## Supplementary material for "T cell receptor sequencing specifies psoriasis as a systemic and atopic dermatitis as a skin-focused, allergen-driven disease": TCRSeq_1_AD2TCLHDM.tsv (part 2 of 3)

nucleotide	aminoAcid	count (templates/reads)	frequencyCount (%)	cdr3Length	vMaxResolved	vFamilyName	vGeneName	vGeneAllele	vFamilyTies	vGeneNameTies	vGeneAlleleTies	dMaxResolved	dFamilyName	dGeneName	dGeneAllele	dFamilyTies	dGeneNameTies	dGeneAlleleTies	jMaxResolved	jFamilyName	jGeneName	jGeneAllele	jFamilyTies	jGeneNameTies	jGeneAlleleTies	vDeletion	n1Insertion	d5Deletion	d3Deletion	n2Insertion	jDeletion	vIndex	n1Index	dIndex	n2Index	jIndex	estimatedNumberGenomes	sequenceStatus	cloneResolved	vOrphon	dOrphon	jOrphon	vFunction	dFunction	jFunction	fractionNucleated	vAlignLength	vAlignSubstitutionCount	vAlignSubstitutionIndexes	vAlignSubstitutionGeneThreePrimeIndexes	vSeqWithMutations
TTGCTGGGGGACTCGGCCCTGTATCTCTGTGCCAGCAGCTTGGAATTTGGGCGGCACTCTGGGGCCAACGTCCTGACTTTCGGGGCC	CASSLEFGRHSGANVLTF	2	2.5292443882390135E-5	54	TCRBV05-05*01	TCRBV05	TCRBV05-05	01								TCRBD01,TCRBD02	TCRBD01-01,TCRBD02-01		TCRBJ02-06*01	TCRBJ02	TCRBJ02-06	01				0	5	8	0	4	0	27	43	48	52	56	2	In	VDJ
TCTGAAATCTGCAACTCCCTTTCAGGTGTCCCTGTGTCCTTGTACCTTGGTGAACAAAGTCGGGCCAACGTCCTGACTTTCGGGGCC		1	1.2646221941195067E-5	47	TCRBVA-or09_02*01	TCRBVA	TCRBVA-or09_02	01				TCRBD01-01*01	TCRBD01	TCRBD01-01	01				TCRBJ02-06*01	TCRBJ02	TCRBJ02-06	01				10	10	3	6	5	5	34	43	53	56	61	1	Out	VDJ
ACACGCCCTGCAGCCAGAAGACTCAGCCCTGTATCTCTGCGCCAGCAGCCCTAGCACTAAGCCAAAAACATTCAGTACTTCGGCGCC		1	1.2646221941195067E-5	44	TCRBV04-01*01	TCRBV04	TCRBV04-01	01				TCRBD02-01	TCRBD02	TCRBD02-01				01,02	TCRBJ02-04*01	TCRBJ02	TCRBJ02-04	01				4	0	4	7	4	0	37	-1	50	55	59	1	Out	VDJ
AATGTGAACGCCTTGTTGCTGGGGGACTCGGCCCTCTATCTCTGTGCCAGCAGCCCTAGATTCGACGGGGCCCAGTACTTCGGCGCC	CASSPRFDGAQYF	1	1.2646221941195067E-5	39	TCRBV05-06*01	TCRBV05	TCRBV05-06	01								TCRBD01,TCRBD02	TCRBD01-01,TCRBD02-01		TCRBJ02-04*01	TCRBJ02	TCRBJ02-04	01				4	12	7	0	1	13	42	54	66	71	72	1	In	VDJ
ACAGTGACCAGTGCCCATCCTGAAGACAGCAGCTTCTACATCTGCAGTGCTAGAGATTCGAGGGGTTCACCCCTCCACTTTGGGAAC	CSARDSRGSPLHF	1	1.2646221941195067E-5	39	TCRBV20	TCRBV20				TCRBV20-01,TCRBV20-or09_02						TCRBD01,TCRBD02	TCRBD01-01,TCRBD02-01		TCRBJ01-06*01	TCRBJ01	TCRBJ01-06	01				0	4	5	2	0	9	42	56	60	-1	65	1	In	VDJ
GCCCATGGAACCCAGGGACTTGGGCCTATATTTCTGTGCCAGCAGCCAGGCGGGCCGAAGGGTAATTCACCCCTCCACTTTGGGAAC		2	2.5292443882390135E-5	47	TCRBV12-01*01	TCRBV12	TCRBV12-01	01				TCRBD02-01	TCRBD02	TCRBD02-01				01,02	TCRBJ01-06*01	TCRBJ01	TCRBJ01-06	01				5	3	7	4	8	6	34	46	49	54	62	2	Out	VDJ
ACCCTGCAGCCAGAAGACTCGGCCCTGTATCTCTGCGCCAGCAGCCAAGCTCTGAGCTCCTATAATTCACCCCTCCACTTTGGGAAC	CASSQALSSYNSPLHF	1	1.2646221941195067E-5	48	TCRBV04-03*01	TCRBV04	TCRBV04-03	01				TCRBD02-01*02	TCRBD02	TCRBD02-01	02				TCRBJ01-06*01	TCRBJ01	TCRBJ01-06	01				1	4	11	2	0	0	33	49	53	-1	56	1	In	VDJ
CTGGAGTCGCCCAGCCCCAACCAGACCTCTCTGTACTTCTGTGCCAGCAGTTTCGGACAGGGGAATTCACCCCTCCACTTTGGGAAC	CASSFGQGNSPLHF	2	2.5292443882390135E-5	42	TCRBV27-01*01	TCRBV27	TCRBV27-01	01				TCRBD01-01*01	TCRBD01	TCRBD01-01	01				TCRBJ01-06*01	TCRBJ01	TCRBJ01-06	01				3	1	1	2	0	7	39	53	54	-1	63	2	In	VDJ
GAGTCGCCCAGCCCCAACCAGACCTCTCTGTACTTCTGTGCCAGCAGTAAGCCGGGGGGGAGAAATTCACCCCTCCACTTTGGGAAC	CASSKPGGRNSPLHF	2	2.5292443882390135E-5	45	TCRBV27-01*01	TCRBV27	TCRBV27-01	01				TCRBD02-01*01	TCRBD02	TCRBD02-01	01				TCRBJ01-06*01	TCRBJ01	TCRBJ01-06	01				5	4	8	0	3	7	36	48	52	60	63	2	In	VDJ
ACATCGGCCCAAAAGAACCCGACAGCTTTCTATCTCTGTGCCAGTAGTAGACCCGACAGATGGGGATCACCCCTCCACTTTGGGAAC	CASSRPDRWGSPLHF	2	2.5292443882390135E-5	45	TCRBV19-01	TCRBV19	TCRBV19-01				01,02	TCRBD01-01*01	TCRBD01	TCRBD01-01	01				TCRBJ01-06*01	TCRBJ01	TCRBJ01-06	01				4	5	2	5	7	10	36	49	54	59	66	2	In	VDJ
CAGCCCTCAGAACCCAGGGACTCAGCTGTGTACTTCTGTGCCAGCAGTTCAAGCGGGGGGGCCGTCGATGAGCAGTTCTTCGGGCCA	CASSSSGGAVDEQFF	3	3.7938665823585206E-5	45	TCRBV12	TCRBV12				TCRBV12-03,TCRBV12-04		TCRBD02-01*01	TCRBD02	TCRBD02-01	01				TCRBJ02-01*01	TCRBJ02	TCRBJ02-01	01				4	2	6	0	6	8	36	49	51	61	67	3	In	VDJ
GAGTCGCCCAGCCCCAACCAGACCTCTCTGTACTTCTGTGCCAGCAGTTCCCCGTCCTCAGGGATCGATGAGCAGTTCTTCGGGCCA	CASSSPSSGIDEQFF	2	2.5292443882390135E-5	45	TCRBV27-01*01	TCRBV27	TCRBV27-01	01				TCRBD01-01*01	TCRBD01	TCRBD01-01	01				TCRBJ02-01*01	TCRBJ02	TCRBJ02-01	01				4	9	4	3	4	8	36	49	58	63	67	2	In	VDJ
AACGCCTTGGAGCTGGACGACTCGGCCCTGTATCTCTGTGCCAGCAGCAATGGGAGGGGCGGGGGTAATGAGCAGTTCTTCGGGCCA	CASSNGRGGGNEQFF	2	2.5292443882390135E-5	45	TCRBV05-04*01	TCRBV05	TCRBV05-04	01				TCRBD02-01	TCRBD02	TCRBD02-01				01,02	TCRBJ02-01*01	TCRBJ02	TCRBJ02-01	01				4	10	7	2	1	7	36	48	58	65	66	2	In	VDJ
CTGCAGCCAGAAGACTCGGCCCTGTATCTCTGCGCCAGCAGCCAAGCTGTCGCAGGGGGCTATTATAATGAGCAGTTCTTCGGGCCA	CASSQAVAGGYYNEQFF	1	1.2646221941195067E-5	51	TCRBV04-03*01	TCRBV04	TCRBV04-03	01				TCRBD01-01*01	TCRBD01	TCRBD01-01	01				TCRBJ02-01*01	TCRBJ02	TCRBJ02-01	01				1	6	4	0	6	7	30	46	52	60	66	1	In	VDJ
CAGCGCACAGAGCAGGGGGACTCGGCCATGTATCTCTGTGCCAGCAGCTTAACGCGGGGTTTTGTGAATGAGCAGTTCTTCGGGCCA	CASSLTRGFVNEQFF	2	2.5292443882390135E-5	45	TCRBV07-09	TCRBV07	TCRBV07-09				01,03	TCRBD02-01*01	TCRBD02	TCRBD02-01	01				TCRBJ02-01*01	TCRBJ02	TCRBJ02-01	01				2	2	7	3	7	7	36	51	53	59	66	2	In	VDJ
GTGACCAGTGCCCATCCTGAAGACAGCAGCTTCTACATCTGCAGTGCTAGAGATGGTCAGGGGGTCAATGAGCAGTTCTTCGGGCCA	CSARDGQGVNEQFF	1	1.2646221941195067E-5	42	TCRBV20	TCRBV20				TCRBV20-01,TCRBV20-or09_02		TCRBD01-01*01	TCRBD01	TCRBD01-01	01				TCRBJ02-01*01	TCRBJ02	TCRBJ02-01	01				0	4	4	1	1	6	39	53	57	64	65	1	In	VDJ
CTGGAGTCTGCTGCCTCCTCCCAGACATCTGTATATTTCTGCGCCAGCAGTGAGAGCGGGAACGTCAATGAGCAGTTCTTCGGGCCA	CASSESGNVNEQFF	1	1.2646221941195067E-5	42	TCRBV10-01	TCRBV10	TCRBV10-01				01,02	TCRBD02-01*02	TCRBD02	TCRBD02-01	02				TCRBJ02-01*01	TCRBJ02	TCRBJ02-01	01				2	0	6	3	4	6	39	-1	54	61	65	1	In	VDJ
TCCCTAGAGTCTGCCATCCCCAACCAGACAGCTCTTTACTTCTGTGCCACCAGCTTAGCGGGAATCAATGAGCAGTTCTTCGGGCCA	CATSLAGINEQFF	1	1.2646221941195067E-5	39	TCRBV24	TCRBV24				TCRBV24-01,TCRBV24-or09_02		TCRBD02-01*02	TCRBD02	TCRBD02-01	02				TCRBJ02-01*01	TCRBJ02	TCRBJ02-01	01				7	2	5	3	2	6	42	53	55	63	65	1	In	VDJ
TCCCTGGAGCTTGGTGACTCTGCTGTGTATTTCTGTGCCAGCAGCCAAGAGGACTACCCCTTGGGCAATGAGCAGTTCTTCGGGCCA	CASSQEDYPLGNEQFF	1	1.2646221941195067E-5	48	TCRBV03	TCRBV03				TCRBV03-01,TCRBV03-02		TCRBD02-01	TCRBD02	TCRBD02-01				01,02	TCRBJ02-01*01	TCRBJ02	TCRBJ02-01	01				0	0	1	9	9	6	33	-1	50	56	65	1	In	VDJ
ACCAGTGCCCATCCTGAAGACAGCAGCTTCTACATCTGCAGTGCTAGGGGGGCTAGCGGGAGCGGCAATGAGCAGTTCTTCGGGCCA	CSARGASGSGNEQFF	1	1.2646221941195067E-5	45	TCRBV20	TCRBV20				TCRBV20-01,TCRBV20-or09_02		TCRBD02-01*02	TCRBD02	TCRBD02-01	02				TCRBJ02-01*01	TCRBJ02	TCRBJ02-01	01				3	5	4	2	3	6	36	47	52	62	65	1	In	VDJ
GTGAACGCCTTGGAGCTGGACGACTCGGCCCTGTATCTCTGTGCCAGCAGCCTATCCGGGAGCAGCAATGAGCAGTTCTTCGGGCCA	CASSLSGSSNEQFF	1	1.2646221941195067E-5	42	TCRBV05-04*01	TCRBV05	TCRBV05-04	01				TCRBD02-01*02	TCRBD02	TCRBD02-01	02				TCRBJ02-01*01	TCRBJ02	TCRBJ02-01	01				4	5	8	2	3	6	39	51	56	62	65	1	In	VDJ
ATCCAGCGCACACAGCAGGAGGACTCGGCCGTGTATCTCTGTGCCAGCTTAATAGCGGGGCCCAGCAATGAGCAGTTCTTCGGGCCA	CASLIAGPSNEQFF	1	1.2646221941195067E-5	42	TCRBV07-02*01	TCRBV07	TCRBV07-02	01				TCRBD02-01*01	TCRBD02	TCRBD02-01	01				TCRBJ02-01*01	TCRBJ02	TCRBJ02-01	01				8	4	5	3	5	6	39	48	52	60	65	1	In	VDJ
GAGTCCGCTACCAGCTCCCAGACATCTGTGTACTTCTGTGCCATCAGTTTAAGCGGGGGGGATTACAATGAGCAGTTCTTCGGGCCA	CAISLSGGDYNEQFF	1	1.2646221941195067E-5	45	TCRBV10-03*01	TCRBV10	TCRBV10-03	01				TCRBD02-01*01	TCRBD02	TCRBD02-01	01				TCRBJ02-01*01	TCRBJ02	TCRBJ02-01	01				5	3	6	0	2	4	36	48	51	61	63	1	In	VDJ
CTGACGATCCAGCGCACACAGCAGGAGGACTCGGCCGTGTATCTCTGTGCCAGCAGCCGGATGTACAATGAGCAGTTCTTCGGGCCA	CASSRMYNEQFF	1	1.2646221941195067E-5	36	TCRBV07-02*01	TCRBV07	TCRBV07-02	01								TCRBD01,TCRBD02	TCRBD01-01,TCRBD02-01		TCRBJ02-01*01	TCRBJ02	TCRBJ02-01	01				5	1	1	8	2	4	45	57	58	61	63	1	In	VDJ
CTGTCGGCTGCTCCCTCCCAGACATCTGTGTACTTCTGTGCCAGCAGCCACAAGCGGGGAGGGTACAATGAGCAGTTCTTCGGGCCA	CASSHKRGGYNEQFF	1	1.2646221941195067E-5	45	TCRBV06-05*01	TCRBV06	TCRBV06-05	01				TCRBD02-01	TCRBD02	TCRBD02-01				01,02	TCRBJ02-01*01	TCRBJ02	TCRBJ02-01	01				6	5	6	3	4	4	36	47	52	59	63	1	In	VDJ
GCCATCCCCAACCAGACAGCTCTTTACTTCTGTGCCACCAGTGACTCAGGGACAGGCCTCTTCTACAATGAGCAGTTCTTCGGGCCA	CATSDSGTGLFYNEQFF	1	1.2646221941195067E-5	51	TCRBV24	TCRBV24				TCRBV24-01,TCRBV24-or09_02		TCRBD01-01*01	TCRBD01	TCRBD01-01	01				TCRBJ02-01*01	TCRBJ02	TCRBJ02-01	01				4	4	0	4	6	3	30	44	48	56	62	1	In	VDJ
CTGGAGCTGGGGGACTCAGCTTTGTATTTCTGTGCCAGCAGCGTAGTGGGGACTAGCGGGGGCTACAATGAGCAGTTCTTCGGGCCA	CASSVVGTSGGYNEQFF	1	1.2646221941195067E-5	51	TCRBV09-01	TCRBV09	TCRBV09-01				01,02	TCRBD02-01*01	TCRBD02	TCRBD02-01	01				TCRBJ02-01*01	TCRBJ02	TCRBJ02-01	01				0	2	0	2	0	3	30	46	48	-1	62	1	In	VDJ
CTGCAGCCAGAAGACTCGGCCCTGTATCTCTGCGCCAGCAGCCAAGAATGGGCTAGCGGGCGCTACAATGAGCAGTTCTTCGGGCCA	CASSQEWASGRYNEQFF	1	1.2646221941195067E-5	51	TCRBV04-03*01	TCRBV04	TCRBV04-03	01				TCRBD02-01	TCRBD02	TCRBD02-01				01,02	TCRBJ02-01*01	TCRBJ02	TCRBJ02-01	01				0	5	4	4	2	3	30	47	52	60	62	1	In	VDJ
CTGGAGCTTGGTGACTCTGCTGTGTATTTCTGTGCCAGCAGCCAAGTTTCTAGCGGGGGGTCCTACAATGAGCAGTTCTTCGGGCCA	CASSQVSSGGSYNEQFF	1	1.2646221941195067E-5	51	TCRBV03	TCRBV03				TCRBV03-01,TCRBV03-02		TCRBD02-01*01	TCRBD02	TCRBD02-01	01				TCRBJ02-01*01	TCRBJ02	TCRBJ02-01	01				1	3	4	1	0	1	30	46	49	-1	60	1	In	VDJ
GTGACCAGTGCCCATCCTGAAGACAGCAGCTTCTACATCTGCAGTGCACCAAAACAGGGGTCCTACAATGAGCAGTTCTTCGGGCCA	CSAPKQGSYNEQFF	1	1.2646221941195067E-5	42	TCRBV20	TCRBV20				TCRBV20-01,TCRBV20-or09_02		TCRBD01-01*01	TCRBD01	TCRBD01-01	01				TCRBJ02-01*01	TCRBJ02	TCRBJ02-01	01				6	6	3	2	0	1	39	47	53	-1	60	1	In	VDJ
GCTACCCGCTCCCAGACATCTGTGTATTTCTGCGCCAGCAGGGCGCTCATTAGCGGGAGGTCCTACAATGAGCAGTTCTTCGGGCCA	CASRALISGRSYNEQFF	1	1.2646221941195067E-5	51	TCRBV10-02*01	TCRBV10	TCRBV10-02	01				TCRBD02-01*02	TCRBD02	TCRBD02-01	02				TCRBJ02-01*01	TCRBJ02	TCRBJ02-01	01				6	9	5	1	0	1	30	41	50	-1	60	1	In	VDJ
ACCAGTGCCCATCCTGAAGACAGCAGCTTCTACATCTGCAGTGCTAGCCCTGGACAGTTCTCCTACAATGAGCAGTTCTTCGGGCCA	CSASPGQFSYNEQFF	1	1.2646221941195067E-5	45	TCRBV20	TCRBV20				TCRBV20-01,TCRBV20-or09_02		TCRBD01-01*01	TCRBD01	TCRBD01-01	01				TCRBJ02-01*01	TCRBJ02	TCRBJ02-01	01				3	4	1	5	2	0	36	47	51	57	59	1	In	VDJ
GAACCCAGGGACTCAGCTGTGTACTTCTGTGCCAGCAGTTTTTGGCGGGGGGCCGCTAGCTCCTACAATGAGCAGTTCTTCGGGCCA	CASSFWRGAASSYNEQFF	1	1.2646221941195067E-5	54	TCRBV12	TCRBV12				TCRBV12-03,TCRBV12-04		TCRBD02-01*01	TCRBD02	TCRBD02-01	01				TCRBJ02-01*01	TCRBJ02	TCRBJ02-01	01				3	3	7	1	7	0	27	41	44	52	59	1	In	VDJ
TTGGCTGCTCCCTCCCAGACATCTGTGTACTTCTGTGCCAGCAGTGCCTCTAGCGGGAGCTCCTACAATGAGCAGTTCTTCGGGCCA	CASSASSGSSYNEQFF	1	1.2646221941195067E-5	48	TCRBV06-06	TCRBV06	TCRBV06-06				01,02	TCRBD02-01*02	TCRBD02	TCRBD02-01	02				TCRBJ02-01*01	TCRBJ02	TCRBJ02-01	01				5	4	4	2	0	0	33	45	49	-1	59	1	In	VDJ
ACAGTGACCAGTGCCCATCCTGAAGACAGCAGCTTCTACATCTGCAGTGCTAGCGGGAGCTCCTACAATGAGCAGTTCTTCGGGCCA	CSASGSSYNEQFF	1	1.2646221941195067E-5	39	TCRBV20	TCRBV20				TCRBV20-01,TCRBV20-or09_02		TCRBD02-01*02	TCRBD02	TCRBD02-01	02				TCRBJ02-01*01	TCRBJ02	TCRBJ02-01	01				3	0	8	2	0	0	42	-1	53	-1	59	1	In	VDJ
TCGCCCAGCCCCAACCAGACCTCTCTGTACTTCTGTGCCAGCAGACTGGCAGGGGAATACTCCTACAATGAGCAGTTCTTCGGGCCA	CASRLAGEYSYNEQFF	2	2.5292443882390135E-5	48	TCRBV27-01*01	TCRBV27	TCRBV27-01	01				TCRBD01-01*01	TCRBD01	TCRBD01-01	01				TCRBJ02-01*01	TCRBJ02	TCRBJ02-01	01				6	5	4	2	4	0	33	44	49	55	59	2	In	VDJ
CTGAGCTCTCTGGAGCTGGGGGACTCAGCTTTGTATTTCTGTGCCAGCAGCGGAGGGACATCCTACAATGAGCAGTTCTTCGGGCCA	CASSGGTSYNEQFF	1	1.2646221941195067E-5	42	TCRBV09-01	TCRBV09	TCRBV09-01				01,02	TCRBD01-01*01	TCRBD01	TCRBD01-01	01				TCRBJ02-01*01	TCRBJ02	TCRBJ02-01	01				3	2	0	6	0	1	39	52	54	-1	60	1	In	VDJ
GTGACCAGTGCCCATCCTGAAGACAGCAGCTTCTACATCTGCAGTGCTAGCCCGCCCGCTACCTACAATGAGCAGTTCTTCGGGCCA	CSASPPATYNEQFF	1	1.2646221941195067E-5	42	TCRBV20	TCRBV20				TCRBV20-01,TCRBV20-or09_02		TCRBD02-01	TCRBD02	TCRBD02-01				01,02	TCRBJ02-01*01	TCRBJ02	TCRBJ02-01	01				3	8	4	9	0	2	39	50	58	-1	61	1	In	VDJ
TCAGCTGCTCCCTCTCAGACTTCTGTTTACTTCTGTGCCAGCAGTTCTACGGGAGGGTTACACTACAATGAGCAGTTCTTCGGGCCA	CASSSTGGLHYNEQFF	1	1.2646221941195067E-5	48	TCRBV06-07*01	TCRBV06	TCRBV06-07	01				TCRBD02-01*02	TCRBD02	TCRBD02-01	02				TCRBJ02-01*01	TCRBJ02	TCRBJ02-01	01				4	3	8	0	5	3	33	46	49	57	62	1	In	VDJ
AATGTGAGCACCTTGGAGCTGGGGGACTCGGCCCTTTATCTTTGCGCCAGCAGCTTGGGAGTATACAATGAGCAGTTCTTCGGGCCA	CASSLGVYNEQFF	1	1.2646221941195067E-5	39	TCRBV05-01*01	TCRBV05	TCRBV05-01	01				TCRBD02-01*02	TCRBD02	TCRBD02-01	02				TCRBJ02-01*01	TCRBJ02	TCRBJ02-01	01				0	0	11	2	2	4	42	-1	58	61	63	1	In	VDJ
AATTCCCTGGAGCTTGGTGACTCTGCTGTGTATTTCTGTGCCAGCAGCCAAACCGGGGGGGAATACAATGAGCAGTTCTTCGGGCCA	CASSQTGGEYNEQFF	3	3.7938665823585206E-5	45	TCRBV03	TCRBV03				TCRBV03-01,TCRBV03-02		TCRBD02-01*01	TCRBD02	TCRBD02-01	01				TCRBJ02-01*01	TCRBJ02	TCRBJ02-01	01				2	2	8	0	2	4	36	51	53	61	63	3	In	VDJ
TCGCCCAGCCCCAACCAGACCTCTCTGTACTTCTGTGCCAGCAGTCCCCGTCCCGGGACAGTTCACAATGAGCAGTTCTTCGGGCCA	CASSPRPGTVHNEQFF	4	5.058488776478027E-5	48	TCRBV27-01*01	TCRBV27	TCRBV27-01	01				TCRBD01-01*01	TCRBD01	TCRBD01-01	01				TCRBJ02-01*01	TCRBJ02	TCRBJ02-01	01				5	9	0	5	3	5	33	45	54	61	64	4	In	VDJ
CTGTCGGCTGCTCCCTCCCAGACATCTGTGTACTTCTGTGCCAGCAGTTCAACAGGGTACCTCAACAATGAGCAGTTCTTCGGGCCA	CASSSTGYLNNEQFF	1	1.2646221941195067E-5	45	TCRBV06-05*01	TCRBV06	TCRBV06-05	01				TCRBD01-01*01	TCRBD01	TCRBD01-01	01				TCRBJ02-01*01	TCRBJ02	TCRBJ02-01	01				4	2	3	3	7	5	36	49	51	57	64	1	In	VDJ
CTGAATGTGAACGCCTTGGAGCTGGACGACTCGGCCCTGTATCTCTGTGCCAGCAGCTTGGACAACAATGAGCAGTTCTTCGGGCCA	CASSLDNNEQFF	1	1.2646221941195067E-5	36	TCRBV05-04*01	TCRBV05	TCRBV05-04	01				TCRBD01-01*01	TCRBD01	TCRBD01-01	01				TCRBJ02-01*01	TCRBJ02	TCRBJ02-01	01				0	0	3	6	0	5	45	-1	61	-1	64	1	In	VDJ
TTCCCTGGAGCTTGGTGACTCTGCTGTGTATTTCTGTGCCAGCAGCCAAGAAGCCGTTCTGGCGAGGGCGAGCAGTTCTTCGGGCCA		1	1.2646221941195067E-5	47	TCRBV03	TCRBV03				TCRBV03-01,TCRBV03-02		TCRBD02-01*02	TCRBD02	TCRBD02-01	02				TCRBJ02-01*01	TCRBJ02	TCRBJ02-01	01				0	12	11	0	1	10	34	51	63	68	69	1	Out	VDJ
CTGCTGGGGTTGGAGTCGGCTGCTCCCTCCCAAACATCTGTGTACTTCTGTGCCAGCAGCGACTACAGGGCCCAGTACTTCGGGCCA	CASSDYRAQYF	1	1.2646221941195067E-5	33	TCRBV06	TCRBV06				TCRBV06-02,TCRBV06-03		TCRBD01-01*01	TCRBD01	TCRBD01-01	01				TCRBJ02-05*01	TCRBJ02	TCRBJ02-05	01				6	5	3	3	0	9	48	59	64	-1	70	1	In	VDJ
ATCAATTCCCTGGAGCTTGGTGACTCTGCTGTGTATTTCTGTGCCAGCAGGAAGACTAGCGGGGTGGAGACCCAGTACTTCGGGCCA	CASRKTSGVETQYF	1	1.2646221941195067E-5	42	TCRBV03	TCRBV03				TCRBV03-01,TCRBV03-02		TCRBD02-01*01	TCRBD02	TCRBD02-01	01				TCRBJ02-05*01	TCRBJ02	TCRBJ02-05	01				6	3	2	3	2	5	39	50	53	64	66	1	In	VDJ
AATGTGAACGCCTTGTTGCTGGGGGACTCGGCCCTCTATCTCTGTGCCAGCAGCTTCTACTCTGGGGAGACCCAGTACTTCGGGCCA	CASSFYSGETQYF	1	1.2646221941195067E-5	39	TCRBV05-06*01	TCRBV05	TCRBV05-06	01								TCRBD01,TCRBD02	TCRBD01-01,TCRBD02-01		TCRBJ02-05*01	TCRBJ02	TCRBJ02-05	01				2	7	0	9	0	5	42	56	63	-1	66	1	In	VDJ
CTGTCCCTAGAGTCTGCCATCCCCAACCAGACAGCTCTTTACTTCTGTGCCACCAGTGATGCGGGGGAGACCCAGTACTTCGGGCCA	CATSDAGETQYF	1	1.2646221941195067E-5	36	TCRBV24	TCRBV24				TCRBV24-01,TCRBV24-or09_02		TCRBD02-01*01	TCRBD02	TCRBD02-01	01				TCRBJ02-05*01	TCRBJ02	TCRBJ02-05	01				3	0	7	3	0	5	45	-1	60	-1	66	1	In	VDJ
AGGCTGGAGTTGGCTGCTCCCTCCCAGACATCTGTGTACTTCTGTGCCAGCAGTTACGGGGGAGGGGAGACCCAGTACTTCGGGCCA	CASSYGGGETQYF	1	1.2646221941195067E-5	39	TCRBV06-06	TCRBV06	TCRBV06-06				01,02	TCRBD02-01*02	TCRBD02	TCRBD02-01	02				TCRBJ02-05*01	TCRBJ02	TCRBJ02-05	01				2	2	9	0	0	5	42	57	59	-1	66	1	In	VDJ
GAGATCCAGCGCACAGAGCAGGGGGACTCGGCCATGTATCTCTGTGCCAGCAGCTTAAGCGGAGGGGAGACCCAGTACTTCGGGCCA	CASSLSGGETQYF	1	1.2646221941195067E-5	39	TCRBV07-09	TCRBV07	TCRBV07-09				01,03	TCRBD02-01*02	TCRBD02	TCRBD02-01	02				TCRBJ02-05*01	TCRBJ02	TCRBJ02-05	01				2	3	10	0	0	5	42	57	60	-1	66	1	In	VDJ
AACGCCTTGGAGCTGGACGACTCGGCCCTGTATCTCTGTGCCAGCAGCAGCAAAATGGGGGGCACGGAGACCCAGTACTTCGGGCCA	CASSSKMGGTETQYF	1	1.2646221941195067E-5	45	TCRBV05-04*01	TCRBV05	TCRBV05-04	01								TCRBD01,TCRBD02	TCRBD01-01,TCRBD02-01		TCRBJ02-05*01	TCRBJ02	TCRBJ02-05	01				4	9	6	0	3	5	36	48	57	63	66	1	In	VDJ
CACATCAATTCCCTGGAGCTTGGTGACTCTGCTGTGTATTTCTGTGCCAGCAGCCGAAAGGGGGAGGAGACCCAGTACTTCGGGCCA	CASSRKGEETQYF	1	1.2646221941195067E-5	39	TCRBV03	TCRBV03				TCRBV03-01,TCRBV03-02		TCRBD01-01*01	TCRBD01	TCRBD01-01	01				TCRBJ02-05*01	TCRBJ02	TCRBJ02-05	01				4	3	5	1	2	5	42	55	58	64	66	1	In	VDJ
CAATTCCCTGGAGCTTGGTGACTCTGCTGTGTATTTCTGTGCCAGCAGCGTCGAAGGGTCGTTAAGGAGACCCAGTACTTCGGGCCA		2	2.5292443882390135E-5	44	TCRBV03	TCRBV03				TCRBV03-01,TCRBV03-02						TCRBD01,TCRBD02	TCRBD01-01,TCRBD02-01		TCRBJ02-05*01	TCRBJ02	TCRBJ02-05	01				5	5	5	3	8	5	37	49	54	58	66	2	Out	VDJ
GTGACCAGTGCCCATCCTGAAGACAGCAGCTTCTACATCTGCAGTGCTAGAGATAACAGAAAGTTAGAGACCCAGTACTTCGGGCCA	CSARDNRKLETQYF	1	1.2646221941195067E-5	42	TCRBV20	TCRBV20				TCRBV20-01,TCRBV20-or09_02		TCRBD01-01*01	TCRBD01	TCRBD01-01	01				TCRBJ02-05*01	TCRBJ02	TCRBJ02-05	01				0	2	3	5	6	4	39	53	55	59	65	1	In	VDJ
TGGAGCTGGGGGACTCAGCTTTGTATTTCTGTGCCAGCAGCGTAGAGATCGGGACTAGTGGGTTGAGAGACCCAGTACTTCGGGCCA		2	2.5292443882390135E-5	52	TCRBV09-01	TCRBV09	TCRBV09-01				01,02	TCRBD02-01	TCRBD02	TCRBD02-01				01,02	TCRBJ02-05*01	TCRBJ02	TCRBJ02-05	01				0	5	0	8	7	4	29	45	50	58	65	2	Out	VDJ
AATGTGAACGCCTTGGAGCTGGACGACTCGGCCCTGTATCTCTGTGCCAGCAGCTTGCGGGGGTCAGAGACCCAGTACTTCGGGCCA	CASSLRGSETQYF	1	1.2646221941195067E-5	39	TCRBV05-04*01	TCRBV05	TCRBV05-04	01				TCRBD02-01*01	TCRBD02	TCRBD02-01	01				TCRBJ02-05*01	TCRBJ02	TCRBJ02-05	01				1	0	8	2	2	4	42	-1	57	63	65	1	In	VDJ
GTCTGCCAGGCCCTCACATACCTCTCAGTACCTCTGTGCCAGCAGGAAACCGGGACAGGACCTCAAGAGACCCAGTACTTCGGGCCA		1	1.2646221941195067E-5	47	TCRBV25-01*01	TCRBV25	TCRBV25-01	01				TCRBD01-01*01	TCRBD01	TCRBD01-01	01				TCRBJ02-05*01	TCRBJ02	TCRBJ02-05	01				6	6	0	4	4	2	34	45	51	59	63	1	Out	VDJ
ACATCAATTCCCTGGAGCTTGGTGACTCTGCTGTGTATTTCTGTGCCAGCAGCCGCCCCATCCCAAGAGACCCAGTACTTCGGGCCA		1	1.2646221941195067E-5	40	TCRBV03	TCRBV03				TCRBV03-01,TCRBV03-02						TCRBD01,TCRBD02	TCRBD01-01,TCRBD02-01		TCRBJ02-05*01	TCRBJ02	TCRBJ02-05	01				4	4	4	6	2	1	41	54	58	60	62	1	Out	VDJ
CAGCGCACAGAGCGGGGGGACTCAGCCGTGTATCTCTGTGCCAGCAGCTTCGCAGACAGTCCCCAAGAGACCCAGTACTTCGGGCCA	CASSFADSPQETQYF	17	2.1498577300031616E-4	45	TCRBV07-03*01	TCRBV07	TCRBV07-03	01				TCRBD01-01*01	TCRBD01	TCRBD01-01	01				TCRBJ02-05*01	TCRBJ02	TCRBJ02-05	01				3	4	2	5	3	1	36	50	54	59	62	17	In	VDJ
CCCTCCCAGACATCTGTGTACTTCTGTGCCAGCAGCCATATAGCGGGGGGAGTCCACGTGTACCAAGAGACCCAGTACTTCGGGCCA	CASSHIAGGVHVYQETQYF	1	1.2646221941195067E-5	57	TCRBV06	TCRBV06				TCRBV06-01,TCRBV06-05,TCRBV06-06		TCRBD02-01*01	TCRBD02	TCRBD02-01	01				TCRBJ02-05*01	TCRBJ02	TCRBJ02-05	01				6	5	5	1	11	0	24	35	40	50	61	1	In	VDJ
CGGTCCACAAAGCTGGAGGACTCAGCCATGTACTTCTGTGCCAGCAAGCCGGGACAGGGCATCGGGAAGACCCAGTACTTCGGGCCA	CASKPGQGIGKTQYF	1	1.2646221941195067E-5	45	TCRBV02-01*01	TCRBV02	TCRBV02-01	01				TCRBD01-01*01	TCRBD01	TCRBD01-01	01				TCRBJ02-05*01	TCRBJ02	TCRBJ02-05	01				7	4	0	3	8	6	36	46	50	59	67	1	In	VDJ
ATCCAGCCCTCAGAACCCAGGGACTCAGCTGTGTATTTTTGTGCTAGTGGTTTGGCGAACTCAGGGGGCTCGCAGTATTTTGGCCCA	CASGLANSGGSQYF	3	3.7938665823585206E-5	42	TCRBV12-05*01	TCRBV12	TCRBV12-05	01				TCRBD01-01*01	TCRBD01	TCRBD01-01	01				TCRBJ02-03*01	TCRBJ02	TCRBJ02-03	01				1	6	4	0	1	10	39	55	61	69	70	3	In	VDJ
GTGACCAGTGCCCATCCTGAAGACAGCAGCTTCTACATCTGCAGTGCTCCCGGGTCTAGCAGTATAGGTACGCAGTATTTTGGCCCA	CSAPGSSSIGTQYF	1	1.2646221941195067E-5	42	TCRBV20	TCRBV20				TCRBV20-01,TCRBV20-or09_02		TCRBD02-01	TCRBD02	TCRBD02-01				01,02	TCRBJ02-03*01	TCRBJ02	TCRBJ02-03	01				5	7	4	7	8	8	39	48	55	60	68	1	In	VDJ
CAGCGCACACAGCAGGAGGACTCGGCCGTGTATCTCTGTGCCAGCAGCCTACTAGCGGGAGGAGGGGATACGCAGTATTTTGGCCCA	CASSLLAGGGDTQYF	1	1.2646221941195067E-5	45	TCRBV07-02*01	TCRBV07	TCRBV07-02	01				TCRBD02-01*02	TCRBD02	TCRBD02-01	02				TCRBJ02-03*01	TCRBJ02	TCRBJ02-03	01				5	2	3	1	4	6	36	48	50	62	66	1	In	VDJ
CTCAGGCTGGAGTTGGCTGCTCCCTCCCAGACATCTGTGTACTTCTGTGCCAGCAGTCCAGGGGGCGATACGCAGTATTTTGGCCCA	CASSPGGDTQYF	1	1.2646221941195067E-5	36	TCRBV06-06	TCRBV06	TCRBV06-06				01,02	TCRBD01-01*01	TCRBD01	TCRBD01-01	01				TCRBJ02-03*01	TCRBJ02	TCRBJ02-03	01				5	1	4	0	0	6	45	57	58	-1	66	1	In	VDJ
GTGAGCACCTTGGAGCTGGGGGACTCGGCCCTTTATCTTTGCGCCAGCAGCGGAACAGGGGAGGGAGATACGCAGTATTTTGGCCCA	CASSGTGEGDTQYF	1	1.2646221941195067E-5	42	TCRBV05-01*01	TCRBV05	TCRBV05-01	01								TCRBD01,TCRBD02	TCRBD01-01,TCRBD02-01		TCRBJ02-03*01	TCRBJ02	TCRBJ02-03	01				4	3	3	2	4	5	39	51	54	61	65	1	In	VDJ
ATCCAGCGCACACAGCAGGAGGACTCGGCCGTGTATCTCTGTGCCAGCAGCTTATGGGGGCTGGCAGATACGCAGTATTTTGGCCCA	CASSLWGLADTQYF	1	1.2646221941195067E-5	42	TCRBV07-02*01	TCRBV07	TCRBV07-02	01				TCRBD01-01*01	TCRBD01	TCRBD01-01	01				TCRBJ02-03*01	TCRBJ02	TCRBJ02-03	01				2	1	6	0	3	4	39	54	55	61	64	1	In	VDJ
GTGACCAGTGCCCATCCTGAAGACAGCAGCTTCTACATCTGCAGTGCTAGCAATAGCGGGGGCGCAGATACGCAGTATTTTGGCCCA	CSASNSGGADTQYF	1	1.2646221941195067E-5	42	TCRBV20	TCRBV20				TCRBV20-01,TCRBV20-or09_02		TCRBD02-01*01	TCRBD02	TCRBD02-01	01				TCRBJ02-03*01	TCRBJ02	TCRBJ02-03	01				3	3	5	2	2	4	39	50	53	62	64	1	In	VDJ
CAGCCTGCAGAACTGGAGGATTCTGGAGTTTATTTCTGTGCCAGCAGCTGGACTAGCGGGAGGACAGATACGCAGTATTTTGGCCCA	CASSWTSGRTDTQYF	1	1.2646221941195067E-5	45	TCRBV14-01*01	TCRBV14	TCRBV14-01	01				TCRBD02-01*02	TCRBD02	TCRBD02-01	02				TCRBJ02-03*01	TCRBJ02	TCRBJ02-03	01				5	1	1	1	0	3	36	48	49	-1	63	1	In	VDJ
AACGCCTTGGAGCTGGACGACTCGGCCCTGTATCTCTGTGCCAGCAGCCCGTGGGGGGCCTTCACAGATACGCAGTATTTTGGCCCA	CASSPWGAFTDTQYF	1	1.2646221941195067E-5	45	TCRBV05-04*01	TCRBV05	TCRBV05-04	01								TCRBD01,TCRBD02	TCRBD01-01,TCRBD02-01		TCRBJ02-03*01	TCRBJ02	TCRBJ02-03	01				4	5	6	0	3	2	36	48	53	59	62	1	In	VDJ
AGAAGACTCGGCCCTGTATCTCTGCGCCAGCAGCCAAGATCTCTATAGGGTGACGGCTCTATCACAGATACGCAGTATTTTGGCCCA		1	1.2646221941195067E-5	59	TCRBV04-03*01	TCRBV04	TCRBV04-03	01								TCRBD01,TCRBD02	TCRBD01-01,TCRBD02-01		TCRBJ02-03*01	TCRBJ02	TCRBJ02-03	01				0	7	5	3	12	2	22	39	46	50	62	1	Out	VDJ
GCCTTGGAGCTGGAGGACTCGGCCCTGTATCTCTGTGCCAGCAGCTTGGGTCAAGCTTGGATCACAGATACGCAGTATTTTGGCCCA	CASSLGQAWITDTQYF	1	1.2646221941195067E-5	48	TCRBV05-08*01	TCRBV05	TCRBV05-08	01								TCRBD01,TCRBD02	TCRBD01-01,TCRBD02-01		TCRBJ02-03*01	TCRBJ02	TCRBJ02-03	01				0	9	1	8	1	2	33	49	58	61	62	1	In	VDJ
TCAGAACCCAGGGACTCAGCTGTGTACTTCTGTGCCAGCAGTTTAGGTTTTCCGACCACTAGCACAGATACGCAGTATTTTGGCCCA	CASSLGFPTTSTDTQYF	1	1.2646221941195067E-5	51	TCRBV12	TCRBV12				TCRBV12-03,TCRBV12-04						TCRBD01,TCRBD02	TCRBD01-01,TCRBD02-01		TCRBJ02-03*01	TCRBJ02	TCRBJ02-03	01				1	7	2	7	4	0	30	46	53	56	60	1	In	VDJ
TCGGCTGCTCCCTCCCAGACATCTGTGTACTTCTGTGCCAGCACCCAATCCGGGGGACTGAGCACAGATACGCAGTATTTTGGCCCA	CASTQSGGLSTDTQYF	1	1.2646221941195067E-5	48	TCRBV06	TCRBV06				TCRBV06-01,TCRBV06-05		TCRBD02-01	TCRBD02	TCRBD02-01				01,02	TCRBJ02-03*01	TCRBJ02	TCRBJ02-03	01				7	10	0	10	1	0	33	43	53	59	60	1	In	VDJ
CTGCAGCCAGAAGACTCAGCCCTGTATCTCTGCGCCAGCAGCGCAAGAGCCTGGGACACAAGCACAGATACGCAGTATTTTGGCCCA	CASSARAWDTSTDTQYF	1	1.2646221941195067E-5	51	TCRBV04-01*01	TCRBV04	TCRBV04-01	01				TCRBD01-01*01	TCRBD01	TCRBD01-01	01				TCRBJ02-03*01	TCRBJ02	TCRBJ02-03	01				5	10	0	6	2	0	30	42	52	58	60	1	In	VDJ
TCCCTGGAGCTTGGTGACTCTGCTGTGTATTTCTGTGCCAGCAGCCAAGATCGGCGGGGATCCACAGATACGCAGTATTTTGGCCCA	CASSQDRRGSTDTQYF	1	1.2646221941195067E-5	48	TCRBV03	TCRBV03				TCRBV03-01,TCRBV03-02		TCRBD02-01*01	TCRBD02	TCRBD02-01	01				TCRBJ02-03*01	TCRBJ02	TCRBJ02-03	01				0	3	7	3	3	2	33	50	53	59	62	1	In	VDJ
CAGCCCTCAGAACCCAGGGACTCAGCTGTGTACTTCTGTGCCAGCAGTTTCGGGACGGCCGCCACAGATACGCAGTATTTTGGCCCA	CASSFGTAATDTQYF	1	1.2646221941195067E-5	45	TCRBV12	TCRBV12				TCRBV12-03,TCRBV12-04						TCRBD01,TCRBD02	TCRBD01-01,TCRBD02-01		TCRBJ02-03*01	TCRBJ02	TCRBJ02-03	01				3	1	0	7	6	2	36	50	51	56	62	1	In	VDJ
CACACCCTGCAGCCAGAAGACTCGGCCCTGTATCTCTGTGCCAGCAGCCAGGGGAGGGGTCCCACAGATACGCAGTATTTTGGCCCA	CASSQGRGPTDTQYF	1	1.2646221941195067E-5	45	TCRBV04-02*01	TCRBV04	TCRBV04-02	01				TCRBD02-01*02	TCRBD02	TCRBD02-01	02				TCRBJ02-03*01	TCRBJ02	TCRBJ02-03	01				3	1	9	0	4	2	36	50	51	58	62	1	In	VDJ
CTGCAGCAAGAAGACTCAGCTGCGTATCTCTGCACCAGCAGCCAAGTTCTCACGGGGGACCCCACAGATACGCAGTATTTTGGCCCA	CTSSQVLTGDPTDTQYF	3	3.7938665823585206E-5	51	TCRBV01-01*01	TCRBV01	TCRBV01-01	01				TCRBD02-01*01	TCRBD02	TCRBD02-01	01				TCRBJ02-03*01	TCRBJ02	TCRBJ02-03	01				1	6	8	2	4	2	30	46	52	58	62	3	In	VDJ
GAGTCTGCCATCCCCAACCAGACAGCTCTTTACTTCTGTGCCACCAGTGTGGAGCAGGGGACCACAGATACGCAGTATTTTGGCCCA	CATSVEQGTTDTQYF	1	1.2646221941195067E-5	45	TCRBV24	TCRBV24				TCRBV24-01,TCRBV24-or09_02		TCRBD01-01*01	TCRBD01	TCRBD01-01	01				TCRBJ02-03*01	TCRBJ02	TCRBJ02-03	01				5	5	4	2	2	2	36	49	54	60	62	1	In	VDJ
CCCCTCACTCTGGAGTCAGCTACCCGCTCCCAGACATCTGTGTATTTCTGCGCCAGCATGAACACAGATACGCAGTATTTTGGCCCA	CASMNTDTQYF	1	1.2646221941195067E-5	33	TCRBV10-02*01	TCRBV10	TCRBV10-02	01								TCRBD01,TCRBD02	TCRBD01-01,TCRBD02-01		TCRBJ02-03*01	TCRBJ02	TCRBJ02-03	01				7	1	2	8	1	2	48	58	59	61	62	1	In	VDJ
CGGTCCACAAAGCTGGAGGACTCAGCCATGTACTTCTGTGCCAGCAGATCCGGGACTAGCTTCGAAGATACGCAGTATTTTGGCCCA	CASRSGTSFEDTQYF	1	1.2646221941195067E-5	45	TCRBV02-01*01	TCRBV02	TCRBV02-01	01				TCRBD02-01	TCRBD02	TCRBD02-01				01,02	TCRBJ02-03*01	TCRBJ02	TCRBJ02-03	01				6	4	0	7	5	5	36	47	51	60	65	1	In	VDJ
GTGAGCAACATGAGCCCTGAAGACAGCAGCATATATCTCTGCAGCGTAATGATCGGGGGCGATCAAGATACGCAGTATTTTGGCCCA	CSVMIGGDQDTQYF	1	1.2646221941195067E-5	42	TCRBV29-01*01	TCRBV29	TCRBV29-01	01								TCRBD01,TCRBD02	TCRBD01-01,TCRBD02-01		TCRBJ02-03*01	TCRBJ02	TCRBJ02-03	01				6	7	6	0	5	5	39	47	54	60	65	1	In	VDJ
TCTCAAGATCCAACCTGCAAAGCTTGAGGACTCGGCCGTGTATCTCTGTGCCAGCAGCTCGACAGGAATACGCAGTATTTTGGCCCA		2	2.5292443882390135E-5	35	TCRBV11-02*02	TCRBV11	TCRBV11-02	02				TCRBD01-01*01	TCRBD01	TCRBD01-01	01				TCRBJ02-03*01	TCRBJ02	TCRBJ02-03	01				4	1	2	4	1	7	46	59	60	66	67	2	Out	VDJ
GCTCCCTCCCAAACATCTGTGTACTTCTGTGCCAGCAGTTACCAGCAGGAGGGGGCCCTGGGGATCAATACGCAGTATTTTGGCCCA	CASSYQQEGALGINTQYF	1	1.2646221941195067E-5	54	TCRBV06	TCRBV06				TCRBV06-02,TCRBV06-03		TCRBD01-01*01	TCRBD01	TCRBD01-01	01				TCRBJ02-03*01	TCRBJ02	TCRBJ02-03	01				2	7	5	0	11	7	27	42	49	56	67	1	In	VDJ
AATGTGAACGCCTTGTTGCTGGGGGACTCGGCCCTCTATCTCTGTGCCAGCAGCTCGGGGCGTGTCGGGGAGCTGTTTTTTGGAGAA	CASSSGRVGELFF	1	1.2646221941195067E-5	39	TCRBV05-06*01	TCRBV05	TCRBV05-06	01								TCRBD01,TCRBD02	TCRBD01-01,TCRBD02-01		TCRBJ02-02*01	TCRBJ02	TCRBJ02-02	01				3	1	7	0	4	7	42	55	56	61	65	1	In	VDJ
AATGTGAGCACCTTGGAGCTGGGGGACTCGGCCCTTTATCTTTGCGCCAGCACCTGGGGGGCTGGCGGGGAGCTGTTTTTTGGAGAA	CASTWGAGGELFF	1	1.2646221941195067E-5	39	TCRBV05-01*01	TCRBV05	TCRBV05-01	01								TCRBD01,TCRBD02	TCRBD01-01,TCRBD02-01		TCRBJ02-02*01	TCRBJ02	TCRBJ02-02	01				6	4	6	0	3	7	42	52	56	62	65	1	In	VDJ
ACCAGTGCCCATCCTGAAGACAGCAGCTTCTACATCTGCAGTGCTTCACCAATCGGGGGGCACGGCGGGGAGCTGTTTTTTGGAGAA	CSASPIGGHGGELFF	1	1.2646221941195067E-5	45	TCRBV20	TCRBV20				TCRBV20-01,TCRBV20-or09_02		TCRBD02-01*01	TCRBD02	TCRBD02-01	01				TCRBJ02-02*01	TCRBJ02	TCRBJ02-02	01				5	8	8	1	5	7	36	45	53	60	65	1	In	VDJ
AAGATCCGGTCCACAAAGCTGGAGGACTCAGCCATGTACTTCTGTGCCAGCAGTAATTTGGGGAGCGGGGAGCTGTTTTTTGGAGAA	CASSNLGSGELFF	1	1.2646221941195067E-5	39	TCRBV02-01*01	TCRBV02	TCRBV02-01	01				TCRBD02-01*02	TCRBD02	TCRBD02-01	02				TCRBJ02-02*01	TCRBJ02	TCRBJ02-02	01				5	6	9	2	0	7	42	54	60	-1	65	1	In	VDJ
TTGGAGCTGGGGGACTCGGCCCTTTATCTTTGCGCCAGCAGCTTGTTGGCGGAATCCCTTGGGTCCGGGGAGCTGTTTTTTGGAGAA	CASSLLAESLGSGELFF	1	1.2646221941195067E-5	51	TCRBV05-01*01	TCRBV05	TCRBV05-01	01				TCRBD02-01	TCRBD02	TCRBD02-01				01,02	TCRBJ02-02*01	TCRBJ02	TCRBJ02-02	01				1	3	7	5	12	6	30	45	48	52	64	1	In	VDJ
AGCACCTTGGAGCTGGGGGACTCGGCCCTTTATCTTTGCGCCAGCAGCCAACTAGCGGGGGGCGCCGGGGAGCTGTTTTTTGGAGAA	CASSQLAGGAGELFF	1	1.2646221941195067E-5	45	TCRBV05-01*01	TCRBV05	TCRBV05-01	01				TCRBD02-01*01	TCRBD02	TCRBD02-01	01				TCRBJ02-02*01	TCRBJ02	TCRBJ02-02	01				4	2	3	1	2	6	36	48	50	62	64	1	In	VDJ
ACCCTGCAGCCAGAAGACTCGGCCCTGTATCTCTGCGCCAGCAGCCCTGGGACTAGACGGAACGCCGGGGAGCTGTTTTTTGGAGAA	CASSPGTRRNAGELFF	1	1.2646221941195067E-5	48	TCRBV04-03*01	TCRBV04	TCRBV04-03	01				TCRBD02-01	TCRBD02	TCRBD02-01				01,02	TCRBJ02-02*01	TCRBJ02	TCRBJ02-02	01				4	2	0	8	8	6	33	46	48	56	64	1	In	VDJ
CGGCTGCTCCCTCCCAGACATCTGTGTACTTCTGTGCCAGCAGAGCTGGACTAGGCGGTGACAGCCGGGGAGCTGTTTTTTGGAGAA		1	1.2646221941195067E-5	49	TCRBV06	TCRBV06				TCRBV06-01,TCRBV06-05		TCRBD02-01	TCRBD02	TCRBD02-01				01,02	TCRBJ02-02*01	TCRBJ02	TCRBJ02-02	01				6	4	1	8	10	6	32	43	47	54	64	1	Out	VDJ
ATCCAGCGCACAGAGCAGGGGGACTCGGCCATGTATCTCTGTGCCAGCAGCTCCCTACAGGGTACCGGGGAGCTGTTTTTTGGAGAA	CASSSLQGTGELFF	2	2.5292443882390135E-5	42	TCRBV07-09	TCRBV07	TCRBV07-09				01,03	TCRBD01-01*01	TCRBD01	TCRBD01-01	01				TCRBJ02-02*01	TCRBJ02	TCRBJ02-02	01				4	4	3	3	1	5	39	52	56	62	63	2	In	VDJ
AAGATCCAGCCCTCAGAACCCAGGGACTCAGCTGTGTACTTCTGTGCCAGCAGGGGTCAAGAGACCGGGGAGCTGTTTTTTGGAGAA	CASRGQETGELFF	3	3.7938665823585206E-5	39	TCRBV12	TCRBV12				TCRBV12-03,TCRBV12-04						TCRBD01,TCRBD02	TCRBD01-01,TCRBD02-01		TCRBJ02-02*01	TCRBJ02	TCRBJ02-02	01				6	0	0	9	7	5	42	-1	53	56	63	3	In	VDJ
CTCAGAACCGGGAGACACGGCACTGTATCTCTGCGCCAGCAGTCCGGGGGGACAGGGATCGACACCGGGGAGCTGTTTTTTGGAGAA		2	2.5292443882390135E-5	50	TCRBV23-01*01	TCRBV23	TCRBV23-01	01				TCRBD01-01*01	TCRBD01	TCRBD01-01	01				TCRBJ02-02*01	TCRBJ02	TCRBJ02-02	01				4	4	0	3	4	3	31	44	48	57	61	2	Out	VDJ
ACAGTGACCAGTGCCCATCCTGAAGACAGCAGCTTCTACATCTGCAGTGCTAGAGGCTTGAACACCGGGGAGCTGTTTTTTGGAGAA	CSARGLNTGELFF	1	1.2646221941195067E-5	39	TCRBV20	TCRBV20				TCRBV20-01,TCRBV20-or09_02						TCRBD01,TCRBD02	TCRBD01-01,TCRBD02-01		TCRBJ02-02*01	TCRBJ02	TCRBJ02-02	01				1	0	10	0	2	1	42	-1	55	57	59	1	In	VDJ
CTGGAGCTGGGGGACTCAGCTTTGTATTTCTGTGCCAGCAGCATCCCACTGGACAGGGGGAACACCGGGGAGCTGTTTTTTGGAGAA	CASSIPLDRGNTGELFF	1	1.2646221941195067E-5	51	TCRBV09-01	TCRBV09	TCRBV09-01				01,02	TCRBD01-01*01	TCRBD01	TCRBD01-01	01				TCRBJ02-02*01	TCRBJ02	TCRBJ02-02	01				4	8	1	2	0	1	30	42	50	-1	59	1	In	VDJ
CTGTCGGCTGCTCCCTCCCAGACATCTGTGTACTTCTGTGCCAGCACTCCCTCAGGGGCGAACACCGGGGAGCTGTTTTTTGGAGAA	CASTPSGANTGELFF	2	2.5292443882390135E-5	45	TCRBV06-05*01	TCRBV06	TCRBV06-05	01				TCRBD01-01*01	TCRBD01	TCRBD01-01	01				TCRBJ02-02*01	TCRBJ02	TCRBJ02-02	01				7	6	4	2	0	0	36	46	52	-1	58	2	In	VDJ
CCAGGCCTGGGGGACGCAGCCATGTACCTGTGTGCCACCAGCAGAGGGACTAGCGGGACGAACACCGGGGAGCTGTTTTTTGGAGAA	CATSRGTSGTNTGELFF	1	1.2646221941195067E-5	51	TCRBV15-01*01	TCRBV15	TCRBV15-01	01				TCRBD02-01*02	TCRBD02	TCRBD02-01	02				TCRBJ02-02*01	TCRBJ02	TCRBJ02-02	01				1	0	1	3	0	0	30	-1	46	-1	58	1	In	VDJ
CCTCAGAACCCAGGGACTCAGCTGTGTACTTCTGTGCCAGCACCCCCCGTAAGGGGGGCAAACACCGGGGAGCTGTTTTTTGGAGAA		1	1.2646221941195067E-5	49	TCRBV12	TCRBV12				TCRBV12-03,TCRBV12-04						TCRBD01,TCRBD02	TCRBD01-01,TCRBD02-01		TCRBJ02-02*01	TCRBJ02	TCRBJ02-02	01				7	9	5	1	3	2	32	42	51	57	60	1	Out	VDJ
CATCCTGAAGACAGCAGCTTCTACATCTGCAGTGCTACCGGGACTAGCGGGACGAAGGAAAACACCGGGGAGCTGTTTTTTGGAGAA	CSATGTSGTKENTGELFF	1	1.2646221941195067E-5	54	TCRBV20	TCRBV20				TCRBV20-01,TCRBV20-or09_02		TCRBD02-01*02	TCRBD02	TCRBD02-01	02				TCRBJ02-02*01	TCRBJ02	TCRBJ02-02	01				4	2	0	3	8	2	27	37	39	52	60	1	In	VDJ
ACAGAGCAGGGGGACTCGGCCATGTATCTCTGTGCCAGCAGCCACCCCAGACAGGGAGAAAACACCGGGGAGCTGTTTTTTGGAGAA	CASSHPRQGENTGELFF	2	2.5292443882390135E-5	51	TCRBV07-09	TCRBV07	TCRBV07-09				01,03	TCRBD01-01*01	TCRBD01	TCRBD01-01	01				TCRBJ02-02*01	TCRBJ02	TCRBJ02-02	01				5	7	2	3	4	2	30	42	49	56	60	2	In	VDJ
TCGCCCAGCCCCAACCAGACCTCTCTGTACTTCTGTGCCAGCAGTTTCCGAAGACAGGGGTCCCACGGGGAGCTGTTTTTTGGAGAA	CASSFRRQGSHGELFF	2	2.5292443882390135E-5	48	TCRBV27-01*01	TCRBV27	TCRBV27-01	01				TCRBD01-01*01	TCRBD01	TCRBD01-01	01				TCRBJ02-02*01	TCRBJ02	TCRBJ02-02	01				3	5	2	2	5	7	33	47	52	60	65	2	In	VDJ
CTGATCCTGGAGTCGCCCAGCCCCAACCAGACCTCTCTGTACTTCTGTGCCAGCAGTCGCCTGGGGGGTATAGCTTTCTTTGGACAA	CASSRLGGIAFF	1	1.2646221941195067E-5	36	TCRBV27-01*01	TCRBV27	TCRBV27-01	01				TCRBD02-01*01	TCRBD02	TCRBD02-01	01				TCRBJ01-01*01	TCRBJ01	TCRBJ01-01	01				5	5	9	1	3	10	45	57	62	68	71	1	In	VDJ
GTGAGCACCTTGGAGCTGGGGGACTCGGCCCTTTATCTTTGCGCCAGCAGCTTGGGGCAGGGGAGGTCTGAAGCTTTCTTTGGACAA	CASSLGQGRSEAFF	1	1.2646221941195067E-5	42	TCRBV05-01*01	TCRBV05	TCRBV05-01	01								TCRBD01,TCRBD02	TCRBD01-01,TCRBD02-01		TCRBJ01-01*01	TCRBJ01	TCRBJ01-01	01				0	2	4	2	4	6	39	55	57	63	67	1	In	VDJ
GTGAGCACCTTGGAGCTGGGGGACTCGGCCCTTTATCTTTGCGCCAGCAGCTTGGACGTAGGGAGGGCTGAAGCTTTCTTTGGACAA	CASSLDVGRAEAFF	1	1.2646221941195067E-5	42	TCRBV05-01*01	TCRBV05	TCRBV05-01	01				TCRBD02-01*02	TCRBD02	TCRBD02-01	02				TCRBJ01-01*01	TCRBJ01	TCRBJ01-01	01				0	5	9	0	0	6	39	55	60	-1	67	1	In	VDJ
CAGGTAGTGCGAGGAGATTCGGCAGCTTATTTCTGTGCCAGCTCACCACCTCATAACCGGGGTCGCGCTGAAGCTTTCTTTGGACAA	CASSPPHNRGRAEAFF	2	2.5292443882390135E-5	48	TCRBV18-01*01	TCRBV18	TCRBV18-01	01				TCRBD02-01*01	TCRBD02	TCRBD02-01	01				TCRBJ01-01*01	TCRBJ01	TCRBJ01-01	01				0	7	8	3	5	6	33	50	57	62	67	2	In	VDJ
GAGTCGGCTGCTCCCTCCCAGACATCTGTGTACTTCTGTGCCAGCAGTGATCCAGGACTCGGGTGGACTGAAGCTTTCTTTGGACAA	CASSDPGLGWTEAFF	1	1.2646221941195067E-5	45	TCRBV06-01*01	TCRBV06	TCRBV06-01	01				TCRBD02-01	TCRBD02	TCRBD02-01				01,02	TCRBJ01-01*01	TCRBJ01	TCRBJ01-01	01				3	4	1	10	7	5	36	50	54	59	66	1	In	VDJ
TTGGAGCTGGGGGACTCGGCCCTTTATCTTTGCGCCAGCAGCCCACAAACGACAGGGCCCCTGGGGACTGAAGCTTTCTTTGGACAA	CASSPQTTGPLGTEAFF	1	1.2646221941195067E-5	51	TCRBV05-01*01	TCRBV05	TCRBV05-01	01				TCRBD01-01*01	TCRBD01	TCRBD01-01	01				TCRBJ01-01*01	TCRBJ01	TCRBJ01-01	01				4	8	2	3	9	5	30	42	50	57	66	1	In	VDJ
AGCACCTTGGAGCTGGGGGACTCGGCCCTTTATCTTTGCGCCAGCAGCCCGATCGAGGCAGGGGGGACTGAAGCTTTCTTTGGACAA	CASSPIEAGGTEAFF	1	1.2646221941195067E-5	45	TCRBV05-01*01	TCRBV05	TCRBV05-01	01				TCRBD01-01*01	TCRBD01	TCRBD01-01	01				TCRBJ01-01*01	TCRBJ01	TCRBJ01-01	01				4	10	4	1	1	5	36	48	58	65	66	1	In	VDJ
CTCAAGATCCAACCTGCAAAGCTTGAGGACTCGGCCGTGTATCTCTGTGCCAGTACTGCCGATAGGACTGAAGCTTTCTTTGGACAA	CASTADRTEAFF	2	2.5292443882390135E-5	36	TCRBV11-02*02	TCRBV11	TCRBV11-02	02								TCRBD01,TCRBD02	TCRBD01-01,TCRBD02-01		TCRBJ01-01*01	TCRBJ01	TCRBJ01-01	01				9	10	5	4	0	5	45	53	63	-1	66	2	In	VDJ
AGCGCACACAGCAGGAGGACTCGGCCGTGTATCTCTGTGCCAGCAGAACCCTGGGACCCATCGAGGACTGAAGCTTTCTTTGGACAA		1	1.2646221941195067E-5	46	TCRBV07-02*01	TCRBV07	TCRBV07-02	01								TCRBD01,TCRBD02	TCRBD01-01,TCRBD02-01		TCRBJ01-01*01	TCRBJ01	TCRBJ01-01	01				6	6	0	7	9	5	35	46	52	57	66	1	Out	VDJ
CTACACGCCCTGCAGCCAGAAGACTCAGCCCTGTATCTCTGCGCCAGCAGCCAAGGACAGGGGTTCACTGAAGCTTTCTTTGGACAA	CASSQGQGFTEAFF	1	1.2646221941195067E-5	42	TCRBV04-01*01	TCRBV04	TCRBV04-01	01				TCRBD01-01*01	TCRBD01	TCRBD01-01	01				TCRBJ01-01*01	TCRBJ01	TCRBJ01-01	01				1	0	2	2	2	4	39	-1	55	63	65	1	In	VDJ
CCCCTGATCCTGGAGTCGCCCAGCCCCAACCAGACCTCTCTGTACTTCTGTGCTACTAAACCGGTCACTGAAGCTTTCTTTGGACAA	CATKPVTEAFF	1	1.2646221941195067E-5	33	TCRBV27-01*01	TCRBV27	TCRBV27-01	01				TCRBD02-01	TCRBD02	TCRBD02-01				01,02	TCRBJ01-01*01	TCRBJ01	TCRBJ01-01	01				12	1	3	9	7	4	48	53	54	58	65	1	In	VDJ
GTGAGCACCTTGGAGCTGGGGGACTCGGCCCTTTATCTTTGCGCCAGCAGCTTGGAGGGACCACTCACTGAAGCTTTCTTTGGACAA	CASSLEGPLTEAFF	1	1.2646221941195067E-5	42	TCRBV05-01*01	TCRBV05	TCRBV05-01	01								TCRBD01,TCRBD02	TCRBD01-01,TCRBD02-01		TCRBJ01-01*01	TCRBJ01	TCRBJ01-01	01				0	1	0	7	4	4	39	55	56	61	65	1	In	VDJ
AGATCCAGCGCACAGAGCGGGGGGACTCAGCCGTGTATCTCTGTGCCAGCAGCAACTACAGGGGGCACTGAAGCTTTCTTTGGACAA		3	3.7938665823585206E-5	40	TCRBV07-03*01	TCRBV07	TCRBV07-03	01				TCRBD01-01*01	TCRBD01	TCRBD01-01	01				TCRBJ01-01*01	TCRBJ01	TCRBJ01-01	01				5	4	3	1	0	4	41	53	57	-1	65	3	Out	VDJ
TTGGAGCTGGGGGACTCGGCCCTTTATCTTTGCGCCAGCAGCTTGCGGGGGCGCGACGTTAGTAGCACTGAAGCTTTCTTTGGACAA	CASSLRGRDVSSTEAFF	1	1.2646221941195067E-5	51	TCRBV05-01*01	TCRBV05	TCRBV05-01	01								TCRBD01,TCRBD02	TCRBD01-01,TCRBD02-01		TCRBJ01-01*01	TCRBJ01	TCRBJ01-01	01				1	1	6	0	13	4	30	45	46	52	65	1	In	VDJ
ATGAGCTCCTTGGAGCTGGGGGACTCAGCCCTGTACTTCTGTGCCAGCAGCCGACAGGGTCGGAGCACTGAAGCTTTCTTTGGACAA	CASSRQGRSTEAFF	1	1.2646221941195067E-5	42	TCRBV13-01*01	TCRBV13	TCRBV13-01	01				TCRBD01-01*01	TCRBD01	TCRBD01-01	01				TCRBJ01-01*01	TCRBJ01	TCRBJ01-01	01				5	1	2	3	6	4	39	51	52	59	65	1	In	VDJ
CTGCTGTCGGCTGCTCCCTCCCAGACATCTGTGTACTTCTGTGCCAGCAGTCTACAGGGGGTTTACACTGAAGCTTTCTTTGGACAA	CASSLQGVYTEAFF	1	1.2646221941195067E-5	42	TCRBV06-05*01	TCRBV06	TCRBV06-05	01				TCRBD01-01*01	TCRBD01	TCRBD01-01	01				TCRBJ01-01*01	TCRBJ01	TCRBJ01-01	01				5	2	3	1	3	3	39	51	53	61	64	1	In	VDJ
ACGATCCAGCGCACAGAGCAGCGGGACTCGGCCATGTATCGCTGTGCCAGCAGCCCAACCAGGGACACTGAAGCTTTCTTTGGACAA	CASSPTRDTEAFF	2	2.5292443882390135E-5	39	TCRBV07-06*01	TCRBV07	TCRBV07-06	01				TCRBD01-01*01	TCRBD01	TCRBD01-01	01				TCRBJ01-01*01	TCRBJ01	TCRBJ01-01	01				5	5	4	3	0	3	42	54	59	-1	64	2	In	VDJ
AGGCTGGAGTCGGCTGCTCCCTCCCAGACATCTGTGTACTTCTGTGCCAGCAGGGCAGGGTTGAACACTGAAGCTTTCTTTGGACAA	CASRAGLNTEAFF	1	1.2646221941195067E-5	39	TCRBV06-01*01	TCRBV06	TCRBV06-01	01				TCRBD01-01*01	TCRBD01	TCRBD01-01	01				TCRBJ01-01*01	TCRBJ01	TCRBJ01-01	01				6	2	4	3	1	0	42	53	55	60	61	1	In	VDJ
AGGCTGCTGTCGGCTGCTCCCTCCCAGACATCTGTGTACTTCTGTGCCAGCAGGCCACAGGTGAACACTGAAGCTTTCTTTGGACAA	CASRPQVNTEAFF	1	1.2646221941195067E-5	39	TCRBV06-05*01	TCRBV06	TCRBV06-05	01				TCRBD01-01*01	TCRBD01	TCRBD01-01	01				TCRBJ01-01*01	TCRBJ01	TCRBJ01-01	01				6	3	3	4	0	0	42	53	56	-1	61	1	In	VDJ
GCCTTGGAGCTGGACGACTCGGCCCTGTATCTCTGTGCCAGCAGCTTGGGGGGCGGGTATATGAACACTGAAGCTTTCTTTGGACAA	CASSLGGGYMNTEAFF	1	1.2646221941195067E-5	48	TCRBV05-04*01	TCRBV05	TCRBV05-04	01								TCRBD01,TCRBD02	TCRBD01-01,TCRBD02-01		TCRBJ01-01*01	TCRBJ01	TCRBJ01-01	01				0	0	7	0	7	0	33	-1	49	54	61	1	In	VDJ
GCAATCCTGTCCTCAGAACCGGGAGACACGGCACTGTATCTCTGCGCCGGAGAATCAGGGGGGAACACTGAAGCTTTCTTTGGACAA	CAGESGGNTEAFF	1	1.2646221941195067E-5	39	TCRBV23-01*01	TCRBV23	TCRBV23-01	01				TCRBD01-01*01	TCRBD01	TCRBD01-01	01				TCRBJ01-01*01	TCRBJ01	TCRBJ01-01	01				11	7	4	1	0	1	42	48	55	-1	62	1	In	VDJ
CAGCAGGTAGTGCGAGGAGATTCGGCAGCTTATTTCTGTGCCAGCTCACCCGGCCGGGGAGGGAACACTGAAGCTTTCTTTGGACAA	CASSPGRGGNTEAFF	2	2.5292443882390135E-5	45	TCRBV18-01*01	TCRBV18	TCRBV18-01	01				TCRBD02-01*02	TCRBD02	TCRBD02-01	02				TCRBJ01-01*01	TCRBJ01	TCRBJ01-01	01				3	6	9	1	0	1	36	50	56	-1	62	2	In	VDJ
ACTGTGACATCGGCCCAAAAGAACCCGACAGCTTTCTATCTCTGTGCCAGTAGCTTCGGCTCGAACACTGAAGCTTTCTTTGGACAA	CASSFGSNTEAFF	1	1.2646221941195067E-5	39	TCRBV19-01	TCRBV19	TCRBV19-01				01,02					TCRBD01,TCRBD02	TCRBD01-01,TCRBD02-01		TCRBJ01-01*01	TCRBJ01	TCRBJ01-01	01				6	4	9	0	2	1	42	53	57	60	62	1	In	VDJ
CGCACACAGCAGGAGGACTCGGCCGTGTATCTCTGTGCCAGCAGCAACCGGGACAGGGCCCCGAACACTGAAGCTTTCTTTGGACAA	CASSNRDRAPNTEAFF	1	1.2646221941195067E-5	48	TCRBV07-02*01	TCRBV07	TCRBV07-02	01				TCRBD01-01*01	TCRBD01	TCRBD01-01	01				TCRBJ01-01*01	TCRBJ01	TCRBJ01-01	01				5	4	0	3	4	1	33	45	49	58	62	1	In	VDJ
AGCCAGAAGACTCGGCCCTGTATCTCTGCGCCAGCAGCCAAGATCCCCGGGACAGGGTGAACGAACACTGAAGCTTTCTTTGGACAA		1	1.2646221941195067E-5	55	TCRBV04-03*01	TCRBV04	TCRBV04-03	01				TCRBD01-01*01	TCRBD01	TCRBD01-01	01				TCRBJ01-01*01	TCRBJ01	TCRBJ01-01	01				0	5	0	3	5	1	26	43	48	57	62	1	Out	VDJ
AGGCTGGAGTCGGCTGCTCCCTCCCAGACATCTGTGTACTTCTGTGCCAGCAGGATCTCCCAAAACACTGAAGCTTTCTTTGGACAA	CASRISQNTEAFF	1	1.2646221941195067E-5	39	TCRBV06-01*01	TCRBV06	TCRBV06-01	01								TCRBD01,TCRBD02	TCRBD01-01,TCRBD02-01		TCRBJ01-01*01	TCRBJ01	TCRBJ01-01	01				6	0	2	8	8	2	42	-1	53	55	63	1	In	VDJ
CTGGAGTCGGCTGCTCCCTCCCAGACATCTGTGTACTTCTGTGCCAGCAGTCCGGGACAGAAAAACACTGAAGCTTTCTTTGGACAA	CASSPGQKNTEAFF	3	3.7938665823585206E-5	42	TCRBV06-01*01	TCRBV06	TCRBV06-01	01				TCRBD01-01*01	TCRBD01	TCRBD01-01	01				TCRBJ01-01*01	TCRBJ01	TCRBJ01-01	01				5	2	0	5	3	2	39	51	53	60	63	3	In	VDJ
ATCCAGCCCTCAGAACCCAGGGACTCAGCTGTGTACTTCTGTGCCAGCAGCCAAATGACAGGGCGGTTGGACCTGTTTTTTGGCAGT	CASSQMTGRLDLFF	1	1.2646221941195067E-5	42	TCRBV12	TCRBV12				TCRBV12-03,TCRBV12-04		TCRBD01-01*01	TCRBD01	TCRBD01-01	01				TCRBJ01-04*01	TCRBJ01	TCRBJ01-04	01				6	6	2	3	9	14	39	50	56	63	72	1	In	VDJ
ATCCAGCGCACACAGCAGGAGGACTCGGCCGTGTATCTCTGTGCCAGCAGACAAGGACAGGGCGGGTTTCAACTGTTTTTTGGCAGT	CASRQGQGGFQLFF	1	1.2646221941195067E-5	42	TCRBV07-02*01	TCRBV07	TCRBV07-02	01				TCRBD01-01*01	TCRBD01	TCRBD01-01	01				TCRBJ01-04*01	TCRBJ01	TCRBJ01-04	01				6	4	1	3	8	12	39	50	54	62	70	1	In	VDJ
GTGAGTGCCTTGGAGCTGGGGGACTCGGCCCTTTATCTTTGCGCCAGCAGCCCGGGACAGGTTAATGAAAAACTGTTTTTTGGCAGT	CASSPGQVNEKLFF	1	1.2646221941195067E-5	42	TCRBV05-01*01	TCRBV05	TCRBV05-01	01				TCRBD01-01*01	TCRBD01	TCRBD01-01	01				TCRBJ01-04*01	TCRBJ01	TCRBJ01-04	01				4	2	0	4	1	4	39	51	53	61	62	1	In	VDJ
GTGAGCACCTTGGAGCTGGGGGACTCGGCCCTTTATCTTTGCGCCAGCAGCCAGGGACGGACTAATGAAAAACTGTTTTTTGGCAGT	CASSQGRTNEKLFF	1	1.2646221941195067E-5	42	TCRBV05-01*01	TCRBV05	TCRBV05-01	01								TCRBD01,TCRBD02	TCRBD01-01,TCRBD02-01		TCRBJ01-04*01	TCRBJ01	TCRBJ01-04	01				4	2	0	7	2	2	39	51	53	58	60	1	In	VDJ
AGCGCACAGAGCAGGGGGACTCGGCCATGTATCTCTGTGCCAGCAGACCTGGGACGGTCAACTAATGAAAAACTGTTTTTTGGCAGT		1	1.2646221941195067E-5	46	TCRBV07-09	TCRBV07	TCRBV07-09				01,03					TCRBD01,TCRBD02	TCRBD01-01,TCRBD02-01		TCRBJ01-04*01	TCRBJ01	TCRBJ01-04	01				6	4	0	7	3	0	35	46	50	55	58	1	Out	VDJ
CAGCGCACACAGCAGGAGGACTCCGCCGTGTATCTCTGTGCCAGCAGCGTCGGCGGCTCAACTAATGAAAAACTGTTTTTTGGCAGT	CASSVGGSTNEKLFF	1	1.2646221941195067E-5	45	TCRBV07-08*01	TCRBV07	TCRBV07-08	01				TCRBD02-01	TCRBD02	TCRBD02-01				01,02	TCRBJ01-04*01	TCRBJ01	TCRBJ01-04	01				5	4	7	5	2	0	36	48	52	56	58	1	In	VDJ
CAGCGCACACAGCAGGAGGACTCGGCCGTGTATCTCTGTGCCAGCAGCCGAGACAGCTCAACTAATGAAAAACTGTTTTTTGGCAGT	CASSRDSSTNEKLFF	1	1.2646221941195067E-5	45	TCRBV07-02*01	TCRBV07	TCRBV07-02	01				TCRBD01-01*01	TCRBD01	TCRBD01-01	01				TCRBJ01-04*01	TCRBJ01	TCRBJ01-04	01				5	3	2	5	2	0	36	48	51	56	58	1	In	VDJ
GTGACCAGTGCCCATCCTGAAGACAGCAGCTTCTACATCTGCAGCCAGACAGGAGTCCCAACTAATGAAAAACTGTTTTTTGGCAGT	CSQTGVPTNEKLFF	1	1.2646221941195067E-5	42	TCRBV20	TCRBV20				TCRBV20-01,TCRBV20-or09_02		TCRBD01-01*01	TCRBD01	TCRBD01-01	01				TCRBJ01-04*01	TCRBJ01	TCRBJ01-04	01				9	3	2	4	5	0	39	44	47	53	58	1	In	VDJ
CGTTGGCGTCTGCTGTACCCTCTCAGACATCTGTGTACTTCTGTGCCAGCAGGCCGGACAACTAATGAAAAACTGTTTTTTGGCAGT		1	1.2646221941195067E-5	40	TCRBV06-04	TCRBV06	TCRBV06-04				01,02					TCRBD01,TCRBD02	TCRBD01-01,TCRBD02-01		TCRBJ01-04*01	TCRBJ01	TCRBJ01-04	01				6	3	1	8	0	0	41	52	55	-1	58	1	Out	VDJ
GCTGCTCCCTCCCAGACATCTGTGTACTTCTGTGCCAGCAGGGAACAAATTCAAGGACGGATCAATGAAAAACTGTTTTTTGGCAGT	CASREQIQGRINEKLFF	1	1.2646221941195067E-5	51	TCRBV06-01*01	TCRBV06	TCRBV06-01	01								TCRBD01,TCRBD02	TCRBD01-01,TCRBD02-01		TCRBJ01-04*01	TCRBJ01	TCRBJ01-04	01				2	9	1	7	5	5	30	45	54	58	63	1	In	VDJ
CTGAGCTCTCTGGAGCTGGGGGACTCAGCTTTGTATTTCTGTGCCAGCAGCCCGGGACGGAGCAATGAAAAACTGTTTTTTGGCAGT	CASSPGRSNEKLFF	1	1.2646221941195067E-5	42	TCRBV09-01	TCRBV09	TCRBV09-01				01,02					TCRBD01,TCRBD02	TCRBD01-01,TCRBD02-01		TCRBJ01-04*01	TCRBJ01	TCRBJ01-04	01				4	2	0	7	5	5	39	51	53	58	63	1	In	VDJ
AAGATCCGGTCCACAAAGCTGGAGGACTCAGCCATGTACTTCTGTGCCAGCGGTGACGGTGTTAGGGAAAAACTGTTTTTTGGCAGT	CASGDGVREKLFF	1	1.2646221941195067E-5	39	TCRBV02-01*01	TCRBV02	TCRBV02-01	01								TCRBD01,TCRBD02	TCRBD01-01,TCRBD02-01		TCRBJ01-04*01	TCRBJ01	TCRBJ01-04	01				3	7	5	4	0	8	42	56	63	-1	66	1	In	VDJ
ATCCGGTCCACAAAGCTGGAGGACTCAGCCATGTACTTCTGTGCCAGCGGTGGGACAGCGAGTTTTCAGCCTCAGCATTTTGGTGAT	CASGGTASFQPQHF	1	1.2646221941195067E-5	42	TCRBV02-01*01	TCRBV02	TCRBV02-01	01				TCRBD01-01*01	TCRBD01	TCRBD01-01	01				TCRBJ01-05*01	TCRBJ01	TCRBJ01-05	01				4	0	1	5	14	13	39	-1	52	58	72	1	In	VDJ
CTGGAGTCGGCTGCTCCCTCCCAGACATCTGTGTACTTCTGTGCCAGCAGTGAAGGGGGAAAGGGACCGGCCCAGCATTTTGGTGAT	CASSEGGKGPAQHF	1	1.2646221941195067E-5	42	TCRBV06-01*01	TCRBV06	TCRBV06-01	01								TCRBD01,TCRBD02	TCRBD01-01,TCRBD02-01		TCRBJ01-05*01	TCRBJ01	TCRBJ01-05	01				1	7	0	7	3	11	39	55	62	67	70	1	In	VDJ
GCACCTTGGAGCTGGGGGACTCGGCCCTTTATCTTTGCGCCAGCAGCCGAATTCCGGCACAGCACTCAGCCCCAGCATTTTGGTGAT		1	1.2646221941195067E-5	46	TCRBV05-01*01	TCRBV05	TCRBV05-01	01				TCRBD01-01*01	TCRBD01	TCRBD01-01	01				TCRBJ01-05*01	TCRBJ01	TCRBJ01-05	01				4	11	3	5	3	6	35	47	58	62	65	1	Out	VDJ
AGTCCGCTACCAGCTCCCAGACATCTGTGTACTTCTGTGCCATCAGTGAGAGAATGAATTGGCAATCAGCCCCAGCATTTTGGTGAT		1	1.2646221941195067E-5	46	TCRBV10-03*01	TCRBV10	TCRBV10-03	01								TCRBD01,TCRBD02	TCRBD01-01,TCRBD02-01		TCRBJ01-05*01	TCRBJ01	TCRBJ01-05	01				2	1	2	8	8	2	35	50	51	53	61	1	Out	VDJ
TCGGCCCAAAAGAACCCGACAGCTTTCTATCTCTGTGCCAGTAGTCCAAGGGCCGGGGGGGGCAATCAGCCCCAGCATTTTGGTGAT	CASSPRAGGGNQPQHF	1	1.2646221941195067E-5	48	TCRBV19-01	TCRBV19	TCRBV19-01				01,02	TCRBD02-01*01	TCRBD02	TCRBD02-01	01				TCRBJ01-05*01	TCRBJ01	TCRBJ01-05	01				5	8	8	0	0	2	33	45	53	-1	61	1	In	VDJ
AAGAACCCGACAGCTTTCTATCTCTGTGCCAGTAGTATCATTTGGCCAATGGCACAGGGAGGCAATCAGCCCCAGCATTTTGGTGAT	CASSIIWPMAQGGNQPQHF	1	1.2646221941195067E-5	57	TCRBV19-01	TCRBV19	TCRBV19-01				01,02	TCRBD01-01*01	TCRBD01	TCRBD01-01	01				TCRBJ01-05*01	TCRBJ01	TCRBJ01-05	01				3	15	3	3	2	2	24	38	53	59	61	1	In	VDJ
CTCTGAAGATCCAGCCCTCAGAACCCAGGGACTCAGCTGTGTATTTTTGTGCTAAGACTTAGCAATCAGCCCCAGCATTTTGGTGAT		1	1.2646221941195067E-5	34	TCRBV12-05*01	TCRBV12	TCRBV12-05	01				TCRBD02-01	TCRBD02	TCRBD02-01				01,02	TCRBJ01-05*01	TCRBJ01	TCRBJ01-05	01				10	1	2	10	0	0	47	54	55	-1	59	1	Out	VDJ
CTGCAGCCAGAAGACTCGGCCCTGTATCTCTGTGCCAGCAGCCAAGTTCTGGCAGTTAGTAGCAATCAGCCCCAGCATTTTGGTGAT	CASSQVLAVSSNQPQHF	1	1.2646221941195067E-5	51	TCRBV04-02*01	TCRBV04	TCRBV04-02	01								TCRBD01,TCRBD02	TCRBD01-01,TCRBD02-01		TCRBJ01-05*01	TCRBJ01	TCRBJ01-05	01				1	6	4	5	4	0	30	46	52	55	59	1	In	VDJ
GCCCAGCCCCAACCAGACCTCTCTGTACTTCTGTGCCAGCTTAGACAGGGTATTCAATCTAGCAATCAGCCCCAGCATTTTGGTGAT		1	1.2646221941195067E-5	50	TCRBV27-01*01	TCRBV27	TCRBV27-01	01				TCRBD01-01*01	TCRBD01	TCRBD01-01	01				TCRBJ01-05*01	TCRBJ01	TCRBJ01-05	01				8	3	2	3	9	0	31	40	43	50	59	1	Out	VDJ
GCCCAAAAGAACCCGACAGCTTTCTATCTCTGTGCCAGTAGGGGACAGGGCCTAGTCTATAGCAATCAGCCCCAGCATTTTGGTGAT	CASRGQGLVYSNQPQHF	1	1.2646221941195067E-5	51	TCRBV19-01	TCRBV19	TCRBV19-01				01,02	TCRBD01-01*01	TCRBD01	TCRBD01-01	01				TCRBJ01-05*01	TCRBJ01	TCRBJ01-05	01				6	0	0	3	9	0	30	-1	41	50	59	1	In	VDJ
CACCTTGGAGCTGGGGGACTCGGCCCTTTATCTTTGCGCCAGCAGCTGACCGACAGGGAAGCCAATCAGCCCCAGCATTTTGGTGAT		1	1.2646221941195067E-5	47	TCRBV05-01*01	TCRBV05	TCRBV05-01	01				TCRBD01-01*01	TCRBD01	TCRBD01-01	01				TCRBJ01-05*01	TCRBJ01	TCRBJ01-05	01				3	4	2	3	4	3	34	47	51	58	62	1	Out	VDJ
TCGGCTGCTCCCTCCCAAACATCTGTGTACTTCTGTGCCAGCAGTCACAGGGGCAGGATGGTATGGCAGCCCCAGCATTTTGGTGAT	CASSHRGRMVWQPQHF	1	1.2646221941195067E-5	48	TCRBV06	TCRBV06				TCRBV06-02,TCRBV06-03		TCRBD01-01*01	TCRBD01	TCRBD01-01	01				TCRBJ01-05*01	TCRBJ01	TCRBJ01-05	01				5	1	3	2	13	7	33	45	46	53	66	1	In	VDJ
GCCTTGTTGCTGGGGGACTCGGCCCTGTATCTCTGTGCCAGCAGCTTGGGTACGGGACACGGGTTATCTGGCTACACCTTCGGTTCG	CASSLGTGHGLSGYTF	1	1.2646221941195067E-5	48	TCRBV05-05*01	TCRBV05	TCRBV05-05	01				TCRBD01-01*01	TCRBD01	TCRBD01-01	01				TCRBJ01-02*01	TCRBJ01	TCRBJ01-02	01				0	4	0	6	9	7	33	49	53	59	68	1	In	VDJ
TCCAGCGCACAGAGCAGGGGGACTCAGCTGTGTATCTCTGTGCCAGCAGCTTTCCTGGGGGATGACGCTGGCTACACCTTCGGTTCG		1	1.2646221941195067E-5	43	TCRBV07-04*01	TCRBV07	TCRBV07-04	01								TCRBD01,TCRBD02	TCRBD01-01,TCRBD02-01		TCRBJ01-02*01	TCRBJ01	TCRBJ01-02	01				3	4	6	1	7	7	38	52	56	61	68	1	Out	VDJ
CTGCTGTCGGCTGCTCCCTCCCAGACATCTGTGTACTTCTGTGCCAGCAGCCCCCATTCGACCACTTATGGCTACACCTTCGGTTCG	CASSPHSTTYGYTF	1	1.2646221941195067E-5	42	TCRBV06-05*01	TCRBV06	TCRBV06-05	01								TCRBD01,TCRBD02	TCRBD01-01,TCRBD02-01		TCRBJ01-02*01	TCRBJ01	TCRBJ01-02	01				6	9	2	7	4	5	39	50	59	62	66	1	In	VDJ
ATCCAGCGCACAGAGCAGGGGGACTCGGCCATGTATCTCTGTGCCAGCAGCTTAGATCTTGTTGGGTATGGCTACACCTTCGGTTCG	CASSLDLVGYGYTF	1	1.2646221941195067E-5	42	TCRBV07-09	TCRBV07	TCRBV07-09				01,03					TCRBD01,TCRBD02	TCRBD01-01,TCRBD02-01		TCRBJ01-02*01	TCRBJ01	TCRBJ01-02	01				1	8	0	9	0	5	39	55	63	-1	66	1	In	VDJ
GAATGTGAACGCCTTGGAGCTGGAGGACTCGGCCCTGTATCTCTGTGCCAGCAGCTTGGTAACACGTATGGCTACACCTTCGGTTCG		1	1.2646221941195067E-5	38	TCRBV05-08*01	TCRBV05	TCRBV05-08	01				TCRBD01-01*01	TCRBD01	TCRBD01-01	01				TCRBJ01-02*01	TCRBJ01	TCRBJ01-02	01				0	2	3	6	2	5	43	59	61	64	66	1	Out	VDJ
GTGACATCGGCCCAAAAGAACCCGACAGCTTTCTATCTCTGTGCCAGTAGTCGGGAAGGACAGCTCTATGGCTACACCTTCGGTTCG	CASSREGQLYGYTF	1	1.2646221941195067E-5	42	TCRBV19-01	TCRBV19	TCRBV19-01				01,02	TCRBD01-01*01	TCRBD01	TCRBD01-01	01				TCRBJ01-02*01	TCRBJ01	TCRBJ01-02	01				5	6	1	5	2	4	39	51	57	63	65	1	In	VDJ
ACAAAGCTGGAGGACTCAGCCATGTACTTCTGTGCCAGCAGGGGAACTCCACAGGACAGGGGTGGCTATGGCTACACCTTCGGTTCG	CASRGTPQDRGGYGYTF	1	1.2646221941195067E-5	51	TCRBV02-01*01	TCRBV02	TCRBV02-01	01				TCRBD01-01*01	TCRBD01	TCRBD01-01	01				TCRBJ01-02*01	TCRBJ01	TCRBJ01-02	01				6	12	1	2	3	4	30	41	53	62	65	1	In	VDJ
AATGTGAACGCCTTGGAGCTGGACGACTCGGCCCTGTATCTCTGTGCCAGCAGCTTGGACGGAGGCTATGGCTACACCTTCGGTTCG	CASSLDGGYGYTF	1	1.2646221941195067E-5	39	TCRBV05-04*01	TCRBV05	TCRBV05-04	01				TCRBD02-01*02	TCRBD02	TCRBD02-01	02				TCRBJ01-02*01	TCRBJ01	TCRBJ01-02	01				0	2	10	1	0	4	42	58	60	-1	65	1	In	VDJ
AGCCCTCAGAACCCAGGGACTCAGCTGTGTATTTTTGTGCTAGTGGTTTGGTACGAGACACGGTCCTATGGCTACACCTTCGGTTCG		1	1.2646221941195067E-5	46	TCRBV12-05*01	TCRBV12	TCRBV12-05	01				TCRBD01-01*01	TCRBD01	TCRBD01-01	01				TCRBJ01-02*01	TCRBJ01	TCRBJ01-02	01				0	4	2	6	5	4	35	52	56	60	65	1	Out	VDJ
TCGGCTGCTCCCTCCCAAACATCTGTGTACTTCTGTGCCAGCAGTCAGGAGGGGCGAGGAGGTAACTATGGCTACACCTTCGGTTCG	CASSQEGRGGNYGYTF	1	1.2646221941195067E-5	48	TCRBV06	TCRBV06				TCRBV06-02,TCRBV06-03		TCRBD02-01*02	TCRBD02	TCRBD02-01	02				TCRBJ01-02*01	TCRBJ01	TCRBJ01-02	01				5	2	10	0	9	1	33	45	47	53	62	1	In	VDJ
GTGAGCACCTTGGAGCTGGGGGACTCGGCCCTTTATCTTTGCGCCAGCAGCTGGACAGGAGCTAACTATGGCTACACCTTCGGTTCG	CASSWTGANYGYTF	1	1.2646221941195067E-5	42	TCRBV05-01*01	TCRBV05	TCRBV05-01	01				TCRBD01-01*01	TCRBD01	TCRBD01-01	01				TCRBJ01-02*01	TCRBJ01	TCRBJ01-02	01				3	0	1	4	2	0	39	-1	52	59	61	1	In	VDJ
GAGTCTGCCATCCCCAACCAGACAGCTCTTTACTTCTGTGCCACCAGTGATTCCCTTACAACTAACTATGGCTACACCTTCGGTTCG	CATSDSLTTNYGYTF	1	1.2646221941195067E-5	45	TCRBV24	TCRBV24				TCRBV24-01,TCRBV24-or09_02		TCRBD01-01*01	TCRBD01	TCRBD01-01	01				TCRBJ01-02*01	TCRBJ01	TCRBJ01-02	01				2	5	3	6	1	0	36	52	57	60	61	1	In	VDJ
TCGGCTGCTCCCTCCCAAACATCTGTGTACTTCTGTGCCAGCAGTTTCCGACGGACAGGAAATAACTATGGCTACACCTTCGGTTCG	CASSFRRTGNNYGYTF	1	1.2646221941195067E-5	48	TCRBV06	TCRBV06				TCRBV06-02,TCRBV06-03		TCRBD01-01*01	TCRBD01	TCRBD01-01	01				TCRBJ01-02*01	TCRBJ01	TCRBJ01-02	01				4	6	1	4	3	1	33	46	52	59	62	1	In	VDJ
ATCCAGCCCTCAGAACCCAGGGACTCAGCTGTGTATTTTTGTGCTAGTGCCTTGGGACAGGCGAACTATGGCTACACCTTCGGTTCG	CASALGQANYGYTF	1	1.2646221941195067E-5	42	TCRBV12-05*01	TCRBV12	TCRBV12-05	01				TCRBD01-01*01	TCRBD01	TCRBD01-01	01				TCRBJ01-02*01	TCRBJ01	TCRBJ01-02	01				7	4	0	4	2	2	39	49	53	61	63	1	In	VDJ
GTGACCAGTGCCCATCCTGAAGACAGCAGCTTCTACATCTGCAGTGCAGTCCTACAGGGAAACAACTATGGCTACACCTTCGGTTCG	CSAVLQGNNYGYTF	1	1.2646221941195067E-5	42	TCRBV20	TCRBV20				TCRBV20-01,TCRBV20-or09_02		TCRBD01-01*01	TCRBD01	TCRBD01-01	01				TCRBJ01-02*01	TCRBJ01	TCRBJ01-02	01				6	6	3	3	4	2	39	47	53	59	63	1	In	VDJ
GTGAGCACCTTGGAGCTGGGGGACTCGGCCCTTTATCTTTGCGCCAGCACCCCGACAGGGAATATCGATGGCTACACCTTCGGTTCG	CASTPTGNIDGYTF	1	1.2646221941195067E-5	42	TCRBV05-01*01	TCRBV05	TCRBV05-01	01				TCRBD01-01*01	TCRBD01	TCRBD01-01	01				TCRBJ01-02*01	TCRBJ01	TCRBJ01-02	01				6	4	2	3	7	6	39	49	53	60	67	1	In	VDJ
CCTGTCCTCAGAACCGGGAGACACGGCACTGTATCTCTGCGCCAGCAGTCAACCATCCAGGGCAGGAATGGCTACACCTTCGGTTCG		1	1.2646221941195067E-5	44	TCRBV23-01*01	TCRBV23	TCRBV23-01	01				TCRBD01-01*01	TCRBD01	TCRBD01-01	01				TCRBJ01-02*01	TCRBJ01	TCRBJ01-02	01				2	5	4	3	5	6	37	52	57	62	67	1	Out	VDJ
CCAGCAGGTAGTGCGAGGAGATTCGGCAGCTTATTTCTGTGCCAGCTCACCCGAACGACAGGGTAGAATGGCTACACCTTCGGTTCG		2	2.5292443882390135E-5	44	TCRBV18-01*01	TCRBV18	TCRBV18-01	01				TCRBD01-01*01	TCRBD01	TCRBD01-01	01				TCRBJ01-02*01	TCRBJ01	TCRBJ01-02	01				3	5	2	3	4	6	37	51	56	63	67	2	Out	VDJ
ACATCGGCCCAAAAGAACCCGACAGCTTTCTATCTCTGTGCCAGTAGTCCTAAAGGGGGTTCCGCTGGGGGCTACACCTTCGGTTCG	CASSPKGGSAGGYTF	1	1.2646221941195067E-5	45	TCRBV19-01	TCRBV19	TCRBV19-01				01,02	TCRBD01-01*01	TCRBD01	TCRBD01-01	01				TCRBJ01-02*01	TCRBJ01	TCRBJ01-02	01				5	5	5	1	10	8	36	48	53	59	69	1	In	VDJ
AATGTGAGCACCTTGGAGCTGGGGGACTCGGCCCTTTATCTTTGCGCCAGCAGCTTGACAGGGCCAGGGGGCTACACCTTCGGTTCG	CASSLTGPGGYTF	1	1.2646221941195067E-5	39	TCRBV05-01*01	TCRBV05	TCRBV05-01	01				TCRBD01-01*01	TCRBD01	TCRBD01-01	01				TCRBJ01-02*01	TCRBJ01	TCRBJ01-02	01				1	0	3	3	6	8	42	-1	57	63	69	1	In	VDJ
GTGAGCACCTTGGAGCTGGGGGACTCGGCCCTTTATCTTTGCGCCAGCAGCCTGGGACAGGGTGGTGGTGAGCAGTACTTCGGGCCG	CASSLGQGGGEQYF	1	1.2646221941195067E-5	42	TCRBV05-01*01	TCRBV05	TCRBV05-01	01				TCRBD01-01*01	TCRBD01	TCRBD01-01	01				TCRBJ02-07*01	TCRBJ02	TCRBJ02-07	01				0	0	2	3	7	7	39	-1	55	62	69	1	In	VDJ
ATCCTGGAGTCGCCCAGCCCCAACCAGACCTCTCTGTACTTCTGTGCCAGCAGTTGACAGGGGGTCCGGGAGCAGTACTTCGGGCCG	CASS*QGVREQYF	1	1.2646221941195067E-5	39	TCRBV27-01*01	TCRBV27	TCRBV27-01	01				TCRBD01-01*01	TCRBD01	TCRBD01-01	01				TCRBJ02-07*01	TCRBJ02	TCRBJ02-07	01				4	0	2	1	5	7	42	-1	55	64	69	1	Stop	VDJ
CACACCCTGCAGCCAGAAGACTCGGCCCTGTATCTCTGCGCCAGCAGCCAGGCCGGGACAGGTATACGCGAGCAGTACTTCGGGCCG	CASSQAGTGIREQYF	1	1.2646221941195067E-5	45	TCRBV04-03*01	TCRBV04	TCRBV04-03	01				TCRBD01-01*01	TCRBD01	TCRBD01-01	01				TCRBJ02-07*01	TCRBJ02	TCRBJ02-07	01				3	4	0	4	6	6	36	50	54	62	68	1	In	VDJ
GTGACCAGTGCCCATCCTGAAGACAGCAGCTTCTACATCTGCAGTGCCCCGGAGAGCGGGAGGGTGAGCGAGCAGTACTTCGGGCCG	CSAPESGRVSEQYF	3	3.7938665823585206E-5	42	TCRBV20	TCRBV20				TCRBV20-01,TCRBV20-or09_02		TCRBD02-01*02	TCRBD02	TCRBD02-01	02				TCRBJ02-07*01	TCRBJ02	TCRBJ02-07	01				6	7	6	0	4	6	39	47	54	64	68	3	In	VDJ
ACTCTGGAGTCAGCTACCCGCTCCCAGACATCTGTGTATTTCTGCGCCAGCAGTGAGTTTTTTAGTTACGAGCAGTACTTCGGGCCG	CASSEFFSYEQYF	1	1.2646221941195067E-5	39	TCRBV10-02*01	TCRBV10	TCRBV10-02	01				TCRBD02-01	TCRBD02	TCRBD02-01				01,02	TCRBJ02-07*01	TCRBJ02	TCRBJ02-07	01				1	4	5	8	1	4	42	58	62	65	66	1	In	VDJ
CACATCAATTCCCTGGAGCTTGGTGACTCTGCTGTGTATTTCTGTGCCAGCAGCTACGTCGCAGGCTACGAGCAGTACTTCGGGCCG	CASSYVAGYEQYF	3	3.7938665823585206E-5	39	TCRBV03	TCRBV03				TCRBV03-01,TCRBV03-02		TCRBD01-01*01	TCRBD01	TCRBD01-01	01				TCRBJ02-07*01	TCRBJ02	TCRBJ02-07	01				5	7	4	4	0	3	42	54	61	-1	65	3	In	VDJ
ATCCTGGAGTCGCCCAGCCCCAACCAGACCTCTCTGTACTTCTGTGCCAGCAGTTTAAGGGGGTCCTACGAGCAGTACTTCGGGCCG	CASSLRGSYEQYF	1	1.2646221941195067E-5	39	TCRBV27-01*01	TCRBV27	TCRBV27-01	01				TCRBD01-01*01	TCRBD01	TCRBD01-01	01				TCRBJ02-07*01	TCRBJ02	TCRBJ02-07	01				2	0	5	1	0	1	42	-1	57	-1	63	1	In	VDJ
GAGTCCGCCAGCACCAACCAGACATCTATGTACCTCTGTGCCAGCAACGGACTAGCGGGCTTCTCCTACGAGCAGTACTTCGGGCCG	CASNGLAGFSYEQYF	5	6.323110970597533E-5	45	TCRBV28-01*01	TCRBV28	TCRBV28-01	01				TCRBD02-01	TCRBD02	TCRBD02-01				01,02	TCRBJ02-07*01	TCRBJ02	TCRBJ02-07	01				7	2	1	4	3	0	36	46	48	59	62	5	In	VDJ
CGCACAGAGCAGGGGGACTCGGCCATGTATCTCTGTGCCAGCAGCTTCAGTGGTTGGGGTGGCTCCTACGAGCAGTACTTCGGGCCG	CASSFSGWGGSYEQYF	1	1.2646221941195067E-5	48	TCRBV07-09	TCRBV07	TCRBV07-09				01,03					TCRBD01,TCRBD02	TCRBD01-01,TCRBD02-01		TCRBJ02-07*01	TCRBJ02	TCRBJ02-07	01				3	8	6	2	3	0	33	47	55	59	62	1	In	VDJ
CTCACTCTGGAGTCAGCTACCCGCTCCCAGACATCTGTGTATTTCTGCGCCAGCAGGGCGAGCTCCTACGAGCAGTACTTCGGGCCG	CASRASSYEQYF	1	1.2646221941195067E-5	36	TCRBV10-02*01	TCRBV10	TCRBV10-02	01								TCRBD01,TCRBD02	TCRBD01-01,TCRBD02-01		TCRBJ02-07*01	TCRBJ02	TCRBJ02-07	01				6	0	9	0	3	0	45	-1	56	59	62	1	In	VDJ
CCCCTGATCCTGGAGTCGCCCAGCCCCAACCAGACCTCTCTGTACTTCTGTGCCAGCCCAAGCTCCTACGAGCAGTACTTCGGGCCG	CASPSSYEQYF	1	1.2646221941195067E-5	33	TCRBV27-01*01	TCRBV27	TCRBV27-01	01								TCRBD01,TCRBD02	TCRBD01-01,TCRBD02-01		TCRBJ02-07*01	TCRBJ02	TCRBJ02-07	01				8	1	4	6	2	0	48	57	58	60	62	1	In	VDJ
GTCAGGGGACACAGCACTGTATTTCTGTGCCAGCAGCACTCCCCCGTCAGCGGGAGGCCCTCCTCCTACGAGCAGTACTTCGGGCCG		1	1.2646221941195067E-5	56	TCRBV21-01*01	TCRBV21	TCRBV21-01	01				TCRBD02-01*02	TCRBD02	TCRBD02-01	02				TCRBJ02-07*01	TCRBJ02	TCRBJ02-07	01				4	10	6	1	5	0	25	38	48	57	62	1	Out	VDJ
TCAGCTACCCGCTCCCAGACATCTGTGTATTTCTGCGCCAGCGGGGGACTAGCGGGGTTTGACTCCTACGAGCAGTACTTCGGGCCG	CASGGLAGFDSYEQYF	1	1.2646221941195067E-5	48	TCRBV10-02*01	TCRBV10	TCRBV10-02	01				TCRBD02-01*01	TCRBD02	TCRBD02-01	01				TCRBJ02-07*01	TCRBJ02	TCRBJ02-07	01				8	2	0	3	5	0	33	42	44	57	62	1	In	VDJ
CAGCCTGCAGAGCTTGGGGACTCGGCCATGTATCTCTGTGCCAGCAGCCCCAGAGACAGGGGGGCCTACGAGCAGTACTTCGGGCCG	CASSPRDRGAYEQYF	2	2.5292443882390135E-5	45	TCRBV11-01*01	TCRBV11	TCRBV11-01	01				TCRBD01-01*01	TCRBD01	TCRBD01-01	01				TCRBJ02-07*01	TCRBJ02	TCRBJ02-07	01				5	6	2	1	1	2	36	48	54	63	64	2	In	VDJ
CTGGAGTCGGCTGCTCCCTCCCAGACATCTGTGTACTTCTGTGCCAGCAGCCATCCGACAGGGCCCTACGAGCAGTACTTCGGGCCG	CASSHPTGPYEQYF	1	1.2646221941195067E-5	42	TCRBV06-01*01	TCRBV06	TCRBV06-01	01				TCRBD01-01*01	TCRBD01	TCRBD01-01	01				TCRBJ02-07*01	TCRBJ02	TCRBJ02-07	01				6	6	2	3	1	2	39	50	56	63	64	1	In	VDJ
CTGAGCTCTCTGGAGCTGGGGGACTCAGCTTTGTATTTCTGTGCCAGCAGCGTAGAGGCGAGTACCTACGAGCAGTACTTCGGGCCG	CASSVEASTYEQYF	1	1.2646221941195067E-5	42	TCRBV09-01	TCRBV09	TCRBV09-01				01,02					TCRBD01,TCRBD02	TCRBD01-01,TCRBD02-01		TCRBJ02-07*01	TCRBJ02	TCRBJ02-07	01				0	0	5	4	6	2	39	-1	55	58	64	1	In	VDJ
TCACGTTGGCGTCTGCTGTACCCTCTCAGACATCTGTGTACTTCTGTGCCAGCAGGGACGCATACCTACGAGCAGTACTTCGGGCCG		1	1.2646221941195067E-5	37	TCRBV06-04	TCRBV06	TCRBV06-04				01,02					TCRBD01,TCRBD02	TCRBD01-01,TCRBD02-01		TCRBJ02-07*01	TCRBJ02	TCRBJ02-07	01				2	1	4	6	2	2	44	59	60	62	64	1	Out	VDJ
AGCTGGGGGACTCGGCCCTGTATCTCTGTGCCAGAAGCTCTCCCGGGACAGGGCCGGATCCGGACCTACGAGCAGTACTTCGGGCCG		1	1.2646221941195067E-5	55	TCRBV05-03	TCRBV05	TCRBV05-03				01,02	TCRBD01-01*01	TCRBD01	TCRBD01-01	01				TCRBJ02-07*01	TCRBJ02	TCRBJ02-07	01				3	5	0	3	11	2	26	39	44	53	64	1	Out	VDJ
CTGGGGTTGGAGTCGGCTGCTCCCTCCCAAACATCTGTGTACTTCTGTGCCAGCACGAGGGCCACCTACGAGCAGTACTTCGGGCCG	CASTRATYEQYF	1	1.2646221941195067E-5	36	TCRBV06	TCRBV06				TCRBV06-02,TCRBV06-03		TCRBD02-01*02	TCRBD02	TCRBD02-01	02				TCRBJ02-07*01	TCRBJ02	TCRBJ02-07	01				7	1	11	0	3	2	45	55	56	61	64	1	In	VDJ
GTGCGAGGAGATTCGGCAGCTTATTTCTGTGCCAGCTCCCAAACTAACCCCTTCCGGGAGAGGGACTACGAGCAGTACTTCGGGCCG	CASSQTNPFRERDYEQYF	1	1.2646221941195067E-5	54	TCRBV18-01*01	TCRBV18	TCRBV18-01	01				TCRBD02-01*02	TCRBD02	TCRBD02-01	02				TCRBJ02-07*01	TCRBJ02	TCRBJ02-07	01				6	16	8	2	5	3	27	38	54	60	65	1	In	VDJ
CGCCCAGCCCCAACCAGACCTCTCTGTACTTCTGTGCCAGCAGTTGCCCTCCAGACAGGGGGGAACTACGAGCAGTACTTCGGGCCG		1	1.2646221941195067E-5	49	TCRBV27-01*01	TCRBV27	TCRBV27-01	01				TCRBD01-01*01	TCRBD01	TCRBD01-01	01				TCRBJ02-07*01	TCRBJ02	TCRBJ02-07	01				4	8	2	1	3	3	32	45	53	62	65	1	Out	VDJ
ATCCAGCGCACACAGCAGGAGGACTCGGCCGTGTATCTCTGTGCCAGCAGCTTAGCGCGAGAAAACTACGAGCAGTACTTCGGGCCG	CASSLARENYEQYF	1	1.2646221941195067E-5	42	TCRBV07-02*01	TCRBV07	TCRBV07-02	01				TCRBD02-01	TCRBD02	TCRBD02-01				01,02	TCRBJ02-07*01	TCRBJ02	TCRBJ02-07	01				0	0	7	6	6	3	39	-1	56	59	65	1	In	VDJ
GTGAGCACCTTGGAGCTGGGGGACTCGGCCCTTTATCTTTGCGCCAGCCTCCCAGGTGCGGGAGCATACGAGCAGTACTTCGGGCCG	CASLPGAGAYEQYF	1	1.2646221941195067E-5	42	TCRBV05-01*01	TCRBV05	TCRBV05-01	01				TCRBD02-01*02	TCRBD02	TCRBD02-01	02				TCRBJ02-07*01	TCRBJ02	TCRBJ02-07	01				7	9	7	2	2	4	39	48	57	64	66	1	In	VDJ
AATGTGAACGCCTTGTTGCTGGGGGACTCGGCCCTGTATCTCTGTGCCAGCACCAAAGACACCGGTGTAGAGCAGTACTTCGGGCCG	CASTKDTGVEQYF	1	1.2646221941195067E-5	39	TCRBV05-05*01	TCRBV05	TCRBV05-05	01				TCRBD01-01*01	TCRBD01	TCRBD01-01	01				TCRBJ02-07*01	TCRBJ02	TCRBJ02-07	01				6	5	2	6	8	7	42	52	57	61	69	1	In	VDJ
ATCAATTCCCTGGAGCTTGGTGACTCTGCTGTGTATTTCTGTGCCAGCAGCCAAGCCCCTCTCGGGGCCGAGCAGTACGTCGGGCCG	CASSQAPLGAEQYV	1	1.2646221941195067E-5	42	TCRBV03	TCRBV03				TCRBV03-01,TCRBV03-02						TCRBD01,TCRBD02	TCRBD01-01,TCRBD02-01		TCRBJ02-07*01	TCRBJ02	TCRBJ02-07	01				1	8	7	0	11	17	39	55	63	68	79	1	In	VDJ
TCGGCCCAAAAGAACCCGACAGCTTTCTATCTCTGTGCCAGTAGTCCCCGGACCGGGACAGGGTTCTACGAGCAGTACGTCGGGCCG	CASSPRTGTGFYEQYV	1	1.2646221941195067E-5	48	TCRBV19-01	TCRBV19	TCRBV19-01				01,02	TCRBD01-01*01	TCRBD01	TCRBD01-01	01				TCRBJ02-07*01	TCRBJ02	TCRBJ02-07	01				5	9	0	3	16	17	33	45	54	63	79	1	In	VDJ
AGCACCTTGGAGCTGGGGGACTCGGCCCTTTATCTTTGCGCCAGCAGCTTGGTCCCTGGACAGGGCTACGAGCAGTACGTCGGGCCG	CASSLVPGQGYEQYV	1	1.2646221941195067E-5	45	TCRBV05-01*01	TCRBV05	TCRBV05-01	01				TCRBD01-01*01	TCRBD01	TCRBD01-01	01				TCRBJ02-07*01	TCRBJ02	TCRBJ02-07	01				0	5	1	3	14	17	36	52	57	65	79	1	In	VDJ
AACGCCTTGTTGCTGGGGGACTCGGCCCTCTATCTCTGTGCCAGCAGCGCGACAGCAGGGTTTTCCTACGAGCAGTACGTCGGGCCG	CASSATAGFSYEQYV	2	2.5292443882390135E-5	45	TCRBV05-06*01	TCRBV05	TCRBV05-06	01				TCRBD01-01*01	TCRBD01	TCRBD01-01	01				TCRBJ02-07*01	TCRBJ02	TCRBJ02-07	01				4	2	2	5	24	17	36	48	50	55	79	2	In	VDJ
GGCTGCTCCCTCCCAGACATCTGTGTACTTCTGTGCCAGCAGCTCCCCCAGGGCGAGGGTAGCTCCTACGAGCAGTACGTCGGGCCG		1	1.2646221941195067E-5	50	TCRBV06	TCRBV06				TCRBV06-01,TCRBV06-05,TCRBV06-06						TCRBD01,TCRBD02	TCRBD01-01,TCRBD02-01		TCRBJ02-07*01	TCRBJ02	TCRBJ02-07	01				6	6	4	3	26	17	31	42	48	53	79	1	Out	VDJ
TGCAGAGCTTGGGGACTCGGCCGTGTATCTCTGTGCCAGGCGTCTCGGGCTAGCGGGGCTAGAACCTACGAGCAGTACGTCGGGCCG		2	2.5292443882390135E-5	50	TCRBV11-03*01	TCRBV11	TCRBV11-03	01				TCRBD02-01*01	TCRBD02	TCRBD02-01	01				TCRBJ02-07*01	TCRBJ02	TCRBJ02-07	01				9	10	4	3	21	17	31	39	49	58	79	2	Out	VDJ
GAGTCGGCTGCTCCCTCCCAGACATCTGTGTACTTCTGTGCCAGCAGTGAAGTGCGCCTCTCTGGAAACACCATATATTTTGGAGAG	CASSEVRLSGNTIYF	1	1.2646221941195067E-5	45	TCRBV06-01*01	TCRBV06	TCRBV06-01	01				TCRBD02-01	TCRBD02	TCRBD02-01				01,02	TCRBJ01-03*01	TCRBJ01	TCRBJ01-03	01				1	1	7	6	3	0	36	52	53	56	59	1	In	VDJ
GAGTCGGCTGCTCCCTCCCAGACATCTGTGTACTTCTGTGCCAGCAGGAAAGTCACGGGCTCTGGAAACACCATATATTTTGGAGAG	CASRKVTGSGNTIYF	1	1.2646221941195067E-5	45	TCRBV06-01*01	TCRBV06	TCRBV06-01	01				TCRBD02-01	TCRBD02	TCRBD02-01				01,02	TCRBJ01-03*01	TCRBJ01	TCRBJ01-03	01				6	8	8	4	0	0	36	47	55	-1	59	1	In	VDJ
CGCACACAGCAGGAGGACTCGGCCGTGTATCTCTGTGCCAGCAGCGCCCGGGTCCTCAGCTCTGGAAACACCATATATTTTGGAGAG	CASSARVLSSGNTIYF	1	1.2646221941195067E-5	48	TCRBV07-02*01	TCRBV07	TCRBV07-02	01				TCRBD02-01	TCRBD02	TCRBD02-01				01,02	TCRBJ01-03*01	TCRBJ01	TCRBJ01-03	01				5	3	8	4	7	0	33	45	48	52	59	1	In	VDJ
CTGGAGCTGGGGGACTCAGCTTTGTATTTCTGTGCCAGCAGCGGGGCCCAAAGTTGGCACCCTGGAAACACCATATATTTTGGAGAG	CASSGAQSWHPGNTIYF	1	1.2646221941195067E-5	51	TCRBV09-01	TCRBV09	TCRBV09-01				01,02	TCRBD01-01*01	TCRBD01	TCRBD01-01	01				TCRBJ01-03*01	TCRBJ01	TCRBJ01-03	01				3	0	8	0	14	2	30	-1	43	47	61	1	In	VDJ
ACTCTGGAGTCCGCTACCAGCTCCCAGACATCTGTGTACTTCTGTGCCATCGGCGAGCTGGGGGGAAACACCATATATTTTGGAGAG	CAIGELGGNTIYF	1	1.2646221941195067E-5	39	TCRBV10-03*01	TCRBV10	TCRBV10-03	01								TCRBD01,TCRBD02	TCRBD01-01,TCRBD02-01		TCRBJ01-03*01	TCRBJ01	TCRBJ01-03	01				8	8	6	2	0	4	42	51	59	-1	63	1	In	VDJ
GGAGTCGGCTGCTCCCTCCCAAACATCTGTGTACTTCTGTGCCAGCAGTTGCCCGACAGGGCGGGAAACACCATATATTTTGGAGAG		1	1.2646221941195067E-5	44	TCRBV06	TCRBV06				TCRBV06-02,TCRBV06-03		TCRBD01-01*01	TCRBD01	TCRBD01-01	01				TCRBJ01-03*01	TCRBJ01	TCRBJ01-03	01				4	4	2	3	2	4	37	50	54	61	63	1	Out	VDJ
GAGTCAGCTACCCGCTCCCAGACATCTGTGTATTTCTGCGCCAGCAGAGAACCTAAAGGGGCAGGAAACACCATATATTTTGGAGAG	CASREPKGAGNTIYF	1	1.2646221941195067E-5	45	TCRBV10-02*01	TCRBV10	TCRBV10-02	01				TCRBD01-01*01	TCRBD01	TCRBD01-01	01				TCRBJ01-03*01	TCRBJ01	TCRBJ01-03	01				6	9	5	2	2	4	36	47	56	61	63	1	In	VDJ
AACCTGAGCTCTCTGGAGCTGGGGGACTCAGCTTTGTATTTCTGTGCCAGCAGCGCAGAAGGGCGAAACACCATATATTTTGGAGAG	CASSAEGRNTIYF	3	3.7938665823585206E-5	39	TCRBV09-01	TCRBV09	TCRBV09-01				01,02					TCRBD01,TCRBD02	TCRBD01-01,TCRBD02-01		TCRBJ01-03*01	TCRBJ01	TCRBJ01-03	01				3	4	5	3	1	5	42	55	59	63	64	3	In	VDJ
GAGCTTGGTGACTCTGCTGTGTATTTCTGTGCCAGCAGCCAAGATTTCGGCAGGGGGCGTGGGGCCAACGTCCTGACTTTCGGGGCC	CASSQDFGRGRGANVLTF	1	1.2646221941195067E-5	54	TCRBV03	TCRBV03				TCRBV03-01,TCRBV03-02		TCRBD01-01*01	TCRBD01	TCRBD01-01	01				TCRBJ02-06*01	TCRBJ02	TCRBJ02-06	01				0	6	4	0	1	3	27	44	50	58	59	1	In	VDJ
TCGGCCCAAAAGAACCCGACAGCTTTCTATCTCTGTGCCAGTAGTGCTTCACCAGGCTCTGGGGCCAACGTCCTGACTTTCGGGGCC	CASSASPGSGANVLTF	1	1.2646221941195067E-5	48	TCRBV19-01	TCRBV19	TCRBV19-01				01,02	TCRBD01-01*01	TCRBD01	TCRBD01-01	01				TCRBJ02-06*01	TCRBJ02	TCRBJ02-06	01				5	7	4	4	0	0	33	45	52	-1	56	1	In	VDJ
CGCCCTGCAGCCAGAAGACTCAGCCCTGTATCTCTGCGCCAGCAGCCAAGAGACAGCCCTGGGGCCAACGTCCTGACTTTCGGGGCC		1	1.2646221941195067E-5	47	TCRBV04-01*01	TCRBV04	TCRBV04-01	01				TCRBD01-01*01	TCRBD01	TCRBD01-01	01				TCRBJ02-06*01	TCRBJ02	TCRBJ02-06	01				0	0	2	5	2	2	34	-1	51	56	58	1	Out	VDJ
CAGCCCTCAGAACCCAGGGACTCAGCTGTGTACTTCTGTGCCAGCAGTTTGGTCGCGACTGGGGCCAACGTCCTGACTTTCGGGGCC	CASSLVATGANVLTF	1	1.2646221941195067E-5	45	TCRBV12	TCRBV12				TCRBV12-03,TCRBV12-04		TCRBD02-01	TCRBD02	TCRBD02-01				01,02	TCRBJ02-06*01	TCRBJ02	TCRBJ02-06	01				3	4	7	6	1	2	36	50	54	57	58	1	In	VDJ
GGCCCTGTATCTCTGTGCCAGCAGCCAACCTCAAAGGGACCGGGACTAGCGAGACCAACTGGGGCCAACGTCCTGACTTTCGGGGCC		1	1.2646221941195067E-5	68	TCRBV04-02*01	TCRBV04	TCRBV04-02	01				TCRBD02-01	TCRBD02	TCRBD02-01				01,02	TCRBJ02-06*01	TCRBJ02	TCRBJ02-06	01				2	13	0	6	7	2	13	28	41	51	58	1	Out	VDJ
AATGTGAACGCCTTGTTGCTGGGGGACTCGGCCCTCTATCTCTGTGCCAGCAGCCTAGACCCTAAGAACATTCAGTACTTCGGCGCC	CASSLDPKNIQYF	1	1.2646221941195067E-5	39	TCRBV05-06*01	TCRBV05	TCRBV05-06	01				TCRBD02-01	TCRBD02	TCRBD02-01				01,02	TCRBJ02-04*01	TCRBJ02	TCRBJ02-04	01				4	0	4	8	8	7	42	-1	54	58	66	1	In	VDJ
TGTTGCTGGGGGACTCGGCCCTCTATCTCTGTGCCAGCAGCTTGCGACGTCTCAGGGCTAGCCAAAAACATTCAGTACTTCGGCGCC		1	1.2646221941195067E-5	52	TCRBV05-06*01	TCRBV05	TCRBV05-06	01				TCRBD01-01*01	TCRBD01	TCRBD01-01	01				TCRBJ02-04*01	TCRBJ02	TCRBJ02-04	01				1	8	4	3	2	0	29	44	52	57	59	1	Out	VDJ
ACCAGTGCCCATCCTGAAGACAGCAGCTTCTACATCTGCAGTGCTAGAGGAGAATTACTAGCCAAAAACATTCAGTACTTCGGCGCC	CSARGELLAKNIQYF	1	1.2646221941195067E-5	45	TCRBV20	TCRBV20				TCRBV20-01,TCRBV20-or09_02		TCRBD02-01	TCRBD02	TCRBD02-01				01,02	TCRBJ02-04*01	TCRBJ02	TCRBJ02-04	01				1	7	3	10	0	0	36	49	56	-1	59	1	In	VDJ
AGTCCGCTACCAGCTCCCAGACATCTGTGTACTTCTGTGCCATCAGTGCACAGGGGGCAGACCAAAAACATTCAGTACTTCGGCGCC		1	1.2646221941195067E-5	46	TCRBV10-03*01	TCRBV10	TCRBV10-03	01				TCRBD01-01*01	TCRBD01	TCRBD01-01	01				TCRBJ02-04*01	TCRBJ02	TCRBJ02-04	01				4	1	3	0	3	2	35	48	49	58	61	1	Out	VDJ
CTCAGGCTGGAGTCGGCTGCTCCCTCCCAGACATCTGTGTACTTCTGTGCCAGCAGTGCGGGACAGGTTTCTCAGTACTTCGGCGCC	CASSAGQVSQYF	1	1.2646221941195067E-5	36	TCRBV06-01*01	TCRBV06	TCRBV06-01	01				TCRBD01-01*01	TCRBD01	TCRBD01-01	01				TCRBJ02-04*01	TCRBJ02	TCRBJ02-04	01				4	1	0	4	4	12	45	58	59	67	71	1	In	VDJ
CTCAGGCTGCTGTCGGCTGCTCCCTCCCAGACATCTGTGTACTTCTGTGCCAGCAGAAAAGACGGTTCACCCCTCCACTTTGGGAAC	CASRKDGSPLHF	2	2.5292443882390135E-5	36	TCRBV06-05*01	TCRBV06	TCRBV06-05	01								TCRBD01,TCRBD02	TCRBD01-01,TCRBD02-01		TCRBJ01-06*01	TCRBJ01	TCRBJ01-06	01				6	4	2	7	2	9	45	56	60	63	65	2	In	VDJ
GCTGTACCCTCTCAGACATCTGTGTACTTCTGTGCCAGCAGTGCAGGTCCGGGACAGGGGGGTAATTCACCCCTCCACTTTGGGAAC	CASSAGPGQGGNSPLHF	1	1.2646221941195067E-5	51	TCRBV06-04	TCRBV06	TCRBV06-04				01,02	TCRBD01-01*01	TCRBD01	TCRBD01-01	01				TCRBJ01-06*01	TCRBJ01	TCRBJ01-06	01				4	7	0	1	1	6	30	43	50	61	62	1	In	VDJ
CTCTCTGGAGCTGGGGGACTCAGCTTTGTATTTCTGTGCCAGCAGCGTAGGAGGAGCTCCTATAATTCACCCCTCCACTTTGGGAAC		2	2.5292443882390135E-5	47	TCRBV09-01	TCRBV09	TCRBV09-01				01,02	TCRBD02-01*02	TCRBD02	TCRBD02-01	02				TCRBJ01-06*01	TCRBJ01	TCRBJ01-06	01				0	2	10	2	0	0	34	50	52	-1	56	2	Out	VDJ
CTGCAGCCAGAAGACTCAGCCCTGTATCTCTGCGCCAGCAGCCAAGGCGCACCGAGCTCCTATAATTCACCCCTCCACTTTGGGAAC	CASSQGAPSSYNSPLHF	1	1.2646221941195067E-5	51	TCRBV04-01*01	TCRBV04	TCRBV04-01	01				TCRBD02-01	TCRBD02	TCRBD02-01				01,02	TCRBJ01-06*01	TCRBJ01	TCRBJ01-06	01				1	0	7	6	7	0	30	-1	46	49	56	1	In	VDJ
GAGTCTGCCAGGCCCTCACATACCTCTCAGTACCTCTGTGCCAGCAGAGTAGGGGGGTACAATAATTCACCCCTCCACTTTGGGAAC	CASRVGGYNNSPLHF	1	1.2646221941195067E-5	45	TCRBV25-01*01	TCRBV25	TCRBV25-01	01								TCRBD01,TCRBD02	TCRBD01-01,TCRBD02-01		TCRBJ01-06*01	TCRBJ01	TCRBJ01-06	01				6	3	5	1	5	5	36	47	50	56	61	1	In	VDJ
CAGCGCACAGAGCAGGGGGACTCGGCCATGTATCTCTGTGCCAGCAGCCCACAGGGGGCGGAAAATTCACCCCTCCACTTTGGGAAC	CASSPQGAENSPLHF	1	1.2646221941195067E-5	45	TCRBV07-09	TCRBV07	TCRBV07-09				01,03	TCRBD01-01*01	TCRBD01	TCRBD01-01	01				TCRBJ01-06*01	TCRBJ01	TCRBJ01-06	01				5	2	3	0	4	7	36	48	50	59	63	1	In	VDJ
ACTCTGAAGATCCGGTCCACAAAGCTGGAGGACTCAGCCATGTACTTCTGTGCCACCGACAGGGAGGGTATGCAGTTCTTCGGGCCA	CATDREGMQFF	1	1.2646221941195067E-5	33	TCRBV02-01*01	TCRBV02	TCRBV02-01	01								TCRBD01,TCRBD02	TCRBD01-01,TCRBD02-01		TCRBJ02-01*01	TCRBJ02	TCRBJ02-01	01				10	2	2	3	7	12	48	55	57	64	71	1	In	VDJ
GTTCTCGCTCAGGCTGGAGTCGGCTGCTCCCTCCCAGACATCTGTGTACTTCTGTGCCAGCAATCGGTGTAGCAGTTCTTCGGGCCA		1	1.2646221941195067E-5	29	TCRBV06-01*01	TCRBV06	TCRBV06-01	01				TCRBD02-01	TCRBD02	TCRBD02-01				01,02	TCRBJ02-01*01	TCRBJ02	TCRBJ02-01	01				7	2	8	5	3	11	52	62	64	67	70	1	Out	VDJ
GAGTCGGCTGCTCCCTCCCAGACATCTGTGTACTTCTGTGCCAGCAGAACTAGCGGGGGGGCCGTTGGTGAGCAGTTCTTCGGGCCA	CASRTSGGAVGEQFF	1	1.2646221941195067E-5	45	TCRBV06-01*01	TCRBV06	TCRBV06-01	01				TCRBD02-01*01	TCRBD02	TCRBD02-01	01				TCRBJ02-01*01	TCRBJ02	TCRBJ02-01	01				6	1	3	0	7	9	36	47	48	61	68	1	In	VDJ
GCAGCCAGAAGACTCGGCCCTGTATCTCTGTGCCAGCAGCCAAGAAAGGAGGGACTAGCGGGGGATGGTGAGCAGTTCTTCGGGCCA		1	1.2646221941195067E-5	53	TCRBV04-02*01	TCRBV04	TCRBV04-02	01				TCRBD02-01*01	TCRBD02	TCRBD02-01	01				TCRBJ02-01*01	TCRBJ02	TCRBJ02-01	01				0	5	0	2	4	9	28	45	50	64	68	1	Out	VDJ
GAGCTTGGTGACTCTGCTGTGTATTTCTGTGCCAGCAGCCAAGGGCGTCGGGACTAGCGGGAGTTGGGTGAGCAGTTCTTCGGGCCA	CASSQGRRD*RELGEQFF	1	1.2646221941195067E-5	54	TCRBV03	TCRBV03				TCRBV03-01,TCRBV03-02		TCRBD02-01*02	TCRBD02	TCRBD02-01	02				TCRBJ02-01*01	TCRBJ02	TCRBJ02-01	01				1	6	0	2	5	9	27	43	49	63	68	1	Stop	VDJ
AGCTCTCTGGAGCTGGGGGACTCAGCTTTGTATTTCTGTGCCAGCAGCGTAGAGGGGAGGGCCGTAGGTGAGCAGTTCTTCGGGCCA	CASSVEGRAVGEQFF	1	1.2646221941195067E-5	45	TCRBV09-01	TCRBV09	TCRBV09-01				01,02	TCRBD02-01*02	TCRBD02	TCRBD02-01	02				TCRBJ02-01*01	TCRBJ02	TCRBJ02-01	01				0	2	9	0	7	9	36	52	54	61	68	1	In	VDJ
ACCAGTGCCCATCCTGAAGACAGCAGCTTCTACATCTGCAGTGCTAGAGTTGCCGCGGGATTCGGGAGTGAGCAGTTCTTCGGGCCA	CSARVAAGFGSEQFF	1	1.2646221941195067E-5	45	TCRBV20	TCRBV20				TCRBV20-01,TCRBV20-or09_02		TCRBD02-01*02	TCRBD02	TCRBD02-01	02				TCRBJ02-01*01	TCRBJ02	TCRBJ02-01	01				1	5	7	3	8	9	36	49	54	60	68	1	In	VDJ
GTGACATCGGCCCAAAAGAACCCGACAGCTTTCTATCTCTGTGCCAGTAGTGGCGGGACAGGGGGGTATGAGCAGTTCTTCGGGCCA	CASSGGTGGYEQFF	2	2.5292443882390135E-5	42	TCRBV19-01	TCRBV19	TCRBV19-01				01,02	TCRBD01-01*01	TCRBD01	TCRBD01-01	01				TCRBJ02-01*01	TCRBJ02	TCRBJ02-01	01				5	3	0	1	2	8	39	51	54	65	67	2	In	VDJ
TCAGAACCCAGGGACTCAGCTGTGTACTTCTGTGCCAGCAGTCTAAGGACTAGCGCACCGTCTCGGGATGAGCAGTTCTTCGGGCCA	CASSLRTSAPSRDEQFF	1	1.2646221941195067E-5	51	TCRBV12	TCRBV12				TCRBV12-03,TCRBV12-04		TCRBD02-01	TCRBD02	TCRBD02-01				01,02	TCRBJ02-01*01	TCRBJ02	TCRBJ02-01	01				5	4	1	6	12	8	30	42	46	55	67	1	In	VDJ
CTGTCGGCTGCTCCCTCCCAGACATCTGTGTACTTCTGTGCCAGCAGTTACCGGGACAGGGGGTCGGATGAGCAGTTCTTCGGGCCA	CASSYRDRGSDEQFF	1	1.2646221941195067E-5	45	TCRBV06-05*01	TCRBV06	TCRBV06-05	01				TCRBD01-01*01	TCRBD01	TCRBD01-01	01				TCRBJ02-01*01	TCRBJ02	TCRBJ02-01	01				2	1	0	1	4	8	36	51	52	63	67	1	In	VDJ
CTGCAGCCAGAAGACTCGGCCCTGTATCTCTGTGCCAGCAGCCAAGATTTACCGCAGGAGGGTGGCGATGAGCAGTTCTTCGGGCCA	CASSQDLPQEGGDEQFF	1	1.2646221941195067E-5	51	TCRBV04-02*01	TCRBV04	TCRBV04-02	01				TCRBD02-01*02	TCRBD02	TCRBD02-01	02				TCRBJ02-01*01	TCRBJ02	TCRBJ02-01	01				0	9	10	0	5	8	30	47	56	62	67	1	In	VDJ
AGCTCTCTGGAGCTGGGGGACTCAGCTTTGTATTTCTGTGCCAGCAGCGTAGAGAGCTCCAGAGCCCATGAGCAGTTCTTCGGGCCA	CASSVESSRAHEQFF	1	1.2646221941195067E-5	45	TCRBV09-01	TCRBV09	TCRBV09-01				01,02					TCRBD01,TCRBD02	TCRBD01-01,TCRBD02-01		TCRBJ02-01*01	TCRBJ02	TCRBJ02-01	01				0	7	4	5	5	8	36	52	59	62	67	1	In	VDJ
CCGCCTTGGCGCGGGCCGACTCGGCCCTGTATCTCTGTGCCAGCAGCAATGGGCGGGGGCGGGGGTAATGAGCAGTTCTTCGGGCCA		1	1.2646221941195067E-5	46	TCRBV05-04*01	TCRBV05	TCRBV05-04	01				TCRBD02-01*01	TCRBD02	TCRBD02-01	01				TCRBJ02-01*01	TCRBJ02	TCRBJ02-01	01				4	5	7	2	7	7	35	47	52	59	66	1	Out	VDJ
AGTGCCCATCCTGAAGACAGCAGCTTCTACATCTGCAGTGCCCCGCGGGAAGTTACGGGTTCTCGGAATGAGCAGTTCTTCGGGCCA	CSAPREVTGSRNEQFF	1	1.2646221941195067E-5	48	TCRBV20	TCRBV20				TCRBV20-01,TCRBV20-or09_02		TCRBD02-01*02	TCRBD02	TCRBD02-01	02				TCRBJ02-01*01	TCRBJ02	TCRBJ02-01	01				6	3	7	3	16	7	33	41	44	50	66	1	In	VDJ
CTTCACATCAATTCCCTGGAGCTTGGTGACTCTGCTGTGTATTTCTGTGCCAGCAGCCAATGGTTCAATGAGCAGTTCTTCGGGCCA	CASSQWFNEQFF	1	1.2646221941195067E-5	36	TCRBV03	TCRBV03				TCRBV03-01,TCRBV03-02						TCRBD01,TCRBD02	TCRBD01-01,TCRBD02-01		TCRBJ02-01*01	TCRBJ02	TCRBJ02-01	01				2	1	0	10	2	6	45	60	61	63	65	1	In	VDJ
ATCCAACCTGCAAAGCTTGAGGACTCGGCCGTGTATCTCTGTGCCAGCAGCTTAGGAGGCAGGTTCAATGAGCAGTTCTTCGGGCCA	CASSLGGRFNEQFF	2	2.5292443882390135E-5	42	TCRBV11-02*02	TCRBV11	TCRBV11-02	02								TCRBD01,TCRBD02	TCRBD01-01,TCRBD02-01		TCRBJ02-01*01	TCRBJ02	TCRBJ02-01	01				1	4	4	4	2	6	39	55	59	63	65	2	In	VDJ
ACCAGTGCCCATCCTGAAGACAGCAGCTTCTACATCTGCAGTGCTAGGCCAGGGGCAGGGGTAGGCAATGAGCAGTTCTTCGGGCCA	CSARPGAGVGNEQFF	2	2.5292443882390135E-5	45	TCRBV20	TCRBV20				TCRBV20-01,TCRBV20-or09_02		TCRBD01-01*01	TCRBD01	TCRBD01-01	01				TCRBJ02-01*01	TCRBJ02	TCRBJ02-01	01				3	2	4	2	10	6	36	47	49	55	65	2	In	VDJ
CTCTGGAGCTGGGGGACTCAGCTTTGTATTTCTGTGCCAGCAGCTCTCGGGGGGGCCGGTTTTAGCAATGAGCAGTTCTTCGGGCCA		1	1.2646221941195067E-5	49	TCRBV09-01	TCRBV09	TCRBV09-01				01,02	TCRBD02-01*01	TCRBD02	TCRBD02-01	01				TCRBJ02-01*01	TCRBJ02	TCRBJ02-01	01				4	3	8	0	10	6	32	44	47	55	65	1	Out	VDJ
GTGAGCACCTTGGAGCTGGGGGACTCGGCCCTTTATCTTTGCGCCAGCAGCTTGGGCGGGGCCAGCAATGAGCAGTTCTTCGGGCCA	CASSLGGASNEQFF	1	1.2646221941195067E-5	42	TCRBV05-01*01	TCRBV05	TCRBV05-01	01				TCRBD02-01*01	TCRBD02	TCRBD02-01	01				TCRBJ02-01*01	TCRBJ02	TCRBJ02-01	01				0	0	7	3	4	6	39	-1	55	61	65	1	In	VDJ
GAGTCGGCTGCTCCCTCCCAAACATCTGTGTACTTCTGTGCCAGCAGTCGCCGACCAGGGGGATCCAATGAGCAGTTCTTCGGGCCA	CASSRRPGGSNEQFF	1	1.2646221941195067E-5	45	TCRBV06	TCRBV06				TCRBV06-02,TCRBV06-03		TCRBD01-01*01	TCRBD01	TCRBD01-01	01				TCRBJ02-01*01	TCRBJ02	TCRBJ02-01	01				5	7	4	1	3	6	36	48	55	62	65	1	In	VDJ
GCCAGGCCCTCACATACCTCTCAGTACCTCTGTGCCAGCAGTGAATTCGTAGGAGCGGGAGTCACCAATGAGCAGTTCTTCGGGCCA	CASSEFVGAGVTNEQFF	1	1.2646221941195067E-5	51	TCRBV25-01*01	TCRBV25	TCRBV25-01	01				TCRBD02-01*02	TCRBD02	TCRBD02-01	02				TCRBJ02-01*01	TCRBJ02	TCRBJ02-01	01				1	7	6	2	4	6	30	46	53	61	65	1	In	VDJ
AACGCCTTGTGGCTGGGGGACTCGGCCCTCTATCTCTGTGCCAGCAGCTTGGCCATGGGAGGTTACAATGAGCAGTTCTTCGGGCCA	CASSLAMGGYNEQFF	1	1.2646221941195067E-5	45	TCRBV05-06*01	TCRBV05	TCRBV05-06	01				TCRBD02-01*02	TCRBD02	TCRBD02-01	02				TCRBJ02-01*01	TCRBJ02	TCRBJ02-01	01				0	4	9	1	1	4	36	52	56	62	63	1	In	VDJ
AGCTCTCTGGAGCTGGGGGACTCAGCTTTGTATTTCTGTGCCAGCAGCGTCGCCGGGACTAGTTACAATGAGCAGTTCTTCGGGCCA	CASSVAGTSYNEQFF	1	1.2646221941195067E-5	45	TCRBV09-01	TCRBV09	TCRBV09-01				01,02	TCRBD02-01	TCRBD02	TCRBD02-01				01,02	TCRBJ02-01*01	TCRBJ02	TCRBJ02-01	01				2	4	0	8	1	4	36	50	54	62	63	1	In	VDJ
CTGTCGGCTGCTCCCTCCCAGACATCTGTGTACTTCTGTGCCAGCAGTTACGCGGCAGGGTTCTACAATGAGCAGTTCTTCGGGCCA	CASSYAAGFYNEQFF	1	1.2646221941195067E-5	45	TCRBV06-05*01	TCRBV06	TCRBV06-05	01				TCRBD01-01*01	TCRBD01	TCRBD01-01	01				TCRBJ02-01*01	TCRBJ02	TCRBJ02-01	01				2	4	4	3	2	3	36	51	55	60	62	1	In	VDJ
CTGACGATCCAGCGCACACAGCAGGAGGACTCGGCCGTGTATCTCTGTGCCAGCAGCTCCAGCTACAATGAGCAGTTCTTCGGGCCA	CASSSSYNEQFF	1	1.2646221941195067E-5	36	TCRBV07-02*01	TCRBV07	TCRBV07-02	01				TCRBD01-01*01	TCRBD01	TCRBD01-01	01				TCRBJ02-01*01	TCRBJ02	TCRBJ02-01	01				4	1	4	5	0	3	45	58	59	-1	62	1	In	VDJ
GAGTTGGCTGCTCCCTCCCAGACATCTGTGTACTTCTGTGCCAGCAGGACTAGCGGGGGGTCCTACAATGAGCAGTTCTTCGGGCCA	CASRTSGGSYNEQFF	1	1.2646221941195067E-5	45	TCRBV06-06	TCRBV06	TCRBV06-06				01,02	TCRBD02-01*01	TCRBD02	TCRBD02-01	01				TCRBJ02-01*01	TCRBJ02	TCRBJ02-01	01				6	0	2	1	0	1	36	-1	47	-1	60	1	In	VDJ
TCGGCTGCTCCCTCCCAGACATCTGTGTACTTCTGTGCCAGCAGTTACGGGACAGGGGGGTCCTACAATGAGCAGTTCTTCGGGCCA	CASSYGTGGSYNEQFF	1	1.2646221941195067E-5	48	TCRBV06-05*01	TCRBV06	TCRBV06-05	01				TCRBD01-01*01	TCRBD01	TCRBD01-01	01				TCRBJ02-01*01	TCRBJ02	TCRBJ02-01	01				2	0	0	1	1	1	33	-1	48	59	60	1	In	VDJ
TCGGCTGCTCCCTCCCAGACATCTGTGTACTTCTGTGCCAGCAGTTACTCGAGCCGCGCCCCCTACAATGAGCAGTTCTTCGGGCCA	CASSYSSRAPYNEQFF	1	1.2646221941195067E-5	48	TCRBV06-05*01	TCRBV06	TCRBV06-05	01				TCRBD02-01	TCRBD02	TCRBD02-01				01,02	TCRBJ02-01*01	TCRBJ02	TCRBJ02-01	01				0	1	6	7	7	2	33	50	51	54	61	1	In	VDJ
ACCAGTGCCCATCCTGAAGACAGCAGCTTCTACATCTGCAGTGCTAGAGACCCCCGGGGGGGATACAATGAGCAGTTCTTCGGGCCA	CSARDPRGGYNEQFF	1	1.2646221941195067E-5	45	TCRBV20	TCRBV20				TCRBV20-01,TCRBV20-or09_02		TCRBD02-01*01	TCRBD02	TCRBD02-01	01				TCRBJ02-01*01	TCRBJ02	TCRBJ02-01	01				0	4	8	0	1	4	36	50	54	62	63	1	In	VDJ
GCCCTCAGAACCCAGGGACTCAGCTGTGTACTTCTGTGCCAGCAGTTTGCCGGGACTAGCGGATACAATGAGCAGTTCTTCGGGCCA		1	1.2646221941195067E-5	47	TCRBV12	TCRBV12				TCRBV12-03,TCRBV12-04		TCRBD02-01	TCRBD02	TCRBD02-01				01,02	TCRBJ02-01*01	TCRBJ02	TCRBJ02-01	01				3	3	0	5	1	4	34	48	51	62	63	1	Out	VDJ
AACCTGAGCTCTCTGGAGCTGGGGGACTCAGCTTTGTATTTCTGTGCCAGCAGCCTAGACGGATACAATGAGCAGTTCTTCGGGCCA	CASSLDGYNEQFF	1	1.2646221941195067E-5	39	TCRBV09-01	TCRBV09	TCRBV09-01				01,02					TCRBD01,TCRBD02	TCRBD01-01,TCRBD02-01		TCRBJ02-01*01	TCRBJ02	TCRBJ02-01	01				0	2	1	8	0	4	42	58	60	-1	63	1	In	VDJ
ACCTTGGAGCTGGGGGACTCGGCCCTTTATCTTTGCGCCAGCAGCTTGGTGACAGGGGATTGGGACAATGAGCAGTTCTTCGGGCCA	CASSLVTGDWDNEQFF	1	1.2646221941195067E-5	48	TCRBV05-01*01	TCRBV05	TCRBV05-01	01				TCRBD01-01*01	TCRBD01	TCRBD01-01	01				TCRBJ02-01*01	TCRBJ02	TCRBJ02-01	01				0	1	2	2	6	5	33	49	50	58	64	1	In	VDJ
TGAGCTCTCTGGAGCTGGGGGACTCAGCTTTGTATTTCTGTGCCAGCTACCGGGACTCTAATCTTAAATGAGCAGTTCTTCGGGCCA		1	1.2646221941195067E-5	43	TCRBV09-01	TCRBV09	TCRBV09-01				01,02	TCRBD02-01	TCRBD02	TCRBD02-01				01,02	TCRBJ02-01*01	TCRBJ02	TCRBJ02-01	01				7	4	0	10	9	7	38	47	51	57	66	1	Out	VDJ
GTGACCAGTGCCCATCCTGAAGACAGCAGCTTCTACATCTGCAGTGCAATGCCGGGACTAGACTCAAATGAGCAGTTCTTCGGGCCA	CSAMPGLDSNEQFF	1	1.2646221941195067E-5	42	TCRBV20	TCRBV20				TCRBV20-01,TCRBV20-or09_02		TCRBD02-01	TCRBD02	TCRBD02-01				01,02	TCRBJ02-01*01	TCRBJ02	TCRBJ02-01	01				6	6	0	8	5	7	39	47	53	61	66	1	In	VDJ
AGCACCTTGGAGCTGGGGGACTCGGCCCTTTATCTTTGCGCCAGCAGCTTGGCCCCAGGGGGCTATGAGACCCAGTACTTCGGGCCA	CASSLAPGGYETQYF	2	2.5292443882390135E-5	45	TCRBV05-01*01	TCRBV05	TCRBV05-01	01				TCRBD01-01*01	TCRBD01	TCRBD01-01	01				TCRBJ02-05*01	TCRBJ02	TCRBJ02-05	01				0	3	4	0	3	5	36	52	55	63	66	2	In	VDJ
ACCAGTGCCCATCCTGAAGACAGCAGCTTCTACATCTGCAGTGCTCTTAGACCTCGACCCCCTGGGGAGACCCAGTACTTCGGGCCA	CSALRPRPPGETQYF	1	1.2646221941195067E-5	45	TCRBV20	TCRBV20				TCRBV20-01,TCRBV20-or09_02						TCRBD01,TCRBD02	TCRBD01-01,TCRBD02-01		TCRBJ02-05*01	TCRBJ02	TCRBJ02-05	01				5	18	0	9	0	5	36	45	63	-1	66	1	In	VDJ
CAGCCCTCAGAACCCAGGGACTCAGCTGTGTACTTCTGTGCCAGCAGACTTAGCGGGGGGGCAGGGGAGACCCAGTACTTCGGGCCA	CASRLSGGAGETQYF	1	1.2646221941195067E-5	45	TCRBV12	TCRBV12				TCRBV12-03,TCRBV12-04		TCRBD02-01*01	TCRBD02	TCRBD02-01	01				TCRBJ02-05*01	TCRBJ02	TCRBJ02-05	01				6	3	5	0	5	5	36	47	50	61	66	1	In	VDJ
ACTCGGCCCTCTATCTCTGTGCCAGCAGCTTTCAGGTCCCCACTAAGGTAGCGGGGGGAAGGGAGGGAGACCCAGTACTTCGGGCCA		1	1.2646221941195067E-5	64	TCRBV05	TCRBV05				TCRBV05-06,TCRBV05-07		TCRBD02-01*01	TCRBD02	TCRBD02-01	01				TCRBJ02-05*01	TCRBJ02	TCRBJ02-05	01				2	17	5	1	8	5	17	31	48	58	66	1	Out	VDJ
GTGAGCACCTTGGAGCTGGGGGACTCGGCCCTTTATCTTTGCGCCAGCAGCAGCGGCACCCCGCCGGAGACCCAGTACTTCGGGCCA	CASSSGTPPETQYF	1	1.2646221941195067E-5	42	TCRBV05-01*01	TCRBV05	TCRBV05-01	01				TCRBD02-01	TCRBD02	TCRBD02-01				01,02	TCRBJ02-05*01	TCRBJ02	TCRBJ02-05	01				4	0	6	5	10	5	39	-1	51	56	66	1	In	VDJ
ACCCTGCAGCCAGAAGACTCGGCCCTGTATCTCTGTGCCAGCAGCCAAGGGACTAGCGGGGGAACGGAGACCCAGTACTTCGGGCCA	CASSQGTSGGTETQYF	1	1.2646221941195067E-5	48	TCRBV04-02*01	TCRBV04	TCRBV04-02	01				TCRBD02-01*01	TCRBD02	TCRBD02-01	01				TCRBJ02-05*01	TCRBJ02	TCRBJ02-05	01				1	0	1	2	4	5	33	-1	49	62	66	1	In	VDJ
GCCCTCAGAACCCAGGGACTCAGCTGTGTATTTTTGTGCTAGTGGTTTGGTCGGGGCAGGGGGCTAGAGACCCAGTACTTCGGGCCA		1	1.2646221941195067E-5	47	TCRBV12-05*01	TCRBV12	TCRBV12-05	01				TCRBD01-01*01	TCRBD01	TCRBD01-01	01				TCRBJ02-05*01	TCRBJ02	TCRBJ02-05	01				0	5	4	0	1	4	34	51	56	64	65	1	Out	VDJ
AGGCTGGAGTTGGCTGCTCCCTCCCAGACATCTGTGTACTTCTGTGCCAGCAGTTACGGGGGTGGAGAGACCCAGTACTTCGGGCCA	CASSYGGGETQYF	1	1.2646221941195067E-5	39	TCRBV06-06	TCRBV06	TCRBV06-06				01,02					TCRBD01,TCRBD02	TCRBD01-01,TCRBD02-01		TCRBJ02-05*01	TCRBJ02	TCRBJ02-05	01				2	0	6	1	3	4	42	-1	57	62	65	1	In	VDJ
AACGCCTTGGAGCTGGACGACTCGGCCCTGTATCTCTGTGCCAGCAGCTCCCGACTAGCGGGGGGAGAGACCCAGTACTTCGGGCCA	CASSSRLAGGETQYF	1	1.2646221941195067E-5	45	TCRBV05-04*01	TCRBV05	TCRBV05-04	01				TCRBD02-01*01	TCRBD02	TCRBD02-01	01				TCRBJ02-05*01	TCRBJ02	TCRBJ02-05	01				3	3	2	1	0	4	36	49	52	-1	65	1	In	VDJ
CGGCTGCTCCCTCCCAAACATCTGTGTACTTCTGTGCCAGCAGTCGCCAGACTAGCGGGGGGGTAAGAGACCCAGTACTTCGGGCCA		1	1.2646221941195067E-5	49	TCRBV06	TCRBV06				TCRBV06-02,TCRBV06-03		TCRBD02-01*01	TCRBD02	TCRBD02-01	01				TCRBJ02-05*01	TCRBJ02	TCRBJ02-05	01				5	5	2	0	1	3	32	44	49	63	64	1	Out	VDJ
AAGATCCAGCCTGCAGAGCTTGGGGACTCGGCCGTGTATCTCTGTGCCAGCAGCGATGACAGGGAAGAGACCCAGTACTTCGGGCCA	CASSDDREETQYF	2	2.5292443882390135E-5	39	TCRBV11-03*01	TCRBV11	TCRBV11-03	01				TCRBD01-01*01	TCRBD01	TCRBD01-01	01				TCRBJ02-05*01	TCRBJ02	TCRBJ02-05	01				5	3	2	3	0	3	42	54	57	-1	64	2	In	VDJ
TTGGAGCTGGGGGACTCGGCCCTTTATCTTTGCGCCAGCAGCCCAGGGACTAGCGGGAGAATCGAAGAGACCCAGTACTTCGGGCCA	CASSPGTSGRIEETQYF	1	1.2646221941195067E-5	51	TCRBV05-01*01	TCRBV05	TCRBV05-01	01				TCRBD02-01*02	TCRBD02	TCRBD02-01	02				TCRBJ02-05*01	TCRBJ02	TCRBJ02-05	01				4	3	0	2	5	3	30	42	45	59	64	1	In	VDJ
CAGCGCACAGAGCGGGGGGACTCAGCCGTGTATCTCTGTGCCAGCAGCTTAGGGAACAGGGGCGAAGAGACCCAGTACTTCGGGCCA	CASSLGNRGEETQYF	2	2.5292443882390135E-5	45	TCRBV07-03*01	TCRBV07	TCRBV07-03	01				TCRBD01-01*01	TCRBD01	TCRBD01-01	01				TCRBJ02-05*01	TCRBJ02	TCRBJ02-05	01				2	4	3	2	2	3	36	51	55	62	64	2	In	VDJ
TGAGCACCTTGGAGCTGGGGGACTCGGCCCTTTATCTTTGCGCCAGCAGCTTCCCGGGACAGGCAAGAGACCCAGTACTTCGGGCCA		1	1.2646221941195067E-5	43	TCRBV05-01*01	TCRBV05	TCRBV05-01	01				TCRBD01-01*01	TCRBD01	TCRBD01-01	01				TCRBJ02-05*01	TCRBJ02	TCRBJ02-05	01				2	3	0	4	0	2	38	52	55	-1	63	1	Out	VDJ
CTGCAGCCAGAAGACTCAGCCCTGTATCTCTGCGCCAGCAGCCAAGATATAACTAGCCGAATCCAAGAGACCCAGTACTTCGGGCCA	CASSQDITSRIQETQYF	1	1.2646221941195067E-5	51	TCRBV04-01*01	TCRBV04	TCRBV04-01	01				TCRBD02-01	TCRBD02	TCRBD02-01				01,02	TCRBJ02-05*01	TCRBJ02	TCRBJ02-05	01				0	4	3	7	5	1	30	47	51	57	62	1	In	VDJ
AGCTCTCTGGAGCTGGGGGACTCAGCTTTGTATTTCTGTGCCAGCAGCACCCAGCACGGAGGCCAAGAGACCCAGTACTTCGGGCCA	CASSTQHGGQETQYF	1	1.2646221941195067E-5	45	TCRBV09-01	TCRBV09	TCRBV09-01				01,02	TCRBD02-01*02	TCRBD02	TCRBD02-01	02				TCRBJ02-05*01	TCRBJ02	TCRBJ02-05	01				4	9	10	1	0	1	36	48	57	-1	62	1	In	VDJ
GTCAGGGGACACAGCACTGTATTTCTGTGCCAGCAGCCCGGGAGGACTAGCGGGAGAGTCTCCCAAGAGACCCAGTACTTCGGGCCA		2	2.5292443882390135E-5	56	TCRBV21-01*01	TCRBV21	TCRBV21-01	01				TCRBD02-01*02	TCRBD02	TCRBD02-01	02				TCRBJ02-05*01	TCRBJ02	TCRBJ02-05	01				5	6	1	2	6	1	25	37	43	56	62	2	Out	VDJ
ATCCAGCCCTCAGAACCCAGGGACTCAGCTGTGTACTTCTGTGCCAGCAGTTTTAGGACGGACCAAGAGACCCAGTACTTCGGGCCA	CASSFRTDQETQYF	1	1.2646221941195067E-5	42	TCRBV12	TCRBV12				TCRBV12-03,TCRBV12-04						TCRBD01,TCRBD02	TCRBD01-01,TCRBD02-01		TCRBJ02-05*01	TCRBJ02	TCRBJ02-05	01				3	2	1	7	2	0	39	53	55	59	61	1	In	VDJ
AACGCCTTGGAGCTGGACGACTCGGCCCTGTATCTCTGTGCCAGCAGCTATCCTAGCGGGAACCAAGAGACCCAGTACTTCGGGCCA	CASSYPSGNQETQYF	1	1.2646221941195067E-5	45	TCRBV05-04*01	TCRBV05	TCRBV05-04	01				TCRBD02-01*02	TCRBD02	TCRBD02-01	02				TCRBJ02-05*01	TCRBJ02	TCRBJ02-05	01				3	3	4	3	0	0	36	49	52	-1	61	1	In	VDJ
CCAGCGCACACAGAAGGAGGACTCCGCCGTGTATCTCTGTGCCAGCAGCCCGTCGGACTGGAACAAGAGACCCAGTACTTCGGGCCA		1	1.2646221941195067E-5	44	TCRBV07-08*02	TCRBV07	TCRBV07-08	02				TCRBD02-01	TCRBD02	TCRBD02-01				01,02	TCRBJ02-05*01	TCRBJ02	TCRBJ02-05	01				5	5	1	10	4	2	37	49	54	59	63	1	Out	VDJ
CAGCCCTCAGAACCCAGGGACTCAGCTGTGTACTTCTGTGCCAGCAGTCCCCGGGGTAGCGGGAGTGGTACGCAGTATTTTGGCCCA	CASSPRGSGSGTQYF	1	1.2646221941195067E-5	45	TCRBV12	TCRBV12				TCRBV12-03,TCRBV12-04		TCRBD02-01*02	TCRBD02	TCRBD02-01	02				TCRBJ02-03*01	TCRBJ02	TCRBJ02-03	01				5	8	5	2	3	8	36	48	56	65	68	1	In	VDJ
CTGAATGTGAACGCCTTGGAGCTGGACGACTCGGCCCTGTATCTCTGTGCCAGCAGCTCAACCTCGGATACGCAGTATTTTGGCCCA	CASSSTSDTQYF	1	1.2646221941195067E-5	36	TCRBV05-04*01	TCRBV05	TCRBV05-04	01								TCRBD01,TCRBD02	TCRBD01-01,TCRBD02-01		TCRBJ02-03*01	TCRBJ02	TCRBJ02-03	01				3	2	3	7	4	6	45	58	60	62	66	1	In	VDJ
GTGACCAGTGCCCATCCTGAAGACAGCAGCTTCTACATCTGCAGTGCTAGCCCAGCGGGAGTGGAGGATACGCAGTATTTTGGCCCA	CSASPAGVEDTQYF	1	1.2646221941195067E-5	42	TCRBV20	TCRBV20				TCRBV20-01,TCRBV20-or09_02		TCRBD02-01*02	TCRBD02	TCRBD02-01	02				TCRBJ02-03*01	TCRBJ02	TCRBJ02-03	01				3	3	6	2	5	6	39	50	53	61	66	1	In	VDJ
CAGCGCACACAGCAGGAGGACTCGGCCGTGTATCTCTGTGCCAGCAGCTCCGGTCCACTAGCGGTCGATACGCAGTATTTTGGCCCA	CASSSGPLAVDTQYF	1	1.2646221941195067E-5	45	TCRBV07-02*01	TCRBV07	TCRBV07-02	01				TCRBD02-01	TCRBD02	TCRBD02-01				01,02	TCRBJ02-03*01	TCRBJ02	TCRBJ02-03	01				4	7	3	5	2	6	36	49	56	64	66	1	In	VDJ
CACCTTGGAGCTGGGGACTCGGCCCTTTATCTTTGCGCCAGCAGCTTGGGACTAGCGGGGGATGGAGATACGCAGTATTTTGGCCCA	CASSLGLAGDGDTQYF	2	2.5292443882390135E-5	48	TCRBV05-01*01	TCRBV05	TCRBV05-01	01				TCRBD02-01*01	TCRBD02	TCRBD02-01	01				TCRBJ02-03*01	TCRBJ02	TCRBJ02-03	01				0	0	2	2	4	5	33	-1	49	61	65	2	In	VDJ
GTGAGCACCTTGGAGCTGGGGGACTCGGCCCTTTATCTTTGCGCCAGCAGCTTGGATAGCAGGGGAGATACGCAGTATTTTGGCCCA	CASSLDSRGDTQYF	1	1.2646221941195067E-5	42	TCRBV05-01*01	TCRBV05	TCRBV05-01	01				TCRBD01-01*01	TCRBD01	TCRBD01-01	01				TCRBJ02-03*01	TCRBJ02	TCRBJ02-03	01				0	4	4	2	0	5	39	55	59	-1	65	1	In	VDJ
AGCTCTCTGGAGCTGGGGGACTCAGCTTTGTATTTCTGTGCCAGCAGCGTAGCAGTTCCTCCCGGAGATACGCAGTATTTTGGCCCA	CASSVAVPPGDTQYF	1	1.2646221941195067E-5	45	TCRBV09-01	TCRBV09	TCRBV09-01				01,02					TCRBD01,TCRBD02	TCRBD01-01,TCRBD02-01		TCRBJ02-03*01	TCRBJ02	TCRBJ02-03	01				0	0	4	5	10	5	36	-1	52	55	65	1	In	VDJ
GTGACCAGTGCCCATCCTGAAGACAGCAGCTTCTACATCTGCAGTGCTTCAGCGGGGGGGCCCGGAGATACGCAGTATTTTGGCCCA	CSASAGGPGDTQYF	1	1.2646221941195067E-5	42	TCRBV20	TCRBV20				TCRBV20-01,TCRBV20-or09_02		TCRBD02-01*01	TCRBD02	TCRBD02-01	01				TCRBJ02-03*01	TCRBJ02	TCRBJ02-03	01				5	2	6	0	5	5	39	48	50	60	65	1	In	VDJ
TCCGCTACCAGCTCCCAGACATCTGTGTACTTCTGTGCCATCAGTGAGAGGGACAGGGGGCCGCGAGATACGCAGTATTTTGGCCCA	CAISERDRGPRDTQYF	2	2.5292443882390135E-5	48	TCRBV10-03*01	TCRBV10	TCRBV10-03	01				TCRBD01-01*01	TCRBD01	TCRBD01-01	01				TCRBJ02-03*01	TCRBJ02	TCRBJ02-03	01				2	1	0	0	4	5	33	48	49	61	65	2	In	VDJ
GTGAGCACCTTGGAGCTGGGGGACTCGGCCCTTTATCTTTGCGCCAGCAGCATGACCCCGGCTGCAGATACGCAGTATTTTGGCCCA	CASSMTPAADTQYF	1	1.2646221941195067E-5	42	TCRBV05-01*01	TCRBV05	TCRBV05-01	01								TCRBD01,TCRBD02	TCRBD01-01,TCRBD02-01		TCRBJ02-03*01	TCRBJ02	TCRBJ02-03	01				4	2	2	7	8	4	39	51	53	56	64	1	In	VDJ
AGGCTGCTGTCGGCTGCTCCCTCCCAGACATCTGTGTACTTCTGTGCCAGCAGTTACCAGAGTACAGATACGCAGTATTTTGGCCCA	CASSYQSTDTQYF	1	1.2646221941195067E-5	39	TCRBV06-05*01	TCRBV06	TCRBV06-05	01								TCRBD01,TCRBD02	TCRBD01-01,TCRBD02-01		TCRBJ02-03*01	TCRBJ02	TCRBJ02-03	01				2	0	4	5	3	3	42	-1	57	60	63	1	In	VDJ
ATCCAGCAGGTAGTGCGAGGAGATTCGGCAGCTTATTTCTGTGCCAGCTCACCTGCGGCGGATACAGATACGCAGTATTTTGGCCCA	CASSPAADTDTQYF	2	2.5292443882390135E-5	42	TCRBV18-01*01	TCRBV18	TCRBV18-01	01				TCRBD02-01	TCRBD02	TCRBD02-01				01,02	TCRBJ02-03*01	TCRBJ02	TCRBJ02-03	01				3	1	7	5	5	3	39	53	54	58	63	2	In	VDJ
TGAGCAACATGAGCCCTGAAGACAGCAGCATATATCTCTGCAGCGTCCTGACTAGCGGGAGATACAGATACGCAGTATTTTGGCCCA		1	1.2646221941195067E-5	43	TCRBV29-01*01	TCRBV29	TCRBV29-01	01				TCRBD02-01*02	TCRBD02	TCRBD02-01	02				TCRBJ02-03*01	TCRBJ02	TCRBJ02-03	01				6	3	2	2	2	3	38	46	49	61	63	1	Out	VDJ
AGCACCTTGGAGCTGGGGGACTCGGCCCTTTATCTTTGCGCCAGCAGCTTACAGGGGTTTGGGACAGATACGCAGTATTTTGGCCCA	CASSLQGFGTDTQYF	1	1.2646221941195067E-5	45	TCRBV05-01*01	TCRBV05	TCRBV05-01	01				TCRBD01-01*01	TCRBD01	TCRBD01-01	01				TCRBJ02-03*01	TCRBJ02	TCRBJ02-03	01				2	0	3	2	6	3	36	-1	50	57	63	1	In	VDJ
AACCTGAGCTCTCTGGAGCTGGGGGACTCAGCTTTGTATTTCTGTGCCAGCAGCGTAGACGGGACAGATACGCAGTATTTTGGCCCA	CASSVDGTDTQYF	1	1.2646221941195067E-5	39	TCRBV09-01	TCRBV09	TCRBV09-01				01,02	TCRBD02-01	TCRBD02	TCRBD02-01				01,02	TCRBJ02-03*01	TCRBJ02	TCRBJ02-03	01				0	1	8	4	0	3	42	58	59	-1	63	1	In	VDJ
CTGACTGTGAGCAACATGAGCCCTGAAGACAGCAGCATATATCTCTGCAGCGCCGGACAGGGCACAGATACGCAGTATTTTGGCCCA	CSAGQGTDTQYF	1	1.2646221941195067E-5	36	TCRBV29-01*01	TCRBV29	TCRBV29-01	01				TCRBD01-01*01	TCRBD01	TCRBD01-01	01				TCRBJ02-03*01	TCRBJ02	TCRBJ02-03	01				7	2	1	4	0	1	45	52	54	-1	61	1	In	VDJ
TCGGCTGCTCCCTCCCAGACATCTGTGTACTTCTGTGCCAGCAGTACCCCCAGGACAGGGCGCACAGATACGCAGTATTTTGGCCCA	CASSTPRTGRTDTQYF	1	1.2646221941195067E-5	48	TCRBV06	TCRBV06				TCRBV06-01,TCRBV06-05		TCRBD01-01*01	TCRBD01	TCRBD01-01	01				TCRBJ02-03*01	TCRBJ02	TCRBJ02-03	01				5	7	1	3	1	1	33	45	52	60	61	1	In	VDJ
TGTAGTCTGCTGCCTCCTCCCAGACATCTGTATATTTCTGCGCCAGCATCTTTGCGACTACGCACAGATACGCAGTATTTTGGCCCA		1	1.2646221941195067E-5	43	TCRBV10-01	TCRBV10	TCRBV10-01				01,02	TCRBD02-01	TCRBD02	TCRBD02-01				01,02	TCRBJ02-03*01	TCRBJ02	TCRBJ02-03	01				7	7	2	9	1	1	38	48	55	60	61	1	Out	VDJ
CTCAGGCTGGAGTCGGCTGCTCCCTCCCAGACATCTGTGTACTTCTGTGCCAGCAGTCCGAGCACAGATACGCAGTATTTTGGCCCA	CASSPSTDTQYF	1	1.2646221941195067E-5	36	TCRBV06-01*01	TCRBV06	TCRBV06-01	01				TCRBD02-01	TCRBD02	TCRBD02-01				01,02	TCRBJ02-03*01	TCRBJ02	TCRBJ02-03	01				5	1	8	6	0	0	45	57	58	-1	60	1	In	VDJ
CAGCGCACACAGCAGGAGGACTCGGCCGTGTATCTCTGTGCCAGCAGCTTAGTAGGGACGAGCACAGATACGCAGTATTTTGGCCCA	CASSLVGTSTDTQYF	1	1.2646221941195067E-5	45	TCRBV07-02*01	TCRBV07	TCRBV07-02	01								TCRBD01,TCRBD02	TCRBD01-01,TCRBD02-01		TCRBJ02-03*01	TCRBJ02	TCRBJ02-03	01				1	2	0	7	1	0	36	52	54	59	60	1	In	VDJ
CTGCTGTCGGCTGCTCCCTCCCAGACATCTGTGTACTTCTGTGCCAGCAGTTACTCTCCAAGCACAGATACGCAGTATTTTGGCCCA	CASSYSPSTDTQYF	1	1.2646221941195067E-5	42	TCRBV06-05*01	TCRBV06	TCRBV06-05	01				TCRBD01-01*01	TCRBD01	TCRBD01-01	01				TCRBJ02-03*01	TCRBJ02	TCRBJ02-03	01				0	2	4	6	0	0	39	56	58	-1	60	1	In	VDJ
CACGCCCTGCAGCCAGAAGACTCAGCCCTGTATCTCTGCGCCAGCAGCCAATTGGAGGATCCCACAGATACGCAGTATTTTGGCCCA	CASSQLEDPTDTQYF	1	1.2646221941195067E-5	45	TCRBV04-01*01	TCRBV04	TCRBV04-01	01				TCRBD02-01*02	TCRBD02	TCRBD02-01	02				TCRBJ02-03*01	TCRBJ02	TCRBJ02-03	01				2	2	10	1	4	2	36	51	53	58	62	1	In	VDJ
CTCAGGCTGGAGTTGGCTGCTCCCTCCCAGACATCTGTGTACTTCTGTGCCAGCACGAACCCCACAGATACGCAGTATTTTGGCCCA	CASTNPTDTQYF	1	1.2646221941195067E-5	36	TCRBV06-06	TCRBV06	TCRBV06-06				01,02					TCRBD01,TCRBD02	TCRBD01-01,TCRBD02-01		TCRBJ02-03*01	TCRBJ02	TCRBJ02-03	01				7	1	2	8	4	2	45	55	56	58	62	1	In	VDJ
CTGGAGCTGGGGGACTCAGCTTTGTATTTCTGTGCCAGCAGCGTAACGGGACTAGCGGGACCCACAGATACGCAGTATTTTGGCCCA	CASSVTGLAGPTDTQYF	1	1.2646221941195067E-5	51	TCRBV09-01	TCRBV09	TCRBV09-01				01,02	TCRBD02-01*02	TCRBD02	TCRBD02-01	02				TCRBJ02-03*01	TCRBJ02	TCRBJ02-03	01				1	2	0	3	2	2	30	45	47	60	62	1	In	VDJ
CAGAACCGGGAGACACGGCACTGTATCTCTGCGCCAGCTGAATGGGCCAACTGGGACAGGGACACAGATACGCAGTATTTTGGCCCA		3	3.7938665823585206E-5	52	TCRBV23-01*01	TCRBV23	TCRBV23-01	01				TCRBD01-01*01	TCRBD01	TCRBD01-01	01				TCRBJ02-03*01	TCRBJ02	TCRBJ02-03	01				8	14	0	3	1	2	29	38	52	61	62	3	Out	VDJ
CTGTCCCTAGAGTCTGCCATCCCCAACCAGACAGCTCTTTACTTCTGTGCCACCATGGGGAACGAAGTCACGCAGTATTTTGGCCCA	CATMGNEVTQYF	1	1.2646221941195067E-5	36	TCRBV24	TCRBV24				TCRBV24-01,TCRBV24-or09_02						TCRBD01,TCRBD02	TCRBD01-01,TCRBD02-01		TCRBJ02-03*01	TCRBJ02	TCRBJ02-03	01				8	2	0	8	8	9	45	55	57	61	69	1	In	VDJ
CCTTGGAGCTGGGGGACTCGGCCCTGTATCTCTGTGCCAGAAGCTTGGTAGTGGGGGCGATTTTCCGGGGAGCTGTTTTTTGGAGAA		1	1.2646221941195067E-5	49	TCRBV05-03	TCRBV05	TCRBV05-03				01,02	TCRBD01-01*01	TCRBD01	TCRBD01-01	01				TCRBJ02-02*01	TCRBJ02	TCRBJ02-02	01				0	4	6	0	6	6	32	48	52	58	64	1	Out	VDJ
GGGTTGGAGTCGGCTGCTCCCTCCCAAACATCTGTGTACTTCTGTGCCAGCAGTTACCTATCTCCCGGGGAGCTGTTTTTTGGAGAA	CASSYLSPGELFF	1	1.2646221941195067E-5	39	TCRBV06	TCRBV06				TCRBV06-02,TCRBV06-03		TCRBD02-01	TCRBD02	TCRBD02-01				01,02	TCRBJ02-02*01	TCRBJ02	TCRBJ02-02	01				2	0	4	9	4	6	42	-1	57	60	64	1	In	VDJ
ATCCAGCGCACAGAGCAGGGGGACTCGGCCATGTATCTCTGTGCCAGCAGCTTAGGGCCCCAACCCGGGGAGCTGTTTTTTGGAGAA	CASSLGPQPGELFF	2	2.5292443882390135E-5	42	TCRBV07-09	TCRBV07	TCRBV07-09				01,03	TCRBD01-01*01	TCRBD01	TCRBD01-01	01				TCRBJ02-02*01	TCRBJ02	TCRBJ02-02	01				1	0	9	0	6	6	39	-1	55	58	64	2	In	VDJ
GTTGGCTGCTCCCTCCCAGACATCTGTGTACTTCTGTGCCAGCAGTTGAGGCTAGCGGGAGTTACCGGGGAGCTGTTTTTTGGAGAA		1	1.2646221941195067E-5	47	TCRBV06-06	TCRBV06	TCRBV06-06				01,02	TCRBD02-01*02	TCRBD02	TCRBD02-01	02				TCRBJ02-02*01	TCRBJ02	TCRBJ02-02	01				4	4	4	2	2	5	34	47	51	61	63	1	Out	VDJ
CACACCCTGCAGCCAGAAGACTCGGCCCTGTATCTCTGCGCCAGCAGCCAAGGGGGAAGGGTGACCGGGGAGCTGTTTTTTGGAGAA	CASSQGGRVTGELFF	1	1.2646221941195067E-5	45	TCRBV04-03*01	TCRBV04	TCRBV04-03	01								TCRBD01,TCRBD02	TCRBD01-01,TCRBD02-01		TCRBJ02-02*01	TCRBJ02	TCRBJ02-02	01				1	1	0	8	6	5	36	52	53	57	63	1	In	VDJ
CAGCGCACACAGCAGGAGGACTCGGCCGTGTATCTCTGTGCCAGCAGCTTAGAGGGGGGCCTGACCGGGGAGCTGTTTTTTGGAGAA	CASSLEGGLTGELFF	1	1.2646221941195067E-5	45	TCRBV07-02*01	TCRBV07	TCRBV07-02	01								TCRBD01,TCRBD02	TCRBD01-01,TCRBD02-01		TCRBJ02-02*01	TCRBJ02	TCRBJ02-02	01				1	0	5	1	5	5	36	-1	52	58	63	1	In	VDJ
GTTGGAGTCGGCTGCTCCCTCCCAAACATCTGTGTACTTCTGTGCCAGCAGTTAGAGCGGCCGACCGGGGAGCTGTTTTTTGGAGAA		1	1.2646221941195067E-5	41	TCRBV06	TCRBV06				TCRBV06-02,TCRBV06-03		TCRBD02-01	TCRBD02	TCRBD02-01				01,02	TCRBJ02-02*01	TCRBJ02	TCRBJ02-02	01				3	1	6	5	3	5	40	54	55	60	63	1	Out	VDJ
CTGCAGCCAGAAGACTCGGCCCTGTATCTCTGCGCCAGCAGCCAAGAAGTGGCGGGGGGGCTCACCGGGGAGCTGTTTTTTGGAGAA	CASSQEVAGGLTGELFF	1	1.2646221941195067E-5	51	TCRBV04-03*01	TCRBV04	TCRBV04-03	01				TCRBD02-01*01	TCRBD02	TCRBD02-01	01				TCRBJ02-02*01	TCRBJ02	TCRBJ02-02	01				0	4	7	0	2	4	30	47	51	60	62	1	In	VDJ
GTGAGCACCTTGGAGCTGGGGGACTCGGCCCTTTATCTTTGCGCCAGCAGCTTGGTGGTGGGCACCGGGGAGCTGTTTTTTGGAGAA	CASSLVVGTGELFF	1	1.2646221941195067E-5	42	TCRBV05-01*01	TCRBV05	TCRBV05-01	01								TCRBD01,TCRBD02	TCRBD01-01,TCRBD02-01		TCRBJ02-02*01	TCRBJ02	TCRBJ02-02	01				0	4	0	9	0	4	39	55	59	-1	62	1	In	VDJ
GCCTTGGAGCTGGACGACTCGGCCCTGTATCTCTGTGCCAGCAGCTTGAGCAGGGGGGGTAGCACCGGGGAGCTGTTTTTTGGAGAA	CASSLSRGGSTGELFF	1	1.2646221941195067E-5	48	TCRBV05-04*01	TCRBV05	TCRBV05-04	01								TCRBD01,TCRBD02	TCRBD01-01,TCRBD02-01		TCRBJ02-02*01	TCRBJ02	TCRBJ02-02	01				1	2	4	1	5	4	33	48	50	57	62	1	In	VDJ
CACGCCCTGCAGCCAGAAGACTCAGCCCTGTATCTCTGCGCCAGCACCCCAGAGCCAGGGACCACCGGGGAGCTGTTTTTTGGAGAA	CASTPEPGTTGELFF	1	1.2646221941195067E-5	45	TCRBV04-01*01	TCRBV04	TCRBV04-01	01								TCRBD01,TCRBD02	TCRBD01-01,TCRBD02-01		TCRBJ02-02*01	TCRBJ02	TCRBJ02-02	01				0	4	0	7	0	4	36	53	57	-1	62	1	In	VDJ
TGGAGTCTGCTGCCTCCTCCCAGACATCTGTATATTTCTGCGCCAGCGGATGCGGGACACGACACCGGGGAGCTGTTTTTTGGAGAA		1	1.2646221941195067E-5	43	TCRBV10-01	TCRBV10	TCRBV10-01				01,02					TCRBD01,TCRBD02	TCRBD01-01,TCRBD02-01		TCRBJ02-02*01	TCRBJ02	TCRBJ02-02	01				8	6	0	6	2	3	38	47	53	59	61	1	Out	VDJ
CTGTCGGCTGCTCCCTCCCAGACATCTGTGTACTTCTGTGCCAGCTCAGTCTGGAGGGGGAACACCGGGGAGCTGTTTTTTGGAGAA	CASSVWRGNTGELFF	1	1.2646221941195067E-5	45	TCRBV06-05*01	TCRBV06	TCRBV06-05	01				TCRBD02-01*02	TCRBD02	TCRBD02-01	02				TCRBJ02-02*01	TCRBJ02	TCRBJ02-02	01				8	7	10	0	1	1	36	45	52	58	59	1	In	VDJ
ACCAGTGCCCATCCTGAAGACAGCAGCTTCTACATCTGCAGTGCTAGTAATATACAGGGGAACACCGGGGAGCTGTTTTTTGGAGAA	CSASNIQGNTGELFF	1	1.2646221941195067E-5	45	TCRBV20	TCRBV20				TCRBV20-01,TCRBV20-or09_02		TCRBD01-01*01	TCRBD01	TCRBD01-01	01				TCRBJ02-02*01	TCRBJ02	TCRBJ02-02	01				3	6	3	3	0	1	36	47	53	-1	59	1	In	VDJ
ACTCTGGAGTCCGCTACCAGCTCCCAGACATCTGTGTACTTCTGTGCCATTGGCCCCAGGAACACCGGGGAGCTGTTTTTTGGAGAA	CAIGPRNTGELFF	1	1.2646221941195067E-5	39	TCRBV10-03*01	TCRBV10	TCRBV10-03	01				TCRBD01-01*01	TCRBD01	TCRBD01-01	01				TCRBJ02-02*01	TCRBJ02	TCRBJ02-02	01				9	6	4	5	0	1	42	50	56	-1	59	1	In	VDJ
CTGGAGTTGGCTGCTCCCTCCCAGACATCTGTGTACTTCTGTGCCAGCAGTTACGGGAGCAACACCGGGGAGCTGTTTTTTGGAGAA	CASSYGSNTGELFF	2	2.5292443882390135E-5	42	TCRBV06-06	TCRBV06	TCRBV06-06				01,02	TCRBD02-01*02	TCRBD02	TCRBD02-01	02				TCRBJ02-02*01	TCRBJ02	TCRBJ02-02	01				2	0	9	2	1	2	39	-1	54	59	60	2	In	VDJ
AGTGCCCATCCTGAAGACAGCAGCTTCTACATCTGCAGTGCTAGAGACATAACAGGGGGAAACACCGGGGAGCTGTTTTTTGGAGAA	CSARDITGGNTGELFF	1	1.2646221941195067E-5	48	TCRBV20	TCRBV20				TCRBV20-01,TCRBV20-or09_02		TCRBD01-01*01	TCRBD01	TCRBD01-01	01				TCRBJ02-02*01	TCRBJ02	TCRBJ02-02	01				0	4	3	1	1	2	33	47	51	59	60	1	In	VDJ
CTGGAGCTTGGTGACTCTGCTGTGTATTTCTGTGCCAGCAGCCGCCCCCTAGGAGGGACAAACACCGGGGAGCTGTTTTTTGGAGAA	CASSRPLGGTNTGELFF	1	1.2646221941195067E-5	51	TCRBV03	TCRBV03				TCRBV03-01,TCRBV03-02						TCRBD01,TCRBD02	TCRBD01-01,TCRBD02-01		TCRBJ02-02*01	TCRBJ02	TCRBJ02-02	01				4	11	0	6	0	2	30	43	54	-1	60	1	In	VDJ
GAGTCGGCTGCTCCCTCCCAAACATCTGTGTACTTCTGTGCCAGCAGTCCTGGGACCGAAAACACCGGGGAGCTGTTTTTTGGAGAA	CASSPGTENTGELFF	1	1.2646221941195067E-5	45	TCRBV06	TCRBV06				TCRBV06-02,TCRBV06-03						TCRBD01,TCRBD02	TCRBD01-01,TCRBD02-01		TCRBJ02-02*01	TCRBJ02	TCRBJ02-02	01				5	3	0	7	4	2	36	48	51	56	60	1	In	VDJ
TTTCCTCCTCACTCTGGAGTCCGCTACCAGCTCCCAGACATCTGTGTACTTCTGTGCCATCAGTGAGTCGACCCAATGGCTGGAGAA		1	1.2646221941195067E-5	29	TCRBV10-03*01	TCRBV10	TCRBV10-03	01								TCRBD01,TCRBD02	TCRBD01-01,TCRBD02-01		TCRBJ02-02*01	TCRBJ02	TCRBJ02-02	01				0	0	2	7	8	22	52	-1	69	72	80	1	Out	VDJ
CCCCTGATCCTGGAGTCGCCCAGCCCCAACCAGACCTCTCTGTACTTCTGTGCCAGCCGGGATTGGGGTGAAGCTTTCTTTGGACAA	CASRDWGEAFF	1	1.2646221941195067E-5	33	TCRBV27-01*01	TCRBV27	TCRBV27-01	01				TCRBD02-01*02	TCRBD02	TCRBD02-01	02				TCRBJ01-01*01	TCRBJ01	TCRBJ01-01	01				8	0	8	3	6	7	48	-1	57	62	68	1	In	VDJ
CTGGAGTTGGCTGCTCCCTCCCAGACATCTGTGTACTTCTGTGCCAGCAGATCCCGGGACAGGGCTTCTGAAGCTTTCTTTGGACAA	CASRSRDRASEAFF	2	2.5292443882390135E-5	42	TCRBV06-06	TCRBV06	TCRBV06-06				01,02	TCRBD01-01*01	TCRBD01	TCRBD01-01	01				TCRBJ01-01*01	TCRBJ01	TCRBJ01-01	01				6	5	0	3	3	6	39	50	55	64	67	2	In	VDJ
ATCCAGCGCACACAGCAGGAGGACTCGGCCGTGTATCTCTGTGCCAGCAGCTTCATGGTTGGGTACCCTGAAGCTTTCTTTGGACAA	CASSFMVGYPEAFF	1	1.2646221941195067E-5	42	TCRBV07-02*01	TCRBV07	TCRBV07-02	01								TCRBD01,TCRBD02	TCRBD01-01,TCRBD02-01		TCRBJ01-01*01	TCRBJ01	TCRBJ01-01	01				3	7	0	9	4	6	39	53	60	63	67	1	In	VDJ
TTGGAGTCGGCTGCTCCCTCCCAAACATCTGTGTACTTCTGTGCCAGCAGCGCCCGGCGGGGAGGGACTGAAGCTTTCTTTGGACAA	CASSARRGGTEAFF	1	1.2646221941195067E-5	42	TCRBV06	TCRBV06				TCRBV06-02,TCRBV06-03		TCRBD02-01*02	TCRBD02	TCRBD02-01	02				TCRBJ01-01*01	TCRBJ01	TCRBJ01-01	01				6	9	9	0	0	5	39	50	59	-1	66	1	In	VDJ
ACCTTGGAGCTGGGGGACTCGGCCCTTTATCTTTGCGCCAGCAGCCCGGCAAACAGGGGGTCAGGGACTGAAGCTTTCTTTGGACAA	CASSPANRGSGTEAFF	1	1.2646221941195067E-5	48	TCRBV05-01*01	TCRBV05	TCRBV05-01	01				TCRBD01-01*01	TCRBD01	TCRBD01-01	01				TCRBJ01-01*01	TCRBJ01	TCRBJ01-01	01				4	7	3	1	6	5	33	45	52	60	66	1	In	VDJ
ATTCCCTGGAGCTTGGTGACTCTGCTGTGTATTTCTGTGCCAGCAGCCAATGAAGGACAGTGGGTCACTGAAGCTTTCTTTGGACAA		1	1.2646221941195067E-5	46	TCRBV03	TCRBV03				TCRBV03-01,TCRBV03-02		TCRBD01-01*01	TCRBD01	TCRBD01-01	01				TCRBJ01-01*01	TCRBJ01	TCRBJ01-01	01				2	4	1	5	5	4	35	50	54	60	65	1	Out	VDJ
AGGCTGGAGTCGGCTGCTCCCTCCCAGACATCTGTGTACTTCTGTGCCAGCAGTTTGACTTGGGGCACTGAAGCTTTCTTTGGACAA	CASSLTWGTEAFF	1	1.2646221941195067E-5	39	TCRBV06-01*01	TCRBV06	TCRBV06-01	01								TCRBD01,TCRBD02	TCRBD01-01,TCRBD02-01		TCRBJ01-01*01	TCRBJ01	TCRBJ01-01	01				5	7	6	2	0	4	42	54	61	-1	65	1	In	VDJ
TCCACAAAGCTGGAGGACTCAGCCATGTACTTCTGTGCCAGCAGAGCGCGACTTCAGGGTCGGGGCACTGAAGCTTTCTTTGGACAA	CASRARLQGRGTEAFF	1	1.2646221941195067E-5	48	TCRBV02-01*01	TCRBV02	TCRBV02-01	01								TCRBD01,TCRBD02	TCRBD01-01,TCRBD02-01		TCRBJ01-01*01	TCRBJ01	TCRBJ01-01	01				6	10	4	3	6	4	33	44	54	59	65	1	In	VDJ
ACAGTGACCAGTGCCCATCCTGAAGACAGCAGCTTCTACATCTGCAGTGCTTTCAGGGGGCCGGGCACTGAAGCTTTCTTTGGACAA	CSAFRGPGTEAFF	1	1.2646221941195067E-5	39	TCRBV20	TCRBV20				TCRBV20-01,TCRBV20-or09_02		TCRBD01-01*01	TCRBD01	TCRBD01-01	01				TCRBJ01-01*01	TCRBJ01	TCRBJ01-01	01				5	2	4	0	4	4	42	51	53	61	65	1	In	VDJ
TCGGCCCAAAAGAACCCGACAGCTTTCTATCTCTGTGCCAGTAGTATTGAGCGTTCAACAGGGGCCACTGAAGCTTTCTTTGGACAA	CASSIERSTGATEAFF	1	1.2646221941195067E-5	48	TCRBV19-01	TCRBV19	TCRBV19-01				01,02	TCRBD01-01*01	TCRBD01	TCRBD01-01	01				TCRBJ01-01*01	TCRBJ01	TCRBJ01-01	01				3	10	3	2	1	4	33	47	57	64	65	1	In	VDJ
TCGGCTGCTCCCTCCCAGACATCTGTGTACTTCTGTGCCAGCAGTGAAATGGGCGGACAGTGGTACACTGAAGCTTTCTTTGGACAA	CASSEMGGQWYTEAFF	1	1.2646221941195067E-5	48	TCRBV06-01*01	TCRBV06	TCRBV06-01	01				TCRBD01-01*01	TCRBD01	TCRBD01-01	01				TCRBJ01-01*01	TCRBJ01	TCRBJ01-01	01				2	6	1	5	4	3	33	48	54	60	64	1	In	VDJ
GTGAACGCCTTGGAGCTGGACGACTCGGCCCTGTATCTCTGTGCCAGCAGCTTGCAGGGTTTGGACACTGAAGCTTTCTTTGGACAA	CASSLQGLDTEAFF	1	1.2646221941195067E-5	42	TCRBV05-04*01	TCRBV05	TCRBV05-04	01				TCRBD01-01*01	TCRBD01	TCRBD01-01	01				TCRBJ01-01*01	TCRBJ01	TCRBJ01-01	01				1	0	4	3	5	3	39	-1	54	59	64	1	In	VDJ
CGCACACAGCAGGAGGACTCGGCCGTGTATCTCTGTGCCAGCAGCTTAGTAACCAGGGGGGCGCACACTGAAGCTTTCTTTGGACAA	CASSLVTRGAHTEAFF	1	1.2646221941195067E-5	48	TCRBV07-02*01	TCRBV07	TCRBV07-02	01				TCRBD01-01*01	TCRBD01	TCRBD01-01	01				TCRBJ01-01*01	TCRBJ01	TCRBJ01-01	01				1	4	4	1	4	3	33	49	53	60	64	1	In	VDJ
GCTGCTCCCTCCCAGACATCTGTGTACTTCTGTGCCAGCAGTGAATACATTTTTAGACTTGTGAACACTGAAGCTTTCTTTGGACAA	CASSEYIFRLVNTEAFF	1	1.2646221941195067E-5	51	TCRBV06-01*01	TCRBV06	TCRBV06-01	01				TCRBD02-01	TCRBD02	TCRBD02-01				01,02	TCRBJ01-01*01	TCRBJ01	TCRBJ01-01	01				2	10	2	10	2	0	30	45	55	59	61	1	In	VDJ
TGGAGTCGGCTGCTCCCTCCCAAACATCTGTGTACTTCTGTGCCAGCACTCAGGAGGGGACTGAACACTGAAGCTTTCTTTGGACAA		1	1.2646221941195067E-5	43	TCRBV06	TCRBV06				TCRBV06-02,TCRBV06-03		TCRBD02-01*02	TCRBD02	TCRBD02-01	02				TCRBJ01-01*01	TCRBJ01	TCRBJ01-01	01				7	4	10	0	3	0	38	48	52	58	61	1	Out	VDJ
CTGAAGATCCGGTCCACAAAGCTGGAGGACTCAGCCATGTACTTCTGTGCCAGCAAGGGTATGAACACTGAAGCTTTCTTTGGACAA	CASKGMNTEAFF	1	1.2646221941195067E-5	36	TCRBV02-01*01	TCRBV02	TCRBV02-01	01								TCRBD01,TCRBD02	TCRBD01-01,TCRBD02-01		TCRBJ01-01*01	TCRBJ01	TCRBJ01-01	01				7	0	5	3	2	0	45	-1	55	59	61	1	In	VDJ
CTGCTGTCGGCTGCTCCCTCCCAGACATCTGTGTACTTCTGTGCCAGCAGGCGACAGAATATGAACACTGAAGCTTTCTTTGGACAA	CASRRQNMNTEAFF	1	1.2646221941195067E-5	42	TCRBV06-05*01	TCRBV06	TCRBV06-05	01				TCRBD01-01*01	TCRBD01	TCRBD01-01	01				TCRBJ01-01*01	TCRBJ01	TCRBJ01-01	01				6	2	2	5	4	0	39	50	52	57	61	1	In	VDJ
CGCACACAGCAGGAGGACTCCGCCGTGTATCTCTGTGCCAGCAGTCCGGCGGGGGGCTTCATGAACACTGAAGCTTTCTTTGGACAA	CASSPAGGFMNTEAFF	2	2.5292443882390135E-5	48	TCRBV07-08*01	TCRBV07	TCRBV07-08	01				TCRBD02-01*01	TCRBD02	TCRBD02-01	01				TCRBJ01-01*01	TCRBJ01	TCRBJ01-01	01				6	4	7	1	5	0	33	44	48	56	61	2	In	VDJ
ACCAGTGCCCATCCTGAAGACAGCAGCTTCTACATCTGCAGTGCTAGAGATGAAAGGGCAATGAACACTGAAGCTTTCTTTGGACAA	CSARDERAMNTEAFF	1	1.2646221941195067E-5	45	TCRBV20	TCRBV20				TCRBV20-01,TCRBV20-or09_02						TCRBD01,TCRBD02	TCRBD01-01,TCRBD02-01		TCRBJ01-01*01	TCRBJ01	TCRBJ01-01	01				0	4	5	3	3	0	36	50	54	58	61	1	In	VDJ
ATCCAGCGCACACAGCAGGAGGACTCGGCCGTGTATCTCTGTGCCAGCAGCTTAGATTCGGGGAACACTGAAGCTTTCTTTGGACAA	CASSLDSGNTEAFF	1	1.2646221941195067E-5	42	TCRBV07-02*01	TCRBV07	TCRBV07-02	01				TCRBD02-01	TCRBD02	TCRBD02-01				01,02	TCRBJ01-01*01	TCRBJ01	TCRBJ01-01	01				1	3	8	4	0	1	39	55	58	-1	62	1	In	VDJ
AACGCCTTGGAGCTGGACGACTCGGCCCTGTATCTCTGTGCCAGCAGCTGGGGACAGGGGCGGAACACTGAAGCTTTCTTTGGACAA	CASSWGQGRNTEAFF	1	1.2646221941195067E-5	45	TCRBV05-04*01	TCRBV05	TCRBV05-04	01				TCRBD01-01*01	TCRBD01	TCRBD01-01	01				TCRBJ01-01*01	TCRBJ01	TCRBJ01-01	01				3	1	0	2	2	1	36	49	50	60	62	1	In	VDJ
GTGAACGCCTTGTTGCTGGGGGACTCGGCCCTGTATCTCTGTGCCAGCAGCCCGGGGTCGAGGAACACTGAAGCTTTCTTTGGACAA	CASSPGSRNTEAFF	1	1.2646221941195067E-5	42	TCRBV05-05*01	TCRBV05	TCRBV05-05	01				TCRBD02-01*01	TCRBD02	TCRBD02-01	01				TCRBJ01-01*01	TCRBJ01	TCRBJ01-01	01				4	1	8	3	5	1	39	51	52	57	62	1	In	VDJ
ATCCAGCAGGTAGTGCGAGGAGATTCGGCAGCTTATTTCTGTGCCAGCTCTTCCGACAGAGCGAACACTGAAGCTTTCTTTGGACAA	CASSSDRANTEAFF	2	2.5292443882390135E-5	42	TCRBV18-01*01	TCRBV18	TCRBV18-01	01				TCRBD01-01*01	TCRBD01	TCRBD01-01	01				TCRBJ01-01*01	TCRBJ01	TCRBJ01-01	01				6	4	2	5	3	1	39	50	54	59	62	2	In	VDJ
AGGCTGGAGTTGGCTGCTCCCTCCCAGACATCTGTGTACTTCTGTGCCAGCAGAGGGGTGACGAACACTGAAGCTTTCTTTGGACAA	CASRGVTNTEAFF	1	1.2646221941195067E-5	39	TCRBV06-06	TCRBV06	TCRBV06-06				01,02	TCRBD01-01*01	TCRBD01	TCRBD01-01	01				TCRBJ01-01*01	TCRBJ01	TCRBJ01-01	01				6	0	5	2	4	1	42	-1	53	58	62	1	In	VDJ
AGGCTGGAGTTGGCTGCTCCCTCCCAGACATCTGTGTACTTCTGTGCCAGCGGGACAGGGGAGAACACTGAAGCTTTCTTTGGACAA	CASGTGENTEAFF	1	1.2646221941195067E-5	39	TCRBV06-06	TCRBV06	TCRBV06-06				01,02	TCRBD01-01*01	TCRBD01	TCRBD01-01	01				TCRBJ01-01*01	TCRBJ01	TCRBJ01-01	01				8	0	0	2	1	1	42	-1	51	61	62	1	In	VDJ
AGGCTGCTGTCGGCTGCTCCCTCCCAGACATCTGTGTACTTCTGTGCCAGCAGCCGAGGACAGAACACTGAAGCTTTCTTTGGACAA	CASSRGQNTEAFF	1	1.2646221941195067E-5	39	TCRBV06-05*01	TCRBV06	TCRBV06-05	01				TCRBD01-01*01	TCRBD01	TCRBD01-01	01				TCRBJ01-01*01	TCRBJ01	TCRBJ01-01	01				6	4	1	6	0	1	42	53	57	-1	62	1	In	VDJ
GTGACCAGTGCCCATCCTGAAGACAGCAGCTTCTACATCTGCAGTGCTAGAGCAGCAGGGAAGAACACTGAAGCTTTCTTTGGACAA	CSARAAGKNTEAFF	1	1.2646221941195067E-5	42	TCRBV20	TCRBV20				TCRBV20-01,TCRBV20-or09_02		TCRBD01-01*01	TCRBD01	TCRBD01-01	01				TCRBJ01-01*01	TCRBJ01	TCRBJ01-01	01				1	3	4	3	2	1	39	52	55	60	62	1	In	VDJ
ACATCGGCCCAAAAGAACCCGACAGCTTTCTATCTCTGTGCCAGTAGCCCCCTACAGATCCTCAACACTGAAGCTTTCTTTGGACAA	CASSPLQILNTEAFF	1	1.2646221941195067E-5	45	TCRBV19-01	TCRBV19	TCRBV19-01				01,02	TCRBD01-01*01	TCRBD01	TCRBD01-01	01				TCRBJ01-01*01	TCRBJ01	TCRBJ01-01	01				6	6	3	5	6	2	36	47	53	57	63	1	In	VDJ
ATCCAGCGCACACAGCAGGAGGACTCGGCCGTGTATCTCTGTGCCAGCAGCTTATCCCGGGGAAACACTGAAGCTTTCTTTGGACAA	CASSLSRGNTEAFF	1	1.2646221941195067E-5	42	TCRBV07-02*01	TCRBV07	TCRBV07-02	01				TCRBD02-01*01	TCRBD02	TCRBD02-01	01				TCRBJ01-01*01	TCRBJ01	TCRBJ01-01	01				2	3	8	3	1	2	39	54	57	62	63	1	In	VDJ
CCCTCAGAACCCAGGGACTCAGCTGTGTACTTCTGTGCCAGCAGTTTATTTTCGGGACAGGGTATAACTGAAGCTTTCTTTGGACAA	CASSLFSGQGITEAFF	2	2.5292443882390135E-5	48	TCRBV12	TCRBV12				TCRBV12-03,TCRBV12-04		TCRBD01-01*01	TCRBD01	TCRBD01-01	01				TCRBJ01-01*01	TCRBJ01	TCRBJ01-01	01				2	5	0	3	4	5	33	48	53	62	66	2	In	VDJ
CTGGAGTTGGCTGCTCCCTCCCAGACATCTGTGTACTTCTGTGCCAGCAGATCTCAGGGGGCCCGAACTGAAGCTTTCTTTGGACAA	CASRSQGARTEAFF	2	2.5292443882390135E-5	42	TCRBV06-06	TCRBV06	TCRBV06-06				01,02	TCRBD01-01*01	TCRBD01	TCRBD01-01	01				TCRBJ01-01*01	TCRBJ01	TCRBJ01-01	01				6	4	4	0	4	5	39	50	54	62	66	2	In	VDJ
CTCAGGCTGCTGTCGGCTGCTCCCTCCCAGACATCTGTGTACTTCTGTGCCAGCAGTTCCGGCAACAGGGAAGCTTTCTTTGGACAA	CASSSGNREAFF	1	1.2646221941195067E-5	36	TCRBV06-05*01	TCRBV06	TCRBV06-05	01				TCRBD01-01*01	TCRBD01	TCRBD01-01	01				TCRBJ01-01*01	TCRBJ01	TCRBJ01-01	01				4	6	3	4	0	8	45	58	64	-1	69	1	In	VDJ
AAGATCCAGCGCACACGGCAGGAGGACTCCGCCGTGTATCTCTGTGCCAGCAGCCCTGGGGGGGAGGGAAGGCTGTTTTTTGGCAGT	CASSPGGEGRLFF	1	1.2646221941195067E-5	39	TCRBV07-08*01	TCRBV07	TCRBV07-08	01				TCRBD02-01	TCRBD02	TCRBD02-01				01,02	TCRBJ01-04*01	TCRBJ01	TCRBJ01-04	01				5	3	9	0	8	14	42	54	57	64	72	1	In	VDJ
ATCCAGCAGGTAGTGCGAGGAGATTCGGCAGCTTATTTCTGTGCCAGCTCACCTAGCGGGCGGGGTGAAAAACTGTTTTTTGGCAGT	CASSPSGRGEKLFF	1	1.2646221941195067E-5	42	TCRBV18-01*01	TCRBV18	TCRBV18-01	01				TCRBD02-01	TCRBD02	TCRBD02-01				01,02	TCRBJ01-04*01	TCRBJ01	TCRBJ01-04	01				3	0	5	4	5	7	39	-1	53	60	65	1	In	VDJ
ACCTTGGAGATCCAGCGCACAGAGCAGGGGGACTCGGCCATGTATCTCTGTGCCAGCAGCCTAGATGAAAAACTGTTTTTTGGCAGT	CASSLDEKLFF	1	1.2646221941195067E-5	33	TCRBV07-09	TCRBV07	TCRBV07-09				01,03								TCRBJ01-04*01	TCRBJ01	TCRBJ01-04	01				1	0	0	0	0	6	48	-1	-1	-1	64	1	In	VJ
CCAGCCCCAACCAGACCTCTCTGTACTTCTGTGCCAGCAGTGGGGTTTGTGTGGGCAGGCGTTAATGAAAAACTGTTTTTTGGCAGT		1	1.2646221941195067E-5	52	TCRBV27-01*01	TCRBV27	TCRBV27-01	01								TCRBD01,TCRBD02	TCRBD01-01,TCRBD02-01		TCRBJ01-04*01	TCRBJ01	TCRBJ01-04	01				5	14	4	4	3	4	29	41	55	59	62	1	Out	VDJ
AATGTGAGCACCTTGGAGCTGGGGGACTCGGCCCTTTATCTTTGCGCCAGCAGCTTGTACAGTAATGAAAAACTGTTTTTTGGCAGT	CASSLYSNEKLFF	1	1.2646221941195067E-5	39	TCRBV05-01*01	TCRBV05	TCRBV05-01	01				TCRBD01-01*01	TCRBD01	TCRBD01-01	01				TCRBJ01-04*01	TCRBJ01	TCRBJ01-04	01				1	1	3	5	0	4	42	57	58	-1	62	1	In	VDJ
CAGCAGGTAGTGCGAGGAGATTCGGCAGCTTATTTCTGTGCCAGCTCACCAGGGGCACAGTCTAATGAAAAACTGTTTTTTGGCAGT	CASSPGAQSNEKLFF	1	1.2646221941195067E-5	45	TCRBV18-01*01	TCRBV18	TCRBV18-01	01				TCRBD01-01*01	TCRBD01	TCRBD01-01	01				TCRBJ01-04*01	TCRBJ01	TCRBJ01-04	01				2	0	7	0	5	3	36	-1	51	56	61	1	In	VDJ
AACCTGAGCTCTCTGGAGCTGGGGGACTCAGCTTTGTATTTCTGTGCCATAGGGACATTGGCTAATGAAAAACTGTTTTTTGGCAGT	CAIGTLANEKLFF	1	1.2646221941195067E-5	39	TCRBV09-01	TCRBV09	TCRBV09-01				01,02	TCRBD01-01*01	TCRBD01	TCRBD01-01	01				TCRBJ01-04*01	TCRBJ01	TCRBJ01-04	01				9	2	0	6	4	3	42	49	51	57	61	1	In	VDJ
TCACCAGGCCTGGGGGACGCAGCCATGTACCTGTGTGCCACCAGCAGGGACCGAGGGTTTACTAATGAAAAACTGTTTTTTGGCAGT	CATSRDRGFTNEKLFF	1	1.2646221941195067E-5	48	TCRBV15-01*01	TCRBV15	TCRBV15-01	01				TCRBD02-01*02	TCRBD02	TCRBD02-01	02				TCRBJ01-04*01	TCRBJ01	TCRBJ01-04	01				3	5	11	0	3	2	33	47	52	57	60	1	In	VDJ
GGAGTCCGCTACCAGCTCCCAGACATCTGTGTACTTCTGTGCCATCAGTCTACTGAGCTAACTAATGAAAAACTGTTTTTTGGCAGT		1	1.2646221941195067E-5	44	TCRBV10-03*01	TCRBV10	TCRBV10-03	01				TCRBD02-01	TCRBD02	TCRBD02-01				01,02	TCRBJ01-04*01	TCRBJ01	TCRBJ01-04	01				5	2	3	10	5	1	37	49	51	54	59	1	Out	VDJ
CTCCCTCCCAGACATCTGTGTACTTCTGTGCCAGCAGTCCTTAGGGGGGCAGATATAGGAACTAATGAAAAACTGTTTTTTGGCAGT		1	1.2646221941195067E-5	55	TCRBV06	TCRBV06				TCRBV06-01,TCRBV06-05,TCRBV06-06						TCRBD01,TCRBD02	TCRBD01-01,TCRBD02-01		TCRBJ01-04*01	TCRBJ01	TCRBJ01-04	01				5	4	5	1	11	1	26	38	42	48	59	1	Out	VDJ
CAGCGCACACAGCAGGAGGACTCCGCCGTGTATCTCTGTGCCAGCAGATCCACACCAACAACTAATGAAAAACTGTTTTTTGGCAGT	CASRSTPTTNEKLFF	1	1.2646221941195067E-5	45	TCRBV07-08*01	TCRBV07	TCRBV07-08	01				TCRBD01-01*01	TCRBD01	TCRBD01-01	01				TCRBJ01-04*01	TCRBJ01	TCRBJ01-04	01				6	4	3	6	4	0	36	47	51	54	58	1	In	VDJ
TGGAGCTGGGGGACTCAGCTTTGTATTTCTGTGCCAGCAGCGTAGGGGAAATTGAGGGGGGATAATGAAAAACTGTTTTTTGGCAGT		1	1.2646221941195067E-5	52	TCRBV09-01	TCRBV09	TCRBV09-01				01,02					TCRBD01,TCRBD02	TCRBD01-01,TCRBD02-01		TCRBJ01-04*01	TCRBJ01	TCRBJ01-04	01				0	9	5	1	2	4	29	45	54	60	62	1	Out	VDJ
ATCCAGCCCTCAGAACCCAGGGACTCAGCTGTGTACTTCTGTGCCAGCAGTTACCGGGCGTCGAATGAAAAACTGTTTTTTGGCAGT	CASSYRASNEKLFF	1	1.2646221941195067E-5	42	TCRBV12	TCRBV12				TCRBV12-03,TCRBV12-04						TCRBD01,TCRBD02	TCRBD01-01,TCRBD02-01		TCRBJ01-04*01	TCRBJ01	TCRBJ01-04	01				4	3	8	0	4	5	39	52	55	59	63	1	In	VDJ
ACAGTGACCAGTGCCCATCCTGAAGACAGCAGCTTCTACATCTGCAGTGCTTACCAGGACGCCAATGAAAAACTGTTTTTTGGCAGT	CSAYQDANEKLFF	1	1.2646221941195067E-5	39	TCRBV20	TCRBV20				TCRBV20-01,TCRBV20-or09_02						TCRBD01,TCRBD02	TCRBD01-01,TCRBD02-01		TCRBJ01-04*01	TCRBJ01	TCRBJ01-04	01				5	5	1	7	3	5	42	51	56	60	63	1	In	VDJ
GTGAACGCCTTGTGGCTGGGGGACTCGGCCCTCTATCTCTGTGCCAGCCCCAGGGACAGGGAGAGGGAAAAACTGTTTTTTGGCAGT	CASPRDREREKLFF	1	1.2646221941195067E-5	42	TCRBV05-06*01	TCRBV05	TCRBV05-06	01				TCRBD01-01*01	TCRBD01	TCRBD01-01	01				TCRBJ01-04*01	TCRBJ01	TCRBJ01-04	01				7	4	0	3	5	8	39	48	52	61	66	1	In	VDJ
TCGGCTGCTCCCTCCCAGACATCTGTGTACTTCTGTGCCAGCAGTGATTTTCGGACAGGTGGTGGCGAAAAACTGTTTTTTGGCAGT	CASSDFRTGGGEKLFF	1	1.2646221941195067E-5	48	TCRBV06-01*01	TCRBV06	TCRBV06-01	01				TCRBD01-01*01	TCRBD01	TCRBD01-01	01				TCRBJ01-04*01	TCRBJ01	TCRBJ01-04	01				3	5	1	4	7	8	33	47	52	59	66	1	In	VDJ
GTGAACGCCTTGGAGCTGGAGGACTCGGCCCTGTATCTCTGTGCCAGCAGCTTGGGGACAGGGGACGAAAAACTGTTTTTTGGCAGT	CASSLGTGDEKLFF	1	1.2646221941195067E-5	42	TCRBV05-08*01	TCRBV05	TCRBV05-08	01				TCRBD01-01*01	TCRBD01	TCRBD01-01	01				TCRBJ01-04*01	TCRBJ01	TCRBJ01-04	01				0	0	1	2	2	8	39	-1	55	64	66	1	In	VDJ
GTGACCAGTGCCCATCCTGAAGACAGCAGCTTCTACATCTGCAGTGCTAGGGGGGACAGCCAACCGGAGCCCCAGCATTTTGGTGAT	CSARGDSQPEPQHF	1	1.2646221941195067E-5	42	TCRBV20	TCRBV20				TCRBV20-01,TCRBV20-or09_02		TCRBD01-01*01	TCRBD01	TCRBD01-01	01				TCRBJ01-05*01	TCRBJ01	TCRBJ01-05	01				3	2	0	5	8	8	39	50	52	59	67	1	In	VDJ
CCAGGCCTGGGGGACGCAGCCATGTACCTGTGTGCCACCAGCAGAGATCAGCGGGGGGACAGGGTTCAGCCCCAGCATTTTGGTGAT	CATSRDQRGDRVQPQHF	1	1.2646221941195067E-5	51	TCRBV15-01*01	TCRBV15	TCRBV15-01	01								TCRBD01,TCRBD02	TCRBD01-01,TCRBD02-01		TCRBJ01-05*01	TCRBJ01	TCRBJ01-05	01				0	8	0	3	1	6	30	47	55	64	65	1	In	VDJ
CACGCCCTGCAGCCAGAAGACTCAGCCCTGTATCTCTGCGCCAGCGGCATTCCGGGACAGGGGCCTCAGCCCCAGCATTTTGGTGAT	CASGIPGQGPQPQHF	1	1.2646221941195067E-5	45	TCRBV04-01*01	TCRBV04	TCRBV04-01	01				TCRBD01-01*01	TCRBD01	TCRBD01-01	01				TCRBJ01-05*01	TCRBJ01	TCRBJ01-05	01				8	8	0	2	2	6	36	45	53	63	65	1	In	VDJ
ACATCGGCCCAAAAGAACCCGACAGCTTTCTATCTCTGTGCCAGTACCCGATGGGACGGGAGGGATCAGCCCCAGCATTTTGGTGAT	CASTRWDGRDQPQHF	4	5.058488776478027E-5	45	TCRBV19-01	TCRBV19	TCRBV19-01				01,02	TCRBD02-01*02	TCRBD02	TCRBD02-01	02				TCRBJ01-05*01	TCRBJ01	TCRBJ01-05	01				7	10	8	0	0	5	36	46	56	-1	64	4	In	VDJ
AATGTGAGCACCTTGGAGCTGGGGGACTCGGCCCTTTATCTTTGCGCCAGCAGCCTGTGGACGGATCAGCCCCAGCATTTTGGTGAT	CASSLWTDQPQHF	2	2.5292443882390135E-5	39	TCRBV05-01*01	TCRBV05	TCRBV05-01	01								TCRBD01,TCRBD02	TCRBD01-01,TCRBD02-01		TCRBJ01-05*01	TCRBJ01	TCRBJ01-05	01				4	4	1	7	2	5	42	54	58	62	64	2	In	VDJ
GTGACCAGTGCCCATCCTGAAGACAGCAGCTTCTACATCTGCAGTGCTAGAGCTATTGATGTCGATCAGCCCCAGCATTTTGGTGAT	CSARAIDVDQPQHF	1	1.2646221941195067E-5	42	TCRBV20	TCRBV20				TCRBV20-01,TCRBV20-or09_02		TCRBD02-01	TCRBD02	TCRBD02-01				01,02	TCRBJ01-05*01	TCRBJ01	TCRBJ01-05	01				1	0	4	9	9	5	39	-1	52	55	64	1	In	VDJ
ACGGAGTCAGGGGACACAGCACTGTATTTCTGTGCCAGCAGCAAAGCGCCGGCCAGGGCTTTTAATCAGCCCCAGCATTTTGGTGAT	CASSKAPARAFNQPQHF	2	2.5292443882390135E-5	51	TCRBV21-01*01	TCRBV21	TCRBV21-01	01				TCRBD01-01*01	TCRBD01	TCRBD01-01	01				TCRBJ01-05*01	TCRBJ01	TCRBJ01-05	01				0	6	4	3	5	4	30	47	53	58	63	2	In	VDJ
GAGTCCGCCAGCACCAACCAGACATCTATGTACCTCTGTGCCAGCAGTTTCATCGGTGTCGGGAATCAGCCCCAGCATTTTGGTGAT	CASSFIGVGNQPQHF	2	2.5292443882390135E-5	45	TCRBV28-01*01	TCRBV28	TCRBV28-01	01				TCRBD02-01	TCRBD02	TCRBD02-01				01,02	TCRBJ01-05*01	TCRBJ01	TCRBJ01-05	01				3	9	8	4	0	4	36	50	59	-1	63	2	In	VDJ
ATCCAGCAGGTAGTGCGAGGAGATTCGGCAGCTTATTTCTGTGCCAGCTCGGGATCAGGGCCGAATCAGCCCCAGCATTTTGGTGAT	CASSGSGPNQPQHF	1	1.2646221941195067E-5	42	TCRBV18-01*01	TCRBV18	TCRBV18-01	01				TCRBD01-01*01	TCRBD01	TCRBD01-01	01				TCRBJ01-05*01	TCRBJ01	TCRBJ01-05	01				6	5	4	3	3	4	39	50	55	60	63	1	In	VDJ
CTGGAGTCGGCTGCTCCCTCCCAGACATCTGTGTACTTCTGTGCCAGCAGTGAAAACCTAGTCAATCAGCCCCAGCATTTTGGTGAT	CASSENLVNQPQHF	1	1.2646221941195067E-5	42	TCRBV06-01*01	TCRBV06	TCRBV06-01	01				TCRBD02-01	TCRBD02	TCRBD02-01				01,02	TCRBJ01-05*01	TCRBJ01	TCRBJ01-05	01				2	3	4	8	1	3	39	54	57	61	62	1	In	VDJ
CTGGAGTCCGCCAGCACCAACCAGACATCTATGTACCTCTGTGCCACCAAAACGGGACAGATCAATCAGCCCCAGCATTTTGGTGAT	CATKTGQINQPQHF	2	2.5292443882390135E-5	42	TCRBV28-01*01	TCRBV28	TCRBV28-01	01				TCRBD01-01*01	TCRBD01	TCRBD01-01	01				TCRBJ01-05*01	TCRBJ01	TCRBJ01-05	01				10	7	0	5	2	3	39	46	53	60	62	2	In	VDJ
AGGCTGGAGTCGGCTGCTCCCTCCCAGACATCTGTGTACTTCTGTGCCAGCAGTGAAAGCGGCAATCAGCCCCAGCATTTTGGTGAT	CASSESGNQPQHF	1	1.2646221941195067E-5	39	TCRBV06-01*01	TCRBV06	TCRBV06-01	01				TCRBD02-01	TCRBD02	TCRBD02-01				01,02	TCRBJ01-05*01	TCRBJ01	TCRBJ01-05	01				2	0	6	6	0	2	42	-1	57	-1	61	1	In	VDJ
GAGTTGGCTGCTCCCTCCCAGACATCTGTGTACTTCTGTGCCAGCAGTTCGAAAGACACCCGCAATCAGCCCCAGCATTTTGGTGAT	CASSSKDTRNQPQHF	1	1.2646221941195067E-5	45	TCRBV06-06	TCRBV06	TCRBV06-06				01,02	TCRBD01-01*01	TCRBD01	TCRBD01-01	01				TCRBJ01-05*01	TCRBJ01	TCRBJ01-05	01				4	5	2	6	3	2	36	49	54	58	61	1	In	VDJ
ATCCAGCGCACACAGCAGGAGGACTCGGCCGTGTATCTCTGTGCCAGCAGGAGGGGGGATAGCAATCAGCCCCAGCATTTTGGTGAT	CASRRGDSNQPQHF	1	1.2646221941195067E-5	42	TCRBV07-02*01	TCRBV07	TCRBV07-02	01								TCRBD01,TCRBD02	TCRBD01-01,TCRBD02-01		TCRBJ01-05*01	TCRBJ01	TCRBJ01-05	01				6	1	5	1	2	0	39	50	51	57	59	1	In	VDJ
AAGATCCAGCCTGCAGAGCTTGGGGACTCGGCCATGTATCTCTGTGCCAGCAGCCGGAATAGCAATCAGCCCCAGCATTTTGGTGAT	CASSRNSNQPQHF	2	2.5292443882390135E-5	39	TCRBV11-01*01	TCRBV11	TCRBV11-01	01								TCRBD01,TCRBD02	TCRBD01-01,TCRBD02-01		TCRBJ01-05*01	TCRBJ01	TCRBJ01-05	01				5	1	1	8	1	0	42	54	55	58	59	2	In	VDJ
GCTGCTCCCTCCCAGACATCTGTGTACTTCTGTGCCAGCAGTCATACTGGCAGGAAAAATAGCAATCAGCCCCAGCATTTTGGTGAT	CASSHTGRKNSNQPQHF	1	1.2646221941195067E-5	51	TCRBV06	TCRBV06				TCRBV06-01,TCRBV06-05,TCRBV06-06		TCRBD01-01*01	TCRBD01	TCRBD01-01	01				TCRBJ01-05*01	TCRBJ01	TCRBJ01-05	01				5	8	4	4	5	0	30	42	50	54	59	1	In	VDJ
ACAGTGACCAGTGCCCATCCTGAAGACAGCAGCTTCTACATCTGCAGTGCTAGTAGAGCGAGCAATCAGCCCCAGCATTTTGGTGAT	CSASRASNQPQHF	1	1.2646221941195067E-5	39	TCRBV20	TCRBV20				TCRBV20-01,TCRBV20-or09_02		TCRBD02-01	TCRBD02	TCRBD02-01				01,02	TCRBJ01-05*01	TCRBJ01	TCRBJ01-05	01				3	3	6	6	0	1	42	53	56	-1	60	1	In	VDJ
CACGCCCTGCAGCCAGAAGACTCAGCCCTGTATCTCTGCGCCAGCAGCCCACGGGACAGCTCCAATCAGCCCCAGCATTTTGGTGAT	CASSPRDSSNQPQHF	1	1.2646221941195067E-5	45	TCRBV04-01*01	TCRBV04	TCRBV04-01	01				TCRBD01-01*01	TCRBD01	TCRBD01-01	01				TCRBJ01-05*01	TCRBJ01	TCRBJ01-05	01				4	3	0	5	3	3	36	49	52	59	62	1	In	VDJ
GCCCAAAAGAACCCGACAGCTTTCTATCTCTGTGCCAGTAGGTCGCTTGACAGGGGGCGAACTTGGCAGCCCCAGCATTTTGGTGAT	CASRSLDRGRTWQPQHF	2	2.5292443882390135E-5	51	TCRBV19-01	TCRBV19	TCRBV19-01				01,02	TCRBD01-01*01	TCRBD01	TCRBD01-01	01				TCRBJ01-05*01	TCRBJ01	TCRBJ01-05	01				6	7	2	0	8	7	30	41	48	58	66	2	In	VDJ
ATCCAGCAGGTAGTGCGAGGAGATTCGGCAGCTTATTTCTGTGCCAGCTCACCTGGGGAAGGGGCTGGTGGCTACACCTTCGGTTCG	CASSPGEGAGGYTF	1	1.2646221941195067E-5	42	TCRBV18-01*01	TCRBV18	TCRBV18-01	01				TCRBD01-01*01	TCRBD01	TCRBD01-01	01				TCRBJ01-02*01	TCRBJ01	TCRBJ01-02	01				3	6	5	2	4	7	39	53	59	64	68	1	In	VDJ
ATCCTGGAGTCGCCCAGCCCCAACCAGACCTCTCTGTACTTCTGTGCCAGCACCGGGCAGGGGGGGCGTGGCTACACCTTCGGTTCG	CASTGQGGRGYTF	1	1.2646221941195067E-5	39	TCRBV27-01*01	TCRBV27	TCRBV27-01	01								TCRBD01,TCRBD02	TCRBD01-01,TCRBD02-01		TCRBJ01-02*01	TCRBJ01	TCRBJ01-02	01				7	5	4	1	4	7	42	52	57	64	68	1	In	VDJ
ATCCAGCGCACAGAGCAGGGGGACTCGGCCATGTATCTCTGTGCCAGCAGCTTAGTTGGCCAGGGGAGTGGCTACACCTTCGGTTCG	CASSLVGQGSGYTF	1	1.2646221941195067E-5	42	TCRBV07-09	TCRBV07	TCRBV07-09				01,03	TCRBD01-01*01	TCRBD01	TCRBD01-01	01				TCRBJ01-02*01	TCRBJ01	TCRBJ01-02	01				1	5	4	2	2	7	39	55	60	66	68	1	In	VDJ
AGGCTGGTGTCGGCTGCTCCCTCCCAGACATCTGTGTACTTGTGTGCCAGCAGCCCGGGACAGGGTTATGGCTACACCTTCGGTTCG	CASSPGQGYGYTF	1	1.2646221941195067E-5	39	TCRBV06-08*01	TCRBV06	TCRBV06-08	01				TCRBD01-01*01	TCRBD01	TCRBD01-01	01				TCRBJ01-02*01	TCRBJ01	TCRBJ01-02	01				6	3	0	3	1	5	42	53	56	65	66	1	In	VDJ
CTGGAGTCGCCCAGCCCCAACCAGACCTCTCTGTACTTCTGTGCCAGCGGTCGGGACAGGGGGAGGTATGGCTACACCTTCGGTTCG	CASGRDRGRYGYTF	1	1.2646221941195067E-5	42	TCRBV27-01*01	TCRBV27	TCRBV27-01	01				TCRBD01-01*01	TCRBD01	TCRBD01-01	01				TCRBJ01-02*01	TCRBJ01	TCRBJ01-02	01				8	4	0	1	3	5	39	48	52	63	66	1	In	VDJ
CAAAAGAACCCGACAGCTTTCTATCTCTGTGCCAGTAGTACCACCCCCGGGACAGGGGGCGCCCAGTATGGCTACACCTTCGGTTCG	CASSTTPGTGGAQYGYTF	1	1.2646221941195067E-5	54	TCRBV19-01	TCRBV19	TCRBV19-01				01,02	TCRBD01-01*01	TCRBD01	TCRBD01-01	01				TCRBJ01-02*01	TCRBJ01	TCRBJ01-02	01				4	8	0	0	6	5	27	40	48	60	66	1	In	VDJ
GAGATCCAGCGCACAGAGCAGGGGGACTCGGCCATGTATCTCTGTGCCAGCAGCTTAACGGGGCTCTATGGCTACACCTTCGGTTCG	CASSLTGLYGYTF	1	1.2646221941195067E-5	39	TCRBV07-09	TCRBV07	TCRBV07-09				01,03					TCRBD01,TCRBD02	TCRBD01-01,TCRBD02-01		TCRBJ01-02*01	TCRBJ01	TCRBJ01-02	01				2	2	7	0	1	4	42	57	59	64	65	1	In	VDJ
TGACAGTGACCAGTGCCCATCCTGAAGACAGCAGCTTCTACATCTGCAGTGCTAGAAGCTGGCTGCTATGGCTACACCTTCGGTTCG		1	1.2646221941195067E-5	37	TCRBV20	TCRBV20				TCRBV20-01,TCRBV20-or09_02						TCRBD01,TCRBD02	TCRBD01-01,TCRBD02-01		TCRBJ01-02*01	TCRBJ01	TCRBJ01-02	01				2	4	9	0	2	4	44	56	60	63	65	1	Out	VDJ
CTGTCGGCTGCTCCCTCCCAGACATCTGTGTACTTCTGTGCCAGCAGCTCCCGACAGAACTGGGACTATGGCTACACCTTCGGTTCG	CASSSRQNWDYGYTF	1	1.2646221941195067E-5	45	TCRBV06-05*01	TCRBV06	TCRBV06-05	01				TCRBD01-01*01	TCRBD01	TCRBD01-01	01				TCRBJ01-02*01	TCRBJ01	TCRBJ01-02	01				6	5	2	5	7	3	36	47	52	57	64	1	In	VDJ
ATCCAGCGCACACAGCAGGAGGACTCCGCCGTGTATCTCTGTGCCAGCAGCTTAGCATTTTCAGACTATGGCTACACCTTCGGTTCG	CASSLAFSDYGYTF	1	1.2646221941195067E-5	42	TCRBV07-08*01	TCRBV07	TCRBV07-08	01				TCRBD01-01*01	TCRBD01	TCRBD01-01	01				TCRBJ01-02*01	TCRBJ01	TCRBJ01-02	01				0	5	4	5	0	3	39	56	61	-1	64	1	In	VDJ
AGTTCTAAGAAGCTCCTTCTCAGTGACTCTGGCTTCTATCTCTGTGCCTGGAGTGTGGCGGTTAACTATGGCTACACCTTCGGTTCG	CAWSVAVNYGYTF	1	1.2646221941195067E-5	39	TCRBV30-01*01	TCRBV30	TCRBV30-01	01				TCRBD02-01	TCRBD02	TCRBD02-01				01,02	TCRBJ01-02*01	TCRBJ01	TCRBJ01-02	01				0	1	7	5	1	1	42	56	57	61	62	1	In	VDJ
CAGCGCACACAGCAGGAGGACTCGGCCGTGTATCTCTGTGCCAGCAGCTTGAACAGGGTCCTTAACTATGGCTACACCTTCGGTTCG	CASSLNRVLNYGYTF	2	2.5292443882390135E-5	45	TCRBV07-02*01	TCRBV07	TCRBV07-02	01				TCRBD01-01*01	TCRBD01	TCRBD01-01	01				TCRBJ01-02*01	TCRBJ01	TCRBJ01-02	01				3	2	3	3	4	1	36	50	52	58	62	2	In	VDJ
CAGCGCACACAGCAGGAGGACTCGGCCCTGTATCTCTGTGCCAGCAGCTTGAACAGGGTCCTTAACTATGGCTACACCTTCGGTTCG	CASSLNRVLNYGYTF	2	2.5292443882390135E-5	45	TCRBV07-02*01	TCRBV07	TCRBV07-02	01				TCRBD01-01*01	TCRBD01	TCRBD01-01	01				TCRBJ01-02*01	TCRBJ01	TCRBJ01-02	01				3	2	3	3	4	1	36	50	52	58	62	2	In	VDJ
CTGAAGATCCAGCCCTCAGAACCCAGGGACTCAGCTGTGTACTTCTGTGCCAGCAGTTTATCTAACTATGGCTACACCTTCGGTTCG	CASSLSNYGYTF	1	1.2646221941195067E-5	36	TCRBV12	TCRBV12				TCRBV12-03,TCRBV12-04									TCRBJ01-02*01	TCRBJ01	TCRBJ01-02	01				2	0	0	0	1	0	45	-1	-1	60	61	1	In	VJ
CCGGTCCACAAAGCTGGAGGACTCAGCCATGTACTTCTGTGCCAGCAGCCGGCACTCGGGACTAACTATGGCTACACCTTCGGTTCG		1	1.2646221941195067E-5	44	TCRBV02-01*01	TCRBV02	TCRBV02-01	01				TCRBD02-01*02	TCRBD02	TCRBD02-01	02				TCRBJ01-02*01	TCRBJ01	TCRBJ01-02	01				6	8	8	3	0	0	37	48	56	-1	61	1	Out	VDJ
ACAGAGCAGGGGGACTCGGCCATGTATCTCTGTGCCAGCAGCCGAGGACAGGGGGCTGAGACTAACTATGGCTACACCTTCGGTTCG	CASSRGQGAETNYGYTF	1	1.2646221941195067E-5	51	TCRBV07-09	TCRBV07	TCRBV07-09				01,03	TCRBD01-01*01	TCRBD01	TCRBD01-01	01				TCRBJ01-02*01	TCRBJ01	TCRBJ01-02	01				5	3	1	0	5	0	30	42	45	56	61	1	In	VDJ
CTGAGCTCTCTGGAGCTGGGGGACTCAGCTTTGTATTTCTGTGCCAGCAGCGTAGGAGCAACTAACTATGGCTACACCTTCGGTTCG	CASSVGATNYGYTF	1	1.2646221941195067E-5	42	TCRBV09-01	TCRBV09	TCRBV09-01				01,02	TCRBD02-01	TCRBD02	TCRBD02-01				01,02	TCRBJ01-02*01	TCRBJ01	TCRBJ01-02	01				0	1	6	7	2	0	39	55	56	59	61	1	In	VDJ
ATCCAACCTGCAAAGCTTGAGGACTCGGCCGTGTATCTCTGTGCCAGCAGCTCCCGGGACAGGAACTATGGCTACACCTTCGGTTCG	CASSSRDRNYGYTF	2	2.5292443882390135E-5	42	TCRBV11-02*02	TCRBV11	TCRBV11-02	02				TCRBD01-01*01	TCRBD01	TCRBD01-01	01				TCRBJ01-02*01	TCRBJ01	TCRBJ01-02	01				4	3	0	4	0	2	39	52	55	-1	63	2	In	VDJ
TCTCTGGAGCTGGGGGGCTCAGCTTTGTATTTCTGTGCCAGCAGCGTAACCATGGACACCTCAAACTATGGCTACACCTTCGGTTCG	CASSVTMDTSNYGYTF	1	1.2646221941195067E-5	48	TCRBV09-01	TCRBV09	TCRBV09-01				01,02	TCRBD01-01*01	TCRBD01	TCRBD01-01	01				TCRBJ01-02*01	TCRBJ01	TCRBJ01-02	01				1	5	1	6	5	2	33	48	53	58	63	1	In	VDJ
GTGAACGCCTTGGAGCTGGACGACTCGGCCCTGTATCTCTGTGCCAGCAGCTTGGAGGGTCCAAACTATGGCTACACCTTCGGTTCG	CASSLEGPNYGYTF	1	1.2646221941195067E-5	42	TCRBV05-04*01	TCRBV05	TCRBV05-04	01								TCRBD01,TCRBD02	TCRBD01-01,TCRBD02-01		TCRBJ01-02*01	TCRBJ01	TCRBJ01-02	01				0	0	5	3	4	2	39	-1	55	59	63	1	In	VDJ
CTGGGGTTGGAGTCGGCTGCTCCCTCCCAAACATCTGTGTACTTCTGTGCCAGCAGTTACCCAAACTATGGCTACACCTTCGGTTCG	CASSYPNYGYTF	1	1.2646221941195067E-5	36	TCRBV06	TCRBV06				TCRBV06-02,TCRBV06-03		TCRBD01-01*01	TCRBD01	TCRBD01-01	01				TCRBJ01-02*01	TCRBJ01	TCRBJ01-02	01				2	1	4	6	0	2	45	60	61	-1	63	1	In	VDJ
GAGATCCAGCGCACAGAGCAGGGGGACTCGGCCATGTATCTCTGTGCCAGCAGCTTAGTAGCAACAGATGGCTACACCTTCGGTTCG	CASSLVATDGYTF	1	1.2646221941195067E-5	39	TCRBV07-09	TCRBV07	TCRBV07-09				01,03					TCRBD01,TCRBD02	TCRBD01-01,TCRBD02-01		TCRBJ01-02*01	TCRBJ01	TCRBJ01-02	01				1	5	3	5	0	6	42	58	63	-1	67	1	In	VDJ
CGCACACAGCAGGAGGACTCGGCCGTGTATCTCTGTGCCAGCAGCTTAACTTCTGGGGCCGGGCGGTCCGGCTACACCTTCGGTTCG	CASSLTSGAGRSGYTF	1	1.2646221941195067E-5	48	TCRBV07-02*01	TCRBV07	TCRBV07-02	01				TCRBD01-01*01	TCRBD01	TCRBD01-01	01				TCRBJ01-02*01	TCRBJ01	TCRBJ01-02	01				2	6	7	0	10	8	33	48	54	59	69	1	In	VDJ
ACTCTGACAGTGACCAGTGCCCATCCTGAAGACAGCAGCTTCTACATCTGCAGTGCTAGTCTTGGGAACGGCTACACCTTCGGTTCG	CSASLGNGYTF	1	1.2646221941195067E-5	33	TCRBV20-01*01	TCRBV20	TCRBV20-01	01								TCRBD01,TCRBD02	TCRBD01-01,TCRBD02-01		TCRBJ01-02*01	TCRBJ01	TCRBJ01-02	01				3	4	0	8	2	8	48	59	63	67	69	1	In	VDJ
GCGTCTGCTGTACCCTCTCAGACATCTGTGTACTTCTGTGCCAGCAGTGAATCCGGGACAGGGCCGTTCGAGCAGTACTTCGGGCCG	CASSESGTGPFEQYF	2	2.5292443882390135E-5	45	TCRBV06-04	TCRBV06	TCRBV06-04				01,02	TCRBD01-01*01	TCRBD01	TCRBD01-01	01				TCRBJ02-07*01	TCRBJ02	TCRBJ02-07	01				3	4	0	3	5	6	36	50	54	63	68	2	In	VDJ
GAGATCCAGCGCACAGAGCAGGGGGACTCGGCCATGTATCTCTGTGCCAGCAGCCCTGACGGTAAGCTCGAGCAGTACTTCGGGCCG	CASSPDGKLEQYF	1	1.2646221941195067E-5	39	TCRBV07-09	TCRBV07	TCRBV07-09				01,03					TCRBD01,TCRBD02	TCRBD01-01,TCRBD02-01		TCRBJ02-07*01	TCRBJ02	TCRBJ02-07	01				5	3	2	7	8	6	42	54	57	60	68	1	In	VDJ
AATTCCCTGGAGCTTGGTGACTCTGCTGTGTATTTCTGTGCCAGCAGCCAGGGACTAGCGGGAGAAGGCGAGCAGTACTTCGGGCCG	CASSQGLAGEGEQYF	1	1.2646221941195067E-5	45	TCRBV03	TCRBV03				TCRBV03-01,TCRBV03-02		TCRBD02-01*02	TCRBD02	TCRBD02-01	02				TCRBJ02-07*01	TCRBJ02	TCRBJ02-07	01				3	0	0	2	4	6	36	-1	50	64	68	1	In	VDJ
GCCCAAAAGAACCCGACAGCTTTCTATCTCTGTGCCAGTAGTATATCGGTTGCAGGGGCCAAAAGTCGCGAGCAGTACTTCGGGCCG	CASSISVAGAKSREQYF	1	1.2646221941195067E-5	51	TCRBV19-01	TCRBV19	TCRBV19-01				01,02	TCRBD01-01*01	TCRBD01	TCRBD01-01	01				TCRBJ02-07*01	TCRBJ02	TCRBJ02-07	01				2	7	4	2	10	6	30	45	52	58	68	1	In	VDJ
ATCCAGCAGGTAGTGCGAGGAGATTCGGCAGCTTATTTCTGTGCCAGCTCACCACCGCTAGCACAGTCCGAGCAGTACTTCGGGCCG	CASSPPLAQSEQYF	1	1.2646221941195067E-5	42	TCRBV18-01*01	TCRBV18	TCRBV18-01	01				TCRBD02-01	TCRBD02	TCRBD02-01				01,02	TCRBJ02-07*01	TCRBJ02	TCRBJ02-07	01				0	1	4	7	6	6	39	56	57	62	68	1	In	VDJ
AAGATCCAGCCCTCAGAACCCAGGGACTCAGCTGTGTACTTCTGTGCCAGCAGTTACAGGGGGTGGTACGAGCAGTACTTCGGGCCG	CASSYRGWYEQYF	1	1.2646221941195067E-5	39	TCRBV12	TCRBV12				TCRBV12-03,TCRBV12-04		TCRBD01-01*01	TCRBD01	TCRBD01-01	01				TCRBJ02-07*01	TCRBJ02	TCRBJ02-07	01				4	0	3	1	3	4	42	-1	55	63	66	1	In	VDJ
ACCTTGGAGATCCAGCGCACAGAGCAGGGGGACTCGGCCATGTATCTCTGTGCCAGCAGCCGACAGTACGAGCAGTACTTCGGGCCG	CASSRQYEQYF	1	1.2646221941195067E-5	33	TCRBV07-09	TCRBV07	TCRBV07-09				01,03	TCRBD01-01*01	TCRBD01	TCRBD01-01	01				TCRBJ02-07*01	TCRBJ02	TCRBJ02-07	01				5	1	2	5	0	4	48	60	61	-1	66	1	In	VDJ
CAGCAGGAGGACTCGGCCGTGTATCTCTGTGCCAGCAGCTTAGCGGGGTCTAGCGGGGTCGGTCTCTACGAGCAGTACTTCGGGCCG	CASSLAGSSGVGLYEQYF	1	1.2646221941195067E-5	54	TCRBV07-02*01	TCRBV07	TCRBV07-02	01				TCRBD02-01*01	TCRBD02	TCRBD02-01	01				TCRBJ02-07*01	TCRBJ02	TCRBJ02-07	01				0	5	4	3	7	3	27	44	49	58	65	1	In	VDJ
CCCCTGATCCTGGAGTCGCCCAGCCCCAACCAGACCTCTCTGTACTTCTGTGCCAGCAGTTTAGGCTACGAGCAGTACTTCGGGCCG	CASSLGYEQYF	1	1.2646221941195067E-5	33	TCRBV27-01*01	TCRBV27	TCRBV27-01	01								TCRBD01,TCRBD02	TCRBD01-01,TCRBD02-01		TCRBJ02-07*01	TCRBJ02	TCRBJ02-07	01				2	0	0	10	0	3	48	-1	63	-1	65	1	In	VDJ
ATCCAGCGCACACAGCAGGAGGACTCCGCCGTGTATCTCTGTGCCAGCAGCCCAGCCCCATACAGCTACGAGCAGTACTTCGGGCCG	CASSPAPYSYEQYF	1	1.2646221941195067E-5	42	TCRBV07-08*01	TCRBV07	TCRBV07-08	01				TCRBD01-01*01	TCRBD01	TCRBD01-01	01				TCRBJ02-07*01	TCRBJ02	TCRBJ02-07	01				5	10	3	5	0	3	39	51	61	-1	65	1	In	VDJ
GAGATCCAGCGCACAGAGCAGGGGGACTCGGCCATGTATCTCTGTGCCAGCAGCTACAGCTTGTCCTACGAGCAGTACTTCGGGCCG	CASSYSLSYEQYF	1	1.2646221941195067E-5	39	TCRBV07-09	TCRBV07	TCRBV07-09				01,03	TCRBD01-01*01	TCRBD01	TCRBD01-01	01				TCRBJ02-07*01	TCRBJ02	TCRBJ02-07	01				4	0	3	5	4	1	42	-1	55	59	63	1	In	VDJ
CACACCCTGCAGCCAGAAGACTCGGCCCTGTATCTCTGCGCCAGCAGCCAAGAACCCGGCCCAGCCTACGAGCAGTACTTCGGGCCG	CASSQEPGPAYEQYF	1	1.2646221941195067E-5	45	TCRBV04-03*01	TCRBV04	TCRBV04-03	01								TCRBD01,TCRBD02	TCRBD01-01,TCRBD02-01		TCRBJ02-07*01	TCRBJ02	TCRBJ02-07	01				0	8	4	5	0	2	36	53	61	-1	64	1	In	VDJ
AGGATCCAGCAGGTAGTGCGAGGAGATTCGGCAGCTTATTTCTGTGCCAGCTCACCGCCAGGTCCCTACGAGCAGTACTTCGGGCCG	CASSPPGPYEQYF	1	1.2646221941195067E-5	39	TCRBV18-01*01	TCRBV18	TCRBV18-01	01				TCRBD01-01*01	TCRBD01	TCRBD01-01	01				TCRBJ02-07*01	TCRBJ02	TCRBJ02-07	01				3	2	4	4	2	2	42	56	58	62	64	1	In	VDJ
AGCTCCTTGGAGCTGGGGGACTCAGCCCTGTACTTCTGTGCCAGCAGCTTAGGCCACAGGGCTACCTACGAGCAGTACTTCGGGCCG	CASSLGHRATYEQYF	1	1.2646221941195067E-5	45	TCRBV13-01*01	TCRBV13	TCRBV13-01	01				TCRBD01-01*01	TCRBD01	TCRBD01-01	01				TCRBJ02-07*01	TCRBJ02	TCRBJ02-07	01				0	2	3	3	3	2	36	53	55	61	64	1	In	VDJ
ATGAGCTCCTTGGAGCTGGGGGACTCAGCCCTGTACTTCTGTGCCAGCAGCTCCACAGGGGGGACCTACGAGCAGTACTTCGGGCCG	CASSSTGGTYEQYF	1	1.2646221941195067E-5	42	TCRBV13-01*01	TCRBV13	TCRBV13-01	01				TCRBD01-01*01	TCRBD01	TCRBD01-01	01				TCRBJ02-07*01	TCRBJ02	TCRBJ02-07	01				4	2	3	1	2	2	39	52	54	62	64	1	In	VDJ
TGGAGCTTGGTGACTCTGCTGTGTATTTCTGTGCCAGCAGCCAAGTCCGACGCCCAGGGAAGAGACTACGAGCAGTACTTCGGGCCG		1	1.2646221941195067E-5	52	TCRBV03	TCRBV03				TCRBV03-01,TCRBV03-02		TCRBD01-01*01	TCRBD01	TCRBD01-01	01				TCRBJ02-07*01	TCRBJ02	TCRBJ02-07	01				1	9	4	3	6	3	29	45	54	59	65	1	Out	VDJ
GAGTCGGCTGCTCCCTCCCAGACATCTGTGTACTTCTGTGCCAGCGAGGGGGCTAGCGGGGTAAACTACGAGCAGTACTTCGGGCCG	CASEGASGVNYEQYF	1	1.2646221941195067E-5	45	TCRBV06-01*01	TCRBV06	TCRBV06-01	01				TCRBD02-01*01	TCRBD02	TCRBD02-01	01				TCRBJ02-07*01	TCRBJ02	TCRBJ02-07	01				8	7	4	3	4	3	36	45	52	61	65	1	In	VDJ
ACCTTGGAGCTGGGGGACTCGGCCCTTTATCTTTGCGCCAGCAGCTTGGAATTACCTTACAGGGGGGACGAGCAGTACTTCGGGCCG	CASSLELPYRGDEQYF	1	1.2646221941195067E-5	48	TCRBV05-01*01	TCRBV05	TCRBV05-01	01				TCRBD01-01*01	TCRBD01	TCRBD01-01	01				TCRBJ02-07*01	TCRBJ02	TCRBJ02-07	01				0	9	3	1	1	5	33	49	58	66	67	1	In	VDJ
GAGTCCGCTACCAGCTCCCAGACATCTGTGTACTTCTGTGCCATCAGTGAGTCGAAAGGACAGGTCCACGAGCAGTACTTCGGGCCG	CAISESKGQVHEQYF	1	1.2646221941195067E-5	45	TCRBV10-03*01	TCRBV10	TCRBV10-03	01				TCRBD01-01*01	TCRBD01	TCRBD01-01	01				TCRBJ02-07*01	TCRBJ02	TCRBJ02-07	01				0	4	1	4	3	5	36	53	57	64	67	1	In	VDJ
GTGAGCACCTTGGAGCTGGGGGACTCGGCCCTTTATCTTTGCGCCAGCAGCCCCGGGACTAAACGCAACGAGCAGTACTTCGGGCCG	CASSPGTKRNEQYF	1	1.2646221941195067E-5	42	TCRBV05-01*01	TCRBV05	TCRBV05-01	01				TCRBD02-01	TCRBD02	TCRBD02-01				01,02	TCRBJ02-07*01	TCRBJ02	TCRBJ02-07	01				4	3	0	9	6	5	39	51	54	61	67	1	In	VDJ
CTGTCCTCAGAACCGGGAGACACGGCACTGTATCTCTGCGCCAGCAGTCATCTGACAGACGACGAAACCCCCCCCAGCGTCGGGCCG	CASSHLTDDETPPSV	1	1.2646221941195067E-5	45	TCRBV23-01*01	TCRBV23	TCRBV23-01	01				TCRBD01-01*01	TCRBD01	TCRBD01-01	01				TCRBJ02-07*01	TCRBJ02	TCRBJ02-07	01				3	3	2	5	21	17	36	50	53	58	79	1	In	VDJ
ACAGAGCAGGGGGACTCGGCCATGTATCTCTGTGCCAGCAGCGTACTCCCGACAGGGAGCGCCGGGTACGAGCAGTACGTCGGGCCG	CASSVLPTGSAGYEQYV	1	1.2646221941195067E-5	51	TCRBV07-09	TCRBV07	TCRBV07-09				01,03	TCRBD01-01*01	TCRBD01	TCRBD01-01	01				TCRBJ02-07*01	TCRBJ02	TCRBJ02-07	01				5	8	2	3	22	17	30	42	50	57	79	1	In	VDJ
GAGTCGGCTGCTCCCTCCCAGACATCTGTGTACTTCTGTGCCAGCAGTGAGAGTCTATATAGCTCCTACGAGCAGTACGTCGGGCCG	CASSESLYSSYEQYV	1	1.2646221941195067E-5	45	TCRBV06-01*01	TCRBV06	TCRBV06-01	01				TCRBD02-01	TCRBD02	TCRBD02-01				01,02	TCRBJ02-07*01	TCRBJ02	TCRBJ02-07	01				3	9	5	7	16	17	36	50	59	63	79	1	In	VDJ
ACAGCAGGAGGACTCGGCCGTGTATCTCTGTGCCAGCAGCTAAAAGGGGACTAGCGTCAGAGCTCCTACGAGCAGTACGTCGGGCCG		1	1.2646221941195067E-5	53	TCRBV07-02*01	TCRBV07	TCRBV07-02	01				TCRBD02-01	TCRBD02	TCRBD02-01				01,02	TCRBJ02-07*01	TCRBJ02	TCRBJ02-07	01				4	5	0	6	23	17	28	41	46	56	79	1	Out	VDJ
ATCCGCTCACCAGGCCTGGGGGACGCAGCCATGTACCTGTGTGCCACCAGCAGAGATAATACAGGGGACACCATATATTTTGGAGAG	CATSRDNTGDTIYF	1	1.2646221941195067E-5	42	TCRBV15-01*01	TCRBV15	TCRBV15-01	01				TCRBD01-01*01	TCRBD01	TCRBD01-01	01				TCRBJ01-03*01	TCRBJ01	TCRBJ01-03	01				0	4	3	2	0	8	39	56	60	-1	67	1	In	VDJ
CTGCTGTCGGCTGCTCCCTCCCAGACATCTGTGTACTTCTGTGCCAGCAGTGAAGGTGCTAGTGGAAACACCATATATTTTGGAGAG	CASSEGASGNTIYF	2	2.5292443882390135E-5	42	TCRBV06-05*01	TCRBV06	TCRBV06-05	01				TCRBD02-01	TCRBD02	TCRBD02-01				01,02	TCRBJ01-03*01	TCRBJ01	TCRBJ01-03	01				5	7	4	8	0	3	39	51	58	-1	62	2	In	VDJ
CTGGAGCTGGGGGACTCAGCTTTGTATTTCTGTGCCAGCAGCTTGGACCCGACAGGGGGCTCTGGAAACACCATATATTTTGGAGAG	CASSLDPTGGSGNTIYF	1	1.2646221941195067E-5	51	TCRBV09-01	TCRBV09	TCRBV09-01				01,02	TCRBD01-01*01	TCRBD01	TCRBD01-01	01				TCRBJ01-03*01	TCRBJ01	TCRBJ01-03	01				4	8	2	1	0	0	30	42	50	-1	59	1	In	VDJ
ATCAATTCCCTGGAGCTTGGTGACTCTGCTGTGTATTTCTGTGCCAGCAGCCAAGGGGGCTCTGGAAACACCATATATTTTGGAGAG	CASSQGGSGNTIYF	1	1.2646221941195067E-5	42	TCRBV03	TCRBV03				TCRBV03-01,TCRBV03-02						TCRBD01,TCRBD02	TCRBD01-01,TCRBD02-01		TCRBJ01-03*01	TCRBJ01	TCRBJ01-03	01				1	0	6	2	0	0	39	-1	55	-1	59	1	In	VDJ
GCCCTGCAGCCAGAAGACTCAGCCCTGTATCTCTGCGCCAGCAGCCAAGAGGGCAGGCGCTCTGGAAACACCATATATTTTGGAGAG	CASSQEGRRSGNTIYF	1	1.2646221941195067E-5	48	TCRBV04-01*01	TCRBV04	TCRBV04-01	01				TCRBD01-01*01	TCRBD01	TCRBD01-01	01				TCRBJ01-03*01	TCRBJ01	TCRBJ01-03	01				0	3	4	4	2	0	33	50	53	57	59	1	In	VDJ
ACAGAGCAGGGGGACTCGGCCATGTATCTCTGTGCCAGCAGAAACGTTCAGGGCCCGAGCTCTGGAAACACCATATATTTTGGAGAG	CASRNVQGPSSGNTIYF	1	1.2646221941195067E-5	51	TCRBV07-09	TCRBV07	TCRBV07-09				01,03	TCRBD01-01*01	TCRBD01	TCRBD01-01	01				TCRBJ01-03*01	TCRBJ01	TCRBJ01-03	01				6	7	4	3	6	0	30	41	48	53	59	1	In	VDJ
CCATCCTGAAGACAGCAGCTTCTACATCTGCAGTGCGTTCCTTTAATTGCACATCCACCCTCTGGAAACACCATATATTTTGGAGAG		1	1.2646221941195067E-5	53	TCRBV20	TCRBV20				TCRBV20-01,TCRBV20-or09_02		TCRBD01-01*01	TCRBD01	TCRBD01-01	01				TCRBJ01-03*01	TCRBJ01	TCRBJ01-03	01				6	14	3	6	6	0	28	36	50	53	59	1	Out	VDJ
CTGGAGTCGGCTGCTCCCTCCCAGACATCTGTGTACTTCTGTGCCAGCAGTTGGACCGACTCTGGAAACACCATATATTTTGGAGAG	CASSWTDSGNTIYF	1	1.2646221941195067E-5	42	TCRBV06-01*01	TCRBV06	TCRBV06-01	01								TCRBD01,TCRBD02	TCRBD01-01,TCRBD02-01		TCRBJ01-03*01	TCRBJ01	TCRBJ01-03	01				5	1	1	7	3	0	39	51	52	56	59	1	In	VDJ
CTCACTGTGACATCGGCCCAAAAGAACCCGACAGCTTTCTATCTCTGTGCCAGTAGCGAGGCTGGAAACACCATATATTTTGGAGAG	CASSEAGNTIYF	1	1.2646221941195067E-5	36	TCRBV19-01	TCRBV19	TCRBV19-01				01,02	TCRBD02-01*02	TCRBD02	TCRBD02-01	02				TCRBJ01-03*01	TCRBJ01	TCRBJ01-03	01				6	1	11	1	0	2	45	56	57	-1	61	1	In	VDJ
AATGTGAACGCCTTGGAGCTGGACGACTCGGCCCTGTATCTCTGTGCCAGCAGCTTTCCGGGGGGAAACACCATATATTTTGGAGAG	CASSFPGGNTIYF	1	1.2646221941195067E-5	39	TCRBV05-04*01	TCRBV05	TCRBV05-04	01				TCRBD02-01*01	TCRBD02	TCRBD02-01	01				TCRBJ01-03*01	TCRBJ01	TCRBJ01-03	01				2	2	8	3	0	4	42	56	58	-1	63	1	In	VDJ
GTGCAGCCTGCAGAACTGGAGGATTCTGGAGTTTATTTCTGTGCCAGCAGCCTGACAGGGACCGGAAACACCATATATTTTGGAGAG	CASSLTGTGNTIYF	1	1.2646221941195067E-5	42	TCRBV14-01*01	TCRBV14	TCRBV14-01	01				TCRBD01-01*01	TCRBD01	TCRBD01-01	01				TCRBJ01-03*01	TCRBJ01	TCRBJ01-03	01				4	1	2	3	3	4	39	52	53	60	63	1	In	VDJ
CAGCCAGAAGACTCAGCCCTGTATCTCTGCGCCAGCAGCCCACGAACTAGCGGGGATTACTGGGCCAACGTCCTGACTTTCGGGGCC	CASSPRTSGDYWANVLTF	1	1.2646221941195067E-5	54	TCRBV04-01*01	TCRBV04	TCRBV04-01	01				TCRBD02-01*01	TCRBD02	TCRBD02-01	01				TCRBJ02-06*01	TCRBJ02	TCRBJ02-06	01				4	5	3	3	6	5	27	40	45	55	61	1	In	VDJ
GCCCATCCTGAAGACAGCAGCTTCTACATCTGCAGTGCTAGAACGGGACAGGGGCTCTCTGGGGCCAACGTCCTGACTTTCGGGGCC	CSARTGQGLSGANVLTF	1	1.2646221941195067E-5	51	TCRBV20	TCRBV20				TCRBV20-01,TCRBV20-or09_02		TCRBD01-01*01	TCRBD01	TCRBD01-01	01				TCRBJ02-06*01	TCRBJ02	TCRBJ02-06	01				2	2	0	2	2	0	30	42	44	54	56	1	In	VDJ
GGGTTGGAGTCGGCTGCTCCCTCCCAAACATCTGTGTACTTCTGTGCCAGCAAACTCTCTGGGGCCAACGTCCTGACTTTCGGGGCC	CASKLSGANVLTF	1	1.2646221941195067E-5	39	TCRBV06	TCRBV06				TCRBV06-02,TCRBV06-03		TCRBD02-01	TCRBD02	TCRBD02-01				01,02	TCRBJ02-06*01	TCRBJ02	TCRBJ02-06	01				7	1	3	10	0	0	42	52	53	-1	56	1	In	VDJ
GAGCTGGACGACTCGGCCCTGTATCTCTGTGCCAGCAGCTTGGCTCTACTACAGGGATCTGGGGCCAACGTCCTGACTTTCGGGGCC	CASSLALLQGSGANVLTF	1	1.2646221941195067E-5	54	TCRBV05-04*01	TCRBV05	TCRBV05-04	01				TCRBD01-01*01	TCRBD01	TCRBD01-01	01				TCRBJ02-06*01	TCRBJ02	TCRBJ02-06	01				0	7	3	3	1	1	27	43	50	56	57	1	In	VDJ
CTGACGATTCAGCGCACAGAGCAGCGGGACTCAGCCATGTATCGCTGTGCCAGCGGCCCCGGGGCCAACGTCCTGACTTTCGGGGCC	CASGPGANVLTF	1	1.2646221941195067E-5	36	TCRBV07-07*01	TCRBV07	TCRBV07-07	01				TCRBD01-01*01	TCRBD01	TCRBD01-01	01				TCRBJ02-06*01	TCRBJ02	TCRBJ02-06	01				8	0	9	0	3	4	45	-1	54	57	60	1	In	VDJ
GAGTCTGCCATCCCCAACCAGACAGCTCTTTACTTCTGTGCCACCGGGGACAGGGGGCGAGGGGCCAACGTCCTGACTTTCGGGGCC	CATGDRGRGANVLTF	1	1.2646221941195067E-5	45	TCRBV24	TCRBV24				TCRBV24-01,TCRBV24-or09_02		TCRBD01-01*01	TCRBD01	TCRBD01-01	01				TCRBJ02-06*01	TCRBJ02	TCRBJ02-06	01				9	1	0	0	2	4	36	45	46	58	60	1	In	VDJ
TTGGAGCTGGGGGACTCGGCCCTTTATCTTTGCGCCAGCAGCTTGGAGACTAGCGGGGCAGGGGCCAACGTCCTGACTTTCGGGGCC	CASSLETSGAGANVLTF	1	1.2646221941195067E-5	51	TCRBV05-01*01	TCRBV05	TCRBV05-01	01				TCRBD02-01*01	TCRBD02	TCRBD02-01	01				TCRBJ02-06*01	TCRBJ02	TCRBJ02-06	01				0	1	2	3	2	4	30	46	47	58	60	1	In	VDJ
AGGCTGGAGTCGGCTGCTCCCTCCCAGACATCTGTGTACTTCTGTGCCAGCAGTGAAGGGACTGGGAACATTCAGTACTTCGGCGCC	CASSEGTGNIQYF	1	1.2646221941195067E-5	39	TCRBV06-01*01	TCRBV06	TCRBV06-01	01				TCRBD02-01	TCRBD02	TCRBD02-01				01,02	TCRBJ02-04*01	TCRBJ02	TCRBJ02-04	01				1	0	1	10	3	7	42	-1	58	63	66	1	In	VDJ
CGCACAGAGCAGGGGGACTCGGCCATGTATCTCTGTGCCAGCAGCCCCGCTAGCGGGGGGGAGATAAACATTCAGTACTTCGGCGCC	CASSPASGGEINIQYF	1	1.2646221941195067E-5	48	TCRBV07-09	TCRBV07	TCRBV07-09				01,03	TCRBD02-01*01	TCRBD02	TCRBD02-01	01				TCRBJ02-04*01	TCRBJ02	TCRBJ02-04	01				5	4	4	0	4	6	33	45	49	61	65	1	In	VDJ
ACCAGTGCCCATCCTGAAGACAGCAGCTTCTACATCTGCAGTGCTAGAGACTGGAGCGGGGGGAAAAACATTCAGTACTTCGGCGCC	CSARDWSGGKNIQYF	1	1.2646221941195067E-5	45	TCRBV20	TCRBV20				TCRBV20-01,TCRBV20-or09_02		TCRBD02-01*01	TCRBD02	TCRBD02-01	01				TCRBJ02-04*01	TCRBJ02	TCRBJ02-04	01				0	4	6	1	0	4	36	50	54	-1	63	1	In	VDJ
CAGGAGGACTCCGCCGTGTATCTCTGTGCCAGCAGCTTAGCCCCCGGTCAATTCCTTCTAGCCAAAAACATTCAGTACTTCGGCGCC	CASSLAPGQFLLAKNIQYF	1	1.2646221941195067E-5	57	TCRBV07-08*01	TCRBV07	TCRBV07-08	01				TCRBD02-01	TCRBD02	TCRBD02-01				01,02	TCRBJ02-04*01	TCRBJ02	TCRBJ02-04	01				0	3	8	5	12	0	24	41	44	47	59	1	In	VDJ
ATCAATTCCCTGGAGCTTGGTGACTCTGCTGTGTATTTCTGTGCCAGCAGCGAGGGGCGACCCAAAAACATTCAGTACTTCGGCGCC	CASSEGRPKNIQYF	1	1.2646221941195067E-5	42	TCRBV03	TCRBV03				TCRBV03-01,TCRBV03-02						TCRBD01,TCRBD02	TCRBD01-01,TCRBD02-01		TCRBJ02-04*01	TCRBJ02	TCRBJ02-04	01				5	1	5	2	4	2	39	51	52	57	61	1	In	VDJ
TGCTGTACCCTCTCAGACATCTGTGTACTTCTGTGCCAGCAGACCGGGACAGGTATCAAAATTGGTTCACCCCTCCACTTTGGGAAC		1	1.2646221941195067E-5	50	TCRBV06-04	TCRBV06	TCRBV06-04				01,02	TCRBD01-01*01	TCRBD01	TCRBD01-01	01				TCRBJ01-06*01	TCRBJ01	TCRBJ01-06	01				6	3	0	4	12	9	31	42	45	53	65	1	Out	VDJ
CTGGAGTCCGCCAGCACCAACCAGACATCTATGTACCTCTGTGCCAGCAGCTACAGGGGAATTAATTCACCCCTCCACTTTGGGAAC	CASSYRGINSPLHF	3	3.7938665823585206E-5	42	TCRBV28-01*01	TCRBV28	TCRBV28-01	01				TCRBD01-01*01	TCRBD01	TCRBD01-01	01				TCRBJ01-06*01	TCRBJ01	TCRBJ01-06	01				6	2	3	2	3	6	39	50	52	59	62	3	In	VDJ
CTGGAGTCGGCTGCTCCCTCCCAGACATCTGTGTACTTCTGTGCCAGCAGTACCCGGACAGCTAATTCACCCCTCCACTTTGGGAAC	CASSTRTANSPLHF	1	1.2646221941195067E-5	42	TCRBV06-01*01	TCRBV06	TCRBV06-01	01				TCRBD01-01*01	TCRBD01	TCRBD01-01	01				TCRBJ01-06*01	TCRBJ01	TCRBJ01-06	01				5	4	1	5	1	6	39	51	55	61	62	1	In	VDJ
GTGACATCGGCCCAAAAGAACCCGACAGCTTTCTATCTCTGTGCCAGTAGATCAGTTGTTGATAATTCACCCCTCCACTTTGGGAAC	CASRSVVDNSPLHF	1	1.2646221941195067E-5	42	TCRBV19-01	TCRBV19	TCRBV19-01				01,02	TCRBD01-01*01	TCRBD01	TCRBD01-01	01				TCRBJ01-06*01	TCRBJ01	TCRBJ01-06	01				6	2	4	5	6	5	39	50	52	55	61	1	In	VDJ
CTGCTGTCGGCTGCTCCCTCCCAGACATCTGTGTACTTCTGTGCCAGCAGTTCCGGGACAGAGAATTCACCCCTCCACTTTGGGAAC	CASSSGTENSPLHF	1	1.2646221941195067E-5	42	TCRBV06-05*01	TCRBV06	TCRBV06-05	01				TCRBD01-01*01	TCRBD01	TCRBD01-01	01				TCRBJ01-06*01	TCRBJ01	TCRBJ01-06	01				4	2	0	5	2	7	39	52	54	61	63	1	In	VDJ
ATTCTGGAGTCCGCCAGCACCAACCAGACATCTATGTACCTCTGTGCCAGCAAGGGAGCTCTCAATTCACCCCTCCACTTTGGGAAC	CASKGALNSPLHF	3	3.7938665823585206E-5	39	TCRBV28-01*01	TCRBV28	TCRBV28-01	01				TCRBD02-01*02	TCRBD02	TCRBD02-01	02				TCRBJ01-06*01	TCRBJ01	TCRBJ01-06	01				7	1	9	2	5	7	42	52	53	58	63	3	In	VDJ
CGTTGGCGTCTGCTGTACCCTCTCAGACATCTGTGTACTTCTGTGCCAGCAGTGGTACGGAGCAATTCACCCCTCCACTTTGGGAAC		1	1.2646221941195067E-5	40	TCRBV06-04	TCRBV06	TCRBV06-04				01,02	TCRBD02-01*02	TCRBD02	TCRBD02-01	02				TCRBJ01-06*01	TCRBJ01	TCRBJ01-06	01				4	4	10	2	1	7	41	54	58	62	63	1	Out	VDJ
AATCTTCACATCAATTCCCTGGAGCTTGGTGACTCTGCTGTGTATTTCTGTGCCAGCAGCCAAGAAAGCTTTTTGTTCTTCGGGCCA	CASSQESFLFF	3	3.7938665823585206E-5	33	TCRBV03	TCRBV03				TCRBV03-01,TCRBV03-02		TCRBD02-01	TCRBD02	TCRBD02-01				01,02	TCRBJ02-01*01	TCRBJ02	TCRBJ02-01	01				0	1	6	7	5	15	48	65	66	69	74	3	In	VDJ
ACATCGGCCCAAAAGAACCCGACAGCTTTCTATCTCTGTGCCAGTAGTATTACGTTGGAGGCCTATAAGGGAGAGTTCTTCGGGCCA	CASSITLEAYKGEFF	1	1.2646221941195067E-5	45	TCRBV19-01	TCRBV19	TCRBV19-01				01,02	TCRBD02-01*02	TCRBD02	TCRBD02-01	02				TCRBJ02-01*01	TCRBJ02	TCRBJ02-01	01				3	18	9	2	0	14	36	50	68	-1	73	1	In	VDJ
CTCCTCACTCTGGAGTCCGCTACCAGCTCCCAGACATCTGTGTACTTCTGTGCCATCAGCCCGGGACTAGCTCAGTTCTTCGGGCCA	CAISPGLAQFF	1	1.2646221941195067E-5	33	TCRBV10-03*01	TCRBV10	TCRBV10-03	01				TCRBD02-01	TCRBD02	TCRBD02-01				01,02	TCRBJ02-01*01	TCRBJ02	TCRBJ02-01	01				6	3	0	7	1	13	48	59	62	71	72	1	In	VDJ
CACCTACACGCCCTGCAGCCAGAAGACTCAGCCCTGTATCTCTGCGCCAGCAGCCAGGAAACCAGGACTAGGCAGTTCTTCGGGCCA	CASSQETRTRQFF	1	1.2646221941195067E-5	39	TCRBV04-01*01	TCRBV04	TCRBV04-01	01				TCRBD02-01	TCRBD02	TCRBD02-01				01,02	TCRBJ02-01*01	TCRBJ02	TCRBJ02-01	01				3	8	1	8	0	12	42	56	64	-1	71	1	In	VDJ
GAGCTGGGGGACTCAGCTTTGTATTTCTGTGCCAGCAGCGTAGCTGAGGAAAAGCGGGGGAATATCGGTGAGCAGTTCTTCGGGCCA	CASSVAEEKRGNIGEQFF	1	1.2646221941195067E-5	54	TCRBV09-01	TCRBV09	TCRBV09-01				01,02	TCRBD02-01*01	TCRBD02	TCRBD02-01	01				TCRBJ02-01*01	TCRBJ02	TCRBJ02-01	01				0	9	6	2	8	9	27	43	52	60	68	1	In	VDJ
GAGCTTGGTGACTCTGCTGTGTATTTCTGTGCCAGCAGCCAAGATCTGATACGAGTGGGTCGGAAAGATGAGCAGTTCTTCGGGCCA	CASSQDLIRVGRKDEQFF	1	1.2646221941195067E-5	54	TCRBV03	TCRBV03				TCRBV03-01,TCRBV03-02						TCRBD01,TCRBD02	TCRBD01-01,TCRBD02-01		TCRBJ02-01*01	TCRBJ02	TCRBJ02-01	01				0	12	0	9	8	8	27	44	56	59	67	1	In	VDJ
ACCAGTGCCCATCCTGAAGACAGCAGCTTCTACATCTGCAGTGCTACAACATATACTAGGGTGGGGAATGAGCAGTTCTTCGGGCCA	CSATTYTRVGNEQFF	1	1.2646221941195067E-5	45	TCRBV20	TCRBV20				TCRBV20-01,TCRBV20-or09_02		TCRBD02-01	TCRBD02	TCRBD02-01				01,02	TCRBJ02-01*01	TCRBJ02	TCRBJ02-01	01				4	8	3	8	7	7	36	46	54	59	66	1	In	VDJ
TCTCTGGAGCTGGGGGACTCAGCTTTGTATTTCTGTGCCAGCAGCCCGATGGGAGCGGGGGGGCGGAATGAGCAGTTCTTCGGGCCA	CASSPMGAGGRNEQFF	2	2.5292443882390135E-5	48	TCRBV09-01	TCRBV09	TCRBV09-01				01,02	TCRBD02-01*01	TCRBD02	TCRBD02-01	01				TCRBJ02-01*01	TCRBJ02	TCRBJ02-01	01				4	8	6	0	3	7	33	45	53	63	66	2	In	VDJ
CAGCGCACACAGCAGGAGGACTCCGCCGTGTATCTCTGTGCCACCTCCCCAGGAGCGGGGGGGCGGAATGAGCAGTTCTTCGGGCCA	CATSPGAGGRNEQFF	1	1.2646221941195067E-5	45	TCRBV07-08*01	TCRBV07	TCRBV07-08	01				TCRBD02-01*01	TCRBD02	TCRBD02-01	01				TCRBJ02-01*01	TCRBJ02	TCRBJ02-01	01				10	10	6	0	3	7	36	43	53	63	66	1	In	VDJ
TCCGGTCCACAAAGCTGGAGGACTCAGCCATGTACTTCTGTGCCAGCAGAAGGACAGGCGGCGACGAATGAGCAGTTCTTCGGGCCA		1	1.2646221941195067E-5	43	TCRBV02-01*01	TCRBV02	TCRBV02-01	01				TCRBD01-01*01	TCRBD01	TCRBD01-01	01				TCRBJ02-01*01	TCRBJ02	TCRBJ02-01	01				6	2	1	4	8	7	38	49	51	58	66	1	Out	VDJ
GTGAACGCCTTGTTGCTGGGGGACTCGGCCCTCTATCTCTGTGCCAGCAGCCTCGTAAGAGGGGAGAATGAGCAGTTCTTCGGGCCA	CASSLVRGENEQFF	1	1.2646221941195067E-5	42	TCRBV05-06*01	TCRBV05	TCRBV05-06	01								TCRBD01,TCRBD02	TCRBD01-01,TCRBD02-01		TCRBJ02-01*01	TCRBJ02	TCRBJ02-01	01				4	8	5	2	2	7	39	51	59	64	66	1	In	VDJ
CTCAGGCTGGAGTCGGCTGCTCCCTCCCAGACATCTGTGTACTTCTGTGCCAGCAGACTAGCAGGCAATGAGCAGTTCTTCGGGCCA	CASRLAGNEQFF	1	1.2646221941195067E-5	36	TCRBV06-01*01	TCRBV06	TCRBV06-01	01				TCRBD02-01	TCRBD02	TCRBD02-01				01,02	TCRBJ02-01*01	TCRBJ02	TCRBJ02-01	01				6	0	3	7	3	6	45	-1	56	62	65	1	In	VDJ
GCAGAGCTTGGGGACTCGGCCATGTATCTCTGTGCCAGCAAGACCCGTGTCGGGCAGGGCCTTTACAATGAGCAGTTCTTCGGGCCA	CASKTRVGQGLYNEQFF	2	2.5292443882390135E-5	51	TCRBV11-01*01	TCRBV11	TCRBV11-01	01				TCRBD01-01*01	TCRBD01	TCRBD01-01	01				TCRBJ02-01*01	TCRBJ02	TCRBJ02-01	01				7	14	4	3	4	4	30	40	54	59	63	2	In	VDJ
CAGCCCTCAGAACCCAGGGACTCAGCTGTGTACTTCTGTGCCAGCAGTTTCGTAGCGTCCCGTTACAATGAGCAGTTCTTCGGGCCA	CASSFVASRYNEQFF	1	1.2646221941195067E-5	45	TCRBV12	TCRBV12				TCRBV12-03,TCRBV12-04		TCRBD02-01	TCRBD02	TCRBD02-01				01,02	TCRBJ02-01*01	TCRBJ02	TCRBJ02-01	01				3	2	5	6	6	4	36	50	52	57	63	1	In	VDJ
ACAGTGACCAGTGCCCATCCTGAAGACAGCAGCTTCTACATCTGCAGTGCCTTCCCGGGGCATTACAATGAGCAGTTCTTCGGGCCA	CSAFPGHYNEQFF	1	1.2646221941195067E-5	39	TCRBV20	TCRBV20				TCRBV20-01,TCRBV20-or09_02						TCRBD01,TCRBD02	TCRBD01-01,TCRBD02-01		TCRBJ02-01*01	TCRBJ02	TCRBJ02-01	01				6	6	7	0	2	4	42	50	56	61	63	1	In	VDJ
AGCACCTTGGAGCTGGGGGACTCGGCCCTTTATCTTTGCGCCAGCAGCTTGGCGGACAGGGTGTACAATGAGCAGTTCTTCGGGCCA	CASSLADRVYNEQFF	1	1.2646221941195067E-5	45	TCRBV05-01*01	TCRBV05	TCRBV05-01	01				TCRBD01-01*01	TCRBD01	TCRBD01-01	01				TCRBJ02-01*01	TCRBJ02	TCRBJ02-01	01				0	1	1	3	2	4	36	52	53	61	63	1	In	VDJ
CAGCGCACACAGCAGGAGGACTCGGCCGTGTATCTCTGTGCCAGCAGCTCTAGCGGGAGTTGGTACAATGAGCAGTTCTTCGGGCCA	CASSSSGSWYNEQFF	1	1.2646221941195067E-5	45	TCRBV07-02*01	TCRBV07	TCRBV07-02	01				TCRBD02-01*02	TCRBD02	TCRBD02-01	02				TCRBJ02-01*01	TCRBJ02	TCRBJ02-01	01				4	0	4	2	4	4	36	-1	49	59	63	1	In	VDJ
TTGGAGCTGGGGGACTCAGCCCTGTACTTCTGTGCCAGCAGCGCCACTGGCGGCGGGGGGTGGTACAATGAGCAGTTCTTCGGGCCA	CASSATGGGGWYNEQFF	1	1.2646221941195067E-5	51	TCRBV13-01*01	TCRBV13	TCRBV13-01	01				TCRBD02-01*01	TCRBD02	TCRBD02-01	01				TCRBJ02-01*01	TCRBJ02	TCRBJ02-01	01				5	10	7	1	3	4	30	42	52	60	63	1	In	VDJ
AACGCCTTGTTGCTGGGGGACTCGGCCCTCTATCTCTGTGCCACCGGACCGGGGGGTCGCTCCTACAATGAGCAGTTCTTCGGGCCA	CATGPGGRSYNEQFF	1	1.2646221941195067E-5	45	TCRBV05-06*01	TCRBV05	TCRBV05-06	01				TCRBD02-01*01	TCRBD02	TCRBD02-01	01				TCRBJ02-01*01	TCRBJ02	TCRBJ02-01	01				9	6	8	1	3	0	36	43	49	56	59	1	In	VDJ
AGCACCTTGGAGCTGGGGGACTCGGCCCTTTATCTTTGCGCCAGCAGCTTGGGGGGGAGCTCCTACAATGAGCAGTTCTTCGGGCCA	CASSLGGSSYNEQFF	1	1.2646221941195067E-5	45	TCRBV05-01*01	TCRBV05	TCRBV05-01	01								TCRBD01,TCRBD02	TCRBD01-01,TCRBD02-01		TCRBJ02-01*01	TCRBJ02	TCRBJ02-01	01				0	0	6	1	2	0	36	-1	52	57	59	1	In	VDJ
TCTGCTGTACCCTCTCAGACATCTGTGTACTTCTGTGCCAGCAGTCGGACTAGCGGGGGGGCCTACAATGAGCAGTTCTTCGGGCCA	CASSRTSGGAYNEQFF	1	1.2646221941195067E-5	48	TCRBV06-04	TCRBV06	TCRBV06-04				01,02	TCRBD02-01*01	TCRBD02	TCRBD02-01	01				TCRBJ02-01*01	TCRBJ02	TCRBJ02-01	01				5	1	1	0	0	2	33	45	46	-1	61	1	In	VDJ
ATCCAGCCCTCAGAACCCAGGGACTCAGCTGTGTACTTCTGTGCCAGCATCGTGGGAACTCCCTACAATGAGCAGTTCTTCGGGCCA	CASIVGTPYNEQFF	1	1.2646221941195067E-5	42	TCRBV12	TCRBV12				TCRBV12-03,TCRBV12-04						TCRBD01,TCRBD02	TCRBD01-01,TCRBD02-01		TCRBJ02-01*01	TCRBJ02	TCRBJ02-01	01				7	4	0	8	4	2	39	49	53	57	61	1	In	VDJ
TCTCTGGAGCTGGGGGACTCAGCTTTGTATTTCTGTGCCAGCAGCGTAGCTGGACTAGGCACCTACAATGAGCAGTTCTTCGGGCCA	CASSVAGLGTYNEQFF	1	1.2646221941195067E-5	48	TCRBV09-01	TCRBV09	TCRBV09-01				01,02	TCRBD02-01	TCRBD02	TCRBD02-01				01,02	TCRBJ02-01*01	TCRBJ02	TCRBJ02-01	01				0	2	1	8	3	2	33	49	51	58	61	1	In	VDJ
GCTCCCTCCCAGACATCTGTGTACTTCTGTGCCAGCAGTTACATATTCCCAACTAGCCGAGAATACAATGAGCAGTTCTTCGGGCCA	CASSYIFPTSREYNEQFF	1	1.2646221941195067E-5	54	TCRBV06	TCRBV06				TCRBV06-05,TCRBV06-06		TCRBD02-01	TCRBD02	TCRBD02-01				01,02	TCRBJ02-01*01	TCRBJ02	TCRBJ02-01	01				2	9	3	7	6	4	27	42	51	57	63	1	In	VDJ
GTGACCAGTGCCCATCCTGAAGACAGCAGCTTCTACATCTGCAGTGCTCATTCCGGGACGGCTGACAATGAGCAGTTCTTCGGGCCA	CSAHSGTADNEQFF	1	1.2646221941195067E-5	42	TCRBV20	TCRBV20				TCRBV20-01,TCRBV20-or09_02						TCRBD01,TCRBD02	TCRBD01-01,TCRBD02-01		TCRBJ02-01*01	TCRBJ02	TCRBJ02-01	01				5	6	0	7	5	5	39	48	54	59	64	1	In	VDJ
CGCACACAGCAGGAGGACTCCGCCGTGTATCTCTGTGCCAGCAGCCTGGGACTAGCGGGAGGGGACAATGAGCAGTTCTTCGGGCCA	CASSLGLAGGDNEQFF	1	1.2646221941195067E-5	48	TCRBV07-08*01	TCRBV07	TCRBV07-08	01				TCRBD02-01*02	TCRBD02	TCRBD02-01	02				TCRBJ02-01*01	TCRBJ02	TCRBJ02-01	01				5	2	0	0	1	5	33	45	47	63	64	1	In	VDJ
TCCCTGGAGCTTGGTGACTCTGCTGTGTATTTCTGTGCCAGCAGCCAAGTTCTGGGGGGCATAAACAATGAGCAGTTCTTCGGGCCA	CASSQVLGGINNEQFF	1	1.2646221941195067E-5	48	TCRBV03	TCRBV03				TCRBV03-01,TCRBV03-02						TCRBD01,TCRBD02	TCRBD01-01,TCRBD02-01		TCRBJ02-01*01	TCRBJ02	TCRBJ02-01	01				1	5	6	0	4	5	33	49	54	60	64	1	In	VDJ
TGGAGTCTGCTGCCTCCTCCCAGACATCTGTATATTTCTGCGCCAGCAGTTTCTCGACAGGCTGGTGTCGAGCAGTTCTTCGGGCCA		1	1.2646221941195067E-5	43	TCRBV10-01	TCRBV10	TCRBV10-01				01,02	TCRBD01-01*01	TCRBD01	TCRBD01-01	01				TCRBJ02-01*01	TCRBJ02	TCRBJ02-01	01				5	5	2	4	8	10	38	50	55	61	69	1	Out	VDJ
ACGATCCAGCGCACACAGCAGGAGGACTCGGCCGTGTATCTCTGTGCCAGCAGCCCCCGACAGACAGAAGAGCAGTTCTTCGGGCCA	CASSPRQTEEQFF	1	1.2646221941195067E-5	39	TCRBV07-02*01	TCRBV07	TCRBV07-02	01				TCRBD01-01*01	TCRBD01	TCRBD01-01	01				TCRBJ02-01*01	TCRBJ02	TCRBJ02-01	01				5	4	2	5	6	10	42	54	58	63	69	1	In	VDJ
TCCCTGGAGCTTGGTGACTCTGCTGTGTATTTCTGTGCCAGCAGCCAAGTCGACGGGGGGCGAAGCGGGGCCCAGTACTTCGGGCCA	CASSQVDGGRSGAQYF	1	1.2646221941195067E-5	48	TCRBV03	TCRBV03				TCRBV03-01,TCRBV03-02		TCRBD02-01*01	TCRBD02	TCRBD02-01	01				TCRBJ02-05*01	TCRBJ02	TCRBJ02-05	01				1	14	6	3	0	9	33	49	63	-1	70	1	In	VDJ
AGCTCTCTGGAGCTGGGGGACTCAGCTTTGTATTTCTGTGCCAGCAGCGTAGAGGGACTAGCGGGGGGGACCCAGTACTTCGGGCCA	CASSVEGLAGGTQYF	1	1.2646221941195067E-5	45	TCRBV09-01	TCRBV09	TCRBV09-01				01,02	TCRBD02-01*01	TCRBD02	TCRBD02-01	01				TCRBJ02-05*01	TCRBJ02	TCRBJ02-05	01				0	1	0	1	0	7	36	52	53	-1	68	1	In	VDJ
ACCTTGGAGCTGGGGGACTCGGCCCTTTATCTTTGCGCCAGCAGCTTGGAGTCGGGACAGGGTCATCGGACCCAGTACTTCGGGCCA	CASSLESGQGHRTQYF	1	1.2646221941195067E-5	48	TCRBV05-01*01	TCRBV05	TCRBV05-01	01				TCRBD01-01*01	TCRBD01	TCRBD01-01	01				TCRBJ02-05*01	TCRBJ02	TCRBJ02-05	01				0	4	0	3	6	7	33	49	53	62	68	1	In	VDJ
TCTCTGGAGCTGGGGGACTCAGCTTTGTATTTCTGTGCCAGCAGCACCGGAGGCGGGGGGCCCGGGAGGACCCAGTACTTCGGGCCA	CASSTGGGGPGRTQYF	1	1.2646221941195067E-5	48	TCRBV09-01	TCRBV09	TCRBV09-01				01,02	TCRBD02-01*01	TCRBD02	TCRBD02-01	01				TCRBJ02-05*01	TCRBJ02	TCRBJ02-05	01				4	7	7	1	8	7	33	45	52	60	68	1	In	VDJ
GTGAACGCCTTGGAGCTGGACGACTCGGCCCTGTATCTCTGTGCCAGCAGCGAAACTAGCGGGAGTCCGACCCAGTACTTCGGGCCA	CASSETSGSPTQYF	1	1.2646221941195067E-5	42	TCRBV05-04*01	TCRBV05	TCRBV05-04	01				TCRBD02-01*02	TCRBD02	TCRBD02-01	02				TCRBJ02-05*01	TCRBJ02	TCRBJ02-05	01				4	3	3	2	3	7	39	51	54	65	68	1	In	VDJ
CTGGAGTCCGCTACCAGCTCCCAGACATCTGTGTACTTCTGTGCCACCTCTCATCCCGACGGGGGGGAGACCCAGTACTTCGGGCCA	CATSHPDGGETQYF	1	1.2646221941195067E-5	42	TCRBV10-03*01	TCRBV10	TCRBV10-03	01				TCRBD02-01*01	TCRBD02	TCRBD02-01	01				TCRBJ02-05*01	TCRBJ02	TCRBJ02-05	01				10	13	8	1	0	5	39	46	59	-1	66	1	In	VDJ
GCCCATCCTGAAGACAGCAGCTTCTACATCTGCAGTGCTAGAGACCGACCGTGGGCCCCCCCGGGGGAGACCCAGTACTTCGGGCCA	CSARDRPWAPPGETQYF	1	1.2646221941195067E-5	51	TCRBV20	TCRBV20				TCRBV20-01,TCRBV20-or09_02		TCRBD02-01*01	TCRBD02	TCRBD02-01	01				TCRBJ02-05*01	TCRBJ02	TCRBJ02-05	01				0	17	8	3	0	5	30	44	61	-1	66	1	In	VDJ
ATCCAGCGCACAGAGCAGGGGGACTCGGCCATGTATCTCTGTGCCAGCAGCCTAAGGGGCGCCGGGGAGACCCAGTACTTCGGGCCA	CASSLRGAGETQYF	1	1.2646221941195067E-5	42	TCRBV07-09	TCRBV07	TCRBV07-09				01,03	TCRBD01-01*01	TCRBD01	TCRBD01-01	01				TCRBJ02-05*01	TCRBJ02	TCRBJ02-05	01				5	3	5	2	7	5	39	51	54	59	66	1	In	VDJ
TCGGCTGCTCCCTCCCAGACATCTGTGTACTTCTGTGCCAGCAGTTACGGGGGGACAGGGTCAGGGGAGACCCAGTACTTCGGGCCA	CASSYGGTGSGETQYF	1	1.2646221941195067E-5	48	TCRBV06-05*01	TCRBV06	TCRBV06-05	01				TCRBD01-01*01	TCRBD01	TCRBD01-01	01				TCRBJ02-05*01	TCRBJ02	TCRBJ02-05	01				2	3	0	3	6	5	33	48	51	60	66	1	In	VDJ
AGTTGGCTGCTCCCTCCCAGACATCTGTGTACTTCTGTGCCAGCAGTTACTGGGTAGAGTGTGACGGAGACCCAGTACTTCGGGCCA		1	1.2646221941195067E-5	46	TCRBV06-06	TCRBV06	TCRBV06-06				01,02					TCRBD01,TCRBD02	TCRBD01-01,TCRBD02-01		TCRBJ02-05*01	TCRBJ02	TCRBJ02-05	01				1	0	0	9	12	5	35	-1	51	54	66	1	Out	VDJ
AGCGCACAGAGCAGGGGGACTCGGCCATGTATCTCTGTGCCAGCAGCCCTACTAGCGGGGGAATAGGAGACCCAGTACTTCGGGCCA		1	1.2646221941195067E-5	46	TCRBV07-09	TCRBV07	TCRBV07-09				01,03	TCRBD02-01*01	TCRBD02	TCRBD02-01	01				TCRBJ02-05*01	TCRBJ02	TCRBJ02-05	01				5	3	3	2	5	5	35	47	50	61	66	1	Out	VDJ
ACATCGGCCCAAAAGAACCCGACAGCTTTCTATCTCTGTGCCAGTAGTATCATCAGCGGGGCGGGAGAGACCCAGTACTTCGGGCCA	CASSIISGAGETQYF	1	1.2646221941195067E-5	45	TCRBV19-01	TCRBV19	TCRBV19-01				01,02	TCRBD02-01*01	TCRBD02	TCRBD02-01	01				TCRBJ02-05*01	TCRBJ02	TCRBJ02-05	01				3	4	6	3	4	4	36	50	54	61	65	1	In	VDJ
GTGACATCGGCCCAAAAGAACCCGACAGCTTTCTATCTCTGTGCCAGTAGTATACGTCAGTACGGAGAGACCCAGTACTTCGGGCCA	CASSIRQYGETQYF	1	1.2646221941195067E-5	42	TCRBV19-01	TCRBV19	TCRBV19-01				01,02					TCRBD01,TCRBD02	TCRBD01-01,TCRBD02-01		TCRBJ02-05*01	TCRBJ02	TCRBJ02-05	01				2	3	4	5	5	4	39	54	57	60	65	1	In	VDJ
CTGCCATCCCCAACCAGACAGCTCTTTACTTCTGTGCCACCAGTGATTTGCCCCTAGCGGGGAACAGAGACCCAGTACTTCGGGCCA		1	1.2646221941195067E-5	49	TCRBV24	TCRBV24				TCRBV24-01,TCRBV24-or09_02		TCRBD02-01*01	TCRBD02	TCRBD02-01	01				TCRBJ02-05*01	TCRBJ02	TCRBJ02-05	01				0	3	4	3	3	4	32	50	53	62	65	1	Out	VDJ
CTTGTGGCTGGGGGACTCGGCCCTCTATCTCTGTGCCAGCAGCTTGGGGGGACAGAGGATATTCAAGAGACCCAGTACTTCGGGCCA		1	1.2646221941195067E-5	50	TCRBV05-06*01	TCRBV05	TCRBV05-06	01				TCRBD01-01*01	TCRBD01	TCRBD01-01	01				TCRBJ02-05*01	TCRBJ02	TCRBJ02-05	01				0	1	0	5	8	2	31	47	48	55	63	1	Out	VDJ
TGCTGGGGGACTCGGCCCTCTATCTCTGTGCCAGCAGTCTGGTAGGGACTAGCGGGGGGGATGCAAGAGACCCAGTACTTCGGGCCA		1	1.2646221941195067E-5	55	TCRBV05-06*01	TCRBV05	TCRBV05-06	01				TCRBD02-01*01	TCRBD02	TCRBD02-01	01				TCRBJ02-05*01	TCRBJ02	TCRBJ02-05	01				5	7	0	0	3	2	26	37	44	60	63	1	Out	VDJ
ATCCAGCGCACAGAGCAGGGGGACTCGGCCATGTATCTCTGTGCCAGCAGCCTCGCGGGCGGGCAAGAGACCCAGTACTTCGGGCCA	CASSLAGGQETQYF	1	1.2646221941195067E-5	42	TCRBV07-09	TCRBV07	TCRBV07-09				01,03	TCRBD02-01	TCRBD02	TCRBD02-01				01,02	TCRBJ02-05*01	TCRBJ02	TCRBJ02-05	01				5	3	7	4	4	2	39	51	54	59	63	1	In	VDJ
GACATCCGCTCACCAGGCCTGGGGGACGCAGCCATGTACCTGTGTGCCACCAGCAGGGGTCCGCAAGAGACCCAGTACTTCGGGCCA	CATSRGPQETQYF	1	1.2646221941195067E-5	39	TCRBV15-01*01	TCRBV15	TCRBV15-01	01								TCRBD01,TCRBD02	TCRBD01-01,TCRBD02-01		TCRBJ02-05*01	TCRBJ02	TCRBJ02-05	01				3	0	0	9	4	2	42	-1	56	59	63	1	In	VDJ
TCCCTGGAGCTTGGTGACTCTGCTGTGTATTTCTGTGCCAGCAGCCAGCCGGGACAGAGAATCCAAGAGACCCAGTACTTCGGGCCA	CASSQPGQRIQETQYF	1	1.2646221941195067E-5	48	TCRBV03	TCRBV03				TCRBV03-01,TCRBV03-02		TCRBD01-01*01	TCRBD01	TCRBD01-01	01				TCRBJ02-05*01	TCRBJ02	TCRBJ02-05	01				3	3	0	5	5	1	33	47	50	57	62	1	In	VDJ
CAGCGCACAGAGCAGGGGGACTCGGCCATGTATCTCTGTGCCAGCAGCTTACTTCCCGAAATACAAGAGACCCAGTACTTCGGGCCA	CASSLLPEIQETQYF	1	1.2646221941195067E-5	45	TCRBV07-09	TCRBV07	TCRBV07-09				01,03					TCRBD01,TCRBD02	TCRBD01-01,TCRBD02-01		TCRBJ02-05*01	TCRBJ02	TCRBJ02-05	01				2	6	2	8	4	2	36	51	57	59	63	1	In	VDJ
GTGACCAGTGCCCATCCTGAAGACAGCAGCTTCTACATCTGCAGTGCTAGAGACATAGGGACATTGAAGACCCAGTACTTCGGGCCA	CSARDIGTLKTQYF	1	1.2646221941195067E-5	42	TCRBV20	TCRBV20				TCRBV20-01,TCRBV20-or09_02		TCRBD01-01*01	TCRBD01	TCRBD01-01	01				TCRBJ02-05*01	TCRBJ02	TCRBJ02-05	01				0	4	0	6	4	6	39	53	57	63	67	1	In	VDJ
TCCCCAACCAGACAGCTCTTTACTTCTGTGCCACCCGCCGAGGGGACTAGCGGGGGGGCCATCATGGGAACCCAGTACTTCGGGCCA		1	1.2646221941195067E-5	55	TCRBV24	TCRBV24				TCRBV24-01,TCRBV24-or09_02		TCRBD02-01*01	TCRBD02	TCRBD02-01	01				TCRBJ02-05*01	TCRBJ02	TCRBJ02-05	01				9	7	0	0	11	8	26	35	42	58	69	1	Out	VDJ
GCCAGAAGACTCGGCCCTGTATCTCTGCGCCAGCAGCCGGGGGGGGACCTAGAGGGCTAGAGGGACGATACGCAGTATTTTGGCCCA		1	1.2646221941195067E-5	56	TCRBV04-03*01	TCRBV04	TCRBV04-03	01				TCRBD02-01*01	TCRBD02	TCRBD02-01	01				TCRBJ02-03*01	TCRBJ02	TCRBJ02-03	01				4	0	9	0	21	6	25	-1	38	45	66	1	Out	VDJ
CTAGAGTCTGCCATCCCCAACCAGACAGCTCTTTACTTCTGTGCCACCAGGGACAGGGGGTATTTAGATACGCAGTATTTTGGCCCA	CATRDRGYLDTQYF	1	1.2646221941195067E-5	42	TCRBV24	TCRBV24				TCRBV24-01,TCRBV24-or09_02		TCRBD01-01*01	TCRBD01	TCRBD01-01	01				TCRBJ02-03*01	TCRBJ02	TCRBJ02-03	01				7	0	1	1	5	5	39	-1	50	60	65	1	In	VDJ
GCGTCTGCTGTACCCTCTCAGACATCTGTGTACTTCTGTGCCAGCAGTGACGGGTTTGCCATTGGAGATACGCAGTATTTTGGCCCA	CASSDGFAIGDTQYF	1	1.2646221941195067E-5	45	TCRBV06-04	TCRBV06	TCRBV06-04				01,02					TCRBD01,TCRBD02	TCRBD01-01,TCRBD02-01		TCRBJ02-03*01	TCRBJ02	TCRBJ02-03	01				2	0	0	9	11	5	36	-1	51	54	65	1	In	VDJ
ATCCAGCGCACAGAGCAGGGGGACTCGGCCATGTATCTCTGTGCCAGCACGGGCGAGGGGGGTAGAGATACGCAGTATTTTGGCCCA	CASTGEGGRDTQYF	1	1.2646221941195067E-5	42	TCRBV07-09	TCRBV07	TCRBV07-09				01,03					TCRBD01,TCRBD02	TCRBD01-01,TCRBD02-01		TCRBJ02-03*01	TCRBJ02	TCRBJ02-03	01				7	6	5	1	4	5	39	49	55	61	65	1	In	VDJ
ATCCAGCGCACACAGCAGGAGGACTCGGCCGTGTATCTCTGTGCCAGCAGCTTGTCTCAGGGGAGAGATACGCAGTATTTTGGCCCA	CASSLSQGRDTQYF	1	1.2646221941195067E-5	42	TCRBV07-02*01	TCRBV07	TCRBV07-02	01				TCRBD01-01*01	TCRBD01	TCRBD01-01	01				TCRBJ02-03*01	TCRBJ02	TCRBJ02-03	01				3	4	4	2	2	5	39	53	57	63	65	1	In	VDJ
ATCCAGCGCACACAGCAGGAGGACTCGGCCGTGTATCTCTGTGCCAGTACAGCGGGGGGGCACAGAGATACGCAGTATTTTGGCCCA	CASTAGGHRDTQYF	1	1.2646221941195067E-5	42	TCRBV07-02*01	TCRBV07	TCRBV07-02	01				TCRBD02-01*01	TCRBD02	TCRBD02-01	01				TCRBJ02-03*01	TCRBJ02	TCRBJ02-03	01				9	3	6	0	5	5	39	47	50	60	65	1	In	VDJ
CAGCGCACAGAGCAGCGGGACTCAGCCATGTATCGCTGTGCCAGCAGCACCGAGCCCGGGACTTCAGATACGCAGTATTTTGGCCCA	CASSTEPGTSDTQYF	1	1.2646221941195067E-5	45	TCRBV07-07*01	TCRBV07	TCRBV07-07	01				TCRBD02-01	TCRBD02	TCRBD02-01				01,02	TCRBJ02-03*01	TCRBJ02	TCRBJ02-03	01				5	9	0	10	1	4	36	48	57	63	64	1	In	VDJ
CCAGGCCTGGGGGACGCAGCCATGTACCTGTGTGCCACCAGCAGAGTTGGTGAGCGGGGGCGGGCAGATACGCAGTATTTTGGCCCA	CATSRVGERGRADTQYF	1	1.2646221941195067E-5	51	TCRBV15-01*01	TCRBV15	TCRBV15-01	01				TCRBD02-01*01	TCRBD02	TCRBD02-01	01				TCRBJ02-03*01	TCRBJ02	TCRBJ02-03	01				1	6	6	2	4	4	30	46	52	60	64	1	In	VDJ
AGTGCCCATCCTGAAGACAGCAGCTTCTACATCTGCAGTGCTAGAGCGAGTAGCGGGAGTGTCGCAGATACGCAGTATTTTGGCCCA	CSARASSGSVADTQYF	1	1.2646221941195067E-5	48	TCRBV20	TCRBV20				TCRBV20-01,TCRBV20-or09_02		TCRBD02-01*02	TCRBD02	TCRBD02-01	02				TCRBJ02-03*01	TCRBJ02	TCRBJ02-03	01				1	4	5	2	5	4	33	46	50	59	64	1	In	VDJ
TCAGGCTGGAGTCGGCTGCTCCCTCCCAGACATCTGTGTACTTCTGTGCCAGCAGTGAAAGAGCCAGATACGCAGTATTTTGGCCCA		1	1.2646221941195067E-5	37	TCRBV06-01*01	TCRBV06	TCRBV06-01	01				TCRBD02-01	TCRBD02	TCRBD02-01				01,02	TCRBJ02-03*01	TCRBJ02	TCRBJ02-03	01				2	2	6	7	0	4	44	59	61	-1	64	1	Out	VDJ
TGACAGTGACCAGTGCCCATCCTGAAGACAGCAGCTTCTACATCTGCAGTGCTAGACGGGGGCCCAGATACGCAGTATTTTGGCCCA		1	1.2646221941195067E-5	37	TCRBV20	TCRBV20				TCRBV20-01,TCRBV20-or09_02						TCRBD01,TCRBD02	TCRBD01-01,TCRBD02-01		TCRBJ02-03*01	TCRBJ02	TCRBJ02-03	01				2	1	6	0	1	4	44	56	57	63	64	1	Out	VDJ
GTCGGCTGCTCCCTCCCAAACATCTGTGTACTTCTGTGCCAGCAGTAATCTCAGGGTTGTCTGACAGATACGCAGTATTTTGGCCCA		1	1.2646221941195067E-5	47	TCRBV06	TCRBV06				TCRBV06-02,TCRBV06-03		TCRBD01-01*01	TCRBD01	TCRBD01-01	01				TCRBJ02-03*01	TCRBJ02	TCRBJ02-03	01				5	5	4	3	7	3	34	46	51	56	63	1	Out	VDJ
AGCAAGAAGACTCAGCTGCGTATCTCTGCACCAGCAGCCAAGTGGGAACTAGCGGGGTTTGTCACAGATACGCAGTATTTTGGCCCA		1	1.2646221941195067E-5	55	TCRBV01-01*01	TCRBV01	TCRBV01-01	01				TCRBD02-01*01	TCRBD02	TCRBD02-01	01				TCRBJ02-03*01	TCRBJ02	TCRBJ02-03	01				1	5	3	3	5	2	26	42	47	57	62	1	Out	VDJ
AATTCCCTGGAGCTTGGTGACTCTGCTGTGTATTTCTGTGCCAGCAGCCAAGGGGGCGTGGGCACAGATACGCAGTATTTTGGCCCA	CASSQGGVGTDTQYF	1	1.2646221941195067E-5	45	TCRBV03	TCRBV03				TCRBV03-01,TCRBV03-02		TCRBD01-01*01	TCRBD01	TCRBD01-01	01				TCRBJ02-03*01	TCRBJ02	TCRBJ02-03	01				1	0	7	0	4	1	36	-1	52	57	61	1	In	VDJ
TTGGAGCTGGACGACTCGGCCCTGTATCTCTGTGCCAGCAGCTCTCAGCGGGGGGCGGGGGGCACAGATACGCAGTATTTTGGCCCA	CASSSQRGAGGTDTQYF	2	2.5292443882390135E-5	51	TCRBV05-04*01	TCRBV05	TCRBV05-04	01				TCRBD02-01*01	TCRBD02	TCRBD02-01	01				TCRBJ02-03*01	TCRBJ02	TCRBJ02-03	01				3	3	6	1	6	1	30	43	46	55	61	2	In	VDJ
ACCCTGCAGCCAGAAGACTCGGCCCTGTATCTCTGTGCCAGCAGCCAAGTGGGCAGCGGGGGCACAGATACGCAGTATTTTGGCCCA	CASSQVGSGGTDTQYF	1	1.2646221941195067E-5	48	TCRBV04-02*01	TCRBV04	TCRBV04-02	01				TCRBD02-01*01	TCRBD02	TCRBD02-01	01				TCRBJ02-03*01	TCRBJ02	TCRBJ02-03	01				1	5	6	3	0	1	33	49	54	-1	61	1	In	VDJ
GCTCCCTCCCAGACATCTGTGTACTTCTGTGCCAGCAGCCTGGGACTACTGGGACTAGCGGGCACAGATACGCAGTATTTTGGCCCA	CASSLGLLGLAGTDTQYF	1	1.2646221941195067E-5	54	TCRBV06	TCRBV06				TCRBV06-01,TCRBV06-05,TCRBV06-06		TCRBD02-01	TCRBD02	TCRBD02-01				01,02	TCRBJ02-03*01	TCRBJ02	TCRBJ02-03	01				6	12	0	5	0	1	27	38	50	-1	61	1	In	VDJ
ACCTTGGAGCTGGGGGACTCGGCCCTTTATCTTTGCGCCAGCAGCGCAATCAAAGACACCGGCACAGATACGCAGTATTTTGGCCCA	CASSAIKDTGTDTQYF	1	1.2646221941195067E-5	48	TCRBV05-01*01	TCRBV05	TCRBV05-01	01				TCRBD01-01*01	TCRBD01	TCRBD01-01	01				TCRBJ02-03*01	TCRBJ02	TCRBJ02-03	01				4	9	2	6	3	1	33	45	54	58	61	1	In	VDJ
CAGCGCACACAGCAGGAGGACTCGGCCGTGTATCTCTGTGCCAGCAGCTTAGCTAACAGCCGCACAGATACGCAGTATTTTGGCCCA	CASSLANSRTDTQYF	1	1.2646221941195067E-5	45	TCRBV07-02*01	TCRBV07	TCRBV07-02	01				TCRBD01-01*01	TCRBD01	TCRBD01-01	01				TCRBJ02-03*01	TCRBJ02	TCRBJ02-03	01				0	2	3	5	2	1	36	53	55	59	61	1	In	VDJ
CTGCTCCCTCCCAGACATCTGTGTACTTCTGTGCCAGCAGTTAATGGCAGGGGAACCTCTAGCACAGATACGCAGTATTTTGGCCCA		1	1.2646221941195067E-5	52	TCRBV06	TCRBV06				TCRBV06-05,TCRBV06-06		TCRBD01-01*01	TCRBD01	TCRBD01-01	01				TCRBJ02-03*01	TCRBJ02	TCRBJ02-03	01				3	4	4	2	7	0	29	43	47	53	60	1	Out	VDJ
TCCACTCTGACAGTGACCAGTGCCCATCCTGAAGACAGCAGCTTCTACATCTGCAGTGCTAGCACAGATACGCAGTATTTTGGCCCA	CSASTDTQYF	1	1.2646221941195067E-5	30	TCRBV20-01*01	TCRBV20	TCRBV20-01	01											TCRBJ02-03*01	TCRBJ02	TCRBJ02-03	01				5	0	0	0	0	0	51	-1	-1	-1	60	1	In	VJ
GCCCATCCTGAAGACAGCAGCTTCTACATCTGCAGTGCTAGACGGCTAGCGGGGGGGCCTAGCACAGATACGCAGTATTTTGGCCCA	CSARRLAGGPSTDTQYF	1	1.2646221941195067E-5	51	TCRBV20	TCRBV20				TCRBV20-01,TCRBV20-or09_02		TCRBD02-01*01	TCRBD02	TCRBD02-01	01				TCRBJ02-03*01	TCRBJ02	TCRBJ02-03	01				2	3	4	0	3	0	30	42	45	57	60	1	In	VDJ
TGGAGTCGCCCAGCCCCAACCAGACCTCTCTGTACTTCTGTGCCAGCAGTTTGGCAAACTAGCACAGATACGCAGTATTTTGGCCCA		1	1.2646221941195067E-5	43	TCRBV27-01*01	TCRBV27	TCRBV27-01	01								TCRBD01,TCRBD02	TCRBD01-01,TCRBD02-01		TCRBJ02-03*01	TCRBJ02	TCRBJ02-03	01				3	0	9	0	5	0	38	-1	52	55	60	1	Out	VDJ
TGACCAGTGCCCATCCTGAAGACAGCAGCTTCTACATCTGCAGTGCTAACCGGCAGGATAAGCACAGATACGCAGTATTTTGGCCCA		1	1.2646221941195067E-5	43	TCRBV20	TCRBV20				TCRBV20-01,TCRBV20-or09_02		TCRBD01-01*01	TCRBD01	TCRBD01-01	01				TCRBJ02-03*01	TCRBJ02	TCRBJ02-03	01				4	5	4	4	3	0	38	48	53	57	60	1	Out	VDJ
ACATCGGCCCAAAAGAACCCGACAGCTTTCTATCTCTGTGCCAGTAGTATTGTTGGGGCTTACACAGATACGCAGTATTTTGGCCCA	CASSIVGAYTDTQYF	1	1.2646221941195067E-5	45	TCRBV19-01	TCRBV19	TCRBV19-01				01,02	TCRBD01-01*01	TCRBD01	TCRBD01-01	01				TCRBJ02-03*01	TCRBJ02	TCRBJ02-03	01				3	4	7	0	3	2	36	50	54	59	62	1	In	VDJ
GCCATCCCCAACCAGACAGCTCTTTACTTCTGTGCCACCAGTGGCGGTAGGCCGGGGGGCCACACAGATACGCAGTATTTTGGCCCA	CATSGGRPGGHTDTQYF	1	1.2646221941195067E-5	51	TCRBV24	TCRBV24				TCRBV24-01,TCRBV24-or09_02		TCRBD02-01*01	TCRBD02	TCRBD02-01	01				TCRBJ02-03*01	TCRBJ02	TCRBJ02-03	01				5	9	8	1	3	2	30	43	52	59	62	1	In	VDJ
ACCTTGGAGCTGGGGGACTCGGCCCTTTATCTTTGCGCCAGCAGCCGACGCCCTAGCGGGAACACAGATACGCAGTATTTTGGCCCA	CASSRRPSGNTDTQYF	1	1.2646221941195067E-5	48	TCRBV05-01*01	TCRBV05	TCRBV05-01	01				TCRBD02-01*02	TCRBD02	TCRBD02-01	02				TCRBJ02-03*01	TCRBJ02	TCRBJ02-03	01				4	7	4	3	1	2	33	45	52	61	62	1	In	VDJ
CAGCGCACAGAGCAGCGGGACTCAGCCATGTATCGCTGTGCCAGCAGCTTAGGACAGGGGGCAACAGATACGCAGTATTTTGGCCCA	CASSLGQGATDTQYF	1	1.2646221941195067E-5	45	TCRBV07-07*01	TCRBV07	TCRBV07-07	01				TCRBD01-01*01	TCRBD01	TCRBD01-01	01				TCRBJ02-03*01	TCRBJ02	TCRBJ02-03	01				1	0	2	0	1	3	36	-1	52	62	63	1	In	VDJ
GCCTTGGAGCTGGACGACTCGGCCCTGTATCTCTGTGCCAGCAGCTTGGATCTAGCGGGGAGACAAGATACGCAGTATTTTGGCCCA	CASSLDLAGRQDTQYF	1	1.2646221941195067E-5	48	TCRBV05-04*01	TCRBV05	TCRBV05-04	01				TCRBD02-01*01	TCRBD02	TCRBD02-01	01				TCRBJ02-03*01	TCRBJ02	TCRBJ02-03	01				0	2	4	3	5	5	33	49	51	60	65	1	In	VDJ
GTGCCCATCCTGAAGACAGCAGCTTCTACATCTGCAGTGCACCGAGACAGATACGAAGGTAGGTCCGGGGAGCTGTTTTTTGGAGAA		1	1.2646221941195067E-5	49	TCRBV20	TCRBV20				TCRBV20-01,TCRBV20-or09_02		TCRBD01-01*01	TCRBD01	TCRBD01-01	01				TCRBJ02-02*01	TCRBJ02	TCRBJ02-02	01				6	5	2	5	14	6	32	40	45	50	64	1	Out	VDJ
ATCCAGCAGGTAGTGCGAGGAGATTCGGCAGCTTATTTCTGTGCCAGCTCACCCCCGAGCAGGGCCGGGGAGCTGTTTTTTGGAGAA	CASSPPSRAGELFF	2	2.5292443882390135E-5	42	TCRBV18-01*01	TCRBV18	TCRBV18-01	01				TCRBD01-01*01	TCRBD01	TCRBD01-01	01				TCRBJ02-02*01	TCRBJ02	TCRBJ02-02	01				3	6	4	3	0	6	39	53	59	-1	64	2	In	VDJ
TCCCTGTCCCTAGAGTCTGCCATCCCCAACCAGACAGCTCTTTACTTCTGTGCCACCAAAGGCGCCGGGGAGCTGTTTTTTGGAGAA	CATKGAGELFF	4	5.058488776478027E-5	33	TCRBV24	TCRBV24				TCRBV24-01,TCRBV24-or09_02						TCRBD01,TCRBD02	TCRBD01-01,TCRBD02-01		TCRBJ02-02*01	TCRBJ02	TCRBJ02-02	01				8	1	5	4	2	6	48	58	59	62	64	4	In	VDJ
CCCTGGAGCTTGGTGACTCTGCTGTGTATTTCTGTGCCAGCAGCCAAGATAACCCAGGGGAGCGCCGGGGAGCTGTTTTTTGGAGAA		1	1.2646221941195067E-5	49	TCRBV03	TCRBV03				TCRBV03-01,TCRBV03-02		TCRBD01-01*01	TCRBD01	TCRBD01-01	01				TCRBJ02-02*01	TCRBJ02	TCRBJ02-02	01				0	5	4	2	4	6	32	49	54	60	64	1	Out	VDJ
GCTCCCTCCCAAACATCTGTGTACTTCTGTGCCAGCAGTCGCTCCGGGAACAGGGGAAGAAGCGCCGGGGAGCTGTTTTTTGGAGAA	CASSRSGNRGRSAGELFF	1	1.2646221941195067E-5	54	TCRBV06	TCRBV06				TCRBV06-02,TCRBV06-03		TCRBD01-01*01	TCRBD01	TCRBD01-01	01				TCRBJ02-02*01	TCRBJ02	TCRBJ02-02	01				5	10	3	2	8	6	27	39	49	56	64	1	In	VDJ
AGGTGCAGCCTGCAGAACTGGAGGATTCTGGAGTTTATTTCTGTGCCAGCAGCCAAGATACGGCCCGGGGAGCTGTTTTTTGGAGAA		1	1.2646221941195067E-5	40	TCRBV14-01*01	TCRBV14	TCRBV14-01	01								TCRBD01,TCRBD02	TCRBD01-01,TCRBD02-01		TCRBJ02-02*01	TCRBJ02	TCRBJ02-02	01				0	3	9	0	0	6	41	58	61	-1	64	1	Out	VDJ
TCTGCTGCCTCCTCCCAGACATCTGTATATTTCTGCGCCAGCAGTCGACTAGCGGGAGTAGGTACCGGGGAGCTGTTTTTTGGAGAA	CASSRLAGVGTGELFF	1	1.2646221941195067E-5	48	TCRBV10-01	TCRBV10	TCRBV10-01				01,02	TCRBD02-01*02	TCRBD02	TCRBD02-01	02				TCRBJ02-02*01	TCRBJ02	TCRBJ02-02	01				5	1	2	2	5	5	33	45	46	58	63	1	In	VDJ
CTCACTCTGGAGTCTGCTGCCTCCTCCCAGACATCTGTATATTTCTGCGCCAGCGGGCGGAAGACCGGGGAGCTGTTTTTTGGAGAA	CASGRKTGELFF	1	1.2646221941195067E-5	36	TCRBV10-01	TCRBV10	TCRBV10-01				01,02					TCRBD01,TCRBD02	TCRBD01-01,TCRBD02-01		TCRBJ02-02*01	TCRBJ02	TCRBJ02-02	01				8	0	8	0	5	5	45	-1	54	58	63	1	In	VDJ
AAGATCCGGTCCACAAAGCTGGAGGACTCAGCCATGTACTTCTGTGCCAGCAGTCTAGCGGTCACCGGGGAGCTGTTTTTTGGAGAA	CASSLAVTGELFF	1	1.2646221941195067E-5	39	TCRBV02-01*01	TCRBV02	TCRBV02-01	01				TCRBD02-01	TCRBD02	TCRBD02-01				01,02	TCRBJ02-02*01	TCRBJ02	TCRBJ02-02	01				5	0	4	5	1	4	42	-1	54	61	62	1	In	VDJ
AGCTCTCTGGAGCTGGGGGACTCAGCTTTGTATTTCTGTGCCAGCAGCGTGGACAGCTCTGGCACCGGGGAGCTGTTTTTTGGAGAA	CASSVDSSGTGELFF	1	1.2646221941195067E-5	45	TCRBV09-01	TCRBV09	TCRBV09-01				01,02	TCRBD01-01*01	TCRBD01	TCRBD01-01	01				TCRBJ02-02*01	TCRBJ02	TCRBJ02-02	01				2	0	1	5	6	4	36	-1	50	56	62	1	In	VDJ
CTGCTGTCGGCTGCTCCCTCCCAGACATCTGTGTACTTCTGTGCCAGTACTCTTAGCGGGGGCACCGGGGAGCTGTTTTTTGGAGAA	CASTLSGGTGELFF	1	1.2646221941195067E-5	42	TCRBV06-05*01	TCRBV06	TCRBV06-05	01				TCRBD02-01*01	TCRBD02	TCRBD02-01	01				TCRBJ02-02*01	TCRBJ02	TCRBJ02-02	01				9	6	5	2	0	4	39	47	53	-1	62	1	In	VDJ
AAGCTGGAGGACTCAGCCATGTACTTCTGTGCCAGCAGAGAAGCGCCGGGACTAGCTCTTACCACCGGGGAGCTGTTTTTTGGAGAA	CASREAPGLALTTGELFF	1	1.2646221941195067E-5	54	TCRBV02-01*01	TCRBV02	TCRBV02-01	01				TCRBD02-01	TCRBD02	TCRBD02-01				01,02	TCRBJ02-02*01	TCRBJ02	TCRBJ02-02	01				0	3	0	7	6	4	27	44	47	56	62	1	In	VDJ
ACATCGGCCCAAAAGAACCCGACAGCTTTCTATCTCTGTGCCAGTAGTATTGGGACAGCTTACACCGGGGAGCTGTTTTTTGGAGAA	CASSIGTAYTGELFF	2	2.5292443882390135E-5	45	TCRBV19-01	TCRBV19	TCRBV19-01				01,02	TCRBD01-01*01	TCRBD01	TCRBD01-01	01				TCRBJ02-02*01	TCRBJ02	TCRBJ02-02	01				3	1	0	5	3	3	36	50	51	58	61	2	In	VDJ
TTGGAGCTGGGGGACTCGGCCCTTTATCTTTGCGCCAGCAGCCCGGCACAGCAATATTTGAACACCGGGGAGCTGTTTTTTGGAGAA	CASSPAQQYLNTGELFF	1	1.2646221941195067E-5	51	TCRBV05-01*01	TCRBV05	TCRBV05-01	01				TCRBD01-01*01	TCRBD01	TCRBD01-01	01				TCRBJ02-02*01	TCRBJ02	TCRBJ02-02	01				4	5	3	5	8	1	30	42	47	51	59	1	In	VDJ
GGGGACTCAGCCCTGTACTTCTGTGCCAGCAGCTCTACGGTCGGGGACACAAGGATTGCGAACACCGGGGAGCTGTTTTTTGGAGAA	CASSSTVGDTRIANTGELFF	1	1.2646221941195067E-5	60	TCRBV13-01*01	TCRBV13	TCRBV13-01	01				TCRBD01-01*01	TCRBD01	TCRBD01-01	01				TCRBJ02-02*01	TCRBJ02	TCRBJ02-02	01				4	9	0	6	9	0	21	34	43	49	58	1	In	VDJ
TTGGAGCTGGAGGACTCGGCCCTGTATCTCTGTGCCAGCAGCTCCCTCAGACTAGCGGCGAACACCGGGGAGCTGTTTTTTGGAGAA	CASSSLRLAANTGELFF	1	1.2646221941195067E-5	51	TCRBV05-08*01	TCRBV05	TCRBV05-08	01				TCRBD02-01	TCRBD02	TCRBD02-01				01,02	TCRBJ02-02*01	TCRBJ02	TCRBJ02-02	01				3	6	2	5	0	0	30	43	49	-1	58	1	In	VDJ
CTGCAGCCAGAAGACTCAGCCCTGTATCTCTGCGCCAGCAGTCATCCTCACAGGGGGACGAACACCGGGGAGCTGTTTTTTGGAGAA	CASSHPHRGTNTGELFF	1	1.2646221941195067E-5	51	TCRBV04-01*01	TCRBV04	TCRBV04-01	01				TCRBD01-01*01	TCRBD01	TCRBD01-01	01				TCRBJ02-02*01	TCRBJ02	TCRBJ02-02	01				6	8	3	1	1	0	30	41	49	57	58	1	In	VDJ
TCTCTGGAGCTGGGGGACTCAGCTTTGTATTTCTGTGCCAGCAGCGTTAGCTCAAGCAAGAACACCGGGGAGCTGTTTTTTGGAGAA	CASSVSSSKNTGELFF	1	1.2646221941195067E-5	48	TCRBV09-01	TCRBV09	TCRBV09-01				01,02	TCRBD02-01	TCRBD02	TCRBD02-01				01,02	TCRBJ02-02*01	TCRBJ02	TCRBJ02-02	01				2	0	5	7	8	1	33	-1	47	51	59	1	In	VDJ
TCCACCTTGGAGATCCAGCGCACAGAGCAGGGGGACTCGGCCATGTATCTCTGTGCCAGCAGCTTAGGGGAGCTGTTTTTTGGAGAA	CASSLGELFF	2	2.5292443882390135E-5	30	TCRBV07-09	TCRBV07	TCRBV07-09				01,03								TCRBJ02-02*01	TCRBJ02	TCRBJ02-02	01				2	0	0	0	0	8	51	-1	-1	-1	66	2	In	VJ
ATGAATGTGAGCACCTTGGAGCTGGGGGACTCGGCCCTTTATCTTTGCGCCAGCGGGGGGGGAGCAGGGTCGGCTTTCTTTGGACAA	CASGGGAGSAFF	1	1.2646221941195067E-5	36	TCRBV05-01*01	TCRBV05	TCRBV05-01	01				TCRBD02-01*01	TCRBD02	TCRBD02-01	01				TCRBJ01-01*01	TCRBJ01	TCRBJ01-01	01				7	0	9	0	11	11	45	-1	54	61	72	1	In	VDJ
ACGATCCAGCGCACACAGCAGGAGGACTCGGCCGTGTATCTCTGTGCCAGCAGGCCTTCGGGCCTTTACGTAGCTTTCTTTGGACAA	CASRPSGLYVAFF	1	1.2646221941195067E-5	39	TCRBV07-02*01	TCRBV07	TCRBV07-02	01								TCRBD01,TCRBD02	TCRBD01-01,TCRBD02-01		TCRBJ01-01*01	TCRBJ01	TCRBJ01-01	01				6	6	8	0	8	10	42	53	59	63	71	1	In	VDJ
CCCTCAGAACCCAGGGACTCAGCTGTGTACTTCTGTGCCAGCAGTTTCCCCTTACAGGGTAGGCAGGATGGAGCTTTCTTTGGACAA	CASSFPLQGRQDGAFF	1	1.2646221941195067E-5	48	TCRBV12	TCRBV12				TCRBV12-03,TCRBV12-04		TCRBD01-01*01	TCRBD01	TCRBD01-01	01				TCRBJ01-01*01	TCRBJ01	TCRBJ01-01	01				3	6	3	3	12	10	33	47	53	59	71	1	In	VDJ
CACCTACACACCCTGCAGCCAGAAGACTCGGCCCTGTATCTCTGCGCCAGCAGCCAAGATCGCCGGGTTCCAGCTTTCTTTGGACAA	CASSQDRRVPAFF	1	1.2646221941195067E-5	39	TCRBV04-03*01	TCRBV04	TCRBV04-03	01				TCRBD02-01	TCRBD02	TCRBD02-01				01,02	TCRBJ01-01*01	TCRBJ01	TCRBJ01-01	01				0	4	8	4	4	10	42	59	63	67	71	1	In	VDJ
AAGATCCGGTCCACAAAGCTGGAGGACTCAGCCATGTACTTCTGTGCCAGCAGTGAACTCCCCCGGGCTGAAGCTTTCTTTGGACAA	CASSELPRAEAFF	1	1.2646221941195067E-5	39	TCRBV02-01*01	TCRBV02	TCRBV02-01	01				TCRBD02-01	TCRBD02	TCRBD02-01				01,02	TCRBJ01-01*01	TCRBJ01	TCRBJ01-01	01				2	6	8	4	0	6	42	57	63	-1	67	1	In	VDJ
ACAGTGACCAGTGCCCATCCTGAAGACAGCAGCTTCTACATCTGCAGTGCTCAAGGACAGGGGGGGACTGAAGCTTTCTTTGGACAA	CSAQGQGGTEAFF	2	2.5292443882390135E-5	39	TCRBV20	TCRBV20				TCRBV20-01,TCRBV20-or09_02		TCRBD01-01*01	TCRBD01	TCRBD01-01	01				TCRBJ01-01*01	TCRBJ01	TCRBJ01-01	01				5	3	1	1	2	5	42	51	54	64	66	2	In	VDJ
CTGGAGTCAGCTGCTCCCTCCCAGACATCTGTATACTTCTGTGCCAGCAGCGCCCGGCGGGGAGGGACTGAAGCTTTCTTTGGACAA	CASSARRGGTEAFF	2	2.5292443882390135E-5	42	TCRBV06-09*01	TCRBV06	TCRBV06-09	01				TCRBD02-01*02	TCRBD02	TCRBD02-01	02				TCRBJ01-01*01	TCRBJ01	TCRBJ01-01	01				6	9	9	0	0	5	39	50	59	-1	66	2	In	VDJ
ACCTTGGAGCTGGGGGACTCGGCCCTTTATCTTTGCGCCAGCAGCTTGGAGGCTGGGACAGGGAGGACTGAAGCTTTCTTTGGACAA	CASSLEAGTGRTEAFF	1	1.2646221941195067E-5	48	TCRBV05-01*01	TCRBV05	TCRBV05-01	01				TCRBD01-01*01	TCRBD01	TCRBD01-01	01				TCRBJ01-01*01	TCRBJ01	TCRBJ01-01	01				0	5	0	3	3	5	33	49	54	63	66	1	In	VDJ
TGGCGTCTGCTGTACCCTCTCAGACATCTGTGTACTTCTGTGCCAGCAGTGACTCAAATGGGACAGACTGAAGCTTTCTTTGGACAA		1	1.2646221941195067E-5	43	TCRBV06-04	TCRBV06	TCRBV06-04				01,02	TCRBD01-01*01	TCRBD01	TCRBD01-01	01				TCRBJ01-01*01	TCRBJ01	TCRBJ01-01	01				0	4	0	5	0	5	38	55	59	-1	66	1	Out	VDJ
ACTCTGAAGATCCGGTCCACAAAGCTGGAGGACTCAGCCATGTACTTCTGTGCCAGCCGGGGGGCCACTGAAGCTTTCTTTGGACAA	CASRGATEAFF	1	1.2646221941195067E-5	33	TCRBV02-01*01	TCRBV02	TCRBV02-01	01				TCRBD02-01*01	TCRBD02	TCRBD02-01	01				TCRBJ01-01*01	TCRBJ01	TCRBJ01-01	01				8	0	8	1	1	4	48	-1	57	64	65	1	In	VDJ
GTGACCAGTGCCCATCCTGAAGACAGCAGCTTCTACATCTGCAGTGCTAGAGAGAGGACAGCCCCCACTGAAGCTTTCTTTGGACAA	CSARERTAPTEAFF	1	1.2646221941195067E-5	42	TCRBV20	TCRBV20				TCRBV20-01,TCRBV20-or09_02		TCRBD01-01*01	TCRBD01	TCRBD01-01	01				TCRBJ01-01*01	TCRBJ01	TCRBJ01-01	01				0	2	1	5	4	4	39	53	55	61	65	1	In	VDJ
TCGGCCCAAAAGAACCCGACAGCTTTCTATCTCTGTGCCAGTAGTATTTGGGGCGGCGGGTTCGACACTGAAGCTTTCTTTGGACAA	CASSIWGGGFDTEAFF	1	1.2646221941195067E-5	48	TCRBV19-01	TCRBV19	TCRBV19-01				01,02					TCRBD01,TCRBD02	TCRBD01-01,TCRBD02-01		TCRBJ01-01*01	TCRBJ01	TCRBJ01-01	01				3	2	7	0	10	3	33	47	49	54	64	1	In	VDJ
CGCACAGAGCAGCGGGACTCGGCCATGTATCGCTGTGCCAGCAGCTTAGCAACCACACGTCGGCACACTGAAGCTTTCTTTGGACAA	CASSLATTRRHTEAFF	1	1.2646221941195067E-5	48	TCRBV07-06*01	TCRBV07	TCRBV07-06	01								TCRBD01,TCRBD02	TCRBD01-01,TCRBD02-01		TCRBJ01-01*01	TCRBJ01	TCRBJ01-01	01				0	4	3	6	7	3	33	50	54	57	64	1	In	VDJ
TGCTCCCTCCCAGACATCTGTGTACTTCTGTGCCAGCACCCCGAAGGGATCGTGGTCGACCCTAACACTGAAGCTTTCTTTGGACAA		1	1.2646221941195067E-5	53	TCRBV06	TCRBV06				TCRBV06-01,TCRBV06-05,TCRBV06-06						TCRBD01,TCRBD02	TCRBD01-01,TCRBD02-01		TCRBJ01-01*01	TCRBJ01	TCRBJ01-01	01				7	7	0	8	14	2	28	38	45	49	63	1	Out	VDJ
GTGACCAGTGCCCATCCTGAAGACAGCAGCTTCTACATCTGCAGTGCTAGGGCCCCCCCGTTGAACACTGAAGCTTTCTTTGGACAA	CSARAPPLNTEAFF	1	1.2646221941195067E-5	42	TCRBV20	TCRBV20				TCRBV20-01,TCRBV20-or09_02		TCRBD01-01*01	TCRBD01	TCRBD01-01	01				TCRBJ01-01*01	TCRBJ01	TCRBJ01-01	01				3	0	9	0	8	0	39	-1	50	53	61	1	In	VDJ
GAGTCGGCTGCTCCCTCCCAGACATCTGTGTACTTCTGTGCCAGCAGTGTGGGGGGACTAATGAACACTGAAGCTTTCTTTGGACAA	CASSVGGLMNTEAFF	1	1.2646221941195067E-5	45	TCRBV06-01*01	TCRBV06	TCRBV06-01	01				TCRBD02-01	TCRBD02	TCRBD02-01				01,02	TCRBJ01-01*01	TCRBJ01	TCRBJ01-01	01				4	4	0	9	1	0	36	49	53	60	61	1	In	VDJ
CTGGAGTCGGCTGCTCCCTCCCAGACATCTGTGTACTTCTGTGCCAGCAGTGATTTCCAAATGAACACTGAAGCTTTCTTTGGACAA	CASSDFQMNTEAFF	1	1.2646221941195067E-5	42	TCRBV06-01*01	TCRBV06	TCRBV06-01	01				TCRBD01-01*01	TCRBD01	TCRBD01-01	01				TCRBJ01-01*01	TCRBJ01	TCRBJ01-01	01				3	4	4	6	2	0	39	53	57	59	61	1	In	VDJ
CGCCCTGCAGCCAGAAGACTCAGCCCTGTATCTCTGCGCCAGCAGCCAAGAGTACGAAGAGGGAACACTGAAGCTTTCTTTGGACAA		1	1.2646221941195067E-5	47	TCRBV04-01*01	TCRBV04	TCRBV04-01	01				TCRBD02-01*02	TCRBD02	TCRBD02-01	02				TCRBJ01-01*01	TCRBJ01	TCRBJ01-01	01				0	7	11	1	0	1	34	51	58	-1	62	1	Out	VDJ
AAGATCCAGCGCACACAGCAGGAGGACTCCGCCGTGTATCTCTGTGCCAGCAGCTTGACAGGGAACACTGAAGCTTTCTTTGGACAA	CASSLTGNTEAFF	1	1.2646221941195067E-5	39	TCRBV07-08*01	TCRBV07	TCRBV07-08	01				TCRBD01-01*01	TCRBD01	TCRBD01-01	01				TCRBJ01-01*01	TCRBJ01	TCRBJ01-01	01				3	0	2	4	0	1	42	-1	56	-1	62	1	In	VDJ
CTAAACCTGAGCTCTCTGGAGCTGGGGGACTCAGCTTTGTATTTCTGTGCCAGCAGCGCCTCGAACACTGAAGCTTTCTTTGGACAA	CASSASNTEAFF	1	1.2646221941195067E-5	36	TCRBV09-01	TCRBV09	TCRBV09-01				01,02	TCRBD02-01	TCRBD02	TCRBD02-01				01,02	TCRBJ01-01*01	TCRBJ01	TCRBJ01-01	01				3	1	4	10	1	1	45	58	59	61	62	1	In	VDJ
GAGTCGGCTGCTCCCTCCCAGACATCTGTGTACTTCTGTGCCAGCAGCCCCCGCATGATAGCGAACACTGAAGCTTTCTTTGGACAA	CASSPRMIANTEAFF	1	1.2646221941195067E-5	45	TCRBV06-01*01	TCRBV06	TCRBV06-01	01				TCRBD02-01	TCRBD02	TCRBD02-01				01,02	TCRBJ01-01*01	TCRBJ01	TCRBJ01-01	01				6	11	5	7	0	1	36	47	58	-1	62	1	In	VDJ
GTGACCAGTGCCCATCCTGAAGACAGCAGCTTCTACATCTGCAGTGCTCCTCGGGGAGGTCCGAACACTGAAGCTTTCTTTGGACAA	CSAPRGGPNTEAFF	3	3.7938665823585206E-5	42	TCRBV20	TCRBV20				TCRBV20-01,TCRBV20-or09_02		TCRBD02-01*02	TCRBD02	TCRBD02-01	02				TCRBJ01-01*01	TCRBJ01	TCRBJ01-01	01				5	5	9	1	3	1	39	48	53	59	62	3	In	VDJ
GTGAGCACCTTGGAGCTGGGGGACTCGGCCCTTTATCTTTGCGCCAGCAGCCTGCAGGGTACCAACACTGAAGCTTTCTTTGGACAA	CASSLQGTNTEAFF	1	1.2646221941195067E-5	42	TCRBV05-01*01	TCRBV05	TCRBV05-01	01				TCRBD01-01*01	TCRBD01	TCRBD01-01	01				TCRBJ01-01*01	TCRBJ01	TCRBJ01-01	01				4	3	4	3	4	2	39	51	54	59	63	1	In	VDJ
ACATCGGCCCAAAAGAACCCGACAGCTTTCTATCTCTGTGCCAGTAGTATAGGACTTCTGGAAAACACTGAAGCTTTCTTTGGACAA	CASSIGLLENTEAFF	1	1.2646221941195067E-5	45	TCRBV19-01	TCRBV19	TCRBV19-01				01,02	TCRBD02-01	TCRBD02	TCRBD02-01				01,02	TCRBJ01-01*01	TCRBJ01	TCRBJ01-01	01				1	0	2	10	7	2	36	-1	52	56	63	1	In	VDJ
CTGGAGTCGGCTGCTCCCTCCCAGACATCTGTGTACTTCTGTGCCAGCAGATCTCAGGGGGCCCGAACTGAAGCTTTCTTTGGACAA	CASRSQGARTEAFF	1	1.2646221941195067E-5	42	TCRBV06-01*01	TCRBV06	TCRBV06-01	01				TCRBD01-01*01	TCRBD01	TCRBD01-01	01				TCRBJ01-01*01	TCRBJ01	TCRBJ01-01	01				6	4	4	0	4	5	39	50	54	62	66	1	In	VDJ
CTGAGGATCCAGCAGGTAGTGCGAGGAGATTCGGCAGCTTATTTCTGTGCCAGCTCTCTTCCCGGTTATGAAGCTTTCTTTGGACAA	CASSLPGYEAFF	1	1.2646221941195067E-5	36	TCRBV18-01*01	TCRBV18	TCRBV18-01	01				TCRBD02-01	TCRBD02	TCRBD02-01				01,02	TCRBJ01-01*01	TCRBJ01	TCRBJ01-01	01				6	6	8	5	3	7	45	56	62	65	68	1	In	VDJ
TCGCTCAGGCTGGAGTCGGCTGCTCCCTCCCAGACATCTGTGTACTTCTGTGCCAGCAGTGAAGAGGTAGAAGCTTTCTTTGGACAA	CASSEEVEAFF	1	1.2646221941195067E-5	33	TCRBV06-01*01	TCRBV06	TCRBV06-01	01								TCRBD01,TCRBD02	TCRBD01-01,TCRBD02-01		TCRBJ01-01*01	TCRBJ01	TCRBJ01-01	01				1	0	5	4	2	8	48	-1	64	67	69	1	In	VDJ
CACCTACACACCCTGCAGCCAGAAGACTCGGCCCTGTATCTCTGTGCCAGCAAGGAGGGAATGAATAGAGAAGCTTTCTTTGGACAA	CASKEGMNREAFF	1	1.2646221941195067E-5	39	TCRBV04-02*01	TCRBV04	TCRBV04-02	01				TCRBD02-01*02	TCRBD02	TCRBD02-01	02				TCRBJ01-01*01	TCRBJ01	TCRBJ01-01	01				7	1	10	0	10	8	42	52	53	59	69	1	In	VDJ
ACCTTGGAGATCCAGCGCACAGAGCAGGGGGACTCGGCCATGTATCTCTGTGCCAGCAGCTTCCAGGGGAAACTGTTTTTTGGCAGT	CASSFQGKLFF	1	1.2646221941195067E-5	33	TCRBV07-09	TCRBV07	TCRBV07-09				01,03	TCRBD01-01*01	TCRBD01	TCRBD01-01	01				TCRBJ01-04*01	TCRBJ01	TCRBJ01-04	01				3	1	4	2	0	11	48	62	63	-1	69	1	In	VDJ
GTGACATCGGCCCAAAAGAACCCGACAGCTTTCTATCTCTGTGCCAGTAGCCGGACAGGGATTGTTGAAAAACTGTTTTTTGGCAGT	CASSRTGIVEKLFF	1	1.2646221941195067E-5	42	TCRBV19-01	TCRBV19	TCRBV19-01				01,02	TCRBD01-01*01	TCRBD01	TCRBD01-01	01				TCRBJ01-04*01	TCRBJ01	TCRBJ01-04	01				6	2	1	3	5	7	39	50	52	60	65	1	In	VDJ
CACCTACACACCCTGCAGCCAGAAGACTCGGCCCTGTATCTCTGTGCCAGCAGCCAGCAACGCGTTGAAAAACTGTTTTTTGGCAGT	CASSQQRVEKLFF	1	1.2646221941195067E-5	39	TCRBV04-02*01	TCRBV04	TCRBV04-02	01				TCRBD02-01	TCRBD02	TCRBD02-01				01,02	TCRBJ01-04*01	TCRBJ01	TCRBJ01-04	01				3	5	7	6	1	7	42	56	61	64	65	1	In	VDJ
GTGACATCGGCCCAAAAGAACCCGACAGCTTTCTATCTCTGTGCCAGTAGAACGACAGGGGGAGGTGAAAAACTGTTTTTTGGCAGT	CASRTTGGGEKLFF	1	1.2646221941195067E-5	42	TCRBV19-01	TCRBV19	TCRBV19-01				01,02	TCRBD01-01*01	TCRBD01	TCRBD01-01	01				TCRBJ01-04*01	TCRBJ01	TCRBJ01-04	01				6	3	2	1	3	7	39	50	53	62	65	1	In	VDJ
CTCTGGAGTCCGCTACCAGCTCCCAGACATCTGTGTACTTCTGTGCCATCAGTGCAGGCCCTTAATGAAAAACTGTTTTTTGGCAGT		3	3.7938665823585206E-5	40	TCRBV10-03*01	TCRBV10	TCRBV10-03	01				TCRBD01-01*01	TCRBD01	TCRBD01-01	01				TCRBJ01-04*01	TCRBJ01	TCRBJ01-04	01				4	0	4	4	4	4	41	-1	54	58	62	3	Out	VDJ
AGCACCTTGGAGCTGGGGGACTCGGCCCTTTATCTTTGCGCCAGCAGCTTGGCACCGGCAACTAATGAAAAACTGTTTTTTGGCAGT	CASSLAPATNEKLFF	1	1.2646221941195067E-5	45	TCRBV05-01*01	TCRBV05	TCRBV05-01	01				TCRBD02-01	TCRBD02	TCRBD02-01				01,02	TCRBJ01-04*01	TCRBJ01	TCRBJ01-04	01				0	3	8	5	0	0	36	52	55	-1	58	1	In	VDJ
CTGCTCCCTCCCAGACATCTGTGTACTTCTGTGCCAGCAGTTGGCCCGGGACAGGTCTAAACTAATGAAAAACTGTTTTTTGGCAGT		1	1.2646221941195067E-5	52	TCRBV06	TCRBV06				TCRBV06-05,TCRBV06-06		TCRBD01-01*01	TCRBD01	TCRBD01-01	01				TCRBJ01-04*01	TCRBJ01	TCRBJ01-04	01				4	5	0	4	4	1	29	42	47	55	59	1	Out	VDJ
TTGGAGCTGGACGACTCGGCCCTGTATCTCTGTGCCAGCAGCACCCGGGACAGGGAGGCGGGTGAGGAAAAACTGTTTTTTGGCAGT	CASSTRDREAGEEKLFF	1	1.2646221941195067E-5	51	TCRBV05-04*01	TCRBV05	TCRBV05-04	01				TCRBD01-01*01	TCRBD01	TCRBD01-01	01				TCRBJ01-04*01	TCRBJ01	TCRBJ01-04	01				4	4	0	3	11	8	30	42	46	55	66	1	In	VDJ
GCACACAGCAGGAGGACTCGGCCGTGTATCTCTGTGCCAGCAGCGCGGGGGACAGTGGAGTAGTTCGAAAAACTGTTTTTTGGCAGT		1	1.2646221941195067E-5	49	TCRBV07-02*01	TCRBV07	TCRBV07-02	01								TCRBD01,TCRBD02	TCRBD01-01,TCRBD02-01		TCRBJ01-04*01	TCRBJ01	TCRBJ01-04	01				5	4	0	5	11	8	32	44	48	55	66	1	Out	VDJ
CTGGAGTCGGCTGCTCCCTCCCAGACATCTGTGTACTTCTGTGCCAGCAAAACGAACAGGCGTTATCAGCCCCAGCATTTTGGTGAT	CASKTNRRYQPQHF	1	1.2646221941195067E-5	42	TCRBV06-01*01	TCRBV06	TCRBV06-01	01				TCRBD01-01*01	TCRBD01	TCRBD01-01	01				TCRBJ01-05*01	TCRBJ01	TCRBJ01-05	01				7	6	3	4	4	5	39	49	55	60	64	1	In	VDJ
TCTGAAGATCCAGCGCACAGAGCAGGGGGACTCAGCCGCGTATCTCCGTGCCAGCAGCTTAGTAATCAGCCCCAGCATTTTGGTGAT		2	2.5292443882390135E-5	35	TCRBV07-03*03	TCRBV07	TCRBV07-03	03											TCRBJ01-05*01	TCRBJ01	TCRBJ01-05	01				2	0	0	0	2	4	46	-1	-1	61	63	2	Out	VJ
GTGACCAGTGCCCATCCTGAAGACAGCAGCTTCTACATCTGCAGTGCTAGGGGAGGGGGGGGCAATCAGCCCCAGCATTTTGGTGAT	CSARGGGGNQPQHF	1	1.2646221941195067E-5	42	TCRBV20	TCRBV20				TCRBV20-01,TCRBV20-or09_02		TCRBD02-01	TCRBD02	TCRBD02-01				01,02	TCRBJ01-05*01	TCRBJ01	TCRBJ01-05	01				3	4	9	0	0	2	39	50	54	-1	61	1	In	VDJ
GGGTTGGAGTCGGCTGCTCCCTCCCAAACATCTGTGTACTTCTGTGCCAGCAGTTCAGGGGGCAATCAGCCCCAGCATTTTGGTGAT	CASSSGGNQPQHF	2	2.5292443882390135E-5	39	TCRBV06	TCRBV06				TCRBV06-02,TCRBV06-03		TCRBD01-01*01	TCRBD01	TCRBD01-01	01				TCRBJ01-05*01	TCRBJ01	TCRBJ01-05	01				4	0	4	2	0	2	42	-1	55	-1	61	2	In	VDJ
ATCCGGTCCACAAAGCTGGAGGACTCAGCCATGTACTTCTGTGCCAGCAGTGTTCAGGGGAGCAATCAGCCCCAGCATTTTGGTGAT	CASSVQGSNQPQHF	1	1.2646221941195067E-5	42	TCRBV02-01*01	TCRBV02	TCRBV02-01	01				TCRBD01-01*01	TCRBD01	TCRBD01-01	01				TCRBJ01-05*01	TCRBJ01	TCRBJ01-05	01				4	2	4	2	0	1	39	52	54	-1	60	1	In	VDJ
AGTGCCCATCCTGAAGACAGCAGCTTCTACATCTGCAGTGCTAGAGGCCCGGGGTCCGGTAACAATCAGCCCCAGCATTTTGGTGAT	CSARGPGSGNNQPQHF	1	1.2646221941195067E-5	48	TCRBV20	TCRBV20				TCRBV20-01,TCRBV20-or09_02		TCRBD02-01*01	TCRBD02	TCRBD02-01	01				TCRBJ01-05*01	TCRBJ01	TCRBJ01-05	01				1	3	8	3	8	3	33	46	49	54	62	1	In	VDJ
ATCCAGCGCACACAGCAGGAGGACTCCGCCGTGTATCTCTGTGCCAGCAGCTTCGGCCCGAGAAATCAGCCCCAGCATTTTGGTGAT	CASSFGPRNQPQHF	1	1.2646221941195067E-5	42	TCRBV07-08*01	TCRBV07	TCRBV07-08	01								TCRBD01,TCRBD02	TCRBD01-01,TCRBD02-01		TCRBJ01-05*01	TCRBJ01	TCRBJ01-05	01				3	1	9	0	6	4	39	53	54	57	63	1	In	VDJ
ACAGTGACCAGTGCCCATCCTGAAGACAGCAGCTTCTACATCTGCAGTGCCTCCAGGGGGGAAAATCAGCCCCAGCATTTTGGTGAT	CSASRGENQPQHF	1	1.2646221941195067E-5	39	TCRBV20	TCRBV20				TCRBV20-01,TCRBV20-or09_02		TCRBD01-01*01	TCRBD01	TCRBD01-01	01				TCRBJ01-05*01	TCRBJ01	TCRBJ01-05	01				6	3	4	1	3	4	42	50	53	60	63	1	In	VDJ
GTCTGCTGTACCCTCTCAGACATCTGTGTACTTCTGTGCCAGCAGTGAATTACAGGGGGCGAAAATCAGCCCCAGCATTTTGGTGAT		2	2.5292443882390135E-5	47	TCRBV06-04	TCRBV06	TCRBV06-04				01,02	TCRBD01-01*01	TCRBD01	TCRBD01-01	01				TCRBJ01-05*01	TCRBJ01	TCRBJ01-05	01				3	3	3	0	3	4	34	48	51	60	63	2	Out	VDJ
ATCCTGGAGTCGCCCAGCCCCAACCAGACCTCTCTGTACTTCTGTGCCAGCAGTCGGCGGGACCTGCAGCCCCAGCATTTTGGTGAT	CASSRRDLQPQHF	1	1.2646221941195067E-5	39	TCRBV27-01*01	TCRBV27	TCRBV27-01	01				TCRBD02-01*02	TCRBD02	TCRBD02-01	02				TCRBJ01-05*01	TCRBJ01	TCRBJ01-05	01				5	2	7	3	4	7	42	54	56	62	66	1	In	VDJ
ACGATTCAGCGCACAGAGCAGCGGGACTCAGCCATGTATCGCTGTGCTAGCAGCTTAGGGGAGAAACAGCCCCAGCATTTTGGTGAT	CASSLGEKQPQHF	3	3.7938665823585206E-5	39	TCRBV07-07*01	TCRBV07	TCRBV07-07	01				TCRBD02-01*02	TCRBD02	TCRBD02-01	02				TCRBJ01-05*01	TCRBJ01	TCRBJ01-05	01				1	0	9	2	3	7	42	-1	58	63	66	3	In	VDJ
TCCGCCAGCACCAACCAGACATCTATGTACCTCTGTGCCAGCAGTTTGGGGACAGGGCCAGGAACTTTTGGCTACACCTTCGGTTCG	CASSLGTGPGTFGYTF	2	2.5292443882390135E-5	48	TCRBV28-01*01	TCRBV28	TCRBV28-01	01				TCRBD01-01*01	TCRBD01	TCRBD01-01	01				TCRBJ01-02*01	TCRBJ01	TCRBJ01-02	01				3	1	0	3	11	7	33	47	48	57	68	2	In	VDJ
ACTCTCAAGATCCAACCTGCAAAGCTTGAGGACTCGGCCGTGTATCTCTGTGCCAGTCAAACAGGGTTTGGCTACACCTTCGGTTCG	CASQTGFGYTF	2	2.5292443882390135E-5	33	TCRBV11-02*02	TCRBV11	TCRBV11-02	02				TCRBD01-01*01	TCRBD01	TCRBD01-01	01				TCRBJ01-02*01	TCRBJ01	TCRBJ01-02	01				9	4	3	3	2	7	48	56	60	66	68	2	In	VDJ
TCGCTCAGGCTGGAGTCGGCTGCTCCCTCCCAGACATCTGTGTACTTCTGTGCCACCCCGACAGGGGTTGGCTACACCTTCGGTTCG	CATPTGVGYTF	1	1.2646221941195067E-5	33	TCRBV06-01*01	TCRBV06	TCRBV06-01	01				TCRBD01-01*01	TCRBD01	TCRBD01-01	01				TCRBJ01-02*01	TCRBJ01	TCRBJ01-02	01				10	4	2	2	1	7	48	55	59	67	68	1	In	VDJ
CAGCGCACAGAGCAGCGGGACTCGGCCATGTATCGCTGTGCCAGCAGCTTAGGTACCCTCTCCCCAGGTGGCTACACCTTCGGTTCG	CASSLGTLSPGGYTF	1	1.2646221941195067E-5	45	TCRBV07-06*01	TCRBV07	TCRBV07-06	01				TCRBD01-01*01	TCRBD01	TCRBD01-01	01				TCRBJ01-02*01	TCRBJ01	TCRBJ01-02	01				1	12	4	4	0	7	36	52	64	-1	68	1	In	VDJ
ATCCTGGAGTCGCCCAGCCCCAACCAGACCTCTCTGTACTTCTGTGCCAGCAGTTTAGCACCGCCCTCTGGCTACACCTTCGGTTCG	CASSLAPPSGYTF	1	1.2646221941195067E-5	39	TCRBV27-01*01	TCRBV27	TCRBV27-01	01								TCRBD01,TCRBD02	TCRBD01-01,TCRBD02-01		TCRBJ01-02*01	TCRBJ01	TCRBJ01-02	01				2	2	3	7	7	7	42	57	59	61	68	1	In	VDJ
CTGACAGTGACCAGTGCCCATCCTGAAGACAGCAGCTTCTACATCTGCAGTGCTAGAGACCAGGGTTATGGCTACACCTTCGGTTCG	CSARDQGYGYTF	1	1.2646221941195067E-5	36	TCRBV20	TCRBV20				TCRBV20-01,TCRBV20-or09_02		TCRBD01-01*01	TCRBD01	TCRBD01-01	01				TCRBJ01-02*01	TCRBJ01	TCRBJ01-02	01				0	1	4	3	1	5	45	59	60	65	66	1	In	VDJ
TGACCTTGTCCACTCTGACAGTGACCAGTGCCCATCCTGAAGACAGCAGCTTCTACACCTGCCGAGTATGGCTACACCTTCGGTTCG		1	1.2646221941195067E-5	22	TCRBV20-01*01	TCRBV20	TCRBV20-01	01				TCRBD02-01*02	TCRBD02	TCRBD02-01	02				TCRBJ01-02*01	TCRBJ01	TCRBJ01-02	01				11	1	11	2	0	5	59	62	63	-1	66	1	Out	VDJ
AGCTCTCTGGAGCTGGGGGACTCAGCTTTGTATTTCTGTGCCAGCAGCGGGGACAGCTCTTCTTTCTATGGCTACACCTTCGGTTCG	CASSGDSSSFYGYTF	1	1.2646221941195067E-5	45	TCRBV09-01	TCRBV09	TCRBV09-01				01,02	TCRBD01-01*01	TCRBD01	TCRBD01-01	01				TCRBJ01-02*01	TCRBJ01	TCRBJ01-02	01				3	0	0	5	9	4	36	-1	49	56	65	1	In	VDJ
CGGTCCACAAAGCTGGAGGACTCAGCCATGTACTTCTGTGCCAGCAGTGAAGATCCGGGGGGAGTCTATGGCTACACCTTCGGTTCG	CASSEDPGGVYGYTF	1	1.2646221941195067E-5	45	TCRBV02-01*01	TCRBV02	TCRBV02-01	01				TCRBD02-01*01	TCRBD02	TCRBD02-01	01				TCRBJ01-02*01	TCRBJ01	TCRBJ01-02	01				1	3	8	1	3	4	36	52	55	62	65	1	In	VDJ
CCTGAAGACAGCAGCTTCTACATCTGCAGTGCTAGAGCCAGGCCCCCAGGGGGCTAACAACACCTCTATGGCTACACCTTCGGTTCG	CSARARPPGG*QHLYGYTF	1	1.2646221941195067E-5	57	TCRBV20	TCRBV20				TCRBV20-01,TCRBV20-or09_02		TCRBD01-01*01	TCRBD01	TCRBD01-01	01				TCRBJ01-02*01	TCRBJ01	TCRBJ01-02	01				1	9	4	0	11	4	24	37	46	54	65	1	Stop	VDJ
TGACAGTGACCAGTGCCCATCCTGAAGACAGCAGCTTCTACATCTGCAGTGCTAGAAACTGGCTGCTATGGCTACACCTTCGGTTCG		1	1.2646221941195067E-5	37	TCRBV20	TCRBV20				TCRBV20-01,TCRBV20-or09_02						TCRBD01,TCRBD02	TCRBD01-01,TCRBD02-01		TCRBJ01-02*01	TCRBJ01	TCRBJ01-02	01				2	4	9	0	2	4	44	56	60	63	65	1	Out	VDJ
TCGGCCCAAAAGAACCCGACAGCTTTCTATCTCTGTGCCAGTAGTTCACCGGGACAGGTCGAGGGCTATGGCTACACCTTCGGTTCG	CASSSPGQVEGYGYTF	1	1.2646221941195067E-5	48	TCRBV19-01	TCRBV19	TCRBV19-01				01,02	TCRBD01-01*01	TCRBD01	TCRBD01-01	01				TCRBJ01-02*01	TCRBJ01	TCRBJ01-02	01				5	5	0	4	7	4	33	45	50	58	65	1	In	VDJ
CTGGAGTCGGCTGCTCCCTCCCAGACATCTGTGTACTTCTGTGCCAGCAGGACAGAGGACAGGTCCTATGGCTACACCTTCGGTTCG	CASRTEDRSYGYTF	1	1.2646221941195067E-5	42	TCRBV06-01*01	TCRBV06	TCRBV06-01	01				TCRBD01-01*01	TCRBD01	TCRBD01-01	01				TCRBJ01-02*01	TCRBJ01	TCRBJ01-02	01				6	6	1	4	2	4	39	50	56	63	65	1	In	VDJ
AGCTCTCTGGAGCTGGGGGACTCAGCTTTGTATTTCTGTGCCAGCAGCCCTTCGGGACAGGGGGCCTATGGCTACACCTTCGGTTCG	CASSPSGQGAYGYTF	1	1.2646221941195067E-5	45	TCRBV09-01	TCRBV09	TCRBV09-01				01,02	TCRBD01-01*01	TCRBD01	TCRBD01-01	01				TCRBJ01-02*01	TCRBJ01	TCRBJ01-02	01				4	5	0	0	0	4	36	48	53	-1	65	1	In	VDJ
CGCCCTGTAGCCAGAAGACTCAGCCCTGTATCTCTGCGCCAGCAGCCAAGAGTCTTTCCGGGACACTATGGCTACACCTTCGGTTCG		1	1.2646221941195067E-5	47	TCRBV04-01*01	TCRBV04	TCRBV04-01	01								TCRBD01,TCRBD02	TCRBD01-01,TCRBD02-01		TCRBJ01-02*01	TCRBJ01	TCRBJ01-02	01				0	8	0	7	0	3	34	51	59	-1	64	1	Out	VDJ
GCCCAAAAGAACCCGACAGCTTTCTATCTCTGTGCCAGTAGTGACTACTCCGGGACACCTATTAACTATGGCTACACCTTCGGTTCG	CASSDYSGTPINYGYTF	1	1.2646221941195067E-5	51	TCRBV19-01	TCRBV19	TCRBV19-01				01,02	TCRBD01-01*01	TCRBD01	TCRBD01-01	01				TCRBJ01-02*01	TCRBJ01	TCRBJ01-02	01				5	9	0	6	5	1	30	42	51	57	62	1	In	VDJ
CTGGAGTCGCCCAGCCCCAACCAGACCTCTCTGTACTTCTGTGCCAGCAGTTTAATAAGTTCTAACTATGGCTACACCTTCGGTTCG	CASSLISSNYGYTF	1	1.2646221941195067E-5	42	TCRBV27-01*01	TCRBV27	TCRBV27-01	01								TCRBD01,TCRBD02	TCRBD01-01,TCRBD02-01		TCRBJ01-02*01	TCRBJ01	TCRBJ01-02	01				2	3	5	5	2	0	39	54	57	59	61	1	In	VDJ
CCATCCTGAAGACAGCAGCTTCTACATCTGCAGTGTAATTTTGAGACAGGGAGTCTCTAGGCTAACTATGGCTACACCTTCGGTTCG		1	1.2646221941195067E-5	53	TCRBV20	TCRBV20				TCRBV20-01,TCRBV20-or09_02		TCRBD01-01*01	TCRBD01	TCRBD01-01	01				TCRBJ01-02*01	TCRBJ01	TCRBJ01-02	01				7	9	2	3	10	0	28	35	44	51	61	1	Out	VDJ
TCGGCCCAAAAGAACCCGACAGCTTTCTATCTCTGTGCCAGTACCCCTAGGACAGGGAACCCTAACTATGGCTACACCTTCGGTTCG	CASTPRTGNPNYGYTF	1	1.2646221941195067E-5	48	TCRBV19-01	TCRBV19	TCRBV19-01				01,02	TCRBD01-01*01	TCRBD01	TCRBD01-01	01				TCRBJ01-02*01	TCRBJ01	TCRBJ01-02	01				7	6	1	3	4	0	33	43	49	57	61	1	In	VDJ
TCGCCCAGCCCCAACCAGACCTCTCTGTACTTCTGTGCCAGCAGTCCCACCCGGGACAGGGGGAACTATGGCTACACCTTCGGTTCG	CASSPTRDRGNYGYTF	1	1.2646221941195067E-5	48	TCRBV27-01*01	TCRBV27	TCRBV27-01	01				TCRBD01-01*01	TCRBD01	TCRBD01-01	01				TCRBJ01-02*01	TCRBJ01	TCRBJ01-02	01				5	7	0	1	0	2	33	45	52	-1	63	1	In	VDJ
AACGCCTTGTGGCTGGGGGACTCGGCCCTCTATCTCTGTGCCAGCAGCTCAAGGGACAGGGGGAACTATGGCTACACCTTCGGTTCG	CASSSRDRGNYGYTF	1	1.2646221941195067E-5	45	TCRBV05-06*01	TCRBV05	TCRBV05-06	01				TCRBD01-01*01	TCRBD01	TCRBD01-01	01				TCRBJ01-02*01	TCRBJ01	TCRBJ01-02	01				3	3	0	1	0	2	36	49	52	-1	63	1	In	VDJ
GCCCATCCTGAAGACAGCAGCTTCTACATCTGCAGTGCTAGAGACGCCGGGCAACCAAGAGTCAACTATGGCTACACCTTCGGTTCG	CSARDAGQPRVNYGYTF	1	1.2646221941195067E-5	51	TCRBV20	TCRBV20				TCRBV20-01,TCRBV20-or09_02						TCRBD01,TCRBD02	TCRBD01-01,TCRBD02-01		TCRBJ01-02*01	TCRBJ01	TCRBJ01-02	01				0	4	8	0	11	2	30	44	48	52	63	1	In	VDJ
CAGCGCACACAGCAGGAGGACTCGGCCGTGTATCTCTGTGCCAGCAGCCACCCATCGCAGGGGAGATATGGCTACACCTTCGGTTCG	CASSHPSQGRYGYTF	1	1.2646221941195067E-5	45	TCRBV07-02*01	TCRBV07	TCRBV07-02	01				TCRBD01-01*01	TCRBD01	TCRBD01-01	01				TCRBJ01-02*01	TCRBJ01	TCRBJ01-02	01				5	9	4	2	3	5	36	48	57	63	66	1	In	VDJ
CCTGGAGTCGCCCAGCCCCAACCAGACCTCTCTGTACTTCTGTGCCAGCAGTTTCCTGGACAGGGGGATGGCTACACCTTCGGTTCG		1	1.2646221941195067E-5	41	TCRBV27-01*01	TCRBV27	TCRBV27-01	01				TCRBD01-01*01	TCRBD01	TCRBD01-01	01				TCRBJ01-02*01	TCRBJ01	TCRBJ01-02	01				3	3	1	1	0	6	40	54	57	-1	67	1	Out	VDJ
ACATCGGCCCAAAAGAACCCGACAGCTTTCTATCTCTGTGCCAGTAGTATCCAATCGACAAGGACGGATGGCTACACCTTCGGTTCG	CASSIQSTRTDGYTF	1	1.2646221941195067E-5	45	TCRBV19-01	TCRBV19	TCRBV19-01				01,02					TCRBD01,TCRBD02	TCRBD01-01,TCRBD02-01		TCRBJ01-02*01	TCRBJ01	TCRBJ01-02	01				3	11	1	7	2	6	36	50	61	65	67	1	In	VDJ
ATCCAGCGCACACAGCAGGAGGACTCGGCCGTGTATCTCTGTGCCAGCAGCTTAAGCATTGCGGGCCATGGCTACACCTTCGGTTCG	CASSLSIAGHGYTF	1	1.2646221941195067E-5	42	TCRBV07-02*01	TCRBV07	TCRBV07-02	01				TCRBD02-01	TCRBD02	TCRBD02-01				01,02	TCRBJ01-02*01	TCRBJ01	TCRBJ01-02	01				2	6	7	4	2	6	39	54	60	65	67	1	In	VDJ
AAGATCCGGTCCACAAAGCTGGAGGACTCAGCCATGTACTTCTGTGCCAGCGTCGACGAGCAGGGACATGGCTACACCTTCGGTTCG	CASVDEQGHGYTF	1	1.2646221941195067E-5	39	TCRBV02-01*01	TCRBV02	TCRBV02-01	01								TCRBD01,TCRBD02	TCRBD01-01,TCRBD02-01		TCRBJ01-02*01	TCRBJ01	TCRBJ01-02	01				8	11	0	7	0	6	42	51	62	-1	67	1	In	VDJ
ACTCTGACTGTGAGCAACATGAGCCCTGAAGACAGCAGCATATATCTCTGCAGCGTTGCAGGGGTCAATGGCTACACCTTCGGTTCG	CSVAGVNGYTF	1	1.2646221941195067E-5	33	TCRBV29-01*01	TCRBV29	TCRBV29-01	01				TCRBD01-01*01	TCRBD01	TCRBD01-01	01				TCRBJ01-02*01	TCRBJ01	TCRBJ01-02	01				4	0	4	2	3	6	48	-1	58	64	67	1	In	VDJ
CTGGAGTCGCCCAGCCCCAACCAGACCTCTCTGTACTTCTGTGCCAGCAGTTTGACAGGGCTATCCCGGGGCTACACCTTCGGTTCG	CASSLTGLSRGYTF	1	1.2646221941195067E-5	42	TCRBV27-01*01	TCRBV27	TCRBV27-01	01				TCRBD01-01*01	TCRBD01	TCRBD01-01	01				TCRBJ01-02*01	TCRBJ01	TCRBJ01-02	01				3	0	2	3	9	8	39	-1	53	60	69	1	In	VDJ
AAGATCCAGCGCACACAGCAGGAGGACTCCGCCGTGTATCTCTGTGCCAGCAGCTTCACGGGGGGACAGGGCTACACCTTCGGTTCG	CASSFTGGQGYTF	1	1.2646221941195067E-5	39	TCRBV07-08*01	TCRBV07	TCRBV07-08	01								TCRBD01,TCRBD02	TCRBD01-01,TCRBD02-01		TCRBJ01-02*01	TCRBJ01	TCRBJ01-02	01				3	6	0	5	0	8	42	56	62	-1	69	1	In	VDJ
CTCAGGCTGCTGTCGGCTGCTCCCTCCCAGGCATCTGTGTACTTCTGTGCCAGCAGTTCCCGTGAAGTCGGCTACACCTTCGGTTCG	CASSSREVGYTF	1	1.2646221941195067E-5	36	TCRBV06-05*01	TCRBV06	TCRBV06-05	01								TCRBD01,TCRBD02	TCRBD01-01,TCRBD02-01		TCRBJ01-02*01	TCRBJ01	TCRBJ01-02	01				4	5	2	8	4	8	45	58	63	65	69	1	In	VDJ
AACGCCTTGTTGCTGGGGGACTCGGCCCTCTATCTCTGTGCCAGCAGCTTCGGGACCGCCACTCGGGGCGGCTACACCTTCGGTTCG	CASSFGTATRGGYTF	1	1.2646221941195067E-5	45	TCRBV05-06*01	TCRBV05	TCRBV05-06	01								TCRBD01,TCRBD02	TCRBD01-01,TCRBD02-01		TCRBJ01-02*01	TCRBJ01	TCRBJ01-02	01				2	1	0	7	13	8	36	50	51	56	69	1	In	VDJ
GGAGATCCAGCGCACAGAGCAGGGGGACTCGGCCATGTATCTCTGTGCCAGCAGCCACAGTCGGGGGGAGGCTACACCTTCGGTTCG		1	1.2646221941195067E-5	38	TCRBV07-09	TCRBV07	TCRBV07-09				01,03	TCRBD02-01*01	TCRBD02	TCRBD02-01	01				TCRBJ01-02*01	TCRBJ01	TCRBJ01-02	01				5	6	8	1	1	8	43	55	61	68	69	1	Out	VDJ
GCACACAGCAGGAGGACTCGGCCGTGTATCTCTGTGCCAGCAGCATTGGACAGGGGGGCGCGGGGCGGAGGCTACACCTTCGGTTCG		2	2.5292443882390135E-5	49	TCRBV07-02*01	TCRBV07	TCRBV07-02	01				TCRBD01-01*01	TCRBD01	TCRBD01-01	01				TCRBJ01-02*01	TCRBJ01	TCRBJ01-02	01				5	3	1	1	12	8	32	44	47	57	69	2	Out	VDJ
CTCAGGCTGGAGTCGGCTGCTCCCTCCCAGACATCTGTGTACTTCTGTGCCAGCAGCGTAGGGGGCGCAGGCTACACCTTCGGTTCG	CASSVGGAGYTF	1	1.2646221941195067E-5	36	TCRBV06-01*01	TCRBV06	TCRBV06-01	01				TCRBD01-01*01	TCRBD01	TCRBD01-01	01				TCRBJ01-02*01	TCRBJ01	TCRBJ01-02	01				6	3	5	0	3	8	45	56	59	66	69	1	In	VDJ
CCAGTCCACGGAGTCAGGGGACACAGCACTGTATTTCTGTGCCAGCAGTAGTTAGGTTGAATTGGGCAGGGGCCGTACTTCGGGCCG		1	1.2646221941195067E-5	44	TCRBV21-01*01	TCRBV21	TCRBV21-01	01				TCRBD01-01*01	TCRBD01	TCRBD01-01	01				TCRBJ02-07*01	TCRBJ02	TCRBJ02-07	01				6	18	4	2	2	12	37	48	66	72	74	1	Out	VDJ
AGATCCAGCCCTCAGAACCCAGGGACTCAGCTGTGTATTTTTGTGCTAGTGGTTCCCCGTGAGGGCTCGGAGCAGTACTTCGGGCCG		1	1.2646221941195067E-5	40	TCRBV12-05*01	TCRBV12	TCRBV12-05	01				TCRBD02-01*02	TCRBD02	TCRBD02-01	02				TCRBJ02-07*01	TCRBJ02	TCRBJ02-07	01				4	6	11	0	4	7	41	54	60	65	69	1	Out	VDJ
GTGACCAGTGCCCATCCTGAAGACAGCAGCTTCTACATCTGCAGTGCTAGTGCCGGGACAGGGGGGTACGAGCAGTACTTCGGGCCG	CSASAGTGGYEQYF	1	1.2646221941195067E-5	42	TCRBV20	TCRBV20				TCRBV20-01,TCRBV20-or09_02		TCRBD01-01*01	TCRBD01	TCRBD01-01	01				TCRBJ02-07*01	TCRBJ02	TCRBJ02-07	01				3	4	0	1	1	4	39	50	54	65	66	1	In	VDJ
CTGAGGATCCAGCAGGTAGTGCGAGGAGATTCGGCAGCTTATTTCTGTGCCAGCTCAGGACAGCTCTACGAGCAGTACTTCGGGCCG	CASSGQLYEQYF	1	1.2646221941195067E-5	36	TCRBV18-01*01	TCRBV18	TCRBV18-01	01				TCRBD01-01*01	TCRBD01	TCRBD01-01	01				TCRBJ02-07*01	TCRBJ02	TCRBJ02-07	01				5	0	1	5	2	3	45	-1	57	63	65	1	In	VDJ
TCCTCAGAACCGGGAGACACGGCACTGTATCTCTGCGCCAGCAGTCAATGGGACCGAGGGGACATCTACGAGCAGTACTTCGGGCCG	CASSQWDRGDIYEQYF	1	1.2646221941195067E-5	48	TCRBV23-01*01	TCRBV23	TCRBV23-01	01				TCRBD01-01*01	TCRBD01	TCRBD01-01	01				TCRBJ02-07*01	TCRBJ02	TCRBJ02-07	01				1	9	0	6	1	3	33	49	58	64	65	1	In	VDJ
GAGTCGCCCAGCCCCAACCAGACCTCTCTGTACTTCTGTGCCAGCAGTTTTTGGGGACAGGGGAGCTACGAGCAGTACTTCGGGCCG	CASSFWGQGSYEQYF	1	1.2646221941195067E-5	45	TCRBV27-01*01	TCRBV27	TCRBV27-01	01				TCRBD01-01*01	TCRBD01	TCRBD01-01	01				TCRBJ02-07*01	TCRBJ02	TCRBJ02-07	01				3	3	0	2	2	3	36	50	53	63	65	1	In	VDJ
CAACCTGCAAAGCTTGAGGACTCGGCCCTGTATCTCTGTGCCAGCAGCCAAGGAGGCGGGGCTTCCTACGAGCAGTACTTCGGGCCG	CASSQGGGASYEQYF	3	3.7938665823585206E-5	45	TCRBV11-02*02	TCRBV11	TCRBV11-02	02				TCRBD02-01*01	TCRBD02	TCRBD02-01	01				TCRBJ02-07*01	TCRBJ02	TCRBJ02-07	01				5	7	7	3	2	1	36	48	55	61	63	3	In	VDJ
AACGCCTTGGAGCTGGACGACTCGGCCCTGTATCTCTGTGCCAGCAGCCAAGGAGGCGGGGCTTCCTACGAGCAGTACTTCGGGCCG	CASSQGGGASYEQYF	2	2.5292443882390135E-5	45	TCRBV05-04*01	TCRBV05	TCRBV05-04	01				TCRBD02-01*01	TCRBD02	TCRBD02-01	01				TCRBJ02-07*01	TCRBJ02	TCRBJ02-07	01				4	7	7	3	2	1	36	48	55	61	63	2	In	VDJ
GAGTCGGCTGCTCCCTCCCAGACATCTGTGTACTTCTGTGCCAGCAGTATTAGCCCGTCCGTGTCCTACGAGCAGTACTTCGGGCCG	CASSISPSVSYEQYF	1	1.2646221941195067E-5	45	TCRBV06-01*01	TCRBV06	TCRBV06-01	01				TCRBD02-01	TCRBD02	TCRBD02-01				01,02	TCRBJ02-07*01	TCRBJ02	TCRBJ02-07	01				5	2	5	7	9	1	36	48	50	54	63	1	In	VDJ
CAGCGCACACAGCAGGAGGACTCGGCCGTGTATCTCTGTGCCAGCAGCCCGGGGGGCGCCGGCTCCTACGAGCAGTACTTCGGGCCG	CASSPGGAGSYEQYF	1	1.2646221941195067E-5	45	TCRBV07-02*01	TCRBV07	TCRBV07-02	01				TCRBD02-01*01	TCRBD02	TCRBD02-01	01				TCRBJ02-07*01	TCRBJ02	TCRBJ02-07	01				5	1	8	1	6	0	36	48	49	56	62	1	In	VDJ
GAGCTTGGTGACTCTGCTGTGTATTTCTGTGCCAGCAGCCAAGAATCAGCGGGAGGGCCAGGGGCCTACGAGCAGTACTTCGGGCCG	CASSQESAGGPGAYEQYF	1	1.2646221941195067E-5	54	TCRBV03	TCRBV03				TCRBV03-01,TCRBV03-02		TCRBD02-01*02	TCRBD02	TCRBD02-01	02				TCRBJ02-07*01	TCRBJ02	TCRBJ02-07	01				0	3	6	0	7	2	27	44	47	57	64	1	In	VDJ
CTCACTCTGGAGTCCGCTACCAGCTCCCAGACATCTGTGTACTTCTGTGCCATCGGCAGGGGGACCTACGAGCAGTACTTCGGGCCG	CAIGRGTYEQYF	1	1.2646221941195067E-5	36	TCRBV10-03*01	TCRBV10	TCRBV10-03	01				TCRBD01-01*01	TCRBD01	TCRBD01-01	01				TCRBJ02-07*01	TCRBJ02	TCRBJ02-07	01				8	2	4	1	1	2	45	54	56	63	64	1	In	VDJ
GCTCTCTGGAGCTGGGGGACTCAGCTTTGTATTTCTGTGCCAGCAGGCAAAGGGACAGACCCCACCTACGAGCAGTACTTCGGGCCG		1	1.2646221941195067E-5	46	TCRBV09-01	TCRBV09	TCRBV09-01				01,02	TCRBD01-01*01	TCRBD01	TCRBD01-01	01				TCRBJ02-07*01	TCRBJ02	TCRBJ02-07	01				5	5	0	5	6	2	35	46	51	58	64	1	Out	VDJ
GTAGTGCGAGGAGATTCGGCAGCTTATTTCTGTGCCAGCTCACCAGTATCCGGAGGGGGGCCTGACTACGAGCAGTACTTCGGGCCG	CASSPVSGGGPDYEQYF	1	1.2646221941195067E-5	51	TCRBV18-01*01	TCRBV18	TCRBV18-01	01								TCRBD01,TCRBD02	TCRBD01-01,TCRBD02-01		TCRBJ02-07*01	TCRBJ02	TCRBJ02-07	01				2	8	5	1	6	3	30	45	53	59	65	1	In	VDJ
CTGACGATCCAGCGCACACAGCAGGAGGACTCGGCCGTGTATCTCTGTGCCAGCAGCTTAGATCTCAACGAGCAGTACTTCGGGCCG	CASSLDLNEQYF	1	1.2646221941195067E-5	36	TCRBV07-02*01	TCRBV07	TCRBV07-02	01								TCRBD01,TCRBD02	TCRBD01-01,TCRBD02-01		TCRBJ02-07*01	TCRBJ02	TCRBJ02-07	01				1	4	4	6	0	5	45	61	65	-1	67	1	In	VDJ
TCCCTGATTCTGGAGTCCGCCAGCACCAACCAGACATCTATGTACCTCTGTGCCAGCAGCTTACGGGGCGAGCAGTACGTCGGGCCG	CASSLRGEQYV	2	2.5292443882390135E-5	33	TCRBV28-01*01	TCRBV28	TCRBV28-01	01								TCRBD01,TCRBD02	TCRBD01-01,TCRBD02-01		TCRBJ02-07*01	TCRBJ02	TCRBJ02-07	01				2	1	7	0	10	17	48	63	64	69	79	2	In	VDJ
CTCCCTGATTCTGGAGTCCGCCAGCACCAACCAGACATCTATGTACCTCTGTGCCAGCAGCGGGTACACGAGCAGTACGTCGGGCCG		2	2.5292443882390135E-5	32	TCRBV28-01*01	TCRBV28	TCRBV28-01	01				TCRBD02-01	TCRBD02	TCRBD02-01				01,02	TCRBJ02-07*01	TCRBJ02	TCRBJ02-07	01				6	0	8	4	15	17	49	-1	60	64	79	2	Out	VDJ
ACGATCCAGCGCACACAGCAGGAGGACTCGGCCGTGTATCTCTGTGCCAGCAGCCCTGATCGGGCGGACACCATATATTTTGGAGAG	CASSPDRADTIYF	1	1.2646221941195067E-5	39	TCRBV07-02*01	TCRBV07	TCRBV07-02	01								TCRBD01,TCRBD02	TCRBD01-01,TCRBD02-01		TCRBJ01-03*01	TCRBJ01	TCRBJ01-03	01				5	7	8	0	2	8	42	54	61	65	67	1	In	VDJ
GGAGCTGGGGGACTCGGCCCTTTATCTTTGCGCCAGCAGCCCAGATCGGACCCGCTTTGGGTTTTAAACACCATATATTTTGGAGAG		1	1.2646221941195067E-5	53	TCRBV05-01*01	TCRBV05	TCRBV05-01	01								TCRBD01,TCRBD02	TCRBD01-01,TCRBD02-01		TCRBJ01-03*01	TCRBJ01	TCRBJ01-03	01				4	7	1	7	14	6	28	40	47	51	65	1	Out	VDJ
AACGCCTTGGAGCTGGACGACTCGGCCCTGTATCTCTGTGCCAGCAGCTTGGGAGGGGCTGGTGGAAACACCATATATTTTGGAGAG	CASSLGGAGGNTIYF	1	1.2646221941195067E-5	45	TCRBV05-04*01	TCRBV05	TCRBV05-04	01								TCRBD01,TCRBD02	TCRBD01-01,TCRBD02-01		TCRBJ01-03*01	TCRBJ01	TCRBJ01-03	01				0	1	5	2	4	3	36	52	53	58	62	1	In	VDJ
TTGGAGCTGGGGGACTCGGCCCTTTATCTTTGCGCCAGCAGCTTGGGACATAGCCCAGGGTCTGGAAACACCATATATTTTGGAGAG	CASSLGHSPGSGNTIYF	1	1.2646221941195067E-5	51	TCRBV05-01*01	TCRBV05	TCRBV05-01	01				TCRBD01-01*01	TCRBD01	TCRBD01-01	01				TCRBJ01-03*01	TCRBJ01	TCRBJ01-03	01				0	9	4	3	0	1	30	46	55	-1	60	1	In	VDJ
ACCAGTGCCCATCCTGAAGACAGCAGCTTCTACATCTGCAGTGCTCGCCCCGGGTCTAGCTCTGGAAACACCATATATTTTGGAGAG	CSARPGSSSGNTIYF	1	1.2646221941195067E-5	45	TCRBV20	TCRBV20				TCRBV20-01,TCRBV20-or09_02		TCRBD02-01	TCRBD02	TCRBD02-01				01,02	TCRBJ01-03*01	TCRBJ01	TCRBJ01-03	01				5	10	4	8	0	0	36	45	55	-1	59	1	In	VDJ
TGTGAACGCCTTGTTGCTGGGGGACTCGGCCCTCTATCTCTGTGCCAGCAGCCGTGTTTTTCCGGAAACACCATATATTTTGGAGAG		1	1.2646221941195067E-5	41	TCRBV05-06*01	TCRBV05	TCRBV05-06	01				TCRBD02-01	TCRBD02	TCRBD02-01				01,02	TCRBJ01-03*01	TCRBJ01	TCRBJ01-03	01				4	0	8	6	9	4	40	-1	52	54	63	1	Out	VDJ
AAGCTTGAGGACTCGGCCGTGTATCTCTGTGCCAGCAGCTCCCTAACAGGGGGCACTTCTGGGGCCAACGTCCTGACTTTCGGGGCC	CASSSLTGGTSGANVLTF	1	1.2646221941195067E-5	54	TCRBV11-02*02	TCRBV11	TCRBV11-02	02				TCRBD01-01*01	TCRBD01	TCRBD01-01	01				TCRBJ02-06*01	TCRBJ02	TCRBJ02-06	01				4	5	3	0	3	1	27	40	45	54	57	1	In	VDJ
CAGCGCACACAGCAGGAGGACTCGGCCGTGTATCTCTGTGCCAGTTCTCCCGGGGGGGCTGGGGCCAACGTCCTGACTTTCGGGGCC	CASSPGGAGANVLTF	1	1.2646221941195067E-5	45	TCRBV07-02*01	TCRBV07	TCRBV07-02	01				TCRBD02-01*01	TCRBD02	TCRBD02-01	01				TCRBJ02-06*01	TCRBJ02	TCRBJ02-06	01				9	6	8	0	0	2	36	44	50	-1	58	1	In	VDJ
GCTGCTCCCTCCCAGACATCTGTGTACTTCTGTGCCAGCAGTGGGCCGGGACAGGGGGCTGGGGCCAACGTCCTGACTTTCGGGGCC	CASSGPGQGAGANVLTF	1	1.2646221941195067E-5	51	TCRBV06-01*01	TCRBV06	TCRBV06-01	01				TCRBD01-01*01	TCRBD01	TCRBD01-01	01				TCRBJ02-06*01	TCRBJ02	TCRBJ02-06	01				4	4	0	1	0	2	30	43	47	-1	58	1	In	VDJ
TTGGAGCTGGGGGACTCGGCCCTTTATCTTTGCGCCAGCAGCTTTCTAGCGGGAGGAGCTGGGGCCAACGTCCTGACTTTCGGGGCC	CASSFLAGGAGANVLTF	1	1.2646221941195067E-5	51	TCRBV05-01*01	TCRBV05	TCRBV05-01	01				TCRBD02-01*02	TCRBD02	TCRBD02-01	02				TCRBJ02-06*01	TCRBJ02	TCRBJ02-06	01				2	1	4	1	2	2	30	44	45	56	58	1	In	VDJ
TTGGAGCTGGAGGACTCGGCCCTGTATCTCTGTGCCAGCTCCCGATTTCATACACAAAGTCGGGCCAACGTCCTGACTTTCGGGGCC	CASSRFHTQSRANVLTF	1	1.2646221941195067E-5	51	TCRBV05-08*01	TCRBV05	TCRBV05-08	01				TCRBD01-01*01	TCRBD01	TCRBD01-01	01				TCRBJ02-06*01	TCRBJ02	TCRBJ02-06	01				7	12	3	6	7	5	30	39	51	54	61	1	In	VDJ
CCCCCTGATCCTGGAGTCGCCCAGCCCCAACCAGACCTCTCTGTACTTCTGTGCCAGCAGTACGGAGAACCACTGACTTTCGGGGCC		1	1.2646221941195067E-5	32	TCRBV27-01*01	TCRBV27	TCRBV27-01	01				TCRBD02-01*02	TCRBD02	TCRBD02-01	02				TCRBJ02-06*01	TCRBJ02	TCRBJ02-06	01				5	2	10	2	5	16	49	61	63	67	72	1	Out	VDJ
CCTCTCACTGTGACATCGGCCCAAAAGAACCCGACAGCTTTCTATCTCTGTGCCAGTAGTAAGGGCGGCATTCAGTACTTCGGCGCC	CASSKGGIQYF	1	1.2646221941195067E-5	33	TCRBV19-01	TCRBV19	TCRBV19-01				01,02					TCRBD01,TCRBD02	TCRBD01-01,TCRBD02-01		TCRBJ02-04*01	TCRBJ02	TCRBJ02-04	01				4	0	5	3	3	9	48	-1	61	65	68	1	In	VDJ
ATCCAGTCCACGGAGTCAGGGGACACAGCACTGTATTTCTGTGCCAGCAGCATTGGCAGGGAGGGAAACATTCAGTACTTCGGCGCC	CASSIGREGNIQYF	2	2.5292443882390135E-5	42	TCRBV21-01*01	TCRBV21	TCRBV21-01	01				TCRBD02-01*02	TCRBD02	TCRBD02-01	02				TCRBJ02-04*01	TCRBJ02	TCRBJ02-04	01				4	6	9	0	0	6	39	52	58	-1	65	2	In	VDJ
CTACGCACCCTGCAGCCAGAAGACTCGGCCCTGTATCTCTGTGCCAGCAGCCACAGGGACGGCAAAAACATTCAGTACTTCGGCGCC	CASSHRDGKNIQYF	1	1.2646221941195067E-5	42	TCRBV04-02*01	TCRBV04	TCRBV04-02	01								TCRBD01,TCRBD02	TCRBD01-01,TCRBD02-01		TCRBJ02-04*01	TCRBJ02	TCRBJ02-04	01				3	2	0	7	2	3	39	53	55	60	62	1	In	VDJ
CGGTCCACAAAGCTGGAGGACTCAGCCATGTACTTCTGTGCCAGCAGTGAAACGGGGGCGGCCAAAAACATTCAGTACTTCGGCGCC	CASSETGAAKNIQYF	1	1.2646221941195067E-5	45	TCRBV02-01*01	TCRBV02	TCRBV02-01	01								TCRBD01,TCRBD02	TCRBD01-01,TCRBD02-01		TCRBJ02-04*01	TCRBJ02	TCRBJ02-04	01				2	2	6	0	1	1	36	51	53	59	60	1	In	VDJ
TCCCTGATTCTGGAGTCCGCCAGCACCAACCAGACATCTATGTACCTCTGTGCCAGCAGTTCCCTCGGGAGGCTCCACTTTGGGAAC	CASSSLGRLHF	2	2.5292443882390135E-5	33	TCRBV28-01*01	TCRBV28	TCRBV28-01	01				TCRBD02-01*02	TCRBD02	TCRBD02-01	02				TCRBJ01-06*01	TCRBJ01	TCRBJ01-06	01				4	4	8	1	0	16	48	61	65	-1	72	2	In	VDJ
ATCCTGGAGTCGCCCAGCCCCAACCAGACCTCTCTGTACTTCTGTGCCAGCAGCCGGAGGCATGGTTCACCCCTCCACTTTGGGAAC	CASSRRHGSPLHF	1	1.2646221941195067E-5	39	TCRBV27-01*01	TCRBV27	TCRBV27-01	01				TCRBD02-01*02	TCRBD02	TCRBD02-01	02				TCRBJ01-06*01	TCRBJ01	TCRBJ01-06	01				6	2	10	1	5	9	42	53	55	60	65	1	In	VDJ
AATGTGAGCACCTTGGAGCTGGGGGACTCGGCCCTTTATCTTTGCGCCAGCAGCTCAGGGATGGATTCACCCCTCCACTTTGGGAAC	CASSSGMDSPLHF	1	1.2646221941195067E-5	39	TCRBV05-01*01	TCRBV05	TCRBV05-01	01				TCRBD01-01*01	TCRBD01	TCRBD01-01	01				TCRBJ01-06*01	TCRBJ01	TCRBJ01-06	01				3	0	4	3	4	8	42	-1	55	60	64	1	In	VDJ
CTGGAGTCGCCCAGCCCCAACCAGACCTCTCTGTACTTCTGTGCCAGCAGTTTAGACAGGGGTAATTCACCCCTCCACTTTGGGAAC	CASSLDRGNSPLHF	1	1.2646221941195067E-5	42	TCRBV27-01*01	TCRBV27	TCRBV27-01	01				TCRBD01-01*01	TCRBD01	TCRBD01-01	01				TCRBJ01-06*01	TCRBJ01	TCRBJ01-06	01				2	0	2	2	0	6	39	-1	54	-1	62	1	In	VDJ
ATCCAACCTGCAAAGCTTGAGGACTCGGCCGTGTATCTCTGTGCCAGCAGCTTAACTTCCTATAATTCACCCCTCCACTTTGGGAAC	CASSLTSYNSPLHF	2	2.5292443882390135E-5	42	TCRBV11-02*02	TCRBV11	TCRBV11-02	02				TCRBD02-01	TCRBD02	TCRBD02-01				01,02	TCRBJ01-06*01	TCRBJ01	TCRBJ01-06	01				2	0	3	10	0	1	39	-1	54	-1	57	2	In	VDJ
AGTGACCAGTGCCCATCCTGAAGACAGCAGCTTCTACATCTGCAGTGCTGGACGGGACAGGGGAATTCACCCCTCCACTTTGGGAAC		1	1.2646221941195067E-5	41	TCRBV20	TCRBV20				TCRBV20-01,TCRBV20-or09_02		TCRBD01-01*01	TCRBD01	TCRBD01-01	01				TCRBJ01-06*01	TCRBJ01	TCRBJ01-06	01				5	4	0	2	0	7	40	49	53	-1	63	1	Out	VDJ
CGGCTGCTCCCTCCCAGACATCTGTGTACTTCTGTGCCAGCAGTAACAAACCCGGGACAGGGTTGGTCACCCCTCCACTTTGGGAAC		1	1.2646221941195067E-5	49	TCRBV06	TCRBV06				TCRBV06-01,TCRBV06-05		TCRBD01-01*01	TCRBD01	TCRBD01-01	01				TCRBJ01-06*01	TCRBJ01	TCRBJ01-06	01				5	9	0	3	4	10	32	44	53	62	66	1	Out	VDJ
CTGTCCTCAGAACCGGGAGACACGGCACTGTATCTCTGCGCCAGCAGTAAGACCGGACAGGGTAGGTCACCCCTCCACTTTGGGAAC	CASSKTGQGRSPLHF	1	1.2646221941195067E-5	45	TCRBV23-01*01	TCRBV23	TCRBV23-01	01				TCRBD01-01*01	TCRBD01	TCRBD01-01	01				TCRBJ01-06*01	TCRBJ01	TCRBJ01-06	01				5	6	1	3	4	10	36	48	54	62	66	1	In	VDJ
ATCCAGTCCACGGAGTCAGGGGACACAGCACTGTATTTCTGTGCCGTTATGACAGGGGTTAGGGGCTCACCCCTCCACTTTGGGAAC	CAVMTGVRGSPLHF	2	2.5292443882390135E-5	42	TCRBV21-01*01	TCRBV21	TCRBV21-01	01				TCRBD01-01*01	TCRBD01	TCRBD01-01	01				TCRBJ01-06*01	TCRBJ01	TCRBJ01-06	01				11	5	2	2	8	10	39	45	50	58	66	2	In	VDJ
ATCCAGTCCACGGAGTCAGGGGACACAGCACTGTATTTCTGTGCCAGCAGCCCCCCCAGGGGTTAATCACCCCTCCACTTTGGGAAC	CASSPPRG*SPLHF	4	5.058488776478027E-5	42	TCRBV21-01*01	TCRBV21	TCRBV21-01	01				TCRBD01-01*01	TCRBD01	TCRBD01-01	01				TCRBJ01-06*01	TCRBJ01	TCRBJ01-06	01				5	5	4	2	4	10	39	51	56	62	66	4	Stop	VDJ
ACATCGGCCCAAAAGAACCCGACAGCTTTCTATCTCTGTGCCAGTAGTATGAAAAGGTCGGCGGTCGGTGAGCAGTTCTTCGGGCCA	CASSMKRSAVGEQFF	1	1.2646221941195067E-5	45	TCRBV19-01	TCRBV19	TCRBV19-01				01,02	TCRBD02-01	TCRBD02	TCRBD02-01				01,02	TCRBJ02-01*01	TCRBJ02	TCRBJ02-01	01				3	10	7	5	4	9	36	50	60	64	68	1	In	VDJ
CAGCGCACACAGCAGGAGGACTCGGCCGTGTATCTCTGTGCCAGCAGCGGAAGGGCAGGGGGCTATGCTGAGCAGTTCTTCGGGCCA	CASSGRAGGYAEQFF	1	1.2646221941195067E-5	45	TCRBV07-02*01	TCRBV07	TCRBV07-02	01				TCRBD01-01*01	TCRBD01	TCRBD01-01	01				TCRBJ02-01*01	TCRBJ02	TCRBJ02-01	01				5	7	4	0	5	9	36	48	55	63	68	1	In	VDJ
CTGTCGGCTGCTCCCTCCCAGACATCTGTGTACTTCTGTGCCAGCAGTTACGGGCTAGCGGGAGTGGCTGAGCAGTTCTTCGGGCCA	CASSYGLAGVAEQFF	1	1.2646221941195067E-5	45	TCRBV06-05*01	TCRBV06	TCRBV06-05	01				TCRBD02-01*02	TCRBD02	TCRBD02-01	02				TCRBJ02-01*01	TCRBJ02	TCRBJ02-01	01				2	3	4	2	4	9	36	51	54	64	68	1	In	VDJ
ACTGTGACATCGGCCCAAAAGAACCCGACAGCTTTCTATCTCTGTGCCAGTAGACTCATCCCTGGCCCTGAGCAGTTCTTCGGGCCA	CASRLIPGPEQFF	1	1.2646221941195067E-5	39	TCRBV19-01	TCRBV19	TCRBV19-01				01,02					TCRBD01,TCRBD02	TCRBD01-01,TCRBD02-01		TCRBJ02-01*01	TCRBJ02	TCRBJ02-01	01				6	10	9	0	2	9	42	53	63	66	68	1	In	VDJ
GCCCATCCTGAAGACAGCAGCTTCTACATCTGCAGTGCTAGACCCGACCTACTAGCGGGGGGCCGGGATGAGCAGTTCTTCGGGCCA	CSARPDLLAGGRDEQFF	1	1.2646221941195067E-5	51	TCRBV20	TCRBV20				TCRBV20-01,TCRBV20-or09_02		TCRBD02-01*01	TCRBD02	TCRBD02-01	01				TCRBJ02-01*01	TCRBJ02	TCRBJ02-01	01				2	8	3	1	5	8	30	42	50	62	67	1	In	VDJ
CAAGCTGGAGTCAGCTGCTCCCTCTCAGACTTCTGTTTACTTCTGTGCCAGCAGTTCCAGGGCCTCGATGAGCAGTTCTTCGGGCCA		1	1.2646221941195067E-5	38	TCRBV06-07*01	TCRBV06	TCRBV06-07	01				TCRBD01-01*01	TCRBD01	TCRBD01-01	01				TCRBJ02-01*01	TCRBJ02	TCRBJ02-01	01				4	1	4	3	5	8	43	56	57	62	67	1	Out	VDJ
TCTCTGGAGCTGGGGGACTCAGCTTTGTATTTCTGTGCCAGCAGCGCCTCTTTCCGCGGGGGGGCCCATGAGCAGTTCTTCGGGCCA	CASSASFRGGAHEQFF	1	1.2646221941195067E-5	48	TCRBV09-01	TCRBV09	TCRBV09-01				01,02	TCRBD02-01*01	TCRBD02	TCRBD02-01	01				TCRBJ02-01*01	TCRBJ02	TCRBJ02-01	01				3	9	7	0	3	8	33	46	55	64	67	1	In	VDJ
ACTCTGGAGTCAGCTACCCGCTCCCAGACATCTGTGTATTTCTGCGCCAGCGGGCTAGCGGGGGGGAATGAGCAGTTCTTCGGGCCA	CASGLAGGNEQFF	1	1.2646221941195067E-5	39	TCRBV10-02*01	TCRBV10	TCRBV10-02	01				TCRBD02-01*01	TCRBD02	TCRBD02-01	01				TCRBJ02-01*01	TCRBJ02	TCRBJ02-01	01				8	3	4	0	0	7	42	51	54	-1	66	1	In	VDJ
AATTCCCTGGAGCTTGGTGACTCTGCTGTGTATTTCTGTGCCAGCAGCCCCACGGGACAGGGTATCAATGAGCAGTTCTTCGGGCCA	CASSPTGQGINEQFF	1	1.2646221941195067E-5	45	TCRBV03	TCRBV03				TCRBV03-01,TCRBV03-02		TCRBD01-01*01	TCRBD01	TCRBD01-01	01				TCRBJ02-01*01	TCRBJ02	TCRBJ02-01	01				4	4	0	3	3	6	36	49	53	62	65	1	In	VDJ
GCTCCCTCCCAAACATCTGTGTACTTCTGTGCCAGCAGTTACCCCGGGACTAGCGGGGGGGCCGCCAATGAGCAGTTCTTCGGGCCA	CASSYPGTSGGAANEQFF	1	1.2646221941195067E-5	54	TCRBV06	TCRBV06				TCRBV06-02,TCRBV06-03		TCRBD02-01*01	TCRBD02	TCRBD02-01	01				TCRBJ02-01*01	TCRBJ02	TCRBJ02-01	01				2	3	0	0	4	6	27	42	45	61	65	1	In	VDJ
CACGCCCTGCAGCCAGAAGACTCAGCCCTGTATCTCTGCGCCAGCAGCCTAAGCGGGACATTCTACAATGAGCAGTTCTTCGGGCCA	CASSLSGTFYNEQFF	1	1.2646221941195067E-5	45	TCRBV04-01*01	TCRBV04	TCRBV04-01	01				TCRBD02-01*02	TCRBD02	TCRBD02-01	02				TCRBJ02-01*01	TCRBJ02	TCRBJ02-01	01				4	2	6	3	4	3	36	49	51	58	62	1	In	VDJ
TCTCTGGAGCTGGGGGACTCAGCTTTGTATTTCTGTGCCAGCAGTCTAGAGGGGACTAGCATCTACAATGAGCAGTTCTTCGGGCCA	CASSLEGTSIYNEQFF	1	1.2646221941195067E-5	48	TCRBV09-01	TCRBV09	TCRBV09-01				01,02	TCRBD02-01	TCRBD02	TCRBD02-01				01,02	TCRBJ02-01*01	TCRBJ02	TCRBJ02-01	01				5	7	0	7	2	3	33	44	51	60	62	1	In	VDJ
ACATCGGCCCAAAAGAACCCGACAGCTTTCTATCTCTGTGCCAGTAGTCCCGGGACAGGGGGCTACAATGAGCAGTTCTTCGGGCCA	CASSPGTGGYNEQFF	3	3.7938665823585206E-5	45	TCRBV19-01	TCRBV19	TCRBV19-01				01,02	TCRBD01-01*01	TCRBD01	TCRBD01-01	01				TCRBJ02-01*01	TCRBJ02	TCRBJ02-01	01				5	3	0	1	0	3	36	48	51	-1	62	3	In	VDJ
ACAGTGACCAGTGCCCATCCTGAAGACAGCAGCTTCTACATCTGCAGTGCTAGAAGGGGGTCCTACAATGAGCAGTTCTTCGGGCCA	CSARRGSYNEQFF	1	1.2646221941195067E-5	39	TCRBV20	TCRBV20				TCRBV20-01,TCRBV20-or09_02		TCRBD01-01*01	TCRBD01	TCRBD01-01	01				TCRBJ02-01*01	TCRBJ02	TCRBJ02-01	01				2	0	5	1	0	1	42	-1	54	-1	60	1	In	VDJ
GCTGCTCCCTCCCAGACATCTGTGTACTTCTGTGCCAGCAGTTACTCAGAGGTTCCTAGCTCCTACAATGAGCAGTTCTTCGGGCCA	CASSYSEVPSSYNEQFF	1	1.2646221941195067E-5	51	TCRBV06	TCRBV06				TCRBV06-05,TCRBV06-06		TCRBD02-01	TCRBD02	TCRBD02-01				01,02	TCRBJ02-01*01	TCRBJ02	TCRBJ02-01	01				0	8	4	8	0	0	30	47	55	-1	59	1	In	VDJ
TCGGCTGCTCCCTCCCAGACATCTGTGTACTTCTGTGCCAGCAGCAGGACAGGGGGGAGCTCCTACAATGAGCAGTTCTTCGGGCCA	CASSRTGGSSYNEQFF	1	1.2646221941195067E-5	48	TCRBV06	TCRBV06				TCRBV06-01,TCRBV06-05		TCRBD01-01*01	TCRBD01	TCRBD01-01	01				TCRBJ02-01*01	TCRBJ02	TCRBJ02-01	01				6	2	1	1	3	0	33	44	46	56	59	1	In	VDJ
GCTCCCTCCCAGACATCTGTGTACTTCTGTGCCAGCAGTCATCCCCCGGGACAGGGCACCTCCTACAATGAGCAGTTCTTCGGGCCA	CASSHPPGQGTSYNEQFF	1	1.2646221941195067E-5	54	TCRBV06	TCRBV06				TCRBV06-01,TCRBV06-05,TCRBV06-06		TCRBD01-01*01	TCRBD01	TCRBD01-01	01				TCRBJ02-01*01	TCRBJ02	TCRBJ02-01	01				5	8	0	3	3	0	27	39	47	56	59	1	In	VDJ
TCTGCCAGGCCCTCACATACCTCTCAGTACCTCTGTGCCAGCAGTGAATTAGCGGGGGGATCCTACAATGAGCAGTTCTTCGGGCCA	CASSELAGGSYNEQFF	1	1.2646221941195067E-5	48	TCRBV25-01*01	TCRBV25	TCRBV25-01	01				TCRBD02-01*01	TCRBD02	TCRBD02-01	01				TCRBJ02-01*01	TCRBJ02	TCRBJ02-01	01				1	0	5	1	1	1	33	-1	49	59	60	1	In	VDJ
TTGGCTGCTCCCTCCCAGACATCTGTGTACTTCTGTGCCAGCAGTTACTCGCACGTAGGATCCTACAATGAGCAGTTCTTCGGGCCA	CASSYSHVGSYNEQFF	1	1.2646221941195067E-5	48	TCRBV06-06	TCRBV06	TCRBV06-06				01,02					TCRBD01,TCRBD02	TCRBD01-01,TCRBD02-01		TCRBJ02-01*01	TCRBJ02	TCRBJ02-01	01				0	7	1	8	0	1	33	50	57	-1	60	1	In	VDJ
AGCACCTTGGAGCTGGGGGACTCGGCCCTTTATCTTTGCGCCAGCAGCGCGGACTACCAACCCTACAATGAGCAGTTCTTCGGGCCA	CASSADYQPYNEQFF	1	1.2646221941195067E-5	45	TCRBV05-01*01	TCRBV05	TCRBV05-01	01				TCRBD02-01	TCRBD02	TCRBD02-01				01,02	TCRBJ02-01*01	TCRBJ02	TCRBJ02-01	01				4	2	1	9	5	2	36	48	50	56	61	1	In	VDJ
CAGCGCACAGAGCAGGGGGACTCGGCCATGTATCTCTGTGCCAGCAGCCTGTCGGTCGGGGACTACAATGAGCAGTTCTTCGGGCCA	CASSLSVGDYNEQFF	1	1.2646221941195067E-5	45	TCRBV07-09	TCRBV07	TCRBV07-09				01,03	TCRBD02-01*01	TCRBD02	TCRBD02-01	01				TCRBJ02-01*01	TCRBJ02	TCRBJ02-01	01				5	8	8	3	1	3	36	48	56	61	62	1	In	VDJ
ACCAGTGCCCATCCTGAAGACAGCAGCTTCTACATCTGCAGTGCTAGAGTACTAGCGGGCCACTACAATGAGCAGTTCTTCGGGCCA	CSARVLAGHYNEQFF	1	1.2646221941195067E-5	45	TCRBV20	TCRBV20				TCRBV20-01,TCRBV20-or09_02		TCRBD02-01	TCRBD02	TCRBD02-01				01,02	TCRBJ02-01*01	TCRBJ02	TCRBJ02-01	01				1	1	3	4	3	3	36	49	50	59	62	1	In	VDJ
GTGAGCACCTTGGAGCTGGGGGACTCGGCCCTTTATCTTTGCGCCAGCAGCTCTAGCGGGGGATACAATGAGCAGTTCTTCGGGCCA	CASSSSGGYNEQFF	1	1.2646221941195067E-5	42	TCRBV05-01*01	TCRBV05	TCRBV05-01	01				TCRBD02-01*01	TCRBD02	TCRBD02-01	01				TCRBJ02-01*01	TCRBJ02	TCRBJ02-01	01				3	0	4	2	1	4	39	-1	52	62	63	1	In	VDJ
CGCACACAGCAGGAGGACTCGGCCGTGTATCTCTGTGCCAGCAGCTTATTCAGCGGGGGGGCCCACAATGAGCAGTTCTTCGGGCCA	CASSLFSGGAHNEQFF	1	1.2646221941195067E-5	48	TCRBV07-02*01	TCRBV07	TCRBV07-02	01				TCRBD02-01*01	TCRBD02	TCRBD02-01	01				TCRBJ02-01*01	TCRBJ02	TCRBJ02-01	01				2	3	6	0	3	5	33	48	51	61	64	1	In	VDJ
TCCCTGGAGCTTGGTGACTCTGCTGTGTATTTCTGTGCCAGCAGCCAAATCTTAGCCAGGGGAAACAATGAGCAGTTCTTCGGGCCA	CASSQILARGNNEQFF	1	1.2646221941195067E-5	48	TCRBV03	TCRBV03				TCRBV03-01,TCRBV03-02		TCRBD01-01*01	TCRBD01	TCRBD01-01	01				TCRBJ02-01*01	TCRBJ02	TCRBJ02-01	01				2	8	4	2	2	5	33	48	56	62	64	1	In	VDJ
ACCCTGCAGCCAGAAGACTCGGCCCTGTATCTCTGCGCCAGCAGCCAAATGTCGGGGACTAGTCTAAATGAGCAGTTCTTCGGGCCA	CASSQMSGTSLNEQFF	1	1.2646221941195067E-5	48	TCRBV04-03*01	TCRBV04	TCRBV04-03	01				TCRBD02-01	TCRBD02	TCRBD02-01				01,02	TCRBJ02-01*01	TCRBJ02	TCRBJ02-01	01				2	6	0	8	4	7	33	48	54	62	66	1	In	VDJ
TCGCTCAGGCTGGAGTCGGCTGCTCCCTCCCAGACATCTGTGTACTTCTGTGCCTCCCTTTTTGCCGAGGAGCAGTTCTTCGGGCCA	CASLFAEEQFF	1	1.2646221941195067E-5	33	TCRBV06-01*01	TCRBV06	TCRBV06-01	01				TCRBD02-01*02	TCRBD02	TCRBD02-01	02				TCRBJ02-01*01	TCRBJ02	TCRBJ02-01	01				11	12	11	2	0	10	48	54	66	-1	69	1	In	VDJ
GTGAGCACCTTGGAGCTGGGGGACTCGGCCCTTTATCTTTGCGCCAGCAGCTCTGGACAGGGGGATGCCCAGCAGTTCTTCGGGCCA	CASSSGQGDAQQFF	1	1.2646221941195067E-5	42	TCRBV05-01*01	TCRBV05	TCRBV05-01	01				TCRBD01-01*01	TCRBD01	TCRBD01-01	01				TCRBJ02-01*01	TCRBJ02	TCRBJ02-01	01				3	2	1	1	6	11	39	52	54	64	70	1	In	VDJ
TTCACTCTGAAGATCCGGTCCACAAAGCTGGAGGACTCAGCCATGTACTTCTGTGCCAGCAGTGGGGAGACCCAGTACTTCGGGCCA	CASSGETQYF	1	1.2646221941195067E-5	30	TCRBV02-01*01	TCRBV02	TCRBV02-01	01								TCRBD01,TCRBD02	TCRBD01-01,TCRBD02-01		TCRBJ02-05*01	TCRBJ02	TCRBJ02-05	01				4	0	0	10	0	5	51	-1	64	-1	66	1	In	VDJ
ACCTTGGAGATCCAGCGCACAGAGCAGGGGGACTCGGCCATGTATCTCTGTGCCAGCAGCTTAGGGGAGACCCAGTACTTCGGGCCA	CASSLGETQYF	1	1.2646221941195067E-5	33	TCRBV07-09	TCRBV07	TCRBV07-09				01,03					TCRBD01,TCRBD02	TCRBD01-01,TCRBD02-01		TCRBJ02-05*01	TCRBJ02	TCRBJ02-05	01				1	0	0	10	0	5	48	-1	64	-1	66	1	In	VDJ
ATCAATTCCCTGGAGCTTGGTGACTCTGCTGTGTATTTCTGTGCCAGCAGCCAATTGCGGGGGAAGGAGACCCAGTACTTCGGGCCA	CASSQLRGKETQYF	1	1.2646221941195067E-5	42	TCRBV03	TCRBV03				TCRBV03-01,TCRBV03-02		TCRBD02-01*01	TCRBD02	TCRBD02-01	01				TCRBJ02-05*01	TCRBJ02	TCRBJ02-05	01				2	2	7	2	3	5	39	54	56	63	66	1	In	VDJ
CGGTCCACAAAGCTGGAGGACTCAGCCATGTACTTCTGTGCCAGCAGTCCTTTTGGACTAGCGGGAGAGACCCAGTACTTCGGGCCA	CASSPFGLAGETQYF	1	1.2646221941195067E-5	45	TCRBV02-01*01	TCRBV02	TCRBV02-01	01				TCRBD02-01	TCRBD02	TCRBD02-01				01,02	TCRBJ02-05*01	TCRBJ02	TCRBJ02-05	01				5	6	1	4	0	4	36	48	54	-1	65	1	In	VDJ
ACAGTGACCAGTGCCCATCCTGAAGACAGCAGCTTCTACATCTGCAGTGCTAGGGACAGGTACGGAGAGACCCAGTACTTCGGGCCA	CSARDRYGETQYF	1	1.2646221941195067E-5	39	TCRBV20	TCRBV20				TCRBV20-01,TCRBV20-or09_02		TCRBD01-01*01	TCRBD01	TCRBD01-01	01				TCRBJ02-05*01	TCRBJ02	TCRBJ02-05	01				3	0	1	4	5	4	42	-1	53	60	65	1	In	VDJ
GTCCCTAGAGTCTGCCATCCCCAACCAGACAGCTCTTTACTTCTGTGCCACCAGTGATTTGGGAGAGAGACCCAGTACTTCGGGCCA		1	1.2646221941195067E-5	38	TCRBV24	TCRBV24				TCRBV24-01,TCRBV24-or09_02		TCRBD02-01*02	TCRBD02	TCRBD02-01	02				TCRBJ02-05*01	TCRBJ02	TCRBJ02-05	01				0	0	10	2	0	4	43	-1	61	-1	65	1	Out	VDJ
ACGATCCAGCGCACACAGCAGGAGGACTCGGCCGTGTATCTCTGTGCCAGCAGCTTCGGGGGGGCAGAGACCCAGTACTTCGGGCCA	CASSFGGAETQYF	1	1.2646221941195067E-5	39	TCRBV07-02*01	TCRBV07	TCRBV07-02	01				TCRBD02-01*01	TCRBD02	TCRBD02-01	01				TCRBJ02-05*01	TCRBJ02	TCRBJ02-05	01				3	0	8	0	1	4	42	-1	56	64	65	1	In	VDJ
AACGCCTTGTTGCTGGGGGACTCGGCCCTCTATCTCTGTGCCAGCAGATCCTGGGGGGGCGATCAAGAGACCCAGTACTTCGGGCCA	CASRSWGGDQETQYF	1	1.2646221941195067E-5	45	TCRBV05-06*01	TCRBV05	TCRBV05-06	01				TCRBD02-01*01	TCRBD02	TCRBD02-01	01				TCRBJ02-05*01	TCRBJ02	TCRBJ02-05	01				5	5	9	0	4	2	36	47	52	59	63	1	In	VDJ
GCGCACAGAGCGGGGGGACTCAGCCGTGTATCTCTGTGCCAGCAGCCAAATTGGGACAGGGGGCAAGAGACCCAGTACTTCGGGCCA		2	2.5292443882390135E-5	47	TCRBV07-03*01	TCRBV07	TCRBV07-03	01				TCRBD01-01*01	TCRBD01	TCRBD01-01	01				TCRBJ02-05*01	TCRBJ02	TCRBJ02-05	01				5	6	0	1	0	2	34	46	52	-1	63	2	Out	VDJ
CTGGAGCTTGGTGACTCTGCTGTGTATTTCTGTGCCAGCAGCCCAACTGGGCTAGCGGTCCGGCAAGAGACCCAGTACTTCGGGCCA	CASSPTGLAVRQETQYF	1	1.2646221941195067E-5	51	TCRBV03	TCRBV03				TCRBV03-01,TCRBV03-02		TCRBD02-01	TCRBD02	TCRBD02-01				01,02	TCRBJ02-05*01	TCRBJ02	TCRBJ02-05	01				4	8	4	5	5	2	30	43	51	58	63	1	In	VDJ
CTGAGCTCTCTGGAGCTGGGGGACTCAGCTTTGTATTTCTGTGCCAGCAGCGTCTCGGGGGGCCAAGAGACCCAGTACTTCGGGCCA	CASSVSGGQETQYF	1	1.2646221941195067E-5	42	TCRBV09-01	TCRBV09	TCRBV09-01				01,02	TCRBD02-01*01	TCRBD02	TCRBD02-01	01				TCRBJ02-05*01	TCRBJ02	TCRBJ02-05	01				2	2	8	1	0	1	39	53	55	-1	62	1	In	VDJ
TCCAGCGCACAGAGCAGCGGGACTCGGCCATGTATCGCTGTGCCAGCAGCTTAGAAGGGGTCCCAAGAGACCCAGTACTTCGGGCCA		4	5.058488776478027E-5	43	TCRBV07-06*01	TCRBV07	TCRBV07-06	01				TCRBD01-01*01	TCRBD01	TCRBD01-01	01				TCRBJ02-05*01	TCRBJ02	TCRBJ02-05	01				1	1	5	2	2	1	38	54	55	60	62	4	Out	VDJ
CGCACACAGCAGGAGGACTCGGCCGTGTATCTCTGTGCCAGCAGCACCTCTAGCGGGGGGGCCCAAGAGACCCAGTACTTCGGGCCA	CASSTSSGGAQETQYF	1	1.2646221941195067E-5	48	TCRBV07-02*01	TCRBV07	TCRBV07-02	01				TCRBD02-01*01	TCRBD02	TCRBD02-01	01				TCRBJ02-05*01	TCRBJ02	TCRBJ02-05	01				5	4	4	0	1	1	33	45	49	61	62	1	In	VDJ
AATTCCCTGGAGCTTGGTGACTCTGCTGTGTATTTCTGTGCCAGCAGCCAAGCCCGCCTGTACCAAGAGACCCAGTACTTCGGGCCA	CASSQARLYQETQYF	1	1.2646221941195067E-5	45	TCRBV03	TCRBV03				TCRBV03-01,TCRBV03-02						TCRBD01,TCRBD02	TCRBD01-01,TCRBD02-01		TCRBJ02-05*01	TCRBJ02	TCRBJ02-05	01				1	3	10	0	4	0	36	52	55	57	61	1	In	VDJ
GAGCAGGGGGACTCGGCCATGTATCTCTGTGCCAGCAGCGTAGCCCGGGGGAGCGGGGGGGACCAAGAGACCCAGTACTTCGGGCCA	CASSVARGSGGDQETQYF	1	1.2646221941195067E-5	54	TCRBV07-09	TCRBV07	TCRBV07-09				01,03	TCRBD02-01*01	TCRBD02	TCRBD02-01	01				TCRBJ02-05*01	TCRBJ02	TCRBJ02-05	01				0	7	6	0	0	0	27	44	51	-1	61	1	In	VDJ
CAGCCAGAAGACTCAGCCCTGTATCTCTGCGCCAGCAGCCACCCGGGACTAGCGGAGCCAAACCAAGAGACCCAGTACTTCGGGCCA	CASSHPGLAEPNQETQYF	2	2.5292443882390135E-5	54	TCRBV04-01*01	TCRBV04	TCRBV04-01	01				TCRBD02-01	TCRBD02	TCRBD02-01				01,02	TCRBJ02-05*01	TCRBJ02	TCRBJ02-05	01				3	3	0	5	6	0	27	41	44	55	61	2	In	VDJ
AAGATCCAGCCTGCAAAGCTTGAGGACTCGGCCGTGTATCTCTGTGCCAGCAGCCTCGGGGGGGGCCAGACCCAGTACTTCGGGCCA	CASSLGGGQTQYF	2	2.5292443882390135E-5	39	TCRBV11-02*02	TCRBV11	TCRBV11-02	02				TCRBD02-01*01	TCRBD02	TCRBD02-01	01				TCRBJ02-05*01	TCRBJ02	TCRBJ02-05	01				5	2	8	0	3	6	42	54	56	64	67	2	In	VDJ
CACATCAATTCCCTGGAGCTTGGTGACTCTGCTGTGTATTTCTGTGCCAGCAGCCAAGTGGCCCATAAGACCCAGTACTTCGGGCCA	CASSQVAHKTQYF	1	1.2646221941195067E-5	39	TCRBV03	TCRBV03				TCRBV03-01,TCRBV03-02		TCRBD01-01*01	TCRBD01	TCRBD01-01	01				TCRBJ02-05*01	TCRBJ02	TCRBJ02-05	01				1	1	9	0	5	6	42	58	59	62	67	1	In	VDJ
ATCCAGCGCACAGAGCGGGGGGACTCAGCCGTGTATCTCTGTGCCAGCAGCTTAGTTAGGGGGGGAGGTACGCAGTATTTTGGCCCA	CASSLVRGGGTQYF	2	2.5292443882390135E-5	42	TCRBV07-03*01	TCRBV07	TCRBV07-03	01				TCRBD02-01*01	TCRBD02	TCRBD02-01	01				TCRBJ02-03*01	TCRBJ02	TCRBJ02-03	01				2	4	9	0	3	8	39	54	58	65	68	2	In	VDJ
CAGCCAGAAGACTCGGCCCTGTATCTCTGTGCCAGCAGCCCGACAAGTACGTCCCGGCGGGCAGGTGCTACGCAGTATTTTGGCCCA	CASSPTSTSRRAGATQYF	1	1.2646221941195067E-5	54	TCRBV04-02*01	TCRBV04	TCRBV04-02	01				TCRBD02-01	TCRBD02	TCRBD02-01				01,02	TCRBJ02-03*01	TCRBJ02	TCRBJ02-03	01				4	16	7	4	7	8	27	40	56	61	68	1	In	VDJ
GAGTCCGCTACCAGCTCCCAGACATCTGTGTACTTCTGTGCCATCAGTGCCTCGGCTAAAGACGGAGATACGCAGTATTTTGGCCCA	CAISASAKDGDTQYF	1	1.2646221941195067E-5	45	TCRBV10-03*01	TCRBV10	TCRBV10-03	01								TCRBD01,TCRBD02	TCRBD01-01,TCRBD02-01		TCRBJ02-03*01	TCRBJ02	TCRBJ02-03	01				4	11	2	7	2	5	36	49	60	63	65	1	In	VDJ
GCCCATCCTGAAGACAGCAGCTTCTACATCTGCAGTGCTAGAGATGGTAACGACAGGGGGCATAGAGATACGCAGTATTTTGGCCCA	CSARDGNDRGHRDTQYF	1	1.2646221941195067E-5	51	TCRBV20	TCRBV20				TCRBV20-01,TCRBV20-or09_02		TCRBD01-01*01	TCRBD01	TCRBD01-01	01				TCRBJ02-03*01	TCRBJ02	TCRBJ02-03	01				0	7	2	0	4	5	30	44	51	61	65	1	In	VDJ
ACCTTGGAGCTGGGGGACTCGGCCCTTTATCTTTGCGCCAGCAGCTTAGTGTTAGCAGGGCAGGCAGATACGCAGTATTTTGGCCCA	CASSLVLAGQADTQYF	1	1.2646221941195067E-5	48	TCRBV05-01*01	TCRBV05	TCRBV05-01	01				TCRBD01-01*01	TCRBD01	TCRBD01-01	01				TCRBJ02-03*01	TCRBJ02	TCRBJ02-03	01				2	8	4	3	4	4	33	47	55	60	64	1	In	VDJ
GTGACCAGTGCCCATCCTGAAGACAGCAGCTTCTACATCTGCAGTGCTAGTAGCGGGGCACCGACAGATACGCAGTATTTTGGCCCA	CSASSGAPTDTQYF	1	1.2646221941195067E-5	42	TCRBV20	TCRBV20				TCRBV20-01,TCRBV20-or09_02		TCRBD02-01*01	TCRBD02	TCRBD02-01	01				TCRBJ02-03*01	TCRBJ02	TCRBJ02-03	01				3	0	5	3	5	3	39	-1	50	58	63	1	In	VDJ
CACATCAATTCCCTGGAGCTTGGTGACTCTGCTGTGTATTTCTGTGCCAGCAGCCAGACTGGCACAGATACGCAGTATTTTGGCCCA	CASSQTGTDTQYF	1	1.2646221941195067E-5	39	TCRBV03	TCRBV03				TCRBV03-01,TCRBV03-02		TCRBD02-01	TCRBD02	TCRBD02-01				01,02	TCRBJ02-03*01	TCRBJ02	TCRBJ02-03	01				3	0	2	10	1	1	42	-1	56	60	61	1	In	VDJ
GTGACATCGGCCCAAAAGAACCCGACAGCTTTCTATCTCTGTGCCAGTAGTATTTTGGCGGGCACAGATACGCAGTATTTTGGCCCA	CASSILAGTDTQYF	1	1.2646221941195067E-5	42	TCRBV19-01	TCRBV19	TCRBV19-01				01,02	TCRBD02-01	TCRBD02	TCRBD02-01				01,02	TCRBJ02-03*01	TCRBJ02	TCRBJ02-03	01				3	4	7	5	0	1	39	53	57	-1	61	1	In	VDJ
CCGGTCCACAAAGCTGGAGGACTCAGCCATGTACTTCTGTGCCAGCAGTGAGGGCAGGACAGCACAGATACGCAGTATTTTGGCCCA		1	1.2646221941195067E-5	44	TCRBV02-01*01	TCRBV02	TCRBV02-01	01								TCRBD01,TCRBD02	TCRBD01-01,TCRBD02-01		TCRBJ02-03*01	TCRBJ02	TCRBJ02-03	01				3	5	1	7	0	0	37	51	56	-1	60	1	Out	VDJ
TCCCAGACATCTGTGTACTTCTGTGCCAGCAGTGAACAGCGGAGGGTTCAGGGTAGGAGAAGCACAGATACGCAGTATTTTGGCCCA	CASSEQRRVQGRRSTDTQYF	1	1.2646221941195067E-5	60	TCRBV06-01*01	TCRBV06	TCRBV06-01	01				TCRBD02-01*02	TCRBD02	TCRBD02-01	02				TCRBJ02-03*01	TCRBJ02	TCRBJ02-03	01				2	4	10	0	14	0	21	36	40	46	60	1	In	VDJ
TCCAGCAGGTAGTGCGAGGAGATTCGGCAGCTTATTTCTGTGCCAGCTCACCACCTGCCAGACACAGATACGCAGTATTTTGGCCCA		3	3.7938665823585206E-5	43	TCRBV18-01*01	TCRBV18	TCRBV18-01	01				TCRBD01-01*01	TCRBD01	TCRBD01-01	01				TCRBJ02-03*01	TCRBJ02	TCRBJ02-03	01				0	3	4	5	1	2	38	55	58	61	62	3	Out	VDJ
TGGAGGACTCAGCCATGTACTTCTGTGCCAGCAGTGACCCGCCAAGACTAGTATAGTTATAACACAGATACGCAGTATTTTGGCCCA		1	1.2646221941195067E-5	58	TCRBV02-01*01	TCRBV02	TCRBV02-01	01				TCRBD02-01	TCRBD02	TCRBD02-01				01,02	TCRBJ02-03*01	TCRBJ02	TCRBJ02-03	01				3	8	2	8	11	2	23	37	45	51	62	1	Out	VDJ
TCCTTGGAGCTGGGGGACTCAGCCCTGTACTTCTGTGCCAGCAGCGTGTACGGGGGGATCGGAACAGATACGCAGTATTTTGGCCCA	CASSVYGGIGTDTQYF	1	1.2646221941195067E-5	48	TCRBV13-01*01	TCRBV13	TCRBV13-01	01				TCRBD02-01*01	TCRBD02	TCRBD02-01	01				TCRBJ02-03*01	TCRBJ02	TCRBJ02-03	01				5	5	8	1	6	3	33	45	50	57	63	1	In	VDJ
ACATCGGCCCAAAAGAACCCGACAGCTTTCTATCTCTGTGCCAGTACCCCATTGGAGGCACCAACAGATACGCAGTATTTTGGCCCA	CASTPLEAPTDTQYF	1	1.2646221941195067E-5	45	TCRBV19-01	TCRBV19	TCRBV19-01				01,02	TCRBD02-01*02	TCRBD02	TCRBD02-01	02				TCRBJ02-03*01	TCRBJ02	TCRBJ02-03	01				7	7	10	1	5	3	36	46	53	58	63	1	In	VDJ
CACTCTGGAGTCAGCTACCCGCTCCCAGACATCTGTGTATTTCTGCGCCAGCAGTGGGACAGGGGGCATACGCAGTATTTTGGCCCA		1	1.2646221941195067E-5	38	TCRBV10-02*01	TCRBV10	TCRBV10-02	01				TCRBD01-01*01	TCRBD01	TCRBD01-01	01				TCRBJ02-03*01	TCRBJ02	TCRBJ02-03	01				4	0	1	0	0	7	43	-1	56	-1	67	1	Out	VDJ
TCTCTGGAGCTGGGGGACTCAGCTTTGTATTTCTGTGCCAGCAGCGTAGAGGTGGGGGGCACTTTCAATACGCAGTATTTTGGCCCA	CASSVEVGGTFNTQYF	1	1.2646221941195067E-5	48	TCRBV09-01	TCRBV09	TCRBV09-01				01,02					TCRBD01,TCRBD02	TCRBD01-01,TCRBD02-01		TCRBJ02-03*01	TCRBJ02	TCRBJ02-03	01				0	5	6	0	7	7	33	49	54	60	67	1	In	VDJ
CAACCTGCAAAGCTTGAGGACTCGGCCGTGTATCTCTGTGCCAGCAGCCCTAGCGGGGGGGCCGCTGGGGAGCTGTTTTTTGGAGAA	CASSPSGGAAGELFF	4	5.058488776478027E-5	45	TCRBV11-02*02	TCRBV11	TCRBV11-02	02				TCRBD02-01*01	TCRBD02	TCRBD02-01	01				TCRBJ02-02*01	TCRBJ02	TCRBJ02-02	01				5	1	4	0	5	8	36	48	49	61	66	4	In	VDJ
TCGGCCCAAAAGAACCCGACAGCTTTCTATCTCTGTGCCAGTAGTGGTCGGTTGTCAGGGGGCATCGGGGAGCTGTTTTTTGGAGAA	CASSGRLSGGIGELFF	1	1.2646221941195067E-5	48	TCRBV19-01	TCRBV19	TCRBV19-01				01,02	TCRBD01-01*01	TCRBD01	TCRBD01-01	01				TCRBJ02-02*01	TCRBJ02	TCRBJ02-02	01				5	10	4	0	2	7	33	45	55	63	65	1	In	VDJ
AGCACCTTGGAGCTGGGGGACTCGGCCCTTTATCTTTGCGCCAGCAGCTGGGGACAGGGAGGGGCCGGGGAGCTGTTTTTTGGAGAA	CASSWGQGGAGELFF	1	1.2646221941195067E-5	45	TCRBV05-01*01	TCRBV05	TCRBV05-01	01				TCRBD01-01*01	TCRBD01	TCRBD01-01	01				TCRBJ02-02*01	TCRBJ02	TCRBJ02-02	01				3	1	0	3	5	6	36	49	50	59	64	1	In	VDJ
ATCCGGTCCACAAAGCTGGAGGACTCAGCCATGTACTTCTGTGCCAGCAGTGCATTGACAGGGGCCGGGGAGCTGTTTTTTGGAGAA	CASSALTGAGELFF	1	1.2646221941195067E-5	42	TCRBV02-01*01	TCRBV02	TCRBV02-01	01				TCRBD01-01*01	TCRBD01	TCRBD01-01	01				TCRBJ02-02*01	TCRBJ02	TCRBJ02-02	01				4	4	2	2	0	6	39	52	56	-1	64	1	In	VDJ
CTCCTCACTCTGGAGTCCGCTACCAGCTCCCAGACATCTGTGTACTTCTGTGCCACTCAGGAGGCCGGGGAGCTGTTTTTTGGAGAA	CATQEAGELFF	1	1.2646221941195067E-5	33	TCRBV10-03*01	TCRBV10	TCRBV10-03	01				TCRBD02-01*02	TCRBD02	TCRBD02-01	02				TCRBJ02-02*01	TCRBJ02	TCRBJ02-02	01				10	4	10	1	0	6	48	55	59	-1	64	1	In	VDJ
CAGCGCACAGAGCGGGGGGACTCAGCCGTGTATCTCTGTGCCAGCAGCCACTCCCGGGACAGTACCGGGGAGCTGTTTTTTGGAGAA	CASSHSRDSTGELFF	2	2.5292443882390135E-5	45	TCRBV07-03*01	TCRBV07	TCRBV07-03	01				TCRBD01-01*01	TCRBD01	TCRBD01-01	01				TCRBJ02-02*01	TCRBJ02	TCRBJ02-02	01				5	7	0	5	1	5	36	48	55	62	63	2	In	VDJ
CAGCGCACACAGCAGGAGGACTCGGCCGTGTATCTCTGTGCCAGCAGCCCGCAACCGGGGATGACCGGGGAGCTGTTTTTTGGAGAA	CASSPQPGMTGELFF	1	1.2646221941195067E-5	45	TCRBV07-02*01	TCRBV07	TCRBV07-02	01				TCRBD02-01*01	TCRBD02	TCRBD02-01	01				TCRBJ02-02*01	TCRBJ02	TCRBJ02-02	01				5	7	8	3	3	5	36	48	55	60	63	1	In	VDJ
GTCAGGGGACACAGCACTGTATTTCTGTGCCAGCAGCCTTACTTACTAGCGGGAGTGAGGCGGACCGGGGAGCTGTTTTTTGGAGAA		2	2.5292443882390135E-5	56	TCRBV21-01*01	TCRBV21	TCRBV21-01	01				TCRBD02-01*02	TCRBD02	TCRBD02-01	02				TCRBJ02-02*01	TCRBJ02	TCRBJ02-02	01				5	7	3	2	8	5	25	37	44	55	63	2	Out	VDJ
GTGACATCGGCCCAAAAGAACCCGACAGCTTTCTATCTCTGTGCCAGTAGTATAGGAGCCCCGACCGGGGAGCTGTTTTTTGGAGAA	CASSIGAPTGELFF	1	1.2646221941195067E-5	42	TCRBV19-01	TCRBV19	TCRBV19-01				01,02	TCRBD02-01	TCRBD02	TCRBD02-01				01,02	TCRBJ02-02*01	TCRBJ02	TCRBJ02-02	01				1	1	6	7	4	5	39	55	56	59	63	1	In	VDJ
ACCAGTGCCCATCCTGAAGACAGCAGCTTCTACATCTGCAGTGCTAGAATAGCGGGGGTTTTCACCGGGGAGCTGTTTTTTGGAGAA	CSARIAGVFTGELFF	1	1.2646221941195067E-5	45	TCRBV20	TCRBV20				TCRBV20-01,TCRBV20-or09_02		TCRBD02-01*01	TCRBD02	TCRBD02-01	01				TCRBJ02-02*01	TCRBJ02	TCRBJ02-02	01				2	1	5	2	4	4	36	48	49	58	62	1	In	VDJ
TCCCTGGAGCTTGGTGACTCTGCTGTGTATTTCTGTGCCAGCAGCCAATTGGCGGGGGGTCTCACCGGGGAGCTGTTTTTTGGAGAA	CASSQLAGGLTGELFF	1	1.2646221941195067E-5	48	TCRBV03	TCRBV03				TCRBV03-01,TCRBV03-02		TCRBD02-01*01	TCRBD02	TCRBD02-01	01				TCRBJ02-02*01	TCRBJ02	TCRBJ02-02	01				2	3	7	1	3	4	33	48	51	59	62	1	In	VDJ
CCCTCAGAACCCAGGGACTCAGCTGTGTACTTCTGTGCCAGCAGTTTATCCCGTTGGGCGGGCACCGGGGAGCTGTTTTTTGGAGAA	CASSLSRWAGTGELFF	1	1.2646221941195067E-5	48	TCRBV12	TCRBV12				TCRBV12-03,TCRBV12-04		TCRBD02-01	TCRBD02	TCRBD02-01				01,02	TCRBJ02-02*01	TCRBJ02	TCRBJ02-02	01				2	9	7	4	0	4	33	48	57	-1	62	1	In	VDJ
CACGCCCTGCAGCCAGAAGACTCAGCCCTGTATCTCTGCGCCAGCAGCCAAGATGGGATTGCCACCGGGGAGCTGTTTTTTGGAGAA	CASSQDGIATGELFF	1	1.2646221941195067E-5	45	TCRBV04-01*01	TCRBV04	TCRBV04-01	01								TCRBD01,TCRBD02	TCRBD01-01,TCRBD02-01		TCRBJ02-02*01	TCRBJ02	TCRBJ02-02	01				0	1	0	8	4	4	36	53	54	58	62	1	In	VDJ
CAGCGCACAGAGCAGGGGGACTCGGCCATGTATCTCTGTGCCAGCAGCACTCGGGACAGGCCCACCGGGGAGCTGTTTTTTGGAGAA	CASSTRDRPTGELFF	1	1.2646221941195067E-5	45	TCRBV07-09	TCRBV07	TCRBV07-09				01,03	TCRBD01-01*01	TCRBD01	TCRBD01-01	01				TCRBJ02-02*01	TCRBJ02	TCRBJ02-02	01				5	4	0	4	2	4	36	48	52	60	62	1	In	VDJ
AGCTCTCTGGAGCTGGGGGACTCAGCTTTGTATTTCTGTGCCAGCAGCGTAGGCCACGAACCCACCGGGGAGCTGTTTTTTGGAGAA	CASSVGHEPTGELFF	1	1.2646221941195067E-5	45	TCRBV09-01	TCRBV09	TCRBV09-01				01,02					TCRBD01,TCRBD02	TCRBD01-01,TCRBD02-01		TCRBJ02-02*01	TCRBJ02	TCRBJ02-02	01				0	5	2	8	3	4	36	52	57	59	62	1	In	VDJ
ATCCTGGAGTCGCCCAGCCCCAACCAGACCTCTCTGTACTTCTGTGCCAGCAGTCCCAGGACCACCGGGGAGCTGTTTTTTGGAGAA	CASSPRTTGELFF	1	1.2646221941195067E-5	39	TCRBV27-01*01	TCRBV27	TCRBV27-01	01								TCRBD01,TCRBD02	TCRBD01-01,TCRBD02-01		TCRBJ02-02*01	TCRBJ02	TCRBJ02-02	01				5	4	1	7	0	4	42	54	58	-1	62	1	In	VDJ
ACATCGGCCCAAAAGAACCCGACAGCTTTCTATCTCTGTGCCAGTAGGAGGGGACAGGGTGACACCGGGGAGCTGTTTTTTGGAGAA	CASRRGQGDTGELFF	1	1.2646221941195067E-5	45	TCRBV19-01	TCRBV19	TCRBV19-01				01,02	TCRBD01-01*01	TCRBD01	TCRBD01-01	01				TCRBJ02-02*01	TCRBJ02	TCRBJ02-02	01				6	3	0	3	2	3	36	47	50	59	61	1	In	VDJ
CCTGAAGACAGCAGCTTCTACATCTGCAGTGCTAGAGATTTCTCTGGTTTTCAGGGATATAACACCGGGGAGCTGTTTTTTGGAGAA	CSARDFSGFQGYNTGELFF	1	1.2646221941195067E-5	57	TCRBV20	TCRBV20				TCRBV20-01,TCRBV20-or09_02		TCRBD01-01*01	TCRBD01	TCRBD01-01	01				TCRBJ02-02*01	TCRBJ02	TCRBJ02-02	01				0	13	4	3	4	2	24	38	51	56	60	1	In	VDJ
ATGAGCTCCTTGGAGCTGGGGGACTCAGCCCTGTACTTCTGTGCCAGCACCCTCTCGGGGAACACCGGGGAGCTGTTTTTTGGAGAA	CASTLSGNTGELFF	1	1.2646221941195067E-5	42	TCRBV13-01*01	TCRBV13	TCRBV13-01	01				TCRBD02-01	TCRBD02	TCRBD02-01				01,02	TCRBJ02-02*01	TCRBJ02	TCRBJ02-02	01				7	6	8	4	0	1	39	49	55	-1	59	1	In	VDJ
ACCTTGGAGCTGGGGGACTCGGCCCTTTATCTTTGCGCCAGCAGCTTGTTATGGACAGGGAACACCGGGGAGCTGTTTTTTGGAGAA	CASSLLWTGNTGELFF	1	1.2646221941195067E-5	48	TCRBV05-01*01	TCRBV05	TCRBV05-01	01				TCRBD01-01*01	TCRBD01	TCRBD01-01	01				TCRBJ02-02*01	TCRBJ02	TCRBJ02-02	01				1	4	1	4	0	1	33	48	52	-1	59	1	In	VDJ
ATCCTGGAGTCGCCCAGCCCCAACCAGACCTCTCTGTACTTCTGTGCCAGCAGTTTATCGAACACCGGGGAGCTGTTTTTTGGAGAA	CASSLSNTGELFF	1	1.2646221941195067E-5	39	TCRBV27-01*01	TCRBV27	TCRBV27-01	01											TCRBJ02-02*01	TCRBJ02	TCRBJ02-02	01				1	0	0	0	0	0	42	-1	-1	-1	58	1	In	VJ
ATTCTGGAGTCCGCCAGCACCAACCAGACATCTATGTACCTCTGTGCCAGCATTTCGGCGAACACCGGGGAGCTGTTTTTTGGAGAA	CASISANTGELFF	2	2.5292443882390135E-5	39	TCRBV28-01*01	TCRBV28	TCRBV28-01	01				TCRBD02-01	TCRBD02	TCRBD02-01				01,02	TCRBJ02-02*01	TCRBJ02	TCRBJ02-02	01				7	3	8	5	0	0	42	52	55	-1	58	2	In	VDJ
GCTGCTCCCTCCCAAACATCTGTGTACTTCTGTGCCAGCAGTGGGGGACTTAGATCCGCGAACACCGGGGAGCTGTTTTTTGGAGAA	CASSGGLRSANTGELFF	1	1.2646221941195067E-5	51	TCRBV06	TCRBV06				TCRBV06-02,TCRBV06-03		TCRBD02-01	TCRBD02	TCRBD02-01				01,02	TCRBJ02-02*01	TCRBJ02	TCRBJ02-02	01				5	2	0	10	8	0	30	42	44	50	58	1	In	VDJ
CTGGGGGACTCGGCCCTTTATCTTTGCGCCAGCAGCCCGGGGGGGACTAGCGGCCCTAAAATAACCGGGGAGCTGTTTTTTGGAGAA	CASSPGGTSGPKITGELFF	2	2.5292443882390135E-5	57	TCRBV05-01*01	TCRBV05	TCRBV05-01	01				TCRBD02-01	TCRBD02	TCRBD02-01				01,02	TCRBJ02-02*01	TCRBJ02	TCRBJ02-02	01				4	6	0	5	10	5	24	36	42	53	63	2	In	VDJ
CCAGTGCCCATCCTGAAGACAGCAGCTTCTACATCTGCAGTGCTGGACAGGACTAGCAGGTTGAACGGGGAGCTGTTTTTTGGAGAA		3	3.7938665823585206E-5	46	TCRBV20	TCRBV20				TCRBV20-01,TCRBV20-or09_02		TCRBD02-01	TCRBD02	TCRBD02-01				01,02	TCRBJ02-02*01	TCRBJ02	TCRBJ02-02	01				5	5	1	7	8	7	35	44	49	57	65	3	Out	VDJ
AAGATCCGGTCCACAAAGCTGGAGGACTCAGCCATGTACTTCTGTGCCAGCAGATCCTTAGGGGGCGGAGAGCTGTTTTTTGGAGAA	CASRSLGGGELFF	1	1.2646221941195067E-5	39	TCRBV02-01*01	TCRBV02	TCRBV02-01	01				TCRBD01-01*01	TCRBD01	TCRBD01-01	01				TCRBJ02-02*01	TCRBJ02	TCRBJ02-02	01				6	6	5	0	3	11	42	53	59	66	69	1	In	VDJ
AAGAAGCTCCTTCTCAGTGACTCTGGCTTCTATCTCTGTGCCTGGAGTGTAGGGGCAGGTGAACACCGGGGAGCTGTTTTTGGAGAA	CAWSVGAGEHRGAVF	2	2.5292443882390135E-5	45	TCRBV30-01*01	TCRBV30	TCRBV30-01	01								TCRBD01,TCRBD02	TCRBD01-01,TCRBD02-01		TCRBJ02-02*01	TCRBJ02	TCRBJ02-02	01				0	0	5	2	21	18	36	-1	50	55	76	2	In	VDJ
GATCCAGCGCACAGAGCAAGGGCGACTCGGCTGTGTATCTCTGTGTCAGAAGCTCCCGCAAGAGGGATTGAAGCTTTCTTTGGACAA		1	1.2646221941195067E-5	40	TCRBV07-05*02	TCRBV07	TCRBV07-05	02				TCRBD02-01*02	TCRBD02	TCRBD02-01	02				TCRBJ01-01*01	TCRBJ01	TCRBJ01-01	01				4	7	11	0	2	7	41	54	61	66	68	1	Out	VDJ
ACTCTCAAGATCCAACCTGCAAAGCTTGAGGACTCGGCCGTGTATCTCTGTGCCAGCAGCGCGAAGGGTGAAGCTTTCTTTGGACAA	CASSAKGEAFF	2	2.5292443882390135E-5	33	TCRBV11-02*02	TCRBV11	TCRBV11-02	02								TCRBD01,TCRBD02	TCRBD01-01,TCRBD02-01		TCRBJ01-01*01	TCRBJ01	TCRBJ01-01	01				5	4	5	3	0	7	48	60	64	-1	68	2	In	VDJ
ATCCAGCGCACAGAGCAGGGGGACTCGGCCATGTATCTCTGTGCCAGCAGTCGAGACGGCAGGGATACTGAAGCTTTCTTTGGACAA	CASSRDGRDTEAFF	1	1.2646221941195067E-5	42	TCRBV07-09	TCRBV07	TCRBV07-09				01,03	TCRBD01-01*01	TCRBD01	TCRBD01-01	01				TCRBJ01-01*01	TCRBJ01	TCRBJ01-01	01				6	9	4	3	2	5	39	50	59	64	66	1	In	VDJ
AATTCCCTGGAGCTTGGTGACTCTGCTGTGTATTTCTGTGCCAGCAGCCAAGGAGCGGGGGCATGGACTGAAGCTTTCTTTGGACAA	CASSQGAGAWTEAFF	1	1.2646221941195067E-5	45	TCRBV03	TCRBV03				TCRBV03-01,TCRBV03-02		TCRBD02-01*01	TCRBD02	TCRBD02-01	01				TCRBJ01-01*01	TCRBJ01	TCRBJ01-01	01				1	1	6	2	5	5	36	52	53	61	66	1	In	VDJ
TCGCCCAGCCCCAACCAGACCTCTCTGTACTTCTGTGCCAGCAGTTTCATGGGGGGCACTACCGTCACTGAAGCTTTCTTTGGACAA	CASSFMGGTTVTEAFF	1	1.2646221941195067E-5	48	TCRBV27-01*01	TCRBV27	TCRBV27-01	01								TCRBD01,TCRBD02	TCRBD01-01,TCRBD02-01		TCRBJ01-01*01	TCRBJ01	TCRBJ01-01	01				3	4	6	0	8	4	33	47	51	57	65	1	In	VDJ
ACATCAATTCCCTGGAGCTTGGTGACTCTGCTGTGTATTTCTGTGCCAGCAGCCAGACCAGGGATCACTGAAGCTTTCTTTGGACAA		1	1.2646221941195067E-5	40	TCRBV03	TCRBV03				TCRBV03-01,TCRBV03-02		TCRBD01-01*01	TCRBD01	TCRBD01-01	01				TCRBJ01-01*01	TCRBJ01	TCRBJ01-01	01				3	3	4	3	2	4	41	55	58	63	65	1	Out	VDJ
GGGGACTCAGCCGCGTATCTCCGTGCCAGCAGCTTAATGCCTGATTCCCGAGACCTAGGGATGGGCACTGAAGCTTTCTTTGGACAA	RASSLMPDSRDLGMGTEAFF	3	3.7938665823585206E-5	60	TCRBV07-03*03	TCRBV07	TCRBV07-03	03								TCRBD01,TCRBD02	TCRBD01-01,TCRBD02-01		TCRBJ01-01*01	TCRBJ01	TCRBJ01-01	01				1	20	0	8	4	4	21	37	57	61	65	3	In	VDJ
AGACTGGAGTCGGCTGCTCCCTCCCAGACATCTGTGTACTTCTGTGCCAGCAGTTTGACTTGGGGCACTGAAGCTTTCTTTGGACAA	CASSLTWGTEAFF	1	1.2646221941195067E-5	39	TCRBV06-01*01	TCRBV06	TCRBV06-01	01								TCRBD01,TCRBD02	TCRBD01-01,TCRBD02-01		TCRBJ01-01*01	TCRBJ01	TCRBJ01-01	01				5	7	6	2	0	4	42	54	61	-1	65	1	In	VDJ
CTGGAGTCGGCTGCTCCCTCCCAGACATCTGTGTACTTCTGTGCCAGCAGTGGACAGGGGGGGGGCACTGAAGCTTTCTTTGGACAA	CASSGQGGGTEAFF	1	1.2646221941195067E-5	42	TCRBV06-01*01	TCRBV06	TCRBV06-01	01				TCRBD01-01*01	TCRBD01	TCRBD01-01	01				TCRBJ01-01*01	TCRBJ01	TCRBJ01-01	01				4	0	2	1	4	4	39	-1	52	61	65	1	In	VDJ
AACGCCTTGTTGCTGGGGGACTCGGCCCTGTATCTCTGTGCCAGCAGCTTGTCTCCGGAGGCGGGCACTGAAGCTTTCTTTGGACAA	CASSLSPEAGTEAFF	1	1.2646221941195067E-5	45	TCRBV05-05*01	TCRBV05	TCRBV05-05	01				TCRBD02-01	TCRBD02	TCRBD02-01				01,02	TCRBJ01-01*01	TCRBJ01	TCRBJ01-01	01				1	9	7	4	0	4	36	51	60	-1	65	1	In	VDJ
ATCCAACCTGCAAAGCTTGAGGACTCGGCCGTGTATCTCTGTGCCAGCAGCTTACGACAGGGTCGCACTGAAGCTTTCTTTGGACAA	CASSLRQGRTEAFF	3	3.7938665823585206E-5	42	TCRBV11-02*02	TCRBV11	TCRBV11-02	02				TCRBD01-01*01	TCRBD01	TCRBD01-01	01				TCRBJ01-01*01	TCRBJ01	TCRBJ01-01	01				2	1	2	3	3	4	39	54	55	62	65	3	In	VDJ
CACGGAGTCAGGGGACACAGCACTGTATTTCTGTGCCAGCAGCCACTTCCTTGGGGGGCAATCCCCACTGAAGCTTTCTTTGGACAA		2	2.5292443882390135E-5	50	TCRBV21-01*01	TCRBV21	TCRBV21-01	01								TCRBD01,TCRBD02	TCRBD01-01,TCRBD02-01		TCRBJ01-01*01	TCRBJ01	TCRBJ01-01	01				5	10	6	0	6	4	31	43	53	59	65	2	Out	VDJ
ATCCAGCGCACAGAGCAGGGGGACTCGGCCATGTATCTCTGTGCCAGCAGCCGTGGATCGGGGGACACTGAAGCTTTCTTTGGACAA	CASSRGSGDTEAFF	1	1.2646221941195067E-5	42	TCRBV07-09	TCRBV07	TCRBV07-09				01,03	TCRBD02-01*01	TCRBD02	TCRBD02-01	01				TCRBJ01-01*01	TCRBJ01	TCRBJ01-01	01				5	7	8	2	0	3	39	51	58	-1	64	1	In	VDJ
CGCTTCTCCCTGATTCTGGAGTCCGCCAGCACCAACCAGACATCTATGTACCTCTGTGGACTACACACTGAAGCTTTCTTTGGACAA	CGLHTEAFF	2	2.5292443882390135E-5	27	TCRBV28-01*01	TCRBV28	TCRBV28-01	01				TCRBD02-01	TCRBD02	TCRBD02-01				01,02	TCRBJ01-01*01	TCRBJ01	TCRBJ01-01	01				13	0	2	9	1	3	54	-1	58	63	64	2	In	VDJ
TCGGCCCAAAAGAACCCGACAGCTTTCTATCTCTGTGCCAGTAGTAAGGGGAAGGGAGCGTCTAACACTGAAGCTTTCTTTGGACAA	CASSKGKGASNTEAFF	1	1.2646221941195067E-5	48	TCRBV19-01	TCRBV19	TCRBV19-01				01,02					TCRBD01,TCRBD02	TCRBD01-01,TCRBD02-01		TCRBJ01-01*01	TCRBJ01	TCRBJ01-01	01				4	0	5	2	12	2	33	-1	46	51	63	1	In	VDJ
ATCCAGCGCACAGAGCAGGGGGACTCGGCCATGTATCTCTGTGCCAGCAGCTTAACAGGGGTGAACACTGAAGCTTTCTTTGGACAA	CASSLTGVNTEAFF	1	1.2646221941195067E-5	42	TCRBV07-09	TCRBV07	TCRBV07-09				01,03	TCRBD01-01*01	TCRBD01	TCRBD01-01	01				TCRBJ01-01*01	TCRBJ01	TCRBJ01-01	01				2	0	3	2	0	0	39	-1	54	-1	61	1	In	VDJ
GTGAGCACCTTGGAGCTGGGGGACTCGGCCCTTTATCTTTGCGCCAGCAGCTCCGGACAGATGAACACTGAAGCTTTCTTTGGACAA	CASSSGQMNTEAFF	1	1.2646221941195067E-5	42	TCRBV05-01*01	TCRBV05	TCRBV05-01	01				TCRBD01-01*01	TCRBD01	TCRBD01-01	01				TCRBJ01-01*01	TCRBJ01	TCRBJ01-01	01				3	2	1	5	1	0	39	52	54	60	61	1	In	VDJ
CAGCGCACACAGCAGGAGGACTCGGCCGTGTATCTCTGTGCCAGCAGGCCCACCCCCATTCGGAACACTGAAGCTTTCTTTGGACAA	CASRPTPIRNTEAFF	1	1.2646221941195067E-5	45	TCRBV07-02*01	TCRBV07	TCRBV07-02	01								TCRBD01,TCRBD02	TCRBD01-01,TCRBD02-01		TCRBJ01-01*01	TCRBJ01	TCRBJ01-01	01				6	4	3	7	9	1	36	47	51	53	62	1	In	VDJ
CAGCGCACAGAGCAGGGGGACTCGGCCATGTATCTCTGTGCCAGCAGCGATAGTGACAGAAGGAACACTGAAGCTTTCTTTGGACAA	CASSDSDRRNTEAFF	1	1.2646221941195067E-5	45	TCRBV07-09	TCRBV07	TCRBV07-09				01,03	TCRBD01-01*01	TCRBD01	TCRBD01-01	01				TCRBJ01-01*01	TCRBJ01	TCRBJ01-01	01				5	6	2	5	3	1	36	48	54	59	62	1	In	VDJ
ACATCGGCCCAAAAGAACCCGACAGCTTTCTATCTCTGTGCCTCCCTTATGAGACAGGGGTCGAACACTGAAGCTTTCTTTGGACAA	CASLMRQGSNTEAFF	1	1.2646221941195067E-5	45	TCRBV19-01	TCRBV19	TCRBV19-01				01,02	TCRBD01-01*01	TCRBD01	TCRBD01-01	01				TCRBJ01-01*01	TCRBJ01	TCRBJ01-01	01				11	10	2	2	2	1	36	42	52	60	62	1	In	VDJ
TCGGCTGCTCCCTCCCAAACATCTGTGTACTTCTGTGCCAGCAGTTACTCTCCGGGGCGGGCGAACACTGAAGCTTTCTTTGGACAA	CASSYSPGRANTEAFF	1	1.2646221941195067E-5	48	TCRBV06	TCRBV06				TCRBV06-02,TCRBV06-03						TCRBD01,TCRBD02	TCRBD01-01,TCRBD02-01		TCRBJ01-01*01	TCRBJ01	TCRBJ01-01	01				0	3	7	0	4	1	33	50	53	58	62	1	In	VDJ
CTGGAGTCCGCCAGCACCAACCAGACATCTATGTACCTCTGTGCCAGCAGACTAAGAGGTCCGAACACTGAAGCTTTCTTTGGACAA	CASRLRGPNTEAFF	2	2.5292443882390135E-5	42	TCRBV28-01*01	TCRBV28	TCRBV28-01	01				TCRBD02-01	TCRBD02	TCRBD02-01				01,02	TCRBJ01-01*01	TCRBJ01	TCRBJ01-01	01				6	0	3	9	8	1	39	-1	50	54	62	2	In	VDJ
AATGTGAGCACCTTGGAGCTGGGGGACTCGGCCCTTTATCTTTGCGCCAGCAGCTTTCCCCCGAACACTGAAGCTTTCTTTGGACAA	CASSFPPNTEAFF	1	1.2646221941195067E-5	39	TCRBV05-01*01	TCRBV05	TCRBV05-01	01											TCRBJ01-01*01	TCRBJ01	TCRBJ01-01	01				2	0	0	0	6	1	42	-1	-1	56	62	1	In	VJ
GAGATCCAGCGCACAGAGCAGGGGGACTCGGCCATGTATCTCTGTGCCAGCCAGGAAGAGAAGAACACTGAAGCTTTCTTTGGACAA	CASQEEKNTEAFF	1	1.2646221941195067E-5	39	TCRBV07-09	TCRBV07	TCRBV07-09				01,03	TCRBD01-01*01	TCRBD01	TCRBD01-01	01				TCRBJ01-01*01	TCRBJ01	TCRBJ01-01	01				8	0	4	4	7	1	42	-1	51	55	62	1	In	VDJ
AGCACCTTGGAGCTGGGGGACTCGGCCCTTTATCTTTGCGCCAGCAGCTCCGGACTTATGGCAAACACTGAAGCTTTCTTTGGACAA	CASSSGLMANTEAFF	1	1.2646221941195067E-5	45	TCRBV05-01*01	TCRBV05	TCRBV05-01	01				TCRBD02-01	TCRBD02	TCRBD02-01				01,02	TCRBJ01-01*01	TCRBJ01	TCRBJ01-01	01				3	2	1	10	7	2	36	49	51	56	63	1	In	VDJ
TGAGATGAATGTGAGCACCTTGGAGCTGGGGACTCGGCCCTTTATCTTTGCGCCAGCAGAGGGGAAACTGAAGCTTTCTTTGGACAA	CASRGETEAFF	2	2.5292443882390135E-5	33	TCRBV05-01*01	TCRBV05	TCRBV05-01	01				TCRBD01-01*01	TCRBD01	TCRBD01-01	01				TCRBJ01-01*01	TCRBJ01	TCRBJ01-01	01				5	0	5	2	2	5	48	-1	59	64	66	2	In	VDJ
TCGGCTGCTCCCTCCCAGACATCTGTGTACTTCTGTGCCAGCAGTGAAGCCTTGGACAGGGTGGGTGAAAAACTGTTTTTTGGCAGT	CASSEALDRVGEKLFF	1	1.2646221941195067E-5	48	TCRBV06-01*01	TCRBV06	TCRBV06-01	01				TCRBD01-01*01	TCRBD01	TCRBD01-01	01				TCRBJ01-04*01	TCRBJ01	TCRBJ01-04	01				0	3	1	3	4	7	33	50	53	61	65	1	In	VDJ
GAGTCGGCTGCTCCCTCCCAGACATCTGTGTACTTCTGTGCCAGCAGTACGAGCGGGACCCTTTATGAAAAACTGTTTTTTGGCAGT	CASSTSGTLYEKLFF	1	1.2646221941195067E-5	45	TCRBV06-01*01	TCRBV06	TCRBV06-01	01				TCRBD02-01*02	TCRBD02	TCRBD02-01	02				TCRBJ01-04*01	TCRBJ01	TCRBJ01-04	01				5	3	6	3	6	6	36	48	51	58	64	1	In	VDJ
ATCCAGCGCACAGAGCAGGGGGACTCGGCCATGTATCTCTGTGCCAGCAGCCCAGGGAGGGCGGATGAAAAACTGTTTTTTGGCAGT	CASSPGRADEKLFF	1	1.2646221941195067E-5	42	TCRBV07-09	TCRBV07	TCRBV07-09				01,03	TCRBD02-01*02	TCRBD02	TCRBD02-01	02				TCRBJ01-04*01	TCRBJ01	TCRBJ01-04	01				5	3	9	0	3	6	39	51	54	61	64	1	In	VDJ
CGCACAGAGCAGGGGGACTCGGCCATGTATCTCTGTGCCAGCAGCAATCGCCGGGGAGGCCTTAATGAAAAACTGTTTTTTGGCAGT	CASSNRRGGLNEKLFF	1	1.2646221941195067E-5	48	TCRBV07-09	TCRBV07	TCRBV07-09				01,03	TCRBD02-01*02	TCRBD02	TCRBD02-01	02				TCRBJ01-04*01	TCRBJ01	TCRBJ01-04	01				5	8	9	1	3	4	33	45	53	59	62	1	In	VDJ
CCACGGAGTCAGGGGACACAGCACTGTATTTCTGTGCCAGCAGCGGATGCCAAAGCCTCAACTAATGAAAAACTGTTTTTTGGCAGT		1	1.2646221941195067E-5	49	TCRBV21-01*01	TCRBV21	TCRBV21-01	01								TCRBD01,TCRBD02	TCRBD01-01,TCRBD02-01		TCRBJ01-04*01	TCRBJ01	TCRBJ01-04	01				5	0	1	8	11	0	32	-1	44	47	58	1	Out	VDJ
GCAGAGCTTGGGGACTCGGCCATGTATCTCTGTGCCAGCAGCTTAGGTGGGCAGGGGGCAACTAATGAAAAACTGTTTTTTGGCAGT	CASSLGGQGATNEKLFF	3	3.7938665823585206E-5	51	TCRBV11-01*01	TCRBV11	TCRBV11-01	01				TCRBD01-01*01	TCRBD01	TCRBD01-01	01				TCRBJ01-04*01	TCRBJ01	TCRBJ01-04	01				1	5	4	1	0	0	30	46	51	-1	58	3	In	VDJ
TCCTTGGAGCTGGGGGACTCAGCCCTGTACTTCTGTGCCAGCAGCTTAGCACAGGGGGCAACTAATGAAAAACTGTTTTTTGGCAGT	CASSLAQGATNEKLFF	1	1.2646221941195067E-5	48	TCRBV13-01*01	TCRBV13	TCRBV13-01	01				TCRBD01-01*01	TCRBD01	TCRBD01-01	01				TCRBJ01-04*01	TCRBJ01	TCRBJ01-04	01				1	1	3	1	0	0	33	49	50	-1	58	1	In	VDJ
TTGGCTGCTCCCTCCCAGACATCTGTGTACTTCTGTGCCAGCAGTTACGGGGCGAGAGCAACTAATGAAAAACTGTTTTTTGGCAGT	CASSYGARATNEKLFF	1	1.2646221941195067E-5	48	TCRBV06-06	TCRBV06	TCRBV06-06				01,02	TCRBD01-01*01	TCRBD01	TCRBD01-01	01				TCRBJ01-04*01	TCRBJ01	TCRBJ01-04	01				2	0	7	0	5	0	33	-1	48	53	58	1	In	VDJ
AGCACCTTGGAGCTGGGGGACTCGGCCCTTTATCTTTGCGCCAGCAGCGTGACAGGGACAACTAATGAAAAACTGTTTTTTGGCAGT	CASSVTGTTNEKLFF	1	1.2646221941195067E-5	45	TCRBV05-01*01	TCRBV05	TCRBV05-01	01				TCRBD01-01*01	TCRBD01	TCRBD01-01	01				TCRBJ01-04*01	TCRBJ01	TCRBJ01-04	01				4	2	2	3	1	0	36	48	50	57	58	1	In	VDJ
ACAGAGCAGCGGGACTCGGCCATGTATCGCTGTGCCAGCAAAGCGGGACAGGGGGCCAATTGGAATGAAAAACTGTTTTTTGGCAGT	CASKAGQGANWNEKLFF	1	1.2646221941195067E-5	51	TCRBV07-06*01	TCRBV07	TCRBV07-06	01				TCRBD01-01*01	TCRBD01	TCRBD01-01	01				TCRBJ01-04*01	TCRBJ01	TCRBJ01-04	01				7	4	0	0	7	5	30	40	44	56	63	1	In	VDJ
AGCACCTTGGAGCTGGGGGACTCGGCCCTTTATCTTTGCGCCAGCAGCTTGGACGCGGGCTCCAATGAAAAACTGTTTTTTGGCAGT	CASSLDAGSNEKLFF	1	1.2646221941195067E-5	45	TCRBV05-01*01	TCRBV05	TCRBV05-01	01				TCRBD02-01	TCRBD02	TCRBD02-01				01,02	TCRBJ01-04*01	TCRBJ01	TCRBJ01-04	01				0	2	7	4	4	5	36	52	54	59	63	1	In	VDJ
CTGCTGTCGGCTGCTCCCTCCCAGACATCTGTGTACTTCTGTGCCAGCAGCCGACAGGGGGCAAATGAAAAACTGTTTTTTGGCAGT	CASSRQGANEKLFF	1	1.2646221941195067E-5	42	TCRBV06-05*01	TCRBV06	TCRBV06-05	01				TCRBD01-01*01	TCRBD01	TCRBD01-01	01				TCRBJ01-04*01	TCRBJ01	TCRBJ01-04	01				6	2	2	0	1	5	39	50	52	62	63	1	In	VDJ
GTGAACGCCTTGTTGCTGGGGGACTCGGCCCTGTATCTCTGTGCCAGCAGCAAGGGCCGCGAAGTGGAAAAACTGTTTTTTGGCAGT	CASSKGREVEKLFF	1	1.2646221941195067E-5	42	TCRBV05-05*01	TCRBV05	TCRBV05-05	01								TCRBD01,TCRBD02	TCRBD01-01,TCRBD02-01		TCRBJ01-04*01	TCRBJ01	TCRBJ01-04	01				4	1	5	3	10	8	39	51	52	56	66	1	In	VDJ
ATCCAGCAGGTAGTGCGAGGAGATTCGGCAGCTTATTTCTGTGCCAGCTCACCACCATCGCAAGGGGAAAAACTGTTTTTTGGCAGT	CASSPPSQGEKLFF	1	1.2646221941195067E-5	42	TCRBV18-01*01	TCRBV18	TCRBV18-01	01								TCRBD01,TCRBD02	TCRBD01-01,TCRBD02-01		TCRBJ01-04*01	TCRBJ01	TCRBJ01-04	01				0	6	5	3	0	8	39	56	62	-1	66	1	In	VDJ
TCGGCTGCTCCCTCCCAGACATCTGTGTACTTCTGTGCCAGCAGCGAAATTACCGGGACAGGAGGCGAAAAACTGTTTTTTGGCAGT	CASSEITGTGGEKLFF	1	1.2646221941195067E-5	48	TCRBV06-01*01	TCRBV06	TCRBV06-01	01				TCRBD01-01*01	TCRBD01	TCRBD01-01	01				TCRBJ01-04*01	TCRBJ01	TCRBJ01-04	01				2	6	0	4	4	8	33	48	54	62	66	1	In	VDJ
CCTGGCAATCCTGTCCTCAGAACCGGGAGACACGGCACTGTATCTCTGCGCCAGCATCCGGGGGCGGGAATATGGCATTTTGGTGAT		1	1.2646221941195067E-5	35	TCRBV23-01*01	TCRBV23	TCRBV23-01	01								TCRBD01,TCRBD02	TCRBD01-01,TCRBD02-01		TCRBJ01-05*01	TCRBJ01	TCRBJ01-05	01				7	3	6	0	9	15	46	56	59	65	74	1	Out	VDJ
TGATTCTGGAGTCCGCCAGCACCAACCAGACATCTATGTACCTCTGTGCCAGCAGTTTACTCAGGGCCCTCCCAGCATTTTGGTGAT		2	2.5292443882390135E-5	37	TCRBV28-01*01	TCRBV28	TCRBV28-01	01				TCRBD01-01*01	TCRBD01	TCRBD01-01	01				TCRBJ01-05*01	TCRBJ01	TCRBJ01-05	01				2	2	4	3	4	11	44	59	61	66	70	2	Out	VDJ
ACATCGGCCCAAAAGAACCCGACAGCTTTCTATCTCTGTGCCAGTACCGTGACAGGTTCGGGTTCGGAGCCCCAGCATTTTGGTGAT	CASTVTGSGSEPQHF	1	1.2646221941195067E-5	45	TCRBV19-01	TCRBV19	TCRBV19-01				01,02	TCRBD01-01*01	TCRBD01	TCRBD01-01	01				TCRBJ01-05*01	TCRBJ01	TCRBJ01-05	01				7	4	2	4	11	8	36	46	50	56	67	1	In	VDJ
CAGCGCACACAGCAGGAGGACTCCGCCGTGTATCTCTGTGCCAGCAGCTTAGGGAGCGGGGGGGGTCAGCCCCAGCATTTTGGTGAT	CASSLGSGGGQPQHF	1	1.2646221941195067E-5	45	TCRBV07-08*01	TCRBV07	TCRBV07-08	01				TCRBD02-01*01	TCRBD02	TCRBD02-01	01				TCRBJ01-05*01	TCRBJ01	TCRBJ01-05	01				1	2	6	0	1	6	36	52	54	64	65	1	In	VDJ
ACATCGGCCCAAAAGAACCCGACAGCTTTCTATCTCTGTGCCAGTAGAACTCGGACAGGGGGCTCTCAGCCCCAGCATTTTGGTGAT	CASRTRTGGSQPQHF	1	1.2646221941195067E-5	45	TCRBV19-01	TCRBV19	TCRBV19-01				01,02	TCRBD01-01*01	TCRBD01	TCRBD01-01	01				TCRBJ01-05*01	TCRBJ01	TCRBJ01-05	01				6	5	1	0	2	6	36	47	52	63	65	1	In	VDJ
TCCAGCCCTCAGAACCCAGGGACTCAGCTGTGTACTTCTGTGCCAGCAGGCGGCGGCCGCGTGGATCAGCCCCAGCATTTTGGTGAT		1	1.2646221941195067E-5	43	TCRBV12	TCRBV12				TCRBV12-03,TCRBV12-04		TCRBD02-01	TCRBD02	TCRBD02-01				01,02	TCRBJ01-05*01	TCRBJ01	TCRBJ01-05	01				6	0	7	5	11	5	38	-1	49	53	64	1	Out	VDJ
GTGACATCGGCCCAAAAGAACCCGACAGCTTTCTATCTCTGTGCCAGTTCCCACGGGGGGGAGGATCAGCCCCAGCATTTTGGTGAT	CASSHGGEDQPQHF	1	1.2646221941195067E-5	42	TCRBV19-01	TCRBV19	TCRBV19-01				01,02	TCRBD02-01*01	TCRBD02	TCRBD02-01	01				TCRBJ01-05*01	TCRBJ01	TCRBJ01-05	01				8	5	8	0	3	5	39	48	53	61	64	1	In	VDJ
GTGAACGCCTTGGAGCTGGACGACTCGGCCCTGTATCTCTGTGCCAGCAGCTTGGGACAGATCCATCAGCCCCAGCATTTTGGTGAT	CASSLGQIHQPQHF	2	2.5292443882390135E-5	42	TCRBV05-04*01	TCRBV05	TCRBV05-04	01				TCRBD01-01*01	TCRBD01	TCRBD01-01	01				TCRBJ01-05*01	TCRBJ01	TCRBJ01-05	01				0	0	2	5	4	5	39	-1	55	60	64	2	In	VDJ
TCGCCCAGCCCCAACCAGACCTCTCTGTACTTCTGTGCCAGCAGTCCGGGGACAAATGACCCTAATCAGCCCCAGCATTTTGGTGAT	CASSPGTNDPNQPQHF	1	1.2646221941195067E-5	48	TCRBV27-01*01	TCRBV27	TCRBV27-01	01				TCRBD01-01*01	TCRBD01	TCRBD01-01	01				TCRBJ01-05*01	TCRBJ01	TCRBJ01-05	01				5	3	0	6	9	4	33	45	48	54	63	1	In	VDJ
GAGTCGGCTGCTCCCTCCCAGACATCTGTGTACTTCTGTGCCACTAATCCCGGGACAGCGACTAATCAGCCCCAGCATTTTGGTGAT	CATNPGTATNQPQHF	1	1.2646221941195067E-5	45	TCRBV06-01*01	TCRBV06	TCRBV06-01	01				TCRBD01-01*01	TCRBD01	TCRBD01-01	01				TCRBJ01-05*01	TCRBJ01	TCRBJ01-05	01				10	8	0	5	5	4	36	43	51	58	63	1	In	VDJ
GTCCACGGAGTCAGGGGACACAGCACTGTATTTCTGTGCCAGCAGACGACTAACGGGACAGATAATCAGCCCCAGCATTTTGGTGAT		1	1.2646221941195067E-5	47	TCRBV21-01*01	TCRBV21	TCRBV21-01	01				TCRBD01-01*01	TCRBD01	TCRBD01-01	01				TCRBJ01-05*01	TCRBJ01	TCRBJ01-05	01				6	9	0	5	2	4	34	45	54	61	63	1	Out	VDJ
ACAGTGACCAGTGCCCATCCTGAAGACAGCAGCTTCTACATCTGCAGTGCTAGTGACGGGAGGAATCAGCCCCAGCATTTTGGTGAT	CSASDGRNQPQHF	1	1.2646221941195067E-5	39	TCRBV20	TCRBV20				TCRBV20-01,TCRBV20-or09_02		TCRBD02-01*02	TCRBD02	TCRBD02-01	02				TCRBJ01-05*01	TCRBJ01	TCRBJ01-05	01				3	3	8	1	0	4	42	53	56	-1	63	1	In	VDJ
CGCACACAGAAGGAGGACTCCGCCGTGTATCTCTGTGCCAGCAGCCGGGGACAGGGGGTCGGCAATCAGCCCCAGCATTTTGGTGAT	CASSRGQGVGNQPQHF	1	1.2646221941195067E-5	48	TCRBV07-08*02	TCRBV07	TCRBV07-08	02				TCRBD01-01*01	TCRBD01	TCRBD01-01	01				TCRBJ01-05*01	TCRBJ01	TCRBJ01-05	01				5	2	0	1	3	2	33	45	47	58	61	1	In	VDJ
ACCTTGGAGCTGGGGGACTCGGCCCTTTATCTTTGCGCCAGCAGCTTGGTAGGGGGCCTCGGCAATCAGCCCCAGCATTTTGGTGAT	CASSLVGGLGNQPQHF	1	1.2646221941195067E-5	48	TCRBV05-01*01	TCRBV05	TCRBV05-01	01				TCRBD01-01*01	TCRBD01	TCRBD01-01	01				TCRBJ01-05*01	TCRBJ01	TCRBJ01-05	01				0	1	5	0	4	2	33	49	50	57	61	1	In	VDJ
TGGAGCTGGGGGACTCGGCCCTTTATCTTTGCGCCAGCAGCTCCTACGGACAGGGAAATTAGCAATCAGCCCCAGCATTTTGGTGAT		1	1.2646221941195067E-5	52	TCRBV05-01*01	TCRBV05	TCRBV05-01	01				TCRBD01-01*01	TCRBD01	TCRBD01-01	01				TCRBJ01-05*01	TCRBJ01	TCRBJ01-05	01				3	5	1	3	4	0	29	42	47	55	59	1	Out	VDJ
TGCTGTACCCTCTCAGACATCTGTGTACTTCTGTGCCAGCAGTGACGGGGGAGGGAGCGTAGCAATCAGCCCCAGCATTTTGGTGAT		2	2.5292443882390135E-5	50	TCRBV06-04	TCRBV06	TCRBV06-04				01,02	TCRBD02-01*02	TCRBD02	TCRBD02-01	02				TCRBJ01-05*01	TCRBJ01	TCRBJ01-05	01				2	2	9	0	4	0	31	46	48	55	59	2	Out	VDJ
CTGGAGCTGGGGGACTCAGCTTTGTATTTCTGTGCCAGCAGCGGTGGACAGGGTGCTTATAGCAATCAGCCCCAGCATTTTGGTGAT	CASSGGQGAYSNQPQHF	1	1.2646221941195067E-5	51	TCRBV09-01	TCRBV09	TCRBV09-01				01,02	TCRBD01-01*01	TCRBD01	TCRBD01-01	01				TCRBJ01-05*01	TCRBJ01	TCRBJ01-05	01				3	2	1	3	6	0	30	43	45	53	59	1	In	VDJ
CAAAAGAACCCGACAGCTTTCTATCTCTGTGCCAGTAGTAGGACCGGACAGGCCACTTATAGCAATCAGCCCCAGCATTTTGGTGAT	CASSRTGQATYSNQPQHF	1	1.2646221941195067E-5	54	TCRBV19-01	TCRBV19	TCRBV19-01				01,02	TCRBD01-01*01	TCRBD01	TCRBD01-01	01				TCRBJ01-05*01	TCRBJ01	TCRBJ01-05	01				4	5	1	4	7	0	27	40	45	52	59	1	In	VDJ
GTGACCAGTGCCCATCCTGAAGACAGCAGCTTCTACATCTGCAGTGCTAGCCGGAACCGCTACAATCAGCCCCAGCATTTTGGTGAT	CSASRNRYNQPQHF	1	1.2646221941195067E-5	42	TCRBV20	TCRBV20				TCRBV20-01,TCRBV20-or09_02						TCRBD01,TCRBD02	TCRBD01-01,TCRBD02-01		TCRBJ01-05*01	TCRBJ01	TCRBJ01-05	01				3	2	1	8	7	3	39	50	52	55	62	1	In	VDJ
CCTCAGAACCCAGGGACTCAGCTGTGTACTTCTGTGCCAGCAGCCCGATGGGGGTCGGGGGCCGGGCAGCCCCAGCATTTTGGTGAT		2	2.5292443882390135E-5	49	TCRBV12	TCRBV12				TCRBV12-03,TCRBV12-04						TCRBD01,TCRBD02	TCRBD01-01,TCRBD02-01		TCRBJ01-05*01	TCRBJ01	TCRBJ01-05	01				6	13	6	0	4	7	32	43	56	62	66	2	Out	VDJ
GGCGTCTGCTGTACCCTCTCAGACATCTGTGTACTTCTGTGCCAGCAGTGACCCTGCAGGGTAACGCAGCCCCAGCATTTTGGTGAT		1	1.2646221941195067E-5	44	TCRBV06-04	TCRBV06	TCRBV06-04				01,02	TCRBD01-01*01	TCRBD01	TCRBD01-01	01				TCRBJ01-05*01	TCRBJ01	TCRBJ01-05	01				2	4	4	3	5	7	37	52	56	61	66	1	Out	VDJ
ATCCTGGAGTCGCCCAGCCCCAACCAGACCTCTCTGTACTTCTGTGCCAGCAGCATGGGAGGGCTATCAACCCAGCATTTTGGTGAT	CASSMGGLSTQHF	1	1.2646221941195067E-5	39	TCRBV27-01*01	TCRBV27	TCRBV27-01	01				TCRBD02-01*02	TCRBD02	TCRBD02-01	02				TCRBJ01-05*01	TCRBJ01	TCRBJ01-05	01				6	3	9	0	7	11	42	53	56	63	70	1	In	VDJ
CTGAGCTCTCTGGAGCTGGGGGACTCAGCTTTGTATTTCTGTGCCAGCAGCGTTCCGAGGACAGGGGAAAAAAAGTCCTTCGGTTCG	CASSVPRTGEKKSF	1	1.2646221941195067E-5	42	TCRBV09-01	TCRBV09	TCRBV09-01				01,02	TCRBD01-01*01	TCRBD01	TCRBD01-01	01				TCRBJ01-02*01	TCRBJ01	TCRBJ01-02	01				2	5	1	2	9	15	39	53	58	67	76	1	In	VDJ
CAGCGCACAGAGCAGGGGGACTCGGCCATGTATCTCTGTGCCAGCAGCTTATCCTCACAGGGGGCGGGTGGCTACACCTTCGGTTCG	CASSLSSQGAGGYTF	1	1.2646221941195067E-5	45	TCRBV07-09	TCRBV07	TCRBV07-09				01,03	TCRBD01-01*01	TCRBD01	TCRBD01-01	01				TCRBJ01-02*01	TCRBJ01	TCRBJ01-02	01				2	5	3	0	3	7	36	51	56	65	68	1	In	VDJ
ACTGTGAACAACATGAGCCCTGAAGACAGCAGCATATATCTCTGCAGCGTTGAGCCGGGGAAGCGAGGTGGCTACACCTTCGGTTCG	CSVEPGKRGGYTF	1	1.2646221941195067E-5	39	TCRBV29-01*01	TCRBV29	TCRBV29-01	01				TCRBD02-01*01	TCRBD02	TCRBD02-01	01				TCRBJ01-02*01	TCRBJ01	TCRBJ01-02	01				3	2	8	3	8	7	42	53	55	60	68	1	In	VDJ
CTGAGTTCTAAGAAGCTCCTTCTCAGTGACTCTGGCTTCTATCTCTGTGCCTGGAGTTATGGAATCTCTGGCTACACCTTCGGTTCG	CAWSYGISGYTF	3	3.7938665823585206E-5	36	TCRBV30-01*01	TCRBV30	TCRBV30-01	01								TCRBD01,TCRBD02	TCRBD01-01,TCRBD02-01		TCRBJ01-02*01	TCRBJ01	TCRBJ01-02	01				2	3	1	8	5	7	45	57	60	63	68	3	In	VDJ
GAGTCGGCTGCTCCCTCCCAAACATCTGTGTACTTCTGTGCCAGCAGCTCTACGGTTGGTCCAGGGCCTGGCTACACCTTCGGTTCG	CASSSTVGPGPGYTF	1	1.2646221941195067E-5	45	TCRBV06	TCRBV06				TCRBV06-02,TCRBV06-03		TCRBD01-01*01	TCRBD01	TCRBD01-01	01				TCRBJ01-02*01	TCRBJ01	TCRBJ01-02	01				6	14	4	3	2	7	36	47	61	66	68	1	In	VDJ
TCCACGGAGTCAGGGGACACAGCACTGTATTTCTGTGCCAGCAGCAAAGCGAAACCAGGTGAGGGGTATGGCTACACCTTCGGTTCG	CASSKAKPGEGYGYTF	1	1.2646221941195067E-5	48	TCRBV21-01*01	TCRBV21	TCRBV21-01	01								TCRBD01,TCRBD02	TCRBD01-01,TCRBD02-01		TCRBJ01-02*01	TCRBJ01	TCRBJ01-02	01				0	11	5	2	0	5	33	50	61	-1	66	1	In	VDJ
CTCACTCTGGAGTCCGCTACCAGCTCCCAGACATCTGTGTACTTCTGTGCCATCAGTGCAGACAGGTATGGCTACACCTTCGGTTCG	CAISADRYGYTF	1	1.2646221941195067E-5	36	TCRBV10-03*01	TCRBV10	TCRBV10-03	01				TCRBD01-01*01	TCRBD01	TCRBD01-01	01				TCRBJ01-02*01	TCRBJ01	TCRBJ01-02	01				4	2	2	4	0	5	45	58	60	-1	66	1	In	VDJ
CAACCTGCAAAGCTTGAGGACTCGGCCGTGTATCTCTGTGCCAGCAGCTTAGTTTCCCAGGGTGTCTATGGCTACACCTTCGGTTCG	CASSLVSQGVYGYTF	2	2.5292443882390135E-5	45	TCRBV11-02*02	TCRBV11	TCRBV11-02	02				TCRBD01-01*01	TCRBD01	TCRBD01-01	01				TCRBJ01-02*01	TCRBJ01	TCRBJ01-02	01				1	5	4	3	3	4	36	52	57	62	65	2	In	VDJ
GACATCGGCCCAAAAGAACCCGACAGCTTTCTATCTCTGTGCCAGTAGTTTGGGGGACAGGGACTCTATGGCTACACCTTCGGTTCG		1	1.2646221941195067E-5	44	TCRBV19-01	TCRBV19	TCRBV19-01				01,02	TCRBD01-01*01	TCRBD01	TCRBD01-01	01				TCRBJ01-02*01	TCRBJ01	TCRBJ01-02	01				5	4	0	3	3	4	37	49	53	62	65	1	Out	VDJ
TCTAAGAAGCTCCTTCTCAGTGACTCTGGCTTCTATCTCTGTGCCTGGAGTGTTCAGGTTAAAGGCTATGGCTACACCTTCGGTTCG	CAWSVQVKGYGYTF	1	1.2646221941195067E-5	42	TCRBV30-01*01	TCRBV30	TCRBV30-01	01				TCRBD01-01*01	TCRBD01	TCRBD01-01	01				TCRBJ01-02*01	TCRBJ01	TCRBJ01-02	01				0	1	4	4	7	4	39	53	54	58	65	1	In	VDJ
GTGACCAGTGCCCATCCTGAAGACAGCAGCTTCTACATCTGCAGTGCTAGAGTCGCAGCCGTTCGCTATGGCTACACCTTCGGTTCG	CSARVAAVRYGYTF	1	1.2646221941195067E-5	42	TCRBV20	TCRBV20				TCRBV20-01,TCRBV20-or09_02						TCRBD01,TCRBD02	TCRBD01-01,TCRBD02-01		TCRBJ01-02*01	TCRBJ01	TCRBJ01-02	01				1	3	4	5	7	4	39	52	55	58	65	1	In	VDJ
AGTCAGCTGCTCCCTCTCAGACTTCTGTTTACTTCTGTGCCAGCAGTTAACCCTCAGGGGTTGCACTATGGCTACACCTTCGGTTCG		1	1.2646221941195067E-5	46	TCRBV06-07*01	TCRBV06	TCRBV06-07	01				TCRBD01-01*01	TCRBD01	TCRBD01-01	01				TCRBJ01-02*01	TCRBJ01	TCRBJ01-02	01				3	5	4	2	4	3	35	49	54	60	64	1	Out	VDJ
GAGTCGGCTGCTCCCTCCCAAACATCTGTGTACTTCTGTGCCAGCAGACCCCGGGACGGAGTTAACTATGGCTACACCTTCGGTTCG	CASRPRDGVNYGYTF	1	1.2646221941195067E-5	45	TCRBV06	TCRBV06				TCRBV06-02,TCRBV06-03						TCRBD01,TCRBD02	TCRBD01-01,TCRBD02-01		TCRBJ01-02*01	TCRBJ01	TCRBJ01-02	01				6	5	0	7	5	1	36	47	52	57	62	1	In	VDJ
ACATCGGCCCAAAAGAACCCGACAGCTTTCTATCTCTGTGCCAGTAGAACCCGGGCCCGAAGTAACTATGGCTACACCTTCGGTTCG	CASRTRARSNYGYTF	1	1.2646221941195067E-5	45	TCRBV19-01	TCRBV19	TCRBV19-01				01,02					TCRBD01,TCRBD02	TCRBD01-01,TCRBD02-01		TCRBJ01-02*01	TCRBJ01	TCRBJ01-02	01				6	5	8	0	6	1	36	47	52	56	62	1	In	VDJ
CGCACAGAGCAGCGGGACTCAGCCATGTATCGCTGTGCCAGCACCAACCCGGGCCTCCCTTCTAACTATGGCTACACCTTCGGTTCG	CASTNPGLPSNYGYTF	1	1.2646221941195067E-5	48	TCRBV07-07*01	TCRBV07	TCRBV07-07	01								TCRBD01,TCRBD02	TCRBD01-01,TCRBD02-01		TCRBJ01-02*01	TCRBJ01	TCRBJ01-02	01				7	7	8	0	7	0	33	43	50	54	61	1	In	VDJ
CCTGAAGACAGCAGCTTCTACATCTGCAGTGCTAGAGATGTGGTAAGGATGGGTGCTCCTGCTAACTATGGCTACACCTTCGGTTCG	CSARDVVRMGAPANYGYTF	1	1.2646221941195067E-5	57	TCRBV20	TCRBV20				TCRBV20-01,TCRBV20-or09_02						TCRBD01,TCRBD02	TCRBD01-01,TCRBD02-01		TCRBJ01-02*01	TCRBJ01	TCRBJ01-02	01				0	12	0	9	8	0	24	38	50	53	61	1	In	VDJ
CAGCCCCAACCAGACCTCTCTGTACTTCTGTGCCAGCAGTTTATCGATAACCAGGACCGAGCTAACTATGGCTACACCTTCGGTTCG		2	2.5292443882390135E-5	53	TCRBV27-01*01	TCRBV27	TCRBV27-01	01								TCRBD01,TCRBD02	TCRBD01-01,TCRBD02-01		TCRBJ01-02*01	TCRBJ01	TCRBJ01-02	01				0	8	1	7	4	0	28	45	53	57	61	2	Out	VDJ
CGCACACAGCAGGAGGACTCGGCCGTGTATCTCTGTGCCAGCAGCAAACCCGACAGGGGACATAACTATGGCTACACCTTCGGTTCG	CASSKPDRGHNYGYTF	1	1.2646221941195067E-5	48	TCRBV07-02*01	TCRBV07	TCRBV07-02	01				TCRBD01-01*01	TCRBD01	TCRBD01-01	01				TCRBJ01-02*01	TCRBJ01	TCRBJ01-02	01				5	6	2	2	3	1	33	45	51	59	62	1	In	VDJ
TCCTGTCCTCAGAACCGGGAGACACGGCACTGTATCTCTGCGCCAGCAGTCATTGAGGGTGGGAACTATGGCTACACCTTCGGTTCG		1	1.2646221941195067E-5	43	TCRBV23-01*01	TCRBV23	TCRBV23-01	01				TCRBD02-01*02	TCRBD02	TCRBD02-01	02				TCRBJ01-02*01	TCRBJ01	TCRBJ01-02	01				3	2	11	0	4	2	38	52	54	59	63	1	Out	VDJ
TGATCCTGGAGTCGCCCAGCCCCAACCAGACCTCTCTGTACTTCTGTGCCAGCAGTTTGGGGGAACTATGGCTACACCTTCGGTTCG		3	3.7938665823585206E-5	37	TCRBV27-01*01	TCRBV27	TCRBV27-01	01								TCRBD01,TCRBD02	TCRBD01-01,TCRBD02-01		TCRBJ01-02*01	TCRBJ01	TCRBJ01-02	01				3	0	6	1	0	2	44	-1	58	-1	63	3	Out	VDJ
ATCCAGCGCACAGAGCAGGGGGACTCGGCCATGTATCTCTGTGCCAGCAGCTTAGCTACGGGGAACTATGGCTACACCTTCGGTTCG	CASSLATGNYGYTF	1	1.2646221941195067E-5	42	TCRBV07-09	TCRBV07	TCRBV07-09				01,03	TCRBD02-01*01	TCRBD02	TCRBD02-01	01				TCRBJ01-02*01	TCRBJ01	TCRBJ01-02	01				0	2	8	3	0	2	39	56	58	-1	63	1	In	VDJ
GACATCGGCCCAAAAGAACCCGACAGCTTTCTATCTCTGTGCCGGCTTGGATTTGGGCGCAGGAACTATGGCTACACCTTCGGTTCG		1	1.2646221941195067E-5	44	TCRBV19-01	TCRBV19	TCRBV19-01				01,02	TCRBD01-01*01	TCRBD01	TCRBD01-01	01				TCRBJ01-02*01	TCRBJ01	TCRBJ01-02	01				11	16	4	4	0	2	37	43	59	-1	63	1	Out	VDJ
TCAGAACCGGGAGACACGGCACTGTATCTCTGCGCCAGCAGTCACCGCGATAGGGACAGCTGCAACTATGGCTACACCTTCGGTTCG	CASSHRDRDSCNYGYTF	1	1.2646221941195067E-5	51	TCRBV23-01*01	TCRBV23	TCRBV23-01	01				TCRBD01-01*01	TCRBD01	TCRBD01-01	01				TCRBJ01-02*01	TCRBJ01	TCRBJ01-02	01				3	8	0	5	4	2	30	44	52	59	63	1	In	VDJ
TCCAGCCTGCAAAGCTTGAGGACTCGGCCGTGTATCTCTGTGCCAGCAGCTTGTGCCAGGGCCAACTATGGCTACACCTTCGGTTCG		2	2.5292443882390135E-5	43	TCRBV11-02*02	TCRBV11	TCRBV11-02	02				TCRBD01-01*01	TCRBD01	TCRBD01-01	01				TCRBJ01-02*01	TCRBJ01	TCRBJ01-02	01				3	4	4	3	2	2	38	52	56	61	63	2	Out	VDJ
ACATCGGCCCAAAAGAACCCGACAGCTTTCTATCTCTGTGCCAGTAGTATAGATCTACGAGGGGGAGATGGCTACACCTTCGGTTCG	CASSIDLRGGDGYTF	1	1.2646221941195067E-5	45	TCRBV19-01	TCRBV19	TCRBV19-01				01,02	TCRBD01-01*01	TCRBD01	TCRBD01-01	01				TCRBJ01-02*01	TCRBJ01	TCRBJ01-02	01				0	6	5	1	2	6	36	53	59	65	67	1	In	VDJ
CAGCGCACAGAGCGGGGGGACTCAGCCGTGTATCTCTGTGCCAGCAGCTTAACAGGGGGCGATTTACAGGGCTACACCTTCGGTTCG	CASSLTGGDLQGYTF	2	2.5292443882390135E-5	45	TCRBV07-03*01	TCRBV07	TCRBV07-03	01				TCRBD01-01*01	TCRBD01	TCRBD01-01	01				TCRBJ01-02*01	TCRBJ01	TCRBJ01-02	01				0	0	5	0	9	8	36	-1	53	60	69	2	In	VDJ
CACATCAATTCCCTGGAGCTTGGTGACTCTGCTGTGTATTTCTGTGCCAGCAGCCAAGGCAAAGGGAAGGGCTACACCTTCGGTTCG	CASSQGKGKGYTF	1	1.2646221941195067E-5	39	TCRBV03	TCRBV03				TCRBV03-01,TCRBV03-02						TCRBD01,TCRBD02	TCRBD01-01,TCRBD02-01		TCRBJ01-02*01	TCRBJ01	TCRBJ01-02	01				1	5	0	8	2	8	42	58	63	67	69	1	In	VDJ
CAGTCCACGGAGTCAGGGGACACAGCACTGTATTTCTGTGCCAGCAGCGGACAGGGGTAGGAGTTGGGCGGCTACACCTTCGGTTCG	CASSGQG*ELGGYTF	1	1.2646221941195067E-5	45	TCRBV21-01*01	TCRBV21	TCRBV21-01	01				TCRBD01-01*01	TCRBD01	TCRBD01-01	01				TCRBJ01-02*01	TCRBJ01	TCRBJ01-02	01				5	0	1	2	12	8	36	-1	48	57	69	1	Stop	VDJ
TGGCAATCCTGTCCTCAGAACCGGGAGACACGGCACTGTATCTCTGCGCCGGCCAAAAGGGGGGGATCCGGCTACACCTTCGGTTCG		1	1.2646221941195067E-5	37	TCRBV23-01*01	TCRBV23	TCRBV23-01	01				TCRBD02-01*01	TCRBD02	TCRBD02-01	01				TCRBJ01-02*01	TCRBJ01	TCRBJ01-02	01				11	8	9	0	4	8	44	50	58	65	69	1	Out	VDJ
CCTGCAGAGCTTGGGGACTCGGCCGTGTATCTCTGTGCCAGCAGCATTGGACAGGGGGCGCGGGGCGGAGGCTACACCTTCGGTTCG	CASSIGQGARGGGYTF	2	2.5292443882390135E-5	48	TCRBV11-03*01	TCRBV11	TCRBV11-03	01				TCRBD01-01*01	TCRBD01	TCRBD01-01	01				TCRBJ01-02*01	TCRBJ01	TCRBJ01-02	01				5	3	1	0	10	8	33	45	48	59	69	2	In	VDJ
CAGCGCACACAGCAGGAGGACTCGGCCCTGTATCTCTGCGCCAGCAGCCAAGACTGGACAGGCAGGTCAGGCTACACCTTCGGTTCG	CASSQDWTGRSGYTF	2	2.5292443882390135E-5	45	TCRBV07-02*01	TCRBV07	TCRBV07-02	01				TCRBD01-01*01	TCRBD01	TCRBD01-01	01				TCRBJ01-02*01	TCRBJ01	TCRBJ01-02	01				5	7	1	4	7	8	36	48	55	62	69	2	In	VDJ
CTGGAGTCGGCTGCTCCCTCCCAGACATCTGTGTACTTCTGTGCCAGCAGTGAGGGACGGGGTCTGAAAGGCTACACCTTCGGTTCG	CASSEGRGLKGYTF	1	1.2646221941195067E-5	42	TCRBV06-01*01	TCRBV06	TCRBV06-01	01								TCRBD01,TCRBD02	TCRBD01-01,TCRBD02-01		TCRBJ01-02*01	TCRBJ01	TCRBJ01-02	01				3	0	0	7	11	8	39	-1	53	58	69	1	In	VDJ
CCTGCAGAGCTTGGGGACTCGGCCATGTATCTCTGTGCCAGCAGCTTAGTGGCCGGGACAGGGTCATGGGAGCAGTACTTCGGGCCG	CASSLVAGTGSWEQYF	1	1.2646221941195067E-5	48	TCRBV11-01*01	TCRBV11	TCRBV11-01	01				TCRBD01-01*01	TCRBD01	TCRBD01-01	01				TCRBJ02-07*01	TCRBJ02	TCRBJ02-07	01				1	5	0	3	6	7	33	49	54	63	69	1	In	VDJ
AGTTCTAAGAAGCTCCTTCTCAGTGACTCTGGCTTCTATCTCTGTGCCAGAGAGGCGGGGGGGCCGGGGGAGCAGTACTTCGGGCCG	CAREAGGPGEQYF	1	1.2646221941195067E-5	39	TCRBV30-01*01	TCRBV30	TCRBV30-01	01				TCRBD02-01*01	TCRBD02	TCRBD02-01	01				TCRBJ02-07*01	TCRBJ02	TCRBJ02-07	01				8	6	7	0	6	7	42	48	54	63	69	1	In	VDJ
CCAGCAGGTAGTGCGAGGAGATTCGGCAGCTTATTTCTGTGCCAGCTCATCCCAGGGTCTAAACTGGGCGAGCAGTACTTCGGGCCG		1	1.2646221941195067E-5	44	TCRBV18-01*01	TCRBV18	TCRBV18-01	01				TCRBD01-01*01	TCRBD01	TCRBD01-01	01				TCRBJ02-07*01	TCRBJ02	TCRBJ02-07	01				5	3	4	3	11	6	37	49	52	57	68	1	Out	VDJ
GGAGATCCAGTCCACGGAGTCAGGGGACACAGCACTGTATTTCTGTGCCAGCAGCCTGGGGGGGTTTACGAGCAGTACTTCGGGCCG		1	1.2646221941195067E-5	38	TCRBV21-01*01	TCRBV21	TCRBV21-01	01				TCRBD02-01*01	TCRBD02	TCRBD02-01	01				TCRBJ02-07*01	TCRBJ02	TCRBJ02-07	01				5	2	9	0	2	4	43	55	57	64	66	1	Out	VDJ
ATCCTGGAGTCGCCCAGCCCCAACCAGACCTCTCTGTACTTCTGTGCCAGCAGTTTAGCAGGGCCTTACGAGCAGTACTTCGGGCCG	CASSLAGPYEQYF	1	1.2646221941195067E-5	39	TCRBV27-01*01	TCRBV27	TCRBV27-01	01				TCRBD01-01*01	TCRBD01	TCRBD01-01	01				TCRBJ02-07*01	TCRBJ02	TCRBJ02-07	01				2	1	4	3	3	4	42	57	58	63	66	1	In	VDJ
ACTGTGACATCGGCCCAAAAGAACCCGACAGCTTTCTATCTCTGTGCCAGTAGTCTGTCACAGGGCTACGAGCAGTACTTCGGGCCG	CASSLSQGYEQYF	1	1.2646221941195067E-5	39	TCRBV19-01	TCRBV19	TCRBV19-01				01,02	TCRBD01-01*01	TCRBD01	TCRBD01-01	01				TCRBJ02-07*01	TCRBJ02	TCRBJ02-07	01				5	5	3	3	0	3	42	54	59	-1	65	1	In	VDJ
CTGGAGTCCGCCAGCACCAACCAGACATCTATGTACCTCTGTGCCAGCAGTTTATCTAGTTTCGGCTACGAGCAGTACTTCGGGCCG	CASSLSSFGYEQYF	2	2.5292443882390135E-5	42	TCRBV28-01*01	TCRBV28	TCRBV28-01	01				TCRBD02-01	TCRBD02	TCRBD02-01				01,02	TCRBJ02-07*01	TCRBJ02	TCRBJ02-07	01				1	0	4	8	6	3	39	-1	55	59	65	2	In	VDJ
CTGAAGATCCAGCGCACACAGCAGGAGGACTCCGCCGTGTATCTCTGTGCCAGCGGGACTTACGGCTACGAGCAGTACTTCGGGCCG	CASGTYGYEQYF	1	1.2646221941195067E-5	36	TCRBV07-08*01	TCRBV07	TCRBV07-08	01				TCRBD02-01	TCRBD02	TCRBD02-01				01,02	TCRBJ02-07*01	TCRBJ02	TCRBJ02-07	01				8	0	0	10	5	3	45	-1	54	60	65	1	In	VDJ
CCTGCAGAGCTTGGGGACTCGGCCGTGTATCTCTGTGCCAGCAGCCCAGGGAACCTACCTGGAGGCTACGAGCAGTACTTCGGGCCG	CASSPGNLPGGYEQYF	1	1.2646221941195067E-5	48	TCRBV11-03*01	TCRBV11	TCRBV11-03	01								TCRBD01,TCRBD02	TCRBD01-01,TCRBD02-01		TCRBJ02-07*01	TCRBJ02	TCRBJ02-07	01				5	1	4	3	14	3	33	45	46	51	65	1	In	VDJ
CAGCGCACACAGCAGGAGGACTCGGCCGTGTATCTCTGTGCCAGCAGCTTATCTGCCAGAGGTTCCTACGAGCAGTACTTCGGGCCG	CASSLSARGSYEQYF	1	1.2646221941195067E-5	45	TCRBV07-02*01	TCRBV07	TCRBV07-02	01				TCRBD02-01*02	TCRBD02	TCRBD02-01	02				TCRBJ02-07*01	TCRBJ02	TCRBJ02-07	01				2	7	11	1	1	1	36	51	58	62	63	1	In	VDJ
GATCCAGCGCACAGAGCGGGGGGACTCAGCCGTGTATCTCTGTGCCAGCAGCTTACAGGAGGGTCCTACGAGCAGTACTTCGGGCCG		2	2.5292443882390135E-5	41	TCRBV07-03*01	TCRBV07	TCRBV07-03	01				TCRBD02-01*02	TCRBD02	TCRBD02-01	02				TCRBJ02-07*01	TCRBJ02	TCRBJ02-07	01				2	2	10	0	0	1	40	55	57	-1	63	2	Out	VDJ
CAGCGCACAGAGCAGGGGGACTCGGCCATGTATCTCTGTGCCAGCAGCCCCAGCCGGGAGAGGTCCTACGAGCAGTACTTCGGGCCG	CASSPSRERSYEQYF	1	1.2646221941195067E-5	45	TCRBV07-09	TCRBV07	TCRBV07-09				01,03	TCRBD02-01*02	TCRBD02	TCRBD02-01	02				TCRBJ02-07*01	TCRBJ02	TCRBJ02-07	01				5	6	8	2	3	1	36	48	54	60	63	1	In	VDJ
ACCTTGGAGATCCAGCGCACAGAGCAGGGGGACTCGGCCATGTATCTCTGTGCCAGCAGCTTCTCCTACGAGCAGTACTTCGGGCCG	CASSFSYEQYF	1	1.2646221941195067E-5	33	TCRBV07-09	TCRBV07	TCRBV07-09				01,03								TCRBJ02-07*01	TCRBJ02	TCRBJ02-07	01				3	0	0	0	0	0	48	-1	-1	-1	62	1	In	VJ
TTGGAGTCGGCTGCTCCCTCCCAAACATCTGTGTACTTCTGTGCCAGCAGTTATGGATACAGCTCCTACGAGCAGTACTTCGGGCCG	CASSYGYSSYEQYF	1	1.2646221941195067E-5	42	TCRBV06	TCRBV06				TCRBV06-02,TCRBV06-03		TCRBD01-01*01	TCRBD01	TCRBD01-01	01				TCRBJ02-07*01	TCRBJ02	TCRBJ02-07	01				3	5	3	5	0	0	39	53	58	-1	62	1	In	VDJ
CAGCGCACACAGCAGGAGGACTCGGCCGTGTATCTCTGTGCCAGCAGTCGGGACAGCCTAAGCTCCTACGAGCAGTACTTCGGGCCG	CASSRDSLSSYEQYF	1	1.2646221941195067E-5	45	TCRBV07-02*01	TCRBV07	TCRBV07-02	01				TCRBD01-01*01	TCRBD01	TCRBD01-01	01				TCRBJ02-07*01	TCRBJ02	TCRBJ02-07	01				6	2	0	5	6	0	36	47	49	56	62	1	In	VDJ
TCCAGCGCACAGAGCAGGGGGACTCGGCCATGTATCTCTGTGCCAGCAGCTTTAGAGACCGCCTCCTACGAGCAGTACTTCGGGCCG		1	1.2646221941195067E-5	43	TCRBV07-09	TCRBV07	TCRBV07-09				01,03					TCRBD01,TCRBD02	TCRBD01-01,TCRBD02-01		TCRBJ02-07*01	TCRBJ02	TCRBJ02-07	01				3	4	2	7	3	0	38	52	56	59	62	1	Out	VDJ
ATCCAGCGCACAGAGCAGGGGGACTCGGCCATGTATCTCTGTGCCAGCAGCTTATCGATTACCTCCTACGAGCAGTACTTCGGGCCG	CASSLSITSYEQYF	1	1.2646221941195067E-5	42	TCRBV07-09	TCRBV07	TCRBV07-09				01,03					TCRBD01,TCRBD02	TCRBD01-01,TCRBD02-01		TCRBJ02-07*01	TCRBJ02	TCRBJ02-07	01				2	2	2	8	4	0	39	54	56	58	62	1	In	VDJ
ATCGGCCCAAAAGAACCCGACAGCTTTCTATCTCTGTGCCAGTAGTATCCCGCCAGGGAAAACTCCTACGAGCAGTACTTCGGGCCG		1	1.2646221941195067E-5	47	TCRBV19-01	TCRBV19	TCRBV19-01				01,02	TCRBD01-01*01	TCRBD01	TCRBD01-01	01				TCRBJ02-07*01	TCRBJ02	TCRBJ02-07	01				3	5	4	3	4	0	34	48	53	58	62	1	Out	VDJ
ATCCTGGAGTCGCCCAGCCCCAACCAGACCTCTCTGTACTTCTGTGCCAGCAGTTTAAGAAGAGCCTACGAGCAGTACTTCGGGCCG	CASSLRRAYEQYF	1	1.2646221941195067E-5	39	TCRBV27-01*01	TCRBV27	TCRBV27-01	01				TCRBD02-01*02	TCRBD02	TCRBD02-01	02				TCRBJ02-07*01	TCRBJ02	TCRBJ02-07	01				2	4	11	2	0	2	42	57	61	-1	64	1	In	VDJ
CCCAAAAGAACCCGACAGCTTTCTATCTCTGTGCCAGTAGTACCGACGACCCGGGACAGTCGCCCCTACGAGCAGTACTTCGGGCCG		1	1.2646221941195067E-5	52	TCRBV19-01	TCRBV19	TCRBV19-01				01,02	TCRBD01-01*01	TCRBD01	TCRBD01-01	01				TCRBJ02-07*01	TCRBJ02	TCRBJ02-07	01				4	10	0	5	5	2	29	42	52	59	64	1	Out	VDJ
TCCACAAAGCTGGAGGACTCAGCCATGTACTTCTGTGCCAGCAGTCTTCGTAGTGTAGCGGGCACCTACGAGCAGTACTTCGGGCCG	CASSLRSVAGTYEQYF	1	1.2646221941195067E-5	48	TCRBV02-01*01	TCRBV02	TCRBV02-01	01				TCRBD02-01	TCRBD02	TCRBD02-01				01,02	TCRBJ02-07*01	TCRBJ02	TCRBJ02-07	01				5	10	5	4	2	2	33	45	55	62	64	1	In	VDJ
CAGCGCACAGAGCGGGGGGACTCAGCCGTGTATCTCTGTGCCAGCAGCTAGACAGGGAAACCCACCTACGAGCAGTACTTCGGGCCG	CASS*TGKPTYEQYF	2	2.5292443882390135E-5	45	TCRBV07-03*01	TCRBV07	TCRBV07-03	01				TCRBD01-01*01	TCRBD01	TCRBD01-01	01				TCRBJ02-07*01	TCRBJ02	TCRBJ02-07	01				4	1	2	3	7	2	36	49	50	57	64	2	Stop	VDJ
ATCCAACCTGCAAAGCTTGAGGACTCGGCCGTGTATCTCTGTGCCAGCAGCTTACTAGCGGGGGACTACGAGCAGTACTTCGGGCCG	CASSLLAGDYEQYF	1	1.2646221941195067E-5	42	TCRBV11-02*02	TCRBV11	TCRBV11-02	02				TCRBD02-01*01	TCRBD02	TCRBD02-01	01				TCRBJ02-07*01	TCRBJ02	TCRBJ02-07	01				2	0	4	2	1	3	39	-1	54	64	65	1	In	VDJ
TCGGCTGCTCCCTCCCAGACATCTGTGTACTTCTGTGCCAGCAGACTAACCCGGACTAGCGGAAACTACGAGCAGTACTTCGGGCCG	CASRLTRTSGNYEQYF	1	1.2646221941195067E-5	48	TCRBV06	TCRBV06				TCRBV06-01,TCRBV06-05		TCRBD02-01	TCRBD02	TCRBD02-01				01,02	TCRBJ02-07*01	TCRBJ02	TCRBJ02-07	01				6	8	1	5	3	3	33	44	52	62	65	1	In	VDJ
GCCTTGTTGCTGGGGGACTCGGCCCTGTATCTCTGTGCCAGCAGCCTAGCGGGACAGGGGGCGGTATACGAGCAGTACTTCGGGCCG	CASSLAGQGAVYEQYF	1	1.2646221941195067E-5	48	TCRBV05-05*01	TCRBV05	TCRBV05-05	01				TCRBD01-01*01	TCRBD01	TCRBD01-01	01				TCRBJ02-07*01	TCRBJ02	TCRBJ02-07	01				4	5	0	0	4	4	33	45	50	62	66	1	In	VDJ
ACTGTGACATCGGCCCAAAAGAACCCGACAGCTTTCTATCTCTGTGCCAGTAGTATCACGGGCCGGGACGAGCAGTACTTCGGGCCG	CASSITGRDEQYF	1	1.2646221941195067E-5	39	TCRBV19-01	TCRBV19	TCRBV19-01				01,02					TCRBD01,TCRBD02	TCRBD01-01,TCRBD02-01		TCRBJ02-07*01	TCRBJ02	TCRBJ02-07	01				3	3	8	0	4	5	42	56	59	63	67	1	In	VDJ
GAGATCCAGCGCACAGAGCAGGGGGACTCGGCCATGTATCTCTGTGCCAGCAGTTCCTACAGGGTCCACGAGCAGTACTTCGGGCCG	CASSSYRVHEQYF	2	2.5292443882390135E-5	39	TCRBV07-09	TCRBV07	TCRBV07-09				01,03	TCRBD01-01*01	TCRBD01	TCRBD01-01	01				TCRBJ02-07*01	TCRBJ02	TCRBJ02-07	01				6	5	3	3	3	5	42	53	58	64	67	2	In	VDJ
CTGGAGTCGCCCAGCCCCAACCAGACCTCTCTGTACTTCTGTGCCAGCAGTTTGAGTTCGGGGATCCACGAGCAGTACTTCGGGCCG	CASSLSSGIHEQYF	1	1.2646221941195067E-5	42	TCRBV27-01*01	TCRBV27	TCRBV27-01	01				TCRBD02-01*01	TCRBD02	TCRBD02-01	01				TCRBJ02-07*01	TCRBJ02	TCRBJ02-07	01				3	5	8	3	4	5	39	53	58	63	67	1	In	VDJ
ATCCAGCAGGTAGTGCGAGGAGATTCGGCAGCTTATTTCTGTGCCAGCTCATTAGGGACAGTTAACCACGAGCAGTACTTCGGGCCG	CASSLGTVNHEQYF	1	1.2646221941195067E-5	42	TCRBV18-01*01	TCRBV18	TCRBV18-01	01				TCRBD01-01*01	TCRBD01	TCRBD01-01	01				TCRBJ02-07*01	TCRBJ02	TCRBJ02-07	01				5	3	0	5	6	5	39	51	54	61	67	1	In	VDJ
AATGTGAACGCCTTGTTGCTGGGGGACTCGGCCCTGTATCTCTGTGCCAGCAGCTTGGACAAAAGAAACGAGCAGTACTTCGGGCCG	CASSLDKRNEQYF	1	1.2646221941195067E-5	39	TCRBV05-05*01	TCRBV05	TCRBV05-05	01				TCRBD01-01*01	TCRBD01	TCRBD01-01	01				TCRBJ02-07*01	TCRBJ02	TCRBJ02-07	01				0	0	3	6	6	5	42	-1	58	61	67	1	In	VDJ
TCGGCTGCTCCCTCCCAGACATCTGTGTACTTCTGTGCCAGCAGTGACTATTTTGCTTCGAGCTCCTACGAGCAGTACGTCGGGCCG	CASSDYFASSSYEQYV	1	1.2646221941195067E-5	48	TCRBV06-01*01	TCRBV06	TCRBV06-01	01								TCRBD01,TCRBD02	TCRBD01-01,TCRBD02-01		TCRBJ02-07*01	TCRBJ02	TCRBJ02-07	01				3	25	4	5	4	17	33	47	72	75	79	1	In	VDJ
CAACCAGACCTCTCTGTACTTCTGTGCCAGCAGTTTATTCGTAAGGGACAGGGGCCAAATTTAAACTACGAGCAGTACGTCGGGCCG		1	1.2646221941195067E-5	59	TCRBV27-01*01	TCRBV27	TCRBV27-01	01				TCRBD01-01*01	TCRBD01	TCRBD01-01	01				TCRBJ02-07*01	TCRBJ02	TCRBJ02-07	01				1	6	0	2	25	17	22	38	44	54	79	1	Out	VDJ
GAGTCCGCCAGCACCAACCAGACATCTATGTACCTCTGTGCCAGCAGTCCCGGCCCCACAGGTTTATACGAGCAGTACGTCGGGCCG	CASSPGPTGLYEQYV	2	2.5292443882390135E-5	45	TCRBV28-01*01	TCRBV28	TCRBV28-01	01				TCRBD01-01*01	TCRBD01	TCRBD01-01	01				TCRBJ02-07*01	TCRBJ02	TCRBJ02-07	01				5	9	3	4	17	17	36	48	57	62	79	2	In	VDJ
GTGAACGCCTTGTTGCTGGGGGACTCGGCCCTGTATCTCTGTGCCAGCAGCCTGGCGGGACAGGGACACACCATATATTTTGGAGAG	CASSLAGQGHTIYF	1	1.2646221941195067E-5	42	TCRBV05-05*01	TCRBV05	TCRBV05-05	01				TCRBD01-01*01	TCRBD01	TCRBD01-01	01				TCRBJ01-03*01	TCRBJ01	TCRBJ01-03	01				0	1	0	3	2	8	39	55	56	65	67	1	In	VDJ
GTGAACGCCTTGGAGCTGGACGACTCGGCCCTGTATCTCTGTGCCAGCAGCTCACAGGGAAGTGGAAACACCATATATTTTGGAGAG	CASSSQGSGNTIYF	1	1.2646221941195067E-5	42	TCRBV05-04*01	TCRBV05	TCRBV05-04	01				TCRBD01-01*01	TCRBD01	TCRBD01-01	01				TCRBJ01-03*01	TCRBJ01	TCRBJ01-03	01				3	1	3	3	3	3	39	52	53	59	62	1	In	VDJ
ACAGAGCAGGGGGACTCGGCCATGTATCTCTGTGCCAGCAGCTTAGTGGACCGACTATTCTCTGGAAACACCATATATTTTGGAGAG	CASSLVDRLFSGNTIYF	1	1.2646221941195067E-5	51	TCRBV07-09	TCRBV07	TCRBV07-09				01,03	TCRBD02-01	TCRBD02	TCRBD02-01				01,02	TCRBJ01-03*01	TCRBJ01	TCRBJ01-03	01				1	6	2	9	2	0	30	46	52	57	59	1	In	VDJ
CGCCCAGCCCCAACCAGACCTCTCTGTACTTCTGTGCCAGCAGTTTATCGGGGGACCAGCTCTGGAAACACCATATATTTTGGAGAG		1	1.2646221941195067E-5	49	TCRBV27-01*01	TCRBV27	TCRBV27-01	01								TCRBD01,TCRBD02	TCRBD01-01,TCRBD02-01		TCRBJ01-03*01	TCRBJ01	TCRBJ01-03	01				0	2	0	7	3	0	32	49	51	56	59	1	Out	VDJ
CTGGGGGACTCGGCCCTTTATCTTTGCGCCAGCAGCTTACAGCTATTACCCTTCCCCTCCTCTGGAAACACCATATATTTTGGAGAG	CASSLQLLPFPSSGNTIYF	1	1.2646221941195067E-5	57	TCRBV05-01*01	TCRBV05	TCRBV05-01	01				TCRBD01-01*01	TCRBD01	TCRBD01-01	01				TCRBJ01-03*01	TCRBJ01	TCRBJ01-03	01				2	0	3	5	17	0	24	-1	38	42	59	1	In	VDJ
GAAGACTCAGCCCTGTATCTCTGCGCCAGCAGCCAAGTGAGACAGGGGGCAATAACCCCCTCTGGAAACACCATATATTTTGGAGAG	CASSQVRQGAITPSGNTIYF	1	1.2646221941195067E-5	60	TCRBV04-01*01	TCRBV04	TCRBV04-01	01				TCRBD01-01*01	TCRBD01	TCRBD01-01	01				TCRBJ01-03*01	TCRBJ01	TCRBJ01-03	01				1	3	2	0	9	0	21	37	40	50	59	1	In	VDJ
CCATCCCCAACCAGACAGCTCTTTACTTCTGTGCCACCAGTGATCCAACAGGGAAAACCCTCTGGAAACACCATATATTTTGGAGAG		1	1.2646221941195067E-5	52	TCRBV24	TCRBV24				TCRBV24-01,TCRBV24-or09_02		TCRBD01-01*01	TCRBD01	TCRBD01-01	01				TCRBJ01-03*01	TCRBJ01	TCRBJ01-03	01				3	3	3	3	6	0	29	44	47	53	59	1	Out	VDJ
CCTGAAGACAGCAGCTTCTACATCTGCAGTGCTCTAGCGGCCGGCTGGACACGGAATTACTCTGGAAACACCATATATTTTGGAGAG	CSALAAGWTRNYSGNTIYF	1	1.2646221941195067E-5	57	TCRBV20	TCRBV20				TCRBV20-01,TCRBV20-or09_02		TCRBD02-01	TCRBD02	TCRBD02-01				01,02	TCRBJ01-03*01	TCRBJ01	TCRBJ01-03	01				5	0	4	5	19	0	24	-1	33	40	59	1	In	VDJ
CAGCAGGAGGACTCGGCCGTGTATCTCTGTGCCAGCAGCTTATTGGGTAGTGCCCGGGGGGCTGGAAACACCATATATTTTGGAGAG	CASSLLGSARGAGNTIYF	1	1.2646221941195067E-5	54	TCRBV07-02*01	TCRBV07	TCRBV07-02	01				TCRBD02-01*01	TCRBD02	TCRBD02-01	01				TCRBJ01-03*01	TCRBJ01	TCRBJ01-03	01				2	12	8	1	0	2	27	42	54	-1	61	1	In	VDJ
CAGCGCACAGAGCAGGGGGACTCGGCCATGTATCTCTGTGCCAGCAGCTACGGGGACGGAACTGGAAACACCATATATTTTGGAGAG	CASSYGDGTGNTIYF	1	1.2646221941195067E-5	45	TCRBV07-09	TCRBV07	TCRBV07-09				01,03					TCRBD01,TCRBD02	TCRBD01-01,TCRBD02-01		TCRBJ01-03*01	TCRBJ01	TCRBJ01-03	01				4	3	0	7	4	2	36	49	52	57	61	1	In	VDJ
AATTCCCTGGAGCTTGGTGACTCTGCTGTGTATTTCTGTGCCAGCAGCCAAGGACCGGGGACGGGAAACACCATATATTTTGGAGAG	CASSQGPGTGNTIYF	1	1.2646221941195067E-5	45	TCRBV03	TCRBV03				TCRBV03-01,TCRBV03-02						TCRBD01,TCRBD02	TCRBD01-01,TCRBD02-01		TCRBJ01-03*01	TCRBJ01	TCRBJ01-03	01				1	5	0	7	1	4	36	52	57	62	63	1	In	VDJ
ATTCTGGAGTCCGCCAGCACCAACCAGACATCTATGTACCTCTGTGCCAGCAGTTCAATACAGGGAAACACCATATATTTTGGAGAG	CASSSIQGNTIYF	4	5.058488776478027E-5	39	TCRBV28-01*01	TCRBV28	TCRBV28-01	01				TCRBD01-01*01	TCRBD01	TCRBD01-01	01				TCRBJ01-03*01	TCRBJ01	TCRBJ01-03	01				4	4	3	5	0	4	42	55	59	-1	63	4	In	VDJ
CAGCGCACACAGCAGGAGGACTCGGCCGTGTATCTCTGTGCCAGCAGGCAGGGACAGGGCAGAGGAAACACCATATATTTTGGAGAG	CASRQGQGRGNTIYF	1	1.2646221941195067E-5	45	TCRBV07-02*01	TCRBV07	TCRBV07-02	01				TCRBD01-01*01	TCRBD01	TCRBD01-01	01				TCRBJ01-03*01	TCRBJ01	TCRBJ01-03	01				6	3	0	3	4	4	36	47	50	59	63	1	In	VDJ
GAGTCGGCTGCTCCCTCCCAGACATCTGTGTACTTCTGTGCCAGCAGTCGACCGGGACAGGGACGAAACACCATATATTTTGGAGAG	CASSRPGQGRNTIYF	1	1.2646221941195067E-5	45	TCRBV06-01*01	TCRBV06	TCRBV06-01	01				TCRBD01-01*01	TCRBD01	TCRBD01-01	01				TCRBJ01-03*01	TCRBJ01	TCRBJ01-03	01				5	5	0	3	2	5	36	48	53	62	64	1	In	VDJ
GTGAGCACCTTGGAGCTGGGGGACTCGGCCCTTTATCTTTGCGCCAGCAGCTATGGAAGTGATAGAAACACCATATATTTTGGAGAG	CASSYGSDRNTIYF	1	1.2646221941195067E-5	42	TCRBV05-01*01	TCRBV05	TCRBV05-01	01								TCRBD01,TCRBD02	TCRBD01-01,TCRBD02-01		TCRBJ01-03*01	TCRBJ01	TCRBJ01-03	01				3	2	1	8	7	5	39	52	54	57	64	1	In	VDJ
CAGGGGGACTCGGCCATGTATCTCTGTGCCAGCAGCCCTCCCGTGATTCCGCAGGGGGCGACGGAAAACACCATATATTTTGGAGAG	CASSPPVIPQGATENTIYF	1	1.2646221941195067E-5	57	TCRBV07-09	TCRBV07	TCRBV07-09				01,03	TCRBD01-01*01	TCRBD01	TCRBD01-01	01				TCRBJ01-03*01	TCRBJ01	TCRBJ01-03	01				5	15	4	0	6	6	24	36	51	59	65	1	In	VDJ
TTGGAGCTGGGGGACTCGGCCCTTTATCTTTGCGCCAGCAGCTTTTCGGGACAGGCCTCTGGGGCCAACGTCCTGACTTTCGGGGCC	CASSFSGQASGANVLTF	1	1.2646221941195067E-5	51	TCRBV05-01*01	TCRBV05	TCRBV05-01	01				TCRBD01-01*01	TCRBD01	TCRBD01-01	01				TCRBJ02-06*01	TCRBJ02	TCRBJ02-06	01				2	3	0	4	1	0	30	44	47	55	56	1	In	VDJ
CTGGGGGACTCGGCCCTTTATCTTTGCGCCAGCAGCTCGACGGGAAGGGGGCAATTCCCTGGGGCCAACGTCCTGACTTTCGGGGCC	CASSSTGRGQFPGANVLTF	1	1.2646221941195067E-5	57	TCRBV05-01*01	TCRBV05	TCRBV05-01	01				TCRBD01-01*01	TCRBD01	TCRBD01-01	01				TCRBJ02-06*01	TCRBJ02	TCRBJ02-06	01				3	8	5	0	6	2	24	37	45	52	58	1	In	VDJ
CTCACTGTGACATCGGCCCAAAAGAACCCGACAGCTTTCTATCTCTGTGCCAGTACCGGACTAGCGAACATTCAGTACTTCGGCGCC	CASTGLANIQYF	1	1.2646221941195067E-5	36	TCRBV19-01	TCRBV19	TCRBV19-01				01,02	TCRBD02-01	TCRBD02	TCRBD02-01				01,02	TCRBJ02-04*01	TCRBJ02	TCRBJ02-04	01				7	2	1	6	0	7	45	55	57	-1	66	1	In	VDJ
CTGCTGCCTCCTCCCAGACATCTGTATATTTCTGCGCCAGCAGTGAGTCGGGACAGTCTAGCCAAAAACATTCAGTACTTCGGCGCC		1	1.2646221941195067E-5	49	TCRBV10-01	TCRBV10	TCRBV10-01				01,02	TCRBD01-01*01	TCRBD01	TCRBD01-01	01				TCRBJ02-04*01	TCRBJ02	TCRBJ02-04	01				0	0	0	5	3	0	32	-1	49	56	59	1	Out	VDJ
CTGAGCTCTCTGGAGCTGGGGGACTCAGCTTTGTATTTCTGTGCCAGCAGCGTAGGGGGGGCAGGTTCACCCCTCCACTTTGGGAAC	CASSVGGAGSPLHF	1	1.2646221941195067E-5	42	TCRBV09-01	TCRBV09	TCRBV09-01				01,02					TCRBD01,TCRBD02	TCRBD01-01,TCRBD02-01		TCRBJ01-06*01	TCRBJ01	TCRBJ01-06	01				0	1	6	0	3	9	39	55	56	62	65	1	In	VDJ
CCATGTATCTCTGTGCCAGCAGCCCGCCGACAGGGCGCCCTTTCTTGTAGGGTACGGAGGGATAATTCACCCCTCCACTTTGGGAAC		1	1.2646221941195067E-5	70					TCRBV07,TCRBV11	TCRBV07-09,TCRBV11-01		TCRBD01-01*01	TCRBD01	TCRBD01-01	01				TCRBJ01-06*01	TCRBJ01	TCRBJ01-06	01				5	5	2	3	26	5	11	23	28	35	61	1	Out	VDJ
GCGTCTGCTGTACCCTCTCAGACATCTGTGTACTTCTGTGCCAGCAGTGACTCTGGGTACGGGAATTCACCCCTCCACTTTGGGAAC	CASSDSGYGNSPLHF	1	1.2646221941195067E-5	45	TCRBV06-04	TCRBV06	TCRBV06-04				01,02	TCRBD02-01	TCRBD02	TCRBD02-01				01,02	TCRBJ01-06*01	TCRBJ01	TCRBJ01-06	01				0	6	8	4	0	7	36	53	59	-1	63	1	In	VDJ
ACATCGGCCCAAAAGAACCCGACAGCTTTCTATCTCTGTGCCAGTAGAACAGGGTCGTTGTTCAATTCACCCCTCCACTTTGGGAAC	CASRTGSLFNSPLHF	1	1.2646221941195067E-5	45	TCRBV19-01	TCRBV19	TCRBV19-01				01,02	TCRBD01-01*01	TCRBD01	TCRBD01-01	01				TCRBJ01-06*01	TCRBJ01	TCRBJ01-06	01				6	1	3	3	9	7	36	47	48	54	63	1	In	VDJ
ACCAGTGCCCATCCTGAAGACAGCAGCTTCTACATCTGCAGTGCTAGAGACCAGGGCAGCCGCGGGTCACCCCTCCACTTTGGGAAC	CSARDQGSRGSPLHF	1	1.2646221941195067E-5	45	TCRBV20	TCRBV20				TCRBV20-01,TCRBV20-or09_02						TCRBD01,TCRBD02	TCRBD01-01,TCRBD02-01		TCRBJ01-06*01	TCRBJ01	TCRBJ01-06	01				0	1	4	3	10	10	36	50	51	56	66	1	In	VDJ
ATTCTGGAGTCCGCCAGCACCAACCAGACATCTATGTACCTCTGTGCCAGCAGGAGAGGGAAGGGATCACCCCTCCACTTTGGGAAC	CASRRGKGSPLHF	2	2.5292443882390135E-5	39	TCRBV28-01*01	TCRBV28	TCRBV28-01	01				TCRBD02-01*02	TCRBD02	TCRBD02-01	02				TCRBJ01-06*01	TCRBJ01	TCRBJ01-06	01				6	2	11	0	6	10	42	53	55	60	66	2	In	VDJ
GCGCACAGAGCAGGGGGACTCGGCCATGTATCTCTGTGCCAGCAGTCCTTAGGGGGGACAGGGGAATCACCCCTCCACTTTGGGAAC		1	1.2646221941195067E-5	47	TCRBV07-09	TCRBV07	TCRBV07-09				01,03	TCRBD01-01*01	TCRBD01	TCRBD01-01	01				TCRBJ01-06*01	TCRBJ01	TCRBJ01-06	01				6	9	0	2	2	10	34	45	54	64	66	1	Out	VDJ
ACTCTGACGATCCAGCGCACACAGCAGGAGGACTCGGCCGTGTATCTCTGTGCCAGCAGCCTCGAGACTGAGCAGTTCTTCGGGCCA	CASSLETEQFF	1	1.2646221941195067E-5	33	TCRBV07-02*01	TCRBV07	TCRBV07-02	01								TCRBD01,TCRBD02	TCRBD01-01,TCRBD02-01		TCRBJ02-01*01	TCRBJ02	TCRBJ02-01	01				5	5	2	7	0	9	48	60	65	-1	68	1	In	VDJ
ACGATTCAGCGCACAGAGCAGCGGGACTCAGCCATGTATCGCTGTGCCAGCAGCTTAGCGGCAGGCTATGAGCAGTTCTTCGGGCCA	CASSLAAGYEQFF	1	1.2646221941195067E-5	39	TCRBV07-07*01	TCRBV07	TCRBV07-07	01				TCRBD01-01*01	TCRBD01	TCRBD01-01	01				TCRBJ02-01*01	TCRBJ02	TCRBJ02-01	01				0	2	4	4	2	8	42	59	61	65	67	1	In	VDJ
CACGCCCTGCAGCCAGAAGACTCAGCCCTGTATCTCTGCGCCAGCAGCCAAGATAACGGGGCTCGCGATGAGCAGTTCTTCGGGCCA	CASSQDNGARDEQFF	1	1.2646221941195067E-5	45	TCRBV04-01*01	TCRBV04	TCRBV04-01	01								TCRBD01,TCRBD02	TCRBD01-01,TCRBD02-01		TCRBJ02-01*01	TCRBJ02	TCRBJ02-01	01				0	4	7	0	5	8	36	53	57	62	67	1	In	VDJ
TTGGAGCTGGGGGACTCGGCCCTTTATCTTTGCGCCAGCAGCTCGGTCGTAGCGGGAGGGCAAAGCGATGAGCAGTTCTTCGGGCCA	CASSSVVAGGQSDEQFF	1	1.2646221941195067E-5	51	TCRBV05-01*01	TCRBV05	TCRBV05-01	01				TCRBD02-01*02	TCRBD02	TCRBD02-01	02				TCRBJ02-01*01	TCRBJ02	TCRBJ02-01	01				3	6	5	0	7	8	30	43	49	60	67	1	In	VDJ
GCCCCAACCAGACCTCTCTGTACTTCTGTGCCAGCAGTTTATCAGCCTCTCTCCAGGGGGCCGGGAGATGAGCAGTTCTTCGGGCCA		1	1.2646221941195067E-5	55	TCRBV27-01*01	TCRBV27	TCRBV27-01	01				TCRBD01-01*01	TCRBD01	TCRBD01-01	01				TCRBJ02-01*01	TCRBJ02	TCRBJ02-01	01				0	10	4	0	6	8	26	43	53	61	67	1	Out	VDJ
ATCCAGCCCTCAGAACCCAGGGACTCAGCTGTGTACTTCTGTGCCAGCAGCACCCTAGCGGGAGAAGATGAGCAGTTCTTCGGGCCA	CASSTLAGEDEQFF	1	1.2646221941195067E-5	42	TCRBV12	TCRBV12				TCRBV12-03,TCRBV12-04		TCRBD02-01*02	TCRBD02	TCRBD02-01	02				TCRBJ02-01*01	TCRBJ02	TCRBJ02-01	01				6	4	4	2	3	8	39	50	54	64	67	1	In	VDJ
CCGCCTTGGAGCGGGACGACGCGGCCCTGTATCTCTGTGCCAGCAGCAATGGGCGGGGGCGGGGGTAATGAGCAGTTCTTCGGGCCA		1	1.2646221941195067E-5	46	TCRBV05-04*01	TCRBV05	TCRBV05-04	01				TCRBD02-01*01	TCRBD02	TCRBD02-01	01				TCRBJ02-01*01	TCRBJ02	TCRBJ02-01	01				4	5	7	2	7	7	35	47	52	59	66	1	Out	VDJ
CTCTGGAGTCTGCTGCCTCCTCCCAGACATCTGTATATTTCTGCGCCAGCACGTAAAGACTAGTCTAATGAGCAGTTCTTCGGGCCA		1	1.2646221941195067E-5	40	TCRBV10-01	TCRBV10	TCRBV10-01				01,02	TCRBD02-01	TCRBD02	TCRBD02-01				01,02	TCRBJ02-01*01	TCRBJ02	TCRBJ02-01	01				7	6	2	8	3	7	41	51	57	63	66	1	Out	VDJ
CTGAATGTGAACGCCTTGGAGCTGGACGACTCGGCCCTGTATCTCTGTGCCAGCAGCTTCAATAGGAATGAGCAGTTCTTCGGGCCA	CASSFNRNEQFF	3	3.7938665823585206E-5	36	TCRBV05-04*01	TCRBV05	TCRBV05-04	01								TCRBD01,TCRBD02	TCRBD01-01,TCRBD02-01		TCRBJ02-01*01	TCRBJ02	TCRBJ02-01	01				2	4	5	4	0	7	45	59	63	-1	66	3	In	VDJ
CTGCTGTCGGCTGCTCCCTCCCAGACATCTGTGTACTTCTGTGCCAGCGGATGGGGGACAGGGCGCAATGAGCAGTTCTTCGGGCCA	CASGWGTGRNEQFF	2	2.5292443882390135E-5	42	TCRBV06-05*01	TCRBV06	TCRBV06-05	01				TCRBD01-01*01	TCRBD01	TCRBD01-01	01				TCRBJ02-01*01	TCRBJ02	TCRBJ02-01	01				8	6	0	3	2	6	39	48	54	63	65	2	In	VDJ
GTGAGCACCTTGGAGCTGGGGGACTCGGCCCTTTATCTTTGCGCCAGCAGCTATTCTTCCTACAGCAATGAGCAGTTCTTCGGGCCA	CASSYSSYSNEQFF	1	1.2646221941195067E-5	42	TCRBV05-01*01	TCRBV05	TCRBV05-01	01				TCRBD01-01*01	TCRBD01	TCRBD01-01	01				TCRBJ02-01*01	TCRBJ02	TCRBJ02-01	01				3	9	3	5	0	6	39	52	61	-1	65	1	In	VDJ
CCCATCCTGAAGACAGCAGCTTCTACATCTGCAGTGCTACTGGCGACTAGCGGGAGTAGGGGTTACAATGAGCAGTTCTTCGGGCCA		1	1.2646221941195067E-5	52	TCRBV20	TCRBV20				TCRBV20-01,TCRBV20-or09_02		TCRBD02-01*02	TCRBD02	TCRBD02-01	02				TCRBJ02-01*01	TCRBJ02	TCRBJ02-01	01				4	5	2	2	7	4	29	39	44	56	63	1	Out	VDJ
ACAGAGCAGGGGGACTCGGCCATGTATCTCTGTGCCAGCAGCTTAGACTTGCGAGGGGGCCTCTACAATGAGCAGTTCTTCGGGCCA	CASSLDLRGGLYNEQFF	1	1.2646221941195067E-5	51	TCRBV07-09	TCRBV07	TCRBV07-09				01,03	TCRBD01-01*01	TCRBD01	TCRBD01-01	01				TCRBJ02-01*01	TCRBJ02	TCRBJ02-01	01				1	7	5	0	2	3	30	46	53	60	62	1	In	VDJ
GAGTCTGCTGCCTCCTCCCAGACATCTGTATATTTCTGCGCCAGCAGAACACCGACACCTTCCTACAATGAGCAGTTCTTCGGGCCA	CASRTPTPSYNEQFF	1	1.2646221941195067E-5	45	TCRBV10-01	TCRBV10	TCRBV10-01				01,02	TCRBD01-01*01	TCRBD01	TCRBD01-01	01				TCRBJ02-01*01	TCRBJ02	TCRBJ02-01	01				6	6	2	6	3	1	36	47	53	57	60	1	In	VDJ
ACCAGTGCCCATCCTGAAGACAGCAGCTTCTACATCTGCAGTGCTAATAGCGGGGACACTTCCTACAATGAGCAGTTCTTCGGGCCA	CSANSGDTSYNEQFF	1	1.2646221941195067E-5	45	TCRBV20	TCRBV20				TCRBV20-01,TCRBV20-or09_02		TCRBD02-01*01	TCRBD02	TCRBD02-01	01				TCRBJ02-01*01	TCRBJ02	TCRBJ02-01	01				4	1	5	3	5	1	36	46	47	55	60	1	In	VDJ
GTGACCAGTGCCCATCCTGAAGACAGCAGCTTCTACATCTGCAGTGCTAGAGGGTGGCGGTCCTACAATGAGCAGTTCTTCGGGCCA	CSARGWRSYNEQFF	1	1.2646221941195067E-5	42	TCRBV20	TCRBV20				TCRBV20-01,TCRBV20-or09_02		TCRBD02-01	TCRBD02	TCRBD02-01				01,02	TCRBJ02-01*01	TCRBJ02	TCRBJ02-01	01				1	4	7	5	0	1	39	52	56	-1	60	1	In	VDJ
GAGTTGGCTGCTCCCTCCCAGACATCTGTGTACTTCTGTGCCAGCAGTTACTCTAGCGGCTCCTACAATGAGCAGTTCTTCGGGCCA	CASSYSSGSYNEQFF	1	1.2646221941195067E-5	45	TCRBV06-06	TCRBV06	TCRBV06-06				01,02	TCRBD02-01	TCRBD02	TCRBD02-01				01,02	TCRBJ02-01*01	TCRBJ02	TCRBJ02-01	01				0	0	5	5	0	0	36	-1	53	-1	59	1	In	VDJ
GAGGATTCTGGAGTTTATTTCTGTGCCAGCAGCCCCGGCGGGCTAGCGGGGGGGTTTAGCTCCTACAATGAGCAGTTCTTCGGGCCA	CASSPGGLAGGFSSYNEQFF	1	1.2646221941195067E-5	60	TCRBV14-01*01	TCRBV14	TCRBV14-01	01				TCRBD02-01*01	TCRBD02	TCRBD02-01	01				TCRBJ02-01*01	TCRBJ02	TCRBJ02-01	01				4	8	4	0	5	0	21	34	42	54	59	1	In	VDJ
GCTGGGGGACTCAGCTTTGTATTTCTGTGCCAGCAGCGTAGAGACTAATACTGGGACTACTCCTACAATGAGCAGTTCTTCGGGCCA		1	1.2646221941195067E-5	56	TCRBV09-01	TCRBV09	TCRBV09-01				01,02	TCRBD02-01	TCRBD02	TCRBD02-01				01,02	TCRBJ02-01*01	TCRBJ02	TCRBJ02-01	01				0	11	0	9	0	0	25	41	52	-1	59	1	Out	VDJ
GAGCTGGGGGACTCGGCCCTTTATCTTTGCGCCAGCAGCAGCCCTCCGGACTAGCGGAACTCCTACAATGAGCAGTTCTTCGGGCCA	CASSSPPD*RNSYNEQFF	1	1.2646221941195067E-5	54	TCRBV05-01*01	TCRBV05	TCRBV05-01	01				TCRBD02-01	TCRBD02	TCRBD02-01				01,02	TCRBJ02-01*01	TCRBJ02	TCRBJ02-01	01				4	8	1	5	2	0	27	39	47	57	59	1	Stop	VDJ
AGCACCTTGGAGCTGGGGGACTCGGCCCTTTATCTTTGCGCCAGCAGCTTGGAGGGGACAGACTACAATGAGCAGTTCTTCGGGCCA	CASSLEGTDYNEQFF	1	1.2646221941195067E-5	45	TCRBV05-01*01	TCRBV05	TCRBV05-01	01				TCRBD01-01*01	TCRBD01	TCRBD01-01	01				TCRBJ02-01*01	TCRBJ02	TCRBJ02-01	01				0	2	0	5	1	3	36	52	54	61	62	1	In	VDJ
GAGTTGGCTGCTCCCTCCCAGACATCTGTGTACTTCTGTGCCAGCAGTTACGCTAGCGGAAACTACAATGAGCAGTTCTTCGGGCCA	CASSYASGNYNEQFF	1	1.2646221941195067E-5	45	TCRBV06-06	TCRBV06	TCRBV06-06				01,02	TCRBD02-01	TCRBD02	TCRBD02-01				01,02	TCRBJ02-01*01	TCRBJ02	TCRBJ02-01	01				2	1	4	5	3	3	36	51	52	59	62	1	In	VDJ
CAGCGCACAGAGCAGGGGGACTCGGCCATGTATCTCTGTGCCAGCAGCTCCCGGGACAGGTTATACAATGAGCAGTTCTTCGGGCCA	CASSSRDRLYNEQFF	1	1.2646221941195067E-5	45	TCRBV07-09	TCRBV07	TCRBV07-09				01,03	TCRBD01-01*01	TCRBD01	TCRBD01-01	01				TCRBJ02-01*01	TCRBJ02	TCRBJ02-01	01				4	3	0	4	3	4	36	49	52	60	63	1	In	VDJ
GGAGTCCGCTACCAGCTCCCAGACATCTGTGTACTTCTGTGCCATCAGTGAGGGATACAGGGGGACAATGAGCAGTTCTTCGGGCCA		1	1.2646221941195067E-5	44	TCRBV10-03*01	TCRBV10	TCRBV10-03	01				TCRBD01-01*01	TCRBD01	TCRBD01-01	01				TCRBJ02-01*01	TCRBJ02	TCRBJ02-01	01				2	4	3	1	0	5	37	52	56	-1	64	1	Out	VDJ
TCGGCTGCTCCCTCCCAAACATCTGTGTACTTCTGTGCCAGCAGTTACTCTCTTAGCGGTCGGGACAATGAGCAGTTCTTCGGGCCA	CASSYSLSGRDNEQFF	1	1.2646221941195067E-5	48	TCRBV06	TCRBV06				TCRBV06-02,TCRBV06-03		TCRBD02-01	TCRBD02	TCRBD02-01				01,02	TCRBJ02-01*01	TCRBJ02	TCRBJ02-01	01				0	3	5	5	5	5	33	50	53	59	64	1	In	VDJ
ATCCAGCGCACACAGCAGGAGGACTCGGCCGTGTATCTCTGTGCCAGCAGCCCGGGCGGGACGGACAATGAGCAGTTCTTCGGGCCA	CASSPGGTDNEQFF	1	1.2646221941195067E-5	42	TCRBV07-02*01	TCRBV07	TCRBV07-02	01				TCRBD02-01*02	TCRBD02	TCRBD02-01	02				TCRBJ02-01*01	TCRBJ02	TCRBJ02-01	01				5	4	7	3	3	5	39	51	55	61	64	1	In	VDJ
GAGTCGCCCAGCCCCAACCAGACCTCTCTGTACTTCTGTGCCAGCAGTGCCGGTAGGGGCCTAGACAATGAGCAGTTCTTCGGGCCA	CASSAGRGLDNEQFF	1	1.2646221941195067E-5	45	TCRBV27-01*01	TCRBV27	TCRBV27-01	01				TCRBD01-01*01	TCRBD01	TCRBD01-01	01				TCRBJ02-01*01	TCRBJ02	TCRBJ02-01	01				5	6	5	2	5	5	36	48	54	59	64	1	In	VDJ
AGCCTTGAGATCCAGGCTACGAAGCTTGAGGATTCAGCAGTGTATTTTTGTGCCAGCAGCCCAAACAATGAGCAGTTCTTCGGGCCA	CASSPNNEQFF	2	2.5292443882390135E-5	33	TCRBV16-01	TCRBV16	TCRBV16-01				01,02	TCRBD01-01*01	TCRBD01	TCRBD01-01	01				TCRBJ02-01*01	TCRBJ02	TCRBJ02-01	01				4	0	4	6	1	5	48	-1	61	63	64	2	In	VDJ
AACCCGACAGCTTTCTATCTCTGTGCCAGTAGTATTACCCTACGGACTAGCGGGGGGCTAGGGAAAAATGAGCAGTTCTTCGGGCCA	CASSITLRTSGGLGKNEQFF	2	2.5292443882390135E-5	60	TCRBV19-01	TCRBV19	TCRBV19-01				01,02	TCRBD02-01*01	TCRBD02	TCRBD02-01	01				TCRBJ02-01*01	TCRBJ02	TCRBJ02-01	01				3	8	1	1	9	7	21	35	43	57	66	2	In	VDJ
ACTCTGGAGTCCGCTACCAGCTCCCAGACATCTGTGTACTTCTGTGCCACCAGGGGACAGGGCAATTGGGAGCAGTTCTTCGGGCCA	CATRGQGNWEQFF	1	1.2646221941195067E-5	39	TCRBV10-03*01	TCRBV10	TCRBV10-03	01				TCRBD01-01*01	TCRBD01	TCRBD01-01	01				TCRBJ02-01*01	TCRBJ02	TCRBJ02-01	01				6	0	0	3	7	10	42	-1	53	62	69	1	In	VDJ
TCTGGAGTCCGCTACCAGCTCCCAGACATCTGTGTACTTCTGTGCCATCAGTCCCCGGGTGGGGTAGGGACCCAGTACTTCGGGCCA		1	1.2646221941195067E-5	41	TCRBV10-03*01	TCRBV10	TCRBV10-03	01								TCRBD01,TCRBD02	TCRBD01-01,TCRBD02-01		TCRBJ02-05*01	TCRBJ02	TCRBJ02-05	01				5	8	6	2	4	7	40	52	60	64	68	1	Out	VDJ
ACATCGGCCCAAAAGAACCCGACAGCTTTCTATCTCTGTGCCAGTAGACCCCCGGACAGGGGTGTTGAGACCCAGTACTTCGGGCCA	CASRPPDRGVETQYF	1	1.2646221941195067E-5	45	TCRBV19-01	TCRBV19	TCRBV19-01				01,02	TCRBD01-01*01	TCRBD01	TCRBD01-01	01				TCRBJ02-05*01	TCRBJ02	TCRBJ02-05	01				6	6	1	2	4	5	36	47	53	62	66	1	In	VDJ
GGAGCTGGGGGACTCGGCCCTTTATCTTTGCGCCAGCAGCCCGCCCATGGGACTAGCGGGGGGTCTGAGACCCAGTACTTCGGGCCA		1	1.2646221941195067E-5	53	TCRBV05-01*01	TCRBV05	TCRBV05-01	01				TCRBD02-01*01	TCRBD02	TCRBD02-01	01				TCRBJ02-05*01	TCRBJ02	TCRBJ02-05	01				4	8	0	1	3	5	28	40	48	63	66	1	Out	VDJ
GGGACACAGCACTGTATTTCTGTGCCAGCAGCAATTACAGTTCAGGCTAGCGGGTCCCATCGCCCTGAGACCCAGTACTTCGGGCCA		2	2.5292443882390135E-5	61	TCRBV21-01*01	TCRBV21	TCRBV21-01	01				TCRBD02-01	TCRBD02	TCRBD02-01				01,02	TCRBJ02-05*01	TCRBJ02	TCRBJ02-05	01				3	12	4	4	12	5	20	34	46	54	66	2	Out	VDJ
ACGAAGCTTGAGGATTCAGCAGTGTATTTTTGTGCCAGCAGCCAATTGGGGACAGGGAGCCATTGGGAGACCCAGTACTTCGGGCCA	CASSQLGTGSHWETQYF	2	2.5292443882390135E-5	51	TCRBV16-01	TCRBV16	TCRBV16-01				01,02	TCRBD01-01*01	TCRBD01	TCRBD01-01	01				TCRBJ02-05*01	TCRBJ02	TCRBJ02-05	01				1	2	0	3	9	5	30	46	48	57	66	2	In	VDJ
ACGATCCAGCGCACAGAGCAGCGGGACTCGGCCATGTATCGCTGTGCCAGCAGCTTACTATCGGGGGAGACCCAGTACTTCGGGCCA	CASSLLSGETQYF	1	1.2646221941195067E-5	39	TCRBV07-06*01	TCRBV07	TCRBV07-06	01				TCRBD02-01*01	TCRBD02	TCRBD02-01	01				TCRBJ02-05*01	TCRBJ02	TCRBJ02-05	01				2	4	8	3	0	5	42	57	61	-1	66	1	In	VDJ
AGGCTGGAGTTGGCTGCTCCCTCCCAGACATCTGTGTACTTCTGTGCCAGCCGACAGGGGGCAGGGGAGACCCAGTACTTCGGGCCA	CASRQGAGETQYF	1	1.2646221941195067E-5	39	TCRBV06-06	TCRBV06	TCRBV06-06				01,02	TCRBD01-01*01	TCRBD01	TCRBD01-01	01				TCRBJ02-05*01	TCRBJ02	TCRBJ02-05	01				8	1	2	0	4	5	42	51	52	62	66	1	In	VDJ
TTGGCTGCTCCCTCCCAGACATCTGTGTACTTCTGTGCCAGCAGAGAAGACCCAACAGGGGGCCGGGAGACCCAGTACTTCGGGCCA	CASREDPTGGRETQYF	1	1.2646221941195067E-5	48	TCRBV06	TCRBV06				TCRBV06-01,TCRBV06-06		TCRBD01-01*01	TCRBD01	TCRBD01-01	01				TCRBJ02-05*01	TCRBJ02	TCRBJ02-05	01				1	5	3	0	3	5	33	49	54	63	66	1	In	VDJ
CAGCCTGCAGAACTGGAGGATTCTGGAGTTTATTTCTGTGCCAGCAGCCAAGGCAGGGGGCGCCGGGAGACCCAGTACTTCGGGCCA	CASSQGRGRRETQYF	1	1.2646221941195067E-5	45	TCRBV14-01*01	TCRBV14	TCRBV14-01	01				TCRBD01-01*01	TCRBD01	TCRBD01-01	01				TCRBJ02-05*01	TCRBJ02	TCRBJ02-05	01				1	1	4	0	5	5	36	52	53	61	66	1	In	VDJ
CACAGAGCAGGGGGACTCGGCCATGTATCTCTGTGCCAGCAGCTTAGCCGGTCCTAGCGGGAACGGGAGACCCAGTACTTCGGGCCA		1	1.2646221941195067E-5	50	TCRBV07-09	TCRBV07	TCRBV07-09				01,03	TCRBD02-01*02	TCRBD02	TCRBD02-01	02				TCRBJ02-05*01	TCRBJ02	TCRBJ02-05	01				0	5	4	3	4	5	31	48	53	62	66	1	Out	VDJ
GTGACCAGTGCCCATCCTGAAGACAGCAGCTTCTACATCTGCAGACCCGGGACAGGGAGCGCGAGGGAGACCCAGTACTTCGGGCCA	CRPGTGSARETQYF	1	1.2646221941195067E-5	42	TCRBV20	TCRBV20				TCRBV20-01,TCRBV20-or09_02		TCRBD01-01*01	TCRBD01	TCRBD01-01	01				TCRBJ02-05*01	TCRBJ02	TCRBJ02-05	01				9	4	0	3	9	5	39	44	48	57	66	1	In	VDJ
CTGCTGCCTCCTCCCAGACATCTGTATATTTCTGCGCCAGCAGCGCTTGGGGGGCAGGACTAGCAGGAGACCCAGTACTTCGGGCCA		1	1.2646221941195067E-5	49	TCRBV10-01	TCRBV10	TCRBV10-01				01,02	TCRBD02-01	TCRBD02	TCRBD02-01				01,02	TCRBJ02-05*01	TCRBJ02	TCRBJ02-05	01				6	13	1	7	2	5	32	43	56	64	66	1	Out	VDJ
GCTGCTCCCTCCCAGACATCTGTGTACTTCTGTGCCAGCAGTGAAGCCGGAGGGACGGGGGTGAAGGAGACCCAGTACTTCGGGCCA	CASSEAGGTGVKETQYF	1	1.2646221941195067E-5	51	TCRBV06-01*01	TCRBV06	TCRBV06-01	01				TCRBD02-01	TCRBD02	TCRBD02-01				01,02	TCRBJ02-05*01	TCRBJ02	TCRBJ02-05	01				0	8	8	2	5	5	30	47	55	61	66	1	In	VDJ
CAGCGCACAGAGCAGGGGGACTCGGCCATGTATCTCTGTGCCAGCAGCTTAGTGGAGGGGATGCTAGAGACCCAGTACTTCGGGCCA	CASSLVEGMLETQYF	1	1.2646221941195067E-5	45	TCRBV07-09	TCRBV07	TCRBV07-09				01,03	TCRBD02-01*02	TCRBD02	TCRBD02-01	02				TCRBJ02-05*01	TCRBJ02	TCRBJ02-05	01				1	1	10	0	6	4	36	52	53	59	65	1	In	VDJ
TCGGCCCAAAAGAACCCGACAGCTTTCTATCTCTGTGCCAGTAGTATTAAATCGGACAGAGAACTAGAGACCCAGTACTTCGGGCCA	CASSIKSDRELETQYF	1	1.2646221941195067E-5	48	TCRBV19-01	TCRBV19	TCRBV19-01				01,02	TCRBD01-01*01	TCRBD01	TCRBD01-01	01				TCRBJ02-05*01	TCRBJ02	TCRBJ02-05	01				3	6	1	5	6	4	33	47	53	59	65	1	In	VDJ
ACCAGTGCCCATCCTGAAGACAGCAGCTTCTACATCTGCAGTGCTAGAGGCCTTCGGGGGGAAATAGAGACCCAGTACTTCGGGCCA	CSARGLRGEIETQYF	1	1.2646221941195067E-5	45	TCRBV20	TCRBV20				TCRBV20-01,TCRBV20-or09_02		TCRBD02-01*01	TCRBD02	TCRBD02-01	01				TCRBJ02-05*01	TCRBJ02	TCRBJ02-05	01				1	5	8	1	4	4	36	49	54	61	65	1	In	VDJ
TTGGAGTCGGCTGCTCCCTCCCAAACATCTGTGTACTTCTGTGCCAGCAGTTTCGGACCCCGGGGAGAGACCCAGTACTTCGGGCCA	CASSFGPRGETQYF	1	1.2646221941195067E-5	42	TCRBV06	TCRBV06				TCRBV06-02,TCRBV06-03		TCRBD02-01*01	TCRBD02	TCRBD02-01	01				TCRBJ02-05*01	TCRBJ02	TCRBJ02-05	01				4	8	8	3	0	4	39	52	60	-1	65	1	In	VDJ
AAGATCCGGTCCACAAAGCTGGAGGACTCAGCCATGTACTTCTGTGCCAGCACTAGCGGGACAGGAGAGACCCAGTACTTCGGGCCA	CASTSGTGETQYF	1	1.2646221941195067E-5	39	TCRBV02-01*01	TCRBV02	TCRBV02-01	01				TCRBD02-01*02	TCRBD02	TCRBD02-01	02				TCRBJ02-05*01	TCRBJ02	TCRBJ02-05	01				7	0	4	3	4	4	42	-1	52	61	65	1	In	VDJ
GGGTTGGAGTCGGCTGCTCCCTCCCAAACATCTGTGTACTTCTGTGCCAGCAGTCCGGGGCGTCGAGAGACCCAGTACTTCGGGCCA	CASSPGRRETQYF	1	1.2646221941195067E-5	39	TCRBV06	TCRBV06				TCRBV06-02,TCRBV06-03						TCRBD01,TCRBD02	TCRBD01-01,TCRBD02-01		TCRBJ02-05*01	TCRBJ02	TCRBJ02-05	01				5	2	7	0	4	4	42	54	56	61	65	1	In	VDJ
AATGTGAACGCCTTGGAGCTGGACGACTCGGCCCTGTATCTCTGTGCCAGCAGCTTCGCGGGGCGAGAGACCCAGTACTTCGGGCCA	CASSFAGRETQYF	1	1.2646221941195067E-5	39	TCRBV05-04*01	TCRBV05	TCRBV05-04	01				TCRBD02-01*01	TCRBD02	TCRBD02-01	01				TCRBJ02-05*01	TCRBJ02	TCRBJ02-05	01				2	1	7	3	2	4	42	56	57	63	65	1	In	VDJ
ATCCAGCGCACAGAGCAGGGGGACTCGGCCATGTATCTCTGTGCCAGCAGCTATAGCGGGGGTACAGAGACCCAGTACTTCGGGCCA	CASSYSGGTETQYF	1	1.2646221941195067E-5	42	TCRBV07-09	TCRBV07	TCRBV07-09				01,03	TCRBD02-01*01	TCRBD02	TCRBD02-01	01				TCRBJ02-05*01	TCRBJ02	TCRBJ02-05	01				4	1	5	2	3	4	39	52	53	62	65	1	In	VDJ
TCCTCAGAACCGGGAGACACGGCACTGTATCTCTGCGCCAGCAGTCAATCGGGGGTAAGAGACTAAGAGACCCAGTACTTCGGGCCA	CASSQSGVRD*ETQYF	1	1.2646221941195067E-5	48	TCRBV23-01*01	TCRBV23	TCRBV23-01	01								TCRBD01,TCRBD02	TCRBD01-01,TCRBD02-01		TCRBJ02-05*01	TCRBJ02	TCRBJ02-05	01				0	0	6	1	9	3	33	-1	50	55	64	1	Stop	VDJ
CTGTCGGCTGCTCCCTCCCAGACATCTGTGTACTTCTGTGCCAGCGGTTCCCCGTCCCACCCTCAAGAGACCCAGTACTTCGGGCCA	CASGSPSHPQETQYF	1	1.2646221941195067E-5	45	TCRBV06-05*01	TCRBV06	TCRBV06-05	01								TCRBD01,TCRBD02	TCRBD01-01,TCRBD02-01		TCRBJ02-05*01	TCRBJ02	TCRBJ02-05	01				4	9	3	7	3	2	36	49	58	60	63	1	In	VDJ
TGTGGTCGCACTGCAGCAAGAAGACTCAGCTGCGTATCTCTGCACCAGCAGCGAAGTTGGAGGCAAGAGACCCAGTACTTCGGGCCA		1	1.2646221941195067E-5	41	TCRBV01-01*01	TCRBV01	TCRBV01-01	01				TCRBD02-01*02	TCRBD02	TCRBD02-01	02				TCRBJ02-05*01	TCRBJ02	TCRBJ02-05	01				1	2	10	1	0	2	40	56	58	-1	63	1	Out	VDJ
TCCCCCTCACTCTGGAGTCTGCTGCCTCCTCCCAGACATCTGTATATTTCTGCGGCTATAAGGCAAGAGACCCAGTACTTCGGGCCA		1	1.2646221941195067E-5	31	TCRBV10-01	TCRBV10	TCRBV10-01				01,02					TCRBD01,TCRBD02	TCRBD01-01,TCRBD02-01		TCRBJ02-05*01	TCRBJ02	TCRBJ02-05	01				13	6	5	4	0	2	50	54	60	-1	63	1	Out	VDJ
CACCTACACGCCCTGCAGCCAGAAGACTCAGCCCTGTATCTCTGCGCCAGCAGTCGCAGACTCCAAGAGACCCAGTACTTCGGGCCA	CASSRRLQETQYF	1	1.2646221941195067E-5	39	TCRBV04-01*01	TCRBV04	TCRBV04-01	01				TCRBD02-01	TCRBD02	TCRBD02-01				01,02	TCRBJ02-05*01	TCRBJ02	TCRBJ02-05	01				6	5	2	10	0	1	42	53	58	-1	62	1	In	VDJ
ATCCAGCGCACAGAGCAGGGGGACTCGGCCATGTATCTCTGTGCCAGCAGCCTCGTCCAGACCCAAGAGACCCAGTACTTCGGGCCA	CASSLVQTQETQYF	1	1.2646221941195067E-5	42	TCRBV07-09	TCRBV07	TCRBV07-09				01,03					TCRBD01,TCRBD02	TCRBD01-01,TCRBD02-01		TCRBJ02-05*01	TCRBJ02	TCRBJ02-05	01				5	8	2	7	0	1	39	51	59	-1	62	1	In	VDJ
ATCCAGCGCACACAGCAGGAGGACTCGGCCGTGTATCTCTGTGCCAGCAGCCTAGGACGGTACCAAGAGACCCAGTACTTCGGGCCA	CASSLGRYQETQYF	1	1.2646221941195067E-5	42	TCRBV07-02*01	TCRBV07	TCRBV07-02	01								TCRBD01,TCRBD02	TCRBD01-01,TCRBD02-01		TCRBJ02-05*01	TCRBJ02	TCRBJ02-05	01				1	0	2	7	3	0	39	-1	55	58	61	1	In	VDJ
ACCTTGGAGCTGGGGGACTCGGCCCTTTATCTTTGCGCCAGCAGCCAGGGACTAGCGGGGGGACAAGAGACCCAGTACTTCGGGCCA	CASSQGLAGGQETQYF	1	1.2646221941195067E-5	48	TCRBV05-01*01	TCRBV05	TCRBV05-01	01				TCRBD02-01*01	TCRBD02	TCRBD02-01	01				TCRBJ02-05*01	TCRBJ02	TCRBJ02-05	01				4	2	0	1	1	2	33	45	47	62	63	1	In	VDJ
CTGGAGTCGGCTGCTCCCTCCCAGACATCTGTGTACTTCTGTGCCAGCACTGCGGGGTCGACCAAAGAGACCCAGTACTTCGGGCCA	CASTAGSTKETQYF	1	1.2646221941195067E-5	42	TCRBV06-01*01	TCRBV06	TCRBV06-01	01				TCRBD02-01*01	TCRBD02	TCRBD02-01	01				TCRBJ02-05*01	TCRBJ02	TCRBJ02-05	01				7	2	7	3	7	3	39	49	51	57	64	1	In	VDJ
ATCCGCTCACCAGGCCTGGGGGACGCAGCCATGTACCTGTGTGCCACCAGCATCCGGCCAGACAAAGAGACCCAGTACTTCGGGCCA	CATSIRPDKETQYF	1	1.2646221941195067E-5	42	TCRBV15-01*01	TCRBV15	TCRBV15-01	01				TCRBD01-01*01	TCRBD01	TCRBD01-01	01				TCRBJ02-05*01	TCRBJ02	TCRBJ02-05	01				4	8	2	6	0	3	39	52	60	-1	64	1	In	VDJ
AACGCCTTGGAGCTGGACGACTCGGCCCTGTATCTCTGTGCCAGCAGCTTGGAAGGGGCAGGGGTGAAGACCCAGTACTTCGGGCCA	CASSLEGAGVKTQYF	1	1.2646221941195067E-5	45	TCRBV05-04*01	TCRBV05	TCRBV05-04	01				TCRBD01-01*01	TCRBD01	TCRBD01-01	01				TCRBJ02-05*01	TCRBJ02	TCRBJ02-05	01				0	6	4	2	3	6	36	52	58	64	67	1	In	VDJ
ATCCAGCGCACACAGCAGGAGGACTCGGCCGTGTATCTCTGTGCCAGCAGCGTCCGGGACAGGGACGGTTACCAGTACTTCGGGCCA	CASSVRDRDGYQYF	1	1.2646221941195067E-5	42	TCRBV07-02*01	TCRBV07	TCRBV07-02	01				TCRBD01-01*01	TCRBD01	TCRBD01-01	01				TCRBJ02-05*01	TCRBJ02	TCRBJ02-05	01				5	4	0	3	7	10	39	51	55	64	71	1	In	VDJ
ACACAGCAGGAGGACTCGGCCGTGTATCTCTGTGCCAGCAGCCCCGCCTCCATAGCGGGGGGGTTGGGTACGCAGTATTTTGGCCCA	CASSPASIAGGLGTQYF	1	1.2646221941195067E-5	51	TCRBV07-02*01	TCRBV07	TCRBV07-02	01				TCRBD02-01*01	TCRBD02	TCRBD02-01	01				TCRBJ02-03*01	TCRBJ02	TCRBJ02-03	01				5	10	5	0	5	8	30	42	52	63	68	1	In	VDJ
CAGCCCTCAGAACCCAGGGACTCAGCTGTGTATTTTTGTGCTAGTGGGGATAGCGGGGTCCCCGGGTATACGCAGTATTTTGGCCCA	CASGDSGVPGYTQYF	1	1.2646221941195067E-5	45	TCRBV12-05*01	TCRBV12	TCRBV12-05	01				TCRBD02-01*01	TCRBD02	TCRBD02-01	01				TCRBJ02-03*01	TCRBJ02	TCRBJ02-03	01				6	3	5	3	9	7	36	47	50	58	67	1	In	VDJ
GCCATCCCCAACCAGACAGCTCTTTACTTCTGTGCCACCAGTGACCCTTGACTAGCGGGGGGCGGTGATACGCAGTATTTTGGCCCA	CATSDP*LAGGGDTQYF	1	1.2646221941195067E-5	51	TCRBV24	TCRBV24				TCRBV24-01,TCRBV24-or09_02		TCRBD02-01*01	TCRBD02	TCRBD02-01	01				TCRBJ02-03*01	TCRBJ02	TCRBJ02-03	01				4	5	2	1	4	6	30	44	49	62	66	1	Stop	VDJ
ACATCGGCCCAAAAGAACCCGACAGCTTTCTATCTCTGTGCCAGTAGCCCGACAGGGGGCGGCTTGGATACGCAGTATTTTGGCCCA	CASSPTGGGLDTQYF	1	1.2646221941195067E-5	45	TCRBV19-01	TCRBV19	TCRBV19-01				01,02	TCRBD01-01*01	TCRBD01	TCRBD01-01	01				TCRBJ02-03*01	TCRBJ02	TCRBJ02-03	01				6	3	2	0	6	6	36	47	50	60	66	1	In	VDJ
ACCTTGGAGCTGGGGGACTCGGCCCTTTATCTTTGCGCCAGCAGGCCCGGACTAGCGGGGGGCATGGATACGCAGTATTTTGGCCCA	CASRPGLAGGMDTQYF	1	1.2646221941195067E-5	48	TCRBV05-01*01	TCRBV05	TCRBV05-01	01				TCRBD02-01*01	TCRBD02	TCRBD02-01	01				TCRBJ02-03*01	TCRBJ02	TCRBJ02-03	01				5	4	1	1	4	6	33	44	48	62	66	1	In	VDJ
CTGACGATCCAGCGCACACAGCAGGAGGACTCGGCCGTGTATCTCTGTGCCAGCAGCGCACCTTGGGATACGCAGTATTTTGGCCCA	CASSAPWDTQYF	1	1.2646221941195067E-5	36	TCRBV07-02*01	TCRBV07	TCRBV07-02	01								TCRBD01,TCRBD02	TCRBD01-01,TCRBD02-01		TCRBJ02-03*01	TCRBJ02	TCRBJ02-03	01				5	7	0	10	0	6	45	57	64	-1	66	1	In	VDJ
CTGAAGATCCAGCCCTCAGAACCCAGGGACTCAGCTGTGTATTTTTGTGCTAGTGGTTTGTCGGGGGATACGCAGTATTTTGGCCCA	CASGLSGDTQYF	1	1.2646221941195067E-5	36	TCRBV12-05*01	TCRBV12	TCRBV12-05	01				TCRBD02-01*01	TCRBD02	TCRBD02-01	01				TCRBJ02-03*01	TCRBJ02	TCRBJ02-03	01				2	1	8	3	0	6	45	60	61	-1	66	1	In	VDJ
AATGTGAACGCCTTGGAGCTGGAGGACTCGGCCCTGTATCTCTGTGCCAGCAGCCGAGATCGTCGGGATACGCAGTATTTTGGCCCA	CASSRDRRDTQYF	1	1.2646221941195067E-5	39	TCRBV05-08*01	TCRBV05	TCRBV05-08	01				TCRBD02-01	TCRBD02	TCRBD02-01				01,02	TCRBJ02-03*01	TCRBJ02	TCRBJ02-03	01				4	9	8	5	0	6	42	54	63	-1	66	1	In	VDJ
ACCTTGGAGCTGGGGGACTCGGCCCTTTATCTTTGCGCCAGCAGCCCACAGGTGGGGCGGAAGAGGGATACGCAGTATTTTGGCCCA	CASSPQVGRKRDTQYF	1	1.2646221941195067E-5	48	TCRBV05-01*01	TCRBV05	TCRBV05-01	01				TCRBD01-01*01	TCRBD01	TCRBD01-01	01				TCRBJ02-03*01	TCRBJ02	TCRBJ02-03	01				4	2	3	4	14	6	33	45	47	52	66	1	In	VDJ
ATCCAGCAGGTAGTGCGAGGAGATTCGGCAGCTTATTTCTGTGCCAGCTCACTAGCTAGCCCAGAGGATACGCAGTATTTTGGCCCA	CASSLASPEDTQYF	1	1.2646221941195067E-5	42	TCRBV18-01*01	TCRBV18	TCRBV18-01	01				TCRBD02-01	TCRBD02	TCRBD02-01				01,02	TCRBJ02-03*01	TCRBJ02	TCRBJ02-03	01				4	3	4	7	6	6	39	52	55	60	66	1	In	VDJ
AATGTGAGCACCTTGGAGCTGGGGGACTCGGCCCTTTATCTTTGCGCCAGCAGCTTTCCCGGGGACGATACGCAGTATTTTGGCCCA	CASSFPGDDTQYF	2	2.5292443882390135E-5	39	TCRBV05-01*01	TCRBV05	TCRBV05-01	01								TCRBD01,TCRBD02	TCRBD01-01,TCRBD02-01		TCRBJ02-03*01	TCRBJ02	TCRBJ02-03	01				2	5	0	7	0	6	42	56	61	-1	66	2	In	VDJ
GAACTGAACATGAGCTCCTTGGAGCTGGGGGACTCAGCCCTGTACTTCTGTGCCAGCAGCTTTGTAGATACGCAGTATTTTGGCCCA	CASSFVDTQYF	1	1.2646221941195067E-5	33	TCRBV13-01*01	TCRBV13	TCRBV13-01	01											TCRBJ02-03*01	TCRBJ02	TCRBJ02-03	01				3	0	0	0	3	5	48	-1	-1	62	65	1	In	VJ
TCCTCTCACTGTGACATCGGCCCAAAAGAACCCGACAGCTTTCTATCTCTGTGGAAGTTGCCGGGAGATACGCAGTATTTTGGCCCA		1	1.2646221941195067E-5	32	TCRBV19-01	TCRBV19	TCRBV19-01				01,02	TCRBD02-01	TCRBD02	TCRBD02-01				01,02	TCRBJ02-03*01	TCRBJ02	TCRBJ02-03	01				13	8	8	4	0	5	49	53	61	-1	65	1	Out	VDJ
CTGCCATCCCCAACCAGACAGCTCTTTACTTCTGTGCCACCAGTGAAACCGGGACAGCTTTTGTCAGATACGCAGTATTTTGGCCCA		1	1.2646221941195067E-5	49	TCRBV24	TCRBV24				TCRBV24-01,TCRBV24-or09_02		TCRBD01-01*01	TCRBD01	TCRBD01-01	01				TCRBJ02-03*01	TCRBJ02	TCRBJ02-03	01				4	4	0	5	7	4	32	46	50	57	64	1	Out	VDJ
TCTGCTGCCTCCTCCCAGACATCTGTATATTTCTGCGCCAGCAGCCACGGGACGGGTCAGGGCGCAGATACGCAGTATTTTGGCCCA	CASSHGTGQGADTQYF	1	1.2646221941195067E-5	48	TCRBV10-01	TCRBV10	TCRBV10-01				01,02					TCRBD01,TCRBD02	TCRBD01-01,TCRBD02-01		TCRBJ02-03*01	TCRBJ02	TCRBJ02-03	01				6	4	0	7	11	4	33	44	48	53	64	1	In	VDJ
ATCCAGCGCACACAGCAGGAGGACTCGGCCGTGTATCTCTGTGCCAGCAGCCCTCCGGGACTAGCAGATACGCAGTATTTTGGCCCA	CASSPPGLADTQYF	1	1.2646221941195067E-5	42	TCRBV07-02*01	TCRBV07	TCRBV07-02	01				TCRBD02-01	TCRBD02	TCRBD02-01				01,02	TCRBJ02-03*01	TCRBJ02	TCRBJ02-03	01				5	5	0	8	0	4	39	51	56	-1	64	1	In	VDJ
AAGACTCAGCCCTGTATCTCTGCGCCAGCAGCCAAGTCCGATGACTCGAGTAGCGCTTTGGCACCAGATACGCAGTATTTTGGCCCA		1	1.2646221941195067E-5	61	TCRBV04-01*01	TCRBV04	TCRBV04-01	01				TCRBD02-01	TCRBD02	TCRBD02-01				01,02	TCRBJ02-03*01	TCRBJ02	TCRBJ02-03	01				1	14	5	6	9	4	20	36	50	55	64	1	Out	VDJ
AGTCTGCTGCCTCCTCCCAGACATCTGTATATTTCTGCGCCAGCTTCTCACCGACAGGGTCTCACAGATACGCAGTATTTTGGCCCA		1	1.2646221941195067E-5	46	TCRBV10-01	TCRBV10	TCRBV10-01				01,02	TCRBD01-01*01	TCRBD01	TCRBD01-01	01				TCRBJ02-03*01	TCRBJ02	TCRBJ02-03	01				8	8	2	3	3	2	35	44	52	59	62	1	Out	VDJ
CTGGAGCTGGGGGACTCAGCTTTGTATTTCTGTGCCAGCAGCGCCACGGGAGCAGGGGGCCTCACAGATACGCAGTATTTTGGCCCA	CASSATGAGGLTDTQYF	1	1.2646221941195067E-5	51	TCRBV09-01	TCRBV09	TCRBV09-01				01,02	TCRBD01-01*01	TCRBD01	TCRBD01-01	01				TCRBJ02-03*01	TCRBJ02	TCRBJ02-03	01				3	9	4	0	2	2	30	43	52	60	62	1	In	VDJ
TCGGCCCAAAAGAACCCGACAGCTTTCTATCTCTGTGCCAGTAGTGGGCGGACTGTTAAAATCACAGATACGCAGTATTTTGGCCCA	CASSGRTVKITDTQYF	1	1.2646221941195067E-5	48	TCRBV19-01	TCRBV19	TCRBV19-01				01,02	TCRBD02-01	TCRBD02	TCRBD02-01				01,02	TCRBJ02-03*01	TCRBJ02	TCRBJ02-03	01				5	4	1	10	8	2	33	45	49	54	62	1	In	VDJ
GTGAGCACCTTGGAGCTGGGGGACTCGGCCCTTTATCTTTGCGCCAGCAGCGTCGGACATGGCACAGATACGCAGTATTTTGGCCCA	CASSVGHGTDTQYF	1	1.2646221941195067E-5	42	TCRBV05-01*01	TCRBV05	TCRBV05-01	01				TCRBD01-01*01	TCRBD01	TCRBD01-01	01				TCRBJ02-03*01	TCRBJ02	TCRBJ02-03	01				4	3	1	6	2	1	39	51	54	59	61	1	In	VDJ
TCTCTGGAGCTGGGGGACTCAGCTTTGTATTTCTGTGCCAGCAGCCCCTAGACTAGCGAGGGCACAGATACGCAGTATTTTGGCCCA	CASSP*TSEGTDTQYF	1	1.2646221941195067E-5	48	TCRBV09-01	TCRBV09	TCRBV09-01				01,02	TCRBD02-01	TCRBD02	TCRBD02-01				01,02	TCRBJ02-03*01	TCRBJ02	TCRBJ02-03	01				4	5	2	6	3	1	33	45	50	58	61	1	Stop	VDJ
ACAGTGACCAGTGCCCATCCTGAAGACAGCAGCTTCTACATCTGCAGCTTAGCGGGAGCACGCACAGATACGCAGTATTTTGGCCCA	CSLAGARTDTQYF	1	1.2646221941195067E-5	39	TCRBV20	TCRBV20				TCRBV20-01,TCRBV20-or09_02		TCRBD02-01*02	TCRBD02	TCRBD02-01	02				TCRBJ02-03*01	TCRBJ02	TCRBJ02-03	01				9	2	5	2	3	1	42	47	49	58	61	1	In	VDJ
GACGACTCGGCCCTGTATCTCTGTGCCAGCAGCTTGGCCTTGACGGGGGGCGTCCTCAGGAGCACAGATACGCAGTATTTTGGCCCA	CASSLALTGGVLRSTDTQYF	1	1.2646221941195067E-5	60	TCRBV05-04*01	TCRBV05	TCRBV05-04	01				TCRBD02-01*01	TCRBD02	TCRBD02-01	01				TCRBJ02-03*01	TCRBJ02	TCRBJ02-03	01				0	6	8	1	10	0	21	37	43	50	60	1	In	VDJ
GTGAGCACCTTGGAGCTGGGGGACTCGGCCCTTTATCTTTGCGCCAGCAGCCTCAGGGACAGCACAGATACGCAGTATTTTGGCCCA	CASSLRDSTDTQYF	1	1.2646221941195067E-5	42	TCRBV05-01*01	TCRBV05	TCRBV05-01	01								TCRBD01,TCRBD02	TCRBD01-01,TCRBD02-01		TCRBJ02-03*01	TCRBJ02	TCRBJ02-03	01				4	4	0	7	0	0	39	51	55	-1	60	1	In	VDJ
CTGGAGTCGGCTGCTCCCTCCCAGACATCTGTGTACTTCTGTGCCAGCAGTGAAGGGGAATACACAGATACGCAGTATTTTGGCCCA	CASSEGEYTDTQYF	1	1.2646221941195067E-5	42	TCRBV06-01*01	TCRBV06	TCRBV06-01	01								TCRBD01,TCRBD02	TCRBD01-01,TCRBD02-01		TCRBJ02-03*01	TCRBJ02	TCRBJ02-03	01				1	0	0	8	3	2	39	-1	55	59	62	1	In	VDJ
CGGTCCACAAAGCTGGAGGACTCAGCCATGTACTTCTGTGCCAGCAGTGGTAGCGGGGGGGACACAGATACGCAGTATTTTGGCCCA	CASSGSGGDTDTQYF	1	1.2646221941195067E-5	45	TCRBV02-01*01	TCRBV02	TCRBV02-01	01				TCRBD02-01*01	TCRBD02	TCRBD02-01	01				TCRBJ02-03*01	TCRBJ02	TCRBJ02-03	01				4	1	5	0	1	2	36	49	50	61	62	1	In	VDJ
TCCAGCGCACACAGCAGGAGGACTCGGCCGTGTATCTCTGTGCCAGCAGCTTACCGGGCGGACACAGATACGCAGTATTTTGGCCCA		1	1.2646221941195067E-5	43	TCRBV07-02*01	TCRBV07	TCRBV07-02	01								TCRBD01,TCRBD02	TCRBD01-01,TCRBD02-01		TCRBJ02-03*01	TCRBJ02	TCRBJ02-03	01				2	2	8	0	3	2	38	53	55	59	62	1	Out	VDJ
ATCCTGGAGTCGCCCAGCCCCAACCAGACCTCTCTGTACTTCTGTGCCAGCATCAGGCTAGCGGGGGGAACGCAGTATTTTGGCCCA	CASIRLAGGTQYF	1	1.2646221941195067E-5	39	TCRBV27-01*01	TCRBV27	TCRBV27-01	01				TCRBD02-01*01	TCRBD02	TCRBD02-01	01				TCRBJ02-03*01	TCRBJ02	TCRBJ02-03	01				7	5	4	1	1	9	42	52	57	68	69	1	In	VDJ
GTGAGCACCTTGGAGCTGGGGGACTCGGCCCTTTATCTTTGCGCCAGCAGCTTGGAGCCCGGGACAGCTTCCCAGTATTTTGGCCCA	CASSLEPGTASQYF	2	2.5292443882390135E-5	42	TCRBV05-01*01	TCRBV05	TCRBV05-01	01				TCRBD01-01*01	TCRBD01	TCRBD01-01	01				TCRBJ02-03*01	TCRBJ02	TCRBJ02-03	01				0	5	0	5	5	12	39	55	60	67	72	2	In	VDJ
ACCTTGGAGCTGGGGGACTCGGCCCTTTATCTTTGCGCCAGCAGCTTGCACGGGCGGGATTATTTCGGGGAGCTGTTTTTTGGAGAA	CASSLHGRDYFGELFF	1	1.2646221941195067E-5	48	TCRBV05-01*01	TCRBV05	TCRBV05-01	01				TCRBD02-01*02	TCRBD02	TCRBD02-01	02				TCRBJ02-02*01	TCRBJ02	TCRBJ02-02	01				1	5	7	3	6	7	33	48	53	59	65	1	In	VDJ
GTGACCAGTGCCCATCCTGAAGACAGCAGCTTCTACATCTGCAGTGCCGCAAAAGGACTAGTTGGCGGGGAGCTGTTTTTTGGAGAA	CSAAKGLVGGELFF	1	1.2646221941195067E-5	42	TCRBV20	TCRBV20				TCRBV20-01,TCRBV20-or09_02		TCRBD02-01	TCRBD02	TCRBD02-01				01,02	TCRBJ02-02*01	TCRBJ02	TCRBJ02-02	01				6	7	1	8	4	7	39	47	54	61	65	1	In	VDJ
CTGACGATCCAGCGCACAGAGCAGCGGGACTCGGCCATGTATCGCTGTGCCAGCAGCTTGGCGGGCGGGGAGCTGTTTTTTGGAGAA	CASSLAGGELFF	3	3.7938665823585206E-5	36	TCRBV07-06*01	TCRBV07	TCRBV07-06	01				TCRBD02-01	TCRBD02	TCRBD02-01				01,02	TCRBJ02-02*01	TCRBJ02	TCRBJ02-02	01				3	1	7	4	0	7	45	59	60	-1	65	3	In	VDJ
CTGCAGCCAGAAGACTCGGCCCTGTATCTCTGTGCCAGCAGCCAAGATAGACCGGGACTAGCGGGCGGGGAGCTGTTTTTTGGAGAA	CASSQDRPGLAGGELFF	1	1.2646221941195067E-5	51	TCRBV04-02*01	TCRBV04	TCRBV04-02	01				TCRBD02-01	TCRBD02	TCRBD02-01				01,02	TCRBJ02-02*01	TCRBJ02	TCRBJ02-02	01				0	6	0	4	0	7	30	47	53	-1	65	1	In	VDJ
TCCTTGGAGCTGGGGGACTCAGCCCTGTACTTCTGTGCCAGCAGCTTGTACAGGGATCCCCTTTCCGGGGAGCTGTTTTTTGGAGAA	CASSLYRDPLSGELFF	1	1.2646221941195067E-5	48	TCRBV13-01*01	TCRBV13	TCRBV13-01	01				TCRBD01-01*01	TCRBD01	TCRBD01-01	01				TCRBJ02-02*01	TCRBJ02	TCRBJ02-02	01				3	2	3	3	9	6	33	47	49	55	64	1	In	VDJ
TGGAGCTGGGGGACTCAGCCCTGTACTTCTGTGCCAGCAGCTTACCCGGACTAGCGGGAGTCCGCCGGGGAGCTGTTTTTTGGAGAA		1	1.2646221941195067E-5	52	TCRBV13-01*01	TCRBV13	TCRBV13-01	01				TCRBD02-01*02	TCRBD02	TCRBD02-01	02				TCRBJ02-02*01	TCRBJ02	TCRBJ02-02	01				2	3	1	2	4	6	29	44	47	60	64	1	Out	VDJ
GAACCCAGGGACTCAGCTGTGTACTTCTGTGCCAGCAGTTTTTACCGCCGAAGTGGGCGGACACCCGGGGAGCTGTTTTTTGGAGAA	CASSFYRRSGRTPGELFF	1	1.2646221941195067E-5	54	TCRBV12	TCRBV12				TCRBV12-03,TCRBV12-04		TCRBD01-01*01	TCRBD01	TCRBD01-01	01				TCRBJ02-02*01	TCRBJ02	TCRBJ02-02	01				3	17	1	6	1	6	27	41	58	63	64	1	In	VDJ
CGCTCACCAGGCCTGGGGGACGCAGCCATGTACCTGTGTGCCACCAGCAGAGATACAGGGGGTACCGGGGAGCTGTTTTTTGGAGAA	CATSRDTGGTGELFF	1	1.2646221941195067E-5	45	TCRBV15-01*01	TCRBV15	TCRBV15-01	01				TCRBD01-01*01	TCRBD01	TCRBD01-01	01				TCRBJ02-02*01	TCRBJ02	TCRBJ02-02	01				0	1	3	1	1	5	36	53	54	62	63	1	In	VDJ
CATCCTGAAGACAGCAGCTTCTACATCTGCAGTGCTAGAGACACGTTAGGGGGACAGGGGGCGACCGGGGAGCTGTTTTTTGGAGAA	CSARDTLGGQGATGELFF	1	1.2646221941195067E-5	54	TCRBV20	TCRBV20				TCRBV20-01,TCRBV20-or09_02		TCRBD01-01*01	TCRBD01	TCRBD01-01	01				TCRBJ02-02*01	TCRBJ02	TCRBJ02-02	01				0	9	0	0	1	5	27	41	50	62	63	1	In	VDJ
CAGCGCACACAGAAGGAGGACTCCGCCGTGTATCTCTGTGCCAGCAGCTCAGGGAACCGGGGCACCGGGGAGCTGTTTTTTGGAGAA	CASSSGNRGTGELFF	1	1.2646221941195067E-5	45	TCRBV07-08*02	TCRBV07	TCRBV07-08	02								TCRBD01,TCRBD02	TCRBD01-01,TCRBD02-01		TCRBJ02-02*01	TCRBJ02	TCRBJ02-02	01				4	0	4	3	8	4	36	-1	49	54	62	1	In	VDJ
CTTCACATCAATTCCCTGGAGCTTGGTGACTCTGCTGTGTATTTCTGTGCCAGCAGCCAAGGCACCGGGGAGCTGTTTTTTGGAGAA	CASSQGTGELFF	1	1.2646221941195067E-5	36	TCRBV03	TCRBV03				TCRBV03-01,TCRBV03-02									TCRBJ02-02*01	TCRBJ02	TCRBJ02-02	01				1	0	0	0	1	4	45	-1	-1	61	62	1	In	VJ
TGCTCCCTCCCAGACATCTGTGTACTTCTGTGCCAGCAGTTACTCATGCCGGCCAGGGCGCCCACCGGGGAGCTGTTTTTTGGAGAA		1	1.2646221941195067E-5	53	TCRBV06	TCRBV06				TCRBV06-05,TCRBV06-06		TCRBD01-01*01	TCRBD01	TCRBD01-01	01				TCRBJ02-02*01	TCRBJ02	TCRBJ02-02	01				0	8	4	3	4	4	28	45	53	58	62	1	Out	VDJ
CAGGTAGTGCGAGGAGATTCGGCAGCTTATTTCTGTGCCAGCGGAAGCGGGACTAGCGGCCCCACCGGGGAGCTGTTTTTTGGAGAA	CASGSGTSGPTGELFF	2	2.5292443882390135E-5	48	TCRBV18-01*01	TCRBV18	TCRBV18-01	01				TCRBD02-01	TCRBD02	TCRBD02-01				01,02	TCRBJ02-02*01	TCRBJ02	TCRBJ02-02	01				8	6	0	5	3	4	33	42	48	59	62	2	In	VDJ
GTCCGCCAGCACCAACCAGACATCTATGTACCTCTGTGCCAGCACCCTCCCTCCGGGGAGACCACCGGGGAGCTGTTTTTTGGAGAA		2	2.5292443882390135E-5	47	TCRBV28-01*01	TCRBV28	TCRBV28-01	01				TCRBD02-01	TCRBD02	TCRBD02-01				01,02	TCRBJ02-02*01	TCRBJ02	TCRBJ02-02	01				7	9	8	3	4	4	34	44	53	58	62	2	Out	VDJ
AGGATTCTGGAGTTTATTTCTGTGCCAGCAGCCCCACACCGGGACAGGGGGCAAGGGGCGGACACCGGGGAGCTGTTTTTTGGAGAA		1	1.2646221941195067E-5	61	TCRBV14-01*01	TCRBV14	TCRBV14-01	01				TCRBD01-01*01	TCRBD01	TCRBD01-01	01				TCRBJ02-02*01	TCRBJ02	TCRBJ02-02	01				4	7	0	0	9	3	20	33	40	52	61	1	Out	VDJ
CAGCAGGTAGTGCGAGGAGATTCGGCAGCTTATTTCTGTGCCAGCTCTGGGGACAGGGCTAACACCGGGGAGCTGTTTTTTGGAGAA	CASSGDRANTGELFF	2	2.5292443882390135E-5	45	TCRBV18-01*01	TCRBV18	TCRBV18-01	01				TCRBD01-01*01	TCRBD01	TCRBD01-01	01				TCRBJ02-02*01	TCRBJ02	TCRBJ02-02	01				6	2	0	3	2	2	36	47	49	58	60	2	In	VDJ
GAGTCGGCTGCTCCCTCCCAGACATCTGTGTACTTCTGTGCCAGCAGGACGGGGGCCCTGAACACCGGGGAGCTGTTTTTTGGAGAA	CASRTGALNTGELFF	1	1.2646221941195067E-5	45	TCRBV06-01*01	TCRBV06	TCRBV06-01	01								TCRBD01,TCRBD02	TCRBD01-01,TCRBD02-01		TCRBJ02-02*01	TCRBJ02	TCRBJ02-02	01				6	3	6	0	3	1	36	47	50	56	59	1	In	VDJ
CCTGGAGTCGCCCAGCCCCAACCAGACCTCTCTGTACTTCTGTGCCAGCAGTTTCAGGGGAACACCGGGGAGCTGTTTTTTGGAGAA		1	1.2646221941195067E-5	41	TCRBV27-01*01	TCRBV27	TCRBV27-01	01				TCRBD01-01*01	TCRBD01	TCRBD01-01	01				TCRBJ02-02*01	TCRBJ02	TCRBJ02-02	01				3	0	4	3	0	1	40	-1	54	-1	59	1	Out	VDJ
GTGACCAGTGCCCATCCTGAAGACAGCAGCTTCTACATCTGCAGTCCTTCCGGCCAGATAAACACCGGGGAGCTGTTTTTTGGAGAA	CSPSGQINTGELFF	1	1.2646221941195067E-5	42	TCRBV20	TCRBV20				TCRBV20-01,TCRBV20-or09_02						TCRBD01,TCRBD02	TCRBD01-01,TCRBD02-01		TCRBJ02-02*01	TCRBJ02	TCRBJ02-02	01				8	9	4	5	3	2	39	45	54	57	60	1	In	VDJ
TGGAGATCCAGTCCACGGAGTCAGGGGACACAGCACTGTATTTCTGTGCCAAGAAACAGGGGAACCGGGGAGCTGTTTTTTGGAGAA		2	2.5292443882390135E-5	37	TCRBV21-01*01	TCRBV21	TCRBV21-01	01				TCRBD01-01*01	TCRBD01	TCRBD01-01	01				TCRBJ02-02*01	TCRBJ02	TCRBJ02-02	01				10	4	3	2	1	5	44	51	55	62	63	2	Out	VDJ
ATCCAGCGCACAGAGCGGGGGGACTCAGCCGTGTATCTCTGTGCCAGCAGCTACGACAGTACAACCGGGGAGCTGTTTTTTGGAGAA	CASSYDSTTGELFF	2	2.5292443882390135E-5	42	TCRBV07-03*01	TCRBV07	TCRBV07-03	01				TCRBD01-01*01	TCRBD01	TCRBD01-01	01				TCRBJ02-02*01	TCRBJ02	TCRBJ02-02	01				4	2	2	5	4	5	39	52	54	59	63	2	In	VDJ
ATCCAGCGCACACAGCAGGAGGACTCGGCCGTGTATCTCTGTGCCAGCAGTCGGGGCCACAGCACACGGGAGCTGTTTTTTGGAGAA	CASSRGHSTRELFF	1	1.2646221941195067E-5	42	TCRBV07-02*01	TCRBV07	TCRBV07-02	01								TCRBD01,TCRBD02	TCRBD01-01,TCRBD02-01		TCRBJ02-02*01	TCRBJ02	TCRBJ02-02	01				6	2	7	0	10	9	39	50	52	57	67	1	In	VDJ
ATCCAGCGCACAGAGCAGCGGGACTCGGCCATGTATCGCTGTGCCAGCAGCTTACCCGGACAGGGGGCGCGGGCTTTCTTTGGACAA	CASSLPGQGARAFF	1	1.2646221941195067E-5	42	TCRBV07-06*01	TCRBV07	TCRBV07-06	01				TCRBD01-01*01	TCRBD01	TCRBD01-01	01				TCRBJ01-01*01	TCRBJ01	TCRBJ01-01	01				2	3	1	0	4	11	39	54	57	68	72	1	In	VDJ
AGGCTGGAGTCGGCTGCTCCCTCCCAGACATCTGTGTACTTCTGTGCCAGCAGTGAAGACCGTGGGTCTGAAGCTTTCTTTGGACAA	CASSEDRGSEAFF	1	1.2646221941195067E-5	39	TCRBV06-01*01	TCRBV06	TCRBV06-01	01								TCRBD01,TCRBD02	TCRBD01-01,TCRBD02-01		TCRBJ01-01*01	TCRBJ01	TCRBJ01-01	01				1	5	0	9	1	6	42	58	63	66	67	1	In	VDJ
GAGATCCAGCGCACAGAGCAGGGGGACTCGGCCATGTATCTCTGTGCCAGCACCGAAAGGGTTTTGACTGAAGCTTTCTTTGGACAA	CASTERVLTEAFF	1	1.2646221941195067E-5	39	TCRBV07-09	TCRBV07	TCRBV07-09				01,03					TCRBD01,TCRBD02	TCRBD01-01,TCRBD02-01		TCRBJ01-01*01	TCRBJ01	TCRBJ01-01	01				7	5	5	3	5	5	42	52	57	61	66	1	In	VDJ
ACATCGGCCCAAAAGAACCCGACAGCTTTCTATCTCTGTGCCAGTAGTATAGATCGGGAGGGCTTGACTGAAGCTTTCTTTGGACAA	CASSIDREGLTEAFF	1	1.2646221941195067E-5	45	TCRBV19-01	TCRBV19	TCRBV19-01				01,02	TCRBD02-01*02	TCRBD02	TCRBD02-01	02				TCRBJ01-01*01	TCRBJ01	TCRBJ01-01	01				0	1	8	0	4	5	36	53	54	62	66	1	In	VDJ
ATCCAGCGCACACAGCAGGAGGACTCGGCCGTGTATCTCTGTGCCAGCAAATACAGGGAGTCCGGGACTGAAGCTTTCTTTGGACAA	CASKYRESGTEAFF	1	1.2646221941195067E-5	42	TCRBV07-02*01	TCRBV07	TCRBV07-02	01				TCRBD01-01*01	TCRBD01	TCRBD01-01	01				TCRBJ01-01*01	TCRBJ01	TCRBJ01-01	01				7	3	3	3	8	5	39	49	52	58	66	1	In	VDJ
CAGCGCACAGAGCAGGGGGACTCGGCCATGTATCTCTGTGCCAGCAGTGCCCTCTCGTCCGGGAGGACTGAAGCTTTCTTTGGACAA	CASSALSSGRTEAFF	1	1.2646221941195067E-5	45	TCRBV07-09	TCRBV07	TCRBV07-09				01,03	TCRBD02-01*02	TCRBD02	TCRBD02-01	02				TCRBJ01-01*01	TCRBJ01	TCRBJ01-01	01				6	12	8	1	0	5	36	47	59	-1	66	1	In	VDJ
CCTGCAAAGCTTGAGGACTCGGCCGTGTATCTCTGTGCCAGCAGCTTAATGCGTACAGGGGGCTTCACTGAAGCTTTCTTTGGACAA	CASSLMRTGGFTEAFF	2	2.5292443882390135E-5	48	TCRBV11-02*02	TCRBV11	TCRBV11-02	02				TCRBD01-01*01	TCRBD01	TCRBD01-01	01				TCRBJ01-01*01	TCRBJ01	TCRBJ01-01	01				2	6	3	0	2	4	33	48	54	63	65	2	In	VDJ
GCTCCCTCCCAGACATCTGTGTACTTCTGTGCCAGCAGCGAGATAACAGGGGCCATTGGAGCTCTCACTGAAGCTTTCTTTGGACAA	CASSEITGAIGALTEAFF	1	1.2646221941195067E-5	54	TCRBV06	TCRBV06				TCRBV06-01,TCRBV06-05,TCRBV06-06		TCRBD01-01*01	TCRBD01	TCRBD01-01	01				TCRBJ01-01*01	TCRBJ01	TCRBJ01-01	01				6	7	3	2	13	4	27	38	45	52	65	1	In	VDJ
CAGCGCACAGAGCAGGGGGACTCGGCCATGTATCTCTGTGCCAGCAGCCCCCCCGGGACAGGGATCACTGAAGCTTTCTTTGGACAA	CASSPPGTGITEAFF	1	1.2646221941195067E-5	45	TCRBV07-09	TCRBV07	TCRBV07-09				01,03	TCRBD01-01*01	TCRBD01	TCRBD01-01	01				TCRBJ01-01*01	TCRBJ01	TCRBJ01-01	01				5	6	0	3	2	4	36	48	54	63	65	1	In	VDJ
CAGCGCACAGAGCAGGGGGACTCGGCCATGTATCTCTGTGCCAGCAGCTTAGGACAGGGATCGGGCACTGAAGCTTTCTTTGGACAA	CASSLGQGSGTEAFF	1	1.2646221941195067E-5	45	TCRBV07-09	TCRBV07	TCRBV07-09				01,03	TCRBD01-01*01	TCRBD01	TCRBD01-01	01				TCRBJ01-01*01	TCRBJ01	TCRBJ01-01	01				1	0	2	3	6	4	36	-1	52	59	65	1	In	VDJ
AGGCTGGAGTTGGCTGCTCCCTCCCAGACATCTGTGTACTTCTGTGCCAGCAGTTTAGCAGGGTCCACTGAAGCTTTCTTTGGACAA	CASSLAGSTEAFF	1	1.2646221941195067E-5	39	TCRBV06-06	TCRBV06	TCRBV06-06				01,02	TCRBD01-01*01	TCRBD01	TCRBD01-01	01				TCRBJ01-01*01	TCRBJ01	TCRBJ01-01	01				4	3	4	3	2	4	42	55	58	63	65	1	In	VDJ
TGTGAACGCCTTGTTGCTGGGGGACTCGGCCCTGTATCTCTGTGCCAGCAGTTTTGACCCCCGGACACTGAAGCTTTCTTTGGACAA		1	1.2646221941195067E-5	41	TCRBV05-05*01	TCRBV05	TCRBV05-05	01								TCRBD01,TCRBD02	TCRBD01-01,TCRBD02-01		TCRBJ01-01*01	TCRBJ01	TCRBJ01-01	01				5	4	2	7	6	3	40	51	55	58	64	1	Out	VDJ
TCGCCCAGCCCCAACCAGACCTCTCTGTACTTCTGTGCCAGCACTTGATTACAGGGACACCAAGACACTGAAGCTTTCTTTGGACAA	CAST*LQGHQDTEAFF	1	1.2646221941195067E-5	48	TCRBV27-01*01	TCRBV27	TCRBV27-01	01				TCRBD01-01*01	TCRBD01	TCRBD01-01	01				TCRBJ01-01*01	TCRBJ01	TCRBJ01-01	01				7	10	0	6	5	3	33	43	53	59	64	1	Stop	VDJ
CTCAGGCTGGAGTCGGCTGCTCCCTCCCAGACATCTGTGTACTTCTGTGCCAGCAGTATTTTGAACACTGAAGCTTTCTTTGGACAA	CASSILNTEAFF	1	1.2646221941195067E-5	36	TCRBV06-01*01	TCRBV06	TCRBV06-01	01											TCRBJ01-01*01	TCRBJ01	TCRBJ01-01	01				5	0	0	0	4	0	45	-1	-1	57	61	1	In	VJ
TCGCCCAGCCCCAACCAGACCTCTCTGTACTTCTGTGCCAGCAGAATAGGGGTGGACCTCTTGAACACTGAAGCTTTCTTTGGACAA	CASRIGVDLLNTEAFF	1	1.2646221941195067E-5	48	TCRBV27-01*01	TCRBV27	TCRBV27-01	01				TCRBD01-01*01	TCRBD01	TCRBD01-01	01				TCRBJ01-01*01	TCRBJ01	TCRBJ01-01	01				6	3	5	2	9	0	33	44	47	52	61	1	In	VDJ
CAGCGCACAGAGCAGGGGGACTCGGCCATGTATCTCTGTGCCAGCAGCTCTTATATAGCATTGAACACTGAAGCTTTCTTTGGACAA	CASSSYIALNTEAFF	1	1.2646221941195067E-5	45	TCRBV07-09	TCRBV07	TCRBV07-09				01,03	TCRBD02-01	TCRBD02	TCRBD02-01				01,02	TCRBJ01-01*01	TCRBJ01	TCRBJ01-01	01				4	6	5	7	2	0	36	49	55	59	61	1	In	VDJ
TCCTCAGAACCGGGAGACACGGCACTGTATCTCTGCGCCAGCAGTCACGCGGGGGACACTGTGAACACTGAAGCTTTCTTTGGACAA	CASSHAGDTVNTEAFF	1	1.2646221941195067E-5	48	TCRBV23-01*01	TCRBV23	TCRBV23-01	01				TCRBD02-01*01	TCRBD02	TCRBD02-01	01				TCRBJ01-01*01	TCRBJ01	TCRBJ01-01	01				3	1	7	2	6	0	33	47	48	55	61	1	In	VDJ
AGCCTGCAGAGCTTGGGGACTCGGCCATGTATCTCTGTGCCAGCAGCTTAGTGGTCGGGTATGAACACTGAAGCTTTCTTTGGACAA		2	2.5292443882390135E-5	46	TCRBV11-01*01	TCRBV11	TCRBV11-01	01				TCRBD02-01	TCRBD02	TCRBD02-01				01,02	TCRBJ01-01*01	TCRBJ01	TCRBJ01-01	01				1	4	8	4	2	0	35	51	55	59	61	2	Out	VDJ
TCGGCTGCTCCCTCCCAGACATCTGTGTACTTCTGTGCCAGCAGTGAATGGGGCAGGGGGATGAACACTGAAGCTTTCTTTGGACAA	CASSEWGRGMNTEAFF	1	1.2646221941195067E-5	48	TCRBV06-01*01	TCRBV06	TCRBV06-01	01				TCRBD01-01*01	TCRBD01	TCRBD01-01	01				TCRBJ01-01*01	TCRBJ01	TCRBJ01-01	01				2	5	4	1	1	0	33	48	53	60	61	1	In	VDJ
GGCCCAAAAGAACCCGACAGCTTTCTATCTCTGTGCCAGTAGTGACCGGACAGGGGGCCGATGAACACTGAAGCTTTCTTTGGACAA		1	1.2646221941195067E-5	50	TCRBV19-01	TCRBV19	TCRBV19-01				01,02	TCRBD01-01*01	TCRBD01	TCRBD01-01	01				TCRBJ01-01*01	TCRBJ01	TCRBJ01-01	01				5	4	1	0	3	0	31	43	47	58	61	1	Out	VDJ
ATTCTGGAGTCCGCCAGCACCAACCAGACATCTATGTACCTCTGTGCCAGCACCCAGTCAATGAACACTGAAGCTTTCTTTGGACAA	CASTQSMNTEAFF	2	2.5292443882390135E-5	39	TCRBV28-01*01	TCRBV28	TCRBV28-01	01				TCRBD01-01*01	TCRBD01	TCRBD01-01	01				TCRBJ01-01*01	TCRBJ01	TCRBJ01-01	01				7	2	4	5	4	0	42	52	54	57	61	2	In	VDJ
GCCAGCACCAACCAGACATCTATGTACCTCTGTGCCAGCAGTCCACCCACAGGGTCGCATGGGAACACTGAAGCTTTCTTTGGACAA	CASSPPTGSHGNTEAFF	2	2.5292443882390135E-5	51	TCRBV28-01*01	TCRBV28	TCRBV28-01	01				TCRBD01-01*01	TCRBD01	TCRBD01-01	01				TCRBJ01-01*01	TCRBJ01	TCRBJ01-01	01				5	6	3	3	8	1	30	42	48	54	62	2	In	VDJ
TTGGCTGCTCCCTCCCAGACATCTGTGTACTTCTGTGCCGGCATAACCACCAGGACAGGGGGGAACACTGAAGCTTTCTTTGGACAA	CAGITTRTGGNTEAFF	1	1.2646221941195067E-5	48	TCRBV06-06	TCRBV06	TCRBV06-06				01,02	TCRBD01-01*01	TCRBD01	TCRBD01-01	01				TCRBJ01-01*01	TCRBJ01	TCRBJ01-01	01				7	9	1	1	0	1	33	43	52	-1	62	1	In	VDJ
TCGGCCCAAAAGAACCCGACAGCTTTCTATCTCTGTGCCAGTAGTATAGATCGTACCGGAGGGAACACTGAAGCTTTCTTTGGACAA	CASSIDRTGGNTEAFF	1	1.2646221941195067E-5	48	TCRBV19-01	TCRBV19	TCRBV19-01				01,02	TCRBD02-01*02	TCRBD02	TCRBD02-01	02				TCRBJ01-01*01	TCRBJ01	TCRBJ01-01	01				0	7	10	1	0	1	33	50	57	-1	62	1	In	VDJ
ACGATCCAGCGCACACAGCAGGAGGACTCGGCCGTGTATCTCTGTGCCAGCAGCTTAACAGGGAACACTGAAGCTTTCTTTGGACAA	CASSLTGNTEAFF	1	1.2646221941195067E-5	39	TCRBV07-02*01	TCRBV07	TCRBV07-02	01				TCRBD01-01*01	TCRBD01	TCRBD01-01	01				TCRBJ01-01*01	TCRBJ01	TCRBJ01-01	01				2	0	3	4	0	1	42	-1	57	-1	62	1	In	VDJ
CTGGAGTCCGCTACCAGCTCCCAGACATCTGTGTACTTCTGTGCCATCAGAACAGGGGCCTCGAACACTGAAGCTTTCTTTGGACAA	CAIRTGASNTEAFF	1	1.2646221941195067E-5	42	TCRBV10-03*01	TCRBV10	TCRBV10-03	01				TCRBD01-01*01	TCRBD01	TCRBD01-01	01				TCRBJ01-01*01	TCRBJ01	TCRBJ01-01	01				6	1	3	2	4	1	39	50	51	58	62	1	In	VDJ
GTGACATCGGCCCAAAAGAACCCGACAGCTTTCTATCTCTGTGCCAGGCCTAGTAAGGGAAAGAACACTGAAGCTTTCTTTGGACAA	CARPSKGKNTEAFF	1	1.2646221941195067E-5	42	TCRBV19-01	TCRBV19	TCRBV19-01				01,02					TCRBD01,TCRBD02	TCRBD01-01,TCRBD02-01		TCRBJ01-01*01	TCRBJ01	TCRBJ01-01	01				9	9	0	8	2	1	39	47	56	60	62	1	In	VDJ
AATTCCCTGGAGCTTGGTGACTCTGCTGTGTATTTCTGTGCCAGCAGCCTACCGGGACAGGGTGTAACTGAAGCTTTCTTTGGACAA	CASSLPGQGVTEAFF	1	1.2646221941195067E-5	45	TCRBV03	TCRBV03				TCRBV03-01,TCRBV03-02		TCRBD01-01*01	TCRBD01	TCRBD01-01	01				TCRBJ01-01*01	TCRBJ01	TCRBJ01-01	01				4	4	0	3	4	5	36	49	53	62	66	1	In	VDJ
CACAGAGCAGGGGGACTCAGCTGTGTATCTCTGTGCCAGCAGCTTATTTCTTGAGGGGCGCTGGGAACTGAAGCTTTCTTTGGACAA		1	1.2646221941195067E-5	50	TCRBV07-04*01	TCRBV07	TCRBV07-04	01								TCRBD01,TCRBD02	TCRBD01-01,TCRBD02-01		TCRBJ01-01*01	TCRBJ01	TCRBJ01-01	01				2	7	5	2	8	5	31	46	53	58	66	1	Out	VDJ
AGCACCTTGGAGCTGGGGGACTCGGCCCTTTATCTTTGCGCCAGCAGCGCGAAGTCTCAGGGTTCAACTGAAGCTTTCTTTGGACAA	CASSAKSQGSTEAFF	1	1.2646221941195067E-5	45	TCRBV05-01*01	TCRBV05	TCRBV05-01	01				TCRBD01-01*01	TCRBD01	TCRBD01-01	01				TCRBJ01-01*01	TCRBJ01	TCRBJ01-01	01				4	9	4	3	4	5	36	48	57	62	66	1	In	VDJ
CTGATTCTGGAGTCCGCCAGCACCAACCAGACATCTATGTACCTCTGTGCCAGCAGTTTGAGGGAAACTGAAGCTTTCTTTGGACAA	CASSLRETEAFF	2	2.5292443882390135E-5	36	TCRBV28-01*01	TCRBV28	TCRBV28-01	01				TCRBD02-01*02	TCRBD02	TCRBD02-01	02				TCRBJ01-01*01	TCRBJ01	TCRBJ01-01	01				3	0	11	0	2	5	45	-1	59	64	66	2	In	VDJ
GCGCACAGAGCAGGGGGACTCGGCCATGTATCTCTGTGCCAGCACCCCACGGCGGGGGCTTACGAGGATGAAGCTTTCTTTGGACAA		3	3.7938665823585206E-5	47	TCRBV07-09	TCRBV07	TCRBV07-09				01,03	TCRBD02-01*01	TCRBD02	TCRBD02-01	01				TCRBJ01-01*01	TCRBJ01	TCRBJ01-01	01				7	7	7	2	10	7	34	44	51	58	68	3	Out	VDJ
GAGATCCAGCGCACAGAGCAGGGGGACTCGGCCATGTATCTCTGTGCCAGCAGCAGAGGGAGGGGGAATGAAGCTTTCTTTGGACAA	CASSRGRGNEAFF	1	1.2646221941195067E-5	39	TCRBV07-09	TCRBV07	TCRBV07-09				01,03	TCRBD02-01*02	TCRBD02	TCRBD02-01	02				TCRBJ01-01*01	TCRBJ01	TCRBJ01-01	01				5	3	9	0	4	7	42	54	57	64	68	1	In	VDJ
ACGATCCAGCGCACACAGCAGGAGGACTCGGCCGTGTATCTCTGTGCCAGCAGCTTAGTTCGACAGAATGAAGCTTTCTTTGGACAA	CASSLVRQNEAFF	1	1.2646221941195067E-5	39	TCRBV07-02*01	TCRBV07	TCRBV07-02	01				TCRBD01-01*01	TCRBD01	TCRBD01-01	01				TCRBJ01-01*01	TCRBJ01	TCRBJ01-01	01				1	3	2	5	2	7	42	58	61	66	68	1	In	VDJ
AGGATCCAGCAGGTAGTGCGAGGAGATTCGGCAGCTTATTTCTGTGCCAGCTCACCACCGGTATCTGGGTCGGTGTTTTTTGGCAGT	CASSPPVSGSVFF	2	2.5292443882390135E-5	39	TCRBV18-01*01	TCRBV18	TCRBV18-01	01								TCRBD01,TCRBD02	TCRBD01-01,TCRBD02-01		TCRBJ01-04*01	TCRBJ01	TCRBJ01-04	01				0	7	0	9	4	15	42	59	66	69	73	2	In	VDJ
TCGGCCCAAAAGAACCCGACAGCTTTCTATCTCTGTGCCAGTAGTATTGGGCACTCCCTATCGGTTGAAAAACTGTTTTTTGGCAGT	CASSIGHSLSVEKLFF	1	1.2646221941195067E-5	48	TCRBV19-01	TCRBV19	TCRBV19-01				01,02	TCRBD01-01*01	TCRBD01	TCRBD01-01	01				TCRBJ01-04*01	TCRBJ01	TCRBJ01-04	01				3	1	8	0	13	7	33	47	48	52	65	1	In	VDJ
GGCCCAAAAGAACCCGACAGCTTTCTATCTCTGTGCCAGTAGTACGGACTTCGCCCAGGGCGACGTGAAAAACTGTTTTTTGGCAGT		1	1.2646221941195067E-5	50	TCRBV19-01	TCRBV19	TCRBV19-01				01,02					TCRBD01,TCRBD02	TCRBD01-01,TCRBD02-01		TCRBJ01-04*01	TCRBJ01	TCRBJ01-04	01				4	11	4	3	5	7	31	44	55	60	65	1	Out	VDJ
ATCCGGTCCACAAAGCTGGAGGACTCAGCCATGTACTTCTGTGCCAGCAGTGTTCGGGGGGCGAGTGAAAAACTGTTTTTTGGCAGT	CASSVRGASEKLFF	1	1.2646221941195067E-5	42	TCRBV02-01*01	TCRBV02	TCRBV02-01	01				TCRBD02-01*01	TCRBD02	TCRBD02-01	01				TCRBJ01-04*01	TCRBJ01	TCRBJ01-04	01				4	2	8	1	4	7	39	52	54	61	65	1	In	VDJ
CAAAAGAACCCGACAGCTTTCTATCTCTGTGCCAGTATGGGATCGGGGGAATTGATAGAGGCTAATGAAAAACTGTTTTTTGGCAGT	CASMGSGELIEANEKLFF	1	1.2646221941195067E-5	54	TCRBV19-01	TCRBV19	TCRBV19-01				01,02	TCRBD02-01*01	TCRBD02	TCRBD02-01	01				TCRBJ01-04*01	TCRBJ01	TCRBJ01-04	01				7	6	8	2	12	3	27	37	43	49	61	1	In	VDJ
AACGCCTTGGAGCTGGAGGACTCGGCCCTGTATCTCTGTGCCAGCAGTCGGGACATCGCAACTAATGAAAAACTGTTTTTTGGCAGT	CASSRDIATNEKLFF	2	2.5292443882390135E-5	45	TCRBV05-08*01	TCRBV05	TCRBV05-08	01				TCRBD01-01*01	TCRBD01	TCRBD01-01	01				TCRBJ01-04*01	TCRBJ01	TCRBJ01-04	01				5	2	0	6	3	0	36	47	49	55	58	2	In	VDJ
CTGTCGGCTGCTCCCTCCCAGACATCTGTGTACTTCTGTGCCAGCAGTTACTCAGGCAGGGGTGGGGAAAAACTGTTTTTTGGCAGT	CASSYSGRGGEKLFF	1	1.2646221941195067E-5	45	TCRBV06-05*01	TCRBV06	TCRBV06-05	01				TCRBD01-01*01	TCRBD01	TCRBD01-01	01				TCRBJ01-04*01	TCRBJ01	TCRBJ01-04	01				0	3	4	2	4	8	36	53	56	62	66	1	In	VDJ
CTGGAGTCGCCCAGCCCCAACCAGACCTCTCTGTACTTCTGTGCCAGCAGCCCGCGGTGGTACGGGGAAAAACTGTTTTTTGGCAGT	CASSPRWYGEKLFF	2	2.5292443882390135E-5	42	TCRBV27-01*01	TCRBV27	TCRBV27-01	01				TCRBD02-01	TCRBD02	TCRBD02-01				01,02	TCRBJ01-04*01	TCRBJ01	TCRBJ01-04	01				6	3	7	5	9	8	39	50	53	57	66	2	In	VDJ
GAGATCCAGTCCACGGAGTCAGGGGACACAGCACTGTATTTCTGTGCCATCCCAACCGCGGGGGATCAGCCCCAGCATTTTGGTGAT	CAIPTAGDQPQHF	1	1.2646221941195067E-5	39	TCRBV21-01*01	TCRBV21	TCRBV21-01	01				TCRBD02-01*01	TCRBD02	TCRBD02-01	01				TCRBJ01-05*01	TCRBJ01	TCRBJ01-05	01				10	8	7	2	0	5	42	49	57	-1	64	1	In	VDJ
GTGACCAGTGCCCATCCTGAAGACAGCAGCTTCTACATCTGCAGTGCTATTATCGGACAGGTCGATCAGCCCCAGCATTTTGGTGAT	CSAIIGQVDQPQHF	1	1.2646221941195067E-5	42	TCRBV20	TCRBV20				TCRBV20-01,TCRBV20-or09_02		TCRBD01-01*01	TCRBD01	TCRBD01-01	01				TCRBJ01-05*01	TCRBJ01	TCRBJ01-05	01				4	5	1	4	3	5	39	49	54	61	64	1	In	VDJ
AGTCAGGGGACACAGCACTGTATTTCTGTGCCAGCAGCAACAACGCCCTCCGTGAACAGTTCTCATCAGCCCCAGCATTTTGGTGAT		1	1.2646221941195067E-5	55	TCRBV21-01*01	TCRBV21	TCRBV21-01	01				TCRBD01-01*01	TCRBD01	TCRBD01-01	01				TCRBJ01-05*01	TCRBJ01	TCRBJ01-05	01				3	15	3	5	5	5	26	40	55	59	64	1	Out	VDJ
CTGGAGTCGCCCAGCCCCAACCAGACCTCTCTGTACTTCTGTGCCAGCAGGGCGACTGGATTGAATCAGCCCCAGCATTTTGGTGAT	CASRATGLNQPQHF	1	1.2646221941195067E-5	42	TCRBV27-01*01	TCRBV27	TCRBV27-01	01				TCRBD02-01	TCRBD02	TCRBD02-01				01,02	TCRBJ01-05*01	TCRBJ01	TCRBJ01-05	01				6	3	2	10	6	4	39	50	53	57	63	1	In	VDJ
GCCCATCCTGAAGACAGCAGCTTCTACATCTGCAGTGCTAGAGCAGACCCCGAGACAGGGGGCAATCAGCCCCAGCATTTTGGTGAT	CSARADPETGGNQPQHF	1	1.2646221941195067E-5	51	TCRBV20	TCRBV20				TCRBV20-01,TCRBV20-or09_02		TCRBD01-01*01	TCRBD01	TCRBD01-01	01				TCRBJ01-05*01	TCRBJ01	TCRBJ01-05	01				1	10	2	2	0	2	30	43	53	-1	61	1	In	VDJ
AACGCCTTGTTGCTGGGGGACTCGGCCCTGTATCTCTGTGCCAGCAGCTTGACAGGGGACGGCAATCAGCCCCAGCATTTTGGTGAT	CASSLTGDGNQPQHF	1	1.2646221941195067E-5	45	TCRBV05-05*01	TCRBV05	TCRBV05-05	01				TCRBD01-01*01	TCRBD01	TCRBD01-01	01				TCRBJ01-05*01	TCRBJ01	TCRBJ01-05	01				1	0	3	2	3	2	36	-1	51	58	61	1	In	VDJ
CTGGAGTCCGCCAGCACCAACCAGACATCTATGTACCTCTGTGCCAGCAGACAGGGGTTCCGCAATCAGCCCCAGCATTTTGGTGAT	CASRQGFRNQPQHF	2	2.5292443882390135E-5	42	TCRBV28-01*01	TCRBV28	TCRBV28-01	01				TCRBD01-01*01	TCRBD01	TCRBD01-01	01				TCRBJ01-05*01	TCRBJ01	TCRBJ01-05	01				6	0	3	2	4	2	39	-1	50	57	61	2	In	VDJ
AGTGCCCATCCTGAAGACAGCAGCTTCTACATCTGCAGTGCTAGCGACATCGCCCTATATAGCAATCAGCCCCAGCATTTTGGTGAT	CSASDIALYSNQPQHF	1	1.2646221941195067E-5	48	TCRBV20	TCRBV20				TCRBV20-01,TCRBV20-or09_02		TCRBD01-01*01	TCRBD01	TCRBD01-01	01				TCRBJ01-05*01	TCRBJ01	TCRBJ01-05	01				3	1	2	6	10	0	33	44	45	49	59	1	In	VDJ
TCGCCCAGCCCCAACCAGACCTCTCTGTACTTCTGTGCCAGCAGTTCGACAGGGGGATATAGCAATCAGCCCCAGCATTTTGGTGAT	CASSSTGGYSNQPQHF	1	1.2646221941195067E-5	48	TCRBV27-01*01	TCRBV27	TCRBV27-01	01				TCRBD01-01*01	TCRBD01	TCRBD01-01	01				TCRBJ01-05*01	TCRBJ01	TCRBJ01-05	01				4	1	2	1	3	0	33	46	47	56	59	1	In	VDJ
TTGGCTGCTCCCTCCCAGACATCTGTGTACTTCTGTGCCAGCAGTCGCACAACGACAGTCAGCAATCAGCCCCAGCATTTTGGTGAT	CASSRTTTVSNQPQHF	1	1.2646221941195067E-5	48	TCRBV06-06	TCRBV06	TCRBV06-06				01,02	TCRBD01-01*01	TCRBD01	TCRBD01-01	01				TCRBJ01-05*01	TCRBJ01	TCRBJ01-05	01				5	8	2	5	2	1	33	45	53	58	60	1	In	VDJ
CAAAAGAACCCGACAGCTTTCTATCTCTGTGCCAGTAGTATAGATCAGGGGACGGTCCCCAGCAATCAGCCCCAGCATTTTGGTGAT	CASSIDQGTVPSNQPQHF	1	1.2646221941195067E-5	54	TCRBV19-01	TCRBV19	TCRBV19-01				01,02	TCRBD01-01*01	TCRBD01	TCRBD01-01	01				TCRBJ01-05*01	TCRBJ01	TCRBJ01-05	01				0	1	4	2	9	1	27	44	45	51	60	1	In	VDJ
ATCCGGTCCACAAAGCTGGAGGACTCAGCCATGTACTTCTGTGCCAGCAGTCGACAGGGGGGAAATCAGCCCCAGCATTTTGGTGAT	CASSRQGGNQPQHF	1	1.2646221941195067E-5	42	TCRBV02-01*01	TCRBV02	TCRBV02-01	01				TCRBD01-01*01	TCRBD01	TCRBD01-01	01				TCRBJ01-05*01	TCRBJ01	TCRBJ01-05	01				5	1	2	1	2	4	39	51	52	61	63	1	In	VDJ
CTGGAGTCGCCCAGCCCCAACCAGACCTCTCTGTACTTCTGTGCCAGCAGTTCACACGGAAGAAATCAGCCCCAGCATTTTGGTGAT	CASSSHGRNQPQHF	1	1.2646221941195067E-5	42	TCRBV27-01*01	TCRBV27	TCRBV27-01	01								TCRBD01,TCRBD02	TCRBD01-01,TCRBD02-01		TCRBJ01-05*01	TCRBJ01	TCRBJ01-05	01				4	5	1	8	3	4	39	52	57	60	63	1	In	VDJ
CGGTCCACAAAGCTGGAGGACTCAGCCATGTACTTCTGTGCCAGCAGGGGGGGACAGGGGGCATGGCAGCCCCAGCATTTTGGTGAT	CASRGGQGAWQPQHF	1	1.2646221941195067E-5	45	TCRBV02-01*01	TCRBV02	TCRBV02-01	01				TCRBD01-01*01	TCRBD01	TCRBD01-01	01				TCRBJ01-05*01	TCRBJ01	TCRBJ01-05	01				6	3	0	0	4	7	36	47	50	62	66	1	In	VDJ
CAACCTGCAAAGCTTGAGGACTCGGCCGTGTATCTCTGTGCCAGCAGCTTAGATGGACAGGGAAGGCAGCCCCAGCATTTTGGTGAT	CASSLDGQGRQPQHF	1	1.2646221941195067E-5	45	TCRBV11-02*02	TCRBV11	TCRBV11-02	02				TCRBD01-01*01	TCRBD01	TCRBD01-01	01				TCRBJ01-05*01	TCRBJ01	TCRBJ01-05	01				0	1	1	3	4	7	36	53	54	62	66	1	In	VDJ
ACTGTGAGCAACATGAGCCCTGAAGACAGCAGCATATATCTCTGCAGCGTTGGCCTCGGTTTGGGCCAGCCCCAGCATTTTGGTGAT	CSVGLGLGQPQHF	1	1.2646221941195067E-5	39	TCRBV29-01*01	TCRBV29	TCRBV29-01	01				TCRBD01-01*01	TCRBD01	TCRBD01-01	01				TCRBJ01-05*01	TCRBJ01	TCRBJ01-05	01				4	10	8	0	0	7	42	52	62	-1	66	1	In	VDJ
AACGCCTTGGAGCTGGAGGACTCGGCCCTGTATCTCTGTGCCAGCAGCTCCGGACAGGGGGCGCGACAGCCCCAGCATTTTGGTGAT	CASSSGQGARQPQHF	1	1.2646221941195067E-5	45	TCRBV05-08*01	TCRBV05	TCRBV05-08	01				TCRBD01-01*01	TCRBD01	TCRBD01-01	01				TCRBJ01-05*01	TCRBJ01	TCRBJ01-05	01				3	2	1	0	4	7	36	49	51	62	66	1	In	VDJ
ATCCAGCGCACAGAGCAGGGGGACTCGGCCATGTATCTCTGTGCCAGCAGCCGAGACAGGGTACCGGTTGGCTACACCTTCGGTTCG	CASSRDRVPVGYTF	1	1.2646221941195067E-5	42	TCRBV07-09	TCRBV07	TCRBV07-09				01,03	TCRBD01-01*01	TCRBD01	TCRBD01-01	01				TCRBJ01-02*01	TCRBJ01	TCRBJ01-02	01				5	3	2	3	7	7	39	51	54	61	68	1	In	VDJ
ACTGTGACATCGGCCCAAAAGAACCCGACAGCTTTCTATCTCTGTGCCAGTAGTAAAACAGGGTCGTCTGGCTACACCTTCGGTTCG	CASSKTGSSGYTF	3	3.7938665823585206E-5	39	TCRBV19-01	TCRBV19	TCRBV19-01				01,02	TCRBD01-01*01	TCRBD01	TCRBD01-01	01				TCRBJ01-02*01	TCRBJ01	TCRBJ01-02	01				4	2	3	3	5	7	42	55	57	63	68	3	In	VDJ
GTGACCAGTGCCCATCCTGAAGACAGCAGCTTCTACATCTGCAGTGCTAGAGATACCGGGGCCTCCTCTGGCTACACCTTCGGTTCG	CSARDTGASSGYTF	1	1.2646221941195067E-5	42	TCRBV20	TCRBV20				TCRBV20-01,TCRBV20-or09_02						TCRBD01,TCRBD02	TCRBD01-01,TCRBD02-01		TCRBJ01-02*01	TCRBJ01	TCRBJ01-02	01				0	4	7	0	6	7	39	53	57	62	68	1	In	VDJ
GTGAGCACCTTGGAGCTGGGGGACTCGGCCCTTTATCTTTGCGCCAGCAGCTTTGGGGGTGCCGGGTATGGCTACACCTTCGGTTCG	CASSFGGAGYGYTF	1	1.2646221941195067E-5	42	TCRBV05-01*01	TCRBV05	TCRBV05-01	01								TCRBD01,TCRBD02	TCRBD01-01,TCRBD02-01		TCRBJ01-02*01	TCRBJ01	TCRBJ01-02	01				2	1	6	1	7	5	39	53	54	59	66	1	In	VDJ
ATTCTGGAGTCCGCCAGCACCAACCAGACATCTATGTACCTCTGTGCCAGCAGCTACACCATTTTCTATGGCTACACCTTCGGTTCG	CASSYTIFYGYTF	2	2.5292443882390135E-5	39	TCRBV28-01*01	TCRBV28	TCRBV28-01	01								TCRBD01,TCRBD02	TCRBD01-01,TCRBD02-01		TCRBJ01-02*01	TCRBJ01	TCRBJ01-02	01				6	2	3	6	7	4	42	53	55	58	65	2	In	VDJ
GTGAGCACCTTGGAGCTGGGGGACTCGGCCCTTTATCTTTGCGCCAGCAGCCCCAAGACAGATTTCTATGGCTACACCTTCGGTTCG	CASSPKTDFYGYTF	1	1.2646221941195067E-5	42	TCRBV05-01*01	TCRBV05	TCRBV05-01	01				TCRBD01-01*01	TCRBD01	TCRBD01-01	01				TCRBJ01-02*01	TCRBJ01	TCRBJ01-02	01				4	5	2	5	4	4	39	51	56	61	65	1	In	VDJ
AACGCCTTGTTGCTGGGGGACTCGGCCCTGTATCTCTGTGCCAGCAGCTTGGAGTCTGGACCTATCTATGGCTACACCTTCGGTTCG	CASSLESGPIYGYTF	1	1.2646221941195067E-5	45	TCRBV05-05*01	TCRBV05	TCRBV05-05	01								TCRBD01,TCRBD02	TCRBD01-01,TCRBD02-01		TCRBJ01-02*01	TCRBJ01	TCRBJ01-02	01				0	5	1	7	4	4	36	52	57	61	65	1	In	VDJ
CACGCCCTGCAGCCAGAAGACTCAGCCCTGTATCTCTGCGCCAGCAGCCAAGGGGACAACCCTTCCTATGGCTACACCTTCGGTTCG	CASSQGDNPSYGYTF	1	1.2646221941195067E-5	45	TCRBV04-01*01	TCRBV04	TCRBV04-01	01				TCRBD01-01*01	TCRBD01	TCRBD01-01	01				TCRBJ01-02*01	TCRBJ01	TCRBJ01-02	01				1	0	0	6	7	4	36	-1	52	58	65	1	In	VDJ
AATGTGAACGCCTTGGAGCTGGAGGACTCGGCCCTGTATCTCTGTGCCAGCAGCTTCGGGACGGCCTATGGCTACACCTTCGGTTCG	CASSFGTAYGYTF	1	1.2646221941195067E-5	39	TCRBV05-08*01	TCRBV05	TCRBV05-08	01								TCRBD01,TCRBD02	TCRBD01-01,TCRBD02-01		TCRBJ01-02*01	TCRBJ01	TCRBJ01-02	01				2	1	0	7	3	4	42	56	57	62	65	1	In	VDJ
CCAGTCCACGGAGTCAGGGGACACAGCACTGTATTTCTGTGCCAGCAGCAAAGCGCCGGACAGGCCTATGGCTACACCTTCGGTTCG		1	1.2646221941195067E-5	44	TCRBV21-01*01	TCRBV21	TCRBV21-01	01				TCRBD01-01*01	TCRBD01	TCRBD01-01	01				TCRBJ01-02*01	TCRBJ01	TCRBJ01-02	01				0	3	1	4	1	4	37	54	57	64	65	1	Out	VDJ
CTGGAGTCGGCTGCTCCCTCCCAGACATCTGTGTACTTCTGTGCCAGCAGTGAAGAGGTGCAGACCTATGGCTACACCTTCGGTTCG	CASSEEVQTYGYTF	1	1.2646221941195067E-5	42	TCRBV06-01*01	TCRBV06	TCRBV06-01	01								TCRBD01,TCRBD02	TCRBD01-01,TCRBD02-01		TCRBJ01-02*01	TCRBJ01	TCRBJ01-02	01				1	7	2	7	0	4	39	55	62	-1	65	1	In	VDJ
ACAGTGACCAGTGCCCATCCTGAAGACAGCAGCTTCTACATCTGCAGTGCTGGGGACAGGAGAACCTATGGCTACACCTTCGGTTCG	CSAGDRRTYGYTF	1	1.2646221941195067E-5	39	TCRBV20	TCRBV20				TCRBV20-01,TCRBV20-or09_02		TCRBD01-01*01	TCRBD01	TCRBD01-01	01				TCRBJ01-02*01	TCRBJ01	TCRBJ01-02	01				5	1	0	4	5	4	42	51	52	60	65	1	In	VDJ
CTGAGCTCTCTGGAGCTGGGGGACTCAGCTTTGTATTTCTGTGCCAGCAGCGTAGCCCAGTGGGACTATGGCTACACCTTCGGTTCG	CASSVAQWDYGYTF	1	1.2646221941195067E-5	42	TCRBV09-01	TCRBV09	TCRBV09-01				01,02					TCRBD01,TCRBD02	TCRBD01-01,TCRBD02-01		TCRBJ01-02*01	TCRBJ01	TCRBJ01-02	01				0	6	0	9	0	3	39	55	61	-1	64	1	In	VDJ
ATCCTGGAGTCGCCCAGCCCCAACCAGACCTCTCTGTACTTCTGTGCCAGCAGTTTTGAGGGAGACTATGGCTACACCTTCGGTTCG	CASSFEGDYGYTF	1	1.2646221941195067E-5	39	TCRBV27-01*01	TCRBV27	TCRBV27-01	01				TCRBD02-01*02	TCRBD02	TCRBD02-01	02				TCRBJ01-02*01	TCRBJ01	TCRBJ01-02	01				3	3	9	2	0	3	42	56	59	-1	64	1	In	VDJ
CAGCCCTCAGAACCCAGGGACTCAGCTGTGTACTTCTGTGCCAGCAGTCCTAGTCTACAGGGACACTATGGCTACACCTTCGGTTCG	CASSPSLQGHYGYTF	1	1.2646221941195067E-5	45	TCRBV12	TCRBV12				TCRBV12-03,TCRBV12-04		TCRBD01-01*01	TCRBD01	TCRBD01-01	01				TCRBJ01-02*01	TCRBJ01	TCRBJ01-02	01				5	8	3	3	2	3	36	48	56	62	64	1	In	VDJ
TGTGAACGCCTTGTTGCTGGGGGACTCGGCCCTCTATCTCTGTGCCAGCTGTGGGGGCAGCTTAACTATGGCTACACCTTCGGTTCG		1	1.2646221941195067E-5	41	TCRBV05-06*01	TCRBV05	TCRBV05-06	01				TCRBD01-01*01	TCRBD01	TCRBD01-01	01				TCRBJ01-02*01	TCRBJ01	TCRBJ01-02	01				7	3	6	0	4	1	40	49	52	58	62	1	Out	VDJ
AGTGCCTTGGAGCTGGGGGACTCGGCCCTGTATCTCTGTGCCAGCAGCTTGAACAGGGTCCTTAACTATGGCTACACCTTCGGTTCG	CASSLNRVLNYGYTF	2	2.5292443882390135E-5	45	TCRBV05-03	TCRBV05	TCRBV05-03				01,02	TCRBD01-01*01	TCRBD01	TCRBD01-01	01				TCRBJ01-02*01	TCRBJ01	TCRBJ01-02	01				1	1	3	3	4	1	36	51	52	58	62	2	In	VDJ
GCAGCCTGCAGAACTGGAGGATTCTGGAGTTTATTTCTGTGCCAGCAGCCAAGTGGAGAGGGTAACTATGGCTACACCTTCGGTTCG		1	1.2646221941195067E-5	44	TCRBV14-01*01	TCRBV14	TCRBV14-01	01				TCRBD02-01*02	TCRBD02	TCRBD02-01	02				TCRBJ01-02*01	TCRBJ01	TCRBJ01-02	01				1	4	11	0	0	1	37	53	57	-1	62	1	Out	VDJ
GAGTCGGCTGCTCCCTCCCAGACATCTGTGTACTTCTGTGCCAGCAGGGAGAGACAGGACTCTAACTATGGCTACACCTTCGGTTCG	CASRERQDSNYGYTF	1	1.2646221941195067E-5	45	TCRBV06-01*01	TCRBV06	TCRBV06-01	01				TCRBD01-01*01	TCRBD01	TCRBD01-01	01				TCRBJ01-02*01	TCRBJ01	TCRBJ01-02	01				6	5	2	4	3	0	36	47	52	58	61	1	In	VDJ
CGCACAGAGCAGGGGGACTCGGCCATGTATCTCTGTGCCAGCAGCCCGCCCTTCGACAGGGCTAACTATGGCTACACCTTCGGTTCG	CASSPPFDRANYGYTF	2	2.5292443882390135E-5	48	TCRBV07-09	TCRBV07	TCRBV07-09				01,03	TCRBD01-01*01	TCRBD01	TCRBD01-01	01				TCRBJ01-02*01	TCRBJ01	TCRBJ01-02	01				5	9	2	3	0	0	33	45	54	-1	61	2	In	VDJ
AGTGCCCATCCTGAAGACAGCAGCTTCTACATCTGCAGTGCTAGACCATTCACAGGGGGAGCTAACTATGGCTACACCTTCGGTTCG	CSARPFTGGANYGYTF	1	1.2646221941195067E-5	48	TCRBV20	TCRBV20				TCRBV20-01,TCRBV20-or09_02		TCRBD01-01*01	TCRBD01	TCRBD01-01	01				TCRBJ01-02*01	TCRBJ01	TCRBJ01-02	01				2	6	3	1	2	0	33	45	51	59	61	1	In	VDJ
TGGCGTCTGCTGTACCCTCTCAGACATCTGTGTACTTCTGTGCCAGCAGTGTCGGGCGGAGCTAACTATGGCTACACCTTCGGTTCG		1	1.2646221941195067E-5	43	TCRBV06-04	TCRBV06	TCRBV06-04				01,02					TCRBD01,TCRBD02	TCRBD01-01,TCRBD02-01		TCRBJ01-02*01	TCRBJ01	TCRBJ01-02	01				4	2	8	0	4	0	38	51	53	57	61	1	Out	VDJ
CTGTAGTCTGCTGCCTCCTCCCAGACATCTGTATATTTCTGCGCCAGCAGTGTAACAGGAACTAACTATGGCTACACCTTCGGTTCG	CASSVTGTNYGYTF	2	2.5292443882390135E-5	42	TCRBV10-01	TCRBV10	TCRBV10-01				01,02	TCRBD01-01*01	TCRBD01	TCRBD01-01	01				TCRBJ01-02*01	TCRBJ01	TCRBJ01-02	01				4	2	3	4	2	0	39	52	54	59	61	2	In	VDJ
AGCACCAACCAGACATCTATGTACCTCTGTGCCAGCAGTTTCCTAACCCGAGGGCCGGGTGAAGGATATGGCTACACCTTCGGTTCG	CASSFLTRGPGEGYGYTF	2	2.5292443882390135E-5	54	TCRBV28-01*01	TCRBV28	TCRBV28-01	01				TCRBD02-01*02	TCRBD02	TCRBD02-01	02				TCRBJ01-02*01	TCRBJ01	TCRBJ01-02	01				3	8	11	0	12	5	27	41	49	54	66	2	In	VDJ
ACTCTGGAGTCTGCTGCCTCCTCCCAGACATCTGTATATTTCTGCGCCAGCAGCCTCGGGACAGCATATGGCTACACCTTCGGTTCG	CASSLGTAYGYTF	1	1.2646221941195067E-5	39	TCRBV10-01	TCRBV10	TCRBV10-01				01,02	TCRBD01-01*01	TCRBD01	TCRBD01-01	01				TCRBJ01-02*01	TCRBJ01	TCRBJ01-02	01				6	4	0	5	2	5	42	53	57	64	66	1	In	VDJ
ACCTACACGCCCTGCAGCCAGAAGACTCAGCCCTGTATCTCTGCGCCAGCAGCCGACCGGAGCGGTGATGGCTACACCTTCGGTTCG		2	2.5292443882390135E-5	40	TCRBV04-01*01	TCRBV04	TCRBV04-01	01				TCRBD02-01	TCRBD02	TCRBD02-01				01,02	TCRBJ01-02*01	TCRBJ01	TCRBJ01-02	01				4	6	6	5	2	6	41	54	60	65	67	2	Out	VDJ
ATCCGGTCCACAAAGCTGGAGGACTCAGCCATGTACTTCTGTGCCAGCAGTGAATTCTACCAAGGGGATGGCTACACCTTCGGTTCG	CASSEFYQGDGYTF	1	1.2646221941195067E-5	42	TCRBV02-01*01	TCRBV02	TCRBV02-01	01				TCRBD01-01*01	TCRBD01	TCRBD01-01	01				TCRBJ01-02*01	TCRBJ01	TCRBJ01-02	01				2	8	5	2	0	6	39	54	62	-1	67	1	In	VDJ
GAGATCCAGCGCACAGAGCAGGGGGACTCGGCCATGTATCTCTGTGCCAGCAGCTTTGACAGCTTAAATGGCTACACCTTCGGTTCG	CASSFDSLNGYTF	1	1.2646221941195067E-5	39	TCRBV07-09	TCRBV07	TCRBV07-09				01,03	TCRBD01-01*01	TCRBD01	TCRBD01-01	01				TCRBJ01-02*01	TCRBJ01	TCRBJ01-02	01				3	1	2	5	5	6	42	56	57	62	67	1	In	VDJ
GTGACCAGTGCCCATCCTGAAGACAGCAGCTTCTACATCTGCAGTGCTAGACTTGGGGAAGGGTCGTTCGGCTACACCTTCGGTTCG	CSARLGEGSFGYTF	1	1.2646221941195067E-5	42	TCRBV20	TCRBV20				TCRBV20-01,TCRBV20-or09_02						TCRBD01,TCRBD02	TCRBD01-01,TCRBD02-01		TCRBJ01-02*01	TCRBJ01	TCRBJ01-02	01				2	4	0	8	10	8	39	51	55	59	69	1	In	VDJ
ACCTTGGAGATCCAGCGCACAGAGCAGGGGGACTCGGCCATGTATCTCTGTGCCAGCAGCTTAGGGGTAGGCTACACCTTCGGTTCG	CASSLGVGYTF	1	1.2646221941195067E-5	33	TCRBV07-09	TCRBV07	TCRBV07-09				01,03					TCRBD01,TCRBD02	TCRBD01-01,TCRBD02-01		TCRBJ01-02*01	TCRBJ01	TCRBJ01-02	01				1	0	0	9	2	8	48	-1	64	67	69	1	In	VDJ
TGGAGCTGGGGGACTCGGCCCTTTATCTTTGCGCCAGCAGCTTGGCACCGGGAGAGGTCCCGCTACAATGAGCAGTTCTTCGGGCCG		1	1.2646221941195067E-5	52	TCRBV05-01*01	TCRBV05	TCRBV05-01	01				TCRBD02-01*02	TCRBD02	TCRBD02-01	02				TCRBJ02-07*01	TCRBJ02	TCRBJ02-07	01				0	3	8	2	23	15	29	45	48	54	77	1	Out	VDJ
CAGCGCACACAGCAGGAGGACTCGGCCGTGTATCTCTGTGCCAGCAGCCCGCCGGGACTAGCAATTGGGGAGCAGTACTTCGGGCCG	CASSPPGLAIGEQYF	1	1.2646221941195067E-5	45	TCRBV07-02*01	TCRBV07	TCRBV07-02	01				TCRBD02-01	TCRBD02	TCRBD02-01				01,02	TCRBJ02-07*01	TCRBJ02	TCRBJ02-07	01				5	5	0	7	7	7	36	48	53	62	69	1	In	VDJ
CGCACAGAGCGGGGGGACTCAGCCGTGTATCTCTGTGCCAGCAGCTTATTAGGCGGGGGGCTGCCGAGCGAGCAGTACTTCGGGCCG	CASSLLGGGLPSEQYF	2	2.5292443882390135E-5	48	TCRBV07-03*01	TCRBV07	TCRBV07-03	01				TCRBD02-01*01	TCRBD02	TCRBD02-01	01				TCRBJ02-07*01	TCRBJ02	TCRBJ02-07	01				2	4	7	1	8	6	33	48	52	60	68	2	In	VDJ
GTGAGCACCTTGGAGCTGGGGGACTCGGCCCTTTATCTTTGCGCCAGCAGCTTGGTTCGGACTGGTTACGAGCAGTACTTCGGGCCG	CASSLVRTGYEQYF	1	1.2646221941195067E-5	42	TCRBV05-01*01	TCRBV05	TCRBV05-01	01				TCRBD02-01	TCRBD02	TCRBD02-01				01,02	TCRBJ02-07*01	TCRBJ02	TCRBJ02-07	01				0	3	1	10	3	4	39	55	58	63	66	1	In	VDJ
TCTGCTGCCTCCTCCCAGACATCTGTATATTTCTGCGCCAGCAGTGAGACGGTATAGAGGGGGCGGTACGAGCAGTACTTCGGGCCG	CASSETV*RGRYEQYF	1	1.2646221941195067E-5	48	TCRBV10-01	TCRBV10	TCRBV10-01				01,02	TCRBD01-01*01	TCRBD01	TCRBD01-01	01				TCRBJ02-07*01	TCRBJ02	TCRBJ02-07	01				2	9	5	0	2	4	33	48	57	64	66	1	Stop	VDJ
AGTGCCCATCCTGAAGACAGCAGCTTCTACATCTGCAGTGCCCTTTTACCGCCGGGCCCCGATTCCTACGAGCAGTACTTCGGGCCG	CSALLPPGPDSYEQYF	1	1.2646221941195067E-5	48	TCRBV20	TCRBV20				TCRBV20-01,TCRBV20-or09_02						TCRBD01,TCRBD02	TCRBD01-01,TCRBD02-01		TCRBJ02-07*01	TCRBJ02	TCRBJ02-07	01				6	12	8	0	6	1	33	41	53	57	63	1	In	VDJ
CAGCGCACAGAGCAGGGGGACTCGGCCATGTATCTCTGTGCCAGCAGCCAGACAGGGGACCTCTCCTACGAGCAGTACTTCGGGCCG	CASSQTGDLSYEQYF	1	1.2646221941195067E-5	45	TCRBV07-09	TCRBV07	TCRBV07-09				01,03	TCRBD01-01*01	TCRBD01	TCRBD01-01	01				TCRBJ02-07*01	TCRBJ02	TCRBJ02-07	01				5	2	2	2	4	0	36	48	50	58	62	1	In	VDJ
GAGTCGCCCAGCCCCAACCAGACCTCTCTGTACTTCTGTGCCAGCAGTTTCATGGACAGTAGCTCCTACGAGCAGTACTTCGGGCCG	CASSFMDSSSYEQYF	1	1.2646221941195067E-5	45	TCRBV27-01*01	TCRBV27	TCRBV27-01	01				TCRBD01-01*01	TCRBD01	TCRBD01-01	01				TCRBJ02-07*01	TCRBJ02	TCRBJ02-07	01				3	3	1	5	3	0	36	50	53	59	62	1	In	VDJ
ACCAGTGCCCATCCTGAAGACAGCAGCTTCTACATCTGCAGTGCTAGAGATCTGTGGGAGAGCTCCTACGAGCAGTACTTCGGGCCG	CSARDLWESSYEQYF	1	1.2646221941195067E-5	45	TCRBV20	TCRBV20				TCRBV20-01,TCRBV20-or09_02		TCRBD02-01*02	TCRBD02	TCRBD02-01	02				TCRBJ02-07*01	TCRBJ02	TCRBJ02-07	01				0	5	9	2	2	0	36	50	55	60	62	1	In	VDJ
TCCGCTACCAGCTCCCAGACATCTGTGTACTTCTGTGCCATCAGCTACCTAGCGGGGGGAAGCTCCTACGAGCAGTACTTCGGGCCG	CAISYLAGGSSYEQYF	1	1.2646221941195067E-5	48	TCRBV10-03*01	TCRBV10	TCRBV10-03	01				TCRBD02-01*01	TCRBD02	TCRBD02-01	01				TCRBJ02-07*01	TCRBJ02	TCRBJ02-07	01				6	4	4	1	3	0	33	44	48	59	62	1	In	VDJ
CCGGGAGACACGGCACTGTATCTCTGCGCCAGCAGTCGACGGGATCTGAACAGGGGGGCAAGCTCCTACGAGCAGTACTTCGGGCCG	CASSRRDLNRGASSYEQYF	1	1.2646221941195067E-5	57	TCRBV23-01*01	TCRBV23	TCRBV23-01	01				TCRBD01-01*01	TCRBD01	TCRBD01-01	01				TCRBJ02-07*01	TCRBJ02	TCRBJ02-07	01				4	12	3	1	5	0	24	37	49	57	62	1	In	VDJ
AGCGCACACAGCAGGAGGACTCGGCCGTGTATCTCTGTGCCAGCAGCTTATTTTGGCGGGGGGGCCTACGAGCAGTACTTCGGGCCG		1	1.2646221941195067E-5	46	TCRBV07-02*01	TCRBV07	TCRBV07-02	01				TCRBD02-01*01	TCRBD02	TCRBD02-01	01				TCRBJ02-07*01	TCRBJ02	TCRBJ02-07	01				2	5	7	0	0	2	35	50	55	-1	64	1	Out	VDJ
GAGTCGGCTGCTCCCTCCCAGACATCTGTGTACTTCTGTGCCAGCAGTGAAAGCTTTACTAGGGCCTACGAGCAGTACTTCGGGCCG	CASSESFTRAYEQYF	1	1.2646221941195067E-5	45	TCRBV06-01*01	TCRBV06	TCRBV06-01	01				TCRBD02-01	TCRBD02	TCRBD02-01				01,02	TCRBJ02-07*01	TCRBJ02	TCRBJ02-07	01				2	6	3	8	2	2	36	51	57	62	64	1	In	VDJ
GGAGTCCGCCAGCACCAACCAGACATCTATGTACCTCTGTGCCAGCAGTCCGAACCCGGGACGGCCTACGAGCAGTACTTCGGGCCG		1	1.2646221941195067E-5	44	TCRBV28-01*01	TCRBV28	TCRBV28-01	01								TCRBD01,TCRBD02	TCRBD01-01,TCRBD02-01		TCRBJ02-07*01	TCRBJ02	TCRBJ02-07	01				5	8	0	7	2	2	37	49	57	62	64	1	Out	VDJ
ACTGTGACATCGGCCCAAAAGAACCCGACAGCTTTCTATCTCTGTGCCAGTAGTAGAGGCAGTCCCTACGAGCAGTACTTCGGGCCG	CASSRGSPYEQYF	1	1.2646221941195067E-5	39	TCRBV19-01	TCRBV19	TCRBV19-01				01,02	TCRBD02-01*02	TCRBD02	TCRBD02-01	02				TCRBJ02-07*01	TCRBJ02	TCRBJ02-07	01				4	0	11	1	5	2	42	-1	55	59	64	1	In	VDJ
CTGGAGTTGGCTGCTCCCTCCCAGACATCTGTGTACTTCTGTGCCAGCAGTAAACAGGGGAATCCCTACGAGCAGTACTTCGGGCCG	CASSKQGNPYEQYF	1	1.2646221941195067E-5	42	TCRBV06-06	TCRBV06	TCRBV06-06				01,02	TCRBD01-01*01	TCRBD01	TCRBD01-01	01				TCRBJ02-07*01	TCRBJ02	TCRBJ02-07	01				5	2	3	2	4	2	39	51	53	60	64	1	In	VDJ
AGCCTGCAAAGCTTGAGGACTCGGCCGTGTATCTCTGTGCCAGCAGCTTAGGGGGGACAGGGAACCTACGAGCAGTACTTCGGGCCG		1	1.2646221941195067E-5	46	TCRBV11-02*02	TCRBV11	TCRBV11-02	02				TCRBD01-01*01	TCRBD01	TCRBD01-01	01				TCRBJ02-07*01	TCRBJ02	TCRBJ02-07	01				1	2	0	3	2	2	35	51	53	62	64	1	Out	VDJ
ACAGTGACCAGTGCCCATCCTGAAGACAGCAGCTTCTACATCTGCAGTGCTAGATCTACAGAGAACTACGAGCAGTACTTCGGGCCG	CSARSTENYEQYF	1	1.2646221941195067E-5	39	TCRBV20	TCRBV20				TCRBV20-01,TCRBV20-or09_02		TCRBD01-01*01	TCRBD01	TCRBD01-01	01				TCRBJ02-07*01	TCRBJ02	TCRBJ02-07	01				2	3	3	5	4	3	42	54	57	61	65	1	In	VDJ
CACGTTGGCGTCTGCTGTACCCTCTCAGACATCTGTGTACTTCTGTGCCAGCAGTGACAGGGTCTAGACGAGCAGTACTTCGGGCCG		1	1.2646221941195067E-5	38	TCRBV06-04	TCRBV06	TCRBV06-04				01,02					TCRBD01,TCRBD02	TCRBD01-01,TCRBD02-01		TCRBJ02-07*01	TCRBJ02	TCRBJ02-07	01				2	0	5	3	5	5	43	-1	58	62	67	1	Out	VDJ
ACGATCCAGCGCACACAGCTTGAGGACTCGGCCGTGTATCTCTGTGCCAGCAGTTCCTACAGGGTCCACGAGCAGTACTTCGGGCCG	CASSSYRVHEQYF	1	1.2646221941195067E-5	39	TCRBV07-02*01	TCRBV07	TCRBV07-02	01				TCRBD01-01*01	TCRBD01	TCRBD01-01	01				TCRBJ02-07*01	TCRBJ02	TCRBJ02-07	01				6	5	3	3	3	5	42	53	58	64	67	1	In	VDJ
AATGTGAACGCCTTGGAGCTGGACGACTCGGCCCTGTATCTCTGTGCCAGCAGTTCCTACAGGGTCCACGAGCAGTACTTCGGGCCG	CASSSYRVHEQYF	1	1.2646221941195067E-5	39	TCRBV05-04*01	TCRBV05	TCRBV05-04	01				TCRBD01-01*01	TCRBD01	TCRBD01-01	01				TCRBJ02-07*01	TCRBJ02	TCRBJ02-07	01				5	5	3	3	3	5	42	53	58	64	67	1	In	VDJ
GTGACATCGGCCCAAAAGAACCCGACAGCTTTCTATCTCTGTGCCAGTAGTAAGGGAGAAGGGACCCACGAGCAGTACTTCGGGCCG	CASSKGEGTHEQYF	1	1.2646221941195067E-5	42	TCRBV19-01	TCRBV19	TCRBV19-01				01,02					TCRBD01,TCRBD02	TCRBD01-01,TCRBD02-01		TCRBJ02-07*01	TCRBJ02	TCRBJ02-07	01				4	8	0	7	2	5	39	52	60	65	67	1	In	VDJ
TCCAGTCCACGGAGTCAGGGGACACAGCACTGTATTTCTGTGCCAGCAGCAAACGGGAATAGCGGTTACGAGCAGTACGTCGGGCCG		1	1.2646221941195067E-5	43	TCRBV21-01*01	TCRBV21	TCRBV21-01	01				TCRBD02-01	TCRBD02	TCRBD02-01				01,02	TCRBJ02-07*01	TCRBJ02	TCRBJ02-07	01				2	6	5	5	14	17	38	53	59	65	79	1	Out	VDJ
GTGAACGCCTTGTTGCTGGGGGACTCGGCCCTGTATCTCTGTGCCAGCAGCGTGGGGTTAGGCTCCTACGAGCAGTACGTCGGGCCG	CASSVGLGSYEQYV	1	1.2646221941195067E-5	42	TCRBV05-05*01	TCRBV05	TCRBV05-05	01								TCRBD01,TCRBD02	TCRBD01-01,TCRBD02-01		TCRBJ02-07*01	TCRBJ02	TCRBJ02-07	01				0	17	4	5	4	17	39	55	72	75	79	1	In	VDJ
TCGGCTGCTCCCTCCCAAACATCTGTGTACTTCTGTGCCAGCAGTTATCTGACAGGAGTAGTTGGAAACACCATATATTTTGGAGAG	CASSYLTGVVGNTIYF	1	1.2646221941195067E-5	48	TCRBV06	TCRBV06				TCRBV06-02,TCRBV06-03		TCRBD01-01*01	TCRBD01	TCRBD01-01	01				TCRBJ01-03*01	TCRBJ01	TCRBJ01-03	01				3	3	2	4	6	3	33	47	50	56	62	1	In	VDJ
CAGCGCACACAGCAGGAGGACTCCGCCGTGTATCTCTGTGCCAGCAGCTTAGGGGCTCCTTCTGGAAACACCATATATTTTGGAGAG	CASSLGAPSGNTIYF	1	1.2646221941195067E-5	45	TCRBV07-08*01	TCRBV07	TCRBV07-08	01				TCRBD01-01*01	TCRBD01	TCRBD01-01	01				TCRBJ01-03*01	TCRBJ01	TCRBJ01-03	01				1	0	8	0	4	1	36	-1	52	56	60	1	In	VDJ
AGCTCCTTGGAGCTGGGGGACTCAGCCCTGTACTTCTGTGCCAGCAGCTCCAGCGAAATCTCTGGAAACACCATATATTTTGGAGAG	CASSSSEISGNTIYF	1	1.2646221941195067E-5	45	TCRBV13-01*01	TCRBV13	TCRBV13-01	01				TCRBD02-01	TCRBD02	TCRBD02-01				01,02	TCRBJ01-03*01	TCRBJ01	TCRBJ01-03	01				4	2	6	6	4	0	36	49	51	55	59	1	In	VDJ
GCTACCAGCTCCCAGACATCTGTGTACTTCTGTGCCATCAGTCCTAGTTGGGGACGGGGCTCTGGAAACACCATATATTTTGGAGAG	CAISPSWGRGSGNTIYF	1	1.2646221941195067E-5	51	TCRBV10-03*01	TCRBV10	TCRBV10-03	01								TCRBD01,TCRBD02	TCRBD01-01,TCRBD02-01		TCRBJ01-03*01	TCRBJ01	TCRBJ01-03	01				5	8	0	7	4	0	30	42	50	55	59	1	In	VDJ
AGCACCTTGGAGCTGGGGGACTCGGCCCTTTATCTTTGCGCCAGCAGCTTGGGGACAGGCTCTGGAAACACCATATATTTTGGAGAG	CASSLGTGSGNTIYF	1	1.2646221941195067E-5	45	TCRBV05-01*01	TCRBV05	TCRBV05-01	01				TCRBD01-01*01	TCRBD01	TCRBD01-01	01				TCRBJ01-03*01	TCRBJ01	TCRBJ01-03	01				0	0	1	4	0	0	36	-1	52	-1	59	1	In	VDJ
CTCCCTCCCAAACATCTGTGTACTTCTGTGCCAGCAGCCGACTGCGGTGGACAGCTCCACTCTGGAAACACCATATATTTTGGAGAG		1	1.2646221941195067E-5	55	TCRBV06	TCRBV06				TCRBV06-02,TCRBV06-03		TCRBD01-01*01	TCRBD01	TCRBD01-01	01				TCRBJ01-03*01	TCRBJ01	TCRBJ01-03	01				6	11	1	5	5	0	26	37	48	54	59	1	Out	VDJ
CTGTCGGCTGCTCCCTCCCAGACATCTGTGTACTTCTGTGCCAGCAGTTCTCCAGGGGGCGCGGGAAACACCATATATTTTGGAGAG	CASSSPGGAGNTIYF	1	1.2646221941195067E-5	45	TCRBV06-05*01	TCRBV06	TCRBV06-05	01				TCRBD01-01*01	TCRBD01	TCRBD01-01	01				TCRBJ01-03*01	TCRBJ01	TCRBJ01-03	01				4	3	4	0	3	4	36	49	52	60	63	1	In	VDJ
ATCCAGCGCACACAGCAGGAGGACTCGGCCGTGTATCTCTGTGCCAGCAGCTTAGGGACAGCCGGAAACACCATATATTTTGGAGAG	CASSLGTAGNTIYF	1	1.2646221941195067E-5	42	TCRBV07-02*01	TCRBV07	TCRBV07-02	01				TCRBD01-01*01	TCRBD01	TCRBD01-01	01				TCRBJ01-03*01	TCRBJ01	TCRBJ01-03	01				1	0	1	5	2	4	39	-1	55	61	63	1	In	VDJ
TCCCTGGAGCTTGGTGACTCTGCTGTGTATTTCTGTGCCAGCAGCCAAGATCGCACAGGGGGAGGAAACACCATATATTTTGGAGAG	CASSQDRTGGGNTIYF	1	1.2646221941195067E-5	48	TCRBV03	TCRBV03				TCRBV03-01,TCRBV03-02		TCRBD01-01*01	TCRBD01	TCRBD01-01	01				TCRBJ01-03*01	TCRBJ01	TCRBJ01-03	01				0	4	3	1	1	4	33	50	54	62	63	1	In	VDJ
ACATCGGCCCAAAAGAACCCGACAGCTTTCTATCTCTGTGCCAGTAGTCACCCGGGGTCTGGGGCCAACGTCCTGACTTTCGGGGCC	CASSHPGSGANVLTF	1	1.2646221941195067E-5	45	TCRBV19-01	TCRBV19	TCRBV19-01				01,02	TCRBD02-01*01	TCRBD02	TCRBD02-01	01				TCRBJ02-06*01	TCRBJ02	TCRBJ02-06	01				5	4	8	3	0	1	36	48	52	-1	57	1	In	VDJ
GAGCAGGGGGACTCGGCCATGTATCTCTGTGCCAGCAGCTTAGACAGGTTGTCAGTCTCTGGGGCCAACGTCCTGACTTTCGGGGCC	CASSLDRLSVSGANVLTF	1	1.2646221941195067E-5	54	TCRBV07-09	TCRBV07	TCRBV07-09				01,03	TCRBD01-01*01	TCRBD01	TCRBD01-01	01				TCRBJ02-06*01	TCRBJ02	TCRBJ02-06	01				1	0	3	4	8	0	27	-1	43	48	56	1	In	VDJ
CAGCGCACACAGCAGGAGGACTCGGCCGTGTATCTCTGTGCCAGCAGCTCCGGAGGCTCTGGGGCCAACGTCCTGACTTTCGGGGCC	CASSSGGSGANVLTF	1	1.2646221941195067E-5	45	TCRBV07-02*01	TCRBV07	TCRBV07-02	01				TCRBD02-01*02	TCRBD02	TCRBD02-01	02				TCRBJ02-06*01	TCRBJ02	TCRBJ02-06	01				4	2	10	1	0	0	36	49	51	-1	56	1	In	VDJ
GTAGTGCGAGGAGATTCGGCAGCTTATTTCTGTGCCAGCTCACCACGGACAGCCCGCTCTGGGGCCAACGTCCTGACTTTCGGGGCC	CASSPRTARSGANVLTF	1	1.2646221941195067E-5	51	TCRBV18-01*01	TCRBV18	TCRBV18-01	01				TCRBD01-01*01	TCRBD01	TCRBD01-01	01				TCRBJ02-06*01	TCRBJ02	TCRBJ02-06	01				1	0	1	5	4	0	30	-1	46	52	56	1	In	VDJ
CTGGAGTCGCCCAGCCCCAACCAGACCTCTCTGTACTTCTGTGCCAGCAGCCAAAGCTCTGGGGCCAACGTCCTGACTTTCGGGGCC	CASSQSSGANVLTF	4	5.058488776478027E-5	42	TCRBV27-01*01	TCRBV27	TCRBV27-01	01								TCRBD01,TCRBD02	TCRBD01-01,TCRBD02-01		TCRBJ02-06*01	TCRBJ02	TCRBJ02-06	01				6	1	4	6	3	0	39	50	51	53	56	4	In	VDJ
GTGACATCGGCCCAAAAGAACCCGACAGCTTTCTATCTCTGTGCCAGTAACCTATACTCTGGGGCCAACGTCCTGACTTTCGGGGCC	CASNLYSGANVLTF	1	1.2646221941195067E-5	42	TCRBV19-01	TCRBV19	TCRBV19-01				01,02	TCRBD02-01	TCRBD02	TCRBD02-01				01,02	TCRBJ02-06*01	TCRBJ02	TCRBJ02-06	01				7	2	4	9	2	0	39	49	51	54	56	1	In	VDJ
GACTCGGCCATGTATCTCTGTGCCAGCAGCAACGTGAAATGGGACAAGAAGATCTTGGAGGCCAAAAACATTCAGTACTTCGGCGCC	CASSNVKWDKKILEAKNIQYF	7	8.852355358836548E-5	63					TCRBV07,TCRBV11	TCRBV07-09,TCRBV11-01		TCRBD01-01*01	TCRBD01	TCRBD01-01	01				TCRBJ02-04*01	TCRBJ02	TCRBJ02-04	01				5	10	0	6	14	1	18	30	40	46	60	7	In	VDJ
GTGACCAGTGCCCATCCTGAAGACAGCAGCTTCTACATCTGCAGTGCCCGCCTGGTGGGGACCAAAAACATTCAGTACTTCGGCGCC	CSARLVGTKNIQYF	1	1.2646221941195067E-5	42	TCRBV20	TCRBV20				TCRBV20-01,TCRBV20-or09_02						TCRBD01,TCRBD02	TCRBD01-01,TCRBD02-01		TCRBJ02-04*01	TCRBJ02	TCRBJ02-04	01				6	10	0	8	0	2	39	47	57	-1	61	1	In	VDJ
ACTGTGACATCGGCCCAAAAGAACCCGACAGCTTTCTATCTCTGTGCCAGTAGCCGTAGGACAGATTCACCCCTCCACTTTGGGAAC	CASSRRTDSPLHF	1	1.2646221941195067E-5	39	TCRBV19-01	TCRBV19	TCRBV19-01				01,02	TCRBD01-01*01	TCRBD01	TCRBD01-01	01				TCRBJ01-06*01	TCRBJ01	TCRBJ01-06	01				6	5	1	5	0	8	42	53	58	-1	64	1	In	VDJ
ACACACCCTGCAGCCAGAAGACTCGGCCCTGTATCTCTGTGCCAGCAGGGGGGGGACAGGAGTAATTCACCCCTCCACTTTGGGAAC		1	1.2646221941195067E-5	44	TCRBV04-02*01	TCRBV04	TCRBV04-02	01				TCRBD01-01*01	TCRBD01	TCRBD01-01	01				TCRBJ01-06*01	TCRBJ01	TCRBJ01-06	01				6	4	0	4	2	6	37	48	52	60	62	1	Out	VDJ
CCCAACCAGACCTCTCTGTACTTCTGTGCCAGCAGTACGACGGGGGGACCGGGGAGCTCCTATAATTCACCCCTCCACTTTGGGAAC	CASSTTGGPGSSYNSPLHF	1	1.2646221941195067E-5	57	TCRBV27-01*01	TCRBV27	TCRBV27-01	01				TCRBD02-01*01	TCRBD02	TCRBD02-01	01				TCRBJ01-06*01	TCRBJ01	TCRBJ01-06	01				5	4	8	1	9	0	24	36	40	47	56	1	In	VDJ
GTCCGCCAGCACCAACCAGACATCTATGTACCTCTGTGCCAGCAGCCCGTCTGGCAGGGGGATAATTCACCCCTCCACTTTGGGAAC		2	2.5292443882390135E-5	47	TCRBV28-01*01	TCRBV28	TCRBV28-01	01				TCRBD01-01*01	TCRBD01	TCRBD01-01	01				TCRBJ01-06*01	TCRBJ01	TCRBJ01-06	01				6	9	4	1	0	5	34	45	54	-1	61	2	Out	VDJ
AACGCCTTGGAGCTGGAGGACTCGGCCCTGTATCTCTGTGCCAGCAGACGACAGGGGGGAACGAATTCACCCCTCCACTTTGGGAAC	CASRRQGGTNSPLHF	1	1.2646221941195067E-5	45	TCRBV05-08*01	TCRBV05	TCRBV05-08	01				TCRBD01-01*01	TCRBD01	TCRBD01-01	01				TCRBJ01-06*01	TCRBJ01	TCRBJ01-06	01				5	2	2	1	5	7	36	47	49	58	63	1	In	VDJ
GCTGTCGGCTGCTCCCTCCCAGACATCTGTGTACTTCTGTGCCAGCAGTGGCCGCAGGGGCTGGGGTCACCCCTCCACTTTGGGAAC		1	1.2646221941195067E-5	44	TCRBV06-05*01	TCRBV06	TCRBV06-05	01				TCRBD01-01*01	TCRBD01	TCRBD01-01	01				TCRBJ01-06*01	TCRBJ01	TCRBJ01-06	01				5	5	4	2	6	10	37	49	54	60	66	1	Out	VDJ
CAGCAGGTAGTGCGAGGAGATTCGGCAGCTTATTTCTGTGCCAGCTCCGTGGGACAGGGGTTTTCGTCACCCCTCCACTTTGGGAAC	CASSVGQGFSSPLHF	1	1.2646221941195067E-5	45	TCRBV18-01*01	TCRBV18	TCRBV18-01	01				TCRBD01-01*01	TCRBD01	TCRBD01-01	01				TCRBJ01-06*01	TCRBJ01	TCRBJ01-06	01				6	3	0	2	6	10	36	47	50	60	66	1	In	VDJ
GAGCTGAATGTGAACGCCTTGTTGCTGGGGGACTCGGCCCTGTATCTCTGTGCCAGCAGCTCACGGACAGGGAACCACTTTGGGAAC	CASSSRTGNHF	1	1.2646221941195067E-5	33	TCRBV05-05*01	TCRBV05	TCRBV05-05	01				TCRBD01-01*01	TCRBD01	TCRBD01-01	01				TCRBJ01-06*01	TCRBJ01	TCRBJ01-06	01				3	3	1	3	2	18	48	61	64	72	74	1	In	VDJ
GTGCGAGGAGATTCGGCAGCTTATTTCTGTGCCAGCTCACCACGGCCTAGCGGGGGGATGAACAATGAATGGCAGTTCTTCGGGCCA	CASSPRPSGGMNNEWQFF	1	1.2646221941195067E-5	54	TCRBV18-01*01	TCRBV18	TCRBV18-01	01				TCRBD02-01*01	TCRBD02	TCRBD02-01	01				TCRBJ02-01*01	TCRBJ02	TCRBJ02-01	01				1	3	4	1	14	12	27	43	46	57	71	1	In	VDJ
AGGCTGGAGTCGGCTGCTCCCTCCCAGACATCTGTGTACTTCTGTGCCAGCCGGGACAGGGGGCGCGGTGAGCAGTTCTTCGGGCCA	CASRDRGRGEQFF	1	1.2646221941195067E-5	39	TCRBV06-01*01	TCRBV06	TCRBV06-01	01				TCRBD01-01*01	TCRBD01	TCRBD01-01	01				TCRBJ02-01*01	TCRBJ02	TCRBJ02-01	01				8	1	0	0	4	9	42	51	52	64	68	1	In	VDJ
AATGTGAGCACCTTGGAGCTGGGGGACTCGGCCCTTTATCTTTGCGCCAGCAGCTTGGTCAGCTACGGTGAGCAGTTCTTCGGGCCA	CASSLVSYGEQFF	1	1.2646221941195067E-5	39	TCRBV05-01*01	TCRBV05	TCRBV05-01	01								TCRBD01,TCRBD02	TCRBD01-01,TCRBD02-01		TCRBJ02-01*01	TCRBJ02	TCRBJ02-01	01				0	1	4	5	6	9	42	58	59	62	68	1	In	VDJ
TCGGCTGCTCCCTCCCAGACATCTGTGTACTTCTGTGCCAGCAGTGAAGAGGTGGACAGGGTTGGAGGTGAGCAGTTCTTCGGGCCA	CASSEEVDRVGGEQFF	2	2.5292443882390135E-5	48	TCRBV06-01*01	TCRBV06	TCRBV06-01	01				TCRBD01-01*01	TCRBD01	TCRBD01-01	01				TCRBJ02-01*01	TCRBJ02	TCRBJ02-01	01				1	4	1	3	7	9	33	49	53	61	68	2	In	VDJ
AGCACCTTGGAGCTGGGGGACTCGGCCCTTTATCTTTGCGCCAGCAGCCCAGATGTACAGGGGAGGTATGAGCAGTTCTTCGGGCCA	CASSPDVQGRYEQFF	2	2.5292443882390135E-5	45	TCRBV05-01*01	TCRBV05	TCRBV05-01	01				TCRBD01-01*01	TCRBD01	TCRBD01-01	01				TCRBJ02-01*01	TCRBJ02	TCRBJ02-01	01				4	8	3	2	4	8	36	48	56	63	67	2	In	VDJ
AGCACCTTGGAGCTGGGGGACTCGGCCCTTTATCTTTGCGCCAGCAGCGCGGGACTAGCGGGAGTGGATGAGCAGTTCTTCGGGCCA	CASSAGLAGVDEQFF	1	1.2646221941195067E-5	45	TCRBV05-01*01	TCRBV05	TCRBV05-01	01				TCRBD02-01*02	TCRBD02	TCRBD02-01	02				TCRBJ02-01*01	TCRBJ02	TCRBJ02-01	01				4	2	0	2	3	8	36	48	50	64	67	1	In	VDJ
CAGCAGGTAGTGCGAGGAGATTCGGCAGCTTATTTCTGTGCCAGCTCACCCCGTCTGGGAGTGGGCGATGAGCAGTTCTTCGGGCCA	CASSPRLGVGDEQFF	1	1.2646221941195067E-5	45	TCRBV18-01*01	TCRBV18	TCRBV18-01	01				TCRBD02-01*02	TCRBD02	TCRBD02-01	02				TCRBJ02-01*01	TCRBJ02	TCRBJ02-01	01				3	6	9	2	6	8	36	50	56	61	67	1	In	VDJ
ATCCAGCAGGTAGTGCGAGGAGATTCGGCAGCTTATTTCTGTGCCAGCGCTCCCGGCCAGGGTATCCATGAGCAGTTCTTCGGGCCA	CASAPGQGIHEQFF	1	1.2646221941195067E-5	42	TCRBV18-01*01	TCRBV18	TCRBV18-01	01				TCRBD01-01*01	TCRBD01	TCRBD01-01	01				TCRBJ02-01*01	TCRBJ02	TCRBJ02-01	01				8	9	4	3	5	8	39	48	57	62	67	1	In	VDJ
GCCCATCCTGAAGACAGCAGCTTCTACATCTGCAGTGCTAGAGATGTGGTTGGGCAGGGGGGAGGTAATGAGCAGTTCTTCGGGCCA	CSARDVVGQGGGNEQFF	1	1.2646221941195067E-5	51	TCRBV20	TCRBV20				TCRBV20-01,TCRBV20-or09_02		TCRBD01-01*01	TCRBD01	TCRBD01-01	01				TCRBJ02-01*01	TCRBJ02	TCRBJ02-01	01				0	10	4	1	5	7	30	44	54	61	66	1	In	VDJ
CAGAACCGGGAGACACGGCACTGTATCTCTGCGCCAGCAGTCGGGGTCGATTGCGGACAGGGGGGGAATGAGCAGTTCTTCGGGCCA		1	1.2646221941195067E-5	52	TCRBV23-01*01	TCRBV23	TCRBV23-01	01				TCRBD01-01*01	TCRBD01	TCRBD01-01	01				TCRBJ02-01*01	TCRBJ02	TCRBJ02-01	01				4	12	1	1	2	7	29	42	54	64	66	1	Out	VDJ
CAGCGCACAGAGCAGGGGGACTCGGCCATGTATCTCTGTGCCAGCAGCCCTTCGGGGGGCTCAGAGAATGAGCAGTTCTTCGGGCCA	CASSPSGGSENEQFF	1	1.2646221941195067E-5	45	TCRBV07-09	TCRBV07	TCRBV07-09				01,03	TCRBD02-01*01	TCRBD02	TCRBD02-01	01				TCRBJ02-01*01	TCRBJ02	TCRBJ02-01	01				5	4	8	1	7	7	36	48	52	59	66	1	In	VDJ
CACAGCAGGAGGACTCGGCCGTGTATCTCTGTGCCAGCAGCTTGACCTAGCGGGAGGGCCTTGAAGAATGAGCAGTTCTTCGGGCCA		1	1.2646221941195067E-5	52	TCRBV07-02*01	TCRBV07	TCRBV07-02	01				TCRBD02-01*02	TCRBD02	TCRBD02-01	02				TCRBJ02-01*01	TCRBJ02	TCRBJ02-01	01				3	3	4	0	8	7	29	43	46	58	66	1	Out	VDJ
TCACCAGGCCTGGGGGACGCAGCCATGTACCTGTGTGCCACCAGCAGAGATCAAGGCGGGAGGGTCAATGAGCAGTTCTTCGGGCCA	CATSRDQGGRVNEQFF	1	1.2646221941195067E-5	48	TCRBV15-01*01	TCRBV15	TCRBV15-01	01				TCRBD02-01*02	TCRBD02	TCRBD02-01	02				TCRBJ02-01*01	TCRBJ02	TCRBJ02-01	01				0	5	7	0	1	6	33	50	55	64	65	1	In	VDJ
AACGCCTTGTTGCTGGGGGACTCGGCCCTCTATCTCTGTGCCAGCAGCTTTGAAGGGGGCGAGGTCAATGAGCAGTTCTTCGGGCCA	CASSFEGGEVNEQFF	1	1.2646221941195067E-5	45	TCRBV05-06*01	TCRBV05	TCRBV05-06	01				TCRBD01-01*01	TCRBD01	TCRBD01-01	01				TCRBJ02-01*01	TCRBJ02	TCRBJ02-01	01				2	3	5	0	5	6	36	50	53	60	65	1	In	VDJ
GAGTCGGCTGCTCCCTCCCAAACATCTGTGTACTTCTGTGCCAGCAGTGTGTCTAGCGGGGGGATCAATGAGCAGTTCTTCGGGCCA	CASSVSSGGINEQFF	1	1.2646221941195067E-5	45	TCRBV06	TCRBV06				TCRBV06-02,TCRBV06-03		TCRBD02-01*01	TCRBD02	TCRBD02-01	01				TCRBJ02-01*01	TCRBJ02	TCRBJ02-01	01				5	4	4	1	2	6	36	48	52	63	65	1	In	VDJ
AGCTCTCTGGAGCTGGGGGACTCAGCTTTGTATTTCTGTGCCAGCAGCGTAGATGGGTTGGGGGGCAATGAGCAGTTCTTCGGGCCA	CASSVDGLGGNEQFF	1	1.2646221941195067E-5	45	TCRBV09-01	TCRBV09	TCRBV09-01				01,02	TCRBD02-01*01	TCRBD02	TCRBD02-01	01				TCRBJ02-01*01	TCRBJ02	TCRBJ02-01	01				0	7	9	1	0	6	36	52	59	-1	65	1	In	VDJ
CCTGCAGCCAGAAGACTCAGCCCTGTATCTCTGCGCCAGCAGCCAAGATACGGGACTAGCGGGCGCAATGAGCAGTTCTTCGGGCCA		1	1.2646221941195067E-5	50	TCRBV04-01*01	TCRBV04	TCRBV04-01	01				TCRBD02-01	TCRBD02	TCRBD02-01				01,02	TCRBJ02-01*01	TCRBJ02	TCRBJ02-01	01				0	3	0	4	2	6	31	48	51	63	65	1	Out	VDJ
TCTCTGGAGCTGGGGGACTCAGCTTTGTATTTCTGTGCCAGCAGCGTAGGGTCCCAGCGGAGTTACAATGAGCAGTTCTTCGGGCCA	CASSVGSQRSYNEQFF	1	1.2646221941195067E-5	48	TCRBV09-01	TCRBV09	TCRBV09-01				01,02	TCRBD02-01	TCRBD02	TCRBD02-01				01,02	TCRBJ02-01*01	TCRBJ02	TCRBJ02-01	01				0	6	6	5	3	4	33	49	55	60	63	1	In	VDJ
GTGAACGCCTTGGAGCTGGACGACTCGGCCCTGTATCTCTGTGCCAGCAGCCTCCCCGGAGATTACAATGAGCAGTTCTTCGGGCCA	CASSLPGDYNEQFF	1	1.2646221941195067E-5	42	TCRBV05-04*01	TCRBV05	TCRBV05-04	01				TCRBD02-01*02	TCRBD02	TCRBD02-01	02				TCRBJ02-01*01	TCRBJ02	TCRBJ02-01	01				4	6	10	2	2	4	39	51	57	61	63	1	In	VDJ
CAGGGGGACTCGGCCATGTATCTCTGTGCCAGCAGCCCCCAATGGGGGGGACCCCAAAGTCTGTACAATGAGCAGTTCTTCGGGCCA	CASSPQWGGPQSLYNEQFF	1	1.2646221941195067E-5	57	TCRBV07-09	TCRBV07	TCRBV07-09				01,03	TCRBD02-01*01	TCRBD02	TCRBD02-01	01				TCRBJ02-01*01	TCRBJ02	TCRBJ02-01	01				5	7	9	0	13	4	24	36	43	50	63	1	In	VDJ
CTGACAGTGACCAGTGCCCATCCTGAAGACAGCAGCTTCTACATCTGCAGTGCTCCGGACTGGTACAATGAGCAGTTCTTCGGGCCA	CSAPDWYNEQFF	1	1.2646221941195067E-5	36	TCRBV20	TCRBV20				TCRBV20-01,TCRBV20-or09_02		TCRBD02-01	TCRBD02	TCRBD02-01				01,02	TCRBJ02-01*01	TCRBJ02	TCRBJ02-01	01				5	2	1	10	2	4	45	54	56	61	63	1	In	VDJ
CAGCGCACACAGCAGGAGGACTCGGCCGTGTATCTCTGTGCCAGCAGCTTAGATAGCGGGCTCTACAATGAGCAGTTCTTCGGGCCA	CASSLDSGLYNEQFF	1	1.2646221941195067E-5	45	TCRBV07-02*01	TCRBV07	TCRBV07-02	01				TCRBD02-01	TCRBD02	TCRBD02-01				01,02	TCRBJ02-01*01	TCRBJ02	TCRBJ02-01	01				1	1	5	4	2	3	36	52	53	60	62	1	In	VDJ
CGGTCCACAAAGCTGGAGGACTCAGCCATGTACTTCTGTGCCAGCACCAAATTGGGGGGTTCCTACAATGAGCAGTTCTTCGGGCCA	CASTKLGGSYNEQFF	1	1.2646221941195067E-5	45	TCRBV02-01*01	TCRBV02	TCRBV02-01	01				TCRBD02-01*01	TCRBD02	TCRBD02-01	01				TCRBJ02-01*01	TCRBJ02	TCRBJ02-01	01				7	7	9	1	1	1	36	46	53	59	60	1	In	VDJ
AGTTGGCTGCTCCCTCCCAGACATCTGTGTACTTCTGTGCCAGCAGTTTTACAGGGGCGGTCCTACAATGAGCAGTTCTTCGGGCCA		1	1.2646221941195067E-5	46	TCRBV06-06	TCRBV06	TCRBV06-06				01,02	TCRBD01-01*01	TCRBD01	TCRBD01-01	01				TCRBJ02-01*01	TCRBJ02	TCRBJ02-01	01				4	2	3	2	3	1	35	48	50	57	60	1	Out	VDJ
AACTGGAGGATTCTGGAGTTTATTTCTGTGCCAGCAGCCAAGTCTTCGGGGGCAGAGAGGTCCTACAATGAGCAGTTCTTCGGGCCA		1	1.2646221941195067E-5	55	TCRBV14-01*01	TCRBV14	TCRBV14-01	01								TCRBD01,TCRBD02	TCRBD01-01,TCRBD02-01		TCRBJ02-01*01	TCRBJ02	TCRBJ02-01	01				1	5	6	0	7	1	26	42	47	53	60	1	Out	VDJ
AGCACCAACCAGACATCTATGTACCTCTGTGCCAGCAGTTTAGACCCCTGGGGGCCCCGCTCCTACAATGAGCAGTTCTTCGGGCCA	CASSLDPWGPRSYNEQFF	2	2.5292443882390135E-5	54	TCRBV28-01*01	TCRBV28	TCRBV28-01	01				TCRBD01-01*01	TCRBD01	TCRBD01-01	01				TCRBJ02-01*01	TCRBJ02	TCRBJ02-01	01				2	7	6	0	4	0	27	42	49	55	59	2	In	VDJ
ACCCAGGGACTCAGCTGTGTACTTCTGTGCCAGCAGTCCCGTCGTGGCGGGTTATATAGCTCCTACAATGAGCAGTTCTTCGGGCCA		1	1.2646221941195067E-5	56	TCRBV12	TCRBV12				TCRBV12-03,TCRBV12-04		TCRBD02-01	TCRBD02	TCRBD02-01				01,02	TCRBJ02-01*01	TCRBJ02	TCRBJ02-01	01				5	9	7	4	8	0	25	37	46	51	59	1	Out	VDJ
GCTGCTCCCTCCCAGACATCTGTGTACTTCTGTGCCAGCAGTGAAGGGGCCCCAGCGAGCTCCTACAATGAGCAGTTCTTCGGGCCA	CASSEGAPASSYNEQFF	1	1.2646221941195067E-5	51	TCRBV06-01*01	TCRBV06	TCRBV06-01	01								TCRBD01,TCRBD02	TCRBD01-01,TCRBD02-01		TCRBJ02-01*01	TCRBJ02	TCRBJ02-01	01				1	0	8	0	9	0	30	-1	46	50	59	1	In	VDJ
GTACTTCTGTGCCAACTCCCGGGACAGGGGGTACGAGAGGGATGCTACTAGCGGGCCAGCTCCTACAATGAGCAGTTCTTCGGGCCA		1	1.2646221941195067E-5	74					TCRBV02,TCRBV06,TCRBV10,TCRBV12,TCRBV13,TCRBV27	TCRBV02-01,TCRBV06-01,TCRBV06-02,TCRBV06-03,TCRBV06-04,TCRBV06-05,TCRBV06-06,TCRBV10-03,TCRBV12-03,TCRBV12-04,TCRBV13-01,TCRBV27-01		TCRBD02-01	TCRBD02	TCRBD02-01				01,02	TCRBJ02-01*01	TCRBJ02	TCRBJ02-01	01				10	15	3	4	4	0	7	31	46	55	59	1	Out	VDDJ
TCCGCTACCAGCTCCCAGACATCTGTGTACTTCTGTGCCATCAACCAGGCGGGACTTACCTCCTACAATGAGCAGTTCTTCGGGCCA	CAINQAGLTSYNEQFF	1	1.2646221941195067E-5	48	TCRBV10-03*01	TCRBV10	TCRBV10-03	01				TCRBD02-01	TCRBD02	TCRBD02-01				01,02	TCRBJ02-01*01	TCRBJ02	TCRBJ02-01	01				7	7	0	10	3	0	33	43	50	56	59	1	In	VDJ
CAGCCCTCAGAACCCAGGGACTCAGCTGTGTACTTCTGTGCCAGCAGTCTAGCGGGGGGATCCTACAATGAGCAGTTCTTCGGGCCA	CASSLAGGSYNEQFF	1	1.2646221941195067E-5	45	TCRBV12	TCRBV12				TCRBV12-03,TCRBV12-04		TCRBD02-01*01	TCRBD02	TCRBD02-01	01				TCRBJ02-01*01	TCRBJ02	TCRBJ02-01	01				0	0	9	1	1	1	36	-1	53	59	60	1	In	VDJ
AGCAACATGAGCCCTGAAGACAGCAGCATATATCTCTGCAGCGTTGAATCTCCGGGACGGGCCTACAATGAGCAGTTCTTCGGGCCA	CSVESPGRAYNEQFF	1	1.2646221941195067E-5	45	TCRBV29-01*01	TCRBV29	TCRBV29-01	01								TCRBD01,TCRBD02	TCRBD01-01,TCRBD02-01		TCRBJ02-01*01	TCRBJ02	TCRBJ02-01	01				2	5	0	7	3	2	36	48	53	58	61	1	In	VDJ
CAGCCCTCAGAACCCAGGGACTCAGCTGTGTACTTCTGTGCCAGCAGACCGGACAGGGGAGCCTACAATGAGCAGTTCTTCGGGCCA	CASRPDRGAYNEQFF	1	1.2646221941195067E-5	45	TCRBV12	TCRBV12				TCRBV12-03,TCRBV12-04		TCRBD01-01*01	TCRBD01	TCRBD01-01	01				TCRBJ02-01*01	TCRBJ02	TCRBJ02-01	01				6	3	1	2	2	2	36	47	50	59	61	1	In	VDJ
CATCCTGAAGACAGCAGCTTCTACATCTGCAGTGCGATGAGCCGGACTAGCGGGGGGGTTACCTACAATGAGCAGTTCTTCGGGCCA	CSAMSRTSGGVTYNEQFF	1	1.2646221941195067E-5	54	TCRBV20	TCRBV20				TCRBV20-01,TCRBV20-or09_02		TCRBD02-01*01	TCRBD02	TCRBD02-01	01				TCRBJ02-01*01	TCRBJ02	TCRBJ02-01	01				6	8	1	0	3	2	27	35	43	58	61	1	In	VDJ
CTGTCGGCTGCTCCCTCCCAGACATCTGTGTACTTCTGTGCCAGCAGTCTAGGGACAGGGAACTACAATGAGCAGTTCTTCGGGCCA	CASSLGTGNYNEQFF	1	1.2646221941195067E-5	45	TCRBV06-05*01	TCRBV06	TCRBV06-05	01				TCRBD01-01*01	TCRBD01	TCRBD01-01	01				TCRBJ02-01*01	TCRBJ02	TCRBJ02-01	01				5	3	0	3	2	3	36	48	51	60	62	1	In	VDJ
CTGACAGTGACCAGTGCCCATCCTGAAGACAGCAGCTTCTACATCTGCAGTGCCGCGGACAGGGACAATGAGCAGTTCTTCGGGCCA	CSAADRDNEQFF	1	1.2646221941195067E-5	36	TCRBV20	TCRBV20				TCRBV20-01,TCRBV20-or09_02		TCRBD01-01*01	TCRBD01	TCRBD01-01	01				TCRBJ02-01*01	TCRBJ02	TCRBJ02-01	01				6	3	1	3	0	5	45	53	56	-1	64	1	In	VDJ
AAGATCCAGCGCACAGAGCGGGGGGACTCAGCCGTGTATCTCTGTGCCAGCAGCTTAATAGCGGACAATGAGCAGTTCTTCGGGCCA	CASSLIADNEQFF	2	2.5292443882390135E-5	39	TCRBV07-03*01	TCRBV07	TCRBV07-03	01				TCRBD02-01	TCRBD02	TCRBD02-01				01,02	TCRBJ02-01*01	TCRBJ02	TCRBJ02-01	01				1	0	5	5	0	5	42	-1	58	-1	64	2	In	VDJ
ACAGCAGGAGGACTCGGCCGTGTATCTCTGTGCCAGCAACGAGGGATGTGGCGGGGGGGCCCCGACAATGAGCAGTTCTTCGGGCCA		1	1.2646221941195067E-5	53	TCRBV07-02*01	TCRBV07	TCRBV07-02	01				TCRBD02-01*01	TCRBD02	TCRBD02-01	01				TCRBJ02-01*01	TCRBJ02	TCRBJ02-01	01				7	12	7	0	5	5	28	38	50	59	64	1	Out	VDJ
ACCTTGGAGCTGGGGGACTCGGCCCTTTATCTTTGCGCCAGCAGCACCATAGCGGGGGGGCTCCACAATGAGCAGTTCTTCGGGCCA	CASSTIAGGLHNEQFF	1	1.2646221941195067E-5	48	TCRBV05-01*01	TCRBV05	TCRBV05-01	01				TCRBD02-01*01	TCRBD02	TCRBD02-01	01				TCRBJ02-01*01	TCRBJ02	TCRBJ02-01	01				4	4	5	0	4	5	33	45	49	60	64	1	In	VDJ
CTCACTCTGGAGTCCGCTACCAGCTCCCAGACATCTGTGTACTTCTGTGCCATCCAAACAGGGAACAATGAGCAGTTCTTCGGGCCA	CAIQTGNNEQFF	1	1.2646221941195067E-5	36	TCRBV10-03*01	TCRBV10	TCRBV10-03	01				TCRBD01-01*01	TCRBD01	TCRBD01-01	01				TCRBJ02-01*01	TCRBJ02	TCRBJ02-01	01				8	3	3	3	1	5	45	54	57	63	64	1	In	VDJ
TTCTAAGAAGCTCCTTCTCAGTGACTCTGGCTTCTATCTCTGTGCCTGGAAAACAGGGGTTAGAACAATGAGCAGTTCTTCGGGCCA		1	1.2646221941195067E-5	41	TCRBV30-01*01	TCRBV30	TCRBV30-01	01				TCRBD01-01*01	TCRBD01	TCRBD01-01	01				TCRBJ02-01*01	TCRBJ02	TCRBJ02-01	01				4	2	3	2	5	5	40	50	52	59	64	1	Out	VDJ
TGGTGACTCTGCTGTGTATTTCTGTGCCAGCAGCCCCCTACACTCAGCGGGGGCCAACCGCAAAACAATGAGCAGTTCTTCGGGCCA		1	1.2646221941195067E-5	59	TCRBV03	TCRBV03				TCRBV03-01,TCRBV03-02		TCRBD02-01*01	TCRBD02	TCRBD02-01	01				TCRBJ02-01*01	TCRBJ02	TCRBJ02-01	01				4	10	6	2	11	5	22	35	45	53	64	1	Out	VDJ
TCCACAAAGCTGGAGGACTCAGCCATGTACTTCTGTGCCAGCAGGGCCAGACTAGCGGGGGGCCGGTGGGAGCAGTTCTTCGGGCCA	CASRARLAGGRWEQFF	1	1.2646221941195067E-5	48	TCRBV02-01*01	TCRBV02	TCRBV02-01	01				TCRBD02-01*01	TCRBD02	TCRBD02-01	01				TCRBJ02-01*01	TCRBJ02	TCRBJ02-01	01				6	5	2	1	7	10	33	44	49	62	69	1	In	VDJ
TCCCCCTCACGTTGGCGTCTGCTGTACCCTCTCAGACATCTGTGTACTTCTGTGCCAGCAGTTAGACATAAGCAGTTCTTCGGGCCA		1	1.2646221941195067E-5	31	TCRBV06-04	TCRBV06	TCRBV06-04				01,02	TCRBD01-01*01	TCRBD01	TCRBD01-01	01				TCRBJ02-01*01	TCRBJ02	TCRBJ02-01	01				5	2	2	6	2	11	50	62	64	68	70	1	Out	VDJ
GATCCTGGAGTCGCCCAGCCCCAACCAGACCTCTCTGTACTTCTGTGCCAGCAGGGGGTCAGCGGGGGGACCCAGTACTTCGGGCCA		1	1.2646221941195067E-5	38	TCRBV27-01*01	TCRBV27	TCRBV27-01	01				TCRBD02-01*01	TCRBD02	TCRBD02-01	01				TCRBJ02-05*01	TCRBJ02	TCRBJ02-05	01				6	6	6	2	0	7	43	54	60	-1	68	1	Out	VDJ
CAGCCCTCAGAACCCAGGGACTCAGCTGTGTACTTCTGTGCCAGCAGCCGTAGCGGGGGGAACCAAGGGACCCAGTACTTCGGGCCA	CASSRSGGNQGTQYF	1	1.2646221941195067E-5	45	TCRBV12	TCRBV12				TCRBV12-03,TCRBV12-04		TCRBD02-01*01	TCRBD02	TCRBD02-01	01				TCRBJ02-05*01	TCRBJ02	TCRBJ02-05	01				6	3	5	1	8	7	36	47	50	60	68	1	In	VDJ
GTGACATCGGCCCAAAAGAACCCGACAGCTTTCTATCTCTGTGCCAGTAGTATTGGAGGGGGCCCACCGACCCAGTACTTCGGGCCA	CASSIGGGPPTQYF	1	1.2646221941195067E-5	42	TCRBV19-01	TCRBV19	TCRBV19-01				01,02	TCRBD01-01*01	TCRBD01	TCRBD01-01	01				TCRBJ02-05*01	TCRBJ02	TCRBJ02-05	01				3	3	5	0	5	7	39	53	56	63	68	1	In	VDJ
CGCACAGAGCAGCGGGACTCGGCCATGTATCGCTGTGCCAGCAGCTTGGACGCCGGGACAGGGGGTGAGACCCAGTACTTCGGGCCA	CASSLDAGTGGETQYF	1	1.2646221941195067E-5	48	TCRBV07-06*01	TCRBV07	TCRBV07-06	01				TCRBD01-01*01	TCRBD01	TCRBD01-01	01				TCRBJ02-05*01	TCRBJ02	TCRBJ02-05	01				3	7	0	1	1	5	33	47	54	65	66	1	In	VDJ
CAGCGCACAGAGCAGGGGGACTCGGCCATGTATCTCTGTGCCAGCAGCTTAGATTCATGGCCGGAGGAGACCCAGTACTTCGGGCCA	CASSLDSWPEETQYF	1	1.2646221941195067E-5	45	TCRBV07-09	TCRBV07	TCRBV07-09				01,03	TCRBD02-01*02	TCRBD02	TCRBD02-01	02				TCRBJ02-05*01	TCRBJ02	TCRBJ02-05	01				1	10	10	2	0	5	36	52	62	-1	66	1	In	VDJ
CACACAGCAGGAGGACTCGGCCGTGTATCTCTGTGCCAGCAGCTTAAGGCCCACACAGGGGGGTTAGAGACCCAGTACTTCGGGCCA		1	1.2646221941195067E-5	50	TCRBV07-02*01	TCRBV07	TCRBV07-02	01				TCRBD01-01*01	TCRBD01	TCRBD01-01	01				TCRBJ02-05*01	TCRBJ02	TCRBJ02-05	01				2	8	3	1	3	4	31	46	54	62	65	1	Out	VDJ
ACTCTGGAGTCCGCTACCAGCTCCCAGACATCTGTGTACTTCTGTGCCATCAGTCAGGGCGGTGGAGAGACCCAGTACTTCGGGCCA	CAISQGGGETQYF	2	2.5292443882390135E-5	39	TCRBV10-03*01	TCRBV10	TCRBV10-03	01				TCRBD01-01*01	TCRBD01	TCRBD01-01	01				TCRBJ02-05*01	TCRBJ02	TCRBJ02-05	01				5	0	4	3	6	4	42	-1	54	59	65	2	In	VDJ
GTGAGCACCTTGGAGCTGGGGGACTCGGCCCTTTATCTTTGCGCCAGCAGCCTGGGGACTAGCCGAGAGACCCAGTACTTCGGGCCA	CASSLGTSRETQYF	1	1.2646221941195067E-5	42	TCRBV05-01*01	TCRBV05	TCRBV05-01	01				TCRBD02-01	TCRBD02	TCRBD02-01				01,02	TCRBJ02-05*01	TCRBJ02	TCRBJ02-05	01				0	0	1	7	2	4	39	-1	55	63	65	1	In	VDJ
ACTCTGACGATCCAGCGCACACAGCAGGAGGACTCGGCCGTGTATCTCTGTGCCAGCAGCTCAGAAGAGACCCAGTACTTCGGGCCA	CASSSEETQYF	1	1.2646221941195067E-5	33	TCRBV07-02*01	TCRBV07	TCRBV07-02	01				TCRBD01-01*01	TCRBD01	TCRBD01-01	01				TCRBJ02-05*01	TCRBJ02	TCRBJ02-05	01				4	0	4	5	0	3	48	-1	61	-1	64	1	In	VDJ
GTGAGCACCTTGGAGCTGGGGGACTCGGCCCTTTATCTTTGCGCCAGCAGCTTGGGGACAGTGCAAGAGACCCAGTACTTCGGGCCA	CASSLGTVQETQYF	1	1.2646221941195067E-5	42	TCRBV05-01*01	TCRBV05	TCRBV05-01	01				TCRBD01-01*01	TCRBD01	TCRBD01-01	01				TCRBJ02-05*01	TCRBJ02	TCRBJ02-05	01				0	0	1	5	2	2	39	-1	55	61	63	1	In	VDJ
CTCAAGATCCAGCCTGCAAAGCTTGAGGACTCGGCCGTGTATCTCTGTGCCAGCAGAGGGTGGCAAGAGACCCAGTACTTCGGGCCA	CASRGWQETQYF	1	1.2646221941195067E-5	36	TCRBV11-02*02	TCRBV11	TCRBV11-02	02								TCRBD01,TCRBD02	TCRBD01-01,TCRBD02-01		TCRBJ02-05*01	TCRBJ02	TCRBJ02-05	01				6	0	5	3	3	2	45	-1	56	60	63	1	In	VDJ
CAGCGCACAGAGCAGGGGGACTCGGCCATGTATCTCTGTGCCAGCAGCCAGGCGATGGGACAGCAAGAGACCCAGTACTTCGGGCCA	CASSQAMGQQETQYF	1	1.2646221941195067E-5	45	TCRBV07-09	TCRBV07	TCRBV07-09				01,03	TCRBD01-01*01	TCRBD01	TCRBD01-01	01				TCRBJ02-05*01	TCRBJ02	TCRBJ02-05	01				5	8	0	5	0	2	36	48	56	-1	63	1	In	VDJ
CAGCGCACAGAGCAGCGGGACTCGGCCATGTATCGCTGTGCCAGCAGCCGACACCAGGGCCTCCAAGAGACCCAGTACTTCGGGCCA	CASSRHQGLQETQYF	1	1.2646221941195067E-5	45	TCRBV07-06*01	TCRBV07	TCRBV07-06	01				TCRBD01-01*01	TCRBD01	TCRBD01-01	01				TCRBJ02-05*01	TCRBJ02	TCRBJ02-05	01				5	6	4	3	3	1	36	48	54	59	62	1	In	VDJ
GCAGAACTGGAGGATTCTGGAGTTTATTTCTGTGCCAGCAGCCTCCTGGGTGGGGGAAGATCCCAAGAGACCCAGTACTTCGGGCCA	CASSLLGGGRSQETQYF	1	1.2646221941195067E-5	51	TCRBV14-01*01	TCRBV14	TCRBV14-01	01								TCRBD01,TCRBD02	TCRBD01-01,TCRBD02-01		TCRBJ02-05*01	TCRBJ02	TCRBJ02-05	01				4	8	6	1	6	1	30	43	51	56	62	1	In	VDJ
TCTCTGGAGCTGGGGGACTCAGCTTTGTATTTCTGTGCCAGCAGCGCGACTAGCGGGGGTCCCCAAGAGACCCAGTACTTCGGGCCA	CASSATSGGPQETQYF	1	1.2646221941195067E-5	48	TCRBV09-01	TCRBV09	TCRBV09-01				01,02	TCRBD02-01*01	TCRBD02	TCRBD02-01	01				TCRBJ02-05*01	TCRBJ02	TCRBJ02-05	01				3	1	2	2	3	1	33	46	47	59	62	1	In	VDJ
AATTCCCTGGAGCTTGGTGACTCTGCTGTGTATTTCTGTGCCAGCAGGCGGGGGGGGAGGTACCAAGAGACCCAGTACTTCGGGCCA	CASRRGGRYQETQYF	1	1.2646221941195067E-5	45	TCRBV03	TCRBV03				TCRBV03-01,TCRBV03-02		TCRBD02-01*01	TCRBD02	TCRBD02-01	01				TCRBJ02-05*01	TCRBJ02	TCRBJ02-05	01				6	0	7	0	5	0	36	-1	47	56	61	1	In	VDJ
AAGATCCGGTCCACAAAGCTGGAGGACTCAGCCATGTACTTCTGTGCCAGTTGGCCCCGGGACCAAGAGACCCAGTACTTCGGGCCA	CASWPRDQETQYF	1	1.2646221941195067E-5	39	TCRBV02-01*01	TCRBV02	TCRBV02-01	01				TCRBD02-01	TCRBD02	TCRBD02-01				01,02	TCRBJ02-05*01	TCRBJ02	TCRBJ02-05	01				9	7	8	4	0	0	42	50	57	-1	61	1	In	VDJ
ACTGTGACATCGGCCCAAAAGAACCCGACAGCTTTCTATCTCTGTGCCAGTAGTACCTCGCCGAAAGAGACCCAGTACTTCGGGCCA	CASSTSPKETQYF	1	1.2646221941195067E-5	39	TCRBV19-01	TCRBV19	TCRBV19-01				01,02					TCRBD01,TCRBD02	TCRBD01-01,TCRBD02-01		TCRBJ02-05*01	TCRBJ02	TCRBJ02-05	01				4	7	2	8	0	3	42	55	62	-1	64	1	In	VDJ
GTGCGAGGAGATTCGGCAGCTTATTTCTGTGCCAGCTCACCCCCTATTGGGACTAGCGGGTCAAAAGAGACCCAGTACTTCGGGCCA	CASSPPIGTSGSKETQYF	1	1.2646221941195067E-5	54	TCRBV18-01*01	TCRBV18	TCRBV18-01	01				TCRBD02-01	TCRBD02	TCRBD02-01				01,02	TCRBJ02-05*01	TCRBJ02	TCRBJ02-05	01				3	7	0	4	4	3	27	41	48	60	64	1	In	VDJ
CTGGAGTCTGCTGCCTCCTCCCAGACATCTGTATATTTCTGCGCCAGCAGTTCGGGACAGGGTTTAAAGACCCAGTACTTCGGGCCA	CASSSGQGLKTQYF	1	1.2646221941195067E-5	42	TCRBV10-01	TCRBV10	TCRBV10-01				01,02	TCRBD01-01*01	TCRBD01	TCRBD01-01	01				TCRBJ02-05*01	TCRBJ02	TCRBJ02-05	01				5	2	0	3	5	6	39	51	53	62	67	1	In	VDJ
ATGTGAACGCCTTGGAGCTGGACGACTCGGCCCTGTATCTCTGTGCCAGCAGCTTAACTGGGAGTTGAAACCCAGTACTTCGGGCCA		1	1.2646221941195067E-5	40	TCRBV05-04*01	TCRBV05	TCRBV05-04	01				TCRBD02-01*02	TCRBD02	TCRBD02-01	02				TCRBJ02-05*01	TCRBJ02	TCRBJ02-05	01				2	4	9	2	5	8	41	55	59	64	69	1	Out	VDJ
ACCAGTGCCCATCCTGAAGACAGCAGCTTCTACATCTGCAGTGCTAGAGATAGGGCGGGGGCGCACATTGTGCAGTATTTTGGCCCA	CSARDRAGAHIVQYF	1	1.2646221941195067E-5	45	TCRBV20	TCRBV20				TCRBV20-01,TCRBV20-or09_02		TCRBD02-01*01	TCRBD02	TCRBD02-01	01				TCRBJ02-03*01	TCRBJ02	TCRBJ02-03	01				0	4	7	2	10	11	36	50	54	61	71	1	In	VDJ
AGTCCGCTACCAGCTCCCAGACATCTGTGTACTTCTGTGCCATCAGTGAGGGGACAGGTATTTAGGGATACGCAGTATTTTGGCCCA		1	1.2646221941195067E-5	46	TCRBV10-03*01	TCRBV10	TCRBV10-03	01				TCRBD01-01*01	TCRBD01	TCRBD01-01	01				TCRBJ02-03*01	TCRBJ02	TCRBJ02-03	01				2	0	0	4	8	6	35	-1	50	58	66	1	Out	VDJ
GTGAGCACCTTGGAGCTGGGGGACTCGGCCCTTTATCTTTGCGCCAGCAGCTTGGGCCAGGGGAGGGATACGCAGTATTTTGGCCCA	CASSLGQGRDTQYF	1	1.2646221941195067E-5	42	TCRBV05-01*01	TCRBV05	TCRBV05-01	01								TCRBD01,TCRBD02	TCRBD01-01,TCRBD02-01		TCRBJ02-03*01	TCRBJ02	TCRBJ02-03	01				0	2	4	2	3	6	39	55	57	63	66	1	In	VDJ
GTGAGCACCTTGGAGCTGGGGGACTCGGCCCTTTATCTTTGCGCCAGCAGCCGGGGACTCCGGGAGGATACGCAGTATTTTGGCCCA	CASSRGLREDTQYF	2	2.5292443882390135E-5	42	TCRBV05-01*01	TCRBV05	TCRBV05-01	01				TCRBD02-01	TCRBD02	TCRBD02-01				01,02	TCRBJ02-03*01	TCRBJ02	TCRBJ02-03	01				4	2	0	10	7	6	39	51	53	59	66	2	In	VDJ
AGTGCCCATCCTGAAGACAGCAGCTTCTACATCTGCAGTGCCACGACTAGCGGGGGGGCCCTAATAGATACGCAGTATTTTGGCCCA	CSATTSGGALIDTQYF	1	1.2646221941195067E-5	48	TCRBV20	TCRBV20				TCRBV20-01,TCRBV20-or09_02		TCRBD02-01*01	TCRBD02	TCRBD02-01	01				TCRBJ02-03*01	TCRBJ02	TCRBJ02-03	01				6	3	2	0	7	5	33	41	44	58	65	1	In	VDJ
CTAGAGTCTGCCATCCCCAACCAGACAGCTCTTTACTTCTGTGCCACCAGTGACCCGACTAGTCGAGATACGCAGTATTTTGGCCCA	CATSDPTSRDTQYF	1	1.2646221941195067E-5	42	TCRBV24	TCRBV24				TCRBV24-01,TCRBV24-or09_02		TCRBD02-01	TCRBD02	TCRBD02-01				01,02	TCRBJ02-03*01	TCRBJ02	TCRBJ02-03	01				4	3	2	8	3	5	39	53	56	62	65	1	In	VDJ
CGGTCCACAAAGCTGGAGGACTCAGCCATGTACTTCTGTGCCAGCAGCCCCCCCCTGGGCTTATCAGATACGCAGTATTTTGGCCCA	CASSPPLGLSDTQYF	1	1.2646221941195067E-5	45	TCRBV02-01*01	TCRBV02	TCRBV02-01	01				TCRBD01-01*01	TCRBD01	TCRBD01-01	01				TCRBJ02-03*01	TCRBJ02	TCRBJ02-03	01				6	9	8	0	4	4	36	47	56	60	64	1	In	VDJ
ATCAATTCCCTGGAGCTTGGTGACTCTGCTGTGTATTTCTGTGCCAGCAGCCGAACTGGGCGGGCAGATACGCAGTATTTTGGCCCA	CASSRTGRADTQYF	1	1.2646221941195067E-5	42	TCRBV03	TCRBV03				TCRBV03-01,TCRBV03-02		TCRBD02-01	TCRBD02	TCRBD02-01				01,02	TCRBJ02-03*01	TCRBJ02	TCRBJ02-03	01				4	7	7	4	0	4	39	52	59	-1	64	1	In	VDJ
ATCGGCCCAAAAGAACCCGACAGCTTTCTATCTCTGTGCCAGTAGTATAGGGGGGGGACAGGGCCAGATACGCAGTATTTTGGCCCA		1	1.2646221941195067E-5	47	TCRBV19-01	TCRBV19	TCRBV19-01				01,02	TCRBD01-01*01	TCRBD01	TCRBD01-01	01				TCRBJ02-03*01	TCRBJ02	TCRBJ02-03	01				1	4	0	3	1	4	34	50	54	63	64	1	Out	VDJ
ACTCTGGAGTCCGCTACCAGCTCCCAGACATCTGTGTACTTCTGTGCCATCAGTGCTGAGGGTACAGATACGCAGTATTTTGGCCCA	CAISAEGTDTQYF	1	1.2646221941195067E-5	39	TCRBV10-03*01	TCRBV10	TCRBV10-03	01				TCRBD02-01*02	TCRBD02	TCRBD02-01	02				TCRBJ02-03*01	TCRBJ02	TCRBJ02-03	01				4	2	11	0	1	3	42	55	57	62	63	1	In	VDJ
GAGTCCGCTACCAGCTCCCAGACATCTGTGTACTTCTGTGCCATCAGTGTCGGAGGGGGCGGTACAGATACGCAGTATTTTGGCCCA	CAISVGGGGTDTQYF	1	1.2646221941195067E-5	45	TCRBV10-03*01	TCRBV10	TCRBV10-03	01				TCRBD01-01*01	TCRBD01	TCRBD01-01	01				TCRBJ02-03*01	TCRBJ02	TCRBJ02-03	01				4	4	5	0	3	3	36	49	53	60	63	1	In	VDJ
CTTGGAGCTGGACGACTCGGCCCTGTATCTCTGTGCCAGCAGCTTGTTCTAGCGGAGTTAGGGACAGATACGCAGTATTTTGGCCCA		1	1.2646221941195067E-5	50	TCRBV05-04*01	TCRBV05	TCRBV05-04	01				TCRBD02-01	TCRBD02	TCRBD02-01				01,02	TCRBJ02-03*01	TCRBJ02	TCRBJ02-03	01				1	2	4	5	8	3	31	46	48	55	63	1	Out	VDJ
GTGACATCGGCCCAAAAGAACCCGACAGCTTTCTATCTCTGTGCCAGTACCCTTGGGAGGGTCACAGATACGCAGTATTTTGGCCCA	CASTLGRVTDTQYF	1	1.2646221941195067E-5	42	TCRBV19-01	TCRBV19	TCRBV19-01				01,02	TCRBD02-01*02	TCRBD02	TCRBD02-01	02				TCRBJ02-03*01	TCRBJ02	TCRBJ02-03	01				7	5	9	0	1	2	39	49	54	61	62	1	In	VDJ
CTGAGCTCTCTGGAGCTGGGGGACTCAGCTTTGTATTTCTGTGCCAGCAGCGTAACTAGCGTCACAGATACGCAGTATTTTGGCCCA	CASSVTSVTDTQYF	1	1.2646221941195067E-5	42	TCRBV09-01	TCRBV09	TCRBV09-01				01,02	TCRBD02-01	TCRBD02	TCRBD02-01				01,02	TCRBJ02-03*01	TCRBJ02	TCRBJ02-03	01				1	0	3	6	1	2	39	-1	54	61	62	1	In	VDJ
GTGACCAGTGCCCATCCTGAAGACAGCAGCTTCTACATCTGCAGTGCTACCAGGGAGATAGTCACAGATACGCAGTATTTTGGCCCA	CSATREIVTDTQYF	1	1.2646221941195067E-5	42	TCRBV20	TCRBV20				TCRBV20-01,TCRBV20-or09_02						TCRBD01,TCRBD02	TCRBD01-01,TCRBD02-01		TCRBJ02-03*01	TCRBJ02	TCRBJ02-03	01				4	1	4	3	7	2	39	49	50	55	62	1	In	VDJ
ATCCGGTCCACAAAGCTGGAGGACTCAGCCATGTACTTCTGTGCCAGCAGTGTGTTACTGCTCACAGATACGCAGTATTTTGGCCCA	CASSVLLLTDTQYF	1	1.2646221941195067E-5	42	TCRBV02-01*01	TCRBV02	TCRBV02-01	01				TCRBD02-01	TCRBD02	TCRBD02-01				01,02	TCRBJ02-03*01	TCRBJ02	TCRBJ02-03	01				4	4	3	10	3	2	39	52	56	59	62	1	In	VDJ
CTGCTGTCGGCTGCTCCCTCCCAGACATCTGTGTACTTCTGTGCCAGCCACCGGGGGGGCCTCACAGATACGCAGTATTTTGGCCCA	CASHRGGLTDTQYF	1	1.2646221941195067E-5	42	TCRBV06-05*01	TCRBV06	TCRBV06-05	01				TCRBD02-01*01	TCRBD02	TCRBD02-01	01				TCRBJ02-03*01	TCRBJ02	TCRBJ02-03	01				8	3	8	0	3	2	39	48	51	59	62	1	In	VDJ
GAGTCCGCCAGCACCAACCAGACATCTATGTACCTCTGTGCCAGCAGCCCGGGGGACAGCCTCACAGATACGCAGTATTTTGGCCCA	CASSPGDSLTDTQYF	2	2.5292443882390135E-5	45	TCRBV28-01*01	TCRBV28	TCRBV28-01	01				TCRBD01-01*01	TCRBD01	TCRBD01-01	01				TCRBJ02-03*01	TCRBJ02	TCRBJ02-03	01				6	5	0	5	3	2	36	47	52	59	62	2	In	VDJ
CCGACAGCTTTCTATCTCTGTGCCAGTAGTCCTCGGACTAGCGGGGTCTCCTCTACTATTGGCACAGATACGCAGTATTTTGGCCCA	CASSPRTSGVSSTIGTDTQYF	3	3.7938665823585206E-5	63	TCRBV19-01	TCRBV19	TCRBV19-01				01,02	TCRBD02-01*01	TCRBD02	TCRBD02-01	01				TCRBJ02-03*01	TCRBJ02	TCRBJ02-03	01				5	4	1	3	15	1	18	30	34	46	61	3	In	VDJ
GAGTCAGCTACCCGCTCCCAGACATCTGTGTATTTCTGCGCCAGCAGTTCTACAGGGGATGGCACAGATACGCAGTATTTTGGCCCA	CASSSTGDGTDTQYF	1	1.2646221941195067E-5	45	TCRBV10-02*01	TCRBV10	TCRBV10-02	01				TCRBD01-01*01	TCRBD01	TCRBD01-01	01				TCRBJ02-03*01	TCRBJ02	TCRBJ02-03	01				5	3	3	2	3	1	36	48	51	58	61	1	In	VDJ
GCCCATCCTGAAGACAGCAGCTTCTACATCTGCAGTGCTAGACACGATTTAGCGGGGGGGGGCACAGATACGCAGTATTTTGGCCCA	CSARHDLAGGGTDTQYF	1	1.2646221941195067E-5	51	TCRBV20	TCRBV20				TCRBV20-01,TCRBV20-or09_02		TCRBD02-01*01	TCRBD02	TCRBD02-01	01				TCRBJ02-03*01	TCRBJ02	TCRBJ02-03	01				2	7	5	0	1	1	30	42	49	60	61	1	In	VDJ
ATCCAGCAGGTAGTGCGAGGAGATTCGGCAGCTTATTTCTGTGCCAGCTCACTACAGGGAGGCACAGATACGCAGTATTTTGGCCCA	CASSLQGGTDTQYF	1	1.2646221941195067E-5	42	TCRBV18-01*01	TCRBV18	TCRBV18-01	01				TCRBD01-01*01	TCRBD01	TCRBD01-01	01				TCRBJ02-03*01	TCRBJ02	TCRBJ02-03	01				4	1	3	3	2	1	39	52	53	59	61	1	In	VDJ
CACATCAATTCCCTGGAGCTTGGTGACTCTGCTGTGTATTTCTGTGCCAGCAGCTACCGAGGCACAGATACGCAGTATTTTGGCCCA	CASSYRGTDTQYF	1	1.2646221941195067E-5	39	TCRBV03	TCRBV03				TCRBV03-01,TCRBV03-02		TCRBD02-01*02	TCRBD02	TCRBD02-01	02				TCRBJ02-03*01	TCRBJ02	TCRBJ02-03	01				5	4	11	2	0	1	42	54	58	-1	61	1	In	VDJ
TTGGAGTCGGCTGCTCCCTCCCAAACATCTGTGTACTTCTGTGCCAGCATTGACCCTAGCCGCACAGATACGCAGTATTTTGGCCCA	CASIDPSRTDTQYF	1	1.2646221941195067E-5	42	TCRBV06	TCRBV06				TCRBV06-02,TCRBV06-03		TCRBD02-01	TCRBD02	TCRBD02-01				01,02	TCRBJ02-03*01	TCRBJ02	TCRBJ02-03	01				7	6	4	7	1	1	39	49	55	60	61	1	In	VDJ
TCGGCCCAAAAGAACCCGACAGCTTTCTATCTCTGTGCCAGTAGTCTAGGGACTAGCCTTAGCACAGATACGCAGTATTTTGGCCCA	CASSLGTSLSTDTQYF	1	1.2646221941195067E-5	48	TCRBV19-01	TCRBV19	TCRBV19-01				01,02	TCRBD02-01	TCRBD02	TCRBD02-01				01,02	TCRBJ02-03*01	TCRBJ02	TCRBJ02-03	01				1	0	1	7	3	0	33	-1	49	57	60	1	In	VDJ
CAGGAGGACTCGGCCGTGTATCTCTGTGCCAGCAGCTCGGTTATTCTGCGGTCCCATCCTAGCACAGATACGCAGTATTTTGGCCCA	CASSSVILRSHPSTDTQYF	1	1.2646221941195067E-5	57	TCRBV07-02*01	TCRBV07	TCRBV07-02	01				TCRBD02-01	TCRBD02	TCRBD02-01				01,02	TCRBJ02-03*01	TCRBJ02	TCRBJ02-03	01				4	10	7	5	9	0	24	37	47	51	60	1	In	VDJ
CTCAGAACCGGGAGACACGGCACTGTATCTCTGCGCCAGCAGCCAATCGGAAAGGAGGGGAGCACAGATACGCAGTATTTTGGCCCA		1	1.2646221941195067E-5	50	TCRBV23-01*01	TCRBV23	TCRBV23-01	01				TCRBD02-01*02	TCRBD02	TCRBD02-01	02				TCRBJ02-03*01	TCRBJ02	TCRBJ02-03	01				0	5	10	0	1	0	31	48	53	59	60	1	Out	VDJ
ACCAGTGCCCATCCTGAAGACAGCAGCTTCTACATCTGCAGTGCTAGAGTGCGCGGCTTAAGCACAGATACGCAGTATTTTGGCCCA	CSARVRGLSTDTQYF	1	1.2646221941195067E-5	45	TCRBV20	TCRBV20				TCRBV20-01,TCRBV20-or09_02		TCRBD02-01	TCRBD02	TCRBD02-01				01,02	TCRBJ02-03*01	TCRBJ02	TCRBJ02-03	01				1	3	7	5	4	0	36	49	52	56	60	1	In	VDJ
GCCTTGGAGCTGGACGACTCGGCCCTGTATCTCTGTGCCAGCAGCTGGGGGGCTAGCGGAAGCACAGATACGCAGTATTTTGGCCCA	CASSWGASGSTDTQYF	1	1.2646221941195067E-5	48	TCRBV05-04*01	TCRBV05	TCRBV05-04	01				TCRBD02-01	TCRBD02	TCRBD02-01				01,02	TCRBJ02-03*01	TCRBJ02	TCRBJ02-03	01				3	6	4	5	1	0	33	46	52	59	60	1	In	VDJ
CGCACACAGCAGGAGGACTCGGCCGTGTATCTCTGTGCCAGCAGCTCAACCCCCGGGACCTCCACAGATACGCAGTATTTTGGCCCA	CASSSTPGTSTDTQYF	1	1.2646221941195067E-5	48	TCRBV07-02*01	TCRBV07	TCRBV07-02	01								TCRBD01,TCRBD02	TCRBD01-01,TCRBD02-01		TCRBJ02-03*01	TCRBJ02	TCRBJ02-03	01				4	8	0	7	3	2	33	46	54	59	62	1	In	VDJ
ACCAGTGCCCATCCTGAAGACAGCAGCTTCTACATCTGCAGTGCTAGTGATCCTAGCGGGGCCACAGATACGCAGTATTTTGGCCCA	CSASDPSGATDTQYF	1	1.2646221941195067E-5	45	TCRBV20	TCRBV20				TCRBV20-01,TCRBV20-or09_02		TCRBD02-01*01	TCRBD02	TCRBD02-01	01				TCRBJ02-03*01	TCRBJ02	TCRBJ02-03	01				3	5	4	3	1	2	36	47	52	61	62	1	In	VDJ
AGGCCTGGGGGACGCAGCCATGTACCTGTGTGCCACCAGCAGAGAGTGGGGACAGGGGGTCCCACAGATACGCAGTATTTTGGCCCA		1	1.2646221941195067E-5	53	TCRBV15-01*01	TCRBV15	TCRBV15-01	01				TCRBD01-01*01	TCRBD01	TCRBD01-01	01				TCRBJ02-03*01	TCRBJ02	TCRBJ02-03	01				0	3	0	1	3	2	28	45	48	59	62	1	Out	VDJ
CTGTCGGCTGCTCCCTCCCAGACATCTGTGTACTTCTGTGCCAGCAGTTACTCGAGAGGGCCCACAGATACGCAGTATTTTGGCCCA	CASSYSRGPTDTQYF	1	1.2646221941195067E-5	45	TCRBV06-05*01	TCRBV06	TCRBV06-05	01				TCRBD02-01*02	TCRBD02	TCRBD02-01	02				TCRBJ02-03*01	TCRBJ02	TCRBJ02-03	01				0	2	11	0	2	2	36	53	55	60	62	1	In	VDJ
CAGCGCACAGAGCAGGGGGACTCGGCCATGTATCTCTGTGCCAGCAGCCCGGACGGGGGGACCACAGATACGCAGTATTTTGGCCCA	CASSPDGGTTDTQYF	1	1.2646221941195067E-5	45	TCRBV07-09	TCRBV07	TCRBV07-09				01,03	TCRBD02-01*01	TCRBD02	TCRBD02-01	01				TCRBJ02-03*01	TCRBJ02	TCRBJ02-03	01				5	5	8	1	2	2	36	48	53	60	62	1	In	VDJ
TCCTTGGAGCTGGGGGACTCAGCCCTGTACTTCTGTGCCAGCAGCAAGACTAGCGGGGGGGACACAGATACGCAGTATTTTGGCCCA	CASSKTSGGDTDTQYF	1	1.2646221941195067E-5	48	TCRBV13-01*01	TCRBV13	TCRBV13-01	01				TCRBD02-01*01	TCRBD02	TCRBD02-01	01				TCRBJ02-03*01	TCRBJ02	TCRBJ02-03	01				5	2	2	0	1	2	33	45	47	61	62	1	In	VDJ
TCCAGCAGGTAGTGCGAGGAGATTCGGCAGTTTATTTCTGTGCCAGCTCACCACCTGCCAGACACAGATACGCAGTATTTTGGCCCA		1	1.2646221941195067E-5	43	TCRBV18-01*01	TCRBV18	TCRBV18-01	01				TCRBD01-01*01	TCRBD01	TCRBD01-01	01				TCRBJ02-03*01	TCRBJ02	TCRBJ02-03	01				0	3	4	5	1	2	38	55	58	61	62	1	Out	VDJ
GTGAACGCCTTGTTGCTGGGGGACTCGGCCCTGTATCTCTGTGCCAGCAGCCGACAGATTCTAACAGATACGCAGTATTTTGGCCCA	CASSRQILTDTQYF	1	1.2646221941195067E-5	42	TCRBV05-05*01	TCRBV05	TCRBV05-05	01				TCRBD01-01*01	TCRBD01	TCRBD01-01	01				TCRBJ02-03*01	TCRBJ02	TCRBJ02-03	01				4	1	2	5	6	3	39	51	52	57	63	1	In	VDJ
TCGCCCAGCCCCAACCAGACCTCTCTGTACTTCTGTGCCAGCAGTGGGCTAGCGGGGGGGCGAACAGATACGCAGTATTTTGGCCCA	CASSGLAGGRTDTQYF	1	1.2646221941195067E-5	48	TCRBV27-01*01	TCRBV27	TCRBV27-01	01				TCRBD02-01*01	TCRBD02	TCRBD02-01	01				TCRBJ02-03*01	TCRBJ02	TCRBJ02-03	01				5	3	4	0	3	3	33	45	48	60	63	1	In	VDJ
TGATCCTGGAGTCGCCCAGCCCCAACCAGACCTCTCTGTACTTCTGTGCCAGCAGTTTTGACAGTTGGGACGCAGTATTTTGGCCCA		1	1.2646221941195067E-5	37	TCRBV27-01*01	TCRBV27	TCRBV27-01	01				TCRBD01-01*01	TCRBD01	TCRBD01-01	01				TCRBJ02-03*01	TCRBJ02	TCRBJ02-03	01				3	1	2	5	5	9	44	58	59	64	69	1	Out	VDJ
TGGGGTTGGAGTCGGCTGCTCCCTCCCAAACATCTGTGTACTTCTGTGCCAGCAGTTTTGGGTGCAGAGGGGTCGGGTTTCGGCCCA		1	1.2646221941195067E-5	37	TCRBV06	TCRBV06				TCRBV06-02,TCRBV06-03						TCRBD01,TCRBD02	TCRBD01-01,TCRBD02-01		TCRBJ02-03*01	TCRBJ02	TCRBJ02-03	01				4	10	5	2	9	21	44	57	67	72	81	1	Out	VDJ
ACTCTGGAGTCCGCTACCAGCTCCCAGACATCTGTGTACTTCTGTGCCATCAGTTTTATGAGGCATTCCTAGGTGTTTTTTGGAGAA	CAISFMRHS*VFF	1	1.2646221941195067E-5	39	TCRBV10-03*01	TCRBV10	TCRBV10-03	01				TCRBD02-01	TCRBD02	TCRBD02-01				01,02	TCRBJ02-02*01	TCRBJ02	TCRBJ02-02	01				5	14	4	8	1	15	42	54	68	72	73	1	Stop	VDJ
CGCACACAGCAGGAGGACTCGGCCGTGTATCTCTGTGCCAGCAGCTTAGTTCCGGGATCCTATGGCGGGGAGCTGTTTTTTGGAGAA	CASSLVPGSYGGELFF	1	1.2646221941195067E-5	48	TCRBV07-02*01	TCRBV07	TCRBV07-02	01				TCRBD02-01*02	TCRBD02	TCRBD02-01	02				TCRBJ02-02*01	TCRBJ02	TCRBJ02-02	01				1	3	8	3	8	7	33	49	52	57	65	1	In	VDJ
GAGTCAGCTACCCGCTCCCAGACATCTGTGTATTTCTGCGCCAGCACCGGGACAGGGGGTCAACGCGGGGAGCTGTTTTTTGGAGAA	CASTGTGGQRGELFF	1	1.2646221941195067E-5	45	TCRBV10-02*01	TCRBV10	TCRBV10-02	01				TCRBD01-01*01	TCRBD01	TCRBD01-01	01				TCRBJ02-02*01	TCRBJ02	TCRBJ02-02	01				7	2	0	1	6	7	36	46	48	59	65	1	In	VDJ
AGTGCCCATCCTGAAGACAGCAGCTTCTACATCTGCAGTGCTAGAGATCTGTTCCAGGGGCTGGCCGGGGAGCTGTTTTTTGGAGAA	CSARDLFQGLAGELFF	1	1.2646221941195067E-5	48	TCRBV20	TCRBV20				TCRBV20-01,TCRBV20-or09_02		TCRBD01-01*01	TCRBD01	TCRBD01-01	01				TCRBJ02-02*01	TCRBJ02	TCRBJ02-02	01				0	7	4	2	4	6	33	47	54	60	64	1	In	VDJ
ATTCTGGAGTCCGCCAGCACCAACCAGACATCTATGTACCTCTGTGCCAGCAACAGACAGGGGGCCGGGGAGCTGTTTTTTGGAGAA	CASNRQGAGELFF	2	2.5292443882390135E-5	39	TCRBV28-01*01	TCRBV28	TCRBV28-01	01				TCRBD01-01*01	TCRBD01	TCRBD01-01	01				TCRBJ02-02*01	TCRBJ02	TCRBJ02-02	01				7	3	2	1	0	6	42	52	55	-1	64	2	In	VDJ
TCACATACCTCTCAGTACCTCTGTGCCAGCAGTGAACGAACGCAGGGGCCGGAGTATTAGTAGGCCGGGGAGCTGTTTTTTGGAGAA	CASSERTQGPEY**AGELFF	1	1.2646221941195067E-5	60	TCRBV25	TCRBV25				TCRBV25-01,TCRBV25-or09_02		TCRBD01-01*01	TCRBD01	TCRBD01-01	01				TCRBJ02-02*01	TCRBJ02	TCRBJ02-02	01				2	6	4	2	16	6	21	36	42	48	64	1	Stop	VDJ
AGCCAGAAGACTCAGCCCTGTATCTCTGCGCCAGCAGCCAAGAAGACTACTAGCGGGAGGCCTACCGGGGAGCTGTTTTTTGGAGAA		1	1.2646221941195067E-5	55	TCRBV04-01*01	TCRBV04	TCRBV04-01	01				TCRBD02-01*02	TCRBD02	TCRBD02-01	02				TCRBJ02-02*01	TCRBJ02	TCRBJ02-02	01				0	5	3	1	3	5	26	43	48	60	63	1	Out	VDJ
ATCCAGCGCACACAGCAGGAGGACTCCGCCGTGTATCTCTGTGCCAGCAGCTTAGCGCTTTATACCGGGGAGCTGTTTTTTGGAGAA	CASSLALYTGELFF	1	1.2646221941195067E-5	42	TCRBV07-08*01	TCRBV07	TCRBV07-08	01								TCRBD01,TCRBD02	TCRBD01-01,TCRBD02-01		TCRBJ02-02*01	TCRBJ02	TCRBJ02-02	01				0	0	10	0	5	5	39	-1	56	58	63	1	In	VDJ
ACCTTGGAGCTGGGGGACTCGGCCCTTTATCTTTGCGCCAGCATCTTTAACGGACAGGGGAATACCGGGGAGCTGTTTTTTGGAGAA	CASIFNGQGNTGELFF	1	1.2646221941195067E-5	48	TCRBV05-01*01	TCRBV05	TCRBV05-01	01				TCRBD01-01*01	TCRBD01	TCRBD01-01	01				TCRBJ02-02*01	TCRBJ02	TCRBJ02-02	01				2	4	1	2	3	5	33	47	51	60	63	1	In	VDJ
GACTCTGCTGTGTATTTCTGTGCCAGCAGCCAAGACTAGCGGGGGGCCCCCCAGACCTGAGGGACCGGGGAGCTGTTTTTTGGAGAA	CASSQD*RGAPQT*GTGELFF	1	1.2646221941195067E-5	63	TCRBV03	TCRBV03				TCRBV03-01,TCRBV03-02		TCRBD02-01*01	TCRBD02	TCRBD02-01	01				TCRBJ02-02*01	TCRBJ02	TCRBJ02-02	01				0	0	4	1	17	5	18	-1	35	46	63	1	Stop	VDJ
CAGGGGACACAGCACTGTATTTCTGTGCCAGCAGCAAATCCACGGGACAGGGATGGGTTGGTCACCGGGGAGCTGTTTTTTGGAGAA		2	2.5292443882390135E-5	58	TCRBV21-01*01	TCRBV21	TCRBV21-01	01				TCRBD01-01*01	TCRBD01	TCRBD01-01	01				TCRBJ02-02*01	TCRBJ02	TCRBJ02-02	01				2	5	0	3	10	4	23	38	43	52	62	2	Out	VDJ
CTGGAGTCGGCTGCTCCCTCCCAGACATCTGTGTACTTCTGTGCCAGCAGTATGCGCACCGTCACCGGGGAGCTGTTTTTTGGAGAA	CASSMRTVTGELFF	1	1.2646221941195067E-5	42	TCRBV06-01*01	TCRBV06	TCRBV06-01	01				TCRBD02-01	TCRBD02	TCRBD02-01				01,02	TCRBJ02-02*01	TCRBJ02	TCRBJ02-02	01				5	2	7	6	6	4	39	51	53	56	62	1	In	VDJ
AACGCCTTGGAGCTGGACGACTCGGCCCTGTATCTCTGTGCCAGCAGCTCGGCGGGAGTTATCACCGGGGAGCTGTTTTTTGGAGAA	CASSSAGVITGELFF	1	1.2646221941195067E-5	45	TCRBV05-04*01	TCRBV05	TCRBV05-04	01				TCRBD02-01*02	TCRBD02	TCRBD02-01	02				TCRBJ02-02*01	TCRBJ02	TCRBJ02-02	01				3	2	7	2	4	4	36	49	51	58	62	1	In	VDJ
GGCTGCTCCCTCCCAAACATCTGTGTACTTCTGTGCCAGCAGATACCGTAAGACAGGGGGCGCACCGGGGAGCTGTTTTTTGGAGAA		1	1.2646221941195067E-5	50	TCRBV06	TCRBV06				TCRBV06-02,TCRBV06-03		TCRBD01-01*01	TCRBD01	TCRBD01-01	01				TCRBJ02-02*01	TCRBJ02	TCRBJ02-02	01				2	5	2	0	1	4	31	46	51	61	62	1	Out	VDJ
GGAGCTTGGTGACTCTGCTGTGTATTTCTGTGCCAGCAGCCAAGATCCTAGCGGGGGGGCTCCACCGGGGAGCTGTTTTTTGGAGAA		3	3.7938665823585206E-5	53	TCRBV03	TCRBV03				TCRBV03-01,TCRBV03-02		TCRBD02-01*01	TCRBD02	TCRBD02-01	01				TCRBJ02-02*01	TCRBJ02	TCRBJ02-02	01				0	2	4	0	3	4	28	45	47	59	62	3	Out	VDJ
GACTCGGCCATGTATCTCTGTGCCAGCAGCTTAGACCCTACTCAGGGAACGTACCCCCGTGACACCGGGGAGCTGTTTTTTGGAGAA	CASSLDPTQGTYPRDTGELFF	1	1.2646221941195067E-5	63					TCRBV07,TCRBV11	TCRBV07-09,TCRBV11-01		TCRBD01-01*01	TCRBD01	TCRBD01-01	01				TCRBJ02-02*01	TCRBJ02	TCRBJ02-02	01				1	8	4	3	14	3	18	34	42	47	61	1	In	VDJ
GCTCCCTCCCAAACATCTGTGTACTTCTGTGCCAGCAGTTACCCCACAACAGGGCGGCGGGACACCGGGGAGCTGTTTTTTGGAGAA	CASSYPTTGRRDTGELFF	1	1.2646221941195067E-5	54	TCRBV06	TCRBV06				TCRBV06-02,TCRBV06-03		TCRBD01-01*01	TCRBD01	TCRBD01-01	01				TCRBJ02-02*01	TCRBJ02	TCRBJ02-02	01				2	6	3	3	7	3	27	42	48	54	61	1	In	VDJ
CAGCGCACACAGCAGGAGGACTCGGCCGTGTATCTCTGTGCCAGCAGCTTAGGCGGGGCGAACACCGGGGAGCTGTTTTTTGGAGAA	CASSLGGANTGELFF	1	1.2646221941195067E-5	45	TCRBV07-02*01	TCRBV07	TCRBV07-02	01				TCRBD02-01*01	TCRBD02	TCRBD02-01	01				TCRBJ02-02*01	TCRBJ02	TCRBJ02-02	01				1	0	7	3	0	0	36	-1	52	-1	58	1	In	VDJ
TGAGCACCTTGGAGCTGGGGGACTCGGCCCTTTATCTTTGCGCCAGCAGCCACACTCCCGAACACCGGGGAGCTGTTTTTTGGAGAA		1	1.2646221941195067E-5	43	TCRBV05-01*01	TCRBV05	TCRBV05-01	01								TCRBD01,TCRBD02	TCRBD01-01,TCRBD02-01		TCRBJ02-02*01	TCRBJ02	TCRBJ02-02	01				4	1	3	6	4	0	38	50	51	54	58	1	Out	VDJ
GCCTTGTTGCTGGGGGACTCGGCCCTGTATCTCTGTGCCAGCAGCCGAATGACAGTGACGAACACCGGGGAGCTGTTTTTTGGAGAA	CASSRMTVTNTGELFF	3	3.7938665823585206E-5	48	TCRBV05-05*01	TCRBV05	TCRBV05-05	01				TCRBD01-01*01	TCRBD01	TCRBD01-01	01				TCRBJ02-02*01	TCRBJ02	TCRBJ02-02	01				4	5	2	5	3	0	33	45	50	55	58	3	In	VDJ
CAGAGCAGGGGGACTCGGCCATGTATCTCTGTGCCAGCAGCTTCGGGCCCTAGCGGGAAGAACACCGGGGAGCTGTTTTTTGGAGAA		1	1.2646221941195067E-5	52	TCRBV07-09	TCRBV07	TCRBV07-09				01,03	TCRBD02-01*02	TCRBD02	TCRBD02-01	02				TCRBJ02-02*01	TCRBJ02	TCRBJ02-02	01				3	6	4	3	1	1	29	43	49	58	59	1	Out	VDJ
TCGCCCAGCCCCAACCAGACCTCTCTGTACTTCTGTGCCAGCAGTCCCCCGGGACAGGGCAACACCGGGGAGCTGTTTTTTGGAGAA	CASSPPGQGNTGELFF	1	1.2646221941195067E-5	48	TCRBV27-01*01	TCRBV27	TCRBV27-01	01				TCRBD01-01*01	TCRBD01	TCRBD01-01	01				TCRBJ02-02*01	TCRBJ02	TCRBJ02-02	01				5	5	0	3	1	2	33	45	50	59	60	1	In	VDJ
CTGCTGTCGGCTGCTCCCTCCCAGACATCTGTGTACTTCTGTGCCAGTTCTCCTGGAGCCAACACCGGGGAGCTGTTTTTTGGAGAA	CASSPGANTGELFF	1	1.2646221941195067E-5	42	TCRBV06-05*01	TCRBV06	TCRBV06-05	01				TCRBD02-01*02	TCRBD02	TCRBD02-01	02				TCRBJ02-02*01	TCRBJ02	TCRBJ02-02	01				9	7	10	2	2	2	39	47	54	58	60	1	In	VDJ
AAAGCTGGAGGACTCAGCCATGTACTTCTGTGCCAGCAAACGCAGGACAGGGGGCTACTCAAGGACGGGGAGCTGTTTTTTGGAGAA		1	1.2646221941195067E-5	53	TCRBV02-01*01	TCRBV02	TCRBV02-01	01				TCRBD01-01*01	TCRBD01	TCRBD01-01	01				TCRBJ02-02*01	TCRBJ02	TCRBJ02-02	01				7	6	1	0	10	7	28	38	44	55	65	1	Out	VDJ
TTGGAGATCCAGCGCACAGAGCAGGGGGACTCGGCCATGTATCTCTGTGCCAGCAGCCCGGGCCGTCAGTTGGCTTTCTTTGGACAA	CASSPGRQLAFF	1	1.2646221941195067E-5	36	TCRBV07-09	TCRBV07	TCRBV07-09				01,03					TCRBD01,TCRBD02	TCRBD01-01,TCRBD02-01		TCRBJ01-01*01	TCRBJ01	TCRBJ01-01	01				5	2	8	0	9	11	45	57	59	63	72	1	In	VDJ
ATCCAGCCTGCAGAGCTTGGGGACTCGGCCATGTATCTCTGTGCCAGCAGCTCAAAGACCGCTACCCGTCGGGCTTTCTTTGGACAA	CASSSKTATRRAFF	2	2.5292443882390135E-5	42	TCRBV11-01*01	TCRBV11	TCRBV11-01	01								TCRBD01,TCRBD02	TCRBD01-01,TCRBD02-01		TCRBJ01-01*01	TCRBJ01	TCRBJ01-01	01				4	4	2	7	13	11	39	52	56	59	72	2	In	VDJ
AACGCCTTGGAGCTGGACGACTCGGCCCTGTATCTCTGTGCCAGCAGCGTCAGGGGGGGGGCTAGGGCTGAAGCTTTCTTTGGACAA	CASSVRGGARAEAFF	1	1.2646221941195067E-5	45	TCRBV05-04*01	TCRBV05	TCRBV05-04	01								TCRBD01,TCRBD02	TCRBD01-01,TCRBD02-01		TCRBJ01-01*01	TCRBJ01	TCRBJ01-01	01				4	2	4	1	10	6	36	48	50	57	67	1	In	VDJ
ACGATCCAGCGCACACAGCAGGAGGACTCGGCCGTGTATCTCTGTGCCAGCAGCTTACTTGTTCAACCTGAAGCTTTCTTTGGACAA	CASSLLVQPEAFF	1	1.2646221941195067E-5	39	TCRBV07-02*01	TCRBV07	TCRBV07-02	01								TCRBD01,TCRBD02	TCRBD01-01,TCRBD02-01		TCRBJ01-01*01	TCRBJ01	TCRBJ01-01	01				2	8	3	7	0	6	42	57	65	-1	67	1	In	VDJ
TTCTGGAGTCCGCCAGCACCAACCAGACATCTATGTACCTCTGTGCCAGCAGTTCTGATTCGGTAGACTGAAGCTTTCTTTGGACAA		2	2.5292443882390135E-5	40	TCRBV28-01*01	TCRBV28	TCRBV28-01	01				TCRBD02-01	TCRBD02	TCRBD02-01				01,02	TCRBJ01-01*01	TCRBJ01	TCRBJ01-01	01				4	9	5	8	0	5	41	54	63	-1	66	2	Out	VDJ
AGGATCCAGCAGGTAGTGCGAGGAGATTCGGCAGCTTATTTCTGTGCCAGCTCACCAGGGGTGGGCACTGAAGCTTTCTTTGGACAA	CASSPGVGTEAFF	1	1.2646221941195067E-5	39	TCRBV18-01*01	TCRBV18	TCRBV18-01	01								TCRBD01,TCRBD02	TCRBD01-01,TCRBD02-01		TCRBJ01-01*01	TCRBJ01	TCRBJ01-01	01				2	0	6	2	4	4	42	-1	57	61	65	1	In	VDJ
TCTGACAGTGACCAGTGCCCATCCTGAAGACAGCAGCTTCTACATCTGCAGTGCTCTACCTCGGGCACTGAAGCTTTCTTTGGACAA		1	1.2646221941195067E-5	35	TCRBV20	TCRBV20				TCRBV20-01,TCRBV20-or09_02		TCRBD02-01	TCRBD02	TCRBD02-01				01,02	TCRBJ01-01*01	TCRBJ01	TCRBJ01-01	01				5	6	8	4	0	4	46	55	61	-1	65	1	Out	VDJ
GTGACATCGGCCCAAAAGAACCCGACAGCTTTCTATCTCTGTGCCAGTAGTCCCCGACAGGGGAGCACTGAAGCTTTCTTTGGACAA	CASSPRQGSTEAFF	1	1.2646221941195067E-5	42	TCRBV19-01	TCRBV19	TCRBV19-01				01,02	TCRBD01-01*01	TCRBD01	TCRBD01-01	01				TCRBJ01-01*01	TCRBJ01	TCRBJ01-01	01				5	4	2	2	2	4	39	51	55	63	65	1	In	VDJ
CTGATTCTGGAGTCCGCCAGCACCAACCAGACATCTATGTACCTCTGTGCCAGCAGTTTAAGGAGCACTGAAGCTTTCTTTGGACAA	CASSLRSTEAFF	2	2.5292443882390135E-5	36	TCRBV28-01*01	TCRBV28	TCRBV28-01	01				TCRBD02-01*02	TCRBD02	TCRBD02-01	02				TCRBJ01-01*01	TCRBJ01	TCRBJ01-01	01				2	1	10	2	0	4	45	60	61	-1	65	2	In	VDJ
CAACCTGCAAAGCTTGAGGACTCGGCCGTGTATCTCTGTGCCAGCACCCATTACAGGGAAGATTCCACTGAAGCTTTCTTTGGACAA	CASTHYREDSTEAFF	1	1.2646221941195067E-5	45	TCRBV11-02*02	TCRBV11	TCRBV11-02	02				TCRBD01-01*01	TCRBD01	TCRBD01-01	01				TCRBJ01-01*01	TCRBJ01	TCRBJ01-01	01				7	6	3	3	7	4	36	46	52	58	65	1	In	VDJ
CAGCGCACACAGCAGGAGGACTCCGCCGTGTATCTCTGTGCCAGCAGCCCTAGGACAGGGTTGGACACTGAAGCTTTCTTTGGACAA	CASSPRTGLDTEAFF	1	1.2646221941195067E-5	45	TCRBV07-08*01	TCRBV07	TCRBV07-08	01				TCRBD01-01*01	TCRBD01	TCRBD01-01	01				TCRBJ01-01*01	TCRBJ01	TCRBJ01-01	01				5	4	1	3	4	3	36	48	52	60	64	1	In	VDJ
CTGGAGTCGCCCAGCCCCAACCAGACCTCTCTGTACTTCTGTGCCAGCAGTCCACAGGGATCGGACACTGAAGCTTTCTTTGGACAA	CASSPQGSDTEAFF	1	1.2646221941195067E-5	42	TCRBV27-01*01	TCRBV27	TCRBV27-01	01				TCRBD01-01*01	TCRBD01	TCRBD01-01	01				TCRBJ01-01*01	TCRBJ01	TCRBJ01-01	01				5	2	3	3	5	3	39	51	53	59	64	1	In	VDJ
AGCACCTTGGAGCTGGGGGACTCGGCCCTTTATCTTTGCGCCAGCAGCTTTCGGCCGGCATCGGACACTGAAGCTTTCTTTGGACAA	CASSFRPASDTEAFF	1	1.2646221941195067E-5	45	TCRBV05-01*01	TCRBV05	TCRBV05-01	01								TCRBD01,TCRBD02	TCRBD01-01,TCRBD02-01		TCRBJ01-01*01	TCRBJ01	TCRBJ01-01	01				2	2	9	0	9	3	36	50	52	55	64	1	In	VDJ
CTGAAGATCCAGCCCTCAGAACCCAGGGACTCAGCTGTGTATTTTTGTGCTAGTGGTTTGGGACACACTGAAGCTTTCTTTGGACAA	CASGLGHTEAFF	1	1.2646221941195067E-5	36	TCRBV12-05*01	TCRBV12	TCRBV12-05	01								TCRBD01,TCRBD02	TCRBD01-01,TCRBD02-01		TCRBJ01-01*01	TCRBJ01	TCRBJ01-01	01				1	0	2	7	0	3	45	-1	61	-1	64	1	In	VDJ
TCCGCTACCAGCTCCCAGACATCTGTGTACTTCTGTGCCAGCAGGTTAACCGGGACAGGGGCTAACACTGAAGCTTTCTTTGGACAA	CASRLTGTGANTEAFF	1	1.2646221941195067E-5	48	TCRBV10-03*01	TCRBV10	TCRBV10-03	01				TCRBD01-01*01	TCRBD01	TCRBD01-01	01				TCRBJ01-01*01	TCRBJ01	TCRBJ01-01	01				6	7	0	2	2	2	33	44	51	61	63	1	In	VDJ
CCCTCAGAACCCAGGGACTCAGCTGTGTACTTCTGTGCCAGCAGGTTAACCGGGACAGGGGCTAACACTGAAGCTTTCTTTGGACAA	CASRLTGTGANTEAFF	2	2.5292443882390135E-5	48	TCRBV12	TCRBV12				TCRBV12-03,TCRBV12-04		TCRBD01-01*01	TCRBD01	TCRBD01-01	01				TCRBJ01-01*01	TCRBJ01	TCRBJ01-01	01				2	3	0	2	2	2	33	48	51	61	63	2	In	VDJ
ACATCGGCCCAAAAGAACCCGACAGCTTTCTATCTCTGTGCCAGTAGTACTCCGGGACGGTTGAACACTGAAGCTTTCTTTGGACAA	CASSTPGRLNTEAFF	1	1.2646221941195067E-5	45	TCRBV19-01	TCRBV19	TCRBV19-01				01,02					TCRBD01,TCRBD02	TCRBD01-01,TCRBD02-01		TCRBJ01-01*01	TCRBJ01	TCRBJ01-01	01				4	4	0	7	3	0	36	49	53	58	61	1	In	VDJ
AATGTGAGCACCTTGGAGCTGGGGGACTCGGCCCTTTATCTTTGCGCCAGCAGCGGGACAGTGAACACTGAAGCTTTCTTTGGACAA	CASSGTVNTEAFF	3	3.7938665823585206E-5	39	TCRBV05-01*01	TCRBV05	TCRBV05-01	01				TCRBD01-01*01	TCRBD01	TCRBD01-01	01				TCRBJ01-01*01	TCRBJ01	TCRBJ01-01	01				4	0	0	5	0	0	42	-1	54	-1	61	3	In	VDJ
GTGACCAGTGCCCATCCTGAAGACAGCAGCTTCTACATCTGCAGTGCTCCGGCAGTTCATATGAACACTGAAGCTTTCTTTGGACAA	CSAPAVHMNTEAFF	1	1.2646221941195067E-5	42	TCRBV20	TCRBV20				TCRBV20-01,TCRBV20-or09_02						TCRBD01,TCRBD02	TCRBD01-01,TCRBD02-01		TCRBJ01-01*01	TCRBJ01	TCRBJ01-01	01				5	4	4	5	6	0	39	48	52	55	61	1	In	VDJ
GAGTCGCCCAGCCCCAACCAGACCTCTCTGTACTTCTGTGCCAGCAGTTTATTCCCTGGGATGAACACTGAAGCTTTCTTTGGACAA	CASSLFPGMNTEAFF	1	1.2646221941195067E-5	45	TCRBV27-01*01	TCRBV27	TCRBV27-01	01								TCRBD01,TCRBD02	TCRBD01-01,TCRBD02-01		TCRBJ01-01*01	TCRBJ01	TCRBJ01-01	01				1	5	0	8	0	0	36	52	57	-1	61	1	In	VDJ
CTGGAGTCGCCCAGCCCCAACCAGACCTCTCTGTACTTCTGTGCCAGCAGGGTTCCGGGCATGAACACTGAAGCTTTCTTTGGACAA	CASRVPGMNTEAFF	1	1.2646221941195067E-5	42	TCRBV27-01*01	TCRBV27	TCRBV27-01	01								TCRBD01,TCRBD02	TCRBD01-01,TCRBD02-01		TCRBJ01-01*01	TCRBJ01	TCRBJ01-01	01				6	6	8	0	1	0	39	50	56	60	61	1	In	VDJ
ACTGTGACATCGGCCCAAAAGAACCCGACAGCTTTCTATCTCTGTGCCAGTAGCGGGAGCATGAACACTGAAGCTTTCTTTGGACAA	CASSGSMNTEAFF	1	1.2646221941195067E-5	39	TCRBV19-01	TCRBV19	TCRBV19-01				01,02	TCRBD02-01*02	TCRBD02	TCRBD02-01	02				TCRBJ01-01*01	TCRBJ01	TCRBJ01-01	01				6	0	8	2	2	0	42	-1	53	59	61	1	In	VDJ
TCACCAGGCCTGGGGGACGCAGCCATGTACCTGTGTGCCACCAGCAGAGGGTTGGCGGCAATGAACACTGAAGCTTTCTTTGGACAA	CATSRGLAAMNTEAFF	1	1.2646221941195067E-5	48	TCRBV15-01*01	TCRBV15	TCRBV15-01	01				TCRBD02-01	TCRBD02	TCRBD02-01				01,02	TCRBJ01-01*01	TCRBJ01	TCRBJ01-01	01				1	5	7	5	3	0	33	49	54	58	61	1	In	VDJ
CAACCTGCAAAGCTTGAGGACTCGGCCGTGTATCTCTGTGCCAGCAGCTCTTTTACAGGGGGGAACACTGAAGCTTTCTTTGGACAA	CASSSFTGGNTEAFF	1	1.2646221941195067E-5	45	TCRBV11-02*02	TCRBV11	TCRBV11-02	02				TCRBD01-01*01	TCRBD01	TCRBD01-01	01				TCRBJ01-01*01	TCRBJ01	TCRBJ01-01	01				4	5	3	1	0	1	36	49	54	-1	62	1	In	VDJ
GAGTCGCCCAGCCCCAACCAGACCTCTCTGTACTTCTGTGCCAGCAGTTTATCCGGGACGGGGAACACTGAAGCTTTCTTTGGACAA	CASSLSGTGNTEAFF	2	2.5292443882390135E-5	45	TCRBV27-01*01	TCRBV27	TCRBV27-01	01								TCRBD01,TCRBD02	TCRBD01-01,TCRBD02-01		TCRBJ01-01*01	TCRBJ01	TCRBJ01-01	01				0	1	0	7	3	1	36	53	54	59	62	2	In	VDJ
GGAGTCAGGGGACACAGCACTGTATTTCTGTGCCAGCAGCGTTGGACCGGGACAGCCTCGAGGAACACTGAAGCTTTCTTTGGACAA		1	1.2646221941195067E-5	53	TCRBV21-01*01	TCRBV21	TCRBV21-01	01				TCRBD01-01*01	TCRBD01	TCRBD01-01	01				TCRBJ01-01*01	TCRBJ01	TCRBJ01-01	01				5	8	0	5	7	1	28	40	48	55	62	1	Out	VDJ
AAGATCCAGCGCACAGAGCGGGGGGACTCAGCCGTGTATCTCTGTGCCAGCAGCACTCAAAGGAACACTGAAGCTTTCTTTGGACAA	CASSTQRNTEAFF	2	2.5292443882390135E-5	39	TCRBV07-03*01	TCRBV07	TCRBV07-03	01				TCRBD02-01	TCRBD02	TCRBD02-01				01,02	TCRBJ01-01*01	TCRBJ01	TCRBJ01-01	01				5	0	3	10	5	1	42	-1	54	57	62	2	In	VDJ
CAACCTGCAAAGCTTGAGGACTCGGCCGTGTATCTCTGTGCCAGCAGCTTAGCCCCTGGCACGAACACTGAAGCTTTCTTTGGACAA	CASSLAPGTNTEAFF	1	1.2646221941195067E-5	45	TCRBV11-02*02	TCRBV11	TCRBV11-02	02				TCRBD01-01*01	TCRBD01	TCRBD01-01	01				TCRBJ01-01*01	TCRBJ01	TCRBJ01-01	01				1	5	9	0	2	1	36	52	57	60	62	1	In	VDJ
ACACAGAAGGAGGACTCCGCCGTGTATCTCTGTGCCAGCAGCTTTTTTTTCTCGGGACAGCAGAACACTGAAGCTTTCTTTGGACAA	CASSFFFSGQQNTEAFF	1	1.2646221941195067E-5	51	TCRBV07-08*02	TCRBV07	TCRBV07-08	02				TCRBD01-01*01	TCRBD01	TCRBD01-01	01				TCRBJ01-01*01	TCRBJ01	TCRBJ01-01	01				3	9	0	5	2	1	30	44	53	60	62	1	In	VDJ
ACCAGTGCCCATCCTGAAGACAGCAGCTTCTACATCTGCAGTGCTAGAGATTTCAGGGGGTTAAACACTGAAGCTTTCTTTGGACAA	CSARDFRGLNTEAFF	1	1.2646221941195067E-5	45	TCRBV20	TCRBV20				TCRBV20-01,TCRBV20-or09_02		TCRBD01-01*01	TCRBD01	TCRBD01-01	01				TCRBJ01-01*01	TCRBJ01	TCRBJ01-01	01				0	3	4	1	3	2	36	50	53	60	63	1	In	VDJ
GGAGCTGGACGACTCGGCCCTGTATCTCTGTGCCAGCAGCTTTTTCTGTGGACAGGGGGCGGAAACACTGAAGCTTTCTTTGGACAA		1	1.2646221941195067E-5	53	TCRBV05-04*01	TCRBV05	TCRBV05-04	01				TCRBD01-01*01	TCRBD01	TCRBD01-01	01				TCRBJ01-01*01	TCRBJ01	TCRBJ01-01	01				2	7	1	0	3	2	28	42	49	60	63	1	Out	VDJ
GCCCAAAAGAACCCGACAGCTTTCTATCTCTGTGCCAGTAGTATCGGCATCGTCAGGGGGCGAAACACTGAAGCTTTCTTTGGACAA	CASSIGIVRGRNTEAFF	1	1.2646221941195067E-5	51	TCRBV19-01	TCRBV19	TCRBV19-01				01,02	TCRBD01-01*01	TCRBD01	TCRBD01-01	01				TCRBJ01-01*01	TCRBJ01	TCRBJ01-01	01				3	9	4	0	2	2	30	44	53	61	63	1	In	VDJ
GAGATCCAGCGCACAGAGCAGGGGGACTCGGCCATGTATCTCTGTGCCAGCAGCTTAGCTCCGGGAACTGAAGCTTTCTTTGGACAA	CASSLAPGTEAFF	1	1.2646221941195067E-5	39	TCRBV07-09	TCRBV07	TCRBV07-09				01,03	TCRBD02-01*02	TCRBD02	TCRBD02-01	02				TCRBJ01-01*01	TCRBJ01	TCRBJ01-01	01				0	2	8	3	0	5	42	59	61	-1	66	1	In	VDJ
CTGGAGTCGCCCAGCCCCAACCAGACCTCTCTGTACTTCTGTGCCAGCAGTTTAAATTCAGGGCCTAATGAAGCTTTCTTTGGACAA	CASSLNSGPNEAFF	1	1.2646221941195067E-5	42	TCRBV27-01*01	TCRBV27	TCRBV27-01	01				TCRBD01-01*01	TCRBD01	TCRBD01-01	01				TCRBJ01-01*01	TCRBJ01	TCRBJ01-01	01				2	4	4	3	5	7	39	54	58	63	68	1	In	VDJ
CTTCACATCAATTCCCTGGAGCTTGGTGACTCTGCTGTGTATTTCTGTGCCAGCAGCCAAGAGAGGTCGGAAGCTTTCTTTGGACAA	CASSQERSEAFF	1	1.2646221941195067E-5	36	TCRBV03	TCRBV03				TCRBV03-01,TCRBV03-02		TCRBD02-01*02	TCRBD02	TCRBD02-01	02				TCRBJ01-01*01	TCRBJ01	TCRBJ01-01	01				0	0	11	1	3	8	45	-1	62	66	69	1	In	VDJ
CCCTCACTCTGGAGTCTGCTGCCTCCTCCCAGACATCTGTATATTTCTGCGCCAGCAGTGCTGACAAGAGAAGCTTTCTTTGGACAA		1	1.2646221941195067E-5	34	TCRBV10-01	TCRBV10	TCRBV10-01				01,02	TCRBD01-01*01	TCRBD01	TCRBD01-01	01				TCRBJ01-01*01	TCRBJ01	TCRBJ01-01	01				4	2	2	6	3	8	47	60	62	66	69	1	Out	VDJ
GTGAACGCCTTGTTGCTGGGGGACTCGGCCCTGTATCTCTGTGCCAGCAGCCGACAGGGGGCTGGTGAAAAACTGTTTTTTGGCAGT	CASSRQGAGEKLFF	1	1.2646221941195067E-5	42	TCRBV05-05*01	TCRBV05	TCRBV05-05	01				TCRBD01-01*01	TCRBD01	TCRBD01-01	01				TCRBJ01-04*01	TCRBJ01	TCRBJ01-04	01				4	1	2	0	3	7	39	51	52	62	65	1	In	VDJ
CAGCGCACACAGCAGGAGGACTCGGCCCTGTATCTCTGCGCCAGCAGCCAAGGGGGACCAGTTCGTGAAAAACTGTTTTTTGGCAGT	CASSQGGPVREKLFF	1	1.2646221941195067E-5	45	TCRBV07-02*01	TCRBV07	TCRBV07-02	01				TCRBD01-01*01	TCRBD01	TCRBD01-01	01				TCRBJ01-04*01	TCRBJ01	TCRBJ01-04	01				5	2	5	1	9	7	36	48	50	56	65	1	In	VDJ
ACTGTGACATCGGCCCAAAAGAACCCGACAGCTTTCTATCTCTGTGCCGCAGGGGGTGGGGATGATGAAAAACTGTTTTTTGGCAGT	CAAGGGDDEKLFF	1	1.2646221941195067E-5	39	TCRBV19-01	TCRBV19	TCRBV19-01				01,02	TCRBD01-01*01	TCRBD01	TCRBD01-01	01				TCRBJ01-04*01	TCRBJ01	TCRBJ01-04	01				11	1	4	1	8	6	42	48	49	56	64	1	In	VDJ
GATCCAGCCTGCAGAGCTTGGGGACTCGGCCGTGTATCTCTGTGCCAGCAGCTACGAGGAGGGCATGAAAAACTGTTTTTTGGCAGT		1	1.2646221941195067E-5	41	TCRBV11-03*01	TCRBV11	TCRBV11-03	01				TCRBD02-01*02	TCRBD02	TCRBD02-01	02				TCRBJ01-04*01	TCRBJ01	TCRBJ01-04	01				4	4	10	0	1	6	40	53	57	63	64	1	Out	VDJ
ACCTTGGAGCTGGGGGACTCGGCCCTTTATCTTTGCGCCAGCAGCAAAGGACAGGGGGCAACTAATGAAAAACTGTTTTTTGGCAGT	CASSKGQGATNEKLFF	1	1.2646221941195067E-5	48	TCRBV05-01*01	TCRBV05	TCRBV05-01	01				TCRBD01-01*01	TCRBD01	TCRBD01-01	01				TCRBJ01-04*01	TCRBJ01	TCRBJ01-04	01				4	3	1	1	0	0	33	45	48	-1	58	1	In	VDJ
AAGAACCCGACAGCTTTCTATCTCTGTGCCAGTAGTATTATAAGCTTCTCGACGGACGCAACTAATGAAAAACTGTTTTTTGGCAGT	CASSIISFSTDATNEKLFF	1	1.2646221941195067E-5	57	TCRBV19-01	TCRBV19	TCRBV19-01				01,02					TCRBD01,TCRBD02	TCRBD01-01,TCRBD02-01		TCRBJ01-04*01	TCRBJ01	TCRBJ01-04	01				3	15	1	7	1	0	24	38	53	57	58	1	In	VDJ
GATCCAACCTGCAAAGCTTGAGGACTCGGCCGTGTATCTCTGTGCCAGCAGCTTAGTCGGGGAAATGAAAAACTGTTTTTTGGCAGT		1	1.2646221941195067E-5	41	TCRBV11-02*02	TCRBV11	TCRBV11-02	02				TCRBD02-01*01	TCRBD02	TCRBD02-01	01				TCRBJ01-04*01	TCRBJ01	TCRBJ01-04	01				1	1	8	3	1	5	40	56	57	62	63	1	Out	VDJ
CTACACACCCTGCAGCCAGAAGACTCGGCCCTGTATCTCTGTGCCAGCAGCAAGGGCCGCGAAGTGGAAAAACTGTTTTTTGGCAGT	CASSKGREVEKLFF	2	2.5292443882390135E-5	42	TCRBV04-02*01	TCRBV04	TCRBV04-02	01								TCRBD01,TCRBD02	TCRBD01-01,TCRBD02-01		TCRBJ01-04*01	TCRBJ01	TCRBJ01-04	01				5	1	5	3	10	8	39	51	52	56	66	2	In	VDJ
CTCAGAACCCAGGGACTCAGCTGTGTATTTTTGTGCTAGTGGTCCCACCCGGGACAGGGGGCAGGGGAAAAACTGTTTTTTGGCAGT		1	1.2646221941195067E-5	50	TCRBV12-05*01	TCRBV12	TCRBV12-05	01				TCRBD01-01*01	TCRBD01	TCRBD01-01	01				TCRBJ01-04*01	TCRBJ01	TCRBJ01-04	01				5	7	0	0	4	8	31	43	50	62	66	1	Out	VDJ
ATCCAGCGCACAGAGCAGGGGGACTCGGCCATGTATCTCTGTGCCAGCACCCGGTTAGGGAAAGGCGAAAAACTGTTTTTTGGCAGT	CASTRLGKGEKLFF	1	1.2646221941195067E-5	42	TCRBV07-09	TCRBV07	TCRBV07-09				01,03					TCRBD01,TCRBD02	TCRBD01-01,TCRBD02-01		TCRBJ01-04*01	TCRBJ01	TCRBJ01-04	01				7	8	0	8	5	8	39	49	57	61	66	1	In	VDJ
CTGGAGTCAGCTACCCGCTCCCAGACATCTGTGTATTTCTGCGCCAGCAGTCAATGGATCGGAGATGTGCCCCAGCATTTTGGTGAT	CASSQWIGDVPQHF	1	1.2646221941195067E-5	42	TCRBV10-02*01	TCRBV10	TCRBV10-02	01				TCRBD02-01*02	TCRBD02	TCRBD02-01	02				TCRBJ01-05*01	TCRBJ01	TCRBJ01-05	01				5	9	10	2	4	9	39	51	60	64	68	1	In	VDJ
ACATCGGCCCAAAAGAACCCGACAGCTTTCTATCTCTGTGCCAGTAGTACCGGACAGAGGGGGTTTGCGCCCCAGCATTTTGGTGAT	CASSTGQRGFAPQHF	1	1.2646221941195067E-5	45	TCRBV19-01	TCRBV19	TCRBV19-01				01,02	TCRBD01-01*01	TCRBD01	TCRBD01-01	01				TCRBJ01-05*01	TCRBJ01	TCRBJ01-05	01				4	2	1	5	11	9	36	49	51	57	68	1	In	VDJ
AAAAGAACCCGACAGCTTTCTATCTCTGTGCCAGTAGTATCCGCCCGATGGGGCAGAAACTTGTATCAGCCCCAGCATTTTGGTGAT		1	1.2646221941195067E-5	55	TCRBV19-01	TCRBV19	TCRBV19-01				01,02	TCRBD01-01*01	TCRBD01	TCRBD01-01	01				TCRBJ01-05*01	TCRBJ01	TCRBJ01-05	01				3	9	7	0	10	5	26	40	49	54	64	1	Out	VDJ
CGCCCAGCCCCAACCAGACCTCTCTGTACTTCTGTGCCAGCAGTTTACACGACCGGGACAGGGGATCAGCCCCAGCATTTTGGTGAT		2	2.5292443882390135E-5	49	TCRBV27-01*01	TCRBV27	TCRBV27-01	01				TCRBD01-01*01	TCRBD01	TCRBD01-01	01				TCRBJ01-05*01	TCRBJ01	TCRBJ01-05	01				2	7	0	2	0	5	32	47	54	-1	64	2	Out	VDJ
GCCCAAAAGAACCCGACAGCTTTCTATCTCTGTGCCAGTAGTCCTCGGGACAGTGCTTTTGGCAATCAGCCCCAGCATTTTGGTGAT	CASSPRDSAFGNQPQHF	1	1.2646221941195067E-5	51	TCRBV19-01	TCRBV19	TCRBV19-01				01,02	TCRBD01-01*01	TCRBD01	TCRBD01-01	01				TCRBJ01-05*01	TCRBJ01	TCRBJ01-05	01				5	4	0	5	8	2	30	42	46	53	61	1	In	VDJ
GTGACATCGGCCCAAAAGAACCCGACAGCTTTCTATCTCTGTGCCAGTAGTGGGTCAGTGGGCAATCAGCCCCAGCATTTTGGTGAT	CASSGSVGNQPQHF	1	1.2646221941195067E-5	42	TCRBV19-01	TCRBV19	TCRBV19-01				01,02					TCRBD01,TCRBD02	TCRBD01-01,TCRBD02-01		TCRBJ01-05*01	TCRBJ01	TCRBJ01-05	01				5	0	0	9	7	2	39	-1	51	54	61	1	In	VDJ
CCTGGAGCTTGGTGACTCTGCTGTGTATTTCTGTGCCAGCAGCCAAGATAGGGTAATTTAGGCAATCAGCCCCAGCATTTTGGTGAT		1	1.2646221941195067E-5	50	TCRBV03	TCRBV03				TCRBV03-01,TCRBV03-02						TCRBD01,TCRBD02	TCRBD01-01,TCRBD02-01		TCRBJ01-05*01	TCRBJ01	TCRBJ01-05	01				0	1	5	3	8	2	31	48	49	53	61	1	Out	VDJ
GTGACCAGTGCCCATCCTGAAGACAGCAGCTTCTACATCTGCAGTGCTCCTGCCACAGTTAGCAATCAGCCCCAGCATTTTGGTGAT	CSAPATVSNQPQHF	1	1.2646221941195067E-5	42	TCRBV20	TCRBV20				TCRBV20-01,TCRBV20-or09_02		TCRBD01-01*01	TCRBD01	TCRBD01-01	01				TCRBJ01-05*01	TCRBJ01	TCRBJ01-05	01				5	6	3	5	1	0	39	48	54	58	59	1	In	VDJ
GAGTCCGCCAGCACCAACCAGACATCTATGTACCTCTGTGCCAGCACCGACCCCACAGTGAGCAATCAGCCCCAGCATTTTGGTGAT	CASTDPTVSNQPQHF	2	2.5292443882390135E-5	45	TCRBV28-01*01	TCRBV28	TCRBV28-01	01				TCRBD01-01*01	TCRBD01	TCRBD01-01	01				TCRBJ01-05*01	TCRBJ01	TCRBJ01-05	01				7	8	3	5	2	1	36	46	54	58	60	2	In	VDJ
AGGCTGGAGTTGGCTGCTCCCTCCCAGACATCTGTGTACTTCTGTGCCAGCAGTTATCAGAGCAATCAGCCCCAGCATTTTGGTGAT	CASSYQSNQPQHF	1	1.2646221941195067E-5	39	TCRBV06-06	TCRBV06	TCRBV06-06				01,02	TCRBD01-01*01	TCRBD01	TCRBD01-01	01				TCRBJ01-05*01	TCRBJ01	TCRBJ01-05	01				3	1	4	5	0	1	42	56	57	-1	60	1	In	VDJ
CAGCGCACAGAGCAGCGGGACTCGGCCATGTATCGCTGTGCCAGCAGCTTATATTTCGGCAGCAATCAGCCCCAGCATTTTGGTGAT	CASSLYFGSNQPQHF	1	1.2646221941195067E-5	45	TCRBV07-06*01	TCRBV07	TCRBV07-06	01								TCRBD01,TCRBD02	TCRBD01-01,TCRBD02-01		TCRBJ01-05*01	TCRBJ01	TCRBJ01-05	01				2	6	9	0	0	1	36	51	57	-1	60	1	In	VDJ
GCCCAAAAGAACCCGACAGCTTTCTATCTCTGTGCCAGTAGTCCACGACGAGGACAGGGAAGCAATCAGCCCCAGCATTTTGGTGAT	CASSPRRGQGSNQPQHF	1	1.2646221941195067E-5	51	TCRBV19-01	TCRBV19	TCRBV19-01				01,02	TCRBD01-01*01	TCRBD01	TCRBD01-01	01				TCRBJ01-05*01	TCRBJ01	TCRBJ01-05	01				5	9	1	3	1	1	30	42	51	59	60	1	In	VDJ
AAGATCCAGCGCACAGAGCGGGGGGACTCAGCCGTGTATCTCTGTGCCAGCAGCCCCGGGGACAATCAGCCCCAGCATTTTGGTGAT	CASSPGDNQPQHF	2	2.5292443882390135E-5	39	TCRBV07-03*01	TCRBV07	TCRBV07-03	01				TCRBD02-01*01	TCRBD02	TCRBD02-01	01				TCRBJ01-05*01	TCRBJ01	TCRBJ01-05	01				5	2	8	3	1	3	42	54	56	61	62	2	In	VDJ
AAGAAGCTCCTTCTCAGTGACTCTGGCTTCTATCCCTGTGCCTGGAGTGGTGGCACGACCCCCGGGCAGCCCCAGCATTTTGGTGAT	CAWSGGTTPGQPQHF	1	1.2646221941195067E-5	45	TCRBV30-01*01	TCRBV30	TCRBV30-01	01				TCRBD02-01	TCRBD02	TCRBD02-01				01,02	TCRBJ01-05*01	TCRBJ01	TCRBJ01-05	01				1	13	8	4	0	7	36	49	62	-1	66	1	In	VDJ
GAGTCCGCCAGCACCAACCAGACATCTATGTACCTCTGTGCCAGCAGGCGAGGACAGGGTAATTTCCAGCCCCAGCATTTTGGTGAT	CASRRGQGNFQPQHF	2	2.5292443882390135E-5	45	TCRBV28-01*01	TCRBV28	TCRBV28-01	01				TCRBD01-01*01	TCRBD01	TCRBD01-01	01				TCRBJ01-05*01	TCRBJ01	TCRBJ01-05	01				6	4	1	3	7	7	36	47	51	59	66	2	In	VDJ
CGCTCACCAGGCCTGGGGGACGCAGCCATGTACCTGTGTGCCACCAGCAGAGAGGTCGGGGTCTGGACCCCCCAGCATTTTGGTGAT	CATSREVGVWTPQHF	1	1.2646221941195067E-5	45	TCRBV15-01*01	TCRBV15	TCRBV15-01	01				TCRBD02-01*01	TCRBD02	TCRBD02-01	01				TCRBJ01-05*01	TCRBJ01	TCRBJ01-05	01				0	3	8	3	8	10	36	53	56	61	69	1	In	VDJ
AAGATCCAACCTGCAAAGCTTGAGGACTCGGCCGTGTATCTCTGTGCCAGCAGTATCACCCCTTCAGGACCCCAGCATTTTGGTGAT	CASSITPSGPQHF	1	1.2646221941195067E-5	39	TCRBV11-02*02	TCRBV11	TCRBV11-02	02				TCRBD01-01*01	TCRBD01	TCRBD01-01	01				TCRBJ01-05*01	TCRBJ01	TCRBJ01-05	01				6	11	4	4	1	10	42	53	64	68	69	1	In	VDJ
TCCCCCTGATCCTGGAGTCGCCCAGCCCCAACCAGACCTCTCTGTACTTCTGTGCCAGCAGTGTTTTTAGGGTAAAATTTTGGTGAT		1	1.2646221941195067E-5	31	TCRBV27-01*01	TCRBV27	TCRBV27-01	01								TCRBD01,TCRBD02	TCRBD01-01,TCRBD02-01		TCRBJ01-05*01	TCRBJ01	TCRBJ01-05	01				5	6	5	3	4	17	50	62	68	72	76	1	Out	VDJ
AATGTGAACGCCTTGGAGCTGGACGACTCGGCCCTGTATCTCTGTGCCAGCAGCTTGGTGGAGGGGCTTGGCTACACCTTCGGTTCG	CASSLVEGLGYTF	1	1.2646221941195067E-5	39	TCRBV05-04*01	TCRBV05	TCRBV05-04	01				TCRBD02-01*02	TCRBD02	TCRBD02-01	02				TCRBJ01-02*01	TCRBJ01	TCRBJ01-02	01				0	1	10	0	3	7	42	58	59	65	68	1	In	VDJ
CTGGAGTCGCCCAGCCCCAACCAGACCTCTCTGTACTTCTGTGCCAGCAGTTTTAAGGTCAGGGTCGGTGGCTACACCTTCGGTTCG	CASSFKVRVGGYTF	1	1.2646221941195067E-5	42	TCRBV27-01*01	TCRBV27	TCRBV27-01	01				TCRBD01-01*01	TCRBD01	TCRBD01-01	01				TCRBJ01-02*01	TCRBJ01	TCRBJ01-02	01				3	6	4	3	4	7	39	53	59	64	68	1	In	VDJ
TACTCTGAAGATCCAGCGCACAGAGCGGGGGGACTCAGCCGTGTATCTCTGTGCCAGACTCGGGGCAGTGGCTACACCTTCGGTTCG		2	2.5292443882390135E-5	32	TCRBV07-03*01	TCRBV07	TCRBV07-03	01								TCRBD01,TCRBD02	TCRBD01-01,TCRBD02-01		TCRBJ01-02*01	TCRBJ01	TCRBJ01-02	01				9	4	7	0	2	7	49	57	61	66	68	2	Out	VDJ
CTGGAGTCGGCTGCTCCCTCCCAGACATCTGTGTACTTCTGTGCCAGCAGTGGACAGGGTAGGAGTTATGGCTACACCTTCGGTTCG	CASSGQGRSYGYTF	1	1.2646221941195067E-5	42	TCRBV06-01*01	TCRBV06	TCRBV06-01	01				TCRBD01-01*01	TCRBD01	TCRBD01-01	01				TCRBJ01-02*01	TCRBJ01	TCRBJ01-02	01				4	0	2	3	7	5	39	-1	52	59	66	1	In	VDJ
GCTGCCTCCTCCCAGACATCTGTATATTTCTGCGCCAGCAGTGAGTCCGTAGGGAAGAAAAACTATTATGGCTACACCTTCGGTTCG	CASSESVGKKNYYGYTF	1	1.2646221941195067E-5	51	TCRBV10-01	TCRBV10	TCRBV10-01				01,02					TCRBD01,TCRBD02	TCRBD01-01,TCRBD02-01		TCRBJ01-02*01	TCRBJ01	TCRBJ01-02	01				0	4	0	8	11	5	30	47	51	55	66	1	In	VDJ
GTGACCAGTGCCCATCCTGAAGACAGCAGCTTCTACATCTGCAGTGCACTGCGCACACGGGCATATTATGGCTACACCTTCGGTTCG	CSALRTRAYYGYTF	1	1.2646221941195067E-5	42	TCRBV20	TCRBV20				TCRBV20-01,TCRBV20-or09_02						TCRBD01,TCRBD02	TCRBD01-01,TCRBD02-01		TCRBJ01-02*01	TCRBJ01	TCRBJ01-02	01				6	11	8	0	4	5	39	47	58	62	66	1	In	VDJ
AGGCTGGAGTCGGCTGCTCCCTCCCAGACATCTGTGTACTTCTGTGCCAGCAGTGAAGCAGGAGTGTATGGCTACACCTTCGGTTCG	CASSEAGVYGYTF	1	1.2646221941195067E-5	39	TCRBV06-01*01	TCRBV06	TCRBV06-01	01				TCRBD02-01*02	TCRBD02	TCRBD02-01	02				TCRBJ01-02*01	TCRBJ01	TCRBJ01-02	01				0	1	10	2	2	5	42	59	60	64	66	1	In	VDJ
ACCAGTGCCCATCCTGAAGACAGCAGCTTCTACATCTGCAGTGCTAGAGAAAACAGGAGGCCCCTGTATGGCTACACCTTCGGTTCG	CSARENRRPLYGYTF	1	1.2646221941195067E-5	45	TCRBV20	TCRBV20				TCRBV20-01,TCRBV20-or09_02						TCRBD01,TCRBD02	TCRBD01-01,TCRBD02-01		TCRBJ01-02*01	TCRBJ01	TCRBJ01-02	01				0	2	3	4	9	5	36	50	52	57	66	1	In	VDJ
CCAGTCCACGGAGTCAGGGGACACAGCACTGTATTTCTGTCCCTCCGGCAGCAAAAGACTATCATCTATGGCTACACCTTCGGTTCG		1	1.2646221941195067E-5	44	TCRBV21-01*01	TCRBV21	TCRBV21-01	01				TCRBD02-01	TCRBD02	TCRBD02-01				01,02	TCRBJ01-02*01	TCRBJ01	TCRBJ01-02	01				14	16	2	9	4	4	37	40	56	61	65	1	Out	VDJ
TGAGCACCTTGGAGCTGGGGGACTCGGCCCTTTATCTTTGCGCCAGCCGACGAATGAAGGGGGGGCTATGGCTACACCTTCGGTTCG		2	2.5292443882390135E-5	43	TCRBV05-01*01	TCRBV05	TCRBV05-01	01				TCRBD02-01*01	TCRBD02	TCRBD02-01	01				TCRBJ01-02*01	TCRBJ01	TCRBJ01-02	01				7	11	9	0	0	4	38	47	58	-1	65	2	Out	VDJ
GCGTCTGCTGTACCCTCTCAGACATCTGTGTACTTCTGTGCCAGCAGTGACGGGATGGGGGAGAGCTATGGCTACACCTTCGGTTCG	CASSDGMGESYGYTF	1	1.2646221941195067E-5	45	TCRBV06-04	TCRBV06	TCRBV06-04				01,02					TCRBD01,TCRBD02	TCRBD01-01,TCRBD02-01		TCRBJ01-02*01	TCRBJ01	TCRBJ01-02	01				2	5	6	1	4	4	36	51	56	61	65	1	In	VDJ
CTGACGATCCAGCGCACAGAGCAGCGGGACTCGGCCATGTATCGCTGTGCCAGCAGCTTAGGCAGCTATGGCTACACCTTCGGTTCG	CASSLGSYGYTF	1	1.2646221941195067E-5	36	TCRBV07-06*01	TCRBV07	TCRBV07-06	01				TCRBD01-01*01	TCRBD01	TCRBD01-01	01				TCRBJ01-02*01	TCRBJ01	TCRBJ01-02	01				1	1	4	5	0	4	45	61	62	-1	65	1	In	VDJ
GTAGTGCGAGGAGATTCGGCAGCTTATTTCTGTGCCAGCTCACCCCGCTCCACCGGGACAGACTACTATGGCTACACCTTCGGTTCG	CASSPRSTGTDYYGYTF	1	1.2646221941195067E-5	51	TCRBV18-01*01	TCRBV18	TCRBV18-01	01				TCRBD01-01*01	TCRBD01	TCRBD01-01	01				TCRBJ01-02*01	TCRBJ01	TCRBJ01-02	01				3	10	0	5	3	3	30	44	54	61	64	1	In	VDJ
CTGGAGCTTGGTGACTCTGCTGTGTATTTCTGTGCCAGCAGCCAAGCCGAGGGGACAGGGGTAGACTATGGCTACACCTTCGGTTCG	CASSQAEGTGVDYGYTF	1	1.2646221941195067E-5	51	TCRBV03	TCRBV03				TCRBV03-01,TCRBV03-02		TCRBD01-01*01	TCRBD01	TCRBD01-01	01				TCRBJ01-02*01	TCRBJ01	TCRBJ01-02	01				1	5	0	2	3	3	30	46	51	61	64	1	In	VDJ
AACGCCTTGTTGCTGGGGGACTCGGCCCTGTATCTCTGTGCCAGCACCAACTATAAGATACTAGACTATGGCTACACCTTCGGTTCG	CASTNYKILDYGYTF	1	1.2646221941195067E-5	45	TCRBV05-05*01	TCRBV05	TCRBV05-05	01				TCRBD02-01	TCRBD02	TCRBD02-01				01,02	TCRBJ01-02*01	TCRBJ01	TCRBJ01-02	01				6	13	3	8	0	3	36	46	59	-1	64	1	In	VDJ
AGCCCTCAGAACCCAGGGACTCAGCTGTGTATTTTTGTGCTAGTGTTCCCCCTTCAGGGGCCAGACTATGGCTACACCTTCGGTTCG		1	1.2646221941195067E-5	46	TCRBV12-05*01	TCRBV12	TCRBV12-05	01				TCRBD01-01*01	TCRBD01	TCRBD01-01	01				TCRBJ01-02*01	TCRBJ01	TCRBJ01-02	01				7	9	4	2	4	3	35	45	54	60	64	1	Out	VDJ
ATTCTGGAGTCCGCCAGCACCAACCAGACATCTATGTACCTCTGTGCCAGCACGGGGGGGGTTAACTATGGCTACACCTTCGGTTCG	CASTGGVNYGYTF	2	2.5292443882390135E-5	39	TCRBV28-01*01	TCRBV28	TCRBV28-01	01				TCRBD02-01*01	TCRBD02	TCRBD02-01	01				TCRBJ01-02*01	TCRBJ01	TCRBJ01-02	01				7	0	8	0	2	1	42	-1	52	60	62	2	In	VDJ
CACACCCTGCAGCCAGAAGACTCGGCCCTGTATCTCTGTGCCAGCAGCTTGAACAGGGTCCTTAACTATGGCTACACCTTCGGTTCG	CASSLNRVLNYGYTF	2	2.5292443882390135E-5	45	TCRBV04-02*01	TCRBV04	TCRBV04-02	01				TCRBD01-01*01	TCRBD01	TCRBD01-01	01				TCRBJ01-02*01	TCRBJ01	TCRBJ01-02	01				5	4	3	3	4	1	36	48	52	58	62	2	In	VDJ
AGCTCTCTGGAGCTGGGGGACTCAGCTTTGTATTTCTGTGCCAGCAGCGCACGACAGAAGATTAACTATGGCTACACCTTCGGTTCG	CASSARQKINYGYTF	1	1.2646221941195067E-5	45	TCRBV09-01	TCRBV09	TCRBV09-01				01,02	TCRBD01-01*01	TCRBD01	TCRBD01-01	01				TCRBJ01-02*01	TCRBJ01	TCRBJ01-02	01				3	3	2	5	5	1	36	49	52	57	62	1	In	VDJ
ACAGAGCAGGGGGACTCGGCCATGTATCTCTGTGCCAGCAGCCCATCGGACAGGGCCGCCTCTAACTATGGCTACACCTTCGGTTCG	CASSPSDRAASNYGYTF	1	1.2646221941195067E-5	51	TCRBV07-09	TCRBV07	TCRBV07-09				01,03	TCRBD01-01*01	TCRBD01	TCRBD01-01	01				TCRBJ01-02*01	TCRBJ01	TCRBJ01-02	01				5	5	1	3	6	0	30	42	47	55	61	1	In	VDJ
TGTTGCTGGGGGACTCGGCCCTGTATCTCTGTGCCAGCAGCTCCCCCGACAGGGGTGCGATCTAACTATGGCTACACCTTCGGTTCG		1	1.2646221941195067E-5	52	TCRBV05-05*01	TCRBV05	TCRBV05-05	01				TCRBD01-01*01	TCRBD01	TCRBD01-01	01				TCRBJ01-02*01	TCRBJ01	TCRBJ01-02	01				3	5	2	2	6	0	29	42	47	55	61	1	Out	VDJ
TGAACGCCTTGGAGCTGGAGGACTCGGCCCTGTATCTCTGTGCCAGCAGCCCCGGACAGGGCTAACTATGGCTACACCTTCGGTTCG		1	1.2646221941195067E-5	43	TCRBV05-08*01	TCRBV05	TCRBV05-08	01				TCRBD01-01*01	TCRBD01	TCRBD01-01	01				TCRBJ01-02*01	TCRBJ01	TCRBJ01-02	01				4	3	1	3	0	0	38	50	53	-1	61	1	Out	VDJ
AGCGCACAGAGCGGGGGGACTCAGCCGTGTATCTCTGTGCCAGCAGCTTAAAATCCGGACGCTAACTATGGCTACACCTTCGGTTCG		2	2.5292443882390135E-5	46	TCRBV07-03*01	TCRBV07	TCRBV07-03	01								TCRBD01,TCRBD02	TCRBD01-01,TCRBD02-01		TCRBJ01-02*01	TCRBJ01	TCRBJ01-02	01				1	5	1	7	1	0	35	51	56	60	61	2	Out	VDJ
CGCACACAGCAGGAGGACTCCGCCGTGTATCTCTGTGCCAGCAGCTTAGGGGCGGGCCTCACTAACTATGGCTACACCTTCGGTTCG	CASSLGAGLTNYGYTF	1	1.2646221941195067E-5	48	TCRBV07-08*01	TCRBV07	TCRBV07-08	01				TCRBD02-01	TCRBD02	TCRBD02-01				01,02	TCRBJ01-02*01	TCRBJ01	TCRBJ01-02	01				1	2	7	4	5	0	33	49	51	56	61	1	In	VDJ
CTGGGGGACGCAGCCATGTACCTGTGTGCCACCAGCGGCGAGAAGGGGACAGGGGGCGGAACTAACTATGGCTACACCTTCGGTTCG	CATSGEKGTGGGTNYGYTF	1	1.2646221941195067E-5	57	TCRBV15-01*01	TCRBV15	TCRBV15-01	01				TCRBD01-01*01	TCRBD01	TCRBD01-01	01				TCRBJ01-02*01	TCRBJ01	TCRBJ01-02	01				5	9	0	0	4	0	24	36	45	57	61	1	In	VDJ
TTGGCTGCTCCCTCCCAGACATCTGTGTACTTCTGTGCCAGCAGTTACGGACAGGGAGCTTATAACTATGGCTACACCTTCGGTTCG	CASSYGQGAYNYGYTF	1	1.2646221941195067E-5	48	TCRBV06-06	TCRBV06	TCRBV06-06				01,02	TCRBD01-01*01	TCRBD01	TCRBD01-01	01				TCRBJ01-02*01	TCRBJ01	TCRBJ01-02	01				2	0	1	3	6	1	33	-1	48	56	62	1	In	VDJ
ATCCTGGAGTCGCCCAGCCCCAACCAGACCTCTCTGTACTTCTGTGCCAGCAGTTTGGGGGGGAACTATGGCTACACCTTCGGTTCG	CASSLGGNYGYTF	2	2.5292443882390135E-5	39	TCRBV27-01*01	TCRBV27	TCRBV27-01	01				TCRBD02-01*01	TCRBD02	TCRBD02-01	01				TCRBJ01-02*01	TCRBJ01	TCRBJ01-02	01				3	0	9	0	0	2	42	-1	56	-1	63	2	In	VDJ
CAGTGACCAGTGCCCATCCTGAAGACAGCAGCTTCTACATCTGCAGTGCTAGGACGCGACTAAAACTATGGCTACACCTTCGGTTCG		1	1.2646221941195067E-5	40	TCRBV20	TCRBV20				TCRBV20-01,TCRBV20-or09_02		TCRBD02-01	TCRBD02	TCRBD02-01				01,02	TCRBJ01-02*01	TCRBJ01	TCRBJ01-02	01				3	5	2	9	1	2	41	52	57	62	63	1	Out	VDJ
TCCCTGATTCTGGAGTCCGCCAGCACCAACCAGACATCTATGTACCTCTGTGCCAGCAGAAGCCAATATGGCTACACCTTCGGTTCG	CASRSQYGYTF	2	2.5292443882390135E-5	33	TCRBV28-01*01	TCRBV28	TCRBV28-01	01				TCRBD02-01	TCRBD02	TCRBD02-01				01,02	TCRBJ01-02*01	TCRBJ01	TCRBJ01-02	01				6	1	6	7	3	5	48	59	60	63	66	2	In	VDJ
CTGGAGTCCGCCAGCACCAACCAGACATCTATGTACCTCTGTGCCAGCAGTTTAGACCAGGGGGCGGATGGCTACACCTTCGGTTCG	CASSLDQGADGYTF	2	2.5292443882390135E-5	42	TCRBV28-01*01	TCRBV28	TCRBV28-01	01				TCRBD01-01*01	TCRBD01	TCRBD01-01	01				TCRBJ01-02*01	TCRBJ01	TCRBJ01-02	01				2	3	4	0	2	6	39	54	57	65	67	2	In	VDJ
ATTCTGGAGTCCGCCAGCACCAACCAGACATCTATGTACCTCTGTGCCAGCAGTTTGAGTCTGGGAAATGGCTACACCTTCGGTTCG	CASSLSLGNGYTF	2	2.5292443882390135E-5	39	TCRBV28-01*01	TCRBV28	TCRBV28-01	01								TCRBD01,TCRBD02	TCRBD01-01,TCRBD02-01		TCRBJ01-02*01	TCRBJ01	TCRBJ01-02	01				3	6	0	8	1	6	42	56	62	66	67	2	In	VDJ
AGTGCCCATCCTGAAGACAGCAGCTTCTACATCTGCAGTGCTACCGACAGGAGATCTTCACAAAGGGGGGGCTACACCTTCGGTTCG	CSATDRRSSQRGGYTF	1	1.2646221941195067E-5	48	TCRBV20	TCRBV20				TCRBV20-01,TCRBV20-or09_02		TCRBD01-01*01	TCRBD01	TCRBD01-01	01				TCRBJ01-02*01	TCRBJ01	TCRBJ01-02	01				4	2	2	4	18	8	33	43	45	51	69	1	In	VDJ
CTGGAGTCGGCTGCTCCCTCCCAGACATCTGTGTACTTCTGTGCCAGCACTCCTACCGGGACAGGGGGCGGCTACACCTTCGGTTCG	CASTPTGTGGGYTF	1	1.2646221941195067E-5	42	TCRBV06-01*01	TCRBV06	TCRBV06-01	01				TCRBD01-01*01	TCRBD01	TCRBD01-01	01				TCRBJ01-02*01	TCRBJ01	TCRBJ01-02	01				7	8	0	0	0	8	39	49	57	-1	69	1	In	VDJ
CAAAGCTTGAGGACTCGGCCGTGTATCTCTGTGCCAGCAGCTTAGTCTTCGGGGTTGAAGGGCGACAGCGGCTACACCTTCGGTTCG		1	1.2646221941195067E-5	52	TCRBV11-02*02	TCRBV11	TCRBV11-02	02								TCRBD01,TCRBD02	TCRBD01-01,TCRBD02-01		TCRBJ01-02*01	TCRBJ01	TCRBJ01-02	01				1	18	2	5	1	8	29	45	63	68	69	1	Out	VDJ
ACACACCCTGCAGCCAGAAGACTCGGCCCTGTATCTCTGTGCCAGCAGCCAAGAGGACAGGGGGCGCCCGGCTACACCTTCGGTTCG		1	1.2646221941195067E-5	44	TCRBV04-02*01	TCRBV04	TCRBV04-02	01				TCRBD01-01*01	TCRBD01	TCRBD01-01	01				TCRBJ01-02*01	TCRBJ01	TCRBJ01-02	01				0	0	1	0	4	8	37	-1	54	65	69	1	Out	VDJ
CTGGAGTCGGCTGCTCCCTCCCAGACATCTGTGTACTTCTGTGCCAGCAGTGAAGACTGGCAGGGAGGAGGCTACACCTTCGGTTCG	CASSEDWQGGGYTF	4	5.058488776478027E-5	42	TCRBV06-01*01	TCRBV06	TCRBV06-01	01				TCRBD02-01*02	TCRBD02	TCRBD02-01	02				TCRBJ01-02*01	TCRBJ01	TCRBJ01-02	01				1	7	9	1	1	8	39	55	62	68	69	4	In	VDJ
AACGCCTTGGAGCTGGACGACTCGGCCCTGTATCTCTGCGCCAGCAGCCAAGACTGGACAGGCAGGTCAGGCTACACCTTCGGTTCG	CASSQDWTGRSGYTF	2	2.5292443882390135E-5	45	TCRBV05-04*01	TCRBV05	TCRBV05-04	01				TCRBD01-01*01	TCRBD01	TCRBD01-01	01				TCRBJ01-02*01	TCRBJ01	TCRBJ01-02	01				4	7	1	4	7	8	36	48	55	62	69	2	In	VDJ
ACTCTGACAGTGACCAGTGCCCATCCTGAAGACAGCAGCTTCTACATCTGCAGTGCTAGCCTCGGCCCGGGGCAGTACTTCGGGCCG	CSASLGPGQYF	1	1.2646221941195067E-5	33	TCRBV20-01*01	TCRBV20	TCRBV20-01	01				TCRBD02-01	TCRBD02	TCRBD02-01				01,02	TCRBJ02-07*01	TCRBJ02	TCRBJ02-07	01				3	8	8	4	0	9	48	59	67	-1	71	1	In	VDJ
ACAGTGACCAGTGCCCATCCTGAAGACAGCAGCTTCTACATCTGCAGTGCTAGAGATACTAGCGGGGGGGAGCAGTACTTCGGGCCG	CSARDTSGGEQYF	1	1.2646221941195067E-5	39	TCRBV20	TCRBV20				TCRBV20-01,TCRBV20-or09_02		TCRBD02-01*01	TCRBD02	TCRBD02-01	01				TCRBJ02-07*01	TCRBJ02	TCRBJ02-07	01				0	1	3	1	0	7	42	56	57	-1	69	1	In	VDJ
CAGGCCCTCACATACCTCTCAGTACCTCTGTGCCAGCAGTGAATATGTTATTGGGGTCCCTTGTTTTGCGAGCAGTACTTCGGGCCG		1	1.2646221941195067E-5	53	TCRBV25-01*01	TCRBV25	TCRBV25-01	01								TCRBD01,TCRBD02	TCRBD01-01,TCRBD02-01		TCRBJ02-07*01	TCRBJ02	TCRBJ02-07	01				0	7	6	2	12	6	28	45	52	56	68	1	Out	VDJ
GAGTCCGCCAGCACCAACCAGACATCTATGTACCTCTGTGCCAGCAGCAGCGGGACAGACCTCTTCTACGAGCAGTACTTCGGGCCG	CASSSGTDLFYEQYF	1	1.2646221941195067E-5	45	TCRBV28-01*01	TCRBV28	TCRBV28-01	01								TCRBD01,TCRBD02	TCRBD01-01,TCRBD02-01		TCRBJ02-07*01	TCRBJ02	TCRBJ02-07	01				6	4	0	5	7	3	36	47	51	58	65	1	In	VDJ
AATGTGAGCACCTTGGAGCTGGGGGACTCGGCCCTTTATCTTTGCGCCAGCAGCTTGTCCTCCCGCTACGAGCAGTACTTCGGGCCG	CASSLSSRYEQYF	1	1.2646221941195067E-5	39	TCRBV05-01*01	TCRBV05	TCRBV05-01	01				TCRBD02-01	TCRBD02	TCRBD02-01				01,02	TCRBJ02-07*01	TCRBJ02	TCRBJ02-07	01				1	2	4	10	4	3	42	57	59	61	65	1	In	VDJ
GAGTCCGCCAGCACCAACCAGACATCTATGTACCTCTGTGCCAGCAGCGAAACAGGGGGTAGTTCCTACGAGCAGTACTTCGGGCCG	CASSETGGSSYEQYF	1	1.2646221941195067E-5	45	TCRBV28-01*01	TCRBV28	TCRBV28-01	01				TCRBD01-01*01	TCRBD01	TCRBD01-01	01				TCRBJ02-07*01	TCRBJ02	TCRBJ02-07	01				6	4	3	1	4	1	36	47	51	59	63	1	In	VDJ
GCCCATCCTGAAGACAGCAGCTTCTACATCTGCAGTGCTGATCCGGGACTAGCGGGAGGGCGCTCCTACGAGCAGTACTTCGGGCCG	CSADPGLAGGRSYEQYF	1	1.2646221941195067E-5	51	TCRBV20	TCRBV20				TCRBV20-01,TCRBV20-or09_02		TCRBD02-01*02	TCRBD02	TCRBD02-01	02				TCRBJ02-07*01	TCRBJ02	TCRBJ02-07	01				5	5	0	0	2	0	30	39	44	60	62	1	In	VDJ
ACAGAGCAGGGGGACTCGGCCATGTATCTCTGTGCCAGCAGCTTAGCGGATAGCGGGAGCCACTCCTACGAGCAGTACTTCGGGCCG	CASSLADSGSHSYEQYF	1	1.2646221941195067E-5	51	TCRBV07-09	TCRBV07	TCRBV07-09				01,03	TCRBD02-01*02	TCRBD02	TCRBD02-01	02				TCRBJ02-07*01	TCRBJ02	TCRBJ02-07	01				0	3	5	2	3	0	30	47	50	59	62	1	In	VDJ
AAGATCCGGTCCACAAAGCTGGAGGACTCAGCCATGTACTTCTGTGCCAGTTCTTCGGCAGTGGCCTACGAGCAGTACTTCGGGCCG	CASSSAVAYEQYF	1	1.2646221941195067E-5	39	TCRBV02-01*01	TCRBV02	TCRBV02-01	01								TCRBD01,TCRBD02	TCRBD01-01,TCRBD02-01		TCRBJ02-07*01	TCRBJ02	TCRBJ02-07	01				9	8	4	5	3	2	42	50	58	61	64	1	In	VDJ
CCTGCAGAGCTTGGGGACTCGGCCATGTATCTCTGTGCCAGCAGCTTAGCCGGGACAGGGGGAGCCTACGAGCAGTACTTCGGGCCG	CASSLAGTGGAYEQYF	1	1.2646221941195067E-5	48	TCRBV11-01*01	TCRBV11	TCRBV11-01	01				TCRBD01-01*01	TCRBD01	TCRBD01-01	01				TCRBJ02-07*01	TCRBJ02	TCRBJ02-07	01				0	1	0	1	2	2	33	50	51	62	64	1	In	VDJ
ATCCAGCCTGCAGAGCTTGGGGACTCGGCCGTGTATCTCTGTGCCAGCAGCTTTGCGGGGGGTCCCTACGAGCAGTACTTCGGGCCG	CASSFAGGPYEQYF	1	1.2646221941195067E-5	42	TCRBV11-03*01	TCRBV11	TCRBV11-03	01				TCRBD02-01*01	TCRBD02	TCRBD02-01	01				TCRBJ02-07*01	TCRBJ02	TCRBJ02-07	01				3	1	7	1	2	2	39	53	54	62	64	1	In	VDJ
CAGCGCACAGAGCAGGGGGACTCGGCCATGTATCTCTGTGCCAGCAGCTTAATGGCGGGGGGGCCCTACGAGCAGTACTTCGGGCCG	CASSLMAGGPYEQYF	1	1.2646221941195067E-5	45	TCRBV07-09	TCRBV07	TCRBV07-09				01,03	TCRBD02-01*01	TCRBD02	TCRBD02-01	01				TCRBJ02-07*01	TCRBJ02	TCRBJ02-07	01				2	3	7	0	1	2	36	51	54	63	64	1	In	VDJ
TCGCCCAGCCCCAACCAGACCTCTCTGTACTTCTGTGCCAGCAGTTCCTCGGCGGGACAGACCACCTACGAGCAGTACTTCGGGCCG	CASSSSAGQTTYEQYF	1	1.2646221941195067E-5	48	TCRBV27-01*01	TCRBV27	TCRBV27-01	01				TCRBD01-01*01	TCRBD01	TCRBD01-01	01				TCRBJ02-07*01	TCRBJ02	TCRBJ02-07	01				4	7	0	5	4	2	33	46	53	60	64	1	In	VDJ
CCACGGAGTCAGGGGACACAGCACTGTATTTCTGTGCCAGCAGCAATAAGTTTACTAGCGTGTCACTACGAGCAGTACTTCGGGCCG		1	1.2646221941195067E-5	49	TCRBV21-01*01	TCRBV21	TCRBV21-01	01				TCRBD02-01	TCRBD02	TCRBD02-01				01,02	TCRBJ02-07*01	TCRBJ02	TCRBJ02-07	01				3	7	3	6	5	3	32	46	53	60	65	1	Out	VDJ
CACACCCTGCAGCCAGAAGACTCGGCCCTGTATCTCTGCGCCAGCAGCCAAGATGGGACGGGTCAATACGAGCAGTACTTCGGGCCG	CASSQDGTGQYEQYF	1	1.2646221941195067E-5	45	TCRBV04-03*01	TCRBV04	TCRBV04-03	01								TCRBD01,TCRBD02	TCRBD01-01,TCRBD02-01		TCRBJ02-07*01	TCRBJ02	TCRBJ02-07	01				0	1	0	7	7	4	36	53	54	59	66	1	In	VDJ
GCCTGGCAATCCTGTCCTCAGAACCGGGAGACACGGCACTGTATCTCTGCGCCAGCACTTAGCGGGGACGAGCAGTACTTCGGGCCG		1	1.2646221941195067E-5	34	TCRBV23-01*01	TCRBV23	TCRBV23-01	01				TCRBD02-01*01	TCRBD02	TCRBD02-01	01				TCRBJ02-07*01	TCRBJ02	TCRBJ02-07	01				7	2	5	3	0	5	47	57	59	-1	67	1	Out	VDJ
AAGATCCAGCCCTCAGAACCCAGGGACTCAGCTGTGTATTTTTGTGCTAGTGTCCAATCCTCGGGCTACGAGCAGTACGTCGGGCCG	CASVQSSGYEQYV	1	1.2646221941195067E-5	39	TCRBV12-05*01	TCRBV12	TCRBV12-05	01								TCRBD01,TCRBD02	TCRBD01-01,TCRBD02-01		TCRBJ02-07*01	TCRBJ02	TCRBJ02-07	01				7	10	8	0	13	17	42	52	62	66	79	1	In	VDJ
CAGCGCACAGAGCAGCGGGACTCGGCCATGTATCGCTGTGCCAGCAGCTTGCGGCAGGGGGATTCCTACGAGCAGTACGTCGGGCCG	CASSLRQGDSYEQYV	2	2.5292443882390135E-5	45	TCRBV07-06*01	TCRBV07	TCRBV07-06	01				TCRBD01-01*01	TCRBD01	TCRBD01-01	01				TCRBJ02-07*01	TCRBJ02	TCRBJ02-07	01				3	4	4	1	18	17	36	50	54	61	79	2	In	VDJ
GCCCAAAAGAACCCGACAGCTTTCTATCTCTGTGCCAGTAGTATCTATACTAGCAGGGGGGCCTCCTACGAGCAGTACGTCGGGCCG	CASSIYTSRGASYEQYV	1	1.2646221941195067E-5	51	TCRBV19-01	TCRBV19	TCRBV19-01				01,02	TCRBD01-01*01	TCRBD01	TCRBD01-01	01				TCRBJ02-07*01	TCRBJ02	TCRBJ02-07	01				3	9	4	1	19	17	30	44	53	60	79	1	In	VDJ
TGACGATCCAGCGCACACAGCAGGAGGACTCGGCCGTGTATCTCTGTGCCAGAAATGGGACAGGTGAACGAGCAGTACGTCGGGCCG		1	1.2646221941195067E-5	37	TCRBV07-02*01	TCRBV07	TCRBV07-02	01				TCRBD01-01*01	TCRBD01	TCRBD01-01	01				TCRBJ02-07*01	TCRBJ02	TCRBJ02-07	01				9	4	0	4	15	17	44	52	56	64	79	1	Out	VDJ
CCGCTCAGGCTGGAGTTGGCTGCTCCCTCCCAGACATCTGTGTACTTCTGTGCCAGCAGTTACTCCTCCACCATATATTTTGGAGAG	CASSYSSTIYF	1	1.2646221941195067E-5	33	TCRBV06-06	TCRBV06	TCRBV06-06				01,02	TCRBD02-01	TCRBD02	TCRBD02-01				01,02	TCRBJ01-03*01	TCRBJ01	TCRBJ01-03	01				0	0	4	10	1	9	48	-1	65	67	68	1	In	VDJ
AGCACCTTGGAGCTGGGGGACTCGGCCCTTTATCTTTGCGCCAGCGGACCGGGACAAGGGTCTGGAAACACCATATATTTTGGAGAG	CASGPGQGSGNTIYF	1	1.2646221941195067E-5	45	TCRBV05-01*01	TCRBV05	TCRBV05-01	01				TCRBD01-01*01	TCRBD01	TCRBD01-01	01				TCRBJ01-03*01	TCRBJ01	TCRBJ01-03	01				7	5	0	6	4	1	36	45	50	56	60	1	In	VDJ
GCCTTGGAGCTGGAGGACTCGGCCCTGTATCTCTGTGCCAGCAGCTTGGCCGGCACATTCTCTGGAAACACCATATATTTTGGAGAG	CASSLAGTFSGNTIYF	1	1.2646221941195067E-5	48	TCRBV05-08*01	TCRBV05	TCRBV05-08	01								TCRBD01,TCRBD02	TCRBD01-01,TCRBD02-01		TCRBJ01-03*01	TCRBJ01	TCRBJ01-03	01				0	5	3	6	2	0	33	49	54	57	59	1	In	VDJ
GTAGTGCGAGGAGATTCGGCAGCTTATTTCTGTGCCAGCTCACCACAAGATCCGGGACTCTCTGGAAACACCATATATTTTGGAGAG	CASSPQDPGLSGNTIYF	1	1.2646221941195067E-5	51	TCRBV18-01*01	TCRBV18	TCRBV18-01	01				TCRBD02-01	TCRBD02	TCRBD02-01				01,02	TCRBJ01-03*01	TCRBJ01	TCRBJ01-03	01				1	7	0	10	0	0	30	46	53	-1	59	1	In	VDJ
TCAGAACCCAGGGACTCAGCTGTGTACTTCTGTGCCAGCAGTCTCCGAGCCGCCCCACTCTCTGGAAACACCATATATTTTGGAGAG	CASSLRAAPLSGNTIYF	1	1.2646221941195067E-5	51	TCRBV12	TCRBV12				TCRBV12-03,TCRBV12-04		TCRBD02-01	TCRBD02	TCRBD02-01				01,02	TCRBJ01-03*01	TCRBJ01	TCRBJ01-03	01				5	14	3	10	0	0	30	42	56	-1	59	1	In	VDJ
CCTTGGAGCTGGGGGACTCGGCCCTTTATCTTTGCGCCAGCAGCCTGCTCAGGAACTGGCTCTGGAAACACCATATATTTTGGAGAG		1	1.2646221941195067E-5	49	TCRBV05-01*01	TCRBV05	TCRBV05-01	01				TCRBD01-01*01	TCRBD01	TCRBD01-01	01				TCRBJ01-03*01	TCRBJ01	TCRBJ01-03	01				4	5	4	4	6	0	32	44	49	53	59	1	Out	VDJ
CTGGAGTTGGCTGCTCCCTCCCAGACATCTGTGTACTTCTGTGCCAGCAGTTACTCAGGGGCTGGAAACACCATATATTTTGGAGAG	CASSYSGAGNTIYF	1	1.2646221941195067E-5	42	TCRBV06-06	TCRBV06	TCRBV06-06				01,02	TCRBD01-01*01	TCRBD01	TCRBD01-01	01				TCRBJ01-03*01	TCRBJ01	TCRBJ01-03	01				0	0	5	2	0	2	39	-1	56	-1	61	1	In	VDJ
ATCCAGCGCACACAGCAGGAGGACTCGGCCGTGTATCTCTGTGCCAGCAGTCCGGACAGGGCTGGAAACACCATATATTTTGGAGAG	CASSPDRAGNTIYF	1	1.2646221941195067E-5	42	TCRBV07-02*01	TCRBV07	TCRBV07-02	01				TCRBD01-01*01	TCRBD01	TCRBD01-01	01				TCRBJ01-03*01	TCRBJ01	TCRBJ01-03	01				6	3	1	3	0	2	39	50	53	-1	61	1	In	VDJ
CATCCTGAAGACAGCAGCTTCTACATCTGCAGTGCTAGAGATGCCGACAGGGGGCTGGCAACTGGAAACACCATATATTTTGGAGAG	CSARDADRGLATGNTIYF	1	1.2646221941195067E-5	54	TCRBV20	TCRBV20				TCRBV20-01,TCRBV20-or09_02		TCRBD01-01*01	TCRBD01	TCRBD01-01	01				TCRBJ01-03*01	TCRBJ01	TCRBJ01-03	01				0	4	2	0	6	2	27	41	45	55	61	1	In	VDJ
GAGCAGGGGGACTCGGCCATGTATCTCTGTGCCAGCAGCCCACAAGGAACAGGGCGATCACGAGGAAACACCATATATTTTGGAGAG	CASSPQGTGRSRGNTIYF	1	1.2646221941195067E-5	54	TCRBV07-09	TCRBV07	TCRBV07-09				01,03	TCRBD01-01*01	TCRBD01	TCRBD01-01	01				TCRBJ01-03*01	TCRBJ01	TCRBJ01-03	01				5	9	3	3	9	4	27	39	48	54	63	1	In	VDJ
AACGCCTTGGAGCTGGACGACTCGGCCCTGTATCTCTGTGCCTATACGACCGGGGGTTCTGGGGCCAACGTCCTGACTTTCGGGGCC	CAYTTGGSGANVLTF	1	1.2646221941195067E-5	45	TCRBV05-04*01	TCRBV05	TCRBV05-04	01				TCRBD02-01*01	TCRBD02	TCRBD02-01	01				TCRBJ02-06*01	TCRBJ02	TCRBJ02-06	01				10	8	8	2	1	1	36	42	50	56	57	1	In	VDJ
CAGCGCACACAGCAGGAGGACTCGGCCGTGTATCTCTGTGCCAGCACCCTAGGTGGGTCTGGGGCCAACGTCCTGACTTTCGGGGCC	CASTLGGSGANVLTF	1	1.2646221941195067E-5	45	TCRBV07-02*01	TCRBV07	TCRBV07-02	01				TCRBD02-01	TCRBD02	TCRBD02-01				01,02	TCRBJ02-06*01	TCRBJ02	TCRBJ02-06	01				7	2	4	8	5	1	36	46	48	52	57	1	In	VDJ
GGGGACTCAGCTTTGTATTTCTGTGCCAGCAGCGTCACCCCCCGCGAACAGATTAGCTCTGGGGCCAACGTCCTGACTTTCGGGGCC	CASSVTPREQISSGANVLTF	1	1.2646221941195067E-5	60	TCRBV09-01	TCRBV09	TCRBV09-01				01,02	TCRBD01-01*01	TCRBD01	TCRBD01-01	01				TCRBJ02-06*01	TCRBJ02	TCRBJ02-06	01				2	12	3	5	5	0	21	35	47	51	56	1	In	VDJ
CTAGAGTCTGCCATCCCCAACCAGACAGCTCTTTACTTCTGTGCCACCAGTGATTTGCGACAGGCCAACGTCCTGACTTTCGGGGCC	CATSDLRQANVLTF	1	1.2646221941195067E-5	42	TCRBV24	TCRBV24				TCRBV24-01,TCRBV24-or09_02		TCRBD01-01*01	TCRBD01	TCRBD01-01	01				TCRBJ02-06*01	TCRBJ02	TCRBJ02-06	01				0	1	2	6	0	6	39	57	58	-1	62	1	In	VDJ
GAGTCGCCCAGCCCCAACCAGACCTCTCTGTACTTCTGTGCCAGCAGCCTAGGCGCAGGGGGCATAGACATTCAGTACTTCGGCGCC	CASSLGAGGIDIQYF	1	1.2646221941195067E-5	45	TCRBV27-01*01	TCRBV27	TCRBV27-01	01				TCRBD01-01*01	TCRBD01	TCRBD01-01	01				TCRBJ02-04*01	TCRBJ02	TCRBJ02-04	01				6	8	4	0	4	8	36	47	55	63	67	1	In	VDJ
GCCATCCCCAACCAGACAGCTCTTTACTTCTGTGCCACCAGTGTCCCGGACAGGACCTTAGCCAAAAACATTCAGTACTTCGGCGCC	CATSVPDRTLAKNIQYF	1	1.2646221941195067E-5	51	TCRBV24	TCRBV24				TCRBV24-01,TCRBV24-or09_02		TCRBD01-01*01	TCRBD01	TCRBD01-01	01				TCRBJ02-04*01	TCRBJ02	TCRBJ02-04	01				5	4	1	4	5	0	30	43	47	54	59	1	In	VDJ
CACGCCCTGCAGCCAGAAGACTCAGCCCTGTATCTCTGCGCCAGCAGCCAAGATAATGCGGACTCTTGGGGTCAGTACTTCGGCGCC	CASSQDNADSWGQYF	1	1.2646221941195067E-5	45	TCRBV04-01*01	TCRBV04	TCRBV04-01	01				TCRBD02-01	TCRBD02	TCRBD02-01				01,02	TCRBJ02-04*01	TCRBJ02	TCRBJ02-04	01				0	6	1	10	7	12	36	53	59	64	71	1	In	VDJ
CTGGAGTTGGCTGCTCCCTCCCAGACATCTGTGTACTTCTGTGCCAGCAGTCTCGGACAGGGCGGTTCACCCCTCCACTTTGGGAAC	CASSLGQGGSPLHF	1	1.2646221941195067E-5	42	TCRBV06-06	TCRBV06	TCRBV06-06				01,02	TCRBD01-01*01	TCRBD01	TCRBD01-01	01				TCRBJ01-06*01	TCRBJ01	TCRBJ01-06	01				5	3	1	3	3	9	39	51	54	62	65	1	In	VDJ
CTGCTCCCTCCCAGACATCTGTGTACTTCTGTGCCAGCAGTTACCATCCAATCCAGGGAGGGAGATTCACCCCTCCACTTTGGGAAC		1	1.2646221941195067E-5	52	TCRBV06	TCRBV06				TCRBV06-05,TCRBV06-06		TCRBD02-01*02	TCRBD02	TCRBD02-01	02				TCRBJ01-06*01	TCRBJ01	TCRBJ01-06	01				2	11	9	0	2	8	29	44	55	62	64	1	Out	VDJ
CGTCTGCTGTACCCTCTCAGACATCTGTGTACTTCTGTGCCAGCAGTTGCACAGGGGGCGCTTAATTCACCCCTCCACTTTGGGAAC		1	1.2646221941195067E-5	46	TCRBV06-04	TCRBV06	TCRBV06-04				01,02	TCRBD01-01*01	TCRBD01	TCRBD01-01	01				TCRBJ01-06*01	TCRBJ01	TCRBJ01-06	01				5	3	3	0	3	6	35	47	50	59	62	1	Out	VDJ
CAGCGCACAGAGCAGCGGGACTCGGCCATGTATCGCTGTGCCAGCAGCTTAGCCCCGGGGGCTAATTCACCCCTCCACTTTGGGAAC	CASSLAPGANSPLHF	1	1.2646221941195067E-5	45	TCRBV07-06*01	TCRBV07	TCRBV07-06	01								TCRBD01,TCRBD02	TCRBD01-01,TCRBD02-01		TCRBJ01-06*01	TCRBJ01	TCRBJ01-06	01				0	3	6	0	0	6	36	53	56	-1	62	1	In	VDJ
CTGGAGTCGCCCAGCCCCAACCAGACCTCTCTGTACTTCTGTGCCAGCTCGGGGGAGGCTTATAATTCACCCCTCCACTTTGGGAAC	CASSGEAYNSPLHF	1	1.2646221941195067E-5	42	TCRBV27-01*01	TCRBV27	TCRBV27-01	01				TCRBD02-01	TCRBD02	TCRBD02-01				01,02	TCRBJ01-06*01	TCRBJ01	TCRBJ01-06	01				8	1	8	2	5	4	39	48	49	55	60	1	In	VDJ
TTGGAGATCCAGCGCACAGAGCAGGGGGACTCGGCCATGTATCTCTGTGCCAGCAGCTCCTATAATTCACCCCTCCACTTTGGGAAC	CASSSYNSPLHF	1	1.2646221941195067E-5	36	TCRBV07-09	TCRBV07	TCRBV07-09				01,03								TCRBJ01-06*01	TCRBJ01	TCRBJ01-06	01				6	0	0	0	0	0	45	-1	-1	-1	56	1	In	VJ
CGCACAGAGCAGGGGGACTCGGCCATGTATCTCTGTGCCAGCAGCGTCGACGGAGACTCCTATAATTCACCCCTCCACTTTGGGAAC	CASSVDGDSYNSPLHF	1	1.2646221941195067E-5	48	TCRBV07-09	TCRBV07	TCRBV07-09				01,03	TCRBD02-01*02	TCRBD02	TCRBD02-01	02				TCRBJ01-06*01	TCRBJ01	TCRBJ01-06	01				5	6	10	2	1	0	33	45	51	55	56	1	In	VDJ
GGAGCTGGACGACTCGGCCCTGTATCTCTGTGCCAGCAGCTTCCGCGCCGAGACAGGGCTAATAATTCACCCCTCCACTTTGGGAAC		1	1.2646221941195067E-5	53	TCRBV05-04*01	TCRBV05	TCRBV05-04	01				TCRBD01-01*01	TCRBD01	TCRBD01-01	01				TCRBJ01-06*01	TCRBJ01	TCRBJ01-06	01				2	9	2	3	3	5	28	42	51	58	61	1	Out	VDJ
ATGAATGTGAGCACCTTGGAGCTGGGGGACTCGGCCCTTTATCTTTGCGCCAGTGGAACAGGGAATTCACCCCTCCACTTTGGGAAC	CASGTGNSPLHF	1	1.2646221941195067E-5	36	TCRBV05-01*01	TCRBV05	TCRBV05-01	01				TCRBD01-01*01	TCRBD01	TCRBD01-01	01				TCRBJ01-06*01	TCRBJ01	TCRBJ01-06	01				8	4	3	3	0	7	45	53	57	-1	63	1	In	VDJ
ATCCGGTCCACAAAGCTGGAGGACTCAGCCATGTACTTCTGTGCCAGCAGTAGGACGGCCAGGAATTCACCCCTCCACTTTGGGAAC	CASSRTARNSPLHF	1	1.2646221941195067E-5	42	TCRBV02-01*01	TCRBV02	TCRBV02-01	01								TCRBD01,TCRBD02	TCRBD01-01,TCRBD02-01		TCRBJ01-06*01	TCRBJ01	TCRBJ01-06	01				5	1	1	7	7	7	39	51	52	56	63	1	In	VDJ
CTGGAGTCGCCCAGCCCCAACCAGACCTCTCTGTACTTCTGTGCCAGCAGCCCCGGGACGGCGAATTCACCCCTCCACTTTGGGAAC	CASSPGTANSPLHF	1	1.2646221941195067E-5	42	TCRBV27-01*01	TCRBV27	TCRBV27-01	01								TCRBD01,TCRBD02	TCRBD01-01,TCRBD02-01		TCRBJ01-06*01	TCRBJ01	TCRBJ01-06	01				6	4	0	7	4	7	39	50	54	59	63	1	In	VDJ
CAGCGCACAGAGCAGCGGGACTCGGCCATGTATCGCTGTGCCAGCAGCTTAGTGGGTTTAGAAAATTCACCCCTCCACTTTGGGAAC	CASSLVGLENSPLHF	1	1.2646221941195067E-5	45	TCRBV07-06*01	TCRBV07	TCRBV07-06	01								TCRBD01,TCRBD02	TCRBD01-01,TCRBD02-01		TCRBJ01-06*01	TCRBJ01	TCRBJ01-06	01				1	1	0	9	7	7	36	52	53	56	63	1	In	VDJ
CTTGAGGACTCGGCCGTGTATCTCTGTGCCAGCAGCTCGATGGGACAGGGGTCCTCTATGGGAGGCTCACCCCTCCACTTTGGGAAC	CASSSMGQGSSMGGSPLHF	1	1.2646221941195067E-5	57	TCRBV11-02*02	TCRBV11	TCRBV11-02	02				TCRBD01-01*01	TCRBD01	TCRBD01-01	01				TCRBJ01-06*01	TCRBJ01	TCRBJ01-06	01				4	4	0	2	15	10	24	37	41	51	66	1	In	VDJ
GAGATCCAGCGCACAGAGCAGGGGGACTCGGCCATGTATCTCTGTGCCAGCAGCTCCTCGGAGGGATCACCCCTCCACTTTGGGAAC	CASSSSEGSPLHF	1	1.2646221941195067E-5	39	TCRBV07-09	TCRBV07	TCRBV07-09				01,03	TCRBD02-01*02	TCRBD02	TCRBD02-01	02				TCRBJ01-06*01	TCRBJ01	TCRBJ01-06	01				4	4	10	0	1	10	42	55	59	65	66	1	In	VDJ
AATGTGAGCACCTTGGAGCTGGGGGACTCGGCCCTTTATCTTTGCGCCAGCTCTCCCGGTGAGCTTGTCAGGCAGTTCTTCGGGCCA	CASSPGELVRQFF	1	1.2646221941195067E-5	39	TCRBV05-01*01	TCRBV05	TCRBV05-01	01								TCRBD01,TCRBD02	TCRBD01-01,TCRBD02-01		TCRBJ02-01*01	TCRBJ02	TCRBJ02-01	01				7	17	4	5	0	12	42	51	68	-1	71	1	In	VDJ
CTGTCGGCTGCTCCCTCCCAGACATCTGTGTACTTCTGTGCCAGCAGTTACGGCCGGCAGGGCCTGGGTGAGCAGTTCTTCGGGCCA	CASSYGRQGLGEQFF	1	1.2646221941195067E-5	45	TCRBV06-05*01	TCRBV06	TCRBV06-05	01				TCRBD01-01*01	TCRBD01	TCRBD01-01	01				TCRBJ02-01*01	TCRBJ02	TCRBJ02-01	01				2	6	4	3	6	9	36	51	57	62	68	1	In	VDJ
CTGATTCTGGAGTCCGCCAGCACCAACCAGACATCTATGTACCTCTGTGCCAGCAGTTTAGTAGGGGGTGAGCAGTTCTTCGGGCCA	CASSLVGGEQFF	6	7.587733164717041E-5	36	TCRBV28-01*01	TCRBV28	TCRBV28-01	01				TCRBD01-01*01	TCRBD01	TCRBD01-01	01				TCRBJ02-01*01	TCRBJ02	TCRBJ02-01	01				2	2	5	1	0	9	45	60	62	-1	68	6	In	VDJ
AGCTTGAGGACTCGGCCGTGTATCTCTGTGCCAGCAGCTTAGGCGGTTCGACGATGCGGGAGAGGAAGTGAGCAGTTCTTCGGGCCA		2	2.5292443882390135E-5	55	TCRBV11-02*02	TCRBV11	TCRBV11-02	02				TCRBD02-01*02	TCRBD02	TCRBD02-01	02				TCRBJ02-01*01	TCRBJ02	TCRBJ02-01	01				1	13	7	2	6	9	26	42	55	62	68	2	Out	VDJ
CCGCTCAGGCTGGAGTTGGCTGCTCCCTCCCAGACATCTGTGTACTTCTGTGCCAGCAGCACAGGGGCTGAGCAGTTCTTCGGGCCA	CASSTGAEQFF	1	1.2646221941195067E-5	33	TCRBV06-06	TCRBV06	TCRBV06-06				01,02	TCRBD01-01*01	TCRBD01	TCRBD01-01	01				TCRBJ02-01*01	TCRBJ02	TCRBJ02-01	01				6	1	3	2	1	9	48	59	60	67	68	1	In	VDJ
TCGCTCAGGCTGGAGTCGGCTGCTCCCTCCCAGACATCTGTGTACTTCTGTGCCAGCAGTGAATTGTATGAGCAGTTCTTCGGGCCA	CASSELYEQFF	1	1.2646221941195067E-5	33	TCRBV06-01*01	TCRBV06	TCRBV06-01	01											TCRBJ02-01*01	TCRBJ02	TCRBJ02-01	01				2	0	0	0	4	8	48	-1	-1	63	67	1	In	VJ
TTGGAGATCCAGCGCACAGAGCAGGGGGACTCGGCCATGTATCTCTGTGCCAGCAGCTTAGGGACTGATGAGCAGTTCTTCGGGCCA	CASSLGTDEQFF	1	1.2646221941195067E-5	36	TCRBV07-09	TCRBV07	TCRBV07-09				01,03	TCRBD02-01	TCRBD02	TCRBD02-01				01,02	TCRBJ02-01*01	TCRBJ02	TCRBJ02-01	01				1	0	1	10	1	8	45	-1	61	66	67	1	In	VDJ
TTGTTGCTGGGGGACTCGGCCCTCTATCTCTGTGCCAGCAGGATGGGAACTAGCGGGGGGAAAAGGCATGAGCAGTTCTTCGGGCCA	CASRMGTSGGKRHEQFF	1	1.2646221941195067E-5	51	TCRBV05-06*01	TCRBV05	TCRBV05-06	01				TCRBD02-01*01	TCRBD02	TCRBD02-01	01				TCRBJ02-01*01	TCRBJ02	TCRBJ02-01	01				5	7	3	1	7	8	30	41	48	60	67	1	In	VDJ
GCTGCCTCCTCCCAGACATCTGTATATTTCTGCGCCAGCAGTGACTAATACTAGCGGGAGTTGGTTAATGAGCAGTTCTTCGGGCCA	CASSD*Y*RELVNEQFF	1	1.2646221941195067E-5	51	TCRBV10-01	TCRBV10	TCRBV10-01				01,02	TCRBD02-01*02	TCRBD02	TCRBD02-01	02				TCRBJ02-01*01	TCRBJ02	TCRBJ02-01	01				3	5	3	2	6	7	30	44	49	60	66	1	Stop	VDJ
ACGCCTTGGCGCTGGACGACGCGGCCCTGTATCTCTGTGCCAGCAGCAAGGGGCGGGGGCGGGGGTAATGAGCAGTTCTTCGGGCCA		1	1.2646221941195067E-5	46	TCRBV05-04*01	TCRBV05	TCRBV05-04	01				TCRBD02-01*01	TCRBD02	TCRBD02-01	01				TCRBJ02-01*01	TCRBJ02	TCRBJ02-01	01				4	5	7	2	7	7	35	47	52	59	66	1	Out	VDJ
AGCTCTCTGGAGCTGGGGGACTCAGCTTTGTATTTCTGTGCCAGCAGCTTACTAGCGGGAGCGGCTAATGAGCAGTTCTTCGGGCCA	CASSLLAGAANEQFF	1	1.2646221941195067E-5	45	TCRBV09-01	TCRBV09	TCRBV09-01				01,02	TCRBD02-01*02	TCRBD02	TCRBD02-01	02				TCRBJ02-01*01	TCRBJ02	TCRBJ02-01	01				4	2	3	2	5	7	36	48	50	61	66	1	In	VDJ
CCTCAGAACCCAGGGACTCAGCTGTGTACTTCTGTGCCAGCAGTTTAGCGCGAAGCGGGGGGGAATAATGAGCAGTTCTTCGGGCCA		1	1.2646221941195067E-5	49	TCRBV12	TCRBV12				TCRBV12-03,TCRBV12-04		TCRBD02-01*01	TCRBD02	TCRBD02-01	01				TCRBJ02-01*01	TCRBJ02	TCRBJ02-01	01				0	4	6	0	3	7	32	49	53	63	66	1	Out	VDJ
ACCAGTGCCCATCCTGAAGACAGCAGCTTCTACATCTGCAGTGCAACCCGGACAGGGGGCTTTTTCAATGAGCAGTTCTTCGGGCCA	CSATRTGGFFNEQFF	1	1.2646221941195067E-5	45	TCRBV20	TCRBV20				TCRBV20-01,TCRBV20-or09_02		TCRBD01-01*01	TCRBD01	TCRBD01-01	01				TCRBJ02-01*01	TCRBJ02	TCRBJ02-01	01				6	5	1	0	5	6	36	44	49	60	65	1	In	VDJ
ATCCGGTCCACAAAGCTGGAGGACTCAGCCATGTACTTCTGTGCCAGCTTGGGACAGGAGTTTATCAATGAGCAGTTCTTCGGGCCA	CASLGQEFINEQFF	1	1.2646221941195067E-5	42	TCRBV02-01*01	TCRBV02	TCRBV02-01	01				TCRBD01-01*01	TCRBD01	TCRBD01-01	01				TCRBJ02-01*01	TCRBJ02	TCRBJ02-01	01				8	2	0	4	7	6	39	48	50	58	65	1	In	VDJ
GTCCGCTACCAGCTCCCAGACATCTGTGTACTTCTGTGCCTTTCGCCGGGAGCAGCCCTTCCGGGCAATGAGCAGTTCTTCGGGCCA		1	1.2646221941195067E-5	47	TCRBV10-03*01	TCRBV10	TCRBV10-03	01				TCRBD02-01*02	TCRBD02	TCRBD02-01	02				TCRBJ02-01*01	TCRBJ02	TCRBJ02-01	01				11	6	8	2	13	6	34	40	46	52	65	1	Out	VDJ
CTTCACATCAATTCCCTGGAGCTTGGTGACTCTGCTGTGTATTTCTGTGCCAGCAGCCCTAGCGGCAATGAGCAGTTCTTCGGGCCA	CASSPSGNEQFF	1	1.2646221941195067E-5	36	TCRBV03	TCRBV03				TCRBV03-01,TCRBV03-02		TCRBD02-01	TCRBD02	TCRBD02-01				01,02	TCRBJ02-01*01	TCRBJ02	TCRBJ02-01	01				4	0	4	5	0	6	45	-1	58	-1	65	1	In	VDJ
GGTAGTGCGAGGAGATTCGGCAGCTTATTTCTGTGCCAGCTCACGCGACAATACGATCGGAGGAGCAATGAGCAGTTCTTCGGGCCA		1	1.2646221941195067E-5	50	TCRBV18-01*01	TCRBV18	TCRBV18-01	01				TCRBD02-01*02	TCRBD02	TCRBD02-01	02				TCRBJ02-01*01	TCRBJ02	TCRBJ02-01	01				4	14	10	1	2	6	31	44	58	63	65	1	Out	VDJ
CGCACAGAGCAGGGGGACTCGGCCATGTATCTCTGTGCCAGCAGCTTACTATCGGGACTAGTCCCCAATGAGCAGTTCTTCGGGCCA	CASSLLSGLVPNEQFF	3	3.7938665823585206E-5	48	TCRBV07-09	TCRBV07	TCRBV07-09				01,03	TCRBD02-01	TCRBD02	TCRBD02-01				01,02	TCRBJ02-01*01	TCRBJ02	TCRBJ02-01	01				2	5	0	8	4	6	33	48	53	61	65	3	In	VDJ
TCTCTGGAGCTGGGGGACTCAGCTTTGTATTTCTGTGCCAGCAGCGTAGTGGTAGCGGGAGGTTACAATGAGCAGTTCTTCGGGCCA	CASSVVVAGGYNEQFF	1	1.2646221941195067E-5	48	TCRBV09-01	TCRBV09	TCRBV09-01				01,02	TCRBD02-01*02	TCRBD02	TCRBD02-01	02				TCRBJ02-01*01	TCRBJ02	TCRBJ02-01	01				0	3	5	1	1	4	33	49	52	62	63	1	In	VDJ
CGCACACAGCAGGAGGACTCGGCCGTGTATCTCTGTGCCAGCAGCCAACCCCCCGGCGAGGCTTACAATGAGCAGTTCTTCGGGCCA	CASSQPPGEAYNEQFF	1	1.2646221941195067E-5	48	TCRBV07-02*01	TCRBV07	TCRBV07-02	01				TCRBD02-01*02	TCRBD02	TCRBD02-01	02				TCRBJ02-01*01	TCRBJ02	TCRBJ02-01	01				5	12	11	1	2	4	33	45	57	61	63	1	In	VDJ
ACCTTGGAGCTGGGGGACTCGGCCCTTTATCTTTGCGCCAGCAGCTTGGGCTCATTAGCGGTCTACAATGAGCAGTTCTTCGGGCCA	CASSLGSLAVYNEQFF	1	1.2646221941195067E-5	48	TCRBV05-01*01	TCRBV05	TCRBV05-01	01				TCRBD02-01	TCRBD02	TCRBD02-01				01,02	TCRBJ02-01*01	TCRBJ02	TCRBJ02-01	01				0	6	5	5	1	3	33	49	55	61	62	1	In	VDJ
CAGCGCACAGAGCGGGGGGACTCAGCCGTGTATCTCTGTGCCAGCAGCGCGGGACAGGGGGGCTACAATGAGCAGTTCTTCGGGCCA	CASSAGQGGYNEQFF	9	1.1381599747075562E-4	45	TCRBV07-03*01	TCRBV07	TCRBV07-03	01				TCRBD01-01*01	TCRBD01	TCRBD01-01	01				TCRBJ02-01*01	TCRBJ02	TCRBJ02-01	01				5	2	0	1	1	3	36	48	50	61	62	9	In	VDJ
CTGGAGCTGGGGGACTCAGCTTTGTATTTCTGTGCCAGCAGCGTAGAAGGGACAGCTCGTTCCTACAATGAGCAGTTCTTCGGGCCA	CASSVEGTARSYNEQFF	1	1.2646221941195067E-5	51	TCRBV09-01	TCRBV09	TCRBV09-01				01,02	TCRBD01-01*01	TCRBD01	TCRBD01-01	01				TCRBJ02-01*01	TCRBJ02	TCRBJ02-01	01				0	2	0	5	5	1	30	46	48	55	60	1	In	VDJ
GAGCTTGGTGACTCTGCTGTGTATTTCTGTGCCAGCAGCCAAGCGGGCCGAAGGTTGGTGTCCTACAATGAGCAGTTCTTCGGGCCA	CASSQAGRRLVSYNEQFF	1	1.2646221941195067E-5	54	TCRBV03	TCRBV03				TCRBV03-01,TCRBV03-02						TCRBD01,TCRBD02	TCRBD01-01,TCRBD02-01		TCRBJ02-01*01	TCRBJ02	TCRBJ02-01	01				1	1	8	0	12	1	27	43	44	48	60	1	In	VDJ
ACAGTGACCAGTGCCCATCCTGAAGACAGCAGCTTCTACATCTGCAGTGCTAGAGTGGGGTCCTACAATGAGCAGTTCTTCGGGCCA	CSARVGSYNEQFF	1	1.2646221941195067E-5	39	TCRBV20	TCRBV20				TCRBV20-01,TCRBV20-or09_02						TCRBD01,TCRBD02	TCRBD01-01,TCRBD02-01		TCRBJ02-01*01	TCRBJ02	TCRBJ02-01	01				1	1	6	2	0	1	42	55	56	-1	60	1	In	VDJ
AGCGCACAGAGCGGGGGGACTCAGCCGTGTATCTCTGTGCCAGCAGCCGGGACAGCTGGCTCCTACAATGAGCAGTTCTTCGGGCCA		2	2.5292443882390135E-5	46	TCRBV07-03*01	TCRBV07	TCRBV07-03	01				TCRBD01-01*01	TCRBD01	TCRBD01-01	01				TCRBJ02-01*01	TCRBJ02	TCRBJ02-01	01				5	1	0	5	4	0	35	47	48	55	59	2	Out	VDJ
CTGGAGTCGCCCAGCCCCAACCAGACCTCTCTGTACTTCTGTGCCAGCAGTTGGGACAGCTCCTACAATGAGCAGTTCTTCGGGCCA	CASSWDSSYNEQFF	1	1.2646221941195067E-5	42	TCRBV27-01*01	TCRBV27	TCRBV27-01	01				TCRBD01-01*01	TCRBD01	TCRBD01-01	01				TCRBJ02-01*01	TCRBJ02	TCRBJ02-01	01				4	0	0	5	0	0	39	-1	52	-1	59	1	In	VDJ
AACGCCTTGGAGCTGGACGACTCGGCCCTGTATCTCTGTGCCAGCAGCTTGTTGACAGCCTCCTACAATGAGCAGTTCTTCGGGCCA	CASSLLTASYNEQFF	1	1.2646221941195067E-5	45	TCRBV05-04*01	TCRBV05	TCRBV05-04	01				TCRBD01-01*01	TCRBD01	TCRBD01-01	01				TCRBJ02-01*01	TCRBJ02	TCRBJ02-01	01				1	2	2	5	1	0	36	51	53	58	59	1	In	VDJ
CCTCTCACTGTGACATCGGCCCAAAAGAACCCGACAGCTTTCTATCTCTGTGCCAGTACCTCCTACAATGAGCAGTTCTTCGGGCCA	CASTSYNEQFF	1	1.2646221941195067E-5	33	TCRBV19-01	TCRBV19	TCRBV19-01				01,02								TCRBJ02-01*01	TCRBJ02	TCRBJ02-01	01				7	0	0	0	1	0	48	-1	-1	58	59	1	In	VJ
ACATCGGCCCAAAAGAACCCGACAGCTTTCTATCTCTGTGCCAGTAGTATGCGTGGAAACTCCTACAATGAGCAGTTCTTCGGGCCA	CASSMRGNSYNEQFF	1	1.2646221941195067E-5	45	TCRBV19-01	TCRBV19	TCRBV19-01				01,02					TCRBD01,TCRBD02	TCRBD01-01,TCRBD02-01		TCRBJ02-01*01	TCRBJ02	TCRBJ02-01	01				3	4	1	8	2	0	36	50	54	57	59	1	In	VDJ
AACGCCTTGTTGCTGGGGGACTCGGCCCTCTATCTCTGTGCCAGCAGCTTGGTCCAGGGAGCCTACAATGAGCAGTTCTTCGGGCCA	CASSLVQGAYNEQFF	1	1.2646221941195067E-5	45	TCRBV05-06*01	TCRBV05	TCRBV05-06	01								TCRBD01,TCRBD02	TCRBD01-01,TCRBD02-01		TCRBJ02-01*01	TCRBJ02	TCRBJ02-01	01				0	2	4	3	2	2	36	52	54	59	61	1	In	VDJ
AGCACCTTGGAGCTGGGGGACTCGGCCCTTTATCTTTGCGCCAGCAGCTTGGGCGGCCTTCCCTACAATGAGCAGTTCTTCGGGCCA	CASSLGGLPYNEQFF	1	1.2646221941195067E-5	45	TCRBV05-01*01	TCRBV05	TCRBV05-01	01				TCRBD02-01	TCRBD02	TCRBD02-01				01,02	TCRBJ02-01*01	TCRBJ02	TCRBJ02-01	01				0	0	7	5	5	2	36	-1	52	56	61	1	In	VDJ
GAGTCGCCCAGCCCCAACCAGACCTCTCTGTACTTCTGTGCCAGCAAGCCCTCTAGCGGGGACTACAATGAGCAGTTCTTCGGGCCA	CASKPSSGDYNEQFF	1	1.2646221941195067E-5	45	TCRBV27-01*01	TCRBV27	TCRBV27-01	01				TCRBD02-01*01	TCRBD02	TCRBD02-01	01				TCRBJ02-01*01	TCRBJ02	TCRBJ02-01	01				7	6	4	3	1	3	36	46	52	61	62	1	In	VDJ
ACTGTGACATCGGCCCAAAAGAACCCGACAGCTTTCTATCTCTGTGCCAGTAGTCCGGGCCACTACAATGAGCAGTTCTTCGGGCCA	CASSPGHYNEQFF	1	1.2646221941195067E-5	39	TCRBV19-01	TCRBV19	TCRBV19-01				01,02					TCRBD01,TCRBD02	TCRBD01-01,TCRBD02-01		TCRBJ02-01*01	TCRBJ02	TCRBJ02-01	01				5	2	8	0	2	3	42	54	56	60	62	1	In	VDJ
GTGCAGCCTGCAGAACTGGAGGATTCTGGAGTTTATTTCTGTGCCAGCAGCCAAGCCACCAGATACAATGAGCAGTTCTTCGGGCCA	CASSQATRYNEQFF	1	1.2646221941195067E-5	42	TCRBV14-01*01	TCRBV14	TCRBV14-01	01				TCRBD01-01*01	TCRBD01	TCRBD01-01	01				TCRBJ02-01*01	TCRBJ02	TCRBJ02-01	01				1	4	4	5	1	4	39	55	59	62	63	1	In	VDJ
GAGATCCAGCGCACAGAGCAGGGGGACTCGGCCATGTATCTCTGTGCCAGCAGCTTAGCAGAATACAATGAGCAGTTCTTCGGGCCA	CASSLAEYNEQFF	1	1.2646221941195067E-5	39	TCRBV07-09	TCRBV07	TCRBV07-09				01,03					TCRBD01,TCRBD02	TCRBD01-01,TCRBD02-01		TCRBJ02-01*01	TCRBJ02	TCRBJ02-01	01				0	1	2	8	1	4	42	59	60	62	63	1	In	VDJ
TTGGAGTCGGCTGCTCCCTCCCAAACATCTGTGTACTTCTGTGCCAGCAGTCCGAGGGGCGGTGACAATGAGCAGTTCTTCGGGCCA	CASSPRGGDNEQFF	1	1.2646221941195067E-5	42	TCRBV06	TCRBV06				TCRBV06-02,TCRBV06-03						TCRBD01,TCRBD02	TCRBD01-01,TCRBD02-01		TCRBJ02-01*01	TCRBJ02	TCRBJ02-01	01				5	3	5	2	5	5	39	51	54	59	64	1	In	VDJ
CAGCGCACACAGCAGGAGGACTCGGCCGTGTATCTCTGTGCCAGCAGCTTAACAGGGGATCTCGACAATGAGCAGTTCTTCGGGCCA	CASSLTGDLDNEQFF	1	1.2646221941195067E-5	45	TCRBV07-02*01	TCRBV07	TCRBV07-02	01				TCRBD01-01*01	TCRBD01	TCRBD01-01	01				TCRBJ02-01*01	TCRBJ02	TCRBJ02-01	01				2	0	3	2	6	5	36	-1	51	58	64	1	In	VDJ
AGTTGGCTGCTCCCTCCCAGACATCTGTGTACTTCTGTGCCAGCAACGAAGGGGACGGGGACCCACAATGAGCAGTTCTTCGGGCCA		1	1.2646221941195067E-5	46	TCRBV06-06	TCRBV06	TCRBV06-06				01,02					TCRBD01,TCRBD02	TCRBD01-01,TCRBD02-01		TCRBJ02-01*01	TCRBJ02	TCRBJ02-01	01				7	6	0	7	8	5	35	45	51	56	64	1	Out	VDJ
GGCTGCTCCCTCCCAGACATCTGTGTACTTCTGTGCCAGCATGAGGGCTAGCGGGAGGGCCGGAACAATGAGCAGTTCTTCGGGCCA		1	1.2646221941195067E-5	50	TCRBV06	TCRBV06				TCRBV06-01,TCRBV06-05,TCRBV06-06		TCRBD02-01*02	TCRBD02	TCRBD02-01	02				TCRBJ02-01*01	TCRBJ02	TCRBJ02-01	01				7	6	4	0	5	5	31	41	47	59	64	1	Out	VDJ
AGCTCTCTGGAGCTGGGGGACTCAGCTTTGTATTTCTGTGCCAGCAGCTCGGGGGCTAGCGGAAACAATGAGCAGTTCTTCGGGCCA	CASSSGASGNNEQFF	1	1.2646221941195067E-5	45	TCRBV09-01	TCRBV09	TCRBV09-01				01,02	TCRBD02-01	TCRBD02	TCRBD02-01				01,02	TCRBJ02-01*01	TCRBJ02	TCRBJ02-01	01				4	7	4	5	2	5	36	48	55	62	64	1	In	VDJ
CTGGAGTCGGCTGCTCCCTCCCAGACATCTGTGTACTTCTGTGCCAGCACTTCGACTAGCGGAAACAATGAGCAGTTCTTCGGGCCA	CASTSTSGNNEQFF	1	1.2646221941195067E-5	42	TCRBV06-01*01	TCRBV06	TCRBV06-01	01				TCRBD02-01	TCRBD02	TCRBD02-01				01,02	TCRBJ02-01*01	TCRBJ02	TCRBJ02-01	01				7	4	2	5	2	5	39	49	53	62	64	1	In	VDJ
TCGGCTGCTCCCTCCCAGACATCTGTGTACTTCTGTGCCAGCAGTCCCTATAGCGGGATACCAAACAATGAGCAGTTCTTCGGGCCA	CASSPYSGIPNNEQFF	1	1.2646221941195067E-5	48	TCRBV06	TCRBV06				TCRBV06-01,TCRBV06-05		TCRBD02-01*02	TCRBD02	TCRBD02-01	02				TCRBJ02-01*01	TCRBJ02	TCRBJ02-01	01				5	5	5	3	6	5	33	45	50	58	64	1	In	VDJ
GTGCAGCCTGCAGAACTGGAGGATTCTGGAGTTTATTTCTGTGCCAGCAGCCAGCTACAGGGCTACGGAGAGCAGTTCTTCGGGCCA	CASSQLQGYGEQFF	1	1.2646221941195067E-5	42	TCRBV14-01*01	TCRBV14	TCRBV14-01	01				TCRBD01-01*01	TCRBD01	TCRBD01-01	01				TCRBJ02-01*01	TCRBJ02	TCRBJ02-01	01				3	3	3	3	7	10	39	53	56	62	69	1	In	VDJ
CTGTCCCTAGAGTCTGCCATCCCCAACCAGACAGCTCTTTACTTCTGTGCCACCAGTGATTGGACAGGAGAGCAGTTCTTCGGGCCA	CATSDWTGEQFF	1	1.2646221941195067E-5	36	TCRBV24	TCRBV24				TCRBV24-01,TCRBV24-or09_02		TCRBD01-01*01	TCRBD01	TCRBD01-01	01				TCRBJ02-01*01	TCRBJ02	TCRBJ02-01	01				2	0	1	4	1	10	45	-1	61	68	69	1	In	VDJ
CAGCGCACACAGCAGGAGGACTCGGCCGTGTATCTCTGTGCCAGCAGCTTTTCTACTAGCGGGGGTGAGACCCAGTACTTCGGGCCA	CASSFSTSGGETQYF	1	1.2646221941195067E-5	45	TCRBV07-02*01	TCRBV07	TCRBV07-02	01				TCRBD02-01*01	TCRBD02	TCRBD02-01	01				TCRBJ02-05*01	TCRBJ02	TCRBJ02-05	01				3	4	3	2	1	5	36	50	54	65	66	1	In	VDJ
ACCAGTGCCCATCCTGAAGACAGCAGCTTCTACATCTGCAGTGCTACGGCCGGGGGGCGTCAGGGGGAGACCCAGTACTTCGGGCCA	CSATAGGRQGETQYF	1	1.2646221941195067E-5	45	TCRBV20	TCRBV20				TCRBV20-01,TCRBV20-or09_02		TCRBD02-01*01	TCRBD02	TCRBD02-01	01				TCRBJ02-05*01	TCRBJ02	TCRBJ02-05	01				4	4	8	1	9	5	36	46	50	57	66	1	In	VDJ
CATCGGCCCAAAAGAACCCGACAGCTTTCTATCTCTGTGCCAGTAGTCGGGGGACTTACCCACGGGGAGACCCAGTACTTCGGGCCA		1	1.2646221941195067E-5	46	TCRBV19-01	TCRBV19	TCRBV19-01				01,02	TCRBD02-01	TCRBD02	TCRBD02-01				01,02	TCRBJ02-05*01	TCRBJ02	TCRBJ02-05	01				5	3	0	10	10	5	35	47	50	56	66	1	Out	VDJ
GGAGATCCAGTCCACGGAGTCAGGGGACACAGCACTGTATTTCTGTGCCAGCATAGCGGGGGGTGCGAGACCCAGTACTTCGGGCCA		1	1.2646221941195067E-5	38	TCRBV21-01*01	TCRBV21	TCRBV21-01	01				TCRBD02-01*01	TCRBD02	TCRBD02-01	01				TCRBJ02-05*01	TCRBJ02	TCRBJ02-05	01				7	0	5	1	3	5	43	-1	53	63	66	1	Out	VDJ
ACGATCCAGCGCACAGAGCAGCGGGACTCGGCCATGTATCGCTGTGCCAGCAGCCCGACAGGGGCCGAGACCCAGTACTTCGGGCCA	CASSPTGAETQYF	1	1.2646221941195067E-5	39	TCRBV07-06*01	TCRBV07	TCRBV07-06	01				TCRBD01-01*01	TCRBD01	TCRBD01-01	01				TCRBJ02-05*01	TCRBJ02	TCRBJ02-05	01				5	2	2	2	2	5	42	54	56	64	66	1	In	VDJ
GTGAGCACCTTGGAGCTGGGGGACTCGGCCCTTTATCTTTGCGCCAGCAGCTTGAGGGCCAGTGGAGAGACCCAGTACTTCGGGCCA	CASSLRASGETQYF	2	2.5292443882390135E-5	42	TCRBV05-01*01	TCRBV05	TCRBV05-01	01								TCRBD01,TCRBD02	TCRBD01-01,TCRBD02-01		TCRBJ02-05*01	TCRBJ02	TCRBJ02-05	01				1	0	5	3	7	4	39	-1	54	58	65	2	In	VDJ
CTGACTGTGAGCAACATGAGCCCTGAAGACAGCAGCATATATCTCTGCAGCGTTGCGCAGGGAGGAGAGACCCAGTACTTCGGGCCA	CSVAQGGETQYF	2	2.5292443882390135E-5	36	TCRBV29-01*01	TCRBV29	TCRBV29-01	01				TCRBD02-01*02	TCRBD02	TCRBD02-01	02				TCRBJ02-05*01	TCRBJ02	TCRBJ02-05	01				4	4	9	1	0	4	45	55	59	-1	65	2	In	VDJ
GTGACATCGGCCCAAAAGAACCCGACAGCTTTCTATCTCTGTGCCAGTAGTATGCGGACCTCAGGAGAGACCCAGTACTTCGGGCCA	CASSMRTSGETQYF	1	1.2646221941195067E-5	42	TCRBV19-01	TCRBV19	TCRBV19-01				01,02					TCRBD01,TCRBD02	TCRBD01-01,TCRBD02-01		TCRBJ02-05*01	TCRBJ02	TCRBJ02-05	01				3	2	1	7	6	4	39	53	55	59	65	1	In	VDJ
GCACCTTGGAGCTGGGGGACTCGGCCCTTTATCTTTGCGCCAGCAGCTTGGGCGCCAGGGGAGCGAGAGACCCAGTACTTCGGGCCA		1	1.2646221941195067E-5	46	TCRBV05-01*01	TCRBV05	TCRBV05-01	01				TCRBD01-01*01	TCRBD01	TCRBD01-01	01				TCRBJ02-05*01	TCRBJ02	TCRBJ02-05	01				0	4	4	2	4	4	35	51	55	61	65	1	Out	VDJ
CGCACACAGCAGGAGGACTCCGCCGTGTATCTCTGTGCCAGCAGCTTCTGGGGGACAGGGGGACGAGAGACCCAGTACTTCGGGCCA	CASSFWGTGGRETQYF	1	1.2646221941195067E-5	48	TCRBV07-08*01	TCRBV07	TCRBV07-08	01				TCRBD01-01*01	TCRBD01	TCRBD01-01	01				TCRBJ02-05*01	TCRBJ02	TCRBJ02-05	01				3	4	0	1	3	4	33	47	51	62	65	1	In	VDJ
CGCACAGAGCAGCGGGACTCAGCCATGTATCGCTGTGCCAGCAGCTTATCAGGCTTTGCGGGCTCAGAGACCCAGTACTTCGGGCCA	CASSLSGFAGSETQYF	1	1.2646221941195067E-5	48	TCRBV07-07*01	TCRBV07	TCRBV07-07	01				TCRBD02-01	TCRBD02	TCRBD02-01				01,02	TCRBJ02-05*01	TCRBJ02	TCRBJ02-05	01				2	9	7	4	3	4	33	48	57	62	65	1	In	VDJ
ACTCTGACGATCCAGCGCACACAGCAGGAGGACTCGGCCGTGTATCTCTGTGCCAGCCGAGACTCAGAGACCCAGTACTTCGGGCCA	CASRDSETQYF	1	1.2646221941195067E-5	33	TCRBV07-02*01	TCRBV07	TCRBV07-02	01				TCRBD02-01	TCRBD02	TCRBD02-01				01,02	TCRBJ02-05*01	TCRBJ02	TCRBJ02-05	01				8	3	2	10	1	4	48	57	60	64	65	1	In	VDJ
TCGGCTGCTCCCTCCCAAACATCTGTGTACTTCTGTGCCAGCGGCCCCTTTAGCGGGAGGGCCACAGAGACCCAGTACTTCGGGCCA	CASGPFSGRATETQYF	1	1.2646221941195067E-5	48	TCRBV06	TCRBV06				TCRBV06-02,TCRBV06-03		TCRBD02-01*02	TCRBD02	TCRBD02-01	02				TCRBJ02-05*01	TCRBJ02	TCRBJ02-05	01				8	8	5	0	4	4	33	42	50	61	65	1	In	VDJ
CGGTCCACAAAGCTGGAGGACTCAGCCATGTACTTCTGTGCCAGCAGTGAACGGAGCGGACAGCAAGAGACCCAGTACTTCGGGCCA	CASSERSGQQETQYF	1	1.2646221941195067E-5	45	TCRBV02-01*01	TCRBV02	TCRBV02-01	01				TCRBD01-01*01	TCRBD01	TCRBD01-01	01				TCRBJ02-05*01	TCRBJ02	TCRBJ02-05	01				2	6	1	5	0	2	36	51	57	-1	63	1	In	VDJ
AGCACCTTGGAGCTGGGGGACTCGGCCCTTTATCTTTGCGCCAGCAGCTTAGCGGGGGGATTCCAAGAGACCCAGTACTTCGGGCCA	CASSLAGGFQETQYF	1	1.2646221941195067E-5	45	TCRBV05-01*01	TCRBV05	TCRBV05-01	01				TCRBD02-01*01	TCRBD02	TCRBD02-01	01				TCRBJ02-05*01	TCRBJ02	TCRBJ02-05	01				2	0	6	1	3	1	36	-1	50	59	62	1	In	VDJ
GCTCCCTCCCAGACATCTGTGTACTTCTGTGCCAGCAGTGAAGCGCACAGGGGCGAGGGTGTCCAAGAGACCCAGTACTTCGGGCCA	CASSEAHRGEGVQETQYF	1	1.2646221941195067E-5	54	TCRBV06-01*01	TCRBV06	TCRBV06-01	01				TCRBD01-01*01	TCRBD01	TCRBD01-01	01				TCRBJ02-05*01	TCRBJ02	TCRBJ02-05	01				0	2	3	2	9	1	27	44	46	53	62	1	In	VDJ
ATCCAACCTGCAAAGCTTGAGGACTCGGCCGTGTATCTCTGTGCCAGCAGCTCGGGACAGCTCCAAGAGACCCAGTACTTCGGGCCA	CASSSGQLQETQYF	1	1.2646221941195067E-5	42	TCRBV11-02*02	TCRBV11	TCRBV11-02	02				TCRBD01-01*01	TCRBD01	TCRBD01-01	01				TCRBJ02-05*01	TCRBJ02	TCRBJ02-05	01				4	1	0	5	2	1	39	52	53	60	62	1	In	VDJ
GAGTCGGCTGCTCCCTCCCAGACATCTGTGTACTTCTGTGCCAGCAGTGAAGCGGGCGGTGCCCAAGAGACCCAGTACTTCGGGCCA	CASSEAGGAQETQYF	1	1.2646221941195067E-5	45	TCRBV06-01*01	TCRBV06	TCRBV06-01	01								TCRBD01,TCRBD02	TCRBD01-01,TCRBD02-01		TCRBJ02-05*01	TCRBJ02	TCRBJ02-05	01				0	0	8	0	5	1	36	-1	53	57	62	1	In	VDJ
AGCACCAACCAGACATCTATGTACCTCTGTGCCAGCAGAAAGGGGGGACTAGCGGGGGTAAACCAAGAGACCCAGTACTTCGGGCCA	CASRKGGLAGVNQETQYF	1	1.2646221941195067E-5	54	TCRBV28-01*01	TCRBV28	TCRBV28-01	01				TCRBD02-01*01	TCRBD02	TCRBD02-01	01				TCRBJ02-05*01	TCRBJ02	TCRBJ02-05	01				6	6	0	2	3	0	27	38	44	58	61	1	In	VDJ
AGCTCTCTGGAGCTGGGGGACTCAGCTTTGTATTTCTGTGCCAGCAGCCCAACGGGGGGATTACAAGAGACCCAGTACTTCGGGCCA	CASSPTGGLQETQYF	1	1.2646221941195067E-5	45	TCRBV09-01	TCRBV09	TCRBV09-01				01,02	TCRBD02-01*01	TCRBD02	TCRBD02-01	01				TCRBJ02-05*01	TCRBJ02	TCRBJ02-05	01				4	4	8	1	4	2	36	48	52	59	63	1	In	VDJ
CACGTTGGCGTCTGTTGTACCCTCTCAGACATCTGTGTACTTCTGTGCCAGCATCGACGGATACAAGAGACCCAGTACTTCGGGCCA		1	1.2646221941195067E-5	38	TCRBV06-04	TCRBV06	TCRBV06-04				01,02					TCRBD01,TCRBD02	TCRBD01-01,TCRBD02-01		TCRBJ02-05*01	TCRBJ02	TCRBJ02-05	01				7	5	1	8	2	2	43	53	58	61	63	1	Out	VDJ
ACCAGTGCCCATCCTGAAGACAGCAGCTTCTACATCTGCAGTGCTAGAAGGACTAGCGGGGAACAAGAGACCCAGTACTTCGGGCCA	CSARRTSGEQETQYF	1	1.2646221941195067E-5	45	TCRBV20	TCRBV20				TCRBV20-01,TCRBV20-or09_02		TCRBD02-01*01	TCRBD02	TCRBD02-01	01				TCRBJ02-05*01	TCRBJ02	TCRBJ02-05	01				2	1	1	3	2	2	36	48	49	61	63	1	In	VDJ
CAGCGCACAGAGCAGGGGGACTCGGCCATGTATCTCTGTGCCAATCCCCAAAAGAGGCATCTGAAAGAGACCCAGTACTTCGGGCCA	CANPQKRHLKETQYF	1	1.2646221941195067E-5	45	TCRBV07-09	TCRBV07	TCRBV07-09				01,03	TCRBD02-01*02	TCRBD02	TCRBD02-01	02				TCRBJ02-05*01	TCRBJ02	TCRBJ02-05	01				10	10	11	1	7	3	36	43	53	57	64	1	In	VDJ
GAGCAGGGGGACTCGGCCATGTATCTCTGTGCCAGCAGCTTAGCGACCCGTGCGAGCGGGGGGGCTCAGACCCAGTACTTCGGGCCA	CASSLATRASGGAQTQYF	1	1.2646221941195067E-5	54	TCRBV07-09	TCRBV07	TCRBV07-09				01,03	TCRBD02-01*01	TCRBD02	TCRBD02-01	01				TCRBJ02-05*01	TCRBJ02	TCRBJ02-05	01				0	10	6	0	3	6	27	44	54	64	67	1	In	VDJ
ATCCAGTCCACGGAGTCAGGGGACACAGCACTGTATTTCTGTGCCAGCAGCAAAGAGGCTAGCGGGAGTGCGCAGTATTTTGGCCCA	CASSKEASGSAQYF	1	1.2646221941195067E-5	42	TCRBV21-01*01	TCRBV21	TCRBV21-01	01				TCRBD02-01*02	TCRBD02	TCRBD02-01	02				TCRBJ02-03*01	TCRBJ02	TCRBJ02-03	01				1	3	4	2	2	10	39	55	58	68	70	1	In	VDJ
GTCCGCTACCAGCTCCCAGACATCTGTGTACTTCTGTGCCATCTTCTTTGGCGGGGGGGCATCTCGGGTACGCAGTATTTTGGCCCA		1	1.2646221941195067E-5	47	TCRBV10-03*01	TCRBV10	TCRBV10-03	01				TCRBD02-01*01	TCRBD02	TCRBD02-01	01				TCRBJ02-03*01	TCRBJ02	TCRBJ02-03	01				8	7	7	0	9	8	34	43	50	59	68	1	Out	VDJ
GCCTTGTTGCTGGGGGACTCGGCCCTGTATCTCTGTGCCAGCAGCTTGAGGAGGGCGTTGGTTCTAGGTACGCAGTATTTTGGCCCA	CASSLRRALVLGTQYF	1	1.2646221941195067E-5	48	TCRBV05-05*01	TCRBV05	TCRBV05-05	01				TCRBD02-01*02	TCRBD02	TCRBD02-01	02				TCRBJ02-03*01	TCRBJ02	TCRBJ02-03	01				1	1	10	0	13	8	33	48	49	55	68	1	In	VDJ
CTGTCGGCTGCTCCCTCCCAGACATCTGTGTACTTCTGTGCCAGCAGCTACGCGGGAACAGGGGGTGATACGCAGTATTTTGGCCCA	CASSYAGTGGDTQYF	1	1.2646221941195067E-5	45	TCRBV06-05*01	TCRBV06	TCRBV06-05	01				TCRBD01-01*01	TCRBD01	TCRBD01-01	01				TCRBJ02-03*01	TCRBJ02	TCRBJ02-03	01				2	6	3	1	1	6	36	51	57	65	66	1	In	VDJ
ACTCTGGAGTCCGCTACCAGCTCCCAGACATCTGTGTACTTCTGTGCCATCAGTGCTAGCGGGGGGGATACGCAGTATTTTGGCCCA	CAISASGGDTQYF	1	1.2646221941195067E-5	39	TCRBV10-03*01	TCRBV10	TCRBV10-03	01				TCRBD02-01*01	TCRBD02	TCRBD02-01	01				TCRBJ02-03*01	TCRBJ02	TCRBJ02-03	01				4	0	4	1	0	6	42	-1	55	-1	66	1	In	VDJ
TCCACAAAGCTGGAGGACTCAGCCATGTACTTCTGTGCCAGCAGTGAATGGGACAGGGTTCGAGAGGATACGCAGTATTTTGGCCCA	CASSEWDRVREDTQYF	1	1.2646221941195067E-5	48	TCRBV02-01*01	TCRBV02	TCRBV02-01	01				TCRBD01-01*01	TCRBD01	TCRBD01-01	01				TCRBJ02-03*01	TCRBJ02	TCRBJ02-03	01				2	1	0	3	8	6	33	48	49	58	66	1	In	VDJ
GCTCCCTCCCAGACATCTGTGTACTTCTGTGCCAGCAGTTACAACCCACCGGGACTAGCGGGGGTAGATACGCAGTATTTTGGCCCA	CASSYNPPGLAGVDTQYF	1	1.2646221941195067E-5	54	TCRBV06	TCRBV06				TCRBV06-05,TCRBV06-06		TCRBD02-01*01	TCRBD02	TCRBD02-01	01				TCRBJ02-03*01	TCRBJ02	TCRBJ02-03	01				2	8	0	2	1	5	27	42	50	64	65	1	In	VDJ
ACTCTGGAGTCCGCTACCAGCTCCCAGACATCTGTGTACTTCTGTGCCATCAGTTCTCTAGAAATAGATACGCAGTATTTTGGCCCA	CAISSLEIDTQYF	1	1.2646221941195067E-5	39	TCRBV10-03*01	TCRBV10	TCRBV10-03	01				TCRBD02-01	TCRBD02	TCRBD02-01				01,02	TCRBJ02-03*01	TCRBJ02	TCRBJ02-03	01				5	3	4	8	4	5	42	54	57	61	65	1	In	VDJ
ACTCTGAAGGTGCAGCCTGCAGAACTGGAGGATTCTGGAGTTTATTTCTGTGCCAGCAGCCAAGGAGATACGCAGTATTTTGGCCCA	CASSQGDTQYF	1	1.2646221941195067E-5	33	TCRBV14-01*01	TCRBV14	TCRBV14-01	01											TCRBJ02-03*01	TCRBJ02	TCRBJ02-03	01				1	0	0	0	1	5	48	-1	-1	64	65	1	In	VJ
CTGGAGTCGCCCAGCCCCAACCAGACCTCTCTGTACTTCTGTGCCAGCAGTCACGGGACAGGGTCAGATACGCAGTATTTTGGCCCA	CASSHGTGSDTQYF	1	1.2646221941195067E-5	42	TCRBV27-01*01	TCRBV27	TCRBV27-01	01				TCRBD01-01*01	TCRBD01	TCRBD01-01	01				TCRBJ02-03*01	TCRBJ02	TCRBJ02-03	01				5	3	0	3	1	4	39	51	54	63	64	1	In	VDJ
AAGATCCGGTCCACAAAGCTGGAGGACTCAGCCATGTACTTCTGTGCCAGCAGGGACAGAGCGGCAGATACGCAGTATTTTGGCCCA	CASRDRAADTQYF	1	1.2646221941195067E-5	39	TCRBV02-01*01	TCRBV02	TCRBV02-01	01				TCRBD01-01*01	TCRBD01	TCRBD01-01	01				TCRBJ02-03*01	TCRBJ02	TCRBJ02-03	01				6	0	1	5	5	4	42	-1	53	59	64	1	In	VDJ
AGCACCTTGGAGCTGGGGGACTCGGCCCTTTATCTTTGCGCCAGCAGCTCCGCGGGGAGAGGAGCAGATACGCAGTATTTTGGCCCA	CASSSAGRGADTQYF	1	1.2646221941195067E-5	45	TCRBV05-01*01	TCRBV05	TCRBV05-01	01				TCRBD02-01*01	TCRBD02	TCRBD02-01	01				TCRBJ02-03*01	TCRBJ02	TCRBJ02-03	01				3	2	7	3	7	4	36	49	51	57	64	1	In	VDJ
ACCAGTGCCCATCCTGAAGACAGCAGCTTCTACATCTGCAGTGCTGGAAAGGCCCAGCTACGAGCAGATACGCAGTATTTTGGCCCA	CSAGKAQLRADTQYF	1	1.2646221941195067E-5	45	TCRBV20	TCRBV20				TCRBV20-01,TCRBV20-or09_02						TCRBD01,TCRBD02	TCRBD01-01,TCRBD02-01		TCRBJ02-03*01	TCRBJ02	TCRBJ02-03	01				5	0	1	8	16	4	36	-1	45	48	64	1	In	VDJ
CAGCGCACACAGCAGGAGGACTCGGCCGTGTATCTCTGTGCCAGCAGCTTAATTGTGGGGGCAGCAGATACGCAGTATTTTGGCCCA	CASSLIVGAADTQYF	1	1.2646221941195067E-5	45	TCRBV07-02*01	TCRBV07	TCRBV07-02	01				TCRBD01-01*01	TCRBD01	TCRBD01-01	01				TCRBJ02-03*01	TCRBJ02	TCRBJ02-03	01				2	5	6	0	2	4	36	51	56	62	64	1	In	VDJ
GTGAACGCCTTGGAGCTGGAGGACTCGGCCCTGTATCTCTGTGCCAGCAGCTTGCCCTTAGGGCCAGATACGCAGTATTTTGGCCCA	CASSLPLGPDTQYF	1	1.2646221941195067E-5	42	TCRBV05-08*01	TCRBV05	TCRBV05-08	01								TCRBD01,TCRBD02	TCRBD01-01,TCRBD02-01		TCRBJ02-03*01	TCRBJ02	TCRBJ02-03	01				1	5	5	3	1	4	39	54	59	63	64	1	In	VDJ
CAGCGCACAGAGCGGGGGGACTCAGCCGTGTATCTCTGTGCCAGCAGCTTAGACAGTGGAGGTACAGATACGCAGTATTTTGGCCCA	CASSLDSGGTDTQYF	2	2.5292443882390135E-5	45	TCRBV07-03*01	TCRBV07	TCRBV07-03	01								TCRBD01,TCRBD02	TCRBD01-01,TCRBD02-01		TCRBJ02-03*01	TCRBJ02	TCRBJ02-03	01				2	0	2	5	7	3	36	-1	51	56	63	2	In	VDJ
CGCACAGAGCAGCGGGACTCAGCCATGTATCGCTGTGCCAGCAGCTTAGGTCTGGGATCAGGTACAGATACGCAGTATTTTGGCCCA	CASSLGLGSGTDTQYF	1	1.2646221941195067E-5	48	TCRBV07-07*01	TCRBV07	TCRBV07-07	01								TCRBD01,TCRBD02	TCRBD01-01,TCRBD02-01		TCRBJ02-03*01	TCRBJ02	TCRBJ02-03	01				1	4	0	8	6	3	33	49	53	57	63	1	In	VDJ
ACAGCAGGAGGACTCGGCCGTGTATCTCTGTGCCAGCAGCCCACCTCGAAATATAGCGGGCTGACAGATACGCAGTATTTTGGCCCA		2	2.5292443882390135E-5	53	TCRBV07-02*01	TCRBV07	TCRBV07-02	01				TCRBD02-01	TCRBD02	TCRBD02-01				01,02	TCRBJ02-03*01	TCRBJ02	TCRBJ02-03	01				5	13	5	4	3	3	28	40	53	60	63	2	Out	VDJ
GCCCATCCTGAAGACAGCAGCTTCTACATCTGCAGTGCTTACGGGACTAGCGGGGGAGACTTCACAGATACGCAGTATTTTGGCCCA	CSAYGTSGGDFTDTQYF	1	1.2646221941195067E-5	51	TCRBV20	TCRBV20				TCRBV20-01,TCRBV20-or09_02		TCRBD02-01*01	TCRBD02	TCRBD02-01	01				TCRBJ02-03*01	TCRBJ02	TCRBJ02-03	01				5	3	0	2	6	2	30	39	42	56	62	1	In	VDJ
CTGGAGCTTGGTGACTCTGCTGTGTATTTCTGTGCCAGCAGCCCAACCCTGGATCGACCGATCACAGATACGCAGTATTTTGGCCCA	CASSPTLDRPITDTQYF	1	1.2646221941195067E-5	51	TCRBV03	TCRBV03				TCRBV03-01,TCRBV03-02						TCRBD01,TCRBD02	TCRBD01-01,TCRBD02-01		TCRBJ02-03*01	TCRBJ02	TCRBJ02-03	01				4	7	1	8	9	2	30	43	50	53	62	1	In	VDJ
AAGCTGGAGGACTCAGCCATGTACTTCTGTGCCAGCAGTGAAGGGACTAGCGGGGGGTGGGGCACAGATACGCAGTATTTTGGCCCA	CASSEGTSGGWGTDTQYF	1	1.2646221941195067E-5	54	TCRBV02-01*01	TCRBV02	TCRBV02-01	01				TCRBD02-01*01	TCRBD02	TCRBD02-01	01				TCRBJ02-03*01	TCRBJ02	TCRBJ02-03	01				1	0	1	1	4	1	27	-1	43	57	61	1	In	VDJ
TCGGCTGCTCCCTCCCAGACATCTGTGTACTTCTGTGCCAGCAGCCCCCGGACTAGCGGGGGCACAGATACGCAGTATTTTGGCCCA	CASSPRTSGGTDTQYF	1	1.2646221941195067E-5	48	TCRBV06	TCRBV06				TCRBV06-01,TCRBV06-05		TCRBD02-01*01	TCRBD02	TCRBD02-01	01				TCRBJ02-03*01	TCRBJ02	TCRBJ02-03	01				6	5	1	3	0	1	33	44	49	-1	61	1	In	VDJ
GACTCTGCTGTGTATTTCTGTGCCAGCAGCCTCCCCAGACACGGCTAGCTATTCTCTCAAGGCACAGATACGCAGTATTTTGGCCCA	CASSLPRHG*LFSQGTDTQYF	1	1.2646221941195067E-5	63	TCRBV03	TCRBV03				TCRBV03-01,TCRBV03-02		TCRBD02-01	TCRBD02	TCRBD02-01				01,02	TCRBJ02-03*01	TCRBJ02	TCRBJ02-03	01				4	13	4	7	12	1	18	31	44	49	61	1	Stop	VDJ
CTCAGAACCCAGGGACTCAGCTGTGTACTTCTGTGCCAGCATCACTCGCTAGGCGGGGGGCGCACAGATACGCAGTATTTTGGCCCA		1	1.2646221941195067E-5	50	TCRBV12	TCRBV12				TCRBV12-03,TCRBV12-04		TCRBD02-01*01	TCRBD02	TCRBD02-01	01				TCRBJ02-03*01	TCRBJ02	TCRBJ02-03	01				7	11	7	1	1	1	31	41	52	60	61	1	Out	VDJ
GAGTCCGCTACCAGCTCCCAGACATCTGTGTACTTCTGTGCCACACGCATCGGGGGGGGGAGCACAGATACGCAGTATTTTGGCCCA	CATRIGGGSTDTQYF	1	1.2646221941195067E-5	45	TCRBV10-03*01	TCRBV10	TCRBV10-03	01				TCRBD02-01*01	TCRBD02	TCRBD02-01	01				TCRBJ02-03*01	TCRBJ02	TCRBJ02-03	01				10	7	8	0	2	0	36	43	50	58	60	1	In	VDJ
GAGTCGGCTGCTCCCTCCCAAACATCTGTGTACTTCTGTGCCAGCAGTTATTATAGGGGGAGCACAGATACGCAGTATTTTGGCCCA	CASSYYRGSTDTQYF	1	1.2646221941195067E-5	45	TCRBV06	TCRBV06				TCRBV06-02,TCRBV06-03		TCRBD01-01*01	TCRBD01	TCRBD01-01	01				TCRBJ02-03*01	TCRBJ02	TCRBJ02-03	01				3	4	5	1	0	0	36	50	54	-1	60	1	In	VDJ
ATCCAGCGCACAGAGCAGGGGGACTCGGCCATGTATCTCTGTGCCAGCAGCGAGACGGGCAGCACAGATACGCAGTATTTTGGCCCA	CASSETGSTDTQYF	1	1.2646221941195067E-5	42	TCRBV07-09	TCRBV07	TCRBV07-09				01,03					TCRBD01,TCRBD02	TCRBD01-01,TCRBD02-01		TCRBJ02-03*01	TCRBJ02	TCRBJ02-03	01				5	5	8	0	0	0	39	51	56	-1	60	1	In	VDJ
ACCAGTGCCCATCCTGAAGACAGCAGCTTCTACATCTGCAGTGCTCGAGACGGGACAGGGGCCACAGATACGCAGTATTTTGGCCCA	CSARDGTGATDTQYF	1	1.2646221941195067E-5	45	TCRBV20	TCRBV20				TCRBV20-01,TCRBV20-or09_02		TCRBD01-01*01	TCRBD01	TCRBD01-01	01				TCRBJ02-03*01	TCRBJ02	TCRBJ02-03	01				0	1	0	2	1	2	36	50	51	61	62	1	In	VDJ
GCCCAAAAGAACCCGACAGCTTTCTATCTCTGTGCCAGTAGTCACCCCGGGACTAGCGGCGCCACAGATACGCAGTATTTTGGCCCA	CASSHPGTSGATDTQYF	1	1.2646221941195067E-5	51	TCRBV19-01	TCRBV19	TCRBV19-01				01,02	TCRBD02-01	TCRBD02	TCRBD02-01				01,02	TCRBJ02-03*01	TCRBJ02	TCRBJ02-03	01				5	6	0	5	3	2	30	42	48	59	62	1	In	VDJ
GTGAGCAACATGAGCCCTGAAGACAGCAGCATATATCTCTGCAGCGGCCGGAGAGGGAACCCCACAGATACGCAGTATTTTGGCCCA	CSGRRGNPTDTQYF	1	1.2646221941195067E-5	42	TCRBV29-01*01	TCRBV29	TCRBV29-01	01				TCRBD02-01*02	TCRBD02	TCRBD02-01	02				TCRBJ02-03*01	TCRBJ02	TCRBJ02-03	01				7	6	11	0	5	2	39	46	52	57	62	1	In	VDJ
GCAAAGCTTGAGGACTCGGCCGTGTATCTCTGTGCCAGCAGCTTCCCCCCCTGGGGGCGGTACACAGATACGCAGTATTTTGGCCCA	CASSFPPWGRYTDTQYF	1	1.2646221941195067E-5	51	TCRBV11-02*02	TCRBV11	TCRBV11-02	02				TCRBD01-01*01	TCRBD01	TCRBD01-01	01				TCRBJ02-03*01	TCRBJ02	TCRBJ02-03	01				3	8	6	0	4	2	30	44	52	58	62	1	In	VDJ
GCCTTGGAGCTGGACGACTCGGCCCTGTATCTCTGTGCCAGCAGCTTGGTTGCGGGGGGGGACACAGATACGCAGTATTTTGGCCCA	CASSLVAGGDTDTQYF	1	1.2646221941195067E-5	48	TCRBV05-04*01	TCRBV05	TCRBV05-04	01				TCRBD02-01*01	TCRBD02	TCRBD02-01	01				TCRBJ02-03*01	TCRBJ02	TCRBJ02-03	01				0	2	7	0	2	2	33	49	51	60	62	1	In	VDJ
CTGGAGCTTGGTGACTCTGCTGTGTATTTCTGTGCCAGCAGCCTAGCTAGGGGCAGGGGAAACACAGATACGCAGTATTTTGGCCCA	CASSLARGRGNTDTQYF	1	1.2646221941195067E-5	51	TCRBV03	TCRBV03				TCRBV03-01,TCRBV03-02		TCRBD01-01*01	TCRBD01	TCRBD01-01	01				TCRBJ02-03*01	TCRBJ02	TCRBJ02-03	01				4	10	4	2	3	2	30	43	53	59	62	1	In	VDJ
GTCGGCTGCTCCCTCCCAGACATCTGTGTACTTCTGTGCCAGCAGTGAGCCAGGGGATGTGCAACAGATACGCAGTATTTTGGCCCA		1	1.2646221941195067E-5	47	TCRBV06-01*01	TCRBV06	TCRBV06-01	01				TCRBD01-01*01	TCRBD01	TCRBD01-01	01				TCRBJ02-03*01	TCRBJ02	TCRBJ02-03	01				3	2	4	2	7	3	34	48	50	56	63	1	Out	VDJ
ACGATCCAGCGCACACAGCAGGAGGACTCGGCCGTGTATCTCTGTGCCAGCAGCTTATCACCAACAGATACGCAGTATTTTGGCCCA	CASSLSPTDTQYF	2	2.5292443882390135E-5	39	TCRBV07-02*01	TCRBV07	TCRBV07-02	01								TCRBD01,TCRBD02	TCRBD01-01,TCRBD02-01		TCRBJ02-03*01	TCRBJ02	TCRBJ02-03	01				2	2	3	7	2	3	42	57	59	61	63	2	In	VDJ
GGGTTGGAGTCGGCTGCTCCCTCCCAAACATCTGTGTACTTCTGTGCCAACGGGGGACTAGAAACAGATACGCAGTATTTTGGCCCA	CANGGLETDTQYF	1	1.2646221941195067E-5	39	TCRBV06	TCRBV06				TCRBV06-02,TCRBV06-03		TCRBD02-01	TCRBD02	TCRBD02-01				01,02	TCRBJ02-03*01	TCRBJ02	TCRBJ02-03	01				10	4	0	8	2	3	42	49	53	61	63	1	In	VDJ
TTGGAGCTGGGGGACTCGGCCCTTTATCTTTGCGCCAGCAGCTTGGAGGCTAGCGGTAGAAGCTTTAATACGCAGTATTTTGGCCCA	CASSLEASGRSFNTQYF	1	1.2646221941195067E-5	51	TCRBV05-01*01	TCRBV05	TCRBV05-01	01				TCRBD02-01	TCRBD02	TCRBD02-01				01,02	TCRBJ02-03*01	TCRBJ02	TCRBJ02-03	01				0	3	4	5	11	7	30	46	49	56	67	1	In	VDJ
TCCACTCTGACGATCCAGCGCACACAGCAGGAGGACTCGGCCGTGTATCTCTGTGCGGCGGGGGAAAATACGCAGTATTTTGGCCCA	CAAGENTQYF	1	1.2646221941195067E-5	30	TCRBV07-02*01	TCRBV07	TCRBV07-02	01				TCRBD02-01*01	TCRBD02	TCRBD02-01	01				TCRBJ02-03*01	TCRBJ02	TCRBJ02-03	01				12	1	7	2	3	7	51	56	57	64	67	1	In	VDJ
AAGGTGCAGCCTGCAGAACTGGAGGATTCTGGAGTTTATTTCTGTGCCAGCAGCCAAGATTGGCAGGGAACGCAGTATTTTGGCCCA	CASSQDWQGTQYF	1	1.2646221941195067E-5	39	TCRBV14-01*01	TCRBV14	TCRBV14-01	01				TCRBD01-01*01	TCRBD01	TCRBD01-01	01				TCRBJ02-03*01	TCRBJ02	TCRBJ02-03	01				0	4	4	3	1	9	42	59	63	68	69	1	In	VDJ
ACTCTGACGATTCAGCGCACAGAGCAGCGGGACTCAGCCATGTATCGCTGTGCCAGCAGCTTAGGTGGGGAGCTGTTTTTTGGAGAA	CASSLGGELFF	1	1.2646221941195067E-5	33	TCRBV07-07*01	TCRBV07	TCRBV07-07	01											TCRBJ02-02*01	TCRBJ02	TCRBJ02-02	01				1	0	0	0	2	8	48	-1	-1	64	66	1	In	VJ
GTGACATCGGCCCAAAAGAACCCGACAGCTTTCTATCTCTGTGCCAGTATCCCGGGACAGGGGGTCGGGGAGCTGTTTTTTGGAGAA	CASIPGQGVGELFF	1	1.2646221941195067E-5	42	TCRBV19-01	TCRBV19	TCRBV19-01				01,02	TCRBD01-01*01	TCRBD01	TCRBD01-01	01				TCRBJ02-02*01	TCRBJ02	TCRBJ02-02	01				7	4	0	1	1	7	39	49	53	64	65	1	In	VDJ
AGTCGGCTGCTCCCTCCCAAACATCTGTGTACTTCTGTGCCAGCGGACTAGCGGGGGGCGTACAGCGGGGAGCTGTTTTTTGGAGAA		1	1.2646221941195067E-5	46	TCRBV06	TCRBV06				TCRBV06-02,TCRBV06-03		TCRBD02-01*01	TCRBD02	TCRBD02-01	01				TCRBJ02-02*01	TCRBJ02	TCRBJ02-02	01				8	0	1	1	7	7	35	-1	44	58	65	1	Out	VDJ
CAGCGCACAGAGCAGGGGGACTCGGCCATGTATCTCTGTGCCAGCAGCCCCCCGGACAGGGGGCCCGGGGAGCTGTTTTTTGGAGAA	CASSPPDRGPGELFF	1	1.2646221941195067E-5	45	TCRBV07-09	TCRBV07	TCRBV07-09				01,03	TCRBD01-01*01	TCRBD01	TCRBD01-01	01				TCRBJ02-02*01	TCRBJ02	TCRBJ02-02	01				5	5	1	0	0	6	36	48	53	-1	64	1	In	VDJ
GCTACCAGCTCCCAGACATCTGTGTACTTCTGTGCCATCAGTGAGTAACAGGGCCTAGTTGACCCCGGGGAGCTGTTTTTTGGAGAA	CAISE*QGLVDPGELFF	1	1.2646221941195067E-5	51	TCRBV10-03*01	TCRBV10	TCRBV10-03	01				TCRBD01-01*01	TCRBD01	TCRBD01-01	01				TCRBJ02-02*01	TCRBJ02	TCRBJ02-02	01				1	1	3	3	11	6	30	46	47	53	64	1	Stop	VDJ
CAGTGACCAGTGCCCATCCTGAAGACAGCAGCTTCTACATCTGCAGTGCTTCGGTCTTGACCTACCGGGGAGCTGTTTTTTGGAGAA		1	1.2646221941195067E-5	40	TCRBV20	TCRBV20				TCRBV20-01,TCRBV20-or09_02						TCRBD01,TCRBD02	TCRBD01-01,TCRBD02-01		TCRBJ02-02*01	TCRBJ02	TCRBJ02-02	01				5	8	2	7	2	5	41	50	58	61	63	1	Out	VDJ
CAGCGCACAGAGCAGGGGGACTCGGCCATGTATCTCTGTGCCAGCAGCTCAAGACTAGCGGTCACCGGGGAGCTGTTTTTTGGAGAA	CASSSRLAVTGELFF	1	1.2646221941195067E-5	45	TCRBV07-09	TCRBV07	TCRBV07-09				01,03	TCRBD02-01	TCRBD02	TCRBD02-01				01,02	TCRBJ02-02*01	TCRBJ02	TCRBJ02-02	01				4	3	2	5	1	4	36	49	52	61	62	1	In	VDJ
AGTGCCCATCCTGAAGACAGCAGCTTCTACATCTGCAGTGCTTATGCCCTAGCGGGGGTGGGCACCGGGGAGCTGTTTTTTGGAGAA	CSAYALAGVGTGELFF	1	1.2646221941195067E-5	48	TCRBV20	TCRBV20				TCRBV20-01,TCRBV20-or09_02		TCRBD02-01*01	TCRBD02	TCRBD02-01	01				TCRBJ02-02*01	TCRBJ02	TCRBJ02-02	01				5	6	4	2	4	4	33	42	48	58	62	1	In	VDJ
TCCCTGGAGCTTGGTGACTCTGCTGTGTATTTCTGTGCCAGCAGCCTTAGGGACAGGGGGCGCACCGGGGAGCTGTTTTTTGGAGAA	CASSLRDRGRTGELFF	1	1.2646221941195067E-5	48	TCRBV03	TCRBV03				TCRBV03-01,TCRBV03-02		TCRBD01-01*01	TCRBD01	TCRBD01-01	01				TCRBJ02-02*01	TCRBJ02	TCRBJ02-02	01				4	3	0	0	1	4	33	46	49	61	62	1	In	VDJ
TCAGAACCCAGGGACTCAGCTGTGTATTTTTGTGCTAGTGGTGCCGGGGACCACCCTTATTACACCGGGGAGCTGTTTTTTGGAGAA	CASGAGDHPYYTGELFF	1	1.2646221941195067E-5	51	TCRBV12-05*01	TCRBV12	TCRBV12-05	01								TCRBD01,TCRBD02	TCRBD01-01,TCRBD02-01		TCRBJ02-02*01	TCRBJ02	TCRBJ02-02	01				5	4	0	7	10	3	30	42	46	51	61	1	In	VDJ
GTGCAGCCTGCAGAACTGGAGGATTCTGGAGTTTATTTCTGTGCCAGCAGGGGCAGTGTGTACACCGGGGAGCTGTTTTTTGGAGAA	CASRGSVYTGELFF	1	1.2646221941195067E-5	42	TCRBV14-01*01	TCRBV14	TCRBV14-01	01				TCRBD01-01*01	TCRBD01	TCRBD01-01	01				TCRBJ02-02*01	TCRBJ02	TCRBJ02-02	01				6	0	8	0	7	3	39	-1	50	54	61	1	In	VDJ
CAGCGCACAGAGCGGGGGGACTCAGCCGTGTATCTCTGTGCCAGCAGCTTCTCTGCAGGGCACACCGGGGAGCTGTTTTTTGGAGAA	CASSFSAGHTGELFF	2	2.5292443882390135E-5	45	TCRBV07-03*01	TCRBV07	TCRBV07-03	01				TCRBD01-01*01	TCRBD01	TCRBD01-01	01				TCRBJ02-02*01	TCRBJ02	TCRBJ02-02	01				3	5	4	3	1	3	36	50	55	60	61	2	In	VDJ
CCCTCAGAACCCAGGGACTCAGCTGTGTACTTCTGTGCCAGCAGTTTTGTGGGGGGCGTGAACACCGGGGAGCTGTTTTTTGGAGAA	CASSFVGGVNTGELFF	1	1.2646221941195067E-5	48	TCRBV12	TCRBV12				TCRBV12-03,TCRBV12-04						TCRBD01,TCRBD02	TCRBD01-01,TCRBD02-01		TCRBJ02-02*01	TCRBJ02	TCRBJ02-02	01				3	4	6	0	2	1	33	47	51	57	59	1	In	VDJ
ATCCAGCGCACAGAGCAGCGGGACTCGGCCATGTATCGCTGTGCCAGCAGCATACAGGGGAACACCGGGGAGCTGTTTTTTGGAGAA	CASSIQGNTGELFF	1	1.2646221941195067E-5	42	TCRBV07-06*01	TCRBV07	TCRBV07-06	01				TCRBD01-01*01	TCRBD01	TCRBD01-01	01				TCRBJ02-02*01	TCRBJ02	TCRBJ02-02	01				5	2	3	3	0	1	39	51	53	-1	59	1	In	VDJ
AGCACCTTGGAGCTGGGGGACTCGGCCCTTTATCTTTGCGCCAGCAGCTTCGTGGACAGGAACACCGGGGAGCTGTTTTTTGGAGAA	CASSFVDRNTGELFF	1	1.2646221941195067E-5	45	TCRBV05-01*01	TCRBV05	TCRBV05-01	01				TCRBD01-01*01	TCRBD01	TCRBD01-01	01				TCRBJ02-02*01	TCRBJ02	TCRBJ02-02	01				2	3	1	5	0	1	36	50	53	-1	59	1	In	VDJ
CAAAAGAACCCGACAGCTTTCTATCTCTGTGCCAGTAGCTCACGCTGGGGGAGGACGGAGAACACCGGGGAGCTGTTTTTTGGAGAA	CASSSRWGRTENTGELFF	2	2.5292443882390135E-5	54	TCRBV19-01	TCRBV19	TCRBV19-01				01,02	TCRBD02-01*02	TCRBD02	TCRBD02-01	02				TCRBJ02-02*01	TCRBJ02	TCRBJ02-02	01				6	10	9	1	5	1	27	38	48	54	59	2	In	VDJ
TCTCTGGAGCTGGGGGACTCAGCTTTGTATTTCTGTGCCAGCAGCGCCCCCGGGACAGTCAACACCGGGGAGCTGTTTTTTGGAGAA	CASSAPGTVNTGELFF	1	1.2646221941195067E-5	48	TCRBV09-01	TCRBV09	TCRBV09-01				01,02	TCRBD01-01*01	TCRBD01	TCRBD01-01	01				TCRBJ02-02*01	TCRBJ02	TCRBJ02-02	01				3	5	0	5	2	2	33	46	51	58	60	1	In	VDJ
CAGGGACTCAGCTGTGTACTTCTGTGCCAGCAGATACCAGGGGTGGCGCGGCGGGGGGGAAACACCGGGGAGCTGTTTTTTGGAGAA		1	1.2646221941195067E-5	59	TCRBV12	TCRBV12				TCRBV12-03,TCRBV12-04		TCRBD02-01*01	TCRBD02	TCRBD02-01	01				TCRBJ02-02*01	TCRBJ02	TCRBJ02-02	01				6	17	7	0	1	2	22	33	50	59	60	1	Out	VDJ
GTGACATCGGCCCAAAAGAACCCGACAGCTTTCTATCTCTGTGCCAGTATCAGACGGGGAGGAACCGGGGAGCTGTTTTTTGGAGAA	CASIRRGGTGELFF	1	1.2646221941195067E-5	42	TCRBV19-01	TCRBV19	TCRBV19-01				01,02	TCRBD02-01*02	TCRBD02	TCRBD02-01	02				TCRBJ02-02*01	TCRBJ02	TCRBJ02-02	01				7	7	9	1	1	5	39	49	56	62	63	1	In	VDJ
CTGCAGCCAGAAGACTCAGCCCTGTATCTCTGCGCCAGCAGCCAAGATATTTTATGGGGTAAAACCGGGGAGCTGTTTTTTGGAGAA	CASSQDILWGKTGELFF	1	1.2646221941195067E-5	51	TCRBV04-01*01	TCRBV04	TCRBV04-01	01								TCRBD01,TCRBD02	TCRBD01-01,TCRBD02-01		TCRBJ02-02*01	TCRBJ02	TCRBJ02-02	01				0	8	6	2	4	5	30	47	55	59	63	1	In	VDJ
AGGATCCAGCAGGTAGTGCGAGGAGATTCGGCAGCTTATTTCTGTGCCAGCTCAGCTAGACAGGGGATGGGAGCTTTCTTTGGACAA	CASSARQGMGAFF	1	1.2646221941195067E-5	39	TCRBV18-01*01	TCRBV18	TCRBV18-01	01				TCRBD01-01*01	TCRBD01	TCRBD01-01	01				TCRBJ01-01*01	TCRBJ01	TCRBJ01-01	01				5	4	2	2	5	10	42	54	58	66	71	1	In	VDJ
CTGTCGGCTGCTCCCTCCCAGACATCTGTGTACTTCTGTGCCAGCACATCTGGTCAGGCGGTTGCCGCTGAAGCTTTCTTTGGACAA	CASTSGQAVAAEAFF	1	1.2646221941195067E-5	45	TCRBV06-05*01	TCRBV06	TCRBV06-05	01								TCRBD01,TCRBD02	TCRBD01-01,TCRBD02-01		TCRBJ01-01*01	TCRBJ01	TCRBJ01-01	01				7	8	4	4	9	6	36	46	54	58	67	1	In	VDJ
CTGGAGTCCGCTACCAGCTCCCAGACATCTGTGTACTTCTGTGCCATCAGTGGCCTACAGGGGCGTCCTGAAGCTTTCTTTGGACAA	CAISGLQGRPEAFF	1	1.2646221941195067E-5	42	TCRBV10-03*01	TCRBV10	TCRBV10-03	01				TCRBD01-01*01	TCRBD01	TCRBD01-01	01				TCRBJ01-01*01	TCRBJ01	TCRBJ01-01	01				4	4	3	2	4	6	39	52	56	63	67	1	In	VDJ
CGCACAGAGCAGGGGGACTCGGCCATGTATCTCTGTGCCAGCAGCTTAGTTCTGACAGGGGGTAATACTGAAGCTTTCTTTGGACAA	CASSLVLTGGNTEAFF	1	1.2646221941195067E-5	48	TCRBV07-09	TCRBV07	TCRBV07-09				01,03	TCRBD01-01*01	TCRBD01	TCRBD01-01	01				TCRBJ01-01*01	TCRBJ01	TCRBJ01-01	01				1	4	2	1	4	5	33	49	53	62	66	1	In	VDJ
ACTCTCAAGATCCAACCTGCAAAGCTTGAGGACTCGGCCGTGTATCTCTGTGCCAGCAGCCTGGGGACTGAAGCTTTCTTTGGACAA	CASSLGTEAFF	1	1.2646221941195067E-5	33	TCRBV11-02*02	TCRBV11	TCRBV11-02	02								TCRBD01,TCRBD02	TCRBD01-01,TCRBD02-01		TCRBJ01-01*01	TCRBJ01	TCRBJ01-01	01				5	2	6	2	0	5	48	60	62	-1	66	1	In	VDJ
ATCCAGCAGGTAGTGCGAGGAGATTCGGCAGCTTATTTCTGTGCCAGCTCAAATACAGGGGGCATCACTGAAGCTTTCTTTGGACAA	CASSNTGGITEAFF	1	1.2646221941195067E-5	42	TCRBV18-01*01	TCRBV18	TCRBV18-01	01				TCRBD01-01*01	TCRBD01	TCRBD01-01	01				TCRBJ01-01*01	TCRBJ01	TCRBJ01-01	01				5	3	3	0	2	4	39	51	54	63	65	1	In	VDJ
ATCCAGCCTGCAAAGCTTGAGGACTCGGCCGTGTATCTCTGTGCCAGCAGCTTTTGGGGAGGCGGCACTGAAGCTTTCTTTGGACAA	CASSFWGGGTEAFF	1	1.2646221941195067E-5	42	TCRBV11-02*02	TCRBV11	TCRBV11-02	02				TCRBD02-01*02	TCRBD02	TCRBD02-01	02				TCRBJ01-01*01	TCRBJ01	TCRBJ01-01	01				3	3	9	1	3	4	39	53	56	62	65	1	In	VDJ
CTGGAGTCAGCTACCCGCTCCCAGACATCTGTGTATTTCTGCGCCAGCAACTTTGCAGGGGAATCCACTGAAGCTTTCTTTGGACAA	CASNFAGESTEAFF	1	1.2646221941195067E-5	42	TCRBV10-02*01	TCRBV10	TCRBV10-02	01				TCRBD01-01*01	TCRBD01	TCRBD01-01	01				TCRBJ01-01*01	TCRBJ01	TCRBJ01-01	01				7	6	4	2	4	4	39	49	55	61	65	1	In	VDJ
CTCAAGATCCAACCTGCAAAGCTTGAGGACTCGGCCGTGTATCTCTGTGCCAGCGGACCTAGGACCACTGAAGCTTTCTTTGGACAA	CASGPRTTEAFF	1	1.2646221941195067E-5	36	TCRBV11-02*02	TCRBV11	TCRBV11-02	02								TCRBD01,TCRBD02	TCRBD01-01,TCRBD02-01		TCRBJ01-01*01	TCRBJ01	TCRBJ01-01	01				8	0	1	7	7	4	45	-1	54	58	65	1	In	VDJ
ATCCTGGAGTCGCCCAGCCCCAACCAGACCTCTCTGTACTTCTGTGCCAGCACCCCCGTGGGGGACACTGAAGCTTTCTTTGGACAA	CASTPVGDTEAFF	1	1.2646221941195067E-5	39	TCRBV27-01*01	TCRBV27	TCRBV27-01	01								TCRBD01,TCRBD02	TCRBD01-01,TCRBD02-01		TCRBJ01-01*01	TCRBJ01	TCRBJ01-01	01				7	7	6	1	0	3	42	52	59	-1	64	1	In	VDJ
GTGAGCACCTTGGAGCTGGGGGACTCGGCCCTTTATCTTTGCGCCAGCAGCTTGGTCGCAGGGGACACTGAAGCTTTCTTTGGACAA	CASSLVAGDTEAFF	1	1.2646221941195067E-5	42	TCRBV05-01*01	TCRBV05	TCRBV05-01	01				TCRBD01-01*01	TCRBD01	TCRBD01-01	01				TCRBJ01-01*01	TCRBJ01	TCRBJ01-01	01				0	3	4	2	0	3	39	55	58	-1	64	1	In	VDJ
CTCAGGCTGGAGTCGGCTGCTCCCTCCCAGACATCTGTGTACTTCTGTGCCAGCAGACCCCGGGACACTGAAGCTTTCTTTGGACAA	CASRPRDTEAFF	1	1.2646221941195067E-5	36	TCRBV06-01*01	TCRBV06	TCRBV06-01	01				TCRBD02-01	TCRBD02	TCRBD02-01				01,02	TCRBJ01-01*01	TCRBJ01	TCRBJ01-01	01				6	4	8	4	0	3	45	56	60	-1	64	1	In	VDJ
TTGGAGCTGGGGGACTCGGCCCTTTATCTTTGCGCCAGCAGCTTGGGTCGAGCAGGGGGCGAGGACACTGAAGCTTTCTTTGGACAA	CASSLGRAGGEDTEAFF	1	1.2646221941195067E-5	51	TCRBV05-01*01	TCRBV05	TCRBV05-01	01				TCRBD01-01*01	TCRBD01	TCRBD01-01	01				TCRBJ01-01*01	TCRBJ01	TCRBJ01-01	01				0	6	4	0	4	3	30	46	52	60	64	1	In	VDJ
ATCCTGTCCTCAGAACCGGGAGACACGGCACTGTATCTCTGCGCCAGCAGTGGGGGCAGGGAAGACACTGAAGCTTTCTTTGGACAA	CASSGGREDTEAFF	1	1.2646221941195067E-5	42	TCRBV23-01*01	TCRBV23	TCRBV23-01	01				TCRBD01-01*01	TCRBD01	TCRBD01-01	01				TCRBJ01-01*01	TCRBJ01	TCRBJ01-01	01				5	0	6	0	7	3	39	-1	51	57	64	1	In	VDJ
AATTCCCTGGAGCTTGGTGACTCTGCTGTGTATTTCTGTGCCAGCAGCCGGTGGGACAGGGAAGACACTGAAGCTTTCTTTGGACAA	CASSRWDREDTEAFF	1	1.2646221941195067E-5	45	TCRBV03	TCRBV03				TCRBV03-01,TCRBV03-02		TCRBD01-01*01	TCRBD01	TCRBD01-01	01				TCRBJ01-01*01	TCRBJ01	TCRBJ01-01	01				4	3	0	3	3	3	36	49	52	61	64	1	In	VDJ
GAGTTGGCTGCTCCCTCCCAGACATCTGTGTACTTCTGTGCCAGCAGTTACTTGGGACAGGGTAACACTGAAGCTTTCTTTGGACAA	CASSYLGQGNTEAFF	1	1.2646221941195067E-5	45	TCRBV06-06	TCRBV06	TCRBV06-06				01,02	TCRBD01-01*01	TCRBD01	TCRBD01-01	01				TCRBJ01-01*01	TCRBJ01	TCRBJ01-01	01				1	1	0	3	1	2	36	52	53	62	63	1	In	VDJ
AGATCCAGCCTGCAGAGCTTGGGGACTCGGCCGTGTATCTCTGTGCCAGCAGCTTTTAGGATGAACACTGAAGCTTTCTTTGGACAA		1	1.2646221941195067E-5	40	TCRBV11-03*01	TCRBV11	TCRBV11-03	01								TCRBD01,TCRBD02	TCRBD01-01,TCRBD02-01		TCRBJ01-01*01	TCRBJ01	TCRBJ01-01	01				3	3	1	8	0	0	41	55	58	-1	61	1	Out	VDJ
CTGGAGTCGGCTGCTCCCTCCCAGACATCTGTGTACTTCTGTGCCAGCAGAGCCGGGACGGGGAACACTGAAGCTTTCTTTGGACAA	CASRAGTGNTEAFF	1	1.2646221941195067E-5	42	TCRBV06-01*01	TCRBV06	TCRBV06-01	01								TCRBD01,TCRBD02	TCRBD01-01,TCRBD02-01		TCRBJ01-01*01	TCRBJ01	TCRBJ01-01	01				6	4	0	7	3	1	39	50	54	59	62	1	In	VDJ
TCGGCTGCTCCCTCCCAGACATCTGTGTACTTGTGTGCCAGCAGTTATTTAGACCAGGGGTCGAACACTGAAGCTTTCTTTGGACAA	CASSYLDQGSNTEAFF	1	1.2646221941195067E-5	48	TCRBV06-08*01	TCRBV06	TCRBV06-08	01				TCRBD01-01*01	TCRBD01	TCRBD01-01	01				TCRBJ01-01*01	TCRBJ01	TCRBJ01-01	01				3	7	4	2	2	1	33	47	54	60	62	1	In	VDJ
CGCTCACCAGGCCTGGGGGACGCAGCCATGTACCTGTGTGCCACCAGCAGAGGGGCAGGATCGAACACTGAAGCTTTCTTTGGACAA	CATSRGAGSNTEAFF	1	1.2646221941195067E-5	45	TCRBV15-01*01	TCRBV15	TCRBV15-01	01				TCRBD01-01*01	TCRBD01	TCRBD01-01	01				TCRBJ01-01*01	TCRBJ01	TCRBJ01-01	01				1	3	4	4	3	1	36	52	55	59	62	1	In	VDJ
GCTCACCAGGCCTGGGGGACGCAGCCATGTACCTGTGTGCCACCAGCAGTGACCGGACTGGCGAACACTGAAGCTTTCTTTGGACAA		1	1.2646221941195067E-5	46	TCRBV15-01*01	TCRBV15	TCRBV15-01	01				TCRBD02-01	TCRBD02	TCRBD02-01				01,02	TCRBJ01-01*01	TCRBJ01	TCRBJ01-01	01				3	5	1	10	3	1	35	49	54	59	62	1	Out	VDJ
TCGGCCCAAAAGAACCCGACAGCTTTCTATCTCTGTGCCAGTAAGGTTAGAGGGGGCAACACGAACACTGAAGCTTTCTTTGGACAA	CASKVRGGNTNTEAFF	1	1.2646221941195067E-5	48	TCRBV19-01	TCRBV19	TCRBV19-01				01,02	TCRBD01-01*01	TCRBD01	TCRBD01-01	01				TCRBJ01-01*01	TCRBJ01	TCRBJ01-01	01				7	7	5	0	5	1	33	43	50	57	62	1	In	VDJ
TTGGAGATCCAGCGCACAGAGCAGGGGGACTCGGCCATGTATCTCTGTGCCCTAAGTCAGGAGAACACTGAAGCTTTCTTTGGACAA	CALSQENTEAFF	1	1.2646221941195067E-5	36	TCRBV07-09	TCRBV07	TCRBV07-09				01,03	TCRBD01-01*01	TCRBD01	TCRBD01-01	01				TCRBJ01-01*01	TCRBJ01	TCRBJ01-01	01				11	6	4	4	1	1	45	51	57	61	62	1	In	VDJ
CACAGAGCAGGGGGACTCGGCCATGTATCTCTGTGCCAGCAGCCCCGTCAGAATGGGACTAAGAACACTGAAGCTTTCTTTGGACAA		1	1.2646221941195067E-5	50	TCRBV07-09	TCRBV07	TCRBV07-09				01,03	TCRBD02-01	TCRBD02	TCRBD02-01				01,02	TCRBJ01-01*01	TCRBJ01	TCRBJ01-01	01				5	11	0	9	1	1	31	43	54	61	62	1	Out	VDJ
ATCCAACCTGCAAAGCTTGAGGACTCGGCCGTGTATCTCTGTGCCAGCAGCCTCGACCGGGACAGGGGGGAAGCTTTCTTTGGACAA	CASSLDRDRGEAFF	1	1.2646221941195067E-5	42	TCRBV11-02*02	TCRBV11	TCRBV11-02	02				TCRBD01-01*01	TCRBD01	TCRBD01-01	01				TCRBJ01-01*01	TCRBJ01	TCRBJ01-01	01				5	7	0	1	0	8	39	51	58	-1	69	1	In	VDJ
CGCCCAGCCCCAACCAGACCTCTCTGTACTTCTGTGCCAGCCCATAGCCTAATTGGACGGCCATTTGAAAAACTGTTTTTTGGCAGT		1	1.2646221941195067E-5	49	TCRBV27-01*01	TCRBV27	TCRBV27-01	01								TCRBD01,TCRBD02	TCRBD01-01,TCRBD02-01		TCRBJ01-04*01	TCRBJ01	TCRBJ01-04	01				8	13	1	7	7	7	32	41	54	58	65	1	Out	VDJ
ACACACCCTGCAGCCAGAAGACTCGGCCCTGTATCTCTGCGCCAGCAGCCAAGGGGACCAGTTCGTGAAAAACTGTTTTTTGGCAGT		1	1.2646221941195067E-5	44	TCRBV04-03*01	TCRBV04	TCRBV04-03	01								TCRBD01,TCRBD02	TCRBD01-01,TCRBD02-01		TCRBJ01-04*01	TCRBJ01	TCRBJ01-04	01				1	0	0	7	7	7	37	-1	53	58	65	1	Out	VDJ
ATCCAGCGCACACAGCAGGAGGACTCGGCCGTGTATCTCTGTGCCAGCAGCAGGACAGGGTCGGATGAAAAACTGTTTTTTGGCAGT	CASSRTGSDEKLFF	1	1.2646221941195067E-5	42	TCRBV07-02*01	TCRBV07	TCRBV07-02	01				TCRBD01-01*01	TCRBD01	TCRBD01-01	01				TCRBJ01-04*01	TCRBJ01	TCRBJ01-04	01				5	1	1	3	4	6	39	51	52	60	64	1	In	VDJ
TGTGAGCACCTTGGAGCTGGGGGACTCGGCCCTTTATCTTTGCGCCAGCAGCCGGGACAGGTTAATGAAAAACTGTTTTTTGGCAGT		2	2.5292443882390135E-5	41	TCRBV05-01*01	TCRBV05	TCRBV05-01	01				TCRBD01-01*01	TCRBD01	TCRBD01-01	01				TCRBJ01-04*01	TCRBJ01	TCRBJ01-04	01				4	1	0	4	1	4	40	52	53	61	62	2	Out	VDJ
GCCAGCACCAACCAGACATCTATGTACCTCTGTGCCAGCAGTTCGGGACAGGGGGCTCAGTCTAATGAAAAACTGTTTTTTGGCAGT	CASSSGQGAQSNEKLFF	2	2.5292443882390135E-5	51	TCRBV28-01*01	TCRBV28	TCRBV28-01	01				TCRBD01-01*01	TCRBD01	TCRBD01-01	01				TCRBJ01-04*01	TCRBJ01	TCRBJ01-04	01				4	1	0	0	5	3	30	43	44	56	61	2	In	VDJ
ATCCGGTCCACAAAGCTGGAGGACTCAGCCATGTACTTCTGTGCCAGCAACAGGTTAACGGCTAATGAAAAACTGTTTTTTGGCAGT	CASNRLTANEKLFF	1	1.2646221941195067E-5	42	TCRBV02-01*01	TCRBV02	TCRBV02-01	01				TCRBD01-01*01	TCRBD01	TCRBD01-01	01				TCRBJ01-04*01	TCRBJ01	TCRBJ01-04	01				7	0	3	4	7	3	39	-1	49	54	61	1	In	VDJ
ATCCAGCGCACACAGCAGGAGGACTCGGCCGTGTATCTCTGTGCCAGCAGCCGACTGACAGGGAATGAAAAACTGTTTTTTGGCAGT	CASSRLTGNEKLFF	1	1.2646221941195067E-5	42	TCRBV07-02*01	TCRBV07	TCRBV07-02	01				TCRBD01-01*01	TCRBD01	TCRBD01-01	01				TCRBJ01-04*01	TCRBJ01	TCRBJ01-04	01				5	5	2	3	0	5	39	51	56	-1	63	1	In	VDJ
GGAGATCCAGTCCACGGAGTCAGGGGACACAGCACTGTATTTCTGTGCCAGCCGGGACAGGAGAATGAAAAACTGTTTTTTGGCAGT		1	1.2646221941195067E-5	38	TCRBV21-01*01	TCRBV21	TCRBV21-01	01				TCRBD01-01*01	TCRBD01	TCRBD01-01	01				TCRBJ01-04*01	TCRBJ01	TCRBJ01-04	01				8	1	0	4	2	5	43	52	53	61	63	1	Out	VDJ
CAGTGACCAGTGCCCATCCTGAAGACAGCAGCTTCTACATCTGCAGTGCTAGAGGCGCCAAGTTAGGAAAAACTGTTTTTTGGCAGT		1	1.2646221941195067E-5	40	TCRBV20	TCRBV20				TCRBV20-01,TCRBV20-or09_02		TCRBD02-01	TCRBD02	TCRBD02-01				01,02	TCRBJ01-04*01	TCRBJ01	TCRBJ01-04	01				1	9	5	8	0	8	41	54	63	-1	66	1	Out	VDJ
CTTGTTGCTGGGGGACTCGGCCCTCTATCTCTGTGCCAGCAGCTTGGAAGGGTGGGAGAAAGGGTAGAAAAACTGTTTTTTGGCAGT		1	1.2646221941195067E-5	50	TCRBV05-06*01	TCRBV05	TCRBV05-06	01				TCRBD02-01*02	TCRBD02	TCRBD02-01	02				TCRBJ01-04*01	TCRBJ01	TCRBJ01-04	01				0	6	9	2	8	8	31	47	53	58	66	1	Out	VDJ
AGTCTGCCATCCCCAACCAGACAGCTCTTTACTTCTGTGCCACCAGAAGAGGGGGGGGACCGTAATCAACTGGAGCATTTTGGTGAT		2	2.5292443882390135E-5	46	TCRBV24	TCRBV24				TCRBV24-01,TCRBV24-or09_02		TCRBD02-01*01	TCRBD02	TCRBD02-01	01				TCRBJ01-05*01	TCRBJ01	TCRBJ01-05	01				7	4	9	0	16	14	35	46	50	57	73	2	Out	VDJ
GAGTCGCCCAGCCCCAACCAGACCTCTCTGTACTTCTGTGCCAGCAGTCCCGATTGGGGTTCGGGTCAGCCCCAGCATTTTGGTGAT	CASSPDWGSGQPQHF	1	1.2646221941195067E-5	45	TCRBV27-01*01	TCRBV27	TCRBV27-01	01								TCRBD01,TCRBD02	TCRBD01-01,TCRBD02-01		TCRBJ01-05*01	TCRBJ01	TCRBJ01-05	01				5	7	6	2	6	6	36	48	55	59	65	1	In	VDJ
GAGTCCGCCAGCACCAACCAGACATCTATGTACCTCTGTGCCAGCAGTTTCCCAACCAGGGGCAGTCAGCCCCAGCATTTTGGTGAT	CASSFPTRGSQPQHF	1	1.2646221941195067E-5	45	TCRBV28-01*01	TCRBV28	TCRBV28-01	01				TCRBD01-01*01	TCRBD01	TCRBD01-01	01				TCRBJ01-05*01	TCRBJ01	TCRBJ01-05	01				3	6	4	2	3	6	36	50	56	62	65	1	In	VDJ
GAGTCGGCTGCTCCCTCCCAGACATCTGTGTACTTCTGTGCCAGCAGTGAAAGCGTCGGACGGACTCAGCCCCAGCATTTTGGTGAT	CASSESVGRTQPQHF	1	1.2646221941195067E-5	45	TCRBV06-01*01	TCRBV06	TCRBV06-01	01								TCRBD01,TCRBD02	TCRBD01-01,TCRBD02-01		TCRBJ01-05*01	TCRBJ01	TCRBJ01-05	01				2	6	1	7	4	6	36	51	57	61	65	1	In	VDJ
CTGGAGTCGGCTGCTCCCTCCCAGACATCTGTGTACTTCTGTGCCAGCAGTTAAAGGGGGGTCGATCAGCCCCAGCATTTTGGTGAT	CASS*RGVDQPQHF	1	1.2646221941195067E-5	42	TCRBV06-01*01	TCRBV06	TCRBV06-01	01								TCRBD01,TCRBD02	TCRBD01-01,TCRBD02-01		TCRBJ01-05*01	TCRBJ01	TCRBJ01-05	01				5	3	5	1	4	5	39	51	54	60	64	1	Stop	VDJ
AGCACCTTGGAGCTGGGGGACTCGGCCCTTTATCTTTGCGCCAGCAGCTTGGGCAGGGGTCGCAATCAGCCCCAGCATTTTGGTGAT	CASSLGRGRNQPQHF	1	1.2646221941195067E-5	45	TCRBV05-01*01	TCRBV05	TCRBV05-01	01				TCRBD01-01*01	TCRBD01	TCRBD01-01	01				TCRBJ01-05*01	TCRBJ01	TCRBJ01-05	01				0	1	4	2	2	2	36	52	53	59	61	1	In	VDJ
CAGCAGGTAGTGCGAGGAGATTCGGCAGCTTATTTCTGTGCCAGCTCAATTAGCATAGGTAGCAATCAGCCCCAGCATTTTGGTGAT	CASSISIGSNQPQHF	1	1.2646221941195067E-5	45	TCRBV18-01*01	TCRBV18	TCRBV18-01	01				TCRBD02-01	TCRBD02	TCRBD02-01				01,02	TCRBJ01-05*01	TCRBJ01	TCRBJ01-05	01				5	2	5	7	5	0	36	48	50	54	59	1	In	VDJ
ACGATCCAGCGCACACAGCAGGAGGACTCGGCCGTGTATCTCTGTGCCAGCAGCTTTTATAGCAATCAGCCCCAGCATTTTGGTGAT	CASSFYSNQPQHF	1	1.2646221941195067E-5	39	TCRBV07-02*01	TCRBV07	TCRBV07-02	01				TCRBD02-01	TCRBD02	TCRBD02-01				01,02	TCRBJ01-05*01	TCRBJ01	TCRBJ01-05	01				3	1	5	9	0	0	42	56	57	-1	59	1	In	VDJ
CCAAACATCTGTGTACTTCTGTGCCAGCAGTTAATGAGGTGGGCACTCCGGGATGATTATAGCAATCAGCCCCAGCATTTTGGTGAT		1	1.2646221941195067E-5	62	TCRBV06	TCRBV06				TCRBV06-02,TCRBV06-03		TCRBD02-01*02	TCRBD02	TCRBD02-01	02				TCRBJ01-05*01	TCRBJ01	TCRBJ01-05	01				3	15	8	3	6	0	19	33	48	53	59	1	Out	VDJ
GCCCAAAAGAACCCGACAGCTTTCTATCTCTGTGCCAGTAGTATCTACAGGGGGGCATCGAGCAATCAGCCCCAGCATTTTGGTGAT	CASSIYRGASSNQPQHF	1	1.2646221941195067E-5	51	TCRBV19-01	TCRBV19	TCRBV19-01				01,02	TCRBD01-01*01	TCRBD01	TCRBD01-01	01				TCRBJ01-05*01	TCRBJ01	TCRBJ01-05	01				3	2	3	1	6	1	30	44	46	54	60	1	In	VDJ
ATTCCCTGGAGCTTGGTGACTCTGCTGTGTATTTCTGTGCCAGCAGCCAAGATTGGCAGTTACAATCAGCCCCAGCATTTTGGTGAT		1	1.2646221941195067E-5	46	TCRBV03	TCRBV03				TCRBV03-01,TCRBV03-02		TCRBD01-01*01	TCRBD01	TCRBD01-01	01				TCRBJ01-05*01	TCRBJ01	TCRBJ01-05	01				0	4	4	5	3	3	35	52	56	59	62	1	Out	VDJ
GAGTCGGCTGCTCCCTCCCAGACATCTGTGTACTTCTGTGCCAGCAGTGAAACCCCTACTTACAATCAGCCCCAGCATTTTGGTGAT	CASSETPTYNQPQHF	1	1.2646221941195067E-5	45	TCRBV06-01*01	TCRBV06	TCRBV06-01	01				TCRBD02-01	TCRBD02	TCRBD02-01				01,02	TCRBJ01-05*01	TCRBJ01	TCRBJ01-05	01				2	6	3	10	2	3	36	51	57	60	62	1	In	VDJ
GAGATCCAGCGCACAGAGCAGGGGGACTCGGCCATGTATCTCTGTGCCAGCAGCTTAATCAGGGGCCAGCCCCAGCATTTTGGTGAT	CASSLIRGQPQHF	1	1.2646221941195067E-5	39	TCRBV07-09	TCRBV07	TCRBV07-09				01,03	TCRBD01-01*01	TCRBD01	TCRBD01-01	01				TCRBJ01-05*01	TCRBJ01	TCRBJ01-05	01				2	2	4	2	1	7	42	57	59	65	66	1	In	VDJ
AGGCTGCTGTCGGCTGCTCCCTCCCAGACATCTGTGTACTTCTGTGCCAGCAGCCGGGACAGGGGTTATGGCTACACCTTCGGTTCG	CASSRDRGYGYTF	1	1.2646221941195067E-5	39	TCRBV06-05*01	TCRBV06	TCRBV06-05	01				TCRBD01-01*01	TCRBD01	TCRBD01-01	01				TCRBJ01-02*01	TCRBJ01	TCRBJ01-02	01				6	2	0	2	1	5	42	53	55	65	66	1	In	VDJ
CCTGTCCTCAGAACCGGGAGACACGGCACTGTATCTCTGCGCCAGCAGTCGGGACAGGGATGGGAGTATGGCTACACCTTCGGTTCG		1	1.2646221941195067E-5	44	TCRBV23-01*01	TCRBV23	TCRBV23-01	01				TCRBD01-01*01	TCRBD01	TCRBD01-01	01				TCRBJ01-02*01	TCRBJ01	TCRBJ01-02	01				4	0	0	3	7	5	37	-1	50	59	66	1	Out	VDJ
ATCCAGCGCACAGAGCAGGGGGACTCGGCCATGTATCTCTGTGCCAGCAGCTCGACAGGGATATTCTATGGCTACACCTTCGGTTCG	CASSSTGIFYGYTF	1	1.2646221941195067E-5	42	TCRBV07-09	TCRBV07	TCRBV07-09				01,03	TCRBD01-01*01	TCRBD01	TCRBD01-01	01				TCRBJ01-02*01	TCRBJ01	TCRBJ01-02	01				4	1	2	3	5	4	39	52	53	60	65	1	In	VDJ
ATTCTGGAGTCCGCCAGCACCAACCAGACATCTATGTACCTCTGTGCCAGCAGTTTTATGGACGTCTATGGCTACACCTTCGGTTCG	CASSFMDVYGYTF	1	1.2646221941195067E-5	39	TCRBV28-01*01	TCRBV28	TCRBV28-01	01								TCRBD01,TCRBD02	TCRBD01-01,TCRBD02-01		TCRBJ01-02*01	TCRBJ01	TCRBJ01-02	01				3	3	1	7	2	4	42	56	59	63	65	1	In	VDJ
GATCCAGTCCACGGAGTCAGGGGACACAGCACTGTATTTCTGTGCCAGCAGCAAAGTTTAGGGCTCTATGGCTACACCTTCGGTTCG		1	1.2646221941195067E-5	41	TCRBV21-01*01	TCRBV21	TCRBV21-01	01								TCRBD01,TCRBD02	TCRBD01-01,TCRBD02-01		TCRBJ01-02*01	TCRBJ01	TCRBJ01-02	01				1	3	5	3	2	4	40	56	59	63	65	1	Out	VDJ
CTGTCCCTAGAGTCTGCCATCCCCAACCAGACAGCTCTTTACTTCTGTGCCACCAGTGACCCCATCTATGGCTACACCTTCGGTTCG	CATSDPIYGYTF	1	1.2646221941195067E-5	36	TCRBV24	TCRBV24				TCRBV24-01,TCRBV24-or09_02		TCRBD01-01*01	TCRBD01	TCRBD01-01	01				TCRBJ01-02*01	TCRBJ01	TCRBJ01-02	01				4	3	4	6	1	4	45	59	62	64	65	1	In	VDJ
GGGGACTCAGCCGCGTATCTCCGTGCCAGCAGCTCTTGTCTTAGTAGGGGACAGGGGGCGCTGGGCTATGGCTACACCTTCGGTTCG	RASSSCLSRGQGALGYGYTF	1	1.2646221941195067E-5	60	TCRBV07-03*03	TCRBV07	TCRBV07-03	03				TCRBD01-01*01	TCRBD01	TCRBD01-01	01				TCRBJ01-02*01	TCRBJ01	TCRBJ01-02	01				4	13	0	0	6	4	21	34	47	59	65	1	In	VDJ
AGATCCAGCGCACAGAGCAGGGGGACTCGGCCATGTATCTCTGTGCCAGCAGCTTAGTCAGGGGGCTATGGCTACACCTTCGGTTCG		1	1.2646221941195067E-5	40	TCRBV07-09	TCRBV07	TCRBV07-09				01,03	TCRBD01-01*01	TCRBD01	TCRBD01-01	01				TCRBJ01-02*01	TCRBJ01	TCRBJ01-02	01				1	1	4	1	0	4	41	57	58	-1	65	1	Out	VDJ
ACAGTGACCAGTGCCCATCCTGAAGACAGCAGCTTCTACATCTGCAGTGCCGTTGTTGGGGAGGGCTATGGCTACACCTTCGGTTCG	CSAVVGEGYGYTF	1	1.2646221941195067E-5	39	TCRBV20	TCRBV20				TCRBV20-01,TCRBV20-or09_02		TCRBD02-01*02	TCRBD02	TCRBD02-01	02				TCRBJ01-02*01	TCRBJ01	TCRBJ01-02	01				6	8	9	0	0	4	42	50	58	-1	65	1	In	VDJ
ACCAGTGCCCATCCTGAAGACAGCAGCTTCTACATCTGCAGTGCTCCCAGGGGTTTTGGGTATCCCTATGGCTACACCTTCGGTTCG	CSAPRGFGYPYGYTF	1	1.2646221941195067E-5	45	TCRBV20	TCRBV20				TCRBV20-01,TCRBV20-or09_02		TCRBD01-01*01	TCRBD01	TCRBD01-01	01				TCRBJ01-02*01	TCRBJ01	TCRBJ01-02	01				5	2	4	2	12	4	36	45	47	53	65	1	In	VDJ
GGAGGATTCTGGAGTTTATTTCTGTGCCAGCAGCCAAGATCCCTCCGGACAGGGCATCCGAATACCTATGGCTACACCTTCGGTTCG		1	1.2646221941195067E-5	59	TCRBV14-01*01	TCRBV14	TCRBV14-01	01				TCRBD01-01*01	TCRBD01	TCRBD01-01	01				TCRBJ01-02*01	TCRBJ01	TCRBJ01-02	01				0	7	1	3	11	4	22	39	46	54	65	1	Out	VDJ
GAGCTGGGGGACTCAGCCCTGTACTTCTGTGCCAGCAGCATCTTTGATATGCGTGAGTGAAAGACCTATGGCTACACCTTCGGTTCG	CASSIFDMRE*KTYGYTF	1	1.2646221941195067E-5	54	TCRBV13-01*01	TCRBV13	TCRBV13-01	01								TCRBD01,TCRBD02	TCRBD01-01,TCRBD02-01		TCRBJ01-02*01	TCRBJ01	TCRBJ01-02	01				5	23	2	7	0	4	27	39	62	-1	65	1	Stop	VDJ
CTGGAGTCCGCCAGCACCAACCAGACATCTATGTACCTCTGTGCCAGCAGACCAGGGGGCTCGGACTATGGCTACACCTTCGGTTCG	CASRPGGSDYGYTF	1	1.2646221941195067E-5	42	TCRBV28-01*01	TCRBV28	TCRBV28-01	01				TCRBD01-01*01	TCRBD01	TCRBD01-01	01				TCRBJ01-02*01	TCRBJ01	TCRBJ01-02	01				6	2	4	0	4	3	39	50	52	60	64	1	In	VDJ
CCATCCCCAACCAGACAGCTCTTTACTTCTGTGCCACCTATGATCGAGCCCGACAGGGGGCGCGACTATGGCTACACCTTCGGTTCG		1	1.2646221941195067E-5	52	TCRBV24	TCRBV24				TCRBV24-01,TCRBV24-or09_02		TCRBD01-01*01	TCRBD01	TCRBD01-01	01				TCRBJ01-02*01	TCRBJ01	TCRBJ01-02	01				9	13	2	0	3	3	29	38	51	61	64	1	Out	VDJ
ATCCAGCCCTCAGAACCCAGGGACTCAGCTGTGTACTTCTGTGCCAGCAGTTTCCAGGGCGCTAACTATGGCTACACCTTCGGTTCG	CASSFQGANYGYTF	1	1.2646221941195067E-5	42	TCRBV12	TCRBV12				TCRBV12-03,TCRBV12-04		TCRBD01-01*01	TCRBD01	TCRBD01-01	01				TCRBJ01-02*01	TCRBJ01	TCRBJ01-02	01				3	1	4	3	2	0	39	53	54	59	61	1	In	VDJ
AAGATCCAGCCTGCAAAGCTTGAGGACTCGGCCGTGTATCTCTGTGCCAGCAGATCGATAACTAACTATGGCTACACCTTCGGTTCG	CASRSITNYGYTF	1	1.2646221941195067E-5	39	TCRBV11-02*02	TCRBV11	TCRBV11-02	02								TCRBD01,TCRBD02	TCRBD01-01,TCRBD02-01		TCRBJ01-02*01	TCRBJ01	TCRBJ01-02	01				6	3	2	8	3	0	42	53	56	58	61	1	In	VDJ
CAACCTGCAAAGCTTGAGGACTCGGCCGTGTATCTCTGTGCCAGCAGCTTAGATCGGACTGAGAACTATGGCTACACCTTCGGTTCG	CASSLDRTENYGYTF	1	1.2646221941195067E-5	45	TCRBV11-02*02	TCRBV11	TCRBV11-02	02				TCRBD02-01	TCRBD02	TCRBD02-01				01,02	TCRBJ01-02*01	TCRBJ01	TCRBJ01-02	01				0	2	1	10	3	2	36	53	55	60	63	1	In	VDJ
TCGGCTGCTCCCTCCCAGACATCTGTGTACTTCTGTGCCAGCAGTCCACGGACAGGGGGCGCCAACTATGGCTACACCTTCGGTTCG	CASSPRTGGANYGYTF	1	1.2646221941195067E-5	48	TCRBV06	TCRBV06				TCRBV06-01,TCRBV06-05		TCRBD01-01*01	TCRBD01	TCRBD01-01	01				TCRBJ01-02*01	TCRBJ01	TCRBJ01-02	01				5	4	1	0	3	2	33	45	49	60	63	1	In	VDJ
TCGGCTGCTCCCTCCCAGACATCTGTGTACTTCTGTGCCAGCAGTGAAACCCGGACAGGGGTAAACTATGGCTACACCTTCGGTTCG	CASSETRTGVNYGYTF	1	1.2646221941195067E-5	48	TCRBV06-01*01	TCRBV06	TCRBV06-01	01				TCRBD01-01*01	TCRBD01	TCRBD01-01	01				TCRBJ01-02*01	TCRBJ01	TCRBJ01-02	01				2	4	1	2	2	2	33	48	52	61	63	1	In	VDJ
AGGCTGGAGTCGGCTGCTCCCTCCCAGACATCTGTGTACTTCTGTGCCAGCAGTGAACGCAGAAACTATGGCTACACCTTCGGTTCG	CASSERRNYGYTF	1	1.2646221941195067E-5	39	TCRBV06-01*01	TCRBV06	TCRBV06-01	01				TCRBD01-01*01	TCRBD01	TCRBD01-01	01				TCRBJ01-02*01	TCRBJ01	TCRBJ01-02	01				2	2	4	5	1	2	42	57	59	62	63	1	In	VDJ
TGATCCTGGAGTCGCCCAGCCCCAACCAGACCTCTCTGTACTTCTGTGCCAGCAGTTAAGGGGGGGCATGGCTACACCTTCGGTTCG		1	1.2646221941195067E-5	37	TCRBV27-01*01	TCRBV27	TCRBV27-01	01				TCRBD02-01*01	TCRBD02	TCRBD02-01	01				TCRBJ01-02*01	TCRBJ01	TCRBJ01-02	01				4	2	9	0	1	6	44	57	59	66	67	1	Out	VDJ
TGTGAGTGCCTTGGAGCTGGGGGACTCGGCCCTGTATCTCTGTGCCAGAAGCATCGGACAGGGAAGCATGGCTACACCTTCGGTTCG		1	1.2646221941195067E-5	41	TCRBV05-03	TCRBV05	TCRBV05-03				01,02	TCRBD01-01*01	TCRBD01	TCRBD01-01	01				TCRBJ01-02*01	TCRBJ01	TCRBJ01-02	01				4	3	1	3	4	6	40	52	55	63	67	1	Out	VDJ
ATCCAACCTGCAAAGCTTGAGGACTCGGCCGTGTATCTCTGTGCCAGCAGCTTAGGGTTTGGGGCTTCGGGCTACACCTTCGGTTCG	CASSLGFGASGYTF	1	1.2646221941195067E-5	42	TCRBV11-02*02	TCRBV11	TCRBV11-02	02				TCRBD01-01*01	TCRBD01	TCRBD01-01	01				TCRBJ01-02*01	TCRBJ01	TCRBJ01-02	01				1	5	7	0	4	8	39	55	60	65	69	1	In	VDJ
CTGAGCTCTCTGGAGCTGGGGGACTCAGCTTTGTATTTCTGTGCCAGCAGCGTAGAGGGACAGGTTATCGGCTACACCTTCGGTTCG	CASSVEGQVIGYTF	1	1.2646221941195067E-5	42	TCRBV09-01	TCRBV09	TCRBV09-01				01,02	TCRBD01-01*01	TCRBD01	TCRBD01-01	01				TCRBJ01-02*01	TCRBJ01	TCRBJ01-02	01				0	1	0	4	5	8	39	55	56	64	69	1	In	VDJ
TCCGCCAGCACCAACCAGACATCTATGTACCTCTGTGCCAGCAGCTGGGGACAGGGGGCAAGGATAGGCGGCTACACCTTCGGTTCG	CASSWGQGARIGGYTF	1	1.2646221941195067E-5	48	TCRBV28-01*01	TCRBV28	TCRBV28-01	01				TCRBD01-01*01	TCRBD01	TCRBD01-01	01				TCRBJ01-02*01	TCRBJ01	TCRBJ01-02	01				6	3	0	0	10	8	33	44	47	59	69	1	In	VDJ
GTGACATCGGCCCAAAAGAACCCGACAGCTTTCTATCTCTGTGCCAGTAGCTGGACAGGTTACGAATTAGGCTACACCTTCGGTTCG	CASSWTGYELGYTF	1	1.2646221941195067E-5	42	TCRBV19-01	TCRBV19	TCRBV19-01				01,02	TCRBD01-01*01	TCRBD01	TCRBD01-01	01				TCRBJ01-02*01	TCRBJ01	TCRBJ01-02	01				6	2	1	4	10	8	39	50	52	59	69	1	In	VDJ
CGCACAGAGCGGGGGGACTCAGCCGTGTATCTCTGTGCCAGCAGCATTGGACAGGGGGCGCGGGGCGGAGGCTACACCTTCGGTTCG	CASSIGQGARGGGYTF	1	1.2646221941195067E-5	48	TCRBV07-03*01	TCRBV07	TCRBV07-03	01				TCRBD01-01*01	TCRBD01	TCRBD01-01	01				TCRBJ01-02*01	TCRBJ01	TCRBJ01-02	01				5	3	1	0	10	8	33	45	48	59	69	1	In	VDJ
CAGGCTGGAGTCGGCTGCTCCCTCCCAGACATCTGTGTACTTCTGTGCCAGCAGTGAATAATAAGGGACAGCTACACCTTCGGTTCG		3	3.7938665823585206E-5	38	TCRBV06-01*01	TCRBV06	TCRBV06-01	01				TCRBD01-01*01	TCRBD01	TCRBD01-01	01				TCRBJ01-02*01	TCRBJ01	TCRBJ01-02	01				2	6	0	6	0	9	43	58	64	-1	70	3	Out	VDJ
AGCGCACAGAGCAGGGGGACTCGGCCATGTATCTCTGTGCCAGCAGTCGGGACAGGGGTTTAGTGTTATGACTACACCTTCGGTTCG		1	1.2646221941195067E-5	46	TCRBV07-09	TCRBV07	TCRBV07-09				01,03	TCRBD01-01*01	TCRBD01	TCRBD01-01	01				TCRBJ01-02*01	TCRBJ01	TCRBJ01-02	01				6	2	0	2	13	10	35	46	48	58	71	1	Out	VDJ
ATCCAGCGCACAGAGCAGGGGGACTCAGCCGCGTATCTCCGTGCCAGCAGCTTAAGGTTAGGACAGGGGGCGTTCTGTGAAGGTTCG	RASSLRLGQGAFCE	1	1.2646221941195067E-5	42	TCRBV07-03*03	TCRBV07	TCRBV07-03	03				TCRBD01-01*01	TCRBD01	TCRBD01-01	01				TCRBJ01-02*01	TCRBJ01	TCRBJ01-02	01				1	5	1	0	10	20	39	55	60	71	81	1	In	VDJ
ATCCTGGAGTCGCCCAGCCCCAACCAGACCTCTCTGTACTTCTGTGCCAGCAGATGGACAGACGGGGTCGAGCAGTACTTCGGGCCG	CASRWTDGVEQYF	1	1.2646221941195067E-5	39	TCRBV27-01*01	TCRBV27	TCRBV27-01	01				TCRBD01-01*01	TCRBD01	TCRBD01-01	01				TCRBJ02-07*01	TCRBJ02	TCRBJ02-07	01				6	2	1	5	7	6	42	53	55	61	68	1	In	VDJ
GTGAACGCCTTGTTGCTGGGGGACTCGGCCCTGTATCTCTGTGCCAGCAGCGGGGGGACGGGTGGTTACGAGCAGTACTTCGGGCCG	CASSGGTGGYEQYF	2	2.5292443882390135E-5	42	TCRBV05-05*01	TCRBV05	TCRBV05-05	01				TCRBD02-01*01	TCRBD02	TCRBD02-01	01				TCRBJ02-07*01	TCRBJ02	TCRBJ02-07	01				4	0	9	1	9	4	39	-1	51	57	66	2	In	VDJ
AGATCCAGCCCTCAGAACCCAGGGACTCAGCTGTGTATTTTTGTGCTAGTGGTTCACCCAGGGGGGTACGAGCAGTACTTCGGGCCG		1	1.2646221941195067E-5	40	TCRBV12-05*01	TCRBV12	TCRBV12-05	01				TCRBD01-01*01	TCRBD01	TCRBD01-01	01				TCRBJ02-07*01	TCRBJ02	TCRBJ02-07	01				4	4	4	1	1	4	41	54	58	65	66	1	Out	VDJ
CAGCGCACAGAGCGGGGGGACTCAGCCGTGTATCTCTGTGCCAGCAGCTCGACCGGGACTAGCGGGTACGAGCAGTACTTCGGGCCG	CASSSTGTSGYEQYF	1	1.2646221941195067E-5	45	TCRBV07-03*01	TCRBV07	TCRBV07-03	01				TCRBD02-01	TCRBD02	TCRBD02-01				01,02	TCRBJ02-07*01	TCRBJ02	TCRBJ02-07	01				4	5	0	4	0	4	36	49	54	-1	66	1	In	VDJ
AAGATCCGGTCCACAAAGCTGGAGGACTCAGCCATGTACTTCTGTGCCAGCAAGGGGGACCTCGGCTACGAGCAGTACTTCGGGCCG	CASKGDLGYEQYF	1	1.2646221941195067E-5	39	TCRBV02-01*01	TCRBV02	TCRBV02-01	01				TCRBD01-01*01	TCRBD01	TCRBD01-01	01				TCRBJ02-07*01	TCRBJ02	TCRBJ02-07	01				7	0	5	1	7	3	42	-1	52	58	65	1	In	VDJ
CTGATCCTGGAGTCGCCCAGCCCCAACCAGACCTCTCTGTACTTCTGTGCCAGCAGTTCCGCAGGCTACGAGCAGTACTTCGGGCCG	CASSSAGYEQYF	1	1.2646221941195067E-5	36	TCRBV27-01*01	TCRBV27	TCRBV27-01	01				TCRBD01-01*01	TCRBD01	TCRBD01-01	01				TCRBJ02-07*01	TCRBJ02	TCRBJ02-07	01				4	3	4	4	0	3	45	58	61	-1	65	1	In	VDJ
TCGCCCAGCCCCAACCAGACCTCTCTGTACTTCTGTGCCAGCAGGGAAATGTTCTCCTCGCCTTCCTACGAGCAGTACTTCGGGCCG	CASREMFSSPSYEQYF	1	1.2646221941195067E-5	48	TCRBV27-01*01	TCRBV27	TCRBV27-01	01								TCRBD01,TCRBD02	TCRBD01-01,TCRBD02-01		TCRBJ02-07*01	TCRBJ02	TCRBJ02-07	01				6	0	1	8	16	1	33	-1	44	47	63	1	In	VDJ
ACAGTGACCAGTGCCCATCCTGAAGACAGCAGCTTCTACATCTGCAGTGCTAGACCGAAGAGCTCCTACGAGCAGTACTTCGGGCCG	CSARPKSSYEQYF	1	1.2646221941195067E-5	39	TCRBV20	TCRBV20				TCRBV20-01,TCRBV20-or09_02		TCRBD02-01*02	TCRBD02	TCRBD02-01	02				TCRBJ02-07*01	TCRBJ02	TCRBJ02-07	01				2	5	11	2	0	0	42	54	59	-1	62	1	In	VDJ
ATTCTGGAGTCCGCCAGCACCAACCAGACATCTATGTACCTCTGTGCCAGCAGTTTATACAGCTCCTACGAGCAGTACTTCGGGCCG	CASSLYSSYEQYF	1	1.2646221941195067E-5	39	TCRBV28-01*01	TCRBV28	TCRBV28-01	01				TCRBD01-01*01	TCRBD01	TCRBD01-01	01				TCRBJ02-07*01	TCRBJ02	TCRBJ02-07	01				1	0	3	5	0	0	42	-1	58	-1	62	1	In	VDJ
AGATCCAGTCCACGGAGTCAGGGGACACAGCACTGTATTTCTGTGCCAGCCATGGGGGACTACTCCTACGAGCAGTACTTCGGGCCG		1	1.2646221941195067E-5	40	TCRBV21-01*01	TCRBV21	TCRBV21-01	01				TCRBD02-01	TCRBD02	TCRBD02-01				01,02	TCRBJ02-07*01	TCRBJ02	TCRBJ02-07	01				8	5	0	9	0	0	41	50	55	-1	62	1	Out	VDJ
GACTCGGCCGTGTATCTCTGTGCCAGCAGCTTAGTGCGATTAGGATCCCACACGGGACAATACTCCTACGAGCAGTACTTCGGGCCG	CASSLVRLGSHTGQYSYEQYF	1	1.2646221941195067E-5	63					TCRBV07,TCRBV11	TCRBV07-02,TCRBV11-02,TCRBV11-03		TCRBD01-01*01	TCRBD01	TCRBD01-01	01				TCRBJ02-07*01	TCRBJ02	TCRBJ02-07	01				1	19	0	6	3	0	18	34	53	59	62	1	In	VDJ
AGTGCCCATCCTGAAGACAGCAGCTTCTACATCTGCAGTGCTAGAGCCCTCCTAGCGGGAGTATCCTACGAGCAGTACTTCGGGCCG	CSARALLAGVSYEQYF	1	1.2646221941195067E-5	48	TCRBV20	TCRBV20				TCRBV20-01,TCRBV20-or09_02		TCRBD02-01*02	TCRBD02	TCRBD02-01	02				TCRBJ02-07*01	TCRBJ02	TCRBJ02-07	01				1	5	4	2	2	1	33	46	51	61	63	1	In	VDJ
CTGGAGTCCGCCAGCACCAACCAGACATCTATGTACCTCTGTGCCAGCAGTACCCGGACAGGGGCCTACGAGCAGTACTTCGGGCCG	CASSTRTGAYEQYF	1	1.2646221941195067E-5	42	TCRBV28-01*01	TCRBV28	TCRBV28-01	01				TCRBD01-01*01	TCRBD01	TCRBD01-01	01				TCRBJ02-07*01	TCRBJ02	TCRBJ02-07	01				5	4	1	2	0	2	39	51	55	-1	64	1	In	VDJ
CAGAACCCAGGGACTCAGCTGTGTATTTTTGTGCTAGTGGTTTGGTACATATCGGGACAGGGCCCCTACGAGCAGTACTTCGGGCCG		1	1.2646221941195067E-5	52	TCRBV12-05*01	TCRBV12	TCRBV12-05	01				TCRBD01-01*01	TCRBD01	TCRBD01-01	01				TCRBJ02-07*01	TCRBJ02	TCRBJ02-07	01				0	7	0	3	2	2	29	46	53	62	64	1	Out	VDJ
ACCTTGGAGCTGGGGGACTCGGCCCTTTATCTTTGCGCCAGCAGCTTGGATAGAACAGGGGGGACCTACGAGCAGTACTTCGGGCCG	CASSLDRTGGTYEQYF	1	1.2646221941195067E-5	48	TCRBV05-01*01	TCRBV05	TCRBV05-01	01				TCRBD01-01*01	TCRBD01	TCRBD01-01	01				TCRBJ02-07*01	TCRBJ02	TCRBJ02-07	01				0	5	3	1	2	2	33	49	54	62	64	1	In	VDJ
CGCACAGAGCAGGGGGACTCAGCTGTGTATCTCTGTGCCAGCAGCTTCAGGTAGGGCCTACTAACCTACGAGCAGTACTTCGGGCCG	CASSFR*GLLTYEQYF	1	1.2646221941195067E-5	48	TCRBV07-04*01	TCRBV07	TCRBV07-04	01								TCRBD01,TCRBD02	TCRBD01-01,TCRBD02-01		TCRBJ02-07*01	TCRBJ02	TCRBJ02-07	01				3	0	4	4	13	2	33	-1	47	51	64	1	Stop	VDJ
ACTGTGACATCGGCCCAAAAGAACCCGACAGCTTTCTATCTCTGTGCCAGTAGTATCCAGGACCACTACGAGCAGTACTTCGGGCCG	CASSIQDHYEQYF	1	1.2646221941195067E-5	39	TCRBV19-01	TCRBV19	TCRBV19-01				01,02					TCRBD01,TCRBD02	TCRBD01-01,TCRBD02-01		TCRBJ02-07*01	TCRBJ02	TCRBJ02-07	01				3	3	1	7	2	3	42	56	59	63	65	1	In	VDJ
TGGAGTCCGCCAGCACCAACCAGACATCTATGTACCTCTGTGCCAGCAGTTGCCAGGGGGCGCAACTACGAGCAGTACTTCGGGCCG		1	1.2646221941195067E-5	43	TCRBV28-01*01	TCRBV28	TCRBV28-01	01				TCRBD01-01*01	TCRBD01	TCRBD01-01	01				TCRBJ02-07*01	TCRBJ02	TCRBJ02-07	01				4	2	4	0	4	3	38	51	53	61	65	1	Out	VDJ
TCTCTGGAGCTGGGGGACTCAGCTTTGTATTTCTGTGCCAGCAGCGGAGGGGAGGGGGCCGGAACATACGAGCAGTACTTCGGGCCG	CASSGGEGAGTYEQYF	1	1.2646221941195067E-5	48	TCRBV09-01	TCRBV09	TCRBV09-01				01,02					TCRBD01,TCRBD02	TCRBD01-01,TCRBD02-01		TCRBJ02-07*01	TCRBJ02	TCRBJ02-07	01				3	6	5	0	7	4	33	46	52	59	66	1	In	VDJ
CAACCTGCAAAGCTTGAGGACTCGGCCGTGTATCTCTGTGCCAGCAGCTTAGGTGGGGCCTGGCGGGACGAGCAGTACTTCGGGCCG	CASSLGGAWRDEQYF	1	1.2646221941195067E-5	45	TCRBV11-02*02	TCRBV11	TCRBV11-02	02								TCRBD01,TCRBD02	TCRBD01-01,TCRBD02-01		TCRBJ02-07*01	TCRBJ02	TCRBJ02-07	01				1	2	7	0	8	5	36	52	54	59	67	1	In	VDJ
CTGATTCTGGAGTCCGCCAGCACCAACCAGACATCTATGTACCTCTGTGCCAGCAGTGGGATAGGAGGCCATGAGAACTTCGGGCCG	CASSGIGGHENF	1	1.2646221941195067E-5	36	TCRBV28-01*01	TCRBV28	TCRBV28-01	01				TCRBD02-01*02	TCRBD02	TCRBD02-01	02				TCRBJ02-07*01	TCRBJ02	TCRBJ02-07	01				5	6	10	1	8	14	45	57	63	68	76	1	In	VDJ
AAAGAACCCGACAGCTTTCTATCTCTGTGCCAGTAGTATAGTCACCGCAATACTCGTCCTGACAGCTACGAGCAGTACGTCGGGCCG		1	1.2646221941195067E-5	56	TCRBV19-01	TCRBV19	TCRBV19-01				01,02	TCRBD01-01*01	TCRBD01	TCRBD01-01	01				TCRBJ02-07*01	TCRBJ02	TCRBJ02-07	01				1	19	2	5	14	17	25	41	60	65	79	1	Out	VDJ
GCCAGCACCAACCAGACATCTATGTACCTCTGTGCCAGCAGTCCGACCCTTCAGGGGACGAGCTCCTACGAGCAGTACGTCGGGCCG	CASSPTLQGTSSYEQYV	1	1.2646221941195067E-5	51	TCRBV28-01*01	TCRBV28	TCRBV28-01	01				TCRBD01-01*01	TCRBD01	TCRBD01-01	01				TCRBJ02-07*01	TCRBJ02	TCRBJ02-07	01				5	9	4	2	22	17	30	42	51	57	79	1	In	VDJ
TGGAGTTGGCTGCTCCCTCCCAGACATCTGTGTACTTCTGTGCCAGCGGAACCATAAGGGGAGAGTCACGAGCAGTACGTCGGGCCG		1	1.2646221941195067E-5	43	TCRBV06-06	TCRBV06	TCRBV06-06				01,02					TCRBD01,TCRBD02	TCRBD01-01,TCRBD02-01		TCRBJ02-07*01	TCRBJ02	TCRBJ02-07	01				8	9	5	2	18	17	38	47	56	61	79	1	Out	VDJ
CTCAGGCTGGAGTCGGCTGCTCCCTCCCAGACATCTGTGTACTTCTGTGCCAGTCAGGGGTCGATAAACACCATATATTTTGGAGAG	CASQGSINTIYF	2	2.5292443882390135E-5	36	TCRBV06-01*01	TCRBV06	TCRBV06-01	01				TCRBD01-01*01	TCRBD01	TCRBD01-01	01				TCRBJ01-03*01	TCRBJ01	TCRBJ01-03	01				9	1	4	2	5	6	45	53	54	60	65	2	In	VDJ
TCGCCCAGCCCCAACCAGACCTCTCTGTACTTCTGTGCCAGCAGTGCCCTCGGACCGCAGTCTGGAAACACCATATATTTTGGAGAG	CASSALGPQSGNTIYF	1	1.2646221941195067E-5	48	TCRBV27-01*01	TCRBV27	TCRBV27-01	01								TCRBD01,TCRBD02	TCRBD01-01,TCRBD02-01		TCRBJ01-03*01	TCRBJ01	TCRBJ01-03	01				5	6	1	7	5	1	33	45	51	55	60	1	In	VDJ
CGCACAGAGCAGCGGGACTCGGCCATGTATCGCTGTGCCAGCAGCCCGGGACAGGGAATCTCTGGAAACACCATATATTTTGGAGAG	CASSPGQGISGNTIYF	1	1.2646221941195067E-5	48	TCRBV07-06*01	TCRBV07	TCRBV07-06	01				TCRBD01-01*01	TCRBD01	TCRBD01-01	01				TCRBJ01-03*01	TCRBJ01	TCRBJ01-03	01				5	2	0	3	3	0	33	45	47	56	59	1	In	VDJ
GCTGCTCCCTCCCAGACATCTGTGTACTTCTGTGCCAGCAGTGAAGGGTGGCAGGGTAGCTCTGGAAACACCATATATTTTGGAGAG	CASSEGWQGSSGNTIYF	1	1.2646221941195067E-5	51	TCRBV06-01*01	TCRBV06	TCRBV06-01	01				TCRBD01-01*01	TCRBD01	TCRBD01-01	01				TCRBJ01-03*01	TCRBJ01	TCRBJ01-03	01				1	5	4	3	3	0	30	46	51	56	59	1	In	VDJ
AACGCCTTGGAGCTGGAGGACTCGGCCCTGTATCTCTGTGCCAGCAGCGTGGTCAGGAGCTCTGGAAACACCATATATTTTGGAGAG	CASSVVRSSGNTIYF	1	1.2646221941195067E-5	45	TCRBV05-08*01	TCRBV05	TCRBV05-08	01								TCRBD01,TCRBD02	TCRBD01-01,TCRBD02-01		TCRBJ01-03*01	TCRBJ01	TCRBJ01-03	01				0	1	4	4	2	0	36	52	53	57	59	1	In	VDJ
CTGGGGGACTCGGCCCTTTATCTTTGCGCCAGCAGCTTGTCTGAGGGCAGGGTGGGAAACTCTGGAAACACCATATATTTTGGAGAG	CASSLSEGRVGNSGNTIYF	1	1.2646221941195067E-5	57	TCRBV05-01*01	TCRBV05	TCRBV05-01	01								TCRBD01,TCRBD02	TCRBD01-01,TCRBD02-01		TCRBJ01-03*01	TCRBJ01	TCRBJ01-03	01				1	8	4	3	7	0	24	39	47	52	59	1	In	VDJ
GTGCCCATCCTGAAGACAGCAGCTTCTACATCTGCAGTCCACTAGTTCACATCAAGGAAATCTGGAAACACCATATATTTTGGAGAG		1	1.2646221941195067E-5	49	TCRBV20	TCRBV20				TCRBV20-01,TCRBV20-or09_02		TCRBD02-01	TCRBD02	TCRBD02-01				01,02	TCRBJ01-03*01	TCRBJ01	TCRBJ01-03	01				8	2	3	8	15	1	32	38	40	45	60	1	Out	VDJ
GGCGTCTGCTGTACCCTCTCAGACATCTGTGTACTTCTGTGCCAGCAGTGACATAAGCAACCTGGAAACACCATATATTTTGGAGAG		1	1.2646221941195067E-5	44	TCRBV06-04	TCRBV06	TCRBV06-04				01,02	TCRBD02-01	TCRBD02	TCRBD02-01				01,02	TCRBJ01-03*01	TCRBJ01	TCRBJ01-03	01				2	3	6	7	3	2	37	52	55	58	61	1	Out	VDJ
TCTGAACTAAACCTGAGCTCTCTGGAGCTGGGGGACTCAGCTTTGTATTTCTGTGCCAGCCGGGGAAACACCATATATTTTGGAGAG	CASRGNTIYF	2	2.5292443882390135E-5	30	TCRBV09-01	TCRBV09	TCRBV09-01				01,02	TCRBD02-01	TCRBD02	TCRBD02-01				01,02	TCRBJ01-03*01	TCRBJ01	TCRBJ01-03	01				7	0	8	5	0	4	51	-1	60	-1	63	2	In	VDJ
CAGGAGGACTCCGCCGTGTATCTCTGTGCCAGCAGCTTAGCGATAGCGGGGCCCTCCTCTGGGGCCAACGTCCTGACTTTCGGGGCC	CASSLAIAGPSSGANVLTF	1	1.2646221941195067E-5	57	TCRBV07-08*01	TCRBV07	TCRBV07-08	01				TCRBD02-01*01	TCRBD02	TCRBD02-01	01				TCRBJ02-06*01	TCRBJ02	TCRBJ02-06	01				0	2	5	3	5	0	24	41	43	51	56	1	In	VDJ
CCCAGCCCCAACCAGACCTCTCTGTACTTCTGTGCCAGCAGTTTATCGTTAGGGCCCTCTGGGGCCAACGTCCTGACTTTCGGGGCC	CASSLSLGPSGANVLTF	1	1.2646221941195067E-5	51	TCRBV27-01*01	TCRBV27	TCRBV27-01	01								TCRBD01,TCRBD02	TCRBD01-01,TCRBD02-01		TCRBJ02-06*01	TCRBJ02	TCRBJ02-06	01				0	3	5	3	2	0	30	47	50	54	56	1	In	VDJ
CAAAAGAACCCGACAGCTTTCTATCTCTGTGCCAGTAGTTCGATGACAGGGGAAAGATCTGGGGCCAACGTCCTGACTTTCGGGGCC	CASSSMTGERSGANVLTF	1	1.2646221941195067E-5	54	TCRBV19-01	TCRBV19	TCRBV19-01				01,02	TCRBD01-01*01	TCRBD01	TCRBD01-01	01				TCRBJ02-06*01	TCRBJ02	TCRBJ02-06	01				5	5	2	2	5	1	27	39	44	52	57	1	In	VDJ
CTGGGGGACTCGGCCCTTTATCTTTGCGCCAGCAGCTTAAACCCGGACAGGGTAGTAGCTGGGGCCAACGTCCTGACTTTCGGGGCC	CASSLNPDRVVAGANVLTF	1	1.2646221941195067E-5	57	TCRBV05-01*01	TCRBV05	TCRBV05-01	01				TCRBD01-01*01	TCRBD01	TCRBD01-01	01				TCRBJ02-06*01	TCRBJ02	TCRBJ02-06	01				2	6	1	3	6	2	24	38	44	52	58	1	In	VDJ
CCTGGAGTCGCCCAGCCCCAACCAGACCTCTCTGTACTTCTGTGCCAAGAGGGGAAAACTGGGGCCAACGTCCTGACTTTCGGGGCC		1	1.2646221941195067E-5	41	TCRBV27-01*01	TCRBV27	TCRBV27-01	01								TCRBD01,TCRBD02	TCRBD01-01,TCRBD02-01		TCRBJ02-06*01	TCRBJ02	TCRBJ02-06	01				10	2	5	2	4	2	40	47	49	54	58	1	Out	VDJ
CAGCAGGTAGTGCGAGGAGATTCGGCAGCTTATTTCTGTGCCAGCTCACCAAGAATCACGGGGGCCAACGTCCTGACTTTCGGGGCC	CASSPRITGANVLTF	1	1.2646221941195067E-5	45	TCRBV18-01*01	TCRBV18	TCRBV18-01	01								TCRBD01,TCRBD02	TCRBD01-01,TCRBD02-01		TCRBJ02-06*01	TCRBJ02	TCRBJ02-06	01				2	1	2	8	6	4	36	51	52	54	60	1	In	VDJ
ACATCGGCCCAAAAGAACCCGACAGCTTTCTATCTCTGTGCCAGTAAACAGGACCCCTCCGGGGCCAACGTCCTGACTTTCGGGGCC	CASKQDPSGANVLTF	1	1.2646221941195067E-5	45	TCRBV19-01	TCRBV19	TCRBV19-01				01,02	TCRBD01-01*01	TCRBD01	TCRBD01-01	01				TCRBJ02-06*01	TCRBJ02	TCRBJ02-06	01				7	1	3	4	8	4	36	46	47	52	60	1	In	VDJ
GCAAAGCTTGAGGACTCGGCCGTGTATCTCTGTGCCAGCAGCTATCGCAAGCAACAAAGTCGGGCCAACGTCCTGACTTTCGGGGCC	CASSYRKQQSRANVLTF	1	1.2646221941195067E-5	51	TCRBV11-02*02	TCRBV11	TCRBV11-02	02								TCRBD01,TCRBD02	TCRBD01-01,TCRBD02-01		TCRBJ02-06*01	TCRBJ02	TCRBJ02-06	01				4	10	3	6	5	5	30	43	53	56	61	1	In	VDJ
CACACCCTGCAGCCAGAAGACTCGGCCCTGTATCTCTGCGCCAGCAGCCAAGAAGGCGGAGAAGAAAACATTCAGTACTTCGGCGCC	CASSQEGGEENIQYF	1	1.2646221941195067E-5	45	TCRBV04-03*01	TCRBV04	TCRBV04-03	01				TCRBD02-01	TCRBD02	TCRBD02-01				01,02	TCRBJ02-04*01	TCRBJ02	TCRBJ02-04	01				0	2	7	5	5	5	36	53	55	59	64	1	In	VDJ
AGCCCCAACCAGACCTCTCTGTACTTCTGTGCCAGCAGCTTACTAGGTGACCGACCGGTAGCCAAAAACATTCAGTACTTCGGCGCC	CASSLLGDRPVAKNIQYF	1	1.2646221941195067E-5	54	TCRBV27-01*01	TCRBV27	TCRBV27-01	01				TCRBD02-01	TCRBD02	TCRBD02-01				01,02	TCRBJ02-04*01	TCRBJ02	TCRBJ02-04	01				2	0	4	8	13	0	27	-1	42	46	59	1	In	VDJ
TCCACGGAGTCAGGGGACACAGCACTGTATTTCTGTGCCAGCCGGGGGGGTATTTTTGGTTATAATTCACCCCTCCACTTTGGGAAC	CASRGGIFGYNSPLHF	1	1.2646221941195067E-5	48	TCRBV21-01*01	TCRBV21	TCRBV21-01	01				TCRBD02-01*01	TCRBD02	TCRBD02-01	01				TCRBJ01-06*01	TCRBJ01	TCRBJ01-06	01				8	0	8	0	10	4	33	-1	42	50	60	1	In	VDJ
CAGAGCGGGGGGACTCAGCCGTGTATCTCTGTGCCAGCAGCCCCCTAGCATCAGAGCTCCTATAATTCACCCCTCCACTTTGGGAAC		2	2.5292443882390135E-5	52	TCRBV07-03*01	TCRBV07	TCRBV07-03	01				TCRBD02-01	TCRBD02	TCRBD02-01				01,02	TCRBJ01-06*01	TCRBJ01	TCRBJ01-06	01				5	3	4	7	7	0	29	41	44	49	56	2	Out	VDJ
GAGCTGGGGGACTCGGCCCTTTATCTTTGCGCCAGCAGCCTGAGAAACCCGGGCAGCTCCTATAATTCACCCCTCCACTTTGGGAAC	CASSLRNPGSSYNSPLHF	1	1.2646221941195067E-5	54	TCRBV05-01*01	TCRBV05	TCRBV05-01	01								TCRBD01,TCRBD02	TCRBD01-01,TCRBD02-01		TCRBJ01-06*01	TCRBJ01	TCRBJ01-06	01				4	11	8	0	2	0	27	39	50	54	56	1	In	VDJ
CTTGGAGCTGGGGGACTCGGCCCTTATCTTTGCGCCAGCAGCACCGGACAGGGGGGGACCTATAATTCACCCCTCCACTTTGGGAAC		2	2.5292443882390135E-5	50	TCRBV05-01*01	TCRBV05	TCRBV05-01	01				TCRBD01-01*01	TCRBD01	TCRBD01-01	01				TCRBJ01-06*01	TCRBJ01	TCRBJ01-06	01				22	20	1	1	3	2	31	25	45	55	58	2	Out	VDJ
CCTGCAAAGCTTGAGGACTCGGCCGTGTATCTCTGTGCCAGCAGCTTAACCGGGACCGGAGATAATTCACCCCTCCACTTTGGGAAC	CASSLTGTGDNSPLHF	1	1.2646221941195067E-5	48	TCRBV11-02*02	TCRBV11	TCRBV11-02	02								TCRBD01,TCRBD02	TCRBD01-01,TCRBD02-01		TCRBJ01-06*01	TCRBJ01	TCRBJ01-06	01				2	3	0	7	5	5	33	48	51	56	61	1	In	VDJ
CCAGCGCACAGAGCAGGGGGACTCGGCCATGTATCTCTGTGCCAGCAGCTTAGTTGTCAGCATAATTCACCCCTCCACTTTGGGAAC		1	1.2646221941195067E-5	44	TCRBV07-09	TCRBV07	TCRBV07-09				01,03					TCRBD01,TCRBD02	TCRBD01-01,TCRBD02-01		TCRBJ01-06*01	TCRBJ01	TCRBJ01-06	01				1	4	4	5	1	5	37	53	57	60	61	1	Out	VDJ
CGCACACAGCAGGAGGACTCGGCCGTGTATCTCTGTGCCAGCAGCCCCGGACAGGGGGCGAATAATTCACCCCTCCACTTTGGGAAC	CASSPGQGANNSPLHF	1	1.2646221941195067E-5	48	TCRBV07-02*01	TCRBV07	TCRBV07-02	01				TCRBD01-01*01	TCRBD01	TCRBD01-01	01				TCRBJ01-06*01	TCRBJ01	TCRBJ01-06	01				5	3	1	0	2	5	33	45	48	59	61	1	In	VDJ
AACGCCTTGTTGCTGGGGGACTCGGCCCTGTATCTCTGTGCCAGCAGCTTGGTGGGAGGGAGGCGCTCACCCCTCCACTTTGGGAAC	CASSLVGGRRSPLHF	1	1.2646221941195067E-5	45	TCRBV05-05*01	TCRBV05	TCRBV05-05	01				TCRBD02-01*02	TCRBD02	TCRBD02-01	02				TCRBJ01-06*01	TCRBJ01	TCRBJ01-06	01				0	1	9	0	6	10	36	52	53	60	66	1	In	VDJ
AAGATCCAGCGCACAGAGCGGGGGGACTCAGCCGTGTATCTCTGTGCCAGCAGCTTCTAGCGGGAGGATTGGCAGTTCTTCGGGCCA	CASSF*REDWQFF	2	2.5292443882390135E-5	39	TCRBV07-03*01	TCRBV07	TCRBV07-03	01				TCRBD02-01*02	TCRBD02	TCRBD02-01	02				TCRBJ02-01*01	TCRBJ02	TCRBJ02-01	01				3	0	4	1	4	12	42	-1	56	67	71	2	Stop	VDJ
TCGGCTGCTCCCTCCCAGACATCTGTGTACTTCTGTGCCAGCAGGGAAGCCGGGACAGGGAAGCTGGGTGAGCAGTTCTTCGGGCCA	CASREAGTGKLGEQFF	1	1.2646221941195067E-5	48	TCRBV06-01*01	TCRBV06	TCRBV06-01	01				TCRBD01-01*01	TCRBD01	TCRBD01-01	01				TCRBJ02-01*01	TCRBJ02	TCRBJ02-01	01				0	1	0	3	8	9	33	50	51	60	68	1	In	VDJ
CTGACGATCCAGCGCACACAGCAGGAGGACTCGGCCGTGTATCTCTGTGCCAGCAGATCTATGGCGGGTGAGCAGTTCTTCGGGCCA	CASRSMAGEQFF	1	1.2646221941195067E-5	36	TCRBV07-02*01	TCRBV07	TCRBV07-02	01				TCRBD02-01	TCRBD02	TCRBD02-01				01,02	TCRBJ02-01*01	TCRBJ02	TCRBJ02-01	01				6	7	7	4	0	9	45	56	63	-1	68	1	In	VDJ
TCGGCCCAAAAGAACCCGACAGCTTTCTATCTCTGTGCCAGTAGTATAGCTGGCGGGAGGGCCGGCTATGAGCAGTTCTTCGGGCCA	CASSIAGGRAGYEQFF	2	2.5292443882390135E-5	48	TCRBV19-01	TCRBV19	TCRBV19-01				01,02	TCRBD02-01*02	TCRBD02	TCRBD02-01	02				TCRBJ02-01*01	TCRBJ02	TCRBJ02-01	01				1	3	7	0	6	8	33	49	52	61	67	2	In	VDJ
GAGTCAGCTACCCGCTCCCAGACATCTGTGTATTTCTGCGCCAGCAGTGAGTATTCTAGCGGGACCTATGAGCAGTTCTTCGGGCCA	CASSEYSSGTYEQFF	1	1.2646221941195067E-5	45	TCRBV10-02*01	TCRBV10	TCRBV10-02	01				TCRBD02-01*02	TCRBD02	TCRBD02-01	02				TCRBJ02-01*01	TCRBJ02	TCRBJ02-01	01				1	3	4	3	3	8	36	52	55	64	67	1	In	VDJ
AAAAGAACCCGACAGCTTTCTATCTCTGTGCCAGTAGTAACCCAGACCGGGACTAGTAAGCGGTAGGATGAGCAGTTCTTCGGGCCA		1	1.2646221941195067E-5	55	TCRBV19-01	TCRBV19	TCRBV19-01				01,02	TCRBD02-01	TCRBD02	TCRBD02-01				01,02	TCRBJ02-01*01	TCRBJ02	TCRBJ02-01	01				4	9	0	8	11	8	26	39	48	56	67	1	Out	VDJ
CTGGAGTCCGCTACCAGCTCCCAGACATCTGTGTACTTCTGTGCCATCAGTTCCGGGACTCTCGCCGATGAGCAGTTCTTCGGGCCA	CAISSGTLADEQFF	1	1.2646221941195067E-5	42	TCRBV10-03*01	TCRBV10	TCRBV10-03	01				TCRBD02-01	TCRBD02	TCRBD02-01				01,02	TCRBJ02-01*01	TCRBJ02	TCRBJ02-01	01				5	3	0	10	7	8	39	51	54	60	67	1	In	VDJ
CAGGTAGTGCGAGGAGATTCGGCAGCTTATTTCTGTGCCAGCTCACCAGGGACTAGCGGGAGGTCACATGAGCAGTTCTTCGGGCCA	CASSPGTSGRSHEQFF	1	1.2646221941195067E-5	48	TCRBV18-01*01	TCRBV18	TCRBV18-01	01				TCRBD02-01*02	TCRBD02	TCRBD02-01	02				TCRBJ02-01*01	TCRBJ02	TCRBJ02-01	01				2	0	0	1	4	8	33	-1	48	63	67	1	In	VDJ
ATCCTGGAGTCGCCCAGCCCCAACCAGACCTCTCTGTACTTCTGTGCCAGCAGTTTAGATCCTGGTAATGAGCAGTTCTTCGGGCCA	CASSLDPGNEQFF	1	1.2646221941195067E-5	39	TCRBV27-01*01	TCRBV27	TCRBV27-01	01								TCRBD01,TCRBD02	TCRBD01-01,TCRBD02-01		TCRBJ02-01*01	TCRBJ02	TCRBJ02-01	01				2	6	0	10	1	7	42	57	63	65	66	1	In	VDJ
ACTCTGGAGTCCGCTACCAGCTCCCAGACATCTGTGTACTTCTGTGCCATCAGCCGGGATCTTAGTAATGAGCAGTTCTTCGGGCCA	CAISRDLSNEQFF	1	1.2646221941195067E-5	39	TCRBV10-03*01	TCRBV10	TCRBV10-03	01				TCRBD02-01*02	TCRBD02	TCRBD02-01	02				TCRBJ02-01*01	TCRBJ02	TCRBJ02-01	01				6	1	8	3	7	7	42	53	54	59	66	1	In	VDJ
CAGCCCTCAGAACCCAGGGACTCAGCTGTGTACTTCTGTGCCAGCAGTTTATAGCGGGAGATATCGAATGAGCAGTTCTTCGGGCCA	CASSL*REISNEQFF	1	1.2646221941195067E-5	45	TCRBV12	TCRBV12				TCRBV12-03,TCRBV12-04		TCRBD02-01*02	TCRBD02	TCRBD02-01	02				TCRBJ02-01*01	TCRBJ02	TCRBJ02-01	01				2	0	5	2	6	7	36	-1	51	60	66	1	Stop	VDJ
GCGTCTGCTGTACCCTCTCAGACATCTGTGTACTTCTGTGCCAGCCCAGCTCCCGGGCTAGTCTAGAATGAGCAGTTCTTCGGGCCA	CASPAPGLV*NEQFF	1	1.2646221941195067E-5	45	TCRBV06-04	TCRBV06	TCRBV06-04				01,02					TCRBD01,TCRBD02	TCRBD01-01,TCRBD02-01		TCRBJ02-01*01	TCRBJ02	TCRBJ02-01	01				8	9	8	0	8	7	36	45	54	58	66	1	Stop	VDJ
CTCAGGCTGGAGTCGGCTGCTCCCTCCCAGACATCTGTGTACTTCTGTGCCGGCCAGACGGTGGGCAATGAGCAGTTCTTCGGGCCA	CAGQTVGNEQFF	1	1.2646221941195067E-5	36	TCRBV06-01*01	TCRBV06	TCRBV06-01	01								TCRBD01,TCRBD02	TCRBD01-01,TCRBD02-01		TCRBJ02-01*01	TCRBJ02	TCRBJ02-01	01				11	11	0	9	0	6	45	51	62	-1	65	1	In	VDJ
GCGTCTGCTGTACCCTCTCAGACATCTGTGTACTTCTGTGCCAGCAGTGACCGGGACTATTTGTCCAATGAGCAGTTCTTCGGGCCA	CASSDRDYLSNEQFF	1	1.2646221941195067E-5	45	TCRBV06-04	TCRBV06	TCRBV06-04				01,02	TCRBD02-01	TCRBD02	TCRBD02-01				01,02	TCRBJ02-01*01	TCRBJ02	TCRBJ02-01	01				2	1	0	9	6	6	36	51	52	59	65	1	In	VDJ
AGCGCACACAGCAGGAGGACTCGGCCGTGTATCTCTGTGCCAGCAGCGCGTAGCGGGAAAAGGTCCAATGAGCAGTTCTTCGGGCCA		2	2.5292443882390135E-5	46	TCRBV07-02*01	TCRBV07	TCRBV07-02	01				TCRBD02-01*02	TCRBD02	TCRBD02-01	02				TCRBJ02-01*01	TCRBJ02	TCRBJ02-01	01				5	3	5	3	7	6	35	47	50	58	65	2	Out	VDJ
AGCTCTCTGGAGCTGGGGGACTCAGCTTTGTATTTCTGTGCCAGCAGCTACGGACAGGGTGAATCCAATGAGCAGTTCTTCGGGCCA	CASSYGQGESNEQFF	1	1.2646221941195067E-5	45	TCRBV09-01	TCRBV09	TCRBV09-01				01,02	TCRBD01-01*01	TCRBD01	TCRBD01-01	01				TCRBJ02-01*01	TCRBJ02	TCRBJ02-01	01				4	3	1	3	6	6	36	48	51	59	65	1	In	VDJ
AACGCCTTGGAGCTGGACGACTCGGCCCTGTATCTCTGTGCCAGCAGCTTAGAGGGGGCGAGGGCCAATGAGCAGTTCTTCGGGCCA	CASSLEGARANEQFF	2	2.5292443882390135E-5	45	TCRBV05-04*01	TCRBV05	TCRBV05-04	01				TCRBD01-01*01	TCRBD01	TCRBD01-01	01				TCRBJ02-01*01	TCRBJ02	TCRBJ02-01	01				2	2	5	0	6	6	36	50	52	59	65	2	In	VDJ
AAGATCCAGCCCTCAGAACCCAGGGACTCAGCTGTGTATTTTTGTGCTAGTGGTTTGGCCGGAGCCAATGAGCAGTTCTTCGGGCCA	CASGLAGANEQFF	1	1.2646221941195067E-5	39	TCRBV12-05*01	TCRBV12	TCRBV12-05	01				TCRBD02-01*02	TCRBD02	TCRBD02-01	02				TCRBJ02-01*01	TCRBJ02	TCRBJ02-01	01				1	2	10	2	1	6	42	58	60	64	65	1	In	VDJ
AACGCCTTGTTGCTGGGGGACTCGGCCCTCTATCTCTGTGCCAGCAGCTGGAGACTAGCGGGTTACAATGAGCAGTTCTTCGGGCCA	CASSWRLAGYNEQFF	1	1.2646221941195067E-5	45	TCRBV05-06*01	TCRBV05	TCRBV05-06	01				TCRBD02-01	TCRBD02	TCRBD02-01				01,02	TCRBJ02-01*01	TCRBJ02	TCRBJ02-01	01				3	3	2	4	1	4	36	49	52	62	63	1	In	VDJ
CACGCCCTGCAGCCAGAAGACTCAGCCCTGTATCTCTGCGCCAGCAGCCGGGGACTAGCGAATTACAATGAGCAGTTCTTCGGGCCA	CASSRGLANYNEQFF	1	1.2646221941195067E-5	45	TCRBV04-01*01	TCRBV04	TCRBV04-01	01				TCRBD02-01	TCRBD02	TCRBD02-01				01,02	TCRBJ02-01*01	TCRBJ02	TCRBJ02-01	01				4	1	0	6	3	4	36	49	50	60	63	1	In	VDJ
AACGCCTTGTGGCTGGGGGACTCGGCCCTCTATCTCTGTGCCAGCAGCTTGGCTAGCGGGGGGTACAATGAGCAGTTCTTCGGGCCA	CASSLASGGYNEQFF	1	1.2646221941195067E-5	45	TCRBV05-06*01	TCRBV05	TCRBV05-06	01				TCRBD02-01*01	TCRBD02	TCRBD02-01	01				TCRBJ02-01*01	TCRBJ02	TCRBJ02-01	01				0	0	4	1	0	4	36	-1	52	-1	63	1	In	VDJ
AATTCCCTGGAGCTTGGTGACTCTGCTGTGTATTTCTGTGCCAGCAGCTCACGGACAGGGGGGTACAATGAGCAGTTCTTCGGGCCA	CASSSRTGGYNEQFF	1	1.2646221941195067E-5	45	TCRBV03	TCRBV03				TCRBV03-01,TCRBV03-02		TCRBD01-01*01	TCRBD01	TCRBD01-01	01				TCRBJ02-01*01	TCRBJ02	TCRBJ02-01	01				5	4	1	1	1	4	36	48	52	62	63	1	In	VDJ
TCTAAGAAGCTCCTTCTCAGTGACTCTGGCTTCTATCTCTGTGCCTGGAGTGTCCTCTCCCTCTACAATGAGCAGTTCTTCGGGCCA	CAWSVLSLYNEQFF	1	1.2646221941195067E-5	42	TCRBV30-01*01	TCRBV30	TCRBV30-01	01				TCRBD02-01	TCRBD02	TCRBD02-01				01,02	TCRBJ02-01*01	TCRBJ02	TCRBJ02-01	01				0	1	4	10	6	3	39	53	54	56	62	1	In	VDJ
AGCTCTCTGGAGCTGGGGGACTCAGCTTTGTATTTCTGTGCCAGCAGCGTAGGACAGGGGTCCTACAATGAGCAGTTCTTCGGGCCA	CASSVGQGSYNEQFF	1	1.2646221941195067E-5	45	TCRBV09-01	TCRBV09	TCRBV09-01				01,02	TCRBD01-01*01	TCRBD01	TCRBD01-01	01				TCRBJ02-01*01	TCRBJ02	TCRBJ02-01	01				0	0	2	2	0	1	36	-1	52	-1	60	1	In	VDJ
CTGGAGCTTGGTGACTCTGCTGTGTATTTCTGTGCCAGCAGCCAAGTTTCTAGCGGGAGGTCCTACAATGAGCAGTTCTTCGGGCCA	CASSQVSSGRSYNEQFF	1	1.2646221941195067E-5	51	TCRBV03	TCRBV03				TCRBV03-01,TCRBV03-02		TCRBD02-01*02	TCRBD02	TCRBD02-01	02				TCRBJ02-01*01	TCRBJ02	TCRBJ02-01	01				1	3	4	1	0	1	30	46	49	-1	60	1	In	VDJ
CAGCGCACACAGCAGGAGGACTCCGCCGTGTATCTCTGTGCCAGCAGCGTCCCGGGACAGTCCTACAATGAGCAGTTCTTCGGGCCA	CASSVPGQSYNEQFF	1	1.2646221941195067E-5	45	TCRBV07-08*01	TCRBV07	TCRBV07-08	01				TCRBD01-01*01	TCRBD01	TCRBD01-01	01				TCRBJ02-01*01	TCRBJ02	TCRBJ02-01	01				5	5	0	5	0	1	36	48	53	-1	60	1	In	VDJ
ATCCAGCGCACAGAGCAGGGGGACTCGGCCATGTATCTCTGTGCCAGCGGGGGACCCCTCTCCTACAATGAGCAGTTCTTCGGGCCA	CASGGPLSYNEQFF	1	1.2646221941195067E-5	42	TCRBV07-09	TCRBV07	TCRBV07-09				01,03					TCRBD01,TCRBD02	TCRBD01-01,TCRBD02-01		TCRBJ02-01*01	TCRBJ02	TCRBJ02-01	01				8	2	0	7	4	0	39	48	50	55	59	1	In	VDJ
CCTGCAAAGCTTGAGGACTCGGCCGTGTATCTCTGTGCCAGCAAGGCCCTAGCGGAAGGCTCCTACAATGAGCAGTTCTTCGGGCCA	CASKALAEGSYNEQFF	3	3.7938665823585206E-5	48	TCRBV11-02*02	TCRBV11	TCRBV11-02	02				TCRBD02-01	TCRBD02	TCRBD02-01				01,02	TCRBJ02-01*01	TCRBJ02	TCRBJ02-01	01				7	5	4	5	4	0	33	43	48	55	59	3	In	VDJ
TTGTTGCTGGGGGACTCGGCCCTCTATCTCTGTGCCAGCAGCTTGGATAGGGGGCCTCGCTCCTACAATGAGCAGTTCTTCGGGCCA	CASSLDRGPRSYNEQFF	1	1.2646221941195067E-5	51	TCRBV05-06*01	TCRBV05	TCRBV05-06	01				TCRBD01-01*01	TCRBD01	TCRBD01-01	01				TCRBJ02-01*01	TCRBJ02	TCRBJ02-01	01				0	2	5	0	4	0	30	46	48	55	59	1	In	VDJ
CAGACCTCTCTGTACTTCTGTGCCAGCAGTTTGCCCCCGGGGACTAGCGGGAGGCCGAGCTCCTACAATGAGCAGTTCTTCGGGCCA	CASSLPPGTSGRPSSYNEQFF	1	1.2646221941195067E-5	63	TCRBV27-01*01	TCRBV27	TCRBV27-01	01				TCRBD02-01*02	TCRBD02	TCRBD02-01	02				TCRBJ02-01*01	TCRBJ02	TCRBJ02-01	01				3	7	0	1	5	0	18	32	39	54	59	1	In	VDJ
AGCGCACACAGCAGGAGGACTCGGCCGTGTATCTCTGTGCCAGCAGCCAGGACAGCAAGCTCCTACAATGAGCAGTTCTTCGGGCCA		1	1.2646221941195067E-5	46	TCRBV07-02*01	TCRBV07	TCRBV07-02	01				TCRBD01-01*01	TCRBD01	TCRBD01-01	01				TCRBJ02-01*01	TCRBJ02	TCRBJ02-01	01				5	2	1	5	4	0	35	47	49	55	59	1	Out	VDJ
CTGGGGGACTCGGCCCTTTATCTTTGCGCCAGCAGCGTACCGACAGGGGGCGACCAGCCCTCCTACAATGAGCAGTTCTTCGGGCCA	CASSVPTGGDQPSYNEQFF	1	1.2646221941195067E-5	57	TCRBV05-01*01	TCRBV05	TCRBV05-01	01				TCRBD01-01*01	TCRBD01	TCRBD01-01	01				TCRBJ02-01*01	TCRBJ02	TCRBJ02-01	01				4	5	2	0	8	0	24	36	41	51	59	1	In	VDJ
AGCGGGGGGACTCAGCCGTGTATCTCTGTGCCAGCAGAGGTTTTTAGCGGGGGAAGCCCCTCCTACAATGAGCAGTTCTTCGGGCCA		5	6.323110970597533E-5	55	TCRBV07-03*01	TCRBV07	TCRBV07-03	01				TCRBD02-01*01	TCRBD02	TCRBD02-01	01				TCRBJ02-01*01	TCRBJ02	TCRBJ02-01	01				6	7	5	2	6	0	26	37	44	53	59	5	Out	VDJ
CTGCAGCCAGAAGACTCGGCCCTGTATCTCTGTGCCAGCAGCCAACCCCTTAGCGGGGACTCCTACAATGAGCAGTTCTTCGGGCCA	CASSQPLSGDSYNEQFF	1	1.2646221941195067E-5	51	TCRBV04-02*01	TCRBV04	TCRBV04-02	01				TCRBD02-01*01	TCRBD02	TCRBD02-01	01				TCRBJ02-01*01	TCRBJ02	TCRBJ02-01	01				2	5	5	3	1	0	30	45	50	58	59	1	In	VDJ
CCCTCCCAAACATCTGTGTACTTCTGTGCCAGCAGTTACTCGTTGGGGAGGGGCGGAGACTCCTACAATGAGCAGTTCTTCGGGCCA	CASSYSLGRGGDSYNEQFF	1	1.2646221941195067E-5	57	TCRBV06	TCRBV06				TCRBV06-02,TCRBV06-03		TCRBD02-01*02	TCRBD02	TCRBD02-01	02				TCRBJ02-01*01	TCRBJ02	TCRBJ02-01	01				0	4	9	0	7	0	24	41	45	52	59	1	In	VDJ
AGCACCTTGGAGCTGGGGGACTCGGCCCTTTATCTTTGCGCCAGCAGCTTTGACAGGGAGGCCTACAATGAGCAGTTCTTCGGGCCA	CASSFDREAYNEQFF	1	1.2646221941195067E-5	45	TCRBV05-01*01	TCRBV05	TCRBV05-01	01				TCRBD01-01*01	TCRBD01	TCRBD01-01	01				TCRBJ02-01*01	TCRBJ02	TCRBJ02-01	01				2	1	2	3	3	2	36	50	51	58	61	1	In	VDJ
GAGTTCTAAGAAGCTCCTCCTCAGTGACTCTGGCTTCTATCTCTGTGCGGGGGACTAGGAGCCTACAATGAGCAGTTCTTCGGGCCA		1	1.2646221941195067E-5	38	TCRBV30-01*02	TCRBV30	TCRBV30-01	02				TCRBD02-01	TCRBD02	TCRBD02-01				01,02	TCRBJ02-01*01	TCRBJ02	TCRBJ02-01	01				9	2	0	8	3	2	43	48	50	58	61	1	Out	VDJ
CTGGAGTCAGCTACCCGCTCCCAGACATCTGTGTATTTCTGCGCCAGCAGTTCGGTCGACCCCTACAATGAGCAGTTCTTCGGGCCA	CASSSVDPYNEQFF	1	1.2646221941195067E-5	42	TCRBV10-02*01	TCRBV10	TCRBV10-02	01								TCRBD01,TCRBD02	TCRBD01-01,TCRBD02-01		TCRBJ02-01*01	TCRBJ02	TCRBJ02-01	01				5	6	2	7	1	2	39	51	57	60	61	1	In	VDJ
TCCGCCAGCACCAACCAGACATCTATGTACCTCTGTGCCAGCAGCCCCGCCGGGACAGGAACCTACAATGAGCAGTTCTTCGGGCCA	CASSPAGTGTYNEQFF	2	2.5292443882390135E-5	48	TCRBV28-01*01	TCRBV28	TCRBV28-01	01				TCRBD01-01*01	TCRBD01	TCRBD01-01	01				TCRBJ02-01*01	TCRBJ02	TCRBJ02-01	01				6	7	0	4	2	2	33	44	51	59	61	2	In	VDJ
CTGCCTCCTCCCAGACATCTGTATATTTCTGCGCCAGCAGTGAGCCGGGTTAGAGCGGGGGACTACAATGAGCAGTTCTTCGGGCCA		1	1.2646221941195067E-5	52	TCRBV10-01	TCRBV10	TCRBV10-01				01,02	TCRBD02-01*01	TCRBD02	TCRBD02-01	01				TCRBJ02-01*01	TCRBJ02	TCRBJ02-01	01				2	9	6	2	1	3	29	44	53	61	62	1	Out	VDJ
CTGGAGTCCGCCAGCACCAACCAGACATCTATGTACCTCTGTGCCAGCAGTTTAGGGACTAACTACAATGAGCAGTTCTTCGGGCCA	CASSLGTNYNEQFF	2	2.5292443882390135E-5	42	TCRBV28-01*01	TCRBV28	TCRBV28-01	01				TCRBD02-01	TCRBD02	TCRBD02-01				01,02	TCRBJ02-01*01	TCRBJ02	TCRBJ02-01	01				2	0	0	9	1	3	39	-1	54	61	62	2	In	VDJ
GTCTGCCATCCCCAACCAGACAGCTCTTTACTTCTGTGCCACCAGTGACCCCGGGACACCGGATACAATGAGCAGTTCTTCGGGCCA		2	2.5292443882390135E-5	47	TCRBV24	TCRBV24				TCRBV24-01,TCRBV24-or09_02		TCRBD01-01*01	TCRBD01	TCRBD01-01	01				TCRBJ02-01*01	TCRBJ02	TCRBJ02-01	01				4	4	0	6	5	4	34	48	52	58	63	2	Out	VDJ
GTGAACGCCTTGTTGCTGGGGGACTCGGCCCTCTATCTCTGTGCCAGCCACGTGGGGGCGCGGGACAATGAGCAGTTCTTCGGGCCA	CASHVGARDNEQFF	1	1.2646221941195067E-5	42	TCRBV05-06*01	TCRBV05	TCRBV05-06	01				TCRBD01-01*01	TCRBD01	TCRBD01-01	01				TCRBJ02-01*01	TCRBJ02	TCRBJ02-01	01				7	5	6	0	5	5	39	48	53	59	64	1	In	VDJ
ATCCAACCTGCAAAGCTTGAGGACTCGGCCGTGTATCTCTGTGCCAGCAGCTCGGGGGGAGGGCACAATGAGCAGTTCTTCGGGCCA	CASSSGGGHNEQFF	1	1.2646221941195067E-5	42	TCRBV11-02*02	TCRBV11	TCRBV11-02	02				TCRBD02-01	TCRBD02	TCRBD02-01				01,02	TCRBJ02-01*01	TCRBJ02	TCRBJ02-01	01				4	0	8	1	5	5	39	-1	52	59	64	1	In	VDJ
GTGACCAGTGCCCATCCTGAAGACAGCAGCTTCTACATCTGCAGTGCTAGAGGGTGGGCTATTAACAATGAGCAGTTCTTCGGGCCA	CSARGWAINNEQFF	1	1.2646221941195067E-5	42	TCRBV20	TCRBV20				TCRBV20-01,TCRBV20-or09_02		TCRBD01-01*01	TCRBD01	TCRBD01-01	01				TCRBJ02-01*01	TCRBJ02	TCRBJ02-01	01				1	3	8	0	5	5	39	52	55	59	64	1	In	VDJ
TCTCTGGAGCTGGGGGACTCAGCTTTGTATTTCTGTGCCAGCAGCGTAACCCCTACAGGGGCGAACAATGAGCAGTTCTTCGGGCCA	CASSVTPTGANNEQFF	1	1.2646221941195067E-5	48	TCRBV09-01	TCRBV09	TCRBV09-01				01,02	TCRBD01-01*01	TCRBD01	TCRBD01-01	01				TCRBJ02-01*01	TCRBJ02	TCRBJ02-01	01				1	6	3	2	3	5	33	48	54	61	64	1	In	VDJ
ACACACCCTGCAGCCAGAAGACTCGGCCCTGTATCTCTGCGCCAGCAGCCAAGTTGTGGGGGGGTAAATGAGCAGTTCTTCGGGCCA		2	2.5292443882390135E-5	44	TCRBV04-03*01	TCRBV04	TCRBV04-03	01				TCRBD02-01*01	TCRBD02	TCRBD02-01	01				TCRBJ02-01*01	TCRBJ02	TCRBJ02-01	01				1	4	9	0	2	7	37	53	57	64	66	2	Out	VDJ
AGGCTGCTGTCGGCTGCTCCCTCCCAGACATCTGTGTACTTCTGTGCCAGCCATAGCGGGGGCCCCCATTCCCAGTACTTCGGGCCA	CASHSGGPHSQYF	1	1.2646221941195067E-5	39	TCRBV06-05*01	TCRBV06	TCRBV06-05	01				TCRBD02-01*01	TCRBD02	TCRBD02-01	01				TCRBJ02-05*01	TCRBJ02	TCRBJ02-05	01				8	2	5	2	8	9	42	51	53	62	70	1	In	VDJ
GTGACCAGTGCCCATCCTGAAGACAGCAGCTTCTACATCTGCAGTGCTGCCCCGGATCCTTACTTGGAGACCCAGTACTTCGGGCCA	CSAAPDPYLETQYF	1	1.2646221941195067E-5	42	TCRBV20	TCRBV20				TCRBV20-01,TCRBV20-or09_02						TCRBD01,TCRBD02	TCRBD01-01,TCRBD02-01		TCRBJ02-05*01	TCRBJ02	TCRBJ02-05	01				5	5	1	8	10	5	39	48	53	56	66	1	In	VDJ
ATCCAGCCTGCAGAGCTTGGGGACTCGGCCATGTATCTCTGTGCCAGCAGCTTAAGGTTAACGGGGGAGACCCAGTACTTCGGGCCA	CASSLRLTGETQYF	1	1.2646221941195067E-5	42	TCRBV11-01*01	TCRBV11	TCRBV11-01	01				TCRBD02-01*01	TCRBD02	TCRBD02-01	01				TCRBJ02-05*01	TCRBJ02	TCRBJ02-05	01				2	7	8	3	0	5	39	54	61	-1	66	1	In	VDJ
ACCAGTGCCCATCCTGAAGACAGCAGCTTCTACATCTGCAGTGCCCCGGACGCGGGACAGGGGCGGGAGACCCAGTACTTCGGGCCA	CSAPDAGQGRETQYF	1	1.2646221941195067E-5	45	TCRBV20	TCRBV20				TCRBV20-01,TCRBV20-or09_02		TCRBD01-01*01	TCRBD01	TCRBD01-01	01				TCRBJ02-05*01	TCRBJ02	TCRBJ02-05	01				6	9	0	2	3	5	36	44	53	63	66	1	In	VDJ
TCGGCTGCTCCCTCCCAGACATCTGTGTACTTCTGTGCCAGCAGTTACAGAGGGATTGATGGCCGGGAGACCCAGTACTTCGGGCCA	CASSYRGIDGRETQYF	1	1.2646221941195067E-5	48	TCRBV06-05*01	TCRBV06	TCRBV06-05	01				TCRBD02-01*02	TCRBD02	TCRBD02-01	02				TCRBJ02-05*01	TCRBJ02	TCRBJ02-05	01				2	1	11	0	12	5	33	48	49	54	66	1	In	VDJ
ATCCAGCCCTCAGAACCCAGGGACTCAGCTGTGTACTTCTGTGCCAGCAGTCCCCTAGCGGGGAGGGAGACCCAGTACTTCGGGCCA	CASSPLAGRETQYF	1	1.2646221941195067E-5	42	TCRBV12	TCRBV12				TCRBV12-03,TCRBV12-04		TCRBD02-01*01	TCRBD02	TCRBD02-01	01				TCRBJ02-05*01	TCRBJ02	TCRBJ02-05	01				5	3	4	3	3	5	39	51	54	63	66	1	In	VDJ
ATCCAGCGCACACAGCAGGAGGACTCGGCCGTGTATCTCTGTGCCAGCAGCGCGGTGGGGGGTATAGAGACCCAGTACTTCGGGCCA	CASSAVGGIETQYF	1	1.2646221941195067E-5	42	TCRBV07-02*01	TCRBV07	TCRBV07-02	01				TCRBD02-01*01	TCRBD02	TCRBD02-01	01				TCRBJ02-05*01	TCRBJ02	TCRBJ02-05	01				5	5	9	1	3	4	39	51	56	62	65	1	In	VDJ
CATCCTGAAGACAGCAGCTTCTACATCTGCAGTGCTAGAGGCTAGCGGGAGCCTGAAGGAGGGTGAGAGACCCAGTACTTCGGGCCA	CSARG*REPEGG*ETQYF	1	1.2646221941195067E-5	54	TCRBV20	TCRBV20				TCRBV20-01,TCRBV20-or09_02		TCRBD02-01*02	TCRBD02	TCRBD02-01	02				TCRBJ02-05*01	TCRBJ02	TCRBJ02-05	01				1	1	4	2	14	4	27	40	41	51	65	1	Stop	VDJ
CAGCGCACACAGCAGGAGGACTCGGCCGTGTATCTCTGTGCCAGCAGCTTAGATCTGAGGAGTGGAGAGACCCAGTACTTCGGGCCA	CASSLDLRSGETQYF	1	1.2646221941195067E-5	45	TCRBV07-02*01	TCRBV07	TCRBV07-02	01				TCRBD02-01*02	TCRBD02	TCRBD02-01	02				TCRBJ02-05*01	TCRBJ02	TCRBJ02-05	01				1	6	10	2	3	4	36	52	58	62	65	1	In	VDJ
GAGTCGGCTGCTCCCTCCCAAACATCTGTGTACTTCTGTGCCAGCAGTGTAGGACAGGGGTACGGAGAGACCCAGTACTTCGGGCCA	CASSVGQGYGETQYF	1	1.2646221941195067E-5	45	TCRBV06	TCRBV06				TCRBV06-02,TCRBV06-03		TCRBD01-01*01	TCRBD01	TCRBD01-01	01				TCRBJ02-05*01	TCRBJ02	TCRBJ02-05	01				5	3	1	2	5	4	36	48	51	60	65	1	In	VDJ
TGACAGTGACCAGTGCCCATCCTGAAGACAGCAGCTTCTACATCTGCAGTGCGGGGGCGAGGTCGAGAGACCCAGTACTTCGGGCCA		1	1.2646221941195067E-5	37	TCRBV20	TCRBV20				TCRBV20-01,TCRBV20-or09_02		TCRBD01-01*01	TCRBD01	TCRBD01-01	01				TCRBJ02-05*01	TCRBJ02	TCRBJ02-05	01				6	0	6	0	7	4	44	-1	52	58	65	1	Out	VDJ
CTGGAGTCCGCCAGCACCAACCAGACATCTATGTACCTCTGTGCCGGCGGGCCCGGGGGGAAGTCAGAGACCCAGTACTTCGGGCCA	CAGGPGGKSETQYF	1	1.2646221941195067E-5	42	TCRBV28-01*01	TCRBV28	TCRBV28-01	01				TCRBD02-01*01	TCRBD02	TCRBD02-01	01				TCRBJ02-05*01	TCRBJ02	TCRBJ02-05	01				11	8	8	1	5	4	39	45	53	60	65	1	In	VDJ
CTGCTGTCGGCTGCTCCCTCCCAGACATCTGTGTACTTCTGTGCCAGCAGTTACTCTCAGGGGACAGAGACCCAGTACTTCGGGCCA	CASSYSQGTETQYF	2	2.5292443882390135E-5	42	TCRBV06-05*01	TCRBV06	TCRBV06-05	01				TCRBD01-01*01	TCRBD01	TCRBD01-01	01				TCRBJ02-05*01	TCRBJ02	TCRBJ02-05	01				0	1	4	2	2	4	39	56	57	63	65	2	In	VDJ
TCCCTGGAGCTTGGTGACTCTGCTGTGTATTTCTGTGCCAGCAGCCAAGGTGCCAGGGCTAGCGAAGAGACCCAGTACTTCGGGCCA	CASSQGARASEETQYF	1	1.2646221941195067E-5	48	TCRBV03	TCRBV03				TCRBV03-01,TCRBV03-02		TCRBD02-01	TCRBD02	TCRBD02-01				01,02	TCRBJ02-05*01	TCRBJ02	TCRBJ02-05	01				1	9	4	6	0	3	33	49	58	-1	64	1	In	VDJ
CAGGGGGACTCGGCCATGTATCTCTGTGCCAGCAGCTCTCTTCTACTGATACCGGGACAGCTTCAAGAGACCCAGTACTTCGGGCCA	CASSSLLLIPGQLQETQYF	2	2.5292443882390135E-5	57	TCRBV07-09	TCRBV07	TCRBV07-09				01,03	TCRBD01-01*01	TCRBD01	TCRBD01-01	01				TCRBJ02-05*01	TCRBJ02	TCRBJ02-05	01				4	16	0	5	3	2	24	37	53	60	63	2	In	VDJ
AGCTCCTTGGAGCTGGGGGACTCAGCCCTGTACTTCTGTGCCAGCAGCTCTAGGACTAGCGTCCAAGAGACCCAGTACTTCGGGCCA	CASSSRTSVQETQYF	1	1.2646221941195067E-5	45	TCRBV13-01*01	TCRBV13	TCRBV13-01	01				TCRBD02-01	TCRBD02	TCRBD02-01				01,02	TCRBJ02-05*01	TCRBJ02	TCRBJ02-05	01				4	3	1	6	1	1	36	49	52	61	62	1	In	VDJ
CAGCGCACACAGCAGGAGGACTCCGCCGTGTATCTCTGTGCCAGCAGCCCTCGACTAGCCCTCCAAGAGACCCAGTACTTCGGGCCA	CASSPRLALQETQYF	1	1.2646221941195067E-5	45	TCRBV07-08*01	TCRBV07	TCRBV07-08	01				TCRBD02-01	TCRBD02	TCRBD02-01				01,02	TCRBJ02-05*01	TCRBJ02	TCRBJ02-05	01				5	4	2	7	3	1	36	48	52	59	62	1	In	VDJ
TCTGGAGTCCGCTACCAGCTCCCAGACATCTGTGTACTTCTGTGCCAGCACAGGGTTAGGATCCAAGAGACCCAGTACTTCGGGCCA		1	1.2646221941195067E-5	41	TCRBV10-03*01	TCRBV10	TCRBV10-03	01				TCRBD01-01*01	TCRBD01	TCRBD01-01	01				TCRBJ02-05*01	TCRBJ02	TCRBJ02-05	01				10	2	3	3	7	1	40	47	49	55	62	1	Out	VDJ
CAGCGCACACAGCAGGAGGACTCCGCCGTGTATCTCTGTGCCAGCAGCTTAGGGGCCAGGGCCCAAGAGACCCAGTACTTCGGGCCA	CASSLGARAQETQYF	1	1.2646221941195067E-5	45	TCRBV07-08*01	TCRBV07	TCRBV07-08	01				TCRBD01-01*01	TCRBD01	TCRBD01-01	01				TCRBJ02-05*01	TCRBJ02	TCRBJ02-05	01				1	4	4	3	1	1	36	52	56	61	62	1	In	VDJ
GTCCACGGAGTCAGGGGACACAGCACTGTATTTCTGTGCCAGCAGCCAAAAGGCGCCGTTTACCAAGAGACCCAGTACTTCGGGCCA		1	1.2646221941195067E-5	47	TCRBV21-01*01	TCRBV21	TCRBV21-01	01								TCRBD01,TCRBD02	TCRBD01-01,TCRBD02-01		TCRBJ02-05*01	TCRBJ02	TCRBJ02-05	01				5	4	5	4	8	0	34	46	50	53	61	1	Out	VDJ
CAGCGCACAGAGCAGGGGGACTCGGCCATGTATCTCTGTGCCAGCAGCTTGGGACAGTTGTACCAAGAGACCCAGTACTTCGGGCCA	CASSLGQLYQETQYF	1	1.2646221941195067E-5	45	TCRBV07-09	TCRBV07	TCRBV07-09				01,03	TCRBD01-01*01	TCRBD01	TCRBD01-01	01				TCRBJ02-05*01	TCRBJ02	TCRBJ02-05	01				3	0	0	5	4	0	36	-1	50	57	61	1	In	VDJ
AGTCCACGGAGTCAGGGGACACAGCACTGTATTTCTGTGCCAGCAGCGAGCGGACTAGGCCTACAAGAGACCCAGTACTTCGGGCCA		1	1.2646221941195067E-5	46	TCRBV21-01*01	TCRBV21	TCRBV21-01	01				TCRBD02-01	TCRBD02	TCRBD02-01				01,02	TCRBJ02-05*01	TCRBJ02	TCRBJ02-05	01				5	4	1	8	5	2	35	47	51	58	63	1	Out	VDJ
GTGAACGCCTTGTTGCTGGGGGACTCGGCCCTCTATCTCTGTGCCAGCAGCCCATGGGCACTACAAGAGACCCAGTACTTCGGGCCA	CASSPWALQETQYF	1	1.2646221941195067E-5	42	TCRBV05-06*01	TCRBV05	TCRBV05-06	01								TCRBD01,TCRBD02	TCRBD01-01,TCRBD02-01		TCRBJ02-05*01	TCRBJ02	TCRBJ02-05	01				4	4	8	0	4	2	39	51	55	59	63	1	In	VDJ
GCAAAGCTTGAGGACTCGGCCGTGTATCTCTGTGCCAGCAGCAAGGGGGCCACCACCGCTTCACAAGAGACCCAGTACTTCGGGCCA	CASSKGATTASQETQYF	1	1.2646221941195067E-5	51	TCRBV11-02*02	TCRBV11	TCRBV11-02	02				TCRBD01-01*01	TCRBD01	TCRBD01-01	01				TCRBJ02-05*01	TCRBJ02	TCRBJ02-05	01				5	1	5	0	13	2	30	42	43	50	63	1	In	VDJ
CTACACGCCCTGCAGCCAGAAGACTCAGCCCTGTATCTCTGCGCCAGCAGCCAAGACGAACAGAAAGAGACCCAGTACTTCGGGCCA	CASSQDEQKETQYF	1	1.2646221941195067E-5	42	TCRBV04-01*01	TCRBV04	TCRBV04-01	01				TCRBD01-01*01	TCRBD01	TCRBD01-01	01				TCRBJ02-05*01	TCRBJ02	TCRBJ02-05	01				0	3	3	5	1	3	39	56	59	63	64	1	In	VDJ
ATCCAGCGCACACAGCAGGAGGACTCGGCCGTGTATCTCTGTGCCAGCAGCTTCGGAGGGGGAGGAAAGACCCAGTACTTCGGGCCA	CASSFGGGGKTQYF	2	2.5292443882390135E-5	42	TCRBV07-02*01	TCRBV07	TCRBV07-02	01								TCRBD01,TCRBD02	TCRBD01-01,TCRBD02-01		TCRBJ02-05*01	TCRBJ02	TCRBJ02-05	01				3	3	5	1	5	6	39	53	56	62	67	2	In	VDJ
CACGCCCTGCAGCCAGAAGACTCAGCCCTGTATCTCTGCGCCAGCAGAGATACTAGCGGGGGGCCCTCTACGGGGTATTTTGGCCCA	CASRDTSGGPSTGYF	1	1.2646221941195067E-5	45	TCRBV04-01*01	TCRBV04	TCRBV04-01	01				TCRBD02-01*01	TCRBD02	TCRBD02-01	01				TCRBJ02-03*01	TCRBJ02	TCRBJ02-03	01				6	4	3	1	11	14	36	47	51	63	74	1	In	VDJ
AGCTTGGTGACTCTGCTGTGTATTTCTGTGCCAGCAGCCAAGATTACGGTGTTGGACTAGCTATGGGGTACGCAGTATTTTGGCCCA		1	1.2646221941195067E-5	55	TCRBV03	TCRBV03				TCRBV03-01,TCRBV03-02		TCRBD02-01	TCRBD02	TCRBD02-01				01,02	TCRBJ02-03*01	TCRBJ02	TCRBJ02-03	01				0	10	1	7	7	8	26	43	53	61	68	1	Out	VDJ
TTCTAAGAAGCTCCTTCTCAGTGACTCTGGCTTCTATCTCTGTGCCTGGTCCAGGGGGGGCCCTCCGGTACGCAGTATTTTGGCCCA		1	1.2646221941195067E-5	41	TCRBV30-01*01	TCRBV30	TCRBV30-01	01								TCRBD01,TCRBD02	TCRBD01-01,TCRBD02-01		TCRBJ02-03*01	TCRBJ02	TCRBJ02-03	01				5	2	4	1	10	8	40	49	51	58	68	1	Out	VDJ
CGCACAGAGCAGGGGGACTCGGCCATGTATCTCTGTGCCAGCAGCGACGACTCCCTAGCGGGAACGGATACGCAGTATTTTGGCCCA	CASSDDSLAGTDTQYF	1	1.2646221941195067E-5	48	TCRBV07-09	TCRBV07	TCRBV07-09				01,03	TCRBD02-01*02	TCRBD02	TCRBD02-01	02				TCRBJ02-03*01	TCRBJ02	TCRBJ02-03	01				5	9	4	3	3	6	33	45	54	63	66	1	In	VDJ
GAGTCGCCCAGCCCCAACCAGACCTCTCTGTACTTCTGTGCCAGCAGTCCCTCAGTCGCAGGGGTCGATACGCAGTATTTTGGCCCA	CASSPSVAGVDTQYF	1	1.2646221941195067E-5	45	TCRBV27-01*01	TCRBV27	TCRBV27-01	01				TCRBD01-01*01	TCRBD01	TCRBD01-01	01				TCRBJ02-03*01	TCRBJ02	TCRBJ02-03	01				5	10	4	2	2	6	36	48	58	64	66	1	In	VDJ
AAGATCCAACCTGCAAAGCTTGAGGACTCGGCCGTGTATCTCTGTGCCAGCAGCTTAGGGCCCTCCGATACGCAGTATTTTGGCCCA	CASSLGPSDTQYF	1	1.2646221941195067E-5	39	TCRBV11-02*02	TCRBV11	TCRBV11-02	02				TCRBD01-01*01	TCRBD01	TCRBD01-01	01				TCRBJ02-03*01	TCRBJ02	TCRBJ02-03	01				1	0	9	0	5	6	42	-1	58	61	66	1	In	VDJ
ATCCAGCGCACAGAGCAGCGGGACTCGGCCATGTATCGCTGTGCCAGCAGCTTATACGGGGGGACCGATACGCAGTATTTTGGCCCA	CASSLYGGTDTQYF	1	1.2646221941195067E-5	42	TCRBV07-06*01	TCRBV07	TCRBV07-06	01				TCRBD02-01*01	TCRBD02	TCRBD02-01	01				TCRBJ02-03*01	TCRBJ02	TCRBJ02-03	01				2	2	8	1	3	6	39	54	56	63	66	1	In	VDJ
CAGCGCACACAGCAGGAGGACTCGGCCGTGTATCTCTGTGCCAGCAGCCCCACTAGCGGGGGTTACGATACGCAGTATTTTGGCCCA	CASSPTSGGYDTQYF	1	1.2646221941195067E-5	45	TCRBV07-02*01	TCRBV07	TCRBV07-02	01				TCRBD02-01*01	TCRBD02	TCRBD02-01	01				TCRBJ02-03*01	TCRBJ02	TCRBJ02-03	01				5	3	3	2	4	6	36	48	51	62	66	1	In	VDJ
GCCAGCACCAACCAGACATCTATGTACCTCTGTGCCAGCAGTTTAAGGGGTTTGGGCCCCTGGGTAGATACGCAGTATTTTGGCCCA	CASSLRGLGPWVDTQYF	1	1.2646221941195067E-5	51	TCRBV28-01*01	TCRBV28	TCRBV28-01	01				TCRBD01-01*01	TCRBD01	TCRBD01-01	01				TCRBJ02-03*01	TCRBJ02	TCRBJ02-03	01				2	0	5	2	15	5	30	-1	45	50	65	1	In	VDJ
ACTCTGGAGTCAGCTACCCGCTCCCAGACATCTGTGTATTTCTGCGCCAGCAGTGTGGGCGGAGTAGATACGCAGTATTTTGGCCCA	CASSVGGVDTQYF	1	1.2646221941195067E-5	39	TCRBV10-02*01	TCRBV10	TCRBV10-02	01								TCRBD01,TCRBD02	TCRBD01-01,TCRBD02-01		TCRBJ02-03*01	TCRBJ02	TCRBJ02-03	01				4	1	8	0	5	5	42	55	56	60	65	1	In	VDJ
TCCACAAAGCTGGAGGACTCAGCCATGTACTTCTGTGCCAGCAGTGAATTCGGGGGGACACAGGGAGATACGCAGTATTTTGGCCCA	CASSEFGGTQGDTQYF	1	1.2646221941195067E-5	48	TCRBV02-01*01	TCRBV02	TCRBV02-01	01				TCRBD02-01*01	TCRBD02	TCRBD02-01	01				TCRBJ02-03*01	TCRBJ02	TCRBJ02-03	01				2	2	8	1	8	5	33	48	50	57	65	1	In	VDJ
CCATCCCCAACCAGACAGCTCTTTACTTCTGTGCCACCAGTGATTTAGGGCGTCAGGGGGAGCTCAGATACGCAGTATTTTGGCCCA		1	1.2646221941195067E-5	52	TCRBV24	TCRBV24				TCRBV24-01,TCRBV24-or09_02		TCRBD01-01*01	TCRBD01	TCRBD01-01	01				TCRBJ02-03*01	TCRBJ02	TCRBJ02-03	01				1	7	4	1	4	4	29	46	53	60	64	1	Out	VDJ
ACCTTGGAGCTGGGGGACTCGGCCCTTTATCTTTGCGCCAGCAGCTTGTGGGACAGGGCGATGGCAGATACGCAGTATTTTGGCCCA	CASSLWDRAMADTQYF	1	1.2646221941195067E-5	48	TCRBV05-01*01	TCRBV05	TCRBV05-01	01				TCRBD01-01*01	TCRBD01	TCRBD01-01	01				TCRBJ02-03*01	TCRBJ02	TCRBJ02-03	01				1	1	0	3	6	4	33	48	49	58	64	1	In	VDJ
CTCTCTGGAGCTGGGGACTCAGCTTTGTATTTCTGTGCCAGCAGCTGGTCCGGGGGGGCGAGCGCAGATACGCAGTATTTTGGCCCA	CASSWSGGASADTQYF	2	2.5292443882390135E-5	48	TCRBV09-01	TCRBV09	TCRBV09-01				01,02	TCRBD02-01*01	TCRBD02	TCRBD02-01	01				TCRBJ02-03*01	TCRBJ02	TCRBJ02-03	01				4	5	8	0	6	4	33	45	50	58	64	2	In	VDJ
ACCCAGGGACTCAGCTGTGTACTTCTGTGCCAGCAGGCTAGCTCCTGGGGACTAGCCAACAACGCAGATACGCAGTATTTTGGCCCA		1	1.2646221941195067E-5	56	TCRBV12	TCRBV12				TCRBV12-03,TCRBV12-04		TCRBD02-01	TCRBD02	TCRBD02-01				01,02	TCRBJ02-03*01	TCRBJ02	TCRBJ02-03	01				6	11	0	7	8	4	25	36	47	56	64	1	Out	VDJ
ACAGTGACCAGTGCCCATCCTGAAGACAGCAGCTTCTACATCTGCAGTGCCCCGGCCGGGGGCACAGATACGCAGTATTTTGGCCCA	CSAPAGGTDTQYF	1	1.2646221941195067E-5	39	TCRBV20	TCRBV20				TCRBV20-01,TCRBV20-or09_02		TCRBD02-01*01	TCRBD02	TCRBD02-01	01				TCRBJ02-03*01	TCRBJ02	TCRBJ02-03	01				6	6	8	3	0	1	42	50	56	-1	61	1	In	VDJ
GTGAACGCCTTGGAGCTGGACGACTCGGCCCTGTATCTCTGTGCCAGCCGTTTTGACAGGGGCACAGATACGCAGTATTTTGGCCCA	CASRFDRGTDTQYF	1	1.2646221941195067E-5	42	TCRBV05-04*01	TCRBV05	TCRBV05-04	01				TCRBD01-01*01	TCRBD01	TCRBD01-01	01				TCRBJ02-03*01	TCRBJ02	TCRBJ02-03	01				7	6	2	3	0	1	39	48	54	-1	61	1	In	VDJ
CCAGCCCCAACCAGACCTCTCTGTACTTCTGTGCCAGCGAAAAGGAGGGGTAGACCTCTAGGCACAGATACGCAGTATTTTGGCCCA		2	2.5292443882390135E-5	52	TCRBV27-01*01	TCRBV27	TCRBV27-01	01				TCRBD02-01*02	TCRBD02	TCRBD02-01	02				TCRBJ02-03*01	TCRBJ02	TCRBJ02-03	01				8	5	10	0	12	1	29	38	43	49	61	2	Out	VDJ
AGTGCCCATCCTGAAGACAGCAGCTTCTACATCTGCAGTGCTAGAGATTTTCGGGAGGGCCGCACAGATACGCAGTATTTTGGCCCA	CSARDFREGRTDTQYF	1	1.2646221941195067E-5	48	TCRBV20	TCRBV20				TCRBV20-01,TCRBV20-or09_02		TCRBD02-01*02	TCRBD02	TCRBD02-01	02				TCRBJ02-03*01	TCRBJ02	TCRBJ02-03	01				0	4	8	0	2	1	33	47	51	59	61	1	In	VDJ
GCCATCCCCAACCAGACAGCTCTTTACTTCTGTGCCACCAGTGATCCGACGTCGACTGGTAGCACAGATACGCAGTATTTTGGCCCA	CATSDPTSTGSTDTQYF	1	1.2646221941195067E-5	51	TCRBV24	TCRBV24				TCRBV24-01,TCRBV24-or09_02		TCRBD02-01	TCRBD02	TCRBD02-01				01,02	TCRBJ02-03*01	TCRBJ02	TCRBJ02-03	01				3	8	2	10	3	0	30	45	53	57	60	1	In	VDJ
AATGTGAGCACCTTGGAGCTGGGGGACTCGGCCCTTTATCTTTGCGCCAGCAGCTTGGGGAGCACAGATACGCAGTATTTTGGCCCA	CASSLGSTDTQYF	1	1.2646221941195067E-5	39	TCRBV05-01*01	TCRBV05	TCRBV05-01	01								TCRBD01,TCRBD02	TCRBD01-01,TCRBD02-01		TCRBJ02-03*01	TCRBJ02	TCRBJ02-03	01				0	0	0	10	0	0	42	-1	58	-1	60	1	In	VDJ
TTGGAGTCGGCTGCTCCCTCCCAAACATCTGTGTACTTCTGTGCCAGCACCCCGGGCGGGAGCACAGATACGCAGTATTTTGGCCCA	CASTPGGSTDTQYF	1	1.2646221941195067E-5	42	TCRBV06	TCRBV06				TCRBV06-02,TCRBV06-03		TCRBD02-01	TCRBD02	TCRBD02-01				01,02	TCRBJ02-03*01	TCRBJ02	TCRBJ02-03	01				7	6	7	4	0	0	39	49	55	-1	60	1	In	VDJ
TGACCAGTGCCCATCCTGAAGACAGCAGCTTCTACATCTGCAGTGCTGCGGACTAGCGGGAGCACAGATACGCAGTATTTTGGCCCA		1	1.2646221941195067E-5	43	TCRBV20	TCRBV20				TCRBV20-01,TCRBV20-or09_02		TCRBD02-01	TCRBD02	TCRBD02-01				01,02	TCRBJ02-03*01	TCRBJ02	TCRBJ02-03	01				5	2	1	4	0	0	38	47	49	-1	60	1	Out	VDJ
CTAAACCTGAGCTCTCTGGAGCTGGGGGACTCAGCTTTGTATTTCTGTGCCAGCAGCCCAAGCACAGATACGCAGTATTTTGGCCCA	CASSPSTDTQYF	1	1.2646221941195067E-5	36	TCRBV09-01	TCRBV09	TCRBV09-01				01,02	TCRBD01-01*01	TCRBD01	TCRBD01-01	01				TCRBJ02-03*01	TCRBJ02	TCRBJ02-03	01				4	1	4	6	0	0	45	57	58	-1	60	1	In	VDJ
TCGGCTGCTCCCTCCCAAACATCTGTGTACTTCTGTGCCAGCAGCCATACTAGCGGGGGGGCCACAGATACGCAGTATTTTGGCCCA	CASSHTSGGATDTQYF	2	2.5292443882390135E-5	48	TCRBV06	TCRBV06				TCRBV06-02,TCRBV06-03		TCRBD02-01*01	TCRBD02	TCRBD02-01	01				TCRBJ02-03*01	TCRBJ02	TCRBJ02-03	01				6	4	3	0	1	2	33	44	48	61	62	2	In	VDJ
TCGGCCCAAAAGAACCCGACAGCTTTCTATCTCTGTGCCAGTAGTAACGGTGGGACAGGGGCCACAGATACGCAGTATTTTGGCCCA	CASSNGGTGATDTQYF	1	1.2646221941195067E-5	48	TCRBV19-01	TCRBV19	TCRBV19-01				01,02	TCRBD01-01*01	TCRBD01	TCRBD01-01	01				TCRBJ02-03*01	TCRBJ02	TCRBJ02-03	01				4	5	0	2	1	2	33	46	51	61	62	1	In	VDJ
CGCACAGAGCAGGGGGACTCGGCCATGTATCTCTGTGCCAGCAGCTTAGCGGTGGGGGCGACCACAGATACGCAGTATTTTGGCCCA	CASSLAVGATTDTQYF	1	1.2646221941195067E-5	48	TCRBV07-09	TCRBV07	TCRBV07-09				01,03	TCRBD01-01*01	TCRBD01	TCRBD01-01	01				TCRBJ02-03*01	TCRBJ02	TCRBJ02-03	01				0	3	6	0	3	2	33	50	53	59	62	1	In	VDJ
ACACAGCAGGAGGACTCGGCCGTGTATCTCTGTGCCAGCAGCTTGGTGGCGGGGGGGAGGCACACAGATACGCAGTATTTTGGCCCA	CASSLVAGGRHTDTQYF	1	1.2646221941195067E-5	51	TCRBV07-02*01	TCRBV07	TCRBV07-02	01				TCRBD02-01*01	TCRBD02	TCRBD02-01	01				TCRBJ02-03*01	TCRBJ02	TCRBJ02-03	01				3	4	7	0	5	2	30	44	48	57	62	1	In	VDJ
GCCTTGGAGCTGGACGACTCGGCCCTGTATCTCTGTGCCAGCAGCCCAACGCCCGGGGGAGTAACAGATACGCAGTATTTTGGCCCA	CASSPTPGGVTDTQYF	1	1.2646221941195067E-5	48	TCRBV05-04*01	TCRBV05	TCRBV05-04	01				TCRBD02-01*01	TCRBD02	TCRBD02-01	01				TCRBJ02-03*01	TCRBJ02	TCRBJ02-03	01				4	8	8	2	4	3	33	45	53	59	63	1	In	VDJ
ACAGAGCAGGGGGACTCGGCCATGTATCTCTGTGCCAGCAGCTTAGCGATCGGGGGCTCAAGTGGAAATACGCAGTATTTTGGCCCA	CASSLAIGGSSGNTQYF	1	1.2646221941195067E-5	51	TCRBV07-09	TCRBV07	TCRBV07-09				01,03					TCRBD01,TCRBD02	TCRBD01-01,TCRBD02-01		TCRBJ02-03*01	TCRBJ02	TCRBJ02-03	01				0	4	6	0	10	7	30	47	51	57	67	1	In	VDJ
AATGTGAACGCCTTGTTGCTGGGGGACTCGGCCCTCTATCTCTGTGCCAGCAGCTTGGACAGGGAAGGGACGCAGTATTTTGGCCCA	CASSLDREGTQYF	1	1.2646221941195067E-5	39	TCRBV05-06*01	TCRBV05	TCRBV05-06	01				TCRBD01-01*01	TCRBD01	TCRBD01-01	01				TCRBJ02-03*01	TCRBJ02	TCRBJ02-03	01				0	0	3	3	5	9	42	-1	58	64	69	1	In	VDJ
CTGGAGCTTGGTGACTCTGCTGTGTATTTCTGTGCCAGCAGCCGCCCGGGGACTAGCGGGGGTGGGTTCACGCAGTATTTTGGCCCA	CASSRPGTSGGGFTQYF	1	1.2646221941195067E-5	51	TCRBV03	TCRBV03				TCRBV03-01,TCRBV03-02		TCRBD02-01*01	TCRBD02	TCRBD02-01	01				TCRBJ02-03*01	TCRBJ02	TCRBJ02-03	01				4	5	0	2	7	9	30	43	48	62	69	1	In	VDJ
AGCACCTTGGAGCTGGGGGACTCGGCCCTTTATCTTTGCGCCAGCCAGAGATCACTAGCGGTCGGTGGGGAGCTGTTTTTTGGAGAA	CASQRSLAVGGELFF	1	1.2646221941195067E-5	45	TCRBV05-01*01	TCRBV05	TCRBV05-01	01				TCRBD02-01	TCRBD02	TCRBD02-01				01,02	TCRBJ02-02*01	TCRBJ02	TCRBJ02-02	01				7	8	3	5	5	8	36	45	53	61	66	1	In	VDJ
AGCGCACACAGCAGGAGGACTCGGCCGTGTATCTCTGTGCCAGCAGCCCTAGCGGGGGGGGCCGCTGGGGAGCTGTTTTTTGGAGAA		2	2.5292443882390135E-5	46	TCRBV07-02*01	TCRBV07	TCRBV07-02	01				TCRBD02-01*01	TCRBD02	TCRBD02-01	01				TCRBJ02-02*01	TCRBJ02	TCRBJ02-02	01				5	1	4	0	6	8	35	47	48	60	66	2	Out	VDJ
CCAGCGCACACAGCAGGAGGACTCGGCCGTGTATCTCTGTGCCAGCAGCCCTAGCGGGGGGCCGCTGGGGAGCTGTTTTTTGGAGAA		2	2.5292443882390135E-5	44	TCRBV07-02*01	TCRBV07	TCRBV07-02	01				TCRBD02-01*01	TCRBD02	TCRBD02-01	01				TCRBJ02-02*01	TCRBJ02	TCRBJ02-02	01				5	1	4	1	5	8	37	49	50	61	66	2	Out	VDJ
ATCCAGCAGGTAGTGCGAGGAGATTCGGCAGCTTATTTCTGTGCCAGCTCACCACCTGGGTCCCTCGGGGAGCTGTTTTTTGGAGAA	CASSPPGSLGELFF	1	1.2646221941195067E-5	42	TCRBV18-01*01	TCRBV18	TCRBV18-01	01								TCRBD01,TCRBD02	TCRBD01-01,TCRBD02-01		TCRBJ02-02*01	TCRBJ02	TCRBJ02-02	01				0	1	0	9	5	7	39	56	57	60	65	1	In	VDJ
TCGGCTGCTCCCTCCCAAACATCTGTGTACTTCTGTGCCAGCGGAGAATAGCGGGACAATAAATGCGGGGAGCTGTTTTTTGGAGAA	CASGE*RDNKCGELFF	1	1.2646221941195067E-5	48	TCRBV06	TCRBV06				TCRBV06-02,TCRBV06-03		TCRBD02-01*02	TCRBD02	TCRBD02-01	02				TCRBJ02-02*01	TCRBJ02	TCRBJ02-02	01				8	6	5	3	9	7	33	42	48	56	65	1	Stop	VDJ
GCTCCCTCCCAAACATCTGTGTACTTCTGTGCCAGCAATTCCTTCTCGAGGCGGGGGGCCCGAGGCGGGGAGCTGTTTTTTGGAGAA	CASNSFSRRGARGGELFF	1	1.2646221941195067E-5	54	TCRBV06	TCRBV06				TCRBV06-02,TCRBV06-03		TCRBD02-01*01	TCRBD02	TCRBD02-01	01				TCRBJ02-02*01	TCRBJ02	TCRBJ02-02	01				7	13	7	1	7	7	27	37	50	58	65	1	In	VDJ
ACATCGGCCCAAAAGAACCCGACAGCTTTCTATCTCTGTGCCAGTAGTATACGACCCAGGGGGGCCGGGGAGCTGTTTTTTGGAGAA	CASSIRPRGAGELFF	1	1.2646221941195067E-5	45	TCRBV19-01	TCRBV19	TCRBV19-01				01,02	TCRBD01-01*01	TCRBD01	TCRBD01-01	01				TCRBJ02-02*01	TCRBJ02	TCRBJ02-02	01				2	5	4	1	1	6	36	51	56	63	64	1	In	VDJ
CAGCGCACAGAGCAGGGGGACTCGGCCATGTATCTCTGTGCCAGCAGGTCACCGGGACAGGGCGCCGGGGAGCTGTTTTTTGGAGAA	CASRSPGQGAGELFF	1	1.2646221941195067E-5	45	TCRBV07-09	TCRBV07	TCRBV07-09				01,03	TCRBD01-01*01	TCRBD01	TCRBD01-01	01				TCRBJ02-02*01	TCRBJ02	TCRBJ02-02	01				6	6	0	3	2	6	36	47	53	62	64	1	In	VDJ
TGTCGGCTGCTCCCTCCCAGACATCTGTGTACTTCTGTGCCAGCAGTGACAGCGGGAGGGCGAGCCGGGGAGCTGTTTTTTGGAGAA		1	1.2646221941195067E-5	46	TCRBV06-01*01	TCRBV06	TCRBV06-01	01				TCRBD02-01*02	TCRBD02	TCRBD02-01	02				TCRBJ02-02*01	TCRBJ02	TCRBJ02-02	01				3	1	6	0	4	6	35	49	50	60	64	1	Out	VDJ
GACATCGGCCCAAAAGAACCCGACAGCTTTCTATCTCTGTGCCAGTAGTCCAAGCGGGGGGGCACCGGGGAGCTGTTTTTTGGAGAA		1	1.2646221941195067E-5	44	TCRBV19-01	TCRBV19	TCRBV19-01				01,02	TCRBD02-01*01	TCRBD02	TCRBD02-01	01				TCRBJ02-02*01	TCRBJ02	TCRBJ02-02	01				5	3	6	0	0	4	37	49	52	-1	62	1	Out	VDJ
ACCCTGGAGTCTGCCAGGCCCTCACATACCTCTCAGTACCTCTGTGCCAGCAGTGAATCGCGCACCGGGGAGCTGTTTTTTGGAGAA	CASSESRTGELFF	2	2.5292443882390135E-5	39	TCRBV25-01*01	TCRBV25	TCRBV25-01	01				TCRBD02-01	TCRBD02	TCRBD02-01				01,02	TCRBJ02-02*01	TCRBJ02	TCRBJ02-02	01				1	1	7	6	0	4	42	58	59	-1	62	2	In	VDJ
GTACCCTCTCAGACATCTGTGTACTTCTGTGCCAGCAGTCAATTTGGACTAGCGGGGGCTGCCACCGGGGAGCTGTTTTTTGGAGAA	CASSQFGLAGAATGELFF	1	1.2646221941195067E-5	54	TCRBV06-04	TCRBV06	TCRBV06-04				01,02	TCRBD02-01*01	TCRBD02	TCRBD02-01	01				TCRBJ02-02*01	TCRBJ02	TCRBJ02-02	01				5	6	1	2	4	4	27	39	45	58	62	1	In	VDJ
ATCCAGCGCACACAGCAGGAGGACTCGGCCGTGTATCTCTGTGCCAGCAGCTCCGGGATTCACACCGGGGAGCTGTTTTTTGGAGAA	CASSSGIHTGELFF	1	1.2646221941195067E-5	42	TCRBV07-02*01	TCRBV07	TCRBV07-02	01				TCRBD02-01*02	TCRBD02	TCRBD02-01	02				TCRBJ02-02*01	TCRBJ02	TCRBJ02-02	01				4	1	8	3	3	3	39	52	53	58	61	1	In	VDJ
AGCCAGAAGACTCGGCCCTGTATCTCTGCGCCAGCAGCCAAGGGGATACAGGGGGCTGGGAACACCGGGGAGCTGTTTTTTGGAGAA		1	1.2646221941195067E-5	55	TCRBV04-03*01	TCRBV04	TCRBV04-03	01				TCRBD01-01*01	TCRBD01	TCRBD01-01	01				TCRBJ02-02*01	TCRBJ02	TCRBJ02-02	01				1	5	3	0	3	1	26	42	47	56	59	1	Out	VDJ
TCTGCTGTACCCTCTCAGACATCTGTGTACTTCTGTGCCAGTCGAGACGGAAGACAGGGGAACACCGGGGAGCTGTTTTTTGGAGAA	CASRDGRQGNTGELFF	1	1.2646221941195067E-5	48	TCRBV06-04	TCRBV06	TCRBV06-04				01,02	TCRBD01-01*01	TCRBD01	TCRBD01-01	01				TCRBJ02-02*01	TCRBJ02	TCRBJ02-02	01				9	11	2	3	0	1	33	41	52	-1	59	1	In	VDJ
TCTCTGGAGCTGGGGGACTCAGCTTTGTATTTCTGTGCCAGCAGCCCGGGACAGGTTTCGAACACCGGGGAGCTGTTTTTTGGAGAA	CASSPGQVSNTGELFF	1	1.2646221941195067E-5	48	TCRBV09-01	TCRBV09	TCRBV09-01				01,02	TCRBD01-01*01	TCRBD01	TCRBD01-01	01				TCRBJ02-02*01	TCRBJ02	TCRBJ02-02	01				4	2	0	4	3	0	33	45	47	55	58	1	In	VDJ
ATCCAGCGCACAGAGCAGCGGGACTCGGCCATGTATCGCTGTGCCAGCAGTCGGGGCTCGAACACCGGGGAGCTGTTTTTTGGAGAA	CASSRGSNTGELFF	1	1.2646221941195067E-5	42	TCRBV07-06*01	TCRBV07	TCRBV07-06	01								TCRBD01,TCRBD02	TCRBD01-01,TCRBD02-01		TCRBJ02-02*01	TCRBJ02	TCRBJ02-02	01				6	2	7	0	1	0	39	50	52	57	58	1	In	VDJ
GCTTGAGGACTCGGCCGTGTATCTCTGTGCCAGCAGCTCTCTGGTGATAGCGGGGGGGCGAACACCGGGGAGCTGTTTTTTGGAGAA		1	1.2646221941195067E-5	56	TCRBV11-02*02	TCRBV11	TCRBV11-02	02				TCRBD02-01*01	TCRBD02	TCRBD02-01	01				TCRBJ02-02*01	TCRBJ02	TCRBJ02-02	01				4	9	5	0	0	0	25	38	47	-1	58	1	Out	VDJ
ACATCGGCCCAAAAGAACCCGACAGCTTTCTATCTCTGTGCCAGTAGTATAGACAGGGCGAACACCGGGGAGCTGTTTTTTGGAGAA	CASSIDRANTGELFF	1	1.2646221941195067E-5	45	TCRBV19-01	TCRBV19	TCRBV19-01				01,02	TCRBD01-01*01	TCRBD01	TCRBD01-01	01				TCRBJ02-02*01	TCRBJ02	TCRBJ02-02	01				0	0	4	3	0	0	36	-1	53	-1	58	1	In	VDJ
ACCCAGGGACTCAGCTGTGTATTTTTGTGCTAGTGGACTTAACGGACAGGGGGCCATCCGAACACCGGGGAGCTGTTTTTTGGAGAA		1	1.2646221941195067E-5	56	TCRBV12-05*01	TCRBV12	TCRBV12-05	01				TCRBD01-01*01	TCRBD01	TCRBD01-01	01				TCRBJ02-02*01	TCRBJ02	TCRBJ02-02	01				6	7	1	0	4	0	25	36	43	54	58	1	Out	VDJ
GCTCCCTCCCAAACATCTGTGTACTTCTGTGCCAGCAGTTACTCGAGGTCTTGGACCAAGAACACCGGGGAGCTGTTTTTTGGAGAA	CASSYSRSWTKNTGELFF	1	1.2646221941195067E-5	54	TCRBV06	TCRBV06				TCRBV06-02,TCRBV06-03						TCRBD01,TCRBD02	TCRBD01-01,TCRBD02-01		TCRBJ02-02*01	TCRBJ02	TCRBJ02-02	01				0	8	1	7	3	1	27	44	52	56	59	1	In	VDJ
CAGCGCACACAGCAGGAGGACTCGGCCGTGTATCTCTGTGCCAGCAGCTTAGCGCAGGGCAACACCGGGGAGCTGTTTTTTGGAGAA	CASSLAQGNTGELFF	1	1.2646221941195067E-5	45	TCRBV07-02*01	TCRBV07	TCRBV07-02	01				TCRBD01-01*01	TCRBD01	TCRBD01-01	01				TCRBJ02-02*01	TCRBJ02	TCRBJ02-02	01				0	1	4	3	1	2	36	53	54	59	60	1	In	VDJ
GTGACCAGTGCCCATCCTGAAGACAGCAGCTTCTACATCTGCAGTGCTAGGGACAGGGGATTAACCGGGGAGCTGTTTTTTGGAGAA	CSARDRGLTGELFF	1	1.2646221941195067E-5	42	TCRBV20	TCRBV20				TCRBV20-01,TCRBV20-or09_02		TCRBD01-01*01	TCRBD01	TCRBD01-01	01				TCRBJ02-02*01	TCRBJ02	TCRBJ02-02	01				3	0	1	2	4	5	39	-1	50	59	63	1	In	VDJ
ACGATTCAGCGCACAGAGCAGCGGGACTCAGCCATGTATCGCTGTGCCAGCAGCTTAGAGGCAACCGGGGAGCTGTTTTTTGGAGAA	CASSLEATGELFF	1	1.2646221941195067E-5	39	TCRBV07-07*01	TCRBV07	TCRBV07-07	01								TCRBD01,TCRBD02	TCRBD01-01,TCRBD02-01		TCRBJ02-02*01	TCRBJ02	TCRBJ02-02	01				1	0	5	4	2	5	42	-1	58	61	63	1	In	VDJ
GAGTCCGCTACCAGCTCCCAGACATCTGTGTACTTCTGTGCCATCACTAGCGGGGGGGCAAAAACCGGGGAGCTGTTTTTTGGAGAA	CAITSGGAKTGELFF	1	1.2646221941195067E-5	45	TCRBV10-03*01	TCRBV10	TCRBV10-03	01				TCRBD02-01*01	TCRBD02	TCRBD02-01	01				TCRBJ02-02*01	TCRBJ02	TCRBJ02-02	01				7	0	4	0	5	5	36	-1	46	58	63	1	In	VDJ
TCGGCCCAAAAGAACCCGACAGCTTTCTATCTCTGTGCCAGTAGTCCAGGGACTAGCGGGAGGGACGGGGAGCTGTTTTTTGGAGAA	CASSPGTSGRDGELFF	1	1.2646221941195067E-5	48	TCRBV19-01	TCRBV19	TCRBV19-01				01,02	TCRBD02-01*02	TCRBD02	TCRBD02-01	02				TCRBJ02-02*01	TCRBJ02	TCRBJ02-02	01				5	3	0	0	1	7	33	45	48	64	65	1	In	VDJ
TCCGCTACCAGCTCCCAGACATCTGTGTACTTCTGTGCCATCAGTGAAGGGACAGGGGGCGCAAACGGGGAGCTGTTTTTTGGAGAA	CAISEGTGGANGELFF	1	1.2646221941195067E-5	48	TCRBV10-03*01	TCRBV10	TCRBV10-03	01				TCRBD01-01*01	TCRBD01	TCRBD01-01	01				TCRBJ02-02*01	TCRBJ02	TCRBJ02-02	01				3	1	0	0	5	7	33	47	48	60	65	1	In	VDJ
AGGCTGCTGTCGGCTGCTCCCTCCCAGACATCTGTGTACTTCTGTGCCGCATTGACAGTCGGAACAGCTGGGGCTTTCTTTGGACAA	CAALTVGTAGAFF	2	2.5292443882390135E-5	39	TCRBV06-05*01	TCRBV06	TCRBV06-05	01				TCRBD01-01*01	TCRBD01	TCRBD01-01	01				TCRBJ01-01*01	TCRBJ01	TCRBJ01-01	01				11	5	2	5	14	11	42	48	53	58	72	2	In	VDJ
ACTCTGAAGATCCAGCCCTCAGAACCCAGGGACTCAGCTGTGTACTTCTGTGCCAGCAGTTTGGGTCAAACGGCTTTCTTTGGACAA	CASSLGQTAFF	1	1.2646221941195067E-5	33	TCRBV12	TCRBV12				TCRBV12-03,TCRBV12-04						TCRBD01,TCRBD02	TCRBD01-01,TCRBD02-01		TCRBJ01-01*01	TCRBJ01	TCRBJ01-01	01				3	0	0	9	7	11	48	-1	62	65	72	1	In	VDJ
AAGATCCAGCGCACAGAGCGGGGGGACTCAGCCGTGTATCTCTGTGCCAGCAGCTTAGCGGGGGGCTCTGAAGCTTTCTTTGGACAA	CASSLAGGSEAFF	2	2.5292443882390135E-5	39	TCRBV07-03*01	TCRBV07	TCRBV07-03	01				TCRBD02-01*01	TCRBD02	TCRBD02-01	01				TCRBJ01-01*01	TCRBJ01	TCRBJ01-01	01				2	0	7	1	2	6	42	-1	57	65	67	2	In	VDJ
ATCCTGGAGTCGCCCAGCCCCAACCAGACCTCTCTGTACTTCTGTGCCAGCAGTTTTGAGGGGGTTACTGAAGCTTTCTTTGGACAA	CASSFEGVTEAFF	1	1.2646221941195067E-5	39	TCRBV27-01*01	TCRBV27	TCRBV27-01	01				TCRBD01-01*01	TCRBD01	TCRBD01-01	01				TCRBJ01-01*01	TCRBJ01	TCRBJ01-01	01				3	2	5	1	2	5	42	56	58	64	66	1	In	VDJ
CAGCCAGAAGACTCAGCCCTGTATCTCTGCGCCAGCAGCCCCCTCCTCACCATAGTCTCCGGGGGGACTGAAGCTTTCTTTGGACAA	CASSPLLTIVSGGTEAFF	1	1.2646221941195067E-5	54	TCRBV04-01*01	TCRBV04	TCRBV04-01	01				TCRBD02-01*01	TCRBD02	TCRBD02-01	01				TCRBJ01-01*01	TCRBJ01	TCRBJ01-01	01				4	19	8	1	0	5	27	40	59	-1	66	1	In	VDJ
CTGGGGTTGGAGTCGGCTGCTCCCTCCCAAACATCTGTGTACTTCTGTGCCAGCAGGGTGGGAGGGACTGAAGCTTTCTTTGGACAA	CASRVGGTEAFF	5	6.323110970597533E-5	36	TCRBV06	TCRBV06				TCRBV06-02,TCRBV06-03		TCRBD02-01*02	TCRBD02	TCRBD02-01	02				TCRBJ01-01*01	TCRBJ01	TCRBJ01-01	01				6	3	9	0	0	5	45	56	59	-1	66	5	In	VDJ
TTGGCTGCTCCCTCCCAGACATCTGTGTACTTCTGTGCCAGCAGTTACTCGCTGAGGGGGCGGAAGACTGAAGCTTTCTTTGGACAA	CASSYSLRGRKTEAFF	1	1.2646221941195067E-5	48	TCRBV06-06	TCRBV06	TCRBV06-06				01,02	TCRBD01-01*01	TCRBD01	TCRBD01-01	01				TCRBJ01-01*01	TCRBJ01	TCRBJ01-01	01				0	4	5	0	5	5	33	50	54	61	66	1	In	VDJ
CCCCTCACTCTGGAGTCAGCTACCCGCTCCCAGACATCTGTGTATTTCTGCGCCACTCAGGGAATCACTGAAGCTTTCTTTGGACAA	CATQGITEAFF	1	1.2646221941195067E-5	33	TCRBV10-02*01	TCRBV10	TCRBV10-02	01				TCRBD01-01*01	TCRBD01	TCRBD01-01	01				TCRBJ01-01*01	TCRBJ01	TCRBJ01-01	01				10	2	4	3	3	4	48	55	57	62	65	1	In	VDJ
CTGAACATGAGCTCCTTGGAGCTGGGGGACTCAGCCCTGTACTTCTGTGCCAGCAGCCCCGTGAGCACTGAAGCTTTCTTTGGACAA	CASSPVSTEAFF	1	1.2646221941195067E-5	36	TCRBV13-01*01	TCRBV13	TCRBV13-01	01				TCRBD02-01*02	TCRBD02	TCRBD02-01	02				TCRBJ01-01*01	TCRBJ01	TCRBJ01-01	01				5	5	11	2	0	4	45	57	62	-1	65	1	In	VDJ
ACGATCCAGCGCACAGAGCAGCGGGACTCGGCCATGTATCGCTGTGCCAGCAGCTCCGGGACCACCACTGAAGCTTTCTTTGGACAA	CASSSGTTTEAFF	1	1.2646221941195067E-5	39	TCRBV07-06*01	TCRBV07	TCRBV07-06	01								TCRBD01,TCRBD02	TCRBD01-01,TCRBD02-01		TCRBJ01-01*01	TCRBJ01	TCRBJ01-01	01				4	2	0	7	3	4	42	55	57	62	65	1	In	VDJ
CTGAAGATCCAGCGCACAGAGCGGGGGGACTCAGCCGTGTATCTCTGTGCCAGCAGTCAGGGGTACACTGAAGCTTTCTTTGGACAA	CASSQGYTEAFF	2	2.5292443882390135E-5	36	TCRBV07-03*01	TCRBV07	TCRBV07-03	01				TCRBD01-01*01	TCRBD01	TCRBD01-01	01				TCRBJ01-01*01	TCRBJ01	TCRBJ01-01	01				6	1	4	2	1	3	45	56	57	63	64	2	In	VDJ
TCAGTGACTCTGGCTTCTATCTCTGTGCCTGGAGTGTACATAGTAGAGAATTCCAGGGCCTCGGACACTGAAGCTTTCTTTGGACAA		1	1.2646221941195067E-5	58	TCRBV30-01	TCRBV30	TCRBV30-01				01,02	TCRBD01-01*01	TCRBD01	TCRBD01-01	01				TCRBJ01-01*01	TCRBJ01	TCRBJ01-01	01				0	16	4	3	6	3	23	37	53	58	64	1	Out	VDJ
ACAGAGCAGGGGGACTCGGCCATGTATCTCTGTGCCAGCAGCTTAGGTGCAGGGGGCCTCTTGAACACTGAAGCTTTCTTTGGACAA	CASSLGAGGLLNTEAFF	1	1.2646221941195067E-5	51	TCRBV07-09	TCRBV07	TCRBV07-09				01,03	TCRBD01-01*01	TCRBD01	TCRBD01-01	01				TCRBJ01-01*01	TCRBJ01	TCRBJ01-01	01				1	3	4	0	4	0	30	46	49	57	61	1	In	VDJ
ATCCAGCCTGCAGAGCTTGGGGACTCGGCCATGTATCTCTGTGCCAGCAGCCCAACAGTGCTGAACACTGAAGCTTTCTTTGGACAA	CASSPTVLNTEAFF	1	1.2646221941195067E-5	42	TCRBV11-01*01	TCRBV11	TCRBV11-01	01				TCRBD01-01*01	TCRBD01	TCRBD01-01	01				TCRBJ01-01*01	TCRBJ01	TCRBJ01-01	01				5	3	3	5	3	0	39	51	54	58	61	1	In	VDJ
TCCTGTCCTCAGAACCGGGAGACACGGCACTGTATCTCTGCGCCAGCAGCTCACAGGGGGATGAACACTGAAGCTTTCTTTGGACAA		1	1.2646221941195067E-5	43	TCRBV23-01*01	TCRBV23	TCRBV23-01	01				TCRBD01-01*01	TCRBD01	TCRBD01-01	01				TCRBJ01-01*01	TCRBJ01	TCRBJ01-01	01				6	3	3	1	1	0	38	49	52	60	61	1	Out	VDJ
GAGTCCGCCAGCACCAACCAGACATCTATGTACCTCTGTGCCAGCAGTCCCCCGGACAGCATGAACACTGAAGCTTTCTTTGGACAA	CASSPPDSMNTEAFF	1	1.2646221941195067E-5	45	TCRBV28-01*01	TCRBV28	TCRBV28-01	01				TCRBD01-01*01	TCRBD01	TCRBD01-01	01				TCRBJ01-01*01	TCRBJ01	TCRBJ01-01	01				5	5	1	5	2	0	36	48	53	59	61	1	In	VDJ
ACGATCCAGCGCACACAGCAGGAGGACTCGGCCGTGTATCTCTGTGCCAGCAGAAAGGGGGGGAACACTGAAGCTTTCTTTGGACAA	CASRKGGNTEAFF	1	1.2646221941195067E-5	39	TCRBV07-02*01	TCRBV07	TCRBV07-02	01								TCRBD01,TCRBD02	TCRBD01-01,TCRBD02-01		TCRBJ01-01*01	TCRBJ01	TCRBJ01-01	01				6	2	5	1	1	1	42	53	55	61	62	1	In	VDJ
GTGAGCACCTTGGAGCTGGGGGACTCGGCCCTTTATCTTTGCGCCAGCACCCTTGCGGGGAGGAACACTGAAGCTTTCTTTGGACAA	CASTLAGRNTEAFF	1	1.2646221941195067E-5	42	TCRBV05-01*01	TCRBV05	TCRBV05-01	01				TCRBD02-01*01	TCRBD02	TCRBD02-01	01				TCRBJ01-01*01	TCRBJ01	TCRBJ01-01	01				6	5	7	3	2	1	39	49	54	60	62	1	In	VDJ
CTCACTGTGACATCGGCCCAAAAGAACCCGACAGCTTTCTATCTCTGTGCCAGTGCTTGGACGAACACTGAAGCTTTCTTTGGACAA	CASAWTNTEAFF	1	1.2646221941195067E-5	36	TCRBV19-01	TCRBV19	TCRBV19-01				01,02					TCRBD01,TCRBD02	TCRBD01-01,TCRBD02-01		TCRBJ01-01*01	TCRBJ01	TCRBJ01-01	01				8	4	1	7	0	1	45	54	58	-1	62	1	In	VDJ
CAGCGCACAGAGCAGGGGGACTCGGCCATGTATCTCTGTGCCAGCACCCCTAGAGGAGGAGAGAACACTGAAGCTTTCTTTGGACAA	CASTPRGGENTEAFF	1	1.2646221941195067E-5	45	TCRBV07-09	TCRBV07	TCRBV07-09				01,03	TCRBD02-01*02	TCRBD02	TCRBD02-01	02				TCRBJ01-01*01	TCRBJ01	TCRBJ01-01	01				7	8	10	1	3	1	36	46	54	59	62	1	In	VDJ
TCGCCCAGCCCCAACCAGACCTCTCTGTACTTCTGTGCCAGCAGTCGCGCGTTCCGTGGGTCCAACACTGAAGCTTTCTTTGGACAA	CASSRAFRGSNTEAFF	1	1.2646221941195067E-5	48	TCRBV27-01*01	TCRBV27	TCRBV27-01	01								TCRBD01,TCRBD02	TCRBD01-01,TCRBD02-01		TCRBJ01-01*01	TCRBJ01	TCRBJ01-01	01				5	12	0	9	3	2	33	45	57	60	63	1	In	VDJ
GAGTCCGCCAGCACCAACCAGACATCTATGTACCTCTGTGCCAGCAGAACCGCAGGGGCTAAAAACACTGAAGCTTTCTTTGGACAA	CASRTAGAKNTEAFF	3	3.7938665823585206E-5	45	TCRBV28-01*01	TCRBV28	TCRBV28-01	01				TCRBD01-01*01	TCRBD01	TCRBD01-01	01				TCRBJ01-01*01	TCRBJ01	TCRBJ01-01	01				6	5	4	2	5	2	36	47	52	58	63	3	In	VDJ
CAACCTGCAAAGCTTGAGGACTCGGCCGTGTATCTCTGTGCCAGCAGCTTCGAGCCCGCGCCCGCAACTGAAGCTTTCTTTGGACAA	CASSFEPAPATEAFF	1	1.2646221941195067E-5	45	TCRBV11-02*02	TCRBV11	TCRBV11-02	02				TCRBD02-01	TCRBD02	TCRBD02-01				01,02	TCRBJ01-01*01	TCRBJ01	TCRBJ01-01	01				3	2	6	7	11	5	36	50	52	55	66	1	In	VDJ
TGTCCTCAGAACCGGGAGACACGGCACTGTATCTCTGCGCCAGCAGTCAATCGTGGGGACAGGAAGAGGGAAGCTTTCTTTGGACAA		1	1.2646221941195067E-5	46	TCRBV23-01*01	TCRBV23	TCRBV23-01	01				TCRBD01-01*01	TCRBD01	TCRBD01-01	01				TCRBJ01-01*01	TCRBJ01	TCRBJ01-01	01				0	3	0	4	6	8	35	52	55	63	69	1	Out	VDJ
ACATCGGCCCAAAAGAACCCGACAGCTTTCTATCTCTGTGCCAGTAGTTCGCCGGGACAGGTGTATATCGAAGCTTTCTTTGGACAA	CASSSPGQVYIEAFF	1	1.2646221941195067E-5	45	TCRBV19-01	TCRBV19	TCRBV19-01				01,02	TCRBD01-01*01	TCRBD01	TCRBD01-01	01				TCRBJ01-01*01	TCRBJ01	TCRBJ01-01	01				5	5	0	4	8	8	36	48	53	61	69	1	In	VDJ
TCTCAAGATCCAGCCTGCAGAGCTTGGGGACTCGGCCGTGTATCTCTGTGCCAGCAGCTTAGACCTGGAAAACTGTTTTTTGGCAGT		1	1.2646221941195067E-5	35	TCRBV11-03*01	TCRBV11	TCRBV11-03	01								TCRBD01,TCRBD02	TCRBD01-01,TCRBD02-01		TCRBJ01-04*01	TCRBJ01	TCRBJ01-04	01				0	3	0	10	0	10	46	63	66	-1	68	1	Out	VDJ
CACACAGCAGGAGGACTCCGCCGTGTATCTCTGTGCCAGCAGCTTGAGGGGCTTACAGGGGGCCTTGAAAAACTGTTTTTTGGCAGT		1	1.2646221941195067E-5	50	TCRBV07-08*01	TCRBV07	TCRBV07-08	01				TCRBD01-01*01	TCRBD01	TCRBD01-01	01				TCRBJ01-04*01	TCRBJ01	TCRBJ01-04	01				3	9	3	0	2	7	31	45	54	63	65	1	Out	VDJ
TCGCCCAGCCCCAACCAGACCTCTCTGTACTTCTGTGCCAGCAGGAGGGTGACCCCGGTAGAAGGTGAAAAACTGTTTTTTGGCAGT	CASRRVTPVEGEKLFF	1	1.2646221941195067E-5	48	TCRBV27-01*01	TCRBV27	TCRBV27-01	01				TCRBD02-01*02	TCRBD02	TCRBD02-01	02				TCRBJ01-04*01	TCRBJ01	TCRBJ01-04	01				6	0	11	0	16	7	33	-1	44	49	65	1	In	VDJ
ATCCAGCGCACACAGCAGGAGGACTCGGCCGTGTATCTCTGTGCCAGCAGCGTTAGACAGGGGCCTGAAAAACTGTTTTTTGGCAGT	CASSVRQGPEKLFF	1	1.2646221941195067E-5	42	TCRBV07-02*01	TCRBV07	TCRBV07-02	01				TCRBD01-01*01	TCRBD01	TCRBD01-01	01				TCRBJ01-04*01	TCRBJ01	TCRBJ01-04	01				5	4	2	2	2	7	39	51	55	63	65	1	In	VDJ
GGAGCTTGGTGACTCTGCTGTGTATTTCTGTGCCAGCAGCCGTAAAAAGAAAGGGACAGGTAGGATGAAAAACTGTTTTTTGGCAGT		1	1.2646221941195067E-5	53	TCRBV03	TCRBV03				TCRBV03-01,TCRBV03-02		TCRBD01-01*01	TCRBD01	TCRBD01-01	01				TCRBJ01-04*01	TCRBJ01	TCRBJ01-04	01				4	11	0	4	4	6	28	41	52	60	64	1	Out	VDJ
AAAGAACCCGACAGCTTTCTATCTCTGTGCCAGTAGTGTAGTAATCCTTTAATGTTGGGCGGAGATGAAAAACTGTTTTTTGGCAGT		1	1.2646221941195067E-5	56	TCRBV19-01	TCRBV19	TCRBV19-01				01,02					TCRBD01,TCRBD02	TCRBD01-01,TCRBD02-01		TCRBJ01-04*01	TCRBJ01	TCRBJ01-04	01				1	15	8	0	4	6	25	41	56	60	64	1	Out	VDJ
CACGCCCTGCAGCCAGAAGACTCAGCCCTGTATCTCTGCGCCAGCAGCGCCCGGACAGGGGTTAATGAAAAACTGTTTTTTGGCAGT	CASSARTGVNEKLFF	1	1.2646221941195067E-5	45	TCRBV04-01*01	TCRBV04	TCRBV04-01	01				TCRBD01-01*01	TCRBD01	TCRBD01-01	01				TCRBJ01-04*01	TCRBJ01	TCRBJ01-04	01				5	4	1	2	1	4	36	48	52	61	62	1	In	VDJ
GTGAACGCCTTGGAGCTGGGGGACTCGGCCCTTTATCTTTGCGCCAGCAGCCCGGGACAGGTTAATGAAAAACTGTTTTTTGGCAGT	CASSPGQVNEKLFF	1	1.2646221941195067E-5	42	TCRBV05-01*01	TCRBV05	TCRBV05-01	01				TCRBD01-01*01	TCRBD01	TCRBD01-01	01				TCRBJ01-04*01	TCRBJ01	TCRBJ01-04	01				4	2	0	4	1	4	39	51	53	61	62	1	In	VDJ
CACGTTGGCGTCTGCTGTACCCTCTCAGACATCTGTGTACTTCTGTGCCAGCAATCAGGGACTAATGAAAAACTGTTTTTTGGCAGT		1	1.2646221941195067E-5	38	TCRBV06-04	TCRBV06	TCRBV06-04				01,02	TCRBD01-01*01	TCRBD01	TCRBD01-01	01				TCRBJ01-04*01	TCRBJ01	TCRBJ01-04	01				7	2	4	3	0	2	43	53	55	-1	60	1	Out	VDJ
TCGCCCAGCCCCAACCAGACCTCTCTGTACTTCTGTGCCAGCAGTTTATCTTGGCCGGGAACTAATGAAAAACTGTTTTTTGGCAGT	CASSLSWPGTNEKLFF	2	2.5292443882390135E-5	48	TCRBV27-01*01	TCRBV27	TCRBV27-01	01				TCRBD02-01	TCRBD02	TCRBD02-01				01,02	TCRBJ01-04*01	TCRBJ01	TCRBJ01-04	01				0	5	8	4	0	1	33	50	55	-1	59	2	In	VDJ
CCCTCAGAACCCAGGGACTCAGCTGTGTACTTCTGTGCCAGCAGTTTAGGGGGCCTTGCAACTAATGAAAAACTGTTTTTTGGCAGT	CASSLGGLATNEKLFF	1	1.2646221941195067E-5	48	TCRBV12	TCRBV12				TCRBV12-03,TCRBV12-04		TCRBD01-01*01	TCRBD01	TCRBD01-01	01				TCRBJ01-04*01	TCRBJ01	TCRBJ01-04	01				1	0	7	0	4	0	33	-1	49	54	58	1	In	VDJ
CTGCAGCCAGAAGACTCGGCCCTGTATCTCTGTGCCAGCAGCCACGGACAGGGACTTGCAACTAATGAAAAACTGTTTTTTGGCAGT	CASSHGQGLATNEKLFF	1	1.2646221941195067E-5	51	TCRBV04-02*01	TCRBV04	TCRBV04-02	01				TCRBD01-01*01	TCRBD01	TCRBD01-01	01				TCRBJ01-04*01	TCRBJ01	TCRBJ01-04	01				3	1	1	3	5	0	30	44	45	53	58	1	In	VDJ
ACCAGTGCCCATCCTGAAGACAGCAGCTTCTACATCTGCAGTGCTAGAGACAGAGCTACAACTAATGAAAAACTGTTTTTTGGCAGT	CSARDRATTNEKLFF	1	1.2646221941195067E-5	45	TCRBV20	TCRBV20				TCRBV20-01,TCRBV20-or09_02						TCRBD01,TCRBD02	TCRBD01-01,TCRBD02-01		TCRBJ01-04*01	TCRBJ01	TCRBJ01-04	01				0	0	4	5	5	0	36	-1	50	53	58	1	In	VDJ
CTGGAGTCGGCTGCTCCCTCCCAGACATCTGTGTACTTCTGTGCCAGCAGTCCCGGGACAGGGAATGAAAAACTGTTTTTTGGCAGT	CASSPGTGNEKLFF	1	1.2646221941195067E-5	42	TCRBV06-01*01	TCRBV06	TCRBV06-01	01				TCRBD01-01*01	TCRBD01	TCRBD01-01	01				TCRBJ01-04*01	TCRBJ01	TCRBJ01-04	01				5	3	0	3	0	5	39	51	54	-1	63	1	In	VDJ
AGCACCTTGGAGCTGGGGGACTCGGCCCTTTATCTTTGCGCCAGCAGCTTGGCCTCAGGGGGCAATGAAAAACTGTTTTTTGGCAGT	CASSLASGGNEKLFF	2	2.5292443882390135E-5	45	TCRBV05-01*01	TCRBV05	TCRBV05-01	01				TCRBD01-01*01	TCRBD01	TCRBD01-01	01				TCRBJ01-04*01	TCRBJ01	TCRBJ01-04	01				0	3	4	0	0	5	36	52	55	-1	63	2	In	VDJ
GAGTCGCCCAGCCCCAACCAGACCTCTCTGTACTTCTGTGCCAGCAGTTTTCTGGGAGGGCGAAATGAAAAACTGTTTTTTGGCAGT	CASSFLGGRNEKLFF	1	1.2646221941195067E-5	45	TCRBV27-01*01	TCRBV27	TCRBV27-01	01				TCRBD02-01*02	TCRBD02	TCRBD02-01	02				TCRBJ01-04*01	TCRBJ01	TCRBJ01-04	01				3	3	9	0	3	5	36	50	53	60	63	1	In	VDJ
ATCCGGTCCACAAAGCTGGAGGACTCAGCCATGTACTTCTGTGCCAGCAGGGGGACGGCCTCTTGGGAAAAACTGTTTTTTGGCAGT	CASRGTASWEKLFF	3	3.7938665823585206E-5	42	TCRBV02-01*01	TCRBV02	TCRBV02-01	01								TCRBD01,TCRBD02	TCRBD01-01,TCRBD02-01		TCRBJ01-04*01	TCRBJ01	TCRBJ01-04	01				6	1	0	7	10	8	39	50	51	56	66	3	In	VDJ
ATCCAGCAGGTAGTGCGAGGAGATTCGGCAGCTTATTTCTGTGCCAGCAGCCCCGGGACAGGTTTCGAAAAACTGTTTTTTGGCAGT	CASSPGTGFEKLFF	1	1.2646221941195067E-5	42	TCRBV18-01*01	TCRBV18	TCRBV18-01	01				TCRBD01-01*01	TCRBD01	TCRBD01-01	01				TCRBJ01-04*01	TCRBJ01	TCRBJ01-04	01				8	6	0	4	4	8	39	48	54	62	66	1	In	VDJ
ATCCTGGAGTCGCCCAGCCCCAACCAGACCTCTCTGTACTTCTGTGCCAGCAGTGAGATGGGCCAAGAAAAACTGTTTTTTGGCAGT	CASSEMGQEKLFF	1	1.2646221941195067E-5	39	TCRBV27-01*01	TCRBV27	TCRBV27-01	01				TCRBD01-01*01	TCRBD01	TCRBD01-01	01				TCRBJ01-04*01	TCRBJ01	TCRBJ01-04	01				5	5	8	0	3	8	42	54	59	63	66	1	In	VDJ
CAGCGCACACAGAAGGAGGACTCCGCCGTGTATCTCTGTGCCAGCAGCCGAAGGGACAGATTGTGGAAAAAACTGTTTTTTGGCAGT	CASSRRDRLWKKLFF	1	1.2646221941195067E-5	45	TCRBV07-08*02	TCRBV07	TCRBV07-08	02				TCRBD01-01*01	TCRBD01	TCRBD01-01	01				TCRBJ01-04*01	TCRBJ01	TCRBJ01-04	01				5	4	0	5	8	9	36	48	52	59	67	1	In	VDJ
ATCAATTCCCTGGAGCTTGGTGACTCTGCTGTGTATTTCTGTGCCAGCAGTCGGGGGGTTGGAGGTCAGCCCCAGCATTTTGGTGAT	CASSRGVGGQPQHF	1	1.2646221941195067E-5	42	TCRBV03	TCRBV03				TCRBV03-01,TCRBV03-02		TCRBD02-01*01	TCRBD02	TCRBD02-01	01				TCRBJ01-05*01	TCRBJ01	TCRBJ01-05	01				6	1	8	1	7	6	39	50	51	58	65	1	In	VDJ
AGCACCTTGGAGCTGGGGGACTCGGCCCTTTATCTTTGCGCCAGCAGCCCCCGGACAGGGAGGGATCAGCCCCAGCATTTTGGTGAT	CASSPRTGRDQPQHF	1	1.2646221941195067E-5	45	TCRBV05-01*01	TCRBV05	TCRBV05-01	01				TCRBD01-01*01	TCRBD01	TCRBD01-01	01				TCRBJ01-05*01	TCRBJ01	TCRBJ01-05	01				4	4	1	3	4	5	36	48	52	60	64	1	In	VDJ
GGAGTTGGCTGCTCCCTCCCAGACATCTGTGTACTTCTGTGCCAGCAGACCTCCCGGGCGGAGGATCAGCCCCAGCATTTTGGTGAT		1	1.2646221941195067E-5	44	TCRBV06-06	TCRBV06	TCRBV06-06				01,02	TCRBD02-01*02	TCRBD02	TCRBD02-01	02				TCRBJ01-05*01	TCRBJ01	TCRBJ01-05	01				6	11	10	1	0	5	37	48	59	-1	64	1	Out	VDJ
ACACAGCAGGAGGACTCGGCCGTGTATCTCTGTGCCAGCAGCTTATTTATCAGAGGACGGGGGCATCAGCCCCAGCATTTTGGTGAT	CASSLFIRGRGHQPQHF	1	1.2646221941195067E-5	51	TCRBV07-02*01	TCRBV07	TCRBV07-02	01								TCRBD01,TCRBD02	TCRBD01-01,TCRBD02-01		TCRBJ01-05*01	TCRBJ01	TCRBJ01-05	01				2	13	6	0	0	5	30	45	58	-1	64	1	In	VDJ
GCCCAAAAGAACCCGACAGCTTTCTATCTCTGTGCCAGTAGTATCGCTGAGCGCGGACAGGGGAATCAGCCCCAGCATTTTGGTGAT	CASSIAERGQGNQPQHF	1	1.2646221941195067E-5	51	TCRBV19-01	TCRBV19	TCRBV19-01				01,02	TCRBD01-01*01	TCRBD01	TCRBD01-01	01				TCRBJ01-05*01	TCRBJ01	TCRBJ01-05	01				3	10	1	2	0	4	30	44	54	-1	63	1	In	VDJ
GAGTCGCCCAGCCCCAACCAGACCTCTCTGTACTTCTGTGCCAGCAGCCAAGGACAGAATATCAATCAGCCCCAGCATTTTGGTGAT	CASSQGQNINQPQHF	1	1.2646221941195067E-5	45	TCRBV27-01*01	TCRBV27	TCRBV27-01	01				TCRBD01-01*01	TCRBD01	TCRBD01-01	01				TCRBJ01-05*01	TCRBJ01	TCRBJ01-05	01				6	4	1	5	5	3	36	47	51	57	62	1	In	VDJ
CGCACACAGCAGGAGGACTCGGCCGTGTATCTCTGTGCCAGCAGCTTAGTGGGTACAGGGGGCAATCAGCCCCAGCATTTTGGTGAT	CASSLVGTGGNQPQHF	1	1.2646221941195067E-5	48	TCRBV07-02*01	TCRBV07	TCRBV07-02	01				TCRBD01-01*01	TCRBD01	TCRBD01-01	01				TCRBJ01-05*01	TCRBJ01	TCRBJ01-05	01				1	5	3	2	0	2	33	49	54	-1	61	1	In	VDJ
GAGTCCGCCAGCACCAACCAGACATCTATGTACCTCTGTGCCAGCAGTCCTGGCAGGCGACGCAATCAGCCCCAGCATTTTGGTGAT	CASSPGRRRNQPQHF	1	1.2646221941195067E-5	45	TCRBV28-01*01	TCRBV28	TCRBV28-01	01				TCRBD01-01*01	TCRBD01	TCRBD01-01	01				TCRBJ01-05*01	TCRBJ01	TCRBJ01-05	01				5	5	4	4	4	2	36	48	53	57	61	1	In	VDJ
AGTGCGAGGAGATTCGGCAGCTTATTTCTGTGCCAGCTCATCAAGACACGAGCCTAATATAGCAATCAGCCCCAGCATTTTGGTGAT		1	1.2646221941195067E-5	53	TCRBV18-01*01	TCRBV18	TCRBV18-01	01				TCRBD01-01*01	TCRBD01	TCRBD01-01	01				TCRBJ01-05*01	TCRBJ01	TCRBJ01-05	01				5	4	2	6	11	0	28	40	44	48	59	1	Out	VDJ
AGCACCTTGGAGCTGGGGGACTCGGCCCTTTATCTTTGCGCCAGCAGCTTGGAAGGGGATAGCAATCAGCCCCAGCATTTTGGTGAT	CASSLEGDSNQPQHF	1	1.2646221941195067E-5	45	TCRBV05-01*01	TCRBV05	TCRBV05-01	01				TCRBD01-01*01	TCRBD01	TCRBD01-01	01				TCRBJ01-05*01	TCRBJ01	TCRBJ01-05	01				0	1	5	2	1	0	36	52	53	58	59	1	In	VDJ
AGAGCAGGGGGACTCGGCCATGTATCTCTGTGCCAGCAGTCTAGCAGGCAGCCGTACCATAGCAATCAGCCCCAGCATTTTGGTGAT		1	1.2646221941195067E-5	53	TCRBV07-09	TCRBV07	TCRBV07-09				01,03	TCRBD02-01	TCRBD02	TCRBD02-01				01,02	TCRBJ01-05*01	TCRBJ01	TCRBJ01-05	01				6	1	4	7	14	0	28	39	40	45	59	1	Out	VDJ
GAGTCCGCCAGCACCAACCAGACATCTATGTACCTCTGTGCCAGCAGGCCAACCCTCAATAGCAATCAGCCCCAGCATTTTGGTGAT	CASRPTLNSNQPQHF	4	5.058488776478027E-5	45	TCRBV28-01*01	TCRBV28	TCRBV28-01	01								TCRBD01,TCRBD02	TCRBD01-01,TCRBD02-01		TCRBJ01-05*01	TCRBJ01	TCRBJ01-05	01				6	4	3	7	6	0	36	47	51	53	59	4	In	VDJ
AAGATCCAACCTGCAAAGCTTGAGGACTCGGCCGTGTATCTCTGTGCCTCCGGCCTGGGGAGCAATCAGCCCCAGCATTTTGGTGAT	CASGLGSNQPQHF	1	1.2646221941195067E-5	39	TCRBV11-02*02	TCRBV11	TCRBV11-02	02								TCRBD01,TCRBD02	TCRBD01-01,TCRBD02-01		TCRBJ01-05*01	TCRBJ01	TCRBJ01-05	01				11	8	6	2	0	1	42	48	56	-1	60	1	In	VDJ
ACGGCACTGTATCTCTGCGCCAGCAGTCAATCGGCAGTGGGCCAGTCTCCCACAGGGCTCAGCAATCAGCCCCAGCATTTTGGTGAT	CASSQSAVGQSPTGLSNQPQHF	1	1.2646221941195067E-5	66	TCRBV23-01*01	TCRBV23	TCRBV23-01	01				TCRBD01-01*01	TCRBD01	TCRBD01-01	01				TCRBJ01-05*01	TCRBJ01	TCRBJ01-05	01				0	19	3	3	3	1	15	32	51	57	60	1	In	VDJ
GAGTCCGCCAGCACCAACCAGACATCTATGTACCTCTGTGCCAGCAGTTTGATGGGGGCCAGCAATCAGCCCCAGCATTTTGGTGAT	CASSLMGASNQPQHF	1	1.2646221941195067E-5	45	TCRBV28-01*01	TCRBV28	TCRBV28-01	01				TCRBD01-01*01	TCRBD01	TCRBD01-01	01				TCRBJ01-05*01	TCRBJ01	TCRBJ01-05	01				3	3	6	0	1	1	36	50	53	59	60	1	In	VDJ
GAGTCGCCCAGCCCCAACCAGACCTCTCTGTACTTCTGTGCCAGCAGCCCGACAGGGGACAGCAATCAGCCCCAGCATTTTGGTGAT	CASSPTGDSNQPQHF	1	1.2646221941195067E-5	45	TCRBV27-01*01	TCRBV27	TCRBV27-01	01				TCRBD01-01*01	TCRBD01	TCRBD01-01	01				TCRBJ01-05*01	TCRBJ01	TCRBJ01-05	01				6	3	2	2	2	1	36	47	50	58	60	1	In	VDJ
CTGGAGTCCGCCAGCACCAACCAGACATCTATGTACCTCTGTGCCAGCAGCCTTGGGGCTACCAATCAGCCCCAGCATTTTGGTGAT	CASSLGATNQPQHF	1	1.2646221941195067E-5	42	TCRBV28-01*01	TCRBV28	TCRBV28-01	01				TCRBD01-01*01	TCRBD01	TCRBD01-01	01				TCRBJ01-05*01	TCRBJ01	TCRBJ01-05	01				6	4	7	0	3	3	39	50	54	59	62	1	In	VDJ
CTGATCCTGGAGTCGCCCAGCCCCAACCAGACCTCTCTGTACTTCTGTGCCAGCATGGGTGACAATCAGCCCCAGCATTTTGGTGAT	CASMGDNQPQHF	1	1.2646221941195067E-5	36	TCRBV27-01*01	TCRBV27	TCRBV27-01	01								TCRBD01,TCRBD02	TCRBD01-01,TCRBD02-01		TCRBJ01-05*01	TCRBJ01	TCRBJ01-05	01				7	1	0	9	3	3	45	55	56	59	62	1	In	VDJ
CCTCAGAACCCAGGGACTCAGCTGTGTACTTCTGTGCCAGCAGCCCGATGGGGGGTCGGGGCCGGGCAGCCCCAGCATTTTGGTGAT		2	2.5292443882390135E-5	49	TCRBV12	TCRBV12				TCRBV12-03,TCRBV12-04		TCRBD02-01*01	TCRBD02	TCRBD02-01	01				TCRBJ01-05*01	TCRBJ01	TCRBJ01-05	01				6	6	9	1	11	7	32	43	49	55	66	2	Out	VDJ
CAGCCCTCAGAACCCAGGGACTCAGCTGTGTACTTCTGTGCCAGCAGTTTAGGCGCCGGGGTCCCCCAGCCCCAGCATTTTGGTGAT	CASSLGAGVPQPQHF	2	2.5292443882390135E-5	45	TCRBV12	TCRBV12				TCRBV12-03,TCRBV12-04		TCRBD02-01*01	TCRBD02	TCRBD02-01	01				TCRBJ01-05*01	TCRBJ01	TCRBJ01-05	01				1	4	8	3	5	7	36	52	56	61	66	2	In	VDJ
CTGCTGTCGGCTGCTCCCTCCCAGACATCTATGTACCTCTGTGCCAGCAGTTCCTGGACAGGTCACCAGCCCCAGCATTTTGGTGAT	CASSSWTGHQPQHF	1	1.2646221941195067E-5	42	TCRBV06-05*01	TCRBV06	TCRBV06-05	01				TCRBD01-01*01	TCRBD01	TCRBD01-01	01				TCRBJ01-05*01	TCRBJ01	TCRBJ01-05	01				4	3	1	4	4	7	39	52	55	62	66	1	In	VDJ
CTGATTCTGGAGTCCGCCAGCACCAACCAGACATCTATGTACCTCTGTGCCAGTGGGACAGTTACACAGCCCCAGCATTTTGGTGAT	CASGTVTQPQHF	1	1.2646221941195067E-5	36	TCRBV28-01*01	TCRBV28	TCRBV28-01	01				TCRBD01-01*01	TCRBD01	TCRBD01-01	01				TCRBJ01-05*01	TCRBJ01	TCRBJ01-05	01				9	1	0	5	5	7	45	53	54	61	66	1	In	VDJ
TCACATCAATTCCCTGGAGCTTGGTGACTCTGCTGTGTATTTCTGTGCCAGAAAGACAGGACCAACTATGGCTGGATCTTCGGTTCG		1	1.2646221941195067E-5	38	TCRBV03	TCRBV03				TCRBV03-01,TCRBV03-02		TCRBD01-01*01	TCRBD01	TCRBD01-01	01				TCRBJ01-02*01	TCRBJ01	TCRBJ01-02	01				9	3	2	4	17	16	43	51	54	60	77	1	Out	VDJ
CTGGAGTCGCCCAGCCCCAACCAGACCTCTCTGTACTTCTGTGCCAGCAGTGTGGACAGGGTAGGTGCTGGCTACACCTTCGGTTCG	CASSVDRVGAGYTF	1	1.2646221941195067E-5	42	TCRBV27-01*01	TCRBV27	TCRBV27-01	01				TCRBD01-01*01	TCRBD01	TCRBD01-01	01				TCRBJ01-02*01	TCRBJ01	TCRBJ01-02	01				5	2	1	3	7	7	39	51	53	61	68	1	In	VDJ
CAGCCTGCAAAGCTTGAGGACTCGGCCGTGTATCTCTGTGCCAGCAGCTTTGACCCGGGGGCGATGTATGGCTACACCTTCGGTTCG	CASSFDPGAMYGYTF	1	1.2646221941195067E-5	45	TCRBV11-02*02	TCRBV11	TCRBV11-02	02								TCRBD01,TCRBD02	TCRBD01-01,TCRBD02-01		TCRBJ01-02*01	TCRBJ01	TCRBJ01-02	01				3	6	6	0	4	5	36	50	56	62	66	1	In	VDJ
ATTCTGGAGTCCGCCAGCACCAACCAGACATCTATGTACCTCTGTGCCAGCAGGGGGGGACGGTGGTATGGCTACACCTTCGGTTCG	CASRGGRWYGYTF	1	1.2646221941195067E-5	39	TCRBV28-01*01	TCRBV28	TCRBV28-01	01				TCRBD02-01*01	TCRBD02	TCRBD02-01	01				TCRBJ01-02*01	TCRBJ01	TCRBJ01-02	01				6	0	9	1	7	5	42	-1	53	59	66	1	In	VDJ
CTTCACCTACACGCCCTGCAGCCAGAAGACTCAGCCCTGTATCTCTGCGCCAGCAGCCAAGAGGCGTATGGCTACACCTTCGGTTCG	CASSQEAYGYTF	2	2.5292443882390135E-5	36	TCRBV04-01*01	TCRBV04	TCRBV04-01	01								TCRBD01,TCRBD02	TCRBD01-01,TCRBD02-01		TCRBJ01-02*01	TCRBJ01	TCRBJ01-02	01				0	0	9	0	1	5	45	-1	62	65	66	2	In	VDJ
ACTCTGACAGTGACCAGTGCCCATCCTGAAGACAGCAGCTTCTACATCTGCAGTGCCATACAGGCGTATGGCTACACCTTCGGTTCG	CSAIQAYGYTF	1	1.2646221941195067E-5	33	TCRBV20-01*01	TCRBV20	TCRBV20-01	01				TCRBD01-01*01	TCRBD01	TCRBD01-01	01				TCRBJ01-02*01	TCRBJ01	TCRBJ01-02	01				6	3	3	4	2	5	48	56	59	64	66	1	In	VDJ
GAGCTGGGGGACTCAGCTTTGTATTTCTGTGCCAGCAGCGGGGGGACTCAATTGAGGGGAGGAGAGTATGGCTACACCTTCGGTTCG	CASSGGTQLRGGEYGYTF	1	1.2646221941195067E-5	54	TCRBV09-01	TCRBV09	TCRBV09-01				01,02	TCRBD02-01	TCRBD02	TCRBD02-01				01,02	TCRBJ01-02*01	TCRBJ01	TCRBJ01-02	01				3	2	0	10	18	5	27	40	42	48	66	1	In	VDJ
CAGCGCACAGAGCAGGGGGACTCGGCCATGTATCTCTGTGCCAGCAGCTACTCGGACAGGGGGCTCTATGGCTACACCTTCGGTTCG	CASSYSDRGLYGYTF	1	1.2646221941195067E-5	45	TCRBV07-09	TCRBV07	TCRBV07-09				01,03	TCRBD01-01*01	TCRBD01	TCRBD01-01	01				TCRBJ01-02*01	TCRBJ01	TCRBJ01-02	01				4	4	1	0	1	4	36	49	53	64	65	1	In	VDJ
GAGGATCCAGCAGGTAGTGCGAGGAGATTCGGCAGCTTATTTCTGTGCCAGCTCACCACTGAGCTCTATGGCTACACCTTCGGTTCG		1	1.2646221941195067E-5	38	TCRBV18-01*01	TCRBV18	TCRBV18-01	01				TCRBD02-01	TCRBD02	TCRBD02-01				01,02	TCRBJ01-02*01	TCRBJ01	TCRBJ01-02	01				1	2	6	7	1	4	43	59	61	64	65	1	Out	VDJ
CAGGGGACACAGCACTGTATTTCTGTGCCAGCAGCAAAGGGGGGACATCCGGGAACACAGAGCCTCTATGGCTACACCTTCGGTTCG		1	1.2646221941195067E-5	58	TCRBV21-01*01	TCRBV21	TCRBV21-01	01				TCRBD01-01*01	TCRBD01	TCRBD01-01	01				TCRBJ01-02*01	TCRBJ01	TCRBJ01-02	01				1	2	0	6	18	4	23	39	41	47	65	1	Out	VDJ
ACAGAGCAGGGGGACTCGGCCATGTATCTCTGTGCCAGCAGGAACCGGGACAGGGGGATTGCTGGCTATGGCTACACCTTCGGTTCG	CASRNRDRGIAGYGYTF	1	1.2646221941195067E-5	51	TCRBV07-09	TCRBV07	TCRBV07-09				01,03	TCRBD01-01*01	TCRBD01	TCRBD01-01	01				TCRBJ01-02*01	TCRBJ01	TCRBJ01-02	01				6	5	0	1	8	4	30	41	46	57	65	1	In	VDJ
GAACGCCTTGTTGCTGGGGGACTCGGCCCTGTATCTCTGTGCCAGCAGCTTGGCGGGGTACAAGGCTATGGCTACACCTTCGGTTCG		1	1.2646221941195067E-5	44	TCRBV05-05*01	TCRBV05	TCRBV05-05	01				TCRBD02-01*01	TCRBD02	TCRBD02-01	01				TCRBJ01-02*01	TCRBJ01	TCRBJ01-02	01				0	0	8	3	7	4	37	-1	53	58	65	1	Out	VDJ
GACTCTGCTGTGTATTTCTGTGCCAGCAGCCAACAAATACCCGGGGATTTCAGCCTTCCTATAAGCTATGGCTACACCTTCGGTTCG	CASSQQIPGDFSLPISYGYTF	1	1.2646221941195067E-5	63	TCRBV03	TCRBV03				TCRBV03-01,TCRBV03-02		TCRBD02-01*01	TCRBD02	TCRBD02-01	01				TCRBJ01-02*01	TCRBJ01	TCRBJ01-02	01				2	8	8	3	19	4	18	33	41	46	65	1	In	VDJ
ACTGTGACATCGGCCCAAAAGAACCCGACAGCTTTCTATCTCTGTGCCAGCCAGGAGGTAGGCACCTATGGCTACACCTTCGGTTCG	CASQEVGTYGYTF	1	1.2646221941195067E-5	39	TCRBV19-01	TCRBV19	TCRBV19-01				01,02	TCRBD02-01*02	TCRBD02	TCRBD02-01	02				TCRBJ01-02*01	TCRBJ01	TCRBJ01-02	01				9	3	10	1	7	4	42	50	53	58	65	1	In	VDJ
AACCAGACATCTATGTACCTCTGTGCCAGCAGTCCTCTAGTCGGGACTCCCGGAAAGGATGGGGACTATGGCTACACCTTCGGTTCG	CASSPLVGTPGKDGDYGYTF	1	1.2646221941195067E-5	60	TCRBV28-01*01	TCRBV28	TCRBV28-01	01				TCRBD02-01	TCRBD02	TCRBD02-01				01,02	TCRBJ01-02*01	TCRBJ01	TCRBJ01-02	01				5	9	0	10	16	3	21	33	42	48	64	1	In	VDJ
GTGACCAGTGCCCATCCTGAAGACAGCAGCTTCTACATCTGCAGTGCTAAAAACCTAGGCCGGGACTATGGCTACACCTTCGGTTCG	CSAKNLGRDYGYTF	2	2.5292443882390135E-5	42	TCRBV20	TCRBV20				TCRBV20-01,TCRBV20-or09_02		TCRBD02-01	TCRBD02	TCRBD02-01				01,02	TCRBJ01-02*01	TCRBJ01	TCRBJ01-02	01				4	5	4	8	6	3	39	49	54	58	64	2	In	VDJ
CAGCGCACAGAGCAGGGGGACTCGGCCATGTATCTCTGTGCCAGCAGCTTACTGACAGGGAAGGACTATGGCTACACCTTCGGTTCG	CASSLLTGKDYGYTF	1	1.2646221941195067E-5	45	TCRBV07-09	TCRBV07	TCRBV07-09				01,03	TCRBD01-01*01	TCRBD01	TCRBD01-01	01				TCRBJ01-02*01	TCRBJ01	TCRBJ01-02	01				2	2	2	3	4	3	36	51	53	60	64	1	In	VDJ
AGCACCTTGGAGCTGGGGGACTCGGCCCTTTATCTTTGCGCCAGCAGCTTGGGGTTCGGGTCTAACTATGGCTACACCTTCGGTTCG	CASSLGFGSNYGYTF	1	1.2646221941195067E-5	45	TCRBV05-01*01	TCRBV05	TCRBV05-01	01				TCRBD02-01	TCRBD02	TCRBD02-01				01,02	TCRBJ01-02*01	TCRBJ01	TCRBJ01-02	01				0	4	8	4	1	0	36	52	56	60	61	1	In	VDJ
CAGCAGGTAGTGCGAGGAGATTCGGCAGCTTATTTCTGTGCCAGCTCATCAGACACGGGTGCTAACTATGGCTACACCTTCGGTTCG	CASSSDTGANYGYTF	1	1.2646221941195067E-5	45	TCRBV18-01*01	TCRBV18	TCRBV18-01	01								TCRBD01,TCRBD02	TCRBD01-01,TCRBD02-01		TCRBJ01-02*01	TCRBJ01	TCRBJ01-02	01				5	3	2	6	6	0	36	48	51	55	61	1	In	VDJ
AGTGCCTTGGAGCTGGGGGACTCGGCCCTGTATCTCTGTGCCAGAAGCCGCCAGTGGGCAACTAACTATGGCTACACCTTCGGTTCG	CARSRQWATNYGYTF	1	1.2646221941195067E-5	45	TCRBV05-03	TCRBV05	TCRBV05-03				01,02	TCRBD01-01*01	TCRBD01	TCRBD01-01	01				TCRBJ01-02*01	TCRBJ01	TCRBJ01-02	01				4	7	8	0	2	0	36	48	55	59	61	1	In	VDJ
CCCAGCCCCAACCAGACCTCTCTGTACTTCTGTGCCAGCAGTTTATGGGCCTCTAAAGTGGGGAACTATGGCTACACCTTCGGTTCG	CASSLWASKVGNYGYTF	1	1.2646221941195067E-5	51	TCRBV27-01*01	TCRBV27	TCRBV27-01	01								TCRBD01,TCRBD02	TCRBD01-01,TCRBD02-01		TCRBJ01-02*01	TCRBJ01	TCRBJ01-02	01				1	13	6	2	0	2	30	46	59	-1	63	1	In	VDJ
CCACGGAGTCAGGGGACACAGCACTGTATTTCTGTGCCAGCAGCAAAACCTTCGGTACAGATCAACTATGGCTACACCTTCGGTTCG		1	1.2646221941195067E-5	49	TCRBV21-01*01	TCRBV21	TCRBV21-01	01				TCRBD01-01*01	TCRBD01	TCRBD01-01	01				TCRBJ01-02*01	TCRBJ01	TCRBJ01-02	01				2	9	3	5	3	2	32	47	56	60	63	1	Out	VDJ
CCAGCGCACAGAGCAGGGGGACTCGGCCATGTATCTCTGTGCCAGCAGCTTGGGACAGCCGAAGGGCATGGCTACACCTTCGGTTCG		1	1.2646221941195067E-5	44	TCRBV07-09	TCRBV07	TCRBV07-09				01,03	TCRBD01-01*01	TCRBD01	TCRBD01-01	01				TCRBJ01-02*01	TCRBJ01	TCRBJ01-02	01				3	0	0	5	9	6	37	-1	51	58	67	1	Out	VDJ
CTGGAGTCCGCCAGCACCAACCAGACATCTATGTACCTCTGTGCCAGCAGTTTACAGACGGACAGGCATGGCTACACCTTCGGTTCG	CASSLQTDRHGYTF	1	1.2646221941195067E-5	42	TCRBV28-01*01	TCRBV28	TCRBV28-01	01				TCRBD01-01*01	TCRBD01	TCRBD01-01	01				TCRBJ01-02*01	TCRBJ01	TCRBJ01-02	01				2	5	1	4	1	6	39	54	59	66	67	1	In	VDJ
CTGACAGTGACCAGTGCCCATCCTGAAGACAGCAGCTTCTACATCTGCAGTGCTAGGGGGGGGAATCTGGGCTACACCTTCGGTTCG	CSARGGNLGYTF	2	2.5292443882390135E-5	36	TCRBV20	TCRBV20				TCRBV20-01,TCRBV20-or09_02		TCRBD02-01*01	TCRBD02	TCRBD02-01	01				TCRBJ01-02*01	TCRBJ01	TCRBJ01-02	01				3	0	9	0	6	8	45	-1	56	63	69	2	In	VDJ
CAGCGCACAGAGCAGGGGGACTCGGCCATGTATCTCTGTGCCAGCAGCCCCGGGACCAGCTCGTTAGAGGGCTACACCTTCGGTTCG	CASSPGTSSLEGYTF	1	1.2646221941195067E-5	45	TCRBV07-09	TCRBV07	TCRBV07-09				01,03					TCRBD01,TCRBD02	TCRBD01-01,TCRBD02-01		TCRBJ01-02*01	TCRBJ01	TCRBJ01-02	01				5	3	0	7	13	8	36	48	51	56	69	1	In	VDJ
ATCCAGCAGGTAGTGCGAGGAGATTCGGCAGCTTATTTCTGTGCCAGCTCACCCGGGACAGGGATGGTCGGCTACACCTTCGGTTCG	CASSPGTGMVGYTF	1	1.2646221941195067E-5	42	TCRBV18-01*01	TCRBV18	TCRBV18-01	01				TCRBD01-01*01	TCRBD01	TCRBD01-01	01				TCRBJ01-02*01	TCRBJ01	TCRBJ01-02	01				3	1	0	3	6	8	39	53	54	63	69	1	In	VDJ
TGATTCTGGAGTCCGCCAGCACCAACCAGACATCTATGTACCTCTGTGCCAGCAGTTTACGGGGATGGAGGCTACACCTTCGGTTCG		1	1.2646221941195067E-5	37	TCRBV28-01*01	TCRBV28	TCRBV28-01	01				TCRBD02-01*01	TCRBD02	TCRBD02-01	01				TCRBJ01-02*01	TCRBJ01	TCRBJ01-02	01				2	0	8	3	5	8	44	-1	59	64	69	1	Out	VDJ
TTCCAGCGCACACAGCAGGGGGACTTGGCTGTGTATCTCTGTGCCAGCAGCTTAGCGTTCGCAGGGGGAGGCTACACCTTCGGTTCG	CASSLAFAGGGYTF	1	1.2646221941195067E-5	42	TCRBV07-01*01	TCRBV07	TCRBV07-01	01				TCRBD01-01*01	TCRBD01	TCRBD01-01	01				TCRBJ01-02*01	TCRBJ01	TCRBJ01-02	01				0	5	4	1	1	8	39	56	61	68	69	1	In	VDJ
ACCCTGCAGCCAGAAGACTCGGCCGTGTATCTCTGTGCCAGCAGCATTGGACAGGGGGCGCGGGGCGGAGGCTACACCTTCGGTTCG	CASSIGQGARGGGYTF	1	1.2646221941195067E-5	48	TCRBV04-02*01	TCRBV04	TCRBV04-02	01				TCRBD01-01*01	TCRBD01	TCRBD01-01	01				TCRBJ01-02*01	TCRBJ01	TCRBJ01-02	01				5	3	1	0	10	8	33	45	48	59	69	1	In	VDJ
CGCACAGAGCAGCGGGACTCGGCCATGTATCGCTGTGCCAGCAGCATTGGACAGGGGGCGCGGGGCGGAGGCTACACCTTCGGTTCG	CASSIGQGARGGGYTF	1	1.2646221941195067E-5	48	TCRBV07-06*01	TCRBV07	TCRBV07-06	01				TCRBD01-01*01	TCRBD01	TCRBD01-01	01				TCRBJ01-02*01	TCRBJ01	TCRBJ01-02	01				5	3	1	0	10	8	33	45	48	59	69	1	In	VDJ
ATCCAGCAGGTAGTGCGAGGAGATTCGGCAGCTTATTTCTGTGCCAGCTCACTTGTACAGGGGGCAAGAGGCTACACCTTCGGTTCG	CASSLVQGARGYTF	1	1.2646221941195067E-5	42	TCRBV18-01*01	TCRBV18	TCRBV18-01	01				TCRBD01-01*01	TCRBD01	TCRBD01-01	01				TCRBJ01-02*01	TCRBJ01	TCRBJ01-02	01				4	4	3	0	4	8	39	52	56	65	69	1	In	VDJ
GTGCAGCCTGCAGAACTGGAGGATTCTGGAGTTTATTTCTGTGCCAGCAGCCAAGGTCGGGCCACAGGGAGCTACACCTTCGGTTCG	CASSQGRATGSYTF	2	2.5292443882390135E-5	42	TCRBV14-01*01	TCRBV14	TCRBV14-01	01				TCRBD01-01*01	TCRBD01	TCRBD01-01	01				TCRBJ01-02*01	TCRBJ01	TCRBJ01-02	01				1	8	3	3	1	9	39	55	63	69	70	2	In	VDJ
AGCTCTCTGGAGCTGGGGGACTCAGCTTTGTATTTCTGTGCCAGCAGCGGAGGCGTTGAGTTAGATTATGCCTACACCTTCGGTTCG	CASSGGVELDYAYTF	1	1.2646221941195067E-5	45	TCRBV09-01	TCRBV09	TCRBV09-01				01,02	TCRBD02-01*02	TCRBD02	TCRBD02-01	02				TCRBJ01-02*01	TCRBJ01	TCRBJ01-02	01				3	0	11	1	18	10	36	-1	49	53	71	1	In	VDJ
TTGGAGCTGGGGGACTCGGCCCTTTATCTTTGCGCCAGCAGCTCTGGTCAGACCGGGACAGGGAAGCCCCCCTACACCTTCGGTTCG	CASSSGQTGTGKPPYTF	1	1.2646221941195067E-5	51	TCRBV05-01*01	TCRBV05	TCRBV05-01	01				TCRBD01-01*01	TCRBD01	TCRBD01-01	01				TCRBJ01-02*01	TCRBJ01	TCRBJ01-02	01				3	11	0	3	8	10	30	43	54	63	71	1	In	VDJ
GTGAACGCCTTGGAGCTGGACGACTCGGCCCTGTATCTCTGTGCCAGCAGCCCCCTAAGGACAGGGGGCGAGCAGTACTTCGGGCCG	CASSPLRTGGEQYF	1	1.2646221941195067E-5	42	TCRBV05-04*01	TCRBV05	TCRBV05-04	01				TCRBD01-01*01	TCRBD01	TCRBD01-01	01				TCRBJ02-07*01	TCRBJ02	TCRBJ02-07	01				4	7	1	1	0	6	39	51	58	-1	68	1	In	VDJ
ATCCAGCAGGTAGTGCGAGGAGATTCGGCAGCTTATTTCTGTGCCAGCTCACCACCCTTCCGGACGGGCGAGCAGTACTTCGGGCCG	CASSPPFRTGEQYF	1	1.2646221941195067E-5	42	TCRBV18-01*01	TCRBV18	TCRBV18-01	01								TCRBD01,TCRBD02	TCRBD01-01,TCRBD02-01		TCRBJ02-07*01	TCRBJ02	TCRBJ02-07	01				0	5	1	7	3	6	39	56	61	65	68	1	In	VDJ
ATCCAGCGCACACAGCAGGAGGACTCGGCCGTGTATCTCTGTGCCAGCAGCCGGACAGGGACGCGAGGCGAGCAGTACTTCGGGCCG	CASSRTGTRGEQYF	1	1.2646221941195067E-5	42	TCRBV07-02*01	TCRBV07	TCRBV07-02	01				TCRBD01-01*01	TCRBD01	TCRBD01-01	01				TCRBJ02-07*01	TCRBJ02	TCRBJ02-07	01				5	1	1	3	8	6	39	51	52	60	68	1	In	VDJ
TCACTGTGACATCGGCCCAAAAGAACCCGACAGCTTTCTATCTCTGTGCCAGTAGTAAACAGGGGCTCCGAGCAGTACTTCGGGCCG		1	1.2646221941195067E-5	37	TCRBV19-01	TCRBV19	TCRBV19-01				01,02	TCRBD01-01*01	TCRBD01	TCRBD01-01	01				TCRBJ02-07*01	TCRBJ02	TCRBJ02-07	01				4	1	3	2	3	6	44	57	58	65	68	1	Out	VDJ
CAGCCTGCAAAGCTTGAGGACTCGGCCGTGTATCTCTGTGCCAGCAGCTTAGATGACGGGGGCTTTTACGAGCAGTACTTCGGGCCG	CASSLDDGGFYEQYF	1	1.2646221941195067E-5	45	TCRBV11-02*02	TCRBV11	TCRBV11-02	02								TCRBD01,TCRBD02	TCRBD01-01,TCRBD02-01		TCRBJ02-07*01	TCRBJ02	TCRBJ02-07	01				0	4	6	0	3	4	36	53	57	63	66	1	In	VDJ
GCCCCAACCAGACCTCTCTGTACTTCTGTGCCAGCACCCCCGCCCCGGGTAATGGCGGGTTCTTGGTACGAGCAGTACTTCGGGCCG		1	1.2646221941195067E-5	55	TCRBV27-01*01	TCRBV27	TCRBV27-01	01				TCRBD02-01	TCRBD02	TCRBD02-01				01,02	TCRBJ02-07*01	TCRBJ02	TCRBJ02-07	01				7	18	7	4	7	4	26	36	54	59	66	1	Out	VDJ
TTGGAGATCCAGCGCACAGAGCAGGGGGACTCGGCCATGTATCTCTGTGCCAGCAGCTTAGCTGGGTACGAGCAGTACTTCGGGCCG	CASSLAGYEQYF	1	1.2646221941195067E-5	36	TCRBV07-09	TCRBV07	TCRBV07-09				01,03					TCRBD01,TCRBD02	TCRBD01-01,TCRBD02-01		TCRBJ02-07*01	TCRBJ02	TCRBJ02-07	01				0	1	0	9	0	4	45	62	63	-1	66	1	In	VDJ
CTGGAGTCCGCCAGCACCAACCAGACATCTATGTACCTCTGTGCCACCGCGGGACAGCCTTACTTCTACGAGCAGTACTTCGGGCCG	CATAGQPYFYEQYF	1	1.2646221941195067E-5	42	TCRBV28-01*01	TCRBV28	TCRBV28-01	01				TCRBD01-01*01	TCRBD01	TCRBD01-01	01				TCRBJ02-07*01	TCRBJ02	TCRBJ02-07	01				10	4	0	5	8	3	39	46	50	57	65	1	In	VDJ
GTGAGCAACATGGGCCCTGAAGACAGCAGCATATATCTCTGCAGCGTTACTGTGGCTAGCGGGCTCTACGAGCAGTACTTCGGGCCG	CSVTVASGLYEQYF	1	1.2646221941195067E-5	42	TCRBV29-01*01	TCRBV29	TCRBV29-01	01				TCRBD02-01	TCRBD02	TCRBD02-01				01,02	TCRBJ02-07*01	TCRBJ02	TCRBJ02-07	01				5	7	4	4	2	3	39	48	55	63	65	1	In	VDJ
ATTCTGGAGTCCGCCAGCACCAACCAGACATCTATGTACCTCTGTGCCAGCAGTATCGGTTTGGGCTACGAGCAGTACTTCGGGCCG	CASSIGLGYEQYF	1	1.2646221941195067E-5	39	TCRBV28-01*01	TCRBV28	TCRBV28-01	01								TCRBD01,TCRBD02	TCRBD01-01,TCRBD02-01		TCRBJ02-07*01	TCRBJ02	TCRBJ02-07	01				5	8	0	9	0	3	42	54	62	-1	65	1	In	VDJ
CATCCTGAAGACAGCAGCTTCTACATCTGCAGTGCTAGAGATATAAAACTAGCGGGAGAAGTCGGCTACGAGCAGTACTTCGGGCCG	CSARDIKLAGEVGYEQYF	1	1.2646221941195067E-5	54	TCRBV20	TCRBV20				TCRBV20-01,TCRBV20-or09_02		TCRBD02-01*02	TCRBD02	TCRBD02-01	02				TCRBJ02-07*01	TCRBJ02	TCRBJ02-07	01				0	6	3	2	7	3	27	41	47	58	65	1	In	VDJ
AAGGTGCAGCCTGCAGAACTGGAGGATTCTGGAGTTTATTTCTGTGCCAGCAGCCAAGATCCCGGCTACGAGCAGTACTTCGGGCCG	CASSQDPGYEQYF	1	1.2646221941195067E-5	39	TCRBV14-01*01	TCRBV14	TCRBV14-01	01				TCRBD02-01	TCRBD02	TCRBD02-01				01,02	TCRBJ02-07*01	TCRBJ02	TCRBJ02-07	01				0	3	8	5	0	3	42	59	62	-1	65	1	In	VDJ
AAGATCCAGCGCACAGAGCGGGGGGACTCAGCCGTGTATCTCTGTGCCAGCAGCTTACAGCCAGGCTACGAGCAGTACTTCGGGCCG	CASSLQPGYEQYF	1	1.2646221941195067E-5	39	TCRBV07-03*01	TCRBV07	TCRBV07-03	01				TCRBD01-01*01	TCRBD01	TCRBD01-01	01				TCRBJ02-07*01	TCRBJ02	TCRBJ02-07	01				2	4	4	4	0	3	42	57	61	-1	65	1	In	VDJ
CTGGAGTCCGCCAGCACCAACCAGACATCTATGTACCTCTGTGCCAGCAGACGGACAGGGGGGTCCTACGAGCAGTACTTCGGGCCG	CASRRTGGSYEQYF	1	1.2646221941195067E-5	42	TCRBV28-01*01	TCRBV28	TCRBV28-01	01				TCRBD01-01*01	TCRBD01	TCRBD01-01	01				TCRBJ02-07*01	TCRBJ02	TCRBJ02-07	01				6	2	1	1	1	1	39	50	52	62	63	1	In	VDJ
CAGCCTGCAAAGCTTGAGGACTCGGCCGTGTATCTCTGTGCCAGCAGCCCGTCCAGGGCGCTCTCCTACGAGCAGTACTTCGGGCCG	CASSPSRALSYEQYF	1	1.2646221941195067E-5	45	TCRBV11-02*02	TCRBV11	TCRBV11-02	02				TCRBD01-01*01	TCRBD01	TCRBD01-01	01				TCRBJ02-07*01	TCRBJ02	TCRBJ02-07	01				5	5	4	3	4	0	36	48	53	58	62	1	In	VDJ
GAGTCCGCCAGCACCAACCAGACATCTATGTACCTCTGTGCCAGCGTTCTAGCGGGGGCGAGCTCCTACGAGCAGTACTTCGGGCCG	CASVLAGASSYEQYF	1	1.2646221941195067E-5	45	TCRBV28-01*01	TCRBV28	TCRBV28-01	01				TCRBD02-01*01	TCRBD02	TCRBD02-01	01				TCRBJ02-07*01	TCRBJ02	TCRBJ02-07	01				8	3	4	2	4	0	36	45	48	58	62	1	In	VDJ
ACTCTGAAGATCCAGCCCTCAGAACCCAGGGACTCAGCTGTGTACTTCTGTGCCAGCAGTTCGGCCTACGAGCAGTACTTCGGGCCG	CASSSAYEQYF	1	1.2646221941195067E-5	33	TCRBV12	TCRBV12				TCRBV12-03,TCRBV12-04		TCRBD02-01	TCRBD02	TCRBD02-01				01,02	TCRBJ02-07*01	TCRBJ02	TCRBJ02-07	01				4	0	8	5	0	2	48	-1	61	-1	64	1	In	VDJ
GAGTCGCCCAGCCCCAACCAGACCTCTCTGTACTTCTGTGCCAGCAGATTTACCGGGACAGGAGCCTACGAGCAGTACTTCGGGCCG	CASRFTGTGAYEQYF	1	1.2646221941195067E-5	45	TCRBV27-01*01	TCRBV27	TCRBV27-01	01				TCRBD01-01*01	TCRBD01	TCRBD01-01	01				TCRBJ02-07*01	TCRBJ02	TCRBJ02-07	01				6	7	0	4	2	2	36	47	54	62	64	1	In	VDJ
AAGATCCAGCCTGCAAAGCTTGAGGACTCGGCCGTGTATCTCTGTGCCAGCGCAGCCGGGACAGCCTACGAGCAGTACTTCGGGCCG	CASAAGTAYEQYF	1	1.2646221941195067E-5	39	TCRBV11-02*02	TCRBV11	TCRBV11-02	02				TCRBD01-01*01	TCRBD01	TCRBD01-01	01				TCRBJ02-07*01	TCRBJ02	TCRBJ02-07	01				8	6	0	5	0	2	42	51	57	-1	64	1	In	VDJ
AGATCCAGCGCACAGAGCGGGGGGACTCAGCCGTGTATCTCTGTGCCAGCAGCTTAATCTCCCACCTACGAGCAGTACTTCGGGCCG		1	1.2646221941195067E-5	40	TCRBV07-03*01	TCRBV07	TCRBV07-03	01								TCRBD01,TCRBD02	TCRBD01-01,TCRBD02-01		TCRBJ02-07*01	TCRBJ02	TCRBJ02-07	01				1	5	4	6	0	2	41	57	62	-1	64	1	Out	VDJ
GCCCAGCCCCAACCAGACCTCTCTGTACTTCTGTGCCAGCAGTTCCGACTAGCGGGAGTCTAAACCTACGAGCAGTACTTCGGGCCG		1	1.2646221941195067E-5	50	TCRBV27-01*01	TCRBV27	TCRBV27-01	01				TCRBD02-01*02	TCRBD02	TCRBD02-01	02				TCRBJ02-07*01	TCRBJ02	TCRBJ02-07	01				4	2	2	2	6	2	31	44	46	58	64	1	Out	VDJ
TGGAGCTGGGGGACTCGGCCCTTTATCTTTGCGCCAGCAGCGCCGGGACAGGGGGATGGGGGCTACTACGAGCAGTACTTCGGGCCG		1	1.2646221941195067E-5	52	TCRBV05-01*01	TCRBV05	TCRBV05-01	01				TCRBD01-01*01	TCRBD01	TCRBD01-01	01				TCRBJ02-07*01	TCRBJ02	TCRBJ02-07	01				4	3	0	1	10	3	29	41	44	55	65	1	Out	VDJ
TGATTCTGGAGTCCGCCAGCACCAACCAGACATCTATGTACCTCTGTGCCGGCCCCGGGACAGAACTACGAGCAGTACTTCGGGCCG		1	1.2646221941195067E-5	37	TCRBV28-01*01	TCRBV28	TCRBV28-01	01				TCRBD01-01*01	TCRBD01	TCRBD01-01	01				TCRBJ02-07*01	TCRBJ02	TCRBJ02-07	01				11	6	0	5	2	3	44	50	56	63	65	1	Out	VDJ
ACATCGGCCCAAAAGAACCCGACAGCTTTCTATCTCTGTGCCAGTAGTGCCCTATGGGGGCACAACTACGAGCAGTACTTCGGGCCG	CASSALWGHNYEQYF	1	1.2646221941195067E-5	45	TCRBV19-01	TCRBV19	TCRBV19-01				01,02	TCRBD01-01*01	TCRBD01	TCRBD01-01	01				TCRBJ02-07*01	TCRBJ02	TCRBJ02-07	01				5	7	6	0	4	3	36	48	55	61	65	1	In	VDJ
GAAGATCCAGCGCACACAGCAGGAGGACTCCGCCGTGTATCTCTGTGCCAGCAGCTTCCACGCCAATACGAGCAGTACTTCGGGCCG		1	1.2646221941195067E-5	38	TCRBV07-08*01	TCRBV07	TCRBV07-08	01								TCRBD01,TCRBD02	TCRBD01-01,TCRBD02-01		TCRBJ02-07*01	TCRBJ02	TCRBJ02-07	01				3	2	3	7	5	4	43	57	59	61	66	1	Out	VDJ
TCGGCCCAAAAGAACCCGACAGCTTTCTATCTCTGTGCCAGTAGTACCTCCGCCGGACAGGGGCCCGACGAGCAGTACTTCGGGCCG	CASSTSAGQGPDEQYF	1	1.2646221941195067E-5	48	TCRBV19-01	TCRBV19	TCRBV19-01				01,02	TCRBD01-01*01	TCRBD01	TCRBD01-01	01				TCRBJ02-07*01	TCRBJ02	TCRBJ02-07	01				4	8	1	2	4	5	33	46	54	63	67	1	In	VDJ
CAGCGCACAGAGCAGGGGGACTCGGCCATGTATCTCTGTGCCAGCAGCCCCCGCGCTACCGGGCGTCACGAGCAGTACTTCGGGCCG	CASSPRATGRHEQYF	1	1.2646221941195067E-5	45	TCRBV07-09	TCRBV07	TCRBV07-09				01,03					TCRBD01,TCRBD02	TCRBD01-01,TCRBD02-01		TCRBJ02-07*01	TCRBJ02	TCRBJ02-07	01				5	12	8	0	3	5	36	48	60	64	67	1	In	VDJ
CAAGATCCAACCTGCAAAGCTTGAGGACTCGGCCGTGTATCTCTGTGCCAGCAGTTCCTACAGGTCCACGAGCAGTACTTCGGGCCG		1	1.2646221941195067E-5	38	TCRBV11-02*02	TCRBV11	TCRBV11-02	02				TCRBD01-01*01	TCRBD01	TCRBD01-01	01				TCRBJ02-07*01	TCRBJ02	TCRBJ02-07	01				6	5	3	4	3	5	43	54	59	64	67	1	Out	VDJ
ATTCTGGAGTCCGCCAGCACCAACCAGACATCTATGTACCTCTGTGCCAGCAACCCGGGGGGGGACAACGAGCAGTACTTCGGGCCG	CASNPGGDNEQYF	1	1.2646221941195067E-5	39	TCRBV28-01*01	TCRBV28	TCRBV28-01	01				TCRBD02-01*01	TCRBD02	TCRBD02-01	01				TCRBJ02-07*01	TCRBJ02	TCRBJ02-07	01				7	3	8	0	4	5	42	52	55	63	67	1	In	VDJ
CAGCGCACAGAGCAGGGGGACTCGGCCATGTATCTCTGTGCCAGCAGCCCCCCCGGGACTCTGCCGTACCCGCAGTACGTCGGGCCG	CASSPPGTLPYPQYV	1	1.2646221941195067E-5	45	TCRBV07-09	TCRBV07	TCRBV07-09				01,03	TCRBD02-01	TCRBD02	TCRBD02-01				01,02	TCRBJ02-07*01	TCRBJ02	TCRBJ02-07	01				5	6	0	10	19	17	36	48	54	60	79	1	In	VDJ
CCAGCACCAACCAGACATCTATGTACCTCTGTGCCAGCAGTTTATGCCGAGGGGCTAGAAGGAGGCTACGAGCAGTACGTCGGGCCG		1	1.2646221941195067E-5	52	TCRBV28-01*01	TCRBV28	TCRBV28-01	01								TCRBD01,TCRBD02	TCRBD01-01,TCRBD02-01		TCRBJ02-07*01	TCRBJ02	TCRBJ02-07	01				0	3	5	2	25	17	29	46	49	54	79	1	Out	VDJ
GTTGCTGGGGGACTCGGCCCTGTATCTCTGTGCCAGCAGCTTTTTTATAATAGACCTATCGGCTCCTACGAGCAGTACGTCGGGCCG		2	2.5292443882390135E-5	53	TCRBV05-05*01	TCRBV05	TCRBV05-05	01								TCRBD01,TCRBD02	TCRBD01-01,TCRBD02-01		TCRBJ02-07*01	TCRBJ02	TCRBJ02-07	01				2	10	2	7	24	17	28	42	52	55	79	2	Out	VDJ
ATTCTGGAGTCCGCCAGCACCAACCAGACATCTATGTACCTCTGTGCCAGCAGTTGGACAGGGCAGGACGAGCAGTACGTCGGGCCG	CASSWTGQDEQYV	1	1.2646221941195067E-5	39	TCRBV28-01*01	TCRBV28	TCRBV28-01	01				TCRBD01-01*01	TCRBD01	TCRBD01-01	01				TCRBJ02-07*01	TCRBJ02	TCRBJ02-07	01				4	0	1	3	16	17	42	-1	55	63	79	1	In	VDJ
CCCAGCATCCTGAGGATCCAGCAGGTAGTGCGAGGAGATTCGGCAGCTTATTTCTGTGCCAGCTCACCCCCCGTATATTTTGGAGAG	CASSPPVYF	1	1.2646221941195067E-5	27	TCRBV18-01*01	TCRBV18	TCRBV18-01	01				TCRBD02-01	TCRBD02	TCRBD02-01				01,02	TCRBJ01-03*01	TCRBJ01	TCRBJ01-03	01				3	3	8	6	0	14	54	68	71	-1	73	1	In	VDJ
ACTCTGGAGTCCGCTACCAGCTCCCAGACATCTGTGTACTTCTGTGCCATTAGAGCTGGGGGGAAAAACGCCATATATTTTGGAGAG	CAIRAGGKNAIYF	2	2.5292443882390135E-5	39	TCRBV10-03*01	TCRBV10	TCRBV10-03	01				TCRBD02-01*01	TCRBD02	TCRBD02-01	01				TCRBJ01-03*01	TCRBJ01	TCRBJ01-03	01				9	7	9	1	7	11	42	50	57	63	70	2	In	VDJ
CAGTGCCCATCCTGAAGACAGCAGCTTCTACATCTGCAGTGCTAGAGATGGGACAGGGGGAATCGGAACACCATATATTTTGGAGAG		2	2.5292443882390135E-5	47	TCRBV20	TCRBV20				TCRBV20-01,TCRBV20-or09_02		TCRBD01-01*01	TCRBD01	TCRBD01-01	01				TCRBJ01-03*01	TCRBJ01	TCRBJ01-03	01				0	1	0	1	6	7	34	48	49	60	66	2	Out	VDJ
TTGGAGTCGGCTGCTCCCTCCCAAACATCTGTGTACTTCTGTGCCAGCAGTGAAGGTGCTAGTGGAAACACCATATATTTTGGAGAG	CASSEGASGNTIYF	2	2.5292443882390135E-5	42	TCRBV06	TCRBV06				TCRBV06-01,TCRBV06-02,TCRBV06-03		TCRBD02-01	TCRBD02	TCRBD02-01				01,02	TCRBJ01-03*01	TCRBJ01	TCRBJ01-03	01				1	3	4	8	0	3	39	55	58	-1	62	2	In	VDJ
CATCCTGAAGACAGCAGCTTCTACATCTGCAGTGCTAGAGATCAGGTCGGACAGGGGGCTTCTGGAAACACCATATATTTTGGAGAG	CSARDQVGQGASGNTIYF	1	1.2646221941195067E-5	54	TCRBV20	TCRBV20				TCRBV20-01,TCRBV20-or09_02		TCRBD01-01*01	TCRBD01	TCRBD01-01	01				TCRBJ01-03*01	TCRBJ01	TCRBJ01-03	01				0	7	1	0	1	1	27	41	48	59	60	1	In	VDJ
GAGCTGGGGGACTCGGCCCTTTATCTTTGCGCCAGCAGCTTGGCGAACCGCCAGACAGGGTCTGGAAACACCATATATTTTGGAGAG	CASSLANRQTGSGNTIYF	1	1.2646221941195067E-5	54	TCRBV05-01*01	TCRBV05	TCRBV05-01	01				TCRBD01-01*01	TCRBD01	TCRBD01-01	01				TCRBJ01-03*01	TCRBJ01	TCRBJ01-03	01				0	10	2	3	0	1	27	43	53	-1	60	1	In	VDJ
CCTGGAGTCGCCCAGCCCCAACCAGACCTCTCTGTACTTCTGTGCCAGCAGTGTACAGAGTCTGGAAACACCATATATTTTGGAGAG		1	1.2646221941195067E-5	41	TCRBV27-01*01	TCRBV27	TCRBV27-01	01				TCRBD01-01*01	TCRBD01	TCRBD01-01	01				TCRBJ01-03*01	TCRBJ01	TCRBJ01-03	01				5	2	3	5	2	1	40	52	54	58	60	1	Out	VDJ
GCTCTCTGGAGCTGGGGGACTCAGCTTTGTATTTCTGTGCCAGCAGCCCGAGGGGGAGTCTCTGGAAACACCATATATTTTGGAGAG		1	1.2646221941195067E-5	46	TCRBV09-01	TCRBV09	TCRBV09-01				01,02	TCRBD01-01*01	TCRBD01	TCRBD01-01	01				TCRBJ01-03*01	TCRBJ01	TCRBJ01-03	01				4	3	5	1	3	0	35	47	50	56	59	1	Out	VDJ
ACAAAGCTGGAGGACTCAGCCATGTACTTCTGTGCCAGCCCTTATTCCTTGAGGGCTATCTCTGGAAACACCATATATTTTGGAGAG	CASPYSLRAISGNTIYF	1	1.2646221941195067E-5	51	TCRBV02-01*01	TCRBV02	TCRBV02-01	01				TCRBD02-01*02	TCRBD02	TCRBD02-01	02				TCRBJ01-03*01	TCRBJ01	TCRBJ01-03	01				8	11	11	0	4	0	30	39	50	55	59	1	In	VDJ
TCTCTGGAGCTGGGGGACTCAGCTTTGTATTTCTGTGCCAGCAGCGCCCTCGACAGGATCTCTGGAAACACCATATATTTTGGAGAG	CASSALDRISGNTIYF	1	1.2646221941195067E-5	48	TCRBV09-01	TCRBV09	TCRBV09-01				01,02	TCRBD01-01*01	TCRBD01	TCRBD01-01	01				TCRBJ01-03*01	TCRBJ01	TCRBJ01-03	01				3	5	2	4	2	0	33	46	51	57	59	1	In	VDJ
TCCTGTCCTCAGAACCGGGAGACACGGCACTGTATCTCTGCGCCAGCAATAGGGTTGGGCTCTGGAAACACCATATATTTTGGAGAG		1	1.2646221941195067E-5	43	TCRBV23-01*01	TCRBV23	TCRBV23-01	01								TCRBD01,TCRBD02	TCRBD01-01,TCRBD02-01		TCRBJ01-03*01	TCRBJ01	TCRBJ01-03	01				7	2	5	3	5	0	38	48	50	54	59	1	Out	VDJ
AGCTCTCTGGAGCTGGGGGACTCAGCTTTGTATTTCTGTGCCAGCAGCCCACAGGGGAGCTCTGGAAACACCATATATTTTGGAGAG	CASSPQGSSGNTIYF	2	2.5292443882390135E-5	45	TCRBV09-01	TCRBV09	TCRBV09-01				01,02	TCRBD01-01*01	TCRBD01	TCRBD01-01	01				TCRBJ01-03*01	TCRBJ01	TCRBJ01-03	01				4	2	3	2	2	0	36	48	50	57	59	2	In	VDJ
AGCACCTTGGAGCTGGGGGACTCGGCCCTTTATCTCTGTGCCAGCAGCGTGGTCAGGAGCTCTGGAAACACCATATATTTTGGAGAG	CASSVVRSSGNTIYF	1	1.2646221941195067E-5	45	TCRBV05-01*01	TCRBV05	TCRBV05-01	01								TCRBD01,TCRBD02	TCRBD01-01,TCRBD02-01		TCRBJ01-03*01	TCRBJ01	TCRBJ01-03	01				0	1	4	4	2	0	36	52	53	57	59	1	In	VDJ
CACGCCCTGCAGCCAGAAGACTCAGCCCTGTATCTCTGCGCCAGCAGACAAACTCCCAGCTCTGGAAACACCATATATTTTGGAGAG	CASRQTPSSGNTIYF	1	1.2646221941195067E-5	45	TCRBV04-01*01	TCRBV04	TCRBV04-01	01								TCRBD01,TCRBD02	TCRBD01-01,TCRBD02-01		TCRBJ01-03*01	TCRBJ01	TCRBJ01-03	01				2	5	4	5	0	0	36	51	56	-1	59	1	In	VDJ
GAGCAGCGGGACTCGGCCATGTATCGCTGTGCCAGCAGCTCGAAGGCCTTAATGTCGTACTCTGGAAACACCATATATTTTGGAGAG	CASSSKALMSYSGNTIYF	1	1.2646221941195067E-5	54	TCRBV07-06*01	TCRBV07	TCRBV07-06	01								TCRBD01,TCRBD02	TCRBD01-01,TCRBD02-01		TCRBJ01-03*01	TCRBJ01	TCRBJ01-03	01				4	3	5	4	13	0	27	40	43	46	59	1	In	VDJ
GCTGGGGGACTCGGCCCTTTATCTTTGCGCCAGCAGCCCAAGACAGGGGGCGGCCTCCACTCTGGAAACACCATATATTTTGGAGAG		1	1.2646221941195067E-5	56	TCRBV05-01*01	TCRBV05	TCRBV05-01	01				TCRBD01-01*01	TCRBD01	TCRBD01-01	01				TCRBJ01-03*01	TCRBJ01	TCRBJ01-03	01				4	4	2	0	8	0	25	37	41	51	59	1	Out	VDJ
GAGTCCGCCAGCACCAACCAGACATCTATGTACCTCTGTGCCAGCAGTTCCCCGGCAGGGGCTGGAAACACCATATATTTTGGAGAG	CASSSPAGAGNTIYF	1	1.2646221941195067E-5	45	TCRBV28-01*01	TCRBV28	TCRBV28-01	01				TCRBD01-01*01	TCRBD01	TCRBD01-01	01				TCRBJ01-03*01	TCRBJ01	TCRBJ01-03	01				4	6	4	2	0	2	36	49	55	-1	61	1	In	VDJ
AGTCAGGGGACACAGCACTGTATTTCTGTGCCAGCAGCAAAGCACCGTAGACAGGGGTTGAGGGGAAACACCATATATTTTGGAGAG		1	1.2646221941195067E-5	55	TCRBV21-01*01	TCRBV21	TCRBV21-01	01				TCRBD01-01*01	TCRBD01	TCRBD01-01	01				TCRBJ01-03*01	TCRBJ01	TCRBJ01-03	01				0	6	2	2	6	4	26	43	49	57	63	1	Out	VDJ
ATCCGGTCCACAAAGCTGGAGGACTCAGCCATGTACTTCTGTGCCAGCAGTGGACGGTTGGCGGGAAACACCATATATTTTGGAGAG	CASSGRLAGNTIYF	1	1.2646221941195067E-5	42	TCRBV02-01*01	TCRBV02	TCRBV02-01	01								TCRBD01,TCRBD02	TCRBD01-01,TCRBD02-01		TCRBJ01-03*01	TCRBJ01	TCRBJ01-03	01				4	0	2	7	8	4	39	-1	52	55	63	1	In	VDJ
TCTCTGGAGCTGGGGGACTCAGCTTTGTATTTCTGTGCCAGCAGCGCCAGGGACAGGGGAGTAGGAAACACCATATATTTTGGAGAG	CASSARDRGVGNTIYF	1	1.2646221941195067E-5	48	TCRBV09-01	TCRBV09	TCRBV09-01				01,02	TCRBD01-01*01	TCRBD01	TCRBD01-01	01				TCRBJ01-03*01	TCRBJ01	TCRBJ01-03	01				3	3	0	2	4	4	33	46	49	59	63	1	In	VDJ
GAGTCCGCCAGCACCAACCAGACATCTATGTACCTCTGTGCCAGCAGTTTTCCAGCAGAGTACAGAAACACCATATATTTTGGAGAG	CASSFPAEYRNTIYF	1	1.2646221941195067E-5	45	TCRBV28-01*01	TCRBV28	TCRBV28-01	01								TCRBD01,TCRBD02	TCRBD01-01,TCRBD02-01		TCRBJ01-03*01	TCRBJ01	TCRBJ01-03	01				3	11	3	6	0	5	36	50	61	-1	64	1	In	VDJ
CTGTCGGCTGCTCCCTCCCAGACATCTGTGTACTTCTGTGCCAGCAGTTACTCTCCTGGTGGGGCCAACGTCCTGACTTTCGGGGCC	CASSYSPGGANVLTF	1	1.2646221941195067E-5	45	TCRBV06-05*01	TCRBV06	TCRBV06-05	01								TCRBD01,TCRBD02	TCRBD01-01,TCRBD02-01		TCRBJ02-06*01	TCRBJ02	TCRBJ02-06	01				0	4	0	10	0	3	36	53	57	-1	59	1	In	VDJ
AGGATCCAGCAGGTAGTGCGAGGAGATTCGGCAGCTTATTTCTGTGCCAGCTCGGCGTCTGGGGCCAACGTCCTGACTTTCGGGGCC	CASSASGANVLTF	1	1.2646221941195067E-5	39	TCRBV18-01*01	TCRBV18	TCRBV18-01	01								TCRBD01,TCRBD02	TCRBD01-01,TCRBD02-01		TCRBJ02-06*01	TCRBJ02	TCRBJ02-06	01				6	0	9	0	1	1	42	-1	53	56	57	1	In	VDJ
AACCAGACATCTATGTACCTCTGTGCCAGCAGCCCCCCGGCAGGGGGCCCAGGGATCTCTGGGGCCAACGTCCTGACTTTCGGGGCC	CASSPPAGGPGISGANVLTF	1	1.2646221941195067E-5	60	TCRBV28-01*01	TCRBV28	TCRBV28-01	01				TCRBD01-01*01	TCRBD01	TCRBD01-01	01				TCRBJ02-06*01	TCRBJ02	TCRBJ02-06	01				6	8	4	0	8	0	21	32	40	48	56	1	In	VDJ
CCCTCAGAACCCAGGGACTCAGCTGTGTACTTCTGTGCCAGCAGTTCCACGAGTTGGGCTGGGGCCAACGTCCTGACTTTCGGGGCC	CASSSTSWAGANVLTF	2	2.5292443882390135E-5	48	TCRBV12	TCRBV12				TCRBV12-03,TCRBV12-04						TCRBD01,TCRBD02	TCRBD01-01,TCRBD02-01		TCRBJ02-06*01	TCRBJ02	TCRBJ02-06	01				4	9	0	9	0	2	33	46	55	-1	58	2	In	VDJ
ACAGAGCAGGGGGACTCGGCCATGTATCTCTGTGCCAGCAGGCCACCCACAGGGGGTACTGGGGCCAACGTCCTGACTTTCGGGGCC	CASRPPTGGTGANVLTF	1	1.2646221941195067E-5	51	TCRBV07-09	TCRBV07	TCRBV07-09				01,03	TCRBD01-01*01	TCRBD01	TCRBD01-01	01				TCRBJ02-06*01	TCRBJ02	TCRBJ02-06	01				6	7	3	1	2	2	30	41	48	56	58	1	In	VDJ
ACCCTCTCAGACATCTGTGTACTTCTGTGCCAGCAGTGATAAGGGGGCGCTAACATGAATGGGGCCAACGTCCTGACTTTCGGGGCC		1	1.2646221941195067E-5	56	TCRBV06-04	TCRBV06	TCRBV06-04				01,02	TCRBD01-01*01	TCRBD01	TCRBD01-01	01				TCRBJ02-06*01	TCRBJ02	TCRBJ02-06	01				3	2	5	0	11	3	25	39	41	48	59	1	Out	VDJ
ATCCAGCGCACACAGCAGGAGGACTCGGCCGTGTATCTCTGTGCCAGCACCTTTGGACTAGGGGCGAACATTCAGTACTTCGGCGCC	CASTFGLGANIQYF	1	1.2646221941195067E-5	42	TCRBV07-02*01	TCRBV07	TCRBV07-02	01				TCRBD02-01	TCRBD02	TCRBD02-01				01,02	TCRBJ02-04*01	TCRBJ02	TCRBJ02-04	01				3	1	1	8	5	7	39	53	54	61	66	1	In	VDJ
CGCACAGAGCAGGGGGACTCGGCCATGTATCTCTGTGCCAGCAGCACACCGGGACAGACAAATAGAAACATTCAGTACTTCGGCGCC	CASSTPGQTNRNIQYF	1	1.2646221941195067E-5	48	TCRBV07-09	TCRBV07	TCRBV07-09				01,03	TCRBD01-01*01	TCRBD01	TCRBD01-01	01				TCRBJ02-04*01	TCRBJ02	TCRBJ02-04	01				5	5	0	5	8	6	33	45	50	57	65	1	In	VDJ
GACATCCGCTCACCAGGCCTGGGGGACGCAGCCATGTACCTGTGTGCCACCAGCAGAGACCCCTCAAACATTCAGTACTTCGGCGCC	CATSRDPSNIQYF	1	1.2646221941195067E-5	39	TCRBV15-01*01	TCRBV15	TCRBV15-01	01				TCRBD02-01	TCRBD02	TCRBD02-01				01,02	TCRBJ02-04*01	TCRBJ02	TCRBJ02-04	01				0	3	4	10	1	6	42	59	62	64	65	1	In	VDJ
AGCTCTCTGGAGCTGGGGGACTCAGCTTTGTATTTCTGTGCCAGCAGCGCTAGCGGGGTGGCCAAAAACATTCAGTACTTCGGCGCC	CASSASGVAKNIQYF	1	1.2646221941195067E-5	45	TCRBV09-01	TCRBV09	TCRBV09-01				01,02	TCRBD02-01*01	TCRBD02	TCRBD02-01	01				TCRBJ02-04*01	TCRBJ02	TCRBJ02-04	01				3	0	4	3	2	1	36	-1	49	58	60	1	In	VDJ
ATCCTGGAGTCGCCCAGCCCCAACCAGACCTCTCTGTACTTCTGTGCCAGCAGTTCCGAAGCCAAAAACATTCAGTACTTCGGCGCC	CASSSEAKNIQYF	1	1.2646221941195067E-5	39	TCRBV27-01*01	TCRBV27	TCRBV27-01	01								TCRBD01,TCRBD02	TCRBD01-01,TCRBD02-01		TCRBJ02-04*01	TCRBJ02	TCRBJ02-04	01				4	2	2	8	0	0	42	55	57	-1	59	1	In	VDJ
CAGCAGGTAGTGCGAGGAGATTCGGCAGCTTATTTCTGTGCCAGCTCACCCGAGGGGAGTCCCAAAAACATTCAGTACTTCGGCGCC	CASSPEGSPKNIQYF	1	1.2646221941195067E-5	45	TCRBV18-01*01	TCRBV18	TCRBV18-01	01								TCRBD01,TCRBD02	TCRBD01-01,TCRBD02-01		TCRBJ02-04*01	TCRBJ02	TCRBJ02-04	01				3	2	5	2	4	2	36	50	52	57	61	1	In	VDJ
CCGCCAGCACCAACCAGACATCTATGTACCTCTGTGCCAGCAGTTTTCCCCCGGACAGCTCGTAATTCACCCCTCCACTTTGGGAAC		1	1.2646221941195067E-5	49	TCRBV28-01*01	TCRBV28	TCRBV28-01	01				TCRBD01-01*01	TCRBD01	TCRBD01-01	01				TCRBJ01-06*01	TCRBJ01	TCRBJ01-06	01				3	6	1	5	4	6	32	46	52	58	62	1	Out	VDJ
CAGCCCTCAGAACCCAGGGACTCAGCTGTGTACTTCTGTGCCAGCAGTTTCAGTAGCTCCTATAATTCACCCCTCCACTTTGGGAAC	CASSFSSSYNSPLHF	1	1.2646221941195067E-5	45	TCRBV12	TCRBV12				TCRBV12-03,TCRBV12-04						TCRBD01,TCRBD02	TCRBD01-01,TCRBD02-01		TCRBJ01-06*01	TCRBJ01	TCRBJ01-06	01				3	0	4	5	3	0	36	-1	50	53	56	1	In	VDJ
TCAGAACCGGGAGACACGGCACTGTATCTCTGCGCCAGCAGCGGGAAGCGGTAGGGGGCCTATAATTCACCCCTCCACTTTGGGAAC	CASSGKR*GAYNSPLHF	1	1.2646221941195067E-5	51	TCRBV23-01*01	TCRBV23	TCRBV23-01	01				TCRBD01-01*01	TCRBD01	TCRBD01-01	01				TCRBJ01-06*01	TCRBJ01	TCRBJ01-06	01				6	11	5	1	0	2	30	41	52	-1	58	1	Stop	VDJ
GACATCTGTGTACTTCTGTGCCATCAGTGGGACAGGGGCCGCCGGCCCCCTCACTCCTATAATAATTCACCCCTCCACTTTGGGAAC		1	1.2646221941195067E-5	65	TCRBV10-03*01	TCRBV10	TCRBV10-03	01				TCRBD01-01*01	TCRBD01	TCRBD01-01	01				TCRBJ01-06*01	TCRBJ01	TCRBJ01-06	01				4	0	1	2	23	5	16	-1	29	38	61	1	Out	VDJ
ATCCAGCCTGCAAAGCTTGAGGACTCGGCCGTGTATCTCTGTGCCAGCAGCTCACAGGGTTACAATTCACCCCTCCACTTTGGGAAC	CASSSQGYNSPLHF	1	1.2646221941195067E-5	42	TCRBV11-02*02	TCRBV11	TCRBV11-02	02				TCRBD01-01*01	TCRBD01	TCRBD01-01	01				TCRBJ01-06*01	TCRBJ01	TCRBJ01-06	01				4	1	3	3	4	7	39	52	53	59	63	1	In	VDJ
GTGACATCGGCCCAAAAGAACCCGACAGCTTTCTATCTCTGTGCCAGTAGTTCCCCGCCTGAGTTGTTGGGGCAGTTCTTCGGGCCA	CASSSPPELLGQFF	1	1.2646221941195067E-5	42	TCRBV19-01	TCRBV19	TCRBV19-01				01,02					TCRBD01,TCRBD02	TCRBD01-01,TCRBD02-01		TCRBJ02-01*01	TCRBJ02	TCRBJ02-01	01				5	17	0	9	0	12	39	51	68	-1	71	1	In	VDJ
AACGCCTTGTTGCTGGGGGACTCGGCCCTGTATCTCTGTGCCAGCAGCTTGGAATGGCAGGGTTATCCCGGGCAGTTCTTCGGGCCA	CASSLEWQGYPGQFF	1	1.2646221941195067E-5	45	TCRBV05-05*01	TCRBV05	TCRBV05-05	01				TCRBD01-01*01	TCRBD01	TCRBD01-01	01				TCRBJ02-01*01	TCRBJ02	TCRBJ02-01	01				0	5	4	3	9	12	36	52	57	62	71	1	In	VDJ
TCCTTGGAGCTGGGGGACTCAGCCCTGTACTTCTGTGCCAGCAGCTTAGGCCTAGCGGGAGGCACCGGTGAGCAGTTCTTCGGGCCA	CASSLGLAGGTGEQFF	1	1.2646221941195067E-5	48	TCRBV13-01*01	TCRBV13	TCRBV13-01	01				TCRBD02-01*02	TCRBD02	TCRBD02-01	02				TCRBJ02-01*01	TCRBJ02	TCRBJ02-01	01				0	1	4	1	6	9	33	50	51	62	68	1	In	VDJ
CCTGATCCTGGAGTCGCCCAGCCCCAACCAGACCTCTCTGTACTTCTGTGCCAGCCCACAGGGGGTGATGAGCAGTTCTTCGGGCCA		1	1.2646221941195067E-5	35	TCRBV27-01*01	TCRBV27	TCRBV27-01	01				TCRBD01-01*01	TCRBD01	TCRBD01-01	01				TCRBJ02-01*01	TCRBJ02	TCRBJ02-01	01				8	2	3	1	2	8	46	55	57	65	67	1	Out	VDJ
CTACACGCCCTGCAGCCAGAAGACTCAGCCCTGTATCTCTGCGCCAGCAGCCGAGCGGGGATTACTGATGAGCAGTTCTTCGGGCCA	CASSRAGITDEQFF	1	1.2646221941195067E-5	42	TCRBV04-01*01	TCRBV04	TCRBV04-01	01				TCRBD02-01*01	TCRBD02	TCRBD02-01	01				TCRBJ02-01*01	TCRBJ02	TCRBJ02-01	01				4	1	6	3	7	8	39	52	53	60	67	1	In	VDJ
GAGCTGGGGGACTCAGCTTTGTATTTCTGTGCCAGCAGCTCACCTCATTGGGGTCTACCCTCGGCGGATGAGCAGTTCTTCGGGCCA	CASSSPHWGLPSADEQFF	1	1.2646221941195067E-5	54	TCRBV09-01	TCRBV09	TCRBV09-01				01,02					TCRBD01,TCRBD02	TCRBD01-01,TCRBD02-01		TCRBJ02-01*01	TCRBJ02	TCRBJ02-01	01				4	10	6	2	14	8	27	39	49	53	67	1	In	VDJ
AGGCTGGAGTCGGCTGCTCCCTCCCAGACATCTGTGTACTTCTGTGCCAGCAGTGAAGGAAGCGGCGATGAGCAGTTCTTCGGGCCA	CASSEGSGDEQFF	1	1.2646221941195067E-5	39	TCRBV06-01*01	TCRBV06	TCRBV06-01	01				TCRBD02-01	TCRBD02	TCRBD02-01				01,02	TCRBJ02-01*01	TCRBJ02	TCRBJ02-01	01				1	2	6	5	2	8	42	58	60	65	67	1	In	VDJ
GAGCTTGGTGACTCTGCTGTGTATTTCTGTGCCAGCAGCCAAGACCCTCCTTGAGCGGGGGACGAACATGAGCAGTTCTTCGGGCCA	CASSQDPP*AGDEHEQFF	1	1.2646221941195067E-5	54	TCRBV03	TCRBV03				TCRBV03-01,TCRBV03-02		TCRBD02-01*01	TCRBD02	TCRBD02-01	01				TCRBJ02-01*01	TCRBJ02	TCRBJ02-01	01				0	9	6	2	6	8	27	44	53	61	67	1	Stop	VDJ
ACATCGGCCCAAAAGAACCCGACAGCTTTCTATCTCTGTGCCAGTTCTGCCGGGACTAGCGGGGTTAATGAGCAGTTCTTCGGGCCA	CASSAGTSGVNEQFF	1	1.2646221941195067E-5	45	TCRBV19-01	TCRBV19	TCRBV19-01				01,02	TCRBD02-01*01	TCRBD02	TCRBD02-01	01				TCRBJ02-01*01	TCRBJ02	TCRBJ02-01	01				8	6	0	3	2	7	36	45	51	64	66	1	In	VDJ
CCGCCTTGGCGCTGGACGCCTCGGCCCTGTATCTCTGTGCCAGCAGCAAGGGGCGGGGGCGGGGGTAATGAGCAGTTCTTCGGGCCA		1	1.2646221941195067E-5	46	TCRBV05-04*01	TCRBV05	TCRBV05-04	01				TCRBD02-01*01	TCRBD02	TCRBD02-01	01				TCRBJ02-01*01	TCRBJ02	TCRBJ02-01	01				4	5	7	2	7	7	35	47	52	59	66	1	Out	VDJ
ACGCCTTGGTGCTGGACGACTCGGCCCTGTATCTCTGTGCCAGCAGCATTGGGAGGGGGCGGGGGTAATGAGCAGTTCTTCGGGCCA		2	2.5292443882390135E-5	46	TCRBV05-04*01	TCRBV05	TCRBV05-04	01								TCRBD01,TCRBD02	TCRBD01-01,TCRBD02-01		TCRBJ02-01*01	TCRBJ02	TCRBJ02-01	01				4	6	5	0	6	7	35	47	53	60	66	2	Out	VDJ
ACACCCTGCAGCCAGAAGACTCGGCCCTGTATCTCTGTGCCAGCAGCAATGGGAGGGGGCGGGGGTAATGAGCAGTTCTTCGGGCCA		1	1.2646221941195067E-5	46	TCRBV04-02*01	TCRBV04	TCRBV04-02	01								TCRBD01,TCRBD02	TCRBD01-01,TCRBD02-01		TCRBJ02-01*01	TCRBJ02	TCRBJ02-01	01				5	6	5	0	6	7	35	47	53	60	66	1	Out	VDJ
ACTAAACCTGAGCTCTCTGGAGCTGGGGGACTCAGCTTTGTATTTCTGTGCCAGCAGTGAAGATGGAATGAGCAGTTCTTCGGGCCA		1	1.2646221941195067E-5	35	TCRBV09-01	TCRBV09	TCRBV09-01				01,02					TCRBD01,TCRBD02	TCRBD01-01,TCRBD02-01		TCRBJ02-01*01	TCRBJ02	TCRBJ02-01	01				5	7	0	10	0	7	46	57	64	-1	66	1	Out	VDJ
AGCACCTTGGAGCTGGGGGACTCGGCCCTTTATCTTTGCGCCAGCAGCTCCCGGACTAGCGGGGGGAATGAGCAGTTCTTCGGGCCA	CASSSRTSGGNEQFF	1	1.2646221941195067E-5	45	TCRBV05-01*01	TCRBV05	TCRBV05-01	01				TCRBD02-01*01	TCRBD02	TCRBD02-01	01				TCRBJ02-01*01	TCRBJ02	TCRBJ02-01	01				3	3	1	1	0	7	36	49	52	-1	66	1	In	VDJ
ATCCAGCGCACACAGCAGGAGGACTCGGCCGTGTATCTCTGTGCCAGCAGTCAGGGACCGGGCGGGAATGAGCAGTTCTTCGGGCCA	CASSQGPGGNEQFF	1	1.2646221941195067E-5	42	TCRBV07-02*01	TCRBV07	TCRBV07-02	01								TCRBD01,TCRBD02	TCRBD01-01,TCRBD02-01		TCRBJ02-01*01	TCRBJ02	TCRBJ02-01	01				6	3	0	7	8	7	39	50	53	58	66	1	In	VDJ
CTGCTGTCGGCTGCTCCCTCCCAGACATCTGTGTACTTCTGTGCCAGCAGAACGAGGACCCAGGTCAATGAGCAGTTCTTCGGGCCA	CASRTRTQVNEQFF	2	2.5292443882390135E-5	42	TCRBV06-05*01	TCRBV06	TCRBV06-05	01								TCRBD01,TCRBD02	TCRBD01-01,TCRBD02-01		TCRBJ02-01*01	TCRBJ02	TCRBJ02-01	01				6	5	1	7	6	6	39	50	55	59	65	2	In	VDJ
AGCACCTTGGAGCTGGGGGACTCGGCCCTTTATCTTTGCGCCAGCAGCTTGGTAGCGGGGGGGTACAATGAGCAGTTCTTCGGGCCA	CASSLVAGGYNEQFF	1	1.2646221941195067E-5	45	TCRBV05-01*01	TCRBV05	TCRBV05-01	01				TCRBD02-01*01	TCRBD02	TCRBD02-01	01				TCRBJ02-01*01	TCRBJ02	TCRBJ02-01	01				0	0	5	0	0	4	36	-1	52	-1	63	1	In	VDJ
CAACCTGCAAAGCTTGAGGACTCGGCCGTGTATCTCTGTGCCAGCAGCCGGACTAGCGGGGGGTACAATGAGCAGTTCTTCGGGCCA	CASSRTSGGYNEQFF	1	1.2646221941195067E-5	45	TCRBV11-02*02	TCRBV11	TCRBV11-02	02				TCRBD02-01*01	TCRBD02	TCRBD02-01	01				TCRBJ02-01*01	TCRBJ02	TCRBJ02-01	01				5	1	1	1	0	4	36	48	49	-1	63	1	In	VDJ
TCGGCTGCTCCCTCCCAAACATCTGTGTACTTCTGTGCCAGCAGGCCTAGCGGGGGGTTTGAGTACAATGAGCAGTTCTTCGGGCCA	CASRPSGGFEYNEQFF	1	1.2646221941195067E-5	48	TCRBV06	TCRBV06				TCRBV06-02,TCRBV06-03		TCRBD02-01*01	TCRBD02	TCRBD02-01	01				TCRBJ02-01*01	TCRBJ02	TCRBJ02-01	01				6	2	4	1	6	4	33	44	46	57	63	1	In	VDJ
AGTGCCCATCCTGAAGACAGCAGCTTCTACATCTGCAGTGCTAGAGAGGCGGGGGGGCTTATCTACAATGAGCAGTTCTTCGGGCCA	CSAREAGGLIYNEQFF	1	1.2646221941195067E-5	48	TCRBV20	TCRBV20				TCRBV20-01,TCRBV20-or09_02		TCRBD02-01*01	TCRBD02	TCRBD02-01	01				TCRBJ02-01*01	TCRBJ02	TCRBJ02-01	01				0	1	7	0	5	3	33	47	48	57	62	1	In	VDJ
CCAGAAGACTCAGCCCTGTATCTCTGCGCCAGCAGCCAAGATAGGCCCAGGACTAGCGGGGGCTACAATGAGCAGTTCTTCGGGCCA	CASSQDRPRTSGGYNEQFF	2	2.5292443882390135E-5	57	TCRBV04-01*01	TCRBV04	TCRBV04-01	01				TCRBD02-01*01	TCRBD02	TCRBD02-01	01				TCRBJ02-01*01	TCRBJ02	TCRBJ02-01	01				0	8	1	2	0	3	24	41	49	-1	62	2	In	VDJ
TGGAGCTGGGGGACTCGGCCTTTTATCTTTGCGCCAGCAGCTTGGCACCGGGAGAGGTCCCGCTACAATGAGCAGTTCTTCGGGCCA		1	1.2646221941195067E-5	52	TCRBV05-01*01	TCRBV05	TCRBV05-01	01				TCRBD02-01*02	TCRBD02	TCRBD02-01	02				TCRBJ02-01*01	TCRBJ02	TCRBJ02-01	01				0	3	8	2	8	3	29	45	48	54	62	1	Out	VDJ
CCCTCCCAGACATCTGTGTACTTCTGTGCCAGCAGTTACTCGAATCTAGCGGGGGGGGTTTCCTACAATGAGCAGTTCTTCGGGCCA	CASSYSNLAGGVSYNEQFF	1	1.2646221941195067E-5	57	TCRBV06	TCRBV06				TCRBV06-05,TCRBV06-06		TCRBD02-01*01	TCRBD02	TCRBD02-01	01				TCRBJ02-01*01	TCRBJ02	TCRBJ02-01	01				0	4	4	0	3	1	24	41	45	57	60	1	In	VDJ
TCCGCCAGCACCAACCAGACATCTATGTACCTCTGTGCCAGCAGTCTTCGGGGGGAGAGTTCCTACAATGAGCAGTTCTTCGGGCCA	CASSLRGESSYNEQFF	1	1.2646221941195067E-5	48	TCRBV28-01*01	TCRBV28	TCRBV28-01	01				TCRBD02-01*01	TCRBD02	TCRBD02-01	01				TCRBJ02-01*01	TCRBJ02	TCRBJ02-01	01				5	3	8	1	5	1	33	45	48	55	60	1	In	VDJ
GAGCGGGGGGACTCAGCCGTGTATCTCTGTGCCAGCAGCCCCCAGCTTAGAGGCCCTAGCTCCTACAATGAGCAGTTCTTCGGGCCA	CASSPQLRGPSSYNEQFF	2	2.5292443882390135E-5	54	TCRBV07-03*01	TCRBV07	TCRBV07-03	01				TCRBD02-01	TCRBD02	TCRBD02-01				01,02	TCRBJ02-01*01	TCRBJ02	TCRBJ02-01	01				5	16	4	8	0	0	27	39	55	-1	59	2	In	VDJ
AGTGCCCATCCTGAAGACAGCAGCTTCTACATCTGCAGTGCTAGAGATCGATACAGGAGCTCCTACAATGAGCAGTTCTTCGGGCCA	CSARDRYRSSYNEQFF	1	1.2646221941195067E-5	48	TCRBV20	TCRBV20				TCRBV20-01,TCRBV20-or09_02		TCRBD01-01*01	TCRBD01	TCRBD01-01	01				TCRBJ02-01*01	TCRBJ02	TCRBJ02-01	01				0	5	3	4	2	0	33	47	52	57	59	1	In	VDJ
CCCTCCCAGACATCTGTGTACTTCTGTGCCAGCAGGTCCAGGGCGGGAGAGGGCCCAAGCTCCTACAATGAGCAGTTCTTCGGGCCA	CASRSRAGEGPSSYNEQFF	1	1.2646221941195067E-5	57	TCRBV06	TCRBV06				TCRBV06-01,TCRBV06-05,TCRBV06-06		TCRBD02-01*02	TCRBD02	TCRBD02-01	02				TCRBJ02-01*01	TCRBJ02	TCRBJ02-01	01				6	7	7	2	10	0	24	35	42	49	59	1	In	VDJ
CCAGCCCTCAGAACCCAGGGACTCAGCTGTGTACTTCTGTGCCAGCAGTTTACCCGGGGGGCCTACAATGAGCAGTTCTTCGGGCCA		2	2.5292443882390135E-5	44	TCRBV12	TCRBV12				TCRBV12-03,TCRBV12-04		TCRBD02-01*01	TCRBD02	TCRBD02-01	01				TCRBJ02-01*01	TCRBJ02	TCRBJ02-01	01				2	2	8	1	0	2	37	52	54	-1	61	2	Out	VDJ
AGTGCCCATCCTGAAGACAGCAGCTTCTACATCTGCAGTGCTAGGACTAGCGGTCGGGGCCCCTACAATGAGCAGTTCTTCGGGCCA	CSARTSGRGPYNEQFF	1	1.2646221941195067E-5	48	TCRBV20	TCRBV20				TCRBV20-01,TCRBV20-or09_02		TCRBD02-01	TCRBD02	TCRBD02-01				01,02	TCRBJ02-01*01	TCRBJ02	TCRBJ02-01	01				3	0	2	5	8	2	33	-1	44	53	61	1	In	VDJ
CAGCAGGAGGACTCGGCCGTGTATCTCTGTGCCAGCAGCTCCTTAGTACTCGCGGGACCTACCTACAATGAGCAGTTCTTCGGGCCA	CASSSLVLAGPTYNEQFF	1	1.2646221941195067E-5	54	TCRBV07-02*01	TCRBV07	TCRBV07-02	01				TCRBD02-01*02	TCRBD02	TCRBD02-01	02				TCRBJ02-01*01	TCRBJ02	TCRBJ02-01	01				4	11	7	3	4	2	27	40	51	57	61	1	In	VDJ
GGCCCAAAAGAACCCGACAGCTTTCTATCTCTGTGCCAGTAGTAGGGGACTAGCGGGGATACCTACAATGAGCAGTTCTTCGGGCCA		1	1.2646221941195067E-5	50	TCRBV19-01	TCRBV19	TCRBV19-01				01,02	TCRBD02-01*01	TCRBD02	TCRBD02-01	01				TCRBJ02-01*01	TCRBJ02	TCRBJ02-01	01				4	1	0	3	3	2	31	44	45	58	61	1	Out	VDJ
TCTCTGGAGCTGGGGGACTCAGCTTTGTATTTCTGTGCCAGCAGCGTAGGCAGTCGGAAGACCTACAATGAGCAGTTCTTCGGGCCA	CASSVGSRKTYNEQFF	1	1.2646221941195067E-5	48	TCRBV09-01	TCRBV09	TCRBV09-01				01,02					TCRBD01,TCRBD02	TCRBD01-01,TCRBD02-01		TCRBJ02-01*01	TCRBJ02	TCRBJ02-01	01				0	6	1	8	3	2	33	49	55	58	61	1	In	VDJ
CTGTCGGCTGCTCCCTCCCAGACATCTGTGTACTTCTGTGCCAGCAGTCTTACGGCGGGGGACTACAATGAGCAGTTCTTCGGGCCA	CASSLTAGDYNEQFF	1	1.2646221941195067E-5	45	TCRBV06-05*01	TCRBV06	TCRBV06-05	01				TCRBD02-01*01	TCRBD02	TCRBD02-01	01				TCRBJ02-01*01	TCRBJ02	TCRBJ02-01	01				5	6	7	2	1	3	36	48	54	61	62	1	In	VDJ
GTAGTGCGAGGAGATTCGGCAGCTTATTTCTGTGCCAGCTCACCACCAGTATTACAGATTAACTACAATGAGCAGTTCTTCGGGCCA	CASSPPVLQINYNEQFF	1	1.2646221941195067E-5	51	TCRBV18-01*01	TCRBV18	TCRBV18-01	01				TCRBD01-01*01	TCRBD01	TCRBD01-01	01				TCRBJ02-01*01	TCRBJ02	TCRBJ02-01	01				0	6	3	5	5	3	30	47	53	57	62	1	In	VDJ
CTGGAGCTGGGGGACTCAGCTTTGTATTTCTGTGCCAGCAGCGTAGAATTCGTTGGACAGGGTAACAATGAGCAGTTCTTCGGGCCA	CASSVEFVGQGNNEQFF	2	2.5292443882390135E-5	51	TCRBV09-01	TCRBV09	TCRBV09-01				01,02	TCRBD01-01*01	TCRBD01	TCRBD01-01	01				TCRBJ02-01*01	TCRBJ02	TCRBJ02-01	01				0	8	1	3	2	5	30	46	54	62	64	2	In	VDJ
TCTGCTGCCTCCTCCCAGACATCTGTATATTTCTGCGCCAGCAGTGCTCTAGCGGGGGGAGGGAACAATGAGCAGTTCTTCGGGCCA	CASSALAGGGNNEQFF	1	1.2646221941195067E-5	48	TCRBV10-01	TCRBV10	TCRBV10-01				01,02	TCRBD02-01*01	TCRBD02	TCRBD02-01	01				TCRBJ02-01*01	TCRBJ02	TCRBJ02-01	01				4	2	4	1	5	5	33	46	48	59	64	1	In	VDJ
ACAGAGCAGGGGGACTCGGCCATGTATCTCTGTGCCAGCAGCTTAAGACTTGGGACTAGCGGAAACAATGAGCAGTTCTTCGGGCCA	CASSLRLGTSGNNEQFF	1	1.2646221941195067E-5	51	TCRBV07-09	TCRBV07	TCRBV07-09				01,03	TCRBD02-01	TCRBD02	TCRBD02-01				01,02	TCRBJ02-01*01	TCRBJ02	TCRBJ02-01	01				2	6	0	5	2	5	30	45	51	62	64	1	In	VDJ
GTGAACGCCTTGTTGCTGGGGGACTCGGCCCTCTATCTCTGTGCCAGCAGCTTGGGGCAGGGGGCAAATGAGCAGTTCTTCGGGCCA	CASSLGQGANEQFF	1	1.2646221941195067E-5	42	TCRBV05-06*01	TCRBV05	TCRBV05-06	01				TCRBD01-01*01	TCRBD01	TCRBD01-01	01				TCRBJ02-01*01	TCRBJ02	TCRBJ02-01	01				0	2	4	0	1	7	39	55	57	65	66	1	In	VDJ
TCCTGAGTTCTAAGAAGCTCCTTCTCAGTGACTCTGGCTTCTATCTCTGTGCCTGGAGTGCAATACAGGGAGCAGTTCTTCGGGCCA		1	1.2646221941195067E-5	34	TCRBV30-01*01	TCRBV30	TCRBV30-01	01				TCRBD01-01*01	TCRBD01	TCRBD01-01	01				TCRBJ02-01*01	TCRBJ02	TCRBJ02-01	01				1	4	3	4	0	10	47	60	64	-1	69	1	Out	VDJ
ACTCTGACTGTGAGCAACATGAGCCCTGAAGACAGCAGCATATATCTCTGCAGCGTTGGAGTGGGCACCGAGCAGTACTTCGGGCCA	CSVGVGTEQYF	1	1.2646221941195067E-5	33	TCRBV29-01*01	TCRBV29	TCRBV29-01	01				TCRBD01-01*01	TCRBD01	TCRBD01-01	01				TCRBJ02-05*01	TCRBJ02	TCRBJ02-05	01				4	4	8	0	6	11	48	58	62	66	72	1	In	VDJ
CTGAGGATCCAGCAGGTAGTGCGAGGAGATTCGGCAGCTTATTTCTGTGCCAGCTCACCTGGGACCTACGAGCAGTACTTCGGGCCA	CASSPGTYEQYF	1	1.2646221941195067E-5	36	TCRBV18-01*01	TCRBV18	TCRBV18-01	01								TCRBD01,TCRBD02	TCRBD01-01,TCRBD02-01		TCRBJ02-05*01	TCRBJ02	TCRBJ02-05	01				3	1	0	7	7	11	45	59	60	65	72	1	In	VDJ
CTGACGATCCAGCGCACACAGCAGGAGGACTCGGCCGTGTATCTCTGTGCCAGCAGCGGGGATTCGGGGACCCAGTACTTCGGGCCA	CASSGDSGTQYF	1	1.2646221941195067E-5	36	TCRBV07-02*01	TCRBV07	TCRBV07-02	01								TCRBD01,TCRBD02	TCRBD01-01,TCRBD02-01		TCRBJ02-05*01	TCRBJ02	TCRBJ02-05	01				5	1	0	8	6	7	45	57	58	62	68	1	In	VDJ
CAGACATCTGTGTACTTCTGTGCCAGCAGTTACTCGTCAGGAAGAGAATCTAGCGGGGGGGCCTTGGAGACCCAGTACTTCGGGCCA	CASSYSSGRESSGGALETQYF	1	1.2646221941195067E-5	63	TCRBV06	TCRBV06				TCRBV06-05,TCRBV06-06		TCRBD02-01*01	TCRBD02	TCRBD02-01	01				TCRBJ02-05*01	TCRBJ02	TCRBJ02-05	01				0	14	4	0	5	5	18	35	49	61	66	1	In	VDJ
TCCCTGGAGCTTGGTGACTCTGCTGTGTATTTCTGTGCCAGCAGCCAAGGGGGAGCGGGGGGCTGGGAGACCCAGTACTTCGGGCCA	CASSQGGAGGWETQYF	1	1.2646221941195067E-5	48	TCRBV03	TCRBV03				TCRBV03-01,TCRBV03-02		TCRBD02-01*01	TCRBD02	TCRBD02-01	01				TCRBJ02-05*01	TCRBJ02	TCRBJ02-05	01				1	4	6	1	4	5	33	49	53	62	66	1	In	VDJ
GCTTCTCCCTGATTCTGGAGTCCGCCAGCACCAACCAGACATCTATGTACCTCTGTGCCAGCATGGGAGACCCAGTACTTCGGGCCA		1	1.2646221941195067E-5	28	TCRBV28-01*01	TCRBV28	TCRBV28-01	01								TCRBD01,TCRBD02	TCRBD01-01,TCRBD02-01		TCRBJ02-05*01	TCRBJ02	TCRBJ02-05	01				7	1	0	10	0	5	53	63	64	-1	66	1	Out	VDJ
TCGCCCAGCCCCAACCAGACCTCTCTGTACTTCTGTGCCAGCAGTTCCAGGACAGGGGGCGCCGGGGAGACCCAGTACTTCGGGCCA	CASSSRTGGAGETQYF	1	1.2646221941195067E-5	48	TCRBV27-01*01	TCRBV27	TCRBV27-01	01				TCRBD01-01*01	TCRBD01	TCRBD01-01	01				TCRBJ02-05*01	TCRBJ02	TCRBJ02-05	01				4	3	1	0	6	5	33	46	49	60	66	1	In	VDJ
ACAGTGACCAGTGCCCATCCTGAAGACAGCAGCTTCTACATCTGCAGTGCTAGGAAGACAGTCCGGGAGACCCAGTACTTCGGGCCA	CSARKTVRETQYF	1	1.2646221941195067E-5	39	TCRBV20	TCRBV20				TCRBV20-01,TCRBV20-or09_02		TCRBD01-01*01	TCRBD01	TCRBD01-01	01				TCRBJ02-05*01	TCRBJ02	TCRBJ02-05	01				3	3	2	5	5	5	42	53	56	61	66	1	In	VDJ
GCACACAGCAGGAGGACTCGGCCGTGTATCTCTGTGCCAGCAGTCTCCACGGGGGACCGAAACCGGGAGACCCAGTACTTCGGGCCA		1	1.2646221941195067E-5	49	TCRBV07-02*01	TCRBV07	TCRBV07-02	01				TCRBD02-01*01	TCRBD02	TCRBD02-01	01				TCRBJ02-05*01	TCRBJ02	TCRBJ02-05	01				6	6	8	2	11	5	32	43	49	55	66	1	Out	VDJ
CCTGCAAAGCTTGAGGACTCGGCCGTGTATCTCTGTGCCAGCAGCTTAGATAGGGACAGGGGACGGGAGACCCAGTACTTCGGGCCA	CASSLDRDRGRETQYF	1	1.2646221941195067E-5	48	TCRBV11-02*02	TCRBV11	TCRBV11-02	02				TCRBD01-01*01	TCRBD01	TCRBD01-01	01				TCRBJ02-05*01	TCRBJ02	TCRBJ02-05	01				0	2	0	2	4	5	33	50	52	62	66	1	In	VDJ
CCAGACCTCTCTGTACTTCTGTGCCAGCAGTTCCCCTCGCGGGGCTAGAGAAAGGGATGCCCAAGGGAGACCCAGTACTTCGGGCCA		1	1.2646221941195067E-5	62	TCRBV27-01*01	TCRBV27	TCRBV27-01	01				TCRBD02-01*01	TCRBD02	TCRBD02-01	01				TCRBJ02-05*01	TCRBJ02	TCRBJ02-05	01				4	6	7	3	22	5	19	32	38	44	66	1	Out	VDJ
TGACCAGTGCCCATCCTGAAGACAGCAGCTTCTACATCTGCAGTGCTAGAGATAACCGGCTAGTCGGAGACCCAGTACTTCGGGCCA		1	1.2646221941195067E-5	43	TCRBV20	TCRBV20				TCRBV20-01,TCRBV20-or09_02		TCRBD02-01	TCRBD02	TCRBD02-01				01,02	TCRBJ02-05*01	TCRBJ02	TCRBJ02-05	01				0	7	4	8	3	5	38	52	59	63	66	1	Out	VDJ
AAGATCCAGCCCTCAGAACCCAGGGACTCAGCTGTGTATTTTTGTGCTAGTGGTGCCGGGACCTCGGAGACCCAGTACTTCGGGCCA	CASGAGTSETQYF	1	1.2646221941195067E-5	39	TCRBV12-05*01	TCRBV12	TCRBV12-05	01								TCRBD01,TCRBD02	TCRBD01-01,TCRBD02-01		TCRBJ02-05*01	TCRBJ02	TCRBJ02-05	01				5	3	0	7	4	5	42	54	57	62	66	1	In	VDJ
TGGAGTCCGCCAGCACCAACCAGACATCTATGTACCTCTGTGCCAGCAGTTTATGCTCAGGGACAGGAGACCCAGTACTTCGGGCCA		1	1.2646221941195067E-5	43	TCRBV28-01*01	TCRBV28	TCRBV28-01	01				TCRBD01-01*01	TCRBD01	TCRBD01-01	01				TCRBJ02-05*01	TCRBJ02	TCRBJ02-05	01				0	4	0	5	0	5	38	55	59	-1	66	1	Out	VDJ
CACGCCCTGCAGCCAGAAGACTCAGCCCTGTATCTCTGCGCCAGCAGCCAAGATCGCGGGGGAAAGGAGACCCAGTACTTCGGGCCA	CASSQDRGGKETQYF	1	1.2646221941195067E-5	45	TCRBV04-01*01	TCRBV04	TCRBV04-01	01				TCRBD02-01*01	TCRBD02	TCRBD02-01	01				TCRBJ02-05*01	TCRBJ02	TCRBJ02-05	01				0	2	7	2	4	5	36	53	55	62	66	1	In	VDJ
GACATCGGCCCAAAAGAACCCGACAGCTTTCTATCTCTGTGCCAGTAGTATTTTAGCGGGGGGGGCGAGACCCAGTACTTCGGGCCA		1	1.2646221941195067E-5	44	TCRBV19-01	TCRBV19	TCRBV19-01				01,02	TCRBD02-01*01	TCRBD02	TCRBD02-01	01				TCRBJ02-05*01	TCRBJ02	TCRBJ02-05	01				3	2	5	0	2	5	37	51	53	64	66	1	Out	VDJ
GAAGATCCAGCGCACAGAGCGGGGGGACTCAGCCGTGTATCTCTGTGCCAGCAGCTTATCGGGCCCGAGACCCAGTACTTCGGGCCA		1	1.2646221941195067E-5	38	TCRBV07-03*01	TCRBV07	TCRBV07-03	01								TCRBD01,TCRBD02	TCRBD01-01,TCRBD02-01		TCRBJ02-05*01	TCRBJ02	TCRBJ02-05	01				2	2	8	0	2	5	43	58	60	64	66	1	Out	VDJ
AGGCTGCTGTCGGCTGCTCCCTCCCAGACATCTGTGTACTTCTGTGCCAGCAGTTACTCTGGATTAGAGACCCAGTACTTCGGGCCA	CASSYSGLETQYF	1	1.2646221941195067E-5	39	TCRBV06-05*01	TCRBV06	TCRBV06-05	01								TCRBD01,TCRBD02	TCRBD01-01,TCRBD02-01		TCRBJ02-05*01	TCRBJ02	TCRBJ02-05	01				0	1	1	8	2	4	42	59	60	63	65	1	In	VDJ
CTGGAGTCGGCTGCTCCCTCCCAGACATCTGTGTACTTCTGTGCCAGCAGTCGAGGAGGGTTGGGAGAGACCCAGTACTTCGGGCCA	CASSRGGLGETQYF	1	1.2646221941195067E-5	42	TCRBV06-01*01	TCRBV06	TCRBV06-01	01				TCRBD02-01*02	TCRBD02	TCRBD02-01	02				TCRBJ02-05*01	TCRBJ02	TCRBJ02-05	01				5	3	10	0	5	4	39	51	54	60	65	1	In	VDJ
CGCACACAGCAGGAGGACTCGGCCGTGTATCTCTGTGCCAGCAGCGCGCCGGGACTAGCGGGGGGAGAGACCCAGTACTTCGGGCCA	CASSAPGLAGGETQYF	1	1.2646221941195067E-5	48	TCRBV07-02*01	TCRBV07	TCRBV07-02	01				TCRBD02-01*01	TCRBD02	TCRBD02-01	01				TCRBJ02-05*01	TCRBJ02	TCRBJ02-05	01				5	5	0	1	0	4	33	45	50	-1	65	1	In	VDJ
TTGGAGTCGGCTGCTCCCTCCCAAACATCTGTGTACTTCTGTGCCAGCAGTTGGGGACAGGGAGGAGAGACCCAGTACTTCGGGCCA	CASSWGQGGETQYF	1	1.2646221941195067E-5	42	TCRBV06	TCRBV06				TCRBV06-02,TCRBV06-03		TCRBD01-01*01	TCRBD01	TCRBD01-01	01				TCRBJ02-05*01	TCRBJ02	TCRBJ02-05	01				4	1	0	3	3	4	39	52	53	62	65	1	In	VDJ
GTGAACGCCTTGTTGCTGGGGGACTCGGCCCTGTATCTCTGTGCCAGCAGCTTGGGGCCAGGAGGAGAGACCCAGTACTTCGGGCCA	CASSLGPGGETQYF	1	1.2646221941195067E-5	42	TCRBV05-05*01	TCRBV05	TCRBV05-05	01				TCRBD02-01*02	TCRBD02	TCRBD02-01	02				TCRBJ02-05*01	TCRBJ02	TCRBJ02-05	01				0	5	10	1	0	4	39	55	60	-1	65	1	In	VDJ
CCTTGGAGCTGGACGACTCGGCCCTGTATCTCTGTGCCAGCAGCTGGGATAGCGAGCGGGAGAGGAGAGACCCAGTACTTCGGGCCA		1	1.2646221941195067E-5	49	TCRBV05-04*01	TCRBV05	TCRBV05-04	01				TCRBD02-01*02	TCRBD02	TCRBD02-01	02				TCRBJ02-05*01	TCRBJ02	TCRBJ02-05	01				3	9	6	2	3	4	32	45	54	62	65	1	Out	VDJ
GTGAGCACCTTGGAGCTGGGGGACTCGGCCCTTTATCTTTGCGCCAGCAGCTTTGACAGGGTTCGAGAGACCCAGTACTTCGGGCCA	CASSFDRVRETQYF	1	1.2646221941195067E-5	42	TCRBV05-01*01	TCRBV05	TCRBV05-01	01				TCRBD01-01*01	TCRBD01	TCRBD01-01	01				TCRBJ02-05*01	TCRBJ02	TCRBJ02-05	01				2	1	2	3	4	4	39	53	54	61	65	1	In	VDJ
ACTGTGACATCGGCCCAAAAGAACCCGACAGCTTTCTATCTCTGTGCCAGTAGTAGGGTGCGGGCAGAGACCCAGTACTTCGGGCCA	CASSRVRAETQYF	1	1.2646221941195067E-5	39	TCRBV19-01	TCRBV19	TCRBV19-01				01,02	TCRBD02-01	TCRBD02	TCRBD02-01				01,02	TCRBJ02-05*01	TCRBJ02	TCRBJ02-05	01				4	4	7	4	1	4	42	55	59	64	65	1	In	VDJ
GAACGCCTTGGAGCTGGAGGACTCGGCCCTGTATCTCTGTGCCAGCAGCTTGTAAGCAGGGGGGAAGAGACCCAGTACTTCGGGCCA		1	1.2646221941195067E-5	44	TCRBV05-08*01	TCRBV05	TCRBV05-08	01				TCRBD01-01*01	TCRBD01	TCRBD01-01	01				TCRBJ02-05*01	TCRBJ02	TCRBJ02-05	01				1	4	4	1	1	3	37	52	56	63	64	1	Out	VDJ
ACGGAGTCAGGGGACACAGCACTGTATTTCTGTGCCAGCAGCATAGAAGCGGACTAGCGGGGTCAAGAGACCCAGTACTTCGGGCCA	CASSIEAD*RGQETQYF	1	1.2646221941195067E-5	51	TCRBV21-01*01	TCRBV21	TCRBV21-01	01				TCRBD02-01*01	TCRBD02	TCRBD02-01	01				TCRBJ02-05*01	TCRBJ02	TCRBJ02-05	01				4	7	1	3	1	2	30	43	50	62	63	1	Stop	VDJ
ATCAATTCCCTGGAGCTTGGTGACTCTGCTGTGTATTTCTGTGCCAGCAGCCATAGAAAGGGGCAAGAGACCCAGTACTTCGGGCCA	CASSHRKGQETQYF	2	2.5292443882390135E-5	42	TCRBV03	TCRBV03				TCRBV03-01,TCRBV03-02		TCRBD01-01*01	TCRBD01	TCRBD01-01	01				TCRBJ02-05*01	TCRBJ02	TCRBJ02-05	01				3	5	5	2	0	2	39	53	58	-1	63	2	In	VDJ
CAGCGCACAGAGCAGGGGGACTCGGCCATGTATCTCTGTGCCAGCAGCGCAGGGGTAGTAGGGCAAGAGACCCAGTACTTCGGGCCA	CASSAGVVGQETQYF	1	1.2646221941195067E-5	45	TCRBV07-09	TCRBV07	TCRBV07-09				01,03	TCRBD01-01*01	TCRBD01	TCRBD01-01	01				TCRBJ02-05*01	TCRBJ02	TCRBJ02-05	01				5	1	4	2	8	2	36	48	49	55	63	1	In	VDJ
TCCAGTCCACGGAGTCAGGGGACACAGCACTGTATTTCTGTGCCAGCAGCCCGAAGAGGGTTCCAAGAGACCCAGTACTTCGGGCCA		1	1.2646221941195067E-5	43	TCRBV21-01*01	TCRBV21	TCRBV21-01	01				TCRBD02-01*02	TCRBD02	TCRBD02-01	02				TCRBJ02-05*01	TCRBJ02	TCRBJ02-05	01				5	5	11	0	2	1	38	50	55	60	62	1	Out	VDJ
GTGAGCACCTTGGAGCTGGGGGACTCGGCCCTTTATCTTTGCGCCAGCAGCTTGGGGTCCTTCCAAGAGACCCAGTACTTCGGGCCA	CASSLGSFQETQYF	1	1.2646221941195067E-5	42	TCRBV05-01*01	TCRBV05	TCRBV05-01	01								TCRBD01,TCRBD02	TCRBD01-01,TCRBD02-01		TCRBJ02-05*01	TCRBJ02	TCRBJ02-05	01				0	0	0	10	5	1	39	-1	55	57	62	1	In	VDJ
CAGCGCACAGAGCAGGGGGACTCGGCCATGTATCTCTGTGCCAGCAGCTTACCAGGGAGCGTCCAAGAGACCCAGTACTTCGGGCCA	CASSLPGSVQETQYF	1	1.2646221941195067E-5	45	TCRBV07-09	TCRBV07	TCRBV07-09				01,03					TCRBD01,TCRBD02	TCRBD01-01,TCRBD02-01		TCRBJ02-05*01	TCRBJ02	TCRBJ02-05	01				2	1	4	3	5	1	36	51	52	57	62	1	In	VDJ
GTGCCTTGGAGCTGGGGGACTCGGCCCTGTATCTCTGTGCCAGAAGTTTGGACTAGCGGGATCCAAGAGACCCAGTACTTCGGGCCA		1	1.2646221941195067E-5	46	TCRBV05-03	TCRBV05	TCRBV05-03				01,02	TCRBD02-01*02	TCRBD02	TCRBD02-01	02				TCRBJ02-05*01	TCRBJ02	TCRBJ02-05	01				0	0	3	3	1	1	35	-1	51	61	62	1	Out	VDJ
CTGGAGTCGGCTGCTCCCTCCCAGACATCTGTGTACTTCTGTGCCAGCAGTGATAGACAGTCCCAAGAGACCCAGTACTTCGGGCCA	CASSDRQSQETQYF	1	1.2646221941195067E-5	42	TCRBV06-01*01	TCRBV06	TCRBV06-01	01				TCRBD01-01*01	TCRBD01	TCRBD01-01	01				TCRBJ02-05*01	TCRBJ02	TCRBJ02-05	01				3	2	2	5	2	1	39	53	55	60	62	1	In	VDJ
AACGCCTTGGAGCTGGACGACTCGGCCCTGTATCTCTGTGCCAGCAGCTCCAGGGGGTGGTACCAAGAGACCCAGTACTTCGGGCCA	CASSSRGWYQETQYF	1	1.2646221941195067E-5	45	TCRBV05-04*01	TCRBV05	TCRBV05-04	01				TCRBD01-01*01	TCRBD01	TCRBD01-01	01				TCRBJ02-05*01	TCRBJ02	TCRBJ02-05	01				3	1	4	1	4	0	36	49	50	57	61	1	In	VDJ
GAGCTGGGGGACTCGGCCCTTTATCTTTGCGCCAGCAGCTTGGGTCTAGCGGGGGGCCGGTACCAAGAGACCCAGTACTTCGGGCCA	CASSLGLAGGRYQETQYF	1	1.2646221941195067E-5	54	TCRBV05-01*01	TCRBV05	TCRBV05-01	01				TCRBD02-01*01	TCRBD02	TCRBD02-01	01				TCRBJ02-05*01	TCRBJ02	TCRBJ02-05	01				0	2	4	1	5	0	27	43	45	56	61	1	In	VDJ
CAGCGCACAGAGCAGCGGGACTCGGCCATGTATCGCTGTGCCAGCAGCTTAGGCGGCCGATTACAAGAGACCCAGTACTTCGGGCCA	CASSLGGRLQETQYF	1	1.2646221941195067E-5	45	TCRBV07-06*01	TCRBV07	TCRBV07-06	01				TCRBD02-01	TCRBD02	TCRBD02-01				01,02	TCRBJ02-05*01	TCRBJ02	TCRBJ02-05	01				1	0	7	5	7	2	36	-1	52	56	63	1	In	VDJ
ATCCAGCGCACACAGCAGGAGGACTCCGCCGTGTATCTCTGTGCCAGCAGATTAGACAGGGAACAAGAGACCCAGTACTTCGGGCCA	CASRLDREQETQYF	1	1.2646221941195067E-5	42	TCRBV07-08*01	TCRBV07	TCRBV07-08	01				TCRBD01-01*01	TCRBD01	TCRBD01-01	01				TCRBJ02-05*01	TCRBJ02	TCRBJ02-05	01				1	0	3	3	2	2	39	-1	55	61	63	1	In	VDJ
GTGACATCGGCCCAAAAGAACCCGACAGCTTTCTATCTCTGTGCCAGTAGCCCACTAGCGGAACAAGAGACCCAGTACTTCGGGCCA	CASSPLAEQETQYF	1	1.2646221941195067E-5	42	TCRBV19-01	TCRBV19	TCRBV19-01				01,02	TCRBD02-01	TCRBD02	TCRBD02-01				01,02	TCRBJ02-05*01	TCRBJ02	TCRBJ02-05	01				6	3	3	5	2	2	39	50	53	61	63	1	In	VDJ
GAGTTGGCTGCTCCCTCCCAGACATCTGTGTACTTCTGTGCCAGCAGCTCCCGGGGGGGGGTGAAAGAGACCCAGTACTTCGGGCCA	CASSSRGGVKETQYF	1	1.2646221941195067E-5	45	TCRBV06-06	TCRBV06	TCRBV06-06				01,02	TCRBD02-01*01	TCRBD02	TCRBD02-01	01				TCRBJ02-05*01	TCRBJ02	TCRBJ02-05	01				6	4	8	0	5	3	36	47	51	59	64	1	In	VDJ
TCGGCCCAAAAGAACCCGACAGCTTTCTATCTCTGTGCCAGTAGTCCGACTAGCGGGGGCATAAGTAAGACCCAGTACTTCGGGCCA	CASSPTSGGISKTQYF	1	1.2646221941195067E-5	48	TCRBV19-01	TCRBV19	TCRBV19-01				01,02	TCRBD02-01*01	TCRBD02	TCRBD02-01	01				TCRBJ02-05*01	TCRBJ02	TCRBJ02-05	01				5	2	2	2	8	6	33	45	47	59	67	1	In	VDJ
GGGTTGGAGTCGGCTGCTCCCTCCCAAACATCTGTGTACTTCTGTGCCAGCACCGACAGGACCCCAGGTACGCAGTATTTTGGCCCA	CASTDRTPGTQYF	1	1.2646221941195067E-5	39	TCRBV06	TCRBV06				TCRBV06-02,TCRBV06-03		TCRBD01-01*01	TCRBD01	TCRBD01-01	01				TCRBJ02-03*01	TCRBJ02	TCRBJ02-03	01				7	2	2	4	8	8	42	52	54	60	68	1	In	VDJ
AACCTGAGCTCTCTGGAGCTGGGGGACTCAGCTTTGTATTTCTGTGCCAGCAGCGGCATATCGAAAGGTACGCAGTATTTTGGCCCA	CASSGISKGTQYF	1	1.2646221941195067E-5	39	TCRBV09-01	TCRBV09	TCRBV09-01				01,02					TCRBD01,TCRBD02	TCRBD01-01,TCRBD02-01		TCRBJ02-03*01	TCRBJ02	TCRBJ02-03	01				3	10	5	4	0	8	42	55	65	-1	68	1	In	VDJ
GCTCCCTCCCAGACATCTGTGTACTTCTGTGCCAGCAGTACCTCTAGCGTGAGTGGGGTCCCCCCTGATACGCAGTATTTTGGCCCA	CASSTSSVSGVPPDTQYF	1	1.2646221941195067E-5	54	TCRBV06	TCRBV06				TCRBV06-01,TCRBV06-05,TCRBV06-06		TCRBD02-01	TCRBD02	TCRBD02-01				01,02	TCRBJ02-03*01	TCRBJ02	TCRBJ02-03	01				5	4	4	6	17	6	27	39	43	49	66	1	In	VDJ
CAACCTGCAAAGCTTGAGGACTCGGCCGTGTATCTCTGTGCCAGCAGCTTGTTAGCGGGGCCCTTGGATACGCAGTATTTTGGCCCA	CASSLLAGPLDTQYF	1	1.2646221941195067E-5	45	TCRBV11-02*02	TCRBV11	TCRBV11-02	02				TCRBD02-01*01	TCRBD02	TCRBD02-01	01				TCRBJ02-03*01	TCRBJ02	TCRBJ02-03	01				3	2	5	3	6	6	36	50	52	60	66	1	In	VDJ
AGCTCTCTGGAGCTGGGGGACTCAGCTTTGTATTTCTGTGCCAGCAGCGTGGGCCTAGCGGGGGAGGATACGCAGTATTTTGGCCCA	CASSVGLAGEDTQYF	1	1.2646221941195067E-5	45	TCRBV09-01	TCRBV09	TCRBV09-01				01,02	TCRBD02-01*01	TCRBD02	TCRBD02-01	01				TCRBJ02-03*01	TCRBJ02	TCRBJ02-03	01				2	4	4	2	2	6	36	50	54	64	66	1	In	VDJ
CACCAACCAGACATCTATGTACCTCTGTGCCAGCATCCCAAGGTTGCGGGGGGGCCAGTCTGTATAGATACGCAGTATTTTGGCCCA		1	1.2646221941195067E-5	56	TCRBV28-01*01	TCRBV28	TCRBV28-01	01				TCRBD02-01*01	TCRBD02	TCRBD02-01	01				TCRBJ02-03*01	TCRBJ02	TCRBJ02-03	01				7	10	7	0	11	5	25	35	45	54	65	1	Out	VDJ
ACTCTGGAGTCCGCTACCAGCTCCCAGACATCTGTGTACTTCTGTGCCATCAATGGCCAGGGGGGAGATACGCAGTATTTTGGCCCA	CAINGQGGDTQYF	1	1.2646221941195067E-5	39	TCRBV10-03*01	TCRBV10	TCRBV10-03	01				TCRBD01-01*01	TCRBD01	TCRBD01-01	01				TCRBJ02-03*01	TCRBJ02	TCRBJ02-03	01				7	5	4	1	1	5	42	52	57	64	65	1	In	VDJ
ACCTTGGAGATCCAGCGCACAGAGCAGGGGGACTCGGCCATGTATCTCTGTGCCAGCAGCTTTTCAGATACGCAGTATTTTGGCCCA	CASSFSDTQYF	1	1.2646221941195067E-5	33	TCRBV07-09	TCRBV07	TCRBV07-09				01,03								TCRBJ02-03*01	TCRBJ02	TCRBJ02-03	01				3	0	0	0	2	4	48	-1	-1	62	64	1	In	VJ
TCTCTGGAGCTGGGGGACTCAGCTTTGTATTTCTGTGCCAGCAGCATCTCTAGCGGGGGGACTTCAGATACGCAGTATTTTGGCCCA	CASSISSGGTSDTQYF	1	1.2646221941195067E-5	48	TCRBV09-01	TCRBV09	TCRBV09-01				01,02	TCRBD02-01*01	TCRBD02	TCRBD02-01	01				TCRBJ02-03*01	TCRBJ02	TCRBJ02-03	01				4	4	4	1	4	4	33	45	49	60	64	1	In	VDJ
CCACAAAGCTGGAGGACTCAGCCATGTACTTCTGTGCCAGCAGTGAAGCTAGCGGGAGGGTGTGCAGATACGCAGTATTTTGGCCCA		1	1.2646221941195067E-5	49	TCRBV02-01*01	TCRBV02	TCRBV02-01	01				TCRBD02-01*02	TCRBD02	TCRBD02-01	02				TCRBJ02-03*01	TCRBJ02	TCRBJ02-03	01				0	0	5	0	4	4	32	-1	49	60	64	1	Out	VDJ
TCTCTGGAGCTGGGGGACTCAGCTTTGTATTTCTGTGCCAGCAGCGTAGAAGCGGCGGGGGGGGCAGATACGCAGTATTTTGGCCCA	CASSVEAAGGADTQYF	1	1.2646221941195067E-5	48	TCRBV09-01	TCRBV09	TCRBV09-01				01,02	TCRBD02-01*01	TCRBD02	TCRBD02-01	01				TCRBJ02-03*01	TCRBJ02	TCRBJ02-03	01				0	5	7	0	1	4	33	49	54	63	64	1	In	VDJ
GTGAGCACCTTGGAGCTGGGGGACTCGGCCCTTTATCTTTGCGCCAGCAGGCAAGAGACAGGGGCAGATACGCAGTATTTTGGCCCA	CASRQETGADTQYF	1	1.2646221941195067E-5	42	TCRBV05-01*01	TCRBV05	TCRBV05-01	01				TCRBD01-01*01	TCRBD01	TCRBD01-01	01				TCRBJ02-03*01	TCRBJ02	TCRBJ02-03	01				5	6	2	2	0	4	39	50	56	-1	64	1	In	VDJ
GCGCTGGAGCTGGGGGACTCAGCTTTGTATTTCTGTGCCAGCAGCTGGTCCGGGGGGGCGAGCGCAGATACGCAGTATTTTGGCCCA	CASSWSGGASADTQYF	1	1.2646221941195067E-5	48	TCRBV09-01	TCRBV09	TCRBV09-01				01,02	TCRBD02-01*01	TCRBD02	TCRBD02-01	01				TCRBJ02-03*01	TCRBJ02	TCRBJ02-03	01				4	5	8	0	6	4	33	45	50	58	64	1	In	VDJ
CTGTCGGCTGCTCCCTCCCAGACATCTGTGTACTTCTGTGCCAGCAGTTACTCAAGGGTTGCCGCAGATACGCAGTATTTTGGCCCA	CASSYSRVAADTQYF	1	1.2646221941195067E-5	45	TCRBV06-05*01	TCRBV06	TCRBV06-05	01								TCRBD01,TCRBD02	TCRBD01-01,TCRBD02-01		TCRBJ02-03*01	TCRBJ02	TCRBJ02-03	01				0	1	5	3	6	4	36	53	54	58	64	1	In	VDJ
TTGGAGCTGGACGACTCGGCCCTGTATCTCTGTGCCAGCAGCTTGGCCGTCCTCCGAGGGGGCCCAGATACGCAGTATTTTGGCCCA	CASSLAVLRGGPDTQYF	1	1.2646221941195067E-5	51	TCRBV05-04*01	TCRBV05	TCRBV05-04	01				TCRBD01-01*01	TCRBD01	TCRBD01-01	01				TCRBJ02-03*01	TCRBJ02	TCRBJ02-03	01				0	10	5	0	1	4	30	46	56	63	64	1	In	VDJ
CTGGAGTCGGCTGCTCCCTCCCAGACATCTGTGTACTTCTGTGCCAGCAGTGAAAGGTTCCCACCAGATACGCAGTATTTTGGCCCA	CASSERFPPDTQYF	1	1.2646221941195067E-5	42	TCRBV06-01*01	TCRBV06	TCRBV06-01	01								TCRBD01,TCRBD02	TCRBD01-01,TCRBD02-01		TCRBJ02-03*01	TCRBJ02	TCRBJ02-03	01				2	0	5	4	7	4	39	-1	54	57	64	1	In	VDJ
GAGCTGAATGTGAACGCCTTGTTGCTGGGGGACTCGGCCCTCTATCTCTGTGCCAGCAGCTTTACAGATACGCAGTATTTTGGCCCA	CASSFTDTQYF	1	1.2646221941195067E-5	33	TCRBV05-06*01	TCRBV05	TCRBV05-06	01											TCRBJ02-03*01	TCRBJ02	TCRBJ02-03	01				2	0	0	0	1	3	48	-1	-1	62	63	1	In	VJ
AAGATCCAACCTGCAAAGCTTGAGGACTCGGCCGTGTATCTCTGTGCCAGCAGCTTCGTCCTTACAGATACGCAGTATTTTGGCCCA	CASSFVLTDTQYF	1	1.2646221941195067E-5	39	TCRBV11-02*02	TCRBV11	TCRBV11-02	02				TCRBD02-01	TCRBD02	TCRBD02-01				01,02	TCRBJ02-03*01	TCRBJ02	TCRBJ02-03	01				3	4	4	10	1	3	42	56	60	62	63	1	In	VDJ
ACCCTGCAGCCAGAAGACTCGGCCCTGTATCTCTGTGCCAGCAGCGTACTAGCGGGGCCAGATACAGATACGCAGTATTTTGGCCCA	CASSVLAGPDTDTQYF	1	1.2646221941195067E-5	48	TCRBV04-02*01	TCRBV04	TCRBV04-02	01				TCRBD02-01*01	TCRBD02	TCRBD02-01	01				TCRBJ02-03*01	TCRBJ02	TCRBJ02-03	01				5	2	3	3	6	3	33	45	47	57	63	1	In	VDJ
ATCCAGCCTGCAAAGCTTGAGGACTCGGCCGTGTATCTCTGTGCCAGCAGGGATCTAGCGGAGACAGATACGCAGTATTTTGGCCCA	CASRDLAETDTQYF	1	1.2646221941195067E-5	42	TCRBV11-02*02	TCRBV11	TCRBV11-02	02				TCRBD02-01	TCRBD02	TCRBD02-01				01,02	TCRBJ02-03*01	TCRBJ02	TCRBJ02-03	01				6	4	4	5	2	3	39	50	54	61	63	1	In	VDJ
ATCCAGCGCACAGAGCAGCGGGACTCGGCCATGTATCGCTGTGCCAGCAGCTCCCGTCGGGGCACAGATACGCAGTATTTTGGCCCA	CASSSRRGTDTQYF	1	1.2646221941195067E-5	42	TCRBV07-06*01	TCRBV07	TCRBV07-06	01				TCRBD02-01	TCRBD02	TCRBD02-01				01,02	TCRBJ02-03*01	TCRBJ02	TCRBJ02-03	01				4	5	8	4	0	1	39	52	57	-1	61	1	In	VDJ
CCGCCAGCACCAACCAGACATCTATGTACCTCTGTGCCAGCAGTCCCCCAGACAGGGAGAGGCACAGATACGCAGTATTTTGGCCCA		1	1.2646221941195067E-5	49	TCRBV28-01*01	TCRBV28	TCRBV28-01	01				TCRBD01-01*01	TCRBD01	TCRBD01-01	01				TCRBJ02-03*01	TCRBJ02	TCRBJ02-03	01				5	6	2	3	4	1	32	44	50	57	61	1	Out	VDJ
CCTTGGAGCTGGGGGACTCGGCCCTGTATCTCTGTGCCAGAAGCGTGAGGGTGGTCTTAAGGCACAGATACGCAGTATTTTGGCCCA		1	1.2646221941195067E-5	49	TCRBV05-03	TCRBV05	TCRBV05-03				01,02	TCRBD02-01*02	TCRBD02	TCRBD02-01	02				TCRBJ02-03*01	TCRBJ02	TCRBJ02-03	01				4	2	11	0	10	1	32	44	46	51	61	1	Out	VDJ
ACATCGGCCCAAAAGAACCCGACAGCTTTCTATCTCTGTGCCAGTAGTATGGGACGGGGGCGCACAGATACGCAGTATTTTGGCCCA	CASSMGRGRTDTQYF	1	1.2646221941195067E-5	45	TCRBV19-01	TCRBV19	TCRBV19-01				01,02					TCRBD01,TCRBD02	TCRBD01-01,TCRBD02-01		TCRBJ02-03*01	TCRBJ02	TCRBJ02-03	01				3	5	6	0	0	1	36	50	55	-1	61	1	In	VDJ
GCCTTGGAGCTGGACGACTCGGCCCTGTATCTCTGTGCCACCACGCCCGGGGGGGCGATTAGCACAGATACGCAGTATTTTGGCCCA	CATTPGGAISTDTQYF	1	1.2646221941195067E-5	48	TCRBV05-04*01	TCRBV05	TCRBV05-04	01				TCRBD02-01*01	TCRBD02	TCRBD02-01	01				TCRBJ02-03*01	TCRBJ02	TCRBJ02-03	01				9	7	8	0	5	0	33	40	47	55	60	1	In	VDJ
ACCAGGCCTGGGGGACGCAGCCATGTACCTGTGTGCCACCAGCTCCCTACCCTGATCACTAGCACAGATACGCAGTATTTTGGCCCA		1	1.2646221941195067E-5	50	TCRBV15-01*01	TCRBV15	TCRBV15-01	01				TCRBD02-01	TCRBD02	TCRBD02-01				01,02	TCRBJ02-03*01	TCRBJ02	TCRBJ02-03	01				5	14	3	10	0	0	31	43	57	-1	60	1	Out	VDJ
TCGGCCCTGTATCTCTGCGCCAGCAGCAAAGACCTAGGACTAGCGGGGGGGCTCGTAGATAGCACAGATACGCAGTATTTTGGCCCA	CASSKDLGLAGGLVDSTDTQYF	1	1.2646221941195067E-5	66	TCRBV04-03*01	TCRBV04	TCRBV04-03	01				TCRBD02-01*01	TCRBD02	TCRBD02-01	01				TCRBJ02-03*01	TCRBJ02	TCRBJ02-03	01				0	4	1	0	9	0	15	32	36	51	60	1	In	VDJ
GTGAGCACCTTGGAGCTGGGGGACTCGGCCCTTTATCTTTGCGCCAGCAGGGTGCAGGGGAGCACAGATACGCAGTATTTTGGCCCA	CASRVQGSTDTQYF	1	1.2646221941195067E-5	42	TCRBV05-01*01	TCRBV05	TCRBV05-01	01				TCRBD01-01*01	TCRBD01	TCRBD01-01	01				TCRBJ02-03*01	TCRBJ02	TCRBJ02-03	01				5	4	4	2	0	0	39	50	54	-1	60	1	In	VDJ
AACGCCTTGGAGCTGGACGACTCGGCCCTGTATCTCTGTGCCAGCAGCTTGGGAGTAGGGAGCACAGATACGCAGTATTTTGGCCCA	CASSLGVGSTDTQYF	1	1.2646221941195067E-5	45	TCRBV05-04*01	TCRBV05	TCRBV05-04	01								TCRBD01,TCRBD02	TCRBD01-01,TCRBD02-01		TCRBJ02-03*01	TCRBJ02	TCRBJ02-03	01				0	4	5	3	0	0	36	52	56	-1	60	1	In	VDJ
TGCTGTACCCTCTCAGACATCTGTGTACTTCTGTGCCAGCAGTGCTTAGTAGCGGGGGAGAGCACAGATACGCAGTATTTTGGCCCA		1	1.2646221941195067E-5	50	TCRBV06-04	TCRBV06	TCRBV06-04				01,02	TCRBD02-01*01	TCRBD02	TCRBD02-01	01				TCRBJ02-03*01	TCRBJ02	TCRBJ02-03	01				4	5	5	2	2	0	31	44	49	58	60	1	Out	VDJ
CAGCGCACACAGCAGGAGGACTCGGCCGTGTATCTCTGTGCCAGCAGCTTAGGGGTCCTCAGCACAGATACGCAGTATTTTGGCCCA	CASSLGVLSTDTQYF	2	2.5292443882390135E-5	45	TCRBV07-02*01	TCRBV07	TCRBV07-02	01								TCRBD01,TCRBD02	TCRBD01-01,TCRBD02-01		TCRBJ02-03*01	TCRBJ02	TCRBJ02-03	01				1	0	0	9	5	0	36	-1	52	55	60	2	In	VDJ
GTGAGCACCTTGGAGCTGGGGGACTCGGCCCTTTATCTTTGCGCCAGCAGGCAACGGGACAGCACAGATACGCAGTATTTTGGCCCA	CASRQRDSTDTQYF	1	1.2646221941195067E-5	42	TCRBV05-01*01	TCRBV05	TCRBV05-01	01								TCRBD01,TCRBD02	TCRBD01-01,TCRBD02-01		TCRBJ02-03*01	TCRBJ02	TCRBJ02-03	01				5	5	0	7	0	0	39	50	55	-1	60	1	In	VDJ
AACGCCTTGGAGCTGGACGACTCGGCCCTGTATCTCTGTGCCAGCAGCCAGGGACTAGACAGCACAGATACGCAGTATTTTGGCCCA	CASSQGLDSTDTQYF	1	1.2646221941195067E-5	45	TCRBV05-04*01	TCRBV05	TCRBV05-04	01				TCRBD02-01	TCRBD02	TCRBD02-01				01,02	TCRBJ02-03*01	TCRBJ02	TCRBJ02-03	01				4	2	0	8	2	0	36	48	50	58	60	1	In	VDJ
CTCTCAAGATCCAGCCTGCAAAGCTTGAGGACTCGGCCGTGTATCTCTGTGCCAGCAGCTTCCACAGATACGCAGTATTTTGGCCCA		1	1.2646221941195067E-5	34	TCRBV11-02*02	TCRBV11	TCRBV11-02	02											TCRBJ02-03*01	TCRBJ02	TCRBJ02-03	01				3	0	0	0	1	2	47	-1	-1	61	62	1	Out	VJ
ATCCAGCGCACAGAGCAGCGGGACTCGGCCATGTATCGCTGTGCCAGCAGCTTAGACAGGTCCACAGATACGCAGTATTTTGGCCCA	CASSLDRSTDTQYF	1	1.2646221941195067E-5	42	TCRBV07-06*01	TCRBV07	TCRBV07-06	01				TCRBD01-01*01	TCRBD01	TCRBD01-01	01				TCRBJ02-03*01	TCRBJ02	TCRBJ02-03	01				1	0	3	4	2	2	39	-1	55	60	62	1	In	VDJ
CACACCCTGCAGCCAGAAGACTCGGCCCTGTATCTCTGCGCCAGCAGCCCCGGCCAGACTCCCACAGATACGCAGTATTTTGGCCCA	CASSPGQTPTDTQYF	1	1.2646221941195067E-5	45	TCRBV04-03*01	TCRBV04	TCRBV04-03	01				TCRBD02-01	TCRBD02	TCRBD02-01				01,02	TCRBJ02-03*01	TCRBJ02	TCRBJ02-03	01				4	7	2	10	2	2	36	49	56	60	62	1	In	VDJ
CTGGAGGATTCTGGAGTTTATTTCTGTGCCAGCAGCCAAGACTACGGGACTAGCGGGGGGCCCACAGATACGCAGTATTTTGGCCCA	CASSQDYGTSGGPTDTQYF	1	1.2646221941195067E-5	57	TCRBV14-01*01	TCRBV14	TCRBV14-01	01				TCRBD02-01*01	TCRBD02	TCRBD02-01	01				TCRBJ02-03*01	TCRBJ02	TCRBJ02-03	01				0	4	0	1	2	2	24	41	45	60	62	1	In	VDJ
AGCTGGGGGACTCGGCCCTTTATCTTTGCGCCAGCAGCTTGGAGGCTGGGGAACCGATCCCCCACAGATACGCAGTATTTTGGCCCA		1	1.2646221941195067E-5	55	TCRBV05-01*01	TCRBV05	TCRBV05-01	01								TCRBD01,TCRBD02	TCRBD01-01,TCRBD02-01		TCRBJ02-03*01	TCRBJ02	TCRBJ02-03	01				0	6	0	8	10	2	26	42	48	52	62	1	Out	VDJ
GCGCACACAGCAGGAGGACTCGGCCGTGTATCTCTGTGCCAGCAGCTTAGGGTCGAAGGGGACACAGATACGCAGTATTTTGGCCCA		1	1.2646221941195067E-5	47	TCRBV07-02*01	TCRBV07	TCRBV07-02	01				TCRBD01-01*01	TCRBD01	TCRBD01-01	01				TCRBJ02-03*01	TCRBJ02	TCRBJ02-03	01				1	6	5	2	1	2	34	50	56	61	62	1	Out	VDJ
CTGGAGCTGGGGGACTCAGCTTTGTATTTCTGTGCTAGCAGCCCCCGCCCCGGGGGGGCAGGAACAGATACGCAGTATTTTGGCCCA	CASSPRPGGAGTDTQYF	1	1.2646221941195067E-5	51	TCRBV09-01	TCRBV09	TCRBV09-01				01,02	TCRBD02-01*01	TCRBD02	TCRBD02-01	01				TCRBJ02-03*01	TCRBJ02	TCRBJ02-03	01				4	8	8	0	5	3	30	42	50	58	63	1	In	VDJ
AATTCCCTGGAGCTTGGTGACTCTGCTGTGTATTTCTGTGCCAGCAGCCCCGGGACAGGGGCAATTGAACAGCAGTATTTTGGCCCA	CASSPGTGAIEQQYF	1	1.2646221941195067E-5	45	TCRBV03	TCRBV03				TCRBV03-01,TCRBV03-02		TCRBD01-01*01	TCRBD01	TCRBD01-01	01				TCRBJ02-03*01	TCRBJ02	TCRBJ02-03	01				4	2	0	2	10	11	36	49	51	61	71	1	In	VDJ
CAGCGCACAGAGCAGGGGGACTCGGCCATGTATCTCTGTGCCAGCAGCTTAGCCGGCGGAAACAGGGGGGAGCTGTTTTTTGGAGAA	CASSLAGGNRGELFF	1	1.2646221941195067E-5	45	TCRBV07-09	TCRBV07	TCRBV07-09				01,03	TCRBD01-01*01	TCRBD01	TCRBD01-01	01				TCRBJ02-02*01	TCRBJ02	TCRBJ02-02	01				0	8	3	4	0	8	36	53	61	-1	66	1	In	VDJ
AATGTGAACGCCTTGGAGCTGGAGGACTCGGCCCTGTATCTCTGTGCCAGCAGCTTATTGGGGGCCGGGGAGCTGTTTTTTGGAGAA	CASSLLGAGELFF	1	1.2646221941195067E-5	39	TCRBV05-08*01	TCRBV05	TCRBV05-08	01								TCRBD01,TCRBD02	TCRBD01-01,TCRBD02-01		TCRBJ02-02*01	TCRBJ02	TCRBJ02-02	01				2	3	6	1	0	6	42	56	59	-1	64	1	In	VDJ
ATCCTGGAGTCGCCCAGCCCCAACCAGACCTCTCTGTACTTCTGTGCCAGCAGCCTGGGGAGAGCCGGGGAGCTGTTTTTTGGAGAA	CASSLGRAGELFF	1	1.2646221941195067E-5	39	TCRBV27-01*01	TCRBV27	TCRBV27-01	01				TCRBD02-01*02	TCRBD02	TCRBD02-01	02				TCRBJ02-02*01	TCRBJ02	TCRBJ02-02	01				6	4	9	2	2	6	42	53	57	62	64	1	In	VDJ
GCCTTGGAGCTGGACGACTCGGCCCTGTATCTCTGTGCCAGCAGCGTGCCACAGTCCGGGGCTACCGGGGAGCTGTTTTTTGGAGAA	CASSVPQSGATGELFF	1	1.2646221941195067E-5	48	TCRBV05-04*01	TCRBV05	TCRBV05-04	01								TCRBD01,TCRBD02	TCRBD01-01,TCRBD02-01		TCRBJ02-02*01	TCRBJ02	TCRBJ02-02	01				4	12	7	0	1	5	33	45	57	62	63	1	In	VDJ
ACCAGTGCCCATCCTGAAGACAGCAGCTTCTACATCTGCAGTGCTAGAGCCGGGACAGGGCGGACCGGGGAGCTGTTTTTTGGAGAA	CSARAGTGRTGELFF	1	1.2646221941195067E-5	45	TCRBV20	TCRBV20				TCRBV20-01,TCRBV20-or09_02		TCRBD01-01*01	TCRBD01	TCRBD01-01	01				TCRBJ02-02*01	TCRBJ02	TCRBJ02-02	01				1	2	0	3	3	5	36	49	51	60	63	1	In	VDJ
AGGCTGGAGTTGGCTGCTCCCTCCCAGACATCTGTGTACTTCTGTGCCAGCAGGCGATTGGTCACCGGGGAGCTGTTTTTTGGAGAA	CASRRLVTGELFF	4	5.058488776478027E-5	39	TCRBV06-06	TCRBV06	TCRBV06-06				01,02	TCRBD02-01	TCRBD02	TCRBD02-01				01,02	TCRBJ02-02*01	TCRBJ02	TCRBJ02-02	01				6	0	7	6	6	4	42	-1	53	56	62	4	In	VDJ
CAGCCTGCAGAGCTTGGGGACTCGGCCGTGTATCTCTGTGCCAGCAGCAAGACAGTGGCCCTCACCGGGGAGCTGTTTTTTGGAGAA	CASSKTVALTGELFF	1	1.2646221941195067E-5	45	TCRBV11-03*01	TCRBV11	TCRBV11-03	01				TCRBD01-01*01	TCRBD01	TCRBD01-01	01				TCRBJ02-02*01	TCRBJ02	TCRBJ02-02	01				5	2	2	5	7	4	36	48	50	55	62	1	In	VDJ
CAGCAGGTAGTGCGAGGAGATTCGGCAGCTTATTTCTGTGCCAGCTCACCCTGGACAGGGGGCACCGGGGAGCTGTTTTTTGGAGAA	CASSPWTGGTGELFF	1	1.2646221941195067E-5	45	TCRBV18-01*01	TCRBV18	TCRBV18-01	01				TCRBD01-01*01	TCRBD01	TCRBD01-01	01				TCRBJ02-02*01	TCRBJ02	TCRBJ02-02	01				3	2	1	1	0	4	36	50	52	-1	62	1	In	VDJ
GAGTTGGCTGCTCCCTCCCAGACATCTGTGTACTTCTGTGCCAGCAGTTACTCGGAAGTAGGCACCGGGGAGCTGTTTTTTGGAGAA	CASSYSEVGTGELFF	1	1.2646221941195067E-5	45	TCRBV06-06	TCRBV06	TCRBV06-06				01,02					TCRBD01,TCRBD02	TCRBD01-01,TCRBD02-01		TCRBJ02-02*01	TCRBJ02	TCRBJ02-02	01				0	0	1	8	6	4	36	-1	53	56	62	1	In	VDJ
AGCACCTTGGAGCTGGGGGACTCGGCCCTTTATCTTTGCGCCAGCAGCTTGGAAGGTCATCACACCGGGGAGCTGTTTTTTGGAGAA	CASSLEGHHTGELFF	1	1.2646221941195067E-5	45	TCRBV05-01*01	TCRBV05	TCRBV05-01	01								TCRBD01,TCRBD02	TCRBD01-01,TCRBD02-01		TCRBJ02-02*01	TCRBJ02	TCRBJ02-02	01				0	1	5	4	5	3	36	52	53	56	61	1	In	VDJ
AGCACCTTGGAGCTGGGGGACTCGGCCCTTTATCTTTGCGCCAGCAGGGTCGCGGTACCTAACACCGGGGAGCTGTTTTTTGGAGAA	CASRVAVPNTGELFF	1	1.2646221941195067E-5	45	TCRBV05-01*01	TCRBV05	TCRBV05-01	01				TCRBD02-01	TCRBD02	TCRBD02-01				01,02	TCRBJ02-02*01	TCRBJ02	TCRBJ02-02	01				5	4	7	5	5	2	36	47	51	55	60	1	In	VDJ
AGCACCTTGGAGCTGGGGGACTCGGCCCTTTATCTTTGCGCCAGCAGCTTGACAGGGGGGAACACCGGGGAGCTGTTTTTTGGAGAA	CASSLTGGNTGELFF	1	1.2646221941195067E-5	45	TCRBV05-01*01	TCRBV05	TCRBV05-01	01				TCRBD01-01*01	TCRBD01	TCRBD01-01	01				TCRBJ02-02*01	TCRBJ02	TCRBJ02-02	01				1	0	3	1	0	1	36	-1	51	-1	59	1	In	VDJ
CTGGAGTCCGCTACCAGCTCCCAGACATCTGTGTACTTCTGTGCCATCAGTGGGTTAGGGAACACCGGGGAGCTGTTTTTTGGAGAA	CAISGLGNTGELFF	1	1.2646221941195067E-5	42	TCRBV10-03*01	TCRBV10	TCRBV10-03	01								TCRBD01,TCRBD02	TCRBD01-01,TCRBD02-01		TCRBJ02-02*01	TCRBJ02	TCRBJ02-02	01				4	4	5	4	0	1	39	52	56	-1	59	1	In	VDJ
CAGGTAGTGCGAGGAGATTCGGCAGCTTATTTCTGTGCCAGCTCACCACTCAGCACACGGAACACCGGGGAGCTGTTTTTTGGAGAA	CASSPLSTRNTGELFF	1	1.2646221941195067E-5	48	TCRBV18-01*01	TCRBV18	TCRBV18-01	01								TCRBD01,TCRBD02	TCRBD01-01,TCRBD02-01		TCRBJ02-02*01	TCRBJ02	TCRBJ02-02	01				1	5	3	6	2	1	33	49	54	57	59	1	In	VDJ
CTGGAGTCGCCCAGCCCCAACCAGACCTCTCTGTACTTCTGTGCCAGCAGCCAAGGATCGAACACCGGGGAGCTGTTTTTTGGAGAA	CASSQGSNTGELFF	1	1.2646221941195067E-5	42	TCRBV27-01*01	TCRBV27	TCRBV27-01	01								TCRBD01,TCRBD02	TCRBD01-01,TCRBD02-01		TCRBJ02-02*01	TCRBJ02	TCRBJ02-02	01				6	4	1	8	1	0	39	50	54	57	58	1	In	VDJ
CGCACAGAGCAGGGGGACTCGGCCATGTATCTCTGTGCCAGCAGCCGCGACAGGCACGCGAACACCGGGGAGCTGTTTTTTGGAGAA	CASSRDRHANTGELFF	1	1.2646221941195067E-5	48	TCRBV07-09	TCRBV07	TCRBV07-09				01,03	TCRBD01-01*01	TCRBD01	TCRBD01-01	01				TCRBJ02-02*01	TCRBJ02	TCRBJ02-02	01				5	3	2	4	4	0	33	45	48	54	58	1	In	VDJ
AAGATCCAGCCTGCAAAGCTTGAGGACTCGGCCGTGTATCTCTGTGCCGCCGGGGGCCCGAACACCGGGGAGCTGTTTTTTGGAGAA	CAAGGPNTGELFF	1	1.2646221941195067E-5	39	TCRBV11-02*02	TCRBV11	TCRBV11-02	02								TCRBD01,TCRBD02	TCRBD01-01,TCRBD02-01		TCRBJ02-02*01	TCRBJ02	TCRBJ02-02	01				11	3	6	0	1	0	42	48	51	57	58	1	In	VDJ
GCTGGACGACTCGGCCCTGTATCTCTGTGCCAGCAGCTTGGGATGACAGACAGGGCCGACAACACCGGGGAGCTGTTTTTTGGAGAA		2	2.5292443882390135E-5	56	TCRBV05-04*01	TCRBV05	TCRBV05-04	01				TCRBD01-01*01	TCRBD01	TCRBD01-01	01				TCRBJ02-02*01	TCRBJ02	TCRBJ02-02	01				0	7	2	3	5	2	25	41	48	55	60	2	Out	VDJ
CAGCAGGTAGTGCGAGGAGATTCGGCAGCTTATTTCTGTGCCAGCTCACCCGGGACAACAAACACCGGGGAGCTGTTTTTTGGAGAA	CASSPGTTNTGELFF	1	1.2646221941195067E-5	45	TCRBV18-01*01	TCRBV18	TCRBV18-01	01				TCRBD01-01*01	TCRBD01	TCRBD01-01	01				TCRBJ02-02*01	TCRBJ02	TCRBJ02-02	01				3	1	0	6	3	2	36	50	51	57	60	1	In	VDJ
GTGAACGCCTTGTTGCTGGGGGACTCGGCCCTGTATCTCTGTGCCAGCAGCTTGGAAGGGACAACCGGGGAGCTGTTTTTTGGAGAA	CASSLEGTTGELFF	1	1.2646221941195067E-5	42	TCRBV05-05*01	TCRBV05	TCRBV05-05	01				TCRBD01-01*01	TCRBD01	TCRBD01-01	01				TCRBJ02-02*01	TCRBJ02	TCRBJ02-02	01				0	2	0	6	0	5	39	55	57	-1	63	1	In	VDJ
TTCCCCCTCACGTTGGCGTCTGCTGTACCCTCTCAGACATCTGTGTACTTCTGTGCCAGCAGTGACTCTGGCGGGGATTTTGGACAA	CASSDSGGDF	1	1.2646221941195067E-5	30	TCRBV06-04	TCRBV06	TCRBV06-04				01,02	TCRBD02-01*01	TCRBD02	TCRBD02-01	01				TCRBJ01-01*01	TCRBJ01	TCRBJ01-01	01				0	2	7	3	2	17	51	68	70	76	78	1	In	VDJ
CTCACTCTGGAGTCCGCTACCAGCTCCCAGACATCTGTGTACTTCTGTGCCATCCTTTCCCCCCCCCGGGTGGCTTTCTTTGGACAA	CAILSPPRVAFF	1	1.2646221941195067E-5	36	TCRBV10-03*01	TCRBV10	TCRBV10-03	01				TCRBD02-01	TCRBD02	TCRBD02-01				01,02	TCRBJ01-01*01	TCRBJ01	TCRBJ01-01	01				8	12	8	4	2	11	45	54	66	70	72	1	In	VDJ
GATGAATGTGAGCACCTTGGAGCTGGGGGACTCGGCCCTTTATCTTTGCGCCAGCGGGGGGGAGCAGGGTCGGCTTTCTTTGGACAA		1	1.2646221941195067E-5	35	TCRBV05-01*01	TCRBV05	TCRBV05-01	01				TCRBD02-01*01	TCRBD02	TCRBD02-01	01				TCRBJ01-01*01	TCRBJ01	TCRBJ01-01	01				7	0	9	0	10	11	46	-1	55	62	72	1	Out	VDJ
CTGATTCTGGAGTCCGCCAGCACCAACCAGACATCTATGTACCTCTGTGCCAGCAGTCAACAGGGCCGGGAGGCTTTCTTTGGACAA	CASSQQGREAFF	7	8.852355358836548E-5	36	TCRBV28-01*01	TCRBV28	TCRBV28-01	01								TCRBD01,TCRBD02	TCRBD01-01,TCRBD02-01		TCRBJ01-01*01	TCRBJ01	TCRBJ01-01	01				5	2	3	3	7	11	45	57	59	65	72	7	In	VDJ
CTTCACATCAATTCCCTGGAGCTTGGTGACTCTGCTGTGTATTTCTGTGCCAGCAGCCAAGCGGGCAGGGGCGCTTTCTTTGGACAA	CASSQAGRGAFF	1	1.2646221941195067E-5	36	TCRBV03	TCRBV03				TCRBV03-01,TCRBV03-02		TCRBD01-01*01	TCRBD01	TCRBD01-01	01				TCRBJ01-01*01	TCRBJ01	TCRBJ01-01	01				1	4	4	2	1	11	45	61	65	71	72	1	In	VDJ
ACAGCAGGAGGACTCGGCCGTGTATCTCTGTGCCAGCCCGTCGGCAGAGGGGCGTCGTATAGGAGGGTTGAAGCTTTCTTTGGACAA		1	1.2646221941195067E-5	53	TCRBV07-02*01	TCRBV07	TCRBV07-02	01				TCRBD02-01*02	TCRBD02	TCRBD02-01	02				TCRBJ01-01*01	TCRBJ01	TCRBJ01-01	01				8	24	10	0	1	7	28	37	61	67	68	1	Out	VDJ
CTGATTCTGGAGTCCGCCAGCACCAACCAGACATCTATGTACCTCTGTGCCAGCTGGTTAGCGACAGGTGAAGCTTTCTTTGGACAA	CASWLATGEAFF	1	1.2646221941195067E-5	36	TCRBV28-01*01	TCRBV28	TCRBV28-01	01				TCRBD01-01*01	TCRBD01	TCRBD01-01	01				TCRBJ01-01*01	TCRBJ01	TCRBJ01-01	01				8	8	2	4	0	7	45	54	62	-1	68	1	In	VDJ
ATCCAGCGCACAGAGCGGGGGGACTCAGCCGTGTATCTCTGTGCCAGCAGCGTACCGGGACCAGGGGCTGAAGCTTTCTTTGGACAA	CASSVPGPGAEAFF	1	1.2646221941195067E-5	42	TCRBV07-03*01	TCRBV07	TCRBV07-03	01				TCRBD01-01*01	TCRBD01	TCRBD01-01	01				TCRBJ01-01*01	TCRBJ01	TCRBJ01-01	01				5	10	4	2	0	6	39	51	61	-1	67	1	In	VDJ
CCCTCAGAACCCAGGGACTCAGCTGTGTATTTTTGTGCTAGTGGTTTGTTTTAAAGGGGGCGAGGGACTGAAGCTTTCTTTGGACAA	CASGLF*RGRGTEAFF	1	1.2646221941195067E-5	48	TCRBV12-05*01	TCRBV12	TCRBV12-05	01				TCRBD01-01*01	TCRBD01	TCRBD01-01	01				TCRBJ01-01*01	TCRBJ01	TCRBJ01-01	01				2	6	5	0	5	5	33	48	54	61	66	1	Stop	VDJ
CCCAGCCCCAACCAGACCTCTCTGTACTTCTGTGCCAGCAGTTTGTCCCCGGACATTTGGGAACAGACTGAAGCTTTCTTTGGACAA	CASSLSPDIWEQTEAFF	1	1.2646221941195067E-5	51	TCRBV27-01*01	TCRBV27	TCRBV27-01	01				TCRBD01-01*01	TCRBD01	TCRBD01-01	01				TCRBJ01-01*01	TCRBJ01	TCRBJ01-01	01				3	6	1	6	11	5	30	44	50	55	66	1	In	VDJ
CACTCTGGAGTCTGCTGCCTCCTCCCAGACATCTGTATATTTCTGCGCCAGCGACGAGTGGGTAAGACTGAAGCTTTCTTTGGACAA		1	1.2646221941195067E-5	38	TCRBV10-01	TCRBV10	TCRBV10-01				01,02					TCRBD01,TCRBD02	TCRBD01-01,TCRBD02-01		TCRBJ01-01*01	TCRBJ01	TCRBJ01-01	01				8	7	0	9	4	5	43	52	59	62	66	1	Out	VDJ
ATCCAGCGCACACAGCAGGAGGACTCGGCCGTGTATCTCTGTGCCAGCAGCTCATCGGGGGCGGGCACTGAAGCTTTCTTTGGACAA	CASSSSGAGTEAFF	1	1.2646221941195067E-5	42	TCRBV07-02*01	TCRBV07	TCRBV07-02	01								TCRBD01,TCRBD02	TCRBD01-01,TCRBD02-01		TCRBJ01-01*01	TCRBJ01	TCRBJ01-01	01				4	4	6	0	3	4	39	52	56	62	65	1	In	VDJ
AGGATCCAGCAGGTAGTGCGAGGAGATTCGGCAGCTTATTTCTGTGCCAGCTCAACAGGTGGTAGCACTGAAGCTTTCTTTGGACAA	CASSTGGSTEAFF	1	1.2646221941195067E-5	39	TCRBV18-01*01	TCRBV18	TCRBV18-01	01				TCRBD01-01*01	TCRBD01	TCRBD01-01	01				TCRBJ01-01*01	TCRBJ01	TCRBJ01-01	01				5	0	3	4	6	4	42	-1	54	59	65	1	In	VDJ
GAGTCCGCCAGCACCAACCAGACATCTATGTACCTCTGTGCCAGCCGGCACGCGGGGGACAGGGACACTGAAGCTTTCTTTGGACAA	CASRHAGDRDTEAFF	1	1.2646221941195067E-5	45	TCRBV28-01*01	TCRBV28	TCRBV28-01	01				TCRBD01-01*01	TCRBD01	TCRBD01-01	01				TCRBJ01-01*01	TCRBJ01	TCRBJ01-01	01				8	10	0	3	0	3	36	45	55	-1	64	1	In	VDJ
GCGCACAGAGCGGGGGGACTCAGCCGTGTATCTCTGTGCCAGCAGTATTCGGGAGGCCGGACGGACACTGAAGCTTTCTTTGGACAA		3	3.7938665823585206E-5	47	TCRBV07-03*01	TCRBV07	TCRBV07-03	01				TCRBD02-01*02	TCRBD02	TCRBD02-01	02				TCRBJ01-01*01	TCRBJ01	TCRBJ01-01	01				6	4	8	1	8	3	34	45	49	56	64	3	Out	VDJ
CAGCAGGTAGTGCGAGGAGATTCGGCAGCTTATTTCTGTGCCAGCTCACCACCGGGGGGCGAGGACACTGAAGCTTTCTTTGGACAA	CASSPPGGEDTEAFF	1	1.2646221941195067E-5	45	TCRBV18-01*01	TCRBV18	TCRBV18-01	01								TCRBD01,TCRBD02	TCRBD01-01,TCRBD02-01		TCRBJ01-01*01	TCRBJ01	TCRBJ01-01	01				0	1	6	0	4	3	36	53	54	60	64	1	In	VDJ
GTTGGCTGCTCCCTCCCAGACATCTGTGTACTTCTGTGCCAGCAGGTTAACCGGGACAGGGCTAACACTGAAGCTTTCTTTGGACAA		2	2.5292443882390135E-5	47	TCRBV06-06	TCRBV06	TCRBV06-06				01,02	TCRBD01-01*01	TCRBD01	TCRBD01-01	01				TCRBJ01-01*01	TCRBJ01	TCRBJ01-01	01				6	7	0	3	2	2	34	45	52	61	63	2	Out	VDJ
TCGGCCCAAAAGAACCCGACAGCTTTCTATCTCTGTGCCAGTAGTATAAAATGGCCCCACATGAACACTGAAGCTTTCTTTGGACAA	CASSIKWPHMNTEAFF	1	1.2646221941195067E-5	48	TCRBV19-01	TCRBV19	TCRBV19-01				01,02	TCRBD01-01*01	TCRBD01	TCRBD01-01	01				TCRBJ01-01*01	TCRBJ01	TCRBJ01-01	01				2	10	3	6	0	0	33	48	58	-1	61	1	In	VDJ
ACCAGACCTCTCTGTACTTCTGTGCCAGCAGTTTATACGGGGGGACACGCATATTAAAGGGGGAACACTGAAGCTTTCTTTGGACAA		1	1.2646221941195067E-5	61	TCRBV27-01*01	TCRBV27	TCRBV27-01	01				TCRBD02-01*01	TCRBD02	TCRBD02-01	01				TCRBJ01-01*01	TCRBJ01	TCRBJ01-01	01				1	1	8	1	18	1	20	36	37	44	62	1	Out	VDJ
AGCACCTTGGAGCTGGGGGACTCGGCCCTTTATCTTTGCGCCAGCAGCGGCGGGACAGGGAGGAACACTGAAGCTTTCTTTGGACAA	CASSGGTGRNTEAFF	1	1.2646221941195067E-5	45	TCRBV05-01*01	TCRBV05	TCRBV05-01	01				TCRBD01-01*01	TCRBD01	TCRBD01-01	01				TCRBJ01-01*01	TCRBJ01	TCRBJ01-01	01				4	3	0	3	2	1	36	48	51	60	62	1	In	VDJ
AACCCGACAGCTTTCTATCTCTGTGCCAGTAGTCTCTGACAGGGGGCGCGAATTCTATTAAGGAACACTGAAGCTTTCTTTGGACAA	CASSL*QGARILLRNTEAFF	1	1.2646221941195067E-5	60	TCRBV19-01	TCRBV19	TCRBV19-01				01,02	TCRBD01-01*01	TCRBD01	TCRBD01-01	01				TCRBJ01-01*01	TCRBJ01	TCRBJ01-01	01				5	4	2	0	15	1	21	33	37	47	62	1	Stop	VDJ
ATCCAGCAGGTAGTGCGAGGAGATTCGGCAGCTTATTTCTGTGCCAGCTCTCGGACCGCCGCGAACACTGAAGCTTTCTTTGGACAA	CASSRTAANTEAFF	1	1.2646221941195067E-5	42	TCRBV18-01*01	TCRBV18	TCRBV18-01	01								TCRBD01,TCRBD02	TCRBD01-01,TCRBD02-01		TCRBJ01-01*01	TCRBJ01	TCRBJ01-01	01				6	2	1	7	6	1	39	50	52	56	62	1	In	VDJ
CTGAGGATCCAGCAGGTAGTGCGAGGAGATTCGGCAGCTTATTTCTGTGCCAGCTCTCCGCCGAACACTGAAGCTTTCTTTGGACAA	CASSPPNTEAFF	5	6.323110970597533E-5	36	TCRBV18-01*01	TCRBV18	TCRBV18-01	01								TCRBD01,TCRBD02	TCRBD01-01,TCRBD02-01		TCRBJ01-01*01	TCRBJ01	TCRBJ01-01	01				6	3	10	0	1	1	45	56	59	61	62	5	In	VDJ
GCCCTGCAGCCAGAAGACTCAGCCCTGTATCTCTGCGCCAGCAGCCAGCAGGGAAAGGGGTAGAACACTGAAGCTTTCTTTGGACAA	CASSQQGKG*NTEAFF	1	1.2646221941195067E-5	48	TCRBV04-01*01	TCRBV04	TCRBV04-01	01				TCRBD01-01*01	TCRBD01	TCRBD01-01	01				TCRBJ01-01*01	TCRBJ01	TCRBJ01-01	01				3	1	4	3	9	1	33	47	48	53	62	1	Stop	VDJ
ATTCTGGAGTCCGCCAGCACCAACCAGACATCTATGTACCTCTGTGCCAGCAGCACCACTGAGAACACTGAAGCTTTCTTTGGACAA	CASSTTENTEAFF	1	1.2646221941195067E-5	39	TCRBV28-01*01	TCRBV28	TCRBV28-01	01				TCRBD02-01	TCRBD02	TCRBD02-01				01,02	TCRBJ01-01*01	TCRBJ01	TCRBJ01-01	01				6	4	3	10	2	1	42	53	57	60	62	1	In	VDJ
CTGGAGTCCGCCAGCACCAACCAGACATCTATGTACCTCTGTGCCAGCAGTTTAGGGGTTACACGGGACGAAGCTTTCTTTGGACAA	CASSLGVTRDEAFF	5	6.323110970597533E-5	42	TCRBV28-01*01	TCRBV28	TCRBV28-01	01								TCRBD01,TCRBD02	TCRBD01-01,TCRBD02-01		TCRBJ01-01*01	TCRBJ01	TCRBJ01-01	01				2	10	0	7	0	8	39	54	64	-1	69	5	In	VDJ
ACGATCCAGCGCACAGAGCAGCGGGACTCGGCCATGTATCGCTGTGCCAGCAGCTTAAAAGATGGGGACTTACTGTTTTTTGGCAGT	CASSLKDGDLLFF	1	1.2646221941195067E-5	39	TCRBV07-06*01	TCRBV07	TCRBV07-06	01				TCRBD02-01	TCRBD02	TCRBD02-01				01,02	TCRBJ01-04*01	TCRBJ01	TCRBJ01-04	01				2	7	0	10	1	13	42	57	64	70	71	1	In	VDJ
ATCCAGCAGGTAGTGCGAGGAGATTCGGCAGCTTATTTCTGTGCCAGCTCACCAAGGGACAGCAGTGAAAAACTGTTTTTTGGCAGT	CASSPRDSSEKLFF	1	1.2646221941195067E-5	42	TCRBV18-01*01	TCRBV18	TCRBV18-01	01				TCRBD01-01*01	TCRBD01	TCRBD01-01	01				TCRBJ01-04*01	TCRBJ01	TCRBJ01-04	01				2	1	0	5	3	7	39	54	55	62	65	1	In	VDJ
CCTGGAGTCGCCCAGCCCCAACCAGACCTCTCTGTACTTCTGTGCCAGCCCCCGGGGGAGGGGGATGAAAAACTGTTTTTTGGCAGT		1	1.2646221941195067E-5	41	TCRBV27-01*01	TCRBV27	TCRBV27-01	01				TCRBD02-01*02	TCRBD02	TCRBD02-01	02				TCRBJ01-04*01	TCRBJ01	TCRBJ01-04	01				8	6	9	0	2	6	40	49	55	62	64	1	Out	VDJ
GTGAACGCCTTGTTGCTGGGGGACTCGGCCCTTTATCTTTGCGCCAGCAGCCCGGGACAGGTTAATGAAAAACTGTTTTTTGGCAGT	CASSPGQVNEKLFF	2	2.5292443882390135E-5	42	TCRBV05	TCRBV05				TCRBV05-05,TCRBV05-06		TCRBD01-01*01	TCRBD01	TCRBD01-01	01				TCRBJ01-04*01	TCRBJ01	TCRBJ01-04	01				4	2	0	4	1	4	39	51	53	61	62	2	In	VDJ
CTACACACCCTGCAGCCAGAAGACTCGGCCCTGTATCTTTGCGCCAGCAGCCCGGGACAGGTTAATGAAAAACTGTTTTTTGGCAGT	CASSPGQVNEKLFF	1	1.2646221941195067E-5	42	TCRBV04-03*01	TCRBV04	TCRBV04-03	01				TCRBD01-01*01	TCRBD01	TCRBD01-01	01				TCRBJ01-04*01	TCRBJ01	TCRBJ01-04	01				4	1	0	4	1	4	39	52	53	61	62	1	In	VDJ
GAGTCGCCCAGCCCCAACCAGACCTCTCTGTACTTCTGTGCCAGCAGAGCACAGGGGGTCCCTAATGAAAAACTGTTTTTTGGCAGT	CASRAQGVPNEKLFF	1	1.2646221941195067E-5	45	TCRBV27-01*01	TCRBV27	TCRBV27-01	01				TCRBD01-01*01	TCRBD01	TCRBD01-01	01				TCRBJ01-04*01	TCRBJ01	TCRBJ01-04	01				6	3	3	1	3	3	36	47	50	58	61	1	In	VDJ
AACGCCTTGTTGCTGGGGGACTCGGCCCTCTATCTCTGTGCCAGCAGCGAGCAGGGGGCGACTAATGAAAAACTGTTTTTTGGCAGT	CASSEQGATNEKLFF	2	2.5292443882390135E-5	45	TCRBV05-06*01	TCRBV05	TCRBV05-06	01				TCRBD01-01*01	TCRBD01	TCRBD01-01	01				TCRBJ01-04*01	TCRBJ01	TCRBJ01-04	01				4	3	4	0	1	2	36	48	51	59	60	2	In	VDJ
CTGGAGCTTGGTGACTCTGCTGTGTATTTCTGTGCCAGCAGCCGGGACAGGGCGGTTATAACTAATGAAAAACTGTTTTTTGGCAGT	CASSRDRAVITNEKLFF	1	1.2646221941195067E-5	51	TCRBV03	TCRBV03				TCRBV03-01,TCRBV03-02		TCRBD01-01*01	TCRBD01	TCRBD01-01	01				TCRBJ01-04*01	TCRBJ01	TCRBJ01-04	01				4	0	0	3	7	1	30	-1	43	52	59	1	In	VDJ
GCCTTGTTGCTGGGGGACTCGGCCCTGTATCTCTGTGCCAGCAGCCCGAGTGAACTTGCAACTAATGAAAAACTGTTTTTTGGCAGT	CASSPSELATNEKLFF	2	2.5292443882390135E-5	48	TCRBV05-05*01	TCRBV05	TCRBV05-05	01				TCRBD02-01	TCRBD02	TCRBD02-01				01,02	TCRBJ01-04*01	TCRBJ01	TCRBJ01-04	01				4	8	3	10	2	0	33	45	53	56	58	2	In	VDJ
TGGAGCTGGGGGACTCGGCCCTGTATCTCTGTGCCAGAAGCTTGAAGGCAGGGACCTGCAACTAATGAAAAACTGTTTTTTGGCAGT		1	1.2646221941195067E-5	52	TCRBV05-03	TCRBV05	TCRBV05-03				01,02					TCRBD01,TCRBD02	TCRBD01-01,TCRBD02-01		TCRBJ01-04*01	TCRBJ01	TCRBJ01-04	01				1	6	0	7	3	0	29	44	50	55	58	1	Out	VDJ
GCCAGCACCAACCAGACATCTATGTACCTCTGTGCCAGCAGACCCGGGACAGGGGGGGCAACTAATGAAAAACTGTTTTTTGGCAGT	CASRPGTGGATNEKLFF	1	1.2646221941195067E-5	51	TCRBV28-01*01	TCRBV28	TCRBV28-01	01				TCRBD01-01*01	TCRBD01	TCRBD01-01	01				TCRBJ01-04*01	TCRBJ01	TCRBJ01-04	01				6	4	0	1	2	0	30	41	45	56	58	1	In	VDJ
CTGAAGATCCGGTCCACAAAGCTGGAGGACTCAGCCATGTACTTCTGTGCCAGACGGACAGGGAATGAAAAACTGTTTTTTGGCAGT	CARRTGNEKLFF	1	1.2646221941195067E-5	36	TCRBV02-01*01	TCRBV02	TCRBV02-01	01				TCRBD01-01*01	TCRBD01	TCRBD01-01	01				TCRBJ01-04*01	TCRBJ01	TCRBJ01-04	01				9	2	1	3	0	5	45	53	55	-1	63	1	In	VDJ
CTGACGATCCAGCGCACACAGCAGGAGGACTCGGCCGTGTATCTCTGTGCCAGCAGCTTAGTGCAGGAAAAACTGTTTTTTGGCAGT	CASSLVQEKLFF	1	1.2646221941195067E-5	36	TCRBV07-02*01	TCRBV07	TCRBV07-02	01				TCRBD01-01*01	TCRBD01	TCRBD01-01	01				TCRBJ01-04*01	TCRBJ01	TCRBJ01-04	01				1	2	4	5	0	8	45	61	63	-1	66	1	In	VDJ
GACATCCGCTCACCAGGCCTGGGGGACGCAGCCATGTACCTGTGTGCCACCAGCAGAGATTCACGAGAAAAACTGTTTTTTGGCAGT	CATSRDSREKLFF	1	1.2646221941195067E-5	39	TCRBV15-01*01	TCRBV15	TCRBV15-01	01								TCRBD01,TCRBD02	TCRBD01-01,TCRBD02-01		TCRBJ01-04*01	TCRBJ01	TCRBJ01-04	01				0	5	2	8	0	8	42	59	64	-1	66	1	In	VDJ
GTGACCAGTGCCCATCCTGAAGACAGCAGCTTCTACATCTGCAGTGCTAAAAAATCAGGGGGCTCGGAGCCCCAGCATTTTGGTGAT	CSAKKSGGSEPQHF	1	1.2646221941195067E-5	42	TCRBV20	TCRBV20				TCRBV20-01,TCRBV20-or09_02		TCRBD01-01*01	TCRBD01	TCRBD01-01	01				TCRBJ01-05*01	TCRBJ01	TCRBJ01-05	01				4	6	4	0	4	8	39	49	55	63	67	1	In	VDJ
GAGATCCAGCGCACAGAGCAGGGGGACTCGGCCATGTATCTCTGTGCCAGCAGCCTCGGGGGGGTTCAGCCCCAGCATTTTGGTGAT	CASSLGGVQPQHF	1	1.2646221941195067E-5	39	TCRBV07-09	TCRBV07	TCRBV07-09				01,03	TCRBD02-01*01	TCRBD02	TCRBD02-01	01				TCRBJ01-05*01	TCRBJ01	TCRBJ01-05	01				5	2	8	0	1	6	42	54	56	64	65	1	In	VDJ
CGCACACAGAAGGAGGACTCCGCCGTGTATCTCTGTGCCAGCAGCTTAGAGCGTTGGGGGGCTGGTCAGCCCCAGCATTTTGGTGAT	CASSLERWGAGQPQHF	1	1.2646221941195067E-5	48	TCRBV07-08*02	TCRBV07	TCRBV07-08	02								TCRBD01,TCRBD02	TCRBD01-01,TCRBD02-01		TCRBJ01-05*01	TCRBJ01	TCRBJ01-05	01				1	7	6	0	3	6	33	49	56	62	65	1	In	VDJ
CCGCTCACCAGGCCTGGGGGACGCAGCCATGTACCTGTGTGCCACCAGCGGCCCGACAGGGGCAGTCAGCCCCAGCATTTTGGTGAT		1	1.2646221941195067E-5	44	TCRBV15-01*01	TCRBV15	TCRBV15-01	01				TCRBD01-01*01	TCRBD01	TCRBD01-01	01				TCRBJ01-05*01	TCRBJ01	TCRBJ01-05	01				5	5	2	2	3	6	37	49	54	62	65	1	Out	VDJ
AGGCTGGAGTCGGCTGCTCCCTCCCAGACATCTGTGTACTTCTGTGCCAGCAGGGGACAGGGTTATCAGCCCCAGCATTTTGGTGAT	CASRGQGYQPQHF	1	1.2646221941195067E-5	39	TCRBV06-01*01	TCRBV06	TCRBV06-01	01				TCRBD01-01*01	TCRBD01	TCRBD01-01	01				TCRBJ01-05*01	TCRBJ01	TCRBJ01-05	01				6	0	0	3	2	5	42	-1	53	62	64	1	In	VDJ
TGTCGGCTGCTCCCTCCCAGACATCTGTGTACTTCTGTGCCAGCAGTTAGGGTCGAGGGAGATGATCAGCCCCAGCATTTTGGTGAT		1	1.2646221941195067E-5	46	TCRBV06-05*01	TCRBV06	TCRBV06-05	01				TCRBD02-01*02	TCRBD02	TCRBD02-01	02				TCRBJ01-05*01	TCRBJ01	TCRBJ01-05	01				3	7	9	2	3	5	35	49	56	61	64	1	Out	VDJ
ATCCAGCGCACACAGCAGGAGGACTCGGCCGTGTATCTCTGTGCCAGCAGCCTCGGGACGGTTAATCAGCCCCAGCATTTTGGTGAT	CASSLGTVNQPQHF	2	2.5292443882390135E-5	42	TCRBV07-02*01	TCRBV07	TCRBV07-02	01								TCRBD01,TCRBD02	TCRBD01-01,TCRBD02-01		TCRBJ01-05*01	TCRBJ01	TCRBJ01-05	01				5	3	0	7	4	4	39	51	54	59	63	2	In	VDJ
AAGATCCAGCCTGCAAAGCTTGAGGACTCGGCCGTGTATCTCTGTGCCAGCAGCTTAGATATCAATCAGCCCCAGCATTTTGGTGAT	CASSLDINQPQHF	2	2.5292443882390135E-5	39	TCRBV11-02*02	TCRBV11	TCRBV11-02	02				TCRBD02-01	TCRBD02	TCRBD02-01				01,02	TCRBJ01-05*01	TCRBJ01	TCRBJ01-05	01				0	0	5	9	1	3	42	-1	59	61	62	2	In	VDJ
GGGGACACAGCACTGTATTTCTGTGCCAGCAGCAAAAGTCCGGGACAGGGGGTATCGTTGGGCAATCAGCCCCAGCATTTTGGTGAT	CASSKSPGQGVSLGNQPQHF	1	1.2646221941195067E-5	60	TCRBV21-01*01	TCRBV21	TCRBV21-01	01				TCRBD01-01*01	TCRBD01	TCRBD01-01	01				TCRBJ01-05*01	TCRBJ01	TCRBJ01-05	01				2	5	0	1	9	2	21	36	41	52	61	1	In	VDJ
TCAGAACCCAGGGACTCAGCTGTGTACTTCTGTGCCAGCAGTGAAACCCCTGGGGGGGTGGGCAATCAGCCCCAGCATTTTGGTGAT	CASSETPGGVGNQPQHF	2	2.5292443882390135E-5	51	TCRBV12	TCRBV12				TCRBV12-03,TCRBV12-04		TCRBD02-01*01	TCRBD02	TCRBD02-01	01				TCRBJ01-05*01	TCRBJ01	TCRBJ01-05	01				5	9	9	0	3	2	30	42	51	58	61	2	In	VDJ
ATCCGGTCCACAAAGCTGGAGGACTCAGCCATGTACTTCTGTGCCAGCAGTTACGAGGGCGGCAATCAGCCCCAGCATTTTGGTGAT	CASSYEGGNQPQHF	1	1.2646221941195067E-5	42	TCRBV02-01*01	TCRBV02	TCRBV02-01	01				TCRBD02-01*02	TCRBD02	TCRBD02-01	02				TCRBJ01-05*01	TCRBJ01	TCRBJ01-05	01				5	3	11	0	2	2	39	51	54	59	61	1	In	VDJ
GCCAGAAGACTCGGCCCTGTATCTCTGCGTCAGCAGCCAATACCAGGGGGATTTAGCCCCGGCAATCAGCCCCAGCATTTTGGTGAT		1	1.2646221941195067E-5	56	TCRBV04-03*01	TCRBV04	TCRBV04-03	01				TCRBD01-01*01	TCRBD01	TCRBD01-01	01				TCRBJ01-05*01	TCRBJ01	TCRBJ01-05	01				2	3	4	1	11	2	25	40	43	50	61	1	Out	VDJ
GCGTCTGCTGTACCCTCTCAGACATCTGTGTACTTCTGTGCCAGCAGTCCGGACGGAGCTAGCAATCAGCCCCAGCATTTTGGTGAT	CASSPDGASNQPQHF	1	1.2646221941195067E-5	45	TCRBV06-04	TCRBV06	TCRBV06-04				01,02					TCRBD01,TCRBD02	TCRBD01-01,TCRBD02-01		TCRBJ01-05*01	TCRBJ01	TCRBJ01-05	01				5	2	1	7	5	0	36	48	50	54	59	1	In	VDJ
ACATCGGCCCAAAAGAACCCGACAGCTTTCTATCTCTGTGCCAGTAGTAACCTCCCAGATAGCAATCAGCCCCAGCATTTTGGTGAT	CASSNLPDSNQPQHF	1	1.2646221941195067E-5	45	TCRBV19-01	TCRBV19	TCRBV19-01				01,02	TCRBD01-01*01	TCRBD01	TCRBD01-01	01				TCRBJ01-05*01	TCRBJ01	TCRBJ01-05	01				4	6	4	5	1	0	36	49	55	58	59	1	In	VDJ
CCCTGATCCTGGAGTCGCCCAGCCCCAACCAGACCTCTCTGTACTTCTGTGCCAGCATGGAGCAATCAGCCCCAGCATTTTGGTGAT		3	3.7938665823585206E-5	34	TCRBV27-01*01	TCRBV27	TCRBV27-01	01								TCRBD01,TCRBD02	TCRBD01-01,TCRBD02-01		TCRBJ01-05*01	TCRBJ01	TCRBJ01-05	01				7	1	0	10	0	1	47	57	58	-1	60	3	Out	VDJ
CCCAGCCCCAACCAGACCTCTCTGTACTTCTGTGCCAGCAGTTCCGGACAGGGGGCGCGGAGCAATCAGCCCCAGCATTTTGGTGAT	CASSSGQGARSNQPQHF	1	1.2646221941195067E-5	51	TCRBV27-01*01	TCRBV27	TCRBV27-01	01				TCRBD01-01*01	TCRBD01	TCRBD01-01	01				TCRBJ01-05*01	TCRBJ01	TCRBJ01-05	01				4	2	1	0	4	1	30	43	45	56	60	1	In	VDJ
GAGTCCGCCAGCACCAACCAGACATCTATGTACCTCTGTGCCAGCAGAGGACAGGGGGCCAGCAATCAGCCCCAGCATTTTGGTGAT	CASRGQGASNQPQHF	1	1.2646221941195067E-5	45	TCRBV28-01*01	TCRBV28	TCRBV28-01	01				TCRBD01-01*01	TCRBD01	TCRBD01-01	01				TCRBJ01-05*01	TCRBJ01	TCRBJ01-05	01				6	1	1	0	1	1	36	47	48	59	60	1	In	VDJ
GGCTGCTCCCTCCCAGACATCTGTGTACTTCTGTGCCAGCAGCCCGATGGGGGGTCGGGGGCCGGGCAGCCCCAGCATTTTGGTGAT		2	2.5292443882390135E-5	50	TCRBV06	TCRBV06				TCRBV06-01,TCRBV06-05,TCRBV06-06						TCRBD01,TCRBD02	TCRBD01-01,TCRBD02-01		TCRBJ01-05*01	TCRBJ01	TCRBJ01-05	01				6	14	6	0	4	7	31	42	56	62	66	2	Out	VDJ
TCCACGGAGTCAGGGGACACAGCACTGTATTTCTGTGCCAGCAGCAAAGATTTATTCAGGGGTCCCTGAAGGTACACCTTCGGTTCG	CASSKDLFRGP*RYTF	1	1.2646221941195067E-5	48	TCRBV21-01*01	TCRBV21	TCRBV21-01	01				TCRBD01-01*01	TCRBD01	TCRBD01-01	01				TCRBJ01-02*01	TCRBJ01	TCRBJ01-02	01				1	7	4	2	10	11	33	49	56	62	72	1	Stop	VDJ
CTAAACCTGAGCTCTCTGGAGCTGGGGGACTCAGCTTTGTATTTCTGTGCCAGCAGCGTGCGACAGGGTGTCTACACCTTCGGTTCG	CASSVRQGVYTF	1	1.2646221941195067E-5	36	TCRBV09-01	TCRBV09	TCRBV09-01				01,02	TCRBD01-01*01	TCRBD01	TCRBD01-01	01				TCRBJ01-02*01	TCRBJ01	TCRBJ01-02	01				2	2	2	3	3	10	45	59	61	68	71	1	In	VDJ
CTGGAGTCCGCCAGCACCAACCAGACATCTATGTACCTCTGTGCCAGCAGTTTCTCCGGGACAGGGTTTGGCTACACCTTCGGTTCG	CASSFSGTGFGYTF	1	1.2646221941195067E-5	42	TCRBV28-01*01	TCRBV28	TCRBV28-01	01				TCRBD01-01*01	TCRBD01	TCRBD01-01	01				TCRBJ01-02*01	TCRBJ01	TCRBJ01-02	01				3	4	0	3	2	7	39	53	57	66	68	1	In	VDJ
CTCACTGTGACATCGGCCCAAAAGAACCCGACAGCTTTCTATCTCTGTGCCAGTAGTATACGGAGCTTTGGCTACACCTTCGGTTCG	CASSIRSFGYTF	1	1.2646221941195067E-5	36	TCRBV19-01	TCRBV19	TCRBV19-01				01,02	TCRBD02-01*02	TCRBD02	TCRBD02-01	02				TCRBJ01-02*01	TCRBJ01	TCRBJ01-02	01				2	1	10	2	3	7	45	60	61	65	68	1	In	VDJ
CTTCACCTACACGCCCTGCAGCCAGAAGACTCAGCCCTGTATCTCTGCGCCAGCAGCCAGCTACGGGGTGGCTACACCTTCGGTTCG	CASSQLRGGYTF	1	1.2646221941195067E-5	36	TCRBV04-01*01	TCRBV04	TCRBV04-01	01				TCRBD02-01*01	TCRBD02	TCRBD02-01	01				TCRBJ01-02*01	TCRBJ01	TCRBJ01-02	01				3	4	8	3	0	7	45	59	63	-1	68	1	In	VDJ
CTGGAGTCCGCCAGCACCAACCAGACATCTATGTACCTCTGTGCCAGCAGTTTAACCCGGACAGTTCGTGGCTACACCTTCGGTTCG	CASSLTRTVRGYTF	1	1.2646221941195067E-5	42	TCRBV28-01*01	TCRBV28	TCRBV28-01	01				TCRBD01-01*01	TCRBD01	TCRBD01-01	01				TCRBJ01-02*01	TCRBJ01	TCRBJ01-02	01				2	4	1	5	4	7	39	54	58	64	68	1	In	VDJ
CTGATTCTGGAGTCCGCCAGCACCAACCAGACATCTATGTACCTCTGTGCCAGCAGTTTGCAGTTTTATGGCTACACCTTCGGTTCG	CASSLQFYGYTF	3	3.7938665823585206E-5	36	TCRBV28-01*01	TCRBV28	TCRBV28-01	01				TCRBD01-01*01	TCRBD01	TCRBD01-01	01				TCRBJ01-02*01	TCRBJ01	TCRBJ01-02	01				3	1	4	5	3	5	45	59	60	63	66	3	In	VDJ
CTGACAGTGACCAGTGCCCATCCTGAAGACAGCAGCTTCTACATCTGCAGTGCTAGAGAGGGGGGCTATGGCTACACCTTCGGTTCG	CSAREGGYGYTF	1	1.2646221941195067E-5	36	TCRBV20	TCRBV20				TCRBV20-01,TCRBV20-or09_02		TCRBD02-01*01	TCRBD02	TCRBD02-01	01				TCRBJ01-02*01	TCRBJ01	TCRBJ01-02	01				0	0	9	1	0	4	45	-1	59	-1	65	1	In	VDJ
GTGACATCGGCCCAAAAGAACCCGACAGCTTTCTATCTCTGTGCCAGTAGTATAAGCCCGCGGGGCTATGGCTACACCTTCGGTTCG	CASSISPRGYGYTF	1	1.2646221941195067E-5	42	TCRBV19-01	TCRBV19	TCRBV19-01				01,02	TCRBD02-01*01	TCRBD02	TCRBD02-01	01				TCRBJ01-02*01	TCRBJ01	TCRBJ01-02	01				2	5	7	3	0	4	39	54	59	-1	65	1	In	VDJ
CAGCAGGTAGTGCGAGGAGATTCGGCAGCTTATTTCTGTGCCAGCTCATTCTCCCAGGGCTCAAGCTATGGCTACACCTTCGGTTCG	CASSFSQGSSYGYTF	1	1.2646221941195067E-5	45	TCRBV18-01*01	TCRBV18	TCRBV18-01	01				TCRBD01-01*01	TCRBD01	TCRBD01-01	01				TCRBJ01-02*01	TCRBJ01	TCRBJ01-02	01				5	6	4	3	6	4	36	48	54	59	65	1	In	VDJ
GCTACCAGCTCCCAGACATCTGTGTACTTCTGTGCCATCAGTGAGTCGATTCAGGGGGCAGTTGACTATGGCTACACCTTCGGTTCG	CAISESIQGAVDYGYTF	1	1.2646221941195067E-5	51	TCRBV10-03*01	TCRBV10	TCRBV10-03	01				TCRBD01-01*01	TCRBD01	TCRBD01-01	01				TCRBJ01-02*01	TCRBJ01	TCRBJ01-02	01				0	4	4	0	5	3	30	47	51	59	64	1	In	VDJ
CGGTCCACAAAGCTGGAGGACTCAGCCATGTACTTCTGTGCCAGCAGCGAGGGGCCCAGCAGGGACTATGGCTACACCTTCGGTTCG	CASSEGPSRDYGYTF	1	1.2646221941195067E-5	45	TCRBV02-01*01	TCRBV02	TCRBV02-01	01								TCRBD01,TCRBD02	TCRBD01-01,TCRBD02-01		TCRBJ01-02*01	TCRBJ01	TCRBJ01-02	01				6	12	4	3	0	3	36	47	59	-1	64	1	In	VDJ
AACGCCTTGTTGCTGGGGGACTCGGCCCTCTATCTCTGTGCCAGCAGCTTGAACAGGGTCCTTAACTATGGCTACACCTTCGGTTCG	CASSLNRVLNYGYTF	2	2.5292443882390135E-5	45	TCRBV05-06*01	TCRBV05	TCRBV05-06	01				TCRBD01-01*01	TCRBD01	TCRBD01-01	01				TCRBJ01-02*01	TCRBJ01	TCRBJ01-02	01				1	1	3	3	4	1	36	51	52	58	62	2	In	VDJ
TTGGCGTCTGCTGTACCCTCTCAGACATCTGTGTACTTCTGTGCCAGCTGGGTTATTTGAGGTAACTATGGCTACACCTTCGGTTCG	CASWVI*GNYGYTF	1	1.2646221941195067E-5	42	TCRBV06-04	TCRBV06	TCRBV06-04				01,02	TCRBD02-01*02	TCRBD02	TCRBD02-01	02				TCRBJ01-02*01	TCRBJ01	TCRBJ01-02	01				8	10	11	1	0	1	39	48	58	-1	62	1	Stop	VDJ
CACCTTGGAGCTGGGGGACTCGGCCCTTTATCTTTGCGCCAGCAGCTGGGTGGCCCGGGCCGTAACTATGGCTACACCTTCGGTTCG		1	1.2646221941195067E-5	47	TCRBV05-01*01	TCRBV05	TCRBV05-01	01								TCRBD01,TCRBD02	TCRBD01-01,TCRBD02-01		TCRBJ01-02*01	TCRBJ01	TCRBJ01-02	01				3	9	8	0	2	1	34	47	56	60	62	1	Out	VDJ
CTGGAGTCCGCTACCAGCTCCCAGACATCTGTGTACTTCTGTGCCATCAGTGAGCCAGAGCCTAACTATGGCTACACCTTCGGTTCG	CAISEPEPNYGYTF	1	1.2646221941195067E-5	42	TCRBV10-03*01	TCRBV10	TCRBV10-03	01								TCRBD01,TCRBD02	TCRBD01-01,TCRBD02-01		TCRBJ01-02*01	TCRBJ01	TCRBJ01-02	01				2	1	4	5	3	0	39	54	55	58	61	1	In	VDJ
ATCCAGTCCACGGAGTCAGGGGACACAGCACTGTATTTCTGTGCCAGCACGGAGGGACAGACTAACTATGGCTACACCTTCGGTTCG	CASTEGQTNYGYTF	1	1.2646221941195067E-5	42	TCRBV21-01*01	TCRBV21	TCRBV21-01	01				TCRBD01-01*01	TCRBD01	TCRBD01-01	01				TCRBJ01-02*01	TCRBJ01	TCRBJ01-02	01				7	4	0	5	1	0	39	49	53	60	61	1	In	VDJ
CTCACGTTGGCGTCTGCTGTACCCTCTCAGACATCTGTGTACTTCTGTGCCAGCAGTGCGGGGAACTATGGCTACACCTTCGGTTCG	CASSAGNYGYTF	1	1.2646221941195067E-5	36	TCRBV06-04	TCRBV06	TCRBV06-04				01,02	TCRBD02-01*01	TCRBD02	TCRBD02-01	01				TCRBJ01-02*01	TCRBJ01	TCRBJ01-02	01				4	0	8	3	0	2	45	-1	58	-1	63	1	In	VDJ
ACAGAGCAGGGGGACTCGGCCATGTATCTCTGTGCCAGCAGCTCGGACAGAGAGTTGGCCCCCAACTATGGCTACACCTTCGGTTCG	CASSSDRELAPNYGYTF	1	1.2646221941195067E-5	51	TCRBV07-09	TCRBV07	TCRBV07-09				01,03	TCRBD01-01*01	TCRBD01	TCRBD01-01	01				TCRBJ01-02*01	TCRBJ01	TCRBJ01-02	01				4	1	1	5	13	2	30	43	44	50	63	1	In	VDJ
GTAGTGCGAGGAGATTCGGCAGCTTATTTCTGTGCCAGCTCACCCAGCCGGGACAGGGGACCCAACTATGGCTACACCTTCGGTTCG	CASSPSRDRGPNYGYTF	1	1.2646221941195067E-5	51	TCRBV18-01*01	TCRBV18	TCRBV18-01	01				TCRBD01-01*01	TCRBD01	TCRBD01-01	01				TCRBJ01-02*01	TCRBJ01	TCRBJ01-02	01				3	5	0	2	4	2	30	44	49	59	63	1	In	VDJ
CTGGAGTCGGCTGCTCCCTCCCAGACATCTGTGTACTTCTGTGCCAGCAGTGAAATGACAGACAACTATGGCTACACCTTCGGTTCG	CASSEMTDNYGYTF	1	1.2646221941195067E-5	42	TCRBV06-01*01	TCRBV06	TCRBV06-01	01				TCRBD01-01*01	TCRBD01	TCRBD01-01	01				TCRBJ01-02*01	TCRBJ01	TCRBJ01-02	01				2	2	2	5	2	2	39	54	56	61	63	1	In	VDJ
CGATCCAGCGCACACAGCAGGAGGACTCGGCCCTGTATCTCTGCGCCAGCAGCCGACCGGAGCGGTGATGGCTACACCTTCGGTTCG		2	2.5292443882390135E-5	40	TCRBV07-02*01	TCRBV07	TCRBV07-02	01				TCRBD02-01	TCRBD02	TCRBD02-01				01,02	TCRBJ01-02*01	TCRBJ01	TCRBJ01-02	01				5	7	6	5	2	6	41	53	60	65	67	2	Out	VDJ
CTGACGATCCAGCGCACACAGCAGGAGGACTCGGCCGTGTATCTCTGTGCCAGCAGCTGGACAGGGGGAGGCTACACCTTCGGTTCG	CASSWTGGGYTF	1	1.2646221941195067E-5	36	TCRBV07-02*01	TCRBV07	TCRBV07-02	01				TCRBD01-01*01	TCRBD01	TCRBD01-01	01				TCRBJ01-02*01	TCRBJ01	TCRBJ01-02	01				4	0	1	1	1	8	45	-1	58	68	69	1	In	VDJ
GCGCACACAGCAGGAGGACTCGGCCGTGTATCTCTGTGCCAGCAGCATTGGACAGGGGGCGCGGGCGGAGGCTACACCTTCGGTTCG		2	2.5292443882390135E-5	47	TCRBV07-02*01	TCRBV07	TCRBV07-02	01				TCRBD01-01*01	TCRBD01	TCRBD01-01	01				TCRBJ01-02*01	TCRBJ01	TCRBJ01-02	01				5	3	1	0	9	8	34	46	49	60	69	2	Out	VDJ
AGGCTGGAGTCGGCTGCTCCCTCCCAGACATCTGTGTACTTCTGTGCCAGCAGTGAGTGGACCCAGGAAGGCTACACCTTCGGTTCG	CASSEWTQEGYTF	1	1.2646221941195067E-5	39	TCRBV06-01*01	TCRBV06	TCRBV06-01	01								TCRBD01,TCRBD02	TCRBD01-01,TCRBD02-01		TCRBJ01-02*01	TCRBJ01	TCRBJ01-02	01				3	2	1	7	7	8	42	56	58	62	69	1	In	VDJ
CTCAGGCTGCTGTCGGCTGCTCCCTCCCAGACATCTGTGTACTTCTGTGCCAGCAGTTCCCGTGAAGTCGACTACACCTTCGGTTCG	CASSSREVDYTF	1	1.2646221941195067E-5	36	TCRBV06-05*01	TCRBV06	TCRBV06-05	01								TCRBD01,TCRBD02	TCRBD01-01,TCRBD02-01		TCRBJ01-02*01	TCRBJ01	TCRBJ01-02	01				4	5	2	8	6	10	45	58	63	65	71	1	In	VDJ
ACGATCCAGCGCACAGAGCAGCGGGACTCGGCCATGTATCGCTGTGCCAGCAGCTTAGGGGCGGAGGGGGAGCAGTACTTCGGGCCG	CASSLGAEGEQYF	1	1.2646221941195067E-5	39	TCRBV07-06*01	TCRBV07	TCRBV07-06	01				TCRBD02-01*02	TCRBD02	TCRBD02-01	02				TCRBJ02-07*01	TCRBJ02	TCRBJ02-07	01				1	4	10	0	1	7	42	58	62	68	69	1	In	VDJ
CTGAGGATCCAGCAGGTAGTGCGAGGAGATTCGGCAGCTTATTTCTGTGCCAGCTCACCCGGGCTTGGCGAGCAGTACTTCGGGCCG	CASSPGLGEQYF	1	1.2646221941195067E-5	36	TCRBV18-01*01	TCRBV18	TCRBV18-01	01								TCRBD01,TCRBD02	TCRBD01-01,TCRBD02-01		TCRBJ02-07*01	TCRBJ02	TCRBJ02-07	01				3	1	8	0	4	6	45	59	60	64	68	1	In	VDJ
GAGTCGGCTGCTCCCTCCCAAACATCTGTGTACTTCTGTGCCAGCAGTTACGTACTAGCGGGGACCGGCGAGCAGTACTTCGGGCCG	CASSYVLAGTGEQYF	1	1.2646221941195067E-5	45	TCRBV06	TCRBV06				TCRBV06-02,TCRBV06-03		TCRBD02-01*01	TCRBD02	TCRBD02-01	01				TCRBJ02-07*01	TCRBJ02	TCRBJ02-07	01				2	2	3	3	5	6	36	51	53	63	68	1	In	VDJ
ATCCAACCTGCAAAGCTTGAGGACTCGGCCGTGTATCTCTGTGCCAGCAGCCGGACAGGGACGCGAGGCGAGCAGTACTTCGGGCCG	CASSRTGTRGEQYF	1	1.2646221941195067E-5	42	TCRBV11-02*02	TCRBV11	TCRBV11-02	02				TCRBD01-01*01	TCRBD01	TCRBD01-01	01				TCRBJ02-07*01	TCRBJ02	TCRBJ02-07	01				5	1	1	3	8	6	39	51	52	60	68	1	In	VDJ
GAGCTGAATGTGAACGCCTTGGAGCTGGACGACTCGGCCCTGTATCTCTGTGCCAGCAGCCAAAACAGCGAGCAGTACTTCGGGCCG	CASSQNSEQYF	1	1.2646221941195067E-5	33	TCRBV05-04*01	TCRBV05	TCRBV05-04	01				TCRBD01-01*01	TCRBD01	TCRBD01-01	01				TCRBJ02-07*01	TCRBJ02	TCRBJ02-07	01				4	4	3	5	0	6	48	60	64	-1	68	1	In	VDJ
TTGGAGTCGGCTGCTCCCTCCCAAACATCTGTGTACTTCTGTGCCAGCAATAACCGGGGGGGCCCAAGCGAGCAGTACTTCGGGCCG	CASNNRGGPSEQYF	1	1.2646221941195067E-5	42	TCRBV06	TCRBV06				TCRBV06-02,TCRBV06-03		TCRBD02-01*01	TCRBD02	TCRBD02-01	01				TCRBJ02-07*01	TCRBJ02	TCRBJ02-07	01				7	5	8	0	6	6	39	49	54	62	68	1	In	VDJ
CTGACAGTGACCAGTGCCCATCCTGAAGACAGCAGCTTCTACATCTGCAGTGCTAGAGGGGGCCGTTACGAGCAGTACTTCGGGCCG	CSARGGRYEQYF	1	1.2646221941195067E-5	36	TCRBV20	TCRBV20				TCRBV20-01,TCRBV20-or09_02		TCRBD01-01*01	TCRBD01	TCRBD01-01	01				TCRBJ02-07*01	TCRBJ02	TCRBJ02-07	01				1	0	7	0	3	4	45	-1	58	63	66	1	In	VDJ
CCACGGAGTCAGGGGACACAGCACTGTATTTCTGTGCCAGCAGCAAAGAGGGGGCAAGGGGCGGGGTACGAGCAGTACTTCGGGCCG		1	1.2646221941195067E-5	49	TCRBV21-01*01	TCRBV21	TCRBV21-01	01				TCRBD01-01*01	TCRBD01	TCRBD01-01	01				TCRBJ02-07*01	TCRBJ02	TCRBJ02-07	01				1	0	5	0	11	4	32	-1	48	55	66	1	Out	VDJ
CAACCTGCAAAGCTTGAGGACTCGGCCGTGTATCTCTGTGCCAGCAGCACGATGGGACTAGCGGGGTACGAGCAGTACTTCGGGCCG	CASSTMGLAGYEQYF	2	2.5292443882390135E-5	45	TCRBV11-02*02	TCRBV11	TCRBV11-02	02				TCRBD02-01*01	TCRBD02	TCRBD02-01	01				TCRBJ02-07*01	TCRBJ02	TCRBJ02-07	01				5	5	0	3	0	4	36	48	53	-1	66	2	In	VDJ
CCAGCGCACAGAGCAGCGGGACTCGGCCATGTATCGCTGTGCCAGCAGCTAGAGGAGTTATGCTTCTACGAGCAGTACTTCGGGCCG		1	1.2646221941195067E-5	44	TCRBV07-06*01	TCRBV07	TCRBV07-06	01				TCRBD02-01*02	TCRBD02	TCRBD02-01	02				TCRBJ02-07*01	TCRBJ02	TCRBJ02-07	01				4	3	10	2	8	3	37	50	53	57	65	1	Out	VDJ
CGCACAGAGCAGCGGGACTCGGCCATGTATCGCTGTGCCAGCAGCCCCGACGCGGGACAGGACTTCTACGAGCAGTACTTCGGGCCG	CASSPDAGQDFYEQYF	1	1.2646221941195067E-5	48	TCRBV07-06*01	TCRBV07	TCRBV07-06	01				TCRBD01-01*01	TCRBD01	TCRBD01-01	01				TCRBJ02-07*01	TCRBJ02	TCRBJ02-07	01				5	8	0	4	4	3	33	45	53	61	65	1	In	VDJ
CTAAACCTGAGCTCTCTGGAGCTGGGGGACTCAGCTTTGTATTTCTGTGCCAGTGGGACAGGGGGCTACGAGCAGTACTTCGGGCCG	CASGTGGYEQYF	1	1.2646221941195067E-5	36	TCRBV09-01	TCRBV09	TCRBV09-01				01,02	TCRBD01-01*01	TCRBD01	TCRBD01-01	01				TCRBJ02-07*01	TCRBJ02	TCRBJ02-07	01				8	1	0	1	0	3	45	53	54	-1	65	1	In	VDJ
CACAGCACTGTATTTCTGTGCCAGCCAGAGCTAGGAAGCAGTATCGGGACTGCGCGGAAAAGGGGCTACGAGCAGTACTTCGGGCCG		1	1.2646221941195067E-5	65	TCRBV21-01*01	TCRBV21	TCRBV21-01	01				TCRBD02-01	TCRBD02	TCRBD02-01				01,02	TCRBJ02-07*01	TCRBJ02	TCRBJ02-07	01				8	20	0	10	14	3	16	25	45	51	65	1	Out	VDJ
AGGCTGCTGTCGGCTGCTCCCTCCCAGACATCTGTGTACTTCTGTGCCAGCAGTTATTCGGAGGGCTACGAGCAGTACTTCGGGCCG	CASSYSEGYEQYF	1	1.2646221941195067E-5	39	TCRBV06-05*01	TCRBV06	TCRBV06-05	01				TCRBD02-01*02	TCRBD02	TCRBD02-01	02				TCRBJ02-07*01	TCRBJ02	TCRBJ02-07	01				3	3	10	0	0	3	42	56	59	-1	65	1	In	VDJ
CTCAGGCTGGAGTTGGCTGCTCCCTCCCAGACATCTGTGTACTTCTGTGCCAGCAGTTACAACGGCTACGAGCAGTACTTCGGGCCG	CASSYNGYEQYF	1	1.2646221941195067E-5	36	TCRBV06-06	TCRBV06	TCRBV06-06				01,02	TCRBD02-01	TCRBD02	TCRBD02-01				01,02	TCRBJ02-07*01	TCRBJ02	TCRBJ02-07	01				2	2	8	5	0	3	45	60	62	-1	65	1	In	VDJ
CAACCTGCAAAGCTTGAGGACTCGGCCGTGTATCTCTGTGCCAGCAGCCCCCCCGGGACAGTCTCCTACGAGCAGTACTTCGGGCCG	CASSPPGTVSYEQYF	1	1.2646221941195067E-5	45	TCRBV11-02*02	TCRBV11	TCRBV11-02	02				TCRBD01-01*01	TCRBD01	TCRBD01-01	01				TCRBJ02-07*01	TCRBJ02	TCRBJ02-07	01				5	6	0	5	1	0	36	48	54	61	62	1	In	VDJ
GTCGCCCAGCCCCAACCAGACCTCTCTGTACTTCTGTGCCACCGGGACTAGCGGGGCCTGAGCTCCTACGAGCAGTACTTCGGGCCG		2	2.5292443882390135E-5	47	TCRBV27-01*01	TCRBV27	TCRBV27-01	01				TCRBD02-01*01	TCRBD02	TCRBD02-01	01				TCRBJ02-07*01	TCRBJ02	TCRBJ02-07	01				10	2	0	3	6	0	34	41	43	56	62	2	Out	VDJ
AAGATCCAGCGCACAGAGCGGGGGGACTCAGCCGTGTATCTCTGTGCCACGGATGATGACAGCTCCTACGAGCAGTACTTCGGGCCG	CATDDDSSYEQYF	1	1.2646221941195067E-5	39	TCRBV07-03*01	TCRBV07	TCRBV07-03	01				TCRBD01-01*01	TCRBD01	TCRBD01-01	01				TCRBJ02-07*01	TCRBJ02	TCRBJ02-07	01				10	8	2	5	0	0	42	49	57	-1	62	1	In	VDJ
CTGGAGTCCGCTACCAGCTCCCAGACATCTGTGTACTTCTGTGCCACCAAGGCCACAGGGTCCTCCTACGAGCAGTACTTCGGGCCG	CATKATGSSYEQYF	1	1.2646221941195067E-5	42	TCRBV10-03*01	TCRBV10	TCRBV10-03	01				TCRBD01-01*01	TCRBD01	TCRBD01-01	01				TCRBJ02-07*01	TCRBJ02	TCRBJ02-07	01				10	8	3	3	2	0	39	46	54	60	62	1	In	VDJ
CTGGAGTCCGCTACCAGCTCCCAGACATCTGTGTACTTCTGTGCCACCAGTGAGTTAGGGGGATCCTACGAGCAGTACTTCGGGCCG	CATSELGGSYEQYF	1	1.2646221941195067E-5	42	TCRBV10-03*01	TCRBV10	TCRBV10-03	01				TCRBD01-01*01	TCRBD01	TCRBD01-01	01				TCRBJ02-07*01	TCRBJ02	TCRBJ02-07	01				1	1	5	1	1	1	39	55	56	62	63	1	In	VDJ
CTGATTCTGGAGTCCGCCAGCACCAACCAGACATCTATGTACCTCTGTGCCAGCAGTTTCGGGGCCTACGAGCAGTACTTCGGGCCG	CASSFGAYEQYF	1	1.2646221941195067E-5	36	TCRBV28-01*01	TCRBV28	TCRBV28-01	01				TCRBD02-01*01	TCRBD02	TCRBD02-01	01				TCRBJ02-07*01	TCRBJ02	TCRBJ02-07	01				3	0	8	3	0	2	45	-1	59	-1	64	1	In	VDJ
GCGCACAGAGCAGGGGGACTCGGCCATGTATCTCTGTGCCAGCAGCTTAGTGGGGGACAGCCGGCCTACGAGCAGTACTTCGGGCCG		1	1.2646221941195067E-5	47	TCRBV07-09	TCRBV07	TCRBV07-09				01,03	TCRBD01-01*01	TCRBD01	TCRBD01-01	01				TCRBJ02-07*01	TCRBJ02	TCRBJ02-07	01				1	3	0	5	4	2	34	50	53	60	64	1	Out	VDJ
CTGGAGTCGGCTGCTCCCTCCCAGACATCTGTGTACTTCTGTGCCAGCAGTAAACAGGGGAATCCCTACGAGCAGTACTTCGGGCCG	CASSKQGNPYEQYF	1	1.2646221941195067E-5	42	TCRBV06-01*01	TCRBV06	TCRBV06-01	01				TCRBD01-01*01	TCRBD01	TCRBD01-01	01				TCRBJ02-07*01	TCRBJ02	TCRBJ02-07	01				5	2	3	2	4	2	39	51	53	60	64	1	In	VDJ
GGAGATCCAGTCCACGGAGTCAGGGGACACAGCACTGTATTTCTGTGCCAGCAGGGTGACTAGCCCTACGAGCAGTACTTCGGGCCG		1	1.2646221941195067E-5	38	TCRBV21-01*01	TCRBV21	TCRBV21-01	01				TCRBD02-01	TCRBD02	TCRBD02-01				01,02	TCRBJ02-07*01	TCRBJ02	TCRBJ02-07	01				6	3	2	7	0	2	43	54	57	-1	64	1	Out	VDJ
ATTCTGGAGTCCGCCAGCACCAACCAGACATCTATGTACCTCTGTGCCAGCAGTTTCCCCATCCCCTACGAGCAGTACTTCGGGCCG	CASSFPIPYEQYF	2	2.5292443882390135E-5	39	TCRBV28-01*01	TCRBV28	TCRBV28-01	01				TCRBD01-01*01	TCRBD01	TCRBD01-01	01				TCRBJ02-07*01	TCRBJ02	TCRBJ02-07	01				3	3	4	6	3	2	42	56	59	61	64	2	In	VDJ
TCAGGGGACACAGCACTGTATTTCTGTGCCAGCAGCCACGCTAGGACGAGTAAGCGGGAGGAAACCTACGAGCAGTACTTCGGGCCG	CASSHARTSKREETYEQYF	1	1.2646221941195067E-5	57	TCRBV21-01*01	TCRBV21	TCRBV21-01	01				TCRBD02-01*02	TCRBD02	TCRBD02-01	02				TCRBJ02-07*01	TCRBJ02	TCRBJ02-07	01				5	16	6	1	3	2	24	36	52	61	64	1	In	VDJ
GAGTCCGCCAGCACCAACCAGACATCTATGTACCTCTGTGCCAGCAGTTTTGGGTCTAGCGGGGCATACGAGCAGTACTTCGGGCCG	CASSFGSSGAYEQYF	1	1.2646221941195067E-5	45	TCRBV28-01*01	TCRBV28	TCRBV28-01	01				TCRBD02-01*01	TCRBD02	TCRBD02-01	01				TCRBJ02-07*01	TCRBJ02	TCRBJ02-07	01				3	5	4	3	2	4	36	50	55	64	66	1	In	VDJ
CTGGAGTCCGCCAGCACCAACCAGACATCTATGTACCTCTGTGCCAGCAGCCCGATAGACGATAAATACGAGCAGTACTTCGGGCCG	CASSPIDDKYEQYF	1	1.2646221941195067E-5	42	TCRBV28-01*01	TCRBV28	TCRBV28-01	01								TCRBD01,TCRBD02	TCRBD01-01,TCRBD02-01		TCRBJ02-07*01	TCRBJ02	TCRBJ02-07	01				6	7	2	7	6	4	39	50	57	60	66	1	In	VDJ
ACGTTGGCGTCTGCTGTACCCTCTCAGACATCTGTGTACTTCTGTGCCAGCAGTAAGGAGGGGGGTCACGAGCAGTACTTCGGGCCG	CASSKEGGHEQYF	1	1.2646221941195067E-5	39	TCRBV06-04	TCRBV06	TCRBV06-04				01,02					TCRBD01,TCRBD02	TCRBD01-01,TCRBD02-01		TCRBJ02-07*01	TCRBJ02	TCRBJ02-07	01				5	4	5	1	3	5	42	54	58	64	67	1	In	VDJ
ATCCTGTACCTTGGAGATCCAGTCCACGGAGTCAGGGGACACAGCACTGTATTTCTGTGCCATTTTCGGGGGCAGTACGTCGGGCCG		1	1.2646221941195067E-5	26	TCRBV21-01*01	TCRBV21	TCRBV21-01	01								TCRBD01,TCRBD02	TCRBD01-01,TCRBD02-01		TCRBJ02-07*01	TCRBJ02	TCRBJ02-07	01				10	5	6	0	6	17	55	62	67	73	79	1	Out	VDJ
TCACCTACACGCCCTGCAGCCAGAAGACTCAGCCCTGTATCTCTGCGCCAGCAGCCAGGAGGGGTGGGCGAGCAGTACGTCGGGCCG		2	2.5292443882390135E-5	38	TCRBV04-01*01	TCRBV04	TCRBV04-01	01				TCRBD02-01*02	TCRBD02	TCRBD02-01	02				TCRBJ02-07*01	TCRBJ02	TCRBJ02-07	01				3	0	10	0	16	17	43	-1	57	63	79	2	Out	VDJ
CTGCAGAGCTTGGGGACTCGGCCGTGTATCTCTGTGCCAGCAGCCTTAAGGGCTAGCGGGGATATCTACGAGCAGTACGTCGGGCCG		1	1.2646221941195067E-5	49	TCRBV11-03*01	TCRBV11	TCRBV11-03	01				TCRBD02-01*01	TCRBD02	TCRBD02-01	01				TCRBJ02-07*01	TCRBJ02	TCRBJ02-07	01				5	8	4	3	18	17	32	44	52	61	79	1	Out	VDJ
GCCAGCACCAACCAGACATCTATGTACCTCTGTGCCAGCAGTCCGGGAGCACTTACGACCCGAGGCTACGAGCAGTACGTCGGGCCG	CASSPGALTTRGYEQYV	1	1.2646221941195067E-5	51	TCRBV28-01*01	TCRBV28	TCRBV28-01	01				TCRBD02-01*02	TCRBD02	TCRBD02-01	02				TCRBJ02-07*01	TCRBJ02	TCRBJ02-07	01				5	1	8	2	30	17	30	42	43	49	79	1	In	VDJ
GACCAGTGCCCATCCTGAAGACAGCAGCCTCTACATCTGCAGTGCTAGAGTGCCGGGACACCTCGCTACGAGCAGTACGTCGGGCCG		1	1.2646221941195067E-5	44	TCRBV20	TCRBV20				TCRBV20-01,TCRBV20-or09_02		TCRBD01-01*01	TCRBD01	TCRBD01-01	01				TCRBJ02-07*01	TCRBJ02	TCRBJ02-07	01				1	4	0	6	19	17	37	50	54	60	79	1	Out	VDJ
TGGCGTCTGCTGTACCCTCTCAGACATCTGTGTACTTCTGTGCCAGCAGGCTAGACAGGGTGGCCCTACGAGCAGTACGTCGGGCCG		2	2.5292443882390135E-5	43	TCRBV06-04	TCRBV06	TCRBV06-04				01,02	TCRBD01-01*01	TCRBD01	TCRBD01-01	01				TCRBJ02-07*01	TCRBJ02	TCRBJ02-07	01				6	4	2	3	19	17	38	49	53	60	79	2	Out	VDJ
GCTCTCTGGAGCTGGGGGACTCAGCTTTGTATTTCTGTGCCAGTTGCGGGAGGAGGGACAGGGTATAGAGAGCAGTACGTCGGGCCG		2	2.5292443882390135E-5	46	TCRBV09-01	TCRBV09	TCRBV09-01				01,02	TCRBD01-01*01	TCRBD01	TCRBD01-01	01				TCRBJ02-07*01	TCRBJ02	TCRBJ02-07	01				8	11	0	3	16	17	35	43	54	63	79	2	Out	VDJ
CCTGTCCCTAGAGTCTGCCATCCCCAACCAGACAGCTCTTTACTTCTGTGCCCTTCGTGAGGAGGGGCGACCATATATTTTGGAGAG		1	1.2646221941195067E-5	35	TCRBV24	TCRBV24				TCRBV24-01,TCRBV24-or09_02		TCRBD02-01*02	TCRBD02	TCRBD02-01	02				TCRBJ01-03*01	TCRBJ01	TCRBJ01-03	01				12	8	10	0	3	10	46	52	60	66	69	1	Out	VDJ
CGCACAGAGCAGGGGGACTCGGCCATGTATCTCTGTGCCAGCAGCTTAGGACTTGGGACTGTGCTGGACACCATATATTTTGGAGAG	CASSLGLGTVLDTIYF	1	1.2646221941195067E-5	48	TCRBV07-09	TCRBV07	TCRBV07-09				01,03	TCRBD02-01	TCRBD02	TCRBD02-01				01,02	TCRBJ01-03*01	TCRBJ01	TCRBJ01-03	01				1	5	0	10	7	8	33	49	54	60	67	1	In	VDJ
GTGAGCACCTTGGAGCTGGGGGACTCGGCCCTTTATCTTTGCGCCAGCAGTTCTGGTGGGGGTGGAAACACCATATATTTTGGAGAG	CASSSGGGGNTIYF	1	1.2646221941195067E-5	42	TCRBV05-01*01	TCRBV05	TCRBV05-01	01								TCRBD01,TCRBD02	TCRBD01-01,TCRBD02-01		TCRBJ01-03*01	TCRBJ01	TCRBJ01-03	01				5	7	6	1	0	3	39	50	57	-1	62	1	In	VDJ
AGCTCTCTGGAGCTGGGGGACTCAGCTTTGTATTTCTGTGCCAGCAGCCCCCGACAGAGAAGTGGAAACACCATATATTTTGGAGAG	CASSPRQRSGNTIYF	1	1.2646221941195067E-5	45	TCRBV09-01	TCRBV09	TCRBV09-01				01,02	TCRBD01-01*01	TCRBD01	TCRBD01-01	01				TCRBJ01-03*01	TCRBJ01	TCRBJ01-03	01				4	4	2	5	5	3	36	48	52	57	62	1	In	VDJ
AGCTCCTTGGAGCTGGGGGACTCAGCCCTGTACTTCTGTGCCAGCAGCGTAGAAGGGGGTTCTGGAAACACCATATATTTTGGAGAG	CASSVEGGSGNTIYF	4	5.058488776478027E-5	45	TCRBV13-01*01	TCRBV13	TCRBV13-01	01				TCRBD01-01*01	TCRBD01	TCRBD01-01	01				TCRBJ01-03*01	TCRBJ01	TCRBJ01-03	01				1	1	5	1	1	1	36	52	53	59	60	4	In	VDJ
GCCCAGCCCCAACCAGACCTCTCTGTACTTCTGTGCCAGCAGTCAAACATTCGCGGACGGTCTGGAAACACCATATATTTTGGAGAG		1	1.2646221941195067E-5	50	TCRBV27-01*01	TCRBV27	TCRBV27-01	01								TCRBD01,TCRBD02	TCRBD01-01,TCRBD02-01		TCRBJ01-03*01	TCRBJ01	TCRBJ01-03	01				5	11	1	7	2	1	31	43	54	58	60	1	Out	VDJ
GTGACATCGGCCCAAAAGAACCCGACAGCTTTCTATCTCTGTGCCAGCGGACAGCGTAGGTCTGGAAACACCATATATTTTGGAGAG	CASGQRRSGNTIYF	1	1.2646221941195067E-5	42	TCRBV19-01	TCRBV19	TCRBV19-01				01,02	TCRBD01-01*01	TCRBD01	TCRBD01-01	01				TCRBJ01-03*01	TCRBJ01	TCRBJ01-03	01				9	1	1	5	6	1	39	47	48	54	60	1	In	VDJ
CTGGAGTCGGCTGCTCCCTCCCAGACATCTGTGTACTTCTGTGCCAGCAGTGATCACCTCTCTGGAAACACCATATATTTTGGAGAG	CASSDHLSGNTIYF	1	1.2646221941195067E-5	42	TCRBV06-01*01	TCRBV06	TCRBV06-01	01								TCRBD01,TCRBD02	TCRBD01-01,TCRBD02-01		TCRBJ01-03*01	TCRBJ01	TCRBJ01-03	01				3	2	3	7	2	0	39	53	55	57	59	1	In	VDJ
GTAGTGCGAGGAGATTCGGCAGCTTATTTCTGTGCCAGCTCACCACCTAATAGGGTGAGCTCTGGAAACACCATATATTTTGGAGAG	CASSPPNRVSSGNTIYF	1	1.2646221941195067E-5	51	TCRBV18-01*01	TCRBV18	TCRBV18-01	01								TCRBD01,TCRBD02	TCRBD01-01,TCRBD02-01		TCRBJ01-03*01	TCRBJ01	TCRBJ01-03	01				0	4	5	3	4	0	30	47	51	55	59	1	In	VDJ
TTGCTGGGGGACTCGGCCCTGTATCTCTGTGCCAGCAGTCGGACGGGAGACTCACATTACTCTGGAAACACCATATATTTTGGAGAG	CASSRTGDSHYSGNTIYF	1	1.2646221941195067E-5	54	TCRBV05-05*01	TCRBV05	TCRBV05-05	01				TCRBD02-01*02	TCRBD02	TCRBD02-01	02				TCRBJ01-03*01	TCRBJ01	TCRBJ01-03	01				5	5	8	2	10	0	27	38	43	49	59	1	In	VDJ
CCTGGAGCTTGGTGACTCTGCTGTGTATTTCTGTGCCAGCAGCCATCCCCTTTGGGGAACTCTGGAAACACCATATATTTTGGAGAG		1	1.2646221941195067E-5	50	TCRBV03	TCRBV03				TCRBV03-01,TCRBV03-02						TCRBD01,TCRBD02	TCRBD01-01,TCRBD02-01		TCRBJ01-03*01	TCRBJ01	TCRBJ01-03	01				3	9	0	8	1	0	31	45	54	58	59	1	Out	VDJ
AGCGCACAGAGCAAGGGCGACTCGGCTGTGTATCTCTCACCCCGCCGGAAGGCCCGACGCCCTGGAAACACCATATATTTTGGAGAG	SPRRKARRPGNTIYF	1	1.2646221941195067E-5	45	TCRBV07-05	TCRBV07	TCRBV07-05				01,02					TCRBD01,TCRBD02	TCRBD01-01,TCRBD02-01		TCRBJ01-03*01	TCRBJ01	TCRBJ01-03	01				15	9	1	8	12	2	36	37	46	49	61	1	In	VDJ
CAGCGCACAGAGCAGGGGGACTCGGCCATGTATCTCTGTGCCAGCAGCTCTCCACTATCCCCTGGAAACACCATATATTTTGGAGAG	CASSSPLSPGNTIYF	2	2.5292443882390135E-5	45	TCRBV07-09	TCRBV07	TCRBV07-09				01,03	TCRBD02-01	TCRBD02	TCRBD02-01				01,02	TCRBJ01-03*01	TCRBJ01	TCRBJ01-03	01				4	4	3	9	4	2	36	49	53	57	61	2	In	VDJ
AATTCCCTGGAGCTTGGTGACTCTGCTGTGTATTTCTGTGCCAGCAGCCAAGATGCGATGTTCGGAAACACCATATATTTTGGAGAG	CASSQDAMFGNTIYF	1	1.2646221941195067E-5	45	TCRBV03	TCRBV03				TCRBV03-01,TCRBV03-02		TCRBD02-01	TCRBD02	TCRBD02-01				01,02	TCRBJ01-03*01	TCRBJ01	TCRBJ01-03	01				0	1	7	6	6	4	36	53	54	57	63	1	In	VDJ
ATCCGCTCACCAGGCCTGGGGGACGCAGCCATGTACCTGTGTGCCACCAGCAGAGACAGGGTCGGAAACACCATATATTTTGGAGAG	CATSRDRVGNTIYF	1	1.2646221941195067E-5	42	TCRBV15-01*01	TCRBV15	TCRBV15-01	01				TCRBD01-01*01	TCRBD01	TCRBD01-01	01				TCRBJ01-03*01	TCRBJ01	TCRBJ01-03	01				0	0	4	3	2	4	39	-1	56	61	63	1	In	VDJ
GCCTTGTTGCTGGGGGACTCGGCCCTGTATCTCTGTGCCAGCAGCTTCGGACAGGGGGCGAGAGGAAACACCATATATTTTGGAGAG	CASSFGQGARGNTIYF	1	1.2646221941195067E-5	48	TCRBV05-05*01	TCRBV05	TCRBV05-05	01				TCRBD01-01*01	TCRBD01	TCRBD01-01	01				TCRBJ01-03*01	TCRBJ01	TCRBJ01-03	01				2	1	1	0	4	4	33	47	48	59	63	1	In	VDJ
GGAGTCCGCCAGCACCAACCAGACATCTATGTACCTCTGTGCCAGCACCTATTTCGGGACGGTACCGGCGTCCTGACTTTCGGGGCC		1	1.2646221941195067E-5	44	TCRBV28-01*01	TCRBV28	TCRBV28-01	01								TCRBD01,TCRBD02	TCRBD01-01,TCRBD02-01		TCRBJ02-06*01	TCRBJ02	TCRBJ02-06	01				7	8	0	7	8	12	37	47	55	60	68	1	Out	VDJ
ACAGAGCAGGGGGACTCGGCCATGTATCTCTGTGCCAGCAGCTCGTTGGACAGGGGGCGCCCCGACGGCGTCCTGACTTTCGGGGCC	CASSSLDRGRPDGVLTF	1	1.2646221941195067E-5	51	TCRBV07-09	TCRBV07	TCRBV07-09				01,03	TCRBD01-01*01	TCRBD01	TCRBD01-01	01				TCRBJ02-06*01	TCRBJ02	TCRBJ02-06	01				4	4	1	0	10	12	30	43	47	58	68	1	In	VDJ
CACAGCAGGAGGACTCGGCCGTGTATCTCTGTGCCAGCACCGAAAGGGCACAGGGGGCGTGGGGCCAACGTCCTGACTTTCGGGGCC		1	1.2646221941195067E-5	52	TCRBV07-02*01	TCRBV07	TCRBV07-02	01				TCRBD01-01*01	TCRBD01	TCRBD01-01	01				TCRBJ02-06*01	TCRBJ02	TCRBJ02-06	01				7	10	3	0	1	3	29	39	49	58	59	1	Out	VDJ
GTGCGAGGAGATTCGGCAGCTTATTTCTGTGCCAGCTCACCACCGGGACAGGGTGGCTCTGGGGCCAACGTCCTGACTTTCGGGGCC	CASSPPGQGGSGANVLTF	1	1.2646221941195067E-5	54	TCRBV18-01*01	TCRBV18	TCRBV18-01	01				TCRBD01-01*01	TCRBD01	TCRBD01-01	01				TCRBJ02-06*01	TCRBJ02	TCRBJ02-06	01				0	0	0	3	3	0	27	-1	44	53	56	1	In	VDJ
GTGCGAGGAGATTCGGCAGCTTATTTCTGTGCCAGCTCACCATTACTAGCGGGGGGCTCTGGGGCCAACGTCCTGACTTTCGGGGCC	CASSPLLAGGSGANVLTF	1	1.2646221941195067E-5	54	TCRBV18-01*01	TCRBV18	TCRBV18-01	01				TCRBD02-01*01	TCRBD02	TCRBD02-01	01				TCRBJ02-06*01	TCRBJ02	TCRBJ02-06	01				2	2	3	1	0	0	27	42	44	-1	56	1	In	VDJ
GACATCTGTGTACTTCTGTGCCAGCAGTGACCCCACGTAGGGACAGGGAGTTTCCGCTCTGGGGCCAACGTCCTGACTTTCGGGGCC		1	1.2646221941195067E-5	65	TCRBV06-04	TCRBV06	TCRBV06-04				01,02	TCRBD01-01*01	TCRBD01	TCRBD01-01	01				TCRBJ02-06*01	TCRBJ02	TCRBJ02-06	01				2	8	0	3	8	0	16	31	39	48	56	1	Out	VDJ
GCCTTGGAGCTGGACGACTCGGCCCTGTATCTCTGTGCCAGCAGCTCCGGGACCCCCTCTGGGGCCAACGTCCTGACTTTCGGGGCC	CASSSGTPSGANVLTF	2	2.5292443882390135E-5	48	TCRBV05-04*01	TCRBV05	TCRBV05-04	01								TCRBD01,TCRBD02	TCRBD01-01,TCRBD02-01		TCRBJ02-06*01	TCRBJ02	TCRBJ02-06	01				3	2	0	7	3	0	33	46	48	53	56	2	In	VDJ
CAGTGCCCATCCTGAAGACAGCAGCTTCTACATCTGCAGTGCTAGTTTCAGGGCAAGTACGGGGCCAACGTCCTGACTTTCGGGGCC		1	1.2646221941195067E-5	47	TCRBV20	TCRBV20				TCRBV20-01,TCRBV20-or09_02		TCRBD01-01*01	TCRBD01	TCRBD01-01	01				TCRBJ02-06*01	TCRBJ02	TCRBJ02-06	01				3	3	4	3	7	4	34	45	48	53	60	1	Out	VDJ
CAGCAGGTAGTGCGAGGAGATTCGGCAGCTTATTTCTGTGCCAGCTCACCCGGGACAGGGACGGCCAACGTCCTGACTTTCGGGGCC	CASSPGTGTANVLTF	1	1.2646221941195067E-5	45	TCRBV18-01*01	TCRBV18	TCRBV18-01	01				TCRBD01-01*01	TCRBD01	TCRBD01-01	01				TCRBJ02-06*01	TCRBJ02	TCRBJ02-06	01				3	1	0	3	2	6	36	50	51	60	62	1	In	VDJ
CTGAGCTCTCTGGAGCTGGGGGACTCAGCTTTGTATTTCTGTGCCAGCAGCCCCGACGGGGGGGGTAGCATTCAGTACTTCGGCGCC	CASSPDGGGSIQYF	1	1.2646221941195067E-5	42	TCRBV09-01	TCRBV09	TCRBV09-01				01,02	TCRBD02-01*01	TCRBD02	TCRBD02-01	01				TCRBJ02-04*01	TCRBJ02	TCRBJ02-04	01				4	5	8	0	4	9	39	51	56	64	68	1	In	VDJ
CGGCTGCTCCCTCCCAGACATCTGTGTACTTCTGTGCCAGCAGCCCCACGGGACACCCTTTAAGGAAACATTCAGTACTTCGGCGCC		1	1.2646221941195067E-5	49	TCRBV06	TCRBV06				TCRBV06-01,TCRBV06-05		TCRBD01-01*01	TCRBD01	TCRBD01-01	01				TCRBJ02-04*01	TCRBJ02	TCRBJ02-04	01				6	6	0	6	10	6	32	43	49	55	65	1	Out	VDJ
CAGGTAGTGCGAGGAGATTCGGCAGCTTATTTCTGTGCCAGCTCACCACCGGGGGCCGGGAGCAAAAACATTCAGTACTTCGGCGCC	CASSPPGAGSKNIQYF	1	1.2646221941195067E-5	48	TCRBV18-01*01	TCRBV18	TCRBV18-01	01								TCRBD01,TCRBD02	TCRBD01-01,TCRBD02-01		TCRBJ02-04*01	TCRBJ02	TCRBJ02-04	01				0	0	6	0	6	3	33	-1	50	56	62	1	In	VDJ
GCCTTGGAGCTGGGGGACTCGGCCCTGTATCTCTGTGCCAGAAGCTTTGTAGGGAAGGAGTCCAAAAACATTCAGTACTTCGGCGCC	CARSFVGKESKNIQYF	1	1.2646221941195067E-5	48	TCRBV05-03	TCRBV05	TCRBV05-03				01,02					TCRBD01,TCRBD02	TCRBD01-01,TCRBD02-01		TCRBJ02-04*01	TCRBJ02	TCRBJ02-04	01				2	4	0	8	6	2	33	47	51	55	61	1	In	VDJ
CAGTGCCCATCCTGAAGACAGCAGCTTCTACATCTGCAGTGCTGGAGACCCCTTTGGAGGGCCAAAAACATTCAGTACTTCGGCGCC		1	1.2646221941195067E-5	47	TCRBV20	TCRBV20				TCRBV20-01,TCRBV20-or09_02		TCRBD02-01*02	TCRBD02	TCRBD02-01	02				TCRBJ02-04*01	TCRBJ02	TCRBJ02-04	01				0	7	10	1	0	1	34	48	55	-1	60	1	Out	VDJ
GAGTCGGCTGCTCCCTCCCAAACATCTGTGTACTTCTGTGCCAGCAGAGCCTCGGACAGGGCCAAAAACATTCAGTACTTCGGCGCC	CASRASDRAKNIQYF	1	1.2646221941195067E-5	45	TCRBV06	TCRBV06				TCRBV06-02,TCRBV06-03		TCRBD01-01*01	TCRBD01	TCRBD01-01	01				TCRBJ02-04*01	TCRBJ02	TCRBJ02-04	01				6	6	1	4	0	1	36	47	53	-1	60	1	In	VDJ
AGGCCTGGGGGACGCAGCCATGTACCTGTGTGCCACCAGCAGAGACGACAGTGGATACTAGCCAAAAACATTCAGTACTTCGGCGCC		1	1.2646221941195067E-5	53	TCRBV15-01*01	TCRBV15	TCRBV15-01	01				TCRBD01-01*01	TCRBD01	TCRBD01-01	01				TCRBJ02-04*01	TCRBJ02	TCRBJ02-04	01				0	1	2	5	8	0	28	45	46	51	59	1	Out	VDJ
CTGGAGGACTCAGCCATGTACTTCTGTGCCAGCAGGGCTGGACTAGCGGGAGCATCACTAGCCAAAAACATTCAGTACTTCGGCGCC	CASRAGLAGASLAKNIQYF	1	1.2646221941195067E-5	57	TCRBV02-01*01	TCRBV02	TCRBV02-01	01				TCRBD02-01*02	TCRBD02	TCRBD02-01	02				TCRBJ02-04*01	TCRBJ02	TCRBJ02-04	01				6	4	1	2	7	0	24	35	39	52	59	1	In	VDJ
GCCTTGGAGCTGGACGACTCGGCCCTGTATCTCTGTGCCAGCAGCCTGACCCCCAAGGGAGCCAAAAACATTCAGTACTTCGGCGCC	CASSLTPKGAKNIQYF	1	1.2646221941195067E-5	48	TCRBV05-04*01	TCRBV05	TCRBV05-04	01								TCRBD01,TCRBD02	TCRBD01-01,TCRBD02-01		TCRBJ02-04*01	TCRBJ02	TCRBJ02-04	01				4	10	5	3	0	0	33	45	55	-1	59	1	In	VDJ
CTCAGGCTGGAGTCGGCTGCTCCCTCCCAAACATCTGTGTACTTCTGTGCCAGCAGAAAAGACGGTTCACCCCTCCACTTTGGGAAC	CASRKDGSPLHF	1	1.2646221941195067E-5	36	TCRBV06-01*01	TCRBV06	TCRBV06-01	01								TCRBD01,TCRBD02	TCRBD01-01,TCRBD02-01		TCRBJ01-06*01	TCRBJ01	TCRBJ01-06	01				6	4	2	7	2	9	45	56	60	63	65	1	In	VDJ
GCTCCCTCCCAAACATCTGTGTACTTCTGTGCCAGCAGTTACGGCCGGTCCGAGACAGGGATTCATTCACCCCTCCACTTTGGGAAC	CASSYGRSETGIHSPLHF	1	1.2646221941195067E-5	54	TCRBV06	TCRBV06				TCRBV06-02,TCRBV06-03		TCRBD01-01*01	TCRBD01	TCRBD01-01	01				TCRBJ01-06*01	TCRBJ01	TCRBJ01-06	01				2	11	2	3	4	8	27	42	53	60	64	1	In	VDJ
ATCCAGCCCTCAGAACCCAGGGACTCAGCTGTGTACTTCTGTGCCAGCAGTTTTCCCCGGGGTAATTCACCCCTCCACTTTGGGAAC	CASSFPRGNSPLHF	1	1.2646221941195067E-5	42	TCRBV12	TCRBV12				TCRBV12-03,TCRBV12-04		TCRBD02-01*01	TCRBD02	TCRBD02-01	01				TCRBJ01-06*01	TCRBJ01	TCRBJ01-06	01				3	4	8	3	0	6	39	53	57	-1	62	1	In	VDJ
TCGGCTGCTCCCTCCCAGACATCTGTGTACTTCTGTGCCAGCAGTGGGGGAGGCTATTCGTATAATTCACCCCTCCACTTTGGGAAC	CASSGGGYSYNSPLHF	1	1.2646221941195067E-5	48	TCRBV06-01*01	TCRBV06	TCRBV06-01	01				TCRBD02-01*02	TCRBD02	TCRBD02-01	02				TCRBJ01-06*01	TCRBJ01	TCRBJ01-06	01				4	1	9	1	7	4	33	46	47	53	60	1	In	VDJ
TCAGACATCTGTGTACTTCTGTGCCAGCAGTGCGACTAGCGGGGGTTCAGGGAGGACTCCTATAATTCACCCCTCCACTTTGGGAAC		1	1.2646221941195067E-5	62	TCRBV06-04	TCRBV06	TCRBV06-04				01,02	TCRBD02-01*01	TCRBD02	TCRBD02-01	01				TCRBJ01-06*01	TCRBJ01	TCRBJ01-06	01				4	1	2	2	11	0	19	32	33	45	56	1	Out	VDJ
GAGTCCGCCAGCACCAACCAGACATCTATGTACCTCTGTGCCAGCAGTTTAGGTGGCAGAGATAATTCACCCCTCCACTTTGGGAAC	CASSLGGRDNSPLHF	1	1.2646221941195067E-5	45	TCRBV28-01*01	TCRBV28	TCRBV28-01	01								TCRBD01,TCRBD02	TCRBD01-01,TCRBD02-01		TCRBJ01-06*01	TCRBJ01	TCRBJ01-06	01				2	5	4	5	2	5	36	51	56	59	61	1	In	VDJ
ACAGAGCGGGGGGACTCAGCCGTGTATCTCTGTGCCAGCAGCTTAAGGCCCGGGTCAGGGTTGAATTCACCCCTCCACTTTGGGAAC	CASSLRPGSGLNSPLHF	1	1.2646221941195067E-5	51	TCRBV07-03*01	TCRBV07	TCRBV07-03	01				TCRBD01-01*01	TCRBD01	TCRBD01-01	01				TCRBJ01-06*01	TCRBJ01	TCRBJ01-06	01				1	9	4	3	3	7	30	46	55	60	63	1	In	VDJ
ACATCGGCCCAAAAGAACCCGACAGCTTTCTATCTCTGTGCCAGTAGTATGGACAGGGCGGGGAATTCACCCCTCCACTTTGGGAAC	CASSMDRAGNSPLHF	2	2.5292443882390135E-5	45	TCRBV19-01	TCRBV19	TCRBV19-01				01,02	TCRBD01-01*01	TCRBD01	TCRBD01-01	01				TCRBJ01-06*01	TCRBJ01	TCRBJ01-06	01				3	0	1	3	5	7	36	-1	50	58	63	2	In	VDJ
CGCACAGAGCAGCGGGACTCGGCCATGTATCGCTGTGCCAGCAGCCGCAATTCCACAGGGGGAAATTCACCCCTCCACTTTGGGAAC	CASSRNSTGGNSPLHF	1	1.2646221941195067E-5	48	TCRBV07-06*01	TCRBV07	TCRBV07-06	01				TCRBD01-01*01	TCRBD01	TCRBD01-01	01				TCRBJ01-06*01	TCRBJ01	TCRBJ01-06	01				5	9	3	1	1	7	33	45	54	62	63	1	In	VDJ
TCGGCTGCTCCCTCCCAAACATCTGTGTACTTCTGTGCCAGCAGCCCCCGACAGGTGTCCATGGGATCACCCCTCCACTTTGGGAAC	CASSPRQVSMGSPLHF	1	1.2646221941195067E-5	48	TCRBV06	TCRBV06				TCRBV06-02,TCRBV06-03		TCRBD01-01*01	TCRBD01	TCRBD01-01	01				TCRBJ01-06*01	TCRBJ01	TCRBJ01-06	01				6	5	2	4	11	10	33	44	49	55	66	1	In	VDJ
GTGACATCGGCCCAAAAGAACCCGACAGCTTTCTATCTCTGTGCCAGTAGTATGAGCCCTGGGGGGGGTGAGCAGTTCTTCGGGCCA	CASSMSPGGGEQFF	1	1.2646221941195067E-5	42	TCRBV19-01	TCRBV19	TCRBV19-01				01,02	TCRBD02-01*01	TCRBD02	TCRBD02-01	01				TCRBJ02-01*01	TCRBJ02	TCRBJ02-01	01				3	7	9	0	1	9	39	53	60	67	68	1	In	VDJ
GATCCTGGAGTCGCCCAGCCCCAACCAGACCTCTCTGTACTTCTGTGCCAGCAGTTCGAGAAGGGGGGTGAGCAGTTCTTCGGGCCA		2	2.5292443882390135E-5	38	TCRBV27-01*01	TCRBV27	TCRBV27-01	01								TCRBD01,TCRBD02	TCRBD01-01,TCRBD02-01		TCRBJ02-01*01	TCRBJ02	TCRBJ02-01	01				4	5	5	1	1	9	43	56	61	67	68	2	Out	VDJ
CAGCGCACAGAGCAGGGGGACTCGGCCATGTATCTCTGTGCCAGCAGCCGAGGACAGGGAGGGGTAGGTGAGCAGTTCTTCGGGCCA	CASSRGQGGVGEQFF	1	1.2646221941195067E-5	45	TCRBV07-09	TCRBV07	TCRBV07-09				01,03	TCRBD01-01*01	TCRBD01	TCRBD01-01	01				TCRBJ02-01*01	TCRBJ02	TCRBJ02-01	01				5	3	1	3	9	9	36	48	51	59	68	1	In	VDJ
CGCACAGAGCAGGGGGACTCGGCCATGTATCTCTGTGCCAGCAGCCCTCGACAGAGTGACGCGTTCTATGAGCAGTTCTTCGGGCCA	CASSPRQSDAFYEQFF	1	1.2646221941195067E-5	48	TCRBV07-09	TCRBV07	TCRBV07-09				01,03	TCRBD01-01*01	TCRBD01	TCRBD01-01	01				TCRBJ02-01*01	TCRBJ02	TCRBJ02-01	01				5	4	2	5	13	8	33	45	49	54	67	1	In	VDJ
TTGGAGATCCAGCGCACAGAGCAGGGGGACTCGGCCATGTATCTCTGTGCCAGCAGCCTCGACTTTGATGAGCAGTTCTTCGGGCCA	CASSLDFDEQFF	1	1.2646221941195067E-5	36	TCRBV07-09	TCRBV07	TCRBV07-09				01,03	TCRBD02-01	TCRBD02	TCRBD02-01				01,02	TCRBJ02-01*01	TCRBJ02	TCRBJ02-01	01				5	3	2	10	3	8	45	57	60	64	67	1	In	VDJ
CTTGTTGCTGGGGGACTCGGCCCTGTATCTCTGTGCCAGCAGCTGATAACCGGGACGGAGTCATTCGATGAGCAGTTCTTCGGGCCA		1	1.2646221941195067E-5	50	TCRBV05-05*01	TCRBV05	TCRBV05-05	01								TCRBD01,TCRBD02	TCRBD01-01,TCRBD02-01		TCRBJ02-01*01	TCRBJ02	TCRBJ02-01	01				3	7	0	7	11	8	31	44	51	56	67	1	Out	VDJ
CTGATTCTGGAGTCCGCCAGCACCAACCAGACATCTATGTACCTCTGTGCCAGCAGTTTGAATTGGCATGAGCAGTTCTTCGGGCCA	CASSLNWHEQFF	1	1.2646221941195067E-5	36	TCRBV28-01*01	TCRBV28	TCRBV28-01	01				TCRBD01-01*01	TCRBD01	TCRBD01-01	01				TCRBJ02-01*01	TCRBJ02	TCRBJ02-01	01				3	5	9	0	0	8	45	59	64	-1	67	1	In	VDJ
ACGCCTTGGTGCTGGACGACTCGGCCCTGTATCTCTGTGCCAGCAGCATTGGGTGGGGGCGGGGGTAATGAGCAGTTCTTCGGGCCA		1	1.2646221941195067E-5	46	TCRBV05-04*01	TCRBV05	TCRBV05-04	01				TCRBD02-01*01	TCRBD02	TCRBD02-01	01				TCRBJ02-01*01	TCRBJ02	TCRBJ02-01	01				4	11	7	2	1	7	35	47	58	65	66	1	Out	VDJ
CCGCCTTGGCGCTGGACGACTCGGCCCTGTATCTCTGTGCCAGCAGCATTGGGTGGGGGCGGGGGTAATGAGCAGTTCTTCGGGCCA		1	1.2646221941195067E-5	46	TCRBV05-04*01	TCRBV05	TCRBV05-04	01				TCRBD02-01*01	TCRBD02	TCRBD02-01	01				TCRBJ02-01*01	TCRBJ02	TCRBJ02-01	01				4	11	7	2	1	7	35	47	58	65	66	1	Out	VDJ
CCGCCTTGGAGCTGGACGACTCGGCCCTGTATCTCTGTGCCAGCAGCATTGGGTGGGGGCGGGGGTAATGAGCAGTTCTTCGGGCCA		1	1.2646221941195067E-5	46	TCRBV05-04*01	TCRBV05	TCRBV05-04	01				TCRBD02-01*01	TCRBD02	TCRBD02-01	01				TCRBJ02-01*01	TCRBJ02	TCRBJ02-01	01				4	11	7	2	1	7	35	47	58	65	66	1	Out	VDJ
ACGCCTTGGTGCTGGACGACGCGGCCCTGTATCTCTGTGCCAGCAGCAATGGGTGGGGGCGGGGGTAATGAGCAGTTCTTCGGGCCA		1	1.2646221941195067E-5	46	TCRBV05-04*01	TCRBV05	TCRBV05-04	01				TCRBD02-01*01	TCRBD02	TCRBD02-01	01				TCRBJ02-01*01	TCRBJ02	TCRBJ02-01	01				4	11	7	2	1	7	35	47	58	65	66	1	Out	VDJ
ACGCCTTGGCGCGGGCCGACTCGGCCCTGTATCTCTGTGCCAGCAGCAATGGGCGGGGGCGGGGGTAATGAGCAGTTCTTCGGGCCA		1	1.2646221941195067E-5	46	TCRBV05-04*01	TCRBV05	TCRBV05-04	01				TCRBD02-01*01	TCRBD02	TCRBD02-01	01				TCRBJ02-01*01	TCRBJ02	TCRBJ02-01	01				4	5	7	2	7	7	35	47	52	59	66	1	Out	VDJ
ACGCCTTGGAGCTGGACGCCGCGGCCCTGTATCTCTGTGCCAGCAGCAATGGGCGGGGGCGGGGGTAATGAGCAGTTCTTCGGGCCA		1	1.2646221941195067E-5	46	TCRBV05-04*01	TCRBV05	TCRBV05-04	01				TCRBD02-01*01	TCRBD02	TCRBD02-01	01				TCRBJ02-01*01	TCRBJ02	TCRBJ02-01	01				4	5	7	2	7	7	35	47	52	59	66	1	Out	VDJ
CCGCCTTGGAGCTGGCCGACGCGGCCCTGTATCTCTGTGCCAGCAGCAATGGGCGGGGGCGGGGGTAATGAGCAGTTCTTCGGGCCA		1	1.2646221941195067E-5	46	TCRBV05-04*01	TCRBV05	TCRBV05-04	01				TCRBD02-01*01	TCRBD02	TCRBD02-01	01				TCRBJ02-01*01	TCRBJ02	TCRBJ02-01	01				4	5	7	2	7	7	35	47	52	59	66	1	Out	VDJ
CCGCCTTGGCGCTGGCCGACGCGGCCCTGTATCTCTGGGCCCGCAGCAATGGGAGGGGGCGGGGGTAATGAGCAGTTCTTCGGGCCA		1	1.2646221941195067E-5	46	TCRBV05-04*01	TCRBV05	TCRBV05-04	01								TCRBD01,TCRBD02	TCRBD01-01,TCRBD02-01		TCRBJ02-01*01	TCRBJ02	TCRBJ02-01	01				4	6	5	0	6	7	35	47	53	60	66	1	Out	VDJ
ACGCCTTGGAGCGGGACGACGCGGCCCTGTATCTCTGTGCCAGCAGCAATGGGAGGGGGCGGGGGTAATGAGCAGTTCTTCGGGCCA		1	1.2646221941195067E-5	46	TCRBV05-04*01	TCRBV05	TCRBV05-04	01								TCRBD01,TCRBD02	TCRBD01-01,TCRBD02-01		TCRBJ02-01*01	TCRBJ02	TCRBJ02-01	01				4	6	5	0	6	7	35	47	53	60	66	1	Out	VDJ
AACGCCTTGGCGCTGGACGACTCGGCCCTGTATCTCTGTGCCAGCAGCAATGGGAGGGGGCGGGGTAATGAGCAGTTCTTCGGGCCA	CASSNGRGRGNEQFF	1	1.2646221941195067E-5	45	TCRBV05-04*01	TCRBV05	TCRBV05-04	01								TCRBD01,TCRBD02	TCRBD01-01,TCRBD02-01		TCRBJ02-01*01	TCRBJ02	TCRBJ02-01	01				4	6	5	0	5	7	36	48	54	61	66	1	In	VDJ
GAGTCCGCCAGCACCAACCAGACATCTATGTACCTCTGTGCCAGCAGCCAGACAGCGGGGGTCGTGAATGAGCAGTTCTTCGGGCCA	CASSQTAGVVNEQFF	1	1.2646221941195067E-5	45	TCRBV28-01*01	TCRBV28	TCRBV28-01	01				TCRBD02-01*01	TCRBD02	TCRBD02-01	01				TCRBJ02-01*01	TCRBJ02	TCRBJ02-01	01				6	6	6	2	5	7	36	47	53	61	66	1	In	VDJ
CTGAGCTCTCTGGAGCTGGGGGACTCAGCTTTGTATTTCTGTGCCAGCAGTGCCTGGGGGTACGGGAATGAGCAGTTCTTCGGGCCA	CASSAWGYGNEQFF	1	1.2646221941195067E-5	42	TCRBV09-01	TCRBV09	TCRBV09-01				01,02					TCRBD01,TCRBD02	TCRBD01-01,TCRBD02-01		TCRBJ02-01*01	TCRBJ02	TCRBJ02-01	01				5	5	6	1	6	7	39	50	55	60	66	1	In	VDJ
GAGTCGGCTGCTCCCTCCCAAACATCTGTGTACTTCTGTGCCAGCAGTTCCGACAGCATTATACGGAATGAGCAGTTCTTCGGGCCA	CASSSDSIIRNEQFF	1	1.2646221941195067E-5	45	TCRBV06	TCRBV06				TCRBV06-02,TCRBV06-03		TCRBD01-01*01	TCRBD01	TCRBD01-01	01				TCRBJ02-01*01	TCRBJ02	TCRBJ02-01	01				4	2	2	5	10	7	36	49	51	56	66	1	In	VDJ
ATCCAGCGCACACAGCAGGAGGACTCGGCCGTGTATCTCTGTGCCAGCAGCTTAGTGGTTGGGGCGAATGAGCAGTTCTTCGGGCCA	CASSLVVGANEQFF	1	1.2646221941195067E-5	42	TCRBV07-02*01	TCRBV07	TCRBV07-02	01				TCRBD01-01*01	TCRBD01	TCRBD01-01	01				TCRBJ02-01*01	TCRBJ02	TCRBJ02-01	01				1	5	7	0	1	7	39	55	60	65	66	1	In	VDJ
CCTGGAGCTTGGTGACTCTGCTGTGTATTTCTGTGCCAGCAGGCCTAGGACCCCTCCGGGACACTCAATGAGCAGTTCTTCGGGCCA		1	1.2646221941195067E-5	50	TCRBV03	TCRBV03				TCRBV03-01,TCRBV03-02		TCRBD01-01*01	TCRBD01	TCRBD01-01	01				TCRBJ02-01*01	TCRBJ02	TCRBJ02-01	01				6	15	0	6	2	6	31	42	57	63	65	1	Out	VDJ
ACCCTGCAGCCAGAAGACTCGGCCCTGTATCTCTGCGCCAGCAGCCAAGATACTAGCGGGGAACTCAATGAGCAGTTCTTCGGGCCA	CASSQDTSGELNEQFF	1	1.2646221941195067E-5	48	TCRBV04-03*01	TCRBV04	TCRBV04-03	01				TCRBD02-01*01	TCRBD02	TCRBD02-01	01				TCRBJ02-01*01	TCRBJ02	TCRBJ02-01	01				0	1	3	3	4	6	33	50	51	61	65	1	In	VDJ
CAGCCAGAAGACTCAGCCCTGTATCTCTGCGCCAGCAGCCAAGAGGGTCGGGGGGGGAAGTTGGGCAATGAGCAGTTCTTCGGGCCA	CASSQEGRGGKLGNEQFF	1	1.2646221941195067E-5	54	TCRBV04-01*01	TCRBV04	TCRBV04-01	01				TCRBD02-01*01	TCRBD02	TCRBD02-01	01				TCRBJ02-01*01	TCRBJ02	TCRBJ02-01	01				0	4	8	0	9	6	27	44	48	56	65	1	In	VDJ
ACAGAGCGGGGGGACTCAGCCGTGTATCTCTGTGCCAGCAGTTCCGCAGGTCAGACTCCCACCGGCAATGAGCAGTTCTTCGGGCCA	CASSSAGQTPTGNEQFF	1	1.2646221941195067E-5	51	TCRBV07-03*01	TCRBV07	TCRBV07-03	01								TCRBD01,TCRBD02	TCRBD01-01,TCRBD02-01		TCRBJ02-01*01	TCRBJ02	TCRBJ02-01	01				6	5	4	4	15	6	30	41	46	50	65	1	In	VDJ
ATCCAGCAGGTAGTGCGAGGAGATTCGGCAGCTTATTTCTGTGCCAGCTCACCGGGACAGATACGCAATGAGCAGTTCTTCGGGCCA	CASSPGQIRNEQFF	1	1.2646221941195067E-5	42	TCRBV18-01*01	TCRBV18	TCRBV18-01	01				TCRBD01-01*01	TCRBD01	TCRBD01-01	01				TCRBJ02-01*01	TCRBJ02	TCRBJ02-01	01				3	0	0	5	5	6	39	-1	53	60	65	1	In	VDJ
CTGATCCTGGAGTCGCCCAGCCCCAACCAGACCTCTCTGTACTTCTGTGCCAGCTCCCCGTCCTCCAATGAGCAGTTCTTCGGGCCA	CASSPSSNEQFF	1	1.2646221941195067E-5	36	TCRBV27-01*01	TCRBV27	TCRBV27-01	01				TCRBD02-01	TCRBD02	TCRBD02-01				01,02	TCRBJ02-01*01	TCRBJ02	TCRBJ02-01	01				8	8	4	10	1	6	45	54	62	64	65	1	In	VDJ
ATCCAGGCTACGAAGCTTGAGGATTCAGCAGTGTATTTTTGTGCCAGCAGCCAATCCACACTAGCCAATGAGCAGTTCTTCGGGCCA	CASSQSTLANEQFF	1	1.2646221941195067E-5	42	TCRBV16-01	TCRBV16	TCRBV16-01				01,02	TCRBD02-01	TCRBD02	TCRBD02-01				01,02	TCRBJ02-01*01	TCRBJ02	TCRBJ02-01	01				0	3	3	7	0	6	39	56	59	-1	65	1	In	VDJ
AACGCCTTGGAGCTGGACGACTCGGCCCTGTATCTCTGTGCCAGCAGCCTCGGGAGGACTAGTCCCAATGAGCAGTTCTTCGGGCCA	CASSLGRTSPNEQFF	3	3.7938665823585206E-5	45	TCRBV05-04*01	TCRBV05	TCRBV05-04	01				TCRBD02-01	TCRBD02	TCRBD02-01				01,02	TCRBJ02-01*01	TCRBJ02	TCRBJ02-01	01				4	7	1	8	3	6	36	48	55	62	65	3	In	VDJ
CTGGAGTCGCCCAGCCCCAACCAGACCTCTCTGTACTTCTGTGCCAGCAGTTTATCGGCGGAGCCCAATGAGCAGTTCTTCGGGCCA	CASSLSAEPNEQFF	1	1.2646221941195067E-5	42	TCRBV27-01*01	TCRBV27	TCRBV27-01	01				TCRBD02-01	TCRBD02	TCRBD02-01				01,02	TCRBJ02-01*01	TCRBJ02	TCRBJ02-01	01				0	1	7	5	4	6	39	56	57	61	65	1	In	VDJ
TTCCCTGGAGCTTGGTGACTCTGCTGTGTATTTCTGTGCCAGCAGCCACGAAGCGGGGGGCTTTACAATGAGCAGTTCTTCGGGCCA		2	2.5292443882390135E-5	47	TCRBV03	TCRBV03				TCRBV03-01,TCRBV03-02		TCRBD02-01*01	TCRBD02	TCRBD02-01	01				TCRBJ02-01*01	TCRBJ02	TCRBJ02-01	01				3	3	6	1	3	4	34	48	51	60	63	2	Out	VDJ
GGAGTCGGCTGCTCCCTCCCAGACATCTGTGTACTTCTGTGCCAGCAGTTCCTAGCGGACCTTTACAATGAGCAGTTCTTCGGGCCA		1	1.2646221941195067E-5	44	TCRBV06-01*01	TCRBV06	TCRBV06-01	01				TCRBD02-01	TCRBD02	TCRBD02-01				01,02	TCRBJ02-01*01	TCRBJ02	TCRBJ02-01	01				5	2	4	5	5	4	37	49	51	58	63	1	Out	VDJ
ATCCAGCCCTCAGAACCCAGGGACTCAGCTGTGTATTTTTGTGCTAGGGTCCAGGGGGTCTCTTACAATGAGCAGTTCTTCGGGCCA	CARVQGVSYNEQFF	1	1.2646221941195067E-5	42	TCRBV12-05*01	TCRBV12	TCRBV12-05	01				TCRBD01-01*01	TCRBD01	TCRBD01-01	01				TCRBJ02-01*01	TCRBJ02	TCRBJ02-01	01				9	4	4	1	5	4	39	47	51	58	63	1	In	VDJ
TTGGAGCTGGGGGACTCGGCCCTTTATCTTTGCGCCAGCAGCTTGAGTAGCGGGGGGGCTGCTTACAATGAGCAGTTCTTCGGGCCA	CASSLSSGGAAYNEQFF	1	1.2646221941195067E-5	51	TCRBV05-01*01	TCRBV05	TCRBV05-01	01				TCRBD02-01*01	TCRBD02	TCRBD02-01	01				TCRBJ02-01*01	TCRBJ02	TCRBJ02-01	01				1	2	5	0	5	4	30	45	47	58	63	1	In	VDJ
GAGTCCGCCAGCACCAACCAGACATCTATGTACCTCTGTGCCAGCAGTTTAAACAGGTATACGTACAATGAGCAGTTCTTCGGGCCA	CASSLNRYTYNEQFF	1	1.2646221941195067E-5	45	TCRBV28-01*01	TCRBV28	TCRBV28-01	01				TCRBD01-01*01	TCRBD01	TCRBD01-01	01				TCRBJ02-01*01	TCRBJ02	TCRBJ02-01	01				2	1	3	4	6	4	36	51	52	57	63	1	In	VDJ
GAGTCGGCTGCTCCCTCCCAAACATCTGTGTACTTCTGTGCCAGCAGTTCCCTTGGGGTTAAGTACAATGAGCAGTTCTTCGGGCCA	CASSSLGVKYNEQFF	1	1.2646221941195067E-5	45	TCRBV06	TCRBV06				TCRBV06-02,TCRBV06-03						TCRBD01,TCRBD02	TCRBD01-01,TCRBD02-01		TCRBJ02-01*01	TCRBJ02	TCRBJ02-01	01				4	5	6	2	5	4	36	49	54	58	63	1	In	VDJ
ATCCAGCCCTCAGAACCCAGGGACTCAGCTGTGTACTTCTGTGCCAGCAGTTCCCGGATCCTCTACAATGAGCAGTTCTTCGGGCCA	CASSSRILYNEQFF	1	1.2646221941195067E-5	42	TCRBV12	TCRBV12				TCRBV12-03,TCRBV12-04						TCRBD01,TCRBD02	TCRBD01-01,TCRBD02-01		TCRBJ02-01*01	TCRBJ02	TCRBJ02-01	01				4	3	1	8	4	3	39	52	55	58	62	1	In	VDJ
TTCTCCCTGATTCTGGAGTCCGCCAGCACCAACCAGACATCTATGTACCTCTGGACAGGGATCTACAATGAGCAGTTCTTCGGGCCA	WTGIYNEQFF	1	1.2646221941195067E-5	30	TCRBV28-01*01	TCRBV28	TCRBV28-01	01				TCRBD01-01*01	TCRBD01	TCRBD01-01	01				TCRBJ02-01*01	TCRBJ02	TCRBJ02-01	01				15	0	2	3	2	3	51	-1	53	60	62	1	In	VDJ
AGTGACCAGTGCCCATCCTGAAGACAGCAGCTTCTACATCTGCAGTGCTGGAGGGCCTCTTCCTACAATGAGCAGTTCTTCGGGCCA		1	1.2646221941195067E-5	41	TCRBV20	TCRBV20				TCRBV20-01,TCRBV20-or09_02		TCRBD01-01*01	TCRBD01	TCRBD01-01	01				TCRBJ02-01*01	TCRBJ02	TCRBJ02-01	01				1	0	9	0	4	1	40	-1	53	56	60	1	Out	VDJ
CACGCCCTGCAGCCAGAAGACTCAGCCCTGTATCTCTGCGCCAGCAGCCGTTCTAGCTTCTCCTACAATGAGCAGTTCTTCGGGCCA	CASSRSSFSYNEQFF	1	1.2646221941195067E-5	45	TCRBV04-01*01	TCRBV04	TCRBV04-01	01				TCRBD02-01	TCRBD02	TCRBD02-01				01,02	TCRBJ02-01*01	TCRBJ02	TCRBJ02-01	01				4	3	4	7	2	0	36	49	52	57	59	1	In	VDJ
AGCACCAACCAGACATCTATGTACCTCTGTGCCAGCAGTTCTGGACTAGGGACGGTGGGCTCCTACAATGAGCAGTTCTTCGGGCCA	CASSSGLGTVGSYNEQFF	1	1.2646221941195067E-5	54	TCRBV28-01*01	TCRBV28	TCRBV28-01	01				TCRBD02-01	TCRBD02	TCRBD02-01				01,02	TCRBJ02-01*01	TCRBJ02	TCRBJ02-01	01				4	2	1	8	10	0	27	40	42	49	59	1	In	VDJ
AAGACTCGGCCCTGTATCTCTGCGCCAGCAGCCAAGAGAAAGGGTGGGGCACAGCGTAGCTCCTACAATGAGCAGTTCTTCGGGCCA		1	1.2646221941195067E-5	61	TCRBV04-03*01	TCRBV04	TCRBV04-03	01				TCRBD01-01*01	TCRBD01	TCRBD01-01	01				TCRBJ02-01*01	TCRBJ02	TCRBJ02-01	01				0	8	7	0	9	0	20	37	45	50	59	1	Out	VDJ
CTGGAGTCGCCCAGCCCCAACCAGACCTCTCTGTACTTCTGTGCCAGCAGTTTATTCTCCTCCTACAATGAGCAGTTCTTCGGGCCA	CASSLFSSYNEQFF	1	1.2646221941195067E-5	42	TCRBV27-01*01	TCRBV27	TCRBV27-01	01				TCRBD02-01	TCRBD02	TCRBD02-01				01,02	TCRBJ02-01*01	TCRBJ02	TCRBJ02-01	01				1	1	4	10	1	0	39	55	56	58	59	1	In	VDJ
GAGTCGGCTGCTCCCTCCCAGACATCTGTGTACTTCTGTGCCAGCAGTGAATCTAATGCCTCCTACAATGAGCAGTTCTTCGGGCCA	CASSESNASYNEQFF	1	1.2646221941195067E-5	45	TCRBV06-01*01	TCRBV06	TCRBV06-01	01				TCRBD02-01	TCRBD02	TCRBD02-01				01,02	TCRBJ02-01*01	TCRBJ02	TCRBJ02-01	01				2	1	4	9	4	0	36	51	52	55	59	1	In	VDJ
GAGCTGGGGGACTCAGCTTTGTATTTCTGTGCCAGCAGCGTAGGGGGGGAGTCGTATGGATCCTACAATGAGCAGTTCTTCGGGCCA	CASSVGGESYGSYNEQFF	1	1.2646221941195067E-5	54	TCRBV09-01	TCRBV09	TCRBV09-01				01,02	TCRBD02-01*01	TCRBD02	TCRBD02-01	01				TCRBJ02-01*01	TCRBJ02	TCRBJ02-01	01				0	0	9	1	11	1	27	-1	43	49	60	1	In	VDJ
CTGAGCTCTCTGGAGCTGGGGGACTCAGCTTTGTATTTCTGTGCCAGCAGCGCCGGGACATCCTACAATGAGCAGTTCTTCGGGCCA	CASSAGTSYNEQFF	1	1.2646221941195067E-5	42	TCRBV09-01	TCRBV09	TCRBV09-01				01,02	TCRBD01-01*01	TCRBD01	TCRBD01-01	01				TCRBJ02-01*01	TCRBJ02	TCRBJ02-01	01				3	2	0	6	0	1	39	52	54	-1	60	1	In	VDJ
TCGCCCAGCCCCAACCAGACCTCTCTGTACTTCTGTGCCAGCAGTTTATCTACAGGGTGGACCTACAATGAGCAGTTCTTCGGGCCA	CASSLSTGWTYNEQFF	1	1.2646221941195067E-5	48	TCRBV27-01*01	TCRBV27	TCRBV27-01	01				TCRBD01-01*01	TCRBD01	TCRBD01-01	01				TCRBJ02-01*01	TCRBJ02	TCRBJ02-01	01				0	1	3	3	4	2	33	50	51	57	61	1	In	VDJ
CACACCCTGCAGCCAGAAGACTCGGCCCTGTATCTCTGTGCCAGCAGAGTAGCGGGGGGGACCTACAATGAGCAGTTCTTCGGGCCA	CASRVAGGTYNEQFF	1	1.2646221941195067E-5	45	TCRBV04-02*01	TCRBV04	TCRBV04-02	01				TCRBD02-01*01	TCRBD02	TCRBD02-01	01				TCRBJ02-01*01	TCRBJ02	TCRBJ02-01	01				6	2	5	0	1	2	36	47	49	60	61	1	In	VDJ
CAGCAGGTAGTGCGAGGAGATTCGGCAGCTTATTTCTGTGCCAGCTCACCGGCTAGCGGGGGATACAATGAGCAGTTCTTCGGGCCA	CASSPASGGYNEQFF	1	1.2646221941195067E-5	45	TCRBV18-01*01	TCRBV18	TCRBV18-01	01				TCRBD02-01*01	TCRBD02	TCRBD02-01	01				TCRBJ02-01*01	TCRBJ02	TCRBJ02-01	01				3	2	4	2	1	4	36	50	52	62	63	1	In	VDJ
GCCCTCAGAACCCAGGGACCCAGCTGTGTACTTCTGTGCCAGCAGTTTGCCGGGACTAGCGGATACAATGAGCAGTTCTTCGGGCCA		1	1.2646221941195067E-5	47	TCRBV12	TCRBV12				TCRBV12-03,TCRBV12-04		TCRBD02-01	TCRBD02	TCRBD02-01				01,02	TCRBJ02-01*01	TCRBJ02	TCRBJ02-01	01				3	3	0	5	1	4	34	48	51	62	63	1	Out	VDJ
ATCCAGCGCACAGAGCAGGGGGACTCGGCCATGTATCTCTGTGCCAGCAGCTTAGAATCAGGATACAATGAGCAGTTCTTCGGGCCA	CASSLESGYNEQFF	1	1.2646221941195067E-5	42	TCRBV07-09	TCRBV07	TCRBV07-09				01,03	TCRBD01-01*01	TCRBD01	TCRBD01-01	01				TCRBJ02-01*01	TCRBJ02	TCRBJ02-01	01				1	3	4	4	1	4	39	55	58	62	63	1	In	VDJ
ACTGTGACATCGGCCCAAAAGAACCCGACAGCTTTCTATCTCTGTGCCAGTAGTAGCTGGGCGGACAATGAGCAGTTCTTCGGGCCA	CASSSWADNEQFF	1	1.2646221941195067E-5	39	TCRBV19-01	TCRBV19	TCRBV19-01				01,02					TCRBD01,TCRBD02	TCRBD01-01,TCRBD02-01		TCRBJ02-01*01	TCRBJ02	TCRBJ02-01	01				4	3	8	0	2	5	42	55	58	62	64	1	In	VDJ
CCTCAGAACCGGGAGACACGGCACTGTATCTCTGCGCCAGCAGTCAAACTAGCGGGAGGGTGAGACAATGAGCAGTTCTTCGGGCCA		1	1.2646221941195067E-5	49	TCRBV23-01*01	TCRBV23	TCRBV23-01	01				TCRBD02-01*02	TCRBD02	TCRBD02-01	02				TCRBJ02-01*01	TCRBJ02	TCRBJ02-01	01				2	0	3	0	4	5	32	-1	47	60	64	1	Out	VDJ
GAGTCGCCCAGCCCCAACCAGACCTCTCTGTACTTCTGTGCCAGCAGAAGGGGGCCGGGGCCGAACAATGAGCAGTTCTTCGGGCCA	CASRRGPGPNNEQFF	1	1.2646221941195067E-5	45	TCRBV27-01*01	TCRBV27	TCRBV27-01	01				TCRBD01-01*01	TCRBD01	TCRBD01-01	01				TCRBJ02-01*01	TCRBJ02	TCRBJ02-01	01				6	1	5	0	9	5	36	47	48	55	64	1	In	VDJ
AGCACCTTGGAGCTGGGGGACTCGGCCCTTTATCTTTGCGCCAGCAGCTTAAGCGGGGGGCCCAACAATGAGCAGTTCTTCGGGCCA	CASSLSGGPNNEQFF	1	1.2646221941195067E-5	45	TCRBV05-01*01	TCRBV05	TCRBV05-01	01				TCRBD02-01*01	TCRBD02	TCRBD02-01	01				TCRBJ02-01*01	TCRBJ02	TCRBJ02-01	01				2	1	6	1	4	5	36	50	51	60	64	1	In	VDJ
AAGATCCAGCGCACAGAGCGGGGGGACTCAGCCGTGTATCTCTGTGCCAGCAGCTTAGGGTCAAACAATGAGCAGTTCTTCGGGCCA	CASSLGSNNEQFF	3	3.7938665823585206E-5	39	TCRBV07-03*01	TCRBV07	TCRBV07-03	01								TCRBD01,TCRBD02	TCRBD01-01,TCRBD02-01		TCRBJ02-01*01	TCRBJ02	TCRBJ02-01	01				2	0	0	9	4	5	42	-1	57	60	64	3	In	VDJ
CGCACACAGCAGGAGGACTCGGCCGTGTATCTCTGTGCCAGCAGCTTAAATGGGGCGGGAGCGGGGGAGGAGCAGTTCTTCGGGCCA	CASSLNGAGAGEEQFF	1	1.2646221941195067E-5	48	TCRBV07-02*01	TCRBV07	TCRBV07-02	01				TCRBD02-01*01	TCRBD02	TCRBD02-01	01				TCRBJ02-01*01	TCRBJ02	TCRBJ02-01	01				2	11	6	2	2	10	33	48	59	67	69	1	In	VDJ
AGTTCTAAGAAGCTCCTTCTCAGTGACTCTGGCTTCTATCTCTGTGCCTGTCAGCCGCCGGGCCGTAGGGAGCAGTACTTCGGGCCA	CACQPPGRREQYF	1	1.2646221941195067E-5	39	TCRBV30-01*01	TCRBV30	TCRBV30-01	01				TCRBD02-01*02	TCRBD02	TCRBD02-01	02				TCRBJ02-05*01	TCRBJ02	TCRBJ02-05	01				6	17	9	2	0	11	42	50	67	-1	72	1	In	VDJ
GTGAGCAACATGAGCCCTGAAGACAGCAGCATATATCTCTGCAGCGTTACTGTGGCTAGCGGGCTCTACGAGCAGTACTTCGGGCCA	CSVTVASGLYEQYF	1	1.2646221941195067E-5	42	TCRBV29-01*01	TCRBV29	TCRBV29-01	01				TCRBD02-01	TCRBD02	TCRBD02-01				01,02	TCRBJ02-05*01	TCRBJ02	TCRBJ02-05	01				5	7	4	4	9	11	39	48	55	63	72	1	In	VDJ
GTGAGCAACATGAGCCCTGAAGACAGCAGCATATATCTCTGCAGCGTAAAGGACGGGAATATGGCCTACGAGCAGTACTTCGGGCCA	CSVKDGNMAYEQYF	1	1.2646221941195067E-5	42	TCRBV29-01*01	TCRBV29	TCRBV29-01	01				TCRBD02-01*02	TCRBD02	TCRBD02-01	02				TCRBJ02-05*01	TCRBJ02	TCRBJ02-05	01				6	6	8	3	14	11	39	47	53	58	72	1	In	VDJ
CCCAAAAGAACCCGACAGCTTTCTATCTCTGTGCCAGTAGTATAGGGCCCGGGCGACAGGGGGGACTACGAGCAGTACTTCGGGCCA		1	1.2646221941195067E-5	52	TCRBV19-01	TCRBV19	TCRBV19-01				01,02	TCRBD01-01*01	TCRBD01	TCRBD01-01	01				TCRBJ02-05*01	TCRBJ02	TCRBJ02-05	01				1	9	2	1	9	11	29	45	54	63	72	1	Out	VDJ
GTGACATCGGCCCAAAAGAACCCGACAGCTTTCTATCTCTGTGCCAGTAAAACCGGGGGGGCCGGTGAGACCCAGTACTTCGGGCCA	CASKTGGAGETQYF	1	1.2646221941195067E-5	42	TCRBV19-01	TCRBV19	TCRBV19-01				01,02	TCRBD02-01*01	TCRBD02	TCRBD02-01	01				TCRBJ02-05*01	TCRBJ02	TCRBJ02-05	01				7	4	8	0	5	5	39	49	53	61	66	1	In	VDJ
ACTGTGACATCGGCCCAAAAGAACCCGACAGCTTTCTATCTCTGTGCCAGTAGTGCCTGGCGGGGGGAGACCCAGTACTTCGGGCCA	CASSAWRGETQYF	1	1.2646221941195067E-5	39	TCRBV19-01	TCRBV19	TCRBV19-01				01,02	TCRBD02-01*01	TCRBD02	TCRBD02-01	01				TCRBJ02-05*01	TCRBJ02	TCRBJ02-05	01				5	5	7	2	0	5	42	54	59	-1	66	1	In	VDJ
CAGCAGGTAGTGCGAGGAGATTCGGCAGCTTATTTCTGTGCCAGCTCGCGACAGGGGACGTTCGGGGAGACCCAGTACTTCGGGCCA	CASSRQGTFGETQYF	1	1.2646221941195067E-5	45	TCRBV18-01*01	TCRBV18	TCRBV18-01	01				TCRBD01-01*01	TCRBD01	TCRBD01-01	01				TCRBJ02-05*01	TCRBJ02	TCRBJ02-05	01				6	2	2	2	9	5	36	47	49	57	66	1	In	VDJ
CAGCGCACAGAGCAGGGGGACTCGGCCATGTATCTCTGTGCCAGCAGCTTAGTGGGGGCCCCCGGGGAGACCCAGTACTTCGGGCCA	CASSLVGAPGETQYF	1	1.2646221941195067E-5	45	TCRBV07-09	TCRBV07	TCRBV07-09				01,03	TCRBD01-01*01	TCRBD01	TCRBD01-01	01				TCRBJ02-05*01	TCRBJ02	TCRBJ02-05	01				1	1	6	0	7	5	36	52	53	59	66	1	In	VDJ
GTCCACGGAGTCAGGGGACACAGCACTGTATTTCTGTGCCAGCAGCGGCTAGCGGGAGTGGCTAGCGAGACCCAGTACTTCGGGCCA		1	1.2646221941195067E-5	47	TCRBV21-01*01	TCRBV21	TCRBV21-01	01				TCRBD02-01*02	TCRBD02	TCRBD02-01	02				TCRBJ02-05*01	TCRBJ02	TCRBJ02-05	01				5	2	4	2	8	5	34	46	48	58	66	1	Out	VDJ
AGCACCTTGGAGCTGGGGGACTCGGCCCTTTATCTTTGCGCCAGCAGCTTGGGGACAGGGGTTGTAGAGACCCAGTACTTCGGGCCA	CASSLGTGVVETQYF	1	1.2646221941195067E-5	45	TCRBV05-01*01	TCRBV05	TCRBV05-01	01				TCRBD01-01*01	TCRBD01	TCRBD01-01	01				TCRBJ02-05*01	TCRBJ02	TCRBJ02-05	01				0	0	1	2	4	4	36	-1	52	61	65	1	In	VDJ
ATCCAGCGCACACAGCAGGAGGACTCGGCCGTGTATCTCTGTGCCAGCAGCCGCAGGGGGCTGGGAGAGACCCAGTACTTCGGGCCA	CASSRRGLGETQYF	1	1.2646221941195067E-5	42	TCRBV07-02*01	TCRBV07	TCRBV07-02	01				TCRBD01-01*01	TCRBD01	TCRBD01-01	01				TCRBJ02-05*01	TCRBJ02	TCRBJ02-05	01				5	2	4	0	4	4	39	51	53	61	65	1	In	VDJ
AGAACCCAGGGACTCAGCTGTGTACTTCTGTGCCAGCAGTTTAGGGTTGTGACAGGGAAGGTATAAGAGACCCAGTACTTCGGGCCA		1	1.2646221941195067E-5	53	TCRBV12	TCRBV12				TCRBV12-03,TCRBV12-04		TCRBD01-01*01	TCRBD01	TCRBD01-01	01				TCRBJ02-05*01	TCRBJ02	TCRBJ02-05	01				1	6	2	3	7	3	28	44	50	57	64	1	Out	VDJ
CAGCCTGCAGAGCTTGGGGACTCGGCCATGTATCTCTGTGCCAGCAGCTTAGTGACGGCTCCTGAAGAGACCCAGTACTTCGGGCCA	CASSLVTAPEETQYF	1	1.2646221941195067E-5	45	TCRBV11-01*01	TCRBV11	TCRBV11-01	01								TCRBD01,TCRBD02	TCRBD01-01,TCRBD02-01		TCRBJ02-05*01	TCRBJ02	TCRBJ02-05	01				1	1	2	7	8	3	36	52	53	56	64	1	In	VDJ
CGCACACAGCAGGAGGACTCCGCCGTGTATCTCTGTGCCAGCAGCTACCTAGCGGGAGGGCCTGAAGAGACCCAGTACTTCGGGCCA	CASSYLAGGPEETQYF	1	1.2646221941195067E-5	48	TCRBV07-08*01	TCRBV07	TCRBV07-08	01				TCRBD02-01*02	TCRBD02	TCRBD02-01	02				TCRBJ02-05*01	TCRBJ02	TCRBJ02-05	01				4	2	4	0	4	3	33	46	48	60	64	1	In	VDJ
GGCTGGAGTCGGCTGCTCCCTCCCAGACATCTGTGTACTTCTGTGCCAGCAAACTACAGGGAGGAAGAGACCCAGTACTTCGGGCCA		2	2.5292443882390135E-5	40	TCRBV06-01*01	TCRBV06	TCRBV06-01	01								TCRBD01,TCRBD02	TCRBD01-01,TCRBD02-01		TCRBJ02-05*01	TCRBJ02	TCRBJ02-05	01				7	4	3	3	3	3	41	51	55	61	64	2	Out	VDJ
TGAACGCCTTGTTGCTGGGGGACTCGGCCCTGTATCTCTGTGCCAGCAGCACTACGGGACAGCGAAGAGACCCAGTACTTCGGGCCA		1	1.2646221941195067E-5	43	TCRBV05-05*01	TCRBV05	TCRBV05-05	01				TCRBD01-01*01	TCRBD01	TCRBD01-01	01				TCRBJ02-05*01	TCRBJ02	TCRBJ02-05	01				4	5	0	5	2	3	38	50	55	62	64	1	Out	VDJ
ATCCAACCTGCAAAGCTTGAGGACTCGGCCGTGTATCTCTGTGCCAGCTCACGACAGCGAGGAGAAGAGACCCAGTACTTCGGGCCA	CASSRQRGEETQYF	1	1.2646221941195067E-5	42	TCRBV11-02*02	TCRBV11	TCRBV11-02	02				TCRBD01-01*01	TCRBD01	TCRBD01-01	01				TCRBJ02-05*01	TCRBJ02	TCRBJ02-05	01				8	4	2	5	7	3	39	48	52	57	64	1	In	VDJ
TCGGCCCAAAAGAACCCGACAGCTTTCTATCTCTGTGCCAGTAGTATTATAATCTCGGCCTATCAAGAGACCCAGTACTTCGGGCCA	CASSIIISAYQETQYF	1	1.2646221941195067E-5	48	TCRBV19-01	TCRBV19	TCRBV19-01				01,02					TCRBD01,TCRBD02	TCRBD01-01,TCRBD02-01		TCRBJ02-05*01	TCRBJ02	TCRBJ02-05	01				3	9	9	0	4	2	33	47	56	59	63	1	In	VDJ
TCTGGAGCTGGGGGACTCAGCTTTGTATTTCTGTGCCAGCAGCGTTACCCCCGACTAGCGGGCCAAGAGACCCAGTACTTCGGGCCA		1	1.2646221941195067E-5	50	TCRBV09-01	TCRBV09	TCRBV09-01				01,02	TCRBD02-01	TCRBD02	TCRBD02-01				01,02	TCRBJ02-05*01	TCRBJ02	TCRBJ02-05	01				2	7	2	4	0	1	31	45	52	-1	62	1	Out	VDJ
CTGACAGTGACCAGTGCCCATCCTGAAGACAGCAGCTTCTACATCTGCAGTGCTAGAGACAGCCAAGAGACCCAGTACTTCGGGCCA	CSARDSQETQYF	1	1.2646221941195067E-5	36	TCRBV20	TCRBV20				TCRBV20-01,TCRBV20-or09_02		TCRBD01-01*01	TCRBD01	TCRBD01-01	01				TCRBJ02-05*01	TCRBJ02	TCRBJ02-05	01				0	0	4	5	0	1	45	-1	59	-1	62	1	In	VDJ
GAGTCCGCTACCAGCTCCCAGACATCTGTGTACTTCTGTGCCATCAGGGGGGGGACAGGGGCCCAAGAGACCCAGTACTTCGGGCCA	CAIRGGTGAQETQYF	1	1.2646221941195067E-5	45	TCRBV10-03*01	TCRBV10	TCRBV10-03	01				TCRBD01-01*01	TCRBD01	TCRBD01-01	01				TCRBJ02-05*01	TCRBJ02	TCRBJ02-05	01				6	4	0	2	1	1	36	47	51	61	62	1	In	VDJ
GTGAACGCCTTGTTGCTGGGGGACTCGGCCCTCTATCTCTGTGCCAGCAGTTCCGGGACAAACCAAGAGACCCAGTACTTCGGGCCA	CASSSGTNQETQYF	1	1.2646221941195067E-5	42	TCRBV05-06*01	TCRBV05	TCRBV05-06	01				TCRBD01-01*01	TCRBD01	TCRBD01-01	01				TCRBJ02-05*01	TCRBJ02	TCRBJ02-05	01				5	4	0	6	1	0	39	50	54	60	61	1	In	VDJ
GGAGCTTGGTGACTCTGCTGTGTATTTCTGTGCCAGCAGCCCGCCTCTAGGGGACAGGGGGGACAAGAGACCCAGTACTTCGGGCCA		2	2.5292443882390135E-5	53	TCRBV03	TCRBV03				TCRBV03-01,TCRBV03-02		TCRBD01-01*01	TCRBD01	TCRBD01-01	01				TCRBJ02-05*01	TCRBJ02	TCRBJ02-05	01				4	9	0	1	2	2	28	41	50	61	63	2	Out	VDJ
GCCCTCAGAACCCAGGGACTCAGCTGTGTACTTCTGTGCCAGCAGTTCATACATGGCATATCGAAAGAGACCCAGTACTTCGGGCCA		1	1.2646221941195067E-5	47	TCRBV12	TCRBV12				TCRBV12-03,TCRBV12-04		TCRBD01-01*01	TCRBD01	TCRBD01-01	01				TCRBJ02-05*01	TCRBJ02	TCRBJ02-05	01				4	3	3	6	11	3	34	47	50	53	64	1	Out	VDJ
CACGGAGTCAGGGGACACAGCACTGTATTTCTGTGCCAGCAGCATGGGACTAGCGCCCACAAAAAAGAGACCCAGTACTTCGGGCCA		1	1.2646221941195067E-5	50	TCRBV21-01*01	TCRBV21	TCRBV21-01	01				TCRBD02-01	TCRBD02	TCRBD02-01				01,02	TCRBJ02-05*01	TCRBJ02	TCRBJ02-05	01				4	1	0	6	9	3	31	44	45	55	64	1	Out	VDJ
AAGATCCAGCGCACAGAGCAGGGGGACTCAGCCGCGTATCTCCGTGCCAGCAGCCCCGACTAGCCCAAGACCCAGTACTTCGGGCCA	RASSPD*PKTQYF	1	1.2646221941195067E-5	39	TCRBV07-03*03	TCRBV07	TCRBV07-03	03				TCRBD02-01	TCRBD02	TCRBD02-01				01,02	TCRBJ02-05*01	TCRBJ02	TCRBJ02-05	01				5	3	2	7	3	6	42	54	57	64	67	1	Stop	VDJ
TGAATGTGAACGCCTTGGAGCTGGACGACTCGGCCCTGTATCTCTGTGCCAGCAGCTTGCTTGATGTGGCGGCAGTACGTCGGGCCA		1	1.2646221941195067E-5	37	TCRBV05-04*01	TCRBV05	TCRBV05-04	01				TCRBD02-01	TCRBD02	TCRBD02-01				01,02	TCRBJ02	TCRBJ02				TCRBJ02-01,TCRBJ02-05		1	9	7	5	7	20	44	59	68	72	79	1	Out	VDJ
ACAGAGCAGGGGGACTCGGCCATGTATCTCTGTGCCAGCAGCTTAGTGGGGAATCCGGGACAGTCCCGTGGTGTGTATTTTGGCCCA	CASSLVGNPGQSRGVYF	1	1.2646221941195067E-5	51	TCRBV07-09	TCRBV07	TCRBV07-09				01,03	TCRBD01-01*01	TCRBD01	TCRBD01-01	01				TCRBJ02-03*01	TCRBJ02	TCRBJ02-03	01				1	10	0	5	11	14	30	46	56	63	74	1	In	VDJ
ATCCAGCGCACAGAGCGGGGGGACTCAGCCGTGTATCTCTGTGCCAGCAGCCCCGGGGCTAGCGTGGGAGGGCAGTATTTTGGCCCA	CASSPGASVGGQYF	1	1.2646221941195067E-5	42	TCRBV07-03*01	TCRBV07	TCRBV07-03	01				TCRBD02-01	TCRBD02	TCRBD02-01				01,02	TCRBJ02-03*01	TCRBJ02	TCRBJ02-03	01				5	7	4	6	7	11	39	51	58	64	71	1	In	VDJ
CTCAGGCTGCTGTCGGCTGCTCCCTCCCAGACATCTGTGTACTTCTGTGCCAGCAGCGAATCGGGACTTGCGCAGTATTTTGGCCCA	CASSESGLAQYF	1	1.2646221941195067E-5	36	TCRBV06-05*01	TCRBV06	TCRBV06-05	01				TCRBD02-01	TCRBD02	TCRBD02-01				01,02	TCRBJ02-03*01	TCRBJ02	TCRBJ02-03	01				6	6	0	10	2	10	45	56	62	68	70	1	In	VDJ
CTGCAGCCAGAAGACTCGGCCCTGTATCTCTGCGCCAGCAGCCAAGTCCCCCCGGGGGGCGGAGGAGATACGCAGTATTTTGGCCCA	CASSQVPPGGGGDTQYF	1	1.2646221941195067E-5	51	TCRBV04-03*01	TCRBV04	TCRBV04-03	01				TCRBD02-01*01	TCRBD02	TCRBD02-01	01				TCRBJ02-03*01	TCRBJ02	TCRBJ02-03	01				1	6	8	1	6	5	30	46	52	59	65	1	In	VDJ
CTGGGGGACTCAGCTTTGTATTTCTGTGCCAGCAGCGTAGCGAAGACCCCCCGGGACAGGGGGCGAGATACGCAGTATTTTGGCCCA	CASSVAKTPRDRGRDTQYF	1	1.2646221941195067E-5	57	TCRBV09-01	TCRBV09	TCRBV09-01				01,02	TCRBD01-01*01	TCRBD01	TCRBD01-01	01				TCRBJ02-03*01	TCRBJ02	TCRBJ02-03	01				0	12	0	0	1	5	24	40	52	64	65	1	In	VDJ
GCCTTGTGGCTGGGGGACTCGGCCCTCTATCTCTGTGCCAGCAGCACCTGGACTAGCGGGAATTCAGATACGCAGTATTTTGGCCCA	CASSTWTSGNSDTQYF	1	1.2646221941195067E-5	48	TCRBV05-06*01	TCRBV05	TCRBV05-06	01				TCRBD02-01*02	TCRBD02	TCRBD02-01	02				TCRBJ02-03*01	TCRBJ02	TCRBJ02-03	01				4	4	1	3	3	4	33	45	49	61	64	1	In	VDJ
CTGCTGTCGGCTGCTCCCTCCCAGACATCTGTGTACTTCTGTGCCAGCAGTTACGGGGGGGCTCCAGATACGCAGTATTTTGGCCCA	CASSYGGAPDTQYF	1	1.2646221941195067E-5	42	TCRBV06-05*01	TCRBV06	TCRBV06-05	01				TCRBD02-01*01	TCRBD02	TCRBD02-01	01				TCRBJ02-03*01	TCRBJ02	TCRBJ02-03	01				2	0	9	0	3	4	39	-1	54	61	64	1	In	VDJ
CAGCGCACAGAGCAGGGGGACTCGGCCATGTATCTCTGTGCCAGCAACTCGATCCCCTCCAGCCCAGATACGCAGTATTTTGGCCCA	CASNSIPSSPDTQYF	1	1.2646221941195067E-5	45	TCRBV07-09	TCRBV07	TCRBV07-09				01,03					TCRBD01,TCRBD02	TCRBD01-01,TCRBD02-01		TCRBJ02-03*01	TCRBJ02	TCRBJ02-03	01				7	13	4	5	2	4	36	46	59	62	64	1	In	VDJ
GCCCAAAAGAACCCGACAGCTTTCTATCTCTGTGCCAGTAGTATAGATGTTAAGGGGAGGGCCCCAGATACGCAGTATTTTGGCCCA	CASSIDVKGRAPDTQYF	1	1.2646221941195067E-5	51	TCRBV19-01	TCRBV19	TCRBV19-01				01,02	TCRBD02-01*02	TCRBD02	TCRBD02-01	02				TCRBJ02-03*01	TCRBJ02	TCRBJ02-03	01				0	7	9	0	3	4	30	47	54	61	64	1	In	VDJ
CTGCAGCCAGAAGACTCGGCCCTGTATCTCTGTGCCAGCAGCCAAGATCTGTTGGCGGGGGTTACAGATACGCAGTATTTTGGCCCA	CASSQDLLAGVTDTQYF	1	1.2646221941195067E-5	51	TCRBV04-02*01	TCRBV04	TCRBV04-02	01				TCRBD02-01*01	TCRBD02	TCRBD02-01	01				TCRBJ02-03*01	TCRBJ02	TCRBJ02-03	01				0	7	7	2	2	3	30	47	54	61	63	1	In	VDJ
CAGTGCCCATCCTGAAGACAGCAGCTTCTACATCTGCAGCGCATAAACCTACAGGGACATAGGACAGATACGCAGTATTTTGGCCCA		1	1.2646221941195067E-5	47	TCRBV20	TCRBV20				TCRBV20-01,TCRBV20-or09_02		TCRBD01-01*01	TCRBD01	TCRBD01-01	01				TCRBJ02-03*01	TCRBJ02	TCRBJ02-03	01				9	14	0	6	4	3	34	39	53	59	63	1	Out	VDJ
ATCCAGCGCACACAGCAGGAGGACTCGGCCGTGTATCTCTGTGCCAGCAGCTTAGACTTCCTCACAGATACGCAGTATTTTGGCCCA	CASSLDFLTDTQYF	1	1.2646221941195067E-5	42	TCRBV07-02*01	TCRBV07	TCRBV07-02	01				TCRBD02-01	TCRBD02	TCRBD02-01				01,02	TCRBJ02-03*01	TCRBJ02	TCRBJ02-03	01				1	0	3	10	4	2	39	-1	55	58	62	1	In	VDJ
ACACAGCAGGAGGACTCGGCCGTGTATCTCTGTGCCAGCAGCTGGGGGACTAGCGGGGCCCTCACAGATACGCAGTATTTTGGCCCA	CASSWGTSGALTDTQYF	1	1.2646221941195067E-5	51	TCRBV07-02*01	TCRBV07	TCRBV07-02	01				TCRBD02-01*01	TCRBD02	TCRBD02-01	01				TCRBJ02-03*01	TCRBJ02	TCRBJ02-03	01				4	2	0	3	4	2	30	43	45	58	62	1	In	VDJ
TCCACAAAGCTGGAGGACTCAGCCATGTACTTCTGTGCCAGCAGTGAACAGGAGACTCACCTCACAGATACGCAGTATTTTGGCCCA	CASSEQETHLTDTQYF	1	1.2646221941195067E-5	48	TCRBV02-01*01	TCRBV02	TCRBV02-01	01								TCRBD01,TCRBD02	TCRBD01-01,TCRBD02-01		TCRBJ02-03*01	TCRBJ02	TCRBJ02-03	01				2	0	4	4	10	2	33	-1	48	52	62	1	In	VDJ
CACACAGCAGGAGGACTCGGCCGTGTATCTCTGTGCCAGCAGCGTCACCGCTGGCGGTGCTGCACAGATACGCAGTATTTTGGCCCA		1	1.2646221941195067E-5	50	TCRBV07-02*01	TCRBV07	TCRBV07-02	01				TCRBD02-01	TCRBD02	TCRBD02-01				01,02	TCRBJ02-03*01	TCRBJ02	TCRBJ02-03	01				5	10	7	5	4	1	31	43	53	57	61	1	Out	VDJ
TCAGACATCTGTGTACTTCTGTGCCAGCAGCCCCCCTAGGTCAAGCGGGGGGGTGGATTTGGCACAGATACGCAGTATTTTGGCCCA		1	1.2646221941195067E-5	62	TCRBV06-04	TCRBV06	TCRBV06-04				01,02	TCRBD02-01*01	TCRBD02	TCRBD02-01	01				TCRBJ02-03*01	TCRBJ02	TCRBJ02-03	01				6	13	6	0	8	1	19	30	43	53	61	1	Out	VDJ
GTGAGCACCTTGGAGCTGGGGGACTCGGCCCTTTATCTTTGCGCCAGCACCCACGACTCTGGCACAGATACGCAGTATTTTGGCCCA	CASTHDSGTDTQYF	1	1.2646221941195067E-5	42	TCRBV05-01*01	TCRBV05	TCRBV05-01	01				TCRBD02-01	TCRBD02	TCRBD02-01				01,02	TCRBJ02-03*01	TCRBJ02	TCRBJ02-03	01				6	5	2	10	3	1	39	49	54	58	61	1	In	VDJ
GTGAACGCCTTGGAGCTGGACGACTCGGCCCTGTATCTCTGTGCCAGCAGCTCCGGGACACGCACAGATACGCAGTATTTTGGCCCA	CASSSGTRTDTQYF	1	1.2646221941195067E-5	42	TCRBV05-04*01	TCRBV05	TCRBV05-04	01				TCRBD01-01*01	TCRBD01	TCRBD01-01	01				TCRBJ02-03*01	TCRBJ02	TCRBJ02-03	01				3	2	0	6	1	1	39	52	54	60	61	1	In	VDJ
TGTGACATCGGCCCAAAAGAACCCGACAGCTTTCTATCTCTGTGCCAGAACCATAGCGGGAGCACAGATACGCAGTATTTTGGCCCA		1	1.2646221941195067E-5	41	TCRBV19-01	TCRBV19	TCRBV19-01				01,02	TCRBD02-01	TCRBD02	TCRBD02-01				01,02	TCRBJ02-03*01	TCRBJ02	TCRBJ02-03	01				9	5	5	4	0	0	40	48	53	-1	60	1	Out	VDJ
ACCCGCTCCCAGACATCTGTGTATTTCTGCGCCAGCAGGACAGAGGGGGAATGGAAGCAGAGCACAGATACGCAGTATTTTGGCCCA	CASRTEGEWKQSTDTQYF	2	2.5292443882390135E-5	54	TCRBV10-02*01	TCRBV10	TCRBV10-02	01				TCRBD01-01*01	TCRBD01	TCRBD01-01	01				TCRBJ02-03*01	TCRBJ02	TCRBJ02-03	01				6	5	5	1	11	0	27	38	43	49	60	2	In	VDJ
CAACCTGCAAAGCTTGAGGACTCGGCCGTGTATCTCTGTGCCAGCAGCTTAACTCAGGGCAGCACAGATACGCAGTATTTTGGCCCA	CASSLTQGSTDTQYF	1	1.2646221941195067E-5	45	TCRBV11-02*02	TCRBV11	TCRBV11-02	02				TCRBD01-01*01	TCRBD01	TCRBD01-01	01				TCRBJ02-03*01	TCRBJ02	TCRBJ02-03	01				2	3	4	3	1	0	36	51	54	59	60	1	In	VDJ
TCGGCTGCTCCCTCCCAGACATCTGTGTACTTCTGTGCCAGCAGTGGTTACAGGGGCCCCAGCACAGATACGCAGTATTTTGGCCCA	CASSGYRGPSTDTQYF	1	1.2646221941195067E-5	48	TCRBV06-01*01	TCRBV06	TCRBV06-01	01				TCRBD01-01*01	TCRBD01	TCRBD01-01	01				TCRBJ02-03*01	TCRBJ02	TCRBJ02-03	01				4	3	3	2	4	0	33	46	49	56	60	1	In	VDJ
ATCCAACCTGCAAAGCTTGAGGACTCGGCCGTGTATCTCTGTGCCAGCACTCGGGATGGAAGCACAGATACGCAGTATTTTGGCCCA	CASTRDGSTDTQYF	1	1.2646221941195067E-5	42	TCRBV11-02*02	TCRBV11	TCRBV11-02	02				TCRBD02-01*02	TCRBD02	TCRBD02-01	02				TCRBJ02-03*01	TCRBJ02	TCRBJ02-03	01				7	2	8	3	4	0	39	49	51	56	60	1	In	VDJ
CGCACACAGCAGGAGGACTCGGCCGTGTATCTCTGTGCCAGCAGCGCTCGACAGGGGGGAAGCACAGATACGCAGTATTTTGGCCCA	CASSARQGGSTDTQYF	1	1.2646221941195067E-5	48	TCRBV07-02*01	TCRBV07	TCRBV07-02	01				TCRBD01-01*01	TCRBD01	TCRBD01-01	01				TCRBJ02-03*01	TCRBJ02	TCRBJ02-03	01				5	4	2	1	2	0	33	45	49	58	60	1	In	VDJ
ACCCTGCAGCCAGAAGACTCGGCCCTGTATCTCTGCGCCAGCAGCCAACACCATACACTCGCCACAGATACGCAGTATTTTGGCCCA	CASSQHHTLATDTQYF	1	1.2646221941195067E-5	48	TCRBV04-03*01	TCRBV04	TCRBV04-03	01								TCRBD01,TCRBD02	TCRBD01-01,TCRBD02-01		TCRBJ02-03*01	TCRBJ02	TCRBJ02-03	01				2	6	3	6	5	2	33	48	54	57	62	1	In	VDJ
CACACCCTGCAGCCAGAAGACTCGGCCCTGTATCTCTGTGCCAGCAGCCCCCGTCGCGGCCCCACAGATACGCAGTATTTTGGCCCA	CASSPRRGPTDTQYF	1	1.2646221941195067E-5	45	TCRBV04-02*01	TCRBV04	TCRBV04-02	01				TCRBD02-01	TCRBD02	TCRBD02-01				01,02	TCRBJ02-03*01	TCRBJ02	TCRBJ02-03	01				4	6	7	5	3	2	36	49	55	59	62	1	In	VDJ
CTCAGGCTGCTGTCGGCTGCTCCCTCCCAGACATCTGTGTACTTCTGTGCCAGCACGAACCCCACAGATACGCAGTATTTTGGCCCA	CASTNPTDTQYF	2	2.5292443882390135E-5	36	TCRBV06-05*01	TCRBV06	TCRBV06-05	01								TCRBD01,TCRBD02	TCRBD01-01,TCRBD02-01		TCRBJ02-03*01	TCRBJ02	TCRBJ02-03	01				7	1	2	8	4	2	45	55	56	58	62	2	In	VDJ
CAGAACTGGAGGATTCTGGAGTTTATTTCTGTGCCAGCAGCCAAGTTGGGCCCACGAACCTACACAGATACGCAGTATTTTGGCCCA		1	1.2646221941195067E-5	52	TCRBV14-01*01	TCRBV14	TCRBV14-01	01				TCRBD01-01*01	TCRBD01	TCRBD01-01	01				TCRBJ02-03*01	TCRBJ02	TCRBJ02-03	01				1	2	8	0	11	2	29	45	47	51	62	1	Out	VDJ
GGGGACACAGCACTGTATTTCTGTGCCAGCAGCAAAGTAACTAGCGGGGGCCTGGTGTGGGACACAGATACGCAGTATTTTGGCCCA	CASSKVTSGGLVWDTDTQYF	1	1.2646221941195067E-5	60	TCRBV21-01*01	TCRBV21	TCRBV21-01	01				TCRBD02-01*01	TCRBD02	TCRBD02-01	01				TCRBJ02-03*01	TCRBJ02	TCRBJ02-03	01				1	2	3	2	12	2	21	37	39	50	62	1	In	VDJ
TCCGCTACCAGCTCCCAGACATCTGTGTACTTCTGTGCCATCAGTGGTTCCGACAGGGGCCACACAGATACGCAGTATTTTGGCCCA	CAISGSDRGHTDTQYF	1	1.2646221941195067E-5	48	TCRBV10-03*01	TCRBV10	TCRBV10-03	01				TCRBD01-01*01	TCRBD01	TCRBD01-01	01				TCRBJ02-03*01	TCRBJ02	TCRBJ02-03	01				4	5	2	2	3	2	33	46	51	59	62	1	In	VDJ
TTGGCGTCTGCTGTACCCTCTCAGACATCTGTGTACTTCTGTGCCAGCAGTGAGTCACCCCACACAGATACGCAGTATTTTGGCCCA	CASSESPHTDTQYF	1	1.2646221941195067E-5	42	TCRBV06-04	TCRBV06	TCRBV06-04				01,02					TCRBD01,TCRBD02	TCRBD01-01,TCRBD02-01		TCRBJ02-03*01	TCRBJ02	TCRBJ02-03	01				3	3	3	7	4	2	39	53	56	58	62	1	In	VDJ
ATCCAGCGCACAGAGCAGGGGGACTCGGCCATGTATCTCTGTGCCAAATCTGTAGCGGGAAACACAGATACGCAGTATTTTGGCCCA	CAKSVAGNTDTQYF	1	1.2646221941195067E-5	42	TCRBV07-09	TCRBV07	TCRBV07-09				01,03	TCRBD02-01*02	TCRBD02	TCRBD02-01	02				TCRBJ02-03*01	TCRBJ02	TCRBJ02-03	01				10	6	5	3	2	2	39	46	52	60	62	1	In	VDJ
CAGCCCTCAGAACCCAGGGACTCAGCTGTGTACTTCTGTGCCAGCAGTTTATCTGTACTAGCAACAGATACGCAGTATTTTGGCCCA	CASSLSVLATDTQYF	1	1.2646221941195067E-5	45	TCRBV12	TCRBV12				TCRBV12-03,TCRBV12-04		TCRBD02-01	TCRBD02	TCRBD02-01				01,02	TCRBJ02-03*01	TCRBJ02	TCRBJ02-03	01				2	5	3	7	1	3	36	51	56	62	63	1	In	VDJ
CTGCTGTCGGCTGCTCCCTCCCAGACATCTGTGTACTTCTGTGCCATCGGGGGGGGGCCATCCGGCGGGACGCAGTATTTTGGCCCA	CAIGGGPSGGTQYF	1	1.2646221941195067E-5	42	TCRBV06-05*01	TCRBV06	TCRBV06-05	01				TCRBD02-01*01	TCRBD02	TCRBD02-01	01				TCRBJ02-03*01	TCRBJ02	TCRBJ02-03	01				10	1	8	0	14	9	39	46	47	55	69	1	In	VDJ
AGCAACATGAGCCCTGAAGACAGCAGCATATATCTCTGCAGCGTGCCGGGACACCCATCGAACACCGGGGGGCTGTTTTTTGGAGAA	CSVPGHPSNTGGLFF	1	1.2646221941195067E-5	45	TCRBV29-01*01	TCRBV29	TCRBV29-01	01								TCRBD01,TCRBD02	TCRBD01-01,TCRBD02-01		TCRBJ02-02*01	TCRBJ02	TCRBJ02-02	01				6	3	0	6	18	13	36	44	47	53	71	1	In	VDJ
ACATACCTCTCAGTACCTCTGTGCCAGCAGTGCAAGGGACTAGCGGGGGGGCCTTATTGCTCTCTCGGGGAGCTGTTTTTTGGAGAA		1	1.2646221941195067E-5	62	TCRBV25	TCRBV25				TCRBV25-01,TCRBV25-or09_02		TCRBD02-01*01	TCRBD02	TCRBD02-01	01				TCRBJ02-02*01	TCRBJ02	TCRBJ02-02	01				4	3	0	0	14	7	19	32	35	51	65	1	Out	VDJ
AACGCCTTGTTGCTGGGGGACTCGGCCCTCTATCTCTGTGCCAGCAAAAAGACAGGGGAGGTCGGCGGGGAGCTGTTTTTTGGAGAA	CASKKTGEVGGELFF	1	1.2646221941195067E-5	45	TCRBV05-06*01	TCRBV05	TCRBV05-06	01				TCRBD01-01*01	TCRBD01	TCRBD01-01	01				TCRBJ02-02*01	TCRBJ02	TCRBJ02-02	01				6	4	2	2	7	7	36	46	50	58	65	1	In	VDJ
CCTGCAAAGCTTGAGGACTCGGCCGTGTATCTCTGTGCCAGCAGCAAACTAAGTCGGGGGTGGGCCGGGGAGCTGTTTTTTGGAGAA	CASSKLSRGWAGELFF	1	1.2646221941195067E-5	48	TCRBV11-02*02	TCRBV11	TCRBV11-02	02				TCRBD02-01*01	TCRBD02	TCRBD02-01	01				TCRBJ02-02*01	TCRBJ02	TCRBJ02-02	01				5	9	8	2	4	6	33	45	54	60	64	1	In	VDJ
CAGCAGGTAGTGCGAGGAGATTCGGCAGCTTATTTCTGTGCCAGCTCACTGGGACAGGGGAGCACCGGGGAGCTGTTTTTTGGAGAA	CASSLGQGSTGELFF	1	1.2646221941195067E-5	45	TCRBV18-01*01	TCRBV18	TCRBV18-01	01				TCRBD01-01*01	TCRBD01	TCRBD01-01	01				TCRBJ02-02*01	TCRBJ02	TCRBJ02-02	01				4	1	0	2	2	4	36	49	50	60	62	1	In	VDJ
GAGTCCGCTACCAGCTCCCAGACATCTGTGTACTTCTGTGCCACCGTCCCGGGACAGGGGTACACCGGGGAGCTGTTTTTTGGAGAA	CATVPGQGYTGELFF	1	1.2646221941195067E-5	45	TCRBV10-03*01	TCRBV10	TCRBV10-03	01				TCRBD01-01*01	TCRBD01	TCRBD01-01	01				TCRBJ02-02*01	TCRBJ02	TCRBJ02-02	01				10	7	0	2	1	3	36	43	50	60	61	1	In	VDJ
ATCAATTCCCTGGAGCTTGGTGACTCTGCTGTGTATTTCTGTGCCAGCAGCCAAGTTCCGTACACCGGGGAGCTGTTTTTTGGAGAA	CASSQVPYTGELFF	1	1.2646221941195067E-5	42	TCRBV03	TCRBV03				TCRBV03-01,TCRBV03-02		TCRBD02-01	TCRBD02	TCRBD02-01				01,02	TCRBJ02-02*01	TCRBJ02	TCRBJ02-02	01				1	3	8	6	1	3	39	55	58	60	61	1	In	VDJ
CAGCAGGAGGACTCGGCCGTGTATCTCTGTGCCAGCAGCTCATCCGAACAGACAGGGGCCTACACCGGGGAGCTGTTTTTTGGAGAA	CASSSSEQTGAYTGELFF	1	1.2646221941195067E-5	54	TCRBV07-02*01	TCRBV07	TCRBV07-02	01				TCRBD01-01*01	TCRBD01	TCRBD01-01	01				TCRBJ02-02*01	TCRBJ02	TCRBJ02-02	01				4	10	2	2	3	3	27	40	50	58	61	1	In	VDJ
AAAGAACCCGACAGCTTTCTATCTCTGTGCCAGTAGTATTGCTCCGTCGGGAGGACAGGGGACACCGGGGAGCTGTTTTTTGGAGAA		1	1.2646221941195067E-5	56	TCRBV19-01	TCRBV19	TCRBV19-01				01,02	TCRBD01-01*01	TCRBD01	TCRBD01-01	01				TCRBJ02-02*01	TCRBJ02	TCRBJ02-02	01				3	13	1	2	0	3	25	39	52	-1	61	1	Out	VDJ
GCCAGCACCAACCAGACATCTATGTACCTCTGTGCCAGCAGTCCCATAGGACTAGCGAGGAACACCGGGGAGCTGTTTTTTGGAGAA	CASSPIGLARNTGELFF	1	1.2646221941195067E-5	51	TCRBV28-01*01	TCRBV28	TCRBV28-01	01				TCRBD02-01	TCRBD02	TCRBD02-01				01,02	TCRBJ02-02*01	TCRBJ02	TCRBJ02-02	01				5	6	1	6	2	1	30	42	48	57	59	1	In	VDJ
GAGTCCGCCAGCACCAACCAGACATCTATGTACCTCTGTGCCAGCAGACTGACAGGGGCGAACACCGGGGAGCTGTTTTTTGGAGAA	CASRLTGANTGELFF	1	1.2646221941195067E-5	45	TCRBV28-01*01	TCRBV28	TCRBV28-01	01				TCRBD01-01*01	TCRBD01	TCRBD01-01	01				TCRBJ02-02*01	TCRBJ02	TCRBJ02-02	01				6	3	2	2	0	0	36	47	50	-1	58	1	In	VDJ
CTGGAGCTGGGGGACTCAGCTTTGTATTTCTGTGCCAGCAGCGTAGTGGGACAGATGACGAACACCGGGGAGCTGTTTTTTGGAGAA	CASSVVGQMTNTGELFF	1	1.2646221941195067E-5	51	TCRBV09-01	TCRBV09	TCRBV09-01				01,02	TCRBD01-01*01	TCRBD01	TCRBD01-01	01				TCRBJ02-02*01	TCRBJ02	TCRBJ02-02	01				0	1	0	5	4	0	30	46	47	54	58	1	In	VDJ
TCCCAGACATCTGTGTACTTCTGTGCCATCAGTAACGCCCTTGGACTAGCGGGTGGGAAGAACACCGGGGAGCTGTTTTTTGGAGAA	CAISNALGLAGGKNTGELFF	1	1.2646221941195067E-5	60	TCRBV10-03*01	TCRBV10	TCRBV10-03	01				TCRBD02-01	TCRBD02	TCRBD02-01				01,02	TCRBJ02-02*01	TCRBJ02	TCRBJ02-02	01				5	9	1	4	6	1	21	33	42	53	59	1	In	VDJ
GAGTCCGCCAGCACCAACCAGACATCTATGTACCTCTGTGCCAGCAGTTTTGAGGGCGCCAACACCGGGGAGCTGTTTTTTGGAGAA	CASSFEGANTGELFF	1	1.2646221941195067E-5	45	TCRBV28-01*01	TCRBV28	TCRBV28-01	01				TCRBD02-01*02	TCRBD02	TCRBD02-01	02				TCRBJ02-02*01	TCRBJ02	TCRBJ02-02	01				3	1	11	0	4	2	36	50	51	56	60	1	In	VDJ
TCAGAACCGGGAGACACGGCACTGTATCTCTGCGCCAGCAGTCAACCCCCACTAGCGGGGGGTTTAGGGGAGCTGTTTTTTGGAGAA	CASSQPPLAGGLGELFF	1	1.2646221941195067E-5	51	TCRBV23-01*01	TCRBV23	TCRBV23-01	01				TCRBD02-01*01	TCRBD02	TCRBD02-01	01				TCRBJ02-02*01	TCRBJ02	TCRBJ02-02	01				2	5	3	1	4	8	30	45	50	62	66	1	In	VDJ
AACGCCTTGTTGCTGGGGGACTCGGCCCTGTATCTCTGTGCCAGCAGTCCGGGGGGACAGGGACTTAGGGAGCTGTTTTTTGGAGAA	CASSPGGQGLRELFF	1	1.2646221941195067E-5	45	TCRBV05-05*01	TCRBV05	TCRBV05-05	01				TCRBD01-01*01	TCRBD01	TCRBD01-01	01				TCRBJ02-02*01	TCRBJ02	TCRBJ02-02	01				5	6	0	3	5	9	36	47	53	62	67	1	In	VDJ
AGTCGCCCAGCCCCAACCAGACCTCTCTGTACTTCTGTGCCAGCTCCCAAGGGACCCCTGAGGTGCGGAAAGCTGTTTTTTGGAGAA		1	1.2646221941195067E-5	46	TCRBV27-01*01	TCRBV27	TCRBV27-01	01								TCRBD01,TCRBD02	TCRBD01-01,TCRBD02-01		TCRBJ02-02*01	TCRBJ02	TCRBJ02-02	01				8	6	0	7	15	12	35	44	50	55	70	1	Out	VDJ
CCAGCGCACACAGCAGGAGGACTCGGCCGTGTATCTCTGTGCCAGCAGCCCTAGCGGGGGGGCCGCTGGGGAGCTGTTTTTGGAGAA		1	1.2646221941195067E-5	44	TCRBV07-02*01	TCRBV07	TCRBV07-02	01				TCRBD02-01*01	TCRBD02	TCRBD02-01	01				TCRBJ02-02*01	TCRBJ02	TCRBJ02-02	01				5	1	4	0	14	18	37	49	50	62	76	1	Out	VDJ
CGCCAGCACCAACCAGACATCTATGTACCTCTGTGCCAGCAGTTTATTAACCCCAGGAGTAACAGGGTATGGGCTTTCTTTGGACAA		1	1.2646221941195067E-5	50	TCRBV28-01*01	TCRBV28	TCRBV28-01	01				TCRBD01-01*01	TCRBD01	TCRBD01-01	01				TCRBJ01-01*01	TCRBJ01	TCRBJ01-01	01				1	14	3	3	5	11	31	47	61	67	72	1	Out	VDJ
CTGATCCTGGAGTCGCCCAGCCCCAACCAGACCTCTCTGTACTTCTGTGCCAGCAGTTCAAACAGGGGTGAAGCTTTCTTTGGACAA	CASSSNRGEAFF	1	1.2646221941195067E-5	36	TCRBV27-01*01	TCRBV27	TCRBV27-01	01				TCRBD01-01*01	TCRBD01	TCRBD01-01	01				TCRBJ01-01*01	TCRBJ01	TCRBJ01-01	01				4	3	3	2	0	7	45	58	61	-1	68	1	In	VDJ
ATCCAGCCCTCAGAACCCAGGGACTCAGCTGTGTACTTCTGTGCCAGCAGTGCGGTGGGGGTGGGGGCTGAAGCTTTCTTTGGACAA	CASSAVGVGAEAFF	1	1.2646221941195067E-5	42	TCRBV12	TCRBV12				TCRBV12-03,TCRBV12-04						TCRBD01,TCRBD02	TCRBD01-01,TCRBD02-01		TCRBJ01-01*01	TCRBJ01	TCRBJ01-01	01				5	5	6	1	6	6	39	51	56	61	67	1	In	VDJ
GAGTCCGCCAGCACCAACCAGACATCTATGTACCTCTGTGCCAGCAGGCTTACAGGGGGCGTGGGTACTGAAGCTTTCTTTGGACAA	CASRLTGGVGTEAFF	1	1.2646221941195067E-5	45	TCRBV28-01*01	TCRBV28	TCRBV28-01	01				TCRBD01-01*01	TCRBD01	TCRBD01-01	01				TCRBJ01-01*01	TCRBJ01	TCRBJ01-01	01				6	4	3	0	6	5	36	47	51	60	66	1	In	VDJ
AGGATCCAGCAGGTAGTGCGAGGAGATTCGGCAGCTTATTTCTGTGCCAGCTCACCGGGGCCCGTGACTGAAGCTTTCTTTGGACAA	CASSPGPVTEAFF	1	1.2646221941195067E-5	39	TCRBV18-01*01	TCRBV18	TCRBV18-01	01				TCRBD01-01*01	TCRBD01	TCRBD01-01	01				TCRBJ01-01*01	TCRBJ01	TCRBJ01-01	01				3	0	7	0	5	5	42	-1	56	61	66	1	In	VDJ
ATCCAGCGCACACAGCAGGAGGACTCGGCCGTGTATCTCTGTGCCAGCAGCTTAGGCAGGGGGGGGACTGAAGCTTTCTTTGGACAA	CASSLGRGGTEAFF	1	1.2646221941195067E-5	42	TCRBV07-02*01	TCRBV07	TCRBV07-02	01								TCRBD01,TCRBD02	TCRBD01-01,TCRBD02-01		TCRBJ01-01*01	TCRBJ01	TCRBJ01-01	01				1	1	4	1	3	5	39	55	56	63	66	1	In	VDJ
CTGGAGTCCGCTACCAGCTCCCAGACATCTGTGTACTTCTGTGCCAGCAGCGCCCGGCGGGGAGGGACTGAAGCTTTCTTTGGACAA	CASSARRGGTEAFF	1	1.2646221941195067E-5	42	TCRBV10-03*01	TCRBV10	TCRBV10-03	01				TCRBD02-01*02	TCRBD02	TCRBD02-01	02				TCRBJ01-01*01	TCRBJ01	TCRBJ01-01	01				6	9	9	0	0	5	39	50	59	-1	66	1	In	VDJ
ATCCAGCCCTCAGAACCCAGGGACTCAGCTGTGTACTTCTGTGCCAGCAGCGCCCGGCGGGGAGGGACTGAAGCTTTCTTTGGACAA	CASSARRGGTEAFF	2	2.5292443882390135E-5	42	TCRBV12	TCRBV12				TCRBV12-03,TCRBV12-04		TCRBD02-01*02	TCRBD02	TCRBD02-01	02				TCRBJ01-01*01	TCRBJ01	TCRBJ01-01	01				6	9	9	0	0	5	39	50	59	-1	66	2	In	VDJ
CTGGAGTCCGCCAGCACCAACCAGACATCTATGTACCTCTGTGCCAGCAGTAATACCCGGGGGCAGACTGAAGCTTTCTTTGGACAA	CASSNTRGQTEAFF	1	1.2646221941195067E-5	42	TCRBV28-01*01	TCRBV28	TCRBV28-01	01								TCRBD01,TCRBD02	TCRBD01-01,TCRBD02-01		TCRBJ01-01*01	TCRBJ01	TCRBJ01-01	01				5	7	6	0	2	5	39	51	58	64	66	1	In	VDJ
CCTGCAAAGCTTGAGGACTCGGCCGTGTATCTCTGTGCCAGCAGCTTGGCTTGGGGTACTGGGGGCACTGAAGCTTTCTTTGGACAA	CASSLAWGTGGTEAFF	1	1.2646221941195067E-5	48	TCRBV11-02*02	TCRBV11	TCRBV11-02	02								TCRBD01,TCRBD02	TCRBD01-01,TCRBD02-01		TCRBJ01-01*01	TCRBJ01	TCRBJ01-01	01				3	13	6	1	0	4	33	47	60	-1	65	1	In	VDJ
AAGATCCAGCCTGCAAAGCTTGAGGACTCGGCCGTGTATCTCTGTGCCAGCCTCCGGGGCACGGGCACTGAAGCTTTCTTTGGACAA	CASLRGTGTEAFF	3	3.7938665823585206E-5	39	TCRBV11-02*02	TCRBV11	TCRBV11-02	02								TCRBD01,TCRBD02	TCRBD01-01,TCRBD02-01		TCRBJ01-01*01	TCRBJ01	TCRBJ01-01	01				8	4	7	0	5	4	42	51	55	60	65	3	In	VDJ
ACACAGCAGGAGGACTCGGCCGTGTATCTCTGTGCCAGCAGCTTATTTCGATAGGAAAGGAAGAGCACTGAAGCTTTCTTTGGACAA	CASSLFR*ERKSTEAFF	1	1.2646221941195067E-5	51	TCRBV07-02*01	TCRBV07	TCRBV07-02	01								TCRBD01,TCRBD02	TCRBD01-01,TCRBD02-01		TCRBJ01-01*01	TCRBJ01	TCRBJ01-01	01				2	8	1	8	9	4	30	45	53	56	65	1	Stop	VDJ
ACTCTGGAGTCCGCTACCAGCTCCCAGACATCTGTGTACTTCTGTGCCATCAGTGAGACCCAGGCCACTGAAGCTTTCTTTGGACAA	CAISETQATEAFF	4	5.058488776478027E-5	39	TCRBV10-03*01	TCRBV10	TCRBV10-03	01				TCRBD01-01*01	TCRBD01	TCRBD01-01	01				TCRBJ01-01*01	TCRBJ01	TCRBJ01-01	01				2	3	4	4	1	4	42	57	60	64	65	4	In	VDJ
AGGCTGGAGTCGGCTGCTCCCTCCCAGACATCTGTGTACTTCTGTGCCAGCAGTGAAGTTGGGCCCACTGAAGCTTTCTTTGGACAA	CASSEVGPTEAFF	1	1.2646221941195067E-5	39	TCRBV06-01*01	TCRBV06	TCRBV06-01	01				TCRBD01-01*01	TCRBD01	TCRBD01-01	01				TCRBJ01-01*01	TCRBJ01	TCRBJ01-01	01				1	2	8	0	1	4	42	58	60	64	65	1	In	VDJ
ACTGTGACATCGGCCCAAAAGAACCCGACAGCTTTCTATCTCTGTGCCAGTAGTCGACAGGCTGACACTGAAGCTTTCTTTGGACAA	CASSRQADTEAFF	1	1.2646221941195067E-5	39	TCRBV19-01	TCRBV19	TCRBV19-01				01,02	TCRBD01-01*01	TCRBD01	TCRBD01-01	01				TCRBJ01-01*01	TCRBJ01	TCRBJ01-01	01				5	1	2	4	3	3	42	54	55	61	64	1	In	VDJ
GTGACATCGGCCCAAAAGAACCCGACAGCTTTCTATCTCTGTGCCAGTAGTATCGAGCTCCGGGACACTGAAGCTTTCTTTGGACAA	CASSIELRDTEAFF	3	3.7938665823585206E-5	42	TCRBV19-01	TCRBV19	TCRBV19-01				01,02	TCRBD02-01	TCRBD02	TCRBD02-01				01,02	TCRBJ01-01*01	TCRBJ01	TCRBJ01-01	01				3	7	8	4	0	3	39	53	60	-1	64	3	In	VDJ
GTTGGCTGCTCCCTCCAGACATCTGTGTACTTCTGTGCCAGCAGGTTAACCGGGACAGGGGCTAACACTGAAGCTTTCTTTGGACAA	CASRLTGTGANTEAFF	1	1.2646221941195067E-5	48	TCRBV06	TCRBV06				TCRBV06-01,TCRBV06-05,TCRBV06-06		TCRBD01-01*01	TCRBD01	TCRBD01-01	01				TCRBJ01-01*01	TCRBJ01	TCRBJ01-01	01				6	7	0	2	2	2	33	44	51	61	63	1	In	VDJ
ACCTTGGAGCTGGGGGACTCGGCCCTTTATCTTTGCGCCAGCAGCTTCCTTGCCGGGACAGTGAACACTGAAGCTTTCTTTGGACAA	CASSFLAGTVNTEAFF	1	1.2646221941195067E-5	48	TCRBV05-01*01	TCRBV05	TCRBV05-01	01				TCRBD01-01*01	TCRBD01	TCRBD01-01	01				TCRBJ01-01*01	TCRBJ01	TCRBJ01-01	01				2	7	0	5	0	0	33	47	54	-1	61	1	In	VDJ
CAGCCTGCAAAGCTTGAGGACTCGGCCGTGTATCTCTGTGCCAGCAGCTTAGGCGACAGCCTGAACACTGAAGCTTTCTTTGGACAA	CASSLGDSLNTEAFF	1	1.2646221941195067E-5	45	TCRBV11-02*02	TCRBV11	TCRBV11-02	02				TCRBD01-01*01	TCRBD01	TCRBD01-01	01				TCRBJ01-01*01	TCRBJ01	TCRBJ01-01	01				1	2	2	5	2	0	36	52	54	59	61	1	In	VDJ
ATCCAGCGCACAGAGCAGGGGGACTCGGCCATGTATCTCTGTGCCAGCAGCCAGGGTCAGATGAACACTGAAGCTTTCTTTGGACAA	CASSQGQMNTEAFF	1	1.2646221941195067E-5	42	TCRBV07-09	TCRBV07	TCRBV07-09				01,03	TCRBD01-01*01	TCRBD01	TCRBD01-01	01				TCRBJ01-01*01	TCRBJ01	TCRBJ01-01	01				5	0	4	3	5	0	39	-1	51	56	61	1	In	VDJ
GCCCAAAAGAACCCGACAGCTTTCTATCTCTGTGCCAGTAGTATGGGGGACAGGGGGCTAATGAACACTGAAGCTTTCTTTGGACAA	CASSMGDRGLMNTEAFF	1	1.2646221941195067E-5	51	TCRBV19-01	TCRBV19	TCRBV19-01				01,02	TCRBD01-01*01	TCRBD01	TCRBD01-01	01				TCRBJ01-01*01	TCRBJ01	TCRBJ01-01	01				3	2	0	0	3	0	30	44	46	58	61	1	In	VDJ
CACAGAGCGGGGGGACTCAGCCGTGTATCTCTGTGCCAGCAGCCGAGCTCCTAGGGGACAGGGAACACTGAAGCTTTCTTTGGACAA		3	3.7938665823585206E-5	50	TCRBV07-03*01	TCRBV07	TCRBV07-03	01				TCRBD01-01*01	TCRBD01	TCRBD01-01	01				TCRBJ01-01*01	TCRBJ01	TCRBJ01-01	01				5	11	0	4	0	1	31	43	54	-1	62	3	Out	VDJ
AAGATCCAACCTGCAAAGCTTGAGGACTCGGCCGTGTATCTCTGTGCCAGCAGCCCGGGACGGAACACTGAAGCTTTCTTTGGACAA	CASSPGRNTEAFF	1	1.2646221941195067E-5	39	TCRBV11-02*02	TCRBV11	TCRBV11-02	02								TCRBD01,TCRBD02	TCRBD01-01,TCRBD02-01		TCRBJ01-01*01	TCRBJ01	TCRBJ01-01	01				5	2	0	7	1	1	42	54	56	61	62	1	In	VDJ
GTGAGCACCTTGGAGCTGGGGGACTCGGCCCTTTATCTTTGCGCCAGCAGCCGATCATGGGCGAACACTGAAGCTTTCTTTGGACAA	CASSRSWANTEAFF	1	1.2646221941195067E-5	42	TCRBV05-01*01	TCRBV05	TCRBV05-01	01				TCRBD01-01*01	TCRBD01	TCRBD01-01	01				TCRBJ01-01*01	TCRBJ01	TCRBJ01-01	01				4	7	8	0	0	1	39	51	58	-1	62	1	In	VDJ
CACGCCCTGCAGCCAGAAGACTCAGCCCTGTATCTCTGCGCCAGCAGTCTGGAGGGGACGCCGAACACTGAAGCTTTCTTTGGACAA	CASSLEGTPNTEAFF	1	1.2646221941195067E-5	45	TCRBV04-01*01	TCRBV04	TCRBV04-01	01				TCRBD02-01*02	TCRBD02	TCRBD02-01	02				TCRBJ01-01*01	TCRBJ01	TCRBJ01-01	01				6	3	10	0	6	1	36	47	50	56	62	1	In	VDJ
GAGTCGCCCAGCCCCAACCAGACCTCTCTGTACTTCTGTGCCAGCAATGGACTCGGGACACCGAACACTGAAGCTTTCTTTGGACAA	CASNGLGTPNTEAFF	1	1.2646221941195067E-5	45	TCRBV27-01*01	TCRBV27	TCRBV27-01	01				TCRBD01-01*01	TCRBD01	TCRBD01-01	01				TCRBJ01-01*01	TCRBJ01	TCRBJ01-01	01				7	8	0	6	2	1	36	46	54	60	62	1	In	VDJ
TCCCAGACATCTGTGTACTTCTGTGTGCCATGAAGAACCTTGCGCGGGGTTGAAATTCGGGAGAACACTGAAGCTTTCTTTGGACAA	CVP*RTLRGVEIRENTEAFF	1	1.2646221941195067E-5	60					TCRBV06,TCRBV10	TCRBV06-01,TCRBV06-05,TCRBV06-06,TCRBV10-03		TCRBD02-01*01	TCRBD02	TCRBD02-01	01				TCRBJ01-01*01	TCRBJ01	TCRBJ01-01	01				13	18	7	3	13	1	21	25	43	49	62	1	Stop	VDJ
CTGATTCTGGAGTCCGCCAGCACCAACCAGACATCTATGTACCTCTGTGCCAGCAGTTCGGTAAACACTGAAGCTTTCTTTGGACAA	CASSSVNTEAFF	1	1.2646221941195067E-5	36	TCRBV28-01*01	TCRBV28	TCRBV28-01	01				TCRBD02-01	TCRBD02	TCRBD02-01				01,02	TCRBJ01-01*01	TCRBJ01	TCRBJ01-01	01				4	0	8	5	2	2	45	-1	58	61	63	1	In	VDJ
CTCAGGCTGGAGTCGGCTGCTCCCTCCCAGACATCTGTGTACTTCTGTGCCAGCAGGAGAGGAAACACTGAAGCTTTCTTTGGACAA	CASRRGNTEAFF	1	1.2646221941195067E-5	36	TCRBV06-01*01	TCRBV06	TCRBV06-01	01				TCRBD02-01*02	TCRBD02	TCRBD02-01	02				TCRBJ01-01*01	TCRBJ01	TCRBJ01-01	01				6	2	11	1	1	2	45	56	58	62	63	1	In	VDJ
CTGCTGCCTCCTCCCAGACATCTGTATATTTCTGCGCCAGCAGTGAGTCGAGGGGTCTCGGAAAACACTGAAGCTTTCTTTGGACAA		1	1.2646221941195067E-5	49	TCRBV10-01	TCRBV10	TCRBV10-01				01,02					TCRBD01,TCRBD02	TCRBD01-01,TCRBD02-01		TCRBJ01-01*01	TCRBJ01	TCRBJ01-01	01				0	1	5	2	8	2	32	49	50	55	63	1	Out	VDJ
CTGACGATCCAGCGCACACAGCAGGAGGACTCGGCCGTGTATCTCTGTGCCAGCAGCCTAAATTGGGGAGAAGCTTTCTTTGGACAA	CASSLNWGEAFF	1	1.2646221941195067E-5	36	TCRBV07-02*01	TCRBV07	TCRBV07-02	01								TCRBD01,TCRBD02	TCRBD01-01,TCRBD02-01		TCRBJ01-01*01	TCRBJ01	TCRBJ01-01	01				5	8	0	8	0	8	45	57	65	-1	69	1	In	VDJ
CTGGAGTCCGCCAGCACCAACCAGACATCTATGTACCTCTGTGCCAGCAGTTTAATTGCACGAGGTGAAAAACTGTTTTTTGGCAGT	CASSLIARGEKLFF	1	1.2646221941195067E-5	42	TCRBV28-01*01	TCRBV28	TCRBV28-01	01				TCRBD02-01*02	TCRBD02	TCRBD02-01	02				TCRBJ01-04*01	TCRBJ01	TCRBJ01-04	01				2	7	11	1	0	7	39	54	61	-1	65	1	In	VDJ
CCAGTCCACGGAGTCAGGGGACACAGCACTGTATTTCTGTGCCAGCCCCCAACGGTCAGAGTGGCTGAAAAACTGTTTTTTGGCAGT		1	1.2646221941195067E-5	44	TCRBV21-01*01	TCRBV21	TCRBV21-01	01								TCRBD01,TCRBD02	TCRBD01-01,TCRBD02-01		TCRBJ01-04*01	TCRBJ01	TCRBJ01-04	01				8	10	4	5	6	7	37	46	56	59	65	1	Out	VDJ
CGCACACAGCAGGAGGACTCGGCCGTGTATCTCTGTGCCAGCAGCTTAGTGGGGACAGGGGGCTATGAAAAACTGTTTTTTGGCAGT	CASSLVGTGGYEKLFF	1	1.2646221941195067E-5	48	TCRBV07-02*01	TCRBV07	TCRBV07-02	01				TCRBD01-01*01	TCRBD01	TCRBD01-01	01				TCRBJ01-04*01	TCRBJ01	TCRBJ01-04	01				1	2	0	0	1	6	33	49	51	63	64	1	In	VDJ
TCCAGTCCACGGAGTCAGGGGACACAGCACTGTATTTCTGTGCCAGCAGCAAGGGGGGGTAAATATGAAAAACTGTTTTTTGGCAGT		1	1.2646221941195067E-5	43	TCRBV21-01*01	TCRBV21	TCRBV21-01	01				TCRBD02-01*01	TCRBD02	TCRBD02-01	01				TCRBJ01-04*01	TCRBJ01	TCRBJ01-04	01				3	0	9	0	5	6	38	-1	52	59	64	1	Out	VDJ
CACGCCCTGCAGCCAGAAGACTCAGCCCTGTATCTCTGCGCCAGCAGCCAAACCGGGACAGGGGATGAAAAACTGTTTTTTGGCAGT	CASSQTGTGDEKLFF	1	1.2646221941195067E-5	45	TCRBV04-01*01	TCRBV04	TCRBV04-01	01				TCRBD01-01*01	TCRBD01	TCRBD01-01	01				TCRBJ01-04*01	TCRBJ01	TCRBJ01-04	01				2	3	0	2	0	6	36	51	54	-1	64	1	In	VDJ
GTGAACGCCTTGTTGCTGGGGGACTCGGCCCTCTATCTCTGTGCCAGCAGCCCGGGACAGGTTAATGAAAAACTGTTTTTTGGCAGT	CASSPGQVNEKLFF	1	1.2646221941195067E-5	42	TCRBV05-06*01	TCRBV05	TCRBV05-06	01				TCRBD01-01*01	TCRBD01	TCRBD01-01	01				TCRBJ01-04*01	TCRBJ01	TCRBJ01-04	01				4	2	0	4	1	4	39	51	53	61	62	1	In	VDJ
CCCTCCCAGACATCTGTGTACTTCTGTGCCAGCAGTGCAGATAGACAGGGGAATGGTAATACTAATGAAAAACTGTTTTTTGGCAGT	CASSADRQGNGNTNEKLFF	1	1.2646221941195067E-5	57	TCRBV06-01*01	TCRBV06	TCRBV06-01	01				TCRBD01-01*01	TCRBD01	TCRBD01-01	01				TCRBJ01-04*01	TCRBJ01	TCRBJ01-04	01				4	6	2	2	9	2	24	37	43	51	60	1	In	VDJ
CGCACAGAGCAGGGGGACTCGGCCATGTATCTCTGTGCCAGCAGCTTGGGGGGGCTAGAGACTAATGAAAAACTGTTTTTTGGCAGT	CASSLGGLETNEKLFF	1	1.2646221941195067E-5	48	TCRBV07-09	TCRBV07	TCRBV07-09				01,03	TCRBD02-01*01	TCRBD02	TCRBD02-01	01				TCRBJ01-04*01	TCRBJ01	TCRBJ01-04	01				3	0	9	0	6	2	33	-1	47	54	60	1	In	VDJ
AGCCTGCAAAGCTTGAGGACTCGGCCGTGTATCTCTGTGCCAGCAGAATGGTTCGGGGTAACTAATGAAAAACTGTTTTTTGGCAGT		1	1.2646221941195067E-5	46	TCRBV11-02*02	TCRBV11	TCRBV11-02	02				TCRBD02-01*01	TCRBD02	TCRBD02-01	01				TCRBJ01-04*01	TCRBJ01	TCRBJ01-04	01				6	7	8	3	1	1	35	46	53	58	59	1	Out	VDJ
CGCACACAGAAGGAGGACTCCGCCGTGTATCTCTGTGCCAGCAGCTCGCCCCTCGGGCCAACTAATGAAAAACTGTTTTTTGGCAGT	CASSSPLGPTNEKLFF	1	1.2646221941195067E-5	48	TCRBV07-08*02	TCRBV07	TCRBV07-08	02								TCRBD01,TCRBD02	TCRBD01-01,TCRBD02-01		TCRBJ01-04*01	TCRBJ01	TCRBJ01-04	01				4	8	8	0	0	0	33	46	54	-1	58	1	In	VDJ
ATTCTGGAGTCCGCCAGCACCAACCAGACATCTATGTACCTCTGTGCCAGCACCGGGACAGGGAATGAAAAACTGTTTTTTGGCAGT	CASTGTGNEKLFF	1	1.2646221941195067E-5	39	TCRBV28-01*01	TCRBV28	TCRBV28-01	01				TCRBD01-01*01	TCRBD01	TCRBD01-01	01				TCRBJ01-04*01	TCRBJ01	TCRBJ01-04	01				7	2	0	3	0	5	42	52	54	-1	63	1	In	VDJ
GAGTTGGCTGCTCCCTCCCAGACATCTGTGTACTTCTGTGCCAGCGGAGTTAAAGATCTCAGGGAAGAAAAACTGTTTTTTGGCAGT	CASGVKDLREEKLFF	1	1.2646221941195067E-5	45	TCRBV06-06	TCRBV06	TCRBV06-06				01,02	TCRBD01-01*01	TCRBD01	TCRBD01-01	01				TCRBJ01-04*01	TCRBJ01	TCRBJ01-04	01				8	14	4	3	2	8	36	45	59	64	66	1	In	VDJ
CAATTCCCTGGAGCTTGGTGACTCTGCTGTGTATTTCTGTGCCAGCAGCCAAATTCATGGAGGGACTGAAAAACTGTTTTTGGCAGT		2	2.5292443882390135E-5	44	TCRBV03	TCRBV03				TCRBV03-01,TCRBV03-02		TCRBD02-01	TCRBD02	TCRBD02-01				01,02	TCRBJ01-04*01	TCRBJ01	TCRBJ01-04	01				2	9	0	10	9	18	37	52	61	67	76	2	Out	VDJ
CTGGAGTCCGCCAGCACCAACCAGACATCTATGTACCTCTGTGCCAGCAGTTTGGACAGGGTGGGAGTCCGATCGTCCTTTGGCAGT	CASSLDRVGVRSSF	1	1.2646221941195067E-5	42	TCRBV28-01*01	TCRBV28	TCRBV28-01	01				TCRBD01-01*01	TCRBD01	TCRBD01-01	01				TCRBJ01-04*01	TCRBJ01	TCRBJ01-04	01				3	0	1	3	17	20	39	-1	53	61	78	1	In	VDJ
CACTCTCAAGATCCAACCTGCAAAGCTTGAGGACTCGGCCGTGTATCTCTGTGCCAGCAGCCAATAAGGGCCCAGCATTTTGGTGAT		1	1.2646221941195067E-5	32	TCRBV11-02*02	TCRBV11	TCRBV11-02	02								TCRBD01,TCRBD02	TCRBD01-01,TCRBD02-01		TCRBJ01-05*01	TCRBJ01	TCRBJ01-05	01				5	5	5	3	0	11	49	61	66	-1	70	1	Out	VDJ
TCTGGAGTCCGCCAGCACCAACCAGACATCTATGTACCTCTGTGCCAGCAGTTCCTGGACAGGTCACCAGCCCAGCATTTTGGTGAT		1	1.2646221941195067E-5	41	TCRBV28-01*01	TCRBV28	TCRBV28-01	01				TCRBD01-01*01	TCRBD01	TCRBD01-01	01				TCRBJ01-05*01	TCRBJ01	TCRBJ01-05	01				4	3	1	4	7	11	40	53	56	63	70	1	Out	VDJ
TCTGCTGTACCCTCTCAGACATCTGTGTACTTCTGTGCCAGCAGTGACCTGAGGGCAGGGTGAGGTCAGCCCCAGCATTTTGGTGAT	CASSDLRAG*GQPQHF	1	1.2646221941195067E-5	48	TCRBV06-04	TCRBV06	TCRBV06-04				01,02					TCRBD01,TCRBD02	TCRBD01-01,TCRBD02-01		TCRBJ01-05*01	TCRBJ01	TCRBJ01-05	01				2	7	4	3	5	6	33	48	55	60	65	1	Stop	VDJ
GGGTTGGAGTCGGCTGCTCCCTCCCAAACATCTGTGTACTTCTGTGCCAGCAGCTTCAGGGGGTCTCAGCCCCAGCATTTTGGTGAT	CASSFRGSQPQHF	2	2.5292443882390135E-5	39	TCRBV06	TCRBV06				TCRBV06-02,TCRBV06-03		TCRBD01-01*01	TCRBD01	TCRBD01-01	01				TCRBJ01-05*01	TCRBJ01	TCRBJ01-05	01				6	3	4	1	2	6	42	53	56	63	65	2	In	VDJ
AGCTGGGGGACTCGGCCCTGTATCTCTGTGCCAGAAGCTTGGGGGCTAGCGGGACAGGGGGCGTCTCAGCCCCAGCATTTTGGTGAT		1	1.2646221941195067E-5	55	TCRBV05-03	TCRBV05	TCRBV05-03				01,02	TCRBD01-01*01	TCRBD01	TCRBD01-01	01				TCRBJ01-05*01	TCRBJ01	TCRBJ01-05	01				0	8	0	0	3	6	26	42	50	62	65	1	Out	VDJ
CTGAATGTGAACGCCTTGGAGCTGGAGGACTCGGCCCTGTATCTCTGTGCCAGCAGCTTTCAGTCTCAGCCCCAGCATTTTGGTGAT	CASSFQSQPQHF	1	1.2646221941195067E-5	36	TCRBV05-08*01	TCRBV05	TCRBV05-08	01				TCRBD01-01*01	TCRBD01	TCRBD01-01	01				TCRBJ01-05*01	TCRBJ01	TCRBJ01-05	01				2	1	4	5	2	6	45	59	60	63	65	1	In	VDJ
ATTCTGGAGTCCGCCAGCACCAACCAGACATCTATGTACCTCTGTGCCAGCACCGTGGCGGCGACTCAGCCCCAGCATTTTGGTGAT	CASTVAATQPQHF	1	1.2646221941195067E-5	39	TCRBV28-01*01	TCRBV28	TCRBV28-01	01				TCRBD02-01	TCRBD02	TCRBD02-01				01,02	TCRBJ01-05*01	TCRBJ01	TCRBJ01-05	01				7	5	7	5	4	6	42	52	57	61	65	1	In	VDJ
GAGTCCGCCAGCACCAACCAGACATCTATGTACCTCTGTGCCAGCAGGCCGGGAACAGGGTTCGATCAGCCCCAGCATTTTGGTGAT	CASRPGTGFDQPQHF	1	1.2646221941195067E-5	45	TCRBV28-01*01	TCRBV28	TCRBV28-01	01				TCRBD01-01*01	TCRBD01	TCRBD01-01	01				TCRBJ01-05*01	TCRBJ01	TCRBJ01-05	01				6	7	3	3	4	5	36	47	54	60	64	1	In	VDJ
CACAGAGCAGGGGGACTCAGCCGCGTATCTCCGTGCCAGCAGCCCCTCCGACAGGGCATAGGCCATCAGCCCCAGCATTTTGGTGAT		1	1.2646221941195067E-5	50	TCRBV07-03*03	TCRBV07	TCRBV07-03	03				TCRBD01-01*01	TCRBD01	TCRBD01-01	01				TCRBJ01-05*01	TCRBJ01	TCRBJ01-05	01				5	6	2	3	8	5	31	43	49	56	64	1	Out	VDJ
AATGTGAACGCCTTGGAGCTGGACGACTCGGCCCTGTATCTCTGTGCCAGCAGCTTGGGGGGGAATCAGCCCCAGCATTTTGGTGAT	CASSLGGNQPQHF	1	1.2646221941195067E-5	39	TCRBV05-04*01	TCRBV05	TCRBV05-04	01								TCRBD01,TCRBD02	TCRBD01-01,TCRBD02-01		TCRBJ01-05*01	TCRBJ01	TCRBJ01-05	01				0	0	6	1	0	4	42	-1	58	-1	63	1	In	VDJ
ACATCGGCCCAAAAGAACCCGACAGCTTTCTATCTCTGTGCCAGTAGTATCCACAACATAGGCAATCAGCCCCAGCATTTTGGTGAT	CASSIHNIGNQPQHF	1	1.2646221941195067E-5	45	TCRBV19-01	TCRBV19	TCRBV19-01				01,02					TCRBD01,TCRBD02	TCRBD01-01,TCRBD02-01		TCRBJ01-05*01	TCRBJ01	TCRBJ01-05	01				3	2	3	6	6	2	36	50	52	55	61	1	In	VDJ
GGACTCAGCTGTGTATTTTTGTGCTAGTGGTACCGTACGCGGGACGAAAACAACAGCCTTAGCAATCAGCCCCAGCATTTTGGTGAT		1	1.2646221941195067E-5	62	TCRBV12-05*01	TCRBV12	TCRBV12-05	01				TCRBD02-01*02	TCRBD02	TCRBD02-01	02				TCRBJ01-05*01	TCRBJ01	TCRBJ01-05	01				5	7	7	3	15	0	19	31	38	44	59	1	Out	VDJ
ATCCAGCAGGTAGTGCGAGGAGATTCGGCAGCTTATTTCTGTGCCAGCTCACGGGACAGTAGCAATCAGCCCCAGCATTTTGGTGAT	CASSRDSSNQPQHF	1	1.2646221941195067E-5	42	TCRBV18-01*01	TCRBV18	TCRBV18-01	01				TCRBD01-01*01	TCRBD01	TCRBD01-01	01				TCRBJ01-05*01	TCRBJ01	TCRBJ01-05	01				4	0	0	5	0	0	39	-1	52	-1	59	1	In	VDJ
GGACTCAGCCATGTACTTCTGTGCCAGCCAAAAAAAAGAAGCGTGGAGGGCAGCGATTATAGCAATCAGCCCCAGCATTTTGGTGAT		1	1.2646221941195067E-5	62	TCRBV02-01*01	TCRBV02	TCRBV02-01	01				TCRBD02-01*02	TCRBD02	TCRBD02-01	02				TCRBJ01-05*01	TCRBJ01	TCRBJ01-05	01				8	16	10	0	9	0	19	28	44	50	59	1	Out	VDJ
TCCGCCAGCACCAACCAGACATCTATGTACCTCTGTGCCAGCAGTCCCCGGACAGGCGATAGCAATCAGCCCCAGCATTTTGGTGAT	CASSPRTGDSNQPQHF	1	1.2646221941195067E-5	48	TCRBV28-01*01	TCRBV28	TCRBV28-01	01				TCRBD01-01*01	TCRBD01	TCRBD01-01	01				TCRBJ01-05*01	TCRBJ01	TCRBJ01-05	01				5	4	1	4	3	0	33	45	49	56	59	1	In	VDJ
CAGCGCACAGAGCAGGGGGACTCGGCCATGTATCTCTGTGCCAGCAGCAGACAGCGAAATAGCAATCAGCCCCAGCATTTTGGTGAT	CASSRQRNSNQPQHF	1	1.2646221941195067E-5	45	TCRBV07-09	TCRBV07	TCRBV07-09				01,03	TCRBD01-01*01	TCRBD01	TCRBD01-01	01				TCRBJ01-05*01	TCRBJ01	TCRBJ01-05	01				5	1	2	5	5	0	36	48	49	54	59	1	In	VDJ
CTGGAGTCCGCCAGCACCAACCAGACATCTATGTACCTCTGTGCCAGCAGCGGAGGTAGGAGCAATCAGCCCCAGCATTTTGGTGAT	CASSGGRSNQPQHF	1	1.2646221941195067E-5	42	TCRBV28-01*01	TCRBV28	TCRBV28-01	01				TCRBD02-01*02	TCRBD02	TCRBD02-01	02				TCRBJ01-05*01	TCRBJ01	TCRBJ01-05	01				6	1	10	1	4	1	39	50	51	56	60	1	In	VDJ
CTCTCAGACATCTGTGTACTTCTGTGCCAGCAGTGACTCGGAGACAGGGATCTGATCACGAGCAATCAGCCCCAGCATTTTGGTGAT		1	1.2646221941195067E-5	59	TCRBV06-04	TCRBV06	TCRBV06-04				01,02	TCRBD01-01*01	TCRBD01	TCRBD01-01	01				TCRBJ01-05*01	TCRBJ01	TCRBJ01-05	01				0	3	2	3	11	1	22	39	42	49	60	1	Out	VDJ
AATGTGAACGCCTTGTTGCTGGGGGACTCGGCCCTGTATCTCTGTGCCAGCAGCTCCAGGGACAATCAGCCCCAGCATTTTGGTGAT	CASSSRDNQPQHF	1	1.2646221941195067E-5	39	TCRBV05-05*01	TCRBV05	TCRBV05-05	01				TCRBD01-01*01	TCRBD01	TCRBD01-01	01				TCRBJ01-05*01	TCRBJ01	TCRBJ01-05	01				3	1	4	3	1	3	42	55	56	61	62	1	In	VDJ
TCAGAACCCAGGGACTCAGCTGTGTACTTCTGTGCCAGCAGCCCGATGGGGGGGTCGGGGGCCGGGCAGCCCCAGCATTTTGGTGAT	CASSPMGGSGAGQPQHF	1	1.2646221941195067E-5	51	TCRBV12	TCRBV12				TCRBV12-03,TCRBV12-04		TCRBD02-01*01	TCRBD02	TCRBD02-01	01				TCRBJ01-05*01	TCRBJ01	TCRBJ01-05	01				6	6	9	0	12	7	30	41	47	54	66	1	In	VDJ
CTGGAGTCCGCCAGCACCAACCAGACATCTATGTACCTCTGTGCCAGCAGTTCCCCGGCCCTCGGCCAGCCCCAGCATTTTGGTGAT	CASSSPALGQPQHF	1	1.2646221941195067E-5	42	TCRBV28-01*01	TCRBV28	TCRBV28-01	01								TCRBD01,TCRBD02	TCRBD01-01,TCRBD02-01		TCRBJ01-05*01	TCRBJ01	TCRBJ01-05	01				4	4	9	0	7	7	39	52	56	59	66	1	In	VDJ
CTGGAGTCGGCTGCTCCCTCCCAGACATCTATGTACCTCTGTGCCAGCAGTTCCTGGACAGGTCACCAGCCCCAGCATTTTGGTGAT	CASSSWTGHQPQHF	1	1.2646221941195067E-5	42	TCRBV06-01*01	TCRBV06	TCRBV06-01	01				TCRBD01-01*01	TCRBD01	TCRBD01-01	01				TCRBJ01-05*01	TCRBJ01	TCRBJ01-05	01				5	4	1	4	4	7	39	51	55	62	66	1	In	VDJ
CTCAAGATCCAACCTGCAAAGCTTGAGGACTCGGCCGTGTATCTCTGTGCCAGCAGCTTAAATGGTCCTCCTTACACCTTCGGTTCG	CASSLNGPPYTF	1	1.2646221941195067E-5	36	TCRBV11-02*02	TCRBV11	TCRBV11-02	02								TCRBD01,TCRBD02	TCRBD01-01,TCRBD02-01		TCRBJ01-02*01	TCRBJ01	TCRBJ01-02	01				2	3	0	10	7	11	45	60	63	65	72	1	In	VDJ
AGATCCAGCGCACAGAGCGGGGGGACTCAGCCGTGTATCTCTGTGCCAGCAGCCCTAGACAGGGACACTGGCTACACCTTCGGTTCG		1	1.2646221941195067E-5	40	TCRBV07-03*01	TCRBV07	TCRBV07-03	01				TCRBD01-01*01	TCRBD01	TCRBD01-01	01				TCRBJ01-02*01	TCRBJ01	TCRBJ01-02	01				5	4	2	3	4	7	41	53	57	64	68	1	Out	VDJ
CTGCTGTACCCTCTCAGACATCTGTGTACTTCTGTGCCAGCAGAAAGAAGAGGGACAGGGGTTGGGTATGGCTACACCTTCGGTTCG		1	1.2646221941195067E-5	49	TCRBV06-04	TCRBV06	TCRBV06-04				01,02	TCRBD01-01*01	TCRBD01	TCRBD01-01	01				TCRBJ01-02*01	TCRBJ01	TCRBJ01-02	01				6	8	0	2	5	5	32	43	51	61	66	1	Out	VDJ
CTGGAGTCCGCCAGCACCAACCAGACATCTATGTACCTCTGTGCCAGCAGACCGACAGGGATTTTCTATGGCTACACCTTCGGTTCG	CASRPTGIFYGYTF	1	1.2646221941195067E-5	42	TCRBV28-01*01	TCRBV28	TCRBV28-01	01				TCRBD01-01*01	TCRBD01	TCRBD01-01	01				TCRBJ01-02*01	TCRBJ01	TCRBJ01-02	01				6	3	2	3	5	4	39	50	53	60	65	1	In	VDJ
ATCCAGCGCACAGAGCGGGGGGACTCAGCTGTGTATCTCTGTGCCAGCAGCTCGACAGGGATATTCTATGGCTACACCTTCGGTTCG	CASSSTGIFYGYTF	1	1.2646221941195067E-5	42	TCRBV07	TCRBV07				TCRBV07-03,TCRBV07-04		TCRBD01-01*01	TCRBD01	TCRBD01-01	01				TCRBJ01-02*01	TCRBJ01	TCRBJ01-02	01				4	1	2	3	5	4	39	52	53	60	65	1	In	VDJ
ATCCAGCCTGCAAAGCTTGAGGACTCGGCCGTGTATCTCTGTGCCAGCAGCTCGACAGGGATATTCTATGGCTACACCTTCGGTTCG	CASSSTGIFYGYTF	1	1.2646221941195067E-5	42	TCRBV11-02*02	TCRBV11	TCRBV11-02	02				TCRBD01-01*01	TCRBD01	TCRBD01-01	01				TCRBJ01-02*01	TCRBJ01	TCRBJ01-02	01				4	1	2	3	5	4	39	52	53	60	65	1	In	VDJ
GTGAACGCCTTGTGGCTGGGGGACTCGGCCCTCTATCTCTGTGCCAGCAGTCGCCAGGTCGAGGGCTATGGCTACACCTTCGGTTCG	CASSRQVEGYGYTF	1	1.2646221941195067E-5	42	TCRBV05-06*01	TCRBV05	TCRBV05-06	01				TCRBD02-01*02	TCRBD02	TCRBD02-01	02				TCRBJ01-02*01	TCRBJ01	TCRBJ01-02	01				5	10	11	0	0	4	39	50	60	-1	65	1	In	VDJ
ACCCTGCAGCCAGAAGACTCGGCCCTTTATCTTTGCGCCAGCAGCTTGGCGTATGGGGCGAAGGGCTATGGCTACACCTTCGGTTCG	CASSLAYGAKGYGYTF	1	1.2646221941195067E-5	48	TCRBV04-03*01	TCRBV04	TCRBV04-03	01				TCRBD01-01*01	TCRBD01	TCRBD01-01	01				TCRBJ01-02*01	TCRBJ01	TCRBJ01-02	01				5	9	7	0	6	4	33	45	54	59	65	1	In	VDJ
CACCTTGGAGCTGGGGGACTCGGCCCTTATCTTTGCGCCAGCAGCTTGGCGTATGGGGCGAAGGGCTATGGCTACACCTTCGGTTCG		1	1.2646221941195067E-5	47	TCRBV05-01*01	TCRBV05	TCRBV05-01	01				TCRBD01-01*01	TCRBD01	TCRBD01-01	01				TCRBJ01-02*01	TCRBJ01	TCRBJ01-02	01				22	26	7	0	6	4	34	28	54	59	65	1	Out	VDJ
TCGCCCAGCCCCAACCAGACCTCTCTGTACTTCTGTGCCAGCAGTTTATCAAAGACAGGGTACCCCTATGGCTACACCTTCGGTTCG	CASSLSKTGYPYGYTF	1	1.2646221941195067E-5	48	TCRBV27-01*01	TCRBV27	TCRBV27-01	01				TCRBD01-01*01	TCRBD01	TCRBD01-01	01				TCRBJ01-02*01	TCRBJ01	TCRBJ01-02	01				0	3	2	3	5	4	33	50	53	60	65	1	In	VDJ
TCCGCCAGCACCAACCAGACATCTATGTACCTCTGTGCCAGCAGTTTATTTGGGACAGGTCTTTACTATGGCTACACCTTCGGTTCG	CASSLFGTGLYYGYTF	1	1.2646221941195067E-5	48	TCRBV28-01*01	TCRBV28	TCRBV28-01	01				TCRBD01-01*01	TCRBD01	TCRBD01-01	01				TCRBJ01-02*01	TCRBJ01	TCRBJ01-02	01				1	2	0	4	5	3	33	49	51	59	64	1	In	VDJ
CTGGAGTCGCCCAGCCCCAACCAGACCTCTCTGTACTTCTGTGCCAGCAGTTCGGGGACCGAATACTATGGCTACACCTTCGGTTCG	CASSSGTEYYGYTF	1	1.2646221941195067E-5	42	TCRBV27-01*01	TCRBV27	TCRBV27-01	01								TCRBD01,TCRBD02	TCRBD01-01,TCRBD02-01		TCRBJ01-02*01	TCRBJ01	TCRBJ01-02	01				4	2	0	7	5	3	39	52	54	59	64	1	In	VDJ
CAACCTGCAAAGCTTGAGGACTCGGCCGTGTATCTCTGTGCCAGCAGCTTGAACAGGGTCCTTAACTATGGCTACACCTTCGGTTCG	CASSLNRVLNYGYTF	2	2.5292443882390135E-5	45	TCRBV11-02*02	TCRBV11	TCRBV11-02	02				TCRBD01-01*01	TCRBD01	TCRBD01-01	01				TCRBJ01-02*01	TCRBJ01	TCRBJ01-02	01				3	2	3	3	4	1	36	50	52	58	62	2	In	VDJ
ACCTTGGAGCTGGGGGACTCGGCCCTTTATCTTTGCGCCAGCAGCCCGGGGACAGGCCTCGGTAACTATGGCTACACCTTCGGTTCG	CASSPGTGLGNYGYTF	1	1.2646221941195067E-5	48	TCRBV05-01*01	TCRBV05	TCRBV05-01	01				TCRBD01-01*01	TCRBD01	TCRBD01-01	01				TCRBJ01-02*01	TCRBJ01	TCRBJ01-02	01				4	3	0	4	6	1	33	45	48	56	62	1	In	VDJ
GAGTCGGCTGCTCCCTCCCAGACATCTGTGTACTTCTGTGCCAGCAGCCCGAGACAGGGAGCTAACTATGGCTACACCTTCGGTTCG	CASSPRQGANYGYTF	1	1.2646221941195067E-5	45	TCRBV06-01*01	TCRBV06	TCRBV06-01	01				TCRBD01-01*01	TCRBD01	TCRBD01-01	01				TCRBJ01-02*01	TCRBJ01	TCRBJ01-02	01				6	5	2	3	2	0	36	47	52	59	61	1	In	VDJ
CTCTCACTGTGACATCGGCTCAAAAGAACCCGACAGCTTTCTATCTCTCCCAGACAGTAACCTAACTATGGCTACACCTTCGGTTCG		1	1.2646221941195067E-5	34	TCRBV19-01	TCRBV19	TCRBV19-01				01,02	TCRBD01-01*01	TCRBD01	TCRBD01-01	01				TCRBJ01-02*01	TCRBJ01	TCRBJ01-02	01				16	4	2	5	4	0	47	48	52	57	61	1	Out	VDJ
CTGGAGTCCGCCAGCACCAACCAGACATCTATGTACCTCTGTGCCAGCAGTGAACAGGGGACTAACTATGGCTACACCTTCGGTTCG	CASSEQGTNYGYTF	1	1.2646221941195067E-5	42	TCRBV28-01*01	TCRBV28	TCRBV28-01	01				TCRBD01-01*01	TCRBD01	TCRBD01-01	01				TCRBJ01-02*01	TCRBJ01	TCRBJ01-02	01				5	2	3	2	1	0	39	51	53	60	61	1	In	VDJ
TCCTGTCCTCAGAACCGGGAGACACGGCACTGTATCTCTGCGCCAGCAGTCAATCTCGCGGGGAACTATGGCTACACCTTCGGTTCG		1	1.2646221941195067E-5	43	TCRBV23-01*01	TCRBV23	TCRBV23-01	01				TCRBD02-01*01	TCRBD02	TCRBD02-01	01				TCRBJ01-02*01	TCRBJ01	TCRBJ01-02	01				0	2	7	3	0	2	38	55	57	-1	63	1	Out	VDJ
GACATCGGCCCAAAAGAACCCGACAGCTTTCTATCTCTGTGCCAGTAGTACCCGGGACAGGGGAACTATGGCTACACCTTCGGTTCG		1	1.2646221941195067E-5	44	TCRBV19-01	TCRBV19	TCRBV19-01				01,02	TCRBD01-01*01	TCRBD01	TCRBD01-01	01				TCRBJ01-02*01	TCRBJ01	TCRBJ01-02	01				4	3	0	2	0	2	37	50	53	-1	63	1	Out	VDJ
ATCCAGCAGGTAGTGCGAGGAGATTCGGCAGCTTATTTCTGTGCCAGCTCACGACGGGAACGGAACTATGGCTACACCTTCGGTTCG	CASSRRERNYGYTF	1	1.2646221941195067E-5	42	TCRBV18-01*01	TCRBV18	TCRBV18-01	01				TCRBD02-01*02	TCRBD02	TCRBD02-01	02				TCRBJ01-02*01	TCRBJ01	TCRBJ01-02	01				4	2	8	3	4	2	39	52	54	59	63	1	In	VDJ
ACTGTGAGCAACATGAGCCCTGAAGACAGCAGCATATATCTCTGCAGCGCACCCGTCGGGGGCAACTATGGCTACACCTTCGGTTCG	CSAPVGGNYGYTF	1	1.2646221941195067E-5	39	TCRBV29-01*01	TCRBV29	TCRBV29-01	01								TCRBD01,TCRBD02	TCRBD01-01,TCRBD02-01		TCRBJ01-02*01	TCRBJ01	TCRBJ01-02	01				7	8	6	0	0	2	42	49	57	-1	63	1	In	VDJ
CCTGCAAAGCTTGAGGACTCGGCCGTGTATCTCTGTGCCAGCAGCCTCAGACAGGGAAACCTAAACTATGGCTACACCTTCGGTTCG	CASSLRQGNLNYGYTF	1	1.2646221941195067E-5	48	TCRBV11-02*02	TCRBV11	TCRBV11-02	02				TCRBD01-01*01	TCRBD01	TCRBD01-01	01				TCRBJ01-02*01	TCRBJ01	TCRBJ01-02	01				5	4	2	3	7	2	33	45	49	56	63	1	In	VDJ
ATCCAGCCTGCAAAGCTTGAGGACTCGGCCGTGTATCTCTGTGCCAGCAGCTTAGATCATCCAGGGGATGGCTACACCTTCGGTTCG	CASSLDHPGDGYTF	1	1.2646221941195067E-5	42	TCRBV11-02*02	TCRBV11	TCRBV11-02	02				TCRBD01-01*01	TCRBD01	TCRBD01-01	01				TCRBJ01-02*01	TCRBJ01	TCRBJ01-02	01				0	5	4	2	0	6	39	56	61	-1	67	1	In	VDJ
CTCACTCTGGAGTCCGCTACCAGCTCCCAGACATCTGTGTATTTCTGCGCCAGCAGTGGGGACAGTCATGGCTACACCTTCGGTTCG	CASSGDSHGYTF	1	1.2646221941195067E-5	36	TCRBV10-02*01	TCRBV10	TCRBV10-02	01				TCRBD01-01*01	TCRBD01	TCRBD01-01	01				TCRBJ01-02*01	TCRBJ01	TCRBJ01-02	01				4	0	0	5	2	6	45	-1	58	65	67	1	In	VDJ
CTGATCCTGGAGTCGCCCAGCCCCAACCAGACCTCTCTGTACTTCTGTGCCAGCAGTTTACAGGGAGCGGGCTACACCTTCGGTTCG	CASSLQGAGYTF	1	1.2646221941195067E-5	36	TCRBV27-01*01	TCRBV27	TCRBV27-01	01								TCRBD01,TCRBD02	TCRBD01-01,TCRBD02-01		TCRBJ01-02*01	TCRBJ01	TCRBJ01-02	01				2	0	4	3	4	8	45	-1	60	65	69	1	In	VDJ
ACAGAGCAGGGGGACTCGGCCATGTATCTCTGTGCCAGCAGCTTTTGGGGAGGGACAGCCGGATTTCTCGGCTACACCTTCGGTTCG	CASSFWGGTAGFLGYTF	1	1.2646221941195067E-5	51	TCRBV07-09	TCRBV07	TCRBV07-09				01,03					TCRBD01,TCRBD02	TCRBD01-01,TCRBD02-01		TCRBJ01-02*01	TCRBJ01	TCRBJ01-02	01				3	7	0	5	11	8	30	44	51	58	69	1	In	VDJ
CAGCGCACACAGCAGGAGGACTCGGCTGTGTATCTCTGTGCCAGCAGCTTAGCGGAGGGTATGTTGATCGGCTACACCTTCGGTTCG	CASSLAEGMLIGYTF	1	1.2646221941195067E-5	45	TCRBV07-02*01	TCRBV07	TCRBV07-02	01				TCRBD02-01*02	TCRBD02	TCRBD02-01	02				TCRBJ01-02*01	TCRBJ01	TCRBJ01-02	01				0	0	10	0	10	8	36	-1	53	59	69	1	In	VDJ
CTGGGGTTGGAGTCGGCTGCTCCCTCCCAAACATCTGTGTACTTCTGTGCCAGCAGGGTTGGGGCGGACGGCTACACCTTCGGTTCG	CASRVGADGYTF	1	1.2646221941195067E-5	36	TCRBV06	TCRBV06				TCRBV06-02,TCRBV06-03		TCRBD01-01*01	TCRBD01	TCRBD01-01	01				TCRBJ01-02*01	TCRBJ01	TCRBJ01-02	01				6	4	7	0	4	8	45	56	60	65	69	1	In	VDJ
CGCACAGAGCAGGGGGACTCGGCCGTGTATCTCTGTGCCAGCAGCATTGGACAGGGGGCGCGGGGCGGAGGCTACACCTTCGGTTCG	CASSIGQGARGGGYTF	1	1.2646221941195067E-5	48	TCRBV07-09	TCRBV07	TCRBV07-09				01,03	TCRBD01-01*01	TCRBD01	TCRBD01-01	01				TCRBJ01-02*01	TCRBJ01	TCRBJ01-02	01				5	3	1	0	10	8	33	45	48	59	69	1	In	VDJ
AATGTGAGCACCTTGGAGCTGGGGGACTCGGCCCTTTATCTTTGCGCCAGCAGCTTGGGGACAGGGGTGGACTACACCTTCGGTTCG	CASSLGTGVDYTF	1	1.2646221941195067E-5	39	TCRBV05-01*01	TCRBV05	TCRBV05-01	01				TCRBD01-01*01	TCRBD01	TCRBD01-01	01				TCRBJ01-02*01	TCRBJ01	TCRBJ01-02	01				0	0	1	2	4	10	42	-1	58	67	71	1	In	VDJ
GGAGTCAGGGGACACAGCACTGTATTTCTGTGCCAGCAGGGATCGACGAGAGCAGCGCGACTGGTAGATGGGCAGTACTTCGGGCCG		1	1.2646221941195067E-5	53	TCRBV21-01*01	TCRBV21	TCRBV21-01	01				TCRBD02-01	TCRBD02	TCRBD02-01				01,02	TCRBJ02-07*01	TCRBJ02	TCRBJ02-07	01				6	19	2	10	9	9	28	39	58	62	71	1	Out	VDJ
ACGATCCAGCGCACAGAGCAGCGGGACTCGGCCATGTATCGCTGTGCCAGCAGCTTAGTCTCAGGGGGGGAGCAGTACTTCGGGCCG	CASSLVSGGEQYF	1	1.2646221941195067E-5	39	TCRBV07-06*01	TCRBV07	TCRBV07-06	01				TCRBD01-01*01	TCRBD01	TCRBD01-01	01				TCRBJ02-07*01	TCRBJ02	TCRBJ02-07	01				1	3	4	1	1	7	42	58	61	68	69	1	In	VDJ
CAGCCTGCAAAGCTTGAGGACTCGGCCGTGTATCTCTGTGCCAGCAGCCGTAACCTCGGGGCCCCGGAGGAGCAGTACTTCGGGCCG	CASSRNLGAPEEQYF	1	1.2646221941195067E-5	45	TCRBV11-02*02	TCRBV11	TCRBV11-02	02								TCRBD01,TCRBD02	TCRBD01-01,TCRBD02-01		TCRBJ02-07*01	TCRBJ02	TCRBJ02-07	01				5	9	7	0	7	7	36	48	57	62	69	1	In	VDJ
CATCGGCCCAAAAGAACCCGACAGCTTTCTATCTCTGTGCCAGTAATGCCTTAGCCGGGACACTTCTACGAGCAGTACTTCGGGCCG		1	1.2646221941195067E-5	46	TCRBV19-01	TCRBV19	TCRBV19-01				01,02	TCRBD01-01*01	TCRBD01	TCRBD01-01	01				TCRBJ02-07*01	TCRBJ02	TCRBJ02-07	01				7	11	0	6	3	3	35	45	56	62	65	1	Out	VDJ
AACGCCTTGGAGCTGGAGGACTCGGCCCTGTATCTCTGTGCCAGCAGCTTGCGGGAAGGGATATTCTACGAGCAGTACTTCGGGCCG	CASSLREGIFYEQYF	1	1.2646221941195067E-5	45	TCRBV05-08*01	TCRBV05	TCRBV05-08	01				TCRBD02-01*02	TCRBD02	TCRBD02-01	02				TCRBJ02-07*01	TCRBJ02	TCRBJ02-07	01				1	0	8	3	9	3	36	-1	51	56	65	1	In	VDJ
CTCACTGTGACATCGGCCCAAAAGAACCCGACAGCTTTCTATCTCTGTGCCAGTGGAATCTCTGGCTACGAGCAGTACTTCGGGCCG	CASGISGYEQYF	1	1.2646221941195067E-5	36	TCRBV19-01	TCRBV19	TCRBV19-01				01,02					TCRBD01,TCRBD02	TCRBD01-01,TCRBD02-01		TCRBJ02-07*01	TCRBJ02	TCRBJ02-07	01				8	0	1	8	8	3	45	-1	54	57	65	1	In	VDJ
GCCAGCACCAACCAGACATCTATGTACCTCTGTGCCAGCAGTTTATGGATCACAGGGGGCGGGGGCTACGAGCAGTACTTCGGGCCG	CASSLWITGGGGYEQYF	1	1.2646221941195067E-5	51	TCRBV28-01*01	TCRBV28	TCRBV28-01	01				TCRBD01-01*01	TCRBD01	TCRBD01-01	01				TCRBJ02-07*01	TCRBJ02	TCRBJ02-07	01				0	4	3	0	5	3	30	47	51	60	65	1	In	VDJ
CAACCTGCAAAGCTTGAGGACTCGGCCGTGTATCTCTGTGCCAGCAGCCAAGGAGGCGGGGCTTCCTACGAGCAGTACTTCGGGCCG	CASSQGGGASYEQYF	1	1.2646221941195067E-5	45	TCRBV11-02*02	TCRBV11	TCRBV11-02	02				TCRBD02-01*01	TCRBD02	TCRBD02-01	01				TCRBJ02-07*01	TCRBJ02	TCRBJ02-07	01				5	7	7	3	2	1	36	48	55	61	63	1	In	VDJ
CAGCGCACAGAGCAGGGGGACTCGGCCCTGTATCTCTGTGCCAGCAGCCAAGGAGGCGGGGCTTCCTACGAGCAGTACTTCGGGCCG	CASSQGGGASYEQYF	1	1.2646221941195067E-5	45	TCRBV07-09	TCRBV07	TCRBV07-09				01,03	TCRBD02-01*01	TCRBD02	TCRBD02-01	01				TCRBJ02-07*01	TCRBJ02	TCRBJ02-07	01				5	7	7	3	2	1	36	48	55	61	63	1	In	VDJ
CCAGCACCAACCAGACATCTATGTACCTCTGTGCCAGCAGGGATATTGACGCAGGGAACCCCTTCCTACGAGCAGTACTTCGGGCCG		1	1.2646221941195067E-5	52	TCRBV28-01*01	TCRBV28	TCRBV28-01	01				TCRBD01-01*01	TCRBD01	TCRBD01-01	01				TCRBJ02-07*01	TCRBJ02	TCRBJ02-07	01				6	11	4	3	7	1	29	40	51	56	63	1	Out	VDJ
AATTCCCTGGAGCTTGGTGACTCTGCTGTGTATTTCTGTGCCAGCAGGCCCGCAGCACACCCTTCCTACGAGCAGTACTTCGGGCCG	CASRPAAHPSYEQYF	1	1.2646221941195067E-5	45	TCRBV03	TCRBV03				TCRBV03-01,TCRBV03-02						TCRBD01,TCRBD02	TCRBD01-01,TCRBD02-01		TCRBJ02-07*01	TCRBJ02	TCRBJ02-07	01				6	9	3	6	4	1	36	47	56	59	63	1	In	VDJ
CCAACCAGACATCTATGTACCTCTGTGCCAGCAGTTTATGGGGCCACTACAGGGGCCGAGGTCTCCTACGAGCAGTACTTCGGGCCG		1	1.2646221941195067E-5	58	TCRBV28-01*01	TCRBV28	TCRBV28-01	01				TCRBD01-01*01	TCRBD01	TCRBD01-01	01				TCRBJ02-07*01	TCRBJ02	TCRBJ02-07	01				0	8	3	2	7	0	23	40	48	55	62	1	Out	VDJ
CGTCTGCTGTACCCTCTCAGACATCTGTGTACTTCTGTGCCAGCAGCCCACCGGGACTCTATCTCCTACGAGCAGTACTTCGGGCCG		1	1.2646221941195067E-5	46	TCRBV06-04	TCRBV06	TCRBV06-04				01,02	TCRBD02-01	TCRBD02	TCRBD02-01				01,02	TCRBJ02-07*01	TCRBJ02	TCRBJ02-07	01				6	6	0	10	4	0	35	46	52	58	62	1	Out	VDJ
ATTCTGGAGTCCGCCAGCACCAACCAGACATCTATGTACCTCTGTGCCAGCAGTTTGGGGGGCTCCTACGAGCAGTACTTCGGGCCG	CASSLGGSYEQYF	1	1.2646221941195067E-5	39	TCRBV28-01*01	TCRBV28	TCRBV28-01	01				TCRBD02-01*01	TCRBD02	TCRBD02-01	01				TCRBJ02-07*01	TCRBJ02	TCRBJ02-07	01				3	0	9	1	0	0	42	-1	56	-1	62	1	In	VDJ
AGCACCAACCAGACATCTATGTACCTCTGTGCCACCGGAGGAGGCCTAACCGGGACTAGCGGCTCCTACGAGCAGTACTTCGGGCCG	CATGGGLTGTSGSYEQYF	1	1.2646221941195067E-5	54	TCRBV28-01*01	TCRBV28	TCRBV28-01	01				TCRBD02-01	TCRBD02	TCRBD02-01				01,02	TCRBJ02-07*01	TCRBJ02	TCRBJ02-07	01				10	17	0	5	0	0	27	34	51	-1	62	1	In	VDJ
GGAGATCCAGTCCACGGAGTCAGGGGACACAGCACTGTATTTCTGTGCCCGGGGGGCTTAAGCTCCTACGAGCAGTACTTCGGGCCG		1	1.2646221941195067E-5	38	TCRBV21-01*01	TCRBV21	TCRBV21-01	01				TCRBD02-01*01	TCRBD02	TCRBD02-01	01				TCRBJ02-07*01	TCRBJ02	TCRBJ02-07	01				11	0	8	1	6	0	43	-1	49	56	62	1	Out	VDJ
TCAAGATCCAGCCTGCAAAGCTTGAGGACTCGGCCGTGTATCTCTGTGCCACCTAGCGGGACCTCCTACGAGCAGTACTTCGGGCCG		1	1.2646221941195067E-5	37	TCRBV11-02*02	TCRBV11	TCRBV11-02	02				TCRBD02-01*02	TCRBD02	TCRBD02-01	02				TCRBJ02-07*01	TCRBJ02	TCRBJ02-07	01				10	1	4	3	1	0	44	51	52	61	62	1	Out	VDJ
ACTGTGACATCGGCCCAAAAGAACCCGACAGCTTTCTATCTCTGTGCCAGTAGTCTCGGGGCGGCCTACGAGCAGTACTTCGGGCCG	CASSLGAAYEQYF	1	1.2646221941195067E-5	39	TCRBV19-01	TCRBV19	TCRBV19-01				01,02					TCRBD01,TCRBD02	TCRBD01-01,TCRBD02-01		TCRBJ02-07*01	TCRBJ02	TCRBJ02-07	01				5	3	7	0	2	2	42	54	57	62	64	1	In	VDJ
CTGTCGGCTGCCCCCTCCCAGACATCTGTGTACTTCTGTGCCAGCAGTTACAATGCCCTTGGAGCCTACGAGCAGTACTTCGGGCCG	CASSYNALGAYEQYF	1	1.2646221941195067E-5	45	TCRBV06-05*01	TCRBV06	TCRBV06-05	01				TCRBD02-01*02	TCRBD02	TCRBD02-01	02				TCRBJ02-07*01	TCRBJ02	TCRBJ02-07	01				2	9	10	2	0	2	36	51	60	-1	64	1	In	VDJ
ATCCAGCCCTCAGAACCCAGGGACTCAGCTGTGTACTTCTGTGCCAGCAGTTTAGGGCAGCCTACCTACGAGCAGTACTTCGGGCCG	CASSLGQPTYEQYF	1	1.2646221941195067E-5	42	TCRBV12	TCRBV12				TCRBV12-03,TCRBV12-04						TCRBD01,TCRBD02	TCRBD01-01,TCRBD02-01		TCRBJ02-07*01	TCRBJ02	TCRBJ02-07	01				1	2	4	5	4	2	39	55	57	60	64	1	In	VDJ
TGACATCGGCCCAAAAGAACCCGACAGCTTTCTATCTCTGTGCCAGAGGCTAACCTAGCGGGGACCTACGAGCAGTACTTCGGGCCG		1	1.2646221941195067E-5	43	TCRBV19-01	TCRBV19	TCRBV19-01				01,02	TCRBD02-01*01	TCRBD02	TCRBD02-01	01				TCRBJ02-07*01	TCRBJ02	TCRBJ02-07	01				9	8	4	3	1	2	38	46	54	63	64	1	Out	VDJ
TGCAAAGCTTGAGGACTCGGCCGTGTATCTCTGTGCCAGCAGCTTAGATCCGGGTGGGGGTACACCTACGAGCAGTACTTCGGGCCG		1	1.2646221941195067E-5	50	TCRBV11-02*02	TCRBV11	TCRBV11-02	02								TCRBD01,TCRBD02	TCRBD01-01,TCRBD02-01		TCRBJ02-07*01	TCRBJ02	TCRBJ02-07	01				0	7	6	1	4	2	31	48	55	60	64	1	Out	VDJ
GTCGGCTGCTCCCTCCCAGACATCTGTGTACTTCTGTGCCAGCAGTGAACTCTTGTCGAGGGTTACTACGAGCAGTACTTCGGGCCG		1	1.2646221941195067E-5	47	TCRBV06-01*01	TCRBV06	TCRBV06-01	01				TCRBD02-01*02	TCRBD02	TCRBD02-01	02				TCRBJ02-07*01	TCRBJ02	TCRBJ02-07	01				2	8	11	0	3	3	34	49	57	62	65	1	Out	VDJ
CAGGCTGCTGTCGGCTGCTCCCTCCCAGACATCTGTGTACTTCTGTGCCAGCAGACGGGGGGGTACTACGAGCAGTACTTCGGGCCG		2	2.5292443882390135E-5	38	TCRBV06-05*01	TCRBV06	TCRBV06-05	01				TCRBD02-01*01	TCRBD02	TCRBD02-01	01				TCRBJ02-07*01	TCRBJ02	TCRBJ02-07	01				6	1	8	0	2	3	43	54	55	63	65	2	Out	VDJ
GAGTTGGCTGCTCCCTCCCAGACATCTGTGTACTTCTGTGCCAGCAGATTGACCGGGACAGGGAAATACGAGCAGTACTTCGGGCCG	CASRLTGTGKYEQYF	1	1.2646221941195067E-5	45	TCRBV06-06	TCRBV06	TCRBV06-06				01,02	TCRBD01-01*01	TCRBD01	TCRBD01-01	01				TCRBJ02-07*01	TCRBJ02	TCRBJ02-07	01				6	7	0	3	3	4	36	47	54	63	66	1	In	VDJ
ACTCTGAAGATCCAGCGCACAGAGCGGGGGGACTCAGCTGTGTATCTCTGTGCCAGCAGTCGGGCGGACGAGCAGTACTTCGGGCCG	CASSRADEQYF	1	1.2646221941195067E-5	33	TCRBV07	TCRBV07				TCRBV07-03,TCRBV07-04						TCRBD01,TCRBD02	TCRBD01-01,TCRBD02-01		TCRBJ02-07*01	TCRBJ02	TCRBJ02-07	01				6	2	8	0	2	5	48	59	61	65	67	1	In	VDJ
CAAGATCCAACCTGCAAAGCTTGAGGACTCGGCCGTGTATCTCTGTGCCAGCAGTTCCTACAGGGTCACGAGCAGTACTTCGGGCCG		2	2.5292443882390135E-5	38	TCRBV11-02*02	TCRBV11	TCRBV11-02	02				TCRBD01-01*01	TCRBD01	TCRBD01-01	01				TCRBJ02-07*01	TCRBJ02	TCRBJ02-07	01				6	5	3	3	2	5	43	54	59	65	67	2	Out	VDJ
TGAAGATCCAGCGCACAGAGCGGGGGGACTCAGCCGTGTATCTCTGTGCCAGCAGCCCCCCAGTTCCACGAGCAGTACTTCGGGCCG		1	1.2646221941195067E-5	37	TCRBV07-03*01	TCRBV07	TCRBV07-03	01				TCRBD01-01*01	TCRBD01	TCRBD01-01	01				TCRBJ02-07*01	TCRBJ02	TCRBJ02-07	01				5	4	4	5	4	5	44	56	60	63	67	1	Out	VDJ
TACACACCCTGCAGCCAGAAGACTCGGCCCTGTATCTCTGTGCCAGCAGCCAAGGTGTAGCTAAACCACGAGCAGTACTTCGGGCCG		1	1.2646221941195067E-5	43	TCRBV04-02*01	TCRBV04	TCRBV04-02	01				TCRBD02-01	TCRBD02	TCRBD02-01				01,02	TCRBJ02-07*01	TCRBJ02	TCRBJ02-07	01				1	3	5	7	6	5	38	54	57	61	67	1	Out	VDJ
CTGAGCTCTCTGGAGCTGGGGGACTCAGCTTTGTATTTCTGTGCCAGCAGCGAGGAACAGGGGTTTGGAGAGCAGTACTTCGGGCCG	CASSEEQGFGEQYF	1	1.2646221941195067E-5	42	TCRBV09-01	TCRBV09	TCRBV09-01				01,02	TCRBD01-01*01	TCRBD01	TCRBD01-01	01				TCRBJ02-07*01	TCRBJ02	TCRBJ02-07	01				3	4	3	2	6	7	39	52	56	63	69	1	In	VDJ
CATCGGCCCAAAAGAACCCGACAGCTTTCTATCTCTGTGCCAGTAGTGGGGAGGACAGGGACGTTACGAGAGCAGTACTTCGGGCCG		1	1.2646221941195067E-5	46	TCRBV19-01	TCRBV19	TCRBV19-01				01,02	TCRBD01-01*01	TCRBD01	TCRBD01-01	01				TCRBJ02-07*01	TCRBJ02	TCRBJ02-07	01				5	5	1	3	9	7	35	47	52	60	69	1	Out	VDJ
CAACCTGCAAAGCTTGAGGACTCGGCCGTGTATCTCTGTGCCAGCAGCTCTTGGACAGGGGGCGGGTACGAGCAGTACGTCGGGCCG	CASSSWTGGGYEQYV	1	1.2646221941195067E-5	45	TCRBV11-02*02	TCRBV11	TCRBV11-02	02				TCRBD01-01*01	TCRBD01	TCRBD01-01	01				TCRBJ02-07*01	TCRBJ02	TCRBJ02-07	01				4	3	1	0	16	17	36	49	52	63	79	1	In	VDJ
CAGCAGGTAGTGCGAGGAGATTCGGCAGCTTATTTCTGTGCCAGCTCACCAAGTCGGGGGGGCTCCTACGAGCAGTACGTCGGGCCG	CASSPSRGGSYEQYV	1	1.2646221941195067E-5	45	TCRBV18-01*01	TCRBV18	TCRBV18-01	01				TCRBD02-01*01	TCRBD02	TCRBD02-01	01				TCRBJ02-07*01	TCRBJ02	TCRBJ02-07	01				2	3	8	0	17	17	36	51	54	62	79	1	In	VDJ
GGCTGGAGTCGGCTGCTCCCTCCCAGACATCTGTGTACTTCTGTGCCAGCAGTGAATGGGGCAGACTACGAGCAGTACGTCGGGCCG		1	1.2646221941195067E-5	40	TCRBV06-01*01	TCRBV06	TCRBV06-01	01								TCRBD01,TCRBD02	TCRBD01-01,TCRBD02-01		TCRBJ02-07*01	TCRBJ02	TCRBJ02-07	01				2	1	7	0	17	17	41	56	57	62	79	1	Out	VDJ
CTCAAGATCCAACCTGCAAAGCTTGAGGACTCGGCCGTGTATCTCTGTGCCAGCAGCTTGGGACTTGACGAGCAGTACGTCGGGCCG	CASSLGLDEQYV	1	1.2646221941195067E-5	36	TCRBV11-02*02	TCRBV11	TCRBV11-02	02				TCRBD02-01	TCRBD02	TCRBD02-01				01,02	TCRBJ02-07*01	TCRBJ02	TCRBJ02-07	01				3	0	0	10	14	17	45	-1	59	65	79	1	In	VDJ
GAATGTGAGTGCCTTGGAGCTGGGGGACTCGGCCCTGTATCTCTGTGCCAGAAGCTTTTGGGAGGAGACACCATATATTTTGGAGAG		1	1.2646221941195067E-5	38	TCRBV05-03	TCRBV05	TCRBV05-03				01,02	TCRBD02-01*02	TCRBD02	TCRBD02-01	02				TCRBJ01-03*01	TCRBJ01	TCRBJ01-03	01				2	2	9	1	2	8	43	57	59	65	67	1	Out	VDJ
AGTGCCCATCCTGAAGACAGCAGCTTCTACATCTGCAGTGCTAGAGATGGGACAGGTGGAATCTGAAACACCATATATTTTGGAGAG	CSARDGTGGI*NTIYF	1	1.2646221941195067E-5	48	TCRBV20	TCRBV20				TCRBV20-01,TCRBV20-or09_02		TCRBD01-01*01	TCRBD01	TCRBD01-01	01				TCRBJ01-03*01	TCRBJ01	TCRBJ01-03	01				0	1	0	4	8	5	33	47	48	56	64	1	Stop	VDJ
ACTGTGACATCGGCCCAAAAGAACCCGACAGCTTTCTATCTCTGTGCCAGTAGTATAGGAATTGGAAACACCATATATTTTGGAGAG	CASSIGIGNTIYF	1	1.2646221941195067E-5	39	TCRBV19-01	TCRBV19	TCRBV19-01				01,02					TCRBD01,TCRBD02	TCRBD01-01,TCRBD02-01		TCRBJ01-03*01	TCRBJ01	TCRBJ01-03	01				1	0	2	8	2	3	42	-1	58	60	62	1	In	VDJ
TTGGAGCTGGGGACTCGGCCCTTTATCTTTGCGCCAGCAGACCCTCCGGCCCTTAAGTCGAGTGGAAACACCATATATTTTGGAGAG		2	2.5292443882390135E-5	52	TCRBV05-01*01	TCRBV05	TCRBV05-01	01								TCRBD01,TCRBD02	TCRBD01-01,TCRBD02-01		TCRBJ01-03*01	TCRBJ01	TCRBJ01-03	01				5	7	9	0	12	3	29	40	47	50	62	2	Out	VDJ
GCAAAGCTTGAGGACTCGGCCGTGTATCTCTGTGCCAGCAGCTTAGAAACCAGTCTCTTCTCTGGAAACACCATATATTTTGGAGAG	CASSLETSLFSGNTIYF	1	1.2646221941195067E-5	51	TCRBV11-02*02	TCRBV11	TCRBV11-02	02				TCRBD01-01*01	TCRBD01	TCRBD01-01	01				TCRBJ01-03*01	TCRBJ01	TCRBJ01-03	01				0	3	4	5	6	0	30	47	50	53	59	1	In	VDJ
CGCACACAGCAGGAGGACTCCGCCGTGTATCTCTGTGCCAGCAGCCCGGAGTACCGGAGCTCTGGAAACACCATATATTTTGGAGAG	CASSPEYRSSGNTIYF	1	1.2646221941195067E-5	48	TCRBV07-08*01	TCRBV07	TCRBV07-08	01				TCRBD02-01*02	TCRBD02	TCRBD02-01	02				TCRBJ01-03*01	TCRBJ01	TCRBJ01-03	01				5	2	10	2	8	0	33	45	47	51	59	1	In	VDJ
GAACGCCTTGTTGCTGGGGACTCGGCCCTCTATCTCTGTGCCAGCAGCGTGGTCAGGAGCTCTGGAAACACCATATATTTTGGAGAG	CASSVVRSSGNTIYF	2	2.5292443882390135E-5	45	TCRBV05	TCRBV05				TCRBV05-06,TCRBV05-07						TCRBD01,TCRBD02	TCRBD01-01,TCRBD02-01		TCRBJ01-03*01	TCRBJ01	TCRBJ01-03	01				0	1	4	4	2	0	36	52	53	57	59	2	In	VDJ
CGCACAGAGCGGGGGGACTCAGCCGTGTATCTCTGTGCCAGCAGCTTAGGAGGACAGAGCTCTGGAAACACCATATATTTTGGAGAG	CASSLGGQSSGNTIYF	1	1.2646221941195067E-5	48	TCRBV07-03*01	TCRBV07	TCRBV07-03	01				TCRBD01-01*01	TCRBD01	TCRBD01-01	01				TCRBJ01-03*01	TCRBJ01	TCRBJ01-03	01				2	3	1	5	2	0	33	48	51	57	59	1	In	VDJ
ATCCGGTCCACAAAGCTGGAGGACTCAGCCATGTACTTCTGTGCCAGCAGTGAAATGTCCTCTGGAAACACCATATATTTTGGAGAG	CASSEMSSGNTIYF	1	1.2646221941195067E-5	42	TCRBV02-01*01	TCRBV02	TCRBV02-01	01											TCRBJ01-03*01	TCRBJ01	TCRBJ01-03	01				2	0	0	0	5	0	39	-1	-1	54	59	1	In	VJ
CGGTCCACAAAGCTGGAGGACTCAGCCATGTACTTCTGTGCCAGCAGTTCCACGAGGGCCTCTGGAAACACCATATATTTTGGAGAG	CASSSTRASGNTIYF	5	6.323110970597533E-5	45	TCRBV02-01*01	TCRBV02	TCRBV02-01	01				TCRBD02-01*02	TCRBD02	TCRBD02-01	02				TCRBJ01-03*01	TCRBJ01	TCRBJ01-03	01				5	5	11	0	1	0	36	48	53	58	59	5	In	VDJ
CTGGAGCTTGGTGACTCTGCTGTGTATTTCTGTGCCAGCCCAAGGGGAGTGCCTTACGACTCTGGAAACACCATATATTTTGGAGAG	CASPRGVPYDSGNTIYF	1	1.2646221941195067E-5	51	TCRBV03	TCRBV03				TCRBV03-01,TCRBV03-02						TCRBD01,TCRBD02	TCRBD01-01,TCRBD02-01		TCRBJ01-03*01	TCRBJ01	TCRBJ01-03	01				8	3	5	2	12	0	30	39	42	47	59	1	In	VDJ
CGCTCACCAGGCCTGGGGGACGCAGCCATGTACCTGTGTGCCACCAGCAGATCAAGGAACTCTGGAAACACCATATATTTTGGAGAG	CATSRSRNSGNTIYF	1	1.2646221941195067E-5	45	TCRBV15-01*01	TCRBV15	TCRBV15-01	01								TCRBD01,TCRBD02	TCRBD01-01,TCRBD02-01		TCRBJ01-03*01	TCRBJ01	TCRBJ01-03	01				2	4	1	8	1	0	36	51	55	58	59	1	In	VDJ
GAGTCCGCCAGCACCAACCAGACATCTATGTACCTCTGTGCCAGCAGTTTCGGACAGGGAGCTGGAAACACCATATATTTTGGAGAG	CASSFGQGAGNTIYF	1	1.2646221941195067E-5	45	TCRBV28-01*01	TCRBV28	TCRBV28-01	01				TCRBD01-01*01	TCRBD01	TCRBD01-01	01				TCRBJ01-03*01	TCRBJ01	TCRBJ01-03	01				3	1	1	3	2	2	36	50	51	59	61	1	In	VDJ
CCAGCGCACACAGCAGGAGGACTCCGCCGTGTATCTCTGTGCCAGCAGCCGGGACTCCGGGCGGGAAACACCATATATTTTGGAGAG		1	1.2646221941195067E-5	44	TCRBV07-08*01	TCRBV07	TCRBV07-08	01				TCRBD02-01	TCRBD02	TCRBD02-01				01,02	TCRBJ01-03*01	TCRBJ01	TCRBJ01-03	01				5	1	0	10	7	4	37	49	50	56	63	1	Out	VDJ
CTGGGGGACTCGGCCCTTTATCTTTGCGCCAGCAGCGTCACCGGGACAGGGGGCGCCTTTGGGGCCAACGTCCTGACTTTCGGGGCC	CASSVTGTGGAFGANVLTF	1	1.2646221941195067E-5	57	TCRBV05-01*01	TCRBV05	TCRBV05-01	01				TCRBD01-01*01	TCRBD01	TCRBD01-01	01				TCRBJ02-06*01	TCRBJ02	TCRBJ02-06	01				4	6	0	0	5	3	24	36	42	54	59	1	In	VDJ
TTGTTGCTGGGGGACTCGGCCCTGTATCTCTGTGCCAGCAGCGGACTAGCGGGGATCTCTGGGGCCAACGTCCTGACTTTCGGGGCC	CASSGLAGISGANVLTF	1	1.2646221941195067E-5	51	TCRBV05-05*01	TCRBV05	TCRBV05-05	01				TCRBD02-01*01	TCRBD02	TCRBD02-01	01				TCRBJ02-06*01	TCRBJ02	TCRBJ02-06	01				4	0	1	3	2	0	30	-1	42	54	56	1	In	VDJ
GCTCCCTCCCAGACATCTGTGTACTTCTGTGCCAGCATTAAAGATAGGGATCTAATCTCTGGGGCCAACGTCCTGACTTTCGGGGCC	CASIKDRDLISGANVLTF	1	1.2646221941195067E-5	54	TCRBV06	TCRBV06				TCRBV06-01,TCRBV06-05,TCRBV06-06						TCRBD01,TCRBD02	TCRBD01-01,TCRBD02-01		TCRBJ02-06*01	TCRBJ02	TCRBJ02-06	01				7	9	0	8	6	0	27	37	46	50	56	1	In	VDJ
CCTGCAAAGCTTGAGGACTCGGCCGTGTATCTCTGTGCCAGTGGACAGGGAGGTTACTCTGGGGCCAACGTCCTGACTTTCGGGGCC	CASGQGGYSGANVLTF	1	1.2646221941195067E-5	48	TCRBV11-02*02	TCRBV11	TCRBV11-02	02				TCRBD01-01*01	TCRBD01	TCRBD01-01	01				TCRBJ02-06*01	TCRBJ02	TCRBJ02-06	01				9	1	1	3	6	0	33	41	42	50	56	1	In	VDJ
TCCCAAACATCTGTGTACTTCTGTGCCAGCAGTTACTACTTCGGACAGGGGGTAAACTCTGGGGCCAACGTCCTGACTTTCGGGGCC	CASSYYFGQGVNSGANVLTF	1	1.2646221941195067E-5	60	TCRBV06	TCRBV06				TCRBV06-02,TCRBV06-03		TCRBD01-01*01	TCRBD01	TCRBD01-01	01				TCRBJ02-06*01	TCRBJ02	TCRBJ02-06	01				1	5	1	1	4	0	21	37	42	52	56	1	In	VDJ
AACGCCTTGGAGCTGGAGGACTCGGCCCTGTATCTCTGTGCCAGCAGTCCCGCTCTATCTGGGGCCAACGTCCTGACTTTCGGGGCC	CASSPALSGANVLTF	1	1.2646221941195067E-5	45	TCRBV05-08*01	TCRBV05	TCRBV05-08	01				TCRBD02-01	TCRBD02	TCRBD02-01				01,02	TCRBJ02-06*01	TCRBJ02	TCRBJ02-06	01				5	7	4	9	0	1	36	47	54	-1	57	1	In	VDJ
ACGATCCAGCGCACACAGCAGGAGGACTCGGCCGTGTATCTCTGTGCCAGCATGATATCTGGGGCCAACGTCCTGACTTTCGGGGCC	CASMISGANVLTF	1	1.2646221941195067E-5	39	TCRBV07-02*01	TCRBV07	TCRBV07-02	01								TCRBD01,TCRBD02	TCRBD01-01,TCRBD02-01		TCRBJ02-06*01	TCRBJ02	TCRBJ02-06	01				7	1	2	8	2	1	42	52	53	55	57	1	In	VDJ
CTGGGGGACTCAGCTTTGTATTTCTGTGCCAGCAGCGTAGGGACAGGGGCCATAAAATCTGGGGCCAACGTCCTGACTTTCGGGGCC	CASSVGTGAIKSGANVLTF	1	1.2646221941195067E-5	57	TCRBV09-01	TCRBV09	TCRBV09-01				01,02	TCRBD01-01*01	TCRBD01	TCRBD01-01	01				TCRBJ02-06*01	TCRBJ02	TCRBJ02-06	01				0	0	1	2	8	1	24	-1	40	49	57	1	In	VDJ
TCCCTGGAGCTTGGTGACTCTGCTGTGTATTTCTGTGCCAGCAGCCAAGTCTGGGAGACTGGGGCCAACGTCCTGACTTTCGGGGCC	CASSQVWETGANVLTF	1	1.2646221941195067E-5	48	TCRBV03	TCRBV03				TCRBV03-01,TCRBV03-02		TCRBD02-01*02	TCRBD02	TCRBD02-01	02				TCRBJ02-06*01	TCRBJ02	TCRBJ02-06	01				1	3	9	2	1	2	33	49	52	57	58	1	In	VDJ
CATGTATCTCTGTGCCAGCAGCTTAGCGTAATCTCCGATCGGGCGGCTCGGTAGTGCTCCGGGGCCAACGTCCTGACTTTCGGGGCC		1	1.2646221941195067E-5	71					TCRBV07,TCRBV11	TCRBV07-09,TCRBV11-01						TCRBD01,TCRBD02	TCRBD01-01,TCRBD02-01		TCRBJ02-06*01	TCRBJ02	TCRBJ02-06	01				0	13	8	0	16	4	10	27	40	44	60	1	Out	VDJ
TTGGAGTCGGCTGCTCCCTCCCAAACATCTGTGTACTTCTGTGCCAGCAGTTACTCCTATGCCGGGAACATTCAGTACTTCGGCGCC	CASSYSYAGNIQYF	1	1.2646221941195067E-5	42	TCRBV06	TCRBV06				TCRBV06-02,TCRBV06-03		TCRBD02-01	TCRBD02	TCRBD02-01				01,02	TCRBJ02-04*01	TCRBJ02	TCRBJ02-04	01				0	6	8	4	0	7	39	56	62	-1	66	1	In	VDJ
ACCCTGCAGCCAGAAGACTCGGCCCTGTATCTCTGCGCCAGCAGCCAAGAACTAGCGGGGGGGGAAAACATTCAGTACTTCGGCGCC	CASSQELAGGENIQYF	1	1.2646221941195067E-5	48	TCRBV04-03*01	TCRBV04	TCRBV04-03	01				TCRBD02-01*01	TCRBD02	TCRBD02-01	01				TCRBJ02-04*01	TCRBJ02	TCRBJ02-04	01				0	0	3	0	1	5	33	-1	50	63	64	1	In	VDJ
GTCCGCCAGCACCAACCAGACATCTATGTACCTCTGTGCCAGCAGTCCCACTAGCGGGGGGGCAAAAACATTCAGTACTTCGGCGCC		1	1.2646221941195067E-5	47	TCRBV28-01*01	TCRBV28	TCRBV28-01	01				TCRBD02-01*01	TCRBD02	TCRBD02-01	01				TCRBJ02-04*01	TCRBJ02	TCRBJ02-04	01				5	3	3	0	0	3	34	46	49	-1	62	1	Out	VDJ
CGCCTTGGAGCTGGACGACTCGGCCCTGTATCTCTGTGCCAGCAGCTTGTCGGCAGAGGGGCCAAAAACATTCAGTACTTCGGCGCC		1	1.2646221941195067E-5	47	TCRBV05-04*01	TCRBV05	TCRBV05-04	01				TCRBD02-01*02	TCRBD02	TCRBD02-01	02				TCRBJ02-04*01	TCRBJ02	TCRBJ02-04	01				1	6	11	0	0	1	34	49	55	-1	60	1	Out	VDJ
GCCAGCACCAACCAGACATCTATGTACCTCTGTGCCAGCAGTCCAGCGGGAGAGGGTGAAGCCAAAAACATTCAGTACTTCGGCGCC	CASSPAGEGEAKNIQYF	1	1.2646221941195067E-5	51	TCRBV28-01*01	TCRBV28	TCRBV28-01	01				TCRBD02-01*02	TCRBD02	TCRBD02-01	02				TCRBJ02-04*01	TCRBJ02	TCRBJ02-04	01				5	2	6	2	7	0	30	42	44	52	59	1	In	VDJ
TCAGAACCGGGAGACACGGCACTGTATCTCTGCGCCAGCAGTCAATCGGGACAGGGGGCTCCCAAAAACATTCAGTACTTCGGCGCC	CASSQSGQGAPKNIQYF	1	1.2646221941195067E-5	51	TCRBV23-01*01	TCRBV23	TCRBV23-01	01				TCRBD01-01*01	TCRBD01	TCRBD01-01	01				TCRBJ02-04*01	TCRBJ02	TCRBJ02-04	01				0	0	0	0	2	2	30	-1	47	59	61	1	In	VDJ
CCAGACCTCTCTGTACTTCTGTGCCAGCAGTCAATATTCGACAGGGGATGCTTTTAGGGAACCAAAAACATTCAGTACTTCGGCGCC		1	1.2646221941195067E-5	62	TCRBV27-01*01	TCRBV27	TCRBV27-01	01				TCRBD01-01*01	TCRBD01	TCRBD01-01	01				TCRBJ02-04*01	TCRBJ02	TCRBJ02-04	01				5	8	2	2	14	2	19	31	39	47	61	1	Out	VDJ
CAGTGCCCATCCTGAAGACAGCAGCTTCTACATCTGCAGTGCTAGACAGGGGACGGGGACTTTGGTTCACCCCTCCACTTTGGGAAC		1	1.2646221941195067E-5	47	TCRBV20	TCRBV20				TCRBV20-01,TCRBV20-or09_02						TCRBD01,TCRBD02	TCRBD01-01,TCRBD02-01		TCRBJ01-06*01	TCRBJ01	TCRBJ01-06	01				2	0	4	2	13	9	34	-1	46	52	65	1	Out	VDJ
CCTTGGAGCTGGACGACTCGGCCCTGTATCTCTGTGCCAGCAGCCACCACCCGGACAGGGTATACTTCACCCCTCCACTTTGGGAAC		1	1.2646221941195067E-5	49	TCRBV05-04*01	TCRBV05	TCRBV05-04	01				TCRBD01-01*01	TCRBD01	TCRBD01-01	01				TCRBJ01-06*01	TCRBJ01	TCRBJ01-06	01				4	8	1	3	5	9	32	44	52	60	65	1	Out	VDJ
GTGACCAGTGCCCATCCTGAAGACAGCAGCTTCTACATCTGCAGTGCTAGACGCCAGGGTAGCGATTCACCCCTCCACTTTGGGAAC	CSARRQGSDSPLHF	1	1.2646221941195067E-5	42	TCRBV20	TCRBV20				TCRBV20-01,TCRBV20-or09_02						TCRBD01,TCRBD02	TCRBD01-01,TCRBD02-01		TCRBJ01-06*01	TCRBJ01	TCRBJ01-06	01				2	3	4	3	5	8	39	51	54	59	64	1	In	VDJ
CGCACAGAGCAGGGGGACTCGGCCATGTATCTCTGTGCCAGCAGCTCTCACACCAGGGTTCTTAATTCACCCCTCCACTTTGGGAAC	CASSSHTRVLNSPLHF	1	1.2646221941195067E-5	48	TCRBV07-09	TCRBV07	TCRBV07-09				01,03	TCRBD01-01*01	TCRBD01	TCRBD01-01	01				TCRBJ01-06*01	TCRBJ01	TCRBJ01-06	01				4	7	4	3	4	6	33	46	53	58	62	1	In	VDJ
TCTCTGGAGCTGGGGGACTCAGCTTTGTATTTCTGTGCCAGCAGCGTAGGGGGGACTGCTTATAATTCACCCCTCCACTTTGGGAAC	CASSVGGTAYNSPLHF	2	2.5292443882390135E-5	48	TCRBV09-01	TCRBV09	TCRBV09-01				01,02	TCRBD02-01	TCRBD02	TCRBD02-01				01,02	TCRBJ01-06*01	TCRBJ01	TCRBJ01-06	01				0	2	0	10	3	4	33	49	51	57	60	2	In	VDJ
CTGTATTTCTGTGCTAACCTTTAAAATGGCAAGTAGGTAGAACGGCCCAGATTGAGCTCCTATAATTCACCCCTCCACTTTGGGAAC	CANL*NGK*VERPRLSSYNSPLHF	1	1.2646221941195067E-5	72	TCRBV21-01*01	TCRBV21	TCRBV21-01	01								TCRBD01,TCRBD02	TCRBD01-01,TCRBD02-01		TCRBJ01-06*01	TCRBJ01	TCRBJ01-06	01				12	33	4	5	6	0	9	14	47	50	56	1	Stop	VDJ
CAGGGGGACTCGGCCATGTATCTCTGTGCCAGCAGCCCCAGGCTGGGACAGGGGAGCTCCTATAATTCACCCCTCCACTTTGGGAAC	CASSPRLGQGSSYNSPLHF	1	1.2646221941195067E-5	57	TCRBV07-09	TCRBV07	TCRBV07-09				01,03	TCRBD01-01*01	TCRBD01	TCRBD01-01	01				TCRBJ01-06*01	TCRBJ01	TCRBJ01-06	01				5	8	0	2	2	0	24	36	44	54	56	1	In	VDJ
GAGTCCGCCAGCACCAACCAGACATCTATGTACCTCTGTGCCGCCAGGGAGAGGAGCTCCTATAATTCACCCCTCCACTTTGGGAAC	CAARERSSYNSPLHF	1	1.2646221941195067E-5	45	TCRBV28-01*01	TCRBV28	TCRBV28-01	01								TCRBD01,TCRBD02	TCRBD01-01,TCRBD02-01		TCRBJ01-06*01	TCRBJ01	TCRBJ01-06	01				11	2	4	3	7	0	36	42	44	49	56	1	In	VDJ
CAGCGCACAGAGCAGCGGGACTCAGCCATGTATCGCTGTGCCAGTAGGTGGGAATACTCCTATAATTCACCCCTCCACTTTGGGAAC	CASRWEYSYNSPLHF	1	1.2646221941195067E-5	45	TCRBV07-07*01	TCRBV07	TCRBV07-07	01								TCRBD01,TCRBD02	TCRBD01-01,TCRBD02-01		TCRBJ01-06*01	TCRBJ01	TCRBJ01-06	01				9	5	0	8	3	0	36	44	49	53	56	1	In	VDJ
CCAGCGCACAGGGCGGGGGGACTCAGCCGTGTATCTACAATCAAGGGGAGGGGCCCCTGGGATAATTCACCCCTCCACTTTGGGAAC		1	1.2646221941195067E-5	44	TCRBV07-03*01	TCRBV07	TCRBV07-03	01				TCRBD02-01*02	TCRBD02	TCRBD02-01	02				TCRBJ01-06*01	TCRBJ01	TCRBJ01-06	01				18	9	9	0	9	5	37	36	45	52	61	1	Out	VDJ
AGTTCTAAGAAGCTCCTTCTCAGTGACTCTGGCTTCTATCTCTGTGCCTGCCGGGACAACAATAATTCACCCCTCCACTTTGGGAAC	CACRDNNNSPLHF	1	1.2646221941195067E-5	39	TCRBV30-01*01	TCRBV30	TCRBV30-01	01				TCRBD01-01*01	TCRBD01	TCRBD01-01	01				TCRBJ01-06*01	TCRBJ01	TCRBJ01-06	01				6	2	0	6	3	5	42	50	52	58	61	1	In	VDJ
ATCCAGCAGGTAGTGCGAGGAGATTCGGCAGCTTATTTCTGTGCCAGCTCACCGAGACAGGGGAATTCACCCCTCCACTTTGGGAAC	CASSPRQGNSPLHF	1	1.2646221941195067E-5	42	TCRBV18-01*01	TCRBV18	TCRBV18-01	01				TCRBD01-01*01	TCRBD01	TCRBD01-01	01				TCRBJ01-06*01	TCRBJ01	TCRBJ01-06	01				3	2	2	2	0	7	39	53	55	-1	63	1	In	VDJ
CAGTGCCCATCCTGAAGACAGCAGCTTCTACATCTGCAGTGCTAGAGTCCAGGTATACGATAGAATTCACCCCTCCACTTTGGGAAC		1	1.2646221941195067E-5	47	TCRBV20	TCRBV20				TCRBV20-01,TCRBV20-or09_02		TCRBD01-01*01	TCRBD01	TCRBD01-01	01				TCRBJ01-06*01	TCRBJ01	TCRBJ01-06	01				1	2	4	4	10	7	34	47	49	53	63	1	Out	VDJ
CAACCTGCAAAGCTTGAGGACTCGGCCGTGTATCTCTGTGCCAGCAGCCTCACGACAGGGGAGAATTCACCCCTCCACTTTGGGAAC	CASSLTTGENSPLHF	1	1.2646221941195067E-5	45	TCRBV11-02*02	TCRBV11	TCRBV11-02	02				TCRBD01-01*01	TCRBD01	TCRBD01-01	01				TCRBJ01-06*01	TCRBJ01	TCRBJ01-06	01				5	5	2	2	2	7	36	48	53	61	63	1	In	VDJ
AGGCTGGAGTTGGCTGCTCCCTCCCAGACATCTGTGTACTTCTGTGCCACCATGTTTGGGGGAAATTCACCCCTCCACTTTGGGAAC	CATMFGGNSPLHF	1	1.2646221941195067E-5	39	TCRBV06-06	TCRBV06	TCRBV06-06				01,02					TCRBD01,TCRBD02	TCRBD01-01,TCRBD02-01		TCRBJ01-06*01	TCRBJ01	TCRBJ01-06	01				10	8	6	1	1	7	42	49	57	62	63	1	In	VDJ
ACGATCCAGCGCACAGAGCAGCGGGACTCGGCCATGTATCGCTGTGCCAGCAGCTTAGACTTCACAAATCAGCTTTTCTTCGGGCCA	CASSLDFTNQLFF	1	1.2646221941195067E-5	39	TCRBV07-06*01	TCRBV07	TCRBV07-06	01								TCRBD01,TCRBD02	TCRBD01-01,TCRBD02-01		TCRBJ02-01*01	TCRBJ02	TCRBJ02-01	01				1	5	3	6	9	16	42	58	63	66	75	1	In	VDJ
CTCACTGTGACATCGGCCCAAAAGAACCCGACAGCTTTCTATCTCTGTGCCAGTAGTGGTAGGTCGGGTGAGCAGTTCTTCGGGCCA	CASSGRSGEQFF	1	1.2646221941195067E-5	36	TCRBV19-01	TCRBV19	TCRBV19-01				01,02	TCRBD02-01	TCRBD02	TCRBD02-01				01,02	TCRBJ02-01*01	TCRBJ02	TCRBJ02-01	01				5	7	8	4	0	9	45	57	64	-1	68	1	In	VDJ
GAGCTGGGGGACTCGGCCCTTTATCTTTGCGCCAGCAGCCCCCTCGGGGGTAGCGGGGGGGCGCAGGGTGAGCAGTTCTTCGGGCCA	CASSPLGGSGGAQGEQFF	1	1.2646221941195067E-5	54	TCRBV05-01*01	TCRBV05	TCRBV05-01	01				TCRBD02-01*01	TCRBD02	TCRBD02-01	01				TCRBJ02-01*01	TCRBJ02	TCRBJ02-01	01				4	11	5	0	7	9	27	39	50	61	68	1	In	VDJ
ACATCGGCCCAAAAGAACCCGACAGCTTTCTATCTCTGTGCCAGTAGTATAGAGAGCGGGGGGACCGGTGAGCAGTTCTTCGGGCCA	CASSIESGGTGEQFF	1	1.2646221941195067E-5	45	TCRBV19-01	TCRBV19	TCRBV19-01				01,02	TCRBD02-01*01	TCRBD02	TCRBD02-01	01				TCRBJ02-01*01	TCRBJ02	TCRBJ02-01	01				0	1	6	1	5	9	36	53	54	63	68	1	In	VDJ
CTGATTCTGGAGTCCGCCAGCACCAACCAGACATCTATGTACCTCTGTGCCAGCAGTTTGAATCCGTCTGAGCAGTTCTTCGGGCCA	CASSLNPSEQFF	1	1.2646221941195067E-5	36	TCRBV28-01*01	TCRBV28	TCRBV28-01	01								TCRBD01,TCRBD02	TCRBD01-01,TCRBD02-01		TCRBJ02-01*01	TCRBJ02	TCRBJ02-01	01				3	0	2	8	7	9	45	-1	59	61	68	1	In	VDJ
TCAAGATCCAACCTGCAAAGCTTGAGGACTCGGCCGTGTATCTCTGTGCGCTCTAGGGGGACTAGTACTGAGCAGTTCTTCGGGCCA		1	1.2646221941195067E-5	37	TCRBV11-02*02	TCRBV11	TCRBV11-02	02				TCRBD02-01	TCRBD02	TCRBD02-01				01,02	TCRBJ02-01*01	TCRBJ02	TCRBJ02-01	01				12	8	0	8	3	9	44	49	57	65	68	1	Out	VDJ
GAGTCGCCCAGCCCCAACCAGACCTCTCTGTACTTCTGTGCCAGCACGTCCGGGACAGGGGGCCTGGATGAGCAGTTCTTCGGGCCA	CASTSGTGGLDEQFF	1	1.2646221941195067E-5	45	TCRBV27-01*01	TCRBV27	TCRBV27-01	01				TCRBD01-01*01	TCRBD01	TCRBD01-01	01				TCRBJ02-01*01	TCRBJ02	TCRBJ02-01	01				7	5	0	0	4	8	36	46	51	63	67	1	In	VDJ
ACGCCTTGGCGCTGGACGACTCGGCCCTGTATCTCTGTGCCAGCAGCATTGGGTGGGGGCGGGGGTAATGAGCAGTTCTTCGGGCCA		1	1.2646221941195067E-5	46	TCRBV05-04*01	TCRBV05	TCRBV05-04	01				TCRBD02-01*01	TCRBD02	TCRBD02-01	01				TCRBJ02-01*01	TCRBJ02	TCRBJ02-01	01				4	11	7	2	1	7	35	47	58	65	66	1	Out	VDJ
ACGCCTTGGAGCGGGCCGACGCGGCCCTGTATCTCTGTGCCAGCAGCAATGGGCGGGGGCGGGGGTAATGAGCAGTTCTTCGGGCCA		1	1.2646221941195067E-5	46	TCRBV05-04*01	TCRBV05	TCRBV05-04	01				TCRBD02-01*01	TCRBD02	TCRBD02-01	01				TCRBJ02-01*01	TCRBJ02	TCRBJ02-01	01				4	5	7	2	7	7	35	47	52	59	66	1	Out	VDJ
ACGCCTTGGAGCGGGACGACTCGGCCCTGTATCTCTGTGCCAGCAGCAAGGGGCGGGGGCGGGGGTAATGAGCAGTTCTTCGGGCCA		1	1.2646221941195067E-5	46	TCRBV05-04*01	TCRBV05	TCRBV05-04	01				TCRBD02-01*01	TCRBD02	TCRBD02-01	01				TCRBJ02-01*01	TCRBJ02	TCRBJ02-01	01				4	5	7	2	7	7	35	47	52	59	66	1	Out	VDJ
CACCTACACACCCTGCAGCCAGAAGACTCGGCCCTGTATCTCTGCGCCAGCAGCCAAGAAGAAAGTAATGAGCAGTTCTTCGGGCCA	CASSQEESNEQFF	1	1.2646221941195067E-5	39	TCRBV04-03*01	TCRBV04	TCRBV04-03	01								TCRBD01,TCRBD02	TCRBD01-01,TCRBD02-01		TCRBJ02-01*01	TCRBJ02	TCRBJ02-01	01				0	1	2	8	4	7	42	59	60	62	66	1	In	VDJ
GCCCTGCAGCCAGAAGACTCAGCCCTGTATCTCTGCGCCAGCAGCGTTTACTTGGGGGCGGTGGGGAATGAGCAGTTCTTCGGGCCA	CASSVYLGAVGNEQFF	1	1.2646221941195067E-5	48	TCRBV04-01*01	TCRBV04	TCRBV04-01	01				TCRBD01-01*01	TCRBD01	TCRBD01-01	01				TCRBJ02-01*01	TCRBJ02	TCRBJ02-01	01				5	8	6	0	7	7	33	45	53	59	66	1	In	VDJ
TGTGAGCACCTTGGAGCTGGGGGACTCGGCCCTTTATCTTTGCGCCACCCAATAGCGGGAGCGGTCAATGAGCAGTTCTTCGGGCCA		1	1.2646221941195067E-5	41	TCRBV05-01*01	TCRBV05	TCRBV05-01	01				TCRBD02-01*02	TCRBD02	TCRBD02-01	02				TCRBJ02-01*01	TCRBJ02	TCRBJ02-01	01				9	5	5	2	4	6	40	47	52	61	65	1	Out	VDJ
ATCCAGCGCACAGAGCGGGGGGACTCAGCCGTGTATCTCTGTGCCAGCAGCTTAGAATCCGGGAGCAATGAGCAGTTCTTCGGGCCA	CASSLESGSNEQFF	1	1.2646221941195067E-5	42	TCRBV07-03*01	TCRBV07	TCRBV07-03	01				TCRBD02-01*02	TCRBD02	TCRBD02-01	02				TCRBJ02-01*01	TCRBJ02	TCRBJ02-01	01				2	5	8	2	0	6	39	54	59	-1	65	1	In	VDJ
AGGCTGGAGTCGGCTGCTCCCTCCCAGACATCTGTGTACTTCTGTGCCAGCAAAAGGGGCGCTTCCAATGAGCAGTTCTTCGGGCCA	CASKRGASNEQFF	1	1.2646221941195067E-5	39	TCRBV06-01*01	TCRBV06	TCRBV06-01	01				TCRBD01-01*01	TCRBD01	TCRBD01-01	01				TCRBJ02-01*01	TCRBJ02	TCRBJ02-01	01				7	2	5	2	6	6	42	52	54	59	65	1	In	VDJ
GCCCATCCTGAAGACAGCAGCTTCTACATCTGCAGTGCTAGTGGGACCCCTGAAGCGGGAGATTCCAATGAGCAGTTCTTCGGGCCA	CSASGTPEAGDSNEQFF	1	1.2646221941195067E-5	51	TCRBV20	TCRBV20				TCRBV20-01,TCRBV20-or09_02		TCRBD02-01*02	TCRBD02	TCRBD02-01	02				TCRBJ02-01*01	TCRBJ02	TCRBJ02-01	01				3	12	6	2	4	6	30	41	53	61	65	1	In	VDJ
TCGGCTGCTCCCTCCCAGACATCTGTGTACTTCTGTGCCAGCAGTGAAGCGCCTAGCGGGGGGTCCAATGAGCAGTTCTTCGGGCCA	CASSEAPSGGSNEQFF	1	1.2646221941195067E-5	48	TCRBV06-01*01	TCRBV06	TCRBV06-01	01				TCRBD02-01*01	TCRBD02	TCRBD02-01	01				TCRBJ02-01*01	TCRBJ02	TCRBJ02-01	01				0	2	4	1	2	6	33	50	52	63	65	1	In	VDJ
GCAAAGCTTGAGGACTCGGCCGTGTATCTCTGTGCCAGCAGCTTAGATCGCGGCGGGAGGGGTTACAATGAGCAGTTCTTCGGGCCA	CASSLDRGGRGYNEQFF	1	1.2646221941195067E-5	51	TCRBV11-02*02	TCRBV11	TCRBV11-02	02				TCRBD02-01*02	TCRBD02	TCRBD02-01	02				TCRBJ02-01*01	TCRBJ02	TCRBJ02-01	01				0	5	7	0	2	4	30	47	52	61	63	1	In	VDJ
ACATCGGCCCAAAAGAACCCGACAGCTTTCTATCTCTGTGCCAGTACCCCAGGGGGTTCCACTTACAATGAGCAGTTCTTCGGGCCA	CASTPGGSTYNEQFF	1	1.2646221941195067E-5	45	TCRBV19-01	TCRBV19	TCRBV19-01				01,02	TCRBD01-01*01	TCRBD01	TCRBD01-01	01				TCRBJ02-01*01	TCRBJ02	TCRBJ02-01	01				7	3	4	1	7	4	36	46	49	56	63	1	In	VDJ
CTCAGAACCCAGGGACTCAGCTGTGTATTTTTGTGCTAGTGGTTTGGGGTAAGCGGGAGACATTACAATGAGCAGTTCTTCGGGCCA		1	1.2646221941195067E-5	50	TCRBV12-05*01	TCRBV12	TCRBV12-05	01				TCRBD02-01*02	TCRBD02	TCRBD02-01	02				TCRBJ02-01*01	TCRBJ02	TCRBJ02-01	01				1	4	6	2	4	4	31	47	51	59	63	1	Out	VDJ
CTGCTGTCGGCTGCTCCCTCCCAGACATCTGTGTACTTCTGTGCCAGTGTAGAGAGACAGGGGTACAATGAGCAGTTCTTCGGGCCA	CASVERQGYNEQFF	1	1.2646221941195067E-5	42	TCRBV06-05*01	TCRBV06	TCRBV06-05	01				TCRBD01-01*01	TCRBD01	TCRBD01-01	01				TCRBJ02-01*01	TCRBJ02	TCRBJ02-01	01				9	8	2	2	0	4	39	47	55	-1	63	1	In	VDJ
CTGTCCCTAGAGTCTGCCATCCCCAACCAGACAGCTCTTTACTTCTGTGCCACCAGGAGCGGGTACAATGAGCAGTTCTTCGGGCCA	CATRSGYNEQFF	1	1.2646221941195067E-5	36	TCRBV24	TCRBV24				TCRBV24-01,TCRBV24-or09_02		TCRBD02-01	TCRBD02	TCRBD02-01				01,02	TCRBJ02-01*01	TCRBJ02	TCRBJ02-01	01				7	1	6	4	0	4	45	56	57	-1	63	1	In	VDJ
TTGGTGACTCTGCTGTGTATTTCTGTGCCAGCAGCCAAGGTGGTGAGCGGGGGGGCCGATGAGTACAATGAGCAGTTCTTCGGGCCA		1	1.2646221941195067E-5	58	TCRBV03	TCRBV03				TCRBV03-01,TCRBV03-02		TCRBD02-01*01	TCRBD02	TCRBD02-01	01				TCRBJ02-01*01	TCRBJ02	TCRBJ02-01	01				1	6	6	0	8	4	23	39	45	55	63	1	Out	VDJ
CTGGAGTCGGCTGCTCCCTCCCAGACATCTGTGTACTTCTGTGCCTCCAAGGGGACAAATCTCTACAATGAGCAGTTCTTCGGGCCA	CASKGTNLYNEQFF	1	1.2646221941195067E-5	42	TCRBV06-01*01	TCRBV06	TCRBV06-01	01				TCRBD01-01*01	TCRBD01	TCRBD01-01	01				TCRBJ02-01*01	TCRBJ02	TCRBJ02-01	01				11	6	0	6	5	3	39	45	51	57	62	1	In	VDJ
ACATCTGTGTACTTCTGTGCCAGCAGTTACCCCTGGGGACTAGCCGCATCCGGTCGATATCGCTACAATGAGCAGTTCTTCGGGCCA	CASSYPWGLAASGRYRYNEQFF	1	1.2646221941195067E-5	66	TCRBV06	TCRBV06				TCRBV06-02,TCRBV06-03,TCRBV06-05,TCRBV06-06		TCRBD02-01	TCRBD02	TCRBD02-01				01,02	TCRBJ02-01*01	TCRBJ02	TCRBJ02-01	01				2	5	0	7	18	3	15	30	35	44	62	1	In	VDJ
CTGAGCTCTCTGGAGCTGGGGGACTCAGCTTTGTATTTCTGTGCCAGCAGCGTAGGGACTAGCTACAATGAGCAGTTCTTCGGGCCA	CASSVGTSYNEQFF	2	2.5292443882390135E-5	42	TCRBV09-01	TCRBV09	TCRBV09-01				01,02	TCRBD02-01	TCRBD02	TCRBD02-01				01,02	TCRBJ02-01*01	TCRBJ02	TCRBJ02-01	01				0	0	1	8	0	3	39	-1	55	-1	62	2	In	VDJ
CAGCGCACACAGCAGGAGGACTCGGCCGTGTATCTCTGTGCCAGCAGCTTATCCGCTAATTCCTACAATGAGCAGTTCTTCGGGCCA	CASSLSANSYNEQFF	1	1.2646221941195067E-5	45	TCRBV07-02*01	TCRBV07	TCRBV07-02	01				TCRBD02-01	TCRBD02	TCRBD02-01				01,02	TCRBJ02-01*01	TCRBJ02	TCRBJ02-01	01				2	4	4	9	2	1	36	51	55	58	60	1	In	VDJ
CCCAGCCCCAACCAGACCTCTCTGTACTTCTGTGCCAACTTAGGCAGGGGGCCGGCGGGGTCCTACAATGAGCAGTTCTTCGGGCCA	CANLGRGPAGSYNEQFF	1	1.2646221941195067E-5	51	TCRBV27-01*01	TCRBV27	TCRBV27-01	01				TCRBD01-01*01	TCRBD01	TCRBD01-01	01				TCRBJ02-01*01	TCRBJ02	TCRBJ02-01	01				10	7	4	0	8	1	30	37	44	52	60	1	In	VDJ
CCTGCAAAGCTTGAGGACTCGGCCGTGTATCTCTGTGCCAGCAGCTTATTAGGGACCCTCTCCTACAATGAGCAGTTCTTCGGGCCA	CASSLLGTLSYNEQFF	1	1.2646221941195067E-5	48	TCRBV11-02*02	TCRBV11	TCRBV11-02	02								TCRBD01,TCRBD02	TCRBD01-01,TCRBD02-01		TCRBJ02-01*01	TCRBJ02	TCRBJ02-01	01				2	3	0	7	3	0	33	48	51	56	59	1	In	VDJ
AAGATCCAGCGCACAGAGCGGGGGGACTCAGCCGTGTATCTCTGTGCCAGCACCAATAGCTCCTACAATGAGCAGTTCTTCGGGCCA	CASTNSSYNEQFF	1	1.2646221941195067E-5	39	TCRBV07-03*01	TCRBV07	TCRBV07-03	01				TCRBD02-01	TCRBD02	TCRBD02-01				01,02	TCRBJ02-01*01	TCRBJ02	TCRBJ02-01	01				7	4	5	8	0	0	42	52	56	-1	59	1	In	VDJ
CAGGTAGTGCGAGGAGATTCGGCAGCTTATTTCTGTGCCAGCTCACCACCGGGCGGGAGCTCCTACAATGAGCAGTTCTTCGGGCCA	CASSPPGGSSYNEQFF	1	1.2646221941195067E-5	48	TCRBV18-01*01	TCRBV18	TCRBV18-01	01				TCRBD02-01*02	TCRBD02	TCRBD02-01	02				TCRBJ02-01*01	TCRBJ02	TCRBJ02-01	01				0	2	7	2	0	0	33	50	52	-1	59	1	In	VDJ
TCGGCTGCTCCCTCCCAAACATCTGTGTACTTCTGTGCCAGCGCGGGACTAGCGGCAAGCTCCTACAATGAGCAGTTCTTCGGGCCA	CASAGLAASSYNEQFF	1	1.2646221941195067E-5	48	TCRBV06	TCRBV06				TCRBV06-02,TCRBV06-03		TCRBD02-01	TCRBD02	TCRBD02-01				01,02	TCRBJ02-01*01	TCRBJ02	TCRBJ02-01	01				8	2	0	5	4	0	33	42	44	55	59	1	In	VDJ
CTGTCGGCTGCTCCCTCCCAGACATCTGTGTACTTCTGTGCCAGCAGGGCCAGCGAAAGCTCCTACAATGAGCAGTTCTTCGGGCCA	CASRASESSYNEQFF	1	1.2646221941195067E-5	45	TCRBV06-05*01	TCRBV06	TCRBV06-05	01				TCRBD02-01	TCRBD02	TCRBD02-01				01,02	TCRBJ02-01*01	TCRBJ02	TCRBJ02-01	01				6	4	6	6	4	0	36	47	51	55	59	1	In	VDJ
CTGCAGCAAGAAGACTCAGCTGCGTATCTCTGCACCAGCAGCCAAGATCGTAGGGAGGACTCCTACAATGAGCAGTTCTTCGGGCCA	CTSSQDRREDSYNEQFF	1	1.2646221941195067E-5	51	TCRBV01-01*01	TCRBV01	TCRBV01-01	01				TCRBD02-01*02	TCRBD02	TCRBD02-01	02				TCRBJ02-01*01	TCRBJ02	TCRBJ02-01	01				0	5	9	1	1	0	30	47	52	58	59	1	In	VDJ
CACACAGCAGGAGGACTCGGCCGTGTATCTCTGTGCCAGCAGCTTACCCCCGTCCGGGGACCCTACAATGAGCAGTTCTTCGGGCCA		2	2.5292443882390135E-5	50	TCRBV07-02*01	TCRBV07	TCRBV07-02	01								TCRBD01,TCRBD02	TCRBD01-01,TCRBD02-01		TCRBJ02-01*01	TCRBJ02	TCRBJ02-01	01				2	10	0	7	0	2	31	46	56	-1	61	2	Out	VDJ
GTCGGCTGCTCCCTCCCAGACATCTGTGTACTTCTGTGCCAGCAATAAGAACGGACAGAACCCTACAATGAGCAGTTCTTCGGGCCA		1	1.2646221941195067E-5	47	TCRBV06	TCRBV06				TCRBV06-01,TCRBV06-05		TCRBD01-01*01	TCRBD01	TCRBD01-01	01				TCRBJ02-01*01	TCRBJ02	TCRBJ02-01	01				7	8	1	5	3	2	34	44	52	58	61	1	Out	VDJ
TCTCTGGAGCTGGGGGACTCAGCTTTGTATTTCTGTGCCAGCAGCGTAGGTGGTAGCGGGTACTACAATGAGCAGTTCTTCGGGCCA	CASSVGGSGYYNEQFF	2	2.5292443882390135E-5	48	TCRBV09-01	TCRBV09	TCRBV09-01				01,02	TCRBD02-01	TCRBD02	TCRBD02-01				01,02	TCRBJ02-01*01	TCRBJ02	TCRBJ02-01	01				0	4	5	4	2	3	33	49	53	60	62	2	In	VDJ
CACAGAGCGGGGGGACTCAGCCGTGTATCTCTGTGCCAGCAGCTACAGGTGAGCAGCGTCCACTACAATGAGCAGTTCTTCGGGCCA		1	1.2646221941195067E-5	50	TCRBV07-03*01	TCRBV07	TCRBV07-03	01				TCRBD01-01*01	TCRBD01	TCRBD01-01	01				TCRBJ02-01*01	TCRBJ02	TCRBJ02-01	01				4	0	3	4	13	3	31	-1	44	49	62	1	Out	VDJ
CAACCTGCAAAGCTTGAGGACTCGGCCGTGTATCTCTGTGCCAGCAGCCCCGCGGGGGGCCACTACAATGAGCAGTTCTTCGGGCCA	CASSPAGGHYNEQFF	1	1.2646221941195067E-5	45	TCRBV11-02*02	TCRBV11	TCRBV11-02	02				TCRBD02-01*01	TCRBD02	TCRBD02-01	01				TCRBJ02-01*01	TCRBJ02	TCRBJ02-01	01				5	3	7	1	3	3	36	48	51	59	62	1	In	VDJ
CTGCCATCCCCAACCAGACAGCTCTTTACTTCTGTGCCACCAGTGACCCCCCGGGACACCGGATACAATGAGCAGTTCTTCGGGCCA		2	2.5292443882390135E-5	49	TCRBV24	TCRBV24				TCRBV24-01,TCRBV24-or09_02		TCRBD01-01*01	TCRBD01	TCRBD01-01	01				TCRBJ02-01*01	TCRBJ02	TCRBJ02-01	01				4	6	0	6	5	4	32	46	52	58	63	2	Out	VDJ
GTCCACGGAGTCAGGGGACACAGCACTGTATTTCTGTGCCAGCAGCACTAAGGACTAGCTAAATACAATGAGCAGTTCTTCGGGCCA		1	1.2646221941195067E-5	47	TCRBV21-01*01	TCRBV21	TCRBV21-01	01				TCRBD02-01	TCRBD02	TCRBD02-01				01,02	TCRBJ02-01*01	TCRBJ02	TCRBJ02-01	01				4	4	1	7	4	4	34	47	51	59	63	1	Out	VDJ
CAGCGCACACAGCAGGAGGACTCGGCCGTGTATCTCTGTGCCAGCAGCGTATGGACAGAAAAATACAATGAGCAGTTCTTCGGGCCA	CASSVWTEKYNEQFF	1	1.2646221941195067E-5	45	TCRBV07-02*01	TCRBV07	TCRBV07-02	01				TCRBD01-01*01	TCRBD01	TCRBD01-01	01				TCRBJ02-01*01	TCRBJ02	TCRBJ02-01	01				5	4	1	5	5	4	36	48	52	58	63	1	In	VDJ
CAGCGCACAGAGCAGGGGGACTCGGCCATGTATCTCTGTGCCAGCAGCCCCAGGGACAAAGGCGACAATGAGCAGTTCTTCGGGCCA	CASSPRDKGDNEQFF	1	1.2646221941195067E-5	45	TCRBV07-09	TCRBV07	TCRBV07-09				01,03	TCRBD01-01*01	TCRBD01	TCRBD01-01	01				TCRBJ02-01*01	TCRBJ02	TCRBJ02-01	01				5	4	0	6	6	5	36	48	52	58	64	1	In	VDJ
TCGGCTGCTCCCTCCCAAACATCTGTGTACTTCTGTGCCAGCAGGAACGTAGGACAGGGGAACGACAATGAGCAGTTCTTCGGGCCA	CASRNVGQGNDNEQFF	1	1.2646221941195067E-5	48	TCRBV06	TCRBV06				TCRBV06-02,TCRBV06-03		TCRBD01-01*01	TCRBD01	TCRBD01-01	01				TCRBJ02-01*01	TCRBJ02	TCRBJ02-01	01				6	7	1	2	4	5	33	44	51	60	64	1	In	VDJ
ATTCAGCGCACAGAGCAGCGGGACTCAGCCATGTATCGCTGTGCCAGCAGCTTTGGACAGGGCCACAATGAGCAGTTCTTCGGGCCA	CASSFGQGHNEQFF	1	1.2646221941195067E-5	42	TCRBV07-07*01	TCRBV07	TCRBV07-07	01				TCRBD01-01*01	TCRBD01	TCRBD01-01	01				TCRBJ02-01*01	TCRBJ02	TCRBJ02-01	01				3	1	1	3	2	5	39	53	54	62	64	1	In	VDJ
GAGGACTCGGCCGTGTATCTCTGTGCCAGCAGCTTAACAGGAAGACTAGCGGGGAAACTAACCAACAATGAGCAGTTCTTCGGGCCA	CASSLTGRLAGKLTNNEQFF	1	1.2646221941195067E-5	60					TCRBV07,TCRBV11	TCRBV07-02,TCRBV11-02		TCRBD02-01*01	TCRBD02	TCRBD02-01	01				TCRBJ02-01*01	TCRBJ02	TCRBJ02-01	01				2	7	2	3	10	5	21	36	43	54	64	1	In	VDJ
TACACGCCCTGCAGCCAGAAGACTCAGCCCTGTATCTCTGCGCCAGCAGCCAAGTTGTGGGGGGTAAATGAGCAGTTCTTCGGGCCA		1	1.2646221941195067E-5	43	TCRBV04-01*01	TCRBV04	TCRBV04-01	01				TCRBD02-01*01	TCRBD02	TCRBD02-01	01				TCRBJ02-01*01	TCRBJ02	TCRBJ02-01	01				1	4	9	1	2	7	38	54	58	64	66	1	Out	VDJ
GATCCAGCGCACAGAGCAGGGGGACTCAGCCGCGTATCTCCGTGCCAGCAGCTTAAAGGACAGGGTCGGGAGCAGTTCTTCGGGCCA		1	1.2646221941195067E-5	41	TCRBV07-03*03	TCRBV07	TCRBV07-03	03				TCRBD01-01*01	TCRBD01	TCRBD01-01	01				TCRBJ02-01*01	TCRBJ02	TCRBJ02-01	01				1	1	1	3	4	10	40	56	57	65	69	1	Out	VDJ
GAGTCCGCCAGCACCAACCAGACATCTATGTACCTCTGTGCCAGCAGTCATACCCGGGGTGGGGTCAGAGAGCAGTTCTTCGGGCCA	CASSHTRGGVREQFF	1	1.2646221941195067E-5	45	TCRBV28-01*01	TCRBV28	TCRBV28-01	01				TCRBD02-01*01	TCRBD02	TCRBD02-01	01				TCRBJ02-01*01	TCRBJ02	TCRBJ02-01	01				5	6	8	3	10	10	36	48	54	59	69	1	In	VDJ
CTTGGGGACTCGGCCGTGTATCTCTGTGCCAGCAGCCAACCTAATAGCGGGGGGCGACAGGGGGAAATGGAACAGTTCTTCGGGCCA	CASSQPNSGGRQGEMEQFF	1	1.2646221941195067E-5	57	TCRBV11-03*01	TCRBV11	TCRBV11-03	01				TCRBD01-01*01	TCRBD01	TCRBD01-01	01				TCRBJ02-01*01	TCRBJ02	TCRBJ02-01	01				5	1	2	1	8	13	24	54	55	64	72	1	In	VDDJ
TCCCTAGAGTCTGCCATCCCCAACCAGACAGCTCTTTACTTCTGTGCCACCAGTGATTACAGGGGAAGTTTGATGGTCTTCGGGCCA	CATSDYRGSLMVF	1	1.2646221941195067E-5	39	TCRBV24	TCRBV24				TCRBV24-01,TCRBV24-or09_02		TCRBD01-01*01	TCRBD01	TCRBD01-01	01				TCRBJ02-01*01	TCRBJ02	TCRBJ02-01	01				2	0	3	2	11	17	42	-1	58	65	76	1	In	VDJ
GAGTCGGCTGCTCCCTCCCAGACATCTGTGTACTTCTGTGCCAGCAGTGAAGCGCCAGCTCAGGGGGGTAAAGGGGTCTTCGGGCCA	CASSEAPAQGGKGVF	1	1.2646221941195067E-5	45	TCRBV06-01*01	TCRBV06	TCRBV06-01	01				TCRBD01-01*01	TCRBD01	TCRBD01-01	01				TCRBJ02-01*01	TCRBJ02	TCRBJ02-01	01				0	7	4	1	9	17	36	53	60	67	76	1	In	VDJ
TCAGGCTGCTGTCGGCTGCTCCCTCCCAGACATCTGTGTACTTCTGTGCCAGCAGATCGGACGTCCTACGAGCAGTACTTCGGGCCA		1	1.2646221941195067E-5	37	TCRBV06-05*01	TCRBV06	TCRBV06-05	01								TCRBD01,TCRBD02	TCRBD01-01,TCRBD02-01		TCRBJ02-05*01	TCRBJ02	TCRBJ02-05	01				6	3	1	7	10	11	44	55	58	62	72	1	Out	VDJ
CAGCCCTCAGAACCCAGGGACTCAGCTGTGTACTTCTGTGCCAGCAGTAGTCCGGGACGGACTGCCTACGAGCAGTACTTCGGGCCA	CASSSPGRTAYEQYF	1	1.2646221941195067E-5	45	TCRBV12	TCRBV12				TCRBV12-03,TCRBV12-04						TCRBD01,TCRBD02	TCRBD01-01,TCRBD02-01		TCRBJ02-05*01	TCRBJ02	TCRBJ02-05	01				5	5	0	7	14	11	36	48	53	58	72	1	In	VDJ
TCGGCTGCTCCCTCCCAGACATCTGTGTACTTCTGTGCCAGCAGTTACTCGACCACTTTGGCTACCCACGAGCAGTACTTCGGGCCA	CASSYSTTLATHEQYF	1	1.2646221941195067E-5	48	TCRBV06-05*01	TCRBV06	TCRBV06-05	01								TCRBD01,TCRBD02	TCRBD01-01,TCRBD02-01		TCRBJ02-05*01	TCRBJ02	TCRBJ02-05	01				0	0	2	7	19	11	33	-1	50	53	72	1	In	VDJ
CAGTCCACGGAGTCAGGGGACACAGCACTGTATTTCTGTGCCAGCAGCAAACGGCGTCATCACGGGGGGACCCAGTACTTCGGGCCA	CASSKRRHHGGTQYF	1	1.2646221941195067E-5	45	TCRBV21-01*01	TCRBV21	TCRBV21-01	01				TCRBD02-01*01	TCRBD02	TCRBD02-01	01				TCRBJ02-05*01	TCRBJ02	TCRBJ02-05	01				2	11	8	2	0	7	36	51	62	-1	68	1	In	VDJ
ATCCAGCCTGCAAAGCTTGGGGACTCGGCCGTGTATCTCTGTGCCAGCAGCTTAGATCACGGGTTGGAGACCCAGTACTTCGGGCCA	CASSLDHGLETQYF	1	1.2646221941195067E-5	42	TCRBV11	TCRBV11				TCRBV11-02,TCRBV11-03		TCRBD02-01	TCRBD02	TCRBD02-01				01,02	TCRBJ02-05*01	TCRBJ02	TCRBJ02-05	01				0	3	8	4	3	5	39	56	59	63	66	1	In	VDJ
ATTCTGGAGTCCGCCAGCACCAACCAGACATCTATGTACCTCTGTGCCAGCAGTTCACTAGCGGGGGAGACCCAGTACTTCGGGCCA	CASSSLAGETQYF	2	2.5292443882390135E-5	39	TCRBV28-01*01	TCRBV28	TCRBV28-01	01				TCRBD02-01*01	TCRBD02	TCRBD02-01	01				TCRBJ02-05*01	TCRBJ02	TCRBJ02-05	01				4	1	3	3	0	5	42	55	56	-1	66	2	In	VDJ
TCGGCTGCTCCCTCCCAGACATCTGTGTACTTCTGTGCCAGCAGTTCGTCGACTGGGGGCCCGGGGGAGACCCAGTACTTCGGGCCA	CASSSSTGGPGETQYF	1	1.2646221941195067E-5	48	TCRBV06-05*01	TCRBV06	TCRBV06-05	01				TCRBD01-01*01	TCRBD01	TCRBD01-01	01				TCRBJ02-05*01	TCRBJ02	TCRBJ02-05	01				4	8	6	0	6	5	33	46	54	60	66	1	In	VDJ
CTGGGGTTGGAGTCGGCTGCTCCCTCCCAAACATCTGTGTACTTCTGTGCCAGCAGTTACCCTACGGAGACCCAGTACTTCGGGCCA	CASSYPTETQYF	1	1.2646221941195067E-5	36	TCRBV06	TCRBV06				TCRBV06-02,TCRBV06-03		TCRBD02-01	TCRBD02	TCRBD02-01				01,02	TCRBJ02-05*01	TCRBJ02	TCRBJ02-05	01				2	1	4	9	2	5	45	60	61	64	66	1	In	VDJ
GAGCTGGGGGACTCGGCCCTTTATCTTTGCGCCAGCAGCTTGGAGGGACTAGCGGGGGCCCTCGAGGAGACCCAGTACTTCGGGCCA	CASSLEGLAGALEETQYF	1	1.2646221941195067E-5	54	TCRBV05-01*01	TCRBV05	TCRBV05-01	01				TCRBD02-01*01	TCRBD02	TCRBD02-01	01				TCRBJ02-05*01	TCRBJ02	TCRBJ02-05	01				0	1	0	2	8	5	27	43	44	58	66	1	In	VDJ
ACGATCCAGCGCACACAGCAGGAGGACTCGGCCGTGTATCTCTGTGCCAGCAGCTCCGCTTACAAGGAGACCCAGTACTTCGGGCCA	CASSSAYKETQYF	2	2.5292443882390135E-5	39	TCRBV07-02*01	TCRBV07	TCRBV07-02	01				TCRBD01-01*01	TCRBD01	TCRBD01-01	01				TCRBJ02-05*01	TCRBJ02	TCRBJ02-05	01				4	6	3	6	2	5	42	55	61	64	66	2	In	VDJ
GAGTCGCCCAGCCCCAACCAGACCTCTCTGTACTTCTGTGCCAGCAGTTTTCGTTTCGGGGGGGCCGAGACCCAGTACTTCGGGCCA	CASSFRFGGAETQYF	1	1.2646221941195067E-5	45	TCRBV27-01*01	TCRBV27	TCRBV27-01	01				TCRBD02-01*01	TCRBD02	TCRBD02-01	01				TCRBJ02-05*01	TCRBJ02	TCRBJ02-05	01				3	6	8	0	2	5	36	50	56	64	66	1	In	VDJ
ATCCAGCGCACAGAGCAGGGGGACTCGGCCATGTATCTCTGTGCCAGCAGCTCCGGGACAGGGGACGAGACCCAGTACTTCGGGCCA	CASSSGTGDETQYF	1	1.2646221941195067E-5	42	TCRBV07-09	TCRBV07	TCRBV07-09				01,03	TCRBD01-01*01	TCRBD01	TCRBD01-01	01				TCRBJ02-05*01	TCRBJ02	TCRBJ02-05	01				4	2	0	2	2	5	39	52	54	64	66	1	In	VDJ
CAGCGCACACAGCAGGAGGACTCGGCCGTGTATCTCTGTGCCAGCGGCTTAATTGCGGGGGCGGGAGAGACCCAGTACTTCGGGCCA	CASGLIAGAGETQYF	1	1.2646221941195067E-5	45	TCRBV07-02*01	TCRBV07	TCRBV07-02	01				TCRBD02-01*01	TCRBD02	TCRBD02-01	01				TCRBJ02-05*01	TCRBJ02	TCRBJ02-05	01				2	3	7	2	4	4	36	51	54	61	65	1	In	VDJ
CAGCGCACACAGCAGGAGGACTCGGCCGTGTATCTCTGTGCCAGCAGCTTAATTGCGGGGGCGGGAGAGACCCAGTACTTCGGGCCA	CASSLIAGAGETQYF	1	1.2646221941195067E-5	45	TCRBV07-02*01	TCRBV07	TCRBV07-02	01				TCRBD02-01*01	TCRBD02	TCRBD02-01	01				TCRBJ02-05*01	TCRBJ02	TCRBJ02-05	01				2	3	7	2	4	4	36	51	54	61	65	1	In	VDJ
TCCACGGAGTCAGGGGACACAGCACTGTATTTCTGTGCCAGCAGCAAAGGGGAGGGGGGGCATCGAGAGACCCAGTACTTCGGGCCA	CASSKGEGGHRETQYF	1	1.2646221941195067E-5	48	TCRBV21-01*01	TCRBV21	TCRBV21-01	01				TCRBD02-01	TCRBD02	TCRBD02-01				01,02	TCRBJ02-05*01	TCRBJ02	TCRBJ02-05	01				1	4	9	0	5	4	33	49	53	60	65	1	In	VDJ
CTGGAGTCTGCTGCCTCCTCCCAGGCATCTGTATATTTCTGCGCCAGCAGGGACTAGCGGGGTTAAGAGACCCAGTACTTCGGGCCA	CASRD*RG*ETQYF	1	1.2646221941195067E-5	42	TCRBV10-01	TCRBV10	TCRBV10-01				01,02	TCRBD02-01*01	TCRBD02	TCRBD02-01	01				TCRBJ02-05*01	TCRBJ02	TCRBJ02-05	01				6	0	1	3	2	3	39	-1	50	62	64	1	Stop	VDJ
AGCACCTTGGAGCTGGGGGACTCGGCCCTTTATCTTTGCGCCAGCAGCCGGATCGGTGGAAGAGAAGAGACCCAGTACTTCGGGCCA	CASSRIGGREETQYF	1	1.2646221941195067E-5	45	TCRBV05-01*01	TCRBV05	TCRBV05-01	01								TCRBD01,TCRBD02	TCRBD01-01,TCRBD02-01		TCRBJ02-05*01	TCRBJ02	TCRBJ02-05	01				4	1	1	8	12	3	36	48	49	52	64	1	In	VDJ
ATCAATTCCCTGGAGCTTGGTGACTCTGCTGTGTATTTCTGTGCCAGCAGCCAGGTAGGGGGCCAAGAGACCCAGTACTTCGGGCCA	CASSQVGGQETQYF	1	1.2646221941195067E-5	42	TCRBV03	TCRBV03				TCRBV03-01,TCRBV03-02		TCRBD01-01*01	TCRBD01	TCRBD01-01	01				TCRBJ02-05*01	TCRBJ02	TCRBJ02-05	01				3	3	5	1	0	1	39	53	56	-1	62	1	In	VDJ
AAGATCCGGTCCACAAAGCTGGAGGACTCAGCCATGTACTTCTGTGCCAGCCGGGGGGGACGCCAAGAGACCCAGTACTTCGGGCCA	CASRGGRQETQYF	1	1.2646221941195067E-5	39	TCRBV02-01*01	TCRBV02	TCRBV02-01	01				TCRBD02-01*01	TCRBD02	TCRBD02-01	01				TCRBJ02-05*01	TCRBJ02	TCRBJ02-05	01				8	0	8	0	3	1	42	-1	51	59	62	1	In	VDJ
ATCCAGCGCACAGAGCAGGGGGACTCGGCCATGTATCTCTGTGCCAGCAGCCTCGTCCAGGCCCAAGAGACCCAGTACTTCGGGCCA	CASSLVQAQETQYF	1	1.2646221941195067E-5	42	TCRBV07-09	TCRBV07	TCRBV07-09				01,03	TCRBD01-01*01	TCRBD01	TCRBD01-01	01				TCRBJ02-05*01	TCRBJ02	TCRBJ02-05	01				5	6	4	4	1	1	39	51	57	61	62	1	In	VDJ
GGAGTCGCCCAGCCCCAACCAGACCTCTCTGTACTTCTGTGCCAGCAGTTGAACGGCGGGTACCAAGAGACCCAGTACTTCGGGCCA		3	3.7938665823585206E-5	44	TCRBV27-01*01	TCRBV27	TCRBV27-01	01				TCRBD02-01	TCRBD02	TCRBD02-01				01,02	TCRBJ02-05*01	TCRBJ02	TCRBJ02-05	01				4	5	7	4	1	0	37	50	55	60	61	3	Out	VDJ
GAACCCAGGGACTCAGCTGTGTATTTTTGTGCTAGTGACCCCCTGCCACCCCCTAGACGGTACCAAGAGACCCAGTACTTCGGGCCA	CASDPLPPPRRYQETQYF	1	1.2646221941195067E-5	54	TCRBV12-05*01	TCRBV12	TCRBV12-05	01				TCRBD02-01	TCRBD02	TCRBD02-01				01,02	TCRBJ02-05*01	TCRBJ02	TCRBJ02-05	01				7	15	4	8	5	0	27	37	52	56	61	1	In	VDJ
AAGATCCAGCCTGCAGAGCTTGGGGACTCGGCCGTGTATCTCTGTGCCAGGGGCTAATTGGACCAAGAGACCCAGTACTTCGGGCCA	CARG*LDQETQYF	1	1.2646221941195067E-5	39	TCRBV11-03*01	TCRBV11	TCRBV11-03	01				TCRBD01-01*01	TCRBD01	TCRBD01-01	01				TCRBJ02-05*01	TCRBJ02	TCRBJ02-05	01				9	0	8	0	7	0	42	-1	50	54	61	1	Stop	VDJ
CGGTCCACAAAGCTGGAGGACTCAGCCATGTACTTCTGTGCCAGCCGATCAGCGGGGAGTGTACAAGAGACCCAGTACTTCGGGCCA	CASRSAGSVQETQYF	1	1.2646221941195067E-5	45	TCRBV02-01*01	TCRBV02	TCRBV02-01	01				TCRBD02-01*01	TCRBD02	TCRBD02-01	01				TCRBJ02-05*01	TCRBJ02	TCRBJ02-05	01				8	5	6	3	6	2	36	45	50	57	63	1	In	VDJ
GAACCCAGGGACTCAGCTGTGTATTTTTGTGCTAGTGGTTTGGTAGGGGGGTCTGACTTTGGTAAAGAGACCCAGTACTTCGGGCCA	CASGLVGGSDFGKETQYF	1	1.2646221941195067E-5	54	TCRBV12-05*01	TCRBV12	TCRBV12-05	01								TCRBD01,TCRBD02	TCRBD01-01,TCRBD02-01		TCRBJ02-05*01	TCRBJ02	TCRBJ02-05	01				0	0	5	1	14	3	27	-1	44	50	64	1	In	VDJ
GAGATCCAGTCCACGGAGTCAGGGGACACAGCACTGTATTTCTGTGCCAGCATGGACAGGGATAAAGAGACCCAGTACTTCGGGCCA	CASMDRDKETQYF	2	2.5292443882390135E-5	39	TCRBV21-01*01	TCRBV21	TCRBV21-01	01				TCRBD01-01*01	TCRBD01	TCRBD01-01	01				TCRBJ02-05*01	TCRBJ02	TCRBJ02-05	01				7	1	1	3	3	3	42	52	53	61	64	2	In	VDJ
AGTCGCCCAGCCCCAACCAGACCTCTCTGTACTTCTGTGCCCGACCCAACCAGACGGGGGCAGAAAGAGACCCAGTACTTCGGGCCA		1	1.2646221941195067E-5	46	TCRBV27-01*01	TCRBV27	TCRBV27-01	01								TCRBD01,TCRBD02	TCRBD01-01,TCRBD02-01		TCRBJ02-05*01	TCRBJ02	TCRBJ02-05	01				11	14	6	0	3	3	35	41	55	61	64	1	Out	VDJ
CAGCCCCAACCAGACCTCTCTGTACTTCTGTGCCAGCAGTTTATTTCAGGACCTTATCCCTTCAAAGAGACCCAGTACTTCGGGCCA		1	1.2646221941195067E-5	53	TCRBV27-01*01	TCRBV27	TCRBV27-01	01								TCRBD01,TCRBD02	TCRBD01-01,TCRBD02-01		TCRBJ02-05*01	TCRBJ02	TCRBJ02-05	01				1	4	1	7	12	3	28	44	48	52	64	1	Out	VDJ
CACCTACACGCCCTGCAGCCAGAAGACTCAGCCCTGTATCTCTGCGCCAGCAGCCAAATACAGGGTAGGGAGCAGTACGTCGGGCCA	CASSQIQGREQYV	1	1.2646221941195067E-5	39	TCRBV04-01*01	TCRBV04	TCRBV04-01	01				TCRBD01-01*01	TCRBD01	TCRBD01-01	01				TCRBJ02	TCRBJ02				TCRBJ02-01,TCRBJ02-05		2	2	3	3	14	20	42	57	59	65	79	1	In	VDJ
AGATCCAACCTGCAAAGCTTGAGGACTCGGCCGTGTATCTCTGTGCCAGCAGCGCCGCGCCGGGCCCTACACGGTTATTTTGGCCCA		2	2.5292443882390135E-5	40	TCRBV11-02*02	TCRBV11	TCRBV11-02	02								TCRBD01,TCRBD02	TCRBD01-01,TCRBD02-01		TCRBJ02-03*01	TCRBJ02	TCRBJ02-03	01				5	8	8	0	10	15	41	53	61	65	75	2	Out	VDJ
CTGATTCTGGAGTCCGCCAGCACCAACCAGACATCTATGTACCTCTGTGCCAGCAGTCTGGGACAGGGTAGTCTGTATTTTGGCCCA	CASSLGQGSLYF	1	1.2646221941195067E-5	36	TCRBV28-01*01	TCRBV28	TCRBV28-01	01				TCRBD01-01*01	TCRBD01	TCRBD01-01	01				TCRBJ02-03*01	TCRBJ02	TCRBJ02-03	01				5	2	0	3	6	14	45	57	59	68	74	1	In	VDJ
ACTCTGACGATCCAGCGCACACAGCAGGAGGACTCGGCCGTGTATCTCTGTGCCAGCAGTCGGGGGGTTACGCAGTATTTTGGCCCA	CASSRGVTQYF	1	1.2646221941195067E-5	33	TCRBV07-02*01	TCRBV07	TCRBV07-02	01				TCRBD02-01*01	TCRBD02	TCRBD02-01	01				TCRBJ02-03*01	TCRBJ02	TCRBJ02-03	01				6	1	8	1	1	8	48	59	60	67	68	1	In	VDJ
TCCGCCAGCACCAACCAGACATCTATGTACCTCTGTGCCAGCAGTCCGCCTTCCGGGACAGACTTTCGTACGCAGTATTTTGGCCCA	CASSPPSGTDFRTQYF	1	1.2646221941195067E-5	48	TCRBV28-01*01	TCRBV28	TCRBV28-01	01				TCRBD01-01*01	TCRBD01	TCRBD01-01	01				TCRBJ02-03*01	TCRBJ02	TCRBJ02-03	01				5	9	0	5	7	8	33	45	54	61	68	1	In	VDJ
ATTCTGGAGTCCGCCAGCACCAACCAGACATCTATGTACCTCTGTGCCAGCAGTCCCCATTCATCTGATACGCAGTATTTTGGCCCA	CASSPHSSDTQYF	1	1.2646221941195067E-5	39	TCRBV28-01*01	TCRBV28	TCRBV28-01	01								TCRBD01,TCRBD02	TCRBD01-01,TCRBD02-01		TCRBJ02-03*01	TCRBJ02	TCRBJ02-03	01				5	3	4	6	7	6	42	54	57	59	66	1	In	VDJ
ACATCGGCCCAAAAGAACCCGACAGCTTTCTATCTCTGTGCCAGTAGTATATACGGGGGGGCCCTGGATACGCAGTATTTTGGCCCA	CASSIYGGALDTQYF	1	1.2646221941195067E-5	45	TCRBV19-01	TCRBV19	TCRBV19-01				01,02	TCRBD02-01*01	TCRBD02	TCRBD02-01	01				TCRBJ02-03*01	TCRBJ02	TCRBJ02-03	01				2	2	8	0	5	6	36	51	53	61	66	1	In	VDJ
ACTCTGACGATCCAGCGCACACAGCAGGAGGACTCGGCCGTGTATCTCTGTGCCAGCGGAATTTGGGATACGCAGTATTTTGGCCCA	CASGIWDTQYF	1	1.2646221941195067E-5	33	TCRBV07-02*01	TCRBV07	TCRBV07-02	01								TCRBD01,TCRBD02	TCRBD01-01,TCRBD02-01		TCRBJ02-03*01	TCRBJ02	TCRBJ02-03	01				8	0	1	8	6	6	48	-1	57	60	66	1	In	VDJ
TTGGAGTCGGCTGCTCCCTCCCAAACATCTGTGTACTTCTGTGCCAGCAGTTACGGACTAGCGGGGGATACGCAGTATTTTGGCCCA	CASSYGLAGDTQYF	1	1.2646221941195067E-5	42	TCRBV06	TCRBV06				TCRBV06-02,TCRBV06-03		TCRBD02-01*01	TCRBD02	TCRBD02-01	01				TCRBJ02-03*01	TCRBJ02	TCRBJ02-03	01				2	0	1	3	0	6	39	-1	54	-1	66	1	In	VDJ
ACCCTGCAGCCAGAAGACTCGGCCCTGTATCTCTGCGCCAGCAGCCAAGATTTCGGGGGGGGAGCGGATACGCAGTATTTTGGCCCA	CASSQDFGGGADTQYF	2	2.5292443882390135E-5	48	TCRBV04-03*01	TCRBV04	TCRBV04-03	01				TCRBD02-01*01	TCRBD02	TCRBD02-01	01				TCRBJ02-03*01	TCRBJ02	TCRBJ02-03	01				0	3	8	0	5	6	33	50	53	61	66	2	In	VDJ
AAGATCCAACCTGCAAAGCTTGAGGACTCGGCCGTGTATCTCTGTGCCAGCAGCTTAGAATCCACGGATACGCAGTATTTTGGCCCA	CASSLESTDTQYF	2	2.5292443882390135E-5	39	TCRBV11-02*02	TCRBV11	TCRBV11-02	02								TCRBD01,TCRBD02	TCRBD01-01,TCRBD02-01		TCRBJ02-03*01	TCRBJ02	TCRBJ02-03	01				0	4	3	7	1	6	42	59	63	65	66	2	In	VDJ
ACCAGTGCCCATCCTGAAGACAGCAGCTTCTACATCTGCAGTGCTAGAGGTGGGCCTCTCGGTTAGGATACGCAGTATTTTGGCCCA	CSARGGPLG*DTQYF	1	1.2646221941195067E-5	45	TCRBV20	TCRBV20				TCRBV20-01,TCRBV20-or09_02		TCRBD01-01*01	TCRBD01	TCRBD01-01	01				TCRBJ02-03*01	TCRBJ02	TCRBJ02-03	01				1	2	8	0	11	6	36	49	51	55	66	1	Stop	VDJ
CTGGAGTCCGCCAGCACCAACCAGACATCTATGTACCTCTGTGCCAGCAGTTTCCTGAATAAAGAGGATACGCAGTATTTTGGCCCA	CASSFLNKEDTQYF	1	1.2646221941195067E-5	42	TCRBV28-01*01	TCRBV28	TCRBV28-01	01				TCRBD02-01*02	TCRBD02	TCRBD02-01	02				TCRBJ02-03*01	TCRBJ02	TCRBJ02-03	01				3	10	11	2	0	6	39	53	63	-1	66	1	In	VDJ
CTGGGGGACTCGGCCCTTTATCTTTGCGCCAGCAGCTTTTCTCGACTAGCGGGGGGGCCGGTTAAGGATACGCAGTATTTTGGCCCA	CASSFSRLAGGPVKDTQYF	1	1.2646221941195067E-5	57	TCRBV05-01*01	TCRBV05	TCRBV05-01	01				TCRBD02-01*01	TCRBD02	TCRBD02-01	01				TCRBJ02-03*01	TCRBJ02	TCRBJ02-03	01				2	5	2	0	9	6	24	38	43	57	66	1	In	VDJ
GAGTTCTAAGAAGCTCCTTCTCAGTGACTCTGGCTTCTATCTCTGTGCCTGGAGTTTGGCAGGGGAGATACGCAGTATTTTGGCCCA		2	2.5292443882390135E-5	38	TCRBV30-01*01	TCRBV30	TCRBV30-01	01				TCRBD01-01*01	TCRBD01	TCRBD01-01	01				TCRBJ02-03*01	TCRBJ02	TCRBJ02-03	01				2	4	4	2	0	5	43	55	59	-1	65	2	Out	VDJ
AAGATCCAGCCTGCAGAGCTTGGGGACTCGGCCGTGTATCTCTGTGCCAGCAGCTTAGGGGACCGAGATACGCAGTATTTTGGCCCA	CASSLGDRDTQYF	1	1.2646221941195067E-5	39	TCRBV11-03*01	TCRBV11	TCRBV11-03	01								TCRBD01,TCRBD02	TCRBD01-01,TCRBD02-01		TCRBJ02-03*01	TCRBJ02	TCRBJ02-03	01				1	0	0	7	2	5	42	-1	58	63	65	1	In	VDJ
TCGGCTGCTCCCTCCCAGACATCTGTGTACTTCTGTGCCAGCAGTTACTCGAACGGGGGGGAGTCAGATACGCAGTATTTTGGCCCA	CASSYSNGGESDTQYF	1	1.2646221941195067E-5	48	TCRBV06-05*01	TCRBV06	TCRBV06-05	01				TCRBD02-01*01	TCRBD02	TCRBD02-01	01				TCRBJ02-03*01	TCRBJ02	TCRBJ02-03	01				0	3	8	0	3	4	33	50	53	61	64	1	In	VDJ
CACACCCTGCAGCCAGAAGACTCGGCCCTGTATCTCTGTGCCAGCAGCCAAACAGCGGGGGGCTCAGATACGCAGTATTTTGGCCCA	CASSQTAGGSDTQYF	1	1.2646221941195067E-5	45	TCRBV04-02*01	TCRBV04	TCRBV04-02	01				TCRBD02-01*01	TCRBD02	TCRBD02-01	01				TCRBJ02-03*01	TCRBJ02	TCRBJ02-03	01				2	2	6	1	2	4	36	51	53	62	64	1	In	VDJ
CCTGCAGCCAGAAGACTCAGCCCTGTATCTCTGCGCCAGCAGCAATAGACGCGGTCGGAGGTTACAGATACGCAGTATTTTGGCCCA		2	2.5292443882390135E-5	50	TCRBV04-01*01	TCRBV04	TCRBV04-01	01				TCRBD02-01*02	TCRBD02	TCRBD02-01	02				TCRBJ02-03*01	TCRBJ02	TCRBJ02-03	01				5	13	10	1	2	3	31	43	56	61	63	2	Out	VDJ
GCCATCCCCAACCAGACAGCTCTTTACTTCTGTGCCACCAGTGGCCGCTTAGCGGGAGAGGTTACAGATACGCAGTATTTTGGCCCA	CATSGRLAGEVTDTQYF	1	1.2646221941195067E-5	51	TCRBV24	TCRBV24				TCRBV24-01,TCRBV24-or09_02		TCRBD02-01*02	TCRBD02	TCRBD02-01	02				TCRBJ02-03*01	TCRBJ02	TCRBJ02-03	01				5	6	5	2	5	3	30	43	49	58	63	1	In	VDJ
GGACGACTCGGCCCTGTATCTCTGTGCCAGCAGCTCGAGCATGGACTAGCGGGGGGGCGGGATACAGATACGCAGTATTTTGGCCCA		1	1.2646221941195067E-5	59	TCRBV05-04*01	TCRBV05	TCRBV05-04	01				TCRBD02-01*01	TCRBD02	TCRBD02-01	01				TCRBJ02-03*01	TCRBJ02	TCRBJ02-03	01				3	7	1	0	6	3	22	35	42	57	63	1	Out	VDJ
ACCTTGGAGCTGGGGGACTCGGCCCTTTATCTTTGCGCCAGCAGCGCCTCCGGGACAGGGTTGACAGATACGCAGTATTTTGGCCCA	CASSASGTGLTDTQYF	1	1.2646221941195067E-5	48	TCRBV05-01*01	TCRBV05	TCRBV05-01	01				TCRBD01-01*01	TCRBD01	TCRBD01-01	01				TCRBJ02-03*01	TCRBJ02	TCRBJ02-03	01				4	6	0	3	3	3	33	45	51	60	63	1	In	VDJ
CTGGAGTCCGCCAGCACCAACCAGACATCTATGTACCTCTGTGCCAGCAGTTTACTAGCGGGGACAGATACGCAGTATTTTGGCCCA	CASSLLAGTDTQYF	1	1.2646221941195067E-5	42	TCRBV28-01*01	TCRBV28	TCRBV28-01	01				TCRBD02-01*01	TCRBD02	TCRBD02-01	01				TCRBJ02-03*01	TCRBJ02	TCRBJ02-03	01				2	0	4	3	0	3	39	-1	54	-1	63	1	In	VDJ
GCCCTGCAGCCAGAAGACTCAGCCCTGTATCTCTGCGCCAGCAGCCCCCGGACAGCTTAGCGGACAGATACGCAGTATTTTGGCCCA	CASSPRTA*RTDTQYF	1	1.2646221941195067E-5	48	TCRBV04-01*01	TCRBV04	TCRBV04-01	01								TCRBD01,TCRBD02	TCRBD01-01,TCRBD02-01		TCRBJ02-03*01	TCRBJ02	TCRBJ02-03	01				4	3	1	5	8	3	33	46	49	55	63	1	Stop	VDJ
AGTGCCCATCCTGAAGACAGCAGCTTCTACATCTGCAGTGCTCGGGACCTAAGGGGGCGAAGGACAGATACGCAGTATTTTGGCCCA	CSARDLRGRRTDTQYF	1	1.2646221941195067E-5	48	TCRBV20	TCRBV20				TCRBV20-01,TCRBV20-or09_02		TCRBD01-01*01	TCRBD01	TCRBD01-01	01				TCRBJ02-03*01	TCRBJ02	TCRBJ02-03	01				5	9	5	0	5	3	33	42	51	58	63	1	In	VDJ
GAGTCTGCCATCCCCAACCAGACAGCTCTTTACTTCTGTGCCACCAGTGGGCCGTCCTTCTTCACAGATACGCAGTATTTTGGCCCA	CATSGPSFFTDTQYF	1	1.2646221941195067E-5	45	TCRBV24	TCRBV24				TCRBV24-01,TCRBV24-or09_02		TCRBD01-01*01	TCRBD01	TCRBD01-01	01				TCRBJ02-03*01	TCRBJ02	TCRBJ02-03	01				5	0	9	0	10	2	36	-1	49	52	62	1	In	VDJ
CCTGCAAAGCTTGAGGACTCGGCCGTGTATCTCTGTGCCAGCAGCGAGGGGACTACAATCTTCACAGATACGCAGTATTTTGGCCCA	CASSEGTTIFTDTQYF	1	1.2646221941195067E-5	48	TCRBV11-02*02	TCRBV11	TCRBV11-02	02				TCRBD02-01	TCRBD02	TCRBD02-01				01,02	TCRBJ02-03*01	TCRBJ02	TCRBJ02-03	01				5	3	0	9	7	2	33	45	48	55	62	1	In	VDJ
AGCACCTTGGAGCTGGGGGACTCGGCCCTTTATCTTTGCGCCAGCAGCTTGACCGGGACAGTCACAGATACGCAGTATTTTGGCCCA	CASSLTGTVTDTQYF	1	1.2646221941195067E-5	45	TCRBV05-01*01	TCRBV05	TCRBV05-01	01				TCRBD01-01*01	TCRBD01	TCRBD01-01	01				TCRBJ02-03*01	TCRBJ02	TCRBJ02-03	01				1	3	0	5	1	2	36	51	54	61	62	1	In	VDJ
GCCTTGGAGCTGGACGACTCGGCCCTGTATCTCTGTGCCAGCAGCTTCTCCGGGGGACAGATCACAGATACGCAGTATTTTGGCCCA	CASSFSGGQITDTQYF	1	1.2646221941195067E-5	48	TCRBV05-04*01	TCRBV05	TCRBV05-04	01				TCRBD01-01*01	TCRBD01	TCRBD01-01	01				TCRBJ02-03*01	TCRBJ02	TCRBJ02-03	01				2	6	0	5	2	2	33	47	53	60	62	1	In	VDJ
TTGTTGCTGGGGGACTCGGCCCTCTATCTCTGTGCCAGCAGCTCGATTCTCGGGGGGAGTGGCACAGATACGCAGTATTTTGGCCCA	CASSSILGGSGTDTQYF	1	1.2646221941195067E-5	51	TCRBV05-06*01	TCRBV05	TCRBV05-06	01				TCRBD02-01*01	TCRBD02	TCRBD02-01	01				TCRBJ02-03*01	TCRBJ02	TCRBJ02-03	01				3	7	8	1	4	1	30	43	50	57	61	1	In	VDJ
CTGGAGTCGCCCAGCCCCAACCAGACCTCTCTGTACTTCTGTGCCAGCAGTTTATTGGGGGGCACAGATACGCAGTATTTTGGCCCA	CASSLLGGTDTQYF	1	1.2646221941195067E-5	42	TCRBV27-01*01	TCRBV27	TCRBV27-01	01								TCRBD01,TCRBD02	TCRBD01-01,TCRBD02-01		TCRBJ02-03*01	TCRBJ02	TCRBJ02-03	01				1	1	6	1	0	1	39	55	56	-1	61	1	In	VDJ
CAGCAGGTAGTGCGAGGAGATTCGGCAGCTTATTTCTGTGCCAGCTCACCCCCGGGACAGCGCACAGATACGCAGTATTTTGGCCCA	CASSPPGQRTDTQYF	1	1.2646221941195067E-5	45	TCRBV18-01*01	TCRBV18	TCRBV18-01	01				TCRBD01-01*01	TCRBD01	TCRBD01-01	01				TCRBJ02-03*01	TCRBJ02	TCRBJ02-03	01				3	3	0	5	1	1	36	50	53	60	61	1	In	VDJ
CGTTGGCGTCTGCTGTACCCTCTCAGACATCTGTGTACTTCTGTGCCAGCAGTACTAGACCGCACAGATACGCAGTATTTTGGCCCA		1	1.2646221941195067E-5	40	TCRBV06-04	TCRBV06	TCRBV06-04				01,02	TCRBD02-01	TCRBD02	TCRBD02-01				01,02	TCRBJ02-03*01	TCRBJ02	TCRBJ02-03	01				5	0	3	8	3	1	41	-1	53	58	61	1	Out	VDJ
CAGGGGGACTCGGCCATGTATCTCTGTGCCAGCAGCTCAAAAACTAGCTACCCCGTCGGTAGCACAGATACGCAGTATTTTGGCCCA	CASSSKTSYPVGSTDTQYF	1	1.2646221941195067E-5	57	TCRBV07-09	TCRBV07	TCRBV07-09				01,03	TCRBD02-01	TCRBD02	TCRBD02-01				01,02	TCRBJ02-03*01	TCRBJ02	TCRBJ02-03	01				4	5	3	7	12	0	24	37	42	48	60	1	In	VDJ
ATCCAGCGCACAGAGCAGGGGGACTCGGCCATGTATCTCTGTGCCAGCAGCCCAGGACAGAGCACAGATACGCAGTATTTTGGCCCA	CASSPGQSTDTQYF	1	1.2646221941195067E-5	42	TCRBV07-09	TCRBV07	TCRBV07-09				01,03	TCRBD01-01*01	TCRBD01	TCRBD01-01	01				TCRBJ02-03*01	TCRBJ02	TCRBJ02-03	01				5	3	1	5	0	0	39	51	54	-1	60	1	In	VDJ
CGCACAGAGCAGCGGGACTCGGCCATGTATCGCTGTGCCAGCAGCTTAGGGCCGGGGCTCAGCACAGATACGCAGTATTTTGGCCCA	CASSLGPGLSTDTQYF	1	1.2646221941195067E-5	48	TCRBV07-06*01	TCRBV07	TCRBV07-06	01								TCRBD01,TCRBD02	TCRBD01-01,TCRBD02-01		TCRBJ02-03*01	TCRBJ02	TCRBJ02-03	01				1	4	7	0	2	0	33	49	53	58	60	1	In	VDJ
CCTGCAGAGCTTGGGGACTCGGCCGTGTATCTCTGTGCCAGCAGCTTAGGGGCTAGCTCAAGCACAGATACGCAGTATTTTGGCCCA	CASSLGASSSTDTQYF	1	1.2646221941195067E-5	48	TCRBV11-03*01	TCRBV11	TCRBV11-03	01				TCRBD02-01	TCRBD02	TCRBD02-01				01,02	TCRBJ02-03*01	TCRBJ02	TCRBJ02-03	01				1	3	4	7	3	0	33	49	52	57	60	1	In	VDJ
CAGCGCACAGAGCAGCGGGACTCGGCCATGTATCGCTGTGCCAGCAGCTTCGGGGGCGGGACCACAGATACGCAGTATTTTGGCCCA	CASSFGGGTTDTQYF	1	1.2646221941195067E-5	45	TCRBV07-06*01	TCRBV07	TCRBV07-06	01								TCRBD01,TCRBD02	TCRBD01-01,TCRBD02-01		TCRBJ02-03*01	TCRBJ02	TCRBJ02-03	01				3	1	6	0	5	2	36	50	51	57	62	1	In	VDJ
CTGATTCTGGAGTCCGCCAGCACCAACCAGACATCTATGTACCTCTGTGCCAGCAGTTCCTACACAGATACGCAGTATTTTGGCCCA	CASSSYTDTQYF	1	1.2646221941195067E-5	36	TCRBV28-01*01	TCRBV28	TCRBV28-01	01				TCRBD02-01	TCRBD02	TCRBD02-01				01,02	TCRBJ02-03*01	TCRBJ02	TCRBJ02-03	01				4	1	4	9	0	2	45	58	59	-1	62	1	In	VDJ
CCAGTGCCCATCCTGAAGACAGCAGCTTCTACATCTGCAGTGACCCGATTTTGGGGCTGATACACAGATACGCAGTATTTTGGCCCA		1	1.2646221941195067E-5	46	TCRBV20	TCRBV20				TCRBV20-01,TCRBV20-or09_02		TCRBD01-01*01	TCRBD01	TCRBD01-01	01				TCRBJ02-03*01	TCRBJ02	TCRBJ02-03	01				7	10	7	0	5	2	35	42	52	57	62	1	Out	VDJ
TCCCTCTCAGACATCTGTGTACTTCTGTGCCAGCAGTGAAGCTTACTAGCGGGGGTTCAAGACACAGATACGCAGTATTTTGGCCCA		1	1.2646221941195067E-5	56	TCRBV06-01*01	TCRBV06	TCRBV06-01	01				TCRBD02-01*01	TCRBD02	TCRBD02-01	01				TCRBJ02-03*01	TCRBJ02	TCRBJ02-03	01				0	2	3	2	7	2	25	42	44	55	62	1	Out	VDJ
GAGTCCGCCAGCACCAACCAGACATCTATGTACCTCTGTGCCAGCAGTTTTTCGAATAGACACACAGATACGCAGTATTTTGGCCCA	CASSFSNRHTDTQYF	1	1.2646221941195067E-5	45	TCRBV28-01*01	TCRBV28	TCRBV28-01	01				TCRBD01-01*01	TCRBD01	TCRBD01-01	01				TCRBJ02-03*01	TCRBJ02	TCRBJ02-03	01				3	8	2	6	0	2	36	50	58	-1	62	1	In	VDJ
CTGGAGTCGGCTGCTCCCTCCCAGACATCTGTGTACTTCTGTGCCACAAAAGCGGGGGCCAACACAGATACGCAGTATTTTGGCCCA	CATKAGANTDTQYF	1	1.2646221941195067E-5	42	TCRBV06-01*01	TCRBV06	TCRBV06-01	01				TCRBD02-01*01	TCRBD02	TCRBD02-01	01				TCRBJ02-03*01	TCRBJ02	TCRBJ02-03	01				10	4	6	2	4	2	39	46	50	58	62	1	In	VDJ
GAGTCGGCTGCTCCCTCCCAGACATCTGTGTACTTCTGTGCCAGCAGTGGAGGACTCCCAAACACAGATACGCAGTATTTTGGCCCA	CASSGGLPNTDTQYF	1	1.2646221941195067E-5	45	TCRBV06-01*01	TCRBV06	TCRBV06-01	01				TCRBD02-01	TCRBD02	TCRBD02-01				01,02	TCRBJ02-03*01	TCRBJ02	TCRBJ02-03	01				4	2	1	10	6	2	36	49	51	56	62	1	In	VDJ
CGCACAGAGCAGGGGGACTCGGCCATGTATCTCTGTGCCAGCAACCCAATGGGGGGGGCCTTAACAGATACGCAGTATTTTGGCCCA	CASNPMGGALTDTQYF	1	1.2646221941195067E-5	48	TCRBV07-09	TCRBV07	TCRBV07-09				01,03	TCRBD02-01*01	TCRBD02	TCRBD02-01	01				TCRBJ02-03*01	TCRBJ02	TCRBJ02-03	01				7	7	9	0	6	3	33	43	50	57	63	1	In	VDJ
ATTCTGGAGTCCGCCAGCACCAACCAGACATCTATGTACCTCTGTGCCAGCACCCAGGAGGTAACAGATACGCAGTATTTTGGCCCA	CASTQEVTDTQYF	1	1.2646221941195067E-5	39	TCRBV28-01*01	TCRBV28	TCRBV28-01	01				TCRBD02-01*02	TCRBD02	TCRBD02-01	02				TCRBJ02-03*01	TCRBJ02	TCRBJ02-03	01				7	4	10	1	2	3	42	52	56	61	63	1	In	VDJ
TCTGCCATCCCCAACCAGACAGCTCTTTACTTCTGTGCCACCAGTGATTTGGTAGCGGGGACAACAGATACGCAGTATTTTGGCCCA	CATSDLVAGTTDTQYF	1	1.2646221941195067E-5	48	TCRBV24	TCRBV24				TCRBV24-01,TCRBV24-or09_02		TCRBD02-01*01	TCRBD02	TCRBD02-01	01				TCRBJ02-03*01	TCRBJ02	TCRBJ02-03	01				0	1	5	3	3	3	33	51	52	60	63	1	In	VDJ
AACGCCTTGTTGCTGGGGGACTCGGCCCTGTATCTCTGTGCCAGCACCGGACTAGCGGGGGGGGCCGACACGCAGTATTTTGGCCCA	CASTGLAGGADTQYF	1	1.2646221941195067E-5	45	TCRBV05-05*01	TCRBV05	TCRBV05-05	01				TCRBD02-01*01	TCRBD02	TCRBD02-01	01				TCRBJ02-03*01	TCRBJ02	TCRBJ02-03	01				6	2	1	0	6	9	36	46	48	63	69	1	In	VDJ
ACGGAGTCAGGGGACACAGCACTGTATTTCTGTGCCAGCAGCAAAGAGGTACCCAGGATGGGTTTTGGGGAGCTGTTTTTTGGAGAA	CASSKEVPRMGFGELFF	1	1.2646221941195067E-5	51	TCRBV21-01*01	TCRBV21	TCRBV21-01	01				TCRBD01-01*01	TCRBD01	TCRBD01-01	01				TCRBJ02-02*01	TCRBJ02	TCRBJ02-02	01				1	7	4	4	9	8	30	46	53	57	66	1	In	VDJ
CAGCGCACACAGCAGGGGGACTTGGCTGTGTATCTCTGTGCCAGCAGCCCTAGCGGGGGGGCCGCTGGGGAGCTGTTTTTTGGAGAA	CASSPSGGAAGELFF	1	1.2646221941195067E-5	45	TCRBV07-01*01	TCRBV07	TCRBV07-01	01				TCRBD02-01*01	TCRBD02	TCRBD02-01	01				TCRBJ02-02*01	TCRBJ02	TCRBJ02-02	01				5	1	4	0	5	8	36	48	49	61	66	1	In	VDJ
CAGCCTGCAGAGCTTGGGGACTCGGCCATGTATCTCTGTGCCAGCAGCTCGGTCGGGGGGTTGATCGGGGAGCTGTTTTTTGGAGAA	CASSSVGGLIGELFF	1	1.2646221941195067E-5	45	TCRBV11-01*01	TCRBV11	TCRBV11-01	01				TCRBD02-01*01	TCRBD02	TCRBD02-01	01				TCRBJ02-02*01	TCRBJ02	TCRBJ02-02	01				4	4	8	1	5	7	36	49	53	60	65	1	In	VDJ
TTGGCGTCTGCTGTACCCTCTCAGACATCTGTGTACTTCTGTGCCAGCAGTCCCGTAGCGGGAATCGGGGAGCTGTTTTTTGGAGAA	CASSPVAGIGELFF	1	1.2646221941195067E-5	42	TCRBV06-04	TCRBV06	TCRBV06-04				01,02	TCRBD02-01*02	TCRBD02	TCRBD02-01	02				TCRBJ02-02*01	TCRBJ02	TCRBJ02-02	01				5	4	5	3	2	7	39	51	55	63	65	1	In	VDJ
CTGGAGTCGCCCAGCCCCAACCAGACCTCTCTGTACTTCTGTGCCAGCAAGCTCCGGCTAGCGGGCGGGGAGCTGTTTTTTGGAGAA	CASKLRLAGGELFF	1	1.2646221941195067E-5	42	TCRBV27-01*01	TCRBV27	TCRBV27-01	01				TCRBD02-01	TCRBD02	TCRBD02-01				01,02	TCRBJ02-02*01	TCRBJ02	TCRBJ02-02	01				7	8	4	4	0	7	39	49	57	-1	65	1	In	VDJ
AGCCTGGCAATCCTGTCCTCAGAACCGGGAGACACGGCACTGTATCTCTGCGCCAGCAGTCAATCCGGGGAGCTGTTTTTTGGAGAA	CASSQSGELFF	1	1.2646221941195067E-5	33	TCRBV23-01*01	TCRBV23	TCRBV23-01	01											TCRBJ02-02*01	TCRBJ02	TCRBJ02-02	01				1	0	0	0	0	6	48	-1	-1	-1	64	1	In	VJ
GCTGCTCCCTCCCAGACATCTGTGTACTTCTGTGCCAGCAGGATCATCACAGGGGGCGATCCTGCCGGGGAGCTGTTTTTTGGAGAA	CASRIITGGDPAGELFF	1	1.2646221941195067E-5	51	TCRBV06	TCRBV06				TCRBV06-01,TCRBV06-05,TCRBV06-06		TCRBD01-01*01	TCRBD01	TCRBD01-01	01				TCRBJ02-02*01	TCRBJ02	TCRBJ02-02	01				6	7	3	0	7	6	30	41	48	57	64	1	In	VDJ
GCAAAGCTTGAGGACTCGGCCGTGTATCTCTGTGCCAGCAGCTTGACGCGAGCTAGCGGAATGGCCGGGGAGCTGTTTTTTGGAGAA	CASSLTRASGMAGELFF	1	1.2646221941195067E-5	51	TCRBV11-02*02	TCRBV11	TCRBV11-02	02				TCRBD02-01	TCRBD02	TCRBD02-01				01,02	TCRBJ02-02*01	TCRBJ02	TCRBJ02-02	01				3	8	4	5	5	6	30	44	52	59	64	1	In	VDJ
ATCCTGGAGTCGCCCAGCCCCAACCAGACCTCTCTGTACTTCTGTGCCAGCCTTGCATTGGGGACCGGGGAGCTGTTTTTTGGAGAA	CASLALGTGELFF	1	1.2646221941195067E-5	39	TCRBV27-01*01	TCRBV27	TCRBV27-01	01								TCRBD01,TCRBD02	TCRBD01-01,TCRBD02-01		TCRBJ02-02*01	TCRBJ02	TCRBJ02-02	01				8	8	6	2	0	5	42	51	59	-1	63	1	In	VDJ
AAGAACCCGACAGCTTTCTATCTCTGTGCCAGTAGTACTCCCCGGCGGGAGGGCCCTCATAGGACCGGGGAGCTGTTTTTTGGAGAA	CASSTPRREGPHRTGELFF	1	1.2646221941195067E-5	57	TCRBV19-01	TCRBV19	TCRBV19-01				01,02	TCRBD02-01*02	TCRBD02	TCRBD02-01	02				TCRBJ02-02*01	TCRBJ02	TCRBJ02-02	01				4	7	7	0	10	5	24	37	44	53	63	1	In	VDJ
AAGACTCAGCCCTGTATCTCTGCGCCAGCAGCCAACGGGGACTAGCGGGGATTGACCGGGGCGACCGGGGAGCTGTTTTTTGGAGAA		1	1.2646221941195067E-5	61	TCRBV04-01*01	TCRBV04	TCRBV04-01	01				TCRBD02-01*01	TCRBD02	TCRBD02-01	01				TCRBJ02-02*01	TCRBJ02	TCRBJ02-02	01				2	2	0	3	13	5	20	35	37	50	63	1	Out	VDJ
CATCTGTGTACTTCTGTGCCAGCAGTGACTCTTCGTCACTCCTTAGGGCAGTAAAGGGTTAGCACCGGGGAGCTGTTTTTTGGAGAA		1	1.2646221941195067E-5	67	TCRBV06-04	TCRBV06	TCRBV06-04				01,02					TCRBD01,TCRBD02	TCRBD01-01,TCRBD02-01		TCRBJ02-02*01	TCRBJ02	TCRBJ02-02	01				0	13	5	3	14	4	14	31	44	48	62	1	Out	VDJ
GCTCCCTCCCAGACATCTGTGTACTTCTGTGCCAGCAGTTCTGTTCGAAGGGGACTAGCGAGCACCGGGGAGCTGTTTTTTGGAGAA	CASSSVRRGLASTGELFF	1	1.2646221941195067E-5	54	TCRBV06	TCRBV06				TCRBV06-05,TCRBV06-06		TCRBD02-01	TCRBD02	TCRBD02-01				01,02	TCRBJ02-02*01	TCRBJ02	TCRBJ02-02	01				4	10	0	6	2	4	27	40	50	60	62	1	In	VDJ
ACACAGCAGGAGGACTCCGCCGTGTATCTCTGTGCCAGCAGCCCCGGGGCAGGGGGGGATTACACCGGGGAGCTGTTTTTTGGAGAA	CASSPGAGGDYTGELFF	1	1.2646221941195067E-5	51	TCRBV07-08*01	TCRBV07	TCRBV07-08	01								TCRBD01,TCRBD02	TCRBD01-01,TCRBD02-01		TCRBJ02-02*01	TCRBJ02	TCRBJ02-02	01				5	7	4	1	5	3	30	42	49	56	61	1	In	VDJ
GCCCTGCAGCCAGAAGACTCAGCCCTGTATCTCTGCGCCAGCAGCCGAGCGACTAGCGGATACACCGGGGAGCTGTTTTTTGGAGAA	CASSRATSGYTGELFF	1	1.2646221941195067E-5	48	TCRBV04-01*01	TCRBV04	TCRBV04-01	01				TCRBD02-01	TCRBD02	TCRBD02-01				01,02	TCRBJ02-02*01	TCRBJ02	TCRBJ02-02	01				4	4	2	5	2	3	33	46	50	59	61	1	In	VDJ
CGGGAGACACGGCACTGTATCTCTGCGCCAGCAGTCCTCCTGGGGACTAGCGGGAGGGCGGACACCGGGGAGCTGTTTTTTGGAGAA		1	1.2646221941195067E-5	58	TCRBV23-01*01	TCRBV23	TCRBV23-01	01				TCRBD02-01*02	TCRBD02	TCRBD02-01	02				TCRBJ02-02*01	TCRBJ02	TCRBJ02-02	01				4	6	0	0	3	3	23	36	42	58	61	1	Out	VDJ
ATCCAGCGCACAGAGCAGCGGGACTCGGCCATGTATCGCTGTGCCAGCAGGCCCGGGACGGACACCGGGGAGCTGTTTTTTGGAGAA	CASRPGTDTGELFF	1	1.2646221941195067E-5	42	TCRBV07-06*01	TCRBV07	TCRBV07-06	01								TCRBD01,TCRBD02	TCRBD01-01,TCRBD02-01		TCRBJ02-02*01	TCRBJ02	TCRBJ02-02	01				6	4	0	7	2	3	39	50	54	59	61	1	In	VDJ
ATCCAGCGCACAGAGCAGGGGGACTCGGCCATGTATCTCTGTGCCAGCAGCCTGCGGGGAGACACCGGGGAGCTGTTTTTTGGAGAA	CASSLRGDTGELFF	1	1.2646221941195067E-5	42	TCRBV07-09	TCRBV07	TCRBV07-09				01,03	TCRBD02-01*01	TCRBD02	TCRBD02-01	01				TCRBJ02-02*01	TCRBJ02	TCRBJ02-02	01				5	2	7	3	2	3	39	51	53	59	61	1	In	VDJ
CGCACACAGCAGGAGGACTCCGCCGTGTATCTCTGTGCCAGCAGCCTTTACCCGGGACCAGACACCGGGGAGCTGTTTTTTGGAGAA	CASSLYPGPDTGELFF	2	2.5292443882390135E-5	48	TCRBV07-08*01	TCRBV07	TCRBV07-08	01								TCRBD01,TCRBD02	TCRBD01-01,TCRBD02-01		TCRBJ02-02*01	TCRBJ02	TCRBJ02-02	01				5	8	0	7	3	3	33	45	53	58	61	2	In	VDJ
CCTGCAGAGCTTGGGGACTCGGCCGTGTATCTCTGTGCCAGCAGCCCATCGCTAGCGATTAACACCGGGGAGCTGTTTTTTGGAGAA	CASSPSLAINTGELFF	1	1.2646221941195067E-5	48	TCRBV11-03*01	TCRBV11	TCRBV11-03	01				TCRBD02-01	TCRBD02	TCRBD02-01				01,02	TCRBJ02-02*01	TCRBJ02	TCRBJ02-02	01				5	6	4	6	3	2	33	45	51	57	60	1	In	VDJ
CTGGAGTCCGCCAGCACCAACCAGACATCTATGTACCTCTGTGCCAGCAGCGACAGGGGGAACACCGGGGAGCTGTTTTTTGGAGAA	CASSDRGNTGELFF	1	1.2646221941195067E-5	42	TCRBV28-01*01	TCRBV28	TCRBV28-01	01				TCRBD01-01*01	TCRBD01	TCRBD01-01	01				TCRBJ02-02*01	TCRBJ02	TCRBJ02-02	01				6	1	2	2	0	1	39	50	51	-1	59	1	In	VDJ
GAGCTGGGGGACTCGGCCCTTTATCTTTGCGCCAGCACCACGGGACTAGCGGGGGGTCGGAACACCGGGGAGCTGTTTTTTGGAGAA	CASTTGLAGGRNTGELFF	1	1.2646221941195067E-5	54	TCRBV05-01*01	TCRBV05	TCRBV05-01	01				TCRBD02-01*01	TCRBD02	TCRBD02-01	01				TCRBJ02-02*01	TCRBJ02	TCRBJ02-02	01				6	4	0	1	3	1	27	37	41	56	59	1	In	VDJ
TGACCAGTGCCCATCCTGAAGACAGCAGCTTCTACATCTGCAGTGCTACGACCGTTCGCGAACACCGGGGAGCTGTTTTTTGGAGAA		1	1.2646221941195067E-5	43	TCRBV20	TCRBV20				TCRBV20-01,TCRBV20-or09_02						TCRBD01,TCRBD02	TCRBD01-01,TCRBD02-01		TCRBJ02-02*01	TCRBJ02	TCRBJ02-02	01				4	1	2	7	6	0	38	48	49	52	58	1	Out	VDJ
CTGCAGCCAGAAGACTCGGCCCTGTATCTCTGCGCCAGCAGCCAAGATGATCGCGGCGCGAACACCGGGGAGCTGTTTTTTGGAGAA	CASSQDDRGANTGELFF	1	1.2646221941195067E-5	51	TCRBV04-03*01	TCRBV04	TCRBV04-03	01				TCRBD02-01	TCRBD02	TCRBD02-01				01,02	TCRBJ02-02*01	TCRBJ02	TCRBJ02-02	01				0	5	7	5	2	0	30	47	52	56	58	1	In	VDJ
GCGCACAGAGCAGCGGGACTCGGCCATGTATCGCTGTGCCAGCAGCTGACCGGGACAGCGAACACCGGGGAGCTGTTTTTTGGAGAA		2	2.5292443882390135E-5	47	TCRBV07-06*01	TCRBV07	TCRBV07-06	01				TCRBD01-01*01	TCRBD01	TCRBD01-01	01				TCRBJ02-02*01	TCRBJ02	TCRBJ02-02	01				4	4	0	5	0	0	34	47	51	-1	58	2	Out	VDJ
GTCCGCCAGCACCAACCAGACATCTATGTACCTCTGTGCCAGCAGTTTATTAGTAGTCCGAACACCGGGGAGCTGTTTTTTGGAGAA		1	1.2646221941195067E-5	47	TCRBV28-01*01	TCRBV28	TCRBV28-01	01				TCRBD02-01	TCRBD02	TCRBD02-01				01,02	TCRBJ02-02*01	TCRBJ02	TCRBJ02-02	01				1	0	5	8	5	0	34	-1	50	53	58	1	Out	VDJ
ACGATCCAGCGCACAGAGCAGCGGGACTCGGCCATGTATCGCTGTGCCAGCAGCGCGACCTACTCCCGGGAGCTGTTTTTTGGAGAA	CASSATYSRELFF	1	1.2646221941195067E-5	39	TCRBV07-06*01	TCRBV07	TCRBV07-06	01								TCRBD01,TCRBD02	TCRBD01-01,TCRBD02-01		TCRBJ02-02*01	TCRBJ02	TCRBJ02-02	01				5	2	2	7	8	9	42	54	56	59	67	1	In	VDJ
GGAGTTGGCTGCTCCCTCCCAGACATCTGTGTACTTCTGTGCCAGCACTCCCTCAGGGGCGAACACCGGGGAGCTGTTTTTGGAGAA		1	1.2646221941195067E-5	44	TCRBV06-06	TCRBV06	TCRBV06-06				01,02	TCRBD01-01*01	TCRBD01	TCRBD01-01	01				TCRBJ02-02*01	TCRBJ02	TCRBJ02-02	01				7	6	4	2	17	18	37	47	53	59	76	1	Out	VDJ
GGGTTGGAGTCGGCTGCTCCCTCCCAAACATCTGTGTACTTCTGTGCCGCATTGACAGTCGGAACAGCTGGGGCTTTCTTTGGACAA	CAALTVGTAGAFF	2	2.5292443882390135E-5	39	TCRBV06	TCRBV06				TCRBV06-02,TCRBV06-03		TCRBD01-01*01	TCRBD01	TCRBD01-01	01				TCRBJ01-01*01	TCRBJ01	TCRBJ01-01	01				11	5	2	5	14	11	42	48	53	58	72	2	In	VDJ
CTCACTGTGACATCGGCCCAAAAGAACCCGACAGCTTTCTATCTCTGTGCCAGTAGTTCCGGATCCTGGGGGGCTTTCTTTGGACAA	CASSSGSWGAFF	1	1.2646221941195067E-5	36	TCRBV19-01	TCRBV19	TCRBV19-01				01,02					TCRBD01,TCRBD02	TCRBD01-01,TCRBD02-01		TCRBJ01-01*01	TCRBJ01	TCRBJ01-01	01				5	10	6	1	0	11	45	57	67	-1	72	1	In	VDJ
CCGCTCAGGCTGGAGTTGGCTGCTCCCTCCCAGACATCTGTGTACTTCTGTGCCAGCAGGAAAGACAGTGAAGCTTTCTTTGGACAA	CASRKDSEAFF	1	1.2646221941195067E-5	33	TCRBV06-06	TCRBV06	TCRBV06-06				01,02	TCRBD01-01*01	TCRBD01	TCRBD01-01	01				TCRBJ01-01*01	TCRBJ01	TCRBJ01-01	01				6	4	2	5	0	7	48	59	63	-1	68	1	In	VDJ
ATGAATGTGAGCACCTTGGAGCTGGGGGACTCGGCCCTTTATCTTTGCGCCAGCAGCCTGACGAGTGCTGAAGCTTTCTTTGGACAA	CASSLTSAEAFF	1	1.2646221941195067E-5	36	TCRBV05-01*01	TCRBV05	TCRBV05-01	01								TCRBD01,TCRBD02	TCRBD01-01,TCRBD02-01		TCRBJ01-01*01	TCRBJ01	TCRBJ01-01	01				4	2	2	7	5	6	45	57	59	62	67	1	In	VDJ
CTGGAGTCCGCCAGCACCAACCAGACATCTATGTACCTCTGTGCCAGCACCTCGGGGGGGGGAATCGCTGAAGCTTTCTTTGGACAA	CASTSGGGIAEAFF	1	1.2646221941195067E-5	42	TCRBV28-01*01	TCRBV28	TCRBV28-01	01				TCRBD02-01*01	TCRBD02	TCRBD02-01	01				TCRBJ01-01*01	TCRBJ01	TCRBJ01-01	01				7	3	8	0	7	6	39	49	52	60	67	1	In	VDJ
GAGTCCGCCAGCACCAACCAGACATCTATGTACCTCTGTGCCAGCAGTCCGGTAGGGCAGGGGAGCCCTGAAGCTTTCTTTGGACAA	CASSPVGQGSPEAFF	1	1.2646221941195067E-5	45	TCRBV28-01*01	TCRBV28	TCRBV28-01	01				TCRBD01-01*01	TCRBD01	TCRBD01-01	01				TCRBJ01-01*01	TCRBJ01	TCRBJ01-01	01				5	9	4	2	4	6	36	48	57	63	67	1	In	VDJ
TGGAGTCCGCCAGCACCAACCAGACATCTATGTACCTCTGTCCAAAAGTCCCCCAGGGAGTCCATACCTGAAGCTTTCTTTGGACAA		1	1.2646221941195067E-5	43	TCRBV28-01*01	TCRBV28	TCRBV28-01	01								TCRBD01,TCRBD02	TCRBD01-01,TCRBD02-01		TCRBJ01-01*01	TCRBJ01	TCRBJ01-01	01				14	12	4	3	9	6	38	41	53	58	67	1	Out	VDJ
AATTCCCTGGAGCTTGGTGACTCTGCTGTGTATTTCTGTGCCAGCAGTCGATCGATGGGTGTATGGACTGAAGCTTTCTTTGGACAA	CASSRSMGVWTEAFF	1	1.2646221941195067E-5	45	TCRBV03	TCRBV03				TCRBV03-01,TCRBV03-02						TCRBD01,TCRBD02	TCRBD01-01,TCRBD02-01		TCRBJ01-01*01	TCRBJ01	TCRBJ01-01	01				6	9	0	9	7	5	36	47	56	59	66	1	In	VDJ
GAGTTGGCTGCTCCCTCCCAGACATCTGTGTACTTCTGTGCCAGCAGTTCCCGGATGGGGCGTAGGACTGAAGCTTTCTTTGGACAA	CASSSRMGRRTEAFF	1	1.2646221941195067E-5	45	TCRBV06-06	TCRBV06	TCRBV06-06				01,02	TCRBD01-01*01	TCRBD01	TCRBD01-01	01				TCRBJ01-01*01	TCRBJ01	TCRBJ01-01	01				4	7	7	0	5	5	36	49	56	61	66	1	In	VDJ
AAGATCCAGCGCACAGAGCGGGGGGACTCAGCCGTGTATCTCTGTGCCAGCAGCTGGACAGCGACGACTGAAGCTTTCTTTGGACAA	CASSWTATTEAFF	1	1.2646221941195067E-5	39	TCRBV07-03*01	TCRBV07	TCRBV07-03	01				TCRBD01-01*01	TCRBD01	TCRBD01-01	01				TCRBJ01-01*01	TCRBJ01	TCRBJ01-01	01				4	0	1	5	5	5	42	-1	55	61	66	1	In	VDJ
ACATCGGCCCAAAAGAACCCGACAGCTTTCTATCTCTGTGCCAGTGCTTTTGGGGGATCAATGGGCACTGAAGCTTTCTTTGGACAA	CASAFGGSMGTEAFF	1	1.2646221941195067E-5	45	TCRBV19-01	TCRBV19	TCRBV19-01				01,02					TCRBD01,TCRBD02	TCRBD01-01,TCRBD02-01		TCRBJ01-01*01	TCRBJ01	TCRBJ01-01	01				8	6	6	1	9	4	36	45	51	56	65	1	In	VDJ
CTTGAGGACTCGGCCGTGTATCTCTGTGCCAGCAGCTTCGACGCCACTACTCAGGGGATTTGGGGCACTGAAGCTTTCTTTGGACAA	CASSFDATTQGIWGTEAFF	1	1.2646221941195067E-5	57	TCRBV11-02*02	TCRBV11	TCRBV11-02	02				TCRBD01-01*01	TCRBD01	TCRBD01-01	01				TCRBJ01-01*01	TCRBJ01	TCRBJ01-01	01				3	13	4	2	8	4	24	38	51	57	65	1	In	VDJ
ATCCTGGAGTCGCCCAGCCCCAACCAGACCTCTCTGTACTTCTGTGCCAGCAGTTTTGGCGGGGGCACTGAAGCTTTCTTTGGACAA	CASSFGGGTEAFF	2	2.5292443882390135E-5	39	TCRBV27-01*01	TCRBV27	TCRBV27-01	01				TCRBD02-01*01	TCRBD02	TCRBD02-01	01				TCRBJ01-01*01	TCRBJ01	TCRBJ01-01	01				3	2	7	2	0	4	42	56	58	-1	65	2	In	VDJ
GAGTCCGCCAGCACCAACCAGACATCTATGTACCTCTGTGCCAGCAGTCCCCCGACAGGGTAAGGCACTGAAGCTTTCTTTGGACAA	CASSPPTG*GTEAFF	1	1.2646221941195067E-5	45	TCRBV28-01*01	TCRBV28	TCRBV28-01	01				TCRBD01-01*01	TCRBD01	TCRBD01-01	01				TCRBJ01-01*01	TCRBJ01	TCRBJ01-01	01				5	5	2	3	5	4	36	48	53	60	65	1	Stop	VDJ
AAGATCCAGCGCACAGAGCGGGGGGACTCAGCCGTGTATCTCTGTGCCAGCAGTTCGACAGGATCCACTGAAGCTTTCTTTGGACAA	CASSSTGSTEAFF	1	1.2646221941195067E-5	39	TCRBV07-03*01	TCRBV07	TCRBV07-03	01				TCRBD01-01*01	TCRBD01	TCRBD01-01	01				TCRBJ01-01*01	TCRBJ01	TCRBJ01-01	01				6	3	2	4	3	4	42	53	56	62	65	1	In	VDJ
ATCCAACCTGCAAAGCTTGAGGACTCGGCCGTGTATCTCTGTGCCAGCAGCTCGGGACCCCGGACCACTGAAGCTTTCTTTGGACAA	CASSSGPRTTEAFF	1	1.2646221941195067E-5	42	TCRBV11-02*02	TCRBV11	TCRBV11-02	02								TCRBD01,TCRBD02	TCRBD01-01,TCRBD02-01		TCRBJ01-01*01	TCRBJ01	TCRBJ01-01	01				4	1	0	7	7	4	39	52	53	58	65	1	In	VDJ
ACTGTGACATCGGCCCAAAAGAACCCGACAGCTTTCTATCTCTGTGCCAGTAGTATAGCCCGGGACACTGAAGCTTTCTTTGGACAA	CASSIARDTEAFF	1	1.2646221941195067E-5	39	TCRBV19-01	TCRBV19	TCRBV19-01				01,02	TCRBD02-01	TCRBD02	TCRBD02-01				01,02	TCRBJ01-01*01	TCRBJ01	TCRBJ01-01	01				1	2	8	4	0	3	42	58	60	-1	64	1	In	VDJ
CAGCCCTCAGAACCCAGGGACTCAGCTGTGTACTTCTGTGCCAGCAGTTTAGAGCGGGGCTCTAACACTGAAGCTTTCTTTGGACAA	CASSLERGSNTEAFF	1	1.2646221941195067E-5	45	TCRBV12	TCRBV12				TCRBV12-03,TCRBV12-04		TCRBD02-01*01	TCRBD02	TCRBD02-01	01				TCRBJ01-01*01	TCRBJ01	TCRBJ01-01	01				1	0	6	3	4	2	36	-1	52	59	63	1	In	VDJ
ATCCAGCGCACACAGCAGGAGGACTCGGCCGTGTATCTCTGTGCCAGCAGCTTAGCGCGTTTGAACACTGAAGCTTTCTTTGGACAA	CASSLARLNTEAFF	1	1.2646221941195067E-5	42	TCRBV07-02*01	TCRBV07	TCRBV07-02	01				TCRBD02-01	TCRBD02	TCRBD02-01				01,02	TCRBJ01-01*01	TCRBJ01	TCRBJ01-01	01				0	0	7	6	2	0	39	-1	56	59	61	1	In	VDJ
CTGGAGGACTCAGCCATGTACTTCTGTGCCAGCAGTGCAACAGGCCTGGGGACCGGCCCACTGAACACTGAAGCTTTCTTTGGACAA	CASSATGLGTGPLNTEAFF	1	1.2646221941195067E-5	57	TCRBV02-01*01	TCRBV02	TCRBV02-01	01								TCRBD01,TCRBD02	TCRBD01-01,TCRBD02-01		TCRBJ01-01*01	TCRBJ01	TCRBJ01-01	01				4	11	0	7	8	0	24	37	48	53	61	1	In	VDJ
GTGACATCGGCCCAAAAGAACCCGACAGCTTTCTATCTCTGTGCCAGTATGCGGGGTGCGATGAACACTGAAGCTTTCTTTGGACAA	CASMRGAMNTEAFF	1	1.2646221941195067E-5	42	TCRBV19-01	TCRBV19	TCRBV19-01				01,02	TCRBD02-01*01	TCRBD02	TCRBD02-01	01				TCRBJ01-01*01	TCRBJ01	TCRBJ01-01	01				7	1	7	3	5	0	39	49	50	56	61	1	In	VDJ
AGCTTGAGGACTCGGCCGTGTATCTCTGTGCCAGCAGCACATGGGGGACAGGGGGCTTCGGGGAACACTGAAGCTTTCTTTGGACAA		1	1.2646221941195067E-5	55	TCRBV11-02*02	TCRBV11	TCRBV11-02	02				TCRBD01-01*01	TCRBD01	TCRBD01-01	01				TCRBJ01-01*01	TCRBJ01	TCRBJ01-01	01				5	6	0	0	6	1	26	38	44	56	62	1	Out	VDJ
GAGATCCAGCGCACAGAGCAGGGGGACTCGGCCATGTATCTCTGTGCCAGCAGGGAATCGGGGAACACTGAAGCTTTCTTTGGACAA	CASRESGNTEAFF	1	1.2646221941195067E-5	39	TCRBV07-09	TCRBV07	TCRBV07-09				01,03	TCRBD02-01	TCRBD02	TCRBD02-01				01,02	TCRBJ01-01*01	TCRBJ01	TCRBJ01-01	01				6	5	8	4	0	1	42	53	58	-1	62	1	In	VDJ
ATTCTGGAGTCCGCCAGCACCAACCAGACATCTATGTACCTCTGTGCCAGCAGTGAGGGCGGGAACACTGAAGCTTTCTTTGGACAA	CASSEGGNTEAFF	1	1.2646221941195067E-5	39	TCRBV28-01*01	TCRBV28	TCRBV28-01	01				TCRBD02-01*02	TCRBD02	TCRBD02-01	02				TCRBJ01-01*01	TCRBJ01	TCRBJ01-01	01				5	0	11	0	3	1	42	-1	54	59	62	1	In	VDJ
GTGACATCGGCCCAAAAGAACCCGACAGCTTTCTATCTCTGTGCCAGTAGTATTGGACAGCGGAACACTGAAGCTTTCTTTGGACAA	CASSIGQRNTEAFF	1	1.2646221941195067E-5	42	TCRBV19-01	TCRBV19	TCRBV19-01				01,02	TCRBD01-01*01	TCRBD01	TCRBD01-01	01				TCRBJ01-01*01	TCRBJ01	TCRBJ01-01	01				3	1	1	5	2	1	39	53	54	60	62	1	In	VDJ
ACCAGTGCCCATCCTGAAGACAGCAGCTTCTACATCTGCAGTGCGGGAGGGGGGGCTGGTAGGAACACTGAAGCTTTCTTTGGACAA	CSAGGGAGRNTEAFF	1	1.2646221941195067E-5	45	TCRBV20	TCRBV20				TCRBV20-01,TCRBV20-or09_02		TCRBD02-01	TCRBD02	TCRBD02-01				01,02	TCRBJ01-01*01	TCRBJ01	TCRBJ01-01	01				6	4	9	0	7	1	36	44	48	55	62	1	In	VDJ
ACCGGTGCCCATCCTGAAGACAGCAGCTTCTACATCTGCAGTGCTAGGGCCCCCGGGAGGAGGAACACTGAAGCTTTCTTTGGACAA	CSARAPGRRNTEAFF	1	1.2646221941195067E-5	45	TCRBV20	TCRBV20				TCRBV20-01,TCRBV20-or09_02		TCRBD02-01*02	TCRBD02	TCRBD02-01	02				TCRBJ01-01*01	TCRBJ01	TCRBJ01-01	01				3	6	8	1	2	1	36	47	53	60	62	1	In	VDJ
GCCTGCAGAGCAGGGGGACTCGGCCGTGTATGTCTGTGCAAGTCGCTTACTGGAGGTCCGCCGAACACTGAAGCTTTCTTTGGACAA		1	1.2646221941195067E-5	47	TCRBV12-02*01	TCRBV12	TCRBV12-02	01				TCRBD02-01*02	TCRBD02	TCRBD02-01	02				TCRBJ01-01*01	TCRBJ01	TCRBJ01-01	01				2	2	10	1	6	1	34	49	51	56	62	1	Out	VDJ
CTGATTCTGGAGTCCGCCAGCACCAACCAGACATCTATGTACCTCTGTGCCAGCAGGACCCCGAACACTGAAGCTTTCTTTGGACAA	CASRTPNTEAFF	1	1.2646221941195067E-5	36	TCRBV28-01*01	TCRBV28	TCRBV28-01	01								TCRBD01,TCRBD02	TCRBD01-01,TCRBD02-01		TCRBJ01-01*01	TCRBJ01	TCRBJ01-01	01				6	0	2	7	3	1	45	-1	56	59	62	1	In	VDJ
ATCCAGCGCACAGAGCAGCGGGACTCGGCCATGTATCGCTGTGCCAGCAGCTATGGGCGTCAGAACACTGAAGCTTTCTTTGGACAA	CASSYGRQNTEAFF	1	1.2646221941195067E-5	42	TCRBV07-06*01	TCRBV07	TCRBV07-06	01				TCRBD01-01*01	TCRBD01	TCRBD01-01	01				TCRBJ01-01*01	TCRBJ01	TCRBJ01-01	01				4	2	8	0	4	1	39	52	54	58	62	1	In	VDJ
GTAGTGCGAGGAGATTCGGCAGCTTATTTCTGTGCCAGCTCACCCCTTGGGGCCCTCAGGGAAGGAACTGAAGCTTTCTTTGGACAA	CASSPLGALREGTEAFF	1	1.2646221941195067E-5	51	TCRBV18-01*01	TCRBV18	TCRBV18-01	01				TCRBD01-01*01	TCRBD01	TCRBD01-01	01				TCRBJ01-01*01	TCRBJ01	TCRBJ01-01	01				3	12	4	3	5	5	30	44	56	61	66	1	In	VDJ
CTGAGGATCCAGCAGGTAGTGCGAGGAGATTCGGCAGCTTATTTCTGTGCCAGCTCTTCGACAGGGTTGGAAGCTTTCTTTGGACAA	CASSSTGLEAFF	1	1.2646221941195067E-5	36	TCRBV18-01*01	TCRBV18	TCRBV18-01	01				TCRBD01-01*01	TCRBD01	TCRBD01-01	01				TCRBJ01-01*01	TCRBJ01	TCRBJ01-01	01				6	3	2	3	3	8	45	56	59	66	69	1	In	VDJ
AGCACCTTGGAGCTGGGGGACTCGGCCCTTTATCTTTGCGCCAGCAGCCAAGGCCCGCAGGGGGCTTCGGAAGCTTTCTTTGGACAA	CASSQGPQGASEAFF	1	1.2646221941195067E-5	45	TCRBV05-01*01	TCRBV05	TCRBV05-01	01				TCRBD01-01*01	TCRBD01	TCRBD01-01	01				TCRBJ01-01*01	TCRBJ01	TCRBJ01-01	01				4	9	4	0	4	8	36	48	57	65	69	1	In	VDJ
ATTCTGGAGTCCGCCAGCACCAACCAGACATCTATGTACCTCTGTGCCAGCAGAGACAGGGTCCTTGGAAAAGCTTTCTTTGGACAA	CASRDRVLGKAFF	1	1.2646221941195067E-5	39	TCRBV28-01*01	TCRBV28	TCRBV28-01	01				TCRBD01-01*01	TCRBD01	TCRBD01-01	01				TCRBJ01-01*01	TCRBJ01	TCRBJ01-01	01				6	1	2	3	9	9	42	53	54	61	70	1	In	VDJ
CTGGCAATCCTGTCCTCAGAACCGGGAGACACGGCACTGTATCTCTGCGCCAGCAGTCAATCGGTGGGGGGGTTCGTCTTTGGACAA	CASSQSVGGFVF	1	1.2646221941195067E-5	36	TCRBV23-01*01	TCRBV23	TCRBV23-01	01				TCRBD02-01*01	TCRBD02	TCRBD02-01	01				TCRBJ01-01*01	TCRBJ01	TCRBJ01-01	01				0	3	9	0	4	15	45	62	65	72	76	1	In	VDJ
TGTGAGCACCTTGGAGCTGGGGGACTCGGCCCTTTATCTTTGCGCCAGCAGCCCGGGACAGGTTAATGAAAACTGTTTTTTGGCAGT		1	1.2646221941195067E-5	41	TCRBV05-01*01	TCRBV05	TCRBV05-01	01				TCRBD01-01*01	TCRBD01	TCRBD01-01	01				TCRBJ01-04*01	TCRBJ01	TCRBJ01-04	01				4	2	0	4	6	10	40	52	54	62	68	1	Out	VDJ
ACATCGGCCCAAAAGAACCCGACAGCTTTCTATCTCTGTGCCAGTAGGTCGCTCGGCAGGGAAGGTGAAAAACTGTTTTTTGGCAGT	CASRSLGREGEKLFF	1	1.2646221941195067E-5	45	TCRBV19-01	TCRBV19	TCRBV19-01				01,02	TCRBD01-01*01	TCRBD01	TCRBD01-01	01				TCRBJ01-04*01	TCRBJ01	TCRBJ01-04	01				6	9	4	3	4	7	36	47	56	61	65	1	In	VDJ
TCCCTCCCAGACATCTGTGTACTTGTGTGCCAGCAGTTACTCCTATTTCGGGACAGCGTAAGTGATGAAAAACTGTTTTTTGGCAGT		2	2.5292443882390135E-5	56	TCRBV06-08*01	TCRBV06	TCRBV06-08	01				TCRBD01-01*01	TCRBD01	TCRBD01-01	01				TCRBJ01-04*01	TCRBJ01	TCRBJ01-04	01				0	7	0	5	8	6	25	42	49	56	64	2	Out	VDJ
TGTGAGCACCTTGGAGCTGGGGGACTCGGCCCTTTATCTTGCGCCAGCAGCCCGGGACAGGTTAATGAAAAACTGTTTTTTGGCAGT		2	2.5292443882390135E-5	41	TCRBV05-01*01	TCRBV05	TCRBV05-01	01				TCRBD01-01*01	TCRBD01	TCRBD01-01	01				TCRBJ01-04*01	TCRBJ01	TCRBJ01-04	01				16	13	0	4	1	4	40	40	53	61	62	2	Out	VDJ
GTTGGCGTCTGCTGTACCCTCTCAGACATCTGTGTACTTCTGTGCCAGCAGTCTGTCAGGATTAATGAAAAACTGTTTTTTGGCAGT		1	1.2646221941195067E-5	41	TCRBV06-04	TCRBV06	TCRBV06-04				01,02	TCRBD01-01*01	TCRBD01	TCRBD01-01	01				TCRBJ01-04*01	TCRBJ01	TCRBJ01-04	01				5	4	4	4	2	4	40	52	56	60	62	1	Out	VDJ
ACCTTGGAGCTGGGGGACTCGGCCCTTTATCTTTGCGCCAGCAGCCCGGGGACAGGGTTGTCTAATGAAAAACTGTTTTTTGGCAGT	CASSPGTGLSNEKLFF	1	1.2646221941195067E-5	48	TCRBV05-01*01	TCRBV05	TCRBV05-01	01				TCRBD01-01*01	TCRBD01	TCRBD01-01	01				TCRBJ01-04*01	TCRBJ01	TCRBJ01-04	01				4	3	0	3	4	3	33	45	48	57	61	1	In	VDJ
CAGCGCACAGAGCAGCGGGACTCGGCCATGTATCGCTGTGCCAGCAGCCCCACGACAGGGGCTAATGAAAAACTGTTTTTTGGCAGT	CASSPTTGANEKLFF	1	1.2646221941195067E-5	45	TCRBV07-06*01	TCRBV07	TCRBV07-06	01				TCRBD01-01*01	TCRBD01	TCRBD01-01	01				TCRBJ01-04*01	TCRBJ01	TCRBJ01-04	01				5	5	2	2	0	3	36	48	53	-1	61	1	In	VDJ
GAGTCGGCTGCTCCCTCCCAGACATCTGTGTACTTCTGTGCCAGCAACGCCCAGGGTATCACTAATGAAAAACTGTTTTTTGGCAGT	CASNAQGITNEKLFF	1	1.2646221941195067E-5	45	TCRBV06-01*01	TCRBV06	TCRBV06-01	01				TCRBD01-01*01	TCRBD01	TCRBD01-01	01				TCRBJ01-04*01	TCRBJ01	TCRBJ01-04	01				7	5	4	3	4	2	36	46	51	56	60	1	In	VDJ
ACAGAGCAGGGGGACTCGGCCATGTATCTCTGTGCCAGCAGTGAGGGCCGTGGTATTGCAACTAATGAAAAACTGTTTTTTGGCAGT	CASSEGRGIATNEKLFF	1	1.2646221941195067E-5	51	TCRBV07-09	TCRBV07	TCRBV07-09				01,03	TCRBD02-01*02	TCRBD02	TCRBD02-01	02				TCRBJ01-04*01	TCRBJ01	TCRBJ01-04	01				6	1	11	0	11	0	30	41	42	47	58	1	In	VDJ
TCCGCCAGCACCAACCAGACATCTATGTACCTCTGTGCCAGCAGTTTCCAAGGTTCGGCAACTAATGAAAAACTGTTTTTTGGCAGT	CASSFQGSATNEKLFF	1	1.2646221941195067E-5	48	TCRBV28-01*01	TCRBV28	TCRBV28-01	01								TCRBD01,TCRBD02	TCRBD01-01,TCRBD02-01		TCRBJ01-04*01	TCRBJ01	TCRBJ01-04	01				3	3	5	4	5	0	33	47	50	53	58	1	In	VDJ
AGAGCGGGGGGACTCAGCCGTGTATCTCTGTGCCAGCAGCTTAAACGGGGCGGGCAGGCAACTAATGAAAAACTGTTTTTTGGCAGT		1	1.2646221941195067E-5	53	TCRBV07-03*01	TCRBV07	TCRBV07-03	01								TCRBD01,TCRBD02	TCRBD01-01,TCRBD02-01		TCRBJ01-04*01	TCRBJ01	TCRBJ01-04	01				1	2	7	0	7	0	28	44	46	51	58	1	Out	VDJ
CAGCAGGTAGTGCGAGGAGATTCGGCAGCTTATTTCTGTGCCAGCTCACCGGCCCAGGGGAAGAATGAAAAACTGTTTTTTGGCAGT	CASSPAQGKNEKLFF	1	1.2646221941195067E-5	45	TCRBV18-01*01	TCRBV18	TCRBV18-01	01				TCRBD01-01*01	TCRBD01	TCRBD01-01	01				TCRBJ01-04*01	TCRBJ01	TCRBJ01-04	01				3	4	4	2	3	5	36	50	54	60	63	1	In	VDJ
AAGATCCAACCTGCAAAGCTTGAGGACTCGGCCGTGTATCTCTGTGCCAGCAGACGGGGCGGCAATGAAAAACTGTTTTTTGGCAGT	CASRRGGNEKLFF	1	1.2646221941195067E-5	39	TCRBV11-02*02	TCRBV11	TCRBV11-02	02								TCRBD01,TCRBD02	TCRBD01-01,TCRBD02-01		TCRBJ01-04*01	TCRBJ01	TCRBJ01-04	01				6	2	7	0	3	5	42	53	55	60	63	1	In	VDJ
AGTCCACGGAGTCAGGGGACACAGCACTGTATTTCTGTGCCAGCAGCAAATATAGGGGGATAAAATGAAAAACTGTTTTTTGGCAGT		1	1.2646221941195067E-5	46	TCRBV21-01*01	TCRBV21	TCRBV21-01	01				TCRBD01-01*01	TCRBD01	TCRBD01-01	01				TCRBJ01-04*01	TCRBJ01	TCRBJ01-04	01				2	3	5	1	4	5	35	50	53	59	63	1	Out	VDJ
ATCCAGCGCACACAGCAGGAGGACTCGGCCCTGTATCTCTGTGCCAGCAGCAAGGGCCGCGAAGTGGAAAAACTGTTTTTTGGCAGT	CASSKGREVEKLFF	1	1.2646221941195067E-5	42	TCRBV07-02*01	TCRBV07	TCRBV07-02	01								TCRBD01,TCRBD02	TCRBD01-01,TCRBD02-01		TCRBJ01-04*01	TCRBJ01	TCRBJ01-04	01				5	1	5	3	10	8	39	51	52	56	66	1	In	VDJ
GTGAGCACCTTGGAGCTGGACGACTCGGCCCTGTATCTCTGTGCCAGCAGCAAGGGCCGCGAAGTGGAAAAACTGTTTTTTGGCAGT	CASSKGREVEKLFF	1	1.2646221941195067E-5	42	TCRBV05-04*01	TCRBV05	TCRBV05-04	01								TCRBD01,TCRBD02	TCRBD01-01,TCRBD02-01		TCRBJ01-04*01	TCRBJ01	TCRBJ01-04	01				4	1	5	3	10	8	39	51	52	56	66	1	In	VDJ
TCGGCTGCTCCCTCCCAGACATCTGTGTACTTCTGTGCCAGCAGTGTTGGGGGGTCGGTTATTTCGGAAAAACTGTTTTTTGGCAGT	CASSVGGSVISEKLFF	1	1.2646221941195067E-5	48	TCRBV06-01*01	TCRBV06	TCRBV06-01	01				TCRBD02-01*01	TCRBD02	TCRBD02-01	01				TCRBJ01-04*01	TCRBJ01	TCRBJ01-04	01				4	2	9	1	12	8	33	46	48	54	66	1	In	VDJ
ACTGTGACATCGGCCCAAAAGAACCCGACAGCTTTCTATCTCTGTGCCAGTGCTAGCGGGACAAAGGAAAAACTGTTTTTTGGCAGT	CASASGTKEKLFF	1	1.2646221941195067E-5	39	TCRBV19-01	TCRBV19	TCRBV19-01				01,02	TCRBD02-01*02	TCRBD02	TCRBD02-01	02				TCRBJ01-04*01	TCRBJ01	TCRBJ01-04	01				8	1	4	3	5	8	42	51	52	61	66	1	In	VDJ
CGCTCACCAGGCCTGGGGGACGCAGCCATGTACCTGTGTGCCACCAGCAGAGATCTCTCGGGTGGCGAAAAACTGTTTTTTGGCAGT	CATSRDLSGGEKLFF	2	2.5292443882390135E-5	45	TCRBV15-01*01	TCRBV15	TCRBV15-01	01				TCRBD02-01	TCRBD02	TCRBD02-01				01,02	TCRBJ01-04*01	TCRBJ01	TCRBJ01-04	01				0	5	8	4	4	8	36	53	58	62	66	2	In	VDJ
ATCCAGCGCACAGAGCAGGGGGACTCGGCCATGTATCTCTGTGCCAGCAGCTCGCCGGGACAGGGGAAAAAACTGTTTTTTGGCAGT	CASSSPGQGKKLFF	1	1.2646221941195067E-5	42	TCRBV07-09	TCRBV07	TCRBV07-09				01,03	TCRBD01-01*01	TCRBD01	TCRBD01-01	01				TCRBJ01-04*01	TCRBJ01	TCRBJ01-04	01				4	4	0	2	1	9	39	52	56	66	67	1	In	VDJ
GACAGTGACCAGTGCCCATCCTGAAGACAGCAGCTTCTACATCTGCAGTGCTAGAACAGGGGGCATCGGAAAACTGTTTTTGGCAGT		2	2.5292443882390135E-5	38	TCRBV20	TCRBV20				TCRBV20-01,TCRBV20-or09_02		TCRBD01-01*01	TCRBD01	TCRBD01-01	01				TCRBJ01-04*01	TCRBJ01	TCRBJ01-04	01				2	0	3	0	12	18	43	-1	55	64	76	2	Out	VDJ
AGTGACCAGTGCCCATCCTGAAGACAGCAGCTTCTACATCTGCAGTGCTAGGCCCACAGGACCCAATGAAAAACTGTTTTTGGCAGT		2	2.5292443882390135E-5	41	TCRBV20	TCRBV20				TCRBV20-01,TCRBV20-or09_02		TCRBD01-01*01	TCRBD01	TCRBD01-01	01				TCRBJ01-04*01	TCRBJ01	TCRBJ01-04	01				3	4	3	4	16	18	40	51	55	60	76	2	Out	VDJ
GAGTCCGCCAGCACCAACCAGACATCTATGTACCTCTGTGCCAGCAGTCAAAACCGGGGACGAATTCAGCCCCAGCATTTTGGTGAT	CASSQNRGRIQPQHF	1	1.2646221941195067E-5	45	TCRBV28-01*01	TCRBV28	TCRBV28-01	01								TCRBD01,TCRBD02	TCRBD01-01,TCRBD02-01		TCRBJ01-05*01	TCRBJ01	TCRBJ01-05	01				5	8	0	7	4	6	36	48	56	61	65	1	In	VDJ
TCCGCCAGCACCAACCAGACATCTATGTACCTCTGTGCCAGCAGTTTAAGCCCAGGGGTGGGTGATCAGCCCCAGCATTTTGGTGAT	CASSLSPGVGDQPQHF	1	1.2646221941195067E-5	48	TCRBV28-01*01	TCRBV28	TCRBV28-01	01				TCRBD01-01*01	TCRBD01	TCRBD01-01	01				TCRBJ01-05*01	TCRBJ01	TCRBJ01-05	01				2	4	4	2	6	5	33	48	52	58	64	1	In	VDJ
AGGCTGGAGTCAGCTGCTCCCTCCCAGACATCTGTATACTTCTGTGCCAGCAGTTCAGGGGGCAATCAGCCCCAGCATTTTGGTGAT	CASSSGGNQPQHF	1	1.2646221941195067E-5	39	TCRBV06-09*01	TCRBV06	TCRBV06-09	01				TCRBD01-01*01	TCRBD01	TCRBD01-01	01				TCRBJ01-05*01	TCRBJ01	TCRBJ01-05	01				4	0	4	2	0	2	42	-1	55	-1	61	1	In	VDJ
ATTCTGGAGTCCGCCAGCACCAACCAGACATCTATGTACCTCTGTGCCAGCAGTTCAGGGGGCAATCAGCCCCAGCATTTTGGTGAT	CASSSGGNQPQHF	1	1.2646221941195067E-5	39	TCRBV28-01*01	TCRBV28	TCRBV28-01	01				TCRBD01-01*01	TCRBD01	TCRBD01-01	01				TCRBJ01-05*01	TCRBJ01	TCRBJ01-05	01				4	0	4	2	0	2	42	-1	55	-1	61	1	In	VDJ
GAGTCAGGGGACACAGCACTGTATTTCTGTGCCAGCAGCCTCGTAGCAGGGCTCGCTCGGGGCAATCAGCCCCAGCATTTTGGTGAT	CASSLVAGLARGNQPQHF	1	1.2646221941195067E-5	54	TCRBV21-01*01	TCRBV21	TCRBV21-01	01				TCRBD01-01*01	TCRBD01	TCRBD01-01	01				TCRBJ01-05*01	TCRBJ01	TCRBJ01-05	01				5	7	4	3	10	2	27	39	46	51	61	1	In	VDJ
GAACCGGGAGACACGGCACTGTATCTCTGCGCCAGCAGTCAATCGAAGTAGAGCAGGGCGGGCAATCAGCCCCAGCATTTTGGTGAT	CASSQSK*SRAGNQPQHF	1	1.2646221941195067E-5	54	TCRBV23-01*01	TCRBV23	TCRBV23-01	01				TCRBD01-01*01	TCRBD01	TCRBD01-01	01				TCRBJ01-05*01	TCRBJ01	TCRBJ01-05	01				0	9	4	3	3	2	27	44	53	58	61	1	Stop	VDJ
CACAGAGCAGGGGGACTCAGCCGCGTATCTCCGTGCCAGCAGCTTTTTACAGGAGACGAGGGCAATCAGCCCCAGCATTTTGGTGAT		1	1.2646221941195067E-5	50	TCRBV07-03*03	TCRBV07	TCRBV07-03	03				TCRBD01-01*01	TCRBD01	TCRBD01-01	01				TCRBJ01-05*01	TCRBJ01	TCRBJ01-05	01				3	3	3	4	8	2	31	45	48	53	61	1	Out	VDJ
GAGCGGGGGGACTCAGCCGTGTATCTCTGTGCCAGCAGCTTAAAGGAGTTGGCAGCTTATAGCAATCAGCCCCAGCATTTTGGTGAT	CASSLKELAAYSNQPQHF	1	1.2646221941195067E-5	54	TCRBV07-03*01	TCRBV07	TCRBV07-03	01				TCRBD02-01*02	TCRBD02	TCRBD02-01	02				TCRBJ01-05*01	TCRBJ01	TCRBJ01-05	01				1	1	10	2	11	0	27	43	44	48	59	1	In	VDJ
GCCTGCAGAGCTTGGGGACTCGGCCGTGTATCTCTGTGCCAGCAGCTTAGATACGGGGATAGCAATCAGCCCCAGCATTTTGGTGAT		1	1.2646221941195067E-5	47	TCRBV11-03*01	TCRBV11	TCRBV11-03	01				TCRBD02-01*01	TCRBD02	TCRBD02-01	01				TCRBJ01-05*01	TCRBJ01	TCRBJ01-05	01				0	2	8	3	1	0	34	51	53	58	59	1	Out	VDJ
GAGTCGGCTGCTCCCTCCCAGACATCTGTGTACTTCTGTGCCAGCAGTTACCTACGACATAGCAATCAGCCCCAGCATTTTGGTGAT	CASSYLRHSNQPQHF	1	1.2646221941195067E-5	45	TCRBV06-05*01	TCRBV06	TCRBV06-05	01				TCRBD01-01*01	TCRBD01	TCRBD01-01	01				TCRBJ01-05*01	TCRBJ01	TCRBJ01-05	01				2	4	2	6	0	0	36	51	55	-1	59	1	In	VDJ
CAGCGCACACAGCAGGGGGACTTGGCTGTGTATCTCTGTGCCAGCAGCAGACAGCGAAATAGCAATCAGCCCCAGCATTTTGGTGAT	CASSRQRNSNQPQHF	1	1.2646221941195067E-5	45	TCRBV07-01*01	TCRBV07	TCRBV07-01	01				TCRBD01-01*01	TCRBD01	TCRBD01-01	01				TCRBJ01-05*01	TCRBJ01	TCRBJ01-05	01				5	1	2	5	5	0	36	48	49	54	59	1	In	VDJ
CAGCGCACAGAGCAGGGGGACTCAGCTGTGTATCTCTGTGCCAGCAGCAGACAGCGAAATAGCAATCAGCCCCAGCATTTTGGTGAT	CASSRQRNSNQPQHF	1	1.2646221941195067E-5	45	TCRBV07-04*01	TCRBV07	TCRBV07-04	01				TCRBD01-01*01	TCRBD01	TCRBD01-01	01				TCRBJ01-05*01	TCRBJ01	TCRBJ01-05	01				5	1	2	5	5	0	36	48	49	54	59	1	In	VDJ
CTGGAGTCGGCTGCTCCCTCCCAGACATCTGTGTACTTCTGTGCCAGCGGGAGTCTGGGGAGCAATCAGCCCCAGCATTTTGGTGAT	CASGSLGSNQPQHF	2	2.5292443882390135E-5	42	TCRBV06-01*01	TCRBV06	TCRBV06-01	01				TCRBD02-01*02	TCRBD02	TCRBD02-01	02				TCRBJ01-05*01	TCRBJ01	TCRBJ01-05	01				8	0	9	2	7	1	39	-1	48	53	60	2	In	VDJ
ATCCAGCAGGTAGTGCGAGGAGATTCGGCAGCTTATTTCTGTGCCAGCTCACTTCTGGAGAGCAATCAGCCCCAGCATTTTGGTGAT	CASSLLESNQPQHF	3	3.7938665823585206E-5	42	TCRBV18-01*01	TCRBV18	TCRBV18-01	01				TCRBD02-01*02	TCRBD02	TCRBD02-01	02				TCRBJ01-05*01	TCRBJ01	TCRBJ01-05	01				4	4	10	2	0	1	39	52	56	-1	60	3	In	VDJ
TCCGCCAGCACCAACCAGACATCTATGTACCTCTGTGCCAGCAGTCGACCGATCTTGGGGACGGGGCAGCCCCAGCATTTTGGTGAT	CASSRPILGTGQPQHF	1	1.2646221941195067E-5	48	TCRBV28-01*01	TCRBV28	TCRBV28-01	01								TCRBD01,TCRBD02	TCRBD01-01,TCRBD02-01		TCRBJ01-05*01	TCRBJ01	TCRBJ01-05	01				5	12	0	7	4	7	33	45	57	62	66	1	In	VDJ
CAGCGCACAGAGCAGGGGGACTCGGCCATGTATCTCTGTGCCAGCAGCCGCCCCGGGACAGGGATCCAGCCCCAGCATTTTGGTGAT	CASSRPGTGIQPQHF	1	1.2646221941195067E-5	45	TCRBV07-09	TCRBV07	TCRBV07-09				01,03	TCRBD01-01*01	TCRBD01	TCRBD01-01	01				TCRBJ01-05*01	TCRBJ01	TCRBJ01-05	01				5	6	0	3	3	7	36	48	54	63	66	1	In	VDJ
GTGACATCGGCCCAAAAGAACCCGACAGCTTTCTATCTCTGTGCCAGTAGTATAGTGGGCTCTTTACAGCCCCAGCATTTTGGTGAT	CASSIVGSLQPQHF	1	1.2646221941195067E-5	42	TCRBV19-01	TCRBV19	TCRBV19-01				01,02	TCRBD01-01*01	TCRBD01	TCRBD01-01	01				TCRBJ01-05*01	TCRBJ01	TCRBJ01-05	01				1	1	8	0	6	7	39	55	56	60	66	1	In	VDJ
ATCCTGGAGTCGCCCAGCCCCAACCAGACCTCTCTGTACTTCTGTGCCAGCAGCTCCGAACAGGGGTCACCCCAGCATTTTGGTGAT	CASSSEQGSPQHF	1	1.2646221941195067E-5	39	TCRBV27-01*01	TCRBV27	TCRBV27-01	01				TCRBD01-01*01	TCRBD01	TCRBD01-01	01				TCRBJ01-05*01	TCRBJ01	TCRBJ01-05	01				6	6	3	2	3	10	42	53	59	66	69	1	In	VDJ
TCTGGAGTCCGCCAGCACCAACCAGACATCTATGTACCTCTGTGCCAGCAGTTCCTGGACAGGTCACCAGCCCCAGCATTTGGTGAT		1	1.2646221941195067E-5	41	TCRBV28-01*01	TCRBV28	TCRBV28-01	01				TCRBD01-01*01	TCRBD01	TCRBD01-01	01				TCRBJ01-05*01	TCRBJ01	TCRBJ01-05	01				4	3	1	4	15	19	40	53	56	63	78	1	Out	VDJ
AACGCCTTGGAGCTGGACGACTCGGCCCTGTATCTCTGTGCCAGCCACTTGGGGGTTACAGGGGGCTTTGGCTACACCTTCGGTTCG	CASHLGVTGGFGYTF	1	1.2646221941195067E-5	45	TCRBV05-04*01	TCRBV05	TCRBV05-04	01				TCRBD01-01*01	TCRBD01	TCRBD01-01	01				TCRBJ01-02*01	TCRBJ01	TCRBJ01-02	01				0	5	3	0	2	7	36	52	57	66	68	1	In	VDJ
ACTGTGAGCAACATGAGCCCTGAAGGCAGCAGCATATATCTCTGCAGCGTTGAGCCGGGGAAGCGAGGTGGCTACACCTTCGGTTCG	CSVEPGKRGGYTF	1	1.2646221941195067E-5	39	TCRBV29-01*01	TCRBV29	TCRBV29-01	01				TCRBD02-01*01	TCRBD02	TCRBD02-01	01				TCRBJ01-02*01	TCRBJ01	TCRBJ01-02	01				3	2	8	3	8	7	42	53	55	60	68	1	In	VDJ
ATCCAGCCCTCAGAACCCAGGGACTCAGCTGTGTACTTCTGTGCCAGCAGTCCCGATTGGGGGGCGCGTGGCTACACCTTCGGTTCG	CASSPDWGARGYTF	1	1.2646221941195067E-5	42	TCRBV12	TCRBV12				TCRBV12-03,TCRBV12-04						TCRBD01,TCRBD02	TCRBD01-01,TCRBD02-01		TCRBJ01-02*01	TCRBJ01	TCRBJ01-02	01				5	8	6	0	3	7	39	51	59	65	68	1	In	VDJ
TCCCTGATTCTGGAGTCCGCCAGCACCAACCAGACATCTATGTACCTCTGTGCCAGCAGTTTCTCGGCTGGCTACACCTTCGGTTCG	CASSFSAGYTF	1	1.2646221941195067E-5	33	TCRBV28-01*01	TCRBV28	TCRBV28-01	01								TCRBD01,TCRBD02	TCRBD01-01,TCRBD02-01		TCRBJ01-02*01	TCRBJ01	TCRBJ01-02	01				3	3	9	0	0	7	48	62	65	-1	68	1	In	VDJ
GCTGCCTCCTCCCAGACATCTGTATATTTCTGCGCCAGCAGTGAGGACCCAGGGCTGCGCACCTAACCTGGCTACACCTTCGGTTCG	CASSEDPGLRT*PGYTF	1	1.2646221941195067E-5	51	TCRBV10-01	TCRBV10	TCRBV10-01				01,02	TCRBD01-01*01	TCRBD01	TCRBD01-01	01				TCRBJ01-02*01	TCRBJ01	TCRBJ01-02	01				2	4	4	3	14	7	30	45	49	54	68	1	Stop	VDJ
GTGAACGCCTTGGAGCTGGACGACTCGGCCCTGTATCTCTGTGCCAGCAGCTCGACAGGGATATTCTATGGCTACACCTTCGGTTCG	CASSSTGIFYGYTF	1	1.2646221941195067E-5	42	TCRBV05-04*01	TCRBV05	TCRBV05-04	01				TCRBD01-01*01	TCRBD01	TCRBD01-01	01				TCRBJ01-02*01	TCRBJ01	TCRBJ01-02	01				3	1	2	3	5	4	39	52	53	60	65	1	In	VDJ
AGCACCAACCAGACATCTATGTACCTCTGTGCCAGCAGTTTAAGGACCTCGACGGACAGGGTACTCTATGGCTACACCTTCGGTTCG	CASSLRTSTDRVLYGYTF	1	1.2646221941195067E-5	54	TCRBV28-01*01	TCRBV28	TCRBV28-01	01				TCRBD01-01*01	TCRBD01	TCRBD01-01	01				TCRBJ01-02*01	TCRBJ01	TCRBJ01-02	01				2	11	1	3	4	4	27	42	53	61	65	1	In	VDJ
CTGTCGGCTGCTCCCTCCCAGACATCTGTGTACTTCTGTGCCAGCAGTTACATGGGGGGGGGCGGCTATGGCTACACCTTCGGTTCG	CASSYMGGGGYGYTF	1	1.2646221941195067E-5	45	TCRBV06-05*01	TCRBV06	TCRBV06-05	01				TCRBD02-01*01	TCRBD02	TCRBD02-01	01				TCRBJ01-02*01	TCRBJ01	TCRBJ01-02	01				2	2	9	0	5	4	36	51	53	60	65	1	In	VDJ
TTGGAGCTGGACGACTCGGCCCTGTATCTCTGTGCCAGCAGCTTGGGGGCTACAGGGCGGGGGAGCTATGGCTACACCTTCGGTTCG	CASSLGATGRGSYGYTF	1	1.2646221941195067E-5	51	TCRBV05-04*01	TCRBV05	TCRBV05-04	01				TCRBD02-01*01	TCRBD02	TCRBD02-01	01				TCRBJ01-02*01	TCRBJ01	TCRBJ01-02	01				0	10	7	2	2	4	30	46	56	63	65	1	In	VDJ
ATTCTGGAGTCCGCCAGCACCAACCAGACATCTATGTACCTCTGTGCCAGCAGTTTATTGGCGTACTATGGCTACACCTTCGGTTCG	CASSLLAYYGYTF	1	1.2646221941195067E-5	39	TCRBV28-01*01	TCRBV28	TCRBV28-01	01								TCRBD01,TCRBD02	TCRBD01-01,TCRBD02-01		TCRBJ01-02*01	TCRBJ01	TCRBJ01-02	01				1	1	9	0	2	3	42	58	59	62	64	1	In	VDJ
CTGCTGTCGGCTGCTCCCTCCCAGACATCTGTGTACTTCTGTGCCAGCAGGAGGGACGGTTCTGACTATGGCTACACCTTCGGTTCG	CASRRDGSDYGYTF	1	1.2646221941195067E-5	42	TCRBV06-05*01	TCRBV06	TCRBV06-05	01								TCRBD01,TCRBD02	TCRBD01-01,TCRBD02-01		TCRBJ01-02*01	TCRBJ01	TCRBJ01-02	01				6	2	0	7	7	3	39	50	52	57	64	1	In	VDJ
CTGAATGTGAACGCCTTGGAGCTGGACGACTCGGCCCTGTATCTCTGTGCCAGCAGCTGGACTGACTATGGCTACACCTTCGGTTCG	CASSWTDYGYTF	1	1.2646221941195067E-5	36	TCRBV05-04*01	TCRBV05	TCRBV05-04	01				TCRBD02-01	TCRBD02	TCRBD02-01				01,02	TCRBJ01-02*01	TCRBJ01	TCRBJ01-02	01				3	0	1	10	1	3	45	-1	58	63	64	1	In	VDJ
GCTGCTCCCTCCCAGACATCTGTGTACTTCTGTGCCAGCAGTGAAACGGGGGGCAGGGTATTGGACTATGGCTACACCTTCGGTTCG	CASSETGGRVLDYGYTF	1	1.2646221941195067E-5	51	TCRBV06-01*01	TCRBV06	TCRBV06-01	01				TCRBD02-01*01	TCRBD02	TCRBD02-01	01				TCRBJ01-02*01	TCRBJ01	TCRBJ01-02	01				2	1	8	1	11	3	30	45	46	53	64	1	In	VDJ
ATCCAACCTGCAAAGCTTGAGGACTCGGCCGTGTATCTCTGTGCCAGCAGCTTAGATACAGGGGACTATGGCTACACCTTCGGTTCG	CASSLDTGDYGYTF	1	1.2646221941195067E-5	42	TCRBV11-02*02	TCRBV11	TCRBV11-02	02				TCRBD01-01*01	TCRBD01	TCRBD01-01	01				TCRBJ01-02*01	TCRBJ01	TCRBJ01-02	01				0	1	3	2	0	3	39	56	57	-1	64	1	In	VDJ
TCCAGCCTGCAGAGCTTGGGGACTCGGCCGTGTATCTCTGTGCCAGCAGCTTAGCAGGGCCGCGACTATGGCTACACCTTCGGTTCG		1	1.2646221941195067E-5	43	TCRBV11-03*01	TCRBV11	TCRBV11-03	01				TCRBD01-01*01	TCRBD01	TCRBD01-01	01				TCRBJ01-02*01	TCRBJ01	TCRBJ01-02	01				1	0	4	3	5	3	38	-1	54	59	64	1	Out	VDJ
CTGGAGTCCGCCAGCACCAACCAGACATCTATGTACCTCTGTGCCAGCAGTTTGCCCGCAGGGCACTATGGCTACACCTTCGGTTCG	CASSLPAGHYGYTF	1	1.2646221941195067E-5	42	TCRBV28-01*01	TCRBV28	TCRBV28-01	01				TCRBD01-01*01	TCRBD01	TCRBD01-01	01				TCRBJ01-02*01	TCRBJ01	TCRBJ01-02	01				3	5	4	3	1	3	39	53	58	63	64	1	In	VDJ
CTGACCAGTGCCCATCCTGAAGACAGCAGCTTCTACATCTGCAGTGCTAGAGAGGGGGGGGTACACTATGGCTACACCTTCGGTTCG	CSAREGGVHYGYTF	1	1.2646221941195067E-5	42	TCRBV20	TCRBV20				TCRBV20-01,TCRBV20-or09_02		TCRBD02-01*01	TCRBD02	TCRBD02-01	01				TCRBJ01-02*01	TCRBJ01	TCRBJ01-02	01				0	0	9	0	4	3	39	-1	53	60	64	1	In	VDJ
ATTCTGGAGTCCGCCAGCACCAACCAGACATCTATGTACCTCTGTGCCAGCAGTTTAAGTCTACACTATGGCTACACCTTCGGTTCG	CASSLSLHYGYTF	1	1.2646221941195067E-5	39	TCRBV28-01*01	TCRBV28	TCRBV28-01	01				TCRBD02-01	TCRBD02	TCRBD02-01				01,02	TCRBJ01-02*01	TCRBJ01	TCRBJ01-02	01				2	3	4	9	1	3	42	57	60	63	64	1	In	VDJ
GGTAGTGCGAGGAGATTCGGCAGCTTATTTCTGTGCCAGCTCAGCAATGACACGAGGGACGCTAACTATGGCTACACCTTCGGTTCG		1	1.2646221941195067E-5	50	TCRBV18-01*01	TCRBV18	TCRBV18-01	01								TCRBD01,TCRBD02	TCRBD01-01,TCRBD02-01		TCRBJ01-02*01	TCRBJ01	TCRBJ01-02	01				5	12	0	7	1	0	31	43	55	60	61	1	Out	VDJ
GAGTCGCCCAGCCCCAACCAGACCTCTCTGTACTTCTGTGCCAGCAGTCCTGGGACAGGAGCTAACTATGGCTACACCTTCGGTTCG	CASSPGTGANYGYTF	1	1.2646221941195067E-5	45	TCRBV27-01*01	TCRBV27	TCRBV27-01	01				TCRBD01-01*01	TCRBD01	TCRBD01-01	01				TCRBJ01-02*01	TCRBJ01	TCRBJ01-02	01				5	3	0	4	2	0	36	48	51	59	61	1	In	VDJ
GGGGACTCAGCCGTGTATCTCTGTGCCAGCAGCTTAAGAGGGACAGGGGGCGCTTGGGTAGATAACTATGGCTACACCTTCGGTTCG	CASSLRGTGGAWVDNYGYTF	1	1.2646221941195067E-5	60	TCRBV07-03*01	TCRBV07	TCRBV07-03	01				TCRBD01-01*01	TCRBD01	TCRBD01-01	01				TCRBJ01-02*01	TCRBJ01	TCRBJ01-02	01				1	2	0	0	11	1	21	37	39	51	62	1	In	VDJ
CTGCAGAACTGGAGGATTCTGGAGTTTATTTCTGTGCCAGCAGCAGACGGCGAGAGGGGGCATAACTATGGCTACACCTTCGGTTCG		1	1.2646221941195067E-5	49	TCRBV14-01*01	TCRBV14	TCRBV14-01	01				TCRBD01-01*01	TCRBD01	TCRBD01-01	01				TCRBJ01-02*01	TCRBJ01	TCRBJ01-02	01				5	10	5	0	1	1	32	44	54	61	62	1	Out	VDJ
GAGTCCGCCAGCACCAACCAGACATCTATGTACCTCTGTGCCAGCAGTTTTTCCGGACGGCATAACTATGGCTACACCTTCGGTTCG	CASSFSGRHNYGYTF	1	1.2646221941195067E-5	45	TCRBV28-01*01	TCRBV28	TCRBV28-01	01								TCRBD01,TCRBD02	TCRBD01-01,TCRBD02-01		TCRBJ01-02*01	TCRBJ01	TCRBJ01-02	01				3	4	1	7	4	1	36	50	54	58	62	1	In	VDJ
ATTCTGGAGTCCGCCAGCACCAACCAGACATCTATGTACCTCTGTGCCAGCAGTTTCCAGGAGAACTATGGCTACACCTTCGGTTCG	CASSFQENYGYTF	1	1.2646221941195067E-5	39	TCRBV28-01*01	TCRBV28	TCRBV28-01	01								TCRBD01,TCRBD02	TCRBD01-01,TCRBD02-01		TCRBJ01-02*01	TCRBJ01	TCRBJ01-02	01				3	1	4	4	2	2	42	56	57	61	63	1	In	VDJ
AGCACCTTGGAGCTGGGGGACTCGGCCCTTTATCTTTGCGCCAGCAGCACGACAGGGGGCAAGAACTATGGCTACACCTTCGGTTCG	CASSTTGGKNYGYTF	1	1.2646221941195067E-5	45	TCRBV05-01*01	TCRBV05	TCRBV05-01	01				TCRBD01-01*01	TCRBD01	TCRBD01-01	01				TCRBJ01-02*01	TCRBJ01	TCRBJ01-02	01				4	2	2	0	3	2	36	48	50	60	63	1	In	VDJ
CAGCGCACACAGCAGGAGGACTCCGCCGTGTATCTCTGTGCCAGCAGCTTATCGGCAGGGGGCAACTATGGCTACACCTTCGGTTCG	CASSLSAGGNYGYTF	1	1.2646221941195067E-5	45	TCRBV07-08*01	TCRBV07	TCRBV07-08	01				TCRBD01-01*01	TCRBD01	TCRBD01-01	01				TCRBJ01-02*01	TCRBJ01	TCRBJ01-02	01				2	4	4	0	0	2	36	51	55	-1	63	1	In	VDJ
GAGTCCGCCAGCACCAACCAGACATCTATGTACCTCTGTGCCAGCAGTAACAGGGGGACACCCAACTATGGCTACACCTTCGGTTCG	CASSNRGTPNYGYTF	1	1.2646221941195067E-5	45	TCRBV28-01*01	TCRBV28	TCRBV28-01	01				TCRBD01-01*01	TCRBD01	TCRBD01-01	01				TCRBJ01-02*01	TCRBJ01	TCRBJ01-02	01				5	1	3	1	6	2	36	48	49	57	63	1	In	VDJ
CTGGAGTCCGCCAGCACCAACCAGACATCTATGTACCTCTGTGCCAGCAGTTTCGAGGGGAGAAACTATGGCTACACCTTCGGTTCG	CASSFEGRNYGYTF	1	1.2646221941195067E-5	42	TCRBV28-01*01	TCRBV28	TCRBV28-01	01								TCRBD01,TCRBD02	TCRBD01-01,TCRBD02-01		TCRBJ01-02*01	TCRBJ01	TCRBJ01-02	01				3	2	5	2	3	2	39	53	55	60	63	1	In	VDJ
ATGTGAACGCCTTGGAGCTGGACGACTCGGCCCTGTATCTCTGCGCCAGCAGCCGACCGGAGCGGTGATGGCTACACCTTCGGTTCG		2	2.5292443882390135E-5	40	TCRBV05-04*01	TCRBV05	TCRBV05-04	01				TCRBD02-01	TCRBD02	TCRBD02-01				01,02	TCRBJ01-02*01	TCRBJ01	TCRBJ01-02	01				4	7	6	5	2	6	41	53	60	65	67	2	Out	VDJ
AGTGCGAGGAGATTCGGCAGCTTATTTCTGTGCCAGCTCACTCTTTTGGGACAGGGGACAGGAGAGGATGGCTACACCTTCGGTTCG		1	1.2646221941195067E-5	53	TCRBV18-01*01	TCRBV18	TCRBV18-01	01				TCRBD01-01*01	TCRBD01	TCRBD01-01	01				TCRBJ01-02*01	TCRBJ01	TCRBJ01-02	01				4	6	0	2	10	6	28	41	47	57	67	1	Out	VDJ
CTGGAGTCCGCCAGCACCAACCAGACATCTATGTACCTCTGTGCCAGCAGTTACCGGGAGAGATCTTGGGGCTACACCTTCGGTTCG	CASSYRERSWGYTF	1	1.2646221941195067E-5	42	TCRBV28-01*01	TCRBV28	TCRBV28-01	01				TCRBD02-01*02	TCRBD02	TCRBD02-01	02				TCRBJ01-02*01	TCRBJ01	TCRBJ01-02	01				4	2	8	2	9	8	39	52	54	60	69	1	In	VDJ
CTGATTCTGGAGTCCGCCAGCACCAACCAGACATCTATGTACCTCTGTGCCAGCAGTACGGGCCAAAGGGGCTACACCTTCGGTTCG	CASSTGQRGYTF	1	1.2646221941195067E-5	36	TCRBV28-01*01	TCRBV28	TCRBV28-01	01								TCRBD01,TCRBD02	TCRBD01-01,TCRBD02-01		TCRBJ01-02*01	TCRBJ01	TCRBJ01-02	01				5	2	8	0	6	8	45	57	59	63	69	1	In	VDJ
CTGATTCTGGAGTCCGCCAGCACCAACCAGACATCTATGTACCTCTGTGCCAGCAGGGAAGGGACAGTCGGCTACACCTTCGGTTCG	CASREGTVGYTF	1	1.2646221941195067E-5	36	TCRBV28-01*01	TCRBV28	TCRBV28-01	01				TCRBD01-01*01	TCRBD01	TCRBD01-01	01				TCRBJ01-02*01	TCRBJ01	TCRBJ01-02	01				6	4	0	5	2	8	45	56	60	67	69	1	In	VDJ
CACCTACACACCCTGCAGCCAGAAGACTCGGCCCTGTATCTCTGTGCCAGCAGCGATTTGCCCTATTCCGGCTACACCTTCGGTTCG	CASSDLPYSGYTF	2	2.5292443882390135E-5	39	TCRBV04-02*01	TCRBV04	TCRBV04-02	01				TCRBD02-01	TCRBD02	TCRBD02-01				01,02	TCRBJ01-02*01	TCRBJ01	TCRBJ01-02	01				5	8	4	9	4	8	42	54	62	65	69	2	In	VDJ
CCTGACCTTGTCCATCTGACAGTGACCAGTGCCCATCCTGAAGACAGCAGCTTCTACATCTGCAGTGCTAGAATGGTTTCCGGTTCG	CSARMVS	1	1.2646221941195067E-5	21	TCRBV20	TCRBV20				TCRBV20-01,TCRBV20-or09_02						TCRBD01,TCRBD02	TCRBD01-01,TCRBD02-01		TCRBJ01-02*01	TCRBJ01	TCRBJ01-02	01				2	2	0	10	4	19	60	72	74	76	80	1	In	VDJ
GAAAAGAGAAGAGGAATTTCCCCCTGATCCTGGAGTCGCCCAGCCCCAACCAGACCTCTCTGTACTTCTGTGCGCTCCTTCGGGCCG		1	1.2646221941195067E-5	13	TCRBV27-01*01	TCRBV27	TCRBV27-01	01								TCRBD01,TCRBD02	TCRBD01-01,TCRBD02-01		TCRBJ02-07*01	TCRBJ02	TCRBJ02-07	01				12	0	10	0	2	15	68	-1	73	75	77	1	Out	VDJ
ATTCTGGAGTCCGCCAGCACCAACCAGACATCTATGTACCTCTGTGCCAGCACGGGACCTTCCCCGGGTGGGCAGTACTTCGGGCCG	CASTGPSPGGQYF	1	1.2646221941195067E-5	39	TCRBV28-01*01	TCRBV28	TCRBV28-01	01								TCRBD01,TCRBD02	TCRBD01-01,TCRBD02-01		TCRBJ02-07*01	TCRBJ02	TCRBJ02-07	01				7	1	0	7	13	9	42	52	53	58	71	1	In	VDJ
CTGCTGTACCCTCTCAGACATCTGTGTACTTCTGTGCCAGCAGTGACTTATAAGGACAGGGCCACCTCAGGGCAGTACTTCGGGCCG		1	1.2646221941195067E-5	49	TCRBV06-04	TCRBV06	TCRBV06-04				01,02	TCRBD01-01*01	TCRBD01	TCRBD01-01	01				TCRBJ02-07*01	TCRBJ02	TCRBJ02-07	01				1	5	1	3	10	9	32	48	53	61	71	1	Out	VDJ
GTGAACGCCTTGGAGCTGGAGGACTCGGCCCTGTATCTCTGTGCCAGCAGCCCCCGGGACAGGGTCTTCGAGCAGTACTTCGGGCCG	CASSPRDRVFEQYF	1	1.2646221941195067E-5	42	TCRBV05-08*01	TCRBV05	TCRBV05-08	01				TCRBD01-01*01	TCRBD01	TCRBD01-01	01				TCRBJ02-07*01	TCRBJ02	TCRBJ02-07	01				4	4	0	3	4	6	39	51	55	64	68	1	In	VDJ
CAGCCTGCAGAGCTTGGGGACTCGGCCATGTATCTCTGTGCCAGCAGCTTGCGCCGCGGGACTACTTACGAGCAGTACTTCGGGCCG	CASSLRRGTTYEQYF	1	1.2646221941195067E-5	45	TCRBV11-01*01	TCRBV11	TCRBV11-01	01				TCRBD02-01	TCRBD02	TCRBD02-01				01,02	TCRBJ02-07*01	TCRBJ02	TCRBJ02-07	01				3	7	0	9	2	4	36	50	57	64	66	1	In	VDJ
GAGCCGGCTGCTCCCTCCCAAACATCTGTGTACTTCTGTGCCAGCAGTCTTCGGACTAGCGGGGGCTACGAGCAGTACTTCGGGCCG	CASSLRTSGGYEQYF	1	1.2646221941195067E-5	45	TCRBV06	TCRBV06				TCRBV06-02,TCRBV06-03		TCRBD02-01*01	TCRBD02	TCRBD02-01	01				TCRBJ02-07*01	TCRBJ02	TCRBJ02-07	01				5	4	1	2	0	3	36	48	52	-1	65	1	In	VDJ
TCCGCCAGCACCAACCAGACATCTATGTACCTCTGTGCCAGCAGTTTCTCCCTGACTAGCGGGAGCTACGAGCAGTACTTCGGGCCG	CASSFSLTSGSYEQYF	1	1.2646221941195067E-5	48	TCRBV28-01*01	TCRBV28	TCRBV28-01	01				TCRBD02-01*02	TCRBD02	TCRBD02-01	02				TCRBJ02-07*01	TCRBJ02	TCRBJ02-07	01				3	6	2	2	0	3	33	47	53	-1	65	1	In	VDJ
CTGATTCTGGAGTCCGCCAGCACCAACCAGACATCTATGTACCTCTGTGCCAGCAGTCAGCAGAGCTACGAGCAGTACTTCGGGCCG	CASSQQSYEQYF	1	1.2646221941195067E-5	36	TCRBV28-01*01	TCRBV28	TCRBV28-01	01								TCRBD01,TCRBD02	TCRBD01-01,TCRBD02-01		TCRBJ02-07*01	TCRBJ02	TCRBJ02-07	01				5	0	4	5	5	3	45	-1	57	60	65	1	In	VDJ
CCTGCAAAGCTTGAGGACTCGGCCGTGTATCTCTGTGCCAGCAGCAAGGGGAGCGGGGGGAGCTCCTACGAGCAGTACTTCGGGCCG	CASSKGSGGSSYEQYF	1	1.2646221941195067E-5	48	TCRBV11-02*02	TCRBV11	TCRBV11-02	02				TCRBD02-01*01	TCRBD02	TCRBD02-01	01				TCRBJ02-07*01	TCRBJ02	TCRBJ02-07	01				5	6	6	1	2	0	33	45	51	60	62	1	In	VDJ
GAGTCGCCCAGCCCCAACCAGACCTCTCTGTACTTCTGTGCCAGCAGTTTATCGACGGCGAGCTCCTACGAGCAGTACTTCGGGCCG	CASSLSTASSYEQYF	1	1.2646221941195067E-5	45	TCRBV27-01*01	TCRBV27	TCRBV27-01	01								TCRBD01,TCRBD02	TCRBD01-01,TCRBD02-01		TCRBJ02-07*01	TCRBJ02	TCRBJ02-07	01				0	0	2	7	6	0	36	-1	53	56	62	1	In	VDJ
GATCCAGCGCACAGAGCGGGGGGACTCAGCCGTGTATCTCTGTGCCAGCAGCTTTCGTCTGTATCCTACGAGCAGTACTTCGGGCCG		2	2.5292443882390135E-5	41	TCRBV07-03*01	TCRBV07	TCRBV07-03	01				TCRBD02-01	TCRBD02	TCRBD02-01				01,02	TCRBJ02-07*01	TCRBJ02	TCRBJ02-07	01				3	4	4	10	3	1	40	54	58	60	63	2	Out	VDJ
TGGAGTCCGCCAGCACCAACCAGACATCTATGTACCTCTGTGCCAGCAGTTTAAACAGGCCATACCTACGAGCAGTACTTCGGGCCG		1	1.2646221941195067E-5	43	TCRBV28-01*01	TCRBV28	TCRBV28-01	01				TCRBD01-01*01	TCRBD01	TCRBD01-01	01				TCRBJ02-07*01	TCRBJ02	TCRBJ02-07	01				2	1	3	4	5	2	38	53	54	59	64	1	Out	VDJ
GGCTGCTGTCGGCTGCTCCCTCCCAGACATCTGTGTACTTCTGTGCCAGCAGACGGGGGGGGGTACTACGAGCAGTACTTCGGGCCG		2	2.5292443882390135E-5	40	TCRBV06-05*01	TCRBV06	TCRBV06-05	01				TCRBD02-01*01	TCRBD02	TCRBD02-01	01				TCRBJ02-07*01	TCRBJ02	TCRBJ02-07	01				6	1	8	0	4	3	41	52	53	61	65	2	Out	VDJ
AGTCCGCCAGCACCAACCAGACATCTATGTACCTCTGTGCCAGCAGTTCCAACCTTGGACAGGGACTACGAGCAGTACTTCGGGCCG		1	1.2646221941195067E-5	46	TCRBV28-01*01	TCRBV28	TCRBV28-01	01				TCRBD01-01*01	TCRBD01	TCRBD01-01	01				TCRBJ02-07*01	TCRBJ02	TCRBJ02-07	01				4	8	1	3	1	3	35	48	56	64	65	1	Out	VDJ
AAGATCCAGCGCACAGAGCGGGGGGACTCAGCCGTGTATCTCTGTGCCAGCAGCGCTCCCGGGTTTGACGAGCAGTACTTCGGGCCG	CASSAPGFDEQYF	1	1.2646221941195067E-5	39	TCRBV07-03*01	TCRBV07	TCRBV07-03	01				TCRBD02-01	TCRBD02	TCRBD02-01				01,02	TCRBJ02-07*01	TCRBJ02	TCRBJ02-07	01				5	5	8	4	4	5	42	54	59	63	67	1	In	VDJ
CAGCACCAACCAGACATCTATGTACCTCTGTGCCAGCAGGCCACCCTCGACTAGCGGGGGGTCAATGACGAGCAGTACTTCGGGCCG		1	1.2646221941195067E-5	53	TCRBV28-01*01	TCRBV28	TCRBV28-01	01				TCRBD02-01*01	TCRBD02	TCRBD02-01	01				TCRBJ02-07*01	TCRBJ02	TCRBJ02-07	01				6	9	2	1	6	5	28	39	48	61	67	1	Out	VDJ
CAGCGCACAGAGCGGGGGGACTCAGCCGTGTATCTCTGTGCCAGCAGCTTAATGGGGCAGGGTAGCGACGAGCAGTACTTCGGGCCG	CASSLMGQGSDEQYF	1	1.2646221941195067E-5	45	TCRBV07-03*01	TCRBV07	TCRBV07-03	01								TCRBD01,TCRBD02	TCRBD01-01,TCRBD02-01		TCRBJ02-07*01	TCRBJ02	TCRBJ02-07	01				1	5	4	3	5	5	36	52	57	62	67	1	In	VDJ
CAAGATCCAACCTGCAAAGCTTGAGGACTCGGCGTGTATCTCTGTGCCAGCAGTTCCTACAGGGTCCACGAGCAGTACTTCGGGCCG		1	1.2646221941195067E-5	38	TCRBV11-02*02	TCRBV11	TCRBV11-02	02				TCRBD01-01*01	TCRBD01	TCRBD01-01	01				TCRBJ02-07*01	TCRBJ02	TCRBJ02-07	01				27	25	3	3	3	5	43	33	58	64	67	1	Out	VDJ
CACCTACACACCCTGCAGCCAGAAGACTCGGCCGTGTATCTCTGTGCCAGCAGTTCCTACAGGGTCCACGAGCAGTACTTCGGGCCG	CASSSYRVHEQYF	2	2.5292443882390135E-5	39	TCRBV04-02*01	TCRBV04	TCRBV04-02	01				TCRBD01-01*01	TCRBD01	TCRBD01-01	01				TCRBJ02-07*01	TCRBJ02	TCRBJ02-07	01				6	5	3	3	3	5	42	53	58	64	67	2	In	VDJ
AAGATCCAGCGCACAGAGCGGGGGGACTCAGCCGTGTATCTCTGTGCCAGCAGTTCCTACAGGGTCCACGAGCAGTACTTCGGGCCG	CASSSYRVHEQYF	2	2.5292443882390135E-5	39	TCRBV07-03*01	TCRBV07	TCRBV07-03	01				TCRBD01-01*01	TCRBD01	TCRBD01-01	01				TCRBJ02-07*01	TCRBJ02	TCRBJ02-07	01				6	5	3	3	3	5	42	53	58	64	67	2	In	VDJ
AGATCCAGTCCACGGAGTCAGGGGACACAGCACTGTATTTCTGTGCCAGCAGCAAAGCCCCGGAATGGAGAGCAGTACTTCGGGCCG		1	1.2646221941195067E-5	40	TCRBV21-01*01	TCRBV21	TCRBV21-01	01								TCRBD01,TCRBD02	TCRBD01-01,TCRBD02-01		TCRBJ02-07*01	TCRBJ02	TCRBJ02-07	01				0	3	1	8	5	7	41	58	61	64	69	1	Out	VDJ
GCCAGCACCAACCAGACATCTATGTACCTCTGTGCCAGCAGTTTAGGGTCAGGGGCTTTATTTGGAAACACCATATATTTTGGAGAG	CASSLGSGALFGNTIYF	3	3.7938665823585206E-5	51	TCRBV28-01*01	TCRBV28	TCRBV28-01	01				TCRBD01-01*01	TCRBD01	TCRBD01-01	01				TCRBJ01-03*01	TCRBJ01	TCRBJ01-03	01				2	4	4	2	7	3	30	45	49	55	62	3	In	VDJ
AGGCTGGAGTCGGCTGCTCCCTCCCAGACATCTGTGTACTTCTGTGCCAGCAGCCCGACATTTGGAAACACCATATATTTTGGAGAG	CASSPTFGNTIYF	2	2.5292443882390135E-5	39	TCRBV06-01*01	TCRBV06	TCRBV06-01	01				TCRBD01-01*01	TCRBD01	TCRBD01-01	01				TCRBJ01-03*01	TCRBJ01	TCRBJ01-03	01				6	3	2	6	2	3	42	53	56	60	62	2	In	VDJ
GCCTTGTTGCTGGGGGACTCGGCCCTGTATCTCTGTGCCAGTAGTTTCCAGGAGGGACTTTCTGGAAACACCATATATTTTGGAGAG	CASSFQEGLSGNTIYF	1	1.2646221941195067E-5	48	TCRBV05-05*01	TCRBV05	TCRBV05-05	01				TCRBD02-01	TCRBD02	TCRBD02-01				01,02	TCRBJ01-03*01	TCRBJ01	TCRBJ01-03	01				8	12	0	10	1	1	33	41	53	59	60	1	In	VDJ
CGATCCAGCGCACACAGCAGGAGGACTCGGCCGTGTATCTCTGTGCCAGCAGCTTACAGTTCTGGAAACACCATATATTTTGGAGAG		1	1.2646221941195067E-5	40	TCRBV07-02*01	TCRBV07	TCRBV07-02	01				TCRBD01-01*01	TCRBD01	TCRBD01-01	01				TCRBJ01-03*01	TCRBJ01	TCRBJ01-03	01				2	0	4	5	1	1	41	-1	56	59	60	1	Out	VDJ
GAAGACTCGGCCCTGTATCTCTGCGCCAGCAGCCAAGATTGGGGACAGGGTTCCCTTTTCTCTGGAAACACCATATATTTTGGAGAG	CASSQDWGQGSLFSGNTIYF	1	1.2646221941195067E-5	60	TCRBV04-03*01	TCRBV04	TCRBV04-03	01				TCRBD01-01*01	TCRBD01	TCRBD01-01	01				TCRBJ01-03*01	TCRBJ01	TCRBJ01-03	01				0	3	0	3	9	0	21	38	41	50	59	1	In	VDJ
AAGATCCAACCTGCAAAGCTTGAGGACTCGGCCGTGTATCTCTGTGCCAGCACGGGAGGCTCTGGAAACACCATATATTTTGGAGAG	CASTGGSGNTIYF	1	1.2646221941195067E-5	39	TCRBV11-02*02	TCRBV11	TCRBV11-02	02				TCRBD02-01*02	TCRBD02	TCRBD02-01	02				TCRBJ01-03*01	TCRBJ01	TCRBJ01-03	01				7	0	8	1	0	0	42	-1	52	-1	59	1	In	VDJ
GAGTCGGCTGCTCCCTCCCAGACATCTGTGTACTTCTGTGCCAGCAGCCCGATTCTGAGCTCTGGAAACACCATATATTTTGGAGAG	CASSPILSSGNTIYF	1	1.2646221941195067E-5	45	TCRBV06-01*01	TCRBV06	TCRBV06-01	01				TCRBD02-01*02	TCRBD02	TCRBD02-01	02				TCRBJ01-03*01	TCRBJ01	TCRBJ01-03	01				6	9	11	2	0	0	36	47	56	-1	59	1	In	VDJ
AGCACCTTGGAGCTGGGGGACTCGGCCCTCTATCTCTGTGCCAGCAGCGTGGTCAGGAGCTCTGGAAACACCATATATTTTGGAGAG	CASSVVRSSGNTIYF	1	1.2646221941195067E-5	45	TCRBV05-01*01	TCRBV05	TCRBV05-01	01								TCRBD01,TCRBD02	TCRBD01-01,TCRBD02-01		TCRBJ01-03*01	TCRBJ01	TCRBJ01-03	01				0	1	4	4	2	0	36	52	53	57	59	1	In	VDJ
TCGGCTGCTCCCTCCCAGACATCTGTGTACTTCTGTGCCAGCAGTTATATCGGCACAGGAGCTGGAAACACCATATATTTTGGAGAG	CASSYIGTGAGNTIYF	1	1.2646221941195067E-5	48	TCRBV06-05*01	TCRBV06	TCRBV06-05	01				TCRBD01-01*01	TCRBD01	TCRBD01-01	01				TCRBJ01-03*01	TCRBJ01	TCRBJ01-03	01				3	7	3	4	2	2	33	47	54	59	61	1	In	VDJ
AGGCTGGAGTCGGCTGCTCCCTCCCAGACATCTGTGTACTTCTGTGCCAGCATGAGGGTTCCTGGAAACACCATATATTTTGGAGAG	CASMRVPGNTIYF	1	1.2646221941195067E-5	39	TCRBV06-01*01	TCRBV06	TCRBV06-01	01				TCRBD02-01*02	TCRBD02	TCRBD02-01	02				TCRBJ01-03*01	TCRBJ01	TCRBJ01-03	01				7	1	11	0	3	2	42	52	53	58	61	1	In	VDJ
TCGCCCAGCCCCAACCAGACCTCTCTGTACTTCTGTGCCAGCAGTACTCGGACAGGGGGTACTGGAAACACCATATATTTTGGAGAG	CASSTRTGGTGNTIYF	1	1.2646221941195067E-5	48	TCRBV27-01*01	TCRBV27	TCRBV27-01	01				TCRBD01-01*01	TCRBD01	TCRBD01-01	01				TCRBJ01-03*01	TCRBJ01	TCRBJ01-03	01				5	4	1	1	2	2	33	45	49	59	61	1	In	VDJ
CAGCAGGTAGTGCGAGGAGATTCGGCAGCTTATTTCTGTGCCAGCTCACCAATTGTTGGAGATGGAAACACCATATATTTTGGAGAG	CASSPIVGDGNTIYF	1	1.2646221941195067E-5	45	TCRBV18-01*01	TCRBV18	TCRBV18-01	01				TCRBD02-01*02	TCRBD02	TCRBD02-01	02				TCRBJ01-03*01	TCRBJ01	TCRBJ01-03	01				2	6	10	2	1	3	36	51	57	61	62	1	In	VDJ
GTGCCCATCCTGAAGACAGCAGCTTCTACATCTGCAGTGCTAGAGCCCGGGACAGGGGGAATCGGAAACACCATATATTTTGGAGAG		1	1.2646221941195067E-5	49	TCRBV20	TCRBV20				TCRBV20-01,TCRBV20-or09_02		TCRBD01-01*01	TCRBD01	TCRBD01-01	01				TCRBJ01-03*01	TCRBJ01	TCRBJ01-03	01				1	3	0	1	4	4	32	45	48	59	63	1	Out	VDJ
GACGATCCAGCGCACACAGCAGGAGGACTCGGCCGTGTATCTCTGTGCCAGCCCCGGACAACCGGAAACACCATATATTTTGGAGAG		2	2.5292443882390135E-5	38	TCRBV07-02*01	TCRBV07	TCRBV07-02	01				TCRBD01-01*01	TCRBD01	TCRBD01-01	01				TCRBJ01-03*01	TCRBJ01	TCRBJ01-03	01				8	3	1	6	3	4	43	52	55	60	63	2	Out	VDJ
ACATCGGCCCAAAAGAACCCGACAGCTTTCTATCTCTGTGCCACTCACAGGGGCTTCTAAGCGAGAAACACCATATATTTTGGAGAG	CATHRGF*ARNTIYF	1	1.2646221941195067E-5	45	TCRBV19-01	TCRBV19	TCRBV19-01				01,02	TCRBD01-01*01	TCRBD01	TCRBD01-01	01				TCRBJ01-03*01	TCRBJ01	TCRBJ01-03	01				10	3	3	2	11	5	36	43	46	53	64	1	Stop	VDJ
TCGGCTGCTCCCTCCCAGACATCTGTGTACTTCTGTGCCAGCAGTTTGGGACCGCCGACTCTGGAAAACACCATATATTTTGGAGAG	CASSLGPPTLENTIYF	1	1.2646221941195067E-5	48	TCRBV06-05*01	TCRBV06	TCRBV06-05	01								TCRBD01,TCRBD02	TCRBD01-01,TCRBD02-01		TCRBJ01-03*01	TCRBJ01	TCRBJ01-03	01				4	1	0	7	13	6	33	46	47	52	65	1	In	VDJ
CAGTGCCCATCCTGAAGACAGCAGCTTCTACATCTGCAGTGCTAGAGATGGGACAGGGGGAATCGGAAACACATATATTTTGGAGAG		2	2.5292443882390135E-5	47	TCRBV20	TCRBV20				TCRBV20-01,TCRBV20-or09_02		TCRBD01-01*01	TCRBD01	TCRBD01-01	01				TCRBJ01-03*01	TCRBJ01	TCRBJ01-03	01				0	1	0	1	11	12	34	48	49	60	71	2	Out	VDJ
CAGCGCACAGAGCGGGGGGACTCAGCCGTGTATCTCTGTGCCAGCAGCTTAGGGGGCTCTGGGGCCAACGTCCTGACTTTCGGGGCC	CASSLGGSGANVLTF	1	1.2646221941195067E-5	45	TCRBV07-03*01	TCRBV07	TCRBV07-03	01								TCRBD01,TCRBD02	TCRBD01-01,TCRBD02-01		TCRBJ02-06*01	TCRBJ02	TCRBJ02-06	01				2	0	6	1	0	0	36	-1	51	-1	56	1	In	VDJ
GGGGACTCAGCTTTGTATTTCTGTGCCAGCAGCGTCGCCCCCCGCGAACAGATTAGCTCTGGGGCCAACGTCCTGACTTTCGGGGCC	CASSVAPREQISSGANVLTF	1	1.2646221941195067E-5	60	TCRBV09-01	TCRBV09	TCRBV09-01				01,02	TCRBD01-01*01	TCRBD01	TCRBD01-01	01				TCRBJ02-06*01	TCRBJ02	TCRBJ02-06	01				2	12	3	5	5	0	21	35	47	51	56	1	In	VDJ
GCCAGCACCAACCAGACATCTATGTACCTCTGTGCCAGCAGCGACAGGGGCCCTAGCTCTGGGGCCAACGTCCTGACTTTCGGGGCC	CASSDRGPSSGANVLTF	1	1.2646221941195067E-5	51	TCRBV28-01*01	TCRBV28	TCRBV28-01	01				TCRBD01-01*01	TCRBD01	TCRBD01-01	01				TCRBJ02-06*01	TCRBJ02	TCRBJ02-06	01				6	1	2	2	6	0	30	41	42	50	56	1	In	VDJ
CTGGGGGACGCAGCCATGTACCTGTGTGCCACCAGCCCCCGACAGGGAGGGACTGCCTCTGGGGCCAACGTCCTGACTTTCGGGGCC	CATSPRQGGTASGANVLTF	1	1.2646221941195067E-5	57	TCRBV15-01*01	TCRBV15	TCRBV15-01	01								TCRBD01,TCRBD02	TCRBD01-01,TCRBD02-01		TCRBJ02-06*01	TCRBJ02	TCRBJ02-06	01				5	4	2	3	9	0	24	36	40	47	56	1	In	VDJ
TCGGCCCAAAAGAACCCGACAGCTTTCTATCTCTGTGCCAGTAGTATTGGGACAGCCTCTGGGGCCAACGTCCTGACTTTCGGGGCC	CASSIGTASGANVLTF	1	1.2646221941195067E-5	48	TCRBV19-01	TCRBV19	TCRBV19-01				01,02	TCRBD01-01*01	TCRBD01	TCRBD01-01	01				TCRBJ02-06*01	TCRBJ02	TCRBJ02-06	01				3	1	0	5	1	0	33	47	48	55	56	1	In	VDJ
GTGAGCACCTTGGAGCTGGGGGACTCGGCCCTTTATCTTTGCGCCAGCAGCCCAACCTCTGGGGCCAACGTCCTGACTTTCGGGGCC	CASSPTSGANVLTF	1	1.2646221941195067E-5	42	TCRBV05-01*01	TCRBV05	TCRBV05-01	01								TCRBD01,TCRBD02	TCRBD01-01,TCRBD02-01		TCRBJ02-06*01	TCRBJ02	TCRBJ02-06	01				4	3	3	7	0	0	39	51	54	-1	56	1	In	VDJ
TCGGCCCAAAAGAACCCGACAGCTTTCTATCTCTGTGCCAGTAGTATTATAGGGGAATCTGGGGCCAACGTCCTGACTTTCGGGGCC	CASSIIGESGANVLTF	1	1.2646221941195067E-5	48	TCRBV19-01	TCRBV19	TCRBV19-01				01,02	TCRBD01-01*01	TCRBD01	TCRBD01-01	01				TCRBJ02-06*01	TCRBJ02	TCRBJ02-06	01				3	3	5	2	2	1	33	47	50	55	57	1	In	VDJ
GCCCAAAAGAACCCGACAGCTTTCTATCTCTGTGCCAGTAGTATGGTGGTGGGGGGCCCTGGGGCCAACGTCCTGACTTTCGGGGCC	CASSMVVGGPGANVLTF	1	1.2646221941195067E-5	51	TCRBV19-01	TCRBV19	TCRBV19-01				01,02					TCRBD01,TCRBD02	TCRBD01-01,TCRBD02-01		TCRBJ02-06*01	TCRBJ02	TCRBJ02-06	01				3	7	6	0	1	2	30	44	51	57	58	1	In	VDJ
CTGTCGGCTGCTCCCTCCCAGACATCTGTGTACTTCTGTGCCAGCAGTCTCACAGGGGCCGGGGCCAACGTCCTGACTTTCGGGGCC	CASSLTGAGANVLTF	1	1.2646221941195067E-5	45	TCRBV06-05*01	TCRBV06	TCRBV06-05	01				TCRBD01-01*01	TCRBD01	TCRBD01-01	01				TCRBJ02-06*01	TCRBJ02	TCRBJ02-06	01				5	3	3	2	2	4	36	48	51	58	60	1	In	VDJ
TCCGCCAGCACCAACCAGACATCTATGTACCTCTGTGCCAGCAGTGGGACAGGGAGAGGTCGGACGGACATTCAGTACTTCGGCGCC	CASSGTGRGRTDIQYF	1	1.2646221941195067E-5	48	TCRBV28-01*01	TCRBV28	TCRBV28-01	01				TCRBD01-01*01	TCRBD01	TCRBD01-01	01				TCRBJ02-04*01	TCRBJ02	TCRBJ02-04	01				5	0	0	3	13	8	33	-1	45	54	67	1	In	VDJ
GAGTCCGCCAGCACCAACCAGACATCTATGTACCTCTGTGCCAGCAGTTTATGGGGGACCGATTTTAACATTCAGTACTTCGGCGCC	CASSLWGTDFNIQYF	1	1.2646221941195067E-5	45	TCRBV28-01*01	TCRBV28	TCRBV28-01	01								TCRBD01,TCRBD02	TCRBD01-01,TCRBD02-01		TCRBJ02-04*01	TCRBJ02	TCRBJ02-04	01				0	1	0	7	7	7	36	53	54	59	66	1	In	VDJ
CAACCTGCAAAGCTTGAGGACTCGGCCGTGTATCTCTGTGCCAGCAGCTCCCTAGCAGGGCGTAAAAACATTCAGTACTTCGGCGCC	CASSSLAGRKNIQYF	1	1.2646221941195067E-5	45	TCRBV11-02*02	TCRBV11	TCRBV11-02	02								TCRBD01,TCRBD02	TCRBD01-01,TCRBD02-01		TCRBJ02-04*01	TCRBJ02	TCRBJ02-04	01				4	6	4	3	3	4	36	49	55	60	63	1	In	VDJ
ATCCAGCGCACAGAGCAGGGGGACTCGGCCATGTATCTCTGTGCCAGCAGCGTTACAGGCGGCAAAAACATTCAGTACTTCGGCGCC	CASSVTGGKNIQYF	1	1.2646221941195067E-5	42	TCRBV07-09	TCRBV07	TCRBV07-09				01,03	TCRBD01-01*01	TCRBD01	TCRBD01-01	01				TCRBJ02-04*01	TCRBJ02	TCRBJ02-04	01				5	3	3	4	3	3	39	51	54	59	62	1	In	VDJ
ATCCAGCAGGTAGTGCGAGGAGATTCGGCAGCTTATTTCTGTGCCAGCTCACCAGGGGGTAGCAAAAACATTCAGTACTTCGGCGCC	CASSPGGSKNIQYF	1	1.2646221941195067E-5	42	TCRBV18-01*01	TCRBV18	TCRBV18-01	01								TCRBD01,TCRBD02	TCRBD01-01,TCRBD02-01		TCRBJ02-04*01	TCRBJ02	TCRBJ02-04	01				2	0	6	1	3	3	39	-1	54	59	62	1	In	VDJ
AACCCGACAGCTTTCTATCTCTGTGCCAGTAGTATCCGACGGGGGCAGGGAGAGTTTCTAGCCAAAAACATTCAGTACTTCGGCGCC	CASSIRRGQGEFLAKNIQYF	1	1.2646221941195067E-5	60	TCRBV19-01	TCRBV19	TCRBV19-01				01,02					TCRBD01,TCRBD02	TCRBD01-01,TCRBD02-01		TCRBJ02-04*01	TCRBJ02	TCRBJ02-04	01				3	5	6	0	13	0	21	35	40	46	59	1	In	VDJ
CAAAAGAACCCGACAGCTTTCTATCTCTGTGCCAGTAGCTTAACCTGGACGGCACCTCTAGCCAAAAACATTCAGTACTTCGGCGCC	CASSLTWTAPLAKNIQYF	1	1.2646221941195067E-5	54	TCRBV19-01	TCRBV19	TCRBV19-01				01,02					TCRBD01,TCRBD02	TCRBD01-01,TCRBD02-01		TCRBJ02-04*01	TCRBJ02	TCRBJ02-04	01				6	8	1	7	9	0	27	38	46	50	59	1	In	VDJ
ACAGTGACCAGTGCCCATCCTGAAGACAGCAGCTTCTACATCTGCAGTGCTAAGGTCCGAGCCAAAAACATTCAGTACTTCGGCGCC	CSAKVRAKNIQYF	2	2.5292443882390135E-5	39	TCRBV20	TCRBV20				TCRBV20-01,TCRBV20-or09_02						TCRBD01,TCRBD02	TCRBD01-01,TCRBD02-01		TCRBJ02-04*01	TCRBJ02	TCRBJ02-04	01				4	0	5	4	4	0	42	-1	52	55	59	2	In	VDJ
ACCTTGGAGCTGGGGGACTCGGCCCTTTATCTTTGCGCCAGCAGCTACGGGGCTGGGGGAACCAAAAACATTCAGTACTTCGGCGCC	CASSYGAGGTKNIQYF	1	1.2646221941195067E-5	48	TCRBV05-01*01	TCRBV05	TCRBV05-01	01								TCRBD01,TCRBD02	TCRBD01-01,TCRBD02-01		TCRBJ02-04*01	TCRBJ02	TCRBJ02-04	01				3	8	6	1	2	2	33	46	54	59	61	1	In	VDJ
GAGTTGGCTGCTCCCTCCCAGACATCTGTGTACTTCTGTGCCAGCAGCCGGGACACAAATTACAAAAACATTCAGTACTTCGGCGCC	CASSRDTNYKNIQYF	1	1.2646221941195067E-5	45	TCRBV06-06	TCRBV06	TCRBV06-06				01,02	TCRBD01-01*01	TCRBD01	TCRBD01-01	01				TCRBJ02-04*01	TCRBJ02	TCRBJ02-04	01				6	2	0	6	7	3	36	47	49	55	62	1	In	VDJ
ACACAGCAGGAGGACTCGGCCGTGTATCTCTGTGCCAGCAGCTCCCTCAGCGGGGGCAGTAACAAAAACATTCAGTACTTCGGCGCC	CASSSLSGGSNKNIQYF	1	1.2646221941195067E-5	51	TCRBV07-02*01	TCRBV07	TCRBV07-02	01				TCRBD02-01*01	TCRBD02	TCRBD02-01	01				TCRBJ02-04*01	TCRBJ02	TCRBJ02-04	01				4	5	6	2	6	3	30	43	48	56	62	1	In	VDJ
GCCCATCCTGAAGACAGCAGCTTCTACATCTGCAGTGCTACTGGGACTAGCGGGGGGGCTCGAAAAAACATTCAGTACTTCGGCGCC	CSATGTSGGARKNIQYF	2	2.5292443882390135E-5	51	TCRBV20	TCRBV20				TCRBV20-01,TCRBV20-or09_02		TCRBD02-01*01	TCRBD02	TCRBD02-01	01				TCRBJ02-04*01	TCRBJ02	TCRBJ02-04	01				4	2	0	0	5	4	30	40	42	58	63	2	In	VDJ
CATCCTGAAGACAGCAGCTTCTACATCTGCAGTGTCAGACCGGGACACAGTAATTTCCACGGCGGTTCACCCCTCCACTTTGGGAAC	CSVRPGHSNFHGGSPLHF	1	1.2646221941195067E-5	54	TCRBV20	TCRBV20				TCRBV20-01,TCRBV20-or09_02		TCRBD01-01*01	TCRBD01	TCRBD01-01	01				TCRBJ01-06*01	TCRBJ01	TCRBJ01-06	01				7	7	0	6	18	9	27	34	41	47	65	1	In	VDJ
AAGGTGCAGCCTGCAGAACTGGAGGATTCTGGAGTTTATTTCTGTGCCAGCAGCCAAGCGGCCTCTTCACCCCTCCACTTTGGGAAC	CASSQAASSPLHF	1	1.2646221941195067E-5	39	TCRBV14-01*01	TCRBV14	TCRBV14-01	01								TCRBD01,TCRBD02	TCRBD01-01,TCRBD02-01		TCRBJ01-06*01	TCRBJ01	TCRBJ01-06	01				1	1	9	0	3	9	42	58	59	62	65	1	In	VDJ
TTGGAGATCCAGCGCACAGAGCAGGGGGACTCGGCCATGTATCTCTGTGCCAGCAGCTCCTTTAATTCACCCCTCCACTTTGGGAAC	CASSSFNSPLHF	1	1.2646221941195067E-5	36	TCRBV07-09	TCRBV07	TCRBV07-09				01,03	TCRBD02-01	TCRBD02	TCRBD02-01				01,02	TCRBJ01-06*01	TCRBJ01	TCRBJ01-06	01				4	1	4	10	1	6	45	58	59	61	62	1	In	VDJ
CAACCTGCAAAGCTTGAGGACTCGGCCGTGTATCTCTGTGCCAGCAGCTTAGAAACAGGGGGTAATTCACCCCTCCACTTTGGGAAC	CASSLETGGNSPLHF	1	1.2646221941195067E-5	45	TCRBV11-02*02	TCRBV11	TCRBV11-02	02				TCRBD01-01*01	TCRBD01	TCRBD01-01	01				TCRBJ01-06*01	TCRBJ01	TCRBJ01-06	01				0	1	3	1	0	6	36	53	54	-1	62	1	In	VDJ
GCAGAGCTTGGGGACTCGGCCATGTATCTCTGTGCCAGCAGCTTGCTGGGACAGGGGGCCAGTAATTCACCCCTCCACTTTGGGAAC	CASSLLGQGASNSPLHF	1	1.2646221941195067E-5	51	TCRBV11-01*01	TCRBV11	TCRBV11-01	01				TCRBD01-01*01	TCRBD01	TCRBD01-01	01				TCRBJ01-06*01	TCRBJ01	TCRBJ01-06	01				3	3	0	0	3	6	30	44	47	59	62	1	In	VDJ
AAAGCTTGAGGACTCGGCCGTGTATCTCTGTGCCAGCAGCCCACCCACTCTACAGGTCACTATAATTCACCCCTCCACTTTGGGAAC		1	1.2646221941195067E-5	53	TCRBV11-02*02	TCRBV11	TCRBV11-02	02				TCRBD01-01*01	TCRBD01	TCRBD01-01	01				TCRBJ01-06*01	TCRBJ01	TCRBJ01-06	01				5	11	3	4	3	3	28	40	51	56	59	1	Out	VDJ
AGGCTGCTGTCAGCTGCTCCCTCCCAGACATCTGTGTACTTCTGTGCCAGCAGTTGGAGGGATAATTCACCCCTCCACTTTGGGAAC	CASSWRDNSPLHF	1	1.2646221941195067E-5	39	TCRBV06-05*01	TCRBV06	TCRBV06-05	01				TCRBD02-01*02	TCRBD02	TCRBD02-01	02				TCRBJ01-06*01	TCRBJ01	TCRBJ01-06	01				4	0	10	0	0	5	42	-1	55	-1	61	1	In	VDJ
AACGCCTTGGAGCTGGACGACTCGGCCCTGTATCTCTGTGCCAGCAGCTCTACCATGGACAGAAATTCACCCCTCCACTTTGGGAAC	CASSSTMDRNSPLHF	1	1.2646221941195067E-5	45	TCRBV05-04*01	TCRBV05	TCRBV05-04	01				TCRBD01-01*01	TCRBD01	TCRBD01-01	01				TCRBJ01-06*01	TCRBJ01	TCRBJ01-06	01				3	7	1	5	1	7	36	49	56	62	63	1	In	VDJ
TTTCCTCTCACTGTGACATCGGCCCAAAAGAACCCGACAGCTTTCTATCTCTGTGCCAGTTTAGGCGGTGAGCAGTTCTTCGGGCCA	CASLGGEQFF	1	1.2646221941195067E-5	30	TCRBV19-01	TCRBV19	TCRBV19-01				01,02	TCRBD02-01	TCRBD02	TCRBD02-01				01,02	TCRBJ02-01*01	TCRBJ02	TCRBJ02-01	01				8	4	7	5	0	9	51	60	64	-1	68	1	In	VDJ
TCCCTGATTCTGGAGTCCGCCAGCACCAACCAGACATCTATGTACCTCTGTGCCAGCAGCCTACGAGGTGAGCAGTTCTTCGGGCCA	CASSLRGEQFF	1	1.2646221941195067E-5	33	TCRBV28-01*01	TCRBV28	TCRBV28-01	01				TCRBD02-01*02	TCRBD02	TCRBD02-01	02				TCRBJ02-01*01	TCRBJ02	TCRBJ02-01	01				6	5	11	1	0	9	48	59	64	-1	68	1	In	VDJ
CACATCAATTCCCTGGAGCTTGGTGACTCTGCTGTGTATTTCTGTGCCAGCAGCTCACACGCCGTGAGTGAGCAGTTCTTCGGGCCA	CASSSHAVSEQFF	1	1.2646221941195067E-5	39	TCRBV03	TCRBV03				TCRBV03-01,TCRBV03-02						TCRBD01,TCRBD02	TCRBD01-01,TCRBD02-01		TCRBJ02-01*01	TCRBJ02	TCRBJ02-01	01				5	2	3	6	9	9	42	54	56	59	68	1	In	VDJ
GAGTCGGCTGCTCCCTCCCAGACATCTGTGTACTTCTGTGCCAGCACCTCGAAGGGACAGGGGGCCTATGAGCAGTTCTTCGGGCCA	CASTSKGQGAYEQFF	1	1.2646221941195067E-5	45	TCRBV06-01*01	TCRBV06	TCRBV06-01	01				TCRBD01-01*01	TCRBD01	TCRBD01-01	01				TCRBJ02-01*01	TCRBJ02	TCRBJ02-01	01				7	7	0	0	2	8	36	46	53	65	67	1	In	VDJ
CAGCGCACACAGCAGGAGGACTCGGCCGTGTATCTCTGTGCCAGCAGCCCCAGCGGGGGCGTTCCCTATGAGCAGTTCTTCGGGCCA	CASSPSGGVPYEQFF	1	1.2646221941195067E-5	45	TCRBV07-02*01	TCRBV07	TCRBV07-02	01				TCRBD02-01*01	TCRBD02	TCRBD02-01	01				TCRBJ02-01*01	TCRBJ02	TCRBJ02-01	01				5	3	6	2	8	8	36	48	51	59	67	1	In	VDJ
AGAGCTTGGGGACTCGGCCGTGTATCTCTGTGCCAGCAGCTCCAGGCGAACTCCGGGACTAGTCTGGATGAGCAGTTCTTCGGGCCA		1	1.2646221941195067E-5	53	TCRBV11-03*01	TCRBV11	TCRBV11-03	01				TCRBD02-01	TCRBD02	TCRBD02-01				01,02	TCRBJ02-01*01	TCRBJ02	TCRBJ02-01	01				4	13	0	8	5	8	28	41	54	62	67	1	Out	VDJ
CAACCTGCAAAGCTTGAGGACTCGGCCGTGTATCTCTGTGCCAGCAGCTTATTAATAGCGGGGGGGGATGAGCAGTTCTTCGGGCCA	CASSLLIAGGDEQFF	1	1.2646221941195067E-5	45	TCRBV11-02*02	TCRBV11	TCRBV11-02	02				TCRBD02-01*01	TCRBD02	TCRBD02-01	01				TCRBJ02-01*01	TCRBJ02	TCRBJ02-01	01				2	4	5	0	1	8	36	51	55	66	67	1	In	VDJ
CCGCTCAGGCTGCTGTCGGCTGCTCCCTCCCAGACATCTGTGTACTTCTGTGCCAGCAGTCACAGGGATGAGCAGTTCTTCGGGCCA	CASSHRDEQFF	1	1.2646221941195067E-5	33	TCRBV06-05*01	TCRBV06	TCRBV06-05	01				TCRBD01-01*01	TCRBD01	TCRBD01-01	01				TCRBJ02-01*01	TCRBJ02	TCRBJ02-01	01				5	1	3	3	0	8	48	60	61	-1	67	1	In	VDJ
CTTGAGGACTCGGCCGTGTATCTCTGTGCCAGCAGCCCTAACCGGGTGGGACTAGCGGGGGGGCACGATGAGCAGTTCTTCGGGCCA	CASSPNRVGLAGGHDEQFF	1	1.2646221941195067E-5	57	TCRBV11-02*02	TCRBV11	TCRBV11-02	02				TCRBD02-01*01	TCRBD02	TCRBD02-01	01				TCRBJ02-01*01	TCRBJ02	TCRBJ02-01	01				5	11	0	0	4	8	24	36	47	63	67	1	In	VDJ
AAGATCCAACCTGCAAAGCTTGAGGACTCGGCCGTGTATCTCTGTGCCAGCAGCTTAGATCATAACGATGAGCAGTTCTTCGGGCCA	CASSLDHNDEQFF	1	1.2646221941195067E-5	39	TCRBV11-02*02	TCRBV11	TCRBV11-02	02								TCRBD01,TCRBD02	TCRBD01-01,TCRBD02-01		TCRBJ02-01*01	TCRBJ02	TCRBJ02-01	01				0	5	3	7	1	8	42	59	64	66	67	1	In	VDJ
CACACCCTGCAGCCAGAAGACTCGGCCCTGTATCTCTGTGCCAGCAGGGAGGCGGACTAGCGGGATCATGAGCAGTTCTTCGGGCCA	CASREAD*RDHEQFF	1	1.2646221941195067E-5	45	TCRBV04-02*01	TCRBV04	TCRBV04-02	01				TCRBD02-01*02	TCRBD02	TCRBD02-01	02				TCRBJ02-01*01	TCRBJ02	TCRBJ02-01	01				6	6	1	3	2	8	36	47	53	65	67	1	Stop	VDJ
ACTCTGACAGTGACCAGTGCCCATCCTGAAGACAGCAGCTTCTACATCTGCAGTGCTAGAGCCCTTAATGAGCAGTTCTTCGGGCCA	CSARALNEQFF	1	1.2646221941195067E-5	33	TCRBV20-01*01	TCRBV20	TCRBV20-01	01				TCRBD02-01	TCRBD02	TCRBD02-01				01,02	TCRBJ02-01*01	TCRBJ02	TCRBJ02-01	01				1	2	4	10	1	7	48	61	63	65	66	1	In	VDJ
CCGCCTGGGCGCGGCCCGACGCGGCCCTGTATCTCTGTGCCAGCAGCAAGGGGCGGGGGCGGGGGTAATGAGCAGTTCTTCGGGCCA		1	1.2646221941195067E-5	46	TCRBV05-04*01	TCRBV05	TCRBV05-04	01				TCRBD02-01*01	TCRBD02	TCRBD02-01	01				TCRBJ02-01*01	TCRBJ02	TCRBJ02-01	01				4	5	7	2	7	7	35	47	52	59	66	1	Out	VDJ
CCGCCTTGGCGCGGGACGACTCGGCCCTGTATCTCTGTGCCAGCAGCATTGGGAGGGGGCGGGGGTAATGAGCAGTTCTTCGGGCCA		1	1.2646221941195067E-5	46	TCRBV05-04*01	TCRBV05	TCRBV05-04	01								TCRBD01,TCRBD02	TCRBD01-01,TCRBD02-01		TCRBJ02-01*01	TCRBJ02	TCRBJ02-01	01				4	6	5	0	6	7	35	47	53	60	66	1	Out	VDJ
ACGCCTTGGAGCGGGACGACTCGGCCCTGTATCTCTGTGCCAGCAGCATTGGGAGGGGGCGGGGGTAATGAGCAGTTCTTCGGGCCA		1	1.2646221941195067E-5	46	TCRBV05-04*01	TCRBV05	TCRBV05-04	01								TCRBD01,TCRBD02	TCRBD01-01,TCRBD02-01		TCRBJ02-01*01	TCRBJ02	TCRBJ02-01	01				4	6	5	0	6	7	35	47	53	60	66	1	Out	VDJ
ACGCCTTGGAGCTGGACGCCTCGGCCCTGTATCTCTGTGCCCGCAGCAATGGGAGGGGGCGGGGGTAATGAGCAGTTCTTCGGGCCA		1	1.2646221941195067E-5	46	TCRBV05-04*01	TCRBV05	TCRBV05-04	01								TCRBD01,TCRBD02	TCRBD01-01,TCRBD02-01		TCRBJ02-01*01	TCRBJ02	TCRBJ02-01	01				4	6	5	0	6	7	35	47	53	60	66	1	Out	VDJ
ACGCCTGGGAGCTGGCCGACTCGGCCCTGTATCTCTGTGCCAGCAGCAATGGGAGGGGGCGGGGGTAATGAGCAGTTCTTCGGGCCA		1	1.2646221941195067E-5	46	TCRBV05-04*01	TCRBV05	TCRBV05-04	01								TCRBD01,TCRBD02	TCRBD01-01,TCRBD02-01		TCRBJ02-01*01	TCRBJ02	TCRBJ02-01	01				4	6	5	0	6	7	35	47	53	60	66	1	Out	VDJ
ACGCCTTGGAGCGGGACGACTCGGCCCTGTATCTCTGTGCCAGCAGCAAGGGGAGGGGGCGGGGGTAATGAGCAGTTCTTCGGGCCA		1	1.2646221941195067E-5	46	TCRBV05-04*01	TCRBV05	TCRBV05-04	01								TCRBD01,TCRBD02	TCRBD01-01,TCRBD02-01		TCRBJ02-01*01	TCRBJ02	TCRBJ02-01	01				4	6	5	0	6	7	35	47	53	60	66	1	Out	VDJ
ATGTGAACGCCTTGGAGCTGGACGACTCGGCCCTGTATCTCTGTGCCAGGAGGGACAGGGGGGGATAATGAGCAGTTCTTCGGGCCA		1	1.2646221941195067E-5	40	TCRBV05-04*01	TCRBV05	TCRBV05-04	01				TCRBD01-01*01	TCRBD01	TCRBD01-01	01				TCRBJ02-01*01	TCRBJ02	TCRBJ02-01	01				8	2	0	1	4	7	41	49	51	62	66	1	Out	VDJ
CTGACAGTGACCAGTGCCCATCCTGAAGACAGCAGCTTCTACATCTGCAGTGCACCGACAGTGGGGAATGAGCAGTTCTTCGGGCCA	CSAPTVGNEQFF	1	1.2646221941195067E-5	36	TCRBV20	TCRBV20				TCRBV20-01,TCRBV20-or09_02		TCRBD01-01*01	TCRBD01	TCRBD01-01	01				TCRBJ02-01*01	TCRBJ02	TCRBJ02-01	01				6	3	2	5	5	7	45	53	56	61	66	1	In	VDJ
GAGTCCGCCAGCACCAACCAGACATCTATGTACCTCTGTGCCAGCAGTTTAATCGCGCTAGCGGGGAATGAGCAGTTCTTCGGGCCA	CASSLIALAGNEQFF	1	1.2646221941195067E-5	45	TCRBV28-01*01	TCRBV28	TCRBV28-01	01				TCRBD02-01*01	TCRBD02	TCRBD02-01	01				TCRBJ02-01*01	TCRBJ02	TCRBJ02-01	01				2	6	4	3	0	7	36	51	57	-1	66	1	In	VDJ
ATCCAGCAGGTAGTGCGAGGAGATTCGGCAGCTTATTTCTGTGCCAGCTCAAAGGGACTAGCTTCGAATGAGCAGTTCTTCGGGCCA	CASSKGLASNEQFF	1	1.2646221941195067E-5	42	TCRBV18-01*01	TCRBV18	TCRBV18-01	01				TCRBD02-01	TCRBD02	TCRBD02-01				01,02	TCRBJ02-01*01	TCRBJ02	TCRBJ02-01	01				5	2	0	7	4	7	39	51	53	62	66	1	In	VDJ
CTCAGGCTGGAGTTGGCTGCTCCCTCCCAGACATCTGTGTACCTCTGTGCCAGCAGTTACTCGTTCAATGAGCAGTTCTTCGGGCCA	CASSYSFNEQFF	1	1.2646221941195067E-5	36	TCRBV06-06	TCRBV06	TCRBV06-06				01,02								TCRBJ02-01*01	TCRBJ02	TCRBJ02-01	01				0	0	0	0	3	6	45	-1	-1	62	65	1	In	VJ
TTGGAGTCGGCTGCTCCCTCCCAAACATCTGTGTACTTCTGTGCCAGCAGAACGAGGACCCAGGTCAATGAGCAGTTCTTCGGGCCA	CASRTRTQVNEQFF	1	1.2646221941195067E-5	42	TCRBV06	TCRBV06				TCRBV06-02,TCRBV06-03						TCRBD01,TCRBD02	TCRBD01-01,TCRBD02-01		TCRBJ02-01*01	TCRBJ02	TCRBJ02-01	01				6	5	1	7	6	6	39	50	55	59	65	1	In	VDJ
AGGTAGTGCGAGGAGATTCGGCAGCTTATTTCTGTGCCAGCTCACCCCTAGCGGGGCTGGAACGTCAATGAGCAGTTCTTCGGGCCA		1	1.2646221941195067E-5	49	TCRBV18-01*01	TCRBV18	TCRBV18-01	01				TCRBD02-01*01	TCRBD02	TCRBD02-01	01				TCRBJ02-01*01	TCRBJ02	TCRBJ02-01	01				3	1	4	3	9	6	32	46	47	56	65	1	Out	VDJ
GAGTCCGCCAGCACCAACCAGACATCTATGTACCTCTGTGCCAGCAGTTCCCTCCGACAGGGGCTCAATGAGCAGTTCTTCGGGCCA	CASSSLRQGLNEQFF	1	1.2646221941195067E-5	45	TCRBV28-01*01	TCRBV28	TCRBV28-01	01				TCRBD01-01*01	TCRBD01	TCRBD01-01	01				TCRBJ02-01*01	TCRBJ02	TCRBJ02-01	01				4	6	2	2	2	6	36	49	55	63	65	1	In	VDJ
GTCCGCCAGCACCAACCAGACATCTATGTACCTCTGTGCCAGCAGTTTGAGTAGTGCGGGGCGCGCAATGAGCAGTTCTTCGGGCCA		1	1.2646221941195067E-5	47	TCRBV28-01*01	TCRBV28	TCRBV28-01	01				TCRBD02-01*01	TCRBD02	TCRBD02-01	01				TCRBJ02-01*01	TCRBJ02	TCRBJ02-01	01				3	7	7	3	4	6	34	48	55	61	65	1	Out	VDJ
CGCACAGAGCAGCGGGACTCGGCCATGTATCGCTGTGCCAGCAGCTTAGGGGGTCTAGCGAGTTACAATGAGCAGTTCTTCGGGCCA	CASSLGGLASYNEQFF	2	2.5292443882390135E-5	48	TCRBV07-06*01	TCRBV07	TCRBV07-06	01				TCRBD02-01	TCRBD02	TCRBD02-01				01,02	TCRBJ02-01*01	TCRBJ02	TCRBJ02-01	01				1	5	4	6	3	4	33	49	54	60	63	2	In	VDJ
CACAGCAGGAGGACTCGGCCGTGTATCTCTGTGCCAGCAGCTCCGCCCGGGGAGCGGGGGCCTTACAATGAGCAGTTCTTCGGGCCA		1	1.2646221941195067E-5	52	TCRBV07-02*01	TCRBV07	TCRBV07-02	01				TCRBD02-01*01	TCRBD02	TCRBD02-01	01				TCRBJ02-01*01	TCRBJ02	TCRBJ02-01	01				4	10	6	2	3	4	29	42	52	60	63	1	Out	VDJ
CAGCCAGAAGACTCGGCCCTGTATCTCTGCGCCAGCAGCCAAGATATTTACAGGGGGCGAGAGTACAATGAGCAGTTCTTCGGGCCA	CASSQDIYRGREYNEQFF	1	1.2646221941195067E-5	54	TCRBV04-03*01	TCRBV04	TCRBV04-03	01				TCRBD01-01*01	TCRBD01	TCRBD01-01	01				TCRBJ02-01*01	TCRBJ02	TCRBJ02-01	01				0	5	3	0	5	4	27	44	49	58	63	1	In	VDJ
CTTGGAGCTGGGGGACTCGGCCCTTTATCTTTGCGCCAGCAGCTTGGCGCGAGCAGGGTCTCCTACAATGAGCAGTTCTTCGGGCCA		1	1.2646221941195067E-5	50	TCRBV05-01*01	TCRBV05	TCRBV05-01	01				TCRBD01-01*01	TCRBD01	TCRBD01-01	01				TCRBJ02-01*01	TCRBJ02	TCRBJ02-01	01				0	6	4	3	1	0	31	47	53	58	59	1	Out	VDJ
CTCTGCTGTGTATTTCTGTGCCAGCAGCCAAGTCCGCGATCGGACTAGCGGGGGTGAATCTCCTACAATGAGCAGTTCTTCGGGCCA		1	1.2646221941195067E-5	65	TCRBV03	TCRBV03				TCRBV03-01,TCRBV03-02		TCRBD02-01*01	TCRBD02	TCRBD02-01	01				TCRBJ02-01*01	TCRBJ02	TCRBJ02-01	01				1	9	1	2	5	0	16	32	41	54	59	1	Out	VDJ
TCCGCCAGCACCAACCAGACATCTATGTACCTCTGTGCCAGCAGGAGAGGGGTTAGTAGCTCCTACAATGAGCAGTTCTTCGGGCCA	CASRRGVSSSYNEQFF	1	1.2646221941195067E-5	48	TCRBV28-01*01	TCRBV28	TCRBV28-01	01								TCRBD01,TCRBD02	TCRBD01-01,TCRBD02-01		TCRBJ02-01*01	TCRBJ02	TCRBJ02-01	01				6	3	5	2	7	0	33	44	47	52	59	1	In	VDJ
AACGCCTTGTTGCTGGGGGACTCGGCCCTGTATCTCTGTGCCAGCAGCTTGACGGACAGCTCCTACAATGAGCAGTTCTTCGGGCCA	CASSLTDSSYNEQFF	1	1.2646221941195067E-5	45	TCRBV05-05*01	TCRBV05	TCRBV05-05	01				TCRBD01-01*01	TCRBD01	TCRBD01-01	01				TCRBJ02-01*01	TCRBJ02	TCRBJ02-01	01				1	2	1	5	0	0	36	51	53	-1	59	1	In	VDJ
GCACAGAGCAGCGGGACTCAGCCATGTATCGCTGTGCTAGCAGCTTAGGTCCGGGGCCACTCCTACAATGAGCAGTTCTTCGGGCCA		1	1.2646221941195067E-5	49	TCRBV07-07*01	TCRBV07	TCRBV07-07	01								TCRBD01,TCRBD02	TCRBD01-01,TCRBD02-01		TCRBJ02-01*01	TCRBJ02	TCRBJ02-01	01				1	4	7	0	2	0	32	48	52	57	59	1	Out	VDJ
CAGCGCACAGAGCAGCGGGACTCGGCCATGTATCGCTGTGCCAGCAGCTCTAGCGGGGGGGCCTACAATGAGCAGTTCTTCGGGCCA	CASSSSGGAYNEQFF	1	1.2646221941195067E-5	45	TCRBV07-06*01	TCRBV07	TCRBV07-06	01				TCRBD02-01*01	TCRBD02	TCRBD02-01	01				TCRBJ02-01*01	TCRBJ02	TCRBJ02-01	01				4	0	4	0	0	2	36	-1	49	-1	61	1	In	VDJ
TCGGCTGCTCCCTCCCAAACATCTGTGTACTTCTGTGCCAGCGCCACTGGTAGGGCACCTCCCTACAATGAGCAGTTCTTCGGGCCA	CASATGRAPPYNEQFF	1	1.2646221941195067E-5	48	TCRBV06	TCRBV06				TCRBV06-02,TCRBV06-03						TCRBD01,TCRBD02	TCRBD01-01,TCRBD02-01		TCRBJ02-01*01	TCRBJ02	TCRBJ02-01	01				8	9	5	3	6	2	33	42	51	55	61	1	In	VDJ
CAGCGCACACAGCAGGAGGACTCGGCCGTGTATCTCTGTGCCAGCAGCTTCGGCGGGGGGCCCTACAATGAGCAGTTCTTCGGGCCA	CASSFGGGPYNEQFF	1	1.2646221941195067E-5	45	TCRBV07-02*01	TCRBV07	TCRBV07-02	01				TCRBD02-01*01	TCRBD02	TCRBD02-01	01				TCRBJ02-01*01	TCRBJ02	TCRBJ02-01	01				3	2	7	1	1	2	36	50	52	60	61	1	In	VDJ
ACACAGCAGGAGGACTCCGCCGTGTATCTCTGTGCCAGCAGCCCCTATTCGAGACTAGATTACTACAATGAGCAGTTCTTCGGGCCA	CASSPYSRLDYYNEQFF	1	1.2646221941195067E-5	51	TCRBV07-08*01	TCRBV07	TCRBV07-08	01				TCRBD02-01	TCRBD02	TCRBD02-01				01,02	TCRBJ02-01*01	TCRBJ02	TCRBJ02-01	01				5	10	2	8	4	3	30	42	52	58	62	1	In	VDJ
TCGGCCCAAAAGAACCCGACAGCTTTCTATCTCTGTGCCAGCCAATCCACCGACACGAAAAGATACAATGAGCAGTTCTTCGGGCCA	CASQSTDTKRYNEQFF	1	1.2646221941195067E-5	48	TCRBV19-01	TCRBV19	TCRBV19-01				01,02	TCRBD01-01*01	TCRBD01	TCRBD01-01	01				TCRBJ02-01*01	TCRBJ02	TCRBJ02-01	01				9	10	2	6	8	4	33	41	51	55	63	1	In	VDJ
ATTCTGGAGTCCGCCAGCACCAACCAGACATCTATGTACCTCTGTGCCAGCAAGCTAGCGACATACAATGAGCAGTTCTTCGGGCCA	CASKLATYNEQFF	1	1.2646221941195067E-5	39	TCRBV28-01*01	TCRBV28	TCRBV28-01	01				TCRBD02-01	TCRBD02	TCRBD02-01				01,02	TCRBJ02-01*01	TCRBJ02	TCRBJ02-01	01				7	2	4	6	3	4	42	52	54	60	63	1	In	VDJ
GAGTCGCCCAGCCCCAACCAGACCTCTCTGTACTTCTGTGCCAGCAGCCGGGACAGGGAGGAATACAATGAGCAGTTCTTCGGGCCA	CASSRDREEYNEQFF	1	1.2646221941195067E-5	45	TCRBV27-01*01	TCRBV27	TCRBV27-01	01				TCRBD01-01*01	TCRBD01	TCRBD01-01	01				TCRBJ02-01*01	TCRBJ02	TCRBJ02-01	01				6	2	0	3	5	4	36	47	49	58	63	1	In	VDJ
GCTTCTCCCTGATTCTGGAGTCCGCCAGCACCAACCAGACATCTATGTACCTCTGTGCCAGCGGACAATGAGCAGTTCTTCGGGCCA		1	1.2646221941195067E-5	28	TCRBV28-01*01	TCRBV28	TCRBV28-01	01								TCRBD01,TCRBD02	TCRBD01-01,TCRBD02-01		TCRBJ02-01*01	TCRBJ02	TCRBJ02-01	01				8	0	0	10	0	5	53	-1	62	-1	64	1	Out	VDJ
GCCAGCACCAACCAGACATCTATGTACCTCTGTGCCAGCACCTCGTGGACTAGCGGGGGACCAGACAATGAGCAGTTCTTCGGGCCA	CASTSWTSGGPDNEQFF	1	1.2646221941195067E-5	51	TCRBV28-01*01	TCRBV28	TCRBV28-01	01				TCRBD02-01*01	TCRBD02	TCRBD02-01	01				TCRBJ02-01*01	TCRBJ02	TCRBJ02-01	01				7	6	1	2	5	5	30	40	46	59	64	1	In	VDJ
AGTGCCCATCCTGAAGACAGCAGCTTCTACATCTGCAGTGTTAAAACGCCCTTCCGTATAAAAGACAATGAGCAGTTCTTCGGGCCA	CSVKTPFRIKDNEQFF	1	1.2646221941195067E-5	48	TCRBV20	TCRBV20				TCRBV20-01,TCRBV20-or09_02						TCRBD01,TCRBD02	TCRBD01-01,TCRBD02-01		TCRBJ02-01*01	TCRBJ02	TCRBJ02-01	01				7	5	3	7	17	5	33	40	45	47	64	1	In	VDJ
GCCCTGCAGCCAGAAGACTCAGCCCTGTATCTCTGCGCCAGCAGCCAAGATCCTAGCGGGGGTAACAATGAGCAGTTCTTCGGGCCA	CASSQDPSGGNNEQFF	1	1.2646221941195067E-5	48	TCRBV04-01*01	TCRBV04	TCRBV04-01	01				TCRBD02-01*01	TCRBD02	TCRBD02-01	01				TCRBJ02-01*01	TCRBJ02	TCRBJ02-01	01				0	2	4	2	2	5	33	50	52	62	64	1	In	VDJ
CACGCCCTGCAGCCAGAAGACTCAGCCCTGTATCTCTGCGCCAGCAGCCAAGTTGTGGGGGGGGTAAATGAGCAGTTCTTCGGGCCA	CASSQVVGGVNEQFF	1	1.2646221941195067E-5	45	TCRBV04-01*01	TCRBV04	TCRBV04-01	01				TCRBD02-01*01	TCRBD02	TCRBD02-01	01				TCRBJ02-01*01	TCRBJ02	TCRBJ02-01	01				1	4	9	0	3	7	36	52	56	63	66	1	In	VDJ
AGCCTGCAGAACTGGAGGATTCTGGAGTTTATTTCTGTGCCAGCAGCCTCTCCGAAAATTCCCCCGACCCAACAGTTCTTCGGGCCA		1	1.2646221941195067E-5	46	TCRBV14-01*01	TCRBV14	TCRBV14-01	01								TCRBD01,TCRBD02	TCRBD01-01,TCRBD02-01		TCRBJ02-01*01	TCRBJ02	TCRBJ02-01	01				4	17	2	7	4	13	35	48	65	68	72	1	Out	VDJ
CTGAAGATCCAGCCCTCAGAACCCAGGGACTCAGCTGTGTACTTCTGTGCCAGCAGTTTTCGGAGACGCGAGCAGTACTTCGGGCCA	CASSFRRREQYF	1	1.2646221941195067E-5	36	TCRBV12	TCRBV12				TCRBV12-03,TCRBV12-04		TCRBD02-01*02	TCRBD02	TCRBD02-01	02				TCRBJ02-05*01	TCRBJ02	TCRBJ02-05	01				3	2	10	2	7	11	45	59	61	65	72	1	In	VDJ
GTGACCAGTGCCCATCCTGAAGACAGCAGCTTCTACATCTGCAGTGCTACTGACCGGGACAGGGGCTACGAGCAGTACTTCGGGCCA	CSATDRDRGYEQYF	1	1.2646221941195067E-5	42	TCRBV20	TCRBV20				TCRBV20-01,TCRBV20-or09_02		TCRBD01-01*01	TCRBD01	TCRBD01-01	01				TCRBJ02-05*01	TCRBJ02	TCRBJ02-05	01				4	6	0	2	7	11	39	49	55	65	72	1	In	VDJ
GAGTTGGCTGCTCCCTCCCAGACATCTGTGTACTTCTGTGCCAGCAGCACCCCGTCAGTAATAGGCTACGAGCAGTACTTCGGGCCA	CASSTPSVIGYEQYF	1	1.2646221941195067E-5	45	TCRBV06-06	TCRBV06	TCRBV06-06				01,02					TCRBD01,TCRBD02	TCRBD01-01,TCRBD02-01		TCRBJ02-05*01	TCRBJ02	TCRBJ02-05	01				6	8	4	5	14	11	36	47	55	58	72	1	In	VDJ
CGCACACAGCAGGAGGACTCGGCCGTGTATCTCTGTGCCAGCAGCTTAGTGGGGACAGGACTCTCCTACGAGCAGTACTTCGGGCCA	CASSLVGTGLSYEQYF	1	1.2646221941195067E-5	48	TCRBV07-02*01	TCRBV07	TCRBV07-02	01				TCRBD01-01*01	TCRBD01	TCRBD01-01	01				TCRBJ02-05*01	TCRBJ02	TCRBJ02-05	01				1	2	0	4	13	11	33	49	51	59	72	1	In	VDJ
ACGCCCTGCAGCCAGAAGACTCAGCCCTGTATCTCTGCGCCAGCAGGGCAACCGGGGCAGCATGTATACGAGCAGTACTTCGGGCCA		1	1.2646221941195067E-5	46	TCRBV04-01*01	TCRBV04	TCRBV04-01	01								TCRBD01,TCRBD02	TCRBD01-01,TCRBD02-01		TCRBJ02-05*01	TCRBJ02	TCRBJ02-05	01				6	7	7	0	14	11	35	46	53	58	72	1	Out	VDJ
CTGAGTTCTAAGAAGCTCCTTCTCAGTGACTCTGGCTTCTATCTCTGTGCCTGGTTCCGGGACGGATACGAGCAGTACTTCGGGCCA	CAWFRDGYEQYF	1	1.2646221941195067E-5	36	TCRBV30-01*01	TCRBV30	TCRBV30-01	01								TCRBD01,TCRBD02	TCRBD01-01,TCRBD02-01		TCRBJ02-05*01	TCRBJ02	TCRBJ02-05	01				5	4	0	7	9	11	45	54	58	63	72	1	In	VDJ
CTGCAGCCAGAAGACTCAGCCCTGTATCTCTGCGCCAGCAGCCAAGGACGGGGTGGGACAGCCCAATACGAGCAGTACTTCGGGCCA	CASSQGRGGTAQYEQYF	1	1.2646221941195067E-5	51	TCRBV04-01*01	TCRBV04	TCRBV04-01	01				TCRBD01-01*01	TCRBD01	TCRBD01-01	01				TCRBJ02-05*01	TCRBJ02	TCRBJ02-05	01				1	8	0	5	11	11	30	46	54	61	72	1	In	VDJ
GTGACCAGTGCCCATCCTGAAGACAGCAGCTTCTACATCTGCAGTGCTTCCTCTCCGGGACAGGGAGACGAGCAGTACTTCGGGCCA	CSASSPGQGDEQYF	1	1.2646221941195067E-5	42	TCRBV20	TCRBV20				TCRBV20-01,TCRBV20-or09_02		TCRBD01-01*01	TCRBD01	TCRBD01-01	01				TCRBJ02-05*01	TCRBJ02	TCRBJ02-05	01				5	8	0	3	7	11	39	48	56	65	72	1	In	VDJ
ACACAGCAGGAGGACTCGGCCGTGTATCTCTGTGCCAGCAGCTTAGCATCGTCTAGCGGGGGGGCTGAGACCCAGTACTTCGGGCCA	CASSLASSSGGAETQYF	1	1.2646221941195067E-5	51	TCRBV07-02*01	TCRBV07	TCRBV07-02	01				TCRBD02-01*01	TCRBD02	TCRBD02-01	01				TCRBJ02-05*01	TCRBJ02	TCRBJ02-05	01				0	5	4	0	2	5	30	47	52	64	66	1	In	VDJ
CAGTCCACGGAGTCAGGGGACACAGCACTGTATTTCTGTGCCAGGCCCGCGGGGCGGGAGAATGTGGAGACCCAGTACTTCGGGCCA	CARPAGRENVETQYF	1	1.2646221941195067E-5	45	TCRBV21-01*01	TCRBV21	TCRBV21-01	01				TCRBD02-01*02	TCRBD02	TCRBD02-01	02				TCRBJ02-05*01	TCRBJ02	TCRBJ02-05	01				9	9	7	2	6	5	36	44	53	60	66	1	In	VDJ
CTCAAGATCCAACCTGCAAAGCTTGAGGACTCGGCCGTGTATCTCTGTGCCAGCAGCTTTCTGGTGGAGACCCAGTACTTCGGGCCA	CASSFLVETQYF	1	1.2646221941195067E-5	36	TCRBV11-02*02	TCRBV11	TCRBV11-02	02								TCRBD01,TCRBD02	TCRBD01-01,TCRBD02-01		TCRBJ02-05*01	TCRBJ02	TCRBJ02-05	01				3	3	0	10	2	5	45	59	62	64	66	1	In	VDJ
GAGTCGGCTGCTCCCTCCCAGACATCTGTGTACTTCTGTGCCAGCAGGGGACTAGCGGGGCCGGGGGAGACCCAGTACTTCGGGCCA	CASRGLAGPGETQYF	1	1.2646221941195067E-5	45	TCRBV06-01*01	TCRBV06	TCRBV06-01	01				TCRBD02-01*01	TCRBD02	TCRBD02-01	01				TCRBJ02-05*01	TCRBJ02	TCRBJ02-05	01				6	0	0	3	6	5	36	-1	47	60	66	1	In	VDJ
TCACCAGGCCTGGGGGACGCAGCCATGTACCTGTGTGCCACCAGCAGAGCCTCCGGGACCTGGAGGGAGACCCAGTACTTCGGGCCA	CATSRASGTWRETQYF	1	1.2646221941195067E-5	48	TCRBV15-01*01	TCRBV15	TCRBV15-01	01								TCRBD01,TCRBD02	TCRBD01-01,TCRBD02-01		TCRBJ02-05*01	TCRBJ02	TCRBJ02-05	01				1	5	0	7	7	5	33	49	54	59	66	1	In	VDJ
GTGAACGCCTTGTTGCTGGGGGACTCGGCCCTGTATCTCTGTGCCAGCGGGGACAGGGCCGAAACGGAGACCCAGTACTTCGGGCCA	CASGDRAETETQYF	1	1.2646221941195067E-5	42	TCRBV05-05*01	TCRBV05	TCRBV05-05	01				TCRBD01-01*01	TCRBD01	TCRBD01-01	01				TCRBJ02-05*01	TCRBJ02	TCRBJ02-05	01				7	1	0	3	8	5	39	48	49	58	66	1	In	VDJ
GTGCGAGGAGATTCGGCAGCTTATTTCTGTGCCAGCTCACGGGCCGGTTCCGGGACAGGGGGTTTCGAGACCCAGTACTTCGGGCCA	CASSRAGSGTGGFETQYF	1	1.2646221941195067E-5	54	TCRBV18-01*01	TCRBV18	TCRBV18-01	01				TCRBD01-01*01	TCRBD01	TCRBD01-01	01				TCRBJ02-05*01	TCRBJ02	TCRBJ02-05	01				4	11	0	1	4	5	27	40	51	62	66	1	In	VDJ
CTGGAGTCGGCTGCTCCCTCCCAGACATCTGTGTACTTCTGTGCCAGCAGTGCCCCCGGGACAGGCGAGACCCAGTACTTCGGGCCA	CASSAPGTGETQYF	1	1.2646221941195067E-5	42	TCRBV06-01*01	TCRBV06	TCRBV06-01	01				TCRBD01-01*01	TCRBD01	TCRBD01-01	01				TCRBJ02-05*01	TCRBJ02	TCRBJ02-05	01				4	5	0	4	1	5	39	52	57	65	66	1	In	VDJ
ACAGTGACCAGTGCCCATCCTGAAGACAGCAGCTTCTACATCTGCAGTGCTCTCGGGACAGGGGTAGAGACCCAGTACTTCGGGCCA	CSALGTGVETQYF	1	1.2646221941195067E-5	39	TCRBV20	TCRBV20				TCRBV20-01,TCRBV20-or09_02		TCRBD01-01*01	TCRBD01	TCRBD01-01	01				TCRBJ02-05*01	TCRBJ02	TCRBJ02-05	01				5	3	0	2	1	4	42	51	54	64	65	1	In	VDJ
AACGCCTTGGAGCTGGACGACTCGGCCCTGTATCTCTGTGCCAGCAGCTTGCGCGGGGGGGCCGTAGAGACCCAGTACTTCGGGCCA	CASSLRGGAVETQYF	1	1.2646221941195067E-5	45	TCRBV05-04*01	TCRBV05	TCRBV05-04	01				TCRBD02-01*01	TCRBD02	TCRBD02-01	01				TCRBJ02-05*01	TCRBJ02	TCRBJ02-05	01				1	1	7	0	4	4	36	51	52	61	65	1	In	VDJ
ATCCAGCGCACAGAGCAGGGGGACTCGGCCATGTATCTCTGTGCCAGCAGCTGGGGGACAGTACTAGAGACCCAGTACTTCGGGCCA	CASSWGTVLETQYF	1	1.2646221941195067E-5	42	TCRBV07-09	TCRBV07	TCRBV07-09				01,03	TCRBD01-01*01	TCRBD01	TCRBD01-01	01				TCRBJ02-05*01	TCRBJ02	TCRBJ02-05	01				4	2	0	5	4	4	39	52	54	61	65	1	In	VDJ
CTGCAGAGCTTGGGGACTCGGCCGTGTATCTCTGTGCCAGCAGCTTAGGTGACTAGCGGAGGGGGAGAGACCCAGTACTTCGGGCCA		1	1.2646221941195067E-5	49	TCRBV11-03*01	TCRBV11	TCRBV11-03	01				TCRBD02-01	TCRBD02	TCRBD02-01				01,02	TCRBJ02-05*01	TCRBJ02	TCRBJ02-05	01				1	2	2	5	6	4	32	48	50	59	65	1	Out	VDJ
TCCAGCCTGCAGAGCTTGGGGACTCGGCCATGTATCTCTGTGCCAGCAGCCCCTGGACTAGTAGGAGAGACCCAGTACTTCGGGCCA		1	1.2646221941195067E-5	43	TCRBV11-01*01	TCRBV11	TCRBV11-01	01				TCRBD02-01	TCRBD02	TCRBD02-01				01,02	TCRBJ02-05*01	TCRBJ02	TCRBJ02-05	01				5	4	1	8	4	4	38	50	54	61	65	1	Out	VDJ
AAGATCCAGCCTGCAGAGCTTGGGGACTCGGCCGTGTATCTCTGTGCCAGCAGCTTGAACCTTCGAGAGACCCAGTACTTCGGGCCA	CASSLNLRETQYF	1	1.2646221941195067E-5	39	TCRBV11-03*01	TCRBV11	TCRBV11-03	01								TCRBD01,TCRBD02	TCRBD01-01,TCRBD02-01		TCRBJ02-05*01	TCRBJ02	TCRBJ02-05	01				3	0	2	8	7	4	42	-1	56	58	65	1	In	VDJ
TCCACAAAGCTGGAGGACTCAGCCATGTACTTCTGTGCCAGCAGTGAACGGGCAGGGGGTGTGAGAGAGACCCAGTACTTCGGGCCA	CASSERAGGVRETQYF	1	1.2646221941195067E-5	48	TCRBV02-01*01	TCRBV02	TCRBV02-01	01				TCRBD01-01*01	TCRBD01	TCRBD01-01	01				TCRBJ02-05*01	TCRBJ02	TCRBJ02-05	01				2	4	4	1	6	4	33	48	52	59	65	1	In	VDJ
GTGACATCGGCCCAAAAGAACCCGACAGCTTTCTATCTCTGTGCCAGTAGAGCCTCTAGTAATGCAGAGACCCAGTACTTCGGGCCA	CASRASSNAETQYF	1	1.2646221941195067E-5	42	TCRBV19-01	TCRBV19	TCRBV19-01				01,02	TCRBD02-01	TCRBD02	TCRBD02-01				01,02	TCRBJ02-05*01	TCRBJ02	TCRBJ02-05	01				6	5	4	8	6	4	39	50	55	59	65	1	In	VDJ
TCAGACTTCTGTTTACTTCTGTGCCAGCAGTTACCTCGGACTAGCGGGGGCCGTAAGGCGGGTGAAGAGACCCAGTACTTCGGGCCA		1	1.2646221941195067E-5	62	TCRBV06-07*01	TCRBV06	TCRBV06-07	01				TCRBD02-01*01	TCRBD02	TCRBD02-01	01				TCRBJ02-05*01	TCRBJ02	TCRBJ02-05	01				2	3	1	2	14	3	19	34	37	50	64	1	Out	VDJ
GTGAACGCCTTGGAGCTGGAGGACTCGGCCCTGTATCTCTGTGCCAGCAGCCAGGGACAGGGTCAAGAGACCCAGTACTTCGGGCCA	CASSQGQGQETQYF	1	1.2646221941195067E-5	42	TCRBV05-08*01	TCRBV05	TCRBV05-08	01				TCRBD01-01*01	TCRBD01	TCRBD01-01	01				TCRBJ02-05*01	TCRBJ02	TCRBJ02-05	01				4	2	0	3	1	2	39	51	53	62	63	1	In	VDJ
TCCCTGGAGCTTGGTGACTCTGCTGTGTATTTCTGTGCCAGCAGCCAAGGACTAGCGGGTATCCAAGAGACCCAGTACTTCGGGCCA	CASSQGLAGIQETQYF	1	1.2646221941195067E-5	48	TCRBV03	TCRBV03				TCRBV03-01,TCRBV03-02		TCRBD02-01	TCRBD02	TCRBD02-01				01,02	TCRBJ02-05*01	TCRBJ02	TCRBJ02-05	01				1	0	2	4	3	1	33	-1	49	59	62	1	In	VDJ
CAGCAGGTAGTGCGAGGAGATTCGGCAGCTTATTTCTGTGCCAGCTCTCGAGAGACAGGGGCCCAAGAGACCCAGTACTTCGGGCCA	CASSRETGAQETQYF	1	1.2646221941195067E-5	45	TCRBV18-01*01	TCRBV18	TCRBV18-01	01				TCRBD01-01*01	TCRBD01	TCRBD01-01	01				TCRBJ02-05*01	TCRBJ02	TCRBJ02-05	01				6	6	2	2	1	1	36	47	53	61	62	1	In	VDJ
CTGGAGTCCGCCAGCACCAACCAGACATCTATGTACCTCTGTGCCAGCTGCGGGGTCCTTCCCCAAGAGACCCAGTACTTCGGGCCA	CASCGVLPQETQYF	1	1.2646221941195067E-5	42	TCRBV28-01*01	TCRBV28	TCRBV28-01	01				TCRBD02-01*01	TCRBD02	TCRBD02-01	01				TCRBJ02-05*01	TCRBJ02	TCRBJ02-05	01				8	1	7	3	7	1	39	48	49	55	62	1	In	VDJ
CTCCCTCCCAGACATCTGTGTACTTCTGTGCCAGCAGTTACTCGAATCGGTCTGAGCGGACCCCAAGAGACCCAGTACTTCGGGCCA		1	1.2646221941195067E-5	55	TCRBV06	TCRBV06				TCRBV06-05,TCRBV06-06		TCRBD02-01	TCRBD02	TCRBD02-01				01,02	TCRBJ02-05*01	TCRBJ02	TCRBJ02-05	01				0	11	6	5	3	1	26	43	54	59	62	1	Out	VDJ
GTAGTGCGAGGAGATTCGGCAGCTTATTTCTGTGCCAGCGCCGGGCGAACCGGGACTAGCGGACAAGAGACCCAGTACTTCGGGCCA	CASAGRTGTSGQETQYF	1	1.2646221941195067E-5	51	TCRBV18-01*01	TCRBV18	TCRBV18-01	01				TCRBD02-01	TCRBD02	TCRBD02-01				01,02	TCRBJ02-05*01	TCRBJ02	TCRBJ02-05	01				8	12	0	5	1	2	30	39	51	62	63	1	In	VDJ
GCACACAGCAGGAGGACTCCGCCGTGTATCTCTGTGCCAGCAGCCGTACCTAGCGGGCGGGGCCGACAGACCCAGTACTTCGGGCCA		1	1.2646221941195067E-5	49	TCRBV07-08*01	TCRBV07	TCRBV07-08	01				TCRBD02-01	TCRBD02	TCRBD02-01				01,02	TCRBJ02-05*01	TCRBJ02	TCRBJ02-05	01				5	5	4	4	10	6	32	44	49	57	67	1	Out	VDJ
ACAGTGACCAGTGCCCATCCTGAAGACAGCAGCTTCTACATCTGCAGTGCTCCCGACAGGGGGCAACAGACCCAGTACTTCGGGCCA	CSAPDRGQQTQYF	1	1.2646221941195067E-5	39	TCRBV20	TCRBV20				TCRBV20-01,TCRBV20-or09_02		TCRBD01-01*01	TCRBD01	TCRBD01-01	01				TCRBJ02-05*01	TCRBJ02	TCRBJ02-05	01				5	3	2	0	3	6	42	51	54	64	67	1	In	VDJ
TCGGCCCAAAAGAACCCGACAGCTTTCTATCTCTGTGCCAGTAGTATTGGGGCCACCCCGACCACGAAGACCCAGTACTTCGGGCCA	CASSIGATPTTKTQYF	1	1.2646221941195067E-5	48	TCRBV19-01	TCRBV19	TCRBV19-01				01,02	TCRBD01-01*01	TCRBD01	TCRBD01-01	01				TCRBJ02-05*01	TCRBJ02	TCRBJ02-05	01				3	1	7	0	14	6	33	47	48	53	67	1	In	VDJ
TCGCCCAGCCCCAACCAGACCTCTCTGTACTTCTGTGCCAGCAGTTTATCCCGCGGACAGGGGAGCAAGACCCAGTACTTCGGGCCA	CASSLSRGQGSKTQYF	1	1.2646221941195067E-5	48	TCRBV27-01*01	TCRBV27	TCRBV27-01	01				TCRBD01-01*01	TCRBD01	TCRBD01-01	01				TCRBJ02-05*01	TCRBJ02	TCRBJ02-05	01				0	4	1	2	4	6	33	50	54	63	67	1	In	VDJ
ACTCTGACGATCCAGCGCACACAGCAGGAGGACTCGGCCGTGTATCTCTGTGCCAGCAGCTCCGGGAGTGTGCAGTATTTTGGCCCA	CASSSGSVQYF	1	1.2646221941195067E-5	33	TCRBV07-02*01	TCRBV07	TCRBV07-02	01				TCRBD02-01*02	TCRBD02	TCRBD02-01	02				TCRBJ02-03*01	TCRBJ02	TCRBJ02-03	01				4	1	8	2	3	11	48	61	62	68	71	1	In	VDJ
GTGACATCGGCCCAAAAGAACCCGACAGCTTTCTATCTCTGTGCCAGTAGTATGGATATCCCTAGCGAACCGCAGTATTTTGGCCCA	CASSMDIPSEPQYF	1	1.2646221941195067E-5	42	TCRBV19-01	TCRBV19	TCRBV19-01				01,02	TCRBD02-01	TCRBD02	TCRBD02-01				01,02	TCRBJ02-03*01	TCRBJ02	TCRBJ02-03	01				3	8	4	6	3	10	39	53	61	67	70	1	In	VDJ
ATCCAGCGCACAGAGCAGGGGGACTCGGCCATGTATCTCTGTGCCAGCAGCTTCGGACTAGCTCCGTATACGCAGTATTTTGGCCCA	CASSFGLAPYTQYF	1	1.2646221941195067E-5	42	TCRBV07-09	TCRBV07	TCRBV07-09				01,03	TCRBD02-01	TCRBD02	TCRBD02-01				01,02	TCRBJ02-03*01	TCRBJ02	TCRBJ02-03	01				3	1	1	7	5	7	39	53	54	62	67	1	In	VDJ
CTGAGCTCTCTGGAGCTGGGGGACTCAGCTTTGTATTTCTGTGCCAGCAGCGTAGAAGGGGGGTCTGATACGCAGTATTTTGGCCCA	CASSVEGGSDTQYF	1	1.2646221941195067E-5	42	TCRBV09-01	TCRBV09	TCRBV09-01				01,02					TCRBD01,TCRBD02	TCRBD01-01,TCRBD02-01		TCRBJ02-03*01	TCRBJ02	TCRBJ02-03	01				0	1	5	1	4	6	39	55	56	62	66	1	In	VDJ
CACACAGCAGGAGGACTCGGCCGTGTATCTCTGTGCCAGCAGCTTAAAGTTGGTAGCGGGGGGTTAGATACGCAGTATTTTGGCCCA		1	1.2646221941195067E-5	50	TCRBV07-02*01	TCRBV07	TCRBV07-02	01				TCRBD02-01*01	TCRBD02	TCRBD02-01	01				TCRBJ02-03*01	TCRBJ02	TCRBJ02-03	01				2	7	5	1	2	5	31	46	53	63	65	1	Out	VDJ
CAGCGCACACAGCAGGAGGACTCGGCCGTGTATCTCTGTGCCAGCAGCTTAGGAGGGACTAGCGGAGATACGCAGTATTTTGGCCCA	CASSLGGTSGDTQYF	1	1.2646221941195067E-5	45	TCRBV07-02*01	TCRBV07	TCRBV07-02	01				TCRBD02-01	TCRBD02	TCRBD02-01				01,02	TCRBJ02-03*01	TCRBJ02	TCRBJ02-03	01				1	2	0	5	0	5	36	52	54	-1	65	1	In	VDJ
GCCTTGGAGCTGGAGGACTCGGCCCTGTATCTCTGTGCCAGCAGCCCGTTGCTGGGCGGGATGGCAGATACGCAGTATTTTGGCCCA	CASSPLLGGMADTQYF	1	1.2646221941195067E-5	48	TCRBV05-08*01	TCRBV05	TCRBV05-08	01				TCRBD02-01*02	TCRBD02	TCRBD02-01	02				TCRBJ02-03*01	TCRBJ02	TCRBJ02-03	01				4	10	7	3	3	4	33	45	55	61	64	1	In	VDJ
GGAGGACTCGGCCGTGTATCTCTGTGCCAGCAGCTTTCCACGACTAGCGGGATCGACGACACGGCAGATACGCAGTATTTTGGCCCA		1	1.2646221941195067E-5	59	TCRBV07-02*01	TCRBV07	TCRBV07-02	01				TCRBD02-01*02	TCRBD02	TCRBD02-01	02				TCRBJ02-03*01	TCRBJ02	TCRBJ02-03	01				3	5	2	3	12	4	22	36	41	52	64	1	Out	VDJ
CAGCGCACAGAGCAGCGGGACTCGGCCATGTATCGCTGTGCCAGCAGCTTAGCAAGCGGGGGAGCAGATACGCAGTATTTTGGCCCA	CASSLASGGADTQYF	1	1.2646221941195067E-5	45	TCRBV07-06*01	TCRBV07	TCRBV07-06	01				TCRBD02-01*01	TCRBD02	TCRBD02-01	01				TCRBJ02-03*01	TCRBJ02	TCRBJ02-03	01				0	1	6	2	2	4	36	53	54	62	64	1	In	VDJ
CTGGAGTCGGCTGCTCCCTCCCAGACATCTGTGTACTTCTGTGCCAGCAGTAGACAGGGTCTCCCAGATACGCAGTATTTTGGCCCA	CASSRQGLPDTQYF	1	1.2646221941195067E-5	42	TCRBV06-01*01	TCRBV06	TCRBV06-01	01				TCRBD01-01*01	TCRBD01	TCRBD01-01	01				TCRBJ02-03*01	TCRBJ02	TCRBJ02-03	01				5	1	2	3	5	4	39	51	52	59	64	1	In	VDJ
CAGCGCACAGAGCGGGGGGACTCAGCCGTGTATCTCTGTGCCAGCAGCCCCGACAGCGGGGGGACAGATACGCAGTATTTTGGCCCA	CASSPDSGGTDTQYF	3	3.7938665823585206E-5	45	TCRBV07-03*01	TCRBV07	TCRBV07-03	01				TCRBD02-01*01	TCRBD02	TCRBD02-01	01				TCRBJ02-03*01	TCRBJ02	TCRBJ02-03	01				5	6	6	1	0	3	36	48	54	-1	63	3	In	VDJ
AGCACCTTGGAGCTGGGGGACTCGGCCCTTTATCTTTGCGCCAGCAGCCCGGCGGTGTCAGGGACAGATACGCAGTATTTTGGCCCA	CASSPAVSGTDTQYF	1	1.2646221941195067E-5	45	TCRBV05-01*01	TCRBV05	TCRBV05-01	01				TCRBD01-01*01	TCRBD01	TCRBD01-01	01				TCRBJ02-03*01	TCRBJ02	TCRBJ02-03	01				4	10	4	3	0	3	36	48	58	-1	63	1	In	VDJ
ACAGAGCGGGGGGACTCAGCCGTGTATCTCTGTGCCAGCAGCTTCCCGGCTAGCGGGGAGTTCACAGATACGCAGTATTTTGGCCCA	CASSFPASGEFTDTQYF	1	1.2646221941195067E-5	51	TCRBV07-03*01	TCRBV07	TCRBV07-03	01				TCRBD02-01*01	TCRBD02	TCRBD02-01	01				TCRBJ02-03*01	TCRBJ02	TCRBJ02-03	01				3	5	4	3	4	2	30	44	49	58	62	1	In	VDJ
CCAGTGCCCATCCTGAAGACAGCAGCTTCTACATCTGCAGTGCGCCCCACAGCGGGGGAGCTCACAGATACGCAGTATTTTGGCCCA		1	1.2646221941195067E-5	46	TCRBV20	TCRBV20				TCRBV20-01,TCRBV20-or09_02		TCRBD02-01*01	TCRBD02	TCRBD02-01	01				TCRBJ02-03*01	TCRBJ02	TCRBJ02-03	01				6	7	6	2	4	2	35	43	50	58	62	1	Out	VDJ
GTGACATCGGCCCAAAAGAACCCGACAGCTTTCTATCTCTGTGCCAGTAGTATATCGGGGGGCACAGATACGCAGTATTTTGGCCCA	CASSISGGTDTQYF	1	1.2646221941195067E-5	42	TCRBV19-01	TCRBV19	TCRBV19-01				01,02	TCRBD02-01*01	TCRBD02	TCRBD02-01	01				TCRBJ02-03*01	TCRBJ02	TCRBJ02-03	01				2	1	8	2	0	1	39	54	55	-1	61	1	In	VDJ
TTGGCTGCTCCCTCCCAGACATCTGTGTACTTCTGTGCCAGCAGTTACTCATCGGCGGGGGGCACAGATACGCAGTATTTTGGCCCA	CASSYSSAGGTDTQYF	1	1.2646221941195067E-5	48	TCRBV06-06	TCRBV06	TCRBV06-06				01,02	TCRBD02-01*01	TCRBD02	TCRBD02-01	01				TCRBJ02-03*01	TCRBJ02	TCRBJ02-03	01				0	4	7	2	0	1	33	50	54	-1	61	1	In	VDJ
AGCACCTTGGAGCTGGGGGACTCGGCCCTTTATCTTTGCGCCAGCAGCCTGGGACTAGCGGGCACAGATACGCAGTATTTTGGCCCA	CASSLGLAGTDTQYF	1	1.2646221941195067E-5	45	TCRBV05-01*01	TCRBV05	TCRBV05-01	01				TCRBD02-01	TCRBD02	TCRBD02-01				01,02	TCRBJ02-03*01	TCRBJ02	TCRBJ02-03	01				0	0	2	5	0	1	36	-1	52	-1	61	1	In	VDJ
TCTGCCATCCCCAACCAGACAGCTCTTTACTTCTGTGCCACCAGTGACACCGGCTTTCCCGGCACAGATACGCAGTATTTTGGCCCA	CATSDTGFPGTDTQYF	1	1.2646221941195067E-5	48	TCRBV24	TCRBV24				TCRBV24-01,TCRBV24-or09_02						TCRBD01,TCRBD02	TCRBD01-01,TCRBD02-01		TCRBJ02-03*01	TCRBJ02	TCRBJ02-03	01				4	4	9	0	7	1	33	47	51	54	61	1	In	VDJ
ATCCGGTCCACAAAGCTGGAGGACTCAGCCATGTACTTCTGTGCCAGCCTACAGGGGGCCCGCACAGATACGCAGTATTTTGGCCCA	CASLQGARTDTQYF	1	1.2646221941195067E-5	42	TCRBV02-01*01	TCRBV02	TCRBV02-01	01				TCRBD01-01*01	TCRBD01	TCRBD01-01	01				TCRBJ02-03*01	TCRBJ02	TCRBJ02-03	01				8	2	3	0	2	1	39	48	50	59	61	1	In	VDJ
CTGGAGCTGGGGGACTCAGCTTTGTATTTCTGTGCCAGCAGCGTAGGGAGCGGGACAGCTAGCACAGATACGCAGTATTTTGGCCCA	CASSVGSGTASTDTQYF	2	2.5292443882390135E-5	51	TCRBV09-01	TCRBV09	TCRBV09-01				01,02					TCRBD01,TCRBD02	TCRBD01-01,TCRBD02-01		TCRBJ02-03*01	TCRBJ02	TCRBJ02-03	01				0	5	0	5	2	0	30	46	51	58	60	2	In	VDJ
TCCGCCAGCACCAACCAGACATCTATGTACCTCTGTGCCAGCAGTCCAATAAAGGTCCCTAGCACAGATACGCAGTATTTTGGCCCA	CASSPIKVPSTDTQYF	1	1.2646221941195067E-5	48	TCRBV28-01*01	TCRBV28	TCRBV28-01	01								TCRBD01,TCRBD02	TCRBD01-01,TCRBD02-01		TCRBJ02-03*01	TCRBJ02	TCRBJ02-03	01				5	7	5	4	5	0	33	45	52	55	60	1	In	VDJ
CTCAGAACCCAGGGACTCAGCTGTGTATTTTTGTGCTAGTGGTTCCGAAGATAAGACACTAGCACAGATACGCAGTATTTTGGCCCA		1	1.2646221941195067E-5	50	TCRBV12-05*01	TCRBV12	TCRBV12-05	01				TCRBD01-01*01	TCRBD01	TCRBD01-01	01				TCRBJ02-03*01	TCRBJ02	TCRBJ02-03	01				4	10	2	6	2	0	31	44	54	58	60	1	Out	VDJ
TCAGAACCCAGGGACTCAGCTGTGTATTTTTGTGCTAGTGGTTTGGGCGCCGGGGCGGGAAGCACAGATACGCAGTATTTTGGCCCA	CASGLGAGAGSTDTQYF	1	1.2646221941195067E-5	51	TCRBV12-05*01	TCRBV12	TCRBV12-05	01				TCRBD02-01*02	TCRBD02	TCRBD02-01	02				TCRBJ02-03*01	TCRBJ02	TCRBJ02-03	01				1	8	7	3	0	0	30	46	54	-1	60	1	In	VDJ
TCGGCTGCTCCCTCCCAGACATCTGTGTACTTCTGTGCCAGCAGTGCCGGACAGGGGCCGTCCACAGATACGCAGTATTTTGGCCCA	CASSAGQGPSTDTQYF	1	1.2646221941195067E-5	48	TCRBV06-01*01	TCRBV06	TCRBV06-01	01				TCRBD01-01*01	TCRBD01	TCRBD01-01	01				TCRBJ02-03*01	TCRBJ02	TCRBJ02-03	01				4	2	1	2	5	2	33	46	48	57	62	1	In	VDJ
ACCTTGGAGCTGGGGGACTCGGCCCTTTATCTTTGCGCCAGCAGCTTGGGACGCGGGGGGGCCACAGATACGCAGTATTTTGGCCCA	CASSLGRGGATDTQYF	1	1.2646221941195067E-5	48	TCRBV05-01*01	TCRBV05	TCRBV05-01	01				TCRBD02-01*01	TCRBD02	TCRBD02-01	01				TCRBJ02-03*01	TCRBJ02	TCRBJ02-03	01				0	3	7	0	1	2	33	49	52	61	62	1	In	VDJ
ATCCAGCGCACACAGCAGGAGGACTCGGCCGTGTATCTCTGTGCCAGCAGCTTCGGACAGCCCACAGATACGCAGTATTTTGGCCCA	CASSFGQPTDTQYF	1	1.2646221941195067E-5	42	TCRBV07-02*01	TCRBV07	TCRBV07-02	01				TCRBD01-01*01	TCRBD01	TCRBD01-01	01				TCRBJ02-03*01	TCRBJ02	TCRBJ02-03	01				3	1	1	5	2	2	39	53	54	60	62	1	In	VDJ
TCGCCCAGCCCCAACCAGACCTCTCTGTACTTCTGTGCCAGCCGTCCCTTTCGCGGGGGCCCCACAGATACGCAGTATTTTGGCCCA	CASRPFRGGPTDTQYF	1	1.2646221941195067E-5	48	TCRBV27-01*01	TCRBV27	TCRBV27-01	01				TCRBD02-01*01	TCRBD02	TCRBD02-01	01				TCRBJ02-03*01	TCRBJ02	TCRBJ02-03	01				8	10	7	2	3	2	33	42	52	59	62	1	In	VDJ
TCCCTGGAGCTTGGTGACTCTGCTGTGTATTTCTGTGCCAGCAGCCAAGCCGTAGGAGCTTACACAGATACGCAGTATTTTGGCCCA	CASSQAVGAYTDTQYF	1	1.2646221941195067E-5	48	TCRBV03	TCRBV03				TCRBV03-01,TCRBV03-02		TCRBD02-01*02	TCRBD02	TCRBD02-01	02				TCRBJ02-03*01	TCRBJ02	TCRBJ02-03	01				1	5	10	2	4	2	33	49	54	58	62	1	In	VDJ
TCCCTGGAGCTTGGTGACTCTGCTGTGTATTTCTGTGCCAGCAGCCAAGGGGCAGCCATATACACAGATACGCAGTATTTTGGCCCA	CASSQGAAIYTDTQYF	1	1.2646221941195067E-5	48	TCRBV03	TCRBV03				TCRBV03-01,TCRBV03-02		TCRBD01-01*01	TCRBD01	TCRBD01-01	01				TCRBJ02-03*01	TCRBJ02	TCRBJ02-03	01				1	0	8	0	9	2	33	-1	49	53	62	1	In	VDJ
CCAAAAGAACCCGACAGCTTTCTATCTCTGTGCCAGTAGTGGAAGTCAAACCGGGGTTGGGACACAGATACGCAGTATTTTGGCCCA		1	1.2646221941195067E-5	53	TCRBV19-01	TCRBV19	TCRBV19-01				01,02	TCRBD02-01*01	TCRBD02	TCRBD02-01	01				TCRBJ02-03*01	TCRBJ02	TCRBJ02-03	01				5	11	8	3	6	2	28	40	51	56	62	1	Out	VDJ
ACATCGGCCCAAAAGAACCCGACAGCTTTCTATCTCTGTGCCAGTAGTATAGCTTTAGGGAACACAGATACGCAGTATTTTGGCCCA	CASSIALGNTDTQYF	1	1.2646221941195067E-5	45	TCRBV19-01	TCRBV19	TCRBV19-01				01,02					TCRBD01,TCRBD02	TCRBD01-01,TCRBD02-01		TCRBJ02-03*01	TCRBJ02	TCRBJ02-03	01				1	5	0	8	1	2	36	52	57	61	62	1	In	VDJ
CGCACAGAGCAGGGGGACTCGGCCATGTATCTCTGTGCCAGCAGCACCACAAGGGGGGGCCGAACAGATACGCAGTATTTTGGCCCA	CASSTTRGGRTDTQYF	1	1.2646221941195067E-5	48	TCRBV07-09	TCRBV07	TCRBV07-09				01,03	TCRBD02-01*01	TCRBD02	TCRBD02-01	01				TCRBJ02-03*01	TCRBJ02	TCRBJ02-03	01				5	7	9	0	4	3	33	45	52	59	63	1	In	VDJ
TTGGAGCTGGGGGACTCGGCCCTTTATCTTTGCGCCAGCAGAGACCGACTAGCGGGGGGGGCTAAAGATACGCAGTATTTTGGCCCA	CASRDRLAGGAKDTQYF	1	1.2646221941195067E-5	51	TCRBV05-01*01	TCRBV05	TCRBV05-01	01				TCRBD02-01*01	TCRBD02	TCRBD02-01	01				TCRBJ02-03*01	TCRBJ02	TCRBJ02-03	01				5	5	2	0	5	5	30	41	46	60	65	1	In	VDJ
CTCTACTCTGAAGATCCAGCGCACAGAGCGGGGGGACTCAGCCGTGTATCTCTGTGCCAGCACTTCGGGAAAAAGTATTTTGGCCCA		1	1.2646221941195067E-5	29	TCRBV07-03*01	TCRBV07	TCRBV07-03	01				TCRBD02-01*02	TCRBD02	TCRBD02-01	02				TCRBJ02-03*01	TCRBJ02	TCRBJ02-03	01				7	3	8	3	3	13	52	62	65	70	73	1	Out	VDJ
GAGTGCCTTGGAGCTGGGGGACTCGGCCCTGTATCTCTGTGCCGGGAGGGGCAGGGCCTCCCGTCCGGGGAGCTGTTTTTTGGAGAA		1	1.2646221941195067E-5	44	TCRBV05-03	TCRBV05	TCRBV05-03				01,02	TCRBD02-01*02	TCRBD02	TCRBD02-01	02				TCRBJ02-02*01	TCRBJ02	TCRBJ02-02	01				10	0	9	0	14	6	37	-1	43	50	64	1	Out	VDJ
ATCCAGCGCACAGAGCGGGGGGACTCAGCCGTGTATCTCTGTGCCAGCAGCCGTTCCCAGGGGGCCGGGGAGCTGTTTTTTGGAGAA	CASSRSQGAGELFF	1	1.2646221941195067E-5	42	TCRBV07-03*01	TCRBV07	TCRBV07-03	01				TCRBD01-01*01	TCRBD01	TCRBD01-01	01				TCRBJ02-02*01	TCRBJ02	TCRBJ02-02	01				5	6	4	1	0	6	39	51	57	-1	64	1	In	VDJ
CTGGAGTCCGCCAGCACCAACCAGACATCTATGTACCTCTGTGCCAGCACCGGCGGACAGGGGGCCGGGGAGCTGTTTTTTGGAGAA	CASTGGQGAGELFF	1	1.2646221941195067E-5	42	TCRBV28-01*01	TCRBV28	TCRBV28-01	01				TCRBD01-01*01	TCRBD01	TCRBD01-01	01				TCRBJ02-02*01	TCRBJ02	TCRBJ02-02	01				7	5	1	1	0	6	39	49	54	-1	64	1	In	VDJ
AGCTCTCTGGAGCTGGGGGACTCAGCTTTGTATTTCTGTGCCAGCAGCGTAGGAGGGGGGAGGACCGGGGAGCTGTTTTTTGGAGAA	CASSVGGGRTGELFF	1	1.2646221941195067E-5	45	TCRBV09-01	TCRBV09	TCRBV09-01				01,02					TCRBD01,TCRBD02	TCRBD01-01,TCRBD02-01		TCRBJ02-02*01	TCRBJ02	TCRBJ02-02	01				0	1	5	1	4	5	36	52	53	59	63	1	In	VDJ
TCCTCAGAACCGGGAGACACGGCACTGTATCTCTGCGCCAGCAGTCAATCACAGGCCCAGATCACCGGGGAGCTGTTTTTTGGAGAA	CASSQSQAQITGELFF	1	1.2646221941195067E-5	48	TCRBV23-01*01	TCRBV23	TCRBV23-01	01				TCRBD01-01*01	TCRBD01	TCRBD01-01	01				TCRBJ02-02*01	TCRBJ02	TCRBJ02-02	01				0	0	3	4	7	4	33	-1	50	55	62	1	In	VDJ
GGAGTCGGCTGCTCCCTCCCAGACATCTGTGTACTTCTGTGCCAGCAGTGAAGGGGCCCAGGCACCGGGGAGCTGTTTTTTGGAGAA		1	1.2646221941195067E-5	44	TCRBV06-01*01	TCRBV06	TCRBV06-01	01				TCRBD01-01*01	TCRBD01	TCRBD01-01	01				TCRBJ02-02*01	TCRBJ02	TCRBJ02-02	01				1	5	4	4	0	4	37	53	58	-1	62	1	Out	VDJ
CAGCGCACACAGCAGGAGGACTCGGCCGTGTATCTCTGTGCCAGCAGCCCTATTTTGGGGGCCACCGGGGAGCTGTTTTTTGGAGAA	CASSPILGATGELFF	2	2.5292443882390135E-5	45	TCRBV07-02*01	TCRBV07	TCRBV07-02	01				TCRBD01-01*01	TCRBD01	TCRBD01-01	01				TCRBJ02-02*01	TCRBJ02	TCRBJ02-02	01				5	8	6	0	0	4	36	48	56	-1	62	2	In	VDJ
CAGCCAGAAGACTCAGCCCTGTATCTCTGCGCCAGCAGCCAAGAGCCAGGAACTCTTTTATACACCGGGGAGCTGTTTTTTGGAGAA	CASSQEPGTLLYTGELFF	1	1.2646221941195067E-5	54	TCRBV04-01*01	TCRBV04	TCRBV04-01	01				TCRBD01-01*01	TCRBD01	TCRBD01-01	01				TCRBJ02-02*01	TCRBJ02	TCRBJ02-02	01				0	2	4	4	11	3	27	44	46	50	61	1	In	VDJ
TGGAGTCGCCCAGCCCCAACCAGACCTCTCTGTACTTCTGTGCCAGCAGTTTAACAGGGCGACACCGGGGAGCTGTTTTTTGGAGAA		1	1.2646221941195067E-5	43	TCRBV27-01*01	TCRBV27	TCRBV27-01	01				TCRBD01-01*01	TCRBD01	TCRBD01-01	01				TCRBJ02-02*01	TCRBJ02	TCRBJ02-02	01				2	0	3	3	2	3	38	-1	53	59	61	1	Out	VDJ
GAGTCCGCCAGCACCAACCAGACATCTATGTACCTCTGTGCCAGCGCGTCGGGGGGGTCCCACACCGGGGAGCTGTTTTTTGGAGAA	CASASGGSHTGELFF	1	1.2646221941195067E-5	45	TCRBV28-01*01	TCRBV28	TCRBV28-01	01				TCRBD02-01*01	TCRBD02	TCRBD02-01	01				TCRBJ02-02*01	TCRBJ02	TCRBJ02-02	01				8	4	8	0	4	3	36	45	49	57	61	1	In	VDJ
CCATCCTGAAGACAGCAGCTTCTACATCTGCAGTGCGCCGCCGACACCCGGGACAGGTGGAACACCGGGGAGCTGTTTTTTGGAGAA		1	1.2646221941195067E-5	53	TCRBV20	TCRBV20				TCRBV20-01,TCRBV20-or09_02		TCRBD01-01*01	TCRBD01	TCRBD01-01	01				TCRBJ02-02*01	TCRBJ02	TCRBJ02-02	01				6	13	0	4	2	1	28	36	49	57	59	1	Out	VDJ
CCCAGCCCCAACCAGACCTCTCTGTACTTCTGTGCCAGCAGTCCGCTTGTGCAGGGGCGGAACACCGGGGAGCTGTTTTTTGGAGAA	CASSPLVQGRNTGELFF	1	1.2646221941195067E-5	51	TCRBV27-01*01	TCRBV27	TCRBV27-01	01				TCRBD01-01*01	TCRBD01	TCRBD01-01	01				TCRBJ02-02*01	TCRBJ02	TCRBJ02-02	01				5	9	4	2	2	1	30	42	51	57	59	1	In	VDJ
GCCCTTTATCTTTGCGCCAGCAGCGTACTCTACCATGAAACGGGTATGGGCACAGCTGCGAACACCGGGGAGCTGTTTTTTGGAGAA	CASSVLYHETGMGTAANTGELFF	1	1.2646221941195067E-5	69	TCRBV05-01*01	TCRBV05	TCRBV05-01	01								TCRBD01,TCRBD02	TCRBD01-01,TCRBD02-01		TCRBJ02-02*01	TCRBJ02	TCRBJ02-02	01				4	27	3	5	3	0	12	24	51	55	58	1	In	VDJ
AGCTGGGGGACTCGGCCCTTTATCTTTGCGCCAGCAGCTTGGCCGGGACGGATCCCCCCGAACACCGGGGAGCTGTTTTTTGGAGAA		1	1.2646221941195067E-5	55	TCRBV05-01*01	TCRBV05	TCRBV05-01	01								TCRBD01,TCRBD02	TCRBD01-01,TCRBD02-01		TCRBJ02-02*01	TCRBJ02	TCRBJ02-02	01				0	2	0	7	9	0	26	42	44	49	58	1	Out	VDJ
ATCCAGCGCACAGAGCAGCGGGACTCGGCCATGTATCGCTGTGCCAGCAGCTCAACTACGAACACCGGGGAGCTGTTTTTTGGAGAA	CASSSTTNTGELFF	1	1.2646221941195067E-5	42	TCRBV07-06*01	TCRBV07	TCRBV07-06	01				TCRBD02-01	TCRBD02	TCRBD02-01				01,02	TCRBJ02-02*01	TCRBJ02	TCRBJ02-02	01				4	2	3	9	0	0	39	52	54	-1	58	1	In	VDJ
CCCAACCAGACCTCTCTGTACTTCTGTGCCAGCAGTTTAGAATTTCCCGGGACAGGGACGAACACCGGGGAGCTGTTTTTTGGAGAA	CASSLEFPGTGTNTGELFF	1	1.2646221941195067E-5	57	TCRBV27-01*01	TCRBV27	TCRBV27-01	01				TCRBD01-01*01	TCRBD01	TCRBD01-01	01				TCRBJ02-02*01	TCRBJ02	TCRBJ02-02	01				2	9	0	3	1	0	24	39	48	57	58	1	In	VDJ
TCGGCCCAAAAGAACCCGACAGCTTTCTATCTCTGTGCCAGTAGTTTACGCGGGGGAACGAACACCGGGGAGCTGTTTTTTGGAGAA	CASSLRGGTNTGELFF	1	1.2646221941195067E-5	48	TCRBV19-01	TCRBV19	TCRBV19-01				01,02	TCRBD02-01*01	TCRBD02	TCRBD02-01	01				TCRBJ02-02*01	TCRBJ02	TCRBJ02-02	01				5	4	7	2	2	0	33	45	49	56	58	1	In	VDJ
CTCACTGTGACATCGGCCCAAAAGAACCCGACAGCTTTCTATCTCTGTGCCAGTAGCGAAAACACCGGGGAGCTGTTTTTTGGAGAA	CASSENTGELFF	1	1.2646221941195067E-5	36	TCRBV19-01	TCRBV19	TCRBV19-01				01,02					TCRBD01,TCRBD02	TCRBD01-01,TCRBD02-01		TCRBJ02-02*01	TCRBJ02	TCRBJ02-02	01				6	1	2	8	1	2	45	56	57	59	60	1	In	VDJ
CCCAGCCCCAACCAGACCTCTCTGTACTTCTGTGCCAGCAAACCCCTTAAAGGACAGGGTCAAACCGGGGAGCTGTTTTTTGGAGAA	CASKPLKGQGQTGELFF	1	1.2646221941195067E-5	51	TCRBV27-01*01	TCRBV27	TCRBV27-01	01				TCRBD01-01*01	TCRBD01	TCRBD01-01	01				TCRBJ02-02*01	TCRBJ02	TCRBJ02-02	01				7	11	1	3	4	5	30	40	51	59	63	1	In	VDJ
TTGGAGCTGGACGACTCGGCCCTGTATCTCTGTGCCAGCAGCTTGAACACCGGGACTAGCGGGGTCCGGGAGCTGTTTTTTGGAGAA	CASSLNTGTSGVRELFF	1	1.2646221941195067E-5	51	TCRBV05-04*01	TCRBV05	TCRBV05-04	01				TCRBD02-01*01	TCRBD02	TCRBD02-01	01				TCRBJ02-02*01	TCRBJ02	TCRBJ02-02	01				1	6	0	3	3	9	30	45	51	64	67	1	In	VDJ
ACATCGGCCCAAAAGAACCCGACAGCTTTCTATCTCTGTGCCAGTAGTCTCGGGGACAGGGGGGAAAGGGAGCTGTTTTTTGGAGAA	CASSLGDRGERELFF	1	1.2646221941195067E-5	45	TCRBV19-01	TCRBV19	TCRBV19-01				01,02	TCRBD01-01*01	TCRBD01	TCRBD01-01	01				TCRBJ02-02*01	TCRBJ02	TCRBJ02-02	01				5	4	0	1	4	9	36	48	52	63	67	1	In	VDJ
CCAGGCCCTCACATACCTCTCAGTACCTCTGTGCCAGCAGTCCTTCCCGTGTGGACAACGAACACCGGGGAACTGTTTTTTGGAGAA		1	1.2646221941195067E-5	52	TCRBV25-01*01	TCRBV25	TCRBV25-01	01								TCRBD01,TCRBD02	TCRBD01-01,TCRBD02-01		TCRBJ02-02*01	TCRBJ02	TCRBJ02-02	01				5	11	1	6	15	14	29	41	52	57	72	1	Out	VDJ
CTGATTCTGGAGTCCGCCAGCACCAACCAGACATCTATGTACCTCTGTGCCAGCAGTTTATCGGACAGGGAGGCTTTCTTTGGACAA	CASSLSDREAFF	1	1.2646221941195067E-5	36	TCRBV28-01*01	TCRBV28	TCRBV28-01	01				TCRBD01-01*01	TCRBD01	TCRBD01-01	01				TCRBJ01-01*01	TCRBJ01	TCRBJ01-01	01				1	1	1	3	2	11	45	61	62	70	72	1	In	VDJ
TCCAGCCCATGGAACCCAGGGACTTGGGCCTATATTTCTGTGCCAGCAGCCCCGCTCCGCAGGGACGCTGAAGCTTTCTTTGGACAA		1	1.2646221941195067E-5	43	TCRBV12-01*01	TCRBV12	TCRBV12-01	01								TCRBD01,TCRBD02	TCRBD01-01,TCRBD02-01		TCRBJ01-01*01	TCRBJ01	TCRBJ01-01	01				5	11	0	7	1	6	38	50	61	66	67	1	Out	VDJ
CTCACTCTGGAGTCCGCTACCAGCTCCCAGACATCTGTGTACTTCTGTGCCACGGGTCAGGGGCTCACTGAAGCTTTCTTTGGACAA	CATGQGLTEAFF	1	1.2646221941195067E-5	36	TCRBV10-03*01	TCRBV10	TCRBV10-03	01				TCRBD01-01*01	TCRBD01	TCRBD01-01	01				TCRBJ01-01*01	TCRBJ01	TCRBJ01-01	01				10	5	4	2	2	4	45	52	57	63	65	1	In	VDJ
CGCCAGCACCAACCAGACATCTATGTACCTCTGTGCCAGCAGTTTATATCGGCAGGGGGGAAGGGCACTGAAGCTTTCTTTGGACAA		1	1.2646221941195067E-5	50	TCRBV28-01*01	TCRBV28	TCRBV28-01	01				TCRBD01-01*01	TCRBD01	TCRBD01-01	01				TCRBJ01-01*01	TCRBJ01	TCRBJ01-01	01				1	5	4	1	6	4	31	47	52	59	65	1	Out	VDJ
TCACTCTGTAGTCTGCTGCCTCCTCCCAGACATCTGTATATTTCTGCGCCAGCAAGTGAGGGAGGCACTGAAGCTTTCTTTGGACAA		1	1.2646221941195067E-5	37	TCRBV10-01	TCRBV10	TCRBV10-01				01,02	TCRBD02-01*02	TCRBD02	TCRBD02-01	02				TCRBJ01-01*01	TCRBJ01	TCRBJ01-01	01				7	5	9	1	0	4	44	54	59	-1	65	1	Out	VDJ
GACATCGGCCCAAAGAACCCGACAGCTTTCTATCTCTGTGCCAGTAGACCCGGAGGAGGGAGAGGCACTGAAGCTTTCTTTGGACAA	CASRPGGGRGTEAFF	2	2.5292443882390135E-5	45	TCRBV19-01	TCRBV19	TCRBV19-01				01,02	TCRBD02-01*02	TCRBD02	TCRBD02-01	02				TCRBJ01-01*01	TCRBJ01	TCRBJ01-01	01				6	7	10	0	5	4	36	47	54	60	65	2	In	VDJ
ATCCAACCTGCAAAGCTTGAGGACTCGGCCGTGTATCTCTGTGCCAGCACCCTCGGGATGGGGAGCACTGAAGCTTTCTTTGGACAA	CASTLGMGSTEAFF	1	1.2646221941195067E-5	42	TCRBV11-02*02	TCRBV11	TCRBV11-02	02				TCRBD02-01*02	TCRBD02	TCRBD02-01	02				TCRBJ01-01*01	TCRBJ01	TCRBJ01-01	01				7	4	8	3	7	4	39	49	53	58	65	1	In	VDJ
ATCCAGCGCACAGAGCAGGGGGACTCGGCCATGTATCTCTGTGCCAGCAGCCCGTCTGGGTTGGCCACTGAAGCTTTCTTTGGACAA	CASSPSGLATEAFF	1	1.2646221941195067E-5	42	TCRBV07-09	TCRBV07	TCRBV07-09				01,03					TCRBD01,TCRBD02	TCRBD01-01,TCRBD02-01		TCRBJ01-01*01	TCRBJ01	TCRBJ01-01	01				5	6	0	9	5	4	39	51	57	60	65	1	In	VDJ
CTGGAGTCCGCCAGCACCAACCAGACATCTATGTACCTCTGTGCCAGCAGTGTCGACCCTATATACACTGAAGCTTTCTTTGGACAA	CASSVDPIYTEAFF	1	1.2646221941195067E-5	42	TCRBV28-01*01	TCRBV28	TCRBV28-01	01								TCRBD01,TCRBD02	TCRBD01-01,TCRBD02-01		TCRBJ01-01*01	TCRBJ01	TCRBJ01-01	01				5	3	2	7	7	3	39	51	54	57	64	1	In	VDJ
ATTCTGGAGTCCGCCAGCACCAACCAGACATCTATGTACCTCTGTGCCAGCAGTTTAACGGCAGACACTGAAGCTTTCTTTGGACAA	CASSLTADTEAFF	1	1.2646221941195067E-5	39	TCRBV28-01*01	TCRBV28	TCRBV28-01	01								TCRBD01,TCRBD02	TCRBD01-01,TCRBD02-01		TCRBJ01-01*01	TCRBJ01	TCRBJ01-01	01				2	4	4	5	0	3	42	57	61	-1	64	1	In	VDJ
GAGTCAGCTGCTCCCTCTCAGACTTCTGTTTACTTCTATGCCAGCACTAAGTCAGACAGAGTTAACACTGAAGCTTTCTTTGGACAA	YASTKSDRVNTEAFF	1	1.2646221941195067E-5	45	TCRBV06-07*01	TCRBV06	TCRBV06-07	01				TCRBD01-01*01	TCRBD01	TCRBD01-01	01				TCRBJ01-01*01	TCRBJ01	TCRBJ01-01	01				7	8	2	5	4	2	36	46	54	59	63	1	In	VDJ
GGTAGTGCGAGGAGATTCGGCAGCTTATTTCTGTGCCAGCTCACCACCGGCAGGGGGGGGTATAACACTGAAGCTTTCTTTGGACAA		2	2.5292443882390135E-5	50	TCRBV18-01*01	TCRBV18	TCRBV18-01	01								TCRBD01,TCRBD02	TCRBD01-01,TCRBD02-01		TCRBJ01-01*01	TCRBJ01	TCRBJ01-01	01				0	2	4	1	6	2	31	48	50	57	63	2	Out	VDJ
GAGATCCAGCGCACAGAGCAGGGGGACTCGGCCATGTATCTCTGTGCCAGCAGCTTAGAAGATAACACTGAAGCTTTCTTTGGACAA	CASSLEDNTEAFF	1	1.2646221941195067E-5	39	TCRBV07-09	TCRBV07	TCRBV07-09				01,03					TCRBD01,TCRBD02	TCRBD01-01,TCRBD02-01		TCRBJ01-01*01	TCRBJ01	TCRBJ01-01	01				1	2	2	8	1	2	42	58	60	62	63	1	In	VDJ
CTGGGGGACTCGGCCCTTTATCTTTGCGCCAGCAGCCTCGGCCGTGGATATGGGCACCTATTGAACACTGAAGCTTTCTTTGGACAA	CASSLGRGYGHLLNTEAFF	1	1.2646221941195067E-5	57	TCRBV05-01*01	TCRBV05	TCRBV05-01	01				TCRBD01-01*01	TCRBD01	TCRBD01-01	01				TCRBJ01-01*01	TCRBJ01	TCRBJ01-01	01				4	15	8	0	6	0	24	36	51	55	61	1	In	VDJ
CACGCCCTGCAGCCAGAAGACTCAGCCCTGTATCTCTGCGCCAGCAGCCAAGATCCCGGGCTGAACACTGAAGCTTTCTTTGGACAA	CASSQDPGLNTEAFF	1	1.2646221941195067E-5	45	TCRBV04-01*01	TCRBV04	TCRBV04-01	01								TCRBD01,TCRBD02	TCRBD01-01,TCRBD02-01		TCRBJ01-01*01	TCRBJ01	TCRBJ01-01	01				0	4	8	0	0	0	36	53	57	-1	61	1	In	VDJ
AGTCCACGGAGTCAGGGGACACAGCACTGTATTTCTGTGCCAGCAGCAACAGCGACAGGGATGAACACTGAAGCTTTCTTTGGACAA		1	1.2646221941195067E-5	46	TCRBV21-01*01	TCRBV21	TCRBV21-01	01				TCRBD01-01*01	TCRBD01	TCRBD01-01	01				TCRBJ01-01*01	TCRBJ01	TCRBJ01-01	01				3	4	2	3	1	0	35	49	53	60	61	1	Out	VDJ
TCGGCCCAAAAGAACCCGACAGCTTTCTATCTCTGTGCCAGTAGTATAGTACAGGGGACCATGAACACTGAAGCTTTCTTTGGACAA	CASSIVQGTMNTEAFF	1	1.2646221941195067E-5	48	TCRBV19-01	TCRBV19	TCRBV19-01				01,02	TCRBD01-01*01	TCRBD01	TCRBD01-01	01				TCRBJ01-01*01	TCRBJ01	TCRBJ01-01	01				1	1	3	2	4	0	33	49	50	57	61	1	In	VDJ
GCCAGCACCAACCAGACATCTATGTACCTCTGTGCCAGCAGTCTACCCACAGGGTCGCATGGGAACACTGAAGCTTTCTTTGGACAA	CASSLPTGSHGNTEAFF	1	1.2646221941195067E-5	51	TCRBV28-01*01	TCRBV28	TCRBV28-01	01				TCRBD01-01*01	TCRBD01	TCRBD01-01	01				TCRBJ01-01*01	TCRBJ01	TCRBJ01-01	01				5	6	3	3	8	1	30	42	48	54	62	1	In	VDJ
CCAGCGCACAGAGCGGGGGGACTCAGCCGTGTATCTCTGTGCCAGCAGCTTAAAGAGGGGGGGAACACTGAAGCTTTCTTTGGACAA		1	1.2646221941195067E-5	44	TCRBV07-03*01	TCRBV07	TCRBV07-03	01								TCRBD01,TCRBD02	TCRBD01-01,TCRBD02-01		TCRBJ01-01*01	TCRBJ01	TCRBJ01-01	01				1	2	5	1	1	1	37	53	55	61	62	1	Out	VDJ
ATTCTGGAGTCCGCCAGCACCAACCAGACATCTATGTACCTCTGTGCCAGCAGTCTCCAGGGGAACACTGAAGCTTTCTTTGGACAA	CASSLQGNTEAFF	1	1.2646221941195067E-5	39	TCRBV28-01*01	TCRBV28	TCRBV28-01	01				TCRBD01-01*01	TCRBD01	TCRBD01-01	01				TCRBJ01-01*01	TCRBJ01	TCRBJ01-01	01				5	3	4	3	0	1	42	54	57	-1	62	1	In	VDJ
AGGCTGGAGTCGGCTGCTCCCTCCCAGACATCTGTGTACTTCTGTGCCAGCAGTCGACAGGGGAACACTGAAGCTTTCTTTGGACAA	CASSRQGNTEAFF	1	1.2646221941195067E-5	39	TCRBV06-01*01	TCRBV06	TCRBV06-01	01				TCRBD01-01*01	TCRBD01	TCRBD01-01	01				TCRBJ01-01*01	TCRBJ01	TCRBJ01-01	01				5	1	2	3	0	1	42	54	55	-1	62	1	In	VDJ
ACTGTGACATCGGCCCAAAAGAACCCGACAGCTTTCTATCTCTGTGCCAGTACGCGGCAGTCGAACACTGAAGCTTTCTTTGGACAA	CASTRQSNTEAFF	3	3.7938665823585206E-5	39	TCRBV19-01	TCRBV19	TCRBV19-01				01,02	TCRBD02-01	TCRBD02	TCRBD02-01				01,02	TCRBJ01-01*01	TCRBJ01	TCRBJ01-01	01				7	1	7	5	5	1	42	52	53	57	62	3	In	VDJ
AGAGCTTGGGGACTCGGCCGTGTATCTCTGTGCCAGCAGCTTAGTTAGTGGGACAGGGGATCGAACACTGAAGCTTTCTTTGGACAA		1	1.2646221941195067E-5	53	TCRBV11-03*01	TCRBV11	TCRBV11-03	01				TCRBD01-01*01	TCRBD01	TCRBD01-01	01				TCRBJ01-01*01	TCRBJ01	TCRBJ01-01	01				1	5	0	2	3	1	28	44	49	59	62	1	Out	VDJ
ATTCTGGAGTCCGCCAGCACCAACCAGACATCTATGTACCTCTGTGCCAGCAGCCTCGGTCCGAACACTGAAGCTTTCTTTGGACAA	CASSLGPNTEAFF	1	1.2646221941195067E-5	39	TCRBV28-01*01	TCRBV28	TCRBV28-01	01				TCRBD02-01	TCRBD02	TCRBD02-01				01,02	TCRBJ01-01*01	TCRBJ01	TCRBJ01-01	01				6	3	8	5	3	1	42	53	56	59	62	1	In	VDJ
ACTGTGACATCGGCCCAAAAGAACCCGACAGCTTTCTATCTCTGTGCCAGTATTCCAGTGTAGAACACTGAAGCTTTCTTTGGACAA	CASIPV*NTEAFF	1	1.2646221941195067E-5	39	TCRBV19-01	TCRBV19	TCRBV19-01				01,02	TCRBD01-01*01	TCRBD01	TCRBD01-01	01				TCRBJ01-01*01	TCRBJ01	TCRBJ01-01	01				7	3	4	5	4	1	42	52	55	58	62	1	Stop	VDJ
AGCGCACAGAGCAGCGGGACTCAGCCATGTATCGCTGTGCCAGCAGCCCAGGAGACAGGGGAGAACACTGAAGCTTTCTTTGGACAA		1	1.2646221941195067E-5	46	TCRBV07-07*01	TCRBV07	TCRBV07-07	01				TCRBD01-01*01	TCRBD01	TCRBD01-01	01				TCRBJ01-01*01	TCRBJ01	TCRBJ01-01	01				5	6	2	2	1	1	35	47	53	61	62	1	Out	VDJ
AGGCTGGAGTCGGCTGCTCCCTCCCAGACATCTGTGTACTTCTGTGCCAGCCGCCCAGGAACCAACACTGAAGCTTTCTTTGGACAA	CASRPGTNTEAFF	1	1.2646221941195067E-5	39	TCRBV06-01*01	TCRBV06	TCRBV06-01	01				TCRBD01-01*01	TCRBD01	TCRBD01-01	01				TCRBJ01-01*01	TCRBJ01	TCRBJ01-01	01				8	4	4	4	4	2	42	51	55	59	63	1	In	VDJ
TGAGATGAATGTGAGCACCTTGGAGCTGGGGGACTCGGCCCTTATCTTTGCGCCAGCAGAGGGGAAACTGAAGCTTTCTTTGGACAA		2	2.5292443882390135E-5	32	TCRBV05-01*01	TCRBV05	TCRBV05-01	01								TCRBD01,TCRBD02	TCRBD01-01,TCRBD02-01		TCRBJ01-01*01	TCRBJ01	TCRBJ01-01	01				22	16	5	2	2	5	49	43	59	64	66	2	Out	VDJ
TGAGCACCTTGGAGCTGGGGGACTCGGCCCTTTATCTTTGCGCCAGCAGCCCGGGACAGGTTAATGAAAAACTGTTTTTTTGGCAGT		1	1.2646221941195067E-5	43	TCRBV05-01*01	TCRBV05	TCRBV05-01	01				TCRBD01-01*01	TCRBD01	TCRBD01-01	01				TCRBJ01-04*01	TCRBJ01	TCRBJ01-04	01				4	2	0	4	15	17	38	50	52	60	75	1	Out	VDJ
CAGGGGGACTCGGCCATGTATCTCTGTGCCAGCAGCCGCTCGGGGGCAGGACAAAGGGGCCTAGATAGGAAACTGTTTTTTGGCAGT	CASSRSGAGQRGLDRKLFF	1	1.2646221941195067E-5	57	TCRBV07-09	TCRBV07	TCRBV07-09				01,03					TCRBD01,TCRBD02	TCRBD01-01,TCRBD02-01		TCRBJ01-04*01	TCRBJ01	TCRBJ01-04	01				5	5	6	0	22	11	24	36	41	47	69	1	In	VDJ
CAGCCTGCAGAGCTTGGGGACTCGGCCGTGTATCTCTGTGCCAGCAGCTTTCCACAGGAGTCGCATGAAAAACTGTTTTTTGGCAGT	CASSFPQESHEKLFF	1	1.2646221941195067E-5	45	TCRBV11-03*01	TCRBV11	TCRBV11-03	01				TCRBD01-01*01	TCRBD01	TCRBD01-01	01				TCRBJ01-04*01	TCRBJ01	TCRBJ01-04	01				3	3	3	4	6	6	36	50	53	58	64	1	In	VDJ
GTGAACGCCTTGGAGCTGGACGACTCGGCCCTGTATCTCTGTGCCAGCAGCCCGGGACAGGTTAATGAAAAACTGTTTTTTGGCAGT	CASSPGQVNEKLFF	1	1.2646221941195067E-5	42	TCRBV05-04*01	TCRBV05	TCRBV05-04	01				TCRBD01-01*01	TCRBD01	TCRBD01-01	01				TCRBJ01-04*01	TCRBJ01	TCRBJ01-04	01				4	2	0	4	1	4	39	51	53	61	62	1	In	VDJ
TGAGCACCTTGGAGCTGGGGGGACTCGGCCCTTTATCTTTGCGCCAGCAGCCCGGGACAGGTTAATGAAAAACTGTTTTTTGGCAGT	CASSPGQVNEKLFF	2	2.5292443882390135E-5	42	TCRBV05-01*01	TCRBV05	TCRBV05-01	01				TCRBD01-01*01	TCRBD01	TCRBD01-01	01				TCRBJ01-04*01	TCRBJ01	TCRBJ01-04	01				4	2	0	4	1	4	39	51	53	61	62	2	In	VDJ
GTGAGTGCCTTGGAGCTGGGGGACTCGGCCCTGTATCTTTGCGCCAGCAGCCCGGGACAGGTTAATGAAAAACTGTTTTTTGGCAGT	CASSPGQVNEKLFF	1	1.2646221941195067E-5	42	TCRBV05	TCRBV05				TCRBV05-01,TCRBV05-03		TCRBD01-01*01	TCRBD01	TCRBD01-01	01				TCRBJ01-04*01	TCRBJ01	TCRBJ01-04	01				4	2	0	4	1	4	39	51	53	61	62	1	In	VDJ
TGTGAGCACCTTGGAGCTGGGGGACTCGGCCCTTTATCTTTGCGCCAGCAGCCCGGGACAGGTAATGAAAAACTGTTTTTTGGCAGT		1	1.2646221941195067E-5	41	TCRBV05-01*01	TCRBV05	TCRBV05-01	01				TCRBD01-01*01	TCRBD01	TCRBD01-01	01				TCRBJ01-04*01	TCRBJ01	TCRBJ01-04	01				4	2	0	4	0	4	40	52	54	-1	62	1	Out	VDJ
CACACCCTGCAGCCAGAAGACTCGGCCCTGTATCTCTGTGCCAGTCGGGACAGGGGTTATACTAATGAAAAACTGTTTTTTGGCAGT	CASRDRGYTNEKLFF	1	1.2646221941195067E-5	45	TCRBV04-02*01	TCRBV04	TCRBV04-02	01				TCRBD01-01*01	TCRBD01	TCRBD01-01	01				TCRBJ01-04*01	TCRBJ01	TCRBJ01-04	01				9	2	0	2	4	2	36	44	46	56	60	1	In	VDJ
CACACCCTGCAGCCAGAAGACTCGGCCCTGTATCTCTGCGCCAGCAGCCAAGTCGGGGTAACTAATGAAAAACTGTTTTTTGGCAGT	CASSQVGVTNEKLFF	1	1.2646221941195067E-5	45	TCRBV04-03*01	TCRBV04	TCRBV04-03	01				TCRBD02-01*01	TCRBD02	TCRBD02-01	01				TCRBJ01-04*01	TCRBJ01	TCRBJ01-04	01				1	1	8	3	1	1	36	52	53	58	59	1	In	VDJ
TCCGCCAGCACCAACCAGACATCTATGTACCTCTGTGCCAGCTCGAAACAGGGCCCTTCAACTAATGAAAAACTGTTTTTTGGCAGT	CASSKQGPSTNEKLFF	1	1.2646221941195067E-5	48	TCRBV28-01*01	TCRBV28	TCRBV28-01	01				TCRBD01-01*01	TCRBD01	TCRBD01-01	01				TCRBJ01-04*01	TCRBJ01	TCRBJ01-04	01				8	5	3	3	5	0	33	42	47	53	58	1	In	VDJ
AAGAACCCGACAGCTTTCTATCTCTGTGCCAGTAGTATTAGACTTCTTGATATTGCGGAAACTAATGAAAAACTGTTTTTTGGCAGT	CASSIRLLDIAETNEKLFF	1	1.2646221941195067E-5	57	TCRBV19-01	TCRBV19	TCRBV19-01				01,02	TCRBD02-01	TCRBD02	TCRBD02-01				01,02	TCRBJ01-04*01	TCRBJ01	TCRBJ01-04	01				3	2	2	10	15	1	24	38	40	44	59	1	In	VDJ
AGTCCGCCAGCACCAACCAGACATCTATGTACCTCTGTGCCGGATCTCGGGGCGGGACGAGATAATGAAAAACTGTTTTTTGGCAGT		1	1.2646221941195067E-5	46	TCRBV28-01*01	TCRBV28	TCRBV28-01	01				TCRBD02-01*02	TCRBD02	TCRBD02-01	02				TCRBJ01-04*01	TCRBJ01	TCRBJ01-04	01				11	10	7	3	5	4	35	41	51	57	62	1	Out	VDJ
CGCACAGAGCAGCGGGACTCGGCCATGTATCGCTGTGCCAGCAGCACCCTTCACAGGGCGCATAATGAAAAACTGTTTTTTGGCAGT	CASSTLHRAHNEKLFF	1	1.2646221941195067E-5	48	TCRBV07-06*01	TCRBV07	TCRBV07-06	01				TCRBD01-01*01	TCRBD01	TCRBD01-01	01				TCRBJ01-04*01	TCRBJ01	TCRBJ01-04	01				5	7	3	3	4	4	33	45	52	58	62	1	In	VDJ
GCCAGCACCAACCAGACATCTATGTACCTCTGTGCCAGCAGTTTATCCTTCCTTGACAGGGGGAATGAAAAACTGTTTTTTGGCAGT	CASSLSFLDRGNEKLFF	1	1.2646221941195067E-5	51	TCRBV28-01*01	TCRBV28	TCRBV28-01	01				TCRBD01-01*01	TCRBD01	TCRBD01-01	01				TCRBJ01-04*01	TCRBJ01	TCRBJ01-04	01				1	8	2	1	0	5	30	46	54	-1	63	1	In	VDJ
TCGGCTGCTCCCTCCCAGACATCTGTGTACTTCTGTGCCAGCAGTGATCCCTGGACAGGGTTAAATGAAAAACTGTTTTTTGGCAGT	CASSDPWTGLNEKLFF	1	1.2646221941195067E-5	48	TCRBV06-01*01	TCRBV06	TCRBV06-01	01				TCRBD01-01*01	TCRBD01	TCRBD01-01	01				TCRBJ01-04*01	TCRBJ01	TCRBJ01-04	01				3	5	1	3	3	5	33	47	52	60	63	1	In	VDJ
AGTTGGCTGCTCCCTCCCAGACATCTGTGTACTTCTGTGCCAGCAGTGGCAGGGATCCAGTCAAATGAAAAACTGTTTTTTGGCAGT		1	1.2646221941195067E-5	46	TCRBV06-06	TCRBV06	TCRBV06-06				01,02	TCRBD01-01*01	TCRBD01	TCRBD01-01	01				TCRBJ01-04*01	TCRBJ01	TCRBJ01-04	01				5	2	4	3	9	5	35	47	49	54	63	1	Out	VDJ
CAGGTAGTGCGAGGAGATTCGGCAGCTTATTTCTGTGCCAGCTCACCCTACGACAGGGGGACAAGGGAAAAACTGTTTTTTGGCAGT	CASSPYDRGTREKLFF	1	1.2646221941195067E-5	48	TCRBV18-01*01	TCRBV18	TCRBV18-01	01				TCRBD01-01*01	TCRBD01	TCRBD01-01	01				TCRBJ01-04*01	TCRBJ01	TCRBJ01-04	01				3	4	2	1	6	8	33	47	51	60	66	1	In	VDJ
CCTGCAAAGCTTGAGGACTCGGCCGTGTATCTCTGTGCCAGCAGCTTAAGGAGGGGCGGCCTTAATCAAAAACTGTTTTTTGGCAGT	CASSLRRGGLNQKLFF	1	1.2646221941195067E-5	48	TCRBV11-02*02	TCRBV11	TCRBV11-02	02				TCRBD02-01*02	TCRBD02	TCRBD02-01	02				TCRBJ01-04*01	TCRBJ01	TCRBJ01-04	01				2	1	10	0	12	9	33	48	49	55	67	1	In	VDJ
ACCAGGCCTGGGGGACGCAGCCATGTACCTGTGTGCCACCAGCAGAGAACTCGTCGGAGGGTTGGGTGAAAAACTGTTTTTGGCAGT		1	1.2646221941195067E-5	50	TCRBV15-01*01	TCRBV15	TCRBV15-01	01				TCRBD02-01*02	TCRBD02	TCRBD02-01	02				TCRBJ01-04*01	TCRBJ01	TCRBJ01-04	01				0	7	10	0	15	18	31	48	55	61	76	1	Out	VDJ
TGTGAGCACCTTGGAGCTGGGGGACTCGGCCCTTTATCTTTGCGCCAGCAGCTTCGGACAGGTGAATGAAAAACTGTTTTTGGCAGT		1	1.2646221941195067E-5	41	TCRBV05-01*01	TCRBV05	TCRBV05-01	01				TCRBD01-01*01	TCRBD01	TCRBD01-01	01				TCRBJ01-04*01	TCRBJ01	TCRBJ01-04	01				2	1	1	4	14	18	40	54	55	62	76	1	Out	VDJ
TGTGAACGCCTTGGAGCTGGACGACTCGGCCCTGTATCTCTGTGCCAGCAGCAAGGGCCGCGAAGTGGAAAAACTGTTTTTGGCAGT		2	2.5292443882390135E-5	41	TCRBV05-04*01	TCRBV05	TCRBV05-04	01								TCRBD01,TCRBD02	TCRBD01-01,TCRBD02-01		TCRBJ01-04*01	TCRBJ01	TCRBJ01-04	01				4	1	5	3	19	18	40	52	53	57	76	2	Out	VDJ
AGGCTGGAGTCAGCTGCTCCCTCCCAGACATCTGTATACTTCTGTGCCAGCAGCTTCAGGGGGTCTCAGCCCCAGCATTTTGGTGAT	CASSFRGSQPQHF	1	1.2646221941195067E-5	39	TCRBV06-09*01	TCRBV06	TCRBV06-09	01				TCRBD01-01*01	TCRBD01	TCRBD01-01	01				TCRBJ01-05*01	TCRBJ01	TCRBJ01-05	01				6	3	4	1	2	6	42	53	56	63	65	1	In	VDJ
CACGCCCTGCAGCCAGAAGACTCAGCCCTGTATCTCTGCGCCAGCGGCATTCTGGGACAGGGGCCTCAGCCCCAGCATTTTGGTGAT	CASGILGQGPQPQHF	1	1.2646221941195067E-5	45	TCRBV04-01*01	TCRBV04	TCRBV04-01	01				TCRBD01-01*01	TCRBD01	TCRBD01-01	01				TCRBJ01-05*01	TCRBJ01	TCRBJ01-05	01				8	8	0	2	2	6	36	45	53	63	65	1	In	VDJ
CAGGGGGACTCGGCCGTGTATGTCTGTGCAAGTCGCTTAAGGACAGAGATGAATAACGGGACGTATCAGCCCCAGCATTTTGGTGAT	CASRLRTEMNNGTYQPQHF	1	1.2646221941195067E-5	57	TCRBV12-02*01	TCRBV12	TCRBV12-02	01				TCRBD01-01*01	TCRBD01	TCRBD01-01	01				TCRBJ01-05*01	TCRBJ01	TCRBJ01-05	01				2	1	1	5	18	5	24	39	40	46	64	1	In	VDJ
GGAGTCGGCTGCTCCCTCCCAGACATCTGTGTACTTCTGTGCCAGCAGACCTCCCGGGCGGAGGATCAGCCCCAGCATTTTGGTGAT		1	1.2646221941195067E-5	44	TCRBV06-01*01	TCRBV06	TCRBV06-01	01				TCRBD02-01*02	TCRBD02	TCRBD02-01	02				TCRBJ01-05*01	TCRBJ01	TCRBJ01-05	01				6	11	10	1	0	5	37	48	59	-1	64	1	Out	VDJ
AGTCCGCCAGCACCAACCAGACATCTATGTACCTCTGTGCCAGCAGTTCATTCCTACAGGGGGCATCAGCCCCAGCATTTTGGTGAT		1	1.2646221941195067E-5	46	TCRBV28-01*01	TCRBV28	TCRBV28-01	01				TCRBD01-01*01	TCRBD01	TCRBD01-01	01				TCRBJ01-05*01	TCRBJ01	TCRBJ01-05	01				4	7	3	0	0	5	35	48	55	-1	64	1	Out	VDJ
GCCTTGTTGCTGGGGGACTCGGCCCTGTATCTCTGTGCCAGCAGCTTGGTGGCCCCTACTATTAATCAGCCCCAGCATTTTGGTGAT	CASSLVAPTINQPQHF	1	1.2646221941195067E-5	48	TCRBV05-05*01	TCRBV05	TCRBV05-05	01				TCRBD02-01	TCRBD02	TCRBD02-01				01,02	TCRBJ01-05*01	TCRBJ01	TCRBJ01-05	01				0	8	3	9	2	4	33	49	57	61	63	1	In	VDJ
AGAGCGGGGGGACTCAGCCGTGTATCTCTGTGCCAGCAGCTTACTTCCTATAGATCGGTCTTCAATCAGCCCCAGCATTTTGGTGAT		1	1.2646221941195067E-5	53	TCRBV07-03*01	TCRBV07	TCRBV07-03	01				TCRBD02-01	TCRBD02	TCRBD02-01				01,02	TCRBJ01-05*01	TCRBJ01	TCRBJ01-05	01				2	4	4	9	12	3	28	43	47	50	62	1	Out	VDJ
TGCAGAACTGGAGGATTCTGGAGTTTATTTCTGTGCCAGCAGCCAAGGAAAGGTACGGGGGTCAATCAGCCCCAGCATTTTGGTGAT		1	1.2646221941195067E-5	50	TCRBV14-01*01	TCRBV14	TCRBV14-01	01				TCRBD02-01*01	TCRBD02	TCRBD02-01	01				TCRBJ01-05*01	TCRBJ01	TCRBJ01-05	01				1	8	8	2	1	3	31	47	55	61	62	1	Out	VDJ
GAGCAGGGGGACTCGGCCGTGTATGTCTGTGCAAGTCGCTGTCCCCGGAGGGGGGGGCTTGGCAATCAGCCCCAGCATTTTGGTGAT	CASRCPRRGGLGNQPQHF	1	1.2646221941195067E-5	54	TCRBV12-02*01	TCRBV12	TCRBV12-02	01				TCRBD02-01*01	TCRBD02	TCRBD02-01	01				TCRBJ01-05*01	TCRBJ01	TCRBJ01-05	01				4	9	9	0	5	2	27	40	49	56	61	1	In	VDJ
GGCTGCTCCCTCCCAGACATCTGTGTACTTCTGTGCCAGCAGTGAAACCCCTGGGGGGGTGGCAATCAGCCCCAGCATTTTGGTGAT		1	1.2646221941195067E-5	50	TCRBV06-01*01	TCRBV06	TCRBV06-01	01				TCRBD02-01*01	TCRBD02	TCRBD02-01	01				TCRBJ01-05*01	TCRBJ01	TCRBJ01-05	01				2	6	9	0	2	2	31	46	52	59	61	1	Out	VDJ
CCCCTCACTCTGTAGTCTGCTGCCTCCTCCCAGACATCTGTATATTTCTGCGCCAGCAAAGGCAATCAGCCCCAGCATTTTGGTGAT	CASKGNQPQHF	1	1.2646221941195067E-5	33	TCRBV10-01	TCRBV10	TCRBV10-01				01,02					TCRBD01,TCRBD02	TCRBD01-01,TCRBD02-01		TCRBJ01-05*01	TCRBJ01	TCRBJ01-05	01				7	1	5	5	0	2	48	58	59	-1	61	1	In	VDJ
AAGCTTGAGGACTCGGCCGTGTATCTCTGTGCCAGCAGCTTAGATCTAGCCCGGAGGGGTAGCAATCAGCCCCAGCATTTTGGTGAT	CASSLDLARRGSNQPQHF	1	1.2646221941195067E-5	54	TCRBV11-02*02	TCRBV11	TCRBV11-02	02				TCRBD02-01*02	TCRBD02	TCRBD02-01	02				TCRBJ01-05*01	TCRBJ01	TCRBJ01-05	01				0	8	10	0	1	0	27	44	52	58	59	1	In	VDJ
CTGGAGTCGCCCAGCCCCAACCAGACCTCTCTGTACTTCTGTGCCAGCGGAAGGACGGGTAGCAATCAGCCCCAGCATTTTGGTGAT	CASGRTGSNQPQHF	1	1.2646221941195067E-5	42	TCRBV27-01*01	TCRBV27	TCRBV27-01	01								TCRBD01,TCRBD02	TCRBD01-01,TCRBD02-01		TCRBJ01-05*01	TCRBJ01	TCRBJ01-05	01				8	4	1	7	3	0	39	48	52	56	59	1	In	VDJ
GAGTCGGCTGCTCCCTCCCAGACATCTGTGTACTTCTGTGCCAGCAGCGGCCAGGGGTATAGCAATCAGCCCCAGCATTTTGGTGAT	CASSGQGYSNQPQHF	2	2.5292443882390135E-5	45	TCRBV06-01*01	TCRBV06	TCRBV06-01	01				TCRBD01-01*01	TCRBD01	TCRBD01-01	01				TCRBJ01-05*01	TCRBJ01	TCRBJ01-05	01				6	4	4	2	2	0	36	47	51	57	59	2	In	VDJ
TCGGCTGCTCCCTCCCAGACATCTGTGTACTTCTGTGCCAGCAGTGAAGTCGGGGGGAATAGCAATCAGCCCCAGCATTTTGGTGAT	CASSEVGGNSNQPQHF	1	1.2646221941195067E-5	48	TCRBV06-01*01	TCRBV06	TCRBV06-01	01				TCRBD02-01*01	TCRBD02	TCRBD02-01	01				TCRBJ01-05*01	TCRBJ01	TCRBJ01-05	01				1	1	8	1	2	0	33	49	50	57	59	1	In	VDJ
TCCCTAGAGTCTGCCATCCCCAACCAGACAGCTCTTTACTTCTGTGCCACCAGTGCTGGGGACAATCAGCCCCAGCATTTTGGTGAT	CATSAGDNQPQHF	1	1.2646221941195067E-5	39	TCRBV24	TCRBV24				TCRBV24-01,TCRBV24-or09_02						TCRBD01,TCRBD02	TCRBD01-01,TCRBD02-01		TCRBJ01-05*01	TCRBJ01	TCRBJ01-05	01				5	3	0	8	0	3	42	55	58	-1	62	1	In	VDJ
AGCACCAACCAGACATCTATGTACCTCTGTGCCAGCAGCCAGGGACAGGGGTCCTTTTTGGGAAATCAGCCCCAGCATTTTGGTGAT	CASSQGQGSFLGNQPQHF	1	1.2646221941195067E-5	54	TCRBV28-01*01	TCRBV28	TCRBV28-01	01				TCRBD01-01*01	TCRBD01	TCRBD01-01	01				TCRBJ01-05*01	TCRBJ01	TCRBJ01-05	01				6	3	0	2	12	4	27	38	41	51	63	1	In	VDJ
CTGGAGTCCGCCAGCACCAACCAGACATCTATGTACCTCTGTGCCAGCAGTCCCGGGACAGGTCACCAGCCCCAGCATTTTGGTGAT	CASSPGTGHQPQHF	1	1.2646221941195067E-5	42	TCRBV28-01*01	TCRBV28	TCRBV28-01	01				TCRBD01-01*01	TCRBD01	TCRBD01-01	01				TCRBJ01-05*01	TCRBJ01	TCRBJ01-05	01				5	3	0	4	4	7	39	51	54	62	66	1	In	VDJ
GGCTGCTCCCTCCCAGACATCTGTGTACTTCTGTGCCAGCAGTGAAACCCCTGGGGGGGTGGGCAATCAGCCCCAGCATTTGGTGAT		1	1.2646221941195067E-5	50	TCRBV06-01*01	TCRBV06	TCRBV06-01	01				TCRBD02-01*01	TCRBD02	TCRBD02-01	01				TCRBJ01-05*01	TCRBJ01	TCRBJ01-05	01				2	6	9	0	19	19	31	46	52	59	78	1	Out	VDJ
CCTGAGGATCCAGCAGGTAGTGCGAGGAGATTCGGCAGCTTATTTCTGTGCCAGCTCACCAGGGGGGTTGGCTACACCTTCGGTTCG		1	1.2646221941195067E-5	35	TCRBV18-01*01	TCRBV18	TCRBV18-01	01				TCRBD02-01*01	TCRBD02	TCRBD02-01	01				TCRBJ01-02*01	TCRBJ01	TCRBJ01-02	01				2	0	9	1	1	7	46	-1	61	67	68	1	Out	VDJ
ATTCTGGAGTCCGCCAGCACCAACCAGACATCTATGTACCTCTGTGCCAGCAGTTTATATTTAGGGAGTGGCTACACCTTCGGTTCG	CASSLYLGSGYTF	1	1.2646221941195067E-5	39	TCRBV28-01*01	TCRBV28	TCRBV28-01	01				TCRBD02-01*02	TCRBD02	TCRBD02-01	02				TCRBJ01-02*01	TCRBJ01	TCRBJ01-02	01				1	5	9	2	0	7	42	58	63	-1	68	1	In	VDJ
AGGCTGGAGTTGGCTGCTCCCTCCCAGACATCTGTGTACTTCTGTGCCAGCAGTTCGCCCCGGGGGCCTGGCTACACCTTCGGTTCG	CASSSPRGPGYTF	1	1.2646221941195067E-5	39	TCRBV06-06	TCRBV06	TCRBV06-06				01,02					TCRBD01,TCRBD02	TCRBD01-01,TCRBD02-01		TCRBJ01-02*01	TCRBJ01	TCRBJ01-02	01				4	6	6	0	1	7	42	55	61	67	68	1	In	VDJ
GAGTCCGCCAGCACCAACCAGACATCTATGTACCTCTGTGCCAGCAGTTTAGGTAGGGGATCTGGCTATGGCTACACCTTCGGTTCG	CASSLGRGSGYGYTF	1	1.2646221941195067E-5	45	TCRBV28-01*01	TCRBV28	TCRBV28-01	01				TCRBD01-01*01	TCRBD01	TCRBD01-01	01				TCRBJ01-02*01	TCRBJ01	TCRBJ01-02	01				2	3	5	2	6	4	36	51	54	59	65	1	In	VDJ
GAGTTGGCTGCTCCCTCCCAGACATCTGTGTACTTCTGTGCCAGCAGGCTCGACAGGGCAGCGGGCTATGGCTACACCTTCGGTTCG	CASRLDRAAGYGYTF	1	1.2646221941195067E-5	45	TCRBV06-06	TCRBV06	TCRBV06-06				01,02	TCRBD01-01*01	TCRBD01	TCRBD01-01	01				TCRBJ01-02*01	TCRBJ01	TCRBJ01-02	01				6	4	2	3	7	4	36	47	51	58	65	1	In	VDJ
ATCCAGCGCACAGAGCAGGGGGACTCGGCCATGTATCTCTGTGCCAGCAGCTTAGATCACATCGGCTATGGCTACACCTTCGGTTCG	CASSLDHIGYGYTF	1	1.2646221941195067E-5	42	TCRBV07-09	TCRBV07	TCRBV07-09				01,03					TCRBD01,TCRBD02	TCRBD01-01,TCRBD02-01		TCRBJ01-02*01	TCRBJ01	TCRBJ01-02	01				1	3	3	6	4	4	39	55	58	61	65	1	In	VDJ
CACCTTGGAGCTGGGGGACTCGGCCCTTTATCTTTGCGCCAGCAGCTATTTGGGACACCCTGCGGCTATGGCTACACCTTCGGTTCG		1	1.2646221941195067E-5	47	TCRBV05-01*01	TCRBV05	TCRBV05-01	01				TCRBD01-01*01	TCRBD01	TCRBD01-01	01				TCRBJ01-02*01	TCRBJ01	TCRBJ01-02	01				3	4	0	6	8	4	34	47	51	57	65	1	Out	VDJ
GCCTTGGAGCTGGACGACTCGGCCCTGTATCTCTGTGCCAGCAGCACGCGCTCGGGACAGGGAGGCTATGGCTACACCTTCGGTTCG	CASSTRSGQGGYGYTF	1	1.2646221941195067E-5	48	TCRBV05-04*01	TCRBV05	TCRBV05-04	01				TCRBD01-01*01	TCRBD01	TCRBD01-01	01				TCRBJ01-02*01	TCRBJ01	TCRBJ01-02	01				4	8	0	3	3	4	33	45	53	62	65	1	In	VDJ
ACTGTGACATCGGCCCAAAAGAACCCGACAGCTTTCTATCTCTGTGCCAGTAGTATAGCGGCAGGCTATGGCTACACCTTCGGTTCG	CASSIAAGYGYTF	1	1.2646221941195067E-5	39	TCRBV19-01	TCRBV19	TCRBV19-01				01,02	TCRBD01-01*01	TCRBD01	TCRBD01-01	01				TCRBJ01-02*01	TCRBJ01	TCRBJ01-02	01				1	3	4	4	0	4	42	58	61	-1	65	1	In	VDJ
GAACGCCTTGTTGCTGGGGGACTCGGCCCTGTATCTCTGTGCCAGCATCCGAATGGGGGAGAAGGCTATGGCTACACCTTCGGTTCG		2	2.5292443882390135E-5	44	TCRBV05-05*01	TCRBV05	TCRBV05-05	01								TCRBD01,TCRBD02	TCRBD01-01,TCRBD02-01		TCRBJ01-02*01	TCRBJ01	TCRBJ01-02	01				6	7	6	1	6	4	37	47	54	59	65	2	Out	VDJ
CAGCGCACAGAGCGGGGGGACTCAGCCGTGTATCTCTGTGCCAGCAGCCCTGGAGAGGGGCAAGGCTATGGCTACACCTTCGGTTCG	CASSPGEGQGYGYTF	1	1.2646221941195067E-5	45	TCRBV07-03*01	TCRBV07	TCRBV07-03	01								TCRBD01,TCRBD02	TCRBD01-01,TCRBD02-01		TCRBJ01-02*01	TCRBJ01	TCRBJ01-02	01				5	7	5	2	5	4	36	48	55	60	65	1	In	VDJ
GAGTCGGCTGCTCCCTCCCAGACATCTGTGTACTTCTGTGCCAGCAATTTTATGGGGACGGAGTCCTATGGCTACACCTTCGGTTCG	CASNFMGTESYGYTF	1	1.2646221941195067E-5	45	TCRBV06-01*01	TCRBV06	TCRBV06-01	01								TCRBD01,TCRBD02	TCRBD01-01,TCRBD02-01		TCRBJ01-02*01	TCRBJ01	TCRBJ01-02	01				7	8	0	7	6	4	36	46	54	59	65	1	In	VDJ
ATTCTGGAGTCCGCCAGCACCAACCAGACATCTATGTACCTCTGTGCCAGCAGCCTTCTCGAGTCCTATGGCTACACCTTCGGTTCG	CASSLLESYGYTF	1	1.2646221941195067E-5	39	TCRBV28-01*01	TCRBV28	TCRBV28-01	01				TCRBD02-01*02	TCRBD02	TCRBD02-01	02				TCRBJ01-02*01	TCRBJ01	TCRBJ01-02	01				6	7	11	2	2	4	42	53	60	63	65	1	In	VDJ
GAGTCCGCCAGCACCAACCAGACATCTATGTACCTCTGTGCCAGCAGTTTTCGGGACAGGGGCCCCTATGGCTACACCTTCGGTTCG	CASSFRDRGPYGYTF	1	1.2646221941195067E-5	45	TCRBV28-01*01	TCRBV28	TCRBV28-01	01				TCRBD01-01*01	TCRBD01	TCRBD01-01	01				TCRBJ01-02*01	TCRBJ01	TCRBJ01-02	01				3	2	0	2	3	4	36	50	52	62	65	1	In	VDJ
CAAACACGGAGCTAGGGGACTCAGCCCTGTATCTCTGTGCCAGCAAAGTATCCCGAGAGAAAGACCTATGGCTACACCTTCGGTTCG		1	1.2646221941195067E-5	46	TCRBV05-02*01	TCRBV05	TCRBV05-02	01								TCRBD01,TCRBD02	TCRBD01-01,TCRBD02-01		TCRBJ01-02*01	TCRBJ01	TCRBJ01-02	01				5	16	2	7	0	4	35	46	62	-1	65	1	Out	VDJ
CACATCAATTCCCTGGAGCTTGGTGACTCTGCTGTGTATTTCTGTGCCAGCAGCCAAGAAGGGGACTATGGCTACACCTTCGGTTCG	CASSQEGDYGYTF	1	1.2646221941195067E-5	39	TCRBV03	TCRBV03				TCRBV03-01,TCRBV03-02		TCRBD01-01*01	TCRBD01	TCRBD01-01	01				TCRBJ01-02*01	TCRBJ01	TCRBJ01-02	01				0	0	5	2	0	3	42	-1	59	-1	64	1	In	VDJ
ATCCTGGAGTCGCCCAGCCCCAACCAGACCCCTCTGTACTTCTGTGCCAGCAGTTTTGAGGGAGACTATGGCTACACCTTCGGTTCG	CASSFEGDYGYTF	1	1.2646221941195067E-5	39	TCRBV27-01*01	TCRBV27	TCRBV27-01	01				TCRBD02-01*02	TCRBD02	TCRBD02-01	02				TCRBJ01-02*01	TCRBJ01	TCRBJ01-02	01				3	3	9	2	0	3	42	56	59	-1	64	1	In	VDJ
AGCCAGCTGCTCCCTCTCAGACTTCTGTTTACTTCTGTGCCAGCAGTTAACCCTCAGGGGTTGCACTATGGCTACACCTTCGGTTCG		1	1.2646221941195067E-5	46	TCRBV06-07*01	TCRBV06	TCRBV06-07	01				TCRBD01-01*01	TCRBD01	TCRBD01-01	01				TCRBJ01-02*01	TCRBJ01	TCRBJ01-02	01				3	5	4	2	4	3	35	49	54	60	64	1	Out	VDJ
CAGCGCACAGAGCAGGGGGACTCAGCCGCGTATCTCCGTGCCAGCAGCCAACGGGAAAGGGGTAACTATGGCTACACCTTCGGTTCG	RASSQRERGNYGYTF	1	1.2646221941195067E-5	45	TCRBV07-03*03	TCRBV07	TCRBV07-03	03								TCRBD01,TCRBD02	TCRBD01-01,TCRBD02-01		TCRBJ01-02*01	TCRBJ01	TCRBJ01-02	01				5	9	5	2	0	1	36	48	57	-1	62	1	In	VDJ
CAGCGCACAGAGCAGGGGGACTCGGCCATGTATCTCTGTGCCAGCAGCTTAGTAGAGACAGCTAACTATGGCTACACCTTCGGTTCG	CASSLVETANYGYTF	1	1.2646221941195067E-5	45	TCRBV07-09	TCRBV07	TCRBV07-09				01,03	TCRBD01-01*01	TCRBD01	TCRBD01-01	01				TCRBJ01-02*01	TCRBJ01	TCRBJ01-02	01				1	4	2	5	0	0	36	52	56	-1	61	1	In	VDJ
CTGGAGTCCGCCAGCACCAACCAGACATCTATGTACCTCTGTGCCAGCAGTTTGGTTGGGATGAACTATGGCTACACCTTCGGTTCG	CASSLVGMNYGYTF	3	3.7938665823585206E-5	42	TCRBV28-01*01	TCRBV28	TCRBV28-01	01								TCRBD01,TCRBD02	TCRBD01-01,TCRBD02-01		TCRBJ01-02*01	TCRBJ01	TCRBJ01-02	01				3	4	0	8	2	2	39	53	57	61	63	3	In	VDJ
CAGCCTGCAAAGCTTGAGGACTCGGCCGTGTATCTCTGTGCCAGCAGCTTTTTGACAGGTTGGAACTATGGCTACACCTTCGGTTCG	CASSFLTGWNYGYTF	1	1.2646221941195067E-5	45	TCRBV11-02*02	TCRBV11	TCRBV11-02	02				TCRBD01-01*01	TCRBD01	TCRBD01-01	01				TCRBJ01-02*01	TCRBJ01	TCRBJ01-02	01				3	3	2	4	4	2	36	50	53	59	63	1	In	VDJ
CAACCTGCAAAGCTTGAGGACTCGGCCGTGTATCTCTGTGCCAGCAGCTCTCAGGGAGGCTTCAACTATGGCTACACCTTCGGTTCG	CASSSQGGFNYGYTF	1	1.2646221941195067E-5	45	TCRBV11-02*02	TCRBV11	TCRBV11-02	02				TCRBD02-01*02	TCRBD02	TCRBD02-01	02				TCRBJ01-02*01	TCRBJ01	TCRBJ01-02	01				4	4	9	1	4	2	36	49	53	59	63	1	In	VDJ
ACAGAGCAGGGGGACTCGGCCATGTATCTCTGTGCCAGCAGCTTAGCCGGGACAGGGGTGGCCAACTATGGCTACACCTTCGGTTCG	CASSLAGTGVANYGYTF	1	1.2646221941195067E-5	51	TCRBV07-09	TCRBV07	TCRBV07-09				01,03	TCRBD01-01*01	TCRBD01	TCRBD01-01	01				TCRBJ01-02*01	TCRBJ01	TCRBJ01-02	01				0	1	0	2	5	2	30	47	48	58	63	1	In	VDJ
CTGATTCTGGAGTCCGCCAGCACCAACCAGACATCTATGTACCTCTGTGCCAGCAGCGAGGGGGAATATGGCTACACCTTCGGTTCG	CASSEGEYGYTF	1	1.2646221941195067E-5	36	TCRBV28-01*01	TCRBV28	TCRBV28-01	01				TCRBD01-01*01	TCRBD01	TCRBD01-01	01				TCRBJ01-02*01	TCRBJ01	TCRBJ01-02	01				6	2	5	1	2	5	45	56	58	64	66	1	In	VDJ
GAGTCGGCTGCTCCCTCCCAAACATCTGTGTACTTCTGTGCCAGCAGCAAATGGGCAGGGGACAAGGATGGCTACACCTTCGGTTCG	CASSKWAGDKDGYTF	1	1.2646221941195067E-5	45	TCRBV06	TCRBV06				TCRBV06-02,TCRBV06-03		TCRBD01-01*01	TCRBD01	TCRBD01-01	01				TCRBJ01-02*01	TCRBJ01	TCRBJ01-02	01				6	11	0	6	3	6	36	47	58	64	67	1	In	VDJ
CAGCAGGTAGTGCGAGGAGATTCGGCAGCTTATTTCTGTGCCAGCTCACCCTCAAACGGACAGGGAGATGGCTACACCTTCGGTTCG	CASSPSNGQGDGYTF	1	1.2646221941195067E-5	45	TCRBV18-01*01	TCRBV18	TCRBV18-01	01				TCRBD01-01*01	TCRBD01	TCRBD01-01	01				TCRBJ01-02*01	TCRBJ01	TCRBJ01-02	01				3	7	1	3	2	6	36	50	57	65	67	1	In	VDJ
CCTCACTCTGGAGTCAGCTACCCGCTCCCAGACATCTGTGTATTTCTGCGCCAGCAGTGGGACAGTCATGGCTACACCTTCGGTTCG		1	1.2646221941195067E-5	35	TCRBV10-02*01	TCRBV10	TCRBV10-02	01				TCRBD01-01*01	TCRBD01	TCRBD01-01	01				TCRBJ01-02*01	TCRBJ01	TCRBJ01-02	01				4	0	1	5	2	6	46	-1	59	65	67	1	Out	VDJ
ATCCAGCGCACAGAGCGGGGGGACTCAGCCGTGTATCTCTGTGCCAGCAGCTCAGGGACAGGGCAGGAGGGCTACACCTTCGGTTCG	CASSSGTGQEGYTF	1	1.2646221941195067E-5	42	TCRBV07-03*01	TCRBV07	TCRBV07-03	01				TCRBD01-01*01	TCRBD01	TCRBD01-01	01				TCRBJ01-02*01	TCRBJ01	TCRBJ01-02	01				4	2	0	3	6	8	39	52	54	63	69	1	In	VDJ
CAGCGCACACAGCAGGAGGACTCGGCCGTGTATCTCTGTGCCAGCAGCTTAGCGGAGGGTATGTTGATCGGCTACACCTTCGGTTCG	CASSLAEGMLIGYTF	1	1.2646221941195067E-5	45	TCRBV07-02*01	TCRBV07	TCRBV07-02	01				TCRBD02-01*02	TCRBD02	TCRBD02-01	02				TCRBJ01-02*01	TCRBJ01	TCRBJ01-02	01				0	0	10	0	10	8	36	-1	53	59	69	1	In	VDJ
ACGATCCAGCGCACACAGCAGGAGGACTCGGCCGTGTATCTCTGTGCCAGCAGCGATTTGCCCTATTCCGGCTACACCTTCGGTTCG	CASSDLPYSGYTF	1	1.2646221941195067E-5	39	TCRBV07-02*01	TCRBV07	TCRBV07-02	01				TCRBD02-01	TCRBD02	TCRBD02-01				01,02	TCRBJ01-02*01	TCRBJ01	TCRBJ01-02	01				5	8	4	9	4	8	42	54	62	65	69	1	In	VDJ
ATCCAGCGCACAGAGCAGGGGGACTCGGCCATGTATCTCTGTGCCAGCAGCTTAGCGTTCGCAGGGGGAGGCTACACCTTCGGTTCG	CASSLAFAGGGYTF	1	1.2646221941195067E-5	42	TCRBV07-09	TCRBV07	TCRBV07-09				01,03	TCRBD01-01*01	TCRBD01	TCRBD01-01	01				TCRBJ01-02*01	TCRBJ01	TCRBJ01-02	01				0	5	4	1	1	8	39	56	61	68	69	1	In	VDJ
GCACAGAGCAAGGGCGACTCGGCTGTGTATCTCTGTGCCAGCAGCATTGGACAGGGGGCGCGGGGCGGAGGCTACACCTTCGGTTCG	CASSIGQGARGGGYTF	1	1.2646221941195067E-5	48	TCRBV07-05*01	TCRBV07	TCRBV07-05	01				TCRBD01-01*01	TCRBD01	TCRBD01-01	01				TCRBJ01-02*01	TCRBJ01	TCRBJ01-02	01				4	3	1	0	10	8	33	45	48	59	69	1	In	VDJ
CGCACCGAGCGGGGGGACTCAGCCGTGTATCTCTGTGCCAGCAGCATTGGACAGGGGGCGCGGGGCGGAGGCTACACCTTCGGTTCG	CASSIGQGARGGGYTF	1	1.2646221941195067E-5	48	TCRBV07-03*01	TCRBV07	TCRBV07-03	01				TCRBD01-01*01	TCRBD01	TCRBD01-01	01				TCRBJ01-02*01	TCRBJ01	TCRBJ01-02	01				5	3	1	0	10	8	33	45	48	59	69	1	In	VDJ
TCCCTGATTCTGGAGTCCGCCAGCACCAACCAGACATCTATGTACCTCTGTGCCAGCAGACAAATTAAAGGCTACACCTTCGGTTCG	CASRQIKGYTF	1	1.2646221941195067E-5	33	TCRBV28-01*01	TCRBV28	TCRBV28-01	01				TCRBD01-01*01	TCRBD01	TCRBD01-01	01				TCRBJ01-02*01	TCRBJ01	TCRBJ01-02	01				6	0	3	6	7	8	48	-1	59	62	69	1	In	VDJ
ACTCTGACAGTGACCAGTGCCCATCCTGAAAACAGCAGCTTCTACATCTGCAGTGCTAGCCTCGGCCCGGGGCAGTACTTCGGGCCG	CSASLGPGQYF	1	1.2646221941195067E-5	33	TCRBV20-01*01	TCRBV20	TCRBV20-01	01				TCRBD02-01	TCRBD02	TCRBD02-01				01,02	TCRBJ02-07*01	TCRBJ02	TCRBJ02-07	01				3	8	8	4	0	9	48	59	67	-1	71	1	In	VDJ
CTGGAGTCCGCCAGCACCAACCAGACATCTATGTACCTCTGTTCTACGATTCCTGACCTTACAGGGGGCGAGCAGTACTTCGGGCCG	CSTIPDLTGGEQYF	1	1.2646221941195067E-5	42	TCRBV28-01*01	TCRBV28	TCRBV28-01	01				TCRBD01-01*01	TCRBD01	TCRBD01-01	01				TCRBJ02-07*01	TCRBJ02	TCRBJ02-07	01				14	18	3	1	0	6	39	42	60	-1	68	1	In	VDJ
ATCCAGCGCACACAGCAGGAGGACTCGGCCATGTATCTCTGTGCCAGCAGCCGGACAGGGACGCGAGGCGAGCAGTACTTCGGGCCG	CASSRTGTRGEQYF	1	1.2646221941195067E-5	42	TCRBV07-02*01	TCRBV07	TCRBV07-02	01				TCRBD01-01*01	TCRBD01	TCRBD01-01	01				TCRBJ02-07*01	TCRBJ02	TCRBJ02-07	01				5	1	1	3	8	6	39	51	52	60	68	1	In	VDJ
AATGTGAACGCCTTGGAGCTGGACGACTCGGCCCTGTATCTCTGTGCCAGCAGCGCTTCGTTTAGGCCCGAGCAGTACTTCGGGCCG	CASSASFRPEQYF	1	1.2646221941195067E-5	39	TCRBV05-04*01	TCRBV05	TCRBV05-04	01								TCRBD01,TCRBD02	TCRBD01-01,TCRBD02-01		TCRBJ02-07*01	TCRBJ02	TCRBJ02-07	01				4	9	5	4	2	6	42	54	63	66	68	1	In	VDJ
ATCAATTCCCTGGAGCTTGGTGACTCTGCTGTGTATTTCCGTGCCAGCAGTCCCCGGACAGGGAGTTACGAGCAGTACTTCGGGCCG	RASSPRTGSYEQYF	1	1.2646221941195067E-5	42	TCRBV03	TCRBV03				TCRBV03-01,TCRBV03-02		TCRBD01-01*01	TCRBD01	TCRBD01-01	01				TCRBJ02-07*01	TCRBJ02	TCRBJ02-07	01				6	5	1	3	3	4	39	50	55	63	66	1	In	VDJ
CACTGTATCTCTGCGCCAGCAGTCAATCGAATTGGGTAGGGGAGTATTTGGAGCCCGGAATTGTATTACGAGCAGTACTTCGGGCCG		1	1.2646221941195067E-5	70	TCRBV23-01*01	TCRBV23	TCRBV23-01	01								TCRBD01,TCRBD02	TCRBD01-01,TCRBD02-01		TCRBJ02-07*01	TCRBJ02	TCRBJ02-07	01				0	9	5	2	24	4	11	28	37	42	66	1	Out	VDJ
GTCTACTGTACCCTCTCAGACATCTGTGTACTTCTGTGCCAGCAGTGGGTCTAGGGACTAGCGGGGTACGAGCAGTACTTCGGGCCG		1	1.2646221941195067E-5	47	TCRBV06-04	TCRBV06	TCRBV06-04				01,02	TCRBD02-01*01	TCRBD02	TCRBD02-01	01				TCRBJ02-07*01	TCRBJ02	TCRBJ02-07	01				4	6	0	3	0	4	34	47	53	-1	66	1	Out	VDJ
ATTCTGGAGTCCGCCAGCACCAACCAGACATCTATGTACCTCTGTGCCAGCAGTTCAACAAATTTCTACGAGCAGTACTTCGGGCCG	CASSSTNFYEQYF	1	1.2646221941195067E-5	39	TCRBV28-01*01	TCRBV28	TCRBV28-01	01				TCRBD01-01*01	TCRBD01	TCRBD01-01	01				TCRBJ02-07*01	TCRBJ02	TCRBJ02-07	01				4	2	3	6	5	3	42	55	57	60	65	1	In	VDJ
GCCCCAACCAGACCTCTCTGTACTTCTGTGCCAGCAGTGCAACCGGGACTAGCGGGAGGATCGGTCTACGAGCAGTACTTCGGGCCG		1	1.2646221941195067E-5	55	TCRBV27-01*01	TCRBV27	TCRBV27-01	01				TCRBD02-01*02	TCRBD02	TCRBD02-01	02				TCRBJ02-07*01	TCRBJ02	TCRBJ02-07	01				5	6	0	1	6	3	26	38	44	59	65	1	Out	VDJ
AAGATCCAGCGCACACAGCAGGAGGACTCCGCCGTGTATCTCTGTGCCAGCGGCACAGGGTCCCTCTACGAGCAGTACTTCGGGCCG	CASGTGSLYEQYF	1	1.2646221941195067E-5	39	TCRBV07-08*01	TCRBV07	TCRBV07-08	01				TCRBD01-01*01	TCRBD01	TCRBD01-01	01				TCRBJ02-07*01	TCRBJ02	TCRBJ02-07	01				8	3	3	3	5	3	42	51	54	60	65	1	In	VDJ
CTGGAGTCGCCCAGCCCCAACCAGACCTCTCTGTACTTCTGTGCCAGCAGTCAGGGCCCTTTTTCCTACGAGCAGTACTTCGGGCCG	CASSQGPFSYEQYF	1	1.2646221941195067E-5	42	TCRBV27-01*01	TCRBV27	TCRBV27-01	01				TCRBD01-01*01	TCRBD01	TCRBD01-01	01				TCRBJ02-07*01	TCRBJ02	TCRBJ02-07	01				5	0	4	3	7	1	39	-1	51	56	63	1	In	VDJ
CTGGAGTCCGCCAGCACCAACCAGACATCTATGTACCTCTGTGCCAGCAGCCAGACAGGCTTTTCCTACGAGCAGTACTTCGGGCCG	CASSQTGFSYEQYF	1	1.2646221941195067E-5	42	TCRBV28-01*01	TCRBV28	TCRBV28-01	01				TCRBD01-01*01	TCRBD01	TCRBD01-01	01				TCRBJ02-07*01	TCRBJ02	TCRBJ02-07	01				6	3	2	4	4	1	39	50	53	59	63	1	In	VDJ
GCAAAGCTTGAGGACTCGGCCGTGTATCTCTGTGCCAGCAGCTTAGATGACAGGCTAGCGGGTTCCTACGAGCAGTACTTCGGGCCG	CASSLDDRLAGSYEQYF	1	1.2646221941195067E-5	51	TCRBV11-02*02	TCRBV11	TCRBV11-02	02				TCRBD02-01	TCRBD02	TCRBD02-01				01,02	TCRBJ02-07*01	TCRBJ02	TCRBJ02-07	01				0	7	4	4	1	1	30	47	54	62	63	1	In	VDJ
GAGTCCGCCAGCACCAACCAGACATCTATGTACCTCTGTGCCAGCAGTTCCGGACAGGGGTTCTCCTACGAGCAGTACTTCGGGCCG	CASSSGQGFSYEQYF	1	1.2646221941195067E-5	45	TCRBV28-01*01	TCRBV28	TCRBV28-01	01				TCRBD01-01*01	TCRBD01	TCRBD01-01	01				TCRBJ02-07*01	TCRBJ02	TCRBJ02-07	01				4	2	1	2	2	0	36	49	51	60	62	1	In	VDJ
CAGCAGGTAGTGCGAGGAGATTCGGCAGCTTATTTCTGTGCCAGCTCACCATTAACAGGGCTCTCCTACGAGCAGTACTTCGGGCCG	CASSPLTGLSYEQYF	1	1.2646221941195067E-5	45	TCRBV18-01*01	TCRBV18	TCRBV18-01	01				TCRBD01-01*01	TCRBD01	TCRBD01-01	01				TCRBJ02-07*01	TCRBJ02	TCRBJ02-07	01				2	3	3	3	2	0	36	51	54	60	62	1	In	VDJ
CAGGTAGTGCGAGGAGATTCGGCAGCTTATTTCTGTGCCAGCTCACCCCTCGGGACAGGCAGCTCCTACGAGCAGTACTTCGGGCCG	CASSPLGTGSSYEQYF	1	1.2646221941195067E-5	48	TCRBV18-01*01	TCRBV18	TCRBV18-01	01				TCRBD01-01*01	TCRBD01	TCRBD01-01	01				TCRBJ02-07*01	TCRBJ02	TCRBJ02-07	01				3	4	0	4	3	0	33	47	51	59	62	1	In	VDJ
CCGGTCCACAAAGCTGGAGGACTCAGCCATGTACTTCTGTGCCAGCAGTGAGTCGGGGGGGGATCCTACGAGCAGTACTTCGGGCCG		2	2.5292443882390135E-5	44	TCRBV02-01*01	TCRBV02	TCRBV02-01	01				TCRBD02-01*01	TCRBD02	TCRBD02-01	01				TCRBJ02-07*01	TCRBJ02	TCRBJ02-07	01				3	2	8	0	2	1	37	51	53	61	63	2	Out	VDJ
CAGCAGGTAGTGCGAGGAGATTCGGCAGCTTATTTCTGTGCCAGCTCATTATACTAGCGGGAGGCCTACGAGCAGTACTTCGGGCCG	CASSLY*REAYEQYF	1	1.2646221941195067E-5	45	TCRBV18-01*01	TCRBV18	TCRBV18-01	01				TCRBD02-01*02	TCRBD02	TCRBD02-01	02				TCRBJ02-07*01	TCRBJ02	TCRBJ02-07	01				5	4	3	1	0	2	36	48	52	-1	64	1	Stop	VDJ
GAGTTGGCTGCTCCCTCCCAGACATCTGTGTACTTCTGTGCCAGCAGTTACAATGCCCTTGGAGCCTACGAGCAGTACTTCGGGCCG	CASSYNALGAYEQYF	1	1.2646221941195067E-5	45	TCRBV06-06	TCRBV06	TCRBV06-06				01,02	TCRBD02-01*02	TCRBD02	TCRBD02-01	02				TCRBJ02-07*01	TCRBJ02	TCRBJ02-07	01				2	9	10	2	0	2	36	51	60	-1	64	1	In	VDJ
AGCACCTTGGAGCTGGGGGACCCGGCCCTTTATCTTTGCGCCAGCAGCTTGGCCGGTCGTGAAGCCTACGAGCAGTACTTCGGGCCG	CASSLAGREAYEQYF	1	1.2646221941195067E-5	45	TCRBV05-01*01	TCRBV05	TCRBV05-01	01				TCRBD02-01	TCRBD02	TCRBD02-01				01,02	TCRBJ02-07*01	TCRBJ02	TCRBJ02-07	01				0	1	8	5	8	2	36	52	53	56	64	1	In	VDJ
CTCAAGATCCAGCCTGCAGAGCTTGGGGACTCGGCCATGTATCTCTGTGCCAGCAGCTCCGGGCCCTACGAGCAGTACTTCGGGCCG	CASSSGPYEQYF	1	1.2646221941195067E-5	36	TCRBV11-01*01	TCRBV11	TCRBV11-01	01								TCRBD01,TCRBD02	TCRBD01-01,TCRBD02-01		TCRBJ02-07*01	TCRBJ02	TCRBJ02-07	01				4	2	8	0	0	2	45	58	60	-1	64	1	In	VDJ
AGAGCGGGGGGACTCAGCCGTGTATCTCTGTGCCAGCAGCGAAACCGGGACATTTTTATTTGCCCCTACGAGCAGTACTTCGGGCCG		1	1.2646221941195067E-5	53	TCRBV07-03*01	TCRBV07	TCRBV07-03	01				TCRBD01-01*01	TCRBD01	TCRBD01-01	01				TCRBJ02-07*01	TCRBJ02	TCRBJ02-07	01				5	6	0	6	12	2	28	40	46	52	64	1	Out	VDJ
CCTGGAGCTTGGTGACTCTGCTGTGTATTTCTGTGCCAGCAGCCAAGTGGTGTCGGACAGCCGACCTACGAGCAGTACTTCGGGCCG		2	2.5292443882390135E-5	50	TCRBV03	TCRBV03				TCRBV03-01,TCRBV03-02		TCRBD01-01*01	TCRBD01	TCRBD01-01	01				TCRBJ02-07*01	TCRBJ02	TCRBJ02-07	01				1	7	1	5	4	2	31	47	54	60	64	2	Out	VDJ
AGCTCTCTGGAGCTGGGGGACTCAGCTTTGTATTTCTGTGCCAGCAGCGTAGATCAGGGACTCACCTACGAGCAGTACTTCGGGCCG	CASSVDQGLTYEQYF	1	1.2646221941195067E-5	45	TCRBV09-01	TCRBV09	TCRBV09-01				01,02	TCRBD02-01	TCRBD02	TCRBD02-01				01,02	TCRBJ02-07*01	TCRBJ02	TCRBJ02-07	01				0	4	0	10	2	2	36	52	56	62	64	1	In	VDJ
CTGGAGTTGGCTGCTCCCTCCCAGACATCTGTGTACTTCTGTGCCAGCACCTACCGAACAGGGTTAGACGAGCAGTACTTCGGGCCG	CASTYRTGLDEQYF	1	1.2646221941195067E-5	42	TCRBV06-06	TCRBV06	TCRBV06-06				01,02	TCRBD01-01*01	TCRBD01	TCRBD01-01	01				TCRBJ02-07*01	TCRBJ02	TCRBJ02-07	01				7	8	3	3	4	5	39	49	57	63	67	1	In	VDJ
CTCAGGCTGGAGTCGGCTGCTCCCTCCCAGACATCTGTGTACTTCTGTGCCAGCAGTCCCAGCGGTCACGAGCAGTACTTCGGGCCG	CASSPSGHEQYF	1	1.2646221941195067E-5	36	TCRBV06-01*01	TCRBV06	TCRBV06-01	01				TCRBD02-01	TCRBD02	TCRBD02-01				01,02	TCRBJ02-07*01	TCRBJ02	TCRBJ02-07	01				5	3	6	5	2	5	45	57	60	65	67	1	In	VDJ
CACATCAATTCCCTGGAGCTTGGTGACTCTGCTGTGTATCTCTGTGCCAGCAGTTCCTACAGGGTCCACGAGCAGTACTTCGGGCCG	CASSSYRVHEQYF	1	1.2646221941195067E-5	39	TCRBV03	TCRBV03				TCRBV03-01,TCRBV03-02		TCRBD01-01*01	TCRBD01	TCRBD01-01	01				TCRBJ02-07*01	TCRBJ02	TCRBJ02-07	01				6	5	3	3	3	5	42	53	58	64	67	1	In	VDJ
GAGATCCAGCGCACAGAGCAGGGGGACTCGGCCGTGTATCTCTGTGCCAGCAGTTCCTACAGGGTCCACGAGCAGTACTTCGGGCCG	CASSSYRVHEQYF	1	1.2646221941195067E-5	39	TCRBV07-09	TCRBV07	TCRBV07-09				01,03	TCRBD01-01*01	TCRBD01	TCRBD01-01	01				TCRBJ02-07*01	TCRBJ02	TCRBJ02-07	01				6	5	3	3	3	5	42	53	58	64	67	1	In	VDJ
CTCACTCTGGAGTCCGCTACCAGCTCCCAGACATCTGTGTACTTCTGTGCCGGCCGGCAGGGGGCCCACGAGCAGTACTTCGGGCCG	CAGRQGAHEQYF	1	1.2646221941195067E-5	36	TCRBV10-03*01	TCRBV10	TCRBV10-03	01				TCRBD01-01*01	TCRBD01	TCRBD01-01	01				TCRBJ02-07*01	TCRBJ02	TCRBJ02-07	01				11	6	4	0	2	5	45	51	57	65	67	1	In	VDJ
ATCCGGCGCACACAGCAGGAGGACTCGGCCGTGTATCTCTGTGCCAGCAGCTTTCTCTCCTCGGACCACGAGCAGTACTTCGGGCCG	CASSFLSSDHEQYF	1	1.2646221941195067E-5	42	TCRBV07-02*01	TCRBV07	TCRBV07-02	01								TCRBD01,TCRBD02	TCRBD01-01,TCRBD02-01		TCRBJ02-07*01	TCRBJ02	TCRBJ02-07	01				3	9	1	7	1	5	39	53	62	66	67	1	In	VDJ
CTGGAGTCCGCCAGCACCAACCAGACATCTATGTACCTCTGTGCCAGCAGAACGGGGGACAGGGGGAACGAGCAGTACTTCGGGCCG	CASRTGDRGNEQYF	1	1.2646221941195067E-5	42	TCRBV28-01*01	TCRBV28	TCRBV28-01	01				TCRBD01-01*01	TCRBD01	TCRBD01-01	01				TCRBJ02-07*01	TCRBJ02	TCRBJ02-07	01				6	5	0	1	1	5	39	50	55	66	67	1	In	VDJ
ATCCAACCTGCAAAGCTTGAGGACTCGGCCGTGTATCTCTGTGCCAGCAGCTTGTATCGAGGATCCTACGAGCAGTACGTCGGGCCG	CASSLYRGSYEQYV	1	1.2646221941195067E-5	42	TCRBV11-02*02	TCRBV11	TCRBV11-02	02				TCRBD02-01*02	TCRBD02	TCRBD02-01	02				TCRBJ02-07*01	TCRBJ02	TCRBJ02-07	01				3	5	11	1	17	17	39	53	58	62	79	1	In	VDJ
GAGTCGGCTGCTCCCTCCCAGACATCTGTGTACTTCTGTGCCAGCAGTGATATGCGGGGGACCCCCTACGAGCAGTACGTCGGGCCG	CASSDMRGTPYEQYV	1	1.2646221941195067E-5	45	TCRBV06-01*01	TCRBV06	TCRBV06-01	01				TCRBD02-01*01	TCRBD02	TCRBD02-01	01				TCRBJ02-07*01	TCRBJ02	TCRBJ02-07	01				3	3	7	2	19	17	36	50	53	60	79	1	In	VDJ
TGTGAACGCCTTGTTGCTGGGGGACTCGGCCCTCTATCTCTGTGCCAGCAGCTCAGGACGGGGGGCGACGAGCAGTACGTCGGGCCG		1	1.2646221941195067E-5	41	TCRBV05-06*01	TCRBV05	TCRBV05-06	01				TCRBD02-01*01	TCRBD02	TCRBD02-01	01				TCRBJ02-07*01	TCRBJ02	TCRBJ02-07	01				3	5	8	1	14	17	40	53	58	65	79	1	Out	VDJ
AAGATCCAGCCTGCAGAGCTTGGGGACTCGGCCATGTATCTCTGTGCCAGCAGCTCCCCGGGACTGGACACCATATATTTTGGAGAG	CASSSPGLDTIYF	1	1.2646221941195067E-5	39	TCRBV11-01*01	TCRBV11	TCRBV11-01	01				TCRBD02-01	TCRBD02	TCRBD02-01				01,02	TCRBJ01-03*01	TCRBJ01	TCRBJ01-03	01				4	4	0	10	2	8	42	55	59	65	67	1	In	VDJ
CTGGGGTTGGAGTCGGCTGCTCCCTCCCAAACATCTGTGTACTTCTGTGCCAGTCAGGGGTCGATAAACACCATATATTTTGGAGAG	CASQGSINTIYF	1	1.2646221941195067E-5	36	TCRBV06	TCRBV06				TCRBV06-02,TCRBV06-03		TCRBD01-01*01	TCRBD01	TCRBD01-01	01				TCRBJ01-03*01	TCRBJ01	TCRBJ01-03	01				9	1	4	2	5	6	45	53	54	60	65	1	In	VDJ
CGCACACAGCAGGAGGACTCGGCCGTGTATCTCTGTGCCAGCAGCTCGGGGACAGGGGGCGGTGGAAACACCATATATTTTGGAGAG	CASSSGTGGGGNTIYF	2	2.5292443882390135E-5	48	TCRBV07-02*01	TCRBV07	TCRBV07-02	01				TCRBD01-01*01	TCRBD01	TCRBD01-01	01				TCRBJ01-03*01	TCRBJ01	TCRBJ01-03	01				4	2	0	0	2	3	33	46	48	60	62	2	In	VDJ
AACGCCTTGGAGCTGGAGGACTCGGCCCTCTATCTCTGTGCCAGCAGCGTGGTCAGGAGCTCTGGAAACACCATATATTTTGGAGAG	CASSVVRSSGNTIYF	1	1.2646221941195067E-5	45	TCRBV05-08*01	TCRBV05	TCRBV05-08	01								TCRBD01,TCRBD02	TCRBD01-01,TCRBD02-01		TCRBJ01-03*01	TCRBJ01	TCRBJ01-03	01				0	1	4	4	2	0	36	52	53	57	59	1	In	VDJ
ATTCTGGAGTCCGCCAGCACCAACCAGACATCTATGTACCTCTGTGCCGGGTCCAGGAGCTCTGGAAACACCATATATTTTGGAGAG	CAGSRSSGNTIYF	1	1.2646221941195067E-5	39	TCRBV28-01*01	TCRBV28	TCRBV28-01	01								TCRBD01,TCRBD02	TCRBD01-01,TCRBD02-01		TCRBJ01-03*01	TCRBJ01	TCRBJ01-03	01				11	5	4	4	2	0	42	48	53	57	59	1	In	VDJ
TCCGCCAGCACCAACCAGACATCTATGTACCTCTGTGCCAGCAGTTTGGGTTTGGATTCCTCTGGAAACACCATATATTTTGGAGAG	CASSLGLDSSGNTIYF	1	1.2646221941195067E-5	48	TCRBV28-01*01	TCRBV28	TCRBV28-01	01								TCRBD01,TCRBD02	TCRBD01-01,TCRBD02-01		TCRBJ01-03*01	TCRBJ01	TCRBJ01-03	01				3	0	0	9	9	0	33	-1	47	50	59	1	In	VDJ
GAGTTGGCTGCTCCCTCCCAGACATCTGTGTACTTCTGTGCCAGCAGTTATTTAGGTGTATCTGGAAACACCATATATTTTGGAGAG	CASSYLGVSGNTIYF	1	1.2646221941195067E-5	45	TCRBV06-06	TCRBV06	TCRBV06-06				01,02					TCRBD01,TCRBD02	TCRBD01-01,TCRBD02-01		TCRBJ01-03*01	TCRBJ01	TCRBJ01-03	01				3	3	5	4	4	1	36	50	53	56	60	1	In	VDJ
GCAAAGCTTGAGGACTCGGCCGTGTATCTCTGTGCCAGCAGCAAAATTAACAGGGGTTTCGCTGGAAACACCATATATTTTGGAGAG	CASSKINRGFAGNTIYF	1	1.2646221941195067E-5	51	TCRBV11-02*02	TCRBV11	TCRBV11-02	02				TCRBD01-01*01	TCRBD01	TCRBD01-01	01				TCRBJ01-03*01	TCRBJ01	TCRBJ01-03	01				5	7	3	2	5	2	30	42	49	56	61	1	In	VDJ
CTGGAGTCGCCCAGCCCCAACCAGACCTCTCTGTACTTCTGTGCCAGCAGTCCCGGGACAATGGGAAACACCATATATTTTGGAGAG	CASSPGTMGNTIYF	1	1.2646221941195067E-5	42	TCRBV27-01*01	TCRBV27	TCRBV27-01	01				TCRBD01-01*01	TCRBD01	TCRBD01-01	01				TCRBJ01-03*01	TCRBJ01	TCRBJ01-03	01				5	3	0	6	3	4	39	51	54	60	63	1	In	VDJ
GAAGATCCAGCCTGCAGAGCAGGGGGACTCGGCCGTGTATGTCTGTGCAAGTCGCCGATCTTCGGAAACACCATATATTTTGGAGAG		1	1.2646221941195067E-5	38	TCRBV12-02*01	TCRBV12	TCRBV12-02	01								TCRBD01,TCRBD02	TCRBD01-01,TCRBD02-01		TCRBJ01-03*01	TCRBJ01	TCRBJ01-03	01				5	1	2	8	5	4	43	55	56	58	63	1	Out	VDJ
GCAGAGCAGGGGGACTCGGCCGTGTATGTCTGTGCAAGTCGCGCGCCCGTGCTGGTATGTATCGGAAACACCATATATTTTGGAGAG	CASRAPVLVCIGNTIYF	1	1.2646221941195067E-5	51	TCRBV12-02*01	TCRBV12	TCRBV12-02	01				TCRBD02-01	TCRBD02	TCRBD02-01				01,02	TCRBJ01-03*01	TCRBJ01	TCRBJ01-03	01				5	0	7	6	18	4	30	-1	42	45	63	1	In	VDJ
CAGTGCCCATCCTAAGACAGCAGCTTCTACATCTGCAGTGCTAGAGATGGGACAGGGGGAATCGGAAACACCATATATTTTGGAGAG	CSARDGTGGIGNTIYF	1	1.2646221941195067E-5	48	TCRBV20	TCRBV20				TCRBV20-01,TCRBV20-or09_02		TCRBD01-01*01	TCRBD01	TCRBD01-01	01				TCRBJ01-03*01	TCRBJ01	TCRBJ01-03	01				0	1	0	1	4	4	33	47	48	59	63	1	In	VDJ
TCCGCCAGCACCAACCAGACATCTATGTACCTCTGTGCCAGCAGTTTACCGGGACACCCTGCGAGAAACACCATATATTTTGGAGAG	CASSLPGHPARNTIYF	1	1.2646221941195067E-5	48	TCRBV28-01*01	TCRBV28	TCRBV28-01	01				TCRBD01-01*01	TCRBD01	TCRBD01-01	01				TCRBJ01-03*01	TCRBJ01	TCRBJ01-03	01				2	2	0	6	8	5	33	48	50	56	64	1	In	VDJ
CCAGTGCCCATCCTGAAGACAGCAGCTTCTACATCTGCAGTGCTAGAGATGGGACAGGGGGAATCGGAAACACCATATTTTGGAGAG		2	2.5292443882390135E-5	46	TCRBV20	TCRBV20				TCRBV20-01,TCRBV20-or09_02		TCRBD01-01*01	TCRBD01	TCRBD01-01	01				TCRBJ01-03*01	TCRBJ01	TCRBJ01-03	01				0	1	0	1	13	15	35	49	50	61	74	2	Out	VDJ
ATCCAGCAGGTAGTGCGAGGAGATTCGGCAGCTTATTTCTGTGCCAGCTCACCGGACTCTGGGTCCAACGTCCTGACTTTCGGGGCC	CASSPDSGSNVLTF	1	1.2646221941195067E-5	42	TCRBV18-01*01	TCRBV18	TCRBV18-01	01				TCRBD02-01	TCRBD02	TCRBD02-01				01,02	TCRBJ02-06*01	TCRBJ02	TCRBJ02-06	01				3	0	1	10	6	8	39	-1	53	58	64	1	In	VDJ
CCCTCCCAAATATCTGTGTACTTCTGTGCCAGCAGTTACGCCCCCGGGACAGGGGGCTTATTGGCCAACGTCCTGACTTTCGGGGCC	CASSYAPGTGGLLANVLTF	1	1.2646221941195067E-5	57	TCRBV06	TCRBV06				TCRBV06-02,TCRBV06-03		TCRBD01-01*01	TCRBD01	TCRBD01-01	01				TCRBJ02-06*01	TCRBJ02	TCRBJ02-06	01				2	6	0	0	5	6	24	39	45	57	62	1	In	VDJ
AAGATCCAGCGCACAGAGCGGGGGGACTCAGCCGTGTATCTCTGTGCCAGCGGGCTTTCTGGGGCCAACGTCCTGACTTTCGGGGCC	CASGLSGANVLTF	1	1.2646221941195067E-5	39	TCRBV07-03*01	TCRBV07	TCRBV07-03	01				TCRBD01-01*01	TCRBD01	TCRBD01-01	01				TCRBJ02-06*01	TCRBJ02	TCRBJ02-06	01				8	0	8	0	2	1	42	-1	51	55	57	1	In	VDJ
ACAGAGCGGGGGGACTCAGCCGTGTATCTCTGTGCCAGCAGCTTAGGGCGGTCTGCGTCTGGGGCCAACGTCCTGACTTTCGGGGCC	CASSLGRSASGANVLTF	1	1.2646221941195067E-5	51	TCRBV07-03*01	TCRBV07	TCRBV07-03	01								TCRBD01,TCRBD02	TCRBD01-01,TCRBD02-01		TCRBJ02-06*01	TCRBJ02	TCRBJ02-06	01				2	0	8	0	8	1	30	-1	45	49	57	1	In	VDJ
ATCCAGCGCACAGAGCGGGGGGACTCAGCCGTGTATCTCTGTGCCAGCAGCCCTATCTCTGGGGCCAACGTCCTGACTTTCGGGGCC	CASSPISGANVLTF	1	1.2646221941195067E-5	42	TCRBV07-03*01	TCRBV07	TCRBV07-03	01				TCRBD02-01	TCRBD02	TCRBD02-01				01,02	TCRBJ02-06*01	TCRBJ02	TCRBJ02-06	01				5	1	4	9	1	0	39	51	52	55	56	1	In	VDJ
TCCGCCAGCACCAACCAGACATCTATGTACCTCTGTGCCAGCAGCCCTAGACGGATCTCTGGGGCCAACGTCCTGACTTTCGGGGCC	CASSPRRISGANVLTF	1	1.2646221941195067E-5	48	TCRBV28-01*01	TCRBV28	TCRBV28-01	01				TCRBD02-01	TCRBD02	TCRBD02-01				01,02	TCRBJ02-06*01	TCRBJ02	TCRBJ02-06	01				6	2	4	8	6	0	33	44	46	50	56	1	In	VDJ
TCCTGAAGACAGCAGCTTCTACATCTGCAGTGCTAGAACCCCCAGCGGGAGATCGGCTCTGGGGCCAACGTCCTGACTTTCGGGGCC		1	1.2646221941195067E-5	56	TCRBV20	TCRBV20				TCRBV20-01,TCRBV20-or09_02		TCRBD02-01*02	TCRBD02	TCRBD02-01	02				TCRBJ02-06*01	TCRBJ02	TCRBJ02-06	01				2	6	6	2	5	0	25	37	43	51	56	1	Out	VDJ
GTCTTGGAGCTGGACGACTCGGCCCTGTATCTCTGTGCCAGCAGCTCCGGGACCCCCTCTGGGGCCAACGTCCTGACTTTCGGGGCC	CASSSGTPSGANVLTF	1	1.2646221941195067E-5	48	TCRBV05-04*01	TCRBV05	TCRBV05-04	01								TCRBD01,TCRBD02	TCRBD01-01,TCRBD02-01		TCRBJ02-06*01	TCRBJ02	TCRBJ02-06	01				3	2	0	7	3	0	33	46	48	53	56	1	In	VDJ
CCAGGGACTCAGCTGTGTATTTTTGTGCTAGTGGTTAATTCCTTCGACAGGATAACCTCTGGGGCCAACGTCCTGACTTTCGGGGCC		1	1.2646221941195067E-5	58	TCRBV12-05*01	TCRBV12	TCRBV12-05	01				TCRBD01-01*01	TCRBD01	TCRBD01-01	01				TCRBJ02-06*01	TCRBJ02	TCRBJ02-06	01				4	9	2	4	5	0	23	36	45	51	56	1	Out	VDJ
GAGTCCGCCAGCACCAACCAGACATCTATGTACCTCTGTGCCAGCACCCAACAGGGGGCTGGGGCCAACGTCCTGACTTTCGGGGCC	CASTQQGAGANVLTF	1	1.2646221941195067E-5	45	TCRBV28-01*01	TCRBV28	TCRBV28-01	01				TCRBD01-01*01	TCRBD01	TCRBD01-01	01				TCRBJ02-06*01	TCRBJ02	TCRBJ02-06	01				7	4	3	1	0	2	36	46	50	-1	58	1	In	VDJ
CTGGAGTCGGCTGCTCCCTCCCAGACATCTGTGTACTTCTGTGCCAGCTGGTTTTCGGCTGGGGCCAACGTCCTGACTTTCGGGGCC	CASWFSAGANVLTF	1	1.2646221941195067E-5	42	TCRBV06-01*01	TCRBV06	TCRBV06-01	01				TCRBD02-01	TCRBD02	TCRBD02-01				01,02	TCRBJ02-06*01	TCRBJ02	TCRBJ02-06	01				8	7	8	5	0	2	39	48	55	-1	58	1	In	VDJ
GGCCATGTATCTCTGTGCCAGCAGCTTAGCACCGTATCTTAACCTATACAGGGCTCTACTGGGGCCAACGTCCTGACTTTCGGGGCC		1	1.2646221941195067E-5	68					TCRBV07,TCRBV11	TCRBV07-09,TCRBV11-01		TCRBD01-01*01	TCRBD01	TCRBD01-01	01				TCRBJ02-06*01	TCRBJ02	TCRBJ02-06	01				0	17	3	3	5	2	13	30	47	53	58	1	Out	VDJ
GCTGCTCCCTCCCAGACATCTGTGTACTTCTGTGCCAGCAGTTGGGGACAGGGGCCGACTGGGGCCAACGTCCTGACTTTCGGGGCC	CASSWGQGPTGANVLTF	1	1.2646221941195067E-5	51	TCRBV06	TCRBV06				TCRBV06-05,TCRBV06-06		TCRBD01-01*01	TCRBD01	TCRBD01-01	01				TCRBJ02-06*01	TCRBJ02	TCRBJ02-06	01				4	1	0	2	4	2	30	43	44	54	58	1	In	VDJ
GCCCAAAAGAACCCGACAGCTTTCTATCTCTGTGCCAGTGGTACCGGGACAGGGCAAGCCGGGGCCAACGTCCTGACTTTCGGGGCC	CASGTGTGQAGANVLTF	1	1.2646221941195067E-5	51	TCRBV19-01	TCRBV19	TCRBV19-01				01,02	TCRBD01-01*01	TCRBD01	TCRBD01-01	01				TCRBJ02-06*01	TCRBJ02	TCRBJ02-06	01				4	2	0	3	6	4	30	43	45	54	60	1	In	VDJ
GAGCTGGGGGACTCAGCTTTGTATTTCTGTGCCAGCAGCGTAGAGGGGACAGGGGGATCTGAGGCCAACGTCCTGACTTTCGGGGCC	CASSVEGTGGSEANVLTF	1	1.2646221941195067E-5	54	TCRBV09-01	TCRBV09	TCRBV09-01				01,02	TCRBD01-01*01	TCRBD01	TCRBD01-01	01				TCRBJ02-06*01	TCRBJ02	TCRBJ02-06	01				0	2	0	1	6	6	27	43	45	56	62	1	In	VDJ
GTGCAGCCTGCAGAACTGGAGGATTCTGGAGTTTATTTCTGTGCCAGCAGCCCGCTCGGGCCGGGGAACATTCAGTACTTCGGCGCC	CASSPLGPGNIQYF	1	1.2646221941195067E-5	42	TCRBV14-01*01	TCRBV14	TCRBV14-01	01				TCRBD02-01*01	TCRBD02	TCRBD02-01	01				TCRBJ02-04*01	TCRBJ02	TCRBJ02-04	01				4	9	8	3	0	7	39	52	61	-1	66	1	In	VDJ
ACATCGGCCCAAAAGAACCCGACAGCTTTCTATCTCTGTGCCAGTAGGCAGACTACGGGGGGGCCGAACATTCAGTACTTCGGCGCC	CASRQTTGGPNIQYF	1	1.2646221941195067E-5	45	TCRBV19-01	TCRBV19	TCRBV19-01				01,02	TCRBD02-01*01	TCRBD02	TCRBD02-01	01				TCRBJ02-04*01	TCRBJ02	TCRBJ02-04	01				6	8	8	0	3	7	36	47	55	63	66	1	In	VDJ
GCAAAGCTTGAGGACTCGGCCGTGTATCTCTGTGCCAGCAGCTCCCGTAAACTAGCGGGGGGGCAAAACATTCAGTACTTCGGCGCC	CASSSRKLAGGQNIQYF	1	1.2646221941195067E-5	51	TCRBV11-02*02	TCRBV11	TCRBV11-02	02				TCRBD02-01*01	TCRBD02	TCRBD02-01	01				TCRBJ02-04*01	TCRBJ02	TCRBJ02-04	01				4	7	3	0	1	5	30	43	50	63	64	1	In	VDJ
GACACGGCACTGTATCTCTGCGCCAGCAGTCACCGGAACCCGGGACAGGGGGCTGCGGGAGCCAAAAACATTCAGTACTTCGGCGCC	CASSHRNPGQGAAGAKNIQYF	1	1.2646221941195067E-5	63	TCRBV23-01*01	TCRBV23	TCRBV23-01	01				TCRBD01-01*01	TCRBD01	TCRBD01-01	01				TCRBJ02-04*01	TCRBJ02	TCRBJ02-04	01				3	9	0	0	6	0	18	32	41	53	59	1	In	VDJ
GGAGATCCAGTCCACGGAGTCAGGGGACACAGCACTGTATTTCTGTGCCAGCAGCAAAGCTCATAGAGACGCCCCTACTTCGGCGCC		1	1.2646221941195067E-5	38	TCRBV21-01*01	TCRBV21	TCRBV21-01	01								TCRBD01,TCRBD02	TCRBD01-01,TCRBD02-01		TCRBJ02-04*01	TCRBJ02	TCRBJ02-04	01				0	7	2	7	5	16	43	60	67	70	75	1	Out	VDJ
AGGCTGGAGTCGGCTGCTCCCTCCCAGACATCTGTGTACTTCTGTGCCAGCAGTGAAAATGGATCGGGACCCCTCCACTTTGGGAAC	CASSENGSGPLHF	1	1.2646221941195067E-5	39	TCRBV06-01*01	TCRBV06	TCRBV06-01	01				TCRBD02-01	TCRBD02	TCRBD02-01				01,02	TCRBJ01-06*01	TCRBJ01	TCRBJ01-06	01				2	7	8	4	0	12	42	57	64	-1	68	1	In	VDJ
AACCAGACATCTATGTACCTCTGTGCCAGCAGACCCGGCCCGGAAATCCTCAGTGAGGGGAATGGTTCACCCCTCCACTTTGGGAAC	CASRPGPEILSEGNGSPLHF	1	1.2646221941195067E-5	60	TCRBV28-01*01	TCRBV28	TCRBV28-01	01								TCRBD01,TCRBD02	TCRBD01-01,TCRBD02-01		TCRBJ01-06*01	TCRBJ01	TCRBJ01-06	01				6	23	5	2	5	9	21	32	55	60	65	1	In	VDJ
TTGGAGTCGGCTGCTCCCTCCCAAACATCTGTGTACTTCTGTGCCAGCAAGTCAATATCTCCGGGTTCACCCCTCCACTTTGGGAAC	CASKSISPGSPLHF	1	1.2646221941195067E-5	42	TCRBV06	TCRBV06				TCRBV06-02,TCRBV06-03		TCRBD02-01	TCRBD02	TCRBD02-01				01,02	TCRBJ01-06*01	TCRBJ01	TCRBJ01-06	01				7	12	8	4	0	9	39	49	61	-1	65	1	In	VDJ
CTGGAGTCCGCCAGCACCAACCAGACATCTATGTACCTCTGTGCCAGCAGAACAGGGGGTGAGGGTTCACCCCTCCACTTTGGGAAC	CASRTGGEGSPLHF	1	1.2646221941195067E-5	42	TCRBV28-01*01	TCRBV28	TCRBV28-01	01				TCRBD01-01*01	TCRBD01	TCRBD01-01	01				TCRBJ01-06*01	TCRBJ01	TCRBJ01-06	01				6	1	3	1	6	9	39	50	51	59	65	1	In	VDJ
GTGAACGCCTTGGAGCTGGACGACTCGGCCCTGTATCTCTGTGCCAGCAGCTTGGCGGGACAGACTTCACCCCTCCACTTTGGGAAC	CASSLAGQTSPLHF	1	1.2646221941195067E-5	42	TCRBV05-04*01	TCRBV05	TCRBV05-04	01				TCRBD01-01*01	TCRBD01	TCRBD01-01	01				TCRBJ01-06*01	TCRBJ01	TCRBJ01-06	01				0	1	0	5	2	9	39	55	56	63	65	1	In	VDJ
CAGCCCCAACCAGACCTCTCTGTACTTCTGTGCCAGCAGTGGACAAAGTGGGGACAGGGGAGATATTCACCCCTCCACTTTGGGAAC		1	1.2646221941195067E-5	53	TCRBV27-01*01	TCRBV27	TCRBV27-01	01				TCRBD01-01*01	TCRBD01	TCRBD01-01	01				TCRBJ01-06*01	TCRBJ01	TCRBJ01-06	01				5	10	0	2	4	8	28	40	50	60	64	1	Out	VDJ
TTGGAGCTGGGGGACTCGGCCCTTTATCTTTGCGCCAGCAGCTCCCGTCCAGGGGGCCAACGTGATTCACCCCTCCACTTTGGGAAC	CASSSRPGGQRDSPLHF	1	1.2646221941195067E-5	51	TCRBV05-01*01	TCRBV05	TCRBV05-01	01				TCRBD01-01*01	TCRBD01	TCRBD01-01	01				TCRBJ01-06*01	TCRBJ01	TCRBJ01-06	01				3	6	4	0	7	8	30	43	49	57	64	1	In	VDJ
AGCTCTCTGGAGCTGGGGGACTCAGCTTTGTATTTCTGTGCCAGCAGCGCAGCTCTACAGGGGGATTCACCCCTCCACTTTGGGAAC	CASSAALQGDSPLHF	1	1.2646221941195067E-5	45	TCRBV09-01	TCRBV09	TCRBV09-01				01,02	TCRBD01-01*01	TCRBD01	TCRBD01-01	01				TCRBJ01-06*01	TCRBJ01	TCRBJ01-06	01				3	7	3	1	0	8	36	49	56	-1	64	1	In	VDJ
ATCCAGCGCACACAGCAGGAGGACTCCGCCGTGTATCTCTGTGCCAGCAGCTTAGGACAGCCTAATTCACCCCTCCACTTTGGGAAC	CASSLGQPNSPLHF	1	1.2646221941195067E-5	42	TCRBV07-08*01	TCRBV07	TCRBV07-08	01				TCRBD01-01*01	TCRBD01	TCRBD01-01	01				TCRBJ01-06*01	TCRBJ01	TCRBJ01-06	01				1	0	2	5	2	6	39	-1	55	60	62	1	In	VDJ
GCGTCTGCTGTACCCTCTCAGACATCTGTGTACTTCTGTGCCAGCAGCCGCGTGGGGTCCTATAATTCACCCCTCCACTTTGGGAAC	CASSRVGSYNSPLHF	1	1.2646221941195067E-5	45	TCRBV06-04	TCRBV06	TCRBV06-04				01,02					TCRBD01,TCRBD02	TCRBD01-01,TCRBD02-01		TCRBJ01-06*01	TCRBJ01	TCRBJ01-06	01				6	6	6	2	0	1	36	47	53	-1	57	1	In	VDJ
GCTACCAGCTCCCAGACATCTGTGTACTTCTGTGCCATCGGCGTCTCCCGGGACAGCGGGGGGAATTCACCCCTCCACTTTGGGAAC	CAIGVSRDSGGNSPLHF	1	1.2646221941195067E-5	51	TCRBV10-03*01	TCRBV10	TCRBV10-03	01				TCRBD02-01*01	TCRBD02	TCRBD02-01	01				TCRBJ01-06*01	TCRBJ01	TCRBJ01-06	01				8	15	6	1	0	7	30	39	54	-1	63	1	In	VDJ
TCCTTGGAGCTGGGGGACTCAGCCCTGTACTTCTGTGCCAGCAGTCTTAACCCCAGGGGTAGGAATTCACCCCTCCACTTTGGGAAC	CASSLNPRGRNSPLHF	1	1.2646221941195067E-5	48	TCRBV13-01*01	TCRBV13	TCRBV13-01	01				TCRBD01-01*01	TCRBD01	TCRBD01-01	01				TCRBJ01-06*01	TCRBJ01	TCRBJ01-06	01				6	9	4	2	4	7	33	44	53	59	63	1	In	VDJ
AACGCCTTGGAGCTGGACGACTCGGCCCTGTATCTCTGTGCCAGCAGCTAACAGACAGGGAGGAATTCACCCCTCCACTTTGGGAAC	CASS*QTGRNSPLHF	1	1.2646221941195067E-5	45	TCRBV05-04*01	TCRBV05	TCRBV05-04	01				TCRBD01-01*01	TCRBD01	TCRBD01-01	01				TCRBJ01-06*01	TCRBJ01	TCRBJ01-06	01				3	4	2	3	3	7	36	49	53	60	63	1	Stop	VDJ
GGAGTTGGCTGCTCCCTCCCAGACATCTGTGTACTTCTGTGCCAGCAGTTACAACAGGGGGGCAATTCACCCCTCCACTTTGGGAAC		1	1.2646221941195067E-5	44	TCRBV06-06	TCRBV06	TCRBV06-06				01,02	TCRBD01-01*01	TCRBD01	TCRBD01-01	01				TCRBJ01-06*01	TCRBJ01	TCRBJ01-06	01				2	1	3	1	2	7	37	52	53	61	63	1	Out	VDJ
GAGCAGGGGGACTCAGCCGCGTATCTCCGTGCCAGCAGCCCCTCTGCGGAATTACAGGGTCTAAATTCACCCCTCCACTTTGGGAAC	RASSPSAELQGLNSPLHF	1	1.2646221941195067E-5	54	TCRBV07-03*03	TCRBV07	TCRBV07-03	03				TCRBD01-01*01	TCRBD01	TCRBD01-01	01				TCRBJ01-06*01	TCRBJ01	TCRBJ01-06	01				5	14	3	3	4	7	27	39	53	59	63	1	In	VDJ
GTGCAGCCTGCAGAACTGGAGGATTCTGGAGTTTATTTCTGTGCCAGCAGCCAAGGACGCCAAGAATCACCCCTCCACTTTGGGAAC	CASSQGRQESPLHF	1	1.2646221941195067E-5	42	TCRBV14-01*01	TCRBV14	TCRBV14-01	01								TCRBD01,TCRBD02	TCRBD01-01,TCRBD02-01		TCRBJ01-06*01	TCRBJ01	TCRBJ01-06	01				1	0	2	7	8	10	39	-1	55	58	66	1	In	VDJ
AAGATCCAACCTGCAAAGCTTGAGGACTCGGCCGTGTATCTCTGTGCCAGCAGCTTAGAATTGGCGGTTGAGCAGTTCTTCGGGCCA	CASSLELAVEQFF	1	1.2646221941195067E-5	39	TCRBV11-02*02	TCRBV11	TCRBV11-02	02				TCRBD02-01	TCRBD02	TCRBD02-01				01,02	TCRBJ02-01*01	TCRBJ02	TCRBJ02-01	01				0	4	7	5	1	9	42	59	63	67	68	1	In	VDJ
CGCACAGAGCAGCGGGACTCGGCCATGTATCGCTGTGCCAGCAGCTTAGTACAGGACCTACTTTTTGGTGAGCAGTTCTTCGGGCCA	CASSLVQDLLFGEQFF	1	1.2646221941195067E-5	48	TCRBV07-06*01	TCRBV07	TCRBV07-06	01				TCRBD01-01*01	TCRBD01	TCRBD01-01	01				TCRBJ02-01*01	TCRBJ02	TCRBJ02-01	01				1	1	3	4	13	9	33	49	50	55	68	1	In	VDJ
CTGGAGCTGGGGGACTCAGCTTTGTATTTCTGTGCCAGCAGCCCCCGCTTATCTGCGGGGGGGTTGAGTGAGCAGTTCTTCGGGCCA	CASSPRLSAGGLSEQFF	2	2.5292443882390135E-5	51	TCRBV09-01	TCRBV09	TCRBV09-01				01,02	TCRBD02-01*01	TCRBD02	TCRBD02-01	01				TCRBJ02-01*01	TCRBJ02	TCRBJ02-01	01				4	12	7	0	5	9	30	42	54	63	68	2	In	VDJ
ACAGTGACCAGTGCCCATCCTGAAGACAGCAGCTTCTACATCTGCAGTGCTAGAGGGGGCCTACGAACTGAGCAGTTCTTCGGGCCA	CSARGGLRTEQFF	1	1.2646221941195067E-5	39	TCRBV20	TCRBV20				TCRBV20-01,TCRBV20-or09_02		TCRBD01-01*01	TCRBD01	TCRBD01-01	01				TCRBJ02-01*01	TCRBJ02	TCRBJ02-01	01				1	0	7	0	8	9	42	-1	55	60	68	1	In	VDJ
AAGATCCAGCCTGCAAAGCTTGAGGACTCGGCCGTGTATCTCTGTGCCAGCAGCTTAGGCAGGGACTATGAGCAGTTCTTCGGGCCA	CASSLGRDYEQFF	1	1.2646221941195067E-5	39	TCRBV11-02*02	TCRBV11	TCRBV11-02	02				TCRBD02-01	TCRBD02	TCRBD02-01				01,02	TCRBJ02-01*01	TCRBJ02	TCRBJ02-01	01				1	3	0	10	0	8	42	58	61	-1	67	1	In	VDJ
TCCCTGATTCTGGAGTCCGCCAGCACCAACCAGACATCTATGTACCTCTGTGCCAGCAGTTTAGGGGATGAGCAGTTCTTCGGGCCA	CASSLGDEQFF	1	1.2646221941195067E-5	33	TCRBV28-01*01	TCRBV28	TCRBV28-01	01								TCRBD01,TCRBD02	TCRBD01-01,TCRBD02-01		TCRBJ02-01*01	TCRBJ02	TCRBJ02-01	01				2	0	6	2	0	8	48	-1	63	-1	67	1	In	VDJ
GTGACCAGTGCCCATCCTGAAGCCAGCAGCTTCTACATCTGCAGTGCTAGATTGACGGGGGGGCGGGATGAGCAGTTCTTCGGGCCA	CSARLTGGRDEQFF	1	1.2646221941195067E-5	42	TCRBV20	TCRBV20				TCRBV20-01,TCRBV20-or09_02		TCRBD02-01*01	TCRBD02	TCRBD02-01	01				TCRBJ02-01*01	TCRBJ02	TCRBJ02-01	01				2	4	8	0	4	8	39	51	55	63	67	1	In	VDJ
GCGCACAGAGCGGGGGGACTCAGCCGTGTATCTCTGTGCCAGCAGCTACCCACTAGCGGGGGTAAGGATGAGCAGTTCTTCGGGCCA		1	1.2646221941195067E-5	47	TCRBV07-03*01	TCRBV07	TCRBV07-03	01				TCRBD02-01*01	TCRBD02	TCRBD02-01	01				TCRBJ02-01*01	TCRBJ02	TCRBJ02-01	01				4	4	3	2	5	8	34	47	51	62	67	1	Out	VDJ
TGACAGTGACCAGTGCCCATCCTGAAGACAGCAGCTTCTACATCTGCAGTGCTTCCCGGGGGGGGCGATGAGCAGTTCTTCGGGCCA		1	1.2646221941195067E-5	37	TCRBV20	TCRBV20				TCRBV20-01,TCRBV20-or09_02		TCRBD02-01*01	TCRBD02	TCRBD02-01	01				TCRBJ02-01*01	TCRBJ02	TCRBJ02-01	01				5	3	8	0	3	8	44	53	56	64	67	1	Out	VDJ
AGCACCTTGGAGCTGGGGGACTCGGCCCTTTATCTTTGCGCCAGCAGTATACTAGCGGGAGGTTACGATGAGCAGTTCTTCGGGCCA	CASSILAGGYDEQFF	1	1.2646221941195067E-5	45	TCRBV05-01*01	TCRBV05	TCRBV05-01	01				TCRBD02-01*02	TCRBD02	TCRBD02-01	02				TCRBJ02-01*01	TCRBJ02	TCRBJ02-01	01				5	3	3	1	5	8	36	47	50	62	67	1	In	VDJ
ACGCCTTGGCGCTGGCCGACGCGGCCCTGTATCTCTGTGCCAGCAGCAATGGGCGGGGGCGGGGGTAATGAGCAGTTCTTCGGGCCA		1	1.2646221941195067E-5	46	TCRBV05-04*01	TCRBV05	TCRBV05-04	01				TCRBD02-01*01	TCRBD02	TCRBD02-01	01				TCRBJ02-01*01	TCRBJ02	TCRBJ02-01	01				4	5	7	2	7	7	35	47	52	59	66	1	Out	VDJ
CCGCCTGGGCGCTGGACGACTCGGCCCTGTATCTCTGTCCCCGCAGCAAGGGGCGGGGGCGGGGGTAATGAGCAGTTCTTCGGGCCA		1	1.2646221941195067E-5	46	TCRBV05-04*01	TCRBV05	TCRBV05-04	01				TCRBD02-01*01	TCRBD02	TCRBD02-01	01				TCRBJ02-01*01	TCRBJ02	TCRBJ02-01	01				4	5	7	2	7	7	35	47	52	59	66	1	Out	VDJ
ACGCCTTGGCGCGGGCCGACTCGGCCCTGTATCTCTGTGCCAGCAGCAATGGGAGGGGGCGGGGGTAATGAGCAGTTCTTCGGGCCA		1	1.2646221941195067E-5	46	TCRBV05-04*01	TCRBV05	TCRBV05-04	01								TCRBD01,TCRBD02	TCRBD01-01,TCRBD02-01		TCRBJ02-01*01	TCRBJ02	TCRBJ02-01	01				4	6	5	0	6	7	35	47	53	60	66	1	Out	VDJ
CTGGAGTCCGCCAGCACCAACCAGACATCTATGTACCTCTGTGCCAGCAGTTCCTTAGCGGGGGATAATGAGCAGTTCTTCGGGCCA	CASSSLAGDNEQFF	1	1.2646221941195067E-5	42	TCRBV28-01*01	TCRBV28	TCRBV28-01	01				TCRBD02-01*01	TCRBD02	TCRBD02-01	01				TCRBJ02-01*01	TCRBJ02	TCRBJ02-01	01				4	3	5	2	2	7	39	52	55	64	66	1	In	VDJ
AGTGCCCATCCTGAAGACAGCAGCTTCTACATCTGCAGTGCTAGAGGGGTCACTAGGACACGCAGGAATGAGCAGTTCTTCGGGCCA	CSARGVTRTRRNEQFF	1	1.2646221941195067E-5	48	TCRBV20	TCRBV20				TCRBV20-01,TCRBV20-or09_02						TCRBD01,TCRBD02	TCRBD01-01,TCRBD02-01		TCRBJ02-01*01	TCRBJ02	TCRBJ02-01	01				1	9	1	6	6	7	33	46	55	60	66	1	In	VDJ
TGATCCTGGAGTCGCCCAGCCCCAACCAGACCTCTCTGTACTTCTGTGCCAGCAGTTTGGGACAGGAATGAGCAGTTCTTCGGGCCA		1	1.2646221941195067E-5	37	TCRBV27-01*01	TCRBV27	TCRBV27-01	01				TCRBD01-01*01	TCRBD01	TCRBD01-01	01				TCRBJ02-01*01	TCRBJ02	TCRBJ02-01	01				3	0	0	4	0	7	44	-1	58	-1	66	1	Out	VDJ
CAGCCTGCAAAGCTTGAGGACTCGGCCGTGTATCTCTGTGCCAGCAGCAAACAAGTAGCGGTCGTCAATGAGCAGTTCTTCGGGCCA	CASSKQVAVVNEQFF	1	1.2646221941195067E-5	45	TCRBV11-02*02	TCRBV11	TCRBV11-02	02				TCRBD02-01	TCRBD02	TCRBD02-01				01,02	TCRBJ02-01*01	TCRBJ02	TCRBJ02-01	01				5	7	5	5	4	6	36	48	55	61	65	1	In	VDJ
CTTCACCTACACACCCTGCAGCCAGAAGACTCGGCCCTGTATCTCTGCGCCAGCAGCCAGTGGGGCAATGAGCAGTTCTTCGGGCCA	CASSQWGNEQFF	1	1.2646221941195067E-5	36	TCRBV04-03*01	TCRBV04	TCRBV04-03	01								TCRBD01,TCRBD02	TCRBD01-01,TCRBD02-01		TCRBJ02-01*01	TCRBJ02	TCRBJ02-01	01				3	2	6	2	0	6	45	59	61	-1	65	1	In	VDJ
ACTGTGACATCGGCCCAAAAGAACCCGACAGCTTTCTATCTCTGTGCCAGCTCCCGTGGGGGCAGCAATGAGCAGTTCTTCGGGCCA	CASSRGGSNEQFF	1	1.2646221941195067E-5	39	TCRBV19-01	TCRBV19	TCRBV19-01				01,02	TCRBD01-01*01	TCRBD01	TCRBD01-01	01				TCRBJ02-01*01	TCRBJ02	TCRBJ02-01	01				9	7	6	0	2	6	42	50	57	63	65	1	In	VDJ
CCCAGCCCCAACCAGACCTCTCTGTACTTCTGTGCCAGCAGTTTATCATCCGGCTAGCGGGAGCCCAATGAGCAGTTCTTCGGGCCA	CASSLSSG*REPNEQFF	1	1.2646221941195067E-5	51	TCRBV27-01*01	TCRBV27	TCRBV27-01	01				TCRBD02-01*02	TCRBD02	TCRBD02-01	02				TCRBJ02-01*01	TCRBJ02	TCRBJ02-01	01				0	6	4	2	2	6	30	47	53	63	65	1	Stop	VDJ
CTACACACCCTGCAGCCAGAAGACTCGGCCCTGTATCTCTGTGCCAGCAGCACGGGGGGCCTTACCAATGAGCAGTTCTTCGGGCCA	CASSTGGLTNEQFF	2	2.5292443882390135E-5	42	TCRBV04-02*01	TCRBV04	TCRBV04-02	01				TCRBD02-01*01	TCRBD02	TCRBD02-01	01				TCRBJ02-01*01	TCRBJ02	TCRBJ02-01	01				5	1	8	1	6	6	39	51	52	59	65	2	In	VDJ
ATCCAGCCCTCAGAACCCAGGGACTCAGCTGTGTACTTCTGTGCCAGCAGTTTTGGGGGGTTTTACAATGAGCAGTTCTTCGGGCCA	CASSFGGFYNEQFF	1	1.2646221941195067E-5	42	TCRBV12	TCRBV12				TCRBV12-03,TCRBV12-04		TCRBD02-01*01	TCRBD02	TCRBD02-01	01				TCRBJ02-01*01	TCRBJ02	TCRBJ02-01	01				3	1	9	1	3	4	39	53	54	60	63	1	In	VDJ
CTGGAGTCGCCCAGCCCCAACCAGACCTCTCTGTACTTCTGTGCCAGCAGCAAGGGCCCCGGTTACAATGAGCAGTTCTTCGGGCCA	CASSKGPGYNEQFF	2	2.5292443882390135E-5	42	TCRBV27-01*01	TCRBV27	TCRBV27-01	01								TCRBD01,TCRBD02	TCRBD01-01,TCRBD02-01		TCRBJ02-01*01	TCRBJ02	TCRBJ02-01	01				6	2	5	3	7	4	39	50	52	56	63	2	In	VDJ
GGAGTCGCCCAGCCCCAACCAGACCTCTCTGTACTTCTGTGCCAGCCGACTCAGCGGGAGTTGTACAATGAGCAGTTCTTCGGGCCA		1	1.2646221941195067E-5	44	TCRBV27-01*01	TCRBV27	TCRBV27-01	01				TCRBD02-01*02	TCRBD02	TCRBD02-01	02				TCRBJ02-01*01	TCRBJ02	TCRBJ02-01	01				8	6	6	2	3	4	37	46	52	60	63	1	Out	VDJ
CGCACACAGCAGGAGGACTCGGCCGTGTATCTCTGTGCCAGCAGCACGTTAGCGGGGGGGCGGTACAATGAGCAGTTCTTCGGGCCA	CASSTLAGGRYNEQFF	2	2.5292443882390135E-5	48	TCRBV07-02*01	TCRBV07	TCRBV07-02	01				TCRBD02-01*01	TCRBD02	TCRBD02-01	01				TCRBJ02-01*01	TCRBJ02	TCRBJ02-01	01				5	4	5	0	3	4	33	45	49	60	63	2	In	VDJ
ACATCGGCCCAAAAGAACCCGACAGCTTTCTATCTCTGTGCCAGTAGTATAGAAGCAGGCCTCTACAATGAGCAGTTCTTCGGGCCA	CASSIEAGLYNEQFF	1	1.2646221941195067E-5	45	TCRBV19-01	TCRBV19	TCRBV19-01				01,02	TCRBD01-01*01	TCRBD01	TCRBD01-01	01				TCRBJ02-01*01	TCRBJ02	TCRBJ02-01	01				0	2	4	4	3	3	36	53	55	59	62	1	In	VDJ
AGCCCCAACCAGACCTCTCTGTACTTCTGTGCCAGCAGCCACGGACTAGCGGGAACGCGGGGCTACAATGAGCAGTTCTTCGGGCCA	CASSHGLAGTRGYNEQFF	1	1.2646221941195067E-5	54	TCRBV27-01*01	TCRBV27	TCRBV27-01	01				TCRBD02-01*02	TCRBD02	TCRBD02-01	02				TCRBJ02-01*01	TCRBJ02	TCRBJ02-01	01				6	4	1	3	8	3	27	38	42	54	62	1	In	VDJ
ATCGGCCCAAAAGAACCCGACAGCTTTCTATCAGAATTAAGCACTAGCGGGGGGGCGATTTCCTACAATGAGCAGTTCTTCGGGCCA		1	1.2646221941195067E-5	47	TCRBV19-01	TCRBV19	TCRBV19-01				01,02	TCRBD02-01*01	TCRBD02	TCRBD02-01	01				TCRBJ02-01*01	TCRBJ02	TCRBJ02-01	01				19	10	3	0	5	1	34	32	42	55	60	1	Out	VDJ
CCTCAGAACCGGGAGACACGGCACTGTATCTCTGCGCCAGCAGTACCCGAAGCGGGAGGCTCCTACAATGAGCAGTTCTTCGGGCCA		1	1.2646221941195067E-5	49	TCRBV23-01*01	TCRBV23	TCRBV23-01	01				TCRBD02-01*02	TCRBD02	TCRBD02-01	02				TCRBJ02-01*01	TCRBJ02	TCRBJ02-01	01				5	6	6	1	0	0	32	44	50	-1	59	1	Out	VDJ
GAGTCGGCTGCTCCCTCCCAGACATCTGTGTACTTCTGTGCCAGCAGCTTTGAAGTGAGCTCCTACAATGAGCAGTTCTTCGGGCCA	CASSFEVSSYNEQFF	1	1.2646221941195067E-5	45	TCRBV06-01*01	TCRBV06	TCRBV06-01	01				TCRBD02-01*02	TCRBD02	TCRBD02-01	02				TCRBJ02-01*01	TCRBJ02	TCRBJ02-01	01				6	9	11	2	0	0	36	47	56	-1	59	1	In	VDJ
ACACAGCAGGAGGACTCCGCCGTGTATCTCTGTGCCAGCAGCTTATCGGCTAGCGGGAGCTCCTACAATGAGCAGTTCTTCGGGCCA	CASSLSASGSSYNEQFF	1	1.2646221941195067E-5	51	TCRBV07-08*01	TCRBV07	TCRBV07-08	01				TCRBD02-01*02	TCRBD02	TCRBD02-01	02				TCRBJ02-01*01	TCRBJ02	TCRBJ02-01	01				2	4	4	2	0	0	30	45	49	-1	59	1	In	VDJ
TTGGAGCTGGGGGACTCGGCCCTTTATCTTTGCGCCAGCAGCTCCACCTCAGGGGGAAGCTCCTACAATGAGCAGTTCTTCGGGCCA	CASSSTSGGSSYNEQFF	1	1.2646221941195067E-5	51	TCRBV05-01*01	TCRBV05	TCRBV05-01	01				TCRBD01-01*01	TCRBD01	TCRBD01-01	01				TCRBJ02-01*01	TCRBJ02	TCRBJ02-01	01				3	6	4	1	3	0	30	43	49	56	59	1	In	VDJ
GCCAGCACCAACCAGACATCTATGTACCTCTGTGCCAGCAGTCCCTTGGGGCAGGGAAGCTCCTACAATGAGCAGTTCTTCGGGCCA	CASSPLGQGSSYNEQFF	2	2.5292443882390135E-5	51	TCRBV28-01*01	TCRBV28	TCRBV28-01	01				TCRBD01-01*01	TCRBD01	TCRBD01-01	01				TCRBJ02-01*01	TCRBJ02	TCRBJ02-01	01				5	9	4	3	3	0	30	42	51	56	59	2	In	VDJ
GAGTTGGCTGCTCCCTCCCAGACATCTGTGTACTTCTGTGCCAGCAGTGATGAGGACTGGGCCTACAATGAGCAGTTCTTCGGGCCA	CASSDEDWAYNEQFF	1	1.2646221941195067E-5	45	TCRBV06-06	TCRBV06	TCRBV06-06				01,02	TCRBD02-01	TCRBD02	TCRBD02-01				01,02	TCRBJ02-01*01	TCRBJ02	TCRBJ02-01	01				5	5	1	10	3	2	36	48	53	58	61	1	In	VDJ
GAGTTGGCTGCTCCCTCCCAGACATCTGTGTACTTCTGTGCCAGCAGTGACCCCGGGGTAGCCTACAATGAGCAGTTCTTCGGGCCA	CASSDPGVAYNEQFF	1	1.2646221941195067E-5	45	TCRBV06-06	TCRBV06	TCRBV06-06				01,02	TCRBD02-01*01	TCRBD02	TCRBD02-01	01				TCRBJ02-01*01	TCRBJ02	TCRBJ02-01	01				5	5	8	3	3	2	36	48	53	58	61	1	In	VDJ
CGCACAGAGCGGGGGGACTCAGCCGTGTATCTCTGTGCCAGCAGCTTAAGGGGGGACGGAGCCTACAATGAGCAGTTCTTCGGGCCA	CASSLRGDGAYNEQFF	1	1.2646221941195067E-5	48	TCRBV07-03*01	TCRBV07	TCRBV07-03	01				TCRBD02-01*01	TCRBD02	TCRBD02-01	01				TCRBJ02-01*01	TCRBJ02	TCRBJ02-01	01				1	0	9	1	6	2	33	-1	49	55	61	1	In	VDJ
TCGCCCAGCCCCAACCAGACCTCTCTGTACTTCTGTGCCAGCAGTCCGATACCCCTTACTACCTACAATGAGCAGTTCTTCGGGCCA	CASSPIPLTTYNEQFF	1	1.2646221941195067E-5	48	TCRBV27-01*01	TCRBV27	TCRBV27-01	01				TCRBD02-01	TCRBD02	TCRBD02-01				01,02	TCRBJ02-01*01	TCRBJ02	TCRBJ02-01	01				5	12	3	9	0	2	33	45	57	-1	61	1	In	VDJ
CAGCGCACAGAGCGGGGGGACTCAGCCGTGTATCTCTGTGCCAGCGCCCGGACAGCCACCGGATACAATGAGCAGTTCTTCGGGCCA	CASARTATGYNEQFF	1	1.2646221941195067E-5	45	TCRBV07-03*01	TCRBV07	TCRBV07-03	01				TCRBD01-01*01	TCRBD01	TCRBD01-01	01				TCRBJ02-01*01	TCRBJ02	TCRBJ02-01	01				8	4	1	5	8	4	36	45	49	55	63	1	In	VDJ
AGCTCTCTGGAGCTGGGGGACTCAGCTTTGTATTTCTGTGCCAGCAGCGTAGAGGGCCGCTCATACAATGAGCAGTTCTTCGGGCCA	CASSVEGRSYNEQFF	2	2.5292443882390135E-5	45	TCRBV09-01	TCRBV09	TCRBV09-01				01,02					TCRBD01,TCRBD02	TCRBD01-01,TCRBD02-01		TCRBJ02-01*01	TCRBJ02	TCRBJ02-01	01				0	0	5	3	7	4	36	-1	52	56	63	2	In	VDJ
CAGCGCACAGAGCGGGGGGACTCAGCCGTGTATCTCTGTGCCAGCAGCTACTCAGGGGATCCATACAATGAGCAGTTCTTCGGGCCA	CASSYSGDPYNEQFF	1	1.2646221941195067E-5	45	TCRBV07-03*01	TCRBV07	TCRBV07-03	01				TCRBD01-01*01	TCRBD01	TCRBD01-01	01				TCRBJ02-01*01	TCRBJ02	TCRBJ02-01	01				4	3	4	2	5	4	36	49	52	58	63	1	In	VDJ
CTGACAGTGACCAGTGCCCATCCTGAAGACAGCAGCTTCTACATCTGCAGTGCTGGGGACTCCGACAATGAGCAGTTCTTCGGGCCA	CSAGDSDNEQFF	1	1.2646221941195067E-5	36	TCRBV20	TCRBV20				TCRBV20-01,TCRBV20-or09_02		TCRBD02-01	TCRBD02	TCRBD02-01				01,02	TCRBJ02-01*01	TCRBJ02	TCRBJ02-01	01				5	1	0	10	3	5	45	54	55	61	64	1	In	VDJ
CAGCGCACAGAGCGGGGGGACTCAGCCGTGTATCTCTGTGCCAGCAGCTTATTTCGTAGCAGCCACAATGAGCAGTTCTTCGGGCCA	CASSLFRSSHNEQFF	1	1.2646221941195067E-5	45	TCRBV07-03*01	TCRBV07	TCRBV07-03	01				TCRBD02-01	TCRBD02	TCRBD02-01				01,02	TCRBJ02-01*01	TCRBJ02	TCRBJ02-01	01				2	5	5	7	4	5	36	51	56	60	64	1	In	VDJ
CCTGCAAAGCTTGAGGACTCGGCCGTGTATCTCTGTGCCAGCAGTCCCCTAGCGGGGGGAACCCACAATGAGCAGTTCTTCGGGCCA	CASSPLAGGTHNEQFF	1	1.2646221941195067E-5	48	TCRBV11-02*02	TCRBV11	TCRBV11-02	02				TCRBD02-01*01	TCRBD02	TCRBD02-01	01				TCRBJ02-01*01	TCRBJ02	TCRBJ02-01	01				6	4	4	1	5	5	33	44	48	59	64	1	In	VDJ
GTGAACGCCTTGTTGCTGGGGGACTCGGCCCTGTATCTCTGTGCCAGCAGCTTAAGAAGTGGGAACAATGAGCAGTTCTTCGGGCCA	CASSLRSGNNEQFF	1	1.2646221941195067E-5	42	TCRBV05-05*01	TCRBV05	TCRBV05-05	01								TCRBD01,TCRBD02	TCRBD01-01,TCRBD02-01		TCRBJ02-01*01	TCRBJ02	TCRBJ02-01	01				2	7	0	8	0	5	39	53	60	-1	64	1	In	VDJ
GAGTCGCCCAGCCCCAACCAGACCTCTCTGTACTTCTGTGCCAGCAGCCTTAGCGGGGGGGCCAACAATGAGCAGTTCTTCGGGCCA	CASSLSGGANNEQFF	1	1.2646221941195067E-5	45	TCRBV27-01*01	TCRBV27	TCRBV27-01	01				TCRBD02-01*01	TCRBD02	TCRBD02-01	01				TCRBJ02-01*01	TCRBJ02	TCRBJ02-01	01				6	3	5	0	3	5	36	47	50	61	64	1	In	VDJ
GAGTTGGCTGCTCCCTCCCAGACATCTGTGTACTTCTGTGCCAGCAGTTACCGGGCAGCACAAAACAATGAGCAGTTCTTCGGGCCA	CASSYRAAQNNEQFF	1	1.2646221941195067E-5	45	TCRBV06-06	TCRBV06	TCRBV06-06				01,02					TCRBD01,TCRBD02	TCRBD01-01,TCRBD02-01		TCRBJ02-01*01	TCRBJ02	TCRBJ02-01	01				2	1	8	0	8	5	36	51	52	56	64	1	In	VDJ
GTGACCAGTGCCCATCCTGAAGACAGCAGCTTCTACATCTGCAGTGCTAGCGGACTAGCGGGAGTAAATGAGCAGTTCTTCGGGCCA	CSASGLAGVNEQFF	1	1.2646221941195067E-5	42	TCRBV20	TCRBV20				TCRBV20-01,TCRBV20-or09_02		TCRBD02-01*02	TCRBD02	TCRBD02-01	02				TCRBJ02-01*01	TCRBJ02	TCRBJ02-01	01				3	1	1	2	2	7	39	50	51	64	66	1	In	VDJ
AGTGCCCATCCTGAAGACAGCAGCTTCTACATCTGCAGTGCTGAGGCCCCGTCAGGGGGTCTAACAAATGAGCAGTTCTTCGGGCCA	CSAEAPSGGLTNEQFF	1	1.2646221941195067E-5	48	TCRBV20	TCRBV20				TCRBV20-01,TCRBV20-or09_02		TCRBD01-01*01	TCRBD01	TCRBD01-01	01				TCRBJ02-01*01	TCRBJ02	TCRBJ02-01	01				5	10	4	1	7	7	33	42	52	59	66	1	In	VDJ
GCCTTGGAGCTGGACGACTCGGCCCTGTATCTCTGTGCCAGCAGGGATCGACTAGCGGGGGGGGAAAATGAGCAGTTCTTCGGGCCA	CASRDRLAGGENEQFF	1	1.2646221941195067E-5	48	TCRBV05-04*01	TCRBV05	TCRBV05-04	01				TCRBD02-01*01	TCRBD02	TCRBD02-01	01				TCRBJ02-01*01	TCRBJ02	TCRBJ02-01	01				5	5	2	0	3	7	33	44	49	63	66	1	In	VDJ
GGGTTGGAGTCGGCTGCTCCCTCCCAAACATCTGTGTACTTCTGTGCCAGCAGTTACGCGGACCAAGGCGAGCAGTTCTTCGGGCCA	CASSYADQGEQFF	1	1.2646221941195067E-5	39	TCRBV06	TCRBV06				TCRBV06-02,TCRBV06-03						TCRBD01,TCRBD02	TCRBD01-01,TCRBD02-01		TCRBJ02-01*01	TCRBJ02	TCRBJ02-01	01				2	2	1	7	6	10	42	57	59	63	69	1	In	VDJ
TGAACGCCTTGTTGCTGGGGGACTCGGCCCTGTATCTCTGTGCCAGCAGCTCGCCGGGGTTCCCTCGGAGAGCAGTTCTTCGGGCCA		3	3.7938665823585206E-5	43	TCRBV05-05*01	TCRBV05	TCRBV05-05	01				TCRBD02-01*01	TCRBD02	TCRBD02-01	01				TCRBJ02-01*01	TCRBJ02	TCRBJ02-01	01				3	3	8	3	10	10	38	51	54	59	69	3	Out	VDJ
CTGACAGTGACCAGTGCCCATCCTGAAGACAGCAGCTTCTACATCTGCAGTGCTAGTACCCCGGCCTCATCACAGTTCTTCGGGCCA	CSASTPASSQFF	1	1.2646221941195067E-5	36	TCRBV20	TCRBV20				TCRBV20-01,TCRBV20-or09_02						TCRBD01,TCRBD02	TCRBD01-01,TCRBD02-01		TCRBJ02-01*01	TCRBJ02	TCRBJ02-01	01				3	6	9	0	7	13	45	56	62	65	72	1	In	VDJ
CCCTGCAGCCAGAAGACTCGGCCCTGTATCTCTGCGCCAGCAGCCAAGTGAGGCAGGGGAATACCCAGCGAACAGTTCTTCGGGCCA		1	1.2646221941195067E-5	49	TCRBV04-03*01	TCRBV04	TCRBV04-03	01				TCRBD01-01*01	TCRBD01	TCRBD01-01	01				TCRBJ02-01*01	TCRBJ02	TCRBJ02-01	01				1	5	4	2	13	13	32	48	53	59	72	1	Out	VDJ
ACGATCCAGCGCACACAGCAGGAGGACTCGGCCGTGTATCTCTGTGCCAGCAGCCCTAGGGGTAGGGACAGGGAAATCTTCGGGCCA	CASSPRGRDREIF	1	1.2646221941195067E-5	39	TCRBV07-02*01	TCRBV07	TCRBV07-02	01				TCRBD01-01*01	TCRBD01	TCRBD01-01	01				TCRBJ02-01*01	TCRBJ02	TCRBJ02-01	01				5	10	0	3	3	17	42	54	64	73	76	1	In	VDJ
AAGAAGCTCCTTCTCAGTGACTCTGGCTTCTATCTCTGTGCCTGGAAGTTGAAGGGGGCATTCCAAGAGACCCAGTGCTTCGGGCCA	CAWKLKGAFQETQCF	1	1.2646221941195067E-5	45	TCRBV30-01*01	TCRBV30	TCRBV30-01	01				TCRBD01-01*01	TCRBD01	TCRBD01-01	01				TCRBJ02	TCRBJ02				TCRBJ02-01,TCRBJ02-05		4	6	5	0	18	18	36	46	52	59	77	1	In	VDJ
GAGCTGGGGGACTCAGCCCTGTACTTCTGTGCCAGCAGCTTAGGATCGCTCGGTTGGCAGACATTGGGGGAGCAGTACTTCGGGCCA	CASSLGSLGWQTLGEQYF	1	1.2646221941195067E-5	54	TCRBV13-01*01	TCRBV13	TCRBV13-01	01								TCRBD01,TCRBD02	TCRBD01-01,TCRBD02-01		TCRBJ02-05*01	TCRBJ02	TCRBJ02-05	01				0	21	6	1	2	11	27	44	65	70	72	1	In	VDJ
CTGGAGTCGGCTGCTCCCTCCCAGACATCTGTGTACTTCTGTGCCAGCAGGAGGGGGACAGGGACTTACGAGCAGTACTTCGGGCCA	CASRRGTGTYEQYF	1	1.2646221941195067E-5	42	TCRBV06-01*01	TCRBV06	TCRBV06-01	01				TCRBD01-01*01	TCRBD01	TCRBD01-01	01				TCRBJ02-05*01	TCRBJ02	TCRBJ02-05	01				6	4	0	3	9	11	39	50	54	63	72	1	In	VDJ
GTGAGCACCTTGGAGCTGGGGGACTCGGCCCTTTATCTTTGCGCCAGCAGCTCAACCGGGACAGGGTACGAGCAGTACTTCGGGCCA	CASSSTGTGYEQYF	1	1.2646221941195067E-5	42	TCRBV05-01*01	TCRBV05	TCRBV05-01	01				TCRBD01-01*01	TCRBD01	TCRBD01-01	01				TCRBJ02-05*01	TCRBJ02	TCRBJ02-05	01				3	5	0	3	6	11	39	52	57	66	72	1	In	VDJ
CTGAGCTCTCTGGAGCTGGGGGACTCAGCTTTGTATTTCTGTGCCAGCAGCGTGAGGACGGGTTCCTACGAGCAGTACTTCGGGCCA	CASSVRTGSYEQYF	1	1.2646221941195067E-5	42	TCRBV09-01	TCRBV09	TCRBV09-01				01,02					TCRBD01,TCRBD02	TCRBD01-01,TCRBD02-01		TCRBJ02-05*01	TCRBJ02	TCRBJ02-05	01				2	2	1	7	13	11	39	53	55	59	72	1	In	VDJ
GAGTCCGCCAGCACCAACCAGACATCTATGTACCTCTGTGCCAGCAACGGACTAGCGGGCTTCTCCTACGAGCAGTACTTCGGGCCA	CASNGLAGFSYEQYF	1	1.2646221941195067E-5	45	TCRBV28-01*01	TCRBV28	TCRBV28-01	01				TCRBD02-01	TCRBD02	TCRBD02-01				01,02	TCRBJ02-05*01	TCRBJ02	TCRBJ02-05	01				7	2	1	4	13	11	36	46	48	59	72	1	In	VDJ
GAGTCGCCCAGCCCCAACCAGACCTCTCTGTACTTCTGTGCCAGCAGTTTCATGGACAGTAGCTCCTACGAGCAGTACTTCGGGCCA	CASSFMDSSSYEQYF	1	1.2646221941195067E-5	45	TCRBV27-01*01	TCRBV27	TCRBV27-01	01				TCRBD01-01*01	TCRBD01	TCRBD01-01	01				TCRBJ02-05*01	TCRBJ02	TCRBJ02-05	01				3	3	1	5	13	11	36	50	53	59	72	1	In	VDJ
TCGCTCAGGCTGGAGTCGGCTGCTCCCTCCCAGACATCTGTGTACTTCTGTGCCAGCGTAAGCTCCTACGAGCAGTACTTCGGGCCA	CASVSSYEQYF	1	1.2646221941195067E-5	33	TCRBV06-01*01	TCRBV06	TCRBV06-01	01				TCRBD02-01	TCRBD02	TCRBD02-01				01,02	TCRBJ02-05*01	TCRBJ02	TCRBJ02-05	01				8	8	4	9	4	11	48	57	65	68	72	1	In	VDJ
AATTCCCTGGAGCTTGGTGACTCTGCTGTGTATTTCTGTGCCAGCAGCCAAGAGGGACAGGGGGCCTACGAGCAGTACTTCGGGCCA	CASSQEGQGAYEQYF	1	1.2646221941195067E-5	45	TCRBV03	TCRBV03				TCRBV03-01,TCRBV03-02		TCRBD01-01*01	TCRBD01	TCRBD01-01	01				TCRBJ02-05*01	TCRBJ02	TCRBJ02-05	01				0	0	0	0	7	11	36	-1	53	65	72	1	In	VDJ
AACGCCTTGTTGCTGGGGGACTCGGCCCTCTATCTCTGTGCCAGCAGCTTGGGGGTAGCGGGGTACTACGAGCAGTACTTCGGGCCA	CASSLGVAGYYEQYF	1	1.2646221941195067E-5	45	TCRBV05-06*01	TCRBV05	TCRBV05-06	01				TCRBD02-01*01	TCRBD02	TCRBD02-01	01				TCRBJ02-05*01	TCRBJ02	TCRBJ02-05	01				0	3	5	3	9	11	36	52	55	63	72	1	In	VDJ
TCTGAAGATCCAGCCCTCAGAACCCAGGGACTCAGCTGTGTACTTCTGTGCCAGCTGTGATACTACTACGAGCAGTACTTCGGGCCA		1	1.2646221941195067E-5	35	TCRBV12	TCRBV12				TCRBV12-03,TCRBV12-04		TCRBD02-01	TCRBD02	TCRBD02-01				01,02	TCRBJ02-05*01	TCRBJ02	TCRBJ02-05	01				8	6	3	9	7	11	46	55	61	65	72	1	Out	VDJ
CTGCAGCCAGAAGACTCAGCCCTGTATCTCTGCGCCAGCAGCCAAGAGGCCGGGACAGGGGGCGAATACGAGCAGTACTTCGGGCCA	CASSQEAGTGGEYEQYF	1	1.2646221941195067E-5	51	TCRBV04-01*01	TCRBV04	TCRBV04-01	01				TCRBD01-01*01	TCRBD01	TCRBD01-01	01				TCRBJ02-05*01	TCRBJ02	TCRBJ02-05	01				0	4	0	0	9	11	30	47	51	63	72	1	In	VDJ
TCGCTCAGGCTGGAGTCGGCTGCTCCCTCCCAGACATCTGTGTACTTCTGTTCGGCCAGGTGGAAATACGAGCAGTACTTCGGGCCA	CSARWKYEQYF	1	1.2646221941195067E-5	33	TCRBV06-01*01	TCRBV06	TCRBV06-01	01				TCRBD01-01*01	TCRBD01	TCRBD01-01	01				TCRBJ02-05*01	TCRBJ02	TCRBJ02-05	01				14	5	4	4	12	11	48	51	56	60	72	1	In	VDJ
GCCCTCAGAACCCAGGGACTCAGCTGTGTACTTCTGTGCCGTACCGCGGGACTAGCGGGAGTAAAGGACGAGCAGTACTTCGGGCCA		1	1.2646221941195067E-5	47	TCRBV12	TCRBV12				TCRBV12-03,TCRBV12-04		TCRBD02-01*02	TCRBD02	TCRBD02-01	02				TCRBJ02-05*01	TCRBJ02	TCRBJ02-05	01				11	7	0	2	11	11	34	40	47	61	72	1	Out	VDJ
ATCCAGCCCTCAGAACCCAGGGACTCAGCTGTGTACTTCTGTGCCAGCACTACCCGACAGGGGGCTAACGAGCAGTACTTCGGGCCA	CASTTRQGANEQYF	1	1.2646221941195067E-5	42	TCRBV12	TCRBV12				TCRBV12-03,TCRBV12-04		TCRBD01-01*01	TCRBD01	TCRBD01-01	01				TCRBJ02-05*01	TCRBJ02	TCRBJ02-05	01				7	6	2	0	7	11	39	49	55	65	72	1	In	VDJ
AATGTGAACGCCTTGTTGCTGGGGGACTCGGCCCTGTATCTCTGTGCCAGCAGCTTGGGCGGGGTTGAGACCCAGTACTTCGGGCCA	CASSLGGVETQYF	1	1.2646221941195067E-5	39	TCRBV05-05*01	TCRBV05	TCRBV05-05	01				TCRBD02-01*01	TCRBD02	TCRBD02-01	01				TCRBJ02-05*01	TCRBJ02	TCRBJ02-05	01				0	0	7	3	2	5	42	-1	58	64	66	1	In	VDJ
CAGCGCACAGAGCAGGGGGACTCGGCCATGTATCTCTGTGCCAGCAGCCATAAGGACAGGGAGGGTGAGACCCAGTACTTCGGGCCA	CASSHKDREGETQYF	1	1.2646221941195067E-5	45	TCRBV07-09	TCRBV07	TCRBV07-09				01,03	TCRBD01-01*01	TCRBD01	TCRBD01-01	01				TCRBJ02-05*01	TCRBJ02	TCRBJ02-05	01				5	5	1	3	5	5	36	48	53	61	66	1	In	VDJ
CAGCGCACACAGCAGGAGGACTCGGCCGTGTATCTCTGTGCCAGCAGCTTATCCACTAGCGGGGTGGAGACCCAGTACTTCGGGCCA	CASSLSTSGVETQYF	1	1.2646221941195067E-5	45	TCRBV07-02*01	TCRBV07	TCRBV07-02	01				TCRBD02-01*01	TCRBD02	TCRBD02-01	01				TCRBJ02-05*01	TCRBJ02	TCRBJ02-05	01				2	3	3	3	2	5	36	51	54	64	66	1	In	VDJ
AGCGCACAGAGCAGCGGGACTCGGCCATGTATCGCTGTGCCAGCAGCTTAGGGGACAGGGGTGATGGAGACCCAGTACTTCGGGCCA		1	1.2646221941195067E-5	46	TCRBV07-06*01	TCRBV07	TCRBV07-06	01				TCRBD01-01*01	TCRBD01	TCRBD01-01	01				TCRBJ02-05*01	TCRBJ02	TCRBJ02-05	01				1	0	0	2	5	5	35	-1	51	61	66	1	Out	VDJ
GGGACTCAGCCGTGTATCTCTGTGCCAGCAGCACCCCCCTGGGTTGGACTAGCGGGGGGAAGATGGGAGACCCAGTACTTCGGGCCA		1	1.2646221941195067E-5	61	TCRBV07-03*01	TCRBV07	TCRBV07-03	01				TCRBD02-01*01	TCRBD02	TCRBD02-01	01				TCRBJ02-05*01	TCRBJ02	TCRBJ02-05	01				5	13	1	1	7	5	20	32	45	59	66	1	Out	VDJ
AGCTCTCTGGAGCTGGGGGACTCAGCTTTGTATTTCTGTGCCAGCAGCGGTAGCGGGGGGGCTGGGGAGACCCAGTACTTCGGGCCA	CASSGSGGAGETQYF	1	1.2646221941195067E-5	45	TCRBV09-01	TCRBV09	TCRBV09-01				01,02	TCRBD02-01*01	TCRBD02	TCRBD02-01	01				TCRBJ02-05*01	TCRBJ02	TCRBJ02-05	01				3	1	5	0	5	5	36	49	50	61	66	1	In	VDJ
TCGGCTGCTCCCTCCCAGACATCTGTGTACTTCTGTGCCAGCAGTTACCTGACAGCCCAATCGGGGGAGACCCAGTACTTCGGGCCA	CASSYLTAQSGETQYF	1	1.2646221941195067E-5	48	TCRBV06-05*01	TCRBV06	TCRBV06-05	01								TCRBD01,TCRBD02	TCRBD01-01,TCRBD02-01		TCRBJ02-05*01	TCRBJ02	TCRBJ02-05	01				2	2	2	5	11	5	33	48	50	55	66	1	In	VDJ
TCGGCTGCTCCCTCCCAGACATCTGTGTACTTCTGTGCCAGCAGTGTAATCGGGGGGCGCCCGGGGGAGACCCAGTACTTCGGGCCA	CASSVIGGRPGETQYF	1	1.2646221941195067E-5	48	TCRBV06-01*01	TCRBV06	TCRBV06-01	01				TCRBD02-01*01	TCRBD02	TCRBD02-01	01				TCRBJ02-05*01	TCRBJ02	TCRBJ02-05	01				4	4	8	1	9	5	33	46	50	57	66	1	In	VDJ
GATCCAGCGCACACAGCAGGAGGACTCGGCCGTGTATCTCTGTGCCAGCAGCTTTAGGGGGGGGAGGAGACCCAGTACTTCGGGCCA		1	1.2646221941195067E-5	41	TCRBV07-02*01	TCRBV07	TCRBV07-02	01				TCRBD02-01*01	TCRBD02	TCRBD02-01	01				TCRBJ02-05*01	TCRBJ02	TCRBJ02-05	01				3	2	9	0	3	5	40	54	56	63	66	1	Out	VDJ
AGATCCAGCCTGCAGAGCTTGGGGACTCGGCCGTGTATCTCTGTGCCAGCAGCGGACAGGGCTGTCGAGACCCAGTACTTCGGGCCA		1	1.2646221941195067E-5	40	TCRBV11-03*01	TCRBV11	TCRBV11-03	01				TCRBD01-01*01	TCRBD01	TCRBD01-01	01				TCRBJ02-05*01	TCRBJ02	TCRBJ02-05	01				5	0	1	3	5	5	41	-1	53	61	66	1	Out	VDJ
ACATCGGCCCAAAAGAACCCGACAGCTTTCTATCTCTGTGCCAGTAGTATTTTAGCGGGGGGGGGCGAGACCCAGTACTTCGGGCCA	CASSILAGGGETQYF	1	1.2646221941195067E-5	45	TCRBV19-01	TCRBV19	TCRBV19-01				01,02	TCRBD02-01*01	TCRBD02	TCRBD02-01	01				TCRBJ02-05*01	TCRBJ02	TCRBJ02-05	01				3	2	5	0	3	5	36	50	52	63	66	1	In	VDJ
TGAACGCCTTGGAGCTGGACGACTCGGCCCTGTATCTCTGTGCCAGCAGCTTAACTAGCGGGGGGAGAGACCCAGTACTTCGGGCCA		1	1.2646221941195067E-5	43	TCRBV05-04*01	TCRBV05	TCRBV05-04	01				TCRBD02-01*01	TCRBD02	TCRBD02-01	01				TCRBJ02-05*01	TCRBJ02	TCRBJ02-05	01				2	1	3	1	0	4	38	52	53	-1	65	1	Out	VDJ
AGGCTGCTGTCGGCTGCTCCCTCCCAGACATCTGTGTACTTCTGTGCCAGCAGTGAAATAGGGGGAGAGACCCAGTACTTCGGGCCA	CASSEIGGETQYF	2	2.5292443882390135E-5	39	TCRBV06-05*01	TCRBV06	TCRBV06-05	01				TCRBD01-01*01	TCRBD01	TCRBD01-01	01				TCRBJ02-05*01	TCRBJ02	TCRBJ02-05	01				5	5	5	1	0	4	42	54	59	-1	65	2	In	VDJ
GAGTCGCCCAGCCCCAACCAGACCTCTCTGTACTTCTGTGCCAGCAGTTCCGGGACAGGGGGCGCAGAGACCCAGTACTTCGGGCCA	CASSSGTGGAETQYF	1	1.2646221941195067E-5	45	TCRBV27-01*01	TCRBV27	TCRBV27-01	01				TCRBD01-01*01	TCRBD01	TCRBD01-01	01				TCRBJ02-05*01	TCRBJ02	TCRBJ02-05	01				4	2	0	0	2	4	36	49	51	63	65	1	In	VDJ
CAGCCCCAACCAGACCTCTCTGTACTTCTGTGCCAGCAGTACCACTAGCGGGGGGGCCGTTTTCCAGAGACCCAGTACTTCGGGCCA		1	1.2646221941195067E-5	53	TCRBV27-01*01	TCRBV27	TCRBV27-01	01				TCRBD02-01*01	TCRBD02	TCRBD02-01	01				TCRBJ02-05*01	TCRBJ02	TCRBJ02-05	01				5	3	3	0	9	4	28	40	43	56	65	1	Out	VDJ
CAGCCTGCAGAGCTTGGGGACTCGGCCGTGTATCTCTGTGCCAGCAGCTTAGGCGGCGGGGTTGAAGAGACCCAGTACTTCGGGCCA	CASSLGGGVEETQYF	1	1.2646221941195067E-5	45	TCRBV11-03*01	TCRBV11	TCRBV11-03	01				TCRBD02-01*01	TCRBD02	TCRBD02-01	01				TCRBJ02-05*01	TCRBJ02	TCRBJ02-05	01				1	3	7	3	3	3	36	52	55	61	64	1	In	VDJ
ATCCAGCGCACAGAGCAGCGGGACTCGGCCATGTATCGCTGTGCCAGCAGCTTCGGGAGGGGTGAAGAGACCCAGTACTTCGGGCCA	CASSFGRGEETQYF	1	1.2646221941195067E-5	42	TCRBV07-06*01	TCRBV07	TCRBV07-06	01				TCRBD02-01*02	TCRBD02	TCRBD02-01	02				TCRBJ02-05*01	TCRBJ02	TCRBJ02-05	01				3	0	8	0	3	3	39	-1	53	61	64	1	In	VDJ
AAGAACCCGACAGCTTTCTATCTCTGTGCCAGTAGTATATTTTTTCGTAGCGGGAGGGCCCCTGAAGAGACCCAGTACTTCGGGCCA	CASSIFFRSGRAPEETQYF	1	1.2646221941195067E-5	57	TCRBV19-01	TCRBV19	TCRBV19-01				01,02	TCRBD02-01*02	TCRBD02	TCRBD02-01	02				TCRBJ02-05*01	TCRBJ02	TCRBJ02-05	01				2	8	5	0	6	3	24	39	47	58	64	1	In	VDJ
TCCAGCGCACAGAGCAGGGGGACTCAGCCGCGTATCTCCGTGCCAGCAGCTTTGAGATAGCTTCAAGAGACCCAGTACTTCGGGCCA		1	1.2646221941195067E-5	43	TCRBV07-03*03	TCRBV07	TCRBV07-03	03				TCRBD02-01	TCRBD02	TCRBD02-01				01,02	TCRBJ02-05*01	TCRBJ02	TCRBJ02-05	01				3	5	5	7	2	2	38	52	57	61	63	1	Out	VDJ
TCGCCCAGCCCCAACCAGACCTCTCTGTACTTCTGTGCCAGCAGTTTAAACGGAGCGGGGGCTCAAGAGACCCAGTACTTCGGGCCA	CASSLNGAGAQETQYF	1	1.2646221941195067E-5	48	TCRBV27-01*01	TCRBV27	TCRBV27-01	01				TCRBD02-01*01	TCRBD02	TCRBD02-01	01				TCRBJ02-05*01	TCRBJ02	TCRBJ02-05	01				2	5	6	2	2	2	33	48	53	61	63	1	In	VDJ
ATCCGGTCCACAAAGCTGGAGGACTCAGCCATGTACTTCTGTACCATCACAGGGAGCGGGGGGCAAGAGACCCAGTACTTCGGGCCA	CTITGSGGQETQYF	1	1.2646221941195067E-5	42	TCRBV02-01*01	TCRBV02	TCRBV02-01	01				TCRBD02-01*01	TCRBD02	TCRBD02-01	01				TCRBJ02-05*01	TCRBJ02	TCRBJ02-05	01				10	8	6	1	0	2	39	46	54	-1	63	1	In	VDJ
ACCTTGGAGCTGGGGGACTCGGCCCTTTATCTTTGCGCCAGCAGCTTGTTCCGGACAGGGGGGCAAGAGACCCAGTACTTCGGGCCA	CASSLFRTGGQETQYF	1	1.2646221941195067E-5	48	TCRBV05-01*01	TCRBV05	TCRBV05-01	01				TCRBD01-01*01	TCRBD01	TCRBD01-01	01				TCRBJ02-05*01	TCRBJ02	TCRBJ02-05	01				1	4	1	1	1	2	33	48	52	62	63	1	In	VDJ
ATCCTGGAGTCGCCCAGCCCCAACCAGACCTCTCTGTACTTCTGTGCCAGCAGTTTGCGCGGGCAAGAGACCCAGTACTTCGGGCCA	CASSLRGQETQYF	1	1.2646221941195067E-5	39	TCRBV27-01*01	TCRBV27	TCRBV27-01	01				TCRBD02-01	TCRBD02	TCRBD02-01				01,02	TCRBJ02-05*01	TCRBJ02	TCRBJ02-05	01				3	2	7	4	0	2	42	56	58	-1	63	1	In	VDJ
CAGCGCACAGAGCAGCGGGACTCGGCCATGTATCGCTGTGCCAGCAGCCCCCAACCGGGACGGCAAGAGACCCAGTACTTCGGGCCA	CASSPQPGRQETQYF	1	1.2646221941195067E-5	45	TCRBV07-06*01	TCRBV07	TCRBV07-06	01								TCRBD01,TCRBD02	TCRBD01-01,TCRBD02-01		TCRBJ02-05*01	TCRBJ02	TCRBJ02-05	01				5	8	0	7	2	2	36	48	56	61	63	1	In	VDJ
ATCCAGCGCACAGAGCAGCGGGACTCGGCCATGTATCGCTGTGCCAGCACCAAAGCGGGGATCCAAGAGACCCAGTACTTCGGGCCA	CASTKAGIQETQYF	1	1.2646221941195067E-5	42	TCRBV07-06*01	TCRBV07	TCRBV07-06	01				TCRBD02-01*01	TCRBD02	TCRBD02-01	01				TCRBJ02-05*01	TCRBJ02	TCRBJ02-05	01				7	4	6	3	2	1	39	49	53	60	62	1	In	VDJ
GCCATCCCCAACCAGACAGCTCTTTACTTCTGTGCCACCAGTGCGCTAGCGGGGGGGCTTGGCCAAGAGACCCAGTACTTCGGGCCA	CATSALAGGLGQETQYF	1	1.2646221941195067E-5	51	TCRBV24	TCRBV24				TCRBV24-01,TCRBV24-or09_02		TCRBD02-01*01	TCRBD02	TCRBD02-01	01				TCRBJ02-05*01	TCRBJ02	TCRBJ02-05	01				5	2	4	0	5	1	30	43	45	57	62	1	In	VDJ
GTGCGAGGAGATTCGGCAGCTTATTTCTGTGCCAGCTCACCTACTAGCGGGGGGCGAACCCGCCAAGAGACCCAGTACTTCGGGCCA	CASSPTSGGRTRQETQYF	1	1.2646221941195067E-5	54	TCRBV18-01*01	TCRBV18	TCRBV18-01	01				TCRBD02-01*01	TCRBD02	TCRBD02-01	01				TCRBJ02-05*01	TCRBJ02	TCRBJ02-05	01				3	1	3	1	8	1	27	41	42	54	62	1	In	VDJ
ACACAGCAGGAGGACTCGGCCGTGTATCTCTGTGCCAGCAGCTTAGGCCTCTCGCGGGGGGCCCAAGAGACCCAGTACTTCGGGCCA	CASSLGLSRGAQETQYF	1	1.2646221941195067E-5	51	TCRBV07-02*01	TCRBV07	TCRBV07-02	01				TCRBD02-01*01	TCRBD02	TCRBD02-01	01				TCRBJ02-05*01	TCRBJ02	TCRBJ02-05	01				1	7	7	1	1	1	30	46	53	61	62	1	In	VDJ
CTGGAGCTGGGGGACTCAGCTTTGTATTTCTGTGCCAGCAGCACTAGCGGGGGGGCGGTTTACCAAGAGACCCAGTACTTCGGGCCA	CASSTSGGAVYQETQYF	1	1.2646221941195067E-5	51	TCRBV09-01	TCRBV09	TCRBV09-01				01,02	TCRBD02-01*01	TCRBD02	TCRBD02-01	01				TCRBJ02-05*01	TCRBJ02	TCRBJ02-05	01				4	0	3	0	6	0	30	-1	42	55	61	1	In	VDJ
CAGGTAGTGCGAGGAGATTCGGCAGCTTATTTCTGTGCCAGCTCACCGTCCTCGACTGGGTACCAAGAGACCCAGTACTTCGGGCCA	CASSPSSTGYQETQYF	1	1.2646221941195067E-5	48	TCRBV18-01*01	TCRBV18	TCRBV18-01	01				TCRBD02-01	TCRBD02	TCRBD02-01				01,02	TCRBJ02-05*01	TCRBJ02	TCRBJ02-05	01				3	6	2	10	4	0	33	47	53	57	61	1	In	VDJ
CAGCCGGAAGACTCAGCCCTGTATCTCTGCGCCAGCAGCCACCCGGGACTAGCGGAGCCAAACCAAGAGACCCAGTACTTCGGGCCA	CASSHPGLAEPNQETQYF	1	1.2646221941195067E-5	54	TCRBV04-01*01	TCRBV04	TCRBV04-01	01				TCRBD02-01	TCRBD02	TCRBD02-01				01,02	TCRBJ02-05*01	TCRBJ02	TCRBJ02-05	01				3	3	0	5	6	0	27	41	44	55	61	1	In	VDJ
TGCTGGGGGACTCGGCCCTCTATCTCTGTGCCAGCAGTCTGGTAGGGACTAGCGGGGGGGATACAAGAGACCCAGTACTTCGGGCCA		1	1.2646221941195067E-5	55	TCRBV05-06*01	TCRBV05	TCRBV05-06	01				TCRBD02-01*01	TCRBD02	TCRBD02-01	01				TCRBJ02-05*01	TCRBJ02	TCRBJ02-05	01				5	7	0	0	3	2	26	37	44	60	63	1	Out	VDJ
TCCACGGAGTCAGGGGACACAGCACTGTATTTCTGTGCCAGCAGCAAGCCCAGCGGGAGCATACAAGAGACCCAGTACTTCGGGCCA	CASSKPSGSIQETQYF	1	1.2646221941195067E-5	48	TCRBV21-01*01	TCRBV21	TCRBV21-01	01				TCRBD02-01*02	TCRBD02	TCRBD02-01	02				TCRBJ02-05*01	TCRBJ02	TCRBJ02-05	01				3	4	6	2	4	2	33	47	51	59	63	1	In	VDJ
CACTCTGGAGTCCGCTACCAGCTCCCAGACATCTGTGTACTTCTGTGCCACAACGACAGAATTAAAGAGACCCAGTACTTCGGGCCA		1	1.2646221941195067E-5	38	TCRBV10-03*01	TCRBV10	TCRBV10-03	01				TCRBD01-01*01	TCRBD01	TCRBD01-01	01				TCRBJ02-05*01	TCRBJ02	TCRBJ02-05	01				10	4	2	5	5	3	43	50	54	59	64	1	Out	VDJ
AAGATCCAGCGCACACAGAAGGAGGACTCCGCCGTGTATCTCTGTGCCAGCAGCTTAGGTTTTAGGGGCGAGCAGTACGTCGGGCCA	CASSLGFRGEQYV	1	1.2646221941195067E-5	39	TCRBV07-08*02	TCRBV07	TCRBV07-08	02				TCRBD01-01*01	TCRBD01	TCRBD01-01	01				TCRBJ02	TCRBJ02				TCRBJ02-01,TCRBJ02-05		1	5	5	2	11	20	42	58	63	68	79	1	In	VDJ
CTGCTGTCGGCTGCTCCCTCCCAGACATCTGTGTACTTCTGTGCCAGCAGGGAAACTAGCGGGGGCTACGAGCAGTACGTCGGGCCA	CASRETSGGYEQYV	1	1.2646221941195067E-5	42	TCRBV06-05*01	TCRBV06	TCRBV06-05	01				TCRBD02-01*01	TCRBD02	TCRBD02-01	01				TCRBJ02	TCRBJ02				TCRBJ02-01,TCRBJ02-05		6	4	3	2	14	20	39	50	54	65	79	1	In	VDJ
CTCAGGCTGCTGTCGGCTGCTCCCTCCCAGACATCTGTGTACTTCTGTGCCAGCAGTCCCGATAGCTACGAGCAGTACGTCGGGCCA	CASSPDSYEQYV	1	1.2646221941195067E-5	36	TCRBV06-05*01	TCRBV06	TCRBV06-05	01				TCRBD02-01	TCRBD02	TCRBD02-01				01,02	TCRBJ02	TCRBJ02				TCRBJ02-01,TCRBJ02-05		5	5	5	7	13	20	45	57	62	66	79	1	In	VDJ
GAGTCGGCTGCTCCCTCCCAGACATCTGTGTACTTCTGTGCCAGCAGTGAGAGTCTATATAGCTCCTACGAGCAGTACGTCGGGCCA	CASSESLYSSYEQYV	1	1.2646221941195067E-5	45	TCRBV06-01*01	TCRBV06	TCRBV06-01	01				TCRBD02-01	TCRBD02	TCRBD02-01				01,02	TCRBJ02	TCRBJ02				TCRBJ02-01,TCRBJ02-05		3	9	5	7	16	20	36	50	59	63	79	1	In	VDJ
CTGAATGTGAACGCCTTGGAGCTGGACGACTCGGCCCTGTATCTCTGTGCCAGCAGCGGGGATGGGAACGAGCAGTACGTCGGGCCA	CASSGDGNEQYV	1	1.2646221941195067E-5	36	TCRBV05-04*01	TCRBV05	TCRBV05-04	01								TCRBD01,TCRBD02	TCRBD01-01,TCRBD02-01		TCRBJ02	TCRBJ02				TCRBJ02-01,TCRBJ02-05		4	1	0	8	17	20	45	57	58	62	79	1	In	VDJ
GAGTCCGCCAGCACCAACCAGACATCTATGTACCTCTGTGCCAGCAGTTCGAGGACTAGCGGGAGGTCTACGCAGTATTTTGGCCCA	CASSSRTSGRSTQYF	1	1.2646221941195067E-5	45	TCRBV28-01*01	TCRBV28	TCRBV28-01	01				TCRBD02-01*02	TCRBD02	TCRBD02-01	02				TCRBJ02-03*01	TCRBJ02	TCRBJ02-03	01				4	3	1	1	2	8	36	49	52	66	68	1	In	VDJ
CGCACAGAGCAGGGGGACTCGGCCATGTATCTCTGTGCCAGCATCCCTAAACCTAGCGGGGGGCTGGATACGCAGTATTTTGGCCCA	CASIPKPSGGLDTQYF	1	1.2646221941195067E-5	48	TCRBV07-09	TCRBV07	TCRBV07-09				01,03	TCRBD02-01*01	TCRBD02	TCRBD02-01	01				TCRBJ02-03*01	TCRBJ02	TCRBJ02-03	01				7	9	4	1	3	6	33	43	52	63	66	1	In	VDJ
CTGATCCTGGAGTCGCCCAGCCCCAACCAGACCTCTCTGTACTTCTGTGCCAGCAGTCTTGGGTGGGATACGCAGTATTTTGGCCCA	CASSLGWDTQYF	1	1.2646221941195067E-5	36	TCRBV27-01*01	TCRBV27	TCRBV27-01	01								TCRBD01,TCRBD02	TCRBD01-01,TCRBD02-01		TCRBJ02-03*01	TCRBJ02	TCRBJ02-03	01				5	3	0	9	3	6	45	57	60	63	66	1	In	VDJ
CAGCGCACAGAGCAGGGGGACTCGGCCATGTATCTCTGTGCCAGCAGCTTAAGGGGTCTAGCGGTCGATACGCAGTATTTTGGCCCA	CASSLRGLAVDTQYF	1	1.2646221941195067E-5	45	TCRBV07-09	TCRBV07	TCRBV07-09				01,03	TCRBD02-01	TCRBD02	TCRBD02-01				01,02	TCRBJ02-03*01	TCRBJ02	TCRBJ02-03	01				2	6	4	5	2	6	36	51	57	64	66	1	In	VDJ
ACTGTGACATCGGCCCAAAAGAACCCGACAGCTTTCTATCTCTGTGCCAGTAGTATAGGCTTAGCCGATACGCAGTATTTTGGCCCA	CASSIGLADTQYF	2	2.5292443882390135E-5	39	TCRBV19-01	TCRBV19	TCRBV19-01				01,02	TCRBD02-01	TCRBD02	TCRBD02-01				01,02	TCRBJ02-03*01	TCRBJ02	TCRBJ02-03	01				1	3	5	7	1	6	42	58	61	65	66	2	In	VDJ
CACCTTGGAGCTGGGGGACTCGGCCTTTATCTTTGCGCCAGCAGCTTGGGACTAGCGGGGGATGGAGATACGCAGTATTTTGGCCCA	CASSLGLAGDGDTQYF	1	1.2646221941195067E-5	48	TCRBV05-01*01	TCRBV05	TCRBV05-01	01				TCRBD02-01*01	TCRBD02	TCRBD02-01	01				TCRBJ02-03*01	TCRBJ02	TCRBJ02-03	01				0	0	2	2	4	5	33	-1	49	61	65	1	In	VDJ
CCGCTCAGGCTGGAGTTGGCTGCTCCCTCCCAGACATCTGTGTACTTCTGTGCCAGCAGAGATGGAGATACGCAGTATTTTGGCCCA	CASRDGDTQYF	1	1.2646221941195067E-5	33	TCRBV06-06	TCRBV06	TCRBV06-06				01,02					TCRBD01,TCRBD02	TCRBD01-01,TCRBD02-01		TCRBJ02-03*01	TCRBJ02	TCRBJ02-03	01				6	4	0	10	0	5	48	59	63	-1	65	1	In	VDJ
GAGTTCTAAGAAGCTCCTTCTCAGTGACTCTGGCTTCTATCTCTGTGCCTGAGTTTGGCAGGGGGAGATACGCAGTATTTTGGCCCA		1	1.2646221941195067E-5	38	TCRBV30-01*01	TCRBV30	TCRBV30-01	01				TCRBD01-01*01	TCRBD01	TCRBD01-01	01				TCRBJ02-03*01	TCRBJ02	TCRBJ02-03	01				6	7	4	1	0	5	43	51	58	-1	65	1	Out	VDJ
ACATCGGCCCAAAAGAACCCGACAGCTTTCTATCTCTGTGCCAGTAGTATACGGGGGGGGTTTTCAGATACGCAGTATTTTGGCCCA	CASSIRGGFSDTQYF	1	1.2646221941195067E-5	45	TCRBV19-01	TCRBV19	TCRBV19-01				01,02	TCRBD02-01*01	TCRBD02	TCRBD02-01	01				TCRBJ02-03*01	TCRBJ02	TCRBJ02-03	01				2	0	8	0	5	4	36	-1	51	59	64	1	In	VDJ
GTAGTGCGAGGAGATTCGGCAGCTTATTTCTGTGCCAGCTCACGAAATTCGGGACAGGGAATTGCAGATACGCAGTATTTTGGCCCA	CASSRNSGQGIADTQYF	1	1.2646221941195067E-5	51	TCRBV18-01*01	TCRBV18	TCRBV18-01	01				TCRBD01-01*01	TCRBD01	TCRBD01-01	01				TCRBJ02-03*01	TCRBJ02	TCRBJ02-03	01				4	7	0	3	5	4	30	43	50	59	64	1	In	VDJ
GCCAGCACCAACCAGACATCTATGTACCTCTGTGCCAGCAGTCCAATCCCGGGACAGGGTATCGCAGATACGCAGTATTTTGGCCCA	CASSPIPGQGIADTQYF	2	2.5292443882390135E-5	51	TCRBV28-01*01	TCRBV28	TCRBV28-01	01				TCRBD01-01*01	TCRBD01	TCRBD01-01	01				TCRBJ02-03*01	TCRBJ02	TCRBJ02-03	01				5	8	0	3	5	4	30	42	50	59	64	2	In	VDJ
GCTCTCTGGAGCTGGGGGACTCAGCTTTGTATTTCTGTGCCAGCAGCTGGTCCGGGGGCGAGCGCAGATACGCAGTATTTTGGCCCA		1	1.2646221941195067E-5	46	TCRBV09-01	TCRBV09	TCRBV09-01				01,02					TCRBD01,TCRBD02	TCRBD01-01,TCRBD02-01		TCRBJ02-03*01	TCRBJ02	TCRBJ02-03	01				4	6	6	0	5	4	35	47	53	59	64	1	Out	VDJ
AGCAGGTAGTGCGAGGAGATTCGGCAGCTTATTTCTGTGCCAGCTCACCGCCTCCTAGTGGGAGCAGATACGCAGTATTTTGGCCCA		1	1.2646221941195067E-5	46	TCRBV18-01*01	TCRBV18	TCRBV18-01	01				TCRBD02-01*02	TCRBD02	TCRBD02-01	02				TCRBJ02-03*01	TCRBJ02	TCRBJ02-03	01				3	10	9	2	0	4	35	49	59	-1	64	1	Out	VDJ
GCTGCTCCCTCCCAGACATCTGTGTACTTCTGTGCCAGCAGTTGACTCCCTAAAGGGGGGGGCCCAGATACGCAGTATTTTGGCCCA	CASS*LPKGGGPDTQYF	1	1.2646221941195067E-5	51	TCRBV06	TCRBV06				TCRBV06-05,TCRBV06-06		TCRBD02-01*01	TCRBD02	TCRBD02-01	01				TCRBJ02-03*01	TCRBJ02	TCRBJ02-03	01				4	11	9	0	3	4	30	43	54	61	64	1	Stop	VDJ
GAGTCGGCTGCTCCCTCCCAGACATCTGTGTACTTCTGTGCCAGCAGTGAATATGGACAGGGACCAGATACGCAGTATTTTGGCCCA	CASSEYGQGPDTQYF	1	1.2646221941195067E-5	45	TCRBV06-01*01	TCRBV06	TCRBV06-01	01				TCRBD01-01*01	TCRBD01	TCRBD01-01	01				TCRBJ02-03*01	TCRBJ02	TCRBJ02-03	01				2	3	1	3	2	4	36	51	54	62	64	1	In	VDJ
GTCCCTAGAGTCTGCCATCCCCAACCAGACAGCTCTTTACTTCTGTGCCACCCGACAGGGGTTACAGATACGCAGTATTTTGGCCCA		1	1.2646221941195067E-5	38	TCRBV24	TCRBV24				TCRBV24-01,TCRBV24-or09_02		TCRBD01-01*01	TCRBD01	TCRBD01-01	01				TCRBJ02-03*01	TCRBJ02	TCRBJ02-03	01				9	1	2	2	2	3	43	52	53	61	63	1	Out	VDJ
GCTCCCTCCCAGACATCTGTGTACTTCTGTGCCAGCAGTGAAGCGCTTCGGGGGGATGGAGGTACAGATACGCAGTATTTTGGCCCA	CASSEALRGDGGTDTQYF	1	1.2646221941195067E-5	54	TCRBV06-01*01	TCRBV06	TCRBV06-01	01				TCRBD02-01*01	TCRBD02	TCRBD02-01	01				TCRBJ02-03*01	TCRBJ02	TCRBJ02-03	01				0	4	8	1	8	3	27	44	48	55	63	1	In	VDJ
GAGTCCGCCAGCACCAACCAGACATCTATGTACCTCTGTGCCAGCAGCCGCGACAGGTCAATGACAGATACGCAGTATTTTGGCCCA	CASSRDRSMTDTQYF	3	3.7938665823585206E-5	45	TCRBV28-01*01	TCRBV28	TCRBV28-01	01				TCRBD01-01*01	TCRBD01	TCRBD01-01	01				TCRBJ02-03*01	TCRBJ02	TCRBJ02-03	01				6	4	2	4	6	3	36	47	51	57	63	3	In	VDJ
CAGGGGGACTCGGCCATGTATCTCTGTGCCAGCAGCTTAGCTGCGCGCGGTTCGGGACTCGCGACAGATACGCAGTATTTTGGCCCA	CASSLAARGSGLATDTQYF	1	1.2646221941195067E-5	57	TCRBV07-09	TCRBV07	TCRBV07-09				01,03	TCRBD02-01	TCRBD02	TCRBD02-01				01,02	TCRBJ02-03*01	TCRBJ02	TCRBJ02-03	01				0	12	0	10	4	3	24	41	53	59	63	1	In	VDJ
TGGAGGACTCGGCCCTGTATCTCTGTGCCAGCAGCTTGGGCCTAGCGGGGGGGGCCATTGGAGACAGATACGCAGTATTTTGGCCCA		1	1.2646221941195067E-5	58	TCRBV05-08*01	TCRBV05	TCRBV05-08	01				TCRBD02-01*01	TCRBD02	TCRBD02-01	01				TCRBJ02-03*01	TCRBJ02	TCRBJ02-03	01				0	2	4	0	10	3	23	39	41	53	63	1	Out	VDJ
GCTGGAGGACTCGGCCCTGTATCTCTGTGCCAGCAGCTTGGGCCTAGCGGGGGGCCATTGGAGACAGATACGCAGTATTTTGGCCCA		2	2.5292443882390135E-5	56	TCRBV05-08*01	TCRBV05	TCRBV05-08	01				TCRBD02-01*01	TCRBD02	TCRBD02-01	01				TCRBJ02-03*01	TCRBJ02	TCRBJ02-03	01				0	2	4	1	9	3	25	41	43	54	63	2	Out	VDJ
TCCGCCAGCACCAACCAGACATCTATGTACCTCTGTGCCAGCAGTGGACGTTTTATTGAGGGCACAGATACGCAGTATTTTGGCCCA	CASSGRFIEGTDTQYF	1	1.2646221941195067E-5	48	TCRBV28-01*01	TCRBV28	TCRBV28-01	01								TCRBD01,TCRBD02	TCRBD01-01,TCRBD02-01		TCRBJ02-03*01	TCRBJ02	TCRBJ02-03	01				5	0	1	7	12	1	33	-1	45	49	61	1	In	VDJ
CTGAAGATCCGGTCCACAAAGCTGGAGGACTCAGCCATGTACTTCTGTGCCCAGGGACAGGGCACAGATACGCAGTATTTTGGCCCA	CAQGQGTDTQYF	1	1.2646221941195067E-5	36	TCRBV02-01*01	TCRBV02	TCRBV02-01	01				TCRBD01-01*01	TCRBD01	TCRBD01-01	01				TCRBJ02-03*01	TCRBJ02	TCRBJ02-03	01				11	2	0	4	0	1	45	51	53	-1	61	1	In	VDJ
ATCCAGCGCACAGAGCGGGGGGACTCAGCCGTGTATCTCTGTGCCAGCCAGACTAGCGGCGGCACAGATACGCAGTATTTTGGCCCA	CASQTSGGTDTQYF	1	1.2646221941195067E-5	42	TCRBV07-03*01	TCRBV07	TCRBV07-03	01				TCRBD02-01	TCRBD02	TCRBD02-01				01,02	TCRBJ02-03*01	TCRBJ02	TCRBJ02-03	01				8	2	2	5	2	1	39	48	50	59	61	1	In	VDJ
ATCCGGTCCACAAAGCTGGAGGACTCAGCCATGTACTTCTGTGCCAGCCTGCAGGGGGCCCGCACAGATACGCAGTATTTTGGCCCA	CASLQGARTDTQYF	1	1.2646221941195067E-5	42	TCRBV02-01*01	TCRBV02	TCRBV02-01	01				TCRBD01-01*01	TCRBD01	TCRBD01-01	01				TCRBJ02-03*01	TCRBJ02	TCRBJ02-03	01				8	3	4	0	2	1	39	48	51	59	61	1	In	VDJ
GGGACTCAGCTTTGTATTTCTGTGCCAGCAGCAAAGGGCACAAACTAGTCCTGGGCCCGTAGCACAGATACGCAGTATTTTGGCCCA		1	1.2646221941195067E-5	61	TCRBV09-01	TCRBV09	TCRBV09-01				01,02	TCRBD02-01	TCRBD02	TCRBD02-01				01,02	TCRBJ02-03*01	TCRBJ02	TCRBJ02-03	01				4	11	3	8	12	0	20	32	43	48	60	1	Out	VDJ
CAGACATCTATGTACCTCTGTGCCAGCAAGAAGTCCGGACTAGCGGGGGGCGCCGGCCCTAGCACAGATACGCAGTATTTTGGCCCA	CASKKSGLAGGAGPSTDTQYF	1	1.2646221941195067E-5	63	TCRBV28-01*01	TCRBV28	TCRBV28-01	01				TCRBD02-01*01	TCRBD02	TCRBD02-01	01				TCRBJ02-03*01	TCRBJ02	TCRBJ02-03	01				7	8	1	1	10	0	18	28	36	50	60	1	In	VDJ
CAGCCAGAAGACTCGGCCCTGTATCTCTGCGCCAGCAGCCAAAAACTAGCGGGGTCTACTAGCACAGATACGCAGTATTTTGGCCCA	CASSQKLAGSTSTDTQYF	1	1.2646221941195067E-5	54	TCRBV04-03*01	TCRBV04	TCRBV04-03	01				TCRBD02-01*01	TCRBD02	TCRBD02-01	01				TCRBJ02-03*01	TCRBJ02	TCRBJ02-03	01				2	2	3	3	6	0	27	42	44	54	60	1	In	VDJ
GTGACCAGTGCCCATCCTGAAGACAGCAGCTTCTACATCTGCAGTGCTAGGGGTGTACGGAGCACAGATACGCAGTATTTTGGCCCA	CSARGVRSTDTQYF	1	1.2646221941195067E-5	42	TCRBV20	TCRBV20				TCRBV20-01,TCRBV20-or09_02						TCRBD01,TCRBD02	TCRBD01-01,TCRBD02-01		TCRBJ02-03*01	TCRBJ02	TCRBJ02-03	01				3	0	0	9	7	0	39	-1	50	53	60	1	In	VDJ
CAGCGCACAGAGCAGCGGGACTCAGCCATGTATCGCTGTGCCAGCAGCTCGGGGGGATCGAGCACAGATACGCAGTATTTTGGCCCA	CASSSGGSSTDTQYF	1	1.2646221941195067E-5	45	TCRBV07-07*01	TCRBV07	TCRBV07-07	01				TCRBD02-01*01	TCRBD02	TCRBD02-01	01				TCRBJ02-03*01	TCRBJ02	TCRBJ02-03	01				4	0	8	1	4	0	36	-1	49	56	60	1	In	VDJ
ATCAATTCCCTGGAGCTTGGTGACTCTGCTGTGTATTTCTGTGCCAGCAGGGACAGGGTCAGCACAGATACGCAGTATTTTGGCCCA	CASRDRVSTDTQYF	1	1.2646221941195067E-5	42	TCRBV03	TCRBV03				TCRBV03-01,TCRBV03-02		TCRBD01-01*01	TCRBD01	TCRBD01-01	01				TCRBJ02-03*01	TCRBJ02	TCRBJ02-03	01				6	0	1	3	2	0	39	-1	50	58	60	1	In	VDJ
CAGCAGGTAGTGCGAGGAGATTCGGCAGCTTATTTCTGTGCCAGCTCACCGAGGGGTGGCAGCACAGATACGCAGTATTTTGGCCCA	CASSPRGGSTDTQYF	1	1.2646221941195067E-5	45	TCRBV18-01*01	TCRBV18	TCRBV18-01	01								TCRBD01,TCRBD02	TCRBD01-01,TCRBD02-01		TCRBJ02-03*01	TCRBJ02	TCRBJ02-03	01				3	1	5	2	4	0	36	50	51	56	60	1	In	VDJ
CGGCTGCTCCCTCCCAGACATCTGTGTACTTCTGTGCCAGCAGTGAATCATCCCGACTCCAGCACAGATACGCAGTATTTTGGCCCA		1	1.2646221941195067E-5	49	TCRBV06-01*01	TCRBV06	TCRBV06-01	01				TCRBD02-01	TCRBD02	TCRBD02-01				01,02	TCRBJ02-03*01	TCRBJ02	TCRBJ02-03	01				2	7	2	10	2	0	32	47	54	58	60	1	Out	VDJ
GCTGTACCCTCTCAGACATCTGTGTACTTCTGTGCCAGCAGTGACTCAGTGGGCTCCCCCAGCACAGATACGCAGTATTTTGGCCCA	CASSDSVGSPSTDTQYF	1	1.2646221941195067E-5	51	TCRBV06-04	TCRBV06	TCRBV06-04				01,02	TCRBD01-01*01	TCRBD01	TCRBD01-01	01				TCRBJ02-03*01	TCRBJ02	TCRBJ02-03	01				0	3	8	0	6	0	30	47	50	54	60	1	In	VDJ
TTGGCGTCTGCTGTACCCTCTCAGACATCTGTGTACTTCTGTGCCAGCAGTGACGGGGCAAGCACAGATACGCAGTATTTTGGCCCA	CASSDGASTDTQYF	1	1.2646221941195067E-5	42	TCRBV06-04	TCRBV06	TCRBV06-04				01,02	TCRBD01-01*01	TCRBD01	TCRBD01-01	01				TCRBJ02-03*01	TCRBJ02	TCRBJ02-03	01				2	0	7	0	1	0	39	-1	54	59	60	1	In	VDJ
CAGACATCTGTGTACTTCTGTGCCAGCAGCCTAACACCGCCGGGACAGGGGCGAGGGGCCTCCACAGATACGCAGTATTTTGGCCCA	CASSLTPPGQGRGASTDTQYF	1	1.2646221941195067E-5	63	TCRBV06	TCRBV06				TCRBV06-01,TCRBV06-04,TCRBV06-05,TCRBV06-06		TCRBD01-01*01	TCRBD01	TCRBD01-01	01				TCRBJ02-03*01	TCRBJ02	TCRBJ02-03	01				6	12	0	2	11	2	18	29	41	51	62	1	In	VDJ
GCCCCAACCAGACCTCTCTGTACTTCTGTGCCAGCAGTTTTCTCTTAATCATTGTCGGGGGCCACAGATACGCAGTATTTTGGCCCA		1	1.2646221941195067E-5	55	TCRBV27-01*01	TCRBV27	TCRBV27-01	01								TCRBD01,TCRBD02	TCRBD01-01,TCRBD02-01		TCRBJ02-03*01	TCRBJ02	TCRBJ02-03	01				3	16	6	0	0	2	26	40	56	-1	62	1	Out	VDJ
GAGCTGGACGACTCGGCCCTGTATCTCTGTGCCAGCAGCCCGGGCCCTTGGGTAGCGGAACCCACAGATACGCAGTATTTTGGCCCA	CASSPGPWVAEPTDTQYF	1	1.2646221941195067E-5	54	TCRBV05-04*01	TCRBV05	TCRBV05-04	01				TCRBD02-01	TCRBD02	TCRBD02-01				01,02	TCRBJ02-03*01	TCRBJ02	TCRBJ02-03	01				4	13	5	5	4	2	27	39	52	58	62	1	In	VDJ
CAGAACTGGAGGATTCTGGAGTTTATTTCTGTGCCAGCAGCCAGGTTGGGCCCACGAACCTACACAGATACGCAGTATTTTGGCCCA		1	1.2646221941195067E-5	52	TCRBV14-01*01	TCRBV14	TCRBV14-01	01				TCRBD01-01*01	TCRBD01	TCRBD01-01	01				TCRBJ02-03*01	TCRBJ02	TCRBJ02-03	01				3	4	8	0	11	2	29	43	47	51	62	1	Out	VDJ
GCAGCCATGTACCTGTGTGCCACCAGCAGAGATCGCCAGACGGTCGGGTGGCTAGCGGGGGACACAGATACGCAGTATTTTGGCCCA	CATSRDRQTVGWLAGDTDTQYF	1	1.2646221941195067E-5	66	TCRBV15-01*01	TCRBV15	TCRBV15-01	01				TCRBD02-01*01	TCRBD02	TCRBD02-01	01				TCRBJ02-03*01	TCRBJ02	TCRBJ02-03	01				0	19	4	2	1	2	15	32	51	61	62	1	In	VDJ
TTGTTGCTGGGGGACTCGGCCCTCTATCTCTGTGCCAGCAGCTTGGCGGGACTAGCGGGGGACACAGATACGCAGTATTTTGGCCCA	CASSLAGLAGDTDTQYF	1	1.2646221941195067E-5	51	TCRBV05-06*01	TCRBV05	TCRBV05-06	01				TCRBD02-01*01	TCRBD02	TCRBD02-01	01				TCRBJ02-03*01	TCRBJ02	TCRBJ02-03	01				0	1	0	2	1	2	30	46	47	61	62	1	In	VDJ
GTCCACGGAGTCAGGGGACACAGCACTGTATTTCTGTGCCAGCAGCAATAAGCGGGGTAGGACACAGATACGCAGTATTTTGGCCCA		1	1.2646221941195067E-5	47	TCRBV21-01*01	TCRBV21	TCRBV21-01	01				TCRBD02-01*01	TCRBD02	TCRBD02-01	01				TCRBJ02-03*01	TCRBJ02	TCRBJ02-03	01				3	2	6	3	5	2	34	48	50	57	62	1	Out	VDJ
AGCTTGGTGACTCTGCTGTGTATTTCTGTGCCAGCAGCCAGGAGGATAATACCCTAGGCGCACACAGATACGCAGTATTTTGGCCCA		1	1.2646221941195067E-5	55	TCRBV03	TCRBV03				TCRBV03-01,TCRBV03-02		TCRBD02-01*02	TCRBD02	TCRBD02-01	02				TCRBJ02-03*01	TCRBJ02	TCRBJ02-03	01				3	0	10	1	17	2	26	-1	40	45	62	1	Out	VDJ
ATTCTGGAGTCCGCCAGCACCAACCAGACATCTATGTACCTCTGTGCCAGCAGTTACGGACACACAGATACGCAGTATTTTGGCCCA	CASSYGHTDTQYF	1	1.2646221941195067E-5	39	TCRBV28-01*01	TCRBV28	TCRBV28-01	01				TCRBD01-01*01	TCRBD01	TCRBD01-01	01				TCRBJ02-03*01	TCRBJ02	TCRBJ02-03	01				4	2	1	6	0	2	42	55	57	-1	62	1	In	VDJ
ACAGAGCAGCGGGACTCGGCCATGTATCGCTGTGCCAGCAGCGCCCCGACTAGCGGGGGAAACACAGATACGCAGTATTTTGGCCCA	CASSAPTSGGNTDTQYF	1	1.2646221941195067E-5	51	TCRBV07-06*01	TCRBV07	TCRBV07-06	01				TCRBD02-01*01	TCRBD02	TCRBD02-01	01				TCRBJ02-03*01	TCRBJ02	TCRBJ02-03	01				5	5	2	2	3	2	30	42	47	59	62	1	In	VDJ
GCTACCAGCTCCCAGACATCTGTGTACTTCTGTGCCATCAGTCGGGCAGGGGGGGCTTTGGGAACAGATACGCAGTATTTTGGCCCA	CAISRAGGALGTDTQYF	1	1.2646221941195067E-5	51	TCRBV10-03*01	TCRBV10	TCRBV10-03	01								TCRBD01,TCRBD02	TCRBD01-01,TCRBD02-01		TCRBJ02-03*01	TCRBJ02	TCRBJ02-03	01				5	4	4	1	10	3	30	42	46	53	63	1	In	VDJ
ATCCAACCTGCAAAGCTTGAGGACTCGGCCGTGTATCTCTGTGCCAGCAGCTTTTACAGGGGAACAGATACGCAGTATTTTGGCCCA	CASSFYRGTDTQYF	1	1.2646221941195067E-5	42	TCRBV11-02*02	TCRBV11	TCRBV11-02	02				TCRBD01-01*01	TCRBD01	TCRBD01-01	01				TCRBJ02-03*01	TCRBJ02	TCRBJ02-03	01				3	2	3	2	1	3	39	53	55	62	63	1	In	VDJ
CTGCAGCCAGAAGACTCGGCCCTGTATCTCTGTGCCAGCAGCCAAGGGAATACAGGGGGCGGAACAGATACGCAGTATTTTGGCCCA	CASSQGNTGGGTDTQYF	2	2.5292443882390135E-5	51	TCRBV04-02*01	TCRBV04	TCRBV04-02	01				TCRBD01-01*01	TCRBD01	TCRBD01-01	01				TCRBJ02-03*01	TCRBJ02	TCRBJ02-03	01				1	5	3	0	3	3	30	46	51	60	63	2	In	VDJ
GTGACCAGTGCCCATCCTGAAGACAGCAGCTTCTACATCTGCAGTGCAGCCCCGGGGGGGCGAACAGATACGCAGTATTTTGGCCCA	CSAAPGGRTDTQYF	1	1.2646221941195067E-5	42	TCRBV20	TCRBV20				TCRBV20-01,TCRBV20-or09_02		TCRBD02-01*01	TCRBD02	TCRBD02-01	01				TCRBJ02-03*01	TCRBJ02	TCRBJ02-03	01				6	5	8	0	3	3	39	47	52	60	63	1	In	VDJ
CAGCGCACACAGCAGGAGGACTCGGCCGTGTATCTCTGTGCCAGCAGCCGACGCGGGGGGTCGGAAGATACGCAGTATTTTGGCCCA	CASSRRGGSEDTQYF	1	1.2646221941195067E-5	45	TCRBV07-02*01	TCRBV07	TCRBV07-02	01				TCRBD02-01*01	TCRBD02	TCRBD02-01	01				TCRBJ02-03*01	TCRBJ02	TCRBJ02-03	01				5	4	7	1	5	5	36	48	52	60	65	1	In	VDJ
TTGGAGATCCAGCGCACAGAGCAGGGGGACTCGGCCATGTATCTCTGTGCCAGCAGCTCAGACGCGAATACGCAGTATTTTGGCCCA	CASSSDANTQYF	1	1.2646221941195067E-5	36	TCRBV07-09	TCRBV07	TCRBV07-09				01,03					TCRBD01,TCRBD02	TCRBD01-01,TCRBD02-01		TCRBJ02-03*01	TCRBJ02	TCRBJ02-03	01				4	2	2	7	4	7	45	58	60	63	67	1	In	VDJ
AAATCTGCAACTCCCTTTCAGGTGTCCCTGTGTCCTTGTACCGTCAAATGGAGCAGGGGATTTGGCGGGGAGCTGTTTTTTGGAGAA	CPCTVKWSRGFGGELFF	1	1.2646221941195067E-5	51	TCRBVA-or09_02*01	TCRBVA	TCRBVA-or09_02	01				TCRBD01-01*01	TCRBD01	TCRBD01-01	01				TCRBJ02-02*01	TCRBJ02	TCRBJ02-02	01				3	7	4	2	6	7	30	46	53	59	65	1	In	VDJ
GCCAGCACCAACCAGACATCTATGTACCTCTGTGCCAGCACCAAATCAGGGACGGACCTTCTGGGCGGGGAGCTGTTTTTTGGAGAA	CASTKSGTDLLGGELFF	1	1.2646221941195067E-5	51	TCRBV28-01*01	TCRBV28	TCRBV28-01	01								TCRBD01,TCRBD02	TCRBD01-01,TCRBD02-01		TCRBJ02-02*01	TCRBJ02	TCRBJ02-02	01				7	8	0	7	12	7	30	40	48	53	65	1	In	VDJ
TCGCTCAGGCTGGAGTCGGCTGCTCCCTCCCAGACATCTGTGTACTTCTGTGCCAGCGCGGGGGGCGGGGAGCTGTTTTTTGGAGAA	CASAGGGELFF	1	1.2646221941195067E-5	33	TCRBV06-01*01	TCRBV06	TCRBV06-01	01				TCRBD02-01*01	TCRBD02	TCRBD02-01	01				TCRBJ02-02*01	TCRBJ02	TCRBJ02-02	01				8	0	7	1	0	7	48	-1	57	-1	65	1	In	VDJ
CAGCCCTCAGAACCCAGGGACTCAGCTGTGTACTTCTGTGCCAGCGTAGGCGGAGCGGGGGCGGGCGGGGAGCTGTTTTTTGGAGAA	CASVGGAGAGGELFF	1	1.2646221941195067E-5	45	TCRBV12	TCRBV12				TCRBV12-03,TCRBV12-04		TCRBD02-01*01	TCRBD02	TCRBD02-01	01				TCRBJ02-02*01	TCRBJ02	TCRBJ02-02	01				8	8	6	2	4	7	36	45	53	61	65	1	In	VDJ
AGGCTGGAGTTGGCTGCTCCCTCCCAGACATCTGTGTACTTCTGTGCCAGCAGTTACGGCGTTTCCGGGGAGCTGTTTTTTGGAGAA	CASSYGVSGELFF	1	1.2646221941195067E-5	39	TCRBV06-06	TCRBV06	TCRBV06-06				01,02					TCRBD01,TCRBD02	TCRBD01-01,TCRBD02-01		TCRBJ02-02*01	TCRBJ02	TCRBJ02-02	01				2	0	9	0	4	6	42	-1	57	60	64	1	In	VDJ
TCCCCGTCCCTAGAGTCTGCCATCCCCAACCAGACAGCTCTTTACTTCTGTGCCACCAAAGGCGCCGGGGAGCTGTTTTTTGGAGAA	CATKGAGELFF	1	1.2646221941195067E-5	33	TCRBV24	TCRBV24				TCRBV24-01,TCRBV24-or09_02						TCRBD01,TCRBD02	TCRBD01-01,TCRBD02-01		TCRBJ02-02*01	TCRBJ02	TCRBJ02-02	01				8	1	5	4	2	6	48	58	59	62	64	1	In	VDJ
CGCACAGAGCGGGGGGACTCAGCCGTGTATCTCTGTGCCAGCAGCTTAAACCCCCTAGGAGTAGCCGGGGAGCTGTTTTTTGGAGAA	CASSLNPLGVAGELFF	1	1.2646221941195067E-5	48	TCRBV07-03*01	TCRBV07	TCRBV07-03	01				TCRBD02-01	TCRBD02	TCRBD02-01				01,02	TCRBJ02-02*01	TCRBJ02	TCRBJ02-02	01				1	5	4	8	6	6	33	49	54	58	64	1	In	VDJ
CCCAACCAGACCTCTCTGTACTTCTGTGCCAGCAGTTTAGCCCGCCCAGGGACTAGCGGGGGCCCCGGGGAGCTGTTTTTTGGAGAA	CASSLARPGTSGGPGELFF	1	1.2646221941195067E-5	57	TCRBV27-01*01	TCRBV27	TCRBV27-01	01				TCRBD02-01*01	TCRBD02	TCRBD02-01	01				TCRBJ02-02*01	TCRBJ02	TCRBJ02-02	01				2	9	0	2	2	6	24	39	48	62	64	1	In	VDJ
CTGGAGTCCGCCAGCACCAACCAGACATCTATGTACCTCTGTGCCAGCAGAAAGCTGGTGTGGACCGGGGAGCTGTTTTTTGGAGAA	CASRKLVWTGELFF	1	1.2646221941195067E-5	42	TCRBV28-01*01	TCRBV28	TCRBV28-01	01				TCRBD02-01	TCRBD02	TCRBD02-01				01,02	TCRBJ02-02*01	TCRBJ02	TCRBJ02-02	01				6	2	6	7	8	5	39	50	52	55	63	1	In	VDJ
CTGGAGTCCGCCAGCACCAACCAGACATCTATGTACCTCTGTGCCAGCAGTTTATACAGGGGGACCGGGGAGCTGTTTTTTGGAGAA	CASSLYRGTGELFF	1	1.2646221941195067E-5	42	TCRBV28-01*01	TCRBV28	TCRBV28-01	01				TCRBD01-01*01	TCRBD01	TCRBD01-01	01				TCRBJ02-02*01	TCRBJ02	TCRBJ02-02	01				1	0	3	1	0	5	39	-1	55	-1	63	1	In	VDJ
AGCGCACAGAGCAGGGGGACTCAGCTGTGTATCTCTGTGCCAGCAGTCAACTCAGGGAAAGGGACCGGGGAGCTGTTTTTTGGAGAA		1	1.2646221941195067E-5	46	TCRBV07-04*01	TCRBV07	TCRBV07-04	01				TCRBD01-01*01	TCRBD01	TCRBD01-01	01				TCRBJ02-02*01	TCRBJ02	TCRBJ02-02	01				6	6	4	3	6	5	35	46	52	57	63	1	Out	VDJ
GCCTTGTTGCTGGGGGACTCGGCCCTGTATCTCTGTGCCAGCAGCTTGGGACAGGGGGCGCGGACCGGGGAGCTGTTTTTTGGAGAA	CASSLGQGARTGELFF	1	1.2646221941195067E-5	48	TCRBV05-05*01	TCRBV05	TCRBV05-05	01				TCRBD01-01*01	TCRBD01	TCRBD01-01	01				TCRBJ02-02*01	TCRBJ02	TCRBJ02-02	01				0	0	2	0	4	5	33	-1	49	59	63	1	In	VDJ
GAGCGGGGGGACTCAGCCGTGTATCTCTGTGCCAGCAGCTTATCGGCTAGCGGGAGGGCCAGGACCGGGGAGCTGTTTTTTGGAGAA	CASSLSASGRARTGELFF	1	1.2646221941195067E-5	54	TCRBV07-03*01	TCRBV07	TCRBV07-03	01				TCRBD02-01*02	TCRBD02	TCRBD02-01	02				TCRBJ02-02*01	TCRBJ02	TCRBJ02-02	01				2	4	4	0	5	5	27	42	46	58	63	1	In	VDJ
CTGGAGTTGGCTGCTCCCTCCCAGACATCTGTGTACTTCTGTGCCAGCAGAGGAGGGGCTGGCACCGGGGAGCTGTTTTTTGGAGAA	CASRGGAGTGELFF	1	1.2646221941195067E-5	42	TCRBV06-06	TCRBV06	TCRBV06-06				01,02	TCRBD02-01*02	TCRBD02	TCRBD02-01	02				TCRBJ02-02*01	TCRBJ02	TCRBJ02-02	01				6	1	10	0	5	4	39	50	51	57	62	1	In	VDJ
TTGGAGCTGGAGGACTCGGCCCTGTATCTCTGTGCCAGCAGCAAAAAGGCCGGGACAGGGGACACCGGGGAGCTGTTTTTTGGAGAA	CASSKKAGTGDTGELFF	1	1.2646221941195067E-5	51	TCRBV05-08*01	TCRBV05	TCRBV05-08	01				TCRBD01-01*01	TCRBD01	TCRBD01-01	01				TCRBJ02-02*01	TCRBJ02	TCRBJ02-02	01				4	9	0	2	0	3	30	42	51	-1	61	1	In	VDJ
AGCGCACACAGCAGGAGGACTCGGCCGTGTATCTCTGTGCCAGCAGCTTAGCGTCAGGGTAACACCGGGGAGCTGTTTTTTGGAGAA		1	1.2646221941195067E-5	46	TCRBV07-02*01	TCRBV07	TCRBV07-02	01				TCRBD01-01*01	TCRBD01	TCRBD01-01	01				TCRBJ02-02*01	TCRBJ02	TCRBJ02-02	01				0	2	4	3	1	2	35	52	54	59	60	1	Out	VDJ
GACTCAGCCCTGTACTTCTGTGCCAGCAGCGGCCTAACAGGGGGGGCGGCGGGCCTCCTGAACACCGGGGAGCTGTTTTTTGGAGAA	CASSGLTGGAAGLLNTGELFF	1	1.2646221941195067E-5	63	TCRBV13-01*01	TCRBV13	TCRBV13-01	01				TCRBD01-01*01	TCRBD01	TCRBD01-01	01				TCRBJ02-02*01	TCRBJ02	TCRBJ02-02	01				5	6	3	1	15	1	18	30	36	44	59	1	In	VDJ
ACTCAGCTGTGTATTTTTGTGCTAGTGGTTTGGTACATCGGGCGACTAGCGGGAGCCCGGAACACCGGGGAGCTGTTTTTTGGAGAA		1	1.2646221941195067E-5	64	TCRBV12-05*01	TCRBV12	TCRBV12-05	01				TCRBD02-01*02	TCRBD02	TCRBD02-01	02				TCRBJ02-02*01	TCRBJ02	TCRBJ02-02	01				0	9	2	2	4	1	17	34	43	55	59	1	Out	VDJ
CCGCTACCAGCTCCCAGACATCTGTGTACTTCTGTGCCATCAGTGAAGGGACTAGCGGCGAACACCGGGGAGCTGTTTTTTGGAGAA		1	1.2646221941195067E-5	49	TCRBV10-03*01	TCRBV10	TCRBV10-03	01				TCRBD02-01	TCRBD02	TCRBD02-01				01,02	TCRBJ02-02*01	TCRBJ02	TCRBJ02-02	01				3	1	0	5	0	0	32	46	47	-1	58	1	Out	VDJ
TTGGAGCTGGACGACTCGGCCCTGTATCTCTGTGCCAGCACCCAGGGTGGGGGACAGGCGAACACCGGGGAGCTGTTTTTTGGAGAA	CASTQGGGQANTGELFF	1	1.2646221941195067E-5	51	TCRBV05-04*01	TCRBV05	TCRBV05-04	01				TCRBD01-01*01	TCRBD01	TCRBD01-01	01				TCRBJ02-02*01	TCRBJ02	TCRBJ02-02	01				6	10	0	4	0	0	30	40	50	-1	58	1	In	VDJ
CAGCACCAACCAGACATCTATGTACCTCTGTGCCAGCAGTCCCCCTAGGATGCGTCTACGAACACCGGGGAGCTGTTTTTTGGAGAA		1	1.2646221941195067E-5	53	TCRBV28-01*01	TCRBV28	TCRBV28-01	01				TCRBD02-01	TCRBD02	TCRBD02-01				01,02	TCRBJ02-02*01	TCRBJ02	TCRBJ02-02	01				5	4	4	8	10	0	28	40	44	48	58	1	Out	VDJ
CATCTATGTACCTCTGTGCCAGCAGTTTATGCCGGTCTCAAGGACTAGCGGGCGACTAAGAACACCGGGGAGCTGTTTTTTGGAGAA		1	1.2646221941195067E-5	67	TCRBV28-01*01	TCRBV28	TCRBV28-01	01				TCRBD02-01	TCRBD02	TCRBD02-01				01,02	TCRBJ02-02*01	TCRBJ02	TCRBJ02-02	01				0	10	1	4	7	1	14	31	41	52	59	1	Out	VDJ
AACGCCTTGTTGCTGGGGGACTCGGCCCTGTATCTCTGTGCCAGCAGTATCGCTGGGCGCAACACCGGGGAGCTGTTTTTTGGAGAA	CASSIAGRNTGELFF	1	1.2646221941195067E-5	45	TCRBV05-05*01	TCRBV05	TCRBV05-05	01				TCRBD01-01*01	TCRBD01	TCRBD01-01	01				TCRBJ02-02*01	TCRBJ02	TCRBJ02-02	01				5	7	8	0	2	2	36	47	54	58	60	1	In	VDJ
CGCCTTGTTGCTGGGGGACTCGGCCCTGTATCTCTGTGCCAGCAGCTAGGATCCGGGACGCCCTATCGGTAGGCTTTCTTTGGACAA		1	1.2646221941195067E-5	47	TCRBV05-05*01	TCRBV05	TCRBV05-05	01								TCRBD01,TCRBD02	TCRBD01-01,TCRBD02-01		TCRBJ01-01*01	TCRBJ01	TCRBJ01-01	01				3	7	0	7	13	11	34	47	54	59	72	1	Out	VDJ
ATTCTGGAGTCCGCCAGCACCAACCAGACATCTATGTACCTCTGTGCCAGCACGGAGGGGGGGAGGCCTGAAGCTTTCTTTGGACAA	CASTEGGRPEAFF	1	1.2646221941195067E-5	39	TCRBV28-01*01	TCRBV28	TCRBV28-01	01				TCRBD02-01*01	TCRBD02	TCRBD02-01	01				TCRBJ01-01*01	TCRBJ01	TCRBJ01-01	01				7	4	9	0	4	6	42	52	56	63	67	1	In	VDJ
CAGCGCACAGAGCAGGGGGACTCGGCCATGTATCTCTGTGCCAGCAGCTCGCACCCAGGGGGGGGCCCTGAAGCTTTCTTTGGACAA	CASSSHPGGGPEAFF	1	1.2646221941195067E-5	45	TCRBV07-09	TCRBV07	TCRBV07-09				01,03					TCRBD01,TCRBD02	TCRBD01-01,TCRBD02-01		TCRBJ01-01*01	TCRBJ01	TCRBJ01-01	01				4	6	4	1	5	6	36	49	55	62	67	1	In	VDJ
GCTGGAGTTGGCTGCCCCTCCCAGACATCTGTGTACTTCTGTGCCAGCAGCGCCCGGCGGGGAGGGACTGAAGCTTTCTTTGGACAA	CASSARRGGTEAFF	1	1.2646221941195067E-5	42	TCRBV06	TCRBV06				TCRBV06-01,TCRBV06-05,TCRBV06-06		TCRBD02-01*02	TCRBD02	TCRBD02-01	02				TCRBJ01-01*01	TCRBJ01	TCRBJ01-01	01				6	9	9	0	0	5	39	50	59	-1	66	1	In	VDJ
TGAGATGAATGTGAGCACCTTGGAGCTGGGGACTCGGCCCTTTATCTTTGCGCCAGCCGTGGGGAGACTGAAGCTTTCTTTGGACAA		1	1.2646221941195067E-5	32	TCRBV05-01*01	TCRBV05	TCRBV05-01	01				TCRBD02-01*02	TCRBD02	TCRBD02-01	02				TCRBJ01-01*01	TCRBJ01	TCRBJ01-01	01				34	30	9	2	0	5	49	31	61	-1	66	1	Out	VDJ
CTGGAGTTGGCTGCTCCCTCCCAGACATCTGTGTACTTCTGTGCCAGCAGCCTCCGGACAGGGTTCACTGAAGCTTTCTTTGGACAA	CASSLRTGFTEAFF	1	1.2646221941195067E-5	42	TCRBV06-06	TCRBV06	TCRBV06-06				01,02	TCRBD01-01*01	TCRBD01	TCRBD01-01	01				TCRBJ01-01*01	TCRBJ01	TCRBJ01-01	01				6	5	1	3	2	4	39	50	55	63	65	1	In	VDJ
GGAGGACTCCGCCGTGTATCTCTGTGCCAGCAGCTAAGGAAAAACCGGGGGGGACCCGGCAGGTTCACTGAAGCTTTCTTTGGACAA		1	1.2646221941195067E-5	59	TCRBV07-08	TCRBV07	TCRBV07-08				01,02	TCRBD02-01*01	TCRBD02	TCRBD02-01	01				TCRBJ01-01*01	TCRBJ01	TCRBJ01-01	01				4	10	8	0	12	4	22	35	45	53	65	1	Out	VDJ
AACGCCTTGTGGCTGGGGGACTCGGCCCTCTATCTCTGTGCCAGCAGCTTGGTCGGGGGAGGAGGCACTGAAGCTTTCTTTGGACAA	CASSLVGGGGTEAFF	1	1.2646221941195067E-5	45	TCRBV05-06*01	TCRBV05	TCRBV05-06	01				TCRBD02-01	TCRBD02	TCRBD02-01				01,02	TCRBJ01-01*01	TCRBJ01	TCRBJ01-01	01				0	1	8	2	6	4	36	52	53	59	65	1	In	VDJ
TTCAGCGCACAGAGCAGCGGGACTCAGCCATGTATCGCTGTGCCAGCAGCTTAGGACAGGCAAGGCACTGAAGCTTTCTTTGGACAA		1	1.2646221941195067E-5	43	TCRBV07-07*01	TCRBV07	TCRBV07-07	01				TCRBD01-01*01	TCRBD01	TCRBD01-01	01				TCRBJ01-01*01	TCRBJ01	TCRBJ01-01	01				1	0	2	4	5	4	38	-1	54	60	65	1	Out	VDJ
ATTCTGGAGTCCGCCAGCACCAACCAGACATCTATGTACCTCTGTGCCAGCAGATACGGAGGGAGCACTGAAGCTTTCTTTGGACAA	CASRYGGSTEAFF	1	1.2646221941195067E-5	39	TCRBV28-01*01	TCRBV28	TCRBV28-01	01				TCRBD02-01*02	TCRBD02	TCRBD02-01	02				TCRBJ01-01*01	TCRBJ01	TCRBJ01-01	01				6	4	10	0	2	4	42	53	57	63	65	1	In	VDJ
AACGCCTTGTTGCTGGGGGACTCGGCCCTGTATCTCTGTGCCAGCAGCTTGGTGGGGCAGGGTTCCACTGAAGCTTTCTTTGGACAA	CASSLVGQGSTEAFF	1	1.2646221941195067E-5	45	TCRBV05-05*01	TCRBV05	TCRBV05-05	01				TCRBD01-01*01	TCRBD01	TCRBD01-01	01				TCRBJ01-01*01	TCRBJ01	TCRBJ01-01	01				0	5	4	3	3	4	36	52	57	62	65	1	In	VDJ
TGTGAGCACCTTGGAGCTGGGGACTCGGCCCTTTATCTTTGCGCCAGCAGCTTGGCGCAGGGATCCACTGAAGCTTTCTTTGGACAA	CASSLAQGSTEAFF	2	2.5292443882390135E-5	42	TCRBV05-01*01	TCRBV05	TCRBV05-01	01				TCRBD01-01*01	TCRBD01	TCRBD01-01	01				TCRBJ01-01*01	TCRBJ01	TCRBJ01-01	01				0	2	4	3	3	4	39	55	57	62	65	2	In	VDJ
TGGAGTCGGCTGCTCCCTCCCAGACATCTGTGTACTTCTGTGCCAGCAGGCGGGGACAGGGGGGACACTGAAGCTTTCTTTGGACAA		1	1.2646221941195067E-5	43	TCRBV06-01*01	TCRBV06	TCRBV06-01	01				TCRBD01-01*01	TCRBD01	TCRBD01-01	01				TCRBJ01-01*01	TCRBJ01	TCRBJ01-01	01				6	3	0	1	1	3	38	49	52	63	64	1	Out	VDJ
TCAGCTGCTCCCTCTCAGACTTCTGTTTACTTCTGTGCCAGCAGGTTAACCGGGACAGGGGCTAACACTGAAGCTTTCTTTGGACAA	CASRLTGTGANTEAFF	2	2.5292443882390135E-5	48	TCRBV06-07*01	TCRBV06	TCRBV06-07	01				TCRBD01-01*01	TCRBD01	TCRBD01-01	01				TCRBJ01-01*01	TCRBJ01	TCRBJ01-01	01				6	7	0	2	2	2	33	44	51	61	63	2	In	VDJ
TCTGCTGTACCCTCTCAGACATCTGTGTACTTCTGTGCCAGCAGGTTAACCGGGACAGGGGCTAACACTGAAGCTTTCTTTGGACAA	CASRLTGTGANTEAFF	2	2.5292443882390135E-5	48	TCRBV06-04	TCRBV06	TCRBV06-04				01,02	TCRBD01-01*01	TCRBD01	TCRBD01-01	01				TCRBJ01-01*01	TCRBJ01	TCRBJ01-01	01				6	7	0	2	2	2	33	44	51	61	63	2	In	VDJ
TCCCTGGAGCTTGGTGACTCTGCTGTGTACTTCTGTGCCAGCAGGTTAACCGGGACAGGGGCTAACACTGAAGCTTTCTTTGGACAA	CASRLTGTGANTEAFF	1	1.2646221941195067E-5	48	TCRBV03	TCRBV03				TCRBV03-01,TCRBV03-02		TCRBD01-01*01	TCRBD01	TCRBD01-01	01				TCRBJ01-01*01	TCRBJ01	TCRBJ01-01	01				6	7	0	2	2	2	33	44	51	61	63	1	In	VDJ
TCCACAAAGCTGGAGGACTCAGCCATGTACTTCTGTGCCAGCAGGTTAACCGGGACAGGGGCTAACACTGAAGCTTTCTTTGGACAA	CASRLTGTGANTEAFF	1	1.2646221941195067E-5	48	TCRBV02-01*01	TCRBV02	TCRBV02-01	01				TCRBD01-01*01	TCRBD01	TCRBD01-01	01				TCRBJ01-01*01	TCRBJ01	TCRBJ01-01	01				6	7	0	2	2	2	33	44	51	61	63	1	In	VDJ
GTGAGCACCTTGGAGCTGGGGGACTCGGCCCTTTATCTTTGCGCCAGCAGCCCGATTAACATGAACACTGAAGCTTTCTTTGGACAA	CASSPINMNTEAFF	1	1.2646221941195067E-5	42	TCRBV05-01*01	TCRBV05	TCRBV05-01	01				TCRBD01-01*01	TCRBD01	TCRBD01-01	01				TCRBJ01-01*01	TCRBJ01	TCRBJ01-01	01				4	7	3	6	0	0	39	51	58	-1	61	1	In	VDJ
AGCACCAACCAGACATCTATGTACCTCTGTGCCAGCGCCCCCATCCTAACAGGGTGGAAGGGGAACACTGAAGCTTTCTTTGGACAA	CASAPILTGWKGNTEAFF	1	1.2646221941195067E-5	54	TCRBV28-01*01	TCRBV28	TCRBV28-01	01				TCRBD01-01*01	TCRBD01	TCRBD01-01	01				TCRBJ01-01*01	TCRBJ01	TCRBJ01-01	01				8	12	3	3	8	1	27	36	48	54	62	1	In	VDJ
GCTCCCTCCCAGACATCTGTGTACTTCTGTGCCAGCAGTTACTTCGGCGGTACCTCGCGAGGGAACACTGAAGCTTTCTTTGGACAA	CASSYFGGTSRGNTEAFF	1	1.2646221941195067E-5	54	TCRBV06	TCRBV06				TCRBV06-05,TCRBV06-06		TCRBD02-01	TCRBD02	TCRBD02-01				01,02	TCRBJ01-01*01	TCRBJ01	TCRBJ01-01	01				1	3	7	5	12	1	27	43	46	50	62	1	In	VDJ
ACATCGGCCCAAAAGAACCCGACAGCTTTCTATCTCTGTGCCAGTAGGGACGACAACCGCCGGAACACTGAAGCTTTCTTTGGACAA	CASRDDNRRNTEAFF	1	1.2646221941195067E-5	45	TCRBV19-01	TCRBV19	TCRBV19-01				01,02					TCRBD01,TCRBD02	TCRBD01-01,TCRBD02-01		TCRBJ01-01*01	TCRBJ01	TCRBJ01-01	01				6	0	1	7	11	1	36	-1	47	51	62	1	In	VDJ
GTGTCGGCTGCTCCCTCCCAGACATCTGTGTACTTCTGTGCCAGCAGGGATACCGGGACGGCGAACACTGAAGCTTTCTTTGGACAA	CASRDTGTANTEAFF	1	1.2646221941195067E-5	45	TCRBV06-05*01	TCRBV06	TCRBV06-05	01								TCRBD01,TCRBD02	TCRBD01-01,TCRBD02-01		TCRBJ01-01*01	TCRBJ01	TCRBJ01-01	01				6	7	0	7	3	1	36	47	54	59	62	1	In	VDJ
TCCAGCCCTCAGAACCCAGGGACTCAGCTGTGTATTTTTGTGCTAGTAGGACAGGGGGGTGAGAACACTGAAGCTTTCTTTGGACAA		3	3.7938665823585206E-5	43	TCRBV12-05*01	TCRBV12	TCRBV12-05	01				TCRBD01-01*01	TCRBD01	TCRBD01-01	01				TCRBJ01-01*01	TCRBJ01	TCRBJ01-01	01				8	1	1	1	4	1	38	47	48	58	62	3	Out	VDJ
CTGGAGTCCGCCAGCACCAACCAGACATCTATGTACCTCTGTGCCAGCATTACCCCAGGGGGCAACACTGAAGCTTTCTTTGGACAA	CASITPGGNTEAFF	1	1.2646221941195067E-5	42	TCRBV28-01*01	TCRBV28	TCRBV28-01	01				TCRBD01-01*01	TCRBD01	TCRBD01-01	01				TCRBJ01-01*01	TCRBJ01	TCRBJ01-01	01				7	6	4	0	0	2	39	49	55	-1	63	1	In	VDJ
ATCCAGCCCTCAGAACCCAGGGACTCAGCTGTGTACTTCTGTGCCATCAGGGGACAGCTAGGAAACACTGAAGCTTTCTTTGGACAA	CAIRGQLGNTEAFF	1	1.2646221941195067E-5	42	TCRBV12	TCRBV12				TCRBV12-03,TCRBV12-04		TCRBD01-01*01	TCRBD01	TCRBD01-01	01				TCRBJ01-01*01	TCRBJ01	TCRBJ01-01	01				6	0	0	5	6	2	39	-1	50	57	63	1	In	VDJ
ATCCAACCTGCAAAGCTTGAGGACTCGGCCGTGTATCTCTGTGCCAGCAGCCCTACCACGGGGGGGACCGAAGCTTTCTTTGGACAA	CASSPTTGGTEAFF	1	1.2646221941195067E-5	42	TCRBV11-02*02	TCRBV11	TCRBV11-02	02				TCRBD02-01*01	TCRBD02	TCRBD02-01	01				TCRBJ01-01*01	TCRBJ01	TCRBJ01-01	01				5	7	8	0	3	8	39	51	58	66	69	1	In	VDJ
ACTGTGACATCGGCCCAAAAGAACCCGACAGCTTTCTATCTCTGTGCCAGTAGTATTTCAGGAGGGCGTGAAGCCTTCTTTGGACAA	CASSISGGREAFF	1	1.2646221941195067E-5	39	TCRBV19-01	TCRBV19	TCRBV19-01				01,02	TCRBD02-01*02	TCRBD02	TCRBD02-01	02				TCRBJ01-01*01	TCRBJ01	TCRBJ01-01	01				3	4	10	0	9	14	42	56	60	66	75	1	In	VDJ
ACACACCTGCAGCCAGAAGACTCGGCCCTGTATCTCTGCGCCAGCAGCCAAGGGGGACCAGTTCGTGAAAAACTGTTTTTTGGCAGT	CASSQGGPVREKLFF	1	1.2646221941195067E-5	45	TCRBV04-03*01	TCRBV04	TCRBV04-03	01								TCRBD01,TCRBD02	TCRBD01-01,TCRBD02-01		TCRBJ01-04*01	TCRBJ01	TCRBJ01-04	01				1	1	0	7	7	7	36	52	53	58	65	1	In	VDJ
AGGATCCAGCAGGTAGTGCGAGGAGATTCGGCAGCTTATTTCTGTGCCAGCTCGAGTTCAGGGGATGAAAAACTGTTTTTTGGCAGT	CASSSSGDEKLFF	1	1.2646221941195067E-5	39	TCRBV18-01*01	TCRBV18	TCRBV18-01	01				TCRBD01-01*01	TCRBD01	TCRBD01-01	01				TCRBJ01-04*01	TCRBJ01	TCRBJ01-04	01				6	5	4	2	0	6	42	53	58	-1	64	1	In	VDJ
TGTGAGCACCTTGGAGCTGGGGGACTCGGCCCTTTATCTTTGCGCCAGAGCCCGGGACAGGTTAATGAAAAACTGTTTTTTGGCAGT		1	1.2646221941195067E-5	41	TCRBV05-01*01	TCRBV05	TCRBV05-01	01				TCRBD01-01*01	TCRBD01	TCRBD01-01	01				TCRBJ01-04*01	TCRBJ01	TCRBJ01-04	01				8	5	0	4	1	4	40	48	53	61	62	1	Out	VDJ
TGTGAGCACCTTGAGCTGGGGGACTCGGCCCTTTATCTTTGCGCCAGCAGCCCGGGACAGGTTAATGAAAAACTGTTTTTTGGCAGT	CASSPGQVNEKLFF	1	1.2646221941195067E-5	42	TCRBV05-01*01	TCRBV05	TCRBV05-01	01				TCRBD01-01*01	TCRBD01	TCRBD01-01	01				TCRBJ01-04*01	TCRBJ01	TCRBJ01-04	01				4	2	0	4	1	4	39	51	53	61	62	1	In	VDJ
GAATGTGAGCACCTTGGAGCTGGGGACTCGGCCCTTTATCTTTGCGCCAGCAGCGAGCAGATTAATGAAAAACTGTTTTTTGGCAGT	CASSEQINEKLFF	1	1.2646221941195067E-5	39	TCRBV05-01*01	TCRBV05	TCRBV05-01	01								TCRBD01,TCRBD02	TCRBD01-01,TCRBD02-01		TCRBJ01-04*01	TCRBJ01	TCRBJ01-04	01				4	3	4	5	2	4	42	54	57	60	62	1	In	VDJ
