## Supplementary material for "T cell receptor sequencing specifies psoriasis as a systemic and atopic dermatitis as a skin-focused, allergen-driven disease": TCRSeq_1_AD2TCLHDM.tsv (part 3 of 3)

nucleotide	aminoAcid	count (templates/reads)	frequencyCount (%)	cdr3Length	vMaxResolved	vFamilyName	vGeneName	vGeneAllele	vFamilyTies	vGeneNameTies	vGeneAlleleTies	dMaxResolved	dFamilyName	dGeneName	dGeneAllele	dFamilyTies	dGeneNameTies	dGeneAlleleTies	jMaxResolved	jFamilyName	jGeneName	jGeneAllele	jFamilyTies	jGeneNameTies	jGeneAlleleTies	vDeletion	n1Insertion	d5Deletion	d3Deletion	n2Insertion	jDeletion	vIndex	n1Index	dIndex	n2Index	jIndex	estimatedNumberGenomes	sequenceStatus	cloneResolved	vOrphon	dOrphon	jOrphon	vFunction	dFunction	jFunction	fractionNucleated	vAlignLength	vAlignSubstitutionCount	vAlignSubstitutionIndexes	vAlignSubstitutionGeneThreePrimeIndexes	vSeqWithMutations
CTGGAGTCCGCCAGCACCAACCAGACATCTATGTACCTCTGTGCCAGCAGTTTAGGAGGTCGTAATGAAAAACTGTTTTTTGGCAGT	CASSLGGRNEKLFF	1	1.2646221941195067E-5	42	TCRBV28-01*01	TCRBV28	TCRBV28-01	01				TCRBD02-01*02	TCRBD02	TCRBD02-01	02				TCRBJ01-04*01	TCRBJ01	TCRBJ01-04	01				2	0	10	1	3	4	39	-1	54	59	62	1	In	VDJ
AAGATCCAACCTGCAAAGCTTGAGGACTCGGCCGTGTATCTCTGTGCCAGCAGCCAAGAAGCTAATGAAAAACTGTTTTTTGGCAGT	CASSQEANEKLFF	1	1.2646221941195067E-5	39	TCRBV11-02*02	TCRBV11	TCRBV11-02	02								TCRBD01,TCRBD02	TCRBD01-01,TCRBD02-01		TCRBJ01-04*01	TCRBJ01	TCRBJ01-04	01				5	3	2	8	2	3	42	54	57	59	61	1	In	VDJ
AGCAGGAGGACTCGGCCGTGTATCTCTGTGCCAGCAGCTTGCCACAGGTGCCCCCGTTGGCCTAATGAAAAACTGTTTTTTGGCAGT		1	1.2646221941195067E-5	55	TCRBV07-02*01	TCRBV07	TCRBV07-02	01				TCRBD01-01*01	TCRBD01	TCRBD01-01	01				TCRBJ01-04*01	TCRBJ01	TCRBJ01-04	01				3	3	3	4	13	3	26	40	43	48	61	1	Out	VDJ
GAGCTTGGTGACTCTGCTGTGTATTTCTGTGCCAGCAGCCAAGATATCCGGCGGGGCAGACCTAATGAAAAACTGTTTTTTGGCAGT	CASSQDIRRGRPNEKLFF	1	1.2646221941195067E-5	54	TCRBV03	TCRBV03				TCRBV03-01,TCRBV03-02		TCRBD02-01*01	TCRBD02	TCRBD02-01	01				TCRBJ01-04*01	TCRBJ01	TCRBJ01-04	01				0	6	7	3	5	3	27	44	50	56	61	1	In	VDJ
AGCTCCTTCTCAGTGACTCTGGCTTCTATCTCTGTGCCTGGAGTGTACGGGCAGGGGGGGACTAATGAAAAACTGTTTTTTGGCAGT		1	1.2646221941195067E-5	49	TCRBV30-01*01	TCRBV30	TCRBV30-01	01								TCRBD01,TCRBD02	TCRBD01-01,TCRBD02-01		TCRBJ01-04*01	TCRBJ01	TCRBJ01-04	01				0	5	4	1	2	2	32	46	51	58	60	1	Out	VDJ
AACCCGACAGCTTTCTATCTCTGTGCCAGAGCGTAGTTATTCGAGGCAGGGACACCTGCAACTAATGAAAAACTGTTTTTTGGCAGT	CARA*LFEAGTPATNEKLFF	1	1.2646221941195067E-5	60	TCRBV19-01	TCRBV19	TCRBV19-01				01,02	TCRBD01-01*01	TCRBD01	TCRBD01-01	01				TCRBJ01-04*01	TCRBJ01	TCRBJ01-04	01				9	19	0	6	4	0	21	29	48	54	58	1	Stop	VDJ
ACACAGCAGGAGGACTCGGCCGTGTATCTCTGTGCCAGCAGCCCCAACAGGGGGCCGGCAACTAATGAAAAACTGTTTTTTGGCAGT	CASSPNRGPATNEKLFF	1	1.2646221941195067E-5	51	TCRBV07-02*01	TCRBV07	TCRBV07-02	01				TCRBD01-01*01	TCRBD01	TCRBD01-01	01				TCRBJ01-04*01	TCRBJ01	TCRBJ01-04	01				5	4	3	0	3	0	30	42	46	55	58	1	In	VDJ
GAGTCCGCCAGCACCAACCAGACATCTATGTACCTCTGTGCCAGCAGTTTCCCCGGGGGCGCGAATGAAAAACTGTTTTTTGGCAGT	CASSFPGGANEKLFF	1	1.2646221941195067E-5	45	TCRBV28-01*01	TCRBV28	TCRBV28-01	01								TCRBD01,TCRBD02	TCRBD01-01,TCRBD02-01		TCRBJ01-04*01	TCRBJ01	TCRBJ01-04	01				3	4	6	0	3	5	36	50	54	60	63	1	In	VDJ
GTGAGTGCCTTGGAGCTGGGGGACTCGGCCCTGTATCTCTGTGCCAGCAGCAAGGGCCGCGAAGTGGAAAAACTGTTTTTTGGCAGT	CASSKGREVEKLFF	1	1.2646221941195067E-5	42	TCRBV05-03	TCRBV05	TCRBV05-03				01,02					TCRBD01,TCRBD02	TCRBD01-01,TCRBD02-01		TCRBJ01-04*01	TCRBJ01	TCRBJ01-04	01				4	1	5	3	10	8	39	51	52	56	66	1	In	VDJ
CTGGAGTCCGCCAGCACCAACCAGACATCTATGTACCTCTGTGCCAGCAGTTTAGGTGGCAGGGCCGAAAAACTGTTTTTTGGCAGT	CASSLGGRAEKLFF	1	1.2646221941195067E-5	42	TCRBV28-01*01	TCRBV28	TCRBV28-01	01				TCRBD01-01*01	TCRBD01	TCRBD01-01	01				TCRBJ01-04*01	TCRBJ01	TCRBJ01-04	01				2	5	4	3	2	8	39	54	59	64	66	1	In	VDJ
GATCCAGCGCACAGAGCAGGGGGACTCGGCCATGTATCTCTGTGCCAGCAGCAGGACAGGGTCGGATGAAAAACTGTTTTTGGCAGT		2	2.5292443882390135E-5	41	TCRBV07-09	TCRBV07	TCRBV07-09				01,03	TCRBD01-01*01	TCRBD01	TCRBD01-01	01				TCRBJ01-04*01	TCRBJ01	TCRBJ01-04	01				5	1	1	3	15	18	40	52	53	61	76	2	Out	VDJ
CCTCAGAACCCAGGGACTCAGCTGTGTACTTCTGTGCCAGCAGCCCGATGGGGGGTCGGGGGCCGGGCAGCCCAGCATTTTGGTGAT		1	1.2646221941195067E-5	49	TCRBV12	TCRBV12				TCRBV12-03,TCRBV12-04						TCRBD01,TCRBD02	TCRBD01-01,TCRBD02-01		TCRBJ01-05*01	TCRBJ01	TCRBJ01-05	01				6	14	6	0	7	11	32	43	57	63	70	1	Out	VDJ
TCGCCCAGCCCCAACCAGACCTCTCTGTACTTCTGTGCCAGCAGTCCCTCGACAGGTCCAAAGACTCTGCCCCAGCATTTTGGTGAT	CASSPSTGPKTLPQHF	1	1.2646221941195067E-5	48	TCRBV27-01*01	TCRBV27	TCRBV27-01	01				TCRBD01-01*01	TCRBD01	TCRBD01-01	01				TCRBJ01-05*01	TCRBJ01	TCRBJ01-05	01				5	5	2	4	12	9	33	45	50	56	68	1	In	VDJ
TCCCTGATTCTGGAGTCCGCCAGCACCAACCAGACATCTATGTACCTCTGTGCCAGCGGCAGTTTGGGGCCCCAGCATTTTGGTGAT	CASGSLGPQHF	1	1.2646221941195067E-5	33	TCRBV28-01*01	TCRBV28	TCRBV28-01	01								TCRBD01,TCRBD02	TCRBD01-01,TCRBD02-01		TCRBJ01-05*01	TCRBJ01	TCRBJ01-05	01				8	8	0	9	0	9	48	57	65	-1	68	1	In	VDJ
GGCTGCTCCCTCCCAGACATCTGTGTACTTCTGTGCCAGCAGTGAACCCCTGGGGGGGTGGGCAATCAGCCCCAGCATTTTGGTGAT		1	1.2646221941195067E-5	50	TCRBV06-01*01	TCRBV06	TCRBV06-01	01				TCRBD02-01*01	TCRBD02	TCRBD02-01	01				TCRBJ01-05*01	TCRBJ01	TCRBJ01-05	01				2	5	9	0	3	2	31	46	51	58	61	1	Out	VDJ
GGCTGCTCCCTCCAGACATCTGTGTACTTCTGTGCCAGCAGTGAAACCCCTGGGGGGGTGGGCAATCAGCCCCAGCATTTTGGTGAT	CASSETPGGVGNQPQHF	1	1.2646221941195067E-5	51	TCRBV06-01*01	TCRBV06	TCRBV06-01	01				TCRBD02-01*01	TCRBD02	TCRBD02-01	01				TCRBJ01-05*01	TCRBJ01	TCRBJ01-05	01				2	6	9	0	3	2	30	45	51	58	61	1	In	VDJ
CAGCAGGTAGTGCGAGGAGATTCGGCAGCTTATTTCTGTGCCAGCTCACCCGGGACAGGGGGCAATCAGCCCCAGCATTTTGGTGAT	CASSPGTGGNQPQHF	1	1.2646221941195067E-5	45	TCRBV18-01*01	TCRBV18	TCRBV18-01	01				TCRBD01-01*01	TCRBD01	TCRBD01-01	01				TCRBJ01-05*01	TCRBJ01	TCRBJ01-05	01				3	1	0	2	0	2	36	50	51	-1	61	1	In	VDJ
ATTCTGGAGTCCGCCAGCACCAACCAGACATCTATGTACCTCTGTGCCAGCAGTTTAGCTAGCAATCAGCCCCAGCATTTTGGTGAT	CASSLASNQPQHF	1	1.2646221941195067E-5	39	TCRBV28-01*01	TCRBV28	TCRBV28-01	01								TCRBD01,TCRBD02	TCRBD01-01,TCRBD02-01		TCRBJ01-05*01	TCRBJ01	TCRBJ01-05	01				2	0	10	0	0	0	42	-1	57	-1	59	1	In	VDJ
GTGACCAGTGCCCATCCTGAAGACAGCAGCTTCTACATCTGCAGTGCTAGAGAACCCTATAGCAATCAGCCCCAGCATTTTGGTGAT	CSAREPYSNQPQHF	1	1.2646221941195067E-5	42	TCRBV20	TCRBV20				TCRBV20-01,TCRBV20-or09_02		TCRBD02-01	TCRBD02	TCRBD02-01				01,02	TCRBJ01-05*01	TCRBJ01	TCRBJ01-05	01				0	3	4	9	0	0	39	53	56	-1	59	1	In	VDJ
GAGTCCGCCAGCACCAACCAGACATCTATGTACCTCTGTGCCAGCAGGGAACCAGGGGGGGACAATCAGCCCCAGCATTTTGGTGAT	CASREPGGDNQPQHF	1	1.2646221941195067E-5	45	TCRBV28-01*01	TCRBV28	TCRBV28-01	01								TCRBD01,TCRBD02	TCRBD01-01,TCRBD02-01		TCRBJ01-05*01	TCRBJ01	TCRBJ01-05	01				6	5	4	1	3	3	36	47	52	59	62	1	In	VDJ
GACCAGTGCCATCCTGAAGACAGCAGCTTCTACATCTGCAGTGCTAGAGTGGACCCTAACTGGATGCAGCCCCAGCATTTTGGTGAT	CSARVDPNWMQPQHF	1	1.2646221941195067E-5	45	TCRBV20	TCRBV20				TCRBV20-01,TCRBV20-or09_02						TCRBD01,TCRBD02	TCRBD01-01,TCRBD02-01		TCRBJ01-05*01	TCRBJ01	TCRBJ01-05	01				1	1	1	7	12	7	36	49	50	54	66	1	In	VDJ
GTGACATCGGCCCAAAAGAACCCGACAGCTTTCTATCTCTGTGCCAGTAGTACAAAACAGGGTTCGCAGCCCCAGCATTTTGGTGAT	CASSTKQGSQPQHF	1	1.2646221941195067E-5	42	TCRBV19-01	TCRBV19	TCRBV19-01				01,02	TCRBD01-01*01	TCRBD01	TCRBD01-01	01				TCRBJ01-05*01	TCRBJ01	TCRBJ01-05	01				4	4	3	3	4	7	39	52	56	62	66	1	In	VDJ
TCTGGAGTCCGCCAGCACCAACCAGACATCTATGTACCTCTGTGCCAGCAGTTCCTGGACAGGTCACAGCCCCAGCATTTTGGTGAT		1	1.2646221941195067E-5	41	TCRBV28-01*01	TCRBV28	TCRBV28-01	01				TCRBD01-01*01	TCRBD01	TCRBD01-01	01				TCRBJ01-05*01	TCRBJ01	TCRBJ01-05	01				4	3	1	4	3	7	40	53	56	63	66	1	Out	VDJ
ATCCAGCCTGCAAAGCTTGAGGACTCGGCCGTGTATCTCTGTGCCAGCAGCTTACCCACAGGCGGGTTTGGCTACACCTTCGGTTCG	CASSLPTGGFGYTF	1	1.2646221941195067E-5	42	TCRBV11-02*02	TCRBV11	TCRBV11-02	02								TCRBD01,TCRBD02	TCRBD01-01,TCRBD02-01		TCRBJ01-02*01	TCRBJ01	TCRBJ01-02	01				2	3	3	4	6	7	39	54	57	62	68	1	In	VDJ
CAGCCCTCAGAACCCAGGGACTCAGCTGTGTATTTTTGTGCTAGTGCCCGGGATGCAGGGGCACTCTTTGGCTACACCTTCGGTTCG	CASARDAGALFGYTF	1	1.2646221941195067E-5	45	TCRBV12-05*01	TCRBV12	TCRBV12-05	01				TCRBD01-01*01	TCRBD01	TCRBD01-01	01				TCRBJ01-02*01	TCRBJ01	TCRBJ01-02	01				7	9	4	2	7	7	36	46	55	61	68	1	In	VDJ
GAGTCCGCCAGCACCAACCAGACATCTATGTACCTCTGTGCCAGCAGTCCCACCGGAGGACAGTTTATTGGCTACACCTTCGGTTCG	CASSPTGGQFIGYTF	1	1.2646221941195067E-5	45	TCRBV28-01*01	TCRBV28	TCRBV28-01	01				TCRBD01-01*01	TCRBD01	TCRBD01-01	01				TCRBJ01-02*01	TCRBJ01	TCRBJ01-02	01				5	9	1	5	5	7	36	48	57	63	68	1	In	VDJ
CTGAGCTCTCTGGAGCTGGGGGACTCAGCTTTGTATTTCTGTGCCAGCAGCGTAGATTCCAGGGGCTATGGCTACACCTTCGGTTCG	CASSVDSRGYGYTF	2	2.5292443882390135E-5	42	TCRBV09-01	TCRBV09	TCRBV09-01				01,02	TCRBD01-01*01	TCRBD01	TCRBD01-01	01				TCRBJ01-02*01	TCRBJ01	TCRBJ01-02	01				0	4	4	2	0	4	39	55	59	-1	65	2	In	VDJ
CTGGAGTTGGCTGCTCCCTCCCAGACATCTGTGTACTTCTGTGCCAGCAGTGCCCGGGACAGGGGCTATGGCTACACCTTCGGTTCG	CASSARDRGYGYTF	1	1.2646221941195067E-5	42	TCRBV06-06	TCRBV06	TCRBV06-06				01,02	TCRBD01-01*01	TCRBD01	TCRBD01-01	01				TCRBJ01-02*01	TCRBJ01	TCRBJ01-02	01				5	4	0	2	0	4	39	51	55	-1	65	1	In	VDJ
CACCTTGGAGCTGGGGGACTCGGCCCTTTATCTTTGCGCCAGCAGCTTGGCGTATGGGCGAAGGGCTATGGCTACACCTTCGGTTCG		1	1.2646221941195067E-5	47	TCRBV05-01*01	TCRBV05	TCRBV05-01	01								TCRBD01,TCRBD02	TCRBD01-01,TCRBD02-01		TCRBJ01-02*01	TCRBJ01	TCRBJ01-02	01				0	11	5	3	0	4	34	50	61	-1	65	1	Out	VDJ
GAGTCAGGGGACACAGCACTGTATTTCTGTGCCAGCAGCAAAGGGGGATAGGGACAGGGATTCTCCTATGGCTACACCTTCGGTTCG	CASSKGG*GQGFSYGYTF	2	2.5292443882390135E-5	54	TCRBV21-01*01	TCRBV21	TCRBV21-01	01				TCRBD01-01*01	TCRBD01	TCRBD01-01	01				TCRBJ01-02*01	TCRBJ01	TCRBJ01-02	01				1	7	0	3	6	4	27	43	50	59	65	2	Stop	VDJ
CTGGAGTTGGCTGCTCCCTCCCAGACATCTGTGTACTTCTGTGCCAGCGGAAGGGACAAGCTTACCTATGGCTACACCTTCGGTTCG	CASGRDKLTYGYTF	1	1.2646221941195067E-5	42	TCRBV06-06	TCRBV06	TCRBV06-06				01,02	TCRBD01-01*01	TCRBD01	TCRBD01-01	01				TCRBJ01-02*01	TCRBJ01	TCRBJ01-02	01				8	4	0	6	7	4	39	48	52	58	65	1	In	VDJ
TCCCTAGAGTCTGCCATCCCCAACCAGACAGCTCTTTACTTCTGTGCCACCAGTGATTTGGGGGACTATGGCTACACCTTCGGTTCG	CATSDLGDYGYTF	1	1.2646221941195067E-5	39	TCRBV24	TCRBV24				TCRBV24-01,TCRBV24-or09_02						TCRBD01,TCRBD02	TCRBD01-01,TCRBD02-01		TCRBJ01-02*01	TCRBJ01	TCRBJ01-02	01				0	0	6	2	0	3	42	-1	60	-1	64	1	In	VDJ
GCAGGGGGACTCGGCCGTGTATGTCTGTGCAAGTCGCTTAGCTCGAGGGTTTAGGGCGGGAGGCACTATGGCTACACCTTCGGTTCG		1	1.2646221941195067E-5	56	TCRBV12-02*01	TCRBV12	TCRBV12-02	01				TCRBD02-01*02	TCRBD02	TCRBD02-01	02				TCRBJ01-02*01	TCRBJ01	TCRBJ01-02	01				0	13	7	1	1	3	25	42	55	63	64	1	Out	VDJ
CTTGTTGCTGGGGGACTCGGCCCTGTATCTCTGTGCCAGCAGCCCATTCCGGAAAATTTAGCTAACTATGGCTACACCTTCGGTTCG		1	1.2646221941195067E-5	50	TCRBV05-05*01	TCRBV05	TCRBV05-05	01								TCRBD01,TCRBD02	TCRBD01-01,TCRBD02-01		TCRBJ01-02*01	TCRBJ01	TCRBJ01-02	01				4	7	1	8	8	0	31	43	50	53	61	1	Out	VDJ
ATTCTGGAGTCCGCCAGCACCAACCAGACATCTATGTACCTCTGTGCCAGCGGACCCACAGAAAACTATGGCTACACCTTCGGTTCG	CASGPTENYGYTF	2	2.5292443882390135E-5	39	TCRBV28-01*01	TCRBV28	TCRBV28-01	01								TCRBD01,TCRBD02	TCRBD01-01,TCRBD02-01		TCRBJ01-02*01	TCRBJ01	TCRBJ01-02	01				8	0	1	7	8	2	42	-1	51	55	63	2	In	VDJ
CTCAGGCTGGAGTTGGCTGCTCCCTCCCAGACATCTGTGTACTTCTGTGCCAGCAGTTGGGACGCGGATGGCTACACCTTCGGTTCG	CASSWDADGYTF	1	1.2646221941195067E-5	36	TCRBV06-06	TCRBV06	TCRBV06-06				01,02					TCRBD01,TCRBD02	TCRBD01-01,TCRBD02-01		TCRBJ01-02*01	TCRBJ01	TCRBJ01-02	01				4	0	0	7	4	6	45	-1	58	63	67	1	In	VDJ
CAGCAGGTAGTGCGAGGAGATTCGGCAGCTTATTTCTGTGCCAGCTCAGGGCGGTACAGGGGGCTCGATGGCTACACCTTCGGTTCG	CASSGRYRGLDGYTF	1	1.2646221941195067E-5	45	TCRBV18-01*01	TCRBV18	TCRBV18-01	01				TCRBD01-01*01	TCRBD01	TCRBD01-01	01				TCRBJ01-02*01	TCRBJ01	TCRBJ01-02	01				5	7	3	0	3	6	36	48	55	64	67	1	In	VDJ
CCAGCCCTCAGAACCCAGGGACTCAGCTGTGTATTTTTGTGCTAGTGGTTTGTACGACAGGACGGGCATGGCTACACCTTCGGTTCG		1	1.2646221941195067E-5	44	TCRBV12-05*01	TCRBV12	TCRBV12-05	01				TCRBD01-01*01	TCRBD01	TCRBD01-01	01				TCRBJ01-02*01	TCRBJ01	TCRBJ01-02	01				2	3	2	4	6	6	37	52	55	61	67	1	Out	VDJ
TTGGAGATCCAGCGCACAGAGCAGGGGGACTCGGCCATGTATCTCTGTGCCAGCAGTCTAGACAGGGGGGGCTACACCTTCGGTTCG	CASSLDRGGYTF	1	1.2646221941195067E-5	36	TCRBV07-09	TCRBV07	TCRBV07-09				01,03	TCRBD01-01*01	TCRBD01	TCRBD01-01	01				TCRBJ01-02*01	TCRBJ01	TCRBJ01-02	01				6	4	2	1	0	8	45	56	60	-1	69	1	In	VDJ
GAGTCCGCCAGCACCAACCAGACATCTATGTACCTCTGTGCCAGCAGTTTATGGACAGGGATAACAGGGGGCTACACCTTCGGTTCG	CASSLWTGITGGYTF	1	1.2646221941195067E-5	45	TCRBV28-01*01	TCRBV28	TCRBV28-01	01				TCRBD01-01*01	TCRBD01	TCRBD01-01	01				TCRBJ01-02*01	TCRBJ01	TCRBJ01-02	01				0	0	2	3	9	8	36	-1	53	60	69	1	In	VDJ
CCAGTCCACGGAGTCAGGGGACACAGCACTGTATTTCTGTGCCAGCAGCCCCCGGGACGGGAAATAAGGGGCTACACCTTCGGTTCG		1	1.2646221941195067E-5	44	TCRBV21-01*01	TCRBV21	TCRBV21-01	01								TCRBD01,TCRBD02	TCRBD01-01,TCRBD02-01		TCRBJ01-02*01	TCRBJ01	TCRBJ01-02	01				5	4	0	7	11	8	37	49	53	58	69	1	Out	VDJ
AAGATCCAACCTGCAAAGCTTGAGGACTCGGCCGTGTATCTCTGTGCCAGCAGCGATTTGCCCTATTCCGGCTACACCTTCGGTTCG	CASSDLPYSGYTF	1	1.2646221941195067E-5	39	TCRBV11-02*02	TCRBV11	TCRBV11-02	02				TCRBD02-01	TCRBD02	TCRBD02-01				01,02	TCRBJ01-02*01	TCRBJ01	TCRBJ01-02	01				5	8	4	9	4	8	42	54	62	65	69	1	In	VDJ
AATGTGAACGCCTTGTTGCTGGGGGACTCGGCCCTCTATCTCTGTGCCAGCAGCGATTTGCCCTATTCCGGCTACACCTTCGGTTCG	CASSDLPYSGYTF	1	1.2646221941195067E-5	39	TCRBV05-06*01	TCRBV05	TCRBV05-06	01				TCRBD02-01	TCRBD02	TCRBD02-01				01,02	TCRBJ01-02*01	TCRBJ01	TCRBJ01-02	01				4	8	4	9	4	8	42	54	62	65	69	1	In	VDJ
ATCCAGCGCACAGAGCAGGGGGACTCGGCCATGTATCTCTGTGCCAGCAGCCGCGACAGGGCTGACGGAGGCTACACCTTCGGTTCG	CASSRDRADGGYTF	1	1.2646221941195067E-5	42	TCRBV07-09	TCRBV07	TCRBV07-09				01,03	TCRBD01-01*01	TCRBD01	TCRBD01-01	01				TCRBJ01-02*01	TCRBJ01	TCRBJ01-02	01				5	3	2	3	8	8	39	51	54	61	69	1	In	VDJ
CTCCCTGATTCTGGAGTCCGCCAGCACCAACCAGACATCTATGTACCTCTGTGCCAGCAGTTTATATCACGGTGAGGGGGAGGTTCG		1	1.2646221941195067E-5	32	TCRBV28-01*01	TCRBV28	TCRBV28-01	01				TCRBD01-01*01	TCRBD01	TCRBD01-01	01				TCRBJ01-02*01	TCRBJ01	TCRBJ01-02	01				1	9	5	1	1	20	49	65	74	80	81	1	Out	VDJ
GACATCGGCCCAAAGAACCCGACAGCTTTCTATCTCTGTGCCAGTAGTAGATTTATATCGGGATCTGAGGAGCAGTACTTCGGGCCG	CASSRFISGSEEQYF	2	2.5292443882390135E-5	45	TCRBV19-01	TCRBV19	TCRBV19-01				01,02	TCRBD02-01*02	TCRBD02	TCRBD02-01	02				TCRBJ02-07*01	TCRBJ02	TCRBJ02-07	01				4	9	8	3	6	7	36	49	58	63	69	2	In	VDJ
GACCCAGCGCACAGAGCAGGGGACTCGGCCATGTATCTCTGTGCCAGCAGCCGGACAGGGACGCGAGGCGAGCAGTACTTCGGGCCG	CASSRTGTRGEQYF	1	1.2646221941195067E-5	42					TCRBV07,TCRBV11	TCRBV07-09,TCRBV11-01		TCRBD01-01*01	TCRBD01	TCRBD01-01	01				TCRBJ02-07*01	TCRBJ02	TCRBJ02-07	01				5	1	1	3	8	6	39	51	52	60	68	1	In	VDJ
AAGATCCAACCTGCAAAGCTTGAGGACTCGGCCGTGTATCTCTGTGCCAGCAGCGGACACAGGGAATCCGAGCAGTACTTCGGGCCG	CASSGHRESEQYF	1	1.2646221941195067E-5	39	TCRBV11-02*02	TCRBV11	TCRBV11-02	02				TCRBD01-01*01	TCRBD01	TCRBD01-01	01				TCRBJ02-07*01	TCRBJ02	TCRBJ02-07	01				5	4	3	3	4	6	42	54	58	64	68	1	In	VDJ
GTGACATCGGCCCAAAAGAACCCGACAGCTTTCTATCTCTGTGCCAGTACTCCGGGGGCGGGATCCTACGAGCAGTACTTCGGGCCG	CASTPGAGSYEQYF	1	1.2646221941195067E-5	42	TCRBV19-01	TCRBV19	TCRBV19-01				01,02					TCRBD01,TCRBD02	TCRBD01-01,TCRBD02-01		TCRBJ02-07*01	TCRBJ02	TCRBJ02-07	01				7	4	6	0	4	1	39	49	53	59	63	1	In	VDJ
CACCTTGGAGCTGGGGACTCGGCCCTTTATCTTTGCGCCAGCAGCCTCCAGGGTGGGACGGGACCCTACGAGCAGTACTTCGGGCCG	CASSLQGGTGPYEQYF	1	1.2646221941195067E-5	48	TCRBV05-01*01	TCRBV05	TCRBV05-01	01								TCRBD01,TCRBD02	TCRBD01-01,TCRBD02-01		TCRBJ02-07*01	TCRBJ02	TCRBJ02-07	01				4	9	0	7	5	2	33	45	54	59	64	1	In	VDJ
AGGCTGCTGTCGGCTGCTCCCTCCCAGACATCTGTGTACTTCTGTGCCAGCAGTTCCTACAGGGTCCACGAGCAGTACTTCGGGCCG	CASSSYRVHEQYF	1	1.2646221941195067E-5	39	TCRBV06-05*01	TCRBV06	TCRBV06-05	01				TCRBD01-01*01	TCRBD01	TCRBD01-01	01				TCRBJ02-07*01	TCRBJ02	TCRBJ02-07	01				4	3	3	3	3	5	42	55	58	64	67	1	In	VDJ
AAGATCCAGCCCTCAGAACCCAGGGACTCAGCTGTGTACTTCTGTGCCAGCAGTTCCTACAGGGTCCACGAGCAGTACTTCGGGCCG	CASSSYRVHEQYF	1	1.2646221941195067E-5	39	TCRBV12	TCRBV12				TCRBV12-03,TCRBV12-04		TCRBD01-01*01	TCRBD01	TCRBD01-01	01				TCRBJ02-07*01	TCRBJ02	TCRBJ02-07	01				4	3	3	3	3	5	42	55	58	64	67	1	In	VDJ
CAAGATCCAACCTGCAAAGCTTAGGACTCGGCCGTGTATCTCTGTGCCAGCAGTTCCTACAGGGTCCACGAGCAGTACTTCGGGCCG	CASSSYRVHEQYF	1	1.2646221941195067E-5	39					TCRBV07,TCRBV11	TCRBV07-02,TCRBV11-02		TCRBD01-01*01	TCRBD01	TCRBD01-01	01				TCRBJ02-07*01	TCRBJ02	TCRBJ02-07	01				6	5	3	3	3	5	42	53	58	64	67	1	In	VDJ
GTGAACGCCTTGGAGCTGGACGACTCGGCCCTGTATCTCTGTGCCAGCAGCTTGAGAGGGAGGCTAAACGAGCAGTACTTCGGGCCG	CASSLRGRLNEQYF	1	1.2646221941195067E-5	42	TCRBV05-04*01	TCRBV05	TCRBV05-04	01				TCRBD02-01*02	TCRBD02	TCRBD02-01	02				TCRBJ02-07*01	TCRBJ02	TCRBJ02-07	01				1	3	9	1	4	5	39	54	57	63	67	1	In	VDJ
CAACCTGCAAAGCTTGAGGACTCGGCCGTGTATCTCTGTGCCAGCAGCCCGGGACAGGGTTCGCTGGGTGAGCAGTACGTCGGGCCG	CASSPGQGSLGEQYV	1	1.2646221941195067E-5	45	TCRBV11-02*02	TCRBV11	TCRBV11-02	02				TCRBD01-01*01	TCRBD01	TCRBD01-01	01				TCRBJ02-07*01	TCRBJ02	TCRBJ02-07	01				5	2	0	3	20	17	36	48	50	59	79	1	In	VDJ
CTTCACATCAATTCCCTGGAGCTTGGTGACTCTGCTGTGTATTTCTGTGCCAGCAGCCTTTCCTGGGGCGAGCAGTACGTCGGGCCG	CASSLSWGEQYV	1	1.2646221941195067E-5	36	TCRBV03	TCRBV03				TCRBV03-01,TCRBV03-02		TCRBD01-01*01	TCRBD01	TCRBD01-01	01				TCRBJ02-07*01	TCRBJ02	TCRBJ02-07	01				4	6	7	0	10	17	45	58	64	69	79	1	In	VDJ
AGCACCTTGGAGCTGGGGGACTCGGCCCTTTATCTCTGTGCCAGCAGCTTCCGCCAGGGATTTATCTACGAGCAGTACGTCGGGCCG	CASSFRQGFIYEQYV	1	1.2646221941195067E-5	45	TCRBV05-01*01	TCRBV05	TCRBV05-01	01				TCRBD01-01*01	TCRBD01	TCRBD01-01	01				TCRBJ02-07*01	TCRBJ02	TCRBJ02-07	01				2	4	4	3	20	17	36	50	54	59	79	1	In	VDJ
GTGCCCATCCTGAAGACAGCAGCTTCTACATCTGCAGTGCTAGAGATGGGACAGGGGGAATCGGAAACACCATATATTTTTGGAGAG		1	1.2646221941195067E-5	49	TCRBV20	TCRBV20				TCRBV20-01,TCRBV20-or09_02		TCRBD01-01*01	TCRBD01	TCRBD01-01	01				TCRBJ01-03*01	TCRBJ01	TCRBJ01-03	01				0	1	0	1	19	18	32	46	47	58	77	1	Out	VDJ
CCTGCAAAGCTTGAGGACTCGGCCGTGTATCTCTGTGCCAGCAGCCAAGTGTCGGGGCGGGCAGGGGACACCATATATTTTGGAGAG	CASSQVSGRAGDTIYF	1	1.2646221941195067E-5	48	TCRBV11-02*02	TCRBV11	TCRBV11-02	02				TCRBD01-01*01	TCRBD01	TCRBD01-01	01				TCRBJ01-03*01	TCRBJ01	TCRBJ01-03	01				5	16	4	2	0	8	33	45	61	-1	67	1	In	VDJ
ATCCAGCAGGTAGTGCGAGGAGATTCGGCAGCTTATTTCTGTGCCAGCTCTACTAACAGTCTGAGGGACACCATATATTTTGGAGAG	CASSTNSLRDTIYF	2	2.5292443882390135E-5	42	TCRBV18-01*01	TCRBV18	TCRBV18-01	01				TCRBD02-01*02	TCRBD02	TCRBD02-01	02				TCRBJ01-03*01	TCRBJ01	TCRBJ01-03	01				6	12	11	0	0	8	39	50	62	-1	67	2	In	VDJ
CCAGCCTGCAGAGCTTGGGGACTCGGCCGTGTATCTCTGTGCCAGCAGCTTAGTGGGGGTGGTGGAAACACCATATATTTTGGAGAG		1	1.2646221941195067E-5	44	TCRBV11-03*01	TCRBV11	TCRBV11-03	01								TCRBD01,TCRBD02	TCRBD01-01,TCRBD02-01		TCRBJ01-03*01	TCRBJ01	TCRBJ01-03	01				1	1	6	1	3	3	37	53	54	59	62	1	Out	VDJ
ACCTTGGAGCTGGGGGACTCGGCCCTTTATCTTTGCGCCAGCAGCCCAAATCGACAGGGTGGTGGAAACACCATATATTTTGGAGAG	CASSPNRQGGGNTIYF	1	1.2646221941195067E-5	48	TCRBV05-01*01	TCRBV05	TCRBV05-01	01				TCRBD01-01*01	TCRBD01	TCRBD01-01	01				TCRBJ01-03*01	TCRBJ01	TCRBJ01-03	01				4	7	2	3	3	3	33	45	52	59	62	1	In	VDJ
GAGCACCTTGGAGCTGGGGACTCGGCCCTTTATCTTTGCGCCAGCAGCTTGGACCCAGGCTCTGGAAACACCATATATTTTGGAGAG	CASSLDPGSGNTIYF	1	1.2646221941195067E-5	45	TCRBV05-01*01	TCRBV05	TCRBV05-01	01				TCRBD01-01*01	TCRBD01	TCRBD01-01	01				TCRBJ01-03*01	TCRBJ01	TCRBJ01-03	01				0	3	4	4	0	0	36	52	55	-1	59	1	In	VDJ
ATTCTGGAGTCCGCCAGCACCAACCAGACATCTATGTACCTCTGTGCCAGCAGACACCGCTCTGGAAACACCATATATTTTGGAGAG	CASRHRSGNTIYF	1	1.2646221941195067E-5	39	TCRBV28-01*01	TCRBV28	TCRBV28-01	01				TCRBD01-01*01	TCRBD01	TCRBD01-01	01				TCRBJ01-03*01	TCRBJ01	TCRBJ01-03	01				6	0	3	6	3	0	42	-1	53	56	59	1	In	VDJ
GGAGATTCGGCAGCTTATTTCTGTGCCAGCTCACCACCGGCCCGAGGGGTGCGGGCTAGCTCTGGAAACACCATATATTTTGGAGAG	CASSPPARGVRASSGNTIYF	1	1.2646221941195067E-5	60	TCRBV18-01*01	TCRBV18	TCRBV18-01	01								TCRBD01,TCRBD02	TCRBD01-01,TCRBD02-01		TCRBJ01-03*01	TCRBJ01	TCRBJ01-03	01				0	6	5	2	10	0	21	38	44	49	59	1	In	VDJ
GATCCGGTCCACAAAGCTGGAGGACTCAGCCATGTACTTCTGTGCCAGCAAACGGGGAGCTCTGGAAACACCATATATTTTGGAGAG		2	2.5292443882390135E-5	41	TCRBV02-01*01	TCRBV02	TCRBV02-01	01				TCRBD02-01	TCRBD02	TCRBD02-01				01,02	TCRBJ01-03*01	TCRBJ01	TCRBJ01-03	01				7	2	8	3	2	0	40	50	52	57	59	2	Out	VDJ
CAGCGCACAGAGCAGGGGGACTCGGCCCTCTATCTCTGTGCCAGCAGCGTGGTCAGGAGCTCTGGAAACACCATATATTTTGGAGAG	CASSVVRSSGNTIYF	1	1.2646221941195067E-5	45	TCRBV07-09	TCRBV07	TCRBV07-09				01,03					TCRBD01,TCRBD02	TCRBD01-01,TCRBD02-01		TCRBJ01-03*01	TCRBJ01	TCRBJ01-03	01				5	5	4	4	2	0	36	48	53	57	59	1	In	VDJ
ACATCGGCCCAAAAGAACCCGACAGCTTTCTATCTCTGTGCCAGTAGGGCCCGGGACAGCTCTGGAAACACCATATATTTTGGAGAG	CASRARDSSGNTIYF	1	1.2646221941195067E-5	45	TCRBV19-01	TCRBV19	TCRBV19-01				01,02	TCRBD01-01*01	TCRBD01	TCRBD01-01	01				TCRBJ01-03*01	TCRBJ01	TCRBJ01-03	01				6	5	0	5	0	0	36	47	52	-1	59	1	In	VDJ
CAGCCCCAACCAGACCTCTCTGTACTTCTGTGCCAGCAGTTTACCTACGACATCCTACCCTCTGGAAACACCATATATTTTGGAGAG		1	1.2646221941195067E-5	53	TCRBV27-01*01	TCRBV27	TCRBV27-01	01				TCRBD01-01*01	TCRBD01	TCRBD01-01	01				TCRBJ01-03*01	TCRBJ01	TCRBJ01-03	01				2	5	2	6	7	0	28	43	48	52	59	1	Out	VDJ
CAGCGCACACAGCAGGAGGACTCGGCCGTGTATCTCTGTGCCAGCAGCTTGGGAACTACCTCTGGAAACACCATATATTTTGGAGAG	CASSLGTTSGNTIYF	1	1.2646221941195067E-5	45	TCRBV07-02*01	TCRBV07	TCRBV07-02	01								TCRBD01,TCRBD02	TCRBD01-01,TCRBD02-01		TCRBJ01-03*01	TCRBJ01	TCRBJ01-03	01				3	0	0	8	5	0	36	-1	50	54	59	1	In	VDJ
GTGACCAGTGCCCATCCTGAAGACAGCAGCTTCTACATCTGCAGTGCCCGGACGCCCAACTCTGGAAACACCATATATTTTGGAGAG	CSARTPNSGNTIYF	1	1.2646221941195067E-5	42	TCRBV20	TCRBV20				TCRBV20-01,TCRBV20-or09_02						TCRBD01,TCRBD02	TCRBD01-01,TCRBD02-01		TCRBJ01-03*01	TCRBJ01	TCRBJ01-03	01				6	2	1	7	6	0	39	47	49	53	59	1	In	VDJ
GATCCAGCCCTCAGAACCCAGGGACTCAGCTGTGTACTTCTGTGCCAGCACCCCTGGGACAGGGGAAACACCATATATTTTGGAGAG		1	1.2646221941195067E-5	41	TCRBV12	TCRBV12				TCRBV12-03,TCRBV12-04		TCRBD01-01*01	TCRBD01	TCRBD01-01	01				TCRBJ01-03*01	TCRBJ01	TCRBJ01-03	01				7	5	0	4	0	4	40	50	55	-1	63	1	Out	VDJ
AGCTCCTTGGAGCTGGGGGACTCAGCCCTGTACTTCTGTGCCAGCAGCTCGCCCACAGGCGGCGGAAACACCATATATTTTGGAGAG	CASSSPTGGGNTIYF	1	1.2646221941195067E-5	45	TCRBV13-01*01	TCRBV13	TCRBV13-01	01				TCRBD01-01*01	TCRBD01	TCRBD01-01	01				TCRBJ01-03*01	TCRBJ01	TCRBJ01-03	01				4	5	3	4	4	4	36	49	54	59	63	1	In	VDJ
CAGCGCACAGAGCAGGGGGACTCGGCCATGTATCTCTGTGCCAGCAGCTTAACCTCAGGGGCAGGAAACACCATATATTTTGGAGAG	CASSLTSGAGNTIYF	1	1.2646221941195067E-5	45	TCRBV07-09	TCRBV07	TCRBV07-09				01,03	TCRBD01-01*01	TCRBD01	TCRBD01-01	01				TCRBJ01-03*01	TCRBJ01	TCRBJ01-03	01				2	4	4	2	2	4	36	51	55	61	63	1	In	VDJ
GCTGCTCCCTCCCAGACATCTGTGTACTTCTGTGCCAGCAGCAGGACAGAGGGAGTTTGGTGGAGAAACACCATATATTTTGGAGAG	CASSRTEGVWWRNTIYF	1	1.2646221941195067E-5	51	TCRBV06	TCRBV06				TCRBV06-01,TCRBV06-05,TCRBV06-06		TCRBD01-01*01	TCRBD01	TCRBD01-01	01				TCRBJ01-03*01	TCRBJ01	TCRBJ01-03	01				6	2	1	5	15	5	30	41	43	49	64	1	In	VDJ
CTGGAGTTGGCTGCTCCCTCCCAGACATCTGTGTACTTCTGTGCCAGCAGCGAAATCTCTGGGGCCAACGTCCTGACTTTCGGGGCC	CASSEISGANVLTF	1	1.2646221941195067E-5	42	TCRBV06-06	TCRBV06	TCRBV06-06				01,02					TCRBD01,TCRBD02	TCRBD01-01,TCRBD02-01		TCRBJ02-06*01	TCRBJ02	TCRBJ02-06	01				6	1	2	8	3	0	39	50	51	53	56	1	In	VDJ
CAGCCAGAAGACTCGGCCCTGTATCTCTGTGCCAGCAGCCCAACGCCGGACAGCCGCTCTGGGGCCAACGTCCTGACTTTCGGGGCC	CASSPTPDSRSGANVLTF	1	1.2646221941195067E-5	54	TCRBV04-02*01	TCRBV04	TCRBV04-02	01				TCRBD01-01*01	TCRBD01	TCRBD01-01	01				TCRBJ02-06*01	TCRBJ02	TCRBJ02-06	01				4	7	1	5	3	0	27	40	47	53	56	1	In	VDJ
AGCACCAACCAGACATCTATGTACCTCTGTGCCAGCAGCCCCGCAGGACAGGGAAGCTCTGGGGCCAACGTCCTGACTTTCGGGGCC	CASSPAGQGSSGANVLTF	1	1.2646221941195067E-5	54	TCRBV28-01*01	TCRBV28	TCRBV28-01	01				TCRBD01-01*01	TCRBD01	TCRBD01-01	01				TCRBJ02-06*01	TCRBJ02	TCRBJ02-06	01				6	7	1	3	3	0	27	38	45	53	56	1	In	VDJ
TCCGCCAGCACCAACCAGACATCTATGTACCTCTGTGCCAGTAGGGACAGGTCTTACTCTGGGGCCAACGTCCTGACTTTCGGGGCC	CASRDRSYSGANVLTF	1	1.2646221941195067E-5	48	TCRBV28-01*01	TCRBV28	TCRBV28-01	01				TCRBD01-01*01	TCRBD01	TCRBD01-01	01				TCRBJ02-06*01	TCRBJ02	TCRBJ02-06	01				9	2	0	4	5	0	33	41	43	51	56	1	In	VDJ
CAGCACCAACCAGACATCTATGTACCTCTGTGCCAGCAGTTTCGGGACGTTGGGTACTCTGGGGCCAACGTCCTGACTTTCGGGGCC		1	1.2646221941195067E-5	53	TCRBV28-01*01	TCRBV28	TCRBV28-01	01								TCRBD01,TCRBD02	TCRBD01-01,TCRBD02-01		TCRBJ02-06*01	TCRBJ02	TCRBJ02-06	01				3	1	0	7	8	0	28	42	43	48	56	1	Out	VDJ
CCAGAAGACTCAGCCCTGTATCTCTGCGCCAGCAGCCAAGATCCCCCAGGGGTTCGTAGAGGGGCCAACGTCCTGACTTTCGGGGCC	CASSQDPPGVRRGANVLTF	1	1.2646221941195067E-5	57	TCRBV04-01*01	TCRBV04	TCRBV04-01	01				TCRBD01-01*01	TCRBD01	TCRBD01-01	01				TCRBJ02-06*01	TCRBJ02	TCRBJ02-06	01				0	5	4	2	8	4	24	41	46	52	60	1	In	VDJ
AGAGCAAGGGCGACTCGGCTGTGTATCTCTGTGCCAGAAACTGCTAGTGAAGTAGACAGTCGGGCCAACGTCCTGACTTTCGGGGCC		1	1.2646221941195067E-5	52	TCRBV07-05*01	TCRBV07	TCRBV07-05	01				TCRBD01-01*01	TCRBD01	TCRBD01-01	01				TCRBJ02-06*01	TCRBJ02	TCRBJ02-06	01				6	15	2	5	2	5	29	39	54	59	61	1	Out	VDJ
GGCTGGAGTTGGCTGCTCCCTCCCAGACATCTGTGTACTTCTGTGCCAACTTCTGCAGGGACAGGGTCTGTTTTTGTCTTTGGGAAC		1	1.2646221941195067E-5	40	TCRBV06-06	TCRBV06	TCRBV06-06				01,02	TCRBD01-01*01	TCRBD01	TCRBD01-01	01				TCRBJ01-06*01	TCRBJ01	TCRBJ01-06	01				10	9	0	3	11	21	41	48	57	66	77	1	Out	VDJ
AGCACCAACCAGACATCTATGTACCTCTGTGCCAGCAGCCTACTCGCAAGAAGTCGTCCTGAATGGAAGATCCTCCACTTTGGGAAC	CASSLLARSRPEWKILHF	1	1.2646221941195067E-5	54	TCRBV28-01*01	TCRBV28	TCRBV28-01	01								TCRBD01,TCRBD02	TCRBD01-01,TCRBD02-01		TCRBJ01-06*01	TCRBJ01	TCRBJ01-06	01				6	26	1	8	4	15	27	38	64	67	71	1	In	VDJ
GCCAGCACCAACCAGACATCTATGTACCTCTGTGCCAGCAGTTCCCCCACAGGGGAATTGCGTAATTCACCCCTCCACTTTGGGAAC	CASSSPTGELRNSPLHF	1	1.2646221941195067E-5	51	TCRBV28-01*01	TCRBV28	TCRBV28-01	01				TCRBD01-01*01	TCRBD01	TCRBD01-01	01				TCRBJ01-06*01	TCRBJ01	TCRBJ01-06	01				4	5	3	2	7	6	30	43	48	55	62	1	In	VDJ
CAGGGGACACAGCACTGTATTTCTGTGCCAGCAGCAAAGCCCGACTATGTATGGAGCTCCTATAATTCACCCCTCCACTTTGGGAAC		1	1.2646221941195067E-5	58	TCRBV21-01*01	TCRBV21	TCRBV21-01	01				TCRBD02-01	TCRBD02	TCRBD02-01				01,02	TCRBJ01-06*01	TCRBJ01	TCRBJ01-06	01				0	2	2	9	9	0	23	40	42	47	56	1	Out	VDJ
AGGCTGGAGTTGGCTGCTCCCTCCCAGACATCTGTGTACTTCTGTGCCAGCAGTTGGAGGGATAATTCACCCCTCCACTTTGGGAAC	CASSWRDNSPLHF	1	1.2646221941195067E-5	39	TCRBV06-06	TCRBV06	TCRBV06-06				01,02	TCRBD02-01*02	TCRBD02	TCRBD02-01	02				TCRBJ01-06*01	TCRBJ01	TCRBJ01-06	01				4	0	10	0	0	5	42	-1	55	-1	61	1	In	VDJ
ATCCAGCCTGCAGAGCTTGGGGACTCGGCCGTGTATCTCTGTGCCAGCAGCCAGGGGGGCAGGAATTCACCCCTCCACTTTGGGAAC	CASSQGGRNSPLHF	1	1.2646221941195067E-5	42	TCRBV11-03*01	TCRBV11	TCRBV11-03	01				TCRBD01-01*01	TCRBD01	TCRBD01-01	01				TCRBJ01-06*01	TCRBJ01	TCRBJ01-06	01				5	0	4	1	5	7	39	-1	51	58	63	1	In	VDJ
ACGGAGTCAGGGGACACAGCACTGTATTTCTGTGCCAACAAAGAAAAACCCGGACAGGGGATTAGCATTGAGCAGTTCTTCGGGCCA	CANKEKPGQGISIEQFF	1	1.2646221941195067E-5	51	TCRBV21-01*01	TCRBV21	TCRBV21-01	01				TCRBD01-01*01	TCRBD01	TCRBD01-01	01				TCRBJ02-01*01	TCRBJ02	TCRBJ02-01	01				10	14	1	2	8	9	30	37	51	60	68	1	In	VDJ
CTGGAGTTGGCTGCTCCCTCCCAGACATCTGTGTACTTCTGTGCCAGCAGTCCGACTAGTTTAGGAATTGAGCAGTTCTTCGGGCCA	CASSPTSLGIEQFF	1	1.2646221941195067E-5	42	TCRBV06-06	TCRBV06	TCRBV06-06				01,02	TCRBD02-01	TCRBD02	TCRBD02-01				01,02	TCRBJ02-01*01	TCRBJ02	TCRBJ02-01	01				5	2	2	8	9	9	39	51	53	59	68	1	In	VDJ
TCCTGGAGTCGCCCAGCCCCAACCAGACCTCTCTGTACTTCTGTGCCAGCAGTTCGAGAAGGGGGGGGTGAGCAGTTCTTCGGGCCA		1	1.2646221941195067E-5	40	TCRBV27-01*01	TCRBV27	TCRBV27-01	01				TCRBD02-01*01	TCRBD02	TCRBD02-01	01				TCRBJ02-01*01	TCRBJ02	TCRBJ02-01	01				4	6	9	0	1	9	41	54	60	67	68	1	Out	VDJ
GAGTCCGCCAGCACCAACCAGACATCTATGTACCTCTGTGCCAGCAGGGATATAGCGGGGGCGGGGAGTGAGCAGTTCTTCGGGCCA	CASRDIAGAGSEQFF	1	1.2646221941195067E-5	45	TCRBV28-01*01	TCRBV28	TCRBV28-01	01				TCRBD02-01*01	TCRBD02	TCRBD02-01	01				TCRBJ02-01*01	TCRBJ02	TCRBJ02-01	01				6	5	5	2	7	9	36	47	52	61	68	1	In	VDJ
GGAGTCCGCCAGCACCAACCAGACATCTATGTACCTCTGTGCCAGCAGTACCCCTAGCGGGATGTTAATGAGCAGTTCTTCGGGCCA		1	1.2646221941195067E-5	44	TCRBV28-01*01	TCRBV28	TCRBV28-01	01				TCRBD02-01*02	TCRBD02	TCRBD02-01	02				TCRBJ02-01*01	TCRBJ02	TCRBJ02-01	01				5	4	4	3	4	7	37	49	53	62	66	1	Out	VDJ
CCGCCTGGGCGCGGGCCGACGCGGCCCTGTAGCTCTGTCCCCGCAGCATGGGGCGGGGGCGGGGGTAATGAGCAGTTCTTCGGGCCA		1	1.2646221941195067E-5	46	TCRBV05-04*01	TCRBV05	TCRBV05-04	01				TCRBD02-01*01	TCRBD02	TCRBD02-01	01				TCRBJ02-01*01	TCRBJ02	TCRBJ02-01	01				0	1	7	2	7	7	35	51	52	59	66	1	Out	VDJ
CCGCCTTGGCGCGGCCCGACGCGGCCCTGTATCTCTGTGCCCCCAGCAAGGGGCGGGGGCGGGGGTAATGAGCAGTTCTTCGGGCCA		1	1.2646221941195067E-5	46	TCRBV05-04*01	TCRBV05	TCRBV05-04	01				TCRBD02-01*01	TCRBD02	TCRBD02-01	01				TCRBJ02-01*01	TCRBJ02	TCRBJ02-01	01				10	11	7	2	7	7	35	41	52	59	66	1	Out	VDJ
AAGATCCAGCCCTCAGAACCCAGGGACTCAGCTGTGTACTTCTGTGCCAGCAGTTTAGTATTTCCTAATGAGCAGTTCTTCGGGCCA	CASSLVFPNEQFF	1	1.2646221941195067E-5	39	TCRBV12	TCRBV12				TCRBV12-03,TCRBV12-04		TCRBD02-01	TCRBD02	TCRBD02-01				01,02	TCRBJ02-01*01	TCRBJ02	TCRBJ02-01	01				1	6	4	10	0	7	42	58	64	-1	66	1	In	VDJ
GTGAACGCCTTGTTGCTGGGGGACTCGGCCCTGTATCTCTGTGCCAGCAGCTCCGGACAGGGTTTGAATGAGCAGTTCTTCGGGCCA	CASSSGQGLNEQFF	1	1.2646221941195067E-5	42	TCRBV05-05*01	TCRBV05	TCRBV05-05	01				TCRBD01-01*01	TCRBD01	TCRBD01-01	01				TCRBJ02-01*01	TCRBJ02	TCRBJ02-01	01				3	2	1	3	4	7	39	52	54	62	66	1	In	VDJ
GTGACATCGGCCCAAAAGAACCCGACAGCTTTCTATCTCTGTGCCAGTAGAAACCTAGCGGGAGGGAATGAGCAGTTCTTCGGGCCA	CASRNLAGGNEQFF	1	1.2646221941195067E-5	42	TCRBV19-01	TCRBV19	TCRBV19-01				01,02	TCRBD02-01*02	TCRBD02	TCRBD02-01	02				TCRBJ02-01*01	TCRBJ02	TCRBJ02-01	01				6	4	4	0	0	7	39	50	54	-1	66	1	In	VDJ
CTGAATGTGAACGCCTTGGAGCTGGACGACTCGGCCCTGTATCTCTGCGCCAGCAGCCAGTGGGGCAATGAGCAGTTCTTCGGGCCA	CASSQWGNEQFF	1	1.2646221941195067E-5	36	TCRBV05-04*01	TCRBV05	TCRBV05-04	01								TCRBD01,TCRBD02	TCRBD01-01,TCRBD02-01		TCRBJ02-01*01	TCRBJ02	TCRBJ02-01	01				4	4	6	2	0	6	45	57	61	-1	65	1	In	VDJ
AAGATCCAGCGCACAGAGCGGGGGGACTCAGCCGTGTATCTCTGTGCCAGCAGCCTAACAGGGGGCAATGAGCAGTTCTTCGGGCCA	CASSLTGGNEQFF	1	1.2646221941195067E-5	39	TCRBV07-03*01	TCRBV07	TCRBV07-03	01				TCRBD01-01*01	TCRBD01	TCRBD01-01	01				TCRBJ02-01*01	TCRBJ02	TCRBJ02-01	01				0	0	5	1	0	6	42	-1	59	-1	65	1	In	VDJ
CAGCGCACAGAGCAGGGGGACTCGGCCATGTATCTCTGTGCCAGCAGCTTAGGGGTAGGGAGCGGCAATGAGCAGTTCTTCGGGCCA	CASSLGVGSGNEQFF	1	1.2646221941195067E-5	45	TCRBV07-09	TCRBV07	TCRBV07-09				01,03	TCRBD02-01	TCRBD02	TCRBD02-01				01,02	TCRBJ02-01*01	TCRBJ02	TCRBJ02-01	01				1	8	6	5	0	6	36	52	60	-1	65	1	In	VDJ
GAGCGGGGGGACTCAGCCGTGTATCTCTGTGCCAGCAGCTTCCTACCGGGACTAGCGGGAGGGCCCAATGAGCAGTTCTTCGGGCCA	CASSFLPGLAGGPNEQFF	1	1.2646221941195067E-5	54	TCRBV07-03*01	TCRBV07	TCRBV07-03	01				TCRBD02-01*02	TCRBD02	TCRBD02-01	02				TCRBJ02-01*01	TCRBJ02	TCRBJ02-01	01				3	6	0	0	2	6	27	41	47	63	65	1	In	VDJ
TCGCTCAGGCTGGAGTCGGCTGCTCCCTCCCAGACATCTGTGTACTTCTGTGCCAGCAGTTACACCAATGAGCAGTTCTTCGGGCCA	CASSYTNEQFF	1	1.2646221941195067E-5	33	TCRBV06-01*01	TCRBV06	TCRBV06-01	01				TCRBD01-01*01	TCRBD01	TCRBD01-01	01				TCRBJ02-01*01	TCRBJ02	TCRBJ02-01	01				5	1	3	6	1	6	48	60	61	64	65	1	In	VDJ
CAACCTGCAAAGCTTGAGGACTCGGCCGTGTATCTCTGTGCCAGCAGGAATAGCGGGGGCGCTTACAATGAGCAGTTCTTCGGGCCA	CASRNSGGAYNEQFF	1	1.2646221941195067E-5	45	TCRBV11-02*02	TCRBV11	TCRBV11-02	02				TCRBD02-01*01	TCRBD02	TCRBD02-01	01				TCRBJ02-01*01	TCRBJ02	TCRBJ02-01	01				6	3	5	2	4	4	36	47	50	59	63	1	In	VDJ
GAGTCGCCCAGCCCCAACCAGACCTCTCTGTACTTCTGTGCCAGCAGTTTTAGGATAGCGGGGTACAATGAGCAGTTCTTCGGGCCA	CASSFRIAGYNEQFF	1	1.2646221941195067E-5	45	TCRBV27-01*01	TCRBV27	TCRBV27-01	01				TCRBD02-01*01	TCRBD02	TCRBD02-01	01				TCRBJ02-01*01	TCRBJ02	TCRBJ02-01	01				3	5	5	3	0	4	36	50	55	-1	63	1	In	VDJ
CCTGCAAAGCTTGAGGACTCGGCCGTGTATCTCTGTGCCAGCAGCTTAAGCCGGAGAATGGAGTACAATGAGCAGTTCTTCGGGCCA	CASSLSRRMEYNEQFF	1	1.2646221941195067E-5	48	TCRBV11-02*02	TCRBV11	TCRBV11-02	02				TCRBD02-01*02	TCRBD02	TCRBD02-01	02				TCRBJ02-01*01	TCRBJ02	TCRBJ02-01	01				2	4	10	2	7	4	33	48	52	56	63	1	In	VDJ
TCAGGGGACACAGCACTGTATTTCTGTGCCAGCAGCAAATAGGAGACTAGCGGGATTGATCAGTACAATGAGCAGTTCTTCGGGCCA	CASSK*ETSGIDQYNEQFF	2	2.5292443882390135E-5	57	TCRBV21-01*01	TCRBV21	TCRBV21-01	01				TCRBD02-01*02	TCRBD02	TCRBD02-01	02				TCRBJ02-01*01	TCRBJ02	TCRBJ02-01	01				2	5	2	3	8	4	24	39	44	55	63	2	Stop	VDJ
CGCACAGAGCAGCGGGACTCGGCCATGTATCGCTGTGCCAGCAGCTCAAATCTGGACTCAGTCTACAATGAGCAGTTCTTCGGGCCA	CASSSNLDSVYNEQFF	1	1.2646221941195067E-5	48	TCRBV07-06*01	TCRBV07	TCRBV07-06	01				TCRBD02-01	TCRBD02	TCRBD02-01				01,02	TCRBJ02-01*01	TCRBJ02	TCRBJ02-01	01				4	7	1	10	4	3	33	46	53	58	62	1	In	VDJ
GAGTCGGCTGCTCCCTCCCAGACATCTGTGTACTTCTGTGCCAGCAGTGAAGCAGGGCTGGGCTACAATGAGCAGTTCTTCGGGCCA	CASSEAGLGYNEQFF	1	1.2646221941195067E-5	45	TCRBV06-01*01	TCRBV06	TCRBV06-01	01								TCRBD01,TCRBD02	TCRBD01-01,TCRBD02-01		TCRBJ02-01*01	TCRBJ02	TCRBJ02-01	01				0	0	5	3	5	3	36	-1	53	57	62	1	In	VDJ
GGCTGCTCCCTCCCAGACATCTGTGTACTTCTGTGCCAGCAGTGACGGGACTAGCGGGGGGGCTACAATGAGCAGTTCTTCGGGCCA		1	1.2646221941195067E-5	50	TCRBV06-01*01	TCRBV06	TCRBV06-01	01				TCRBD02-01*01	TCRBD02	TCRBD02-01	01				TCRBJ02-01*01	TCRBJ02	TCRBJ02-01	01				3	1	0	0	0	3	31	45	46	-1	62	1	Out	VDJ
GGGGACTCAGCTTTGTATTTCTGTGCCAGCAGCGTAGCTCGGGGACTAGCGGGAGGGTTGTCCTACAATGAGCAGTTCTTCGGGCCA	CASSVARGLAGGLSYNEQFF	1	1.2646221941195067E-5	60	TCRBV09-01	TCRBV09	TCRBV09-01				01,02	TCRBD02-01*02	TCRBD02	TCRBD02-01	02				TCRBJ02-01*01	TCRBJ02	TCRBJ02-01	01				0	4	0	0	3	1	21	37	41	57	60	1	In	VDJ
GCACAGAGCAGGGGGACTCAGCTGTGTATCTCTGTGCCAGCAGCGTACTACCTGAAATTCTCCTACAATGAGCAGTTCTTCGGGCCA		1	1.2646221941195067E-5	49	TCRBV07-04*01	TCRBV07	TCRBV07-04	01				TCRBD02-01	TCRBD02	TCRBD02-01				01,02	TCRBJ02-01*01	TCRBJ02	TCRBJ02-01	01				5	2	3	9	9	0	32	44	46	50	59	1	Out	VDJ
CTGTCGGCTGCTCCCTCCCAGACATCTGTGTACTTCTGTGCCACCCCAATTCGGCCCCTCTCCTACAATGAGCAGTTCTTCGGGCCA	CATPIRPLSYNEQFF	1	1.2646221941195067E-5	45	TCRBV06-05*01	TCRBV06	TCRBV06-05	01								TCRBD01,TCRBD02	TCRBD01-01,TCRBD02-01		TCRBJ02-01*01	TCRBJ02	TCRBJ02-01	01				10	9	9	0	4	0	36	43	52	55	59	1	In	VDJ
CGCACACAGCAGGAGGACTCGGCCGTGTATCTCTGTGCCAGCAGCTCGCTAGCGGGGGGCTCCTACAATGAGCAGTTCTTCGGGCCA	CASSSLAGGSYNEQFF	1	1.2646221941195067E-5	48	TCRBV07-02*01	TCRBV07	TCRBV07-02	01				TCRBD02-01*01	TCRBD02	TCRBD02-01	01				TCRBJ02-01*01	TCRBJ02	TCRBJ02-01	01				4	2	4	1	0	0	33	46	48	-1	59	1	In	VDJ
TCCCAGACATCTGTGTACTTCTGTGCCAGCAGTGAAGCACAATCAAGAAAGACAGGGGGCTCCTACAATGAGCAGTTCTTCGGGCCA	CASSEAQSRKTGGSYNEQFF	1	1.2646221941195067E-5	60	TCRBV06-01*01	TCRBV06	TCRBV06-01	01				TCRBD01-01*01	TCRBD01	TCRBD01-01	01				TCRBJ02-01*01	TCRBJ02	TCRBJ02-01	01				0	12	2	1	0	0	21	38	50	-1	59	1	In	VDJ
CAGGGGGACTCGGCCATGTATCTCTGTGCCAGCAGCCAGGACCAACGGGACACTATGAGCTCCTACAATGAGCAGTTCTTCGGGCCA	CASSQDQRDTMSSYNEQFF	1	1.2646221941195067E-5	57	TCRBV07-09	TCRBV07	TCRBV07-09				01,03	TCRBD01-01*01	TCRBD01	TCRBD01-01	01				TCRBJ02-01*01	TCRBJ02	TCRBJ02-01	01				5	10	0	6	7	0	24	36	46	52	59	1	In	VDJ
AGTCCGCCAGCACCAACCAGACATCTATGTACCTCTGTGCCAGCGGGAACTAGTGTCAGCTCCTACAATGAGCAGTTCTTCGGGCCA		1	1.2646221941195067E-5	46	TCRBV28-01*01	TCRBV28	TCRBV28-01	01				TCRBD02-01	TCRBD02	TCRBD02-01				01,02	TCRBJ02-01*01	TCRBJ02	TCRBJ02-01	01				8	4	3	8	6	0	35	44	48	53	59	1	Out	VDJ
CCTGCAGAGCTTGGGGACTCGGCCGTGTATCTCTGTGCCAGCAGCCTAAGGGGGGGCAGCTCCTACAATGAGCAGTTCTTCGGGCCA	CASSLRGGSSYNEQFF	1	1.2646221941195067E-5	48	TCRBV11-03*01	TCRBV11	TCRBV11-03	01				TCRBD02-01*01	TCRBD02	TCRBD02-01	01				TCRBJ02-01*01	TCRBJ02	TCRBJ02-01	01				5	4	9	0	3	0	33	45	49	56	59	1	In	VDJ
CTTGGAGCTGGGGGACTCGGCCCTTTATCTTTGCGCCAGCAGCTTGGTACCGGGGCAAGCTCCTACAATGAGCAGTTCTTCGGGCCA		1	1.2646221941195067E-5	50	TCRBV05-01*01	TCRBV05	TCRBV05-01	01								TCRBD01,TCRBD02	TCRBD01-01,TCRBD02-01		TCRBJ02-01*01	TCRBJ02	TCRBJ02-01	01				0	4	7	0	3	0	31	47	51	56	59	1	Out	VDJ
ACAGAGCAGCGGGACTCGGCCATGTATCGCTGTGCCAGCAGCTTAGGGGCCGGGAGCAACTCCTACAATGAGCAGTTCTTCGGGCCA	CASSLGAGSNSYNEQFF	1	1.2646221941195067E-5	51	TCRBV07-06*01	TCRBV07	TCRBV07-06	01				TCRBD02-01*02	TCRBD02	TCRBD02-01	02				TCRBJ02-01*01	TCRBJ02	TCRBJ02-01	01				1	4	8	2	3	0	30	46	50	56	59	1	In	VDJ
CGCACAGAGCGGGGGGACTCAGCCGTGTATCTCTGTGCCAGCAGCTTATTAAGTGGCGGTACCTACAATGAGCAGTTCTTCGGGCCA	CASSLLSGGTYNEQFF	1	1.2646221941195067E-5	48	TCRBV07-03*01	TCRBV07	TCRBV07-03	01				TCRBD02-01	TCRBD02	TCRBD02-01				01,02	TCRBJ02-01*01	TCRBJ02	TCRBJ02-01	01				2	7	7	5	2	2	33	48	55	59	61	1	In	VDJ
GCACACAGAAGGAGGACTCCGCCGTGTATCTCTGTGCCAGCAGCTCTCCACTAGCAGGGGCTATACAATGAGCAGTTCTTCGGGCCA		1	1.2646221941195067E-5	49	TCRBV07-08*02	TCRBV07	TCRBV07-08	02								TCRBD01,TCRBD02	TCRBD01-01,TCRBD02-01		TCRBJ02-01*01	TCRBJ02	TCRBJ02-01	01				4	9	4	2	3	4	32	45	54	60	63	1	Out	VDJ
GTCTGCCATCCCAACCAGACAGCTCTTTACTTCTGTGCCACCAGTGACCCCCGGGACACCGGATACAATGAGCAGTTCTTCGGGCCA	CATSDPRDTGYNEQFF	1	1.2646221941195067E-5	48	TCRBV24	TCRBV24				TCRBV24-01,TCRBV24-or09_02		TCRBD01-01*01	TCRBD01	TCRBD01-01	01				TCRBJ02-01*01	TCRBJ02	TCRBJ02-01	01				4	5	0	6	5	4	33	47	52	58	63	1	In	VDJ
TCCCTGATTCTGGAGTCCGCCAGCACCAACCAGACATCTATGTACCTCTGTGCCAGCAGTTCATACAATGAGCAGTTCTTCGGGCCA	CASSSYNEQFF	1	1.2646221941195067E-5	33	TCRBV28-01*01	TCRBV28	TCRBV28-01	01				TCRBD01-01*01	TCRBD01	TCRBD01-01	01				TCRBJ02-01*01	TCRBJ02	TCRBJ02-01	01				4	0	4	6	0	4	48	-1	61	-1	63	1	In	VDJ
GTGAGCACCTTGGAGCTGGGGGACTCGGCCCTTTATCTTTGCGCCAGCAGCTTGGGATACAGGGACAATGAGCAGTTCTTCGGGCCA	CASSLGYRDNEQFF	1	1.2646221941195067E-5	42	TCRBV05-01*01	TCRBV05	TCRBV05-01	01				TCRBD01-01*01	TCRBD01	TCRBD01-01	01				TCRBJ02-01*01	TCRBJ02	TCRBJ02-01	01				0	3	3	3	0	5	39	55	58	-1	64	1	In	VDJ
GAGTCGCCCAGCCCCAACCAGACCTCTCTGTACTTCTGTGCCAGCACTCCCCGGGGCGCCTCGGACAATGAGCAGTTCTTCGGGCCA	CASTPRGASDNEQFF	1	1.2646221941195067E-5	45	TCRBV27-01*01	TCRBV27	TCRBV27-01	01								TCRBD01,TCRBD02	TCRBD01-01,TCRBD02-01		TCRBJ02-01*01	TCRBJ02	TCRBJ02-01	01				7	6	7	0	7	5	36	46	52	57	64	1	In	VDJ
CAGCAGGTAGTGCGAGGAGATTCGGCAGCTTATTTCTGTGCCAGCTCACCCCTCGCGGGGGCGGACAATGAGCAGTTCTTCGGGCCA	CASSPLAGADNEQFF	1	1.2646221941195067E-5	45	TCRBV18-01*01	TCRBV18	TCRBV18-01	01				TCRBD02-01*01	TCRBD02	TCRBD02-01	01				TCRBJ02-01*01	TCRBJ02	TCRBJ02-01	01				3	4	7	2	3	5	36	50	54	61	64	1	In	VDJ
AGCGGGGGGACTCAGCCGTGTATCTCTGTGCCAGCAGCTCCGAGGGGGACCGACAGATTTATAGACAATGAGCAGTTCTTCGGGCCA		1	1.2646221941195067E-5	55	TCRBV07-03*01	TCRBV07	TCRBV07-03	01				TCRBD01-01*01	TCRBD01	TCRBD01-01	01				TCRBJ02-01*01	TCRBJ02	TCRBJ02-01	01				4	3	5	1	16	5	26	39	42	48	64	1	Out	VDJ
GCCCAAAAGAACCCGACAGCTTTCTATCTCTGTGCCAGTCGCCCTCTATCGGGGCTAGCGGGTAACAATGAGCAGTTCTTCGGGCCA	CASRPLSGLAGNNEQFF	1	1.2646221941195067E-5	51	TCRBV19-01	TCRBV19	TCRBV19-01				01,02	TCRBD02-01	TCRBD02	TCRBD02-01				01,02	TCRBJ02-01*01	TCRBJ02	TCRBJ02-01	01				8	15	4	4	2	5	30	39	54	62	64	1	In	VDJ
CAGCGCACACAGCAGGAGGACTCCGCCGTGTATCTCTGTGCCAGCAGCTTAATCAGGGGCTCTAACAATGAGCAGTTCTTCGGGCCA	CASSLIRGSNNEQFF	1	1.2646221941195067E-5	45	TCRBV07-08*01	TCRBV07	TCRBV07-08	01				TCRBD01-01*01	TCRBD01	TCRBD01-01	01				TCRBJ02-01*01	TCRBJ02	TCRBJ02-01	01				2	2	4	2	5	5	36	51	53	59	64	1	In	VDJ
GCTCCCTCCCAGACATCTGTGTACTTCTGTGCCAGCAGTCTGATCAGCGGGGGCAATGCAGGGCACCCCTCCCAGTTCTTCGGGCCA	CASSLISGGNAGHPSQFF	1	1.2646221941195067E-5	54	TCRBV06	TCRBV06				TCRBV06-01,TCRBV06-05,TCRBV06-06		TCRBD02-01*01	TCRBD02	TCRBD02-01	01				TCRBJ02-01*01	TCRBJ02	TCRBJ02-01	01				5	6	6	2	19	13	27	39	45	53	72	1	In	VDJ
GAGTCCGCCAGCACCAACCAGACATCTATGTACCTCTGTGCCAGCAGCTCAAGGACTAGCGGGGGAATATCCCAGTTCTTCGGGCCA	CASSSRTSGGISQFF	1	1.2646221941195067E-5	45	TCRBV28-01*01	TCRBV28	TCRBV28-01	01				TCRBD02-01*01	TCRBD02	TCRBD02-01	01				TCRBJ02-01*01	TCRBJ02	TCRBJ02-01	01				6	5	1	2	7	13	36	47	52	65	72	1	In	VDJ
ACTCTGAAGTTCCAGCGCACACAGCAGGGGGACTTGGCTGTGTATCTCTGTGCCAGCAGTCGGGCGGACGAGCAGTACTTCGGGCCA	CASSRADEQYF	1	1.2646221941195067E-5	33	TCRBV07-01*01	TCRBV07	TCRBV07-01	01								TCRBD01,TCRBD02	TCRBD01-01,TCRBD02-01		TCRBJ02-05*01	TCRBJ02	TCRBJ02-05	01				6	6	1	7	3	11	48	59	65	69	72	1	In	VDJ
AGCATCCTGAGGATCCAGCAGGTAGTGCGAGGAGATTCGGCAGCTTATTTCTGTGCCAGCTCACCAGGGACCCAGTACTTCGGGCCA	CASSPGTQYF	1	1.2646221941195067E-5	30	TCRBV18-01*01	TCRBV18	TCRBV18-01	01								TCRBD01,TCRBD02	TCRBD01-01,TCRBD02-01		TCRBJ02-05*01	TCRBJ02	TCRBJ02-05	01				2	0	0	10	0	7	51	-1	66	-1	68	1	In	VDJ
AGTGACCAGTGCCCATCCTGAAGACAGCAGCTTCTACATCTGCAGTGCTGGGCCGGGACCCCCCAAGGGACCCAGTACTTCGGGCCA		1	1.2646221941195067E-5	41	TCRBV20	TCRBV20				TCRBV20-01,TCRBV20-or09_02						TCRBD01,TCRBD02	TCRBD01-01,TCRBD02-01		TCRBJ02-05*01	TCRBJ02	TCRBJ02-05	01				5	5	0	7	9	7	40	49	54	59	68	1	Out	VDJ
ATCCAGCCTGCAGAGCTTGGGGACTCGGCCATGTATCTCTGTGCCAGCAGCTTAGAGTGGGGCGTTGAGACCCAGTACTTCGGGCCA	CASSLEWGVETQYF	1	1.2646221941195067E-5	42	TCRBV11-01*01	TCRBV11	TCRBV11-01	01				TCRBD01-01*01	TCRBD01	TCRBD01-01	01				TCRBJ02-05*01	TCRBJ02	TCRBJ02-05	01				1	3	7	0	3	5	39	55	58	63	66	1	In	VDJ
ACTCTGACGATCCAGCGCACACAGCAGGAGGACTCGGCCGTGTATCTCTGTGCCAGCAGCTACTCTGAGACCCAGTACTTCGGGCCA	CASSYSETQYF	1	1.2646221941195067E-5	33	TCRBV07-02*01	TCRBV07	TCRBV07-02	01				TCRBD02-01	TCRBD02	TCRBD02-01				01,02	TCRBJ02-05*01	TCRBJ02	TCRBJ02-05	01				4	0	3	10	2	5	48	-1	61	64	66	1	In	VDJ
TCCGCCAGCACCAACCAGACATCTATGTACCTCTGTGCCAGCAGTTCAGGCCCCCCCCCGAATGGGGAGACCCAGTACTTCGGGCCA	CASSSGPPPNGETQYF	1	1.2646221941195067E-5	48	TCRBV28-01*01	TCRBV28	TCRBV28-01	01				TCRBD01-01*01	TCRBD01	TCRBD01-01	01				TCRBJ02-05*01	TCRBJ02	TCRBJ02-05	01				4	0	4	4	16	5	33	-1	46	50	66	1	In	VDJ
AGCGCACAGAGCAGGGGGACTCAGCCGCGTATCTCCGTGCCAGCAGCTTAACGAAGGCTTTCGGGGGAGACCCAGTACTTCGGGCCA		1	1.2646221941195067E-5	46	TCRBV07-03*03	TCRBV07	TCRBV07-03	03				TCRBD02-01*01	TCRBD02	TCRBD02-01	01				TCRBJ02-05*01	TCRBJ02	TCRBJ02-05	01				0	9	8	3	0	5	35	52	61	-1	66	1	Out	VDJ
TGAAGATCCAGCGCACAGAGCGGGGGGACTCAGCCGTGTATCTCTGTGCCAGCAGCTTAAATAGGGGAGACCCAGTACTTCGGGCCA		1	1.2646221941195067E-5	37	TCRBV07-03*01	TCRBV07	TCRBV07-03	01								TCRBD01,TCRBD02	TCRBD01-01,TCRBD02-01		TCRBJ02-05*01	TCRBJ02	TCRBJ02-05	01				1	2	5	3	0	5	44	60	62	-1	66	1	Out	VDJ
GAGTTGGCTGCTCCCTCCCAGACATCTGTGTACTTCTGTGCCAGCAGTTACTCGACAGGGTTTAGGGAGACCCAGTACTTCGGGCCA	CASSYSTGFRETQYF	1	1.2646221941195067E-5	45	TCRBV06-06	TCRBV06	TCRBV06-06				01,02	TCRBD01-01*01	TCRBD01	TCRBD01-01	01				TCRBJ02-05*01	TCRBJ02	TCRBJ02-05	01				0	0	2	3	6	5	36	-1	53	60	66	1	In	VDJ
CTGAGCTCTCTGGAGCTTGGTGACTCTGCTGTGTATTTCTGTGCCAGCAGCCCTCTCGGGGGGGCGGAGACCCAGTACTTCGGGCCA	CASSPLGGAETQYF	1	1.2646221941195067E-5	42	TCRBV03	TCRBV03				TCRBV03-01,TCRBV03-02		TCRBD02-01*01	TCRBD02	TCRBD02-01	01				TCRBJ02-05*01	TCRBJ02	TCRBJ02-05	01				4	4	8	0	2	5	39	52	56	64	66	1	In	VDJ
ATCAATTCCCTGGAGCTTGGTGACTCTGCTGTGTATTTCTGTGCCAGCTCACCTCGTTGGGGTACGGAGACCCAGTACTTCGGGCCA	CASSPRWGTETQYF	1	1.2646221941195067E-5	42	TCRBV03	TCRBV03				TCRBV03-01,TCRBV03-02						TCRBD01,TCRBD02	TCRBD01-01,TCRBD02-01		TCRBJ02-05*01	TCRBJ02	TCRBJ02-05	01				8	10	6	2	4	5	39	48	58	62	66	1	In	VDJ
GTCCACAAAGCTGGAGGACTCAGCCATGTACTTCTGTGCCAGCAGTGAAAACCTAGCGGGGGGCAGGAGACCCAGTACTTCGGGCCA		1	1.2646221941195067E-5	47	TCRBV02-01*01	TCRBV02	TCRBV02-01	01				TCRBD02-01*01	TCRBD02	TCRBD02-01	01				TCRBJ02-05*01	TCRBJ02	TCRBJ02-05	01				2	3	4	1	3	5	34	49	52	63	66	1	Out	VDJ
TGAGCTCTCTGGAGCTGGGGGACTCAGCTTTGTATTTCTGTGCAGCAGCGTCGAAGGGTCGTTAAGGAGACCCAGTACTTCGGGCCA		1	1.2646221941195067E-5	43	TCRBV09-01	TCRBV09	TCRBV09-01				01,02					TCRBD01,TCRBD02	TCRBD01-01,TCRBD02-01		TCRBJ02-05*01	TCRBJ02	TCRBJ02-05	01				11	11	5	3	8	5	38	43	54	58	66	1	Out	VDJ
ATTCTGGAGTCCGCCAGCACCAACCAGACATCTATGTACCTCTGTGCCAGCAGTTGGTTTGGGGGCGAGACCCAGTACTTCGGGCCA	CASSWFGGETQYF	2	2.5292443882390135E-5	39	TCRBV28-01*01	TCRBV28	TCRBV28-01	01				TCRBD01-01*01	TCRBD01	TCRBD01-01	01				TCRBJ02-05*01	TCRBJ02	TCRBJ02-05	01				4	5	6	0	0	5	42	55	60	-1	66	2	In	VDJ
GTAGTGCGAGGAGATTCGGCAGCTTATTTCTGTGCCAGCTCACCAAAATGGAGCGGGGGGGCCCCCGAGACCCAGTACTTCGGGCCA	CASSPKWSGGAPETQYF	1	1.2646221941195067E-5	51	TCRBV18-01*01	TCRBV18	TCRBV18-01	01				TCRBD02-01*01	TCRBD02	TCRBD02-01	01				TCRBJ02-05*01	TCRBJ02	TCRBJ02-05	01				2	6	6	0	5	5	30	45	51	61	66	1	In	VDJ
ATCAATTCCCTGGAGCTTGGTGACTCTGCTGTGTATCTCTGTGCCAGCAGCCAACCTTGGCGGGGAGAGACCCAGTACTTCGGGCCA	CASSQPWRGETQYF	1	1.2646221941195067E-5	42	TCRBV03	TCRBV03				TCRBV03-01,TCRBV03-02		TCRBD02-01*01	TCRBD02	TCRBD02-01	01				TCRBJ02-05*01	TCRBJ02	TCRBJ02-05	01				2	5	7	3	0	4	39	54	59	-1	65	1	In	VDJ
CAGGTAGTGCGAGGAGATTCGGCAGCTTATTTCTGTGCCAGCTCCCCTCGTCGACAGGGGAGAGGAGAGACCCAGTACTTCGGGCCA	CASSPRRQGRGETQYF	1	1.2646221941195067E-5	48	TCRBV18-01*01	TCRBV18	TCRBV18-01	01				TCRBD01-01*01	TCRBD01	TCRBD01-01	01				TCRBJ02-05*01	TCRBJ02	TCRBJ02-05	01				6	8	2	2	5	4	33	44	52	60	65	1	In	VDJ
ATCCAGCCTGCAGAGCTTGGGGACTCGGCCATGTATCTCTGTGCCAGCAGCTTATATGCCCACGAAGAGACCCAGTACTTCGGGCCA	CASSLYAHEETQYF	1	1.2646221941195067E-5	42	TCRBV11-01*01	TCRBV11	TCRBV11-01	01								TCRBD01,TCRBD02	TCRBD01-01,TCRBD02-01		TCRBJ02-05*01	TCRBJ02	TCRBJ02-05	01				2	7	3	7	1	3	39	54	61	63	64	1	In	VDJ
GCTACCAGCTCCCAGACATCTGTGTACTTCTGTGCCATCAGTGAGTCGATGGGACAGGGTAGTCAAGAGACCCAGTACTTCGGGCCA	CAISESMGQGSQETQYF	1	1.2646221941195067E-5	51	TCRBV10-03*01	TCRBV10	TCRBV10-03	01				TCRBD01-01*01	TCRBD01	TCRBD01-01	01				TCRBJ02-05*01	TCRBJ02	TCRBJ02-05	01				0	3	0	3	4	2	30	47	50	59	63	1	In	VDJ
TCGCCCAGCCCCAACCAGACCTCTCTGTACTTCTGTGCCAGCAGTTTATCGCGGGGAGAGGGGCAAGAGACCCAGTACTTCGGGCCA	CASSLSRGEGQETQYF	1	1.2646221941195067E-5	48	TCRBV27-01*01	TCRBV27	TCRBV27-01	01				TCRBD02-01*01	TCRBD02	TCRBD02-01	01				TCRBJ02-05*01	TCRBJ02	TCRBJ02-05	01				0	0	7	3	7	2	33	-1	50	56	63	1	In	VDJ
TCACTCTGGAGTCCGCTACCAGCTCCCAGACATCTGTGTACTTCTGTGCCATCGCCGGGGGTCCAAGAGACCCAGTACTTCGGGCCA		1	1.2646221941195067E-5	37	TCRBV10-03*01	TCRBV10	TCRBV10-03	01				TCRBD02-01*01	TCRBD02	TCRBD02-01	01				TCRBJ02-05*01	TCRBJ02	TCRBJ02-05	01				8	2	8	2	1	1	44	53	55	61	62	1	Out	VDJ
CTGGAGTTGGCTGCTCCCTCCCAGACATCTGTGTACTTCTGTGCCAGCAGTGGGGGCGGACTCCAAGAGACCCAGTACTTCGGGCCA	CASSGGGLQETQYF	1	1.2646221941195067E-5	42	TCRBV06-06	TCRBV06	TCRBV06-06				01,02	TCRBD01-01*01	TCRBD01	TCRBD01-01	01				TCRBJ02-05*01	TCRBJ02	TCRBJ02-05	01				5	0	6	0	5	1	39	-1	51	57	62	1	In	VDJ
AATTCCCTGGAGCTTGGTGACTCTGCTGTGTATTTCTGTGCCAGCAGCCAAGAGGGCTGGATCCAAGAGACCCAGTACTTCGGGCCA	CASSQEGWIQETQYF	1	1.2646221941195067E-5	45	TCRBV03	TCRBV03				TCRBV03-01,TCRBV03-02		TCRBD01-01*01	TCRBD01	TCRBD01-01	01				TCRBJ02-05*01	TCRBJ02	TCRBJ02-05	01				0	0	8	0	5	1	36	-1	53	57	62	1	In	VDJ
ATCCTGAGGATCCAGCAGGTAGTGCGAGGAGATTCGGCAGCTTATTTCTGTGCCAGCTCTTCCCAAGAGACCCAGTACTTCGGGCCA	CASSSQETQYF	1	1.2646221941195067E-5	33	TCRBV18-01*01	TCRBV18	TCRBV18-01	01											TCRBJ02-05*01	TCRBJ02	TCRBJ02-05	01				6	0	0	0	3	1	48	-1	-1	59	62	1	In	VJ
AATTCCCTGGAGCTTGGTGACTCTGCTGTGTATTTCTGTGCCAGCAGCCAAGATGAAGGGGCCCAAGAGACCCAGTACTTCGGGCCA	CASSQDEGAQETQYF	1	1.2646221941195067E-5	45	TCRBV03	TCRBV03				TCRBV03-01,TCRBV03-02		TCRBD01-01*01	TCRBD01	TCRBD01-01	01				TCRBJ02-05*01	TCRBJ02	TCRBJ02-05	01				0	3	5	2	1	1	36	53	56	61	62	1	In	VDJ
CCTGCAAAGCTTGAGGACTCGGCCGTGTATCTCTGTGCCAGCAGCTTCGAAGGAATATCTTACCAAGAGACCCAGTACTTCGGGCCA	CASSFEGISYQETQYF	1	1.2646221941195067E-5	48	TCRBV11-02*02	TCRBV11	TCRBV11-02	02								TCRBD01,TCRBD02	TCRBD01-01,TCRBD02-01		TCRBJ02-05*01	TCRBJ02	TCRBJ02-05	01				3	4	1	8	7	0	33	47	51	54	61	1	In	VDJ
GCAGGTAGTGCGAGGAGATTCGGCAGCTTATTTCTGTGCCAGCTCACCGGACTAGCGGGGTACCAAGAGACCCAGTACTTCGGGCCA		1	1.2646221941195067E-5	47	TCRBV18-01*01	TCRBV18	TCRBV18-01	01				TCRBD02-01*01	TCRBD02	TCRBD02-01	01				TCRBJ02-05*01	TCRBJ02	TCRBJ02-05	01				3	0	1	3	1	0	34	-1	48	60	61	1	Out	VDJ
AGCTTGGGGACTCGGCCGTGTATCTCTGTGCCAGCAGCTTAGAGGATCGGGATTAAGATCCACCAAGAGACCCAGTACTTCGGGCCA		1	1.2646221941195067E-5	55	TCRBV11-03*01	TCRBV11	TCRBV11-03	01				TCRBD02-01*02	TCRBD02	TCRBD02-01	02				TCRBJ02-05*01	TCRBJ02	TCRBJ02-05	01				0	4	8	3	9	0	26	43	47	52	61	1	Out	VDJ
ATCAATTCCCTGGAGCTTGGTGACTCTGCTGTGTATTTCTGTGCCAGCAGCCAAGCCCAGGGAAGGCAGACCCAGTACTTCGGGCCA	CASSQAQGRQTQYF	1	1.2646221941195067E-5	42	TCRBV03	TCRBV03				TCRBV03-01,TCRBV03-02		TCRBD01-01*01	TCRBD01	TCRBD01-01	01				TCRBJ02-05*01	TCRBJ02	TCRBJ02-05	01				1	2	4	3	5	6	39	55	57	62	67	1	In	VDJ
CAGCGCACACAGCAGGAGGACTCCGCCGTGTATCTCTGTGCCAGCAGCTCCCCAGGGGGCGGTGTGAAGACCCAGTACTTCGGGCCA	CASSSPGGGVKTQYF	1	1.2646221941195067E-5	45	TCRBV07-08*01	TCRBV07	TCRBV07-08	01				TCRBD01-01*01	TCRBD01	TCRBD01-01	01				TCRBJ02-05*01	TCRBJ02	TCRBJ02-05	01				4	3	4	0	7	6	36	49	52	60	67	1	In	VDJ
TGAGCTCTCTGGAGCTGGGGGACTCAGCTTTGTATTTCTGTGCCAGCAGCGTCGAAGGGTCGTTAAGGAGACCAGTACTTCGGGCCA		1	1.2646221941195067E-5	43	TCRBV09-01	TCRBV09	TCRBV09-01				01,02					TCRBD01,TCRBD02	TCRBD01-01,TCRBD02-01		TCRBJ02-05*01	TCRBJ02	TCRBJ02-05	01				2	3	5	3	12	10	38	52	55	59	71	1	Out	VDJ
CTGGAGTCGCCCAGCCCCAACCAGACCTCTCTGTACTTCTGTGCCAGCAGTTTGGGTGGAGGGTCCTTTACGCAGTATTTTGGCCCA	CASSLGGGSFTQYF	2	2.5292443882390135E-5	42	TCRBV27-01*01	TCRBV27	TCRBV27-01	01				TCRBD02-01*02	TCRBD02	TCRBD02-01	02				TCRBJ02-03*01	TCRBJ02	TCRBJ02-03	01				3	4	10	0	5	8	39	53	57	63	68	2	In	VDJ
ACTCTGAAGATCCAGCCCTCAGAACCCAGGGACTCAGCTGTGTACTTCTGTGCCACCCGAGGAAGCGGTACGCAGTATTTTGGCCCA	CATRGSGTQYF	1	1.2646221941195067E-5	33	TCRBV12	TCRBV12				TCRBV12-03,TCRBV12-04		TCRBD02-01	TCRBD02	TCRBD02-01				01,02	TCRBJ02-03*01	TCRBJ02	TCRBJ02-03	01				10	8	6	5	0	8	48	55	63	-1	68	1	In	VDJ
CTGGAGTCGCCCAGCCCCAACCAGACCTCTCTGTACTTCTGTGCCAGCAACCTACAGGGGCCCCGTAGTACGCAGTATTTTGGCCCA	CASNLQGPRSTQYF	1	1.2646221941195067E-5	42	TCRBV27-01*01	TCRBV27	TCRBV27-01	01				TCRBD01-01*01	TCRBD01	TCRBD01-01	01				TCRBJ02-03*01	TCRBJ02	TCRBJ02-03	01				7	4	3	2	8	8	39	49	53	60	68	1	In	VDJ
ACCTTGGAGCTGGGGGACTCGGCCCTTTATCTTTGCGCCAGCAGCTTGGACGGCCCCCCGGGCCATGATACGCAGTATTTTGGCCCA	CASSLDGPPGHDTQYF	1	1.2646221941195067E-5	48	TCRBV05-01*01	TCRBV05	TCRBV05-01	01								TCRBD01,TCRBD02	TCRBD01-01,TCRBD02-01		TCRBJ02-03*01	TCRBJ02	TCRBJ02-03	01				0	10	8	0	3	6	33	49	59	63	66	1	In	VDJ
CGCACAGAGCAGGGGGACTCGGCCATGTATCTCTGTGCCAGCAGCTTAGTTGAGCGGGTGTTCTTGGATACGCAGTATTTTGGCCCA	CASSLVERVFLDTQYF	1	1.2646221941195067E-5	48	TCRBV07-09	TCRBV07	TCRBV07-09				01,03	TCRBD02-01	TCRBD02	TCRBD02-01				01,02	TCRBJ02-03*01	TCRBJ02	TCRBJ02-03	01				1	3	6	4	8	6	33	49	52	58	66	1	In	VDJ
CTGGAGTCGGCTGCTCCCTCCCAGACATCTGTGTACTTCTGTGCCAGCAGCTGGGACAGGGAGGTGGATACGCAGTATTTTGGCCCA	CASSWDREVDTQYF	1	1.2646221941195067E-5	42	TCRBV06-01*01	TCRBV06	TCRBV06-01	01				TCRBD01-01*01	TCRBD01	TCRBD01-01	01				TCRBJ02-03*01	TCRBJ02	TCRBJ02-03	01				6	2	0	3	5	6	39	50	52	61	66	1	In	VDJ
GAGATGAATGTGAGCACCTTGGAGCTGGGGGACTCGGCCCTTTATCTTTGCGCCAGCAGCTTACGGGATACGCAGTATTTTGGCCCA	CASSLRDTQYF	1	1.2646221941195067E-5	33	TCRBV05-01*01	TCRBV05	TCRBV05-01	01				TCRBD02-01	TCRBD02	TCRBD02-01				01,02	TCRBJ02-03*01	TCRBJ02	TCRBJ02-03	01				2	1	8	5	0	6	48	62	63	-1	66	1	In	VDJ
ACGATCCAGCGCACACAGCAGGAGGACTCGGCCGTGTATCTCTGTGCCAGCAGCTTAGAATCCACGGATACGCAGTATTTTGGCCCA	CASSLESTDTQYF	1	1.2646221941195067E-5	39	TCRBV07-02*01	TCRBV07	TCRBV07-02	01								TCRBD01,TCRBD02	TCRBD01-01,TCRBD02-01		TCRBJ02-03*01	TCRBJ02	TCRBJ02-03	01				1	5	3	7	1	6	42	58	63	65	66	1	In	VDJ
CAGCCTGCAAAGCTTGAGGACTCGGCCGTGTATCTCTGTGCCAGCAGCTTCCGGGCGCGGGATCGCGATACGCAGTATTTTGGCCCA	CASSFRARDRDTQYF	1	1.2646221941195067E-5	45	TCRBV11-02*02	TCRBV11	TCRBV11-02	02				TCRBD02-01*02	TCRBD02	TCRBD02-01	02				TCRBJ02-03*01	TCRBJ02	TCRBJ02-03	01				3	6	7	3	4	6	36	50	56	62	66	1	In	VDJ
GTAGTGCGAGGAGATTCGGCAGCTTATTTCTGTGCCAGCTCACTGGGGACTAGCGGAGGACCTTTAGATACGCAGTATTTTGGCCCA	CASSLGTSGGPLDTQYF	2	2.5292443882390135E-5	51	TCRBV18-01*01	TCRBV18	TCRBV18-01	01				TCRBD02-01	TCRBD02	TCRBD02-01				01,02	TCRBJ02-03*01	TCRBJ02	TCRBJ02-03	01				4	2	0	5	9	5	30	43	45	56	65	2	In	VDJ
GCGTCTGCTGTACCCTCTCAGACATCTGTGTACTTCTGTGCCAGCAGCACCGGGGGGGCCAACTTAGATACGCAGTATTTTGGCCCA	CASSTGGANLDTQYF	1	1.2646221941195067E-5	45	TCRBV06-04	TCRBV06	TCRBV06-04				01,02	TCRBD02-01*01	TCRBD02	TCRBD02-01	01				TCRBJ02-03*01	TCRBJ02	TCRBJ02-03	01				6	3	8	0	7	5	36	47	50	58	65	1	In	VDJ
GTGACCAGTGCCCATCCTGAAGACAGCAGCTTCTACATCTGCAGTGCCAGTAGCGGGCGGCCCCTAGATACGCAGTATTTTGGCCCA	CSASSGRPLDTQYF	1	1.2646221941195067E-5	42	TCRBV20	TCRBV20				TCRBV20-01,TCRBV20-or09_02		TCRBD02-01	TCRBD02	TCRBD02-01				01,02	TCRBJ02-03*01	TCRBJ02	TCRBJ02-03	01				6	3	5	4	8	5	39	47	50	57	65	1	In	VDJ
ACCCTGCAGCCAGAAGACTCGGCCCTTTATCTTTGCGCCAGCAGCTTGGGACTAGCGGGGGATGGAGATACGCAGTATTTTGGCCCA	CASSLGLAGDGDTQYF	1	1.2646221941195067E-5	48	TCRBV04-03*01	TCRBV04	TCRBV04-03	01				TCRBD02-01*01	TCRBD02	TCRBD02-01	01				TCRBJ02-03*01	TCRBJ02	TCRBJ02-03	01				5	2	0	2	4	5	33	45	47	61	65	1	In	VDJ
GAGTTCTAAGAAGCTCCTTCTCAGTGACTCTGGCTTCTATCTCTGTGCCTGGAGTTGGCAGGGGGAGATACGCAGTATTTTGGCCCA		1	1.2646221941195067E-5	38	TCRBV30-01*01	TCRBV30	TCRBV30-01	01				TCRBD01-01*01	TCRBD01	TCRBD01-01	01				TCRBJ02-03*01	TCRBJ02	TCRBJ02-03	01				2	3	4	1	0	5	43	55	58	-1	65	1	Out	VDJ
CAGCGCACAGAGCGGGGGGACTCAGCCGTGTATCTCTGTGCCAGCAGCTTCCAGGGGGCGCAAGGAGATACGCAGTATTTTGGCCCA	CASSFQGAQGDTQYF	1	1.2646221941195067E-5	45	TCRBV07-03*01	TCRBV07	TCRBV07-03	01				TCRBD01-01*01	TCRBD01	TCRBD01-01	01				TCRBJ02-03*01	TCRBJ02	TCRBJ02-03	01				3	1	4	0	6	5	36	50	51	59	65	1	In	VDJ
GTGACCAGTGCCCATCCTGAAGACAGCAGCTTCTACATCTGCAGTGCTAACAGACAGGGGGCATCAGATACGCAGTATTTTGGCCCA	CSANRQGASDTQYF	1	1.2646221941195067E-5	42	TCRBV20	TCRBV20				TCRBV20-01,TCRBV20-or09_02		TCRBD01-01*01	TCRBD01	TCRBD01-01	01				TCRBJ02-03*01	TCRBJ02	TCRBJ02-03	01				4	3	2	0	2	4	39	49	52	62	64	1	In	VDJ
GCCTTGGAGCTGGACGACTCGGCCCTGTATCTCTGTGCCAGCAGCCGACTAGCGGGGGATTGGGCAGATACGCAGTATTTTGGCCCA	CASSRLAGDWADTQYF	1	1.2646221941195067E-5	48	TCRBV05-04*01	TCRBV05	TCRBV05-04	01				TCRBD02-01*01	TCRBD02	TCRBD02-01	01				TCRBJ02-03*01	TCRBJ02	TCRBJ02-03	01				4	1	2	2	6	4	33	45	46	58	64	1	In	VDJ
GGACTCAGCCATGTATCGCTGTGCCAGCAGCTTAGAGGGTGAGGGCTTTCGGGACGGCGCAGGGCAGATACGCAGTATTTTGGCCCA		1	1.2646221941195067E-5	62	TCRBV07-07*01	TCRBV07	TCRBV07-07	01								TCRBD01,TCRBD02	TCRBD01-01,TCRBD02-01		TCRBJ02-03*01	TCRBJ02	TCRBJ02-03	01				1	15	0	7	9	4	19	35	50	55	64	1	Out	VDJ
CTTGAGGACTCGGCCGTGTATCTCTGTGCCAGCAGCTTAGATGGGACTAGCGGGGGGGCCGAGGCAGATACGCAGTATTTTGGCCCA	CASSLDGTSGGAEADTQYF	1	1.2646221941195067E-5	57	TCRBV11-02*02	TCRBV11	TCRBV11-02	02				TCRBD02-01*01	TCRBD02	TCRBD02-01	01				TCRBJ02-03*01	TCRBJ02	TCRBJ02-03	01				0	1	0	0	6	4	24	41	42	58	64	1	In	VDJ
ACGTTGGCGTCTGCTGTACCCTCTCAGACATCTGTGTACTTCTGTGCCAGCAGTGACGGGGTCGCAGATACGCAGTATTTTGGCCCA	CASSDGVADTQYF	2	2.5292443882390135E-5	39	TCRBV06-04	TCRBV06	TCRBV06-04				01,02					TCRBD01,TCRBD02	TCRBD01-01,TCRBD02-01		TCRBJ02-03*01	TCRBJ02	TCRBJ02-03	01				2	0	6	2	3	4	42	-1	57	61	64	2	In	VDJ
ATCCAGCAGGTAGTGCGAGGAGATTCGGCAGCTTATTTCTGTGCCAGCTCACGGGCTAGAGGCGCAGATACGCAGTATTTTGGCCCA	CASSRARGADTQYF	1	1.2646221941195067E-5	42	TCRBV18-01*01	TCRBV18	TCRBV18-01	01								TCRBD01,TCRBD02	TCRBD01-01,TCRBD02-01		TCRBJ02-03*01	TCRBJ02	TCRBJ02-03	01				4	0	8	0	8	4	39	-1	52	56	64	1	In	VDJ
ATCCAGCGCACACAGCAGGAGGACTCGGCCGTGTATCTCTGTGCCAGCAGCTTAGGGCTAACTCCAGATACGCAGTATTTTGGCCCA	CASSLGLTPDTQYF	1	1.2646221941195067E-5	42	TCRBV07-02*01	TCRBV07	TCRBV07-02	01								TCRBD01,TCRBD02	TCRBD01-01,TCRBD02-01		TCRBJ02-03*01	TCRBJ02	TCRBJ02-03	01				1	0	9	0	6	4	39	-1	55	58	64	1	In	VDJ
AGCTCTCTGGAGCTGGGGGACTCAGCTTTGTATTTCTGTGCCAGCAGCGTAGACAGGGATATTACAGATACGCAGTATTTTGGCCCA	CASSVDRDITDTQYF	1	1.2646221941195067E-5	45	TCRBV09-01	TCRBV09	TCRBV09-01				01,02	TCRBD01-01*01	TCRBD01	TCRBD01-01	01				TCRBJ02-03*01	TCRBJ02	TCRBJ02-03	01				0	0	3	3	5	3	36	-1	52	58	63	1	In	VDJ
CAGCGCACAGAGCGGGGGGACTCAGCCGTGTATCTCTGTGCCAGCAGCCCACAGGGAATCTTCACAGATACGCAGTATTTTGGCCCA	CASSPQGIFTDTQYF	1	1.2646221941195067E-5	45	TCRBV07-03*01	TCRBV07	TCRBV07-03	01				TCRBD01-01*01	TCRBD01	TCRBD01-01	01				TCRBJ02-03*01	TCRBJ02	TCRBJ02-03	01				5	2	3	3	6	2	36	48	50	56	62	1	In	VDJ
GTGAGCACCTTGGAGCTGGGGGACTCGGCCCTTTATCTTTGCGCCAGCAGCCCGGGACAGATCACAGATACGCAGTATTTTGGCCCA	CASSPGQITDTQYF	1	1.2646221941195067E-5	42	TCRBV05-01*01	TCRBV05	TCRBV05-01	01				TCRBD01-01*01	TCRBD01	TCRBD01-01	01				TCRBJ02-03*01	TCRBJ02	TCRBJ02-03	01				4	2	0	5	2	2	39	51	53	60	62	1	In	VDJ
GCGTCTGCTGTACCCTCTCAGACATCTGTGTACTTCTGTGCCAGCAGTGATTACGGGGTGGGCACAGATACGCAGTATTTTGGCCCA	CASSDYGVGTDTQYF	1	1.2646221941195067E-5	45	TCRBV06-04	TCRBV06	TCRBV06-04				01,02	TCRBD02-01*01	TCRBD02	TCRBD02-01	01				TCRBJ02-03*01	TCRBJ02	TCRBJ02-03	01				3	3	8	3	3	1	36	50	53	58	61	1	In	VDJ
CAACCTGCAAAGCTTGAGGACTCGGCCGTGTATCTCTGTGCCAGCAGCTCCTATAGCGGGGGCACAGATACGCAGTATTTTGGCCCA	CASSSYSGGTDTQYF	1	1.2646221941195067E-5	45	TCRBV11-02*02	TCRBV11	TCRBV11-02	02				TCRBD02-01*01	TCRBD02	TCRBD02-01	01				TCRBJ02-03*01	TCRBJ02	TCRBJ02-03	01				4	4	5	3	0	1	36	49	53	-1	61	1	In	VDJ
CCTGCAAAGCTTGAGGACTCGGCCGTGTATCTCTGTGCCAGCAGCTTCCCCGCCGACAGGGGCACAGATACGCAGTATTTTGGCCCA	CASSFPADRGTDTQYF	1	1.2646221941195067E-5	48	TCRBV11-02*02	TCRBV11	TCRBV11-02	02				TCRBD01-01*01	TCRBD01	TCRBD01-01	01				TCRBJ02-03*01	TCRBJ02	TCRBJ02-03	01				3	7	2	3	0	1	33	47	54	-1	61	1	In	VDJ
CAACCTGCAAAGCTTGAGGACTCGGCCGTGTATCTCTGTGCCAGCAGCTTAACCGTCCCGGGCACAGATACGCAGTATTTTGGCCCA	CASSLTVPGTDTQYF	1	1.2646221941195067E-5	45	TCRBV11-02*02	TCRBV11	TCRBV11-02	02				TCRBD02-01	TCRBD02	TCRBD02-01				01,02	TCRBJ02-03*01	TCRBJ02	TCRBJ02-03	01				2	7	8	5	0	1	36	51	58	-1	61	1	In	VDJ
CACAGAGCGGGGGGACTCAGCCGTGTATCTCTGTGCCAGCAGCCCTAGACTAGCGGGCTTAGCACAGATACGCAGTATTTTGGCCCA		1	1.2646221941195067E-5	50	TCRBV07-03*01	TCRBV07	TCRBV07-03	01				TCRBD02-01	TCRBD02	TCRBD02-01				01,02	TCRBJ02-03*01	TCRBJ02	TCRBJ02-03	01				5	4	2	4	3	0	31	43	47	57	60	1	Out	VDJ
GCGTCTGCTGTACCCTCTCAGACATCTGTGTACTTCTGTGCCAGCAGTGCTCGCGGAGGTAGCACAGATACGCAGTATTTTGGCCCA	CASSARGGSTDTQYF	1	1.2646221941195067E-5	45	TCRBV06-04	TCRBV06	TCRBV06-04				01,02	TCRBD02-01*02	TCRBD02	TCRBD02-01	02				TCRBJ02-03*01	TCRBJ02	TCRBJ02-03	01				4	5	10	1	1	0	36	49	54	59	60	1	In	VDJ
GCCAGCACCAACCAGACATCTATGTACCTCTGTGCCAGCAGCCCAGGGATCCCACTTTCTAGCACAGATACGCAGTATTTTGGCCCA	CASSPGIPLSSTDTQYF	1	1.2646221941195067E-5	51	TCRBV28-01*01	TCRBV28	TCRBV28-01	01				TCRBD01-01*01	TCRBD01	TCRBD01-01	01				TCRBJ02-03*01	TCRBJ02	TCRBJ02-03	01				6	2	4	3	12	0	30	41	43	48	60	1	In	VDJ
GCCAGCACCAACCAGACATCTATGTACCTCTGTGCCAGCAGTAACCAGCGGGGGGGCTCTAGCACAGATACGCAGTATTTTGGCCCA	CASSNQRGGSSTDTQYF	1	1.2646221941195067E-5	51	TCRBV28-01*01	TCRBV28	TCRBV28-01	01				TCRBD02-01*01	TCRBD02	TCRBD02-01	01				TCRBJ02-03*01	TCRBJ02	TCRBJ02-03	01				5	4	6	0	4	0	30	42	46	56	60	1	In	VDJ
GTCAGGGGACACAGCACTGTATTTCTGTGCCGTTCACAAACCCTAGCGGGGGGCGCCTCTAGCACAGATACGCAGTATTTTGGCCCA		1	1.2646221941195067E-5	56	TCRBV21-01*01	TCRBV21	TCRBV21-01	01				TCRBD02-01*01	TCRBD02	TCRBD02-01	01				TCRBJ02-03*01	TCRBJ02	TCRBJ02-03	01				11	11	4	1	7	0	25	31	42	53	60	1	Out	VDJ
CTGGCTTCTATCTCTGTGCCTGGAGTGTAAGTCCCTAGGGGCTAGCCCTAGTCTACCTCTAGCACAGATACGCAGTATTTTGGCCCA		1	1.2646221941195067E-5	67	TCRBV30-01	TCRBV30	TCRBV30-01				01,02					TCRBD01,TCRBD02	TCRBD01-01,TCRBD02-01		TCRBJ02-03*01	TCRBJ02	TCRBJ02-03	01				0	8	5	2	19	0	14	28	36	41	60	1	Out	VDJ
TCGCCCAGCCCCAACCAGACCTCTCTGTACTTCTGTGCCAGCAGATCCCTCCTTATCGCTAGCACAGATACGCAGTATTTTGGCCCA	CASRSLLIASTDTQYF	1	1.2646221941195067E-5	48	TCRBV27-01*01	TCRBV27	TCRBV27-01	01								TCRBD01,TCRBD02	TCRBD01-01,TCRBD02-01		TCRBJ02-03*01	TCRBJ02	TCRBJ02-03	01				6	13	10	0	1	0	33	44	57	59	60	1	In	VDJ
GAGCTGGGGGACTCGGCCCTTTATCTTTGCGCCAGCAGCTTGTTTCCCGGTGGAATCACTAGCACAGATACGCAGTATTTTGGCCCA	CASSLFPGGITSTDTQYF	1	1.2646221941195067E-5	54	TCRBV05-01*01	TCRBV05	TCRBV05-01	01								TCRBD01,TCRBD02	TCRBD01-01,TCRBD02-01		TCRBJ02-03*01	TCRBJ02	TCRBJ02-03	01				1	9	1	8	6	0	27	42	51	54	60	1	In	VDJ
GGAGTCCGCTACCAGCTCCCAGACATCTGTGTACTTCTGTGCCACACGCATCGGGGGGGGAGCACAGATACGCAGTATTTTGGCCCA		1	1.2646221941195067E-5	44	TCRBV10-03*01	TCRBV10	TCRBV10-03	01				TCRBD02-01*01	TCRBD02	TCRBD02-01	01				TCRBJ02-03*01	TCRBJ02	TCRBJ02-03	01				10	7	8	0	1	0	37	44	51	59	60	1	Out	VDJ
GCTGCTCCCTCCCAAACATCTGTGTACTTCTGTGCCAGCACCAAGGCGGGACTTCGGGGGAGCACAGATACGCAGTATTTTGGCCCA	CASTKAGLRGSTDTQYF	1	1.2646221941195067E-5	51	TCRBV06	TCRBV06				TCRBV06-02,TCRBV06-03		TCRBD02-01	TCRBD02	TCRBD02-01				01,02	TCRBJ02-03*01	TCRBJ02	TCRBJ02-03	01				7	7	0	10	7	0	30	40	47	53	60	1	In	VDJ
ATCCAGCGCACAGAGCGGGGGGACTCAGCCGTGTATCTCTGTGCCAGCAGCCCCCAGGGGAGCACAGATACGCAGTATTTTGGCCCA	CASSPQGSTDTQYF	1	1.2646221941195067E-5	42	TCRBV07-03*01	TCRBV07	TCRBV07-03	01				TCRBD01-01*01	TCRBD01	TCRBD01-01	01				TCRBJ02-03*01	TCRBJ02	TCRBJ02-03	01				5	3	4	2	0	0	39	51	54	-1	60	1	In	VDJ
CAGCGCACAGAGCAGGGGGACTCGGCCATGTATCTCTGTGCCAGCAGCTCGACAGGGGGCAGCACAGATACGCAGTATTTTGGCCCA	CASSSTGGSTDTQYF	1	1.2646221941195067E-5	45	TCRBV07-09	TCRBV07	TCRBV07-09				01,03	TCRBD01-01*01	TCRBD01	TCRBD01-01	01				TCRBJ02-03*01	TCRBJ02	TCRBJ02-03	01				4	1	2	0	0	0	36	49	50	-1	60	1	In	VDJ
GCCTTGTTGCTGGGGGACTCGGCCCTGTATCTCTGTGCCAGCAGCCTGGGACTAGCGGGGGCCACAGATACGCAGTATTTTGGCCCA	CASSLGLAGATDTQYF	1	1.2646221941195067E-5	48	TCRBV05-05*01	TCRBV05	TCRBV05-05	01				TCRBD02-01*01	TCRBD02	TCRBD02-01	01				TCRBJ02-03*01	TCRBJ02	TCRBJ02-03	01				0	0	2	2	1	2	33	-1	49	61	62	1	In	VDJ
GACAGTGACCAGTGCCCATCCTGAAGACAGCAGCTTCTACATCTGCAGTGCTCCGATAATACCACAGATACGCAGTATTTTGGCCCA		1	1.2646221941195067E-5	38	TCRBV20	TCRBV20				TCRBV20-01,TCRBV20-or09_02						TCRBD01,TCRBD02	TCRBD01-01,TCRBD02-01		TCRBJ02-03*01	TCRBJ02	TCRBJ02-03	01				5	2	2	8	6	2	43	52	54	56	62	1	Out	VDJ
AAGAACCCGACAGCTTTCTATCTCTGTGCCAGTAGTATAGAACAGACAGGGGCGCTTGGCGACACAGATACGCAGTATTTTGGCCCA	CASSIEQTGALGDTDTQYF	1	1.2646221941195067E-5	57	TCRBV19-01	TCRBV19	TCRBV19-01				01,02	TCRBD01-01*01	TCRBD01	TCRBD01-01	01				TCRBJ02-03*01	TCRBJ02	TCRBJ02-03	01				0	3	2	2	10	2	24	41	44	52	62	1	In	VDJ
AGACTCAGCCCTGTATCTCTGCGCCAGCAGCCAACGAGGACGGGGGCCAGAATATTTTTTCACACAGATACGCAGTATTTTGGCCCA		1	1.2646221941195067E-5	62	TCRBV04-01*01	TCRBV04	TCRBV04-01	01								TCRBD01,TCRBD02	TCRBD01-01,TCRBD02-01		TCRBJ02-03*01	TCRBJ02	TCRBJ02-03	01				2	7	6	0	15	2	19	34	41	47	62	1	Out	VDJ
CAGGTAGTGCGAGGAGATTCGGCAGCTTATTTCTGTGCCAGCTCACCACTAGCGGGGGAGAGAACAGATACGCAGTATTTTGGCCCA	CASSPLAGERTDTQYF	1	1.2646221941195067E-5	48	TCRBV18-01*01	TCRBV18	TCRBV18-01	01				TCRBD02-01*01	TCRBD02	TCRBD02-01	01				TCRBJ02-03*01	TCRBJ02	TCRBJ02-03	01				1	0	5	2	5	3	33	-1	49	58	63	1	In	VDJ
GAGTCGCCCAGCCCCAACCAGACCTCTCTGTACTTCTGTGCCAGCAGTTTATCGTTCAGGGCCGGCGGGGAGCTGTTTTTTGGAGAA	CASSLSFRAGGELFF	3	3.7938665823585206E-5	45	TCRBV27-01*01	TCRBV27	TCRBV27-01	01				TCRBD01-01*01	TCRBD01	TCRBD01-01	01				TCRBJ02-02*01	TCRBJ02	TCRBJ02-02	01				0	3	4	3	4	7	36	53	56	61	65	3	In	VDJ
CACAGAGCGGGGGGACTCAGCCGTGTATCTCTGTGCCAGCAGCTCAACCCGCGGACCTTCGGGGCCGGGGAGCTGTTTTTTGGAGAA		1	1.2646221941195067E-5	50	TCRBV07-03*01	TCRBV07	TCRBV07-03	01				TCRBD02-01*01	TCRBD02	TCRBD02-01	01				TCRBJ02-02*01	TCRBJ02	TCRBJ02-02	01				0	11	8	3	0	6	31	48	59	-1	64	1	Out	VDJ
ACAGAGCGGGGGGACTCAGCCGTGTATCTCTGTGCCAGCAGCTTAAGGCCGACAGGGTCAGGGGCCGGGGAGCTGTTTTTTGGAGAA	CASSLRPTGSGAGELFF	1	1.2646221941195067E-5	51	TCRBV07-03*01	TCRBV07	TCRBV07-03	01				TCRBD01-01*01	TCRBD01	TCRBD01-01	01				TCRBJ02-02*01	TCRBJ02	TCRBJ02-02	01				1	4	2	3	7	6	30	46	50	57	64	1	In	VDJ
GAGTTGGCTGCTCCCTCCCAGACATCTGTGTACTTCTGTGCCAGTCGGTTGGGGGCGGGAGGCGCCGGGGAGCTGTTTTTTGGAGAA	CASRLGAGGAGELFF	2	2.5292443882390135E-5	45	TCRBV06-06	TCRBV06	TCRBV06-06				01,02	TCRBD02-01*02	TCRBD02	TCRBD02-01	02				TCRBJ02-02*01	TCRBJ02	TCRBJ02-02	01				9	10	7	1	2	6	36	44	54	62	64	2	In	VDJ
CTGATTCTGGAGTCCGCCAGCACCAACCAGACATCTATGTACCTCTGTGCCAGCAGTTTAATTCCCGGGGAGCTGTTTTTTGGAGAA	CASSLIPGELFF	1	1.2646221941195067E-5	36	TCRBV28-01*01	TCRBV28	TCRBV28-01	01											TCRBJ02-02*01	TCRBJ02	TCRBJ02-02	01				2	0	0	0	4	6	45	-1	-1	60	64	1	In	VJ
TCCGCCAGCACCAACCAGACATCTATGTACCTCTGTGCCACCAAGACCGTGAACAGGGGCCGACCCGGGGAGCTGTTTTTTGGAGAA	CATKTVNRGRPGELFF	1	1.2646221941195067E-5	48	TCRBV28-01*01	TCRBV28	TCRBV28-01	01				TCRBD01-01*01	TCRBD01	TCRBD01-01	01				TCRBJ02-02*01	TCRBJ02	TCRBJ02-02	01				10	12	3	2	5	6	33	40	52	59	64	1	In	VDJ
TCGCCCAGCCCCAACCAGACCTCTCTGTACTTCTGTGCCAGCAGGCTTAGGGGTCGGTGGGACACCGGGGAGCTGTTTTTTGGAGAA	CASRLRGRWDTGELFF	1	1.2646221941195067E-5	48	TCRBV27-01*01	TCRBV27	TCRBV27-01	01				TCRBD01-01*01	TCRBD01	TCRBD01-01	01				TCRBJ02-02*01	TCRBJ02	TCRBJ02-02	01				6	4	5	2	8	3	33	44	48	53	61	1	In	VDJ
CCTGGGGGACGCAGCCATGTACCTGTGTGCCACCAGCAGAGGACTTTCGGGACAGGGGGCGACACCGGGGAGCTGTTTTTTGGAGAA		1	1.2646221941195067E-5	56	TCRBV15-01*01	TCRBV15	TCRBV15-01	01				TCRBD01-01*01	TCRBD01	TCRBD01-01	01				TCRBJ02-02*01	TCRBJ02	TCRBJ02-02	01				1	7	0	0	1	3	25	41	48	60	61	1	Out	VDJ
CACGCCCTGCAGCCAGAAGACTCAGCCCTGTATCTCTGCGCCAGCAGCCGAACGCCGGGTAACACCGGGGAGCTGTTTTTTGGAGAA	CASSRTPGNTGELFF	1	1.2646221941195067E-5	45	TCRBV04-01*01	TCRBV04	TCRBV04-01	01				TCRBD02-01	TCRBD02	TCRBD02-01				01,02	TCRBJ02-02*01	TCRBJ02	TCRBJ02-02	01				4	6	8	4	1	2	36	49	55	59	60	1	In	VDJ
GAGCTTGGGGACTCGGCCGTGTATCTCTGTGCCAGCAGCTTAGATCAAGGAGGCAGTGGGAACACCGGGGAGCTGTTTTTTGGAGAA	CASSLDQGGSGNTGELFF	1	1.2646221941195067E-5	54	TCRBV11-03*01	TCRBV11	TCRBV11-03	01				TCRBD02-01*02	TCRBD02	TCRBD02-01	02				TCRBJ02-02*01	TCRBJ02	TCRBJ02-02	01				0	4	10	1	6	1	27	44	48	53	59	1	In	VDJ
CAGGTAGTGCGAGGAGATTCGGCAGCTTATTTCTGTGCCAGCTCACCACTCTTCCAGGGGAACACCGGGGAGCTGTTTTTTGGAGAA	CASSPLFQGNTGELFF	1	1.2646221941195067E-5	48	TCRBV18-01*01	TCRBV18	TCRBV18-01	01				TCRBD01-01*01	TCRBD01	TCRBD01-01	01				TCRBJ02-02*01	TCRBJ02	TCRBJ02-02	01				1	5	4	3	0	1	33	49	54	-1	59	1	In	VDJ
TCTGCTGCCTCCTCCCAGACATCTGTATATTTCTGCGCCAGCAGTGAGTCGCCTAGCTCGAACACCGGGGAGCTGTTTTTTGGAGAA	CASSESPSSNTGELFF	1	1.2646221941195067E-5	48	TCRBV10-01	TCRBV10	TCRBV10-01				01,02	TCRBD02-01	TCRBD02	TCRBD02-01				01,02	TCRBJ02-02*01	TCRBJ02	TCRBJ02-02	01				0	2	4	7	1	0	33	50	52	57	58	1	In	VDJ
ATCCAGCCTGCAGAGCTTGGGGACTCGGCCGTGTATCTCTGTGCCAGCAGCGCAATCCCGAACACCGGGGAGCTGTTTTTTGGAGAA	CASSAIPNTGELFF	1	1.2646221941195067E-5	42	TCRBV11-03*01	TCRBV11	TCRBV11-03	01								TCRBD01,TCRBD02	TCRBD01-01,TCRBD02-01		TCRBJ02-02*01	TCRBJ02	TCRBJ02-02	01				5	1	4	6	4	0	39	51	52	54	58	1	In	VDJ
CAGCCTGCAGAGCTTGGGGACTCGGCCGTGTATCTCTGTGCCGGCAGCTTCGGGACCCCGAACACCGGGGAGCTGTTTTTTGGAGAA	CAGSFGTPNTGELFF	1	1.2646221941195067E-5	45	TCRBV11-03*01	TCRBV11	TCRBV11-03	01								TCRBD01,TCRBD02	TCRBD01-01,TCRBD02-01		TCRBJ02-02*01	TCRBJ02	TCRBJ02-02	01				3	1	0	7	2	0	36	50	51	56	58	1	In	VDJ
GAGCGGGGGGACTCAGCCGTGTATCTCTGTGCCAGCAGCTTAACGGGTCGTAGCGGGACAAACACCGGGGAGCTGTTTTTTGGAGAA	CASSLTGRSGTNTGELFF	1	1.2646221941195067E-5	54	TCRBV07-03*01	TCRBV07	TCRBV07-03	01				TCRBD02-01*02	TCRBD02	TCRBD02-01	02				TCRBJ02-02*01	TCRBJ02	TCRBJ02-02	01				0	6	5	3	2	2	27	44	50	58	60	1	In	VDJ
CCGCTCAGGCTGGAGTTGGCTGCTCCCTCCCAGACATCTGTGTACTTCTGTGCCAGCAGGGGGGACGGGGAGCTGTTTTTTGGAGAA	CASRGDGELFF	1	1.2646221941195067E-5	33	TCRBV06-06	TCRBV06	TCRBV06-06				01,02					TCRBD01,TCRBD02	TCRBD01-01,TCRBD02-01		TCRBJ02-02*01	TCRBJ02	TCRBJ02-02	01				6	0	6	1	1	7	48	-1	59	64	65	1	In	VDJ
CTGATTCTGGAGTCCGCCAGCACCAACCAGACATCTATGTACCTCTGTGCCAGCAGTTTATCAGGGCTCTCGTCTTTCTTTGGACAA	CASSLSGLSSFF	4	5.058488776478027E-5	36	TCRBV28-01*01	TCRBV28	TCRBV28-01	01				TCRBD01-01*01	TCRBD01	TCRBD01-01	01				TCRBJ01-01*01	TCRBJ01	TCRBJ01-01	01				1	0	4	3	7	12	45	-1	61	66	73	4	In	VDJ
CAACCTGCAAAGCTTGAGGACTCGGCCGTGTATCTCTGTGCCAGCAGCTTAGTCCCCGGTGGTAGGGTAACGGCTTTCTTTGGACAA	CASSLVPGGRVTAFF	1	1.2646221941195067E-5	45	TCRBV11-02*02	TCRBV11	TCRBV11-02	02								TCRBD01,TCRBD02	TCRBD01-01,TCRBD02-01		TCRBJ01-01*01	TCRBJ01	TCRBJ01-01	01				1	11	5	3	5	11	36	52	63	67	72	1	In	VDJ
TTCCTTCACCTACACACCCTGCAGCCAGAAGACTCAGCCCTGTATCTCTGCGCCAGCAGCCAAGGTCTACTAGCTTTCTTTGGACAA	CASSQGLLAFF	1	1.2646221941195067E-5	33	TCRBV04-03*01	TCRBV04	TCRBV04-03	01				TCRBD02-01	TCRBD02	TCRBD02-01				01,02	TCRBJ01-01*01	TCRBJ01	TCRBJ01-01	01				1	4	3	10	0	10	48	64	68	-1	71	1	In	VDJ
CTCAGGCTGGAGTTGGCTGCTCCCTCCCAGACATCTGTGTACTTCTGTGCCAGCAGTACCTTGGCAGGGAGAGCTTTCTTTGGACAA	CASSTLAGRAFF	1	1.2646221941195067E-5	36	TCRBV06-06	TCRBV06	TCRBV06-06				01,02					TCRBD01,TCRBD02	TCRBD01-01,TCRBD02-01		TCRBJ01-01*01	TCRBJ01	TCRBJ01-01	01				5	7	4	3	2	10	45	57	64	69	71	1	In	VDJ
AAAGCTTGAGGACTCGGCCGTGTATCTCTGTGCCAGCAGCTTAGCGTCCTCGGGACTGTCCGACGTTCTGAAGCTTTCTTTGGACAA		2	2.5292443882390135E-5	53	TCRBV11-02*02	TCRBV11	TCRBV11-02	02				TCRBD02-01	TCRBD02	TCRBD02-01				01,02	TCRBJ01-01*01	TCRBJ01	TCRBJ01-01	01				1	7	0	10	10	6	28	44	51	57	67	2	Out	VDJ
TTCTCCCTGATTCTGGAGTCCGCCAGCACCAACCAGACATCTATGTACCTCTGTGCCAGCTCCAGATCTGAAGCTTTCTTTGGACAA	CASSRSEAFF	1	1.2646221941195067E-5	30	TCRBV28-01*01	TCRBV28	TCRBV28-01	01				TCRBD01-01*01	TCRBD01	TCRBD01-01	01				TCRBJ01-01*01	TCRBJ01	TCRBJ01-01	01				8	2	4	5	2	6	51	60	62	65	67	1	In	VDJ
GAGTCAGCTACCCGCTCCCAGACATCTGTGTATTTCTGCGCCAGCAGTGGGACAGGTTCGACCAACGCTGAAGCTTTCTTTGGACAA	CASSGTGSTNAEAFF	1	1.2646221941195067E-5	45	TCRBV10-02*01	TCRBV10	TCRBV10-02	01				TCRBD01-01*01	TCRBD01	TCRBD01-01	01				TCRBJ01-01*01	TCRBJ01	TCRBJ01-01	01				4	0	1	4	11	6	36	-1	49	56	67	1	In	VDJ
GAATGTGAACGCCTTGGAGCTGGACGACTCGGCCCTGTATCTCTGTGCCAGCAGCTTCAAGTTCGTACTGAAGCTTTCTTTGGACAA		1	1.2646221941195067E-5	38	TCRBV05-04*01	TCRBV05	TCRBV05-04	01								TCRBD01,TCRBD02	TCRBD01-01,TCRBD02-01		TCRBJ01-01*01	TCRBJ01	TCRBJ01-01	01				2	0	4	6	7	5	43	-1	57	59	66	1	Out	VDJ
AGGCTGGAGTCGGCTGCTCCCTCCCAGACATCTGTGTACTTCTGTGCCAGCAGTTACGGGTGGGTGACTGAAGCTTTCTTTGGACAA	CASSYGWVTEAFF	1	1.2646221941195067E-5	39	TCRBV06	TCRBV06				TCRBV06-01,TCRBV06-06		TCRBD02-01	TCRBD02	TCRBD02-01				01,02	TCRBJ01-01*01	TCRBJ01	TCRBJ01-01	01				5	2	8	4	6	5	42	54	56	60	66	1	In	VDJ
GTGACATCGGCCCAAAAGAACCCGACAGCTTTCTATCTCTGTGCCAGCAGCGCCCGGCGGGGAGGGACTGAAGCTTTCTTTGGACAA	CASSARRGGTEAFF	2	2.5292443882390135E-5	42	TCRBV19-01	TCRBV19	TCRBV19-01				01,02	TCRBD02-01*02	TCRBD02	TCRBD02-01	02				TCRBJ01-01*01	TCRBJ01	TCRBJ01-01	01				9	12	9	0	0	5	39	47	59	-1	66	2	In	VDJ
ATCCAGCAGGTAGTGCGAGGAGATTCGGCAGCTTATTTCTGTGCCAGCTCCCCGGGACAGGGGAGGACTGAAGCTTTCTTTGGACAA	CASSPGQGRTEAFF	1	1.2646221941195067E-5	42	TCRBV18-01*01	TCRBV18	TCRBV18-01	01				TCRBD01-01*01	TCRBD01	TCRBD01-01	01				TCRBJ01-01*01	TCRBJ01	TCRBJ01-01	01				6	3	0	2	3	5	39	50	53	63	66	1	In	VDJ
TGAGATGAATGTGAGCACCTTGGAGCTGGGGACTCGGCCCTTTATCTTTGCGCCAGCAGGGGTGAGACTGAAGCTTTCTTTGGACAA	CASRGETEAFF	1	1.2646221941195067E-5	33	TCRBV05-01*01	TCRBV05	TCRBV05-01	01								TCRBD01,TCRBD02	TCRBD01-01,TCRBD02-01		TCRBJ01-01*01	TCRBJ01	TCRBJ01-01	01				5	0	0	9	4	5	48	-1	59	62	66	1	In	VDJ
AAGATCCAGCCTGCAGAGCTTGGGGACTCGGCCATGTATCTCTGTGCCAGCAGCTCCCGACAGGGCACTGAAGCTTTCTTTGGACAA	CASSSRQGTEAFF	1	1.2646221941195067E-5	39	TCRBV11-01*01	TCRBV11	TCRBV11-01	01				TCRBD01-01*01	TCRBD01	TCRBD01-01	01				TCRBJ01-01*01	TCRBJ01	TCRBJ01-01	01				4	3	2	3	0	4	42	55	58	-1	65	1	In	VDJ
ATCCAACCTGCAAAGCTTGAGGACTCCGCCGTGTATCTCTGTGCCAGCAGCTTAGGTGAAGGGCGCACTGAAGCTTTCTTTGGACAA	CASSLGEGRTEAFF	1	1.2646221941195067E-5	42	TCRBV11-02*02	TCRBV11	TCRBV11-02	02								TCRBD01,TCRBD02	TCRBD01-01,TCRBD02-01		TCRBJ01-01*01	TCRBJ01	TCRBJ01-01	01				1	4	5	3	2	4	39	55	59	63	65	1	In	VDJ
GAAGATCAGCCCTCAGAACCCAGGGACTCAGCTGTGTACTTCTGTGCCAGCAGTTTAGCAGGGTCCACTGAAGCTTTCTTTGGACAA	CASSLAGSTEAFF	1	1.2646221941195067E-5	39	TCRBV12	TCRBV12				TCRBV12-03,TCRBV12-04						TCRBD01,TCRBD02	TCRBD01-01,TCRBD02-01		TCRBJ01-01*01	TCRBJ01	TCRBJ01-01	01				0	0	5	3	2	4	42	-1	59	63	65	1	In	VDJ
CCTCTCACTGTGACATCGGCCCAAAAGAACCCGACAGCTTTCTATCTCTGTGCCAGCACAGGGTACACTGAAGCTTTCTTTGGACAA	CASTGYTEAFF	1	1.2646221941195067E-5	33	TCRBV19-01	TCRBV19	TCRBV19-01				01,02	TCRBD01-01*01	TCRBD01	TCRBD01-01	01				TCRBJ01-01*01	TCRBJ01	TCRBJ01-01	01				9	1	3	3	1	3	48	56	57	63	64	1	In	VDJ
GTCAGGGGACACAGCACTGTATTTCTGTGCCAGCAGGAAAGGTATGGGGAAGTAATATGTATGGACACTGAAGCTTTCTTTGGACAA		1	1.2646221941195067E-5	56	TCRBV21-01*01	TCRBV21	TCRBV21-01	01								TCRBD01,TCRBD02	TCRBD01-01,TCRBD02-01		TCRBJ01-01*01	TCRBJ01	TCRBJ01-01	01				1	5	0	8	14	3	25	41	46	50	64	1	Out	VDJ
CTGGAGTCCGCCAGCACCAACCAGACATCTATGTACCTCTGTGCCAGCAGTTCCGACAGGGGGGACACTGAAGCTTTCTTTGGACAA	CASSSDRGDTEAFF	1	1.2646221941195067E-5	42	TCRBV28-01*01	TCRBV28	TCRBV28-01	01				TCRBD01-01*01	TCRBD01	TCRBD01-01	01				TCRBJ01-01*01	TCRBJ01	TCRBJ01-01	01				4	2	2	1	1	3	39	52	54	63	64	1	In	VDJ
AGTCCGCCAGCACCAACCAGACATCTATGTACCTCTGTGCCAGCAGTTCAACCCGACAGCCCTAACACTGAAGCTTTCTTTGGACAA		1	1.2646221941195067E-5	46	TCRBV28-01*01	TCRBV28	TCRBV28-01	01				TCRBD01-01*01	TCRBD01	TCRBD01-01	01				TCRBJ01-01*01	TCRBJ01	TCRBJ01-01	01				4	6	2	5	4	2	35	48	54	59	63	1	Out	VDJ
CAGCAGGAGGACTCCGCCGTGTATCTCTGTGCCAGCAGCTTACCCAAGGGTACCTCTTCCCTGAACACTGAAGCTTTCTTTGGACAA	CASSLPKGTSSLNTEAFF	1	1.2646221941195067E-5	54	TCRBV07-08*01	TCRBV07	TCRBV07-08	01								TCRBD01,TCRBD02	TCRBD01-01,TCRBD02-01		TCRBJ01-01*01	TCRBJ01	TCRBJ01-01	01				2	4	5	3	11	0	27	42	46	50	61	1	In	VDJ
GAGTCCGCCAGCACCAACCAGACATCTATGTACCTCTGTGCCAGCAGACCTACGGACAGACTGAACACTGAAGCTTTCTTTGGACAA	CASRPTDRLNTEAFF	1	1.2646221941195067E-5	45	TCRBV28-01*01	TCRBV28	TCRBV28-01	01				TCRBD01-01*01	TCRBD01	TCRBD01-01	01				TCRBJ01-01*01	TCRBJ01	TCRBJ01-01	01				6	6	1	5	2	0	36	47	53	59	61	1	In	VDJ
CACACCCTGCAGCCAGAAGACTCGGCCCTGTATCTCTGCGCCAGCAGCCAAGCGGACATTATGAACACTGAAGCTTTCTTTGGACAA	CASSQADIMNTEAFF	1	1.2646221941195067E-5	45	TCRBV04-03*01	TCRBV04	TCRBV04-03	01				TCRBD01-01*01	TCRBD01	TCRBD01-01	01				TCRBJ01-01*01	TCRBJ01	TCRBJ01-01	01				1	1	1	6	3	0	36	52	53	58	61	1	In	VDJ
TTCTAAGAAGCTCCTTCTCAGTGACTCTGGCTTCTATCTCTGTGCCTGGAGTGTACAAGGGGGAACACTGAAGCTTTCTTTGGACAA		1	1.2646221941195067E-5	41	TCRBV30-01*01	TCRBV30	TCRBV30-01	01				TCRBD01-01*01	TCRBD01	TCRBD01-01	01				TCRBJ01-01*01	TCRBJ01	TCRBJ01-01	01				0	3	5	2	0	1	40	54	57	-1	62	1	Out	VDJ
GCACAGAGCGGGGGGACTCAGCCGTGTATCTCTGTGCCAGCAGCTTAAAAAAGGAGACAGGGGAACACTGAAGCTTTCTTTGGACAA		1	1.2646221941195067E-5	49	TCRBV07-03*01	TCRBV07	TCRBV07-03	01				TCRBD01-01*01	TCRBD01	TCRBD01-01	01				TCRBJ01-01*01	TCRBJ01	TCRBJ01-01	01				1	7	2	3	0	1	32	48	55	-1	62	1	Out	VDJ
GTGAACGCCTTGGAGCTGGACGACTCGGCCCTGTATCTCTGTGCCAGCAGCTTGGGTGCAGGGAACACTGAAGCTTTCTTTGGACAA	CASSLGAGNTEAFF	1	1.2646221941195067E-5	42	TCRBV05-04*01	TCRBV05	TCRBV05-04	01				TCRBD01-01*01	TCRBD01	TCRBD01-01	01				TCRBJ01-01*01	TCRBJ01	TCRBJ01-01	01				0	3	4	4	0	1	39	55	58	-1	62	1	In	VDJ
CTGAGCTCTCTGGAGCTGGGGGACTCAGCTTTGTATTTCTGTGCCAGCAGCAATGGGACAGGGAACACTGAAGCTTTCTTTGGACAA	CASSNGTGNTEAFF	1	1.2646221941195067E-5	42	TCRBV09-01	TCRBV09	TCRBV09-01				01,02	TCRBD01-01*01	TCRBD01	TCRBD01-01	01				TCRBJ01-01*01	TCRBJ01	TCRBJ01-01	01				4	3	0	4	0	1	39	51	54	-1	62	1	In	VDJ
GAGTCCGCTACCAGCTCCCAGACATCTGTGTACTTCTGTGCCAGCAGGGATACCGGGACGGCGAACACTGAAGCTTTCTTTGGACAA	CASRDTGTANTEAFF	2	2.5292443882390135E-5	45	TCRBV10-03*01	TCRBV10	TCRBV10-03	01								TCRBD01,TCRBD02	TCRBD01-01,TCRBD02-01		TCRBJ01-01*01	TCRBJ01	TCRBJ01-01	01				6	7	0	7	3	1	36	47	54	59	62	2	In	VDJ
GACCAGTGCCCATCCTGAAGACAGCAGCTTCTACATCTGCAGTGCTCTCAAGAGGGGGGGACGAACACTGAAGCTTTCTTTGGACAA		1	1.2646221941195067E-5	44	TCRBV20	TCRBV20				TCRBV20-01,TCRBV20-or09_02		TCRBD02-01*01	TCRBD02	TCRBD02-01	01				TCRBJ01-01*01	TCRBJ01	TCRBJ01-01	01				5	7	9	0	2	1	37	46	53	60	62	1	Out	VDJ
AAGATCCAGCCTGCAGAGCTTGGGGACTCGGCCATGTATCTCTGTGCCAGCAGCTTTAACACGAACACTGAAGCTTTCTTTGGACAA	CASSFNTNTEAFF	1	1.2646221941195067E-5	39	TCRBV11-01*01	TCRBV11	TCRBV11-01	01				TCRBD01-01*01	TCRBD01	TCRBD01-01	01				TCRBJ01-01*01	TCRBJ01	TCRBJ01-01	01				3	2	3	6	1	1	42	56	58	61	62	1	In	VDJ
ACGATCCAGCGCACACAGCAGGAGGACTCGGCCGTGTATCGCTGTGCCAGCAGCTTAGAACAGAACACTGAAGCTTTCTTTGGACAA	CASSLEQNTEAFF	1	1.2646221941195067E-5	39	TCRBV07-02*01	TCRBV07	TCRBV07-02	01				TCRBD01-01*01	TCRBD01	TCRBD01-01	01				TCRBJ01-01*01	TCRBJ01	TCRBJ01-01	01				1	1	3	6	0	1	42	58	59	-1	62	1	In	VDJ
TGTGACATCGGCCCAAAAGAACCCGACAGCTTTCTATCTCTGTGCCAGTAGCCGGAGGGCCTGGGAACTGAAGCTTTCTTTGGACAA		1	1.2646221941195067E-5	41	TCRBV19-01	TCRBV19	TCRBV19-01				01,02	TCRBD02-01*02	TCRBD02	TCRBD02-01	02				TCRBJ01-01*01	TCRBJ01	TCRBJ01-01	01				6	2	10	0	7	5	40	51	53	59	66	1	Out	VDJ
GACCAGTGCCCATCCTGAAGACAGCAGCTTCTACATCTGCAGTGCTAGAGCCCGGGACAGGGAAAAACTGAAGCTTTCTTTGGACAA		1	1.2646221941195067E-5	44	TCRBV20	TCRBV20				TCRBV20-01,TCRBV20-or09_02		TCRBD01-01*01	TCRBD01	TCRBD01-01	01				TCRBJ01-01*01	TCRBJ01	TCRBJ01-01	01				1	3	0	3	4	5	37	50	53	62	66	1	Out	VDJ
CTGATTCTGGAGTCCGCCAGCACCAACCAGACATCTATGTACCTCTGTGCCAGCAGTTTTGGCACCTCGGAAGCTTTCTTTGGACAA	CASSFGTSEAFF	1	1.2646221941195067E-5	36	TCRBV28-01*01	TCRBV28	TCRBV28-01	01				TCRBD01-01*01	TCRBD01	TCRBD01-01	01				TCRBJ01-01*01	TCRBJ01	TCRBJ01-01	01				3	1	9	0	6	8	45	59	60	63	69	1	In	VDJ
GAAGATCCAGCCCTCAGAACCCAGGGACTCAGCTGTGTACTTCTGTGCCAGCAGTTTAGCAGGGTCCACTGAAGCTTTCTTGGACAA		1	1.2646221941195067E-5	38	TCRBV12	TCRBV12				TCRBV12-03,TCRBV12-04						TCRBD01,TCRBD02	TCRBD01-01,TCRBD02-01		TCRBJ01-01*01	TCRBJ01	TCRBJ01-01	01				0	0	5	3	15	18	43	-1	60	64	79	1	Out	VDJ
ACACCCTGCAGCCAGAAGACTCGGCCCTGTATCTCTGCGCCAGCAGCCAAGGGGGACCAGTTCGTGAAAAACTGTTTTTTTGGCAGT		1	1.2646221941195067E-5	46	TCRBV04-03*01	TCRBV04	TCRBV04-03	01								TCRBD01,TCRBD02	TCRBD01-01,TCRBD02-01		TCRBJ01-04*01	TCRBJ01	TCRBJ01-04	01				1	1	0	7	18	17	35	51	52	57	75	1	Out	VDJ
GAATGTGAGCACCTTGGAGCTGGGGGACTCGGCCCTTTATCTTTGCGCCAGCAGCGAGCAGATTAATGAAAACTGTTTTTTGGCAGT		1	1.2646221941195067E-5	38	TCRBV05-01*01	TCRBV05	TCRBV05-01	01								TCRBD01,TCRBD02	TCRBD01-01,TCRBD02-01		TCRBJ01-04*01	TCRBJ01	TCRBJ01-04	01				4	3	4	5	7	10	43	55	58	61	68	1	Out	VDJ
ATCCAGCAGGTAGTGCGAGGAGATTCGGCAGCTTATTTCTGTGCCAGCTCCCTGGGACAGGGAGGTGAAAAACTGTTTTTTGGCAGT	CASSLGQGGEKLFF	1	1.2646221941195067E-5	42	TCRBV18-01*01	TCRBV18	TCRBV18-01	01				TCRBD01-01*01	TCRBD01	TCRBD01-01	01				TCRBJ01-04*01	TCRBJ01	TCRBJ01-04	01				6	3	0	3	3	7	39	50	53	62	65	1	In	VDJ
AACGCCTTGTTGCTGGGGGACTCGGCCCTGTATCTCTGCGCCAGCAGCCAAGGGGGACCAGTTCGTGAAAAACTGTTTTTTGGCAGT	CASSQGGPVREKLFF	1	1.2646221941195067E-5	45	TCRBV05-05*01	TCRBV05	TCRBV05-05	01				TCRBD01-01*01	TCRBD01	TCRBD01-01	01				TCRBJ01-04*01	TCRBJ01	TCRBJ01-04	01				4	2	5	1	9	7	36	48	50	56	65	1	In	VDJ
GGAGTTGGCTGCTCCCTCCCAGACATCTGTGTACTTCTGTGCCAGCAGTTACGTATCGAGGGGGATGAAAAACTGTTTTTTGGCAGT		1	1.2646221941195067E-5	44	TCRBV06-06	TCRBV06	TCRBV06-06				01,02	TCRBD01-01*01	TCRBD01	TCRBD01-01	01				TCRBJ01-04*01	TCRBJ01	TCRBJ01-04	01				2	6	5	1	0	6	37	52	58	-1	64	1	Out	VDJ
TGTGAGACCTTGGAGCTGGGGGACTCGGCCCTTTATCTTTGCGCCAGCAGCCCGGGACAGGTTAATGAAAAACTGTTTTTTGGCAGT	CASSPGQVNEKLFF	1	1.2646221941195067E-5	42	TCRBV05-01*01	TCRBV05	TCRBV05-01	01				TCRBD01-01*01	TCRBD01	TCRBD01-01	01				TCRBJ01-04*01	TCRBJ01	TCRBJ01-04	01				4	2	0	4	1	4	39	51	53	61	62	1	In	VDJ
GAATGTGAGCACCTTGGAGCTGGGGGACTCGGCCCTTATCTTTGCGCCAGCAGCGAGCAGATTAATGAAAAACTGTTTTTTGGCAGT		1	1.2646221941195067E-5	38	TCRBV05-01*01	TCRBV05	TCRBV05-01	01				TCRBD02-01	TCRBD02	TCRBD02-01				01,02	TCRBJ01-04*01	TCRBJ01	TCRBJ01-04	01				22	14	6	6	7	4	43	37	51	55	62	1	Out	VDJ
TCCTGTCCTCAGAACCGGGAGACACGGCACTGTATCTCTGCGCCAGCAGTGGACCTTCCAACTAATGAAAAACTGTTTTTTGGCAGT		1	1.2646221941195067E-5	43	TCRBV23-01*01	TCRBV23	TCRBV23-01	01								TCRBD01,TCRBD02	TCRBD01-01,TCRBD02-01		TCRBJ01-04*01	TCRBJ01	TCRBJ01-04	01				5	0	1	7	4	0	38	-1	50	54	58	1	Out	VDJ
GCGCACAGAGCGGGGGGACTCAGCCGTGTATCTCTGTGCCAGCAGCTCCCGGCAGGGGGCAAAAATGAAAAACTGTTTTTTGGCAGT		1	1.2646221941195067E-5	47	TCRBV07-03*01	TCRBV07	TCRBV07-03	01				TCRBD01-01*01	TCRBD01	TCRBD01-01	01				TCRBJ01-04*01	TCRBJ01	TCRBJ01-04	01				4	5	4	0	3	5	34	47	52	60	63	1	Out	VDJ
CTGGAGTTGGCTGCTCCCTCCCAGACATCTGTGTACTTCTGTGCCAGCAGTCCTACCGGGAGGGGGGAAAAACTGTTTTTTGGCAGT	CASSPTGRGEKLFF	1	1.2646221941195067E-5	42	TCRBV06-06	TCRBV06	TCRBV06-06				01,02	TCRBD02-01*02	TCRBD02	TCRBD02-01	02				TCRBJ01-04*01	TCRBJ01	TCRBJ01-04	01				5	5	8	0	2	8	39	51	56	64	66	1	In	VDJ
GACTGTGAGCAACATGAGCCCTGAAGACAGCAGCATATATCTCTGCAGCGGGGACAGGGGTTATTGTGAAAAACTGTTTTTGGCAGT		1	1.2646221941195067E-5	38	TCRBV29-01*01	TCRBV29	TCRBV29-01	01				TCRBD01-01*01	TCRBD01	TCRBD01-01	01				TCRBJ01-04*01	TCRBJ01	TCRBJ01-04	01				7	0	0	2	16	18	43	-1	50	60	76	1	Out	VDJ
GTCAGCTACCCGCTCCCAGACATCTGTGTATTTCTGCGCCAGCGGGTACGGCAGGGTAGAACCATATGAAAAACTGTTTTTGGCAGT		1	1.2646221941195067E-5	47	TCRBV10-02*01	TCRBV10	TCRBV10-02	01				TCRBD01-01*01	TCRBD01	TCRBD01-01	01				TCRBJ01-04*01	TCRBJ01	TCRBJ01-04	01				8	8	4	3	20	18	34	43	51	56	76	1	Out	VDJ
CTCAGAACCCAGGGACTCAGCTGTGTATTTTTGTGCTAGTGGTCCCGAGTCCCGGGACAGATCTAATGAAAAACTGTTTTTGGCAGT		1	1.2646221941195067E-5	50	TCRBV12-05*01	TCRBV12	TCRBV12-05	01				TCRBD01-01*01	TCRBD01	TCRBD01-01	01				TCRBJ01-04*01	TCRBJ01	TCRBJ01-04	01				5	10	0	5	16	18	31	43	53	60	76	1	Out	VDJ
TCCTCCCAGACATCTGTATATTTCTGCGCCAGCAGTGAGTTCCCTCAAAGGTGGGATGGAGGCTAATGAAAAACTGTTTTTGGCAGT	CASSEFPQRWDGG**KTVF	1	1.2646221941195067E-5	57	TCRBV10-01	TCRBV10	TCRBV10-01				01,02	TCRBD02-01*02	TCRBD02	TCRBD02-01	02				TCRBJ01-04*01	TCRBJ01	TCRBJ01-04	01				1	17	10	1	14	18	24	40	57	62	76	1	Stop	VDJ
CAGGCTGCTGTCGGCTGCTCCCTCCCAGACATCTGTGTACTTCTGTGCCAGCATGGGCACGCTCAATGAAAAACTGTTTTTGGCAGT		1	1.2646221941195067E-5	38	TCRBV06-05*01	TCRBV06	TCRBV06-05	01				TCRBD01-01*01	TCRBD01	TCRBD01-01	01				TCRBJ01-04*01	TCRBJ01	TCRBJ01-04	01				7	1	8	0	18	18	43	53	54	58	76	1	Out	VDJ
CTGTCGGCTGCTCCCTCCCAGACATCTGTGTACTTCTGTGCCAGCAGTTCCCCGACAGGACTTTATCGGTCCCAGCATTTTGGTGAT	CASSSPTGLYRSQHF	1	1.2646221941195067E-5	45	TCRBV06-05*01	TCRBV06	TCRBV06-05	01				TCRBD01-01*01	TCRBD01	TCRBD01-01	01				TCRBJ01-05*01	TCRBJ01	TCRBJ01-05	01				4	4	2	4	11	11	36	49	53	59	70	1	In	VDJ
TAGTGCGAGGAGATTCGGCAGCTTATTTCTGTGCCAGCTGGGGCCCTTGACCATATTACATAGCAATCAGCCCAGCATTTTGGTGAT		1	1.2646221941195067E-5	52	TCRBV18-01*01	TCRBV18	TCRBV18-01	01				TCRBD01-01*01	TCRBD01	TCRBD01-01	01				TCRBJ01-05*01	TCRBJ01	TCRBJ01-05	01				7	0	7	0	26	11	29	-1	39	44	70	1	Out	VDJ
GACCAGTGCCCATCCTGAAGACAGCAGCTTCTACATCTGCAGTGCTAGAGTGGACCCTAACTGGATGCAGCCCAGCATTTTGGTGAT		1	1.2646221941195067E-5	44	TCRBV20	TCRBV20				TCRBV20-01,TCRBV20-or09_02						TCRBD01,TCRBD02	TCRBD01-01,TCRBD02-01		TCRBJ01-05*01	TCRBJ01	TCRBJ01-05	01				1	1	1	7	15	11	37	50	51	55	70	1	Out	VDJ
CCTGGAGTCTGCCAGGCCCTCACATACCTCTCAGTACCTCTGTGCCAGCAGTAGGAGGGAGCGGGGGCAGCCCAGCATTTTGGTGAT		1	1.2646221941195067E-5	41	TCRBV25-01*01	TCRBV25	TCRBV25-01	01				TCRBD02-01*01	TCRBD02	TCRBD02-01	01				TCRBJ01-05*01	TCRBJ01	TCRBJ01-05	01				5	7	6	2	3	11	40	52	59	67	70	1	Out	VDJ
AAGATCCAGCCCTCAGAACCCAGGGACTCAGCTGTGTACTTCTGTGCCAGCAGCTTCAGGGGGTCTCAGCCCCAGCATTTTGGTGAT	CASSFRGSQPQHF	1	1.2646221941195067E-5	39	TCRBV12	TCRBV12				TCRBV12-03,TCRBV12-04		TCRBD01-01*01	TCRBD01	TCRBD01-01	01				TCRBJ01-05*01	TCRBJ01	TCRBJ01-05	01				6	3	4	1	2	6	42	53	56	63	65	1	In	VDJ
GTGAGCACCTTGGAGCTGGGGGACTCGGCCCTCTATCTCTGTGCCAGCAGCTTGGGACAGATCCATCAGCCCCAGCATTTTGGTGAT	CASSLGQIHQPQHF	1	1.2646221941195067E-5	42	TCRBV05-01*01	TCRBV05	TCRBV05-01	01				TCRBD01-01*01	TCRBD01	TCRBD01-01	01				TCRBJ01-05*01	TCRBJ01	TCRBJ01-05	01				0	0	2	5	4	5	39	-1	55	60	64	1	In	VDJ
CCAGCACCAACCAGACATCTATGTACCTCTGTGCCAGCAGTTACGAGGGTTTAATCGCCTCCCCATCAGCCCCAGCATTTTGGTGAT		1	1.2646221941195067E-5	52	TCRBV28-01*01	TCRBV28	TCRBV28-01	01				TCRBD02-01*02	TCRBD02	TCRBD02-01	02				TCRBJ01-05*01	TCRBJ01	TCRBJ01-05	01				4	2	11	0	15	5	29	42	44	49	64	1	Out	VDJ
GAGTCCGCTACCAGCTCCCAGACATCTGTGTACTTCTGTGCCATCAGTGCCCGCGACAGGGGTAATCAGCCCCAGCATTTTGGTGAT	CAISARDRGNQPQHF	1	1.2646221941195067E-5	45	TCRBV10-03*01	TCRBV10	TCRBV10-03	01				TCRBD01-01*01	TCRBD01	TCRBD01-01	01				TCRBJ01-05*01	TCRBJ01	TCRBJ01-05	01				4	5	2	2	1	4	36	49	54	62	63	1	In	VDJ
AATGTGAACGCCTTGGAGCTGGACGACTCGGCCCTGTATCTCTGTGCCAGCAGCTGGGGCCGGAATCAGCCCCAGCATTTTGGTGAT	CASSWGRNQPQHF	1	1.2646221941195067E-5	39	TCRBV05-04*01	TCRBV05	TCRBV05-04	01				TCRBD01-01*01	TCRBD01	TCRBD01-01	01				TCRBJ01-05*01	TCRBJ01	TCRBJ01-05	01				3	0	7	0	3	4	42	-1	55	60	63	1	In	VDJ
CTGTCGGCTGCTCCCTCCCAGACATCTGTGTACTTCTGTGCCAGCAGTCGGGACATTTCTTTCAATCAGCCCCAGCATTTTGGTGAT	CASSRDISFNQPQHF	1	1.2646221941195067E-5	45	TCRBV06-05*01	TCRBV06	TCRBV06-05	01				TCRBD01-01*01	TCRBD01	TCRBD01-01	01				TCRBJ01-05*01	TCRBJ01	TCRBJ01-05	01				5	1	0	6	7	3	36	48	49	55	62	1	In	VDJ
GCTACCAGCTCCCAGACATCTGTGTACTTCTGTGCCAGCAGTGAAACCCCTGGGGGGGTGGGCAATCAGCCCCAGCATTTTGGTGAT	CASSETPGGVGNQPQHF	1	1.2646221941195067E-5	51	TCRBV10-03*01	TCRBV10	TCRBV10-03	01				TCRBD02-01*01	TCRBD02	TCRBD02-01	01				TCRBJ01-05*01	TCRBJ01	TCRBJ01-05	01				3	7	9	0	3	2	30	44	51	58	61	1	In	VDJ
ATCGGCCCAAAAGAACCCGACAGCTTTCTATCTCTGTGCCAGTAGTCCAAGGGCCGGGGGGGCAATCAGCCCCAGCATTTTGGTGAT		1	1.2646221941195067E-5	47	TCRBV19-01	TCRBV19	TCRBV19-01				01,02	TCRBD02-01*01	TCRBD02	TCRBD02-01	01				TCRBJ01-05*01	TCRBJ01	TCRBJ01-05	01				5	8	8	1	0	2	34	46	54	-1	61	1	Out	VDJ
CACATCAATTCCCTGGAGCTTGGTGACTCTGCTGTGTACTTCTGTGCCAGCAGTTCAGGGGGCAATCAGCCCCAGCATTTTGGTGAT	CASSSGGNQPQHF	1	1.2646221941195067E-5	39	TCRBV03	TCRBV03				TCRBV03-01,TCRBV03-02		TCRBD01-01*01	TCRBD01	TCRBD01-01	01				TCRBJ01-05*01	TCRBJ01	TCRBJ01-05	01				6	2	4	2	0	2	42	53	55	-1	61	1	In	VDJ
ACCAACCAGACATCTATGTACCTCTGTGCCAGCAGGCGGGACAGGGGGCAAAGTCAGGATAGCAATCAGCCCCAGCATTTTGGTGAT	CASRRDRGQSQDSNQPQHF	1	1.2646221941195067E-5	57	TCRBV28-01*01	TCRBV28	TCRBV28-01	01				TCRBD01-01*01	TCRBD01	TCRBD01-01	01				TCRBJ01-05*01	TCRBJ01	TCRBJ01-05	01				6	2	0	0	10	0	24	35	37	49	59	1	In	VDJ
GCAAAGCTTGAGGACTCGGCCGTGTATCTCTGTGCCAGCAGCTTGACCATCGCCGGGAATAGCAATCAGCCCCAGCATTTTGGTGAT	CASSLTIAGNSNQPQHF	1	1.2646221941195067E-5	51	TCRBV11-02*02	TCRBV11	TCRBV11-02	02				TCRBD02-01*02	TCRBD02	TCRBD02-01	02				TCRBJ01-05*01	TCRBJ01	TCRBJ01-05	01				3	9	8	3	1	0	30	44	53	58	59	1	In	VDJ
AGCGCACAGAGCGGGGGGGACTCAGCCGTGTATCTCTGTGCCAGCAGCAGACAGCGAAATAGCAATCAGCCCCAGCATTTTGGTGAT	CASSRQRNSNQPQHF	1	1.2646221941195067E-5	45	TCRBV07-03*01	TCRBV07	TCRBV07-03	01				TCRBD01-01*01	TCRBD01	TCRBD01-01	01				TCRBJ01-05*01	TCRBJ01	TCRBJ01-05	01				5	1	2	5	5	0	36	48	49	54	59	1	In	VDJ
TCCGCCAGCACCAACCAGACATCTATGTACCTCTGTGCCAGCAGTGTGACAGGCTCAGGGAGCAATCAGCCCCAGCATTTTGGTGAT	CASSVTGSGSNQPQHF	1	1.2646221941195067E-5	48	TCRBV28-01*01	TCRBV28	TCRBV28-01	01				TCRBD01-01*01	TCRBD01	TCRBD01-01	01				TCRBJ01-05*01	TCRBJ01	TCRBJ01-05	01				5	2	2	4	7	1	33	45	47	53	60	1	In	VDJ
AGCACCAACCAGACATCTATGTACCTCTGTGCCAGCAGACCCACAGGGTCGAAGAAAGTAAGCAATCAGCCCCAGCATTTTGGTGAT	CASRPTGSKKVSNQPQHF	1	1.2646221941195067E-5	54	TCRBV28-01*01	TCRBV28	TCRBV28-01	01				TCRBD01-01*01	TCRBD01	TCRBD01-01	01				TCRBJ01-05*01	TCRBJ01	TCRBJ01-05	01				6	4	3	3	12	1	27	38	42	48	60	1	In	VDJ
CTGGAGTTGGCTGCTCCCTCCCAGACATCTGTGTACTTCTGTGCCAGCAGTCCGTACCCGGGGGGCCAGCCCCAGCATTTTGGTGAT	CASSPYPGGQPQHF	1	1.2646221941195067E-5	42	TCRBV06-06	TCRBV06	TCRBV06-06				01,02	TCRBD02-01*01	TCRBD02	TCRBD02-01	01				TCRBJ01-05*01	TCRBJ01	TCRBJ01-05	01				5	7	8	1	1	7	39	51	58	65	66	1	In	VDJ
TCTGGAGTCCGCCAGCACCAACCAGACATCTATGTACCTCTGTGCCAGCAGTTCCTGACAGGTCACCAGCCCCAGCATTTTGGTGAT		1	1.2646221941195067E-5	41	TCRBV28-01*01	TCRBV28	TCRBV28-01	01				TCRBD01-01*01	TCRBD01	TCRBD01-01	01				TCRBJ01-05*01	TCRBJ01	TCRBJ01-05	01				4	3	2	4	4	7	40	53	56	62	66	1	Out	VDJ
ATCCGGTCCACAAAGCTGGAGGACTCAGCCATGTACCTCTGTGCCAGCAGTTCCTGGACAGGTCACCAGCCCCAGCATTTTGGTGAT	CASSSWTGHQPQHF	1	1.2646221941195067E-5	42	TCRBV02-01*01	TCRBV02	TCRBV02-01	01				TCRBD01-01*01	TCRBD01	TCRBD01-01	01				TCRBJ01-05*01	TCRBJ01	TCRBJ01-05	01				5	4	1	4	4	7	39	51	55	62	66	1	In	VDJ
GAGATCCAGCGCACAGAGCAGGGGGACTCGGCCATGTATCTCTGTGCCAGCAGCAAAGGGGGGGGACAGCCCCAGCATTTTGGTGAT	CASSKGGGQPQHF	1	1.2646221941195067E-5	39	TCRBV07-09	TCRBV07	TCRBV07-09				01,03	TCRBD02-01*01	TCRBD02	TCRBD02-01	01				TCRBJ01-05*01	TCRBJ01	TCRBJ01-05	01				5	3	9	0	2	7	42	54	57	64	66	1	In	VDJ
CTGACAGTGACCAGTGCCCATCCTGAAGACAGCAGCTTCTACATCTGCAGTGCAAGGACCGGGACAGGGATCGTGACCTTCGGTTCG	CSARTGTGIVTF	1	1.2646221941195067E-5	36	TCRBV20	TCRBV20				TCRBV20-01,TCRBV20-or09_02		TCRBD01-01*01	TCRBD01	TCRBD01-01	01				TCRBJ01-02*01	TCRBJ01	TCRBJ01-02	01				6	7	0	3	6	14	45	53	60	69	75	1	In	VDJ
AAGATCCAGCGCACAGAGCGGGGGGACTCAGCCGTGTATCTCTGTGCCAGCAGCAATACAGGGGGTGGTGGCTACACCTTCGGTTCG	CASSNTGGGGYTF	1	1.2646221941195067E-5	39	TCRBV07-03*01	TCRBV07	TCRBV07-03	01				TCRBD01-01*01	TCRBD01	TCRBD01-01	01				TCRBJ01-02*01	TCRBJ01	TCRBJ01-02	01				5	3	3	1	3	7	42	54	57	65	68	1	In	VDJ
CTGTCGGCTGCTCCCTCCCAGACATCTGTGTACTTCTGTGCCAGCAGTTACAGGGGGCCGGACGGCGCTGGCTACACCTTCGGTTCG	CASSYRGPDGAGYTF	1	1.2646221941195067E-5	45	TCRBV06-05*01	TCRBV06	TCRBV06-05	01				TCRBD01-01*01	TCRBD01	TCRBD01-01	01				TCRBJ01-02*01	TCRBJ01	TCRBJ01-02	01				2	0	5	0	10	7	36	-1	51	58	68	1	In	VDJ
GGAGTTGGCTGCTCCCTCCCAGACATCTGTGTACTTCTGTGCCAGCAGTCCCGGGGACCCAGGGGGCCTGGCTACACCTTCGGTTCG		1	1.2646221941195067E-5	44	TCRBV06-06	TCRBV06	TCRBV06-06				01,02	TCRBD01-01*01	TCRBD01	TCRBD01-01	01				TCRBJ01-02*01	TCRBJ01	TCRBJ01-02	01				5	10	4	0	1	7	37	49	59	67	68	1	Out	VDJ
CTGTCGGCTGCTCCCTCCCAGACATCTGTGTACTTCTGTGCCAGCAGATTCCAACCAGGGGCCGGTTATGGCTACACCTTCGGTTCG	CASRFQPGAGYGYTF	1	1.2646221941195067E-5	45	TCRBV06-05*01	TCRBV06	TCRBV06-05	01				TCRBD01-01*01	TCRBD01	TCRBD01-01	01				TCRBJ01-02*01	TCRBJ01	TCRBJ01-02	01				6	8	4	2	5	5	36	47	55	61	66	1	In	VDJ
ATCCAGCGCACACAGCAGGAGGACTCGGCCGTGTATCTCTGTGCCAGCAGCTTAGATCTTGTTGGGTATGGCTACACCTTCGGTTCG	CASSLDLVGYGYTF	1	1.2646221941195067E-5	42	TCRBV07-02*01	TCRBV07	TCRBV07-02	01								TCRBD01,TCRBD02	TCRBD01-01,TCRBD02-01		TCRBJ01-02*01	TCRBJ01	TCRBJ01-02	01				1	8	0	9	0	5	39	55	63	-1	66	1	In	VDJ
ATTCTGGAGTCCGCCAGCACCAACCAGACATCTATGTACCTCTGTGCCAGCAGTTTATCCGCCGTCTATGGCTACACCTTCGGTTCG	CASSLSAVYGYTF	1	1.2646221941195067E-5	39	TCRBV28-01*01	TCRBV28	TCRBV28-01	01								TCRBD01,TCRBD02	TCRBD01-01,TCRBD02-01		TCRBJ01-02*01	TCRBJ01	TCRBJ01-02	01				1	2	10	0	3	4	42	58	60	62	65	1	In	VDJ
GAGTCCGCCAGCACCAACCAGACATCTATGTACCTCTGTGCCAGCAGTTTTCGGGGGGTAGCCCTCTATGGCTACACCTTCGGTTCG	CASSFRGVALYGYTF	1	1.2646221941195067E-5	45	TCRBV28-01*01	TCRBV28	TCRBV28-01	01				TCRBD02-01*01	TCRBD02	TCRBD02-01	01				TCRBJ01-02*01	TCRBJ01	TCRBJ01-02	01				3	1	8	1	7	4	36	50	51	58	65	1	In	VDJ
TCGCCCAGCCCCAACCAGACCTCTCTGTACTTCTGTGCCAGCAGTTTAGAGGCGGGAGCAAGTATCTATGGCTACACCTTCGGTTCG	CASSLEAGASIYGYTF	1	1.2646221941195067E-5	48	TCRBV27-01*01	TCRBV27	TCRBV27-01	01				TCRBD02-01*02	TCRBD02	TCRBD02-01	02				TCRBJ01-02*01	TCRBJ01	TCRBJ01-02	01				2	3	7	2	7	4	33	48	51	58	65	1	In	VDJ
GCCTTGGAGCTGGACGACTCGGCCCTGTATCTCTGTGCCAGCAGCTTGGCGTATGGGGCGAAGGGCTATGGCTACACCTTCGGTTCG	CASSLAYGAKGYGYTF	1	1.2646221941195067E-5	48	TCRBV05-04*01	TCRBV05	TCRBV05-04	01				TCRBD01-01*01	TCRBD01	TCRBD01-01	01				TCRBJ01-02*01	TCRBJ01	TCRBJ01-02	01				0	5	7	0	6	4	33	49	54	59	65	1	In	VDJ
CGCACAGAGCAGGGGGACTCGGCCCTTTATCTTTGCGCCAGCAGCTTGGCGTATGGGGCGAAGGGCTATGGCTACACCTTCGGTTCG	CASSLAYGAKGYGYTF	1	1.2646221941195067E-5	48	TCRBV05-01*01	TCRBV05	TCRBV05-01	01				TCRBD01-01*01	TCRBD01	TCRBD01-01	01				TCRBJ01-02*01	TCRBJ01	TCRBJ01-02	01				0	5	7	0	6	4	33	49	54	59	65	1	In	VDJ
TGAACGCCTTGTTGCTAGGGGACTCGGCCTCTATCTCTGTGCCAGCATCCGAATGGGGGAGAAGGCTATGGCTACACCTTCGGTTCG		1	1.2646221941195067E-5	43	TCRBV05-07*01	TCRBV05	TCRBV05-07	01								TCRBD01,TCRBD02	TCRBD01-01,TCRBD02-01		TCRBJ01-02*01	TCRBJ01	TCRBJ01-02	01				25	25	6	1	6	4	38	29	54	59	65	1	Out	VDJ
GTGAACGCCTTGGAGCTGGACGACTCGGCCCTGTATCTCTGTGCCAGCAGCCCACGGACAGGGAGCTATGGCTACACCTTCGGTTCG	CASSPRTGSYGYTF	1	1.2646221941195067E-5	42	TCRBV05-04*01	TCRBV05	TCRBV05-04	01				TCRBD01-01*01	TCRBD01	TCRBD01-01	01				TCRBJ01-02*01	TCRBJ01	TCRBJ01-02	01				4	4	1	3	2	4	39	51	55	63	65	1	In	VDJ
CAGCCCTCAGAACCCAGGGACTCAGCTGTGTACTTCTGTGCCAGCAGTTCCTATACCAGAGGATCCTATGGCTACACCTTCGGTTCG	CASSSYTRGSYGYTF	1	1.2646221941195067E-5	45	TCRBV12	TCRBV12				TCRBV12-03,TCRBV12-04		TCRBD02-01*02	TCRBD02	TCRBD02-01	02				TCRBJ01-02*01	TCRBJ01	TCRBJ01-02	01				4	9	11	1	3	4	36	49	58	62	65	1	In	VDJ
CTGGAGTCCGCCAGCACCAACCAGACATCTATGTACCTCTGTGCCAGCAGTTCTTTAGGACAGTACTATGGCTACACCTTCGGTTCG	CASSSLGQYYGYTF	1	1.2646221941195067E-5	42	TCRBV28-01*01	TCRBV28	TCRBV28-01	01				TCRBD01-01*01	TCRBD01	TCRBD01-01	01				TCRBJ01-02*01	TCRBJ01	TCRBJ01-02	01				4	5	1	5	1	3	39	52	57	63	64	1	In	VDJ
GAGCTCTCTGGAGCTGGGGACTCAGCTTTGTATTTCTGTGCCAGCAGCGTAGAGATAGGCAGTAACTATGGCTACACCTTCGGTTCG	CASSVEIGSNYGYTF	1	1.2646221941195067E-5	45	TCRBV09-01	TCRBV09	TCRBV09-01				01,02					TCRBD01,TCRBD02	TCRBD01-01,TCRBD02-01		TCRBJ01-02*01	TCRBJ01	TCRBJ01-02	01				0	7	4	5	0	1	36	52	59	-1	62	1	In	VDJ
GAGTCCGCCAGCACCAACCAGACATCTATGTACCTCTGTGCCACCCGTGCCGGGACGGTATCTAACTATGGCTACACCTTCGGTTCG	CATRAGTVSNYGYTF	1	1.2646221941195067E-5	45	TCRBV28-01*01	TCRBV28	TCRBV28-01	01								TCRBD01,TCRBD02	TCRBD01-01,TCRBD02-01		TCRBJ01-02*01	TCRBJ01	TCRBJ01-02	01				10	8	0	7	5	0	36	43	51	56	61	1	In	VDJ
GAGCTTGGGGACTCGGCCGTGTATCTCTGTGCCAGCAGCTTCGGTGGGACAGGGGGTAGAGCTAACTATGGCTACACCTTCGGTTCG	CASSFGGTGGRANYGYTF	1	1.2646221941195067E-5	54	TCRBV11-03*01	TCRBV11	TCRBV11-03	01				TCRBD01-01*01	TCRBD01	TCRBD01-01	01				TCRBJ01-02*01	TCRBJ01	TCRBJ01-02	01				3	4	0	1	5	0	27	41	45	56	61	1	In	VDJ
TTCCAGCGCACACAGCAGGGGGACTTGGCTGTGTATCTCTGTGCCAGCAGCTCCCGACAGCCTAACTATGGCTACACCTTCGGTTCG	CASSSRQPNYGYTF	1	1.2646221941195067E-5	42	TCRBV07-01*01	TCRBV07	TCRBV07-01	01				TCRBD01-01*01	TCRBD01	TCRBD01-01	01				TCRBJ01-02*01	TCRBJ01	TCRBJ01-02	01				3	2	2	5	1	0	39	53	55	60	61	1	In	VDJ
CTCAGGCTGGAGTTGGCTGCTCCCTCCCAGACATCTGTGTACTTCTGTGCCAGCAGGAACTATAACTATGGCTACACCTTCGGTTCG	CASRNYNYGYTF	1	1.2646221941195067E-5	36	TCRBV06-06	TCRBV06	TCRBV06-06				01,02	TCRBD02-01	TCRBD02	TCRBD02-01				01,02	TCRBJ01-02*01	TCRBJ01	TCRBJ01-02	01				6	2	3	9	0	1	45	56	58	-1	62	1	In	VDJ
GCGCTTCTCCCTGATTCTGGAGTCCGCCAGCACCAACCAGACATCTATGTACCTCTGGTCTTGAACTATGGCTACACCTTCGGTTCG		1	1.2646221941195067E-5	26	TCRBV28-01*01	TCRBV28	TCRBV28-01	01				TCRBD02-01	TCRBD02	TCRBD02-01				01,02	TCRBJ01-02*01	TCRBJ01	TCRBJ01-02	01				15	2	4	10	2	2	55	57	59	61	63	1	Out	VDJ
GAAGATCCGGTCCACAAAGCTGGAGGACTCAGCCATGTACTTCTGTGCCAGCAGTTTGGGGGGAACTATGGCTACACCTTCGGTTCG		1	1.2646221941195067E-5	38	TCRBV02-01*01	TCRBV02	TCRBV02-01	01				TCRBD02-01*01	TCRBD02	TCRBD02-01	01				TCRBJ01-02*01	TCRBJ01	TCRBJ01-02	01				5	2	9	1	0	2	43	55	57	-1	63	1	Out	VDJ
ACGATCCAGCGCACACAGCAGGAGGACTCGGCCCTGTATCTCTGTGCCAGCAGCTTGACAGGGAACTATGGCTACACCTTCGGTTCG	CASSLTGNYGYTF	1	1.2646221941195067E-5	39	TCRBV07-02*01	TCRBV07	TCRBV07-02	01				TCRBD01-01*01	TCRBD01	TCRBD01-01	01				TCRBJ01-02*01	TCRBJ01	TCRBJ01-02	01				3	0	2	3	0	2	42	-1	56	-1	63	1	In	VDJ
GGGGTTGGAGTCGGCTGCTCCCTCCCAAACATCTGTGTACTTCTGTGCCAGGGAGGGGATCCGAACTATGGCTACACCTTCGGTTCG		1	1.2646221941195067E-5	38	TCRBV06	TCRBV06				TCRBV06-02,TCRBV06-03		TCRBD02-01*02	TCRBD02	TCRBD02-01	02				TCRBJ01-02*01	TCRBJ01	TCRBJ01-02	01				9	0	10	0	6	2	43	-1	51	57	63	1	Out	VDJ
CACAGAGCGGGGGGACTCAGCCGTGTATCTCTGTGCCAGCAGCTTAGTTTACAGGGGGGCCAGAACTATGGCTACACCTTCGGTTCG		1	1.2646221941195067E-5	50	TCRBV07-03*01	TCRBV07	TCRBV07-03	01				TCRBD01-01*01	TCRBD01	TCRBD01-01	01				TCRBJ01-02*01	TCRBJ01	TCRBJ01-02	01				2	4	3	1	5	2	31	46	50	58	63	1	Out	VDJ
CAGCGCACAGAGCAGGGGGACTCGGCCATGTATCTCTGTGCCAGCAGCTCTCAGGGAGGCTTCAACTATGGCTACACCTTCGGTTCG	CASSSQGGFNYGYTF	1	1.2646221941195067E-5	45	TCRBV07-09	TCRBV07	TCRBV07-09				01,03	TCRBD02-01*02	TCRBD02	TCRBD02-01	02				TCRBJ01-02*01	TCRBJ01	TCRBJ01-02	01				4	4	9	1	4	2	36	49	53	59	63	1	In	VDJ
CAGCGCACAGAGCGGGGGGACTCAGCCGTGTATCTCTGTGCCAGCAGCAGGGACAAGGGAGCCAACTATGGCTACACCTTCGGTTCG	CASSRDKGANYGYTF	1	1.2646221941195067E-5	45	TCRBV07-03*01	TCRBV07	TCRBV07-03	01				TCRBD01-01*01	TCRBD01	TCRBD01-01	01				TCRBJ01-02*01	TCRBJ01	TCRBJ01-02	01				5	1	0	6	8	2	36	48	49	55	63	1	In	VDJ
CGCCTTGGAGCTGGACGACTCGGCCCTGTATCTCTGTGCCAGCAGCTTGAAAGTGCGGGGCCCAACTATGGCTACACCTTCGGTTCG		1	1.2646221941195067E-5	47	TCRBV05-04*01	TCRBV05	TCRBV05-04	01				TCRBD02-01*01	TCRBD02	TCRBD02-01	01				TCRBJ01-02*01	TCRBJ01	TCRBJ01-02	01				1	5	7	3	3	2	34	49	54	60	63	1	Out	VDJ
AGGCTGGAGTTGGCTGCTCCCTCCCAGACATCTGTGTACTTCTGTGCCAGCAGTGGACAGGGAAACTATGGCTACACCTTCGGTTCG	CASSGQGNYGYTF	1	1.2646221941195067E-5	39	TCRBV06-06	TCRBV06	TCRBV06-06				01,02	TCRBD01-01*01	TCRBD01	TCRBD01-01	01				TCRBJ01-02*01	TCRBJ01	TCRBJ01-02	01				5	0	1	3	1	2	42	-1	54	62	63	1	In	VDJ
ACGATCCAGCGCACACAGCAGGAGGACTCGGCCATGTATCTCTGTGCCAGCAGCTTACAGGGGCGATATGGCTACACCTTCGGTTCG	CASSLQGRYGYTF	1	1.2646221941195067E-5	39	TCRBV07-02*01	TCRBV07	TCRBV07-02	01				TCRBD01-01*01	TCRBD01	TCRBD01-01	01				TCRBJ01-02*01	TCRBJ01	TCRBJ01-02	01				2	0	4	2	3	5	42	-1	57	63	66	1	In	VDJ
ATGTGAGCACCTTGGAGCTGGGGGACTCGGCCCTGTATCTCTGCGCCAGCAGCCGACCGGAGCGGTGATGGCTACACCTTCGGTTCG		1	1.2646221941195067E-5	40	TCRBV05-01*01	TCRBV05	TCRBV05-01	01				TCRBD02-01	TCRBD02	TCRBD02-01				01,02	TCRBJ01-02*01	TCRBJ01	TCRBJ01-02	01				4	7	6	5	2	6	41	53	60	65	67	1	Out	VDJ
ACGATCCAGCGCACACAGCAGGGGGACTCGGCCATGTATCTCTGTGCCAGCAGCGAGCAAGGGGCAGATGGCTACACCTTCGGTTCG	CASSEQGADGYTF	1	1.2646221941195067E-5	39	TCRBV07-09	TCRBV07	TCRBV07-09				01,03	TCRBD01-01*01	TCRBD01	TCRBD01-01	01				TCRBJ01-02*01	TCRBJ01	TCRBJ01-02	01				5	5	5	2	3	6	42	54	59	64	67	1	In	VDJ
GTGCCTTGGAGCTGGGGGACTCGGCCCTGTATCTCTGTGCCAGAAGCTCCCCCCCCCGTGTCGCCGTGGGGCTACACCTTCGGTTCG		1	1.2646221941195067E-5	46	TCRBV05-03	TCRBV05	TCRBV05-03				01,02					TCRBD01,TCRBD02	TCRBD01-01,TCRBD02-01		TCRBJ01-02*01	TCRBJ01	TCRBJ01-02	01				3	19	0	10	0	8	35	48	67	-1	69	1	Out	VDJ
CACTGCAGCAAGAAGACTCAGCTGCGTATCTCTGCACCAGCAGCCAAGATCCCCCCCGGGCCCAGCGGGGGCTACACCTTCGGTTCG		1	1.2646221941195067E-5	49	TCRBV01-01*01	TCRBV01	TCRBV01-01	01				TCRBD02-01	TCRBD02	TCRBD02-01				01,02	TCRBJ01-02*01	TCRBJ01	TCRBJ01-02	01				0	14	6	4	0	8	32	49	63	-1	69	1	Out	VDJ
CTCAGGCTGGAGTTGGCTGCTCCCTCCCAGACATCTGTGTACTTCTGTGCCAGCAGTTCCCGTGAAGTCGGCTACACCTTCGGTTCG	CASSSREVGYTF	1	1.2646221941195067E-5	36	TCRBV06-06	TCRBV06	TCRBV06-06				01,02					TCRBD01,TCRBD02	TCRBD01-01,TCRBD02-01		TCRBJ01-02*01	TCRBJ01	TCRBJ01-02	01				4	5	2	8	4	8	45	58	63	65	69	1	In	VDJ
ATCCGGTCCACAAAGCTGGAGGACTCAGCCATGTACTTCTGTGCCAGCAGTGCACAAACAGGTACGGGCGGCTACACCTTCGGTTCG	CASSAQTGTGGYTF	1	1.2646221941195067E-5	42	TCRBV02-01*01	TCRBV02	TCRBV02-01	01				TCRBD01-01*01	TCRBD01	TCRBD01-01	01				TCRBJ01-02*01	TCRBJ01	TCRBJ01-02	01				4	5	3	4	7	8	39	52	57	62	69	1	In	VDJ
GAGCACCTTGGAGCTGGGGACTCGGCCCTTTATCTTTGCGCCAGCAGCTCGAATCCGGGACGGACCTCCGGCTACACCTTCGGTTCG	CASSSNPGRTSGYTF	1	1.2646221941195067E-5	45	TCRBV05-01*01	TCRBV05	TCRBV05-01	01								TCRBD01,TCRBD02	TCRBD01-01,TCRBD02-01		TCRBJ01-02*01	TCRBJ01	TCRBJ01-02	01				3	7	0	7	8	8	36	49	56	61	69	1	In	VDJ
GATCCAGCGCACACAGCAGGAGGACTCGGCCGTGTATCTCTGTGCCAGCAGCTTAGCGTTCGCAGGGGAGGCTACACCTTCGGTTCG		1	1.2646221941195067E-5	41	TCRBV07-02*01	TCRBV07	TCRBV07-02	01				TCRBD01-01*01	TCRBD01	TCRBD01-01	01				TCRBJ01-02*01	TCRBJ01	TCRBJ01-02	01				0	5	4	2	1	8	40	57	62	68	69	1	Out	VDJ
GCGCACACAGCAGGAGGACTCGCCGTGTATCTCTGTGCCAGCAGCATTGGACAGGGGGCGCGGGGCGGAGGCTACACCTTCGGTTCG	CASSIGQGARGGGYTF	1	1.2646221941195067E-5	48	TCRBV07-08	TCRBV07	TCRBV07-08				01,02	TCRBD01-01*01	TCRBD01	TCRBD01-01	01				TCRBJ01-02*01	TCRBJ01	TCRBJ01-02	01				5	3	1	0	10	8	33	45	48	59	69	1	In	VDJ
GCCTTGTTGCTGGGGGACTCGGCCCTCTATCTCTGTGCCAGCAGCATTGGACAGGGGGCGCGGGGCGGAGGCTACACCTTCGGTTCG	CASSIGQGARGGGYTF	1	1.2646221941195067E-5	48	TCRBV05-06*01	TCRBV05	TCRBV05-06	01				TCRBD01-01*01	TCRBD01	TCRBD01-01	01				TCRBJ01-02*01	TCRBJ01	TCRBJ01-02	01				4	3	1	0	10	8	33	45	48	59	69	1	In	VDJ
AGTGCGAGGAGATTCGGCAGCTTATTTCTGTGCCAGCTCACTCTTTTGGGACAGGGGGCGCGGGGCGGAGGCTACACCTTCGGTTCG		1	1.2646221941195067E-5	53	TCRBV18-01*01	TCRBV18	TCRBV18-01	01				TCRBD01-01*01	TCRBD01	TCRBD01-01	01				TCRBJ01-02*01	TCRBJ01	TCRBJ01-02	01				4	6	0	0	10	8	28	41	47	59	69	1	Out	VDJ
CCTGACCTTGTCCACTCTGACAGTGACCAGTGCCATCCTGAAGACAGCAGCTTCTACATCTGCAGTGCTAGAATGGTTTCCGGTTCG	CSARMVS	1	1.2646221941195067E-5	21	TCRBV20	TCRBV20				TCRBV20-01,TCRBV20-or09_02						TCRBD01,TCRBD02	TCRBD01-01,TCRBD02-01		TCRBJ01-02*01	TCRBJ01	TCRBJ01-02	01				2	2	0	10	4	19	60	72	74	76	80	1	In	VDJ
TGGCCCTTGTCCACTCTGACAGTGACCAGTGCCCATCCTGAAGACAGCAGCTTCTACATCTGCAGTGCTAGAATGGTTTCCGGTTCG	CSARMVS	1	1.2646221941195067E-5	21	TCRBV20-01*01	TCRBV20	TCRBV20-01	01								TCRBD01,TCRBD02	TCRBD01-01,TCRBD02-01		TCRBJ01-02*01	TCRBJ01	TCRBJ01-02	01				2	2	0	10	4	19	60	72	74	76	80	1	In	VDJ
CTCAAGATCCAACCTGCAAAGCTTGAGGACTCGGCCGTGTATCTCTGTGCCAGCAGCCCGGGCCAGGGAAAACTGTACTTCGGGCCG	CASSPGQGKLYF	1	1.2646221941195067E-5	36	TCRBV11-02*02	TCRBV11	TCRBV11-02	02				TCRBD01-01*01	TCRBD01	TCRBD01-01	01				TCRBJ02-07*01	TCRBJ02	TCRBJ02-07	01				5	6	4	3	6	12	45	57	63	68	74	1	In	VDJ
TCAAGATCCAACCTGCAAAGCTTGAGGACTCGGCCGTGTATCTCTGTGCCAGCAGTTCCTACAGGGTCCGAGCAGTACTTCGGGCCG		1	1.2646221941195067E-5	37	TCRBV11-02*02	TCRBV11	TCRBV11-02	02				TCRBD01-01*01	TCRBD01	TCRBD01-01	01				TCRBJ02-07*01	TCRBJ02	TCRBJ02-07	01				6	5	3	3	2	6	44	55	60	66	68	1	Out	VDJ
TGGAGATCCAGTCCACGGAGTCAGGGGACACAGCACTGTATTTCTGTGCCAGCAGCCTGGGGGGTTTACGAGCAGTACTTCGGGCCG		1	1.2646221941195067E-5	37	TCRBV21-01*01	TCRBV21	TCRBV21-01	01				TCRBD02-01*01	TCRBD02	TCRBD02-01	01				TCRBJ02-07*01	TCRBJ02	TCRBJ02-07	01				5	2	9	1	2	4	44	56	58	64	66	1	Out	VDJ
GCTCAGGCTGGAGTTGGCTGCTCCCTCCCAGACATCTGTGTACTTCTGTGCCAGCAGTTCTTAATGTACGAGCAGTACTTCGGGCCG		1	1.2646221941195067E-5	35	TCRBV06-06	TCRBV06	TCRBV06-06				01,02	TCRBD02-01	TCRBD02	TCRBD02-01				01,02	TCRBJ02-07*01	TCRBJ02	TCRBJ02-07	01				4	0	4	10	5	4	46	-1	59	61	66	1	Out	VDJ
CAGCGCACACAGCAGGGGGACTTGGCTGTGTATCTCTGTGCCAGCAGCACGATGGGACTAGCGGGGTACGAGCAGTACTTCGGGCCG	CASSTMGLAGYEQYF	1	1.2646221941195067E-5	45	TCRBV07-01*01	TCRBV07	TCRBV07-01	01				TCRBD02-01*01	TCRBD02	TCRBD02-01	01				TCRBJ02-07*01	TCRBJ02	TCRBJ02-07	01				5	5	0	3	0	4	36	48	53	-1	66	1	In	VDJ
AGCGCACAGAGCGGGGGGACTCAGCCGTGTATCTCTGTGCCAGCACTGGTTTGCGGGACCCCGCGCTACGAGCAGTACTTCGGGCCG		1	1.2646221941195067E-5	46	TCRBV07-03*01	TCRBV07	TCRBV07-03	01				TCRBD02-01*02	TCRBD02	TCRBD02-01	02				TCRBJ02-07*01	TCRBJ02	TCRBJ02-07	01				7	7	7	3	7	3	35	45	52	58	65	1	Out	VDJ
GAGTCGGCTGCTCCCTCCCAAACATCTGTGTACTTCTGTGCCAGCAGTTACGTGGCAGGCCGCCGCTACGAGCAGTACTTCGGGCCG	CASSYVAGRRYEQYF	1	1.2646221941195067E-5	45	TCRBV06	TCRBV06				TCRBV06-02,TCRBV06-03		TCRBD01-01*01	TCRBD01	TCRBD01-01	01				TCRBJ02-07*01	TCRBJ02	TCRBJ02-07	01				2	4	4	4	6	3	36	51	55	59	65	1	In	VDJ
CCTGCAAAGCTTGAGGACTCGGCCGTGTATCTCTGTGCCAGCAGCTTAGATGGGGGCGGCGCCCGCTACGAGCAGTACTTCGGGCCG	CASSLDGGGARYEQYF	1	1.2646221941195067E-5	48	TCRBV11-02*02	TCRBV11	TCRBV11-02	02				TCRBD01-01*01	TCRBD01	TCRBD01-01	01				TCRBJ02-07*01	TCRBJ02	TCRBJ02-07	01				0	1	6	0	8	3	33	50	51	57	65	1	In	VDJ
CTTCACATCAATTCCCTGGAGCTTGGTGACTCTGCTGTGTATTTCTGTGCCAGCAGCAACGACAGCTACGAGCAGTACTTCGGGCCG	CASSNDSYEQYF	1	1.2646221941195067E-5	36	TCRBV03	TCRBV03				TCRBV03-01,TCRBV03-02		TCRBD01-01*01	TCRBD01	TCRBD01-01	01				TCRBJ02-07*01	TCRBJ02	TCRBJ02-07	01				5	3	2	5	0	3	45	57	60	-1	65	1	In	VDJ
AACGCCTTGTTGCTGGGGGACTCGGCCCTGTATCTCTGTGCCAGCAGCCAAGGAGGCGGGGCTTCCTACGAGCAGTACTTCGGGCCG	CASSQGGGASYEQYF	1	1.2646221941195067E-5	45	TCRBV05-05*01	TCRBV05	TCRBV05-05	01				TCRBD02-01*01	TCRBD02	TCRBD02-01	01				TCRBJ02-07*01	TCRBJ02	TCRBJ02-07	01				4	7	7	3	2	1	36	48	55	61	63	1	In	VDJ
TCAATTCCCTGGAGCTTGGTGACTCTGCTGTGTATTTCTGTGCCAGCAGCCGGACAGGGGGGCTCCTACGAGCAGTACTTCGGGCCG		1	1.2646221941195067E-5	43	TCRBV03	TCRBV03				TCRBV03-01,TCRBV03-02		TCRBD01-01*01	TCRBD01	TCRBD01-01	01				TCRBJ02-07*01	TCRBJ02	TCRBJ02-07	01				4	0	1	1	1	0	38	-1	51	61	62	1	Out	VDJ
AGGCTGCTGTCGGCTGCTCCCTCCCAGACATCTGTGTACTTCTGTGCCAGCAGCACACCGAGCTCCTACGAGCAGTACTTCGGGCCG	CASSTPSSYEQYF	1	1.2646221941195067E-5	39	TCRBV06-05*01	TCRBV06	TCRBV06-05	01								TCRBD01,TCRBD02	TCRBD01-01,TCRBD02-01		TCRBJ02-07*01	TCRBJ02	TCRBJ02-07	01				6	1	3	6	5	0	42	53	54	57	62	1	In	VDJ
ATCAATTCCCTGGAGCTTGGTGACTCTGCTGTGTATTTCTGTGCCAGCAGCCCGGGGCAATACTCCTACGAGCAGTACTTCGGGCCG	CASSPGQYSYEQYF	1	1.2646221941195067E-5	42	TCRBV03	TCRBV03				TCRBV03-01,TCRBV03-02						TCRBD01,TCRBD02	TCRBD01-01,TCRBD02-01		TCRBJ02-07*01	TCRBJ02	TCRBJ02-07	01				4	1	7	0	4	0	39	52	53	58	62	1	In	VDJ
AATGTGAACGCCTTGGAGCTGGACGACTCGGCCCTGTATCTCTGTGCCAGCAGCTTAGGACAGGCCTACGAGCAGTACTTCGGGCCG	CASSLGQAYEQYF	1	1.2646221941195067E-5	39	TCRBV05-04*01	TCRBV05	TCRBV05-04	01				TCRBD01-01*01	TCRBD01	TCRBD01-01	01				TCRBJ02-07*01	TCRBJ02	TCRBJ02-07	01				2	1	1	4	0	2	42	56	57	-1	64	1	In	VDJ
AAGCTTGAGGACTCGGCCGTGTATCTCTGTGCCAGCAGCTTAGGATCTAGCGGGGGGCAGAGCGCCTACGAGCAGTACTTCGGGCCG	CASSLGSSGGQSAYEQYF	1	1.2646221941195067E-5	54	TCRBV11-02*02	TCRBV11	TCRBV11-02	02				TCRBD02-01*01	TCRBD02	TCRBD02-01	01				TCRBJ02-07*01	TCRBJ02	TCRBJ02-07	01				1	3	4	1	7	2	27	43	46	57	64	1	In	VDJ
AAAGCTTGAGGACTCAGCCGTGTATCTCTGTGCCAGCAGCGAAACCGGGACATTTTTATTTGCCCCTACGAGCAGTACTTCGGGCCG		1	1.2646221941195067E-5	53	TCRBV11-02*02	TCRBV11	TCRBV11-02	02				TCRBD01-01*01	TCRBD01	TCRBD01-01	01				TCRBJ02-07*01	TCRBJ02	TCRBJ02-07	01				5	6	0	6	12	2	28	40	46	52	64	1	Out	VDJ
CAACCTGCAAAGCTTGAGGACTCGGCCGTGTATCTCTGTGCCAGCAGCTTAGCTCAGGGGGCCCCCTACGAGCAGTACTTCGGGCCG	CASSLAQGAPYEQYF	1	1.2646221941195067E-5	45	TCRBV11-02*02	TCRBV11	TCRBV11-02	02				TCRBD01-01*01	TCRBD01	TCRBD01-01	01				TCRBJ02-07*01	TCRBJ02	TCRBJ02-07	01				1	2	4	0	2	2	36	52	54	62	64	1	In	VDJ
ACCCTGCAGCCAGAAGACTCGGCCCTTTATCTCTGCGCCAGCAGCCTCCAGGGTGGGACGGGACCCTACGAGCAGTACTTCGGGCCG	CASSLQGGTGPYEQYF	1	1.2646221941195067E-5	48	TCRBV04-03*01	TCRBV04	TCRBV04-03	01								TCRBD01,TCRBD02	TCRBD01-01,TCRBD02-01		TCRBJ02-07*01	TCRBJ02	TCRBJ02-07	01				4	8	0	7	5	2	33	46	54	59	64	1	In	VDJ
CCTGAGGATCCAGCAGGTAGTGCGAGGAGATTCGGCAGCTTATTTCTGTGCCAGCTCACCTGGACCTACGAGCAGTACTTCGGGCCG		1	1.2646221941195067E-5	35	TCRBV18-01*01	TCRBV18	TCRBV18-01	01								TCRBD01,TCRBD02	TCRBD01-01,TCRBD02-01		TCRBJ02-07*01	TCRBJ02	TCRBJ02-07	01				3	1	1	8	0	2	46	60	61	-1	64	1	Out	VDJ
ATCCAGCGCACAGAGCAGGGGGACTCGGCCATGTATCTCTGTGCCAGCAGCTTAGCGCGAGAAAACTACGAGCAGTACTTCGGGCCG	CASSLARENYEQYF	1	1.2646221941195067E-5	42	TCRBV07-09	TCRBV07	TCRBV07-09				01,03	TCRBD02-01	TCRBD02	TCRBD02-01				01,02	TCRBJ02-07*01	TCRBJ02	TCRBJ02-07	01				0	0	7	6	6	3	39	-1	56	59	65	1	In	VDJ
TTCCCGCTCAGGCTGGAGTTGGCTGCTCCCTCCCAGACATCTGTGTACTTCTGTGCCAGCAGCAGGGACGAGCAGTACTTCGGGCCG	CASSRDEQYF	1	1.2646221941195067E-5	30	TCRBV06-06	TCRBV06	TCRBV06-06				01,02	TCRBD01-01*01	TCRBD01	TCRBD01-01	01				TCRBJ02-07*01	TCRBJ02	TCRBJ02-07	01				6	0	4	3	0	5	51	-1	62	-1	67	1	In	VDJ
ACCTTGGAGATCCAGCGCACAGAGCAGGGGGACTCGGCCATGTATCTCTGTGCCAGCAGTCGGGCGGACGAGCAGTACTTCGGGCCG	CASSRADEQYF	1	1.2646221941195067E-5	33	TCRBV07-09	TCRBV07	TCRBV07-09				01,03					TCRBD01,TCRBD02	TCRBD01-01,TCRBD02-01		TCRBJ02-07*01	TCRBJ02	TCRBJ02-07	01				6	2	8	0	2	5	48	59	61	65	67	1	In	VDJ
CAAGATCCAACCTGCAAAGCTTGAGGACTCGGCCGTGTATCTCTGTGCCAGAGTTCCTACAGGGTCCACGAGCAGTACTTCGGGCCG		1	1.2646221941195067E-5	38	TCRBV11-02*02	TCRBV11	TCRBV11-02	02				TCRBD01-01*01	TCRBD01	TCRBD01-01	01				TCRBJ02-07*01	TCRBJ02	TCRBJ02-07	01				9	7	3	3	3	5	43	51	58	64	67	1	Out	VDJ
CAAGATCCAACCTGCAAGCTTGAGGACTCGGCCGTGTATCTCTGTGCCAGCAGTTCCTACAGGGTCCACGAGCAGTACTTCGGGCCG	CASSSYRVHEQYF	1	1.2646221941195067E-5	39	TCRBV11-02*02	TCRBV11	TCRBV11-02	02				TCRBD01-01*01	TCRBD01	TCRBD01-01	01				TCRBJ02-07*01	TCRBJ02	TCRBJ02-07	01				6	5	3	3	3	5	42	53	58	64	67	1	In	VDJ
GCCCTCAGAACCCAGGGACTCAGCTGTGTACTTCTGTGCCAGCAGTTCGGGTAGCGGGGGGCCCTCCACGAGCAGTACTTCGGGCCG		1	1.2646221941195067E-5	47	TCRBV12	TCRBV12				TCRBV12-03,TCRBV12-04		TCRBD02-01*01	TCRBD02	TCRBD02-01	01				TCRBJ02-07*01	TCRBJ02	TCRBJ02-07	01				4	4	5	1	6	5	34	47	51	61	67	1	Out	VDJ
GATCCAGCGCACACAGCAGGAGGACTCGGCCGTGTATCTCTGTGCCAGCAGCTTAGCGGGGGGCCCCACGAGCAGTACTTCGGGCCG		1	1.2646221941195067E-5	41	TCRBV07-02*01	TCRBV07	TCRBV07-02	01								TCRBD01,TCRBD02	TCRBD01-01,TCRBD02-01		TCRBJ02-07*01	TCRBJ02	TCRBJ02-07	01				0	1	6	0	3	5	40	57	58	64	67	1	Out	VDJ
CCTGTCCTCAGAACCGGGAGACACGGCACTGTATCTCTGCGCCAGCAGTCATCTGACAGACGACGAAACCCCCCCAGCGTCGGGCCG		1	1.2646221941195067E-5	44	TCRBV23-01*01	TCRBV23	TCRBV23-01	01				TCRBD01-01*01	TCRBD01	TCRBD01-01	01				TCRBJ02-07*01	TCRBJ02	TCRBJ02-07	01				3	3	2	5	20	17	37	51	54	59	79	1	Out	VDJ
CAGCGCACACAGCAGGAGGACTCGGCCGTGTATCTCTGTGCCAGCAGCCCGGGACAGGGTTCGCTGGGTGAGCAGTACGTCGGGCCG	CASSPGQGSLGEQYV	1	1.2646221941195067E-5	45	TCRBV07-02*01	TCRBV07	TCRBV07-02	01				TCRBD01-01*01	TCRBD01	TCRBD01-01	01				TCRBJ02-07*01	TCRBJ02	TCRBJ02-07	01				5	2	0	3	20	17	36	48	50	59	79	1	In	VDJ
ACCTACACGCCCTGCAGCCAGAAGACTCAGCCCTGTATCTCTGCGCCAGCAGCCAGGAGGGGGTGGGGCGAGCAGTACGTCGGGCCG		1	1.2646221941195067E-5	40	TCRBV04-01*01	TCRBV04	TCRBV04-01	01								TCRBD01,TCRBD02	TCRBD01-01,TCRBD02-01		TCRBJ02-07*01	TCRBJ02	TCRBJ02-07	01				3	2	5	1	16	17	41	55	57	63	79	1	Out	VDJ
CTGGAGTTGGCTGCTCCCTCCCAGACATCTGTGTACTTCTGTGCCAGCAGGGAAACTAGCGGGGGCTACGAGCAGTACGTCGGGCCG	CASRETSGGYEQYV	1	1.2646221941195067E-5	42	TCRBV06-06	TCRBV06	TCRBV06-06				01,02	TCRBD02-01*01	TCRBD02	TCRBD02-01	01				TCRBJ02-07*01	TCRBJ02	TCRBJ02-07	01				6	4	3	2	14	17	39	50	54	65	79	1	In	VDJ
GCTGGAGTTGGCTGCTCCCTCCCAGACATCTGTGTACTTCTGTGCCAGTTGCGGGGGGGGAGCTCCTACGAGCAGTACGTCGGGCCG		1	1.2646221941195067E-5	41	TCRBV06-06	TCRBV06	TCRBV06-06				01,02	TCRBD02-01*01	TCRBD02	TCRBD02-01	01				TCRBJ02-07*01	TCRBJ02	TCRBJ02-07	01				9	2	7	0	20	17	40	48	50	59	79	1	Out	VDJ
TGGAGTCGGCTGCTCCCTCCCAAACATCTGTGTACTTCTGTGCCAGCTGGCGCGGGGGGGTTATCCTACGAGCAGTACGTCGGGCCG		1	1.2646221941195067E-5	43	TCRBV06	TCRBV06				TCRBV06-02,TCRBV06-03		TCRBD02-01*01	TCRBD02	TCRBD02-01	01				TCRBJ02-07*01	TCRBJ02	TCRBJ02-07	01				8	4	7	0	19	17	38	47	51	60	79	1	Out	VDJ
CTGGAGTCAGCTGCTCCCTCTCAGACTTCTGTTTACTTCTGTGCCAGCAGTGAAGGTGCTAGTGGAAACACCATATATTTTGGAGAG	CASSEGASGNTIYF	1	1.2646221941195067E-5	42	TCRBV06-07*01	TCRBV06	TCRBV06-07	01				TCRBD02-01	TCRBD02	TCRBD02-01				01,02	TCRBJ01-03*01	TCRBJ01	TCRBJ01-03	01				5	7	4	8	0	3	39	51	58	-1	62	1	In	VDJ
TTGGAGCTGGGGGACTCGGCCCTTATCTTTGCGCCAGCAGACCCTCCGGCCCTTAAGTCGAGTGGAAACACCATATATTTTGGAGAG	APADPPALKSSGNTIYF	1	1.2646221941195067E-5	51	TCRBV05-01*01	TCRBV05	TCRBV05-01	01								TCRBD01,TCRBD02	TCRBD01-01,TCRBD02-01		TCRBJ01-03*01	TCRBJ01	TCRBJ01-03	01				22	15	2	7	20	3	30	24	39	42	62	1	In	VDJ
AGTGCCTTGGAGCTGGGGGACTCGGCCCTGTATCTCTGTGCCAGCAGCGTGGTCAGGAGCTCTGGAAACACCATATATTTTGGAGAG	CASSVVRSSGNTIYF	1	1.2646221941195067E-5	45	TCRBV05-03	TCRBV05	TCRBV05-03				01,02					TCRBD01,TCRBD02	TCRBD01-01,TCRBD02-01		TCRBJ01-03*01	TCRBJ01	TCRBJ01-03	01				0	1	4	4	2	0	36	52	53	57	59	1	In	VDJ
ATCCAGCGCACAGAGCAGGGGGACTCGGCCATGTATCTCTGTGCCAGCAGCTTAGGCAGCTCTGGAAACACCATATATTTTGGAGAG	CASSLGSSGNTIYF	1	1.2646221941195067E-5	42	TCRBV07-09	TCRBV07	TCRBV07-09				01,03	TCRBD01-01*01	TCRBD01	TCRBD01-01	01				TCRBJ01-03*01	TCRBJ01	TCRBJ01-03	01				1	1	4	5	0	0	39	55	56	-1	59	1	In	VDJ
CTGGAGTCCGCCAGCACCAACCAGACATCTATGTACCTCTGTGCCAGCAGCGGACAAAGCTCTGGAAACACCATATATTTTGGAGAG	CASSGQSSGNTIYF	1	1.2646221941195067E-5	42	TCRBV28-01*01	TCRBV28	TCRBV28-01	01				TCRBD01-01*01	TCRBD01	TCRBD01-01	01				TCRBJ01-03*01	TCRBJ01	TCRBJ01-03	01				6	1	1	6	3	0	39	50	51	56	59	1	In	VDJ
CTGGAGTCCGCCAGCACCAACCAGACATCTATGTACCTCTGTGCCAGCTCGAGTGGGGGGACTGGAAACACCATATATTTTGGAGAG	CASSSGGTGNTIYF	1	1.2646221941195067E-5	42	TCRBV28-01*01	TCRBV28	TCRBV28-01	01				TCRBD02-01*01	TCRBD02	TCRBD02-01	01				TCRBJ01-03*01	TCRBJ01	TCRBJ01-03	01				8	6	9	1	1	2	39	48	54	60	61	1	In	VDJ
CCAGAGCCCATTCTGAAGACAGCAGCTTACATCTGCAGTGCTAGAGATGGGACAGGGGGAATCGGAAACACCATATATTTTGGAGAG		1	1.2646221941195067E-5	46	TCRBV20	TCRBV20				TCRBV20-01,TCRBV20-or09_02		TCRBD01-01*01	TCRBD01	TCRBD01-01	01				TCRBJ01-03*01	TCRBJ01	TCRBJ01-03	01				21	20	0	1	4	4	35	28	48	59	63	1	Out	VDJ
GTGACATCGGCCCAAAAGAACCCGACAGCTTTCTATCTCTGTGCCAGTAGTATTGGGGGATCCGGAAACACCATATATTTTGGAGAG	CASSIGGSGNTIYF	1	1.2646221941195067E-5	42	TCRBV19-01	TCRBV19	TCRBV19-01				01,02					TCRBD01,TCRBD02	TCRBD01-01,TCRBD02-01		TCRBJ01-03*01	TCRBJ01	TCRBJ01-03	01				3	1	6	1	4	4	39	53	54	59	63	1	In	VDJ
GATCCGGTCCACAAAGCTGGAGGACTCAGCCATGTACTTCTGTGCCAACCGGGGAGATCTGGCTGGAAACACCATATATTTGGAGAG		1	1.2646221941195067E-5	41	TCRBV02-01*01	TCRBV02	TCRBV02-01	01				TCRBD02-01	TCRBD02	TCRBD02-01				01,02	TCRBJ01-03*01	TCRBJ01	TCRBJ01-03	01				10	2	8	3	24	19	40	47	49	54	78	1	Out	VDJ
GTGACATCGGCCCAAAAGAACCCGACAGCTTTCTATCTCTGTGCCAGCAGTGCTCGGTCTGGGGCCAACGTCCTGACTTTCGGGGCC	CASSARSGANVLTF	1	1.2646221941195067E-5	42	TCRBV19-01	TCRBV19	TCRBV19-01				01,02	TCRBD02-01	TCRBD02	TCRBD02-01				01,02	TCRBJ02-06*01	TCRBJ02	TCRBJ02-06	01				5	3	8	5	0	1	39	51	54	-1	57	1	In	VDJ
GTCAGGGGACACAGCACTGTATTTCTGTGCCAGCAGCAGCCGGGACAGGGGCGGCCGTCTGGGGCCAACGTCCTGACTTTCGGGGCC		1	1.2646221941195067E-5	56	TCRBV21-01*01	TCRBV21	TCRBV21-01	01				TCRBD01-01*01	TCRBD01	TCRBD01-01	01				TCRBJ02-06*01	TCRBJ02	TCRBJ02-06	01				4	3	0	2	6	1	25	38	41	51	57	1	Out	VDJ
CAGACCTCTCTGTACTTCTGTGCCAGCAGTTTTATGAGGACAATATCCGGGACGCAGTCTGGGGCCAACGTCCTGACTTTCGGGGCC	CASSFMRTISGTQSGANVLTF	1	1.2646221941195067E-5	63	TCRBV27-01*01	TCRBV27	TCRBV27-01	01								TCRBD01,TCRBD02	TCRBD01-01,TCRBD02-01		TCRBJ02-06*01	TCRBJ02	TCRBJ02-06	01				3	16	0	7	4	1	18	32	48	53	57	1	In	VDJ
AGGTAGTGCGAGGAGATTCGGCAGCTTATTTCTGTGCCAGCTCACGACGTGGAGTACTCTGGGGCCAACGTCCTGACTTTCGGGGCC		1	1.2646221941195067E-5	49	TCRBV18-01*01	TCRBV18	TCRBV18-01	01				TCRBD02-01*02	TCRBD02	TCRBD02-01	02				TCRBJ02-06*01	TCRBJ02	TCRBJ02-06	01				4	5	10	2	2	0	32	45	50	54	56	1	Out	VDJ
CGGCTGCTCCCTCCCAGACATCTGTGTACTTCTGTGCCAGCAGTAGGATTGTGGGCAGGTGGTCCGTTCATTCAGTACTTCGGCGCC		1	1.2646221941195067E-5	49	TCRBV06	TCRBV06				TCRBV06-01,TCRBV06-05		TCRBD01-01*01	TCRBD01	TCRBD01-01	01				TCRBJ02-04*01	TCRBJ02	TCRBJ02-04	01				5	11	4	4	9	9	32	44	55	59	68	1	Out	VDJ
ACCCTGCAGCCAGAAGACTCGGCCCTGTATCTCTGTGCCAGCAGCGAAACTAGCGGGAGTTTTGAAAACATTCAGTACTTCGGCGCC	CASSETSGSFENIQYF	1	1.2646221941195067E-5	48	TCRBV04-02*01	TCRBV04	TCRBV04-02	01				TCRBD02-01*02	TCRBD02	TCRBD02-01	02				TCRBJ02-04*01	TCRBJ02	TCRBJ02-04	01				5	3	3	2	5	5	33	45	48	59	64	1	In	VDJ
TTGGAGCTGGACGACTCGGCCCTGTATCTCTGTGCCAGCAGCTTAATCTCAGGCCCGGGTCTCCAAAACATTCAGTACTTCGGCGCC	CASSLISGPGLQNIQYF	1	1.2646221941195067E-5	51	TCRBV05-04*01	TCRBV05	TCRBV05-04	01								TCRBD01,TCRBD02	TCRBD01-01,TCRBD02-01		TCRBJ02-04*01	TCRBJ02	TCRBJ02-04	01				2	5	4	4	11	5	30	44	49	53	64	1	In	VDJ
CAGCGCACAGAGCAGGGGGACTCAGCTGTGTATCTCTGTGCCAGCAGCTCCCTAGCAGGGCGTAAAAACATTCAGTACTTCGGCGCC	CASSSLAGRKNIQYF	1	1.2646221941195067E-5	45	TCRBV07-04*01	TCRBV07	TCRBV07-04	01								TCRBD01,TCRBD02	TCRBD01-01,TCRBD02-01		TCRBJ02-04*01	TCRBJ02	TCRBJ02-04	01				4	6	4	3	3	4	36	49	55	60	63	1	In	VDJ
AACCGGGAGACACGGCACTGTATCTCTGCGCCAGACTAAAGGGGCAGGGACTAATACCCCGCCAAAAACATTCAGTACTTCGGCGCC		1	1.2646221941195067E-5	55	TCRBV23-01*01	TCRBV23	TCRBV23-01	01				TCRBD02-01	TCRBD02	TCRBD02-01				01,02	TCRBJ02-04*01	TCRBJ02	TCRBJ02-04	01				9	12	0	9	7	1	26	34	46	53	60	1	Out	VDJ
TGGAGGATTCTGGAGTTTATTTCTGTGCCAGCAGCCAATTCTCCGCGGGACAGGCGTGGAGCCAAAAACATTCAGTACTTCGGCGCC		1	1.2646221941195067E-5	58	TCRBV14-01*01	TCRBV14	TCRBV14-01	01				TCRBD01-01*01	TCRBD01	TCRBD01-01	01				TCRBJ02-04*01	TCRBJ02	TCRBJ02-04	01				2	8	0	4	5	0	23	38	46	54	59	1	Out	VDJ
ATCCTGGAGTCGCCCAGCCCCAACCAGACCTCTCTGTACTTCTGTGCCAGCAGTTTATCAGCCAAAAACATTCAGTACTTCGGCGCC	CASSLSAKNIQYF	1	1.2646221941195067E-5	39	TCRBV27-01*01	TCRBV27	TCRBV27-01	01											TCRBJ02-04*01	TCRBJ02	TCRBJ02-04	01				0	0	0	0	0	0	42	-1	-1	-1	59	1	In	VJ
ACAGAGCAGGGGGACTCGGCCATGTATCTCTGTGCCAGCAGCTTAGGTCGACCGCTTGAAGCCAAAAACATTCAGTACTTCGGCGCC	CASSLGRPLEAKNIQYF	1	1.2646221941195067E-5	51	TCRBV07-09	TCRBV07	TCRBV07-09				01,03					TCRBD01,TCRBD02	TCRBD01-01,TCRBD02-01		TCRBJ02-04*01	TCRBJ02	TCRBJ02-04	01				1	3	2	7	7	0	30	46	49	52	59	1	In	VDJ
GCTGCTCCCTCCCAGACATCTGTGTACTTCTGTGCCAGCAGTTACCCCTCTCGACCTCAAGCCAAAAACATTCAGTACTTCGGCGCC	CASSYPSRPQAKNIQYF	1	1.2646221941195067E-5	51	TCRBV06	TCRBV06				TCRBV06-05,TCRBV06-06						TCRBD01,TCRBD02	TCRBD01-01,TCRBD02-01		TCRBJ02-04*01	TCRBJ02	TCRBJ02-04	01				2	7	2	7	4	0	30	45	52	55	59	1	In	VDJ
ATCCAACCTGCAAAGCTTGAGGACTCGGCCGTGTATCTCTGTGCCAGCAGCTTAGAAGTGGGACCCAGACCCCTCCACTTTGGGAAC	CASSLEVGPRPLHF	1	1.2646221941195067E-5	42	TCRBV11-02*02	TCRBV11	TCRBV11-02	02								TCRBD01,TCRBD02	TCRBD01-01,TCRBD02-01		TCRBJ01-06*01	TCRBJ01	TCRBJ01-06	01				0	3	0	7	4	12	39	56	59	64	68	1	In	VDJ
CTGGAGTTGGCTGCTCCCTCCCAGACATCTGTGTACTTCTGTGCCAGCACCCCTCAGCGGCCCCCTTCACCCCTCCACTTTGGGAAC	CASTPQRPPSPLHF	1	1.2646221941195067E-5	42	TCRBV06-06	TCRBV06	TCRBV06-06				01,02	TCRBD02-01	TCRBD02	TCRBD02-01				01,02	TCRBJ01-06*01	TCRBJ01	TCRBJ01-06	01				7	6	6	5	5	9	39	49	55	60	65	1	In	VDJ
GCAAAGCTTGAGGACTCGGCCGTGTATCTCTGTGCCAGCAGCCTTTTGGGACAGACATGACCTAATTCACCCCTCCACTTTGGGAAC	CASSLLGQT*PNSPLHF	1	1.2646221941195067E-5	51	TCRBV11-02*02	TCRBV11	TCRBV11-02	02				TCRBD01-01*01	TCRBD01	TCRBD01-01	01				TCRBJ01-06*01	TCRBJ01	TCRBJ01-06	01				5	5	0	5	8	6	30	42	47	54	62	1	Stop	VDJ
CACAGAGCAGGGGGACTCAGCCGCGTATCTCCGTGCCAGCAGCTTATTTCGGTTGGGCATTATAATTCACCCCTCCACTTTGGGAAC		1	1.2646221941195067E-5	50	TCRBV07-03*03	TCRBV07	TCRBV07-03	03				TCRBD01-01*01	TCRBD01	TCRBD01-01	01				TCRBJ01-06*01	TCRBJ01	TCRBJ01-06	01				2	8	8	0	2	4	31	46	54	58	60	1	Out	VDJ
CTGTCGGCTGCTCCCTCCCAGACATCTGTGTACTTCTGTGCCAGCAGGGACAGAGTGGGCTATAATTCACCCCTCCACTTTGGGAAC	CASRDRVGYNSPLHF	1	1.2646221941195067E-5	45	TCRBV06-05*01	TCRBV06	TCRBV06-05	01				TCRBD01-01*01	TCRBD01	TCRBD01-01	01				TCRBJ01-06*01	TCRBJ01	TCRBJ01-06	01				6	0	1	5	6	3	36	-1	47	53	59	1	In	VDJ
GGAGCTGGGGGACTCAGCTTTGTATTTCTGTGCCAGCAGCCCAGGGGGGGGCATAGCTCCTATAATTCACCCCTCCACTTTGGGAAC		1	1.2646221941195067E-5	53	TCRBV09-01	TCRBV09	TCRBV09-01				01,02					TCRBD01,TCRBD02	TCRBD01-01,TCRBD02-01		TCRBJ01-06*01	TCRBJ01	TCRBJ01-06	01				4	1	4	1	8	0	28	40	41	48	56	1	Out	VDJ
AGCGGGACTCAGCCATGTATCGCTGTGCTAGCAGCTTCAAATTGATAGGGGGCTGACCCCTATAATTCACCCCTCCACTTTGGGAAC		1	1.2646221941195067E-5	58	TCRBV07-07*01	TCRBV07	TCRBV07-07	01				TCRBD01-01*01	TCRBD01	TCRBD01-01	01				TCRBJ01-06*01	TCRBJ01	TCRBJ01-06	01				3	9	5	0	5	2	23	37	46	53	58	1	Out	VDJ
CCTGCAAAGCTTGAGGACTCGGCCGTGTATCTCTGTGCCAGCAGCAGGCCCGGACGGCGATTCAATTCACCCCTCCACTTTGGGAAC	CASSRPGRRFNSPLHF	1	1.2646221941195067E-5	48	TCRBV11-02*02	TCRBV11	TCRBV11-02	02								TCRBD01,TCRBD02	TCRBD01-01,TCRBD02-01		TCRBJ01-06*01	TCRBJ01	TCRBJ01-06	01				5	6	1	7	8	7	33	45	51	55	63	1	In	VDJ
CAACCTGCAAAGCTTGAGGACTCGGCCGTGTATCTCTGTGCCAGCAGCTTAGCTGGGCAGGGAAATTCACCCCTCCACTTTGGGAAC	CASSLAGQGNSPLHF	1	1.2646221941195067E-5	45	TCRBV11-02*02	TCRBV11	TCRBV11-02	02				TCRBD01-01*01	TCRBD01	TCRBD01-01	01				TCRBJ01-06*01	TCRBJ01	TCRBJ01-06	01				1	5	4	3	1	7	36	52	57	62	63	1	In	VDJ
AATTCCCTGGAGCTTGGTGACTCTGCTGTGTATTTCTGTGCCAGCAGCCAGGGGCGGGGATGACTCTTTGAGCAGTTCTTCGGGCCA	CASSQGRG*LFEQFF	1	1.2646221941195067E-5	45	TCRBV03	TCRBV03				TCRBV03-01,TCRBV03-02		TCRBD02-01*01	TCRBD02	TCRBD02-01	01				TCRBJ02-01*01	TCRBJ02	TCRBJ02-01	01				3	3	7	3	9	9	36	50	53	59	68	1	Stop	VDJ
ATCCAGCCTGCAGAGCTTGGGGACTCGGCCGTGTATCTCTGTGCCAGCAGCTTACGGCGGGGGGGGCTTGAGCAGTTCTTCGGGCCA	CASSLRRGGLEQFF	1	1.2646221941195067E-5	42	TCRBV11-03*01	TCRBV11	TCRBV11-03	01				TCRBD02-01*01	TCRBD02	TCRBD02-01	01				TCRBJ02-01*01	TCRBJ02	TCRBJ02-01	01				2	2	7	0	3	9	39	54	56	65	68	1	In	VDJ
GATCCTGGAGTCGCCCAGCCCCAACCAGACCTCTCTGTACTTCTGTGCAGCAGTTCGAGAAGGGGGGGTGAGCAGTTCTTCGGGCCA		1	1.2646221941195067E-5	38	TCRBV27-01*01	TCRBV27	TCRBV27-01	01				TCRBD02-01*01	TCRBD02	TCRBD02-01	01				TCRBJ02-01*01	TCRBJ02	TCRBJ02-01	01				12	13	9	0	0	9	43	48	61	-1	68	1	Out	VDJ
CAGCAGGTAGTGCGAGGAGATTCGGCAGCTTATTTCTGTGCCAGCTCACCCTCGGCTAGCGCGGGAAGTGAGCAGTTCTTCGGGCCA	CASSPSASAGSEQFF	1	1.2646221941195067E-5	45	TCRBV18-01*01	TCRBV18	TCRBV18-01	01				TCRBD02-01	TCRBD02	TCRBD02-01				01,02	TCRBJ02-01*01	TCRBJ02	TCRBJ02-01	01				3	5	4	6	7	9	36	50	55	61	68	1	In	VDJ
ATCCAGCGCACACAGCAGGAGGACTCGGCCGTGTATCTCTGTGCCAGCAGCTTGGGCACGGGACAGGCTGAGCAGTTCTTCGGGCCA	CASSLGTGQAEQFF	1	1.2646221941195067E-5	42	TCRBV07-02*01	TCRBV07	TCRBV07-02	01				TCRBD01-01*01	TCRBD01	TCRBD01-01	01				TCRBJ02-01*01	TCRBJ02	TCRBJ02-01	01				3	6	0	4	1	9	39	53	59	67	68	1	In	VDJ
GTCCGCCAGCACCAACCAGACATCTATGTACCTCTGTGCCAGCAGTTTAGCGGGACTAGCGGGGGGAATGAGCAGTTCTTCGGGCCA		1	1.2646221941195067E-5	47	TCRBV28-01*01	TCRBV28	TCRBV28-01	01				TCRBD02-01*01	TCRBD02	TCRBD02-01	01				TCRBJ02-01*01	TCRBJ02	TCRBJ02-01	01				2	2	0	1	0	7	34	49	51	-1	66	1	Out	VDJ
CTGGAGTTGGCTGCTCCCTCCCAGACATCTGTGTACTTCTGTGCCAGCAGTTACTGGCGGGGGGAGAATGAGCAGTTCTTCGGGCCA	CASSYWRGENEQFF	1	1.2646221941195067E-5	42	TCRBV06-06	TCRBV06	TCRBV06-06				01,02	TCRBD02-01*01	TCRBD02	TCRBD02-01	01				TCRBJ02-01*01	TCRBJ02	TCRBJ02-01	01				1	1	7	1	2	7	39	55	56	64	66	1	In	VDJ
TCCGCCAGCACCAACCAGACATCTATGTACCTCTGTGCCAGCAGTGAGACTAGCGGGGGGGCCAAGAATGAGCAGTTCTTCGGGCCA	CASSETSGGAKNEQFF	1	1.2646221941195067E-5	48	TCRBV28-01*01	TCRBV28	TCRBV28-01	01				TCRBD02-01*01	TCRBD02	TCRBD02-01	01				TCRBJ02-01*01	TCRBJ02	TCRBJ02-01	01				5	2	2	0	5	7	33	45	47	61	66	1	In	VDJ
AACGCCTTGGAGCTGGACGACTCGGCCCTGTATCTCTGTGCCAGCAGCTTTATTCCGGGGCTTATCAATGAGCAGTTCTTCGGGCCA	CASSFIPGLINEQFF	1	1.2646221941195067E-5	45	TCRBV05-04*01	TCRBV05	TCRBV05-04	01								TCRBD01,TCRBD02	TCRBD01-01,TCRBD02-01		TCRBJ02-01*01	TCRBJ02	TCRBJ02-01	01				2	6	7	0	4	6	36	50	56	61	65	1	In	VDJ
CTGGAGTCCGCTACCAGCTCCCAGACATCTGTGTACTTCTGTGCCAGCGGATGGGGGACAGGGCGCAATGAGCAGTTCTTCGGGCCA	CASGWGTGRNEQFF	1	1.2646221941195067E-5	42	TCRBV10-03*01	TCRBV10	TCRBV10-03	01				TCRBD01-01*01	TCRBD01	TCRBD01-01	01				TCRBJ02-01*01	TCRBJ02	TCRBJ02-01	01				10	8	0	3	2	6	39	46	54	63	65	1	In	VDJ
CTGGAGTCCGCCAGCACCAACCAGACATCTATGTACCTCTGTGCCAGTACAGAATCTCCGGACCGCAATGAGCAGTTCTTCGGGCCA	CASTESPDRNEQFF	1	1.2646221941195067E-5	42	TCRBV28-01*01	TCRBV28	TCRBV28-01	01								TCRBD01,TCRBD02	TCRBD01-01,TCRBD02-01		TCRBJ02-01*01	TCRBJ02	TCRBJ02-01	01				9	12	1	7	2	6	39	47	59	63	65	1	In	VDJ
GATCCAGCCCTCAGAACCAGGGACTCAGCTGTGTACTTCTGTGCCAGCAGTTTAGGGCCATCGGCCAATGAGCAGTTCTTCGGGCCA	CASSLGPSANEQFF	1	1.2646221941195067E-5	42	TCRBV12	TCRBV12				TCRBV12-03,TCRBV12-04						TCRBD01,TCRBD02	TCRBD01-01,TCRBD02-01		TCRBJ02-01*01	TCRBJ02	TCRBJ02-01	01				1	0	9	0	7	6	39	-1	55	58	65	1	In	VDJ
ATCCAGCCTGCAGAGCTTGGGGACTCGGCCGTGTATCTCTGTGCCAGCAGCTCCAGGAGGCCGCCCAATGAGCAGTTCTTCGGGCCA	CASSSRRPPNEQFF	1	1.2646221941195067E-5	42	TCRBV11-03*01	TCRBV11	TCRBV11-03	01				TCRBD02-01*02	TCRBD02	TCRBD02-01	02				TCRBJ02-01*01	TCRBJ02	TCRBJ02-01	01				4	3	10	1	5	6	39	52	55	60	65	1	In	VDJ
CCCTGGAGCTTGGTGACTCTGCTGTGTATTTCTGTGCCAGCAGCCACGAAGCGGGGGGGGCTTTACAATGAGCAGTTCTTCGGGCCA		2	2.5292443882390135E-5	49	TCRBV03	TCRBV03				TCRBV03-01,TCRBV03-02		TCRBD02-01*01	TCRBD02	TCRBD02-01	01				TCRBJ02-01*01	TCRBJ02	TCRBJ02-01	01				3	3	6	0	4	4	32	46	49	59	63	2	Out	VDJ
GACAGTGACCAGTGCCATCCTGAAGACAGCAGCTTCTACATCTGCAGTGCCTTCCCGGGGCATTACAATGAGCAGTTCTTCGGGCCA	CSAFPGHYNEQFF	1	1.2646221941195067E-5	39	TCRBV20	TCRBV20				TCRBV20-01,TCRBV20-or09_02						TCRBD01,TCRBD02	TCRBD01-01,TCRBD02-01		TCRBJ02-01*01	TCRBJ02	TCRBJ02-01	01				6	6	7	0	2	4	42	50	56	61	63	1	In	VDJ
CGCCTTGTTGCTGGGGACTCGGCCCTCTATCTCTGTGCCAGCAGCTTGGTTCCTAGCGGGGGGTACAATGAGCAGTTCTTCGGGCCA	CASSLVPSGGYNEQFF	1	1.2646221941195067E-5	48	TCRBV05	TCRBV05				TCRBV05-06,TCRBV05-07		TCRBD02-01*01	TCRBD02	TCRBD02-01	01				TCRBJ02-01*01	TCRBJ02	TCRBJ02-01	01				0	3	4	1	0	4	33	49	52	-1	63	1	In	VDJ
CAGGCTGGAGTTGGCTGCTCCCTCCCAGACATCTGTGTACTTCTGTGCCAGCAGTAGGGACAGTACAATGAGCAGTTCTTCGGGCCA		1	1.2646221941195067E-5	38	TCRBV06-06	TCRBV06	TCRBV06-06				01,02	TCRBD01-01*01	TCRBD01	TCRBD01-01	01				TCRBJ02-01*01	TCRBJ02	TCRBJ02-01	01				5	1	0	5	0	4	43	55	56	-1	63	1	Out	VDJ
CAAGGGCGACTCGGCTGTGTATCTCTGTGTCAGGGGTCCGGGGCGGGAGGAAAGGCTAGGTCCTACAATGAGCAGTTCTTCGGGCCA		1	1.2646221941195067E-5	56	TCRBV07-05*02	TCRBV07	TCRBV07-05	02				TCRBD02-01*02	TCRBD02	TCRBD02-01	02				TCRBJ02-01*01	TCRBJ02	TCRBJ02-01	01				9	9	7	1	10	1	25	33	42	50	60	1	Out	VDJ
GGAGTCAGGGGACACAGCACTGTATTTCTGTGCCAGCCAGAGGGACTAGCGGGAGTTTAGTCCTACAATGAGCAGTTCTTCGGGCCA		1	1.2646221941195067E-5	53	TCRBV21-01*01	TCRBV21	TCRBV21-01	01				TCRBD02-01*02	TCRBD02	TCRBD02-01	02				TCRBJ02-01*01	TCRBJ02	TCRBJ02-01	01				8	4	0	2	5	1	28	37	41	55	60	1	Out	VDJ
GTCCGCCAGCACCAACCAGACATCTATGTACCTCTGTGCCAGCAGTTTGGGATAGTTAAGTCCTACAATGAGCAGTTCTTCGGGCCA		1	1.2646221941195067E-5	47	TCRBV28-01*01	TCRBV28	TCRBV28-01	01								TCRBD01,TCRBD02	TCRBD01-01,TCRBD02-01		TCRBJ02-01*01	TCRBJ02	TCRBJ02-01	01				3	0	0	8	8	1	34	-1	48	52	60	1	Out	VDJ
AGCGGGACTCGGCCATGTATCGCTGTGCCAGCAGCCGAACGGTACGGGGGGGCTTCGAGCTCCTACAATGAGCAGTTCTTCGGGCCA		1	1.2646221941195067E-5	58	TCRBV07-06*01	TCRBV07	TCRBV07-06	01				TCRBD02-01*01	TCRBD02	TCRBD02-01	01				TCRBJ02-01*01	TCRBJ02	TCRBJ02-01	01				5	9	8	0	7	0	23	35	44	52	59	1	Out	VDJ
CCCGACAGCTTTCTATCTCTGTGCCAGTAGTACTAGTTGGGGAGCTGTAAGGGCCTTAACTCCTACAATGAGCAGTTCTTCGGGCCA		1	1.2646221941195067E-5	62	TCRBV19-01	TCRBV19	TCRBV19-01				01,02	TCRBD02-01*02	TCRBD02	TCRBD02-01	02				TCRBJ02-01*01	TCRBJ02	TCRBJ02-01	01				4	7	9	2	15	0	19	32	39	44	59	1	Out	VDJ
AAGATCCAGCGCACAGAGCGGGGGGACTCAGCCGTGTATCTCTGTGCCAGCAGCCCCGGCACCTACAATGAGCAGTTCTTCGGGCCA	CASSPGTYNEQFF	1	1.2646221941195067E-5	39	TCRBV07-03*01	TCRBV07	TCRBV07-03	01								TCRBD01,TCRBD02	TCRBD01-01,TCRBD02-01		TCRBJ02-01*01	TCRBJ02	TCRBJ02-01	01				5	3	9	0	1	2	42	54	57	60	61	1	In	VDJ
TCTGCTGCCTCCTCCCAGACATCTGTATATTTCTGCGCCAGCAGTGAGTCGCAGGGACAGGGATACAATGAGCAGTTCTTCGGGCCA	CASSESQGQGYNEQFF	1	1.2646221941195067E-5	48	TCRBV10-01	TCRBV10	TCRBV10-01				01,02	TCRBD01-01*01	TCRBD01	TCRBD01-01	01				TCRBJ02-01*01	TCRBJ02	TCRBJ02-01	01				0	3	0	3	1	4	33	50	53	62	63	1	In	VDJ
GTCTGCCATCCCCAACCAGACAGCTCTTTACTTCTGTGCCACCAGTGACCCCCGGGACACCGATACAATGAGCAGTTCTTCGGGCCA		1	1.2646221941195067E-5	47	TCRBV24	TCRBV24				TCRBV24-01,TCRBV24-or09_02		TCRBD01-01*01	TCRBD01	TCRBD01-01	01				TCRBJ02-01*01	TCRBJ02	TCRBJ02-01	01				4	5	0	6	4	4	34	48	53	59	63	1	Out	VDJ
TCGGCCCAAAAGAACCCGACAGCTTTCTATCTCTGTGCCAGTAGTATTGGAACAGAACCGAAATACAATGAGCAGTTCTTCGGGCCA	CASSIGTEPKYNEQFF	1	1.2646221941195067E-5	48	TCRBV19-01	TCRBV19	TCRBV19-01				01,02	TCRBD01-01*01	TCRBD01	TCRBD01-01	01				TCRBJ02-01*01	TCRBJ02	TCRBJ02-01	01				3	4	3	5	8	4	33	47	51	55	63	1	In	VDJ
CCTGCAGAACTGGAGGATTCTGGAGTTTATTTCTGTGCCAGCAGCCAAGCCTAGGCTACAGGGGACAATGAGCAGTTCTTCGGGCCA	CASSQA*ATGDNEQFF	1	1.2646221941195067E-5	48	TCRBV14-01*01	TCRBV14	TCRBV14-01	01				TCRBD01-01*01	TCRBD01	TCRBD01-01	01				TCRBJ02-01*01	TCRBJ02	TCRBJ02-01	01				1	8	3	2	0	5	33	49	57	-1	64	1	Stop	VDJ
ATCCTGGAGTCGCCCAGCCCCAACCAGACCTCTCTGTACTTCTGTGCCAGCAGCCTTACAGGGTTCAAGGAGCAGTTCTTCGGGCCA	CASSLTGFKEQFF	1	1.2646221941195067E-5	39	TCRBV27-01*01	TCRBV27	TCRBV27-01	01				TCRBD01-01*01	TCRBD01	TCRBD01-01	01				TCRBJ02-01*01	TCRBJ02	TCRBJ02-01	01				6	4	3	3	6	10	42	53	57	63	69	1	In	VDJ
GTTCATCCTGAGTTCTAAGAAGCTCCTCTCAGTGACTCTGGCTTCTATCTCTGTGCCTGGAGGGCATAGACCCAGTACTTCGGGCCA	CAWRA*TQYF	1	1.2646221941195067E-5	30	TCRBV30-01*01	TCRBV30	TCRBV30-01	01				TCRBD01-01*01	TCRBD01	TCRBD01-01	01				TCRBJ02-05*01	TCRBJ02	TCRBJ02-05	01				3	0	9	0	2	6	51	-1	62	65	67	1	Stop	VDJ
AGCGCACAGAGCAAGGGCGACTCGGCTGTGTATCTCTGTGCCAGCAGCTTATCCACTAGCGGGGTGGAGACCCAGTACTTCGGGCCA	CASSLSTSGVETQYF	1	1.2646221941195067E-5	45	TCRBV07-05*01	TCRBV07	TCRBV07-05	01				TCRBD02-01*01	TCRBD02	TCRBD02-01	01				TCRBJ02-05*01	TCRBJ02	TCRBJ02-05	01				1	3	3	3	2	5	36	51	54	64	66	1	In	VDJ
CGCACAGAGCAGCGGGACTCAGCCATGTATCGCTGTGCTAGCAGCTTATCCCCGACAGGCTCGGGGGAGACCCAGTACTTCGGGCCA	CASSLSPTGSGETQYF	1	1.2646221941195067E-5	48	TCRBV07-07*01	TCRBV07	TCRBV07-07	01				TCRBD01-01*01	TCRBD01	TCRBD01-01	01				TCRBJ02-05*01	TCRBJ02	TCRBJ02-05	01				2	5	2	4	7	5	33	48	53	59	66	1	In	VDJ
ACCAACCAGACATCTATGTACCTCTGTGCCAGCAGTCCCAGAGTTGGACTAGCGGGGGGGCGAGGGGAGACCCAGTACTTCGGGCCA	CASSPRVGLAGGRGETQYF	1	1.2646221941195067E-5	57	TCRBV28-01*01	TCRBV28	TCRBV28-01	01				TCRBD02-01*01	TCRBD02	TCRBD02-01	01				TCRBJ02-05*01	TCRBJ02	TCRBJ02-05	01				5	9	1	0	6	5	24	36	45	60	66	1	In	VDJ
GCTGCTGTCGGCTGCTCCCTCCCAGACATCTGTGTACTTCTGTGCCAGCAGTAACTGGGGGGCCGGGAGACCCAGTACTTCGGGCCA		1	1.2646221941195067E-5	41	TCRBV06-05*01	TCRBV06	TCRBV06-05	01								TCRBD01,TCRBD02	TCRBD01-01,TCRBD02-01		TCRBJ02-05*01	TCRBJ02	TCRBJ02-05	01				1	1	6	0	3	5	40	56	57	63	66	1	Out	VDJ
CGCACACAGCAGGAGGACTCGGCCGTGTATCTCTGTGCCAGCAGCTTAGATAGGGACAGGGGACGGGAGACCCAGTACTTCGGGCCA	CASSLDRDRGRETQYF	1	1.2646221941195067E-5	48	TCRBV07-02*01	TCRBV07	TCRBV07-02	01				TCRBD01-01*01	TCRBD01	TCRBD01-01	01				TCRBJ02-05*01	TCRBJ02	TCRBJ02-05	01				1	3	0	2	4	5	33	49	52	62	66	1	In	VDJ
ACATCAATTCCCTGGAGCTTGGTGACTCTGCTGTGTATTTCTGTGCCAGCAGCCCTCGGGGGGGCGGAGACCCAGTACTTCGGGCCA		1	1.2646221941195067E-5	40	TCRBV03	TCRBV03				TCRBV03-01,TCRBV03-02		TCRBD02-01*01	TCRBD02	TCRBD02-01	01				TCRBJ02-05*01	TCRBJ02	TCRBJ02-05	01				4	2	8	0	2	5	41	54	56	64	66	1	Out	VDJ
CAATTCCCTGGAGCTGGGGGACTCAGCTTTGTATTTCTGTGCCAGCAGCGTCGAAGGGTCGTTAAGGAGACCCAGTACTTCGGGCCA		1	1.2646221941195067E-5	44	TCRBV09-01	TCRBV09	TCRBV09-01				01,02					TCRBD01,TCRBD02	TCRBD01-01,TCRBD02-01		TCRBJ02-05*01	TCRBJ02	TCRBJ02-05	01				2	3	5	3	8	5	37	51	54	58	66	1	Out	VDJ
AGCTCTCTGGAGCTGGGGGGACTCAGCTTTGTATTTCTGTGCCAGCAGCGTCGAAGGGTCGTTAAGGAGACCCAGTACTTCGGGCCA		1	1.2646221941195067E-5	44	TCRBV09-01	TCRBV09	TCRBV09-01				01,02					TCRBD01,TCRBD02	TCRBD01-01,TCRBD02-01		TCRBJ02-05*01	TCRBJ02	TCRBJ02-05	01				2	3	5	3	8	5	37	51	54	58	66	1	Out	VDJ
CCAGTCCACGGAGTCAGGGGACACAGCACTGTATTTCTGTGCCAGCAGCGTCGAAGGGTCGTTAAGGAGACCCAGTACTTCGGGCCA		1	1.2646221941195067E-5	44	TCRBV21-01*01	TCRBV21	TCRBV21-01	01								TCRBD01,TCRBD02	TCRBD01-01,TCRBD02-01		TCRBJ02-05*01	TCRBJ02	TCRBJ02-05	01				5	5	5	3	8	5	37	49	54	58	66	1	Out	VDJ
TGAGCTCTCTGGAGCTGGGGGACTCAGCTTTGTATTCTGTGCCAGCAGCGTCGAAGGGTCGTTAAGGAGACCCAGTACTTCGGGCCA		1	1.2646221941195067E-5	43	TCRBV09-01	TCRBV09	TCRBV09-01				01,02					TCRBD01,TCRBD02	TCRBD01-01,TCRBD02-01		TCRBJ02-05*01	TCRBJ02	TCRBJ02-05	01				18	18	5	3	8	5	38	36	54	58	66	1	Out	VDJ
CCAGCGCACACAGCAGGAGGACTCGGCCGTGTATCTCTGTGCCAGCAGCGTCGAAGGGTCGTTAAGGAGACCCAGTACTTCGGGCCA		1	1.2646221941195067E-5	44	TCRBV07-02*01	TCRBV07	TCRBV07-02	01								TCRBD01,TCRBD02	TCRBD01-01,TCRBD02-01		TCRBJ02-05*01	TCRBJ02	TCRBJ02-05	01				5	5	5	3	8	5	37	49	54	58	66	1	Out	VDJ
TGAGCTCTCTGGAGCTGGGGGACTCAGCTTTGTATTTCTGTGCCAGCAGCGTCGAAGGTCGTTAAGGAGACCCAGTACTTCGGGCCA		1	1.2646221941195067E-5	43	TCRBV09-01	TCRBV09	TCRBV09-01				01,02					TCRBD01,TCRBD02	TCRBD01-01,TCRBD02-01		TCRBJ02-05*01	TCRBJ02	TCRBJ02-05	01				2	3	5	4	8	5	38	52	55	58	66	1	Out	VDJ
TGAGCAACATGAGCCCTGAAGACAGCAGCATATATCTCTGCAGCGTCTCCGCGGGGGGGGGCTAAGGAGACCCAGTACTTCGGGCCA		1	1.2646221941195067E-5	43	TCRBV29-01*01	TCRBV29	TCRBV29-01	01				TCRBD02-01*01	TCRBD02	TCRBD02-01	01				TCRBJ02-05*01	TCRBJ02	TCRBJ02-05	01				6	4	7	0	7	5	38	46	50	59	66	1	Out	VDJ
GCTGTACCCTCTCAGACATCTGTGTACTTCTGTGCCAGCAGTGACCGTTAAATTCAGAGAAATTGCGAGACCCAGTACTTCGGGCCA	CASSDR*IQRNCETQYF	1	1.2646221941195067E-5	51	TCRBV06-04	TCRBV06	TCRBV06-04				01,02					TCRBD01,TCRBD02	TCRBD01-01,TCRBD02-01		TCRBJ02-05*01	TCRBJ02	TCRBJ02-05	01				2	9	4	5	9	5	30	45	54	57	66	1	Stop	VDJ
ACACAGCAGGAGGACTCGGCCGTGTATCTCTGTGCCAGCAGACTCTAACCCGGGGGGGCCTACTGAGAGACCCAGTACTTCGGGCCA	CASRL*PGGAY*ETQYF	1	1.2646221941195067E-5	51	TCRBV07-02*01	TCRBV07	TCRBV07-02	01				TCRBD02-01*01	TCRBD02	TCRBD02-01	01				TCRBJ02-05*01	TCRBJ02	TCRBJ02-05	01				6	9	8	0	7	4	30	41	50	58	65	1	Stop	VDJ
ATCCAGCGCACACAGCAGGAGGACTCGGCCGTGTATCTCTGTGCCAGCAGCCAGGACAGGGGGGGAGAGACCCAGTACTTCGGGCCA	CASSQDRGGETQYF	1	1.2646221941195067E-5	42	TCRBV07-02*01	TCRBV07	TCRBV07-02	01				TCRBD01-01*01	TCRBD01	TCRBD01-01	01				TCRBJ02-05*01	TCRBJ02	TCRBJ02-05	01				5	2	1	1	2	4	39	51	53	63	65	1	In	VDJ
GGGTTGGAGTCGGCTGCTCCCTCCCAAACATCTGTGTACTTCTGTGCCAGCAGTGAAATAGGGGGAGAGACCCAGTACTTCGGGCCA	CASSEIGGETQYF	1	1.2646221941195067E-5	39	TCRBV06	TCRBV06				TCRBV06-02,TCRBV06-03		TCRBD01-01*01	TCRBD01	TCRBD01-01	01				TCRBJ02-05*01	TCRBJ02	TCRBJ02-05	01				5	5	5	1	0	4	42	54	59	-1	65	1	In	VDJ
TTCCAGCGCACACAGCAGGGGGACTTGGCTGTGTATCTCTGTGCCAGCAGCCAACCTTGGCGGGGAGAGACCCAGTACTTCGGGCCA	CASSQPWRGETQYF	1	1.2646221941195067E-5	42	TCRBV07-01*01	TCRBV07	TCRBV07-01	01				TCRBD02-01*01	TCRBD02	TCRBD02-01	01				TCRBJ02-05*01	TCRBJ02	TCRBJ02-05	01				5	8	7	3	0	4	39	51	59	-1	65	1	In	VDJ
AGCTCTCTGGAGCTGGGGGACTCAGCTTTGTATTTCTGTGCCAGCAGCCCCGGGGCCACTGAGGGAGAGACCCAGTACTTCGGGCCA	CASSPGATEGETQYF	1	1.2646221941195067E-5	45	TCRBV09-01	TCRBV09	TCRBV09-01				01,02					TCRBD01,TCRBD02	TCRBD01-01,TCRBD02-01		TCRBJ02-05*01	TCRBJ02	TCRBJ02-05	01				4	3	7	0	9	4	36	48	51	56	65	1	In	VDJ
AGGCTGGAGTTGGCTGCTCCCTCCCAGACATCTGTGTACTTCTGTGCCAGCAGTGAGGACAGGCGAGAGACCCAGTACTTCGGGCCA	CASSEDRRETQYF	1	1.2646221941195067E-5	39	TCRBV06-06	TCRBV06	TCRBV06-06				01,02	TCRBD01-01*01	TCRBD01	TCRBD01-01	01				TCRBJ02-05*01	TCRBJ02	TCRBJ02-05	01				5	2	1	4	2	4	42	54	56	63	65	1	In	VDJ
GCTGCTCCCTCCCAAACATCTGTGTACTTCTGTGCCAGCAGTTACTCGGTCTTTAGCGGGGAGCGAGAGACCCAGTACTTCGGGCCA	CASSYSVFSGERETQYF	1	1.2646221941195067E-5	51	TCRBV06	TCRBV06				TCRBV06-02,TCRBV06-03		TCRBD02-01*01	TCRBD02	TCRBD02-01	01				TCRBJ02-05*01	TCRBJ02	TCRBJ02-05	01				0	6	5	3	4	4	30	47	53	61	65	1	In	VDJ
GCGCACACAGCAGGAGGACTCGGCCGTGTATCGCTGTGCCAGCAGCGTATAAAGAGGGGGACTAGAGAGACCCAGTACTTCGGGCCA		1	1.2646221941195067E-5	47	TCRBV07-02*01	TCRBV07	TCRBV07-02	01				TCRBD02-01	TCRBD02	TCRBD02-01				01,02	TCRBJ02-05*01	TCRBJ02	TCRBJ02-05	01				5	11	0	8	0	4	34	46	57	-1	65	1	Out	VDJ
TCCCAGACATCTGTGTACTTCTGTGCCATCAGTGAAGCCCCCCCGGGCGGGGGGCCGGGGATCACAGAGACCCAGTACTTCGGGCCA	CAISEAPPGGGPGITETQYF	1	1.2646221941195067E-5	60					TCRBV06,TCRBV10	TCRBV06-01,TCRBV10-03		TCRBD02-01*01	TCRBD02	TCRBD02-01	01				TCRBJ02-05*01	TCRBJ02	TCRBJ02-05	01				0	8	7	1	11	4	21	38	46	54	65	1	In	VDJ
GTCGCCCAGCCCCAACCAGACCTCTCTGTACTTCTGTGCCAGCAGTTTGGGCAGGCCGGTGATTAAGAGACCCAGTACTTCGGGCCA		1	1.2646221941195067E-5	47	TCRBV27-01*01	TCRBV27	TCRBV27-01	01				TCRBD01-01*01	TCRBD01	TCRBD01-01	01				TCRBJ02-05*01	TCRBJ02	TCRBJ02-05	01				3	3	4	4	9	3	34	48	51	55	64	1	Out	VDJ
AAGATCCAACCTGCAAAGCTTGAGGACTCGGCCGTGTATCTCTGTGCCAGCAGCGATGACAGGGAAGAGACCCAGTACTTCGGGCCA	CASSDDREETQYF	1	1.2646221941195067E-5	39	TCRBV11-02*02	TCRBV11	TCRBV11-02	02				TCRBD01-01*01	TCRBD01	TCRBD01-01	01				TCRBJ02-05*01	TCRBJ02	TCRBJ02-05	01				5	3	2	3	0	3	42	54	57	-1	64	1	In	VDJ
TCCAGCGCACAGAGCAAGGGCGACTCGGCTGTGTATCTCTGTGTCAGAAGCTTGGTGCCCCTCGAAGAGACCCAGTACTTCGGGCCA	CVRSLVPLEETQYF	1	1.2646221941195067E-5	42	TCRBV07-05*02	TCRBV07	TCRBV07-05	02								TCRBD01,TCRBD02	TCRBD01-01,TCRBD02-01		TCRBJ02-05*01	TCRBJ02	TCRBJ02-05	01				3	0	0	10	9	3	39	-1	53	55	64	1	In	VDJ
TACTCTGAAGATCCAGCGCACAGAGCGGGGGGACTCAGCCGTGTATCTCTGTGCCAGCAGCCCGAAGAGACCCAGTACTTCGGGCCA		1	1.2646221941195067E-5	32	TCRBV07-03*01	TCRBV07	TCRBV07-03	01				TCRBD02-01	TCRBD02	TCRBD02-01				01,02	TCRBJ02-05*01	TCRBJ02	TCRBJ02-05	01				5	1	8	6	0	3	49	61	62	-1	64	1	Out	VDJ
TGTGAGCACCTTGGAGCTGGGGGACTCGGCCCTTTATCTTTGCGCCAGCAGCTGGGGGGCGGGCAAGAGACCCAGTACTTCGGGCCA		1	1.2646221941195067E-5	41	TCRBV05-01*01	TCRBV05	TCRBV05-01	01								TCRBD01,TCRBD02	TCRBD01-01,TCRBD02-01		TCRBJ02-05*01	TCRBJ02	TCRBJ02-05	01				3	1	6	0	3	2	40	53	54	60	63	1	Out	VDJ
CTGGAGTCGCCCAGCCCCAACCAGACCTCTCTGTACTTCTGTGCCAGCAGTTTATACGGCGTCCAAGAGACCCAGTACTTCGGGCCA	CASSLYGVQETQYF	1	1.2646221941195067E-5	42	TCRBV27-01*01	TCRBV27	TCRBV27-01	01								TCRBD01,TCRBD02	TCRBD01-01,TCRBD02-01		TCRBJ02-05*01	TCRBJ02	TCRBJ02-05	01				1	2	9	0	2	1	39	55	57	60	62	1	In	VDJ
CTGGAGTTGGCTGCTCCCTCCCAGACATCTGTGTACTTCTGTGCCAGCAGCCCTACAAGGAGCCAAGAGACCCAGTACTTCGGGCCA	CASSPTRSQETQYF	1	1.2646221941195067E-5	42	TCRBV06-06	TCRBV06	TCRBV06-06				01,02	TCRBD02-01*02	TCRBD02	TCRBD02-01	02				TCRBJ02-05*01	TCRBJ02	TCRBJ02-05	01				6	8	10	2	0	1	39	50	58	-1	62	1	In	VDJ
ATCCAGCGCACAGAGCAGGGGGACTCGGCCATGTATCTCTGTGCCAGCAGCCCCGGGACAGCCCAAGAGACCCAGTACTTCGGGCCA	CASSPGTAQETQYF	1	1.2646221941195067E-5	42	TCRBV07-09	TCRBV07	TCRBV07-09				01,03	TCRBD01-01*01	TCRBD01	TCRBD01-01	01				TCRBJ02-05*01	TCRBJ02	TCRBJ02-05	01				5	3	0	5	1	1	39	51	54	61	62	1	In	VDJ
TGCAGAACTGGAGGATTCTGGAGTTTATTTCTGTGCCAGCAGCCAAGGCGGGCGGGGGGGTACCAAGAGACCCAGTACTTCGGGCCA		1	1.2646221941195067E-5	50	TCRBV14-01*01	TCRBV14	TCRBV14-01	01				TCRBD02-01*01	TCRBD02	TCRBD02-01	01				TCRBJ02-05*01	TCRBJ02	TCRBJ02-05	01				1	4	7	0	1	0	31	47	51	60	61	1	Out	VDJ
CAACCTGCAAAGCTTGAGGACTCGGCCGTGTATCTCTGTGCCAGCAGCTTAGATTCCTTCAGACAAGAGACCCAGTACTTCGGGCCA	CASSLDSFRQETQYF	1	1.2646221941195067E-5	45	TCRBV11-02*02	TCRBV11	TCRBV11-02	02				TCRBD01-01*01	TCRBD01	TCRBD01-01	01				TCRBJ02-05*01	TCRBJ02	TCRBJ02-05	01				0	6	4	5	1	2	36	53	59	62	63	1	In	VDJ
TCTCTGGAGCTGGGGGACTCAGCTTTGTATTTCTGTGCCAGCAGCCAATCCGGCCGGGGGGCTCCCCAAGGGCAGTATTTTGGCCCA	CASSQSGRGAPQGQYF	1	1.2646221941195067E-5	48	TCRBV09-01	TCRBV09	TCRBV09-01				01,02	TCRBD02-01*01	TCRBD02	TCRBD02-01	01				TCRBJ02-03*01	TCRBJ02	TCRBJ02-03	01				4	9	8	1	10	11	33	45	54	61	71	1	In	VDJ
AGAAGCTCCTTCTCAGTGACTCTGGCTTCTATCTCTGTGCCTGGAGTTTGGCAGGGGGGGCCCTCCGGTACGCAGTATTTTGGCCCA		1	1.2646221941195067E-5	46	TCRBV30-01*01	TCRBV30	TCRBV30-01	01								TCRBD01,TCRBD02	TCRBD01-01,TCRBD02-01		TCRBJ02-03*01	TCRBJ02	TCRBJ02-03	01				2	4	4	1	10	8	35	47	51	58	68	1	Out	VDJ
TTCTAAGAAGCTCCTCTCAGTGACTCTGGCTTCTATCTCTGTGCCTGGTCCCAGGGGGGGCCCTCCGGTACGCAGTATTTTGGCCCA	CAWSQGGPSGTQYF	1	1.2646221941195067E-5	42	TCRBV30-01*01	TCRBV30	TCRBV30-01	01								TCRBD01,TCRBD02	TCRBD01-01,TCRBD02-01		TCRBJ02-03*01	TCRBJ02	TCRBJ02-03	01				5	3	4	1	10	8	39	48	51	58	68	1	In	VDJ
CTCAGGCTGGAGTTGGCTGCTCCCTCCCAGACATCTGTGTACTTCTGTGCCAGCAGCTATTTGGGGGATACGCAGTATTTTGGCCCA	CASSYLGDTQYF	1	1.2646221941195067E-5	36	TCRBV06-06	TCRBV06	TCRBV06-06				01,02					TCRBD01,TCRBD02	TCRBD01-01,TCRBD02-01		TCRBJ02-03*01	TCRBJ02	TCRBJ02-03	01				6	6	6	2	0	6	45	56	62	-1	66	1	In	VDJ
CTGGAGTTGGCTGCTCCCTCCCAGACATCTGTGTACTTCTGTGCCAGCAGTTACGGACTAGCGGGGGATACGCAGTATTTTGGCCCA	CASSYGLAGDTQYF	1	1.2646221941195067E-5	42	TCRBV06-06	TCRBV06	TCRBV06-06				01,02	TCRBD02-01*01	TCRBD02	TCRBD02-01	01				TCRBJ02-03*01	TCRBJ02	TCRBJ02-03	01				2	0	1	3	0	6	39	-1	54	-1	66	1	In	VDJ
TGAGTTCTAAGAAGCTCCTTCTCAGTGACTCTGGCTTCTATCTCTGTGCCTGGAGTTTGGCAGGGGGATACGCAGTATTTTGGCCCA		1	1.2646221941195067E-5	37	TCRBV30-01*01	TCRBV30	TCRBV30-01	01				TCRBD01-01*01	TCRBD01	TCRBD01-01	01				TCRBJ02-03*01	TCRBJ02	TCRBJ02-03	01				2	4	4	2	0	6	44	56	60	-1	66	1	Out	VDJ
AATTCCCTGGAGCTTGGTGACTCTGCTGTGTATTTCTGTGCCAGCAGCCAAGTCTCGGCGCGGGTCGATACGCAGTATTTTGGCCCA	CASSQVSARVDTQYF	1	1.2646221941195067E-5	45	TCRBV03	TCRBV03				TCRBV03-01,TCRBV03-02		TCRBD02-01	TCRBD02	TCRBD02-01				01,02	TCRBJ02-03*01	TCRBJ02	TCRBJ02-03	01				1	7	7	4	2	6	36	52	59	64	66	1	In	VDJ
CGGAGTCAGGGGACACAGCACTGTATTTCTGTGCCAGCAGCCCTCACCGGGACTAGCGGGGCTGTAGATACGCAGTATTTTGGCCCA		1	1.2646221941195067E-5	52	TCRBV21-01*01	TCRBV21	TCRBV21-01	01				TCRBD02-01*01	TCRBD02	TCRBD02-01	01				TCRBJ02-03*01	TCRBJ02	TCRBJ02-03	01				5	7	0	3	4	5	29	41	48	61	65	1	Out	VDJ
GCCTTGTTGCTAGGGGACTCGGCCCTCTATCTCTGTGCCAGCAGCTCCTCACGCGGGGCGGGTGGAGATACGCAGTATTTTGGCCCA	CASSSSRGAGGDTQYF	1	1.2646221941195067E-5	48	TCRBV05-07*01	TCRBV05	TCRBV05-07	01				TCRBD02-01*01	TCRBD02	TCRBD02-01	01				TCRBJ02-03*01	TCRBJ02	TCRBJ02-03	01				3	6	7	3	7	5	33	46	52	58	65	1	In	VDJ
GTTCTAAGAAGCTCCTTCTCAGTGACTCTGGCTTCTATCTCTGTGCCTGGAGTTTGGCAGGGGGGAGATACGCAGTATTTTGGCCCA		1	1.2646221941195067E-5	40	TCRBV30-01*01	TCRBV30	TCRBV30-01	01				TCRBD01-01*01	TCRBD01	TCRBD01-01	01				TCRBJ02-03*01	TCRBJ02	TCRBJ02-03	01				2	4	4	1	1	5	41	53	57	64	65	1	Out	VDJ
TGGAGTCCGCCAGCACCAACCAGACATCTATGTACCTCTGTGCCAGCAGTCACCGGGACTAGCGGAGATACGCAGTATTTTGGCCCA		1	1.2646221941195067E-5	43	TCRBV28-01*01	TCRBV28	TCRBV28-01	01				TCRBD02-01	TCRBD02	TCRBD02-01				01,02	TCRBJ02-03*01	TCRBJ02	TCRBJ02-03	01				5	4	0	5	0	5	38	50	54	-1	65	1	Out	VDJ
CAGGTAGTGCGAGGAGATTCGGCAGCTTATTTCTGTGCCAGCTCATTCGGACTAGCGGGGGGCCGAGATACGCAGTATTTTGGCCCA	CASSFGLAGGRDTQYF	1	1.2646221941195067E-5	48	TCRBV18-01*01	TCRBV18	TCRBV18-01	01				TCRBD02-01*01	TCRBD02	TCRBD02-01	01				TCRBJ02-03*01	TCRBJ02	TCRBJ02-03	01				5	3	1	1	3	5	33	45	48	62	65	1	In	VDJ
TTGGCTGCTCCCTCCCAGACATCTGTGTACTTCTGTGCCAGCAGTCCAGGACTAGCGGGGGGGAGAGATACGCAGTATTTTGGCCCA	CASSPGLAGGRDTQYF	2	2.5292443882390135E-5	48	TCRBV06-06	TCRBV06	TCRBV06-06				01,02	TCRBD02-01*01	TCRBD02	TCRBD02-01	01				TCRBJ02-03*01	TCRBJ02	TCRBJ02-03	01				5	3	1	0	2	5	33	45	48	63	65	2	In	VDJ
CCGGTCCACAAAGCTGGAGGACTCAGCCATGTACTTCTGTGCCAGCAGCCCCCCCTGGGCTTATCAGATACGCAGTATTTTGGCCCA		1	1.2646221941195067E-5	44	TCRBV02-01*01	TCRBV02	TCRBV02-01	01				TCRBD01-01*01	TCRBD01	TCRBD01-01	01				TCRBJ02-03*01	TCRBJ02	TCRBJ02-03	01				6	8	8	0	4	4	37	48	56	60	64	1	Out	VDJ
CAGCGCACAGAGCAGGGGGACTCGGCCATGTATCTCTGTGCCAGCAGCTTAAGGGACAGGGGTGCAGATACGCAGTATTTTGGCCCA	CASSLRDRGADTQYF	1	1.2646221941195067E-5	45	TCRBV07-09	TCRBV07	TCRBV07-09				01,03	TCRBD01-01*01	TCRBD01	TCRBD01-01	01				TCRBJ02-03*01	TCRBJ02	TCRBJ02-03	01				2	1	0	2	2	4	36	51	52	62	64	1	In	VDJ
CGCACAGAGCAGGGGGACTCGGCCATGTATCTCTGTGCCAGCAGCTTTTCCGGTGGCGGGGGGGCAGATACGCAGTATTTTGGCCCA	CASSFSGGGGADTQYF	1	1.2646221941195067E-5	48	TCRBV07-09	TCRBV07	TCRBV07-09				01,03	TCRBD02-01*01	TCRBD02	TCRBD02-01	01				TCRBJ02-03*01	TCRBJ02	TCRBJ02-03	01				3	8	7	0	0	4	33	47	55	-1	64	1	In	VDJ
TCCCTGGAGCTTGGTGACTCTGCTGTGTATTTCTGTGCCAGCAGCTGGTCCGGGGGGGCGAGCGCAGATACGCAGTATTTTGGCCCA	CASSWSGGASADTQYF	1	1.2646221941195067E-5	48	TCRBV03	TCRBV03				TCRBV03-01,TCRBV03-02		TCRBD02-01*01	TCRBD02	TCRBD02-01	01				TCRBJ02-03*01	TCRBJ02	TCRBJ02-03	01				5	5	8	0	6	4	33	45	50	58	64	1	In	VDJ
TCCACGGAGTCAGGGGACACAGCACTGTATTTCTGTGCCAGCAGCTGGTCCGGGGGGGCGAGCGCAGATACGCAGTATTTTGGCCCA	CASSWSGGASADTQYF	1	1.2646221941195067E-5	48	TCRBV21-01*01	TCRBV21	TCRBV21-01	01				TCRBD02-01*01	TCRBD02	TCRBD02-01	01				TCRBJ02-03*01	TCRBJ02	TCRBJ02-03	01				5	5	8	0	6	4	33	45	50	58	64	1	In	VDJ
ATCCAACCTGCAAAGCTTGAGGACTCGGCCGTGTATCTCTGTGCCAGCAGCCCTCCGGGACTAGCAGATACGCAGTATTTTGGCCCA	CASSPPGLADTQYF	1	1.2646221941195067E-5	42	TCRBV11-02*02	TCRBV11	TCRBV11-02	02				TCRBD02-01	TCRBD02	TCRBD02-01				01,02	TCRBJ02-03*01	TCRBJ02	TCRBJ02-03	01				5	5	0	8	0	4	39	51	56	-1	64	1	In	VDJ
CCTGCAGCCAGAAGACTCGGCCCTGTATCTCTGTGCCAGCAGCCAAGACATGGGCGGGGGGCCCCAGATACGCAGTATTTTGGCCCA		1	1.2646221941195067E-5	50	TCRBV04-02*01	TCRBV04	TCRBV04-02	01				TCRBD02-01*01	TCRBD02	TCRBD02-01	01				TCRBJ02-03*01	TCRBJ02	TCRBJ02-03	01				0	5	7	1	3	4	31	48	53	61	64	1	Out	VDJ
GCCCATCCTGAAGACAGCAGCTTCTACATCTGCAGTGCTATACGGAGGGGGCGGGGGAGCAGTACAGATACGCAGTATTTTGGCCCA	CSAIRRGRGSSTDTQYF	1	1.2646221941195067E-5	51	TCRBV20	TCRBV20				TCRBV20-01,TCRBV20-or09_02						TCRBD01,TCRBD02	TCRBD01-01,TCRBD02-01		TCRBJ02-03*01	TCRBJ02	TCRBJ02-03	01				4	5	5	0	11	3	30	40	45	52	63	1	In	VDJ
GTCTGCTGTACCCTCTCAGACATCTGTGTACTTCTGTGCCAGCAGTGTTAGGGACAGGGGATGACAGATACGCAGTATTTTGGCCCA		1	1.2646221941195067E-5	47	TCRBV06-04	TCRBV06	TCRBV06-04				01,02	TCRBD01-01*01	TCRBD01	TCRBD01-01	01				TCRBJ02-03*01	TCRBJ02	TCRBJ02-03	01				4	3	0	2	3	3	34	47	50	60	63	1	Out	VDJ
TGTACCCTCTCAGACATCTGTGTACTTCTGTGCCAGCAGTGTAGGGTGTAAAGCGATCTTTGCACAGATACGCAGTATTTTGGCCCA		1	1.2646221941195067E-5	53	TCRBV06-04	TCRBV06	TCRBV06-04				01,02					TCRBD01,TCRBD02	TCRBD01-01,TCRBD02-01		TCRBJ02-03*01	TCRBJ02	TCRBJ02-03	01				4	1	5	3	15	1	28	41	42	46	61	1	Out	VDJ
CCCAGCCCCAACCAGACCTCTCTGTACTTCTGTGCCAGCAGTCCCAGCGGGGGGGATTGGGGCACAGATACGCAGTATTTTGGCCCA	CASSPSGGDWGTDTQYF	1	1.2646221941195067E-5	51	TCRBV27-01*01	TCRBV27	TCRBV27-01	01				TCRBD02-01*01	TCRBD02	TCRBD02-01	01				TCRBJ02-03*01	TCRBJ02	TCRBJ02-03	01				5	3	6	0	6	1	30	42	45	55	61	1	In	VDJ
TGCCCATCCTGAAGACAGCAGCTTCTACATCTGCAGTGCTAGACACGATTTAGCGGGGGGGGCACAGATACGCAGTATTTTGGCCCA		1	1.2646221941195067E-5	50	TCRBV20	TCRBV20				TCRBV20-01,TCRBV20-or09_02		TCRBD02-01*01	TCRBD02	TCRBD02-01	01				TCRBJ02-03*01	TCRBJ02	TCRBJ02-03	01				2	7	5	0	0	1	31	43	50	-1	61	1	Out	VDJ
CGCACAGAGCGGGGGGACTCAGCCGTGTATCTCTGTGCCAGCAGCCCTACCCCCCGGGGGGGCACAGATACGCAGTATTTTGGCCCA	CASSPTPRGGTDTQYF	1	1.2646221941195067E-5	48	TCRBV07-03*01	TCRBV07	TCRBV07-03	01				TCRBD02-01*01	TCRBD02	TCRBD02-01	01				TCRBJ02-03*01	TCRBJ02	TCRBJ02-03	01				5	9	8	1	0	1	33	45	54	-1	61	1	In	VDJ
CTGGAGCTTGGTGACTCTGCTGTGTATTTCTGTGCCAGCAGCCAAGATCGACCTAGCGGGGGCACAGATACGCAGTATTTTGGCCCA	CASSQDRPSGGTDTQYF	1	1.2646221941195067E-5	51	TCRBV03	TCRBV03				TCRBV03-01,TCRBV03-02		TCRBD02-01*01	TCRBD02	TCRBD02-01	01				TCRBJ02-03*01	TCRBJ02	TCRBJ02-03	01				0	5	4	3	0	1	30	47	52	-1	61	1	In	VDJ
GAGTCGGCTGCTCCCTCCCAAACATCTGTGTACTTCTGTGCCAGCACTGCGTTCTAGCGGGGCACAGATACGCAGTATTTTGGCCCA	CASTAF*RGTDTQYF	1	1.2646221941195067E-5	45	TCRBV06	TCRBV06				TCRBV06-02,TCRBV06-03		TCRBD02-01	TCRBD02	TCRBD02-01				01,02	TCRBJ02-03*01	TCRBJ02	TCRBJ02-03	01				7	7	4	4	0	1	36	46	53	-1	61	1	Stop	VDJ
TGAAGATCCAGCCCTCAGAACCCAGGGACTCAGCTGTGTATTTTGTGCTAGTATAAAAGGGGCACAGATACGCAGTATTTTGGCCCA		1	1.2646221941195067E-5	37	TCRBV12-05*01	TCRBV12	TCRBV12-05	01								TCRBD01,TCRBD02	TCRBD01-01,TCRBD02-01		TCRBJ02-03*01	TCRBJ02	TCRBJ02-03	01				17	13	5	3	0	1	44	44	57	-1	61	1	Out	VDJ
CGCACAGAGCAGCGGGACTCGGCCATGTATCGCTGTGCCAGCAGCTTAGCTGCGGGAGCCGGCACAGATACGCAGTATTTTGGCCCA	CASSLAAGAGTDTQYF	1	1.2646221941195067E-5	48	TCRBV07-06*01	TCRBV07	TCRBV07-06	01				TCRBD02-01*02	TCRBD02	TCRBD02-01	02				TCRBJ02-03*01	TCRBJ02	TCRBJ02-03	01				0	1	7	2	3	1	33	50	51	58	61	1	In	VDJ
CTGGAGTTGGCTGCTCCCTCCCAGACATCTGTGTACTTCTGTGCCAGCACCCTACAGGGAGGCACAGATACGCAGTATTTTGGCCCA	CASTLQGGTDTQYF	1	1.2646221941195067E-5	42	TCRBV06-06	TCRBV06	TCRBV06-06				01,02	TCRBD01-01*01	TCRBD01	TCRBD01-01	01				TCRBJ02-03*01	TCRBJ02	TCRBJ02-03	01				7	4	3	3	2	1	39	49	53	59	61	1	In	VDJ
ACAAAGCTGGAGGACTCAGCCATGTACTTCTGTGCCAGCACCCGGGAGACTAGCGGGGTTAGCACAGATACGCAGTATTTTGGCCCA	CASTRETSGVSTDTQYF	1	1.2646221941195067E-5	51	TCRBV02-01*01	TCRBV02	TCRBV02-01	01				TCRBD02-01*01	TCRBD02	TCRBD02-01	01				TCRBJ02-03*01	TCRBJ02	TCRBJ02-03	01				7	7	2	3	2	0	30	40	47	58	60	1	In	VDJ
TGGAGCTTGGTGACTCTGCTGTGTATTTCTGTGCCAGCAGCCAAGTCAGGGGGAAGATCTAGCACAGATACGCAGTATTTTGGCCCA		1	1.2646221941195067E-5	52	TCRBV03	TCRBV03				TCRBV03-01,TCRBV03-02		TCRBD01-01*01	TCRBD01	TCRBD01-01	01				TCRBJ02-03*01	TCRBJ02	TCRBJ02-03	01				1	1	4	1	7	0	29	45	46	53	60	1	Out	VDJ
CGCACACAGCAGGAGGACTCGGCCGTGTATCTCTGTGCCAGCAGCTTAGTTCCGGGAGCTAGCACAGATACGCAGTATTTTGGCCCA	CASSLVPGASTDTQYF	2	2.5292443882390135E-5	48	TCRBV07-02*01	TCRBV07	TCRBV07-02	01				TCRBD02-01*02	TCRBD02	TCRBD02-01	02				TCRBJ02-03*01	TCRBJ02	TCRBJ02-03	01				1	3	8	2	2	0	33	49	52	58	60	2	In	VDJ
CCCTCAGAACCCAGGGACTCAGCTGTGTATTTTTGTGCTAGTGGTTTGAAAACTAGCGCCAGCACAGATACGCAGTATTTTGGCCCA	CASGLKTSASTDTQYF	1	1.2646221941195067E-5	48	TCRBV12-05*01	TCRBV12	TCRBV12-05	01				TCRBD02-01	TCRBD02	TCRBD02-01				01,02	TCRBJ02-03*01	TCRBJ02	TCRBJ02-03	01				2	3	3	6	2	0	33	48	51	58	60	1	In	VDJ
CGCACACAGCAGGGGGACTTGGCTGTGTATCTCTGTGCCAGCAGCTCAACCCCCGGGACCTCCACAGATACGCAGTATTTTGGCCCA	CASSSTPGTSTDTQYF	1	1.2646221941195067E-5	48	TCRBV07-01*01	TCRBV07	TCRBV07-01	01								TCRBD01,TCRBD02	TCRBD01-01,TCRBD02-01		TCRBJ02-03*01	TCRBJ02	TCRBJ02-03	01				2	6	0	7	3	2	33	48	54	59	62	1	In	VDJ
CAGCCAGAAGACTCAGCCCTGTATCTCTGCGCCAGCAGCCAAGACCCGCCCGGGACAGGGGCCACAGATACGCAGTATTTTGGCCCA	CASSQDPPGTGATDTQYF	2	2.5292443882390135E-5	54	TCRBV04-01*01	TCRBV04	TCRBV04-01	01				TCRBD01-01*01	TCRBD01	TCRBD01-01	01				TCRBJ02-03*01	TCRBJ02	TCRBJ02-03	01				0	7	0	2	1	2	27	44	51	61	62	2	In	VDJ
CTCAAGATCCAACCTGCAAAGCTTGAGGACTCGGCCGTGTATCTCTGTGCCAGCAGCTTTTACACAGATACGCAGTATTTTGGCCCA	CASSFYTDTQYF	2	2.5292443882390135E-5	36	TCRBV11-02*02	TCRBV11	TCRBV11-02	02				TCRBD02-01	TCRBD02	TCRBD02-01				01,02	TCRBJ02-03*01	TCRBJ02	TCRBJ02-03	01				3	1	5	9	0	2	45	59	60	-1	62	2	In	VDJ
GTGAGCACCTTGGAGCTGGGGGACTCGGCCCTTTATCTTTGCGCCAGCAGCCCGGGACAAGACACAGATACGCAGTATTTTGGCCCA	CASSPGQDTDTQYF	1	1.2646221941195067E-5	42	TCRBV05-01*01	TCRBV05	TCRBV05-01	01				TCRBD01-01*01	TCRBD01	TCRBD01-01	01				TCRBJ02-03*01	TCRBJ02	TCRBJ02-03	01				4	2	0	6	3	2	39	51	53	59	62	1	In	VDJ
GAGTCCGCCAGCACCAACCAGACATCTATGTACCTCTGTGCCAGCAGTCGTGCCGGGCCGAACACAGATACGCAGTATTTTGGCCCA	CASSRAGPNTDTQYF	1	1.2646221941195067E-5	45	TCRBV28-01*01	TCRBV28	TCRBV28-01	01								TCRBD01,TCRBD02	TCRBD01-01,TCRBD02-01		TCRBJ02-03*01	TCRBJ02	TCRBJ02-03	01				5	6	8	0	4	2	36	48	54	58	62	1	In	VDJ
CAGCGCACACAGAAGGAGGACTCCGCCGTGTATCTCTGTGCCAGCAGCCACCATCTTGAGAACACAGATACGCAGTATTTTGGCCCA	CASSHHLENTDTQYF	1	1.2646221941195067E-5	45	TCRBV07-08*02	TCRBV07	TCRBV07-08	02				TCRBD02-01*02	TCRBD02	TCRBD02-01	02				TCRBJ02-03*01	TCRBJ02	TCRBJ02-03	01				5	9	11	2	2	2	36	48	57	60	62	1	In	VDJ
GTGACATCGGCCCAAAAGAACCCGACAGCTTTCTATCTCTGTGCCAGTAGTACAGGACTAGGGGCCAATACGCAGTATTTTGGCCCA	CASSTGLGANTQYF	1	1.2646221941195067E-5	42	TCRBV19-01	TCRBV19	TCRBV19-01				01,02	TCRBD02-01	TCRBD02	TCRBD02-01				01,02	TCRBJ02-03*01	TCRBJ02	TCRBJ02-03	01				4	2	1	8	6	7	39	52	54	61	67	1	In	VDJ
ATTCTGGAGTCCGCCAGCACCAACCAGACATCTATGTACCTCTGTGCCAGCAGTTTTACTTCAGCGGCCACGCAGTATTTTGGCCCA	CASSFTSAATQYF	1	1.2646221941195067E-5	39	TCRBV28-01*01	TCRBV28	TCRBV28-01	01				TCRBD02-01	TCRBD02	TCRBD02-01				01,02	TCRBJ02-03*01	TCRBJ02	TCRBJ02-03	01				3	6	6	5	2	9	42	56	62	67	69	1	In	VDJ
ACTCTCAAGATCCAACCTGCAAAGCTTGAGGACTCGGCCGTGTATCTCTGTGCCAGCAGCTTACGGGAAGAGCAGTATTTTGGCCCA	CASSLREEQYF	1	1.2646221941195067E-5	33	TCRBV11-02*02	TCRBV11	TCRBV11-02	02				TCRBD02-01*02	TCRBD02	TCRBD02-01	02				TCRBJ02-03*01	TCRBJ02	TCRBJ02-03	01				2	0	8	3	3	11	48	-1	63	68	71	1	In	VDJ
GTAGTCTGCTGCCTCCTCCCAGACATCTGTATATTTCTGCGCCAGCCCAAGCGCGGTTTTGTCCCGGGCAGCTGTTTTTTTGGAGAA		1	1.2646221941195067E-5	44	TCRBV10-01	TCRBV10	TCRBV10-01				01,02					TCRBD01,TCRBD02	TCRBD01-01,TCRBD02-01		TCRBJ02-02*01	TCRBJ02	TCRBJ02-02	01				8	19	8	0	6	17	37	46	65	69	75	1	Out	VDJ
CTCAGGCTGGAGTTGGCTGCTCCCTCCCAGACATCTGTGTACTTCTGTGCCAGCAGTTTTCTCGTCGGGGAGCTGTTTTTTGGAGAA	CASSFLVGELFF	1	1.2646221941195067E-5	36	TCRBV06-06	TCRBV06	TCRBV06-06				01,02	TCRBD02-01	TCRBD02	TCRBD02-01				01,02	TCRBJ02-02*01	TCRBJ02	TCRBJ02-02	01				4	2	4	10	3	7	45	58	60	62	65	1	In	VDJ
AGCACCTTGGAGCTGGGGGACTCGGCCCTTTATCTTTGCGCCAGCAGCTTCGGACAGGTGAATATCGGGGAGCTGTTTTTTGGAGAA	CASSFGQVNIGELFF	1	1.2646221941195067E-5	45	TCRBV05-01*01	TCRBV05	TCRBV05-01	01				TCRBD01-01*01	TCRBD01	TCRBD01-01	01				TCRBJ02-02*01	TCRBJ02	TCRBJ02-02	01				2	1	1	4	7	7	36	50	51	58	65	1	In	VDJ
GAGCACCTTGGAGCTGGGGACTCGGCCCTTTATCTTTGCGCCAGCAGCCGAGGACAGGTGAATATCGGGGAGCTGTTTTTTGGAGAA	CASSRGQVNIGELFF	1	1.2646221941195067E-5	45	TCRBV05-01*01	TCRBV05	TCRBV05-01	01				TCRBD01-01*01	TCRBD01	TCRBD01-01	01				TCRBJ02-02*01	TCRBJ02	TCRBJ02-02	01				4	3	1	4	7	7	36	48	51	58	65	1	In	VDJ
CAGCGCACAGAGCGGGGGGACTCAGCCGTGTATCTCTGTGCCAGCAGGTCAGGGGACATTAAGAGCGGGGAGCTGTTTTTTGGAGAA	CASRSGDIKSGELFF	1	1.2646221941195067E-5	45	TCRBV07-03*01	TCRBV07	TCRBV07-03	01				TCRBD01-01*01	TCRBD01	TCRBD01-01	01				TCRBJ02-02*01	TCRBJ02	TCRBJ02-02	01				6	5	0	6	7	7	36	47	52	58	65	1	In	VDJ
GCTCCCTCCCAGACATCTGTGTACTTCTGTGCCAGCAGTGAGCTACACATGCGGGGGGGCCGGGCCGGGGAGCTGTTTTTTGGAGAA	CASSELHMRGGRAGELFF	1	1.2646221941195067E-5	54	TCRBV06-01*01	TCRBV06	TCRBV06-01	01				TCRBD02-01*01	TCRBD02	TCRBD02-01	01				TCRBJ02-02*01	TCRBJ02	TCRBJ02-02	01				3	9	7	0	5	6	27	41	50	59	64	1	In	VDJ
ATCCAGCGCACACAGCAGGAGGACTCGGCCGTGTATCTCTGTGCCAGCAGCCCTACCAGGGTCGCCGGGGAGCTGTTTTTTGGAGAA	CASSPTRVAGELFF	1	1.2646221941195067E-5	42	TCRBV07-02*01	TCRBV07	TCRBV07-02	01				TCRBD01-01*01	TCRBD01	TCRBD01-01	01				TCRBJ02-02*01	TCRBJ02	TCRBJ02-02	01				5	5	4	3	3	6	39	51	56	61	64	1	In	VDJ
ATTCTGGAGTCCGCCAGCACCAACCAGACATCTATGTACCTCTGTGCCAGCAGTTTCCGGACCCCCGGGGAGCTGTTTTTTGGAGAA	CASSFRTPGELFF	1	1.2646221941195067E-5	39	TCRBV28-01*01	TCRBV28	TCRBV28-01	01								TCRBD01,TCRBD02	TCRBD01-01,TCRBD02-01		TCRBJ02-02*01	TCRBJ02	TCRBJ02-02	01				3	2	1	7	2	6	42	56	58	62	64	1	In	VDJ
CAGCGCACACAGCAGGGGGACTTGGCTGTGTATCTCTGTGCCAGCAGCCCGCAACCGGGGATGACCGGGGAGCTGTTTTTTGGAGAA	CASSPQPGMTGELFF	1	1.2646221941195067E-5	45	TCRBV07-01*01	TCRBV07	TCRBV07-01	01				TCRBD02-01*01	TCRBD02	TCRBD02-01	01				TCRBJ02-02*01	TCRBJ02	TCRBJ02-02	01				5	7	8	3	3	5	36	48	55	60	63	1	In	VDJ
GCTGCTGTCGGCTGCTCCCTCCCAGACATCTGTGTACTTCTGTGCCAGCAGTTAGAGCGGCCGACCGGGGAGCTGTTTTTTGGAGAA		1	1.2646221941195067E-5	41	TCRBV06-05*01	TCRBV06	TCRBV06-05	01				TCRBD02-01	TCRBD02	TCRBD02-01				01,02	TCRBJ02-02*01	TCRBJ02	TCRBJ02-02	01				3	1	6	5	3	5	40	54	55	60	63	1	Out	VDJ
AGTCCGCCAGCACCAACCAGACATCTATGTACCTCTGTGCCAGCAGAAAATAGCGGGAGAGGCACCGGGGAGCTGTTTTTTGGAGAA		1	1.2646221941195067E-5	46	TCRBV28-01*01	TCRBV28	TCRBV28-01	01				TCRBD02-01*02	TCRBD02	TCRBD02-01	02				TCRBJ02-02*01	TCRBJ02	TCRBJ02-02	01				6	4	5	2	3	4	35	46	50	59	62	1	Out	VDJ
GAGTCCGCCAGCACCAACCAGACATCTATGTACCTCTGTGCCAGCAGTCTAGGACAGGGGACCACCGGGGAGCTGTTTTTTGGAGAA	CASSLGQGTTGELFF	1	1.2646221941195067E-5	45	TCRBV28-01*01	TCRBV28	TCRBV28-01	01				TCRBD01-01*01	TCRBD01	TCRBD01-01	01				TCRBJ02-02*01	TCRBJ02	TCRBJ02-02	01				5	3	1	2	2	4	36	48	51	60	62	1	In	VDJ
GAGTCCGCCAGCACCAACCAGACATCTATGTACCTCTGTGCCAGCAGTTTAGGCAGGGGTGACACCGGGGAGCTGTTTTTTGGAGAA	CASSLGRGDTGELFF	1	1.2646221941195067E-5	45	TCRBV28-01*01	TCRBV28	TCRBV28-01	01				TCRBD01-01*01	TCRBD01	TCRBD01-01	01				TCRBJ02-02*01	TCRBJ02	TCRBJ02-02	01				2	2	4	2	2	3	36	51	53	59	61	1	In	VDJ
AACGCCTTGTTGCTGGGGGACTCGGCCCTGTATCTCTGTGCCAGCAGCTTGGGGTCGGTGAACACCGGGGAGCTGTTTTTTGGAGAA	CASSLGSVNTGELFF	1	1.2646221941195067E-5	45	TCRBV05-05*01	TCRBV05	TCRBV05-05	01				TCRBD02-01	TCRBD02	TCRBD02-01				01,02	TCRBJ02-02*01	TCRBJ02	TCRBJ02-02	01				0	3	8	5	1	1	36	52	55	58	59	1	In	VDJ
CGCACAGAGCAGGGGGACTCGGCCATGTATCTCTGTGCCAGCAGCTTCCACTAGCGGGGGAACACCGGGGAGCTGTTTTTTGGAGAA	CASSFH*RGNTGELFF	1	1.2646221941195067E-5	48	TCRBV07-09	TCRBV07	TCRBV07-09				01,03	TCRBD02-01*01	TCRBD02	TCRBD02-01	01				TCRBJ02-02*01	TCRBJ02	TCRBJ02-02	01				3	2	3	3	0	1	33	47	49	-1	59	1	Stop	VDJ
CGCACAGAGCGGGGGGACTCAGCCGTGTATCTCTGTGCCAGCAGCCTCATGGGAGGGGCCAACACCGGGGAGCTGTTTTTTGGAGAA	CASSLMGGANTGELFF	1	1.2646221941195067E-5	48	TCRBV07-03*01	TCRBV07	TCRBV07-03	01				TCRBD02-01*02	TCRBD02	TCRBD02-01	02				TCRBJ02-02*01	TCRBJ02	TCRBJ02-02	01				5	5	9	0	3	2	33	45	50	57	60	1	In	VDJ
GTGACCAGTGCCCATCCTGAAGACAGCAGCTTCTACATCTGCAGTGCTTTATCTAGGATGCTAACCGGGGAGCTGTTTTTTGGAGAA	CSALSRMLTGELFF	1	1.2646221941195067E-5	42	TCRBV20	TCRBV20				TCRBV20-01,TCRBV20-or09_02		TCRBD02-01	TCRBD02	TCRBD02-01				01,02	TCRBJ02-02*01	TCRBJ02	TCRBJ02-02	01				5	4	4	8	7	5	39	48	52	56	63	1	In	VDJ
CAGCGCACAGAGCGGGGGGACTCAGCCGTGTATCTCTGTGCCAGCAGCTCGGGACAGGGGGCAACCGGGGAGCTGTTTTTTGGAGAA	CASSSGQGATGELFF	1	1.2646221941195067E-5	45	TCRBV07-03*01	TCRBV07	TCRBV07-03	01				TCRBD01-01*01	TCRBD01	TCRBD01-01	01				TCRBJ02-02*01	TCRBJ02	TCRBJ02-02	01				4	1	0	0	1	5	36	49	50	62	63	1	In	VDJ
GTGACATCGGCCCAAAAGAACCCGACAGCTTTCTATCTCTGTGCCAGTAGTATGGGGCGGGCCAACGGGGAGCTGTTTTTTGGAGAA	CASSMGRANGELFF	1	1.2646221941195067E-5	42	TCRBV19-01	TCRBV19	TCRBV19-01				01,02					TCRBD01,TCRBD02	TCRBD01-01,TCRBD02-01		TCRBJ02-02*01	TCRBJ02	TCRBJ02-02	01				3	0	7	0	7	7	39	-1	53	58	65	1	In	VDJ
CAAAAGAACCCGACAGCTTTCTATCTCTGTGCCAGTAGTATTTTATTCTTGGACGGGGGGAATACGAGGGAGCTGTTTTTTGGAGAA	CASSILFLDGGNTRELFF	1	1.2646221941195067E-5	54	TCRBV19-01	TCRBV19	TCRBV19-01				01,02	TCRBD02-01*01	TCRBD02	TCRBD02-01	01				TCRBJ02-02*01	TCRBJ02	TCRBJ02-02	01				3	12	8	1	7	9	27	41	53	60	67	1	In	VDJ
TGGAGTCCGCTACCAGCTCCCAGACATCTGTATATTTCTGCGCCAGCCCAAGCGCGGTTTTGTCCCGGGCAGCTGTTTTTTGGAGAA		1	1.2646221941195067E-5	43	TCRBV10-02*01	TCRBV10	TCRBV10-02	01								TCRBD01,TCRBD02	TCRBD01-01,TCRBD02-01		TCRBJ02-02*01	TCRBJ02	TCRBJ02-02	01				8	19	8	0	0	12	38	47	66	-1	70	1	Out	VDJ
CTGTAGTCTGCTGCCTCCTCCCAGACATCTGTATATTTCTGCGCCAGCCCAAGCGCGGTTTGTCCCGGGCAGCTGTTTTTTGGAGAA	CASPSAVCPGQLFF	1	1.2646221941195067E-5	42	TCRBV10-01	TCRBV10	TCRBV10-01				01,02					TCRBD01,TCRBD02	TCRBD01-01,TCRBD02-01		TCRBJ02-02*01	TCRBJ02	TCRBJ02-02	01				8	18	8	0	0	12	39	48	66	-1	70	1	In	VDJ
GAGCACCTTGGAGCTGGGGGACTCGGCCCTTTATCTTTGCGCCAGCAGCCGAGGACAGGTGAATATCGGGGAGCTGTTTTTGGAGAA		1	1.2646221941195067E-5	44	TCRBV05-01*01	TCRBV05	TCRBV05-01	01				TCRBD01-01*01	TCRBD01	TCRBD01-01	01				TCRBJ02-02*01	TCRBJ02	TCRBJ02-02	01				4	3	1	4	17	18	37	49	52	59	76	1	Out	VDJ
ACACAGCAGGAGGACTCGGCCGTGTATCTCTGTGCCAGCAGCCCAGCCGTAGGCAGGCTTGGGCTCGCTGGGGCTTTCTTTGGACAA	CASSPAVGRLGLAGAFF	1	1.2646221941195067E-5	51	TCRBV07-02*01	TCRBV07	TCRBV07-02	01				TCRBD01-01*01	TCRBD01	TCRBD01-01	01				TCRBJ01-01*01	TCRBJ01	TCRBJ01-01	01				5	11	4	4	15	11	30	42	53	57	72	1	In	VDJ
AAGATCCAGCCCTCAGAACCCAGGGACTCAGCTGTGTACTTCTGTGCCGCATTGACAGTCGGAACAGCTGGGGCTTTCTTTGGACAA	CAALTVGTAGAFF	1	1.2646221941195067E-5	39	TCRBV12	TCRBV12				TCRBV12-03,TCRBV12-04		TCRBD01-01*01	TCRBD01	TCRBD01-01	01				TCRBJ01-01*01	TCRBJ01	TCRBJ01-01	01				11	5	2	5	14	11	42	48	53	58	72	1	In	VDJ
GACTGTGAGCAACATGAGCCCTGAAGACAGCAGCATATATCTCTGCAGCGCTCCCCTCGGGGGGCAGGGGCAGCTTTCTTTGGACAA		1	1.2646221941195067E-5	38	TCRBV29-01*01	TCRBV29	TCRBV29-01	01				TCRBD02-01*01	TCRBD02	TCRBD02-01	01				TCRBJ01-01*01	TCRBJ01	TCRBJ01-01	01				7	7	8	1	7	10	43	50	57	64	71	1	Out	VDJ
AGGCTGGAGTTGGCTGCTCCCTCCCAGACATCTGTGTACTTCTGTGCCAGCAGTTACAGGGGGCTGGGTGAAGCTTTCTTTGGACAA	CASSYRGLGEAFF	1	1.2646221941195067E-5	39	TCRBV06-06	TCRBV06	TCRBV06-06				01,02	TCRBD01-01*01	TCRBD01	TCRBD01-01	01				TCRBJ01-01*01	TCRBJ01	TCRBJ01-01	01				2	0	5	0	4	7	42	-1	57	64	68	1	In	VDJ
ATCCAGCGCACAGAGCAGGGGGACTCGGCCCTGTATCTCTGTGCCAGCAGCCAAGGGACAGGGACGGGTGAAGCTTTCTTTGGACAA	CASSQGTGTGEAFF	1	1.2646221941195067E-5	42	TCRBV07-09	TCRBV07	TCRBV07-09				01,03	TCRBD01-01*01	TCRBD01	TCRBD01-01	01				TCRBJ01-01*01	TCRBJ01	TCRBJ01-01	01				5	3	0	3	5	7	39	51	54	63	68	1	In	VDJ
GTGAGTGCCTTGGAGCTGGGGGACTCGGCCCTGTATCTCTGCGCCAGCAGCCAGGGGACAGGGGAATCTGAAGCTTTCTTTGGACAA	CASSQGTGESEAFF	1	1.2646221941195067E-5	42	TCRBV05-03	TCRBV05	TCRBV05-03				01,02	TCRBD01-01*01	TCRBD01	TCRBD01-01	01				TCRBJ01-01*01	TCRBJ01	TCRBJ01-01	01				4	3	0	2	3	6	39	51	54	64	67	1	In	VDJ
CCGCTCAGGCTGGAGTTGGCTGCTCCCTCCCAGACATCTGTGTACTTCTGTGCCAGCAGCCAAGGGGCTGAAGCTTTCTTTGGACAA	CASSQGAEAFF	1	1.2646221941195067E-5	33	TCRBV06-06	TCRBV06	TCRBV06-06				01,02	TCRBD01-01*01	TCRBD01	TCRBD01-01	01				TCRBJ01-01*01	TCRBJ01	TCRBJ01-01	01				6	3	5	2	0	6	48	59	62	-1	67	1	In	VDJ
CTCAGGCTGGAGTTGGCTGCTCCCTCCCAGACATCTGTGTACTTCTGTGCCAGCAGAGTAGGGGGGACTGAAGCTTTCTTTGGACAA	CASRVGGTEAFF	1	1.2646221941195067E-5	36	TCRBV06-06	TCRBV06	TCRBV06-06				01,02					TCRBD01,TCRBD02	TCRBD01-01,TCRBD02-01		TCRBJ01-01*01	TCRBJ01	TCRBJ01-01	01				6	3	5	1	1	5	45	56	59	65	66	1	In	VDJ
GCAGCCAGAAGACTCAGCCCTGTATCTCTGCGCCAGCAGCCCCCTCCTCACCATAGTCTCCGGGGGACTGAAGCTTTCTTTGGACAA		1	1.2646221941195067E-5	53	TCRBV04-01*01	TCRBV04	TCRBV04-01	01				TCRBD02-01*01	TCRBD02	TCRBD02-01	01				TCRBJ01-01*01	TCRBJ01	TCRBJ01-01	01				4	19	8	2	0	5	28	41	60	-1	66	1	Out	VDJ
GCTGGAGTTGGCTGCTCCCTCCCAGACATCTGTGTACTTCTGTGCAGCAGCGCCCGGCGGGGAGGGACTGAAGCTTTCTTTGGACAA		1	1.2646221941195067E-5	41	TCRBV06-06	TCRBV06	TCRBV06-06				01,02	TCRBD02-01*02	TCRBD02	TCRBD02-01	02				TCRBJ01-01*01	TCRBJ01	TCRBJ01-01	01				12	14	9	0	0	5	40	45	59	-1	66	1	Out	VDJ
CTGAGCTCTCTGGAGCTGGGGGACTCAGCTTTGTATTTCTGTGCCAGCAGCGCCCGGCGGGGAGGGACTGAAGCTTTCTTTGGACAA	CASSARRGGTEAFF	1	1.2646221941195067E-5	42	TCRBV09-01	TCRBV09	TCRBV09-01				01,02	TCRBD02-01*02	TCRBD02	TCRBD02-01	02				TCRBJ01-01*01	TCRBJ01	TCRBJ01-01	01				3	7	9	0	0	5	39	52	59	-1	66	1	In	VDJ
CTGTCGGCTGCTCCCTCCCAGACATCTGTGTACTTCTGTGCCAGCAGTTCCCGGATGGGGCGTAGGACTGAAGCTTTCTTTGGACAA	CASSSRMGRRTEAFF	1	1.2646221941195067E-5	45	TCRBV06-05*01	TCRBV06	TCRBV06-05	01				TCRBD01-01*01	TCRBD01	TCRBD01-01	01				TCRBJ01-01*01	TCRBJ01	TCRBJ01-01	01				4	7	7	0	5	5	36	49	56	61	66	1	In	VDJ
TGCAAAGCTTGAGGACTCGGCCGTGTATCTCTGTGCCAGCAGCTTAGTTAGTCGCAGGGAGTTTGCACTGAAGCTTTCTTTGGACAA		1	1.2646221941195067E-5	50	TCRBV11-02*02	TCRBV11	TCRBV11-02	02								TCRBD01,TCRBD02	TCRBD01-01,TCRBD02-01		TCRBJ01-01*01	TCRBJ01	TCRBJ01-01	01				1	7	4	3	6	4	31	47	54	59	65	1	Out	VDJ
CAGCGCACACAGCAGGAGGACTCGGCCGTGTATCTCTGTGCCAGCAGCTTAGCCGTCAACGGGGGCACTGAAGCTTTCTTTGGACAA	CASSLAVNGGTEAFF	1	1.2646221941195067E-5	45	TCRBV07-02*01	TCRBV07	TCRBV07-02	01				TCRBD02-01*01	TCRBD02	TCRBD02-01	01				TCRBJ01-01*01	TCRBJ01	TCRBJ01-01	01				0	6	8	2	0	4	36	53	59	-1	65	1	In	VDJ
GACCAGTGCCCATCCTGAAGACAGCAGCTTCTACATCTGCAGTGCTAGAGATGAGGTTCGAGGGGCACTGAAGCTTTCTTTGGACAA		1	1.2646221941195067E-5	44	TCRBV20	TCRBV20				TCRBV20-01,TCRBV20-or09_02						TCRBD01,TCRBD02	TCRBD01-01,TCRBD02-01		TCRBJ01-01*01	TCRBJ01	TCRBJ01-01	01				0	9	5	2	0	4	37	51	60	-1	65	1	Out	VDJ
ATCCAGCGCACAGAGCGGGGGGACTCAGCCGTGTATCTCTGTGCCAGCAGCTTGGGACAGTCGGGCACTGAAGCTTTCTTTGGACAA	CASSLGQSGTEAFF	1	1.2646221941195067E-5	42	TCRBV07-03*01	TCRBV07	TCRBV07-03	01				TCRBD01-01*01	TCRBD01	TCRBD01-01	01				TCRBJ01-01*01	TCRBJ01	TCRBJ01-01	01				3	0	0	5	5	4	39	-1	53	60	65	1	In	VDJ
ACGATCCAGCGCACACAGCAGGAGGACTCGGCCGTGTATCTCTGTGCCAGCACCTCTCCAGGGAGCACTGAAGCTTTCTTTGGACAA	CASTSPGSTEAFF	1	1.2646221941195067E-5	39	TCRBV07-02*01	TCRBV07	TCRBV07-02	01								TCRBD01,TCRBD02	TCRBD01-01,TCRBD02-01		TCRBJ01-01*01	TCRBJ01	TCRBJ01-01	01				7	6	4	3	2	4	42	52	58	63	65	1	In	VDJ
AGGCTGCTGTCGGCTGCTCCCTCCCAGACATCTGTGTACTTCTGTGCCAGCATGAGGAGGGTAAGCACTGAAGCTTTCTTTGGACAA	CASMRRVSTEAFF	1	1.2646221941195067E-5	39	TCRBV06-05*01	TCRBV06	TCRBV06-05	01				TCRBD02-01*02	TCRBD02	TCRBD02-01	02				TCRBJ01-01*01	TCRBJ01	TCRBJ01-01	01				7	3	10	0	4	4	42	52	55	61	65	1	In	VDJ
TTCACCTACACACCCTGCAGCCAGAAGACTCGGCCCTGTATCTCTGTGCCAGCAGCCAAGGGGTCCACTGAAGCTTTCTTTGGACAA		1	1.2646221941195067E-5	37	TCRBV04-02*01	TCRBV04	TCRBV04-02	01								TCRBD01,TCRBD02	TCRBD01-01,TCRBD02-01		TCRBJ01-01*01	TCRBJ01	TCRBJ01-01	01				1	0	0	9	2	4	44	-1	60	63	65	1	Out	VDJ
ACACACCCTGCAGCCAGAAACTCGGCCCTGTATCTCTGTGCCAGCAGCCCGAAAGGACAGGCTGACACTGAAGCTTTCTTTGGACAA	CASSPKGQADTEAFF	1	1.2646221941195067E-5	45	TCRBV04-02*01	TCRBV04	TCRBV04-02	01				TCRBD01-01*01	TCRBD01	TCRBD01-01	01				TCRBJ01-01*01	TCRBJ01	TCRBJ01-01	01				4	5	1	4	3	3	36	49	54	61	64	1	In	VDJ
CAGCGCACAGAGCAGGGGGACTCGGCCATGTATCTCTGTGCCAGCAGCTCGACAGGGAGAGGGGACACTGAAGCTTTCTTTGGACAA	CASSSTGRGDTEAFF	1	1.2646221941195067E-5	45	TCRBV07-09	TCRBV07	TCRBV07-09				01,03	TCRBD01-01*01	TCRBD01	TCRBD01-01	01				TCRBJ01-01*01	TCRBJ01	TCRBJ01-01	01				4	1	2	3	7	3	36	49	50	57	64	1	In	VDJ
AGGCTGGAGTTGGCTGCTCCCTCCCAGACATCTGTGTACTTCTGTGCCAGCAGTTACATGGGCGACACTGAAGCTTTCTTTGGACAA	CASSYMGDTEAFF	1	1.2646221941195067E-5	39	TCRBV06-06	TCRBV06	TCRBV06-06				01,02	TCRBD01-01*01	TCRBD01	TCRBD01-01	01				TCRBJ01-01*01	TCRBJ01	TCRBJ01-01	01				2	2	8	0	1	3	42	57	59	63	64	1	In	VDJ
GTTGGCTGCTCCCTCCCAGACATCTGTGTACTTCTGTGCCAGCAGGTAACCGGGACAGGGGCTAACACTGAAGCTTTCTTTGGACAA		1	1.2646221941195067E-5	47	TCRBV06-06	TCRBV06	TCRBV06-06				01,02	TCRBD01-01*01	TCRBD01	TCRBD01-01	01				TCRBJ01-01*01	TCRBJ01	TCRBJ01-01	01				6	6	0	2	2	2	34	45	51	61	63	1	Out	VDJ
CGCTCTCTGGAGCTGGGGGACTCAGCTTTGTATTTCTGTGCCAGCGCGTGGGGGGCGGGGGTGAACACTGAAGCTTTCTTTGGACAA	CASAWGAGVNTEAFF	1	1.2646221941195067E-5	45	TCRBV09-01	TCRBV09	TCRBV09-01				01,02	TCRBD02-01*01	TCRBD02	TCRBD02-01	01				TCRBJ01-01*01	TCRBJ01	TCRBJ01-01	01				7	9	7	2	0	0	36	45	54	-1	61	1	In	VDJ
CTGGAGTTGGCTGCTCCCTCCCAGACATCTGTGTACTTCTGTGCCAGCGGGGGTAAAGGGGTGAACACTGAAGCTTTCTTTGGACAA	CASGGKGVNTEAFF	1	1.2646221941195067E-5	42	TCRBV06-06	TCRBV06	TCRBV06-06				01,02					TCRBD01,TCRBD02	TCRBD01-01,TCRBD02-01		TCRBJ01-01*01	TCRBJ01	TCRBJ01-01	01				8	8	5	2	0	0	39	48	56	-1	61	1	In	VDJ
CTGCTGTCGGCTGCTCCCTCCCAGACATCTGTGTACTTCTGTGCCAGCAGTTGGAGGGGGATGAACACTGAAGCTTTCTTTGGACAA	CASSWRGMNTEAFF	1	1.2646221941195067E-5	42	TCRBV06-05*01	TCRBV06	TCRBV06-05	01								TCRBD01,TCRBD02	TCRBD01-01,TCRBD02-01		TCRBJ01-01*01	TCRBJ01	TCRBJ01-01	01				4	2	5	1	1	0	39	52	54	60	61	1	In	VDJ
AATGTGAACGCCTTGGAGCTGGACGACTCGGCCCTGTATCTCTGTGCCAGCAGCTTAGTTGGGAACACTGAAGCTTTCTTTGGACAA	CASSLVGNTEAFF	1	1.2646221941195067E-5	39	TCRBV05-04*01	TCRBV05	TCRBV05-04	01								TCRBD01,TCRBD02	TCRBD01-01,TCRBD02-01		TCRBJ01-01*01	TCRBJ01	TCRBJ01-01	01				2	4	0	10	0	1	42	56	60	-1	62	1	In	VDJ
GTCTGCCAGGCCCTCACATACCTCTCAGTACCTCTGTGCCAGCAGTGAAAAGGCAGGGGGGGGAACACTGAAGCTTTCTTTGGACAA		1	1.2646221941195067E-5	47	TCRBV25-01*01	TCRBV25	TCRBV25-01	01								TCRBD01,TCRBD02	TCRBD01-01,TCRBD02-01		TCRBJ01-01*01	TCRBJ01	TCRBJ01-01	01				2	4	4	1	2	1	34	49	53	60	62	1	Out	VDJ
CTACACACCCTGCAGCCAGAAGACTCGGCCCTGTATCTCTGTGCCAGCAGCACGAGCCGGGGGAACACTGAAGCTTTCTTTGGACAA	CASSTSRGNTEAFF	1	1.2646221941195067E-5	42	TCRBV04-02*01	TCRBV04	TCRBV04-02	01				TCRBD02-01*01	TCRBD02	TCRBD02-01	01				TCRBJ01-01*01	TCRBJ01	TCRBJ01-01	01				5	6	8	3	0	1	39	51	57	-1	62	1	In	VDJ
CAGGCTGGAGTTGGCTGCTCCCTCCCAGACATCTGTGTACTTCTGTGCCAGCAGTTTACGGGGAACACTGAAGCTTTCTTTGGACAA		1	1.2646221941195067E-5	38	TCRBV06-06	TCRBV06	TCRBV06-06				01,02	TCRBD02-01	TCRBD02	TCRBD02-01				01,02	TCRBJ01-01*01	TCRBJ01	TCRBJ01-01	01				4	2	8	4	0	1	43	56	58	-1	62	1	Out	VDJ
AAGATCCAGCCTCAGAACCCAGGGACTCAGCTGTGTACTTCTGTGCCAGCAGTGGGGTGCGGGAACACTGAAGCTTTCTTTGGACAA		1	1.2646221941195067E-5	40	TCRBV12	TCRBV12				TCRBV12-03,TCRBV12-04						TCRBD01,TCRBD02	TCRBD01-01,TCRBD02-01		TCRBJ01-01*01	TCRBJ01	TCRBJ01-01	01				5	0	6	2	5	1	41	-1	53	57	62	1	Out	VDJ
GAGTCAGCTGCTCCCTCCCAGACATCTGTATACTTCTGTGCCAGCAGGGACCGGGGCAGCCGGAACACTGAAGCTTTCTTTGGACAA	CASRDRGSRNTEAFF	1	1.2646221941195067E-5	45	TCRBV06-09*01	TCRBV06	TCRBV06-09	01								TCRBD01,TCRBD02	TCRBD01-01,TCRBD02-01		TCRBJ01-01*01	TCRBJ01	TCRBJ01-01	01				6	5	7	0	5	1	36	47	52	57	62	1	In	VDJ
CTGGAGTTGGCTGCTCCCTCCCAGACATCTGTGTACTTCTGTGCCAGCACAAACGGGCAGTCGAACACTGAAGCTTTCTTTGGACAA	CASTNGQSNTEAFF	1	1.2646221941195067E-5	42	TCRBV06-06	TCRBV06	TCRBV06-06				01,02					TCRBD01,TCRBD02	TCRBD01-01,TCRBD02-01		TCRBJ01-01*01	TCRBJ01	TCRBJ01-01	01				7	5	8	0	4	1	39	49	54	58	62	1	In	VDJ
ACATCGGCCCAAAAGAACCCGACAGCTTTCTATCTCTGTGCCAGTAGGAGGACAGGGGGACCGAACACTGAAGCTTTCTTTGGACAA	CASRRTGGPNTEAFF	1	1.2646221941195067E-5	45	TCRBV19-01	TCRBV19	TCRBV19-01				01,02	TCRBD01-01*01	TCRBD01	TCRBD01-01	01				TCRBJ01-01*01	TCRBJ01	TCRBJ01-01	01				6	2	1	1	3	1	36	47	49	59	62	1	In	VDJ
CCAAAAGAACCCGACAGCTTTCTATCTCTGTGCCAGTCATCCCTGGCCCCCTGGACAGTGTAGAACACTGAAGCTTTCTTTGGACAA		1	1.2646221941195067E-5	53	TCRBV19-01	TCRBV19	TCRBV19-01				01,02	TCRBD01-01*01	TCRBD01	TCRBD01-01	01				TCRBJ01-01*01	TCRBJ01	TCRBJ01-01	01				8	15	1	5	4	1	28	37	52	58	62	1	Out	VDJ
TCCGCCAGCACCAACCAGACATCTATGTACCTCTGTGCCATCTTCCCTTTTGCCCGGACAGAGAACACTGAAGCTTTCTTTGGACAA	CAIFPFARTENTEAFF	1	1.2646221941195067E-5	48	TCRBV28-01*01	TCRBV28	TCRBV28-01	01				TCRBD01-01*01	TCRBD01	TCRBD01-01	01				TCRBJ01-01*01	TCRBJ01	TCRBJ01-01	01				10	15	1	5	1	1	33	40	55	61	62	1	In	VDJ
ATCCAGCCCTCAGAACCCAGGGACTCAGCTGTGTACTTCTGTGCCAGCAGTCCGGGACAGAAAAACACTGAAGCTTTCTTTGGACAA	CASSPGQKNTEAFF	1	1.2646221941195067E-5	42	TCRBV12	TCRBV12				TCRBV12-03,TCRBV12-04		TCRBD01-01*01	TCRBD01	TCRBD01-01	01				TCRBJ01-01*01	TCRBJ01	TCRBJ01-01	01				5	2	0	5	3	2	39	51	53	60	63	1	In	VDJ
AGATGAATGTGAGCACCTTGGAGCTGGGGGACTCGGCCCTTTATCTTTGCGCCAGCAGAGGGGGAAACTGAAGCTTTCTTTGGACAA		1	1.2646221941195067E-5	34	TCRBV05-01*01	TCRBV05	TCRBV05-01	01				TCRBD01-01*01	TCRBD01	TCRBD01-01	01				TCRBJ01-01*01	TCRBJ01	TCRBJ01-01	01				5	0	5	1	2	5	47	-1	58	64	66	1	Out	VDJ
ACGATCCAGCGCACACAGCAGGAGGACTCGGCCGTGTATCTCTGTGCCAGCAGCTTATGGGGTTCTGTGGAAGCTTTCTTTGGACAA	CASSLWGSVEAFF	1	1.2646221941195067E-5	39	TCRBV07-02*01	TCRBV07	TCRBV07-02	01								TCRBD01,TCRBD02	TCRBD01-01,TCRBD02-01		TCRBJ01-01*01	TCRBJ01	TCRBJ01-01	01				2	1	6	2	7	8	42	57	58	62	69	1	In	VDJ
TCCACAAAGCTGGAGGACTCAGCCCTGTACTTCTGTGCCAGCAGCTTATCATATGCGTTCTCGGGAGGGGAAGCTTTCTTTGGACAA	CASSLSYAFSGGEAFF	1	1.2646221941195067E-5	48	TCRBV02-01*01	TCRBV02	TCRBV02-01	01				TCRBD02-01*02	TCRBD02	TCRBD02-01	02				TCRBJ01-01*01	TCRBJ01	TCRBJ01-01	01				6	17	8	0	0	8	33	44	61	-1	69	1	In	VDJ
TCGCTCAGGCTGGAGTCGGCTGCTCCCTCCCAGACATCTGTGTACTTCTGTGCCAGCAGTCTCGGGACATCTCTCGTCTTTGGACAA	CASSLGTSLVF	1	1.2646221941195067E-5	33	TCRBV06-01*01	TCRBV06	TCRBV06-01	01				TCRBD01-01*01	TCRBD01	TCRBD01-01	01				TCRBJ01-01*01	TCRBJ01	TCRBJ01-01	01				5	3	0	6	7	15	48	60	63	69	76	1	In	VDJ
CCTACACGCCCTGCAGCCAGAAGACTCAGCCCTGTATCTCTGCGCCAGCAGCCAACTTCACACGAACACTGAAGCTTTCTTGGACAA		1	1.2646221941195067E-5	41	TCRBV04-01*01	TCRBV04	TCRBV04-01	01								TCRBD01,TCRBD02	TCRBD01-01,TCRBD02-01		TCRBJ01-01*01	TCRBJ01	TCRBJ01-01	01				2	4	3	6	17	18	40	55	59	62	79	1	Out	VDJ
TCTGGAGTCCGCTACCAGCTCCCAGACATCTGTGTACTTCTGTGCCATCAGGGGACAGCTAGGAAACACTGAAGCTTTCTTGGACAA		1	1.2646221941195067E-5	41	TCRBV10-03*01	TCRBV10	TCRBV10-03	01				TCRBD01-01*01	TCRBD01	TCRBD01-01	01				TCRBJ01-01*01	TCRBJ01	TCRBJ01-01	01				6	0	0	5	21	18	40	-1	51	58	79	1	Out	VDJ
TCTAAGAAGCTCCTTCTCAGTGACTCTGGCTTCTATCTCTGTGCCTGCCACGGTGACACAGGGGGCGATAGCTACACCTTCGGTTCG	CACHGDTGGDSYTF	3	3.7938665823585206E-5	42	TCRBV30-01*01	TCRBV30	TCRBV30-01	01				TCRBD01-01*01	TCRBD01	TCRBD01-01	01				TCRBJ01-02*01	TCRBJ01	TCRBJ01-02	01				6	10	3	0	4	9	39	47	57	66	70	3	In	VDJ
GTGAGCAACATGAGCCCTGAAGACAGCAGCATATATCTCTGCAGCGTTATTACTTGGGGGCGCGTACCTGAAGCTTTCTTTGGACAA	CSVITWGRVPEAFF	4	5.058488776478027E-5	42	TCRBV29-01*01	TCRBV29	TCRBV29-01	01				TCRBD01-01*01	TCRBD01	TCRBD01-01	01				TCRBJ01-01*01	TCRBJ01	TCRBJ01-01	01				5	7	6	0	6	6	39	48	55	61	67	4	In	VDJ
CTGACTGTGAGCAACATGAGCCCTGAAGACAGCAGCATATATCTCTGCAGCGTTGAGGTTGGAGTTTATGGCTACACCTTCGGTTCG	CSVEVGVYGYTF	3	3.7938665823585206E-5	36	TCRBV29-01*01	TCRBV29	TCRBV29-01	01				TCRBD02-01*02	TCRBD02	TCRBD02-01	02				TCRBJ01-02*01	TCRBJ01	TCRBJ01-02	01				3	4	10	2	2	5	45	56	60	64	66	3	In	VDJ
ACTCTGACAGTGACCAGTGCCCATCCTGAAGACAGCAGCTTCTACATCTGCAGTGCCTCGACCCCTACCTTCCTCCACTTTGGGAAC	CSASTPTFLHF	5	6.323110970597533E-5	33	TCRBV20-01*01	TCRBV20	TCRBV20-01	01								TCRBD01,TCRBD02	TCRBD01-01,TCRBD02-01		TCRBJ01-06*01	TCRBJ01	TCRBJ01-06	01				6	3	2	7	9	15	48	56	59	62	71	5	In	VDJ
ATCCTGAGTTCTAAGAAGCTCCTTCTCAGTGACTCTGGCTTCTATCTCTGTGCCTGGAGTGTAGGGCGGATACTGTTTTTTGGCAGT	CAWSVGRILFF	3	3.7938665823585206E-5	33	TCRBV30-01*01	TCRBV30	TCRBV30-01	01								TCRBD01,TCRBD02	TCRBD01-01,TCRBD02-01		TCRBJ01-04*01	TCRBJ01	TCRBJ01-04	01				0	0	5	3	5	13	48	-1	62	66	71	3	In	VDJ
ATCCTGAGTTCTAAGAAGCTCCTTCTCAGTGACTCTGGCTTCTATCTCTGTGCCTGGAGTGGTCAAACTGAAGCTTTCTTTGGACAA	CAWSGQTEAFF	3	3.7938665823585206E-5	33	TCRBV30-01*01	TCRBV30	TCRBV30-01	01				TCRBD01-01*01	TCRBD01	TCRBD01-01	01				TCRBJ01-01*01	TCRBJ01	TCRBJ01-01	01				1	2	4	6	1	5	48	61	63	65	66	3	In	VDJ
TCTAAGAAGCTCCTTCTCAGTGACTCTGGCTTCTATCTCTGTGCCTGGAGTGTACCTGAGGAGGAAACTGAAGCTTTCTTTGGACAA	CAWSVPEEETEAFF	2	2.5292443882390135E-5	42	TCRBV30-01*01	TCRBV30	TCRBV30-01	01				TCRBD02-01*02	TCRBD02	TCRBD02-01	02				TCRBJ01-01*01	TCRBJ01	TCRBJ01-01	01				0	6	10	1	2	5	39	53	59	64	66	2	In	VDJ
CTGAGTTCTAAGAAGCTCCTTCTCAGTGACTCTGGCTTCTATCTCTGTGCCTGGACTCACGTAGGGACTGAAGCTTTCTTTGGACAA	CAWTHVGTEAFF	2	2.5292443882390135E-5	36	TCRBV30-01*01	TCRBV30	TCRBV30-01	01								TCRBD01,TCRBD02	TCRBD01-01,TCRBD02-01		TCRBJ01-01*01	TCRBJ01	TCRBJ01-01	01				4	7	5	3	0	5	45	55	62	-1	66	2	In	VDJ
AGTTCTAAGAAGCTCCTCCTCAGTGACTCTGGCTTCTATCTCTGTTCCTAGCGGACAGTTTAGACTGAAAAACTGTTTTTTGGCAGT	CS*RTV*TEKLFF	2	2.5292443882390135E-5	39	TCRBV30-01*02	TCRBV30	TCRBV30-01	02				TCRBD01-01*01	TCRBD01	TCRBD01-01	01				TCRBJ01-04*01	TCRBJ01	TCRBJ01-04	01				7	3	1	5	7	7	42	49	52	58	65	2	Stop	VDJ
CTGAGTTCTAAGAAGCTCCTTCTCAGTGACTCTGGCTTCTATCTCTGTGCCTGGAGTGTTTCGAACACTGAAGCTTTCTTTGGACAA	CAWSVSNTEAFF	2	2.5292443882390135E-5	36	TCRBV30-01*01	TCRBV30	TCRBV30-01	01											TCRBJ01-01*01	TCRBJ01	TCRBJ01-01	01				0	0	0	0	3	1	45	-1	-1	59	62	2	In	VJ
AGCAACATGAGCCCTGAAGACAGCAGCATATATCTCTGCAGCGTTGAGGTTCTACAGGGGGCAAACTATGGCTACACCTTCGGTTCG	CSVEVLQGANYGYTF	2	2.5292443882390135E-5	45	TCRBV29-01*01	TCRBV29	TCRBV29-01	01				TCRBD01-01*01	TCRBD01	TCRBD01-01	01				TCRBJ01-02*01	TCRBJ01	TCRBJ01-02	01				3	6	3	0	1	2	36	47	53	62	63	2	In	VDJ
TCTAAGAAGCTCCTTCTCAGTGACTCTGGCTTCTATCTCTGTGCCTGGAGTTTTGACCCAAAGAACACTGAAGCTTTCTTTGGACAA	CAWSFDPKNTEAFF	2	2.5292443882390135E-5	42	TCRBV30-01*01	TCRBV30	TCRBV30-01	01								TCRBD01,TCRBD02	TCRBD01-01,TCRBD02-01		TCRBJ01-01*01	TCRBJ01	TCRBJ01-01	01				2	3	2	7	5	1	39	51	54	57	62	2	In	VDJ
ACATTCTCAACTCTGACTGTGAGCAACATGAGCCCTGAAGACAGCAGCATATATCTCTGCAGCGACCAAGAAGCTTTCTTTGGACAA	CSDQEAFF	2	2.5292443882390135E-5	24	TCRBV29-01*01	TCRBV29	TCRBV29-01	01								TCRBD01,TCRBD02	TCRBD01-01,TCRBD02-01		TCRBJ01-01*01	TCRBJ01	TCRBJ01-01	01				7	0	3	7	3	8	57	-1	64	66	69	2	In	VDJ
TCTAAGAAGCTCCTTCTCAGTGACTCTGGCTTCTATCTCTGTGCCTGGAGTGTAGGTGGGACTTACTATGGCTACACCTTCGGTTCG	CAWSVGGTYYGYTF	2	2.5292443882390135E-5	42	TCRBV30-01*01	TCRBV30	TCRBV30-01	01				TCRBD02-01	TCRBD02	TCRBD02-01				01,02	TCRBJ01-02*01	TCRBJ01	TCRBJ01-02	01				0	4	0	10	1	3	39	53	57	63	64	2	In	VDJ
AGGCTGCTGTCGGCTGCTCCCTCCCAGACATCTGTGTACTTCTGTGCCAGCAGTCCAGGGGCCCACTATGGCTACACCTTCGGTTCG	CASSPGAHYGYTF	3	3.7938665823585206E-5	39	TCRBV06-05*01	TCRBV06	TCRBV06-05	01				TCRBD01-01*01	TCRBD01	TCRBD01-01	01				TCRBJ01-02*01	TCRBJ01	TCRBJ01-02	01				5	1	4	2	3	3	42	54	55	61	64	3	In	VDJ
AGTTCTAAGAAGCTCCTTCTCAGTGACTCTGGCTTCTATCTCTGTGCCTGGAGTGCCAATTTGGACACTGAAGCTTTCTTTGGACAA	CAWSANLDTEAFF	2	2.5292443882390135E-5	39	TCRBV30-01*01	TCRBV30	TCRBV30-01	01								TCRBD01,TCRBD02	TCRBD01-01,TCRBD02-01		TCRBJ01-01*01	TCRBJ01	TCRBJ01-01	01				1	7	0	10	0	3	42	55	62	-1	64	2	In	VDJ
CTGAGTTCTAAGAAGCTCCTTCTCAGTGACTCTGGCTTCTATCTCTGTGCCTGGAGTCGGATGAACACTGAAGCTTTCTTTGGACAA	CAWSRMNTEAFF	2	2.5292443882390135E-5	36	TCRBV30-01*01	TCRBV30	TCRBV30-01	01								TCRBD01,TCRBD02	TCRBD01-01,TCRBD02-01		TCRBJ01-01*01	TCRBJ01	TCRBJ01-01	01				2	1	1	8	0	0	45	57	58	-1	61	2	In	VDJ
CTGACTGTGAGCAACATGAGCCCTGAAGACAGCAGCATATATCTCTGCAGCGTTCGACAGGGGAACACTGAAGCTTTCTTTGGACAA	CSVRQGNTEAFF	2	2.5292443882390135E-5	36	TCRBV29-01*01	TCRBV29	TCRBV29-01	01				TCRBD01-01*01	TCRBD01	TCRBD01-01	01				TCRBJ01-01*01	TCRBJ01	TCRBJ01-01	01				5	1	2	3	0	1	45	54	55	-1	62	2	In	VDJ
GTTCTAAGAAGCTCCTTCTCAGTGACTCTGGCTTCTATCTCTGTGCCTACCCGGACAGGGAGTCAGGATGGCTACACCTTCGGTTCG		2	2.5292443882390135E-5	40	TCRBV30-01*01	TCRBV30	TCRBV30-01	01				TCRBD01-01*01	TCRBD01	TCRBD01-01	01				TCRBJ01-02*01	TCRBJ01	TCRBJ01-02	01				7	4	1	3	7	6	41	48	52	60	67	2	Out	VDJ
CTGACTGTGAGCAACATGAGCCCTGAAGACAGCAGCATATATCTCTGCAGCGTTGGAGGGGTTGGTACTGAAGCTTTCTTTGGACAA	CSVGGVGTEAFF	2	2.5292443882390135E-5	36	TCRBV29-01*01	TCRBV29	TCRBV29-01	01								TCRBD01,TCRBD02	TCRBD01-01,TCRBD02-01		TCRBJ01-01*01	TCRBJ01	TCRBJ01-01	01				4	1	5	2	5	5	45	55	56	61	66	2	In	VDJ
CTGACTGTGAGCAACATGAGCCCTGAAGACAGCAGCATATATCTCTGCAGCGTTGCTCAGGGAGGCACTGAAGCTTTCTTTGGACAA	CSVAQGGTEAFF	2	2.5292443882390135E-5	36	TCRBV29-01*01	TCRBV29	TCRBV29-01	01				TCRBD02-01*02	TCRBD02	TCRBD02-01	02				TCRBJ01-01*01	TCRBJ01	TCRBJ01-01	01				4	4	9	1	0	4	45	55	59	-1	65	2	In	VDJ
CTGAGTTCTAAGAAGCTCCTTCTCAGTGACTCTGGCTTCTATCTCTGTGCCTGGAGTGAGCTGAATGAAAAACTGTTTTTTGGCAGT	CAWSELNEKLFF	2	2.5292443882390135E-5	36	TCRBV30-01*01	TCRBV30	TCRBV30-01	01				TCRBD02-01	TCRBD02	TCRBD02-01				01,02	TCRBJ01-04*01	TCRBJ01	TCRBJ01-04	01				1	0	6	7	2	5	45	-1	58	61	63	2	In	VDJ
CTGACTGTGAGCAACATGAGCCCTGAAGACAGCAGCATATATCTCTGCAGCGTTGTAGGGCCGAACACTGAAGCTTTCTTTGGACAA	CSVVGPNTEAFF	2	2.5292443882390135E-5	36	TCRBV29-01*01	TCRBV29	TCRBV29-01	01								TCRBD01,TCRBD02	TCRBD01-01,TCRBD02-01		TCRBJ01-01*01	TCRBJ01	TCRBJ01-01	01				4	1	5	3	2	1	45	55	56	60	62	2	In	VDJ
CTGACTGTGAGCAACATGAGCCCTGAAGACAGCAGCATATATCTCTGCAGCGTAGTAAGGGGGGGACAAGTAACTTTCTTTGGACAA	CSVVRGGQVTFF	2	2.5292443882390135E-5	36	TCRBV29-01*01	TCRBV29	TCRBV29-01	01				TCRBD02-01*01	TCRBD02	TCRBD02-01	01				TCRBJ01-01*01	TCRBJ01	TCRBJ01-01	01				6	5	9	0	8	12	45	53	58	65	73	2	In	VDJ
AGTTCTAAGAAGCTCCTTCTCAGTGACTCTGGCTTCTATCTCTGTGCCTGGAGTGTACTGGACCCAGGGGAGCAGTACTTCGGGCCG	CAWSVLDPGEQYF	1	1.2646221941195067E-5	39	TCRBV30-01*01	TCRBV30	TCRBV30-01	01				TCRBD01-01*01	TCRBD01	TCRBD01-01	01				TCRBJ02-07*01	TCRBJ02	TCRBJ02-07	01				0	8	4	3	0	7	42	56	64	-1	69	1	In	VDJ
ACTGTGAGCAACATGAGCCCTGAAGACAGCAGCATATATCTCTGCAGCGTTGAAAGGGGAAGGGACACTGAAGCTTTCTTTGGACAA	CSVERGRDTEAFF	2	2.5292443882390135E-5	39	TCRBV29-01*01	TCRBV29	TCRBV29-01	01				TCRBD01-01*01	TCRBD01	TCRBD01-01	01				TCRBJ01-01*01	TCRBJ01	TCRBJ01-01	01				2	0	5	2	5	3	42	-1	54	59	64	2	In	VDJ
CTCTGACTGTGAGCAACATGAGCCCTGAAGACAGCAGCATATATCTCTGCAGCGTGGCAGGGTAATCAGCCCCAGCATTTTGGTGAT		2	2.5292443882390135E-5	34	TCRBV29-01*01	TCRBV29	TCRBV29-01	01				TCRBD01-01*01	TCRBD01	TCRBD01-01	01				TCRBJ01-05*01	TCRBJ01	TCRBJ01-05	01				6	2	4	3	1	4	47	55	57	62	63	2	Out	VDJ
CTCTGACTGTGAGCAACATGAGCCCTGAAGACAGCAGCATATATCTCTGCAGCGTTGAGGCTAATCCACGAGCAGTACTTCGGGCCG		2	2.5292443882390135E-5	34	TCRBV29-01*01	TCRBV29	TCRBV29-01	01								TCRBD01,TCRBD02	TCRBD01-01,TCRBD02-01		TCRBJ02-07*01	TCRBJ02	TCRBJ02-07	01				3	0	9	0	6	5	47	-1	58	61	67	2	Out	VDJ
TTCATCCTGAGTTCTAAGAAGCTCCTTCTCAGTGACTCTGGCTTCTATCTCTGTGCCTGGAGTCAGGAGGAAGCTTTCTTTGGACAA	CAWSQEEAFF	2	2.5292443882390135E-5	30	TCRBV30-01*01	TCRBV30	TCRBV30-01	01								TCRBD01,TCRBD02	TCRBD01-01,TCRBD02-01		TCRBJ01-01*01	TCRBJ01	TCRBJ01-01	01				2	0	4	4	2	8	51	-1	63	67	69	2	In	VDJ
ACCAGTGCCCATCCTGAAGACAGCAGCTTCTACATCGGCCCTGCCCTGCTAGGCAGGGGATCTAACTATGGCTACACCTTCGGTTCG	GPALLGRGSNYGYTF	3	3.7938665823585206E-5	45	TCRBV20	TCRBV20				TCRBV20-01,TCRBV20-or09_02		TCRBD01-01*01	TCRBD01	TCRBD01-01	01				TCRBJ01-02*01	TCRBJ01	TCRBJ01-02	01				14	17	4	2	2	0	36	36	53	59	61	3	In	VDJ
AGTTCTAAGAAGCTCCTTCTCAGTGACTCTGGCTTCTATCTCTGTGCCTGGAGTTTGACAGGGGGCACTGAAGCTTTCTTTGGACAA	CAWSLTGGTEAFF	2	2.5292443882390135E-5	39	TCRBV30-01*01	TCRBV30	TCRBV30-01	01				TCRBD01-01*01	TCRBD01	TCRBD01-01	01				TCRBJ01-01*01	TCRBJ01	TCRBJ01-01	01				2	2	2	1	0	4	42	54	56	-1	65	2	In	VDJ
ATCCTGAGTTCTAAGAAGCTCCTTCTCAGTGACTCTGGCTTCTATCTCTGTGCCTGGTCCCCAGGGGGACAGTGGTACTTCGGGCCA	CAWSPGGQWYF	1	1.2646221941195067E-5	33	TCRBV30-01*01	TCRBV30	TCRBV30-01	01				TCRBD01-01*01	TCRBD01	TCRBD01-01	01				TCRBJ02-05*01	TCRBJ02	TCRBJ02-05	01				5	8	0	5	2	13	48	57	65	72	74	1	In	VDJ
ACTCTGACTGTGAGCAACATGAGCCCTGAAGACAGCAGCATATATCTCTGCAGCATAAGACAGGGGGCCGGTGCTTTCTTTGGACAA	CSIRQGAGAFF	2	2.5292443882390135E-5	33	TCRBV29-01*01	TCRBV29	TCRBV29-01	01				TCRBD01-01*01	TCRBD01	TCRBD01-01	01				TCRBJ01-01*01	TCRBJ01	TCRBJ01-01	01				8	4	2	0	4	11	48	54	58	68	72	2	In	VDJ
ATCCTGAGTTCTAAGAAGCTCCTTCTCAGTGACTCTGGCTTCTATCTCTGTGCCTGGGGTTATGGGGCTGAAGCTTTCTTTGGACAA	CAWGYGAEAFF	2	2.5292443882390135E-5	33	TCRBV30-01*01	TCRBV30	TCRBV30-01	01								TCRBD01,TCRBD02	TCRBD01-01,TCRBD02-01		TCRBJ01-01*01	TCRBJ01	TCRBJ01-01	01				5	6	6	2	0	6	48	57	63	-1	67	2	In	VDJ
AAGAAGCTCCTTCTCAGTGACTCTGGCTTCTATCTCTGTGCCTGGAGTGTACGCGCAGGTTTAAATTCACCCCTCCACTTTGGGAAC	CAWSVRAGLNSPLHF	2	2.5292443882390135E-5	45	TCRBV30-01*01	TCRBV30	TCRBV30-01	01				TCRBD01-01*01	TCRBD01	TCRBD01-01	01				TCRBJ01-06*01	TCRBJ01	TCRBJ01-06	01				0	5	4	4	4	7	36	50	55	59	63	2	In	VDJ
CACCTACACGCCCTGCAGCCAGAAGACTCAGCCCTGTATCTCTGCGCCAGCAGCCAAGTTACAAACACTGAAGCTTTCTTTGGACAA	CASSQVTNTEAFF	3	3.7938665823585206E-5	39	TCRBV04-01*01	TCRBV04	TCRBV04-01	01				TCRBD01-01*01	TCRBD01	TCRBD01-01	01				TCRBJ01-01*01	TCRBJ01	TCRBJ01-01	01				1	2	3	6	0	2	42	58	60	-1	63	3	In	VDJ
AGTTCTAAGAAGCTCCTTCTCAGTGACTCTGGCTTCTATCTCTGTGCCTGGTCAAGGGGAGATAATTCACCCCTCCACTTTGGGAAC	CAWSRGDNSPLHF	2	2.5292443882390135E-5	39	TCRBV30-01*01	TCRBV30	TCRBV30-01	01								TCRBD01,TCRBD02	TCRBD01-01,TCRBD02-01		TCRBJ01-06*01	TCRBJ01	TCRBJ01-06	01				5	3	5	2	2	5	42	51	54	59	61	2	In	VDJ
TGTGAGCAACATGAGCCCTGAAGACAGCAGCATATATCTCTGCAGCGCCGATGGACGGGCCCCAACACTGAAGCTTTCTTTGGACAA		2	2.5292443882390135E-5	41	TCRBV29-01*01	TCRBV29	TCRBV29-01	01								TCRBD01,TCRBD02	TCRBD01-01,TCRBD02-01		TCRBJ01-01*01	TCRBJ01	TCRBJ01-01	01				7	5	1	7	7	2	40	47	52	56	63	2	Out	VDJ
ATCCTGAGTTCTAAGAAGCTCCTTCTCAGTGACTCTGGCTTCTATCTCTGTGCCTGGGCCCCCGTCCATGGCTACACCTTCGGTTCG	CAWAPVHGYTF	1	1.2646221941195067E-5	33	TCRBV30-01*01	TCRBV30	TCRBV30-01	01								TCRBD01,TCRBD02	TCRBD01-01,TCRBD02-01		TCRBJ01-02*01	TCRBJ01	TCRBJ01-02	01				5	0	10	0	8	6	48	-1	57	59	67	1	In	VDJ
ACCAGTGCCCATCCTGAAGACAGCAGCTTCTACATCTGCAGTGCTAGCATCAACAGGGGGGGAAGTTCACCCCTCCACTTTGGGAAC	CSASINRGGSSPLHF	3	3.7938665823585206E-5	45	TCRBV20	TCRBV20				TCRBV20-01,TCRBV20-or09_02		TCRBD01-01*01	TCRBD01	TCRBD01-01	01				TCRBJ01-06*01	TCRBJ01	TCRBJ01-06	01				3	5	3	1	5	9	36	47	52	60	65	3	In	VDJ
TCGGCTGCTCCCTCCCAAACATCTGTGTACTTCTGTGCCAGCAGTTACATATTCGAAGGCAAGGATTCACCCCTCCACTTTGGGAAC	CASSYIFEGKDSPLHF	3	3.7938665823585206E-5	48	TCRBV06	TCRBV06				TCRBV06-02,TCRBV06-03						TCRBD01,TCRBD02	TCRBD01-01,TCRBD02-01		TCRBJ01-06*01	TCRBJ01	TCRBJ01-06	01				2	8	5	4	5	8	33	48	56	59	64	3	In	VDJ
AGTTCTAAGAAGCTCCTTCTCAGTGACTCTGGCTTCTATCTCTGTGCCTGGAGTGTAGGGGTCAATCAGCCCCAGCATTTTGGTGAT	CAWSVGVNQPQHF	1	1.2646221941195067E-5	39	TCRBV30-01*01	TCRBV30	TCRBV30-01	01				TCRBD01-01*01	TCRBD01	TCRBD01-01	01				TCRBJ01-05*01	TCRBJ01	TCRBJ01-05	01				0	0	5	2	1	3	42	-1	56	61	62	1	In	VDJ
AAGAAGCTCCTTCTCAGTGACTCTGGCTTCTATCTCTGTGCCTGGAGTGTCCGGACAGGGACAGCCTACGAGCAGTACTTCGGGCCG	CAWSVRTGTAYEQYF	1	1.2646221941195067E-5	45	TCRBV30-01*01	TCRBV30	TCRBV30-01	01				TCRBD01-01*01	TCRBD01	TCRBD01-01	01				TCRBJ02-07*01	TCRBJ02	TCRBJ02-07	01				0	2	1	3	4	2	36	50	52	60	64	1	In	VDJ
AAGAAGCTCCTTCTCAGTGACTCTGGCTTCTATCTCTGTGCCTGGAAGGCTTTGGGAACTGGGGCCAACGTCCTGACTTTCGGGGCC	CAWKALGTGANVLTF	1	1.2646221941195067E-5	45	TCRBV30-01*01	TCRBV30	TCRBV30-01	01								TCRBD01,TCRBD02	TCRBD01-01,TCRBD02-01		TCRBJ02-06*01	TCRBJ02	TCRBJ02-06	01				4	7	0	8	1	2	36	46	53	57	58	1	In	VDJ
ACTCTGACTGTGAGCAACATGAGCCCTGAAGACAGCAGCATATATCTCTGCAGCGTTGAGGAGTACAATGAGCAGTTCTTCGGGCCA	CSVEEYNEQFF	2	2.5292443882390135E-5	33	TCRBV29-01*01	TCRBV29	TCRBV29-01	01				TCRBD02-01*02	TCRBD02	TCRBD02-01	02				TCRBJ02-01*01	TCRBJ02	TCRBJ02-01	01				3	0	10	2	0	4	48	-1	59	-1	63	2	In	VDJ
GAAGCTCCTTCTCAGTGACTCTGGCTTCTATCTCTGTGCCTGGAGTGGATAGCGGGGGGCAAATAAGAGACCCAGTACTTCGGGCCA		1	1.2646221941195067E-5	47	TCRBV30-01*01	TCRBV30	TCRBV30-01	01				TCRBD02-01*01	TCRBD02	TCRBD02-01	01				TCRBJ02-05*01	TCRBJ02	TCRBJ02-05	01				1	2	5	1	5	3	34	47	49	59	64	1	Out	VDJ
ACTCTGACTGTGAGCAACATGAGCCCTGAAGACAGCAGCATATATCTCTGCAGCGGAACGACAGGGGAAACGCAGTATTTTGGCCCA	CSGTTGETQYF	2	2.5292443882390135E-5	33	TCRBV29-01*01	TCRBV29	TCRBV29-01	01				TCRBD01-01*01	TCRBD01	TCRBD01-01	01				TCRBJ02-03*01	TCRBJ02	TCRBJ02-03	01				7	4	2	2	2	9	48	55	59	67	69	2	In	VDJ
AAGAAGCTCCTTCTCAGTGACTCTGGCTTCTATCTCTGTGCCTGGAGCGGGACAGGGGGCAGCGGGACTGAAGCTTTCTTTGGACAA	CAWSGTGGSGTEAFF	1	1.2646221941195067E-5	45	TCRBV30-01*01	TCRBV30	TCRBV30-01	01				TCRBD01-01*01	TCRBD01	TCRBD01-01	01				TCRBJ01-01*01	TCRBJ01	TCRBJ01-01	01				3	1	0	0	6	5	36	47	48	60	66	1	In	VDJ
ACAGTGACCAGTGCCCATCCTGAAGACAGCAGCTTCTACATCTGCAGTGCCTTAGGGCAGGGCAGGACTGAAGCTTTCTTTGGACAA	CSALGQGRTEAFF	3	3.7938665823585206E-5	39	TCRBV20	TCRBV20				TCRBV20-01,TCRBV20-or09_02		TCRBD01-01*01	TCRBD01	TCRBD01-01	01				TCRBJ01-01*01	TCRBJ01	TCRBJ01-01	01				6	7	4	3	4	5	42	50	57	62	66	3	In	VDJ
AGTTCTAAGAAGCTCCTTCTCAGTGACTCTGGCTTCTATCTCTGTGCCTGGAGTCTCTGGGTGAGCACTGAAGCTTTCTTTGGACAA	CAWSLWVSTEAFF	1	1.2646221941195067E-5	39	TCRBV30-01*01	TCRBV30	TCRBV30-01	01								TCRBD01,TCRBD02	TCRBD01-01,TCRBD02-01		TCRBJ01-01*01	TCRBJ01	TCRBJ01-01	01				2	4	0	9	4	4	42	54	58	61	65	1	In	VDJ
ATGAGCCCTGAAGACAGCAGCATATATCTCTGCAGCGTTGAATCTCTCCGCCAATCTGCCAAGAACACTGAAGCTTTCTTTGGACAA	CSVESLRQSAKNTEAFF	2	2.5292443882390135E-5	51	TCRBV29-01*01	TCRBV29	TCRBV29-01	01								TCRBD01,TCRBD02	TCRBD01-01,TCRBD02-01		TCRBJ01-01*01	TCRBJ01	TCRBJ01-01	01				2	9	4	6	9	1	30	42	51	53	62	2	In	VDJ
TCTAAGAAGCTCCTTCTCAGTGACTCTGGCTTCTATCTCTGTGCCTGGAGTGTACTGGGACTTACCTACGAGCAGTACTTCGGGCCG	CAWSVLGLTYEQYF	1	1.2646221941195067E-5	42	TCRBV30-01*01	TCRBV30	TCRBV30-01	01				TCRBD02-01	TCRBD02	TCRBD02-01				01,02	TCRBJ02-07*01	TCRBJ02	TCRBJ02-07	01				0	3	0	10	2	2	39	53	56	62	64	1	In	VDJ
AAGAAGCTCCTTCTCAGTGACTCTGGCTTCTATCTCTGTGCCTGGAGTCTCTGGGGGGAGGGAAGATACGAGCAGTACTTCGGGCCG	CAWSLWGEGRYEQYF	1	1.2646221941195067E-5	45	TCRBV30-01*01	TCRBV30	TCRBV30-01	01				TCRBD02-01*02	TCRBD02	TCRBD02-01	02				TCRBJ02-07*01	TCRBJ02	TCRBJ02-07	01				2	7	9	0	4	4	36	48	55	62	66	1	In	VDJ
CTGAAGATCCAGCCCTCAGAACCCAGGGACTCAGCTGTGTACTTCTGTGCCAGCAGTTTGAGTCCTGATGGAGCTTTCTTTGGACAA	CASSLSPDGAFF	2	2.5292443882390135E-5	36	TCRBV12	TCRBV12				TCRBV12-03,TCRBV12-04		TCRBD02-01*02	TCRBD02	TCRBD02-01	02				TCRBJ01-01*01	TCRBJ01	TCRBJ01-01	01				3	0	11	2	9	10	45	-1	59	62	71	2	In	VDJ
AGTTCTAAGAAGCTCCTTCTCAGTGACTCTGGCTTCTATCTCTGTGCCTGGAGTCGAACAGTCAATCAGCCCCAGCATTTTGGTGAT	CAWSRTVNQPQHF	1	1.2646221941195067E-5	39	TCRBV30-01*01	TCRBV30	TCRBV30-01	01				TCRBD01-01*01	TCRBD01	TCRBD01-01	01				TCRBJ01-05*01	TCRBJ01	TCRBJ01-05	01				2	3	3	5	1	3	42	54	57	61	62	1	In	VDJ
AGTTCTAAGAAGCTCCTTCTCAGTGACTCTGGCTTCTATCTCTGTGCCTGGAGTGACAACGGGAGGTACGAGCAGTACTTCGGGCCG	CAWSDNGRYEQYF	1	1.2646221941195067E-5	39	TCRBV30-01*01	TCRBV30	TCRBV30-01	01				TCRBD02-01*02	TCRBD02	TCRBD02-01	02				TCRBJ02-07*01	TCRBJ02	TCRBJ02-07	01				1	4	8	1	0	4	42	55	59	-1	66	1	In	VDJ
ATCCTGAGTTCTAAGAAGCTCCTTCTCAGTGACTCTGGCTTCTATCTCTGTGCCTGGAGTGTAAGGTACGAGCAGTACTTCGGGCCG	CAWSVRYEQYF	1	1.2646221941195067E-5	33	TCRBV30-01*01	TCRBV30	TCRBV30-01	01								TCRBD01,TCRBD02	TCRBD01-01,TCRBD02-01		TCRBJ02-07*01	TCRBJ02	TCRBJ02-07	01				0	1	5	4	0	4	48	62	63	-1	66	1	In	VDJ
AGTTCTAAGAAGCTCCTTCTCAGTGACTCTGGCTTCTATCTCTGTGCCTGGAGTTTTGGGGCCTCCTACGAGCAGTACTTCGGGCCG	CAWSFGASYEQYF	1	1.2646221941195067E-5	39	TCRBV30-01*01	TCRBV30	TCRBV30-01	01				TCRBD01-01*01	TCRBD01	TCRBD01-01	01				TCRBJ02-07*01	TCRBJ02	TCRBJ02-07	01				2	3	7	0	0	0	42	54	57	-1	62	1	In	VDJ
CTGTCGGCTGCTCCCTCCCAGACATCTGTGTACTTCTGTGCCAGCAGTCGAGATAGCTCCTATAATTCACCCCTCCACTTTGGGAAC	CASSRDSSYNSPLHF	3	3.7938665823585206E-5	45	TCRBV06-05*01	TCRBV06	TCRBV06-05	01				TCRBD02-01	TCRBD02	TCRBD02-01				01,02	TCRBJ01-06*01	TCRBJ01	TCRBJ01-06	01				5	5	5	8	0	0	36	48	53	-1	56	3	In	VDJ
ACTCTGACTGTGAGCAACATGAGCCCTGAAGACAGCAGCATATATCTCTGCAGCGTTGTTGTCGTGGAGACCCAGTACTTCGGGCCA	CSVVVVETQYF	1	1.2646221941195067E-5	33	TCRBV29-01*01	TCRBV29	TCRBV29-01	01				TCRBD02-01	TCRBD02	TCRBD02-01				01,02	TCRBJ02-05*01	TCRBJ02	TCRBJ02-05	01				4	4	8	6	2	5	48	58	62	64	66	1	In	VDJ
ACTCTGACTGTGAGCAACATGAGCCCTGAAGACAGCAGCATATATCTCTGCAGCGTTGTGAGTCCCACTGAAGCTTTCTTTGGACAA	CSVVSPTEAFF	2	2.5292443882390135E-5	33	TCRBV29-01*01	TCRBV29	TCRBV29-01	01				TCRBD02-01*02	TCRBD02	TCRBD02-01	02				TCRBJ01-01*01	TCRBJ01	TCRBJ01-01	01				4	1	11	2	3	4	48	58	59	62	65	2	In	VDJ
CTCAGGCTGGAGTTGGCTGCTCCCTCCCAGACATCTGTGTACTTCTGTGCCACTAAGACGGGGAACACTGAAGCTTTCTTTGGACAA	CATKTGNTEAFF	3	3.7938665823585206E-5	36	TCRBV06-06	TCRBV06	TCRBV06-06				01,02	TCRBD02-01	TCRBD02	TCRBD02-01				01,02	TCRBJ01-01*01	TCRBJ01	TCRBJ01-01	01				10	6	8	4	0	1	45	52	58	-1	62	3	In	VDJ
AAGATCCAGCCCTCAGAACCCAGGGACTCAGCTGTGTACTTCTGTGCCAGCAGTCTGTCCCCGAACACTGAAGCTTTCTTTGGACAA	CASSLSPNTEAFF	2	2.5292443882390135E-5	39	TCRBV12	TCRBV12				TCRBV12-03,TCRBV12-04		TCRBD02-01	TCRBD02	TCRBD02-01				01,02	TCRBJ01-01*01	TCRBJ01	TCRBJ01-01	01				5	0	4	10	6	1	42	-1	54	56	62	2	In	VDJ
TCTAAGAAGCTCCTTCTCAGTGACTCTGGCTTCTATCTCTGTGCCTGGAGCCCCTTCGGGACGGCTTATGGCTACACCTTCGGTTCG	CAWSPFGTAYGYTF	1	1.2646221941195067E-5	42	TCRBV30-01*01	TCRBV30	TCRBV30-01	01								TCRBD01,TCRBD02	TCRBD01-01,TCRBD02-01		TCRBJ01-02*01	TCRBJ01	TCRBJ01-02	01				3	7	0	7	4	5	39	50	57	62	66	1	In	VDJ
AGTTCTAAGAAGCTCCTTCTCAGTGACTCTGGCTTCTATCTCTGTGCCTGGTCCGGGACAGGGTCCTACGAGCAGTACTTCGGGCCG	CAWSGTGSYEQYF	1	1.2646221941195067E-5	39	TCRBV30-01*01	TCRBV30	TCRBV30-01	01				TCRBD01-01*01	TCRBD01	TCRBD01-01	01				TCRBJ02-07*01	TCRBJ02	TCRBJ02-07	01				5	3	0	3	0	1	42	51	54	-1	63	1	In	VDJ
TGACAGTGACCAGTGCCCATCCTGAAGACAGCAGCTTCTACATCTGCAGAGCCCCGACAGGACCTCACTGAAGCTTTCTTTGGACAA		3	3.7938665823585206E-5	37	TCRBV20	TCRBV20				TCRBV20-01,TCRBV20-or09_02		TCRBD01-01*01	TCRBD01	TCRBD01-01	01				TCRBJ01-01*01	TCRBJ01	TCRBJ01-01	01				9	6	2	4	4	4	44	49	55	61	65	3	Out	VDJ
TTCTAAGAAGCTCCTTCTCAGTGACTCTGGCTTCTATCTCTGTGCCTGGAGGCGGGAGAATAGGTCGAAAAACTGTTTTTTGGCAGT		1	1.2646221941195067E-5	41	TCRBV30-01*01	TCRBV30	TCRBV30-01	01				TCRBD02-01*02	TCRBD02	TCRBD02-01	02				TCRBJ01-04*01	TCRBJ01	TCRBJ01-04	01				3	0	7	2	8	8	40	-1	51	58	66	1	Out	VDJ
CTGAGTTCTAAGAAGCTCCTTCTCAGTGACTCTGGCTTCTATCTCTGTGCCTGGAGTTTGGGCAATCAGCCCCAGCATTTTGGTGAT	CAWSLGNQPQHF	1	1.2646221941195067E-5	36	TCRBV30-01*01	TCRBV30	TCRBV30-01	01								TCRBD01,TCRBD02	TCRBD01-01,TCRBD02-01		TCRBJ01-05*01	TCRBJ01	TCRBJ01-05	01				2	2	0	10	0	2	45	57	59	-1	61	1	In	VDJ
CTGGAGCTTGGTGACTCTGCTGTGTATTTCTGTGCCAGCAGCCAAGATACTCCCTTGATGTCGTCATACGAGCAGTACTTCGGGCCG	CASSQDTPLMSSYEQYF	3	3.7938665823585206E-5	51	TCRBV03	TCRBV03				TCRBV03-01,TCRBV03-02		TCRBD02-01	TCRBD02	TCRBD02-01				01,02	TCRBJ02-07*01	TCRBJ02	TCRBJ02-07	01				0	1	3	10	15	4	30	47	48	51	66	3	In	VDJ
CCGCCTTGGAGCTGGACGACGCGGCCCTGTATCTCTGTGCCAGCAGCAATGGGCGGGGGCGGGGGTAATGAGCAGTTCTTCGGGCCA		4	5.058488776478027E-5	46	TCRBV05-04*01	TCRBV05	TCRBV05-04	01				TCRBD02-01*01	TCRBD02	TCRBD02-01	01				TCRBJ02-01*01	TCRBJ02	TCRBJ02-01	01				4	5	7	2	7	7	35	47	52	59	66	4	Out	VDJ
CACCTACACACCCTGCAGCCAGAAGACTCGGCCCTGTATCTCTGTGCCAGCAGCCAAGATGACACCACTGAAGCTTTCTTTGGACAA	CASSQDDTTEAFF	3	3.7938665823585206E-5	39	TCRBV04-02*01	TCRBV04	TCRBV04-02	01				TCRBD01-01*01	TCRBD01	TCRBD01-01	01				TCRBJ01-01*01	TCRBJ01	TCRBJ01-01	01				0	1	2	6	1	4	42	59	60	64	65	3	In	VDJ
AGCTCTCTGGAGCTGGGGGACTCAGCTTTGTATTTCTGTGCCAGCAGCGTAGAAGGCAGGGGGAACACTGAAGCTTTCTTTGGACAA	CASSVEGRGNTEAFF	4	5.058488776478027E-5	45	TCRBV09-01	TCRBV09	TCRBV09-01				01,02	TCRBD01-01*01	TCRBD01	TCRBD01-01	01				TCRBJ01-01*01	TCRBJ01	TCRBJ01-01	01				0	4	4	2	0	1	36	52	56	-1	62	4	In	VDJ
AGTTCTAAGAAGCTCCTTCTCAGTGACTCTGGCTTCTATCTCTGTGCCTGGAGTGTAGGGACGGACTATGGCTACACCTTCGGTTCG	CAWSVGTDYGYTF	1	1.2646221941195067E-5	39	TCRBV30-01*01	TCRBV30	TCRBV30-01	01								TCRBD01,TCRBD02	TCRBD01-01,TCRBD02-01		TCRBJ01-02*01	TCRBJ01	TCRBJ01-02	01				0	1	0	7	2	3	42	56	57	62	64	1	In	VDJ
CTTCTCAGTGACTCTGGCTTCTATCTCTGTGCCTGGAGTGTAAAACAGGGATCGAATCCGATGGTAGATGGCTACACCTTCGGTTCG	CAWSVKQGSNPMVDGYTF	1	1.2646221941195067E-5	54	TCRBV30-01*01	TCRBV30	TCRBV30-01	01				TCRBD01-01*01	TCRBD01	TCRBD01-01	01				TCRBJ01-02*01	TCRBJ01	TCRBJ01-02	01				0	3	3	3	17	6	27	41	44	50	67	1	In	VDJ
ACTGTGAGCAACATGAGCCCTGAAGACAGCAGCATATATCTCTGCAGCGTATCGGAGGGAGGGAATTCACCCCTCCACTTTGGGAAC	CSVSEGGNSPLHF	2	2.5292443882390135E-5	39	TCRBV29-01*01	TCRBV29	TCRBV29-01	01				TCRBD02-01*02	TCRBD02	TCRBD02-01	02				TCRBJ01-06*01	TCRBJ01	TCRBJ01-06	01				6	6	9	0	0	7	42	50	56	-1	63	2	In	VDJ
GAGCTGAATGTGAACGCCTTGTTGCTGGGGGACTCGGCCCTCTATCTCTGTGCCAGCAGCTCCGGAACCTACACGGGGTTCGGGCCA	CASSSGTYTGF	2	2.5292443882390135E-5	33	TCRBV05-06*01	TCRBV05	TCRBV05-06	01				TCRBD02-01*01	TCRBD02	TCRBD02-01	01				TCRBJ02	TCRBJ02				TCRBJ02-01,TCRBJ02-05		3	12	8	3	0	19	48	61	73	-1	78	2	In	VDJ
ACTCTGACTGTGAGCAACATGAGCCCTGAAGACAGCAGCATATATCTCTGCAGCGTTGAAGTGGGCGAGACCCAGTACTTCGGGCCA	CSVEVGETQYF	1	1.2646221941195067E-5	33	TCRBV29-01*01	TCRBV29	TCRBV29-01	01				TCRBD01-01*01	TCRBD01	TCRBD01-01	01				TCRBJ02-05*01	TCRBJ02	TCRBJ02-05	01				1	1	8	0	0	5	48	61	62	-1	66	1	In	VDJ
GTGAGCAACATGAGCCCTGAAGACAGCAGCATATATCTCTGCAGCGTTGAAGGAAGGAACCTCAGAGAGACCCAGTACTTCGGGCCA	CSVEGRNLRETQYF	1	1.2646221941195067E-5	42	TCRBV29-01*01	TCRBV29	TCRBV29-01	01								TCRBD01,TCRBD02	TCRBD01-01,TCRBD02-01		TCRBJ02-05*01	TCRBJ02	TCRBJ02-05	01				1	3	1	8	7	4	39	52	55	58	65	1	In	VDJ
CATCCTGAAGACAGCAGCTTCTACATCTGCAGTGCTAGAACCCCTGGACGACTCCGAGAAGGTCCCGGGGAGCTGTTTTTTGGAGAA	CSARTPGRLREGPGELFF	3	3.7938665823585206E-5	54	TCRBV20	TCRBV20				TCRBV20-01,TCRBV20-or09_02						TCRBD01,TCRBD02	TCRBD01-01,TCRBD02-01		TCRBJ02-02*01	TCRBJ02	TCRBJ02-02	01				2	6	1	7	15	6	27	39	45	49	64	3	In	VDJ
CTGAGTTCTAAGAAGCTCCTTCTCAGTGACTCTGGCTTCTATCTCTGTGCCTGGAGTCGAAGGGGAGGCAAACTGTTTTTTGGCAGT	CAWSRRGGKLFF	1	1.2646221941195067E-5	36	TCRBV30-01*01	TCRBV30	TCRBV30-01	01				TCRBD02-01*02	TCRBD02	TCRBD02-01	02				TCRBJ01-04*01	TCRBJ01	TCRBJ01-04	01				2	5	9	1	1	11	45	57	62	68	69	1	In	VDJ
GTGAGCAACATGAGCCCTGAAGACAGCAGCATATATCTCTGCAGCGTAGGGACAGGGGGAACTAATGAAAAACTGTTTTTTGGCAGT	CSVGTGGTNEKLFF	2	2.5292443882390135E-5	42	TCRBV29-01*01	TCRBV29	TCRBV29-01	01				TCRBD01-01*01	TCRBD01	TCRBD01-01	01				TCRBJ01-04*01	TCRBJ01	TCRBJ01-04	01				6	1	0	1	0	1	39	47	48	-1	59	2	In	VDJ
AAGATCCAGCCCTCAGAACCCAGGGACTCAGCTGTGTACTTCTGTGCCAGCAGTTTTCGCCAAGGTCAGCCCCAGCATTTTGGTGAT	CASSFRQGQPQHF	2	2.5292443882390135E-5	39	TCRBV12	TCRBV12				TCRBV12-03,TCRBV12-04						TCRBD01,TCRBD02	TCRBD01-01,TCRBD02-01		TCRBJ01-05*01	TCRBJ01	TCRBJ01-05	01				3	6	5	4	0	6	42	56	62	-1	65	2	In	VDJ
TTCATCCTGAGTTCTAAGAAGCTCCTTCTCAGTGACTCTGGCTTCTATCTCTGTGCCTGGAGTCGAGTAGCGGAAACCTTCGGTTCG	CAWSRVAETF	1	1.2646221941195067E-5	30	TCRBV30-01*01	TCRBV30	TCRBV30-01	01				TCRBD02-01	TCRBD02	TCRBD02-01				01,02	TCRBJ01-02*01	TCRBJ01	TCRBJ01-02	01				2	4	5	5	2	14	51	63	67	73	75	1	In	VDJ
CTGACTGTGAGCAACATGAGCCCTGAAGACAGCAGCATATATCTCTGCAGCGGTGGACAGGGGGCCTACGAGCAGTACTTCGGGCCG	CSGGQGAYEQYF	1	1.2646221941195067E-5	36	TCRBV29-01*01	TCRBV29	TCRBV29-01	01				TCRBD01-01*01	TCRBD01	TCRBD01-01	01				TCRBJ02-07*01	TCRBJ02	TCRBJ02-07	01				7	2	1	1	0	2	45	52	54	-1	64	1	In	VDJ
CCCTCAGAACCCAGGGACTCAGCTGTGTACTTCTGTGCCAGCACCTCTCCCACAGGGACCTTTAATTCACCCCTCCACTTTGGGAAC	CASTSPTGTFNSPLHF	2	2.5292443882390135E-5	48	TCRBV12	TCRBV12				TCRBV12-03,TCRBV12-04		TCRBD01-01*01	TCRBD01	TCRBD01-01	01				TCRBJ01-06*01	TCRBJ01	TCRBJ01-06	01				7	8	3	3	5	6	33	43	51	57	62	2	In	VDJ
CTGACTGTGAGCAACATGAGCCCTGAAGACAGCAGCATATATCTCTGCAGCGTTGAGCGGAAAAACACTGAAGCTTTCTTTGGACAA	CSVERKNTEAFF	2	2.5292443882390135E-5	36	TCRBV29-01*01	TCRBV29	TCRBV29-01	01				TCRBD02-01	TCRBD02	TCRBD02-01				01,02	TCRBJ01-01*01	TCRBJ01	TCRBJ01-01	01				3	0	7	5	3	2	45	-1	56	60	63	2	In	VDJ
CTCCTTCTCAGTGACTCTGGCTTCTATCTCTGTGCCTGGAGTGGCTATACCACAGGGTCGGCTAATGAAAAACTGTTTTTTGGCAGT	CAWSGYTTGSANEKLFF	1	1.2646221941195067E-5	51	TCRBV30-01*01	TCRBV30	TCRBV30-01	01				TCRBD01-01*01	TCRBD01	TCRBD01-01	01				TCRBJ01-04*01	TCRBJ01	TCRBJ01-04	01				1	8	3	3	4	3	30	43	51	57	61	1	In	VDJ
TGAGTTCTAAGAAGCTCCTTCTCAGTGACTCTGGCTTCTATCTCTGTGCCTGGACTAAGGGGGCATCAGCCCCAGCATTTTGGTGAT		1	1.2646221941195067E-5	37	TCRBV30-01*01	TCRBV30	TCRBV30-01	01				TCRBD01-01*01	TCRBD01	TCRBD01-01	01				TCRBJ01-05*01	TCRBJ01	TCRBJ01-05	01				4	3	5	0	0	5	44	54	57	-1	64	1	Out	VDJ
CACCTACACGCCCTGCAGCCAGAAGACTCAGCCCTGTATCTCTGCGCCAGCAGCCCCGTTCTCAATTCACCCCTCCACTTTGGGAAC	CASSPVLNSPLHF	2	2.5292443882390135E-5	39	TCRBV04-01*01	TCRBV04	TCRBV04-01	01				TCRBD02-01	TCRBD02	TCRBD02-01				01,02	TCRBJ01-06*01	TCRBJ01	TCRBJ01-06	01				4	5	4	10	1	7	42	55	60	62	63	2	In	VDJ
AAGCTCCTTCTCAGTGACTCTGGCTTCTATCTCTGTGCCTGGAGAGAACTACTAGCGGGGGGGCCAGGTGAGCAGTTCTTCGGGCCA	CAWRELLAGGPGEQFF	1	1.2646221941195067E-5	48	TCRBV30-01*01	TCRBV30	TCRBV30-01	01				TCRBD02-01*01	TCRBD02	TCRBD02-01	01				TCRBJ02-01*01	TCRBJ02	TCRBJ02-01	01				3	6	3	0	5	9	33	44	50	63	68	1	In	VDJ
CTACACGCCCTGCAGCCAGAAGACTCAGCCCTGTATCTCTGCGCCAGCAGCCAATCCGGCTCTCCAGATACGCAGTATTTTGGCCCA	CASSQSGSPDTQYF	3	3.7938665823585206E-5	42	TCRBV04-01*01	TCRBV04	TCRBV04-01	01								TCRBD01,TCRBD02	TCRBD01-01,TCRBD02-01		TCRBJ02-03*01	TCRBJ02	TCRBJ02-03	01				2	3	9	0	4	4	39	54	57	60	64	3	In	VDJ
GTGACCAGTGCCCATCCTGAAGACAGCAGCTTCTACATCTGCAGTCAGGCAATCGAGGGGAGGATTAGTGAAGCTTTCTTTGGACAA	CSQAIEGRISEAFF	2	2.5292443882390135E-5	42	TCRBV20	TCRBV20				TCRBV20-01,TCRBV20-or09_02		TCRBD02-01*02	TCRBD02	TCRBD02-01	02				TCRBJ01-01*01	TCRBJ01	TCRBJ01-01	01				8	12	9	1	5	7	39	45	57	63	68	2	In	VDJ
AAGATCCAGCCCTCAGAACCCAGGGACTCAGCTGTGTACTTCTGTGCCAGCAGTGGACAGACCGCCCCTGAAGCTTTCTTTGGACAA	CASSGQTAPEAFF	2	2.5292443882390135E-5	39	TCRBV12	TCRBV12				TCRBV12-03,TCRBV12-04		TCRBD01-01*01	TCRBD01	TCRBD01-01	01				TCRBJ01-01*01	TCRBJ01	TCRBJ01-01	01				5	0	1	5	7	6	42	-1	54	60	67	2	In	VDJ
AGTTCTAAGAAGCTCCTTCTCAGTGACTCTGGCTTCTATCTCTGTGCCTGGAGGACCCGGGGGGATGAAAAACTGTTTTTTGGCAGT	CAWRTRGDEKLFF	1	1.2646221941195067E-5	39	TCRBV30-01*01	TCRBV30	TCRBV30-01	01				TCRBD02-01*01	TCRBD02	TCRBD02-01	01				TCRBJ01-04*01	TCRBJ01	TCRBJ01-04	01				3	4	8	1	0	6	42	53	57	-1	64	1	In	VDJ
CTGAGTTCTAAGAAGCTCCTTCTCAGTGACTCTGGCTTCTATCTCTGTGCCTGGAGTGCACAGGCGGGCGAGCAGTACTTCGGGCCG	CAWSAQAGEQYF	1	1.2646221941195067E-5	36	TCRBV30-01*01	TCRBV30	TCRBV30-01	01								TCRBD01,TCRBD02	TCRBD01-01,TCRBD02-01		TCRBJ02-07*01	TCRBJ02	TCRBJ02-07	01				1	1	3	4	4	6	45	58	59	64	68	1	In	VDJ
CTGGAGTCTGCCAGGCCCTCACATACCTCTCAGTACCTCTGTGCCAGCAGTGTTCAGGCGGCAAGCGCACCCCTCCACTTTGGGAAC	CASSVQAASAPLHF	2	2.5292443882390135E-5	42	TCRBV25-01*01	TCRBV25	TCRBV25-01	01								TCRBD01,TCRBD02	TCRBD01-01,TCRBD02-01		TCRBJ01-06*01	TCRBJ01	TCRBJ01-06	01				4	2	4	4	9	11	39	52	54	58	67	2	In	VDJ
CTGAAGATCCAGCCCTCAGAACCCAGGGACTCAGCTGTGTACTTCTGTGCCAGCAGTTTAGGCACAGGTACAGCTTTCTTTGGACAA	CASSLGTGTAFF	2	2.5292443882390135E-5	36	TCRBV12	TCRBV12				TCRBV12-03,TCRBV12-04		TCRBD01-01*01	TCRBD01	TCRBD01-01	01				TCRBJ01-01*01	TCRBJ01	TCRBJ01-01	01				1	2	3	4	3	10	45	61	63	68	71	2	In	VDJ
TCACCTACACACCCTGCAGCCAGAAGACTCGGCCCTGTATCTCTGCGCCAGCAGCCAAGAGCGGGGGTTGAAGCTTTCTTTGGACAA		2	2.5292443882390135E-5	38	TCRBV04-03*01	TCRBV04	TCRBV04-03	01				TCRBD02-01*01	TCRBD02	TCRBD02-01	01				TCRBJ01-01*01	TCRBJ01	TCRBJ01-01	01				0	0	7	2	1	7	43	-1	60	67	68	2	Out	VDJ
CTGACAGTGACCAGTGCCCATCCTGAAGACAGCAGCTTCTACATCTGCAGTGCTAGAGATCCGGACACTGAAGCTTTCTTTGGACAA	CSARDPDTEAFF	2	2.5292443882390135E-5	36	TCRBV20	TCRBV20				TCRBV20-01,TCRBV20-or09_02		TCRBD02-01	TCRBD02	TCRBD02-01				01,02	TCRBJ01-01*01	TCRBJ01	TCRBJ01-01	01				0	2	8	5	0	3	45	59	61	-1	64	2	In	VDJ
ACTCTGAAGATCCAGCCCTCAGAACCCAGGGACTCAGCTGTGTACTTCTGTGCCAGCAGTTTCGGGGACAGGGTGGATTTTGGTGAT	CASSFGDRVDF	2	2.5292443882390135E-5	33	TCRBV12	TCRBV12				TCRBV12-03,TCRBV12-04		TCRBD01-01*01	TCRBD01	TCRBD01-01	01				TCRBJ01-05*01	TCRBJ01	TCRBJ01-05	01				3	2	0	3	3	17	48	62	64	73	76	2	In	VDJ
AGTTCTAAGAAGCTCCTTCTCAGTGACTCTGGCTTCTATCTCTGTGCCTGGAGTACAGGGATATATCAGCCCCAGCATTTTGGTGAT	CAWSTGIYQPQHF	1	1.2646221941195067E-5	39	TCRBV30-01*01	TCRBV30	TCRBV30-01	01				TCRBD01-01*01	TCRBD01	TCRBD01-01	01				TCRBJ01-05*01	TCRBJ01	TCRBJ01-05	01				2	0	3	3	4	5	42	-1	54	60	64	1	In	VDJ
ACAGTGACCAGTGCCCATCCTGAAGACAGCAGCTTCTACATCTGCAGTGCTAGGGTGAATAGCAATCAGCCCCAGCATTTTGGTGAT	CSARVNSNQPQHF	2	2.5292443882390135E-5	39	TCRBV20	TCRBV20				TCRBV20-01,TCRBV20-or09_02						TCRBD01,TCRBD02	TCRBD01-01,TCRBD02-01		TCRBJ01-05*01	TCRBJ01	TCRBJ01-05	01				3	0	0	10	4	0	42	-1	53	55	59	2	In	VDJ
AGTTCTAAGAAGCTCCTTCTCAGTGACTCTGGCTTCTATCTCTGTGCCTGGAGCCAAGGTTCCCCTTACGAGCAGTACTTCGGGCCG	CAWSQGSPYEQYF	1	1.2646221941195067E-5	39	TCRBV30-01*01	TCRBV30	TCRBV30-01	01								TCRBD01,TCRBD02	TCRBD01-01,TCRBD02-01		TCRBJ02-07*01	TCRBJ02	TCRBJ02-07	01				3	3	5	4	7	4	42	53	56	59	66	1	In	VDJ
TCTAAGAAGCTCCTTCTCAGTGACTCTGGCTTCTATCTCTGTGCCTGGAGTGTGCTATTAAGCTCCTACGAGCAGTACTTCGGGCCG	CAWSVLLSSYEQYF	1	1.2646221941195067E-5	42	TCRBV30-01*01	TCRBV30	TCRBV30-01	01				TCRBD02-01	TCRBD02	TCRBD02-01				01,02	TCRBJ02-07*01	TCRBJ02	TCRBJ02-07	01				0	1	4	9	5	0	39	53	54	57	62	1	In	VDJ
AGTTCTAAGAAGCTCCTTCTCAGTGACTCTGGCTTCTATCTCTGTGCCTGGAGTGTTGGGATGGCCTACGAGCAGTACTTCGGGCCG	CAWSVGMAYEQYF	1	1.2646221941195067E-5	39	TCRBV30-01*01	TCRBV30	TCRBV30-01	01								TCRBD01,TCRBD02	TCRBD01-01,TCRBD02-01		TCRBJ02-07*01	TCRBJ02	TCRBJ02-07	01				0	1	0	8	3	2	42	56	57	61	64	1	In	VDJ
CTGGGGTTGGAGTCGGCTGCTCCCTCCCAAACATCTGTGTACTTCTGTGCCAGCAGTTACTCCCACCGCGCTCTCCACTTTGGGAAC	CASSYSHRALHF	2	2.5292443882390135E-5	36	TCRBV06	TCRBV06				TCRBV06-02,TCRBV06-03		TCRBD02-01	TCRBD02	TCRBD02-01				01,02	TCRBJ01-06*01	TCRBJ01	TCRBJ01-06	01				0	5	7	6	2	16	45	62	67	70	72	2	In	VDJ
TCCCTAGAGTCTGCCATCCCCAACCAGACAGCTCTTTACTTCTGTGCCACCAGTGCCGGGGGGAACAATGAGCAGTTCTTCGGGCCA	CATSAGGNNEQFF	3	3.7938665823585206E-5	39	TCRBV24	TCRBV24				TCRBV24-01,TCRBV24-or09_02		TCRBD02-01*01	TCRBD02	TCRBD02-01	01				TCRBJ02-01*01	TCRBJ02	TCRBJ02-01	01				5	1	8	1	1	5	42	55	56	63	64	3	In	VDJ
CTGTGAGCAACATGAGCCCTGAAGACAGCAGCATATATCTCTGCAGCGTTTCGGACTAGCGGAGCAGATACGCAGTATTTTGGCCCA		2	2.5292443882390135E-5	40	TCRBV29-01*01	TCRBV29	TCRBV29-01	01				TCRBD02-01	TCRBD02	TCRBD02-01				01,02	TCRBJ02-03*01	TCRBJ02	TCRBJ02-03	01				5	2	1	5	2	4	41	50	52	62	64	2	Out	VDJ
AACCTTCACCTACACGCCCTGCAGCCAGAAGACTCAGCCCTGTATCTCTGCGCCATCCAAAGGGGGACTGAAGCTTTCTTTGGACAA	CAIQRGTEAFF	2	2.5292443882390135E-5	33	TCRBV04-01*01	TCRBV04	TCRBV04-01	01				TCRBD01-01*01	TCRBD01	TCRBD01-01	01				TCRBJ01-01*01	TCRBJ01	TCRBJ01-01	01				10	5	5	1	0	5	48	55	60	-1	66	2	In	VDJ
CTTCACCTACACGCCCTGCAGCCAGAAGACTCAGCCCTGTATCTCTGCGCCAGCAGCCAAGCGAACACTGAAGCTTTCTTTGGACAA	CASSQANTEAFF	2	2.5292443882390135E-5	36	TCRBV04-01*01	TCRBV04	TCRBV04-01	01											TCRBJ01-01*01	TCRBJ01	TCRBJ01-01	01				1	0	0	0	1	1	45	-1	-1	61	62	2	In	VJ
GTGAGCAACATGAGCCCTGAAGACAGCAGCATATATCTCTGCAGCGTTGGACTCCTCGCACCGAACACTGAAGCTTTCTTTGGACAA	CSVGLLAPNTEAFF	2	2.5292443882390135E-5	42	TCRBV29-01*01	TCRBV29	TCRBV29-01	01				TCRBD02-01	TCRBD02	TCRBD02-01				01,02	TCRBJ01-01*01	TCRBJ01	TCRBJ01-01	01				4	0	2	10	9	1	39	-1	49	53	62	2	In	VDJ
ACTGTGAGCAACATGAGCCCTGAAGACAGCAGCATATATCTCTGCAGCGCAAGACAGGATAGCAATCAGCCCCAGCATTTTGGTGAT	CSARQDSNQPQHF	2	2.5292443882390135E-5	39	TCRBV29-01*01	TCRBV29	TCRBV29-01	01				TCRBD01-01*01	TCRBD01	TCRBD01-01	01				TCRBJ01-05*01	TCRBJ01	TCRBJ01-05	01				7	3	2	4	1	0	42	49	52	58	59	2	In	VDJ
CTGCTGTCGGCTGCTCCCTCCCAGACATCTGTGTACTTCTGTGCCAGCAGTTACTCAGGATCCGGAGGTGGCTACACCTTCGGTTCG	CASSYSGSGGGYTF	2	2.5292443882390135E-5	42	TCRBV06-05*01	TCRBV06	TCRBV06-05	01				TCRBD02-01*02	TCRBD02	TCRBD02-01	02				TCRBJ01-02*01	TCRBJ01	TCRBJ01-02	01				0	7	10	1	0	7	39	56	63	-1	68	2	In	VDJ
CCCTCAGAACCCAGGGACTCAGCTGTGTACTTCTGTGCCAGCAGTTCCCAACAGGACTGGGCTGGCTATGGCTACACCTTCGGTTCG	CASSSQQDWAGYGYTF	2	2.5292443882390135E-5	48	TCRBV12	TCRBV12				TCRBV12-03,TCRBV12-04						TCRBD01,TCRBD02	TCRBD01-01,TCRBD02-01		TCRBJ01-02*01	TCRBJ01	TCRBJ01-02	01				4	4	3	4	10	4	33	46	50	55	65	2	In	VDJ
GCCTTGTTGCTGGGGGACTCGGCCCTCTATCTCTGTGCCAGCATGGGGACAGGGAAGTTGAGGACCTACGAGCAGTACTTCGGGCCG	CASMGTGKLRTYEQYF	2	2.5292443882390135E-5	48	TCRBV05-06*01	TCRBV05	TCRBV05-06	01				TCRBD01-01*01	TCRBD01	TCRBD01-01	01				TCRBJ02-07*01	TCRBJ02	TCRBJ02-07	01				6	2	0	3	10	2	33	43	45	54	64	2	In	VDJ
CTGCTCCCTCCCAGACATCTGTGTACTTCTGTGCCAGCAGTTACTTAGGGGAAAGGGGGAGTGGATTCACCCCTCCACTTTGGGAAC		2	2.5292443882390135E-5	52	TCRBV06	TCRBV06				TCRBV06-05,TCRBV06-06		TCRBD01-01*01	TCRBD01	TCRBD01-01	01				TCRBJ01-06*01	TCRBJ01	TCRBJ01-06	01				1	8	5	1	5	8	29	45	53	59	64	2	Out	VDJ
CAGCCCTCAGAACCCAGGGACTCAGCTGTGTACTTCTGTGCCAGCAGCAGTAGAGGACAGGGGAATTCACCCCTCCACTTTGGGAAC	CASSSRGQGNSPLHF	2	2.5292443882390135E-5	45	TCRBV12	TCRBV12				TCRBV12-03,TCRBV12-04		TCRBD01-01*01	TCRBD01	TCRBD01-01	01				TCRBJ01-06*01	TCRBJ01	TCRBJ01-06	01				6	7	1	2	0	7	36	47	54	-1	63	2	In	VDJ
TGGAGTCGGCTGCTCCCTCCCAAACATCTGTGTACTTCTGTGCCAGCAGTTACATCAGGGGTTCCCACTGAAGCTTTCTTTGGACAA		2	2.5292443882390135E-5	43	TCRBV06	TCRBV06				TCRBV06-02,TCRBV06-03		TCRBD01-01*01	TCRBD01	TCRBD01-01	01				TCRBJ01-01*01	TCRBJ01	TCRBJ01-01	01				2	2	4	2	4	4	38	53	55	61	65	2	Out	VDJ
CACCTACACGCCCTGCAGCCAGAAGACTCAGCCCTGTATCTCTGCGCCAGCAGCCAAGGAGGGAACACTGAAGCTTTCTTTGGACAA	CASSQGGNTEAFF	2	2.5292443882390135E-5	39	TCRBV04-01*01	TCRBV04	TCRBV04-01	01				TCRBD02-01*02	TCRBD02	TCRBD02-01	02				TCRBJ01-01*01	TCRBJ01	TCRBJ01-01	01				1	0	11	1	0	1	42	-1	58	-1	62	2	In	VDJ
CTTCACCTACACGCCCTGCAGCCAGAAGACTCAGCCCTGTATCTCTGCGCCAGCAGCCAAGTCAACACTGAAGCTTTCTTTGGACAA	CASSQVNTEAFF	2	2.5292443882390135E-5	36	TCRBV04-01*01	TCRBV04	TCRBV04-01	01											TCRBJ01-01*01	TCRBJ01	TCRBJ01-01	01				1	0	0	0	2	2	45	-1	-1	61	63	2	In	VJ
CTGAATGTGAACGCCTTGGAGCTGGACGACTCGGCCCTGTATCTCTGTGCCAGCAGCTTCGGGACAGGAGAAGCTTTCTTTGGACAA	CASSFGTGEAFF	3	3.7938665823585206E-5	36	TCRBV05-04*01	TCRBV05	TCRBV05-04	01				TCRBD01-01*01	TCRBD01	TCRBD01-01	01				TCRBJ01-01*01	TCRBJ01	TCRBJ01-01	01				2	1	0	4	1	8	45	59	60	68	69	3	In	VDJ
ACAGCTCTCACTTATTCCTTCACCTACACACCCTGCAGCCAGAAGACTCGGCCCTGTATCTCTGTGCCAGCAGTTCGGTATGGACAA		3	3.7938665823585206E-5	19	TCRBV04-02*01	TCRBV04	TCRBV04-02	01				TCRBD02-01	TCRBD02	TCRBD02-01				01,02	TCRBJ01-01*01	TCRBJ01	TCRBJ01-01	01				6	2	8	5	2	19	62	73	75	78	80	3	Out	VDJ
CTGACTGTGAGCAACATGAGCCCTGAAGACAGCAGCATATATCTCTGCAGTGGAAGGGGCTTGGATGAAAAACTGTTTTTTGGCAGT	CSGRGLDEKLFF	2	2.5292443882390135E-5	36	TCRBV29-01*01	TCRBV29	TCRBV29-01	01				TCRBD01-01*01	TCRBD01	TCRBD01-01	01				TCRBJ01-04*01	TCRBJ01	TCRBJ01-04	01				9	4	5	2	5	6	45	50	54	59	64	2	In	VDJ
ACTGTGAGCAACATGAGCCCTGAAGACAGCAGCATATATCTCTGCAGCGCCGCGGAAGGAGGTAATCAGCCCCAGCATTTTGGTGAT	CSAAEGGNQPQHF	2	2.5292443882390135E-5	39	TCRBV29-01*01	TCRBV29	TCRBV29-01	01				TCRBD02-01*02	TCRBD02	TCRBD02-01	02				TCRBJ01-05*01	TCRBJ01	TCRBJ01-05	01				7	8	10	1	1	4	42	49	57	62	63	2	In	VDJ
CTGACTGTGAGCAACATGAGCCCTGAAGACAGCAGCATATATCTCTGCAGCGTTGAAGGAGTGAGCTATGGCTACACCTTCGGTTCG	CSVEGVSYGYTF	1	1.2646221941195067E-5	36	TCRBV29-01*01	TCRBV29	TCRBV29-01	01				TCRBD02-01*02	TCRBD02	TCRBD02-01	02				TCRBJ01-02*01	TCRBJ01	TCRBJ01-02	01				1	0	11	2	4	4	45	-1	58	61	65	1	In	VDJ
AAGATCCAGCCCTCAGAACCCAGGGACTCAGCTGTGTACTTCTGTGCCAGCAGCCCGACAGGGTACTATGGCTACACCTTCGGTTCG	CASSPTGYYGYTF	2	2.5292443882390135E-5	39	TCRBV12	TCRBV12				TCRBV12-03,TCRBV12-04		TCRBD01-01*01	TCRBD01	TCRBD01-01	01				TCRBJ01-02*01	TCRBJ01	TCRBJ01-02	01				6	3	2	3	1	3	42	53	56	63	64	2	In	VDJ
CTGTCCCTAGAGTCTGCCATCCCCAACCAGACAGCTCTTTACTTCTGTGCCCCCCAGGACACGTGGGGGGAGCAGTACTTCGGGCCG	CAPQDTWGEQYF	2	2.5292443882390135E-5	36	TCRBV24	TCRBV24				TCRBV24-01,TCRBV24-or09_02						TCRBD01,TCRBD02	TCRBD01-01,TCRBD02-01		TCRBJ02-07*01	TCRBJ02	TCRBJ02-07	01				12	5	1	6	8	7	45	51	56	61	69	2	In	VDJ
CTCCTTCTCAGTGACTCTGGCTTCTATCTCTGTGCCTGGAGCACCGACATAGTCAGCGGGGCCCGTTACGAGCAGTACTTCGGGCCG	CAWSTDIVSGARYEQYF	1	1.2646221941195067E-5	51	TCRBV30-01*01	TCRBV30	TCRBV30-01	01				TCRBD02-01*01	TCRBD02	TCRBD02-01	01				TCRBJ02-07*01	TCRBJ02	TCRBJ02-07	01				3	13	6	3	5	4	30	41	54	61	66	1	In	VDJ
TGTCGGCTGCTCCCTCCCAGACATCTGTGTACTTCTGTGCCAGCAGTTGGCGACATTTATAGCTCCTACGAGCAGTACGTCGGGCCG		2	2.5292443882390135E-5	46	TCRBV06-05*01	TCRBV06	TCRBV06-05	01								TCRBD01,TCRBD02	TCRBD01-01,TCRBD02-01		TCRBJ02-07*01	TCRBJ02	TCRBJ02-07	01				4	3	2	6	24	17	35	48	51	55	79	2	Out	VDJ
GTGAGCAACATGAGCCCTGAAGACAGCAGCATATATCTCTGCAGCGTACCCGAGCGGGGGCCTACCTACGAGCAGTACGTCGGGCCG	CSVPERGPTYEQYV	1	1.2646221941195067E-5	42	TCRBV29-01*01	TCRBV29	TCRBV29-01	01				TCRBD02-01*01	TCRBD02	TCRBD02-01	01				TCRBJ02-07*01	TCRBJ02	TCRBJ02-07	01				6	5	6	2	19	17	39	47	52	60	79	1	In	VDJ
ACATGAGCCCTGAAGACAGCAGCATATATCTCTGCAGCTCCTCCCCTGGGAGGACAGGGGGCTTGAGAGACCCAGTACTTCGGGCCA		1	1.2646221941195067E-5	49	TCRBV29-01*01	TCRBV29	TCRBV29-01	01				TCRBD01-01*01	TCRBD01	TCRBD01-01	01				TCRBJ02-05*01	TCRBJ02	TCRBJ02-05	01				8	13	1	0	3	4	32	38	51	62	65	1	Out	VDJ
AATGTGAGCACCTTGGAGCTGGGGGACTCGGCCCTTTATCTTTGCGCCAGCGAAGGAGGGGGCAGGACTGAAGCTTTCTTTGGACAA	CASEGGGRTEAFF	3	3.7938665823585206E-5	39	TCRBV05-01*01	TCRBV05	TCRBV05-01	01				TCRBD01-01*01	TCRBD01	TCRBD01-01	01				TCRBJ01-01*01	TCRBJ01	TCRBJ01-01	01				7	5	5	0	3	5	42	51	56	63	66	3	In	VDJ
CTGACTGTGAGCAACATGAGCCCTGAAGACAGCAGCATATATCTCTGCAGCGTTCGGGGGGGGACCACTGAAGCTTTCTTTGGACAA	CSVRGGTTEAFF	1	1.2646221941195067E-5	36	TCRBV29-01*01	TCRBV29	TCRBV29-01	01				TCRBD02-01*01	TCRBD02	TCRBD02-01	01				TCRBJ01-01*01	TCRBJ01	TCRBJ01-01	01				5	0	8	0	3	4	45	-1	54	62	65	1	In	VDJ
AGCCCTCAGAACCCAGGGACTCAGCTGTGTACTTCTGTGCCAGCAGTTTAATGTCGGGGGCCTAACACTGAAGCTTTCTTTGGACAA		2	2.5292443882390135E-5	46	TCRBV12	TCRBV12				TCRBV12-03,TCRBV12-04						TCRBD01,TCRBD02	TCRBD01-01,TCRBD02-01		TCRBJ01-01*01	TCRBJ01	TCRBJ01-01	01				2	5	6	0	2	2	35	50	55	61	63	2	Out	VDJ
GATCCAGCCCTCAGAACCCAGGGACTCAGCTGTGTACTTCTGTGCCAGCAGTTTAGGCTGATGAACACTGAAGCTTTCTTTGGACAA		2	2.5292443882390135E-5	41	TCRBV12	TCRBV12				TCRBV12-03,TCRBV12-04						TCRBD01,TCRBD02	TCRBD01-01,TCRBD02-01		TCRBJ01-01*01	TCRBJ01	TCRBJ01-01	01				1	3	2	8	0	0	40	56	59	-1	61	2	Out	VDJ
GGCTGCTCCCTCCCAGACATCTGTGTACTTCTGTGCCAGCAGTTATTTGGGACAGGCTCTGGGAACACTGAAGCTTTCTTTGGACAA		2	2.5292443882390135E-5	50	TCRBV06	TCRBV06				TCRBV06-05,TCRBV06-06		TCRBD01-01*01	TCRBD01	TCRBD01-01	01				TCRBJ01-01*01	TCRBJ01	TCRBJ01-01	01				3	3	0	4	6	1	31	45	48	56	62	2	Out	VDJ
ACGCCCTGCAGCCAGAAGACTCAGCCCTGTATCTCTGCGCCAGCAGCCAAGATCTAGGACGGGAACACTGAAGCTTTCTTTGGACAA		2	2.5292443882390135E-5	46	TCRBV04-01*01	TCRBV04	TCRBV04-01	01								TCRBD01,TCRBD02	TCRBD01-01,TCRBD02-01		TCRBJ01-01*01	TCRBJ01	TCRBJ01-01	01				0	4	1	7	2	1	35	52	56	60	62	2	Out	VDJ
AGTTCTAAGAAGCTCCTTCTCAGTGACTCTGGCTTCTATCTCTGTGCCTGGGCGGACAGGGGGCTTCAGCCCCAGCATTTTGGTGAT	CAWADRGLQPQHF	1	1.2646221941195067E-5	39	TCRBV30-01*01	TCRBV30	TCRBV30-01	01				TCRBD01-01*01	TCRBD01	TCRBD01-01	01				TCRBJ01-05*01	TCRBJ01	TCRBJ01-05	01				5	2	1	0	1	6	42	51	53	64	65	1	In	VDJ
ATCAATTCCCTGGAGCTTGGTGACTCTGCTGTGTATTTCTGTGCCAGCAGCCAAGTCTCGGGGGCAGAGGGCTACACCTTCGGTTCG	CASSQVSGAEGYTF	3	3.7938665823585206E-5	42	TCRBV03	TCRBV03				TCRBV03-01,TCRBV03-02						TCRBD01,TCRBD02	TCRBD01-01,TCRBD02-01		TCRBJ01-02*01	TCRBJ01	TCRBJ01-02	01				1	4	6	0	4	8	39	55	59	65	69	3	In	VDJ
CTGAGTTCTAAGAAGCTCCTTCTCAGTGACTCTGGCTTCTATCTCTGTGCCTGGAGTCTGGGGGCGGTAGGCTACACCTTCGGTTCG	CAWSLGAVGYTF	1	1.2646221941195067E-5	36	TCRBV30-01*01	TCRBV30	TCRBV30-01	01				TCRBD01-01*01	TCRBD01	TCRBD01-01	01				TCRBJ01-02*01	TCRBJ01	TCRBJ01-02	01				2	2	6	0	4	8	45	57	59	65	69	1	In	VDJ
CTGCTGTCGGCTGCTCCCTCCCAGACATCTGTGTACTTCTGTGCCAGCAGTTCGCGACGGCGCTCCTACGAGCAGTACTTCGGGCCG	CASSSRRRSYEQYF	2	2.5292443882390135E-5	42	TCRBV06-05*01	TCRBV06	TCRBV06-05	01								TCRBD01,TCRBD02	TCRBD01-01,TCRBD02-01		TCRBJ02-07*01	TCRBJ02	TCRBJ02-07	01				4	3	2	7	4	0	39	52	55	58	62	2	In	VDJ
CTGGGGTTGGAGTCGGCTGCTCCCTCCCAAACATCTGTGTACTTCTGTGCCAGCAGCTGGGACAGATACGAGCAGTACTTCGGGCCG	CASSWDRYEQYF	2	2.5292443882390135E-5	36	TCRBV06	TCRBV06				TCRBV06-02,TCRBV06-03		TCRBD01-01*01	TCRBD01	TCRBD01-01	01				TCRBJ02-07*01	TCRBJ02	TCRBJ02-07	01				6	2	0	5	1	4	45	56	58	65	66	2	In	VDJ
CTGAATGTGAACGCCTTGTTGCTGGGGGACTCGGCCCTCTATCTCTGTGCCAGCAGCTTGGTGAACACTGAAGCTTTCTTTGGACAA	CASSLVNTEAFF	2	2.5292443882390135E-5	36	TCRBV05-06*01	TCRBV05	TCRBV05-06	01											TCRBJ01-01*01	TCRBJ01	TCRBJ01-01	01				0	0	0	0	0	0	45	-1	-1	-1	61	2	In	VJ
GTGAGCAACATGAGCCCTGAAGACAGCAGCATATATCTCTGCAGCGTTTTCGGCTTACAGAGGAACACTGAAGCTTTCTTTGGACAA	CSVFGLQRNTEAFF	1	1.2646221941195067E-5	42	TCRBV29-01*01	TCRBV29	TCRBV29-01	01				TCRBD01-01*01	TCRBD01	TCRBD01-01	01				TCRBJ01-01*01	TCRBJ01	TCRBJ01-01	01				5	8	3	5	2	1	39	48	56	60	62	1	In	VDJ
CTAGAGTCTGCCATCCCCAACCAGACAGCTCTTTACTTCTGTGCCACCAGTGACTCCCTGGACAGGGCTGGCTACACCTTCGGTTCG	CATSDSLDRAGYTF	2	2.5292443882390135E-5	42	TCRBV24	TCRBV24				TCRBV24-01,TCRBV24-or09_02		TCRBD01-01*01	TCRBD01	TCRBD01-01	01				TCRBJ01-02*01	TCRBJ01	TCRBJ01-02	01				4	6	1	3	1	7	39	53	59	67	68	2	In	VDJ
ATCCAGCCCTCAGAACCCAGGGACTCAGCTGTGTACTTCTGTGCCAGCAGTTCATTATACCGGGGTTATGGCTACACCTTCGGTTCG	CASSSLYRGYGYTF	2	2.5292443882390135E-5	42	TCRBV12	TCRBV12				TCRBV12-03,TCRBV12-04		TCRBD02-01*01	TCRBD02	TCRBD02-01	01				TCRBJ01-02*01	TCRBJ01	TCRBJ01-02	01				4	8	8	3	1	5	39	52	60	65	66	2	In	VDJ
TGCCAGGCCCTCACATACCTCTCAGTACCTCTGTGCCAGCAGTGAACCCCGAGGCGGGGGGCTAACTATGGCTACACCTTCGGTTCG		2	2.5292443882390135E-5	50	TCRBV25-01*01	TCRBV25	TCRBV25-01	01				TCRBD02-01*01	TCRBD02	TCRBD02-01	01				TCRBJ01-02*01	TCRBJ01	TCRBJ01-02	01				2	7	7	1	0	0	31	46	53	-1	61	2	Out	VDJ
CTGAGTTCTAAGAAGCTCCTTCTCAGTGACTCTGGCTTCTATCTCTGTGCCTGGAGGGGGACAGGATATGGCTACACCTTCGGTTCG	CAWRGTGYGYTF	1	1.2646221941195067E-5	36	TCRBV30-01*01	TCRBV30	TCRBV30-01	01				TCRBD01-01*01	TCRBD01	TCRBD01-01	01				TCRBJ01-02*01	TCRBJ01	TCRBJ01-02	01				3	1	0	4	1	5	45	56	57	65	66	1	In	VDJ
AAGAAGCTCCTTCTCAGTGACTCTGGCTTCTATCTCTGTGCCTGGAGTCTAGGGTACCGGAGCTCCTACGAGCAGTACTTCGGGCCG	CAWSLGYRSSYEQYF	1	1.2646221941195067E-5	45	TCRBV30-01*01	TCRBV30	TCRBV30-01	01								TCRBD01,TCRBD02	TCRBD01-01,TCRBD02-01		TCRBJ02-07*01	TCRBJ02	TCRBJ02-07	01				2	2	5	3	8	0	36	48	50	54	62	1	In	VDJ
TCCCTGTCCCTAGAGTCTGCCATCCCCAACCAGACAGCTCTTTACTTCTGTGCCACCAGTGATCTCACAACAGGCCTATTCGGGCCG	CATSDLTTGLF	2	2.5292443882390135E-5	33	TCRBV24	TCRBV24				TCRBV24-01,TCRBV24-or09_02		TCRBD01-01*01	TCRBD01	TCRBD01-01	01				TCRBJ02-07*01	TCRBJ02	TCRBJ02-07	01				3	6	3	4	4	16	48	63	69	74	78	2	In	VDJ
CCTTCTCAGTGACTCTGGCTTCTATCTCTGTGCCTGTCTCCATGCCGGGACTAGCGGGGGGACTCTCAAGGGCAGTTCTTCGGGCCA		1	1.2646221941195067E-5	53	TCRBV30-01*01	TCRBV30	TCRBV30-01	01				TCRBD02-01*01	TCRBD02	TCRBD02-01	01				TCRBJ02-01*01	TCRBJ02	TCRBJ02-01	01				6	10	0	1	10	12	28	36	46	61	71	1	Out	VDJ
AAGAAGCTCCTTCTCAGTGACTCTGGCTTCTATCTCTGTGCCTGGAGTGTAGGGACTAGCGTCTTGATCAAACCGTGTTTTGGCCCA	CAWSVGTSVLIKPCF	1	1.2646221941195067E-5	45	TCRBV30-01*01	TCRBV30	TCRBV30-01	01				TCRBD02-01	TCRBD02	TCRBD02-01				01,02	TCRBJ02-03*01	TCRBJ02	TCRBJ02-03	01				0	1	0	6	16	17	36	50	51	61	77	1	In	VDJ
GTGAGCAACATGAGCCCTGAAGACAGCAGCATATATCTCTGCAGCGTCGCAGGGGAGAGAAGCAATCAGCCCCAGCATTTTGGTGAT	CSVAGERSNQPQHF	1	1.2646221941195067E-5	42	TCRBV29-01*01	TCRBV29	TCRBV29-01	01				TCRBD01-01*01	TCRBD01	TCRBD01-01	01				TCRBJ01-05*01	TCRBJ01	TCRBJ01-05	01				6	2	4	2	5	1	39	47	49	55	60	1	In	VDJ
GTGAGCAACATGAGCCCTGAAGACAGCAGCATATATCTCTGCAGCGTTCCCCAAGACAGGGGGCGTTATGGCTACACCTTCGGTTCG	CSVPQDRGRYGYTF	1	1.2646221941195067E-5	42	TCRBV29-01*01	TCRBV29	TCRBV29-01	01				TCRBD01-01*01	TCRBD01	TCRBD01-01	01				TCRBJ01-02*01	TCRBJ01	TCRBJ01-02	01				5	6	2	0	2	5	39	48	54	64	66	1	In	VDJ
CTCAGGCTGCTGTCGGCTGCTCCCTCCCAGACATCTGTGTACTTCTGTGCCAGCAGTCGGGACTTTTACGAGCAGTACTTCGGGCCG	CASSRDFYEQYF	2	2.5292443882390135E-5	36	TCRBV06-05*01	TCRBV06	TCRBV06-05	01				TCRBD02-01	TCRBD02	TCRBD02-01				01,02	TCRBJ02-07*01	TCRBJ02	TCRBJ02-07	01				5	1	0	10	2	4	45	57	58	64	66	2	In	VDJ
ACTCTGACTGTGAGCAACATGAGCCCTGAAGACAGCAGCATATATCTCTGCAGCGTTGAAACAGGGTACGAGCAGTACTTCGGGCCG	CSVETGYEQYF	1	1.2646221941195067E-5	33	TCRBV29-01*01	TCRBV29	TCRBV29-01	01				TCRBD01-01*01	TCRBD01	TCRBD01-01	01				TCRBJ02-07*01	TCRBJ02	TCRBJ02-07	01				2	0	3	3	0	4	48	-1	60	-1	66	1	In	VDJ
ATGAGCCCTGAAGACAGCAGCATATATCTCTGCAGCGTTTGAAGTGGAGGGCCGCGATGAACTTCCTACGAGCAGTACTTCGGGCCG	CSV*SGGPR*TSYEQYF	1	1.2646221941195067E-5	51	TCRBV29-01*01	TCRBV29	TCRBV29-01	01				TCRBD02-01*02	TCRBD02	TCRBD02-01	02				TCRBJ02-07*01	TCRBJ02	TCRBJ02-07	01				5	6	10	0	12	1	30	39	45	51	63	1	Stop	VDJ
GAGCTGAATGTGAACGCCTTGTGGCTGGGGGACTCGGCCCTCTATCTCTGTGCCAGCAGCTTGCGCGGAGAGCAGTACTTCGGGCCG	CASSLRGEQYF	2	2.5292443882390135E-5	33	TCRBV05-06*01	TCRBV05	TCRBV05-06	01				TCRBD02-01	TCRBD02	TCRBD02-01				01,02	TCRBJ02-07*01	TCRBJ02	TCRBJ02-07	01				1	1	7	5	1	7	48	63	64	68	69	2	In	VDJ
GCTGCTCCCTCCCAGACATCTGTGTACTTCTGTGCCAGCAGTTATAGTCGGATTTTTCGCTCTGGAAACACCATATATTTTGGAGAG	CASSYSRIFRSGNTIYF	2	2.5292443882390135E-5	51	TCRBV06	TCRBV06				TCRBV06-05,TCRBV06-06						TCRBD01,TCRBD02	TCRBD01-01,TCRBD02-01		TCRBJ01-03*01	TCRBJ01	TCRBJ01-03	01				3	5	1	8	7	0	30	44	49	52	59	2	In	VDJ
CCGCCTTGGAGCTGGCCGACTCGGCCCTGTATCTCTGTGCCAGCAGCAATGGGCGGGGGCGGGGGTAATGAGCAGTTCTTCGGGCCA		3	3.7938665823585206E-5	46	TCRBV05-04*01	TCRBV05	TCRBV05-04	01				TCRBD02-01*01	TCRBD02	TCRBD02-01	01				TCRBJ02-01*01	TCRBJ02	TCRBJ02-01	01				4	5	7	2	7	7	35	47	52	59	66	3	Out	VDJ
ACTCTGACTGTGAGCAACATGAGCCCTGAAGACAGCAGCATATATCTCTGCAGCGTTGGTAACACCGGGGAGCTGTTTTTTGGAGAA	CSVGNTGELFF	2	2.5292443882390135E-5	33	TCRBV29-01*01	TCRBV29	TCRBV29-01	01											TCRBJ02-02*01	TCRBJ02	TCRBJ02-02	01				4	0	0	0	2	2	48	-1	-1	58	60	2	In	VJ
GTGAGCAACATGAGCCCTGAAGACAGCAGCATATATCTCTGCAGCGTTGCGGGACAGGGAAACACCGGGGAGCTGTTTTTTGGAGAA	CSVAGQGNTGELFF	2	2.5292443882390135E-5	42	TCRBV29-01*01	TCRBV29	TCRBV29-01	01				TCRBD01-01*01	TCRBD01	TCRBD01-01	01				TCRBJ02-02*01	TCRBJ02	TCRBJ02-02	01				4	1	0	3	1	2	39	49	50	59	60	2	In	VDJ
CTGGAGTTGGCTGCTCCCTCCCAGACATCTGTGTACTTCTGTGCCAGCAGTTACTCGAACCAGGGGGCTGAAGCTTTCTTTGGACAA	CASSYSNQGAEAFF	2	2.5292443882390135E-5	42	TCRBV06-06	TCRBV06	TCRBV06-06				01,02	TCRBD01-01*01	TCRBD01	TCRBD01-01	01				TCRBJ01-01*01	TCRBJ01	TCRBJ01-01	01				0	4	4	1	0	6	39	56	60	-1	67	2	In	VDJ
ATCCAGCCCTCAGAACCCAGGGACTCAGCTGTGTACTTCTGTGCCAGCAGTTCTGTAGGGACCCGAACTGAAGCTTTCTTTGGACAA	CASSSVGTRTEAFF	2	2.5292443882390135E-5	42	TCRBV12	TCRBV12				TCRBV12-03,TCRBV12-04						TCRBD01,TCRBD02	TCRBD01-01,TCRBD02-01		TCRBJ01-01*01	TCRBJ01	TCRBJ01-01	01				4	5	0	7	4	5	39	52	57	62	66	2	In	VDJ
AGCTCCTTCTCAGTGACTCTGGCTTCTATCTCTGTGCCTGGAGTCTCTGGGGGCAGCCTATCTAACTATGGCTACACCTTCGGTTCG		1	1.2646221941195067E-5	49	TCRBV30-01*01	TCRBV30	TCRBV30-01	01				TCRBD01-01*01	TCRBD01	TCRBD01-01	01				TCRBJ01-02*01	TCRBJ01	TCRBJ01-02	01				2	4	6	0	7	0	32	44	48	54	61	1	Out	VDJ
ACTGTGAGCAACATGAGCCCTGAAGACAGCAGCATATATCTCTGCAGCGTTGAGCGGGGACGAATGGGGGGCTACACCTTCGGTTCG	CSVERGRMGGYTF	1	1.2646221941195067E-5	39	TCRBV29-01*01	TCRBV29	TCRBV29-01	01				TCRBD02-01*01	TCRBD02	TCRBD02-01	01				TCRBJ01-02*01	TCRBJ01	TCRBJ01-02	01				3	0	7	3	10	8	42	-1	53	59	69	1	In	VDJ
GCCCTCAGAACCCAGGGACTCAGCTGTGTACTTCTGTGCCAGCAGTTTTATCCGGACAGGGGGTCCTACGAGCAGTACTTCGGGCCG		1	1.2646221941195067E-5	47	TCRBV12	TCRBV12				TCRBV12-03,TCRBV12-04		TCRBD01-01*01	TCRBD01	TCRBD01-01	01				TCRBJ02-07*01	TCRBJ02	TCRBJ02-07	01				3	5	1	1	0	1	34	48	53	-1	63	1	Out	VDJ
AACGCCTTGTTGCTGGGGGACTCGGCCCTCTATCTCTGTGCCAGCAGCTTACGATCAGCATTCTCCTACGAGCAGTACTTCGGGCCG	CASSLRSAFSYEQYF	2	2.5292443882390135E-5	45	TCRBV05-06*01	TCRBV05	TCRBV05-06	01								TCRBD01,TCRBD02	TCRBD01-01,TCRBD02-01		TCRBJ02-07*01	TCRBJ02	TCRBJ02-07	01				2	5	4	5	4	0	36	50	55	58	62	2	In	VDJ
GGGTTGGAGTCGGCTGCTCCCTCCCAAACATCTGTGTACTTCTGTGCCAGCCGGTCGGAGGACTCCTACGAGCAGTACTTCGGGCCG	CASRSEDSYEQYF	2	2.5292443882390135E-5	39	TCRBV06	TCRBV06				TCRBV06-02,TCRBV06-03		TCRBD02-01*02	TCRBD02	TCRBD02-01	02				TCRBJ02-07*01	TCRBJ02	TCRBJ02-07	01				8	5	10	1	1	0	42	51	56	61	62	2	In	VDJ
CACCTACACACCCTGCAGCCAGAAGACTCGGCCCTGTATCTCTGCGCCAGCAGCCAAGACACGACCTACGAGCAGTACTTCGGGCCG	CASSQDTTYEQYF	1	1.2646221941195067E-5	39	TCRBV04-03*01	TCRBV04	TCRBV04-03	01								TCRBD01,TCRBD02	TCRBD01-01,TCRBD02-01		TCRBJ02-07*01	TCRBJ02	TCRBJ02-07	01				0	3	2	8	0	2	42	59	62	-1	64	1	In	VDJ
CACGCCCTGCAGCCAGAAGACTCAGCCCTGTATCTCTGCGCCAGCAGCTCCCGGGACGGACCCACCTACGAGCAGTACTTCGGGCCG	CASSSRDGPTYEQYF	2	2.5292443882390135E-5	45	TCRBV04-01*01	TCRBV04	TCRBV04-01	01								TCRBD01,TCRBD02	TCRBD01-01,TCRBD02-01		TCRBJ02-07*01	TCRBJ02	TCRBJ02-07	01				5	4	0	7	7	2	36	48	52	57	64	2	In	VDJ
ACTCTGAAGATCCAGCCCTCAGAACCCAGGGACTCAGCTGTGTACTTCTGTGCCAGCAGCGTTGGTAGGTCCCTCCACTTTGGGAAC	CASSVGRSLHF	1	1.2646221941195067E-5	33	TCRBV12	TCRBV12				TCRBV12-03,TCRBV12-04						TCRBD01,TCRBD02	TCRBD01-01,TCRBD02-01		TCRBJ01-06*01	TCRBJ01	TCRBJ01-06	01				6	7	5	4	1	14	48	59	66	69	70	1	In	VDJ
CTGACTGTGAGCAACATGAGCCCTGAAGACAGCAGCATATATCTCTGCAGCGTTGACGCTAGCTACAATGAGCAGTTCTTCGGGCCA	CSVDASYNEQFF	2	2.5292443882390135E-5	36	TCRBV29-01*01	TCRBV29	TCRBV29-01	01				TCRBD02-01	TCRBD02	TCRBD02-01				01,02	TCRBJ02-01*01	TCRBJ02	TCRBJ02-01	01				3	2	4	8	0	3	45	56	58	-1	62	2	In	VDJ
CTGCTGTCGGCTGCTCCCTCCCAGACATCTGTGTACTTCTGTGCCAGCACGAACAGGGGCGATGGGACTGAAGCTTTCTTTGGACAA	CASTNRGDGTEAFF	2	2.5292443882390135E-5	42	TCRBV06-05*01	TCRBV06	TCRBV06-05	01				TCRBD01-01*01	TCRBD01	TCRBD01-01	01				TCRBJ01-01*01	TCRBJ01	TCRBJ01-01	01				7	3	3	2	7	5	39	49	52	59	66	2	In	VDJ
ACTCTGACAGTGACCAGTGCCCATCCTGAAGACAGCAGCTTCTACATCTGCAGTGCTAGAGATAAGACTGAAGCTTTCTTTGGACAA	CSARDKTEAFF	2	2.5292443882390135E-5	33	TCRBV20-01*01	TCRBV20	TCRBV20-01	01								TCRBD01,TCRBD02	TCRBD01-01,TCRBD02-01		TCRBJ01-01*01	TCRBJ01	TCRBJ01-01	01				0	2	5	5	0	5	48	62	64	-1	66	2	In	VDJ
AGTTCTAAGAAGCTCCTTCTCAGTGACTCTGGCTTCTATCTCTGTGCCTGGAGTGTAATTGGTAGCACTGAAGCTTTCTTTGGACAA	CAWSVIGSTEAFF	1	1.2646221941195067E-5	39	TCRBV30-01*01	TCRBV30	TCRBV30-01	01				TCRBD02-01	TCRBD02	TCRBD02-01				01,02	TCRBJ01-01*01	TCRBJ01	TCRBJ01-01	01				0	6	5	8	0	4	42	56	62	-1	65	1	In	VDJ
AAGATCCAGCCCTCAGAACCCAGGGACTCAGCTGTGTACTTCTGTGCCAGCAGGATGGGGGTGAACACTGAAGCTTTCTTTGGACAA	CASRMGVNTEAFF	1	1.2646221941195067E-5	39	TCRBV12	TCRBV12				TCRBV12-03,TCRBV12-04						TCRBD01,TCRBD02	TCRBD01-01,TCRBD02-01		TCRBJ01-01*01	TCRBJ01	TCRBJ01-01	01				6	3	6	1	0	0	42	53	56	-1	61	1	In	VDJ
TGTCCACTCTGACAGTGACCAGTGCCCATCCTGAAGACAGCAGCTTCTACATCTGCAGTGCTAGAGGAGGAAGCTTTCTTTGGACAA		2	2.5292443882390135E-5	28	TCRBV20-01*01	TCRBV20	TCRBV20-01	01				TCRBD02-01*02	TCRBD02	TCRBD02-01	02				TCRBJ01-01*01	TCRBJ01	TCRBJ01-01	01				1	0	11	2	0	8	53	-1	66	-1	69	2	Out	VDJ
AAGAAGCTCCTTCTCAGTGACTCTGGCTTCTATCTCTGTGCCTGGAGACCCAAGACAGGGAAACCTGAAAAACTGTTTTTTGGCAGT	CAWRPKTGKPEKLFF	1	1.2646221941195067E-5	45	TCRBV30-01*01	TCRBV30	TCRBV30-01	01				TCRBD01-01*01	TCRBD01	TCRBD01-01	01				TCRBJ01-04*01	TCRBJ01	TCRBJ01-04	01				3	6	2	3	5	7	36	47	53	60	65	1	In	VDJ
GTGAGCAACATGAGCCCTGAAGACAGCAGCATATATCTCTGCAGCGTGTCGGGTGGGGGGCAGGACTTTGGCTACACCTTCGGTTCG	CSVSGGGQDFGYTF	1	1.2646221941195067E-5	42	TCRBV29-01*01	TCRBV29	TCRBV29-01	01								TCRBD01,TCRBD02	TCRBD01-01,TCRBD02-01		TCRBJ01-02*01	TCRBJ01	TCRBJ01-02	01				6	8	6	0	7	7	39	47	55	61	68	1	In	VDJ
CCACTCTGACAGTGACCAGTGCCCATCCTGAAGACAGCAGCTTCTACATCTGCAGTGCTAGACAGGTCTGGCTACACCTTCGGTTCG		2	2.5292443882390135E-5	31	TCRBV20-01*01	TCRBV20	TCRBV20-01	01				TCRBD01-01*01	TCRBD01	TCRBD01-01	01				TCRBJ01-02*01	TCRBJ01	TCRBJ01-02	01				2	0	4	4	2	7	50	-1	62	66	68	2	Out	VDJ
TCCAGCGCACACAGCAGGAGGACTCCGCCGTGTATCTCTGTGCCAGCAGCCGACAGGGGGCAAGACTATGGCTACACCTTCGGTTCG		3	3.7938665823585206E-5	43	TCRBV07-08*01	TCRBV07	TCRBV07-08	01				TCRBD01-01*01	TCRBD01	TCRBD01-01	01				TCRBJ01-02*01	TCRBJ01	TCRBJ01-02	01				5	1	2	0	3	3	38	50	51	61	64	3	Out	VDJ
AGCACCTTGGAGCTGGGGGACTCGGCCCTTTATCTTTGCGCCAGCAGCTCCATAGCGGGGGGGCCGCGGGAGCAGTACTTCGGGCCG	CASSSIAGGPREQYF	2	2.5292443882390135E-5	45	TCRBV05-01*01	TCRBV05	TCRBV05-01	01				TCRBD02-01*01	TCRBD02	TCRBD02-01	01				TCRBJ02-07*01	TCRBJ02	TCRBJ02-07	01				3	3	5	0	6	7	36	49	52	63	69	2	In	VDJ
CCCCTCACTCTGTAGTCTGCTGCCTCCTCCCAGACATCTGTATATTTCTGCGCCACCAGCGGACGGTACGAGCAGTACTTCGGGCCG	CATSGRYEQYF	2	2.5292443882390135E-5	33	TCRBV10-01	TCRBV10	TCRBV10-01				01,02					TCRBD01,TCRBD02	TCRBD01-01,TCRBD02-01		TCRBJ02-07*01	TCRBJ02	TCRBJ02-07	01				6	1	1	7	2	4	48	59	60	64	66	2	In	VDJ
GCCTTGTGGCTGGGGGACTCGGCCCTCTATCTCTGTGCCAGCGACTTCCGGACGGACTAGCAGAGCTACGAGCAGTACTTCGGGCCG	CASDFRTD*QSYEQYF	1	1.2646221941195067E-5	48	TCRBV05-06*01	TCRBV05	TCRBV05-06	01				TCRBD02-01	TCRBD02	TCRBD02-01				01,02	TCRBJ02-07*01	TCRBJ02	TCRBJ02-07	01				7	11	1	7	4	3	33	42	53	61	65	1	Stop	VDJ
GAGTCCGCTACCAGCTCCCAGACATCTGTGTACTTCTGTGCCATCAGCGCTACAGGTAGCCTCTCCTACGAGCAGTACTTCGGGCCG	CAISATGSLSYEQYF	2	2.5292443882390135E-5	45	TCRBV10-03*01	TCRBV10	TCRBV10-03	01				TCRBD01-01*01	TCRBD01	TCRBD01-01	01				TCRBJ02-07*01	TCRBJ02	TCRBJ02-07	01				6	4	3	4	6	0	36	47	51	56	62	2	In	VDJ
TGGAGTCTGCCAGGCCCTCACATACCTCTCAGTACCTCTGTGCCAGCAGTGAATCCTCCGAGCGCCTACGAGCAGTACTTCGGGCCG		1	1.2646221941195067E-5	43	TCRBV25-01*01	TCRBV25	TCRBV25-01	01				TCRBD02-01	TCRBD02	TCRBD02-01				01,02	TCRBJ02-07*01	TCRBJ02	TCRBJ02-07	01				1	6	6	6	0	2	38	54	60	-1	64	1	Out	VDJ
CTGCTGTCGGCTGCTCCCTCCCAGACATCTGTGTACTTCTGTGCCAGCAGTTACTTTCGGGGGAGACACGAGCAGTACTTCGGGCCG	CASSYFRGRHEQYF	2	2.5292443882390135E-5	42	TCRBV06-05*01	TCRBV06	TCRBV06-05	01				TCRBD02-01*01	TCRBD02	TCRBD02-01	01				TCRBJ02-07*01	TCRBJ02	TCRBJ02-07	01				1	2	8	2	4	5	39	55	57	63	67	2	In	VDJ
TTTCCCCCTGATCCTGGAGTCGCCCAGCCCCAACCAGACCTCTCTGTACTTCTGTGCCAGCATCGGACGGAGAAGTACTTCGGGCCG		3	3.7938665823585206E-5	29	TCRBV27-01*01	TCRBV27	TCRBV27-01	01								TCRBD01,TCRBD02	TCRBD01-01,TCRBD02-01		TCRBJ02-07*01	TCRBJ02	TCRBJ02-07	01				7	2	1	7	5	11	52	62	64	68	73	3	Out	VDJ
AAGCTCCTCCTCAGTGACTCTGGCTTCTATCTCTGTGCCTGGAGTGTACGAGGGTTGCCATGGGGCGAGGGGCAGTACGTCGGGCCG	CAWSVRGLPWGEGQYV	1	1.2646221941195067E-5	48	TCRBV30-01*02	TCRBV30	TCRBV30-01	02								TCRBD01,TCRBD02	TCRBD01-01,TCRBD02-01		TCRBJ02-07*01	TCRBJ02	TCRBJ02-07	01				0	20	5	2	7	17	33	47	67	72	79	1	In	VDJ
AGGCTGGAGTCGGCTGCTCCCTCCCAGACATCTGTGTACTTCTGTGCCAGCAGTGAAACGGGGGCCTACGAGCAGTACGTCGGGCCG	CASSETGAYEQYV	2	2.5292443882390135E-5	39	TCRBV06-01*01	TCRBV06	TCRBV06-01	01								TCRBD01,TCRBD02	TCRBD01-01,TCRBD02-01		TCRBJ02-07*01	TCRBJ02	TCRBJ02-07	01				2	2	6	0	14	17	42	57	59	65	79	2	In	VDJ
ACCAGTGCCCATCCTGAAGACAGCAGCTTCTACATCTGCAGTGCTAGAGAAGGAAGCTCCTATAATTCACCCCTCCACTTTGGGAAC	CSAREGSSYNSPLHF	2	2.5292443882390135E-5	45	TCRBV20	TCRBV20				TCRBV20-01,TCRBV20-or09_02						TCRBD01,TCRBD02	TCRBD01-01,TCRBD02-01		TCRBJ01-06*01	TCRBJ01	TCRBJ01-06	01				0	1	1	8	2	0	36	50	51	54	56	2	In	VDJ
CTGACTGTGAGCAACATGAGCCCTGAAGACAGCAGCATATATCTCTGCAGCGTTGGAAAGGGCGGCAATGAGCAGTTCTTCGGGCCA	CSVGKGGNEQFF	1	1.2646221941195067E-5	36	TCRBV29-01*01	TCRBV29	TCRBV29-01	01								TCRBD01,TCRBD02	TCRBD01-01,TCRBD02-01		TCRBJ02-01*01	TCRBJ02	TCRBJ02-01	01				4	3	5	3	3	6	45	55	58	62	65	1	In	VDJ
AAGAAGCTCCTTCTCAGTGACTCTGGCTTCTATCTCTGTGCCTGGAGTACCAGCGGGAGAAGCACAGATACGCAGTATTTTGGCCCA	CAWSTSGRSTDTQYF	1	1.2646221941195067E-5	45	TCRBV30-01*01	TCRBV30	TCRBV30-01	01				TCRBD02-01*02	TCRBD02	TCRBD02-01	02				TCRBJ02-03*01	TCRBJ02	TCRBJ02-03	01				2	3	6	2	1	0	36	48	51	59	60	1	In	VDJ
CAGCCCTCAGAACCCAGGGACTCAGCTGTGTACTTCTGTGCCAGCAGTTTACTTGCGGGAGTGAAAGATACGCAGTATTTTGGCCCA	CASSLLAGVKDTQYF	1	1.2646221941195067E-5	45	TCRBV12	TCRBV12				TCRBV12-03,TCRBV12-04		TCRBD02-01*02	TCRBD02	TCRBD02-01	02				TCRBJ02-03*01	TCRBJ02	TCRBJ02-03	01				2	3	7	2	4	5	36	51	54	61	65	1	In	VDJ
TCTAAGAAGCTCCTTCTCAGTGACTCTGGCTTCTATCTCTGTGCCTGGAGCCGGACTAGCAGGACCGGGGAGCTGTTTTTTGGAGAA	CAWSRTSRTGELFF	1	1.2646221941195067E-5	42	TCRBV30-01*01	TCRBV30	TCRBV30-01	01				TCRBD02-01	TCRBD02	TCRBD02-01				01,02	TCRBJ02-02*01	TCRBJ02	TCRBJ02-02	01				3	2	1	7	3	5	39	50	52	60	63	1	In	VDJ
GGGTTGGAGTCGGCTGCTCCCTCCCAAACATCTGTGTACTTCTGTGCCAGCAGTTACCTCGCAGGGATTGAAGCTTTCTTTGGACAA	CASSYLAGIEAFF	2	2.5292443882390135E-5	39	TCRBV06	TCRBV06				TCRBV06-02,TCRBV06-03		TCRBD01-01*01	TCRBD01	TCRBD01-01	01				TCRBJ01-01*01	TCRBJ01	TCRBJ01-01	01				2	4	4	3	2	7	42	57	61	66	68	2	In	VDJ
CTGGAGTCCGCTACCAGCTCCCAGACATCTGTGTACTTCTGTGCCATCAGGGACAGGGGTCGGTCTACTGAAGCTTTCTTTGGACAA	CAIRDRGRSTEAFF	3	3.7938665823585206E-5	42	TCRBV10-03*01	TCRBV10	TCRBV10-03	01				TCRBD01-01*01	TCRBD01	TCRBD01-01	01				TCRBJ01-01*01	TCRBJ01	TCRBJ01-01	01				6	0	1	2	7	5	39	-1	50	59	66	3	In	VDJ
GTGAGCAACATGAGCCCTGAAGACAGCAGCATATATCTCTGCAGCGTTGCTACAAGACACAGGGCCACTGAAGCTTTCTTTGGACAA	CSVATRHRATEAFF	1	1.2646221941195067E-5	42	TCRBV29-01*01	TCRBV29	TCRBV29-01	01				TCRBD01-01*01	TCRBD01	TCRBD01-01	01				TCRBJ01-01*01	TCRBJ01	TCRBJ01-01	01				4	9	3	3	1	4	39	49	58	64	65	1	In	VDJ
ACCCTGGAGTCTGCCAGGCCCTCACATACCTCTCAGTACCTCTGTGCCAGCAGAACAGGTATGAACACTGAAGCTTTCTTTGGACAA	CASRTGMNTEAFF	2	2.5292443882390135E-5	39	TCRBV25-01*01	TCRBV25	TCRBV25-01	01				TCRBD01-01*01	TCRBD01	TCRBD01-01	01				TCRBJ01-01*01	TCRBJ01	TCRBJ01-01	01				6	1	3	4	2	0	42	53	54	59	61	2	In	VDJ
TCTAAGAAGCTCCTTCTCAGTGACTCTGGCTTCTATCTCTGTGCCTGGAGTGTACTTGGTAGGAACACTGAAGCTTTCTTTGGACAA	CAWSVLGRNTEAFF	1	1.2646221941195067E-5	42	TCRBV30-01*01	TCRBV30	TCRBV30-01	01				TCRBD02-01	TCRBD02	TCRBD02-01				01,02	TCRBJ01-01*01	TCRBJ01	TCRBJ01-01	01				0	0	3	10	6	1	39	-1	53	56	62	1	In	VDJ
CATCCTGAAGACAGCAGCTTCTACATCTGCAGTGCTAGAGAAGGGGACAGGGGACCGCCGAAGAACACTGAAGCTTTCTTTGGACAA	CSAREGDRGPPKNTEAFF	2	2.5292443882390135E-5	54	TCRBV20	TCRBV20				TCRBV20-01,TCRBV20-or09_02		TCRBD01-01*01	TCRBD01	TCRBD01-01	01				TCRBJ01-01*01	TCRBJ01	TCRBJ01-01	01				0	2	0	2	9	1	27	41	43	53	62	2	In	VDJ
AAGATCCAGCCCTCAGAACCCAGGGACTCAGCTGTGTACTTCTGTGCCAGCAACCGTAAGCTGCGGGCCGGGCCTCGTTTTGGCAGT	CASNRKLRAGPRF	1	1.2646221941195067E-5	39	TCRBV12	TCRBV12				TCRBV12-03,TCRBV12-04		TCRBD02-01	TCRBD02	TCRBD02-01				01,02	TCRBJ01-04*01	TCRBJ01	TCRBJ01-04	01				7	10	7	4	10	19	42	52	62	67	77	1	In	VDJ
ATCCAGCCCTCAGAACCCAGGGACTCAGCTGTGTACTTCTGTGCCAGCAGCGGATTCCTCTCGGGTCAGCCCCAGCATTTTGGTGAT	CASSGFLSGQPQHF	1	1.2646221941195067E-5	42	TCRBV12	TCRBV12				TCRBV12-03,TCRBV12-04		TCRBD02-01	TCRBD02	TCRBD02-01				01,02	TCRBJ01-05*01	TCRBJ01	TCRBJ01-05	01				6	11	8	4	0	6	39	50	61	-1	65	1	In	VDJ
TCCCTAGAGTCTGCCATCCCCAACCAGACAGCTCTTTACTTCTGTGCCACCAGTGCCACCACAAGTCAGCCCCAGCATTTTGGTGAT	CATSATTSQPQHF	2	2.5292443882390135E-5	39	TCRBV24	TCRBV24				TCRBV24-01,TCRBV24-or09_02		TCRBD01-01*01	TCRBD01	TCRBD01-01	01				TCRBJ01-05*01	TCRBJ01	TCRBJ01-05	01				5	5	3	6	2	6	42	55	60	63	65	2	In	VDJ
GGCTGCTGTCGGCTGCTCCCTCCCAGACATCTGTGTACTTCTGTGCCAGCAGTTACGTGGGGGCCTCAGCCCCAGCATTTTGGTGAT		2	2.5292443882390135E-5	40	TCRBV06-05*01	TCRBV06	TCRBV06-05	01				TCRBD01-01*01	TCRBD01	TCRBD01-01	01				TCRBJ01-05*01	TCRBJ01	TCRBJ01-05	01				2	2	6	0	1	6	41	56	58	64	65	2	Out	VDJ
GTGACCAGTGCCCATCCTGAAGACAGCAGCTTCTACATCTGCAGTGCTAGAGAGACAGAGTTTCGGCAGCCCCAGCATTTTGGTGAT	CSARETEFRQPQHF	2	2.5292443882390135E-5	42	TCRBV20	TCRBV20				TCRBV20-01,TCRBV20-or09_02		TCRBD01-01*01	TCRBD01	TCRBD01-01	01				TCRBJ01-05*01	TCRBJ01	TCRBJ01-05	01				0	0	2	5	8	7	39	-1	53	58	66	2	In	VDJ
CAGCCCTCAGAACCCAGGGACTCAGCTGTGTACTTCTGTGCCAGCAGTAGCCCGGGACAGGGGGTCCTTGGCTACACCTTCGGTTCG	CASSSPGQGVLGYTF	1	1.2646221941195067E-5	45	TCRBV12	TCRBV12				TCRBV12-03,TCRBV12-04		TCRBD01-01*01	TCRBD01	TCRBD01-01	01				TCRBJ01-02*01	TCRBJ01	TCRBJ01-02	01				5	5	0	1	4	7	36	48	53	64	68	1	In	VDJ
GCCCTGCAGCCAGAAGACTCAGCCCTGTATCTCTGCGCCAGCAGCCAAGCGCGAGGGAGGGAGAGCTATGGCTACACCTTCGGTTCG	CASSQARGRESYGYTF	2	2.5292443882390135E-5	48	TCRBV04-01*01	TCRBV04	TCRBV04-01	01				TCRBD02-01*02	TCRBD02	TCRBD02-01	02				TCRBJ01-02*01	TCRBJ01	TCRBJ01-02	01				1	5	9	0	4	4	33	49	54	61	65	2	In	VDJ
CTACACACCCTGCAGCCAGAAGACTCGGCCCTGTATCTCTGCGCCAGCAGCCAAGCAGCAGGGACGAGGGGCTACACCTTCGGTTCG	CASSQAAGTRGYTF	2	2.5292443882390135E-5	42	TCRBV04-03*01	TCRBV04	TCRBV04-03	01								TCRBD01,TCRBD02	TCRBD01-01,TCRBD02-01		TCRBJ01-02*01	TCRBJ01	TCRBJ01-02	01				1	5	0	7	4	8	39	55	60	65	69	2	In	VDJ
TCTAAGAAGCTCCTTCTCAGTGACTCTGGCTTCTATCTCTGTGCCTACGACCGGGACAGGGGGCGGCGAAGGCAGTACTTCGGGCCG	CAYDRDRGRRRQYF	1	1.2646221941195067E-5	42	TCRBV30-01*01	TCRBV30	TCRBV30-01	01				TCRBD01-01*01	TCRBD01	TCRBD01-01	01				TCRBJ02-07*01	TCRBJ02	TCRBJ02-07	01				7	6	0	0	7	9	39	46	52	64	71	1	In	VDJ
GTGACCAGTGCCCATCCTGAAGACAGCAGCTTCTACATCTGCAGTGCTACAGGACTAGCGGGGTCCCTCGAGCAGTACTTCGGGCCG	CSATGLAGSLEQYF	2	2.5292443882390135E-5	42	TCRBV20	TCRBV20				TCRBV20-01,TCRBV20-or09_02		TCRBD02-01*01	TCRBD02	TCRBD02-01	01				TCRBJ02-07*01	TCRBJ02	TCRBJ02-07	01				4	2	1	3	5	6	39	49	51	63	68	2	In	VDJ
CTGAGCTCTCTGGAGCTGGGGGACTCAGCTTTGTATTTCTGTGCCAGCAGCGCAGGGACAGCCTCCTACGAGCAGTACTTCGGGCCG	CASSAGTASYEQYF	2	2.5292443882390135E-5	42	TCRBV09-01	TCRBV09	TCRBV09-01				01,02	TCRBD01-01*01	TCRBD01	TCRBD01-01	01				TCRBJ02-07*01	TCRBJ02	TCRBJ02-07	01				3	2	0	5	1	0	39	52	54	61	62	2	In	VDJ
GAGTCGGCTGCTCCCTCCCAAACATCTGTGTACTTCTGTGCCAGCAGTGGCCTAGCGGGAGGAACCTACGAGCAGTACTTCGGGCCG	CASSGLAGGTYEQYF	2	2.5292443882390135E-5	45	TCRBV06	TCRBV06				TCRBV06-02,TCRBV06-03		TCRBD02-01*02	TCRBD02	TCRBD02-01	02				TCRBJ02-07*01	TCRBJ02	TCRBJ02-07	01				5	3	4	1	2	2	36	48	51	62	64	2	In	VDJ
GCCTTGTTGCTGGGGGACTCGGCCCTCTATCTCTGTGCCAGCAGCCGGGGACAGGGGCGTGTCGGAAACATTCAGTACTTCGGCGCC	CASSRGQGRVGNIQYF	2	2.5292443882390135E-5	48	TCRBV05-06*01	TCRBV05	TCRBV05-06	01				TCRBD01-01*01	TCRBD01	TCRBD01-01	01				TCRBJ02-04*01	TCRBJ02	TCRBJ02-04	01				4	2	0	2	8	6	33	45	47	57	65	2	In	VDJ
ATCCAGCCCTCAGAACCCAGGGACTCAGCTGTGTACTTCTGTGCCAGCAGTGCAACAGGGGTTGGCTCACCCCTCCACTTTGGGAAC	CASSATGVGSPLHF	1	1.2646221941195067E-5	42	TCRBV12	TCRBV12				TCRBV12-03,TCRBV12-04		TCRBD01-01*01	TCRBD01	TCRBD01-01	01				TCRBJ01-06*01	TCRBJ01	TCRBJ01-06	01				5	3	3	2	5	10	39	51	54	61	66	1	In	VDJ
ATCCAGCCCTCAGAACCCAGGGACTCAGCTGTGTACTTCTGTGCCAGCAGTACCCGACAGGGAGTGGAGACCCAGTACTTCGGGCCA	CASSTRQGVETQYF	1	1.2646221941195067E-5	42	TCRBV12	TCRBV12				TCRBV12-03,TCRBV12-04		TCRBD01-01*01	TCRBD01	TCRBD01-01	01				TCRBJ02-05*01	TCRBJ02	TCRBJ02-05	01				5	4	2	3	4	5	39	51	55	62	66	1	In	VDJ
TTCTAAGAAGCTCCTCCTCAGTGACTCTGGCTTCTATCTCTGTGCCTGGAGATATGGACAGAAGGGGAGACCCAGTACTTCGGGCCA		1	1.2646221941195067E-5	41	TCRBV30-01*02	TCRBV30	TCRBV30-01	02				TCRBD01-01*01	TCRBD01	TCRBD01-01	01				TCRBJ02-05*01	TCRBJ02	TCRBJ02-05	01				3	4	1	5	5	5	40	51	55	61	66	1	Out	VDJ
CTGACTGTGAGCAACATGAGCCCTGAAGACAGCAGCATATATCTCTGCAGCGTTGAAGTACAGCACGAGACCCAGTACTTCGGGCCA	CSVEVQHETQYF	1	1.2646221941195067E-5	36	TCRBV29-01*01	TCRBV29	TCRBV29-01	01				TCRBD01-01*01	TCRBD01	TCRBD01-01	01				TCRBJ02-05*01	TCRBJ02	TCRBJ02-05	01				1	1	3	5	3	5	45	58	59	63	66	1	In	VDJ
AGCAACATGAGCCCTGAAGACAGCAGCATATATCTCTGCAGCGTGGCAAAGGGGGTTCGGAACACCGGGGAGCTGTTTTTTGGAGAA	CSVAKGVRNTGELFF	1	1.2646221941195067E-5	45	TCRBV29-01*01	TCRBV29	TCRBV29-01	01				TCRBD01-01*01	TCRBD01	TCRBD01-01	01				TCRBJ02-02*01	TCRBJ02	TCRBJ02-02	01				6	5	5	1	4	1	36	44	49	55	59	1	In	VDJ
GGAGTCTGCCAGGCCCTCACATACCTCTCAGTACCTCTGTGCCAGCAGTGAATCTGGCAGGGTAAGGCTGAAGCTTTCTTTGGACAA		2	2.5292443882390135E-5	44	TCRBV25-01*01	TCRBV25	TCRBV25-01	01				TCRBD01-01*01	TCRBD01	TCRBD01-01	01				TCRBJ01-01*01	TCRBJ01	TCRBJ01-01	01				1	4	4	3	5	6	37	53	57	62	67	2	Out	VDJ
CTGTCGGCTGCTCCCTCCCAGACATCTGTGTACTTCTGTGCCAGCAGTTACTGAGGGGGATCCTGGACTGAAGCTTTCTTTGGACAA	CASSY*GGSWTEAFF	2	2.5292443882390135E-5	45	TCRBV06-05*01	TCRBV06	TCRBV06-05	01				TCRBD01-01*01	TCRBD01	TCRBD01-01	01				TCRBJ01-01*01	TCRBJ01	TCRBJ01-01	01				1	1	5	1	7	5	36	52	53	59	66	2	Stop	VDJ
GAATTTCCTGCTGGGGTTGGAGTCGGCTGCTCCCTCCCAAACATCTGTGTACTTCTGTGCCAGCCGACTGAAGCTTTCTTTGGACAA		2	2.5292443882390135E-5	26	TCRBV06	TCRBV06				TCRBV06-02,TCRBV06-03		TCRBD02-01	TCRBD02	TCRBD02-01				01,02	TCRBJ01-01*01	TCRBJ01	TCRBJ01-01	01				8	0	8	6	0	5	55	-1	64	-1	66	2	Out	VDJ
CTGACCCTGGAGTCTGCCAGGCCCTCACATACCTCTCAGTACCTCTGTGCCAGCAGGGACAGCGGCACTGAAGCTTTCTTTGGACAA	CASRDSGTEAFF	2	2.5292443882390135E-5	36	TCRBV25-01*01	TCRBV25	TCRBV25-01	01				TCRBD01-01*01	TCRBD01	TCRBD01-01	01				TCRBJ01-01*01	TCRBJ01	TCRBJ01-01	01				6	0	1	5	3	4	45	-1	56	62	65	2	In	VDJ
AAGATCCAGCCCTCAGAACCCAGGGACTCAGCTGTGTACTTCTGTGCCAGCAGTTTGCGGGAGTACACTGAAGCTTTCTTTGGACAA	CASSLREYTEAFF	1	1.2646221941195067E-5	39	TCRBV12	TCRBV12				TCRBV12-03,TCRBV12-04		TCRBD02-01*02	TCRBD02	TCRBD02-01	02				TCRBJ01-01*01	TCRBJ01	TCRBJ01-01	01				3	0	7	2	1	3	42	-1	56	63	64	1	In	VDJ
AATGTGAGCACCTTGGAGCTGGGGGACTCGGCCCTTTATCTTTGCGCCAGCAGCTTGGGGGTGGACACTGAAGCTTTCTTTGGACAA	CASSLGVDTEAFF	2	2.5292443882390135E-5	39	TCRBV05-01*01	TCRBV05	TCRBV05-01	01								TCRBD01,TCRBD02	TCRBD01-01,TCRBD02-01		TCRBJ01-01*01	TCRBJ01	TCRBJ01-01	01				0	0	0	9	3	3	42	-1	58	61	64	2	In	VDJ
CAGCCCTCAGAACCCAGGGACTCAGCTGTGTACTTCTGTGCCAGCAGTCCCCGGCGGGGGCGAGACACTGAAGCTTTCTTTGGACAA	CASSPRRGRDTEAFF	1	1.2646221941195067E-5	45	TCRBV12	TCRBV12				TCRBV12-03,TCRBV12-04		TCRBD02-01*01	TCRBD02	TCRBD02-01	01				TCRBJ01-01*01	TCRBJ01	TCRBJ01-01	01				5	5	7	2	4	3	36	48	53	60	64	1	In	VDJ
GTGACCAGTGCCCATCCTGAAGACAGCAGCTTCTACATCTGCAGTGCTAGGACCGACAGGGGTAACACTGAAGCTTTCTTTGGACAA	CSARTDRGNTEAFF	2	2.5292443882390135E-5	42	TCRBV20	TCRBV20				TCRBV20-01,TCRBV20-or09_02		TCRBD01-01*01	TCRBD01	TCRBD01-01	01				TCRBJ01-01*01	TCRBJ01	TCRBJ01-01	01				3	4	2	2	1	2	39	50	54	62	63	2	In	VDJ
AATGTGAACGCCTTGGAGCTGGACGACTCGGCCCTGTATCTCTGTGCCAGCAGCTTTGCGATGAACACTGAAGCTTTCTTTGGACAA	CASSFAMNTEAFF	2	2.5292443882390135E-5	39	TCRBV05-04*01	TCRBV05	TCRBV05-04	01				TCRBD02-01	TCRBD02	TCRBD02-01				01,02	TCRBJ01-01*01	TCRBJ01	TCRBJ01-01	01				2	1	7	6	1	0	42	56	57	60	61	2	In	VDJ
ACTGTGAGCAACATGAGCCCTGAAGACAGCAGCATATATCTCTGCAGCGTTACGGACAGGGGGCGGAGAAAACTGTTTTTTGGCAGT	CSVTDRGRRKLFF	1	1.2646221941195067E-5	39	TCRBV29-01*01	TCRBV29	TCRBV29-01	01				TCRBD01-01*01	TCRBD01	TCRBD01-01	01				TCRBJ01-04*01	TCRBJ01	TCRBJ01-04	01				5	2	1	0	4	10	42	51	53	64	68	1	In	VDJ
GAGTCGGCTGCTCCCTCCCAAACATCTGTGTACTTCTGTGCCAGCAGCCCGACAGGGTTTAGCAATCAGCCCCAGCATTTTGGTGAT	CASSPTGFSNQPQHF	2	2.5292443882390135E-5	45	TCRBV06	TCRBV06				TCRBV06-02,TCRBV06-03		TCRBD01-01*01	TCRBD01	TCRBD01-01	01				TCRBJ01-05*01	TCRBJ01	TCRBJ01-05	01				6	3	2	3	2	0	36	47	50	57	59	2	In	VDJ
AGCTGCTCCCTCCCAGACATCTGTATACTTCTGTGCCAGCAAACGAAGTCGGCCAACCTTAGCAATCAGCCCCAGCATTTTGGTGAT		2	2.5292443882390135E-5	50	TCRBV06-09*01	TCRBV06	TCRBV06-09	01								TCRBD01,TCRBD02	TCRBD01-01,TCRBD02-01		TCRBJ01-05*01	TCRBJ01	TCRBJ01-05	01				7	9	9	0	6	0	31	41	50	53	59	2	Out	VDJ
TGAACGCCTTGTTGCTGGGGGACTCGGCCCTCTATCTCTGTGCCTGGGAGGGGGTAATCGGTGGTGCGTGGCTACACCTTCGGTTCG		2	2.5292443882390135E-5	43	TCRBV05-06*01	TCRBV05	TCRBV05-06	01				TCRBD02-01*02	TCRBD02	TCRBD02-01	02				TCRBJ01-02*01	TCRBJ01	TCRBJ01-02	01				10	1	9	0	16	7	38	44	45	52	68	2	Out	VDJ
AGGCTGCTGTCGGCTGCTCCCTCCCAGACATCTGTGTACTTCTGTGCCAGCAGTTACTCGATCCACTATGGCTACACCTTCGGTTCG	CASSYSIHYGYTF	2	2.5292443882390135E-5	39	TCRBV06-05*01	TCRBV06	TCRBV06-05	01								TCRBD01,TCRBD02	TCRBD01-01,TCRBD02-01		TCRBJ01-02*01	TCRBJ01	TCRBJ01-02	01				0	0	2	8	3	3	42	-1	59	61	64	2	In	VDJ
CTGACTGTGAGCAACATGAGCCCTGAAGACAGCAGCATATATCTCTGCAGCGTGGGGGGCACAGGGGATGGCTACACCTTCGGTTCG	CSVGGTGDGYTF	1	1.2646221941195067E-5	36	TCRBV29-01*01	TCRBV29	TCRBV29-01	01				TCRBD01-01*01	TCRBD01	TCRBD01-01	01				TCRBJ01-02*01	TCRBJ01	TCRBJ01-02	01				6	7	3	2	0	6	45	53	60	-1	67	1	In	VDJ
ACTCTGACTGTGAGCAACATGAGCCCTGAAGACAGCAGCATATATCTCTGCAGCGCCGAGGGGGATTACGAGCAGTACTTCGGGCCG	CSAEGDYEQYF	1	1.2646221941195067E-5	33	TCRBV29-01*01	TCRBV29	TCRBV29-01	01				TCRBD01-01*01	TCRBD01	TCRBD01-01	01				TCRBJ02-07*01	TCRBJ02	TCRBJ02-07	01				7	3	5	1	2	4	48	55	58	64	66	1	In	VDJ
CTGTCGGCTGCTCCCTCCCAGACATCTGTGTACTTCTGTGCCAGCAGTTACGTTCAGGGGAACTCCTACGAGCAGTACTTCGGGCCG	CASSYVQGNSYEQYF	1	1.2646221941195067E-5	45	TCRBV06-05*01	TCRBV06	TCRBV06-05	01				TCRBD01-01*01	TCRBD01	TCRBD01-01	01				TCRBJ02-07*01	TCRBJ02	TCRBJ02-07	01				2	3	4	2	2	0	36	51	54	60	62	1	In	VDJ
ACTCTGAAGATCCAGCCCTCAGAACCCAGGGACTCAGCTGTGTACTTCTGTGCCAGCAGTTTATCCCACGAGCAGTACTTCGGGCCG	CASSLSHEQYF	1	1.2646221941195067E-5	33	TCRBV12	TCRBV12				TCRBV12-03,TCRBV12-04									TCRBJ02-07*01	TCRBJ02	TCRBJ02-07	01				2	0	0	0	4	5	48	-1	-1	63	67	1	In	VJ
CTGCTGTCGGCTGCTCCCTCCCAGACATCTGTGTACTTCTGTGCCAGCAGAAGCGGGACTAGCGGGAACGAGCAGTACTTCGGGCCG	CASRSGTSGNEQYF	1	1.2646221941195067E-5	42	TCRBV06-05*01	TCRBV06	TCRBV06-05	01				TCRBD02-01*02	TCRBD02	TCRBD02-01	02				TCRBJ02-07*01	TCRBJ02	TCRBJ02-07	01				6	4	0	3	0	5	39	50	54	-1	67	1	In	VDJ
AGTTCTAAGAAGCTCCTTCTCAGTGACTCTGGCTTCTATCTCTGTGCCTGGGCCGGGACTAGCGGGGGACGACAGTACTTCGGGCCG	CAWAGTSGGRQYF	1	1.2646221941195067E-5	39	TCRBV30-01*01	TCRBV30	TCRBV30-01	01				TCRBD02-01*01	TCRBD02	TCRBD02-01	01				TCRBJ02-07*01	TCRBJ02	TCRBJ02-07	01				5	3	0	2	4	10	42	51	54	68	72	1	In	VDJ
CCAGCCCTCAGAACCCAGGGACTCAGCTGTGTACTTCTGTGCCAGCAGTTTATGACTAGCCTCCCCTACGAGCAGTACGTCGGGCCG		1	1.2646221941195067E-5	44	TCRBV12	TCRBV12				TCRBV12-03,TCRBV12-04		TCRBD02-01	TCRBD02	TCRBD02-01				01,02	TCRBJ02-07*01	TCRBJ02	TCRBJ02-07	01				2	1	2	7	19	17	37	52	53	60	79	1	Out	VDJ
GGTCGCACTGCAGCAAGAAGACTCAGCTGCGTATCTCTGCACCAGCAGGATGCACAAAGTCGGGCCAACGTCCTGACTTTCGGGGCC		1	1.2646221941195067E-5	44	TCRBV01-01*01	TCRBV01	TCRBV01-01	01				TCRBD01-01*01	TCRBD01	TCRBD01-01	01				TCRBJ02-06*01	TCRBJ02	TCRBJ02-06	01				6	5	3	6	5	5	37	48	53	56	61	1	Out	VDJ
ATCAATTCCCTGGAGCTTGGTGACTCTGCTGTGTATTTCTGTGCCAGCGAGGATGGCTCCTATAATTCACCCCTCCACTTTGGGAAC	CASEDGSYNSPLHF	3	3.7938665823585206E-5	42	TCRBV03	TCRBV03				TCRBV03-01,TCRBV03-02		TCRBD02-01*02	TCRBD02	TCRBD02-01	02				TCRBJ01-06*01	TCRBJ01	TCRBJ01-06	01				8	0	11	1	4	0	39	-1	48	52	56	3	In	VDJ
TACACGCCCTGCAGCCAGAAGACTCAGCCCTGTATCTCTGCGCCAGCAGCCAAGATTGGCAGCTGGTCACCCCTCCACTTTGGGAAC		2	2.5292443882390135E-5	43	TCRBV04-01*01	TCRBV04	TCRBV04-01	01								TCRBD01,TCRBD02	TCRBD01-01,TCRBD02-01		TCRBJ01-06*01	TCRBJ01	TCRBJ01-06	01				0	4	4	5	4	10	38	55	59	62	66	2	Out	VDJ
ACGCCTTGGAGCGGGACGACTCGGCCCTGTATCTCTGTGCCAGCAGCAATGGGCGGGGGCGGGGGTAATGAGCAGTTCTTCGGGCCA		3	3.7938665823585206E-5	46	TCRBV05-04*01	TCRBV05	TCRBV05-04	01				TCRBD02-01*01	TCRBD02	TCRBD02-01	01				TCRBJ02-01*01	TCRBJ02	TCRBJ02-01	01				4	5	7	2	7	7	35	47	52	59	66	3	Out	VDJ
TCTAAGAAGCTCCTTCTCAGTGACTCTGGCTTCTATCTCTGTGCCTGGAGTAATGGACTAGCGGGAGAGACCCAGTACTTCGGGCCA	CAWSNGLAGETQYF	1	1.2646221941195067E-5	42	TCRBV30-01*01	TCRBV30	TCRBV30-01	01				TCRBD02-01	TCRBD02	TCRBD02-01				01,02	TCRBJ02-05*01	TCRBJ02	TCRBJ02-05	01				2	3	1	4	0	4	39	51	54	-1	65	1	In	VDJ
CTGCTGTCGGCTGCTCCCTCCCAGACATCTGTGTACTTCTGTGCCAGCAGGCAAGGACTAGCACCAGAGACCCAGTACTTCGGGCCA	CASRQGLAPETQYF	1	1.2646221941195067E-5	42	TCRBV06-05*01	TCRBV06	TCRBV06-05	01				TCRBD02-01	TCRBD02	TCRBD02-01				01,02	TCRBJ02-05*01	TCRBJ02	TCRBJ02-05	01				6	4	1	7	3	4	39	50	54	62	65	1	In	VDJ
CTGAGTTCTAAGAAGCTCCTTCTCAGTGACTCTGGCTTCTATCTCTGTGCCTGGAGGGCTAGCGGCCGCAGGCTGTTTTTTGGAGAA	CAWRASGRRLFF	1	1.2646221941195067E-5	36	TCRBV30-01*01	TCRBV30	TCRBV30-01	01				TCRBD02-01	TCRBD02	TCRBD02-01				01,02	TCRBJ02-02*01	TCRBJ02	TCRBJ02-02	01				3	2	4	5	6	13	45	56	58	65	71	1	In	VDJ
GTGAGCAACATGAGCCCTGAAGACAGCAGCATATATCTCTGCAGCGTTGAATTCGGACAAAACACCGGGGAGCTGTTTTTTGGAGAA	CSVEFGQNTGELFF	1	1.2646221941195067E-5	42	TCRBV29-01*01	TCRBV29	TCRBV29-01	01				TCRBD01-01*01	TCRBD01	TCRBD01-01	01				TCRBJ02-02*01	TCRBJ02	TCRBJ02-02	01				2	3	1	6	1	2	39	51	54	59	60	1	In	VDJ
ACAGTGACCAGTGCCCATCCTGAAGACAGCAGCTTCTACATCTGCAGTGCTAGAGTGTTGGGGGTGGCTGAAGCTTTCTTTGGACAA	CSARVLGVAEAFF	2	2.5292443882390135E-5	39	TCRBV20	TCRBV20				TCRBV20-01,TCRBV20-or09_02						TCRBD01,TCRBD02	TCRBD01-01,TCRBD02-01		TCRBJ01-01*01	TCRBJ01	TCRBJ01-01	01				1	4	6	1	3	6	42	55	59	64	67	2	In	VDJ
CCAGTGCCCATCCTGAAGACAGCAGCTTCTACATCTGCAGTGCTGTAGGGCGTGGGGGAGGTGGTCACTGAAGCTTTCTTTGGACAA		2	2.5292443882390135E-5	46	TCRBV20	TCRBV20				TCRBV20-01,TCRBV20-or09_02		TCRBD02-01*02	TCRBD02	TCRBD02-01	02				TCRBJ01-01*01	TCRBJ01	TCRBJ01-01	01				5	11	9	1	4	4	35	44	55	61	65	2	Out	VDJ
GAATGTGAGCACCTTGGAGCTGGGGGACTCGGCCCTTTATCTTTGCGCCAGCAGGCGGGACGGAACACTGAAGCTTTCTTTGGACAA		2	2.5292443882390135E-5	38	TCRBV05-01*01	TCRBV05	TCRBV05-01	01				TCRBD02-01*02	TCRBD02	TCRBD02-01	02				TCRBJ01-01*01	TCRBJ01	TCRBJ01-01	01				5	0	7	3	2	1	43	-1	54	60	62	2	Out	VDJ
ACTCTGACTGTGAGCAACATGAGCCCTGAAGACAGCAGCATATATCTCTGCAGCGGGACAGAGAACACTGAAGCTTTCTTTGGACAA	CSGTENTEAFF	1	1.2646221941195067E-5	33	TCRBV29-01*01	TCRBV29	TCRBV29-01	01				TCRBD01-01*01	TCRBD01	TCRBD01-01	01				TCRBJ01-01*01	TCRBJ01	TCRBJ01-01	01				7	0	1	5	1	1	48	-1	55	61	62	1	In	VDJ
AGGCTGGAGTTGGCTGCTCCCTCCCAGACATCTGTGTACTTCTGTGCCAGCAGCTGGGACACAAACACTGAAGCTTTCTTTGGACAA	CASSWDTNTEAFF	2	2.5292443882390135E-5	39	TCRBV06-06	TCRBV06	TCRBV06-06				01,02	TCRBD01-01*01	TCRBD01	TCRBD01-01	01				TCRBJ01-01*01	TCRBJ01	TCRBJ01-01	01				6	2	0	6	2	2	42	53	55	61	63	2	In	VDJ
CTCCTCACTCTGGAGTCCGCTACCAGCTCCCAGACATCTGTGTACTTCTGTGCCATCAGAGACGGCTATGAAGCTTTCTTTGGACAA	CAIRDGYEAFF	2	2.5292443882390135E-5	33	TCRBV10-03*01	TCRBV10	TCRBV10-03	01								TCRBD01,TCRBD02	TCRBD01-01,TCRBD02-01		TCRBJ01-01*01	TCRBJ01	TCRBJ01-01	01				6	1	2	7	5	7	48	59	60	63	68	2	In	VDJ
ACGATCCAGCGCACACAGCAGGAGGACTCGGCCGTGTATCTCTGTGCCAGCAGCTTAGATCCGGGGGCGCAAGCTTTCTTTGGACAA	CASSLDPGAQAFF	2	2.5292443882390135E-5	39	TCRBV07-02*01	TCRBV07	TCRBV07-02	01								TCRBD01,TCRBD02	TCRBD01-01,TCRBD02-01		TCRBJ01-01*01	TCRBJ01	TCRBJ01-01	01				1	4	6	0	2	9	42	58	62	68	70	2	In	VDJ
CCGCTCAGGCTGCTGTCGGCTGCTCCCTCCCAGACATCTGTGTACTTCTGTGCCAGCAGTTACTTAGGGGAGGATTTCTTTGGACAA	CASSYLGEDFF	2	2.5292443882390135E-5	33	TCRBV06-05*01	TCRBV06	TCRBV06-05	01				TCRBD02-01*02	TCRBD02	TCRBD02-01	02				TCRBJ01-01*01	TCRBJ01	TCRBJ01-01	01				1	3	9	1	1	13	48	64	67	73	74	2	In	VDJ
CTGGAGTCTGCCAGGCCCTCACATACCTCTCAGTACCTCTGTGCCATCTCCACGGGACGTCGAATTGAAAAACTGTTTTTTGGCAGT	CAISTGRRIEKLFF	2	2.5292443882390135E-5	42	TCRBV25-01*01	TCRBV25	TCRBV25-01	01								TCRBD01,TCRBD02	TCRBD01-01,TCRBD02-01		TCRBJ01-04*01	TCRBJ01	TCRBJ01-04	01				10	7	0	7	7	7	39	46	53	58	65	2	In	VDJ
CTGCTGTCGGCTGCTCCCTCCCAGACATCTGTGTACTTCTGTGCCAGCAGTTTCCGGGAACTCAGTGAAAAACTGTTTTTTGGCAGT	CASSFRELSEKLFF	2	2.5292443882390135E-5	42	TCRBV06-05*01	TCRBV06	TCRBV06-05	01				TCRBD02-01*02	TCRBD02	TCRBD02-01	02				TCRBJ01-04*01	TCRBJ01	TCRBJ01-04	01				4	2	8	3	6	7	39	52	54	59	65	2	In	VDJ
AAGATCCAGCCCTCAGAACCCAGGGACTCAGCTGTGTACTTCTGTGCCAGCAGTTTATGGGCTAATGAAAAACTGTTTTTTGGCAGT	CASSLWANEKLFF	1	1.2646221941195067E-5	39	TCRBV12	TCRBV12				TCRBV12-03,TCRBV12-04						TCRBD01,TCRBD02	TCRBD01-01,TCRBD02-01		TCRBJ01-04*01	TCRBJ01	TCRBJ01-04	01				2	1	0	9	0	3	42	57	58	-1	61	1	In	VDJ
CTGTCGGCTGCTCCCTCCCAGACATCTGTGTACTTCTGTGCCAGCAGTTACGGGGCAGGGGTTAATCAGCCCCAGCATTTTGGTGAT	CASSYGAGVNQPQHF	2	2.5292443882390135E-5	45	TCRBV06-05*01	TCRBV06	TCRBV06-05	01				TCRBD01-01*01	TCRBD01	TCRBD01-01	01				TCRBJ01-05*01	TCRBJ01	TCRBJ01-05	01				2	4	4	2	2	4	36	51	55	61	63	2	In	VDJ
GTGACCAGTGCCCATCCTGAAGACAGCAGCTTCTACATCTGCAGTGCCGTCCCAGGGGCGGGCAATCAGCCCCAGCATTTTGGTGAT	CSAVPGAGNQPQHF	2	2.5292443882390135E-5	42	TCRBV20	TCRBV20				TCRBV20-01,TCRBV20-or09_02		TCRBD01-01*01	TCRBD01	TCRBD01-01	01				TCRBJ01-05*01	TCRBJ01	TCRBJ01-05	01				6	5	4	2	3	2	39	47	52	58	61	2	In	VDJ
CTGGAGTCGGCTGCTCCCTCCCAGACATCTGTGTACTTCTGTGCCAGCAGTGTGAGACGGAGCAATCAGCCCCAGCATTTTGGTGAT	CASSVRRSNQPQHF	2	2.5292443882390135E-5	42	TCRBV06-01*01	TCRBV06	TCRBV06-01	01								TCRBD01,TCRBD02	TCRBD01-01,TCRBD02-01		TCRBJ01-05*01	TCRBJ01	TCRBJ01-05	01				4	3	2	7	2	1	39	52	55	58	60	2	In	VDJ
ACAGTGACCAGTGCCCATCCTGAAGACAGCAGCTTCTACATCTGCAGTGCTCGCCGGGACAGCAATCAGCCCCAGCATTTTGGTGAT	CSARRDSNQPQHF	2	2.5292443882390135E-5	39	TCRBV20	TCRBV20				TCRBV20-01,TCRBV20-or09_02						TCRBD01,TCRBD02	TCRBD01-01,TCRBD02-01		TCRBJ01-05*01	TCRBJ01	TCRBJ01-05	01				5	4	0	7	0	1	42	51	55	-1	60	2	In	VDJ
TCTAAGAAGCTCCTTCTCAGTGACTCTGGCTTCTATCTCTGTGCCTGGAGTGCCCTCGGTTATGGACAGCCCCAGCATTTTGGTGAT	CAWSALGYGQPQHF	1	1.2646221941195067E-5	42	TCRBV30-01*01	TCRBV30	TCRBV30-01	01								TCRBD01,TCRBD02	TCRBD01-01,TCRBD02-01		TCRBJ01-05*01	TCRBJ01	TCRBJ01-05	01				1	11	1	8	0	7	39	52	63	-1	66	1	In	VDJ
AGGCTGCTGTCGGCTGCTCCCTCCCAGACATCTGTGTACTTCTGTGCCAGCAGTTACAACGGAGGAGGTGGCTACACCTTCGGTTCG	CASSYNGGGGYTF	2	2.5292443882390135E-5	39	TCRBV06-05*01	TCRBV06	TCRBV06-05	01				TCRBD02-01*02	TCRBD02	TCRBD02-01	02				TCRBJ01-02*01	TCRBJ01	TCRBJ01-02	01				2	3	10	1	3	7	42	57	60	65	68	2	In	VDJ
TCTAAGAAGCTCCTTCTCAGTGACTCTGGCTTCTATCTCTGTGCCTGGCTCGGCGGGGGCGCGGAGCCTGGCTACACCTTCGGTTCG	CAWLGGGAEPGYTF	1	1.2646221941195067E-5	42	TCRBV30-01*01	TCRBV30	TCRBV30-01	01				TCRBD02-01*01	TCRBD02	TCRBD02-01	01				TCRBJ01-02*01	TCRBJ01	TCRBJ01-02	01				5	4	7	2	9	7	39	48	52	59	68	1	In	VDJ
CCCTAGAGTCTGCCATCCCCAACCAGACAGCTCTTTACTTCTGTGCCACTACGCTTCCGGGGCAGCTATGGCTACACCTTCGGTTCG		2	2.5292443882390135E-5	40	TCRBV24	TCRBV24				TCRBV24-01,TCRBV24-or09_02						TCRBD01,TCRBD02	TCRBD01-01,TCRBD02-01		TCRBJ01-02*01	TCRBJ01	TCRBJ01-02	01				10	9	7	0	2	4	41	49	58	63	65	2	Out	VDJ
TTCACCTACACGCCCTGCAGCCAGAAGACTCAGCCCTGTATCTCTGCGCCAGCAGCCAAGCGTTCCTATGGCTACACCTTCGGTTCG		2	2.5292443882390135E-5	37	TCRBV04-01*01	TCRBV04	TCRBV04-01	01				TCRBD02-01	TCRBD02	TCRBD02-01				01,02	TCRBJ01-02*01	TCRBJ01	TCRBJ01-02	01				1	0	8	6	3	4	44	-1	60	62	65	2	Out	VDJ
AAGATCCAGCCCTCAGAACCCAGGGACTCAGCTGTGTACTTCTGTGCCAGCAGCGGACAGGGTAACTATGGCTACACCTTCGGTTCG	CASSGQGNYGYTF	1	1.2646221941195067E-5	39	TCRBV12	TCRBV12				TCRBV12-03,TCRBV12-04		TCRBD01-01*01	TCRBD01	TCRBD01-01	01				TCRBJ01-02*01	TCRBJ01	TCRBJ01-02	01				6	1	1	3	0	1	42	53	54	-1	62	1	In	VDJ
GTCGGCTGCTCCCTCCCAGACATCTGTGTACTTCTGTGCCAGCAGGCCCCTTACAGGACCGCTAACTATGGCTACACCTTCGGTTCG		2	2.5292443882390135E-5	47	TCRBV06	TCRBV06				TCRBV06-01,TCRBV06-05		TCRBD01-01*01	TCRBD01	TCRBD01-01	01				TCRBJ01-02*01	TCRBJ01	TCRBJ01-02	01				6	7	3	4	4	0	34	45	52	57	61	2	Out	VDJ
TCTAAGAAGCTCCTTCTCAGTGACTCTGGCTTCTATCTCTGTGCCTGGGGTTGGGCGGGGGGAAACTATGGCTACACCTTCGGTTCG	CAWGWAGGNYGYTF	1	1.2646221941195067E-5	42	TCRBV30-01*01	TCRBV30	TCRBV30-01	01				TCRBD02-01*01	TCRBD02	TCRBD02-01	01				TCRBJ01-02*01	TCRBJ01	TCRBJ01-02	01				5	6	7	1	1	2	39	48	54	62	63	1	In	VDJ
CTGACTGTGAGCAACATGAGCCCTGAAGACAGCAGCATATATCTCTGCAGCGTTTTTGGGGGGGCAGGCGGCTACACCTTCGGTTCG	CSVFGGAGGYTF	1	1.2646221941195067E-5	36	TCRBV29-01*01	TCRBV29	TCRBV29-01	01				TCRBD02-01*01	TCRBD02	TCRBD02-01	01				TCRBJ01-02*01	TCRBJ01	TCRBJ01-02	01				5	3	9	0	5	8	45	54	57	64	69	1	In	VDJ
GTGACATCGGCCCAAAAGAACCCGACAGCTTTCTATCTCTGTGCCAGTAGTCACGGGACAGGGGGCTACGAGCAGTACTTCGGGCCG	CASSHGTGGYEQYF	3	3.7938665823585206E-5	42	TCRBV19-01	TCRBV19	TCRBV19-01				01,02	TCRBD01-01*01	TCRBD01	TCRBD01-01	01				TCRBJ02-07*01	TCRBJ02	TCRBJ02-07	01				5	3	0	1	0	3	39	51	54	-1	65	3	In	VDJ
GTGACCAGTGCCCATCCTGAAGACAGCAGCTTCTACATCTGCAGTGCTAAATCTCCTAGGGACTCCTACGAGCAGTACTTCGGGCCG	CSAKSPRDSYEQYF	1	1.2646221941195067E-5	42	TCRBV20	TCRBV20				TCRBV20-01,TCRBV20-or09_02						TCRBD01,TCRBD02	TCRBD01-01,TCRBD02-01		TCRBJ02-07*01	TCRBJ02	TCRBJ02-07	01				4	9	0	8	0	0	39	49	58	-1	62	1	In	VDJ
GCCCTGCAGCCAGAAGACTCAGCCCTGTATCTCTGCGCCAGCAGCCAAGGGGGCAGCGGAATTGCCTACGAGCAGTACTTCGGGCCG	CASSQGGSGIAYEQYF	1	1.2646221941195067E-5	48	TCRBV04-01*01	TCRBV04	TCRBV04-01	01								TCRBD01,TCRBD02	TCRBD01-01,TCRBD02-01		TCRBJ02-07*01	TCRBJ02	TCRBJ02-07	01				1	0	7	0	10	2	33	-1	49	54	64	1	In	VDJ
CTGGAGTTGGCTGCTCCCTCCCAGACATCTGTGTACTTCTGTGCCAGCAGTTCTACGGACGGCGACTACGAGCAGTACTTCGGGCCG	CASSSTDGDYEQYF	1	1.2646221941195067E-5	42	TCRBV06-06	TCRBV06	TCRBV06-06				01,02					TCRBD01,TCRBD02	TCRBD01-01,TCRBD02-01		TCRBJ02-07*01	TCRBJ02	TCRBJ02-07	01				4	4	1	7	5	3	39	52	56	60	65	1	In	VDJ
ACTCTGACGATCCAGCGCACACAGCAGGAGGACTCGGCCGTGTATCTCTGTGCCAGCAGCTCAGACTACGAGCAGTACTTCGGGCCG	CASSSDYEQYF	2	2.5292443882390135E-5	33	TCRBV07-02*01	TCRBV07	TCRBV07-02	01				TCRBD01-01*01	TCRBD01	TCRBD01-01	01				TCRBJ02-07*01	TCRBJ02	TCRBJ02-07	01				4	0	4	5	1	3	48	-1	61	64	65	2	In	VDJ
TCAGGCTGCTGTCGGCTGCTCCCTCCCAGACATCTGTGTACTTCTGTGCCAGCATCTGGCCTTAGGGACGAGCAGTACTTCGGGCCG		1	1.2646221941195067E-5	37	TCRBV06-05*01	TCRBV06	TCRBV06-05	01								TCRBD01,TCRBD02	TCRBD01-01,TCRBD02-01		TCRBJ02-07*01	TCRBJ02	TCRBJ02-07	01				7	9	5	3	0	5	44	54	63	-1	67	1	Out	VDJ
ATCAATTCCCTGGAGCTTGGTGACTCTGCTGTGTATTTCTGTGCCAGCAGCCCCCTGAGTGGTGCGGTAAGAGCTTTCTTTGGACAA	CASSPLSGAVRAFF	3	3.7938665823585206E-5	42	TCRBV03	TCRBV03				TCRBV03-01,TCRBV03-02		TCRBD02-01	TCRBD02	TCRBD02-01				01,02	TCRBJ01-01*01	TCRBJ01	TCRBJ01-01	01				4	11	7	5	4	10	39	52	63	67	71	3	In	VDJ
CTGCTGTCGGCTGCTCCCTCCCAGACATCTGTGTACTTCTGTGCCAGCAGTTATGGGACAATGAACACTGAAGCTTTCTTTGGACAA	CASSYGTMNTEAFF	2	2.5292443882390135E-5	42	TCRBV06-05*01	TCRBV06	TCRBV06-05	01				TCRBD01-01*01	TCRBD01	TCRBD01-01	01				TCRBJ01-01*01	TCRBJ01	TCRBJ01-01	01				3	1	0	6	1	0	39	53	54	60	61	2	In	VDJ
AAGATCCAGCCCTCAGAACCCAGGGACTCAGCTGTGTACTTCTGTGCCAGCGGGCCAACAATGAACACTGAAGCTTTCTTTGGACAA	CASGPTMNTEAFF	1	1.2646221941195067E-5	39	TCRBV12	TCRBV12				TCRBV12-03,TCRBV12-04		TCRBD01-01*01	TCRBD01	TCRBD01-01	01				TCRBJ01-01*01	TCRBJ01	TCRBJ01-01	01				8	0	8	0	6	0	42	-1	51	55	61	1	In	VDJ
GTGACCAGTGCCCATCCTGAAGACAGCAGCTTCTACATCTGCAGTGCTATACATGGACTGAGGAACACTGAAGCTTTCTTTGGACAA	CSAIHGLRNTEAFF	2	2.5292443882390135E-5	42	TCRBV20	TCRBV20				TCRBV20-01,TCRBV20-or09_02		TCRBD02-01	TCRBD02	TCRBD02-01				01,02	TCRBJ01-01*01	TCRBJ01	TCRBJ01-01	01				4	5	1	10	3	1	39	49	54	59	62	2	In	VDJ
ACAGTGACCAGTGCCCATCCTGAAGACAGCAGCTTCTACATCTGCAGTGCTAGGAAGGAGACCAACACTGAAGCTTTCTTTGGACAA	CSARKETNTEAFF	2	2.5292443882390135E-5	39	TCRBV20	TCRBV20				TCRBV20-01,TCRBV20-or09_02		TCRBD02-01*02	TCRBD02	TCRBD02-01	02				TCRBJ01-01*01	TCRBJ01	TCRBJ01-01	01				3	3	10	2	3	2	42	53	56	60	63	2	In	VDJ
CTACACGCCCTGCAGCCAGAAGACTCAGCCCTGTATCTCTGCGCCAGCAAATCGGGACGGCTGAATGAAAAACTGTTTTTTGGCAGT	CASKSGRLNEKLFF	2	2.5292443882390135E-5	42	TCRBV04-01*01	TCRBV04	TCRBV04-01	01								TCRBD01,TCRBD02	TCRBD01-01,TCRBD02-01		TCRBJ01-04*01	TCRBJ01	TCRBJ01-04	01				7	4	0	7	5	5	39	49	53	58	63	2	In	VDJ
ACGCCTTGTTGCTGGGGGACTCGGCCCTCTATCTCTGTGCCAGCAGCTTTGGTCTTCAGGGCGCATCAGCCCCAGCATTTTGGTGAT		2	2.5292443882390135E-5	46	TCRBV05-06*01	TCRBV05	TCRBV05-06	01				TCRBD01-01*01	TCRBD01	TCRBD01-01	01				TCRBJ01-05*01	TCRBJ01	TCRBJ01-05	01				2	7	4	3	3	5	35	49	56	61	64	2	Out	VDJ
CAGCCAGAAGACTCGGCCCTGTATCTCTGCGCCAGCAGCCAAGATCTGGGCAGGGCCTAGAGGAATCAGCCCCAGCATTTTGGTGAT	CASSQDLGRA*RNQPQHF	2	2.5292443882390135E-5	54	TCRBV04-03*01	TCRBV04	TCRBV04-03	01				TCRBD01-01*01	TCRBD01	TCRBD01-01	01				TCRBJ01-05*01	TCRBJ01	TCRBJ01-05	01				0	6	4	3	8	4	27	44	50	55	63	2	Stop	VDJ
AGTGCCCATCCTGAAGACAGCAGCTTCTACATCTGCAGTGCAGCCGGGACAGGGAGACTTAGCAATCAGCCCCAGCATTTTGGTGAT	CSAAGTGRLSNQPQHF	2	2.5292443882390135E-5	48	TCRBV20	TCRBV20				TCRBV20-01,TCRBV20-or09_02		TCRBD01-01*01	TCRBD01	TCRBD01-01	01				TCRBJ01-05*01	TCRBJ01	TCRBJ01-05	01				6	4	0	3	5	0	33	41	45	54	59	2	In	VDJ
TCGGCTGCTCCCTCCCAGACATCTGTGTACTTCTGTGCCAGCAGTTCGGGGACAGGACATAGCAATCAGCCCCAGCATTTTGGTGAT	CASSSGTGHSNQPQHF	2	2.5292443882390135E-5	48	TCRBV06-05*01	TCRBV06	TCRBV06-05	01				TCRBD01-01*01	TCRBD01	TCRBD01-01	01				TCRBJ01-05*01	TCRBJ01	TCRBJ01-05	01				4	2	0	4	3	0	33	46	48	56	59	2	In	VDJ
CACGCCCTGCAGCCAGAAGACTCAGCCCTGTATCTCTGCGCCAGCAGCCAAGAGGCCGGAATGGTCTATGGCTACACCTTCGGTTCG	CASSQEAGMVYGYTF	2	2.5292443882390135E-5	45	TCRBV04-01*01	TCRBV04	TCRBV04-01	01								TCRBD01,TCRBD02	TCRBD01-01,TCRBD02-01		TCRBJ01-02*01	TCRBJ01	TCRBJ01-02	01				0	4	1	8	5	4	36	53	57	60	65	2	In	VDJ
GTGACCAGTGCCCATCCTGAAGACAGCAGCTTCTACATCTGCAGTGTACCGGGACAGGGAATGAACTATGGCTACACCTTCGGTTCG	CSVPGQGMNYGYTF	2	2.5292443882390135E-5	42	TCRBV20	TCRBV20				TCRBV20-01,TCRBV20-or09_02		TCRBD01-01*01	TCRBD01	TCRBD01-01	01				TCRBJ01-02*01	TCRBJ01	TCRBJ01-02	01				7	4	0	3	4	2	39	46	50	59	63	2	In	VDJ
ACCTACACACCCTGCAGCCAGAAGACTCGGCCCTGTATCTCTGCGCCAGCTGGTTCCAAGGCGAACTATGGCTACACCTTCGGTTCG		2	2.5292443882390135E-5	40	TCRBV04-03*01	TCRBV04	TCRBV04-03	01								TCRBD01,TCRBD02	TCRBD01-01,TCRBD02-01		TCRBJ01-02*01	TCRBJ01	TCRBJ01-02	01				8	8	5	4	2	2	41	50	58	61	63	2	Out	VDJ
ACGATCCAGCGCACACAGCAGGAGGACTCGGCCGTGTATCTCTGTGCCAGCAGCTCCGCTCAGGGTGATGGCTACACCTTCGGTTCG	CASSSAQGDGYTF	2	2.5292443882390135E-5	39	TCRBV07-02*01	TCRBV07	TCRBV07-02	01				TCRBD01-01*01	TCRBD01	TCRBD01-01	01				TCRBJ01-02*01	TCRBJ01	TCRBJ01-02	01				4	5	4	3	2	6	42	55	60	65	67	2	In	VDJ
CAGCCAGAAGACTCGGCCCTGTATCTCTGCGCCAGCAGCCAAGTTCTCGGTTTAACAGGGGCAAGGGATGGCTACACCTTCGGTTCG	CASSQVLGLTGARDGYTF	2	2.5292443882390135E-5	54	TCRBV04-03*01	TCRBV04	TCRBV04-03	01				TCRBD01-01*01	TCRBD01	TCRBD01-01	01				TCRBJ01-02*01	TCRBJ01	TCRBJ01-02	01				1	11	3	2	6	6	27	43	54	61	67	2	In	VDJ
AAGATCCAGCCCTCAGAACCCAGGGACTCAGCTGTGTACTTCTGTGCCAGCAGCCTGACAGGGGGCAATGGCTACACCTTCGGTTCG	CASSLTGGNGYTF	1	1.2646221941195067E-5	39	TCRBV12	TCRBV12				TCRBV12-03,TCRBV12-04		TCRBD01-01*01	TCRBD01	TCRBD01-01	01				TCRBJ01-02*01	TCRBJ01	TCRBJ01-02	01				6	3	2	0	1	6	42	53	56	66	67	1	In	VDJ
CTACACACCCTGCAGCCAGAAGACTCGGCCCTGTATCTCTGCGCCAGCAGCCGAGTGGGAGTTCAGGGGGGCTACACCTTCGGTTCG	CASSRVGVQGGYTF	2	2.5292443882390135E-5	42	TCRBV04-03*01	TCRBV04	TCRBV04-03	01				TCRBD01-01*01	TCRBD01	TCRBD01-01	01				TCRBJ01-02*01	TCRBJ01	TCRBJ01-02	01				4	11	4	2	0	8	39	52	63	-1	69	2	In	VDJ
AAGATCCGGTCCACAAAGCTGGAGGACTCAGCCATGTACTTCTGTGCCAGCAGTGAACTCCCTGGGACAGGGCTGTACTTCGGGCCG	CASSELPGTGLYF	2	2.5292443882390135E-5	39	TCRBV02-01*01	TCRBV02	TCRBV02-01	01				TCRBD01-01*01	TCRBD01	TCRBD01-01	01				TCRBJ02-07*01	TCRBJ02	TCRBJ02-07	01				2	6	0	3	2	12	42	57	63	72	74	2	In	VDJ
ACCCTGCAGCCAGAAGACTCGGCCCTGTATCTCTGCGCCAGCAGCCAAGTGGCAGGGGGGAGTACTATCGAGCAGTACTTCGGGCCG	CASSQVAGGSTIEQYF	1	1.2646221941195067E-5	48	TCRBV04-03*01	TCRBV04	TCRBV04-03	01				TCRBD01-01*01	TCRBD01	TCRBD01-01	01				TCRBJ02-07*01	TCRBJ02	TCRBJ02-07	01				1	3	4	1	9	6	33	49	52	59	68	1	In	VDJ
ATCCGGTCCACAAAGCTGGAGGACTCAGCCATGTACTTCTGTGCCAGCAGTGAAGCTGATAGCTCCTACGAGCAGTACTTCGGGCCG	CASSEADSSYEQYF	2	2.5292443882390135E-5	42	TCRBV02-01*01	TCRBV02	TCRBV02-01	01				TCRBD02-01	TCRBD02	TCRBD02-01				01,02	TCRBJ02-07*01	TCRBJ02	TCRBJ02-07	01				0	3	5	8	0	0	39	56	59	-1	62	2	In	VDJ
ACATGAGCCCTGAAGACAGCAGCATATATCTCTGCAGCACCGAGGGGGACTAGCGGGGATCTGGACTACGAGCAGTACTTCGGGCCG		1	1.2646221941195067E-5	49	TCRBV29-01*01	TCRBV29	TCRBV29-01	01				TCRBD02-01*01	TCRBD02	TCRBD02-01	01				TCRBJ02-07*01	TCRBJ02	TCRBJ02-07	01				8	7	0	3	7	3	32	38	45	58	65	1	Out	VDJ
AGGCTGGAGTCGGCTGCTCCCTCCCAGACATCTGTGTACTTCTGTGCCAGCAGTTCGGGACAGAACTACGAGCAGTACTTCGGGCCG	CASSSGQNYEQYF	2	2.5292443882390135E-5	39	TCRBV06-01*01	TCRBV06	TCRBV06-01	01				TCRBD01-01*01	TCRBD01	TCRBD01-01	01				TCRBJ02-07*01	TCRBJ02	TCRBJ02-07	01				5	2	0	5	2	3	42	54	56	63	65	2	In	VDJ
ATCAATTCCCTGGAGCTTGGTGACTCTGCTGTGTATTTCTGTGCCAGCAGCCAACAGGGGATTCAAAACGAGCAGTACTTCGGGCCG	CASSQQGIQNEQYF	2	2.5292443882390135E-5	42	TCRBV03	TCRBV03				TCRBV03-01,TCRBV03-02		TCRBD01-01*01	TCRBD01	TCRBD01-01	01				TCRBJ02-07*01	TCRBJ02	TCRBJ02-07	01				2	0	4	2	7	5	39	-1	54	60	67	2	In	VDJ
GCTCCCTCCCAGACATCTGTGTACTTCTGTGCCAGCAGTGCGTGACCCGGCGGGACAGATGGGGGTTCACCCCTCCACTTTGGGAAC	CASSA*PGGTDGGSPLHF	2	2.5292443882390135E-5	54	TCRBV06-01*01	TCRBV06	TCRBV06-01	01				TCRBD01-01*01	TCRBD01	TCRBD01-01	01				TCRBJ01-06*01	TCRBJ01	TCRBJ01-06	01				4	11	0	5	7	9	27	40	51	58	65	2	Stop	VDJ
CAGCCTGCAGAACTGGAGGATTCTGGAGTTTATTTCTGTGCCAGCAGCCAAGTCTGGACTAGTCTCAATGAGCAGTTCTTCGGGCCA	CASSQVWTSLNEQFF	3	3.7938665823585206E-5	45	TCRBV14-01*01	TCRBV14	TCRBV14-01	01				TCRBD02-01	TCRBD02	TCRBD02-01				01,02	TCRBJ02-01*01	TCRBJ02	TCRBJ02-01	01				1	3	1	8	3	6	36	52	55	62	65	3	In	VDJ
GTGAACGCCTTGTGGCTGGGGGACTCGGCCCTCTATCTCTGTGCCAGCAGCTTGATAGAGGGGAGGGAGACCCAGTACTTCGGGCCA	CASSLIEGRETQYF	1	1.2646221941195067E-5	42	TCRBV05-06*01	TCRBV05	TCRBV05-06	01				TCRBD02-01*02	TCRBD02	TCRBD02-01	02				TCRBJ02-05*01	TCRBJ02	TCRBJ02-05	01				1	6	9	1	0	5	39	54	60	-1	66	1	In	VDJ
AGTTCTAAGAAGCTCCTTCTCAGTGACTCTGGCTTCTATCTCTGTGCCTGGAGTGGGGGGTCTCTAGAGACCCAGTACTTCGGGCCA	CAWSGGSLETQYF	1	1.2646221941195067E-5	39	TCRBV30-01*01	TCRBV30	TCRBV30-01	01								TCRBD01,TCRBD02	TCRBD01-01,TCRBD02-01		TCRBJ02-05*01	TCRBJ02	TCRBJ02-05	01				1	0	6	1	5	4	42	-1	55	60	65	1	In	VDJ
GTGAGCAACATGAGCCCTGAAGACAGCAGCATATATCTCTGCAGCGTTGAAGACAGGGGGCCGGGAGATACGCAGTATTTTGGCCCA	CSVEDRGPGDTQYF	1	1.2646221941195067E-5	42	TCRBV29-01*01	TCRBV29	TCRBV29-01	01				TCRBD01-01*01	TCRBD01	TCRBD01-01	01				TCRBJ02-03*01	TCRBJ02	TCRBJ02-03	01				0	0	4	0	4	5	39	-1	53	61	65	1	In	VDJ
TGAGCTGAATGTGAACGCCTTGGAGCTGGACGACTCGGCCCTGTATCTCTGTGCCAGCAGCTTGTTCCTGAAGCTTTCTTTGGACAA		2	2.5292443882390135E-5	32	TCRBV05-04*01	TCRBV05	TCRBV05-04	01											TCRBJ01-01*01	TCRBJ01	TCRBJ01-01	01				1	0	0	0	3	6	49	-1	-1	64	67	2	Out	VJ
CTGAAGATCCAGCCCTCAGAACCCAGGGACTCAGCTGTGTACTTCTGTGCCAGCAGTCCCCGGGGCACTGAAGCTTTCTTTGGACAA	CASSPRGTEAFF	1	1.2646221941195067E-5	36	TCRBV12	TCRBV12				TCRBV12-03,TCRBV12-04		TCRBD02-01*01	TCRBD02	TCRBD02-01	01				TCRBJ01-01*01	TCRBJ01	TCRBJ01-01	01				5	3	8	3	0	4	45	57	60	-1	65	1	In	VDJ
AATGTGAGCACCTTGGAGCTGGGGGACTCGGCCCTTTATCTTTGCGCCAGCATAAGACAGGGGGACACTGAAGCTTTCTTTGGACAA	CASIRQGDTEAFF	2	2.5292443882390135E-5	39	TCRBV05-01*01	TCRBV05	TCRBV05-01	01				TCRBD01-01*01	TCRBD01	TCRBD01-01	01				TCRBJ01-01*01	TCRBJ01	TCRBJ01-01	01				6	3	2	1	0	3	42	52	55	-1	64	2	In	VDJ
CCATCCCCAACCAGACAGCTCTTTACTTCTGTGCCACCAGTGATCCCTAGGGACAGGGGGATGCACACTGAAGCTTTCTTTGGACAA		2	2.5292443882390135E-5	52	TCRBV24	TCRBV24				TCRBV24-01,TCRBV24-or09_02		TCRBD01-01*01	TCRBD01	TCRBD01-01	01				TCRBJ01-01*01	TCRBJ01	TCRBJ01-01	01				3	5	0	1	4	3	29	44	49	60	64	2	Out	VDJ
AATGTGAGCACCTTGGAGCTGGGGGACTCGGCCCTTTATCTTTGCGCCAGCAGCTTGGAATTGAACACTGAAGCTTTCTTTGGACAA	CASSLELNTEAFF	2	2.5292443882390135E-5	39	TCRBV05-01*01	TCRBV05	TCRBV05-01	01											TCRBJ01-01*01	TCRBJ01	TCRBJ01-01	01				0	0	0	0	3	0	42	-1	-1	58	61	2	In	VJ
ACAGTGACCAGTGCCCATCCTGAAGACAGCAGCTTCTACATCTGCAGTGCTAATCCCATCATGAACACTGAAGCTTTCTTTGGACAA	CSANPIMNTEAFF	2	2.5292443882390135E-5	39	TCRBV20	TCRBV20				TCRBV20-01,TCRBV20-or09_02		TCRBD01-01*01	TCRBD01	TCRBD01-01	01				TCRBJ01-01*01	TCRBJ01	TCRBJ01-01	01				4	4	4	6	3	0	42	52	56	58	61	2	In	VDJ
AGGCTGCTGTCGGCTGCTCCCTCCCAGACATCTGTGTACTTCTGTGCCAGCCGGGGGGGAGCCAACACTGAAGCTTTCTTTGGACAA	CASRGGANTEAFF	2	2.5292443882390135E-5	39	TCRBV06-05*01	TCRBV06	TCRBV06-05	01				TCRBD02-01*01	TCRBD02	TCRBD02-01	01				TCRBJ01-01*01	TCRBJ01	TCRBJ01-01	01				8	0	8	0	4	2	42	-1	51	59	63	2	In	VDJ
CACCTACACGCCCTGCAGCCAGAAGACTCAGCCCTGTATCTCTGCGCCAGCAGCCGGGTCCAAAATGAAAAACTGTTTTTTGGCAGT	CASSRVQNEKLFF	2	2.5292443882390135E-5	39	TCRBV04-01*01	TCRBV04	TCRBV04-01	01								TCRBD01,TCRBD02	TCRBD01-01,TCRBD02-01		TCRBJ01-04*01	TCRBJ01	TCRBJ01-04	01				4	0	0	9	5	5	42	-1	55	58	63	2	In	VDJ
CTACACGCCCTGCAGCCAGAAGACTCAGCCCTGTATCTCTGCGCCAGCAGCCAAGGGACAGTTCCTCAGCCCCAGCATTTTGGTGAT	CASSQGTVPQPQHF	2	2.5292443882390135E-5	42	TCRBV04-01*01	TCRBV04	TCRBV04-01	01				TCRBD01-01*01	TCRBD01	TCRBD01-01	01				TCRBJ01-05*01	TCRBJ01	TCRBJ01-05	01				1	0	1	5	4	6	39	-1	55	61	65	2	In	VDJ
CTGCCAGGCCCTCACATACCTCTCAGTACCTCTGTGCCAGCAGTGAATATGCTAGGGGCACACAATCAGCCCCAGCATTTTGGTGAT		1	1.2646221941195067E-5	49	TCRBV25-01*01	TCRBV25	TCRBV25-01	01				TCRBD01-01*01	TCRBD01	TCRBD01-01	01				TCRBJ01-05*01	TCRBJ01	TCRBJ01-05	01				0	4	5	2	4	3	32	49	53	58	62	1	Out	VDJ
CTGAAGATCCGGTCCACAAAGCTGGAGGACTCAGCCATGTACTTCTGTGCCAGCAGTAGACAGGGCCAGCCCCAGCATTTTGGTGAT	CASSRQGQPQHF	2	2.5292443882390135E-5	36	TCRBV02-01*01	TCRBV02	TCRBV02-01	01				TCRBD01-01*01	TCRBD01	TCRBD01-01	01				TCRBJ01-05*01	TCRBJ01	TCRBJ01-05	01				5	1	2	3	1	7	45	57	58	65	66	2	In	VDJ
ATCCAGCCCTCAGAACCCAGGGACTCAGCTGTGTACTTCTGTGCCAGCAGTTTAGACGGGCTCAACCAGCCCCAGCATTTTGGTGAT	CASSLDGLNQPQHF	1	1.2646221941195067E-5	42	TCRBV12	TCRBV12				TCRBV12-03,TCRBV12-04						TCRBD01,TCRBD02	TCRBD01-01,TCRBD02-01		TCRBJ01-05*01	TCRBJ01	TCRBJ01-05	01				1	2	8	0	5	7	39	55	57	61	66	1	In	VDJ
CCACAAAGCTGGAGGACTCAGCCATGTACTTCTGTGCCAGCACCACAGGCCGAGGGGGGGCTAAACTATGGCTACACCTTCGGTTCG		2	2.5292443882390135E-5	49	TCRBV02-01*01	TCRBV02	TCRBV02-01	01				TCRBD02-01*01	TCRBD02	TCRBD02-01	01				TCRBJ01-02*01	TCRBJ01	TCRBJ01-02	01				7	11	9	0	3	2	32	42	53	60	63	2	Out	VDJ
ATGAATGTGAGCACCTTGGAGCTGGGGGACTCGGCCCTTTATCTTTGCGCCAGCAGATATGGGACGGATGGCTACACCTTCGGTTCG	CASRYGTDGYTF	2	2.5292443882390135E-5	36	TCRBV05-01*01	TCRBV05	TCRBV05-01	01								TCRBD01,TCRBD02	TCRBD01-01,TCRBD02-01		TCRBJ01-02*01	TCRBJ01	TCRBJ01-02	01				5	4	0	7	2	6	45	56	60	65	67	2	In	VDJ
ATCCGGTCCACAAAGCTGGAGGACTCAGCCATGTACTTCTGTGCCAGCAGTGAAGTTCGGGACAGGGGAGGCTACACCTTCGGTTCG	CASSEVRDRGGYTF	2	2.5292443882390135E-5	42	TCRBV02-01*01	TCRBV02	TCRBV02-01	01				TCRBD01-01*01	TCRBD01	TCRBD01-01	01				TCRBJ01-02*01	TCRBJ01	TCRBJ01-02	01				1	3	0	2	1	8	39	55	58	68	69	2	In	VDJ
ACGATCCAGCGCACACAGCAGGAGGACTCGGCCGTGTATCTCTGTGCCAGCAGCTCCGGGACAGGGGGCCCCTACACCTTCGGTTCG	CASSSGTGGPYTF	2	2.5292443882390135E-5	39	TCRBV07-02*01	TCRBV07	TCRBV07-02	01				TCRBD01-01*01	TCRBD01	TCRBD01-01	01				TCRBJ01-02*01	TCRBJ01	TCRBJ01-02	01				4	2	0	0	2	10	42	55	57	69	71	2	In	VDJ
GTGACCAGTGCCCATCCTGAAGACAGCAGCTTCTACATCTGCAGTGCTAGGCTGGCCGAGTTCCTCTCCGAGCAGTACTTCGGGCCG	CSARLAEFLSEQYF	1	1.2646221941195067E-5	42	TCRBV20	TCRBV20				TCRBV20-01,TCRBV20-or09_02						TCRBD01,TCRBD02	TCRBD01-01,TCRBD02-01		TCRBJ02-07*01	TCRBJ02	TCRBJ02-07	01				3	3	9	0	12	6	39	50	53	56	68	1	In	VDJ
ATCCAGCCCTCAGAACCCAGGGACTCAGCTGTGTACTTCTGTGCCAGCAGTCGGACTAGCGGGACCTACGAGCAGTACTTCGGGCCG	CASSRTSGTYEQYF	1	1.2646221941195067E-5	42	TCRBV12	TCRBV12				TCRBV12-03,TCRBV12-04		TCRBD02-01*02	TCRBD02	TCRBD02-01	02				TCRBJ02-07*01	TCRBJ02	TCRBJ02-07	01				5	1	1	3	0	2	39	51	52	-1	64	1	In	VDJ
ATCAATTCCCTGGAGCTTGGTGACTCTGCTGTGTATTTCTGTGCCAGCAGCCCGCCGGTGGCGACCTACGAGCAGTACTTCGGGCCG	CASSPPVATYEQYF	2	2.5292443882390135E-5	42	TCRBV03	TCRBV03				TCRBV03-01,TCRBV03-02						TCRBD01,TCRBD02	TCRBD01-01,TCRBD02-01		TCRBJ02-07*01	TCRBJ02	TCRBJ02-07	01				4	7	9	0	2	2	39	52	59	62	64	2	In	VDJ
GAGTCGGCTGCTCCCTCCCAAACATCTGTGTACTTCTGTGCCAGCAGGAGCGTTGGGACAGGCACCTACGAGCAGTACTTCGGGCCG	CASRSVGTGTYEQYF	1	1.2646221941195067E-5	45	TCRBV06	TCRBV06				TCRBV06-02,TCRBV06-03		TCRBD01-01*01	TCRBD01	TCRBD01-01	01				TCRBJ02-07*01	TCRBJ02	TCRBJ02-07	01				6	7	0	4	2	2	36	47	54	62	64	1	In	VDJ
TCCACTCTGACAGTGACCAGTGCCCATCCTGAAGACAGCAGCTTCTACATCTGCAGTGCTGGAGAATACGAGCAGTACTTCGGGCCG	CSAGEYEQYF	1	1.2646221941195067E-5	30	TCRBV20-01*01	TCRBV20	TCRBV20-01	01											TCRBJ02-07*01	TCRBJ02	TCRBJ02-07	01				0	0	0	0	1	4	51	-1	-1	65	66	1	In	VJ
GAGATGAATGTGAGCACCTTGGAGCTGGGGGACTCGGCCCTTTATCTTTGCGCCAGCAACGGGGCCCACGAGCAGTACTTCGGGCCG	CASNGAHEQYF	2	2.5292443882390135E-5	33	TCRBV05-01*01	TCRBV05	TCRBV05-01	01								TCRBD01,TCRBD02	TCRBD01-01,TCRBD02-01		TCRBJ02-07*01	TCRBJ02	TCRBJ02-07	01				6	2	7	0	2	5	48	58	60	65	67	2	In	VDJ
CACGCCCTGCAGCCAGAAGACTCAGCCCTGTATCTCTGCGCCAGCAGCCAACTGGGACAGGGCTTAGGCGAGCAGTACGTCGGGCCG	CASSQLGQGLGEQYV	1	1.2646221941195067E-5	45	TCRBV04-01*01	TCRBV04	TCRBV04-01	01				TCRBD01-01*01	TCRBD01	TCRBD01-01	01				TCRBJ02-07*01	TCRBJ02	TCRBJ02-07	01				2	2	0	3	17	17	36	51	53	62	79	1	In	VDJ
GTGAGCACCTTGGAGCTGGGGGACTCGGCCCTTTATCTTTGCGCCAGCAGCTTGGGATCTGGGGCCAACGTCCTGACTTTCGGGGCC	CASSLGSGANVLTF	2	2.5292443882390135E-5	42	TCRBV05-01*01	TCRBV05	TCRBV05-01	01								TCRBD01,TCRBD02	TCRBD01-01,TCRBD02-01		TCRBJ02-06*01	TCRBJ02	TCRBJ02-06	01				0	0	2	8	0	1	39	-1	55	-1	57	2	In	VDJ
ATCCAGCGCACAGAGCAGGGGGACTCGGCCATGTATCTCTGTGCCAGCAGCCCAGACAGGGGACGGAACATTCAGTACTTCGGCGCC	CASSPDRGRNIQYF	3	3.7938665823585206E-5	42	TCRBV07-09	TCRBV07	TCRBV07-09				01,03	TCRBD01-01*01	TCRBD01	TCRBD01-01	01				TCRBJ02-04*01	TCRBJ02	TCRBJ02-04	01				5	3	2	2	4	7	39	51	54	62	66	3	In	VDJ
ACAGTGACCAGTGCCCATCCTGAAGACAGCAGCTTCTACATCTGCAGTGCTATAGGTACCCCGGATTCACCCCTCCACTTTGGGAAC	CSAIGTPDSPLHF	2	2.5292443882390135E-5	39	TCRBV20	TCRBV20				TCRBV20-01,TCRBV20-or09_02						TCRBD01,TCRBD02	TCRBD01-01,TCRBD02-01		TCRBJ01-06*01	TCRBJ01	TCRBJ01-06	01				4	1	5	4	8	8	42	52	53	56	64	2	In	VDJ
GTGACATCGGCCCAAAAGAACCCGACAGCTTTCTATCTCTGTGCCAGTAGTTTACCGGGACTTAATTCACCCCTCCACTTTGGGAAC	CASSLPGLNSPLHF	3	3.7938665823585206E-5	42	TCRBV19-01	TCRBV19	TCRBV19-01				01,02	TCRBD02-01	TCRBD02	TCRBD02-01				01,02	TCRBJ01-06*01	TCRBJ01	TCRBJ01-06	01				5	5	0	10	0	6	39	51	56	-1	62	3	In	VDJ
AGAGTCTGCCATCCCCAACCAGACAGCTCTTTACTTCTGTGCCACCAGTGATCGAACGCGATGGACAATGAGCAGTTCTTCGGGCCA		2	2.5292443882390135E-5	44	TCRBV24	TCRBV24				TCRBV24-01,TCRBV24-or09_02		TCRBD02-01	TCRBD02	TCRBD02-01				01,02	TCRBJ02-01*01	TCRBJ02	TCRBJ02-01	01				3	5	7	6	4	5	37	52	57	60	64	2	Out	VDJ
CTGACTGTGAGCAACATGAGCCCTGAAGACAGCAGCATATATCTCTGCAGCGTTGGACTAGGCACAGATACGCAGTATTTTGGCCCA	CSVGLGTDTQYF	1	1.2646221941195067E-5	36	TCRBV29-01*01	TCRBV29	TCRBV29-01	01				TCRBD02-01	TCRBD02	TCRBD02-01				01,02	TCRBJ02-03*01	TCRBJ02	TCRBJ02-03	01				4	0	2	8	0	1	45	-1	55	-1	61	1	In	VDJ
ACCTTGGAGCTGGGGGACTCGGCCCTTTATCTTTGCGCCAGCAGCCTTGTTGGGGGCGCTAGCACAGATACGCAGTATTTTGGCCCA	CASSLVGGASTDTQYF	2	2.5292443882390135E-5	48	TCRBV05-01*01	TCRBV05	TCRBV05-01	01				TCRBD01-01*01	TCRBD01	TCRBD01-01	01				TCRBJ02-03*01	TCRBJ02	TCRBJ02-03	01				4	6	6	0	3	0	33	45	51	57	60	2	In	VDJ
CTGCTGTCGGCTGCTCCCTCCCAGACATCTGTGTACTTCTGTGCCAGCAGTAATCCGACGCACACCGGGGAGCTGTTTTTTGGAGAA	CASSNPTHTGELFF	2	2.5292443882390135E-5	42	TCRBV06-05*01	TCRBV06	TCRBV06-05	01								TCRBD01,TCRBD02	TCRBD01-01,TCRBD02-01		TCRBJ02-02*01	TCRBJ02	TCRBJ02-02	01				5	5	2	7	2	3	39	51	56	59	61	2	In	VDJ
AACCTGAGCTCTCTGGAGCTGGGGGACTCAGCTTTGTATTTCTGTGCCAGCAGCCCAGGACAGGGGGCTGAAGCTTTCTTTGGACAA	CASSPGQGAEAFF	2	2.5292443882390135E-5	39	TCRBV09-01	TCRBV09	TCRBV09-01				01,02	TCRBD01-01*01	TCRBD01	TCRBD01-01	01				TCRBJ01-01*01	TCRBJ01	TCRBJ01-01	01				4	3	1	1	0	6	42	54	57	-1	67	2	In	VDJ
ATGAATGTGAGCACCTTGGAGCTGGGGGACTCGGCCCTTTATCTTTGCGCCAGCTCCAGGGGGAGGACTGAAGCTTTCTTTGGACAA	CASSRGRTEAFF	2	2.5292443882390135E-5	36	TCRBV05-01*01	TCRBV05	TCRBV05-01	01				TCRBD01-01*01	TCRBD01	TCRBD01-01	01				TCRBJ01-01*01	TCRBJ01	TCRBJ01-01	01				7	2	4	1	3	5	45	54	56	63	66	2	In	VDJ
ATCAATTCCCTGGAGCTTGGTGACTCTGCTGTGTATTTCTGTGCCAGCAGCCAAGAATGGAGTAACACTGAAGCTTTCTTTGGACAA	CASSQEWSNTEAFF	2	2.5292443882390135E-5	42	TCRBV03	TCRBV03				TCRBV03-01,TCRBV03-02		TCRBD02-01*02	TCRBD02	TCRBD02-01	02				TCRBJ01-01*01	TCRBJ01	TCRBJ01-01	01				0	2	10	2	1	2	39	56	58	62	63	2	In	VDJ
AGGCTGCTGTCGGCTGCTCCCTCCCAGACATCTGTGTACTTCTGTGCCAGCAGTTCCCGATTGAACACTGAAGCTTTCTTTGGACAA	CASSSRLNTEAFF	2	2.5292443882390135E-5	39	TCRBV06-05*01	TCRBV06	TCRBV06-05	01								TCRBD01,TCRBD02	TCRBD01-01,TCRBD02-01		TCRBJ01-01*01	TCRBJ01	TCRBJ01-01	01				4	3	2	8	1	0	42	55	58	60	61	2	In	VDJ
GGGTTGGAGTCGGCTGCTCCCTCCCAAACATCTGTGTACTTCTGTGCCAGCAGTCCGACAGGGAACACTGAAGCTTTCTTTGGACAA	CASSPTGNTEAFF	2	2.5292443882390135E-5	39	TCRBV06	TCRBV06				TCRBV06-02,TCRBV06-03		TCRBD01-01*01	TCRBD01	TCRBD01-01	01				TCRBJ01-01*01	TCRBJ01	TCRBJ01-01	01				5	2	2	4	0	1	42	54	56	-1	62	2	In	VDJ
AAGATCCAGCCCTCAGAACCCAGGGACTCAGCTGTGTACTTCTGTGCCAGCAGTTTGCTTTCGAACACTGAAGCTTTCTTTGGACAA	CASSLLSNTEAFF	1	1.2646221941195067E-5	39	TCRBV12	TCRBV12				TCRBV12-03,TCRBV12-04						TCRBD01,TCRBD02	TCRBD01-01,TCRBD02-01		TCRBJ01-01*01	TCRBJ01	TCRBJ01-01	01				3	0	10	0	4	1	42	-1	56	58	62	1	In	VDJ
TCGGCTGCTCCCTCCCAGACATCTGTGTACTTCTGTGCCAGCAGTTAAAATGTTACAGGATCGAACACTGAAGCTTTCTTTGGACAA	CASS*NVTGSNTEAFF	2	2.5292443882390135E-5	48	TCRBV06-05*01	TCRBV06	TCRBV06-05	01				TCRBD01-01*01	TCRBD01	TCRBD01-01	01				TCRBJ01-01*01	TCRBJ01	TCRBJ01-01	01				3	7	3	4	3	1	33	47	54	59	62	2	Stop	VDJ
CACACCCTGCAGCCAGAAGACTCGGCCCTGTATCTCTGTGCCAGCAGCCCCCAGGGACAGGAAAACACTGAAGCTTTCTTTGGACAA	CASSPQGQENTEAFF	2	2.5292443882390135E-5	45	TCRBV04-02*01	TCRBV04	TCRBV04-02	01				TCRBD01-01*01	TCRBD01	TCRBD01-01	01				TCRBJ01-01*01	TCRBJ01	TCRBJ01-01	01				4	4	0	4	2	2	36	49	53	61	63	2	In	VDJ
GAGCTGAATGTGAACGCCTTGTTGCTGGGGGACTCGGCCCTCTATCTCTGTGCCAGCAGCTCCACAACTGAAGCTTTCTTTGGACAA	CASSSTTEAFF	2	2.5292443882390135E-5	33	TCRBV05-06*01	TCRBV05	TCRBV05-06	01				TCRBD01-01*01	TCRBD01	TCRBD01-01	01				TCRBJ01-01*01	TCRBJ01	TCRBJ01-01	01				3	2	3	6	0	5	48	61	63	-1	66	2	In	VDJ
GGGTTGGAGTCGGCTGCTCCCTCCCAAACATCTGTGTACTTCTGTGCCAGCAGTTATCCCGGGGACCGACGTGATCTCTTTGGACAA	CASSYPGDRRDLF	2	2.5292443882390135E-5	39	TCRBV06	TCRBV06				TCRBV06-02,TCRBV06-03						TCRBD01,TCRBD02	TCRBD01-01,TCRBD02-01		TCRBJ01-01*01	TCRBJ01	TCRBJ01-01	01				3	5	0	7	10	15	42	56	61	66	76	2	In	VDJ
GTGAGCAACATGAGCCCTGAAGACAGCAGCATATATCTCTGCAGCGAAAATGTGGGGGTGTACAATCAGCCCCAGCATTTTGGTGAT	CSENVGVYNQPQHF	1	1.2646221941195067E-5	42	TCRBV29-01*01	TCRBV29	TCRBV29-01	01								TCRBD01,TCRBD02	TCRBD01-01,TCRBD02-01		TCRBJ01-05*01	TCRBJ01	TCRBJ01-05	01				7	7	6	1	4	3	39	46	53	58	62	1	In	VDJ
AAGGTGCAGCCTGCAGAACTGGAGGATTCTGGAGTTTATTTCTGTGCCAGCAGCCAGAGGTTTGAGCAGCCCCAGCATTTTGGTGAT	CASSQRFEQPQHF	2	2.5292443882390135E-5	39	TCRBV14-01*01	TCRBV14	TCRBV14-01	01				TCRBD02-01*02	TCRBD02	TCRBD02-01	02				TCRBJ01-05*01	TCRBJ01	TCRBJ01-05	01				3	0	11	1	6	7	42	-1	56	60	66	2	In	VDJ
CAGCCCTCAGAACCCAGGGACTCAGCTGTGTACTTCTGTGCCAGCAGTTTACGTGCAGGGAGACCGTATGGCTACACCTTCGGTTCG	CASSLRAGRPYGYTF	1	1.2646221941195067E-5	45	TCRBV12	TCRBV12				TCRBV12-03,TCRBV12-04						TCRBD01,TCRBD02	TCRBD01-01,TCRBD02-01		TCRBJ01-02*01	TCRBJ01	TCRBJ01-02	01				2	4	4	3	6	5	36	51	55	60	66	1	In	VDJ
AAGATCCAGCCCTCAGAACCCAGGGACTCAGCTGTGTACTTCTGTGCCAGCAGTCCGACAGCACTATATGGCTACACCTTCGGTTCG	CASSPTALYGYTF	1	1.2646221941195067E-5	39	TCRBV12	TCRBV12				TCRBV12-03,TCRBV12-04		TCRBD01-01*01	TCRBD01	TCRBD01-01	01				TCRBJ01-02*01	TCRBJ01	TCRBJ01-02	01				5	2	2	5	5	5	42	54	56	61	66	1	In	VDJ
TTGCTGGGGGACTCGGCCCTCTATCTCTGTGCCAGCAGCCTCTTTTCCACATCAGGGACAGGGGGCGATGGCTACACCTTCGGTTCG	CASSLFSTSGTGGDGYTF	2	2.5292443882390135E-5	54	TCRBV05-06*01	TCRBV05	TCRBV05-06	01				TCRBD01-01*01	TCRBD01	TCRBD01-01	01				TCRBJ01-02*01	TCRBJ01	TCRBJ01-02	01				4	15	0	0	1	6	27	39	54	66	67	2	In	VDJ
AGGCTGCTGTCGGCTGCTCCCTCCCAGACATCTGTGTACTTCTGTGCCAGCAGTCCAACCAGGGGACGGGAGCAGTACTTCGGGCCG	CASSPTRGREQYF	1	1.2646221941195067E-5	39	TCRBV06-05*01	TCRBV06	TCRBV06-05	01				TCRBD01-01*01	TCRBD01	TCRBD01-01	01				TCRBJ02-07*01	TCRBJ02	TCRBJ02-07	01				5	5	4	2	4	7	42	54	59	65	69	1	In	VDJ
TGAGCTGAATGTGAACGCCTTGTGGCTGGGGGACTCGGCCCTCTATCTCTGTGCCAGCAGCTTATCCTCGAGCAGTACTTCGGGCCG		1	1.2646221941195067E-5	32	TCRBV05-06*01	TCRBV05	TCRBV05-06	01				TCRBD02-01	TCRBD02	TCRBD02-01				01,02	TCRBJ02-07*01	TCRBJ02	TCRBJ02-07	01				2	3	4	10	0	6	49	63	66	-1	68	1	Out	VDJ
CTGTCGGCTGCTCCCTCCCAGACATCTGTGTACTTCTGTGCCAGCAGTATCGCCGGGACTAGCGGCTACGAGCAGTACTTCGGGCCG	CASSIAGTSGYEQYF	1	1.2646221941195067E-5	45	TCRBV06-05*01	TCRBV06	TCRBV06-05	01				TCRBD02-01	TCRBD02	TCRBD02-01				01,02	TCRBJ02-07*01	TCRBJ02	TCRBJ02-07	01				5	6	0	5	0	3	36	48	54	-1	65	1	In	VDJ
AAGATCCGGTCCACAAAGCTGGAGGACTCAGCCATGTACTTCTGTGCCAGCAGTGGGACAGGTTCCTACGAGCAGTACTTCGGGCCG	CASSGTGSYEQYF	2	2.5292443882390135E-5	39	TCRBV02-01*01	TCRBV02	TCRBV02-01	01				TCRBD01-01*01	TCRBD01	TCRBD01-01	01				TCRBJ02-07*01	TCRBJ02	TCRBJ02-07	01				4	0	1	4	1	1	42	-1	55	62	63	2	In	VDJ
GCTCCCTCCCAGACATCTGTGTACTTCTGTGCCAGCAGTTACTCGATCAATGGACAGGGGTATTCCTACGAGCAGTACTTCGGGCCG	CASSYSINGQGYSYEQYF	1	1.2646221941195067E-5	54	TCRBV06	TCRBV06				TCRBV06-05,TCRBV06-06		TCRBD01-01*01	TCRBD01	TCRBD01-01	01				TCRBJ02-07*01	TCRBJ02	TCRBJ02-07	01				0	7	1	2	3	1	27	44	51	60	63	1	In	VDJ
ATCCGCTCACCAGGCCTGGGGGACGCAGCCATGTACCTGTGTGCCACCAGCCCGAATGGCGGACCCTACGAGCAGTACTTCGGGCCG	CATSPNGGPYEQYF	2	2.5292443882390135E-5	42	TCRBV15-01*01	TCRBV15	TCRBV15-01	01								TCRBD01,TCRBD02	TCRBD01-01,TCRBD02-01		TCRBJ02-07*01	TCRBJ02	TCRBJ02-07	01				5	9	1	7	0	2	39	51	60	-1	64	2	In	VDJ
GGGTTGGAGTCGGCTGCTCCCTCCCAAACATCTGTGTACTTCTGTGCCAGCTCCCCGACAGGGACCTACGAGCAGTACTTCGGGCCG	CASSPTGTYEQYF	1	1.2646221941195067E-5	39	TCRBV06	TCRBV06				TCRBV06-02,TCRBV06-03		TCRBD01-01*01	TCRBD01	TCRBD01-01	01				TCRBJ02-07*01	TCRBJ02	TCRBJ02-07	01				8	5	2	3	1	2	42	51	56	63	64	1	In	VDJ
CTGGAGTCCGCTACCAGCTCCCAGACATCTGTGTACTTCTGTGCCATCAGGACTGACAGGAACACCTACGAGCAGTACTTCGGGCCG	CAIRTDRNTYEQYF	2	2.5292443882390135E-5	42	TCRBV10-03*01	TCRBV10	TCRBV10-03	01				TCRBD01-01*01	TCRBD01	TCRBD01-01	01				TCRBJ02-07*01	TCRBJ02	TCRBJ02-07	01				6	4	2	4	4	2	39	50	54	60	64	2	In	VDJ
CTGGAGTCGGCTGCTCCCTCCCAGACATCTGTGTACTTCTGTGCCAGCAGTGGTCTCCGGGCCTACTACGAGCAGTACTTCGGGCCG	CASSGLRAYYEQYF	2	2.5292443882390135E-5	42	TCRBV06-01*01	TCRBV06	TCRBV06-01	01								TCRBD01,TCRBD02	TCRBD01-01,TCRBD02-01		TCRBJ02-07*01	TCRBJ02	TCRBJ02-07	01				4	6	8	0	3	3	39	52	58	62	65	2	In	VDJ
TCCCTGGAGCTTGGTGACTCTGCTGTGTATTTCTGTGCCAGCAGCCAAGATGGGGTAGCGGGAGATCACGAGCAGTACTTCGGGCCG	CASSQDGVAGDHEQYF	2	2.5292443882390135E-5	48	TCRBV03	TCRBV03				TCRBV03-01,TCRBV03-02		TCRBD02-01*02	TCRBD02	TCRBD02-01	02				TCRBJ02-07*01	TCRBJ02	TCRBJ02-07	01				0	5	5	2	3	5	33	50	55	64	67	2	In	VDJ
CAGCCCTCAGAACCCAGGGACTCAGCTGTGTACTTCTGTGCCAGCAGCCTTCTCCAATTCTCTGGAAACACCATATATTTTGGAGAG	CASSLLQFSGNTIYF	1	1.2646221941195067E-5	45	TCRBV12	TCRBV12				TCRBV12-03,TCRBV12-04						TCRBD01,TCRBD02	TCRBD01-01,TCRBD02-01		TCRBJ01-03*01	TCRBJ01	TCRBJ01-03	01				6	7	4	6	3	0	36	47	54	56	59	1	In	VDJ
AAGAAGCTCCTTCTCAGTGACTCTGGCTTCTATCTCTGTGCCTGGAGTGTACCCGCGGGAGGAGGAAACACCATATATTTTGGAGAG	CAWSVPAGGGNTIYF	1	1.2646221941195067E-5	45	TCRBV30-01*01	TCRBV30	TCRBV30-01	01				TCRBD02-01*02	TCRBD02	TCRBD02-01	02				TCRBJ01-03*01	TCRBJ01	TCRBJ01-03	01				0	4	7	1	1	4	36	50	54	62	63	1	In	VDJ
CTGTCGGCTGCTCCCTCCCAGACATCTGTGTACTTCTGTGCCAGCAGATTACTCGGACAGGGGTCTGACATTCAGTACTTCGGCGCC	CASRLLGQGSDIQYF	2	2.5292443882390135E-5	45	TCRBV06-05*01	TCRBV06	TCRBV06-05	01				TCRBD01-01*01	TCRBD01	TCRBD01-01	01				TCRBJ02-04*01	TCRBJ02	TCRBJ02-04	01				6	7	1	2	4	8	36	47	54	63	67	2	In	VDJ
AATGTGAACGCCTTGGAGCTGGACGACTCGGCCCTGTATCTCTGTGCCAGCAGCTTAGACAGGGTCGCGCCCCTCCACTTTGGGAAC	CASSLDRVAPLHF	2	2.5292443882390135E-5	39	TCRBV05-04*01	TCRBV05	TCRBV05-04	01				TCRBD01-01*01	TCRBD01	TCRBD01-01	01				TCRBJ01-06*01	TCRBJ01	TCRBJ01-06	01				2	1	2	3	5	13	42	56	57	64	69	2	In	VDJ
AGGCTGGAGTTGGCTGCTCCCTCCCAGACATCTGTGTACTTCTGTGCCAGCAGTTTGGGCAGGGATTCCCCCCTCCACTTTGGGAAC	CASSLGRDSPLHF	2	2.5292443882390135E-5	39	TCRBV06-06	TCRBV06	TCRBV06-06				01,02	TCRBD01-01*01	TCRBD01	TCRBD01-01	01				TCRBJ01-06*01	TCRBJ01	TCRBJ01-06	01				4	4	4	3	5	13	42	55	59	64	69	2	In	VDJ
GTGCAGCCTGCAGAACTGGAGGATTCTGGAGTTTATTTCTGTGCCAGCAGCCAAGATACCGTTAATTCACCCCTCCACTTTGGGAAC	CASSQDTVNSPLHF	2	2.5292443882390135E-5	42	TCRBV14-01*01	TCRBV14	TCRBV14-01	01								TCRBD01,TCRBD02	TCRBD01-01,TCRBD02-01		TCRBJ01-06*01	TCRBJ01	TCRBJ01-06	01				0	1	3	7	3	6	39	56	57	59	62	2	In	VDJ
CTGCAGCCAGAAGACTCGGCCCTGTATCTCTGTGCCAGCAGCCGAACCCCAGGACAGGACTATAATTCACCCCTCCACTTTGGGAAC	CASSRTPGQDYNSPLHF	2	2.5292443882390135E-5	51	TCRBV04-02*01	TCRBV04	TCRBV04-02	01				TCRBD01-01*01	TCRBD01	TCRBD01-01	01				TCRBJ01-06*01	TCRBJ01	TCRBJ01-06	01				4	8	1	4	1	3	30	43	51	58	59	2	In	VDJ
CCCTCAGAACCCAGGGACTCAGCTGTGTACTTCTGTGCCAGCAGTAGTCTGGGCAGCGCAGGTCTGGATGAGCAGTTCTTCGGGCCA	CASSSLGSAGLDEQFF	1	1.2646221941195067E-5	48	TCRBV12	TCRBV12				TCRBV12-03,TCRBV12-04						TCRBD01,TCRBD02	TCRBD01-01,TCRBD02-01		TCRBJ02-01*01	TCRBJ02	TCRBJ02-01	01				5	13	4	4	5	8	33	45	58	62	67	1	In	VDJ
CTGAATGTGAACGCCTTGTTGCTGGGGGACTCGGCCCTCTATCTCTGTGCCAGCGCTGGGCTACGGGATGAGCAGTTCTTCGGGCCA	CASAGLRDEQFF	2	2.5292443882390135E-5	36	TCRBV05-06*01	TCRBV05	TCRBV05-06	01								TCRBD01,TCRBD02	TCRBD01-01,TCRBD02-01		TCRBJ02-01*01	TCRBJ02	TCRBJ02-01	01				7	3	8	0	6	8	45	54	57	61	67	2	In	VDJ
CTGGAGTCGGCTGCTCCCTCCCAGACATCTGTGTACTTCTGTGCCAGTTCAGTGCCTAGCGGGGGAGAGACCCAGTACTTCGGGCCA	CASSVPSGGETQYF	2	2.5292443882390135E-5	42	TCRBV06-01*01	TCRBV06	TCRBV06-01	01				TCRBD02-01*01	TCRBD02	TCRBD02-01	01				TCRBJ02-05*01	TCRBJ02	TCRBJ02-05	01				9	8	4	2	0	4	39	47	55	-1	65	2	In	VDJ
AGCTCTCTGGAGCTGGGGGACTCAGCTTTGTATTTCTGTGCCAGCAGCGAGGGGAGGAGGGTTCAAGAGACCCAGTACTTCGGGCCA	CASSEGRRVQETQYF	2	2.5292443882390135E-5	45	TCRBV09-01	TCRBV09	TCRBV09-01				01,02	TCRBD02-01*02	TCRBD02	TCRBD02-01	02				TCRBJ02-05*01	TCRBJ02	TCRBJ02-05	01				3	2	9	1	6	2	36	49	51	57	63	2	In	VDJ
ATCCAGCCCTCAGAACCCAGGGACTCAGCTGTGTACTTCTGTGCCAGCAGTTTAGCGGGGGGGCAAGAGACCCAGTACTTCGGGCCA	CASSLAGGQETQYF	1	1.2646221941195067E-5	42	TCRBV12	TCRBV12				TCRBV12-03,TCRBV12-04		TCRBD02-01*01	TCRBD02	TCRBD02-01	01				TCRBJ02-05*01	TCRBJ02	TCRBJ02-05	01				0	0	9	0	0	2	39	-1	56	-1	63	1	In	VDJ
GCTGCTCCCTCCCAGACATCTGTGTACTTCTGTGCCAGCAGTTACGGACCCGGGACTAGCAGGCAAGAGACCCAGTACTTCGGGCCA	CASSYGPGTSRQETQYF	1	1.2646221941195067E-5	51	TCRBV06	TCRBV06				TCRBV06-05,TCRBV06-06		TCRBD02-01	TCRBD02	TCRBD02-01				01,02	TCRBJ02-05*01	TCRBJ02	TCRBJ02-05	01				2	6	0	7	3	2	30	45	51	60	63	1	In	VDJ
GAGCTTGGTGACTCTGCTGTGTATTTCTGTGCCAGCAGCCAAGCCGGGGGGTCCGGGGGCCTCCAAGAGACCCAGTACTTCGGGCCA	CASSQAGGSGGLQETQYF	2	2.5292443882390135E-5	54	TCRBV03	TCRBV03				TCRBV03-01,TCRBV03-02		TCRBD02-01*01	TCRBD02	TCRBD02-01	01				TCRBJ02-05*01	TCRBJ02	TCRBJ02-05	01				1	1	8	1	11	1	27	43	44	51	62	2	In	VDJ
TCTAAGAAGCTCCTTCTCAGTGACTCTGGCTTCTATCTCTGTGCCTGGACCAGCGGGGGCACGGGAGATACGCAGTATTTTGGCCCA	CAWTSGGTGDTQYF	1	1.2646221941195067E-5	42	TCRBV30-01*01	TCRBV30	TCRBV30-01	01				TCRBD02-01*01	TCRBD02	TCRBD02-01	01				TCRBJ02-03*01	TCRBJ02	TCRBJ02-03	01				4	2	6	2	6	5	39	49	51	59	65	1	In	VDJ
AAGAAGCTCCTTCTCAGTGACTCTGGCTTCTATCTCTGTGCCTGGAGTCCCCCAATCCTGAGGACAGATACGCAGTATTTTGGCCCA	CAWSPPILRTDTQYF	1	1.2646221941195067E-5	45	TCRBV30-01*01	TCRBV30	TCRBV30-01	01				TCRBD02-01*02	TCRBD02	TCRBD02-01	02				TCRBJ02-03*01	TCRBJ02	TCRBJ02-03	01				2	11	11	1	0	3	36	48	59	-1	63	1	In	VDJ
ACTGTGAGCAACATGAGCCCTGAAGACAGCAGCATATATCTCTGCAGCGTACAGCGGGGGGGCACAGATACGCAGTATTTTGGCCCA	CSVQRGGTDTQYF	1	1.2646221941195067E-5	39	TCRBV29-01*01	TCRBV29	TCRBV29-01	01				TCRBD02-01*01	TCRBD02	TCRBD02-01	01				TCRBJ02-03*01	TCRBJ02	TCRBJ02-03	01				6	2	6	1	0	1	42	50	52	-1	61	1	In	VDJ
TCTAAGAAGCTCCTTCTCAGTGACTCTGGCTTCTATCTCTGTGCCTGGACTCAGGGAACTAGCACAGATACGCAGTATTTTGGCCCA	CAWTQGTSTDTQYF	1	1.2646221941195067E-5	42	TCRBV30-01*01	TCRBV30	TCRBV30-01	01				TCRBD01-01*01	TCRBD01	TCRBD01-01	01				TCRBJ02-03*01	TCRBJ02	TCRBJ02-03	01				4	2	4	3	4	0	39	49	51	56	60	1	In	VDJ
GAGTCTGCCATCCCCAACCAGACAGCTCTTTACTTCTGTGCCACCAGTGATCGGTACAGGGGGTCCGGGGAGCTGTTTTTTGGAGAA	CATSDRYRGSGELFF	2	2.5292443882390135E-5	45	TCRBV24	TCRBV24				TCRBV24-01,TCRBV24-or09_02		TCRBD01-01*01	TCRBD01	TCRBD01-01	01				TCRBJ02-02*01	TCRBJ02	TCRBJ02-02	01				3	4	3	1	1	6	36	51	55	63	64	2	In	VDJ
ACAAAGCTGGAGGACTCAGCCATGTACTTCTGTGCCAGCAGTCGTGGACCCTGGGACAGGGTCTCCGGGGAGCTGTTTTTTGGAGAA	CASSRGPWDRVSGELFF	2	2.5292443882390135E-5	51	TCRBV02-01*01	TCRBV02	TCRBV02-01	01				TCRBD01-01*01	TCRBD01	TCRBD01-01	01				TCRBJ02-02*01	TCRBJ02	TCRBJ02-02	01				5	10	0	3	3	6	30	42	52	61	64	2	In	VDJ
TCTAAGAAGCTCCTTCTCAGTGACTCTGGCTTCTATCTCTGTGCCTGGACCCCCGGGTTAGGGACCGGGGAGCTGTTTTTTGGAGAA	CAWTPGLGTGELFF	1	1.2646221941195067E-5	42	TCRBV30-01*01	TCRBV30	TCRBV30-01	01								TCRBD01,TCRBD02	TCRBD01-01,TCRBD02-01		TCRBJ02-02*01	TCRBJ02	TCRBJ02-02	01				4	10	5	3	0	5	39	49	59	-1	63	1	In	VDJ
ACCAGTGCCCATCCTGAAGACAGCAGCTTCTACATCTGCAGTGCTAGGAAAGGACGTCCCAGGACCGGGGAGCTGTTTTTTGGAGAA	CSARKGRPRTGELFF	2	2.5292443882390135E-5	45	TCRBV20	TCRBV20				TCRBV20-01,TCRBV20-or09_02						TCRBD01,TCRBD02	TCRBD01-01,TCRBD02-01		TCRBJ02-02*01	TCRBJ02	TCRBJ02-02	01				3	4	1	7	8	5	36	47	51	55	63	2	In	VDJ
TTCCCTGGAGCTTGGTGACTCTGCTGTGTATTTCTGTGCCAGCAGCCAGTAGACTAGCGGCAAACCGGGGAGCTGTTTTTTGGAGAA		3	3.7938665823585206E-5	47	TCRBV03	TCRBV03				TCRBV03-01,TCRBV03-02		TCRBD02-01	TCRBD02	TCRBD02-01				01,02	TCRBJ02-02*01	TCRBJ02	TCRBJ02-02	01				3	3	2	5	3	5	34	48	51	60	63	3	Out	VDJ
CTTCACATCAATTCCCTGGAGCTTGGTGACTCTGCTGTGTATTTCTGTGCCAGCAGCCAAGCGGGAGGGTGGGCTTTCTTTGGACAA	CASSQAGGWAFF	2	2.5292443882390135E-5	36	TCRBV03	TCRBV03				TCRBV03-01,TCRBV03-02		TCRBD02-01*02	TCRBD02	TCRBD02-01	02				TCRBJ01-01*01	TCRBJ01	TCRBJ01-01	01				1	0	8	0	3	11	45	-1	61	69	72	2	In	VDJ
ACCAGTGCCCATCCTGAAGACAGCAGCTTCTACATCTGCAGTGCTAGAGATTCGGAGACAGGGGACACTGAAGCTTTCTTTGGACAA	CSARDSETGDTEAFF	2	2.5292443882390135E-5	45	TCRBV20	TCRBV20				TCRBV20-01,TCRBV20-or09_02		TCRBD01-01*01	TCRBD01	TCRBD01-01	01				TCRBJ01-01*01	TCRBJ01	TCRBJ01-01	01				0	6	2	2	0	3	36	50	56	-1	64	2	In	VDJ
GTGAACGCCTTGTTGCTGGGGGACTCGGCCCTCTATCTCTGTGCCAGCAGCTGGGGGACAGTGAACACTGAAGCTTTCTTTGGACAA	CASSWGTVNTEAFF	2	2.5292443882390135E-5	42	TCRBV05-06*01	TCRBV05	TCRBV05-06	01				TCRBD01-01*01	TCRBD01	TCRBD01-01	01				TCRBJ01-01*01	TCRBJ01	TCRBJ01-01	01				3	2	0	5	0	0	39	52	54	-1	61	2	In	VDJ
ATCCGGTCCACAAAGCTGGAGGACTCAGCCATGTACTTCTGTGCCAGCAGTGTGTACGGAATGAACACTGAAGCTTTCTTTGGACAA	CASSVYGMNTEAFF	2	2.5292443882390135E-5	42	TCRBV02-01*01	TCRBV02	TCRBV02-01	01								TCRBD01,TCRBD02	TCRBD01-01,TCRBD02-01		TCRBJ01-01*01	TCRBJ01	TCRBJ01-01	01				4	5	1	8	1	0	39	52	57	60	61	2	In	VDJ
AAGATCCAGCCCTCAGAACCCAGGGACTCAGCTGTGTACTTCTGTGCCAGCAGTTTCAGGGAGAACACTGAAGCTTTCTTTGGACAA	CASSFRENTEAFF	1	1.2646221941195067E-5	39	TCRBV12	TCRBV12				TCRBV12-03,TCRBV12-04		TCRBD01-01*01	TCRBD01	TCRBD01-01	01				TCRBJ01-01*01	TCRBJ01	TCRBJ01-01	01				3	0	4	3	1	1	42	-1	56	61	62	1	In	VDJ
ACTCTGACAGTGACCAGTGCCCATCCTGAAGACAGCAGCTTCTACATCTGCAGTGGCACAGAAAACACTGAAGCTTTCTTTGGACAA	CSGTENTEAFF	2	2.5292443882390135E-5	33	TCRBV20-01*01	TCRBV20	TCRBV20-01	01				TCRBD01-01*01	TCRBD01	TCRBD01-01	01				TCRBJ01-01*01	TCRBJ01	TCRBJ01-01	01				7	2	3	5	2	2	48	55	57	61	63	2	In	VDJ
ACAGTGACCAGTGCCCATCCTGAAGACAGCAGCTTCTACATCTGCAGTAGTCTCGCAACAACCGATGAAAAACTGTTTTTTGGCAGT	CSSLATTDEKLFF	2	2.5292443882390135E-5	39	TCRBV20	TCRBV20				TCRBV20-01,TCRBV20-or09_02		TCRBD01-01*01	TCRBD01	TCRBD01-01	01				TCRBJ01-04*01	TCRBJ01	TCRBJ01-04	01				8	9	3	6	4	6	42	48	57	60	64	2	In	VDJ
CCTGGAGCTTGGTGACTCTGCTGTGTATTTCTGTGCCAGCAGCCAAGATAGCCCAGGGGGAAGGGTCAGCCCCAGCATTTTGGTGAT		2	2.5292443882390135E-5	50	TCRBV03	TCRBV03				TCRBV03-01,TCRBV03-02		TCRBD01-01*01	TCRBD01	TCRBD01-01	01				TCRBJ01-05*01	TCRBJ01	TCRBJ01-05	01				0	5	4	1	5	6	31	48	53	60	65	2	Out	VDJ
ATCCAGCCCTCAGAACCCAGGGACTCAGCTGTGTACTTCTGTGCCAGCAGTTTTTCTGGGAGCAATCAGCCCCAGCATTTTGGTGAT	CASSFSGSNQPQHF	1	1.2646221941195067E-5	42	TCRBV12	TCRBV12				TCRBV12-03,TCRBV12-04						TCRBD01,TCRBD02	TCRBD01-01,TCRBD02-01		TCRBJ01-05*01	TCRBJ01	TCRBJ01-05	01				3	4	0	9	0	1	39	53	57	-1	60	1	In	VDJ
GCTCAGGCTGCTGTCGGCTGCTCCCTCCCAGACATCTGTGTACTTCTGTGCCAGCAAACAGGGAAGTGTGGCTACACCTTCGGTTCG		2	2.5292443882390135E-5	35	TCRBV06-05*01	TCRBV06	TCRBV06-05	01				TCRBD01-01*01	TCRBD01	TCRBD01-01	01				TCRBJ01-02*01	TCRBJ01	TCRBJ01-02	01				7	1	3	3	5	7	46	56	57	63	68	2	Out	VDJ
AAGATCCAGCCCTCAGAACCCAGGGACTCAGCTGTGTACTTCTGTGCCAGCAGTTTAGGCGGATTTTATGGCTACACCTTCGGTTCG	CASSLGGFYGYTF	1	1.2646221941195067E-5	39	TCRBV12	TCRBV12				TCRBV12-03,TCRBV12-04		TCRBD02-01	TCRBD02	TCRBD02-01				01,02	TCRBJ01-02*01	TCRBJ01	TCRBJ01-02	01				1	0	7	5	4	5	42	-1	58	62	66	1	In	VDJ
ATCCAGCCCTCAGAACCCAGGGACTCAGCTGTGTACTTCTGTGCCAGCAGCATAGGGGGGTCTATCTATGGCTACACCTTCGGTTCG	CASSIGGSIYGYTF	1	1.2646221941195067E-5	42	TCRBV12	TCRBV12				TCRBV12-03,TCRBV12-04						TCRBD01,TCRBD02	TCRBD01-01,TCRBD02-01		TCRBJ01-02*01	TCRBJ01	TCRBJ01-02	01				6	3	5	1	6	4	39	50	53	59	65	1	In	VDJ
ATCCAGCCCTCAGAACCCAGGGACTCAGCTGTGTACTTCTGTGCCAGCAGTTTTTCAGGTAGTGGCTATGGCTACACCTTCGGTTCG	CASSFSGSGYGYTF	1	1.2646221941195067E-5	42	TCRBV12	TCRBV12				TCRBV12-03,TCRBV12-04		TCRBD01-01*01	TCRBD01	TCRBD01-01	01				TCRBJ01-02*01	TCRBJ01	TCRBJ01-02	01				3	2	4	4	6	4	39	53	55	59	65	1	In	VDJ
CTACACGCCCTGCAGCCAGAAGACTCAGCCCTGTATCTCTGCGCCAGCAGCAAGAACCGAAAGACCTATGGCTACACCTTCGGTTCG	CASSKNRKTYGYTF	2	2.5292443882390135E-5	42	TCRBV04-01*01	TCRBV04	TCRBV04-01	01								TCRBD01,TCRBD02	TCRBD01-01,TCRBD02-01		TCRBJ01-02*01	TCRBJ01	TCRBJ01-02	01				5	11	2	7	0	4	39	51	62	-1	65	2	In	VDJ
GTGAGCAACATGAGCCCTGAAGACAGCAGCATATATCTCTGCAGCGTTGCCGGGAAAATAACTAACTATGGCTACACCTTCGGTTCG	CSVAGKITNYGYTF	1	1.2646221941195067E-5	42	TCRBV29-01*01	TCRBV29	TCRBV29-01	01				TCRBD02-01*02	TCRBD02	TCRBD02-01	02				TCRBJ01-02*01	TCRBJ01	TCRBJ01-02	01				4	1	8	3	6	0	39	49	50	55	61	1	In	VDJ
CCGCTCAGGCTGCTGTCGGCTGCTCCCTCCCAGACATCTGTGTACTTCTGTGCCAGCAGCTCAAGGGGAGGCTACACCTTCGGTTCG	CASSSRGGYTF	2	2.5292443882390135E-5	33	TCRBV06-05*01	TCRBV06	TCRBV06-05	01				TCRBD01-01*01	TCRBD01	TCRBD01-01	01				TCRBJ01-02*01	TCRBJ01	TCRBJ01-02	01				6	4	5	2	1	8	48	59	63	68	69	2	In	VDJ
AGGCTGGAGTCGGCTGCTCCCTCCCAGACATCTGTGTACCTCTGTGCCAGCTCAAGGGACAGGGTCGGCGAGCAGTACTTCGGGCCG	CASSRDRVGEQYF	2	2.5292443882390135E-5	39	TCRBV06-01*01	TCRBV06	TCRBV06-01	01				TCRBD01-01*01	TCRBD01	TCRBD01-01	01				TCRBJ02-07*01	TCRBJ02	TCRBJ02-07	01				8	4	0	3	4	6	42	51	55	64	68	2	In	VDJ
GTGAGCACCTTGGAGCTGGGGGACTCGGCCCTTTATCTTTGCGCCAGCAGCTTGGGACAGGCCAGCTACGAGCAGTACTTCGGGCCG	CASSLGQASYEQYF	2	2.5292443882390135E-5	42	TCRBV05-01*01	TCRBV05	TCRBV05-01	01				TCRBD01-01*01	TCRBD01	TCRBD01-01	01				TCRBJ02-07*01	TCRBJ02	TCRBJ02-07	01				0	0	2	4	4	3	39	-1	55	61	65	2	In	VDJ
CACGCCCTGCAGCCAGAAGACTCAGCCCTGTATCTCTGCGCCAGCAGCCAAGAGAGGCAGGCTTCCTACGAGCAGTACTTCGGGCCG	CASSQERQASYEQYF	1	1.2646221941195067E-5	45	TCRBV04-01*01	TCRBV04	TCRBV04-01	01								TCRBD01,TCRBD02	TCRBD01-01,TCRBD02-01		TCRBJ02-07*01	TCRBJ02	TCRBJ02-07	01				0	4	4	4	2	1	36	53	57	61	63	1	In	VDJ
CACCTACACGCCCTGCAGCCAGAAGACTCAGCCCTGTATCTCTGCGCCAGCAGCCTCGACAGCTCCTACGAGCAGTACTTCGGGCCG	CASSLDSSYEQYF	1	1.2646221941195067E-5	39	TCRBV04-01*01	TCRBV04	TCRBV04-01	01				TCRBD01-01*01	TCRBD01	TCRBD01-01	01				TCRBJ02-07*01	TCRBJ02	TCRBJ02-07	01				4	2	2	5	0	0	42	55	57	-1	62	1	In	VDJ
CCTGAAGACAGCAGCTTCTACATCTGCAGTGCTAGACGCAATAGTTCCCCCCTTTTCGGGGACTCCTACGAGCAGTACTTCGGGCCG	CSARRNSSPLFGDSYEQYF	1	1.2646221941195067E-5	57	TCRBV20	TCRBV20				TCRBV20-01,TCRBV20-or09_02		TCRBD02-01*01	TCRBD02	TCRBD02-01	01				TCRBJ02-07*01	TCRBJ02	TCRBJ02-07	01				2	20	8	3	1	0	24	36	56	61	62	1	In	VDJ
ACCAGTGCCCATCCTGAAGACAGCAGCTTCTACATCTGCAGTGCTAGACCGCCGGGGGGTCTGGCCTACGAGCAGTACTTCGGGCCG	CSARPPGGLAYEQYF	1	1.2646221941195067E-5	45	TCRBV20	TCRBV20				TCRBV20-01,TCRBV20-or09_02		TCRBD02-01*01	TCRBD02	TCRBD02-01	01				TCRBJ02-07*01	TCRBJ02	TCRBJ02-07	01				2	4	8	1	5	2	36	48	52	59	64	1	In	VDJ
GTGACCAGTGCCCATCCTGAAGACAGCAGCTTCTACATCTGCAGTGCTAGAAGACAGGGGGCTCTGGACGAGCAGTACTTCGGGCCG	CSARRQGALDEQYF	1	1.2646221941195067E-5	42	TCRBV20	TCRBV20				TCRBV20-01,TCRBV20-or09_02		TCRBD01-01*01	TCRBD01	TCRBD01-01	01				TCRBJ02-07*01	TCRBJ02	TCRBJ02-07	01				2	1	2	0	5	5	39	51	52	62	67	1	In	VDJ
CTAGAGTCTGCCATCCCCAACCAGACAGCTCTTTACTTCTGTGCCACCAGTGCTACATTCGCTGGTCACGAGCAGTACTTCGGGCCG	CATSATFAGHEQYF	1	1.2646221941195067E-5	42	TCRBV24	TCRBV24				TCRBV24-01,TCRBV24-or09_02						TCRBD01,TCRBD02	TCRBD01-01,TCRBD02-01		TCRBJ02-07*01	TCRBJ02	TCRBJ02-07	01				5	2	3	6	10	5	39	52	54	57	67	1	In	VDJ
GTGACCAGTGCCCATCCTGAAGACAGCAGCTTCTACATCTGCAGTGCTAGAGATTCTTACAGGGTACACGAGCAGTACTTCGGGCCG	CSARDSYRVHEQYF	1	1.2646221941195067E-5	42	TCRBV20	TCRBV20				TCRBV20-01,TCRBV20-or09_02		TCRBD01-01*01	TCRBD01	TCRBD01-01	01				TCRBJ02-07*01	TCRBJ02	TCRBJ02-07	01				0	5	3	3	3	5	39	53	58	64	67	1	In	VDJ
AATGTGAGCACCTTGGAGCTGGGGGACTCGGCCCTTTATCTTTGCGCCAGCAGCTTGGTGGCGGGACAAGAGCAGTACTTCGGGCCG	CASSLVAGQEQYF	2	2.5292443882390135E-5	39	TCRBV05-01*01	TCRBV05	TCRBV05-01	01								TCRBD01,TCRBD02	TCRBD01-01,TCRBD02-01		TCRBJ02-07*01	TCRBJ02	TCRBJ02-07	01				0	4	0	6	1	7	42	58	62	68	69	2	In	VDJ
GTGAGCAACATGAGCCCTGAAGACAGCAGCATATATCTCTGCAGCGTTGTTCGTACAGTTTAGGTTTACGAGCAGTACGTCGGGCCG	CSVVRTV*VYEQYV	1	1.2646221941195067E-5	42	TCRBV29-01*01	TCRBV29	TCRBV29-01	01				TCRBD01-01*01	TCRBD01	TCRBD01-01	01				TCRBJ02-07*01	TCRBJ02	TCRBJ02-07	01				4	5	3	5	21	17	39	49	54	58	79	1	Stop	VDJ
AGGCTGGAGTCGGCTGCTCCCTCCCAGACATCTGTGTACTTCTGTGCCAGCAGCGCAGTTAGGGAATACGAGCAGTACGTCGGGCCG	CASSAVREYEQYV	2	2.5292443882390135E-5	39	TCRBV06-01*01	TCRBV06	TCRBV06-01	01								TCRBD01,TCRBD02	TCRBD01-01,TCRBD02-01		TCRBJ02-07*01	TCRBJ02	TCRBJ02-07	01				6	8	0	8	14	17	42	53	61	65	79	2	In	VDJ
CTCTGTAGTCTGCTGCCTCCTCCCAGACATCTGTATATTTCTGCGCCAGCTTATGCACAGGGCCAAGACACCATATATTTTGGAGAG		3	3.7938665823585206E-5	40	TCRBV10-01	TCRBV10	TCRBV10-01				01,02	TCRBD01-01*01	TCRBD01	TCRBD01-01	01				TCRBJ01-03*01	TCRBJ01	TCRBJ01-03	01				8	6	3	3	5	8	41	50	56	62	67	3	Out	VDJ
CCTGCAGCCAGAAGACTCGGCCCTGTATCTCTGCGCCAGCAGCCAAGAAAAGAGGGCTGTGGGGCCAACGTCCTGACTTTCGGGGCC		1	1.2646221941195067E-5	50	TCRBV04-03*01	TCRBV04	TCRBV04-03	01				TCRBD02-01*02	TCRBD02	TCRBD02-01	02				TCRBJ02-06*01	TCRBJ02	TCRBJ02-06	01				0	3	11	0	3	3	31	48	51	56	59	1	Out	VDJ
GTGAGCAACATGAGCCCTGAAGACAGCAGCATATATCTCTGCAGCGCCACGGACCGCTCTGGGGCCAACGTCCTGACTTTCGGGGCC	CSATDRSGANVLTF	1	1.2646221941195067E-5	42	TCRBV29-01*01	TCRBV29	TCRBV29-01	01								TCRBD01,TCRBD02	TCRBD01-01,TCRBD02-01		TCRBJ02-06*01	TCRBJ02	TCRBJ02-06	01				7	4	1	7	2	0	39	46	50	54	56	1	In	VDJ
GTGAGCAACATGAGCCCTGAAGACAGCAGCATATATCTCTGCAGCGTTGTGGTGGGGACTGGGGCCAACGTCCTGACTTTCGGGGCC	CSVVVGTGANVLTF	1	1.2646221941195067E-5	42	TCRBV29-01*01	TCRBV29	TCRBV29-01	01								TCRBD01,TCRBD02	TCRBD01-01,TCRBD02-01		TCRBJ02-06*01	TCRBJ02	TCRBJ02-06	01				4	5	0	8	0	2	39	49	54	-1	58	1	In	VDJ
GACCAGCGCACAGAGCAGGGGGACTCAGCTGTGTATCTCTGTGCCAGCAGCTCACAAAGTCGGGCCAACGTCCTGACTTTCGGGGCC	CASSSQSRANVLTF	2	2.5292443882390135E-5	42	TCRBV07-04*01	TCRBV07	TCRBV07-04	01				TCRBD01-01*01	TCRBD01	TCRBD01-01	01				TCRBJ02-06*01	TCRBJ02	TCRBJ02-06	01				4	1	3	6	5	5	39	52	53	56	61	2	In	VDJ
CACCTACACACCCTGCAGCCAGAAGACTCGGCCCTGTATCTCTGTGCCAGCAGCCAAGGGATGGGACAGGGGTCTCACTTTGGGAAC	CASSQGMGQGSHF	2	2.5292443882390135E-5	39	TCRBV04-02*01	TCRBV04	TCRBV04-02	01				TCRBD01-01*01	TCRBD01	TCRBD01-01	01				TCRBJ01-06*01	TCRBJ01	TCRBJ01-06	01				1	4	0	2	3	19	42	58	62	72	75	2	In	VDJ
AATGTGAGCACCTTGGAGCTGGGGGACTCGGCCCTTTATCTTTGCGCCAGCAGCCGGTGGGGAGGGGAAGCCCTCCACTTTGGGAAC	CASSRWGGEALHF	2	2.5292443882390135E-5	39	TCRBV05-01*01	TCRBV05	TCRBV05-01	01				TCRBD02-01*02	TCRBD02	TCRBD02-01	02				TCRBJ01-06*01	TCRBJ01	TCRBJ01-06	01				4	5	9	0	4	14	42	54	59	66	70	2	In	VDJ
AGGCTGCTGTCGGCTGCTCCCTCCCAGACATCTGTGTACTTCTGTGCCAGCAGTTACTCAGTGAATTCACCCCTCCACTTTGGGAAC	CASSYSVNSPLHF	2	2.5292443882390135E-5	39	TCRBV06-05*01	TCRBV06	TCRBV06-05	01								TCRBD01,TCRBD02	TCRBD01-01,TCRBD02-01		TCRBJ01-06*01	TCRBJ01	TCRBJ01-06	01				0	0	5	5	2	7	42	-1	59	61	63	2	In	VDJ
GAGTCTGCCAGGCCCTCACATACCTCTCAGTACCTCTGTGCCAGCAGTAGTTCCGGGACGGATCACAATGAGCAGTTCTTCGGGCCA	CASSSSGTDHNEQFF	1	1.2646221941195067E-5	45	TCRBV25-01*01	TCRBV25	TCRBV25-01	01								TCRBD01,TCRBD02	TCRBD01-01,TCRBD02-01		TCRBJ02-01*01	TCRBJ02	TCRBJ02-01	01				5	6	0	7	5	5	36	48	54	59	64	1	In	VDJ
ACTGTGAGCAACATGAGCCCTGAAGACAGCAGCATATATCTCTGCAGCGTTGACTGGGAGCTCAACAATGAGCAGTTCTTCGGGCCA	CSVDWELNNEQFF	1	1.2646221941195067E-5	39	TCRBV29-01*01	TCRBV29	TCRBV29-01	01				TCRBD02-01*02	TCRBD02	TCRBD02-01	02				TCRBJ02-01*01	TCRBJ02	TCRBJ02-01	01				3	2	9	2	4	5	42	53	55	60	64	1	In	VDJ
TCTCTGGAGCTGGGGGACTCAGCTTTGTATTTCTGTGCCAGCAGCGTAGAGGGGGAACCTAGCACAGATACGCAGTATTTTGGCCCA	CASSVEGEPSTDTQYF	2	2.5292443882390135E-5	48	TCRBV09-01	TCRBV09	TCRBV09-01				01,02	TCRBD01-01*01	TCRBD01	TCRBD01-01	01				TCRBJ02-03*01	TCRBJ02	TCRBJ02-03	01				0	0	5	1	5	0	33	-1	49	55	60	2	In	VDJ
ACTGTGAGCAACATGAGCCCTGAAGACAGCAGCATATATCTCTGCAGCGTTGAGCAGGTCAGCACAGATACGCAGTATTTTGGCCCA	CSVEQVSTDTQYF	1	1.2646221941195067E-5	39	TCRBV29-01*01	TCRBV29	TCRBV29-01	01				TCRBD01-01*01	TCRBD01	TCRBD01-01	01				TCRBJ02-03*01	TCRBJ02	TCRBJ02-03	01				3	1	4	4	2	0	42	53	54	58	60	1	In	VDJ
GAGTCCGCTACCAGCTCCCAGACATCTGTGTACTTCTGTGCCATCAGGGGGGCCCTTCTTGACACCGGGGAGCTGTTTTTTGGAGAA	CAIRGALLDTGELFF	2	2.5292443882390135E-5	45	TCRBV10-03*01	TCRBV10	TCRBV10-03	01				TCRBD01-01*01	TCRBD01	TCRBD01-01	01				TCRBJ02-02*01	TCRBJ02	TCRBJ02-02	01				6	0	6	0	8	3	36	-1	47	53	61	2	In	VDJ
GTGAACGCCTTGTTGCTGGGGGACTCGGCCCTCTATCTCTGTGCCAGCAGCCCCCGAAATCCGGGGACTGAAGCTTTCTTTGGACAA	CASSPRNPGTEAFF	1	1.2646221941195067E-5	42	TCRBV05-06*01	TCRBV05	TCRBV05-06	01				TCRBD02-01*01	TCRBD02	TCRBD02-01	01				TCRBJ01-01*01	TCRBJ01	TCRBJ01-01	01				4	10	8	3	0	5	39	51	61	-1	66	1	In	VDJ
CTGCTGTCGGCTGCTCCCTCCCAGACATCTGTGTACTTCTGTGCCAGCAGTTACACCAAAGGGAGCACTGAAGCTTTCTTTGGACAA	CASSYTKGSTEAFF	2	2.5292443882390135E-5	42	TCRBV06-05*01	TCRBV06	TCRBV06-05	01				TCRBD02-01*02	TCRBD02	TCRBD02-01	02				TCRBJ01-01*01	TCRBJ01	TCRBJ01-01	01				2	6	9	2	0	4	39	54	60	-1	65	2	In	VDJ
AGGCTGCTGTCGGCTGCTCCCTCCCAGACATCTGTGTACTTCTGTGCCAGCAGCCTTCGCAGCCACACTGAAGCTTTCTTTGGACAA	CASSLRSHTEAFF	2	2.5292443882390135E-5	39	TCRBV06-05*01	TCRBV06	TCRBV06-05	01								TCRBD01,TCRBD02	TCRBD01-01,TCRBD02-01		TCRBJ01-01*01	TCRBJ01	TCRBJ01-01	01				6	6	4	5	2	3	42	53	59	62	64	2	In	VDJ
GTGAGCAACATGAGCCCTGAAGACAGCAGCATATATCTCTGCAGCGTTGATTTGTGGTCCGCTAACACTGAAGCTTTCTTTGGACAA	CSVDLWSANTEAFF	1	1.2646221941195067E-5	42	TCRBV29-01*01	TCRBV29	TCRBV29-01	01								TCRBD01,TCRBD02	TCRBD01-01,TCRBD02-01		TCRBJ01-01*01	TCRBJ01	TCRBJ01-01	01				3	5	0	10	6	2	39	50	55	57	63	1	In	VDJ
AGCTCTCTGGAGCTGGGGGACTCAGCTTTGTATTTCTGTGCCAGCAGCGTAGACGTGGGCCTGAACACTGAAGCTTTCTTTGGACAA	CASSVDVGLNTEAFF	2	2.5292443882390135E-5	45	TCRBV09-01	TCRBV09	TCRBV09-01				01,02	TCRBD01-01*01	TCRBD01	TCRBD01-01	01				TCRBJ01-01*01	TCRBJ01	TCRBJ01-01	01				0	4	8	0	1	0	36	52	56	60	61	2	In	VDJ
AACGCCTTGTTGCTGGGGGACTCGGCCCTCTATCTCTGTGCCAGCAGCTTGGTTGGACGTATGAACACTGAAGCTTTCTTTGGACAA	CASSLVGRMNTEAFF	1	1.2646221941195067E-5	45	TCRBV05-06*01	TCRBV05	TCRBV05-06	01								TCRBD01,TCRBD02	TCRBD01-01,TCRBD02-01		TCRBJ01-01*01	TCRBJ01	TCRBJ01-01	01				0	2	1	7	3	0	36	52	54	58	61	1	In	VDJ
TTGGAGTCGGCTGCTCCCTCCCAAACATCTGTGTACTTCTGTGCCAGCAGTTACGATATCATGAACACTGAAGCTTTCTTTGGACAA	CASSYDIMNTEAFF	2	2.5292443882390135E-5	42	TCRBV06	TCRBV06				TCRBV06-02,TCRBV06-03						TCRBD01,TCRBD02	TCRBD01-01,TCRBD02-01		TCRBJ01-01*01	TCRBJ01	TCRBJ01-01	01				2	0	2	8	5	0	39	-1	54	56	61	2	In	VDJ
CTAGAGTCTGCCATCCCCAACCAGACAGCTCTTTACTTCTGTGCCACCAGAGACGGTGCCATGAACACTGAAGCTTTCTTTGGACAA	CATRDGAMNTEAFF	2	2.5292443882390135E-5	42	TCRBV24	TCRBV24				TCRBV24-01,TCRBV24-or09_02						TCRBD01,TCRBD02	TCRBD01-01,TCRBD02-01		TCRBJ01-01*01	TCRBJ01	TCRBJ01-01	01				7	1	2	7	7	0	39	50	51	54	61	2	In	VDJ
ACCTTGGAGCTGGGGGACTCGGCCCTTTATCTTTGCGCCAGCAGCTTGGGGGCAGGGCCAGGGAACACTGAAGCTTTCTTTGGACAA	CASSLGAGPGNTEAFF	2	2.5292443882390135E-5	48	TCRBV05-01*01	TCRBV05	TCRBV05-01	01				TCRBD01-01*01	TCRBD01	TCRBD01-01	01				TCRBJ01-01*01	TCRBJ01	TCRBJ01-01	01				0	3	4	3	5	1	33	49	52	57	62	2	In	VDJ
GGCTGCTGTCGGCTGCTCCCTCCCAGACATCTGTGTACTTCTGTGCCAGCAGTCACAGGGACGAACACTGAAGCTTTCTTTGGACAA		2	2.5292443882390135E-5	40	TCRBV06-05*01	TCRBV06	TCRBV06-05	01				TCRBD01-01*01	TCRBD01	TCRBD01-01	01				TCRBJ01-01*01	TCRBJ01	TCRBJ01-01	01				5	1	3	3	2	1	41	53	54	60	62	2	Out	VDJ
CTGCAGCCAGAAGACTCGGCCCTGTATCTCTGTGCCAGCAGCGATTGGGACAGGGGGAAGAAGAACACTGAAGCTTTCTTTGGACAA	CASSDWDRGKKNTEAFF	2	2.5292443882390135E-5	51	TCRBV04-02*01	TCRBV04	TCRBV04-02	01				TCRBD01-01*01	TCRBD01	TCRBD01-01	01				TCRBJ01-01*01	TCRBJ01	TCRBJ01-01	01				5	4	0	1	5	1	30	42	46	57	62	2	In	VDJ
CTTCACCTACACACCCTGCAGCCAGAAGACTCGGCCCTGTATCTCTGTGCCAGCAGCCCGACAGGGCGGGAAGCTTTCTTTGGACAA	CASSPTGREAFF	2	2.5292443882390135E-5	36	TCRBV04-02*01	TCRBV04	TCRBV04-02	01				TCRBD01-01*01	TCRBD01	TCRBD01-01	01				TCRBJ01-01*01	TCRBJ01	TCRBJ01-01	01				4	1	2	3	3	8	45	58	59	66	69	2	In	VDJ
TACACGCCCTGCAGCCAGAAGACTCAGCCCTGTATCTCTGCGCCAGCAGCCAACGGGGCAGCAAATTGAGAAGCTTTCTTTGGACAA		2	2.5292443882390135E-5	43	TCRBV04-01*01	TCRBV04	TCRBV04-01	01								TCRBD01,TCRBD02	TCRBD01-01,TCRBD02-01		TCRBJ01-01*01	TCRBJ01	TCRBJ01-01	01				2	1	7	0	10	8	38	53	54	59	69	2	Out	VDJ
GCACCTTGGAGCTGGGGGACTCGGCCCTTTATCTTTGCGCCAGAATACTAAGGCGGGTGTCGGGGATAGGGACTGTTTTTTGGCAGT		2	2.5292443882390135E-5	46	TCRBV05-01*01	TCRBV05	TCRBV05-01	01				TCRBD02-01	TCRBD02	TCRBD02-01				01,02	TCRBJ01-04*01	TCRBJ01	TCRBJ01-04	01				8	9	7	4	14	13	35	43	52	57	71	2	Out	VDJ
ACTCTGAAGATCCGGTCCACAAAGCTGGAGGACTCAGCCATGTACTTCTGTGCCAGCAGTGATCAGTTAAAACTGTTTTTTGGCAGT	CASSDQLKLFF	2	2.5292443882390135E-5	33	TCRBV02-01*01	TCRBV02	TCRBV02-01	01				TCRBD01-01*01	TCRBD01	TCRBD01-01	01				TCRBJ01-04*01	TCRBJ01	TCRBJ01-04	01				3	1	4	5	2	10	48	62	63	66	68	2	In	VDJ
TGACAGTGACCAGTGCCCATCCTGAAGACAGCAGCTTCTACATCTGCAGTGCTAGAGGGGGGGTGGGAGGCCCAGCATTTTGGTGAT		2	2.5292443882390135E-5	37	TCRBV20	TCRBV20				TCRBV20-01,TCRBV20-or09_02		TCRBD02-01	TCRBD02	TCRBD02-01				01,02	TCRBJ01-05*01	TCRBJ01	TCRBJ01-05	01				1	0	9	1	7	11	44	-1	57	63	70	2	Out	VDJ
CTGAAGATCCGGTCCACAAAGCTGGAGGACTCAGCCATGTACTTCTGTGCCAGCAGCGACAGCCTGGGGCCCCAGCATTTTGGTGAT	CASSDSLGPQHF	2	2.5292443882390135E-5	36	TCRBV02-01*01	TCRBV02	TCRBV02-01	01				TCRBD01-01*01	TCRBD01	TCRBD01-01	01				TCRBJ01-05*01	TCRBJ01	TCRBJ01-05	01				6	1	2	5	6	9	45	56	57	62	68	2	In	VDJ
CAGCCCTCAGAACCCAGGGACTCAGCTGTGTACTTCTGTGCCAGCAGCCGGCGCGACAGGGGAGATCAGCCCCAGCATTTTGGTGAT	CASSRRDRGDQPQHF	1	1.2646221941195067E-5	45	TCRBV12	TCRBV12				TCRBV12-03,TCRBV12-04		TCRBD01-01*01	TCRBD01	TCRBD01-01	01				TCRBJ01-05*01	TCRBJ01	TCRBJ01-05	01				6	7	2	2	2	5	36	47	54	62	64	1	In	VDJ
AGCACCTTGGAGCTGGGGGACTCGGCCCTTTATCTTTGCGCCAGCAGCTTGGGGACAGGGGCACATCAGCCCCAGCATTTTGGTGAT	CASSLGTGAHQPQHF	2	2.5292443882390135E-5	45	TCRBV05-01*01	TCRBV05	TCRBV05-01	01				TCRBD01-01*01	TCRBD01	TCRBD01-01	01				TCRBJ01-05*01	TCRBJ01	TCRBJ01-05	01				0	0	1	2	3	5	36	-1	52	61	64	2	In	VDJ
CAGCCCTCAGAACCCAGGGACTCAGCTGTGTACTTCTGTGCCAGCAGCAGCACGGGGAGAAGCAATCAGCCCCAGCATTTTGGTGAT	CASSSTGRSNQPQHF	1	1.2646221941195067E-5	45	TCRBV12	TCRBV12				TCRBV12-03,TCRBV12-04		TCRBD02-01	TCRBD02	TCRBD02-01				01,02	TCRBJ01-05*01	TCRBJ01	TCRBJ01-05	01				6	5	8	3	3	1	36	47	52	57	60	1	In	VDJ
GCACCTTGGAGCTGGGGGACTCGGCCCTTTATCTTTGCGCCAGCAGCTTGGTCCTCTTCCCCCAATCAGCCCCAGCATTTTGGTGAT		2	2.5292443882390135E-5	46	TCRBV05-01*01	TCRBV05	TCRBV05-01	01				TCRBD02-01	TCRBD02	TCRBD02-01				01,02	TCRBJ01-05*01	TCRBJ01	TCRBJ01-05	01				0	2	4	10	7	3	35	51	53	55	62	2	Out	VDJ
AATGTGAACGCCTTGGAGCTGGACGACTCGGCCCTGTATCTCTGTGCCAGCAGCTTGTCACCGGACCAGCCCCAGCATTTTGGTGAT	CASSLSPDQPQHF	2	2.5292443882390135E-5	39	TCRBV05-04*01	TCRBV05	TCRBV05-04	01								TCRBD01,TCRBD02	TCRBD01-01,TCRBD02-01		TCRBJ01-05*01	TCRBJ01	TCRBJ01-05	01				1	5	1	7	0	7	42	57	62	-1	66	2	In	VDJ
CTGAGCTCTCTGGAGCTGGGGGACTCAGCTTTGTATTTCTGTGCCAGCAGCGCAGGGACCGGCGGTCTTGGCTACACCTTCGGTTCG	CASSAGTGGLGYTF	2	2.5292443882390135E-5	42	TCRBV09-01	TCRBV09	TCRBV09-01				01,02					TCRBD01,TCRBD02	TCRBD01-01,TCRBD02-01		TCRBJ01-02*01	TCRBJ01	TCRBJ01-02	01				3	2	0	7	9	7	39	52	54	59	68	2	In	VDJ
TCTGAAGATCCAGCCCTCAGAACCCAGGGACTCAGCTGTGTACTTCTGTGCCAGCAGGTGGGGGGCTATGGCTACACCTTCGGTTCG		1	1.2646221941195067E-5	35	TCRBV12	TCRBV12				TCRBV12-03,TCRBV12-04		TCRBD02-01*01	TCRBD02	TCRBD02-01	01				TCRBJ01-02*01	TCRBJ01	TCRBJ01-02	01				6	2	9	1	0	4	46	57	59	-1	65	1	Out	VDJ
AGGCTGCTGTCGGCTGCTCCCTCCCAGACATCTGTGTACTTCTGTGCCAGCAGTAGGGGGGAGGACTATGGCTACACCTTCGGTTCG	CASSRGEDYGYTF	1	1.2646221941195067E-5	39	TCRBV06-05*01	TCRBV06	TCRBV06-05	01								TCRBD01,TCRBD02	TCRBD01-01,TCRBD02-01		TCRBJ01-02*01	TCRBJ01	TCRBJ01-02	01				5	0	5	1	4	3	42	-1	54	60	64	1	In	VDJ
GCTCCCTCCCAAACATCTGTGTACTTCTGTGCCAGCAGTTACGTACCCCCGTGGGGGGGGATCGACTATGGCTACACCTTCGGTTCG	CASSYVPPWGGIDYGYTF	2	2.5292443882390135E-5	54	TCRBV06	TCRBV06				TCRBV06-02,TCRBV06-03		TCRBD02-01*01	TCRBD02	TCRBD02-01	01				TCRBJ01-02*01	TCRBJ01	TCRBJ01-02	01				2	10	9	0	5	3	27	42	52	59	64	2	In	VDJ
AAGATCCGGTCCACAAAGCTGGAGGACTCAGCCATGTACTTCTGTGCCAGACCCTCCGGGACCGACTATGGCTACACCTTCGGTTCG	CARPSGTDYGYTF	2	2.5292443882390135E-5	39	TCRBV02-01*01	TCRBV02	TCRBV02-01	01								TCRBD01,TCRBD02	TCRBD01-01,TCRBD02-01		TCRBJ01-02*01	TCRBJ01	TCRBJ01-02	01				9	7	0	7	2	3	42	50	57	62	64	2	In	VDJ
CTGGAGCTTGGTGACTCTGCTGTGTATTTCTGTGCCAGCAGCCAAGAGGAGCTGGCAGGGGCTAACTATGGCTACACCTTCGGTTCG	CASSQEELAGANYGYTF	2	2.5292443882390135E-5	51	TCRBV03	TCRBV03				TCRBV03-01,TCRBV03-02		TCRBD01-01*01	TCRBD01	TCRBD01-01	01				TCRBJ01-02*01	TCRBJ01	TCRBJ01-02	01				0	8	4	2	0	0	30	47	55	-1	61	2	In	VDJ
CTACACACCCTGCAGCCAGAAGACTCGGCCCTGTATCTCTGCGCCAGCAGCAACGGGCTCACTAACTATGGCTACACCTTCGGTTCG	CASSNGLTNYGYTF	1	1.2646221941195067E-5	42	TCRBV04-03*01	TCRBV04	TCRBV04-03	01								TCRBD01,TCRBD02	TCRBD01-01,TCRBD02-01		TCRBJ01-02*01	TCRBJ01	TCRBJ01-02	01				5	3	8	0	3	0	39	51	54	58	61	1	In	VDJ
TGCTGGGGGACTCGGCCCTCTATCTCTGTGCCAGCAGCCAAGCACCGGGACAGGCTCGCAACGAACTATGGCTACACCTTCGGTTCG		1	1.2646221941195067E-5	55	TCRBV05-06*01	TCRBV05	TCRBV05-06	01				TCRBD01-01*01	TCRBD01	TCRBD01-01	01				TCRBJ01-02*01	TCRBJ01	TCRBJ01-02	01				4	8	0	4	9	2	26	38	46	54	63	1	Out	VDJ
CTACACGCCCTGCAGCCAGAAGACTCAGCCCTGTATCTCTGCGCCAGCAGCCAAGATGGCCAGAACTATGGCTACACCTTCGGTTCG	CASSQDGQNYGYTF	2	2.5292443882390135E-5	42	TCRBV04-01*01	TCRBV04	TCRBV04-01	01				TCRBD01-01*01	TCRBD01	TCRBD01-01	01				TCRBJ01-02*01	TCRBJ01	TCRBJ01-02	01				0	4	4	5	0	2	39	56	60	-1	63	2	In	VDJ
GTGACCAGTGCCCATCCTGAAGACAGCAGCTTCTACATCTGCAGCGGGAGGCAGGGAGCCTCCGTCCGGGGCTACACCTTCGGTTCG	CSGRQGASVRGYTF	2	2.5292443882390135E-5	42	TCRBV20	TCRBV20				TCRBV20-01,TCRBV20-or09_02		TCRBD02-01*02	TCRBD02	TCRBD02-01	02				TCRBJ01-02*01	TCRBJ01	TCRBJ01-02	01				9	0	8	1	18	8	39	-1	44	51	69	2	In	VDJ
ACTGTGAGCAACATGAGCCCTGAAGACAGCAGCATATATCTCTGCAGCGTTCTAATGGGACAGGGGGCGAGCCTGTACTTCGGGCCG	CSVLMGQGASLYF	1	1.2646221941195067E-5	39	TCRBV29-01*01	TCRBV29	TCRBV29-01	01				TCRBD01-01*01	TCRBD01	TCRBD01-01	01				TCRBJ02-07*01	TCRBJ02	TCRBJ02-07	01				5	5	0	0	6	12	42	51	56	68	74	1	In	VDJ
AGGCTGCTGTCGGCTGCTCCCTCCCAGACATCTGTGTACTTCTGTGCAAGCATGCTTTCTGGGTTTGGCGAGCAGTACTTCGGGCCG	CASMLSGFGEQYF	1	1.2646221941195067E-5	39	TCRBV06-05*01	TCRBV06	TCRBV06-05	01								TCRBD01,TCRBD02	TCRBD01-01,TCRBD02-01		TCRBJ02-07*01	TCRBJ02	TCRBJ02-07	01				7	8	0	9	5	6	42	52	60	63	68	1	In	VDJ
AGGCTGCTGTCGGCTGCTCCCTCCCAGACATCTGTGTACTTCTGTGCCAGCAGTTACCAGGGTCTGGGCGAGCAGTACTTCGGGCCG	CASSYQGLGEQYF	1	1.2646221941195067E-5	39	TCRBV06-05*01	TCRBV06	TCRBV06-05	01				TCRBD01-01*01	TCRBD01	TCRBD01-01	01				TCRBJ02-07*01	TCRBJ02	TCRBJ02-07	01				2	0	4	3	6	6	42	-1	57	62	68	1	In	VDJ
TTGGAGTCGGCTGCTCCCTCCCAAACATCTGTGTACTTCTGTGCCAGCAGACCACCGGGACAGGGGCGCGAGCAGTACTTCGGGCCG	CASRPPGQGREQYF	1	1.2646221941195067E-5	42	TCRBV06	TCRBV06				TCRBV06-02,TCRBV06-03		TCRBD01-01*01	TCRBD01	TCRBD01-01	01				TCRBJ02-07*01	TCRBJ02	TCRBJ02-07	01				6	6	0	2	2	6	39	50	56	66	68	1	In	VDJ
AATGTGAGCACCTTGGAGCTGGGGGACTCGGCCCTTTATCTTTGCGCCAGCAGCCCGTATACATGGTACGAGCAGTACTTCGGGCCG	CASSPYTWYEQYF	2	2.5292443882390135E-5	39	TCRBV05-01*01	TCRBV05	TCRBV05-01	01				TCRBD01-01*01	TCRBD01	TCRBD01-01	01				TCRBJ02-07*01	TCRBJ02	TCRBJ02-07	01				4	6	3	6	3	4	42	54	60	63	66	2	In	VDJ
AGTTCTAAGAAGCTCCTTCTCAGTGACTCTGGCTTCTATCTCTGTGCCTGGAGTGTAATTGGCGGGTACGAGCAGTACTTCGGGCCG	CAWSVIGGYEQYF	1	1.2646221941195067E-5	39	TCRBV30-01*01	TCRBV30	TCRBV30-01	01				TCRBD02-01	TCRBD02	TCRBD02-01				01,02	TCRBJ02-07*01	TCRBJ02	TCRBJ02-07	01				0	5	7	4	0	4	42	56	61	-1	66	1	In	VDJ
GGGTTGGAGTCGGCTGCTCCCTCCCAAACATCTGTGTACTTCTGTGCCAGCAGTTACGCCGATACGTACGAGCAGTACTTCGGGCCG	CASSYADTYEQYF	1	1.2646221941195067E-5	39	TCRBV06	TCRBV06				TCRBV06-02,TCRBV06-03						TCRBD01,TCRBD02	TCRBD01-01,TCRBD02-01		TCRBJ02-07*01	TCRBJ02	TCRBJ02-07	01				2	3	2	8	4	4	42	57	60	62	66	1	In	VDJ
GTGACCAGTGCCCATCCTGAAGACAGCAGCTTCTACATCTGCAGTGCTAGAAGTGACAGGGGGGCCTACGAGCAGTACTTCGGGCCG	CSARSDRGAYEQYF	1	1.2646221941195067E-5	42	TCRBV20	TCRBV20				TCRBV20-01,TCRBV20-or09_02		TCRBD01-01*01	TCRBD01	TCRBD01-01	01				TCRBJ02-07*01	TCRBJ02	TCRBJ02-07	01				2	3	2	1	1	2	39	51	54	63	64	1	In	VDJ
TCGGCTGCTCCCTCCCAAACATCTGTGTACTTCTGTGCCAGCAGTATTGCGGGCGGGGCCTTCGCCTACGAGCAGTACTTCGGGCCG	CASSIAGGAFAYEQYF	1	1.2646221941195067E-5	48	TCRBV06	TCRBV06				TCRBV06-02,TCRBV06-03		TCRBD02-01*01	TCRBD02	TCRBD02-01	01				TCRBJ02-07*01	TCRBJ02	TCRBJ02-07	01				5	7	7	3	6	2	33	45	52	58	64	1	In	VDJ
GAGTCGGCTGCTCCCTCCCAAACATCTGTGTACTTCTGTGCCAGCACTGTGGACGGGAACCCTCCCTACGAGCAGTACTTCGGGCCG	CASTVDGNPPYEQYF	1	1.2646221941195067E-5	45	TCRBV06	TCRBV06				TCRBV06-02,TCRBV06-03		TCRBD02-01*02	TCRBD02	TCRBD02-01	02				TCRBJ02-07*01	TCRBJ02	TCRBJ02-07	01				7	7	8	3	6	2	36	46	53	58	64	1	In	VDJ
GCTGCTGTCGGCTGCTCCCTCCCAGACATCTGTGTACTTCTGTGCCAGCAAAGTAAGAGGGCGACCTACGAGCAGTACTTCGGGCCG		1	1.2646221941195067E-5	41	TCRBV06-05*01	TCRBV06	TCRBV06-05	01				TCRBD02-01*02	TCRBD02	TCRBD02-01	02				TCRBJ02-07*01	TCRBJ02	TCRBJ02-07	01				7	6	11	0	3	2	40	50	56	61	64	1	Out	VDJ
AGCACCTTGGAGCTGGGGGACTCGGCCCTTTATCTTTGCGCCAGCAGCGAGGGACAGCAAAGAACCTACGAGCAGTACTTCGGGCCG	CASSEGQQRTYEQYF	2	2.5292443882390135E-5	45	TCRBV05-01*01	TCRBV05	TCRBV05-01	01				TCRBD01-01*01	TCRBD01	TCRBD01-01	01				TCRBJ02-07*01	TCRBJ02	TCRBJ02-07	01				4	2	0	5	7	2	36	48	50	57	64	2	In	VDJ
ATCCAGCCCTCAGAACCCAGGGACTCAGCTGTGTACTTCTGTGCCAGCAGTTTGGCCGGCAAAACCTACGAGCAGTACTTCGGGCCG	CASSLAGKTYEQYF	1	1.2646221941195067E-5	42	TCRBV12	TCRBV12				TCRBV12-03,TCRBV12-04						TCRBD01,TCRBD02	TCRBD01-01,TCRBD02-01		TCRBJ02-07*01	TCRBJ02	TCRBJ02-07	01				3	0	9	0	8	2	39	-1	53	56	64	1	In	VDJ
ACAAAGCTGGAGGACTCAGCCATGTACTTCTGTGCCAGCAGTGGGACTAGCGGGGGCCGCAGCTCCTACGAGCAGTACGTCGGGCCG	CASSGTSGGRSSYEQYV	2	2.5292443882390135E-5	51	TCRBV02-01*01	TCRBV02	TCRBV02-01	01				TCRBD02-01*01	TCRBD02	TCRBD02-01	01				TCRBJ02-07*01	TCRBJ02	TCRBJ02-07	01				4	0	1	2	23	17	30	-1	43	56	79	2	In	VDJ
AGGCTGGAGTTGGCTGCTCCCTCCCAGACATCTGTGTACTTCTGTGCCAGCTTCACAGGCTCTGGAAACACCATATATTTTGGAGAG	CASFTGSGNTIYF	2	2.5292443882390135E-5	39	TCRBV06-06	TCRBV06	TCRBV06-06				01,02	TCRBD01-01*01	TCRBD01	TCRBD01-01	01				TCRBJ01-03*01	TCRBJ01	TCRBJ01-03	01				8	3	3	4	0	0	42	51	54	-1	59	2	In	VDJ
AAGATCCAGCCCTCAGAACCCAGGGACTCAGCTGTGTACTTCTGTGCCAGCAGCGCAGGGACTGGAAACACCATATATTTTGGAGAG	CASSAGTGNTIYF	1	1.2646221941195067E-5	39	TCRBV12	TCRBV12				TCRBV12-03,TCRBV12-04		TCRBD01-01*01	TCRBD01	TCRBD01-01	01				TCRBJ01-03*01	TCRBJ01	TCRBJ01-03	01				6	2	4	3	1	2	42	53	55	60	61	1	In	VDJ
ACTGTGAGCAACATGAGCCCTGAAGACAGCAGCATATATCTCTGCAGCGTAATCGAAGGTGATGGAAACACCATATATTTTGGAGAG	CSVIEGDGNTIYF	1	1.2646221941195067E-5	39	TCRBV29-01*01	TCRBV29	TCRBV29-01	01								TCRBD01,TCRBD02	TCRBD01-01,TCRBD02-01		TCRBJ01-03*01	TCRBJ01	TCRBJ01-03	01				6	6	5	4	3	3	42	50	56	59	62	1	In	VDJ
CTGGAGTCCGCTACCAGCTCCCAGACATCTGTGTACTTCTGTGCCATCAGTGAGCTCCAGGGCCGGCGGGCCCTCCACTTTGGGAAC	CAISELQGRRALHF	2	2.5292443882390135E-5	42	TCRBV10-03*01	TCRBV10	TCRBV10-03	01								TCRBD01,TCRBD02	TCRBD01-01,TCRBD02-01		TCRBJ01-06*01	TCRBJ01	TCRBJ01-06	01				2	3	4	3	8	14	39	54	57	62	70	2	In	VDJ
AAGATCCAGCCCTCAGAACCCAGGGACTCAGCTGTGTACTTCTGTGCCACCAGGGACAGGGCTTATTCACCCCTCCACTTTGGGAAC	CATRDRAYSPLHF	1	1.2646221941195067E-5	39	TCRBV12	TCRBV12				TCRBV12-03,TCRBV12-04		TCRBD01-01*01	TCRBD01	TCRBD01-01	01				TCRBJ01-06*01	TCRBJ01	TCRBJ01-06	01				6	0	1	3	3	8	42	-1	53	61	64	1	In	VDJ
AGCACCTTGGAGCTGGGGGACTCGGCCCTTTATCTTTGCGCCAGCAGCTCCAGGACAGGGAGGGATTCACCCCTCCACTTTGGGAAC	CASSSRTGRDSPLHF	2	2.5292443882390135E-5	45	TCRBV05-01*01	TCRBV05	TCRBV05-01	01				TCRBD01-01*01	TCRBD01	TCRBD01-01	01				TCRBJ01-06*01	TCRBJ01	TCRBJ01-06	01				3	3	1	3	4	8	36	49	52	60	64	2	In	VDJ
CTACACACCCTGCAGCCAGAAGACTCGGCCCTGTATCTCTGCGCCAGCAGCCAAGAGGGTCTTAACAGTCGTCCGTTCTTCGGGCCA	CASSQEGLNSRPFF	2	2.5292443882390135E-5	42	TCRBV04-03*01	TCRBV04	TCRBV04-03	01				TCRBD01-01*01	TCRBD01	TCRBD01-01	01				TCRBJ02-01*01	TCRBJ02	TCRBJ02-01	01				0	8	3	5	6	15	39	56	64	68	74	2	In	VDJ
TCAACTCTGACTGTGAGCAACATGAGCCCTGAAGACAGCAGCATATATCTCTGCAGCGTTGGCCCAGATGAGCAGTTCTTCGGGCCA	CSVGPDEQFF	1	1.2646221941195067E-5	30	TCRBV29-01*01	TCRBV29	TCRBV29-01	01				TCRBD01-01*01	TCRBD01	TCRBD01-01	01				TCRBJ02-01*01	TCRBJ02	TCRBJ02-01	01				4	3	4	5	0	8	51	61	64	-1	67	1	In	VDJ
TCTAAGAAGCTCCTTCTCAGTGACTCTGGCTTCTATCTCTGTGCCTGGAGTGCAGGAGGCTCCTACAATGAGCAGTTCTTCGGGCCA	CAWSAGGSYNEQFF	1	1.2646221941195067E-5	42	TCRBV30-01*01	TCRBV30	TCRBV30-01	01				TCRBD02-01*02	TCRBD02	TCRBD02-01	02				TCRBJ02-01*01	TCRBJ02	TCRBJ02-01	01				1	2	10	1	0	0	39	52	54	-1	59	1	In	VDJ
AATGTGAACGCCTTGTTGCTGGGGGACTCGGCCCTCTATCTCTGTGCCAGCAGCCCGGGGTGGGACGGGGAGCAGTTCTTCGGGCCA	CASSPGWDGEQFF	2	2.5292443882390135E-5	39	TCRBV05-06*01	TCRBV05	TCRBV05-06	01								TCRBD01,TCRBD02	TCRBD01-01,TCRBD02-01		TCRBJ02-01*01	TCRBJ02	TCRBJ02-01	01				4	7	0	7	3	10	42	54	61	66	69	2	In	VDJ
CGGCTGCTCCCTCCCAGACATCTGTGTACTTCTGTGCCAGCAGTTACTCTCCCAGCGGGGGCATAAGAGACCCAGTACTTCGGGCCA		1	1.2646221941195067E-5	49	TCRBV06-05*01	TCRBV06	TCRBV06-05	01				TCRBD02-01*01	TCRBD02	TCRBD02-01	01				TCRBJ02-05*01	TCRBJ02	TCRBJ02-05	01				0	4	6	2	3	3	32	49	53	61	64	1	Out	VDJ
GTGAGCACCTTGGAGCTGGGGGACTCGGCCCTTTATCTTTGCGCCAGCAGGTTGCTAGCGGGGCAAGAGACCCAGTACTTCGGGCCA	CASRLLAGQETQYF	2	2.5292443882390135E-5	42	TCRBV05-01*01	TCRBV05	TCRBV05-01	01				TCRBD02-01*01	TCRBD02	TCRBD02-01	01				TCRBJ02-05*01	TCRBJ02	TCRBJ02-05	01				1	0	4	3	0	2	39	-1	54	-1	63	2	In	VDJ
ACTGTGAGCAACATGAGCCCTGAAGACAGCAGCATATATCTCTGCAGCGCTACAGGGATGAGCACCGGGGAGCTGTTTTTTGGAGAA	CSATGMSTGELFF	1	1.2646221941195067E-5	39	TCRBV29-01*01	TCRBV29	TCRBV29-01	01				TCRBD01-01*01	TCRBD01	TCRBD01-01	01				TCRBJ02-02*01	TCRBJ02	TCRBJ02-02	01				7	2	3	3	5	4	42	49	51	57	62	1	In	VDJ
CTAGAGTCTGCCATCCCCAACCAGACAGCTCTTTACTTCTGTGCCACCAGTAACCGGGAGCCCAACGGTGAAGCTTTCTTTGGACAA	CATSNREPNGEAFF	2	2.5292443882390135E-5	42	TCRBV24	TCRBV24				TCRBV24-01,TCRBV24-or09_02		TCRBD02-01*02	TCRBD02	TCRBD02-01	02				TCRBJ01-01*01	TCRBJ01	TCRBJ01-01	01				6	3	8	2	8	7	39	51	54	60	68	2	In	VDJ
CCCCTCACTCTGGAGTCTGCTGCCTCCTCCCAGACATCTGTATATTTCTGCGCCAGCAGTGCAGGGACTGAAGCTTTCTTTGGACAA	CASSAGTEAFF	2	2.5292443882390135E-5	33	TCRBV10-01	TCRBV10	TCRBV10-01				01,02	TCRBD01-01*01	TCRBD01	TCRBD01-01	01				TCRBJ01-01*01	TCRBJ01	TCRBJ01-01	01				4	0	4	3	0	5	48	-1	61	-1	66	2	In	VDJ
ATCCAGCCCTCAGAACCCAGGGACTCAGCTGTGTACTTCTGTGCCAGCAGTTTCGGGGGGCCCGGCACTGAAGCTTTCTTTGGACAA	CASSFGGPGTEAFF	1	1.2646221941195067E-5	42	TCRBV12	TCRBV12				TCRBV12-03,TCRBV12-04		TCRBD02-01*01	TCRBD02	TCRBD02-01	01				TCRBJ01-01*01	TCRBJ01	TCRBJ01-01	01				3	0	8	1	5	4	39	-1	53	60	65	1	In	VDJ
TCTGACGATCCAGCGCACACAGCAGGAGGACTCGGCCGTGTATCTCTGTGCCAGATGACCTTGGACACTGAAGCTTTCTTTGGACAA		2	2.5292443882390135E-5	35	TCRBV07-02*01	TCRBV07	TCRBV07-02	01								TCRBD01,TCRBD02	TCRBD01-01,TCRBD02-01		TCRBJ01-01*01	TCRBJ01	TCRBJ01-01	01				9	2	2	7	5	3	46	54	56	59	64	2	Out	VDJ
AGGCTGCTGTCGGCTGCTCCCTCCCAGACATCTGTGTACTTCTGTGCCAGCAGTTACTACCGGGACACTGAAGCTTTCTTTGGACAA	CASSYYRDTEAFF	1	1.2646221941195067E-5	39	TCRBV06-05*01	TCRBV06	TCRBV06-05	01				TCRBD02-01	TCRBD02	TCRBD02-01				01,02	TCRBJ01-01*01	TCRBJ01	TCRBJ01-01	01				1	2	8	4	0	3	42	58	60	-1	64	1	In	VDJ
CTGACAGTGACCAGTGCCCATCCTGAAGACAGCAGCTTCTACATCTGCAGTGCTAGAGGTAGACACACTGAAGCTTTCTTTGGACAA	CSARGRHTEAFF	2	2.5292443882390135E-5	36	TCRBV20	TCRBV20				TCRBV20-01,TCRBV20-or09_02						TCRBD01,TCRBD02	TCRBD01-01,TCRBD02-01		TCRBJ01-01*01	TCRBJ01	TCRBJ01-01	01				1	3	2	7	0	3	45	58	61	-1	64	2	In	VDJ
AGCTCTCTGGAGCTGGGGGACTCAGCTTTGTATTTCTGTGCCAGCAGGGCCCCCGGGACGGTGAACACTGAAGCTTTCTTTGGACAA	CASRAPGTVNTEAFF	2	2.5292443882390135E-5	45	TCRBV09-01	TCRBV09	TCRBV09-01				01,02					TCRBD01,TCRBD02	TCRBD01-01,TCRBD02-01		TCRBJ01-01*01	TCRBJ01	TCRBJ01-01	01				5	7	0	7	2	0	36	47	54	59	61	2	In	VDJ
CTGCTGTCGGCTGCTCCCTCCCAGACATCTGTGTACTTCTGTGCCAGCAGTTACGGTGGGCTGAACACTGAAGCTTTCTTTGGACAA	CASSYGGLNTEAFF	1	1.2646221941195067E-5	42	TCRBV06-05*01	TCRBV06	TCRBV06-05	01				TCRBD01-01*01	TCRBD01	TCRBD01-01	01				TCRBJ01-01*01	TCRBJ01	TCRBJ01-01	01				2	3	8	0	0	0	39	54	57	-1	61	1	In	VDJ
AGCTCCTTGGAGCTGGGGGACTCAGCCCTGTACTTCTGTGCCAGCAGCCCCCGGGGACGGATGAACACTGAAGCTTTCTTTGGACAA	CASSPRGRMNTEAFF	2	2.5292443882390135E-5	45	TCRBV13-01*01	TCRBV13	TCRBV13-01	01								TCRBD01,TCRBD02	TCRBD01-01,TCRBD02-01		TCRBJ01-01*01	TCRBJ01	TCRBJ01-01	01				5	5	0	7	3	0	36	48	53	58	61	2	In	VDJ
AGCTCTCTGGAGCTGGGGGACTCAGCTTTGTATTTCTGTGCCAGCAGTAGACAGGGGGCAATGAACACTGAAGCTTTCTTTGGACAA	CASSRQGAMNTEAFF	2	2.5292443882390135E-5	45	TCRBV09-01	TCRBV09	TCRBV09-01				01,02	TCRBD01-01*01	TCRBD01	TCRBD01-01	01				TCRBJ01-01*01	TCRBJ01	TCRBJ01-01	01				5	2	2	0	2	0	36	47	49	59	61	2	In	VDJ
AGTGCCCATCCTGAAGACAGCAGCTTCTACATCTGCAGTGCTAGAGAGCGGGGTAAGGGTTCGAACACTGAAGCTTTCTTTGGACAA	CSARERGKGSNTEAFF	2	2.5292443882390135E-5	48	TCRBV20	TCRBV20				TCRBV20-01,TCRBV20-or09_02		TCRBD02-01*01	TCRBD02	TCRBD02-01	01				TCRBJ01-01*01	TCRBJ01	TCRBJ01-01	01				0	0	7	3	9	1	33	-1	47	53	62	2	In	VDJ
AGGCTGCTGTCGGCTGCTCCCTCCCAGACATCTGTGTACTTCTGTGCCAGCAGTTACTCAGAGAACACTGAAGCTTTCTTTGGACAA	CASSYSENTEAFF	1	1.2646221941195067E-5	39	TCRBV06-05*01	TCRBV06	TCRBV06-05	01								TCRBD01,TCRBD02	TCRBD01-01,TCRBD02-01		TCRBJ01-01*01	TCRBJ01	TCRBJ01-01	01				0	1	2	8	0	1	42	59	60	-1	62	1	In	VDJ
GTGAGCACCTTGGAGCTGGGGGACTCGGCCCTTTATCTTTGCGCCAGCAGCATGGGACAGGGTGGAACTGAAGCTTTCTTTGGACAA	CASSMGQGGTEAFF	2	2.5292443882390135E-5	42	TCRBV05-01*01	TCRBV05	TCRBV05-01	01				TCRBD01-01*01	TCRBD01	TCRBD01-01	01				TCRBJ01-01*01	TCRBJ01	TCRBJ01-01	01				0	0	2	3	4	5	39	-1	55	62	66	2	In	VDJ
AAGATCCAGCCCTCAGAACCCAGGGACTCAGCTGTGTACTTCTGTGCCAGCAGTTCGGGAGCGGTACATGAAGCTTTCTTTGGACAA	CASSSGAVHEAFF	1	1.2646221941195067E-5	39	TCRBV12	TCRBV12				TCRBV12-03,TCRBV12-04		TCRBD02-01*02	TCRBD02	TCRBD02-01	02				TCRBJ01-01*01	TCRBJ01	TCRBJ01-01	01				4	0	8	2	7	7	42	-1	55	61	68	1	In	VDJ
AGGACCTCCCCCTCACTCTGGAGTCTGCTGCCTCCTCCCAGACATCTGTATATTTCTGCGCCAGCAGGAGAAGCTTTCTTTGGACAA		2	2.5292443882390135E-5	25	TCRBV10-01	TCRBV10	TCRBV10-01				01,02					TCRBD01,TCRBD02	TCRBD01-01,TCRBD02-01		TCRBJ01-01*01	TCRBJ01	TCRBJ01-01	01				6	0	2	8	0	8	56	-1	67	-1	69	2	Out	VDJ
AATGTGAGCACCTTGGAGCTGGGGGACTCGGCCCTTTATCTTTGCGCCAGCAGCTTGGCCACAAATGAAAAACTGTTTTTTGGCAGT	CASSLATNEKLFF	2	2.5292443882390135E-5	39	TCRBV05-01*01	TCRBV05	TCRBV05-01	01				TCRBD01-01*01	TCRBD01	TCRBD01-01	01				TCRBJ01-04*01	TCRBJ01	TCRBJ01-04	01				0	2	3	6	0	5	42	58	60	-1	63	2	In	VDJ
CTGACCCTGGAGTCTGCCAGGCCCTCACATACCTCTCAGTACCTCTGTGCCAGCAGTCCGGACCGGGAAAAACTGTTTTTTGGCAGT	CASSPDREKLFF	1	1.2646221941195067E-5	36	TCRBV25-01*01	TCRBV25	TCRBV25-01	01								TCRBD01,TCRBD02	TCRBD01-01,TCRBD02-01		TCRBJ01-04*01	TCRBJ01	TCRBJ01-04	01				5	2	1	7	3	8	45	57	59	63	66	1	In	VDJ
TTCTCAGTGACTCTGGCTTCTATCTCTGTGCCTGGTTTACACCGTTAGGGAGGGTGGAAAAGGGGGGAGCCCCAGCATTTTGGTGAT		1	1.2646221941195067E-5	55	TCRBV30-01*01	TCRBV30	TCRBV30-01	01				TCRBD02-01*02	TCRBD02	TCRBD02-01	02				TCRBJ01-05*01	TCRBJ01	TCRBJ01-05	01				5	12	9	0	13	8	26	35	47	54	67	1	Out	VDJ
ACTCTGGAGTCCGCTACCAGCTCCCAGACATCTGTGTACTTCTGTGCCATCAGTGAGTCGGAGGATCAGCCCCAGCATTTTGGTGAT	CAISESEDQPQHF	2	2.5292443882390135E-5	39	TCRBV10-03*01	TCRBV10	TCRBV10-03	01				TCRBD02-01*02	TCRBD02	TCRBD02-01	02				TCRBJ01-05*01	TCRBJ01	TCRBJ01-05	01				0	0	10	1	0	5	42	-1	59	-1	64	2	In	VDJ
GTGACCAGTGCCCATCCTGAAGACAGCAGCTTCTACATCTGCAGTGCTAGACTCCCCCGGGGCAATCAGCCCCAGCATTTTGGTGAT	CSARLPRGNQPQHF	1	1.2646221941195067E-5	42	TCRBV20	TCRBV20				TCRBV20-01,TCRBV20-or09_02		TCRBD02-01	TCRBD02	TCRBD02-01				01,02	TCRBJ01-05*01	TCRBJ01	TCRBJ01-05	01				2	6	8	4	0	2	39	51	57	-1	61	1	In	VDJ
ATCCAGCGCACACAGCAGGAGGACTCGGCCGTGTATCTCTGTGCCAGCAGCATCGGGATAAGCAATCAGCCCCAGCATTTTGGTGAT	CASSIGISNQPQHF	2	2.5292443882390135E-5	42	TCRBV07-02*01	TCRBV07	TCRBV07-02	01				TCRBD02-01*02	TCRBD02	TCRBD02-01	02				TCRBJ01-05*01	TCRBJ01	TCRBJ01-05	01				5	2	8	3	2	1	39	51	53	58	60	2	In	VDJ
ATGAATGTGAGCACCTTGGAGCTGGGGGACTCGGCCCTTTATCTTTGCGCCAGCAGAACAGGGTTGGGTGGCTACACCTTCGGTTCG	CASRTGLGGYTF	2	2.5292443882390135E-5	36	TCRBV05-01*01	TCRBV05	TCRBV05-01	01				TCRBD01-01*01	TCRBD01	TCRBD01-01	01				TCRBJ01-02*01	TCRBJ01	TCRBJ01-02	01				5	1	3	3	5	7	45	56	57	63	68	2	In	VDJ
CCTGGAGTCTGCCAGGCCCTCACATACCTCTCAGTACCTCTGTGCCAGCTTTAGTGGTAGGTTTTCTATGGCTACACCTTCGGTTCG		1	1.2646221941195067E-5	41	TCRBV25-01*01	TCRBV25	TCRBV25-01	01								TCRBD01,TCRBD02	TCRBD01-01,TCRBD02-01		TCRBJ01-02*01	TCRBJ01	TCRBJ01-02	01				8	9	5	4	4	4	40	49	58	61	65	1	Out	VDJ
CACGCCCTGCAGCCAGAAGACTCAGCCCTGTATCTCTGCGCCAGCAGCCAAGAGGAGGGGGTAATCTATGGCTACACCTTCGGTTCG	CASSQEEGVIYGYTF	1	1.2646221941195067E-5	45	TCRBV04-01*01	TCRBV04	TCRBV04-01	01								TCRBD01,TCRBD02	TCRBD01-01,TCRBD02-01		TCRBJ01-02*01	TCRBJ01	TCRBJ01-02	01				0	2	5	1	4	4	36	53	55	61	65	1	In	VDJ
GTGAACGCCTTGTGGCTGGGGGACTCGGCCCTCTATCTCTGTGCCAGCAGCTTGCACGGGGGCGGCTATGGCTACACCTTCGGTTCG	CASSLHGGGYGYTF	1	1.2646221941195067E-5	42	TCRBV05-06*01	TCRBV05	TCRBV05-06	01								TCRBD01,TCRBD02	TCRBD01-01,TCRBD02-01		TCRBJ01-02*01	TCRBJ01	TCRBJ01-02	01				1	3	6	0	2	4	39	54	57	63	65	1	In	VDJ
CTGAAGATCCAGCCCTCAGAACCCAGGGACTCAGCTGTGTACTTCTGTGCCAGCAGTTTTTCGTACTATGGCTACACCTTCGGTTCG	CASSFSYYGYTF	1	1.2646221941195067E-5	36	TCRBV12	TCRBV12				TCRBV12-03,TCRBV12-04		TCRBD02-01	TCRBD02	TCRBD02-01				01,02	TCRBJ01-02*01	TCRBJ01	TCRBJ01-02	01				3	2	8	6	1	3	45	59	61	63	64	1	In	VDJ
GTGAGCAACATGAGCCCTGAAGACAGCAGCATATATCTCTGCAGCGTTGAAGTCTATGGGACAGACTATGGCTACACCTTCGGTTCG	CSVEVYGTDYGYTF	1	1.2646221941195067E-5	42	TCRBV29-01*01	TCRBV29	TCRBV29-01	01				TCRBD01-01*01	TCRBD01	TCRBD01-01	01				TCRBJ01-02*01	TCRBJ01	TCRBJ01-02	01				1	5	0	5	0	3	39	52	57	-1	64	1	In	VDJ
TCCTTCTCAGTGACTCTGGCTTCTATCTCTGTGCCTGGAGAGCCTATCCTGGGAGGGGGGTCTCACTATGGCTACACCTTCGGTTCG		1	1.2646221941195067E-5	52	TCRBV30-01*01	TCRBV30	TCRBV30-01	01				TCRBD02-01*02	TCRBD02	TCRBD02-01	02				TCRBJ01-02*01	TCRBJ01	TCRBJ01-02	01				3	10	9	0	7	3	29	40	50	57	64	1	Out	VDJ
AGGCTGCTGTCGGCTGCTCCCTCCCAGACATCTGTGTACTTCTGTGCCAGCAGATCGGGTCTTAACTATGGCTACACCTTCGGTTCG	CASRSGLNYGYTF	1	1.2646221941195067E-5	39	TCRBV06-05*01	TCRBV06	TCRBV06-05	01				TCRBD02-01	TCRBD02	TCRBD02-01				01,02	TCRBJ01-02*01	TCRBJ01	TCRBJ01-02	01				6	2	8	4	3	1	42	53	55	59	62	1	In	VDJ
AGTGCCCATCCTGAAGACAGCAGCTTCTACATCTGCAGTGCTAGAAGGACCGCAACCATAGCTAACTATGGCTACACCTTCGGTTCG	CSARRTATIANYGYTF	1	1.2646221941195067E-5	48	TCRBV20	TCRBV20				TCRBV20-01,TCRBV20-or09_02						TCRBD01,TCRBD02	TCRBD01-01,TCRBD02-01		TCRBJ01-02*01	TCRBJ01	TCRBJ01-02	01				2	1	1	7	11	0	33	45	46	50	61	1	In	VDJ
AGCACCTTGGAGCTGGGGGACTCGGCCCTTTATCTTTGCGCCAGCAGCTTGGGGCAGGCGACTAACTATGGCTACACCTTCGGTTCG	CASSLGQATNYGYTF	2	2.5292443882390135E-5	45	TCRBV05-01*01	TCRBV05	TCRBV05-01	01				TCRBD01-01*01	TCRBD01	TCRBD01-01	01				TCRBJ01-02*01	TCRBJ01	TCRBJ01-02	01				0	2	4	4	3	0	36	52	54	58	61	2	In	VDJ
ACTGTGACATCGGCCCAAAAGAACCCGACAGCTTTCTATCTCTGTGCCAGTAGTCAAGACGGGAACTATGGCTACACCTTCGGTTCG	CASSQDGNYGYTF	3	3.7938665823585206E-5	39	TCRBV19-01	TCRBV19	TCRBV19-01				01,02	TCRBD02-01	TCRBD02	TCRBD02-01				01,02	TCRBJ01-02*01	TCRBJ01	TCRBJ01-02	01				5	5	8	4	0	2	42	54	59	-1	63	3	In	VDJ
ACCTTGGAGCTGGGGGACTCGGCCCTTTATCTTTGCGCCAGCAGCCGAATCACCGGGACAGGGAACTATGGCTACACCTTCGGTTCG	CASSRITGTGNYGYTF	2	2.5292443882390135E-5	48	TCRBV05-01*01	TCRBV05	TCRBV05-01	01				TCRBD01-01*01	TCRBD01	TCRBD01-01	01				TCRBJ01-02*01	TCRBJ01	TCRBJ01-02	01				4	9	0	3	0	2	33	45	54	-1	63	2	In	VDJ
CTGCTGTCGGCTGCTCCCTCCCAGACATCTGTGTACTTCTGTGCCAGCAGTTACTCACACGACAGGGGCGGGCAGTACTTCGGGCCG	CASSYSHDRGGQYF	1	1.2646221941195067E-5	42	TCRBV06-05*01	TCRBV06	TCRBV06-05	01				TCRBD01-01*01	TCRBD01	TCRBD01-01	01				TCRBJ02-07*01	TCRBJ02	TCRBJ02-07	01				0	4	2	2	3	9	39	56	60	68	71	1	In	VDJ
CAGCGCACACAGCAGGAGGACTCCGCCGTGTATCTCTGTGCCAGCAGCTTGACTACTTCCCCGGGACGGGAGCAGTACTTCGGGCCG	CASSLTTSPGREQYF	2	2.5292443882390135E-5	45	TCRBV07-08*01	TCRBV07	TCRBV07-08	01								TCRBD01,TCRBD02	TCRBD01-01,TCRBD02-01		TCRBJ02-07*01	TCRBJ02	TCRBJ02-07	01				3	12	0	7	2	7	36	50	62	67	69	2	In	VDJ
GAGTTGGCTGCTCCCTCCCAGACATCTGTGTACTTCTGTGCCAGCAGCCCTCAGCTTAGGGTACGCGCGGAGCAGTACTTCGGGCCG	CASSPQLRVRAEQYF	1	1.2646221941195067E-5	45	TCRBV06-06	TCRBV06	TCRBV06-06				01,02					TCRBD01,TCRBD02	TCRBD01-01,TCRBD02-01		TCRBJ02-07*01	TCRBJ02	TCRBJ02-07	01				6	10	5	3	8	7	36	47	57	61	69	1	In	VDJ
GACAGTGACCAGTGCCCATCCTGAAGACAGCAGCTTCTACATCTGCAGTGCTAGAGATAGACGGACGTCGAGCAGTACTTCGGGCCG		1	1.2646221941195067E-5	38	TCRBV20	TCRBV20				TCRBV20-01,TCRBV20-or09_02						TCRBD01,TCRBD02	TCRBD01-01,TCRBD02-01		TCRBJ02-07*01	TCRBJ02	TCRBJ02-07	01				0	5	1	7	2	6	43	57	62	66	68	1	Out	VDJ
AGCAACATGAGCCCTGAAGACAGCAGCATATATCTCTGCAGCGTTGAAGATCCGAGGACAGGATCCGCCGAGCAGTACTTCGGGCCG	CSVEDPRTGSAEQYF	1	1.2646221941195067E-5	45	TCRBV29-01*01	TCRBV29	TCRBV29-01	01				TCRBD01-01*01	TCRBD01	TCRBD01-01	01				TCRBJ02-07*01	TCRBJ02	TCRBJ02-07	01				0	5	1	4	6	6	36	50	55	62	68	1	In	VDJ
CCAGTGCCCATCCTGAAGACAGCAGCTTCTACATCTGCAGTGCTAGAGATTGTGGGAGAATGGGGCTACGAGCAGTACTTCGGGCCG		1	1.2646221941195067E-5	46	TCRBV20	TCRBV20				TCRBV20-01,TCRBV20-or09_02		TCRBD02-01*02	TCRBD02	TCRBD02-01	02				TCRBJ02-07*01	TCRBJ02	TCRBJ02-07	01				0	4	9	2	7	3	35	49	53	58	65	1	Out	VDJ
CTGACAGTGACCAGTGCCCATCCTGAAGACAGCAGCTTCTACATCTGCAGTGCTAGGCCGGACGGCTACGAGCAGTACTTCGGGCCG	CSARPDGYEQYF	1	1.2646221941195067E-5	36	TCRBV20	TCRBV20				TCRBV20-01,TCRBV20-or09_02						TCRBD01,TCRBD02	TCRBD01-01,TCRBD02-01		TCRBJ02-07*01	TCRBJ02	TCRBJ02-07	01				3	3	1	7	2	3	45	56	59	63	65	1	In	VDJ
CGGTCCACAAAGCTGGAGGACTCAGCCATGTACTTCTGTGCCAGCACCATGGACACTGTGGTCTCCTACGAGCAGTACTTCGGGCCG	CASTMDTVVSYEQYF	2	2.5292443882390135E-5	45	TCRBV02-01*01	TCRBV02	TCRBV02-01	01				TCRBD01-01*01	TCRBD01	TCRBD01-01	01				TCRBJ02-07*01	TCRBJ02	TCRBJ02-07	01				7	4	1	6	7	0	36	46	50	55	62	2	In	VDJ
ACCTTGGAGCTGGGGGACTCGGCCCTTTATCTTTGCGCCAGCAGCTCTCGCTAGCGTAAAAGCTCCTACGAGCAGTACTTCGGGCCG	CASSSR*RKSSYEQYF	1	1.2646221941195067E-5	48	TCRBV05-01*01	TCRBV05	TCRBV05-01	01				TCRBD02-01	TCRBD02	TCRBD02-01				01,02	TCRBJ02-07*01	TCRBJ02	TCRBJ02-07	01				3	4	4	6	6	0	33	46	50	56	62	1	Stop	VDJ
CTGGAGTCGGCTGCTCCCTCCCAGACATCTGTGTACTTCTGTGCCAGCAGAGGGACAGGCACTCCCTACGAGCAGTACTTCGGGCCG	CASRGTGTPYEQYF	2	2.5292443882390135E-5	42	TCRBV06-01*01	TCRBV06	TCRBV06-01	01				TCRBD01-01*01	TCRBD01	TCRBD01-01	01				TCRBJ02-07*01	TCRBJ02	TCRBJ02-07	01				6	1	0	4	5	2	39	50	51	59	64	2	In	VDJ
GTGACCAGTGCCCATCCTGAAGACAGCAGCTTCTACATCTGCAGTGCTAGGGGCCAGGACTTTACCTACGAGCAGTACTTCGGGCCG	CSARGQDFTYEQYF	1	1.2646221941195067E-5	42	TCRBV20	TCRBV20				TCRBV20-01,TCRBV20-or09_02		TCRBD02-01	TCRBD02	TCRBD02-01				01,02	TCRBJ02-07*01	TCRBJ02	TCRBJ02-07	01				3	6	1	10	3	2	39	50	56	61	64	1	In	VDJ
TCCCTGGAGCTTGGTGACTCTGCTGTGTATTTCTGTGCCAGCAGCCGGCAACTACTAGCGGGACGGGACGAGCAGTACTTCGGGCCG	CASSRQLLAGRDEQYF	2	2.5292443882390135E-5	48	TCRBV03	TCRBV03				TCRBV03-01,TCRBV03-02		TCRBD02-01*02	TCRBD02	TCRBD02-01	02				TCRBJ02-07*01	TCRBJ02	TCRBJ02-07	01				4	7	3	3	4	5	33	46	53	63	67	2	In	VDJ
TGACTGTGAGCAACATGAGCCCTGAAGACAGCAGCATATATCTCTGCAGCGTCCCTCGTCCTGTTCCACGAGCAGTACTTCGGGCCG		1	1.2646221941195067E-5	37	TCRBV29-01*01	TCRBV29	TCRBV29-01	01				TCRBD02-01	TCRBD02	TCRBD02-01				01,02	TCRBJ02-07*01	TCRBJ02	TCRBJ02-07	01				6	2	4	10	11	5	44	52	54	56	67	1	Out	VDJ
GTCCGCTACCAGCTCCCAGACATCTGTGTACTTCTGTGCCATCAGTGAGTCACCGGGACAGGGTGCCACGAGCAGTACTTCGGGCCG		2	2.5292443882390135E-5	47	TCRBV10-03*01	TCRBV10	TCRBV10-03	01				TCRBD01-01*01	TCRBD01	TCRBD01-01	01				TCRBJ02-07*01	TCRBJ02	TCRBJ02-07	01				0	3	0	3	4	5	34	51	54	63	67	2	Out	VDJ
AGGCTGGAGTTGGCTGCTCCCTCCCAGACATCTGTGTACTTCTGTGCCAGCAGTTATTCCGTGAGCAACGAGCAGTACTTCGGGCCG	CASSYSVSNEQYF	1	1.2646221941195067E-5	39	TCRBV06-06	TCRBV06	TCRBV06-06				01,02	TCRBD02-01	TCRBD02	TCRBD02-01				01,02	TCRBJ02-07*01	TCRBJ02	TCRBJ02-07	01				3	7	6	7	1	5	42	56	63	66	67	1	In	VDJ
CTCAGAACCCAGGGACTCAGCTGTGTACTTCTGTGCCAGCAGTTTCCCTCGGGACAGGGGGACTCCTACGAGCAGTACGTCGGGCCG		1	1.2646221941195067E-5	50	TCRBV12	TCRBV12				TCRBV12-03,TCRBV12-04		TCRBD01-01*01	TCRBD01	TCRBD01-01	01				TCRBJ02-07*01	TCRBJ02	TCRBJ02-07	01				3	5	0	1	18	17	31	45	50	61	79	1	Out	VDJ
TTGGAGTCGGCTGCTCCCTCCCAAACATCTGTGTACTTCTGTGCCAGCAGTAACCAGGGGGCGCGGGACGAGCAGTACGTCGGGCCG	CASSNQGARDEQYV	1	1.2646221941195067E-5	42	TCRBV06	TCRBV06				TCRBV06-02,TCRBV06-03		TCRBD01-01*01	TCRBD01	TCRBD01-01	01				TCRBJ02-07*01	TCRBJ02	TCRBJ02-07	01				5	3	4	0	17	17	39	51	54	62	79	1	In	VDJ
CTGACTGTGAGCAACATGAGCCCTGAAGACAGCAGCATATATCTCTGCAGCTTCATAGGCTCTGGAAACACCATATATTTTGGAGAG	CSFIGSGNTIYF	1	1.2646221941195067E-5	36	TCRBV29-01*01	TCRBV29	TCRBV29-01	01								TCRBD01,TCRBD02	TCRBD01-01,TCRBD02-01		TCRBJ01-03*01	TCRBJ01	TCRBJ01-03	01				8	5	5	4	0	0	45	51	56	-1	59	1	In	VDJ
CTGAGCTCTCTGGAGCTGGGGGACTCAGCTTTGTATTTCTGTGCCAGCAGCCCCGAAGGGGGCTGGACCGCCCTCCACTTTGGGAAC	CASSPEGGWTALHF	2	2.5292443882390135E-5	42	TCRBV09-01	TCRBV09	TCRBV09-01				01,02	TCRBD01-01*01	TCRBD01	TCRBD01-01	01				TCRBJ01-06*01	TCRBJ01	TCRBJ01-06	01				4	5	5	0	7	14	39	51	56	63	70	2	In	VDJ
CTGGAGTTGGCTGCTCCCTCCCAGACATCTGTGTACTTCTGTGCCAGCAGTTACTCAGAGATTAATTCACCCCTCCACTTTGGGAAC	CASSYSEINSPLHF	1	1.2646221941195067E-5	42	TCRBV06-06	TCRBV06	TCRBV06-06				01,02	TCRBD02-01*02	TCRBD02	TCRBD02-01	02				TCRBJ01-06*01	TCRBJ01	TCRBJ01-06	01				0	1	11	2	2	6	39	56	57	60	62	1	In	VDJ
TCAATTCCCTGGAGCTTGGTGACTCTGCTGTGTATTTCTGTGCCAGCAGCTGTGATACATCATAATTCACCCCTCCACTTTGGGAAC		2	2.5292443882390135E-5	43	TCRBV03	TCRBV03				TCRBV03-01,TCRBV03-02		TCRBD01-01*01	TCRBD01	TCRBD01-01	01				TCRBJ01-06*01	TCRBJ01	TCRBJ01-06	01				5	6	3	6	2	5	38	50	56	59	61	2	Out	VDJ
CAGCCCTCAGAACCCAGGGACTCAGCTGTGTACTTCTGTGCCAGCAGAATAGACAGGGCTGGAAATTCACCCCTCCACTTTGGGAAC	CASRIDRAGNSPLHF	1	1.2646221941195067E-5	45	TCRBV12	TCRBV12				TCRBV12-03,TCRBV12-04		TCRBD01-01*01	TCRBD01	TCRBD01-01	01				TCRBJ01-06*01	TCRBJ01	TCRBJ01-06	01				6	4	2	3	5	7	36	47	51	58	63	1	In	VDJ
AGCACCTTGGAGCTGGGGGACTCGGCCCTTTATCTTTGCGCCAGCAGCTTGGGACAGGGAAAAAATTCACCCCTCCACTTTGGGAAC	CASSLGQGKNSPLHF	2	2.5292443882390135E-5	45	TCRBV05-01*01	TCRBV05	TCRBV05-01	01				TCRBD01-01*01	TCRBD01	TCRBD01-01	01				TCRBJ01-06*01	TCRBJ01	TCRBJ01-06	01				0	0	2	3	4	7	36	-1	52	59	63	2	In	VDJ
GTGACCAGTGCCCATCCTGAAGACAGCAGCTTCTACATCTGCAGTGCTAGTAGCGGGAGGGCCGGGAATGAGCAGTTCTTCGGGCCA	CSASSGRAGNEQFF	2	2.5292443882390135E-5	42	TCRBV20	TCRBV20				TCRBV20-01,TCRBV20-or09_02		TCRBD02-01*02	TCRBD02	TCRBD02-01	02				TCRBJ02-01*01	TCRBJ02	TCRBJ02-01	01				3	0	5	0	5	7	39	-1	50	61	66	2	In	VDJ
GCCCATCCTGAAGACAGCAGCTTCTACATCTGCAGTGCTAGTGGGCTAGCGGGAGGCGGGATGGGAGGGACCCAGTACTTCGGGCCA	CSASGLAGGGMGGTQYF	1	1.2646221941195067E-5	51	TCRBV20	TCRBV20				TCRBV20-01,TCRBV20-or09_02		TCRBD02-01*02	TCRBD02	TCRBD02-01	02				TCRBJ02-05*01	TCRBJ02	TCRBJ02-05	01				3	4	4	1	12	7	30	41	45	56	68	1	In	VDJ
CTGGAGTTGGCTGCTCCCTCCCAGACATCTGTGTACTTCTGTGCCAGCAGTTACGGACAGGGACGGGAGACCCAGTACTTCGGGCCA	CASSYGQGRETQYF	1	1.2646221941195067E-5	42	TCRBV06-06	TCRBV06	TCRBV06-06				01,02	TCRBD01-01*01	TCRBD01	TCRBD01-01	01				TCRBJ02-05*01	TCRBJ02	TCRBJ02-05	01				2	0	1	3	4	5	39	-1	54	62	66	1	In	VDJ
AGCTCTCTGGAGCTGGGGGACTCAGCTTTGTATTTCTGTGCCAGCAGCGTAGGGGGACCCAGCGGAGAGACCCAGTACTTCGGGCCA	CASSVGGPSGETQYF	2	2.5292443882390135E-5	45	TCRBV09-01	TCRBV09	TCRBV09-01				01,02					TCRBD01,TCRBD02	TCRBD01-01,TCRBD02-01		TCRBJ02-05*01	TCRBJ02	TCRBJ02-05	01				0	1	0	7	7	4	36	52	53	58	65	2	In	VDJ
CGCACACAGCAGGAGGACTCGGCCGTGTATCTCTGTGCCAGCAGCGATGTGGGACTAGCGTTTCAAGAGACCCAGTACTTCGGGCCA	CASSDVGLAFQETQYF	2	2.5292443882390135E-5	48	TCRBV07-02*01	TCRBV07	TCRBV07-02	01				TCRBD02-01	TCRBD02	TCRBD02-01				01,02	TCRBJ02-05*01	TCRBJ02	TCRBJ02-05	01				5	5	0	6	3	2	33	45	50	60	63	2	In	VDJ
GCCTTGGAGCTGGACGACTCGGCCCTGTATCTCTGTGCCAGCAGCCCCGGGACTAGCGGGGTTCAAGAGACCCAGTACTTCGGGCCA	CASSPGTSGVQETQYF	1	1.2646221941195067E-5	48	TCRBV05-04*01	TCRBV05	TCRBV05-04	01				TCRBD02-01*01	TCRBD02	TCRBD02-01	01				TCRBJ02-05*01	TCRBJ02	TCRBJ02-05	01				4	3	0	3	2	2	33	45	48	61	63	1	In	VDJ
CTAGAGTCTGCCATCCCCAACCAGACAGCTCTTTACTTCTGTGCCACCAGTGGTCCTTGGGACGTGGATACGCAGTATTTTGGCCCA	CATSGPWDVDTQYF	2	2.5292443882390135E-5	42	TCRBV24	TCRBV24				TCRBV24-01,TCRBV24-or09_02						TCRBD01,TCRBD02	TCRBD01-01,TCRBD02-01		TCRBJ02-03*01	TCRBJ02	TCRBJ02-03	01				5	6	0	7	3	6	39	52	58	63	66	2	In	VDJ
ACTGTGAGCAACATGAGCCCTGAAGACAGCAGCATATATCTCTGCAGCGCCCGAGAGGCTAGTCCAGATACGCAGTATTTTGGCCCA	CSAREASPDTQYF	1	1.2646221941195067E-5	39	TCRBV29-01*01	TCRBV29	TCRBV29-01	01				TCRBD02-01	TCRBD02	TCRBD02-01				01,02	TCRBJ02-03*01	TCRBJ02	TCRBJ02-03	01				7	9	4	8	2	4	42	49	58	62	64	1	In	VDJ
GAAGCTCCTCCTCAGTGACTCTGGCTTCTATCTCTGTGCCTGGAGTCGTACTTCTGCAGCTCCTGGGGAACGCAGTATTTTGGCCCA		1	1.2646221941195067E-5	47	TCRBV30-01*02	TCRBV30	TCRBV30-01	02								TCRBD01,TCRBD02	TCRBD01-01,TCRBD02-01		TCRBJ02-03*01	TCRBJ02	TCRBJ02-03	01				2	19	0	8	0	9	34	46	65	-1	69	1	Out	VDJ
AGCACCTTGGAGCTGGGGGACTCGGCCCTTTATCTTTGCGCCAGCAGCATTCTAGCGGGGAACACCGGGGAGCTGTTTTTTGGAGAA	CASSILAGNTGELFF	2	2.5292443882390135E-5	45	TCRBV05-01*01	TCRBV05	TCRBV05-01	01				TCRBD02-01	TCRBD02	TCRBD02-01				01,02	TCRBJ02-02*01	TCRBJ02	TCRBJ02-02	01				4	3	4	4	0	1	36	48	51	-1	59	2	In	VDJ
AAGATCCAGCCCTCAGAACCCAGGGACTCAGCTGTGTACTTCTGTGCCAGCAGGACAGGGAGATGGACTGAAGCTTTCTTTGGACAA	CASRTGRWTEAFF	1	1.2646221941195067E-5	39	TCRBV12	TCRBV12				TCRBV12-03,TCRBV12-04		TCRBD01-01*01	TCRBD01	TCRBD01-01	01				TCRBJ01-01*01	TCRBJ01	TCRBJ01-01	01				6	0	2	3	6	5	42	-1	53	60	66	1	In	VDJ
CACCTACACGCCCTGCAGCCAGAAGACTCAGCCCTGTATCTCTGCGCCAGCAGCCAACAAACCGGGACTGAAGCTTTCTTTGGACAA	CASSQQTGTEAFF	1	1.2646221941195067E-5	39	TCRBV04-01*01	TCRBV04	TCRBV04-01	01				TCRBD02-01	TCRBD02	TCRBD02-01				01,02	TCRBJ01-01*01	TCRBJ01	TCRBJ01-01	01				2	5	8	4	0	5	42	57	62	-1	66	1	In	VDJ
GAGTTGGCTGCTCCCTCCCAGACATCTGTGTACTTCTGTGCCAGCAGTCAGCTAGGACAGGGAGGGACTGAAGCTTTCTTTGGACAA	CASSQLGQGGTEAFF	1	1.2646221941195067E-5	45	TCRBV06-06	TCRBV06	TCRBV06-06				01,02	TCRBD01-01*01	TCRBD01	TCRBD01-01	01				TCRBJ01-01*01	TCRBJ01	TCRBJ01-01	01				5	6	1	3	4	5	36	48	54	62	66	1	In	VDJ
TCTAAGAAGCTCCTTCTCAGTGACTCTGGCTTCTATCTCTGTGCCTGGAGTAGGGGGGGCGCGGTCACTGAAGCTTTCTTTGGACAA	CAWSRGGAVTEAFF	1	1.2646221941195067E-5	42	TCRBV30-01*01	TCRBV30	TCRBV30-01	01				TCRBD02-01*01	TCRBD02	TCRBD02-01	01				TCRBJ01-01*01	TCRBJ01	TCRBJ01-01	01				2	1	9	0	6	4	39	51	52	59	65	1	In	VDJ
TTGGAGCTGGGGGACTCGGCCCTTTATCTTTGCGCCAGCAGCTTGGGGAACGTAAGGGGGCTGGGCACTGAAGCTTTCTTTGGACAA	CASSLGNVRGLGTEAFF	2	2.5292443882390135E-5	51	TCRBV05-01*01	TCRBV05	TCRBV05-01	01				TCRBD01-01*01	TCRBD01	TCRBD01-01	01				TCRBJ01-01*01	TCRBJ01	TCRBJ01-01	01				0	8	5	0	4	4	30	46	54	61	65	2	In	VDJ
CTTGTTGCTGGGGGACTCGGCCCTCTATCTCTGTGCCAGCAGCTTCGGGACGGATTAGGGGTGAACACTGAAGCTTTCTTTGGACAA		1	1.2646221941195067E-5	50	TCRBV05-06*01	TCRBV05	TCRBV05-06	01								TCRBD01,TCRBD02	TCRBD01-01,TCRBD02-01		TCRBJ01-01*01	TCRBJ01	TCRBJ01-01	01				2	1	0	7	10	0	31	45	46	51	61	1	Out	VDJ
AAGAAGCTCCTTCTCAGTGACTCTGGCTTCTATCTCTGTGCCTGGAGTGTGGCGGGGCCGGGGAACACTGAAGCTTTCTTTGGACAA	CAWSVAGPGNTEAFF	1	1.2646221941195067E-5	45	TCRBV30-01*01	TCRBV30	TCRBV30-01	01				TCRBD02-01*01	TCRBD02	TCRBD02-01	01				TCRBJ01-01*01	TCRBJ01	TCRBJ01-01	01				0	1	7	3	5	1	36	50	51	57	62	1	In	VDJ
ATCAATTCCCTGGAGCTTGGTGACTCTGCTGTGTATTTCTGTGCCAGCAGCCAAGAGGGTAGGAACACTGAAGCTTTCTTTGGACAA	CASSQEGRNTEAFF	2	2.5292443882390135E-5	42	TCRBV03	TCRBV03				TCRBV03-01,TCRBV03-02						TCRBD01,TCRBD02	TCRBD01-01,TCRBD02-01		TCRBJ01-01*01	TCRBJ01	TCRBJ01-01	01				0	0	0	9	3	1	39	-1	56	59	62	2	In	VDJ
GCTGCTCCCTCCCAGACATCTGTGTACTTCTGTGCCAGCTGGGACGTAGGGGAACTGGTGAGGAACACTGAAGCTTTCTTTGGACAA	CASWDVGELVRNTEAFF	1	1.2646221941195067E-5	51	TCRBV06	TCRBV06				TCRBV06-01,TCRBV06-05,TCRBV06-06						TCRBD01,TCRBD02	TCRBD01-01,TCRBD02-01		TCRBJ01-01*01	TCRBJ01	TCRBJ01-01	01				8	1	0	7	17	1	30	39	40	45	62	1	In	VDJ
GTGAGCACCTTGGAGCTGGGGGACTCGGCCCTTTATCTTTGCGCCAGCAGCCCCCGGGACAGGAACACTGAAGCTTTCTTTGGACAA	CASSPRDRNTEAFF	2	2.5292443882390135E-5	42	TCRBV05-01*01	TCRBV05	TCRBV05-01	01				TCRBD01-01*01	TCRBD01	TCRBD01-01	01				TCRBJ01-01*01	TCRBJ01	TCRBJ01-01	01				4	4	0	5	0	1	39	51	55	-1	62	2	In	VDJ
CACACCCTGCAGCCAGAAGACTCGGCCCTGTATCTCTGCGCCAGCAGCCAAGTCCCGGGGGCGAACACTGAAGCTTTCTTTGGACAA	CASSQVPGANTEAFF	1	1.2646221941195067E-5	45	TCRBV04-03*01	TCRBV04	TCRBV04-03	01								TCRBD01,TCRBD02	TCRBD01-01,TCRBD02-01		TCRBJ01-01*01	TCRBJ01	TCRBJ01-01	01				1	4	6	0	0	1	36	52	56	-1	62	1	In	VDJ
GCCTTGTTGCTGGGGGACTCGGCCCTCTATCTCTGTGCCAGCAGCCCGAGGATAGGGACAACGAACACTGAAGCTTTCTTTGGACAA	CASSPRIGTTNTEAFF	1	1.2646221941195067E-5	48	TCRBV05-06*01	TCRBV05	TCRBV05-06	01				TCRBD01-01*01	TCRBD01	TCRBD01-01	01				TCRBJ01-01*01	TCRBJ01	TCRBJ01-01	01				4	9	0	6	2	1	33	45	54	60	62	1	In	VDJ
CACATCAATTCCCTGGAGCTTGGTGACTCTGCTGTGTATTTCTGTGCCAGCAGCCCGGGGGGAAACACTGAAGCTTTCTTTGGACAA	CASSPGGNTEAFF	2	2.5292443882390135E-5	39	TCRBV03	TCRBV03				TCRBV03-01,TCRBV03-02		TCRBD02-01*01	TCRBD02	TCRBD02-01	01				TCRBJ01-01*01	TCRBJ01	TCRBJ01-01	01				4	0	8	1	1	2	42	-1	55	62	63	2	In	VDJ
CTGCTGTCGGCTGCTCCCTCCCAGACATCTGTGTACTTCTGTGCCAGCAGTAGAAGACAGGGGGGAACTGAAGCTTTCTTTGGACAA	CASSRRQGGTEAFF	1	1.2646221941195067E-5	42	TCRBV06-05*01	TCRBV06	TCRBV06-05	01				TCRBD01-01*01	TCRBD01	TCRBD01-01	01				TCRBJ01-01*01	TCRBJ01	TCRBJ01-01	01				5	4	2	1	2	5	39	51	55	64	66	1	In	VDJ
CTGGAGTTGGCTGCTCCCTCCCAGACATCTGTGTACTTCTGTGCCAGCAGCCACCCACCGGGCCGCGATGAAGCTTTCTTTGGACAA	CASSHPPGRDEAFF	1	1.2646221941195067E-5	42	TCRBV06-06	TCRBV06	TCRBV06-06				01,02					TCRBD01,TCRBD02	TCRBD01-01,TCRBD02-01		TCRBJ01-01*01	TCRBJ01	TCRBJ01-01	01				6	9	8	0	5	7	39	50	59	63	68	1	In	VDJ
CTGCTGTCGGCTGCTCCCTCCCAGACATCTGTGTACTTCTGTGCCAGCAGACCAGGGTACGCTAATGAAAAACTGTTTTTTGGCAGT	CASRPGYANEKLFF	1	1.2646221941195067E-5	42	TCRBV06-05*01	TCRBV06	TCRBV06-05	01				TCRBD01-01*01	TCRBD01	TCRBD01-01	01				TCRBJ01-04*01	TCRBJ01	TCRBJ01-04	01				6	2	4	3	4	3	39	50	52	57	61	1	In	VDJ
CCCTCAGAACCCAGGGACTCAGCTGTGTACTTCTGTGCCAGCAGTTACGGACAGGGCCGAGGTAGTCAGCCCCAGCATTTTGGTGAT	CASSYGQGRGSQPQHF	1	1.2646221941195067E-5	48	TCRBV12	TCRBV12				TCRBV12-03,TCRBV12-04		TCRBD01-01*01	TCRBD01	TCRBD01-01	01				TCRBJ01-05*01	TCRBJ01	TCRBJ01-05	01				4	2	1	3	9	6	33	46	48	56	65	1	In	VDJ
CAGCCCTCAGAACCCAGGGACTCAGCTGTGTACTTCTGTGCCAGCAGTTTCCGTGGGGGGCGGAATCAGCCCCAGCATTTTGGTGAT	CASSFRGGRNQPQHF	1	1.2646221941195067E-5	45	TCRBV12	TCRBV12				TCRBV12-03,TCRBV12-04						TCRBD01,TCRBD02	TCRBD01-01,TCRBD02-01		TCRBJ01-05*01	TCRBJ01	TCRBJ01-05	01				3	5	6	0	2	4	36	50	55	61	63	1	In	VDJ
ACCAGTGCCCATCCTGAAGACAGCAGCTTCTACATCTGCAGTGCTAGACCAGACCAGTTTAGCAATCAGCCCCAGCATTTTGGTGAT	CSARPDQFSNQPQHF	1	1.2646221941195067E-5	45	TCRBV20	TCRBV20				TCRBV20-01,TCRBV20-or09_02						TCRBD01,TCRBD02	TCRBD01-01,TCRBD02-01		TCRBJ01-05*01	TCRBJ01	TCRBJ01-05	01				2	3	2	7	5	0	36	48	51	54	59	1	In	VDJ
ACCAGTGCCCATCCTGAAGACAGCAGCTTCTACATCTGCAGTGCTAGAGATCTCCAGGACAGCAATCAGCCCCAGCATTTTGGTGAT	CSARDLQDSNQPQHF	1	1.2646221941195067E-5	45	TCRBV20	TCRBV20				TCRBV20-01,TCRBV20-or09_02						TCRBD01,TCRBD02	TCRBD01-01,TCRBD02-01		TCRBJ01-05*01	TCRBJ01	TCRBJ01-05	01				0	6	1	7	0	1	36	50	56	-1	60	1	In	VDJ
CAGCCCTCAGAACCCAGGGACTCAGCTGTGTACTTCTGTGCCAGCACCCCGGGGGACAGGGCAGACCAGCCCCAGCATTTTGGTGAT	CASTPGDRADQPQHF	1	1.2646221941195067E-5	45	TCRBV12	TCRBV12				TCRBV12-03,TCRBV12-04		TCRBD01-01*01	TCRBD01	TCRBD01-01	01				TCRBJ01-05*01	TCRBJ01	TCRBJ01-05	01				7	6	0	3	5	7	36	46	52	61	66	1	In	VDJ
TCCACAAAGCTGGAGGACTCAGCCATGTACTTCTGTGCCAGCAGTGAAACGGCGGCAGGGCGTGCCCGTGGCTACACCTTCGGTTCG	CASSETAAGRARGYTF	2	2.5292443882390135E-5	48	TCRBV02-01*01	TCRBV02	TCRBV02-01	01				TCRBD01-01*01	TCRBD01	TCRBD01-01	01				TCRBJ01-02*01	TCRBJ01	TCRBJ01-02	01				2	7	4	3	8	7	33	48	55	60	68	2	In	VDJ
GAGTCGGCTGCTCCCTCCCAAACATCTGTGTACTTCTGTGCCAGCAGTTACGCTGGACAGGGATCCTATGGCTACACCTTCGGTTCG	CASSYAGQGSYGYTF	1	1.2646221941195067E-5	45	TCRBV06	TCRBV06				TCRBV06-02,TCRBV06-03		TCRBD01-01*01	TCRBD01	TCRBD01-01	01				TCRBJ01-02*01	TCRBJ01	TCRBJ01-02	01				2	3	1	3	3	4	36	51	54	62	65	1	In	VDJ
AAGAAGCTCCTTCTCAGTGACTCTGGCTTCTATCTCTGTGCCTGGAATCTCCAGACAGGGGGTAACTATGGCTACACCTTCGGTTCG	CAWNLQTGGNYGYTF	1	1.2646221941195067E-5	45	TCRBV30-01*01	TCRBV30	TCRBV30-01	01				TCRBD01-01*01	TCRBD01	TCRBD01-01	01				TCRBJ01-02*01	TCRBJ01	TCRBJ01-02	01				4	7	2	1	0	1	36	46	53	-1	62	1	In	VDJ
CTACACGCCCTGCAGCCAGAAGACTCAGCCCTGTATCTCTGCGCCAGCAGCCAAGATCCTCTGGATCATGGCTACACCTTCGGTTCG	CASSQDPLDHGYTF	1	1.2646221941195067E-5	42	TCRBV04-01*01	TCRBV04	TCRBV04-01	01								TCRBD01,TCRBD02	TCRBD01-01,TCRBD02-01		TCRBJ01-02*01	TCRBJ01	TCRBJ01-02	01				0	6	1	8	2	6	39	56	62	65	67	1	In	VDJ
CACATCAATTCCCTGGAGCTTGGTGACTCTGCTGTGTATTTCTGTGCCAGCAGCCAAGGGGGAGGGAATGGCTACACCTTCGGTTCG	CASSQGGGNGYTF	2	2.5292443882390135E-5	39	TCRBV03	TCRBV03				TCRBV03-01,TCRBV03-02		TCRBD02-01*02	TCRBD02	TCRBD02-01	02				TCRBJ01-02*01	TCRBJ01	TCRBJ01-02	01				1	1	9	0	1	6	42	58	59	66	67	2	In	VDJ
CACGCCCTGCAGCCAGAAGACTCAGCCCTGTATCTCTGCGCCAGCAGCGCAATGGAGGGGAAGATAAATGGCTACACCTTCGGTTCG	CASSAMEGKINGYTF	1	1.2646221941195067E-5	45	TCRBV04-01*01	TCRBV04	TCRBV04-01	01				TCRBD02-01*02	TCRBD02	TCRBD02-01	02				TCRBJ01-02*01	TCRBJ01	TCRBJ01-02	01				5	5	10	0	8	6	36	48	53	59	67	1	In	VDJ
CCTAGAGTCTGCCATCCCCAACCAGACAGCTCTTTACTTCTGTGCCCCTGGACTTGACAGGGGGCAGACGGCTACACCTTCGGTTCG		1	1.2646221941195067E-5	41	TCRBV24	TCRBV24				TCRBV24-01,TCRBV24-or09_02		TCRBD01-01*01	TCRBD01	TCRBD01-01	01				TCRBJ01-02*01	TCRBJ01	TCRBJ01-02	01				12	9	2	0	4	8	40	46	55	65	69	1	Out	VDJ
CGCTCACCAGGCCTGGGGGACGCAGCCATGTACCTGTGTGCCACCAGCAGAGAACCGACAGGGGGCTGGGAGCAGTACTTCGGGCCG	CATSREPTGGWEQYF	1	1.2646221941195067E-5	45	TCRBV15-01*01	TCRBV15	TCRBV15-01	01				TCRBD01-01*01	TCRBD01	TCRBD01-01	01				TCRBJ02-07*01	TCRBJ02	TCRBJ02-07	01				0	3	2	0	3	7	36	53	56	66	69	1	In	VDJ
GTCTGCCATCCCCAACCAGACAGCTCTTTACTTCTGTGCCACCAGTGATTCGGGACAGGGGGGTCATGGGAGCAGTACTTCGGGCCG		1	1.2646221941195067E-5	47	TCRBV24	TCRBV24				TCRBV24-01,TCRBV24-or09_02		TCRBD01-01*01	TCRBD01	TCRBD01-01	01				TCRBJ02-07*01	TCRBJ02	TCRBJ02-07	01				2	1	0	1	7	7	34	50	51	62	69	1	Out	VDJ
ATCCAGCCCTCAGAACCCAGGGACTCAGCTGTGTACTTCTGTGCCAGCAGTTCCCTGGGACAGGGACGCGAGCAGTACTTCGGGCCG	CASSSLGQGREQYF	1	1.2646221941195067E-5	42	TCRBV12	TCRBV12				TCRBV12-03,TCRBV12-04		TCRBD01-01*01	TCRBD01	TCRBD01-01	01				TCRBJ02-07*01	TCRBJ02	TCRBJ02-07	01				4	4	0	3	3	6	39	52	56	65	68	1	In	VDJ
AGTGCCCATCCTGAAGACAGCAGCTTCTACATCTGCAGTGCTAGAGACCCCGTTGGCCTAGCGGGGGCCGAGCAGTACTTCGGGCCG	CSARDPVGLAGAEQYF	1	1.2646221941195067E-5	48	TCRBV20	TCRBV20				TCRBV20-01,TCRBV20-or09_02		TCRBD02-01*01	TCRBD02	TCRBD02-01	01				TCRBJ02-07*01	TCRBJ02	TCRBJ02-07	01				0	10	4	2	1	6	33	47	57	67	68	1	In	VDJ
TTGGAGTCGGCTGCTCCCTCCCAAACATCTGTGTACTTCTGTGCCAGCAGTTACTCGGACTCTCTCCCCGAGCAGTACTTCGGGCCG	CASSYSDSLPEQYF	1	1.2646221941195067E-5	42	TCRBV06	TCRBV06				TCRBV06-02,TCRBV06-03		TCRBD02-01	TCRBD02	TCRBD02-01				01,02	TCRBJ02-07*01	TCRBJ02	TCRBJ02-07	01				0	0	1	10	7	6	39	-1	56	61	68	1	In	VDJ
CTGAAGATCCAGCGCACACAGCAGGAGGACTCCGCCGTGTATCTCTGTGCCAGCAGCTCGGGACCTTACGAGCAGTACTTCGGGCCG	CASSSGPYEQYF	2	2.5292443882390135E-5	36	TCRBV07-08*01	TCRBV07	TCRBV07-08	01								TCRBD01,TCRBD02	TCRBD01-01,TCRBD02-01		TCRBJ02-07*01	TCRBJ02	TCRBJ02-07	01				4	1	0	7	2	4	45	58	59	64	66	2	In	VDJ
GGGTTGGAGTCGGCTGCTCCCTCCCAAACATCTGTGTACTTCTGTGCCAGCGAAAGCGGGGGGGCGTACGAGCAGTACTTCGGGCCG	CASESGGAYEQYF	1	1.2646221941195067E-5	39	TCRBV06	TCRBV06				TCRBV06-02,TCRBV06-03		TCRBD02-01*01	TCRBD02	TCRBD02-01	01				TCRBJ02-07*01	TCRBJ02	TCRBJ02-07	01				8	3	6	0	2	4	42	51	54	64	66	1	In	VDJ
ATCAATTCCCTGGAGCTTGGTGACTCTGCTGTGTATTTCTGTGCCAGCAGCGCGCTATTATACGGCTACGAGCAGTACTTCGGGCCG	CASSALLYGYEQYF	2	2.5292443882390135E-5	42	TCRBV03	TCRBV03				TCRBV03-01,TCRBV03-02		TCRBD02-01	TCRBD02	TCRBD02-01				01,02	TCRBJ02-07*01	TCRBJ02	TCRBJ02-07	01				5	3	4	9	8	3	39	51	54	57	65	2	In	VDJ
AACGCCTTGGAGCTGGACGACTCGGCCCTGTATCTCTGTGCCAGCAGCTTCAAGCGGGAGACCTCCTACGAGCAGTACTTCGGGCCG	CASSFKRETSYEQYF	1	1.2646221941195067E-5	45	TCRBV05-04*01	TCRBV05	TCRBV05-04	01				TCRBD02-01*02	TCRBD02	TCRBD02-01	02				TCRBJ02-07*01	TCRBJ02	TCRBJ02-07	01				2	2	6	2	2	0	36	50	52	60	62	1	In	VDJ
GCTGCTGTCGGCTGCTCCCTCCCAGACATCTGTGTACTTCTGTGCCAGCAGTTTCGGGGGTACTCCTACGAGCAGTACTTCGGGCCG		1	1.2646221941195067E-5	41	TCRBV06-05*01	TCRBV06	TCRBV06-05	01				TCRBD02-01*01	TCRBD02	TCRBD02-01	01				TCRBJ02-07*01	TCRBJ02	TCRBJ02-07	01				4	1	8	2	2	0	40	53	54	60	62	1	Out	VDJ
CTGCTGTCGGCTGCTCCCTCCCAGACATCTGTGTACTTCTGTGCCAGCAGCACTAGGGACAGATCCTACGAGCAGTACTTCGGGCCG	CASSTRDRSYEQYF	1	1.2646221941195067E-5	42	TCRBV06-05*01	TCRBV06	TCRBV06-05	01				TCRBD01-01*01	TCRBD01	TCRBD01-01	01				TCRBJ02-07*01	TCRBJ02	TCRBJ02-07	01				6	5	0	5	1	1	39	50	55	62	63	1	In	VDJ
CCCTGCAGCCAGAAGACTCAGCCCTGTATCTCTGCGCCAGCAGCCAAGCCCCCCGGGCGGGAGGCCTACGAGCAGTACTTCGGGCCG		1	1.2646221941195067E-5	49	TCRBV04-01*01	TCRBV04	TCRBV04-01	01				TCRBD02-01*02	TCRBD02	TCRBD02-01	02				TCRBJ02-07*01	TCRBJ02	TCRBJ02-07	01				1	8	7	1	0	2	32	48	56	-1	64	1	Out	VDJ
CACATCAATTCCCTGGAGCTTGGTGACTCTGCTGTGTATTTCTGTGCCAGCGGACAGGGGGTCAACTACGAGCAGTACTTCGGGCCG	CASGQGVNYEQYF	2	2.5292443882390135E-5	39	TCRBV03	TCRBV03				TCRBV03-01,TCRBV03-02		TCRBD01-01*01	TCRBD01	TCRBD01-01	01				TCRBJ02-07*01	TCRBJ02	TCRBJ02-07	01				8	0	1	1	4	3	42	-1	51	61	65	2	In	VDJ
AATTCCCTGGAGCTTGGTGACTCTGCTGTGTATTTCTGTGCCAGCAGCCAAGACAACCCTTACCAATACGAGCAGTACTTCGGGCCG	CASSQDNPYQYEQYF	2	2.5292443882390135E-5	45	TCRBV03	TCRBV03				TCRBV03-01,TCRBV03-02						TCRBD01,TCRBD02	TCRBD01-01,TCRBD02-01		TCRBJ02-07*01	TCRBJ02	TCRBJ02-07	01				0	2	3	7	9	4	36	53	55	57	66	2	In	VDJ
CTGTCCCTAGAGTCTGCCATCCCCAACCAGACAGCTCTTTACTTCTGTGCCACCAGTGATTTTCTCAACGAGCAGTACTTCGGGCCG	CATSDFLNEQYF	1	1.2646221941195067E-5	36	TCRBV24	TCRBV24				TCRBV24-01,TCRBV24-or09_02						TCRBD01,TCRBD02	TCRBD01-01,TCRBD02-01		TCRBJ02-07*01	TCRBJ02	TCRBJ02-07	01				1	3	4	6	0	5	45	62	65	-1	67	1	In	VDJ
ACTCTGACTGTGAGCAACATGAGCCCTGAAGACAGCAGCATATATCTCTGCAGCGTTGAAGCTTCGGGAGAGCAGTACTTCGGGCCG	CSVEASGEQYF	1	1.2646221941195067E-5	33	TCRBV29-01*01	TCRBV29	TCRBV29-01	01				TCRBD02-01*02	TCRBD02	TCRBD02-01	02				TCRBJ02-07*01	TCRBJ02	TCRBJ02-07	01				1	3	8	3	0	7	48	61	64	-1	69	1	In	VDJ
CTGAGCTCTCTGGAGCTGGGGGACTCAGCTTTGTATTTCTGTGCCAGCAGCTCTCGGGACTCCGAAGGAAAGCAGTACTTCGGGCCG	CASSSRDSEGKQYF	2	2.5292443882390135E-5	42	TCRBV09-01	TCRBV09	TCRBV09-01				01,02	TCRBD02-01	TCRBD02	TCRBD02-01				01,02	TCRBJ02-07*01	TCRBJ02	TCRBJ02-07	01				4	4	0	10	9	8	39	51	55	61	70	2	In	VDJ
CTGAGTTCTAAGAAGCTCCTTCTCAGTGACTCTGGCTTCTATCTCTGTGCCTGGAGTCTAGCGGGGGGGCGACAGTACTTCGGGCCG	CAWSLAGGRQYF	1	1.2646221941195067E-5	36	TCRBV30-01*01	TCRBV30	TCRBV30-01	01				TCRBD02-01*01	TCRBD02	TCRBD02-01	01				TCRBJ02-07*01	TCRBJ02	TCRBJ02-07	01				2	0	4	0	3	10	45	-1	57	69	72	1	In	VDJ
TCGGCTGCTCCCTCCCAGACATCTGTGTACTTCTGTGCCAGCAGTCAGAGGCTACAGGTTACTGGAAACACCATATATTTTGGAGAG	CASSQRLQVTGNTIYF	2	2.5292443882390135E-5	48	TCRBV06	TCRBV06				TCRBV06-01,TCRBV06-05		TCRBD01-01*01	TCRBD01	TCRBD01-01	01				TCRBJ01-03*01	TCRBJ01	TCRBJ01-03	01				5	8	3	4	3	2	33	45	53	58	61	2	In	VDJ
GTGACCAGTGCCCATCCTGAAGACAGCAGCTTCTACATCTGCAGTGCTAGAGGGGGGCCGGGGGCCAACGTCCTGACTTTCGGGGCC	CSARGGPGANVLTF	1	1.2646221941195067E-5	42	TCRBV20	TCRBV20				TCRBV20-01,TCRBV20-or09_02		TCRBD01-01*01	TCRBD01	TCRBD01-01	01				TCRBJ02-06*01	TCRBJ02	TCRBJ02-06	01				1	0	6	0	2	4	39	-1	52	58	60	1	In	VDJ
GTCTGCCATCCCCAACCAGACAGCTCTTTACTTCTGTGCCACCAGTGATTTGCCCCTTGAGCCAAAAACATTCAGTACTTCGGCGCC		2	2.5292443882390135E-5	47	TCRBV24	TCRBV24				TCRBV24-01,TCRBV24-or09_02		TCRBD02-01	TCRBD02	TCRBD02-01				01,02	TCRBJ02-04*01	TCRBJ02	TCRBJ02-04	01				0	3	4	10	2	0	34	52	55	57	59	2	Out	VDJ
TCTGCCAGGCCCTCACATACCTCTCAGTACCTCTGTGCCAGCAGTGAATGGGGGGGTGGATCGGGTTCACCCCTCCACTTTGGGAAC	CASSEWGGGSGSPLHF	1	1.2646221941195067E-5	48	TCRBV25-01*01	TCRBV25	TCRBV25-01	01				TCRBD02-01*01	TCRBD02	TCRBD02-01	01				TCRBJ01-06*01	TCRBJ01	TCRBJ01-06	01				1	0	9	0	9	9	33	-1	49	56	65	1	In	VDJ
TCTCTGGAGCTGGGGGACTCAGCTTTGTATTTCTGTGCCAGCAGCGTAGGAGGGGTCCAGGGCCATTCACCCCTCCACTTTGGGAAC	CASSVGGVQGHSPLHF	2	2.5292443882390135E-5	48	TCRBV09-01	TCRBV09	TCRBV09-01				01,02					TCRBD01,TCRBD02	TCRBD01-01,TCRBD02-01		TCRBJ01-06*01	TCRBJ01	TCRBJ01-06	01				0	8	4	3	2	8	33	49	57	62	64	2	In	VDJ
GTGACCAGTGCCCATCCTGAAGACAGCAGCTTCTACATCTGCAGTGCCAGGACAGATCTGTATAATTCACCCCTCCACTTTGGGAAC	CSARTDLYNSPLHF	1	1.2646221941195067E-5	42	TCRBV20	TCRBV20				TCRBV20-01,TCRBV20-or09_02		TCRBD01-01*01	TCRBD01	TCRBD01-01	01				TCRBJ01-06*01	TCRBJ01	TCRBJ01-06	01				6	2	1	5	5	4	39	47	49	55	60	1	In	VDJ
GCCTTGGAGCTGGACGACTCGGCCCTGTATCTCTGTGCCAGCAGCTGTCTTGGGGCGTCGGATAATTCACCCCTCCACTTTGGGAAC	CASSCLGASDNSPLHF	2	2.5292443882390135E-5	48	TCRBV05-04*01	TCRBV05	TCRBV05-04	01				TCRBD01-01*01	TCRBD01	TCRBD01-01	01				TCRBJ01-06*01	TCRBJ01	TCRBJ01-06	01				3	5	7	0	5	5	33	46	51	56	61	2	In	VDJ
ATCCAGCGCACACAGCAGGAGGACTCGGCCGTGTATCTCTGTGCCAGCAGCGGAGGGGTAGGGTTGTCACCCCTCCACTTTGGGAAC	CASSGGVGLSPLHF	2	2.5292443882390135E-5	42	TCRBV07-02*01	TCRBV07	TCRBV07-02	01				TCRBD02-01*02	TCRBD02	TCRBD02-01	02				TCRBJ01-06*01	TCRBJ01	TCRBJ01-06	01				5	0	10	0	9	10	39	-1	51	57	66	2	In	VDJ
TCCACTCTGACAGTGACCAGTGCCCATCCTGAAGACAGCAGCTTCTACATCTGCAGTGCTAGGCGCGAAGAGGGTTTCTTCGGGCCA	CSARREEGFF	2	2.5292443882390135E-5	30	TCRBV20-01*01	TCRBV20	TCRBV20-01	01				TCRBD02-01*02	TCRBD02	TCRBD02-01	02				TCRBJ02-01*01	TCRBJ02	TCRBJ02-01	01				3	7	11	0	1	16	51	62	69	74	75	2	In	VDJ
ATCAATTCCCTGGAGCTTGGTGACTCTGCTGTGTATTTCTGTGCCAGCAACCCAGGGGGCTCCTACAATGAGCAGTTCTTCGGGCCA	CASNPGGSYNEQFF	2	2.5292443882390135E-5	42	TCRBV03	TCRBV03				TCRBV03-01,TCRBV03-02		TCRBD01-01*01	TCRBD01	TCRBD01-01	01				TCRBJ02-01*01	TCRBJ02	TCRBJ02-01	01				7	3	4	1	0	0	39	49	52	-1	59	2	In	VDJ
TTGGAGTCGGCTGCTCCCTCCCAAACATCTGTGTACTTCTGTGCCAGCAGTTACTCGGGCACGGGAGGGACCCAGTACTTCGGGCCA	CASSYSGTGGTQYF	1	1.2646221941195067E-5	42	TCRBV06	TCRBV06				TCRBV06-02,TCRBV06-03		TCRBD02-01*02	TCRBD02	TCRBD02-01	02				TCRBJ02-05*01	TCRBJ02	TCRBJ02-05	01				0	5	8	1	0	7	39	56	61	-1	68	1	In	VDJ
CTGGAGTTGGCTGCTCCCTCCCAGACATCTGTGTACTTCTGTGCCAGCAGTTACTCGGAGTGGGGGGAGACCCAGTACTTCGGGCCA	CASSYSEWGETQYF	1	1.2646221941195067E-5	42	TCRBV06-06	TCRBV06	TCRBV06-06				01,02					TCRBD01,TCRBD02	TCRBD01-01,TCRBD02-01		TCRBJ02-05*01	TCRBJ02	TCRBJ02-05	01				0	5	6	1	0	5	39	56	61	-1	66	1	In	VDJ
CTGACAGTGACCAGTGCCCATCCTGAAGACAGCAGCTTCTACATCTGCAGTGCTAGGGGCCAGGGGGAGACCCAGTACTTCGGGCCA	CSARGQGETQYF	1	1.2646221941195067E-5	36	TCRBV20	TCRBV20				TCRBV20-01,TCRBV20-or09_02		TCRBD01-01*01	TCRBD01	TCRBD01-01	01				TCRBJ02-05*01	TCRBJ02	TCRBJ02-05	01				3	4	4	2	0	5	45	56	60	-1	66	1	In	VDJ
CCCTCAGAACCCAGGGACTCAGCTGTGTACTTCTGTGCCAGCAGTCCAGGACTAGCGGGAGTGAAAGAGACCCAGTACTTCGGGCCA	CASSPGLAGVKETQYF	1	1.2646221941195067E-5	48	TCRBV12	TCRBV12				TCRBV12-03,TCRBV12-04		TCRBD02-01*02	TCRBD02	TCRBD02-01	02				TCRBJ02-05*01	TCRBJ02	TCRBJ02-05	01				5	3	1	2	3	3	33	45	48	61	64	1	In	VDJ
CACCTACACGCCCTGCAGCCAGAAGACTCAGCCCTGTATCTCTGCGCCAGCAGCCACTCTAGCACAGATACGCAGTATTTTGGCCCA	CASSHSSTDTQYF	1	1.2646221941195067E-5	39	TCRBV04-01*01	TCRBV04	TCRBV04-01	01				TCRBD02-01	TCRBD02	TCRBD02-01				01,02	TCRBJ02-03*01	TCRBJ02	TCRBJ02-03	01				3	0	4	10	2	0	42	-1	56	58	60	1	In	VDJ
CTAGAGTCTGCCATCCCCAACCAGACAGCTCTTTACTTCTGTGCCACCAGTGATTCCTCCAGCACAGATACGCAGTATTTTGGCCCA	CATSDSSSTDTQYF	2	2.5292443882390135E-5	42	TCRBV24	TCRBV24				TCRBV24-01,TCRBV24-or09_02		TCRBD02-01	TCRBD02	TCRBD02-01				01,02	TCRBJ02-03*01	TCRBJ02	TCRBJ02-03	01				2	1	4	10	2	0	39	55	56	58	60	2	In	VDJ
CAGCCCTCAGAACCCAGGGACTCAGCTGTGTACTTCTGTGCCAGCACCACTAGCGGGGGGGCCACAGATACGCAGTATTTTGGCCCA	CASTTSGGATDTQYF	1	1.2646221941195067E-5	45	TCRBV12	TCRBV12				TCRBV12-03,TCRBV12-04		TCRBD02-01*01	TCRBD02	TCRBD02-01	01				TCRBJ02-03*01	TCRBJ02	TCRBJ02-03	01				7	2	3	0	1	2	36	46	48	61	62	1	In	VDJ
TCCCTAGAGTCTGCCATCCCCAACCAGACAGCTCTTTACTTCTGTGCCACCTCGGGACGGACAACAGATACGCAGTATTTTGGCCCA	CATSGRTTDTQYF	2	2.5292443882390135E-5	39	TCRBV24	TCRBV24				TCRBV24-01,TCRBV24-or09_02						TCRBD01,TCRBD02	TCRBD01-01,TCRBD02-01		TCRBJ02-03*01	TCRBJ02	TCRBJ02-03	01				9	2	0	7	5	3	42	51	53	58	63	2	In	VDJ
GTGAGCACCTTGGAGCTGGGGGACTCGGCCCTTTATCTTTGCGCCAGCAGCCCGGGACAGGGGGCCGGGGAGCTGTTTTTTGGAGAA	CASSPGQGAGELFF	2	2.5292443882390135E-5	42	TCRBV05-01*01	TCRBV05	TCRBV05-01	01				TCRBD01-01*01	TCRBD01	TCRBD01-01	01				TCRBJ02-02*01	TCRBJ02	TCRBJ02-02	01				4	2	0	1	0	6	39	51	53	-1	64	2	In	VDJ
GTGAGCACCTTGGAGCTGGGGGACTCGGCCCTTTATCTTTGCGCCAGCGGGGGACTAGCGGTGACCGGGGAGCTGTTTTTTGGAGAA	CASGGLAVTGELFF	2	2.5292443882390135E-5	42	TCRBV05-01*01	TCRBV05	TCRBV05-01	01				TCRBD02-01	TCRBD02	TCRBD02-01				01,02	TCRBJ02-02*01	TCRBJ02	TCRBJ02-02	01				7	2	0	5	2	5	39	48	50	61	63	2	In	VDJ
TCCCTAGAGTCTGCCATCCCCAACCAGACAGCTCTTTACTTCTGTGCCACCACGGGCGGGGGGACCGGGGAGCTGTTTTTTGGAGAA	CATTGGGTGELFF	2	2.5292443882390135E-5	39	TCRBV24	TCRBV24				TCRBV24-01,TCRBV24-or09_02		TCRBD02-01*01	TCRBD02	TCRBD02-01	01				TCRBJ02-02*01	TCRBJ02	TCRBJ02-02	01				8	3	7	1	0	5	42	52	55	-1	63	2	In	VDJ
TCCCTGGAGCTTGGTGACTCTGCTGTGTATTTCTGTGCCAGCAGCCAAGCCCACGGCGTATCGACCGGGGAGCTGTTTTTTGGAGAA	CASSQAHGVSTGELFF	2	2.5292443882390135E-5	48	TCRBV03	TCRBV03				TCRBV03-01,TCRBV03-02						TCRBD01,TCRBD02	TCRBD01-01,TCRBD02-01		TCRBJ02-02*01	TCRBJ02	TCRBJ02-02	01				1	5	9	0	6	5	33	49	54	57	63	2	In	VDJ
CTGAGCTCTCTGGAGCTGGGGGACTCAGCTTTGTATTTCTGTGCCAGCAGCGTAGTCAGGGAGGGGGCAGATGCTTTCTTTGGACAA	CASSVVREGADAFF	2	2.5292443882390135E-5	42	TCRBV09-01	TCRBV09	TCRBV09-01				01,02					TCRBD01,TCRBD02	TCRBD01-01,TCRBD02-01		TCRBJ01-01*01	TCRBJ01	TCRBJ01-01	01				0	6	5	0	4	11	39	55	61	68	72	2	In	VDJ
CCGCTCAGGCTGGAGTTGGCTGCTCCCTCCCAGACATCTGTGTACTTCTGTGCCAGCAGCGCAGGTACTGAAGCTTTCTTTGGACAA	CASSAGTEAFF	1	1.2646221941195067E-5	33	TCRBV06-06	TCRBV06	TCRBV06-06				01,02	TCRBD01-01*01	TCRBD01	TCRBD01-01	01				TCRBJ01-01*01	TCRBJ01	TCRBJ01-01	01				6	2	4	4	1	5	48	59	61	65	66	1	In	VDJ
AATCTTCACATCAATTCCCTGGAGCTTGGTGACTCTGCTGTGTATTTCTGTGCCAGCAGCTCGTGGACTGAAGCTTTCTTTGGACAA	CASSSWTEAFF	2	2.5292443882390135E-5	33	TCRBV03	TCRBV03				TCRBV03-01,TCRBV03-02						TCRBD01,TCRBD02	TCRBD01-01,TCRBD02-01		TCRBJ01-01*01	TCRBJ01	TCRBJ01-01	01				5	4	0	10	0	5	48	60	64	-1	66	2	In	VDJ
AAGATCCGGTCCACAAAGCTGGAGGACTCAGCCATGTACTTCTGTGCCAGCAATACAGGGGTCCTCACTGAAGCTTTCTTTGGACAA	CASNTGVLTEAFF	2	2.5292443882390135E-5	39	TCRBV02-01*01	TCRBV02	TCRBV02-01	01				TCRBD01-01*01	TCRBD01	TCRBD01-01	01				TCRBJ01-01*01	TCRBJ01	TCRBJ01-01	01				7	2	3	2	4	4	42	52	54	61	65	2	In	VDJ
GGGTTGGAGTCGGCTGCTCCCTCCCAAACATCTGTGTACTTCTGTGCCAGCACCGGGACAGCGAGCACTGAAGCTTTCTTTGGACAA	CASTGTASTEAFF	1	1.2646221941195067E-5	39	TCRBV06	TCRBV06				TCRBV06-02,TCRBV06-03		TCRBD01-01*01	TCRBD01	TCRBD01-01	01				TCRBJ01-01*01	TCRBJ01	TCRBJ01-01	01				7	2	0	5	4	4	42	52	54	61	65	1	In	VDJ
CCTGAGCTCTCTGGAGCTGGGGGACTCAGCTTTGTATTTCTGTGCCAGCAGAAGGCAGGGGTTGACACTGAAGCTTTCTTTGGACAA		2	2.5292443882390135E-5	41	TCRBV09-01	TCRBV09	TCRBV09-01				01,02	TCRBD01-01*01	TCRBD01	TCRBD01-01	01				TCRBJ01-01*01	TCRBJ01	TCRBJ01-01	01				5	4	4	2	3	3	40	51	55	61	64	2	Out	VDJ
GTGACCAGTGCCCATCCTGAAGACAGCAGCTTCTACATCTGCAGTGCTAGTCACTGGAGGGGTGACACTGAAGCTTTCTTTGGACAA	CSASHWRGDTEAFF	1	1.2646221941195067E-5	42	TCRBV20	TCRBV20				TCRBV20-01,TCRBV20-or09_02		TCRBD02-01*02	TCRBD02	TCRBD02-01	02				TCRBJ01-01*01	TCRBJ01	TCRBJ01-01	01				3	5	10	0	3	3	39	50	55	61	64	1	In	VDJ
ATTCCCTGGAGCTTGGTGACTCTGCTGTGTATTTCTGTGCCAGCAGCCAGGACAGGGAGGGGGAACACTGAAGCTTTCTTTGGACAA		2	2.5292443882390135E-5	46	TCRBV03	TCRBV03				TCRBV03-01,TCRBV03-02		TCRBD01-01*01	TCRBD01	TCRBD01-01	01				TCRBJ01-01*01	TCRBJ01	TCRBJ01-01	01				3	0	1	3	5	1	35	-1	49	57	62	2	Out	VDJ
GTGAGCACCTTGGAGCTGGGGGACTCGGCCCTTTATCTTTGCGCCAGCAGCCCAAGACAGGGGAACACTGAAGCTTTCTTTGGACAA	CASSPRQGNTEAFF	2	2.5292443882390135E-5	42	TCRBV05-01*01	TCRBV05	TCRBV05-01	01				TCRBD01-01*01	TCRBD01	TCRBD01-01	01				TCRBJ01-01*01	TCRBJ01	TCRBJ01-01	01				4	4	2	3	0	1	39	51	55	-1	62	2	In	VDJ
GAACGCCTTGTTGCTGGGGGACTCGGCCCTCTATCTCTGTGCCAGCAGCGCCTACAGGGGCCGAACACTGAAGCTTTCTTTGGACAA		1	1.2646221941195067E-5	44	TCRBV05-06*01	TCRBV05	TCRBV05-06	01				TCRBD01-01*01	TCRBD01	TCRBD01-01	01				TCRBJ01-01*01	TCRBJ01	TCRBJ01-01	01				4	4	3	2	2	1	37	49	53	60	62	1	Out	VDJ
GAGTCGGCTGCTCCCTCCCAAACATCTGTGTACTTCTGTGCCAGCAGTTACTTTTCACAGCCGAACACTGAAGCTTTCTTTGGACAA	CASSYFSQPNTEAFF	1	1.2646221941195067E-5	45	TCRBV06	TCRBV06				TCRBV06-02,TCRBV06-03		TCRBD01-01*01	TCRBD01	TCRBD01-01	01				TCRBJ01-01*01	TCRBJ01	TCRBJ01-01	01				1	4	3	5	2	1	36	52	56	60	62	1	In	VDJ
AATGTGAACGCCTTGGAGCTGGACGACTCGGCCCTGTATCTCTGTGCCAGCAGCTTGGACGAGAACACTGAAGCTTTCTTTGGACAA	CASSLDENTEAFF	2	2.5292443882390135E-5	39	TCRBV05-04*01	TCRBV05	TCRBV05-04	01								TCRBD01,TCRBD02	TCRBD01-01,TCRBD02-01		TCRBJ01-01*01	TCRBJ01	TCRBJ01-01	01				0	2	2	8	0	1	42	58	60	-1	62	2	In	VDJ
CTGTCGGCTGCTCCCTCCCAGACATCTGTGTACTTCTGTGCCAGCAGTCAAACCGACAGCGCTCGACACGAAGCTTTCTTTGGACAA	CASSQTDSARHEAFF	1	1.2646221941195067E-5	45	TCRBV06-05*01	TCRBV06	TCRBV06-05	01				TCRBD01-01*01	TCRBD01	TCRBD01-01	01				TCRBJ01-01*01	TCRBJ01	TCRBJ01-01	01				5	6	2	5	10	8	36	48	54	59	69	1	In	VDJ
GCACCTTGGAGCTGGGGGACTCGGCCCTTTATCTTTGCGCCAGCAGCCGAGAAGAGTAGGCCCGATGAAAAACTGTTTTTTGGCAGT		2	2.5292443882390135E-5	46	TCRBV05-01*01	TCRBV05	TCRBV05-01	01								TCRBD01,TCRBD02	TCRBD01-01,TCRBD02-01		TCRBJ01-04*01	TCRBJ01	TCRBJ01-04	01				4	10	5	4	4	6	35	47	57	60	64	2	Out	VDJ
TTGTTGCTGGGGGACTCGGCCCTCTATCTCTGTGCCAGCAGCTACGCTCGAACAGGGGCAACTAATGAAAAACTGTTTTTTGGCAGT	CASSYARTGATNEKLFF	1	1.2646221941195067E-5	51	TCRBV05-06*01	TCRBV05	TCRBV05-06	01				TCRBD01-01*01	TCRBD01	TCRBD01-01	01				TCRBJ01-04*01	TCRBJ01	TCRBJ01-04	01				3	8	3	2	0	0	30	43	51	-1	58	1	In	VDJ
ATCCAGCGCACACAGCAGGAGGACTCGGCCGTGTATCTCTGTGCCAGCAGCCGAGACTGGGTTGAAGAAAAACTGTTTTTTGGCAGT	CASSRDWVEEKLFF	2	2.5292443882390135E-5	42	TCRBV07-02*01	TCRBV07	TCRBV07-02	01				TCRBD02-01	TCRBD02	TCRBD02-01				01,02	TCRBJ01-04*01	TCRBJ01	TCRBJ01-04	01				5	3	2	10	8	8	39	51	54	58	66	2	In	VDJ
GTGACCAGTGCCCATCCTGAAGACAGCAGCTTCTACATCTGCAGTGCTAGAGATGATACAGCCAACGGGCCCCAGCATTTTGGTGAT	CSARDDTANGPQHF	1	1.2646221941195067E-5	42	TCRBV20	TCRBV20				TCRBV20-01,TCRBV20-or09_02		TCRBD01-01*01	TCRBD01	TCRBD01-01	01				TCRBJ01-05*01	TCRBJ01	TCRBJ01-05	01				0	4	3	5	7	9	39	53	57	61	68	1	In	VDJ
CTACACGCCCTGCAGCCAGAAGACTCAGCCCTGTATCTCTGCGCCAGCAGCTTGACCCTACGGGGTCAGCCCCAGCATTTTGGTGAT	CASSLTLRGQPQHF	1	1.2646221941195067E-5	42	TCRBV04-01*01	TCRBV04	TCRBV04-01	01				TCRBD02-01*01	TCRBD02	TCRBD02-01	01				TCRBJ01-05*01	TCRBJ01	TCRBJ01-05	01				5	9	8	3	0	6	39	51	60	-1	65	1	In	VDJ
CACGCCCTGCAGCCAGAAGACTCAGCCCTGTATCTCTGCGCCAGCAGCCAAGGAGACAGATTGAGTCAGCCCCAGCATTTTGGTGAT	CASSQGDRLSQPQHF	1	1.2646221941195067E-5	45	TCRBV04-01*01	TCRBV04	TCRBV04-01	01				TCRBD01-01*01	TCRBD01	TCRBD01-01	01				TCRBJ01-05*01	TCRBJ01	TCRBJ01-05	01				1	2	2	5	6	6	36	52	54	59	65	1	In	VDJ
CAGCCAGAAGACTCAGCCCTGTATCTCTGCGCCAGCAGCCAAGATGGGGGGTTGACGGCTAGGGATCAGCCCCAGCATTTTGGTGAT	CASSQDGGLTARDQPQHF	1	1.2646221941195067E-5	54	TCRBV04-01*01	TCRBV04	TCRBV04-01	01				TCRBD02-01*01	TCRBD02	TCRBD02-01	01				TCRBJ01-05*01	TCRBJ01	TCRBJ01-05	01				0	1	9	1	13	5	27	44	45	51	64	1	In	VDJ
TCGGCTGCTCCCTCCCAAACATCTGTGTACTTCTGTGCCAGCAGCTACTCTGACAGGGGGTTTAATCAGCCCCAGCATTTTGGTGAT	CASSYSDRGFNQPQHF	1	1.2646221941195067E-5	48	TCRBV06	TCRBV06				TCRBV06-02,TCRBV06-03		TCRBD01-01*01	TCRBD01	TCRBD01-01	01				TCRBJ01-05*01	TCRBJ01	TCRBJ01-05	01				0	1	2	1	3	4	33	50	51	60	63	1	In	VDJ
AAGAAGCTCCTTCTCAGTGACTCTGGCTTCTATCTCTGTGCCGTCTCACAGGGGGCGTGGGGCAATCAGCCCCAGCATTTTGGTGAT	CAVSQGAWGNQPQHF	1	1.2646221941195067E-5	45	TCRBV30-01*01	TCRBV30	TCRBV30-01	01				TCRBD01-01*01	TCRBD01	TCRBD01-01	01				TCRBJ01-05*01	TCRBJ01	TCRBJ01-05	01				8	5	3	0	5	2	36	42	47	56	61	1	In	VDJ
ACAGTGACCAGTGCCCATCCTGAAGACAGCAGCTTCTACATCTGCAGTGCACGGACGGGGGGCAATCAGCCCCAGCATTTTGGTGAT	CSARTGGNQPQHF	1	1.2646221941195067E-5	39	TCRBV20	TCRBV20				TCRBV20-01,TCRBV20-or09_02		TCRBD02-01*01	TCRBD02	TCRBD02-01	01				TCRBJ01-05*01	TCRBJ01	TCRBJ01-05	01				6	5	8	2	0	2	42	50	55	-1	61	1	In	VDJ
GCTGTCGGCTGCTCCCTCCCAGACATCTGTGTACTTCTGTGCCAGCAGTTATTCGACAATAGCAATCAGCCCCAGCATTTTGGTGAT		1	1.2646221941195067E-5	44	TCRBV06-05*01	TCRBV06	TCRBV06-05	01				TCRBD01-01*01	TCRBD01	TCRBD01-01	01				TCRBJ01-05*01	TCRBJ01	TCRBJ01-05	01				3	3	2	6	1	0	37	51	54	58	59	1	Out	VDJ
CCCAGCCCCAACCAGACCTCTCTGTACTTCTGTGCCAGCAGTTTATTGTGAGGAGGGGAGTTCGGGCAGCCCCAGCATTTTGGTGAT	CASSLL*GGEFGQPQHF	2	2.5292443882390135E-5	51	TCRBV27-01*01	TCRBV27	TCRBV27-01	01				TCRBD02-01*02	TCRBD02	TCRBD02-01	02				TCRBJ01-05*01	TCRBJ01	TCRBJ01-05	01				1	5	10	0	9	7	30	46	51	57	66	2	Stop	VDJ
ATGTGAACGCCTTGTTGCTGGGGGACTCGGCCCTCTATCTCTGTGCCAGCAGAACCCAGGGTCCAGCAGCCCCAGCATTTTGGTGAT		1	1.2646221941195067E-5	40	TCRBV05-06*01	TCRBV05	TCRBV05-06	01				TCRBD01-01*01	TCRBD01	TCRBD01-01	01				TCRBJ01-05*01	TCRBJ01	TCRBJ01-05	01				5	4	4	3	5	7	41	52	56	61	66	1	Out	VDJ
TCCCTAGAGTCTGCCATCCCCAACCAGACAGCTCTTTACTTCTGTGCCACCAGTGATACAGGGGGACAGCCCCAGCATTTTGGTGAT	CATSDTGGQPQHF	1	1.2646221941195067E-5	39	TCRBV24	TCRBV24				TCRBV24-01,TCRBV24-or09_02		TCRBD01-01*01	TCRBD01	TCRBD01-01	01				TCRBJ01-05*01	TCRBJ01	TCRBJ01-05	01				3	0	3	1	1	7	42	-1	57	65	66	1	In	VDJ
CTGAGATGAATGTGAGCACCTTGGAGCTGGGGGACTCGGCCCTTTATCTTTGCGCCAGCGAACGTTTGTGGCTACACCTTCGGTTCG		2	2.5292443882390135E-5	31	TCRBV05-01*01	TCRBV05	TCRBV05-01	01								TCRBD01,TCRBD02	TCRBD01-01,TCRBD02-01		TCRBJ01-02*01	TCRBJ01	TCRBJ01-02	01				7	0	2	8	7	7	50	-1	59	61	68	2	Out	VDJ
AATGTGAGCACCTTGGAGCTGGGGGACTCGGCCCTTTATCTTTGCGCCAGCAGCTTCGGGCTGGGCTATGGCTACACCTTCGGTTCG	CASSFGLGYGYTF	2	2.5292443882390135E-5	39	TCRBV05-01*01	TCRBV05	TCRBV05-01	01								TCRBD01,TCRBD02	TCRBD01-01,TCRBD02-01		TCRBJ01-02*01	TCRBJ01	TCRBJ01-02	01				2	1	8	0	4	4	42	56	57	61	65	2	In	VDJ
AACGCCTTGGAGCTGGACGACTCGGCCCTGTATCTCTGTGCCAGCAGCGTGGAGACAAGAACTAACTATGGCTACACCTTCGGTTCG	CASSVETRTNYGYTF	2	2.5292443882390135E-5	45	TCRBV05-04*01	TCRBV05	TCRBV05-04	01				TCRBD01-01*01	TCRBD01	TCRBD01-01	01				TCRBJ01-02*01	TCRBJ01	TCRBJ01-02	01				0	1	2	6	4	0	36	52	53	57	61	2	In	VDJ
CTGAAGATCCAGCCCTCAGAACCCAGGGACTCAGCTGTGTACTTCTGTGCCAGCAGTTTGGGGGGGGATGGCTACACCTTCGGTTCG	CASSLGGDGYTF	1	1.2646221941195067E-5	36	TCRBV12	TCRBV12				TCRBV12-03,TCRBV12-04		TCRBD02-01*01	TCRBD02	TCRBD02-01	01				TCRBJ01-02*01	TCRBJ01	TCRBJ01-02	01				3	0	9	0	1	6	45	-1	59	66	67	1	In	VDJ
TCCCTAGAGTCTGCCATCCCCAACCAGACAGCTCTTTACTTCTGTGCCACCTCAGCAGGGGGCCGGAATGGCTACACCTTCGGTTCG	CATSAGGRNGYTF	1	1.2646221941195067E-5	39	TCRBV24	TCRBV24				TCRBV24-01,TCRBV24-or09_02		TCRBD01-01*01	TCRBD01	TCRBD01-01	01				TCRBJ01-02*01	TCRBJ01	TCRBJ01-02	01				9	4	4	0	4	6	42	51	55	63	67	1	In	VDJ
GGGTTGGAGTCGGCTGCTCCCTCCCAAACATCTGTGTACTTCTGTGCCAGCAGTTACCGCCAGGGGGGCGGCTACACCTTCGGTTCG	CASSYRQGGGYTF	1	1.2646221941195067E-5	39	TCRBV06	TCRBV06				TCRBV06-02,TCRBV06-03		TCRBD01-01*01	TCRBD01	TCRBD01-01	01				TCRBJ01-02*01	TCRBJ01	TCRBJ01-02	01				2	3	4	1	2	8	42	57	60	67	69	1	In	VDJ
ACTGTGACATCGGCCCAAAAGAACCCGACAGCTTTCTATCTCTGTGCCAGTAACACCGGACAGGCTCAGGACTACACCTTCGGTTCG	CASNTGQAQDYTF	3	3.7938665823585206E-5	39	TCRBV19-01	TCRBV19	TCRBV19-01				01,02	TCRBD01-01*01	TCRBD01	TCRBD01-01	01				TCRBJ01-02*01	TCRBJ01	TCRBJ01-02	01				7	5	1	4	7	10	42	52	57	64	71	3	In	VDJ
ACTGTGACATCGGCCCAAAAGAACCCGACAGCTTTCTATCTCTGTGCCAGTAGTCCCATCTCGGGGAGTGAGCAGTACTTCGGGCCG	CASSPISGSEQYF	2	2.5292443882390135E-5	39	TCRBV19-01	TCRBV19	TCRBV19-01				01,02	TCRBD02-01	TCRBD02	TCRBD02-01				01,02	TCRBJ02-07*01	TCRBJ02	TCRBJ02-07	01				5	7	8	3	3	7	42	54	61	66	69	2	In	VDJ
ATCCCCAACCAGACAGCTCTTTACTTCTGTGCCACCAGTGACATACACGCGACGGGACTAGCGGGGAGGGAGCAGTACTTCGGGCCG	CATSDIHATGLAGREQYF	1	1.2646221941195067E-5	54	TCRBV24	TCRBV24				TCRBV24-01,TCRBV24-or09_02		TCRBD02-01*01	TCRBD02	TCRBD02-01	01				TCRBJ02-07*01	TCRBJ02	TCRBJ02-07	01				4	12	0	3	3	7	27	41	53	66	69	1	In	VDJ
GTGAGCACCTTGGAGCTGGGGGACTCGGCCCTTTATCTTTGCGCCAGCAGCCCAAAGGGACCCACGGGCGAGCAGTACTTCGGGCCG	CASSPKGPTGEQYF	1	1.2646221941195067E-5	42	TCRBV05-01*01	TCRBV05	TCRBV05-01	01								TCRBD01,TCRBD02	TCRBD01-01,TCRBD02-01		TCRBJ02-07*01	TCRBJ02	TCRBJ02-07	01				4	5	0	7	7	6	39	51	56	61	68	1	In	VDJ
ACGATCCAGCGCACACAGCAGGAGGACTCGGCCGTGTATCTCTGTGCCAGCAGCCAGCTTACCCCTGCCGAGCAGTACTTCGGGCCG	CASSQLTPAEQYF	1	1.2646221941195067E-5	39	TCRBV07-02*01	TCRBV07	TCRBV07-02	01								TCRBD01,TCRBD02	TCRBD01-01,TCRBD02-01		TCRBJ02-07*01	TCRBJ02	TCRBJ02-07	01				5	0	4	5	11	6	42	-1	54	57	68	1	In	VDJ
GAGCAGCGGGACTCGGCCATGTATCGCTGTGCCAGCAGCTTAGCCGCCGCCCGTGGGACAGGGATGTACGAGCAGTACTTCGGGCCG	CASSLAAARGTGMYEQYF	2	2.5292443882390135E-5	54	TCRBV07-06*01	TCRBV07	TCRBV07-06	01				TCRBD01-01*01	TCRBD01	TCRBD01-01	01				TCRBJ02-07*01	TCRBJ02	TCRBJ02-07	01				0	10	0	3	3	4	27	44	54	63	66	2	In	VDJ
TCTCTGGAGCTGGGGGACTCAGCTTTGTATTTCTGTGCCAGCAGCCCCACCCTGACTAGCGGGGGCTACGAGCAGTACTTCGGGCCG	CASSPTLTSGGYEQYF	2	2.5292443882390135E-5	48	TCRBV09-01	TCRBV09	TCRBV09-01				01,02	TCRBD02-01*01	TCRBD02	TCRBD02-01	01				TCRBJ02-07*01	TCRBJ02	TCRBJ02-07	01				4	8	2	2	0	3	33	45	53	-1	65	2	In	VDJ
CACGCCCTGCAGCCAGAAGACTCAGCCCTGTATCTCTGCGCCAGCAGCCAAGAAAGTTCGAGCGGCTACGAGCAGTACTTCGGGCCG	CASSQESSSGYEQYF	1	1.2646221941195067E-5	45	TCRBV04-01*01	TCRBV04	TCRBV04-01	01				TCRBD02-01	TCRBD02	TCRBD02-01				01,02	TCRBJ02-07*01	TCRBJ02	TCRBJ02-07	01				0	7	6	5	0	3	36	53	60	-1	65	1	In	VDJ
ATCCAGCGCACACAGCAGGAGGACTCCGCCGTGTATCTCTGTGCCAGCAGCCCGCCGGGACTGAGCTACGAGCAGTACTTCGGGCCG	CASSPPGLSYEQYF	1	1.2646221941195067E-5	42	TCRBV07-08*01	TCRBV07	TCRBV07-08	01				TCRBD02-01	TCRBD02	TCRBD02-01				01,02	TCRBJ02-07*01	TCRBJ02	TCRBJ02-07	01				5	5	0	10	3	3	39	51	56	62	65	1	In	VDJ
TGAGATGAATGTGAGCACCTTGGAGCTGGGGGACTCGGCCCTTTATCTTTGCGCCAAAGCGGGAGCTACGAGCAGTACTTCGGGCCG		1	1.2646221941195067E-5	32	TCRBV05-01*01	TCRBV05	TCRBV05-01	01				TCRBD02-01*02	TCRBD02	TCRBD02-01	02				TCRBJ02-07*01	TCRBJ02	TCRBJ02-07	01				9	1	6	2	0	3	49	56	57	-1	65	1	Out	VDJ
GACAGTGACCAGTGCCCATCCTGAAGACAGCAGCTTCTACATCTGCAGTGCTAGAGCCCTGGGGCCTACGAGCAGTACTTCGGGCCG		1	1.2646221941195067E-5	38	TCRBV20	TCRBV20				TCRBV20-01,TCRBV20-or09_02						TCRBD01,TCRBD02	TCRBD01-01,TCRBD02-01		TCRBJ02-07*01	TCRBJ02	TCRBJ02-07	01				1	4	6	2	0	2	43	56	60	-1	64	1	Out	VDJ
ACAGTGACCAGTGCCCATCCTGAAGACAGCAGCTTCTACATCTGCAGTGCAACGGGACTAAACTACTACGAGCAGTACTTCGGGCCG	CSATGLNYYEQYF	1	1.2646221941195067E-5	39	TCRBV20	TCRBV20				TCRBV20-01,TCRBV20-or09_02		TCRBD02-01	TCRBD02	TCRBD02-01				01,02	TCRBJ02-07*01	TCRBJ02	TCRBJ02-07	01				6	3	0	9	5	3	42	50	53	60	65	1	In	VDJ
CTGCTGTCGGCTGCTCCCTCCCAGACATCTGTGTACTTCTGTGCCAGCAGAGGCCCCGGGGAGGACTACGAGCAGTACTTCGGGCCG	CASRGPGEDYEQYF	1	1.2646221941195067E-5	42	TCRBV06-05*01	TCRBV06	TCRBV06-05	01				TCRBD02-01*02	TCRBD02	TCRBD02-01	02				TCRBJ02-07*01	TCRBJ02	TCRBJ02-07	01				6	8	9	1	1	3	39	50	58	64	65	1	In	VDJ
TTGGAGCTGGACGACTCGGCCCTGTATCTCTGTGCCAGCAGCTTAAAAGAAGCGGGGGGTCCGCAGTACGAGCAGTACGTCGGGCCG	CASSLKEAGGPQYEQYV	1	1.2646221941195067E-5	51	TCRBV05-04*01	TCRBV05	TCRBV05-04	01				TCRBD02-01*01	TCRBD02	TCRBD02-01	01				TCRBJ02-07*01	TCRBJ02	TCRBJ02-07	01				2	6	6	1	20	17	30	44	50	59	79	1	In	VDJ
GGGTTGGAGTCGGCTGCTCCCTCCCAAACATCTGTGTACTTCTGTGCCAGCATACCGGGACACTTCTACGAGCAGTACGTCGGGCCG	CASIPGHFYEQYV	1	1.2646221941195067E-5	39	TCRBV06	TCRBV06				TCRBV06-02,TCRBV06-03		TCRBD01-01*01	TCRBD01	TCRBD01-01	01				TCRBJ02-07*01	TCRBJ02	TCRBJ02-07	01				7	4	0	6	17	17	42	52	56	62	79	1	In	VDJ
CTGGAGTCGGCTGCTCCCTCCCAGACATCTGTGTACTTCTGTGCCAGCCGGCCCGGACAGGGTATCTACGAGCAGTACGTCGGGCCG	CASRPGQGIYEQYV	1	1.2646221941195067E-5	42	TCRBV06-01*01	TCRBV06	TCRBV06-01	01				TCRBD01-01*01	TCRBD01	TCRBD01-01	01				TCRBJ02-07*01	TCRBJ02	TCRBJ02-07	01				8	6	1	3	17	17	39	48	54	62	79	1	In	VDJ
CTGCTGTCGGCTGCTCCCTCCCAGACATCTGTGTACTTCTGTGCCAGCTAAACCGGATCGGGCTCCTACGAGCAGTACGTCGGGCCG	CAS*TGSGSYEQYV	1	1.2646221941195067E-5	42	TCRBV06-05*01	TCRBV06	TCRBV06-05	01								TCRBD01,TCRBD02	TCRBD01-01,TCRBD02-01		TCRBJ02-07*01	TCRBJ02	TCRBJ02-07	01				8	11	8	0	16	17	39	48	59	63	79	1	Stop	VDJ
GCTCCCTCCCAGACATCTGTGTACTTCTGTGCCAGCAGTTACTCGAAGGCCAGGGGCGTTTCTGGAAACACCATATATTTTGGAGAG	CASSYSKARGVSGNTIYF	1	1.2646221941195067E-5	54	TCRBV06	TCRBV06				TCRBV06-05,TCRBV06-06		TCRBD01-01*01	TCRBD01	TCRBD01-01	01				TCRBJ01-03*01	TCRBJ01	TCRBJ01-03	01				0	6	4	2	4	1	27	44	50	56	60	1	In	VDJ
GACTCGGCCCTGTATCTCTGCGCCAGCAGCCAAGATTTAGGGATCGGGGGGAGACTCTCTGGGGCCAACGTCCTGACTTTCGGGGCC	CASSQDLGIGGRLSGANVLTF	1	1.2646221941195067E-5	63	TCRBV04-03*01	TCRBV04	TCRBV04-03	01				TCRBD02-01*01	TCRBD02	TCRBD02-01	01				TCRBJ02-06*01	TCRBJ02	TCRBJ02-06	01				0	9	8	1	5	0	18	35	44	51	56	1	In	VDJ
AACATGAGCCCTGAAGACAGCAGCATATATCTCTGCAGCGTTGAAGATCTGGGCGGCTCTGGGGCCAACGTCCTGACTTTCGGGGCC	CSVEDLGGSGANVLTF	1	1.2646221941195067E-5	48	TCRBV29-01*01	TCRBV29	TCRBV29-01	01								TCRBD01,TCRBD02	TCRBD01-01,TCRBD02-01		TCRBJ02-06*01	TCRBJ02	TCRBJ02-06	01				0	3	8	0	2	0	33	47	50	54	56	1	In	VDJ
CTCCTTCTCAGTGACTCTGGCTTCTATCTCTGTGCCTGGGCGGTTAGCGTTTAACAAAGTCGGGCCAACGTCCTGACTTTCGGGGCC	CAWAVSV*QSRANVLTF	1	1.2646221941195067E-5	51	TCRBV30-01*01	TCRBV30	TCRBV30-01	01				TCRBD02-01	TCRBD02	TCRBD02-01				01,02	TCRBJ02-06*01	TCRBJ02	TCRBJ02-06	01				5	5	5	6	12	5	30	39	44	49	61	1	Stop	VDJ
CAGCCCTCAGAACCCAGGGACTCAGCTGTGTACTTCTGTGCCAGCGGGGGGAGCGGGGCGGGCACGGACATTCAGTACTTCGGCGCC	CASGGSGAGTDIQYF	1	1.2646221941195067E-5	45	TCRBV12	TCRBV12				TCRBV12-03,TCRBV12-04		TCRBD02-01*01	TCRBD02	TCRBD02-01	01				TCRBJ02-04*01	TCRBJ02	TCRBJ02-04	01				8	6	6	3	9	8	36	45	51	58	67	1	In	VDJ
CACCTACACGCCCTGCAGCCAGAAGACTCAGCCCTGTATCTCTGCGCCAGCAGCCAAAAACCGGGACCCGAGGTCCACTTTGGGAAC	CASSQKPGPEVHF	1	1.2646221941195067E-5	39	TCRBV04-01*01	TCRBV04	TCRBV04-01	01								TCRBD01,TCRBD02	TCRBD01-01,TCRBD02-01		TCRBJ01-06*01	TCRBJ01	TCRBJ01-06	01				2	5	0	7	6	17	42	57	62	67	73	1	In	VDJ
TCGGCTGCTCCCTCCCAAACATCTGTGTACTTCTGTGCCAGCAGTTACTCGAAGGGACAAGGCCCAGGGCCCCTCCACTTTGGGAAC	CASSYSKGQGPGPLHF	1	1.2646221941195067E-5	48	TCRBV06	TCRBV06				TCRBV06-02,TCRBV06-03		TCRBD01-01*01	TCRBD01	TCRBD01-01	01				TCRBJ01-06*01	TCRBJ01	TCRBJ01-06	01				0	3	0	6	10	13	33	50	53	59	69	1	In	VDJ
TCCACAAAGCTGGAGGACTCAGCCATGTACTTCTGTGCCAGCAGTGAGGGGCTGCCAGAGATTAATTCACCCCTCCACTTTGGGAAC	CASSEGLPEINSPLHF	2	2.5292443882390135E-5	48	TCRBV02-01*01	TCRBV02	TCRBV02-01	01				TCRBD01-01*01	TCRBD01	TCRBD01-01	01				TCRBJ01-06*01	TCRBJ01	TCRBJ01-06	01				3	0	7	0	10	6	33	-1	47	52	62	2	In	VDJ
CACGCCCTGCAGCCAGAAGACTCAGCCCTGTATCTCTGCGCCAGCAGCTACTTACAGGGGGATAATTCACCCCTCCACTTTGGGAAC	CASSYLQGDNSPLHF	1	1.2646221941195067E-5	45	TCRBV04-01*01	TCRBV04	TCRBV04-01	01				TCRBD01-01*01	TCRBD01	TCRBD01-01	01				TCRBJ01-06*01	TCRBJ01	TCRBJ01-06	01				5	5	3	1	0	5	36	48	53	-1	61	1	In	VDJ
CTGGAGCTGGGGGACTCAGCTTTGTATTTCTGTGCCAGCAGCCCCAGGAGCGGGAGGGCCGCCTACAATGAGCAGTTCTTCGGGCCA	CASSPRSGRAAYNEQFF	2	2.5292443882390135E-5	51	TCRBV09-01	TCRBV09	TCRBV09-01				01,02	TCRBD02-01*02	TCRBD02	TCRBD02-01	02				TCRBJ02-01*01	TCRBJ02	TCRBJ02-01	01				4	6	6	0	3	2	30	42	48	58	61	2	In	VDJ
CATCCTGAAGACAGCAGCTTCTACATCTGCAGTGCTAGAGATCCGCGTCTAGCGGGAGGGCCCCGAAATGAGCAGTTCTTCGGGCCA	CSARDPRLAGGPRNEQFF	2	2.5292443882390135E-5	54	TCRBV20	TCRBV20				TCRBV20-01,TCRBV20-or09_02		TCRBD02-01*02	TCRBD02	TCRBD02-01	02				TCRBJ02-01*01	TCRBJ02	TCRBJ02-01	01				0	7	4	0	6	7	27	41	48	60	66	2	In	VDJ
ACTCTGACAGTGACCAGTGCCCATCCTGAAGACAGCAGCTTCTACATCTGCAGTGCTAGGGTCAGAGAGACCCAGTACTTCGGGCCA	CSARVRETQYF	1	1.2646221941195067E-5	33	TCRBV20-01*01	TCRBV20	TCRBV20-01	01				TCRBD01-01*01	TCRBD01	TCRBD01-01	01				TCRBJ02-05*01	TCRBJ02	TCRBJ02-05	01				3	3	4	5	0	4	48	59	62	-1	65	1	In	VDJ
CTGACAGTGACCAGTGCCCATCCTGAAGACAGCAGCTTCTACATCTGCAGTGCTGCAGGGTCCGCAGAGACCCAGTACTTCGGGCCA	CSAAGSAETQYF	1	1.2646221941195067E-5	36	TCRBV20	TCRBV20				TCRBV20-01,TCRBV20-or09_02		TCRBD01-01*01	TCRBD01	TCRBD01-01	01				TCRBJ02-05*01	TCRBJ02	TCRBJ02-05	01				5	1	4	3	5	4	45	54	55	60	65	1	In	VDJ
ACTGTGAGCAACATGAGCCCTGAAGACAGCAGCATATATCTCTGCAGCGTTGATTTAAAGGCCGTGGATACGCAGTATTTTGGCCCA	CSVDLKAVDTQYF	1	1.2646221941195067E-5	39	TCRBV29-01*01	TCRBV29	TCRBV29-01	01								TCRBD01,TCRBD02	TCRBD01-01,TCRBD02-01		TCRBJ02-03*01	TCRBJ02	TCRBJ02-03	01				3	5	5	4	5	6	42	53	58	61	66	1	In	VDJ
CAGTGCCCATCCTGAAGACAGCAGCTTCTACATCTGCAGTGCTAGAGCAAGGGGCGGGAGAAGGGGGATACGCAGTATTTTGGCCCA		1	1.2646221941195067E-5	47	TCRBV20	TCRBV20				TCRBV20-01,TCRBV20-or09_02		TCRBD02-01*02	TCRBD02	TCRBD02-01	02				TCRBJ02-03*01	TCRBJ02	TCRBJ02-03	01				1	6	7	2	6	6	34	47	53	60	66	1	Out	VDJ
GAGATGAATGTGAGCACCTTGGAGCTGGGGGACTCGGCCCTTTATCTTTGCGCCAGCAGCTTCCAAGATACGCAGTATTTTGGCCCA	CASSFQDTQYF	2	2.5292443882390135E-5	33	TCRBV05-01*01	TCRBV05	TCRBV05-01	01				TCRBD01-01*01	TCRBD01	TCRBD01-01	01				TCRBJ02-03*01	TCRBJ02	TCRBJ02-03	01				2	1	4	6	0	5	48	62	63	-1	65	2	In	VDJ
AATGTGAACGCCTTGTTGCTGGGGGACTCGGCCCTCTATCTCTGTGCCAGCAGCTTGGGTGGAATCGGGGAGCTGTTTTTTGGAGAA	CASSLGGIGELFF	1	1.2646221941195067E-5	39	TCRBV05-06*01	TCRBV05	TCRBV05-06	01								TCRBD01,TCRBD02	TCRBD01-01,TCRBD02-01		TCRBJ02-02*01	TCRBJ02	TCRBJ02-02	01				0	2	1	8	2	7	42	58	60	63	65	1	In	VDJ
AATGTGAGCACCTTGGAGCTGGGGGACTCGGCCCTTTATCTTTGCGCCAGCAGACCAGGATTCACCGGGGAGCTGTTTTTTGGAGAA	CASRPGFTGELFF	2	2.5292443882390135E-5	39	TCRBV05-01*01	TCRBV05	TCRBV05-01	01				TCRBD01-01*01	TCRBD01	TCRBD01-01	01				TCRBJ02-02*01	TCRBJ02	TCRBJ02-02	01				5	2	4	4	3	4	42	53	55	59	62	2	In	VDJ
TACACGCCCTGCAGCCAGAAGACTCAGCCCTGTATCTCTGCGCCAGCAGCCAAGGTAGCGGACACCGGGGAGCTGTTTTTTGGAGAA		2	2.5292443882390135E-5	43	TCRBV04-01*01	TCRBV04	TCRBV04-01	01				TCRBD02-01	TCRBD02	TCRBD02-01				01,02	TCRBJ02-02*01	TCRBJ02	TCRBJ02-02	01				1	1	5	5	0	3	38	54	55	-1	61	2	Out	VDJ
CAGCCCTCAGAACCCAGGGACTCAGCTGTGTACTTCTGTGCCAGCAGGTGGGGGAAGGCTAACACCGGGGAGCTGTTTTTTGGAGAA	CASRWGKANTGELFF	1	1.2646221941195067E-5	45	TCRBV12	TCRBV12				TCRBV12-03,TCRBV12-04						TCRBD01,TCRBD02	TCRBD01-01,TCRBD02-01		TCRBJ02-02*01	TCRBJ02	TCRBJ02-02	01				6	2	6	1	6	2	36	47	49	54	60	1	In	VDJ
CCCTCAGAACCCAGGGACTCAGCTGTGTACTTCTGTGCCAGCAGCGCGAGACTAGCGCCTAACACCGGGGAGCTGTTTTTTGGAGAA	CASSARLAPNTGELFF	1	1.2646221941195067E-5	48	TCRBV12	TCRBV12				TCRBV12-03,TCRBV12-04		TCRBD02-01	TCRBD02	TCRBD02-01				01,02	TCRBJ02-02*01	TCRBJ02	TCRBJ02-02	01				6	5	2	6	3	2	33	44	49	57	60	1	In	VDJ
AAGCTCCTTCTCAGTGACTCTGGCTTCTATCTCTGTGCCTGGAGTGTAACCAGAAACAGGGGGATCACTGAAGCTTTCTTTGGACAA	CAWSVTRNRGITEAFF	1	1.2646221941195067E-5	48	TCRBV30-01*01	TCRBV30	TCRBV30-01	01				TCRBD01-01*01	TCRBD01	TCRBD01-01	01				TCRBJ01-01*01	TCRBJ01	TCRBJ01-01	01				0	8	3	1	2	4	33	47	55	63	65	1	In	VDJ
ATCCAGCCCTCAGAACCCAGGGACTCAGCTGTGTACTTCTGTGCCAGCAGTTTAGGGGGGGGCATCACTGAAGCTTTCTTTGGACAA	CASSLGGGITEAFF	1	1.2646221941195067E-5	42	TCRBV12	TCRBV12				TCRBV12-03,TCRBV12-04		TCRBD02-01*01	TCRBD02	TCRBD02-01	01				TCRBJ01-01*01	TCRBJ01	TCRBJ01-01	01				1	0	9	0	3	4	39	-1	55	62	65	1	In	VDJ
AACGCCTTGTTGCTGGGGGACTCGGCCCTCTATCTCTGTGCCAGCAGCTGGCGGAAACCCGGGGGCACTGAAGCTTTCTTTGGACAA	CASSWRKPGGTEAFF	1	1.2646221941195067E-5	45	TCRBV05-06*01	TCRBV05	TCRBV05-06	01				TCRBD02-01*01	TCRBD02	TCRBD02-01	01				TCRBJ01-01*01	TCRBJ01	TCRBJ01-01	01				3	10	8	2	0	4	36	49	59	-1	65	1	In	VDJ
ACAGTGACCAGTGCCCATCCTGAAGACAGCAGCTTCTACATCTGCAGTGCTAGCACGACAGGATCCACTGAAGCTTTCTTTGGACAA	CSASTTGSTEAFF	1	1.2646221941195067E-5	39	TCRBV20	TCRBV20				TCRBV20-01,TCRBV20-or09_02		TCRBD01-01*01	TCRBD01	TCRBD01-01	01				TCRBJ01-01*01	TCRBJ01	TCRBJ01-01	01				3	3	2	4	3	4	42	53	56	62	65	1	In	VDJ
CTGTCGGCTGCTCCCTCCCAGACATCTGTGTACTTCTGTGCCAGCAGTTACTCACGGGGTCTGAACACTGAAGCTTTCTTTGGACAA	CASSYSRGLNTEAFF	1	1.2646221941195067E-5	45	TCRBV06-05*01	TCRBV06	TCRBV06-05	01				TCRBD02-01*01	TCRBD02	TCRBD02-01	01				TCRBJ01-01*01	TCRBJ01	TCRBJ01-01	01				0	1	8	3	2	0	36	53	54	59	61	1	In	VDJ
TCGGCTGCTCCCTCCCAAACATCTGTGTACTTCTGTGCCAGCAGCTATATCCACAGGGCCCTGAACACTGAAGCTTTCTTTGGACAA	CASSYIHRALNTEAFF	1	1.2646221941195067E-5	48	TCRBV06	TCRBV06				TCRBV06-02,TCRBV06-03		TCRBD01-01*01	TCRBD01	TCRBD01-01	01				TCRBJ01-01*01	TCRBJ01	TCRBJ01-01	01				6	8	3	3	3	0	33	44	52	58	61	1	In	VDJ
GTGAGCAACATGAGCCCTGAAGACAGCAGCATATATCTCTGCAGCGTCAGGGGACAGGGGATGAACACTGAAGCTTTCTTTGGACAA	CSVRGQGMNTEAFF	1	1.2646221941195067E-5	42	TCRBV29-01*01	TCRBV29	TCRBV29-01	01				TCRBD01-01*01	TCRBD01	TCRBD01-01	01				TCRBJ01-01*01	TCRBJ01	TCRBJ01-01	01				6	3	0	2	1	0	39	47	50	60	61	1	In	VDJ
ATGAATGTGAGCACCTTGGAGCTGGGGGACTCGGCCCTTTATCTTTGCGCCACCCGCACAGGGAACACTGAAGCTTTCTTTGGACAA	CATRTGNTEAFF	2	2.5292443882390135E-5	36	TCRBV05-01*01	TCRBV05	TCRBV05-01	01				TCRBD01-01*01	TCRBD01	TCRBD01-01	01				TCRBJ01-01*01	TCRBJ01	TCRBJ01-01	01				9	5	3	4	0	1	45	52	57	-1	62	2	In	VDJ
ACAAAGCTGGAGGACTCAGCCATGTACTTCTGTGCCAGCAGTGACCCTAGGATGTGGGGGAGGAACACTGAAGCTTTCTTTGGACAA	CASSDPRMWGRNTEAFF	2	2.5292443882390135E-5	51	TCRBV02-01*01	TCRBV02	TCRBV02-01	01								TCRBD01,TCRBD02	TCRBD01-01,TCRBD02-01		TCRBJ01-01*01	TCRBJ01	TCRBJ01-01	01				3	11	6	1	2	1	30	44	55	60	62	2	In	VDJ
AAGATCCAGCCCTCAGAACCCAGGGACTCAGCTGTGTATTTTTGTGCTAGTTTGGGAGGGGCGAACACTGAAGCTTTCTTTGGACAA	CASLGGANTEAFF	2	2.5292443882390135E-5	39	TCRBV12-05*01	TCRBV12	TCRBV12-05	01				TCRBD02-01*02	TCRBD02	TCRBD02-01	02				TCRBJ01-01*01	TCRBJ01	TCRBJ01-01	01				8	2	9	0	2	1	42	51	53	60	62	2	In	VDJ
CTCCCAGACATCTGTGTACTTCTGTGCCAGCAGTTACTCGACTGGGACAGGGGGCCCTCCACGAACACTGAAGCTTTCTTTGGACAA		1	1.2646221941195067E-5	59	TCRBV06	TCRBV06				TCRBV06-05,TCRBV06-06		TCRBD01-01*01	TCRBD01	TCRBD01-01	01				TCRBJ01-01*01	TCRBJ01	TCRBJ01-01	01				0	4	0	0	7	1	22	39	43	55	62	1	Out	VDJ
ACGATCCAGCGCACAGAGCAGCGGGACTCGGCCATGTATCGCTGTGCCAGCAGCTTAGGCCAGAACACTGAAGCTTTCTTTGGACAA	CASSLGQNTEAFF	2	2.5292443882390135E-5	39	TCRBV07-06*01	TCRBV07	TCRBV07-06	01								TCRBD01,TCRBD02	TCRBD01-01,TCRBD02-01		TCRBJ01-01*01	TCRBJ01	TCRBJ01-01	01				1	2	4	6	0	1	42	58	60	-1	62	2	In	VDJ
TCGGCCCAAAAGAACCCGACAGCTTTCTATCTCTGTGCCAGTAGCCACACCCGGCGGGGCCCAAACACTGAAGCTTTCTTTGGACAA	CASSHTRRGPNTEAFF	3	3.7938665823585206E-5	48	TCRBV19-01	TCRBV19	TCRBV19-01				01,02	TCRBD02-01*01	TCRBD02	TCRBD02-01	01				TCRBJ01-01*01	TCRBJ01	TCRBJ01-01	01				6	9	7	3	4	2	33	44	53	59	63	3	In	VDJ
AGGCTGCTGTCGGCTGCTCCCTCCCAGACATCTGTGTACTTCTGTGCCAGCAGTTTCACACAGAAAACCGAAGCTTTCTTTGGACAA	CASSFTQKTEAFF	1	1.2646221941195067E-5	39	TCRBV06-05*01	TCRBV06	TCRBV06-05	01				TCRBD01-01*01	TCRBD01	TCRBD01-01	01				TCRBJ01-01*01	TCRBJ01	TCRBJ01-01	01				4	4	3	5	6	8	42	55	59	63	69	1	In	VDJ
ATCCAGCCCTCAGAACCCAGGGACTCAGCTGTGTACTTCTGTGCCACTTCTATACAGGGAACTAATGAAAAACTGTTTTTTGGCAGT	CATSIQGTNEKLFF	1	1.2646221941195067E-5	42	TCRBV12	TCRBV12				TCRBV12-03,TCRBV12-04		TCRBD01-01*01	TCRBD01	TCRBD01-01	01				TCRBJ01-04*01	TCRBJ01	TCRBJ01-04	01				10	7	3	3	0	1	39	46	53	-1	59	1	In	VDJ
ACCCTGCAGCCAGAAGACTCGGCCCTGTATCTCTGTGCCAGCAGCCAAGAGCGGCAGGGGGGAGAGGAAAAACTGTTTTTTGGCAGT	CASSQERQGGEEKLFF	2	2.5292443882390135E-5	48	TCRBV04-02*01	TCRBV04	TCRBV04-02	01				TCRBD01-01*01	TCRBD01	TCRBD01-01	01				TCRBJ01-04*01	TCRBJ01	TCRBJ01-04	01				0	4	4	1	5	8	33	50	54	61	66	2	In	VDJ
ACAGTGACCAGTGCCCATCCTGAAGACAGCAGCTTCTACATCTGCAGTGCTAGGATGTTTGGAGGTCAGCCCCAGCATTTTGGTGAT	CSARMFGGQPQHF	1	1.2646221941195067E-5	39	TCRBV20	TCRBV20				TCRBV20-01,TCRBV20-or09_02		TCRBD02-01*02	TCRBD02	TCRBD02-01	02				TCRBJ01-05*01	TCRBJ01	TCRBJ01-05	01				3	7	10	1	0	6	42	53	60	-1	65	1	In	VDJ
ACGATCCAGCGCACACAGCAGGAGGACTCGGCCGTGTATCTCTGTGCCAGCAGCTTCTTAGTCGATCAGCCCCAGCATTTTGGTGAT	CASSFLVDQPQHF	2	2.5292443882390135E-5	39	TCRBV07-02*01	TCRBV07	TCRBV07-02	01				TCRBD02-01	TCRBD02	TCRBD02-01				01,02	TCRBJ01-05*01	TCRBJ01	TCRBJ01-05	01				3	2	5	8	3	5	42	56	58	61	64	2	In	VDJ
CCAGAAGACTCGGCCCTGTATCTCTGTGCCAGCAGCCAAGATCCAGGTTTAGCCGACAGGGGCCATCAGCCCCAGCATTTTGGTGAT	CASSQDPGLADRGHQPQHF	2	2.5292443882390135E-5	57	TCRBV04-02*01	TCRBV04	TCRBV04-02	01				TCRBD01-01*01	TCRBD01	TCRBD01-01	01				TCRBJ01-05*01	TCRBJ01	TCRBJ01-05	01				0	13	2	2	2	5	24	41	54	62	64	2	In	VDJ
CCCTCCCAGACATCTGTGTACTTCTGTGCCAGCAGTTACTCGAGAGGACAGGGGGCCGGGGGCAATCAGCCCCAGCATTTTGGTGAT	CASSYSRGQGAGGNQPQHF	1	1.2646221941195067E-5	57	TCRBV06	TCRBV06				TCRBV06-05,TCRBV06-06		TCRBD01-01*01	TCRBD01	TCRBD01-01	01				TCRBJ01-05*01	TCRBJ01	TCRBJ01-05	01				0	4	1	0	5	2	24	41	45	56	61	1	In	VDJ
TGCTCCCTCCCAAACATCTGTGTACTTCTGTGCCAGCAGTCGCGGCGGACAGGGAGAGTCGGCAATCAGCCCCAGCATTTTGGTGAT		1	1.2646221941195067E-5	53	TCRBV06	TCRBV06				TCRBV06-02,TCRBV06-03		TCRBD01-01*01	TCRBD01	TCRBD01-01	01				TCRBJ01-05*01	TCRBJ01	TCRBJ01-05	01				5	6	1	3	7	2	28	40	46	54	61	1	Out	VDJ
AGTCTGCCATCCCCAACCAGACAGCTCTTTACTTCTGTGCCACCAGTGATTGAGCGGTCTAGCAATCAGCCCCAGCATTTTGGTGAT		1	1.2646221941195067E-5	46	TCRBV24	TCRBV24				TCRBV24-01,TCRBV24-or09_02		TCRBD02-01	TCRBD02	TCRBD02-01				01,02	TCRBJ01-05*01	TCRBJ01	TCRBJ01-05	01				2	1	6	5	2	0	35	51	52	57	59	1	Out	VDJ
CGGTCCACAAAGCTGGAGGACTCAGCCATGTACTTCTGTGCCAGCAGTGTGGACAGTCATAGCAATCAGCCCCAGCATTTTGGTGAT	CASSVDSHSNQPQHF	2	2.5292443882390135E-5	45	TCRBV02-01*01	TCRBV02	TCRBV02-01	01				TCRBD01-01*01	TCRBD01	TCRBD01-01	01				TCRBJ01-05*01	TCRBJ01	TCRBJ01-05	01				4	1	1	5	3	0	36	49	50	56	59	2	In	VDJ
AACCTGAGCTCTCTGGAGCTGGGGGACTCAGCTTTGTATTTCTGTGCCAGCAGCCTCGCCGGGCGGCAGCCCCAGCATTTTGGTGAT	CASSLAGRQPQHF	2	2.5292443882390135E-5	39	TCRBV09-01	TCRBV09	TCRBV09-01				01,02					TCRBD01,TCRBD02	TCRBD01-01,TCRBD02-01		TCRBJ01-05*01	TCRBJ01	TCRBJ01-05	01				4	6	8	0	2	7	42	54	60	64	66	2	In	VDJ
ACCAGTGCCCATCCTGAAGACAGCAGCTTCTACATCTGCAGTGCCCGGGCCGCTGGTGTCCGGGGCCAGCCCCAGCATTTTGGTGAT	CSARAAGVRGQPQHF	1	1.2646221941195067E-5	45	TCRBV20	TCRBV20				TCRBV20-01,TCRBV20-or09_02						TCRBD01,TCRBD02	TCRBD01-01,TCRBD02-01		TCRBJ01-05*01	TCRBJ01	TCRBJ01-05	01				6	17	7	0	0	7	36	44	61	-1	66	1	In	VDJ
GGCTGCTGTCGGCTGCTCCCTCCCAGACATCTGTGTACTTCTGTGCCAGCACCTGCGGGCTTTGGGTATGGCTACACCTTCGGTTCG		1	1.2646221941195067E-5	40	TCRBV06-05*01	TCRBV06	TCRBV06-05	01				TCRBD02-01	TCRBD02	TCRBD02-01				01,02	TCRBJ01-02*01	TCRBJ01	TCRBJ01-02	01				7	3	7	4	7	5	41	51	54	59	66	1	Out	VDJ
ATCCGCTCACCAGGCCTGGGGGACGCAGCCATGTACCTGTGTGCCACCAGCATAGACAGGTCCGGCTATGGCTACACCTTCGGTTCG	CATSIDRSGYGYTF	2	2.5292443882390135E-5	42	TCRBV15-01*01	TCRBV15	TCRBV15-01	01				TCRBD01-01*01	TCRBD01	TCRBD01-01	01				TCRBJ01-02*01	TCRBJ01	TCRBJ01-02	01				0	0	4	4	5	4	39	-1	56	60	65	2	In	VDJ
GTGAACGCCTTGTTGCTGGGGGACTCGGCCCTCTATCTCTGTGCCAGCAGCTTGGGGCCGTCCGGCTATGGCTACACCTTCGGTTCG	CASSLGPSGYGYTF	1	1.2646221941195067E-5	42	TCRBV05-06*01	TCRBV05	TCRBV05-06	01								TCRBD01,TCRBD02	TCRBD01-01,TCRBD02-01		TCRBJ01-02*01	TCRBJ01	TCRBJ01-02	01				0	0	9	0	7	4	39	-1	55	58	65	1	In	VDJ
CTAGAGTCTGCCATCCCCAACCAGACAGCTCTTTACTTCTGTGCCACCAGTGACCGAGGGGACGGCTATGGCTACACCTTCGGTTCG	CATSDRGDGYGYTF	1	1.2646221941195067E-5	42	TCRBV24	TCRBV24				TCRBV24-01,TCRBV24-or09_02						TCRBD01,TCRBD02	TCRBD01-01,TCRBD02-01		TCRBJ01-02*01	TCRBJ01	TCRBJ01-02	01				4	5	0	7	2	4	39	53	58	63	65	1	In	VDJ
AACCTGAGCTCTCTGGAGCTGGGGGACTCAGCTTTGTATTTCTGTGCCAGCAGCAAGGGGACAGGCTATGGCTACACCTTCGGTTCG	CASSKGTGYGYTF	2	2.5292443882390135E-5	39	TCRBV09-01	TCRBV09	TCRBV09-01				01,02	TCRBD01-01*01	TCRBD01	TCRBD01-01	01				TCRBJ01-02*01	TCRBJ01	TCRBJ01-02	01				4	3	0	4	0	4	42	54	57	-1	65	2	In	VDJ
TTCACTCTGAAGATCCGGTCCACAAAGCTGGAGGACTCAGCCATGTACTTCTGTGCCAGCAGTGACTATGGCTACACCTTCGGTTCG	CASSDYGYTF	2	2.5292443882390135E-5	30	TCRBV02-01*01	TCRBV02	TCRBV02-01	01											TCRBJ01-02*01	TCRBJ01	TCRBJ01-02	01				4	0	0	0	0	3	51	-1	-1	-1	64	2	In	VJ
AGCACCTTGGAGCTGGGGGACTCGGCCCTTTATCTTTGCGCCAGCAGCTTGGGGGTCGGCAGGGACTATGGCTACACCTTCGGTTCG	CASSLGVGRDYGYTF	2	2.5292443882390135E-5	45	TCRBV05-01*01	TCRBV05	TCRBV05-01	01				TCRBD01-01*01	TCRBD01	TCRBD01-01	01				TCRBJ01-02*01	TCRBJ01	TCRBJ01-02	01				0	7	4	3	0	3	36	52	59	-1	64	2	In	VDJ
CTAGAGTCTGCCATCCCCAACCAGACAGCTCTTTACTTCTGTGCCACCAGTGATTCCGACACAGACTATGGCTACACCTTCGGTTCG	CATSDSDTDYGYTF	1	1.2646221941195067E-5	42	TCRBV24	TCRBV24				TCRBV24-01,TCRBV24-or09_02		TCRBD01-01*01	TCRBD01	TCRBD01-01	01				TCRBJ01-02*01	TCRBJ01	TCRBJ01-02	01				2	2	2	6	3	3	39	55	57	61	64	1	In	VDJ
GCTGCTCCCTCCCAGACATCTGTGTACTTCTGTGCCAGCAGTTACGGGGGGGAAGGGACAGGGAACTATGGCTACACCTTCGGTTCG	CASSYGGEGTGNYGYTF	1	1.2646221941195067E-5	51	TCRBV06	TCRBV06				TCRBV06-05,TCRBV06-06		TCRBD01-01*01	TCRBD01	TCRBD01-01	01				TCRBJ01-02*01	TCRBJ01	TCRBJ01-02	01				2	9	0	3	0	2	30	45	54	-1	63	1	In	VDJ
AACCTGAGCTCTCTGGAGCTGGGGGACTCAGCTTTGTATTTCTGTGCCAGCAGCGTAGGGCCAGGGGATGGCTACACCTTCGGTTCG	CASSVGPGDGYTF	2	2.5292443882390135E-5	39	TCRBV09-01	TCRBV09	TCRBV09-01				01,02	TCRBD01-01*01	TCRBD01	TCRBD01-01	01				TCRBJ01-02*01	TCRBJ01	TCRBJ01-02	01				0	3	4	2	0	6	42	58	61	-1	67	2	In	VDJ
TCCCTGTCCCTAGAGTCTGCCATCCCCAACCAGACAGCTCTTTACTTCTGTGCCACCAGTAATGGGATGCGCTACACCTTCGGTTCG	CATSNGMRYTF	1	1.2646221941195067E-5	33	TCRBV24	TCRBV24				TCRBV24-01,TCRBV24-or09_02						TCRBD01,TCRBD02	TCRBD01-01,TCRBD02-01		TCRBJ01-02*01	TCRBJ01	TCRBJ01-02	01				6	3	0	8	3	9	48	60	63	67	70	1	In	VDJ
CTCTGGAGTCCGCTACCAGCTCCCAGACATCTGTGTACTTCTGTGCCATCAGTGAGTCTTAGGGCGGGGGAGCAGTACTTCGGGCCG		1	1.2646221941195067E-5	40	TCRBV10-03*01	TCRBV10	TCRBV10-03	01				TCRBD02-01*01	TCRBD02	TCRBD02-01	01				TCRBJ02-07*01	TCRBJ02	TCRBJ02-07	01				0	5	7	3	0	7	41	58	63	-1	69	1	Out	VDJ
TCTGCTGTGTATTTCTGTGCCAGCAGCCAAGAAGGGGTTAATCGACCGCACCAGACCCCTAGCGGGGTCGAGCAGTACTTCGGGCCG	CASSQEGVNRPHQTPSGVEQYF	1	1.2646221941195067E-5	66	TCRBV03	TCRBV03				TCRBV03-01,TCRBV03-02		TCRBD02-01*01	TCRBD02	TCRBD02-01	01				TCRBJ02-07*01	TCRBJ02	TCRBJ02-07	01				0	26	4	3	1	6	15	32	58	67	68	1	In	VDJ
TTGGAGTCGGCTGCTCCCTCCCAAACATCTGTGTACTTCTGTGCCAGCAGTTATGCTGCAGGGCCTGGCGAGCAGTACTTCGGGCCG	CASSYAAGPGEQYF	1	1.2646221941195067E-5	42	TCRBV06	TCRBV06				TCRBV06-02,TCRBV06-03		TCRBD01-01*01	TCRBD01	TCRBD01-01	01				TCRBJ02-07*01	TCRBJ02	TCRBJ02-07	01				3	5	4	3	5	6	39	53	58	63	68	1	In	VDJ
GGGTTGGAGTCGGCTGCTCCCTCCCAAACATCTGTGTACTTCTGTGCCAGCAGTTACATAGGGGAGCGCGAGCAGTACTTCGGGCCG	CASSYIGEREQYF	1	1.2646221941195067E-5	39	TCRBV06	TCRBV06				TCRBV06-02,TCRBV06-03						TCRBD01,TCRBD02	TCRBD01-01,TCRBD02-01		TCRBJ02-07*01	TCRBJ02	TCRBJ02-07	01				2	2	5	2	4	6	42	57	59	64	68	1	In	VDJ
AGCCCCAACCAGACCTCTCTGTACTTCTGTGCCAGCAGTTTTTACACGGCCGACTAGCGGGAGTGGTACGAGCAGTACTTCGGGCCG	CASSFYTAD*REWYEQYF	2	2.5292443882390135E-5	54	TCRBV27-01*01	TCRBV27	TCRBV27-01	01				TCRBD02-01*02	TCRBD02	TCRBD02-01	02				TCRBJ02-07*01	TCRBJ02	TCRBJ02-07	01				3	10	2	2	3	4	27	41	51	63	66	2	Stop	VDJ
GAGTCGCCCAGCCCCAACCAGACCTCTCTGTACTTCTGTGCCAGCAGTTCCTACTCAGTGGTGTCGTACGAGCAGTACTTCGGGCCG	CASSSYSVVSYEQYF	2	2.5292443882390135E-5	45	TCRBV27-01*01	TCRBV27	TCRBV27-01	01								TCRBD01,TCRBD02	TCRBD01-01,TCRBD02-01		TCRBJ02-07*01	TCRBJ02	TCRBJ02-07	01				4	6	4	5	8	4	36	49	55	58	66	2	In	VDJ
TCCTTGGAGCTGGGGGACTCAGCCCTGTACTTCTGTGCCAGCAGCGCCCCCGAGGCTGGAGGGGTCTACGAGCAGTACTTCGGGCCG	CASSAPEAGGVYEQYF	1	1.2646221941195067E-5	48	TCRBV13-01*01	TCRBV13	TCRBV13-01	01				TCRBD02-01*02	TCRBD02	TCRBD02-01	02				TCRBJ02-07*01	TCRBJ02	TCRBJ02-07	01				5	12	10	0	2	3	33	45	57	63	65	1	In	VDJ
CAGCGCACAGAGCAGGGGGACTCGGCCATGTATCTCTGTGCCAGCAGCTCAGGGACAGGGTCTATCTACGAGCAGTACTTCGGGCCG	CASSSGTGSIYEQYF	2	2.5292443882390135E-5	45	TCRBV07-09	TCRBV07	TCRBV07-09				01,03	TCRBD01-01*01	TCRBD01	TCRBD01-01	01				TCRBJ02-07*01	TCRBJ02	TCRBJ02-07	01				4	2	0	3	5	3	36	49	51	60	65	2	In	VDJ
TTGGAGTCGGCTGCTCCCTCCCAAACATCTGTGTACTTCTGTGCCAGCAGTTTACCCACTGATGGCTACGAGCAGTACTTCGGGCCG	CASSLPTDGYEQYF	1	1.2646221941195067E-5	42	TCRBV06	TCRBV06				TCRBV06-02,TCRBV06-03		TCRBD02-01	TCRBD02	TCRBD02-01				01,02	TCRBJ02-07*01	TCRBJ02	TCRBJ02-07	01				4	5	3	10	5	3	39	52	57	60	65	1	In	VDJ
ACTCTGAAGGTGCAGCCTGCAGAACTGGAGGATTCTGGAGTTTATTTCTGTGCCAGCAGCCAAAGCTACGAGCAGTACTTCGGGCCG	CASSQSYEQYF	1	1.2646221941195067E-5	33	TCRBV14-01*01	TCRBV14	TCRBV14-01	01								TCRBD01,TCRBD02	TCRBD01-01,TCRBD02-01		TCRBJ02-07*01	TCRBJ02	TCRBJ02-07	01				2	0	5	5	0	3	48	-1	63	-1	65	1	In	VDJ
CTGAGCTCTCTGGAGCTGGGGGACTCAGCTTTGTATTTCTGTGCCAGCAGCGTTGGAGGGGCGTCCTACGAGCAGTACTTCGGGCCG	CASSVGGASYEQYF	1	1.2646221941195067E-5	42	TCRBV09-01	TCRBV09	TCRBV09-01				01,02	TCRBD02-01*02	TCRBD02	TCRBD02-01	02				TCRBJ02-07*01	TCRBJ02	TCRBJ02-07	01				2	1	10	0	3	1	39	53	54	60	63	1	In	VDJ
GAGTTGGCTGCTCCCTCCCAGACATCTGTGTACTTCTGTGCCAGCAGTAGGAGCCAGGGTATCTCCTACGAGCAGTACTTCGGGCCG	CASSRSQGISYEQYF	1	1.2646221941195067E-5	45	TCRBV06-06	TCRBV06	TCRBV06-06				01,02	TCRBD01-01*01	TCRBD01	TCRBD01-01	01				TCRBJ02-07*01	TCRBJ02	TCRBJ02-07	01				5	6	4	3	3	0	36	48	54	59	62	1	In	VDJ
CTGCAGCCAGAAGACTCGGCCCTGTATCTCTGCGCCAGCAGCCAAGGACTAGCGGGGGGGAGCTCCTACGAGCAGTACTTCGGGCCG	CASSQGLAGGSSYEQYF	1	1.2646221941195067E-5	51	TCRBV04-03*01	TCRBV04	TCRBV04-03	01				TCRBD02-01*01	TCRBD02	TCRBD02-01	01				TCRBJ02-07*01	TCRBJ02	TCRBJ02-07	01				1	0	2	0	2	0	30	-1	46	60	62	1	In	VDJ
CACACCCTGCAGCCAGAAGACTCGGCCCTGTATCTCTGTGCCAGCAGCCAAGTGACGGGAGCCTCCTACGAGCAGTACTTCGGGCCG	CASSQVTGASYEQYF	1	1.2646221941195067E-5	45	TCRBV04-02*01	TCRBV04	TCRBV04-02	01				TCRBD02-01*02	TCRBD02	TCRBD02-01	02				TCRBJ02-07*01	TCRBJ02	TCRBJ02-07	01				1	3	8	2	1	0	36	52	55	61	62	1	In	VDJ
ATCAATTCCCTGGAGCTTGGTGACTCTGCTGTGTATTTCTGTGCCAGCAGCCAGACAACGGGGGCCTACGAGCAGTACTTCGGGCCG	CASSQTTGAYEQYF	1	1.2646221941195067E-5	42	TCRBV03	TCRBV03				TCRBV03-01,TCRBV03-02		TCRBD02-01*01	TCRBD02	TCRBD02-01	01				TCRBJ02-07*01	TCRBJ02	TCRBJ02-07	01				3	5	8	2	0	2	39	53	58	-1	64	1	In	VDJ
GAGTCTGCTGCCTCCTCCCAGACATCTGTATATTTCTGCGCCAGCAGTGAGGGACTAGCGGGAGCCTACGAGCAGTACTTCGGGCCG	CASSEGLAGAYEQYF	2	2.5292443882390135E-5	45	TCRBV10-01	TCRBV10	TCRBV10-01				01,02	TCRBD02-01*02	TCRBD02	TCRBD02-01	02				TCRBJ02-07*01	TCRBJ02	TCRBJ02-07	01				2	0	1	2	0	2	36	-1	51	-1	64	2	In	VDJ
ATCCGGTCCACAAAGCTGGAGGACTCAGCCATGTACTTCTGTGCCAGCAGTGCGGGACAGTATCCCTACGAGCAGTACTTCGGGCCG	CASSAGQYPYEQYF	1	1.2646221941195067E-5	42	TCRBV02-01*01	TCRBV02	TCRBV02-01	01				TCRBD01-01*01	TCRBD01	TCRBD01-01	01				TCRBJ02-07*01	TCRBJ02	TCRBJ02-07	01				4	1	0	5	4	2	39	52	53	60	64	1	In	VDJ
AGTGCCCATCCTGAAGACAGCAGCTTCTACATCTGCAGTGCTAGCTCCCTGACTAGCGGGTCACCCTACGAGCAGTACTTCGGGCCG	CSASSLTSGSPYEQYF	1	1.2646221941195067E-5	48	TCRBV20	TCRBV20				TCRBV20-01,TCRBV20-or09_02		TCRBD02-01	TCRBD02	TCRBD02-01				01,02	TCRBJ02-07*01	TCRBJ02	TCRBJ02-07	01				3	6	2	4	4	2	33	44	50	60	64	1	In	VDJ
TGTCGGCTGCTCCCTCCCAGACATCTGTGTACTTCTGTGCCAGCAGTTACTCAGGACAGGAGTACCTACGAGCAGTACTTCGGGCCG		1	1.2646221941195067E-5	46	TCRBV06-05*01	TCRBV06	TCRBV06-05	01				TCRBD01-01*01	TCRBD01	TCRBD01-01	01				TCRBJ02-07*01	TCRBJ02	TCRBJ02-07	01				0	1	1	4	4	2	35	52	53	60	64	1	Out	VDJ
AACGCCTTGTGGCTGGGGGACTCGGCCCTCTATCTCTGTGCCAGCAGACCAACCGGGTCCTCGACCTACGAGCAGTACTTCGGGCCG	CASRPTGSSTYEQYF	1	1.2646221941195067E-5	45	TCRBV05-06*01	TCRBV05	TCRBV05-06	01				TCRBD02-01	TCRBD02	TCRBD02-01				01,02	TCRBJ02-07*01	TCRBJ02	TCRBJ02-07	01				5	6	8	4	7	2	36	47	53	57	64	1	In	VDJ
GAGTCGGCTGCTCCCTCCCAAACATCTGTGTACTTCTGTGCCAGCAGTTACTCCGGGACGCTAACCTACGAGCAGTACTTCGGGCCG	CASSYSGTLTYEQYF	1	1.2646221941195067E-5	45	TCRBV06	TCRBV06				TCRBV06-02,TCRBV06-03						TCRBD01,TCRBD02	TCRBD01-01,TCRBD02-01		TCRBJ02-07*01	TCRBJ02	TCRBJ02-07	01				0	1	0	7	5	2	36	53	54	59	64	1	In	VDJ
ATCCAGCGCACAGAGCAGGGGGACTCGGCCATGTATCTCTGTGCCAGCAGCTCTAGGACAGGGGACTACGAGCAGTACTTCGGGCCG	CASSSRTGDYEQYF	2	2.5292443882390135E-5	42	TCRBV07-09	TCRBV07	TCRBV07-09				01,03	TCRBD01-01*01	TCRBD01	TCRBD01-01	01				TCRBJ02-07*01	TCRBJ02	TCRBJ02-07	01				4	3	1	2	1	3	39	52	55	64	65	2	In	VDJ
ACAGTGACCAGTGCCCATCCTGAAGACAGCAGCTTCTACATCTGCAGCTCGCCTAGCGGGAGCATATACGAGCAGTACTTCGGGCCG	CSSPSGSIYEQYF	1	1.2646221941195067E-5	39	TCRBV20	TCRBV20				TCRBV20-01,TCRBV20-or09_02		TCRBD02-01*02	TCRBD02	TCRBD02-01	02				TCRBJ02-07*01	TCRBJ02	TCRBJ02-07	01				9	5	4	2	4	4	42	47	52	62	66	1	In	VDJ
CTGAAGATCCAGCCCTCAGAACCCAGGGACTCAGCTGTGTACTTCTGTGCCAGCAGTCGAGGACAATACGAGCAGTACTTCGGGCCG	CASSRGQYEQYF	1	1.2646221941195067E-5	36	TCRBV12	TCRBV12				TCRBV12-03,TCRBV12-04		TCRBD01-01*01	TCRBD01	TCRBD01-01	01				TCRBJ02-07*01	TCRBJ02	TCRBJ02-07	01				5	3	1	6	1	4	45	57	60	65	66	1	In	VDJ
AATTCCCTGGAGCTTGGTGACTCTGCTGTGTATTTCTGTGCCAGCAGCATTTCCAGTTTCGTGTTAGACGAGCAGTACTTCGGGCCG	CASSISSFVLDEQYF	1	1.2646221941195067E-5	45	TCRBV03	TCRBV03				TCRBV03-01,TCRBV03-02						TCRBD01,TCRBD02	TCRBD01-01,TCRBD02-01		TCRBJ02-07*01	TCRBJ02	TCRBJ02-07	01				5	5	4	5	11	5	36	48	53	56	67	1	In	VDJ
CTCACTCTGGAGTCCGCTACCAGCTCCCAGACATCTGTGTACTTCTGTGCCACCCGGACAGGGGGTAACGAGCAGTACTTCGGGCCG	CATRTGGNEQYF	1	1.2646221941195067E-5	36	TCRBV10-03*01	TCRBV10	TCRBV10-03	01				TCRBD01-01*01	TCRBD01	TCRBD01-01	01				TCRBJ02-07*01	TCRBJ02	TCRBJ02-07	01				10	3	1	1	2	5	45	52	55	65	67	1	In	VDJ
CGGCTGCTCCCTCCCAGACATCTGTGTACTTCTGTGCCAGCAGTTACTCACAACCCAGGGCAGAGCAACGAGCAGTACTTCGGGCCG		1	1.2646221941195067E-5	49	TCRBV06-05*01	TCRBV06	TCRBV06-05	01				TCRBD01-01*01	TCRBD01	TCRBD01-01	01				TCRBJ02-07*01	TCRBJ02	TCRBJ02-07	01				0	6	4	3	7	5	32	49	55	60	67	1	Out	VDJ
AGATCCGGTCCACAAAGCTGGAGGACTCAGCCATGTACTTCTGTGCCCCTGGGGGACCGACCGAGCTCCGAGCAGTACGTCGGGCCG		1	1.2646221941195067E-5	40	TCRBV02-01*01	TCRBV02	TCRBV02-01	01								TCRBD01,TCRBD02	TCRBD01-01,TCRBD02-01		TCRBJ02-07*01	TCRBJ02	TCRBJ02-07	01				11	5	0	7	22	17	41	47	52	57	79	1	Out	VDJ
CCTGCAGCCAGAAGACTCAGCCCTGTATCTCTGCGCCAGCAGCCAACCTTCCCATCCTCTGGGGCCAACGTCCTGACTTTCGGGGCC		1	1.2646221941195067E-5	50	TCRBV04-01*01	TCRBV04	TCRBV04-01	01								TCRBD01,TCRBD02	TCRBD01-01,TCRBD02-01		TCRBJ02-06*01	TCRBJ02	TCRBJ02-06	01				2	6	4	6	2	0	31	46	52	54	56	1	Out	VDJ
GCTGCTCCCTCCCAGACATCTGTGTACTTCTGTGCCAGCAGGGACAGAGTCCGACACTCTGGGGCCAACGTCCTGACTTTCGGGGCC	CASRDRVRHSGANVLTF	1	1.2646221941195067E-5	51	TCRBV06	TCRBV06				TCRBV06-01,TCRBV06-05,TCRBV06-06		TCRBD01-01*01	TCRBD01	TCRBD01-01	01				TCRBJ02-06*01	TCRBJ02	TCRBJ02-06	01				6	0	1	5	9	0	30	-1	41	47	56	1	In	VDJ
CTGCAGCCAGAAGACTCAGCCCTGTATCTCTGCGCCAGCAGCCAAGCCATTAACCGGGACAGAGTTTCACCCCTCCACTTTGGGAAC	CASSQAINRDRVSPLHF	1	1.2646221941195067E-5	51	TCRBV04-01*01	TCRBV04	TCRBV04-01	01				TCRBD01-01*01	TCRBD01	TCRBD01-01	01				TCRBJ01-06*01	TCRBJ01	TCRBJ01-06	01				1	9	0	5	3	9	30	46	55	62	65	1	In	VDJ
AGCACCTTGGAGCTGGGGGACTCGGCCCTTTATCTTTGCGCCAGCAGCCAACAGGGGGTTTCTAATTCACCCCTCCACTTTGGGAAC	CASSQQGVSNSPLHF	2	2.5292443882390135E-5	45	TCRBV05-01*01	TCRBV05	TCRBV05-01	01				TCRBD01-01*01	TCRBD01	TCRBD01-01	01				TCRBJ01-06*01	TCRBJ01	TCRBJ01-06	01				4	2	3	1	4	6	36	48	50	58	62	2	In	VDJ
CAGGTAGTGCGAGGAGATTCGGCAGCTTATTTCTGTGCCAGCTCACGACCGGAGAGCTCCTATAATTCACCCCTCCACTTTGGGAAC	CASSRPESSYNSPLHF	3	3.7938665823585206E-5	48	TCRBV18-01*01	TCRBV18	TCRBV18-01	01				TCRBD02-01*02	TCRBD02	TCRBD02-01	02				TCRBJ01-06*01	TCRBJ01	TCRBJ01-06	01				0	0	10	2	2	0	33	-1	50	54	56	3	In	VDJ
GCTGCTCCCTCCCAGACATCTGTGTACTTCTGTGCCAGCAGTGAAGTGGGCGGAAGCTCCTATAATTCACCCCTCCACTTTGGGAAC	CASSEVGGSSYNSPLHF	2	2.5292443882390135E-5	51	TCRBV06-01*01	TCRBV06	TCRBV06-01	01								TCRBD01,TCRBD02	TCRBD01-01,TCRBD02-01		TCRBJ01-06*01	TCRBJ01	TCRBJ01-06	01				1	1	8	0	5	0	30	46	47	51	56	2	In	VDJ
ACCTTGGAGCTGGGGGACTCGGCCCTTTATCTTTGCGCCAGCAGCTACTCCCCGGGACAGAAGAATTCACCCCTCCACTTTGGGAAC	CASSYSPGQKNSPLHF	2	2.5292443882390135E-5	48	TCRBV05-01*01	TCRBV05	TCRBV05-01	01				TCRBD01-01*01	TCRBD01	TCRBD01-01	01				TCRBJ01-06*01	TCRBJ01	TCRBJ01-06	01				3	7	0	5	3	7	33	46	53	60	63	2	In	VDJ
GCTGCGTATCTCTGCACCAGCAGCCAAGATACTGGGCAGGGGGCTCGGTAATGGTTTGGCCCTCCCTCACCCCTCCACTTTGGGAAC	CTSSQDTGQGAR*WFGPPSPLHF	1	1.2646221941195067E-5	69	TCRBV01-01*01	TCRBV01	TCRBV01-01	01				TCRBD01-01*01	TCRBD01	TCRBD01-01	01				TCRBJ01-06*01	TCRBJ01	TCRBJ01-06	01				0	7	4	0	22	10	12	29	36	44	66	1	Stop	VDJ
GTGACCAGTGCCCATCCTGAAGACAGCAGCTTCTACATCTGCAGTGGCAAGCGGGAGGGCCCACGGAGTGAGCAGTTCTTCGGGCCA	CSGKREGPRSEQFF	1	1.2646221941195067E-5	42	TCRBV20	TCRBV20				TCRBV20-01,TCRBV20-or09_02		TCRBD02-01*02	TCRBD02	TCRBD02-01	02				TCRBJ02-01*01	TCRBJ02	TCRBJ02-01	01				7	3	6	0	9	9	39	46	49	59	68	1	In	VDJ
CTAGAGTCTGCCATCCCCAACCAGACAGCTCTTTACTTCTGTGCCACCAGCCGTCCCGGGACAGGGGATGAGCAGTTCTTCGGGCCA	CATSRPGTGDEQFF	2	2.5292443882390135E-5	42	TCRBV24	TCRBV24				TCRBV24-01,TCRBV24-or09_02		TCRBD01-01*01	TCRBD01	TCRBD01-01	01				TCRBJ02-01*01	TCRBJ02	TCRBJ02-01	01				7	7	0	2	0	8	39	50	57	-1	67	2	In	VDJ
CCGCCTGGGAGCTGGACGACTCGGCCCTGTATCTCTGTGCCAGCAGCAATGGGAGGGGGCGGGGGTAATGAGCAGTTCTTCGGGCCA		2	2.5292443882390135E-5	46	TCRBV05-04*01	TCRBV05	TCRBV05-04	01								TCRBD01,TCRBD02	TCRBD01-01,TCRBD02-01		TCRBJ02-01*01	TCRBJ02	TCRBJ02-01	01				4	6	5	0	6	7	35	47	53	60	66	2	Out	VDJ
AGCACCTTGGAGCTGGGGGACTCGGCCCTTTATCTTTGCGCCAGCAGCTCGAGCGGGAGGGCGATCAATGAGCAGTTCTTCGGGCCA	CASSSSGRAINEQFF	2	2.5292443882390135E-5	45	TCRBV05-01*01	TCRBV05	TCRBV05-01	01				TCRBD02-01*02	TCRBD02	TCRBD02-01	02				TCRBJ02-01*01	TCRBJ02	TCRBJ02-01	01				3	2	6	0	4	6	36	49	51	61	65	2	In	VDJ
TTGGAGATCCAGCGCACAGAGCAGGGGGACTCGGCCATGTATCTCTGTGCCAGCAGCCCAATGAGCAATGAGCAGTTCTTCGGGCCA	CASSPMSNEQFF	3	3.7938665823585206E-5	36	TCRBV07-09	TCRBV07	TCRBV07-09				01,03	TCRBD02-01*02	TCRBD02	TCRBD02-01	02				TCRBJ02-01*01	TCRBJ02	TCRBJ02-01	01				5	5	11	2	0	6	45	57	62	-1	65	3	In	VDJ
ACCAGTGCCCATCCTGAAGACAGCAGCTTCTACATCTGCAGTGCTAGAGATCTCGGCGGGAACTACAATGAGCAGTTCTTCGGGCCA	CSARDLGGNYNEQFF	1	1.2646221941195067E-5	45	TCRBV20	TCRBV20				TCRBV20-01,TCRBV20-or09_02		TCRBD02-01*02	TCRBD02	TCRBD02-01	02				TCRBJ02-01*01	TCRBJ02	TCRBJ02-01	01				0	5	7	3	1	3	36	50	55	61	62	1	In	VDJ
ACTCTGAAGATCCGGTCCACAAAGCTGGAGGACTCAGCCATGTACTTCTGTGCCAGCAGTGAGATGGAGACCCAGTACTTCGGGCCA	CASSEMETQYF	1	1.2646221941195067E-5	33	TCRBV02-01*01	TCRBV02	TCRBV02-01	01								TCRBD01,TCRBD02	TCRBD01-01,TCRBD02-01		TCRBJ02-05*01	TCRBJ02	TCRBJ02-05	01				3	0	2	8	2	5	48	-1	62	64	66	1	In	VDJ
CTGTCCCTAGAGTCTGCCATCCCCAACCAGACAGCTCTTTACTTCTGTGCCACCAGTGTGCAGGGGGAGACCCAGTACTTCGGGCCA	CATSVQGETQYF	1	1.2646221941195067E-5	36	TCRBV24	TCRBV24				TCRBV24-01,TCRBV24-or09_02		TCRBD01-01*01	TCRBD01	TCRBD01-01	01				TCRBJ02-05*01	TCRBJ02	TCRBJ02-05	01				5	2	4	2	0	5	45	58	60	-1	66	1	In	VDJ
CACACCCTGCAGCCAGAAGACTCGGCCCTGTATCTCTGCGCCAGCAGCCCGACTAGCGGGGTTACAGAGACCCAGTACTTCGGGCCA	CASSPTSGVTETQYF	1	1.2646221941195067E-5	45	TCRBV04-03*01	TCRBV04	TCRBV04-03	01				TCRBD02-01*01	TCRBD02	TCRBD02-01	01				TCRBJ02-05*01	TCRBJ02	TCRBJ02-05	01				4	1	2	3	4	4	36	49	50	61	65	1	In	VDJ
AACCTGAGCTCTCTGGAGCTGGGGGACTCAGCTTTGTATTTCTGTGCCAGCAGCGTTCGGACGGAAGAGACCCAGTACTTCGGGCCA	CASSVRTEETQYF	2	2.5292443882390135E-5	39	TCRBV09-01	TCRBV09	TCRBV09-01				01,02					TCRBD01,TCRBD02	TCRBD01-01,TCRBD02-01		TCRBJ02-05*01	TCRBJ02	TCRBJ02-05	01				2	2	1	7	2	3	42	56	58	62	64	2	In	VDJ
ACCAGTGCCCATCCTGAAGACAGCAGCTTCTACATCTGCAGTGCTCGAAGTAGCGGGGAGATCCAAGAGACCCAGTACTTCGGGCCA	CSARSSGEIQETQYF	1	1.2646221941195067E-5	45	TCRBV20	TCRBV20				TCRBV20-01,TCRBV20-or09_02		TCRBD02-01*01	TCRBD02	TCRBD02-01	01				TCRBJ02-05*01	TCRBJ02	TCRBJ02-05	01				5	5	5	3	4	1	36	45	50	58	62	1	In	VDJ
CCAGTGCCCATCCTGAAGACAGCAGCTTCTACATCTGCAGTGCTAGAGATCACTAGCGGGGGCCAAGAGACCCAGTACTTCGGGCCA		1	1.2646221941195067E-5	46	TCRBV20	TCRBV20				TCRBV20-01,TCRBV20-or09_02		TCRBD02-01*01	TCRBD02	TCRBD02-01	01				TCRBJ02-05*01	TCRBJ02	TCRBJ02-05	01				0	2	3	2	0	1	35	49	51	-1	62	1	Out	VDJ
CTGACCCTGGAGTCTGCCAGGCCCTCACATACCTCTCAGTACCTCTGTGCCAGCGCCCAAGTCTTGGATACGCAGTATTTTGGCCCA	CASAQVLDTQYF	1	1.2646221941195067E-5	36	TCRBV25-01*01	TCRBV25	TCRBV25-01	01								TCRBD01,TCRBD02	TCRBD01-01,TCRBD02-01		TCRBJ02-03*01	TCRBJ02	TCRBJ02-03	01				8	3	4	6	7	6	45	54	57	59	66	1	In	VDJ
AGAGTCTGCCATCCCCAACCAGACAGCTCTTTACTTCTGTGCGTACAATAGCGGGAGGGCACCCCAGATACGCAGTATTTTGGCCCA		1	1.2646221941195067E-5	44	TCRBV24	TCRBV24				TCRBV24-01,TCRBV24-or09_02		TCRBD02-01*02	TCRBD02	TCRBD02-01	02				TCRBJ02-03*01	TCRBJ02	TCRBJ02-03	01				13	6	5	0	5	4	37	42	48	59	64	1	Out	VDJ
GAGTCGGCTGCTCCCTCCCAGACATCTGTGTACTTCTGTGCCAGCAGTGAAACTAGCGGGGTCACAGATACGCAGTATTTTGGCCCA	CASSETSGVTDTQYF	2	2.5292443882390135E-5	45	TCRBV06-01*01	TCRBV06	TCRBV06-01	01				TCRBD02-01*01	TCRBD02	TCRBD02-01	01				TCRBJ02-03*01	TCRBJ02	TCRBJ02-03	01				2	0	3	3	1	2	36	-1	51	61	62	2	In	VDJ
AACGCCTTGTTGCTGGGGGACTCGGCCCTCTATCTCTGTGCCAGCAGGGACGTCAACCGGGGCACAGATACGCAGTATTTTGGCCCA	CASRDVNRGTDTQYF	1	1.2646221941195067E-5	45	TCRBV05-06*01	TCRBV05	TCRBV05-06	01								TCRBD01,TCRBD02	TCRBD01-01,TCRBD02-01		TCRBJ02-03*01	TCRBJ02	TCRBJ02-03	01				5	0	1	7	10	1	36	-1	47	51	61	1	In	VDJ
CAGCCCTCAGAACCCAGGGACTCAGCTGTGTACTTCTGTGCCAGCAGTTTCTCGGTTGTGCCCACAGATACGCAGTATTTTGGCCCA	CASSFSVVPTDTQYF	1	1.2646221941195067E-5	45	TCRBV12	TCRBV12				TCRBV12-03,TCRBV12-04		TCRBD02-01	TCRBD02	TCRBD02-01				01,02	TCRBJ02-03*01	TCRBJ02	TCRBJ02-03	01				3	2	8	5	7	2	36	50	52	55	62	1	In	VDJ
CTACACACCCTGCAGCCAGAAGACTCGGCCCTGTATCTCTGCGCCAGCAGCCCCAGGTTGGACACAGATACGCAGTATTTTGGCCCA	CASSPRLDTDTQYF	1	1.2646221941195067E-5	42	TCRBV04-03*01	TCRBV04	TCRBV04-03	01				TCRBD01-01*01	TCRBD01	TCRBD01-01	01				TCRBJ02-03*01	TCRBJ02	TCRBJ02-03	01				4	1	4	4	5	2	39	52	53	57	62	1	In	VDJ
ACGATCCAGCGCACACAGCAGGAGGACTCGGCCGTGTATCTCTGTGCCAGCAGCTTAAATGAGGTCGGGGAGCTGTTTTTTGGAGAA	CASSLNEVGELFF	2	2.5292443882390135E-5	39	TCRBV07-02*01	TCRBV07	TCRBV07-02	01				TCRBD02-01*02	TCRBD02	TCRBD02-01	02				TCRBJ02-02*01	TCRBJ02	TCRBJ02-02	01				2	3	11	1	1	7	42	57	60	64	65	2	In	VDJ
CGGTCCACAAAGCTGGAGGACTCAGCCATGTACTTCTGTGCCAGCAGTGAAATCCTGGAACAGGGCGGGGAGCTGTTTTTTGGAGAA	CASSEILEQGGELFF	2	2.5292443882390135E-5	45	TCRBV02-01*01	TCRBV02	TCRBV02-01	01				TCRBD01-01*01	TCRBD01	TCRBD01-01	01				TCRBJ02-02*01	TCRBJ02	TCRBJ02-02	01				2	8	3	3	0	7	36	51	59	-1	65	2	In	VDJ
AGGCTGCTGTCGGCTGCTCCCTCCCAGACATCTGTGTACTTCTGTGCCAGCAGTTACCTAGATGCCGGGGAGCTGTTTTTTGGAGAA	CASSYLDAGELFF	1	1.2646221941195067E-5	39	TCRBV06-05*01	TCRBV06	TCRBV06-05	01				TCRBD02-01	TCRBD02	TCRBD02-01				01,02	TCRBJ02-02*01	TCRBJ02	TCRBJ02-02	01				2	0	4	8	3	6	42	-1	57	61	64	1	In	VDJ
ACTCTGAAGATCCAGCCCTCAGAACCCAGGGACTCAGCTGTGTACTTCTGTGCCAGCAGATCCGCCGGGGAGCTGTTTTTTGGAGAA	CASRSAGELFF	1	1.2646221941195067E-5	33	TCRBV12	TCRBV12				TCRBV12-03,TCRBV12-04		TCRBD02-01	TCRBD02	TCRBD02-01				01,02	TCRBJ02-02*01	TCRBJ02	TCRBJ02-02	01				6	3	8	6	0	6	48	59	62	-1	64	1	In	VDJ
GAGTCTGCCATCCCCAACCAGACAGCTCTTTACTTCTGTGCCACCAGTGATGGACACTCGAACACCGGGGAGCTGTTTTTTGGAGAA	CATSDGHSNTGELFF	2	2.5292443882390135E-5	45	TCRBV24	TCRBV24				TCRBV24-01,TCRBV24-or09_02		TCRBD01-01*01	TCRBD01	TCRBD01-01	01				TCRBJ02-02*01	TCRBJ02	TCRBJ02-02	01				3	0	1	6	2	0	36	-1	51	56	58	2	In	VDJ
TCCCTAGAGTCTGCCATCCCCAACCAGACAGCTCTTTACTTCTGTGCCACCGAGGACGAGAACACCGGGGAGCTGTTTTTTGGAGAA	CATEDENTGELFF	2	2.5292443882390135E-5	39	TCRBV24	TCRBV24				TCRBV24-01,TCRBV24-or09_02						TCRBD01,TCRBD02	TCRBD01-01,TCRBD02-01		TCRBJ02-02*01	TCRBJ02	TCRBJ02-02	01				9	2	1	7	2	1	42	51	53	57	59	2	In	VDJ
CACCTACACGCCCTGCAGCCAGAAGACTCAGCCCTGTATCTCTGCGCCAGCAGCCAAATAGGGCGGGATGACGCTTTCTTTGGACAA	CASSQIGRDDAFF	1	1.2646221941195067E-5	39	TCRBV04-01*01	TCRBV04	TCRBV04-01	01				TCRBD02-01*02	TCRBD02	TCRBD02-01	02				TCRBJ01-01*01	TCRBJ01	TCRBJ01-01	01				2	5	7	3	4	11	42	57	62	68	72	1	In	VDJ
CACACCCTGCAGCCAGAAGACTCGGCCCTGTATCTCTGCGCCAGCAGCCAAGAAGAGCAGGGGCGGACTGAAGCTTTCTTTGGACAA	CASSQEEQGRTEAFF	1	1.2646221941195067E-5	45	TCRBV04-03*01	TCRBV04	TCRBV04-03	01				TCRBD01-01*01	TCRBD01	TCRBD01-01	01				TCRBJ01-01*01	TCRBJ01	TCRBJ01-01	01				0	4	4	2	3	5	36	53	57	63	66	1	In	VDJ
CGGTCCACAAAGCTGGAGGACTCAGCCATGTACTTCTGTGCCAGCAGTGAACTCGCAGTTTGGGGCACTGAAGCTTTCTTTGGACAA	CASSELAVWGTEAFF	2	2.5292443882390135E-5	45	TCRBV02-01*01	TCRBV02	TCRBV02-01	01								TCRBD01,TCRBD02	TCRBD01-01,TCRBD02-01		TCRBJ01-01*01	TCRBJ01	TCRBJ01-01	01				2	10	6	2	0	4	36	51	61	-1	65	2	In	VDJ
TCGGCTGCTCCCTCCCAGACATCTGTGTACTTCTGTGCCAGCACGAACAGGGCGATACAAGGGGGCACTGAAGCTTTCTTTGGACAA	CASTNRAIQGGTEAFF	1	1.2646221941195067E-5	48	TCRBV06	TCRBV06				TCRBV06-01,TCRBV06-05		TCRBD01-01*01	TCRBD01	TCRBD01-01	01				TCRBJ01-01*01	TCRBJ01	TCRBJ01-01	01				7	3	3	3	13	4	33	43	46	52	65	1	In	VDJ
TTGGAGTCGGCTGCTCCCTCCCAAACATCTGTGTACTTCTGTGCCAGCAGTCCCGGGCAAGCCCGCACTGAAGCTTTCTTTGGACAA	CASSPGQARTEAFF	1	1.2646221941195067E-5	42	TCRBV06	TCRBV06				TCRBV06-02,TCRBV06-03						TCRBD01,TCRBD02	TCRBD01-01,TCRBD02-01		TCRBJ01-01*01	TCRBJ01	TCRBJ01-01	01				5	3	8	0	7	4	39	51	54	58	65	1	In	VDJ
CTGAAGATCCAGCCCTCAGAACCCAGGGACTCAGCTGTGTACTTCTGTGCCAGCAGTTCAGGGACCACTGAAGCTTTCTTTGGACAA	CASSSGTTEAFF	1	1.2646221941195067E-5	36	TCRBV12	TCRBV12				TCRBV12-03,TCRBV12-04						TCRBD01,TCRBD02	TCRBD01-01,TCRBD02-01		TCRBJ01-01*01	TCRBJ01	TCRBJ01-01	01				4	2	0	7	0	4	45	58	60	-1	65	1	In	VDJ
ATGAATGTGAGCACCTTGGAGCTGGGGGACTCGGCCCTTTATCTTTGCGCCAGCTTTGGTGTTGACACTGAAGCTTTCTTTGGACAA	CASFGVDTEAFF	2	2.5292443882390135E-5	36	TCRBV05-01*01	TCRBV05	TCRBV05-01	01								TCRBD01,TCRBD02	TCRBD01-01,TCRBD02-01		TCRBJ01-01*01	TCRBJ01	TCRBJ01-01	01				7	3	0	10	5	3	45	54	57	59	64	2	In	VDJ
TTGGAGATCCAGCGCACAGAGCAGGGGGACTCGGCCATGTATCTCTGTGCCACACTCAGGGTTGACACTGAAGCTTTCTTTGGACAA	CATLRVDTEAFF	2	2.5292443882390135E-5	36	TCRBV07-09	TCRBV07	TCRBV07-09				01,03	TCRBD01-01*01	TCRBD01	TCRBD01-01	01				TCRBJ01-01*01	TCRBJ01	TCRBJ01-01	01				10	4	4	3	3	3	45	52	56	61	64	2	In	VDJ
AAGATCCAGCGCACACAGCAGGAGGACTCCGCCGTGTATCTCTGTGCCAGCAGTTTCAGGGGGGACACTGAAGCTTTCTTTGGACAA	CASSFRGDTEAFF	2	2.5292443882390135E-5	39	TCRBV07-08*01	TCRBV07	TCRBV07-08	01				TCRBD01-01*01	TCRBD01	TCRBD01-01	01				TCRBJ01-01*01	TCRBJ01	TCRBJ01-01	01				6	3	4	1	1	3	42	53	56	63	64	2	In	VDJ
CAGCCCTCAGAACCCAGGGACTCAGCTGTGTACTTCTGTGCCAGCAGTTTTGGGACAGGACTGAACACTGAAGCTTTCTTTGGACAA	CASSFGTGLNTEAFF	1	1.2646221941195067E-5	45	TCRBV12	TCRBV12				TCRBV12-03,TCRBV12-04		TCRBD01-01*01	TCRBD01	TCRBD01-01	01				TCRBJ01-01*01	TCRBJ01	TCRBJ01-01	01				3	1	0	4	2	0	36	50	51	59	61	1	In	VDJ
CTGAGCTCTCTGGAGCTGGGGGACTCAGCTTTGTATTTCTGTGCCAGCAGCGGGACAGGGGGGAACACTGAAGCTTTCTTTGGACAA	CASSGTGGNTEAFF	2	2.5292443882390135E-5	42	TCRBV09-01	TCRBV09	TCRBV09-01				01,02	TCRBD01-01*01	TCRBD01	TCRBD01-01	01				TCRBJ01-01*01	TCRBJ01	TCRBJ01-01	01				3	0	1	1	0	1	39	-1	52	-1	62	2	In	VDJ
GAGTCGGCTGCTCCCTCCCAGACATCTGTGTACTTCTGTGCCAGCAGTGAATTGGCAGGACGGAACACTGAAGCTTTCTTTGGACAA	CASSELAGRNTEAFF	2	2.5292443882390135E-5	45	TCRBV06-01*01	TCRBV06	TCRBV06-01	01								TCRBD01,TCRBD02	TCRBD01-01,TCRBD02-01		TCRBJ01-01*01	TCRBJ01	TCRBJ01-01	01				2	6	1	7	1	1	36	51	57	61	62	2	In	VDJ
ACGATCCAGCGCACACAGCAGGAGGACTCGGCCGTGTATCTCTGTGCCAGCAGGACAGGGGAGAACACTGAAGCTTTCTTTGGACAA	CASRTGENTEAFF	2	2.5292443882390135E-5	39	TCRBV07-02*01	TCRBV07	TCRBV07-02	01				TCRBD01-01*01	TCRBD01	TCRBD01-01	01				TCRBJ01-01*01	TCRBJ01	TCRBJ01-01	01				6	0	2	2	1	1	42	-1	53	61	62	2	In	VDJ
AAGATCCGGTCCACAAAGCTGGAGGACTCAGCCATGTACTTCTGTGCCAGCACCGGGACGTACAACACTGAAGCTTTCTTTGGACAA	CASTGTYNTEAFF	2	2.5292443882390135E-5	39	TCRBV02-01*01	TCRBV02	TCRBV02-01	01								TCRBD01,TCRBD02	TCRBD01-01,TCRBD02-01		TCRBJ01-01*01	TCRBJ01	TCRBJ01-01	01				7	2	0	7	4	2	42	52	54	59	63	2	In	VDJ
CACCTACACACCCTGCAGCCAGAAGACTCGGCCCTGTATCTCTGCGCCAGCAGCCAGACAGGAAACACTGAAGCTTTCTTTGGACAA	CASSQTGNTEAFF	1	1.2646221941195067E-5	39	TCRBV04-03*01	TCRBV04	TCRBV04-03	01				TCRBD01-01*01	TCRBD01	TCRBD01-01	01				TCRBJ01-01*01	TCRBJ01	TCRBJ01-01	01				3	0	2	4	1	2	42	-1	56	62	63	1	In	VDJ
CTGAACATGAGCTCCTTGGAGCTGGGGGACTCAGCCCTGTACTTCTGTGCCAGCAGCTTAGAAACGCAGGAAGCTTTCTTTGGACAA	CASSLETQEAFF	2	2.5292443882390135E-5	36	TCRBV13-01*01	TCRBV13	TCRBV13-01	01				TCRBD01-01*01	TCRBD01	TCRBD01-01	01				TCRBJ01-01*01	TCRBJ01	TCRBJ01-01	01				1	5	4	5	0	8	45	61	66	-1	69	2	In	VDJ
CTCACTGTGACATCGGCCCAAAAGAACCCGACAGCTTTCTATCTCTGTGCCAGTAGTACGGTTACTGAAAAACTGTTTTTTGGCAGT	CASSTVTEKLFF	2	2.5292443882390135E-5	36	TCRBV19-01	TCRBV19	TCRBV19-01				01,02	TCRBD02-01	TCRBD02	TCRBD02-01				01,02	TCRBJ01-04*01	TCRBJ01	TCRBJ01-04	01				4	0	8	5	4	7	45	-1	58	61	65	2	In	VDJ
ATCCAGCCCTCAGAACCCAGGGACTCAGCTGTGTACTTCTGTGCCAGCAGTTTAACGGGGTTTAATGAAAAACTGTTTTTTGGCAGT	CASSLTGFNEKLFF	1	1.2646221941195067E-5	42	TCRBV12	TCRBV12				TCRBV12-03,TCRBV12-04		TCRBD02-01*01	TCRBD02	TCRBD02-01	01				TCRBJ01-04*01	TCRBJ01	TCRBJ01-04	01				2	1	8	3	2	4	39	54	55	60	62	1	In	VDJ
GTGACATCGGCCCAAAAGAACCCGACAGCTTTCTATCTCTGTGCCAGTAGATCGACAGTGCTTAATGAAAAACTGTTTTTTGGCAGT	CASRSTVLNEKLFF	2	2.5292443882390135E-5	42	TCRBV19-01	TCRBV19	TCRBV19-01				01,02	TCRBD01-01*01	TCRBD01	TCRBD01-01	01				TCRBJ01-04*01	TCRBJ01	TCRBJ01-04	01				6	3	2	5	4	4	39	50	53	58	62	2	In	VDJ
CTGGAGTCCGCTACCAGCTCCCAGACATCTGTGTACTTCTGTGCCATCAGTGGGGGTCGGACTAATGAAAAACTGTTTTTTGGCAGT	CAISGGRTNEKLFF	2	2.5292443882390135E-5	42	TCRBV10-03*01	TCRBV10	TCRBV10-03	01								TCRBD01,TCRBD02	TCRBD01-01,TCRBD02-01		TCRBJ01-04*01	TCRBJ01	TCRBJ01-04	01				4	0	6	2	4	2	39	-1	52	56	60	2	In	VDJ
CCATCCTGAAGACAGCAGCTTCTACATCTGCACCACCCACGTCCTCACAGGGCGCCGGCAACTAATGAAAAACTGTTTTTTGGCAGT		1	1.2646221941195067E-5	53	TCRBV20	TCRBV20				TCRBV20-01,TCRBV20-or09_02		TCRBD01-01*01	TCRBD01	TCRBD01-01	01				TCRBJ01-04*01	TCRBJ01	TCRBJ01-04	01				10	14	3	3	6	0	28	32	46	52	58	1	Out	VDJ
TTGGAGTCGGCTGCTCCCTCCCAAACATCTGTGTACTTCTGTGCCAGCAGCCCGGTCGATCAGAATGAAAAACTGTTTTTTGGCAGT	CASSPVDQNEKLFF	1	1.2646221941195067E-5	42	TCRBV06	TCRBV06				TCRBV06-02,TCRBV06-03						TCRBD01,TCRBD02	TCRBD01-01,TCRBD02-01		TCRBJ01-04*01	TCRBJ01	TCRBJ01-04	01				6	10	4	5	0	5	39	50	60	-1	63	1	In	VDJ
ACACCCTGCAGCCAGAAGACTCGGCCCTGTATCTCTGTGCCAGCAGCCAAGAGGCAGGGGCGAAATGAAAAACTGTTTTTTGGCAGT		2	2.5292443882390135E-5	46	TCRBV04-02*01	TCRBV04	TCRBV04-02	01				TCRBD01-01*01	TCRBD01	TCRBD01-01	01				TCRBJ01-04*01	TCRBJ01	TCRBJ01-04	01				0	2	4	2	3	5	35	52	54	60	63	2	Out	VDJ
ACCAGTGCCCATCCTGAAGACAGCAGCTTCTACATCTGCAGTGCTCACGACGGGATGAGGGCTTTGGAAAAACTGTTTTTTGGCAGT	CSAHDGMRALEKLFF	1	1.2646221941195067E-5	45	TCRBV20	TCRBV20				TCRBV20-01,TCRBV20-or09_02		TCRBD02-01*02	TCRBD02	TCRBD02-01	02				TCRBJ01-04*01	TCRBJ01	TCRBJ01-04	01				5	5	8	3	11	8	36	45	50	55	66	1	In	VDJ
TCCCTAGAGTCTGCCATCCCCAACCAGACAGCTCTTTACTTCTGTGCCGCCTCAGTTTCGCCGTGGGAAAAACTGTTTTTTGGCAGT	CAASVSPWEKLFF	1	1.2646221941195067E-5	39	TCRBV24	TCRBV24				TCRBV24-01,TCRBV24-or09_02		TCRBD01-01*01	TCRBD01	TCRBD01-01	01				TCRBJ01-04*01	TCRBJ01	TCRBJ01-04	01				12	4	4	5	11	8	42	48	52	55	66	1	In	VDJ
GTGACCAGTGCCCATCCTGAAGACAGCAGCTTCTACATCTGCAGTGCCAGGGGGCATCGGGTAGGGGAAAAACTGTTTTTTGGCAGT	CSARGHRVGEKLFF	1	1.2646221941195067E-5	42	TCRBV20	TCRBV20				TCRBV20-01,TCRBV20-or09_02		TCRBD01-01*01	TCRBD01	TCRBD01-01	01				TCRBJ01-04*01	TCRBJ01	TCRBJ01-04	01				6	0	4	0	11	8	39	-1	47	55	66	1	In	VDJ
AGGCTGGAGTTGGCTGCTCCCTCCCAGACATCTGTGTACTTCTGTGCCAGCAGTTACTCCACCGGGACTGGCGAGCATTTTGGTGAT	CASSYSTGTGEHF	1	1.2646221941195067E-5	39	TCRBV06-06	TCRBV06	TCRBV06-06				01,02	TCRBD02-01	TCRBD02	TCRBD02-01				01,02	TCRBJ01-05*01	TCRBJ01	TCRBJ01-05	01				0	4	0	10	4	14	42	59	63	69	73	1	In	VDJ
GCTCCCTCCCAGACATCTGTGTACTTCTGTGCCAGCAGGGAAAGAACCGCGGGACAGGGGGCAGGTCAGCCCCAGCATTTTGGTGAT	CASRERTAGQGAGQPQHF	2	2.5292443882390135E-5	54	TCRBV06-01*01	TCRBV06	TCRBV06-01	01				TCRBD01-01*01	TCRBD01	TCRBD01-01	01				TCRBJ01-05*01	TCRBJ01	TCRBJ01-05	01				2	8	0	0	3	6	27	42	50	62	65	2	In	VDJ
GAGTCGGCTGCTCCCTCCCAAACATCTGTGTACTTCTGTGCCAGCAAATACCTGGACAGGGCGAGTCAGCCCCAGCATTTTGGTGAT	CASKYLDRASQPQHF	1	1.2646221941195067E-5	45	TCRBV06	TCRBV06				TCRBV06-02,TCRBV06-03		TCRBD01-01*01	TCRBD01	TCRBD01-01	01				TCRBJ01-05*01	TCRBJ01	TCRBJ01-05	01				7	7	1	3	4	6	36	46	53	61	65	1	In	VDJ
AAGATCCAGCCCTCAGAACCCAGGGACTCAGCTGTGTACTTCTGTGCCAGCAGTTTACAGGGAAGTCAGCCCCAGCATTTTGGTGAT	CASSLQGSQPQHF	1	1.2646221941195067E-5	39	TCRBV12	TCRBV12				TCRBV12-03,TCRBV12-04		TCRBD01-01*01	TCRBD01	TCRBD01-01	01				TCRBJ01-05*01	TCRBJ01	TCRBJ01-05	01				2	0	4	3	3	6	42	-1	57	62	65	1	In	VDJ
ACCAGTGCCCATCCTGAAGACAGCAGCTTCTACATCTGCAGTGCTAGAGAACCAGGGGGTGGGAATCAGCCCCAGCATTTTGGTGAT	CSAREPGGGNQPQHF	1	1.2646221941195067E-5	45	TCRBV20	TCRBV20				TCRBV20-01,TCRBV20-or09_02		TCRBD01-01*01	TCRBD01	TCRBD01-01	01				TCRBJ01-05*01	TCRBJ01	TCRBJ01-05	01				0	2	4	1	4	4	36	50	52	59	63	1	In	VDJ
GTGACCAGTGCCCATCCTGAAGACAGCAGCTTCTACATCTGCAGTGCTAGCAGGAGGGCCGGCAATCAGCCCCAGCATTTTGGTGAT	CSASRRAGNQPQHF	1	1.2646221941195067E-5	42	TCRBV20	TCRBV20				TCRBV20-01,TCRBV20-or09_02		TCRBD02-01*02	TCRBD02	TCRBD02-01	02				TCRBJ01-05*01	TCRBJ01	TCRBJ01-05	01				3	2	10	0	3	2	39	50	52	58	61	1	In	VDJ
AGTTCTAAGAAGCTCCTTCTCAGTGACTCTGGCTTCTATCTCTGTGCCTGGAGTGCGTTGAGCAATCAGCCCCAGCATTTTGGTGAT	CAWSALSNQPQHF	1	1.2646221941195067E-5	39	TCRBV30-01*01	TCRBV30	TCRBV30-01	01				TCRBD02-01	TCRBD02	TCRBD02-01				01,02	TCRBJ01-05*01	TCRBJ01	TCRBJ01-05	01				1	0	8	6	3	1	42	-1	55	57	60	1	In	VDJ
ACATCGGCCCAAAAGAACCCGACAGCTTTCTATCTCTGTGCCAGTAGTTACGTCCAGGGGCTTGACCAGCCCCAGCATTTTGGTGAT	CASSYVQGLDQPQHF	2	2.5292443882390135E-5	45	TCRBV19-01	TCRBV19	TCRBV19-01				01,02	TCRBD01-01*01	TCRBD01	TCRBD01-01	01				TCRBJ01-05*01	TCRBJ01	TCRBJ01-05	01				5	6	4	2	6	7	36	48	54	60	66	2	In	VDJ
GAGTCGGCTGCTCCCTCCCAAACATCTGTGTACTTCTGTGCCAGCAGTTACTCTTCGTTCGGAACAGCCCCCCAGCATTTTGGTGAT	CASSYSSFGTAPQHF	1	1.2646221941195067E-5	45	TCRBV06	TCRBV06				TCRBV06-02,TCRBV06-03		TCRBD01-01*01	TCRBD01	TCRBD01-01	01				TCRBJ01-05*01	TCRBJ01	TCRBJ01-05	01				0	10	3	5	2	10	36	53	63	67	69	1	In	VDJ
ACAGTGACCAGTGCCCATCCTGAAGACAGCAGCTTCTACATCTGCAGTGCTAAGGACAGGGCCCTCATTGGCTACACCTTCGGTTCG	CSAKDRALIGYTF	1	1.2646221941195067E-5	39	TCRBV20	TCRBV20				TCRBV20-01,TCRBV20-or09_02		TCRBD01-01*01	TCRBD01	TCRBD01-01	01				TCRBJ01-02*01	TCRBJ01	TCRBJ01-02	01				4	1	1	3	7	7	42	52	53	61	68	1	In	VDJ
GAGCTGAATGTGAACGCCTTGTGGCTGGGGGACTCGGCCCTCTATCTCTGTGCCAGCAGCTCTGTTTATGGCTACACCTTCGGTTCG	CASSSVYGYTF	1	1.2646221941195067E-5	33	TCRBV05-06*01	TCRBV05	TCRBV05-06	01				TCRBD02-01	TCRBD02	TCRBD02-01				01,02	TCRBJ01-02*01	TCRBJ01	TCRBJ01-02	01				3	0	4	10	3	5	48	-1	61	63	66	1	In	VDJ
TGACAGTGACCAGTGCCCATCCTGAAGACAGCAGCTTCTACATCTGCAGTGCCTTTGACTGTTAAGTATGGCTACACCTTCGGTTCG		1	1.2646221941195067E-5	37	TCRBV20	TCRBV20				TCRBV20-01,TCRBV20-or09_02		TCRBD02-01	TCRBD02	TCRBD02-01				01,02	TCRBJ01-02*01	TCRBJ01	TCRBJ01-02	01				6	4	2	10	6	5	44	52	56	60	66	1	Out	VDJ
AACGCCTTGTGGCTGGGGGACTCGGCCCTCTATCTCTGTGCCAGCAGCTTGGTGGGACAGGGGGTCTATGGCTACACCTTCGGTTCG	CASSLVGQGVYGYTF	1	1.2646221941195067E-5	45	TCRBV05-06*01	TCRBV05	TCRBV05-06	01				TCRBD01-01*01	TCRBD01	TCRBD01-01	01				TCRBJ01-02*01	TCRBJ01	TCRBJ01-02	01				0	1	0	1	1	4	36	52	53	64	65	1	In	VDJ
TGTGAGCACCTTGGAGCTGGGGGACTCGGCCCTTTATCTTTGCGCCAGCAGCTTGGCCATCCCCTCTATGGCTACACCTTCGGTTCG		2	2.5292443882390135E-5	41	TCRBV05-01*01	TCRBV05	TCRBV05-01	01								TCRBD01,TCRBD02	TCRBD01-01,TCRBD02-01		TCRBJ01-02*01	TCRBJ01	TCRBJ01-02	01				0	1	4	6	6	4	40	56	57	59	65	2	Out	VDJ
ACCAGTGCCCATCCTGAAGACAGCAGCTTCTACATCTGCAGTGCTAGAGATGGGGACAGGGAGATCTATGGCTACACCTTCGGTTCG	CSARDGDREIYGYTF	1	1.2646221941195067E-5	45	TCRBV20	TCRBV20				TCRBV20-01,TCRBV20-or09_02		TCRBD01-01*01	TCRBD01	TCRBD01-01	01				TCRBJ01-02*01	TCRBJ01	TCRBJ01-02	01				0	2	0	3	4	4	36	50	52	61	65	1	In	VDJ
GCCCTGCAGCCAGAAGACTCAGCCCTGTATCTCTGCGCCAGCAGCCAAGACATGGCAGGCCTCATCTATGGCTACACCTTCGGTTCG	CASSQDMAGLIYGYTF	1	1.2646221941195067E-5	48	TCRBV04-01*01	TCRBV04	TCRBV04-01	01				TCRBD01-01*01	TCRBD01	TCRBD01-01	01				TCRBJ01-02*01	TCRBJ01	TCRBJ01-02	01				0	5	4	4	6	4	33	50	55	59	65	1	In	VDJ
GCCCTGCAGCCAGAAGACTCAGCCCTGTATCTCTGCGCCAGCAGCCCACAGGAGTGGGGGTCTGGCTATGGCTACACCTTCGGTTCG	CASSPQEWGSGYGYTF	1	1.2646221941195067E-5	48	TCRBV04-01*01	TCRBV04	TCRBV04-01	01								TCRBD01,TCRBD02	TCRBD01-01,TCRBD02-01		TCRBJ01-02*01	TCRBJ01	TCRBJ01-02	01				4	1	3	4	13	4	33	46	47	52	65	1	In	VDJ
ACTCTGAAGATCCGGTCCACAAAGCTGGAGGACTCAGCCATGTACTTCTGTGCCACCCGAACCTCCTATGGCTACACCTTCGGTTCG	CATRTSYGYTF	2	2.5292443882390135E-5	33	TCRBV02-01*01	TCRBV02	TCRBV02-01	01								TCRBD01,TCRBD02	TCRBD01-01,TCRBD02-01		TCRBJ01-02*01	TCRBJ01	TCRBJ01-02	01				10	3	2	8	5	4	48	55	58	60	65	2	In	VDJ
CACGCCCTGCAGCCAGAAGACTCAGCCCTGTATCTCTGCGCCAGCAGCCAACCGGACAGGGTTTACTATGGCTACACCTTCGGTTCG	CASSQPDRVYYGYTF	1	1.2646221941195067E-5	45	TCRBV04-01*01	TCRBV04	TCRBV04-01	01				TCRBD01-01*01	TCRBD01	TCRBD01-01	01				TCRBJ01-02*01	TCRBJ01	TCRBJ01-02	01				2	2	1	3	3	3	36	51	53	61	64	1	In	VDJ
GCCCATCCTGAAGACAGCAGCTTCTACATCTGCAGTGCTAGGGGGACAGGGGCGAACGACTTGTACTATGGCTACACCTTCGGTTCG	CSARGTGANDLYYGYTF	1	1.2646221941195067E-5	51	TCRBV20	TCRBV20				TCRBV20-01,TCRBV20-or09_02		TCRBD01-01*01	TCRBD01	TCRBD01-01	01				TCRBJ01-02*01	TCRBJ01	TCRBJ01-02	01				3	1	0	2	12	3	30	41	42	52	64	1	In	VDJ
CTGGGGTTGGAGTCGGCTGCTCCCTCCCAAACATCTGTGTACTTCTGTGCCAGCAGTCCCCAGGACTATGGCTACACCTTCGGTTCG	CASSPQDYGYTF	1	1.2646221941195067E-5	36	TCRBV06	TCRBV06				TCRBV06-02,TCRBV06-03		TCRBD01-01*01	TCRBD01	TCRBD01-01	01				TCRBJ01-02*01	TCRBJ01	TCRBJ01-02	01				5	3	4	4	0	3	45	57	60	-1	64	1	In	VDJ
CTGTCGGCTGCTCCCTCCCAGACATCTGTGTACTTCTGTGCCAGCAGCCGCGAAGGAGGATTTAACTATGGCTACACCTTCGGTTCG	CASSREGGFNYGYTF	1	1.2646221941195067E-5	45	TCRBV06-05*01	TCRBV06	TCRBV06-05	01				TCRBD02-01*02	TCRBD02	TCRBD02-01	02				TCRBJ01-02*01	TCRBJ01	TCRBJ01-02	01				6	7	10	1	3	1	36	47	54	59	62	1	In	VDJ
ACTCTGAAGATCCGGTCCACAAAGCTGGAGGACTCAGCCATGTACTTCTGTGCCAGTTTCGGGAACTATGGCTACACCTTCGGTTCG	CASFGNYGYTF	2	2.5292443882390135E-5	33	TCRBV02-01*01	TCRBV02	TCRBV02-01	01				TCRBD02-01	TCRBD02	TCRBD02-01				01,02	TCRBJ01-02*01	TCRBJ01	TCRBJ01-02	01				9	3	8	4	0	2	48	56	59	-1	63	2	In	VDJ
CTGCAGCCAGAAGACTCGGCCCTGTATCTCTGTGCCAGCAGCCAAGACTCAGGGACAGGGGCGAACTATGGCTACACCTTCGGTTCG	CASSQDSGTGANYGYTF	1	1.2646221941195067E-5	51	TCRBV04-02*01	TCRBV04	TCRBV04-02	01				TCRBD01-01*01	TCRBD01	TCRBD01-01	01				TCRBJ01-02*01	TCRBJ01	TCRBJ01-02	01				0	4	0	2	2	2	30	47	51	61	63	1	In	VDJ
AACCCAGGGACTCAGCTGTGTACTTCTGTGCCAGCAGTTTGCCTTCCGGGACAGAGCTGAACGAACTATGGCTACACCTTCGGTTCG		1	1.2646221941195067E-5	55	TCRBV12	TCRBV12				TCRBV12-03,TCRBV12-04		TCRBD01-01*01	TCRBD01	TCRBD01-01	01				TCRBJ01-02*01	TCRBJ01	TCRBJ01-02	01				3	7	0	5	9	2	26	40	47	54	63	1	Out	VDJ
CTGTCGGCTGCTCCCTCCCAGACATCTGTGTACTTCTGTGCCAGCAGTTCCCTCCGTGCAGGGAGCGATGGCTACACCTTCGGTTCG	CASSSLRAGSDGYTF	1	1.2646221941195067E-5	45	TCRBV06-05*01	TCRBV06	TCRBV06-05	01								TCRBD01,TCRBD02	TCRBD01-01,TCRBD02-01		TCRBJ01-02*01	TCRBJ01	TCRBJ01-02	01				4	9	4	3	4	6	36	49	58	63	67	1	In	VDJ
ATGAATGTGAGCACCTTGGAGCTGGGGGACTCGGCCCTTTATCTTTGCGCCAGCAGCCTAGGGACTTCGGGCTACACCTTCGGTTCG	CASSLGTSGYTF	2	2.5292443882390135E-5	36	TCRBV05-01*01	TCRBV05	TCRBV05-01	01				TCRBD02-01	TCRBD02	TCRBD02-01				01,02	TCRBJ01-02*01	TCRBJ01	TCRBJ01-02	01				4	3	0	10	3	8	45	57	60	66	69	2	In	VDJ
CACTCTGGAGTCCGCTACCAGCTCCCAGACATCTGTGTACTTCTGTGCTCCCGGGCCCGGGACAGCAACGGCTACACCTTCGGTTCG		2	2.5292443882390135E-5	38	TCRBV10-03*01	TCRBV10	TCRBV10-03	01				TCRBD01-01*01	TCRBD01	TCRBD01-01	01				TCRBJ01-02*01	TCRBJ01	TCRBJ01-02	01				12	10	0	5	4	8	43	48	58	65	69	2	Out	VDJ
CTCAGGCTGCTGTCGGCTGCTCCCTCCCAGACATCTGTGTACTTCTGTGCCAGCAGTCCCGGGGTCGGAGGCTACACCTTCGGTTCG	CASSPGVGGYTF	1	1.2646221941195067E-5	36	TCRBV06-05*01	TCRBV06	TCRBV06-05	01				TCRBD02-01*01	TCRBD02	TCRBD02-01	01				TCRBJ01-02*01	TCRBJ01	TCRBJ01-02	01				5	2	8	3	5	8	45	57	59	64	69	1	In	VDJ
AATTCCCTGGAGCTTGGTGACTCTGCTGTGTATTTCTGTGCCAGCAGCCAGCTCGGGGGGACAGGTTCTTCAAACACCTTCGGTTCG	CASSQLGGTGSSNTF	2	2.5292443882390135E-5	45	TCRBV03	TCRBV03				TCRBV03-01,TCRBV03-02		TCRBD01-01*01	TCRBD01	TCRBD01-01	01				TCRBJ01-02*01	TCRBJ01	TCRBJ01-02	01				3	7	0	4	8	12	36	50	57	65	73	2	In	VDJ
ACTCTGACGATCCAGCGCACACAGCAGGAGGACTCGGCCGTGTATCTCTGTGCCAGCAGCTCCTATGAGACGCAGTACTTCGGGCCG	CASSSYETQYF	1	1.2646221941195067E-5	33	TCRBV07-02*01	TCRBV07	TCRBV07-02	01								TCRBD01,TCRBD02	TCRBD01-01,TCRBD02-01		TCRBJ02-07*01	TCRBJ02	TCRBJ02-07	01				4	7	2	7	0	9	48	61	68	-1	71	1	In	VDJ
CACACCCTGCAGCCAGAAGACTCGGCCCTGTATCTCTGCGCCAGCAGCCAACGGTCTGACGGACTGGGGGAGCAGTACTTCGGGCCG	CASSQRSDGLGEQYF	1	1.2646221941195067E-5	45	TCRBV04-03*01	TCRBV04	TCRBV04-03	01				TCRBD02-01	TCRBD02	TCRBD02-01				01,02	TCRBJ02-07*01	TCRBJ02	TCRBJ02-07	01				2	9	1	10	4	7	36	51	60	65	69	1	In	VDJ
CTGCAGCCAGAAGACTCGGCCCTGTATCTCTGTGCCAGCAGCCCCCTTGGGACTAGCGGGAGTCCTAGGGAGCAGTACTTCGGGCCG	CASSPLGTSGSPREQYF	1	1.2646221941195067E-5	51	TCRBV04-02*01	TCRBV04	TCRBV04-02	01				TCRBD02-01*02	TCRBD02	TCRBD02-01	02				TCRBJ02-07*01	TCRBJ02	TCRBJ02-07	01				4	5	0	2	7	7	30	43	48	62	69	1	In	VDJ
GAGTCGGCTGCTCCCTCCCAAACATCTGTGTACTTCTGTGCCAGCAGGATGGGGTTGGCGGGTCCGATCGAGCAGTACTTCGGGCCG	CASRMGLAGPIEQYF	1	1.2646221941195067E-5	45	TCRBV06	TCRBV06				TCRBV06-02,TCRBV06-03		TCRBD02-01	TCRBD02	TCRBD02-01				01,02	TCRBJ02-07*01	TCRBJ02	TCRBJ02-07	01				6	10	7	4	6	6	36	47	57	62	68	1	In	VDJ
ACAGTGACCAGTGCCCATCCTGAAGACAGCAGCTTCTACATCTGCAGTGCTAGAGGAGAGACAGGGTCCGAGCAGTACTTCGGGCCG	CSARGETGSEQYF	1	1.2646221941195067E-5	39	TCRBV20	TCRBV20				TCRBV20-01,TCRBV20-or09_02		TCRBD01-01*01	TCRBD01	TCRBD01-01	01				TCRBJ02-07*01	TCRBJ02	TCRBJ02-07	01				1	4	2	3	2	6	42	55	59	66	68	1	In	VDJ
GTGAACGCCTTGGAGCTGGACGACTCGGCCCTGTATCTCTGTGCCAGCAGCTTGGGAACTCATATCTACGAGCAGTACTTCGGGCCG	CASSLGTHIYEQYF	1	1.2646221941195067E-5	42	TCRBV05-04*01	TCRBV05	TCRBV05-04	01				TCRBD02-01	TCRBD02	TCRBD02-01				01,02	TCRBJ02-07*01	TCRBJ02	TCRBJ02-07	01				0	2	3	10	5	3	39	55	57	60	65	1	In	VDJ
CTCTGTAGTCTGCTGCCTCCTCCCAGACATCTGTATATTTCTGCGCCAGCAGTGAACGCGGACTGCTACGAGCAGTACTTCGGGCCG		2	2.5292443882390135E-5	40	TCRBV10-01	TCRBV10	TCRBV10-01				01,02	TCRBD02-01	TCRBD02	TCRBD02-01				01,02	TCRBJ02-07*01	TCRBJ02	TCRBJ02-07	01				3	4	1	10	1	3	41	55	59	64	65	2	Out	VDJ
TCTGGAGTCTGCTGCCTCCTCCCAGACATCTGTATATTTCTGCGCCAGCAGTGAGGGACTAGCGGCTACGAGCAGTACTTCGGGCCG		2	2.5292443882390135E-5	41	TCRBV10-01	TCRBV10	TCRBV10-01				01,02	TCRBD02-01	TCRBD02	TCRBD02-01				01,02	TCRBJ02-07*01	TCRBJ02	TCRBJ02-07	01				2	0	1	5	0	3	40	-1	55	-1	65	2	Out	VDJ
GCCCTCAGAACCCAGGGACTCAGCTGTGTATTTTTGTGCTAGTGGTTTGGTACCGGGACAGACGGCTACGAGCAGTACTTCGGGCCG		2	2.5292443882390135E-5	47	TCRBV12-05*01	TCRBV12	TCRBV12-05	01				TCRBD01-01*01	TCRBD01	TCRBD01-01	01				TCRBJ02-07*01	TCRBJ02	TCRBJ02-07	01				0	3	0	5	4	3	34	51	54	61	65	2	Out	VDJ
AAGATCCAGCGCACACAGCAGGAGGACTCCGCCGTGTATCTCTGTGCCAGCAGCCCCGGGCCTTCCTACGAGCAGTACTTCGGGCCG	CASSPGPSYEQYF	1	1.2646221941195067E-5	39	TCRBV07-08*01	TCRBV07	TCRBV07-08	01								TCRBD01,TCRBD02	TCRBD01-01,TCRBD02-01		TCRBJ02-07*01	TCRBJ02	TCRBJ02-07	01				5	3	8	0	2	1	42	54	57	61	63	1	In	VDJ
ATCCAGCCCTCAGAACCCAGGGACTCAGCTGTGTACTTCTGTGCCAGCAGTAAGCCAGGGAGCTCCTACGAGCAGTACTTCGGGCCG	CASSKPGSSYEQYF	1	1.2646221941195067E-5	42	TCRBV12	TCRBV12				TCRBV12-03,TCRBV12-04						TCRBD01,TCRBD02	TCRBD01-01,TCRBD02-01		TCRBJ02-07*01	TCRBJ02	TCRBJ02-07	01				5	4	4	3	2	0	39	51	55	60	62	1	In	VDJ
ACATCGGCCCAAAAGAACCCGACAGCTTTCTATCTCTGTGCCAGTAGACCGGGAGTAGCACCCTCCTACGAGCAGTACTTCGGGCCG	CASRPGVAPSYEQYF	2	2.5292443882390135E-5	45	TCRBV19-01	TCRBV19	TCRBV19-01				01,02	TCRBD02-01*02	TCRBD02	TCRBD02-01	02				TCRBJ02-07*01	TCRBJ02	TCRBJ02-07	01				6	2	8	2	7	0	36	47	49	55	62	2	In	VDJ
ATGAATGTGAGCACCTTGGAGCTGGGGGACTCGGCCCTTTATCTTTGCGCCAGCTCCCGGGACTCCTACGAGCAGTACTTCGGGCCG	CASSRDSYEQYF	1	1.2646221941195067E-5	36	TCRBV05-01*01	TCRBV05	TCRBV05-01	01				TCRBD02-01*02	TCRBD02	TCRBD02-01	02				TCRBJ02-07*01	TCRBJ02	TCRBJ02-07	01				7	3	8	3	0	0	45	54	57	-1	62	1	In	VDJ
TCCACAAAGCTGGAGGACTCAGCCATGTACTTCTGTGCCAGCAGTGATTGGCAGGGGGGATTATCCTACGAGCAGTACTTCGGGCCG	CASSDWQGGLSYEQYF	1	1.2646221941195067E-5	48	TCRBV02-01*01	TCRBV02	TCRBV02-01	01				TCRBD01-01*01	TCRBD01	TCRBD01-01	01				TCRBJ02-07*01	TCRBJ02	TCRBJ02-07	01				3	4	4	1	5	1	33	47	51	58	63	1	In	VDJ
GGCTGCTGTCGGCTGCTCCCTCCCAGACATCTGTGTACTTCTGTGCCACGACAGAGTGGGACATCCTACGAGCAGTACTTCGGGCCG		1	1.2646221941195067E-5	40	TCRBV06-05*01	TCRBV06	TCRBV06-05	01				TCRBD01-01*01	TCRBD01	TCRBD01-01	01				TCRBJ02-07*01	TCRBJ02	TCRBJ02-07	01				10	9	0	6	0	1	41	48	57	-1	63	1	Out	VDJ
TCTCTGGAGCTGGGGGACTCAGCTTTGTATTTCTGTGCCAGCAGCCCCTACCCCGAGGCCGGGGCCTACGAGCAGTACTTCGGGCCG	CASSPYPEAGAYEQYF	1	1.2646221941195067E-5	48	TCRBV09-01	TCRBV09	TCRBV09-01				01,02	TCRBD02-01*01	TCRBD02	TCRBD02-01	01				TCRBJ02-07*01	TCRBJ02	TCRBJ02-07	01				4	14	8	3	0	2	33	45	59	-1	64	1	In	VDJ
AGCACCTTGGAGCTGGGGGACTCGGCCCTTTATCTTTGCGCCAGCAGCCGGGAGACAGGGATAGCCTACGAGCAGTACTTCGGGCCG	CASSRETGIAYEQYF	1	1.2646221941195067E-5	45	TCRBV05-01*01	TCRBV05	TCRBV05-01	01				TCRBD01-01*01	TCRBD01	TCRBD01-01	01				TCRBJ02-07*01	TCRBJ02	TCRBJ02-07	01				4	5	2	3	4	2	36	48	53	60	64	1	In	VDJ
CATCCTGAAGACAGCAGCTTCTACATCTGCAGTGCTCTTTGGGTGGACTAGCGGGAGATTTCTCCCTACGAGCAGTACTTCGGGCCG	CSALWVD*REISPYEQYF	1	1.2646221941195067E-5	54	TCRBV20	TCRBV20				TCRBV20-01,TCRBV20-or09_02		TCRBD02-01*02	TCRBD02	TCRBD02-01	02				TCRBJ02-07*01	TCRBJ02	TCRBJ02-07	01				5	8	1	2	7	2	27	36	44	57	64	1	Stop	VDJ
CTCAGGCTGCTGTCGGCTGCTCCCTCCCAGACATCTGTGTACTTCTGTGCCAGCAGCCCCGGAACCTACGAGCAGTACTTCGGGCCG	CASSPGTYEQYF	1	1.2646221941195067E-5	36	TCRBV06-05*01	TCRBV06	TCRBV06-05	01								TCRBD01,TCRBD02	TCRBD01-01,TCRBD02-01		TCRBJ02-07*01	TCRBJ02	TCRBJ02-07	01				6	4	1	8	1	2	45	56	60	63	64	1	In	VDJ
ATCCAGCGCACACAGCAGGAGGACTCGGCCGTGTATCTCTGTGCCAGCAGTTCTGTGGGTACAACCTACGAGCAGTACTTCGGGCCG	CASSSVGTTYEQYF	1	1.2646221941195067E-5	42	TCRBV07-02*01	TCRBV07	TCRBV07-02	01								TCRBD01,TCRBD02	TCRBD01-01,TCRBD02-01		TCRBJ02-07*01	TCRBJ02	TCRBJ02-07	01				6	6	0	9	5	2	39	50	56	59	64	1	In	VDJ
GTTGGAGTCGGCTGCTCCCTCCCAAACATCTGTGTACTTCTGTGCCAGCAGTTACTTGAGACTTACTACGAGCAGTACTTCGGGCCG		1	1.2646221941195067E-5	41	TCRBV06	TCRBV06				TCRBV06-02,TCRBV06-03		TCRBD02-01	TCRBD02	TCRBD02-01				01,02	TCRBJ02-07*01	TCRBJ02	TCRBJ02-07	01				1	3	2	10	2	3	40	56	59	63	65	1	Out	VDJ
TTGGAGCTGGGGGACTCGGCCCTTTATCTTTGCGCCAGCAGCTCACTCAAGGGACGGAAGAAATACTACGAGCAGTACTTCGGGCCG	CASSSLKGRKKYYEQYF	1	1.2646221941195067E-5	51	TCRBV05-01*01	TCRBV05	TCRBV05-01	01								TCRBD01,TCRBD02	TCRBD01-01,TCRBD02-01		TCRBJ02-07*01	TCRBJ02	TCRBJ02-07	01				3	7	0	7	10	3	30	43	50	55	65	1	In	VDJ
ACTGTGAGCAACATGAGCCCTGAAGACAGCAGCATATATCTCTGCAGCGTTATGACGGACAGGGACCACGAGCAGTACTTCGGGCCG	CSVMTDRDHEQYF	1	1.2646221941195067E-5	39	TCRBV29-01*01	TCRBV29	TCRBV29-01	01				TCRBD01-01*01	TCRBD01	TCRBD01-01	01				TCRBJ02-07*01	TCRBJ02	TCRBJ02-07	01				5	5	1	3	3	5	42	51	56	64	67	1	In	VDJ
ACTCTGACAGTGACCAGTGCCCATCCTGAAGACAGCAGCTTCTACATCTGTGTTTACAGGGTGCATTAGGAGCAGTACGTCGGGCCG	CVYRVH*EQYV	1	1.2646221941195067E-5	33	TCRBV20-01*01	TCRBV20	TCRBV20-01	01				TCRBD01-01*01	TCRBD01	TCRBD01-01	01				TCRBJ02-07*01	TCRBJ02	TCRBJ02-07	01				12	5	3	3	18	17	48	50	55	61	79	1	Stop	VDJ
GCTCTGAGATGAATGTGAGCACCTTGGAGCTGGGGGACTCGGCCCTTTATCTTTGCGCCAGCACCGGCCGAGCAGTACGTCGGGCCG		1	1.2646221941195067E-5	28	TCRBV05-01*01	TCRBV05	TCRBV05-01	01								TCRBD01,TCRBD02	TCRBD01-01,TCRBD02-01		TCRBJ02-07*01	TCRBJ02	TCRBJ02-07	01				6	9	4	5	4	17	53	63	72	75	79	1	Out	VDJ
CTGCTGTCGGCTGCTCCCTCCCAGACATCTGTGTACTTCTGTGCCAGCAGTTATTCGGTCGCTGGAAACACCATATATTTTGGAGAG	CASSYSVAGNTIYF	1	1.2646221941195067E-5	42	TCRBV06-05*01	TCRBV06	TCRBV06-05	01				TCRBD02-01	TCRBD02	TCRBD02-01				01,02	TCRBJ01-03*01	TCRBJ01	TCRBJ01-03	01				3	2	8	5	3	2	39	53	55	58	61	1	In	VDJ
GAGTCTGCCATCCCCAACCAGACAGCTCTTTACTTCTGTGCCACCAGTGCGGGACAGGGAACAGGAAACACCATATATTTTGGAGAG	CATSAGQGTGNTIYF	2	2.5292443882390135E-5	45	TCRBV24	TCRBV24				TCRBV24-01,TCRBV24-or09_02		TCRBD01-01*01	TCRBD01	TCRBD01-01	01				TCRBJ01-03*01	TCRBJ01	TCRBJ01-03	01				5	1	0	3	4	4	36	49	50	59	63	2	In	VDJ
TACACGCCCTGCAGCCAGAAGACTCAGCCCTGTATCTCTGCGCCGGAGTTTGAGAAAAAGAAAGGAAACACCATATATTTTGGAGAG		1	1.2646221941195067E-5	43	TCRBV04-01*01	TCRBV04	TCRBV04-01	01				TCRBD02-01*02	TCRBD02	TCRBD02-01	02				TCRBJ01-03*01	TCRBJ01	TCRBJ01-03	01				11	0	10	2	15	4	38	-1	44	48	63	1	Out	VDJ
AGCTCTCTGGAGCTGGGGGACTCAGCTTTGTATTTCTGTGCCAGCAGCCCCCGCGACTCTGGGGCCAACGTCCTGACTTTCGGGGCC	CASSPRDSGANVLTF	2	2.5292443882390135E-5	45	TCRBV09-01	TCRBV09	TCRBV09-01				01,02	TCRBD02-01	TCRBD02	TCRBD02-01				01,02	TCRBJ02-06*01	TCRBJ02	TCRBJ02-06	01				4	4	7	6	1	0	36	48	52	55	56	2	In	VDJ
GCTGCTCCCTCCCAGACATCTGTGTACTTCTGTGCCAGCAGACCGTATCAAGGGGGCCCTGGGGCCAACGTCCTGACTTTCGGGGCC	CASRPYQGGPGANVLTF	1	1.2646221941195067E-5	51	TCRBV06	TCRBV06				TCRBV06-01,TCRBV06-05,TCRBV06-06		TCRBD01-01*01	TCRBD01	TCRBD01-01	01				TCRBJ02-06*01	TCRBJ02	TCRBJ02-06	01				6	9	5	0	1	2	30	41	50	57	58	1	In	VDJ
ATCAATTCCCTGGAGCTTGGTGACTCTGCTGTGTATTTCTGTGCCAGCAGCCAGGGACAGTCGAGGAGGCCCCTCCACTTTGGGAAC	CASSQGQSRRPLHF	2	2.5292443882390135E-5	42	TCRBV03	TCRBV03				TCRBV03-01,TCRBV03-02		TCRBD01-01*01	TCRBD01	TCRBD01-01	01				TCRBJ01-06*01	TCRBJ01	TCRBJ01-06	01				3	0	0	5	9	13	39	-1	53	60	69	2	In	VDJ
AGCACCTTGGAGCTGGGGGACTCGGCCCTTTATCTTTGCGCCAGCACCTCGATAGGGGAAGGTAATTCACCCCTCCACTTTGGGAAC	CASTSIGEGNSPLHF	2	2.5292443882390135E-5	45	TCRBV05-01*01	TCRBV05	TCRBV05-01	01				TCRBD01-01*01	TCRBD01	TCRBD01-01	01				TCRBJ01-06*01	TCRBJ01	TCRBJ01-06	01				6	7	5	2	4	6	36	46	53	58	62	2	In	VDJ
TCGGCTGCTCCCTCCCAGACATCTGTGTACTTCTGTGCCAGCAGCCTAGACAGAACATCCTATAATTCACCCCTCCACTTTGGGAAC	CASSLDRTSYNSPLHF	1	1.2646221941195067E-5	48	TCRBV06	TCRBV06				TCRBV06-01,TCRBV06-05		TCRBD01-01*01	TCRBD01	TCRBD01-01	01				TCRBJ01-06*01	TCRBJ01	TCRBJ01-06	01				6	4	2	5	4	1	33	44	48	53	57	1	In	VDJ
CTGAAGATCCAGCCCTCAGAACCCAGGGACTCAGCTGTGTACTTCTGTGCCAGCAGTTCCGATAATTCACCCCTCCACTTTGGGAAC	CASSSDNSPLHF	1	1.2646221941195067E-5	36	TCRBV12	TCRBV12				TCRBV12-03,TCRBV12-04		TCRBD02-01	TCRBD02	TCRBD02-01				01,02	TCRBJ01-06*01	TCRBJ01	TCRBJ01-06	01				4	1	8	6	0	5	45	58	59	-1	61	1	In	VDJ
GTGAACGCCTTGTTGCTGGGGGACTCGGCCCTCTATCTCTGTGCCAGTAAACACAGGGGCAATAATTCACCCCTCCACTTTGGGAAC	CASKHRGNNSPLHF	1	1.2646221941195067E-5	42	TCRBV05-06*01	TCRBV05	TCRBV05-06	01				TCRBD01-01*01	TCRBD01	TCRBD01-01	01				TCRBJ01-06*01	TCRBJ01	TCRBJ01-06	01				8	5	3	2	2	5	39	47	52	59	61	1	In	VDJ
GCCTTGGAGCTGGACGACTCGGCCCTGTATCTCTGTGCCAGCAGCCGAGAGGCGGGGGGAAGGAATTCACCCCTCCACTTTGGGAAC	CASSREAGGRNSPLHF	2	2.5292443882390135E-5	48	TCRBV05-04*01	TCRBV05	TCRBV05-04	01				TCRBD02-01*01	TCRBD02	TCRBD02-01	01				TCRBJ01-06*01	TCRBJ01	TCRBJ01-06	01				4	6	7	1	4	7	33	45	51	59	63	2	In	VDJ
CTGCTGTCGGCTGCTCCCTCCCAGACATCTGTGTACTTCTGTGCCAGCAGTTATGGGGGGGGCAATTCACCCCTCCACTTTGGGAAC	CASSYGGGNSPLHF	1	1.2646221941195067E-5	42	TCRBV06-05*01	TCRBV06	TCRBV06-05	01				TCRBD02-01*01	TCRBD02	TCRBD02-01	01				TCRBJ01-06*01	TCRBJ01	TCRBJ01-06	01				3	1	9	0	2	7	39	53	54	61	63	1	In	VDJ
CTTCACATCAATTCCCTGGAGCTTGGTGACTCTGCTGTGTATTTCTGTGCCTGCGCAGGGCCAAATTCACCCCTCCACTTTGGGAAC	CACAGPNSPLHF	2	2.5292443882390135E-5	36	TCRBV03	TCRBV03				TCRBV03-01,TCRBV03-02		TCRBD01-01*01	TCRBD01	TCRBD01-01	01				TCRBJ01-06*01	TCRBJ01	TCRBJ01-06	01				11	4	4	3	3	7	45	51	55	60	63	2	In	VDJ
AAGATCCGGTCCACAAAGCTGGAGGACTCAGCCATGTACTTCTGTGCCAGCAGCGGCCAGCCGAACTCACCCCTCCACTTTGGGAAC	CASSGQPNSPLHF	2	2.5292443882390135E-5	39	TCRBV02-01*01	TCRBV02	TCRBV02-01	01								TCRBD01,TCRBD02	TCRBD01-01,TCRBD02-01		TCRBJ01-06*01	TCRBJ01	TCRBJ01-06	01				6	4	4	5	6	10	42	53	57	60	66	2	In	VDJ
GAGTCTGCCAGGCCCTCACATACCTCTCAGTACCTCTGTGCCAGCAGTCAACCGGGACCAGAGGGCAATGAGCAGTTCTTCGGGCCA	CASSQPGPEGNEQFF	1	1.2646221941195067E-5	45	TCRBV25-01*01	TCRBV25	TCRBV25-01	01								TCRBD01,TCRBD02	TCRBD01-01,TCRBD02-01		TCRBJ02-01*01	TCRBJ02	TCRBJ02-01	01				5	5	0	7	7	6	36	48	53	58	65	1	In	VDJ
CTGCAGCCAGAAGACTCAGCCCTGTATCTCTGCGCCAGCAGCCAAGAAGTTGGCTCACTCTTCTCCAATGAGCAGTTCTTCGGGCCA	CASSQEVGSLFSNEQFF	1	1.2646221941195067E-5	51	TCRBV04-01*01	TCRBV04	TCRBV04-01	01								TCRBD01,TCRBD02	TCRBD01-01,TCRBD02-01		TCRBJ02-01*01	TCRBJ02	TCRBJ02-01	01				0	4	9	0	11	6	30	47	51	54	65	1	In	VDJ
ACTGTGAGCAACATGAGCCCTGAAGACAGCAGCATATATCTCTGCAGCGTTTCCGGGGGGGCACCCAATGAGCAGTTCTTCGGGCCA	CSVSGGAPNEQFF	1	1.2646221941195067E-5	39	TCRBV29-01*01	TCRBV29	TCRBV29-01	01				TCRBD02-01*01	TCRBD02	TCRBD02-01	01				TCRBJ02-01*01	TCRBJ02	TCRBJ02-01	01				5	2	8	0	4	6	42	51	53	61	65	1	In	VDJ
CTACCAGCTCCCAGACATCTGTGTACTTCTGTGCCATCAGTGAAACTACTAGCGGTTGTCTCCTACAATGAGCAGTTCTTCGGGCCA		2	2.5292443882390135E-5	52	TCRBV10-03*01	TCRBV10	TCRBV10-03	01				TCRBD02-01	TCRBD02	TCRBD02-01				01,02	TCRBJ02-01*01	TCRBJ02	TCRBJ02-01	01				3	4	3	5	4	0	29	43	47	55	59	2	Out	VDJ
AGCAACATGAGCCCTGAAGACAGCAGCATATATCTCTGCAGCGTCACCTCGTGGAGCTTAGAGCACAATGAGCAGTTCTTCGGGCCA	CSVTSWSLEHNEQFF	1	1.2646221941195067E-5	45	TCRBV29-01*01	TCRBV29	TCRBV29-01	01				TCRBD02-01*02	TCRBD02	TCRBD02-01	02				TCRBJ02-01*01	TCRBJ02	TCRBJ02-01	01				6	8	10	2	8	5	36	44	52	56	64	1	In	VDJ
GAACGCCTTGGAGCTGGAGGACTCGGCCCTGTATCTCTGTGCCAGCAGCTTGGTGGGCCCAGCGTTGGGACCCAGTACTTCGGGCCA		2	2.5292443882390135E-5	44	TCRBV05-08*01	TCRBV05	TCRBV05-08	01								TCRBD01,TCRBD02	TCRBD01-01,TCRBD02-01		TCRBJ02-05*01	TCRBJ02	TCRBJ02-05	01				0	1	8	0	10	7	37	53	54	58	68	2	Out	VDJ
CTGCTGGGGTTGGAGTCGGCTGCTCCCTCCCAAACATCTGTGTACTTCTGTGCCAGCAGTTATGGGGAGACCCAGTACTTCGGGCCA	CASSYGETQYF	1	1.2646221941195067E-5	33	TCRBV06	TCRBV06				TCRBV06-02,TCRBV06-03						TCRBD01,TCRBD02	TCRBD01-01,TCRBD02-01		TCRBJ02-05*01	TCRBJ02	TCRBJ02-05	01				3	1	0	9	0	5	48	62	63	-1	66	1	In	VDJ
CTACACGCCCTGCAGCCAGAAGACTCAGCCCTGTATCTCTGCGCCAGCAGCCAAAGAGGAGGCGAAGAGACCCAGTACTTCGGGCCA	CASSQRGGEETQYF	1	1.2646221941195067E-5	42	TCRBV04-01*01	TCRBV04	TCRBV04-01	01				TCRBD02-01*02	TCRBD02	TCRBD02-01	02				TCRBJ02-05*01	TCRBJ02	TCRBJ02-05	01				2	3	10	1	2	3	39	54	57	62	64	1	In	VDJ
ACCTGAGCTCTCTGGAGCTGGGGGACTCAGCTTTGTATTTCTGTGCCAGCCCGACGGGGGCTTCAAGAGACCCAGTACTTCGGGCCA		1	1.2646221941195067E-5	40	TCRBV09-01	TCRBV09	TCRBV09-01				01,02					TCRBD01,TCRBD02	TCRBD01-01,TCRBD02-01		TCRBJ02-05*01	TCRBJ02	TCRBJ02-05	01				7	5	6	0	2	2	41	50	55	61	63	1	Out	VDJ
ACCCTGGAGTCTGCCAGGCCCTCACATACCTCTCAGTACCTCTGTGCCGCTAACTAGCGTGGGCAAGAGACCCAGTACTTCGGGCCA	CAAN*RGQETQYF	1	1.2646221941195067E-5	39	TCRBV25-01*01	TCRBV25	TCRBV25-01	01				TCRBD02-01	TCRBD02	TCRBD02-01				01,02	TCRBJ02-05*01	TCRBJ02	TCRBJ02-05	01				11	4	3	6	4	2	42	48	52	59	63	1	Stop	VDJ
AGCTCTCTGGAGCTGGGGGACTCAGCTTTGTATTTCTGTGCCAGCAGCTTGACCGGTCAGCGCCAAGAGACCCAGTACTTCGGGCCA	CASSLTGQRQETQYF	1	1.2646221941195067E-5	45	TCRBV09-01	TCRBV09	TCRBV09-01				01,02	TCRBD02-01	TCRBD02	TCRBD02-01				01,02	TCRBJ02-05*01	TCRBJ02	TCRBJ02-05	01				4	10	6	6	0	1	36	48	58	-1	62	1	In	VDJ
GTGACCAGTGCCCATCCTGAAGACAGCAGCTTCTACATCTGCAGTGCTAGAGGGTCGGCCACACAGGATACGCAGTATTTTGGCCCA	CSARGSATQDTQYF	1	1.2646221941195067E-5	42	TCRBV20	TCRBV20				TCRBV20-01,TCRBV20-or09_02		TCRBD01-01*01	TCRBD01	TCRBD01-01	01				TCRBJ02-03*01	TCRBJ02	TCRBJ02-03	01				1	10	3	5	0	6	39	52	62	-1	66	1	In	VDJ
CAGCCAGAAGACTCAGCCCTGTATCTCTGCGCCAGCAGCCAAGATGTGGGGACAGGGGCGGGCCCAGATACGCAGTATTTTGGCCCA	CASSQDVGTGAGPDTQYF	1	1.2646221941195067E-5	54	TCRBV04-01*01	TCRBV04	TCRBV04-01	01				TCRBD01-01*01	TCRBD01	TCRBD01-01	01				TCRBJ02-03*01	TCRBJ02	TCRBJ02-03	01				0	4	0	2	6	4	27	44	48	58	64	1	In	VDJ
CCTGCAGAACTGGAGGATTCTGGAGTTTATTTCTGTGCCAGCAGCCTACTAGCGGAGAACCTCACAGATACGCAGTATTTTGGCCCA	CASSLLAENLTDTQYF	2	2.5292443882390135E-5	48	TCRBV14-01*01	TCRBV14	TCRBV14-01	01				TCRBD02-01	TCRBD02	TCRBD02-01				01,02	TCRBJ02-03*01	TCRBJ02	TCRBJ02-03	01				4	1	3	5	7	2	33	46	47	55	62	2	In	VDJ
CTGAATGTGAACGCCTTGTGGCTGGGGGACTCGGCCCTCTATCTCTGTGCCAGCAGCACCAGCACAGATACGCAGTATTTTGGCCCA	CASSTSTDTQYF	1	1.2646221941195067E-5	36	TCRBV05-06*01	TCRBV05	TCRBV05-06	01								TCRBD01,TCRBD02	TCRBD01-01,TCRBD02-01		TCRBJ02-03*01	TCRBJ02	TCRBJ02-03	01				4	0	3	7	1	0	45	-1	57	59	60	1	In	VDJ
CAGCCCTCAGAACCCAGGGACTCAGCTGTGTACTTCTGTGCCAGCAGTGGGGACAGGGCCCCCACAGATACGCAGTATTTTGGCCCA	CASSGDRAPTDTQYF	1	1.2646221941195067E-5	45	TCRBV12	TCRBV12				TCRBV12-03,TCRBV12-04		TCRBD01-01*01	TCRBD01	TCRBD01-01	01				TCRBJ02-03*01	TCRBJ02	TCRBJ02-03	01				5	1	0	3	4	2	36	48	49	58	62	1	In	VDJ
TCTGCCAGGCCCTCACATACCTCTCAGTACCTCTGTGCCAGCAGTGACCCCCGACTAGCGGGAGCCGGGGAGCTGTTTTTTGGAGAA	CASSDPRLAGAGELFF	1	1.2646221941195067E-5	48	TCRBV25-01*01	TCRBV25	TCRBV25-01	01				TCRBD02-01*02	TCRBD02	TCRBD02-01	02				TCRBJ02-02*01	TCRBJ02	TCRBJ02-02	01				3	5	2	2	0	6	33	47	52	-1	64	1	In	VDJ
TCGGCTGCTCCCTCCCAGACATCTGTGTACTTCTGTGCCAGCAGTACGGAAGGGGGCCTGATCCCCGGGGAGCTGTTTTTTGGAGAA	CASSTEGGLIPGELFF	1	1.2646221941195067E-5	48	TCRBV06	TCRBV06				TCRBV06-01,TCRBV06-05		TCRBD01-01*01	TCRBD01	TCRBD01-01	01				TCRBJ02-02*01	TCRBJ02	TCRBJ02-02	01				5	5	5	0	7	6	33	45	50	57	64	1	In	VDJ
TTGTGGCTGGGGGACTCGGCCCTCTATCTCTGTGCCAGCAGCTGGGGGACTAGCGGGACGGGTACCGGGGAGCTGTTTTTTGGAGAA	CASSWGTSGTGTGELFF	1	1.2646221941195067E-5	51	TCRBV05-06*01	TCRBV05	TCRBV05-06	01				TCRBD02-01*02	TCRBD02	TCRBD02-01	02				TCRBJ02-02*01	TCRBJ02	TCRBJ02-02	01				3	2	0	3	5	5	30	43	45	58	63	1	In	VDJ
ACTGTGAGCAACATGAGCCCTGAAGACAGCAGCATATATCTCTGCAGCGTTAGGGACAGGGGCACCGGGGAGCTGTTTTTTGGAGAA	CSVRDRGTGELFF	1	1.2646221941195067E-5	39	TCRBV29-01*01	TCRBV29	TCRBV29-01	01				TCRBD01-01*01	TCRBD01	TCRBD01-01	01				TCRBJ02-02*01	TCRBJ02	TCRBJ02-02	01				5	1	0	2	0	4	42	51	52	-1	62	1	In	VDJ
CTCCTTCTCAGTGACTCTGGCTTCTATCTCTGTGCCCGGGAGACTGGGACTGCCGAAAGAGGCACCGGGGAGCTGTTTTTTGGAGAA	CARETGTAERGTGELFF	1	1.2646221941195067E-5	51	TCRBV30-01*01	TCRBV30	TCRBV30-01	01				TCRBD02-01	TCRBD02	TCRBD02-01				01,02	TCRBJ02-02*01	TCRBJ02	TCRBJ02-02	01				8	9	0	10	11	4	30	36	45	51	62	1	In	VDJ
CTGACTGTGAGCAACATGAGCCCTGAAGACAGCAGCATATATCTCTGCAGCGTTGTCGGGTACACCGGGGAGCTGTTTTTTGGAGAA	CSVVGYTGELFF	1	1.2646221941195067E-5	36	TCRBV29-01*01	TCRBV29	TCRBV29-01	01				TCRBD02-01	TCRBD02	TCRBD02-01				01,02	TCRBJ02-02*01	TCRBJ02	TCRBJ02-02	01				4	1	8	4	1	3	45	55	56	60	61	1	In	VDJ
CGCACACAGCAGGAGGACTCGGCCGTGTATCTCTGTGCCAGCAGCTTAGTACCGTCCCTTAACACCGGGGAGCTGTTTTTTGGAGAA	CASSLVPSLNTGELFF	2	2.5292443882390135E-5	48	TCRBV07-02*01	TCRBV07	TCRBV07-02	01								TCRBD01,TCRBD02	TCRBD01-01,TCRBD02-01		TCRBJ02-02*01	TCRBJ02	TCRBJ02-02	01				1	1	3	7	8	2	33	49	50	52	60	2	In	VDJ
CTGCTGTCGGCTGTTCCCTCCCAGACATCTGTGTACTTCTGTGCCAGCAGTTATGACTGGAACACCGGGGAGCTGTTTTTTGGAGAA	CASSYDWNTGELFF	1	1.2646221941195067E-5	42	TCRBV06-05*01	TCRBV06	TCRBV06-05	01				TCRBD02-01	TCRBD02	TCRBD02-01				01,02	TCRBJ02-02*01	TCRBJ02	TCRBJ02-02	01				3	1	2	10	1	1	39	53	54	58	59	1	In	VDJ
ACCCTGGAGTCTGCCAGGCCCTCACATACCTCTCAGTACCTCTGTGCCAGCCTGCGGGGGAACACCGGGGAGCTGTTTTTTGGAGAA	CASLRGNTGELFF	1	1.2646221941195067E-5	39	TCRBV25-01*01	TCRBV25	TCRBV25-01	01				TCRBD02-01*01	TCRBD02	TCRBD02-01	01				TCRBJ02-02*01	TCRBJ02	TCRBJ02-02	01				8	2	7	3	0	1	42	51	53	-1	59	1	In	VDJ
CTACACACCCTGCAGCCAGAAGACTCGGCCCTGTATCTCTGTGCCAGCAGCCAAGATCTCAACACCGGGGAGCTGTTTTTTGGAGAA	CASSQDLNTGELFF	2	2.5292443882390135E-5	42	TCRBV04-02*01	TCRBV04	TCRBV04-02	01				TCRBD02-01	TCRBD02	TCRBD02-01				01,02	TCRBJ02-02*01	TCRBJ02	TCRBJ02-02	01				0	1	4	10	1	2	39	56	57	59	60	2	In	VDJ
AGTGACCAGTGCCCATCCTGAAGACAGCAGCTTCTACATCTGCAGTGCTAGAGATCGGGGTATCACGGGGAGCTGTTTTTTGGAGAA		1	1.2646221941195067E-5	41	TCRBV20	TCRBV20				TCRBV20-01,TCRBV20-or09_02		TCRBD02-01*01	TCRBD02	TCRBD02-01	01				TCRBJ02-02*01	TCRBJ02	TCRBJ02-02	01				0	1	8	3	5	7	40	54	55	60	65	1	Out	VDJ
TCCACTCTGACAGTGACCAGTGCCCATCCTGAAGACAGCAGCTTCTACATCTGCAGTGCTAGAGGCGCTGAAGCTTTCTTTGGACAA	CSARGAEAFF	1	1.2646221941195067E-5	30	TCRBV20-01*01	TCRBV20	TCRBV20-01	01				TCRBD02-01	TCRBD02	TCRBD02-01				01,02	TCRBJ01-01*01	TCRBJ01	TCRBJ01-01	01				1	0	7	6	0	6	51	-1	64	-1	67	1	In	VDJ
CATGTGGTCGCACTGCAGCAAGAAGACTCAGCTGCGTATCTCTGCACCAGCAGCCAAGATCCAAGCCCTGAAGCTTTCTTTGGACAA	CTSSQDPSPEAFF	1	1.2646221941195067E-5	39	TCRBV01-01*01	TCRBV01	TCRBV01-01	01				TCRBD02-01	TCRBD02	TCRBD02-01				01,02	TCRBJ01-01*01	TCRBJ01	TCRBJ01-01	01				0	4	6	7	1	6	42	59	63	66	67	1	In	VDJ
GTGAACGCCTTGTTGCTGGGGGACTCGGCCCTCTATCTCTGTGCCAGCAGTGGACGGGTTCAAGGGACTGAAGCTTTCTTTGGACAA	CASSGRVQGTEAFF	1	1.2646221941195067E-5	42	TCRBV05-06*01	TCRBV05	TCRBV05-06	01								TCRBD01,TCRBD02	TCRBD01-01,TCRBD02-01		TCRBJ01-01*01	TCRBJ01	TCRBJ01-01	01				5	1	1	7	11	5	39	50	51	55	66	1	In	VDJ
CTACACGCCCTGCAGCCAGAAGACTCAGCCCTGTATCTCTGCGCCAGCAGCCAAGCCTCGGAAATCACTGAAGCTTTCTTTGGACAA	CASSQASEITEAFF	1	1.2646221941195067E-5	42	TCRBV04-01*01	TCRBV04	TCRBV04-01	01								TCRBD01,TCRBD02	TCRBD01-01,TCRBD02-01		TCRBJ01-01*01	TCRBJ01	TCRBJ01-01	01				1	4	1	8	3	4	39	55	59	62	65	1	In	VDJ
TTCCCTGGAGCTTGGTGACTCTGCTGTGTATTTCTGTGCCAGCAGCCAGAACAATCCTCAATTCGCACTGAAGCTTTCTTTGGACAA		2	2.5292443882390135E-5	47	TCRBV03	TCRBV03				TCRBV03-01,TCRBV03-02		TCRBD01-01*01	TCRBD01	TCRBD01-01	01				TCRBJ01-01*01	TCRBJ01	TCRBJ01-01	01				3	2	3	6	12	4	34	48	50	53	65	2	Out	VDJ
GCTGCTCCCTCCCAGACATCTGTGTACTTCTGTGCCAGCAGTTCCACGCGACAGGGGGGGAGTCGCACTGAAGCTTTCTTTGGACAA	CASSSTRQGGSRTEAFF	1	1.2646221941195067E-5	51	TCRBV06	TCRBV06				TCRBV06-05,TCRBV06-06		TCRBD01-01*01	TCRBD01	TCRBD01-01	01				TCRBJ01-01*01	TCRBJ01	TCRBJ01-01	01				4	6	2	1	7	4	30	43	49	58	65	1	In	VDJ
ATGAATGTGAGCACCTTGGAGCTGGGGGACTCGGCCCTTTATCTTTGCGCCAGCAGCTTAAGGGACACTGAAGCTTTCTTTGGACAA	CASSLRDTEAFF	2	2.5292443882390135E-5	36	TCRBV05-01*01	TCRBV05	TCRBV05-01	01								TCRBD01,TCRBD02	TCRBD01-01,TCRBD02-01		TCRBJ01-01*01	TCRBJ01	TCRBJ01-01	01				2	1	5	3	0	3	45	59	60	-1	64	2	In	VDJ
CAGCCCTCAGAACCCAGGGACTCAGCTGTGTACTTCTGTGCCAGCAGTTTAGGTGGCCAGGCACACACTGAAGCTTTCTTTGGACAA	CASSLGGQAHTEAFF	1	1.2646221941195067E-5	45	TCRBV12	TCRBV12				TCRBV12-03,TCRBV12-04		TCRBD01-01*01	TCRBD01	TCRBD01-01	01				TCRBJ01-01*01	TCRBJ01	TCRBJ01-01	01				1	5	4	4	3	3	36	52	57	61	64	1	In	VDJ
GTGAGCACCTTGGAGCTGGGGGACTCGGCCCTTTATCTTTGCGCCAGCAGCTTCGGCCAGGGTAACACTGAAGCTTTCTTTGGACAA	CASSFGQGNTEAFF	2	2.5292443882390135E-5	42	TCRBV05-01*01	TCRBV05	TCRBV05-01	01				TCRBD01-01*01	TCRBD01	TCRBD01-01	01				TCRBJ01-01*01	TCRBJ01	TCRBJ01-01	01				2	4	4	3	1	2	39	53	57	62	63	2	In	VDJ
CTGCTGTCGGCTGCTCCCTCCCAGACATCTGTGTACTTCTGTGCCAGCACCCCAGGTTCCATGAACACTGAAGCTTTCTTTGGACAA	CASTPGSMNTEAFF	1	1.2646221941195067E-5	42	TCRBV06-05*01	TCRBV06	TCRBV06-05	01				TCRBD01-01*01	TCRBD01	TCRBD01-01	01				TCRBJ01-01*01	TCRBJ01	TCRBJ01-01	01				7	3	4	4	5	0	39	49	52	56	61	1	In	VDJ
GCCTTGTTGCTGGGGGACTCGGCCCTCTATCTCTGTGCCAGCAGCTTGGCCCGACGGGTAATGAACACTGAAGCTTTCTTTGGACAA	CASSLARRVMNTEAFF	1	1.2646221941195067E-5	48	TCRBV05-06*01	TCRBV05	TCRBV05-06	01				TCRBD02-01	TCRBD02	TCRBD02-01				01,02	TCRBJ01-01*01	TCRBJ01	TCRBJ01-01	01				0	5	8	4	3	0	33	49	54	58	61	1	In	VDJ
CTTGGAGCTGGGGGACTCGGCCCTTTATCTTTGCGCCAGCAGCTTGTGGGGACAGGGAAAATGAACACTGAAGCTTTCTTTGGACAA		2	2.5292443882390135E-5	50	TCRBV05-01*01	TCRBV05	TCRBV05-01	01				TCRBD01-01*01	TCRBD01	TCRBD01-01	01				TCRBJ01-01*01	TCRBJ01	TCRBJ01-01	01				1	2	0	3	4	0	31	46	48	57	61	2	Out	VDJ
ACCTTGGAGCTGGGGGACTCGGCCCTTTATCTTTGCGCCAGCAGCCCTGGACAGGGGATGGGGAACACTGAAGCTTTCTTTGGACAA	CASSPGQGMGNTEAFF	2	2.5292443882390135E-5	48	TCRBV05-01*01	TCRBV05	TCRBV05-01	01				TCRBD01-01*01	TCRBD01	TCRBD01-01	01				TCRBJ01-01*01	TCRBJ01	TCRBJ01-01	01				4	3	1	2	5	1	33	45	48	57	62	2	In	VDJ
TCCCTGGAGCTTGGTGACTCTGCTGTGTATTTCTGTGCCAGCAGCCCCACCGGGAACAGGCAGAACACTGAAGCTTTCTTTGGACAA	CASSPTGNRQNTEAFF	2	2.5292443882390135E-5	48	TCRBV03	TCRBV03				TCRBV03-01,TCRBV03-02						TCRBD01,TCRBD02	TCRBD01-01,TCRBD02-01		TCRBJ01-01*01	TCRBJ01	TCRBJ01-01	01				4	9	3	4	2	1	33	46	55	60	62	2	In	VDJ
AAGATCCAGCGCACACAGCAGGAGGACTCCGCCGTGTATCTCTGTGCCAGCAGCCCGGCCCCTAAAACTGAAGCTTTCTTTGGACAA	CASSPAPKTEAFF	2	2.5292443882390135E-5	39	TCRBV07-08*01	TCRBV07	TCRBV07-08	01								TCRBD01,TCRBD02	TCRBD01-01,TCRBD02-01		TCRBJ01-01*01	TCRBJ01	TCRBJ01-01	01				5	2	9	0	7	5	42	54	56	59	66	2	In	VDJ
GGCTGCTCCCTCCCAGACATCTGTGTACTTCTGTGCCAGCAGAAACCCCTCGGGCGCCTGACGGCGTGGGAAGCTTTCTTTGGACAA		1	1.2646221941195067E-5	50	TCRBV06	TCRBV06				TCRBV06-01,TCRBV06-05,TCRBV06-06						TCRBD01,TCRBD02	TCRBD01-01,TCRBD02-01		TCRBJ01-01*01	TCRBJ01	TCRBJ01-01	01				6	9	8	0	14	8	31	42	51	55	69	1	Out	VDJ
GTGAGCACCTTGGAGCTGGGGGACTCGGCCCTTTATCTTTGCGCCAGCTCCCTCCATGAGAGGGATGACGAAGCTTTCTTTGGACAA	CASSLHERDDEAFF	2	2.5292443882390135E-5	42	TCRBV05-01*01	TCRBV05	TCRBV05-01	01				TCRBD02-01*02	TCRBD02	TCRBD02-01	02				TCRBJ01-01*01	TCRBJ01	TCRBJ01-01	01				7	11	11	0	5	8	39	48	59	64	69	2	In	VDJ
CTGGAGTCGCCCAGCCCCAACCAGACCTCTCTGTACTTCTGTGCCAGCATGCGGGGCAGGGGCGGTGAAAAACTGTTTTTTGGCAGT	CASMRGRGGEKLFF	2	2.5292443882390135E-5	42	TCRBV27-01*01	TCRBV27	TCRBV27-01	01								TCRBD01,TCRBD02	TCRBD01-01,TCRBD02-01		TCRBJ01-04*01	TCRBJ01	TCRBJ01-04	01				7	7	4	2	3	7	39	49	56	62	65	2	In	VDJ
GTGAGCACCTTGGAGCTGGGGGACTCGGCCCTTTATCTTTGCGCCAGCAGCCCGGGACAGGGGAGTGAAAAACTGTTTTTTGGCAGT	CASSPGQGSEKLFF	2	2.5292443882390135E-5	42	TCRBV05-01*01	TCRBV05	TCRBV05-01	01				TCRBD01-01*01	TCRBD01	TCRBD01-01	01				TCRBJ01-04*01	TCRBJ01	TCRBJ01-04	01				4	2	0	2	2	7	39	51	53	63	65	2	In	VDJ
TCAGAACCCAGGGACTCAGCTGTGTACTTCTGTGCCAGCAGTTTATTTGATGTTCGGGGGACTAATGAAAAACTGTTTTTTGGCAGT	CASSLFDVRGTNEKLFF	1	1.2646221941195067E-5	51	TCRBV12	TCRBV12				TCRBV12-03,TCRBV12-04		TCRBD02-01*01	TCRBD02	TCRBD02-01	01				TCRBJ01-04*01	TCRBJ01	TCRBJ01-04	01				2	9	8	2	0	2	30	45	54	-1	60	1	In	VDJ
CTGAGCTCTCTGGAGCTGGGGGACTCAGCTTTGTATTTCTGTGCCAGCAGCCGGGGACAGGGAAATGAAAAACTGTTTTTTGGCAGT	CASSRGQGNEKLFF	2	2.5292443882390135E-5	42	TCRBV09-01	TCRBV09	TCRBV09-01				01,02	TCRBD01-01*01	TCRBD01	TCRBD01-01	01				TCRBJ01-04*01	TCRBJ01	TCRBJ01-04	01				4	2	0	3	1	5	39	51	53	62	63	2	In	VDJ
CACATCAATTCCCTGGAGCTTGGTGACTCTGCTGTGTATTTCTGTGCCAGCAGCCAAGATTCATGGGAAAAACTGTTTTTTGGCAGT	CASSQDSWEKLFF	2	2.5292443882390135E-5	39	TCRBV03	TCRBV03				TCRBV03-01,TCRBV03-02						TCRBD01,TCRBD02	TCRBD01-01,TCRBD02-01		TCRBJ01-04*01	TCRBJ01	TCRBJ01-04	01				0	5	0	10	0	8	42	59	64	-1	66	2	In	VDJ
CTGTCGGCTGCTCCCTCCCAGACATCTGTGTACTTCTGTGCCAGCAGTTACTCGGCAGCCACGGGGTCGCCCCAGCATTTTGGTGAT	CASSYSAATGSPQHF	1	1.2646221941195067E-5	45	TCRBV06-05*01	TCRBV06	TCRBV06-05	01				TCRBD02-01*01	TCRBD02	TCRBD02-01	01				TCRBJ01-05*01	TCRBJ01	TCRBJ01-05	01				0	8	8	3	2	9	36	53	61	66	68	1	In	VDJ
CTACACGCCCTGCAGCCAGAAGACTCAGCCCTGTATCTCTGCGCCAGCAGCCCGCGGCAGGCGGATCCGCCCCAGCATTTTGGTGAT	CASSPRQADPPQHF	1	1.2646221941195067E-5	42	TCRBV04-01*01	TCRBV04	TCRBV04-01	01								TCRBD01,TCRBD02	TCRBD01-01,TCRBD02-01		TCRBJ01-05*01	TCRBJ01	TCRBJ01-05	01				4	5	4	4	7	9	39	52	57	61	68	1	In	VDJ
CTAGAGTCTGCCATCCCCAACCAGACAGCTCTTTACTTCTGTGCCACCAGTGATTCCCGGGGGGTTCAGCCCCAGCATTTTGGTGAT	CATSDSRGVQPQHF	1	1.2646221941195067E-5	42	TCRBV24	TCRBV24				TCRBV24-01,TCRBV24-or09_02		TCRBD02-01*01	TCRBD02	TCRBD02-01	01				TCRBJ01-05*01	TCRBJ01	TCRBJ01-05	01				2	2	8	1	1	6	39	55	57	64	65	1	In	VDJ
TTGGCTGCTCCCTCCCAGACATCTGTGTACTTCTGTGCCAGCAGTGCCCAATCACAGGGCTTCCGTCAGCCCCAGCATTTTGGTGAT	CASSAQSQGFRQPQHF	1	1.2646221941195067E-5	48	TCRBV06-06	TCRBV06	TCRBV06-06				01,02	TCRBD01-01*01	TCRBD01	TCRBD01-01	01				TCRBJ01-05*01	TCRBJ01	TCRBJ01-05	01				5	8	3	3	6	6	33	45	53	59	65	1	In	VDJ
CCCTCAGAACCCAGGGACTCAGCTGTGTACTTCTGTGCCAGCAGTTTAAGTTACAGGGGTGAGGATCAGCCCCAGCATTTTGGTGAT	CASSLSYRGEDQPQHF	1	1.2646221941195067E-5	48	TCRBV12	TCRBV12				TCRBV12-03,TCRBV12-04		TCRBD01-01*01	TCRBD01	TCRBD01-01	01				TCRBJ01-05*01	TCRBJ01	TCRBJ01-05	01				2	4	3	2	5	5	33	48	52	59	64	1	In	VDJ
CTGAAGATCCAGCCCTCAGAACCCAGGGACTCAGCTGTGTACTTCTGTGCCAGCAGTTTCGAGGATCAGCCCCAGCATTTTGGTGAT	CASSFEDQPQHF	1	1.2646221941195067E-5	36	TCRBV12	TCRBV12				TCRBV12-03,TCRBV12-04		TCRBD02-01*02	TCRBD02	TCRBD02-01	02				TCRBJ01-05*01	TCRBJ01	TCRBJ01-05	01				3	1	11	1	0	5	45	59	60	-1	64	1	In	VDJ
GCGTCTGCTGTACCCTCTCAGACATCTGTGTACTTCTGTGCCAGCAGATGGGGGCAGGGGGTCAATCAGCCCCAGCATTTTGGTGAT	CASRWGQGVNQPQHF	2	2.5292443882390135E-5	45	TCRBV06-04	TCRBV06	TCRBV06-04				01,02	TCRBD01-01*01	TCRBD01	TCRBD01-01	01				TCRBJ01-05*01	TCRBJ01	TCRBJ01-05	01				6	7	4	1	1	3	36	47	54	61	62	2	In	VDJ
TCGGCTGCTCCCTCCCAAACATCTGTGTACTTCTGTGCCAGCAGGTCAACAGGCGGGTATGGCAATCAGCCCCAGCATTTTGGTGAT	CASRSTGGYGNQPQHF	1	1.2646221941195067E-5	48	TCRBV06	TCRBV06				TCRBV06-02,TCRBV06-03						TCRBD01,TCRBD02	TCRBD01-01,TCRBD02-01		TCRBJ01-05*01	TCRBJ01	TCRBJ01-05	01				6	4	3	4	8	2	33	44	48	53	61	1	In	VDJ
AGGCTGCTGTCGGCTGCTCCCTCCCAGACATCTGTGTACTTCTGTGCCAGCAGCGGGGGGGGCAATCAGCCCCAGCATTTTGGTGAT	CASSGGGNQPQHF	1	1.2646221941195067E-5	39	TCRBV06-05*01	TCRBV06	TCRBV06-05	01				TCRBD02-01*01	TCRBD02	TCRBD02-01	01				TCRBJ01-05*01	TCRBJ01	TCRBJ01-05	01				6	0	8	0	0	2	42	-1	53	-1	61	1	In	VDJ
GTCTGCCATCCCCAACCAGACAGCTCTTTACTTCTGTGCCACCAGGGGACAGAAGTAAGGGGCAATCAGCCCCAGCATTTTGGTGAT		1	1.2646221941195067E-5	47	TCRBV24	TCRBV24				TCRBV24-01,TCRBV24-or09_02		TCRBD01-01*01	TCRBD01	TCRBD01-01	01				TCRBJ01-05*01	TCRBJ01	TCRBJ01-05	01				7	0	0	5	9	2	34	-1	45	52	61	1	Out	VDJ
ACACAGCAGGAGGACTCGGCCGTGTATCTCTGTGCCAGCAGCCGCCAAAGTACAGCGTATAGCAATCAGCCCCAGCATTTTGGTGAT	CASSRQSTAYSNQPQHF	2	2.5292443882390135E-5	51	TCRBV07-02*01	TCRBV07	TCRBV07-02	01								TCRBD01,TCRBD02	TCRBD01-01,TCRBD02-01		TCRBJ01-05*01	TCRBJ01	TCRBJ01-05	01				5	9	3	5	4	0	30	42	51	55	59	2	In	VDJ
GGGTTGGAGTCGGCTGCTCCCTCCCAAACATCTGTGTACTTCTGTGCCAGCAGTTACACGAGCAATCAGCCCCAGCATTTTGGTGAT	CASSYTSNQPQHF	1	1.2646221941195067E-5	39	TCRBV06	TCRBV06				TCRBV06-02,TCRBV06-03						TCRBD01,TCRBD02	TCRBD01-01,TCRBD02-01		TCRBJ01-05*01	TCRBJ01	TCRBJ01-05	01				2	0	3	7	1	1	42	-1	57	59	60	1	In	VDJ
ACCAGCTCCCAGACATCTGTGTACTTCTGTGCCATCAGTGAGTCGTTGTCCAGGCAGGGCAGCAATCAGCCCCAGCATTTTGGTGAT	CAISESLSRQGSNQPQHF	2	2.5292443882390135E-5	54	TCRBV10-03*01	TCRBV10	TCRBV10-03	01				TCRBD01-01*01	TCRBD01	TCRBD01-01	01				TCRBJ01-05*01	TCRBJ01	TCRBJ01-05	01				0	10	4	3	1	1	27	44	54	59	60	2	In	VDJ
ATCCAGCCCTCAGAACCCAGGGACTCAGCTGTGTACTTCTGTGCCAGCACCTTGGGGGAGCCCAATCAGCCCCAGCATTTTGGTGAT	CASTLGEPNQPQHF	1	1.2646221941195067E-5	42	TCRBV12	TCRBV12				TCRBV12-03,TCRBV12-04						TCRBD01,TCRBD02	TCRBD01-01,TCRBD02-01		TCRBJ01-05*01	TCRBJ01	TCRBJ01-05	01				7	4	6	1	4	3	39	49	53	58	62	1	In	VDJ
ACTCTGGAGTCCGCTACCAGCTCCCAGACATCTGTGTACTTCTGTGCCATCAGAAGGACAGACAATCAGCCCCAGCATTTTGGTGAT	CAIRRTDNQPQHF	2	2.5292443882390135E-5	39	TCRBV10-03*01	TCRBV10	TCRBV10-03	01				TCRBD01-01*01	TCRBD01	TCRBD01-01	01				TCRBJ01-05*01	TCRBJ01	TCRBJ01-05	01				6	2	1	5	1	3	42	53	55	61	62	2	In	VDJ
CCCTCAGAACCCAGGGACTCAGCTGTGTACTTCTGTGCCAGCAGTTATAAAGGACAGGGGCCAAATCAGCCCCAGCATTTTGGTGAT	CASSYKGQGPNQPQHF	1	1.2646221941195067E-5	48	TCRBV12	TCRBV12				TCRBV12-03,TCRBV12-04		TCRBD01-01*01	TCRBD01	TCRBD01-01	01				TCRBJ01-05*01	TCRBJ01	TCRBJ01-05	01				4	5	1	2	3	4	33	46	51	60	63	1	In	VDJ
CTCACTGTGACATCGGCCCAAAAGAACCCGACAGCTTTCTATCTCTGTGCCAGTAGCACAGGGATGCAGCCCCAGCATTTTGGTGAT	CASSTGMQPQHF	2	2.5292443882390135E-5	36	TCRBV19-01	TCRBV19	TCRBV19-01				01,02	TCRBD01-01*01	TCRBD01	TCRBD01-01	01				TCRBJ01-05*01	TCRBJ01	TCRBJ01-05	01				6	1	3	3	3	7	45	56	57	63	66	2	In	VDJ
AAGATCCAGCCCTCAGAACCCAGGGACTCAGCTGTGTACTTCTGTGCCAGCAGTTTCGAGGCAGGCCAGCCCCAGCATTTTGGTGAT	CASSFEAGQPQHF	1	1.2646221941195067E-5	39	TCRBV12	TCRBV12				TCRBV12-03,TCRBV12-04						TCRBD01,TCRBD02	TCRBD01-01,TCRBD02-01		TCRBJ01-05*01	TCRBJ01	TCRBJ01-05	01				3	5	4	4	1	7	42	56	61	65	66	1	In	VDJ
TGTGAACGCCTTGTGGCTGGGGGACTCGGCCCTCTATCTCTGTGCCAGCAGGGAGGGACAGCATTTGGTGGCTACACCTTCGGTTCG		1	1.2646221941195067E-5	41	TCRBV05-06*01	TCRBV05	TCRBV05-06	01				TCRBD01-01*01	TCRBD01	TCRBD01-01	01				TCRBJ01-02*01	TCRBJ01	TCRBJ01-02	01				5	3	0	5	7	7	40	51	54	61	68	1	Out	VDJ
CTGATCCTGGAGTCGCCCAGCCCCAACCAGACCTCTCTGTACTTCTGTGCCAGCAGTTTTGCCGGGGGTGGCTACACCTTCGGTTCG	CASSFAGGGYTF	2	2.5292443882390135E-5	36	TCRBV27-01*01	TCRBV27	TCRBV27-01	01				TCRBD02-01*01	TCRBD02	TCRBD02-01	01				TCRBJ01-02*01	TCRBJ01	TCRBJ01-02	01				3	3	8	2	0	7	45	59	62	-1	68	2	In	VDJ
GAGTCGCCCAGCCCCAACCAGACCTCTCTGTACTTCTGTGCCAGCAGTCCCCCGGGACAGGGCTTCGGTGGCTACACCTTCGGTTCG	CASSPPGQGFGGYTF	2	2.5292443882390135E-5	45	TCRBV27-01*01	TCRBV27	TCRBV27-01	01				TCRBD01-01*01	TCRBD01	TCRBD01-01	01				TCRBJ01-02*01	TCRBJ01	TCRBJ01-02	01				5	5	0	3	6	7	36	48	53	62	68	2	In	VDJ
CCGCTCAGGCTGCTGTCGGCTGCTCCCTCCCAGACATCTGTGTACTTCTGTGCCACCATGGGTGGGTCTGGCTACACCTTCGGTTCG	CATMGGSGYTF	1	1.2646221941195067E-5	33	TCRBV06-05*01	TCRBV06	TCRBV06-05	01								TCRBD01,TCRBD02	TCRBD01-01,TCRBD02-01		TCRBJ01-02*01	TCRBJ01	TCRBJ01-02	01				10	4	0	9	6	7	48	55	59	62	68	1	In	VDJ
AGGCTGGAGTTGGCTGCTCCCTCCCAGACATCTGTGTACTTCTGTGCCAGCAGTTCCTCCTCCTTGTATGGCTACACCTTCGGTTCG	CASSSSSLYGYTF	1	1.2646221941195067E-5	39	TCRBV06-06	TCRBV06	TCRBV06-06				01,02	TCRBD02-01	TCRBD02	TCRBD02-01				01,02	TCRBJ01-02*01	TCRBJ01	TCRBJ01-02	01				0	0	4	10	5	5	42	-1	59	61	66	1	In	VDJ
TCCCTAGAGTCTGCCATCCCCAACCAGACAGCTCTTTACTTCTGTGCCACCAGTGATTTGGCGGGGTATGGCTACACCTTCGGTTCG	CATSDLAGYGYTF	1	1.2646221941195067E-5	39	TCRBV24	TCRBV24				TCRBV24-01,TCRBV24-or09_02		TCRBD02-01*01	TCRBD02	TCRBD02-01	01				TCRBJ01-02*01	TCRBJ01	TCRBJ01-02	01				0	0	7	3	0	5	42	-1	60	-1	66	1	In	VDJ
GTGACCAGTGCCCATCCTGAAGACAGCAGCTTCTACATCTGCAGTGCTAGAGATTACGGGGGCGAGTATGGCTACACCTTCGGTTCG	CSARDYGGEYGYTF	1	1.2646221941195067E-5	42	TCRBV20	TCRBV20				TCRBV20-01,TCRBV20-or09_02						TCRBD01,TCRBD02	TCRBD01-01,TCRBD02-01		TCRBJ01-02*01	TCRBJ01	TCRBJ01-02	01				0	4	6	0	3	5	39	53	57	63	66	1	In	VDJ
ACGATCCAGCGCACACAGCAGGAGGACTCGGCCGTGTATCTCTGTGCCAGCAGCTTAGGGGGGCAGTATGGCTACACCTTCGGTTCG	CASSLGGQYGYTF	1	1.2646221941195067E-5	39	TCRBV07-02*01	TCRBV07	TCRBV07-02	01				TCRBD01-01*01	TCRBD01	TCRBD01-01	01				TCRBJ01-02*01	TCRBJ01	TCRBJ01-02	01				1	0	6	0	2	5	42	-1	58	64	66	1	In	VDJ
AGCACCTTGGAGCTGGGGGACTCGGCCCTTTATCTTTGCGCCAGCAGCCCCGTTCTGGCAGGGGTCTATGGCTACACCTTCGGTTCG	CASSPVLAGVYGYTF	1	1.2646221941195067E-5	45	TCRBV05-01*01	TCRBV05	TCRBV05-01	01				TCRBD01-01*01	TCRBD01	TCRBD01-01	01				TCRBJ01-02*01	TCRBJ01	TCRBJ01-02	01				4	10	4	2	1	4	36	48	58	64	65	1	In	VDJ
GAGATCCAGCGCACAGAGCAGGGGGACTCGGCCATGTATCTCTGTGCCAGCACCATATCAGGGGGCTATGGCTACACCTTCGGTTCG	CASTISGGYGYTF	2	2.5292443882390135E-5	39	TCRBV07-09	TCRBV07	TCRBV07-09				01,03	TCRBD01-01*01	TCRBD01	TCRBD01-01	01				TCRBJ01-02*01	TCRBJ01	TCRBJ01-02	01				7	6	4	1	0	4	42	52	58	-1	65	2	In	VDJ
TCGGCTGCTCCCTCCCAGACATCTGTGTACTTCTGTGCCAGCAGCCGCCCCGTCAAAGGACATTCCTATGGCTACACCTTCGGTTCG	CASSRPVKGHSYGYTF	1	1.2646221941195067E-5	48	TCRBV06	TCRBV06				TCRBV06-01,TCRBV06-05		TCRBD01-01*01	TCRBD01	TCRBD01-01	01				TCRBJ01-02*01	TCRBJ01	TCRBJ01-02	01				6	13	1	6	3	4	33	44	57	62	65	1	In	VDJ
CTTCTCAGTGACTCTGGCTTCTATCTCTGTGCCTGGAGTCGCACGTTATACCGGGACAGGGTATCCTATGGCTACACCTTCGGTTCG	CAWSRTLYRDRVSYGYTF	1	1.2646221941195067E-5	54	TCRBV30-01*01	TCRBV30	TCRBV30-01	01				TCRBD01-01*01	TCRBD01	TCRBD01-01	01				TCRBJ01-02*01	TCRBJ01	TCRBJ01-02	01				2	13	0	3	4	4	27	39	52	61	65	1	In	VDJ
CCGGTCCACAAAGCTGGAGGACTCAGCCATGTACTTCTGTGCCAGCATCTCGTCAGGGGGCCTACCTATGGCTACACCTTCGGTTCG		2	2.5292443882390135E-5	44	TCRBV02-01*01	TCRBV02	TCRBV02-01	01				TCRBD01-01*01	TCRBD01	TCRBD01-01	01				TCRBJ01-02*01	TCRBJ01	TCRBJ01-02	01				7	6	4	0	4	4	37	47	53	61	65	2	Out	VDJ
CTGGAGTCTGCCAGGCCCTCACATACCTCTCAGTACCTCTGTGCCAGCAGTGAATTTTGGGCAACCTATGGCTACACCTTCGGTTCG	CASSEFWATYGYTF	1	1.2646221941195067E-5	42	TCRBV25-01*01	TCRBV25	TCRBV25-01	01				TCRBD01-01*01	TCRBD01	TCRBD01-01	01				TCRBJ01-02*01	TCRBJ01	TCRBJ01-02	01				1	3	8	0	3	4	39	55	58	62	65	1	In	VDJ
ACAGTGACCAGTGCCCATCCTGAAGACAGCAGCTTCTACATCTGCAGTGCCCCGGACAGGGTGGACTATGGCTACACCTTCGGTTCG	CSAPDRVDYGYTF	1	1.2646221941195067E-5	39	TCRBV20	TCRBV20				TCRBV20-01,TCRBV20-or09_02		TCRBD01-01*01	TCRBD01	TCRBD01-01	01				TCRBJ01-02*01	TCRBJ01	TCRBJ01-02	01				6	3	1	3	3	3	42	50	53	61	64	1	In	VDJ
ATCCGCTCACCAGGCCTGGGGGACGCAGCCATGTACCTGTGTGCCACCAGCAGAGAAGAGGTCGACTATGGCTACACCTTCGGTTCG	CATSREEVDYGYTF	2	2.5292443882390135E-5	42	TCRBV15-01*01	TCRBV15	TCRBV15-01	01				TCRBD02-01*02	TCRBD02	TCRBD02-01	02				TCRBJ01-02*01	TCRBJ01	TCRBJ01-02	01				0	1	11	1	3	3	39	56	57	61	64	2	In	VDJ
ATCCAGCGCACACAGCAGGAGGACTCGGCCGTGTATCTCTGTGCCAGCAGTTCCGGGACAGGGAACTATGGCTACACCTTCGGTTCG	CASSSGTGNYGYTF	1	1.2646221941195067E-5	42	TCRBV07-02*01	TCRBV07	TCRBV07-02	01				TCRBD01-01*01	TCRBD01	TCRBD01-01	01				TCRBJ01-02*01	TCRBJ01	TCRBJ01-02	01				6	4	0	3	0	2	39	50	54	-1	63	1	In	VDJ
CACCTACACACCCTGCAGCCAGAAGACTCGGCCCTGTATCTCTGTGCCAGCAGCCAAGAGGGGAAATATGGCTACACCTTCGGTTCG	CASSQEGKYGYTF	1	1.2646221941195067E-5	39	TCRBV04-02*01	TCRBV04	TCRBV04-02	01								TCRBD01,TCRBD02	TCRBD01-01,TCRBD02-01		TCRBJ01-02*01	TCRBJ01	TCRBJ01-02	01				0	1	0	8	2	5	42	59	60	64	66	1	In	VDJ
AAGATCCGGTCCACAAAGCTGGAGGACTCAGCCATGTACTTCTGTGCCAGCAGAGCCTACCGGGAAGATGGCTACACCTTCGGTTCG	CASRAYREDGYTF	2	2.5292443882390135E-5	39	TCRBV02-01*01	TCRBV02	TCRBV02-01	01				TCRBD02-01*02	TCRBD02	TCRBD02-01	02				TCRBJ01-02*01	TCRBJ01	TCRBJ01-02	01				6	7	8	3	2	6	42	53	60	65	67	2	In	VDJ
TCGCTCAGGCTGGAGTCGGCTGCTCCCTCCCAGACATCTGTGTACTTCTGTGCCACCGAGACGCGCCCCGGCTACACCTTCGGTTCG	CATETRPGYTF	2	2.5292443882390135E-5	33	TCRBV06-01*01	TCRBV06	TCRBV06-01	01								TCRBD01,TCRBD02	TCRBD01-01,TCRBD02-01		TCRBJ01-02*01	TCRBJ01	TCRBJ01-02	01				10	4	2	7	7	8	48	55	59	62	69	2	In	VDJ
GTGACCAGTGCCCATCCTGAAGACAGCAGCTTCTACATCTGCAGTGCTAGAGGAACTAATTCCCTCACGGTGCAGTACTTCGGGCCG	CSARGTNSLTVQYF	1	1.2646221941195067E-5	42	TCRBV20	TCRBV20				TCRBV20-01,TCRBV20-or09_02		TCRBD02-01	TCRBD02	TCRBD02-01				01,02	TCRBJ02-07*01	TCRBJ02	TCRBJ02-07	01				1	2	3	9	13	9	39	52	54	58	71	1	In	VDJ
ATCCGGTCCACAAAGCTGGAGGACTCAGCCATGTACTTCTGTGCCAGCAGTGAATTGGGGCGATCGGGGGAGCAGTACTTCGGGCCG	CASSELGRSGEQYF	1	1.2646221941195067E-5	42	TCRBV02-01*01	TCRBV02	TCRBV02-01	01								TCRBD01,TCRBD02	TCRBD01-01,TCRBD02-01		TCRBJ02-07*01	TCRBJ02	TCRBJ02-07	01				2	2	7	0	8	7	39	54	56	61	69	1	In	VDJ
CAGCGCACAGAGCAGGGGGACTCGGCCATGTATCTCTGTGCCAGCAGCTTACGACCCGGGACGCCGTCCGAGCAGTACTTCGGGCCG	CASSLRPGTPSEQYF	2	2.5292443882390135E-5	45	TCRBV07-09	TCRBV07	TCRBV07-09				01,03					TCRBD01,TCRBD02	TCRBD01-01,TCRBD02-01		TCRBJ02-07*01	TCRBJ02	TCRBJ02-07	01				2	6	0	7	6	6	36	51	57	62	68	2	In	VDJ
CTGGAGTCGCCCAGCCCCAACCAGACCTCTCTGTACTTCTGTGCCAGCAGTTTAGCGGGGGGCGGTGCCGAGCAGTACTTCGGGCCG	CASSLAGGGAEQYF	2	2.5292443882390135E-5	42	TCRBV27-01*01	TCRBV27	TCRBV27-01	01				TCRBD02-01*01	TCRBD02	TCRBD02-01	01				TCRBJ02-07*01	TCRBJ02	TCRBJ02-07	01				2	0	7	1	6	6	39	-1	54	62	68	2	In	VDJ
CAGCGCACACAGCAGGAGGACTCCGCCGTGTATCTCTGTGCCAGCAGCCCCTCCCCGGATTCCTCCCCCGAGCAGTACTTCGGGCCG	CASSPSPDSSPEQYF	1	1.2646221941195067E-5	45	TCRBV07-08*01	TCRBV07	TCRBV07-08	01								TCRBD01,TCRBD02	TCRBD01-01,TCRBD02-01		TCRBJ02-07*01	TCRBJ02	TCRBJ02-07	01				5	8	1	8	9	6	36	48	56	59	68	1	In	VDJ
ACATCGGCCCAAAAGAACCCGACAGCTTTCTATCTCTGTGCCAGTAGTAGTGGGTCCGGGACTCAAACCGAGCAGTACTTCGGGCCG	CASSSGSGTQTEQYF	2	2.5292443882390135E-5	45	TCRBV19-01	TCRBV19	TCRBV19-01				01,02	TCRBD02-01	TCRBD02	TCRBD02-01				01,02	TCRBJ02-07*01	TCRBJ02	TCRBJ02-07	01				4	8	0	10	5	6	36	49	57	63	68	2	In	VDJ
CAGCCCTCAGAACCCAGGGACTCAGCTGTGTACTTCTGTGCCAGCAGCCCGAGCCTAGCGGGTTTTTACGAGCAGTACTTCGGGCCG	CASSPSLAGFYEQYF	1	1.2646221941195067E-5	45	TCRBV12	TCRBV12				TCRBV12-03,TCRBV12-04		TCRBD02-01	TCRBD02	TCRBD02-01				01,02	TCRBJ02-07*01	TCRBJ02	TCRBJ02-07	01				6	7	4	4	4	4	36	47	54	62	66	1	In	VDJ
CTGGAGTTGGCTGCTCCCTCCCAGACATCTGTGTACTTCTGTGCCAGCAGTTATGACGGACAGATTTACGAGCAGTACTTCGGGCCG	CASSYDGQIYEQYF	1	1.2646221941195067E-5	42	TCRBV06-06	TCRBV06	TCRBV06-06				01,02	TCRBD01-01*01	TCRBD01	TCRBD01-01	01				TCRBJ02-07*01	TCRBJ02	TCRBJ02-07	01				3	4	1	5	3	4	39	53	57	63	66	1	In	VDJ
CTACACACCCTGCAGCCAGAAGACTCGGCCCTGTATCTCTGCGCCAGCAGCCAAGATGGCACTACTTACGAGCAGTACTTCGGGCCG	CASSQDGTTYEQYF	1	1.2646221941195067E-5	42	TCRBV04-03*01	TCRBV04	TCRBV04-03	01				TCRBD02-01	TCRBD02	TCRBD02-01				01,02	TCRBJ02-07*01	TCRBJ02	TCRBJ02-07	01				0	4	3	9	2	4	39	56	60	64	66	1	In	VDJ
ACCTTGGAGCTGGGGGACTCGGCCCTTTATCTTTGCGCCAGCAGCCCGACTAGCGGGGGGCCCGTGTACGAGCAGTACTTCGGGCCG	CASSPTSGGPVYEQYF	1	1.2646221941195067E-5	48	TCRBV05-01*01	TCRBV05	TCRBV05-01	01				TCRBD02-01*01	TCRBD02	TCRBD02-01	01				TCRBJ02-07*01	TCRBJ02	TCRBJ02-07	01				4	2	2	1	6	4	33	45	47	60	66	1	In	VDJ
TCCCTGTCCCTAGAGTCTGCCATCCCCAACCAGACAGCTCTTTACTTCTGTGCCACCAGTGATTCGTACGAGCAGTACTTCGGGCCG	CATSDSYEQYF	1	1.2646221941195067E-5	33	TCRBV24	TCRBV24				TCRBV24-01,TCRBV24-or09_02		TCRBD02-01	TCRBD02	TCRBD02-01				01,02	TCRBJ02-07*01	TCRBJ02	TCRBJ02-07	01				2	0	8	6	0	4	48	-1	64	-1	66	1	In	VDJ
CGGTCCACAAAGCTGGAGGACTCAGCCATGTACTTCTGTGCCAGCAGTGAAGGGTTAGCGGGGCTCTACGAGCAGTACTTCGGGCCG	CASSEGLAGLYEQYF	1	1.2646221941195067E-5	45	TCRBV02-01*01	TCRBV02	TCRBV02-01	01				TCRBD02-01*01	TCRBD02	TCRBD02-01	01				TCRBJ02-07*01	TCRBJ02	TCRBJ02-07	01				1	3	5	3	2	3	36	52	55	63	65	1	In	VDJ
ATCCAGCGCACACAGCAGGAGGACTCGGCCGTGTATCTCTGTGCCAGCACCTTAGGTGCCAGGTCCTACGAGCAGTACTTCGGGCCG	CASTLGARSYEQYF	1	1.2646221941195067E-5	42	TCRBV07-02*01	TCRBV07	TCRBV07-02	01				TCRBD01-01*01	TCRBD01	TCRBD01-01	01				TCRBJ02-07*01	TCRBJ02	TCRBJ02-07	01				1	4	4	4	0	1	39	55	59	-1	63	1	In	VDJ
TTCTAAGAAGCTCCTTCTCAGTGACTCTGGCTTCTATCTCTGCCATAAAGCGGGGCAGATCTCTCCTACGAGCAGTACTTCGGGCCG		1	1.2646221941195067E-5	41	TCRBV30-01*01	TCRBV30	TCRBV30-01	01				TCRBD02-01*01	TCRBD02	TCRBD02-01	01				TCRBJ02-07*01	TCRBJ02	TCRBJ02-07	01				12	6	6	3	7	0	40	42	48	55	62	1	Out	VDJ
TCCCTAGAGTCTGCCATCCCCAACCAGACAGCTCTTTACTTCTGTGCCACCAGTGGAGACAGCTCCTACGAGCAGTACTTCGGGCCG	CATSGDSSYEQYF	1	1.2646221941195067E-5	39	TCRBV24	TCRBV24				TCRBV24-01,TCRBV24-or09_02		TCRBD01-01*01	TCRBD01	TCRBD01-01	01				TCRBJ02-07*01	TCRBJ02	TCRBJ02-07	01				5	2	2	5	0	0	42	55	57	-1	62	1	In	VDJ
GCCCATCCTGAAGACAGCAGCTTCTACATCTGCAGTGCTAGAGGGGTGGTGGTAAGGGGCAACTCCTACGAGCAGTACTTCGGGCCG	CSARGVVVRGNSYEQYF	1	1.2646221941195067E-5	51	TCRBV20	TCRBV20				TCRBV20-01,TCRBV20-or09_02		TCRBD01-01*01	TCRBD01	TCRBD01-01	01				TCRBJ02-07*01	TCRBJ02	TCRBJ02-07	01				1	11	5	2	3	0	30	43	54	59	62	1	In	VDJ
CAGCCTGCAGAACTGGAGGATTCTGGAGTTTATTTCTGTGCCAGCAGCCGCCTCGGACAGGGGGCCTACGAGCAGTACTTCGGGCCG	CASSRLGQGAYEQYF	1	1.2646221941195067E-5	45	TCRBV14-01*01	TCRBV14	TCRBV14-01	01				TCRBD01-01*01	TCRBD01	TCRBD01-01	01				TCRBJ02-07*01	TCRBJ02	TCRBJ02-07	01				4	5	1	1	0	2	36	49	54	-1	64	1	In	VDJ
AGTGCCCATCCTGAAGACAGCAGCTTCTACATCTGCAGTGCTAGCCCCCAGAGTAGCGGGGGAGCCTACGAGCAGTACTTCGGGCCG	CSASPQSSGGAYEQYF	1	1.2646221941195067E-5	48	TCRBV20	TCRBV20				TCRBV20-01,TCRBV20-or09_02		TCRBD02-01*01	TCRBD02	TCRBD02-01	01				TCRBJ02-07*01	TCRBJ02	TCRBJ02-07	01				3	9	5	2	2	2	33	44	53	62	64	1	In	VDJ
AGGCTGGAGTCGGCTGCTCCCTCCCAGACATCTGTGTACTTCTGTGCCAGCTGCCGACAGGGACCCTACGAGCAGTACTTCGGGCCG	CASCRQGPYEQYF	1	1.2646221941195067E-5	39	TCRBV06-01*01	TCRBV06	TCRBV06-01	01				TCRBD01-01*01	TCRBD01	TCRBD01-01	01				TCRBJ02-07*01	TCRBJ02	TCRBJ02-07	01				8	4	2	3	2	2	42	51	55	62	64	1	In	VDJ
ACAGTGACCAGTGCCCATCCTGAAGACAGCAGCTTCTACATCTGCAGTGCTACCGGGACACAACCCTACGAGCAGTACTTCGGGCCG	CSATGTQPYEQYF	1	1.2646221941195067E-5	39	TCRBV20	TCRBV20				TCRBV20-01,TCRBV20-or09_02		TCRBD01-01*01	TCRBD01	TCRBD01-01	01				TCRBJ02-07*01	TCRBJ02	TCRBJ02-07	01				4	2	0	6	4	2	42	52	54	60	64	1	In	VDJ
CAAGAAGACTCAGCTGCGTATCTCTGCACCAGCAGCCAAGAAGGCCCCCCCGGTTGCGAGAAAACCTACGAGCAGTACTTCGGGCCG	CTSSQEGPPGCEKTYEQYF	1	1.2646221941195067E-5	57	TCRBV01-01*01	TCRBV01	TCRBV01-01	01								TCRBD01,TCRBD02	TCRBD01-01,TCRBD02-01		TCRBJ02-07*01	TCRBJ02	TCRBJ02-07	01				0	0	5	4	20	2	24	-1	41	44	64	1	In	VDJ
CTGGAGTCCGCTACCAGCTCCCAGACATCTGTGTACTTCTGTGCCATCAGTGATACGCGGCGGGACTACGAGCAGTACTTCGGGCCG	CAISDTRRDYEQYF	1	1.2646221941195067E-5	42	TCRBV10-03*01	TCRBV10	TCRBV10-03	01				TCRBD02-01*02	TCRBD02	TCRBD02-01	02				TCRBJ02-07*01	TCRBJ02	TCRBJ02-07	01				3	6	7	3	0	3	39	53	59	-1	65	1	In	VDJ
CTGACAGTGACCAGTGCCCATCCTGAAGACAGCAGCTTCTACATCTGCAGTGCAACGGAGCCAGGATACGAGCAGTACTTCGGGCCG	CSATEPGYEQYF	1	1.2646221941195067E-5	36	TCRBV20	TCRBV20				TCRBV20-01,TCRBV20-or09_02						TCRBD01,TCRBD02	TCRBD01-01,TCRBD02-01		TCRBJ02-07*01	TCRBJ02	TCRBJ02-07	01				6	8	4	4	1	4	45	53	61	65	66	1	In	VDJ
ACCTTGGAGCTGGGGGACTCGGCCCTTTATCTTTGCGCCAGCAGCTTGGCCGGACTAGCGGGAGTTGACGAGCAGTACTTCGGGCCG	CASSLAGLAGVDEQYF	1	1.2646221941195067E-5	48	TCRBV05-01*01	TCRBV05	TCRBV05-01	01				TCRBD02-01*02	TCRBD02	TCRBD02-01	02				TCRBJ02-07*01	TCRBJ02	TCRBJ02-07	01				0	2	1	2	3	5	33	49	51	64	67	1	In	VDJ
CACGCCCTGCAGCCAGAAGACTCAGCCCTGTATCTCTGCGCCAGCAGCCAAGAACAGGGGGAGGAGGACGAGCAGTACTTCGGGCCG	CASSQEQGEEDEQYF	1	1.2646221941195067E-5	45	TCRBV04-01*01	TCRBV04	TCRBV04-01	01				TCRBD01-01*01	TCRBD01	TCRBD01-01	01				TCRBJ02-07*01	TCRBJ02	TCRBJ02-07	01				0	0	3	1	6	5	36	-1	53	61	67	1	In	VDJ
AAGCTGGAGGACTCAGCCATGTACTTCTGTGCCAGCAGGAGAACGACTTGGGGTAGCGGGGGGTCCGACGAGCAGTACTTCGGGCCG	CASRRTTWGSGGSDEQYF	1	1.2646221941195067E-5	54	TCRBV02-01*01	TCRBV02	TCRBV02-01	01				TCRBD02-01*01	TCRBD02	TCRBD02-01	01				TCRBJ02-07*01	TCRBJ02	TCRBJ02-07	01				6	15	5	1	4	5	27	38	53	63	67	1	In	VDJ
GTTGGAGTCGGCTGCTCCCTCCCAAACATCTGTGTACTTCTGTGCCAGCAGTGGGACTAGCGGGAGAACGAGCAGTACTTCGGGCCG		1	1.2646221941195067E-5	41	TCRBV06	TCRBV06				TCRBV06-02,TCRBV06-03		TCRBD02-01*02	TCRBD02	TCRBD02-01	02				TCRBJ02-07*01	TCRBJ02	TCRBJ02-07	01				5	0	0	2	1	5	40	-1	52	66	67	1	Out	VDJ
ACCTTGGAGCTGGGGGACTCGGCCCTTTATCTTTGCGCCAGCAGCTTCATGAAAGCCGGGACAGACAACGAGCAGTACTTCGGGCCG	CASSFMKAGTDNEQYF	1	1.2646221941195067E-5	48	TCRBV05-01*01	TCRBV05	TCRBV05-01	01				TCRBD01-01*01	TCRBD01	TCRBD01-01	01				TCRBJ02-07*01	TCRBJ02	TCRBJ02-07	01				2	10	0	5	3	5	33	47	57	64	67	1	In	VDJ
CTGAGCTCTCTGGAGCTGGGGGACTCAGCTTTGTATTTCTGTGCCAGCAGCGTAGTTGGAGGTAAAAACGAGCAGTACTTCGGGCCG	CASSVVGGKNEQYF	1	1.2646221941195067E-5	42	TCRBV09-01	TCRBV09	TCRBV09-01				01,02	TCRBD02-01*02	TCRBD02	TCRBD02-01	02				TCRBJ02-07*01	TCRBJ02	TCRBJ02-07	01				0	2	10	1	5	5	39	55	57	62	67	1	In	VDJ
ATCCGCTCACCAGGCCTGGGGGACGCAGCCATGTACCTGTGTGCCACCAGCAGAGACAGGGGCCTTTACGAGCAGTACGTCGGGCCG	CATSRDRGLYEQYV	1	1.2646221941195067E-5	42	TCRBV15-01*01	TCRBV15	TCRBV15-01	01				TCRBD01-01*01	TCRBD01	TCRBD01-01	01				TCRBJ02-07*01	TCRBJ02	TCRBJ02-07	01				0	0	4	2	17	17	39	-1	56	62	79	1	In	VDJ
TGAACTAAACCTGAGCTCTCTGGAGCTGGGGGACTCAGCTTTGTATTTCTGTGCCAGCAGCGTATGTACGAGCAGTACGTCGGGCCG		1	1.2646221941195067E-5	32	TCRBV09-01	TCRBV09	TCRBV09-01				01,02					TCRBD01,TCRBD02	TCRBD01-01,TCRBD02-01		TCRBJ02-07*01	TCRBJ02	TCRBJ02-07	01				1	8	4	5	4	17	49	64	72	75	79	1	Out	VDJ
CAACCTGCAAAGCTTGAGGACTCGGCCGTGTATCTCTGTGCCAGCAGCTCCACCCCAGGGCCAAACTACGAGCAGTACGTCGGGCCG	CASSSTPGPNYEQYV	2	2.5292443882390135E-5	45	TCRBV11-02*02	TCRBV11	TCRBV11-02	02				TCRBD01-01*01	TCRBD01	TCRBD01-01	01				TCRBJ02-07*01	TCRBJ02	TCRBJ02-07	01				4	6	4	3	19	17	36	49	55	60	79	2	In	VDJ
AGCCTGCAGAACTGGAGGATTCTGGAGTTTATTTCTGTGCCAGCAGCCAAATGGACTAGCGGGGACGACGAGCAGTACGTCGGGCCG		1	1.2646221941195067E-5	46	TCRBV14-01*01	TCRBV14	TCRBV14-01	01				TCRBD02-01*01	TCRBD02	TCRBD02-01	01				TCRBJ02-07*01	TCRBJ02	TCRBJ02-07	01				2	2	1	3	15	17	35	50	52	64	79	1	Out	VDJ
GCACCTTGGAGCTGGGGGACTCGGCCCTTTATCTTTGCGCCAGCAGCCTTCCGACTAGCGGGGGGAGAAGAGCAGTACGTCGGGCCG		1	1.2646221941195067E-5	46	TCRBV05-01*01	TCRBV05	TCRBV05-01	01				TCRBD02-01*01	TCRBD02	TCRBD02-01	01				TCRBJ02-07*01	TCRBJ02	TCRBJ02-07	01				4	5	2	1	14	17	35	47	52	65	79	1	Out	VDJ
TCGGCTGCTCCCTCCCAGACATCTGTGTACTTCTGTGCCAGCAGTTACGTCGGGGGGAAGCTTGGAAACACCATATATTTTGGAGAG	CASSYVGGKLGNTIYF	1	1.2646221941195067E-5	48	TCRBV06-05*01	TCRBV06	TCRBV06-05	01				TCRBD02-01*01	TCRBD02	TCRBD02-01	01				TCRBJ01-03*01	TCRBJ01	TCRBJ01-03	01				2	2	8	1	5	3	33	48	50	57	62	1	In	VDJ
CTGAAGATCCAGCCCTCAGAACCCAGGGACTCAGCTGTGTACTTCTGTGCCAGCAATTTATCTGGAAACACCATATATTTTGGAGAG	CASNLSGNTIYF	1	1.2646221941195067E-5	36	TCRBV12	TCRBV12				TCRBV12-03,TCRBV12-04									TCRBJ01-03*01	TCRBJ01	TCRBJ01-03	01				2	0	0	0	0	1	45	-1	-1	-1	60	1	In	VJ
GATCCAGTCCACGGAGTCAGGGGACACAGCACTGTATTTCTGTGCCAGCAGCACGGGACAGTCGATTCACCCCTCCACTTTGGGAAC		3	3.7938665823585206E-5	41	TCRBV21-01*01	TCRBV21	TCRBV21-01	01				TCRBD01-01*01	TCRBD01	TCRBD01-01	01				TCRBJ01-06*01	TCRBJ01	TCRBJ01-06	01				4	1	0	5	3	8	40	53	54	61	64	3	Out	VDJ
GCTGCTCCCTCCCAGACATCTGTGTACTTCTGTGCCAGCAGTTCAACAGCCGGGACAGGGGTTAATTCACCCCTCCACTTTGGGAAC	CASSSTAGTGVNSPLHF	1	1.2646221941195067E-5	51	TCRBV06	TCRBV06				TCRBV06-05,TCRBV06-06		TCRBD01-01*01	TCRBD01	TCRBD01-01	01				TCRBJ01-06*01	TCRBJ01	TCRBJ01-06	01				4	8	0	2	1	6	30	43	51	61	62	1	In	VDJ
GTGCAGCCTGCAGAACTGGAGGATTCTGGAGTTTATTTCTGTGCCAGCAGCCTACATCGGGGTAATTCACCCCTCCACTTTGGGAAC	CASSLHRGNSPLHF	2	2.5292443882390135E-5	42	TCRBV14-01*01	TCRBV14	TCRBV14-01	01				TCRBD02-01*01	TCRBD02	TCRBD02-01	01				TCRBJ01-06*01	TCRBJ01	TCRBJ01-06	01				4	5	8	3	0	6	39	52	57	-1	62	2	In	VDJ
ACCTTGGAGCTGGGGGACTCGGCCCTTTATCTTTGCGCCAGCAGCCTTACGGCAGGCTCCTATAATTCACCCCTCCACTTTGGGAAC	CASSLTAGSYNSPLHF	2	2.5292443882390135E-5	48	TCRBV05-01*01	TCRBV05	TCRBV05-01	01				TCRBD01-01*01	TCRBD01	TCRBD01-01	01				TCRBJ01-06*01	TCRBJ01	TCRBJ01-06	01				4	7	4	4	0	0	33	45	52	-1	56	2	In	VDJ
TCCACAAAGCTGGAGGACTCAGCCATGTACTTCTGTGCCAGCAGGGATGACAGGAGCTCCTATAATTCACCCCTCCACTTTGGGAAC	CASRDDRSSYNSPLHF	2	2.5292443882390135E-5	48	TCRBV02-01*01	TCRBV02	TCRBV02-01	01				TCRBD01-01*01	TCRBD01	TCRBD01-01	01				TCRBJ01-06*01	TCRBJ01	TCRBJ01-06	01				6	4	2	4	2	0	33	44	48	54	56	2	In	VDJ
CGCACACAGCAGGAGGACTCGGCCGTGTATCTCTGTGCCAGCAGCTCCGGACAGGCACACTATAATTCACCCCTCCACTTTGGGAAC	CASSSGQAHYNSPLHF	2	2.5292443882390135E-5	48	TCRBV07-02*01	TCRBV07	TCRBV07-02	01				TCRBD01-01*01	TCRBD01	TCRBD01-01	01				TCRBJ01-06*01	TCRBJ01	TCRBJ01-06	01				4	2	1	4	4	3	33	46	48	55	59	2	In	VDJ
TCGGCCCAAAAGAACCCGACAGCTTTCTATCTCTGTGCCAGTAGTACGGGACAGGGTTCGAATAATTCACCCCTCCACTTTGGGAAC	CASSTGQGSNNSPLHF	2	2.5292443882390135E-5	48	TCRBV19-01	TCRBV19	TCRBV19-01				01,02	TCRBD01-01*01	TCRBD01	TCRBD01-01	01				TCRBJ01-06*01	TCRBJ01	TCRBJ01-06	01				4	1	0	3	5	5	33	46	47	56	61	2	In	VDJ
GAGTCGGCTGCTCCCTCCCAGACATCTGTGTACTTCTGTGCCAGCAGTGAAACCCCAGGGGGGAATTCACCCCTCCACTTTGGGAAC	CASSETPGGNSPLHF	2	2.5292443882390135E-5	45	TCRBV06-01*01	TCRBV06	TCRBV06-01	01				TCRBD01-01*01	TCRBD01	TCRBD01-01	01				TCRBJ01-06*01	TCRBJ01	TCRBJ01-06	01				2	4	4	1	1	7	36	51	55	62	63	2	In	VDJ
ACAGTGACCAGTGCCCATCCTGAAGACAGCAGCTTCTACATCTGCAGTGCTAGAGATCCGCCGAATTCACCCCTCCACTTTGGGAAC	CSARDPPNSPLHF	1	1.2646221941195067E-5	39	TCRBV20	TCRBV20				TCRBV20-01,TCRBV20-or09_02						TCRBD01,TCRBD02	TCRBD01-01,TCRBD02-01		TCRBJ01-06*01	TCRBJ01	TCRBJ01-06	01				0	3	10	0	2	7	42	56	59	61	63	1	In	VDJ
AAGATCCAGCCCTCAGAACCCAGGGACTCAGCTGTGTACTTCTGTGCCAGCAGTATAGGGACAGCCGGTGAGCAGTTCTTCGGGCCA	CASSIGTAGEQFF	1	1.2646221941195067E-5	39	TCRBV12	TCRBV12				TCRBV12-03,TCRBV12-04		TCRBD01-01*01	TCRBD01	TCRBD01-01	01				TCRBJ02-01*01	TCRBJ02	TCRBJ02-01	01				1	0	1	5	4	9	42	-1	58	64	68	1	In	VDJ
ACCAGTGCCCATCCTGAAGACAGCAGCTTCTACATCTGCAGTGTTATGCCAACTAGCGGGAGGTTTAATGAGCAGTTCTTCGGGCCA	CSVMPTSGRFNEQFF	1	1.2646221941195067E-5	45	TCRBV20	TCRBV20				TCRBV20-01,TCRBV20-or09_02		TCRBD02-01*02	TCRBD02	TCRBD02-01	02				TCRBJ02-01*01	TCRBJ02	TCRBJ02-01	01				7	8	3	1	3	7	36	43	51	63	66	1	In	VDJ
AATTCCCTGGAGCTTGGTGACTCTGCTGTGTATTTCTGTGCCAGCAGCCAAGCTGTCGGAACGGGCAATGAGCAGTTCTTCGGGCCA	CASSQAVGTGNEQFF	2	2.5292443882390135E-5	45	TCRBV03	TCRBV03				TCRBV03-01,TCRBV03-02		TCRBD02-01	TCRBD02	TCRBD02-01				01,02	TCRBJ02-01*01	TCRBJ02	TCRBJ02-01	01				1	9	8	4	0	6	36	52	61	-1	65	2	In	VDJ
ACTCTGACAGTGACCAGTGCCCATCCTGAAGACAGCAGCTTCTACATCTGCAGTGCTAGTAGGAGCAATGAGCAGTTCTTCGGGCCA	CSASRSNEQFF	1	1.2646221941195067E-5	33	TCRBV20-01*01	TCRBV20	TCRBV20-01	01				TCRBD02-01*02	TCRBD02	TCRBD02-01	02				TCRBJ02-01*01	TCRBJ02	TCRBJ02-01	01				3	2	10	2	0	6	48	59	61	-1	65	1	In	VDJ
TCAGTGACTCTGGCTTCTATCTCTGTGCCTGGAGTGTAAACCCCCAACAGTAGGGAGACCTCCTACAATGAGCAGTTCTTCGGGCCA		1	1.2646221941195067E-5	58	TCRBV30-01	TCRBV30	TCRBV30-01				01,02	TCRBD02-01*02	TCRBD02	TCRBD02-01	02				TCRBJ02-01*01	TCRBJ02	TCRBJ02-01	01				0	15	9	2	2	0	23	37	52	57	59	1	Out	VDJ
AGGCTGGAGTTGGCTGCTCCCTCCCAGACATCTGTGTACTTCTGTGCCAGCAGCAGGGACTCCTACAATGAGCAGTTCTTCGGGCCA	CASSRDSYNEQFF	1	1.2646221941195067E-5	39	TCRBV06-06	TCRBV06	TCRBV06-06				01,02	TCRBD01-01*01	TCRBD01	TCRBD01-01	01				TCRBJ02-01*01	TCRBJ02	TCRBJ02-01	01				6	0	4	3	1	0	42	-1	53	58	59	1	In	VDJ
CAGCGCACACAGCAGGAGGACTCGGCCGTGTATCTCTGTGCCAGCAGCTTAGTTTCAGGGGGCAGGGAGACCCAGTACTTCGGGCCA	CASSLVSGGRETQYF	1	1.2646221941195067E-5	45	TCRBV07-02*01	TCRBV07	TCRBV07-02	01				TCRBD01-01*01	TCRBD01	TCRBD01-01	01				TCRBJ02-05*01	TCRBJ02	TCRBJ02-05	01				1	3	4	0	3	5	36	52	55	63	66	1	In	VDJ
GTGAACGCCTTGTTGCTGGGGGACTCGGCCCTCTATCTCTGTGCCAGCAGCTTGGGCCTAGTCACGGAGACCCAGTACTTCGGGCCA	CASSLGLVTETQYF	1	1.2646221941195067E-5	42	TCRBV05-06*01	TCRBV05	TCRBV05-06	01				TCRBD02-01	TCRBD02	TCRBD02-01				01,02	TCRBJ02-05*01	TCRBJ02	TCRBJ02-05	01				0	2	4	8	5	5	39	55	57	61	66	1	In	VDJ
CTGGAGTTGGCTGCTCCCTCCCAGACATCTGTGTACTTCTGTGCCAGCAGTTACGACCAGGTCCAAGAGACCCAGTACTTCGGGCCA	CASSYDQVQETQYF	1	1.2646221941195067E-5	42	TCRBV06-06	TCRBV06	TCRBV06-06				01,02	TCRBD01-01*01	TCRBD01	TCRBD01-01	01				TCRBJ02-05*01	TCRBJ02	TCRBJ02-05	01				2	3	4	4	1	1	39	54	57	61	62	1	In	VDJ
TCCCTAGAGTCTGCCATCCCCAACCAGACAGCTCTTTACTTCTGTGCCACCGGAACAGGAATCCAAGAGACCCAGTACTTCGGGCCA	CATGTGIQETQYF	1	1.2646221941195067E-5	39	TCRBV24	TCRBV24				TCRBV24-01,TCRBV24-or09_02		TCRBD01-01*01	TCRBD01	TCRBD01-01	01				TCRBJ02-05*01	TCRBJ02	TCRBJ02-05	01				9	3	3	4	3	1	42	51	54	59	62	1	In	VDJ
TCGGCTGCTCCCTCCCAGACATCTGTGTACTTCTGTGCCAGCAGTAGCCGAGTCGGCGGGTACCAAGAGACCCAGTACTTCGGGCCA	CASSSRVGGYQETQYF	1	1.2646221941195067E-5	48	TCRBV06	TCRBV06				TCRBV06-01,TCRBV06-05		TCRBD02-01	TCRBD02	TCRBD02-01				01,02	TCRBJ02-05*01	TCRBJ02	TCRBJ02-05	01				5	10	7	4	1	0	33	45	55	60	61	1	In	VDJ
GCTGGAGTCGGCTGCTCCCTCCCAGACATCTGTGTACTTCTGTGCCAGCAGTGTACGGGATCACAAGAGACCCAGTACTTCGGGCCA		1	1.2646221941195067E-5	41	TCRBV06-01*01	TCRBV06	TCRBV06-01	01				TCRBD02-01*02	TCRBD02	TCRBD02-01	02				TCRBJ02-05*01	TCRBJ02	TCRBJ02-05	01				4	2	8	3	3	2	40	53	55	60	63	1	Out	VDJ
ATCCAGCCCTCAGAACCCAGGGACTCAGCTGTGTACTTCTGTGCCAGCAGTTTGACAGGGGGCTCAGATACGCAGTATTTTGGCCCA	CASSLTGGSDTQYF	1	1.2646221941195067E-5	42	TCRBV12	TCRBV12				TCRBV12-03,TCRBV12-04		TCRBD01-01*01	TCRBD01	TCRBD01-01	01				TCRBJ02-03*01	TCRBJ02	TCRBJ02-03	01				3	0	2	0	1	4	39	-1	53	63	64	1	In	VDJ
CGCACAGAGCAGGGGGACTCGGCCATGTATCTCTGTGCCAGCAGCTCTAGCGGGGGGGCCGGCACAGATACGCAGTATTTTGGCCCA	CASSSSGGAGTDTQYF	2	2.5292443882390135E-5	48	TCRBV07-09	TCRBV07	TCRBV07-09				01,03	TCRBD02-01*01	TCRBD02	TCRBD02-01	01				TCRBJ02-03*01	TCRBJ02	TCRBJ02-03	01				4	0	4	0	3	1	33	-1	46	58	61	2	In	VDJ
AACCTGAGCTCTCTGGAGCTGGGGGACTCAGCTTTGTATTTCTGTGCCAGCAATAGCGGAGGCACAGATACGCAGTATTTTGGCCCA	CASNSGGTDTQYF	2	2.5292443882390135E-5	39	TCRBV09-01	TCRBV09	TCRBV09-01				01,02	TCRBD02-01	TCRBD02	TCRBD02-01				01,02	TCRBJ02-03*01	TCRBJ02	TCRBJ02-03	01				6	1	5	5	2	1	42	52	53	59	61	2	In	VDJ
ATCCAGCGCACACAGCAGGAGGACTCGGCCGTGTATCTCTGTGCCAGCCGATTCAGGGGTAGCACAGATACGCAGTATTTTGGCCCA	CASRFRGSTDTQYF	2	2.5292443882390135E-5	42	TCRBV07-02*01	TCRBV07	TCRBV07-02	01				TCRBD01-01*01	TCRBD01	TCRBD01-01	01				TCRBJ02-03*01	TCRBJ02	TCRBJ02-03	01				8	5	4	2	1	0	39	48	53	59	60	2	In	VDJ
AATTCCCTGGAGCTTGGTGACTCTGCTGTGTATTTCTGTGCCAGCAGCCCAGGGACGTATAGCACAGATACGCAGTATTTTGGCCCA	CASSPGTYSTDTQYF	2	2.5292443882390135E-5	45	TCRBV03	TCRBV03				TCRBV03-01,TCRBV03-02						TCRBD01,TCRBD02	TCRBD01-01,TCRBD02-01		TCRBJ02-03*01	TCRBJ02	TCRBJ02-03	01				4	2	0	7	4	0	36	49	51	56	60	2	In	VDJ
TGTGAGCAACATGAGCCCTGAAGACAGCAGCATATATCTCTGCAGCCCTTGAGCGGGGTCAGCACAGATACGCAGTATTTTGGCCCA		1	1.2646221941195067E-5	41	TCRBV29-01*01	TCRBV29	TCRBV29-01	01				TCRBD02-01*01	TCRBD02	TCRBD02-01	01				TCRBJ02-03*01	TCRBJ02	TCRBJ02-03	01				8	5	6	3	2	0	40	46	51	58	60	1	Out	VDJ
CTGAGTTCTAAGAAGCTCCTTCTCAGTGACTCTGGCTTCTATCTCTGTGCCTGGTCGATCGGGGGGGGCACGCAGTATTTTGGCCCA	CAWSIGGGTQYF	1	1.2646221941195067E-5	36	TCRBV30-01*01	TCRBV30	TCRBV30-01	01				TCRBD02-01*01	TCRBD02	TCRBD02-01	01				TCRBJ02-03*01	TCRBJ02	TCRBJ02-03	01				5	5	8	0	2	9	45	54	59	67	69	1	In	VDJ
TCCCTGGAGCTTGGTGACTCTGCTGTGTATTTCTGTGCCAGCAGCCAGAGGACTAGCGGGAGAGGCGGGGAGCTGTTTTTTGGAGAA	CASSQRTSGRGGELFF	2	2.5292443882390135E-5	48	TCRBV03	TCRBV03				TCRBV03-01,TCRBV03-02		TCRBD02-01*02	TCRBD02	TCRBD02-01	02				TCRBJ02-02*01	TCRBJ02	TCRBJ02-02	01				3	2	1	2	3	7	33	47	49	62	65	2	In	VDJ
CAGCCTGCAGAACTGGAGGATTCTGGAGTTTATTTCTGTGCCAGCAGCCAAGTTGTAGGAGGGACCGGGGAGCTGTTTTTTGGAGAA	CASSQVVGGTGELFF	2	2.5292443882390135E-5	45	TCRBV14-01*01	TCRBV14	TCRBV14-01	01				TCRBD02-01*02	TCRBD02	TCRBD02-01	02				TCRBJ02-02*01	TCRBJ02	TCRBJ02-02	01				1	5	10	0	0	5	36	52	57	-1	63	2	In	VDJ
AGCCCTCAGAACCCAGGGACTCAGCTGTGTACTTCTGTGCCAGCAGTCCGGAAGCGGGGCAGGACCGGGGAGCTGTTTTTTGGAGAA		1	1.2646221941195067E-5	46	TCRBV12	TCRBV12				TCRBV12-03,TCRBV12-04		TCRBD02-01*01	TCRBD02	TCRBD02-01	01				TCRBJ02-02*01	TCRBJ02	TCRBJ02-02	01				5	5	6	3	4	5	35	47	52	59	63	1	Out	VDJ
GAGCTTGGTGACTCTGCTGTGTATTTCTGTGCCAGCAGCCCCTTGGGCGAGGGGGAGGGGGTCACCGGGGAGCTGTTTTTTGGAGAA	CASSPLGEGEGVTGELFF	2	2.5292443882390135E-5	54	TCRBV03	TCRBV03				TCRBV03-01,TCRBV03-02		TCRBD02-01*02	TCRBD02	TCRBD02-01	02				TCRBJ02-02*01	TCRBJ02	TCRBJ02-02	01				4	12	9	0	3	4	27	40	52	59	62	2	In	VDJ
AGGCTGCTGTCGGCTGCTCCCTCCCAGACATCTGTGTACTTCTGTGCCAGCAGTAGGGGAAGCACCGGGGAGCTGTTTTTTGGAGAA	CASSRGSTGELFF	1	1.2646221941195067E-5	39	TCRBV06-05*01	TCRBV06	TCRBV06-05	01				TCRBD01-01*01	TCRBD01	TCRBD01-01	01				TCRBJ02-02*01	TCRBJ02	TCRBJ02-02	01				5	0	5	2	3	4	42	-1	54	59	62	1	In	VDJ
AAGAAGCTCCTTCTCAGTGACTCTGGCTTCTATCTCTGTGCCTGCTCGCGGGGGGGCTTGGACACCGGGGAGCTGTTTTTTGGAGAA	CACSRGGLDTGELFF	1	1.2646221941195067E-5	45	TCRBV30-01*01	TCRBV30	TCRBV30-01	01				TCRBD02-01*01	TCRBD02	TCRBD02-01	01				TCRBJ02-02*01	TCRBJ02	TCRBJ02-02	01				6	3	7	0	5	3	36	44	47	56	61	1	In	VDJ
GACAGTGACCAGTGCCCATCCTGAAGACAGCAGCTTCTACATCTGCAGTGCTCCCCGGGACGCAACCCGGAGCTGTTTTTTGGAGAA		1	1.2646221941195067E-5	38	TCRBV20	TCRBV20				TCRBV20-01,TCRBV20-or09_02						TCRBD01,TCRBD02	TCRBD01-01,TCRBD02-01		TCRBJ02-02*01	TCRBJ02	TCRBJ02-02	01				5	4	0	7	7	10	43	52	56	61	68	1	Out	VDJ
ACTCTGAAGATCCAGCCCTCAGAACCCAGGGACTCAGCTGTGTACTTCTGTGCCAGCAGTTTAGGAAAGGAGCTGTTTTTTGGAGAA	CASSLGKELFF	1	1.2646221941195067E-5	33	TCRBV12	TCRBV12				TCRBV12-03,TCRBV12-04						TCRBD01,TCRBD02	TCRBD01-01,TCRBD02-01		TCRBJ02-02*01	TCRBJ02	TCRBJ02-02	01				1	0	2	8	2	10	48	-1	64	66	68	1	In	VDJ
TCCCTAGAGTCTGCCATCCCCAACCAGACAGCTCTTTACTTCTGTGCCACCAGTGTGCCGGGGACCGGTGAAGCTTTCTTTGGACAA	CATSVPGTGEAFF	1	1.2646221941195067E-5	39	TCRBV24	TCRBV24				TCRBV24-01,TCRBV24-or09_02						TCRBD01,TCRBD02	TCRBD01-01,TCRBD02-01		TCRBJ01-01*01	TCRBJ01	TCRBJ01-01	01				5	5	0	7	3	7	42	55	60	65	68	1	In	VDJ
ACAGTGACCAGTGCCCATCCTGAAGACAGCAGCTTCTACATCTGCAGTGCTAAGCAGGGGCCAGGGGCTGAAGCTTTCTTTGGACAA	CSAKQGPGAEAFF	1	1.2646221941195067E-5	39	TCRBV20	TCRBV20				TCRBV20-01,TCRBV20-or09_02		TCRBD01-01*01	TCRBD01	TCRBD01-01	01				TCRBJ01-01*01	TCRBJ01	TCRBJ01-01	01				4	2	4	2	7	6	42	52	54	60	67	1	In	VDJ
GAGCTGGACGACTCGGCCCTGTATCTCTGTGCCAGCAGCTTGTTCGTGGGAACAGGGGTCGGTCTCGCTGAAGCTTTCTTTGGACAA	CASSLFVGTGVGLAEAFF	1	1.2646221941195067E-5	54	TCRBV05-04*01	TCRBV05	TCRBV05-04	01				TCRBD01-01*01	TCRBD01	TCRBD01-01	01				TCRBJ01-01*01	TCRBJ01	TCRBJ01-01	01				1	9	3	2	9	6	27	42	51	58	67	1	In	VDJ
GAGATCCAGCGCACAGAGCAGGGGGACTCGGCCATGTATCTCTGTGCCAGCAGTCTGGAGGGGAGCGCTGAAGCTTTCTTTGGACAA	CASSLEGSAEAFF	2	2.5292443882390135E-5	39	TCRBV07-09	TCRBV07	TCRBV07-09				01,03	TCRBD02-01*02	TCRBD02	TCRBD02-01	02				TCRBJ01-01*01	TCRBJ01	TCRBJ01-01	01				6	3	10	0	5	6	42	53	56	62	67	2	In	VDJ
ATCCTGGAGTCGCCCAGCCCCAACCAGACCTCTCTGTACTTCTGTGCCAGCAGTTACTCGACAGCTACTGAAGCTTTCTTTGGACAA	CASSYSTATEAFF	2	2.5292443882390135E-5	39	TCRBV27-01*01	TCRBV27	TCRBV27-01	01				TCRBD01-01*01	TCRBD01	TCRBD01-01	01				TCRBJ01-01*01	TCRBJ01	TCRBJ01-01	01				4	4	2	5	2	5	42	55	59	64	66	2	In	VDJ
CTGAAGATCCAGCGCACACAGCAGGAGGACTCCGCCGTGTATCTCTGTGCCAGCAGCGGGGGGGACACTGAAGCTTTCTTTGGACAA	CASSGGDTEAFF	2	2.5292443882390135E-5	36	TCRBV07-08*01	TCRBV07	TCRBV07-08	01				TCRBD02-01*01	TCRBD02	TCRBD02-01	01				TCRBJ01-01*01	TCRBJ01	TCRBJ01-01	01				5	0	9	0	0	3	45	-1	57	-1	64	2	In	VDJ
GTGCAGCCTGCAGAACTGGAGGATTCTGGAGTTTATTTCTGTGCCAGCAGCACCAGACAGGTGAACACTGAAGCTTTCTTTGGACAA	CASSTRQVNTEAFF	2	2.5292443882390135E-5	42	TCRBV14-01*01	TCRBV14	TCRBV14-01	01				TCRBD01-01*01	TCRBD01	TCRBD01-01	01				TCRBJ01-01*01	TCRBJ01	TCRBJ01-01	01				5	4	2	4	0	0	39	51	55	-1	61	2	In	VDJ
CTGACAGTGACCAGTGCCCATCCTGAAGACAGCAGCTTCTACATCTGCCGGGGGCGAGGGATGAACACTGAAGCTTTCTTTGGACAA	CRGRGMNTEAFF	1	1.2646221941195067E-5	36	TCRBV20	TCRBV20				TCRBV20-01,TCRBV20-or09_02						TCRBD01,TCRBD02	TCRBD01-01,TCRBD02-01		TCRBJ01-01*01	TCRBJ01	TCRBJ01-01	01				11	1	6	0	6	0	45	48	49	55	61	1	In	VDJ
AATGTGAGCACCTTGGAGCTGGGGGACTCGGCCCTTTATCTTTGCGCCAGCAGAGGTAGTGCGAACACTGAAGCTTTCTTTGGACAA	CASRGSANTEAFF	2	2.5292443882390135E-5	39	TCRBV05-01*01	TCRBV05	TCRBV05-01	01								TCRBD01,TCRBD02	TCRBD01-01,TCRBD02-01		TCRBJ01-01*01	TCRBJ01	TCRBJ01-01	01				5	0	5	4	6	1	42	-1	53	56	62	2	In	VDJ
CGGAGTCAGGGGACACAGCACTGTATTTCTGTGCCAGCAGCAAACTGAGTGAATAGAGAACCGAACACTGAAGCTTTCTTTGGACAA		3	3.7938665823585206E-5	52	TCRBV21-01*01	TCRBV21	TCRBV21-01	01				TCRBD02-01	TCRBD02	TCRBD02-01				01,02	TCRBJ01-01*01	TCRBJ01	TCRBJ01-01	01				2	9	5	8	6	1	29	44	53	56	62	3	Out	VDJ
AACCTGAGCTCTCTGGAGCTGGGGGACTCAGCTTTGTATTTCTGTGCCAGCAGTCCTCCCGACAGTTATGAAGCTTTCTTTGGACAA	CASSPPDSYEAFF	2	2.5292443882390135E-5	39	TCRBV09-01	TCRBV09	TCRBV09-01				01,02	TCRBD01-01*01	TCRBD01	TCRBD01-01	01				TCRBJ01-01*01	TCRBJ01	TCRBJ01-01	01				5	7	2	5	3	7	42	53	60	65	68	2	In	VDJ
CTTCACATCAATTCCCTGGAGCTTGGTGACTCTGCTGTGTATTTCTGTGCCAGCAGCTCGCTAATGAATGAAGCTTTCTTTGGACAA	CASSSLMNEAFF	2	2.5292443882390135E-5	36	TCRBV03	TCRBV03				TCRBV03-01,TCRBV03-02		TCRBD02-01	TCRBD02	TCRBD02-01				01,02	TCRBJ01-01*01	TCRBJ01	TCRBJ01-01	01				5	3	4	9	5	7	45	57	60	63	68	2	In	VDJ
CTGTCGGCTGCTCCCTCCCAGACATCTGTGTACTTCTGTGCCAGCAGTCTACAGTCCGGGACATTACCAGAAGCTTTCTTTGGACAA	CASSLQSGTLPEAFF	1	1.2646221941195067E-5	45	TCRBV06-05*01	TCRBV06	TCRBV06-05	01				TCRBD01-01*01	TCRBD01	TCRBD01-01	01				TCRBJ01-01*01	TCRBJ01	TCRBJ01-01	01				5	9	0	6	6	8	36	48	57	63	69	1	In	VDJ
AGAGGAATTTCCCCCTGATCCTGGAGTCGCCCAGCCCCAACCAGACCTCTCTGTACTTCTGTGCCGGCCCTGCTACCCTCGGGACAA		2	2.5292443882390135E-5	22	TCRBV27-01*01	TCRBV27	TCRBV27-01	01								TCRBD01,TCRBD02	TCRBD01-01,TCRBD02-01		TCRBJ01-01*01	TCRBJ01	TCRBJ01-01	01				11	0	9	0	13	20	59	-1	65	68	81	2	Out	VDJ
CTGACAGTGACCAGTGCCCATCCTGAAGACAGCAGCTTCTACATCTGCAGTGCTAGAGATCGACAGGGAAGACTGTTTTTTGGCAGT	CSARDRQGRLFF	1	1.2646221941195067E-5	36	TCRBV20	TCRBV20				TCRBV20-01,TCRBV20-or09_02		TCRBD01-01*01	TCRBD01	TCRBD01-01	01				TCRBJ01-04*01	TCRBJ01	TCRBJ01-04	01				0	2	2	3	3	13	45	59	61	68	71	1	In	VDJ
TGTGAGCACCTTGGAGCTGGGGGACTCGGCCCTTTATCTTTGCGCCAGCACGGAGACAGGGAGTGGGCGAAACTGTTTTTTGGCAGT		2	2.5292443882390135E-5	41	TCRBV05-01*01	TCRBV05	TCRBV05-01	01				TCRBD01-01*01	TCRBD01	TCRBD01-01	01				TCRBJ01-04*01	TCRBJ01	TCRBJ01-04	01				6	4	2	3	8	11	40	50	54	61	69	2	Out	VDJ
CTGTCGGCTGCTCCCTCCCAGACATCTGTGTACTTCTGTGCCAGCAGCTCCGGAGTGGGAAATGGTGAAAAACTGTTTTTTGGCAGT	CASSSGVGNGEKLFF	1	1.2646221941195067E-5	45	TCRBV06-05*01	TCRBV06	TCRBV06-05	01								TCRBD01,TCRBD02	TCRBD01-01,TCRBD02-01		TCRBJ01-04*01	TCRBJ01	TCRBJ01-04	01				6	9	0	8	5	7	36	47	56	60	65	1	In	VDJ
ACTCTGACGATCCAGCGCACACAGCAGGAGGACTCGGCCGTGTATCTCTGTGCCAGCAGCTTTGATGAAAAACTGTTTTTTGGCAGT	CASSFDEKLFF	2	2.5292443882390135E-5	33	TCRBV07-02*01	TCRBV07	TCRBV07-02	01											TCRBJ01-04*01	TCRBJ01	TCRBJ01-04	01				3	0	0	0	2	6	48	-1	-1	62	64	2	In	VJ
TGGAGTCGGCTGCTCCCTCCCAAACATCTGTGTACTTCTGTGCCAGTCTCGTCAAGATTGGTGGGGGAAAAACTGTTTTTTGGCAGT		1	1.2646221941195067E-5	43	TCRBV06	TCRBV06				TCRBV06-02,TCRBV06-03						TCRBD01,TCRBD02	TCRBD01-01,TCRBD02-01		TCRBJ01-04*01	TCRBJ01	TCRBJ01-04	01				9	16	6	2	0	8	38	46	62	-1	66	1	Out	VDJ
CTGCTGCCTCCTCCCAGACATCTGTATATTTCTGCGCCAGCAGTGAGTAGGAAGACAGGGAGAGGGGAAAAACTGTTTTTTGGCAGT		2	2.5292443882390135E-5	49	TCRBV10-01	TCRBV10	TCRBV10-01				01,02	TCRBD01-01*01	TCRBD01	TCRBD01-01	01				TCRBJ01-04*01	TCRBJ01	TCRBJ01-04	01				1	5	2	3	6	8	32	48	53	60	66	2	Out	VDJ
AGTGACTATCATTCTGAACTGAACATGAGCTCCTTGGAGCTGGGGGACTCAGCCCTGTACTTCTGTGCCGTCTGGCATTTTGGTGAT	CAVWHF	1	1.2646221941195067E-5	18	TCRBV13-01*01	TCRBV13	TCRBV13-01	01				TCRBD02-01	TCRBD02	TCRBD02-01				01,02	TCRBJ01-05*01	TCRBJ01	TCRBJ01-05	01				11	2	4	10	1	15	63	69	71	73	74	1	In	VDJ
CAGAACTGGAGGATTCTGGAGTTTATTTCTGTGCCAGCAGCCAAGATTCTACGACAGGGGGGAAGGTAGCCCCAGCATTTTGGTGAT		1	1.2646221941195067E-5	52	TCRBV14-01*01	TCRBV14	TCRBV14-01	01				TCRBD01-01*01	TCRBD01	TCRBD01-01	01				TCRBJ01-05*01	TCRBJ01	TCRBJ01-05	01				0	6	2	1	6	8	29	46	52	61	67	1	Out	VDJ
ACGATCCAGCGCACACAGCAGGAGGACTCGGCCGTGTATCTCTGTGCCAGCAGCGTCGAGCTGAATCAGCCCCAGCATTTTGGTGAT	CASSVELNQPQHF	1	1.2646221941195067E-5	39	TCRBV07-02*01	TCRBV07	TCRBV07-02	01				TCRBD02-01	TCRBD02	TCRBD02-01				01,02	TCRBJ01-05*01	TCRBJ01	TCRBJ01-05	01				5	4	6	7	2	4	42	54	58	61	63	1	In	VDJ
ATCAATTCCCTGGAGCTTGGTGACTCTGCTGTGTATTTCTGTGCCAGCAGCCAAGGGGACAGCAATCAGCCCCAGCATTTTGGTGAT	CASSQGDSNQPQHF	2	2.5292443882390135E-5	42	TCRBV03	TCRBV03				TCRBV03-01,TCRBV03-02						TCRBD01,TCRBD02	TCRBD01-01,TCRBD02-01		TCRBJ01-05*01	TCRBJ01	TCRBJ01-05	01				1	0	0	7	0	1	39	-1	55	-1	60	2	In	VDJ
CCCTGGAGCTTGGTGACTCTGCTGTGTATTTCTGTGCCAGCAGCAATAAGATGGCAGGACTACAATCAGCCCCAGCATTTTGGTGAT		2	2.5292443882390135E-5	49	TCRBV03	TCRBV03				TCRBV03-01,TCRBV03-02		TCRBD02-01	TCRBD02	TCRBD02-01				01,02	TCRBJ01-05*01	TCRBJ01	TCRBJ01-05	01				5	12	1	9	0	3	32	44	56	-1	62	2	Out	VDJ
TTGGCTGCTCCCTCCCAGACATCTGTGTACTTCTGTGCCAGCAGTTCCCGACAGGGGACCGAAAATCAGCCCCAGCATTTTGGTGAT	CASSSRQGTENQPQHF	1	1.2646221941195067E-5	48	TCRBV06-06	TCRBV06	TCRBV06-06				01,02	TCRBD01-01*01	TCRBD01	TCRBD01-01	01				TCRBJ01-05*01	TCRBJ01	TCRBJ01-05	01				4	3	2	2	6	4	33	46	49	57	63	1	In	VDJ
TGAGCACCTTGGAGCTGGGGGACTCGGCCCTTTATCTTTGCGCCAGCAGCTTAACGGACAGGGAAGGGTGGCTACACCTTCGGTTCG		1	1.2646221941195067E-5	43	TCRBV05-01*01	TCRBV05	TCRBV05-01	01				TCRBD01-01*01	TCRBD01	TCRBD01-01	01				TCRBJ01-02*01	TCRBJ01	TCRBJ01-02	01				2	3	1	3	5	7	38	52	55	63	68	1	Out	VDJ
CTGGAGTCGGCTGCTCCCTCCCAGACATCTGTGTACTTCTGTGCCAGCAGTGCCAGGACAGGGCTCTATGGCTACACCTTCGGTTCG	CASSARTGLYGYTF	1	1.2646221941195067E-5	42	TCRBV06-01*01	TCRBV06	TCRBV06-01	01				TCRBD01-01*01	TCRBD01	TCRBD01-01	01				TCRBJ01-02*01	TCRBJ01	TCRBJ01-02	01				4	3	1	3	2	4	39	52	55	63	65	1	In	VDJ
AGCCCTCAGAACCCAGGGACTCAGCTGTGTACTTCTGTGCCAGCAGGTGACGACAGGAATTTGATCTATGGCTACACCTTCGGTTCG		1	1.2646221941195067E-5	46	TCRBV12	TCRBV12				TCRBV12-03,TCRBV12-04		TCRBD01-01*01	TCRBD01	TCRBD01-01	01				TCRBJ01-02*01	TCRBJ01	TCRBJ01-02	01				6	5	2	4	8	4	35	46	51	57	65	1	Out	VDJ
AGCTCTCTGGAGCTGGGGGACTCAGCTTTGTATTTCTGTGCCAGCAGCGTAGACGGGCGAAGTGGCTATGGCTACACCTTCGGTTCG	CASSVDGRSGYGYTF	2	2.5292443882390135E-5	45	TCRBV09-01	TCRBV09	TCRBV09-01				01,02					TCRBD01,TCRBD02	TCRBD01-01,TCRBD02-01		TCRBJ01-02*01	TCRBJ01	TCRBJ01-02	01				0	2	8	0	7	4	36	52	54	58	65	2	In	VDJ
AGCACCTTGGAGCTGGGGGACTCGGCCCTTTATCTTTGCGCCAGCACTGCGGCAGGGGGTGTTGACTATGGCTACACCTTCGGTTCG	CASTAAGGVDYGYTF	1	1.2646221941195067E-5	45	TCRBV05-01*01	TCRBV05	TCRBV05-01	01				TCRBD01-01*01	TCRBD01	TCRBD01-01	01				TCRBJ01-02*01	TCRBJ01	TCRBJ01-02	01				6	6	4	1	5	3	36	46	52	59	64	1	In	VDJ
CTGGAGTCCGCTACCAGCTCCCAGACATCTGTGTACTTCTGTGCCATCAGTGAGGGGGGGCAGGACTATGGCTACACCTTCGGTTCG	CAISEGGQDYGYTF	1	1.2646221941195067E-5	42	TCRBV10-03*01	TCRBV10	TCRBV10-03	01								TCRBD01,TCRBD02	TCRBD01-01,TCRBD02-01		TCRBJ01-02*01	TCRBJ01	TCRBJ01-02	01				2	1	6	0	3	3	39	54	55	61	64	1	In	VDJ
AACATGAGCCCTGAAGACAGCAGCATATATCTCTGCAGCGTTGAAGGGGTAACAGGGACCGTTAACTATGGCTACACCTTCGGTTCG	CSVEGVTGTVNYGYTF	1	1.2646221941195067E-5	48	TCRBV29-01*01	TCRBV29	TCRBV29-01	01				TCRBD01-01*01	TCRBD01	TCRBD01-01	01				TCRBJ01-02*01	TCRBJ01	TCRBJ01-02	01				1	5	3	3	5	1	33	46	51	57	62	1	In	VDJ
ACATCGGCCCAAAAGAACCCGACAGCTTTCTATCTCTGTGCCAGTAGTCCTGGTGGCAGACCTAACTATGGCTACACCTTCGGTTCG	CASSPGGRPNYGYTF	2	2.5292443882390135E-5	45	TCRBV19-01	TCRBV19	TCRBV19-01				01,02					TCRBD01,TCRBD02	TCRBD01-01,TCRBD02-01		TCRBJ01-02*01	TCRBJ01	TCRBJ01-02	01				5	10	2	7	0	0	36	48	58	-1	61	2	In	VDJ
ATCCTGGAGTCGCCCAGCCCCAACCAGACCTCTCTGTACTTCTGTGCCAGCAGTTTATCGGGGAACTATGGCTACACCTTCGGTTCG	CASSLSGNYGYTF	2	2.5292443882390135E-5	39	TCRBV27-01*01	TCRBV27	TCRBV27-01	01								TCRBD01,TCRBD02	TCRBD01-01,TCRBD02-01		TCRBJ01-02*01	TCRBJ01	TCRBJ01-02	01				0	0	6	2	0	2	42	-1	59	-1	63	2	In	VDJ
TCTGCCATCCCCAACCAGACAGCTCTTTACTTCTGTGCCACCAGTGACCCCGAACAGGGAACGAACTATGGCTACACCTTCGGTTCG	CATSDPEQGTNYGYTF	1	1.2646221941195067E-5	48	TCRBV24	TCRBV24				TCRBV24-01,TCRBV24-or09_02		TCRBD01-01*01	TCRBD01	TCRBD01-01	01				TCRBJ01-02*01	TCRBJ01	TCRBJ01-02	01				4	6	3	3	4	2	33	47	53	59	63	1	In	VDJ
CAGCGCACAGAGCAGGGGGACTCGGCCATGTATCTCTGTGCCAGCAGCTTAAGCGGGACAGGGGTGGATGGCTACACCTTCGGTTCG	CASSLSGTGVDGYTF	2	2.5292443882390135E-5	45	TCRBV07-09	TCRBV07	TCRBV07-09				01,03	TCRBD01-01*01	TCRBD01	TCRBD01-01	01				TCRBJ01-02*01	TCRBJ01	TCRBJ01-02	01				2	3	0	2	3	6	36	51	54	64	67	2	In	VDJ
GTGACCAGTGCCCATCCTGAAGACAGCAGCTTCTACATCTGCAGTGCTAGAGAGACAGGGGGCATGGATGGCTACACCTTCGGTTCG	CSARETGGMDGYTF	1	1.2646221941195067E-5	42	TCRBV20	TCRBV20				TCRBV20-01,TCRBV20-or09_02		TCRBD01-01*01	TCRBD01	TCRBD01-01	01				TCRBJ01-02*01	TCRBJ01	TCRBJ01-02	01				0	0	2	0	4	6	39	-1	53	63	67	1	In	VDJ
TTGGAGATCCAGCGCACAGAGCAGGGGGACTCGGCCATGTATCTCTGTGCCAGCAGCTATACAGCCCATGGCTACACCTTCGGTTCG	CASSYTAHGYTF	2	2.5292443882390135E-5	36	TCRBV07-09	TCRBV07	TCRBV07-09				01,03	TCRBD01-01*01	TCRBD01	TCRBD01-01	01				TCRBJ01-02*01	TCRBJ01	TCRBJ01-02	01				4	2	3	5	3	6	45	58	60	64	67	2	In	VDJ
GCCCTGCAGCCAGAAGACTCAGCCCTGTATCTCTGCGCCAGCAGCCAAGATCTCCGGCAGGGTAAAAATGGCTACACCTTCGGTTCG	CASSQDLRQGKNGYTF	1	1.2646221941195067E-5	48	TCRBV04-01*01	TCRBV04	TCRBV04-01	01				TCRBD01-01*01	TCRBD01	TCRBD01-01	01				TCRBJ01-02*01	TCRBJ01	TCRBJ01-02	01				0	7	4	3	5	6	33	50	57	62	67	1	In	VDJ
AATGTGAGCACCTTGGAGCTGGGGGACTCGGCCCTTTATCTTTGCGCCAGCTGCCCGGGAACCGCGGGGGGCTACACCTTCGGTTCG	CASCPGTAGGYTF	1	1.2646221941195067E-5	39	TCRBV05-01*01	TCRBV05	TCRBV05-01	01				TCRBD02-01*01	TCRBD02	TCRBD02-01	01				TCRBJ01-02*01	TCRBJ01	TCRBJ01-02	01				7	12	7	3	0	8	42	51	63	-1	69	1	In	VDJ
TGGGGTTGGAGTCGGCTGCTCCCTCCCAAACATCTGTGTACTTCTGTGCCAGCAGTAGACAGGGTTTAGGGCTACACCTTCGGTTCG		1	1.2646221941195067E-5	37	TCRBV06	TCRBV06				TCRBV06-02,TCRBV06-03		TCRBD01-01*01	TCRBD01	TCRBD01-01	01				TCRBJ01-02*01	TCRBJ01	TCRBJ01-02	01				5	1	2	3	5	8	44	56	57	64	69	1	Out	VDJ
CCAGACAGCTCTTTACTTCTGTGCCACCAGCCCTGCCGGGTTGAGGCAAAACTAGCGGGAGGTGCGGGTGAGCAGTACTTCGGGCCG		1	1.2646221941195067E-5	62	TCRBV24	TCRBV24				TCRBV24-01,TCRBV24-or09_02		TCRBD02-01*02	TCRBD02	TCRBD02-01	02				TCRBJ02-07*01	TCRBJ02	TCRBJ02-07	01				7	20	3	1	7	7	19	30	50	62	69	1	Out	VDJ
CTGAGGATCCAGCAGGTAGTGCGAGGAGATTCGGCAGCTTATTTCTGTGCCAGCTCAGATAGCGGGGTCGAGCAGTACTTCGGGCCG	CASSDSGVEQYF	2	2.5292443882390135E-5	36	TCRBV18-01*01	TCRBV18	TCRBV18-01	01				TCRBD02-01*01	TCRBD02	TCRBD02-01	01				TCRBJ02-07*01	TCRBJ02	TCRBJ02-07	01				5	2	5	3	1	6	45	57	59	67	68	2	In	VDJ
CTGACAGTGACCAGTGCCCATCCTGAAGACAGCAGCTTCTACATCTGCAGTGCTAGAGATGACAGGGTCGAGCAGTACTTCGGGCCG	CSARDDRVEQYF	1	1.2646221941195067E-5	36	TCRBV20	TCRBV20				TCRBV20-01,TCRBV20-or09_02		TCRBD01-01*01	TCRBD01	TCRBD01-01	01				TCRBJ02-07*01	TCRBJ02	TCRBJ02-07	01				0	1	2	3	1	6	45	59	60	67	68	1	In	VDJ
CTGCTGTCGGCTGCTCCCTCCCAGACATCTGTGTACTTCTGTGCCAGCAGCCGAGCCGGGCCCAAATCCGAGCAGTACTTCGGGCCG	CASSRAGPKSEQYF	1	1.2646221941195067E-5	42	TCRBV06-05*01	TCRBV06	TCRBV06-05	01								TCRBD01,TCRBD02	TCRBD01-01,TCRBD02-01		TCRBJ02-07*01	TCRBJ02	TCRBJ02-07	01				6	7	8	0	7	6	39	50	57	61	68	1	In	VDJ
CAGCGCACACAGCAGGAGGACTCGGCCGTGTATCTCTGTGCCAGCAGCTTAGCCCCGACGGAATGGGCCGAGCAGTACTTCGGGCCG	CASSLAPTEWAEQYF	1	1.2646221941195067E-5	45	TCRBV07-02*01	TCRBV07	TCRBV07-02	01				TCRBD01-01*01	TCRBD01	TCRBD01-01	01				TCRBJ02-07*01	TCRBJ02	TCRBJ02-07	01				0	11	8	0	0	6	36	53	64	-1	68	1	In	VDJ
CTAGAGTCTGCCATCCCCAACCAGACAGCTCTTTACTTCTGTGCCACGCCCAGGGACAGGGAGGTCCCCGAGCAGTACTTCGGGCCG	CATPRDREVPEQYF	1	1.2646221941195067E-5	42	TCRBV24	TCRBV24				TCRBV24-01,TCRBV24-or09_02		TCRBD01-01*01	TCRBD01	TCRBD01-01	01				TCRBJ02-07*01	TCRBJ02	TCRBJ02-07	01				10	5	0	3	7	6	39	47	52	61	68	1	In	VDJ
CTGCTGTCGGCTGCTCCCTCCCAGACATCTGTGTACTTCTGTGCCAGCAGTCCGGGACAGGGGGCTACCGAGCAGTACTTCGGGCCG	CASSPGQGATEQYF	1	1.2646221941195067E-5	42	TCRBV06-05*01	TCRBV06	TCRBV06-05	01				TCRBD01-01*01	TCRBD01	TCRBD01-01	01				TCRBJ02-07*01	TCRBJ02	TCRBJ02-07	01				5	2	0	0	3	6	39	51	53	65	68	1	In	VDJ
AGCTCTCTGGAGCTGGGGGACTCAGCTTTGTATTTCTGTGCCAGCAGCGTAGCGACAGGGGGTGGTTACGAGCAGTACTTCGGGCCG	CASSVATGGGYEQYF	1	1.2646221941195067E-5	45	TCRBV09-01	TCRBV09	TCRBV09-01				01,02	TCRBD01-01*01	TCRBD01	TCRBD01-01	01				TCRBJ02-07*01	TCRBJ02	TCRBJ02-07	01				0	1	2	1	4	4	36	52	53	62	66	1	In	VDJ
GTGAGTGCCTTGGAGCTGGGGGACTCGGCCCTGTATCTCTGTGCCAGAAGCTTGGACCTAGGGTTCTACGAGCAGTACTTCGGGCCG	CARSLDLGFYEQYF	1	1.2646221941195067E-5	42	TCRBV05-03	TCRBV05	TCRBV05-03				01,02					TCRBD01,TCRBD02	TCRBD01-01,TCRBD02-01		TCRBJ02-07*01	TCRBJ02	TCRBJ02-07	01				0	4	5	3	2	3	39	55	59	63	65	1	In	VDJ
ACAGTGACCAGTGCCCATCCTGAAGACAGCAGCTTCTACATCTGCAGTGCTAGAGATCTTGGAATCTACGAGCAGTACTTCGGGCCG	CSARDLGIYEQYF	1	1.2646221941195067E-5	39	TCRBV20	TCRBV20				TCRBV20-01,TCRBV20-or09_02						TCRBD01,TCRBD02	TCRBD01-01,TCRBD02-01		TCRBJ02-07*01	TCRBJ02	TCRBJ02-07	01				0	4	1	8	2	3	42	56	60	63	65	1	In	VDJ
ACAGTGACCAGTGCCCATCCTGAAGACAGCAGCTTCTACATCTGCAGTGCTCACAGGGGAGGCTCCTACGAGCAGTACTTCGGGCCG	CSAHRGGSYEQYF	1	1.2646221941195067E-5	39	TCRBV20	TCRBV20				TCRBV20-01,TCRBV20-or09_02		TCRBD01-01*01	TCRBD01	TCRBD01-01	01				TCRBJ02-07*01	TCRBJ02	TCRBJ02-07	01				5	1	3	2	3	0	42	51	52	59	62	1	In	VDJ
GTGACCAGTGCCCATCCTGAAGACAGCAGCTTCTACATCTGCAGTGCTAGAGGGCAGGGAGGCTCCTACGAGCAGTACTTCGGGCCG	CSARGQGGSYEQYF	1	1.2646221941195067E-5	42	TCRBV20	TCRBV20				TCRBV20-01,TCRBV20-or09_02		TCRBD02-01*02	TCRBD02	TCRBD02-01	02				TCRBJ02-07*01	TCRBJ02	TCRBJ02-07	01				1	4	9	1	0	0	39	52	56	-1	62	1	In	VDJ
CTGGGGGACTCGGCCCTTTATCTTTGCGCCAGCAGCTATGGGGGGACTAGCGGGCCGCAGAGCTCCTACGAGCAGTACTTCGGGCCG	CASSYGGTSGPQSSYEQYF	1	1.2646221941195067E-5	57	TCRBV05-01*01	TCRBV05	TCRBV05-01	01				TCRBD02-01	TCRBD02	TCRBD02-01				01,02	TCRBJ02-07*01	TCRBJ02	TCRBJ02-07	01				3	5	0	4	8	0	24	37	42	54	62	1	In	VDJ
CAGCGCACACAGCAGGAGGACTCGGCCGTGTATCTCTGTGCCAGCAGCTCCGCCAGCTTACCCTCCTACGAGCAGTACTTCGGGCCG	CASSSASLPSYEQYF	1	1.2646221941195067E-5	45	TCRBV07-02*01	TCRBV07	TCRBV07-02	01								TCRBD01,TCRBD02	TCRBD01-01,TCRBD02-01		TCRBJ02-07*01	TCRBJ02	TCRBJ02-07	01				4	4	4	5	6	0	36	49	53	56	62	1	In	VDJ
ATCCGGTCCACAAAGCTGGAGGACTCAGCCATGTACTTCTGTGCCAGCAGTGACCTCCTCTACTCCTACGAGCAGTACTTCGGGCCG	CASSDLLYSYEQYF	1	1.2646221941195067E-5	42	TCRBV02-01*01	TCRBV02	TCRBV02-01	01				TCRBD02-01	TCRBD02	TCRBD02-01				01,02	TCRBJ02-07*01	TCRBJ02	TCRBJ02-07	01				3	6	4	9	0	0	39	53	59	-1	62	1	In	VDJ
CACAAAGCTGGAGGACTCAGCCATGTACTTCTGTGCCAGCAGACCCGGACCGGGACCCTAAACTCCTACGAGCAGTACTTCGGGCCG		1	1.2646221941195067E-5	50	TCRBV02-01*01	TCRBV02	TCRBV02-01	01								TCRBD01,TCRBD02	TCRBD01-01,TCRBD02-01		TCRBJ02-07*01	TCRBJ02	TCRBJ02-07	01				6	9	0	7	6	0	31	42	51	56	62	1	Out	VDJ
AGCGCACACAGCAGGAGGACTCGGCCGTGTATCTCTGTGCCAGCAGCTTTACTGAGACACTGGGCCTACGAGCAGTACTTCGGGCCG		1	1.2646221941195067E-5	46	TCRBV07-02*01	TCRBV07	TCRBV07-02	01				TCRBD01-01*01	TCRBD01	TCRBD01-01	01				TCRBJ02-07*01	TCRBJ02	TCRBJ02-07	01				3	6	2	6	5	2	35	49	55	59	64	1	Out	VDJ
ACAGTGACCAGTGCCCATCCTGAAGACAGCAGCTTCTACATCTGCAGTGCGCCCTTGACAGGGGCCTACGAGCAGTACTTCGGGCCG	CSAPLTGAYEQYF	1	1.2646221941195067E-5	39	TCRBV20	TCRBV20				TCRBV20-01,TCRBV20-or09_02		TCRBD01-01*01	TCRBD01	TCRBD01-01	01				TCRBJ02-07*01	TCRBJ02	TCRBJ02-07	01				6	6	2	2	0	2	42	50	56	-1	64	1	In	VDJ
GAGATGAATGTGAGCACCTTGGAGCTGGGGGACTCGGCCCTTTATCTTTGCGCCAGCAGCGGAGCCTACGAGCAGTACTTCGGGCCG	CASSGAYEQYF	1	1.2646221941195067E-5	33	TCRBV05-01*01	TCRBV05	TCRBV05-01	01				TCRBD02-01*02	TCRBD02	TCRBD02-01	02				TCRBJ02-07*01	TCRBJ02	TCRBJ02-07	01				4	0	10	2	0	2	48	-1	60	-1	64	1	In	VDJ
CACAGCAGGAGGACTCGGCCGTGTATCTCTGTGCCAGCAGTCCCCCTCTGGGACACGCGTGGGCCCTACGAGCAGTACTTCGGGCCG		1	1.2646221941195067E-5	52	TCRBV07-02*01	TCRBV07	TCRBV07-02	01				TCRBD01-01*01	TCRBD01	TCRBD01-01	01				TCRBJ02-07*01	TCRBJ02	TCRBJ02-07	01				6	9	0	6	9	2	29	40	49	55	64	1	Out	VDJ
AAGATCCGGTCCACAAAGCTGGAGGACTCAGCCATGTACTTCTGTGCCAGAGGGCGCGGACAGACCTACGAGCAGTACTTCGGGCCG	CARGRGQTYEQYF	1	1.2646221941195067E-5	39	TCRBV02-01*01	TCRBV02	TCRBV02-01	01				TCRBD01-01*01	TCRBD01	TCRBD01-01	01				TCRBJ02-07*01	TCRBJ02	TCRBJ02-07	01				9	7	1	5	1	2	42	50	57	63	64	1	In	VDJ
AATTCCCTGGAGCTTGGTGACTCTGCTGTGTATTTCTGTGCCAGCAGCCAAACGTCCGGCATAAACTACGAGCAGTACTTCGGGCCG	CASSQTSGINYEQYF	1	1.2646221941195067E-5	45	TCRBV03	TCRBV03				TCRBV03-01,TCRBV03-02						TCRBD01,TCRBD02	TCRBD01-01,TCRBD02-01		TCRBJ02-07*01	TCRBJ02	TCRBJ02-07	01				2	6	9	0	5	3	36	51	57	60	65	1	In	VDJ
TCTCTGGAGCTGGGGGACTCAGCTTTGTATTTCTGTGCCAGCAGCGCAGGGCCGGGACAGGGTGTATACGAGCAGTACTTCGGGCCG	CASSAGPGQGVYEQYF	1	1.2646221941195067E-5	48	TCRBV09-01	TCRBV09	TCRBV09-01				01,02	TCRBD01-01*01	TCRBD01	TCRBD01-01	01				TCRBJ02-07*01	TCRBJ02	TCRBJ02-07	01				3	7	0	3	4	4	33	46	53	62	66	1	In	VDJ
CTGGAGCTGGGGGACTCAGCTTTGTATTTCTGTGCCAGCAGCGTTGAGAGGGGCCCGACCTTGGCATACGAGCAGTACTTCGGGCCG	CASSVERGPTLAYEQYF	1	1.2646221941195067E-5	51	TCRBV09-01	TCRBV09	TCRBV09-01				01,02					TCRBD01,TCRBD02	TCRBD01-01,TCRBD02-01		TCRBJ02-07*01	TCRBJ02	TCRBJ02-07	01				2	4	5	2	13	4	30	44	48	53	66	1	In	VDJ
AATGTGAACGCCTTGTTGCTGGGGGACTCGGCCCTCTATCTCTGTGCCAGCAGCTTGGGCAGGGAATACGAGCAGTACTTCGGGCCG	CASSLGREYEQYF	1	1.2646221941195067E-5	39	TCRBV05-06*01	TCRBV05	TCRBV05-06	01				TCRBD01-01*01	TCRBD01	TCRBD01-01	01				TCRBJ02-07*01	TCRBJ02	TCRBJ02-07	01				0	1	4	3	2	4	42	58	59	64	66	1	In	VDJ
CTGATCCTGGAGTCGCCCAGCCCCAACCAGACCTCTCTGTACTTCTGTGCCAGCAGTTCCCTGTTACGAGAGCAGTACTTCGGGCCG	CASSSLLREQYF	2	2.5292443882390135E-5	36	TCRBV27-01*01	TCRBV27	TCRBV27-01	01								TCRBD01,TCRBD02	TCRBD01-01,TCRBD02-01		TCRBJ02-07*01	TCRBJ02	TCRBJ02-07	01				4	9	2	8	0	7	45	58	67	-1	69	2	In	VDJ
AGATCCAGCCCTCAGAACCCAGGGACTCAGCTGTGTATTTTTGTGCTAGTGGTCCCCCGTGACGGGTACGAGCAGTACGTCGGGCCG		2	2.5292443882390135E-5	40	TCRBV12-05*01	TCRBV12	TCRBV12-05	01				TCRBD02-01	TCRBD02	TCRBD02-01				01,02	TCRBJ02-07*01	TCRBJ02	TCRBJ02-07	01				5	9	8	4	13	17	41	53	62	66	79	2	Out	VDJ
ATCCAGCGCACACAGAAGGAGGACTCCGCCGTGTATCTCTGTGCCAGCAGCTTGACGGGGGGGCCGTACGAGCAGTACGTCGGGCCG	CASSLTGGPYEQYV	1	1.2646221941195067E-5	42	TCRBV07-08*02	TCRBV07	TCRBV07-08	02				TCRBD02-01*01	TCRBD02	TCRBD02-01	01				TCRBJ02-07*01	TCRBJ02	TCRBJ02-07	01				3	2	8	0	16	17	39	53	55	63	79	1	In	VDJ
ACAGTGACCAGTGCCCATCCTGAAGACAGCAGCTTCTACATCTGCAGTGCTAGGGGACGGTTGGCCTACGAGCAGTACGTCGGGCCG	CSARGRLAYEQYV	1	1.2646221941195067E-5	39	TCRBV20	TCRBV20				TCRBV20-01,TCRBV20-or09_02						TCRBD01,TCRBD02	TCRBD01-01,TCRBD02-01		TCRBJ02-07*01	TCRBJ02	TCRBJ02-07	01				3	0	0	7	21	17	42	-1	53	58	79	1	In	VDJ
CCAGCCCTCAGAACCCAGGGACTCAGCTGTGTACTTCTGTGCCAGCAGAACCTCCCGACAGGGAACTACGAGCAGTACGTCGGGCCG		1	1.2646221941195067E-5	44	TCRBV12	TCRBV12				TCRBV12-03,TCRBV12-04		TCRBD01-01*01	TCRBD01	TCRBD01-01	01				TCRBJ02-07*01	TCRBJ02	TCRBJ02-07	01				6	8	2	3	16	17	37	48	56	63	79	1	Out	VDJ
GTCAGCTGCTCCCTCTCAGACTTCTGTTTACTTCTGTGCCAGCAGTTCCACAGGGAAGGGGGAATATACGAGCAGTACGTCGGGCCG		1	1.2646221941195067E-5	47	TCRBV06-07*01	TCRBV06	TCRBV06-07	01				TCRBD01-01*01	TCRBD01	TCRBD01-01	01				TCRBJ02-07*01	TCRBJ02	TCRBJ02-07	01				4	2	3	3	24	17	34	47	49	55	79	1	Out	VDJ
AACCTGAGCTCTCTGGAGCTGGGGGACTCAGCTTTGTATTTCTGTGCCAGCAGCGTAGAGAGCTGGAACACCATATATTTTGGAGAG	CASSVESWNTIYF	2	2.5292443882390135E-5	39	TCRBV09-01	TCRBV09	TCRBV09-01				01,02	TCRBD02-01	TCRBD02	TCRBD02-01				01,02	TCRBJ01-03*01	TCRBJ01	TCRBJ01-03	01				0	2	6	7	3	7	42	58	60	63	66	2	In	VDJ
GCTGCTCCCTCCCAGACATCTGTGTACTTCTGTGCCAGCAGTTACTCAATCGGGCTGCCCTCTGGAAACACCATATATTTTGGAGAG	CASSYSIGLPSGNTIYF	1	1.2646221941195067E-5	51	TCRBV06	TCRBV06				TCRBV06-05,TCRBV06-06						TCRBD01,TCRBD02	TCRBD01-01,TCRBD02-01		TCRBJ01-03*01	TCRBJ01	TCRBJ01-03	01				0	4	8	0	4	0	30	47	51	55	59	1	In	VDJ
AGCTCTCTGGAGCTGGGGGACTCAGCTTTGTATTTCTGTGCCAGCAGCGTCGACAGGGACTCTGGAAACACCATATATTTTGGAGAG	CASSVDRDSGNTIYF	2	2.5292443882390135E-5	45	TCRBV09-01	TCRBV09	TCRBV09-01				01,02	TCRBD01-01*01	TCRBD01	TCRBD01-01	01				TCRBJ01-03*01	TCRBJ01	TCRBJ01-03	01				2	1	2	3	1	0	36	50	51	58	59	2	In	VDJ
ACTGTGAGCAACATGAGCCCTGAAGACAGCAGCATATATCTCTGCAGCGTTGAAGATCCCCCCGGAAACACCATATATTTTGGAGAG	CSVEDPPGNTIYF	1	1.2646221941195067E-5	39	TCRBV29-01*01	TCRBV29	TCRBV29-01	01											TCRBJ01-03*01	TCRBJ01	TCRBJ01-03	01				0	0	0	0	7	4	42	-1	-1	56	63	1	In	VJ
TTGGAGCTGGACGACTCGGCCCTGTATCTCTGTGCCAGCAGCCCCCGGTCGCCTCTCTCTGGGGCCAACGTCCTGACTTTCGGGGCC	CASSPRSPLSGANVLTF	1	1.2646221941195067E-5	51	TCRBV05-04*01	TCRBV05	TCRBV05-04	01				TCRBD02-01	TCRBD02	TCRBD02-01				01,02	TCRBJ02-06*01	TCRBJ02	TCRBJ02-06	01				4	3	8	5	8	0	30	42	45	48	56	1	In	VDJ
CTGGAGTCGGCTGCTCCCTCCCAGACATCTGTGTACTTCTGTGCCAGCAGTGATTACTCTGGGGCCAACGTCCTGACTTTCGGGGCC	CASSDYSGANVLTF	1	1.2646221941195067E-5	42	TCRBV06-01*01	TCRBV06	TCRBV06-01	01				TCRBD02-01	TCRBD02	TCRBD02-01				01,02	TCRBJ02-06*01	TCRBJ02	TCRBJ02-06	01				3	1	5	9	0	0	39	53	54	-1	56	1	In	VDJ
TCGGCTGCTCCCTCCCAGACATCTGTGTACTTCTGTGCCAGCAGTTTACAGGACTCGGAAGGGGCCAACGTCCTGACTTTCGGGGCC	CASSLQDSEGANVLTF	1	1.2646221941195067E-5	48	TCRBV06-05*01	TCRBV06	TCRBV06-05	01								TCRBD01,TCRBD02	TCRBD01-01,TCRBD02-01		TCRBJ02-06*01	TCRBJ02	TCRBJ02-06	01				4	1	3	4	8	4	33	46	47	52	60	1	In	VDJ
TTGGAGTCGGCTGCTCCCTCCCAAACATCTGTGTACTTCTGTGCCAGCAGTTCCCAGCGAGAGAAGAACATTCAGTACTTCGGCGCC	CASSSQREKNIQYF	1	1.2646221941195067E-5	42	TCRBV06	TCRBV06				TCRBV06-02,TCRBV06-03		TCRBD02-01	TCRBD02	TCRBD02-01				01,02	TCRBJ02-04*01	TCRBJ02	TCRBJ02-04	01				4	3	6	6	7	7	39	52	55	59	66	1	In	VDJ
GCTACCAGCTCCCAGACATCTGTGTACTTCTGTGCCATCAGGAAACTGGCCGGGGAAGGGGCGGATTCACCCCTCCACTTTGGGAAC	CAIRKLAGEGADSPLHF	1	1.2646221941195067E-5	51	TCRBV10-03*01	TCRBV10	TCRBV10-03	01								TCRBD01,TCRBD02	TCRBD01-01,TCRBD02-01		TCRBJ01-06*01	TCRBJ01	TCRBJ01-06	01				6	15	5	2	3	8	30	41	56	61	64	1	In	VDJ
AACGCCTTGGAGCTGGACGACTCGGCCCTGTATCTCTGTGCCAGCAGCCGATCACCGGACAGTAATTCACCCCTCCACTTTGGGAAC	CASSRSPDSNSPLHF	1	1.2646221941195067E-5	45	TCRBV05-04*01	TCRBV05	TCRBV05-04	01				TCRBD01-01*01	TCRBD01	TCRBD01-01	01				TCRBJ01-06*01	TCRBJ01	TCRBJ01-06	01				4	8	1	5	0	6	36	48	56	-1	62	1	In	VDJ
CGGTCCACAAAGCTGGAGGACTCAGCCATGTACTTCTGTGCCAGCAGCTCAGACAGGGGAAGTAATTCACCCCTCCACTTTGGGAAC	CASSSDRGSNSPLHF	2	2.5292443882390135E-5	45	TCRBV02-01*01	TCRBV02	TCRBV02-01	01				TCRBD01-01*01	TCRBD01	TCRBD01-01	01				TCRBJ01-06*01	TCRBJ01	TCRBJ01-06	01				6	4	2	2	3	6	36	47	51	59	62	2	In	VDJ
CTGTCGGCTGCTCCCTCCCAGACATCTGTGTACTTCTGTGCCAGCAGAAGGGACAGAACGTATAATTCACCCCTCCACTTTGGGAAC	CASRRDRTYNSPLHF	1	1.2646221941195067E-5	45	TCRBV06-05*01	TCRBV06	TCRBV06-05	01				TCRBD01-01*01	TCRBD01	TCRBD01-01	01				TCRBJ01-06*01	TCRBJ01	TCRBJ01-06	01				6	2	0	5	4	4	36	47	49	56	60	1	In	VDJ
CTCGGCCCTTTATCTTTGCGCCAGCAGCTTGGATCCGAACTATGGACAGGGAGCCTCTCCTATAATTCACCCCTCCACTTTGGGAAC		1	1.2646221941195067E-5	65	TCRBV05-01*01	TCRBV05	TCRBV05-01	01				TCRBD01-01*01	TCRBD01	TCRBD01-01	01				TCRBJ01-06*01	TCRBJ01	TCRBJ01-06	01				0	11	1	3	5	0	16	32	43	51	56	1	Out	VDJ
CTCAGGCTGGAGTCGGCTGCTCCCTCCCAGACATCTGTGTACTTCTGTGCCAGCACAGTCGTGAATTCACCCCTCCACTTTGGGAAC	CASTVVNSPLHF	1	1.2646221941195067E-5	36	TCRBV06-01*01	TCRBV06	TCRBV06-01	01				TCRBD01-01*01	TCRBD01	TCRBD01-01	01				TCRBJ01-06*01	TCRBJ01	TCRBJ01-06	01				7	0	4	5	5	7	45	-1	55	58	63	1	In	VDJ
GTGACCAGTGCCCATCCTGAAGACAGCAGCTTCTACATCTGCAGTGCTAGAAGGCTAGCGGGCTACAATGAGCAGTTCTTCGGGCCA	CSARRLAGYNEQFF	1	1.2646221941195067E-5	42	TCRBV20	TCRBV20				TCRBV20-01,TCRBV20-or09_02		TCRBD02-01	TCRBD02	TCRBD02-01				01,02	TCRBJ02-01*01	TCRBJ02	TCRBJ02-01	01				2	3	4	4	0	3	39	51	54	-1	62	1	In	VDJ
CACATCAATTCCCTGGAGCTTGGTGACTCTGCTGTGTATTTCTGTGCCAGCAGCGCGGGACACTACAATGAGCAGTTCTTCGGGCCA	CASSAGHYNEQFF	2	2.5292443882390135E-5	39	TCRBV03	TCRBV03				TCRBV03-01,TCRBV03-02						TCRBD01,TCRBD02	TCRBD01-01,TCRBD02-01		TCRBJ02-01*01	TCRBJ02	TCRBJ02-01	01				5	2	0	6	0	3	42	54	56	-1	62	2	In	VDJ
AGCTCTCTGGAGCTGGGGGACTCAGCTTTGTATTTCTGTGCCAGCAGCGTAGTCGGGACAGTTAACAATGAGCAGTTCTTCGGGCCA	CASSVVGTVNNEQFF	2	2.5292443882390135E-5	45	TCRBV09-01	TCRBV09	TCRBV09-01				01,02	TCRBD01-01*01	TCRBD01	TCRBD01-01	01				TCRBJ02-01*01	TCRBJ02	TCRBJ02-01	01				0	2	0	5	3	5	36	52	54	61	64	2	In	VDJ
CACCTACACGCCCTGCAGCCAGAAGACTCAGCCCTGTATCTCTGCGCCAGCAGCCAAGTGTCCAGGGACGAGCAGTTCTTCGGGCCA	CASSQVSRDEQFF	1	1.2646221941195067E-5	39	TCRBV04-01*01	TCRBV04	TCRBV04-01	01								TCRBD01,TCRBD02	TCRBD01-01,TCRBD02-01		TCRBJ02-01*01	TCRBJ02	TCRBJ02-01	01				1	6	0	7	0	10	42	58	64	-1	69	1	In	VDJ
ACCAGTGCCCATCCTGAAGACAGCAGCTTCTACATCTGCAGTGCCACAACCCCAGGACAGGGCCAGGTGGCCCAGTACTTCGGGCCA	CSATTPGQGQVAQYF	1	1.2646221941195067E-5	45	TCRBV20	TCRBV20				TCRBV20-01,TCRBV20-or09_02		TCRBD01-01*01	TCRBD01	TCRBD01-01	01				TCRBJ02-05*01	TCRBJ02	TCRBJ02-05	01				6	10	1	3	8	9	36	44	54	62	70	1	In	VDJ
AGCTCTCTGGAGCTGGGGGACTCAGCTTTGTATTTCTGTGCCAGCAGCGTGAGCGGGGGGTTATTGGAGACCCAGTACTTCGGGCCA	CASSVSGGLLETQYF	1	1.2646221941195067E-5	45	TCRBV09-01	TCRBV09	TCRBV09-01				01,02	TCRBD02-01*01	TCRBD02	TCRBD02-01	01				TCRBJ02-05*01	TCRBJ02	TCRBJ02-05	01				2	1	6	1	6	5	36	50	51	60	66	1	In	VDJ
CTGAAGATCCGGTCCACAAAGCTGGAGGACTCAGCCATGTACTTCTGTGCCAGCCAGGACCGTCGGGAGACCCAGTACTTCGGGCCA	CASQDRRETQYF	1	1.2646221941195067E-5	36	TCRBV02-01*01	TCRBV02	TCRBV02-01	01								TCRBD01,TCRBD02	TCRBD01-01,TCRBD02-01		TCRBJ02-05*01	TCRBJ02	TCRBJ02-05	01				8	2	1	7	6	5	45	54	56	60	66	1	In	VDJ
ACTGTGAGCAACATGAGCCCTGAAGACAGCAGCATATATCTCTGCAGCGCCCCACAGGGGGCTAGGGAGACCCAGTACTTCGGGCCA	CSAPQGARETQYF	1	1.2646221941195067E-5	39	TCRBV29-01*01	TCRBV29	TCRBV29-01	01				TCRBD01-01*01	TCRBD01	TCRBD01-01	01				TCRBJ02-05*01	TCRBJ02	TCRBJ02-05	01				7	4	3	0	4	5	42	49	53	62	66	1	In	VDJ
AGCACCTTGGAGCTGGGGGACTCGGCCCTTTATCTTTGCGCCAGCAGCTTCCGAAGTCAGGGAGGAGAGACCCAGTACTTCGGGCCA	CASSFRSQGGETQYF	1	1.2646221941195067E-5	45	TCRBV05-01*01	TCRBV05	TCRBV05-01	01				TCRBD02-01*02	TCRBD02	TCRBD02-01	02				TCRBJ02-05*01	TCRBJ02	TCRBJ02-05	01				2	9	9	1	0	4	36	50	59	-1	65	1	In	VDJ
ACCAGTGCCCATCCTGAAGACAGCAGCTTCTACATCTGCAGTGCTAGGTTGCGGGGGGGCCCTCGAGAGACCCAGTACTTCGGGCCA	CSARLRGGPRETQYF	1	1.2646221941195067E-5	45	TCRBV20	TCRBV20				TCRBV20-01,TCRBV20-or09_02		TCRBD02-01*01	TCRBD02	TCRBD02-01	01				TCRBJ02-05*01	TCRBJ02	TCRBJ02-05	01				3	3	7	0	6	4	36	47	50	59	65	1	In	VDJ
GGCTGGAGTTGGCTGCTCCCTCCCAGACATCTGTGTACTTCTGTGCCAGCAGGGAACAGGGGAGCAGATACGCAGTATTTTGGCCCA		1	1.2646221941195067E-5	40	TCRBV06-06	TCRBV06	TCRBV06-06				01,02	TCRBD01-01*01	TCRBD01	TCRBD01-01	01				TCRBJ02-03*01	TCRBJ02	TCRBJ02-03	01				6	3	3	2	2	4	41	52	55	62	64	1	Out	VDJ
CCCTCAGAACCCAGGGACTCAGCTGTGTACTTCTGTGCCAGCAGTTCTGGTGGGACAGCTAGCACAGATACGCAGTATTTTGGCCCA	CASSSGGTASTDTQYF	1	1.2646221941195067E-5	48	TCRBV12	TCRBV12				TCRBV12-03,TCRBV12-04		TCRBD01-01*01	TCRBD01	TCRBD01-01	01				TCRBJ02-03*01	TCRBJ02	TCRBJ02-03	01				4	5	0	5	2	0	33	46	51	58	60	1	In	VDJ
AATGTGAACGCCTTGTTGCTGGGGGACTCGGCCCTCTATCTCTGTGCCAGCAGCTTGGGGGATGCCGGGGAGCTGTTTTTTGGAGAA	CASSLGDAGELFF	1	1.2646221941195067E-5	39	TCRBV05-06*01	TCRBV05	TCRBV05-06	01								TCRBD01,TCRBD02	TCRBD01-01,TCRBD02-01		TCRBJ02-02*01	TCRBJ02	TCRBJ02-02	01				0	0	0	8	2	6	42	-1	58	62	64	1	In	VDJ
GTGCAGCCTGCAGAACTGGAGGATTCTGGAGTTTATTTCTGTGCCAGCAGCCCCTCGGGGCTCACCGGGGAGCTGTTTTTTGGAGAA	CASSPSGLTGELFF	2	2.5292443882390135E-5	42	TCRBV14-01*01	TCRBV14	TCRBV14-01	01								TCRBD01,TCRBD02	TCRBD01-01,TCRBD02-01		TCRBJ02-02*01	TCRBJ02	TCRBJ02-02	01				4	4	7	0	1	4	39	52	56	61	62	2	In	VDJ
CCCTCAGAACCCAGGGACTCAGCTGTGTACTTCTGTGCCAGCAGTTTAAGGAAGGGGGCGGGCACCGGGGAGCTGTTTTTTGGAGAA	CASSLRKGAGTGELFF	1	1.2646221941195067E-5	48	TCRBV12	TCRBV12				TCRBV12-03,TCRBV12-04		TCRBD01-01*01	TCRBD01	TCRBD01-01	01				TCRBJ02-02*01	TCRBJ02	TCRBJ02-02	01				2	4	5	0	3	4	33	48	52	59	62	1	In	VDJ
CTGGAGTCGGCTGCTCCCTCCCAGACATCTGTGTACTTCTGTGCCACCCGGAACGCGGGGACCACCGGGGAGCTGTTTTTTGGAGAA	CATRNAGTTGELFF	2	2.5292443882390135E-5	42	TCRBV06-01*01	TCRBV06	TCRBV06-01	01				TCRBD02-01*01	TCRBD02	TCRBD02-01	01				TCRBJ02-02*01	TCRBJ02	TCRBJ02-02	01				10	8	7	3	2	4	39	46	54	60	62	2	In	VDJ
ATCCGGTCCACAAAGCTGGAGGACTCAGCCATGTACTTCTGTGCCAGCAGTGAACGTATGAACACCGGGGAGCTGTTTTTTGGAGAA	CASSERMNTGELFF	2	2.5292443882390135E-5	42	TCRBV02-01*01	TCRBV02	TCRBV02-01	01				TCRBD02-01	TCRBD02	TCRBD02-01				01,02	TCRBJ02-02*01	TCRBJ02	TCRBJ02-02	01				2	2	5	9	1	1	39	54	56	58	59	2	In	VDJ
GCCCTGCAGCCAGAAGACTCAGCCCTGTATCTCTGCGCCAGCAGCCAAGACGAGGGACTAAACACCGGGGAGCTGTTTTTTGGAGAA	CASSQDEGLNTGELFF	1	1.2646221941195067E-5	48	TCRBV04-01*01	TCRBV04	TCRBV04-01	01				TCRBD02-01	TCRBD02	TCRBD02-01				01,02	TCRBJ02-02*01	TCRBJ02	TCRBJ02-02	01				0	3	0	9	0	2	33	50	53	-1	60	1	In	VDJ
ACCCTGCAGCCAGAAGACTCGGCCCTGTATCTCTGCGCCAGCAGCCAAGACGGACCGGGAAACACCGGGGAGCTGTTTTTTGGAGAA	CASSQDGPGNTGELFF	1	1.2646221941195067E-5	48	TCRBV04-03*01	TCRBV04	TCRBV04-03	01				TCRBD02-01*02	TCRBD02	TCRBD02-01	02				TCRBJ02-02*01	TCRBJ02	TCRBJ02-02	01				0	5	8	3	0	2	33	50	55	-1	60	1	In	VDJ
CTCTGAACTAAACCTGAGCTCTCTGGAGCTGGGGGACTCAGCTTTGTATTTCTGTGCCAGCAGCGCCATGGCCGGAATTTTGGACAA		2	2.5292443882390135E-5	29	TCRBV09-01	TCRBV09	TCRBV09-01				01,02					TCRBD01,TCRBD02	TCRBD01-01,TCRBD02-01		TCRBJ01-01*01	TCRBJ01	TCRBJ01-01	01				3	8	1	8	2	17	52	65	73	76	78	2	Out	VDJ
ATCCTGGAGTCGCCCAGCCCCAACCAGACCTCTCTGTACTTCTGTGCCAGCAAAGGACAGGGTGGGGGTGAAGCTTTCTTTGGACAA	CASKGQGGGEAFF	2	2.5292443882390135E-5	39	TCRBV27-01*01	TCRBV27	TCRBV27-01	01				TCRBD01-01*01	TCRBD01	TCRBD01-01	01				TCRBJ01-01*01	TCRBJ01	TCRBJ01-01	01				7	2	1	3	6	7	42	52	54	62	68	2	In	VDJ
GAGTTGGCTGCTCCCTCCCAGACATCTGTGTACTTCTGTGCCAGCAGTTTAGTGACAGGGTGGTTCGCTGAAGCTTTCTTTGGACAA	CASSLVTGWFAEAFF	1	1.2646221941195067E-5	45	TCRBV06-06	TCRBV06	TCRBV06-06				01,02	TCRBD01-01*01	TCRBD01	TCRBD01-01	01				TCRBJ01-01*01	TCRBJ01	TCRBJ01-01	01				4	4	2	3	7	6	36	49	53	60	67	1	In	VDJ
CTGACAGTGACCAGTGCCCATCCTGAAGACAGCAGCTTCTACATCTGCAGTGCTAGGGGCGGGACAGCTGAAGCTTTCTTTGGACAA	CSARGGTAEAFF	1	1.2646221941195067E-5	36	TCRBV20	TCRBV20				TCRBV20-01,TCRBV20-or09_02		TCRBD01-01*01	TCRBD01	TCRBD01-01	01				TCRBJ01-01*01	TCRBJ01	TCRBJ01-01	01				3	4	0	5	0	6	45	56	60	-1	67	1	In	VDJ
ACTCTGACAGTGACCAGTGCCCATCCTGAAGACAGCAGCTTCTACATCTGCAGTGCTAGCAGGGTTCCTGAAGCTTTCTTTGGACAA	CSASRVPEAFF	1	1.2646221941195067E-5	33	TCRBV20-01*01	TCRBV20	TCRBV20-01	01				TCRBD01-01*01	TCRBD01	TCRBD01-01	01				TCRBJ01-01*01	TCRBJ01	TCRBJ01-01	01				3	0	4	3	3	6	48	-1	59	64	67	1	In	VDJ
ACCAGTGCCCATCCTGAAGACAGCAGCTTCTACATCTGCAGTGCGTACCCACCGGGACACAGTACACCTGAAGCTTTCTTTGGACAA	CSAYPPGHSTPEAFF	1	1.2646221941195067E-5	45	TCRBV20	TCRBV20				TCRBV20-01,TCRBV20-or09_02		TCRBD01-01*01	TCRBD01	TCRBD01-01	01				TCRBJ01-01*01	TCRBJ01	TCRBJ01-01	01				6	9	0	6	8	6	36	44	53	59	67	1	In	VDJ
GCCTTGTTGCTGGGGGACTCGGCCCTCTATCTCTGTGCCAGCAGCCCCAACGTGAATGAATTTGGTACTGAAGCTTTCTTTGGACAA	CASSPNVNEFGTEAFF	1	1.2646221941195067E-5	48	TCRBV05-06*01	TCRBV05	TCRBV05-06	01								TCRBD01,TCRBD02	TCRBD01-01,TCRBD02-01		TCRBJ01-01*01	TCRBJ01	TCRBJ01-01	01				4	18	0	10	1	5	33	45	63	65	66	1	In	VDJ
CAGCCCTCAGAACCCAGGGACTCAGCTGTGTACTTCTGTGCCAGCACCTCTCCCGGTGGAGGGTATACTGAAGCTTTCTTTGGACAA	CASTSPGGGYTEAFF	1	1.2646221941195067E-5	45	TCRBV12	TCRBV12				TCRBV12-03,TCRBV12-04		TCRBD02-01*02	TCRBD02	TCRBD02-01	02				TCRBJ01-01*01	TCRBJ01	TCRBJ01-01	01				7	11	10	0	3	5	36	46	57	63	66	1	In	VDJ
CCCTCAGAACCCAGGGACTCAGCTGTGTACTTCTGTGCCAGCAGTTTACCAGGGTGGGAGATTAATACTGAAGCTTTCTTTGGACAA	CASSLPGWEINTEAFF	1	1.2646221941195067E-5	48	TCRBV12	TCRBV12				TCRBV12-03,TCRBV12-04						TCRBD01,TCRBD02	TCRBD01-01,TCRBD02-01		TCRBJ01-01*01	TCRBJ01	TCRBJ01-01	01				2	1	4	3	12	5	33	48	49	54	66	1	In	VDJ
ACTCTGTAGTCTGCTGCCTCCTCCCAGACATCTGTATATTTCTGCGCCAGCAGGGACAGTCAAAGGACTGAAGCTTTCTTTGGACAA	CASRDSQRTEAFF	2	2.5292443882390135E-5	39	TCRBV10-01	TCRBV10	TCRBV10-01				01,02	TCRBD01-01*01	TCRBD01	TCRBD01-01	01				TCRBJ01-01*01	TCRBJ01	TCRBJ01-01	01				6	0	1	5	7	5	42	-1	53	59	66	2	In	VDJ
AATGTGAACGCCTTGTTGCTGGGGGACTCGGCCCTCTATCTCTGTGCCAGCAGCTTCACAGGGGGCACTGAAGCTTTCTTTGGACAA	CASSFTGGTEAFF	1	1.2646221941195067E-5	39	TCRBV05-06*01	TCRBV05	TCRBV05-06	01				TCRBD01-01*01	TCRBD01	TCRBD01-01	01				TCRBJ01-01*01	TCRBJ01	TCRBJ01-01	01				2	1	3	1	0	4	42	56	57	-1	65	1	In	VDJ
CTTCACCTACACGCCCTGCAGCCAGAAGACTCAGCCCTGTATCTCTGCGCCAGCAGCCAAGGGGGCACTGAAGCTTTCTTTGGACAA	CASSQGGTEAFF	1	1.2646221941195067E-5	36	TCRBV04-01*01	TCRBV04	TCRBV04-01	01								TCRBD01,TCRBD02	TCRBD01-01,TCRBD02-01		TCRBJ01-01*01	TCRBJ01	TCRBJ01-01	01				1	0	6	2	0	4	45	-1	61	-1	65	1	In	VDJ
ATCCAGCGCACAGAGCAGGGGGACTCGGCCATGTATCTCTGTGCCAGCAGCTTAGAGGGGGTGAACACTGAAGCTTTCTTTGGACAA	CASSLEGVNTEAFF	2	2.5292443882390135E-5	42	TCRBV07-09	TCRBV07	TCRBV07-09				01,03	TCRBD01-01*01	TCRBD01	TCRBD01-01	01				TCRBJ01-01*01	TCRBJ01	TCRBJ01-01	01				1	0	5	1	0	0	39	-1	55	-1	61	2	In	VDJ
AGCGCACAGAGCAAGGGCGACTCGGCTGTGTATCTCTGTGCCAGAAGCCTCTGGAGCGCGCTGAACACTGAAGCTTTCTTTGGACAA	CARSLWSALNTEAFF	2	2.5292443882390135E-5	45	TCRBV07-05*01	TCRBV07	TCRBV07-05	01				TCRBD02-01	TCRBD02	TCRBD02-01				01,02	TCRBJ01-01*01	TCRBJ01	TCRBJ01-01	01				4	6	6	6	3	0	36	48	54	58	61	2	In	VDJ
CTGGAGTTGGCTGCTCCCTCCCAGACATCTGTGTACTTCTGTGCCAGCAGGGGGGGTGGGATGAACACTGAAGCTTTCTTTGGACAA	CASRGGGMNTEAFF	1	1.2646221941195067E-5	42	TCRBV06-06	TCRBV06	TCRBV06-06				01,02	TCRBD02-01*01	TCRBD02	TCRBD02-01	01				TCRBJ01-01*01	TCRBJ01	TCRBJ01-01	01				6	0	9	1	5	0	39	-1	50	56	61	1	In	VDJ
AATGTGAACGCCTTGGAGCTGGACGACTCGGCCCTGTATCTCTGTGCCAGCAGCTTTCAGGGGAACACTGAAGCTTTCTTTGGACAA	CASSFQGNTEAFF	1	1.2646221941195067E-5	39	TCRBV05-04*01	TCRBV05	TCRBV05-04	01				TCRBD01-01*01	TCRBD01	TCRBD01-01	01				TCRBJ01-01*01	TCRBJ01	TCRBJ01-01	01				2	1	4	3	0	1	42	56	57	-1	62	1	In	VDJ
GCTGCTCCCTCCCAGACATCTGTGTACTTCTGTGCCAGCAGTTACGCGCCCTCATTATCAGGGAACACTGAAGCTTTCTTTGGACAA	CASSYAPSLSGNTEAFF	1	1.2646221941195067E-5	51	TCRBV06	TCRBV06				TCRBV06-05,TCRBV06-06		TCRBD01-01*01	TCRBD01	TCRBD01-01	01				TCRBJ01-01*01	TCRBJ01	TCRBJ01-01	01				2	13	4	4	0	1	30	45	58	-1	62	1	In	VDJ
ATGAGCTCCTTGGAGCTGGGGGACTCAGCCCTGTACTTCTGTGCCAGCAGCCCACCAGCAGGGAACACTGAAGCTTTCTTTGGACAA	CASSPPAGNTEAFF	1	1.2646221941195067E-5	42	TCRBV13-01*01	TCRBV13	TCRBV13-01	01				TCRBD01-01*01	TCRBD01	TCRBD01-01	01				TCRBJ01-01*01	TCRBJ01	TCRBJ01-01	01				5	7	4	4	0	1	39	51	58	-1	62	1	In	VDJ
ATCAATTCCCTGGAGCTTGGTGACTCTGCTGTGTATTTCTGTGCCAGCAGCCAAGAAGGTTCGAACACTGAAGCTTTCTTTGGACAA	CASSQEGSNTEAFF	2	2.5292443882390135E-5	42	TCRBV03	TCRBV03				TCRBV03-01,TCRBV03-02						TCRBD01,TCRBD02	TCRBD01-01,TCRBD02-01		TCRBJ01-01*01	TCRBJ01	TCRBJ01-01	01				0	0	5	4	3	1	39	-1	56	59	62	2	In	VDJ
TTGGAGTCGGCTGCTCCCTCCCAAACATCTGTGTACTTCTGTGCCAGCGGCAGGGGGGGGGAGAACACTGAAGCTTTCTTTGGACAA	CASGRGGENTEAFF	1	1.2646221941195067E-5	42	TCRBV06	TCRBV06				TCRBV06-02,TCRBV06-03						TCRBD01,TCRBD02	TCRBD01-01,TCRBD02-01		TCRBJ01-01*01	TCRBJ01	TCRBJ01-01	01				8	2	4	1	5	1	39	48	50	57	62	1	In	VDJ
CTGCTGTCGGCTGCTCCCTCCCAGACATCTGTGTACTTCTGTGCCAGCAGTTACTCTCACGAGAACACTGAAGCTTTCTTTGGACAA	CASSYSHENTEAFF	1	1.2646221941195067E-5	42	TCRBV06-05*01	TCRBV06	TCRBV06-05	01								TCRBD01,TCRBD02	TCRBD01-01,TCRBD02-01		TCRBJ01-01*01	TCRBJ01	TCRBJ01-01	01				0	4	2	8	0	1	39	56	60	-1	62	1	In	VDJ
ACAGTGACCAGTGCCCATCCTGAAGACAGCAGCTTCTACATCTGCAGTGCTGTAGGGGAGTTGGGAACTGAAGCTTTCTTTGGACAA	CSAVGELGTEAFF	1	1.2646221941195067E-5	39	TCRBV20	TCRBV20				TCRBV20-01,TCRBV20-or09_02						TCRBD01,TCRBD02	TCRBD01-01,TCRBD02-01		TCRBJ01-01*01	TCRBJ01	TCRBJ01-01	01				5	2	5	2	8	5	42	51	53	58	66	1	In	VDJ
CTGTCGGCTGCTCCCTCCCAGACATCTGTGTACTTCTGTGCCAGCAGTTACTCAGTGACAGGGGGAACTGAAGCTTTCTTTGGACAA	CASSYSVTGGTEAFF	1	1.2646221941195067E-5	45	TCRBV06-05*01	TCRBV06	TCRBV06-05	01				TCRBD01-01*01	TCRBD01	TCRBD01-01	01				TCRBJ01-01*01	TCRBJ01	TCRBJ01-01	01				0	3	2	1	1	5	36	53	56	65	66	1	In	VDJ
CTGAAGATCCAGCCCTCAGAACCCAGGGACTCAGCTGTGTACTTCTGTGCCAGCAGTTTTTCCGGCCTCGAAGCTTTCTTTGGACAA	CASSFSGLEAFF	1	1.2646221941195067E-5	36	TCRBV12	TCRBV12				TCRBV12-03,TCRBV12-04						TCRBD01,TCRBD02	TCRBD01-01,TCRBD02-01		TCRBJ01-01*01	TCRBJ01	TCRBJ01-01	01				3	4	9	0	3	8	45	59	63	66	69	1	In	VDJ
CGCTCAGGCTGGAGTCGGCTGCTCCCTCCCAGACATCTGTGTACTTCTGTGCCAAGCAGCCATCCTCAAGAAGCTTTCTTTGGACAA		1	1.2646221941195067E-5	34	TCRBV06-01*01	TCRBV06	TCRBV06-01	01								TCRBD01,TCRBD02	TCRBD01-01,TCRBD02-01		TCRBJ01-01*01	TCRBJ01	TCRBJ01-01	01				10	2	4	5	10	8	47	54	56	59	69	1	Out	VDJ
CACCTACACACCCTGCAGCCAGAAGACTCGGCCCTGTATCTCTGCGCCAGCAGCCAAGTGGGCAGTAGAAAACTGTTTTTTGGCAGT	CASSQVGSRKLFF	1	1.2646221941195067E-5	39	TCRBV04-03*01	TCRBV04	TCRBV04-03	01				TCRBD01-01*01	TCRBD01	TCRBD01-01	01				TCRBJ01-04*01	TCRBJ01	TCRBJ01-04	01				1	1	8	0	5	10	42	58	59	63	68	1	In	VDJ
CTAGAGTCTGCCATCCCCAACCAGACAGCTCTTTACTTCTGTGCCACCAGTGACGCAGGGTATATTGAAAAACTGTTTTTTGGCAGT	CATSDAGYIEKLFF	1	1.2646221941195067E-5	42	TCRBV24	TCRBV24				TCRBV24-01,TCRBV24-or09_02		TCRBD01-01*01	TCRBD01	TCRBD01-01	01				TCRBJ01-04*01	TCRBJ01	TCRBJ01-04	01				4	2	4	3	5	7	39	53	55	60	65	1	In	VDJ
CACCTTGGAGCTGGGGGACTCGGCCCTTTATCTTTGCGCCAGCAGCTTGAGCGTGGCAGGGGGTATGAAAAACTGTTTTTTGGCAGT		1	1.2646221941195067E-5	47	TCRBV05-01*01	TCRBV05	TCRBV05-01	01				TCRBD01-01*01	TCRBD01	TCRBD01-01	01				TCRBJ01-04*01	TCRBJ01	TCRBJ01-04	01				1	7	4	1	1	6	34	49	56	63	64	1	Out	VDJ
GCAACATGAGCCCTGAAGACAGCAGCATATATCTCTGCAGCGTTGAAGATCATCAGGGTCCTTAATGAAAAACTGTTTTTTGGCAGT		1	1.2646221941195067E-5	46	TCRBV29-01*01	TCRBV29	TCRBV29-01	01				TCRBD01-01*01	TCRBD01	TCRBD01-01	01				TCRBJ01-04*01	TCRBJ01	TCRBJ01-04	01				0	4	4	3	4	4	35	49	53	58	62	1	Out	VDJ
ACAGTGACCAGTGCCCATCCTGAAGACAGCAGCTTCTACATCTGCAGTGCTAGCAAGGACCCTAATGAAAAACTGTTTTTTGGCAGT	CSASKDPNEKLFF	1	1.2646221941195067E-5	39	TCRBV20	TCRBV20				TCRBV20-01,TCRBV20-or09_02						TCRBD01,TCRBD02	TCRBD01-01,TCRBD02-01		TCRBJ01-04*01	TCRBJ01	TCRBJ01-04	01				3	3	1	7	1	3	42	53	56	60	61	1	In	VDJ
CAGCCCTCAGAACCCAGGGACTCAGCTGTGTACTTCTGTGCCAGCAGCCCCCCCCTCCAAGGGAATGAAAAACTGTTTTTTGGCAGT	CASSPPLQGNEKLFF	1	1.2646221941195067E-5	45	TCRBV12	TCRBV12				TCRBV12-03,TCRBV12-04						TCRBD01,TCRBD02	TCRBD01-01,TCRBD02-01		TCRBJ01-04*01	TCRBJ01	TCRBJ01-04	01				6	12	5	3	0	5	36	47	59	-1	63	1	In	VDJ
CTAAACCTGAGCTCTCTGGAGCTGGGGGACTCAGCTTTGTATTTCTGTGCCAGCAGCTTCGGAAATGAAAAACTGTTTTTTGGCAGT	CASSFGNEKLFF	2	2.5292443882390135E-5	36	TCRBV09-01	TCRBV09	TCRBV09-01				01,02					TCRBD01,TCRBD02	TCRBD01-01,TCRBD02-01		TCRBJ01-04*01	TCRBJ01	TCRBJ01-04	01				4	3	1	8	0	5	45	57	60	-1	63	2	In	VDJ
CTTCACCTACACGCCCTGCAGCCAGAAGACTCAGCCCTGTATCTCTGCGCCAGCAGCCTCGCGCGCGAAAAACTGTTTTTTGGCAGT	CASSLAREKLFF	1	1.2646221941195067E-5	36	TCRBV04-01*01	TCRBV04	TCRBV04-01	01				TCRBD02-01	TCRBD02	TCRBD02-01				01,02	TCRBJ01-04*01	TCRBJ01	TCRBJ01-04	01				4	2	7	6	3	8	45	58	60	63	66	1	In	VDJ
CGTTGGCGTCTGCTGTACCCTCTCAGACATCTGTGTACTTCTGTGCCAGCAGAGGCGGTGTCAGGTCAGCCCCAGCATTTTGGTGAT		2	2.5292443882390135E-5	40	TCRBV06-04	TCRBV06	TCRBV06-04				01,02					TCRBD01,TCRBD02	TCRBD01-01,TCRBD02-01		TCRBJ01-05*01	TCRBJ01	TCRBJ01-05	01				6	9	4	4	0	6	41	52	61	-1	65	2	Out	VDJ
GTGACCAGTGCCCATCCTGAAGACAGCAGCTTCTACATCTGCACTGCCGGGGGACAGGGGACAGGTCAGCCCCAGCATTTTGGTGAT	CTAGGQGTGQPQHF	1	1.2646221941195067E-5	42	TCRBV20	TCRBV20				TCRBV20-01,TCRBV20-or09_02		TCRBD01-01*01	TCRBD01	TCRBD01-01	01				TCRBJ01-05*01	TCRBJ01	TCRBJ01-05	01				6	3	0	2	5	6	39	47	50	60	65	1	In	VDJ
CGGCCCAAAAGAACCCGACAGCTTTCTATCTCTGTGCCAGTAGTGGGGACAGGGACCTACGAAGATCAGCCCCAGCATTTTGGTGAT		2	2.5292443882390135E-5	49	TCRBV19-01	TCRBV19	TCRBV19-01				01,02	TCRBD01-01*01	TCRBD01	TCRBD01-01	01				TCRBJ01-05*01	TCRBJ01	TCRBJ01-05	01				5	1	0	3	10	5	32	44	45	54	64	2	Out	VDJ
TTGGAGTCGGCTGCTCCCTCCCAAACATCTGTGTACTTCTGTGCCAGCAGTTACCCGGCTAGGCATCAGCCCCAGCATTTTGGTGAT	CASSYPARHQPQHF	1	1.2646221941195067E-5	42	TCRBV06	TCRBV06				TCRBV06-02,TCRBV06-03		TCRBD02-01	TCRBD02	TCRBD02-01				01,02	TCRBJ01-05*01	TCRBJ01	TCRBJ01-05	01				2	4	4	8	2	5	39	54	58	62	64	1	In	VDJ
ATCCAGCGCACACAGCAGGAGGACTCGGCCGTGTATCTCTGTGCCAGCAGCTCCCGGGGGGTACATCAGCCCCAGCATTTTGGTGAT	CASSSRGVHQPQHF	1	1.2646221941195067E-5	42	TCRBV07-02*01	TCRBV07	TCRBV07-02	01				TCRBD02-01*01	TCRBD02	TCRBD02-01	01				TCRBJ01-05*01	TCRBJ01	TCRBJ01-05	01				4	2	8	1	3	5	39	52	54	61	64	1	In	VDJ
CACAGCAGGAGGACTCGGCCGTGTATCTCTGTGCCAGCAGCATACGACATATTCTTGCTTAGGAATCAGCCCCAGCATTTTGGTGAT		1	1.2646221941195067E-5	52	TCRBV07-02*01	TCRBV07	TCRBV07-02	01				TCRBD01-01*01	TCRBD01	TCRBD01-01	01				TCRBJ01-05*01	TCRBJ01	TCRBJ01-05	01				5	4	2	6	14	4	29	41	45	49	63	1	Out	VDJ
ACAGTGACCAGTGCCCATCCTGAAGACAGCAGCTTCTACATCTACAGTGAGGTCGGAGTCGGCAATCAGCCCCAGCATTTTGGTGAT	YSEVGVGNQPQHF	1	1.2646221941195067E-5	39	TCRBV20	TCRBV20				TCRBV20-01,TCRBV20-or09_02		TCRBD02-01*02	TCRBD02	TCRBD02-01	02				TCRBJ01-05*01	TCRBJ01	TCRBJ01-05	01				7	5	10	2	3	2	42	49	54	58	61	1	In	VDJ
TACCAGCTCCCAGACATCTGTGTACTTCTGTGCCATCAGTGATCATACAGGGGAGGGGACGGCAATCAGCCCCAGCATTTTGGTGAT		1	1.2646221941195067E-5	53	TCRBV10-03*01	TCRBV10	TCRBV10-03	01								TCRBD01,TCRBD02	TCRBD01-01,TCRBD02-01		TCRBJ01-05*01	TCRBJ01	TCRBJ01-05	01				3	4	3	2	8	2	28	42	46	53	61	1	Out	VDJ
CCCAACCAGACAGCTCTTTACTTCTGTGCCACCAGTGATTTGCGGTAGGTAGGGACAAAAAGCAATCAGCCCCAGCATTTTGGTGAT	CATSDLR*VGTKSNQPQHF	1	1.2646221941195067E-5	57	TCRBV24	TCRBV24				TCRBV24-01,TCRBV24-or09_02		TCRBD01-01*01	TCRBD01	TCRBD01-01	01				TCRBJ01-05*01	TCRBJ01	TCRBJ01-05	01				0	9	0	6	3	1	24	42	51	57	60	1	Stop	VDJ
CGGTCCACAAAGCTGGAGGACTCAGCCATGTACTTCTGTGCCAGCAGTGGGGTAGGGCGGGAAGGGCAGCCCCAGCATTTTGGTGAT	CASSGVGREGQPQHF	2	2.5292443882390135E-5	45	TCRBV02-01*01	TCRBV02	TCRBV02-01	01				TCRBD02-01*02	TCRBD02	TCRBD02-01	02				TCRBJ01-05*01	TCRBJ01	TCRBJ01-05	01				4	7	7	3	4	7	36	49	56	62	66	2	In	VDJ
CGGTCCACAAAGCTGGAGGACTCAGCCATGTACTTCTGTGCCAGCAGGCAAGGGACAGGGGTTGAACAGCCCCAGCATTTTGGTGAT	CASRQGTGVEQPQHF	2	2.5292443882390135E-5	45	TCRBV02-01*01	TCRBV02	TCRBV02-01	01				TCRBD01-01*01	TCRBD01	TCRBD01-01	01				TCRBJ01-05*01	TCRBJ01	TCRBJ01-05	01				6	4	0	2	5	7	36	47	51	61	66	2	In	VDJ
ATCCAGCGCACACAGCAGGAGGACTCGGCCGTGTATCTCTGTGCCAGCAGCTTGGACCCCGGACTAAAGCCCCAGCATTTTGGTGAT	CASSLDPGLKPQHF	1	1.2646221941195067E-5	42	TCRBV07-02*01	TCRBV07	TCRBV07-02	01				TCRBD02-01	TCRBD02	TCRBD02-01				01,02	TCRBJ01-05*01	TCRBJ01	TCRBJ01-05	01				3	7	1	9	1	8	39	53	60	66	67	1	In	VDJ
CACATCAATTCCCTGGAGCTTGGTGACTCTGCTGTGTATTTCTGTGCCAGCAGCCATGCGGACAGGGGTGGCTACACCTTCGGTTCG	CASSHADRGGYTF	2	2.5292443882390135E-5	39	TCRBV03	TCRBV03				TCRBV03-01,TCRBV03-02		TCRBD01-01*01	TCRBD01	TCRBD01-01	01				TCRBJ01-02*01	TCRBJ01	TCRBJ01-02	01				3	3	1	2	0	7	42	56	59	-1	68	2	In	VDJ
GTCGGCTGCTCCCTCCCAGACATCTGTGTACTTCTGTGCCAGCAGTGAAATTGCGAGGGGGCCATGTATGGCTACACCTTCGGTTCG		1	1.2646221941195067E-5	47	TCRBV06-01*01	TCRBV06	TCRBV06-01	01				TCRBD01-01*01	TCRBD01	TCRBD01-01	01				TCRBJ01-02*01	TCRBJ01	TCRBJ01-02	01				2	6	5	0	4	5	34	49	55	62	66	1	Out	VDJ
AAGATCCAGCGCACACAGCAGGAGGACTCCGCCGTGTATCTCTGTGCCAGCAGCCCAGGATTACTCTATGGCTACACCTTCGGTTCG	CASSPGLLYGYTF	1	1.2646221941195067E-5	39	TCRBV07-08*01	TCRBV07	TCRBV07-08	01				TCRBD01-01*01	TCRBD01	TCRBD01-01	01				TCRBJ01-02*01	TCRBJ01	TCRBJ01-02	01				5	1	4	4	6	4	42	54	55	59	65	1	In	VDJ
ACCAGTGCCCATCCTGAAGACAGCAGCTTCTACATCTGCAGTGCTAATTCTCTTCGGCAGGGGATCTATGGCTACACCTTCGGTTCG	CSANSLRQGIYGYTF	1	1.2646221941195067E-5	45	TCRBV20	TCRBV20				TCRBV20-01,TCRBV20-or09_02		TCRBD01-01*01	TCRBD01	TCRBD01-01	01				TCRBJ01-02*01	TCRBJ01	TCRBJ01-02	01				4	11	4	2	2	4	36	46	57	63	65	1	In	VDJ
CTGGGGTTGGAGTCGGCTGCTCCCTCCCAAACATCTGTGTACTTCTGTGCCAGCCAGAGGACAGGCTATGGCTACACCTTCGGTTCG	CASQRTGYGYTF	1	1.2646221941195067E-5	36	TCRBV06	TCRBV06				TCRBV06-02,TCRBV06-03		TCRBD01-01*01	TCRBD01	TCRBD01-01	01				TCRBJ01-02*01	TCRBJ01	TCRBJ01-02	01				8	4	1	4	0	4	45	54	58	-1	65	1	In	VDJ
GCTGCTCCCTCCCAGACATCTGTGTACTTCTGTGCCAGCGCCCCCAGGGGCGGGGGCGCGGTCCGCTATGGCTACACCTTCGGTTCG	CASAPRGGGAVRYGYTF	1	1.2646221941195067E-5	51	TCRBV06	TCRBV06				TCRBV06-01,TCRBV06-05,TCRBV06-06		TCRBD02-01*01	TCRBD02	TCRBD02-01	01				TCRBJ01-02*01	TCRBJ01	TCRBJ01-02	01				8	10	7	2	9	4	30	39	49	56	65	1	In	VDJ
GAATGTGAACGCCTTGGAGCTGGACGACTCGGCCCTGTATCTCTGTGCCAGACGCGAGGGTTTAGCTATGGCTACACCTTCGGTTCG		1	1.2646221941195067E-5	38	TCRBV05-04*01	TCRBV05	TCRBV05-04	01				TCRBD02-01*02	TCRBD02	TCRBD02-01	02				TCRBJ01-02*01	TCRBJ01	TCRBJ01-02	01				8	4	11	0	5	4	43	51	55	60	65	1	Out	VDJ
ATCCAGCGCACACAGCAGGAGGACTCGGCCGTGTATCTCTGTGCCAGCAGCTTACTTGCGGGTGACTATGGCTACACCTTCGGTTCG	CASSLLAGDYGYTF	1	1.2646221941195067E-5	42	TCRBV07-02*01	TCRBV07	TCRBV07-02	01				TCRBD02-01	TCRBD02	TCRBD02-01				01,02	TCRBJ01-02*01	TCRBJ01	TCRBJ01-02	01				2	3	7	4	2	3	39	54	57	62	64	1	In	VDJ
AACGCCTTGTTGCTGGGGGACTCGGCCCTCTATCTCTGTGCCAGCAGCCGCCGATCGGGAGGGGACTATGGCTACACCTTCGGTTCG	CASSRRSGGDYGYTF	1	1.2646221941195067E-5	45	TCRBV05-06*01	TCRBV05	TCRBV05-06	01				TCRBD02-01*02	TCRBD02	TCRBD02-01	02				TCRBJ01-02*01	TCRBJ01	TCRBJ01-02	01				4	7	8	0	1	3	36	48	55	63	64	1	In	VDJ
GAGTCCGCTACCAGCTCCCAGACATCTGTGTACTTCTGTGCCATCAGTGAGTCGAATAGCAGGGACTATGGCTACACCTTCGGTTCG	CAISESNSRDYGYTF	1	1.2646221941195067E-5	45	TCRBV10-03*01	TCRBV10	TCRBV10-03	01				TCRBD01-01*01	TCRBD01	TCRBD01-01	01				TCRBJ01-02*01	TCRBJ01	TCRBJ01-02	01				0	6	4	3	0	3	36	53	59	-1	64	1	In	VDJ
AGGCTGCTGTCGGCTGCTCCCTCCCAGACATCTGTGTACTTCTGTGCCAGCAGTAGCGGACCCGACTATGGCTACACCTTCGGTTCG	CASSSGPDYGYTF	1	1.2646221941195067E-5	39	TCRBV06-05*01	TCRBV06	TCRBV06-05	01				TCRBD02-01	TCRBD02	TCRBD02-01				01,02	TCRBJ01-02*01	TCRBJ01	TCRBJ01-02	01				5	0	6	5	5	3	42	-1	54	59	64	1	In	VDJ
CTGACAGTGACCAGTGCCCATCCTGAAGACAGCAGCTTCTACATCTGCAGTGGTAAGGGCGGGAACTATGGCTACACCTTCGGTTCG	CSGKGGNYGYTF	1	1.2646221941195067E-5	36	TCRBV20	TCRBV20				TCRBV20-01,TCRBV20-or09_02		TCRBD02-01	TCRBD02	TCRBD02-01				01,02	TCRBJ01-02*01	TCRBJ01	TCRBJ01-02	01				7	6	7	4	0	2	45	52	58	-1	63	1	In	VDJ
GTGAACGCCTTGGAGCTGGACGACTCGGCCCTGTATCTCTGTGCCAGCAGCTTGTCTCGGCAGAACTATGGCTACACCTTCGGTTCG	CASSLSRQNYGYTF	1	1.2646221941195067E-5	42	TCRBV05-04*01	TCRBV05	TCRBV05-04	01								TCRBD01,TCRBD02	TCRBD01-01,TCRBD02-01		TCRBJ01-02*01	TCRBJ01	TCRBJ01-02	01				1	6	4	5	0	2	39	54	60	-1	63	1	In	VDJ
ATCCGCTCACCAGGCCTGGGGGACGCAGCCATGTACCTGTGTGCCACCAGCAGAGATACAGGGGGATATGGCTACACCTTCGGTTCG	CATSRDTGGYGYTF	1	1.2646221941195067E-5	42	TCRBV15-01*01	TCRBV15	TCRBV15-01	01				TCRBD01-01*01	TCRBD01	TCRBD01-01	01				TCRBJ01-02*01	TCRBJ01	TCRBJ01-02	01				0	1	3	1	1	5	39	56	57	65	66	1	In	VDJ
AATTCCCTGGAGCTTGGTGACTCTGCTGTGTATTTCTGTGCCAGCAGCCAAGATCCAGCGGCACCATATGGCTACACCTTCGGTTCG	CASSQDPAAPYGYTF	2	2.5292443882390135E-5	45	TCRBV03	TCRBV03				TCRBV03-01,TCRBV03-02		TCRBD02-01	TCRBD02	TCRBD02-01				01,02	TCRBJ01-02*01	TCRBJ01	TCRBJ01-02	01				0	3	6	5	5	5	36	53	56	61	66	2	In	VDJ
CTTCACATCAATTCCCTGGAGCTTGGTGACTCTGCTGTGTATTTCTGTGCCAGCAGCCGGGACAGAGATGGCTACACCTTCGGTTCG	CASSRDRDGYTF	2	2.5292443882390135E-5	36	TCRBV03	TCRBV03				TCRBV03-01,TCRBV03-02		TCRBD01-01*01	TCRBD01	TCRBD01-01	01				TCRBJ01-02*01	TCRBJ01	TCRBJ01-02	01				4	0	0	5	2	6	45	-1	58	65	67	2	In	VDJ
ACATCGGCCCAAAAGAACCCGACAGCTTTCTATCTCTGTGCCAGTCGGTTGGCCAGGGATCTTTCAGCGGGCTACACCTTCGGTTCG	CASRLARDLSAGYTF	2	2.5292443882390135E-5	45	TCRBV19-01	TCRBV19	TCRBV19-01				01,02	TCRBD01-01*01	TCRBD01	TCRBD01-01	01				TCRBJ01-02*01	TCRBJ01	TCRBJ01-02	01				8	8	4	3	11	8	36	45	53	58	69	2	In	VDJ
TTCCCGCTCAGGCTGGAGTTGGCTGCTCCCTCCCAGACATCTGTGTACTTCTGTGCCAGCAGATCTCAGGGCTACACCTTCGGTTCG	CASRSQGYTF	1	1.2646221941195067E-5	30	TCRBV06-06	TCRBV06	TCRBV06-06				01,02	TCRBD01-01*01	TCRBD01	TCRBD01-01	01				TCRBJ01-02*01	TCRBJ01	TCRBJ01-02	01				6	4	4	5	0	8	51	62	66	-1	69	1	In	VDJ
CAGTGACCAGTGCCCATCCTGAAGACAGCAGCTTCTACATCTGCAGTGCTAGGTATGACAGGGCGGTACGGCTACACCTTCGGTTCG		1	1.2646221941195067E-5	40	TCRBV20	TCRBV20				TCRBV20-01,TCRBV20-or09_02		TCRBD01-01*01	TCRBD01	TCRBD01-01	01				TCRBJ01-02*01	TCRBJ01	TCRBJ01-02	01				3	4	2	3	6	8	41	52	56	63	69	1	Out	VDJ
ATGTGAGCACCTTGGAGCTGGGGGACTCGGCCCTTTATCTTTGCGCCAGCAGCTTGGGCGGGAGGGGACGGCTACACCTTCGGTTCG		1	1.2646221941195067E-5	40	TCRBV05-01*01	TCRBV05	TCRBV05-01	01				TCRBD02-01*02	TCRBD02	TCRBD02-01	02				TCRBJ01-02*01	TCRBJ01	TCRBJ01-02	01				0	0	7	0	3	8	41	-1	57	66	69	1	Out	VDJ
AATGTGAGCACCTTGGAGCTGGGGGACTCGGCCCTTTATCTTTGCGCCAGCAGCTCTAACAGGGGGCACGGCTACACCTTCGGTTCG	CASSSNRGHGYTF	1	1.2646221941195067E-5	39	TCRBV05-01*01	TCRBV05	TCRBV05-01	01				TCRBD01-01*01	TCRBD01	TCRBD01-01	01				TCRBJ01-02*01	TCRBJ01	TCRBJ01-02	01				3	3	3	0	2	8	42	55	58	67	69	1	In	VDJ
CGCACACAGCAGGAGGACTCGGCCGTGTATCTCTGTGCCAGCAGCTTAGCGTTGGGAGAGGGTTTCCACGGCTACACCTTCGGTTCG	CASSLALGEGFHGYTF	1	1.2646221941195067E-5	48	TCRBV07-02*01	TCRBV07	TCRBV07-02	01				TCRBD02-01*02	TCRBD02	TCRBD02-01	02				TCRBJ01-02*01	TCRBJ01	TCRBJ01-02	01				0	3	9	2	11	8	33	50	53	58	69	1	In	VDJ
TCTCCCTGATTCTGGAGTCCGCCAGCACCAACCAGACATCTATGTACCTCTGTGCCAGCAGTTCGGGGGCGCCCTTACTTCGGGCCG		3	3.7938665823585206E-5	31	TCRBV28-01*01	TCRBV28	TCRBV28-01	01								TCRBD01,TCRBD02	TCRBD01-01,TCRBD02-01		TCRBJ02-07*01	TCRBJ02	TCRBJ02-07	01				4	1	6	0	5	13	50	63	64	70	75	3	Out	VDJ
AGGATCCAGCAGGTAGTGCGAGGAGATTCGGCAGCTTATTTCTGTGCCAGCTCACCACCTTCGGGGGATGGGAGGTACTTCGGGCCG	CASSPPSGDGRYF	2	2.5292443882390135E-5	39	TCRBV18-01*01	TCRBV18	TCRBV18-01	01				TCRBD02-01*01	TCRBD02	TCRBD02-01	01				TCRBJ02-07*01	TCRBJ02	TCRBJ02-07	01				0	2	8	2	7	12	42	59	61	67	74	2	In	VDJ
GTGACCAGTGCCCATCCTGAAGACAGCAGCTTCTACATCTGCAGTGCTAGTCGCCTAGCGACCGCCGGGGAGCAGTACTTCGGGCCG	CSASRLATAGEQYF	1	1.2646221941195067E-5	42	TCRBV20	TCRBV20				TCRBV20-01,TCRBV20-or09_02		TCRBD02-01	TCRBD02	TCRBD02-01				01,02	TCRBJ02-07*01	TCRBJ02	TCRBJ02-07	01				3	4	4	6	9	7	39	50	54	60	69	1	In	VDJ
ACTCTGACGATCCAGCGCACACAGCAGGAGGACTCGGCCGTGTATCTCTGTGCCAGCAGCTTAAGCGTCGAGCAGTACTTCGGGCCG	CASSLSVEQYF	1	1.2646221941195067E-5	33	TCRBV07-02*01	TCRBV07	TCRBV07-02	01				TCRBD02-01	TCRBD02	TCRBD02-01				01,02	TCRBJ02-07*01	TCRBJ02	TCRBJ02-07	01				2	0	6	6	1	6	48	-1	63	67	68	1	In	VDJ
AGCTCTCTGGAGCTGGGGGACTCAGCTTTGTATTTCTGTGCCAGCAGCAAATCCCCCGGGGGCAGGCTCGAGCAGTACTTCGGGCCG	CASSKSPGGRLEQYF	1	1.2646221941195067E-5	45	TCRBV09-01	TCRBV09	TCRBV09-01				01,02					TCRBD01,TCRBD02	TCRBD01-01,TCRBD02-01		TCRBJ02-07*01	TCRBJ02	TCRBJ02-07	01				4	9	6	0	5	6	36	48	57	63	68	1	In	VDJ
AAGATCCGGTCCACAAAGCTGGAGGACTCAGCCATGTACTTCTGTGCCAGCATGGGACTAGCGTCAATCGAGCAGTACTTCGGGCCG	CASMGLASIEQYF	1	1.2646221941195067E-5	39	TCRBV02-01*01	TCRBV02	TCRBV02-01	01				TCRBD02-01	TCRBD02	TCRBD02-01				01,02	TCRBJ02-07*01	TCRBJ02	TCRBJ02-07	01				7	1	0	6	5	6	42	52	53	63	68	1	In	VDJ
CAGTGCCCATCCTGAAGACAGCAGCTTCTACATCTGCAGTGGCTTAAGACAACAGGTACGGTAATGTGCGAGCAGTACTTCGGGCCG		1	1.2646221941195067E-5	47	TCRBV20	TCRBV20				TCRBV20-01,TCRBV20-or09_02		TCRBD01-01*01	TCRBD01	TCRBD01-01	01				TCRBJ02-07*01	TCRBJ02	TCRBJ02-07	01				7	10	3	4	12	6	34	41	51	56	68	1	Out	VDJ
TCTGACAGTGACCAGTGCCCATCCTGAAGACAGCAGCTTCTACATCTGCAGTGCTCGACCACAGGGCGCGAGCAGTACTTCGGGCCG		1	1.2646221941195067E-5	35	TCRBV20	TCRBV20				TCRBV20-01,TCRBV20-or09_02		TCRBD01-01*01	TCRBD01	TCRBD01-01	01				TCRBJ02-07*01	TCRBJ02	TCRBJ02-07	01				5	5	3	3	2	6	46	55	60	66	68	1	Out	VDJ
ACCCTGCAGCCAGAAGACTCGGCCCTGTATCTCTGCGCCAGCAGCCAAGAGGGGGCGGGGGCCATTTCCGAGCAGTACTTCGGGCCG	CASSQEGAGAISEQYF	1	1.2646221941195067E-5	48	TCRBV04-03*01	TCRBV04	TCRBV04-03	01				TCRBD02-01*01	TCRBD02	TCRBD02-01	01				TCRBJ02-07*01	TCRBJ02	TCRBJ02-07	01				0	4	7	2	7	6	33	50	54	61	68	1	In	VDJ
AGATCCAGCCCTCAGAACCCAGGGACTCAGCTGTGTACTTCTGTGCCAGCGAAATCGGGGGCTTTCTACGAGCAGTACTTCGGGCCG		1	1.2646221941195067E-5	40	TCRBV12	TCRBV12				TCRBV12-03,TCRBV12-04						TCRBD01,TCRBD02	TCRBD01-01,TCRBD02-01		TCRBJ02-07*01	TCRBJ02	TCRBJ02-07	01				8	6	6	0	3	3	41	50	56	62	65	1	Out	VDJ
ACGATCCAGCGCACACAGCAGGAGGACTCGGCCGTGTATCTCTGTGCCAGCAGCCCGGACGGGTTCTACGAGCAGTACTTCGGGCCG	CASSPDGFYEQYF	1	1.2646221941195067E-5	39	TCRBV07-02*01	TCRBV07	TCRBV07-02	01								TCRBD01,TCRBD02	TCRBD01-01,TCRBD02-01		TCRBJ02-07*01	TCRBJ02	TCRBJ02-07	01				5	2	1	7	5	3	42	54	56	60	65	1	In	VDJ
CTGACAGTGACCAGTGCCCATCCTGAAGACAGCAGCTTCTACATCTGCAGTGCGGGACAGGGGGTCTACGAGCAGTACTTCGGGCCG	CSAGQGVYEQYF	1	1.2646221941195067E-5	36	TCRBV20	TCRBV20				TCRBV20-01,TCRBV20-or09_02		TCRBD01-01*01	TCRBD01	TCRBD01-01	01				TCRBJ02-07*01	TCRBJ02	TCRBJ02-07	01				6	0	0	1	1	3	45	-1	53	64	65	1	In	VDJ
GGTGTCGGCTGCTCCCTCCCAGACATCTGTGTACTTGTGTGCCAGCCCCCCAGCGGACTAGCGGGCTACGAGCAGTACTTCGGGCCG		1	1.2646221941195067E-5	44	TCRBV06-08*01	TCRBV06	TCRBV06-08	01				TCRBD02-01	TCRBD02	TCRBD02-01				01,02	TCRBJ02-07*01	TCRBJ02	TCRBJ02-07	01				8	8	1	4	0	3	37	46	54	-1	65	1	Out	VDJ
AAGATCCGGTCCACAAAGCTGGAGGACTCAGCCATGTACTTCTGTGCCAGCAGTGAATGGCAGGGCTACGAGCAGTACTTCGGGCCG	CASSEWQGYEQYF	1	1.2646221941195067E-5	39	TCRBV02-01*01	TCRBV02	TCRBV02-01	01				TCRBD01-01*01	TCRBD01	TCRBD01-01	01				TCRBJ02-07*01	TCRBJ02	TCRBJ02-07	01				2	3	4	3	0	3	42	57	60	-1	65	1	In	VDJ
GCCCTCAGAACCCAGGGACTCAGCTGTGTACTTCTGTGCCAGCAGTTTAACCCCCCTCAGGGTTCCTACGAGCAGTACTTCGGGCCG		1	1.2646221941195067E-5	47	TCRBV12	TCRBV12				TCRBV12-03,TCRBV12-04		TCRBD01-01*01	TCRBD01	TCRBD01-01	01				TCRBJ02-07*01	TCRBJ02	TCRBJ02-07	01				2	8	4	3	1	1	34	49	57	62	63	1	Out	VDJ
GTGCAGCCTGCAGAACTGGAGGATTCTGGAGTTTATTTCTGTGCCAGCACCCGGGGGCCCGGGTCCTACGAGCAGTACTTCGGGCCG	CASTRGPGSYEQYF	1	1.2646221941195067E-5	42	TCRBV14-01*01	TCRBV14	TCRBV14-01	01								TCRBD01,TCRBD02	TCRBD01-01,TCRBD02-01		TCRBJ02-07*01	TCRBJ02	TCRBJ02-07	01				7	3	6	0	5	1	39	49	52	58	63	1	In	VDJ
GGGTTGGAGTCGGCTGCTCCCTCCCAAACATCTGTGTACTTCTGTGCCAGCAAGCCGACAGGGTCCTACGAGCAGTACTTCGGGCCG	CASKPTGSYEQYF	1	1.2646221941195067E-5	39	TCRBV06	TCRBV06				TCRBV06-02,TCRBV06-03		TCRBD01-01*01	TCRBD01	TCRBD01-01	01				TCRBJ02-07*01	TCRBJ02	TCRBJ02-07	01				7	4	2	3	0	1	42	52	56	-1	63	1	In	VDJ
CGCACACAGCAGGAGGACTCGGCCGTGTATCTCTGTGCCAGCAGCACATTGGACAGCTTCTCGTCCTACGAGCAGTACTTCGGGCCG	CASSTLDSFSSYEQYF	1	1.2646221941195067E-5	48	TCRBV07-02*01	TCRBV07	TCRBV07-02	01				TCRBD01-01*01	TCRBD01	TCRBD01-01	01				TCRBJ02-07*01	TCRBJ02	TCRBJ02-07	01				5	5	1	5	7	1	33	45	50	56	63	1	In	VDJ
CCTGAGCTCTCTGGAGCTGGGGGACTCAGCTTTGTATTTCTGTGCCAGCAGCGTTCACAAAGCTCCTACGAGCAGTACTTCGGGCCG		1	1.2646221941195067E-5	41	TCRBV09-01	TCRBV09	TCRBV09-01				01,02	TCRBD01-01*01	TCRBD01	TCRBD01-01	01				TCRBJ02-07*01	TCRBJ02	TCRBJ02-07	01				2	2	3	6	3	0	40	54	56	59	62	1	Out	VDJ
GTGACATCGGCCCAAAAGAACCCGACAGCTTTCTATCTCTGTGCCAGTAGACGGACTAGCGACTCCTACGAGCAGTACTTCGGGCCG	CASRRTSDSYEQYF	2	2.5292443882390135E-5	42	TCRBV19-01	TCRBV19	TCRBV19-01				01,02	TCRBD02-01	TCRBD02	TCRBD02-01				01,02	TCRBJ02-07*01	TCRBJ02	TCRBJ02-07	01				6	2	1	6	1	0	39	50	52	61	62	2	In	VDJ
CTGGAGTCGGCTGCTCCCTCCCAGACATCTGTGTACTTCTGTGCCAGCTCACTAGCGGCGAACTCCTACGAGCAGTACTTCGGGCCG	CASSLAANSYEQYF	1	1.2646221941195067E-5	42	TCRBV06-01*01	TCRBV06	TCRBV06-01	01				TCRBD02-01	TCRBD02	TCRBD02-01				01,02	TCRBJ02-07*01	TCRBJ02	TCRBJ02-07	01				8	2	3	5	4	0	39	48	50	58	62	1	In	VDJ
CGGTCCACAAAGCTGGAGGACTCAGCCATGTACTTCTGTGCCAGCAGCCCCGATCGGGGCAACTCCTACGAGCAGTACTTCGGGCCG	CASSPDRGNSYEQYF	1	1.2646221941195067E-5	45	TCRBV02-01*01	TCRBV02	TCRBV02-01	01								TCRBD01,TCRBD02	TCRBD01-01,TCRBD02-01		TCRBJ02-07*01	TCRBJ02	TCRBJ02-07	01				6	8	7	0	2	0	36	47	55	60	62	1	In	VDJ
AGCACCTTGGAGCTGGGGGACTCGGCCCTTTATCTTTGCGCCAGCAGCCCGGATTCGGCGGGATCCTACGAGCAGTACTTCGGGCCG	CASSPDSAGSYEQYF	1	1.2646221941195067E-5	45	TCRBV05-01*01	TCRBV05	TCRBV05-01	01				TCRBD02-01*02	TCRBD02	TCRBD02-01	02				TCRBJ02-07*01	TCRBJ02	TCRBJ02-07	01				4	9	7	3	0	1	36	48	57	-1	63	1	In	VDJ
GTGAGCACCTTGGAGCTGGGGGACTCGGCCCTTTATCTTTGCGCCAGCAGCCGGACAGGGGAATCCTACGAGCAGTACTTCGGGCCG	CASSRTGESYEQYF	1	1.2646221941195067E-5	42	TCRBV05-01*01	TCRBV05	TCRBV05-01	01				TCRBD01-01*01	TCRBD01	TCRBD01-01	01				TCRBJ02-07*01	TCRBJ02	TCRBJ02-07	01				4	1	1	2	2	1	39	51	52	61	63	1	In	VDJ
ACCAGTGCCCATCCTGAAGACAGCAGCTTCTACATCTGCAGTGCTAGGCCCAACAGGTGGGGGGCCTACGAGCAGTACTTCGGGCCG	CSARPNRWGAYEQYF	1	1.2646221941195067E-5	45	TCRBV20	TCRBV20				TCRBV20-01,TCRBV20-or09_02		TCRBD02-01*01	TCRBD02	TCRBD02-01	01				TCRBJ02-07*01	TCRBJ02	TCRBJ02-07	01				3	11	9	1	0	2	36	47	58	-1	64	1	In	VDJ
AGTTCTAAGAAGCTCCTTCTCAGTGACTCTGGCTTCTATCTCTGTGCCTGGAGTCGGGCAGGAGCCTACGAGCAGTACTTCGGGCCG	CAWSRAGAYEQYF	1	1.2646221941195067E-5	39	TCRBV30-01*01	TCRBV30	TCRBV30-01	01								TCRBD01,TCRBD02	TCRBD01-01,TCRBD02-01		TCRBJ02-07*01	TCRBJ02	TCRBJ02-07	01				2	4	4	4	2	2	42	54	58	62	64	1	In	VDJ
GCTGCTCCCTCCCAGACATCTGTGTACTTCTGTGCCAGCAGTTACTCGATAACGGAGGCCGATACCTACGAGCAGTACTTCGGGCCG	CASSYSITEADTYEQYF	1	1.2646221941195067E-5	51	TCRBV06	TCRBV06				TCRBV06-05,TCRBV06-06		TCRBD02-01*02	TCRBD02	TCRBD02-01	02				TCRBJ02-07*01	TCRBJ02	TCRBJ02-07	01				0	6	10	1	6	2	30	47	53	58	64	1	In	VDJ
AACATGAGCTCCTTGGAGCTGGGGGACTCAGCCCTGTACTTCTGTGCCAGCAGCCCAGGGCTGACCTACGAGCAGTACTTCGGGCCG	CASSPGLTYEQYF	1	1.2646221941195067E-5	39	TCRBV13-01*01	TCRBV13	TCRBV13-01	01				TCRBD01-01*01	TCRBD01	TCRBD01-01	01				TCRBJ02-07*01	TCRBJ02	TCRBJ02-07	01				5	1	4	3	4	2	42	54	55	60	64	1	In	VDJ
AATTCCCTGGAGCTTGGTGACTCTGCTGTGTATTTCTGTGCCAGCAGCCAAGCCGGGGGCTCAAAATACGAGCAGTACTTCGGGCCG	CASSQAGGSKYEQYF	1	1.2646221941195067E-5	45	TCRBV03	TCRBV03				TCRBV03-01,TCRBV03-02						TCRBD01,TCRBD02	TCRBD01-01,TCRBD02-01		TCRBJ02-07*01	TCRBJ02	TCRBJ02-07	01				1	2	6	0	6	4	36	52	54	60	66	1	In	VDJ
TCCCTGGAGCTTGGTGACTCTGCTGTGTATTTCTGTGCCAGCAGCTTCACATATCCTTTCGTGTTAGACGAGCAGTACTTCGGGCCG	CASSFTYPFVLDEQYF	1	1.2646221941195067E-5	48	TCRBV03	TCRBV03				TCRBV03-01,TCRBV03-02						TCRBD01,TCRBD02	TCRBD01-01,TCRBD02-01		TCRBJ02-07*01	TCRBJ02	TCRBJ02-07	01				5	3	3	6	16	5	33	45	48	51	67	1	In	VDJ
TTGGAGATCCAGCGCACAGAGCAGGGGGACTCGGCCATGTATCTCTGTGCCAGCAGCATCAGGGTGCACGAGCAGTACTTCGGGCCG	CASSIRVHEQYF	2	2.5292443882390135E-5	36	TCRBV07-09	TCRBV07	TCRBV07-09				01,03	TCRBD01-01*01	TCRBD01	TCRBD01-01	01				TCRBJ02-07*01	TCRBJ02	TCRBJ02-07	01				5	2	4	3	3	5	45	57	59	64	67	2	In	VDJ
TTGGAGTCGGCTGCTCCCTCCCAAACATCTGTGTACTTCTGTGCCAGCAGTTTCTTAGCGGGAAGTAACGAGCAGTACTTCGGGCCG	CASSFLAGSNEQYF	1	1.2646221941195067E-5	42	TCRBV06	TCRBV06				TCRBV06-02,TCRBV06-03		TCRBD02-01*02	TCRBD02	TCRBD02-01	02				TCRBJ02-07*01	TCRBJ02	TCRBJ02-07	01				4	3	5	3	4	5	39	52	55	63	67	1	In	VDJ
CCCTGGAGCTTGGTGACTCTGCTGTGTATTTCTGTGCCAGCAGCCAAGATGTCCGGCAGGGGTCTGTACGAGCAGTACGTCGGGCCG		1	1.2646221941195067E-5	49	TCRBV03	TCRBV03				TCRBV03-01,TCRBV03-02		TCRBD01-01*01	TCRBD01	TCRBD01-01	01				TCRBJ02-07*01	TCRBJ02	TCRBJ02-07	01				0	7	4	2	17	17	32	49	56	62	79	1	Out	VDJ
CCTGGAGTCTGCCAGGCCCTCACATACCTCTCAGTACCTCTGTGCCAGCAGTGAACGGGGTCCTCCTACGAGCAGTACGTCGGGCCG		1	1.2646221941195067E-5	41	TCRBV25-01*01	TCRBV25	TCRBV25-01	01				TCRBD02-01*01	TCRBD02	TCRBD02-01	01				TCRBJ02-07*01	TCRBJ02	TCRBJ02-07	01				2	0	8	3	19	17	40	-1	55	60	79	1	Out	VDJ
GCCTTGTTGCTGGGGGACTCGGCCCTGTATCTCTGTGCCAGCAGCAGCTTCCCCCAAAGAGGGACCCACGAGCAGTACGTCGGGCCG	CASSSFPQRGTHEQYV	1	1.2646221941195067E-5	48	TCRBV05-05*01	TCRBV05	TCRBV05-05	01								TCRBD01,TCRBD02	TCRBD01-01,TCRBD02-01		TCRBJ02-07*01	TCRBJ02	TCRBJ02-07	01				4	15	0	7	14	17	33	45	60	65	79	1	In	VDJ
AGGCTGCTGTCGGCTGCTCCCTCCCAGACATCTGTGTACTTCTGTGCCACCGGAGCTGATTTGCTAAGCACCATATATTTTGGAGAG	CATGADLLSTIYF	1	1.2646221941195067E-5	39	TCRBV06-05*01	TCRBV06	TCRBV06-05	01				TCRBD02-01*02	TCRBD02	TCRBD02-01	02				TCRBJ01-03*01	TCRBJ01	TCRBJ01-03	01				10	2	10	2	13	9	42	49	51	55	68	1	In	VDJ
ATTCCTTCACCTACACACCCTGCAGCCAGAAGACTCGGCCCTGTATCTCTGCGCCAGCAGCCATGGGACACCATATATTTTGGAGAG		1	1.2646221941195067E-5	32	TCRBV04-03*01	TCRBV04	TCRBV04-03	01								TCRBD01,TCRBD02	TCRBD01-01,TCRBD02-01		TCRBJ01-03*01	TCRBJ01	TCRBJ01-03	01				3	1	0	9	0	8	49	63	64	-1	67	1	Out	VDJ
GCCAGGCCCTCACATACCTCTCAGTACCTCTGTGCCAGCAGTGGAAACCTCGGGACAGGGTCCGGAAACACCATATATTTTGGAGAG	CASSGNLGTGSGNTIYF	1	1.2646221941195067E-5	51	TCRBV25-01*01	TCRBV25	TCRBV25-01	01				TCRBD01-01*01	TCRBD01	TCRBD01-01	01				TCRBJ01-03*01	TCRBJ01	TCRBJ01-03	01				4	8	0	3	3	4	30	43	51	60	63	1	In	VDJ
CTGGAGCTTGGTGACTCTGCTGTGTATTTCTGTGCCAGCAGCAAGGGACAGGGGATGGGTGGGGCCAACGTCCTGACTTTCGGGGCC	CASSKGQGMGGANVLTF	1	1.2646221941195067E-5	51	TCRBV03	TCRBV03				TCRBV03-01,TCRBV03-02		TCRBD01-01*01	TCRBD01	TCRBD01-01	01				TCRBJ02-06*01	TCRBJ02	TCRBJ02-06	01				5	2	0	2	5	3	30	42	44	54	59	1	In	VDJ
ACCTTGGAGCTGGGGGACTCGGCCCTTTATCTTTGCGCCAGCAGCTTGGAATTGGGTTCTGGGGCCAACGTCCTGACTTTCGGGGCC	CASSLELGSGANVLTF	1	1.2646221941195067E-5	48	TCRBV05-01*01	TCRBV05	TCRBV05-01	01								TCRBD01,TCRBD02	TCRBD01-01,TCRBD02-01		TCRBJ02-06*01	TCRBJ02	TCRBJ02-06	01				0	4	0	9	1	1	33	49	53	56	57	1	In	VDJ
CTACACACCCTGCAGCCAGAAGACTCGGCCCTGTATCTCTGCGCCAGCAGCCCCGGACTAGCAGGGAACATTCAGTACTTCGGCGCC	CASSPGLAGNIQYF	1	1.2646221941195067E-5	42	TCRBV04-03*01	TCRBV04	TCRBV04-03	01				TCRBD02-01	TCRBD02	TCRBD02-01				01,02	TCRBJ02-04*01	TCRBJ02	TCRBJ02-04	01				4	2	1	7	4	7	39	52	54	62	66	1	In	VDJ
GTGAGCACCTTGGAGCTGGGGGACTCGGCCCTTTATCTTTGCGCCAGCAGCTCGGGACAGGGGGTTTCACCCCTCCACTTTGGGAAC	CASSSGQGVSPLHF	1	1.2646221941195067E-5	42	TCRBV05-01*01	TCRBV05	TCRBV05-01	01				TCRBD01-01*01	TCRBD01	TCRBD01-01	01				TCRBJ01-06*01	TCRBJ01	TCRBJ01-06	01				3	1	0	1	1	9	39	52	53	64	65	1	In	VDJ
TCCCTGGAGCTTGGTGACTCTGCTGTGTATTTCTGTGCCAGCAGCTTAACCGAGACCTTTGGGGGTTCACCCCTCCACTTTGGGAAC	CASSLTETFGGSPLHF	2	2.5292443882390135E-5	48	TCRBV03	TCRBV03				TCRBV03-01,TCRBV03-02						TCRBD01,TCRBD02	TCRBD01-01,TCRBD02-01		TCRBJ01-06*01	TCRBJ01	TCRBJ01-06	01				5	15	6	1	0	9	33	45	60	-1	65	2	In	VDJ
CTCACTCTGGAGTCCGCTACCAGCTCCCAGACATCTGTGTACTTCTGTGCCATCAGTGAGTCACCTTCACCCCTCCACTTTGGGAAC	CAISESPSPLHF	1	1.2646221941195067E-5	36	TCRBV10-03*01	TCRBV10	TCRBV10-03	01								TCRBD01,TCRBD02	TCRBD01-01,TCRBD02-01		TCRBJ01-06*01	TCRBJ01	TCRBJ01-06	01				0	0	3	7	1	9	45	-1	62	64	65	1	In	VDJ
GTGACATCGGCCCAAAAGAACCCGACAGCTTTCTATCTCTGTGCCAGTAGTATAATCGGGGCCACTTCACCCCTCCACTTTGGGAAC	CASSIIGATSPLHF	2	2.5292443882390135E-5	42	TCRBV19-01	TCRBV19	TCRBV19-01				01,02					TCRBD01,TCRBD02	TCRBD01-01,TCRBD02-01		TCRBJ01-06*01	TCRBJ01	TCRBJ01-06	01				2	3	7	0	3	9	39	54	57	62	65	2	In	VDJ
CCATCCCCAACCAGACAGCTCTTTACTTCTGTGCCACCAGTGATTTGAGGCAGGGTGATGTATAATTCACCCCTCCACTTTGGGAAC		1	1.2646221941195067E-5	52	TCRBV24	TCRBV24				TCRBV24-01,TCRBV24-or09_02		TCRBD01-01*01	TCRBD01	TCRBD01-01	01				TCRBJ01-06*01	TCRBJ01	TCRBJ01-06	01				0	3	4	3	5	4	29	47	50	55	60	1	Out	VDJ
GCTCCCTCCCAGACATCTGTGTACTTCTGTGCCAGCAGTCAAAAGACAGGGCCGAGCTCCTATAATTCACCCCTCCACTTTGGGAAC	CASSQKTGPSSYNSPLHF	1	1.2646221941195067E-5	54	TCRBV06	TCRBV06				TCRBV06-01,TCRBV06-05,TCRBV06-06		TCRBD01-01*01	TCRBD01	TCRBD01-01	01				TCRBJ01-06*01	TCRBJ01	TCRBJ01-06	01				5	5	2	3	5	0	27	39	44	51	56	1	In	VDJ
TCGGCTGCTCCCTCCCAAACATCTGTGTACTTCTGTGCCAGCAGTTACCGCAAGAGCTCCTATAATTCACCCCTCCACTTTGGGAAC	CASSYRKSSYNSPLHF	1	1.2646221941195067E-5	48	TCRBV06	TCRBV06				TCRBV06-02,TCRBV06-03		TCRBD02-01*02	TCRBD02	TCRBD02-01	02				TCRBJ01-06*01	TCRBJ01	TCRBJ01-06	01				2	5	11	2	0	0	33	48	53	-1	56	1	In	VDJ
GAGTCCGCTACCAGCTCCCAGACATCTGTGTACTTCTGTGCCATCAGTGCTTCGACAGGGGACGGGTCACCCCTCCACTTTGGGAAC	CAISASTGDGSPLHF	1	1.2646221941195067E-5	45	TCRBV10-03*01	TCRBV10	TCRBV10-03	01				TCRBD01-01*01	TCRBD01	TCRBD01-01	01				TCRBJ01-06*01	TCRBJ01	TCRBJ01-06	01				4	4	2	2	5	10	36	49	53	61	66	1	In	VDJ
TCAACTCTGACTGTGAGCAACATGAGCCCTGAAGACAGCAGCATATATCTCTGCAGCGTGTTTGGTCCCAAGCTGTTCTTCGGGCCA	CSVFGPKLFF	1	1.2646221941195067E-5	30	TCRBV29-01*01	TCRBV29	TCRBV29-01	01				TCRBD02-01	TCRBD02	TCRBD02-01				01,02	TCRBJ02-01*01	TCRBJ02	TCRBJ02-01	01				6	11	6	7	1	15	51	59	70	73	74	1	In	VDJ
CTGGGGTTGGAGTCGGCTGCTCCCTCCCAAACATCTGTGTACTTCTGTGCCAGCAGTTACCAGGGATATGAGCAGTTCTTCGGGCCA	CASSYQGYEQFF	1	1.2646221941195067E-5	36	TCRBV06	TCRBV06				TCRBV06-02,TCRBV06-03		TCRBD01-01*01	TCRBD01	TCRBD01-01	01				TCRBJ02-01*01	TCRBJ02	TCRBJ02-01	01				2	0	4	3	2	8	45	-1	60	65	67	1	In	VDJ
AAGATCCAGCCCTCAGAACCCAGGGACTCAGCTGTGTACTTCTGTGCCAGCAGGACCGACAGGGAGAATGAGCAGTTCTTCGGGCCA	CASRTDRENEQFF	1	1.2646221941195067E-5	39	TCRBV12	TCRBV12				TCRBV12-03,TCRBV12-04		TCRBD01-01*01	TCRBD01	TCRBD01-01	01				TCRBJ02-01*01	TCRBJ02	TCRBJ02-01	01				6	4	2	3	2	7	42	53	57	64	66	1	In	VDJ
AAGATCCGGTCCACAAAGCTGGAGGACTCAGCCATGTACTTCTGTGCCAGCAGCGAGGAGAGGACCAATGAGCAGTTCTTCGGGCCA	CASSEERTNEQFF	2	2.5292443882390135E-5	39	TCRBV02-01*01	TCRBV02	TCRBV02-01	01								TCRBD01,TCRBD02	TCRBD01-01,TCRBD02-01		TCRBJ02-01*01	TCRBJ02	TCRBJ02-01	01				6	8	1	7	0	6	42	53	61	-1	65	2	In	VDJ
AGGCTGCTGTCGGCTGCTCCCTCCCAGACATCTGTGTACTTCTGTGCCAGCGCGCGGGGGTCCTACAATGAGCAGTTCTTCGGGCCA	CASARGSYNEQFF	1	1.2646221941195067E-5	39	TCRBV06-05*01	TCRBV06	TCRBV06-05	01				TCRBD02-01*01	TCRBD02	TCRBD02-01	01				TCRBJ02-01*01	TCRBJ02	TCRBJ02-01	01				8	2	7	2	0	1	42	51	53	-1	60	1	In	VDJ
GAGCTGGGGGACTCAGCTTTGTATTTCTGTGCCAGCAGCGCCTGGAACTCCGGGACCGCCTCCTACAATGAGCAGTTCTTCGGGCCA	CASSAWNSGTASYNEQFF	2	2.5292443882390135E-5	54	TCRBV09-01	TCRBV09	TCRBV09-01				01,02					TCRBD01,TCRBD02	TCRBD01-01,TCRBD02-01		TCRBJ02-01*01	TCRBJ02	TCRBJ02-01	01				3	11	0	7	3	0	27	40	51	56	59	2	In	VDJ
CACTCTGACAGTGACCAGTGCCCATCCTGAAGACAGCAGCTTCTACATCTGCAGTGCCAAATAGACAATGAGCAGTTCTTCGGGCCA		1	1.2646221941195067E-5	32	TCRBV20-01*01	TCRBV20	TCRBV20-01	01				TCRBD02-01	TCRBD02	TCRBD02-01				01,02	TCRBJ02-01*01	TCRBJ02	TCRBJ02-01	01				6	4	5	8	0	5	49	57	61	-1	64	1	Out	VDJ
GCCCTGCAGCCAGAAGACTCAGCCCTGTATCTCTGCGCCAGCAGCCAGCCCCCGGGCGGGCACAACAATGAGCAGTTCTTCGGGCCA	CASSQPPGGHNNEQFF	1	1.2646221941195067E-5	48	TCRBV04-01*01	TCRBV04	TCRBV04-01	01				TCRBD02-01	TCRBD02	TCRBD02-01				01,02	TCRBJ02-01*01	TCRBJ02	TCRBJ02-01	01				3	8	7	4	4	5	33	47	55	60	64	1	In	VDJ
AACGCCTTGGAGCTGGACGACTCGGCCCTGTATCTCTGTGCCAGCAGTTCAAACAGGGGGCTCATGGAGACCCAGTACTTCGGGCCA	CASSSNRGLMETQYF	1	1.2646221941195067E-5	45	TCRBV05-04*01	TCRBV05	TCRBV05-04	01				TCRBD01-01*01	TCRBD01	TCRBD01-01	01				TCRBJ02-05*01	TCRBJ02	TCRBJ02-05	01				5	5	3	0	5	5	36	47	52	61	66	1	In	VDJ
TCTGCCATCCCCAACCAGACAGCTCTTTACTTCTGTGCCACCAGTGGTCACCTGGGGACAGGGGGGGAGACCCAGTACTTCGGGCCA	CATSGHLGTGGETQYF	1	1.2646221941195067E-5	48	TCRBV24	TCRBV24				TCRBV24-01,TCRBV24-or09_02		TCRBD01-01*01	TCRBD01	TCRBD01-01	01				TCRBJ02-05*01	TCRBJ02	TCRBJ02-05	01				5	8	0	1	1	5	33	46	54	65	66	1	In	VDJ
ATCCAGCGCACACAGCAGGAGGACTCGGCCGTGTATCTCTGTGCCAGCAGCCAAGGACTAGCGGGGGAGACCCAGTACTTCGGGCCA	CASSQGLAGETQYF	1	1.2646221941195067E-5	42	TCRBV07-02*01	TCRBV07	TCRBV07-02	01				TCRBD02-01*01	TCRBD02	TCRBD02-01	01				TCRBJ02-05*01	TCRBJ02	TCRBJ02-05	01				5	3	1	3	0	5	39	51	54	-1	66	1	In	VDJ
ACAGTGACCAGTGCCCATCCTGAAGACAGCAGCTTCTACATCTGCAGTGCTAGATTAGCGGGAGGGGAGACCCAGTACTTCGGGCCA	CSARLAGGETQYF	1	1.2646221941195067E-5	39	TCRBV20	TCRBV20				TCRBV20-01,TCRBV20-or09_02		TCRBD02-01*02	TCRBD02	TCRBD02-01	02				TCRBJ02-05*01	TCRBJ02	TCRBJ02-05	01				2	1	5	0	0	5	42	54	55	-1	66	1	In	VDJ
ACCAGTGCCCATCCTGAAGACAGCAGCTTCTACATCTGCAGTGCTAGACCCTCGACTAGCGGGAGAGAGACCCAGTACTTCGGGCCA	CSARPSTSGRETQYF	1	1.2646221941195067E-5	45	TCRBV20	TCRBV20				TCRBV20-01,TCRBV20-or09_02		TCRBD02-01*02	TCRBD02	TCRBD02-01	02				TCRBJ02-05*01	TCRBJ02	TCRBJ02-05	01				2	5	2	2	0	4	36	48	53	-1	65	1	In	VDJ
ACAGTGACCAGTGCCCATCCTGAAGACAGCAGCTTCTACATCTGCAGTGCATTGGGCAGGGGGCCAGAGACCCAGTACTTCGGGCCA	CSALGRGPETQYF	1	1.2646221941195067E-5	39	TCRBV20	TCRBV20				TCRBV20-01,TCRBV20-or09_02		TCRBD01-01*01	TCRBD01	TCRBD01-01	01				TCRBJ02-05*01	TCRBJ02	TCRBJ02-05	01				6	6	4	0	1	4	42	50	56	64	65	1	In	VDJ
TGAACGCCTTGTGGCTGGGGGACTCGGCCCTCTATCTCTGTGCCAGCAGCTTGATGGGCGGTAAAAGAGACCCAGTACTTCGGGCCA		1	1.2646221941195067E-5	43	TCRBV05-06*01	TCRBV05	TCRBV05-06	01								TCRBD01,TCRBD02	TCRBD01-01,TCRBD02-01		TCRBJ02-05*01	TCRBJ02	TCRBJ02-05	01				1	2	8	0	5	3	38	53	55	59	64	1	Out	VDJ
GAGTCGGCTGCTCCCTCCCAAACATCTGTGTACTTCTGTGCCAGCACCCCTGCACGGTTAACCGGAGATACGCAGTATTTTGGCCCA	CASTPARLTGDTQYF	1	1.2646221941195067E-5	45	TCRBV06	TCRBV06				TCRBV06-02,TCRBV06-03		TCRBD02-01	TCRBD02	TCRBD02-01				01,02	TCRBJ02-03*01	TCRBJ02	TCRBJ02-03	01				7	8	8	5	8	5	36	46	54	57	65	1	In	VDJ
TCTAAGAAGCTCCTTCTCAGTGACTCTGGCTTCTATCTCTGTGCCTGGGACAGGAGCGGGGGGACAGATACGCAGTATTTTGGCCCA	CAWDRSGGTDTQYF	1	1.2646221941195067E-5	42	TCRBV30-01*01	TCRBV30	TCRBV30-01	01				TCRBD02-01*01	TCRBD02	TCRBD02-01	01				TCRBJ02-03*01	TCRBJ02	TCRBJ02-03	01				5	6	6	1	0	3	39	48	54	-1	63	1	In	VDJ
CTGTCGGCTGCTCCCTCCCAGACATCTGTGTACTTCTGTGCCAGCTCCCGAGGGGGCTTTAGGACAGATACGCAGTATTTTGGCCCA	CASSRGGFRTDTQYF	1	1.2646221941195067E-5	45	TCRBV06-05*01	TCRBV06	TCRBV06-05	01				TCRBD01-01*01	TCRBD01	TCRBD01-01	01				TCRBJ02-03*01	TCRBJ02	TCRBJ02-03	01				8	5	5	0	6	3	36	45	50	57	63	1	In	VDJ
CTCCTTCTCAGTGACTCTGGCTTCTATCTCTGTGCCTGGAGTCCCCGCCGGGCACTAGCGGTCACAGATACGCAGTATTTTGGCCCA	CAWSPRRALAVTDTQYF	1	1.2646221941195067E-5	51	TCRBV30-01*01	TCRBV30	TCRBV30-01	01				TCRBD02-01	TCRBD02	TCRBD02-01				01,02	TCRBJ02-03*01	TCRBJ02	TCRBJ02-03	01				2	11	3	5	1	2	30	42	53	61	62	1	In	VDJ
CCCTCAGAACCCAGGGACTCAGCTGTGTACTTCTGTGCCAGCAGTTTAGTATCGGGGTGGGGCACAGATACGCAGTATTTTGGCCCA	CASSLVSGWGTDTQYF	1	1.2646221941195067E-5	48	TCRBV12	TCRBV12				TCRBV12-03,TCRBV12-04		TCRBD02-01*01	TCRBD02	TCRBD02-01	01				TCRBJ02-03*01	TCRBJ02	TCRBJ02-03	01				1	3	8	3	4	1	33	49	52	57	61	1	In	VDJ
GTGACCAGTGCCCATCCTGAAGACAGCAGCTTCTACATCTGCAGTGCTAAACCTAACCCAGGCACAGATACGCAGTATTTTGGCCCA	CSAKPNPGTDTQYF	1	1.2646221941195067E-5	42	TCRBV20	TCRBV20				TCRBV20-01,TCRBV20-or09_02						TCRBD01,TCRBD02	TCRBD01-01,TCRBD02-01		TCRBJ02-03*01	TCRBJ02	TCRBJ02-03	01				4	9	4	5	0	1	39	49	58	-1	61	1	In	VDJ
AACCCAGGGACTCAGCTGTGTACTTCTGTGCCAGCACCCAACCTTACTGGGACTAGTTTTAGCACAGATACGCAGTATTTTGGCCCA		1	1.2646221941195067E-5	55	TCRBV12	TCRBV12				TCRBV12-03,TCRBV12-04		TCRBD02-01	TCRBD02	TCRBD02-01				01,02	TCRBJ02-03*01	TCRBJ02	TCRBJ02-03	01				7	12	0	8	4	0	26	36	48	56	60	1	Out	VDJ
AGCTCTCTGGAGCTGGGGGACTCAGCTTTGTATTTCTGTGCCAGCAGCGTAACAGGGGGCGTAACAGATACGCAGTATTTTGGCCCA	CASSVTGGVTDTQYF	2	2.5292443882390135E-5	45	TCRBV09-01	TCRBV09	TCRBV09-01				01,02	TCRBD01-01*01	TCRBD01	TCRBD01-01	01				TCRBJ02-03*01	TCRBJ02	TCRBJ02-03	01				1	0	3	0	3	3	36	-1	51	60	63	2	In	VDJ
GCTGCTCCCTCCCAAACATCTGTGTACTTCTGTGCCAGCAGTGAACTAGCGGGAGTATTTCCCGGCGGGGAGCTGTTTTTTGGAGAA	CASSELAGVFPGGELFF	1	1.2646221941195067E-5	51	TCRBV06	TCRBV06				TCRBV06-01,TCRBV06-02,TCRBV06-03		TCRBD02-01*02	TCRBD02	TCRBD02-01	02				TCRBJ02-02*01	TCRBJ02	TCRBJ02-02	01				2	0	4	2	10	7	30	-1	45	55	65	1	In	VDJ
GTGACCAGTGCCCATCCTGAAGACAGCAGCTTCTACATCTGCAGTGCTAGGAAGGGCCCTTACGGCGGGGAGCTGTTTTTTGGAGAA	CSARKGPYGGELFF	1	1.2646221941195067E-5	42	TCRBV20	TCRBV20				TCRBV20-01,TCRBV20-or09_02						TCRBD01,TCRBD02	TCRBD01-01,TCRBD02-01		TCRBJ02-02*01	TCRBJ02	TCRBJ02-02	01				3	2	5	3	9	7	39	50	52	56	65	1	In	VDJ
GAGCTGAATGTGAACGCCTTGGAGCTGGACGACTCGGCCCTGTATCTCTGTGCCAGCAGCTTTAGCGGGGAGCTGTTTTTTGGAGAA	CASSFSGELFF	1	1.2646221941195067E-5	33	TCRBV05-04*01	TCRBV05	TCRBV05-04	01				TCRBD02-01	TCRBD02	TCRBD02-01				01,02	TCRBJ02-02*01	TCRBJ02	TCRBJ02-02	01				2	0	5	8	0	7	48	-1	62	-1	65	1	In	VDJ
CTGGAGCTTGGTGACTCTGCTGTGTATTTCTGTGCCAGCAGCTCAGGGCGGGGCCAAGGATATACCGGGGAGCTGTTTTTTGGAGAA	CASSSGRGQGYTGELFF	2	2.5292443882390135E-5	51	TCRBV03	TCRBV03				TCRBV03-01,TCRBV03-02		TCRBD02-01*01	TCRBD02	TCRBD02-01	01				TCRBJ02-02*01	TCRBJ02	TCRBJ02-02	01				5	5	7	3	10	5	30	42	47	53	63	2	In	VDJ
AGCTCTCTGGAGCTGGGGGACTCAGCTTTGTATTTCTGTGCCAGCAGCTCGGGGGACATACTGACCGGGGAGCTGTTTTTTGGAGAA	CASSSGDILTGELFF	2	2.5292443882390135E-5	45	TCRBV09-01	TCRBV09	TCRBV09-01				01,02					TCRBD01,TCRBD02	TCRBD01-01,TCRBD02-01		TCRBJ02-02*01	TCRBJ02	TCRBJ02-02	01				4	4	0	6	5	5	36	48	52	58	63	2	In	VDJ
TCCCTAGAGTCTGCCATCCCCAACCAGACAGCTCTTTACTTCTGTGCCACCAGGCCGGACTCGACCGGGGAGCTGTTTTTTGGAGAA	CATRPDSTGELFF	1	1.2646221941195067E-5	39	TCRBV24	TCRBV24				TCRBV24-01,TCRBV24-or09_02		TCRBD02-01	TCRBD02	TCRBD02-01				01,02	TCRBJ02-02*01	TCRBJ02	TCRBJ02-02	01				7	3	1	10	2	5	42	53	56	61	63	1	In	VDJ
TCGGCTGCTCCCTCCCAGACATCTGTGTACTTCTGTGCCAGCAGATCAACGGGACAGGGGCGCACCGGGGAGCTGTTTTTTGGAGAA	CASRSTGQGRTGELFF	1	1.2646221941195067E-5	48	TCRBV06	TCRBV06				TCRBV06-01,TCRBV06-05		TCRBD01-01*01	TCRBD01	TCRBD01-01	01				TCRBJ02-02*01	TCRBJ02	TCRBJ02-02	01				6	6	0	2	2	4	33	44	50	60	62	1	In	VDJ
GTGAGCACCTTGGAGCTGGGGGACTCGGCCCTTTATCTTTGCGCCAGCAGCTTGGTCCAGTACACCGGGGAGCTGTTTTTTGGAGAA	CASSLVQYTGELFF	2	2.5292443882390135E-5	42	TCRBV05-01*01	TCRBV05	TCRBV05-01	01				TCRBD01-01*01	TCRBD01	TCRBD01-01	01				TCRBJ02-02*01	TCRBJ02	TCRBJ02-02	01				0	2	4	5	1	3	39	55	57	60	61	2	In	VDJ
CTGGAGTCCGCTACCAGCTCCCAGACATCTGTGTACTTCTGTGCCACGGGGACTAGCGGGGACACCGGGGAGCTGTTTTTTGGAGAA	CATGTSGDTGELFF	2	2.5292443882390135E-5	42	TCRBV10-03*01	TCRBV10	TCRBV10-03	01				TCRBD02-01*01	TCRBD02	TCRBD02-01	01				TCRBJ02-02*01	TCRBJ02	TCRBJ02-02	01				10	2	0	3	0	3	39	46	48	-1	61	2	In	VDJ
AGTGCCCATCCTGAAGACAGCAGCTTCTACATCTGCAGTGCTAGAGAAACCGGGAGCGGGAACACCGGGGAGCTGTTTTTTGGAGAA	CSARETGSGNTGELFF	1	1.2646221941195067E-5	48	TCRBV20	TCRBV20				TCRBV20-01,TCRBV20-or09_02		TCRBD02-01*02	TCRBD02	TCRBD02-01	02				TCRBJ02-02*01	TCRBJ02	TCRBJ02-02	01				0	3	8	2	3	1	33	47	50	56	59	1	In	VDJ
ACAGTGACCAGTGCCCATCCTGAAGACAGCAGCTTCTACATCTGCAGACTAGCGGGGGCGAACACCGGGGAGCTGTTTTTTGGAGAA	CRLAGANTGELFF	1	1.2646221941195067E-5	39	TCRBV20	TCRBV20				TCRBV20-01,TCRBV20-or09_02		TCRBD02-01*01	TCRBD02	TCRBD02-01	01				TCRBJ02-02*01	TCRBJ02	TCRBJ02-02	01				9	0	3	2	0	0	42	-1	47	-1	58	1	In	VDJ
CAGCCCTCAGAACCCAGGGACTCAGCTGTGTACTTCTGTGCCAGCAGCTCCCGGGGCGGGGGAACCGGGGAGCTGTTTTTTGGAGAA	CASSSRGGGTGELFF	1	1.2646221941195067E-5	45	TCRBV12	TCRBV12				TCRBV12-03,TCRBV12-04		TCRBD02-01*01	TCRBD02	TCRBD02-01	01				TCRBJ02-02*01	TCRBJ02	TCRBJ02-02	01				6	8	7	2	1	5	36	47	55	62	63	1	In	VDJ
CAGCGCACACAGCAGGAGGACTCGGCCGTGTATCTCTGTGCCAGCAGCTTAGCTACACCGGGACAGGGTGTCGCTTTCTTTGGACAA	CASSLATPGQGVAFF	1	1.2646221941195067E-5	45	TCRBV07-02*01	TCRBV07	TCRBV07-02	01				TCRBD01-01*01	TCRBD01	TCRBD01-01	01				TCRBJ01-01*01	TCRBJ01	TCRBJ01-01	01				0	6	0	3	4	11	36	53	59	68	72	1	In	VDJ
TCGGCTGCTCCCTCCCAGACATCTGTGTACTTCTGTGCCAGCAGAGTTACTGGGGAATCGGGGCTTGCTGAAGCTTTCTTTGGACAA	CASRVTGESGLAEAFF	1	1.2646221941195067E-5	48	TCRBV06	TCRBV06				TCRBV06-01,TCRBV06-05						TCRBD01,TCRBD02	TCRBD01-01,TCRBD02-01		TCRBJ01-01*01	TCRBJ01	TCRBJ01-01	01				6	15	7	0	3	6	33	44	59	64	67	1	In	VDJ
AACCTGAGCTCTCTGGAGCTGGGGGACTCAGCTTTGTATTTCTGTGCCAGCAGCAAAGGGGGGCCCGCTGAAGCTTTCTTTGGACAA	CASSKGGPAEAFF	2	2.5292443882390135E-5	39	TCRBV09-01	TCRBV09	TCRBV09-01				01,02					TCRBD01,TCRBD02	TCRBD01-01,TCRBD02-01		TCRBJ01-01*01	TCRBJ01	TCRBJ01-01	01				4	2	5	1	5	6	42	54	56	62	67	2	In	VDJ
TCCAGCCCTCAGAACCCAGGGACTCAGCTGTGTATTTTTGTGCTAGTGGGAGAGGGACAGGGGAGACCTGAAGCTTTCTTTGGACAA		2	2.5292443882390135E-5	43	TCRBV12-05*01	TCRBV12	TCRBV12-05	01				TCRBD01-01*01	TCRBD01	TCRBD01-01	01				TCRBJ01-01*01	TCRBJ01	TCRBJ01-01	01				6	4	0	2	4	6	38	49	53	63	67	2	Out	VDJ
GAGTTGGCTGCTCCCTCCCAGACATCTGTGTACTTCTGTGCCAGCAGTTATTACAGGGGGGAGACTACTGAAGCTTTCTTTGGACAA	CASSYYRGETTEAFF	1	1.2646221941195067E-5	45	TCRBV06-06	TCRBV06	TCRBV06-06				01,02	TCRBD01-01*01	TCRBD01	TCRBD01-01	01				TCRBJ01-01*01	TCRBJ01	TCRBJ01-01	01				3	2	3	1	6	5	36	50	52	60	66	1	In	VDJ
AAGATCCAGCGCACACAGCAGGAGGACTCCGCCGTGTATCTCTGTGCCAGCAGCTACACCCAGGGGACTGAAGCTTTCTTTGGACAA	CASSYTQGTEAFF	1	1.2646221941195067E-5	39	TCRBV07-08*01	TCRBV07	TCRBV07-08	01				TCRBD01-01*01	TCRBD01	TCRBD01-01	01				TCRBJ01-01*01	TCRBJ01	TCRBJ01-01	01				4	5	4	2	0	5	42	55	60	-1	66	1	In	VDJ
GAGATCCAGCGCACAGAGCAGGGGGACTCGGCCATGTATCTCTGTGCCAGCAGCTTAGCAGGGATCACTGAAGCTTTCTTTGGACAA	CASSLAGITEAFF	2	2.5292443882390135E-5	39	TCRBV07-09	TCRBV07	TCRBV07-09				01,03					TCRBD01,TCRBD02	TCRBD01-01,TCRBD02-01		TCRBJ01-01*01	TCRBJ01	TCRBJ01-01	01				0	1	0	8	1	4	42	59	60	64	65	2	In	VDJ
CCTGGAGTCGCCCAGCCCCAACCAGACCTCTCTGTACTTCTGTGCCAGCACCTCGGGACAGGGGGCACTGAAGCTTTCTTTGGACAA		2	2.5292443882390135E-5	41	TCRBV27-01*01	TCRBV27	TCRBV27-01	01				TCRBD01-01*01	TCRBD01	TCRBD01-01	01				TCRBJ01-01*01	TCRBJ01	TCRBJ01-01	01				7	4	0	1	0	4	40	50	54	-1	65	2	Out	VDJ
CTCTGAAGATCCAGCCCTCAGAACCCAGGGACTCAGCTGTGTACTTCTGTGCCAGCAGCTGATTACACTGAAGCTTTCTTTGGACAA		1	1.2646221941195067E-5	34	TCRBV12	TCRBV12				TCRBV12-03,TCRBV12-04						TCRBD01,TCRBD02	TCRBD01-01,TCRBD02-01		TCRBJ01-01*01	TCRBJ01	TCRBJ01-01	01				6	2	2	8	2	3	47	58	60	62	64	1	Out	VDJ
ATCCAGCGCACAGAGCAGCGGGACTCGGCCATGTATCGCTGTGCCAGCATGCCAGCCAGGGCTGACACTGAAGCTTTCTTTGGACAA	CASMPARADTEAFF	2	2.5292443882390135E-5	42	TCRBV07-06*01	TCRBV07	TCRBV07-06	01				TCRBD01-01*01	TCRBD01	TCRBD01-01	01				TCRBJ01-01*01	TCRBJ01	TCRBJ01-01	01				7	7	4	3	3	3	39	49	56	61	64	2	In	VDJ
CTGAGCTCTCTGGAGCTGGGGGACTCAGCTTTGTATTTCTGTGCCAGCAGCGTTACCGCAGGGGACACTGAAGCTTTCTTTGGACAA	CASSVTAGDTEAFF	2	2.5292443882390135E-5	42	TCRBV09-01	TCRBV09	TCRBV09-01				01,02	TCRBD01-01*01	TCRBD01	TCRBD01-01	01				TCRBJ01-01*01	TCRBJ01	TCRBJ01-01	01				2	5	4	2	0	3	39	53	58	-1	64	2	In	VDJ
AGTCTGCTGCCTCCTCCCAGACATCTGTATATTTCTGCGCCAGCAGTGAAGGTATCGGGGATCCACACTGAAGCTTTCTTTGGACAA		2	2.5292443882390135E-5	46	TCRBV10-01	TCRBV10	TCRBV10-01				01,02	TCRBD02-01*01	TCRBD02	TCRBD02-01	01				TCRBJ01-01*01	TCRBJ01	TCRBJ01-01	01				3	6	8	3	4	3	35	49	55	60	64	2	Out	VDJ
CTAGAGTCTGCCATCCCCAACCAGACAGCTCTTTACTTCTGTGCCACCCGAGAGACAGGGCTGAACACTGAAGCTTTCTTTGGACAA	CATRETGLNTEAFF	1	1.2646221941195067E-5	42	TCRBV24	TCRBV24				TCRBV24-01,TCRBV24-or09_02		TCRBD01-01*01	TCRBD01	TCRBD01-01	01				TCRBJ01-01*01	TCRBJ01	TCRBJ01-01	01				9	5	2	3	1	0	39	48	53	60	61	1	In	VDJ
AGGCTGGAGTCGGCTGCTCCCTCCCAGACATCTGTGTACTTCTGTGCCAGCAGCGAAATACTGAACACTGAAGCTTTCTTTGGACAA	CASSEILNTEAFF	1	1.2646221941195067E-5	39	TCRBV06-01*01	TCRBV06	TCRBV06-01	01								TCRBD01,TCRBD02	TCRBD01-01,TCRBD02-01		TCRBJ01-01*01	TCRBJ01	TCRBJ01-01	01				2	2	3	7	0	0	42	57	59	-1	61	1	In	VDJ
CTGTCGGCTGCTCCCTCCCAGACATCTGTGTACTTCTGTGCCAGCAGTTACGAGGGAGGGATGAACACTGAAGCTTTCTTTGGACAA	CASSYEGGMNTEAFF	1	1.2646221941195067E-5	45	TCRBV06-05*01	TCRBV06	TCRBV06-05	01				TCRBD02-01*02	TCRBD02	TCRBD02-01	02				TCRBJ01-01*01	TCRBJ01	TCRBJ01-01	01				2	2	9	0	1	0	36	51	53	60	61	1	In	VDJ
CTCAGGCTGGAGTTGGCTGCTCCCTCCCAGACATCTGTGTACTTCTGTGCCAGCAGTTACATGAACACTGAAGCTTTCTTTGGACAA	CASSYMNTEAFF	1	1.2646221941195067E-5	36	TCRBV06-06	TCRBV06	TCRBV06-06				01,02								TCRBJ01-01*01	TCRBJ01	TCRBJ01-01	01				2	0	0	0	1	0	45	-1	-1	60	61	1	In	VJ
GGAGTCGGCTGCTCCCTCCCAGACATCTGTGTACTTCTGTGCCAGCAGTGCCCGTCAGGACGGAACACTGAAGCTTTCTTTGGACAA		1	1.2646221941195067E-5	44	TCRBV06-01*01	TCRBV06	TCRBV06-01	01								TCRBD01,TCRBD02	TCRBD01-01,TCRBD02-01		TCRBJ01-01*01	TCRBJ01	TCRBJ01-01	01				4	7	1	7	1	1	37	50	57	61	62	1	Out	VDJ
GTGAGCACCTTGGAGCTGGGGGACTCGGCCCTTTATCTTTGCGCCAGCAGCCGCAGGTCTCCGAACACTGAAGCTTTCTTTGGACAA	CASSRRSPNTEAFF	1	1.2646221941195067E-5	42	TCRBV05-01*01	TCRBV05	TCRBV05-01	01				TCRBD01-01*01	TCRBD01	TCRBD01-01	01				TCRBJ01-01*01	TCRBJ01	TCRBJ01-01	01				4	2	4	4	5	1	39	51	53	57	62	1	In	VDJ
CTCAGGCTGGAGTCGGCTGCTCCCTCCCAGACATCTGTGTACTTCTGTGCCGCCGGGCGGCAGAACACTGAAGCTTTCTTTGGACAA	CAAGRQNTEAFF	1	1.2646221941195067E-5	36	TCRBV06-01*01	TCRBV06	TCRBV06-01	01								TCRBD01,TCRBD02	TCRBD01-01,TCRBD02-01		TCRBJ01-01*01	TCRBJ01	TCRBJ01-01	01				11	3	8	0	4	1	45	51	54	58	62	1	In	VDJ
GAGTCTGCCATCCCCAACCAGACAGCTCTTTACTTCTGTGCCACCAGTGATCTTCGGGGGGGCAACACTGAAGCTTTCTTTGGACAA	CATSDLRGGNTEAFF	1	1.2646221941195067E-5	45	TCRBV24	TCRBV24				TCRBV24-01,TCRBV24-or09_02		TCRBD02-01*01	TCRBD02	TCRBD02-01	01				TCRBJ01-01*01	TCRBJ01	TCRBJ01-01	01				3	3	8	0	1	2	36	51	54	62	63	1	In	VDJ
AAAGAACCCGACAGCTTTCTATCTCTGTGCCAGTAGTATACCCTCATACCGGGACAGGGACCCAACACTGAAGCTTTCTTTGGACAA		2	2.5292443882390135E-5	56	TCRBV19-01	TCRBV19	TCRBV19-01				01,02	TCRBD01-01*01	TCRBD01	TCRBD01-01	01				TCRBJ01-01*01	TCRBJ01	TCRBJ01-01	01				2	10	0	3	4	2	25	40	50	59	63	2	Out	VDJ
ATCAATTCCCTGGAGCTTGGTGACTCTGCTGTGTATTTCTGTGCCAGCAGCCAAGAGGCAGCAAACACTGAAGCTTTCTTTGGACAA	CASSQEAANTEAFF	2	2.5292443882390135E-5	42	TCRBV03	TCRBV03				TCRBV03-01,TCRBV03-02						TCRBD01,TCRBD02	TCRBD01-01,TCRBD02-01		TCRBJ01-01*01	TCRBJ01	TCRBJ01-01	01				0	2	4	5	2	2	39	56	58	61	63	2	In	VDJ
CTGCTGGGGTTGGAGTCGGCTGCTCCCTCCCAAACATCTGTGTACTTCTGTGCCAGCAGTGGGGGTTTGGAAGCTTTCTTTGGACAA	CASSGGLEAFF	1	1.2646221941195067E-5	33	TCRBV06	TCRBV06				TCRBV06-02,TCRBV06-03						TCRBD01,TCRBD02	TCRBD01-01,TCRBD02-01		TCRBJ01-01*01	TCRBJ01	TCRBJ01-01	01				5	0	6	1	4	8	48	-1	60	65	69	1	In	VDJ
AACGCCTTGTTGCTGGGGGACTCGGCCCTCTATCTCTGTGCCAGCAGCTTGATGGCAGGGTGGTCTGGGGGTACTTTCTTTGGACAA	CASSLMAGWSGGTFF	1	1.2646221941195067E-5	45	TCRBV05-06*01	TCRBV05	TCRBV05-06	01								TCRBD01,TCRBD02	TCRBD01-01,TCRBD02-01		TCRBJ01-01*01	TCRBJ01	TCRBJ01-01	01				1	4	4	3	13	12	36	51	55	60	73	1	In	VDJ
ATTCCCTGGAGCTTGGTGACTCTGCTGTGTATTTCTGTGCCAGCAGGACATTAACAGGGATCAAGTGAAAAACTGTTTTTTGGCAGT		2	2.5292443882390135E-5	46	TCRBV03	TCRBV03				TCRBV03-01,TCRBV03-02		TCRBD01-01*01	TCRBD01	TCRBD01-01	01				TCRBJ01-04*01	TCRBJ01	TCRBJ01-04	01				6	7	3	3	6	7	35	46	53	59	65	2	Out	VDJ
AATGTGAACGCCTTGTTGCTGGGGGACTCGGCCCTCTATCTCTGTGCCAGCAGCTTAGGTCATGATGAAAAACTGTTTTTTGGCAGT	CASSLGHDEKLFF	1	1.2646221941195067E-5	39	TCRBV05-06*01	TCRBV05	TCRBV05-06	01								TCRBD01,TCRBD02	TCRBD01-01,TCRBD02-01		TCRBJ01-04*01	TCRBJ01	TCRBJ01-04	01				2	0	5	4	5	6	42	-1	56	59	64	1	In	VDJ
AGGCTGGAGTCGGCTGCTCCCTCCCAGACATCTGTGTACTTCTGTGCCAGCAGATTACAGGGTAATGAAAAACTGTTTTTTGGCAGT	CASRLQGNEKLFF	1	1.2646221941195067E-5	39	TCRBV06-01*01	TCRBV06	TCRBV06-01	01				TCRBD01-01*01	TCRBD01	TCRBD01-01	01				TCRBJ01-04*01	TCRBJ01	TCRBJ01-04	01				6	3	3	3	0	4	42	53	56	-1	62	1	In	VDJ
CTGAGCTCTCTGGAGCTGGGGGACTCAGCTTTGTATTTCTGTGCCAGCAGCGTAGGGGACAGTAATGAAAAACTGTTTTTTGGCAGT	CASSVGDSNEKLFF	2	2.5292443882390135E-5	42	TCRBV09-01	TCRBV09	TCRBV09-01				01,02	TCRBD01-01*01	TCRBD01	TCRBD01-01	01				TCRBJ01-04*01	TCRBJ01	TCRBJ01-04	01				0	0	0	5	0	4	39	-1	55	-1	62	2	In	VDJ
GTGACCAGTGCCCATCCTGAAGACAGCAGCTTCTACATCTGCAGTGCTAAAGAGGGTTCAACTAATGAAAAACTGTTTTTTGGCAGT	CSAKEGSTNEKLFF	1	1.2646221941195067E-5	42	TCRBV20	TCRBV20				TCRBV20-01,TCRBV20-or09_02						TCRBD01,TCRBD02	TCRBD01-01,TCRBD02-01		TCRBJ01-04*01	TCRBJ01	TCRBJ01-04	01				0	0	0	9	2	0	39	-1	53	56	58	1	In	VDJ
CTGACAGTGACCAGTGCCCATCCTGAAGACAGCAGCTTCTACATCTGCAGTGCACCGCCAGGGGGTCAGCCCCAGCATTTTGGTGAT	CSAPPGGQPQHF	1	1.2646221941195067E-5	36	TCRBV20	TCRBV20				TCRBV20-01,TCRBV20-or09_02		TCRBD01-01*01	TCRBD01	TCRBD01-01	01				TCRBJ01-05*01	TCRBJ01	TCRBJ01-05	01				6	5	4	1	0	6	45	53	58	-1	65	1	In	VDJ
ACATCGGCCCAAAAGAACCCGACAGCTTTCTATCTCTGTGCCAGTAGTGCCGGGACAGGGAACAGTCAGCCCCAGCATTTTGGTGAT	CASSAGTGNSQPQHF	2	2.5292443882390135E-5	45	TCRBV19-01	TCRBV19	TCRBV19-01				01,02	TCRBD01-01*01	TCRBD01	TCRBD01-01	01				TCRBJ01-05*01	TCRBJ01	TCRBJ01-05	01				5	3	0	3	5	6	36	48	51	60	65	2	In	VDJ
GAGCTCTCTGGAGCTGGGGGACTCAGCTTTGTATTTCTGTGCCAGCAGCGTAGATTTCTGGGGGCTCAGCCCCAGCATTTTGGTGAT		1	1.2646221941195067E-5	44	TCRBV09-01	TCRBV09	TCRBV09-01				01,02	TCRBD01-01*01	TCRBD01	TCRBD01-01	01				TCRBJ01-05*01	TCRBJ01	TCRBJ01-05	01				0	6	6	0	0	6	37	53	59	-1	65	1	Out	VDJ
GCTGTCGGCTGCTCCCTCCCAGACATCTGTGTACTTCTGTGCCAGCAGTTATTGGGACAGGGCCATCAGCCCCAGCATTTTGGTGAT		1	1.2646221941195067E-5	44	TCRBV06-05*01	TCRBV06	TCRBV06-05	01				TCRBD01-01*01	TCRBD01	TCRBD01-01	01				TCRBJ01-05*01	TCRBJ01	TCRBJ01-05	01				3	2	0	3	2	5	37	51	53	62	64	1	Out	VDJ
AGCACCTTGGAGCTGGGGGACTCGGCCCTTTATCTTTGCGCCAGCAGCTTGGATAATAGGGTCAATCAGCCCCAGCATTTTGGTGAT	CASSLDNRVNQPQHF	1	1.2646221941195067E-5	45	TCRBV05-01*01	TCRBV05	TCRBV05-01	01								TCRBD01,TCRBD02	TCRBD01-01,TCRBD02-01		TCRBJ01-05*01	TCRBJ01	TCRBJ01-05	01				0	5	5	3	1	3	36	52	57	61	62	1	In	VDJ
ACCTTGGAGCTGGGGGACTCGGCCCTTTATCTTTGCGCCAGCAGCTTGGGGGGGACAGCGGTCAATCAGCCCCAGCATTTTGGTGAT	CASSLGGTAVNQPQHF	1	1.2646221941195067E-5	48	TCRBV05-01*01	TCRBV05	TCRBV05-01	01				TCRBD01-01*01	TCRBD01	TCRBD01-01	01				TCRBJ01-05*01	TCRBJ01	TCRBJ01-05	01				0	2	0	5	4	3	33	49	51	58	62	1	In	VDJ
AAGATCCGGTCCACAAAGCTGGAGGACTCAGCCATGTACTTCTGTGCCAGCAAACGGGGGGGCAATCAGCCCCAGCATTTTGGTGAT	CASKRGGNQPQHF	1	1.2646221941195067E-5	39	TCRBV02-01*01	TCRBV02	TCRBV02-01	01				TCRBD02-01*01	TCRBD02	TCRBD02-01	01				TCRBJ01-05*01	TCRBJ01	TCRBJ01-05	01				7	2	8	1	0	2	42	52	54	-1	61	1	In	VDJ
CTGGAGTCGCCCAGCCCCAACCAGACCTCTCTGTACTTCTGTGCCAGCAGTTCACAGGGGGGCAATCAGCCCCAGCATTTTGGTGAT	CASSSQGGNQPQHF	2	2.5292443882390135E-5	42	TCRBV27-01*01	TCRBV27	TCRBV27-01	01				TCRBD01-01*01	TCRBD01	TCRBD01-01	01				TCRBJ01-05*01	TCRBJ01	TCRBJ01-05	01				4	1	3	1	0	2	39	52	53	-1	61	2	In	VDJ
CTGTCCCTAGAGTCTGCCATCCCCAACCAGACAGCTCTTTACTTCTGTGCCACCAGTGAGGGCAATCAGCCCCAGCATTTTGGTGAT	CATSEGNQPQHF	1	1.2646221941195067E-5	36	TCRBV24	TCRBV24				TCRBV24-01,TCRBV24-or09_02						TCRBD01,TCRBD02	TCRBD01-01,TCRBD02-01		TCRBJ01-05*01	TCRBJ01	TCRBJ01-05	01				4	0	0	10	0	2	45	-1	59	-1	61	1	In	VDJ
ACCAGTGCCCATCCTGAAGACAGCAGCTTCTACATCTGCAGTGCTAGAGAGGGCGGGCGCGGCAATCAGCCCCAGCATTTTGGTGAT	CSAREGGRGNQPQHF	1	1.2646221941195067E-5	45	TCRBV20	TCRBV20				TCRBV20-01,TCRBV20-or09_02		TCRBD02-01	TCRBD02	TCRBD02-01				01,02	TCRBJ01-05*01	TCRBJ01	TCRBJ01-05	01				0	2	7	4	4	2	36	50	52	57	61	1	In	VDJ
GCTGCTCCCTCCCAGACATCTGTGTACTTCTGTGCCAGCAGTAATAACCGGGACATTTATAGCAATCAGCCCCAGCATTTTGGTGAT	CASSNNRDIYSNQPQHF	1	1.2646221941195067E-5	51	TCRBV06	TCRBV06				TCRBV06-01,TCRBV06-05,TCRBV06-06		TCRBD01-01*01	TCRBD01	TCRBD01-01	01				TCRBJ01-05*01	TCRBJ01	TCRBJ01-05	01				5	7	0	6	4	0	30	42	49	55	59	1	In	VDJ
GTCCACAAAGCTGGAGGACTCAGCCATGTACTTCTGTGCCAGCAGTGAACAGGCCGCCATAGCAATCAGCCCCAGCATTTTGGTGAT		1	1.2646221941195067E-5	47	TCRBV02-01*01	TCRBV02	TCRBV02-01	01				TCRBD01-01*01	TCRBD01	TCRBD01-01	01				TCRBJ01-05*01	TCRBJ01	TCRBJ01-05	01				2	0	4	4	6	0	34	-1	49	53	59	1	Out	VDJ
AAGATCCAGCGCACACAGCAGGAGGACTCCGCCGTGTATCTCTGTGCCAGCAGCTACCTCTCCAATCAGCCCCAGCATTTTGGTGAT	CASSYLSNQPQHF	1	1.2646221941195067E-5	39	TCRBV07-08*01	TCRBV07	TCRBV07-08	01								TCRBD01,TCRBD02	TCRBD01-01,TCRBD02-01		TCRBJ01-05*01	TCRBJ01	TCRBJ01-05	01				4	0	3	7	5	3	42	-1	55	57	62	1	In	VDJ
GTGACATCGGCCCAAAAGAACCCGACAGCTTTCTATCTCTGTGCCAGTAGTATCAGGGACACCAATCAGCCCCAGCATTTTGGTGAT	CASSIRDTNQPQHF	2	2.5292443882390135E-5	42	TCRBV19-01	TCRBV19	TCRBV19-01				01,02	TCRBD01-01*01	TCRBD01	TCRBD01-01	01				TCRBJ01-05*01	TCRBJ01	TCRBJ01-05	01				3	2	0	6	1	3	39	53	55	61	62	2	In	VDJ
ACCAGTGCCCATCCTGAAGACAGCAGCTTCTACATCTGCAGTGCGCCCAGCCAGGGACAGGTAAATCAGCCCCAGCATTTTGGTGAT	CSAPSQGQVNQPQHF	1	1.2646221941195067E-5	45	TCRBV20	TCRBV20				TCRBV20-01,TCRBV20-or09_02		TCRBD01-01*01	TCRBD01	TCRBD01-01	01				TCRBJ01-05*01	TCRBJ01	TCRBJ01-05	01				6	9	0	4	2	4	36	44	53	61	63	1	In	VDJ
TGGAGTCGGCTGCTCCCTCCCAGACATCTGTGTACTTCTGTGCCAGCAGTGAATTTCGGGAAGGGCCAGCCCCAGCATTTTGGTGAT		1	1.2646221941195067E-5	43	TCRBV06-01*01	TCRBV06	TCRBV06-01	01				TCRBD02-01*02	TCRBD02	TCRBD02-01	02				TCRBJ01-05*01	TCRBJ01	TCRBJ01-05	01				2	3	8	3	5	7	38	53	56	61	66	1	Out	VDJ
AACCTGAGCTCTCTGGAGCTGGGGGACTCAGCTTTGTATTTCTGTGCCAGCAGCAGACAGGGGCCTTATGGCTACACCTTCGGTTCG	CASSRQGPYGYTF	1	1.2646221941195067E-5	39	TCRBV09-01	TCRBV09	TCRBV09-01				01,02	TCRBD01-01*01	TCRBD01	TCRBD01-01	01				TCRBJ01-02*01	TCRBJ01	TCRBJ01-02	01				4	1	2	2	3	5	42	54	55	63	66	1	In	VDJ
AGGCTGCTGTCGGCTGCTCCCTCCCAGACATCTGTGTACTTCTGTGCCAGCAGGGCGGACCCTCTCTATGGCTACACCTTCGGTTCG	CASRADPLYGYTF	1	1.2646221941195067E-5	39	TCRBV06-05*01	TCRBV06	TCRBV06-05	01								TCRBD01,TCRBD02	TCRBD01-01,TCRBD02-01		TCRBJ01-02*01	TCRBJ01	TCRBJ01-02	01				6	3	1	7	5	4	42	53	56	60	65	1	In	VDJ
GTGACATCGGCCCAAAAGAACCCGACAGCTTTCTATCTCTGTGCCAGTCAAGGTCCAGGACGGCTCTATGGCTACACCTTCGGTTCG	CASQGPGRLYGYTF	2	2.5292443882390135E-5	42	TCRBV19-01	TCRBV19	TCRBV19-01				01,02					TCRBD01,TCRBD02	TCRBD01-01,TCRBD02-01		TCRBJ01-02*01	TCRBJ01	TCRBJ01-02	01				8	9	1	7	4	4	39	48	57	61	65	2	In	VDJ
CTGGAGTCGGCTGCTCCCTCCCAGACATCTGTGTACTTCTGTGCCAGCAGTGAAGAGCCAGGGGGCTATGGCTACACCTTCGGTTCG	CASSEEPGGYGYTF	1	1.2646221941195067E-5	42	TCRBV06-01*01	TCRBV06	TCRBV06-01	01				TCRBD01-01*01	TCRBD01	TCRBD01-01	01				TCRBJ01-02*01	TCRBJ01	TCRBJ01-02	01				1	3	4	1	0	4	39	55	58	-1	65	1	In	VDJ
CTGACAGTGACCAGTGCCCATCCTGAAGACAGCAGCTTCTACATCTGCAGTGCTACGGAGCGAGGCTATGGCTACACCTTCGGTTCG	CSATERGYGYTF	1	1.2646221941195067E-5	36	TCRBV20	TCRBV20				TCRBV20-01,TCRBV20-or09_02		TCRBD02-01	TCRBD02	TCRBD02-01				01,02	TCRBJ01-02*01	TCRBJ01	TCRBJ01-02	01				4	3	6	6	3	4	45	55	58	62	65	1	In	VDJ
ACTCTGACGATCCAGCGCACACAGCAGGAGGACTCGGCCGTGTATCTCTGTGCCAGCAGTCCGAGCTATGGCTACACCTTCGGTTCG	CASSPSYGYTF	1	1.2646221941195067E-5	33	TCRBV07-02*01	TCRBV07	TCRBV07-02	01				TCRBD02-01*02	TCRBD02	TCRBD02-01	02				TCRBJ01-02*01	TCRBJ01	TCRBJ01-02	01				6	3	11	2	0	4	48	59	62	-1	65	1	In	VDJ
GTGCAGCCTGCAGAACTGGAGGATTCTGGAGTTTATTTCTGTGCCAGCAGCCCTCAGGGGGCTGCCTATGGCTACACCTTCGGTTCG	CASSPQGAAYGYTF	1	1.2646221941195067E-5	42	TCRBV14-01*01	TCRBV14	TCRBV14-01	01				TCRBD01-01*01	TCRBD01	TCRBD01-01	01				TCRBJ01-02*01	TCRBJ01	TCRBJ01-02	01				4	2	4	0	3	4	39	52	54	62	65	1	In	VDJ
GTGACCAGTGCCCATCCTGAAGACAGCAGCTTCTACATCTGCAGTGCTTTCACTGACAGGGTCACCTATGGCTACACCTTCGGTTCG	CSAFTDRVTYGYTF	1	1.2646221941195067E-5	42	TCRBV20	TCRBV20				TCRBV20-01,TCRBV20-or09_02		TCRBD01-01*01	TCRBD01	TCRBD01-01	01				TCRBJ01-02*01	TCRBJ01	TCRBJ01-02	01				5	6	2	3	4	4	39	48	54	61	65	1	In	VDJ
GTGAACGCCTTGGAGCTGGACGACTCGGCCCTGTATCTCTGTGCCAGCAGCTTGCAGTTAGGTGACTATGGCTACACCTTCGGTTCG	CASSLQLGDYGYTF	1	1.2646221941195067E-5	42	TCRBV05-04*01	TCRBV05	TCRBV05-04	01								TCRBD01,TCRBD02	TCRBD01-01,TCRBD02-01		TCRBJ01-02*01	TCRBJ01	TCRBJ01-02	01				1	0	4	5	7	3	39	-1	54	57	64	1	In	VDJ
CTGAAGATCCAGCCCTCAGAACCCAGGGACTCAGCTGTGTACTTCTGTGCCAGCAGCCCGGGGGACTATGGCTACACCTTCGGTTCG	CASSPGDYGYTF	1	1.2646221941195067E-5	36	TCRBV12	TCRBV12				TCRBV12-03,TCRBV12-04		TCRBD02-01*01	TCRBD02	TCRBD02-01	01				TCRBJ01-02*01	TCRBJ01	TCRBJ01-02	01				6	2	8	2	0	3	45	56	58	-1	64	1	In	VDJ
CTCTGGCTTCTATCTCTGTGCCTGGAGTGTATCGGTATCTCCAGCCCGGGACAGGGGGCATGTAACTATGGCTACACCTTCGGTTCG		1	1.2646221941195067E-5	65	TCRBV30-01	TCRBV30	TCRBV30-01				01,02	TCRBD01-01*01	TCRBD01	TCRBD01-01	01				TCRBJ01-02*01	TCRBJ01	TCRBJ01-02	01				0	17	0	0	3	1	16	30	47	59	62	1	Out	VDJ
CTGCTGTCGGCTGCTCCCTCCCAGACATCTGTGTACTTCTGTGCCAGCAGTTACAGTTCCAGTAACTATGGCTACACCTTCGGTTCG	CASSYSSSNYGYTF	1	1.2646221941195067E-5	42	TCRBV06-05*01	TCRBV06	TCRBV06-05	01				TCRBD01-01*01	TCRBD01	TCRBD01-01	01				TCRBJ01-02*01	TCRBJ01	TCRBJ01-02	01				2	5	4	5	0	1	39	54	59	-1	62	1	In	VDJ
CTGACAGTGACCAGTGCCCATCCTGAAGACAGCAGCTTCTACATCTGCAGTGCGAGGGCGGAGAACTATGGCTACACCTTCGGTTCG	CSARAENYGYTF	1	1.2646221941195067E-5	36	TCRBV20	TCRBV20				TCRBV20-01,TCRBV20-or09_02		TCRBD02-01*02	TCRBD02	TCRBD02-01	02				TCRBJ01-02*01	TCRBJ01	TCRBJ01-02	01				6	0	11	0	5	2	45	-1	53	58	63	1	In	VDJ
CACAAAGCTGGAGGACTCAGCCATGTACTTCTGTGCCGGACAGCGGGCGCGGCCCCCCCAGCCAACTATGGCTACACCTTCGGTTCG		1	1.2646221941195067E-5	50	TCRBV02-01*01	TCRBV02	TCRBV02-01	01								TCRBD01,TCRBD02	TCRBD01-01,TCRBD02-01		TCRBJ01-02*01	TCRBJ01	TCRBJ01-02	01				11	0	1	5	20	2	31	-1	37	43	63	1	Out	VDJ
ACTCTGGAGTCCGCTACCAGCTCCCAGACATCTGTGTACTTCTGTGCCATCAGTGAGTCAACAGCATATGGCTACACCTTCGGTTCG	CAISESTAYGYTF	1	1.2646221941195067E-5	39	TCRBV10-03*01	TCRBV10	TCRBV10-03	01				TCRBD01-01*01	TCRBD01	TCRBD01-01	01				TCRBJ01-02*01	TCRBJ01	TCRBJ01-02	01				0	1	3	5	2	5	42	59	60	64	66	1	In	VDJ
AAGCTGGAGGACTCAGCCATGTACTTCTGTGCCAGCAGTGTCAAGGTGACAGGGAGTTATGGAGTGGATGGCTACACCTTCGGTTCG	CASSVKVTGSYGVDGYTF	1	1.2646221941195067E-5	54	TCRBV02-01*01	TCRBV02	TCRBV02-01	01				TCRBD01-01*01	TCRBD01	TCRBD01-01	01				TCRBJ01-02*01	TCRBJ01	TCRBJ01-02	01				4	7	2	3	13	6	27	40	47	54	67	1	In	VDJ
AAGATCCGGTCCACAAAGCTGGAGGACTCAGCCATGTACTTCTGTGCCAGCAGAGCCTACAGGGAGGATGGCTACACCTTCGGTTCG	CASRAYREDGYTF	1	1.2646221941195067E-5	39	TCRBV02-01*01	TCRBV02	TCRBV02-01	01								TCRBD01,TCRBD02	TCRBD01-01,TCRBD02-01		TCRBJ01-02*01	TCRBJ01	TCRBJ01-02	01				6	5	3	3	3	6	42	53	58	64	67	1	In	VDJ
CTGAAGATCCAGCGCACACAGCAGGAGGACTCCGCCGTGTATCTCTGTGCCAGCAGCAGGAGACAGGATGGCTACACCTTCGGTTCG	CASSRRQDGYTF	1	1.2646221941195067E-5	36	TCRBV07-08*01	TCRBV07	TCRBV07-08	01				TCRBD01-01*01	TCRBD01	TCRBD01-01	01				TCRBJ01-02*01	TCRBJ01	TCRBJ01-02	01				5	4	2	4	0	6	45	57	61	-1	67	1	In	VDJ
CTGACAGTGACCAGTGCCCATCCTGAAGACAGCAGCTTCTACATCTGCAGTGCTCTCCACCCTTTCGATGGCTACACCTTCGGTTCG	CSALHPFDGYTF	1	1.2646221941195067E-5	36	TCRBV20	TCRBV20				TCRBV20-01,TCRBV20-or09_02						TCRBD01,TCRBD02	TCRBD01-01,TCRBD02-01		TCRBJ01-02*01	TCRBJ01	TCRBJ01-02	01				5	4	3	7	7	6	45	54	58	60	67	1	In	VDJ
CACGCCCTGCAGCCAGAAGACTCAGCCCTGTATCTCTGCGCCAGCAGCCAAGATCAGGGTTCTTCTTTCGGCTACACCTTCGGTTCG	CASSQDQGSSFGYTF	1	1.2646221941195067E-5	45	TCRBV04-01*01	TCRBV04	TCRBV04-01	01				TCRBD01-01*01	TCRBD01	TCRBD01-01	01				TCRBJ01-02*01	TCRBJ01	TCRBJ01-02	01				0	1	4	3	10	8	36	53	54	59	69	1	In	VDJ
ACGATCCAGCGCACACAGCAGGAGGACTCGGCCGTGTATCTCTGTGCCAGCAGCTTATTTGGGGAGGTAGGCTACACCTTCGGTTCG	CASSLFGEVGYTF	1	1.2646221941195067E-5	39	TCRBV07-02*01	TCRBV07	TCRBV07-02	01				TCRBD02-01*02	TCRBD02	TCRBD02-01	02				TCRBJ01-02*01	TCRBJ01	TCRBJ01-02	01				2	4	9	1	2	8	42	57	61	67	69	1	In	VDJ
AACGCCTTGTTGCTGGGGGACTCGGCCCTCTATCTCTGTGCCAGCAGCTTCTCTCCAGGGACGCCAGGAGGCTACACCTTCGGTTCG	CASSFSPGTPGGYTF	1	1.2646221941195067E-5	45	TCRBV05-06*01	TCRBV05	TCRBV05-06	01								TCRBD01,TCRBD02	TCRBD01-01,TCRBD02-01		TCRBJ01-02*01	TCRBJ01	TCRBJ01-02	01				2	7	0	7	7	8	36	50	57	62	69	1	In	VDJ
GGGTTGGAGTCGGCTGCTCCCTCCCAAACATCTGTGTACTTCTGTGCCAGCAGCCCGGGACAGGGACGAGGCTACACCTTCGGTTCG	CASSPGQGRGYTF	1	1.2646221941195067E-5	39	TCRBV06	TCRBV06				TCRBV06-02,TCRBV06-03		TCRBD01-01*01	TCRBD01	TCRBD01-01	01				TCRBJ01-02*01	TCRBJ01	TCRBJ01-02	01				6	3	0	3	4	8	42	53	56	65	69	1	In	VDJ
TTGGAGTCGGCTGCTCCCTCCCAAACATCTGTGTACTTCTGTGCCAGCAGTTACTCGTCGTACAGGGAAGGCTACACCTTCGGTTCG	CASSYSSYREGYTF	1	1.2646221941195067E-5	42	TCRBV06	TCRBV06				TCRBV06-02,TCRBV06-03		TCRBD01-01*01	TCRBD01	TCRBD01-01	01				TCRBJ01-02*01	TCRBJ01	TCRBJ01-02	01				0	5	3	3	2	8	39	56	61	67	69	1	In	VDJ
AGTGCCCATCCTGAAGACAGCAGCTTCTACATCTGCAGTGCTAGAGATCCGAGATTGGGGACAGGGGGAAGCTACACCTTCGGTTCG	CSARDPRLGTGGSYTF	1	1.2646221941195067E-5	48	TCRBV20	TCRBV20				TCRBV20-01,TCRBV20-or09_02		TCRBD01-01*01	TCRBD01	TCRBD01-01	01				TCRBJ01-02*01	TCRBJ01	TCRBJ01-02	01				0	10	0	1	2	9	33	47	57	68	70	1	In	VDJ
CTGAGCTCTCTGGAGCTGGGGGACTCAGCTTTGTATTTCTGTGCCAGCAGCGTATCCGGGAGGGCCGTTGAGCAGTACTTCGGGCCG	CASSVSGRAVEQYF	1	1.2646221941195067E-5	42	TCRBV09-01	TCRBV09	TCRBV09-01				01,02	TCRBD02-01*02	TCRBD02	TCRBD02-01	02				TCRBJ02-07*01	TCRBJ02	TCRBJ02-07	01				1	2	8	0	5	7	39	54	56	64	69	1	In	VDJ
ACGATCCAGCGCACACAGCAGGAGGACTCGGCCGTGTATCTCTGTGCCAGCAGCTTAGCGCACCGGGTCGAGCAGTACTTCGGGCCG	CASSLAHRVEQYF	1	1.2646221941195067E-5	39	TCRBV07-02*01	TCRBV07	TCRBV07-02	01				TCRBD02-01	TCRBD02	TCRBD02-01				01,02	TCRBJ02-07*01	TCRBJ02	TCRBJ02-07	01				0	4	8	4	1	6	42	59	63	67	68	1	In	VDJ
TCGGCCCAAAAGAACCCGACAGCTTTCTATCTCTGTGCCAGTAGTATAGGGGAGACAGGTCCTTCCGTCGAGCAGTACTTCGGGCCG	CASSIGETGPSVEQYF	2	2.5292443882390135E-5	48	TCRBV19-01	TCRBV19	TCRBV19-01				01,02	TCRBD01-01*01	TCRBD01	TCRBD01-01	01				TCRBJ02-07*01	TCRBJ02	TCRBJ02-07	01				1	4	2	4	9	6	33	49	53	59	68	2	In	VDJ
ATCCGGTCCACAAAGCTGGAGGACTCAGCCATGTACTTCTGTGCCAGCAGCCTTTGGACAGGGGTGTACGAGCAGTACTTCGGGCCG	CASSLWTGVYEQYF	1	1.2646221941195067E-5	42	TCRBV02-01*01	TCRBV02	TCRBV02-01	01				TCRBD01-01*01	TCRBD01	TCRBD01-01	01				TCRBJ02-07*01	TCRBJ02	TCRBJ02-07	01				6	5	1	2	2	4	39	50	55	64	66	1	In	VDJ
TTCCCTGGAGCTTGGTGACTCTGCTGTGTATTTCTGTGCCAGCAGCCAACATAGCGGGGGGGCCAGTACGAGCAGTACTTCGGGCCG		1	1.2646221941195067E-5	47	TCRBV03	TCRBV03				TCRBV03-01,TCRBV03-02		TCRBD02-01*01	TCRBD02	TCRBD02-01	01				TCRBJ02-07*01	TCRBJ02	TCRBJ02-07	01				2	2	5	0	4	4	34	49	51	62	66	1	Out	VDJ
GTGAACGCCTTGGAGCTGGACGACTCGGCCCTGTATCTCTGTGCCAGCAGCGGAGGTAGGGGGGGCTACGAGCAGTACTTCGGGCCG	CASSGGRGGYEQYF	1	1.2646221941195067E-5	42	TCRBV05-04*01	TCRBV05	TCRBV05-04	01				TCRBD02-01*01	TCRBD02	TCRBD02-01	01				TCRBJ02-07*01	TCRBJ02	TCRBJ02-07	01				4	7	9	0	0	3	39	51	58	-1	65	1	In	VDJ
CTGGAGTCGCCCAGCCCCAACCAGACCTCTCTGTACTTCTGTGCCAGCAGTTTATCCACTAGCGGCTACGAGCAGTACTTCGGGCCG	CASSLSTSGYEQYF	1	1.2646221941195067E-5	42	TCRBV27-01*01	TCRBV27	TCRBV27-01	01				TCRBD02-01	TCRBD02	TCRBD02-01				01,02	TCRBJ02-07*01	TCRBJ02	TCRBJ02-07	01				0	1	3	5	0	3	39	56	57	-1	65	1	In	VDJ
TTGGAGTCGGCTGCTCCCTCCCAAACATCTGTGTACTTCTGTGCCAGCAGTTATGGCGGGTCTTCCTACGAGCAGTACTTCGGGCCG	CASSYGGSSYEQYF	1	1.2646221941195067E-5	42	TCRBV06	TCRBV06				TCRBV06-02,TCRBV06-03		TCRBD02-01	TCRBD02	TCRBD02-01				01,02	TCRBJ02-07*01	TCRBJ02	TCRBJ02-07	01				3	2	7	4	3	1	39	53	55	60	63	1	In	VDJ
GTGACCAGTGCCCATCCTGAAGACAGCAGCTTCTACATCTGCAGTGCGGGGGGTGGAAACCCTTCCTACGAGCAGTACTTCGGGCCG	CSAGGGNPSYEQYF	1	1.2646221941195067E-5	42	TCRBV20	TCRBV20				TCRBV20-01,TCRBV20-or09_02		TCRBD02-01*01	TCRBD02	TCRBD02-01	01				TCRBJ02-07*01	TCRBJ02	TCRBJ02-07	01				6	0	9	1	10	1	39	-1	47	53	63	1	In	VDJ
GTGACATCGGCCCAAAAGAACCCGACAGCTTTCTATCTCTGTGCCAGTAGTATGTGGACAGGGTCCTACGAGCAGTACTTCGGGCCG	CASSMWTGSYEQYF	2	2.5292443882390135E-5	42	TCRBV19-01	TCRBV19	TCRBV19-01				01,02	TCRBD01-01*01	TCRBD01	TCRBD01-01	01				TCRBJ02-07*01	TCRBJ02	TCRBJ02-07	01				3	2	1	3	0	1	39	53	55	-1	63	2	In	VDJ
ATCAATTCCCTGGAGCTTGGTGACTCTGCTGTGTATTTCTGTGCCAGCAGCCAAGGTCGCGGCTCCTACGAGCAGTACTTCGGGCCG	CASSQGRGSYEQYF	1	1.2646221941195067E-5	42	TCRBV03	TCRBV03				TCRBV03-01,TCRBV03-02		TCRBD02-01	TCRBD02	TCRBD02-01				01,02	TCRBJ02-07*01	TCRBJ02	TCRBJ02-07	01				1	3	7	5	0	0	39	55	58	-1	62	1	In	VDJ
TGGAGCTGGACGACTCGGCCCTGTATCTCTGTGCCAGCAGCCAGCTTACTAGCGGGGGTGAGCTCCTACGAGCAGTACTTCGGGCCG		1	1.2646221941195067E-5	52	TCRBV05-04*01	TCRBV05	TCRBV05-04	01				TCRBD02-01*01	TCRBD02	TCRBD02-01	01				TCRBJ02-07*01	TCRBJ02	TCRBJ02-07	01				4	6	3	2	4	0	29	41	47	58	62	1	Out	VDJ
ATCCGGTCCACAAAGCTGGAGGACTCAGCCATGTACTTCTGTGCCAGCAGTGTCGGGGGAAGCTCCTACGAGCAGTACTTCGGGCCG	CASSVGGSSYEQYF	1	1.2646221941195067E-5	42	TCRBV02-01*01	TCRBV02	TCRBV02-01	01				TCRBD02-01*01	TCRBD02	TCRBD02-01	01				TCRBJ02-07*01	TCRBJ02	TCRBJ02-07	01				4	1	8	2	3	0	39	52	53	59	62	1	In	VDJ
CAGAACCCAGGGACTCAGCTGTGTATTTTTGTGCTAGTGGTTTGGTACTGAAGGACTAGCGGGGCCTACGAGCAGTACTTCGGGCCG		2	2.5292443882390135E-5	52	TCRBV12-05*01	TCRBV12	TCRBV12-05	01				TCRBD02-01*01	TCRBD02	TCRBD02-01	01				TCRBJ02-07*01	TCRBJ02	TCRBJ02-07	01				0	6	1	3	0	2	29	46	52	-1	64	2	Out	VDJ
CTCTGACTGTGAGCAACATGAGCCCTGAAGACAGCAGCATATATCTCTGCAGCGCAGAAAGGGGCCTACGAGCAGTACTTCGGGCCG		1	1.2646221941195067E-5	34	TCRBV29-01*01	TCRBV29	TCRBV29-01	01				TCRBD01-01*01	TCRBD01	TCRBD01-01	01				TCRBJ02-07*01	TCRBJ02	TCRBJ02-07	01				7	5	5	2	0	2	47	54	59	-1	64	1	Out	VDJ
GTGACATCGGCCCAAAAGAACCCGACAGCTTTCTATCTCTGTGCCAGTAGTATAACTGGCGGAGCCTACGAGCAGTACTTCGGGCCG	CASSITGGAYEQYF	2	2.5292443882390135E-5	42	TCRBV19-01	TCRBV19	TCRBV19-01				01,02	TCRBD02-01	TCRBD02	TCRBD02-01				01,02	TCRBJ02-07*01	TCRBJ02	TCRBJ02-07	01				2	4	7	5	2	2	39	54	58	62	64	2	In	VDJ
CGCACACAGCAGGAGGACTCGGCCGTGTATCTCTGTGCCAGCAGCCTACAACGCGGGACAGTTCCCTACGAGCAGTACTTCGGGCCG	CASSLQRGTVPYEQYF	1	1.2646221941195067E-5	48	TCRBV07-02*01	TCRBV07	TCRBV07-02	01				TCRBD01-01*01	TCRBD01	TCRBD01-01	01				TCRBJ02-07*01	TCRBJ02	TCRBJ02-07	01				5	9	0	5	3	2	33	45	54	61	64	1	In	VDJ
AACGCCTTGGAGCTGGACGACTCGGCCCTGTATCTCTGTGCCAGCAGCACGGGACTAGTGGGCCCCTACGAGCAGTACTTCGGGCCG	CASSTGLVGPYEQYF	1	1.2646221941195067E-5	45	TCRBV05-04*01	TCRBV05	TCRBV05-04	01				TCRBD02-01	TCRBD02	TCRBD02-01				01,02	TCRBJ02-07*01	TCRBJ02	TCRBJ02-07	01				4	2	0	8	6	2	36	48	50	58	64	1	In	VDJ
ATCCAGCGCACAGAGCAGGGGGACTCGGCCATGTATCTCTGTGCCAGCAGCTTACAGGACGGACCCTACGAGCAGTACTTCGGGCCG	CASSLQDGPYEQYF	1	1.2646221941195067E-5	42	TCRBV07-09	TCRBV07	TCRBV07-09				01,03					TCRBD01,TCRBD02	TCRBD01-01,TCRBD02-01		TCRBJ02-07*01	TCRBJ02	TCRBJ02-07	01				2	2	1	7	4	2	39	54	56	60	64	1	In	VDJ
CTGGAGTCGCCCAGCCCCAACCAGACCTCTCTGTACTTCTGTGCCAGCAGTAGACAGGGGGCTACCTACGAGCAGTACTTCGGGCCG	CASSRQGATYEQYF	1	1.2646221941195067E-5	42	TCRBV27-01*01	TCRBV27	TCRBV27-01	01				TCRBD01-01*01	TCRBD01	TCRBD01-01	01				TCRBJ02-07*01	TCRBJ02	TCRBJ02-07	01				5	1	2	0	2	2	39	51	52	62	64	1	In	VDJ
CTCACTGTGACATCGGCCCAAAAGAACCCGACAGCTTTCTATCTCTGTGCCAGTAGGAGGACGACCTACGAGCAGTACTTCGGGCCG	CASRRTTYEQYF	2	2.5292443882390135E-5	36	TCRBV19-01	TCRBV19	TCRBV19-01				01,02					TCRBD01,TCRBD02	TCRBD01-01,TCRBD02-01		TCRBJ02-07*01	TCRBJ02	TCRBJ02-07	01				6	2	1	7	2	2	45	56	58	62	64	2	In	VDJ
CACACCCTGCAGCCAGAAGACTCGGCCCTGTATCTCTGTGCCAGCAGCCAAGATCTCGCAGGAACCTACGAGCAGTACTTCGGGCCG	CASSQDLAGTYEQYF	1	1.2646221941195067E-5	45	TCRBV04-02*01	TCRBV04	TCRBV04-02	01				TCRBD01-01*01	TCRBD01	TCRBD01-01	01				TCRBJ02-07*01	TCRBJ02	TCRBJ02-07	01				0	5	4	4	2	2	36	53	58	62	64	1	In	VDJ
CTGAGCTCTCTGGAGCTGGGGGACTCAGCTTTGTATTTCTGTGCCAGCAGCCCCGGACAGGGTTACTACGAGCAGTACTTCGGGCCG	CASSPGQGYYEQYF	1	1.2646221941195067E-5	42	TCRBV09-01	TCRBV09	TCRBV09-01				01,02	TCRBD01-01*01	TCRBD01	TCRBD01-01	01				TCRBJ02-07*01	TCRBJ02	TCRBJ02-07	01				4	3	1	3	3	3	39	51	54	62	65	1	In	VDJ
CAGCGCACACAGCAGGAGGACTCGGCCGTGTATCTCTGTGCCAGCAGCGTGAGGGTGGACAGATACTACGAGCAGTACTTCGGGCCG	CASSVRVDRYYEQYF	1	1.2646221941195067E-5	45	TCRBV07-02*01	TCRBV07	TCRBV07-02	01				TCRBD01-01*01	TCRBD01	TCRBD01-01	01				TCRBJ02-07*01	TCRBJ02	TCRBJ02-07	01				5	8	1	5	3	3	36	48	56	62	65	1	In	VDJ
GGCTGCTCCCTCCCAAACATCTGTGTACTTCTGTGCCAGCAGTTTCGTCCCACCCAGGACGCGGACTACGAGCAGTACTTCGGGCCG		1	1.2646221941195067E-5	50	TCRBV06	TCRBV06				TCRBV06-02,TCRBV06-03						TCRBD01,TCRBD02	TCRBD01-01,TCRBD02-01		TCRBJ02-07*01	TCRBJ02	TCRBJ02-07	01				4	12	1	7	5	3	31	44	56	60	65	1	Out	VDJ
ACTCTGACAGTGACCAGTGCCCATCCTGAAGACAGCAGCTTCTACATCTGCAGTGCTAGGAAAAACTACGAGCAGTACTTCGGGCCG	CSARKNYEQYF	1	1.2646221941195067E-5	33	TCRBV20-01*01	TCRBV20	TCRBV20-01	01								TCRBD01,TCRBD02	TCRBD01-01,TCRBD02-01		TCRBJ02-07*01	TCRBJ02	TCRBJ02-07	01				3	0	2	8	4	3	48	-1	59	61	65	1	In	VDJ
ATGAATGTGAGCACCTTGGAGCTGGGGGACTCGGCCCTTTATCTTTGCGCCAGCAGCTTGGCCCGGGACGAGCAGTACTTCGGGCCG	CASSLARDEQYF	1	1.2646221941195067E-5	36	TCRBV05-01*01	TCRBV05	TCRBV05-01	01				TCRBD02-01	TCRBD02	TCRBD02-01				01,02	TCRBJ02-07*01	TCRBJ02	TCRBJ02-07	01				0	2	8	4	0	5	45	61	63	-1	67	1	In	VDJ
GAGATCCAGCGCACAGAGCAGGGGGACTCGGCCATGTATCTCTGTGCCAGCAGCCCTGGACTAGCGGACGAGCAGTACTTCGGGCCG	CASSPGLADEQYF	1	1.2646221941195067E-5	39	TCRBV07-09	TCRBV07	TCRBV07-09				01,03	TCRBD02-01	TCRBD02	TCRBD02-01				01,02	TCRBJ02-07*01	TCRBJ02	TCRBJ02-07	01				5	3	1	5	0	5	42	54	57	-1	67	1	In	VDJ
ATCCAGCGCACAGAGCAGGGGGACTCGGCCATGTATCTCTGTGCCAGCAGCTTAGAGGGACAGGGCCACGAGCAGTACTTCGGGCCG	CASSLEGQGHEQYF	1	1.2646221941195067E-5	42	TCRBV07-09	TCRBV07	TCRBV07-09				01,03	TCRBD01-01*01	TCRBD01	TCRBD01-01	01				TCRBJ02-07*01	TCRBJ02	TCRBJ02-07	01				1	1	0	3	2	5	39	55	56	65	67	1	In	VDJ
AACGCCTTGGAGCTGGACGACTCGGCCCTGTATCTCTGTGCCAGCAGCCCGAGCGACGGGGGGGCCAACGAGCAGTACTTCGGGCCG	CASSPSDGGANEQYF	1	1.2646221941195067E-5	45	TCRBV05-04*01	TCRBV05	TCRBV05-04	01				TCRBD02-01*01	TCRBD02	TCRBD02-01	01				TCRBJ02-07*01	TCRBJ02	TCRBJ02-07	01				4	8	8	0	3	5	36	48	56	64	67	1	In	VDJ
GCCTTGGAGCTGGAGGACTCGGCCCTGTATCTCTGTGCCAGCAGCTTGGTAATACAGGGGATGGGAAACGAGCAGTACTTCGGGCCG	CASSLVIQGMGNEQYF	1	1.2646221941195067E-5	48	TCRBV05-08*01	TCRBV05	TCRBV05-08	01				TCRBD01-01*01	TCRBD01	TCRBD01-01	01				TCRBJ02-07*01	TCRBJ02	TCRBJ02-07	01				0	4	3	2	7	5	33	49	53	60	67	1	In	VDJ
TGCAGCCTGCAGAACTGGAGGATTCTGGAGTTTATTTCTGTGCCAGCAGCCAACCCGGGGACCCCTTAAGAGCAGTACTTCGGGCCG		1	1.2646221941195067E-5	43	TCRBV14-01*01	TCRBV14	TCRBV14-01	01								TCRBD01,TCRBD02	TCRBD01-01,TCRBD02-01		TCRBJ02-07*01	TCRBJ02	TCRBJ02-07	01				2	4	0	7	7	7	38	53	57	62	69	1	Out	VDJ
ATCCTGGAGTCGCCCAGCCCCAACCAGACCTCTCTGTACTTCTGTGCCAGCAGTCCGTCCCTCTGGGGCGAGCAGTACGTCGGGCCG	CASSPSLWGEQYV	1	1.2646221941195067E-5	39	TCRBV27-01*01	TCRBV27	TCRBV27-01	01				TCRBD01-01*01	TCRBD01	TCRBD01-01	01				TCRBJ02-07*01	TCRBJ02	TCRBJ02-07	01				5	10	7	0	10	17	42	54	64	69	79	1	In	VDJ
CTGAGATGAATGTGAGTGCCTTGGAGCTGGGGGACTCGGCCCTGTATCTCTGTGCCAGAAGCTTGGGGGGGCGAGTATTTTGGAGAG		2	2.5292443882390135E-5	31	TCRBV05-03	TCRBV05	TCRBV05-03				01,02	TCRBD01-01*01	TCRBD01	TCRBD01-01	01				TCRBJ01-03*01	TCRBJ01	TCRBJ01-03	01				0	0	6	0	3	16	50	-1	66	72	75	2	Out	VDJ
TCGGCTGCTCCCTCCCAGACATCTGTGTACTTCTGTGCCAGCAGAACGGGACAGGGGGGCTCTGGAAACACCATATATTTTGGAGAG	CASRTGQGGSGNTIYF	1	1.2646221941195067E-5	48	TCRBV06	TCRBV06				TCRBV06-01,TCRBV06-05		TCRBD01-01*01	TCRBD01	TCRBD01-01	01				TCRBJ01-03*01	TCRBJ01	TCRBJ01-03	01				6	3	0	1	1	0	33	44	47	58	59	1	In	VDJ
ACTCTGACAGTGACCAGTGCCCATCCTGAAGACAGCAGCTTCTACATCTGCAGTGCCCCGGGACAGGGGGCGCGCCTATTTGGAGAG	CSAPGQGARLF	1	1.2646221941195067E-5	33	TCRBV20-01*01	TCRBV20	TCRBV20-01	01				TCRBD01-01*01	TCRBD01	TCRBD01-01	01				TCRBJ01-03*01	TCRBJ01	TCRBJ01-03	01				6	3	0	0	7	19	48	56	59	71	78	1	In	VDJ
TCAGAACCCAGGGACTCAGCTGTGTACTTCTGTGCCAGCAGTTACAGGGGAGTCGGCTCTGGGGCCAACGTCCTGACTTTCGGGGCC	CASSYRGVGSGANVLTF	1	1.2646221941195067E-5	51	TCRBV12	TCRBV12				TCRBV12-03,TCRBV12-04		TCRBD01-01*01	TCRBD01	TCRBD01-01	01				TCRBJ02-06*01	TCRBJ02	TCRBJ02-06	01				4	0	3	2	6	0	30	-1	43	50	56	1	In	VDJ
CTGGAGCTGGGGGACTCAGCTTTGTATTTCTGTGCCAGCGCTAGGACTAGCGCCCACTCTGGGGCCAACGTCCTGACTTTCGGGGCC	CASARTSAHSGANVLTF	1	1.2646221941195067E-5	51	TCRBV09-01	TCRBV09	TCRBV09-01				01,02	TCRBD02-01	TCRBD02	TCRBD02-01				01,02	TCRBJ02-06*01	TCRBJ02	TCRBJ02-06	01				7	4	1	6	4	0	30	39	43	52	56	1	In	VDJ
TCGCTCAGGCTGGAGTCGGCTGCTCCCTCCCAGACATCTGTGTACTTCTGTGCCAGCAGTGCCCGGGACAGTCTCTGGTTCGGGGCC	CASSARDSLWF	1	1.2646221941195067E-5	33	TCRBV06-01*01	TCRBV06	TCRBV06-01	01				TCRBD01-01*01	TCRBD01	TCRBD01-01	01				TCRBJ02-06*01	TCRBJ02	TCRBJ02-06	01				4	3	0	5	7	22	48	61	64	71	78	1	In	VDJ
ACAGTGACCAGTGCCCATCCTGAAGACAGCAGCTTCTACATCTGCAGTGCCCAATCAAGCCCGACGCCCATTCAGTACTTCGGCGCC	CSAQSSPTPIQYF	1	1.2646221941195067E-5	39	TCRBV20	TCRBV20				TCRBV20-01,TCRBV20-or09_02						TCRBD01,TCRBD02	TCRBD01-01,TCRBD02-01		TCRBJ02-04*01	TCRBJ02	TCRBJ02-04	01				6	12	2	7	3	9	42	50	62	65	68	1	In	VDJ
AGTGCCCATCCTGAAGACAGCAGCTTCTACATCTGCAGTGCTAGAGACCGGACAGGGGAAGTTGGTTGGCCCCTCCACTTTGGGAAC	CSARDRTGEVGWPLHF	1	1.2646221941195067E-5	48	TCRBV20	TCRBV20				TCRBV20-01,TCRBV20-or09_02		TCRBD01-01*01	TCRBD01	TCRBD01-01	01				TCRBJ01-06*01	TCRBJ01	TCRBJ01-06	01				0	2	1	2	11	13	33	47	49	58	69	1	In	VDJ
ACCCTGCAGCCAGAAGACTCGGCCCTGTATCTCTGCGCCAGCAGCCGAGACTTGCCGGGACAGGGTTCACCCCTCCACTTTGGGAAC	CASSRDLPGQGSPLHF	1	1.2646221941195067E-5	48	TCRBV04-03*01	TCRBV04	TCRBV04-03	01				TCRBD01-01*01	TCRBD01	TCRBD01-01	01				TCRBJ01-06*01	TCRBJ01	TCRBJ01-06	01				0	6	0	3	0	9	33	50	56	-1	65	1	In	VDJ
ACGTTGGCGTCTGCTGTACCCTCTCAGACATCTGTGTACTTCTGTGCCAGCAGTGCTGGGTTTAATTCACCCCTCCACTTTGGGAAC	CASSAGFNSPLHF	2	2.5292443882390135E-5	39	TCRBV06-04	TCRBV06	TCRBV06-04				01,02					TCRBD01,TCRBD02	TCRBD01-01,TCRBD02-01		TCRBJ01-06*01	TCRBJ01	TCRBJ01-06	01				4	2	0	9	2	6	42	55	57	60	62	2	In	VDJ
ACTCTGAAGATCCAGCCCTCAGAACCCAGGGACTCAGCTGTGTACTTCTGTGGGGTTACAGCTAATTCACCCCTCCACTTTGGGAAC	CGVTANSPLHF	1	1.2646221941195067E-5	33	TCRBV12	TCRBV12				TCRBV12-03,TCRBV12-04		TCRBD01-01*01	TCRBD01	TCRBD01-01	01				TCRBJ01-06*01	TCRBJ01	TCRBJ01-06	01				13	5	3	5	1	6	48	52	57	61	62	1	In	VDJ
TGAGCTCTCTGGAGCTGGGGGACTCAGCTTTGTATTTCTGTGCCAGCAGCGTCTCAGGGAGAGAATTCACCCCTCCACTTTGGGAAC		1	1.2646221941195067E-5	43	TCRBV09-01	TCRBV09	TCRBV09-01				01,02					TCRBD01,TCRBD02	TCRBD01-01,TCRBD02-01		TCRBJ01-06*01	TCRBJ01	TCRBJ01-06	01				2	2	4	3	4	7	38	52	54	59	63	1	Out	VDJ
GTGACCAGTGCCCATCCTGAAGACAGCAGCTTCTACATCTGCAGTGCTAGTCGGGGTGATCATGGATCACCCCTCCACTTTGGGAAC	CSASRGDHGSPLHF	1	1.2646221941195067E-5	42	TCRBV20	TCRBV20				TCRBV20-01,TCRBV20-or09_02		TCRBD02-01*01	TCRBD02	TCRBD02-01	01				TCRBJ01-06*01	TCRBJ01	TCRBJ01-06	01				3	1	8	3	10	10	39	50	51	56	66	1	In	VDJ
AGGCTGGAGTCGGCTGCTCCCTCCCAGACATCTGTGTACTTCTGTGCCAGCAGTGAAGACTTTAGGGCACCCCTCCACTTTGGGAAC	CASSEDFRAPLHF	1	1.2646221941195067E-5	39	TCRBV06-01*01	TCRBV06	TCRBV06-01	01								TCRBD01,TCRBD02	TCRBD01-01,TCRBD02-01		TCRBJ01-06*01	TCRBJ01	TCRBJ01-06	01				1	5	5	3	0	11	42	58	63	-1	67	1	In	VDJ
ACTGTGACATCGGCCCAAAAGAACCCGACAGCTTTCTATCTCTGTGCCAGTAGTCCCCTGGGGGGACAGGGTGAGTTCTTCGGGCCA	CASSPLGGQGEFF	2	2.5292443882390135E-5	39	TCRBV19-01	TCRBV19	TCRBV19-01				01,02	TCRBD01-01*01	TCRBD01	TCRBD01-01	01				TCRBJ02-01*01	TCRBJ02	TCRBJ02-01	01				5	8	0	3	2	14	42	54	62	71	73	2	In	VDJ
AAGAAGCTCCTTCTCAGTGACTCTGGCTTCTATCTCTGTGCCTGGAGTGATTTCACGGGGGGGAAGGGTGAGCAGTTCTTCGGGCCA	CAWSDFTGGKGEQFF	1	1.2646221941195067E-5	45	TCRBV30-01*01	TCRBV30	TCRBV30-01	01				TCRBD02-01*01	TCRBD02	TCRBD02-01	01				TCRBJ02-01*01	TCRBJ02	TCRBJ02-01	01				1	6	8	0	5	9	36	49	55	63	68	1	In	VDJ
CTACACGCCCTGCAGCCAGAAGACTCAGCCCTGTATCTCTGCGCCAGCAGCCAAGTAACGGGAGCGGATGAGCAGTTCTTCGGGCCA	CASSQVTGADEQFF	1	1.2646221941195067E-5	42	TCRBV04-01*01	TCRBV04	TCRBV04-01	01				TCRBD02-01*02	TCRBD02	TCRBD02-01	02				TCRBJ02-01*01	TCRBJ02	TCRBJ02-01	01				1	3	8	2	3	8	39	55	58	64	67	1	In	VDJ
AAGATCCGGTCCACAAAGCTGGAGGACTCAGCCATGTACTTCTGTGCCAGCGGGCGGGGGGACTTGAATGAGCAGTTCTTCGGGCCA	CASGRGDLNEQFF	2	2.5292443882390135E-5	39	TCRBV02-01*01	TCRBV02	TCRBV02-01	01				TCRBD02-01*01	TCRBD02	TCRBD02-01	01				TCRBJ02-01*01	TCRBJ02	TCRBJ02-01	01				8	2	7	1	5	7	42	51	53	61	66	2	In	VDJ
TTGCTGGGGGACTCGGCCCTCTATCTCTGTGCCAGCAGCTTTACCCTCGGGATTGTCATCGGTTGGAATGAGCAGTTCTTCGGGCCA	CASSFTLGIVIGWNEQFF	1	1.2646221941195067E-5	54	TCRBV05-06*01	TCRBV05	TCRBV05-06	01				TCRBD02-01*02	TCRBD02	TCRBD02-01	02				TCRBJ02-01*01	TCRBJ02	TCRBJ02-01	01				2	6	8	3	14	7	27	41	47	52	66	1	In	VDJ
GAGATCCAGCGCACAGAGCAGGGGGACTCGGCCATGTATCTCTGTGCCAGCAGCCCAAGGGTCAGGAATGAGCAGTTCTTCGGGCCA	CASSPRVRNEQFF	2	2.5292443882390135E-5	39	TCRBV07-09	TCRBV07	TCRBV07-09				01,03					TCRBD01,TCRBD02	TCRBD01-01,TCRBD02-01		TCRBJ02-01*01	TCRBJ02	TCRBJ02-01	01				5	8	4	4	0	7	42	54	62	-1	66	2	In	VDJ
ACCTTGGAGCTGGGGGACTCGGCCCTTTATCTTTGCGCCAGCAGCTTCACCGGGACAGGGAGTGGCAATGAGCAGTTCTTCGGGCCA	CASSFTGTGSGNEQFF	1	1.2646221941195067E-5	48	TCRBV05-01*01	TCRBV05	TCRBV05-01	01				TCRBD01-01*01	TCRBD01	TCRBD01-01	01				TCRBJ02-01*01	TCRBJ02	TCRBJ02-01	01				2	4	0	3	5	6	33	47	51	60	65	1	In	VDJ
GCCCATCCTGAAGACAGCAGCTTCTACATCTGCAGTGCTAGAGATTCTAGCGGGGGCTCCAGGAGCAATGAGCAGTTCTTCGGGCCA	CSARDSSGGSRSNEQFF	1	1.2646221941195067E-5	51	TCRBV20	TCRBV20				TCRBV20-01,TCRBV20-or09_02		TCRBD02-01*01	TCRBD02	TCRBD02-01	01				TCRBJ02-01*01	TCRBJ02	TCRBJ02-01	01				0	2	4	2	9	6	30	44	46	56	65	1	In	VDJ
ATCCAGCCCTCAGAACCCAGGGACTCAGCTGTGTACTTCTGTGCCAGCAGTCCCTCGGTCCGTTACAATGAGCAGTTCTTCGGGCCA	CASSPSVRYNEQFF	1	1.2646221941195067E-5	42	TCRBV12	TCRBV12				TCRBV12-03,TCRBV12-04		TCRBD02-01	TCRBD02	TCRBD02-01				01,02	TCRBJ02-01*01	TCRBJ02	TCRBJ02-01	01				5	4	8	5	5	4	39	51	55	58	63	1	In	VDJ
ACTGTGAGCAACATGAGCCCTGAAGACAGCAGCATATATCTCTGCAGCGTAGGGACAGGGGGGTACAATGAGCAGTTCTTCGGGCCA	CSVGTGGYNEQFF	1	1.2646221941195067E-5	39	TCRBV29-01*01	TCRBV29	TCRBV29-01	01				TCRBD01-01*01	TCRBD01	TCRBD01-01	01				TCRBJ02-01*01	TCRBJ02	TCRBJ02-01	01				6	1	0	1	1	4	42	50	51	62	63	1	In	VDJ
CCCTGCAGCCAGAAGACTCAGCCCTGTATCTCTGCGCCAGCAGCCAAGGACTCTTAGGACACCTACAATGAGCAGTTCTTCGGGCCA		1	1.2646221941195067E-5	49	TCRBV04-01*01	TCRBV04	TCRBV04-01	01				TCRBD01-01*01	TCRBD01	TCRBD01-01	01				TCRBJ02-01*01	TCRBJ02	TCRBJ02-01	01				1	8	1	6	0	2	32	48	56	-1	61	1	Out	VDJ
AGTGCCCATCCTGAAGACAGCAGCTTCTACATCTGCAGTGCCAAATGGGGACTAGGAAACACCTACAATGAGCAGTTCTTCGGGCCA	CSAKWGLGNTYNEQFF	1	1.2646221941195067E-5	48	TCRBV20	TCRBV20				TCRBV20-01,TCRBV20-or09_02		TCRBD02-01	TCRBD02	TCRBD02-01				01,02	TCRBJ02-01*01	TCRBJ02	TCRBJ02-01	01				6	6	0	8	6	2	33	41	47	55	61	1	In	VDJ
GAACGCCTTGGAGCTGGAGGACTCGGCCCTGTATCTCTGTGCCAGCAGCTTGGAGGGGGAGAATACAATGAGCAGTTCTTCGGGCCA		2	2.5292443882390135E-5	44	TCRBV05-08*01	TCRBV05	TCRBV05-08	01				TCRBD01-01*01	TCRBD01	TCRBD01-01	01				TCRBJ02-01*01	TCRBJ02	TCRBJ02-01	01				0	0	5	1	4	4	37	-1	53	59	63	2	Out	VDJ
TCGCACTGCAGCAAGAAGACTCAGCTGCGTATCTCTGCACCAGCAGCCAACATGTCGGGGGGGCACAATGAGCAGTTCTTCGGGCCA		1	1.2646221941195067E-5	46	TCRBV01-01*01	TCRBV01	TCRBV01-01	01				TCRBD02-01*01	TCRBD02	TCRBD02-01	01				TCRBJ02-01*01	TCRBJ02	TCRBJ02-01	01				2	5	8	0	1	5	35	50	55	63	64	1	Out	VDJ
CTGGAGTTGGCTGCTCCCTCCCAGACATCTGTGTACTTCTGTGCCAGCAGTTACTCCGCGGGGACCCACGAGCAGTTCTTCGGGCCA	CASSYSAGTHEQFF	1	1.2646221941195067E-5	42	TCRBV06-06	TCRBV06	TCRBV06-06				01,02	TCRBD02-01*01	TCRBD02	TCRBD02-01	01				TCRBJ02-01*01	TCRBJ02	TCRBJ02-01	01				0	1	7	3	6	10	39	56	57	63	69	1	In	VDJ
CTGACAGTGACCAGTGCCCATCCTGAAGACAGCAGCTTCTACATCTGCAGTGCTAGAGTGGACAGGGGGTTAAAGTTCTTCGGGCCA	CSARVDRGLKFF	1	1.2646221941195067E-5	36	TCRBV20	TCRBV20				TCRBV20-01,TCRBV20-or09_02		TCRBD01-01*01	TCRBD01	TCRBD01-01	01				TCRBJ02-01*01	TCRBJ02	TCRBJ02-01	01				1	1	1	1	4	14	45	58	59	69	73	1	In	VDJ
ATGAGCTCCTTGGAGCTGGGGGACTCAGCCCTGTACTTCTGTGCCAGCAGCCCCCAGGGGAGGTCGGAGACCCAGTACTTCGGGCCA	CASSPQGRSETQYF	1	1.2646221941195067E-5	42	TCRBV13-01*01	TCRBV13	TCRBV13-01	01								TCRBD01,TCRBD02	TCRBD01-01,TCRBD02-01		TCRBJ02-05*01	TCRBJ02	TCRBJ02-05	01				5	3	4	2	6	5	39	51	54	60	66	1	In	VDJ
TCCGCTACCAGCTCCCAGACATCTGTGTACTTCTGTGCCATCAGTGAGTCGACATTGGTGGGAGCGGAGACCCAGTACTTCGGGCCA	CAISESTLVGAETQYF	1	1.2646221941195067E-5	48	TCRBV10-03*01	TCRBV10	TCRBV10-03	01				TCRBD02-01*02	TCRBD02	TCRBD02-01	02				TCRBJ02-05*01	TCRBJ02	TCRBJ02-05	01				0	9	9	2	2	5	33	50	59	64	66	1	In	VDJ
ACAGTGACCAGTGCCCATCCTGAAGACAGCAGCTTCTACATCTGCAGTGCTAGAGCTGTGGGGCAGGAGACCCAGTACTTCGGGCCA	CSARAVGQETQYF	1	1.2646221941195067E-5	39	TCRBV20	TCRBV20				TCRBV20-01,TCRBV20-or09_02		TCRBD01-01*01	TCRBD01	TCRBD01-01	01				TCRBJ02-05*01	TCRBJ02	TCRBJ02-05	01				1	4	7	0	2	5	42	55	59	64	66	1	In	VDJ
AATGTGAACGCCTTGGAGCTGGACGACTCGGCCCTGTATCTCTGTGCCAGCAGCTTGCCTAGCCAGGAGACCCAGTACTTCGGGCCA	CASSLPSQETQYF	1	1.2646221941195067E-5	39	TCRBV05-04*01	TCRBV05	TCRBV05-04	01				TCRBD02-01	TCRBD02	TCRBD02-01				01,02	TCRBJ02-05*01	TCRBJ02	TCRBJ02-05	01				1	1	4	7	3	5	42	57	58	63	66	1	In	VDJ
ACTCTGACGATCCAGCGCACACAGCAGGAGGACTCGGCCGTGTATCTCTGTGCCAGCAGCTCAAAGGAGACCCAGTACTTCGGGCCA	CASSSKETQYF	1	1.2646221941195067E-5	33	TCRBV07-02*01	TCRBV07	TCRBV07-02	01								TCRBD01,TCRBD02	TCRBD01-01,TCRBD02-01		TCRBJ02-05*01	TCRBJ02	TCRBJ02-05	01				4	0	4	6	3	5	48	-1	61	63	66	1	In	VDJ
ACTCTGGAGTCTGCTGCCTCCTCCCAGACATCTGTATATTTCTGCGCCAGCAGCGCCGGGACAGTAGAGACCCAGTACTTCGGGCCA	CASSAGTVETQYF	1	1.2646221941195067E-5	39	TCRBV10-01	TCRBV10	TCRBV10-01				01,02	TCRBD01-01*01	TCRBD01	TCRBD01-01	01				TCRBJ02-05*01	TCRBJ02	TCRBJ02-05	01				6	4	0	5	1	4	42	53	57	64	65	1	In	VDJ
TCTGACAGTGACCAGTGCCCATCCTGAAGACAGCAGCTTCTACATCTGCAGGCACTTTCGGCAGAAGAGACCCAGTACTTCGGGCCA		1	1.2646221941195067E-5	35	TCRBV20	TCRBV20				TCRBV20-01,TCRBV20-or09_02						TCRBD01,TCRBD02	TCRBD01-01,TCRBD02-01		TCRBJ02-05*01	TCRBJ02	TCRBJ02-05	01				9	10	4	5	0	3	46	51	61	-1	64	1	Out	VDJ
CTGAAGATCCAGCCCTCAGAACCCAGGGACTCAGCTGTGTACTTCTGTGCCAGCAGTTGGGCGCAAGAGACCCAGTACTTCGGGCCA	CASSWAQETQYF	1	1.2646221941195067E-5	36	TCRBV12	TCRBV12				TCRBV12-03,TCRBV12-04		TCRBD01-01*01	TCRBD01	TCRBD01-01	01				TCRBJ02-05*01	TCRBJ02	TCRBJ02-05	01				4	0	8	0	1	2	45	-1	58	62	63	1	In	VDJ
ATCCAGCCCTCAGAACCCAGGGACTCAGCTGTGTACTTCTGTGCCAGCAGTTCAAGGACTATCCAAGAGACCCAGTACTTCGGGCCA	CASSSRTIQETQYF	1	1.2646221941195067E-5	42	TCRBV12	TCRBV12				TCRBV12-03,TCRBV12-04		TCRBD02-01	TCRBD02	TCRBD02-01				01,02	TCRBJ02-05*01	TCRBJ02	TCRBJ02-05	01				4	3	1	9	1	1	39	52	55	61	62	1	In	VDJ
ACTCTGACAGTGACCAGTGCCCATCCTGAAGACAGCAGCTTCTACATCTGCAGTGCTAGGGGCCAAGAGACCCAGTACTTCGGGCCA	CSARGQETQYF	1	1.2646221941195067E-5	33	TCRBV20-01*01	TCRBV20	TCRBV20-01	01								TCRBD01,TCRBD02	TCRBD01-01,TCRBD02-01		TCRBJ02-05*01	TCRBJ02	TCRBJ02-05	01				3	0	0	9	0	1	48	-1	59	-1	62	1	In	VDJ
ACCTTGGAGCTGGGGGACTCGGCCCTTTATCTTTGCGCCAGCAGAACCGGGACTAGCGGAAACCAAGAGACCCAGTACTTCGGGCCA	CASRTGTSGNQETQYF	1	1.2646221941195067E-5	48	TCRBV05-01*01	TCRBV05	TCRBV05-01	01				TCRBD02-01	TCRBD02	TCRBD02-01				01,02	TCRBJ02-05*01	TCRBJ02	TCRBJ02-05	01				5	4	0	5	2	0	33	44	48	59	61	1	In	VDJ
CAGCCCTCAGAACCCAGGGACTCAGCTGTGTACTTCTGTGCCAGCAGGCCCGGGACTAGCGGGAGAGATACGCAGTATTTTGGCCCA	CASRPGTSGRDTQYF	1	1.2646221941195067E-5	45	TCRBV12	TCRBV12				TCRBV12-03,TCRBV12-04		TCRBD02-01*02	TCRBD02	TCRBD02-01	02				TCRBJ02-03*01	TCRBJ02	TCRBJ02-03	01				6	4	0	2	0	5	36	47	51	-1	65	1	In	VDJ
CTTCACATCAATTCCCTGGAGCTTGGTGACTCTGCTGTGTATTTCTGTGCCAGCAGCCAAATCTCAGATACGCAGTATTTTGGCCCA	CASSQISDTQYF	1	1.2646221941195067E-5	36	TCRBV03	TCRBV03				TCRBV03-01,TCRBV03-02		TCRBD02-01	TCRBD02	TCRBD02-01				01,02	TCRBJ02-03*01	TCRBJ02	TCRBJ02-03	01				2	2	4	10	0	4	45	60	62	-1	64	1	In	VDJ
ACAGTGACCAGTGCCCATCCTGAAGACAGCAGCTTCTACATCTGCAGTGCTGGTACAGGGGGCACAGATACGCAGTATTTTGGCCCA	CSAGTGGTDTQYF	1	1.2646221941195067E-5	39	TCRBV20	TCRBV20				TCRBV20-01,TCRBV20-or09_02		TCRBD01-01*01	TCRBD01	TCRBD01-01	01				TCRBJ02-03*01	TCRBJ02	TCRBJ02-03	01				5	3	3	2	0	1	42	51	54	-1	61	1	In	VDJ
ACAGTGACCAGTGCCCATCCTGAAGACAGCAGCTTCTACATCTGCAGTGCTCGCGGAAGTAGCACAGATACGCAGTATTTTGGCCCA	CSARGSSTDTQYF	1	1.2646221941195067E-5	39	TCRBV20	TCRBV20				TCRBV20-01,TCRBV20-or09_02		TCRBD02-01	TCRBD02	TCRBD02-01				01,02	TCRBJ02-03*01	TCRBJ02	TCRBJ02-03	01				5	1	7	5	4	0	42	51	52	56	60	1	In	VDJ
AAGAAGCTCCTTCTCAGTGACTCTGGCTTCTATCTCTGTGCCTGGAGCGGGACTAGCGGGGGGGTACATACGCAGTATTTTGGCCCA	CAWSGTSGGVHTQYF	1	1.2646221941195067E-5	45	TCRBV30-01*01	TCRBV30	TCRBV30-01	01				TCRBD02-01*01	TCRBD02	TCRBD02-01	01				TCRBJ02-03*01	TCRBJ02	TCRBJ02-03	01				3	1	0	0	3	7	36	47	48	64	67	1	In	VDJ
CGCACAGAGCAGGGGGACTCGGCCATGTATCTCTGTGCCAGCAGCTCAACCTCCGGGACAGGGATTGGGGAGCTGTTTTTTGGAGAA	CASSSTSGTGIGELFF	2	2.5292443882390135E-5	48	TCRBV07-09	TCRBV07	TCRBV07-09				01,03	TCRBD01-01*01	TCRBD01	TCRBD01-01	01				TCRBJ02-02*01	TCRBJ02	TCRBJ02-02	01				4	8	0	3	3	8	33	46	54	63	66	2	In	VDJ
TCTGCCATCCCCAACCAGACAGCTCTTTACTTCTGTGCCACCTCGAGGGGCAGGGACTTCCAGACCGGGGAGCTGTTTTTTGGAGAA	CATSRGRDFQTGELFF	1	1.2646221941195067E-5	48	TCRBV24	TCRBV24				TCRBV24-01,TCRBV24-or09_02		TCRBD02-01	TCRBD02	TCRBD02-01				01,02	TCRBJ02-02*01	TCRBJ02	TCRBJ02-02	01				9	10	0	10	5	5	33	42	52	58	63	1	In	VDJ
GAGTCTGCTGCCTCCTCCCAGACATCTGTATATTTCTGCGCCAGCAGACCGGGACAGGGGGTCACCGGGGAGCTGTTTTTTGGAGAA	CASRPGQGVTGELFF	2	2.5292443882390135E-5	45	TCRBV10-01	TCRBV10	TCRBV10-01				01,02	TCRBD01-01*01	TCRBD01	TCRBD01-01	01				TCRBJ02-02*01	TCRBJ02	TCRBJ02-02	01				6	3	0	1	1	4	36	47	50	61	62	2	In	VDJ
ACTGTGACATCGGCCCAAAAGAACCCGACAGCTTTCTATCTCTGTGCCAGTAGTATAGAGGGCACCGGGGAGCTGTTTTTTGGAGAA	CASSIEGTGELFF	2	2.5292443882390135E-5	39	TCRBV19-01	TCRBV19	TCRBV19-01				01,02					TCRBD01,TCRBD02	TCRBD01-01,TCRBD02-01		TCRBJ02-02*01	TCRBJ02	TCRBJ02-02	01				0	0	0	9	0	4	42	-1	59	-1	62	2	In	VDJ
ACCTTGGAGCTGGGGGACTCGGCCCTTTATCTTTGCGCCAGCAGCTTGGAAGGACTAAGGAGCACCGGGGAGCTGTTTTTTGGAGAA	CASSLEGLRSTGELFF	1	1.2646221941195067E-5	48	TCRBV05-01*01	TCRBV05	TCRBV05-01	01				TCRBD02-01	TCRBD02	TCRBD02-01				01,02	TCRBJ02-02*01	TCRBJ02	TCRBJ02-02	01				0	2	1	9	5	4	33	49	51	57	62	1	In	VDJ
AGCACCTTGGAGCTGGGGGACTCGGCCCTTTATCTTTGCGCCAGCAGCCCAATCTCTTCTGCCACCGGGGAGCTGTTTTTTGGAGAA	CASSPISSATGELFF	1	1.2646221941195067E-5	45	TCRBV05-01*01	TCRBV05	TCRBV05-01	01								TCRBD01,TCRBD02	TCRBD01-01,TCRBD02-01		TCRBJ02-02*01	TCRBJ02	TCRBJ02-02	01				4	1	4	6	11	4	36	48	49	51	62	1	In	VDJ
TCCACAAAGCTGGAGGACTCAGCCATGTACTTCTGTGCCAGCAGTGAAGCGCTTGTCAGCTACACCGGGGAGCTGTTTTTTGGAGAA	CASSEALVSYTGELFF	2	2.5292443882390135E-5	48	TCRBV02-01*01	TCRBV02	TCRBV02-01	01								TCRBD01,TCRBD02	TCRBD01-01,TCRBD02-01		TCRBJ02-02*01	TCRBJ02	TCRBJ02-02	01				0	6	4	5	2	3	33	50	56	59	61	2	In	VDJ
AGGCTGGAGTCGGCTGCTCCCTCCCAGACATCTGTGTACTTCTGTGCCAGCAGTGAATGGGACACCGGGGAGCTGTTTTTTGGAGAA	CASSEWDTGELFF	1	1.2646221941195067E-5	39	TCRBV06-01*01	TCRBV06	TCRBV06-01	01								TCRBD01,TCRBD02	TCRBD01-01,TCRBD02-01		TCRBJ02-02*01	TCRBJ02	TCRBJ02-02	01				2	1	0	9	0	3	42	57	58	-1	61	1	In	VDJ
GTGAACGCCTTGGAGCTGGACGACTCGGCCCTGTATCTCTGTGCCAGCAGCTCACAGGTGAACACCGGGGAGCTGTTTTTTGGAGAA	CASSSQVNTGELFF	1	1.2646221941195067E-5	42	TCRBV05-04*01	TCRBV05	TCRBV05-04	01				TCRBD01-01*01	TCRBD01	TCRBD01-01	01				TCRBJ02-02*01	TCRBJ02	TCRBJ02-02	01				3	1	3	4	1	1	39	52	53	58	59	1	In	VDJ
ACCCTGCAGCCAGAAGACTCGGCCCTGTATCTCTGCGCCAGCAGCGCCGGACTAGCGGGGAACACCGGGGAGCTGTTTTTTGGAGAA	CASSAGLAGNTGELFF	1	1.2646221941195067E-5	48	TCRBV04-03*01	TCRBV04	TCRBV04-03	01				TCRBD02-01	TCRBD02	TCRBD02-01				01,02	TCRBJ02-02*01	TCRBJ02	TCRBJ02-02	01				5	3	1	4	0	1	33	45	48	-1	59	1	In	VDJ
GTGACCAGTGCCCATCCTGAAGACAGCAGCTTCTACATCTGCAGTGCTGCCGGGACAGGGAACACCGGGGAGCTGTTTTTTGGAGAA	CSAAGTGNTGELFF	1	1.2646221941195067E-5	42	TCRBV20	TCRBV20				TCRBV20-01,TCRBV20-or09_02		TCRBD01-01*01	TCRBD01	TCRBD01-01	01				TCRBJ02-02*01	TCRBJ02	TCRBJ02-02	01				5	3	0	4	0	1	39	48	51	-1	59	1	In	VDJ
CTACACACCCTGCAGCCAGAAGACTCGGCCCTGTATCTCTGCGCCAGCAGCTACTTTGGACAGGGTAGTGAAGCTTTCTTTGGACAA	CASSYFGQGSEAFF	1	1.2646221941195067E-5	42	TCRBV04-03*01	TCRBV04	TCRBV04-03	01				TCRBD01-01*01	TCRBD01	TCRBD01-01	01				TCRBJ01-01*01	TCRBJ01	TCRBJ01-01	01				5	6	1	3	3	7	39	51	57	65	68	1	In	VDJ
CTGGGGTTGGAGTCGGCTGCTCCCTCCCAAACATCTGTGTACTTCTGTGCCAGCAGTTACGGGAGGGCTGAAGCTTTCTTTGGACAA	CASSYGRAEAFF	1	1.2646221941195067E-5	36	TCRBV06	TCRBV06				TCRBV06-02,TCRBV06-03		TCRBD02-01*02	TCRBD02	TCRBD02-01	02				TCRBJ01-01*01	TCRBJ01	TCRBJ01-01	01				2	0	9	0	0	6	45	-1	60	-1	67	1	In	VDJ
GAGCTGGGGGACTCAGCTTTGTATTTCTGTGCCAGCAGAGTCGGGGTGAAGCGGGACAGGGGCCGGACTGAAGCTTTCTTTGGACAA	CASRVGVKRDRGRTEAFF	1	1.2646221941195067E-5	54	TCRBV09-01	TCRBV09	TCRBV09-01				01,02	TCRBD01-01*01	TCRBD01	TCRBD01-01	01				TCRBJ01-01*01	TCRBJ01	TCRBJ01-01	01				5	14	0	2	4	5	27	38	52	62	66	1	In	VDJ
GAGTCGGCTGCTCCCTCCCAGACATCTGTGTACTTCTGTGCCAGCAGTGAGGAGGGACAGGTAGGCACTGAAGCTTTCTTTGGACAA	CASSEEGQVGTEAFF	1	1.2646221941195067E-5	45	TCRBV06-01*01	TCRBV06	TCRBV06-01	01				TCRBD01-01*01	TCRBD01	TCRBD01-01	01				TCRBJ01-01*01	TCRBJ01	TCRBJ01-01	01				3	3	0	4	4	4	36	50	53	61	65	1	In	VDJ
TGTACCTTGGAGATCCAGTCCACGGAGTCAGGGGACACAGCACTGTATTCCTCACGGTGTTGTTCCACTGAAGCTTTCTTTGGACAA	SRCCSTEAFF	2	2.5292443882390135E-5	30	TCRBV21-01*01	TCRBV21	TCRBV21-01	01				TCRBD02-01	TCRBD02	TCRBD02-01				01,02	TCRBJ01-01*01	TCRBJ01	TCRBJ01-01	01				19	5	8	5	8	4	51	49	54	57	65	2	In	VDJ
AATTCCCTGGAGCTTGGTGACTCTGCTGTGTATTTCTGTGCCAGCAGCCTGGGGACAGGGTGGGACACTGAAGCTTTCTTTGGACAA	CASSLGTGWDTEAFF	1	1.2646221941195067E-5	45	TCRBV03	TCRBV03				TCRBV03-01,TCRBV03-02		TCRBD01-01*01	TCRBD01	TCRBD01-01	01				TCRBJ01-01*01	TCRBJ01	TCRBJ01-01	01				4	2	0	3	4	3	36	49	51	60	64	1	In	VDJ
TGACCAGTGCCCATCCTGAAGACAGCAGCTTCTACATCTGCAGTGCTAGATCTGCAGGGAGTACACACTGAAGCTTTCTTTGGACAA		1	1.2646221941195067E-5	43	TCRBV20	TCRBV20				TCRBV20-01,TCRBV20-or09_02						TCRBD01,TCRBD02	TCRBD01-01,TCRBD02-01		TCRBJ01-01*01	TCRBJ01	TCRBJ01-01	01				2	4	4	3	5	3	38	50	54	59	64	1	Out	VDJ
CACAGAGCAGGGGGACTCAGCTGTGTATCTCTGTGCCAGCAGCTTAGGGGCTCGTCCTCCTTGAACACTGAAGCTTTCTTTGGACAA		1	1.2646221941195067E-5	50	TCRBV07-04*01	TCRBV07	TCRBV07-04	01				TCRBD01-01*01	TCRBD01	TCRBD01-01	01				TCRBJ01-01*01	TCRBJ01	TCRBJ01-01	01				1	0	8	0	10	0	31	-1	47	51	61	1	Out	VDJ
ATCCTGGAGTCGCCCAGCCCCAACCAGACCTCTCTGTACTTCTGTGCCAGCAGTTTTGGGGTGAACACTGAAGCTTTCTTTGGACAA	CASSFGVNTEAFF	2	2.5292443882390135E-5	39	TCRBV27-01*01	TCRBV27	TCRBV27-01	01								TCRBD01,TCRBD02	TCRBD01-01,TCRBD02-01		TCRBJ01-01*01	TCRBJ01	TCRBJ01-01	01				3	1	6	2	0	0	42	56	57	-1	61	2	In	VDJ
GCGTCTGCTGTACCCTCTCAGACATCTGTGTACTTCTGTGCCAGCAGGGGGGTGGGGATCGTGAACACTGAAGCTTTCTTTGGACAA	CASRGVGIVNTEAFF	2	2.5292443882390135E-5	45	TCRBV06-04	TCRBV06	TCRBV06-04				01,02					TCRBD01,TCRBD02	TCRBD01-01,TCRBD02-01		TCRBJ01-01*01	TCRBJ01	TCRBJ01-01	01				6	0	6	1	9	0	36	-1	47	52	61	2	In	VDJ
ATCCGGTCCACAAAGCTGGAGGACTCAGCCATGTACTTCTGTGCCAGCATATCTGGGACAATGAACACTGAAGCTTTCTTTGGACAA	CASISGTMNTEAFF	1	1.2646221941195067E-5	42	TCRBV02-01*01	TCRBV02	TCRBV02-01	01				TCRBD01-01*01	TCRBD01	TCRBD01-01	01				TCRBJ01-01*01	TCRBJ01	TCRBJ01-01	01				7	5	0	6	1	0	39	49	54	60	61	1	In	VDJ
CACATCAATTCCCTGGAGCTTGGTGACTCTGCTGTGTATTTCTGTGCCAGCAGCCGACAGGGGAACACTGAAGCTTTCTTTGGACAA	CASSRQGNTEAFF	1	1.2646221941195067E-5	39	TCRBV03	TCRBV03				TCRBV03-01,TCRBV03-02		TCRBD01-01*01	TCRBD01	TCRBD01-01	01				TCRBJ01-01*01	TCRBJ01	TCRBJ01-01	01				4	0	2	3	0	1	42	-1	55	-1	62	1	In	VDJ
GTGAACGCCTTGGAGCTGGACGACTCGGCCCTGTATCTCTGTGCCAGCAGTTCAGGGGACCGGAACACTGAAGCTTTCTTTGGACAA	CASSSGDRNTEAFF	1	1.2646221941195067E-5	42	TCRBV05-04*01	TCRBV05	TCRBV05-04	01				TCRBD01-01*01	TCRBD01	TCRBD01-01	01				TCRBJ01-01*01	TCRBJ01	TCRBJ01-01	01				5	2	4	2	4	1	39	50	52	58	62	1	In	VDJ
ACCAGTGCCCATCCTGAAGACAGCAGCTTCTACATCTGCAGTGCTAGAGATCCTTCAGGGCCGAACACTGAAGCTTTCTTTGGACAA	CSARDPSGPNTEAFF	1	1.2646221941195067E-5	45	TCRBV20	TCRBV20				TCRBV20-01,TCRBV20-or09_02		TCRBD01-01*01	TCRBD01	TCRBD01-01	01				TCRBJ01-01*01	TCRBJ01	TCRBJ01-01	01				0	5	4	3	2	1	36	50	55	60	62	1	In	VDJ
CTTCACCTACACACCCTGCAGCCAGAAGACTCGGCCCTGTATCTCTGTGCCAGCAGCCCTCAGAACACTGAAGCTTTCTTTGGACAA	CASSPQNTEAFF	1	1.2646221941195067E-5	36	TCRBV04-02*01	TCRBV04	TCRBV04-02	01								TCRBD01,TCRBD02	TCRBD01-01,TCRBD02-01		TCRBJ01-01*01	TCRBJ01	TCRBJ01-01	01				4	2	4	6	0	1	45	58	60	-1	62	1	In	VDJ
CTAGAGTCTGCCATCCCCAACCAGACAGCTCTTTACTTCTGTGCCACCAGTGCCGCGGGGAAGAACACTGAAGCTTTCTTTGGACAA	CATSAAGKNTEAFF	1	1.2646221941195067E-5	42	TCRBV24	TCRBV24				TCRBV24-01,TCRBV24-or09_02		TCRBD02-01*01	TCRBD02	TCRBD02-01	01				TCRBJ01-01*01	TCRBJ01	TCRBJ01-01	01				5	2	7	3	2	1	39	52	54	60	62	1	In	VDJ
ACTGTGACATCGGCCCAAAAGAACCCGACAGCTTTCTATCTCTGTGCCAGTAGTATAGCGACCAACACTGAAGCTTTCTTTGGACAA	CASSIATNTEAFF	2	2.5292443882390135E-5	39	TCRBV19-01	TCRBV19	TCRBV19-01				01,02					TCRBD01,TCRBD02	TCRBD01-01,TCRBD02-01		TCRBJ01-01*01	TCRBJ01	TCRBJ01-01	01				1	1	2	7	1	2	42	58	59	62	63	2	In	VDJ
GTGAACGCCTTGGAGCTGGACGACTCGGCCCTGTATCTCTGTGCCAGCAGCTTGAGACAAGACAACACTGAAGCTTTCTTTGGACAA	CASSLRQDNTEAFF	1	1.2646221941195067E-5	42	TCRBV05-04*01	TCRBV05	TCRBV05-04	01				TCRBD01-01*01	TCRBD01	TCRBD01-01	01				TCRBJ01-01*01	TCRBJ01	TCRBJ01-01	01				1	1	2	6	4	2	39	54	55	59	63	1	In	VDJ
GAGCTGGACGACTCGGCCCTGTATCTCTGTGCCAGCAGCTCCGACCGGACAGGTAGCCCCGCAAACACTGAAGCTTTCTTTGGACAA	CASSSDRTGSPANTEAFF	1	1.2646221941195067E-5	54	TCRBV05-04*01	TCRBV05	TCRBV05-04	01				TCRBD01-01*01	TCRBD01	TCRBD01-01	01				TCRBJ01-01*01	TCRBJ01	TCRBJ01-01	01				3	6	1	4	10	2	27	40	46	53	63	1	In	VDJ
ACTCTGAAGATCCGGTCCACAAAGCTGGAGGACTCAGCCATGTACTTCTGTGCCATCCCTTATTATAGCGAAGCTTTCTTTGGACAA	CAIPYYSEAFF	1	1.2646221941195067E-5	33	TCRBV02-01*01	TCRBV02	TCRBV02-01	01				TCRBD02-01	TCRBD02	TCRBD02-01				01,02	TCRBJ01-01*01	TCRBJ01	TCRBJ01-01	01				10	10	5	7	0	8	48	55	65	-1	69	1	In	VDJ
CTCAGGCTGGAGTTGGCTGCTCCCTCCCAGACATCTGTGTACTTCTGTGCCAGCAGAGGGGACAGGTCAAAAGCTTTCTTTGGACAA	CASRGDRSKAFF	1	1.2646221941195067E-5	36	TCRBV06-06	TCRBV06	TCRBV06-06				01,02	TCRBD01-01*01	TCRBD01	TCRBD01-01	01				TCRBJ01-01*01	TCRBJ01	TCRBJ01-01	01				6	2	0	4	4	9	45	56	58	66	70	1	In	VDJ
CTGAGCTCTCTGGAGCTGGGGGACTCAGCTTTGTATTTCTGTGCCAGCAGCCCCATCGGGGTCAGTGAAAAACTGTTTTTTGGCAGT	CASSPIGVSEKLFF	1	1.2646221941195067E-5	42	TCRBV09-01	TCRBV09	TCRBV09-01				01,02	TCRBD02-01*01	TCRBD02	TCRBD02-01	01				TCRBJ01-04*01	TCRBJ01	TCRBJ01-04	01				4	5	8	3	4	7	39	51	56	61	65	1	In	VDJ
TTGGAGCTGGGGGACTCGGCCCTTTATCTTTGCGCCAGCAGCTTGGGCCGGGAATAGACGGGTAATGAAAAACTGTTTTTTGGCAGT	CASSLGRE*TGNEKLFF	1	1.2646221941195067E-5	51	TCRBV05-01*01	TCRBV05	TCRBV05-01	01				TCRBD02-01*02	TCRBD02	TCRBD02-01	02				TCRBJ01-04*01	TCRBJ01	TCRBJ01-04	01				0	2	8	3	9	4	30	46	48	53	62	1	Stop	VDJ
ATCCGGTCCACAAAGCTGGAGGACTCAGCCATGTACTTCTGTGCCAGCAACCCGACAGGGACTAATGAAAAACTGTTTTTTGGCAGT	CASNPTGTNEKLFF	1	1.2646221941195067E-5	42	TCRBV02-01*01	TCRBV02	TCRBV02-01	01				TCRBD01-01*01	TCRBD01	TCRBD01-01	01				TCRBJ01-04*01	TCRBJ01	TCRBJ01-04	01				7	4	2	3	0	2	39	49	53	-1	60	1	In	VDJ
ACCTTGGAGCTGGGGGACTCGGCCCTTTATCTTTGCGCCAGCAGCTCCGCGGGGGGGCTAACTAATGAAAAACTGTTTTTTGGCAGT	CASSSAGGLTNEKLFF	1	1.2646221941195067E-5	48	TCRBV05-01*01	TCRBV05	TCRBV05-01	01				TCRBD02-01*01	TCRBD02	TCRBD02-01	01				TCRBJ01-04*01	TCRBJ01	TCRBJ01-04	01				3	2	7	0	2	1	33	46	48	57	59	1	In	VDJ
CCTGGAGCTTGGTGACTCTGCTGTGTATTTCTGTGCCAGCAGCCAAGATTTCGCAGCCCAACTAATGAAAAACTGTTTTTTGGCAGT		1	1.2646221941195067E-5	50	TCRBV03	TCRBV03				TCRBV03-01,TCRBV03-02						TCRBD01,TCRBD02	TCRBD01-01,TCRBD02-01		TCRBJ01-04*01	TCRBJ01	TCRBJ01-04	01				0	5	4	5	2	0	31	48	53	56	58	1	Out	VDJ
ACAGAGCAGGGGGACTCGGCCATGTATCTCTGTGCCAGCAGCTTAGGTCCCAGGGGGCAAACTAATGAAAAACTGTTTTTTGGCAGT	CASSLGPRGQTNEKLFF	2	2.5292443882390135E-5	51	TCRBV07-09	TCRBV07	TCRBV07-09				01,03	TCRBD01-01*01	TCRBD01	TCRBD01-01	01				TCRBJ01-04*01	TCRBJ01	TCRBJ01-04	01				1	4	4	0	1	1	30	46	50	58	59	2	In	VDJ
ACTGTGAGCAACATGAGCCCTGAAGACAGCAGCATATATCTCTGCAGCGTTGGGGACAGCACTCGGGAAAAACTGTTTTTTGGCAGT	CSVGDSTREKLFF	1	1.2646221941195067E-5	39	TCRBV29-01*01	TCRBV29	TCRBV29-01	01				TCRBD01-01*01	TCRBD01	TCRBD01-01	01				TCRBJ01-04*01	TCRBJ01	TCRBJ01-04	01				4	0	0	5	7	8	42	-1	52	59	66	1	In	VDJ
AGATGAATGTGAGCACCTTGGAGCTGGGGGACTCGGCCCTTTATCTTTGCGCCAGCAGCTTGGTGAGGCCTTGTGTTTGGAGGCAGT		1	1.2646221941195067E-5	34	TCRBV05-01*01	TCRBV05	TCRBV05-01	01				TCRBD02-01*02	TCRBD02	TCRBD02-01	02				TCRBJ01-04*01	TCRBJ01	TCRBJ01-04	01				0	1	11	1	13	23	47	63	64	68	81	1	Out	VDJ
AATGTGAACGCCTTGGAGCTGGACGACTCGGCCCTGTATCTCTGTGCCAGCAGCTTGGCGGGACAGGGAGGGTTGCATTTTGGTGAT	CASSLAGQGGLHF	1	1.2646221941195067E-5	39	TCRBV05-04*01	TCRBV05	TCRBV05-04	01				TCRBD01-01*01	TCRBD01	TCRBD01-01	01				TCRBJ01-05*01	TCRBJ01	TCRBJ01-05	01				0	1	0	3	6	15	42	58	59	68	74	1	In	VDJ
GTGACCAGTGCCCATCCTGAAGACAGCAGCTTCTACATCTGCAGTGCTAGATCGGGGGCGGGAAATCAGCCCTAGCATTTTGGTGAT	CSARSGAGNQP*HF	1	1.2646221941195067E-5	42	TCRBV20	TCRBV20				TCRBV20-01,TCRBV20-or09_02						TCRBD01,TCRBD02	TCRBD01-01,TCRBD02-01		TCRBJ01-05*01	TCRBJ01	TCRBJ01-05	01				2	2	6	0	14	14	39	51	53	59	73	1	Stop	VDJ
ACAGTGACCAGTGCCCATCCTGAAGACAGCAGCTTCTACATCTGCAGTGCTAGAGACCAGTCCCCGGGGGCCCAGCATTTTGGTGAT	CSARDQSPGAQHF	1	1.2646221941195067E-5	39	TCRBV20	TCRBV20				TCRBV20-01,TCRBV20-or09_02		TCRBD02-01*01	TCRBD02	TCRBD02-01	01				TCRBJ01-05*01	TCRBJ01	TCRBJ01-05	01				0	8	8	2	0	11	42	56	64	-1	70	1	In	VDJ
CCTGGAGTCTGCCAGGCCCTCACATACCTCTCAGTACCTCTGTGCCAGCAGGCCAGGGCGCTGAGGGAGCCCCAGCATTTTGGTGAT		1	1.2646221941195067E-5	41	TCRBV25-01*01	TCRBV25	TCRBV25-01	01								TCRBD01,TCRBD02	TCRBD01-01,TCRBD02-01		TCRBJ01-05*01	TCRBJ01	TCRBJ01-05	01				6	2	4	3	9	8	40	51	53	58	67	1	Out	VDJ
ATCCAGCCCTCAGAACCCAGGGACTCAGCTGTGTACTTCTGTGCCAGCAGTTTTACGGACAGGGGTCAGCCCCAGCATTTTGGTGAT	CASSFTDRGQPQHF	1	1.2646221941195067E-5	42	TCRBV12	TCRBV12				TCRBV12-03,TCRBV12-04		TCRBD01-01*01	TCRBD01	TCRBD01-01	01				TCRBJ01-05*01	TCRBJ01	TCRBJ01-05	01				3	3	1	2	0	6	39	53	56	-1	65	1	In	VDJ
ACCAGTGCCCATCCTGAAGACAGCAGCTTCTACATCTGCAGTGCTAGAGAACCTAACAGGGGAGGTCAGCCCCAGCATTTTGGTGAT	CSAREPNRGGQPQHF	1	1.2646221941195067E-5	45	TCRBV20	TCRBV20				TCRBV20-01,TCRBV20-or09_02		TCRBD01-01*01	TCRBD01	TCRBD01-01	01				TCRBJ01-05*01	TCRBJ01	TCRBJ01-05	01				0	5	3	2	3	6	36	50	55	62	65	1	In	VDJ
TGTGAGCACCTTGGAGCTGGGGGACTCGGCCCTTTATCTTTGCGCCAGCAGCTTAAGTCGGGGCGTCAGCCCCAGCATTTTGGTGAT		1	1.2646221941195067E-5	41	TCRBV05-01*01	TCRBV05	TCRBV05-01	01								TCRBD01,TCRBD02	TCRBD01-01,TCRBD02-01		TCRBJ01-05*01	TCRBJ01	TCRBJ01-05	01				2	5	7	0	1	6	40	54	59	64	65	1	Out	VDJ
GCCCTGCAGCCAGAAGACTCAGCCCTGTATCTCTGCGCCAGCAGCCAAGATCGAGAGACCCTCAATCAGCCCCAGCATTTTGGTGAT	CASSQDRETLNQPQHF	1	1.2646221941195067E-5	48	TCRBV04-01*01	TCRBV04	TCRBV04-01	01								TCRBD01,TCRBD02	TCRBD01-01,TCRBD02-01		TCRBJ01-05*01	TCRBJ01	TCRBJ01-05	01				0	6	2	7	3	3	33	50	56	59	62	1	In	VDJ
ACCTTGGAGCTGGGGGACTCGGCCCTTTATCTTTGCGCCAGCAGCCTCTGGGGGGACGGTGGCAATCAGCCCCAGCATTTTGGTGAT	CASSLWGDGGNQPQHF	1	1.2646221941195067E-5	48	TCRBV05-01*01	TCRBV05	TCRBV05-01	01				TCRBD02-01*01	TCRBD02	TCRBD02-01	01				TCRBJ01-05*01	TCRBJ01	TCRBJ01-05	01				4	4	9	1	6	2	33	45	49	55	61	1	In	VDJ
AGTGCCCATCCTGAAGACAGCAGCTTCTACATCTGCAGTGCCTTGACAGGGGGCGTTGGGCGCAATCAGCCCCAGCATTTTGGTGAT	CSALTGGVGRNQPQHF	1	1.2646221941195067E-5	48	TCRBV20	TCRBV20				TCRBV20-01,TCRBV20-or09_02		TCRBD01-01*01	TCRBD01	TCRBD01-01	01				TCRBJ01-05*01	TCRBJ01	TCRBJ01-05	01				6	3	2	0	7	2	33	41	44	54	61	1	In	VDJ
TCGGCTGCTCCCTCCCAGACATCTGTGTACTTCTGTGCCAGCAGTGCCCTCTGGACAGCTAGCAATCAGCCCCAGCATTTTGGTGAT	CASSALWTASNQPQHF	1	1.2646221941195067E-5	48	TCRBV06-01*01	TCRBV06	TCRBV06-01	01				TCRBD01-01*01	TCRBD01	TCRBD01-01	01				TCRBJ01-05*01	TCRBJ01	TCRBJ01-05	01				4	6	1	5	1	0	33	46	52	58	59	1	In	VDJ
ACCAGTGCCCATCCTGAAGACAGCAGCTTCTACATCTGCAGTGCATCCGGGACAGATTATAGCAATCAGCCCCAGCATTTTGGTGAT	CSASGTDYSNQPQHF	1	1.2646221941195067E-5	45	TCRBV20	TCRBV20				TCRBV20-01,TCRBV20-or09_02		TCRBD01-01*01	TCRBD01	TCRBD01-01	01				TCRBJ01-05*01	TCRBJ01	TCRBJ01-05	01				6	4	0	5	4	0	36	44	48	55	59	1	In	VDJ
AGCTCTCTGGAGCTGGGGGACTCAGCTTTGTATTTCTGTGCCAGCAGCCCCGATATGGGGTCCAATCAGCCCCAGCATTTTGGTGAT	CASSPDMGSNQPQHF	1	1.2646221941195067E-5	45	TCRBV09-01	TCRBV09	TCRBV09-01				01,02					TCRBD01,TCRBD02	TCRBD01-01,TCRBD02-01		TCRBJ01-05*01	TCRBJ01	TCRBJ01-05	01				4	8	6	2	2	3	36	48	56	60	62	1	In	VDJ
GCTGCTCCCTCCCAAACATCTGTGTACTTCTGTGCCAGCAGTTACTCCCCTGTCGGGGTCCCCAATCAGCCCCAGCATTTTGGTGAT	CASSYSPVGVPNQPQHF	1	1.2646221941195067E-5	51	TCRBV06	TCRBV06				TCRBV06-02,TCRBV06-03		TCRBD02-01*01	TCRBD02	TCRBD02-01	01				TCRBJ01-05*01	TCRBJ01	TCRBJ01-05	01				0	6	8	3	4	3	30	47	53	58	62	1	In	VDJ
CCAGGCCTGGGGGACGCAGCCATGTACCTGTGTGCCACCAGCAGAGATCTGGAACGGAGACACAATCAGCCCCAGCATTTTGGTGAT	CATSRDLERRHNQPQHF	1	1.2646221941195067E-5	51	TCRBV15-01*01	TCRBV15	TCRBV15-01	01								TCRBD01,TCRBD02	TCRBD01-01,TCRBD02-01		TCRBJ01-05*01	TCRBJ01	TCRBJ01-05	01				0	11	2	6	0	3	30	47	58	-1	62	1	In	VDJ
GGCTGCTCCCTCCCAAACATCTGTGTACTTCTGTGCCAGCAGCTCCTGGGGGGACGGGGTTTCGGACAGCCCCAGCATTTTGGTGAT		1	1.2646221941195067E-5	50	TCRBV06	TCRBV06				TCRBV06-02,TCRBV06-03		TCRBD02-01*01	TCRBD02	TCRBD02-01	01				TCRBJ01-05*01	TCRBJ01	TCRBJ01-05	01				6	5	9	1	13	7	31	42	47	53	66	1	Out	VDJ
TCAGCTACCCGCTCCCAGACATCTGTGTATTTCTGCGCCAGCAGACAGGGGAGCCGGGGGGGTGGTAAGCCCCAGCATTTTGGTGAT	CASRQGSRGGGKPQHF	1	1.2646221941195067E-5	48	TCRBV10-02*01	TCRBV10	TCRBV10-02	01				TCRBD02-01*01	TCRBD02	TCRBD02-01	01				TCRBJ01-05*01	TCRBJ01	TCRBJ01-05	01				6	10	8	0	5	8	33	44	54	62	67	1	In	VDJ
TTTCTTGACATCCGCTCACCAGGCCTGGGGGACGCAGCCATGTACCTGTGTGCCACCAGCAACAAGGTTGGCTACACCTTCGGTTCG	CATSNKVGYTF	1	1.2646221941195067E-5	33	TCRBV15-01*01	TCRBV15	TCRBV15-01	01								TCRBD01,TCRBD02	TCRBD01-01,TCRBD02-01		TCRBJ01-02*01	TCRBJ01	TCRBJ01-02	01				4	0	3	6	4	7	48	-1	61	64	68	1	In	VDJ
GAGTTGGCTGCTCCCTCCCAGACATCTGTGTACTTCTGTGCCAGCAGTTATGCGAGGAGGGACGGGGGTGGCTACACCTTCGGTTCG	CASSYARRDGGGYTF	1	1.2646221941195067E-5	45	TCRBV06-06	TCRBV06	TCRBV06-06				01,02	TCRBD02-01	TCRBD02	TCRBD02-01				01,02	TCRBJ01-02*01	TCRBJ01	TCRBJ01-02	01				3	12	8	2	0	7	36	50	62	-1	68	1	In	VDJ
AGCACCTTGGAGCTGGGGGACTCGGCCCTTTATCTTTGCGCCAGCAGCCATGGACAGGCCGGGTTCTCTGGCTACACCTTCGGTTCG	CASSHGQAGFSGYTF	1	1.2646221941195067E-5	45	TCRBV05-01*01	TCRBV05	TCRBV05-01	01				TCRBD01-01*01	TCRBD01	TCRBD01-01	01				TCRBJ01-02*01	TCRBJ01	TCRBJ01-02	01				4	3	1	4	10	7	36	48	51	58	68	1	In	VDJ
AATGTGAGCACCTTGGAGCTGGGGGACTCGGCCCTTTATCTTTGCGCCAGCAGCTCGGGGCAGGATCCTGGCTACACCTTCGGTTCG	CASSSGQDPGYTF	1	1.2646221941195067E-5	39	TCRBV05-01*01	TCRBV05	TCRBV05-01	01								TCRBD01,TCRBD02	TCRBD01-01,TCRBD02-01		TCRBJ01-02*01	TCRBJ01	TCRBJ01-02	01				3	1	7	0	7	7	42	55	56	61	68	1	In	VDJ
AAGGTGCAGCCTGCAGAACTGGAGGATTCTGGAGTTTATTTCTGTGCCAGCAGCCAAGATCAGTTTTATGGCTACACCTTCGGTTCG	CASSQDQFYGYTF	1	1.2646221941195067E-5	39	TCRBV14-01*01	TCRBV14	TCRBV14-01	01				TCRBD01-01*01	TCRBD01	TCRBD01-01	01				TCRBJ01-02*01	TCRBJ01	TCRBJ01-02	01				0	1	4	5	3	5	42	59	60	63	66	1	In	VDJ
CTCTGGAGCTGGGGGACTCAGCTTTGTATTTCTGTGCCAGCAGCGTAGCTTGTGGGGCAAGGGGATTATGGCTACACCTTCGGTTCG		1	1.2646221941195067E-5	49	TCRBV09-01	TCRBV09	TCRBV09-01				01,02	TCRBD01-01*01	TCRBD01	TCRBD01-01	01				TCRBJ01-02*01	TCRBJ01	TCRBJ01-02	01				0	11	5	2	2	5	32	48	59	64	66	1	Out	VDJ
ATCCAGCCCTCAGAACCCAGGGACTCAGCTGTGTACTTCTGTGCCAGCAGTTTAGAAGGGAAGCTGTATGGCTACACCTTCGGTTCG	CASSLEGKLYGYTF	1	1.2646221941195067E-5	42	TCRBV12	TCRBV12				TCRBV12-03,TCRBV12-04						TCRBD01,TCRBD02	TCRBD01-01,TCRBD02-01		TCRBJ01-02*01	TCRBJ01	TCRBJ01-02	01				1	2	0	8	5	5	39	55	57	61	66	1	In	VDJ
GAGCTGGGGGACTCAGCCCTGTACTTCTGTGCCAGCAGCTTCAGGATTCGGACAGGGAGGGTGGGGTATGGCTACACCTTCGGTTCG	CASSFRIRTGRVGYGYTF	1	1.2646221941195067E-5	54	TCRBV13-01*01	TCRBV13	TCRBV13-01	01				TCRBD01-01*01	TCRBD01	TCRBD01-01	01				TCRBJ01-02*01	TCRBJ01	TCRBJ01-02	01				3	8	1	3	9	5	27	41	49	57	66	1	In	VDJ
AGGCTGGAGTCGGCTGCTCCCTCCCAGACATCTGTGTACTTCTGTGCCAGCAGTGAAGGCAGGGGGTATGGCTACACCTTCGGTTCG	CASSEGRGYGYTF	1	1.2646221941195067E-5	39	TCRBV06-01*01	TCRBV06	TCRBV06-01	01				TCRBD01-01*01	TCRBD01	TCRBD01-01	01				TCRBJ01-02*01	TCRBJ01	TCRBJ01-02	01				1	1	4	1	0	5	42	58	59	-1	66	1	In	VDJ
GTGACCAGTGCCCATCCTGAAGACAGCAGCTTCTACATCTGCAGTGCTCATAAAGACAGGGCTGGCTATGGCTACACCTTCGGTTCG	CSAHKDRAGYGYTF	1	1.2646221941195067E-5	42	TCRBV20	TCRBV20				TCRBV20-01,TCRBV20-or09_02		TCRBD01-01*01	TCRBD01	TCRBD01-01	01				TCRBJ01-02*01	TCRBJ01	TCRBJ01-02	01				5	6	2	3	4	4	39	48	54	61	65	1	In	VDJ
AACCTGAGCTCTCTGGAGCTGGGGGACTCAGCTTTGTATTTCTGTGCCAGCACGGCCCACGGGGGCTATGGCTACACCTTCGGTTCG	CASTAHGGYGYTF	1	1.2646221941195067E-5	39	TCRBV09-01	TCRBV09	TCRBV09-01				01,02	TCRBD02-01*01	TCRBD02	TCRBD02-01	01				TCRBJ01-02*01	TCRBJ01	TCRBJ01-02	01				6	7	8	2	0	4	42	52	59	-1	65	1	In	VDJ
CGGTCCACAAAGCTGGAGGACTCAGCCATGTACTTCTGTGCCAGCAGTGTCAGTCCCCTTGCGGGCTATGGCTACACCTTCGGTTCG	CASSVSPLAGYGYTF	1	1.2646221941195067E-5	45	TCRBV02-01*01	TCRBV02	TCRBV02-01	01				TCRBD02-01	TCRBD02	TCRBD02-01				01,02	TCRBJ01-02*01	TCRBJ01	TCRBJ01-02	01				4	11	7	4	0	4	36	49	60	-1	65	1	In	VDJ
CCTCACTCTGGAGTCAGCTACCCGCTCCCAGACATCTGTGTATTTCTGCGCCAGCAGTGGGACAGCTATGGCTACACCTTCGGTTCG		1	1.2646221941195067E-5	35	TCRBV10-02*01	TCRBV10	TCRBV10-02	01				TCRBD01-01*01	TCRBD01	TCRBD01-01	01				TCRBJ01-02*01	TCRBJ01	TCRBJ01-02	01				4	0	1	5	0	4	46	-1	59	-1	65	1	Out	VDJ
CTGAAGATCCAGCCCTCAGAACCCAGGGACTCAGCTGTGTACTTCTGTGCCAGCACGCGGGGTTCCTATGGCTACACCTTCGGTTCG	CASTRGSYGYTF	1	1.2646221941195067E-5	36	TCRBV12	TCRBV12				TCRBV12-03,TCRBV12-04		TCRBD02-01*01	TCRBD02	TCRBD02-01	01				TCRBJ01-02*01	TCRBJ01	TCRBJ01-02	01				7	1	7	3	3	4	45	55	56	62	65	1	In	VDJ
CTGCTGGGGTTGGAGTCGGCTGCTCCCTCCCAAACATCTGTGTACTTCTGTGCCAGCAGTTACACCTATGGCTACACCTTCGGTTCG	CASSYTYGYTF	1	1.2646221941195067E-5	33	TCRBV06	TCRBV06				TCRBV06-02,TCRBV06-03						TCRBD01,TCRBD02	TCRBD01-01,TCRBD02-01		TCRBJ01-02*01	TCRBJ01	TCRBJ01-02	01				2	0	3	7	0	4	48	-1	63	-1	65	1	In	VDJ
ATCCAGCGCACAGAGCAGGGGGACTCGGCCATGTATCTCTGTGCCAGCAGCTTAAGTCAGGGTCACTATGGCTACACCTTCGGTTCG	CASSLSQGHYGYTF	2	2.5292443882390135E-5	42	TCRBV07-09	TCRBV07	TCRBV07-09				01,03	TCRBD01-01*01	TCRBD01	TCRBD01-01	01				TCRBJ01-02*01	TCRBJ01	TCRBJ01-02	01				2	3	4	3	2	3	39	54	57	62	64	2	In	VDJ
TCGGCTGCTCCCTCCCAGACATCTGTGTACTTCTGTGCCAGCAGTTACTCGACGTCGGGGACGCACTATGGCTACACCTTCGGTTCG	CASSYSTSGTHYGYTF	1	1.2646221941195067E-5	48	TCRBV06-05*01	TCRBV06	TCRBV06-05	01								TCRBD01,TCRBD02	TCRBD01-01,TCRBD02-01		TCRBJ01-02*01	TCRBJ01	TCRBJ01-02	01				0	7	0	7	2	3	33	50	57	62	64	1	In	VDJ
CGGTCCACAAAGCTGGAGGACTCAGCCATGTACTTCTGTGCCAGCAGTGGGGCGGATTACTCTAACTATGGCTACACCTTCGGTTCG	CASSGADYSNYGYTF	1	1.2646221941195067E-5	45	TCRBV02-01*01	TCRBV02	TCRBV02-01	01								TCRBD01,TCRBD02	TCRBD01-01,TCRBD02-01		TCRBJ01-02*01	TCRBJ01	TCRBJ01-02	01				4	0	8	0	8	0	36	-1	49	53	61	1	In	VDJ
CTGCTGTCGGCTGCTCCCTCCCAGACATCTGTGTACTTCTGTGCCAGCAGTACACGGACAGCTAACTATGGCTACACCTTCGGTTCG	CASSTRTANYGYTF	1	1.2646221941195067E-5	42	TCRBV06-05*01	TCRBV06	TCRBV06-05	01				TCRBD01-01*01	TCRBD01	TCRBD01-01	01				TCRBJ01-02*01	TCRBJ01	TCRBJ01-02	01				5	4	1	5	0	0	39	51	55	-1	61	1	In	VDJ
AGCACCTTGGAGCTGGGGGACTCGGCCCTTTATCTTTGCGCCAGCAGCTTTTCGACGCAACCTAACTATGGCTACACCTTCGGTTCG	CASSFSTQPNYGYTF	1	1.2646221941195067E-5	45	TCRBV05-01*01	TCRBV05	TCRBV05-01	01								TCRBD01,TCRBD02	TCRBD01-01,TCRBD02-01		TCRBJ01-02*01	TCRBJ01	TCRBJ01-02	01				2	3	2	7	5	0	36	50	53	56	61	1	In	VDJ
ATCCGGTCCACAAAGCTGGAGGACTCAGCCATGTACTTCTGTGCCAGCAGTGAGGAGGAGACTAACTATGGCTACACCTTCGGTTCG	CASSEEETNYGYTF	1	1.2646221941195067E-5	42	TCRBV02-01*01	TCRBV02	TCRBV02-01	01				TCRBD02-01*02	TCRBD02	TCRBD02-01	02				TCRBJ01-02*01	TCRBJ01	TCRBJ01-02	01				3	0	10	1	3	0	39	-1	53	58	61	1	In	VDJ
CACATCAATTCCCTGGAGCTTGGTGACTCTGCTGTGTATTTCTGTGCCAGCAGCCGAGGGGTGAACTATGGCTACACCTTCGGTTCG	CASSRGVNYGYTF	1	1.2646221941195067E-5	39	TCRBV03	TCRBV03				TCRBV03-01,TCRBV03-02						TCRBD01,TCRBD02	TCRBD01-01,TCRBD02-01		TCRBJ01-02*01	TCRBJ01	TCRBJ01-02	01				4	1	5	2	2	2	42	55	56	61	63	1	In	VDJ
AAGGTGCAGCCTGCAGAACTGGAGGATTCTGGAGTTTATTTCTGTGCCAGCAGCCGACAGGGGAACTATGGCTACACCTTCGGTTCG	CASSRQGNYGYTF	1	1.2646221941195067E-5	39	TCRBV14-01*01	TCRBV14	TCRBV14-01	01				TCRBD01-01*01	TCRBD01	TCRBD01-01	01				TCRBJ01-02*01	TCRBJ01	TCRBJ01-02	01				4	0	2	2	0	2	42	-1	55	-1	63	1	In	VDJ
CATCCCCAACCAGACAGCTCTTTACTTCTGTGCCGATAAGACATAGGACAGGGAGTACCCTTCAACTATGGCTACACCTTCGGTTCG		1	1.2646221941195067E-5	53	TCRBV24	TCRBV24				TCRBV24-01,TCRBV24-or09_02		TCRBD01-01*01	TCRBD01	TCRBD01-01	01				TCRBJ01-02*01	TCRBJ01	TCRBJ01-02	01				12	11	1	3	10	2	28	34	45	53	63	1	Out	VDJ
ACTGTGAGCAACATGAGCCCTGAAGACAGCAGCATATATCTCTGCAGCGTGGGACAGGGGAGAAACTATGGCTACACCTTCGGTTCG	CSVGQGRNYGYTF	1	1.2646221941195067E-5	39	TCRBV29-01*01	TCRBV29	TCRBV29-01	01				TCRBD01-01*01	TCRBD01	TCRBD01-01	01				TCRBJ01-02*01	TCRBJ01	TCRBJ01-02	01				6	0	0	2	3	2	42	-1	50	60	63	1	In	VDJ
ACTGTGACATCGGCCCAAAAGAACCCGACAGCTTTCTATCTCTGTGCCAGTAGCCTCCGGGACAGGGATGGCTACACCTTCGGTTCG	CASSLRDRDGYTF	2	2.5292443882390135E-5	39	TCRBV19-01	TCRBV19	TCRBV19-01				01,02	TCRBD01-01*01	TCRBD01	TCRBD01-01	01				TCRBJ01-02*01	TCRBJ01	TCRBJ01-02	01				6	5	0	3	0	6	42	53	58	-1	67	2	In	VDJ
ACTCTGAAGATCCGGTCCACAAAGCTGGAGGACTCAGCCATGTACTTCTGTGCCAGCAGGGTGCGAGATGGCTACACCTTCGGTTCG	CASRVRDGYTF	1	1.2646221941195067E-5	33	TCRBV02-01*01	TCRBV02	TCRBV02-01	01				TCRBD02-01	TCRBD02	TCRBD02-01				01,02	TCRBJ01-02*01	TCRBJ01	TCRBJ01-02	01				6	3	7	6	2	6	48	59	62	65	67	1	In	VDJ
CTGACTGTGAGCAACATGAGCCCTGAAGACAGCAGCATATATCTCTGCAGCGTCCTGATATCCTTAGGGGGCTACACCTTCGGTTCG	CSVLISLGGYTF	1	1.2646221941195067E-5	36	TCRBV29-01*01	TCRBV29	TCRBV29-01	01								TCRBD01,TCRBD02	TCRBD01-01,TCRBD02-01		TCRBJ01-02*01	TCRBJ01	TCRBJ01-02	01				6	12	5	3	0	8	45	53	65	-1	69	1	In	VDJ
CTGGAGTCCGCTACCAGCTCCCAGACATCTGTGTACTTCTGTGCCATCAGTGCGACAGGGGAGTCGGAAGGCTACACCTTCGGTTCG	CAISATGESEGYTF	1	1.2646221941195067E-5	42	TCRBV10-03*01	TCRBV10	TCRBV10-03	01				TCRBD01-01*01	TCRBD01	TCRBD01-01	01				TCRBJ01-02*01	TCRBJ01	TCRBJ01-02	01				4	1	2	2	8	8	39	52	53	61	69	1	In	VDJ
AGGCTGGAGTTGGCTGCTCCCTCCCAGACATCTGTGTACTTCTGTGCCAGCAGTGCCACAGGGGCGGAAGACTACACCTTCGGTTCG	CASSATGAEDYTF	1	1.2646221941195067E-5	39	TCRBV06-06	TCRBV06	TCRBV06-06				01,02	TCRBD01-01*01	TCRBD01	TCRBD01-01	01				TCRBJ01-02*01	TCRBJ01	TCRBJ01-02	01				5	3	3	2	7	10	42	54	57	64	71	1	In	VDJ
GTGAACGCCTTGGAGCTGGACGACTCGGCCCTGTATCTCTGTGCCAGCAGCTTAGTCCAGGGGATGCGCGAGCAGTACTTCGGGCCG	CASSLVQGMREQYF	1	1.2646221941195067E-5	42	TCRBV05-04*01	TCRBV05	TCRBV05-04	01				TCRBD01-01*01	TCRBD01	TCRBD01-01	01				TCRBJ02-07*01	TCRBJ02	TCRBJ02-07	01				2	4	4	2	5	6	39	53	57	63	68	1	In	VDJ
GTGAGCACCTTGGAGCTGGGGGACTCGGCCCTTTATCTTTGCGCCAGCAGCACGGGACTAGAAACCCGCGAGCAGTACTTCGGGCCG	CASSTGLETREQYF	1	1.2646221941195067E-5	42	TCRBV05-01*01	TCRBV05	TCRBV05-01	01				TCRBD02-01	TCRBD02	TCRBD02-01				01,02	TCRBJ02-07*01	TCRBJ02	TCRBJ02-07	01				4	2	0	8	7	6	39	51	53	61	68	1	In	VDJ
TGACAGTGACCAGTGCCCATCCTGAAGACAGCAGCTTCTACATCTGCAGTGACGCGACGGACTGATTACGAGCAGTACTTCGGGCCG		1	1.2646221941195067E-5	37	TCRBV20	TCRBV20				TCRBV20-01,TCRBV20-or09_02		TCRBD02-01	TCRBD02	TCRBD02-01				01,02	TCRBJ02-07*01	TCRBJ02	TCRBJ02-07	01				7	7	1	10	3	4	44	51	58	63	66	1	Out	VDJ
TGGAGTCTGCCAGGCCCTCACATACCTCTCAGTACCTCTGTGCCAGCAGTGAATAGGGACAGGGATTACGAGCAGTACTTCGGGCCG		1	1.2646221941195067E-5	43	TCRBV25-01*01	TCRBV25	TCRBV25-01	01				TCRBD01-01*01	TCRBD01	TCRBD01-01	01				TCRBJ02-07*01	TCRBJ02	TCRBJ02-07	01				0	0	0	3	2	4	38	-1	55	64	66	1	Out	VDJ
CCAGCGCACAGAGCAGCGGGACTCGGCCATGTATCGCTGTGCCAGCAGCCCGACAGGGACAGGGTCTACGAGCAGTACTTCGGGCCG		1	1.2646221941195067E-5	44	TCRBV07-06*01	TCRBV07	TCRBV07-06	01				TCRBD01-01*01	TCRBD01	TCRBD01-01	01				TCRBJ02-07*01	TCRBJ02	TCRBJ02-07	01				5	6	0	3	1	3	37	49	55	64	65	1	Out	VDJ
GTCCTCAGAACCGGGAGACACGGCACTGTATCTCTGCGCCAGCAGTCAATCTAACCGGGAGAGGTCTACGAGCAGTACTTCGGGCCG		1	1.2646221941195067E-5	47	TCRBV23-01*01	TCRBV23	TCRBV23-01	01				TCRBD02-01*02	TCRBD02	TCRBD02-01	02				TCRBJ02-07*01	TCRBJ02	TCRBJ02-07	01				0	4	8	2	4	3	34	51	55	61	65	1	Out	VDJ
ACATCGGCCCAAAAGAACCCGACAGCTTTCTATCTCTGTGCCAGTAGTATAGCCCCGACAGGGGGCTACGAGCAGTACTTCGGGCCG	CASSIAPTGGYEQYF	1	1.2646221941195067E-5	45	TCRBV19-01	TCRBV19	TCRBV19-01				01,02	TCRBD01-01*01	TCRBD01	TCRBD01-01	01				TCRBJ02-07*01	TCRBJ02	TCRBJ02-07	01				1	4	2	1	0	3	36	52	56	-1	65	1	In	VDJ
AGCAGGAGGACTCGGCCGTGTATCTCTGTGCCAGCAGTTCGCTATAAGGGGGTCGACTAGCGGGGCTACGAGCAGTACTTCGGGCCG		1	1.2646221941195067E-5	55	TCRBV07-02*01	TCRBV07	TCRBV07-02	01				TCRBD02-01*01	TCRBD02	TCRBD02-01	01				TCRBJ02-07*01	TCRBJ02	TCRBJ02-07	01				6	17	2	3	0	3	26	37	54	-1	65	1	Out	VDJ
TCCACAAAGCTGGAGGACTCAGCCATGTACTTCTGTGCCAGCAGGCCGGGACCCAGTATATGGTCCTACGAGCAGTACTTCGGGCCG	CASRPGPSIWSYEQYF	1	1.2646221941195067E-5	48	TCRBV02-01*01	TCRBV02	TCRBV02-01	01								TCRBD01,TCRBD02	TCRBD01-01,TCRBD02-01		TCRBJ02-07*01	TCRBJ02	TCRBJ02-07	01				6	3	0	7	11	1	33	44	47	52	63	1	In	VDJ
CACGCCCTGCAGCCAGAAGACTCAGCCCTGTATCTCTGCGCCAGCAGCCGGGACAGGGATTCGTCCTACGAGCAGTACTTCGGGCCG	CASSRDRDSSYEQYF	1	1.2646221941195067E-5	45	TCRBV04-01*01	TCRBV04	TCRBV04-01	01				TCRBD01-01*01	TCRBD01	TCRBD01-01	01				TCRBJ02-07*01	TCRBJ02	TCRBJ02-07	01				4	0	0	3	5	1	36	-1	49	58	63	1	In	VDJ
ACCTTGGAGCTGGGGGACTCGGCCCTTTATCTTTGCGCCAGCAGCTCCAGGGGTCCGTCGGGCTCCTACGAGCAGTACTTCGGGCCG	CASSSRGPSGSYEQYF	1	1.2646221941195067E-5	48	TCRBV05-01*01	TCRBV05	TCRBV05-01	01				TCRBD01-01*01	TCRBD01	TCRBD01-01	01				TCRBJ02-07*01	TCRBJ02	TCRBJ02-07	01				3	1	4	2	9	0	33	46	47	53	62	1	In	VDJ
GAGCTTGGTGACTCTGCTGTGTATTTCTGTGCCAGCAGCCAAGGAAGCCAGGGAGGGTTTAGCTCCTACGAGCAGTACTTCGGGCCG	CASSQGSQGGFSSYEQYF	1	1.2646221941195067E-5	54	TCRBV03	TCRBV03				TCRBV03-01,TCRBV03-02		TCRBD02-01*02	TCRBD02	TCRBD02-01	02				TCRBJ02-07*01	TCRBJ02	TCRBJ02-07	01				1	7	9	0	5	0	27	43	50	57	62	1	In	VDJ
TCGGCTGCTCCCTCCCAAACATCTGTGTACTTCTGTGCCAGCGGAGACCCCGGGACAGTGAGCTCCTACGAGCAGTACTTCGGGCCG	CASGDPGTVSSYEQYF	1	1.2646221941195067E-5	48	TCRBV06	TCRBV06				TCRBV06-02,TCRBV06-03		TCRBD01-01*01	TCRBD01	TCRBD01-01	01				TCRBJ02-07*01	TCRBJ02	TCRBJ02-07	01				8	9	0	5	4	0	33	42	51	58	62	1	In	VDJ
ACAGTGACCAGTGCCCATCCTGAAGACAGCAGCTTCTACATCTGCAGTGCACGTGGACAGAGCTCCTACGAGCAGTACTTCGGGCCG	CSARGQSSYEQYF	1	1.2646221941195067E-5	39	TCRBV20	TCRBV20				TCRBV20-01,TCRBV20-or09_02		TCRBD01-01*01	TCRBD01	TCRBD01-01	01				TCRBJ02-07*01	TCRBJ02	TCRBJ02-07	01				6	4	1	5	2	0	42	50	54	60	62	1	In	VDJ
TGCCCATCCTGAAGACAGCAGCTTCTACATCTGCAGTGCTAGAGGGGGAACGGGAGGGACCTATCCTACGAGCAGTACTTCGGGCCG		1	1.2646221941195067E-5	50	TCRBV20	TCRBV20				TCRBV20-01,TCRBV20-or09_02		TCRBD02-01*02	TCRBD02	TCRBD02-01	02				TCRBJ02-07*01	TCRBJ02	TCRBJ02-07	01				1	6	8	0	5	1	31	44	50	58	63	1	Out	VDJ
CAGCGCACACAGCAGGAGGACTCGGCCGTGTATCTCTGTGCCAGCAGCTTATTCTGGACAGGAGCCTACGAGCAGTACTTCGGGCCG	CASSLFWTGAYEQYF	1	1.2646221941195067E-5	45	TCRBV07-02*01	TCRBV07	TCRBV07-02	01				TCRBD01-01*01	TCRBD01	TCRBD01-01	01				TCRBJ02-07*01	TCRBJ02	TCRBJ02-07	01				2	4	1	4	2	2	36	51	55	62	64	1	In	VDJ
CTGCAGCCAGAAGACTCAGCCCTGTATCTCTGCGCCAGCAGCCATGCCTCAGGTGGCGGGAGTCCCTACGAGCAGTACTTCGGGCCG	CASSHASGGGSPYEQYF	1	1.2646221941195067E-5	51	TCRBV04-01*01	TCRBV04	TCRBV04-01	01				TCRBD02-01*02	TCRBD02	TCRBD02-01	02				TCRBJ02-07*01	TCRBJ02	TCRBJ02-07	01				3	11	7	2	2	2	30	44	55	62	64	1	In	VDJ
GTGACCAGTGCCCATCCTGAAGACAGCAGCTTCTACATCTGCAGTGCTAGAGATCCGGGCCGTACCTACGAGCAGTACTTCGGGCCG	CSARDPGRTYEQYF	1	1.2646221941195067E-5	42	TCRBV20	TCRBV20				TCRBV20-01,TCRBV20-or09_02						TCRBD01,TCRBD02	TCRBD01-01,TCRBD02-01		TCRBJ02-07*01	TCRBJ02	TCRBJ02-07	01				0	3	8	0	4	2	39	53	56	60	64	1	In	VDJ
CTGTAGTCTGCTGCCTCCTCCCAGACATCTGTATATTTCTGCGCCAGCAGCCACCGGGACGGAACCTACGAGCAGTACTTCGGGCCG	CASSHRDGTYEQYF	1	1.2646221941195067E-5	42	TCRBV10-01	TCRBV10	TCRBV10-01				01,02					TCRBD01,TCRBD02	TCRBD01-01,TCRBD02-01		TCRBJ02-07*01	TCRBJ02	TCRBJ02-07	01				6	5	0	7	4	2	39	50	55	60	64	1	In	VDJ
GCCTTGGAGCTGGACGACTCGGCCCTGTATCTCTGTGCCAGCAGTCTCCTCATGGGGGGGCCAAACTACGAGCAGTACTTCGGGCCG	CASSLLMGGPNYEQYF	1	1.2646221941195067E-5	48	TCRBV05-04*01	TCRBV05	TCRBV05-04	01				TCRBD02-01*01	TCRBD02	TCRBD02-01	01				TCRBJ02-07*01	TCRBJ02	TCRBJ02-07	01				5	9	9	0	5	3	33	44	53	60	65	1	In	VDJ
AACCTGAGCTCTCTGGAGCTGGGGGACTCAGCTTTGTATTTCTGTGCCAGCAGCGCCGGCCCTCTAGACGAGCAGTACTTCGGGCCG	CASSAGPLDEQYF	1	1.2646221941195067E-5	39	TCRBV09-01	TCRBV09	TCRBV09-01				01,02	TCRBD02-01	TCRBD02	TCRBD02-01				01,02	TCRBJ02-07*01	TCRBJ02	TCRBJ02-07	01				3	8	4	8	0	5	42	55	63	-1	67	1	In	VDJ
GCCTTGGAGCTGGGGGACTCGGCCCTGTATCTCTGTGCCAGAAGCCACCTAAAGGGACAGGGTGACCACGAGCAGTACTTCGGGCCG	CARSHLKGQGDHEQYF	1	1.2646221941195067E-5	48	TCRBV05-03	TCRBV05	TCRBV05-03				01,02	TCRBD01-01*01	TCRBD01	TCRBD01-01	01				TCRBJ02-07*01	TCRBJ02	TCRBJ02-07	01				4	8	0	3	5	5	33	45	53	62	67	1	In	VDJ
CGGTCCACAAAGCTGGAGGACTCAGCCATGTACTTCTGTGCCAGCCCCCGAGAGGGCCTCCAGAACCACGAGCAGTACTTCGGGCCG	CASPREGLQNHEQYF	1	1.2646221941195067E-5	45	TCRBV02-01*01	TCRBV02	TCRBV02-01	01				TCRBD02-01*02	TCRBD02	TCRBD02-01	02				TCRBJ02-07*01	TCRBJ02	TCRBJ02-07	01				8	6	11	0	11	5	36	45	51	56	67	1	In	VDJ
AGCACCTTGGAGCTGGGGGACTCGGCCCTTTATCTTTGCGCCAGCAGCCCCGGGGAGGGAAGAGGACACGAGCAGTACTTCGGGCCG	CASSPGEGRGHEQYF	1	1.2646221941195067E-5	45	TCRBV05-01*01	TCRBV05	TCRBV05-01	01				TCRBD02-01*02	TCRBD02	TCRBD02-01	02				TCRBJ02-07*01	TCRBJ02	TCRBJ02-07	01				4	4	9	0	8	5	36	48	52	59	67	1	In	VDJ
ACAGTGACCAGTGCCCATCCTGAAGACAGCAGCTTCTACATCTGCAGTGCTGGACTAGCGGGAGGGCGTAAGCAGTACTTCGGGCCG	CSAGLAGGRKQYF	1	1.2646221941195067E-5	39	TCRBV20	TCRBV20				TCRBV20-01,TCRBV20-or09_02		TCRBD02-01*02	TCRBD02	TCRBD02-01	02				TCRBJ02-07*01	TCRBJ02	TCRBJ02-07	01				5	0	1	0	4	8	42	-1	51	66	70	1	In	VDJ
ATCCAGCCCTCAGAACCCAGGGACTCAGCTGTGTACTTCTGTGCCAGCAGAATCGGAGGGGGGCCTGACACCATATATTTTGGAGAG	CASRIGGGPDTIYF	1	1.2646221941195067E-5	42	TCRBV12	TCRBV12				TCRBV12-03,TCRBV12-04						TCRBD01,TCRBD02	TCRBD01-01,TCRBD02-01		TCRBJ01-03*01	TCRBJ01	TCRBJ01-03	01				6	6	5	1	5	8	39	50	56	62	67	1	In	VDJ
CGCACACAGCAGGAGGACTCGGCCGTGTATCTCTGTGCCAGCAGCTCCGGGGGGGCTATCTCTGGAAACACCATATATTTTGGAGAG	CASSSGGAISGNTIYF	1	1.2646221941195067E-5	48	TCRBV07-02*01	TCRBV07	TCRBV07-02	01				TCRBD02-01*01	TCRBD02	TCRBD02-01	01				TCRBJ01-03*01	TCRBJ01	TCRBJ01-03	01				4	1	8	0	4	0	33	46	47	55	59	1	In	VDJ
ACTCTGACTGTGAGCAACATGAGCCCTGAAGACAGCAGCATATATCTCTGCAGTATTAGCTCTGGAAACACCATATATTTTGGAGAG	CSISSGNTIYF	1	1.2646221941195067E-5	33	TCRBV29-01*01	TCRBV29	TCRBV29-01	01				TCRBD02-01	TCRBD02	TCRBD02-01				01,02	TCRBJ01-03*01	TCRBJ01	TCRBJ01-03	01				9	3	5	8	0	0	48	53	56	-1	59	1	In	VDJ
GTGAACGCCTTGTTGCTGGGGGACTCGGCCCTCTATCTCTGTGCCAGCAGCTTGGGGGGTGCTGGAAACACCATATATTTTGGAGAG	CASSLGGAGNTIYF	1	1.2646221941195067E-5	42	TCRBV05-06*01	TCRBV05	TCRBV05-06	01								TCRBD01,TCRBD02	TCRBD01-01,TCRBD02-01		TCRBJ01-03*01	TCRBJ01	TCRBJ01-03	01				0	0	6	2	2	2	39	-1	55	59	61	1	In	VDJ
GTGAACGCCTTGTTGCTGGGGGACTCGGCCCTCTATCTCTGTGCCAGCAGCTACAACAGCGCTGGAAACACCATATATTTTGGAGAG	CASSYNSAGNTIYF	1	1.2646221941195067E-5	42	TCRBV05-06*01	TCRBV05	TCRBV05-06	01								TCRBD01,TCRBD02	TCRBD01-01,TCRBD02-01		TCRBJ01-03*01	TCRBJ01	TCRBJ01-03	01				3	3	3	5	2	2	39	52	55	59	61	1	In	VDJ
CTGGAGTCGGCTGCTCCCTCCCAGACATCTGTGTACTTCTGTGCCAGCAGTGTGGGATTGGATGGAAACACCATATATTTTGGAGAG	CASSVGLDGNTIYF	1	1.2646221941195067E-5	42	TCRBV06-01*01	TCRBV06	TCRBV06-01	01								TCRBD01,TCRBD02	TCRBD01-01,TCRBD02-01		TCRBJ01-03*01	TCRBJ01	TCRBJ01-03	01				4	1	0	8	5	3	39	52	53	57	62	1	In	VDJ
AAGATCCAGCCCTCAGAACCCAGGGACTCAGCTGTGTACTTCTGTGCCAGCAGTTTACAGGGGCCAAACACCATATATTTTGGAGAG	CASSLQGPNTIYF	1	1.2646221941195067E-5	39	TCRBV12	TCRBV12				TCRBV12-03,TCRBV12-04		TCRBD01-01*01	TCRBD01	TCRBD01-01	01				TCRBJ01-03*01	TCRBJ01	TCRBJ01-03	01				2	0	4	2	2	6	42	-1	57	63	65	1	In	VDJ
CAGCCAGAAGACTCGGCCCTGTATCTCTGCGCCAGCAGCCCAGGGACAGGGGGCAGCTCTGGGGCCAACGTCCTGACTTTCGGGGCC	CASSPGTGGSSGANVLTF	1	1.2646221941195067E-5	54	TCRBV04-03*01	TCRBV04	TCRBV04-03	01				TCRBD01-01*01	TCRBD01	TCRBD01-01	01				TCRBJ02-06*01	TCRBJ02	TCRBJ02-06	01				4	2	0	0	2	0	27	40	42	54	56	1	In	VDJ
CATCCTGAAGACAGCAGCTTCTACATCTGCAGTGCTAGAGAGACAGGCCCCTAAAGCTCTGGGGCCAACGTCCTGACTTTCGGGGCC	CSARETGP*SSGANVLTF	1	1.2646221941195067E-5	54	TCRBV20	TCRBV20				TCRBV20-01,TCRBV20-or09_02		TCRBD01-01*01	TCRBD01	TCRBD01-01	01				TCRBJ02-06*01	TCRBJ02	TCRBJ02-06	01				0	0	2	4	9	0	27	-1	41	47	56	1	Stop	VDJ
AACCTGAGCTCTCTGGAGCTGGGGGACTCAGCTTTGTATTTCTGTGCCAGCAGCCCCCGCAGGCCAGACATTCAGTACTTCGGCGCC	CASSPRRPDIQYF	1	1.2646221941195067E-5	39	TCRBV09-01	TCRBV09	TCRBV09-01				01,02	TCRBD01-01*01	TCRBD01	TCRBD01-01	01				TCRBJ02-04*01	TCRBJ02	TCRBJ02-04	01				4	5	4	4	4	8	42	54	59	63	67	1	In	VDJ
GCCCTCAGAACCCAGGGACTCAGCTGTGTACTTCTGTGCCAGCAGTTCTTAGCGGGGGATCTCAAAAACATTCAGTACTTCGGCGCC		1	1.2646221941195067E-5	47	TCRBV12	TCRBV12				TCRBV12-03,TCRBV12-04		TCRBD02-01*01	TCRBD02	TCRBD02-01	01				TCRBJ02-04*01	TCRBJ02	TCRBJ02-04	01				4	2	5	2	4	3	34	47	49	58	62	1	Out	VDJ
CAGCCCTCAGAACCCAGGGACTCAGCTGTGTACTTCTGTGCCAGCAGTTTAGGGGGGGTCGGCAAAAACATTCAGTACTTCGGCGCC	CASSLGGVGKNIQYF	1	1.2646221941195067E-5	45	TCRBV12	TCRBV12				TCRBV12-03,TCRBV12-04		TCRBD02-01*01	TCRBD02	TCRBD02-01	01				TCRBJ02-04*01	TCRBJ02	TCRBJ02-04	01				1	0	9	1	4	3	36	-1	52	58	62	1	In	VDJ
CAGCCTGCAGAACTGGAGGATTCTGGAGTTTATTTCTGTGCCAGCAGCCAAGGGGGGCTAGCCAAAAACATTCAGTACTTCGGCGCC	CASSQGGLAKNIQYF	1	1.2646221941195067E-5	45	TCRBV14-01*01	TCRBV14	TCRBV14-01	01				TCRBD01-01*01	TCRBD01	TCRBD01-01	01				TCRBJ02-04*01	TCRBJ02	TCRBJ02-04	01				1	0	6	0	1	0	36	-1	52	58	59	1	In	VDJ
AGTCTGCTGCCTCCTCCCAGACATCTGTATATTTCTGCGCCAGCAGTGAGTGAATCGCCAGCCAAAAACATTCAGTACTTCGGCGCC		2	2.5292443882390135E-5	46	TCRBV10-01	TCRBV10	TCRBV10-01				01,02					TCRBD01,TCRBD02	TCRBD01-01,TCRBD02-01		TCRBJ02-04*01	TCRBJ02	TCRBJ02-04	01				1	0	2	8	6	0	35	-1	51	53	59	2	Out	VDJ
GCCTTGGAGCTGGACGACTCGGCCCTGTATCTCTGTGCCAGCAGACAAGGCGGGGGGGTGCCTTATTCACCCCTCCACTTTGGGAAC	CASRQGGGVPYSPLHF	1	1.2646221941195067E-5	48	TCRBV05-04*01	TCRBV05	TCRBV05-04	01				TCRBD02-01*01	TCRBD02	TCRBD02-01	01				TCRBJ01-06*01	TCRBJ01	TCRBJ01-06	01				5	5	7	0	6	8	33	44	49	58	64	1	In	VDJ
GCGTCTGCTGTACCCTCTCAGACATCTGTGTACTTCTGTGCCAGCAGTGATGGGACAGGGGGCGATTCACCCCTCCACTTTGGGAAC	CASSDGTGGDSPLHF	2	2.5292443882390135E-5	45	TCRBV06-04	TCRBV06	TCRBV06-04				01,02	TCRBD01-01*01	TCRBD01	TCRBD01-01	01				TCRBJ01-06*01	TCRBJ01	TCRBJ01-06	01				3	1	0	0	1	8	36	50	51	63	64	2	In	VDJ
AGTGCCCATCCTGAAGACAGCAGCTTCTACATCTGCAGTGCCCCGAGGACAGGGAGCTCCTATAATTCACCCCTCCACTTTGGGAAC	CSAPRTGSSYNSPLHF	1	1.2646221941195067E-5	48	TCRBV20	TCRBV20				TCRBV20-01,TCRBV20-or09_02		TCRBD01-01*01	TCRBD01	TCRBD01-01	01				TCRBJ01-06*01	TCRBJ01	TCRBJ01-06	01				6	5	1	3	2	0	33	41	46	54	56	1	In	VDJ
AATTCCCTGGAGCTTGGTGACTCTGCTGTGTATTTCTGTGCCAGCAGCCACCCCGGGGGATATAATTCACCCCTCCACTTTGGGAAC	CASSHPGGYNSPLHF	1	1.2646221941195067E-5	45	TCRBV03	TCRBV03				TCRBV03-01,TCRBV03-02		TCRBD02-01*01	TCRBD02	TCRBD02-01	01				TCRBJ01-06*01	TCRBJ01	TCRBJ01-06	01				3	3	8	2	1	4	36	50	53	59	60	1	In	VDJ
GAGTCGCCCAGCCCCAACCAGACCTCTCTGTACTTCTGTGCCAGCAGTTTGAGCAGGACGAATAATTCACCCCTCCACTTTGGGAAC	CASSLSRTNNSPLHF	2	2.5292443882390135E-5	45	TCRBV27-01*01	TCRBV27	TCRBV27-01	01								TCRBD01,TCRBD02	TCRBD01-01,TCRBD02-01		TCRBJ01-06*01	TCRBJ01	TCRBJ01-06	01				3	5	1	7	2	5	36	50	55	59	61	2	In	VDJ
ACATCGGCCCAAAAGAACCCGACAGCTTTCTATCTCTGTGCCAGTAGCCAACAGGGGAATGGGAATTCACCCCTCCACTTTGGGAAC	CASSQQGNGNSPLHF	2	2.5292443882390135E-5	45	TCRBV19-01	TCRBV19	TCRBV19-01				01,02	TCRBD01-01*01	TCRBD01	TCRBD01-01	01				TCRBJ01-06*01	TCRBJ01	TCRBJ01-06	01				6	3	3	2	6	7	36	47	50	57	63	2	In	VDJ
AAGGTGCAGCCTGCAGAACTGGAGGATTCTGGAGTTTATTTCTGTGCCAGCAGCCATATCCCCTGGGGTGAGCAGTTCTTCGGGCCA	CASSHIPWGEQFF	1	1.2646221941195067E-5	39	TCRBV14-01*01	TCRBV14	TCRBV14-01	01								TCRBD01,TCRBD02	TCRBD01-01,TCRBD02-01		TCRBJ02-01*01	TCRBJ02	TCRBJ02-01	01				3	8	6	2	0	9	42	56	64	-1	68	1	In	VDJ
TCGCCCAGCCCCAACCAGACCTCTCTGTACTTCTGTGCCAGCAGTCGGACTAGCGGGGAGGTCCCCTATGAGCAGTTCTTCGGGCCA	CASSRTSGEVPYEQFF	2	2.5292443882390135E-5	48	TCRBV27-01*01	TCRBV27	TCRBV27-01	01				TCRBD02-01*01	TCRBD02	TCRBD02-01	01				TCRBJ02-01*01	TCRBJ02	TCRBJ02-01	01				5	1	1	3	9	8	33	45	46	58	67	2	In	VDJ
ACAGTGACCAGTGCCCATCCTGAAGACAGCAGCTTCTACATCTGCAGTGCGCTAAGGGTTCCCGGCGATGAGCAGTTCTTCGGGCCA	CSALRVPGDEQFF	1	1.2646221941195067E-5	39	TCRBV20	TCRBV20				TCRBV20-01,TCRBV20-or09_02						TCRBD01,TCRBD02	TCRBD01-01,TCRBD02-01		TCRBJ02-01*01	TCRBJ02	TCRBJ02-01	01				6	4	5	3	9	8	42	50	54	58	67	1	In	VDJ
AGCTCTCTGGAGCTGGGGGACTCAGCTTTGTATTTCTGTGCCAGCAGCGCCCGGGACGGCCGTCTGAATGAGCAGTTCTTCGGGCCA	CASSARDGRLNEQFF	2	2.5292443882390135E-5	45	TCRBV09-01	TCRBV09	TCRBV09-01				01,02					TCRBD01,TCRBD02	TCRBD01-01,TCRBD02-01		TCRBJ02-01*01	TCRBJ02	TCRBJ02-01	01				3	3	0	7	9	7	36	49	52	57	66	2	In	VDJ
AAGATCCAGCCCTCAGAACCCAGGGACTCAGCTGTGTACTTCTGTGCCAGCAGCCTAACTGGGTACAATGAGCAGTTCTTCGGGCCA	CASSLTGYNEQFF	1	1.2646221941195067E-5	39	TCRBV12	TCRBV12				TCRBV12-03,TCRBV12-04						TCRBD01,TCRBD02	TCRBD01-01,TCRBD02-01		TCRBJ02-01*01	TCRBJ02	TCRBJ02-01	01				6	7	0	9	0	4	42	53	60	-1	63	1	In	VDJ
AGCACCTTGGAGCTGGGGGACTCGGCCCTTTATCTTTGCGCCAGCAGCGCGATACAGGGGGGGTACAATGAGCAGTTCTTCGGGCCA	CASSAIQGGYNEQFF	1	1.2646221941195067E-5	45	TCRBV05-01*01	TCRBV05	TCRBV05-01	01				TCRBD01-01*01	TCRBD01	TCRBD01-01	01				TCRBJ02-01*01	TCRBJ02	TCRBJ02-01	01				4	5	3	1	2	4	36	48	53	61	63	1	In	VDJ
GCTGCTCCCTCCCAGACATCTGTGTACTTCTGTGCCAGCAGCCTCGTTACCCCCGGGGGGGGCTACAATGAGCAGTTCTTCGGGCCA	CASSLVTPGGGYNEQFF	1	1.2646221941195067E-5	51	TCRBV06	TCRBV06				TCRBV06-01,TCRBV06-05,TCRBV06-06		TCRBD02-01*01	TCRBD02	TCRBD02-01	01				TCRBJ02-01*01	TCRBJ02	TCRBJ02-01	01				6	12	8	0	1	3	30	41	53	61	62	1	In	VDJ
TTGGAGCTGGGGGACTCGGCCCTTTATCTTTGCGCCAGCAGCTTGAGTAGCGGGAGAGGGTCCTACAATGAGCAGTTCTTCGGGCCA	CASSLSSGRGSYNEQFF	1	1.2646221941195067E-5	51	TCRBV05-01*01	TCRBV05	TCRBV05-01	01				TCRBD02-01*02	TCRBD02	TCRBD02-01	02				TCRBJ02-01*01	TCRBJ02	TCRBJ02-01	01				1	2	5	2	4	1	30	45	47	56	60	1	In	VDJ
TCGGCTGCTCCCTCCCAAACATCTGTGTACTTCTGTGCCAGCAGTTACGGGGGAGGGAGCTCCTACAATGAGCAGTTCTTCGGGCCA	CASSYGGGSSYNEQFF	1	1.2646221941195067E-5	48	TCRBV06	TCRBV06				TCRBV06-02,TCRBV06-03		TCRBD02-01*02	TCRBD02	TCRBD02-01	02				TCRBJ02-01*01	TCRBJ02	TCRBJ02-01	01				2	2	9	0	2	0	33	48	50	57	59	1	In	VDJ
CAGCGCACACAGCAGGAGGACTCGGCCGTGTATCTCTGTGCCAGCAGCTTAGGACTAGCGACCTACAATGAGCAGTTCTTCGGGCCA	CASSLGLATYNEQFF	1	1.2646221941195067E-5	45	TCRBV07-02*01	TCRBV07	TCRBV07-02	01				TCRBD02-01	TCRBD02	TCRBD02-01				01,02	TCRBJ02-01*01	TCRBJ02	TCRBJ02-01	01				1	0	2	6	1	2	36	-1	52	60	61	1	In	VDJ
AACGCCTTGTGGCTGGGGGACTCGGCCCTCTATCTCTGTGCCAGCAGCCGGAGAAAAGACAACTACAATGAGCAGTTCTTCGGGCCA	CASSRRKDNYNEQFF	1	1.2646221941195067E-5	45	TCRBV05-06*01	TCRBV05	TCRBV05-06	01								TCRBD01,TCRBD02	TCRBD01-01,TCRBD02-01		TCRBJ02-01*01	TCRBJ02	TCRBJ02-01	01				4	9	2	6	1	3	36	48	57	61	62	1	In	VDJ
ACTGTGAGCAACATGAGCCCTGAAGACAGCAGCATATATCTCTGCAGCGTTGTTAGCGGACCATACAATGAGCAGTTCTTCGGGCCA	CSVVSGPYNEQFF	1	1.2646221941195067E-5	39	TCRBV29-01*01	TCRBV29	TCRBV29-01	01				TCRBD02-01	TCRBD02	TCRBD02-01				01,02	TCRBJ02-01*01	TCRBJ02	TCRBJ02-01	01				4	1	5	5	4	4	42	52	53	59	63	1	In	VDJ
GAGATGAATGTGAGCACCTTGGAGCTGGGGGACTCGGCCCTTTATCTTTGCGCCAGCAGCGGGGACAATGAGCAGTTCTTCGGGCCA	CASSGDNEQFF	1	1.2646221941195067E-5	33	TCRBV05-01*01	TCRBV05	TCRBV05-01	01								TCRBD01,TCRBD02	TCRBD01-01,TCRBD02-01		TCRBJ02-01*01	TCRBJ02	TCRBJ02-01	01				4	0	6	2	0	5	48	-1	60	-1	64	1	In	VDJ
AGGCTGGAGTTGGCTGCTCCCTCCCAGACATCTGTGTACTTCTGTGCCAGCAGTTACCGGCGGGACAATGAGCAGTTCTTCGGGCCA	CASSYRRDNEQFF	1	1.2646221941195067E-5	39	TCRBV06-06	TCRBV06	TCRBV06-06				01,02	TCRBD02-01	TCRBD02	TCRBD02-01				01,02	TCRBJ02-01*01	TCRBJ02	TCRBJ02-01	01				2	2	7	4	0	5	42	57	59	-1	64	1	In	VDJ
CTCAGGCTGCTGTCGGCTGCTCCCTCCCAGACATCTGTGTACTTCTGTGCCAGCAGGGGGTGGTTGGAGACCCAGTACTTCGGGCCA	CASRGWLETQYF	1	1.2646221941195067E-5	36	TCRBV06-05*01	TCRBV06	TCRBV06-05	01								TCRBD01,TCRBD02	TCRBD01-01,TCRBD02-01		TCRBJ02-05*01	TCRBJ02	TCRBJ02-05	01				6	0	6	2	6	5	45	-1	56	60	66	1	In	VDJ
AAGATCCGGTCCACAAAGCTGGAGGACTCAGCCATGTACTTCTGTGCCAGCAGTGAACAGGGGATGGAGACCCAGTACTTCGGGCCA	CASSEQGMETQYF	1	1.2646221941195067E-5	39	TCRBV02-01*01	TCRBV02	TCRBV02-01	01				TCRBD01-01*01	TCRBD01	TCRBD01-01	01				TCRBJ02-05*01	TCRBJ02	TCRBJ02-05	01				2	0	4	2	3	5	42	-1	57	63	66	1	In	VDJ
AGCACCTTGGAGCTGGGGGACTTGGCCCTTTATCTTTGCGCCAGCAGCTTGGAGGGCAGGGTGAGGGAGACCCAGTACTTCGGGCCA	CASSLEGRVRETQYF	1	1.2646221941195067E-5	45	TCRBV05-01*01	TCRBV05	TCRBV05-01	01				TCRBD01-01*01	TCRBD01	TCRBD01-01	01				TCRBJ02-05*01	TCRBJ02	TCRBJ02-05	01				0	4	4	3	5	5	36	52	56	61	66	1	In	VDJ
ACTCTGACAGTGACCAGTGCCCATCCTGAAGACAGCAGCTTCTACATCTGCAGTGCCCCCGAGAGGGAGACCCAGTACTTCGGGCCA	CSAPERETQYF	1	1.2646221941195067E-5	33	TCRBV20-01*01	TCRBV20	TCRBV20-01	01				TCRBD02-01*02	TCRBD02	TCRBD02-01	02				TCRBJ02-05*01	TCRBJ02	TCRBJ02-05	01				6	6	11	1	0	5	48	56	62	-1	66	1	In	VDJ
CGCTCACCAGGCCTGGGGGACGCAGCCATGTACCTGTGTGCCACCAGCAGAGAAGCGGGGGGGCCGGAGACCCAGTACTTCGGGCCA	CATSREAGGPETQYF	1	1.2646221941195067E-5	45	TCRBV15-01*01	TCRBV15	TCRBV15-01	01				TCRBD02-01*01	TCRBD02	TCRBD02-01	01				TCRBJ02-05*01	TCRBJ02	TCRBJ02-05	01				0	0	6	0	3	5	36	-1	53	63	66	1	In	VDJ
GCCTTGGAGCTGGACGACTCGGCCCTGTATCTCTGTGCCAGCAGCTTGGGTGGGTTGCGCTGGGAGGAGACCCAGTACTTCGGGCCA	CASSLGGLRWEETQYF	1	1.2646221941195067E-5	48	TCRBV05-04*01	TCRBV05	TCRBV05-04	01				TCRBD02-01*02	TCRBD02	TCRBD02-01	02				TCRBJ02-05*01	TCRBJ02	TCRBJ02-05	01				0	12	9	2	0	5	33	49	61	-1	66	1	In	VDJ
CAGCCAGAAGACTCGGCCCTGTATCTCTGTGCCAGCAGCCAAGATTACCGCCAGCGGGGGGGCCGCGAGACCCAGTACTTCGGGCCA	CASSQDYRQRGGRETQYF	1	1.2646221941195067E-5	54	TCRBV04-02*01	TCRBV04	TCRBV04-02	01				TCRBD02-01*01	TCRBD02	TCRBD02-01	01				TCRBJ02-05*01	TCRBJ02	TCRBJ02-05	01				0	8	6	0	4	5	27	44	52	62	66	1	In	VDJ
CCCTCAGAACCCAGGGACTCAGCTGTGTACTTCTGTGCCAGCAGACTCTCGGGACAGGGAGGAGGAGAGACCCAGTACTTCGGGCCA	CASRLSGQGGGETQYF	1	1.2646221941195067E-5	48	TCRBV12	TCRBV12				TCRBV12-03,TCRBV12-04		TCRBD01-01*01	TCRBD01	TCRBD01-01	01				TCRBJ02-05*01	TCRBJ02	TCRBJ02-05	01				6	6	0	3	6	4	33	44	50	59	65	1	In	VDJ
CTGGGGTTGGAGTCGGCTGCTCCCTCCCAAACATCTGTGTACTTCTGTGCCAGCAGTGGTTTTACAGAGACCCAGTACTTCGGGCCA	CASSGFTETQYF	1	1.2646221941195067E-5	36	TCRBV06	TCRBV06				TCRBV06-02,TCRBV06-03						TCRBD01,TCRBD02	TCRBD01-01,TCRBD02-01		TCRBJ02-05*01	TCRBJ02	TCRBJ02-05	01				5	0	0	10	6	4	45	-1	57	59	65	1	In	VDJ
AGCACCTTGGAGCTGGGGGACTCGGCCCTTTATCTTTGCGCCAGCAGCTTAACGGGACTTCGAGAAGAGACCCAGTACTTCGGGCCA	CASSLTGLREETQYF	1	1.2646221941195067E-5	45	TCRBV05-01*01	TCRBV05	TCRBV05-01	01				TCRBD02-01	TCRBD02	TCRBD02-01				01,02	TCRBJ02-05*01	TCRBJ02	TCRBJ02-05	01				2	3	0	10	5	3	36	50	53	59	64	1	In	VDJ
TGGAGTCAGCTGCTCCCTCTCAGACTTCTGTTTACTTCTGTGCCAGCAGGCGCAGACAGGGTCCAAGAGACCCAGTACTTCGGGCCA		1	1.2646221941195067E-5	43	TCRBV06-07*01	TCRBV06	TCRBV06-07	01				TCRBD01-01*01	TCRBD01	TCRBD01-01	01				TCRBJ02-05*01	TCRBJ02	TCRBJ02-05	01				6	5	2	3	1	1	38	49	54	61	62	1	Out	VDJ
GTGACCAGTGCCCATCCTGAAGACAGCAGCTTCTACATCTGCAGTGCGCCGACTAGCGGGGGCCAAGAGACCCAGTACTTCGGGCCA	CSAPTSGGQETQYF	1	1.2646221941195067E-5	42	TCRBV20	TCRBV20				TCRBV20-01,TCRBV20-or09_02		TCRBD02-01*01	TCRBD02	TCRBD02-01	01				TCRBJ02-05*01	TCRBJ02	TCRBJ02-05	01				6	3	2	2	0	1	39	47	50	-1	62	1	In	VDJ
GTCCACTCTGACAGTGACCAGTGCCCATCCTGAAGACAGCAGCTTCTACATCTGCAGTGCTAATTGGTTTACCAGTACTTCGGGCCA		1	1.2646221941195067E-5	29	TCRBV20-01*01	TCRBV20	TCRBV20-01	01								TCRBD01,TCRBD02	TCRBD01-01,TCRBD02-01		TCRBJ02-05*01	TCRBJ02	TCRBJ02-05	01				4	3	0	10	4	10	52	62	65	67	71	1	Out	VDJ
ACTCTGACAGTGACCAGTGCCCATCCTGAAGACAGCAGCTTCTACATCTGCAGTGCTAGAGTTGGGGCTACGCAGTATTTTGGCCCA	CSARVGATQYF	1	1.2646221941195067E-5	33	TCRBV20-01*01	TCRBV20	TCRBV20-01	01				TCRBD01-01*01	TCRBD01	TCRBD01-01	01				TCRBJ02-03*01	TCRBJ02	TCRBJ02-03	01				1	2	7	0	0	8	48	61	63	-1	68	1	In	VDJ
CTGAAGATCCGGTCCACAAAGCTGGAGGACTCAGCCATGTACTTCTGTGCCAGCAGTGGGGACTCCTATACGCAGTATTTTGGCCCA	CASSGDSYTQYF	1	1.2646221941195067E-5	36	TCRBV02-01*01	TCRBV02	TCRBV02-01	01				TCRBD02-01	TCRBD02	TCRBD02-01				01,02	TCRBJ02-03*01	TCRBJ02	TCRBJ02-03	01				4	0	0	10	3	7	45	-1	58	64	67	1	In	VDJ
ATCCGGTCCACAAAGCTGGAGGACTCAGCCATGTACTTCTGTGCCAGCAGTGAAGGGGCTAGCATTGATACGCAGTATTTTGGCCCA	CASSEGASIDTQYF	1	1.2646221941195067E-5	42	TCRBV02-01*01	TCRBV02	TCRBV02-01	01				TCRBD02-01	TCRBD02	TCRBD02-01				01,02	TCRBJ02-03*01	TCRBJ02	TCRBJ02-03	01				1	3	4	7	3	6	39	55	58	63	66	1	In	VDJ
CTCGGCCCTGTATCTCTGTGCCAGCAGCCAAGATTGGTACGGGGGAATCCCTCTTGAGTTTTGGGAGATACGCAGTATTTTGGCCCA		1	1.2646221941195067E-5	65	TCRBV04-02*01	TCRBV04	TCRBV04-02	01				TCRBD02-01*01	TCRBD02	TCRBD02-01	01				TCRBJ02-03*01	TCRBJ02	TCRBJ02-03	01				0	6	8	2	20	5	16	33	39	45	65	1	Out	VDJ
CTGTCGGCTGCTCCCTCCCAGACATCTGTGTACTTCTGTGCCAGCAGTTATGACAGCTTGGGGGGAGATACGCAGTATTTTGGCCCA	CASSYDSLGGDTQYF	1	1.2646221941195067E-5	45	TCRBV06-05*01	TCRBV06	TCRBV06-05	01				TCRBD02-01*01	TCRBD02	TCRBD02-01	01				TCRBJ02-03*01	TCRBJ02	TCRBJ02-03	01				3	9	9	1	0	5	36	50	59	-1	65	1	In	VDJ
GTGACCAGTGCCCATCCTGAAGACAGCAGCTTCTACATCTGCAGTGCTAGAGATCAGGGGGGGGCAGATACGCAGTATTTTGGCCCA	CSARDQGGADTQYF	1	1.2646221941195067E-5	42	TCRBV20	TCRBV20				TCRBV20-01,TCRBV20-or09_02						TCRBD01,TCRBD02	TCRBD01-01,TCRBD02-01		TCRBJ02-03*01	TCRBJ02	TCRBJ02-03	01				0	1	4	1	3	4	39	53	54	61	64	1	In	VDJ
CCCTGAAGACAGCAGCATATATCTCTGCAGCGTTGAAGGTTCGGTAAGGGGACACCTTCAAGCCCAGATACGCAGTATTTTGGCCCA		1	1.2646221941195067E-5	56	TCRBV29-01*01	TCRBV29	TCRBV29-01	01				TCRBD01-01*01	TCRBD01	TCRBD01-01	01				TCRBJ02-03*01	TCRBJ02	TCRBJ02-03	01				1	10	0	6	10	4	25	38	48	54	64	1	Out	VDJ
AGTGCCCATCCTGAAGACAGCAGCTTCTACATCTGCAGTGCACCCAGACTAGCGGGGGGATTCACAGATACGCAGTATTTTGGCCCA	CSAPRLAGGFTDTQYF	1	1.2646221941195067E-5	48	TCRBV20	TCRBV20				TCRBV20-01,TCRBV20-or09_02		TCRBD02-01*01	TCRBD02	TCRBD02-01	01				TCRBJ02-03*01	TCRBJ02	TCRBJ02-03	01				6	5	2	1	3	2	33	41	46	59	62	1	In	VDJ
AGTGCCCATCCTGAAGACAGCAGCTTCTACATCTGCAGTGCTAGAGATCGGGAGGATCTGGGCACAGATACGCAGTATTTTGGCCCA	CSARDREDLGTDTQYF	1	1.2646221941195067E-5	48	TCRBV20	TCRBV20				TCRBV20-01,TCRBV20-or09_02		TCRBD02-01*02	TCRBD02	TCRBD02-01	02				TCRBJ02-03*01	TCRBJ02	TCRBJ02-03	01				0	1	8	1	6	1	33	47	48	55	61	1	In	VDJ
CCCTCAGAACCCAGGGACTCAGCTGTGTACTTCTGTGCCAGCAGTTTAGCGTGGTGGGCAGGCACAGATACGCAGTATTTTGGCCCA	CASSLAWWAGTDTQYF	1	1.2646221941195067E-5	48	TCRBV12	TCRBV12				TCRBV12-03,TCRBV12-04		TCRBD01-01*01	TCRBD01	TCRBD01-01	01				TCRBJ02-03*01	TCRBJ02	TCRBJ02-03	01				0	5	8	0	2	1	33	50	55	59	61	1	In	VDJ
ACCAGTGCCCATCCTGAAGACAGCAGCTTCTACATCTGCAGTGCTAGCAAGGCTAGCGGGAGCACAGATACGCAGTATTTTGGCCCA	CSASKASGSTDTQYF	1	1.2646221941195067E-5	45	TCRBV20	TCRBV20				TCRBV20-01,TCRBV20-or09_02		TCRBD02-01	TCRBD02	TCRBD02-01				01,02	TCRBJ02-03*01	TCRBJ02	TCRBJ02-03	01				3	5	4	4	0	0	36	47	52	-1	60	1	In	VDJ
TGGAGCTTGGTGACTCTGCTGTGTATTTCTGTGCCAGCAGCATTAGCGGCCATTTCAGGCTTGACCGGGGAGCTGTTTTTTGGAGAA		2	2.5292443882390135E-5	52	TCRBV03	TCRBV03				TCRBV03-01,TCRBV03-02		TCRBD02-01	TCRBD02	TCRBD02-01				01,02	TCRBJ02-02*01	TCRBJ02	TCRBJ02-02	01				5	2	5	5	14	5	29	41	43	49	63	2	Out	VDJ
TCCACAAAGCTGGAGGACTCAGCCATGTACTTCTGTGCCAGCAGCCGACTAGCGGGAGGGGTGACCGGGGAGCTGTTTTTTGGAGAA	CASSRLAGGVTGELFF	1	1.2646221941195067E-5	48	TCRBV02-01*01	TCRBV02	TCRBV02-01	01				TCRBD02-01*02	TCRBD02	TCRBD02-01	02				TCRBJ02-02*01	TCRBJ02	TCRBJ02-02	01				6	2	2	0	3	5	33	44	46	60	63	1	In	VDJ
TCCCTAGAGTCTGCCATCCCCAACCAGACAGCTCTTTACTTCTGTGCCACCCAATCTACGGGGACCGGGGAGCTGTTTTTTGGAGAA	CATQSTGTGELFF	1	1.2646221941195067E-5	39	TCRBV24	TCRBV24				TCRBV24-01,TCRBV24-or09_02		TCRBD02-01*01	TCRBD02	TCRBD02-01	01				TCRBJ02-02*01	TCRBJ02	TCRBJ02-02	01				9	7	8	3	0	5	42	51	58	-1	63	1	In	VDJ
CACACCCTGCAGCCAGAAGACTCGGCCCTGTATCTCTGCGCCAGCGGATTCGTGGGGGGGCGGACCGGGGAGCTGTTTTTTGGAGAA	CASGFVGGRTGELFF	1	1.2646221941195067E-5	45	TCRBV04-03*01	TCRBV04	TCRBV04-03	01				TCRBD02-01*01	TCRBD02	TCRBD02-01	01				TCRBJ02-02*01	TCRBJ02	TCRBJ02-02	01				8	8	9	0	3	5	36	45	53	60	63	1	In	VDJ
GAGTCTGCCATCCCCAACCAGACAGCTCTTTACTTCTGTGCCACCAGTGATCCCATGACGGGCACCGGGGAGCTGTTTTTTGGAGAA	CATSDPMTGTGELFF	1	1.2646221941195067E-5	45	TCRBV24	TCRBV24				TCRBV24-01,TCRBV24-or09_02		TCRBD02-01	TCRBD02	TCRBD02-01				01,02	TCRBJ02-02*01	TCRBJ02	TCRBJ02-02	01				3	7	8	4	0	4	36	51	58	-1	62	1	In	VDJ
TCTCTGGAGCTGGGGGACTCAGCTTTGTATTTCTGTGCCAGCAGCGTAGCAGGGGGAGTAGGCACCGGGGAGCTGTTTTTTGGAGAA	CASSVAGGVGTGELFF	2	2.5292443882390135E-5	48	TCRBV09-01	TCRBV09	TCRBV09-01				01,02	TCRBD01-01*01	TCRBD01	TCRBD01-01	01				TCRBJ02-02*01	TCRBJ02	TCRBJ02-02	01				0	0	4	1	6	4	33	-1	49	56	62	2	In	VDJ
GTGAGCACCTTGGAGCTGGGGGACTCGGCCCTTTATCTTTGCGCCAGCAGCTCGGGACTTTACACCGGGGAGCTGTTTTTTGGAGAA	CASSSGLYTGELFF	1	1.2646221941195067E-5	42	TCRBV05-01*01	TCRBV05	TCRBV05-01	01				TCRBD02-01	TCRBD02	TCRBD02-01				01,02	TCRBJ02-02*01	TCRBJ02	TCRBJ02-02	01				3	1	0	10	2	3	39	52	53	59	61	1	In	VDJ
ACAAAGCTGGAGGACTCAGCCATGTACTTCTGTGCCAGCAGTCTGGGGACTAGCGGGGCTAACACCGGGGAGCTGTTTTTTGGAGAA	CASSLGTSGANTGELFF	1	1.2646221941195067E-5	51	TCRBV02-01*01	TCRBV02	TCRBV02-01	01				TCRBD02-01*01	TCRBD02	TCRBD02-01	01				TCRBJ02-02*01	TCRBJ02	TCRBJ02-02	01				5	3	0	3	2	2	30	42	45	58	60	1	In	VDJ
GCCTTGGAGCTGGACGACTCGGCCCTGTATCTCTGTGCCAGCAGCTTGGTCGGAGGGGGGAACACCGGGGAGCTGTTTTTTGGAGAA	CASSLVGGGNTGELFF	1	1.2646221941195067E-5	48	TCRBV05-04*01	TCRBV05	TCRBV05-04	01								TCRBD01,TCRBD02	TCRBD01-01,TCRBD02-01		TCRBJ02-02*01	TCRBJ02	TCRBJ02-02	01				0	4	5	1	0	1	33	49	53	-1	59	1	In	VDJ
CTGGAGTCCGCTACCAGCTCCCAGACATCTGTGTACTTCTGTGCCACAGAGGTCGGGTCGAACACCGGGGAGCTGTTTTTTGGAGAA	CATEVGSNTGELFF	1	1.2646221941195067E-5	42	TCRBV10-03*01	TCRBV10	TCRBV10-03	01				TCRBD02-01	TCRBD02	TCRBD02-01				01,02	TCRBJ02-02*01	TCRBJ02	TCRBJ02-02	01				10	7	8	4	1	0	39	46	53	57	58	1	In	VDJ
AGCACCTTGGAGCTGGGGGACTCGGCCCTTTATCTTTGCGCCAGCAGCTTGGGTTCCCTAAACACCGGGGAGCTGTTTTTTGGAGAA	CASSLGSLNTGELFF	1	1.2646221941195067E-5	45	TCRBV05-01*01	TCRBV05	TCRBV05-01	01				TCRBD02-01	TCRBD02	TCRBD02-01				01,02	TCRBJ02-02*01	TCRBJ02	TCRBJ02-02	01				0	5	4	9	0	2	36	52	57	-1	60	1	In	VDJ
CAGCGCACACAGCAGGAGGACTCGGCCGTGTATCTCTGTGCCAGCAGCTCTATAGCGGGGGGAACCGGGGAGCTGTTTTTTGGAGAA	CASSSIAGGTGELFF	1	1.2646221941195067E-5	45	TCRBV07-02*01	TCRBV07	TCRBV07-02	01				TCRBD02-01*01	TCRBD02	TCRBD02-01	01				TCRBJ02-02*01	TCRBJ02	TCRBJ02-02	01				4	3	5	1	1	5	36	49	52	62	63	1	In	VDJ
AAGATCCAGCCCTCAGAACCCAGGGACTCAGCTGTGTACTTCTGTGCCAGCACGAGACTAGCAACCGGGGAGCTGTTTTTTGGAGAA	CASTRLATGELFF	1	1.2646221941195067E-5	39	TCRBV12	TCRBV12				TCRBV12-03,TCRBV12-04		TCRBD02-01	TCRBD02	TCRBD02-01				01,02	TCRBJ02-02*01	TCRBJ02	TCRBJ02-02	01				7	3	2	7	1	5	42	52	55	62	63	1	In	VDJ
ACTGTGACATCGGCCCAAAAGAACCCGACAGCTTTCTATCTCTGTGCCAGTAGTGAAGTAGTCGGGGGCGTTGGTTTCTTTGGACAA	CASSEVVGGVGFF	2	2.5292443882390135E-5	39	TCRBV19-01	TCRBV19	TCRBV19-01				01,02					TCRBD01,TCRBD02	TCRBD01-01,TCRBD02-01		TCRBJ01-01*01	TCRBJ01	TCRBJ01-01	01				5	9	6	0	5	13	42	54	63	69	74	2	In	VDJ
AAGATCCAGCGCACACAGAAGGAGGACTCCGCCGTGTATCTCTGTGCCAGCAGCAGAAGAGACAGGGAGGAATCTTTCTTTGGACAA	CASSRRDREESFF	1	1.2646221941195067E-5	39	TCRBV07-08*02	TCRBV07	TCRBV07-08	02				TCRBD01-01*01	TCRBD01	TCRBD01-01	01				TCRBJ01-01*01	TCRBJ01	TCRBJ01-01	01				5	6	2	3	6	12	42	54	60	67	73	1	In	VDJ
CCCCTGATCCTGGAGTCGCCCAGCCCCAACCAGACCTCTCTGTACTTCTGTGCCAGCACCAATTTGACAGTGGCTTTCTTTGGACAA	CASTNLTVAFF	2	2.5292443882390135E-5	33	TCRBV27-01*01	TCRBV27	TCRBV27-01	01				TCRBD01-01*01	TCRBD01	TCRBD01-01	01				TCRBJ01-01*01	TCRBJ01	TCRBJ01-01	01				7	7	2	5	2	11	48	58	65	70	72	2	In	VDJ
ATCCAGCGCACAGAGCAGGGGGACTCGGCCATGTATCTCTGTGCCAGCAGCCGCTCTGAAGGTCGGGGATGGGCTTTCTTTGGACAA	CASSRSEGRGWAFF	2	2.5292443882390135E-5	42	TCRBV07-09	TCRBV07	TCRBV07-09				01,03	TCRBD02-01*01	TCRBD02	TCRBD02-01	01				TCRBJ01-01*01	TCRBJ01	TCRBJ01-01	01				5	12	8	3	4	11	39	51	63	68	72	2	In	VDJ
CTGCTGTCGGCTGCTCCCTCCCAGACATCTGTGTACTTCTGTGCCAGCAGCCCCGGGTCGTCGAGATTCGGGGCTTTCTTTGGACAA	CASSPGSSRFGAFF	1	1.2646221941195067E-5	42	TCRBV06-05*01	TCRBV06	TCRBV06-05	01				TCRBD02-01	TCRBD02	TCRBD02-01				01,02	TCRBJ01-01*01	TCRBJ01	TCRBJ01-01	01				6	3	8	4	15	11	39	50	53	57	72	1	In	VDJ
GTGAACGCCTTGGAGCTGGACGACTCGGCCCTGTATCTCTGTGCCAGCAGCGGACAGGGGAGTATCTGGGACGCTTTCTTTGGACAA	CASSGQGSIWDAFF	1	1.2646221941195067E-5	42	TCRBV05-04*01	TCRBV05	TCRBV05-04	01				TCRBD01-01*01	TCRBD01	TCRBD01-01	01				TCRBJ01-01*01	TCRBJ01	TCRBJ01-01	01				4	0	1	2	12	11	39	-1	51	60	72	1	In	VDJ
GAGTCGGCTGCTCCCTCCCAGACATCTGTGTACTTCTGTGCCAGCAGTGAAGGCACAGGGGGCGCAGAGGCAGCTTTCTTTGGACAA	CASSEGTGGAEAAFF	1	1.2646221941195067E-5	45	TCRBV06-01*01	TCRBV06	TCRBV06-01	01				TCRBD01-01*01	TCRBD01	TCRBD01-01	01				TCRBJ01-01*01	TCRBJ01	TCRBJ01-01	01				1	2	3	0	8	10	36	52	54	63	71	1	In	VDJ
CCCTAGAGTCTGCCATCCCCAACCAGACAGCTCTTTACTTCTGTGCCACCAGACGACAGGAGGTGGACTGAAGCTTTCTTTGGACAA		1	1.2646221941195067E-5	40	TCRBV24	TCRBV24				TCRBV24-01,TCRBV24-or09_02		TCRBD01-01*01	TCRBD01	TCRBD01-01	01				TCRBJ01-01*01	TCRBJ01	TCRBJ01-01	01				7	2	2	4	6	5	41	52	54	60	66	1	Out	VDJ
TCTGGAGTCCGCTACCAGCTCCCAGACATCTGTGTACTTCTGTGCCATCAGGACGACAGGGGAGGCACTGAAGCTTTCTTTGGACAA		1	1.2646221941195067E-5	41	TCRBV10-03*01	TCRBV10	TCRBV10-03	01				TCRBD01-01*01	TCRBD01	TCRBD01-01	01				TCRBJ01-01*01	TCRBJ01	TCRBJ01-01	01				6	3	2	2	3	4	40	51	54	62	65	1	Out	VDJ
GCTGCTCCCTCCCAGACATCTGTGTACTTCTGTGCCAGCAGTCCCCATAGGACAGGACGAGGGAGCACTGAAGCTTTCTTTGGACAA	CASSPHRTGRGSTEAFF	1	1.2646221941195067E-5	51	TCRBV06	TCRBV06				TCRBV06-01,TCRBV06-05,TCRBV06-06		TCRBD01-01*01	TCRBD01	TCRBD01-01	01				TCRBJ01-01*01	TCRBJ01	TCRBJ01-01	01				5	7	1	4	9	4	30	42	49	56	65	1	In	VDJ
TTGGAGCTGGACGACTCGGCCCTGTATCTCTGTGCCAGCAGCTTGAGGGTCCGGGTAGGGTTGGACACTGAAGCTTTCTTTGGACAA	CASSLRVRVGLDTEAFF	1	1.2646221941195067E-5	51	TCRBV05-04*01	TCRBV05	TCRBV05-04	01								TCRBD01,TCRBD02	TCRBD01-01,TCRBD02-01		TCRBJ01-01*01	TCRBJ01	TCRBJ01-01	01				1	0	5	3	15	3	30	-1	45	49	64	1	In	VDJ
ACCTTGGAGCTGGGGGACTCGGCCCTTTATCTTTGCGCCAGCAGCTTGGATTGGGGGAGCCGCGACACTGAAGCTTTCTTTGGACAA	CASSLDWGSRDTEAFF	1	1.2646221941195067E-5	48	TCRBV05-01*01	TCRBV05	TCRBV05-01	01								TCRBD01,TCRBD02	TCRBD01-01,TCRBD02-01		TCRBJ01-01*01	TCRBJ01	TCRBJ01-01	01				0	3	6	1	7	3	33	49	52	57	64	1	In	VDJ
GAGCTGGGGGACTCAGCTTTGTATTTCTGTGCCAGCAGCGGGGGAGAGGTTACCAAAGTCCTTAACACTGAAGCTTTCTTTGGACAA	CASSGGEVTKVLNTEAFF	1	1.2646221941195067E-5	54	TCRBV09-01	TCRBV09	TCRBV09-01				01,02	TCRBD02-01*02	TCRBD02	TCRBD02-01	02				TCRBJ01-01*01	TCRBJ01	TCRBJ01-01	01				3	1	9	2	17	2	27	40	41	46	63	1	In	VDJ
GTGAACGCCTTGGAGCTGGACGACTCGGCCCTGTATCTCTGTGCCAGCAGCGGGGGACAGGTGAACACTGAAGCTTTCTTTGGACAA	CASSGGQVNTEAFF	1	1.2646221941195067E-5	42	TCRBV05-04*01	TCRBV05	TCRBV05-04	01				TCRBD01-01*01	TCRBD01	TCRBD01-01	01				TCRBJ01-01*01	TCRBJ01	TCRBJ01-01	01				4	2	0	4	0	0	39	51	53	-1	61	1	In	VDJ
CTGCAGCCAGAAGACTCGGCCCTGTATCTCTGCGCCAGCAGCAAGGCTCTTCCGGGACAAGTGAACACTGAAGCTTTCTTTGGACAA	CASSKALPGQVNTEAFF	1	1.2646221941195067E-5	51	TCRBV04-03*01	TCRBV04	TCRBV04-03	01				TCRBD01-01*01	TCRBD01	TCRBD01-01	01				TCRBJ01-01*01	TCRBJ01	TCRBJ01-01	01				5	11	0	6	2	0	30	42	53	59	61	1	In	VDJ
TTGGAGTCGGCTGCTCCCTCCCAAACATCTGTGTACTTCTGTGCCAGCAGGTGGGGACAGCTGAACACTGAAGCTTTCTTTGGACAA	CASRWGQLNTEAFF	1	1.2646221941195067E-5	42	TCRBV06	TCRBV06				TCRBV06-02,TCRBV06-03		TCRBD01-01*01	TCRBD01	TCRBD01-01	01				TCRBJ01-01*01	TCRBJ01	TCRBJ01-01	01				6	3	0	5	1	0	39	50	53	60	61	1	In	VDJ
ACAGTGACCAGTGCCCATCCTGAAGACAGCAGCTTCTACATCTGCAGTGCTACATTACGCCTGAACACTGAAGCTTTCTTTGGACAA	CSATLRLNTEAFF	1	1.2646221941195067E-5	39	TCRBV20	TCRBV20				TCRBV20-01,TCRBV20-or09_02						TCRBD01,TCRBD02	TCRBD01-01,TCRBD02-01		TCRBJ01-01*01	TCRBJ01	TCRBJ01-01	01				4	4	3	7	3	0	42	52	56	58	61	1	In	VDJ
CTGGAGTCTGCCAGGCCCTCACATACCTCTCAGTACCTCTGTGCCAGCAGTGAAACAGGGCGGAACACTGAAGCTTTCTTTGGACAA	CASSETGRNTEAFF	1	1.2646221941195067E-5	42	TCRBV25-01*01	TCRBV25	TCRBV25-01	01				TCRBD01-01*01	TCRBD01	TCRBD01-01	01				TCRBJ01-01*01	TCRBJ01	TCRBJ01-01	01				2	0	3	3	2	1	39	-1	54	60	62	1	In	VDJ
CTGGAGTCCGCTACCAGCTCCCAGACATCTGTGTACTTCTGTGCCATCAGAACGACAGTCCGGAACACTGAAGCTTTCTTTGGACAA	CAIRTTVRNTEAFF	1	1.2646221941195067E-5	42	TCRBV10-03*01	TCRBV10	TCRBV10-03	01				TCRBD01-01*01	TCRBD01	TCRBD01-01	01				TCRBJ01-01*01	TCRBJ01	TCRBJ01-01	01				6	3	2	5	4	1	39	50	53	58	62	1	In	VDJ
ACCTTGGAGATCCAGCGCACAGAGCAGGGGGACTCGGCCATGTATCTCTGTGCCAGCAGTTCGAACACTGAAGCTTTCTTTGGACAA	CASSSNTEAFF	2	2.5292443882390135E-5	33	TCRBV07-09	TCRBV07	TCRBV07-09				01,03								TCRBJ01-01*01	TCRBJ01	TCRBJ01-01	01				6	0	0	0	3	1	48	-1	-1	59	62	2	In	VJ
CTGTCGGCTGCTCCCTCCCAGACATCTGTGTACTTCTGTGCCAGCAGTCCCGGACAGCCTTCGAACACTGAAGCTTTCTTTGGACAA	CASSPGQPSNTEAFF	1	1.2646221941195067E-5	45	TCRBV06-05*01	TCRBV06	TCRBV06-05	01				TCRBD01-01*01	TCRBD01	TCRBD01-01	01				TCRBJ01-01*01	TCRBJ01	TCRBJ01-01	01				5	3	1	5	5	1	36	48	51	57	62	1	In	VDJ
AATTCCCTGGAGCTTGGTGACTCTGCTGTGTATTTCTGTGCCAGCAGCCAGGCTTCGACAGCGAACACTGAAGCTTTCTTTGGACAA	CASSQASTANTEAFF	1	1.2646221941195067E-5	45	TCRBV03	TCRBV03				TCRBV03-01,TCRBV03-02		TCRBD01-01*01	TCRBD01	TCRBD01-01	01				TCRBJ01-01*01	TCRBJ01	TCRBJ01-01	01				3	6	2	5	1	1	36	50	56	61	62	1	In	VDJ
GAACTGGAGGATTCTGGAGTTTATTTCTGTGCCAGCAGCCTACAACCGGGCCGGAAGGTTGAGAACACTGAAGCTTTCTTTGGACAA	CASSLQPGRKVENTEAFF	1	1.2646221941195067E-5	54	TCRBV14-01*01	TCRBV14	TCRBV14-01	01								TCRBD01,TCRBD02	TCRBD01-01,TCRBD02-01		TCRBJ01-01*01	TCRBJ01	TCRBJ01-01	01				4	7	8	0	11	1	27	40	47	51	62	1	In	VDJ
AGTGCCCATCCTGAAGACAGCAGCTTCTACATCTGCAGTGCTAGCCGTCGGGACAGGGGGTTCAACACTGAAGCTTTCTTTGGACAA	CSASRRDRGFNTEAFF	1	1.2646221941195067E-5	48	TCRBV20	TCRBV20				TCRBV20-01,TCRBV20-or09_02		TCRBD01-01*01	TCRBD01	TCRBD01-01	01				TCRBJ01-01*01	TCRBJ01	TCRBJ01-01	01				3	5	0	1	3	2	33	44	49	60	63	1	In	VDJ
AGCACCTTGGAGCTGGGGGACTCGGCCCTTTATCTTTGCGCCAGCAGCCCTTCCCGGGGGGTCAACACTGAAGCTTTCTTTGGACAA	CASSPSRGVNTEAFF	1	1.2646221941195067E-5	45	TCRBV05-01*01	TCRBV05	TCRBV05-01	01				TCRBD02-01*01	TCRBD02	TCRBD02-01	01				TCRBJ01-01*01	TCRBJ01	TCRBJ01-01	01				4	6	8	1	2	2	36	48	54	61	63	1	In	VDJ
GTGAGCACCTTGGAGCTGGGGGACTCGGCCCTTTATCTTTGCGCCAGCAGCCCGGGACATCTCAACACTGAAGCTTTCTTTGGACAA	CASSPGHLNTEAFF	1	1.2646221941195067E-5	42	TCRBV05-01*01	TCRBV05	TCRBV05-01	01				TCRBD01-01*01	TCRBD01	TCRBD01-01	01				TCRBJ01-01*01	TCRBJ01	TCRBJ01-01	01				4	2	0	6	4	2	39	51	53	59	63	1	In	VDJ
ACCCTGCAGCCAGAAGACTCGGCCCTGTATCTCTGCGCCAGCAGCCAAGACGCTGGGTCCCCGGGAACTGAAGCTTTCTTTGGACAA	CASSQDAGSPGTEAFF	1	1.2646221941195067E-5	48	TCRBV04-03*01	TCRBV04	TCRBV04-03	01				TCRBD02-01*02	TCRBD02	TCRBD02-01	02				TCRBJ01-01*01	TCRBJ01	TCRBJ01-01	01				0	11	8	3	0	5	33	50	61	-1	66	1	In	VDJ
ATCCAGCGCACACAGCAGGAGGACTCGGCCGTGTATCTCTGTGCCAGCAGCTGGGGGGGACAGGGAACTGAAGCTTTCTTTGGACAA	CASSWGGQGTEAFF	1	1.2646221941195067E-5	42	TCRBV07-02*01	TCRBV07	TCRBV07-02	01				TCRBD01-01*01	TCRBD01	TCRBD01-01	01				TCRBJ01-01*01	TCRBJ01	TCRBJ01-01	01				4	4	0	3	1	5	39	52	56	65	66	1	In	VDJ
ATCCTGGAGTCGCCCAGCCCCAACCAGACCTCTCTGTACTTCTGTGCCAGCCGGGACAGGGCTCGAACTGAAGCTTTCTTTGGACAA	CASRDRARTEAFF	2	2.5292443882390135E-5	39	TCRBV27-01*01	TCRBV27	TCRBV27-01	01				TCRBD01-01*01	TCRBD01	TCRBD01-01	01				TCRBJ01-01*01	TCRBJ01	TCRBJ01-01	01				8	1	0	3	5	5	42	51	52	61	66	2	In	VDJ
CTGGAGTCTGCTGCCTCCTCCCAGACATCTGTATATTTCTGCGCCAGCAGCGCCGGGACAGGGAGAACTGAAGCTTTCTTTGGACAA	CASSAGTGRTEAFF	2	2.5292443882390135E-5	42	TCRBV10-01	TCRBV10	TCRBV10-01				01,02	TCRBD01-01*01	TCRBD01	TCRBD01-01	01				TCRBJ01-01*01	TCRBJ01	TCRBJ01-01	01				6	4	0	3	3	5	39	50	54	63	66	2	In	VDJ
GTCCTCAGAACCGGGAGACACGGCACTGTATCTCTGCGCCAGCAGTCAGATTCAGGACAGGTGGAAATGGGGCTGTTTTTTGGCAGT		2	2.5292443882390135E-5	47	TCRBV23-01*01	TCRBV23	TCRBV23-01	01				TCRBD01-01*01	TCRBD01	TCRBD01-01	01				TCRBJ01-04*01	TCRBJ01	TCRBJ01-04	01				3	6	1	4	11	14	34	48	54	61	72	2	Out	VDJ
ACTGTGAGCAACATGAGCCCTGAAGACAGCAGCATATATCTCTGCAGCGTTGCCTCGACAGACGTTGAAAAACTGTTTTTTGGCAGT	CSVASTDVEKLFF	1	1.2646221941195067E-5	39	TCRBV29-01*01	TCRBV29	TCRBV29-01	01				TCRBD01-01*01	TCRBD01	TCRBD01-01	01				TCRBJ01-04*01	TCRBJ01	TCRBJ01-04	01				4	4	2	5	4	7	42	52	56	61	65	1	In	VDJ
GTGAGCACCTTGGAGCTGGGGGACTCGGCCCTTTATCTTTGCGCCAGCAGCTTGGATCTGGGAAGTGAAAAACTGTTTTTTGGCAGT	CASSLDLGSEKLFF	1	1.2646221941195067E-5	42	TCRBV05-01*01	TCRBV05	TCRBV05-01	01								TCRBD01,TCRBD02	TCRBD01-01,TCRBD02-01		TCRBJ01-04*01	TCRBJ01	TCRBJ01-04	01				0	4	0	8	2	7	39	55	59	63	65	1	In	VDJ
ACAAAGCTGGAGGACTCAGCCATGTACTTCTGTGCCAGCAGTGGAGCACCGGGACAGGGTCTTAATGAAAAACTGTTTTTTGGCAGT	CASSGAPGQGLNEKLFF	1	1.2646221941195067E-5	51	TCRBV02-01*01	TCRBV02	TCRBV02-01	01				TCRBD01-01*01	TCRBD01	TCRBD01-01	01				TCRBJ01-04*01	TCRBJ01	TCRBJ01-04	01				0	3	0	3	3	4	30	47	50	59	62	1	In	VDJ
GGCTGCTCCCTCCCAAACATCTGTGTACTTCTGTGCCAGCATCAACACGAGGACAGGGAGGGTAATGAAAAACTGTTTTTTGGCAGT		1	1.2646221941195067E-5	50	TCRBV06	TCRBV06				TCRBV06-02,TCRBV06-03		TCRBD01-01*01	TCRBD01	TCRBD01-01	01				TCRBJ01-04*01	TCRBJ01	TCRBJ01-04	01				7	9	1	3	4	4	31	41	50	58	62	1	Out	VDJ
GTGACCAGTGCCCATCCTGAAGACAGCAGCTTCTACATCTGCAGTGCCAGATTTAGGGGCCGTAATGAAAAACTGTTTTTTGGCAGT	CSARFRGRNEKLFF	1	1.2646221941195067E-5	42	TCRBV20	TCRBV20				TCRBV20-01,TCRBV20-or09_02		TCRBD01-01*01	TCRBD01	TCRBD01-01	01				TCRBJ01-04*01	TCRBJ01	TCRBJ01-04	01				2	3	5	2	3	4	39	51	54	59	62	1	In	VDJ
CTGAGCTCTCTGGAGCTGGGGGACTCAGCTTTGTATTTCTGTGCCAGCAGCCCCGGGGGACCTAATGAAAAACTGTTTTTTGGCAGT	CASSPGGPNEKLFF	1	1.2646221941195067E-5	42	TCRBV09-01	TCRBV09	TCRBV09-01				01,02	TCRBD02-01*01	TCRBD02	TCRBD02-01	01				TCRBJ01-04*01	TCRBJ01	TCRBJ01-04	01				4	2	8	2	2	3	39	51	53	59	61	1	In	VDJ
CAGCGCACACAGCAGGAGGACTCCGCCGTGTATCTCTGTGCCAGCAGCTTATCGGGGGCGACTAATGAAAAACTGTTTTTTGGCAGT	CASSLSGATNEKLFF	1	1.2646221941195067E-5	45	TCRBV07-08*01	TCRBV07	TCRBV07-08	01								TCRBD01,TCRBD02	TCRBD01-01,TCRBD02-01		TCRBJ01-04*01	TCRBJ01	TCRBJ01-04	01				2	2	6	0	1	2	36	51	53	59	60	1	In	VDJ
CTGCCTCCTCCCAGACATCTGTATATTTCTGCGCCAGCCTAACGTTGGACAGGGCCGGGAACTAATGAAAAACTGTTTTTTGGCAGT		2	2.5292443882390135E-5	52	TCRBV10-01	TCRBV10	TCRBV10-01				01,02	TCRBD01-01*01	TCRBD01	TCRBD01-01	01				TCRBJ01-04*01	TCRBJ01	TCRBJ01-04	01				8	8	1	3	5	1	29	38	46	54	59	2	Out	VDJ
GAGTCGGCTGCTCCCTCCCAGACATCTGTGTACTTCTGTGCCAGCAGCGGGACCGCCGCAACTAATGAAAAACTGTTTTTTGGCAGT	CASSGTAATNEKLFF	1	1.2646221941195067E-5	45	TCRBV06-01*01	TCRBV06	TCRBV06-01	01								TCRBD01,TCRBD02	TCRBD01-01,TCRBD02-01		TCRBJ01-04*01	TCRBJ01	TCRBJ01-04	01				6	1	0	7	5	0	36	47	48	53	58	1	In	VDJ
CAGCGCACACAGAAGGAGGACTCCGCCGTGTATCTCTGTGCCAGCAGCTCCCGGGGACTGCTAAATGAAAAACTGTTTTTTGGCAGT	CASSSRGLLNEKLFF	1	1.2646221941195067E-5	45	TCRBV07-08*02	TCRBV07	TCRBV07-08	02				TCRBD02-01	TCRBD02	TCRBD02-01				01,02	TCRBJ01-04*01	TCRBJ01	TCRBJ01-04	01				4	4	0	10	4	5	36	49	53	59	63	1	In	VDJ
AGTCTGCCATCCCCAACCAGACAGCTCTTTACTTCTGTGCCACCAGTGCCCTGACAGGGGTGAGAGGAAAAACTGTTTTTTGGCAGT		1	1.2646221941195067E-5	46	TCRBV24	TCRBV24				TCRBV24-01,TCRBV24-or09_02		TCRBD01-01*01	TCRBD01	TCRBD01-01	01				TCRBJ01-04*01	TCRBJ01	TCRBJ01-04	01				5	4	2	2	6	8	35	48	52	60	66	1	Out	VDJ
ATGAATGTGAGCACCTTGGAGCTGGGGGACTCGGCCCTTTATCTTTGCGCCAGCAGGGACAGTACCGAAAAACTGTTTTTTGGCAGT	CASRDSTEKLFF	1	1.2646221941195067E-5	36	TCRBV05-01*01	TCRBV05	TCRBV05-01	01				TCRBD01-01*01	TCRBD01	TCRBD01-01	01				TCRBJ01-04*01	TCRBJ01	TCRBJ01-04	01				5	0	1	5	4	8	45	-1	56	62	66	1	In	VDJ
AATGTGAGCACCTTGGAGCTGGGGGACTCGGCCCTTTATCTTTGCGCCAGCAGCTTGGATGGGACGGGTATTGGGCATTTTGGTGAT	CASSLDGTGIGHF	1	1.2646221941195067E-5	39	TCRBV05-01*01	TCRBV05	TCRBV05-01	01								TCRBD01,TCRBD02	TCRBD01-01,TCRBD02-01		TCRBJ01-05*01	TCRBJ01	TCRBJ01-05	01				0	2	0	7	9	15	42	58	60	65	74	1	In	VDJ
CTGGAGTCGGCTGCTCCCTCCCAGACATCTGTGTACTTCTGTGCCAGCAGTCCCCGTCCTGGGGGTCAGCCCCAGCATTTTGGTGAT	CASSPRPGGQPQHF	1	1.2646221941195067E-5	42	TCRBV06-01*01	TCRBV06	TCRBV06-01	01								TCRBD01,TCRBD02	TCRBD01-01,TCRBD02-01		TCRBJ01-05*01	TCRBJ01	TCRBJ01-05	01				5	9	6	1	0	6	39	51	60	-1	65	1	In	VDJ
TTGGAGTCGGCTGCTCCCTCCCAAACATCTGTGTACTTCTGTGCCACCACCGCGGTTGGAGGATATCAGCCCCAGCATTTTGGTGAT	CATTAVGGYQPQHF	1	1.2646221941195067E-5	42	TCRBV06	TCRBV06				TCRBV06-02,TCRBV06-03		TCRBD02-01*02	TCRBD02	TCRBD02-01	02				TCRBJ01-05*01	TCRBJ01	TCRBJ01-05	01				10	11	10	1	2	5	39	46	57	62	64	1	In	VDJ
AAGATCCGGTCCACAAAGCTGGAGGACTCAGCCATGTACTTCTGTGCCAGCAGTGGCACAGGATATCAGCCCCAGCATTTTGGTGAT	CASSGTGYQPQHF	1	1.2646221941195067E-5	39	TCRBV02-01*01	TCRBV02	TCRBV02-01	01				TCRBD01-01*01	TCRBD01	TCRBD01-01	01				TCRBJ01-05*01	TCRBJ01	TCRBJ01-05	01				4	2	3	4	2	5	42	55	57	62	64	1	In	VDJ
CTGGAGTCGCCCAGCCCCAACCAGACCTCTCTGTACTTCTGTGCCAGCAGTTTTCTCGGGGCGGATCAGCCCCAGCATTTTGGTGAT	CASSFLGADQPQHF	2	2.5292443882390135E-5	42	TCRBV27-01*01	TCRBV27	TCRBV27-01	01								TCRBD01,TCRBD02	TCRBD01-01,TCRBD02-01		TCRBJ01-05*01	TCRBJ01	TCRBJ01-05	01				3	4	7	0	2	5	39	53	57	62	64	2	In	VDJ
GTCTGCCATCCCCAACCAGACAGCTCTTTACTTCTGTGCCACCAGTGATCTTCGCCAGACTTTAATCAGCCCCAGCATTTTGGTGAT		1	1.2646221941195067E-5	47	TCRBV24	TCRBV24				TCRBV24-01,TCRBV24-or09_02		TCRBD02-01	TCRBD02	TCRBD02-01				01,02	TCRBJ01-05*01	TCRBJ01	TCRBJ01-05	01				3	8	2	10	2	4	34	49	57	61	63	1	Out	VDJ
TTGGAGCTGGGGGACTCGGCCCTGTATCTCTGTGCCAGAAGCTTGCTTTACAGGGGGATTATCAATCAGCCCCAGCATTTTGGTGAT	CARSLLYRGIINQPQHF	1	1.2646221941195067E-5	51	TCRBV05-03	TCRBV05	TCRBV05-03				01,02	TCRBD01-01*01	TCRBD01	TCRBD01-01	01				TCRBJ01-05*01	TCRBJ01	TCRBJ01-05	01				1	4	3	1	5	3	30	45	49	57	62	1	In	VDJ
GCTGCTCCCTCCCAGACATCTGTGTACTTCTGTGCCAGCAGTCGACGGACAGGGACGGTGGGCAATCAGCCCCAGCATTTTGGTGAT	CASSRRTGTVGNQPQHF	1	1.2646221941195067E-5	51	TCRBV06	TCRBV06				TCRBV06-01,TCRBV06-05,TCRBV06-06		TCRBD01-01*01	TCRBD01	TCRBD01-01	01				TCRBJ01-05*01	TCRBJ01	TCRBJ01-05	01				5	4	1	3	7	2	30	42	46	54	61	1	In	VDJ
CAGCGCACAGAGCAGGGGGACTCGGCCATGTATCTCTGTGCCAGCAGCCAGGGGTGGGCCGGCAATCAGCCCCAGCATTTTGGTGAT	CASSQGWAGNQPQHF	2	2.5292443882390135E-5	45	TCRBV07-09	TCRBV07	TCRBV07-09				01,03	TCRBD01-01*01	TCRBD01	TCRBD01-01	01				TCRBJ01-05*01	TCRBJ01	TCRBJ01-05	01				5	0	4	2	7	2	36	-1	48	54	61	2	In	VDJ
TCTGCCATCCCCAACCAGACAGCTCTTTACTTCTGTGCCACCGCAAAAGGGGGGGCCCTTAGCAATCAGCCCCAGCATTTTGGTGAT	CATAKGGALSNQPQHF	1	1.2646221941195067E-5	48	TCRBV24	TCRBV24				TCRBV24-01,TCRBV24-or09_02		TCRBD02-01*01	TCRBD02	TCRBD02-01	01				TCRBJ01-05*01	TCRBJ01	TCRBJ01-05	01				9	6	9	0	4	0	33	42	48	55	59	1	In	VDJ
GTGACCAGTGCCCATCCTGAAGACAGCAGCTTCTACATCTGCAGTGCTAGAGGCAGGGGTAGCAATCAGCCCCAGCATTTTGGTGAT	CSARGRGSNQPQHF	1	1.2646221941195067E-5	42	TCRBV20	TCRBV20				TCRBV20-01,TCRBV20-or09_02		TCRBD01-01*01	TCRBD01	TCRBD01-01	01				TCRBJ01-05*01	TCRBJ01	TCRBJ01-05	01				1	1	4	2	0	0	39	52	53	-1	59	1	In	VDJ
AGAGCTTGGGGACTCGGCCGTGTATCTCTGTGCCAGCAGCACACCGGGACAGGAAAGCGTAGCAATCAGCCCCAGCATTTTGGTGAT		2	2.5292443882390135E-5	53	TCRBV11-03*01	TCRBV11	TCRBV11-03	01				TCRBD01-01*01	TCRBD01	TCRBD01-01	01				TCRBJ01-05*01	TCRBJ01	TCRBJ01-05	01				5	5	0	4	6	0	28	40	45	53	59	2	Out	VDJ
AGAAGACTCAGCCCTGTATCTCTGCGCCAGCAGCCCCTCGGCGCGGGACAGGGGGCTGGGAGCAATCAGCCCCAGCATTTTGGTGAT		1	1.2646221941195067E-5	59	TCRBV04-01*01	TCRBV04	TCRBV04-01	01				TCRBD01-01*01	TCRBD01	TCRBD01-01	01				TCRBJ01-05*01	TCRBJ01	TCRBJ01-05	01				4	9	0	0	4	1	22	35	44	56	60	1	Out	VDJ
GCTGCTCCCTCCCAAACATCTGTGTACTTCTGTGCCAGCAGTTACACAAGGGAAGGGGCGAGCAATCAGCCCCAGCATTTTGGTGAT	CASSYTREGASNQPQHF	1	1.2646221941195067E-5	51	TCRBV06	TCRBV06				TCRBV06-02,TCRBV06-03		TCRBD01-01*01	TCRBD01	TCRBD01-01	01				TCRBJ01-05*01	TCRBJ01	TCRBJ01-05	01				2	8	5	2	2	1	30	45	53	58	60	1	In	VDJ
GTGAGCACCTTGGAGCTGGGGGACTCGGCCCTTTATCTTTGCGCCAGCAGCGAGGGGAACAGCAATCAGCCCCAGCATTTTGGTGAT	CASSEGNSNQPQHF	1	1.2646221941195067E-5	42	TCRBV05-01*01	TCRBV05	TCRBV05-01	01								TCRBD01,TCRBD02	TCRBD01-01,TCRBD02-01		TCRBJ01-05*01	TCRBJ01	TCRBJ01-05	01				4	1	5	2	3	1	39	51	52	57	60	1	In	VDJ
TCCACAAAGCTGGAGGACTCAGCCATGTACTTCTGTGCCAGCAGTGGACAGGGGGTCGGAAGCAATCAGCCCCAGCATTTTGGTGAT	CASSGQGVGSNQPQHF	1	1.2646221941195067E-5	48	TCRBV02-01*01	TCRBV02	TCRBV02-01	01				TCRBD01-01*01	TCRBD01	TCRBD01-01	01				TCRBJ01-05*01	TCRBJ01	TCRBJ01-05	01				4	0	2	1	5	1	33	-1	46	55	60	1	In	VDJ
ACCAGTGCCCATCCTGAAGACAGCAGCTTCTACATCTGCAGTGCTAGAATACAGGGCAGAAGCAATCAGCCCCAGCATTTTGGTGAT	CSARIQGRSNQPQHF	1	1.2646221941195067E-5	45	TCRBV20	TCRBV20				TCRBV20-01,TCRBV20-or09_02		TCRBD01-01*01	TCRBD01	TCRBD01-01	01				TCRBJ01-05*01	TCRBJ01	TCRBJ01-05	01				2	2	3	3	4	1	36	48	50	56	60	1	In	VDJ
GCTCCCTCCCAAACATCTGTGTACTTCTGTGCCAGCATGACCACCAACCGGGACAGGGTGTCCAATCAGCCCCAGCATTTTGGTGAT	CASMTTNRDRVSNQPQHF	1	1.2646221941195067E-5	54	TCRBV06	TCRBV06				TCRBV06-02,TCRBV06-03		TCRBD01-01*01	TCRBD01	TCRBD01-01	01				TCRBJ01-05*01	TCRBJ01	TCRBJ01-05	01				7	12	0	3	4	3	27	37	49	58	62	1	In	VDJ
CTGGAGTCGGCTGCTCCCTCCCAGACATCTGTGTACTTCTGTGCCAGCGCCGGGACAGTAAACAATCAGCCCCAGCATTTTGGTGAT	CASAGTVNNQPQHF	1	1.2646221941195067E-5	42	TCRBV06-01*01	TCRBV06	TCRBV06-01	01				TCRBD01-01*01	TCRBD01	TCRBD01-01	01				TCRBJ01-05*01	TCRBJ01	TCRBJ01-05	01				8	3	0	5	4	3	39	48	51	58	62	1	In	VDJ
ATCCAGCGCACACAGAAGGAGGACTCCGCCGTGTATCTCTGTGCCAGCAGCGACAGGGGGAGAAATCAGCCCCAGCATTTTGGTGAT	CASSDRGRNQPQHF	1	1.2646221941195067E-5	42	TCRBV07-08*02	TCRBV07	TCRBV07-08	02				TCRBD01-01*01	TCRBD01	TCRBD01-01	01				TCRBJ01-05*01	TCRBJ01	TCRBJ01-05	01				5	0	2	1	3	4	39	-1	51	60	63	1	In	VDJ
ACATCGGCCCAAAAGAACCCGACAGCTTTCTATCTCTGTGCCAGTAGTATAGTTTGGGGTCCCAACCAGCCCCAGCATTTTGGTGAT	CASSIVWGPNQPQHF	2	2.5292443882390135E-5	45	TCRBV19-01	TCRBV19	TCRBV19-01				01,02					TCRBD01,TCRBD02	TCRBD01-01,TCRBD02-01		TCRBJ01-05*01	TCRBJ01	TCRBJ01-05	01				1	3	6	2	7	7	36	52	55	59	66	2	In	VDJ
GACAGTGACCAGTGCCCATCCTGAAGACAGCAGCTTCTACATCTGCAGTGCTAGGGGGACAGGAGGGGACCCCAGCATTTTGGTGAT		1	1.2646221941195067E-5	38	TCRBV20	TCRBV20				TCRBV20-01,TCRBV20-or09_02		TCRBD01-01*01	TCRBD01	TCRBD01-01	01				TCRBJ01-05*01	TCRBJ01	TCRBJ01-05	01				3	1	0	4	6	10	43	54	55	63	69	1	Out	VDJ
CTGATCCTGGAGTCGCCCAGCCCCAACCAGACCTCTCTGTACTTCTGTGCCAGCAGGCAACCGGGAGGTGGCTACACCTTCGGTTCG	CASRQPGGGYTF	2	2.5292443882390135E-5	36	TCRBV27-01*01	TCRBV27	TCRBV27-01	01				TCRBD02-01*02	TCRBD02	TCRBD02-01	02				TCRBJ01-02*01	TCRBJ01	TCRBJ01-02	01				6	5	8	1	0	7	45	56	61	-1	68	2	In	VDJ
CACCTACACACCCTGCAGCCAGAAGACTCGGCCCTGTATCTCTGTGCCAGCAGCCAAGGGGGATTCTATGGCTACACCTTCGGTTCG	CASSQGGFYGYTF	1	1.2646221941195067E-5	39	TCRBV04-02*01	TCRBV04	TCRBV04-02	01								TCRBD01,TCRBD02	TCRBD01-01,TCRBD02-01		TCRBJ01-02*01	TCRBJ01	TCRBJ01-02	01				1	1	0	8	2	4	42	58	59	63	65	1	In	VDJ
CGGCAGTTCATCCTGAGTTCTAAGAAGCTCCTTCTCAGTGACTCTGGCTTCTACCGGTGGGTCGTCTATGGCTACACCTTCGGTTCG	WVVYGYTF	1	1.2646221941195067E-5	24	TCRBV30-01*01	TCRBV30	TCRBV30-01	01								TCRBD01,TCRBD02	TCRBD01-01,TCRBD02-01		TCRBJ01-02*01	TCRBJ01	TCRBJ01-02	01				18	5	0	9	4	4	57	53	58	61	65	1	In	VDJ
CTGACAGTGACCAGTGCCCATCCTGAAGACAGCAGCTTCTACATCTGCAGTGCTAGTGGCGGAGTCTATGGCTACACCTTCGGTTCG	CSASGGVYGYTF	1	1.2646221941195067E-5	36	TCRBV20	TCRBV20				TCRBV20-01,TCRBV20-or09_02		TCRBD02-01	TCRBD02	TCRBD02-01				01,02	TCRBJ01-02*01	TCRBJ01	TCRBJ01-02	01				3	2	7	5	3	4	45	56	58	62	65	1	In	VDJ
GAAGGTGCAGCCTGCAGAACTGGAGGATTCTGGAGTTTATTTCTGTGCCAGTGGCCGAGACAATGCTATGGCTACACCTTCGGTTCG		1	1.2646221941195067E-5	38	TCRBV14-01*01	TCRBV14	TCRBV14-01	01				TCRBD01-01*01	TCRBD01	TCRBD01-01	01				TCRBJ01-02*01	TCRBJ01	TCRBJ01-02	01				9	7	2	6	3	4	43	51	58	62	65	1	Out	VDJ
CTGGAGTTGGCTGCTCCCTCCCAGACATCTGTGTACTTCTGTGCCAGCAATTACCTACAGGGCCGCTATGGCTACACCTTCGGTTCG	CASNYLQGRYGYTF	1	1.2646221941195067E-5	42	TCRBV06-06	TCRBV06	TCRBV06-06				01,02	TCRBD01-01*01	TCRBD01	TCRBD01-01	01				TCRBJ01-02*01	TCRBJ01	TCRBJ01-02	01				2	2	3	3	3	4	39	54	56	62	65	1	In	VDJ
GTGACCAGTGCCCATCCTGAAGACAGCAGCTTCTACATCTGCAGTGCTAGCACGCATACAGGATCCTATGGCTACACCTTCGGTTCG	CSASTHTGSYGYTF	1	1.2646221941195067E-5	42	TCRBV20	TCRBV20				TCRBV20-01,TCRBV20-or09_02		TCRBD01-01*01	TCRBD01	TCRBD01-01	01				TCRBJ01-02*01	TCRBJ01	TCRBJ01-02	01				3	7	3	4	3	4	39	50	57	62	65	1	In	VDJ
GTGACCAGTGCCCATCCTGAAGACAGCAGCTTCTACATCTGCAGTGCTAGAGATTATGGGGGACCCTATGGCTACACCTTCGGTTCG	CSARDYGGPYGYTF	1	1.2646221941195067E-5	42	TCRBV20	TCRBV20				TCRBV20-01,TCRBV20-or09_02						TCRBD01,TCRBD02	TCRBD01-01,TCRBD02-01		TCRBJ01-02*01	TCRBJ01	TCRBJ01-02	01				0	6	0	7	1	4	39	53	59	64	65	1	In	VDJ
ACTCTGACGATCCAGCGCACACAGCAGGAGGACTCGGCCGTGTATCTCTGTGCCAGCAGCTCGACCTATGGCTACACCTTCGGTTCG	CASSSTYGYTF	1	1.2646221941195067E-5	33	TCRBV07-02*01	TCRBV07	TCRBV07-02	01								TCRBD01,TCRBD02	TCRBD01-01,TCRBD02-01		TCRBJ01-02*01	TCRBJ01	TCRBJ01-02	01				4	1	2	7	0	4	48	61	62	-1	65	1	In	VDJ
ACCCTGCAGCCAGAAGACTCGGCCCTGTATCTCTGCGCCAGCAGCCAAGATGTTCGTCAGACTTACTATGGCTACACCTTCGGTTCG	CASSQDVRQTYYGYTF	1	1.2646221941195067E-5	48	TCRBV04-03*01	TCRBV04	TCRBV04-03	01				TCRBD02-01	TCRBD02	TCRBD02-01				01,02	TCRBJ01-02*01	TCRBJ01	TCRBJ01-02	01				0	9	2	10	1	3	33	50	59	63	64	1	In	VDJ
GCTGTCGGCTGCTCCCTCCCAGACATCTGTGTACTTCTGTGCCAGCAGCCCCCATTGACAGATTACTATGGCTACACCTTCGGTTCG		1	1.2646221941195067E-5	44	TCRBV06-05*01	TCRBV06	TCRBV06-05	01				TCRBD01-01*01	TCRBD01	TCRBD01-01	01				TCRBJ01-02*01	TCRBJ01	TCRBJ01-02	01				6	8	2	5	3	3	37	48	56	61	64	1	Out	VDJ
ACGATCCAGCGCACACAGCAGGAGGACTCGGCCGTGTATCTCTGTGCCAGCAGCTGGCAGGGGGACTATGGCTACACCTTCGGTTCG	CASSWQGDYGYTF	1	1.2646221941195067E-5	39	TCRBV07-02*01	TCRBV07	TCRBV07-02	01				TCRBD01-01*01	TCRBD01	TCRBD01-01	01				TCRBJ01-02*01	TCRBJ01	TCRBJ01-02	01				4	2	4	1	0	3	42	55	57	-1	64	1	In	VDJ
ACCAGTGCCCATCCTGAAGACAGCAGCTTCTACATCTGCAGTGCTAGAGATCCCCAGGATCGGGACTATGGCTACACCTTCGGTTCG	CSARDPQDRDYGYTF	1	1.2646221941195067E-5	45	TCRBV20	TCRBV20				TCRBV20-01,TCRBV20-or09_02						TCRBD01,TCRBD02	TCRBD01-01,TCRBD02-01		TCRBJ01-02*01	TCRBJ01	TCRBJ01-02	01				0	4	4	4	6	3	36	50	54	58	64	1	In	VDJ
TTGCTGGGGGACTCGGCCCTCTATCTCTGTGCCAGCAGCCAACAATACCGGGACTCCCGGGGCGACTATGGCTACACCTTCGGTTCG	CASSQQYRDSRGDYGYTF	1	1.2646221941195067E-5	54	TCRBV05-06*01	TCRBV05	TCRBV05-06	01				TCRBD02-01	TCRBD02	TCRBD02-01				01,02	TCRBJ01-02*01	TCRBJ01	TCRBJ01-02	01				4	10	0	10	9	3	27	39	49	55	64	1	In	VDJ
TCGGCTGCTCCCTCCCAAACATCTGTGTACTTCTGTGCCAGCAGGGAGAATCCGGGGGGGCGCGACTATGGCTACACCTTCGGTTCG	CASRENPGGRDYGYTF	1	1.2646221941195067E-5	48	TCRBV06	TCRBV06				TCRBV06-02,TCRBV06-03		TCRBD02-01*01	TCRBD02	TCRBD02-01	01				TCRBJ01-02*01	TCRBJ01	TCRBJ01-02	01				6	8	8	0	4	3	33	44	52	60	64	1	In	VDJ
GTGCAGCCTGCAGAACTGGAGGATTCTGGAGTTTATTTCTGTGCCAGCAGCCAAGACAGGGCGCACTATGGCTACACCTTCGGTTCG	CASSQDRAHYGYTF	1	1.2646221941195067E-5	42	TCRBV14-01*01	TCRBV14	TCRBV14-01	01				TCRBD01-01*01	TCRBD01	TCRBD01-01	01				TCRBJ01-02*01	TCRBJ01	TCRBJ01-02	01				0	0	4	3	3	3	39	-1	56	61	64	1	In	VDJ
AAGATCCAGCCCTCAGAACCCAGGGACTCAGCTGTGTACTTCTGTGCCAGCAGTCAGAGCGTTAACTATGGCTACACCTTCGGTTCG	CASSQSVNYGYTF	1	1.2646221941195067E-5	39	TCRBV12	TCRBV12				TCRBV12-03,TCRBV12-04		TCRBD02-01	TCRBD02	TCRBD02-01				01,02	TCRBJ01-02*01	TCRBJ01	TCRBJ01-02	01				5	3	6	6	1	1	42	54	57	61	62	1	In	VDJ
CCAGCCCTCAGAACCCAGGGACTCAGCTGTGTACTTCTGTGCCAGCACTACTAAGGTGGCGGTAACTATGGCTACACCTTCGGTTCG		1	1.2646221941195067E-5	44	TCRBV12	TCRBV12				TCRBV12-03,TCRBV12-04		TCRBD02-01	TCRBD02	TCRBD02-01				01,02	TCRBJ01-02*01	TCRBJ01	TCRBJ01-02	01				7	2	3	9	9	1	37	47	49	53	62	1	Out	VDJ
CGCACACAGCAGGAGGACTCGGCCGTGTATCTCTGTGCCAGCAGCTTCACCGGGACAGGGGCTAACTATGGCTACACCTTCGGTTCG	CASSFTGTGANYGYTF	1	1.2646221941195067E-5	48	TCRBV07-02*01	TCRBV07	TCRBV07-02	01				TCRBD01-01*01	TCRBD01	TCRBD01-01	01				TCRBJ01-02*01	TCRBJ01	TCRBJ01-02	01				3	4	0	2	0	0	33	47	51	-1	61	1	In	VDJ
CACGCCCTGCAGCCAGAAGACTCAGCCCTGTATCTCTGCGCCAGCAGCCAAGATGGCAGCGCTAACTATGGCTACACCTTCGGTTCG	CASSQDGSANYGYTF	1	1.2646221941195067E-5	45	TCRBV04-01*01	TCRBV04	TCRBV04-01	01				TCRBD02-01	TCRBD02	TCRBD02-01				01,02	TCRBJ01-02*01	TCRBJ01	TCRBJ01-02	01				0	4	6	6	0	0	36	53	57	-1	61	1	In	VDJ
TACACACCCTGCAGCCAGAAGACTCGGCCCTGTATCTCTGTGCCAGCAGCCGGGGGGCCCGCTAACTATGGCTACACCTTCGGTTCG		1	1.2646221941195067E-5	43	TCRBV04-02*01	TCRBV04	TCRBV04-02	01								TCRBD01,TCRBD02	TCRBD01-01,TCRBD02-01		TCRBJ01-02*01	TCRBJ01	TCRBJ01-02	01				4	1	6	0	3	0	38	51	52	58	61	1	Out	VDJ
AATTCCCTGGAGCTTGGTGACTCTGCTGTGTATTTCTGTGCCAGCAGCCCAGGACAGCCGACTAACTATGGCTACACCTTCGGTTCG	CASSPGQPTNYGYTF	1	1.2646221941195067E-5	45	TCRBV03	TCRBV03				TCRBV03-01,TCRBV03-02		TCRBD01-01*01	TCRBD01	TCRBD01-01	01				TCRBJ01-02*01	TCRBJ01	TCRBJ01-02	01				4	2	1	5	4	0	36	49	51	57	61	1	In	VDJ
AGCACCTTGGAGCTGGGGGACTCGGCCCTTTATCTTTGCGCCAGCAGCGGAGGGACGCCTTTGAACTATGGCTACACCTTCGGTTCG	CASSGGTPLNYGYTF	1	1.2646221941195067E-5	45	TCRBV05-01*01	TCRBV05	TCRBV05-01	01				TCRBD02-01*02	TCRBD02	TCRBD02-01	02				TCRBJ01-02*01	TCRBJ01	TCRBJ01-02	01				4	0	10	0	9	2	36	-1	48	54	63	1	In	VDJ
CAGCGCACACAGCAGGAGGACTCCGCCGTGTATCTCTGTGCCAGCAGCCGTCAGGGACAGCAGAACTATGGCTACACCTTCGGTTCG	CASSRQGQQNYGYTF	1	1.2646221941195067E-5	45	TCRBV07-08*01	TCRBV07	TCRBV07-08	01				TCRBD01-01*01	TCRBD01	TCRBD01-01	01				TCRBJ01-02*01	TCRBJ01	TCRBJ01-02	01				5	5	0	5	3	2	36	48	53	60	63	1	In	VDJ
CTGACGATCCAGCGCACACAGCAGGAGGACTCGGCCGTGTATCTCTGTGCCAGCAGCCCCGACAACTATGGCTACACCTTCGGTTCG	CASSPDNYGYTF	1	1.2646221941195067E-5	36	TCRBV07-02*01	TCRBV07	TCRBV07-02	01								TCRBD01,TCRBD02	TCRBD01-01,TCRBD02-01		TCRBJ01-02*01	TCRBJ01	TCRBJ01-02	01				5	3	2	7	0	2	45	57	60	-1	63	1	In	VDJ
GAGATCCAGCGCACAGAGCAGGGGGACTCGGCCATGTATCTCTGTGCCAGCAGCTTAGGGGGAAACTATGGCTACACCTTCGGTTCG	CASSLGGNYGYTF	2	2.5292443882390135E-5	39	TCRBV07-09	TCRBV07	TCRBV07-09				01,03					TCRBD01,TCRBD02	TCRBD01-01,TCRBD02-01		TCRBJ01-02*01	TCRBJ01	TCRBJ01-02	01				1	1	0	8	0	2	42	58	59	-1	63	2	In	VDJ
CACCCTGCAGCCAGAAGACTCGGCCCTGTATCTCTGCGCCAGCAGCCCTCTAACAGAGGGCCTCGATATGGCTACACCTTCGGTTCG		1	1.2646221941195067E-5	47	TCRBV04-03*01	TCRBV04	TCRBV04-03	01				TCRBD02-01*02	TCRBD02	TCRBD02-01	02				TCRBJ01-02*01	TCRBJ01	TCRBJ01-02	01				4	8	11	0	6	5	34	47	55	60	66	1	Out	VDJ
AACGCCTTGGAGCTGGACGACTCGGCCCTGTATCTCTGTGCCAGCAGCGACCGGGACAGGGTAATCCATGGCTACACCTTCGGTTCG	CASSDRDRVIHGYTF	1	1.2646221941195067E-5	45	TCRBV05-04*01	TCRBV05	TCRBV05-04	01				TCRBD01-01*01	TCRBD01	TCRBD01-01	01				TCRBJ01-02*01	TCRBJ01	TCRBJ01-02	01				4	4	0	3	6	6	36	48	52	61	67	1	In	VDJ
AGCACCTTGGAGCTGGGGGACTCGGCCCTTTATCTTTGCGCCAGCAGCTTGGCGTTTGGGAGGATTAATGGCTACACCTTCGGTTCG	CASSLAFGRINGYTF	1	1.2646221941195067E-5	45	TCRBV05-01*01	TCRBV05	TCRBV05-01	01				TCRBD02-01*02	TCRBD02	TCRBD02-01	02				TCRBJ01-02*01	TCRBJ01	TCRBJ01-02	01				0	5	9	1	4	6	36	52	57	63	67	1	In	VDJ
AGCAGCGGGACTCGGCCATGTATCGCTGTGCCAGCAGCTCGAACCGGGACAGGGGGCCGGCTAATTAATGGCTACACCTTCGGTTCG		2	2.5292443882390135E-5	55	TCRBV07-06*01	TCRBV07	TCRBV07-06	01				TCRBD01-01*01	TCRBD01	TCRBD01-01	01				TCRBJ01-02*01	TCRBJ01	TCRBJ01-02	01				4	6	0	0	10	6	26	39	45	57	67	2	Out	VDJ
CTGGAGTCGCCCAGCCCCAACCAGACCTCTCTGTACTTCTGTGCCAGCAGTTTATCGGGTGTCGGTAATGGCTACACCTTCGGTTCG	CASSLSGVGNGYTF	2	2.5292443882390135E-5	42	TCRBV27-01*01	TCRBV27	TCRBV27-01	01								TCRBD01,TCRBD02	TCRBD01-01,TCRBD02-01		TCRBJ01-02*01	TCRBJ01	TCRBJ01-02	01				0	0	0	9	8	6	39	-1	56	59	67	2	In	VDJ
ATCAATTCCCTGGAGCTTGGTGACTCTGCTGTGTATTTCTGTGCCAGCAGCCAAGCCGGACAGGGGAATGGCTACACCTTCGGTTCG	CASSQAGQGNGYTF	1	1.2646221941195067E-5	42	TCRBV03	TCRBV03				TCRBV03-01,TCRBV03-02		TCRBD01-01*01	TCRBD01	TCRBD01-01	01				TCRBJ01-02*01	TCRBJ01	TCRBJ01-02	01				1	2	1	2	1	6	39	55	57	66	67	1	In	VDJ
AAGGTGCAGCCTGCAGAACTGGAGGATTCTGGAGTTTATTTCTGTGCCAGCAGCCAAACTTCGACCTGGGGCTACACCTTCGGTTCG	CASSQTSTWGYTF	1	1.2646221941195067E-5	39	TCRBV14-01*01	TCRBV14	TCRBV14-01	01								TCRBD01,TCRBD02	TCRBD01-01,TCRBD02-01		TCRBJ01-02*01	TCRBJ01	TCRBJ01-02	01				2	5	2	7	4	8	42	57	62	65	69	1	In	VDJ
CTGAGCTCTCTGGAGCTGGGGGACTCAGCTTTGTATTTCTGTGCCAGCAGCGTAAATCAGGAAGCCGGGGGCTACACCTTCGGTTCG	CASSVNQEAGGYTF	1	1.2646221941195067E-5	42	TCRBV09-01	TCRBV09	TCRBV09-01				01,02					TCRBD01,TCRBD02	TCRBD01-01,TCRBD02-01		TCRBJ01-02*01	TCRBJ01	TCRBJ01-02	01				1	3	4	4	8	8	39	54	57	61	69	1	In	VDJ
ACTCTGAAGATCCAGCGCACACAGCAGGAGGACTCCGCCGTGTATCTCTGTGCCAGGTTAATGGGGTCCGGCTACACCTTCGGTTCG	CARLMGSGYTF	1	1.2646221941195067E-5	33	TCRBV07-08*01	TCRBV07	TCRBV07-08	01								TCRBD01,TCRBD02	TCRBD01-01,TCRBD02-01		TCRBJ01-02*01	TCRBJ01	TCRBJ01-02	01				9	6	6	2	3	8	48	56	62	66	69	1	In	VDJ
CACGCCCTGCAGCCAGAAGACTCAGCCCTGTATCTCTGCGCCAGCAGCCAAGGGGAAAGGGGTGCTTACGGCTACACCTTCGGTTCG	CASSQGERGAYGYTF	1	1.2646221941195067E-5	45	TCRBV04-01*01	TCRBV04	TCRBV04-01	01				TCRBD01-01*01	TCRBD01	TCRBD01-01	01				TCRBJ01-02*01	TCRBJ01	TCRBJ01-02	01				1	5	5	2	7	8	36	52	57	62	69	1	In	VDJ
GATCCGGTCCACAAAGCTGGAGGACTCAGCCATGTACTTCTGTGCCAGCAGGCCCAACGAGGACGATCAGGCTACACCTTCGGTTCG		1	1.2646221941195067E-5	41	TCRBV02-01*01	TCRBV02	TCRBV02-01	01								TCRBD01,TCRBD02	TCRBD01-01,TCRBD02-01		TCRBJ01-02*01	TCRBJ01	TCRBJ01-02	01				6	9	1	7	5	8	40	51	60	64	69	1	Out	VDJ
ATCCGCTCACCAGGCCTGGGGGACGCAGCCATGTACCTGTGTGCCACCAGCAGGTCAGGGGCAGGGGAAGGCTACACCTTCGGTTCG	CATSRSGAGEGYTF	1	1.2646221941195067E-5	42	TCRBV15-01*01	TCRBV15	TCRBV15-01	01				TCRBD01-01*01	TCRBD01	TCRBD01-01	01				TCRBJ01-02*01	TCRBJ01	TCRBJ01-02	01				3	2	4	2	8	8	39	53	55	61	69	1	In	VDJ
CAGCTGCTCCCTCCCAGACATCTGTATACTTCTGTGCCAGCAGCTCCCCTTTCGCAAGCGGGAGGCCGGGAGCAGTACTTCGGGCCG		1	1.2646221941195067E-5	49	TCRBV06-09*01	TCRBV06	TCRBV06-09	01				TCRBD02-01*02	TCRBD02	TCRBD02-01	02				TCRBJ02-07*01	TCRBJ02	TCRBJ02-07	01				6	13	6	1	4	7	32	43	56	65	69	1	Out	VDJ
CTGGAGTCCGCTACCAGCTCCCAGACATCTGTGTACTTCTGTGCCATCACGTTTTCGGAATCCAGTGGCGAGCAGTACTTCGGGCCG	CAITFSESSGEQYF	1	1.2646221941195067E-5	42	TCRBV10-03*01	TCRBV10	TCRBV10-03	01								TCRBD01,TCRBD02	TCRBD01-01,TCRBD02-01		TCRBJ02-07*01	TCRBJ02	TCRBJ02-07	01				7	7	1	8	9	6	39	49	56	59	68	1	In	VDJ
GCTGCTCCCTCCCAGACATCTGTGTACTTCTGTGCCAGCAGTCGGAACGCGCCCGGGACAGGGGGTCGCGAGCAGTACTTCGGGCCG	CASSRNAPGTGGREQYF	1	1.2646221941195067E-5	51	TCRBV06	TCRBV06				TCRBV06-01,TCRBV06-05,TCRBV06-06		TCRBD01-01*01	TCRBD01	TCRBD01-01	01				TCRBJ02-07*01	TCRBJ02	TCRBJ02-07	01				5	12	0	1	3	6	30	42	54	65	68	1	In	VDJ
CTGACGATCCAGCGCACACAGCAGGAGGACTCGGCCGTGTATCTCTGTGCCAGCAGCTTCCCAGGGTCCGAGCAGTACTTCGGGCCG	CASSFPGSEQYF	1	1.2646221941195067E-5	36	TCRBV07-02*01	TCRBV07	TCRBV07-02	01				TCRBD01-01*01	TCRBD01	TCRBD01-01	01				TCRBJ02-07*01	TCRBJ02	TCRBJ02-07	01				3	2	4	3	2	6	45	59	61	66	68	1	In	VDJ
CACATCAATTCCCTGGAGCTTGGTGACTCTGCTGTGTATTTCTGTGCCAGCAGCCAACTGGAGGCCGCCGAGCAGTACTTCGGGCCG	CASSQLEAAEQYF	1	1.2646221941195067E-5	39	TCRBV03	TCRBV03				TCRBV03-01,TCRBV03-02		TCRBD02-01*02	TCRBD02	TCRBD02-01	02				TCRBJ02-07*01	TCRBJ02	TCRBJ02-07	01				2	2	10	1	4	6	42	57	59	64	68	1	In	VDJ
CCTCTCACTGTGACATCGGCCCAAAAGAACCCGACAGCTTTCTATCTCTGTGCCAGTAGTACGATTTACGAGCAGTACTTCGGGCCG	CASSTIYEQYF	1	1.2646221941195067E-5	33	TCRBV19-01	TCRBV19	TCRBV19-01				01,02					TCRBD01,TCRBD02	TCRBD01-01,TCRBD02-01		TCRBJ02-07*01	TCRBJ02	TCRBJ02-07	01				4	1	2	8	2	4	48	61	62	64	66	1	In	VDJ
CTGAGTTCTAAGAAGCTCCTTCTCAGTGACTCTGGCTTCTATCTCTGTGCCTGGCGAAGAGACAGTTACGAGCAGTACTTCGGGCCG	CAWRRDSYEQYF	1	1.2646221941195067E-5	36	TCRBV30-01*01	TCRBV30	TCRBV30-01	01				TCRBD01-01*01	TCRBD01	TCRBD01-01	01				TCRBJ02-07*01	TCRBJ02	TCRBJ02-07	01				5	6	2	5	1	4	45	54	60	65	66	1	In	VDJ
ACAGTGACCAGTGCCCATCCTGAAGACAGCAGCTTCTACATCTGCAGTGCTAGAGATCTACGAAGTTACGAGCAGTACTTCGGGCCG	CSARDLRSYEQYF	1	1.2646221941195067E-5	39	TCRBV20	TCRBV20				TCRBV20-01,TCRBV20-or09_02		TCRBD02-01	TCRBD02	TCRBD02-01				01,02	TCRBJ02-07*01	TCRBJ02	TCRBJ02-07	01				0	1	4	9	6	4	42	56	57	60	66	1	In	VDJ
CCAACCAGACAGCTCTTTACTTCTGTGCCACCAGCGATCTTTTAATGGACTAGCGGGAGGGGGCCTTACGAGCAGTACTTCGGGCCG		1	1.2646221941195067E-5	58	TCRBV24	TCRBV24				TCRBV24-01,TCRBV24-or09_02		TCRBD02-01*02	TCRBD02	TCRBD02-01	02				TCRBJ02-07*01	TCRBJ02	TCRBJ02-07	01				3	8	1	0	5	4	23	38	46	61	66	1	Out	VDJ
CTTCACATCAATTCCCTGGAGCTTGGTGACTCTGCTGTGTATTTCTGTGCCAGCAGCCACGACAGGTACGAGCAGTACTTCGGGCCG	CASSHDRYEQYF	1	1.2646221941195067E-5	36	TCRBV03	TCRBV03				TCRBV03-01,TCRBV03-02		TCRBD01-01*01	TCRBD01	TCRBD01-01	01				TCRBJ02-07*01	TCRBJ02	TCRBJ02-07	01				3	1	2	4	0	4	45	59	60	-1	66	1	In	VDJ
CGCTCACCAGGCCTGGGGGACGCAGCCATGTACCTGTGTGCCACCAGCAGAGTCCGGGAGCAATCGTACGAGCAGTACTTCGGGCCG	CATSRVREQSYEQYF	1	1.2646221941195067E-5	45	TCRBV15-01*01	TCRBV15	TCRBV15-01	01				TCRBD02-01*02	TCRBD02	TCRBD02-01	02				TCRBJ02-07*01	TCRBJ02	TCRBJ02-07	01				1	2	8	2	6	4	36	52	54	60	66	1	In	VDJ
ATCCAGCGCACACAGCAGGAGGACTCCGCCGTGTATCTCTGTGCCAGCAGCTTAGCGCTCGGGTTCTACGAGCAGTACTTCGGGCCG	CASSLALGFYEQYF	1	1.2646221941195067E-5	42	TCRBV07-08*01	TCRBV07	TCRBV07-08	01				TCRBD02-01	TCRBD02	TCRBD02-01				01,02	TCRBJ02-07*01	TCRBJ02	TCRBJ02-07	01				0	3	8	4	2	3	39	56	59	63	65	1	In	VDJ
AGCGCACACAGCAGGAGGACTCGGCCGTGTATCTCTGTGCCAGCAGTTAATACCGGGACATCGGTCTACGAGCAGTACTTCGGGCCG		1	1.2646221941195067E-5	46	TCRBV07-02*01	TCRBV07	TCRBV07-02	01				TCRBD01-01*01	TCRBD01	TCRBD01-01	01				TCRBJ02-07*01	TCRBJ02	TCRBJ02-07	01				6	8	0	6	5	3	35	46	54	60	65	1	Out	VDJ
CAGCGCACAGAGCAGGGGGACTCGGCCATGTATCTCTGTGCCAGCAGCCCGCAAAGGGAGAGGCTCTACGAGCAGTACTTCGGGCCG	CASSPQRERLYEQYF	1	1.2646221941195067E-5	45	TCRBV07-09	TCRBV07	TCRBV07-09				01,03	TCRBD02-01*02	TCRBD02	TCRBD02-01	02				TCRBJ02-07*01	TCRBJ02	TCRBJ02-07	01				5	7	9	2	5	3	36	48	55	60	65	1	In	VDJ
AATGTGAACGCCTTGGAGCTGGACGACTCGGCCCTGTATCTCTGTGCCAGCAGCCCACGTGGGGGCTACGAGCAGTACTTCGGGCCG	CASSPRGGYEQYF	1	1.2646221941195067E-5	39	TCRBV05-04*01	TCRBV05	TCRBV05-04	01								TCRBD01,TCRBD02	TCRBD01-01,TCRBD02-01		TCRBJ02-07*01	TCRBJ02	TCRBJ02-07	01				4	6	6	1	0	3	42	54	60	-1	65	1	In	VDJ
CGGCTGCTCCCTCCCAAACATCTGTGTACTTCTGTGCCAGCTGTCTAGCGGGAGTCAACAGGTAGCTACGAGCAGTACTTCGGGCCG		1	1.2646221941195067E-5	49	TCRBV06	TCRBV06				TCRBV06-02,TCRBV06-03		TCRBD02-01*02	TCRBD02	TCRBD02-01	02				TCRBJ02-07*01	TCRBJ02	TCRBJ02-07	01				8	3	4	2	11	3	32	41	44	54	65	1	Out	VDJ
AGCACCTTGGAGCTGGGGGACTCGGCCCTTTATCTTTGCGCCAGCAGCCTTGGACAGGGCTTCTCCTACGAGCAGTACTTCGGGCCG	CASSLGQGFSYEQYF	1	1.2646221941195067E-5	45	TCRBV05-01*01	TCRBV05	TCRBV05-01	01				TCRBD01-01*01	TCRBD01	TCRBD01-01	01				TCRBJ02-07*01	TCRBJ02	TCRBJ02-07	01				4	3	1	3	3	0	36	48	51	59	62	1	In	VDJ
CTGGAGTCGCCCAGCCCCAACCAGACCTCTCTGTACTTCTGTGCCAGCAGTTCCGCAGTCGTCTCCTACGAGCAGTACTTCGGGCCG	CASSSAVVSYEQYF	1	1.2646221941195067E-5	42	TCRBV27-01*01	TCRBV27	TCRBV27-01	01				TCRBD01-01*01	TCRBD01	TCRBD01-01	01				TCRBJ02-07*01	TCRBJ02	TCRBJ02-07	01				4	3	4	5	4	0	39	52	55	58	62	1	In	VDJ
ACCAGTGCCCATCCTGAAGACAGCAGCTTCTACATCTGCAGTGCTAGCCCGCAAGCGGGGATCTCCTACGAGCAGTACTTCGGGCCG	CSASPQAGISYEQYF	1	1.2646221941195067E-5	45	TCRBV20	TCRBV20				TCRBV20-01,TCRBV20-or09_02		TCRBD02-01*01	TCRBD02	TCRBD02-01	01				TCRBJ02-07*01	TCRBJ02	TCRBJ02-07	01				3	6	6	3	2	0	36	47	53	60	62	1	In	VDJ
TGGAGATCCAGTCCACGGAGTCAGGGGACACAGCACTGTATTTCTGTTCAAATACAGGGGTCCTCCTACGAGCAGTACTTCGGGCCG		2	2.5292443882390135E-5	37	TCRBV21-01*01	TCRBV21	TCRBV21-01	01				TCRBD01-01*01	TCRBD01	TCRBD01-01	01				TCRBJ02-07*01	TCRBJ02	TCRBJ02-07	01				14	6	3	2	2	0	44	47	53	60	62	2	Out	VDJ
CGTTGGCGTCTGCTGTACCCTCTCAGACATCTGTGTACTTCTGTGCCAGCAGGGACAGGGGAATCCTACGAGCAGTACTTCGGGCCG		1	1.2646221941195067E-5	40	TCRBV06-04	TCRBV06	TCRBV06-04				01,02	TCRBD01-01*01	TCRBD01	TCRBD01-01	01				TCRBJ02-07*01	TCRBJ02	TCRBJ02-07	01				2	0	5	2	2	1	41	-1	56	61	63	1	Out	VDJ
CTCAGGCTGGAGTCGGCTGCTCCCTCCCAGACATCTGTGTACTTCTGTGCCACCAAGCTAGCTGCCTACGAGCAGTACTTCGGGCCG	CATKLAAYEQYF	1	1.2646221941195067E-5	36	TCRBV06-01*01	TCRBV06	TCRBV06-01	01				TCRBD02-01	TCRBD02	TCRBD02-01				01,02	TCRBJ02-07*01	TCRBJ02	TCRBJ02-07	01				10	5	4	7	2	2	45	52	57	62	64	1	In	VDJ
AGCAGGTAGTGCGAGGAGATTCGGCAGCTTATTTCTGTGCCAGCTCCCACTCAGCTGGGTACCCCCTACGAGCAGTACTTCGGGCCG		2	2.5292443882390135E-5	46	TCRBV18-01*01	TCRBV18	TCRBV18-01	01								TCRBD01,TCRBD02	TCRBD01-01,TCRBD02-01		TCRBJ02-07*01	TCRBJ02	TCRBJ02-07	01				6	10	0	9	5	2	35	46	56	59	64	2	Out	VDJ
ACCAGTGCCCATCCTGAAGACAGCAGCTTCTACATCTGCAGTGCTATCCCGACTAGCGGGGGTACCTACGAGCAGTACTTCGGGCCG	CSAIPTSGGTYEQYF	1	1.2646221941195067E-5	45	TCRBV20	TCRBV20				TCRBV20-01,TCRBV20-or09_02		TCRBD02-01*01	TCRBD02	TCRBD02-01	01				TCRBJ02-07*01	TCRBJ02	TCRBJ02-07	01				4	4	2	2	2	2	36	46	50	62	64	1	In	VDJ
GTGACCAGTGCCCATCCTGAAGACAGCAGCTTCTACATCTGCAGTCCCCCGGGGCTAGCGGGGACCTACGAGCAGTACTTCGGGCCG	CSPPGLAGTYEQYF	1	1.2646221941195067E-5	42	TCRBV20	TCRBV20				TCRBV20-01,TCRBV20-or09_02		TCRBD02-01*01	TCRBD02	TCRBD02-01	01				TCRBJ02-07*01	TCRBJ02	TCRBJ02-07	01				8	9	4	3	1	2	39	45	54	63	64	1	In	VDJ
AATTCCCTGGAGCTTGGTGACTCTGCTGTGTATTTCTGTGCCAGCAGCCAAGAATGGGGGCCCACCTACGAGCAGTACTTCGGGCCG	CASSQEWGPTYEQYF	1	1.2646221941195067E-5	45	TCRBV03	TCRBV03				TCRBV03-01,TCRBV03-02		TCRBD01-01*01	TCRBD01	TCRBD01-01	01				TCRBJ02-07*01	TCRBJ02	TCRBJ02-07	01				0	2	6	0	3	2	36	53	55	61	64	1	In	VDJ
GGCAATCCTGTCCTCAGAACCGGGAGACACGGCACTGTATCTCTGCGCCGGAAGGCCGGACAACACTACGAGCAGTACTTCGGGCCG		1	1.2646221941195067E-5	38	TCRBV23-01*01	TCRBV23	TCRBV23-01	01				TCRBD01-01*01	TCRBD01	TCRBD01-01	01				TCRBJ02-07*01	TCRBJ02	TCRBJ02-07	01				11	8	1	6	3	3	43	49	57	62	65	1	Out	VDJ
CTGCTGTCGGCTGCTCCCTCCCAGACATCTGTGTACTTCTGTGCCAGCAGTTCTACGGGGTCCTCATACGAGCAGTACTTCGGGCCG	CASSSTGSSYEQYF	1	1.2646221941195067E-5	42	TCRBV06-05*01	TCRBV06	TCRBV06-05	01				TCRBD02-01*01	TCRBD02	TCRBD02-01	01				TCRBJ02-07*01	TCRBJ02	TCRBJ02-07	01				4	3	8	3	6	4	39	52	55	60	66	1	In	VDJ
CTGGGGTTGGAGTCGGCTGCTCCCTCCCAAACATCTGTGTACTTCTGTGCCAGCAGCCCCCAGAAATACGAGCAGTACTTCGGGCCG	CASSPQKYEQYF	1	1.2646221941195067E-5	36	TCRBV06	TCRBV06				TCRBV06-02,TCRBV06-03		TCRBD01-01*01	TCRBD01	TCRBD01-01	01				TCRBJ02-07*01	TCRBJ02	TCRBJ02-07	01				6	4	4	5	3	4	45	56	60	63	66	1	In	VDJ
CTGAGGATCCAGCAGGTAGTGCGAGGAGATTCGGCAGCTTATTTCTGTGCCAGCCACGACAGGGGCCACGAGCAGTACTTCGGGCCG	CASHDRGHEQYF	2	2.5292443882390135E-5	36	TCRBV18-01*01	TCRBV18	TCRBV18-01	01				TCRBD01-01*01	TCRBD01	TCRBD01-01	01				TCRBJ02-07*01	TCRBJ02	TCRBJ02-07	01				8	3	2	2	2	5	45	54	57	65	67	2	In	VDJ
AACGCCTTGTGGCTGGGGGACTCGGCCCTCTATCTCTGTGCCAGCAGCTCCGGGTTTGCTGGATCCAACGAGCAGTACTTCGGGCCG	CASSSGFAGSNEQYF	1	1.2646221941195067E-5	45	TCRBV05-06*01	TCRBV05	TCRBV05-06	01				TCRBD02-01	TCRBD02	TCRBD02-01				01,02	TCRBJ02-07*01	TCRBJ02	TCRBJ02-07	01				3	1	8	4	13	5	36	49	50	54	67	1	In	VDJ
GAGCTCTCTGGAGCTGGGGGACTCAGCTTTGTATTTCTGTGCCAGCAGCGTAGCTATGAGGAGGCCGGGGGGCAGTACGTCGGGCCG		1	1.2646221941195067E-5	44	TCRBV09-01	TCRBV09	TCRBV09-01				01,02	TCRBD02-01*01	TCRBD02	TCRBD02-01	01				TCRBJ02-07*01	TCRBJ02	TCRBJ02-07	01				0	12	8	1	7	17	37	53	65	72	79	1	Out	VDJ
AGGCTGGAGTCGGCTGCTCCCTCCCAGACATCTGTGTACTTCTGTGCCAGCAGTGAAGCGGAACTCTGGGAGCAGTACGTCGGGCCG	CASSEAELWEQYV	1	1.2646221941195067E-5	39	TCRBV06-01*01	TCRBV06	TCRBV06-01	01				TCRBD02-01*02	TCRBD02	TCRBD02-01	02				TCRBJ02-07*01	TCRBJ02	TCRBJ02-07	01				0	8	9	2	7	17	42	59	67	72	79	1	In	VDJ
TTGGAGTCGGCTGCTCCCTCCCAAACATCTGTGTACTTCTGTGCCAGCAGTTCCCCTCCGGATGCGGGCGAGCAGTACGTCGGGCCG	CASSSPPDAGEQYV	1	1.2646221941195067E-5	42	TCRBV06	TCRBV06				TCRBV06-02,TCRBV06-03		TCRBD02-01	TCRBD02	TCRBD02-01				01,02	TCRBJ02-07*01	TCRBJ02	TCRBJ02-07	01				4	11	7	4	11	17	39	52	63	68	79	1	In	VDJ
CTGGAGTCGGCTGCTCCCTCCCAGACATCTGTGTACTTCTGTGCCAGCAGTGAAGGGGGCATGTCGGACGAGCAGTACGTCGGGCCG	CASSEGGMSDEQYV	1	1.2646221941195067E-5	42	TCRBV06-01*01	TCRBV06	TCRBV06-01	01				TCRBD01-01*01	TCRBD01	TCRBD01-01	01				TCRBJ02-07*01	TCRBJ02	TCRBJ02-07	01				1	0	7	0	19	17	39	-1	55	60	79	1	In	VDJ
GCTCCCTCCCAGACATCTGTGTACTTCTGTGCCAGCAGCGCATCATTACGCGATGGCCTCTCTGGAAACACCATATATTTTGGAGAG	CASSASLRDGLSGNTIYF	1	1.2646221941195067E-5	54	TCRBV06	TCRBV06				TCRBV06-01,TCRBV06-05,TCRBV06-06						TCRBD01,TCRBD02	TCRBD01-01,TCRBD02-01		TCRBJ01-03*01	TCRBJ01	TCRBJ01-03	01				6	16	9	0	2	0	27	38	54	57	59	1	In	VDJ
CTGTCGGCTGCTCCCTCCCAGACATCTGTGTACTTCTGTGCCAGCAGTTCGGCGGCCATCTCTGGAAACACCATATATTTTGGAGAG	CASSSAAISGNTIYF	1	1.2646221941195067E-5	45	TCRBV06-05*01	TCRBV06	TCRBV06-05	01				TCRBD02-01	TCRBD02	TCRBD02-01				01,02	TCRBJ01-03*01	TCRBJ01	TCRBJ01-03	01				4	2	7	5	4	0	36	49	51	55	59	1	In	VDJ
GTGAACGCCTTGGAGCTGGACGACTCGGCCCTGTATCTCTGTGCCAGCAGCTTGGGTAGCTCTGGAAACACCATATATTTTGGAGAG	CASSLGSSGNTIYF	1	1.2646221941195067E-5	42	TCRBV05-04*01	TCRBV05	TCRBV05-04	01				TCRBD02-01	TCRBD02	TCRBD02-01				01,02	TCRBJ01-03*01	TCRBJ01	TCRBJ01-03	01				0	1	5	8	0	0	39	55	56	-1	59	1	In	VDJ
ACCAGTGCCCATCCTGAAGACAGCAGCTTCTACATCTGCAGTGCTGAACCGGGACAAAGCTCTGGAAACACCATATATTTTGGAGAG	CSAEPGQSSGNTIYF	1	1.2646221941195067E-5	45	TCRBV20	TCRBV20				TCRBV20-01,TCRBV20-or09_02		TCRBD01-01*01	TCRBD01	TCRBD01-01	01				TCRBJ01-03*01	TCRBJ01	TCRBJ01-03	01				5	5	0	6	3	0	36	45	50	56	59	1	In	VDJ
CGCACACAGCAGGAGGACTCCGCCGTGTATCTCTGTGCCAGCAGCTTAGCGCTAGGGATTGGGGCCAACGTCCTGACTTTCGGGGCC	CASSLALGIGANVLTF	1	1.2646221941195067E-5	48	TCRBV07-08*01	TCRBV07	TCRBV07-08	01								TCRBD01,TCRBD02	TCRBD01-01,TCRBD02-01		TCRBJ02-06*01	TCRBJ02	TCRBJ02-06	01				0	4	0	8	1	3	33	50	54	58	59	1	In	VDJ
CGCACAGAGCAGGGGGACTCGGCCATGTATCTCTGTGCCAGCAGCCGAGGGTACCGTGGTGGGGCCAACGTCCTGACTTTCGGGGCC	CASSRGYRGGANVLTF	2	2.5292443882390135E-5	48	TCRBV07-09	TCRBV07	TCRBV07-09				01,03	TCRBD02-01*02	TCRBD02	TCRBD02-01	02				TCRBJ02-06*01	TCRBJ02	TCRBJ02-06	01				5	1	11	0	8	3	33	45	46	51	59	2	In	VDJ
AAAGCTGGAGGACTCAGCCATGTACTTCTGTGCCAGCAGTGAGGGCAAAGTAGGGATACTGGGGCCAACGTCCTGACTTTCGGGGCC		1	1.2646221941195067E-5	53	TCRBV02-01*01	TCRBV02	TCRBV02-01	01								TCRBD01,TCRBD02	TCRBD01-01,TCRBD02-01		TCRBJ02-06*01	TCRBJ02	TCRBJ02-06	01				3	10	0	8	2	2	28	42	52	56	58	1	Out	VDJ
TGAACGCCTTGTTGCTGGGGGACTCGGCCCTCTATCTCTGTGCCAGCATAGTCACAAAGTCGGGCCAACGTCCTGACTTTCGGGGCC		1	1.2646221941195067E-5	43	TCRBV05-06*01	TCRBV05	TCRBV05-06	01								TCRBD01,TCRBD02	TCRBD01-01,TCRBD02-01		TCRBJ02-06*01	TCRBJ02	TCRBJ02-06	01				6	5	3	6	5	5	38	48	53	56	61	1	Out	VDJ
CTGACTGTGAGCAACATGAGCCCTGAAGACAGCAGCATATATCTCTGCAGCGTTGAAGAGGGTGTGGGCATTCAGTACTTCGGCGCC	CSVEEGVGIQYF	1	1.2646221941195067E-5	36	TCRBV29-01*01	TCRBV29	TCRBV29-01	01								TCRBD01,TCRBD02	TCRBD01-01,TCRBD02-01		TCRBJ02-04*01	TCRBJ02	TCRBJ02-04	01				0	0	0	9	6	9	45	-1	59	62	68	1	In	VDJ
ATCAATTCCCTGGAGCTTGGTGACTCTGCTGTGTATTTCTGTGCCAGCAGCCAACAGGGGGCGCAGGGCATTCAGTACTTCGGCGCC	CASSQQGAQGIQYF	1	1.2646221941195067E-5	42	TCRBV03	TCRBV03				TCRBV03-01,TCRBV03-02		TCRBD01-01*01	TCRBD01	TCRBD01-01	01				TCRBJ02-04*01	TCRBJ02	TCRBJ02-04	01				2	0	4	0	6	9	39	-1	54	62	68	1	In	VDJ
CACACCCTGCAGCCAGAAGACTCGGCCCTGTATCTCTGTGCCAGCAGCCAAGGAGCCGGGACGGGAAACATTCAGTACTTCGGCGCC	CASSQGAGTGNIQYF	1	1.2646221941195067E-5	45	TCRBV04-02*01	TCRBV04	TCRBV04-02	01								TCRBD01,TCRBD02	TCRBD01-01,TCRBD02-01		TCRBJ02-04*01	TCRBJ02	TCRBJ02-04	01				1	5	0	7	3	6	36	52	57	62	65	1	In	VDJ
ACCAGTGCCCATCCTGAAGACAGCAGCTTCTACATCTGCAGTGCCTATACTACAGGGGTTTATTTTTCACCCCTCCACTTTGGGAAC	CSAYTTGVYFSPLHF	1	1.2646221941195067E-5	45	TCRBV20	TCRBV20				TCRBV20-01,TCRBV20-or09_02		TCRBD01-01*01	TCRBD01	TCRBD01-01	01				TCRBJ01-06*01	TCRBJ01	TCRBJ01-06	01				6	7	3	2	7	9	36	44	51	58	65	1	In	VDJ
GCTGGAGTCGGCTGCTCCCTCCCAGACATCTGTGTACTTCTGTGCCAGCAGTGTGCATCTGGGGGTTCACCCCTCCACTTTGGGAAC		1	1.2646221941195067E-5	41	TCRBV06-01*01	TCRBV06	TCRBV06-01	01								TCRBD01,TCRBD02	TCRBD01-01,TCRBD02-01		TCRBJ01-06*01	TCRBJ01	TCRBJ01-06	01				4	7	6	1	0	9	40	53	60	-1	65	1	Out	VDJ
CTCACGTTGGCGTCTGCTGTACCCTCTCAGACATCTGTGTACTTCTGTGCCAGCAGTCATGGGGGTTCACCCCTCCACTTTGGGAAC	CASSHGGSPLHF	2	2.5292443882390135E-5	36	TCRBV06-04	TCRBV06	TCRBV06-04				01,02					TCRBD01,TCRBD02	TCRBD01-01,TCRBD02-01		TCRBJ01-06*01	TCRBJ01	TCRBJ01-06	01				5	3	6	1	0	9	45	57	60	-1	65	2	In	VDJ
GAGTCGGCTGCTCCCTCCCAGACATCTGTGTACTTCTGTGCCAGCAGTGAAACGACAGGGGCGGATTCACCCCTCCACTTTGGGAAC	CASSETTGADSPLHF	1	1.2646221941195067E-5	45	TCRBV06-01*01	TCRBV06	TCRBV06-01	01				TCRBD01-01*01	TCRBD01	TCRBD01-01	01				TCRBJ01-06*01	TCRBJ01	TCRBJ01-06	01				2	2	2	2	3	8	36	51	53	61	64	1	In	VDJ
TCCTTGGAGCTGGGGGACTCAGCCCTGTACTTCTGTGCCAGCAGCTTGGAGGCGAGCTCCTATAATTCACCCCTCCACTTTGGGAAC	CASSLEASSYNSPLHF	1	1.2646221941195067E-5	48	TCRBV13-01*01	TCRBV13	TCRBV13-01	01				TCRBD02-01*02	TCRBD02	TCRBD02-01	02				TCRBJ01-06*01	TCRBJ01	TCRBJ01-06	01				3	0	10	1	4	0	33	-1	47	52	56	1	In	VDJ
AGTGCCCATCCTGAAGACAGCAGCTTCTACATCTGCAGTGGCCAAAGTGGGAGCAGCTCCTATAATTCACCCCTCCACTTTGGGAAC	CSGQSGSSSYNSPLHF	1	1.2646221941195067E-5	48	TCRBV20	TCRBV20				TCRBV20-01,TCRBV20-or09_02		TCRBD02-01*02	TCRBD02	TCRBD02-01	02				TCRBJ01-06*01	TCRBJ01	TCRBJ01-06	01				7	8	9	2	3	0	33	40	48	53	56	1	In	VDJ
TGCCATCCCCAACCAGACAGCTCTTTACTTCTGTGCCACCAAGGACAAAGACTAAGCTCCTATAATTCACCCCTCCACTTTGGGAAC		1	1.2646221941195067E-5	50	TCRBV24	TCRBV24				TCRBV24-01,TCRBV24-or09_02						TCRBD01,TCRBD02	TCRBD01-01,TCRBD02-01		TCRBJ01-06*01	TCRBJ01	TCRBJ01-06	01				8	1	1	6	9	0	31	41	42	47	56	1	Out	VDJ
CACTGCAGCAAGAAGACTCAGCTGCGTATCTCTGCACCAGCAGCCAAGAACCCCGGACAGTGCAATTCACCCCTCCACTTTGGGAAC		1	1.2646221941195067E-5	49	TCRBV01-01*01	TCRBV01	TCRBV01-01	01				TCRBD01-01*01	TCRBD01	TCRBD01-01	01				TCRBJ01-06*01	TCRBJ01	TCRBJ01-06	01				0	5	1	5	3	7	32	49	54	60	63	1	Out	VDJ
AGTGCCCATCCTGAAGACAGCAGCTTCTACATCTGCAGTGCTAGCGCGGCCTCCGGGACAGGGGCAGCACCCCTCCACTTTGGGAAC	CSASAASGTGAAPLHF	1	1.2646221941195067E-5	48	TCRBV20	TCRBV20				TCRBV20-01,TCRBV20-or09_02		TCRBD01-01*01	TCRBD01	TCRBD01-01	01				TCRBJ01-06*01	TCRBJ01	TCRBJ01-06	01				3	10	0	2	3	11	33	44	54	64	67	1	In	VDJ
AAGATCCGGTCCACAAAGCTGGAGGACTCAGCCATGTACTTCTGTGCCAGCAGGACTCGAACTAGTTCGTATCAGTTCTTCGGGCCA	CASRTRTSSYQFF	1	1.2646221941195067E-5	39	TCRBV02-01*01	TCRBV02	TCRBV02-01	01				TCRBD02-01	TCRBD02	TCRBD02-01				01,02	TCRBJ02-01*01	TCRBJ02	TCRBJ02-01	01				6	7	3	8	7	13	42	53	60	65	72	1	In	VDJ
TCCTTTCCTCTCACTGTGACATCGGCCCAAAAGAACCCGACAGCTTTCTATCTCTGTGCCAGTAGTCCCCCGCAGTTCTTCGGGCCA	CASSPPQFF	2	2.5292443882390135E-5	27	TCRBV19-01	TCRBV19	TCRBV19-01				01,02								TCRBJ02-01*01	TCRBJ02	TCRBJ02-01	01				5	0	0	0	5	12	54	-1	-1	66	71	2	In	VJ
AATCTTCACATCAATTCCCTGGAGCTTGGTGACTCTGCTGTGTATTTCTGTGCCAGCAGCCAGTTGGATGAGCAGTTCTTCGGGCCA	CASSQLDEQFF	1	1.2646221941195067E-5	33	TCRBV03	TCRBV03				TCRBV03-01,TCRBV03-02						TCRBD01,TCRBD02	TCRBD01-01,TCRBD02-01		TCRBJ02-01*01	TCRBJ02	TCRBJ02-01	01				3	3	0	10	0	8	48	62	65	-1	67	1	In	VDJ
ATCCAGCCCTCAGAACCCAGGGACTCAGCTGTGTACTTCTGTGCCAGCAGCGCCTGGGGGGCTAGGGATGAGCAGTTCTTCGGGCCA	CASSAWGARDEQFF	1	1.2646221941195067E-5	42	TCRBV12	TCRBV12				TCRBV12-03,TCRBV12-04						TCRBD01,TCRBD02	TCRBD01-01,TCRBD02-01		TCRBJ02-01*01	TCRBJ02	TCRBJ02-01	01				6	6	6	0	5	8	39	50	56	62	67	1	In	VDJ
CTGACGATCCAGCGCACACAGCAGGAGGACTCGGCCGTGTATCTCTGTGCCAGCAGCCAACAGGGGAATGAGCAGTTCTTCGGGCCA	CASSQQGNEQFF	1	1.2646221941195067E-5	36	TCRBV07-02*01	TCRBV07	TCRBV07-02	01				TCRBD01-01*01	TCRBD01	TCRBD01-01	01				TCRBJ02-01*01	TCRBJ02	TCRBJ02-01	01				5	2	3	2	0	7	45	57	59	-1	66	1	In	VDJ
GCGTCTGCTGTACCCTCTCAGACATCTGTGTACTTCTGTGCCAGCAGTGTGAAAGGCGGGGGGGAGAATGAGCAGTTCTTCGGGCCA	CASSVKGGGENEQFF	2	2.5292443882390135E-5	45	TCRBV06-04	TCRBV06	TCRBV06-04				01,02	TCRBD02-01*01	TCRBD02	TCRBD02-01	01				TCRBJ02-01*01	TCRBJ02	TCRBJ02-01	01				4	6	7	0	2	7	36	49	55	64	66	2	In	VDJ
CTGGAGTCTGCCAGGCCCTCACATACCTCTCAGTACCTCTGTGCCAGCAGTGGCCCAGGGTGGTTCAATGAGCAGTTCTTCGGGCCA	CASSGPGWFNEQFF	1	1.2646221941195067E-5	42	TCRBV25-01*01	TCRBV25	TCRBV25-01	01				TCRBD01-01*01	TCRBD01	TCRBD01-01	01				TCRBJ02-01*01	TCRBJ02	TCRBJ02-01	01				4	3	4	3	5	6	39	52	55	60	65	1	In	VDJ
TCGGCTGCTCCCTCCCAAACATCTGTGTACTTCTGTGCCAGCAGTTACGGTACGGAGGGAAGCTACAATGAGCAGTTCTTCGGGCCA	CASSYGTEGSYNEQFF	1	1.2646221941195067E-5	48	TCRBV06	TCRBV06				TCRBV06-02,TCRBV06-03		TCRBD02-01*02	TCRBD02	TCRBD02-01	02				TCRBJ02-01*01	TCRBJ02	TCRBJ02-01	01				2	5	10	0	3	3	33	48	53	59	62	1	In	VDJ
CGCACACAGCAGGAGGACTCGGCCGTGTATCTCTGTGCCAGCAGCCCCTACTTCTCAACGTCCTACAATGAGCAGTTCTTCGGGCCA	CASSPYFSTSYNEQFF	1	1.2646221941195067E-5	48	TCRBV07-02*01	TCRBV07	TCRBV07-02	01				TCRBD02-01	TCRBD02	TCRBD02-01				01,02	TCRBJ02-01*01	TCRBJ02	TCRBJ02-01	01				5	4	3	10	8	1	33	45	49	52	60	1	In	VDJ
TAAGAAGCTCCTCCTCAGTGACTCTGGCTTCTATCTCTGTGCCTGGAGACCACTGCTAGCTCCTACAATGAGCAGTTCTTCGGGCCA		1	1.2646221941195067E-5	44	TCRBV30-01*02	TCRBV30	TCRBV30-01	02				TCRBD02-01	TCRBD02	TCRBD02-01				01,02	TCRBJ02-01*01	TCRBJ02	TCRBJ02-01	01				3	7	4	8	0	0	37	48	55	-1	59	1	Out	VDJ
GCTGCTCCCTCCCAGACATCTGTGTACTTCTGTGCCAGTAGTGGGGACCTCGGGGGTAAGCCCTACAATGAGCAGTTCTTCGGGCCA	CASSGDLGGKPYNEQFF	1	1.2646221941195067E-5	51	TCRBV06-01*01	TCRBV06	TCRBV06-01	01				TCRBD02-01*01	TCRBD02	TCRBD02-01	01				TCRBJ02-01*01	TCRBJ02	TCRBJ02-01	01				4	7	8	2	5	2	30	43	50	56	61	1	In	VDJ
AATGTGAACGCCTTGTTGCTGGGGGACTCGGCCCTCTATCTCTGTGCCAGCAGCTTGGGGGGATACAATGAGCAGTTCTTCGGGCCA	CASSLGGYNEQFF	1	1.2646221941195067E-5	39	TCRBV05-06*01	TCRBV05	TCRBV05-06	01								TCRBD01,TCRBD02	TCRBD01-01,TCRBD02-01		TCRBJ02-01*01	TCRBJ02	TCRBJ02-01	01				0	1	0	8	0	4	42	58	59	-1	63	1	In	VDJ
TCCACTCTGACAGTGACCAGTGCCCATCCTGAAGACAGCAGCTTCTACATCTGCAGTGCCAGCGACCACTCACAGTTCTTCGGGCCA	CSASDHSQFF	1	1.2646221941195067E-5	30	TCRBV20-01*01	TCRBV20	TCRBV20-01	01				TCRBD02-01	TCRBD02	TCRBD02-01				01,02	TCRBJ02-01*01	TCRBJ02	TCRBJ02-01	01				6	1	6	6	8	13	51	59	60	64	72	1	In	VDJ
ACTCTGAAGATCCAGCCCTCAGAACCCAGGGACTCAGCTGTGTACTTCTGTGCCAGCAGTCCCGACTCGACCCAGTACTTCGGGCCA	CASSPDSTQYF	1	1.2646221941195067E-5	33	TCRBV12	TCRBV12				TCRBV12-03,TCRBV12-04		TCRBD02-01	TCRBD02	TCRBD02-01				01,02	TCRBJ02-05*01	TCRBJ02	TCRBJ02-05	01				5	3	2	10	1	7	48	60	63	67	68	1	In	VDJ
CTGAATGTGAACGCCTTGGAGCTGGACGACTCGGCCCTGTATCTCTGTGCCAGCAGCTTGGATTATGAGACCCAGTACTTCGGGCCA	CASSLDYETQYF	1	1.2646221941195067E-5	36	TCRBV05-04*01	TCRBV05	TCRBV05-04	01				TCRBD02-01	TCRBD02	TCRBD02-01				01,02	TCRBJ02-05*01	TCRBJ02	TCRBJ02-05	01				0	2	5	9	1	5	45	61	63	65	66	1	In	VDJ
TCAATTCCCTGGAGCTTGGTGACTCTGCTGTGTATTTCTGTGCCAGCAGCCAAGATGAGCGGGGTGGAGACCCAGTACTTCGGGCCA		1	1.2646221941195067E-5	43	TCRBV03	TCRBV03				TCRBV03-01,TCRBV03-02		TCRBD02-01*01	TCRBD02	TCRBD02-01	01				TCRBJ02-05*01	TCRBJ02	TCRBJ02-05	01				0	2	6	3	2	5	38	55	57	64	66	1	Out	VDJ
ACCAGTGCCCATCCTGAAGACAGCAGCTTCTACATCTGCAGTGCTAGACAGGCTAGCGGGGGCGGGGAGACCCAGTACTTCGGGCCA	CSARQASGGGETQYF	1	1.2646221941195067E-5	45	TCRBV20	TCRBV20				TCRBV20-01,TCRBV20-or09_02		TCRBD02-01*01	TCRBD02	TCRBD02-01	01				TCRBJ02-05*01	TCRBJ02	TCRBJ02-05	01				2	4	4	2	4	5	36	48	52	62	66	1	In	VDJ
TTGCTGGGGGACTCGGCCCTCTATCTCTGTGCCAGCAGCCCAGGGGCCGGGACTAGCGGGGGGCCGGAGACCCAGTACTTCGGGCCA	CASSPGAGTSGGPETQYF	1	1.2646221941195067E-5	54	TCRBV05-06*01	TCRBV05	TCRBV05-06	01				TCRBD02-01*01	TCRBD02	TCRBD02-01	01				TCRBJ02-05*01	TCRBJ02	TCRBJ02-05	01				4	9	0	1	3	5	27	39	48	63	66	1	In	VDJ
GTGAGCAACATGAGCCCTGAAGACAGCAGCATATATCTCTGCAGCGTAGCCCACGGGACAGGGAAGGAGACCCAGTACTTCGGGCCA	CSVAHGTGKETQYF	1	1.2646221941195067E-5	42	TCRBV29-01*01	TCRBV29	TCRBV29-01	01				TCRBD01-01*01	TCRBD01	TCRBD01-01	01				TCRBJ02-05*01	TCRBJ02	TCRBJ02-05	01				6	7	0	3	3	5	39	47	54	63	66	1	In	VDJ
AGTGCCCATCCTGAAGACAGCAGCTTCTACATCTGCAGTGCTAGAGACTTGGGACTAGCGGGAGTAGAGACCCAGTACTTCGGGCCA	CSARDLGLAGVETQYF	1	1.2646221941195067E-5	48	TCRBV20	TCRBV20				TCRBV20-01,TCRBV20-or09_02		TCRBD02-01*02	TCRBD02	TCRBD02-01	02				TCRBJ02-05*01	TCRBJ02	TCRBJ02-05	01				0	3	0	2	1	4	33	47	50	64	65	1	In	VDJ
AACCTTCACCTACACGCCCTGCAGCCAGAAGACTCAGCCCTGTATCTCTGCGCCAGCAGCCGGGGAGAGACCCAGTACTTCGGGCCA	CASSRGETQYF	1	1.2646221941195067E-5	33	TCRBV04-01*01	TCRBV04	TCRBV04-01	01								TCRBD01,TCRBD02	TCRBD01-01,TCRBD02-01		TCRBJ02-05*01	TCRBJ02	TCRBJ02-05	01				4	0	6	2	0	4	48	-1	61	-1	65	1	In	VDJ
TCTCTGGAGCTGGGGGACTCAGCTTTGTATTTCTGTGCCAGCAGCGTAAACCAGGTGGGGGTAGGAGAGACCCAGTACTTCGGGCCA	CASSVNQVGVGETQYF	1	1.2646221941195067E-5	48	TCRBV09-01	TCRBV09	TCRBV09-01				01,02					TCRBD01,TCRBD02	TCRBD01-01,TCRBD02-01		TCRBJ02-05*01	TCRBJ02	TCRBJ02-05	01				1	8	6	1	4	4	33	48	56	61	65	1	In	VDJ
GCCTTGTTGCTGGGGGACTCGGCCCTCTATCTCTGTGCCAGCAGCGGGGCAGTCTTAAGGGGGAGAGAGACCCAGTACTTCGGGCCA	CASSGAVLRGRETQYF	1	1.2646221941195067E-5	48	TCRBV05-06*01	TCRBV05	TCRBV05-06	01				TCRBD01-01*01	TCRBD01	TCRBD01-01	01				TCRBJ02-05*01	TCRBJ02	TCRBJ02-05	01				4	12	5	1	2	4	33	45	57	63	65	1	In	VDJ
GCCTTGGAGCTGGACGACTCGGCCCTGTATCTCTGTGCCAGCAGGCCGTGGACTAGCGGGGGGGAAGAGACCCAGTACTTCGGGCCA	CASRPWTSGGEETQYF	1	1.2646221941195067E-5	48	TCRBV05-04*01	TCRBV05	TCRBV05-04	01				TCRBD02-01*01	TCRBD02	TCRBD02-01	01				TCRBJ02-05*01	TCRBJ02	TCRBJ02-05	01				5	5	1	0	0	3	33	44	49	-1	64	1	In	VDJ
ACAGTGACCAGTGCCCATCCTGAAGACAGCAGCTTCTACATCTGCAGTGCTAGAAGGCGGGGCGAAGAGACCCAGTACTTCGGGCCA	CSARRRGEETQYF	1	1.2646221941195067E-5	39	TCRBV20	TCRBV20				TCRBV20-01,TCRBV20-or09_02		TCRBD02-01*01	TCRBD02	TCRBD02-01	01				TCRBJ02-05*01	TCRBJ02	TCRBJ02-05	01				2	2	7	3	2	3	42	54	56	62	64	1	In	VDJ
CTGAGCTCTCTGGAGCTGGGGGACTCAGCTTTGTATTTCTGTGCCAGCAGCGTAGAGGCAAGTCAAGAGACCCAGTACTTCGGGCCA	CASSVEASQETQYF	1	1.2646221941195067E-5	42	TCRBV09-01	TCRBV09	TCRBV09-01				01,02					TCRBD01,TCRBD02	TCRBD01-01,TCRBD02-01		TCRBJ02-05*01	TCRBJ02	TCRBJ02-05	01				0	0	5	4	5	2	39	-1	55	58	63	1	In	VDJ
ACTCTGACAGTGACCAGTGCCCATCCTGAAGACAGCAGCTTCTACATCTGCAGTGGGCACCGCCAAGAGACCCAGTACTTCGGGCCA	CSGHRQETQYF	1	1.2646221941195067E-5	33	TCRBV20-01*01	TCRBV20	TCRBV20-01	01				TCRBD01-01*01	TCRBD01	TCRBD01-01	01				TCRBJ02-05*01	TCRBJ02	TCRBJ02-05	01				7	0	9	0	4	1	48	-1	55	58	62	1	In	VDJ
GAGTCGGCTGCTCCCTCCCAAACATCTGTGTACTTCTGTGCCAGCAGTTATACTAGGCCCTCCCAAGAGACCCAGTACTTCGGGCCA	CASSYTRPSQETQYF	1	1.2646221941195067E-5	45	TCRBV06	TCRBV06				TCRBV06-02,TCRBV06-03		TCRBD02-01	TCRBD02	TCRBD02-01				01,02	TCRBJ02-05*01	TCRBJ02	TCRBJ02-05	01				3	1	3	8	6	1	36	50	51	56	62	1	In	VDJ
ACCCTGCAGCCAGAAGACTCGGCCCTGTATCTCTGCGCCAGCAGCCCCTCCCATGGGCAGCCCCAAGAGACCCAGTACTTCGGGCCA	CASSPSHGQPQETQYF	1	1.2646221941195067E-5	48	TCRBV04-03*01	TCRBV04	TCRBV04-03	01				TCRBD01-01*01	TCRBD01	TCRBD01-01	01				TCRBJ02-05*01	TCRBJ02	TCRBJ02-05	01				4	8	8	0	4	1	33	46	54	58	62	1	In	VDJ
GTGAGCACCTTGGAGCTGGGGGACTCGGCCCTTTATCTTTGCGCCAGCAGCTTGGCGGTGTACCAAGAGACCCAGTACTTCGGGCCA	CASSLAVYQETQYF	1	1.2646221941195067E-5	42	TCRBV05-01*01	TCRBV05	TCRBV05-01	01				TCRBD02-01	TCRBD02	TCRBD02-01				01,02	TCRBJ02-05*01	TCRBJ02	TCRBJ02-05	01				0	0	8	5	3	0	39	-1	55	58	61	1	In	VDJ
GTGAGCACCTTGGAGCTGGGGGACTCGGCCCTTTATCTTTGCGCCAGCAGCATCCGGGACTACCAAGAGACCCAGTACTTCGGGCCA	CASSIRDYQETQYF	1	1.2646221941195067E-5	42	TCRBV05-01*01	TCRBV05	TCRBV05-01	01				TCRBD02-01	TCRBD02	TCRBD02-01				01,02	TCRBJ02-05*01	TCRBJ02	TCRBJ02-05	01				4	4	0	10	0	0	39	51	55	-1	61	1	In	VDJ
ACGATCCAGCGCACACAGCAGGAGGACTCGGCCGTGTATCTCTGTGCCAGCAGCCCGGACCACCAAGAGACCCAGTACTTCGGGCCA	CASSPDHQETQYF	1	1.2646221941195067E-5	39	TCRBV07-02*01	TCRBV07	TCRBV07-02	01								TCRBD01,TCRBD02	TCRBD01-01,TCRBD02-01		TCRBJ02-05*01	TCRBJ02	TCRBJ02-05	01				5	2	1	7	1	0	42	54	56	60	61	1	In	VDJ
CAGCCCTCAGAACCCAGGGACTCAGCTGTGTACTTCTGTGCCAGCACTCGAGTGGGCAGCGATAAAGAGACCCAGTACTTCGGGCCA	CASTRVGSDKETQYF	1	1.2646221941195067E-5	45	TCRBV12	TCRBV12				TCRBV12-03,TCRBV12-04						TCRBD01,TCRBD02	TCRBD01-01,TCRBD02-01		TCRBJ02-05*01	TCRBJ02	TCRBJ02-05	01				7	7	8	0	7	3	36	46	53	57	64	1	In	VDJ
ACAGTGACCAGTGCCCATCCTGAAGACAGCAGCTTCTACATCTGCAGTGCCCTAGGGACTAGCGGGGGGCGGCAGTATTTTGGCCCA	CSALGTSGGRQYF	1	1.2646221941195067E-5	39	TCRBV20	TCRBV20				TCRBV20-01,TCRBV20-or09_02		TCRBD02-01*01	TCRBD02	TCRBD02-01	01				TCRBJ02-03*01	TCRBJ02	TCRBJ02-03	01				6	4	0	1	2	11	42	50	54	69	71	1	In	VDJ
ATGAATGTGAGCACCTTGGAGCTGGGGGACTCGGCCCTTTATCTTTGCGCCAGCAGCTTGCGGGCAGATACGCAGTATTTTGGCCCA	CASSLRADTQYF	1	1.2646221941195067E-5	36	TCRBV05-01*01	TCRBV05	TCRBV05-01	01				TCRBD02-01	TCRBD02	TCRBD02-01				01,02	TCRBJ02-03*01	TCRBJ02	TCRBJ02-03	01				1	0	8	4	0	4	45	-1	60	-1	64	1	In	VDJ
CTGAAGATCCAGCCCTCAGAACCCAGGGACTCAGCTGTGTACTTCTGTGCCAGCAGTTTCTCAGCAGATACGCAGTATTTTGGCCCA	CASSFSADTQYF	1	1.2646221941195067E-5	36	TCRBV12	TCRBV12				TCRBV12-03,TCRBV12-04		TCRBD01-01*01	TCRBD01	TCRBD01-01	01				TCRBJ02-03*01	TCRBJ02	TCRBJ02-03	01				3	2	4	5	0	4	45	59	61	-1	64	1	In	VDJ
TTGGAGCTGGGGGACTCGGCCCTTTATCTTTGCGCCAGCAGCTTGGAACCACCAGGGGGGGGCACAGATACGCAGTATTTTGGCCCA	CASSLEPPGGGTDTQYF	1	1.2646221941195067E-5	51	TCRBV05-01*01	TCRBV05	TCRBV05-01	01								TCRBD01,TCRBD02	TCRBD01-01,TCRBD02-01		TCRBJ02-03*01	TCRBJ02	TCRBJ02-03	01				0	6	4	1	2	1	30	46	52	59	61	1	In	VDJ
ACCCTGCAGCCAGAAGACTCGGCCCTGTATCTCTGTGCCAGCAATGGCCTAGCGGGAGGGGGCACAGATACGCAGTATTTTGGCCCA	CASNGLAGGGTDTQYF	1	1.2646221941195067E-5	48	TCRBV04-02*01	TCRBV04	TCRBV04-02	01				TCRBD02-01*02	TCRBD02	TCRBD02-01	02				TCRBJ02-03*01	TCRBJ02	TCRBJ02-03	01				7	5	4	0	1	1	33	43	48	60	61	1	In	VDJ
AGAAGCTCCTCCTCAGTGACTCTGGCTTCTATCTCTGTGCCACTCGACCCAAGCGGGGGTAGCACAGATACGCAGTATTTTGGCCCA		1	1.2646221941195067E-5	46	TCRBV30-01*02	TCRBV30	TCRBV30-01	02				TCRBD02-01*01	TCRBD02	TCRBD02-01	01				TCRBJ02-03*01	TCRBJ02	TCRBJ02-03	01				8	10	6	2	1	0	35	41	51	59	60	1	Out	VDJ
TCGGCTGCTCCCTCCCAAACATCTGTGTACTTCTGTGCCAGCAGTTTAGCGGGGGCTTCTAGCACAGATACGCAGTATTTTGGCCCA	CASSLAGASSTDTQYF	1	1.2646221941195067E-5	48	TCRBV06	TCRBV06				TCRBV06-02,TCRBV06-03		TCRBD02-01*01	TCRBD02	TCRBD02-01	01				TCRBJ02-03*01	TCRBJ02	TCRBJ02-03	01				4	0	5	2	5	0	33	-1	46	55	60	1	In	VDJ
ACCTTGGAGCTGGGGGACTCGGCCCTTTATCTTTGCGCCAGCAGCCGAAGCACAGGGGTGAGCACAGATACGCAGTATTTTGGCCCA	CASSRSTGVSTDTQYF	1	1.2646221941195067E-5	48	TCRBV05-01*01	TCRBV05	TCRBV05-01	01				TCRBD01-01*01	TCRBD01	TCRBD01-01	01				TCRBJ02-03*01	TCRBJ02	TCRBJ02-03	01				4	6	3	2	2	0	33	45	51	58	60	1	In	VDJ
TTCCCGCTCAGGCTGCTGTCGGCTGCTCCCTCCCAGACATCTGTGTACTTCTGTGCCAGCATCCCCATCACGCAGTATTTTGGCCCA	CASIPITQYF	1	1.2646221941195067E-5	30	TCRBV06-05*01	TCRBV06	TCRBV06-05	01				TCRBD01-01*01	TCRBD01	TCRBD01-01	01				TCRBJ02-03*01	TCRBJ02	TCRBJ02-03	01				7	4	4	6	2	9	51	61	65	67	69	1	In	VDJ
AATTCCCTGGAGCTTGGTGACTCTGCTGTGTATTTCTGTGCCAGCAGCCAAGCACGGGACTTAGGCGGGGAGCTGTTTTTTGGAGAA	CASSQARDLGGELFF	1	1.2646221941195067E-5	45	TCRBV03	TCRBV03				TCRBV03-01,TCRBV03-02		TCRBD02-01	TCRBD02	TCRBD02-01				01,02	TCRBJ02-02*01	TCRBJ02	TCRBJ02-02	01				1	3	0	10	4	7	36	52	55	61	65	1	In	VDJ
AGTGCCCATCCTGAAGACAGCAGCTTCTACATCTGCAGTGCTAGATCTCCCCTAGCGCCCGTTTCCGGGGAGCTGTTTTTTGGAGAA	CSARSPLAPVSGELFF	1	1.2646221941195067E-5	48	TCRBV20	TCRBV20				TCRBV20-01,TCRBV20-or09_02		TCRBD02-01	TCRBD02	TCRBD02-01				01,02	TCRBJ02-02*01	TCRBJ02	TCRBJ02-02	01				2	6	4	6	7	6	33	45	51	57	64	1	In	VDJ
TTGGCTGCTCCCTCCCAGACATCTGTGTACTTCTGTGCCAGCAGCCCGAGGCCGGGAGTGCGGTCCGGGGAGCTGTTTTTTGGAGAA	CASSPRPGVRSGELFF	1	1.2646221941195067E-5	48	TCRBV06-06	TCRBV06	TCRBV06-06				01,02	TCRBD02-01*02	TCRBD02	TCRBD02-01	02				TCRBJ02-02*01	TCRBJ02	TCRBJ02-02	01				6	8	8	2	6	6	33	44	52	58	64	1	In	VDJ
ATCCTGGAGTCGCCCAGCCCCAACCAGACCTCTCTGTACTTCTGTGCCAGCAGTTTACGGATCTCCGGGGAGCTGTTTTTTGGAGAA	CASSLRISGELFF	2	2.5292443882390135E-5	39	TCRBV27-01*01	TCRBV27	TCRBV27-01	01								TCRBD01,TCRBD02	TCRBD01-01,TCRBD02-01		TCRBJ02-02*01	TCRBJ02	TCRBJ02-02	01				2	1	1	8	3	6	42	57	58	61	64	2	In	VDJ
ACTGTGAGCAACATGAGCCCTGAAGACAGCAGCATATATCTCTGCAGCGTTGACCGATCATGATCCGGGGAGCTGTTTTTTGGAGAA	CSVDRS*SGELFF	1	1.2646221941195067E-5	39	TCRBV29-01*01	TCRBV29	TCRBV29-01	01								TCRBD01,TCRBD02	TCRBD01-01,TCRBD02-01		TCRBJ02-02*01	TCRBJ02	TCRBJ02-02	01				3	2	2	8	7	6	42	53	55	57	64	1	Stop	VDJ
ACACAGCAGGAGGACTCGGCCGTGTATCTCTGTGCCAGCAGCTTAGCGCTGGGGACTAGCAGGGCCGGGGAGCTGTTTTTTGGAGAA	CASSLALGTSRAGELFF	1	1.2646221941195067E-5	51	TCRBV07-02*01	TCRBV07	TCRBV07-02	01				TCRBD02-01	TCRBD02	TCRBD02-01				01,02	TCRBJ02-02*01	TCRBJ02	TCRBJ02-02	01				0	4	0	7	4	6	30	47	51	60	64	1	In	VDJ
TCCTTGGAGCTGGGGGACTCAGCCCTGTACTTCTGTGCCAGCAGCTTATCAGTGGGACAGGGGACCGGGGAGCTGTTTTTTGGAGAA	CASSLSVGQGTGELFF	1	1.2646221941195067E-5	48	TCRBV13-01*01	TCRBV13	TCRBV13-01	01				TCRBD01-01*01	TCRBD01	TCRBD01-01	01				TCRBJ02-02*01	TCRBJ02	TCRBJ02-02	01				2	5	0	2	0	5	33	48	53	-1	63	1	In	VDJ
AAGATCCAGCCCTCAGAACCCAGGGACTCAGCTGTGTACTTCTGTGCCAGCAGTCCCGATGGCACCGGGGAGCTGTTTTTTGGAGAA	CASSPDGTGELFF	1	1.2646221941195067E-5	39	TCRBV12	TCRBV12				TCRBV12-03,TCRBV12-04						TCRBD01,TCRBD02	TCRBD01-01,TCRBD02-01		TCRBJ02-02*01	TCRBJ02	TCRBJ02-02	01				5	6	0	10	0	4	42	54	60	-1	62	1	In	VDJ
CACACCCTGCAGCCAGAAGACTCGGCCCTGTATCTCTGTGCCAGCAGCCAAGACAGGGTGGGCACCGGGGAGCTGTTTTTTGGAGAA	CASSQDRVGTGELFF	1	1.2646221941195067E-5	45	TCRBV04-02*01	TCRBV04	TCRBV04-02	01				TCRBD01-01*01	TCRBD01	TCRBD01-01	01				TCRBJ02-02*01	TCRBJ02	TCRBJ02-02	01				0	0	4	3	4	4	36	-1	53	58	62	1	In	VDJ
CTGCAGCCAGAAGACTCGGCCCTGTATCTCTGCGCCAGCAGCCAACTCCGAGCGGACAGGGGCACCGGGGAGCTGTTTTTTGGAGAA	CASSQLRADRGTGELFF	1	1.2646221941195067E-5	51	TCRBV04-03*01	TCRBV04	TCRBV04-03	01				TCRBD01-01*01	TCRBD01	TCRBD01-01	01				TCRBJ02-02*01	TCRBJ02	TCRBJ02-02	01				2	8	1	2	0	4	30	45	53	-1	62	1	In	VDJ
CTGGAGTTGGCTGCTCCCTCCCAGACATCTGTGTACTTCTGTGCCAGCAGTTACCGCACGGGCACCGGGGAGCTGTTTTTTGGAGAA	CASSYRTGTGELFF	1	1.2646221941195067E-5	42	TCRBV06-06	TCRBV06	TCRBV06-06				01,02	TCRBD02-01	TCRBD02	TCRBD02-01				01,02	TCRBJ02-02*01	TCRBJ02	TCRBJ02-02	01				2	4	8	4	0	4	39	54	58	-1	62	1	In	VDJ
AGTGCCCATCCTGAAGACAGCAGCTTCTACATCTGCAGTCTGAACGAGGGTAGGACGGGGCGCACCGGGGAGCTGTTTTTTGGAGAA	CSLNEGRTGRTGELFF	1	1.2646221941195067E-5	48	TCRBV20	TCRBV20				TCRBV20-01,TCRBV20-or09_02						TCRBD01,TCRBD02	TCRBD01-01,TCRBD02-01		TCRBJ02-02*01	TCRBJ02	TCRBJ02-02	01				8	17	7	0	1	4	33	39	56	61	62	1	In	VDJ
AGCACCTTGGAGCTGGGGGACTCGGCCCTTTATCTTTGCGCCAGCAGCCTGCCAGGGTCGAACACCGGGGAGCTGTTTTTTGGAGAA	CASSLPGSNTGELFF	1	1.2646221941195067E-5	45	TCRBV05-01*01	TCRBV05	TCRBV05-01	01				TCRBD01-01*01	TCRBD01	TCRBD01-01	01				TCRBJ02-02*01	TCRBJ02	TCRBJ02-02	01				4	4	4	3	1	0	36	48	52	57	58	1	In	VDJ
GCAGCCAGAAGACTCGGCCCTGTATCTCTGCGCCAGCAGCCACCTCGCGATGTAGTTTAGAACACCGGGGAGCTGTTTTTTGGAGAA		1	1.2646221941195067E-5	53	TCRBV04-03*01	TCRBV04	TCRBV04-03	01				TCRBD02-01	TCRBD02	TCRBD02-01				01,02	TCRBJ02-02*01	TCRBJ02	TCRBJ02-02	01				3	10	5	8	4	1	28	42	52	55	59	1	Out	VDJ
GAGTCAGCTGCTCCCTCCCAGACATCTGTATACTTCTGTGCCAGCAGTTATTCATACGAGAACACCGGGGAGCTGTTTTTTGGAGAA	CASSYSYENTGELFF	1	1.2646221941195067E-5	45	TCRBV06-09*01	TCRBV06	TCRBV06-09	01								TCRBD01,TCRBD02	TCRBD01-01,TCRBD02-01		TCRBJ02-02*01	TCRBJ02	TCRBJ02-02	01				0	4	2	8	0	1	36	53	57	-1	59	1	In	VDJ
ACCTTGGAGCTGGGGGACTCGGCCCTTTATCTTTGCGCCAGCGGACTCTACGGGGGCGGCAACACCGGGGAGCTGTTTTTTGGAGAA	CASGLYGGGNTGELFF	1	1.2646221941195067E-5	48	TCRBV05-01*01	TCRBV05	TCRBV05-01	01								TCRBD01,TCRBD02	TCRBD01-01,TCRBD02-01		TCRBJ02-02*01	TCRBJ02	TCRBJ02-02	01				7	9	6	0	3	2	33	42	51	57	60	1	In	VDJ
GAGTCCGCTACCAGCTCCCAGACATCTGTGTACTTCTGTGCCATCAGTGTTTCGATCCCCAACACCGGGGAGCTGTTTTTTGGAGAA	CAISVSIPNTGELFF	1	1.2646221941195067E-5	45	TCRBV10-03*01	TCRBV10	TCRBV10-03	01								TCRBD01,TCRBD02	TCRBD01-01,TCRBD02-01		TCRBJ02-02*01	TCRBJ02	TCRBJ02-02	01				4	4	2	8	5	2	36	49	53	55	60	1	In	VDJ
TCTGAAGATCCAGCCCTCAGAACCCAGGGACTCAGCTGTGTACTTCTGTGCCAGCAGCAAAACACCGGGGAGCTGTTTTTTGGAGAA		1	1.2646221941195067E-5	35	TCRBV12	TCRBV12				TCRBV12-03,TCRBV12-04		TCRBD01-01*01	TCRBD01	TCRBD01-01	01				TCRBJ02-02*01	TCRBJ02	TCRBJ02-02	01				6	0	4	6	1	2	46	-1	57	59	60	1	Out	VDJ
AATGTGAACGCCTTGTTGCTGGGGGACTCGGCCCTCTATCTCTGTGCCAGCAGCCCGGTGGGAACCGGGGAGCTGTTTTTTGGAGAA	CASSPVGTGELFF	1	1.2646221941195067E-5	39	TCRBV05-06*01	TCRBV05	TCRBV05-06	01								TCRBD01,TCRBD02	TCRBD01-01,TCRBD02-01		TCRBJ02-02*01	TCRBJ02	TCRBJ02-02	01				4	5	0	8	0	5	42	54	59	-1	63	1	In	VDJ
AATCTTCACATCAATTCCCTGGAGCTTGGTGACTCTGCTGTGTATTTCTGTGCCAGCAGCCCGGACGGGGAGCTGTTTTTTGGAGAA	CASSPDGELFF	1	1.2646221941195067E-5	33	TCRBV03	TCRBV03				TCRBV03-01,TCRBV03-02						TCRBD01,TCRBD02	TCRBD01-01,TCRBD02-01		TCRBJ02-02*01	TCRBJ02	TCRBJ02-02	01				4	1	1	8	0	7	48	61	62	-1	65	1	In	VDJ
TCAGAACCCAGGGACTCAGCTGTGTACTTCTGTGCCAGCAGTGCTGTGACTAGCGGGGGGGCCCACGGGGAGCTGTTTTTTGGAGAA	CASSAVTSGGAHGELFF	1	1.2646221941195067E-5	51	TCRBV12	TCRBV12				TCRBV12-03,TCRBV12-04		TCRBD02-01*01	TCRBD02	TCRBD02-01	01				TCRBJ02-02*01	TCRBJ02	TCRBJ02-02	01				5	5	2	0	4	7	30	42	47	61	65	1	In	VDJ
CTCAGGCTGCTGTCGGCTGCTCCCTCCCAGACATCTGTGTACTTCTGTGCCAGCAGTCCACCGGGACAGGGGGCTTTCTTTGGACAA	CASSPPGQGAFF	1	1.2646221941195067E-5	36	TCRBV06-05*01	TCRBV06	TCRBV06-05	01				TCRBD01-01*01	TCRBD01	TCRBD01-01	01				TCRBJ01-01*01	TCRBJ01	TCRBJ01-01	01				5	5	0	2	0	11	45	57	62	-1	72	1	In	VDJ
TGAATGTGAACGCCTTGGAGCTGGACGACTCGGCCCTGTATCTCTGCCCATCAAGGGCCAAGAAGCTGAGGAGCTTTCTTTGGACAA		1	1.2646221941195067E-5	37	TCRBV05-04*01	TCRBV05	TCRBV05-04	01								TCRBD01,TCRBD02	TCRBD01-01,TCRBD02-01		TCRBJ01-01*01	TCRBJ01	TCRBJ01-01	01				14	7	5	3	14	10	44	46	53	57	71	1	Out	VDJ
ACTCTGACTGTGAGCAACATGAGCCCTGAAGACAGCAGCATATATCTCTGCAGCGTCCTCGGGGGGGCTGAAGCTTTCTTTGGACAA	CSVLGGAEAFF	1	1.2646221941195067E-5	33	TCRBV29-01*01	TCRBV29	TCRBV29-01	01				TCRBD02-01*01	TCRBD02	TCRBD02-01	01				TCRBJ01-01*01	TCRBJ01	TCRBJ01-01	01				6	3	8	0	0	6	48	56	59	-1	67	1	In	VDJ
CTGATTCTGGAGTCCGCCAGCACCAACCAGACATCTATGTACCTCTGTGCCAGCAGTTTCCCAGGGGCTGAAGCTTTCTTTGGACAA	CASSFPGAEAFF	3	3.7938665823585206E-5	36	TCRBV28-01*01	TCRBV28	TCRBV28-01	01				TCRBD01-01*01	TCRBD01	TCRBD01-01	01				TCRBJ01-01*01	TCRBJ01	TCRBJ01-01	01				3	2	4	2	0	6	45	59	61	-1	67	3	In	VDJ
GACTCAGCTGTGTATTTTTGTGCTAGTGGTTTGGTAATCGCCGGGACAGGGCCCGAGTGGGGCCCCGCTGAAGCTTTCTTTGGACAA	CASGLVIAGTGPEWGPAEAFF	2	2.5292443882390135E-5	63	TCRBV12-05*01	TCRBV12	TCRBV12-05	01				TCRBD01-01*01	TCRBD01	TCRBD01-01	01				TCRBJ01-01*01	TCRBJ01	TCRBJ01-01	01				0	7	0	3	16	6	18	35	42	51	67	2	In	VDJ
ATGAGCTCCTTGGAGCTGGGGGACTCAGCCCTGTACTTCTGTGCCAGCAGCGCCCGGGACCTTGGTACTGAAGCTTTCTTTGGACAA	CASSARDLGTEAFF	1	1.2646221941195067E-5	42	TCRBV13-01*01	TCRBV13	TCRBV13-01	01								TCRBD01,TCRBD02	TCRBD01-01,TCRBD02-01		TCRBJ01-01*01	TCRBJ01	TCRBJ01-01	01				5	4	0	7	6	5	39	51	55	60	66	1	In	VDJ
CTTCACCTACACGCCCTGCAGCCAGAAGACTCAGCCCTGTATCTCTGCGCCAGCAGTGGACAGGGTACTGAAGCTTTCTTTGGACAA	CASSGQGTEAFF	1	1.2646221941195067E-5	36	TCRBV04-01*01	TCRBV04	TCRBV04-01	01				TCRBD01-01*01	TCRBD01	TCRBD01-01	01				TCRBJ01-01*01	TCRBJ01	TCRBJ01-01	01				6	1	1	3	1	5	45	56	57	65	66	1	In	VDJ
ATCCAGCGCACACAGAAGGAGGACTCCGCCGTGTATCTCTGTGCCAGCAGCTTAGCACCTGGTCGGACTGAAGCTTTCTTTGGACAA	CASSLAPGRTEAFF	1	1.2646221941195067E-5	42	TCRBV07-08*02	TCRBV07	TCRBV07-08	02				TCRBD02-01	TCRBD02	TCRBD02-01				01,02	TCRBJ01-01*01	TCRBJ01	TCRBJ01-01	01				0	7	8	5	0	5	39	56	63	-1	66	1	In	VDJ
GTGACCAGTGCCCATCCTGAAGACAGCAGCTTCTACATCTGCAGTGCTAGAGAAGATGAGGGACGGACTGAAGCTTTCTTTGGACAA	CSAREDEGRTEAFF	1	1.2646221941195067E-5	42	TCRBV20	TCRBV20				TCRBV20-01,TCRBV20-or09_02						TCRBD01,TCRBD02	TCRBD01-01,TCRBD02-01		TCRBJ01-01*01	TCRBJ01	TCRBJ01-01	01				0	6	0	7	2	5	39	53	59	64	66	1	In	VDJ
CAGCGCACAGAGCAGCGGGACTCGGCCATGTATCGCTGTGCCAGCAGCTTAGCGGGAAGAGGTAGGACTGAAGCTTTCTTTGGACAA	CASSLAGRGRTEAFF	2	2.5292443882390135E-5	45	TCRBV07-06*01	TCRBV07	TCRBV07-06	01								TCRBD01,TCRBD02	TCRBD01-01,TCRBD02-01		TCRBJ01-01*01	TCRBJ01	TCRBJ01-01	01				0	0	0	8	9	5	36	-1	53	57	66	2	In	VDJ
ATCCAGCGCACACAGCAGGAGGACTCGGCCGTGTATCTCTGTGCCAGCAGCCGAAACAGGGGAGAGACTGAAGCTTTCTTTGGACAA	CASSRNRGETEAFF	1	1.2646221941195067E-5	42	TCRBV07-02*01	TCRBV07	TCRBV07-02	01				TCRBD01-01*01	TCRBD01	TCRBD01-01	01				TCRBJ01-01*01	TCRBJ01	TCRBJ01-01	01				5	4	3	2	4	5	39	51	55	62	66	1	In	VDJ
TGCAGCCTGGCAATCCTGTCCTCAGAACCGGGAGACACGGCACTGTATCTCTGCGCCAGCAGTCTCACTGAAGCTTTCTTTGGACAA	CASSLTEAFF	2	2.5292443882390135E-5	30	TCRBV23-01*01	TCRBV23	TCRBV23-01	01											TCRBJ01-01*01	TCRBJ01	TCRBJ01-01	01				4	0	0	0	1	4	51	-1	-1	64	65	2	In	VJ
AATGTGAGCACCTTGGAGCTGGGGGACTCGGCCCTTTATCTTTGCGCCAGCAGCACGGGACATGGCACTGAAGCTTTCTTTGGACAA	CASSTGHGTEAFF	1	1.2646221941195067E-5	39	TCRBV05-01*01	TCRBV05	TCRBV05-01	01				TCRBD01-01*01	TCRBD01	TCRBD01-01	01				TCRBJ01-01*01	TCRBJ01	TCRBJ01-01	01				4	2	0	6	3	4	42	54	56	62	65	1	In	VDJ
CTGGGGTTGGAGTCGGCTGCTCCCTCCCAAACATCTGTGTACTTCTGTGCCAGCAGTACCTGGGGCACTGAAGCTTTCTTTGGACAA	CASSTWGTEAFF	1	1.2646221941195067E-5	36	TCRBV06	TCRBV06				TCRBV06-02,TCRBV06-03						TCRBD01,TCRBD02	TCRBD01-01,TCRBD02-01		TCRBJ01-01*01	TCRBJ01	TCRBJ01-01	01				5	4	6	2	0	4	45	57	61	-1	65	1	In	VDJ
ATCAATTCCCTGGAGCTTGGTGACTCTGCTGTGTATTTCTGTGCCAGCAGCCAAGAGACGGGGGGCACTGAAGCTTTCTTTGGACAA	CASSQETGGTEAFF	1	1.2646221941195067E-5	42	TCRBV03	TCRBV03				TCRBV03-01,TCRBV03-02		TCRBD02-01*01	TCRBD02	TCRBD02-01	01				TCRBJ01-01*01	TCRBJ01	TCRBJ01-01	01				0	2	8	1	0	4	39	56	58	-1	65	1	In	VDJ
CTAGAGTCTGCCATCCCCAACCAGACAGCTCTTTACTTCTGTGCCACCAGTAAGGGGGTGGGGAGCACTGAAGCTTTCTTTGGACAA	CATSKGVGSTEAFF	1	1.2646221941195067E-5	42	TCRBV24	TCRBV24				TCRBV24-01,TCRBV24-or09_02		TCRBD01-01*01	TCRBD01	TCRBD01-01	01				TCRBJ01-01*01	TCRBJ01	TCRBJ01-01	01				6	1	5	1	7	4	39	51	52	58	65	1	In	VDJ
GGGTTGGAGTCGGCTGCTCCCTCCCAAACATCTGTGTACTTCTGTGCCAGCACCCTCAGGGGAGCCACTGAAGCTTTCTTTGGACAA	CASTLRGATEAFF	1	1.2646221941195067E-5	39	TCRBV06	TCRBV06				TCRBV06-02,TCRBV06-03		TCRBD01-01*01	TCRBD01	TCRBD01-01	01				TCRBJ01-01*01	TCRBJ01	TCRBJ01-01	01				7	4	4	2	3	4	42	52	56	62	65	1	In	VDJ
ACAGTGACCAGTGCCCATCCTGAAGACAGCAGCTTCTACATCTGCAGTGCTAGGGGACAGCTGGACACTGAAGCTTTCTTTGGACAA	CSARGQLDTEAFF	1	1.2646221941195067E-5	39	TCRBV20	TCRBV20				TCRBV20-01,TCRBV20-or09_02		TCRBD01-01*01	TCRBD01	TCRBD01-01	01				TCRBJ01-01*01	TCRBJ01	TCRBJ01-01	01				3	0	0	5	4	3	42	-1	53	60	64	1	In	VDJ
AGCTCCTTGGAGCTGGGGGACTCAGCCCTGTACTTCTGTGCCAGCAGCTTAGCGGCAGGGTTAGACACTGAAGCTTTCTTTGGACAA	CASSLAAGLDTEAFF	1	1.2646221941195067E-5	45	TCRBV13-01*01	TCRBV13	TCRBV13-01	01				TCRBD01-01*01	TCRBD01	TCRBD01-01	01				TCRBJ01-01*01	TCRBJ01	TCRBJ01-01	01				1	3	4	3	4	3	36	52	55	60	64	1	In	VDJ
AACCTTCACCTACACGCCCTGCAGCCAGAAGACTCAGCCCTGTATCTCTGCGCCAGCAGCCAAGACACTGAAGCTTTCTTTGGACAA	CASSQDTEAFF	1	1.2646221941195067E-5	33	TCRBV04-01*01	TCRBV04	TCRBV04-01	01											TCRBJ01-01*01	TCRBJ01	TCRBJ01-01	01				1	0	0	0	0	3	48	-1	-1	-1	64	1	In	VJ
AACGCCTTGGAGCTGGACGACTCGGCCCTGTATCTCTGTGCCAGCAGCCCGTTCGGAGGGCTTAACACTGAAGCTTTCTTTGGACAA	CASSPFGGLNTEAFF	1	1.2646221941195067E-5	45	TCRBV05-04*01	TCRBV05	TCRBV05-04	01				TCRBD02-01*02	TCRBD02	TCRBD02-01	02				TCRBJ01-01*01	TCRBJ01	TCRBJ01-01	01				4	6	10	0	3	2	36	48	54	60	63	1	In	VDJ
ATCCGGTCCACAAAGCTGGAGGACTCAGCCATGTACTTCTGTGCCAGCAGCTCGGACAGCTTGAACACTGAAGCTTTCTTTGGACAA	CASSSDSLNTEAFF	1	1.2646221941195067E-5	42	TCRBV02-01*01	TCRBV02	TCRBV02-01	01				TCRBD01-01*01	TCRBD01	TCRBD01-01	01				TCRBJ01-01*01	TCRBJ01	TCRBJ01-01	01				6	3	1	5	2	0	39	50	53	59	61	1	In	VDJ
CTACACACCCTGCAGCCAGAAGACTCGGCCCTGTATCTCTGCGCCAGCAGCCCGGGAGGGGTGAACACTGAAGCTTTCTTTGGACAA	CASSPGGVNTEAFF	1	1.2646221941195067E-5	42	TCRBV04-03*01	TCRBV04	TCRBV04-03	01				TCRBD02-01*02	TCRBD02	TCRBD02-01	02				TCRBJ01-01*01	TCRBJ01	TCRBJ01-01	01				4	0	8	0	1	0	39	-1	52	60	61	1	In	VDJ
AACGCCTTGTTGCTGGGGGACTCGGCCCTCTATCTCTGTGCCAGCAGCGCGATAGGGGGACTGAACACTGAAGCTTTCTTTGGACAA	CASSAIGGLNTEAFF	1	1.2646221941195067E-5	45	TCRBV05-06*01	TCRBV05	TCRBV05-06	01				TCRBD01-01*01	TCRBD01	TCRBD01-01	01				TCRBJ01-01*01	TCRBJ01	TCRBJ01-01	01				4	5	5	1	2	0	36	48	53	59	61	1	In	VDJ
CAGCCCTCAGAACCCAGGGACTCAGCTGTGTACTTCTGTGCCAGCAGTGGAGGGGGGGGGATGAACACTGAAGCTTTCTTTGGACAA	CASSGGGGMNTEAFF	1	1.2646221941195067E-5	45	TCRBV12	TCRBV12				TCRBV12-03,TCRBV12-04		TCRBD02-01*01	TCRBD02	TCRBD02-01	01				TCRBJ01-01*01	TCRBJ01	TCRBJ01-01	01				5	3	9	0	3	0	36	48	51	58	61	1	In	VDJ
GCACACAGCAGGAGGACTCGGCCGTGTATCTCTGTGCCAGCAGCCCTCAACTCCAGGGGGATGAACACTGAAGCTTTCTTTGGACAA		1	1.2646221941195067E-5	49	TCRBV07-02*01	TCRBV07	TCRBV07-02	01				TCRBD01-01*01	TCRBD01	TCRBD01-01	01				TCRBJ01-01*01	TCRBJ01	TCRBJ01-01	01				5	9	4	1	1	0	32	44	53	60	61	1	Out	VDJ
AGGCTGGAGTTGGCTGCTCCCTCCCAGACATCTGTGTACTTCTGTGCCAGCAGCCCCCGTGGGAACACTGAAGCTTTCTTTGGACAA	CASSPRGNTEAFF	1	1.2646221941195067E-5	39	TCRBV06-06	TCRBV06	TCRBV06-06				01,02					TCRBD01,TCRBD02	TCRBD01-01,TCRBD02-01		TCRBJ01-01*01	TCRBJ01	TCRBJ01-01	01				6	7	0	10	0	1	42	53	60	-1	62	1	In	VDJ
GCCTTGTTGCTGGGGGACTCGGCCCTCTATCTCTGTGCCAGCATCCCCTGGGGTGCAGCGGGGAACACTGAAGCTTTCTTTGGACAA	CASIPWGAAGNTEAFF	1	1.2646221941195067E-5	48	TCRBV05-06*01	TCRBV05	TCRBV05-06	01				TCRBD02-01	TCRBD02	TCRBD02-01				01,02	TCRBJ01-01*01	TCRBJ01	TCRBJ01-01	01				6	13	6	4	0	1	33	43	56	-1	62	1	In	VDJ
CTGAGCTCTCTGGAGCTGGGGGACTCAGCTTTGTATTTCTGTGCCAGCAACCCAGAAGGAGGGAACACTGAAGCTTTCTTTGGACAA	CASNPEGGNTEAFF	1	1.2646221941195067E-5	42	TCRBV09-01	TCRBV09	TCRBV09-01				01,02	TCRBD02-01*02	TCRBD02	TCRBD02-01	02				TCRBJ01-01*01	TCRBJ01	TCRBJ01-01	01				6	8	10	1	0	1	39	49	57	-1	62	1	In	VDJ
CACATCAATTCCCTGGAGCTTGGTGACTCTGCTGTGTATTTCTGTGCCAGCAGCCGTCAGGGTCGCGATGAAGCTTTCTTTGGACAA	CASSRQGRDEAFF	1	1.2646221941195067E-5	39	TCRBV03	TCRBV03				TCRBV03-01,TCRBV03-02		TCRBD01-01*01	TCRBD01	TCRBD01-01	01				TCRBJ01-01*01	TCRBJ01	TCRBJ01-01	01				4	2	4	3	6	7	42	55	57	62	68	1	In	VDJ
TTGGAGATCCAGCGCACAGAGCAGGGGGACTCGGCCATGTATCTCTGTGCCAGCACCACGGGGGGTGAAAAACTGTTTTTTGGCAGT	CASTTGGEKLFF	2	2.5292443882390135E-5	36	TCRBV07-09	TCRBV07	TCRBV07-09				01,03	TCRBD02-01*01	TCRBD02	TCRBD02-01	01				TCRBJ01-04*01	TCRBJ01	TCRBJ01-04	01				7	3	8	1	0	7	45	55	58	-1	65	2	In	VDJ
GTGAGCACCTTGGAGCTGGGGGACTCGGCCCTTTATCTTTGCGCCAGCAGCTTGGCAGGGACTAATGAAAAACTGTTTTTTGGCAGT	CASSLAGTNEKLFF	1	1.2646221941195067E-5	42	TCRBV05-01*01	TCRBV05	TCRBV05-01	01				TCRBD01-01*01	TCRBD01	TCRBD01-01	01				TCRBJ01-04*01	TCRBJ01	TCRBJ01-04	01				0	0	4	3	0	2	39	-1	55	-1	60	1	In	VDJ
CTCAGGCTGGAGTCGGCTGCTCCCTCCCAGACATCTGTGTACTTCTGTGCCAGCGCCCGGGGGAATGAAAAACTGTTTTTTGGCAGT	CASARGNEKLFF	1	1.2646221941195067E-5	36	TCRBV06-01*01	TCRBV06	TCRBV06-01	01				TCRBD02-01*01	TCRBD02	TCRBD02-01	01				TCRBJ01-04*01	TCRBJ01	TCRBJ01-04	01				8	3	8	2	0	5	45	54	57	-1	63	1	In	VDJ
GTGAACGCCTTGGAGCTGGACGACTCGGCCCTGTATCTCTGTGCCAGCAGCCTCCCCGGACAAGGGGAAAAACTGTTTTTTGGCAGT	CASSLPGQGEKLFF	1	1.2646221941195067E-5	42	TCRBV05-04*01	TCRBV05	TCRBV05-04	01				TCRBD01-01*01	TCRBD01	TCRBD01-01	01				TCRBJ01-04*01	TCRBJ01	TCRBJ01-04	01				4	6	1	6	4	8	39	51	57	62	66	1	In	VDJ
CAGCCTGCAGAACTGGAGGATTCTGGAGTTTATTTCTGTGCCAGCAGCCAAGTGGCGGGGCCTTCGGAAAAACTGTTTTTTGGCAGT	CASSQVAGPSEKLFF	1	1.2646221941195067E-5	45	TCRBV14-01*01	TCRBV14	TCRBV14-01	01				TCRBD02-01*01	TCRBD02	TCRBD02-01	01				TCRBJ01-04*01	TCRBJ01	TCRBJ01-04	01				1	2	7	3	6	8	36	52	54	60	66	1	In	VDJ
ATCCAGCGCACAGAGCAGGGGGACTCGGCCATGTATCTCTGTGCCAGCAGCTTAGGGTTCAGTGGCGAAAAACTGTTTTTTGGCAGT	CASSLGFSGEKLFF	2	2.5292443882390135E-5	42	TCRBV07-09	TCRBV07	TCRBV07-09				01,03	TCRBD01-01*01	TCRBD01	TCRBD01-01	01				TCRBJ01-04*01	TCRBJ01	TCRBJ01-04	01				1	4	4	5	4	8	39	55	59	62	66	2	In	VDJ
AATGTGAGCACCTTGGAGCTGGGGGACTCGGCCCTTTATCTTTGCGCCAGCAGCTTGACAGGGGGTCAGCCCCAGCATTTTGGTGAT	CASSLTGGQPQHF	1	1.2646221941195067E-5	39	TCRBV05-01*01	TCRBV05	TCRBV05-01	01				TCRBD01-01*01	TCRBD01	TCRBD01-01	01				TCRBJ01-05*01	TCRBJ01	TCRBJ01-05	01				1	0	3	1	0	6	42	-1	57	-1	65	1	In	VDJ
CAGCCAGAAGACTCAGCCCTGTATCTCTGCGCCAGCAGCCAAGTTTATCCTCGACAGGGAGTAGGTCAGCCCCAGCATTTTGGTGAT	CASSQVYPRQGVGQPQHF	1	1.2646221941195067E-5	54	TCRBV04-01*01	TCRBV04	TCRBV04-01	01				TCRBD01-01*01	TCRBD01	TCRBD01-01	01				TCRBJ01-05*01	TCRBJ01	TCRBJ01-05	01				1	9	2	3	6	6	27	43	52	59	65	1	In	VDJ
GAGTTGGCTGCTCCCTCCCAGACATCTGTGTACTTCTGTGCCAGCAGTTCCGGACAGGGCGGCGCTCAGCCCCAGCATTTTGGTGAT	CASSSGQGGAQPQHF	1	1.2646221941195067E-5	45	TCRBV06-06	TCRBV06	TCRBV06-06				01,02	TCRBD01-01*01	TCRBD01	TCRBD01-01	01				TCRBJ01-05*01	TCRBJ01	TCRBJ01-05	01				4	2	1	3	6	6	36	49	51	59	65	1	In	VDJ
GTGACCAGTGCCCATCCTGAAGACAGCAGCTTCTACATCTGCAGTGCTAGAGATGGAACTCCTACTCAGCCCCAGCATTTTGGTGAT	CSARDGTPTQPQHF	1	1.2646221941195067E-5	42	TCRBV20	TCRBV20				TCRBV20-01,TCRBV20-or09_02						TCRBD01,TCRBD02	TCRBD01-01,TCRBD02-01		TCRBJ01-05*01	TCRBJ01	TCRBJ01-05	01				0	1	1	8	8	6	39	53	54	57	65	1	In	VDJ
TTGGAGTCGGCTGCTCCCTCCCAAACATCTGTGTACTTCTGTGCCAGCAGTTACTCTGGCGTGGATCAGCCCCAGCATTTTGGTGAT	CASSYSGVDQPQHF	1	1.2646221941195067E-5	42	TCRBV06	TCRBV06				TCRBV06-02,TCRBV06-03						TCRBD01,TCRBD02	TCRBD01-01,TCRBD02-01		TCRBJ01-05*01	TCRBJ01	TCRBJ01-05	01				0	1	9	0	4	5	39	56	57	60	64	1	In	VDJ
GAGTCAGCTACCCGCTCCCAGACATCTGTGTATTTCTGCGCCAGCAGTGAGTGGGGACAGGGGCATCAGCCCCAGCATTTTGGTGAT	CASSEWGQGHQPQHF	1	1.2646221941195067E-5	45	TCRBV10-02*01	TCRBV10	TCRBV10-02	01				TCRBD01-01*01	TCRBD01	TCRBD01-01	01				TCRBJ01-05*01	TCRBJ01	TCRBJ01-05	01				1	1	0	2	1	5	36	52	53	63	64	1	In	VDJ
AGCTCTCTGGAGCTGGGGGACTCAGCTTTGTATTTCTGTGCCAGCAGCGTAGAGGGGACACCTAATCAGCCCCAGCATTTTGGTGAT	CASSVEGTPNQPQHF	1	1.2646221941195067E-5	45	TCRBV09-01	TCRBV09	TCRBV09-01				01,02	TCRBD01-01*01	TCRBD01	TCRBD01-01	01				TCRBJ01-05*01	TCRBJ01	TCRBJ01-05	01				0	2	0	6	3	4	36	52	54	60	63	1	In	VDJ
ACCCAGGGACTCAGCTGTGTACTTCTGTGCCAGCAGTTTAGCGCGGAAAGGGTCGGTCCGGCGAATCAGCCCCAGCATTTTGGTGAT		1	1.2646221941195067E-5	56	TCRBV12	TCRBV12				TCRBV12-03,TCRBV12-04						TCRBD01,TCRBD02	TCRBD01-01,TCRBD02-01		TCRBJ01-05*01	TCRBJ01	TCRBJ01-05	01				0	6	5	3	11	4	25	42	48	52	63	1	Out	VDJ
ATCCGGTCCACAAAGCTGGAGGACTCAGCCATGTACTTCTGTGCCAGCAGTCGACAGACTGGCAATCAGCCCCAGCATTTTGGTGAT	CASSRQTGNQPQHF	1	1.2646221941195067E-5	42	TCRBV02-01*01	TCRBV02	TCRBV02-01	01				TCRBD01-01*01	TCRBD01	TCRBD01-01	01				TCRBJ01-05*01	TCRBJ01	TCRBJ01-05	01				5	1	2	5	4	2	39	51	52	57	61	1	In	VDJ
ATCCGGTCCACAAAGCTGGAGGACTCAGCCATGTACTTCTGTGCCAGCAGTAAACAGGGGGGCAATCAGCCCCAGCATTTTGGTGAT	CASSKQGGNQPQHF	1	1.2646221941195067E-5	42	TCRBV02-01*01	TCRBV02	TCRBV02-01	01				TCRBD01-01*01	TCRBD01	TCRBD01-01	01				TCRBJ01-05*01	TCRBJ01	TCRBJ01-05	01				5	2	3	1	0	2	39	51	53	-1	61	1	In	VDJ
GTGACCAGTGCCCATCCTGAAGACAGCAGCTTCTACATCTGCAGTGCTAGCCGGGGGCAAGGCAATCAGCCCCAGCATTTTGGTGAT	CSASRGQGNQPQHF	1	1.2646221941195067E-5	42	TCRBV20	TCRBV20				TCRBV20-01,TCRBV20-or09_02						TCRBD01,TCRBD02	TCRBD01-01,TCRBD02-01		TCRBJ01-05*01	TCRBJ01	TCRBJ01-05	01				3	2	6	0	3	2	39	50	52	58	61	1	In	VDJ
CTGGAGTCGGCTGCTCCCTCCCAGACATCTGTGTACTTCTGTGCCAGCAGTAACAGGGGACGCAATCAGCCCCAGCATTTTGGTGAT	CASSNRGRNQPQHF	1	1.2646221941195067E-5	42	TCRBV06-01*01	TCRBV06	TCRBV06-01	01				TCRBD01-01*01	TCRBD01	TCRBD01-01	01				TCRBJ01-05*01	TCRBJ01	TCRBJ01-05	01				5	1	3	2	2	2	39	51	52	59	61	1	In	VDJ
CTGCTGTCGGCTGCTCCCTCCCAGACATCTGTGTACTTCTGTGCCAGCACCCCCCCGGGTAGCAATCAGCCCCAGCATTTTGGTGAT	CASTPPGSNQPQHF	1	1.2646221941195067E-5	42	TCRBV06-05*01	TCRBV06	TCRBV06-05	01				TCRBD02-01	TCRBD02	TCRBD02-01				01,02	TCRBJ01-05*01	TCRBJ01	TCRBJ01-05	01				7	6	8	4	0	0	39	49	55	-1	59	1	In	VDJ
TCGGCTGCTCCCTCCCAGACATCTGTGTACTTCTGTGCCAGCAGTGGATCGGGACAAACTAGCAATCAGCCCCAGCATTTTGGTGAT	CASSGSGQTSNQPQHF	1	1.2646221941195067E-5	48	TCRBV06-01*01	TCRBV06	TCRBV06-01	01				TCRBD01-01*01	TCRBD01	TCRBD01-01	01				TCRBJ01-05*01	TCRBJ01	TCRBJ01-05	01				4	4	0	6	3	0	33	46	50	56	59	1	In	VDJ
GCCTTGTTGCTGGGGGACTCGGCCCTCTATCTCTGTGCCAGCAGCTCCCAGGGGTTGGGGAGCAATCAGCCCCAGCATTTTGGTGAT	CASSSQGLGSNQPQHF	1	1.2646221941195067E-5	48	TCRBV05-06*01	TCRBV05	TCRBV05-06	01				TCRBD01-01*01	TCRBD01	TCRBD01-01	01				TCRBJ01-05*01	TCRBJ01	TCRBJ01-05	01				3	2	4	2	6	1	33	46	48	54	60	1	In	VDJ
GTGAACGCCTTGTTGCTGGGGGACTCGGCCCTCTATCTCTGTGCCAGCAGCAACATGGAGAGCAATCAGCCCCAGCATTTTGGTGAT	CASSNMESNQPQHF	1	1.2646221941195067E-5	42	TCRBV05-06*01	TCRBV05	TCRBV05-06	01				TCRBD02-01*02	TCRBD02	TCRBD02-01	02				TCRBJ01-05*01	TCRBJ01	TCRBJ01-05	01				4	5	10	2	0	1	39	51	56	-1	60	1	In	VDJ
CCAGACATCTGTGTACTTCTGTGCCAGCAGCCGATCACTTCTGGGACAGAAAAGGGATGGAACAATCAGCCCCAGCATTTTGGTGAT		1	1.2646221941195067E-5	62	TCRBV06	TCRBV06				TCRBV06-01,TCRBV06-05,TCRBV06-06		TCRBD01-01*01	TCRBD01	TCRBD01-01	01				TCRBJ01-05*01	TCRBJ01	TCRBJ01-05	01				6	12	0	5	13	3	19	30	42	49	62	1	Out	VDJ
CTGCTCCCTCCCAGACATCTGTGTACTTCTGTGCCAGCAAAGAGCCGCTGAAAGACAGGGAACAATCAGCCCCAGCATTTTGGTGAT		1	1.2646221941195067E-5	52	TCRBV06	TCRBV06				TCRBV06-01,TCRBV06-05,TCRBV06-06		TCRBD01-01*01	TCRBD01	TCRBD01-01	01				TCRBJ01-05*01	TCRBJ01	TCRBJ01-05	01				7	14	2	3	2	3	29	39	53	60	62	1	Out	VDJ
ATGTGAACGCCTTGTTGCTAGGGGACTCGGCCCTCTATCTCTGTGCCAGCAGCCCGCGACAGAAATCAGCCCCAGCATTTTGGTGAT		1	1.2646221941195067E-5	40	TCRBV05-07*01	TCRBV05	TCRBV05-07	01				TCRBD01-01*01	TCRBD01	TCRBD01-01	01				TCRBJ01-05*01	TCRBJ01	TCRBJ01-05	01				4	4	2	5	1	4	41	53	57	62	63	1	Out	VDJ
ATCAATTCCCTGGAGCTTGGTGACTCTGCTGTGTATTTCTGTGCCAGCAGCCGCCCCACGAGGGATGGTGGCTACACCTTCGGTTCG	CASSRPTRDGGYTF	1	1.2646221941195067E-5	42	TCRBV03	TCRBV03				TCRBV03-01,TCRBV03-02		TCRBD02-01*02	TCRBD02	TCRBD02-01	02				TCRBJ01-02*01	TCRBJ01	TCRBJ01-02	01				4	7	11	0	4	7	39	52	59	64	68	1	In	VDJ
TTGTCCACTCTGACAGTGACCAGTGCCCATCCTGAAGACAGCAGCTTCTACATCTGCAGAGGTCACAGTGGCTACACCTTCGGTTCG	CRGHSGYTF	1	1.2646221941195067E-5	27	TCRBV20-01*01	TCRBV20	TCRBV20-01	01				TCRBD01-01*01	TCRBD01	TCRBD01-01	01				TCRBJ01-02*01	TCRBJ01	TCRBJ01-02	01				9	5	3	5	0	7	54	59	64	-1	68	1	In	VDJ
ACCTTGGAGATCCAGCGCACAGAGCAGGGGGACTCGGCCATGTATCTCTGTGCCAGCAGCCCCGTTTCTGGCTACACCTTCGGTTCG	CASSPVSGYTF	2	2.5292443882390135E-5	33	TCRBV07-09	TCRBV07	TCRBV07-09				01,03	TCRBD02-01	TCRBD02	TCRBD02-01				01,02	TCRBJ01-02*01	TCRBJ01	TCRBJ01-02	01				5	2	8	6	4	7	48	60	62	64	68	2	In	VDJ
TCGGCCCAAAAGAACCCGACAGCTTTCTATCTCTGTGCCAGCCAAGGGGGGACACTAGACAGGGATTATGGCTACACCTTCGGTTCG	CASQGGTLDRDYGYTF	2	2.5292443882390135E-5	48	TCRBV19-01	TCRBV19	TCRBV19-01				01,02	TCRBD01-01*01	TCRBD01	TCRBD01-01	01				TCRBJ01-02*01	TCRBJ01	TCRBJ01-02	01				9	16	2	3	2	5	33	41	57	64	66	2	In	VDJ
AACGCCTTGTTGCTGGGGGACTCGGCCCTCTATCTCTGTGCCAGCAGCCCCTCTCTGACAGGGTTCTATGGCTACACCTTCGGTTCG	CASSPSLTGFYGYTF	1	1.2646221941195067E-5	45	TCRBV05-06*01	TCRBV05	TCRBV05-06	01				TCRBD01-01*01	TCRBD01	TCRBD01-01	01				TCRBJ01-02*01	TCRBJ01	TCRBJ01-02	01				4	8	2	3	2	4	36	48	56	63	65	1	In	VDJ
GCTCAGGCTGGAGTTGGCTGCTCCCTCCCAGACATCTGTGTACTTCTGTGCCAGCAGTTAATGGTCTATGGCTACACCTTCGGTTCG		1	1.2646221941195067E-5	35	TCRBV06-06	TCRBV06	TCRBV06-06				01,02					TCRBD01,TCRBD02	TCRBD01-01,TCRBD02-01		TCRBJ01-02*01	TCRBJ01	TCRBJ01-02	01				3	2	0	10	1	4	46	60	62	64	65	1	Out	VDJ
GCTGTCGGCTGCTCCCTCCCAGACATCTGTGTACTTCTGTGCCAGCAATCACACGACAATGGCATCTATGGCTACACCTTCGGTTCG		1	1.2646221941195067E-5	44	TCRBV06-05*01	TCRBV06	TCRBV06-05	01				TCRBD01-01*01	TCRBD01	TCRBD01-01	01				TCRBJ01-02*01	TCRBJ01	TCRBJ01-02	01				7	7	2	6	7	4	37	47	54	58	65	1	Out	VDJ
AAGGTGCAGCCTGCAGAACTGGAGGATTCTGGAGTTTATTTCTGTGCCAGCAGCTACCGGGGGTCCTATGGCTACACCTTCGGTTCG	CASSYRGSYGYTF	1	1.2646221941195067E-5	39	TCRBV14-01*01	TCRBV14	TCRBV14-01	01				TCRBD02-01*01	TCRBD02	TCRBD02-01	01				TCRBJ01-02*01	TCRBJ01	TCRBJ01-02	01				5	3	8	2	2	4	42	54	57	63	65	1	In	VDJ
CAATTCCCTGGAGCTTGGTGACTCTGCTGTGTATTTCTGTGCCAGCAGCCAAGAGGGAGGCGCCACTATGGCTACACCTTCGGTTCG		1	1.2646221941195067E-5	44	TCRBV03	TCRBV03				TCRBV03-01,TCRBV03-02		TCRBD02-01*02	TCRBD02	TCRBD02-01	02				TCRBJ01-02*01	TCRBJ01	TCRBJ01-02	01				0	0	9	1	4	3	37	-1	54	60	64	1	Out	VDJ
ATCCAGCCCTCAGAACCCAGGGACTCAGCTGTGTACTTCTGTGCCAGCAGTGTGGGACAGCTTAACTATGGCTACACCTTCGGTTCG	CASSVGQLNYGYTF	1	1.2646221941195067E-5	42	TCRBV12	TCRBV12				TCRBV12-03,TCRBV12-04		TCRBD01-01*01	TCRBD01	TCRBD01-01	01				TCRBJ01-02*01	TCRBJ01	TCRBJ01-02	01				5	2	0	5	2	1	39	51	53	60	62	1	In	VDJ
AGCTCCTTGGAGCTGGGGGACTCAGCCCTGTACTTCTGTGCCAGCAGCTCCCGGCAGAAACTTAACTATGGCTACACCTTCGGTTCG	CASSSRQKLNYGYTF	1	1.2646221941195067E-5	45	TCRBV13-01*01	TCRBV13	TCRBV13-01	01								TCRBD01,TCRBD02	TCRBD01-01,TCRBD02-01		TCRBJ01-02*01	TCRBJ01	TCRBJ01-02	01				4	5	4	5	5	1	36	49	54	57	62	1	In	VDJ
AGCACCTTGGAGCTGGGGGACTCGGCCCTTTATCTTTGCGCCAGCAGCCCGGAGTATTGGTCTAACTATGGCTACACCTTCGGTTCG	CASSPEYWSNYGYTF	1	1.2646221941195067E-5	45	TCRBV05-01*01	TCRBV05	TCRBV05-01	01				TCRBD02-01*02	TCRBD02	TCRBD02-01	02				TCRBJ01-02*01	TCRBJ01	TCRBJ01-02	01				4	2	10	2	7	0	36	48	50	54	61	1	In	VDJ
CTGCTGTACCCTCTCAGACATCTGTGTACTTCTGTGCCAGCAGTGTAACCGGGACAGGCCTCTAACTATGGCTACACCTTCGGTTCG		2	2.5292443882390135E-5	49	TCRBV06-04	TCRBV06	TCRBV06-04				01,02	TCRBD01-01*01	TCRBD01	TCRBD01-01	01				TCRBJ01-02*01	TCRBJ01	TCRBJ01-02	01				4	5	0	4	3	0	32	45	50	58	61	2	Out	VDJ
GTGACCAGTGCCCATCCTGAAGACAGCAGCTTCTGCATCTGCAGTGCTAGAGTGAGCAGGGCTAACTATGGCTACACCTTCGGTTCG	CSARVSRANYGYTF	1	1.2646221941195067E-5	42	TCRBV20	TCRBV20				TCRBV20-01,TCRBV20-or09_02		TCRBD01-01*01	TCRBD01	TCRBD01-01	01				TCRBJ01-02*01	TCRBJ01	TCRBJ01-02	01				1	4	4	3	0	0	39	52	56	-1	61	1	In	VDJ
CTGGAGTCGGCTGCTCCCTCCCAGACATCTGTGTACTTCTGTGCCAGCAGTGAAGAGGCAGGGAACTATGGCTACACCTTCGGTTCG	CASSEEAGNYGYTF	1	1.2646221941195067E-5	42	TCRBV06-01*01	TCRBV06	TCRBV06-01	01				TCRBD01-01*01	TCRBD01	TCRBD01-01	01				TCRBJ01-02*01	TCRBJ01	TCRBJ01-02	01				1	3	4	3	0	2	39	55	58	-1	63	1	In	VDJ
CAGCGCACACAGCAGGAGGACTCGGCCGTGTATCTCTGTGCCAGCAGCCCCGTCGGTGGGGGCAACTATGGCTACACCTTCGGTTCG	CASSPVGGGNYGYTF	1	1.2646221941195067E-5	45	TCRBV07-02*01	TCRBV07	TCRBV07-02	01				TCRBD01-01*01	TCRBD01	TCRBD01-01	01				TCRBJ01-02*01	TCRBJ01	TCRBJ01-02	01				5	9	6	0	0	2	36	48	57	-1	63	1	In	VDJ
ATCAATTCCCTGGAGCTTGGTGACTCTGCTGTGTATTTCTGTGCCAGCAGCCAAGGGGCAGGAAACTATGGCTACACCTTCGGTTCG	CASSQGAGNYGYTF	1	1.2646221941195067E-5	42	TCRBV03	TCRBV03				TCRBV03-01,TCRBV03-02		TCRBD01-01*01	TCRBD01	TCRBD01-01	01				TCRBJ01-02*01	TCRBJ01	TCRBJ01-02	01				1	3	4	4	1	2	39	55	58	62	63	1	In	VDJ
CGCACACAGCAGGAGGACTCGGCCGTGTATCTCTGTGCCAGCAGCTCCGATTTGGGTGGAGGGCTGGATGGCTACACCTTCGGTTCG	CASSSDLGGGLDGYTF	1	1.2646221941195067E-5	48	TCRBV07-02*01	TCRBV07	TCRBV07-02	01				TCRBD02-01*02	TCRBD02	TCRBD02-01	02				TCRBJ01-02*01	TCRBJ01	TCRBJ01-02	01				4	11	10	0	4	6	33	46	57	63	67	1	In	VDJ
CTCACTCTGGAGTCCGCTACCAGCTCCCAGACATCTGTGTACTTCTGTGCCATCAGTGATGTCGGGGATGGCTACACCTTCGGTTCG	CAISDVGDGYTF	1	1.2646221941195067E-5	36	TCRBV10-03*01	TCRBV10	TCRBV10-03	01				TCRBD02-01*01	TCRBD02	TCRBD02-01	01				TCRBJ01-02*01	TCRBJ01	TCRBJ01-02	01				3	3	8	3	0	6	45	59	62	-1	67	1	In	VDJ
CAGCGCACAGAGCAGGGGGACTCGGCCATGTATCTCTGTGCCAGCCAAGGCGAAAGGGACGGAAACGATGGCTACACCTTCGGTTCG	CASQGERDGNDGYTF	2	2.5292443882390135E-5	45	TCRBV07-09	TCRBV07	TCRBV07-09				01,03					TCRBD01,TCRBD02	TCRBD01-01,TCRBD02-01		TCRBJ01-02*01	TCRBJ01	TCRBJ01-02	01				8	10	0	7	7	6	36	45	55	60	67	2	In	VDJ
GAGTTGGCTGCTCCCTCCCAGACATCTGTGTACTTCTGTGCCAGCAGTTACAGCGACAGGATATCTCATGGCTACACCTTCGGTTCG	CASSYSDRISHGYTF	1	1.2646221941195067E-5	45	TCRBV06-06	TCRBV06	TCRBV06-06				01,02	TCRBD01-01*01	TCRBD01	TCRBD01-01	01				TCRBJ01-02*01	TCRBJ01	TCRBJ01-02	01				2	3	2	4	7	6	36	51	54	60	67	1	In	VDJ
GTCGCCCAGCCCCAACCAGACCTCTCTGTACTTCTGTGCCAGCAGTGAGAGGACAGGGGGAAAGGGAATGGCTACACCTTCGGTTCG		2	2.5292443882390135E-5	47	TCRBV27-01*01	TCRBV27	TCRBV27-01	01				TCRBD01-01*01	TCRBD01	TCRBD01-01	01				TCRBJ01-02*01	TCRBJ01	TCRBJ01-02	01				5	4	1	1	7	6	34	46	50	60	67	2	Out	VDJ
ATCCTGGAGTCGCCCAGCCCCAACCAGACCTCTCTGTACTTCTGTGCCAGCAGTGTCCGACAGCTGGGGGGCTACACCTTCGGTTCG	CASSVRQLGGYTF	2	2.5292443882390135E-5	39	TCRBV27-01*01	TCRBV27	TCRBV27-01	01				TCRBD01-01*01	TCRBD01	TCRBD01-01	01				TCRBJ01-02*01	TCRBJ01	TCRBJ01-02	01				5	4	2	5	6	8	42	54	58	63	69	2	In	VDJ
GAAGATCCAGCGCACACAGCAGGAGGACTCCGCCGTGTATCTCTGTGCCAGCAGCTTAGACCCCTGTAGGGCTACACCTTCGGTTCG		1	1.2646221941195067E-5	38	TCRBV07-08*01	TCRBV07	TCRBV07-08	01				TCRBD02-01	TCRBD02	TCRBD02-01				01,02	TCRBJ01-02*01	TCRBJ01	TCRBJ01-02	01				1	7	5	8	0	8	43	59	66	-1	69	1	Out	VDJ
ACCAGTGCCCATCCTGAAGACAGCAGCTTCTACATCTGCAGTGCTAGAGACCCAGGGGGGACCCTTCAGGGCTACACCTTCGGTTCG	CSARDPGGTLQGYTF	1	1.2646221941195067E-5	45	TCRBV20	TCRBV20				TCRBV20-01,TCRBV20-or09_02		TCRBD01-01*01	TCRBD01	TCRBD01-01	01				TCRBJ01-02*01	TCRBJ01	TCRBJ01-02	01				0	2	4	1	10	8	36	50	52	59	69	1	In	VDJ
CTGAATGTGAACGCCTTGTTGCTGGGGGACTCGGCCCTGTATCTCTGTGCCAGCAGCTTAACAGGGGTAGGCTACACCTTCGGTTCG	CASSLTGVGYTF	1	1.2646221941195067E-5	36	TCRBV05-05*01	TCRBV05	TCRBV05-05	01				TCRBD01-01*01	TCRBD01	TCRBD01-01	01				TCRBJ01-02*01	TCRBJ01	TCRBJ01-02	01				2	1	3	2	2	8	45	59	60	67	69	1	In	VDJ
AATCCTGTCCTCAGAACCGGGAGACACGGCACTGTATCTCTGCGCCAGCAGCCAAGACAGGGGGCTGGAGGCTACACCTTCGGTTCG		2	2.5292443882390135E-5	41	TCRBV23-01*01	TCRBV23	TCRBV23-01	01				TCRBD01-01*01	TCRBD01	TCRBD01-01	01				TCRBJ01-02*01	TCRBJ01	TCRBJ01-02	01				2	0	2	0	4	8	40	-1	55	65	69	2	Out	VDJ
ATCCAGCGCACACAGCAGGAGGACTCGGCCGTGTATCTCTGTGCCAGCATCCCAGACAGGGGGCAGGAAGGCTACACCTTCGGTTCG	CASIPDRGQEGYTF	1	1.2646221941195067E-5	42	TCRBV07-02*01	TCRBV07	TCRBV07-02	01				TCRBD01-01*01	TCRBD01	TCRBD01-01	01				TCRBJ01-02*01	TCRBJ01	TCRBJ01-02	01				7	5	2	0	5	8	39	49	54	64	69	1	In	VDJ
AATGTGAGCACCTTGGAGCTGGGGGACTCGGCCCTTTATCTTTGCGCCAGCAGCTTTCCGTCGGAGGGCGACTACACCTTCGGTTCG	CASSFPSEGDYTF	1	1.2646221941195067E-5	39	TCRBV05-01*01	TCRBV05	TCRBV05-01	01				TCRBD02-01*02	TCRBD02	TCRBD02-01	02				TCRBJ01-02*01	TCRBJ01	TCRBJ01-02	01				2	6	10	0	3	10	42	56	62	68	71	1	In	VDJ
TCGCCCAGCCCCAACCAGACCTCTCTGTACTTCTGTGCCAGCAGTGTAATCGGTGGGGGGCGCGTTGGCGGGCAGTACTTCGGGCCG	CASSVIGGGRVGGQYF	1	1.2646221941195067E-5	48	TCRBV27-01*01	TCRBV27	TCRBV27-01	01								TCRBD01,TCRBD02	TCRBD01-01,TCRBD02-01		TCRBJ02-07*01	TCRBJ02	TCRBJ02-07	01				5	10	6	0	10	9	33	45	55	61	71	1	In	VDJ
GTGACCAGTGCCCATCCTGAAGACAGCAGCTTCTACATCTGCAGTGCTAGGCTGCGGGGGCCTCCCTTCGAGCAGTACTTCGGGCCG	CSARLRGPPFEQYF	1	1.2646221941195067E-5	42	TCRBV20	TCRBV20				TCRBV20-01,TCRBV20-or09_02		TCRBD02-01*01	TCRBD02	TCRBD02-01	01				TCRBJ02-07*01	TCRBJ02	TCRBJ02-07	01				3	3	7	2	8	6	39	50	53	60	68	1	In	VDJ
CTCTGACAGTGACCAGTGCCCATCCTGAAGACAGCAGCTTCTACATCTGCAGTGCTAGATCACCTAGTCGAGCAGTACTTCGGGCCG		1	1.2646221941195067E-5	34	TCRBV20	TCRBV20				TCRBV20-01,TCRBV20-or09_02		TCRBD02-01	TCRBD02	TCRBD02-01				01,02	TCRBJ02-07*01	TCRBJ02	TCRBJ02-07	01				2	4	4	8	1	6	47	59	63	67	68	1	Out	VDJ
TTGGAGATCCAGCGCACAGAGCAGGGGGACTCGGCCATGTATCTCTGTGCCAGCGCCAGGGGGGACCTCGAGCAGTACTTCGGGCCG	CASARGDLEQYF	1	1.2646221941195067E-5	36	TCRBV07-09	TCRBV07	TCRBV07-09				01,03	TCRBD01-01*01	TCRBD01	TCRBD01-01	01				TCRBJ02-07*01	TCRBJ02	TCRBJ02-07	01				8	2	4	1	5	6	45	54	56	63	68	1	In	VDJ
CTGGAGTCGGCTGCTCCCTCCCAGACATCTGTGTACTTCTGTGCCAGCAGTGACCTCGGGGGGCCCTCCGAGCAGTACTTCGGGCCG	CASSDLGGPSEQYF	1	1.2646221941195067E-5	42	TCRBV06-01*01	TCRBV06	TCRBV06-01	01				TCRBD02-01*01	TCRBD02	TCRBD02-01	01				TCRBJ02-07*01	TCRBJ02	TCRBJ02-07	01				3	3	8	1	5	6	39	53	56	63	68	1	In	VDJ
ATCCGGTCCACAAAGCTGGAGGACTCAGCCATGTACTTCTGTGCCAGCCTTAATCCGGGACTATCGTACGAGCAGTACTTCGGGCCG	CASLNPGLSYEQYF	1	1.2646221941195067E-5	42	TCRBV02-01*01	TCRBV02	TCRBV02-01	01				TCRBD02-01	TCRBD02	TCRBD02-01				01,02	TCRBJ02-07*01	TCRBJ02	TCRBJ02-07	01				8	8	0	9	3	4	39	48	56	63	66	1	In	VDJ
TCGCCCAGCCCCAACCAGACCTCTCTGTACTTCTGTGCCAGCAGTTTATCGTCTAGCGGGGGCCAGTACGAGCAGTACTTCGGGCCG	CASSLSSSGGQYEQYF	1	1.2646221941195067E-5	48	TCRBV27-01*01	TCRBV27	TCRBV27-01	01				TCRBD02-01*01	TCRBD02	TCRBD02-01	01				TCRBJ02-07*01	TCRBJ02	TCRBJ02-07	01				0	2	4	2	4	4	33	50	52	62	66	1	In	VDJ
ACGATTCAGCGCACAGAGCAGCGGGACTCAGCCATGTATCGCTGTGCCAGCAGCCAATTCCAGGGCTACGAGCAGTACTTCGGGCCG	CASSQFQGYEQYF	1	1.2646221941195067E-5	39	TCRBV07-07*01	TCRBV07	TCRBV07-07	01				TCRBD01-01*01	TCRBD01	TCRBD01-01	01				TCRBJ02-07*01	TCRBJ02	TCRBJ02-07	01				5	6	4	3	0	3	42	54	60	-1	65	1	In	VDJ
AGGATCCAGCAGGTAGTGCGAGGAGATTCGGCAGCTTATTTCTGTGCCAGCTCACCGGACAGCGGCTACGAGCAGTACTTCGGGCCG	CASSPDSGYEQYF	2	2.5292443882390135E-5	39	TCRBV18-01*01	TCRBV18	TCRBV18-01	01				TCRBD01-01*01	TCRBD01	TCRBD01-01	01				TCRBJ02-07*01	TCRBJ02	TCRBJ02-07	01				3	0	1	5	3	3	42	-1	56	62	65	2	In	VDJ
CCCTGCAGCCAGAAGACTCGGCCCTGTATCTCTGTGCCAGCAGCCTCCCCGATGGCCAGGGCTTCCTACGAGCAGTACTTCGGGCCG		1	1.2646221941195067E-5	49	TCRBV04-02*01	TCRBV04	TCRBV04-02	01				TCRBD01-01*01	TCRBD01	TCRBD01-01	01				TCRBJ02-07*01	TCRBJ02	TCRBJ02-07	01				4	11	4	3	2	1	32	45	56	61	63	1	Out	VDJ
TTGGAGTCGGCTGCTCCCTCCCAAACATCTGTGTACTTCTGTGCCAGCAGCAGACAGGGAAAGTCCTACGAGCAGTACTTCGGGCCG	CASSRQGKSYEQYF	1	1.2646221941195067E-5	42	TCRBV06	TCRBV06				TCRBV06-02,TCRBV06-03		TCRBD01-01*01	TCRBD01	TCRBD01-01	01				TCRBJ02-07*01	TCRBJ02	TCRBJ02-07	01				6	2	2	3	4	1	39	50	52	59	63	1	In	VDJ
CAGCCTGCAGAACTGGAGGATTCTGGAGTTTATTTCTGTGCCAGCAGTGAAAGCCACCAGAGCTCCTACGAGCAGTACTTCGGGCCG	CASSESHQSSYEQYF	1	1.2646221941195067E-5	45	TCRBV14-01*01	TCRBV14	TCRBV14-01	01								TCRBD01,TCRBD02	TCRBD01-01,TCRBD02-01		TCRBJ02-07*01	TCRBJ02	TCRBJ02-07	01				6	10	4	5	2	0	36	47	57	60	62	1	In	VDJ
CACAGAGCAGGGGGACTCAGCTGTGTATCTCTGTGCCAGCAGCCCAGTTGGTAGCGGGGGGCCTCCTACGAGCAGTACTTCGGGCCG		1	1.2646221941195067E-5	50	TCRBV07-04*01	TCRBV07	TCRBV07-04	01				TCRBD02-01*01	TCRBD02	TCRBD02-01	01				TCRBJ02-07*01	TCRBJ02	TCRBJ02-07	01				5	8	5	1	1	0	31	43	51	61	62	1	Out	VDJ
GTGACCAGTGCCCATCCTGAAGACAGCAGCTTCTACATCTGCAGTGCAAGGGACACAACTTACTCCTACGAGCAGTACTTCGGGCCG	CSARDTTYSYEQYF	1	1.2646221941195067E-5	42	TCRBV20	TCRBV20				TCRBV20-01,TCRBV20-or09_02		TCRBD01-01*01	TCRBD01	TCRBD01-01	01				TCRBJ02-07*01	TCRBJ02	TCRBJ02-07	01				6	2	0	6	7	0	39	47	49	55	62	1	In	VDJ
GAGTCCGCCAGCACCAACCAGACATCTATGTACCTCTGTGCCAGCAGCCCCGACAGGGCCCAATCCTACGAGCAGTACTTCGGGCCG	CASSPDRAQSYEQYF	2	2.5292443882390135E-5	45	TCRBV28-01*01	TCRBV28	TCRBV28-01	01				TCRBD01-01*01	TCRBD01	TCRBD01-01	01				TCRBJ02-07*01	TCRBJ02	TCRBJ02-07	01				6	4	2	3	5	1	36	47	51	58	63	2	In	VDJ
GAACGCCTTGTTGCTGGGGGACTCGGCCCTGTATCTCTGTGCCAGCAGCCAAGGTAGGATAACCCCTACGAGCAGTACTTCGGGCCG		1	1.2646221941195067E-5	44	TCRBV05-05*01	TCRBV05	TCRBV05-05	01								TCRBD01,TCRBD02	TCRBD01-01,TCRBD02-01		TCRBJ02-07*01	TCRBJ02	TCRBJ02-07	01				4	7	1	8	5	2	37	49	56	59	64	1	Out	VDJ
GCGTCTGCTGTACCCTCTCAGACATCTGTGTACTTCTGTGCCAGCACCCAACGATGGGACAGGACCTACGAGCAGTACTTCGGGCCG	CASTQRWDRTYEQYF	1	1.2646221941195067E-5	45	TCRBV06-04	TCRBV06	TCRBV06-04				01,02	TCRBD01-01*01	TCRBD01	TCRBD01-01	01				TCRBJ02-07*01	TCRBJ02	TCRBJ02-07	01				7	9	0	4	1	2	36	46	55	63	64	1	In	VDJ
CTTGGAGCTGGGGGACTCGGCCCTTTATCTTTGCGCCAGCAGCTTGACACGACAGGGGGGAGAACCTACGAGCAGTACTTCGGGCCG		1	1.2646221941195067E-5	50	TCRBV05-01*01	TCRBV05	TCRBV05-01	01				TCRBD01-01*01	TCRBD01	TCRBD01-01	01				TCRBJ02-07*01	TCRBJ02	TCRBJ02-07	01				1	4	2	1	5	2	31	46	50	59	64	1	Out	VDJ
AATGTGAGCACCTTGGAGCTGGGGGACTCGGCCCTTTATCTTTGCGCCAGCAGCTTGGGACAGGACTACGAGCAGTACTTCGGGCCG	CASSLGQDYEQYF	1	1.2646221941195067E-5	39	TCRBV05-01*01	TCRBV05	TCRBV05-01	01				TCRBD01-01*01	TCRBD01	TCRBD01-01	01				TCRBJ02-07*01	TCRBJ02	TCRBJ02-07	01				0	0	2	4	1	3	42	-1	58	64	65	1	In	VDJ
AGCTCTCTGGAGCTGGGGGACTCAGCTTTGTATTTCTGTGCCAGCAGCGTATCTCCAGGGGGTCGCGACGAGCAGTACTTCGGGCCG	CASSVSPGGRDEQYF	1	1.2646221941195067E-5	45	TCRBV09-01	TCRBV09	TCRBV09-01				01,02	TCRBD01-01*01	TCRBD01	TCRBD01-01	01				TCRBJ02-07*01	TCRBJ02	TCRBJ02-07	01				1	4	4	1	5	5	36	51	55	62	67	1	In	VDJ
GTGAGCACCTTGGAGCTGGGGGACTCGGCCCTTTATCTTTGCGCCAGCAGCTAAAGACAGGGGGCTTGTGAGCAGTACGTCGGGCCG	CASS*RQGACEQYV	1	1.2646221941195067E-5	42	TCRBV05-01*01	TCRBV05	TCRBV05-01	01				TCRBD01-01*01	TCRBD01	TCRBD01-01	01				TCRBJ02-07*01	TCRBJ02	TCRBJ02-07	01				3	3	2	0	14	17	39	52	55	65	79	1	Stop	VDJ
ATCAATTCCCTGGAGCTTGGTGACTCTGCTGTGTATTTCTGTGCCAGCAGCCCCGGACAGGGCCCCTACGAGCAGTACGTCGGGCCG	CASSPGQGPYEQYV	1	1.2646221941195067E-5	42	TCRBV03	TCRBV03				TCRBV03-01,TCRBV03-02		TCRBD01-01*01	TCRBD01	TCRBD01-01	01				TCRBJ02-07*01	TCRBJ02	TCRBJ02-07	01				4	2	1	3	17	17	39	52	54	62	79	1	In	VDJ
CTGGAGTCGGCTGCTCCCTCCCAGACATCTGTGTACTTCTGTGCCAGCAGTGAAGGTAGAGGCCCCTACGAGCAGTACGTCGGGCCG	CASSEGRGPYEQYV	1	1.2646221941195067E-5	42	TCRBV06-01*01	TCRBV06	TCRBV06-01	01				TCRBD02-01*02	TCRBD02	TCRBD02-01	02				TCRBJ02-07*01	TCRBJ02	TCRBJ02-07	01				1	3	11	1	17	17	39	55	58	62	79	1	In	VDJ
CGGTCCACAAAGCTGGAGGACTCAGCCATGTACTTCTGTGCCAGCAGTGAAGCGCTAGGTGAGGGACACGAGCAGTACGTCGGGCCG	CASSEALGEGHEQYV	1	1.2646221941195067E-5	45	TCRBV02-01*01	TCRBV02	TCRBV02-01	01				TCRBD01-01*01	TCRBD01	TCRBD01-01	01				TCRBJ02-07*01	TCRBJ02	TCRBJ02-07	01				0	9	0	6	11	17	36	53	62	68	79	1	In	VDJ
CGCACACAGCAGGAGGACTCCGCCGTGTATCTCTGTGCCAGCAGCATACTACAGGGGGCCCGTGGAAACACCATATATTTTGGAGAG	CASSILQGARGNTIYF	1	1.2646221941195067E-5	48	TCRBV07-08*01	TCRBV07	TCRBV07-08	01				TCRBD01-01*01	TCRBD01	TCRBD01-01	01				TCRBJ01-03*01	TCRBJ01	TCRBJ01-03	01				5	5	3	0	3	3	33	45	50	59	62	1	In	VDJ
TGCTCCCTCCCAGACATCTGTGTACTTCTGTGCCAGCAGTTGGAACAGGGGTTGTGGTTGTCTGGAAACACCATATATTTTGGAGAG		1	1.2646221941195067E-5	53	TCRBV06	TCRBV06				TCRBV06-05,TCRBV06-06		TCRBD01-01*01	TCRBD01	TCRBD01-01	01				TCRBJ01-03*01	TCRBJ01	TCRBJ01-03	01				4	3	3	2	9	1	28	41	44	51	60	1	Out	VDJ
CCTCCCAGACATCTGTGTACTTCTGTGCCAGCAGTTACTCGAGAGTCGGCAGGGGCTATCTCTGGAAACACCATATATTTTGGAGAG		1	1.2646221941195067E-5	58	TCRBV06	TCRBV06				TCRBV06-05,TCRBV06-06		TCRBD01-01*01	TCRBD01	TCRBD01-01	01				TCRBJ01-03*01	TCRBJ01	TCRBJ01-03	01				0	9	4	2	4	0	23	40	49	55	59	1	Out	VDJ
TGCAGAACTGGAGGATTCTGGAGTTTATTTCTGTGCCAGCAGCCGAATCGGACAGTCTCCTCTGGAAACACCATATATTTTGGAGAG		1	1.2646221941195067E-5	50	TCRBV14-01*01	TCRBV14	TCRBV14-01	01				TCRBD01-01*01	TCRBD01	TCRBD01-01	01				TCRBJ01-03*01	TCRBJ01	TCRBJ01-03	01				4	5	1	5	4	0	31	44	49	55	59	1	Out	VDJ
AGTCTGCTGCCTCCTCCCAGACATCTGTATATTTCTGCGCCAGCAGTGAGAGGTTTTAACTCTGGAAACACCATATATTTTGGAGAG		2	2.5292443882390135E-5	46	TCRBV10-01	TCRBV10	TCRBV10-01				01,02					TCRBD01,TCRBD02	TCRBD01-01,TCRBD02-01		TCRBJ01-03*01	TCRBJ01	TCRBJ01-03	01				2	0	5	4	6	0	35	-1	50	53	59	2	Out	VDJ
GAGATGAATGTGAGCACCTTGGAGCTGGGGGACTCGGCCCTTTATCTTTGCGCCAGCAGCTCCGGAAACACCATATATTTTGGAGAG	CASSSGNTIYF	1	1.2646221941195067E-5	33	TCRBV05-01*01	TCRBV05	TCRBV05-01	01											TCRBJ01-03*01	TCRBJ01	TCRBJ01-03	01				3	0	0	0	2	4	48	-1	-1	61	63	1	In	VJ
GTAGTGCGAGGAGATTCGGCAGCTTATTTCTGTGCCAGCTCACCGGGACAGGCGATCTCTGGGGCCAACGTCCTGACTTTCGGGGCC	CASSPGQAISGANVLTF	2	2.5292443882390135E-5	51	TCRBV18-01*01	TCRBV18	TCRBV18-01	01				TCRBD01-01*01	TCRBD01	TCRBD01-01	01				TCRBJ02-06*01	TCRBJ02	TCRBJ02-06	01				3	0	0	4	4	0	30	-1	44	52	56	2	In	VDJ
CCCTCCCAGACATCTGTGTACTTCTGTGCCAGCAGTGCACTACAGCTACCGAGTCCCTCTGGGGCCAACGTCCTGACTTTCGGGGCC	CASSALQLPSPSGANVLTF	1	1.2646221941195067E-5	57	TCRBV06-01*01	TCRBV06	TCRBV06-01	01								TCRBD01,TCRBD02	TCRBD01-01,TCRBD02-01		TCRBJ02-06*01	TCRBJ02	TCRBJ02-06	01				4	4	3	5	11	0	24	37	41	45	56	1	In	VDJ
GCTGCTCCCTCCCAAACATCTGTGTACTTCTGTGCCAGCAGGGCCGGGGCAGGTAACTCTGGGGCCAACGTCCTGACTTTCGGGGCC	CASRAGAGNSGANVLTF	1	1.2646221941195067E-5	51	TCRBV06	TCRBV06				TCRBV06-02,TCRBV06-03						TCRBD01,TCRBD02	TCRBD01-01,TCRBD02-01		TCRBJ02-06*01	TCRBJ02	TCRBJ02-06	01				6	4	7	0	6	0	30	41	45	50	56	1	In	VDJ
CGCACAGAGCAGGGGGACTCGGCCATGTATCTCTGTGCCAGCAGCTTAGCGCCAGGGGGCGTCAAAAACATTCAGTACTTCGGCGCC	CASSLAPGGVKNIQYF	2	2.5292443882390135E-5	48	TCRBV07-09	TCRBV07	TCRBV07-09				01,03	TCRBD01-01*01	TCRBD01	TCRBD01-01	01				TCRBJ02-04*01	TCRBJ02	TCRBJ02-04	01				0	2	4	0	2	3	33	50	52	60	62	2	In	VDJ
GGTTGGAGTCGGCTGCTCCCTCCCAAACATCTGTGTACTTCTGTGCCAGCAGGCGGACAGGGTAATTCACCCCTCCACTTTGGGAAC		1	1.2646221941195067E-5	40	TCRBV06	TCRBV06				TCRBV06-02,TCRBV06-03		TCRBD01-01*01	TCRBD01	TCRBD01-01	01				TCRBJ01-06*01	TCRBJ01	TCRBJ01-06	01				6	2	1	3	0	6	41	52	54	-1	62	1	Out	VDJ
GCCCATCCTGAAGACAGCAGCTTCTACATCTGCAGTGCTAGAACCCCGGGACAGGGGATTTATAATTCACCCCTCCACTTTGGGAAC	CSARTPGQGIYNSPLHF	1	1.2646221941195067E-5	51	TCRBV20	TCRBV20				TCRBV20-01,TCRBV20-or09_02		TCRBD01-01*01	TCRBD01	TCRBD01-01	01				TCRBJ01-06*01	TCRBJ01	TCRBJ01-06	01				2	5	0	2	3	4	30	42	47	57	60	1	In	VDJ
GAGCTTGGTGACTCTGCTGTGTATTTCTGTGCCAGCAGCCAAGATGTAGGACGGAGCTCCTATAATTCACCCCTCCACTTTGGGAAC	CASSQDVGRSSYNSPLHF	1	1.2646221941195067E-5	54	TCRBV03	TCRBV03				TCRBV03-01,TCRBV03-02						TCRBD01,TCRBD02	TCRBD01-01,TCRBD02-01		TCRBJ01-06*01	TCRBJ01	TCRBJ01-06	01				0	4	1	7	4	0	27	44	48	52	56	1	In	VDJ
AGGCTGGAGTCGGCTGCTCCCTCCCAGACATCTGTGTACTTCTGTGCCAGCACCGGACAGGGGAATTCACCCCTCCACTTTGGGAAC	CASTGQGNSPLHF	1	1.2646221941195067E-5	39	TCRBV06-01*01	TCRBV06	TCRBV06-01	01				TCRBD01-01*01	TCRBD01	TCRBD01-01	01				TCRBJ01-06*01	TCRBJ01	TCRBJ01-06	01				7	2	1	2	0	7	42	52	54	-1	63	1	In	VDJ
CTGGAGTCCGCTACCAGCTCCCAGACATCTGTGTACTTCTGTGCCATCAGTGAGGGACTTCAGAATTCACCCCTCCACTTTGGGAAC	CAISEGLQNSPLHF	1	1.2646221941195067E-5	42	TCRBV10-03*01	TCRBV10	TCRBV10-03	01				TCRBD02-01	TCRBD02	TCRBD02-01				01,02	TCRBJ01-06*01	TCRBJ01	TCRBJ01-06	01				2	0	1	10	4	7	39	-1	54	59	63	1	In	VDJ
ACCAGTGCCCATCCTGAAGACAGCAGCTTCTACATCTGCAGTGCTAGGACTACGGGGGCGCGGGGGAGTGGGCAGTTCTTCGGGCCA	CSARTTGARGSGQFF	1	1.2646221941195067E-5	45	TCRBV20	TCRBV20				TCRBV20-01,TCRBV20-or09_02		TCRBD02-01*01	TCRBD02	TCRBD02-01	01				TCRBJ02-01*01	TCRBJ02	TCRBJ02-01	01				3	12	7	2	5	12	36	47	59	66	71	1	In	VDJ
GCCATCCCCAACCAGACAGCTCTTTACTTCTGTGCCACCAGTGATCCGACTACAGGGGGCGCATTGGATGAGCAGTTCTTCGGGCCA	CATSDPTTGGALDEQFF	1	1.2646221941195067E-5	51	TCRBV24	TCRBV24				TCRBV24-01,TCRBV24-or09_02		TCRBD01-01*01	TCRBD01	TCRBD01-01	01				TCRBJ02-01*01	TCRBJ02	TCRBJ02-01	01				3	6	3	0	7	8	30	45	51	60	67	1	In	VDJ
ATCAATTCCCTGGAGCTTGGTGACTCTGCTGTGTATTTCTGTGCCAGCAGCCCATTGAGGGGAGGCGATGAGCAGTTCTTCGGGCCA	CASSPLRGGDEQFF	1	1.2646221941195067E-5	42	TCRBV03	TCRBV03				TCRBV03-01,TCRBV03-02		TCRBD02-01*02	TCRBD02	TCRBD02-01	02				TCRBJ02-01*01	TCRBJ02	TCRBJ02-01	01				4	7	9	1	2	8	39	52	59	65	67	1	In	VDJ
CTGCTGTCGGCTGCTCCCTCCCAGACATCTGTGTACTTCTGTGCCAGCACCTACCGCGGGAGTGGTAATGAGCAGTTCTTCGGGCCA	CASTYRGSGNEQFF	1	1.2646221941195067E-5	42	TCRBV06-05*01	TCRBV06	TCRBV06-05	01				TCRBD02-01*02	TCRBD02	TCRBD02-01	02				TCRBJ02-01*01	TCRBJ02	TCRBJ02-01	01				7	6	7	2	4	7	39	49	55	62	66	1	In	VDJ
CTGCAGCCAGAAGACTCGGCCCTGTATCTCTGTGCCAGCAGCCAAGCGGATAGCGGGGCTGGTAGTAATGAGCAGTTCTTCGGGCCA	CASSQADSGAGSNEQFF	1	1.2646221941195067E-5	51	TCRBV04-02*01	TCRBV04	TCRBV04-02	01				TCRBD02-01*01	TCRBD02	TCRBD02-01	01				TCRBJ02-01*01	TCRBJ02	TCRBJ02-01	01				1	4	5	3	8	7	30	46	50	58	66	1	In	VDJ
CTGAATGTGAACGCCTTGTTGCTGGGGGACTCGGCCCTGTATCTCTGTGCCAGCAGCTTGGCTCTGAATGAGCAGTTCTTCGGGCCA	CASSLALNEQFF	2	2.5292443882390135E-5	36	TCRBV05-05*01	TCRBV05	TCRBV05-05	01				TCRBD02-01	TCRBD02	TCRBD02-01				01,02	TCRBJ02-01*01	TCRBJ02	TCRBJ02-01	01				0	0	4	10	3	7	45	-1	61	63	66	2	In	VDJ
CTGACAGTGACCAGTGCCCATCCTGAAGACAGCAGCTTCTACATCTGCAGTGCTAGAGATCTCTGGAATGAGCAGTTCTTCGGGCCA	CSARDLWNEQFF	1	1.2646221941195067E-5	36	TCRBV20	TCRBV20				TCRBV20-01,TCRBV20-or09_02						TCRBD01,TCRBD02	TCRBD01-01,TCRBD02-01		TCRBJ02-01*01	TCRBJ02	TCRBJ02-01	01				0	5	0	10	0	7	45	59	64	-1	66	1	In	VDJ
TTGGAGTCGGCTGCTCCCTCCCAAACATCTGTGTACTTCTGTGCCAGCAGTTTAGGACTAGCGAGCAATGAGCAGTTCTTCGGGCCA	CASSLGLASNEQFF	1	1.2646221941195067E-5	42	TCRBV06	TCRBV06				TCRBV06-02,TCRBV06-03		TCRBD02-01	TCRBD02	TCRBD02-01				01,02	TCRBJ02-01*01	TCRBJ02	TCRBJ02-01	01				4	2	1	6	2	6	39	52	54	63	65	1	In	VDJ
CTGCCATCCCCAACCAGACAGCTCTTTACTTCTGTGCCACCAGTGACTAAAGACAGGGGGCTGTACAATGAGCAGTTCTTCGGGCCA		1	1.2646221941195067E-5	49	TCRBV24	TCRBV24				TCRBV24-01,TCRBV24-or09_02		TCRBD01-01*01	TCRBD01	TCRBD01-01	01				TCRBJ02-01*01	TCRBJ02	TCRBJ02-01	01				4	5	2	0	2	4	32	46	51	61	63	1	Out	VDJ
CTACACGCCCTGCAGCCAGAAGACTCAGCCCTGTATCTCTGCGCCAGCAGCCAAGTGGGGGTCTACAATGAGCAGTTCTTCGGGCCA	CASSQVGVYNEQFF	1	1.2646221941195067E-5	42	TCRBV04-01*01	TCRBV04	TCRBV04-01	01								TCRBD01,TCRBD02	TCRBD01-01,TCRBD02-01		TCRBJ02-01*01	TCRBJ02	TCRBJ02-01	01				1	1	6	1	1	3	39	55	56	61	62	1	In	VDJ
AGCACCTTGGAGCTGGGGGACTCGGCCCTTTATCTTTGCGCCAGCAGCCCCGGGACAGGGGGCTACAATGAGCAGTTCTTCGGGCCA	CASSPGTGGYNEQFF	1	1.2646221941195067E-5	45	TCRBV05-01*01	TCRBV05	TCRBV05-01	01				TCRBD01-01*01	TCRBD01	TCRBD01-01	01				TCRBJ02-01*01	TCRBJ02	TCRBJ02-01	01				4	3	0	1	0	3	36	48	51	-1	62	1	In	VDJ
AGCTCTCTGGAGCTGGGGGACTCAGCTTTGTATTTCTGTGCCAGCAGCGTAGTAGGGGGGTCCTACAATGAGCAGTTCTTCGGGCCA	CASSVVGGSYNEQFF	1	1.2646221941195067E-5	45	TCRBV09-01	TCRBV09	TCRBV09-01				01,02					TCRBD01,TCRBD02	TCRBD01-01,TCRBD02-01		TCRBJ02-01*01	TCRBJ02	TCRBJ02-01	01				0	1	5	1	1	1	36	52	53	59	60	1	In	VDJ
CTAGAGTCTGCCATCCCCAACCAGACAGCTCTTTACTTCTGTGCCACCAGTGATTTCGGGTCCTACAATGAGCAGTTCTTCGGGCCA	CATSDFGSYNEQFF	1	1.2646221941195067E-5	42	TCRBV24	TCRBV24				TCRBV24-01,TCRBV24-or09_02		TCRBD02-01	TCRBD02	TCRBD02-01				01,02	TCRBJ02-01*01	TCRBJ02	TCRBJ02-01	01				1	0	8	4	0	1	39	-1	56	-1	60	1	In	VDJ
CCCTCAGAACCCAGGGACTCAGCTGTGTACTTCTGTGCCAGCAGTTTCTCATCTAGCGGCTCCTACAATGAGCAGTTCTTCGGGCCA	CASSFSSSGSYNEQFF	1	1.2646221941195067E-5	48	TCRBV12	TCRBV12				TCRBV12-03,TCRBV12-04		TCRBD02-01	TCRBD02	TCRBD02-01				01,02	TCRBJ02-01*01	TCRBJ02	TCRBJ02-01	01				3	5	4	5	0	0	33	47	52	-1	59	1	In	VDJ
CAGCGCACACAGCAGGAGGACTCGGCCGTGTATCTCTGTGCCAGCAGCTTAGTCGCGGCATCCTACAATGAGCAGTTCTTCGGGCCA	CASSLVAASYNEQFF	1	1.2646221941195067E-5	45	TCRBV07-02*01	TCRBV07	TCRBV07-02	01				TCRBD02-01	TCRBD02	TCRBD02-01				01,02	TCRBJ02-01*01	TCRBJ02	TCRBJ02-01	01				1	2	7	5	2	1	36	52	54	58	60	1	In	VDJ
TCCCTGGAGCTTGGTGACTCTGCTGTGTATTTCTGTGCCAGCAGCCGACTCGGACTAGTTGACTACAATGAGCAGTTCTTCGGGCCA	CASSRLGLVDYNEQFF	1	1.2646221941195067E-5	48	TCRBV03	TCRBV03				TCRBV03-01,TCRBV03-02		TCRBD02-01	TCRBD02	TCRBD02-01				01,02	TCRBJ02-01*01	TCRBJ02	TCRBJ02-01	01				4	5	1	8	4	3	33	46	51	58	62	1	In	VDJ
TGTGAGCACCTTGGAGCTGGGGGACTCGGCCCTTTATCTTTGCGCCAGCTCAGGACAGGGTTATACAATGAGCAGTTCTTCGGGCCA		1	1.2646221941195067E-5	41	TCRBV05-01*01	TCRBV05	TCRBV05-01	01				TCRBD01-01*01	TCRBD01	TCRBD01-01	01				TCRBJ02-01*01	TCRBJ02	TCRBJ02-01	01				7	3	1	3	3	4	40	49	52	60	63	1	Out	VDJ
TGCTCCCTCCCAGACATCTGTGTACTTCTGTGCCAGCAGTTACTTACTAGCGGTGTGGGGAGTGACAATGAGCAGTTCTTCGGGCCA		1	1.2646221941195067E-5	53	TCRBV06	TCRBV06				TCRBV06-05,TCRBV06-06		TCRBD02-01	TCRBD02	TCRBD02-01				01,02	TCRBJ02-01*01	TCRBJ02	TCRBJ02-01	01				1	1	3	5	11	5	28	44	45	53	64	1	Out	VDJ
CCAGCCCTCAGAACCCAGGGACTCAGCTGTGTACTTCTGTGCCAGCAGGCCCGGGACAGGAGGATAAATGAGCAGTTCTTCGGGCCA		1	1.2646221941195067E-5	44	TCRBV12	TCRBV12				TCRBV12-03,TCRBV12-04		TCRBD01-01*01	TCRBD01	TCRBD01-01	01				TCRBJ02-01*01	TCRBJ02	TCRBJ02-01	01				6	4	0	4	6	7	37	48	52	60	66	1	Out	VDJ
CACATCAATTCCCTGGAGCTTGGTGACTCTGCTGTGTATTTCTGTGCCAGCAGCCATCTGGGGTTGGGGACCCAGTACTTCGGGCCA	CASSHLGLGTQYF	1	1.2646221941195067E-5	39	TCRBV03	TCRBV03				TCRBV03-01,TCRBV03-02						TCRBD01,TCRBD02	TCRBD01-01,TCRBD02-01		TCRBJ02-05*01	TCRBJ02	TCRBJ02-05	01				3	3	6	2	5	7	42	56	59	63	68	1	In	VDJ
TCCAGCCCTCAGAACCCAGGGACTCAGCTGTGTACTTCTGTGCCAGCAGTTTGGGCCCTACCGACAAGGACCCAGTACTTCGGGCCA		1	1.2646221941195067E-5	43	TCRBV12	TCRBV12				TCRBV12-03,TCRBV12-04		TCRBD01-01*01	TCRBD01	TCRBD01-01	01				TCRBJ02-05*01	TCRBJ02	TCRBJ02-05	01				3	10	2	6	2	7	38	52	62	66	68	1	Out	VDJ
ATCCAGCGCACACAGCAGGAGGACTCGGCCGTGTATCTCTGTGCCAGCAGCCAGGGGGTTAGGGGGGAGACCCAGTACTTCGGGCCA	CASSQGVRGETQYF	1	1.2646221941195067E-5	42	TCRBV07-02*01	TCRBV07	TCRBV07-02	01				TCRBD01-01*01	TCRBD01	TCRBD01-01	01				TCRBJ02-05*01	TCRBJ02	TCRBJ02-05	01				5	0	4	1	8	5	39	-1	51	58	66	1	In	VDJ
TTGGCTGCTCCCTCCCAGACATCTGTGTACTTCTGTGCCAGCAGTTACTCGTCGGGGGCGGGTAGGGAGACCCAGTACTTCGGGCCA	CASSYSSGAGRETQYF	1	1.2646221941195067E-5	48	TCRBV06-06	TCRBV06	TCRBV06-06				01,02					TCRBD01,TCRBD02	TCRBD01-01,TCRBD02-01		TCRBJ02-05*01	TCRBJ02	TCRBJ02-05	01				0	3	6	0	7	5	33	50	53	59	66	1	In	VDJ
TCCCAGACATCTGTGTACTTCTGTGCCATCAGTGAGTCTTTGGTGGGGGACAGGGGAGGATCTCAGGAGACCCAGTACTTCGGGCCA	CAISESLVGDRGGSQETQYF	1	1.2646221941195067E-5	60	TCRBV10-03*01	TCRBV10	TCRBV10-03	01				TCRBD01-01*01	TCRBD01	TCRBD01-01	01				TCRBJ02-05*01	TCRBJ02	TCRBJ02-05	01				0	8	0	2	10	5	21	38	46	56	66	1	In	VDJ
TCGGCTGCTCCCTCCCAAACATCTGTGTACTTCTGTGCCAGCAGTTCAGGACTAGCGGGAGTTCGAGAGACCCAGTACTTCGGGCCA	CASSSGLAGVRETQYF	1	1.2646221941195067E-5	48	TCRBV06	TCRBV06				TCRBV06-02,TCRBV06-03		TCRBD02-01*02	TCRBD02	TCRBD02-01	02				TCRBJ02-05*01	TCRBJ02	TCRBJ02-05	01				4	2	1	2	4	4	33	46	48	61	65	1	In	VDJ
AGCAACATGAGCCCTGAAGACAGCAGCATATATCTCTGCAGCGTTGAGGGGGGCAGGGGGCGCTCAGAGACCCAGTACTTCGGGCCA	CSVEGGRGRSETQYF	1	1.2646221941195067E-5	45	TCRBV29-01*01	TCRBV29	TCRBV29-01	01				TCRBD01-01*01	TCRBD01	TCRBD01-01	01				TCRBJ02-05*01	TCRBJ02	TCRBJ02-05	01				3	6	4	0	4	4	36	47	53	61	65	1	In	VDJ
ATCCTGAGTTCTAAGAAGCTCCTTCTCAGTGACTCTGGCTTCTATCTCTGTGCCTGGAGCGGGGAAGAGACCCAGTACTTCGGGCCA	CAWSGEETQYF	1	1.2646221941195067E-5	33	TCRBV30-01*01	TCRBV30	TCRBV30-01	01				TCRBD02-01*01	TCRBD02	TCRBD02-01	01				TCRBJ02-05*01	TCRBJ02	TCRBJ02-05	01				3	0	8	3	0	3	48	-1	59	-1	64	1	In	VDJ
TACATCTGCAGTGCTAGGCATCCCCTAGCGGGGGGTCCATCGACCGGTCGGAAGTACGGAAGAGAAGAGACCCAGTACTTCGGGCCA	CSARHPLAGGPSTGRKYGREETQYF	1	1.2646221941195067E-5	75	TCRBV20	TCRBV20				TCRBV20-01,TCRBV20-or09_02		TCRBD02-01*01	TCRBD02	TCRBD02-01	01				TCRBJ02-05*01	TCRBJ02	TCRBJ02-05	01				3	7	4	1	29	3	6	17	24	35	64	1	In	VDJ
TCAGAACCCAGGGACTCAGCTGTGTACTTCTGTGCCAGCAGTTTGCTAGACGGGGCCGCCATCCAAGAGACCCAGTACTTCGGGCCA	CASSLLDGAAIQETQYF	1	1.2646221941195067E-5	51	TCRBV12	TCRBV12				TCRBV12-03,TCRBV12-04						TCRBD01,TCRBD02	TCRBD01-01,TCRBD02-01		TCRBJ02-05*01	TCRBJ02	TCRBJ02-05	01				3	7	7	0	6	1	30	44	51	56	62	1	In	VDJ
GAGTCCGCTACCAGCTCCCAGACATCTGTGTACTTCTGTGCCATCAGTGAAGAGGTGAGAAGCCAAGAGACCCAGTACTTCGGGCCA	CAISEEVRSQETQYF	1	1.2646221941195067E-5	45	TCRBV10-03*01	TCRBV10	TCRBV10-03	01				TCRBD02-01*02	TCRBD02	TCRBD02-01	02				TCRBJ02-05*01	TCRBJ02	TCRBJ02-05	01				3	1	11	1	7	1	36	50	51	55	62	1	In	VDJ
AGTTCTAAGAAGCTCCTTCTCAGTGACTCTGGCTTCTATCTCTGTGCCTGGAGCGGGGGGTACCAAGAGACCCAGTACTTCGGGCCA	CAWSGGYQETQYF	1	1.2646221941195067E-5	39	TCRBV30-01*01	TCRBV30	TCRBV30-01	01				TCRBD02-01*01	TCRBD02	TCRBD02-01	01				TCRBJ02-05*01	TCRBJ02	TCRBJ02-05	01				3	0	8	1	1	0	42	-1	53	60	61	1	In	VDJ
ATCAATTCCCTGGAGCTTGGTGACTCTGCTGTGTATTTCTGTGCCAGCAGGGAACGGGGGGTACAAGAGACCCAGTACTTCGGGCCA	CASRERGVQETQYF	1	1.2646221941195067E-5	42	TCRBV03	TCRBV03				TCRBV03-01,TCRBV03-02		TCRBD02-01*01	TCRBD02	TCRBD02-01	01				TCRBJ02-05*01	TCRBJ02	TCRBJ02-05	01				6	4	8	1	2	2	39	50	54	61	63	1	In	VDJ
CTGGAGTCCGCTACCAGCTCCCAGACATCTGTGTACTTCTGTGCCATCAGTGTGGGGACAGCACAAGAGACCCAGTACTTCGGGCCA	CAISVGTAQETQYF	1	1.2646221941195067E-5	42	TCRBV10-03*01	TCRBV10	TCRBV10-03	01				TCRBD01-01*01	TCRBD01	TCRBD01-01	01				TCRBJ02-05*01	TCRBJ02	TCRBJ02-05	01				4	2	0	5	2	2	39	52	54	61	63	1	In	VDJ
GCACACAGCAGGAGGACTCGGCCGTGTATCTCTGTGCCAGCAGCTTAGTGGATAGCGGGAGAAGGTGGTACGCAGTATTTTGGCCCA		1	1.2646221941195067E-5	49	TCRBV07-02*01	TCRBV07	TCRBV07-02	01				TCRBD02-01*02	TCRBD02	TCRBD02-01	02				TCRBJ02-03*01	TCRBJ02	TCRBJ02-03	01				1	4	5	2	7	8	32	48	52	61	68	1	Out	VDJ
GAGTTGGCTGCTCCCTCCCAGACATCTGTGTACTTCTGTGCCAGCAGTTCACAAGACAGGTGGGGAGATACGCAGTATTTTGGCCCA	CASSSQDRWGDTQYF	1	1.2646221941195067E-5	45	TCRBV06-06	TCRBV06	TCRBV06-06				01,02	TCRBD01-01*01	TCRBD01	TCRBD01-01	01				TCRBJ02-03*01	TCRBJ02	TCRBJ02-03	01				4	5	2	4	5	5	36	49	54	60	65	1	In	VDJ
CTACACGCCCTGCAGCCAGAAGACTCAGCCCTGTATCTCTGCGCCAGCAGCCAGGGTCCTCTCACAGATACGCAGTATTTTGGCCCA	CASSQGPLTDTQYF	1	1.2646221941195067E-5	42	TCRBV04-01*01	TCRBV04	TCRBV04-01	01								TCRBD01,TCRBD02	TCRBD01-01,TCRBD02-01		TCRBJ02-03*01	TCRBJ02	TCRBJ02-03	01				3	0	0	9	6	2	39	-1	53	56	62	1	In	VDJ
TCAGAACCCAGGGACTCAGCTGTGTACTTCTGTGCCAGCAGTTCCCCGACTAGCGGGGAAGGCACAGATACGCAGTATTTTGGCCCA	CASSSPTSGEGTDTQYF	1	1.2646221941195067E-5	51	TCRBV12	TCRBV12				TCRBV12-03,TCRBV12-04		TCRBD02-01*01	TCRBD02	TCRBD02-01	01				TCRBJ02-03*01	TCRBJ02	TCRBJ02-03	01				4	4	2	3	3	1	30	43	47	58	61	1	In	VDJ
ATCCAGCCCTCAGAACCCAGGGACTCAGCTGTGTACTTCTGTGCCAGCAGTTTCAGGGGGCGCACAGATACGCAGTATTTTGGCCCA	CASSFRGRTDTQYF	1	1.2646221941195067E-5	42	TCRBV12	TCRBV12				TCRBV12-03,TCRBV12-04		TCRBD01-01*01	TCRBD01	TCRBD01-01	01				TCRBJ02-03*01	TCRBJ02	TCRBJ02-03	01				3	0	4	0	0	1	39	-1	53	-1	61	1	In	VDJ
ACCTTGGAGCTGGGGGACTCGGCCCTTTATCTTTGCGCCAGCAGCCCCGGACTAGCACCAAGCACAGATACGCAGTATTTTGGCCCA	CASSPGLAPSTDTQYF	1	1.2646221941195067E-5	48	TCRBV05-01*01	TCRBV05	TCRBV05-01	01				TCRBD02-01	TCRBD02	TCRBD02-01				01,02	TCRBJ02-03*01	TCRBJ02	TCRBJ02-03	01				4	3	1	7	4	0	33	45	48	56	60	1	In	VDJ
AGGCTGCTGTCGGCTGCTCCCTCCCAGACATCTGTGTACTTCTGTGCCAGCAGTTATGATCCCACAGATACGCAGTATTTTGGCCCA	CASSYDPTDTQYF	1	1.2646221941195067E-5	39	TCRBV06-05*01	TCRBV06	TCRBV06-05	01								TCRBD01,TCRBD02	TCRBD01-01,TCRBD02-01		TCRBJ02-03*01	TCRBJ02	TCRBJ02-03	01				3	1	2	8	3	2	42	56	57	59	62	1	In	VDJ
GGCTGCTCCCTCCCAGACATCTGTGTACTTCTGTGCCAGCAGGAGGAACCCCCCGGGCGGCCCACAGATACGCAGTATTTTGGCCCA		1	1.2646221941195067E-5	50	TCRBV06	TCRBV06				TCRBV06-01,TCRBV06-05,TCRBV06-06						TCRBD01,TCRBD02	TCRBD01-01,TCRBD02-01		TCRBJ02-03*01	TCRBJ02	TCRBJ02-03	01				6	12	8	0	4	2	31	42	54	58	62	1	Out	VDJ
GCCAGGCCCTCACATACCTCTCAGTACCTCTGTGCCAGCAGTCCCTTACCGGGACAGGGGACCACAGATACGCAGTATTTTGGCCCA	CASSPLPGQGTTDTQYF	1	1.2646221941195067E-5	51	TCRBV25-01*01	TCRBV25	TCRBV25-01	01				TCRBD01-01*01	TCRBD01	TCRBD01-01	01				TCRBJ02-03*01	TCRBJ02	TCRBJ02-03	01				5	8	0	2	2	2	30	42	50	60	62	1	In	VDJ
CCCCTCACTCTGGAGTCAGCTACCCGCTCCCAGACATCTGTGTATTTCTGCGCCAGCAGTCACACAGATACGCAGTATTTTGGCCCA	CASSHTDTQYF	1	1.2646221941195067E-5	33	TCRBV10-02*01	TCRBV10	TCRBV10-02	01				TCRBD01-01*01	TCRBD01	TCRBD01-01	01				TCRBJ02-03*01	TCRBJ02	TCRBJ02-03	01				5	0	4	6	0	2	48	-1	60	-1	62	1	In	VDJ
AATGTGAGCACCTTGGAGCTGGGGGACTCGGCCCTTTATCTTTGCGCCAGCAGTGCGGGAGGGCCTTGGGAGCTGTTTTTTGGAGAA	CASSAGGPWELFF	1	1.2646221941195067E-5	39	TCRBV05-01*01	TCRBV05	TCRBV05-01	01				TCRBD02-01*02	TCRBD02	TCRBD02-01	02				TCRBJ02-02*01	TCRBJ02	TCRBJ02-02	01				5	1	7	0	4	9	42	53	54	63	67	1	In	VDJ
GCAGAACTGGAGGATTCTGGAGTTTATTTCTGTGCCAGCAGCCCCCGCAGGGCTAGCGGGAGGAGCGGGGAGCTGTTTTTTGGAGAA	CASSPRRASGRSGELFF	1	1.2646221941195067E-5	51	TCRBV14-01*01	TCRBV14	TCRBV14-01	01				TCRBD02-01*02	TCRBD02	TCRBD02-01	02				TCRBJ02-02*01	TCRBJ02	TCRBJ02-02	01				4	9	4	1	2	7	30	43	52	63	65	1	In	VDJ
TCCCTAGAGTCTGCCATCCCCAACCAGACAGCTCTTTACTTCTGTGCCACCAGTCACCGGGCAGCCGGGGAGCTGTTTTTTGGAGAA	CATSHRAAGELFF	1	1.2646221941195067E-5	39	TCRBV24	TCRBV24				TCRBV24-01,TCRBV24-or09_02						TCRBD01,TCRBD02	TCRBD01-01,TCRBD02-01		TCRBJ02-02*01	TCRBJ02	TCRBJ02-02	01				6	4	8	0	2	6	42	54	58	62	64	1	In	VDJ
CAGCGCACAGAGCAGCGGGACTCGGCCATGTATCGCTGTGCCAGCAGCTTTCTAGCGGGGAGCACCGGGGAGCTGTTTTTTGGAGAA	CASSFLAGSTGELFF	2	2.5292443882390135E-5	45	TCRBV07-06*01	TCRBV07	TCRBV07-06	01				TCRBD02-01*01	TCRBD02	TCRBD02-01	01				TCRBJ02-02*01	TCRBJ02	TCRBJ02-02	01				3	1	4	3	2	4	36	50	51	60	62	2	In	VDJ
CTGGAGTCCGCCAGCACCAACCAGACATCTATGTACCTCTGTGCCATCCACGGAACAGGTCCCACCGGGGAGCTGTTTTTTGGAGAA	CAIHGTGPTGELFF	3	3.7938665823585206E-5	42	TCRBV28-01*01	TCRBV28	TCRBV28-01	01				TCRBD01-01*01	TCRBD01	TCRBD01-01	01				TCRBJ02-02*01	TCRBJ02	TCRBJ02-02	01				10	8	3	4	3	4	39	46	54	59	62	3	In	VDJ
TCCCAGACATCTGTGTACTTCTGTGCCAGCAGCCCGAAGGACAGGGGGCGGGCGGTCGGTCACACCGGGGAGCTGTTTTTTGGAGAA	CASSPKDRGRAVGHTGELFF	1	1.2646221941195067E-5	60	TCRBV06	TCRBV06				TCRBV06-01,TCRBV06-05,TCRBV06-06		TCRBD01-01*01	TCRBD01	TCRBD01-01	01				TCRBJ02-02*01	TCRBJ02	TCRBJ02-02	01				6	6	1	0	12	3	21	32	38	49	61	1	In	VDJ
CTGGGGGACTCGGCCCTTTATCTTTGCGCCAGCAGCCGATCCGGGACTAGCGGGGGGACTAACACCGGGGAGCTGTTTTTTGGAGAA	CASSRSGTSGGTNTGELFF	1	1.2646221941195067E-5	57	TCRBV05-01*01	TCRBV05	TCRBV05-01	01				TCRBD02-01*01	TCRBD02	TCRBD02-01	01				TCRBJ02-02*01	TCRBJ02	TCRBJ02-02	01				4	6	0	1	3	2	24	36	42	57	60	1	In	VDJ
GACTCGGCCCTGTATCTCTGCGCCAGCAGCCAAGATAGATGGGACAGGGGGCGAGAGTTGAACACCGGGGAGCTGTTTTTTGGAGAA	CASSQDRWDRGRELNTGELFF	1	1.2646221941195067E-5	63	TCRBV04-03*01	TCRBV04	TCRBV04-03	01				TCRBD01-01*01	TCRBD01	TCRBD01-01	01				TCRBJ02-02*01	TCRBJ02	TCRBJ02-02	01				0	5	0	0	7	1	18	35	40	52	59	1	In	VDJ
GAGTCCGCTACCAGCTCCCAGACATCTGTGTACTTCTGTGCCATCAGCCAGGGTCTTATGAACACCGGGGAGCTGTTTTTTGGAGAA	CAISQGLMNTGELFF	1	1.2646221941195067E-5	45	TCRBV10-03*01	TCRBV10	TCRBV10-03	01				TCRBD01-01*01	TCRBD01	TCRBD01-01	01				TCRBJ02-02*01	TCRBJ02	TCRBJ02-02	01				6	1	4	3	6	1	36	47	48	53	59	1	In	VDJ
ACCTTGGAGCTGGGGGACTCGGCCCTTTATCTTTGCGCCAGCAGCTTGGCCGGACGGGGGAACACCGGGGAGCTGTTTTTTGGAGAA	CASSLAGRGNTGELFF	1	1.2646221941195067E-5	48	TCRBV05-01*01	TCRBV05	TCRBV05-01	01				TCRBD02-01*01	TCRBD02	TCRBD02-01	01				TCRBJ02-02*01	TCRBJ02	TCRBJ02-02	01				0	5	8	3	0	1	33	49	54	-1	59	1	In	VDJ
TCGGCTGCTCCCTCCCAGACATCTGTGTACTTCTGTGCCAGCAGTTACGTTTTGTTTTCGAACACCGGGGAGCTGTTTTTTGGAGAA	CASSYVLFSNTGELFF	1	1.2646221941195067E-5	48	TCRBV06-05*01	TCRBV06	TCRBV06-05	01											TCRBJ02-02*01	TCRBJ02	TCRBJ02-02	01				2	0	0	0	10	0	33	-1	-1	48	58	1	In	VJ
TGCCATCCCCAACCAGACAGCTCTTTACTTCTGTGCCACCAGTGATTTGCGCCCACCACGAACACCGGGGAGCTGTTTTTTGGAGAA		1	1.2646221941195067E-5	50	TCRBV24	TCRBV24				TCRBV24-01,TCRBV24-or09_02						TCRBD01,TCRBD02	TCRBD01-01,TCRBD02-01		TCRBJ02-02*01	TCRBJ02	TCRBJ02-02	01				0	5	3	7	2	0	31	49	54	56	58	1	Out	VDJ
GAACCCAGGGACTCAGCTGTGTACTTCTGTGCCAGCAGTTTCTCGCTAGGGCCCTCAACGAACACCGGGGAGCTGTTTTTTGGAGAA	CASSFSLGPSTNTGELFF	1	1.2646221941195067E-5	54	TCRBV12	TCRBV12				TCRBV12-03,TCRBV12-04						TCRBD01,TCRBD02	TCRBD01-01,TCRBD02-01		TCRBJ02-02*01	TCRBJ02	TCRBJ02-02	01				3	6	5	3	7	0	27	41	47	51	58	1	In	VDJ
AGCACCTTGGAGCTGGGGGACTCGGCCCTTTATCTTTGCGCCAGCAGCTTGTCGCAGGGGGCGCACGGGGAGCTGTTTTTTGGAGAA	CASSLSQGAHGELFF	1	1.2646221941195067E-5	45	TCRBV05-01*01	TCRBV05	TCRBV05-01	01				TCRBD01-01*01	TCRBD01	TCRBD01-01	01				TCRBJ02-02*01	TCRBJ02	TCRBJ02-02	01				1	3	4	0	3	7	36	51	54	62	65	1	In	VDJ
GAGTCTGCCATCCCCAACCAGACAGCTCTTTACTTCTGTGCCACCAGTGACTCCCCCCCTCGGGAAGCAAAGCTGTTTTTTGGAGAA	CATSDSPPREAKLFF	1	1.2646221941195067E-5	45	TCRBV24	TCRBV24				TCRBV24-01,TCRBV24-or09_02		TCRBD02-01*02	TCRBD02	TCRBD02-01	02				TCRBJ02-02*01	TCRBJ02	TCRBJ02-02	01				4	10	8	3	5	12	36	50	60	65	70	1	In	VDJ
ATCCAGCGCACAGAGCAGGGGGACTCGGCCATGTATCTCTGTGCCAGCACCAAGATAGGAGTAAGTGGTGAAGCTTTCTTTGGACAA	CASTKIGVSGEAFF	2	2.5292443882390135E-5	42	TCRBV07-09	TCRBV07	TCRBV07-09				01,03	TCRBD02-01*02	TCRBD02	TCRBD02-01	02				TCRBJ01-01*01	TCRBJ01	TCRBJ01-01	01				7	8	10	2	7	7	39	49	57	61	68	2	In	VDJ
ATCCAGCAGGTAGTGCGAGGAGATTCGGCAGCTTATTTCTGTGCCAGCTCACCATCAACAGGGTCGGGTGAAGCTTTCTTTGGACAA	CASSPSTGSGEAFF	2	2.5292443882390135E-5	42	TCRBV18-01*01	TCRBV18	TCRBV18-01	01				TCRBD01-01*01	TCRBD01	TCRBD01-01	01				TCRBJ01-01*01	TCRBJ01	TCRBJ01-01	01				2	3	3	3	5	7	39	54	57	63	68	2	In	VDJ
CTGACGATCCAGCGCACAGAGCAGCGGGACTCGGCCATGTATCGCTGTGCCAGCAGCTTAGCGGGGGCTGAAGCTTTCTTTGGACAA	CASSLAGAEAFF	2	2.5292443882390135E-5	36	TCRBV07-06*01	TCRBV07	TCRBV07-06	01								TCRBD01,TCRBD02	TCRBD01-01,TCRBD02-01		TCRBJ01-01*01	TCRBJ01	TCRBJ01-01	01				0	0	6	1	0	6	45	-1	62	-1	67	2	In	VDJ
CTGATCCTGGAGTCGCCCAGCCCCAACCAGACCTCTCTGTACTTCTGTGCCAGCAGCCAAGCCGGGACTGAAGCTTTCTTTGGACAA	CASSQAGTEAFF	2	2.5292443882390135E-5	36	TCRBV27-01*01	TCRBV27	TCRBV27-01	01				TCRBD02-01	TCRBD02	TCRBD02-01				01,02	TCRBJ01-01*01	TCRBJ01	TCRBJ01-01	01				6	6	8	4	0	5	45	56	62	-1	66	2	In	VDJ
AGCTCTCTGGAGCTGGGGGACTCAGCTTTGTATTTCTGTGCCAGCAGCGTAGTGTCCGCAGGGCGGACTGAAGCTTTCTTTGGACAA	CASSVVSAGRTEAFF	1	1.2646221941195067E-5	45	TCRBV09-01	TCRBV09	TCRBV09-01				01,02	TCRBD01-01*01	TCRBD01	TCRBD01-01	01				TCRBJ01-01*01	TCRBJ01	TCRBJ01-01	01				0	6	4	3	3	5	36	52	58	63	66	1	In	VDJ
TCGGCTGCTCCCTCCCAGACATCTGTGTACTTCTGTGCCAGCAGTGACCCGGGACAGGGGGCGAGGACTGAAGCTTTCTTTGGACAA	CASSDPGQGARTEAFF	1	1.2646221941195067E-5	48	TCRBV06-01*01	TCRBV06	TCRBV06-01	01				TCRBD01-01*01	TCRBD01	TCRBD01-01	01				TCRBJ01-01*01	TCRBJ01	TCRBJ01-01	01				3	3	0	0	4	5	33	47	50	62	66	1	In	VDJ
ATCAATTCCCTGGAGCTTGGTGACTCTGCTGTGTATTTCTGTGCCAGCAGCCAATGGGGGCTGGGCACTGAAGCTTTCTTTGGACAA	CASSQWGLGTEAFF	1	1.2646221941195067E-5	42	TCRBV03	TCRBV03				TCRBV03-01,TCRBV03-02		TCRBD01-01*01	TCRBD01	TCRBD01-01	01				TCRBJ01-01*01	TCRBJ01	TCRBJ01-01	01				2	1	6	0	4	4	39	54	55	61	65	1	In	VDJ
GTGACCAGTGCCCATCCTGAAGACAGCAGCTTCTACATCTGCAGGGGTGGACAGGGGATCTAAGGCACTGAAGCTTTCTTTGGACAA	CRGGQGI*GTEAFF	1	1.2646221941195067E-5	42	TCRBV20	TCRBV20				TCRBV20-01,TCRBV20-or09_02		TCRBD01-01*01	TCRBD01	TCRBD01-01	01				TCRBJ01-01*01	TCRBJ01	TCRBJ01-01	01				9	4	1	2	8	4	39	44	48	57	65	1	Stop	VDJ
ATCCTGGAGTCGCCCAGCCCCAACCAGACCTCTCTGTACTTCTGTGCCAGCAGGGGTTTGGGAGACACTGAAGCTTTCTTTGGACAA	CASRGLGDTEAFF	2	2.5292443882390135E-5	39	TCRBV27-01*01	TCRBV27	TCRBV27-01	01				TCRBD02-01*02	TCRBD02	TCRBD02-01	02				TCRBJ01-01*01	TCRBJ01	TCRBJ01-01	01				6	6	9	2	0	3	42	53	59	-1	64	2	In	VDJ
ACTCTGGAGTCCGCTACCAGCTCCCAGACATCTGTGTACTTCTGTGCCATCAGCCAGGGGGGAGACACTGAAGCTTTCTTTGGACAA	CAISQGGDTEAFF	1	1.2646221941195067E-5	39	TCRBV10-03*01	TCRBV10	TCRBV10-03	01				TCRBD01-01*01	TCRBD01	TCRBD01-01	01				TCRBJ01-01*01	TCRBJ01	TCRBJ01-01	01				6	1	4	1	3	3	42	53	54	61	64	1	In	VDJ
AATGTGAACGCCTTGTTGCTGGGGGACTCGGCCCTGTATCTCTGTGCCAGCAGCTTGGCAGGTAACACTGAAGCTTTCTTTGGACAA	CASSLAGNTEAFF	1	1.2646221941195067E-5	39	TCRBV05-05*01	TCRBV05	TCRBV05-05	01				TCRBD01-01*01	TCRBD01	TCRBD01-01	01				TCRBJ01-01*01	TCRBJ01	TCRBJ01-01	01				0	0	4	4	1	2	42	-1	58	62	63	1	In	VDJ
ATCAATTCCCTGGAGCTTGGTGACTCTGCTGTGTATTTCTGTGCCAGCAGCCTCAGCGCACGTAACACTGAAGCTTTCTTTGGACAA	CASSLSARNTEAFF	1	1.2646221941195067E-5	42	TCRBV03	TCRBV03				TCRBV03-01,TCRBV03-02		TCRBD02-01	TCRBD02	TCRBD02-01				01,02	TCRBJ01-01*01	TCRBJ01	TCRBJ01-01	01				4	2	6	6	5	2	39	52	54	58	63	1	In	VDJ
ACACAGCAGGAGGACTCGGCCGTGTATCTCTGTGCCAGCAGCTTTCACCGGGGGGCGGGATTGAACACTGAAGCTTTCTTTGGACAA	CASSFHRGAGLNTEAFF	1	1.2646221941195067E-5	51	TCRBV07-02*01	TCRBV07	TCRBV07-02	01				TCRBD02-01*01	TCRBD02	TCRBD02-01	01				TCRBJ01-01*01	TCRBJ01	TCRBJ01-01	01				3	4	8	1	6	0	30	44	48	55	61	1	In	VDJ
GTAGTGCGAGGAGATTCGGCAGCTTATTTCTGTGCCAGCTCACCATCACAGGGAGGTCTCCTGAACACTGAAGCTTTCTTTGGACAA	CASSPSQGGLLNTEAFF	2	2.5292443882390135E-5	51	TCRBV18-01*01	TCRBV18	TCRBV18-01	01								TCRBD01,TCRBD02	TCRBD01-01,TCRBD02-01		TCRBJ01-01*01	TCRBJ01	TCRBJ01-01	01				2	2	3	3	8	0	30	45	47	53	61	2	In	VDJ
GCTGCTCCCTCCCAGACATCTGTGTACTTCTGTGCCAGCAGTAAAACCCACCGGGGGCCCCTGAACACTGAAGCTTTCTTTGGACAA	CASSKTHRGPLNTEAFF	1	1.2646221941195067E-5	51	TCRBV06	TCRBV06				TCRBV06-01,TCRBV06-05,TCRBV06-06						TCRBD01,TCRBD02	TCRBD01-01,TCRBD02-01		TCRBJ01-01*01	TCRBJ01	TCRBJ01-01	01				5	10	6	0	3	0	30	42	52	58	61	1	In	VDJ
CATCGGCCCAAAAGAACCCGACAGCTTTCTATCTCTGTGCCAGTCCTTGACAGGGGGATTATGAACACTGAAGCTTTCTTTGGACAA		2	2.5292443882390135E-5	46	TCRBV19-01	TCRBV19	TCRBV19-01				01,02	TCRBD01-01*01	TCRBD01	TCRBD01-01	01				TCRBJ01-01*01	TCRBJ01	TCRBJ01-01	01				8	4	2	1	4	0	35	44	48	57	61	2	Out	VDJ
CAGGAGGACTCGGCCGTGTATCTCTGTGCCAGCAGCCCGCTACCCAACTGGCAACAAATTATGAACACTGAAGCTTTCTTTGGACAA	CASSPLPNWQQIMNTEAFF	1	1.2646221941195067E-5	57	TCRBV07-02*01	TCRBV07	TCRBV07-02	01								TCRBD01,TCRBD02	TCRBD01-01,TCRBD02-01		TCRBJ01-01*01	TCRBJ01	TCRBJ01-01	01				5	17	3	6	5	0	24	36	53	56	61	1	In	VDJ
CTGCTGTCGGCTGCTCCCTCCCAGACATCTGTGTACTTCTGTGCCAGCAGTTACGACACGTGGAACACTGAAGCTTTCTTTGGACAA	CASSYDTWNTEAFF	1	1.2646221941195067E-5	42	TCRBV06-05*01	TCRBV06	TCRBV06-05	01				TCRBD01-01*01	TCRBD01	TCRBD01-01	01				TCRBJ01-01*01	TCRBJ01	TCRBJ01-01	01				2	0	2	6	4	1	39	-1	54	58	62	1	In	VDJ
ATGAATGTGAGCACCTTGGAGCTGGGGGACTCGGCCCTTTATCTTTGCGCCAGCAGCCGTGGGAACACTGAAGCTTTCTTTGGACAA	CASSRGNTEAFF	1	1.2646221941195067E-5	36	TCRBV05-01*01	TCRBV05	TCRBV05-01	01								TCRBD01,TCRBD02	TCRBD01-01,TCRBD02-01		TCRBJ01-01*01	TCRBJ01	TCRBJ01-01	01				4	3	0	10	0	1	45	57	60	-1	62	1	In	VDJ
CTCAGGCTGCTGTCGGCTGCTCCCTCCCAGACATCTGTGTACTTCTGTGCCAGCAGTAACGGGAACACTGAAGCTTTCTTTGGACAA	CASSNGNTEAFF	1	1.2646221941195067E-5	36	TCRBV06-05*01	TCRBV06	TCRBV06-05	01				TCRBD02-01	TCRBD02	TCRBD02-01				01,02	TCRBJ01-01*01	TCRBJ01	TCRBJ01-01	01				5	2	8	5	0	1	45	57	59	-1	62	1	In	VDJ
GTGAACGCCTTGTTGCTGGGGGACTCGGCCCTCTATCTCTGTGCCAGCAGCTTGGGCGGAAGGAACACTGAAGCTTTCTTTGGACAA	CASSLGGRNTEAFF	1	1.2646221941195067E-5	42	TCRBV05-06*01	TCRBV05	TCRBV05-06	01				TCRBD02-01	TCRBD02	TCRBD02-01				01,02	TCRBJ01-01*01	TCRBJ01	TCRBJ01-01	01				0	0	7	5	3	1	39	-1	55	59	62	1	In	VDJ
TCTGCTGCCTCCTCCCAGACATCTGTATATTTCTGCGCCAGCAGTGAGGACCTCGGGGCAGAGAACACTGAAGCTTTCTTTGGACAA	CASSEDLGAENTEAFF	1	1.2646221941195067E-5	48	TCRBV10-01	TCRBV10	TCRBV10-01				01,02					TCRBD01,TCRBD02	TCRBD01-01,TCRBD02-01		TCRBJ01-01*01	TCRBJ01	TCRBJ01-01	01				2	6	7	0	3	1	33	48	54	59	62	1	In	VDJ
CTGCAGCCAGAAGACTCAGCCCTGTATCTCTGCGCCAGCAGCCAAGATAGTTCTGGGACAGCCGATGGGGAAGCTTTCTTTGGACAA	CASSQDSSGTADGEAFF	1	1.2646221941195067E-5	51	TCRBV04-01*01	TCRBV04	TCRBV04-01	01				TCRBD01-01*01	TCRBD01	TCRBD01-01	01				TCRBJ01-01*01	TCRBJ01	TCRBJ01-01	01				0	7	0	5	8	8	30	47	54	61	69	1	In	VDJ
CTCACTGTGACATCGGCCCAAAAGAACCCGACAGCTTTCTATCTCTGTGCCAGTAGTATCGAAGGGAGAGAAGCTTTCTTTGGACAA	CASSIEGREAFF	2	2.5292443882390135E-5	36	TCRBV19-01	TCRBV19	TCRBV19-01				01,02	TCRBD02-01*02	TCRBD02	TCRBD02-01	02				TCRBJ01-01*01	TCRBJ01	TCRBJ01-01	01				3	4	9	2	1	8	45	59	63	68	69	2	In	VDJ
CTGAAGATCCGGTCCACAAAGCTGGAGGACTCAGCCATGTACTTCTGTGCCAGCAGGGCGGGTCTTGAAAAACTGTTTTTTGGCAGT	CASRAGLEKLFF	1	1.2646221941195067E-5	36	TCRBV02-01*01	TCRBV02	TCRBV02-01	01				TCRBD02-01	TCRBD02	TCRBD02-01				01,02	TCRBJ01-04*01	TCRBJ01	TCRBJ01-04	01				6	1	7	4	3	7	45	56	57	62	65	1	In	VDJ
GAGTCGCCCAGCCCCAACCAGACCTCTCTGTACTTCTGTGCCAGCAGTCCATCACAGGGGGAAGGTGAAAAACTGTTTTTTGGCAGT	CASSPSQGEGEKLFF	2	2.5292443882390135E-5	45	TCRBV27-01*01	TCRBV27	TCRBV27-01	01				TCRBD01-01*01	TCRBD01	TCRBD01-01	01				TCRBJ01-04*01	TCRBJ01	TCRBJ01-04	01				5	5	3	1	4	7	36	48	53	61	65	2	In	VDJ
CTGTCGGCTGCTCCCTCCCAGACATCTGTGTACTTCTGTGCCAGCAGTTGGGACAGGACCTCTGATGAAAAACTGTTTTTTGGCAGT	CASSWDRTSDEKLFF	1	1.2646221941195067E-5	45	TCRBV06-05*01	TCRBV06	TCRBV06-05	01				TCRBD01-01*01	TCRBD01	TCRBD01-01	01				TCRBJ01-04*01	TCRBJ01	TCRBJ01-04	01				4	0	0	4	7	6	36	-1	49	57	64	1	In	VDJ
CAGCAGGTAGTGCGAGGAGATTCGGCAGCTTATTTCTGTGCCAGCTCACCACCTATGGGGGCTAATGAAAAACTGTTTTTTGGCAGT	CASSPPMGANEKLFF	2	2.5292443882390135E-5	45	TCRBV18-01*01	TCRBV18	TCRBV18-01	01								TCRBD01,TCRBD02	TCRBD01-01,TCRBD02-01		TCRBJ01-04*01	TCRBJ01	TCRBJ01-04	01				0	3	6	1	0	3	36	53	56	-1	61	2	In	VDJ
ACAGAGCAGGGGGACTCGGCCATGTATCTCTGTGCCAGCAGCTCTGGTCGTGTAGGCAGACCTAATGAAAAACTGTTTTTTGGCAGT	CASSSGRVGRPNEKLFF	2	2.5292443882390135E-5	51	TCRBV07-09	TCRBV07	TCRBV07-09				01,03					TCRBD01,TCRBD02	TCRBD01-01,TCRBD02-01		TCRBJ01-04*01	TCRBJ01	TCRBJ01-04	01				4	15	2	7	0	3	30	43	58	-1	61	2	In	VDJ
ACTGTGACATCGGCCCAAAAGAACCCGACAGCTTTCTATCTCTGTGCCAGTAGGGTCTCAACTAATGAAAAACTGTTTTTTGGCAGT	CASRVSTNEKLFF	2	2.5292443882390135E-5	39	TCRBV19-01	TCRBV19	TCRBV19-01				01,02					TCRBD01,TCRBD02	TCRBD01-01,TCRBD02-01		TCRBJ01-04*01	TCRBJ01	TCRBJ01-04	01				6	0	0	10	3	0	42	-1	53	55	58	2	In	VDJ
AGCACCTTGGAGCTGGGGGACTCGGCCCTTTATCTTTGCGCCAGCAGCTTGAGTTTCAGGGTGGACGAAAAACTGTTTTTTGGCAGT	CASSLSFRVDEKLFF	1	1.2646221941195067E-5	45	TCRBV05-01*01	TCRBV05	TCRBV05-01	01				TCRBD01-01*01	TCRBD01	TCRBD01-01	01				TCRBJ01-04*01	TCRBJ01	TCRBJ01-04	01				1	5	4	3	5	8	36	51	56	61	66	1	In	VDJ
CAGCCCTCAGAACCCAGGGACTCAGCTGTGTACTTCTGTGCCAGCAGTACCGGGACAGGGGGGAGTAAAAAACTGTTTTTTGGCAGT	CASSTGTGGSKKLFF	1	1.2646221941195067E-5	45	TCRBV12	TCRBV12				TCRBV12-03,TCRBV12-04		TCRBD01-01*01	TCRBD01	TCRBD01-01	01				TCRBJ01-04*01	TCRBJ01	TCRBJ01-04	01				5	3	0	1	5	9	36	48	51	62	67	1	In	VDJ
CTGCTGGGGTTGGAGTCGGCTGCTCCCTCCCAAACATCTGTGTACTTCTGTGCCAGCAGTCACTCTACGCCCCAGCATTTTGGTGAT	CASSHSTPQHF	1	1.2646221941195067E-5	33	TCRBV06	TCRBV06				TCRBV06-02,TCRBV06-03						TCRBD01,TCRBD02	TCRBD01-01,TCRBD02-01		TCRBJ01-05*01	TCRBJ01	TCRBJ01-05	01				0	1	3	7	0	9	48	65	66	-1	68	1	In	VDJ
GTGAGCACCTTGGAGCTGGGGGACTCGGCCCTTTATCTTTGCGCCAGCAGCGCCGCAGGGGGCGGTCAGCCCCAGCATTTTGGTGAT	CASSAAGGGQPQHF	1	1.2646221941195067E-5	42	TCRBV05-01*01	TCRBV05	TCRBV05-01	01				TCRBD01-01*01	TCRBD01	TCRBD01-01	01				TCRBJ01-05*01	TCRBJ01	TCRBJ01-05	01				4	4	4	0	2	6	39	51	55	63	65	1	In	VDJ
ACTGTGACATCGGCCCAAAAGAACCCGACAGCTTTCTATCTCTGTGCCAGCCTGGACAGGGGTTATCAGCCCCAGCATTTTGGTGAT	CASLDRGYQPQHF	2	2.5292443882390135E-5	39	TCRBV19-01	TCRBV19	TCRBV19-01				01,02	TCRBD01-01*01	TCRBD01	TCRBD01-01	01				TCRBJ01-05*01	TCRBJ01	TCRBJ01-05	01				9	3	1	2	2	5	42	50	53	62	64	2	In	VDJ
GTGACATCGGCCCAAAAGAACCCGACAGCTTTCTATCTCTGTGCCAGTAGTAAAAGGACAGGGTATCAGCCCCAGCATTTTGGTGAT	CASSKRTGYQPQHF	2	2.5292443882390135E-5	42	TCRBV19-01	TCRBV19	TCRBV19-01				01,02	TCRBD01-01*01	TCRBD01	TCRBD01-01	01				TCRBJ01-05*01	TCRBJ01	TCRBJ01-05	01				4	3	1	3	1	5	39	52	55	63	64	2	In	VDJ
GAGATCCAGCGCACAGAGCAGGGGGACTCGGCCATGTATCTCTGTGCCAGCAGCTTCAGGGCTGATCAGCCCCAGCATTTTGGTGAT	CASSFRADQPQHF	1	1.2646221941195067E-5	39	TCRBV07-09	TCRBV07	TCRBV07-09				01,03	TCRBD01-01*01	TCRBD01	TCRBD01-01	01				TCRBJ01-05*01	TCRBJ01	TCRBJ01-05	01				3	0	4	3	3	5	42	-1	56	61	64	1	In	VDJ
CATGAGCTCCTTGGAGCTGGGGGACTCAGCCCTGTACTTCTGTGCCAGCAGCGTACCAGGGAGGATCAGCCCCAGCATTTTGGTGAT		1	1.2646221941195067E-5	41	TCRBV13-01*01	TCRBV13	TCRBV13-01	01				TCRBD02-01*02	TCRBD02	TCRBD02-01	02				TCRBJ01-05*01	TCRBJ01	TCRBJ01-05	01				5	6	9	1	0	5	40	52	58	-1	64	1	Out	VDJ
CCAGCAGGTAGTGCGAGGAGATTCGGCAGCTTATTTCTGTGCCAGCTCACCACCACGGACGAGGATCAGCCCCAGCATTTTGGTGAT		2	2.5292443882390135E-5	44	TCRBV18-01*01	TCRBV18	TCRBV18-01	01								TCRBD01,TCRBD02	TCRBD01-01,TCRBD02-01		TCRBJ01-05*01	TCRBJ01	TCRBJ01-05	01				0	2	1	7	4	5	37	54	56	60	64	2	Out	VDJ
GCTGCTCCCTCCCAAACATCTGTGTACTTCTGTGCCAGCAGTTACTCGGGGACAGGGACTTTCGATCAGCCCCAGCATTTTGGTGAT	CASSYSGTGTFDQPQHF	1	1.2646221941195067E-5	51	TCRBV06	TCRBV06				TCRBV06-02,TCRBV06-03		TCRBD01-01*01	TCRBD01	TCRBD01-01	01				TCRBJ01-05*01	TCRBJ01	TCRBJ01-05	01				0	1	0	3	7	5	30	47	48	57	64	1	In	VDJ
CTGGAGTCGGCTGCTCCCTCCCAGACATCTGTGTACTTCTGTGCCAGCAGTGAGACCGGGGGTAATCAGCCCCAGCATTTTGGTGAT	CASSETGGNQPQHF	1	1.2646221941195067E-5	42	TCRBV06-01*01	TCRBV06	TCRBV06-01	01				TCRBD02-01*01	TCRBD02	TCRBD02-01	01				TCRBJ01-05*01	TCRBJ01	TCRBJ01-05	01				3	3	8	2	1	4	39	53	56	62	63	1	In	VDJ
CTGTCCCTAGAGTCTGCCATCCCCAACCAGACAGCTCTTTACTTCTGTGCCACCAGTGACGGGAATCAGCCCCAGCATTTTGGTGAT	CATSDGNQPQHF	1	1.2646221941195067E-5	36	TCRBV24	TCRBV24				TCRBV24-01,TCRBV24-or09_02		TCRBD02-01	TCRBD02	TCRBD02-01				01,02	TCRBJ01-05*01	TCRBJ01	TCRBJ01-05	01				4	0	8	4	0	4	45	-1	59	-1	63	1	In	VDJ
CGCACAGAGCAGGGGGACTCGGCCATGTATCTCTGTGCCAGCAGCTTAGGCGGGACAGGGCTCAATCAGCCCCAGCATTTTGGTGAT	CASSLGGTGLNQPQHF	1	1.2646221941195067E-5	48	TCRBV07-09	TCRBV07	TCRBV07-09				01,03	TCRBD01-01*01	TCRBD01	TCRBD01-01	01				TCRBJ01-05*01	TCRBJ01	TCRBJ01-05	01				1	2	0	3	2	3	33	49	51	60	62	1	In	VDJ
TGGAGCTTGGTGACTCTGCTGTGTATTTCTGTGCCAGCAGCCAAGAGGCCATTCGGTTATGGCAATCAGCCCCAGCATTTTGGTGAT		1	1.2646221941195067E-5	52	TCRBV03	TCRBV03				TCRBV03-01,TCRBV03-02						TCRBD01,TCRBD02	TCRBD01-01,TCRBD02-01		TCRBJ01-05*01	TCRBJ01	TCRBJ01-05	01				0	0	9	0	12	2	29	-1	46	49	61	1	Out	VDJ
ATCCGGTCCACAAAGCTGGAGGACTCAGCCATGTACTTCTGTGCCAGCGGCCGACAGGGAGGCAATCAGCCCCAGCATTTTGGTGAT	CASGRQGGNQPQHF	1	1.2646221941195067E-5	42	TCRBV02-01*01	TCRBV02	TCRBV02-01	01				TCRBD01-01*01	TCRBD01	TCRBD01-01	01				TCRBJ01-05*01	TCRBJ01	TCRBJ01-05	01				8	4	2	3	2	2	39	48	52	59	61	1	In	VDJ
TCGGCTGCTCCCTCCCAGACATCTGTGTACTTCTGTGCCAGCAGTGGGCGACAGGGGAAAGGCAATCAGCCCCAGCATTTTGGTGAT	CASSGRQGKGNQPQHF	1	1.2646221941195067E-5	48	TCRBV06-01*01	TCRBV06	TCRBV06-01	01				TCRBD01-01*01	TCRBD01	TCRBD01-01	01				TCRBJ01-05*01	TCRBJ01	TCRBJ01-05	01				4	3	2	2	4	2	33	46	49	57	61	1	In	VDJ
AACGCCTTGGAGCTGGACGACTCGGCCCTGTATCTCTGTGCCAGCAGCTTCATGGGACAGCCCAATCAGCCCCAGCATTTTGGTGAT	CASSFMGQPNQPQHF	1	1.2646221941195067E-5	45	TCRBV05-04*01	TCRBV05	TCRBV05-04	01				TCRBD01-01*01	TCRBD01	TCRBD01-01	01				TCRBJ01-05*01	TCRBJ01	TCRBJ01-05	01				2	3	0	5	2	3	36	50	53	60	62	1	In	VDJ
GCCTTGTTGCTGGGGGACTCGGCCCTCTATCTCTGTGCCAGCAGCTTGGGGGGGACCGGCGTTATGCAGCCCCAGCATTTTGGTGAT	CASSLGGTGVMQPQHF	1	1.2646221941195067E-5	48	TCRBV05-06*01	TCRBV05	TCRBV05-06	01								TCRBD01,TCRBD02	TCRBD01-01,TCRBD02-01		TCRBJ01-05*01	TCRBJ01	TCRBJ01-05	01				0	2	0	7	10	7	33	49	51	56	66	1	In	VDJ
AGCCAGAAGACTCGGCCCTGTATCTCTGCGCCAGCAGCCATACCGCTATCAGCTTGGGGGATGGGGCAGCCCCAGCATTTTGGTGAT		1	1.2646221941195067E-5	55	TCRBV04-03*01	TCRBV04	TCRBV04-03	01								TCRBD01,TCRBD02	TCRBD01-01,TCRBD02-01		TCRBJ01-05*01	TCRBJ01	TCRBJ01-05	01				3	15	6	1	6	7	26	40	55	60	66	1	Out	VDJ
AGCTCTCTGGAGCTGGGGGACTCAGCTTTGTATTTCTGTGCCAGCAGCGTAGGGTCAGCCCAAGGGCAGCCCCAGCATTTTGGTGAT	CASSVGSAQGQPQHF	1	1.2646221941195067E-5	45	TCRBV09-01	TCRBV09	TCRBV09-01				01,02					TCRBD01,TCRBD02	TCRBD01-01,TCRBD02-01		TCRBJ01-05*01	TCRBJ01	TCRBJ01-05	01				0	10	5	3	0	7	36	52	62	-1	66	1	In	VDJ
CTCACTGTGACATCGGCCCAAAAGAACCCGACAGCTTTCTATCTCTGTGCCAGTAGTATTTTGTCCCAGCCCCAGCATTTTGGTGAT	CASSILSQPQHF	2	2.5292443882390135E-5	36	TCRBV19-01	TCRBV19	TCRBV19-01				01,02								TCRBJ01-05*01	TCRBJ01	TCRBJ01-05	01				3	0	0	0	7	7	45	-1	-1	59	66	2	In	VJ
CTGGAGTCGGCTGCTCCCTCCCAGACATCTGTGTACTTCTGTGCCAGCACCACGACAGGGGGCGCGGGTGGCTACACCTTCGGTTCG	CASTTTGGAGGYTF	1	1.2646221941195067E-5	42	TCRBV06-01*01	TCRBV06	TCRBV06-01	01				TCRBD01-01*01	TCRBD01	TCRBD01-01	01				TCRBJ01-02*01	TCRBJ01	TCRBJ01-02	01				7	4	2	0	5	7	39	49	53	63	68	1	In	VDJ
GAGTCGCCCAGCCCCAACCAGACCTCTCTGTACTTCTGTGCCAGCAGTCACCGGACAGGGAGAGGGTATGGCTACACCTTCGGTTCG	CASSHRTGRGYGYTF	1	1.2646221941195067E-5	45	TCRBV27-01*01	TCRBV27	TCRBV27-01	01				TCRBD01-01*01	TCRBD01	TCRBD01-01	01				TCRBJ01-02*01	TCRBJ01	TCRBJ01-02	01				5	4	1	3	6	5	36	48	52	60	66	1	In	VDJ
AGGCTGGAGTTGGCTGCTCCCTCCCAGACATCTGTGTACTTCTGTGCCAGCAGCGCCCAGAGTTTCTATGGCTACACCTTCGGTTCG	CASSAQSFYGYTF	1	1.2646221941195067E-5	39	TCRBV06-06	TCRBV06	TCRBV06-06				01,02					TCRBD01,TCRBD02	TCRBD01-01,TCRBD02-01		TCRBJ01-02*01	TCRBJ01	TCRBJ01-02	01				6	4	4	5	5	4	42	53	57	60	65	1	In	VDJ
CCCTAGAGTCTGCCATCCCCAACCAGACAGCTCTTTACTTCTGTGCCACTACAGGGGCGCGGACTCTATGGCTACACCTTCGGTTCG		1	1.2646221941195067E-5	40	TCRBV24	TCRBV24				TCRBV24-01,TCRBV24-or09_02		TCRBD01-01*01	TCRBD01	TCRBD01-01	01				TCRBJ01-02*01	TCRBJ01	TCRBJ01-02	01				10	1	3	2	8	4	41	49	50	57	65	1	Out	VDJ
ATCCAGCGCACACAGCAGGAGGACTCCGCCGTGTATCTCTGTGCCAGCAGCCGCGACAGGGTTGGCTATGGCTACACCTTCGGTTCG	CASSRDRVGYGYTF	1	1.2646221941195067E-5	42	TCRBV07-08*01	TCRBV07	TCRBV07-08	01				TCRBD01-01*01	TCRBD01	TCRBD01-01	01				TCRBJ01-02*01	TCRBJ01	TCRBJ01-02	01				5	3	2	3	4	4	39	51	54	61	65	1	In	VDJ
ATCCTGGAGTCGCCCAGCCCCAACCAGACCTCTCTGTACTTCTGTGCCAGCAGTCCAGGGGGCGGCTATGGCTACACCTTCGGTTCG	CASSPGGGYGYTF	1	1.2646221941195067E-5	39	TCRBV27-01*01	TCRBV27	TCRBV27-01	01				TCRBD01-01*01	TCRBD01	TCRBD01-01	01				TCRBJ01-02*01	TCRBJ01	TCRBJ01-02	01				5	1	4	0	2	4	42	54	55	63	65	1	In	VDJ
AAGATCCAGCCCTCAGAACCCAGGGACTCAGCTGTGTACTTCTGTGCCAGCAGTCCCGGGACAGGCTATGGCTACACCTTCGGTTCG	CASSPGTGYGYTF	1	1.2646221941195067E-5	39	TCRBV12	TCRBV12				TCRBV12-03,TCRBV12-04		TCRBD01-01*01	TCRBD01	TCRBD01-01	01				TCRBJ01-02*01	TCRBJ01	TCRBJ01-02	01				5	3	0	4	0	4	42	54	57	-1	65	1	In	VDJ
GAGTCGCCCAGCCCCAACCAGACCTCTCTGTACTTCTGTGCCAGCAGACCCCGATAGGACGGGAGCTATGGCTACACCTTCGGTTCG	CASRPR*DGSYGYTF	1	1.2646221941195067E-5	45	TCRBV27-01*01	TCRBV27	TCRBV27-01	01				TCRBD02-01*02	TCRBD02	TCRBD02-01	02				TCRBJ01-02*01	TCRBJ01	TCRBJ01-02	01				6	12	8	2	0	4	36	47	59	-1	65	1	Stop	VDJ
GTGACCAGTGCCCATCCTGAAGACAGCAGCTTCTACATCTGCAGTGCTGAGATGAGGGCAGGGACCTATGGCTACACCTTCGGTTCG	CSAEMRAGTYGYTF	1	1.2646221941195067E-5	42	TCRBV20	TCRBV20				TCRBV20-01,TCRBV20-or09_02						TCRBD01,TCRBD02	TCRBD01-01,TCRBD02-01		TCRBJ01-02*01	TCRBJ01	TCRBJ01-02	01				5	12	0	7	0	4	39	48	60	-1	65	1	In	VDJ
CTGACAGTGACCAGTGCCCATCCTGAAGACAGCAGCTTCTACATCTGCAGTGCTAGGGGCAGGACCTATGGCTACACCTTCGGTTCG	CSARGRTYGYTF	1	1.2646221941195067E-5	36	TCRBV20	TCRBV20				TCRBV20-01,TCRBV20-or09_02						TCRBD01,TCRBD02	TCRBD01-01,TCRBD02-01		TCRBJ01-02*01	TCRBJ01	TCRBJ01-02	01				3	5	1	7	0	4	45	56	61	-1	65	1	In	VDJ
CTGGAGTCGGCTGCTCCCTCCCAGACATCTGTGTACTTCTGTGCCAGCAGTTCCTCCCGACAAACCTATGGCTACACCTTCGGTTCG	CASSSSRQTYGYTF	1	1.2646221941195067E-5	42	TCRBV06-01*01	TCRBV06	TCRBV06-01	01				TCRBD01-01*01	TCRBD01	TCRBD01-01	01				TCRBJ01-02*01	TCRBJ01	TCRBJ01-02	01				5	7	2	6	3	4	39	51	58	62	65	1	In	VDJ
AGTGACCAGTGCCCATCCTGAAGACAGCAGCTTCTACATCTGCAGCGGGGACCGTGGTTTATCTACTATGGCTACACCTTCGGTTCG		1	1.2646221941195067E-5	41	TCRBV20	TCRBV20				TCRBV20-01,TCRBV20-or09_02						TCRBD01,TCRBD02	TCRBD01-01,TCRBD02-01		TCRBJ01-02*01	TCRBJ01	TCRBJ01-02	01				9	2	0	7	12	3	40	45	47	52	64	1	Out	VDJ
CTGCAGCCAGAAGACTCGGCCCTGTATCTCTGCGCCAGCAGCCCCTGGGGGGCGATTCCGACTGACTATGGCTACACCTTCGGTTCG	CASSPWGAIPTDYGYTF	1	1.2646221941195067E-5	51	TCRBV04-03*01	TCRBV04	TCRBV04-03	01								TCRBD01,TCRBD02	TCRBD01-01,TCRBD02-01		TCRBJ01-02*01	TCRBJ01	TCRBJ01-02	01				4	4	6	0	11	3	30	43	47	53	64	1	In	VDJ
AGTGACCAGTGCCCATCCTGAAGACAGCAGCTTCTACATCTGCAGTGCTAGAGTCTCGGGACGGACTATGGCTACACCTTCGGTTCG		1	1.2646221941195067E-5	41	TCRBV20	TCRBV20				TCRBV20-01,TCRBV20-or09_02						TCRBD01,TCRBD02	TCRBD01-01,TCRBD02-01		TCRBJ01-02*01	TCRBJ01	TCRBJ01-02	01				1	4	0	7	2	3	40	53	57	62	64	1	Out	VDJ
TCCACAAAGCTGGAGGACTCAGTCATGTACTTCTGTGCCAGCAGTGAAGCAGTGGCAGGGGGTCACTATGGCTACACCTTCGGTTCG	CASSEAVAGGHYGYTF	1	1.2646221941195067E-5	48	TCRBV02-01*01	TCRBV02	TCRBV02-01	01				TCRBD01-01*01	TCRBD01	TCRBD01-01	01				TCRBJ01-02*01	TCRBJ01	TCRBJ01-02	01				0	5	4	1	2	3	33	50	55	62	64	1	In	VDJ
AGCACCTTGGAGCTGGGGGACTCGGCCCTTTATCTTTGCGCCAGCAGCCCAGAAGGTCTGGGCCACTATGGCTACACCTTCGGTTCG	CASSPEGLGHYGYTF	1	1.2646221941195067E-5	45	TCRBV05-01*01	TCRBV05	TCRBV05-01	01				TCRBD01-01*01	TCRBD01	TCRBD01-01	01				TCRBJ01-02*01	TCRBJ01	TCRBJ01-02	01				4	11	8	0	1	3	36	48	59	63	64	1	In	VDJ
GAGCACCTTGGAGCTGGGGGACTCGGCCCTTTATCTTTGCGCCAGCAGCAAAAGATGGGGGGAAACTATGGCTACACCTTCGGTTCG		1	1.2646221941195067E-5	44	TCRBV05-01*01	TCRBV05	TCRBV05-01	01				TCRBD02-01*01	TCRBD02	TCRBD02-01	01				TCRBJ01-02*01	TCRBJ01	TCRBJ01-02	01				4	7	9	1	1	2	37	49	56	62	63	1	Out	VDJ
CACACCCTGCAGCCAGAAGACTCGGCCCTGTATCTCTGCGCCAGCAGCCAAGAGCCAGGGATCAGATATGGCTACACCTTCGGTTCG	CASSQEPGIRYGYTF	1	1.2646221941195067E-5	45	TCRBV04-03*01	TCRBV04	TCRBV04-03	01				TCRBD01-01*01	TCRBD01	TCRBD01-01	01				TCRBJ01-02*01	TCRBJ01	TCRBJ01-02	01				0	2	4	3	6	5	36	53	55	60	66	1	In	VDJ
ACAGTGACCAGTGCCCATCCTGAAGACAGCAGCTTCTACATCTGCAGTGCTAGTCCCGCGGGTTGGGATGGCTACACCTTCGGTTCG	CSASPAGWDGYTF	1	1.2646221941195067E-5	39	TCRBV20	TCRBV20				TCRBV20-01,TCRBV20-or09_02		TCRBD02-01	TCRBD02	TCRBD02-01				01,02	TCRBJ01-02*01	TCRBJ01	TCRBJ01-02	01				3	4	7	4	5	6	42	53	57	62	67	1	In	VDJ
GTGACCAGTGCCCATCCTGAAGACAGCAGCTTCTACATCTGCAGTGCTAGACTGCACAGGGGTTCGGATGGCTACACCTTCGGTTCG	CSARLHRGSDGYTF	1	1.2646221941195067E-5	42	TCRBV20	TCRBV20				TCRBV20-01,TCRBV20-or09_02		TCRBD01-01*01	TCRBD01	TCRBD01-01	01				TCRBJ01-02*01	TCRBJ01	TCRBJ01-02	01				2	4	3	2	5	6	39	51	55	62	67	1	In	VDJ
CGGTCCACAAAGCTGGAGGACTCAGCCATGTACTTCTGTGCCAGCAGTGTACTTCGGGACAGTCCCGATGGCTACACCTTCGGTTCG	CASSVLRDSPDGYTF	1	1.2646221941195067E-5	45	TCRBV02-01*01	TCRBV02	TCRBV02-01	01				TCRBD01-01*01	TCRBD01	TCRBD01-01	01				TCRBJ01-02*01	TCRBJ01	TCRBJ01-02	01				4	6	0	5	5	6	36	49	55	62	67	1	In	VDJ
ACGATCCAGCGCACACAGCAGGAGGACTCGGCCGTGTATCTCTGTGCCAGCAGCCCCGGACAGAACCATGGCTACACCTTCGGTTCG	CASSPGQNHGYTF	1	1.2646221941195067E-5	39	TCRBV07-02*01	TCRBV07	TCRBV07-02	01				TCRBD01-01*01	TCRBD01	TCRBD01-01	01				TCRBJ01-02*01	TCRBJ01	TCRBJ01-02	01				5	3	1	5	4	6	42	54	57	63	67	1	In	VDJ
ACTGTGAGCAACATGAGCCCTGAAGACAGCAGCATATATCTCTGCAGCGTTTCCGGGACAGGGCTTAATGGCTACACCTTCGGTTCG	CSVSGTGLNGYTF	1	1.2646221941195067E-5	39	TCRBV29-01*01	TCRBV29	TCRBV29-01	01				TCRBD01-01*01	TCRBD01	TCRBD01-01	01				TCRBJ01-02*01	TCRBJ01	TCRBJ01-02	01				5	3	0	3	4	6	42	51	54	63	67	1	In	VDJ
TGAATGTGAACGCCTTGTTGCTGGGGGACTCGGCCCTGTATCTCTGTGCCAGCAGCCCCCGGCTGGAATGGCTACACCTTCGGTTCG		1	1.2646221941195067E-5	37	TCRBV05-05*01	TCRBV05	TCRBV05-05	01								TCRBD01,TCRBD02	TCRBD01-01,TCRBD02-01		TCRBJ01-02*01	TCRBJ01	TCRBJ01-02	01				4	8	1	8	0	6	44	56	64	-1	67	1	Out	VDJ
ACCTACACGCCCTGCAGCCAGAAGACTCAGCCCTGTATCTCTGCGCCAGCAGCCAATACCCCTGAGCGGGGCTACACCTTCGGTTCG		1	1.2646221941195067E-5	40	TCRBV04-01*01	TCRBV04	TCRBV04-01	01				TCRBD02-01	TCRBD02	TCRBD02-01				01,02	TCRBJ01-02*01	TCRBJ01	TCRBJ01-02	01				2	8	6	5	0	8	41	56	64	-1	69	1	Out	VDJ
ACGATCCAGCGCACACAGCAGGAGGACTCGGCCGTGTATCTCTGTGCCAGCAGCTACTTAGTGGTACGGGGCTACACCTTCGGTTCG	CASSYLVVRGYTF	1	1.2646221941195067E-5	39	TCRBV07-02*01	TCRBV07	TCRBV07-02	01				TCRBD02-01	TCRBD02	TCRBD02-01				01,02	TCRBJ01-02*01	TCRBJ01	TCRBJ01-02	01				4	0	3	10	11	8	42	-1	55	58	69	1	In	VDJ
CTCAGGCTGGAGTTGGCTGCTCCCTCCCAGACATCTGTGTACTTCTGTGCCAGCAGTTACTCAGGGGCGGGCTACACCTTCGGTTCG	CASSYSGAGYTF	1	1.2646221941195067E-5	36	TCRBV06-06	TCRBV06	TCRBV06-06				01,02	TCRBD01-01*01	TCRBD01	TCRBD01-01	01				TCRBJ01-02*01	TCRBJ01	TCRBJ01-02	01				0	0	5	2	2	8	45	-1	62	67	69	1	In	VDJ
AACCTGAGCTCTCTGGAGCTGGGGGACTCAGCTTTGTATTTCTGTGCCAGCAGCGTAAATATCGCGGGGGAGCAGTACTTCGGGCCG	CASSVNIAGEQYF	1	1.2646221941195067E-5	39	TCRBV09-01	TCRBV09	TCRBV09-01				01,02	TCRBD02-01*01	TCRBD02	TCRBD02-01	01				TCRBJ02-07*01	TCRBJ02	TCRBJ02-07	01				1	6	7	3	0	7	42	57	63	-1	69	1	In	VDJ
CACACCCTGCAGCCAGAAGACTCGGCCCTGTATCTCTGTGCCAGCAGCCAAGAGGTAGCGGGAGGTAAGGAGCAGTACTTCGGGCCG	CASSQEVAGGKEQYF	1	1.2646221941195067E-5	45	TCRBV04-02*01	TCRBV04	TCRBV04-02	01				TCRBD02-01*02	TCRBD02	TCRBD02-01	02				TCRBJ02-07*01	TCRBJ02	TCRBJ02-07	01				0	2	5	1	4	7	36	53	55	65	69	1	In	VDJ
AGCTCTCTGGAGCTGGGGGACTCAGCTTTGTATTTCTGTGCCAGCAGCGTAGTAGCCCACGGCGGTGGCGAGCAGTACTTCGGGCCG	CASSVVAHGGGEQYF	1	1.2646221941195067E-5	45	TCRBV09-01	TCRBV09	TCRBV09-01				01,02	TCRBD02-01	TCRBD02	TCRBD02-01				01,02	TCRBJ02-07*01	TCRBJ02	TCRBJ02-07	01				0	0	5	7	12	6	36	-1	52	56	68	1	In	VDJ
AAGATCCGGTCCACAAAGCTGGAGGACTCAGCCATGTACTTCTGTGCCAGCAGGGGGACTAGCGGGGGCGAGCAGTACTTCGGGCCG	CASRGTSGGEQYF	1	1.2646221941195067E-5	39	TCRBV02-01*01	TCRBV02	TCRBV02-01	01				TCRBD02-01*01	TCRBD02	TCRBD02-01	01				TCRBJ02-07*01	TCRBJ02	TCRBJ02-07	01				6	1	0	2	0	6	42	53	54	-1	68	1	In	VDJ
CAGCAGGTAGTGCGAGGAGATTCGGCAGCTTATTTCTGTGCCAGCTCACCCGGGCGGGGGGACCTTTACGAGCAGTACTTCGGGCCG	CASSPGRGDLYEQYF	2	2.5292443882390135E-5	45	TCRBV18-01*01	TCRBV18	TCRBV18-01	01				TCRBD02-01*01	TCRBD02	TCRBD02-01	01				TCRBJ02-07*01	TCRBJ02	TCRBJ02-07	01				3	3	7	1	5	4	36	50	53	61	66	2	In	VDJ
CCAGCCCTCAGAACCCAGGGACTCAGCTGTGTACTTCTGTGCCAGCAGGATGGGACCCCCTAGGCTTACGAGCAGTACTTCGGGCCG		1	1.2646221941195067E-5	44	TCRBV12	TCRBV12				TCRBV12-03,TCRBV12-04						TCRBD01,TCRBD02	TCRBD01-01,TCRBD02-01		TCRBJ02-07*01	TCRBJ02	TCRBJ02-07	01				6	3	0	7	10	4	37	48	51	56	66	1	Out	VDJ
GGGTTGGAGTCGGCTGCTCCCTCCCAAACATCTGTGTACTTCTGTGCCAGCAGTCCGGGACAGGTCTACGAGCAGTACTTCGGGCCG	CASSPGQVYEQYF	1	1.2646221941195067E-5	39	TCRBV06	TCRBV06				TCRBV06-02,TCRBV06-03		TCRBD01-01*01	TCRBD01	TCRBD01-01	01				TCRBJ02-07*01	TCRBJ02	TCRBJ02-07	01				5	2	0	4	1	3	42	54	56	64	65	1	In	VDJ
CCCCCTGATCCTGGAGTCGCCCAGCCCCAACCAGACCTCTCTGTACTTCTGTGTCCGCGGCGAGTCTACGAGCAGTACTTCGGGCCG		1	1.2646221941195067E-5	32	TCRBV27-01*01	TCRBV27	TCRBV27-01	01				TCRBD02-01	TCRBD02	TCRBD02-01				01,02	TCRBJ02-07*01	TCRBJ02	TCRBJ02-07	01				13	3	7	5	5	3	49	53	56	60	65	1	Out	VDJ
CTGGAGTTGGCTGCTCCCTCCCAGACATCTGTGTACTTCTGTGCCAGCAGTTACGGGACTAGCGGCTACGAGCAGTACTTCGGGCCG	CASSYGTSGYEQYF	1	1.2646221941195067E-5	42	TCRBV06-06	TCRBV06	TCRBV06-06				01,02	TCRBD02-01	TCRBD02	TCRBD02-01				01,02	TCRBJ02-07*01	TCRBJ02	TCRBJ02-07	01				2	0	0	5	0	3	39	-1	54	-1	65	1	In	VDJ
CACATCAATTCCCTGGAGCTTGGTGACTCTGCTGTGTATTTCTGTGCCAGCAGCCAAGTCGACGGCTACGAGCAGTACTTCGGGCCG	CASSQVDGYEQYF	1	1.2646221941195067E-5	39	TCRBV03	TCRBV03				TCRBV03-01,TCRBV03-02						TCRBD01,TCRBD02	TCRBD01-01,TCRBD02-01		TCRBJ02-07*01	TCRBJ02	TCRBJ02-07	01				1	2	2	7	2	3	42	58	60	63	65	1	In	VDJ
CAGCAGGTAGTGCGAGGAGATTCGGCAGCTTATTTCTGTGCCAGCTCACCACCGGGACAGGGAGGCTACGAGCAGTACTTCGGGCCG	CASSPPGQGGYEQYF	2	2.5292443882390135E-5	45	TCRBV18-01*01	TCRBV18	TCRBV18-01	01				TCRBD01-01*01	TCRBD01	TCRBD01-01	01				TCRBJ02-07*01	TCRBJ02	TCRBJ02-07	01				0	0	0	3	3	3	36	-1	53	62	65	2	In	VDJ
TCAGCTACCCGCTCCCAGACATCTGTGTATTTCTGCGCCAGCAGTGACCTAAGACTAGCGGCGTCCTACGAGCAGTACTTCGGGCCG	CASSDLRLAASYEQYF	1	1.2646221941195067E-5	48	TCRBV10-02*01	TCRBV10	TCRBV10-02	01				TCRBD02-01	TCRBD02	TCRBD02-01				01,02	TCRBJ02-07*01	TCRBJ02	TCRBJ02-07	01				3	5	2	5	2	1	33	47	52	61	63	1	In	VDJ
GTGACATCGGCCCAAAAGAACCCGACAGCTTTCTATCTCTGTGCCAGTAGACCAAAACGGGGCTCCTACGAGCAGTACTTCGGGCCG	CASRPKRGSYEQYF	1	1.2646221941195067E-5	42	TCRBV19-01	TCRBV19	TCRBV19-01				01,02	TCRBD02-01*01	TCRBD02	TCRBD02-01	01				TCRBJ02-07*01	TCRBJ02	TCRBJ02-07	01				6	7	8	3	0	0	39	50	57	-1	62	1	In	VDJ
GTGAACGCCTTGTGGCTGGGGGACTCGGCCCTCTATCTCTGTGCCAGCAGTCCCCAAGAGCGCTCCTACGAGCAGTACTTCGGGCCG	CASSPQERSYEQYF	1	1.2646221941195067E-5	42	TCRBV05-06*01	TCRBV05	TCRBV05-06	01				TCRBD02-01	TCRBD02	TCRBD02-01				01,02	TCRBJ02-07*01	TCRBJ02	TCRBJ02-07	01				5	8	6	6	0	0	39	50	58	-1	62	1	In	VDJ
CAGCGCACACAGCAGGAGGACTCCGCCGTGTATCTCTGTGCCAGCAGCTTACCAACCGCTAGCTCCTACGAGCAGTACTTCGGGCCG	CASSLPTASSYEQYF	1	1.2646221941195067E-5	45	TCRBV07-08*01	TCRBV07	TCRBV07-08	01				TCRBD02-01	TCRBD02	TCRBD02-01				01,02	TCRBJ02-07*01	TCRBJ02	TCRBJ02-07	01				2	7	4	8	0	0	36	51	58	-1	62	1	In	VDJ
GTCCACAAAGCTGGAGGACTCAGCCATGTACTTCTGTGCCAGCAGTGCCCCCTTCATGAGAGCTCCTACGAGCAGTACTTCGGGCCG		1	1.2646221941195067E-5	47	TCRBV02-01*01	TCRBV02	TCRBV02-01	01				TCRBD02-01*02	TCRBD02	TCRBD02-01	02				TCRBJ02-07*01	TCRBJ02	TCRBJ02-07	01				4	10	11	2	2	0	34	47	57	60	62	1	Out	VDJ
CAGCGCACACAGCAGGAGGACTCCGCCGTGTATCTCTGTGCCAGCGAACTAAGCGGGGCAAGCTCCTACGAGCAGTACTTCGGGCCG	CASELSGASSYEQYF	1	1.2646221941195067E-5	45	TCRBV07-08*01	TCRBV07	TCRBV07-08	01				TCRBD02-01*01	TCRBD02	TCRBD02-01	01				TCRBJ02-07*01	TCRBJ02	TCRBJ02-07	01				8	6	6	3	4	0	36	45	51	58	62	1	In	VDJ
CCCTGCAGCCAGAAGACTCGGCCCTGTATCTCTGTGCCAGCAGCCAAGCCACGAGGGGGCCCCTCCTACGAGCAGTACTTCGGGCCG		1	1.2646221941195067E-5	49	TCRBV04-02*01	TCRBV04	TCRBV04-02	01				TCRBD01-01*01	TCRBD01	TCRBD01-01	01				TCRBJ02-07*01	TCRBJ02	TCRBJ02-07	01				1	5	5	0	2	0	32	48	53	60	62	1	Out	VDJ
GAGTCGGCTGCTCCCTCCCAAACATCTGTGTACTTCTGTGCCAGCAGGAGTCCGGGACAGGACTCCTACGAGCAGTACTTCGGGCCG	CASRSPGQDSYEQYF	1	1.2646221941195067E-5	45	TCRBV06	TCRBV06				TCRBV06-02,TCRBV06-03		TCRBD01-01*01	TCRBD01	TCRBD01-01	01				TCRBJ02-07*01	TCRBJ02	TCRBJ02-07	01				6	6	0	4	1	0	36	47	53	61	62	1	In	VDJ
AGCACCTTGGAGCTGGGGGACTCGGCCCTTTATCTTTGCGCCAGCAGCTCATCGGGACTAGCGGCCTACGAGCAGTACTTCGGGCCG	CASSSSGLAAYEQYF	1	1.2646221941195067E-5	45	TCRBV05-01*01	TCRBV05	TCRBV05-01	01				TCRBD02-01	TCRBD02	TCRBD02-01				01,02	TCRBJ02-07*01	TCRBJ02	TCRBJ02-07	01				3	4	0	5	0	2	36	49	53	-1	64	1	In	VDJ
GAGCTGGGGGACTCGGCCCTTTATCTTTGCGCCAGCAGCTTGGAGTCGGGGCTAGGGGGCATTCCCTACGAGCAGTACTTCGGGCCG	CASSLESGLGGIPYEQYF	1	1.2646221941195067E-5	54	TCRBV05-01*01	TCRBV05	TCRBV05-01	01				TCRBD01-01*01	TCRBD01	TCRBD01-01	01				TCRBJ02-07*01	TCRBJ02	TCRBJ02-07	01				0	10	5	0	4	2	27	43	53	60	64	1	In	VDJ
AGCAACATGAGCCCTGAAGACAGCAGCATATATCTCTGCAGCGTTGAAGTTTGACAGCCTAGTCCCTACGAGCAGTACTTCGGGCCG	CSVEV*QPSPYEQYF	1	1.2646221941195067E-5	45	TCRBV29-01*01	TCRBV29	TCRBV29-01	01				TCRBD01-01*01	TCRBD01	TCRBD01-01	01				TCRBJ02-07*01	TCRBJ02	TCRBJ02-07	01				1	3	2	5	7	2	36	49	52	57	64	1	Stop	VDJ
AACGCCTTGTTGCTGGGGGACTCGGCCCTGTATCTCTGTGCCAGCAGCCATTCGTGGACAGGGCCCTACGAGCAGTACTTCGGGCCG	CASSHSWTGPYEQYF	1	1.2646221941195067E-5	45	TCRBV05-05*01	TCRBV05	TCRBV05-05	01				TCRBD01-01*01	TCRBD01	TCRBD01-01	01				TCRBJ02-07*01	TCRBJ02	TCRBJ02-07	01				4	7	1	3	1	2	36	48	55	63	64	1	In	VDJ
ACACAGCAGGAGGACTCGGCCGTGTATCTCTGTGCCAGCAGCTTAGGTAGCGGGGGAGCTCCCCCCTACGAGCAGTACTTCGGGCCG	CASSLGSGGAPPYEQYF	1	1.2646221941195067E-5	51	TCRBV07-02*01	TCRBV07	TCRBV07-02	01				TCRBD02-01*01	TCRBD02	TCRBD02-01	01				TCRBJ02-07*01	TCRBJ02	TCRBJ02-07	01				1	1	5	2	8	2	30	46	47	56	64	1	In	VDJ
AGTCTGCTGCCTCCTCCCAGACATCTGTATATTTCTGCGCCAGCTAAGGACTAGCGGACATGAAACTACGAGCAGTACTTCGGGCCG		1	1.2646221941195067E-5	46	TCRBV10-01	TCRBV10	TCRBV10-01				01,02	TCRBD02-01	TCRBD02	TCRBD02-01				01,02	TCRBJ02-07*01	TCRBJ02	TCRBJ02-07	01				8	3	1	5	8	3	35	44	47	57	65	1	Out	VDJ
AGGCTGGAGTCGGCTGCTCCCTCCCAGACATCTGTGTACTTCTGTGCCAGCAAGAGCGGAGGGGATGACGAGCAGTACTTCGGGCCG	CASKSGGDDEQYF	1	1.2646221941195067E-5	39	TCRBV06-01*01	TCRBV06	TCRBV06-01	01				TCRBD02-01*02	TCRBD02	TCRBD02-01	02				TCRBJ02-07*01	TCRBJ02	TCRBJ02-07	01				7	5	10	0	4	5	42	52	57	63	67	1	In	VDJ
CCCAGGGACTCAGCTGTGTACTTCTGTGCCAGCAGTTTAGGAACTCCGGGACTAGCGGGAGAAAGGGACGAGCAGTACTTCGGGCCG	CASSLGTPGLAGERDEQYF	1	1.2646221941195067E-5	57	TCRBV12	TCRBV12				TCRBV12-03,TCRBV12-04		TCRBD02-01*02	TCRBD02	TCRBD02-01	02				TCRBJ02-07*01	TCRBJ02	TCRBJ02-07	01				1	7	0	2	6	5	24	40	47	61	67	1	In	VDJ
ACTCTCAAGATCCAACCTGCAAAGCTTGAGGACTCGGCCGTGTATCTCTGTGCCAGCAGCTTGGCGGACGAGCAGTACTTCGGGCCG	CASSLADEQYF	2	2.5292443882390135E-5	33	TCRBV11-02*02	TCRBV11	TCRBV11-02	02				TCRBD02-01	TCRBD02	TCRBD02-01				01,02	TCRBJ02-07*01	TCRBJ02	TCRBJ02-07	01				3	1	7	5	0	5	48	62	63	-1	67	2	In	VDJ
GAGTCCGCTACCAGCTCCCAGACATCTGTGTACTTCTGTGCCATCAGTGAGTCTAGACAGGGGAGAGACGAGCAGTACTTCGGGCCG	CAISESRQGRDEQYF	1	1.2646221941195067E-5	45	TCRBV10-03*01	TCRBV10	TCRBV10-03	01				TCRBD01-01*01	TCRBD01	TCRBD01-01	01				TCRBJ02-07*01	TCRBJ02	TCRBJ02-07	01				0	2	2	2	4	5	36	53	55	63	67	1	In	VDJ
CAGCGCACAGAGCAGCGGGACTCGGCCATGTATCGCTGTGCCAGCAGCTTAGATCAGGGTTTCCCGCACGAGCAGTACTTCGGGCCG	CASSLDQGFPHEQYF	1	1.2646221941195067E-5	45	TCRBV07-06*01	TCRBV07	TCRBV07-06	01				TCRBD01-01*01	TCRBD01	TCRBD01-01	01				TCRBJ02-07*01	TCRBJ02	TCRBJ02-07	01				1	2	4	3	8	5	36	52	54	59	67	1	In	VDJ
AGGCTGGAGTTGGCTGCTCCCTCCCAGACATCTGTGTACTTCTGTGCCAGCACCCCGAACAGGGCCCACGAGCAGTACTTCGGGCCG	CASTPNRAHEQYF	1	1.2646221941195067E-5	39	TCRBV06-06	TCRBV06	TCRBV06-06				01,02	TCRBD01-01*01	TCRBD01	TCRBD01-01	01				TCRBJ02-07*01	TCRBJ02	TCRBJ02-07	01				7	6	3	3	3	5	42	52	58	64	67	1	In	VDJ
ATGAATGTGAGCACCTTGGAGCTGGGGGACTCGGCCCTTTATCTTTGCGCCAGCAGGGTGACTAGTAACGAGCAGTACTTCGGGCCG	CASRVTSNEQYF	1	1.2646221941195067E-5	36	TCRBV05-01*01	TCRBV05	TCRBV05-01	01				TCRBD02-01	TCRBD02	TCRBD02-01				01,02	TCRBJ02-07*01	TCRBJ02	TCRBJ02-07	01				5	3	2	8	2	5	45	56	59	65	67	1	In	VDJ
CTCACTGTGACATCGGCCCAAAAGAACCCGACAGCTTTCTATCTCTGTGCCAGTAGTATTGGCCCTAACGAGCAGTACTTCGGGCCG	CASSIGPNEQYF	1	1.2646221941195067E-5	36	TCRBV19-01	TCRBV19	TCRBV19-01				01,02					TCRBD01,TCRBD02	TCRBD01-01,TCRBD02-01		TCRBJ02-07*01	TCRBJ02	TCRBJ02-07	01				3	1	9	0	4	5	45	59	60	63	67	1	In	VDJ
TCTGAAGGTGCAGCCTGCAGAACTGGAGGATTCTGGAGTTTATTTCTGTGCCAGCAGCCGAACCGGAACGAGCAGTACTTCGGGCCG		1	1.2646221941195067E-5	35	TCRBV14-01*01	TCRBV14	TCRBV14-01	01								TCRBD01,TCRBD02	TCRBD01-01,TCRBD02-01		TCRBJ02-07*01	TCRBJ02	TCRBJ02-07	01				4	5	1	8	0	5	46	59	64	-1	67	1	Out	VDJ
GCATCCTGAGGATCCAGCAGGTAGTGCGAGGAGATTCGGCAGCTTATTTCTGTGCCAGCTCTTGGGACCCGGCGATACTTCGGGCCG		2	2.5292443882390135E-5	31	TCRBV18-01*01	TCRBV18	TCRBV18-01	01								TCRBD01,TCRBD02	TCRBD01-01,TCRBD02-01		TCRBJ02-07*01	TCRBJ02	TCRBJ02-07	01				6	2	0	7	7	13	50	61	63	68	75	2	Out	VDJ
CAGAACCGGGAGACACGGCACTGTATCTCTGCGCCAGCAGTCAGCCGGATCGGACAGGGGGCTACAGGGGAGCAGTACGTCGGGCCG		1	1.2646221941195067E-5	52	TCRBV23-01*01	TCRBV23	TCRBV23-01	01				TCRBD01-01*01	TCRBD01	TCRBD01-01	01				TCRBJ02-07*01	TCRBJ02	TCRBJ02-07	01				3	8	1	0	17	17	29	43	51	62	79	1	Out	VDJ
TCGGCCCAAAAGAACCCGACAGCTTTCTATCTCTGTGCCAGTAGTATGAATGCCAGGGGGCTTGGAAACACCATATATTTTGGAGAG	CASSMNARGLGNTIYF	2	2.5292443882390135E-5	48	TCRBV19-01	TCRBV19	TCRBV19-01				01,02	TCRBD01-01*01	TCRBD01	TCRBD01-01	01				TCRBJ01-03*01	TCRBJ01	TCRBJ01-03	01				3	6	4	0	1	3	33	47	53	61	62	2	In	VDJ
AAGCTCCTTCTCAGTGACTCTGGCTTCTATCTCTGTGCCTGGAGTGTACGGGGGGGGAGCTCTGGAAACACCATATATTTTGGAGAG	CAWSVRGGSSGNTIYF	1	1.2646221941195067E-5	48	TCRBV30-01*01	TCRBV30	TCRBV30-01	01				TCRBD02-01*01	TCRBD02	TCRBD02-01	01				TCRBJ01-03*01	TCRBJ01	TCRBJ01-03	01				0	1	8	0	3	0	33	47	48	56	59	1	In	VDJ
TCGGCCCAAAAGAACCCGACAGCTTTCTATCTCTGTGCCAGTAGTATGACTGGGACCGACTCTGGAAACACCATATATTTTGGAGAG	CASSMTGTDSGNTIYF	2	2.5292443882390135E-5	48	TCRBV19-01	TCRBV19	TCRBV19-01				01,02					TCRBD01,TCRBD02	TCRBD01-01,TCRBD02-01		TCRBJ01-03*01	TCRBJ01	TCRBJ01-03	01				3	4	0	7	3	0	33	47	51	56	59	2	In	VDJ
AAGATCCAGCCCTCAGAACCCAGGGACTCAGCTGTGTACTTCTGTGCCAGCAGTGATTGGGCTGGAAACACCATATATTTTGGAGAG	CASSDWAGNTIYF	1	1.2646221941195067E-5	39	TCRBV12	TCRBV12				TCRBV12-03,TCRBV12-04						TCRBD01,TCRBD02	TCRBD01-01,TCRBD02-01		TCRBJ01-03*01	TCRBJ01	TCRBJ01-03	01				5	4	0	9	0	2	42	54	58	-1	61	1	In	VDJ
TGGAGCTGGGGGACTCAGCTTTGTATTTCTGTGCCAGCACCCCAGTAATGGACAGGGAGTCCTGGAAACACCATATATTTTGGAGAG		1	1.2646221941195067E-5	52	TCRBV09-01	TCRBV09	TCRBV09-01				01,02	TCRBD01-01*01	TCRBD01	TCRBD01-01	01				TCRBJ01-03*01	TCRBJ01	TCRBJ01-03	01				6	10	1	3	4	2	29	39	49	57	61	1	Out	VDJ
ACCCTGGAGTCTGCCAGGCCCTCACATACCTCTCAGTACCTCTGTGCCAGCAGTGCCGGGACTGGAAACACCATATATTTTGGAGAG	CASSAGTGNTIYF	1	1.2646221941195067E-5	39	TCRBV25-01*01	TCRBV25	TCRBV25-01	01				TCRBD02-01*02	TCRBD02	TCRBD02-01	02				TCRBJ01-03*01	TCRBJ01	TCRBJ01-03	01				4	1	8	3	0	2	42	55	56	-1	61	1	In	VDJ
GAACTAAACCTGAGCTCTCTGGAGCTGGGGGACTCAGCTTTGTATTTCTGTGCCAGCGCGGGAGGAAACACCATATATTTTGGAGAG	CASAGGNTIYF	1	1.2646221941195067E-5	33	TCRBV09-01	TCRBV09	TCRBV09-01				01,02	TCRBD02-01*02	TCRBD02	TCRBD02-01	02				TCRBJ01-03*01	TCRBJ01	TCRBJ01-03	01				7	0	7	3	0	4	48	-1	57	-1	63	1	In	VDJ
CAACATGAGCCCTGAAGACAGCAGCATATATCTCTGCAGCGTCCCGCTAAGTAAAGGGGGCGGAGAAACACCATATATTTTGGAGAG		1	1.2646221941195067E-5	47	TCRBV29-01*01	TCRBV29	TCRBV29-01	01				TCRBD01-01*01	TCRBD01	TCRBD01-01	01				TCRBJ01-03*01	TCRBJ01	TCRBJ01-03	01				6	12	5	0	3	5	34	42	54	61	64	1	Out	VDJ
CAGCGCACACAGCAGGAGGACTCGGCCGTGTATCTCTGTGCCAGCAGCCCAGGGGGTTCTGGGGCCAACGTCCTGACTTTCGGGGCC	CASSPGGSGANVLTF	1	1.2646221941195067E-5	45	TCRBV07-02*01	TCRBV07	TCRBV07-02	01				TCRBD01-01*01	TCRBD01	TCRBD01-01	01				TCRBJ02-06*01	TCRBJ02	TCRBJ02-06	01				5	1	4	1	1	1	36	48	49	56	57	1	In	VDJ
TTGGCTGCTCCCTCCCAGACATCTGTGTACTTCTGTGCCAGCAGTCCGACAGGTGGCTCTGGGGCCAACGTCCTGACTTTCGGGGCC	CASSPTGGSGANVLTF	1	1.2646221941195067E-5	48	TCRBV06-06	TCRBV06	TCRBV06-06				01,02	TCRBD01-01*01	TCRBD01	TCRBD01-01	01				TCRBJ02-06*01	TCRBJ02	TCRBJ02-06	01				5	2	2	4	3	0	33	45	47	53	56	1	In	VDJ
CTGTCGGCTGCTCCCTCCCAGACATCTGTGTACTTCTGTGCCAGCAGTTACGACGTATCTGGGGCCAACGTCCTGACTTTCGGGGCC	CASSYDVSGANVLTF	1	1.2646221941195067E-5	45	TCRBV06-05*01	TCRBV06	TCRBV06-05	01								TCRBD01,TCRBD02	TCRBD01-01,TCRBD02-01		TCRBJ02-06*01	TCRBJ02	TCRBJ02-06	01				2	0	2	7	3	1	36	-1	51	54	57	1	In	VDJ
ATCCAGCGCACACAGCAGGAGGACTCGGCCGTGTATCTCTGTGCCAGCAGGGCGGTTGGAGGAGGTTCACCCCTCCACTTTGGGAAC	CASRAVGGGSPLHF	1	1.2646221941195067E-5	42	TCRBV07-02*01	TCRBV07	TCRBV07-02	01				TCRBD02-01*02	TCRBD02	TCRBD02-01	02				TCRBJ01-06*01	TCRBJ01	TCRBJ01-06	01				6	7	10	1	3	9	39	50	57	62	65	1	In	VDJ
GAGCTGGGGGACTCGGCCCTTTATCTTTGCGCCAGCAGCTTGTACGGACACCCGAGCTCCTATAATTCACCCCTCCACTTTGGGAAC	CASSLYGHPSSYNSPLHF	1	1.2646221941195067E-5	54	TCRBV05-01*01	TCRBV05	TCRBV05-01	01				TCRBD01-01*01	TCRBD01	TCRBD01-01	01				TCRBJ01-06*01	TCRBJ01	TCRBJ01-06	01				1	3	1	6	6	0	27	42	45	50	56	1	In	VDJ
ACTGTGACATCGGCCCAAAAGAACCCGACAGCTTTCTATCTCTGTGCCACTGCGGACAGGGAGAATTCACCCCTCCACTTTGGGAAC	CATADRENSPLHF	2	2.5292443882390135E-5	39	TCRBV19-01	TCRBV19	TCRBV19-01				01,02	TCRBD01-01*01	TCRBD01	TCRBD01-01	01				TCRBJ01-06*01	TCRBJ01	TCRBJ01-06	01				10	4	1	3	2	7	42	49	53	61	63	2	In	VDJ
ACTCTGAAGGTGCAGCCTGCAGAACTGGAGGATTCTGGAGTTTATTTCTGTGCCAGCAGCCACGCCGGCGGACCGTTCTTCGGGCCA	CASSHAGGPFF	1	1.2646221941195067E-5	33	TCRBV14-01*01	TCRBV14	TCRBV14-01	01								TCRBD01,TCRBD02	TCRBD01-01,TCRBD02-01		TCRBJ02-01*01	TCRBJ02	TCRBJ02-01	01				3	7	1	7	1	15	48	62	69	73	74	1	In	VDJ
AACCTGAGCTCTCTGGAGCTGGGGGACTCAGCTTTGTATTTCTGTGCCAGCAGCGCCTCCCCTAGTCCCCCGGAGTTCTTCGGGCCA	CASSASPSPPEFF	1	1.2646221941195067E-5	39	TCRBV09-01	TCRBV09	TCRBV09-01				01,02	TCRBD02-01	TCRBD02	TCRBD02-01				01,02	TCRBJ02-01*01	TCRBJ02	TCRBJ02-01	01				3	6	4	8	8	14	42	55	61	65	73	1	In	VDJ
CACACCCTGCAGCCAGAAGACTCGGCCCTGTATCTCTGCGCCAGCAGCCAAGAATTGGTAGCGGGCTCTGAGCAGTTCTTCGGGCCA	CASSQELVAGSEQFF	1	1.2646221941195067E-5	45	TCRBV04-03*01	TCRBV04	TCRBV04-03	01				TCRBD02-01	TCRBD02	TCRBD02-01				01,02	TCRBJ02-01*01	TCRBJ02	TCRBJ02-01	01				0	5	5	4	3	9	36	53	58	65	68	1	In	VDJ
CTGAGCTCTCTGGAGCTGGGGGACTCAGCTTTGTATTTCTGTGCCAGCAGCGTAGGGGGCAGCTTCGATGAGCAGTTCTTCGGGCCA	CASSVGGSFDEQFF	1	1.2646221941195067E-5	42	TCRBV09-01	TCRBV09	TCRBV09-01				01,02	TCRBD01-01*01	TCRBD01	TCRBD01-01	01				TCRBJ02-01*01	TCRBJ02	TCRBJ02-01	01				0	0	7	0	7	8	39	-1	55	60	67	1	In	VDJ
AACGCCTTGGAGCTGGACGACTCGGCCCTGTATCTCTGTGCCAGCAGCCCAGCAGGGGGGAGGGCCGATGAGCAGTTCTTCGGGCCA	CASSPAGGRADEQFF	1	1.2646221941195067E-5	45	TCRBV05-04*01	TCRBV05	TCRBV05-04	01								TCRBD01,TCRBD02	TCRBD01-01,TCRBD02-01		TCRBJ02-01*01	TCRBJ02	TCRBJ02-01	01				4	4	4	1	8	8	36	48	52	59	67	1	In	VDJ
ATCAATTCCCTGGAGCTTGGTGACTCTGCTGTGTATTTCTGTGCCAGCAGAGGACTAGCGGGGGACGATGAGCAGTTCTTCGGGCCA	CASRGLAGDDEQFF	1	1.2646221941195067E-5	42	TCRBV03	TCRBV03				TCRBV03-01,TCRBV03-02		TCRBD02-01*01	TCRBD02	TCRBD02-01	01				TCRBJ02-01*01	TCRBJ02	TCRBJ02-01	01				6	1	1	2	3	8	39	50	51	64	67	1	In	VDJ
GCTCAGGCTGGAGTCGGCTGCTCCCTCCCAGACATCTGTGTACTTCTGTGTTCGTCAGAGGCTAGAGATGAGCAGTTCTTCGGGCCA		1	1.2646221941195067E-5	35	TCRBV06-01*01	TCRBV06	TCRBV06-01	01				TCRBD02-01	TCRBD02	TCRBD02-01				01,02	TCRBJ02-01*01	TCRBJ02	TCRBJ02-01	01				13	11	4	8	2	8	46	50	61	65	67	1	Out	VDJ
GAGTCGGCTGCTCCCTCCCAGACATCTGTGTACTTCTGTGCCAGCATCCGCCGGAGGGGGGGCCTTAATGAGCAGTTCTTCGGGCCA	CASIRRRGGLNEQFF	1	1.2646221941195067E-5	45	TCRBV06-01*01	TCRBV06	TCRBV06-01	01				TCRBD02-01*01	TCRBD02	TCRBD02-01	01				TCRBJ02-01*01	TCRBJ02	TCRBJ02-01	01				7	9	9	0	4	7	36	46	55	62	66	1	In	VDJ
CCGCCTGGGCGCGGGCCGCCTCGGCCCTGTATCTCTGTGCCAGCAGCAAGGGGCGGGGGCGGGGGTAATGAGCAGTTCTTCGGGCCA		1	1.2646221941195067E-5	46	TCRBV05-04*01	TCRBV05	TCRBV05-04	01				TCRBD02-01*01	TCRBD02	TCRBD02-01	01				TCRBJ02-01*01	TCRBJ02	TCRBJ02-01	01				4	5	7	2	7	7	35	47	52	59	66	1	Out	VDJ
CTGGAGTCGGCTGCTCCCTCCCAGACATCTGTGTACTTCTGTGCCAGCAGGAACCTAGCGGGTAGGAATGAGCAGTTCTTCGGGCCA	CASRNLAGRNEQFF	1	1.2646221941195067E-5	42	TCRBV06-01*01	TCRBV06	TCRBV06-01	01				TCRBD02-01	TCRBD02	TCRBD02-01				01,02	TCRBJ02-01*01	TCRBJ02	TCRBJ02-01	01				6	4	4	4	4	7	39	50	54	62	66	1	In	VDJ
AGTGCCCATCCTGAAGACAGCAGCTTCTACATCTGCAGTGCTAGGTCTAGGTCCGGACTGTTTACGAATGAGCAGTTCTTCGGGCCA	CSARSRSGLFTNEQFF	1	1.2646221941195067E-5	48	TCRBV20	TCRBV20				TCRBV20-01,TCRBV20-or09_02		TCRBD02-01	TCRBD02	TCRBD02-01				01,02	TCRBJ02-01*01	TCRBJ02	TCRBJ02-01	01				3	10	1	10	7	7	33	44	54	59	66	1	In	VDJ
TCCCTGGAGCTTGGTGACTCTGCTGTGTATTTCTGTGCCAGCAGCCCCCGGGGACTAGCAGGTGGCAATGAGCAGTTCTTCGGGCCA	CASSPRGLAGGNEQFF	1	1.2646221941195067E-5	48	TCRBV03	TCRBV03				TCRBV03-01,TCRBV03-02		TCRBD02-01	TCRBD02	TCRBD02-01				01,02	TCRBJ02-01*01	TCRBJ02	TCRBJ02-01	01				4	4	0	7	6	6	33	46	50	59	65	1	In	VDJ
ACCCTGCAGCCAGAAGACTCGGCCCTGTATCTCTGTGCCAGCAGCCCCCACGACGGGGGGTATGGCAATGAGCAGTTCTTCGGGCCA	CASSPHDGGYGNEQFF	1	1.2646221941195067E-5	48	TCRBV04-02*01	TCRBV04	TCRBV04-02	01				TCRBD02-01*01	TCRBD02	TCRBD02-01	01				TCRBJ02-01*01	TCRBJ02	TCRBJ02-01	01				4	7	8	1	5	6	33	46	53	60	65	1	In	VDJ
ACAGTGACCAGTGCCCATCCTGAAGACAGCAGCTTCTACATCTGCAGTGCCCCGCTAAGCGGGGGCAATGAGCAGTTCTTCGGGCCA	CSAPLSGGNEQFF	1	1.2646221941195067E-5	39	TCRBV20	TCRBV20				TCRBV20-01,TCRBV20-or09_02		TCRBD02-01*01	TCRBD02	TCRBD02-01	01				TCRBJ02-01*01	TCRBJ02	TCRBJ02-01	01				6	7	6	2	0	6	42	50	57	-1	65	1	In	VDJ
AAGATCCAGCCCTCAGAACCCAGGGACTCAGCTGTGTACTTCTGTGCCAGCAGTTTGGGGGGTTACAATGAGCAGTTCTTCGGGCCA	CASSLGGYNEQFF	1	1.2646221941195067E-5	39	TCRBV12	TCRBV12				TCRBV12-03,TCRBV12-04		TCRBD02-01*01	TCRBD02	TCRBD02-01	01				TCRBJ02-01*01	TCRBJ02	TCRBJ02-01	01				3	0	9	1	1	4	42	-1	56	62	63	1	In	VDJ
CTGAGCTCTCTGGAGCTGGGGGACTCAGCTTTGTATTTCTGTGCCAGCAGCGTAGTCGACAGGTACAATGAGCAGTTCTTCGGGCCA	CASSVVDRYNEQFF	1	1.2646221941195067E-5	42	TCRBV09-01	TCRBV09	TCRBV09-01				01,02	TCRBD01-01*01	TCRBD01	TCRBD01-01	01				TCRBJ02-01*01	TCRBJ02	TCRBJ02-01	01				0	2	2	4	0	4	39	55	57	-1	63	1	In	VDJ
ATGAGCTCCTTGGAGCTGGGGGACTCAGCCCTGTACTTCTGTGCCAGCGCAAACAGGGGTTTCTACAATGAGCAGTTCTTCGGGCCA	CASANRGFYNEQFF	1	1.2646221941195067E-5	42	TCRBV13-01*01	TCRBV13	TCRBV13-01	01				TCRBD01-01*01	TCRBD01	TCRBD01-01	01				TCRBJ02-01*01	TCRBJ02	TCRBJ02-01	01				8	4	3	2	3	3	39	48	52	59	62	1	In	VDJ
GAAGACAGCAGCTTCTACATCTGCAGTGCTAGAGATGATCTGGGCCAACTAGCGGGAGTCTCCTACAATGAGCAGTTCTTCGGGCCA	CSARDDLGQLAGVSYNEQFF	1	1.2646221941195067E-5	60	TCRBV20	TCRBV20				TCRBV20-01,TCRBV20-or09_02		TCRBD02-01*02	TCRBD02	TCRBD02-01	02				TCRBJ02-01*01	TCRBJ02	TCRBJ02-01	01				0	12	3	2	1	0	21	35	47	58	59	1	In	VDJ
ACCCTGCAGCCAGAAGACTCGGCCCTGTATCTCTGCGCCAGCAGCCAAGAGGCGGGGGGACCCTACAATGAGCAGTTCTTCGGGCCA	CASSQEAGGPYNEQFF	1	1.2646221941195067E-5	48	TCRBV04-03*01	TCRBV04	TCRBV04-03	01				TCRBD02-01*01	TCRBD02	TCRBD02-01	01				TCRBJ02-01*01	TCRBJ02	TCRBJ02-01	01				0	1	7	1	2	2	33	50	51	59	61	1	In	VDJ
GAAGACAGCAGCTTCTACATCTGCAGTGCTATCGGCCCAGGGCAGTCGGTGAGCGGGGGTTTCGACAATGAGCAGTTCTTCGGGCCA	CSAIGPGQSVSGGFDNEQFF	1	1.2646221941195067E-5	60	TCRBV20	TCRBV20				TCRBV20-01,TCRBV20-or09_02		TCRBD02-01*01	TCRBD02	TCRBD02-01	01				TCRBJ02-01*01	TCRBJ02	TCRBJ02-01	01				4	20	6	2	5	5	21	31	51	59	64	1	In	VDJ
CTGGAGCTTGGTGACTCTGCTGTGTATTTCTGTGCCAGCAGCCAAGTGCGGGGGGGGATCGACGACAATGAGCAGTTCTTCGGGCCA	CASSQVRGGIDDNEQFF	1	1.2646221941195067E-5	51	TCRBV03	TCRBV03				TCRBV03-01,TCRBV03-02		TCRBD02-01*01	TCRBD02	TCRBD02-01	01				TCRBJ02-01*01	TCRBJ02	TCRBJ02-01	01				1	1	7	0	8	5	30	46	47	56	64	1	In	VDJ
CAGTGCCCATCCTGAAGACAGCAGCTTCTACATCTGCAGTGCTAGTATCCATTAGCGGGGGGAAACAATGAGCAGTTCTTCGGGCCA		1	1.2646221941195067E-5	47	TCRBV20	TCRBV20				TCRBV20-01,TCRBV20-or09_02		TCRBD02-01*01	TCRBD02	TCRBD02-01	01				TCRBJ02-01*01	TCRBJ02	TCRBJ02-01	01				3	7	5	1	2	5	34	45	52	62	64	1	Out	VDJ
CTGACTGTGAGCAACATGAGCCCTGAAGACAGCAGCATATATCTCTGCAGCGTTGAAGATTGGTCGGGGACTGATGTCTTCGGGCCA	CSVEDWSGTDVF	1	1.2646221941195067E-5	36	TCRBV29-01*01	TCRBV29	TCRBV29-01	01				TCRBD02-01	TCRBD02	TCRBD02-01				01,02	TCRBJ02-01*01	TCRBJ02	TCRBJ02-01	01				0	7	0	10	4	17	45	59	66	72	76	1	In	VDJ
ATCCAGCCCTCAGAACCCAGGGACTCAGCTGTGTACTTCTGTGCCAGCACCATCGAAGCCTCAGGACGTGCTCAGTACTTCGGGCCA	CASTIEASGRAQYF	1	1.2646221941195067E-5	42	TCRBV12	TCRBV12				TCRBV12-03,TCRBV12-04						TCRBD01,TCRBD02	TCRBD01-01,TCRBD02-01		TCRBJ02-05*01	TCRBJ02	TCRBJ02-05	01				7	14	1	7	5	11	39	49	63	67	72	1	In	VDJ
GAGATCCAGCGCACAGAGCAGGGGGACTCGGCCATGTATCTCTGTGCCAGCAGCCGGGCGGTGGGTGAGACCCAGTACTTCGGGCCA	CASSRAVGETQYF	1	1.2646221941195067E-5	39	TCRBV07-09	TCRBV07	TCRBV07-09				01,03					TCRBD01,TCRBD02	TCRBD01-01,TCRBD02-01		TCRBJ02-05*01	TCRBJ02	TCRBJ02-05	01				5	1	8	0	7	5	42	54	55	59	66	1	In	VDJ
ATCCAGCGCACACAGCAGGAGGACTCGGCCGTGTATCTCTGTGCCAGCAGCTCGGGCAGTCCCAGTGAGACCCAGTACTTCGGGCCA	CASSSGSPSETQYF	1	1.2646221941195067E-5	42	TCRBV07-02*01	TCRBV07	TCRBV07-02	01								TCRBD01,TCRBD02	TCRBD01-01,TCRBD02-01		TCRBJ02-05*01	TCRBJ02	TCRBJ02-05	01				4	1	8	0	9	5	39	52	53	57	66	1	In	VDJ
TCCCTGGAGCTTGGTGACTCTGCTGTGTATTTCTGTGCCAGCAGCCAAGAGGCTAGCGGGAGGTTGGAGACCCAGTACTTCGGGCCA	CASSQEASGRLETQYF	1	1.2646221941195067E-5	48	TCRBV03	TCRBV03				TCRBV03-01,TCRBV03-02		TCRBD02-01*02	TCRBD02	TCRBD02-01	02				TCRBJ02-05*01	TCRBJ02	TCRBJ02-05	01				0	2	4	1	3	5	33	50	52	63	66	1	In	VDJ
GTGACCAGTGCCCATCCTGAAGACAGCAGCTTCTACATCTGCAGTGCGTCTAGCGGGGTTTCGGGGGAGACCCAGTACTTCGGGCCA	CSASSGVSGETQYF	1	1.2646221941195067E-5	42	TCRBV20	TCRBV20				TCRBV20-01,TCRBV20-or09_02		TCRBD02-01*01	TCRBD02	TCRBD02-01	01				TCRBJ02-05*01	TCRBJ02	TCRBJ02-05	01				6	2	4	3	8	5	39	47	49	58	66	1	In	VDJ
CAGCGCACAGAGCAGGGGGACTCGGCCATGTATCTCTGTGCCAGCAGCTCGCCGGGACAGGGAAAGGAGACCCAGTACTTCGGGCCA	CASSSPGQGKETQYF	1	1.2646221941195067E-5	45	TCRBV07-09	TCRBV07	TCRBV07-09				01,03	TCRBD01-01*01	TCRBD01	TCRBD01-01	01				TCRBJ02-05*01	TCRBJ02	TCRBJ02-05	01				4	4	0	3	4	5	36	49	53	62	66	1	In	VDJ
AACCTGAGCTCTCTGGAGCTGGGGGACTCAGCTTTGTATTTCTGTGCCAGCAGCGTAGGTAGCACCGAGACCCAGTACTTCGGGCCA	CASSVGSTETQYF	1	1.2646221941195067E-5	39	TCRBV09-01	TCRBV09	TCRBV09-01				01,02	TCRBD02-01	TCRBD02	TCRBD02-01				01,02	TCRBJ02-05*01	TCRBJ02	TCRBJ02-05	01				0	1	5	7	3	5	42	58	59	63	66	1	In	VDJ
AACCTGAGCTCTCTGGAGCTGGGGGACTCAGCTTTGTATTTCTGTGCCAGCAGCGTAACAGGGGACGAGACCCAGTACTTCGGGCCA	CASSVTGDETQYF	1	1.2646221941195067E-5	39	TCRBV09-01	TCRBV09	TCRBV09-01				01,02	TCRBD01-01*01	TCRBD01	TCRBD01-01	01				TCRBJ02-05*01	TCRBJ02	TCRBJ02-05	01				1	0	3	2	2	5	42	-1	57	64	66	1	In	VDJ
CACGCCCTGCAGCCAGAAGACTCAGCCCTGTATCTCTGCGCCAGCAGCCAAGTTATCGGCCCTCTAGAGACCCAGTACTTCGGGCCA	CASSQVIGPLETQYF	1	1.2646221941195067E-5	45	TCRBV04-01*01	TCRBV04	TCRBV04-01	01								TCRBD01,TCRBD02	TCRBD01-01,TCRBD02-01		TCRBJ02-05*01	TCRBJ02	TCRBJ02-05	01				1	5	9	0	5	4	36	52	57	60	65	1	In	VDJ
CGCCTTGTTGCTGGGGGACTCGGCCCTCTATCTCTGTGCCAGCAGCCCCCGACAGGGGGCACAATAGAGACCCAGTACTTCGGGCCA		1	1.2646221941195067E-5	47	TCRBV05-06*01	TCRBV05	TCRBV05-06	01				TCRBD01-01*01	TCRBD01	TCRBD01-01	01				TCRBJ02-05*01	TCRBJ02	TCRBJ02-05	01				4	4	2	0	5	4	34	46	50	60	65	1	Out	VDJ
ACAGTGACCAGTGCCCATCCTGAAGACAGCAGCTTCTACATCTGCAGTGCTACAAAGATAGCGGGAGAGACCCAGTACTTCGGGCCA	CSATKIAGETQYF	1	1.2646221941195067E-5	39	TCRBV20	TCRBV20				TCRBV20-01,TCRBV20-or09_02		TCRBD02-01	TCRBD02	TCRBD02-01				01,02	TCRBJ02-05*01	TCRBJ02	TCRBJ02-05	01				4	6	5	4	0	4	42	52	58	-1	65	1	In	VDJ
ACATCGGCCCAAAAGAACCCGACAGCTTTCTATCTCTGTGCCAGTAGTATTGGGGGCGCGGTGAGAGAGACCCAGTACTTCGGGCCA	CASSIGGAVRETQYF	1	1.2646221941195067E-5	45	TCRBV19-01	TCRBV19	TCRBV19-01				01,02	TCRBD01-01*01	TCRBD01	TCRBD01-01	01				TCRBJ02-05*01	TCRBJ02	TCRBJ02-05	01				3	1	6	0	8	4	36	50	51	57	65	1	In	VDJ
CAGCGCACACAGCAGGAGGACTCGGCCGTGTATCTCTGTGCCAGCAGCTTAGTCTGGGGAGCATCAGAGACCCAGTACTTCGGGCCA	CASSLVWGASETQYF	1	1.2646221941195067E-5	45	TCRBV07-02*01	TCRBV07	TCRBV07-02	01				TCRBD02-01*02	TCRBD02	TCRBD02-01	02				TCRBJ02-05*01	TCRBJ02	TCRBJ02-05	01				1	4	9	2	4	4	36	52	56	61	65	1	In	VDJ
CCACGGAGTCAGGGGACACAGCACTGTATTTCTGTGCCAGCAGCAAATCGGCATCCCTCCTTTCAAGAGACCCAGTACTTCGGGCCA		2	2.5292443882390135E-5	49	TCRBV21-01*01	TCRBV21	TCRBV21-01	01								TCRBD01,TCRBD02	TCRBD01-01,TCRBD02-01		TCRBJ02-05*01	TCRBJ02	TCRBJ02-05	01				2	2	9	0	11	2	32	47	49	52	63	2	Out	VDJ
CTCTCACTGTGACATCGGCCCAAAAGAACCCGACAGCTTTCTATCTCTGTGCCAGGGACAGTCCAAGAGACCCAGTACTTCGGGCCA		1	1.2646221941195067E-5	34	TCRBV19-01	TCRBV19	TCRBV19-01				01,02	TCRBD01-01*01	TCRBD01	TCRBD01-01	01				TCRBJ02-05*01	TCRBJ02	TCRBJ02-05	01				9	0	1	5	1	1	47	-1	55	61	62	1	Out	VDJ
CCGCTCAGGCTGCTGTCGGCTGCTCCCTCCCAGACATCTGTGTACTTCTGTGCCAGCAGTTACCAAGAGACCCAGTACTTCGGGCCA	CASSYQETQYF	1	1.2646221941195067E-5	33	TCRBV06-05*01	TCRBV06	TCRBV06-05	01											TCRBJ02-05*01	TCRBJ02	TCRBJ02-05	01				4	0	0	0	0	0	48	-1	-1	-1	61	1	In	VJ
CCAGGCCTGGGGGACGCAGCCATGTACCTGTGTGCCACCAGCAGATCCCGGACAGGGAGGTACCAAGAGACCCAGTACTTCGGGCCA	CATSRSRTGRYQETQYF	1	1.2646221941195067E-5	51	TCRBV15-01*01	TCRBV15	TCRBV15-01	01				TCRBD01-01*01	TCRBD01	TCRBD01-01	01				TCRBJ02-05*01	TCRBJ02	TCRBJ02-05	01				2	4	1	3	4	0	30	45	49	57	61	1	In	VDJ
GCCTTGGAGCTGGACGACTCGGCCCTGTATCTCTGTGCCAGCAGCTTGGGGGGCAGGGTTGACCAAGAGACCCAGTACTTCGGGCCA	CASSLGGRVDQETQYF	1	1.2646221941195067E-5	48	TCRBV05-04*01	TCRBV05	TCRBV05-04	01				TCRBD01-01*01	TCRBD01	TCRBD01-01	01				TCRBJ02-05*01	TCRBJ02	TCRBJ02-05	01				0	4	4	3	3	0	33	49	53	58	61	1	In	VDJ
TCGGCTGCTCCCTCCCAGACATCTGTGTACTTCTGTGCCAGCAGTGAACACAGGGACAGGGACCAAGAGACCCAGTACTTCGGGCCA	CASSEHRDRDQETQYF	1	1.2646221941195067E-5	48	TCRBV06-01*01	TCRBV06	TCRBV06-01	01				TCRBD01-01*01	TCRBD01	TCRBD01-01	01				TCRBJ02-05*01	TCRBJ02	TCRBJ02-05	01				2	4	0	3	0	0	33	48	52	-1	61	1	In	VDJ
ACTAAACCTGAGCTCTCTGGAGCTGGGGGACTCAGCTTTGTATTTCTGTGCCAGCAGCGTAGTCCCCCACTACTGTATTTTGGCCCA		1	1.2646221941195067E-5	35	TCRBV09-01	TCRBV09	TCRBV09-01				01,02	TCRBD02-01	TCRBD02	TCRBD02-01				01,02	TCRBJ02-03*01	TCRBJ02	TCRBJ02-03	01				0	6	3	9	2	14	46	62	68	72	74	1	Out	VDJ
ATGAGCTCCTTGGAGCTGGGGGACTCAGCCCTGTACTTCTGTGCCAGCAGCTCCAGCGGCAGGTCGGATACGCAGTATTTTGGCCCA	CASSSSGRSDTQYF	1	1.2646221941195067E-5	42	TCRBV13-01*01	TCRBV13	TCRBV13-01	01				TCRBD02-01	TCRBD02	TCRBD02-01				01,02	TCRBJ02-03*01	TCRBJ02	TCRBJ02-03	01				4	2	6	5	7	6	39	52	54	59	66	1	In	VDJ
GAGTCTGCCATCCCCAACCAGACAGCTCTTTACTTCTGTGCCACCAGTGCTGGGGGTGTGGGTGGAGATACGCAGTATTTTGGCCCA	CATSAGGVGGDTQYF	1	1.2646221941195067E-5	45	TCRBV24	TCRBV24				TCRBV24-01,TCRBV24-or09_02						TCRBD01,TCRBD02	TCRBD01-01,TCRBD02-01		TCRBJ02-03*01	TCRBJ02	TCRBJ02-03	01				5	2	6	1	9	5	36	49	51	56	65	1	In	VDJ
GTGACCAGTGCCCATCCTGAAGACAGCAGCTTCTACATCTGCAGTGCTAGACCCCAGCGGGGCTCAGATACGCAGTATTTTGGCCCA	CSARPQRGSDTQYF	1	1.2646221941195067E-5	42	TCRBV20	TCRBV20				TCRBV20-01,TCRBV20-or09_02		TCRBD02-01*01	TCRBD02	TCRBD02-01	01				TCRBJ02-03*01	TCRBJ02	TCRBJ02-03	01				2	4	6	3	2	4	39	51	55	62	64	1	In	VDJ
ATCCGGTCCACAAAGCTGGAGGACTCAGCCATGTACTTCTGTGCCAGCAGTGAACGGCGTTCGGCAGATACGCAGTATTTTGGCCCA	CASSERRSADTQYF	1	1.2646221941195067E-5	42	TCRBV02-01*01	TCRBV02	TCRBV02-01	01								TCRBD01,TCRBD02	TCRBD01-01,TCRBD02-01		TCRBJ02-03*01	TCRBJ02	TCRBJ02-03	01				2	1	9	0	6	4	39	54	55	58	64	1	In	VDJ
CACACCCTGCAGCCAGAAGACTCGGCCCTGTATCTCTGCGCCAGCAGCCCGGGACAGGGAGGTACAGATACGCAGTATTTTGGCCCA	CASSPGQGGTDTQYF	1	1.2646221941195067E-5	45	TCRBV04-03*01	TCRBV04	TCRBV04-03	01				TCRBD01-01*01	TCRBD01	TCRBD01-01	01				TCRBJ02-03*01	TCRBJ02	TCRBJ02-03	01				4	1	0	3	4	3	36	49	50	59	63	1	In	VDJ
AGCACCTTGGAGCTGGGGGACTCGGCCCTTTATCTTTGCGCCAGCAGCTCCTACAGGGATGAGACAGATACGCAGTATTTTGGCCCA	CASSSYRDETDTQYF	1	1.2646221941195067E-5	45	TCRBV05-01*01	TCRBV05	TCRBV05-01	01				TCRBD01-01*01	TCRBD01	TCRBD01-01	01				TCRBJ02-03*01	TCRBJ02	TCRBJ02-03	01				3	3	3	3	5	3	36	49	52	58	63	1	In	VDJ
CCCTCCCAAACATCTGTGTACTTCTGTGCCAGCAGTTTCCTTCGGCCACCACGGGACAGATTCACAGATACGCAGTATTTTGGCCCA	CASSFLRPPRDRFTDTQYF	1	1.2646221941195067E-5	57	TCRBV06	TCRBV06				TCRBV06-02,TCRBV06-03		TCRBD01-01*01	TCRBD01	TCRBD01-01	01				TCRBJ02-03*01	TCRBJ02	TCRBJ02-03	01				4	15	0	5	3	2	24	37	52	59	62	1	In	VDJ
CCACTCTGACAGTGACCAGTGCCCATCCTGAAGACAGCAGCTTCTACATCTGCAGTGCTAGTCACAGATACGCAGTATTTTGGCCCA		1	1.2646221941195067E-5	31	TCRBV20-01*01	TCRBV20	TCRBV20-01	01											TCRBJ02-03*01	TCRBJ02	TCRBJ02-03	01				3	0	0	0	1	2	50	-1	-1	61	62	1	Out	VJ
ACCTTGGAGCTGGGGGACTCGGCCCTTTATCTTTGCGCCAGCAGCTTGTCCGGGACAGGGGGCACAGATACGCAGTATTTTGGCCCA	CASSLSGTGGTDTQYF	1	1.2646221941195067E-5	48	TCRBV05-01*01	TCRBV05	TCRBV05-01	01				TCRBD01-01*01	TCRBD01	TCRBD01-01	01				TCRBJ02-03*01	TCRBJ02	TCRBJ02-03	01				1	3	0	2	0	1	33	48	51	-1	61	1	In	VDJ
AGCACCTTGGAGCTGGGGGACTCGGCCCTTTATCTTTGCGCCAGCAGCTCTGGCGGTGTCGGCACAGATACGCAGTATTTTGGCCCA	CASSSGGVGTDTQYF	1	1.2646221941195067E-5	45	TCRBV05-01*01	TCRBV05	TCRBV05-01	01				TCRBD02-01	TCRBD02	TCRBD02-01				01,02	TCRBJ02-03*01	TCRBJ02	TCRBJ02-03	01				3	3	7	5	5	1	36	49	52	56	61	1	In	VDJ
TGCGAGGAGATTCGGCAGCTTATTTCTGTGCCAGCTCAGAAGGGACTAGCGGGGATTGCTAGCACAGATACGCAGTATTTTGGCCCA		2	2.5292443882390135E-5	55	TCRBV18-01*01	TCRBV18	TCRBV18-01	01				TCRBD02-01*01	TCRBD02	TCRBD02-01	01				TCRBJ02-03*01	TCRBJ02	TCRBJ02-03	01				5	3	0	3	6	0	26	38	41	54	60	2	Out	VDJ
GAGTCCGCTACCAGCTCCCAGACATCTGTGTACTTCTGTGCCATCAGTGAGTCGTCAGGGAGCACAGATACGCAGTATTTTGGCCCA	CAISESSGSTDTQYF	1	1.2646221941195067E-5	45	TCRBV10-03*01	TCRBV10	TCRBV10-03	01				TCRBD01-01*01	TCRBD01	TCRBD01-01	01				TCRBJ02-03*01	TCRBJ02	TCRBJ02-03	01				0	2	4	3	0	0	36	53	55	-1	60	1	In	VDJ
TCTCTGGAGCTGGGGGACTCAGCTTTGTATTTCTGTGCCAGCAGCGTAGGAGGCCGTTTAAGCACAGATACGCAGTATTTTGGCCCA	CASSVGGRLSTDTQYF	1	1.2646221941195067E-5	48	TCRBV09-01	TCRBV09	TCRBV09-01				01,02	TCRBD02-01*02	TCRBD02	TCRBD02-01	02				TCRBJ02-03*01	TCRBJ02	TCRBJ02-03	01				0	0	11	1	7	0	33	-1	49	53	60	1	In	VDJ
ACCCTGCAGCCAGAAGACTCGGCCCTGTATCTCTGTGCCAGCAGCCAAGACCCCGCTAGTCCCACAGATACGCAGTATTTTGGCCCA	CASSQDPASPTDTQYF	1	1.2646221941195067E-5	48	TCRBV04-02*01	TCRBV04	TCRBV04-02	01				TCRBD02-01	TCRBD02	TCRBD02-01				01,02	TCRBJ02-03*01	TCRBJ02	TCRBJ02-03	01				0	5	4	8	3	2	33	50	55	59	62	1	In	VDJ
CGCACACAGCAGGAGGACTCGGCCGTGTATCTCTGTGCCAGCAGCTTGTCGAGCGGACCATACACAGATACGCAGTATTTTGGCCCA	CASSLSSGPYTDTQYF	1	1.2646221941195067E-5	48	TCRBV07-02*01	TCRBV07	TCRBV07-02	01				TCRBD02-01	TCRBD02	TCRBD02-01				01,02	TCRBJ02-03*01	TCRBJ02	TCRBJ02-03	01				3	4	6	5	6	2	33	47	51	56	62	1	In	VDJ
CTGCTCCCTCCCAGACATCTGTGTACTTCTGTGCCAGCAGTTACTCTTCACCGGGACAGGGACACAGATACGCAGTATTTTGGCCCA		1	1.2646221941195067E-5	52	TCRBV06	TCRBV06				TCRBV06-05,TCRBV06-06		TCRBD01-01*01	TCRBD01	TCRBD01-01	01				TCRBJ02-03*01	TCRBJ02	TCRBJ02-03	01				0	6	0	3	1	2	29	46	52	61	62	1	Out	VDJ
ACCAGTGCCCATCCTGAAGACAGCAGCTTCTACATCTGCAGTGCAACGTCCCGGGGGGAACACACAGATACGCAGTATTTTGGCCCA	CSATSRGEHTDTQYF	1	1.2646221941195067E-5	45	TCRBV20	TCRBV20				TCRBV20-01,TCRBV20-or09_02		TCRBD02-01*01	TCRBD02	TCRBD02-01	01				TCRBJ02-03*01	TCRBJ02	TCRBJ02-03	01				6	7	8	1	4	2	36	44	51	58	62	1	In	VDJ
ATTCCCTGGAGCTTGGTGACTCTGCTGTGTATTTCTGTGCCAGCAGCGGACGTAGTTGTCATGCAAGATACGCAGTATTTTGGCCCA		1	1.2646221941195067E-5	46	TCRBV03	TCRBV03				TCRBV03-01,TCRBV03-02						TCRBD01,TCRBD02	TCRBD01-01,TCRBD02-01		TCRBJ02-03*01	TCRBJ02	TCRBJ02-03	01				5	0	1	7	14	5	35	-1	47	51	65	1	Out	VDJ
TCCAGCGCACAGAGCAAGGGCGACTCGGCTGTGTATCTCTGTGTCAGAAGCTCGGTAGCTAGTAGGCATACGCAGTATTTTGGCCCA	CVRSSVASRHTQYF	1	1.2646221941195067E-5	42	TCRBV07-05*02	TCRBV07	TCRBV07-05	02				TCRBD02-01	TCRBD02	TCRBD02-01				01,02	TCRBJ02-03*01	TCRBJ02	TCRBJ02-03	01				4	6	4	8	5	7	39	52	58	62	67	1	In	VDJ
CTACACGCCCTGCAGCCAGAAGACTCAGCCCTGTATCTCTGCGCCAGCAGCTTAGGGTCAGGGAAGAATACGCAGTATTTTGGCCCA	CASSLGSGKNTQYF	1	1.2646221941195067E-5	42	TCRBV04-01*01	TCRBV04	TCRBV04-01	01				TCRBD01-01*01	TCRBD01	TCRBD01-01	01				TCRBJ02-03*01	TCRBJ02	TCRBJ02-03	01				5	7	4	3	4	7	39	51	58	63	67	1	In	VDJ
TTGGAGATCCAGCGCACAGAGCAGGGGGACTCGGCCATGTATCTCTGTGCCAGCAGCTCGCCCGTCGGGGAGCTGTTTTTTGGAGAA	CASSSPVGELFF	2	2.5292443882390135E-5	36	TCRBV07-09	TCRBV07	TCRBV07-09				01,03					TCRBD01,TCRBD02	TCRBD01-01,TCRBD02-01		TCRBJ02-02*01	TCRBJ02	TCRBJ02-02	01				4	1	10	0	4	7	45	58	59	61	65	2	In	VDJ
CGCTCACCAGGCCTGGGGGACGCAGCCATGTACCTGTGTGCCACCAGCAGAGATGTAGGGGGCATCGGGGAGCTGTTTTTTGGAGAA	CATSRDVGGIGELFF	1	1.2646221941195067E-5	45	TCRBV15-01*01	TCRBV15	TCRBV15-01	01				TCRBD01-01*01	TCRBD01	TCRBD01-01	01				TCRBJ02-02*01	TCRBJ02	TCRBJ02-02	01				0	3	5	0	2	7	36	53	56	63	65	1	In	VDJ
ACATCGGCCCAAAAGAACCCGACAGCTTTCTATCTCTGTGCCAGTAGTTTTAGTGTACTCGAGGGCGGGGAGCTGTTTTTTGGAGAA	CASSFSVLEGGELFF	2	2.5292443882390135E-5	45	TCRBV19-01	TCRBV19	TCRBV19-01				01,02	TCRBD02-01*02	TCRBD02	TCRBD02-01	02				TCRBJ02-02*01	TCRBJ02	TCRBJ02-02	01				5	12	11	0	0	7	36	48	60	-1	65	2	In	VDJ
ATCCAGCGCACAGAGCAGGGGGACTCGGCCATGTATCTCTGTGCCAGCAGCCAATGGACCGTCGGCGGGGAGCTGTTTTTTGGAGAA	CASSQWTVGGELFF	2	2.5292443882390135E-5	42	TCRBV07-09	TCRBV07	TCRBV07-09				01,03					TCRBD01,TCRBD02	TCRBD01-01,TCRBD02-01		TCRBJ02-02*01	TCRBJ02	TCRBJ02-02	01				5	4	1	7	6	7	39	51	55	59	65	2	In	VDJ
GCTGCTCCCTCCCAGACATCTGTGTACTTCTGTGCCAGCAGTCGAGCCGAACTAGGTGGGCGCAGCGGGGAGCTGTTTTTTGGAGAA	CASSRAELGGRSGELFF	1	1.2646221941195067E-5	51	TCRBV06	TCRBV06				TCRBV06-01,TCRBV06-05,TCRBV06-06		TCRBD02-01	TCRBD02	TCRBD02-01				01,02	TCRBJ02-02*01	TCRBJ02	TCRBJ02-02	01				5	8	3	8	10	7	30	42	50	55	65	1	In	VDJ
CGGTCCACAAAGCTGGAGGACTCAGCCATGTACTTCTGTGCCAGCAGTGTTTTGGGGGGGCCAAGCGGGGAGCTGTTTTTTGGAGAA	CASSVLGGPSGELFF	1	1.2646221941195067E-5	45	TCRBV02-01*01	TCRBV02	TCRBV02-01	01				TCRBD02-01*01	TCRBD02	TCRBD02-01	01				TCRBJ02-02*01	TCRBJ02	TCRBJ02-02	01				4	4	9	0	5	7	36	49	53	60	65	1	In	VDJ
GGCCTGGGGGACGCAGCCATGTACCTGTGTGCCACCATTCCCGGGACAGGGGGTGGAACAAGGGCCGGGGAGCTGTTTTTTGGAGAA	CATIPGTGGGTRAGELFF	1	1.2646221941195067E-5	54	TCRBV15-01*01	TCRBV15	TCRBV15-01	01				TCRBD01-01*01	TCRBD01	TCRBD01-01	01				TCRBJ02-02*01	TCRBJ02	TCRBJ02-02	01				7	5	0	1	11	6	27	37	42	53	64	1	In	VDJ
TCGGCTGCTCCCTCCCAGACATCTGTGTACTTCTGTGCCAGCTTACGGACTAGCGGGGGGTCGGCCGGGGAGCTGTTTTTTGGAGAA	CASLRTSGGSAGELFF	1	1.2646221941195067E-5	48	TCRBV06	TCRBV06				TCRBV06-01,TCRBV06-05		TCRBD02-01*01	TCRBD02	TCRBD02-01	01				TCRBJ02-02*01	TCRBJ02	TCRBJ02-02	01				8	4	1	1	4	6	33	42	46	60	64	1	In	VDJ
GAGCTGGGGGACTCGGCCCTTTATCTTTGCGCCAGCAGTTTGACCGGGACTCTCCGTCGGGGCGCCGGGGAGCTGTTTTTTGGAGAA	CASSLTGTLRRGAGELFF	1	1.2646221941195067E-5	54	TCRBV05-01*01	TCRBV05	TCRBV05-01	01				TCRBD02-01	TCRBD02	TCRBD02-01				01,02	TCRBJ02-02*01	TCRBJ02	TCRBJ02-02	01				1	3	0	10	13	6	27	42	45	51	64	1	In	VDJ
TTGGAGATCCAGCGCACAGAGCAGGGGGACTCGGCCATGTATCTCTGTGCCAGCAGCTTACCCCCCGGGGAGCTGTTTTTTGGAGAA	CASSLPPGELFF	2	2.5292443882390135E-5	36	TCRBV07-09	TCRBV07	TCRBV07-09				01,03								TCRBJ02-02*01	TCRBJ02	TCRBJ02-02	01				2	0	0	0	4	6	45	-1	-1	60	64	2	In	VJ
AATGTGAGCACCTTGGAGCTGGGGGACTCGGCCCTTTATCTTTGCGCCAGCAGCTTTGGTCAACCCGGGGAGCTGTTTTTTGGAGAA	CASSFGQPGELFF	1	1.2646221941195067E-5	39	TCRBV05-01*01	TCRBV05	TCRBV05-01	01								TCRBD01,TCRBD02	TCRBD01-01,TCRBD02-01		TCRBJ02-02*01	TCRBJ02	TCRBJ02-02	01				2	1	0	10	5	6	42	56	57	59	64	1	In	VDJ
TCGGCTGCTCCCTCCCAGACATCTGTGTACTTCTGTGCCAGCAGTTCCTGGACAGGGGGTCTGACCGGGGAGCTGTTTTTTGGAGAA	CASSSWTGGLTGELFF	1	1.2646221941195067E-5	48	TCRBV06-05*01	TCRBV06	TCRBV06-05	01				TCRBD01-01*01	TCRBD01	TCRBD01-01	01				TCRBJ02-02*01	TCRBJ02	TCRBJ02-02	01				4	3	1	1	4	5	33	46	49	59	63	1	In	VDJ
CGGTCCACAAAGCTGGAGGACTCAGCCATGTACTTCTGTGCCAGCAGTGAATTTGGAGGGGGGACCGGGGAGCTGTTTTTTGGAGAA	CASSEFGGGTGELFF	1	1.2646221941195067E-5	45	TCRBV02-01*01	TCRBV02	TCRBV02-01	01								TCRBD01,TCRBD02	TCRBD01-01,TCRBD02-01		TCRBJ02-02*01	TCRBJ02	TCRBJ02-02	01				2	5	5	1	1	5	36	51	56	62	63	1	In	VDJ
GAACCCAGGGACTCAGCTGTGTACTTCTGTGCCAGCAGTTTACCTAAGTTGGGACAGGGGTTCACCGGGGAGCTGTTTTTTGGAGAA	CASSLPKLGQGFTGELFF	1	1.2646221941195067E-5	54	TCRBV12	TCRBV12				TCRBV12-03,TCRBV12-04		TCRBD01-01*01	TCRBD01	TCRBD01-01	01				TCRBJ02-02*01	TCRBJ02	TCRBJ02-02	01				2	8	0	2	2	4	27	42	50	60	62	1	In	VDJ
GGGTTGGAGTCGGCTGCTCCCTCCCAAACATCTGTGTACTTCTGTGCCAGCAGTTACAAGGGCACCGGGGAGCTGTTTTTTGGAGAA	CASSYKGTGELFF	1	1.2646221941195067E-5	39	TCRBV06	TCRBV06				TCRBV06-02,TCRBV06-03						TCRBD01,TCRBD02	TCRBD01-01,TCRBD02-01		TCRBJ02-02*01	TCRBJ02	TCRBJ02-02	01				2	1	5	3	0	4	42	57	58	-1	62	1	In	VDJ
GAGTCGGCTGCTCCCTCCCAAACATCTGTGTACTTCTGTGCCAGCAGTCCCCTCACGGGGCCCACCGGGGAGCTGTTTTTTGGAGAA	CASSPLTGPTGELFF	1	1.2646221941195067E-5	45	TCRBV06	TCRBV06				TCRBV06-02,TCRBV06-03						TCRBD01,TCRBD02	TCRBD01-01,TCRBD02-01		TCRBJ02-02*01	TCRBJ02	TCRBJ02-02	01				5	8	7	0	1	4	36	48	56	61	62	1	In	VDJ
AGCTGGGGGACTCGGCCCTTTATCTTTGCGCCAGCAGCTTGGCCTAGCGGGAGGGCGTCGGACACCGGGGAGCTGTTTTTTGGAGAA		1	1.2646221941195067E-5	55	TCRBV05-01*01	TCRBV05	TCRBV05-01	01				TCRBD02-01*02	TCRBD02	TCRBD02-01	02				TCRBJ02-02*01	TCRBJ02	TCRBJ02-02	01				0	1	4	0	6	3	26	42	43	55	61	1	Out	VDJ
CGCACAGAGCAGGGGGACTCGGCCATGTATCTCTGTGCCAGCAGCTTAAGACAGGGGTTTAACACCGGGGAGCTGTTTTTTGGAGAA	CASSLRQGFNTGELFF	2	2.5292443882390135E-5	48	TCRBV07-09	TCRBV07	TCRBV07-09				01,03	TCRBD01-01*01	TCRBD01	TCRBD01-01	01				TCRBJ02-02*01	TCRBJ02	TCRBJ02-02	01				2	1	2	2	3	2	33	48	49	57	60	2	In	VDJ
CTCAGGCTGCTGTCGGCTGCTCCCTCCCAGACATCTGTGTACTTCTGTGCCACGGCGGTTAACACCGGGGAGCTGTTTTTTGGAGAA	CATAVNTGELFF	1	1.2646221941195067E-5	36	TCRBV06-05*01	TCRBV06	TCRBV06-05	01				TCRBD02-01	TCRBD02	TCRBD02-01				01,02	TCRBJ02-02*01	TCRBJ02	TCRBJ02-02	01				10	2	7	5	2	2	45	52	54	58	60	1	In	VDJ
GTGAACGCCTTGTTGCTGGGGGACTCGGCCCTCTATCTCTGTGCCAGCACCCCAGAGATGAACACCGGGGAGCTGTTTTTTGGAGAA	CASTPEMNTGELFF	1	1.2646221941195067E-5	42	TCRBV05-06*01	TCRBV05	TCRBV05-06	01								TCRBD01,TCRBD02	TCRBD01-01,TCRBD02-01		TCRBJ02-02*01	TCRBJ02	TCRBJ02-02	01				6	3	4	5	4	1	39	49	52	55	59	1	In	VDJ
AACGCCTTGGAGCTGGAGGACTCGGCCCTGTATCTCTGTGCCAGCAGCTTTCCCAGGGGGAACACCGGGGAGCTGTTTTTTGGAGAA	CASSFPRGNTGELFF	1	1.2646221941195067E-5	45	TCRBV05-08*01	TCRBV05	TCRBV05-08	01				TCRBD01-01*01	TCRBD01	TCRBD01-01	01				TCRBJ02-02*01	TCRBJ02	TCRBJ02-02	01				2	3	4	2	0	1	36	50	53	-1	59	1	In	VDJ
GCCCAAAAGAACCCGACAGCTTTCTATCTCTGTGCCAGTAGTATCAGCCGGTTCGCTAGGAACACCGGGGAGCTGTTTTTTGGAGAA	CASSISRFARNTGELFF	2	2.5292443882390135E-5	51	TCRBV19-01	TCRBV19	TCRBV19-01				01,02	TCRBD02-01	TCRBD02	TCRBD02-01				01,02	TCRBJ02-02*01	TCRBJ02	TCRBJ02-02	01				3	11	4	8	0	1	30	44	55	-1	59	2	In	VDJ
AGCACCTTGGAGCTGGGGGACTCGGCCCTTTATCTTTGCGCCAGCAGCTTGACGTCGACGAACACCGGGGAGCTGTTTTTTGGAGAA	CASSLTSTNTGELFF	1	1.2646221941195067E-5	45	TCRBV05-01*01	TCRBV05	TCRBV05-01	01								TCRBD01,TCRBD02	TCRBD01-01,TCRBD02-01		TCRBJ02-02*01	TCRBJ02	TCRBJ02-02	01				1	5	2	8	0	0	36	51	56	-1	58	1	In	VDJ
ACCCTGCAGCCAGAAGACTCGGCCCTGTATCTCTGTGCCAGCAGACAAGATCGGACAACGAACACCGGGGAGCTGTTTTTTGGAGAA	CASRQDRTTNTGELFF	1	1.2646221941195067E-5	48	TCRBV04-02*01	TCRBV04	TCRBV04-02	01				TCRBD01-01*01	TCRBD01	TCRBD01-01	01				TCRBJ02-02*01	TCRBJ02	TCRBJ02-02	01				0	2	1	6	1	0	33	50	52	57	58	1	In	VDJ
CAGCGCACAGAGCAGGGGGACTCGGCCATGTATCTCTGTGCCAGCAGCTTCGGGACAGAGAACACCGGGGAGCTGTTTTTTGGAGAA	CASSFGTENTGELFF	2	2.5292443882390135E-5	45	TCRBV07-09	TCRBV07	TCRBV07-09				01,03	TCRBD01-01*01	TCRBD01	TCRBD01-01	01				TCRBJ02-02*01	TCRBJ02	TCRBJ02-02	01				3	1	0	5	1	1	36	50	51	58	59	2	In	VDJ
TCTGCCATCCCCAACCAGACAGCTCTTTACTTCTGTGCCACCAGTGATTTGGCAGGGGGCGGAACCGGGGAGCTGTTTTTTGGAGAA	CATSDLAGGGTGELFF	1	1.2646221941195067E-5	48	TCRBV24	TCRBV24				TCRBV24-01,TCRBV24-or09_02		TCRBD01-01*01	TCRBD01	TCRBD01-01	01				TCRBJ02-02*01	TCRBJ02	TCRBJ02-02	01				0	1	4	0	3	5	33	51	52	60	63	1	In	VDJ
AATGTGAACGCCTTGTTGCTGGGGGACTCGGCCCTGTATCTCTGTGCCAGCAGTCCCGCTCCCTGGGAGGAGCTGTTTTTTGGAGAA	CASSPAPWEELFF	1	1.2646221941195067E-5	39	TCRBV05-05*01	TCRBV05	TCRBV05-05	01								TCRBD01,TCRBD02	TCRBD01-01,TCRBD02-01		TCRBJ02-02*01	TCRBJ02	TCRBJ02-02	01				5	11	0	8	0	10	42	53	64	-1	68	1	In	VDJ
GTGACCAGTGCCCATCCTGAAGACAGCAGCTTCTACATCTGCAGTGCTTCCCCAGGACAGGGCCCCTCTCGGGCTTTCTTTGGACAA	CSASPGQGPSRAFF	1	1.2646221941195067E-5	42	TCRBV20	TCRBV20				TCRBV20-01,TCRBV20-or09_02		TCRBD01-01*01	TCRBD01	TCRBD01-01	01				TCRBJ01-01*01	TCRBJ01	TCRBJ01-01	01				5	6	1	3	10	11	39	48	54	62	72	1	In	VDJ
CCGCTCAGGCTGGAGTTGGCTGCTCCCTCCCAGACATCTGTGTACTTCTGTGCCAGCAGTCCCGGTTCACCGGCTTTCTTTGGACAA	CASSPGSPAFF	1	1.2646221941195067E-5	33	TCRBV06-06	TCRBV06	TCRBV06-06				01,02	TCRBD02-01	TCRBD02	TCRBD02-01				01,02	TCRBJ01-01*01	TCRBJ01	TCRBJ01-01	01				5	2	8	5	7	11	48	60	62	65	72	1	In	VDJ
GCCACTCTGAAGATCCAGCCCTCAGAACCCAGGGACTCAGCTGTGTATTTTTGTGCTAGTGGTTTCCTTTAAGCTTTCTTTGGACAA	CASGFL*AFF	1	1.2646221941195067E-5	30	TCRBV12-05*01	TCRBV12	TCRBV12-05	01				TCRBD02-01	TCRBD02	TCRBD02-01				01,02	TCRBJ01-01*01	TCRBJ01	TCRBJ01-01	01				3	1	4	10	2	9	51	65	66	68	70	1	Stop	VDJ
CTGAAGATCCAGCCCTCAGAACCCAGGGACTCAGCTGTGTACTTCTGTGCCAGCAGTTTGACAGAGGGTGAAGCTTTCTTTGGACAA	CASSLTEGEAFF	1	1.2646221941195067E-5	36	TCRBV12	TCRBV12				TCRBV12-03,TCRBV12-04						TCRBD01,TCRBD02	TCRBD01-01,TCRBD02-01		TCRBJ01-01*01	TCRBJ01	TCRBJ01-01	01				3	0	2	5	4	7	45	-1	59	64	68	1	In	VDJ
GTGACATCGGCCCAAAAGAACCCGACAGCTTTCTATCTCTGTGCCAGTAGTATGGGACAGGGGGCCTCTGAAGCTTTCTTTGGACAA	CASSMGQGASEAFF	2	2.5292443882390135E-5	42	TCRBV19-01	TCRBV19	TCRBV19-01				01,02	TCRBD01-01*01	TCRBD01	TCRBD01-01	01				TCRBJ01-01*01	TCRBJ01	TCRBJ01-01	01				3	0	0	0	2	6	39	-1	53	65	67	2	In	VDJ
TGTTGCTGGGGGACTCGGCCCTCTATCTCTGTGCCAGCAGCCTGATAACCGGGACAGGGGGAAAATGCTGAAGCTTTCTTTGGACAA		1	1.2646221941195067E-5	52	TCRBV05-06*01	TCRBV05	TCRBV05-06	01				TCRBD01-01*01	TCRBD01	TCRBD01-01	01				TCRBJ01-01*01	TCRBJ01	TCRBJ01-01	01				4	9	0	1	6	6	29	41	50	61	67	1	Out	VDJ
TCCTGGAGTCGCCCAGCCCCAACCAGACCTCTCTGTACTTCTGTGCCAGCAGTGGAGGGGAATCGGGCTGAAGCTTTCTTTGGACAA		1	1.2646221941195067E-5	40	TCRBV27-01*01	TCRBV27	TCRBV27-01	01				TCRBD02-01*02	TCRBD02	TCRBD02-01	02				TCRBJ01-01*01	TCRBJ01	TCRBJ01-01	01				5	0	10	0	8	6	41	-1	53	59	67	1	Out	VDJ
AAGATCCGGTCCACAAAGCTGGAGGACTCAGCCATGTACTTCTGTGCCAGCAGTGAGTCCGGGGGGACTGAAGCTTTCTTTGGACAA	CASSESGGTEAFF	1	1.2646221941195067E-5	39	TCRBV02-01*01	TCRBV02	TCRBV02-01	01				TCRBD02-01*01	TCRBD02	TCRBD02-01	01				TCRBJ01-01*01	TCRBJ01	TCRBJ01-01	01				3	3	8	1	0	5	42	56	59	-1	66	1	In	VDJ
CCCTGATCCTGGAGTCGCCCAGCCCCAACCAGACCTCTCTGTACTTCTGTGCCAGGCCGGGGGGGCACTGAAGCTTTCTTTGGACAA		1	1.2646221941195067E-5	34	TCRBV27-01*01	TCRBV27	TCRBV27-01	01				TCRBD02-01*01	TCRBD02	TCRBD02-01	01				TCRBJ01-01*01	TCRBJ01	TCRBJ01-01	01				9	2	8	0	0	4	47	55	57	-1	65	1	Out	VDJ
CTGGAGTCGGCTGCTCCCTCCCAGACATCTGTGTACTTCTGTGCCAGCAGTGAATTTCCCGGGGGCACTGAAGCTTTCTTTGGACAA	CASSEFPGGTEAFF	1	1.2646221941195067E-5	42	TCRBV06-01*01	TCRBV06	TCRBV06-01	01				TCRBD02-01*01	TCRBD02	TCRBD02-01	01				TCRBJ01-01*01	TCRBJ01	TCRBJ01-01	01				2	5	8	2	0	4	39	54	59	-1	65	1	In	VDJ
GTGAGCACCTTGGAGCTGGGGGACTCGGCCCTTTATCTTTGCGCCAGCACACCGGTTGGAGGGGGCACTGAAGCTTTCTTTGGACAA	CASTPVGGGTEAFF	1	1.2646221941195067E-5	42	TCRBV05-01*01	TCRBV05	TCRBV05-01	01								TCRBD01,TCRBD02	TCRBD01-01,TCRBD02-01		TCRBJ01-01*01	TCRBJ01	TCRBJ01-01	01				6	10	5	1	0	4	39	49	59	-1	65	1	In	VDJ
CAGCGCACAGAGCAGGGGGACTCGGCCATGTATCTCTGTGCCAGCCTGGGACAGGGAGGATCGGGCACTGAAGCTTTCTTTGGACAA	CASLGQGGSGTEAFF	1	1.2646221941195067E-5	45	TCRBV07-09	TCRBV07	TCRBV07-09				01,03	TCRBD01-01*01	TCRBD01	TCRBD01-01	01				TCRBJ01-01*01	TCRBJ01	TCRBJ01-01	01				8	2	0	3	9	4	36	45	47	56	65	1	In	VDJ
TCGGCTGCTCCCTCCCAGACATCTGTGTACTTCTGTGCCAGCACCCCACGTTCGGGGGGCGCGGGCACTGAAGCTTTCTTTGGACAA	CASTPRSGGAGTEAFF	1	1.2646221941195067E-5	48	TCRBV06	TCRBV06				TCRBV06-01,TCRBV06-05		TCRBD02-01*01	TCRBD02	TCRBD02-01	01				TCRBJ01-01*01	TCRBJ01	TCRBJ01-01	01				7	9	8	1	6	4	33	43	52	59	65	1	In	VDJ
AACGCCTTGGAGCTGGACGACTCGGCCCTGTATCTCTGTGCCAGCAGCTTGCCGGCCGCCCAAGGCACTGAAGCTTTCTTTGGACAA	CASSLPAAQGTEAFF	1	1.2646221941195067E-5	45	TCRBV05-04*01	TCRBV05	TCRBV05-04	01								TCRBD01,TCRBD02	TCRBD01-01,TCRBD02-01		TCRBJ01-01*01	TCRBJ01	TCRBJ01-01	01				1	11	5	4	0	4	36	51	62	-1	65	1	In	VDJ
GTCGGCTGCTCCCTCCCAGACATCTGTGTACTTCTGTGCCAGCAGTCACGGCGTGGGACAGCTAACACTGAAGCTTTCTTTGGACAA		1	1.2646221941195067E-5	47	TCRBV06	TCRBV06				TCRBV06-01,TCRBV06-05		TCRBD01-01*01	TCRBD01	TCRBD01-01	01				TCRBJ01-01*01	TCRBJ01	TCRBJ01-01	01				5	8	0	5	2	2	34	46	54	61	63	1	Out	VDJ
ATCCAGCGCACACAGCAGGAGGACTCGGCCGTGTATCTCTGTGCCAGCAGCCTAGGGACGGTGAACACTGAAGCTTTCTTTGGACAA	CASSLGTVNTEAFF	1	1.2646221941195067E-5	42	TCRBV07-02*01	TCRBV07	TCRBV07-02	01								TCRBD01,TCRBD02	TCRBD01-01,TCRBD02-01		TCRBJ01-01*01	TCRBJ01	TCRBJ01-01	01				1	0	1	7	2	0	39	-1	55	59	61	1	In	VDJ
GAGTTGGCTGCTCCCTCCCAGACATCTGTGTACTTCTGTGCCAGCAGTTACTCGTTGGCAGTGAACACTGAAGCTTTCTTTGGACAA	CASSYSLAVNTEAFF	1	1.2646221941195067E-5	45	TCRBV06-06	TCRBV06	TCRBV06-06				01,02	TCRBD01-01*01	TCRBD01	TCRBD01-01	01				TCRBJ01-01*01	TCRBJ01	TCRBJ01-01	01				0	5	4	5	0	0	36	53	58	-1	61	1	In	VDJ
TCGGCTGCTCCCTCCCAAACATCTGTGTACTTCTGTGCCAGCACCAACCTCGCCGAGACAGTGAACACTGAAGCTTTCTTTGGACAA	CASTNLAETVNTEAFF	1	1.2646221941195067E-5	48	TCRBV06	TCRBV06				TCRBV06-02,TCRBV06-03		TCRBD01-01*01	TCRBD01	TCRBD01-01	01				TCRBJ01-01*01	TCRBJ01	TCRBJ01-01	01				7	13	2	5	0	0	33	43	56	-1	61	1	In	VDJ
ATCCGGTCCACAAAGCTGGAGGACTCAGCCATGTACTTCTGTGCCAGCAGTCCGACAGGGATGAACACTGAAGCTTTCTTTGGACAA	CASSPTGMNTEAFF	1	1.2646221941195067E-5	42	TCRBV02-01*01	TCRBV02	TCRBV02-01	01				TCRBD01-01*01	TCRBD01	TCRBD01-01	01				TCRBJ01-01*01	TCRBJ01	TCRBJ01-01	01				5	2	2	3	1	0	39	51	53	60	61	1	In	VDJ
ATCCAGCCCTCAGAACCCAGGGACTCAGCTGTGTACTTCTGTGCCAGCAGTGACGGGGAGATGAACACTGAAGCTTTCTTTGGACAA	CASSDGEMNTEAFF	1	1.2646221941195067E-5	42	TCRBV12	TCRBV12				TCRBV12-03,TCRBV12-04		TCRBD02-01	TCRBD02	TCRBD02-01				01,02	TCRBJ01-01*01	TCRBJ01	TCRBJ01-01	01				5	2	8	3	3	0	39	51	53	58	61	1	In	VDJ
TGGAGCTGGGGGACTCGGCCCTGTATCTCTGTGCCAGAAGCCGAGACAGGGTGGTCTGCCATGAACACTGAAGCTTTCTTTGGACAA		1	1.2646221941195067E-5	52	TCRBV05-03	TCRBV05	TCRBV05-03				01,02	TCRBD01-01*01	TCRBD01	TCRBD01-01	01				TCRBJ01-01*01	TCRBJ01	TCRBJ01-01	01				4	3	2	3	10	0	29	41	44	51	61	1	Out	VDJ
ACGTTGGCGTCTGCTGTACCCTCTCAGACATCTGTGTACTTCTGTGCCAGCAGGGCACAGGGGAACACTGAAGCTTTCTTTGGACAA	CASRAQGNTEAFF	1	1.2646221941195067E-5	39	TCRBV06-04	TCRBV06	TCRBV06-04				01,02	TCRBD01-01*01	TCRBD01	TCRBD01-01	01				TCRBJ01-01*01	TCRBJ01	TCRBJ01-01	01				6	3	3	3	0	1	42	53	56	-1	62	1	In	VDJ
CTGGAGTCGCCCAGCCCCAACCAGACCTCTCTGTACTTCTGTGCCAGCAGTTTAGGGGCCGGGAACACTGAAGCTTTCTTTGGACAA	CASSLGAGNTEAFF	1	1.2646221941195067E-5	42	TCRBV27-01*01	TCRBV27	TCRBV27-01	01				TCRBD01-01*01	TCRBD01	TCRBD01-01	01				TCRBJ01-01*01	TCRBJ01	TCRBJ01-01	01				2	0	7	0	3	1	39	-1	54	59	62	1	In	VDJ
CTGATTCTGGAGTCCGCCAGCACCAACCAGACATCTATGTACCTCTGTGCCAGCAGCCCCAGGAACACTGAAGCTTTCTTTGGACAA	CASSPRNTEAFF	2	2.5292443882390135E-5	36	TCRBV28-01*01	TCRBV28	TCRBV28-01	01				TCRBD01-01*01	TCRBD01	TCRBD01-01	01				TCRBJ01-01*01	TCRBJ01	TCRBJ01-01	01				6	3	4	5	0	1	45	56	59	-1	62	2	In	VDJ
GAGTCGCCCAGCCCCAACCAGACCTCTCTGTACTTCTGTGCCAGCAGTGCCTCCGACGGCTCGAACACTGAAGCTTTCTTTGGACAA	CASSASDGSNTEAFF	1	1.2646221941195067E-5	45	TCRBV27-01*01	TCRBV27	TCRBV27-01	01								TCRBD01,TCRBD02	TCRBD01-01,TCRBD02-01		TCRBJ01-01*01	TCRBJ01	TCRBJ01-01	01				5	6	2	7	5	1	36	48	54	57	62	1	In	VDJ
AGCCCTCAGAACCCAGGGACTCAGCTGTGTATTTTTGTGCTAGTGGTTTGGTACCCAAGGACGAACACTGAAGCTTTCTTTGGACAA		1	1.2646221941195067E-5	46	TCRBV12-05*01	TCRBV12	TCRBV12-05	01								TCRBD01,TCRBD02	TCRBD01-01,TCRBD02-01		TCRBJ01-01*01	TCRBJ01	TCRBJ01-01	01				0	6	1	7	0	1	35	52	58	-1	62	1	Out	VDJ
ACGATCCAGCGCACACAGCAGGAGGACTCGGCCGTGTATCTCTGTGCCAGCACCACTACTAAGAACACTGAAGCTTTCTTTGGACAA	CASTTTKNTEAFF	1	1.2646221941195067E-5	39	TCRBV07-02*01	TCRBV07	TCRBV07-02	01				TCRBD02-01	TCRBD02	TCRBD02-01				01,02	TCRBJ01-01*01	TCRBJ01	TCRBJ01-01	01				7	2	3	9	4	1	42	52	54	58	62	1	In	VDJ
CTGGAGTCCGCCAGCACCAACCAGACATCTATGTACCTCTGTGCCAGCAGTTTAACAGCGCTCAACACTGAAGCTTTCTTTGGACAA	CASSLTALNTEAFF	2	2.5292443882390135E-5	42	TCRBV28-01*01	TCRBV28	TCRBV28-01	01								TCRBD01,TCRBD02	TCRBD01-01,TCRBD02-01		TCRBJ01-01*01	TCRBJ01	TCRBJ01-01	01				2	0	3	5	5	2	39	-1	54	58	63	2	In	VDJ
AAGGTGCAGCCTGCAGAACTGGAGGATTCTGGAGTTTATTTCTGTGCCAGCAGCCAAGAGCAGGCTGGGGAAGCTTTCTTTGGACAA	CASSQEQAGEAFF	1	1.2646221941195067E-5	39	TCRBV14-01*01	TCRBV14	TCRBV14-01	01				TCRBD01-01*01	TCRBD01	TCRBD01-01	01				TCRBJ01-01*01	TCRBJ01	TCRBJ01-01	01				0	1	4	4	5	8	42	59	60	64	69	1	In	VDJ
ATCCAGCGCACAGAGCAGGGGGACTCGGCCATGTATCTCTGTGCCAGCAGCTTAAACAGGGATGGTGCCGAAGCTTTCTTTGGACAA	CASSLNRDGAEAFF	1	1.2646221941195067E-5	42	TCRBV07-09	TCRBV07	TCRBV07-09				01,03	TCRBD01-01*01	TCRBD01	TCRBD01-01	01				TCRBJ01-01*01	TCRBJ01	TCRBJ01-01	01				2	1	3	3	8	8	39	54	55	61	69	1	In	VDJ
AACCTGAGCTCTCTGGAGCTGGGGGACTCAGCTTTGTATTTCTGTGCCAGCAGCGAGGGACAGGGCACCGAAGCTTTCTTTGGACAA	CASSEGQGTEAFF	1	1.2646221941195067E-5	39	TCRBV09-01	TCRBV09	TCRBV09-01				01,02	TCRBD01-01*01	TCRBD01	TCRBD01-01	01				TCRBJ01-01*01	TCRBJ01	TCRBJ01-01	01				3	1	0	3	4	8	42	55	56	65	69	1	In	VDJ
ACCTTGGAGATCCAGCGCACAGAGCAGGGGGACTCGGCCATGTATCTCTGTGCCAGCAGCTTAGCGCAGATGACTTTCTTTGGACAA	CASSLAQMTFF	1	1.2646221941195067E-5	33	TCRBV07-09	TCRBV07	TCRBV07-09				01,03	TCRBD01-01*01	TCRBD01	TCRBD01-01	01				TCRBJ01-01*01	TCRBJ01	TCRBJ01-01	01				0	1	4	5	4	12	48	65	66	69	73	1	In	VDJ
AAGAAGCTCCTTCTCAATGACTCTGGCTTCTATCTCTGTGCCTGGAGACCCAAGACAGGGAAACCTGAAAAACTGTTTTTTGGCAGT	CAWRPKTGKPEKLFF	1	1.2646221941195067E-5	45	TCRBV30-01*01	TCRBV30	TCRBV30-01	01				TCRBD01-01*01	TCRBD01	TCRBD01-01	01				TCRBJ01-04*01	TCRBJ01	TCRBJ01-04	01				3	6	2	3	5	7	36	47	53	60	65	1	In	VDJ
GTGACATCGGCCCAAAAGAACCCGACAGCTTTCTATCTCTGTGCCAGTAGTGTCCGGGACGATACTGAAAAACTGTTTTTTGGCAGT	CASSVRDDTEKLFF	1	1.2646221941195067E-5	42	TCRBV19-01	TCRBV19	TCRBV19-01				01,02					TCRBD01,TCRBD02	TCRBD01-01,TCRBD02-01		TCRBJ01-04*01	TCRBJ01	TCRBJ01-04	01				5	4	0	7	5	7	39	51	55	60	65	1	In	VDJ
AACGCCTTGTTGCTGGGGGACTCGGCCCTCTATCTCTGTGCCAGCAGCTTGGCCTTGGGGGGACATGAAAAACTGTTTTTTGGCAGT	CASSLALGGHEKLFF	1	1.2646221941195067E-5	45	TCRBV05-06*01	TCRBV05	TCRBV05-06	01				TCRBD02-01*01	TCRBD02	TCRBD02-01	01				TCRBJ01-04*01	TCRBJ01	TCRBJ01-04	01				0	4	9	1	2	6	36	52	56	62	64	1	In	VDJ
ATCCAGCGCACAGAGCAGGGGGACTCGGCCATGTATCTCTGTGCCAGCAGCGAAGAGCCGGTTAATGAAAAACTGTTTTTTGGCAGT	CASSEEPVNEKLFF	1	1.2646221941195067E-5	42	TCRBV07-09	TCRBV07	TCRBV07-09				01,03	TCRBD02-01	TCRBD02	TCRBD02-01				01,02	TCRBJ01-04*01	TCRBJ01	TCRBJ01-04	01				5	4	6	7	4	4	39	51	55	58	62	1	In	VDJ
CAGCCTGCAGAACTGGAGGATTCTGGAGTTTATTTCTGTGCCAGCAGCCAAGATCCGGGCGCTAATGAAAAACTGTTTTTTGGCAGT	CASSQDPGANEKLFF	1	1.2646221941195067E-5	45	TCRBV14-01*01	TCRBV14	TCRBV14-01	01								TCRBD01,TCRBD02	TCRBD01-01,TCRBD02-01		TCRBJ01-04*01	TCRBJ01	TCRBJ01-04	01				0	3	8	0	1	3	36	53	56	60	61	1	In	VDJ
AATTCCCTGGAGCTTGGTGACTCTGCTGTGTATTTCTGTGCCAGCAGCCAAGACCCGTCAACTAATGAAAAACTGTTTTTTGGCAGT	CASSQDPSTNEKLFF	1	1.2646221941195067E-5	45	TCRBV03	TCRBV03				TCRBV03-01,TCRBV03-02		TCRBD02-01	TCRBD02	TCRBD02-01				01,02	TCRBJ01-04*01	TCRBJ01	TCRBJ01-04	01				0	2	8	6	1	0	36	53	55	57	58	1	In	VDJ
ACCCTGCAGCCAGAAGACTCGGCCCTGTATCTCTGTGCCAGCAGCCCCTGGTGGCCCTCAACTAATGAAAAACTGTTTTTTGGCAGT	CASSPWWPSTNEKLFF	1	1.2646221941195067E-5	48	TCRBV04-02*01	TCRBV04	TCRBV04-02	01				TCRBD01-01*01	TCRBD01	TCRBD01-01	01				TCRBJ01-04*01	TCRBJ01	TCRBJ01-04	01				4	6	9	0	3	0	33	46	52	55	58	1	In	VDJ
CACACCCTGCAGCCAGAAGACTCGGCCCTGTATCTCTGTGCCAGCAGCCAAGGGGGTGCAACTAATGAAAAACTGTTTTTTGGCAGT	CASSQGGATNEKLFF	1	1.2646221941195067E-5	45	TCRBV04-02*01	TCRBV04	TCRBV04-02	01								TCRBD01,TCRBD02	TCRBD01-01,TCRBD02-01		TCRBJ01-04*01	TCRBJ01	TCRBJ01-04	01				1	0	6	2	2	0	36	-1	52	56	58	1	In	VDJ
AATTCCCTGGAGCTTGGTGACTCTGCTGTGTATTTCTGTGCCAGCAGCCCAGGCGGGACGGTGAATGAAAAACTGTTTTTTGGCAGT	CASSPGGTVNEKLFF	1	1.2646221941195067E-5	45	TCRBV03	TCRBV03				TCRBV03-01,TCRBV03-02		TCRBD02-01*02	TCRBD02	TCRBD02-01	02				TCRBJ01-04*01	TCRBJ01	TCRBJ01-04	01				4	3	7	3	5	5	36	49	52	58	63	1	In	VDJ
ATCCAGCGCACAGAGCAGGGGGACTCGGCCATGTATCTCTGTGCCAGCGGACCCGGACGCGGGAATGAAAAACTGTTTTTTGGCAGT	CASGPGRGNEKLFF	1	1.2646221941195067E-5	42	TCRBV07-09	TCRBV07	TCRBV07-09				01,03	TCRBD02-01	TCRBD02	TCRBD02-01				01,02	TCRBJ01-04*01	TCRBJ01	TCRBJ01-04	01				8	10	7	4	0	5	39	48	58	-1	63	1	In	VDJ
TCGCCCAGCCCCAACCAGACCTCTCTGTACTTCTGTGCCAGCAGTTCCGAAGTCGGGGGGCTAGGGGAAAAACTGTTTTTTGGCAGT	CASSSEVGGLGEKLFF	1	1.2646221941195067E-5	48	TCRBV27-01*01	TCRBV27	TCRBV27-01	01				TCRBD02-01*01	TCRBD02	TCRBD02-01	01				TCRBJ01-04*01	TCRBJ01	TCRBJ01-04	01				4	7	8	1	6	8	33	46	53	60	66	1	In	VDJ
CGCACACAGCAGGAGGACTCCGCCGTGTATCTCTGTGCCAGCAGCCTCCTAGGGCCGGATTCAGGGGAAAAACTGTTTTTTGGCAGT	CASSLLGPDSGEKLFF	1	1.2646221941195067E-5	48	TCRBV07-08*01	TCRBV07	TCRBV07-08	01				TCRBD01-01*01	TCRBD01	TCRBD01-01	01				TCRBJ01-04*01	TCRBJ01	TCRBJ01-04	01				5	16	4	3	0	8	33	45	61	-1	66	1	In	VDJ
GCTGCTGTCGGCTGCTCCCTCCCAGACATCTGTGTACTTCTGTGCCAGCAGTTACGTTCCAACCAGGAAAAACTGTTTTTTGGCAGT		1	1.2646221941195067E-5	41	TCRBV06-05*01	TCRBV06	TCRBV06-05	01				TCRBD01-01*01	TCRBD01	TCRBD01-01	01				TCRBJ01-04*01	TCRBJ01	TCRBJ01-04	01				2	8	4	5	0	8	40	55	63	-1	66	1	Out	VDJ
AGCACCTTGGAGCTGGGGGACTCGGCCCTTTATCTTTGCGCCAGCAGCTTGGAAGGACAGGGGTACGAAAAACTGTTTTTTGGCAGT	CASSLEGQGYEKLFF	1	1.2646221941195067E-5	45	TCRBV05-01*01	TCRBV05	TCRBV05-01	01				TCRBD01-01*01	TCRBD01	TCRBD01-01	01				TCRBJ01-04*01	TCRBJ01	TCRBJ01-04	01				0	2	1	2	3	8	36	52	54	63	66	1	In	VDJ
CAACCTGCAAAGCTTGAGGACTCGGCCGTGTATCTCTGTGCCAGCAGCTGGACTCCGGGACAGGGAGAAAAACTGTTTTTTGGCAGT	CASSWTPGQGEKLFF	2	2.5292443882390135E-5	45	TCRBV11-02*02	TCRBV11	TCRBV11-02	02				TCRBD01-01*01	TCRBD01	TCRBD01-01	01				TCRBJ01-04*01	TCRBJ01	TCRBJ01-04	01				4	7	0	3	1	8	36	49	56	65	66	2	In	VDJ
CTGCTGTCGGCTGCTCCCTCCCAGACATCTGTGTACTTCTGTGCCAGCAGTCCCGTTGCGCGGAGAGAAAAACTGTTTTTTGGCAGT	CASSPVARREKLFF	1	1.2646221941195067E-5	42	TCRBV06-05*01	TCRBV06	TCRBV06-05	01				TCRBD02-01	TCRBD02	TCRBD02-01				01,02	TCRBJ01-04*01	TCRBJ01	TCRBJ01-04	01				5	8	7	5	3	8	39	51	59	63	66	1	In	VDJ
TGATCCTGGAGTCGCCCAGCCCCAACCAGACCTCTCTGTACTTCTGTGCCAGCAGCCGTTACGAAGAGGCCCCAGCATTTTGGTGAT		1	1.2646221941195067E-5	37	TCRBV27-01*01	TCRBV27	TCRBV27-01	01				TCRBD02-01*02	TCRBD02	TCRBD02-01	02				TCRBJ01-05*01	TCRBJ01	TCRBJ01-05	01				6	10	11	2	0	9	44	55	65	-1	68	1	Out	VDJ
CTAGAGTCTGCCATCCCCAACCAGACAGCTCTTTACTTCTGTGCCACCAGTGACACCTACACAGGTCAGCCCCAGCATTTTGGTGAT	CATSDTYTGQPQHF	1	1.2646221941195067E-5	42	TCRBV24	TCRBV24				TCRBV24-01,TCRBV24-or09_02		TCRBD01-01*01	TCRBD01	TCRBD01-01	01				TCRBJ01-05*01	TCRBJ01	TCRBJ01-05	01				4	7	3	4	0	6	39	53	60	-1	65	1	In	VDJ
CTGACAGTGACCAGTGCCCATCCTGAAGACAGCAGCTTCTACATCTGCAGTGCTAGAGCTGGGGATCAGCCCCAGCATTTTGGTGAT	CSARAGDQPQHF	1	1.2646221941195067E-5	36	TCRBV20	TCRBV20				TCRBV20-01,TCRBV20-or09_02						TCRBD01,TCRBD02	TCRBD01-01,TCRBD02-01		TCRBJ01-05*01	TCRBJ01	TCRBJ01-05	01				1	2	6	2	0	5	45	58	60	-1	64	1	In	VDJ
CTGTCCCTAGAGTCTGCCATCCCCAACCAGACAGCTCTTTACTTCTGTGCCACCAGTGACCCGGATCAGCCCCAGCATTTTGGTGAT	CATSDPDQPQHF	1	1.2646221941195067E-5	36	TCRBV24	TCRBV24				TCRBV24-01,TCRBV24-or09_02		TCRBD02-01	TCRBD02	TCRBD02-01				01,02	TCRBJ01-05*01	TCRBJ01	TCRBJ01-05	01				4	2	8	5	0	5	45	59	61	-1	64	1	In	VDJ
TCGCCCAGCCCCAACCAGACCTCTCTGTACTTCTGTGCCAGCAGTCCATCCCTCCGGGGAAAGGATCAGCCCCAGCATTTTGGTGAT	CASSPSLRGKDQPQHF	1	1.2646221941195067E-5	48	TCRBV27-01*01	TCRBV27	TCRBV27-01	01				TCRBD02-01*01	TCRBD02	TCRBD02-01	01				TCRBJ01-05*01	TCRBJ01	TCRBJ01-05	01				5	9	8	3	5	5	33	45	54	59	64	1	In	VDJ
GCGCACACAGCAGGAGGACTCGGCCGTGTATCTCTGTGCCAGCAGCTTAGCCCCCGGACAGGTCATCAGCCCCAGCATTTTGGTGAT		1	1.2646221941195067E-5	47	TCRBV07-02*01	TCRBV07	TCRBV07-02	01				TCRBD01-01*01	TCRBD01	TCRBD01-01	01				TCRBJ01-05*01	TCRBJ01	TCRBJ01-05	01				0	4	1	4	2	5	34	51	55	62	64	1	Out	VDJ
GAGTCTGCCATCCCCAACCAGACAGCTCTTTACTTCTGTGCCACCAGTGATTCCAGGGCAGCTAATCAGCCCCAGCATTTTGGTGAT	CATSDSRAANQPQHF	1	1.2646221941195067E-5	45	TCRBV24	TCRBV24				TCRBV24-01,TCRBV24-or09_02		TCRBD01-01*01	TCRBD01	TCRBD01-01	01				TCRBJ01-05*01	TCRBJ01	TCRBJ01-05	01				2	1	4	3	5	4	36	52	53	58	63	1	In	VDJ
CTGAGCTCTCTGGAGCTGGGGGACTCAGCTTTGTATTTCTGTGCCAGCAGCGTCGACAGTATCAATCAGCCCCAGCATTTTGGTGAT	CASSVDSINQPQHF	1	1.2646221941195067E-5	42	TCRBV09-01	TCRBV09	TCRBV09-01				01,02	TCRBD01-01*01	TCRBD01	TCRBD01-01	01				TCRBJ01-05*01	TCRBJ01	TCRBJ01-05	01				2	1	2	5	3	3	39	53	54	59	62	1	In	VDJ
ACCAGTGCCCATCCTGAAGACAGCAGCTTCTACATCTGCAGTGCTAGTTTCAGGAAATCGGGCAATCAGCCCCAGCATTTTGGTGAT	CSASFRKSGNQPQHF	1	1.2646221941195067E-5	45	TCRBV20	TCRBV20				TCRBV20-01,TCRBV20-or09_02		TCRBD01-01*01	TCRBD01	TCRBD01-01	01				TCRBJ01-05*01	TCRBJ01	TCRBJ01-05	01				3	3	4	4	7	2	36	47	50	54	61	1	In	VDJ
ATCCGGTCCACAAAGCTGGAGGACTCAGCCATGTACTTCTGTGCCAGCAGTGTTCCGGGTAGCAATCAGCCCCAGCATTTTGGTGAT	CASSVPGSNQPQHF	1	1.2646221941195067E-5	42	TCRBV02-01*01	TCRBV02	TCRBV02-01	01				TCRBD02-01	TCRBD02	TCRBD02-01				01,02	TCRBJ01-05*01	TCRBJ01	TCRBJ01-05	01				4	3	8	4	0	0	39	52	55	-1	59	1	In	VDJ
GAGTCGGCTGCTCCCTCCCAGACATCTGTGTACTTCTGTGCCAGCAGTGAAGGTATCAGTAGCAATCAGCCCCAGCATTTTGGTGAT	CASSEGISSNQPQHF	1	1.2646221941195067E-5	45	TCRBV06-01*01	TCRBV06	TCRBV06-01	01				TCRBD01-01*01	TCRBD01	TCRBD01-01	01				TCRBJ01-05*01	TCRBJ01	TCRBJ01-05	01				1	4	4	5	0	0	36	52	56	-1	59	1	In	VDJ
GAGTCCGCTACCAGCTCCCAGACATCTGTGTACTTCTGTGCCATTGGGACAGGAGATTATAGCAATCAGCCCCAGCATTTTGGTGAT	CAIGTGDYSNQPQHF	1	1.2646221941195067E-5	45	TCRBV10-03*01	TCRBV10	TCRBV10-03	01				TCRBD01-01*01	TCRBD01	TCRBD01-01	01				TCRBJ01-05*01	TCRBJ01	TCRBJ01-05	01				9	1	0	4	6	0	36	44	45	53	59	1	In	VDJ
GGGGACTCGGCCCTCTATCTCTGTGCCAGCAGCTCATGGCGGGGGGCACTCCCGCCGTATAGCAATCAGCCCCAGCATTTTGGTGAT	CASSSWRGALPPYSNQPQHF	1	1.2646221941195067E-5	60	TCRBV05	TCRBV05				TCRBV05-06,TCRBV05-07		TCRBD02-01*01	TCRBD02	TCRBD02-01	01				TCRBJ01-05*01	TCRBJ01	TCRBJ01-05	01				3	4	7	1	13	0	21	34	38	46	59	1	In	VDJ
TCGGCCGTGTATCTCTGTGCCAGCAGCTTAGAGCCGGGACAGGTCCCTTAGGCCCGCTATAGCAATCAGCCCCAGCATTTTGGTGAT	CASSLEPGQVP*ARYSNQPQHF	2	2.5292443882390135E-5	66	TCRBV11	TCRBV11				TCRBV11-02,TCRBV11-03		TCRBD01-01*01	TCRBD01	TCRBD01-01	01				TCRBJ01-05*01	TCRBJ01	TCRBJ01-05	01				0	3	0	4	16	0	15	32	35	43	59	2	Stop	VDJ
AACGCCTTGGAGCTGGACGACTCGGCCCTGTATCTCTGTGCCAGCAGCGCCGGGATTGATAGCAATCAGCCCCAGCATTTTGGTGAT	CASSAGIDSNQPQHF	1	1.2646221941195067E-5	45	TCRBV05-04*01	TCRBV05	TCRBV05-04	01				TCRBD02-01*02	TCRBD02	TCRBD02-01	02				TCRBJ01-05*01	TCRBJ01	TCRBJ01-05	01				4	2	8	3	4	0	36	48	50	55	59	1	In	VDJ
GAGATCCAGCGCACAGAGCAGGGGGACTCGGCCATGTATCTCTGTGCCAGCAGCCGGGACAGCAATCAGCCCCAGCATTTTGGTGAT	CASSRDSNQPQHF	1	1.2646221941195067E-5	39	TCRBV07-09	TCRBV07	TCRBV07-09				01,03					TCRBD01,TCRBD02	TCRBD01-01,TCRBD02-01		TCRBJ01-05*01	TCRBJ01	TCRBJ01-05	01				5	1	0	7	0	1	42	54	55	-1	60	1	In	VDJ
ACTGTGACATCGGCCCAAAAGAACCCGACAGCTTTCTATCTCTGTGCCAGTACCCAGGCGACCAATCAGCCCCAGCATTTTGGTGAT	CASTQATNQPQHF	1	1.2646221941195067E-5	39	TCRBV19-01	TCRBV19	TCRBV19-01				01,02	TCRBD01-01*01	TCRBD01	TCRBD01-01	01				TCRBJ01-05*01	TCRBJ01	TCRBJ01-05	01				7	2	4	4	4	3	42	52	54	58	62	1	In	VDJ
GCTCCCTCCCAAACATCTGTGTACTTCTGTGCCAGCAGTTACTACCCAGAGGTGGGACAGCTAAATCAGCCCCAGCATTTTGGTGAT	CASSYYPEVGQLNQPQHF	1	1.2646221941195067E-5	54	TCRBV06	TCRBV06				TCRBV06-02,TCRBV06-03		TCRBD01-01*01	TCRBD01	TCRBD01-01	01				TCRBJ01-05*01	TCRBJ01	TCRBJ01-05	01				1	10	0	5	3	4	27	43	53	60	63	1	In	VDJ
CGCCTTGTTGCTGGGGGACTCGGCCCTCTATCTCTGTGCCAGCAGCCGGGAGGGACTACAATAAATCAGCCCCAGCATTTTGGTGAT		1	1.2646221941195067E-5	47	TCRBV05-06*01	TCRBV05	TCRBV05-06	01				TCRBD02-01*02	TCRBD02	TCRBD02-01	02				TCRBJ01-05*01	TCRBJ01	TCRBJ01-05	01				4	0	8	0	9	4	34	-1	46	54	63	1	Out	VDJ
CACATCAATTCCCTGGAGCTTGGTGACTCTGCTGTGTATTTCTGTGCCAGCAGCCAAGGGCTCGGCCAGCCCCAGCATTTTGGTGAT	CASSQGLGQPQHF	1	1.2646221941195067E-5	39	TCRBV03	TCRBV03				TCRBV03-01,TCRBV03-02						TCRBD01,TCRBD02	TCRBD01-01,TCRBD02-01		TCRBJ01-05*01	TCRBJ01	TCRBJ01-05	01				1	0	9	0	5	7	42	-1	58	61	66	1	In	VDJ
AAGATCCAGCCCTCAGAACCCAGGGACTCAGCTGTGTATTTTTGTGCTAGTGGTTTGGTACCAGGGGTTGGCTACACCTTCGGTTCG	CASGLVPGVGYTF	1	1.2646221941195067E-5	39	TCRBV12-05*01	TCRBV12	TCRBV12-05	01				TCRBD01-01*01	TCRBD01	TCRBD01-01	01				TCRBJ01-02*01	TCRBJ01	TCRBJ01-02	01				0	2	4	2	1	7	42	59	61	67	68	1	In	VDJ
TACTCTGAAGATCCAGCGCACAGAGCGGGGGGACTCAGCCGTGTATCTCTGTGCCAGCAGCTTATTGGTGGCTACACCTTCGGTTCG		3	3.7938665823585206E-5	32	TCRBV07-03*01	TCRBV07	TCRBV07-03	01								TCRBD01,TCRBD02	TCRBD01-01,TCRBD02-01		TCRBJ01-02*01	TCRBJ01	TCRBJ01-02	01				2	2	0	10	0	7	49	64	66	-1	68	3	Out	VDJ
ATCCTGGAGTCGCCCAGCCCCAACCAGACCTCTCTGTACTTCTGTGCCAGCAGTGTGTCGGGGGGTCGTGGCTACACCTTCGGTTCG	CASSVSGGRGYTF	1	1.2646221941195067E-5	39	TCRBV27-01*01	TCRBV27	TCRBV27-01	01				TCRBD02-01*01	TCRBD02	TCRBD02-01	01				TCRBJ01-02*01	TCRBJ01	TCRBJ01-02	01				5	4	8	1	3	7	42	54	58	65	68	1	In	VDJ
GAGTCGGCTGCTCCCTCCCAGACATCTGTGTACTTCTGTGCCAGCAGTGAAATAGGCCTCAGCCCCTCTGGCTACACCTTCGGTTCG	CASSEIGLSPSGYTF	1	1.2646221941195067E-5	45	TCRBV06-01*01	TCRBV06	TCRBV06-01	01								TCRBD01,TCRBD02	TCRBD01-01,TCRBD02-01		TCRBJ01-02*01	TCRBJ01	TCRBJ01-02	01				2	8	4	5	6	7	36	51	59	62	68	1	In	VDJ
CGCACACAGCAGGAGGACTCCGCCGTGTATCTCTGTGCCAGCAGCTTAGGGGAAGTCGTCCAGGTTTATGGCTACACCTTCGGTTCG	CASSLGEVVQVYGYTF	1	1.2646221941195067E-5	48	TCRBV07-08*01	TCRBV07	TCRBV07-08	01								TCRBD01,TCRBD02	TCRBD01-01,TCRBD02-01		TCRBJ01-02*01	TCRBJ01	TCRBJ01-02	01				1	0	0	8	13	5	33	-1	49	53	66	1	In	VDJ
ATCCAGCGCACACAGCAGGAGGACTCGGCCGTGTATCTCTGTGCCAGCAGCGTCACCGGGATTCCGTATGGCTACACCTTCGGTTCG	CASSVTGIPYGYTF	1	1.2646221941195067E-5	42	TCRBV07-02*01	TCRBV07	TCRBV07-02	01				TCRBD02-01*02	TCRBD02	TCRBD02-01	02				TCRBJ01-02*01	TCRBJ01	TCRBJ01-02	01				5	5	8	3	5	5	39	51	56	61	66	1	In	VDJ
GAGATCCAGCGCACAGAGCAGGGGGACTCGGCCATGTATCTCTGTGCCACCATGCCCCAGGGGCTCTATGGCTACACCTTCGGTTCG	CATMPQGLYGYTF	1	1.2646221941195067E-5	39	TCRBV07-09	TCRBV07	TCRBV07-09				01,03	TCRBD01-01*01	TCRBD01	TCRBD01-01	01				TCRBJ01-02*01	TCRBJ01	TCRBJ01-02	01				10	8	4	2	2	4	42	49	57	63	65	1	In	VDJ
ATCCAGCCCTCAGAACCCAGGGACTCAGCTGTGTACTTCTGTGCCAGCAGTTCTCAGGGAAACCTCTATGGCTACACCTTCGGTTCG	CASSSQGNLYGYTF	1	1.2646221941195067E-5	42	TCRBV12	TCRBV12				TCRBV12-03,TCRBV12-04		TCRBD01-01*01	TCRBD01	TCRBD01-01	01				TCRBJ01-02*01	TCRBJ01	TCRBJ01-02	01				4	2	4	3	6	4	39	52	54	59	65	1	In	VDJ
TTGGAGTCGGCTGCTCCCTCCCAAACATCTGTGTACTTCTGTGCCAGCAGTTTCCACCCGACCATCTATGGCTACACCTTCGGTTCG	CASSFHPTIYGYTF	1	1.2646221941195067E-5	42	TCRBV06	TCRBV06				TCRBV06-02,TCRBV06-03						TCRBD01,TCRBD02	TCRBD01-01,TCRBD02-01		TCRBJ01-02*01	TCRBJ01	TCRBJ01-02	01				4	7	2	7	3	4	39	52	59	62	65	1	In	VDJ
GTGACATCGGCCCAAAAGAACCCGACAGCTTTCTATCTCTGTGCCAGTAGTAGGGTACAGGGTGGCTATGGCTACACCTTCGGTTCG	CASSRVQGGYGYTF	1	1.2646221941195067E-5	42	TCRBV19-01	TCRBV19	TCRBV19-01				01,02	TCRBD01-01*01	TCRBD01	TCRBD01-01	01				TCRBJ01-02*01	TCRBJ01	TCRBJ01-02	01				4	4	3	3	3	4	39	52	56	62	65	1	In	VDJ
TCAGAACCCAGGGACTCAGCTGTGTACTTCTGTGCCAGCAGTTTAGAAGGGGCGAGGGTAGGTGGCTATGGCTACACCTTCGGTTCG	CASSLEGARVGGYGYTF	1	1.2646221941195067E-5	51	TCRBV12	TCRBV12				TCRBV12-03,TCRBV12-04						TCRBD01,TCRBD02	TCRBD01-01,TCRBD02-01		TCRBJ01-02*01	TCRBJ01	TCRBJ01-02	01				1	1	5	2	13	4	30	46	47	52	65	1	In	VDJ
TTGGCGTCTGCTGTACCCTCTCAGACATCTGTGTACTTCTGTGCCAGCAGTGACTCGGGCCAGGGCTATGGCTACACCTTCGGTTCG	CASSDSGQGYGYTF	1	1.2646221941195067E-5	42	TCRBV06-04	TCRBV06	TCRBV06-04				01,02	TCRBD01-01*01	TCRBD01	TCRBD01-01	01				TCRBJ01-02*01	TCRBJ01	TCRBJ01-02	01				0	4	4	3	0	4	39	56	60	-1	65	1	In	VDJ
GAGTTGGCTGCTCCCTCCCAGACATCTGTGTACTTCTGTGCCAGCAGTGCAATAGGACAGCCTTCCTATGGCTACACCTTCGGTTCG	CASSAIGQPSYGYTF	1	1.2646221941195067E-5	45	TCRBV06-06	TCRBV06	TCRBV06-06				01,02	TCRBD01-01*01	TCRBD01	TCRBD01-01	01				TCRBJ01-02*01	TCRBJ01	TCRBJ01-02	01				5	6	1	5	5	4	36	48	54	60	65	1	In	VDJ
AAGATCCAGCCCTCAGAACCCAGGGACTCAGCTGTGTACTTCTGTGCCAGCAGTTTAAGGACGGCCTATGGCTACACCTTCGGTTCG	CASSLRTAYGYTF	1	1.2646221941195067E-5	39	TCRBV12	TCRBV12				TCRBV12-03,TCRBV12-04						TCRBD01,TCRBD02	TCRBD01-01,TCRBD02-01		TCRBJ01-02*01	TCRBJ01	TCRBJ01-02	01				2	1	1	7	3	4	42	57	58	62	65	1	In	VDJ
AACGCCTTGTTGCTGGGGGACTCGGCCCTGTATCTCTGTGCCAGCCATGTAATTGCGCGAAAGACCTATGGCTACACCTTCGGTTCG	CASHVIARKTYGYTF	1	1.2646221941195067E-5	45	TCRBV05-05*01	TCRBV05	TCRBV05-05	01								TCRBD01,TCRBD02	TCRBD01-01,TCRBD02-01		TCRBJ01-02*01	TCRBJ01	TCRBJ01-02	01				7	17	2	7	0	4	36	45	62	-1	65	1	In	VDJ
CACACCCTGCAGCCAGAAGACTCGGCCCTGTATCTCTGTGCCAGCAGCCAAGAGCTAGGGACCTACTATGGCTACACCTTCGGTTCG	CASSQELGTYYGYTF	1	1.2646221941195067E-5	45	TCRBV04-02*01	TCRBV04	TCRBV04-02	01								TCRBD01,TCRBD02	TCRBD01-01,TCRBD02-01		TCRBJ01-02*01	TCRBJ01	TCRBJ01-02	01				0	4	0	7	2	3	36	53	57	62	64	1	In	VDJ
ACCAGTGCCCATCCTGAAGACAGCAGCTTCTACATCTGCAGTGCTAGTGCCGACGGAAACCGTAACTATGGCTACACCTTCGGTTCG	CSASADGNRNYGYTF	1	1.2646221941195067E-5	45	TCRBV20	TCRBV20				TCRBV20-01,TCRBV20-or09_02						TCRBD01,TCRBD02	TCRBD01-01,TCRBD02-01		TCRBJ01-02*01	TCRBJ01	TCRBJ01-02	01				3	7	1	8	5	1	36	47	54	57	62	1	In	VDJ
AATGTGAACGCCTTGGAGCTGGAGGACTCGGCCCTGTATCTCTGTGCCAGCAGCTTCGACAGTAACTATGGCTACACCTTCGGTTCG	CASSFDSNYGYTF	1	1.2646221941195067E-5	39	TCRBV05-08*01	TCRBV05	TCRBV05-08	01				TCRBD01-01*01	TCRBD01	TCRBD01-01	01				TCRBJ01-02*01	TCRBJ01	TCRBJ01-02	01				2	1	2	5	0	1	42	56	57	-1	62	1	In	VDJ
TCGGCTGCTCCCTCCCAGACATCTGTGTACTTCTGTGCCAGCAGTGGAGGAGGGGGCCTTTCTAACTATGGCTACACCTTCGGTTCG	CASSGGGGLSNYGYTF	1	1.2646221941195067E-5	48	TCRBV06-01*01	TCRBV06	TCRBV06-01	01				TCRBD01-01*01	TCRBD01	TCRBD01-01	01				TCRBJ01-02*01	TCRBJ01	TCRBJ01-02	01				4	4	5	0	4	0	33	46	50	57	61	1	In	VDJ
CTGGAGTCCGCTACCAGCTCCCAGACATCTGTGTACTTCTGTGCCATCAGTGAGTACGGAACTAACTATGGCTACACCTTCGGTTCG	CAISEYGTNYGYTF	1	1.2646221941195067E-5	42	TCRBV10-03*01	TCRBV10	TCRBV10-03	01								TCRBD01,TCRBD02	TCRBD01-01,TCRBD02-01		TCRBJ01-02*01	TCRBJ01	TCRBJ01-02	01				1	2	1	8	1	0	39	55	57	60	61	1	In	VDJ
AATGTGAACGCCTTGTGGCTGGGGGACTCGGCCCTCTATCTCTGTGCCAGCAGCTTAACAGGGAACTATGGCTACACCTTCGGTTCG	CASSLTGNYGYTF	1	1.2646221941195067E-5	39	TCRBV05-06*01	TCRBV05	TCRBV05-06	01				TCRBD01-01*01	TCRBD01	TCRBD01-01	01				TCRBJ01-02*01	TCRBJ01	TCRBJ01-02	01				2	1	3	3	0	2	42	56	57	-1	63	1	In	VDJ
AACGCCTTGTTGCTGGGGGACTCGGCCCTCTATCTCTGTGCCAGCAGCTTAGGACTGTCCCTCAACTATGGCTACACCTTCGGTTCG	CASSLGLSLNYGYTF	1	1.2646221941195067E-5	45	TCRBV05-06*01	TCRBV05	TCRBV05-06	01				TCRBD02-01	TCRBD02	TCRBD02-01				01,02	TCRBJ01-02*01	TCRBJ01	TCRBJ01-02	01				2	1	1	10	7	2	36	50	51	56	63	1	In	VDJ
CGCACACAGCAGGAGGACTCGGCCGTGTATCTCTGTGCCAGCAGCGGAGACCAGGGACAGGGAAACTATGGCTACACCTTCGGTTCG	CASSGDQGQGNYGYTF	1	1.2646221941195067E-5	48	TCRBV07-02*01	TCRBV07	TCRBV07-02	01				TCRBD01-01*01	TCRBD01	TCRBD01-01	01				TCRBJ01-02*01	TCRBJ01	TCRBJ01-02	01				5	8	0	3	1	2	33	45	53	62	63	1	In	VDJ
AGCACCTTGGAGCTGGGGGACTCGGCCCTTTATCTTTGCGCCAGCAGCTCCATTACCGGGACAGGGGATGGCTACACCTTCGGTTCG	CASSSITGTGDGYTF	1	1.2646221941195067E-5	45	TCRBV05-01*01	TCRBV05	TCRBV05-01	01				TCRBD01-01*01	TCRBD01	TCRBD01-01	01				TCRBJ01-02*01	TCRBJ01	TCRBJ01-02	01				3	8	0	2	0	6	36	49	57	-1	67	1	In	VDJ
CTGAGCTCTCTGGAGCTGGGGGACTCAGCTTTGTATTTCTGTGCCAGCAGCTCCCTCCGGGACAGGGATGGCTACACCTTCGGTTCG	CASSSLRDRDGYTF	1	1.2646221941195067E-5	42	TCRBV09-01	TCRBV09	TCRBV09-01				01,02	TCRBD01-01*01	TCRBD01	TCRBD01-01	01				TCRBJ01-02*01	TCRBJ01	TCRBJ01-02	01				4	7	0	3	0	6	39	51	58	-1	67	1	In	VDJ
CACACCCTGCAGCCAGAAGACTCGGCCCTGTATCTCTGTGCCAGCAGCCTGGGGGGGGCGCAGACCGATGGCTACACCTTCGGTTCG	CASSLGGAQTDGYTF	1	1.2646221941195067E-5	45	TCRBV04-02*01	TCRBV04	TCRBV04-02	01				TCRBD02-01*01	TCRBD02	TCRBD02-01	01				TCRBJ01-02*01	TCRBJ01	TCRBJ01-02	01				4	1	9	0	10	6	36	49	50	57	67	1	In	VDJ
AGACTCGGCCCTGTATCTCTGTGCCAGCAGCCAGAACCCCCCGCCCCCACACACAGGGGGCAATTAGATGGCTACACCTTCGGTTCG		1	1.2646221941195067E-5	62	TCRBV04-02*01	TCRBV04	TCRBV04-02	01				TCRBD01-01*01	TCRBD01	TCRBD01-01	01				TCRBJ01-02*01	TCRBJ01	TCRBJ01-02	01				3	19	3	0	6	6	19	33	52	61	67	1	Out	VDJ
CAGCCTGCAGAACTGGAGGATTCTGGAGTTTATTTCTGTGCCAGCAGGCGGACAGGGGCCGCCGTAGGGGGCTACACCTTCGGTTCG	CASRRTGAAVGGYTF	1	1.2646221941195067E-5	45	TCRBV14-01*01	TCRBV14	TCRBV14-01	01				TCRBD01-01*01	TCRBD01	TCRBD01-01	01				TCRBJ01-02*01	TCRBJ01	TCRBJ01-02	01				6	2	1	2	11	8	36	47	49	58	69	1	In	VDJ
ATCCAGCGCACAGAGCAGGGGGACTCGGCCATGTATCTCTGTGCCAGCAGCTTACTACAGGGGGCGCAGGGCTACACCTTCGGTTCG	CASSLLQGAQGYTF	1	1.2646221941195067E-5	42	TCRBV07-09	TCRBV07	TCRBV07-09				01,03	TCRBD01-01*01	TCRBD01	TCRBD01-01	01				TCRBJ01-02*01	TCRBJ01	TCRBJ01-02	01				2	2	3	0	4	8	39	54	56	65	69	1	In	VDJ
AACCTGAGCTCTCTGGAGCTGGGGGACTCAGCTTTGTATTTCTGTGCCAGCAGCCGTGATCGGGAGGGAGGCTACACCTTCGGTTCG	CASSRDREGGYTF	1	1.2646221941195067E-5	39	TCRBV09-01	TCRBV09	TCRBV09-01				01,02	TCRBD02-01*02	TCRBD02	TCRBD02-01	02				TCRBJ01-02*01	TCRBJ01	TCRBJ01-02	01				4	6	8	0	1	8	42	54	60	68	69	1	In	VDJ
CTGAATGTGAACGCCTTGTTGCTGGGGGACTCGGCCCTCTATCTCTGTGCCAGCAGCTTGGGTGACGGGAGCTACACCTTCGGTTCG	CASSLGDGSYTF	1	1.2646221941195067E-5	36	TCRBV05-06*01	TCRBV05	TCRBV05-06	01				TCRBD02-01*02	TCRBD02	TCRBD02-01	02				TCRBJ01-02*01	TCRBJ01	TCRBJ01-02	01				0	4	8	3	0	9	45	61	65	-1	70	1	In	VDJ
AATGTGAGCACCTTGGAGCTGGGGGACTCGGCCCTTTATCTTTGCGCCAGCAGCCCTTCCGTGGGGCTCAGCTACACCTTCGGTTCG	CASSPSVGLSYTF	1	1.2646221941195067E-5	39	TCRBV05-01*01	TCRBV05	TCRBV05-01	01				TCRBD01-01*01	TCRBD01	TCRBD01-01	01				TCRBJ01-02*01	TCRBJ01	TCRBJ01-02	01				4	8	7	0	3	9	42	54	62	67	70	1	In	VDJ
AGGCTGGAGTCGGCTGCTCCCTCCCAGACATCTGTGTACTTCTGTGCCAGCAGTGAACCCGGCAGGGTAGTCAACACCTTCGGTTCG	CASSEPGRVVNTF	1	1.2646221941195067E-5	39	TCRBV06-01*01	TCRBV06	TCRBV06-01	01				TCRBD01-01*01	TCRBD01	TCRBD01-01	01				TCRBJ01-02*01	TCRBJ01	TCRBJ01-02	01				2	5	4	3	6	12	42	57	62	67	73	1	In	VDJ
CTGGAGTCCGCTACCAGCTCCCAGACATCTGTGTACTTCTGTGCCATCAGTGAGTCGGGGGAGTTGGAGGAGCAGTACTTCGGGCCG	CAISESGELEEQYF	1	1.2646221941195067E-5	42	TCRBV10-03*01	TCRBV10	TCRBV10-03	01								TCRBD01,TCRBD02	TCRBD01-01,TCRBD02-01		TCRBJ02-07*01	TCRBJ02	TCRBJ02-07	01				0	0	6	1	8	7	39	-1	56	61	69	1	In	VDJ
GTGACCAGTGCCCATCCTGAAGACAGCAGCTTCTACATCTGCAGTGCTAGAGATCTGGACAGGGTTTCCGAGCAGTACTTCGGGCCG	CSARDLDRVSEQYF	1	1.2646221941195067E-5	42	TCRBV20	TCRBV20				TCRBV20-01,TCRBV20-or09_02		TCRBD01-01*01	TCRBD01	TCRBD01-01	01				TCRBJ02-07*01	TCRBJ02	TCRBJ02-07	01				0	3	1	3	4	6	39	53	56	64	68	1	In	VDJ
AAGGTGCAGCCTGCAGAACTGGAGGATTCTGGAGTTTATTTCTGTGCCAGCAGCCAAGCGGGGGGGGCCGAGCAGTACTTCGGGCCG	CASSQAGGAEQYF	1	1.2646221941195067E-5	39	TCRBV14-01*01	TCRBV14	TCRBV14-01	01				TCRBD02-01*01	TCRBD02	TCRBD02-01	01				TCRBJ02-07*01	TCRBJ02	TCRBJ02-07	01				1	0	8	0	2	6	42	-1	58	66	68	1	In	VDJ
CGTCTGCTGTACCCTCTCAGACATCTGTGTACTTCTGTGCCAGCAGTGGGCTAGCGGGCGGTAGGTTACGAGCAGTACTTCGGGCCG		1	1.2646221941195067E-5	46	TCRBV06-04	TCRBV06	TCRBV06-04				01,02	TCRBD02-01	TCRBD02	TCRBD02-01				01,02	TCRBJ02-07*01	TCRBJ02	TCRBJ02-07	01				4	2	4	4	8	4	35	48	50	58	66	1	Out	VDJ
ACGATCCAGCGCACACAGCAGGAGGACTCGGCCGTGTATCTCTGTGCCAGCAGCATCGGGAGGAATTACGAGCAGTACTTCGGGCCG	CASSIGRNYEQYF	1	1.2646221941195067E-5	39	TCRBV07-02*01	TCRBV07	TCRBV07-02	01				TCRBD02-01*02	TCRBD02	TCRBD02-01	02				TCRBJ02-07*01	TCRBJ02	TCRBJ02-07	01				5	2	8	1	3	4	42	54	56	63	66	1	In	VDJ
CACGCCCTGCAGCCAGAAGACTCAGCCCTGTATCTCTGCGCCAGCAGCCAGTGGGACAGGGGTAGGTACGAGCAGTACTTCGGGCCG	CASSQWDRGRYEQYF	1	1.2646221941195067E-5	45	TCRBV04-01*01	TCRBV04	TCRBV04-01	01				TCRBD01-01*01	TCRBD01	TCRBD01-01	01				TCRBJ02-07*01	TCRBJ02	TCRBJ02-07	01				3	2	0	2	4	4	36	50	52	62	66	1	In	VDJ
AGCACCTTGGAGCTGGGGGACTCGGCCCTTTATCTTTGCGCCAGCAGCTTTCAGACTAGCGGGATCTACGAGCAGTACTTCGGGCCG	CASSFQTSGIYEQYF	1	1.2646221941195067E-5	45	TCRBV05-01*01	TCRBV05	TCRBV05-01	01				TCRBD02-01*02	TCRBD02	TCRBD02-01	02				TCRBJ02-07*01	TCRBJ02	TCRBJ02-07	01				2	3	2	3	1	3	36	50	53	64	65	1	In	VDJ
AGTCCACGGAGTCAGGGGACACAGCACTGTATTTCTGTGCCAGCAGCATCAGGACAGGGGGCGATCTACGAGCAGTACTTCGGGCCG		1	1.2646221941195067E-5	46	TCRBV21-01*01	TCRBV21	TCRBV21-01	01				TCRBD01-01*01	TCRBD01	TCRBD01-01	01				TCRBJ02-07*01	TCRBJ02	TCRBJ02-07	01				4	3	1	0	3	3	35	48	51	62	65	1	Out	VDJ
ACATCGGCCCAAAAGAACCCGACAGCTTTCTATCTCTGTGCCAGCCAATACACTGGGACAGGGGGCTACGAGCAGTACTTCGGGCCG	CASQYTGTGGYEQYF	1	1.2646221941195067E-5	45	TCRBV19-01	TCRBV19	TCRBV19-01				01,02	TCRBD01-01*01	TCRBD01	TCRBD01-01	01				TCRBJ02-07*01	TCRBJ02	TCRBJ02-07	01				9	10	0	1	0	3	36	44	54	-1	65	1	In	VDJ
GAGTCGGCTGCTCCCTCCCAGACATCTGTGTACTTCTGTGCCAGCAGCTACGACTCCGGGACAGGCTACGAGCAGTACTTCGGGCCG	CASSYDSGTGYEQYF	1	1.2646221941195067E-5	45	TCRBV06-01*01	TCRBV06	TCRBV06-01	01				TCRBD01-01*01	TCRBD01	TCRBD01-01	01				TCRBJ02-07*01	TCRBJ02	TCRBJ02-07	01				6	10	0	4	0	3	36	47	57	-1	65	1	In	VDJ
CACACCCTGCAGCCAGAAGACTCGGCCCTGTATCTCTGTGCCAGCAGCCAAGATACGAGGACTAGCTACGAGCAGTACTTCGGGCCG	CASSQDTRTSYEQYF	1	1.2646221941195067E-5	45	TCRBV04-02*01	TCRBV04	TCRBV04-02	01				TCRBD02-01	TCRBD02	TCRBD02-01				01,02	TCRBJ02-07*01	TCRBJ02	TCRBJ02-07	01				0	5	1	8	0	3	36	53	58	-1	65	1	In	VDJ
ATCCAGCGCACAGAGCAGCGGGACTCGGCCATGTATCGCTGTGCCAGCAGCTTAGGCAGGGGAAGCTACGAGCAGTACTTCGGGCCG	CASSLGRGSYEQYF	1	1.2646221941195067E-5	42	TCRBV07-06*01	TCRBV07	TCRBV07-06	01				TCRBD01-01*01	TCRBD01	TCRBD01-01	01				TCRBJ02-07*01	TCRBJ02	TCRBJ02-07	01				1	1	4	2	3	3	39	55	56	62	65	1	In	VDJ
ATCCAGCGCACACAGCAGGAGGACTCCGCCGTGTATCTCTGTGCCAGCAGTCGGGACAGGGTTTCCTACGAGCAGTACTTCGGGCCG	CASSRDRVSYEQYF	1	1.2646221941195067E-5	42	TCRBV07-08*01	TCRBV07	TCRBV07-08	01				TCRBD01-01*01	TCRBD01	TCRBD01-01	01				TCRBJ02-07*01	TCRBJ02	TCRBJ02-07	01				6	2	0	3	2	1	39	50	52	61	63	1	In	VDJ
CTGCTGTCGGCTGCTCCCTCCCAGACATCTGTGTACTTCTGTGCCAGCAGCCGGGACAGTGTCTCCTACGAGCAGTACTTCGGGCCG	CASSRDSVSYEQYF	1	1.2646221941195067E-5	42	TCRBV06-05*01	TCRBV06	TCRBV06-05	01				TCRBD01-01*01	TCRBD01	TCRBD01-01	01				TCRBJ02-07*01	TCRBJ02	TCRBJ02-07	01				6	2	0	5	3	0	39	50	52	59	62	1	In	VDJ
GAGTCCGCCAGCACCAACCAGACATCTATGTACCTCTGTGCCAGCACCGTAACTCCCTCCGGCTCCTACGAGCAGTACTTCGGGCCG	CASTVTPSGSYEQYF	2	2.5292443882390135E-5	45	TCRBV28-01*01	TCRBV28	TCRBV28-01	01				TCRBD02-01	TCRBD02	TCRBD02-01				01,02	TCRBJ02-07*01	TCRBJ02	TCRBJ02-07	01				7	5	3	10	8	0	36	46	51	54	62	2	In	VDJ
AGCCTGCAGAGCTTGGGGACTCGGCCGTGTATCTCTGTGCCAGCAGCTAAAGGGACAGGGAGCTCCTACGAGCAGTACTTCGGGCCG		1	1.2646221941195067E-5	46	TCRBV11-03*01	TCRBV11	TCRBV11-03	01				TCRBD01-01*01	TCRBD01	TCRBD01-01	01				TCRBJ02-07*01	TCRBJ02	TCRBJ02-07	01				4	3	0	3	2	0	35	48	51	60	62	1	Out	VDJ
GACTCTGCTGTGTATTTCTGTGCCAGCAGCCAACACTTGTTTTTGAGTAGCGGGGGTCTAAGCTCCTACGAGCAGTACTTCGGGCCG	CASSQHLFLSSGGLSSYEQYF	1	1.2646221941195067E-5	63	TCRBV03	TCRBV03				TCRBV03-01,TCRBV03-02		TCRBD02-01*01	TCRBD02	TCRBD02-01	01				TCRBJ02-07*01	TCRBJ02	TCRBJ02-07	01				2	14	5	2	6	0	18	33	47	56	62	1	In	VDJ
ATCCAGCGCACACAGCAGGAGGACTCCGCCGTGTATCTCTGTGCCAGCAGCCCCAGGGGTCCTGCCTACGAGCAGTACTTCGGGCCG	CASSPRGPAYEQYF	1	1.2646221941195067E-5	42	TCRBV07-08*01	TCRBV07	TCRBV07-08	01				TCRBD01-01*01	TCRBD01	TCRBD01-01	01				TCRBJ02-07*01	TCRBJ02	TCRBJ02-07	01				5	2	4	2	5	2	39	51	53	59	64	1	In	VDJ
CACCTACACGCCCTGCAGCCAGAAGACTCAGCCCTGTATCTCTGCGCCAGCGGCGAACAGGGGGCCTACGAGCAGTACTTCGGGCCG	CASGEQGAYEQYF	1	1.2646221941195067E-5	39	TCRBV04-01*01	TCRBV04	TCRBV04-01	01				TCRBD01-01*01	TCRBD01	TCRBD01-01	01				TCRBJ02-07*01	TCRBJ02	TCRBJ02-07	01				8	5	3	1	0	2	42	51	56	-1	64	1	In	VDJ
GGACTCGGCCCTTTATCTTTGCGCCAGCAGCTTGGAGGTTCGCGACTCCTAACGATCCGGAGAGCCTACGAGCAGTACTTCGGGCCG		1	1.2646221941195067E-5	62	TCRBV05-01*01	TCRBV05	TCRBV05-01	01				TCRBD02-01	TCRBD02	TCRBD02-01				01,02	TCRBJ02-07*01	TCRBJ02	TCRBJ02-07	01				0	8	2	10	17	2	19	35	43	47	64	1	Out	VDJ
AATGTGAACGCCTTGTTGCTGGGGGACTCGGCCCTCTATCTCTGTGCCAGCAGCTTCGACGGTCCCTACGAGCAGTACTTCGGGCCG	CASSFDGPYEQYF	1	1.2646221941195067E-5	39	TCRBV05-06*01	TCRBV05	TCRBV05-06	01								TCRBD01,TCRBD02	TCRBD01-01,TCRBD02-01		TCRBJ02-07*01	TCRBJ02	TCRBJ02-07	01				2	1	2	7	4	2	42	56	57	60	64	1	In	VDJ
AACTGGAGGATTCTGGAGTTTATTTCTGTGCCAGCAGCCAAGGGGCCCTAGCGGGAGAGGGGGCCCTACGAGCAGTACTTCGGGCCG		1	1.2646221941195067E-5	55	TCRBV14-01*01	TCRBV14	TCRBV14-01	01				TCRBD02-01*02	TCRBD02	TCRBD02-01	02				TCRBJ02-07*01	TCRBJ02	TCRBJ02-07	01				1	5	4	2	7	2	26	42	47	57	64	1	Out	VDJ
ACAGAGCAGGGGGACTCGGCCATGTATCTCTGTGCCAGCAGCCCGTCACGGATTGAGGGACACCCCTACGAGCAGTACTTCGGGCCG	CASSPSRIEGHPYEQYF	1	1.2646221941195067E-5	51	TCRBV07-09	TCRBV07	TCRBV07-09				01,03	TCRBD01-01*01	TCRBD01	TCRBD01-01	01				TCRBJ02-07*01	TCRBJ02	TCRBJ02-07	01				5	14	0	6	2	2	30	42	56	62	64	1	In	VDJ
ATCCGCTCACCAGGCCTGGGGGACGCAGCCATGTACCTGTGTGCCACAAGTGGTAACGGAGGACCCTACGAGCAGTACTTCGGGCCG	CATSGNGGPYEQYF	1	1.2646221941195067E-5	42	TCRBV15-01*01	TCRBV15	TCRBV15-01	01				TCRBD02-01*02	TCRBD02	TCRBD02-01	02				TCRBJ02-07*01	TCRBJ02	TCRBJ02-07	01				9	10	10	1	2	2	39	47	57	62	64	1	In	VDJ
GCTACCAGCTCCCAGACATCTGTGTACTTCTGTGCCATCAAGACCCTGGACGGACGCCGACGGACCTACGAGCAGTACTTCGGGCCG	CAIKTLDGRRRTYEQYF	1	1.2646221941195067E-5	51	TCRBV10-03*01	TCRBV10	TCRBV10-03	01								TCRBD01,TCRBD02	TCRBD01-01,TCRBD02-01		TCRBJ02-07*01	TCRBJ02	TCRBJ02-07	01				7	7	1	7	13	2	30	40	47	51	64	1	In	VDJ
CAGCGCACAGAGCAGCGGGACTCGGCCATGTATCGCTGTGCCAGCAGCTTAGGTGACAGCTATTACTACGAGCAGTACTTCGGGCCG	CASSLGDSYYYEQYF	1	1.2646221941195067E-5	45	TCRBV07-06*01	TCRBV07	TCRBV07-06	01				TCRBD01-01*01	TCRBD01	TCRBD01-01	01				TCRBJ02-07*01	TCRBJ02	TCRBJ02-07	01				1	2	2	5	6	3	36	52	54	59	65	1	In	VDJ
CTCTGGAGTCCGCTACCAGCTCCCAGACATCTGTGTACTTCTGTGCCATCAGGGCCCGACGGTAACTACGAGCAGTACTTCGGGCCG		1	1.2646221941195067E-5	40	TCRBV10-03*01	TCRBV10	TCRBV10-03	01								TCRBD01,TCRBD02	TCRBD01-01,TCRBD02-01		TCRBJ02-07*01	TCRBJ02	TCRBJ02-07	01				6	5	2	7	5	3	41	52	57	60	65	1	Out	VDJ
GACATCCGCTCACCAGGCCTGGGGGACGCAGCCATGTACCTGTGTGCCACCAGCAGAGCTATGAACTACGAGCAGTACTTCGGGCCG	CATSRAMNYEQYF	1	1.2646221941195067E-5	39	TCRBV15-01*01	TCRBV15	TCRBV15-01	01				TCRBD02-01	TCRBD02	TCRBD02-01				01,02	TCRBJ02-07*01	TCRBJ02	TCRBJ02-07	01				1	0	4	9	4	3	42	-1	58	61	65	1	In	VDJ
GTGAGCACCTTGGAGCTGGGGGACTCGGCCCTTTATCTTTGCGCCAGCAGCGACCGGGACGGGTTATACGAGCAGTACTTCGGGCCG	CASSDRDGLYEQYF	1	1.2646221941195067E-5	42	TCRBV05-01*01	TCRBV05	TCRBV05-01	01								TCRBD01,TCRBD02	TCRBD01-01,TCRBD02-01		TCRBJ02-07*01	TCRBJ02	TCRBJ02-07	01				4	4	0	7	6	4	39	51	55	60	66	1	In	VDJ
AATCTTCACATCAATTCCCTGGAGCTTGGTGACTCTGCTGTGTATTTCTGTGCCAGCAGCCTCCTATACGAGCAGTACTTCGGGCCG	CASSLLYEQYF	1	1.2646221941195067E-5	33	TCRBV03	TCRBV03				TCRBV03-01,TCRBV03-02		TCRBD02-01	TCRBD02	TCRBD02-01				01,02	TCRBJ02-07*01	TCRBJ02	TCRBJ02-07	01				4	2	4	9	0	4	48	61	63	-1	66	1	In	VDJ
CAGCGCACACAGCAGGAGGACTCCGCCGTGTATCTCTGTGCCAGCAGCTTAGAAGGGACAGGGGGATACGAGCAGTACTTCGGGCCG	CASSLEGTGGYEQYF	1	1.2646221941195067E-5	45	TCRBV07-08*01	TCRBV07	TCRBV07-08	01				TCRBD01-01*01	TCRBD01	TCRBD01-01	01				TCRBJ02-07*01	TCRBJ02	TCRBJ02-07	01				1	2	0	1	1	4	36	52	54	65	66	1	In	VDJ
ATCCAGCAGGTAGTGCGAGGAGATTCGGCAGCTTATTTCTGTGCCAGCTCACCAGCCGACAGCAGATACGAGCAGTACTTCGGGCCG	CASSPADSRYEQYF	1	1.2646221941195067E-5	42	TCRBV18-01*01	TCRBV18	TCRBV18-01	01				TCRBD01-01*01	TCRBD01	TCRBD01-01	01				TCRBJ02-07*01	TCRBJ02	TCRBJ02-07	01				2	3	2	5	4	4	39	54	57	62	66	1	In	VDJ
GGGTTGGAGTCGGCTGCTCCCTCCCAAACATCTGTGTACTTCTGTGCCAGCGTGATGAGACCGGAATACGAGCAGTACTTCGGGCCG	CASVMRPEYEQYF	1	1.2646221941195067E-5	39	TCRBV06	TCRBV06				TCRBV06-02,TCRBV06-03						TCRBD01,TCRBD02	TCRBD01-01,TCRBD02-01		TCRBJ02-07*01	TCRBJ02	TCRBJ02-07	01				8	11	1	8	1	4	42	51	62	65	66	1	In	VDJ
AGCACCTTGGAGCTGGGGGACTCGGCCCTTTATCTTTGCGCCAGCAGCTATAACGCGGGGGGACAATACGAGCAGTACTTCGGGCCG	CASSYNAGGQYEQYF	1	1.2646221941195067E-5	45	TCRBV05-01*01	TCRBV05	TCRBV05-01	01				TCRBD02-01*01	TCRBD02	TCRBD02-01	01				TCRBJ02-07*01	TCRBJ02	TCRBJ02-07	01				3	5	7	1	4	4	36	49	54	62	66	1	In	VDJ
AGTCCACGGAGTCAGGGGACACAGCACTGTATTTCTGTGCCAGCAGTTAGATGGACAGGGTCCGGGGACGAGCAGTACTTCGGGCCG		1	1.2646221941195067E-5	46	TCRBV21-01*01	TCRBV21	TCRBV21-01	01				TCRBD01-01*01	TCRBD01	TCRBD01-01	01				TCRBJ02-07*01	TCRBJ02	TCRBJ02-07	01				6	6	1	3	7	5	35	46	52	60	67	1	Out	VDJ
CTGGAGTCGGCTGCTCCCTCCCAGACATCTGTGTACTTCTGTGCCAGCAAAGGCGGGGTCCTTCGGGACGAGCAGTACTTCGGGCCG	CASKGGVLRDEQYF	1	1.2646221941195067E-5	42	TCRBV06-01*01	TCRBV06	TCRBV06-01	01				TCRBD02-01*01	TCRBD02	TCRBD02-01	01				TCRBJ02-07*01	TCRBJ02	TCRBJ02-07	01				7	3	7	3	9	5	39	49	52	58	67	1	In	VDJ
ATCCAGCGCACAGAGCAGCGGGACTCGGCCATGTATCGCTGTGCCAGCAGCCTAAACAGGAATTCCCACGAGCAGTACTTCGGGCCG	CASSLNRNSHEQYF	1	1.2646221941195067E-5	42	TCRBV07-06*01	TCRBV07	TCRBV07-06	01				TCRBD01-01*01	TCRBD01	TCRBD01-01	01				TCRBJ02-07*01	TCRBJ02	TCRBJ02-07	01				5	4	3	4	7	5	39	51	55	60	67	1	In	VDJ
ATCCAGCGCACAGAGCAGGGGGACTCGGCCATGTATCTCTGTGCCAGCAGCTCCCCCGACAGGGGGCTAGAGCAGTACTTCGGGCCG	CASSSPDRGLEQYF	1	1.2646221941195067E-5	42	TCRBV07-09	TCRBV07	TCRBV07-09				01,03	TCRBD01-01*01	TCRBD01	TCRBD01-01	01				TCRBJ02-07*01	TCRBJ02	TCRBJ02-07	01				4	5	2	0	2	7	39	52	57	67	69	1	In	VDJ
ACGATCCAGCGCACAGAGCAGCGGGACTCGGCCATGTATCGCTGTGCCAGCAGCAGGGACCTAGGCCTCGAGCAGTACGTCGGGCCG	CASSRDLGLEQYV	1	1.2646221941195067E-5	39	TCRBV07-06*01	TCRBV07	TCRBV07-06	01								TCRBD01,TCRBD02	TCRBD01-01,TCRBD02-01		TCRBJ02-07*01	TCRBJ02	TCRBJ02-07	01				5	1	0	7	19	17	42	54	55	60	79	1	In	VDJ
CACATCAATTCCCTGGAGCTTGGTGACTCTGCTGTGTATTTCTGTGCCAGCAGCCAAGAAATGGCCCACGAGCAGTACGTCGGGCCG	CASSQEMAHEQYV	1	1.2646221941195067E-5	39	TCRBV03	TCRBV03				TCRBV03-01,TCRBV03-02						TCRBD01,TCRBD02	TCRBD01-01,TCRBD02-01		TCRBJ02-07*01	TCRBJ02	TCRBJ02-07	01				0	13	4	5	4	17	42	59	72	75	79	1	In	VDJ
GTGAACGCCTTGTTGCTGGGGGACTCGGCCCTCTATCTCTGTGCCAGCAGCTTGTCTCTCCCTGGGGACACCATATATTTTGGAGAG	CASSLSLPGDTIYF	1	1.2646221941195067E-5	42	TCRBV05-06*01	TCRBV05	TCRBV05-06	01								TCRBD01,TCRBD02	TCRBD01-01,TCRBD02-01		TCRBJ01-03*01	TCRBJ01	TCRBJ01-03	01				1	9	6	2	0	8	39	54	63	-1	67	1	In	VDJ
TGAATGTGAGCACCTTGGAGCTGGGGGACTCGGCCCTTTATCTTTGCGCCAGCAGCCTGTAGGGGAGACACCATATATTTTGGAGAG		1	1.2646221941195067E-5	37	TCRBV05-01*01	TCRBV05	TCRBV05-01	01								TCRBD01,TCRBD02	TCRBD01-01,TCRBD02-01		TCRBJ01-03*01	TCRBJ01	TCRBJ01-03	01				4	4	5	2	2	8	44	56	60	65	67	1	Out	VDJ
CTGAAGATCCGGTCCACAAAGCTGGAGGACTCAGCCATGTACTTCTGTGCCAGCACCGGGGAGGGCAACACCATATATTTTGGAGAG	CASTGEGNTIYF	1	1.2646221941195067E-5	36	TCRBV02-01*01	TCRBV02	TCRBV02-01	01				TCRBD02-01*02	TCRBD02	TCRBD02-01	02				TCRBJ01-03*01	TCRBJ01	TCRBJ01-03	01				7	3	9	0	1	7	45	55	58	65	66	1	In	VDJ
ACTGTGAGCAACATGAGCCCTGAAGACAGCAGCATATATCTCTGCAGCGTGGCCTCATGGTCTGGAAACACCATATATTTTGGAGAG	CSVASWSGNTIYF	1	1.2646221941195067E-5	39	TCRBV29-01*01	TCRBV29	TCRBV29-01	01				TCRBD01-01*01	TCRBD01	TCRBD01-01	01				TCRBJ01-03*01	TCRBJ01	TCRBJ01-03	01				6	0	9	0	7	1	42	-1	50	53	60	1	In	VDJ
TCTCTGGAGCTGGGGGACTCAGCTTTGTATTTCTGTGCCAGCAGCGTAGGAGCAGGGGGCTCTGGAAACACCATATATTTTGGAGAG	CASSVGAGGSGNTIYF	1	1.2646221941195067E-5	48	TCRBV09-01	TCRBV09	TCRBV09-01				01,02	TCRBD01-01*01	TCRBD01	TCRBD01-01	01				TCRBJ01-03*01	TCRBJ01	TCRBJ01-03	01				0	3	4	1	0	0	33	49	52	-1	59	1	In	VDJ
ATCCAGCGCACACAGCAGGAGGACTCGGCCGTGTATCTCTGTGCCAGCAGCTCCGGGGACTCTGGAAACACCATATATTTTGGAGAG	CASSSGDSGNTIYF	1	1.2646221941195067E-5	42	TCRBV07-02*01	TCRBV07	TCRBV07-02	01				TCRBD02-01*01	TCRBD02	TCRBD02-01	01				TCRBJ01-03*01	TCRBJ01	TCRBJ01-03	01				4	1	8	3	1	0	39	52	53	58	59	1	In	VDJ
AGCTCCTTGGAGCTGGGGGACTCAGCCCTGTACTTCTGTGCCAGCAGCTTAAATGGGGCGCCGGGAAACACCATATATTTTGGAGAG	CASSLNGAPGNTIYF	1	1.2646221941195067E-5	45	TCRBV13-01*01	TCRBV13	TCRBV13-01	01				TCRBD01-01*01	TCRBD01	TCRBD01-01	01				TCRBJ01-03*01	TCRBJ01	TCRBJ01-03	01				2	3	7	0	4	4	36	51	54	59	63	1	In	VDJ
GGCCCTCACATACCTCTCAGTACCTCTGTGCCAGCATTTTCTCCCGGCGGGACTTACCCGGTAGGAAACACCATATATTTTGGAGAG		1	1.2646221941195067E-5	55	TCRBV25-01*01	TCRBV25	TCRBV25-01	01				TCRBD02-01	TCRBD02	TCRBD02-01				01,02	TCRBJ01-03*01	TCRBJ01	TCRBJ01-03	01				7	12	0	10	9	4	26	36	48	54	63	1	Out	VDJ
CTGTCGGCTGCTCCCTCCCAGACATCTGTGTACTTCTGTGCCAGCAGTGACAGGGTTCGGGGAGGAAACACCATATATTTTGGAGAG	CASSDRVRGGNTIYF	1	1.2646221941195067E-5	45	TCRBV06	TCRBV06				TCRBV06-01,TCRBV06-05						TCRBD01,TCRBD02	TCRBD01-01,TCRBD02-01		TCRBJ01-03*01	TCRBJ01	TCRBJ01-03	01				3	0	4	3	8	4	36	-1	50	55	63	1	In	VDJ
AGTCGGCTGCTCCCTCCCAAACATCTGTGTACTTCTGTGCCAGCAGTTACTTTCCGGGAAACCCGAAACACCATATATTTTGGAGAG		1	1.2646221941195067E-5	46	TCRBV06	TCRBV06				TCRBV06-02,TCRBV06-03		TCRBD02-01*02	TCRBD02	TCRBD02-01	02				TCRBJ01-03*01	TCRBJ01	TCRBJ01-03	01				1	3	8	3	5	5	35	51	54	59	64	1	Out	VDJ
AATGTGAGCACCTTGGAGCTGGGGGACTCGGCCCTTTATCTTTGCGCCAGCAGCTTGGGGGTGGCCAACGTCCTGACTTTCGGGGCC	CASSLGVANVLTF	1	1.2646221941195067E-5	39	TCRBV05-01*01	TCRBV05	TCRBV05-01	01								TCRBD01,TCRBD02	TCRBD01-01,TCRBD02-01		TCRBJ02-06*01	TCRBJ02	TCRBJ02-06	01				0	0	0	9	1	6	42	-1	58	61	62	1	In	VDJ
GCTGCTCCCTCCCAGACATCTGTGTACTTCTGTGCCAGCACCGGGACAGGGGCGTTTTTTGGGGCCAACGTCCTGACTTTCGGGGCC	CASTGTGAFFGANVLTF	1	1.2646221941195067E-5	51	TCRBV06	TCRBV06				TCRBV06-01,TCRBV06-05,TCRBV06-06		TCRBD01-01*01	TCRBD01	TCRBD01-01	01				TCRBJ02-06*01	TCRBJ02	TCRBJ02-06	01				7	2	0	2	7	3	30	40	42	52	59	1	In	VDJ
GAGCTGGGGGACTCGGCCCTTTATCTTTGCGCCAGCAGCTTGATTGGCAGGGGAGTCGGTGGGGCCAACGTCCTGACTTTCGGGGCC	CASSLIGRGVGGANVLTF	1	1.2646221941195067E-5	54	TCRBV05-01*01	TCRBV05	TCRBV05-01	01				TCRBD01-01*01	TCRBD01	TCRBD01-01	01				TCRBJ02-06*01	TCRBJ02	TCRBJ02-06	01				1	5	4	2	6	3	27	42	47	53	59	1	In	VDJ
TCGGCTGCTCCCTCCCAGACATCTGTGTACTTCTGTGCCAGCAGTGAAACGTGGGTCTCTGGGGCCAACGTCCTGACTTTCGGGGCC	CASSETWVSGANVLTF	1	1.2646221941195067E-5	48	TCRBV06-01*01	TCRBV06	TCRBV06-01	01								TCRBD01,TCRBD02	TCRBD01-01,TCRBD02-01		TCRBJ02-06*01	TCRBJ02	TCRBJ02-06	01				2	4	0	9	1	0	33	48	52	55	56	1	In	VDJ
GTGACCAGTGCCCATCCTGAAGACAGCAGCTTCTACATCTGCAGTGCTGCCAGGGGCTCTGGGGCCAACGTCCTGACTTTCGGGGCC	CSAARGSGANVLTF	1	1.2646221941195067E-5	42	TCRBV20	TCRBV20				TCRBV20-01,TCRBV20-or09_02		TCRBD01-01*01	TCRBD01	TCRBD01-01	01				TCRBJ02-06*01	TCRBJ02	TCRBJ02-06	01				5	2	4	2	0	0	39	48	50	-1	56	1	In	VDJ
AGGCCCTCACATACCTCTCAGTACCTCTGTGCCAGCAGTCCACGGACAGGGGGCAGCTCTGGGGCCAACGTCCTGACTTTCGGGGCC	CASSPRTGGSSGANVLTF	1	1.2646221941195067E-5	54	TCRBV25-01*01	TCRBV25	TCRBV25-01	01				TCRBD01-01*01	TCRBD01	TCRBD01-01	01				TCRBJ02-06*01	TCRBJ02	TCRBJ02-06	01				5	4	1	0	2	0	27	39	43	54	56	1	In	VDJ
GAGTCGGCTGCTCCCTCCCAAACATCTGTGTACTTCTGTGCCAGCAGTACGCAGGGGGCTGGGGCCAACGTCCTGACTTTCGGGGCC	CASSTQGAGANVLTF	1	1.2646221941195067E-5	45	TCRBV06	TCRBV06				TCRBV06-02,TCRBV06-03		TCRBD01-01*01	TCRBD01	TCRBD01-01	01				TCRBJ02-06*01	TCRBJ02	TCRBJ02-06	01				5	3	4	1	0	2	36	48	51	-1	58	1	In	VDJ
ACATCGGCCCAAAAGAACCCGACAGCTTTCTATCTCTGTGCCAGTACGACAGGGGGCGCTGGGGCCAACGTCCTGACTTTCGGGGCC	CASTTGGAGANVLTF	1	1.2646221941195067E-5	45	TCRBV19-01	TCRBV19	TCRBV19-01				01,02	TCRBD01-01*01	TCRBD01	TCRBD01-01	01				TCRBJ02-06*01	TCRBJ02	TCRBJ02-06	01				7	1	2	0	1	2	36	46	47	57	58	1	In	VDJ
AATCTTCACATCAATTCCCTGGAGCTTGGTGACTCTGCTGTGTATTTCTGTGCCAGCACCGGGCGGAGCGGACCAGTCTTCGGCGCC	CASTGRSGPVF	1	1.2646221941195067E-5	33	TCRBV03	TCRBV03				TCRBV03-01,TCRBV03-02		TCRBD02-01	TCRBD02	TCRBD02-01				01,02	TCRBJ02-04*01	TCRBJ02	TCRBJ02-04	01				7	8	6	5	6	18	48	58	66	71	77	1	In	VDJ
CCTGCAGAACTGGAGGATTCTGGAGTTTATTTCTGTGCCAGCAGCCAAGCTAGCGGGGGGGCCAAAAACATTCAGTACTTCGGCGCC	CASSQASGGAKNIQYF	1	1.2646221941195067E-5	48	TCRBV14-01*01	TCRBV14	TCRBV14-01	01				TCRBD02-01*01	TCRBD02	TCRBD02-01	01				TCRBJ02-04*01	TCRBJ02	TCRBJ02-04	01				1	0	4	1	0	1	33	-1	49	-1	60	1	In	VDJ
TTGGCTGCTCCCTCCCAGACATCTGTGTACTTCTGTGCCAGCAGCTTAAACAGGGGGCGCGCCAAAAACATTCAGTACTTCGGCGCC	CASSLNRGRAKNIQYF	1	1.2646221941195067E-5	48	TCRBV06-06	TCRBV06	TCRBV06-06				01,02	TCRBD01-01*01	TCRBD01	TCRBD01-01	01				TCRBJ02-04*01	TCRBJ02	TCRBJ02-04	01				6	5	3	0	2	1	33	44	49	58	60	1	In	VDJ
GCAGGGGGACTCGGCCATGTATCTCTGTGCCAGCAGCTTAGCGCTGGTGGATCCAGCTCCTATAATTCACCCCTCCACTTTGGGAAC		1	1.2646221941195067E-5	56	TCRBV07-09	TCRBV07	TCRBV07-09				01,03					TCRBD01,TCRBD02	TCRBD01-01,TCRBD02-01		TCRBJ01-06*01	TCRBJ01	TCRBJ01-06	01				0	6	1	8	5	0	25	42	48	51	56	1	Out	VDJ
GGCTGCTCCCTCCCAGACATCTGTGTACTTCTGTGCCAGCAACGCCAGGCCGGACTGAACTATAATTCACCCCTCCACTTTGGGAAC		1	1.2646221941195067E-5	50	TCRBV06	TCRBV06				TCRBV06-01,TCRBV06-05,TCRBV06-06		TCRBD02-01	TCRBD02	TCRBD02-01				01,02	TCRBJ01-06*01	TCRBJ01	TCRBJ01-06	01				7	10	1	10	3	3	31	41	51	56	59	1	Out	VDJ
GAGTCCGCTACCAGCTCCCAGACATCTGTGTACTTCTGTGCCATCAGTGAGTTTGACGTATATAATTCACCCCTCCACTTTGGGAAC	CAISEFDVYNSPLHF	1	1.2646221941195067E-5	45	TCRBV10-03*01	TCRBV10	TCRBV10-03	01								TCRBD01,TCRBD02	TCRBD01-01,TCRBD02-01		TCRBJ01-06*01	TCRBJ01	TCRBJ01-06	01				1	2	2	7	3	4	36	52	54	57	60	1	In	VDJ
ACTGTGACATCGGCCCAAAAGAACCCGACAGCTTTCTATCTCTGTGCCAGTAGGGCAGGGTGGAATTCACCCCTCCACTTTGGGAAC	CASRAGWNSPLHF	1	1.2646221941195067E-5	39	TCRBV19-01	TCRBV19	TCRBV19-01				01,02	TCRBD01-01*01	TCRBD01	TCRBD01-01	01				TCRBJ01-06*01	TCRBJ01	TCRBJ01-06	01				6	2	4	3	3	7	42	53	55	60	63	1	In	VDJ
CAGCGCACACAGCAGGAGGACTCCGCCGTGTATCTCTGTGCCAGCAGCTTAGGCGGATGGGGGAATTCACCCCTCCACTTTGGGAAC	CASSLGGWGNSPLHF	1	1.2646221941195067E-5	45	TCRBV07-08*01	TCRBV07	TCRBV07-08	01								TCRBD01,TCRBD02	TCRBD01-01,TCRBD02-01		TCRBJ01-06*01	TCRBJ01	TCRBJ01-06	01				1	6	6	1	0	7	36	52	58	-1	63	1	In	VDJ
CACGTTGGCGTCTGCTGTACCCTCTCAGACATCTGTGTACTTCTGTGCCAGCAGTGAACGCAGGAGGGTGAGCAGTTCTTCGGGCCA		1	1.2646221941195067E-5	38	TCRBV06-04	TCRBV06	TCRBV06-04				01,02	TCRBD02-01*02	TCRBD02	TCRBD02-01	02				TCRBJ02-01*01	TCRBJ02	TCRBJ02-01	01				3	5	10	0	0	9	43	57	62	-1	68	1	Out	VDJ
ATGAATGTGAGCACCTTGGAGCTGGGGGACTCGGCCCTTTATCTTTGCGCCAGCAGCTTGGTCGTGTATGAGCAGTTCTTCGGGCCA	CASSLVVYEQFF	1	1.2646221941195067E-5	36	TCRBV05-01*01	TCRBV05	TCRBV05-01	01				TCRBD02-01	TCRBD02	TCRBD02-01				01,02	TCRBJ02-01*01	TCRBJ02	TCRBJ02-01	01				0	1	8	6	3	8	45	61	62	64	67	1	In	VDJ
TTGGAGATCCAGCGCACAGAGCAGGGGGACTCGGCCATGTATCTCTGTGCCAGCAGCTTAGCTGGGGATGAGCAGTTCTTCGGGCCA	CASSLAGDEQFF	2	2.5292443882390135E-5	36	TCRBV07-09	TCRBV07	TCRBV07-09				01,03					TCRBD01,TCRBD02	TCRBD01-01,TCRBD02-01		TCRBJ02-01*01	TCRBJ02	TCRBJ02-01	01				0	1	6	2	0	8	45	62	63	-1	67	2	In	VDJ
CCGCCTTGGCGCTGGCCGCCTCGGCCCTGTATCTCTGTGCCAGCAGCAATGGGCGGGGGCGGGGGTAATGAGCAGTTCTTCGGGCCA		1	1.2646221941195067E-5	46	TCRBV05-04*01	TCRBV05	TCRBV05-04	01				TCRBD02-01*01	TCRBD02	TCRBD02-01	01				TCRBJ02-01*01	TCRBJ02	TCRBJ02-01	01				4	5	7	2	7	7	35	47	52	59	66	1	Out	VDJ
CCGCCTTGGCGCGGGACGACGCGGCCCTGTATCTCTGTGCCAGCAGCAATGGGCGGGGGCGGGGGTAATGAGCAGTTCTTCGGGCCA		1	1.2646221941195067E-5	46	TCRBV05-04*01	TCRBV05	TCRBV05-04	01				TCRBD02-01*01	TCRBD02	TCRBD02-01	01				TCRBJ02-01*01	TCRBJ02	TCRBJ02-01	01				4	5	7	2	7	7	35	47	52	59	66	1	Out	VDJ
CACACCCTGCAGCCAGAAGACTCGGCCCTGTATCTCTGCGCCAGCAGCCCCACCGGGACAGGGGTGAATGAGCAGTTCTTCGGGCCA	CASSPTGTGVNEQFF	1	1.2646221941195067E-5	45	TCRBV04-03*01	TCRBV04	TCRBV04-03	01				TCRBD01-01*01	TCRBD01	TCRBD01-01	01				TCRBJ02-01*01	TCRBJ02	TCRBJ02-01	01				4	5	0	2	2	7	36	49	54	64	66	1	In	VDJ
GAGTCTGCCATCCCCAACCAGACAGCTCTTTACTTCTGTGCCACCAGTGATTCTTACAGGGGGATGAATGAGCAGTTCTTCGGGCCA	CATSDSYRGMNEQFF	1	1.2646221941195067E-5	45	TCRBV24	TCRBV24				TCRBV24-01,TCRBV24-or09_02		TCRBD01-01*01	TCRBD01	TCRBD01-01	01				TCRBJ02-01*01	TCRBJ02	TCRBJ02-01	01				2	3	3	1	3	7	36	52	55	63	66	1	In	VDJ
CCGCTCAGGCTGCTGTCGGCTGCTCCCTCCCAGACATCTGTGTACTTCTGTGCCAGCAGTTATTTCAATGAGCAGTTCTTCGGGCCA	CASSYFNEQFF	1	1.2646221941195067E-5	33	TCRBV06-05*01	TCRBV06	TCRBV06-05	01											TCRBJ02-01*01	TCRBJ02	TCRBJ02-01	01				3	0	0	0	3	6	48	-1	-1	62	65	1	In	VJ
GGGTTGGAGTCGGCTGCTCCCTCCCAAACATCTGTGTACTTCTGTGCCAGCAGTTACGGGCCTACCAATGAGCAGTTCTTCGGGCCA	CASSYGPTNEQFF	1	1.2646221941195067E-5	39	TCRBV06	TCRBV06				TCRBV06-02,TCRBV06-03		TCRBD01-01*01	TCRBD01	TCRBD01-01	01				TCRBJ02-01*01	TCRBJ02	TCRBJ02-01	01				2	0	8	0	4	6	42	-1	57	61	65	1	In	VDJ
ACCAGTGCCCATCCTGAAGACAGCAGCTTCTACATCTGCAGTGCCACCGGGACTAGCGGGGGTTACAATGAGCAGTTCTTCGGGCCA	CSATGTSGGYNEQFF	1	1.2646221941195067E-5	45	TCRBV20	TCRBV20				TCRBV20-01,TCRBV20-or09_02		TCRBD02-01*01	TCRBD02	TCRBD02-01	01				TCRBJ02-01*01	TCRBJ02	TCRBJ02-01	01				6	4	0	2	1	4	36	44	48	62	63	1	In	VDJ
ACAGAGCAGGGGGACTCGGCCATGTATCTCTGTGCCAGCAGCGCCCACCATCGACCGGGCCCTTACAATGAGCAGTTCTTCGGGCCA	CASSAHHRPGPYNEQFF	2	2.5292443882390135E-5	51	TCRBV07-09	TCRBV07	TCRBV07-09				01,03					TCRBD01,TCRBD02	TCRBD01-01,TCRBD02-01		TCRBJ02-01*01	TCRBJ02	TCRBJ02-01	01				5	14	8	0	3	4	30	42	56	60	63	2	In	VDJ
TCGGCTGCTCCCTCCCAGACATCTGTGTACTTCTGTGCCAGCAGTTCAAACAGGGGTAAAGGGTACAATGAGCAGTTCTTCGGGCCA	CASSSNRGKGYNEQFF	1	1.2646221941195067E-5	48	TCRBV06-05*01	TCRBV06	TCRBV06-05	01				TCRBD01-01*01	TCRBD01	TCRBD01-01	01				TCRBJ02-01*01	TCRBJ02	TCRBJ02-01	01				4	3	3	2	7	4	33	46	49	56	63	1	In	VDJ
GTGCCCATCCTGAAGACAGCAGCTTCTACATCTGCAGTGCTTAGGCGCCCTTATAGGGGCCGGTACAATGAGCAGTTCTTCGGGCCA		1	1.2646221941195067E-5	49	TCRBV20	TCRBV20				TCRBV20-01,TCRBV20-or09_02		TCRBD01-01*01	TCRBD01	TCRBD01-01	01				TCRBJ02-01*01	TCRBJ02	TCRBJ02-01	01				5	13	5	2	4	4	32	41	54	59	63	1	Out	VDJ
AACCTGAGCTCTCTGGAGCTGGGGGACTCAGCTTTGTATTTCTGTGCCAGCAGCGGCCGACAGTACAATGAGCAGTTCTTCGGGCCA	CASSGRQYNEQFF	1	1.2646221941195067E-5	39	TCRBV09-01	TCRBV09	TCRBV09-01				01,02	TCRBD01-01*01	TCRBD01	TCRBD01-01	01				TCRBJ02-01*01	TCRBJ02	TCRBJ02-01	01				3	3	2	5	0	4	42	55	58	-1	63	1	In	VDJ
CGCACACAGCAGGAGGACTCCGCCGTGTATCTCTGTGCCAGCAGCTTGAGGACTAGCGGGCTCTACAATGAGCAGTTCTTCGGGCCA	CASSLRTSGLYNEQFF	1	1.2646221941195067E-5	48	TCRBV07-08*01	TCRBV07	TCRBV07-08	01				TCRBD02-01	TCRBD02	TCRBD02-01				01,02	TCRBJ02-01*01	TCRBJ02	TCRBJ02-01	01				3	2	1	4	2	3	33	47	49	60	62	1	In	VDJ
GAGTCGGCTGCTCCCTCCCAAACATCTGTGTACTTCTGTGCCAGCAGTTATGGGGGACAGGGCTACAATGAGCAGTTCTTCGGGCCA	CASSYGGQGYNEQFF	1	1.2646221941195067E-5	45	TCRBV06	TCRBV06				TCRBV06-02,TCRBV06-03		TCRBD01-01*01	TCRBD01	TCRBD01-01	01				TCRBJ02-01*01	TCRBJ02	TCRBJ02-01	01				3	3	0	3	0	3	36	50	53	-1	62	1	In	VDJ
AGCTCTCTGGAGCTGGGGGACTCAGCTTTGTATTTCTGTGCCAGCAGCGTAGTTTCCGGCCGCTACAATGAGCAGTTCTTCGGGCCA	CASSVVSGRYNEQFF	1	1.2646221941195067E-5	45	TCRBV09-01	TCRBV09	TCRBV09-01				01,02					TCRBD01,TCRBD02	TCRBD01-01,TCRBD02-01		TCRBJ02-01*01	TCRBJ02	TCRBJ02-01	01				0	5	9	0	2	3	36	52	57	60	62	1	In	VDJ
GAGTCTGCCATCCCCAACCAGACAGCTCTTTACTTCTGTGCCACCAGTGACACCGGGACTTCCTACAATGAGCAGTTCTTCGGGCCA	CATSDTGTSYNEQFF	1	1.2646221941195067E-5	45	TCRBV24	TCRBV24				TCRBV24-01,TCRBV24-or09_02		TCRBD02-01	TCRBD02	TCRBD02-01				01,02	TCRBJ02-01*01	TCRBJ02	TCRBJ02-01	01				4	4	0	10	0	1	36	50	54	-1	60	1	In	VDJ
AGTGCCCATCCTGAAGACAGCAGCTTCTACATCTGCAGTGCTAGCCGTAGGTTTTCGGGCTCCTACAATGAGCAGTTCTTCGGGCCA	CSASRRFSGSYNEQFF	1	1.2646221941195067E-5	48	TCRBV20	TCRBV20				TCRBV20-01,TCRBV20-or09_02		TCRBD02-01	TCRBD02	TCRBD02-01				01,02	TCRBJ02-01*01	TCRBJ02	TCRBJ02-01	01				3	11	8	4	0	0	33	44	55	-1	59	1	In	VDJ
TCTGCCATCCCCAACCAGACAGCTCTTTACTTCTGTGCCACCAGTGAAGGACAGGCCCGCTCCTACAATGAGCAGTTCTTCGGGCCA	CATSEGQARSYNEQFF	1	1.2646221941195067E-5	48	TCRBV24	TCRBV24				TCRBV24-01,TCRBV24-or09_02		TCRBD01-01*01	TCRBD01	TCRBD01-01	01				TCRBJ02-01*01	TCRBJ02	TCRBJ02-01	01				4	1	1	4	4	0	33	47	48	55	59	1	In	VDJ
GCTCCCTCCCAAACATCTGTGTACTTCTGTGCCAGCAGTTACTCGAATCGGGGTTTGAGCTCCTACAATGAGCAGTTCTTCGGGCCA	CASSYSNRGLSSYNEQFF	1	1.2646221941195067E-5	54	TCRBV06	TCRBV06				TCRBV06-02,TCRBV06-03		TCRBD02-01*01	TCRBD02	TCRBD02-01	01				TCRBJ02-01*01	TCRBJ02	TCRBJ02-01	01				0	4	8	3	6	0	27	44	48	53	59	1	In	VDJ
AGCACCTTGGAGCTGGGGGACTCGGCCCTTTATCTTTGCGCCAGCAGCCCCCGGGACACCTCCTACAATGAGCAGTTCTTCGGGCCA	CASSPRDTSYNEQFF	1	1.2646221941195067E-5	45	TCRBV05-01*01	TCRBV05	TCRBV05-01	01				TCRBD01-01*01	TCRBD01	TCRBD01-01	01				TCRBJ02-01*01	TCRBJ02	TCRBJ02-01	01				4	4	0	6	1	0	36	48	52	58	59	1	In	VDJ
GGGGACGCAGCCATGTACCTGTGTGCCACCAGCAGAGAGAAGACTAGCGAAAGCTATAACTCCTACAATGAGCAGTTCTTCGGGCCA	CATSREKTSESYNSYNEQFF	1	1.2646221941195067E-5	60	TCRBV15-01*01	TCRBV15	TCRBV15-01	01				TCRBD02-01	TCRBD02	TCRBD02-01				01,02	TCRBJ02-01*01	TCRBJ02	TCRBJ02-01	01				0	3	2	6	10	0	21	38	41	49	59	1	In	VDJ
ACAGAGCAGCGGGACTCGGCCATGTATCGCTGTGCCAGCAGCTTACGCCTTAAAACGGACCCCTACAATGAGCAGTTCTTCGGGCCA	CASSLRLKTDPYNEQFF	2	2.5292443882390135E-5	51	TCRBV07-06*01	TCRBV07	TCRBV07-06	01								TCRBD01,TCRBD02	TCRBD01-01,TCRBD02-01		TCRBJ02-01*01	TCRBJ02	TCRBJ02-01	01				2	11	1	7	1	2	30	45	56	60	61	2	In	VDJ
AGCACCTTGGAGCTGGGGGACTCGGCCCTTTATCTTTGCGCCAGCAGCTTGGGCACGGGGGACTACAATGAGCAGTTCTTCGGGCCA	CASSLGTGDYNEQFF	1	1.2646221941195067E-5	45	TCRBV05-01*01	TCRBV05	TCRBV05-01	01				TCRBD02-01*01	TCRBD02	TCRBD02-01	01				TCRBJ02-01*01	TCRBJ02	TCRBJ02-01	01				0	3	8	2	1	3	36	52	55	61	62	1	In	VDJ
GCCCTGCAGCCAGAAGACTCAGCCCTGTATCTCTGCGCCAGCAGCCAAGAAGCTAGCGGGGCATACAATGAGCAGTTCTTCGGGCCA	CASSQEASGAYNEQFF	1	1.2646221941195067E-5	48	TCRBV04-01*01	TCRBV04	TCRBV04-01	01				TCRBD02-01*01	TCRBD02	TCRBD02-01	01				TCRBJ02-01*01	TCRBJ02	TCRBJ02-01	01				0	2	4	3	2	4	33	50	52	61	63	1	In	VDJ
ACATCGGCCCAAAAGAACCCGACAGCTTTCTATCTCTGTGCCAGTAGTAGCCGGGACAGGTTTGACAATGAGCAGTTCTTCGGGCCA	CASSSRDRFDNEQFF	2	2.5292443882390135E-5	45	TCRBV19-01	TCRBV19	TCRBV19-01				01,02	TCRBD01-01*01	TCRBD01	TCRBD01-01	01				TCRBJ02-01*01	TCRBJ02	TCRBJ02-01	01				4	3	0	4	4	5	36	49	52	60	64	2	In	VDJ
CAGCCCTCAGAACCCAGGGACTCAGCTGTGTACTTCTGTGCCAGCAGTTTTGCACCTACCTCTCACAATGAGCAGTTCTTCGGGCCA	CASSFAPTSHNEQFF	1	1.2646221941195067E-5	45	TCRBV12	TCRBV12				TCRBV12-03,TCRBV12-04		TCRBD02-01	TCRBD02	TCRBD02-01				01,02	TCRBJ02-01*01	TCRBJ02	TCRBJ02-01	01				3	5	4	9	6	5	36	50	55	58	64	1	In	VDJ
CCAGGCCTGGGGGACGCAGCCATGTACCTGTGTGCCACCAGCAGAGATAGGTCGGGCCGGGGGCACAATGAGCAGTTCTTCGGGCCA	CATSRDRSGRGHNEQFF	1	1.2646221941195067E-5	51	TCRBV15-01*01	TCRBV15	TCRBV15-01	01								TCRBD01,TCRBD02	TCRBD01-01,TCRBD02-01		TCRBJ02-01*01	TCRBJ02	TCRBJ02-01	01				0	11	6	0	0	5	30	47	58	-1	64	1	In	VDJ
GAACGCCTTGGAGCTGGACGACTCGGCCCTGTATCTCTGTGCCAGCAGCTCGGGACTCTTATCAACAATGAGCAGTTCTTCGGGCCA		1	1.2646221941195067E-5	44	TCRBV05-04*01	TCRBV05	TCRBV05-04	01				TCRBD02-01	TCRBD02	TCRBD02-01				01,02	TCRBJ02-01*01	TCRBJ02	TCRBJ02-01	01				3	1	0	10	7	5	37	50	51	57	64	1	Out	VDJ
TCCCTGGAGCTTGGTGACTCTGCTGTGTATTTCTGTGCCAGCAGCCAAGATTTGCTAGCGGGAAACAATGAGCAGTTCTTCGGGCCA	CASSQDLLAGNNEQFF	1	1.2646221941195067E-5	48	TCRBV03	TCRBV03				TCRBV03-01,TCRBV03-02		TCRBD02-01*02	TCRBD02	TCRBD02-01	02				TCRBJ02-01*01	TCRBJ02	TCRBJ02-01	01				0	4	4	3	1	5	33	50	54	63	64	1	In	VDJ
TCTGAGATGAATGTGAGCACCTTGGAGCTGGGGGACTCGGCCCTTTATCTTTGCGCCAGCAGGGGCCTGGAGCAGTTCTTCGGGCCA	CASRGLEQFF	1	1.2646221941195067E-5	30	TCRBV05-01*01	TCRBV05	TCRBV05-01	01				TCRBD01-01*01	TCRBD01	TCRBD01-01	01				TCRBJ02-01*01	TCRBJ02	TCRBJ02-01	01				5	0	8	0	3	10	51	-1	62	66	69	1	In	VDJ
TCTCTGGAGCTGGGGGACTCAGCTTTGTATTTCTGTGCCAGCAGCGTAGGGGAATACCCCAGGATTGGTGGCCAGTACTTCGGGCCA	CASSVGEYPRIGGQYF	1	1.2646221941195067E-5	48	TCRBV09-01	TCRBV09	TCRBV09-01				01,02					TCRBD01,TCRBD02	TCRBD01-01,TCRBD02-01		TCRBJ02-05*01	TCRBJ02	TCRBJ02-05	01				0	0	0	8	18	10	33	-1	49	53	71	1	In	VDJ
CTTCACCTACACACCCTGCAGCCAGAAGACTCGGCCCTGTATCTCTGCGCCAGCAGCCAAGATCGGGGGACCCAGTACTTCGGGCCA	CASSQDRGTQYF	1	1.2646221941195067E-5	36	TCRBV04-03*01	TCRBV04	TCRBV04-03	01				TCRBD02-01*01	TCRBD02	TCRBD02-01	01				TCRBJ02-05*01	TCRBJ02	TCRBJ02-05	01				0	1	8	3	0	7	45	62	63	-1	68	1	In	VDJ
GCTCCCTCCCAGACATCTGTGTACTTCTGTGCCAGCAGTTACCACGGGACAGGGGGCGCGGATGGGGAGACCCAGTACTTCGGGCCA	CASSYHGTGGADGETQYF	1	1.2646221941195067E-5	54	TCRBV06	TCRBV06				TCRBV06-05,TCRBV06-06		TCRBD01-01*01	TCRBD01	TCRBD01-01	01				TCRBJ02-05*01	TCRBJ02	TCRBJ02-05	01				2	3	0	0	9	5	27	42	45	57	66	1	In	VDJ
CTGGGGTTGGAGTCGGCTGCTCCCTCCCAAACATCTGTGTACTTCTGTGCCAGCAGTTCAGGGGAGGAGACCCAGTACTTCGGGCCA	CASSSGEETQYF	1	1.2646221941195067E-5	36	TCRBV06	TCRBV06				TCRBV06-02,TCRBV06-03		TCRBD01-01*01	TCRBD01	TCRBD01-01	01				TCRBJ02-05*01	TCRBJ02	TCRBJ02-05	01				4	0	4	2	2	5	45	-1	58	64	66	1	In	VDJ
CCCTAGAGTCTGCCATCCCCAACCAGACAGCTCTTTACTTCTGTGCCACCAGTATGGGAGGGGGGAGAGACCCAGTACTTCGGGCCA		1	1.2646221941195067E-5	40	TCRBV24	TCRBV24				TCRBV24-01,TCRBV24-or09_02		TCRBD02-01*02	TCRBD02	TCRBD02-01	02				TCRBJ02-05*01	TCRBJ02	TCRBJ02-05	01				6	2	9	0	3	4	41	53	55	62	65	1	Out	VDJ
GCCCATCCTGAAGACAGCAGCTTCTACATCTGCAGTGCTAGAATAGGACTAGCGGGGGGGAATCGAGAGACCCAGTACTTCGGGCCA	CSARIGLAGGNRETQYF	1	1.2646221941195067E-5	51	TCRBV20	TCRBV20				TCRBV20-01,TCRBV20-or09_02		TCRBD02-01*01	TCRBD02	TCRBD02-01	01				TCRBJ02-05*01	TCRBJ02	TCRBJ02-05	01				2	3	1	0	5	4	30	42	45	60	65	1	In	VDJ
TCCTTGGAGCTGGGGGACTCAGCCCTGTACTTCTGTGCCAGCAGCAGGGGACTAGCGGGGGGGCAAGAGACCCAGTACTTCGGGCCA	CASSRGLAGGQETQYF	1	1.2646221941195067E-5	48	TCRBV13-01*01	TCRBV13	TCRBV13-01	01				TCRBD02-01*01	TCRBD02	TCRBD02-01	01				TCRBJ02-05*01	TCRBJ02	TCRBJ02-05	01				5	2	0	0	0	2	33	45	47	-1	63	1	In	VDJ
GAGTTGGCTGCTCCCTCCCAGACATCTGTGTACTTCTGTGCCAGCAGTAAGGGACTAGCGGGGCAAGAGACCCAGTACTTCGGGCCA	CASSKGLAGQETQYF	1	1.2646221941195067E-5	45	TCRBV06-06	TCRBV06	TCRBV06-06				01,02	TCRBD02-01*01	TCRBD02	TCRBD02-01	01				TCRBJ02-05*01	TCRBJ02	TCRBJ02-05	01				5	2	0	3	0	2	36	48	50	-1	63	1	In	VDJ
GTGAGCACCTTGGAGCTGGGGGACTCGGCCCTTTATCTTTGCGCCAGCAGCTTATCGGGGGGCCAAGAGACCCAGTACTTCGGGCCA	CASSLSGGQETQYF	1	1.2646221941195067E-5	42	TCRBV05-01*01	TCRBV05	TCRBV05-01	01				TCRBD02-01*01	TCRBD02	TCRBD02-01	01				TCRBJ02-05*01	TCRBJ02	TCRBJ02-05	01				2	2	8	1	0	1	39	53	55	-1	62	1	In	VDJ
GGTGACTCTGCTGTGTATTTCTGTGCCAGCAGCCAAGATCCTAGCGGGGGGGCTGTGGGTTCCCAAGAGACCCAGTACTTCGGGCCA	CASSQDPSGGAVGSQETQYF	1	1.2646221941195067E-5	60	TCRBV03	TCRBV03				TCRBV03-01,TCRBV03-02		TCRBD02-01*01	TCRBD02	TCRBD02-01	01				TCRBJ02-05*01	TCRBJ02	TCRBJ02-05	01				0	2	4	0	10	1	21	38	40	52	62	1	In	VDJ
CACACCCTGCAGCCAGAAGACTCGGCCCTGTATCTCTGTGCCAGCAGCCCGGACAGGGGAAACCAAGAGACCCAGTACTTCGGGCCA	CASSPDRGNQETQYF	1	1.2646221941195067E-5	45	TCRBV04-02*01	TCRBV04	TCRBV04-02	01				TCRBD01-01*01	TCRBD01	TCRBD01-01	01				TCRBJ02-05*01	TCRBJ02	TCRBJ02-05	01				4	1	1	2	2	0	36	49	50	59	61	1	In	VDJ
CGGTCCACAAAGCTGGAGGACTCAGCCATGTACTTCTGTGCCAGCAGCGTCGGGGACAGCGTACAAGAGACCCAGTACTTCGGGCCA	CASSVGDSVQETQYF	1	1.2646221941195067E-5	45	TCRBV02-01*01	TCRBV02	TCRBV02-01	01				TCRBD01-01*01	TCRBD01	TCRBD01-01	01				TCRBJ02-05*01	TCRBJ02	TCRBJ02-05	01				6	5	0	5	4	2	36	47	52	59	63	1	In	VDJ
CTGAAGATCCGGTCCACAAAGCTGGAGGACTCAGCCATGTACTTCTGTGCCAGCAGAGACTCGCAGGTTACGCAGTATTTTGGCCCA	CASRDSQVTQYF	1	1.2646221941195067E-5	36	TCRBV02-01*01	TCRBV02	TCRBV02-01	01								TCRBD01,TCRBD02	TCRBD01-01,TCRBD02-01		TCRBJ02-03*01	TCRBJ02	TCRBJ02-03	01				6	7	4	4	1	8	45	56	63	67	68	1	In	VDJ
GTGCAGCCTGCAGAACTGGAGGATTCTGGAGTTTATTTCTGTGCCAGCAGCCAAGGATCCGGGAGGTATACGCAGTATTTTGGCCCA	CASSQGSGRYTQYF	1	1.2646221941195067E-5	42	TCRBV14-01*01	TCRBV14	TCRBV14-01	01				TCRBD02-01*02	TCRBD02	TCRBD02-01	02				TCRBJ02-03*01	TCRBJ02	TCRBJ02-03	01				1	4	8	1	1	7	39	55	59	66	67	1	In	VDJ
CTGCAGCCAGAAGACTCAGCCCTGTATCTCTGCGCCAGCAGCCAGCCGGGACTAGCGGGGCCTTTGGATACGCAGTATTTTGGCCCA	CASSQPGLAGPLDTQYF	1	1.2646221941195067E-5	51	TCRBV04-01*01	TCRBV04	TCRBV04-01	01				TCRBD02-01*01	TCRBD02	TCRBD02-01	01				TCRBJ02-03*01	TCRBJ02	TCRBJ02-03	01				3	3	0	3	6	6	30	44	47	60	66	1	In	VDJ
GCTGCTCCCTCCCAGACATCTGTGTACTTCTGTGCCAGCAGTGAAGCTTATAGCGGGGGGATCATGGATACGCAGTATTTTGGCCCA	CASSEAYSGGIMDTQYF	1	1.2646221941195067E-5	51	TCRBV06-01*01	TCRBV06	TCRBV06-01	01				TCRBD02-01*01	TCRBD02	TCRBD02-01	01				TCRBJ02-03*01	TCRBJ02	TCRBJ02-03	01				0	3	5	1	6	6	30	47	50	60	66	1	In	VDJ
GAGCTGGGGGACTCGGCCCTGTATCTCTGTGCCAGAAGCTTCCACCCCACGGGGCAGCGGGTGGGGGATACGCAGTATTTTGGCCCA	CARSFHPTGQRVGDTQYF	1	1.2646221941195067E-5	54	TCRBV05-03	TCRBV05	TCRBV05-03				01,02	TCRBD02-01	TCRBD02	TCRBD02-01				01,02	TCRBJ02-03*01	TCRBJ02	TCRBJ02-03	01				2	14	6	4	5	6	27	41	55	61	66	1	In	VDJ
AGCACCTTGGAGCTGGGGGACTCGGCCCTTTATCTTTGCGCCAGCAGCTTGGCTAGCGGGAGATTCGATACGCAGTATTTTGGCCCA	CASSLASGRFDTQYF	1	1.2646221941195067E-5	45	TCRBV05-01*01	TCRBV05	TCRBV05-01	01				TCRBD02-01*02	TCRBD02	TCRBD02-01	02				TCRBJ02-03*01	TCRBJ02	TCRBJ02-03	01				0	0	4	2	4	6	36	-1	52	62	66	1	In	VDJ
AGCACCTTGGAGCTGGGGGACTCGGCCCTTTATCTTTGCGCCAGCAGCTTAGACGGACAGGGAGGAGATACGCAGTATTTTGGCCCA	CASSLDGQGGDTQYF	1	1.2646221941195067E-5	45	TCRBV05-01*01	TCRBV05	TCRBV05-01	01				TCRBD01-01*01	TCRBD01	TCRBD01-01	01				TCRBJ02-03*01	TCRBJ02	TCRBJ02-03	01				2	4	1	3	3	5	36	50	54	62	65	1	In	VDJ
AAGATCCAACCTGCAAAGCTTGAGGACTCGGCCGTGTATCTCTGTGCCAGCAGCTTCCGGACGTCAGATACGCAGTATTTTGGCCCA	CASSFRTSDTQYF	2	2.5292443882390135E-5	39	TCRBV11-02*02	TCRBV11	TCRBV11-02	02								TCRBD01,TCRBD02	TCRBD01-01,TCRBD02-01		TCRBJ02-03*01	TCRBJ02	TCRBJ02-03	01				3	2	1	7	2	4	42	56	58	62	64	2	In	VDJ
ACAGTGACCAGTGCCCATCCTGAAGACAGCAGCTTCTACATCTGCAGTTCCCCCACGGGGAACTCAGATACGCAGTATTTTGGCCCA	CSSPTGNSDTQYF	1	1.2646221941195067E-5	39	TCRBV20	TCRBV20				TCRBV20-01,TCRBV20-or09_02		TCRBD02-01*01	TCRBD02	TCRBD02-01	01				TCRBJ02-03*01	TCRBJ02	TCRBJ02-03	01				8	7	8	3	4	4	42	48	55	60	64	1	In	VDJ
CAGCCCTCAGAACCCAGGGACTCAGCTGTGTACTTCTGTGCCAGCAGTTCACAGGTCGGATGGGCAGATACGCAGTATTTTGGCCCA	CASSSQVGWADTQYF	1	1.2646221941195067E-5	45	TCRBV12	TCRBV12				TCRBV12-03,TCRBV12-04		TCRBD01-01*01	TCRBD01	TCRBD01-01	01				TCRBJ02-03*01	TCRBJ02	TCRBJ02-03	01				4	1	3	4	9	4	36	49	50	55	64	1	In	VDJ
CAGCCCTCAGAACCCAGGGACTCAGCTGTGTACTTCTGTGCCAGCAGTTTAGGACAGGGGATCGCAGATACGCAGTATTTTGGCCCA	CASSLGQGIADTQYF	1	1.2646221941195067E-5	45	TCRBV12	TCRBV12				TCRBV12-03,TCRBV12-04		TCRBD01-01*01	TCRBD01	TCRBD01-01	01				TCRBJ02-03*01	TCRBJ02	TCRBJ02-03	01				1	0	2	2	4	4	36	-1	52	60	64	1	In	VDJ
TCGGCCCAAAAGAACCCGACAGCTTTCTATCTCTGTGCCAGTAGTATGCGACTGGGACAGGCCGCAGATACGCAGTATTTTGGCCCA	CASSMRLGQAADTQYF	1	1.2646221941195067E-5	48	TCRBV19-01	TCRBV19	TCRBV19-01				01,02	TCRBD01-01*01	TCRBD01	TCRBD01-01	01				TCRBJ02-03*01	TCRBJ02	TCRBJ02-03	01				3	6	0	4	3	4	33	47	53	61	64	1	In	VDJ
CTGCTGTCGGCTGCTCCCTCCCAGACATCTGTGTACTTCTGTGCCAGCAGTAGAGGTTTTTCAGCAGATACGCAGTATTTTGGCCCA	CASSRGFSADTQYF	1	1.2646221941195067E-5	42	TCRBV06-05*01	TCRBV06	TCRBV06-05	01				TCRBD02-01*02	TCRBD02	TCRBD02-01	02				TCRBJ02-03*01	TCRBJ02	TCRBJ02-03	01				5	1	11	1	8	4	39	51	52	56	64	1	In	VDJ
AGCAACATGAGCCCTGAAGACAGCAGCATATATCTCTGCAGCGTTTCAACCCCAGGAGGACGTACAGATACGCAGTATTTTGGCCCA	CSVSTPGGRTDTQYF	1	1.2646221941195067E-5	45	TCRBV29-01*01	TCRBV29	TCRBV29-01	01				TCRBD02-01*02	TCRBD02	TCRBD02-01	02				TCRBJ02-03*01	TCRBJ02	TCRBJ02-03	01				5	9	10	1	4	3	36	45	54	59	63	1	In	VDJ
ACTCTGGAGTCCGCTACCAGCTCCCAGACATCTGTGTACTTCTGTGCCATCAGAGTAGCGGGGACAGATACGCAGTATTTTGGCCCA	CAIRVAGTDTQYF	1	1.2646221941195067E-5	39	TCRBV10-03*01	TCRBV10	TCRBV10-03	01				TCRBD02-01*01	TCRBD02	TCRBD02-01	01				TCRBJ02-03*01	TCRBJ02	TCRBJ02-03	01				6	2	5	3	0	3	42	53	55	-1	63	1	In	VDJ
GCCATCCCCAACCAGACAGCTCTTTACTTCTGTGCCACCAGTGATCTTTCGGGACTAGCGGGGACAGATACGCAGTATTTTGGCCCA	CATSDLSGLAGTDTQYF	1	1.2646221941195067E-5	51	TCRBV24	TCRBV24				TCRBV24-01,TCRBV24-or09_02		TCRBD02-01*01	TCRBD02	TCRBD02-01	01				TCRBJ02-03*01	TCRBJ02	TCRBJ02-03	01				3	5	0	3	0	3	30	45	50	-1	63	1	In	VDJ
TCAGAACCGGGAGACACGGCACTGTATCTCTGCGCCAGCAGTCAATCGAGTGGCGGGGCTGGCACAGATACGCAGTATTTTGGCCCA	CASSQSSGGAGTDTQYF	1	1.2646221941195067E-5	51	TCRBV23-01*01	TCRBV23	TCRBV23-01	01				TCRBD02-01*01	TCRBD02	TCRBD02-01	01				TCRBJ02-03*01	TCRBJ02	TCRBJ02-03	01				0	5	7	3	3	1	30	47	52	58	61	1	In	VDJ
GTGAGCACCTTGGAGCTGGGGGACTCGGCCCTTTATCTTTGCGCCAGCAGAGGTTCCAGGGGCACAGATACGCAGTATTTTGGCCCA	CASRGSRGTDTQYF	1	1.2646221941195067E-5	42	TCRBV05-01*01	TCRBV05	TCRBV05-01	01				TCRBD01-01*01	TCRBD01	TCRBD01-01	01				TCRBJ02-03*01	TCRBJ02	TCRBJ02-03	01				5	6	4	3	0	1	39	50	56	-1	61	1	In	VDJ
CGCTCACCAGGCCTGGGGGACGCAGCCATGTACCTGTGTGCCACCAGCAGAGATGACGGCCGCACAGATACGCAGTATTTTGGCCCA	CATSRDDGRTDTQYF	1	1.2646221941195067E-5	45	TCRBV15-01*01	TCRBV15	TCRBV15-01	01								TCRBD01,TCRBD02	TCRBD01-01,TCRBD02-01		TCRBJ02-03*01	TCRBJ02	TCRBJ02-03	01				0	1	2	7	4	1	36	53	54	57	61	1	In	VDJ
ATCCAGCCCTCAGAACCCAGGGACTCAGCTGTGTACTTCTGTGCCAGCAGTTATTCGACTAGCACAGATACGCAGTATTTTGGCCCA	CASSYSTSTDTQYF	1	1.2646221941195067E-5	42	TCRBV12	TCRBV12				TCRBV12-03,TCRBV12-04		TCRBD02-01	TCRBD02	TCRBD02-01				01,02	TCRBJ02-03*01	TCRBJ02	TCRBJ02-03	01				4	4	2	10	0	0	39	52	56	-1	60	1	In	VDJ
ACCTTGGAGCTGGGGGACTCGGCCCTTTATCTTTGCGCCAGCAGCTCTTTGGGGGCCGACTCCACAGATACGCAGTATTTTGGCCCA	CASSSLGADSTDTQYF	1	1.2646221941195067E-5	48	TCRBV05-01*01	TCRBV05	TCRBV05-01	01				TCRBD01-01*01	TCRBD01	TCRBD01-01	01				TCRBJ02-03*01	TCRBJ02	TCRBJ02-03	01				3	4	6	0	6	2	33	46	50	56	62	1	In	VDJ
CACATCAATTCCCTGGAGCTTGGTGACTCTGCTGTGTATTTCTGTGCCAGCAGCCGACGGGACACAGATACGCAGTATTTTGGCCCA	CASSRRDTDTQYF	1	1.2646221941195067E-5	39	TCRBV03	TCRBV03				TCRBV03-01,TCRBV03-02		TCRBD02-01*02	TCRBD02	TCRBD02-01	02				TCRBJ02-03*01	TCRBJ02	TCRBJ02-03	01				4	2	8	3	0	2	42	55	57	-1	62	1	In	VDJ
TCGGCTGCTCCCTCCCAAACATCTGTGTACTTCTGTGCCAGCAGGGCCCCGGACAGTGAAAACACAGATACGCAGTATTTTGGCCCA	CASRAPDSENTDTQYF	1	1.2646221941195067E-5	48	TCRBV06	TCRBV06				TCRBV06-02,TCRBV06-03		TCRBD01-01*01	TCRBD01	TCRBD01-01	01				TCRBJ02-03*01	TCRBJ02	TCRBJ02-03	01				6	6	1	5	6	2	33	44	50	56	62	1	In	VDJ
CTACACACCCTGCAGCCAGAAGACTCGGCCCTGTATCTCTGTGCCAGCAGCCAACAACTAGCGGAAGATACGCAGTATTTTGGCCCA	CASSQQLAEDTQYF	1	1.2646221941195067E-5	42	TCRBV04-02*01	TCRBV04	TCRBV04-02	01				TCRBD02-01	TCRBD02	TCRBD02-01				01,02	TCRBJ02-03*01	TCRBJ02	TCRBJ02-03	01				2	2	3	5	1	5	39	54	56	64	65	1	In	VDJ
GTGAGCACCTTGGAGCTGGGGGACTCGGCCCTTTATCTTTGCGCCAGCAGCTTAGGACAGGCGCAAGATACGCAGTATTTTGGCCCA	CASSLGQAQDTQYF	1	1.2646221941195067E-5	42	TCRBV05-01*01	TCRBV05	TCRBV05-01	01				TCRBD01-01*01	TCRBD01	TCRBD01-01	01				TCRBJ02-03*01	TCRBJ02	TCRBJ02-03	01				2	1	1	4	4	5	39	53	54	61	65	1	In	VDJ
CTAAACCTGAGCTCTCTGGAGCTGGGGGACTCAGCTTTGTATTTCTGTGCCAGCAGCGGCGATCTACATACGCAGTATTTTGGCCCA	CASSGDLHTQYF	1	1.2646221941195067E-5	36	TCRBV09-01	TCRBV09	TCRBV09-01				01,02	TCRBD02-01	TCRBD02	TCRBD02-01				01,02	TCRBJ02-03*01	TCRBJ02	TCRBJ02-03	01				3	5	4	9	1	7	45	58	63	66	67	1	In	VDJ
AACGCCTTGGAGCTGGACGACTCGGCCCTGTATCTCTGTGCCAGCAGCTGGAGGGACAGGGGGCTGAATACGCAGTATTTTGGCCCA	CASSWRDRGLNTQYF	1	1.2646221941195067E-5	45	TCRBV05-04*01	TCRBV05	TCRBV05-04	01				TCRBD01-01*01	TCRBD01	TCRBD01-01	01				TCRBJ02-03*01	TCRBJ02	TCRBJ02-03	01				3	3	0	0	3	7	36	49	52	64	67	1	In	VDJ
CTGAAGGTGCAGCCTGCAGAACTGGAGGATTCTGGAGTTTATTTCTGTGCCAGCAGCCAAGATAGGAATACGCAGTATTTTGGCCCA	CASSQDRNTQYF	1	1.2646221941195067E-5	36	TCRBV14-01*01	TCRBV14	TCRBV14-01	01								TCRBD01,TCRBD02	TCRBD01-01,TCRBD02-01		TCRBJ02-03*01	TCRBJ02	TCRBJ02-03	01				0	2	1	8	0	7	45	62	64	-1	67	1	In	VDJ
TTGGAGATCCAGCGCACAGAGCAGGGGGACTCGGCCATGTATCTCTGTGCCAGCAGCTTAGAGCGGGAGACGCAGTATTTTGGCCCA	CASSLERETQYF	1	1.2646221941195067E-5	36	TCRBV07-09	TCRBV07	TCRBV07-09				01,03	TCRBD02-01*02	TCRBD02	TCRBD02-01	02				TCRBJ02-03*01	TCRBJ02	TCRBJ02-03	01				1	0	6	2	0	9	45	-1	61	-1	69	1	In	VDJ
ATGTGAGCACCTTGGAGCTGGGGGACTCGGCCCTTTATCTTTGCGCCAGCAGCCTGGGCCGGGTCTGGGGAGCTGTTTTTTGGAGAA		1	1.2646221941195067E-5	40	TCRBV05-01*01	TCRBV05	TCRBV05-01	01				TCRBD02-01	TCRBD02	TCRBD02-01				01,02	TCRBJ02-02*01	TCRBJ02	TCRBJ02-02	01				0	2	8	4	3	8	41	57	59	63	66	1	Out	VDJ
CGCACAGAGCAGGGGGACTCGGCCATGTATCTCTGTGCCAGCAGCGAAACCGGGACAGGGGTTTCGGGGGAGCTGTTTTTTGGAGAA	CASSETGTGVSGELFF	2	2.5292443882390135E-5	48	TCRBV07-09	TCRBV07	TCRBV07-09				01,03	TCRBD01-01*01	TCRBD01	TCRBD01-01	01				TCRBJ02-02*01	TCRBJ02	TCRBJ02-02	01				5	6	0	2	5	8	33	45	51	61	66	2	In	VDJ
ACTGTGACATCGGCCCAAAAGAACCCGACAGCTTTCTATCTCTGTGCCAGTAGTAGCAGGGTCCTCGGGGAGCTGTTTTTTGGAGAA	CASSSRVLGELFF	2	2.5292443882390135E-5	39	TCRBV19-01	TCRBV19	TCRBV19-01				01,02	TCRBD01-01*01	TCRBD01	TCRBD01-01	01				TCRBJ02-02*01	TCRBJ02	TCRBJ02-02	01				4	1	4	3	4	7	42	55	56	61	65	2	In	VDJ
GCCTTGGAGCTGGACGACTCGGCCCTGTATCTCTGTGCCAGCAGCTTGAGGGGACAGGGTACGGGCGGGGAGCTGTTTTTTGGAGAA	CASSLRGQGTGGELFF	1	1.2646221941195067E-5	48	TCRBV05-04*01	TCRBV05	TCRBV05-04	01				TCRBD01-01*01	TCRBD01	TCRBD01-01	01				TCRBJ02-02*01	TCRBJ02	TCRBJ02-02	01				1	2	0	3	6	7	33	48	50	59	65	1	In	VDJ
ATCCGGTCCACAAAGCTGGAGGACTCAGCCATGTACTTCTGTGCCAGCAGTGAATCCCCACAGGGCGGGGAGCTGTTTTTTGGAGAA	CASSESPQGGELFF	1	1.2646221941195067E-5	42	TCRBV02-01*01	TCRBV02	TCRBV02-01	01				TCRBD01-01*01	TCRBD01	TCRBD01-01	01				TCRBJ02-02*01	TCRBJ02	TCRBJ02-02	01				2	5	3	3	0	7	39	54	59	-1	65	1	In	VDJ
CTGTCGGCTGCTCCCTCCCAGACATCTGTGTACTTCTGTGCCAGCAGTTTGAGCAGGGGGCGCTCCGGGGAGCTGTTTTTTGGAGAA	CASSLSRGRSGELFF	1	1.2646221941195067E-5	45	TCRBV06-05*01	TCRBV06	TCRBV06-05	01				TCRBD01-01*01	TCRBD01	TCRBD01-01	01				TCRBJ02-02*01	TCRBJ02	TCRBJ02-02	01				4	4	4	0	3	6	36	49	53	61	64	1	In	VDJ
GTCGCCCAGCCCCAACCAGACCTCTCTGTACTTCTGTGCCAGCACCGCTAGCGGGGGGTCAAGGCCGGGGAGCTGTTTTTTGGAGAA		1	1.2646221941195067E-5	47	TCRBV27-01*01	TCRBV27	TCRBV27-01	01				TCRBD02-01*01	TCRBD02	TCRBD02-01	01				TCRBJ02-02*01	TCRBJ02	TCRBJ02-02	01				7	3	4	1	6	6	34	44	47	58	64	1	Out	VDJ
CTGAGGATCCAGCAGGTAGTGCGAGGAGATTCGGCAGCTTATTTCTGTGCCAGCTCACTAACGACCGGGGAGCTGTTTTTTGGAGAA	CASSLTTGELFF	2	2.5292443882390135E-5	36	TCRBV18-01*01	TCRBV18	TCRBV18-01	01								TCRBD01,TCRBD02	TCRBD01-01,TCRBD02-01		TCRBJ02-02*01	TCRBJ02	TCRBJ02-02	01				4	2	3	7	1	5	45	58	60	62	63	2	In	VDJ
GAAGACAGCAGCTTCTACATCTGCAGTGCTAGAGATCCTACTAGCGGGGGGACCACCTCGGGCACCGGGGAGCTGTTTTTTGGAGAA	CSARDPTSGGTTSGTGELFF	1	1.2646221941195067E-5	60	TCRBV20	TCRBV20				TCRBV20-01,TCRBV20-or09_02		TCRBD02-01*01	TCRBD02	TCRBD02-01	01				TCRBJ02-02*01	TCRBJ02	TCRBJ02-02	01				0	4	3	1	11	4	21	35	39	51	62	1	In	VDJ
CTGAGCTCTCTGGAGCTGGGGGACTCAGCTTTGTATTTCTGTGCCAGCAGCCTACAGACAGCCACCGGGGAGCTGTTTTTTGGAGAA	CASSLQTATGELFF	1	1.2646221941195067E-5	42	TCRBV09-01	TCRBV09	TCRBV09-01				01,02	TCRBD01-01*01	TCRBD01	TCRBD01-01	01				TCRBJ02-02*01	TCRBJ02	TCRBJ02-02	01				4	5	2	5	1	4	39	51	56	61	62	1	In	VDJ
AGCACCTTGGAGCTGGGGGACTCGGCCCTTTATCTTTGCGCCAGCAGCTTTATCCCAGGGGACACCGGGGAGCTGTTTTTTGGAGAA	CASSFIPGDTGELFF	1	1.2646221941195067E-5	45	TCRBV05-01*01	TCRBV05	TCRBV05-01	01				TCRBD01-01*01	TCRBD01	TCRBD01-01	01				TCRBJ02-02*01	TCRBJ02	TCRBJ02-02	01				2	5	4	2	0	3	36	50	55	-1	61	1	In	VDJ
ACAGTGACCAGTGCCCATCCTGAAGACAGCAGCTTCTACATCTGCAGCTTGCTGGACAGGGACACCGGGGAGCTGTTTTTTGGAGAA	CSLLDRDTGELFF	1	1.2646221941195067E-5	39	TCRBV20	TCRBV20				TCRBV20-01,TCRBV20-or09_02		TCRBD01-01*01	TCRBD01	TCRBD01-01	01				TCRBJ02-02*01	TCRBJ02	TCRBJ02-02	01				9	6	1	3	0	3	42	47	53	-1	61	1	In	VDJ
ATCCAGCAGGTAGTGCGAGGAGATTCGGCAGCTTATTTCTGTGCCAGCTCACCCCCCGGGAACACCGGGGAGCTGTTTTTTGGAGAA	CASSPPGNTGELFF	2	2.5292443882390135E-5	42	TCRBV18-01*01	TCRBV18	TCRBV18-01	01				TCRBD02-01	TCRBD02	TCRBD02-01				01,02	TCRBJ02-02*01	TCRBJ02	TCRBJ02-02	01				3	3	8	5	0	1	39	53	56	-1	59	2	In	VDJ
AGCACCTTGGAGCTGGGGGACTCGGCCCTTTATCTTTGCGCCAGCAGCGTCGGACGGACGAACACCGGGGAGCTGTTTTTTGGAGAA	CASSVGRTNTGELFF	1	1.2646221941195067E-5	45	TCRBV05-01*01	TCRBV05	TCRBV05-01	01								TCRBD01,TCRBD02	TCRBD01-01,TCRBD02-01		TCRBJ02-02*01	TCRBJ02	TCRBJ02-02	01				4	3	1	7	3	0	36	48	51	55	58	1	In	VDJ
CGCACACAGCAGGAGGACTCGGCCGTGTATCTCTGTGCCAGCAGCCTGCAGGGACACACGAACACCGGGGAGCTGTTTTTTGGAGAA	CASSLQGHTNTGELFF	1	1.2646221941195067E-5	48	TCRBV07-02*01	TCRBV07	TCRBV07-02	01				TCRBD01-01*01	TCRBD01	TCRBD01-01	01				TCRBJ02-02*01	TCRBJ02	TCRBJ02-02	01				5	5	0	6	2	0	33	45	50	56	58	1	In	VDJ
CTGGAGCTTGGTGACTCTGCTGTGTATTTCTGTGCCAGCAGCCAAGATGGGGAGGGCAAGAACACCGGGGAGCTGTTTTTTGGAGAA	CASSQDGEGKNTGELFF	1	1.2646221941195067E-5	51	TCRBV03	TCRBV03				TCRBV03-01,TCRBV03-02		TCRBD02-01*02	TCRBD02	TCRBD02-01	02				TCRBJ02-02*01	TCRBJ02	TCRBJ02-02	01				0	2	9	0	3	1	30	47	49	56	59	1	In	VDJ
ACTCTGACGATCCAGCGCACACAGCAGGAGGACTCGGCCGTGTATCTCTGTGCCAGCAGCACTATACGGGAGCTGTTTTTTGGAGAA	CASSTIRELFF	1	1.2646221941195067E-5	33	TCRBV07-02*01	TCRBV07	TCRBV07-02	01				TCRBD02-01	TCRBD02	TCRBD02-01				01,02	TCRBJ02-02*01	TCRBJ02	TCRBJ02-02	01				5	0	3	9	3	9	48	-1	60	64	67	1	In	VDJ
CCAGTCCACGGAGTCAGGGGACACAGCACTGTATTTCTGTGCCAGTTCTCGACGAGAGGGGGCAGGAGGGAGCTGTTTTTTGGAGAA		2	2.5292443882390135E-5	44	TCRBV21-01*01	TCRBV21	TCRBV21-01	01				TCRBD01-01*01	TCRBD01	TCRBD01-01	01				TCRBJ02-02*01	TCRBJ02	TCRBJ02-02	01				9	11	5	0	4	9	37	45	56	63	67	2	Out	VDJ
AAGATCCAGCCCTCAGAACCCAGGGACTCAGCTGTGTACTTCTGTGCCAGCAGTCGAGGGGCAGGGGCGGGGGCTTTCTTTGGACAA	CASSRGAGAGAFF	1	1.2646221941195067E-5	39	TCRBV12	TCRBV12				TCRBV12-03,TCRBV12-04						TCRBD01,TCRBD02	TCRBD01-01,TCRBD02-01		TCRBJ01-01*01	TCRBJ01	TCRBJ01-01	01				5	7	4	2	5	11	42	54	61	67	72	1	In	VDJ
AACGCCTTGGAGCTGGACGACTCGGCCCTGTATCTCTGTGCCAGCAGCCCACCGGGACAGAGAAGAGGCCGGGCTTTCTTTGGACAA	CASSPPGQRRGRAFF	1	1.2646221941195067E-5	45	TCRBV05-04*01	TCRBV05	TCRBV05-04	01				TCRBD01-01*01	TCRBD01	TCRBD01-01	01				TCRBJ01-01*01	TCRBJ01	TCRBJ01-01	01				4	5	0	5	12	11	36	48	53	60	72	1	In	VDJ
AGGCTGGAGTCGGCTGCTCCCTCCCAGACATCTGTGTACTTCTGTGCCAGCAGTGACGGGACTATTGAACGGGCTTTCTTTGGACAA	CASSDGTIERAFF	1	1.2646221941195067E-5	39	TCRBV06-01*01	TCRBV06	TCRBV06-01	01				TCRBD02-01	TCRBD02	TCRBD02-01				01,02	TCRBJ01-01*01	TCRBJ01	TCRBJ01-01	01				3	1	0	9	8	11	42	56	57	64	72	1	In	VDJ
AACCTGAGCTCTCTGGAGCTGGGGGACTCAGCTTTGTATTTCTGTGCCAGCAGCTCCGAAGGGGGGGGCGTAGCTTTCTTTGGACAA	CASSSEGGGVAFF	1	1.2646221941195067E-5	39	TCRBV09-01	TCRBV09	TCRBV09-01				01,02	TCRBD02-01*01	TCRBD02	TCRBD02-01	01				TCRBJ01-01*01	TCRBJ01	TCRBJ01-01	01				4	6	9	0	4	10	42	54	60	67	71	1	In	VDJ
CTCACTCTGGAGTCTGCTGCCTCCTCCCAGACATCTGTATATTTCTGCGCCAGCAGTCCTGGTTACAGGGGAGCTTTCTTTGGACAA	CASSPGYRGAFF	1	1.2646221941195067E-5	36	TCRBV10-01	TCRBV10	TCRBV10-01				01,02	TCRBD01-01*01	TCRBD01	TCRBD01-01	01				TCRBJ01-01*01	TCRBJ01	TCRBJ01-01	01				5	7	3	2	0	10	45	57	64	-1	71	1	In	VDJ
CAGGTAGTGCGAGGAGATTCGGCAGCTTATTTCTGTGCCAGCTCACCAAGACTCTGGACGGGAAAGGAGTCAGCTTTCTTTGGACAA	CASSPRLWTGKESAFF	2	2.5292443882390135E-5	48	TCRBV18-01*01	TCRBV18	TCRBV18-01	01				TCRBD02-01*02	TCRBD02	TCRBD02-01	02				TCRBJ01-01*01	TCRBJ01	TCRBJ01-01	01				2	10	8	3	8	10	33	48	58	63	71	2	In	VDJ
GTACCTTGGAGATCCAGTCCACGGAGTCAGGGGACACAGCACTGTATTTCTGTGCCAGCAGCAGGGATTGAAGCTTTCTTTGGACAA		2	2.5292443882390135E-5	31	TCRBV21-01*01	TCRBV21	TCRBV21-01	01								TCRBD01,TCRBD02	TCRBD01-01,TCRBD02-01		TCRBJ01-01*01	TCRBJ01	TCRBJ01-01	01				4	0	0	8	1	7	50	-1	63	67	68	2	Out	VDJ
CAGCCCTCAGAACCCAGGGACTCAGCTGTGTATTTTTGTGCTAGTGGTCCCGGGACAGGGGGCGCCTCTGAAGCTTTCTTTGGACAA	CASGPGTGGASEAFF	1	1.2646221941195067E-5	45	TCRBV12-05*01	TCRBV12	TCRBV12-05	01				TCRBD01-01*01	TCRBD01	TCRBD01-01	01				TCRBJ01-01*01	TCRBJ01	TCRBJ01-01	01				5	3	0	0	4	6	36	48	51	63	67	1	In	VDJ
ATCCAGCCTGCAGAGCTTGGGGACTCGGCCATGTATCTCTGTGCCAGTGGGAGACGCGACCTTGACGCTGAAGCTTTCTTTGGACAA	CASGRRDLDAEAFF	2	2.5292443882390135E-5	42	TCRBV11-01*01	TCRBV11	TCRBV11-01	01				TCRBD02-01*02	TCRBD02	TCRBD02-01	02				TCRBJ01-01*01	TCRBJ01	TCRBJ01-01	01				9	1	9	2	14	6	39	47	48	53	67	2	In	VDJ
CTGACGATCCAGCGCACACAGCAGGAGGACTCGGCCGTGTATCTCTGTGCCAGCAGCTTGGGGCACCCTGAAGCTTTCTTTGGACAA	CASSLGHPEAFF	1	1.2646221941195067E-5	36	TCRBV07-02*01	TCRBV07	TCRBV07-02	01				TCRBD01-01*01	TCRBD01	TCRBD01-01	01				TCRBJ01-01*01	TCRBJ01	TCRBJ01-01	01				3	0	7	0	3	6	45	-1	59	64	67	1	In	VDJ
ATCCAGCGCACAGAGCAGCGGGACTCGGCCATGTATCGCTGTGCCAGCAGCTCACAGGGGGCTTGGACTGAAGCTTTCTTTGGACAA	CASSSQGAWTEAFF	1	1.2646221941195067E-5	42	TCRBV07-06*01	TCRBV07	TCRBV07-06	01				TCRBD01-01*01	TCRBD01	TCRBD01-01	01				TCRBJ01-01*01	TCRBJ01	TCRBJ01-01	01				4	1	3	0	4	5	39	52	53	62	66	1	In	VDJ
CTGGAGTCCGCTACCAGCTCCCAGACATCTGTGTACTTCTGTGCCATCAGTGGGGAGGGGTGGAGGACTGAAGCTTTCTTTGGACAA	CAISGEGWRTEAFF	1	1.2646221941195067E-5	42	TCRBV10-03*01	TCRBV10	TCRBV10-03	01				TCRBD02-01*02	TCRBD02	TCRBD02-01	02				TCRBJ01-01*01	TCRBJ01	TCRBJ01-01	01				4	0	9	0	7	5	39	-1	52	59	66	1	In	VDJ
CAGCGCACAGAGCAGGGGGACTCGGCCATGTATCTCTGTGCCAGCAGTTTCAACAGGGGTTTGCTCACTGAAGCTTTCTTTGGACAA	CASSFNRGLLTEAFF	1	1.2646221941195067E-5	45	TCRBV07-09	TCRBV07	TCRBV07-09				01,03	TCRBD01-01*01	TCRBD01	TCRBD01-01	01				TCRBJ01-01*01	TCRBJ01	TCRBJ01-01	01				6	5	3	2	6	4	36	47	52	59	65	1	In	VDJ
GTGACATCGGCCCAAAAGAACCCGACAGCTTTCTATCTCTGTGCCAGTAGTATAACGTCAGGGGGCACTGAAGCTTTCTTTGGACAA	CASSITSGGTEAFF	1	1.2646221941195067E-5	42	TCRBV19-01	TCRBV19	TCRBV19-01				01,02	TCRBD01-01*01	TCRBD01	TCRBD01-01	01				TCRBJ01-01*01	TCRBJ01	TCRBJ01-01	01				2	4	4	1	0	4	39	54	58	-1	65	1	In	VDJ
AGCACCTTGGAGCTGGGGGACTCGGCCCTTTATCTTTGCGCCAGCGTCGAATCGACAGTATCGGGCACTGAAGCTTTCTTTGGACAA	CASVESTVSGTEAFF	1	1.2646221941195067E-5	45	TCRBV05-01*01	TCRBV05	TCRBV05-01	01				TCRBD01-01*01	TCRBD01	TCRBD01-01	01				TCRBJ01-01*01	TCRBJ01	TCRBJ01-01	01				7	8	2	5	7	4	36	45	53	58	65	1	In	VDJ
CTGGAGTCCGCTACCAGCTCCCAGACATCTGTGTACTTCTGTGCCATCAGTAGACAGGGGGCGGGCACTGAAGCTTTCTTTGGACAA	CAISRQGAGTEAFF	1	1.2646221941195067E-5	42	TCRBV10-03*01	TCRBV10	TCRBV10-03	01				TCRBD01-01*01	TCRBD01	TCRBD01-01	01				TCRBJ01-01*01	TCRBJ01	TCRBJ01-01	01				5	1	2	0	3	4	39	51	52	62	65	1	In	VDJ
ACTCTGGAGTCAGCTACCCGCTCCCAGACATCTGTGTATTTCTGCGCCAGCAGGGGGGGCGTCCGCACTGAAGCTTTCTTTGGACAA	CASRGGVRTEAFF	1	1.2646221941195067E-5	39	TCRBV10-02*01	TCRBV10	TCRBV10-02	01								TCRBD01,TCRBD02	TCRBD01-01,TCRBD02-01		TCRBJ01-01*01	TCRBJ01	TCRBJ01-01	01				6	1	6	0	5	4	42	53	54	60	65	1	In	VDJ
AATGTGAACGCCTTGGAGCTGGACGACTCGGCCCTGTATCTCTGTGCCAGCAGCTTTGAACGGAGCACTGAAGCTTTCTTTGGACAA	CASSFERSTEAFF	1	1.2646221941195067E-5	39	TCRBV05-04*01	TCRBV05	TCRBV05-04	01				TCRBD02-01*02	TCRBD02	TCRBD02-01	02				TCRBJ01-01*01	TCRBJ01	TCRBJ01-01	01				2	5	10	2	0	4	42	56	61	-1	65	1	In	VDJ
ATCCTGGAGTCGCCCAGCCCCAACCAGACCTCTCTGTACTTCTGTGCCAGCAGTTTAGGGAGGGCCACTGAAGCTTTCTTTGGACAA	CASSLGRATEAFF	1	1.2646221941195067E-5	39	TCRBV27-01*01	TCRBV27	TCRBV27-01	01				TCRBD02-01*02	TCRBD02	TCRBD02-01	02				TCRBJ01-01*01	TCRBJ01	TCRBJ01-01	01				2	0	9	0	1	4	42	-1	57	64	65	1	In	VDJ
GTGAGCAACATGAGCCCTGAAGACAGCAGTATATATCTCTGCAGCGTTGCTACAAGACACAGGGCCACTGAAGCTTTCTTTGGACAA	CSVATRHRATEAFF	1	1.2646221941195067E-5	42	TCRBV29-01*01	TCRBV29	TCRBV29-01	01				TCRBD01-01*01	TCRBD01	TCRBD01-01	01				TCRBJ01-01*01	TCRBJ01	TCRBJ01-01	01				4	9	3	3	1	4	39	49	58	64	65	1	In	VDJ
ACATCGGCCCAAAAGAACCCGACAGCTTTCTATCTCTGTGCCAGCCAAACTCGACAGGGAATTTACACTGAAGCTTTCTTTGGACAA	CASQTRQGIYTEAFF	1	1.2646221941195067E-5	45	TCRBV19-01	TCRBV19	TCRBV19-01				01,02	TCRBD01-01*01	TCRBD01	TCRBD01-01	01				TCRBJ01-01*01	TCRBJ01	TCRBJ01-01	01				9	8	2	3	5	3	36	44	52	59	64	1	In	VDJ
TTGGAGCTGGGGGACTCGGCCCTTTATCTTTGCGCCAGCAGCTTGGATAGCGGCCCCACTGGGGACACTGAAGCTTTCTTTGGACAA	CASSLDSGPTGDTEAFF	1	1.2646221941195067E-5	51	TCRBV05-01*01	TCRBV05	TCRBV05-01	01				TCRBD02-01	TCRBD02	TCRBD02-01				01,02	TCRBJ01-01*01	TCRBJ01	TCRBJ01-01	01				0	1	5	5	11	3	30	46	47	53	64	1	In	VDJ
ATCAATTCCCTGGAGCTTGGTGACTCTGCTGTGTATTTCTGTGCCAGCAGCCCAAAGGGGAGGGACACTGAAGCTTTCTTTGGACAA	CASSPKGRDTEAFF	1	1.2646221941195067E-5	42	TCRBV03	TCRBV03				TCRBV03-01,TCRBV03-02		TCRBD02-01*02	TCRBD02	TCRBD02-01	02				TCRBJ01-01*01	TCRBJ01	TCRBJ01-01	01				4	5	9	0	0	3	39	52	57	-1	64	1	In	VDJ
AGCTCTCTGGAGCTGGGGGACTCAGCTTTGTATTTCTGTGCCAGCAGCGGATATTCGGGGCCGGACACTGAAGCTTTCTTTGGACAA	CASSGYSGPDTEAFF	1	1.2646221941195067E-5	45	TCRBV09-01	TCRBV09	TCRBV09-01				01,02					TCRBD01,TCRBD02	TCRBD01-01,TCRBD02-01		TCRBJ01-01*01	TCRBJ01	TCRBJ01-01	01				3	7	7	0	3	3	36	49	56	61	64	1	In	VDJ
TCCCTCCCAGACATCTGTGTACTTCTGTGCCAGCAGTGAAAGACGACAGGTAAATTTTTCGAGGACACTGAAGCTTTCTTTGGACAA		1	1.2646221941195067E-5	56	TCRBV06-01*01	TCRBV06	TCRBV06-01	01				TCRBD01-01*01	TCRBD01	TCRBD01-01	01				TCRBJ01-01*01	TCRBJ01	TCRBJ01-01	01				2	4	2	4	14	3	25	40	44	50	64	1	Out	VDJ
TCAATTCCCTGGAGCTTGGTGACTCTGCTGTGTATTTCTGTGCCAGCAGCCAAGAGGAAACCCGACACTGAAGCTTTCTTTGGACAA		1	1.2646221941195067E-5	43	TCRBV03	TCRBV03				TCRBV03-01,TCRBV03-02						TCRBD01,TCRBD02	TCRBD01-01,TCRBD02-01		TCRBJ01-01*01	TCRBJ01	TCRBJ01-01	01				0	0	1	8	6	3	38	-1	55	58	64	1	Out	VDJ
GTGAGCACCTTGGAGCTGGGGGACTCGGCCCTTTATCTTTGCGCCAGCAGCCCTGGACAGGTTAACACTGAAGCTTTCTTTGGACAA	CASSPGQVNTEAFF	1	1.2646221941195067E-5	42	TCRBV05-01*01	TCRBV05	TCRBV05-01	01				TCRBD01-01*01	TCRBD01	TCRBD01-01	01				TCRBJ01-01*01	TCRBJ01	TCRBJ01-01	01				4	3	1	4	2	2	39	51	54	61	63	1	In	VDJ
CACAGCAGGAGGACTCGGCCGTGTATCTCTGTGCCAGCAGCTACGTAAAACAGGGGTGGGGGTAACACTGAAGCTTTCTTTGGACAA		1	1.2646221941195067E-5	52	TCRBV07-02*01	TCRBV07	TCRBV07-02	01				TCRBD01-01*01	TCRBD01	TCRBD01-01	01				TCRBJ01-01*01	TCRBJ01	TCRBJ01-01	01				4	7	3	2	7	2	29	42	49	56	63	1	Out	VDJ
ATCCGGTCCACAAAGCTGGAGGACTCAGCCATGTACTTCTGTGCCAGCAGTGTAGGAGCCTTGAACACTGAAGCTTTCTTTGGACAA	CASSVGALNTEAFF	1	1.2646221941195067E-5	42	TCRBV02-01*01	TCRBV02	TCRBV02-01	01				TCRBD02-01*02	TCRBD02	TCRBD02-01	02				TCRBJ01-01*01	TCRBJ01	TCRBJ01-01	01				4	2	10	2	3	0	39	52	54	58	61	1	In	VDJ
AGGCTGGAGTCGGCTGCTCCCTCCCAGACATCTGTGTACTTCTGTGCCAGCAGCCGACAATTGAACACTGAAGCTTTCTTTGGACAA	CASSRQLNTEAFF	1	1.2646221941195067E-5	39	TCRBV06-01*01	TCRBV06	TCRBV06-01	01				TCRBD01-01*01	TCRBD01	TCRBD01-01	01				TCRBJ01-01*01	TCRBJ01	TCRBJ01-01	01				6	2	2	6	2	0	42	53	55	59	61	1	In	VDJ
ATCCGGTCCACAAAGCTGGAGGACTCAGCCATGTACTTCTGTGCCAGCAGCTTGCGGACGGTGAACACTGAAGCTTTCTTTGGACAA	CASSLRTVNTEAFF	1	1.2646221941195067E-5	42	TCRBV02-01*01	TCRBV02	TCRBV02-01	01								TCRBD01,TCRBD02	TCRBD01-01,TCRBD02-01		TCRBJ01-01*01	TCRBJ01	TCRBJ01-01	01				6	5	1	7	2	0	39	50	55	59	61	1	In	VDJ
CTGGAGTCGCCCAGCCCCAACCAGACCTCTCTGTACTTCTGTGCCAGCAGAGCGACAGCCGTGAACACTGAAGCTTTCTTTGGACAA	CASRATAVNTEAFF	1	1.2646221941195067E-5	42	TCRBV27-01*01	TCRBV27	TCRBV27-01	01				TCRBD01-01*01	TCRBD01	TCRBD01-01	01				TCRBJ01-01*01	TCRBJ01	TCRBJ01-01	01				6	3	2	5	3	0	39	50	53	58	61	1	In	VDJ
GGAGCTGGGGGACTCGGCCCTTTATCTTTGCGCCAGCAGCTTGGCCGGGACAGGGGGCGAGTGAACACTGAAGCTTTCTTTGGACAA		1	1.2646221941195067E-5	53	TCRBV05-01*01	TCRBV05	TCRBV05-01	01				TCRBD01-01*01	TCRBD01	TCRBD01-01	01				TCRBJ01-01*01	TCRBJ01	TCRBJ01-01	01				0	2	0	0	3	0	28	44	46	58	61	1	Out	VDJ
CACATCAATTCCCTGGAGCTTGGTGACTCTGCTGTGTATTTCTGTGCCAGCAGCCAATGGCTGAACACTGAAGCTTTCTTTGGACAA	CASSQWLNTEAFF	1	1.2646221941195067E-5	39	TCRBV03	TCRBV03				TCRBV03-01,TCRBV03-02		TCRBD01-01*01	TCRBD01	TCRBD01-01	01				TCRBJ01-01*01	TCRBJ01	TCRBJ01-01	01				2	1	9	0	0	0	42	57	58	-1	61	1	In	VDJ
ATCCGGTCCACAAAGCTGGAGGACTCAGCCATGTACTTCTGTGCCAGCACTGATTACAGGATGAACACTGAAGCTTTCTTTGGACAA	CASTDYRMNTEAFF	1	1.2646221941195067E-5	42	TCRBV02-01*01	TCRBV02	TCRBV02-01	01				TCRBD01-01*01	TCRBD01	TCRBD01-01	01				TCRBJ01-01*01	TCRBJ01	TCRBJ01-01	01				3	2	3	4	1	0	39	53	55	60	61	1	In	VDJ
CAGCGCACACAGCAGGAGGACTCCGCCGTGTATCTCTGTGCCAGCAGCTTAGAGGGCAGGGGGAACACTGAAGCTTTCTTTGGACAA	CASSLEGRGNTEAFF	1	1.2646221941195067E-5	45	TCRBV07-08*01	TCRBV07	TCRBV07-08	01				TCRBD01-01*01	TCRBD01	TCRBD01-01	01				TCRBJ01-01*01	TCRBJ01	TCRBJ01-01	01				1	4	4	2	0	1	36	52	56	-1	62	1	In	VDJ
CAGCAGGTAGTGCGAGGAGATTCGGCAGCTTATTTCTGTGCCAGCTTTAGTCGGGAGACGGGGAACACTGAAGCTTTCTTTGGACAA	CASFSRETGNTEAFF	2	2.5292443882390135E-5	45	TCRBV18-01*01	TCRBV18	TCRBV18-01	01				TCRBD02-01*02	TCRBD02	TCRBD02-01	02				TCRBJ01-01*01	TCRBJ01	TCRBJ01-01	01				7	5	8	2	5	1	36	46	51	57	62	2	In	VDJ
ATCCAGCGCACAGAGCAGGGGGACTCGGCCATGTATCTCTGTGCCAGCAGCTTAGTTTCAGGGAACACTGAAGCTTTCTTTGGACAA	CASSLVSGNTEAFF	1	1.2646221941195067E-5	42	TCRBV07-09	TCRBV07	TCRBV07-09				01,03	TCRBD01-01*01	TCRBD01	TCRBD01-01	01				TCRBJ01-01*01	TCRBJ01	TCRBJ01-01	01				1	3	4	4	0	1	39	55	58	-1	62	1	In	VDJ
CTGGAGTCGGCTGCTCCCTCCCAGACATCTGTGTACTTCTGTGCCAGCAACCCCTACGGGGCGAACACTGAAGCTTTCTTTGGACAA	CASNPYGANTEAFF	1	1.2646221941195067E-5	42	TCRBV06-01*01	TCRBV06	TCRBV06-01	01								TCRBD01,TCRBD02	TCRBD01-01,TCRBD02-01		TCRBJ01-01*01	TCRBJ01	TCRBJ01-01	01				7	8	7	0	0	1	39	49	57	-1	62	1	In	VDJ
ATCCAGCGCACAGAGCAGGGGGACTCGGCCATGTATCTCTGTGCCAGCAGCTTAGTTCCCCCGAACACTGAAGCTTTCTTTGGACAA	CASSLVPPNTEAFF	1	1.2646221941195067E-5	42	TCRBV07-09	TCRBV07	TCRBV07-09				01,03								TCRBJ01-01*01	TCRBJ01	TCRBJ01-01	01				1	0	0	0	7	1	39	-1	-1	55	62	1	In	VJ
CAGCAGGTAGTGCGAGGAGATTCGGCAGCTTATTTCTGTGCCAGCTCACCACCAGAACCGACGAACACTGAAGCTTTCTTTGGACAA	CASSPPEPTNTEAFF	2	2.5292443882390135E-5	45	TCRBV18-01*01	TCRBV18	TCRBV18-01	01								TCRBD01,TCRBD02	TCRBD01-01,TCRBD02-01		TCRBJ01-01*01	TCRBJ01	TCRBJ01-01	01				0	6	2	7	0	1	36	53	59	-1	62	2	In	VDJ
GTGAGCACCTTGGAGCTGGGGGACTCGGCCCTTTATCTTTGCGCCAGCAGCGCCGAACAGGAGAACACTGAAGCTTTCTTTGGACAA	CASSAEQENTEAFF	1	1.2646221941195067E-5	42	TCRBV05-01*01	TCRBV05	TCRBV05-01	01				TCRBD01-01*01	TCRBD01	TCRBD01-01	01				TCRBJ01-01*01	TCRBJ01	TCRBJ01-01	01				4	5	3	4	1	1	39	51	56	61	62	1	In	VDJ
AAGATCCAGCCCTCAGAACCCAGGGACTCAGCTGTGTACTTCTGTGCCAGCAGTTTCCGACAGAACACTGAAGCTTTCTTTGGACAA	CASSFRQNTEAFF	1	1.2646221941195067E-5	39	TCRBV12	TCRBV12				TCRBV12-03,TCRBV12-04		TCRBD01-01*01	TCRBD01	TCRBD01-01	01				TCRBJ01-01*01	TCRBJ01	TCRBJ01-01	01				3	2	2	6	0	1	42	56	58	-1	62	1	In	VDJ
TTGGCTGCTCCCTCCCAGACATCTGTGTACTTCTGTGCCAGCAGCATTGGGACGCCTGTTTCAAACACTGAAGCTTTCTTTGGACAA	CASSIGTPVSNTEAFF	1	1.2646221941195067E-5	48	TCRBV06-06	TCRBV06	TCRBV06-06				01,02					TCRBD01,TCRBD02	TCRBD01-01,TCRBD02-01		TCRBJ01-01*01	TCRBJ01	TCRBJ01-01	01				6	4	0	7	10	2	33	44	48	53	63	1	In	VDJ
CACCTACACACCCTGCAGCCAGAAGACTCGGCCCTGTATCTCTGCGCCAGCAGCCAAGGACAGGGAACTGAAGCTTTCTTTGGACAA	CASSQGQGTEAFF	1	1.2646221941195067E-5	39	TCRBV04-03*01	TCRBV04	TCRBV04-03	01				TCRBD01-01*01	TCRBD01	TCRBD01-01	01				TCRBJ01-01*01	TCRBJ01	TCRBJ01-01	01				1	0	2	3	1	5	42	-1	58	65	66	1	In	VDJ
GAGATCCAGCGCACAGAGCAGGGGGACTCGGCCATGTATCTCTGTGCCAGCCCCCAAACAGGGGGCGATGAAGCTTTCTTTGGACAA	CASPQTGGDEAFF	1	1.2646221941195067E-5	39	TCRBV07-09	TCRBV07	TCRBV07-09				01,03	TCRBD01-01*01	TCRBD01	TCRBD01-01	01				TCRBJ01-01*01	TCRBJ01	TCRBJ01-01	01				8	6	3	0	2	7	42	51	57	66	68	1	In	VDJ
ACTGTGACATCGGCCCAAAAGAACCCGACAGCTTTCTATCTCTGTGCCAGTATTAAAGCATCAGGGCTCCAAGCTTTCTTTGGACAA	CASIKASGLQAFF	1	1.2646221941195067E-5	39	TCRBV19-01	TCRBV19	TCRBV19-01				01,02	TCRBD01-01*01	TCRBD01	TCRBD01-01	01				TCRBJ01-01*01	TCRBJ01	TCRBJ01-01	01				7	9	4	3	4	9	42	52	61	66	70	1	In	VDJ
CCTTGGAGATCCAGCGCACAGAGCAGGGGGACTCGGCCATGTATCTCTGTGCCAGCAGCTGGAAGTGGGGAAAATTTCTTTGGACAA		1	1.2646221941195067E-5	34	TCRBV07-09	TCRBV07	TCRBV07-09				01,03					TCRBD01,TCRBD02	TCRBD01-01,TCRBD02-01		TCRBJ01-01*01	TCRBJ01	TCRBJ01-01	01				4	7	0	8	3	13	47	60	67	71	74	1	Out	VDJ
TACCTTCATGTGGTCGCACTGCAGCAAGAAGACTCAGCTGCGTATCTCTGCACGGGTTGAGAGGGGGGTTGGCTGTTTTTTGGCAGT	CTG*EGGWLFF	1	1.2646221941195067E-5	33	TCRBV01-01*01	TCRBV01	TCRBV01-01	01								TCRBD01,TCRBD02	TCRBD01-01,TCRBD02-01		TCRBJ01-04*01	TCRBJ01	TCRBJ01-04	01				12	8	5	1	5	14	48	53	61	67	72	1	Stop	VDJ
CCCAGCCCCAACCAGACCTCTCTGTACTTCTGTGCCAGCAGTTCCTGACCCCTGACAGAGGGGGGTGAAAAACTGTTTTTTGGCAGT	CASSS*PLTEGGEKLFF	1	1.2646221941195067E-5	51	TCRBV27-01*01	TCRBV27	TCRBV27-01	01								TCRBD01,TCRBD02	TCRBD01-01,TCRBD02-01		TCRBJ01-04*01	TCRBJ01	TCRBJ01-04	01				4	15	5	1	1	7	30	43	58	64	65	1	Stop	VDJ
ACCAGTGCCCATCCTGAAGACAGCAGCTTCTACATCTGCAGTGCTAGTGACCCGGGCCGGAGTAATGAAAAACTGTTTTTTGGCAGT	CSASDPGRSNEKLFF	1	1.2646221941195067E-5	45	TCRBV20	TCRBV20				TCRBV20-01,TCRBV20-or09_02						TCRBD01,TCRBD02	TCRBD01-01,TCRBD02-01		TCRBJ01-04*01	TCRBJ01	TCRBJ01-04	01				3	6	8	0	5	4	36	47	53	57	62	1	In	VDJ
CTGGAGTCGGCTGCTCCCTCCCAGACATCTGTGTACTTCTGTGCCAGCAGTACCGGGGGCACTAATGAAAAACTGTTTTTTGGCAGT	CASSTGGTNEKLFF	1	1.2646221941195067E-5	42	TCRBV06-01*01	TCRBV06	TCRBV06-01	01								TCRBD01,TCRBD02	TCRBD01-01,TCRBD02-01		TCRBJ01-04*01	TCRBJ01	TCRBJ01-04	01				5	3	6	0	0	2	39	51	54	-1	60	1	In	VDJ
ACAGTGACCAGTGCCCATCCTGAAGACAGCAGCTTCTACATCTGCAGTGCTAGGGACCCAACTAATGAAAAACTGTTTTTTGGCAGT	CSARDPTNEKLFF	1	1.2646221941195067E-5	39	TCRBV20	TCRBV20				TCRBV20-01,TCRBV20-or09_02						TCRBD01,TCRBD02	TCRBD01-01,TCRBD02-01		TCRBJ01-04*01	TCRBJ01	TCRBJ01-04	01				3	0	1	7	1	0	42	-1	53	57	58	1	In	VDJ
CTGGAGTCGCCCAGCCCCAACCAGACCTCTCTGTACTTCTGTGCCAGCAGCCACTTGACAGGGGTGGAAAAACTGTTTTTTGGCAGT	CASSHLTGVEKLFF	1	1.2646221941195067E-5	42	TCRBV27-01*01	TCRBV27	TCRBV27-01	01				TCRBD01-01*01	TCRBD01	TCRBD01-01	01				TCRBJ01-04*01	TCRBJ01	TCRBJ01-04	01				6	6	2	2	2	8	39	50	56	64	66	1	In	VDJ
CAGCGCACAGAGCAGGGGGACTCGGCCATGTATCTCTGTGCCAGCAGCTTAGTGGAGAACATGCGGGAAAAACTGTTTTTTGGCAGT	CASSLVENMREKLFF	1	1.2646221941195067E-5	45	TCRBV07-09	TCRBV07	TCRBV07-09				01,03	TCRBD02-01	TCRBD02	TCRBD02-01				01,02	TCRBJ01-04*01	TCRBJ01	TCRBJ01-04	01				1	10	7	5	0	8	36	52	62	-1	66	1	In	VDJ
GTGAACGCCTTGTTGCTGGGGGACTCGGCCCTGTATCTCTGTGCCAGCAGCTCTCGGACAGGGGAGGAAAAACTGTTTTTTGGCAGT	CASSSRTGEEKLFF	1	1.2646221941195067E-5	42	TCRBV05-05*01	TCRBV05	TCRBV05-05	01				TCRBD01-01*01	TCRBD01	TCRBD01-01	01				TCRBJ01-04*01	TCRBJ01	TCRBJ01-04	01				3	3	1	2	2	8	39	52	55	64	66	1	In	VDJ
GTGAGCACCTTGGAGCTGGGGGACTCGGCCCTTTATCTTTGCGCCAGCAGCTTGTCGGTAGGGCGCGAAAAACTGTTTTTTGGCAGT	CASSLSVGREKLFF	1	1.2646221941195067E-5	42	TCRBV05-01*01	TCRBV05	TCRBV05-01	01								TCRBD01,TCRBD02	TCRBD01-01,TCRBD02-01		TCRBJ01-04*01	TCRBJ01	TCRBJ01-04	01				1	5	5	3	3	8	39	54	59	63	66	1	In	VDJ
AAGATCCGGTCCACAAAGCTGGAGGACTCAGCCATGTACTTCTGTGCCAGCAAGATACAGGTATCATGGCCCCAGCATTTTGGTGAT	CASKIQVSWPQHF	1	1.2646221941195067E-5	39	TCRBV02-01*01	TCRBV02	TCRBV02-01	01				TCRBD01-01*01	TCRBD01	TCRBD01-01	01				TCRBJ01-05*01	TCRBJ01	TCRBJ01-05	01				7	4	3	4	7	9	42	52	56	61	68	1	In	VDJ
ATCCAGCGCACAGAGCAGGGGGACTCGGCCATGTATCTCTGTGCCAGCAGCTTAGAGGGGAGGTAGGAGCCCCAGCATTTTGGTGAT	CASSLEGR*EPQHF	1	1.2646221941195067E-5	42	TCRBV07-09	TCRBV07	TCRBV07-09				01,03	TCRBD02-01*02	TCRBD02	TCRBD02-01	02				TCRBJ01-05*01	TCRBJ01	TCRBJ01-05	01				1	2	9	1	4	8	39	55	57	63	67	1	Stop	VDJ
CTGGGGTTGGAGTCGGCTGCTCCCTCCCAAACATCTGTGTACTTCTGTGCCAGCAGTTACCTCGGTCAGCCCCAGCATTTTGGTGAT	CASSYLGQPQHF	1	1.2646221941195067E-5	36	TCRBV06	TCRBV06				TCRBV06-02,TCRBV06-03		TCRBD02-01	TCRBD02	TCRBD02-01				01,02	TCRBJ01-05*01	TCRBJ01	TCRBJ01-05	01				2	2	8	5	0	6	45	60	62	-1	65	1	In	VDJ
GAGTCCGCCAGCACCAACCAGACATCTATGTACCTCTGTGCCAGCAGTCCCCGACACGAGGGTAGTCAGCCCCAGCATTTTGGTGAT	CASSPRHEGSQPQHF	2	2.5292443882390135E-5	45	TCRBV28-01*01	TCRBV28	TCRBV28-01	01				TCRBD02-01*02	TCRBD02	TCRBD02-01	02				TCRBJ01-05*01	TCRBJ01	TCRBJ01-05	01				5	9	11	0	3	6	36	48	57	62	65	2	In	VDJ
CGCTCACCAGGCCTGGGGGACGCAGCCATGTACCTGTGTGCCACCAGCCTTGGACAGGGGGCAGCTCAGCCCCAGCATTTTGGTGAT	CATSLGQGAAQPQHF	1	1.2646221941195067E-5	45	TCRBV15-01*01	TCRBV15	TCRBV15-01	01				TCRBD01-01*01	TCRBD01	TCRBD01-01	01				TCRBJ01-05*01	TCRBJ01	TCRBJ01-05	01				5	3	1	0	3	6	36	48	51	62	65	1	In	VDJ
CAGCCCTCAGAACCCAGGGACTCAGCTGTGTACTTCTGTGCCAGCAGTCTCCAGCCCCCAGGGACTCAGCCCCAGCATTTTGGTGAT	CASSLQPPGTQPQHF	1	1.2646221941195067E-5	45	TCRBV12	TCRBV12				TCRBV12-03,TCRBV12-04						TCRBD01,TCRBD02	TCRBD01-01,TCRBD02-01		TCRBJ01-05*01	TCRBJ01	TCRBJ01-05	01				5	12	0	7	0	6	36	48	60	-1	65	1	In	VDJ
GTGACCAGTGCCCATCCTGAAGACAGCAGCTTCTACATCTGCAGTGCCCGGGGACAGCTTAGGGATCAGCCCCAGCATTTTGGTGAT	CSARGQLRDQPQHF	1	1.2646221941195067E-5	42	TCRBV20	TCRBV20				TCRBV20-01,TCRBV20-or09_02		TCRBD01-01*01	TCRBD01	TCRBD01-01	01				TCRBJ01-05*01	TCRBJ01	TCRBJ01-05	01				6	3	0	5	7	5	39	47	50	57	64	1	In	VDJ
CTGGAGTCCGCCAGCACCAACCAGACATCTATGTACCTCTGTGCCAGTGCACCGGGACAGCAAGATCAGCCCCAGCATTTTGGTGAT	CASAPGQQDQPQHF	2	2.5292443882390135E-5	42	TCRBV28-01*01	TCRBV28	TCRBV28-01	01				TCRBD01-01*01	TCRBD01	TCRBD01-01	01				TCRBJ01-05*01	TCRBJ01	TCRBJ01-05	01				9	6	0	5	4	5	39	47	53	60	64	2	In	VDJ
CAGCAGGTAGTGCGAGGAGATTCGGCAGCTTATTTCTGTGCCAGCTCACCCCCGGGACAGGGTCATCAGCCCCAGCATTTTGGTGAT	CASSPPGQGHQPQHF	2	2.5292443882390135E-5	45	TCRBV18-01*01	TCRBV18	TCRBV18-01	01				TCRBD01-01*01	TCRBD01	TCRBD01-01	01				TCRBJ01-05*01	TCRBJ01	TCRBJ01-05	01				3	3	0	3	2	5	36	50	53	62	64	2	In	VDJ
CTGTCGGCTGCTCCCTCCCAGACATCTGTGTACTTCTGTGCCAGCAGGAGCCTAGGACCAGGTAATCAGCCCCAGCATTTTGGTGAT	CASRSLGPGNQPQHF	1	1.2646221941195067E-5	45	TCRBV06-05*01	TCRBV06	TCRBV06-05	01								TCRBD01,TCRBD02	TCRBD01-01,TCRBD02-01		TCRBJ01-05*01	TCRBJ01	TCRBJ01-05	01				6	7	1	7	5	4	36	47	54	58	63	1	In	VDJ
GAGTCGCCCAGCCCCAACCAGACCTCTCTGTACTTCTGTGCCAGCAGTTTGGAGGGGGCTTGGAATCAGCCCCAGCATTTTGGTGAT	CASSLEGAWNQPQHF	1	1.2646221941195067E-5	45	TCRBV27-01*01	TCRBV27	TCRBV27-01	01				TCRBD01-01*01	TCRBD01	TCRBD01-01	01				TCRBJ01-05*01	TCRBJ01	TCRBJ01-05	01				3	2	5	0	4	4	36	50	52	59	63	1	In	VDJ
ATCCAGCGCACAGAGCAGGGGGACTCGGCCATGTATCTCTGTGCCAGCAGCTTAGGGACACGGAATCAGCCCCAGCATTTTGGTGAT	CASSLGTRNQPQHF	1	1.2646221941195067E-5	42	TCRBV07-09	TCRBV07	TCRBV07-09				01,03	TCRBD01-01*01	TCRBD01	TCRBD01-01	01				TCRBJ01-05*01	TCRBJ01	TCRBJ01-05	01				1	0	1	6	3	4	39	-1	55	60	63	1	In	VDJ
CGCACACAGAAGGAGGACTCCGCCGTGTATCTCTGTGCCAGCACCGCCGCGGCGGTAGGGACGAATCAGCCCCAGCATTTTGGTGAT	CASTAAAVGTNQPQHF	1	1.2646221941195067E-5	48	TCRBV07-08*02	TCRBV07	TCRBV07-08	02								TCRBD01,TCRBD02	TCRBD01-01,TCRBD02-01		TCRBJ01-05*01	TCRBJ01	TCRBJ01-05	01				7	14	0	7	1	4	33	43	57	62	63	1	In	VDJ
AAGCTGGAGGACTCAGCCATGTACTTCTGTGCCAGCAGTACCAAGACAGGGTTGGAGATTGGCAATCAGCCCCAGCATTTTGGTGAT	CASSTKTGLEIGNQPQHF	1	1.2646221941195067E-5	54	TCRBV02-01*01	TCRBV02	TCRBV02-01	01				TCRBD01-01*01	TCRBD01	TCRBD01-01	01				TCRBJ01-05*01	TCRBJ01	TCRBJ01-05	01				5	5	2	3	10	2	27	39	44	51	61	1	In	VDJ
GACATCCGCTCACCAGGCCTGGGGGACGCAGCCATGTACCTGTGTGCCACCAGCAGAGGTGGCAATCAGCCCCAGCATTTTGGTGAT	CATSRGGNQPQHF	1	1.2646221941195067E-5	39	TCRBV15-01*01	TCRBV15	TCRBV15-01	01											TCRBJ01-05*01	TCRBJ01	TCRBJ01-05	01				1	0	0	0	3	2	42	-1	-1	58	61	1	In	VJ
CTGGAGTCCGCTACCAGCTCCCAGACATCTGTGTACTTCTGTGCCATCAGTGAGGGCCAGGGCAATCAGCCCCAGCATTTTGGTGAT	CAISEGQGNQPQHF	1	1.2646221941195067E-5	42	TCRBV10-03*01	TCRBV10	TCRBV10-03	01				TCRBD01-01*01	TCRBD01	TCRBD01-01	01				TCRBJ01-05*01	TCRBJ01	TCRBJ01-05	01				2	3	4	4	0	2	39	54	57	-1	61	1	In	VDJ
GTGCCCATCCTGAAGACAGCAGCTTCTACATCTGCAGTGCTAGAGTTTTACAGGGGGCCTAGCAATCAGCCCCAGCATTTTGGTGAT		1	1.2646221941195067E-5	49	TCRBV20	TCRBV20				TCRBV20-01,TCRBV20-or09_02		TCRBD01-01*01	TCRBD01	TCRBD01-01	01				TCRBJ01-05*01	TCRBJ01	TCRBJ01-05	01				1	4	3	0	1	0	32	45	49	58	59	1	Out	VDJ
GAGTCCGCCAGCACCAACCAGACATCTATGTACCTCTGTGCCAGCAGTTTAGGAGGGGATAGCAATCAGCCCCAGCATTTTGGTGAT	CASSLGGDSNQPQHF	2	2.5292443882390135E-5	45	TCRBV28-01*01	TCRBV28	TCRBV28-01	01				TCRBD02-01*02	TCRBD02	TCRBD02-01	02				TCRBJ01-05*01	TCRBJ01	TCRBJ01-05	01				2	0	10	0	2	0	36	-1	51	57	59	2	In	VDJ
GGAGCTGGGGGACTCGGCCCTTTATCTTTGCGCCAGCAGCTCCCCCTCGGAGGGAAGGGAAGCAATCAGCCCCAGCATTTTGGTGAT		1	1.2646221941195067E-5	53	TCRBV05-01*01	TCRBV05	TCRBV05-01	01				TCRBD02-01*02	TCRBD02	TCRBD02-01	02				TCRBJ01-05*01	TCRBJ01	TCRBJ01-05	01				3	7	10	0	6	1	28	41	48	54	60	1	Out	VDJ
AATGTGAACGCCTTGGAGCTGGAGGACTCGGCCCTGTATCTCTGTGTTTCACAGGCGCGGACCAATCAGCCCCAGCATTTTGGTGAT	CVSQARTNQPQHF	1	1.2646221941195067E-5	39	TCRBV05-08*01	TCRBV05	TCRBV05-08	01				TCRBD01-01*01	TCRBD01	TCRBD01-01	01				TCRBJ01-05*01	TCRBJ01	TCRBJ01-05	01				12	4	3	4	7	3	42	46	50	55	62	1	In	VDJ
ACCAGTGCCCATCCTGAAGACAGCAGCTTCTACATCTGCAGTGCTAGAGATCCTTTCAGGGACAATCAGCCCCAGCATTTTGGTGAT	CSARDPFRDNQPQHF	1	1.2646221941195067E-5	45	TCRBV20	TCRBV20				TCRBV20-01,TCRBV20-or09_02		TCRBD01-01*01	TCRBD01	TCRBD01-01	01				TCRBJ01-05*01	TCRBJ01	TCRBJ01-05	01				0	6	4	3	1	3	36	50	56	61	62	1	In	VDJ
TTGGAGATCCAGCGCACAGAGCAGGGGGACTCGGCCATGTATCTCTGTGCCAGCAGCTTACAAAATCAGCCCCAGCATTTTGGTGAT	CASSLQNQPQHF	1	1.2646221941195067E-5	36	TCRBV07-09	TCRBV07	TCRBV07-09				01,03	TCRBD01-01*01	TCRBD01	TCRBD01-01	01				TCRBJ01-05*01	TCRBJ01	TCRBJ01-05	01				2	0	4	6	1	4	45	-1	60	62	63	1	In	VDJ
AATGTGAACGCCTTGGAGCTGGACGACTCGGCCCTGTATCTCTGTGCCAGCAGCAAAGCCCCGGGGCAGCCCCAGCATTTTGGTGAT	CASSKAPGQPQHF	1	1.2646221941195067E-5	39	TCRBV05-04*01	TCRBV05	TCRBV05-04	01				TCRBD02-01*01	TCRBD02	TCRBD02-01	01				TCRBJ01-05*01	TCRBJ01	TCRBJ01-05	01				4	7	8	3	0	7	42	54	61	-1	66	1	In	VDJ
CTGACGATCCAGCGCACAGAGCAGCGGGACTCGGCCATGTATCGCTGTGCCAGCAGCCCGTACAGGGGTGGCTACACCTTCGGTTCG	CASSPYRGGYTF	1	1.2646221941195067E-5	36	TCRBV07-06*01	TCRBV07	TCRBV07-06	01				TCRBD01-01*01	TCRBD01	TCRBD01-01	01				TCRBJ01-02*01	TCRBJ01	TCRBJ01-02	01				5	4	3	2	0	7	45	57	61	-1	68	1	In	VDJ
TCGCTCAGGCTGGAGTCGGCTGCTCCCTCCCAGACATCTGTGTACTTCTGTGCCAGCAAGGAAAACGGTGGCTACACCTTCGGTTCG	CASKENGGYTF	1	1.2646221941195067E-5	33	TCRBV06-01*01	TCRBV06	TCRBV06-01	01								TCRBD01,TCRBD02	TCRBD01-01,TCRBD02-01		TCRBJ01-02*01	TCRBJ01	TCRBJ01-02	01				7	1	1	8	6	7	48	58	59	62	68	1	In	VDJ
GGGTTGGAGTCGGCTGCTCCCTCCCAAACATCTGTGTACTTCTGTGCCAGCAGCTCCGCGAGGGGTAGTGGCTACACCTTCGGTTCG	CASSSARGSGYTF	1	1.2646221941195067E-5	39	TCRBV06	TCRBV06				TCRBV06-02,TCRBV06-03						TCRBD01,TCRBD02	TCRBD01-01,TCRBD02-01		TCRBJ01-02*01	TCRBJ01	TCRBJ01-02	01				6	7	5	2	3	7	42	53	60	65	68	1	In	VDJ
CTCAGGCTGGAGTTGGCTGCTCCCTCCCAGACATCTGTGTACTTCTGTGCCAGCAGTTACTCGAGTTATGGCTACACCTTCGGTTCG	CASSYSSYGYTF	1	1.2646221941195067E-5	36	TCRBV06-06	TCRBV06	TCRBV06-06				01,02	TCRBD02-01*02	TCRBD02	TCRBD02-01	02				TCRBJ01-02*01	TCRBJ01	TCRBJ01-02	01				0	0	11	2	1	5	45	-1	62	65	66	1	In	VDJ
ATCAATTCCCTGGAGCTTGGTGACTCTGCTGTGTATTTCTGTGCCAGCAGCCTCTCAGTCCCCTTGTATGGCTACACCTTCGGTTCG	CASSLSVPLYGYTF	1	1.2646221941195067E-5	42	TCRBV03	TCRBV03				TCRBV03-01,TCRBV03-02		TCRBD01-01*01	TCRBD01	TCRBD01-01	01				TCRBJ01-02*01	TCRBJ01	TCRBJ01-02	01				4	3	4	5	8	5	39	52	55	58	66	1	In	VDJ
AATTCCCTGGAGCTTGGTGACTCTGCTGTGTATTTCTGTGCCAGCAGCCACGCCCCGGGGCCGGGGTATGGCTACACCTTCGGTTCG	CASSHAPGPGYGYTF	1	1.2646221941195067E-5	45	TCRBV03	TCRBV03				TCRBV03-01,TCRBV03-02						TCRBD01,TCRBD02	TCRBD01-01,TCRBD02-01		TCRBJ01-02*01	TCRBJ01	TCRBJ01-02	01				3	6	7	0	5	5	36	50	56	61	66	1	In	VDJ
AGCACCTTGGAGCTGGGGGACTCGGCCCTTTATCTTTGCGCCAGCAAAGTGGAGGGGCGATCGGCGTATGGCTACACCTTCGGTTCG	CASKVEGRSAYGYTF	1	1.2646221941195067E-5	45	TCRBV05-01*01	TCRBV05	TCRBV05-01	01				TCRBD02-01*02	TCRBD02	TCRBD02-01	02				TCRBJ01-02*01	TCRBJ01	TCRBJ01-02	01				6	4	10	0	10	5	36	46	50	56	66	1	In	VDJ
ATCCTGGAGTCGCCCAGCCCCAACCAGACCTCTCTGTACTTCTGTGCCAGCGGTGGAGCAGGGCAGTATGGCTACACCTTCGGTTCG	CASGGAGQYGYTF	1	1.2646221941195067E-5	39	TCRBV27-01*01	TCRBV27	TCRBV27-01	01				TCRBD01-01*01	TCRBD01	TCRBD01-01	01				TCRBJ01-02*01	TCRBJ01	TCRBJ01-02	01				8	7	4	3	3	5	42	51	58	63	66	1	In	VDJ
ACAGAGCAGGGGGACTCGGCCATGTATCTCTGTGCCAGCAGCGAAACCTCCAATCCAGCGGGGTTCTATGGCTACACCTTCGGTTCG	CASSETSNPAGFYGYTF	1	1.2646221941195067E-5	51	TCRBV07-09	TCRBV07	TCRBV07-09				01,03	TCRBD02-01*01	TCRBD02	TCRBD02-01	01				TCRBJ01-02*01	TCRBJ01	TCRBJ01-02	01				5	14	6	3	2	4	30	42	56	63	65	1	In	VDJ
CGCACACAGCAGGAGGACTCCGCCGTGTATCTCTGTGCCAGCAGCTTTTAAGGGTCAGCAAGGCTCTATGGCTACACCTTCGGTTCG	CASSF*GSARLYGYTF	1	1.2646221941195067E-5	48	TCRBV07-08*01	TCRBV07	TCRBV07-08	01								TCRBD01,TCRBD02	TCRBD01-01,TCRBD02-01		TCRBJ01-02*01	TCRBJ01	TCRBJ01-02	01				3	3	5	3	11	4	33	47	50	54	65	1	Stop	VDJ
AACGCCTTGGAGCTGGACGACTCGGCCCTGTATCTCTGTGCCAGCACCCTTTGGGCAGGAACTGGCTATGGCTACACCTTCGGTTCG	CASTLWAGTGYGYTF	1	1.2646221941195067E-5	45	TCRBV05-04*01	TCRBV05	TCRBV05-04	01				TCRBD01-01*01	TCRBD01	TCRBD01-01	01				TCRBJ01-02*01	TCRBJ01	TCRBJ01-02	01				6	9	4	4	6	4	36	46	55	59	65	1	In	VDJ
CTGAAGATCCAGCCCTCAGAACCCAGGGACTCAGCTGTGTACTTCTGTGCCAGTCTGGGGGGGGGCTATGGCTACACCTTCGGTTCG	CASLGGGYGYTF	1	1.2646221941195067E-5	36	TCRBV12	TCRBV12				TCRBV12-03,TCRBV12-04		TCRBD02-01*01	TCRBD02	TCRBD02-01	01				TCRBJ01-02*01	TCRBJ01	TCRBJ01-02	01				9	3	9	0	2	4	45	53	56	63	65	1	In	VDJ
GTGACCAGTGCCCATCCTGAAGACAGCAGCTTCTACATCTGCAGTGCTAGCCCCCCGAGGGGGAGCTATGGCTACACCTTCGGTTCG	CSASPPRGSYGYTF	1	1.2646221941195067E-5	42	TCRBV20	TCRBV20				TCRBV20-01,TCRBV20-or09_02		TCRBD01-01*01	TCRBD01	TCRBD01-01	01				TCRBJ01-02*01	TCRBJ01	TCRBJ01-02	01				3	7	5	1	2	4	39	50	57	63	65	1	In	VDJ
CTGGAGTTGGCTGCTCCCTCCCAGACATCTGTGTACTTCTGTGCCAGCAGTTACGCGGGTCAGAGCTATGGCTACACCTTCGGTTCG	CASSYAGQSYGYTF	1	1.2646221941195067E-5	42	TCRBV06-06	TCRBV06	TCRBV06-06				01,02	TCRBD02-01	TCRBD02	TCRBD02-01				01,02	TCRBJ01-02*01	TCRBJ01	TCRBJ01-02	01				2	0	7	4	6	4	39	-1	54	59	65	1	In	VDJ
CTACCCGCTCCCAGACATCTGTGTATTTCTGCGCCACCCCAAGGTCCTATTGAGGCAACAGAAAGCTATGGCTACACCTTCGGTTCG		1	1.2646221941195067E-5	52	TCRBV10-02*01	TCRBV10	TCRBV10-02	01								TCRBD01,TCRBD02	TCRBD01-01,TCRBD02-01		TCRBJ01-02*01	TCRBJ01	TCRBJ01-02	01				10	21	3	5	4	4	29	36	57	61	65	1	Out	VDJ
AATGTGAACGCCTTGGAGCTGGAGGACTCGGCCCTGTATCTCTGTGCCAGCAGCTTGAAGGGGTCCTATGGCTACACCTTCGGTTCG	CASSLKGSYGYTF	1	1.2646221941195067E-5	39	TCRBV05-08*01	TCRBV05	TCRBV05-08	01				TCRBD01-01*01	TCRBD01	TCRBD01-01	01				TCRBJ01-02*01	TCRBJ01	TCRBJ01-02	01				1	1	5	2	2	4	42	57	58	63	65	1	In	VDJ
AATGTGAACGCCTTGGAGCTGGACGACTCGGCCCTGTATCTCTGTGCCAGCAGCTTGAAGTTCTCCTATGGCTACACCTTCGGTTCG	CASSLKFSYGYTF	1	1.2646221941195067E-5	39	TCRBV05-04*01	TCRBV05	TCRBV05-04	01								TCRBD01,TCRBD02	TCRBD01-01,TCRBD02-01		TCRBJ01-02*01	TCRBJ01	TCRBJ01-02	01				1	1	5	5	5	4	42	57	58	60	65	1	In	VDJ
ATCCAGCGCACACAGCAGGAGGACTCGGCCGTGTATCTCTGTGCCAGCAGCTTACAGGGGGCGCCCTATGGCTACACCTTCGGTTCG	CASSLQGAPYGYTF	1	1.2646221941195067E-5	42	TCRBV07-02*01	TCRBV07	TCRBV07-02	01				TCRBD01-01*01	TCRBD01	TCRBD01-01	01				TCRBJ01-02*01	TCRBJ01	TCRBJ01-02	01				2	0	4	0	3	4	39	-1	54	62	65	1	In	VDJ
CTGTATATTTCTGCGCCAGCAGTTTGACGGAAAGATCGCGAAAGACCTATGGGATCGCGAAAGACCTATGGCTACACCTTCGGTTCG		1	1.2646221941195067E-5	70	TCRBV10-01	TCRBV10	TCRBV10-01				01,02					TCRBD01,TCRBD02	TCRBD01-01,TCRBD02-01		TCRBJ01-02*01	TCRBJ01	TCRBJ01-02	01				5	27	0	8	11	4	11	23	50	54	65	1	Out	VDJ
AGTGCCCATCCTGAAGACAGCAGCTTCTACATCTGCAGTGCTAGAGCGCCGGGTGTCGGGGATTACTATGGCTACACCTTCGGTTCG	CSARAPGVGDYYGYTF	1	1.2646221941195067E-5	48	TCRBV20	TCRBV20				TCRBV20-01,TCRBV20-or09_02		TCRBD02-01*01	TCRBD02	TCRBD02-01	01				TCRBJ01-02*01	TCRBJ01	TCRBJ01-02	01				1	10	8	3	3	3	33	46	56	61	64	1	In	VDJ
CTGCTGTCGGCTGCTCCCTCCCAGACATCTGTGTACTTCTGTGCCAGTACGGGGGTTGGGGGCTACTATGGCTACACCTTCGGTTCG	CASTGVGGYYGYTF	1	1.2646221941195067E-5	42	TCRBV06-05*01	TCRBV06	TCRBV06-05	01								TCRBD01,TCRBD02	TCRBD01-01,TCRBD02-01		TCRBJ01-02*01	TCRBJ01	TCRBJ01-02	01				9	10	6	0	1	3	39	47	57	63	64	1	In	VDJ
TCCACAAAGCTGGAGGACTCAGCCATGTACTTCTGTGCCAGCAGTGATTCGGGCCGGACAGGGGACTATGGCTACACCTTCGGTTCG	CASSDSGRTGDYGYTF	1	1.2646221941195067E-5	48	TCRBV02-01*01	TCRBV02	TCRBV02-01	01				TCRBD01-01*01	TCRBD01	TCRBD01-01	01				TCRBJ01-02*01	TCRBJ01	TCRBJ01-02	01				3	8	1	2	0	3	33	47	55	-1	64	1	In	VDJ
ATCCAGCCCTCAGAACCCAGGGACTCAGCTGTGTACTTCTGTGCCAGCAGGCGAGGGGGATCGGACTATGGCTACACCTTCGGTTCG	CASRRGGSDYGYTF	1	1.2646221941195067E-5	42	TCRBV12	TCRBV12				TCRBV12-03,TCRBV12-04		TCRBD01-01*01	TCRBD01	TCRBD01-01	01				TCRBJ01-02*01	TCRBJ01	TCRBJ01-02	01				6	3	5	1	5	3	39	50	53	59	64	1	In	VDJ
TCCGCTACCAGCTCCCAGACATCTGTGTACTTCTGTGCCATCAATGAACCGGGACAGGGGGCGGACTATGGCTACACCTTCGGTTCG	CAINEPGQGADYGYTF	1	1.2646221941195067E-5	48	TCRBV10-03*01	TCRBV10	TCRBV10-03	01				TCRBD01-01*01	TCRBD01	TCRBD01-01	01				TCRBJ01-02*01	TCRBJ01	TCRBJ01-02	01				3	3	0	0	2	3	33	47	50	62	64	1	In	VDJ
CGCACAGAGCAGGGGGACTCGGCCATGTATCTCTGTGCCAGCAGCTTAGCGACAGGTTATTTTAACTATGGCTACACCTTCGGTTCG	CASSLATGYFNYGYTF	1	1.2646221941195067E-5	48	TCRBV07-09	TCRBV07	TCRBV07-09				01,03	TCRBD01-01*01	TCRBD01	TCRBD01-01	01				TCRBJ01-02*01	TCRBJ01	TCRBJ01-02	01				0	0	2	4	6	1	33	-1	50	56	62	1	In	VDJ
ACCAGTGCCCATCCTGAAGACAGCAGCTTCTACATCTGCCGCGCCTCTCCCGGGGTCAGAGCTAACTATGGCTACACCTTCGGTTCG	CRASPGVRANYGYTF	1	1.2646221941195067E-5	45	TCRBV20	TCRBV20				TCRBV20-01,TCRBV20-or09_02		TCRBD02-01*01	TCRBD02	TCRBD02-01	01				TCRBJ01-02*01	TCRBJ01	TCRBJ01-02	01				11	11	8	3	6	0	36	39	50	55	61	1	In	VDJ
CCCTCCCAGACATCTGTGTACTTCTGTGCCAGCAGTGAAAGGCCCCCGGGACAGGAGTTCACTAACTATGGCTACACCTTCGGTTCG	CASSERPPGQEFTNYGYTF	1	1.2646221941195067E-5	57	TCRBV06-01*01	TCRBV06	TCRBV06-01	01				TCRBD01-01*01	TCRBD01	TCRBD01-01	01				TCRBJ01-02*01	TCRBJ01	TCRBJ01-02	01				2	8	0	4	6	0	24	39	47	55	61	1	In	VDJ
CTGAGCTCTCTGGAGCTGGGGGACTCAGCTTTGTATTTCTGTGCCAGCAGCGTAGGGCAAACTAACTATGGCTACACCTTCGGTTCG	CASSVGQTNYGYTF	1	1.2646221941195067E-5	42	TCRBV09-01	TCRBV09	TCRBV09-01				01,02	TCRBD01-01*01	TCRBD01	TCRBD01-01	01				TCRBJ01-02*01	TCRBJ01	TCRBJ01-02	01				0	0	9	0	3	0	39	-1	55	58	61	1	In	VDJ
TCCAGCGCACAGAGCGGGGGGACTCAGCCGTGTATCTCTGTGCCAGCAGCTTAAAGAACACCGAACTATGGCTACACCTTCGGTTCG		2	2.5292443882390135E-5	43	TCRBV07-03*01	TCRBV07	TCRBV07-03	01				TCRBD01-01*01	TCRBD01	TCRBD01-01	01				TCRBJ01-02*01	TCRBJ01	TCRBJ01-02	01				1	3	3	6	3	2	38	54	57	60	63	2	Out	VDJ
ACCAGTGCCCATCCTGAAGACAGCAGCTTCTACATCTGCAGTGCTAAGAAGCGGGCATTGCAGAACTATGGCTACACCTTCGGTTCG	CSAKKRALQNYGYTF	1	1.2646221941195067E-5	45	TCRBV20	TCRBV20				TCRBV20-01,TCRBV20-or09_02		TCRBD02-01	TCRBD02	TCRBD02-01				01,02	TCRBJ01-02*01	TCRBJ01	TCRBJ01-02	01				4	3	6	4	8	2	36	46	49	55	63	1	In	VDJ
GCCCATCCTGAAGACAGCAGCTTCTACATCTGCAGTGCTAGAGATTTGATCGGGGACAAAGCCAACTATGGCTACACCTTCGGTTCG	CSARDLIGDKANYGYTF	1	1.2646221941195067E-5	51	TCRBV20	TCRBV20				TCRBV20-01,TCRBV20-or09_02		TCRBD01-01*01	TCRBD01	TCRBD01-01	01				TCRBJ01-02*01	TCRBJ01	TCRBJ01-02	01				0	8	0	6	5	2	30	44	52	58	63	1	In	VDJ
AATTCCCTGGAGCTTGGTGACTCTGCTGTGTATTTCTGTGCCAGCAGCCAAGAAGCCAGGGTAAACTATGGCTACACCTTCGGTTCG	CASSQEARVNYGYTF	1	1.2646221941195067E-5	45	TCRBV03	TCRBV03				TCRBV03-01,TCRBV03-02		TCRBD01-01*01	TCRBD01	TCRBD01-01	01				TCRBJ01-02*01	TCRBJ01	TCRBJ01-02	01				0	3	4	3	2	2	36	53	56	61	63	1	In	VDJ
ATCAATTCCCTGGAGCTTGGTGACTCTGCTGTGTATTTCTGTGCCAGCAGCCCAGGAGGGGGAAACTATGGCTACACCTTCGGTTCG	CASSPGGGNYGYTF	1	1.2646221941195067E-5	42	TCRBV03	TCRBV03				TCRBV03-01,TCRBV03-02						TCRBD01,TCRBD02	TCRBD01-01,TCRBD02-01		TCRBJ01-02*01	TCRBJ01	TCRBJ01-02	01				4	4	5	1	1	2	39	52	56	62	63	1	In	VDJ
GTGACATCGGCCCAAAAGAACCCGACAGCTTTCTATCTCTGTGCCAGTAGGCCCGGACAGGGGTTATATGGCTACACCTTCGGTTCG	CASRPGQGLYGYTF	1	1.2646221941195067E-5	42	TCRBV19-01	TCRBV19	TCRBV19-01				01,02	TCRBD01-01*01	TCRBD01	TCRBD01-01	01				TCRBJ01-02*01	TCRBJ01	TCRBJ01-02	01				6	4	1	2	3	5	39	50	54	63	66	1	In	VDJ
CTCACTCTGGAGTCAGCTACCCGCTCCCAGACATCTGTGTATTTCTGCGCCAGCAACCGGGACAGCCATGGCTACACCTTCGGTTCG	CASNRDSHGYTF	1	1.2646221941195067E-5	36	TCRBV10-02*01	TCRBV10	TCRBV10-02	01				TCRBD01-01*01	TCRBD01	TCRBD01-01	01				TCRBJ01-02*01	TCRBJ01	TCRBJ01-02	01				7	3	0	5	2	6	45	55	58	65	67	1	In	VDJ
CTGGAGTTGGCTGCTCCCTCCCAGACATCTGTGTACTTCTGTGCCAGCAGTTACTCCGGCCAGGGCAATGGCTACACCTTCGGTTCG	CASSYSGQGNGYTF	1	1.2646221941195067E-5	42	TCRBV06-06	TCRBV06	TCRBV06-06				01,02	TCRBD01-01*01	TCRBD01	TCRBD01-01	01				TCRBJ01-02*01	TCRBJ01	TCRBJ01-02	01				0	4	4	3	2	6	39	56	60	65	67	1	In	VDJ
AACGCCTTGTTGCTGGGGGACTCGGCCCTGTATCTCTGTGCCAGCACCTCCGGTGCGGTAAAAGAGAGGGGCTACACCTTCGGTTCG	CASTSGAVKERGYTF	1	1.2646221941195067E-5	45	TCRBV05-05*01	TCRBV05	TCRBV05-05	01				TCRBD02-01	TCRBD02	TCRBD02-01				01,02	TCRBJ01-02*01	TCRBJ01	TCRBJ01-02	01				6	8	7	5	11	8	36	46	54	58	69	1	In	VDJ
AGGATCCAGCAGGTAGTGCGAGGAGATTCGGCAGCTTATTTCTGTGCCAGCTCATCCGGGACAGGAAGGGGCTACACCTTCGGTTCG	CASSSGTGRGYTF	2	2.5292443882390135E-5	39	TCRBV18-01*01	TCRBV18	TCRBV18-01	01				TCRBD01-01*01	TCRBD01	TCRBD01-01	01				TCRBJ01-02*01	TCRBJ01	TCRBJ01-02	01				5	3	0	4	4	8	42	54	57	65	69	2	In	VDJ
ACATCGGCCCAAAAGAACCCGACAGCTTTCTATCTCTGTGCCAGTAGTGCCTTCCTGGGACAAGTGGGCGGCTACACCTTCGGTTCG	CASSAFLGQVGGYTF	1	1.2646221941195067E-5	45	TCRBV19-01	TCRBV19	TCRBV19-01				01,02	TCRBD01-01*01	TCRBD01	TCRBD01-01	01				TCRBJ01-02*01	TCRBJ01	TCRBJ01-02	01				5	8	0	6	7	8	36	48	56	62	69	1	In	VDJ
AAGATCCAGCCCTCAGAACCCAGGGACTCAGCTGTGTACTTCTGTGCCAGCAGTTTAGCGCAGGGTTACGGCTACACCTTCGGTTCG	CASSLAQGYGYTF	1	1.2646221941195067E-5	39	TCRBV12	TCRBV12				TCRBV12-03,TCRBV12-04		TCRBD01-01*01	TCRBD01	TCRBD01-01	01				TCRBJ01-02*01	TCRBJ01	TCRBJ01-02	01				0	1	4	3	4	8	42	59	60	65	69	1	In	VDJ
GAGATCCAGCGCACAGAGCAGGGGGACTCGGCCATGTATCTCTGTGCCAGCAACGACCCCCCGGCGGACGGCTACACCTTCGGTTCG	CASNDPPADGYTF	1	1.2646221941195067E-5	39	TCRBV07-09	TCRBV07	TCRBV07-09				01,03					TCRBD01,TCRBD02	TCRBD01-01,TCRBD02-01		TCRBJ01-02*01	TCRBJ01	TCRBJ01-02	01				7	13	1	7	0	8	42	52	65	-1	69	1	In	VDJ
ACAGTGACCAGTGCCCATCCTGAAGACAGCAGCTTCTACATCTGCAGTGCTAGAGATGGGGCAGGGGGAGGCTACACCTTCGGTTCG	CSARDGAGGGYTF	1	1.2646221941195067E-5	39	TCRBV20	TCRBV20				TCRBV20-01,TCRBV20-or09_02		TCRBD01-01*01	TCRBD01	TCRBD01-01	01				TCRBJ01-02*01	TCRBJ01	TCRBJ01-02	01				0	5	4	1	1	8	42	56	61	68	69	1	In	VDJ
ATGAGCTCCTTGGAGCTGGGGGACTCAGCCCTGTACTTCTGTGCCAGCAGCTTCCCCTCCGGAGGACGAGGCTACACCTTCGGTTCG	CASSFPSGGRGYTF	1	1.2646221941195067E-5	42	TCRBV13-01*01	TCRBV13	TCRBV13-01	01				TCRBD02-01*02	TCRBD02	TCRBD02-01	02				TCRBJ01-02*01	TCRBJ01	TCRBJ01-02	01				3	7	10	1	4	8	39	53	60	65	69	1	In	VDJ
CTTCACATCAATTCCCTGGAGCTTGGTGACTCTGCTGTGTATTTCTGTGCCAGCAGCCGTCAGGACAGTCGCTACACCTTCGGTTCG	CASSRQDSRYTF	1	1.2646221941195067E-5	36	TCRBV03	TCRBV03				TCRBV03-01,TCRBV03-02		TCRBD01-01*01	TCRBD01	TCRBD01-01	01				TCRBJ01-02*01	TCRBJ01	TCRBJ01-02	01				4	4	1	5	2	9	45	58	62	68	70	1	In	VDJ
CAGCGCACACAGCAGGAGGACTCGGCCGTGTATCTCTGTGCCAGCAGCTTAGCGTTCCAGGGGGCAGGGGAGCAGTACTTCGGGCCG	CASSLAFQGAGEQYF	1	1.2646221941195067E-5	45	TCRBV07-02*01	TCRBV07	TCRBV07-02	01				TCRBD01-01*01	TCRBD01	TCRBD01-01	01				TCRBJ02-07*01	TCRBJ02	TCRBJ02-07	01				0	4	4	0	4	7	36	53	57	65	69	1	In	VDJ
GTGACCAGTGCCCATCCTGAAGACAGCAGCTTCTACATCTGCAGTGCTAGAGAGAGCGGGGGGGCCCGGGAGCAGTACTTCGGGCCG	CSARESGGAREQYF	1	1.2646221941195067E-5	42	TCRBV20	TCRBV20				TCRBV20-01,TCRBV20-or09_02		TCRBD02-01*01	TCRBD02	TCRBD02-01	01				TCRBJ02-07*01	TCRBJ02	TCRBJ02-07	01				0	1	6	0	5	7	39	53	54	64	69	1	In	VDJ
GGTGACTCTGCTGTGTATTTCTGTGCCAGCAGCCAATCCCAGGCGACTCGGACTGGACGTTAGTTGGGCGAGCAGTACTTCGGGCCG	CASSQSQATRTGR*LGEQYF	1	1.2646221941195067E-5	60	TCRBV03	TCRBV03				TCRBV03-01,TCRBV03-02		TCRBD02-01	TCRBD02	TCRBD02-01				01,02	TCRBJ02-07*01	TCRBJ02	TCRBJ02-07	01				2	13	1	10	14	6	21	36	49	54	68	1	Stop	VDJ
ATGTGAGCACCTTGGAGCTGGGGGACTCGGCCCTTTATCTTTGCGCCAGCAGCTTCTAGGGGTTTTTACGAGCAGTACTTCGGGCCG		1	1.2646221941195067E-5	40	TCRBV05-01*01	TCRBV05	TCRBV05-01	01				TCRBD01-01*01	TCRBD01	TCRBD01-01	01				TCRBJ02-07*01	TCRBJ02	TCRBJ02-07	01				2	2	5	2	4	4	41	55	57	62	66	1	Out	VDJ
ATCCAGCAGGTAGTGCGAGGAGATTCGGCAGCTTATTTCTGTGCCAGCTCACTCGACAGGTCCCCTTACGAGCAGTACTTCGGGCCG	CASSLDRSPYEQYF	1	1.2646221941195067E-5	42	TCRBV18-01*01	TCRBV18	TCRBV18-01	01				TCRBD01-01*01	TCRBD01	TCRBD01-01	01				TCRBJ02-07*01	TCRBJ02	TCRBJ02-07	01				4	2	2	4	6	4	39	52	54	60	66	1	In	VDJ
CCAGGCCTGGGGGACGCAGCCATGTACCTGTGTGCCACCAGCAGAGATCTAGGACTTACCACTAATTACGAGCAGTACTTCGGGCCG	CATSRDLGLTTNYEQYF	1	1.2646221941195067E-5	51	TCRBV15-01*01	TCRBV15	TCRBV15-01	01				TCRBD02-01	TCRBD02	TCRBD02-01				01,02	TCRBJ02-07*01	TCRBJ02	TCRBJ02-07	01				0	4	1	10	10	4	30	47	51	56	66	1	In	VDJ
AGAGCAAGGGCGACTCGGCTGTGTATCTCTGTGCCAGAAGCCCGGTGGGTCCCAGACAGGGAGTTGTACGAGCAGTACTTCGGGCCG		1	1.2646221941195067E-5	52	TCRBV07-05*01	TCRBV07	TCRBV07-05	01				TCRBD01-01*01	TCRBD01	TCRBD01-01	01				TCRBJ02-07*01	TCRBJ02	TCRBJ02-07	01				4	13	2	3	5	4	29	41	54	61	66	1	Out	VDJ
AAGATCCGGTCCACAAAGCTGGAGGACTCAGCCATGTACTTCTGTGCCGGCACCACGGGGGAGGCGTACGAGCAGTACTTCGGGCCG	CAGTTGEAYEQYF	1	1.2646221941195067E-5	39	TCRBV02-01*01	TCRBV02	TCRBV02-01	01				TCRBD02-01	TCRBD02	TCRBD02-01				01,02	TCRBJ02-07*01	TCRBJ02	TCRBJ02-07	01				7	3	8	2	5	4	42	52	55	61	66	1	In	VDJ
AATGTGAGCACCTTGGAGCTGGGGGACTCGGCCCTTTATCTTTGCGCCAGCAGCTTGTCTGGGGAGTACGAGCAGTACTTCGGGCCG	CASSLSGEYEQYF	1	1.2646221941195067E-5	39	TCRBV05-01*01	TCRBV05	TCRBV05-01	01				TCRBD02-01*02	TCRBD02	TCRBD02-01	02				TCRBJ02-07*01	TCRBJ02	TCRBJ02-07	01				1	4	9	2	0	4	42	57	61	-1	66	1	In	VDJ
AGCTGGGGGACTCGGCCCTTTATCTTTGCGCCAGCAGCTTGGACGGGACAGCCAGCAGGGTACCTCTACGAGCAGTACTTCGGGCCG		1	1.2646221941195067E-5	55	TCRBV05-01*01	TCRBV05	TCRBV05-01	01				TCRBD01-01*01	TCRBD01	TCRBD01-01	01				TCRBJ02-07*01	TCRBJ02	TCRBJ02-07	01				0	2	0	5	14	3	26	42	44	51	65	1	Out	VDJ
GGAGTCGCCCAGCCCCAACCAGACCTCTCTGTACTTCTGTGCCAGCAACCTTCCCCGGGACGCCGCTACGAGCAGTACTTCGGGCCG		1	1.2646221941195067E-5	44	TCRBV27-01*01	TCRBV27	TCRBV27-01	01								TCRBD01,TCRBD02	TCRBD01-01,TCRBD02-01		TCRBJ02-07*01	TCRBJ02	TCRBJ02-07	01				7	9	0	7	4	3	37	47	56	61	65	1	Out	VDJ
ACTCTGGAGTCTGCTGCCTCCTCCCAGACATCTGTATATTTCTGCGCCAGCAGTGAGTCGTGGAGCTACGAGCAGTACTTCGGGCCG	CASSESWSYEQYF	1	1.2646221941195067E-5	39	TCRBV10-01	TCRBV10	TCRBV10-01				01,02	TCRBD02-01*02	TCRBD02	TCRBD02-01	02				TCRBJ02-07*01	TCRBJ02	TCRBJ02-07	01				0	2	10	2	0	3	42	59	61	-1	65	1	In	VDJ
GAGTCGCCCAGCCCCAACCAGACCTCTCTGTACTTCTGTGCCAGCAGTCCCCGACTAGCGGGGAGCTACGAGCAGTACTTCGGGCCG	CASSPRLAGSYEQYF	1	1.2646221941195067E-5	45	TCRBV27-01*01	TCRBV27	TCRBV27-01	01				TCRBD02-01*01	TCRBD02	TCRBD02-01	01				TCRBJ02-07*01	TCRBJ02	TCRBJ02-07	01				5	4	2	3	2	3	36	48	52	63	65	1	In	VDJ
ACTGTGACATCGGCCCAAAAGAACCCGACAGCTTTCTATCTCTGTGCCAGTAGTAGGACCTATTCCTACGAGCAGTACTTCGGGCCG	CASSRTYSYEQYF	1	1.2646221941195067E-5	39	TCRBV19-01	TCRBV19	TCRBV19-01				01,02					TCRBD01,TCRBD02	TCRBD01-01,TCRBD02-01		TCRBJ02-07*01	TCRBJ02	TCRBJ02-07	01				4	0	1	7	4	1	42	-1	55	59	63	1	In	VDJ
ATTCTGGAGTCCGCCAGCACCAACCAGACATCTATGTACCTCTGTGCCAGCACCTCGGCAGGGTCCTACGAGCAGTACTTCGGGCCG	CASTSAGSYEQYF	2	2.5292443882390135E-5	39	TCRBV28-01*01	TCRBV28	TCRBV28-01	01				TCRBD01-01*01	TCRBD01	TCRBD01-01	01				TCRBJ02-07*01	TCRBJ02	TCRBJ02-07	01				7	6	4	3	0	1	42	52	58	-1	63	2	In	VDJ
CTGCTGTCGGCTGCTCCCTCCCAGACATCTGTGTACTTCTGTGCCAGCAGCAGACAAGGACGGTCCTACGAGCAGTACTTCGGGCCG	CASSRQGRSYEQYF	1	1.2646221941195067E-5	42	TCRBV06-05*01	TCRBV06	TCRBV06-05	01								TCRBD01,TCRBD02	TCRBD01-01,TCRBD02-01		TCRBJ02-07*01	TCRBJ02	TCRBJ02-07	01				6	7	1	7	2	1	39	50	57	61	63	1	In	VDJ
CTGAGCTCTCTGGAGCTGGGGGACTCAGCTTTGTATTTCTGTGCCAGCAGCCCGTCTGGCGTCTCCTACGAGCAGTACTTCGGGCCG	CASSPSGVSYEQYF	1	1.2646221941195067E-5	42	TCRBV09-01	TCRBV09	TCRBV09-01				01,02					TCRBD01,TCRBD02	TCRBD01-01,TCRBD02-01		TCRBJ02-07*01	TCRBJ02	TCRBJ02-07	01				4	6	9	0	2	0	39	51	57	60	62	1	In	VDJ
ACGATCCAGCGCACACAGCAGGAGGACTCGGCCGTGTATCTCTGTGCCAGCAGCTTACAAGGCTCCTACGAGCAGTACTTCGGGCCG	CASSLQGSYEQYF	1	1.2646221941195067E-5	39	TCRBV07-02*01	TCRBV07	TCRBV07-02	01								TCRBD01,TCRBD02	TCRBD01-01,TCRBD02-01		TCRBJ02-07*01	TCRBJ02	TCRBJ02-07	01				2	2	5	4	0	0	42	57	59	-1	62	1	In	VDJ
TCGGCTGCTCCCTCCCAGACATCTGTGTACTTCTGTGCCAGCACCCGAATGACAGGCCATCGCTCCTACGAGCAGTACTTCGGGCCG	CASTRMTGHRSYEQYF	1	1.2646221941195067E-5	48	TCRBV06	TCRBV06				TCRBV06-01,TCRBV06-05		TCRBD01-01*01	TCRBD01	TCRBD01-01	01				TCRBJ02-07*01	TCRBJ02	TCRBJ02-07	01				7	7	2	4	6	0	33	43	50	56	62	1	In	VDJ
ACAAAGCTGGAGGACTCAGCCATGTACTTCTGTGCCAGCACATACGCTCTCAGGGGTGGGAGCTCCTACGAGCAGTACTTCGGGCCG	CASTYALRGGSSYEQYF	1	1.2646221941195067E-5	51	TCRBV02-01*01	TCRBV02	TCRBV02-01	01				TCRBD01-01*01	TCRBD01	TCRBD01-01	01				TCRBJ02-07*01	TCRBJ02	TCRBJ02-07	01				7	10	4	2	6	0	30	40	50	56	62	1	In	VDJ
CTGACGATCCAGCGCACACAGCAGGAGGACTCGGCCGTGTATCTCTGTGCCAGCAGCTTAATGGCCTACGAGCAGTACTTCGGGCCG	CASSLMAYEQYF	1	1.2646221941195067E-5	36	TCRBV07-02*01	TCRBV07	TCRBV07-02	01								TCRBD01,TCRBD02	TCRBD01-01,TCRBD02-01		TCRBJ02-07*01	TCRBJ02	TCRBJ02-07	01				2	2	0	10	0	2	45	60	62	-1	64	1	In	VDJ
AGCTCCTTGGAGCTGGGGGACTCAGCCCTGTACTTCTGTGCCAGCAGCTCTACTAGCGGGGGGGCCTACGAGCAGTACTTCGGGCCG	CASSSTSGGAYEQYF	1	1.2646221941195067E-5	45	TCRBV13-01*01	TCRBV13	TCRBV13-01	01				TCRBD02-01*01	TCRBD02	TCRBD02-01	01				TCRBJ02-07*01	TCRBJ02	TCRBJ02-07	01				4	2	3	0	0	2	36	49	51	-1	64	1	In	VDJ
GCACCTTGGAGCTGGGGGACTCGGCCCTTTATCTTTGCGCCAGCAGCTTGGAATGGACAGGGGGCCTACGAGCAGTACTTCGGGCCG		1	1.2646221941195067E-5	46	TCRBV05-01*01	TCRBV05	TCRBV05-01	01				TCRBD01-01*01	TCRBD01	TCRBD01-01	01				TCRBJ02-07*01	TCRBJ02	TCRBJ02-07	01				0	3	1	1	0	2	35	51	54	-1	64	1	Out	VDJ
CAGCCCTCAGAACCCAGGGACTCAGCTGTGTACTTCTGTGCCAGCAGTCCAACTAGCGGGGGGCCCTACGAGCAGTACTTCGGGCCG	CASSPTSGGPYEQYF	1	1.2646221941195067E-5	45	TCRBV12	TCRBV12				TCRBV12-03,TCRBV12-04		TCRBD02-01*01	TCRBD02	TCRBD02-01	01				TCRBJ02-07*01	TCRBJ02	TCRBJ02-07	01				5	3	3	1	1	2	36	48	51	63	64	1	In	VDJ
GTCTGCTGCCTCCTCCCAGACATCTGTATATTTCTGCGCCAGCATACCCCTTCCCGGACGGGGACCTACGAGCAGTACTTCGGGCCG		1	1.2646221941195067E-5	47	TCRBV10-01	TCRBV10	TCRBV10-01				01,02	TCRBD02-01*01	TCRBD02	TCRBD02-01	01				TCRBJ02-07*01	TCRBJ02	TCRBJ02-07	01				7	14	8	3	1	2	34	44	58	63	64	1	Out	VDJ
ACCAGTGCCCATCCTGAAGACAGCAGCTTCTACATCTGCAGTGCTAGAGATAGGCGACAGGGCACCTACGAGCAGTACTTCGGGCCG	CSARDRRQGTYEQYF	1	1.2646221941195067E-5	45	TCRBV20	TCRBV20				TCRBV20-01,TCRBV20-or09_02		TCRBD01-01*01	TCRBD01	TCRBD01-01	01				TCRBJ02-07*01	TCRBJ02	TCRBJ02-07	01				0	5	2	3	2	2	36	50	55	62	64	1	In	VDJ
AGTGACCAGTGCCCATCCTGAAGACAGCAGCTTCTACATCTGCAGTGCGCCGCCGGACTTATGTACTACGAGCAGTACTTCGGGCCG		1	1.2646221941195067E-5	41	TCRBV20	TCRBV20				TCRBV20-01,TCRBV20-or09_02		TCRBD02-01	TCRBD02	TCRBD02-01				01,02	TCRBJ02-07*01	TCRBJ02	TCRBJ02-07	01				6	6	1	10	6	3	40	48	54	59	65	1	Out	VDJ
AGGCTGGAGTCGGCTGCTCCCTCCCAGACATCTGTGTACTTCTGTGCCGCCCTTGGACAGGGATACTACGAGCAGTACTTCGGGCCG	CAALGQGYYEQYF	1	1.2646221941195067E-5	39	TCRBV06-01*01	TCRBV06	TCRBV06-01	01				TCRBD01-01*01	TCRBD01	TCRBD01-01	01				TCRBJ02-07*01	TCRBJ02	TCRBJ02-07	01				11	6	1	3	3	3	42	48	54	62	65	1	In	VDJ
GTGAGCACCTTGGAGCTGGGGGACTCGGCCCTTTATCTTTGCGCCAGCAGCGCTGGGAGGGGAGACTACGAGCAGTACTTCGGGCCG	CASSAGRGDYEQYF	1	1.2646221941195067E-5	42	TCRBV05-01*01	TCRBV05	TCRBV05-01	01				TCRBD02-01*02	TCRBD02	TCRBD02-01	02				TCRBJ02-07*01	TCRBJ02	TCRBJ02-07	01				4	3	9	0	4	3	39	51	54	61	65	1	In	VDJ
TCAGCTACCCGCTCCCAGACATCTGTGTATTTCTGCGCCAGCGGCGGAACCGGGACCACTTTTAACTACGAGCAGTACTTCGGGCCG	CASGGTGTTFNYEQYF	1	1.2646221941195067E-5	48	TCRBV10-02*01	TCRBV10	TCRBV10-02	01								TCRBD01,TCRBD02	TCRBD01-01,TCRBD02-01		TCRBJ02-07*01	TCRBJ02	TCRBJ02-07	01				8	9	0	7	9	3	33	42	51	56	65	1	In	VDJ
ACCTTGGAGATCCAGCGCACAGAGCAGGGGGACTCGGCCATGTATCTCTGTGCCAGCAGCCGTAACTACGAGCAGTACTTCGGGCCG	CASSRNYEQYF	1	1.2646221941195067E-5	33	TCRBV07-09	TCRBV07	TCRBV07-09				01,03	TCRBD02-01	TCRBD02	TCRBD02-01				01,02	TCRBJ02-07*01	TCRBJ02	TCRBJ02-07	01				5	2	5	9	1	3	48	60	62	64	65	1	In	VDJ
TGTGAACGCCTTGGAGCTGGACGACTCGGCCCTGTATCTCTGTGCCAGCAGCTGGACTAGCGGAACTACGAGCAGTACTTCGGGCCG		1	1.2646221941195067E-5	41	TCRBV05-04*01	TCRBV05	TCRBV05-04	01				TCRBD02-01	TCRBD02	TCRBD02-01				01,02	TCRBJ02-07*01	TCRBJ02	TCRBJ02-07	01				3	0	1	5	2	3	40	-1	53	63	65	1	Out	VDJ
GAGATCCAGTCCACGGAGTCAGGGGACACAGCACTGTATTTCTGTGCCAGCACCGGACAGGGGGCGGACGAGCAGTACTTCGGGCCG	CASTGQGADEQYF	1	1.2646221941195067E-5	39	TCRBV21-01*01	TCRBV21	TCRBV21-01	01				TCRBD01-01*01	TCRBD01	TCRBD01-01	01				TCRBJ02-07*01	TCRBJ02	TCRBJ02-07	01				7	2	1	0	2	5	42	52	54	65	67	1	In	VDJ
ATCCAGCGCACACAGCAGGAGGACTCGGCCGTGTATCTCTGTGCCAGCAGTCCGGGACGGGGGAGCCACGAGCAGTACTTCGGGCCG	CASSPGRGSHEQYF	1	1.2646221941195067E-5	42	TCRBV07-02*01	TCRBV07	TCRBV07-02	01				TCRBD02-01*01	TCRBD02	TCRBD02-01	01				TCRBJ02-07*01	TCRBJ02	TCRBJ02-07	01				6	7	8	2	4	5	39	50	57	63	67	1	In	VDJ
ATCCAGCGCACAGAGCAGGGGGACTCGGCCATGTATCTCTGTGCCAGCAGCTTAGTCGGGGCCCCCCACGAGCAGTACTTCGGGCCG	CASSLVGAPHEQYF	1	1.2646221941195067E-5	42	TCRBV07-09	TCRBV07	TCRBV07-09				01,03					TCRBD01,TCRBD02	TCRBD01-01,TCRBD02-01		TCRBJ02-07*01	TCRBJ02	TCRBJ02-07	01				1	2	7	0	5	5	39	55	57	62	67	1	In	VDJ
TGCAGAACTGGAGGATTCTGGAGTTTATTTCTGTGCCAGCAGCCAAGCATGGCGGGGGGGCGTGGTAACGAGCAGTACTTCGGGCCG		1	1.2646221941195067E-5	50	TCRBV14-01*01	TCRBV14	TCRBV14-01	01				TCRBD02-01*01	TCRBD02	TCRBD02-01	01				TCRBJ02-07*01	TCRBJ02	TCRBJ02-07	01				1	4	7	0	7	5	31	47	51	60	67	1	Out	VDJ
CTTGGAGCTGGGGGACTCGGCCCTTTATCTTTGCGCCAGCAGTTGCCCCCGAGACTAGCAATTATCTACGAGCAGTACGTCGGGCCG		1	1.2646221941195067E-5	50	TCRBV05-01*01	TCRBV05	TCRBV05-01	01				TCRBD02-01	TCRBD02	TCRBD02-01				01,02	TCRBJ02-07*01	TCRBJ02	TCRBJ02-07	01				5	10	2	7	20	17	31	42	52	59	79	1	Out	VDJ
AGTCGGCTGCTCCCTCCCAAACATCTGTGTACTTCTGTGCCAGCGACCCAACCTAGCGGGGTCGGCTACGAGCAGTACGTCGGGCCG		1	1.2646221941195067E-5	46	TCRBV06	TCRBV06				TCRBV06-02,TCRBV06-03		TCRBD02-01*01	TCRBD02	TCRBD02-01	01				TCRBJ02-07*01	TCRBJ02	TCRBJ02-07	01				8	8	4	3	18	17	35	44	52	61	79	1	Out	VDJ
CTGCAGAACTGGAGGATTCTGGAGTTTATTTCTGTGCCAGCAGCAAAAATTTCGGGGACAGAACACTACGAGCAGTACGTCGGGCCG		1	1.2646221941195067E-5	49	TCRBV14-01*01	TCRBV14	TCRBV14-01	01				TCRBD01-01*01	TCRBD01	TCRBD01-01	01				TCRBJ02-07*01	TCRBJ02	TCRBJ02-07	01				5	10	0	5	18	17	32	44	54	61	79	1	Out	VDJ
ATCCAGCCTGCAGAGCAGGGGGACTCGGCCGTGTATGTCTGTGCAAGTCGGTGACCCCAGCGGGGCCACGAGCAGTACGTCGGGCCG	CASR*PQRGHEQYV	2	2.5292443882390135E-5	42	TCRBV12-02*01	TCRBV12	TCRBV12-02	01				TCRBD02-01*01	TCRBD02	TCRBD02-01	01				TCRBJ02-07*01	TCRBJ02	TCRBJ02-07	01				6	8	6	3	14	17	39	50	58	65	79	2	Stop	VDJ
CCCCTCACTCTGGAGTCTGCTGCCTCCTCCCAGACATCTGTATATTTCTGCGCCAGCGGTCAGGGGAACGAGCAGTACGTCGGGCCG	CASGQGNEQYV	1	1.2646221941195067E-5	33	TCRBV10-01	TCRBV10	TCRBV10-01				01,02	TCRBD01-01*01	TCRBD01	TCRBD01-01	01				TCRBJ02-07*01	TCRBJ02	TCRBJ02-07	01				8	3	4	2	13	17	48	57	60	66	79	1	In	VDJ
ATCCAGCGCACACAGCAGGAGGACTCGGCCGTGTATCTCTGTGCCAGCAGCTTAGAGGGGACGGCCAGCACCATATATTTTGGAGAG	CASSLEGTASTIYF	1	1.2646221941195067E-5	42	TCRBV07-02*01	TCRBV07	TCRBV07-02	01								TCRBD01,TCRBD02	TCRBD01-01,TCRBD02-01		TCRBJ01-03*01	TCRBJ01	TCRBJ01-03	01				1	2	0	7	6	9	39	55	57	62	68	1	In	VDJ
ACCTTGGAGCTGGGGGACTCGGCCCTTTATCTTTGCGCCAGCAGCTTGGTTCCCCAGGCCTCTGGAAACACCATATATTTTGGAGAG	CASSLVPQASGNTIYF	1	1.2646221941195067E-5	48	TCRBV05-01*01	TCRBV05	TCRBV05-01	01				TCRBD01-01*01	TCRBD01	TCRBD01-01	01				TCRBJ01-03*01	TCRBJ01	TCRBJ01-03	01				0	5	4	4	1	0	33	49	54	58	59	1	In	VDJ
CAGCCAGAAGACTCGGCCCTGTATCTCTGCGCCAGCAGCCAAGGGACAGGGCCCAACCCCTCTGGAAACACCATATATTTTGGAGAG	CASSQGTGPNPSGNTIYF	1	1.2646221941195067E-5	54	TCRBV04-03*01	TCRBV04	TCRBV04-03	01				TCRBD01-01*01	TCRBD01	TCRBD01-01	01				TCRBJ01-03*01	TCRBJ01	TCRBJ01-03	01				1	0	1	3	8	0	27	-1	43	51	59	1	In	VDJ
TCCGCTACCAGCTCCCAGACATCTGTGTACTTCTGTGCCATCAGTGCGGGGACAGACTACTCTGGAAACACCATATATTTTGGAGAG	CAISAGTDYSGNTIYF	1	1.2646221941195067E-5	48	TCRBV10-03*01	TCRBV10	TCRBV10-03	01				TCRBD01-01*01	TCRBD01	TCRBD01-01	01				TCRBJ01-03*01	TCRBJ01	TCRBJ01-03	01				4	2	0	5	4	0	33	46	48	55	59	1	In	VDJ
TCGCCCAGCCCCAACCAGACCTCTCTGTACTTCTGTGCCAGCAGTTTAATCGCCGGGGCTGCTGGAAACACCATATATTTTGGAGAG	CASSLIAGAAGNTIYF	1	1.2646221941195067E-5	48	TCRBV27-01*01	TCRBV27	TCRBV27-01	01								TCRBD01,TCRBD02	TCRBD01-01,TCRBD02-01		TCRBJ01-03*01	TCRBJ01	TCRBJ01-03	01				2	6	7	0	2	2	33	48	54	59	61	1	In	VDJ
ATCCAGCGCACACAGCAGGAGGACTCGGCCGTGTATCTCTGTGCCAGCAGCTTAGGGACGGCTGGAAACACCATATATTTTGGAGAG	CASSLGTAGNTIYF	1	1.2646221941195067E-5	42	TCRBV07-02*01	TCRBV07	TCRBV07-02	01								TCRBD01,TCRBD02	TCRBD01-01,TCRBD02-01		TCRBJ01-03*01	TCRBJ01	TCRBJ01-03	01				1	0	1	7	2	2	39	-1	55	59	61	1	In	VDJ
GAGTCGGCTGCTCCCTCCCAGACATCTGTGTACTTCTGTGCCAGCATTATAGCTTGGGCAGGGAGAAACACCATATATTTTGGAGAG	CASIIAWAGRNTIYF	1	1.2646221941195067E-5	45	TCRBV06-01*01	TCRBV06	TCRBV06-01	01				TCRBD01-01*01	TCRBD01	TCRBD01-01	01				TCRBJ01-03*01	TCRBJ01	TCRBJ01-03	01				7	12	4	3	1	5	36	46	58	63	64	1	In	VDJ
CCAGGCCTGGGGGACGCAGCCATGTACCTGTGTGCCACCAGCAGAGATTCTAGGCACAGGGCCAGAAACACCATATATTTTGGAGAG	CATSRDSRHRARNTIYF	1	1.2646221941195067E-5	51	TCRBV15-01*01	TCRBV15	TCRBV15-01	01				TCRBD01-01*01	TCRBD01	TCRBD01-01	01				TCRBJ01-03*01	TCRBJ01	TCRBJ01-03	01				0	8	3	3	3	5	30	47	55	61	64	1	In	VDJ
AGATGAATGTGAGCACCTTGGAGCTGGGGGACTCGGCCCTTTATCTTTGCGCCAGCAGCTCCCCGGGGGGTCCTGACTTTCGGGGCC		1	1.2646221941195067E-5	34	TCRBV05-01*01	TCRBV05	TCRBV05-01	01				TCRBD02-01*01	TCRBD02	TCRBD02-01	01				TCRBJ02-06*01	TCRBJ02	TCRBJ02-06	01				3	3	8	2	0	13	47	60	63	-1	69	1	Out	VDJ
TCGGCCCAAAAGAACCCGACAGCTTTCTATCTCTGTGCCAGTAGTATGGGACACCTCTCTGGGGCCAACGTCCTGACTTTCGGGGCC	CASSMGHLSGANVLTF	1	1.2646221941195067E-5	48	TCRBV19-01	TCRBV19	TCRBV19-01				01,02	TCRBD01-01*01	TCRBD01	TCRBD01-01	01				TCRBJ02-06*01	TCRBJ02	TCRBJ02-06	01				3	0	0	6	3	0	33	-1	47	53	56	1	In	VDJ
CTGGAGCTTGGTGACTCTGCTGTGTATTTCTGTGCCAGCAGCCAAGCCAGGGTTTACTCTGGGGCCAACGTCCTGACTTTCGGGGCC	CASSQARVYSGANVLTF	1	1.2646221941195067E-5	51	TCRBV03	TCRBV03				TCRBV03-01,TCRBV03-02		TCRBD01-01*01	TCRBD01	TCRBD01-01	01				TCRBJ02-06*01	TCRBJ02	TCRBJ02-06	01				1	1	4	3	4	0	30	46	47	52	56	1	In	VDJ
ACCAGCTCCCAGACATCTGTGTACTTCTGTGCCATCAGTGGTAATCACTAGATACAAAGTCGGGCCAACGTCCTGACTTTCGGGGCC	CAISGNH*IQSRANVLTF	1	1.2646221941195067E-5	54	TCRBV10-03*01	TCRBV10	TCRBV10-03	01				TCRBD02-01	TCRBD02	TCRBD02-01				01,02	TCRBJ02-06*01	TCRBJ02	TCRBJ02-06	01				4	6	3	8	10	5	27	40	46	51	61	1	Stop	VDJ
TGGCAATCCTGTCCTCAGAACCGGGAGACACGGCACTGTATCTCTGCGCCAGCAGTCAATCCGGGGTGCATTCAGTACTTCGGCGCC		1	1.2646221941195067E-5	37	TCRBV23-01*01	TCRBV23	TCRBV23-01	01				TCRBD02-01*01	TCRBD02	TCRBD02-01	01				TCRBJ02-04*01	TCRBJ02	TCRBJ02-04	01				0	0	8	3	2	9	44	-1	61	66	68	1	Out	VDJ
TCCACTCTGACAGTGACCAGTGCCCATCCTGAAGACAGCAGCTTCTACATCTGCAGTGCTGGGGGGGACATTCAGTACTTCGGCGCC	CSAGGDIQYF	1	1.2646221941195067E-5	30	TCRBV20-01*01	TCRBV20	TCRBV20-01	01				TCRBD02-01*01	TCRBD02	TCRBD02-01	01				TCRBJ02-04*01	TCRBJ02	TCRBJ02-04	01				5	0	9	0	0	8	51	-1	60	-1	67	1	In	VDJ
TCAGAACCCAGGGACTCAGCTGTGTACTTCTGTGCCAGCATTCAGCTACCGGGACATTTAGCCAAAAACATTCAGTACTTCGGCGCC	CASIQLPGHLAKNIQYF	1	1.2646221941195067E-5	51	TCRBV12	TCRBV12				TCRBV12-03,TCRBV12-04		TCRBD01-01*01	TCRBD01	TCRBD01-01	01				TCRBJ02-04*01	TCRBJ02	TCRBJ02-04	01				7	10	0	6	3	0	30	40	50	56	59	1	In	VDJ
GGGGGACTCAGCCCTGTACTTCTGTGCCAGCAGCGCAGACCGGGACTAGCGGGGGCCTTAGCCAAAAACATTCAGTACTTCGGCGCC		1	1.2646221941195067E-5	59	TCRBV13-01*01	TCRBV13	TCRBV13-01	01				TCRBD02-01*01	TCRBD02	TCRBD02-01	01				TCRBJ02-04*01	TCRBJ02	TCRBJ02-04	01				5	7	0	2	4	0	22	34	41	55	59	1	Out	VDJ
TTGGAGTCGGCTGCTCCCTCCCAAACATCTGTGTACTTCTGTGCCAGCAGCAGGACAGGGGTAACTTCACCCCTCCACTTTGGGAAC	CASSRTGVTSPLHF	1	1.2646221941195067E-5	42	TCRBV06	TCRBV06				TCRBV06-02,TCRBV06-03		TCRBD01-01*01	TCRBD01	TCRBD01-01	01				TCRBJ01-06*01	TCRBJ01	TCRBJ01-06	01				6	2	1	2	4	9	39	50	52	61	65	1	In	VDJ
CGGTCCACAAAGCTGGAGGACTCAGCCATGTACTTCTGTGCCAGCAGTGAGGAGGACTTGGCTTATTCACCCCTCCACTTTGGGAAC	CASSEEDLAYSPLHF	1	1.2646221941195067E-5	45	TCRBV02-01*01	TCRBV02	TCRBV02-01	01				TCRBD02-01	TCRBD02	TCRBD02-01				01,02	TCRBJ01-06*01	TCRBJ01	TCRBJ01-06	01				3	3	1	10	6	8	36	50	53	58	64	1	In	VDJ
ATCCAGCAGGTAGTGCGAGGAGATTCGGCAGCTTATTTCTGTGCCAGCTCACAGGACCTAAGGGATTCACCCCTCCACTTTGGGAAC	CASSQDLRDSPLHF	2	2.5292443882390135E-5	42	TCRBV18-01*01	TCRBV18	TCRBV18-01	01								TCRBD01,TCRBD02	TCRBD01-01,TCRBD02-01		TCRBJ01-06*01	TCRBJ01	TCRBJ01-06	01				4	1	1	7	7	8	39	52	53	57	64	2	In	VDJ
TCGGCCCAAAAGAACCCGACAGCTTTCTATCTCTGTGCCAGTAGTATCAGGACAGGCGGCCCGGATTCACCCCTCCACTTTGGGAAC	CASSIRTGGPDSPLHF	1	1.2646221941195067E-5	48	TCRBV19-01	TCRBV19	TCRBV19-01				01,02	TCRBD01-01*01	TCRBD01	TCRBD01-01	01				TCRBJ01-06*01	TCRBJ01	TCRBJ01-06	01				3	2	1	4	8	8	33	47	49	56	64	1	In	VDJ
GAGTCTGCCAGGCCCTCACATACCTCTCAGTACCTCTGTGCCAGCAGTGAAGCACAGGGGTTCCATTCACCCCTCCACTTTGGGAAC	CASSEAQGFHSPLHF	1	1.2646221941195067E-5	45	TCRBV25-01*01	TCRBV25	TCRBV25-01	01				TCRBD01-01*01	TCRBD01	TCRBD01-01	01				TCRBJ01-06*01	TCRBJ01	TCRBJ01-06	01				2	2	3	2	4	8	36	51	53	60	64	1	In	VDJ
CTGCTGTCGGCTGCTCCCTCCCAGACATCTGTGTACTTCTGTGCCAGCAGGGAGGGGTCGGTCCATTCACCCCTCCACTTTGGGAAC	CASREGSVHSPLHF	1	1.2646221941195067E-5	42	TCRBV06-05*01	TCRBV06	TCRBV06-05	01				TCRBD02-01*02	TCRBD02	TCRBD02-01	02				TCRBJ01-06*01	TCRBJ01	TCRBJ01-06	01				6	0	10	0	8	8	39	-1	50	56	64	1	In	VDJ
CTGGAGTCCGCCAGCACCAACCAGACATCTATGTACCTCTGTGCCAGCAGTTATGACAGGGATAATTCACCCCTCCACTTTGGGAAC	CASSYDRDNSPLHF	2	2.5292443882390135E-5	42	TCRBV28-01*01	TCRBV28	TCRBV28-01	01				TCRBD01-01*01	TCRBD01	TCRBD01-01	01				TCRBJ01-06*01	TCRBJ01	TCRBJ01-06	01				4	2	2	3	0	5	39	52	54	-1	61	2	In	VDJ
CCCTGGAGCTTGGTGACTCTGCTGTGTATTTCTGTGCCAGCAGCCGCTCCCAAGGGGGTTGGGAATTCACCCCTCCACTTTGGGAAC		1	1.2646221941195067E-5	49	TCRBV03	TCRBV03				TCRBV03-01,TCRBV03-02		TCRBD01-01*01	TCRBD01	TCRBD01-01	01				TCRBJ01-06*01	TCRBJ01	TCRBJ01-06	01				4	7	5	1	5	7	32	45	52	58	63	1	Out	VDJ
CAGCGCACAGAGCAGGGGGACTCGGCCATGTATCTCTGTGCCAGCAGCTTATATCGCAGGGGCAATTCACCCCTCCACTTTGGGAAC	CASSLYRRGNSPLHF	1	1.2646221941195067E-5	45	TCRBV07-09	TCRBV07	TCRBV07-09				01,03	TCRBD01-01*01	TCRBD01	TCRBD01-01	01				TCRBJ01-06*01	TCRBJ01	TCRBJ01-06	01				2	5	4	2	1	7	36	51	56	62	63	1	In	VDJ
TGCAGCAAGAAGACTCAGCTGCGTATCTCTGCACCAGCAGCCATCAAATACTAGCGGGAGGGCCCTCCTGAGCAGTTCTTCGGGCCA		1	1.2646221941195067E-5	52	TCRBV01-01*01	TCRBV01	TCRBV01-01	01				TCRBD02-01*02	TCRBD02	TCRBD02-01	02				TCRBJ02-01*01	TCRBJ02	TCRBJ02-01	01				3	6	3	0	6	9	29	43	49	62	68	1	Out	VDJ
AGGCTGGAGTTGGCTGCTCCCTCCCAGACATCTGTGTACTTCTGTGCCAGCACGGGGGAGTCGGGCCCTGAGCAGTTCTTCGGGCCA	CASTGESGPEQFF	1	1.2646221941195067E-5	39	TCRBV06-06	TCRBV06	TCRBV06-06				01,02	TCRBD02-01*01	TCRBD02	TCRBD02-01	01				TCRBJ02-01*01	TCRBJ02	TCRBJ02-01	01				7	0	8	2	10	9	42	-1	52	58	68	1	In	VDJ
ATCCAGCCCTCAGAACCCAGGGACTCAGCTGTGTACTTCTGTGCCAGCGCAACGCCTTCCGAGGTCTATGAGCAGTTCTTCGGGCCA	CASATPSEVYEQFF	1	1.2646221941195067E-5	42	TCRBV12	TCRBV12				TCRBV12-03,TCRBV12-04		TCRBD02-01*02	TCRBD02	TCRBD02-01	02				TCRBJ02-01*01	TCRBJ02	TCRBJ02-01	01				8	12	11	1	3	8	39	48	60	64	67	1	In	VDJ
CACACCCTGCAGCCAGAAGACTCGGCCCTGTATCTCTGCGCCAGCAGCCCCACCAGCGGGGGGGCCTATGAGCAGTTCTTCGGGCCA	CASSPTSGGAYEQFF	1	1.2646221941195067E-5	45	TCRBV04-03*01	TCRBV04	TCRBV04-03	01				TCRBD02-01*01	TCRBD02	TCRBD02-01	01				TCRBJ02-01*01	TCRBJ02	TCRBJ02-01	01				4	5	6	0	3	8	36	49	54	64	67	1	In	VDJ
GTGACCAGTGCCCATCCTGAAGACAGCAGCTTCTACATCTGCAGTGCTATTTTCGGCGGGGGGACCGATGAGCAGTTCTTCGGGCCA	CSAIFGGGTDEQFF	1	1.2646221941195067E-5	42	TCRBV20	TCRBV20				TCRBV20-01,TCRBV20-or09_02		TCRBD02-01*01	TCRBD02	TCRBD02-01	01				TCRBJ02-01*01	TCRBJ02	TCRBJ02-01	01				4	6	7	1	4	8	39	49	55	63	67	1	In	VDJ
TTGGCTGCTCCCTCCCAGACATCTGTGTACTTCTGTGCCAGCAGCCCACATATGGGACAGGGGAAAGATGAGCAGTTCTTCGGGCCA	CASSPHMGQGKDEQFF	1	1.2646221941195067E-5	48	TCRBV06-06	TCRBV06	TCRBV06-06				01,02	TCRBD01-01*01	TCRBD01	TCRBD01-01	01				TCRBJ02-01*01	TCRBJ02	TCRBJ02-01	01				6	9	0	2	4	8	33	44	53	63	67	1	In	VDJ
CACGCCCTGCAGCCAGAAGACTCAGCCCTGTATCTCTGCGCCAGCAGCCAACCTAAGGGGAGGGTGCATGAGCAGTTCTTCGGGCCA	CASSQPKGRVHEQFF	1	1.2646221941195067E-5	45	TCRBV04-01*01	TCRBV04	TCRBV04-01	01				TCRBD02-01*02	TCRBD02	TCRBD02-01	02				TCRBJ02-01*01	TCRBJ02	TCRBJ02-01	01				2	6	9	0	3	8	36	51	57	64	67	1	In	VDJ
ACCCTGCAGCCAGAAGACTCGGCCCTGTATCTCTGCGCCAGCAGCCAAGATCGGCTAGCGGGGGCTAATGAGCAGTTCTTCGGGCCA	CASSQDRLAGANEQFF	1	1.2646221941195067E-5	48	TCRBV04-03*01	TCRBV04	TCRBV04-03	01				TCRBD02-01*01	TCRBD02	TCRBD02-01	01				TCRBJ02-01*01	TCRBJ02	TCRBJ02-01	01				0	4	4	2	2	7	33	50	54	64	66	1	In	VDJ
CCTTGTTGCTGGGGGACTCGGCCCTCTATCTCTGTGCCAGCAGCTTGAGCCTGAGTAGCGGGGGTCAATGAGCAGTTCTTCGGGCCA		1	1.2646221941195067E-5	49	TCRBV05-06*01	TCRBV05	TCRBV05-06	01				TCRBD02-01*01	TCRBD02	TCRBD02-01	01				TCRBJ02-01*01	TCRBJ02	TCRBJ02-01	01				1	8	5	2	1	6	32	47	55	64	65	1	Out	VDJ
CCCTCAGAACCCAGGGACTCAGCTGTGTACTTCTGTGCCAGCAGTTTAATTGTGTGGGGGGGCCTCAATGAGCAGTTCTTCGGGCCA	CASSLIVWGGLNEQFF	1	1.2646221941195067E-5	48	TCRBV12	TCRBV12				TCRBV12-03,TCRBV12-04		TCRBD02-01*01	TCRBD02	TCRBD02-01	01				TCRBJ02-01*01	TCRBJ02	TCRBJ02-01	01				2	7	9	0	3	6	33	48	55	62	65	1	In	VDJ
TCCCTAGAGTCTGCCATCCCCAACCAGACAGCTCTTTACTTCTGTGCCACCAGTGGACTTGGCGGCAATGAGCAGTTCTTCGGGCCA	CATSGLGGNEQFF	1	1.2646221941195067E-5	39	TCRBV24	TCRBV24				TCRBV24-01,TCRBV24-or09_02		TCRBD02-01	TCRBD02	TCRBD02-01				01,02	TCRBJ02-01*01	TCRBJ02	TCRBJ02-01	01				5	0	2	10	6	6	42	-1	55	59	65	1	In	VDJ
TCGGCCCAAAAGAACCCGACAGCTTTCTATCTCTGTGCCAGTAGGGGACCCTGGGGCAAGGATAGCAATGAGCAGTTCTTCGGGCCA	CASRGPWGKDSNEQFF	1	1.2646221941195067E-5	48	TCRBV19-01	TCRBV19	TCRBV19-01				01,02					TCRBD01,TCRBD02	TCRBD01-01,TCRBD02-01		TCRBJ02-01*01	TCRBJ02	TCRBJ02-01	01				6	0	0	7	16	6	33	-1	44	49	65	1	In	VDJ
CTGCTGGGGTTGGAGTCGGCTGCTCCCTCCCAAACATCTGTGTACTTCTGTGCCACTGCGGACAGCAATGAGCAGTTCTTCGGGCCA	CATADSNEQFF	1	1.2646221941195067E-5	33	TCRBV06	TCRBV06				TCRBV06-02,TCRBV06-03		TCRBD01-01*01	TCRBD01	TCRBD01-01	01				TCRBJ02-01*01	TCRBJ02	TCRBJ02-01	01				10	4	1	5	0	6	48	55	59	-1	65	1	In	VDJ
CAGCGCACACAGCAGGAGGACTCGGCCGTGTATCTCTGTGCCAGCACCGTCCGGCAGGGGCTCACCAATGAGCAGTTCTTCGGGCCA	CASTVRQGLTNEQFF	1	1.2646221941195067E-5	45	TCRBV07-02*01	TCRBV07	TCRBV07-02	01				TCRBD01-01*01	TCRBD01	TCRBD01-01	01				TCRBJ02-01*01	TCRBJ02	TCRBJ02-01	01				7	8	4	2	5	6	36	46	54	60	65	1	In	VDJ
TCCGCTACCAGCTCCCAGACATCTGTGTACTTCTGTGCCATCAGTGTGGTCGGGACAGGGCATTACAATGAGCAGTTCTTCGGGCCA	CAISVVGTGHYNEQFF	1	1.2646221941195067E-5	48	TCRBV10-03*01	TCRBV10	TCRBV10-03	01				TCRBD01-01*01	TCRBD01	TCRBD01-01	01				TCRBJ02-01*01	TCRBJ02	TCRBJ02-01	01				4	5	0	3	3	4	33	46	51	60	63	1	In	VDJ
CCTTGGAGCTGGGGGACTCGGCCCTTTATCTTTGCGCCAGCAGCTTGTGGGGATACCACAGGGTACAATGAGCAGTTCTTCGGGCCA		1	1.2646221941195067E-5	49	TCRBV05-01*01	TCRBV05	TCRBV05-01	01				TCRBD01-01*01	TCRBD01	TCRBD01-01	01				TCRBJ02-01*01	TCRBJ02	TCRBJ02-01	01				1	10	3	3	0	4	32	47	57	-1	63	1	Out	VDJ
GTAGTGCGAGGAGATTCGGCAGCTTATTTCTGTGCCAGCTCACCAGATCGGGGACAGGTGAAGTACAATGAGCAGTTCTTCGGGCCA	CASSPDRGQVKYNEQFF	2	2.5292443882390135E-5	51	TCRBV18-01*01	TCRBV18	TCRBV18-01	01				TCRBD01-01*01	TCRBD01	TCRBD01-01	01				TCRBJ02-01*01	TCRBJ02	TCRBJ02-01	01				2	5	0	4	5	4	30	45	50	58	63	2	In	VDJ
GAGTCTGCCATCCCCAACCAGACAGCTCTTTACTTCTGTGCCACCAGAGGGACAGGGATCGGCTACAATGAGCAGTTCTTCGGGCCA	CATRGTGIGYNEQFF	1	1.2646221941195067E-5	45	TCRBV24	TCRBV24				TCRBV24-01,TCRBV24-or09_02		TCRBD01-01*01	TCRBD01	TCRBD01-01	01				TCRBJ02-01*01	TCRBJ02	TCRBJ02-01	01				7	1	0	3	5	3	36	47	48	57	62	1	In	VDJ
TCCCTGGAGCTTGGTGACTCTGCTGTGTATTTCTGTGCCAGCAGCCCACTTGGAGGGGGGTCCTACAATGAGCAGTTCTTCGGGCCA	CASSPLGGGSYNEQFF	1	1.2646221941195067E-5	48	TCRBV03	TCRBV03				TCRBV03-01,TCRBV03-02						TCRBD01,TCRBD02	TCRBD01-01,TCRBD02-01		TCRBJ02-01*01	TCRBJ02	TCRBJ02-01	01				4	7	5	1	1	1	33	46	53	59	60	1	In	VDJ
TCCTTGGAGCTGGGGGACTCAGCCCTGTACTTCTGTGCCAGCAGCGAACAGGGGTCGGCGTCCTACAATGAGCAGTTCTTCGGGCCA	CASSEQGSASYNEQFF	1	1.2646221941195067E-5	48	TCRBV13-01*01	TCRBV13	TCRBV13-01	01				TCRBD01-01*01	TCRBD01	TCRBD01-01	01				TCRBJ02-01*01	TCRBJ02	TCRBJ02-01	01				5	2	3	2	6	1	33	45	47	54	60	1	In	VDJ
TCCCTGGAGCTTGGTGACTCTGCTGTGTATTTCTGTGCCAGCACCACCCTAGCGGGGGGCTCCTACAATGAGCAGTTCTTCGGGCCA	CASTTLAGGSYNEQFF	1	1.2646221941195067E-5	48	TCRBV03	TCRBV03				TCRBV03-01,TCRBV03-02		TCRBD02-01*01	TCRBD02	TCRBD02-01	01				TCRBJ02-01*01	TCRBJ02	TCRBJ02-01	01				7	5	4	1	0	0	33	43	48	-1	59	1	In	VDJ
CTACACACCCTGCAGCCAGAAGACTCGGCCCTGTATCTCTGTGCCAGCAGCCCAGTGAGCTCCTACAATGAGCAGTTCTTCGGGCCA	CASSPVSSYNEQFF	1	1.2646221941195067E-5	42	TCRBV04-02*01	TCRBV04	TCRBV04-02	01								TCRBD01,TCRBD02	TCRBD01-01,TCRBD02-01		TCRBJ02-01*01	TCRBJ02	TCRBJ02-01	01				4	0	4	5	4	0	39	-1	52	55	59	1	In	VDJ
GAGTTGGCTGCTCCCTCCCAGACATCTGTGTACTTCTGTGCCAGCAGTTACCGGGGGAGCTCCTACAATGAGCAGTTCTTCGGGCCA	CASSYRGSSYNEQFF	1	1.2646221941195067E-5	45	TCRBV06-06	TCRBV06	TCRBV06-06				01,02	TCRBD02-01*01	TCRBD02	TCRBD02-01	01				TCRBJ02-01*01	TCRBJ02	TCRBJ02-01	01				2	0	8	2	2	0	36	-1	51	57	59	1	In	VDJ
GCCCATCCTGAAGACAGCAGCTTCTACATCTGCAGTGCTTCGACTAGCGGGGGGATCTACTCCTACAATGAGCAGTTCTTCGGGCCA	CSASTSGGIYSYNEQFF	1	1.2646221941195067E-5	51	TCRBV20	TCRBV20				TCRBV20-01,TCRBV20-or09_02		TCRBD02-01*01	TCRBD02	TCRBD02-01	01				TCRBJ02-01*01	TCRBJ02	TCRBJ02-01	01				5	2	2	1	5	0	30	39	41	54	59	1	In	VDJ
TCTGCTGTACCCTCTCAGACATCTGTGTACTTCTGTGCCAGCAGTGATTGGGAGGGGAGATCCTACAATGAGCAGTTCTTCGGGCCA	CASSDWEGRSYNEQFF	1	1.2646221941195067E-5	48	TCRBV06-04	TCRBV06	TCRBV06-04				01,02	TCRBD02-01*02	TCRBD02	TCRBD02-01	02				TCRBJ02-01*01	TCRBJ02	TCRBJ02-01	01				3	2	9	0	4	1	33	47	49	56	60	1	In	VDJ
TCTGCCAGGCCCTCACATACCTCTCAGTACCTCTGTGCCAGCAGTGACATAACAGGGAAGGCCTACAATGAGCAGTTCTTCGGGCCA	CASSDITGKAYNEQFF	1	1.2646221941195067E-5	48	TCRBV25-01*01	TCRBV25	TCRBV25-01	01				TCRBD01-01*01	TCRBD01	TCRBD01-01	01				TCRBJ02-01*01	TCRBJ02	TCRBJ02-01	01				3	4	3	3	4	2	33	47	51	57	61	1	In	VDJ
GTCGGCTGCTCCCTCCCAAACATCTGTGTACTTCTGTGCCAGCAGAGTTCCCGGGACGGGACCTACAATGAGCAGTTCTTCGGGCCA		1	1.2646221941195067E-5	47	TCRBV06	TCRBV06				TCRBV06-02,TCRBV06-03						TCRBD01,TCRBD02	TCRBD01-01,TCRBD02-01		TCRBJ02-01*01	TCRBJ02	TCRBJ02-01	01				6	7	0	7	4	2	34	45	52	57	61	1	Out	VDJ
GCTGCTCCCTCCCAGACATCTGTGTACTTCTGTGCCAGCAGTTAGAGCGGTAGCCCCCGAACCTACAATGAGCAGTTCTTCGGGCCA	CASS*SGSPRTYNEQFF	1	1.2646221941195067E-5	51	TCRBV06	TCRBV06				TCRBV06-05,TCRBV06-06		TCRBD02-01	TCRBD02	TCRBD02-01				01,02	TCRBJ02-01*01	TCRBJ02	TCRBJ02-01	01				3	1	6	5	11	2	30	44	45	50	61	1	Stop	VDJ
CTGGAGTCCGCTACCAGCTCCCAGACATCTGTGTACTTCTGTGCCATAGCCGCGACTAGCGACTACAATGAGCAGTTCTTCGGGCCA	CAIAATSDYNEQFF	1	1.2646221941195067E-5	42	TCRBV10-03*01	TCRBV10	TCRBV10-03	01				TCRBD02-01	TCRBD02	TCRBD02-01				01,02	TCRBJ02-01*01	TCRBJ02	TCRBJ02-01	01				9	6	2	6	1	3	39	47	53	61	62	1	In	VDJ
CTGGAGTTGGCTGCTCCCTCCCAGACATCTGTGTACTTCTGTGCCAGCAGACCCGGGACCCTATACAATGAGCAGTTCTTCGGGCCA	CASRPGTLYNEQFF	1	1.2646221941195067E-5	42	TCRBV06-06	TCRBV06	TCRBV06-06				01,02					TCRBD01,TCRBD02	TCRBD01-01,TCRBD02-01		TCRBJ02-01*01	TCRBJ02	TCRBJ02-01	01				6	4	0	7	4	4	39	50	54	59	63	1	In	VDJ
CTGGAGTCTGCTGCCTCCTCCCAGACATCTGTATATTTCTGCGCCAGCAGTGAAGCGGGTGCGGACAATGAGCAGTTCTTCGGGCCA	CASSEAGADNEQFF	1	1.2646221941195067E-5	42	TCRBV10-01	TCRBV10	TCRBV10-01				01,02	TCRBD02-01	TCRBD02	TCRBD02-01				01,02	TCRBJ02-01*01	TCRBJ02	TCRBJ02-01	01				3	0	6	4	5	5	39	-1	53	59	64	1	In	VDJ
AACGCCTTGGAGCTGGACGACTCGGCCCTGTATCTCTGTGCCAGCAGCCGTGGGACTAGCGGGAACAATGAGCAGTTCTTCGGGCCA	CASSRGTSGNNEQFF	1	1.2646221941195067E-5	45	TCRBV05-04*01	TCRBV05	TCRBV05-04	01				TCRBD02-01*02	TCRBD02	TCRBD02-01	02				TCRBJ02-01*01	TCRBJ02	TCRBJ02-01	01				4	3	0	3	0	5	36	48	51	-1	64	1	In	VDJ
AGTGCCCATCCTGAAGACAGCAGCTTCTACATCTGCAGTGCCCACCCCGCTGAGGCTAGCGGCGGAAATGAGCAGTTCTTCGGGCCA	CSAHPAEASGGNEQFF	1	1.2646221941195067E-5	48	TCRBV20	TCRBV20				TCRBV20-01,TCRBV20-or09_02		TCRBD02-01	TCRBD02	TCRBD02-01				01,02	TCRBJ02-01*01	TCRBJ02	TCRBJ02-01	01				6	14	4	5	4	7	33	41	55	62	66	1	In	VDJ
GAGTCGGCTGCTCCCTCCCAAACATCTGTGTACTTCTGTGCCAGCAGTCCCGCGACTAGCGGGGGGGCAAAGCAGTTCTTCGGGCCA	CASSPATSGGAKQFF	1	1.2646221941195067E-5	45	TCRBV06	TCRBV06				TCRBV06-02,TCRBV06-03		TCRBD02-01*01	TCRBD02	TCRBD02-01	01				TCRBJ02-01*01	TCRBJ02	TCRBJ02-01	01				5	5	2	0	3	11	36	48	53	67	70	1	In	VDJ
CCCTGTCCCTAGAGTCTGCCATCCCCAACCAGACAGCTCTTTACTTCTGTGCCACCAGTGGCAACTAGGGTTCAGTACTTCGGGCCA		1	1.2646221941195067E-5	34	TCRBV24	TCRBV24				TCRBV24-01,TCRBV24-or09_02		TCRBD02-01	TCRBD02	TCRBD02-01				01,02	TCRBJ02-05*01	TCRBJ02	TCRBJ02-05	01				5	3	3	8	4	11	47	60	63	68	72	1	Out	VDJ
TGGAGCTGGACGACTCGGCCCTGTATCTCTGTGCCAGCAGCTTTTTTCTAGCGGGGGGCCGGCGGGGAGACCCAGTACTTCGGGCCA		1	1.2646221941195067E-5	52	TCRBV05-04*01	TCRBV05	TCRBV05-04	01				TCRBD02-01*01	TCRBD02	TCRBD02-01	01				TCRBJ02-05*01	TCRBJ02	TCRBJ02-05	01				2	4	4	1	8	5	29	43	47	58	66	1	Out	VDJ
CGCACACAGCAGGAGGACTCGGCCGTGTATCTCTGTGCCAGCTTGAATTGGCGGGGGGGCGCACGGGAGACCCAGTACTTCGGGCCA	CASLNWRGGARETQYF	1	1.2646221941195067E-5	48	TCRBV07-02*01	TCRBV07	TCRBV07-02	01				TCRBD02-01*01	TCRBD02	TCRBD02-01	01				TCRBJ02-05*01	TCRBJ02	TCRBJ02-05	01				8	8	7	0	7	5	33	42	50	59	66	1	In	VDJ
CAGCGCACACAGCAGGAGGACTCCGCCGTGTATCTCTGTGCCAGCAGTCCTCCCGGGACCATAAGGGAGACCCAGTACTTCGGGCCA	CASSPPGTIRETQYF	1	1.2646221941195067E-5	45	TCRBV07-08*01	TCRBV07	TCRBV07-08	01								TCRBD01,TCRBD02	TCRBD01-01,TCRBD02-01		TCRBJ02-05*01	TCRBJ02	TCRBJ02-05	01				6	7	0	7	7	5	36	47	54	59	66	1	In	VDJ
ATCCAGCGCACACAGCAGGAGGACTCGGCCGTGTATCTCTGTGCCAGCAGCAAGCCTCTACCCTCGGAGACCCAGTACTTCGGGCCA	CASSKPLPSETQYF	1	1.2646221941195067E-5	42	TCRBV07-02*01	TCRBV07	TCRBV07-02	01				TCRBD02-01	TCRBD02	TCRBD02-01				01,02	TCRBJ02-05*01	TCRBJ02	TCRBJ02-05	01				5	6	4	9	6	5	39	51	57	60	66	1	In	VDJ
CACGCCCTGCAGCCAGAAGACTCAGCCCTGTATCTCTGCGCCAGCAGCCAAGCGGAGTCTAGCCAGGAGACCCAGTACTTCGGGCCA	CASSQAESSQETQYF	1	1.2646221941195067E-5	45	TCRBV04-01*01	TCRBV04	TCRBV04-01	01				TCRBD02-01	TCRBD02	TCRBD02-01				01,02	TCRBJ02-05*01	TCRBJ02	TCRBJ02-05	01				1	6	4	7	3	5	36	52	58	63	66	1	In	VDJ
CACACCCTGCAGCCAGAAGACTCGGCCCTGTATCTCTGCGCCAGCAGCCAAGATGGAGGGGACCTCGAGACCCAGTACTTCGGGCCA	CASSQDGGDLETQYF	1	1.2646221941195067E-5	45	TCRBV04-03*01	TCRBV04	TCRBV04-03	01				TCRBD02-01*02	TCRBD02	TCRBD02-01	02				TCRBJ02-05*01	TCRBJ02	TCRBJ02-05	01				0	1	10	0	6	5	36	53	54	60	66	1	In	VDJ
GCGCACACAGCAGGAGGACTCGGCCGTGTATCTCTGTGCCAGCAGCACACGGGACAGGGGTTCGTAGAGACCCAGTACTTCGGGCCA		1	1.2646221941195067E-5	47	TCRBV07-02*01	TCRBV07	TCRBV07-02	01				TCRBD01-01*01	TCRBD01	TCRBD01-01	01				TCRBJ02-05*01	TCRBJ02	TCRBJ02-05	01				5	4	0	2	5	4	34	46	50	60	65	1	Out	VDJ
ATCCGCTCACCAGGCCTGGGGGACGCAGCCATGTACCTGTGTGCCACCAGCAGGGGTAGGATTGGAGAGACCCAGTACTTCGGGCCA	CATSRGRIGETQYF	1	1.2646221941195067E-5	42	TCRBV15-01*01	TCRBV15	TCRBV15-01	01								TCRBD01,TCRBD02	TCRBD01-01,TCRBD02-01		TCRBJ02-05*01	TCRBJ02	TCRBJ02-05	01				3	0	0	9	9	4	39	-1	53	56	65	1	In	VDJ
ATGAATGTGAGCACCTTGGAGCTGGGGGACTCGGCCCTTTATCTTTGCGCCAGCAGCATTGGGGGAGAGACCCAGTACTTCGGGCCA	CASSIGGETQYF	1	1.2646221941195067E-5	36	TCRBV05-01*01	TCRBV05	TCRBV05-01	01								TCRBD01,TCRBD02	TCRBD01-01,TCRBD02-01		TCRBJ02-05*01	TCRBJ02	TCRBJ02-05	01				4	3	6	1	0	4	45	57	60	-1	65	1	In	VDJ
AGTGCCCATCCTGAAGACAGCAGCTTCTACATCTGCAGTGCTACCTATTTGGGCGGGAGGTCAGGAGAGACCCAGTACTTCGGGCCA	CSATYLGGRSGETQYF	1	1.2646221941195067E-5	48	TCRBV20	TCRBV20				TCRBV20-01,TCRBV20-or09_02		TCRBD02-01*02	TCRBD02	TCRBD02-01	02				TCRBJ02-05*01	TCRBJ02	TCRBJ02-05	01				4	9	7	1	5	4	33	43	52	60	65	1	In	VDJ
CAGCGCACACAGCAGGAGGACTCCGCCGTGTATCTCTGTGCCAGCAGCTTAGGGCGCGGGCGGGAAGAGACCCAGTACTTCGGGCCA	CASSLGRGREETQYF	1	1.2646221941195067E-5	45	TCRBV07-08*01	TCRBV07	TCRBV07-08	01				TCRBD02-01	TCRBD02	TCRBD02-01				01,02	TCRBJ02-05*01	TCRBJ02	TCRBJ02-05	01				1	3	7	4	4	3	36	52	55	60	64	1	In	VDJ
CACAGAGCAGGGGGACTCGGCCATGTATCTCTGTGCCAGCAGCTTAGCTCCCGGGGGGTAAGGGAAGAGACCCAGTACTTCGGGCCA		1	1.2646221941195067E-5	50	TCRBV07-09	TCRBV07	TCRBV07-09				01,03	TCRBD02-01*01	TCRBD02	TCRBD02-01	01				TCRBJ02-05*01	TCRBJ02	TCRBJ02-05	01				0	3	8	1	6	3	31	48	51	58	64	1	Out	VDJ
CTCACTCTGGAGTCCGCTACCAGCTCCCAGACATCTGTGTACTTCTGTGCCACCCTGGACACGGAAGAGACCCAGTACTTCGGGCCA	CATLDTEETQYF	1	1.2646221941195067E-5	36	TCRBV10-03*01	TCRBV10	TCRBV10-03	01				TCRBD01-01*01	TCRBD01	TCRBD01-01	01				TCRBJ02-05*01	TCRBJ02	TCRBJ02-05	01				10	4	1	6	3	3	45	52	56	61	64	1	In	VDJ
GAGTCCGCTACCAGCTCCCAGACATCTGTGTACTTCTGTGCCATCAGTGTTTCAACTGACAGCGAAGAGACCCAGTACTTCGGGCCA	CAISVSTDSEETQYF	1	1.2646221941195067E-5	45	TCRBV10-03*01	TCRBV10	TCRBV10-03	01				TCRBD01-01*01	TCRBD01	TCRBD01-01	01				TCRBJ02-05*01	TCRBJ02	TCRBJ02-05	01				4	8	2	5	2	3	36	49	57	62	64	1	In	VDJ
CTGACAGTGACCAGTGCCCATCCTGAAGACAGCAGCTTCTACATCTGCAGTGCAAGGGACTTTCAAGAGACCCAGTACTTCGGGCCA	CSARDFQETQYF	1	1.2646221941195067E-5	36	TCRBV20	TCRBV20				TCRBV20-01,TCRBV20-or09_02		TCRBD02-01	TCRBD02	TCRBD02-01				01,02	TCRBJ02-05*01	TCRBJ02	TCRBJ02-05	01				6	2	0	10	2	2	45	53	55	61	63	1	In	VDJ
GAGCTTGGTGACTCTGCTGTGTATTTCTGTGCCAGCAGCCAAGCCGGGACAGGGGGCTGGGGTCAAGAGACCCAGTACTTCGGGCCA	CASSQAGTGGWGQETQYF	1	1.2646221941195067E-5	54	TCRBV03	TCRBV03				TCRBV03-01,TCRBV03-02		TCRBD01-01*01	TCRBD01	TCRBD01-01	01				TCRBJ02-05*01	TCRBJ02	TCRBJ02-05	01				1	2	0	0	6	2	27	43	45	57	63	1	In	VDJ
GTGAACGCCTTGTTGCTGGGGGACTCGGCCCTCTATCTCTGTGCCAGCAGCTTGGCATCCGGTCAAGAGACCCAGTACTTCGGGCCA	CASSLASGQETQYF	1	1.2646221941195067E-5	42	TCRBV05-06*01	TCRBV05	TCRBV05-06	01				TCRBD02-01	TCRBD02	TCRBD02-01				01,02	TCRBJ02-05*01	TCRBJ02	TCRBJ02-05	01				0	4	8	5	1	2	39	55	59	62	63	1	In	VDJ
CTGCTGTCGGCTGCTCCCTCCCAGACATCTGTGTACTTCTGTGCCAGCAGCACAGGGGGGGGGCAAGAGACCCAGTACTTCGGGCCA	CASSTGGGQETQYF	1	1.2646221941195067E-5	42	TCRBV06-05*01	TCRBV06	TCRBV06-05	01				TCRBD01-01*01	TCRBD01	TCRBD01-01	01				TCRBJ02-05*01	TCRBJ02	TCRBJ02-05	01				6	1	3	1	4	2	39	50	51	59	63	1	In	VDJ
AACGCCTTGGAGCTGGACGACTCGGCCCTGTATCTCTGTGCCAGCAGCTTGGGTCGGGGGGGCCAAGAGACCCAGTACTTCGGGCCA	CASSLGRGGQETQYF	1	1.2646221941195067E-5	45	TCRBV05-04*01	TCRBV05	TCRBV05-04	01				TCRBD02-01*01	TCRBD02	TCRBD02-01	01				TCRBJ02-05*01	TCRBJ02	TCRBJ02-05	01				0	2	8	0	0	1	36	52	54	-1	62	1	In	VDJ
GAGTCTGCCAGGCCCTCACATACCTCTCAGTACCTCTGTGCCAGCAGTGACACAGCGGGGGCCCAAGAGACCCAGTACTTCGGGCCA	CASSDTAGAQETQYF	1	1.2646221941195067E-5	45	TCRBV25-01*01	TCRBV25	TCRBV25-01	01				TCRBD02-01*01	TCRBD02	TCRBD02-01	01				TCRBJ02-05*01	TCRBJ02	TCRBJ02-05	01				3	3	6	2	1	1	36	50	53	61	62	1	In	VDJ
GCCCTGCAGCCAGAAGACTCAGCCCTGTATCTCTGCGCCAGCAGCCAAGATAGAGACAGGGGACAAGAGACCCAGTACTTCGGGCCA	CASSQDRDRGQETQYF	1	1.2646221941195067E-5	48	TCRBV04-01*01	TCRBV04	TCRBV04-01	01				TCRBD01-01*01	TCRBD01	TCRBD01-01	01				TCRBJ02-05*01	TCRBJ02	TCRBJ02-05	01				0	4	2	2	1	2	33	50	54	62	63	1	In	VDJ
CGGTCCACAAAGCTGGAGGACTCAGCCATGTACTTCTGTGCCAGCAGTGGCTTAGCAACCCAACAAGAGACCCAGTACTTCGGGCCA	CASSGLATQQETQYF	1	1.2646221941195067E-5	45	TCRBV02-01*01	TCRBV02	TCRBV02-01	01				TCRBD02-01	TCRBD02	TCRBD02-01				01,02	TCRBJ02-05*01	TCRBJ02	TCRBJ02-05	01				4	3	5	7	7	2	36	49	52	56	63	1	In	VDJ
AGGCTGGAGTTGGCTGCTCCCTCCCAGACATCTGTGTACTTCTGTGCCAGCAGTTCCCGGCCCAAAGAGACCCAGTACTTCGGGCCA	CASSSRPKETQYF	1	1.2646221941195067E-5	39	TCRBV06-06	TCRBV06	TCRBV06-06				01,02					TCRBD01,TCRBD02	TCRBD01-01,TCRBD02-01		TCRBJ02-05*01	TCRBJ02	TCRBJ02-05	01				4	3	9	0	3	3	42	55	58	61	64	1	In	VDJ
ACCAGTGCCCATCCTGAAGACAGCAGCTTCTACATCTGCAGTGCTGTGGAACTAGCGGGTCGGTTTGATACGCAGTATTTTGGCCCA	CSAVELAGRFDTQYF	1	1.2646221941195067E-5	45	TCRBV20	TCRBV20				TCRBV20-01,TCRBV20-or09_02		TCRBD02-01	TCRBD02	TCRBD02-01				01,02	TCRBJ02-03*01	TCRBJ02	TCRBJ02-03	01				5	5	3	4	7	6	36	45	50	59	66	1	In	VDJ
TTGTTGCTGGGGGACTCGGCCCTCTATCTCTGTGCCAGCAGCTCCTCCAGGACTCGGGGGTTGGCGGATACGCAGTATTTTGGCCCA	CASSSSRTRGLADTQYF	1	1.2646221941195067E-5	51	TCRBV05-06*01	TCRBV05	TCRBV05-06	01				TCRBD02-01*01	TCRBD02	TCRBD02-01	01				TCRBJ02-03*01	TCRBJ02	TCRBJ02-03	01				3	11	8	2	6	6	30	43	54	60	66	1	In	VDJ
GTGACCAGTGCCCATCCTGAAGACAGCAGCTTCTACATCTGCAGTGCTAGTTTGGGACAGGGGACGGATACGCAGTATTTTGGCCCA	CSASLGQGTDTQYF	1	1.2646221941195067E-5	42	TCRBV20	TCRBV20				TCRBV20-01,TCRBV20-or09_02		TCRBD01-01*01	TCRBD01	TCRBD01-01	01				TCRBJ02-03*01	TCRBJ02	TCRBJ02-03	01				3	3	0	2	3	6	39	50	53	63	66	1	In	VDJ
GTGAACGCCTTGTTGCTGGGGGACTCGGCCCTCTATCTCTGTGCCAGCAGTGACGGGACTTCCATAGATACGCAGTATTTTGGCCCA	CASSDGTSIDTQYF	1	1.2646221941195067E-5	42	TCRBV05-06*01	TCRBV05	TCRBV05-06	01				TCRBD02-01	TCRBD02	TCRBD02-01				01,02	TCRBJ02-03*01	TCRBJ02	TCRBJ02-03	01				5	4	0	10	5	5	39	50	54	60	65	1	In	VDJ
CTGGAGTCAGCTACCCGCTCCCAGACATCTGTGTATTTCTGCGCCAGCAGACTCGGACTAGCGGGAGATACGCAGTATTTTGGCCCA	CASRLGLAGDTQYF	1	1.2646221941195067E-5	42	TCRBV10-02*01	TCRBV10	TCRBV10-02	01				TCRBD02-01	TCRBD02	TCRBD02-01				01,02	TCRBJ02-03*01	TCRBJ02	TCRBJ02-03	01				6	4	1	4	0	5	39	50	54	-1	65	1	In	VDJ
CTGCTGTCGGCTGCTCCCTCCCAGACATCTGTGTACTTCTGTGCCAGCAGTACGGACAGGGCCGGAGATACGCAGTATTTTGGCCCA	CASSTDRAGDTQYF	1	1.2646221941195067E-5	42	TCRBV06-05*01	TCRBV06	TCRBV06-05	01				TCRBD01-01*01	TCRBD01	TCRBD01-01	01				TCRBJ02-03*01	TCRBJ02	TCRBJ02-03	01				5	2	1	3	4	5	39	51	53	61	65	1	In	VDJ
GAGATCCAGCGCACAGAGCAGGGGGACTCGGCCATGTATCTCTGTGCCAGCAGCTTCGGGGGGGCAGATACGCAGTATTTTGGCCCA	CASSFGGADTQYF	1	1.2646221941195067E-5	39	TCRBV07-09	TCRBV07	TCRBV07-09				01,03	TCRBD02-01*01	TCRBD02	TCRBD02-01	01				TCRBJ02-03*01	TCRBJ02	TCRBJ02-03	01				3	0	8	0	0	4	42	-1	56	-1	64	1	In	VDJ
GTGAGCACCTTGGAGCTGGGGGACTCGGCCCTTTATCTTTGCGCCAGCAGCTTGGCCAGGGGGGCAGATACGCAGTATTTTGGCCCA	CASSLARGADTQYF	1	1.2646221941195067E-5	42	TCRBV05-01*01	TCRBV05	TCRBV05-01	01				TCRBD01-01*01	TCRBD01	TCRBD01-01	01				TCRBJ02-03*01	TCRBJ02	TCRBJ02-03	01				0	1	4	1	1	4	39	55	56	63	64	1	In	VDJ
CCTTCTCAGTGACTCTGGCTTCTATCTCTGTGCCTGGAACGATGGACTAGCGGGAGGGCCTAACCAGATACGCAGTATTTTGGCCCA		1	1.2646221941195067E-5	53	TCRBV30-01*01	TCRBV30	TCRBV30-01	01				TCRBD02-01*02	TCRBD02	TCRBD02-01	02				TCRBJ02-03*01	TCRBJ02	TCRBJ02-03	01				4	5	1	0	6	4	28	38	43	58	64	1	Out	VDJ
GTGAGCACCTTGGAGCTGGGGGACTCGGCCCTTTATCTTTGCGCCAGCAGTGCTAGCGGGAGTACAGATACGCAGTATTTTGGCCCA	CASSASGSTDTQYF	1	1.2646221941195067E-5	42	TCRBV05-01*01	TCRBV05	TCRBV05-01	01				TCRBD02-01*02	TCRBD02	TCRBD02-01	02				TCRBJ02-03*01	TCRBJ02	TCRBJ02-03	01				5	2	4	2	1	3	39	50	52	62	63	1	In	VDJ
TCAGAACCCAGGGACTCAGCTGTGTACTTCTGTGCCAGCAGCCCACGGGCGAGCGGGGAAAGTACAGATACGCAGTATTTTGGCCCA	CASSPRASGESTDTQYF	1	1.2646221941195067E-5	51	TCRBV12	TCRBV12				TCRBV12-03,TCRBV12-04		TCRBD02-01*01	TCRBD02	TCRBD02-01	01				TCRBJ02-03*01	TCRBJ02	TCRBJ02-03	01				6	10	6	3	5	3	30	41	51	58	63	1	In	VDJ
CTGGAGCTTGGTGACTCTGCTGTGTATTTCTGTGCCAGCAGCCTCTGGCAGGGGGGACAGGTGACAGATACGCAGTATTTTGGCCCA	CASSLWQGGQVTDTQYF	1	1.2646221941195067E-5	51	TCRBV03	TCRBV03				TCRBV03-01,TCRBV03-02		TCRBD01-01*01	TCRBD01	TCRBD01-01	01				TCRBJ02-03*01	TCRBJ02	TCRBJ02-03	01				4	10	0	4	2	3	30	43	53	61	63	1	In	VDJ
TCTGCCATCCCCAACCAGACAGCTCTTTACTTCTGTGCCACCAGTGATGGGACTAGCGGATTCACAGATACGCAGTATTTTGGCCCA	CATSDGTSGFTDTQYF	1	1.2646221941195067E-5	48	TCRBV24	TCRBV24				TCRBV24-01,TCRBV24-or09_02		TCRBD02-01	TCRBD02	TCRBD02-01				01,02	TCRBJ02-03*01	TCRBJ02	TCRBJ02-03	01				3	0	0	5	3	2	33	-1	48	59	62	1	In	VDJ
ATCCAGCAGGTAGTGCGAGGAGATTCGGCAGCTTATTTCTGTGCCAGCTCACCACTGGGCCTCACAGATACGCAGTATTTTGGCCCA	CASSPLGLTDTQYF	2	2.5292443882390135E-5	42	TCRBV18-01*01	TCRBV18	TCRBV18-01	01				TCRBD01-01*01	TCRBD01	TCRBD01-01	01				TCRBJ02-03*01	TCRBJ02	TCRBJ02-03	01				1	1	8	0	2	2	39	55	56	60	62	2	In	VDJ
CACAGCAGGAGGACTCCGCCGTGTATCTCTGTGCCAGCAGCTCAGGGGGGACTAGCGGGGATCACAGATACGCAGTATTTTGGCCCA		1	1.2646221941195067E-5	52	TCRBV07-08*01	TCRBV07	TCRBV07-08	01				TCRBD02-01*01	TCRBD02	TCRBD02-01	01				TCRBJ02-03*01	TCRBJ02	TCRBJ02-03	01				4	5	0	3	2	2	29	42	47	60	62	1	Out	VDJ
GCAGAACTGGAGGATTCTGGAGTTTATTTCTGTGCCAGCAGCCAAGTTTAGCTCCAGCGGGGCACAGATACGCAGTATTTTGGCCCA	CASSQV*LQRGTDTQYF	1	1.2646221941195067E-5	51	TCRBV14-01*01	TCRBV14	TCRBV14-01	01				TCRBD02-01	TCRBD02	TCRBD02-01				01,02	TCRBJ02-03*01	TCRBJ02	TCRBJ02-03	01				1	9	6	4	0	1	30	46	55	-1	61	1	Stop	VDJ
GTGAGCACCTTGGAGCTGGGGGACTCGGCCCTTTATCTTTGCGCCAGCAGCCGCGACAGGGGCACAGATACGCAGTATTTTGGCCCA	CASSRDRGTDTQYF	1	1.2646221941195067E-5	42	TCRBV05-01*01	TCRBV05	TCRBV05-01	01				TCRBD01-01*01	TCRBD01	TCRBD01-01	01				TCRBJ02-03*01	TCRBJ02	TCRBJ02-03	01				4	3	2	3	0	1	39	51	54	-1	61	1	In	VDJ
TCCCTAGAGTCTGCCATCCCCAACCAGACAGCTCTTTACTTCTGTGCCACCGAGGGGCAGGGCACAGATACGCAGTATTTTGGCCCA	CATEGQGTDTQYF	1	1.2646221941195067E-5	39	TCRBV24	TCRBV24				TCRBV24-01,TCRBV24-or09_02						TCRBD01,TCRBD02	TCRBD01-01,TCRBD02-01		TCRBJ02-03*01	TCRBJ02	TCRBJ02-03	01				9	1	5	2	4	1	42	51	52	57	61	1	In	VDJ
ACGATCCAGCGCACACAGCAGGAGGACTCGGCCGTGTATCTCTGTGCCAGCAGATTGACAGGCACAGATACGCAGTATTTTGGCCCA	CASRLTGTDTQYF	1	1.2646221941195067E-5	39	TCRBV07-02*01	TCRBV07	TCRBV07-02	01				TCRBD01-01*01	TCRBD01	TCRBD01-01	01				TCRBJ02-03*01	TCRBJ02	TCRBJ02-03	01				6	3	2	5	0	1	42	53	56	-1	61	1	In	VDJ
GTCGGCTGCTCCCTCCCAGACATCTGTGTACTTCTGTGCCAGCAGTTACTCCGGCAGGTTAGCACAGATACGCAGTATTTTGGCCCA		1	1.2646221941195067E-5	47	TCRBV06-05*01	TCRBV06	TCRBV06-05	01				TCRBD01-01*01	TCRBD01	TCRBD01-01	01				TCRBJ02-03*01	TCRBJ02	TCRBJ02-03	01				0	3	4	4	2	0	34	51	54	58	60	1	Out	VDJ
CTGGAGGATTCTGGAGTTTATTTCTGTGCCAGCAGCCAAGAGGAATCTAGCGGGCGGACTAGCACAGATACGCAGTATTTTGGCCCA	CASSQEESSGRTSTDTQYF	1	1.2646221941195067E-5	57	TCRBV14-01*01	TCRBV14	TCRBV14-01	01				TCRBD02-01	TCRBD02	TCRBD02-01				01,02	TCRBJ02-03*01	TCRBJ02	TCRBJ02-03	01				0	5	4	4	6	0	24	41	46	54	60	1	In	VDJ
AACGCCTTGGAGCTGGACGACTCGGCCCTGTATCTCTGTGCCAGCAGCCCCCGGGGTATGAGCACAGATACGCAGTATTTTGGCCCA	CASSPRGMSTDTQYF	1	1.2646221941195067E-5	45	TCRBV05-04*01	TCRBV05	TCRBV05-04	01				TCRBD02-01*01	TCRBD02	TCRBD02-01	01				TCRBJ02-03*01	TCRBJ02	TCRBJ02-03	01				4	3	8	3	4	0	36	48	51	56	60	1	In	VDJ
TCCGCCAGCACCAACCAGACATCTATGTACCTCTGTGCCAGCAGCCCTAGACTAGCGGGGAGCACAGATACGCAGTATTTTGGCCCA	CASSPRLAGSTDTQYF	2	2.5292443882390135E-5	48	TCRBV28-01*01	TCRBV28	TCRBV28-01	01				TCRBD02-01*01	TCRBD02	TCRBD02-01	01				TCRBJ02-03*01	TCRBJ02	TCRBJ02-03	01				6	5	2	3	0	0	33	44	49	-1	60	2	In	VDJ
CTGCTGCCTCCTCCCAGACATCTGTATATTTCTGCGCCAGCAGTGAGTAGGAGGGGGGATCCCACAGATACGCAGTATTTTGGCCCA		1	1.2646221941195067E-5	49	TCRBV10-01	TCRBV10	TCRBV10-01				01,02					TCRBD01,TCRBD02	TCRBD01-01,TCRBD02-01		TCRBJ02-03*01	TCRBJ02	TCRBJ02-03	01				1	3	5	1	5	2	32	48	51	57	62	1	Out	VDJ
GCCCTGCAGCCAGAAGACTCAGCCCTGTATCTCTGCGCCAGCAGCCAAGACAAGGGACAGTACACAGATACGCAGTATTTTGGCCCA	CASSQDKGQYTDTQYF	1	1.2646221941195067E-5	48	TCRBV04-01*01	TCRBV04	TCRBV04-01	01				TCRBD01-01*01	TCRBD01	TCRBD01-01	01				TCRBJ02-03*01	TCRBJ02	TCRBJ02-03	01				0	3	0	5	2	2	33	50	53	60	62	1	In	VDJ
GTGAGCACCTTGGAGCTGGGGGACTCGGCCCTTTATCTTTGCGCCAGCAGCTTAGGACAGGACACAGATACGCAGTATTTTGGCCCA	CASSLGQDTDTQYF	1	1.2646221941195067E-5	42	TCRBV05-01*01	TCRBV05	TCRBV05-01	01				TCRBD01-01*01	TCRBD01	TCRBD01-01	01				TCRBJ02-03*01	TCRBJ02	TCRBJ02-03	01				2	1	1	4	1	2	39	53	54	61	62	1	In	VDJ
CAGCGCACACAGCAGGAGGACTCGGCCGTGTATCTCTGTGCCAGCAGCCTAATACAGGGAAACACAGATACGCAGTATTTTGGCCCA	CASSLIQGNTDTQYF	1	1.2646221941195067E-5	45	TCRBV07-02*01	TCRBV07	TCRBV07-02	01				TCRBD01-01*01	TCRBD01	TCRBD01-01	01				TCRBJ02-03*01	TCRBJ02	TCRBJ02-03	01				5	5	3	3	3	2	36	48	53	59	62	1	In	VDJ
AGCACCTTGGAGCTGGGGGACTCGGCCCTTTATCTTTGCGCCAGCAGCTTGGACCTAGCGGGAGCGAATACGCAGTATTTTGGCCCA	CASSLDLAGANTQYF	1	1.2646221941195067E-5	45	TCRBV05-01*01	TCRBV05	TCRBV05-01	01				TCRBD02-01*02	TCRBD02	TCRBD02-01	02				TCRBJ02-03*01	TCRBJ02	TCRBJ02-03	01				0	2	4	2	3	7	36	52	54	64	67	1	In	VDJ
GTGACCAGTGCCCATCCTGAAGACAGCAGCTTCTACATCTGCAGTGCTAGACGCCCCCTTCCTAGTCACCAAACCCATTTTGGCCCA	CSARRPLPSHQTHF	1	1.2646221941195067E-5	42	TCRBV20	TCRBV20				TCRBV20-01,TCRBV20-or09_02		TCRBD02-01	TCRBD02	TCRBD02-01				01,02	TCRBJ02-03*01	TCRBJ02	TCRBJ02-03	01				2	10	4	8	11	16	39	51	61	65	76	1	In	VDJ
GTGACCAGTGCCCATCCTGAAGACAGCAGCTTCTACATCTGCAGTGCTAGGGCACTAGCGACTTTCGGGGAGCTGTTTTTTGGAGAA	CSARALATFGELFF	1	1.2646221941195067E-5	42	TCRBV20	TCRBV20				TCRBV20-01,TCRBV20-or09_02		TCRBD02-01	TCRBD02	TCRBD02-01				01,02	TCRBJ02-02*01	TCRBJ02	TCRBJ02-02	01				3	3	3	6	5	7	39	50	53	60	65	1	In	VDJ
ACCCTGCAGCCAGAAGACTCGGCCCTGTATCTCTGCGCCAGCAGCCAGAACGGGGGGGCTTTATCCGGGGAGCTGTTTTTTGGAGAA	CASSQNGGALSGELFF	1	1.2646221941195067E-5	48	TCRBV04-03*01	TCRBV04	TCRBV04-03	01				TCRBD02-01*01	TCRBD02	TCRBD02-01	01				TCRBJ02-02*01	TCRBJ02	TCRBJ02-02	01				3	3	8	0	6	6	33	47	50	58	64	1	In	VDJ
CTGCAGCCAGAAGACTCAGCCCTGTATCTCTGCGCCAGCAGGTTAACTAGCGGGGGGTCCTTCGCCGGGGAGCTGTTTTTTGGAGAA	CASRLTSGGSFAGELFF	1	1.2646221941195067E-5	51	TCRBV04-01*01	TCRBV04	TCRBV04-01	01				TCRBD02-01*01	TCRBD02	TCRBD02-01	01				TCRBJ02-02*01	TCRBJ02	TCRBJ02-02	01				6	4	3	1	7	6	30	41	45	57	64	1	In	VDJ
ATCCAGCGCACACAGCAGGAGGACTCCGCCGTGTATCTCTGTGCCAGCAGCTTACAACAGGGGACCGGGGAGCTGTTTTTTGGAGAA	CASSLQQGTGELFF	1	1.2646221941195067E-5	42	TCRBV07-08*01	TCRBV07	TCRBV07-08	01				TCRBD01-01*01	TCRBD01	TCRBD01-01	01				TCRBJ02-02*01	TCRBJ02	TCRBJ02-02	01				2	2	3	2	0	5	39	54	56	-1	63	1	In	VDJ
AATGTGAGCACCTTGGAGCTGGGGGACTCGGCCCTTTATCTTTGCGCCAGCAGTCCTCGGGAGACCGGGGAGCTGTTTTTTGGAGAA	CASSPRETGELFF	1	1.2646221941195067E-5	39	TCRBV05-01*01	TCRBV05	TCRBV05-01	01				TCRBD02-01*02	TCRBD02	TCRBD02-01	02				TCRBJ02-02*01	TCRBJ02	TCRBJ02-02	01				5	4	8	2	0	5	42	53	57	-1	63	1	In	VDJ
CAGCGCACAGAGCAGGGGGACTCGGCCATGTATCTCTGTGCCAGCAGCTTTAGGACAAGCCTCACCGGGGAGCTGTTTTTTGGAGAA	CASSFRTSLTGELFF	1	1.2646221941195067E-5	45	TCRBV07-09	TCRBV07	TCRBV07-09				01,03	TCRBD01-01*01	TCRBD01	TCRBD01-01	01				TCRBJ02-02*01	TCRBJ02	TCRBJ02-02	01				3	2	1	6	5	4	36	50	52	57	62	1	In	VDJ
CTGAGCTCTCTGGAGCTGGGGGACTCAGCTTTGTATTTCTGTGCCAGCAGCGGCGCTAGCAGCACCGGGGAGCTGTTTTTTGGAGAA	CASSGASSTGELFF	1	1.2646221941195067E-5	42	TCRBV09-01	TCRBV09	TCRBV09-01				01,02	TCRBD02-01	TCRBD02	TCRBD02-01				01,02	TCRBJ02-02*01	TCRBJ02	TCRBJ02-02	01				3	3	4	7	2	4	39	52	55	60	62	1	In	VDJ
TCGGCTGCTCCCTCCCAGACATCTGTGTACTTCTGTGCCAGCTGGGCTAGCGGGGGGGCCGACACCGGGGAGCTGTTTTTTGGAGAA	CASWASGGADTGELFF	1	1.2646221941195067E-5	48	TCRBV06	TCRBV06				TCRBV06-01,TCRBV06-05		TCRBD02-01*01	TCRBD02	TCRBD02-01	01				TCRBJ02-02*01	TCRBJ02	TCRBJ02-02	01				8	4	4	0	3	3	33	42	46	58	61	1	In	VDJ
CATCGGCCCAAAAGAACCCGACAGCTTTCTATCTCTGTGCCAACCGGGGACGGACTACCCGACACCGGGGAGCTGTTTTTTGGAGAA		1	1.2646221941195067E-5	46	TCRBV19-01	TCRBV19	TCRBV19-01				01,02	TCRBD02-01	TCRBD02	TCRBD02-01				01,02	TCRBJ02-02*01	TCRBJ02	TCRBJ02-02	01				10	9	1	9	4	3	35	42	51	57	61	1	Out	VDJ
GAGTCGCCCAGCCCCAACCAGACCTCTCTGTACTTCTGTGCCAGCTCCCTGGGGACAGATAACACCGGGGAGCTGTTTTTTGGAGAA	CASSLGTDNTGELFF	1	1.2646221941195067E-5	45	TCRBV27-01*01	TCRBV27	TCRBV27-01	01				TCRBD01-01*01	TCRBD01	TCRBD01-01	01				TCRBJ02-02*01	TCRBJ02	TCRBJ02-02	01				8	6	0	5	2	2	36	45	51	58	60	1	In	VDJ
ACCCTGCAGCCAGAAGACTCGGCCCTGTATCTCTGCGCCAGCAGCCAGAAGGGGGGGATGAACACCGGGGAGCTGTTTTTTGGAGAA	CASSQKGGMNTGELFF	1	1.2646221941195067E-5	48	TCRBV04-03*01	TCRBV04	TCRBV04-03	01				TCRBD02-01*01	TCRBD02	TCRBD02-01	01				TCRBJ02-02*01	TCRBJ02	TCRBJ02-02	01				3	3	9	0	2	1	33	47	50	57	59	1	In	VDJ
GCTGGTGTCGGCTGCTCCCTCCCAGACATCTGTGTACTTGTGTGCCAGTTCACGGGGGGGAACACCGGGGAGCTGTTTTTTGGAGAA		1	1.2646221941195067E-5	41	TCRBV06-08*01	TCRBV06	TCRBV06-08	01				TCRBD02-01*01	TCRBD02	TCRBD02-01	01				TCRBJ02-02*01	TCRBJ02	TCRBJ02-02	01				9	4	8	1	0	1	40	48	52	-1	59	1	Out	VDJ
CGCACACAGCAGGAGGACTCCGCCGTGTATCTCTGTGCCAGCAGCGCCTACAGGGTCGCGAACACCGGGGAGCTGTTTTTTGGAGAA	CASSAYRVANTGELFF	1	1.2646221941195067E-5	48	TCRBV07-08*01	TCRBV07	TCRBV07-08	01				TCRBD01-01*01	TCRBD01	TCRBD01-01	01				TCRBJ02-02*01	TCRBJ02	TCRBJ02-02	01				5	4	3	3	3	0	33	45	49	55	58	1	In	VDJ
CAGCGCACACAGCAGGAGGACTCCGCCGTGTATCTCTGTGCCAGCAGCTTTTTGTCAGCGAACACCGGGGAGCTGTTTTTTGGAGAA	CASSFLSANTGELFF	1	1.2646221941195067E-5	45	TCRBV07-08*01	TCRBV07	TCRBV07-08	01				TCRBD01-01*01	TCRBD01	TCRBD01-01	01				TCRBJ02-02*01	TCRBJ02	TCRBJ02-02	01				3	5	4	5	0	0	36	50	55	-1	58	1	In	VDJ
GTGACATCGGCCCAAAAGAACCCGACAGCTTTCTATCTCTGTGCCAGTAGGGACCCTACGAACACCGGGGAGCTGTTTTTTGGAGAA	CASRDPTNTGELFF	1	1.2646221941195067E-5	42	TCRBV19-01	TCRBV19	TCRBV19-01				01,02					TCRBD01,TCRBD02	TCRBD01-01,TCRBD02-01		TCRBJ02-02*01	TCRBJ02	TCRBJ02-02	01				6	0	1	7	4	0	39	-1	50	54	58	1	In	VDJ
GTGACCAGTGCCCATCCTGAAGACAGCAGCTTCTACATCTGCAGTGCTAGAGCTCAGGACACCAACACGGCAGCTTTCTTTGGACAA	CSARAQDTNTAAFF	1	1.2646221941195067E-5	42	TCRBV20	TCRBV20				TCRBV20-01,TCRBV20-or09_02		TCRBD01-01*01	TCRBD01	TCRBD01-01	01				TCRBJ01-01*01	TCRBJ01	TCRBJ01-01	01				1	4	1	6	10	10	39	52	56	61	71	1	In	VDJ
ACATCGGCCCAAAAGAACCCGACAGCTTTCTATCTCTGTGCCAGTAGTATAGAGGGCGTGGCAGGGAGTGAAGCTTTCTTTGGACAA	CASSIEGVAGSEAFF	1	1.2646221941195067E-5	45	TCRBV19-01	TCRBV19	TCRBV19-01				01,02					TCRBD01,TCRBD02	TCRBD01-01,TCRBD02-01		TCRBJ01-01*01	TCRBJ01	TCRBJ01-01	01				0	8	4	3	2	7	36	53	61	66	68	1	In	VDJ
ACTGTGACATCGGCCCAAAAGAACCCGACAGCTTTCTATCTCTGTGCCAGTAGTATCGGCCAGGGGTCTGAAGCTTTCTTTGGACAA	CASSIGQGSEAFF	1	1.2646221941195067E-5	39	TCRBV19-01	TCRBV19	TCRBV19-01				01,02	TCRBD01-01*01	TCRBD01	TCRBD01-01	01				TCRBJ01-01*01	TCRBJ01	TCRBJ01-01	01				3	4	4	2	1	6	42	56	60	66	67	1	In	VDJ
GTGAACGCCTTGGAGCTGGAGGACTCGGCCCTGTATCTCTGTGCCAGCAGCTTAATACAGGGTGGTGCTGAAGCTTTCTTTGGACAA	CASSLIQGGAEAFF	1	1.2646221941195067E-5	42	TCRBV05-08*01	TCRBV05	TCRBV05-08	01				TCRBD01-01*01	TCRBD01	TCRBD01-01	01				TCRBJ01-01*01	TCRBJ01	TCRBJ01-01	01				2	3	3	3	5	6	39	53	56	62	67	1	In	VDJ
ACGATCCAGCGCACACAGCAGGAGGACTCGGCCGTGTATCTCTGTGCCAGCAGCTTAGGGGGGGCGGCTGAAGCTTTCTTTGGACAA	CASSLGGAAEAFF	1	1.2646221941195067E-5	39	TCRBV07-02*01	TCRBV07	TCRBV07-02	01								TCRBD01,TCRBD02	TCRBD01-01,TCRBD02-01		TCRBJ01-01*01	TCRBJ01	TCRBJ01-01	01				1	1	6	0	2	6	42	58	59	65	67	1	In	VDJ
CTCACTGTGACATCGGCCCAAAAGAACCCGACAGCTTTCTATCTCTGTGCCAGTAGTATGGGGGGCGCTGAAGCTTTCTTTGGACAA	CASSMGGAEAFF	1	1.2646221941195067E-5	36	TCRBV19-01	TCRBV19	TCRBV19-01				01,02					TCRBD01,TCRBD02	TCRBD01-01,TCRBD02-01		TCRBJ01-01*01	TCRBJ01	TCRBJ01-01	01				3	1	6	0	1	6	45	59	60	66	67	1	In	VDJ
GAGATCCAGTCCACGGAGTCAGGGGACACAGCACTGTATTTCTGTGCCAGCAGCAAAGCAGGGGCCGCTGAAGCTTTCTTTGGACAA	CASSKAGAAEAFF	2	2.5292443882390135E-5	39	TCRBV21-01*01	TCRBV21	TCRBV21-01	01				TCRBD01-01*01	TCRBD01	TCRBD01-01	01				TCRBJ01-01*01	TCRBJ01	TCRBJ01-01	01				0	0	5	2	3	6	42	-1	59	64	67	2	In	VDJ
ACCTTGGAGATCCAGCGCACAGAGCAGGGGGACTCGGCCATGTATCTCTGTGCCAGCCTGAGGGCCGCTGAAGCTTTCTTTGGACAA	CASLRAAEAFF	1	1.2646221941195067E-5	33	TCRBV07-09	TCRBV07	TCRBV07-09				01,03	TCRBD02-01*02	TCRBD02	TCRBD02-01	02				TCRBJ01-01*01	TCRBJ01	TCRBJ01-01	01				8	2	11	0	3	6	48	57	59	64	67	1	In	VDJ
ACCTTGGAGCTGGGGGACTCGGCCCTTTATCTTTGCGCCAGCAGTTTCGGGTCAGGGAACCTCCTTACTGAAGCTTTCTTTGGACAA	CASSFGSGNLLTEAFF	1	1.2646221941195067E-5	48	TCRBV05-01*01	TCRBV05	TCRBV05-01	01				TCRBD01-01*01	TCRBD01	TCRBD01-01	01				TCRBJ01-01*01	TCRBJ01	TCRBJ01-01	01				5	8	4	3	9	5	33	44	52	57	66	1	In	VDJ
TCAGCTACCCGCTCCCAGACATCTGTGTATTTCTGCGCCAGCAGTCGCCTAGGCTTGAACAGGGGTACTGAAGCTTTCTTTGGACAA	CASSRLGLNRGTEAFF	1	1.2646221941195067E-5	48	TCRBV10-02*01	TCRBV10	TCRBV10-02	01				TCRBD01-01*01	TCRBD01	TCRBD01-01	01				TCRBJ01-01*01	TCRBJ01	TCRBJ01-01	01				5	13	3	2	1	5	33	45	58	65	66	1	In	VDJ
CACCTACACGCCCTGCAGCCAGAAGACTCAGCCCTGTATCTCTGCGCCAGCAGCCCCGAGGGGGGGACTGAAGCTTTCTTTGGACAA	CASSPEGGTEAFF	1	1.2646221941195067E-5	39	TCRBV04-01*01	TCRBV04	TCRBV04-01	01				TCRBD02-01*01	TCRBD02	TCRBD02-01	01				TCRBJ01-01*01	TCRBJ01	TCRBJ01-01	01				4	4	9	0	0	5	42	55	59	-1	66	1	In	VDJ
TGATTCTGGAGTCCGCCAGCACCAACCAGACATCTATGTACCTCTGTGCCAGCAGTTTCGAGGGGGACTGAAGCTTTCTTTGGACAA		2	2.5292443882390135E-5	37	TCRBV28-01*01	TCRBV28	TCRBV28-01	01				TCRBD01-01*01	TCRBD01	TCRBD01-01	01				TCRBJ01-01*01	TCRBJ01	TCRBJ01-01	01				3	2	5	1	0	5	44	58	60	-1	66	2	Out	VDJ
CAGGTAGTGCGAGGAGATTCGGCAGCTTATTTCTGTGCCAGCTCACTCGGACAGGGATTGTCGAGGACTGAAGCTTTCTTTGGACAA	CASSLGQGLSRTEAFF	2	2.5292443882390135E-5	48	TCRBV18-01*01	TCRBV18	TCRBV18-01	01				TCRBD01-01*01	TCRBD01	TCRBD01-01	01				TCRBJ01-01*01	TCRBJ01	TCRBJ01-01	01				4	2	1	3	10	5	33	46	48	56	66	2	In	VDJ
TTGGAGATCCAGCGCACAGAGCAGGGGGACTCGGCCATGTATCTCTGTGCCAGCAGCGGGGGGGTCACTGAAGCTTTCTTTGGACAA	CASSGGVTEAFF	1	1.2646221941195067E-5	36	TCRBV07-09	TCRBV07	TCRBV07-09				01,03	TCRBD02-01*01	TCRBD02	TCRBD02-01	01				TCRBJ01-01*01	TCRBJ01	TCRBJ01-01	01				5	0	9	0	1	4	45	-1	57	64	65	1	In	VDJ
GTGACCAGTGCCCATCCTGAAGACAGCAGCTTCTACATCTGCAGTGCTAAGTCCCGCGACAGGGGCACTGAAGCTTTCTTTGGACAA	CSAKSRDRGTEAFF	1	1.2646221941195067E-5	42	TCRBV20	TCRBV20				TCRBV20-01,TCRBV20-or09_02		TCRBD01-01*01	TCRBD01	TCRBD01-01	01				TCRBJ01-01*01	TCRBJ01	TCRBJ01-01	01				4	8	2	2	0	4	39	49	57	-1	65	1	In	VDJ
CAGCGCACAGAGCAGGGGGACTCGGCCATGTATCTCTGTGCCAGCAGCGGCCCGACAGGGTCGGGCACTGAAGCTTTCTTTGGACAA	CASSGPTGSGTEAFF	1	1.2646221941195067E-5	45	TCRBV07-09	TCRBV07	TCRBV07-09				01,03	TCRBD01-01*01	TCRBD01	TCRBD01-01	01				TCRBJ01-01*01	TCRBJ01	TCRBJ01-01	01				5	5	2	3	5	4	36	48	53	60	65	1	In	VDJ
CTGGAGTCGCCCAGCCCCAACCAGACCTCTCTGTACTTCTGTGCCAGCAGTTTTATTTCCCCCGGCACTGAAGCTTTCTTTGGACAA	CASSFISPGTEAFF	1	1.2646221941195067E-5	42	TCRBV27-01*01	TCRBV27	TCRBV27-01	01				TCRBD02-01	TCRBD02	TCRBD02-01				01,02	TCRBJ01-01*01	TCRBJ01	TCRBJ01-01	01				3	9	8	5	0	4	39	53	62	-1	65	1	In	VDJ
AACCTGAGCTCTCTGGAGCTGGGGGACTCAGCTTTGTATTTCTGTGCCAGCAGCGTTGACAGTCGCACTGAAGCTTTCTTTGGACAA	CASSVDSRTEAFF	1	1.2646221941195067E-5	39	TCRBV09-01	TCRBV09	TCRBV09-01				01,02	TCRBD01-01*01	TCRBD01	TCRBD01-01	01				TCRBJ01-01*01	TCRBJ01	TCRBJ01-01	01				2	1	2	5	3	4	42	56	57	62	65	1	In	VDJ
TTGGAGTCGGCTGCTCCCTCCCAAACATCTGTGTACTTCTGTGCCAGCAGTCGCCCGGGACAGGCCACTGAAGCTTTCTTTGGACAA	CASSRPGQATEAFF	1	1.2646221941195067E-5	42	TCRBV06	TCRBV06				TCRBV06-02,TCRBV06-03		TCRBD01-01*01	TCRBD01	TCRBD01-01	01				TCRBJ01-01*01	TCRBJ01	TCRBJ01-01	01				5	5	0	4	1	4	39	51	56	64	65	1	In	VDJ
ACCTTGGAGCTGGGGGACTCGGCCCTTTATCTTTGCGCCAGCAGCTTGGGAACCTCCCAGAGGCCCACTGAAGCTTTCTTTGGACAA	CASSLGTSQRPTEAFF	1	1.2646221941195067E-5	48	TCRBV05-01*01	TCRBV05	TCRBV05-01	01				TCRBD02-01*02	TCRBD02	TCRBD02-01	02				TCRBJ01-01*01	TCRBJ01	TCRBJ01-01	01				0	10	11	1	2	4	33	49	59	63	65	1	In	VDJ
GAGTCGCCCAGCCCCAACCAGACCTCTCTGTACTTCTGTGCCAGCAGTCCCCGTAGCAGGGGATACACTGAAGCTTTCTTTGGACAA	CASSPRSRGYTEAFF	1	1.2646221941195067E-5	45	TCRBV27-01*01	TCRBV27	TCRBV27-01	01				TCRBD01-01*01	TCRBD01	TCRBD01-01	01				TCRBJ01-01*01	TCRBJ01	TCRBJ01-01	01				5	8	4	2	2	3	36	48	56	62	64	1	In	VDJ
ATCGGCCCAAAAGAACCCGACAGCTTTCTATCTCTGTGCCAGTAGTACCTGACAGGGGGCAGGGACACTGAAGCTTTCTTTGGACAA		1	1.2646221941195067E-5	47	TCRBV19-01	TCRBV19	TCRBV19-01				01,02	TCRBD01-01*01	TCRBD01	TCRBD01-01	01				TCRBJ01-01*01	TCRBJ01	TCRBJ01-01	01				4	3	2	0	4	3	34	47	50	60	64	1	Out	VDJ
ATCCAGCAGGTAGTGCGAGGAGATTCGGCAGCTTATTTCTGTGCCAGCTCACCGCGCGGGACGGACACTGAAGCTTTCTTTGGACAA	CASSPRGTDTEAFF	2	2.5292443882390135E-5	42	TCRBV18-01*01	TCRBV18	TCRBV18-01	01				TCRBD02-01*02	TCRBD02	TCRBD02-01	02				TCRBJ01-01*01	TCRBJ01	TCRBJ01-01	01				3	2	7	3	3	3	39	53	55	61	64	2	In	VDJ
GAGTCGCCCAGCCCCAACCAGACCTCTCTGTACTTCTGTGCCAGCAGTTTATATGGGGGTATGAACACTGAAGCTTTCTTTGGACAA	CASSLYGGMNTEAFF	1	1.2646221941195067E-5	45	TCRBV27-01*01	TCRBV27	TCRBV27-01	01								TCRBD01,TCRBD02	TCRBD01-01,TCRBD02-01		TCRBJ01-01*01	TCRBJ01	TCRBJ01-01	01				1	2	6	1	2	0	36	52	54	59	61	1	In	VDJ
CAGCGCACAGAGCAGGGGGACTCGGCCATGTATCTCTGTGCCAGCAGCTTTCTCCAGGGGATGAACACTGAAGCTTTCTTTGGACAA	CASSFLQGMNTEAFF	1	1.2646221941195067E-5	45	TCRBV07-09	TCRBV07	TCRBV07-09				01,03	TCRBD01-01*01	TCRBD01	TCRBD01-01	01				TCRBJ01-01*01	TCRBJ01	TCRBJ01-01	01				3	4	4	2	1	0	36	50	54	60	61	1	In	VDJ
GCCCATCCTGAAGACAGCAGCTTCTACATCTGCAGTGCTAGAGGAGGGGTGAGGGGACAGATGAACACTGAAGCTTTCTTTGGACAA	CSARGGVRGQMNTEAFF	1	1.2646221941195067E-5	51	TCRBV20	TCRBV20				TCRBV20-01,TCRBV20-or09_02		TCRBD01-01*01	TCRBD01	TCRBD01-01	01				TCRBJ01-01*01	TCRBJ01	TCRBJ01-01	01				1	10	0	5	1	0	30	43	53	60	61	1	In	VDJ
TCGGCTGCTCCCTCCCAGACATCTGTGTACTTCTGTGCCAGCAGATCTCAGGGCCCCATCATGAACACTGAAGCTTTCTTTGGACAA	CASRSQGPIMNTEAFF	1	1.2646221941195067E-5	48	TCRBV06	TCRBV06				TCRBV06-01,TCRBV06-05		TCRBD01-01*01	TCRBD01	TCRBD01-01	01				TCRBJ01-01*01	TCRBJ01	TCRBJ01-01	01				6	4	4	3	8	0	33	44	48	53	61	1	In	VDJ
CTCAGACATCTGTGTACTTCTGTGCCAGCAGTGACTCCCACCGGGAGGGCGCCGGAGCGCGGGAACACTGAAGCTTTCTTTGGACAA		1	1.2646221941195067E-5	61	TCRBV06-04	TCRBV06	TCRBV06-04				01,02	TCRBD02-01*02	TCRBD02	TCRBD02-01	02				TCRBJ01-01*01	TCRBJ01	TCRBJ01-01	01				0	4	8	0	13	1	20	37	41	49	62	1	Out	VDJ
AATCCTGTCCTCAGAACCGGGAGACACGGCACTGTATCTCTGCGCCAGCACTTGAGTACAGGGAACACTGAAGCTTTCTTTGGACAA		1	1.2646221941195067E-5	41	TCRBV23-01*01	TCRBV23	TCRBV23-01	01				TCRBD01-01*01	TCRBD01	TCRBD01-01	01				TCRBJ01-01*01	TCRBJ01	TCRBJ01-01	01				7	7	3	4	0	1	40	50	57	-1	62	1	Out	VDJ
CGCACAGAGCAGCGGGACTCGGCCATGTATCGCTGTGCCAGCAGCTCGGTCGTTGTGGAGCCGAACACTGAAGCTTTCTTTGGACAA	CASSSVVVEPNTEAFF	1	1.2646221941195067E-5	48	TCRBV07-06*01	TCRBV07	TCRBV07-06	01				TCRBD02-01*02	TCRBD02	TCRBD02-01	02				TCRBJ01-01*01	TCRBJ01	TCRBJ01-01	01				4	10	10	2	2	1	33	46	56	60	62	1	In	VDJ
ATGAATGTGAGCACCTTGGAGCTGGGGGACTCGGCCCTTTATCTTTGCGCCAGCAGCCTCGAGAACACTGAAGCTTTCTTTGGACAA	CASSLENTEAFF	1	1.2646221941195067E-5	36	TCRBV05-01*01	TCRBV05	TCRBV05-01	01								TCRBD01,TCRBD02	TCRBD01-01,TCRBD02-01		TCRBJ01-01*01	TCRBJ01	TCRBJ01-01	01				4	3	2	8	0	1	45	57	60	-1	62	1	In	VDJ
GTGACCAGTGCCCATCCTGAAGACAGCAGCTTCTACATCTGCAGTGCTAGAGTACCAGGGAAGAACACTGAAGCTTTCTTTGGACAA	CSARVPGKNTEAFF	1	1.2646221941195067E-5	42	TCRBV20	TCRBV20				TCRBV20-01,TCRBV20-or09_02		TCRBD01-01*01	TCRBD01	TCRBD01-01	01				TCRBJ01-01*01	TCRBJ01	TCRBJ01-01	01				1	3	4	3	2	1	39	52	55	60	62	1	In	VDJ
CTGATTCTGGAGTCCGCCAGCACCAACCAGACATCTATGTACCTCTGTGCCAGCAGTACGGGCAACACTGAAGCTTTCTTTGGACAA	CASSTGNTEAFF	2	2.5292443882390135E-5	36	TCRBV28-01*01	TCRBV28	TCRBV28-01	01								TCRBD01,TCRBD02	TCRBD01-01,TCRBD02-01		TCRBJ01-01*01	TCRBJ01	TCRBJ01-01	01				5	2	8	0	0	2	45	57	59	-1	63	2	In	VDJ
GAGCAGGGGGACTCGGCCATGTATCTCTGTGCCAGCAGCTTACCTCCCAGAAAGGACGGGCTAAACACTGAAGCTTTCTTTGGACAA	CASSLPPRKDGLNTEAFF	1	1.2646221941195067E-5	54	TCRBV07-09	TCRBV07	TCRBV07-09				01,03					TCRBD01,TCRBD02	TCRBD01-01,TCRBD02-01		TCRBJ01-01*01	TCRBJ01	TCRBJ01-01	01				2	11	1	7	6	2	27	42	53	57	63	1	In	VDJ
GGGTTGGAGTCGGCTGCTCCCTCCCAAACATCTGTGTACTTCTGTGCCAGCAGCCGAAGCCGACAGGGCGAAGCTTTCTTTGGACAA	CASSRSRQGEAFF	1	1.2646221941195067E-5	39	TCRBV06	TCRBV06				TCRBV06-02,TCRBV06-03		TCRBD01-01*01	TCRBD01	TCRBD01-01	01				TCRBJ01-01*01	TCRBJ01	TCRBJ01-01	01				6	8	2	3	1	8	42	53	61	68	69	1	In	VDJ
ATCCGGTCCACAAAGCTGGAGGACTCAGCCATGTACTTCTGTGCCAGCAGTGAAGGCAGGGGCGTTGAAAAACTGTTTTTTGGCAGT	CASSEGRGVEKLFF	1	1.2646221941195067E-5	42	TCRBV02-01*01	TCRBV02	TCRBV02-01	01				TCRBD01-01*01	TCRBD01	TCRBD01-01	01				TCRBJ01-04*01	TCRBJ01	TCRBJ01-04	01				1	1	4	2	3	7	39	55	56	62	65	1	In	VDJ
CGCACACAGCAGGAGGACTCGGCCGTGTATCTCTGTGCCAGCAAAGGGGGTCTCCAGACCCTTGGTGAAAAACTGTTTTTTGGCAGT	CASKGGLQTLGEKLFF	1	1.2646221941195067E-5	48	TCRBV07-02*01	TCRBV07	TCRBV07-02	01				TCRBD01-01*01	TCRBD01	TCRBD01-01	01				TCRBJ01-04*01	TCRBJ01	TCRBJ01-04	01				7	1	5	1	15	7	33	43	44	50	65	1	In	VDJ
CTACACGCCCTGCAGCCAGAAGACTCAGCCCTGTATCTCTGCGCCAGCAGCCAAGTCCCGGCCAGTGAAAAACTGTTTTTTGGCAGT	CASSQVPASEKLFF	1	1.2646221941195067E-5	42	TCRBV04-01*01	TCRBV04	TCRBV04-01	01								TCRBD01,TCRBD02	TCRBD01-01,TCRBD02-01		TCRBJ01-04*01	TCRBJ01	TCRBJ01-04	01				1	7	4	5	0	7	39	55	62	-1	65	1	In	VDJ
CGCACACAGCAGGAGGACTCCGCCGTGTATCTCTGTGCCAGCAGCTTAGATGACAGGTTGACGGATGAAAAACTGTTTTTTGGCAGT	CASSLDDRLTDEKLFF	1	1.2646221941195067E-5	48	TCRBV07-08*01	TCRBV07	TCRBV07-08	01				TCRBD01-01*01	TCRBD01	TCRBD01-01	01				TCRBJ01-04*01	TCRBJ01	TCRBJ01-04	01				1	2	2	4	7	6	33	49	51	57	64	1	In	VDJ
ACAGTGACCAGTGCCCATCCTGAAGACAGCAGCTTCTACATCTGCAGTACAGGGGGGACAGCTAATGAAAAACTGTTTTTTGGCAGT	CSTGGTANEKLFF	1	1.2646221941195067E-5	39	TCRBV20	TCRBV20				TCRBV20-01,TCRBV20-or09_02		TCRBD01-01*01	TCRBD01	TCRBD01-01	01				TCRBJ01-04*01	TCRBJ01	TCRBJ01-04	01				8	0	3	1	5	3	42	-1	48	56	61	1	In	VDJ
GTGAGCACCTTGGAGCTGGGGGACTCGGCCCTTTATCTTTGCGCCAGCAGGACCGACTCAACTAATGAAAAACTGTTTTTTGGCAGT	CASRTDSTNEKLFF	1	1.2646221941195067E-5	42	TCRBV05-01*01	TCRBV05	TCRBV05-01	01				TCRBD02-01	TCRBD02	TCRBD02-01				01,02	TCRBJ01-04*01	TCRBJ01	TCRBJ01-04	01				5	4	2	10	0	0	39	50	54	-1	58	1	In	VDJ
AGCTTGGTGACTCTGCTGTGTATTTCTGTGCCAGCAGCCAAGTATGGTAGGGGGCGAGCAACTAATGAAAAACTGTTTTTTGGCAGT		1	1.2646221941195067E-5	55	TCRBV03	TCRBV03				TCRBV03-01,TCRBV03-02		TCRBD01-01*01	TCRBD01	TCRBD01-01	01				TCRBJ01-04*01	TCRBJ01	TCRBJ01-04	01				1	6	5	0	3	0	26	42	48	55	58	1	Out	VDJ
CACGCCCTGCAGCCAGAAGACTCAGCCCTGTATCTCTGCGCCAGCAGCCGCTCGCAGCCAACTAATGAAAAACTGTTTTTTGGCAGT	CASSRSQPTNEKLFF	1	1.2646221941195067E-5	45	TCRBV04-01*01	TCRBV04	TCRBV04-01	01								TCRBD01,TCRBD02	TCRBD01-01,TCRBD02-01		TCRBJ01-04*01	TCRBJ01	TCRBJ01-04	01				4	5	4	5	1	0	36	49	54	57	58	1	In	VDJ
CTGGAGTCGGCTGCTCCCTCCCAGACATCTGTGTACTTCTGTGCCAGCAGGGGGGAATTCGCCAATGAAAAACTGTTTTTTGGCAGT	CASRGEFANEKLFF	1	1.2646221941195067E-5	42	TCRBV06-01*01	TCRBV06	TCRBV06-01	01								TCRBD01,TCRBD02	TCRBD01-01,TCRBD02-01		TCRBJ01-04*01	TCRBJ01	TCRBJ01-04	01				6	0	6	1	8	5	39	-1	50	55	63	1	In	VDJ
CAACCTGCAAAGCTTGAGGACTCGGCCGTGTATCTCTGTGCCAGCAGCTTCCAGGGACAACGAAATGAAAAACTGTTTTTTGGCAGT	CASSFQGQRNEKLFF	2	2.5292443882390135E-5	45	TCRBV11-02*02	TCRBV11	TCRBV11-02	02				TCRBD01-01*01	TCRBD01	TCRBD01-01	01				TCRBJ01-04*01	TCRBJ01	TCRBJ01-04	01				3	3	0	6	4	5	36	50	53	59	63	2	In	VDJ
CAGTGCCCATCCTGAAGACAGCAGCTTCTACATCTGCAGTGCAGAGGACAAACAGCGGATGAAAATGAAAAACTGTTTTTTGGCAGT		1	1.2646221941195067E-5	47	TCRBV20	TCRBV20				TCRBV20-01,TCRBV20-or09_02						TCRBD01,TCRBD02	TCRBD01-01,TCRBD02-01		TCRBJ01-04*01	TCRBJ01	TCRBJ01-04	01				6	3	1	6	13	5	34	42	45	50	63	1	Out	VDJ
AGGCTGGAGTCGGCTGCTCCCTCCCAGACATCTGTGTACTTCTGTGCCAGCAGTGTAACGAAAAATGAAAAACTGTTTTTTGGCAGT	CASSVTKNEKLFF	1	1.2646221941195067E-5	39	TCRBV06-01*01	TCRBV06	TCRBV06-01	01								TCRBD01,TCRBD02	TCRBD01-01,TCRBD02-01		TCRBJ01-04*01	TCRBJ01	TCRBJ01-04	01				4	4	2	8	2	5	42	55	59	61	63	1	In	VDJ
GCTCCCTCCCAGACATCTGTGTACTTCTGTGCCAGCAGCCCCCAAATTACTCGGAGGGGGCGTTGGGAAAAACTGTTTTTTGGCAGT	CASSPQITRRGRWEKLFF	1	1.2646221941195067E-5	54	TCRBV06	TCRBV06				TCRBV06-01,TCRBV06-05,TCRBV06-06		TCRBD01-01*01	TCRBD01	TCRBD01-01	01				TCRBJ01-04*01	TCRBJ01	TCRBJ01-04	01				6	16	5	0	5	8	27	38	54	61	66	1	In	VDJ
TCCACAAAGCTGGAGGACTCAGCCATGTACTTCTGTGCCAGCAGTGAAGTTTTCACGGAGAGCAGGGAAAAACTGTTTTTTGGCAGT	CASSEVFTESREKLFF	1	1.2646221941195067E-5	48	TCRBV02-01*01	TCRBV02	TCRBV02-01	01								TCRBD01,TCRBD02	TCRBD01-01,TCRBD02-01		TCRBJ01-04*01	TCRBJ01	TCRBJ01-04	01				1	13	4	4	0	8	33	49	62	-1	66	1	In	VDJ
CAGCAGGTAGTGCGAGGAGATTCGGCAGCTTATTTCTGTGCCAGCTCACCCCTTCGGGGGATGGGCGAAAAACTGTTTTTTGGCAGT	CASSPLRGMGEKLFF	2	2.5292443882390135E-5	45	TCRBV18-01*01	TCRBV18	TCRBV18-01	01				TCRBD02-01*01	TCRBD02	TCRBD02-01	01				TCRBJ01-04*01	TCRBJ01	TCRBJ01-04	01				3	4	8	2	6	8	36	50	54	60	66	2	In	VDJ
ATCCTGGAGTCGCCCAGCCCCAACCAGACCTCTCTGTACTTCTGTGCCAGCAGTGGACAGGTGCGTGAGCCCCAGCATTTTGGTGAT	CASSGQVREPQHF	1	1.2646221941195067E-5	39	TCRBV27-01*01	TCRBV27	TCRBV27-01	01				TCRBD01-01*01	TCRBD01	TCRBD01-01	01				TCRBJ01-05*01	TCRBJ01	TCRBJ01-05	01				5	0	1	4	6	8	42	-1	54	61	67	1	In	VDJ
AGCACCTTGGAGCTGGGGGACTCGGCCCTTTATCTTTGCGCCAGCAGCCCAGGACTCCAGCCAAGTGAGCCCCAGCATTTTGGTGAT	CASSPGLQPSEPQHF	1	1.2646221941195067E-5	45	TCRBV05-01*01	TCRBV05	TCRBV05-01	01				TCRBD02-01	TCRBD02	TCRBD02-01				01,02	TCRBJ01-05*01	TCRBJ01	TCRBJ01-05	01				4	3	1	10	11	8	36	48	51	56	67	1	In	VDJ
CTCAGGCTGGAGTCGGCTGCTCCCTCCCAGACATCTGTGTACTTCTGTGCCAGCAGTGAAGGGGTTCAGCCCCAGCATTTTGGTGAT	CASSEGVQPQHF	1	1.2646221941195067E-5	36	TCRBV06-01*01	TCRBV06	TCRBV06-01	01								TCRBD01,TCRBD02	TCRBD01-01,TCRBD02-01		TCRBJ01-05*01	TCRBJ01	TCRBJ01-05	01				1	0	0	9	1	6	45	-1	61	64	65	1	In	VDJ
TCGGCCCAAAAGAACCCGACAGCTTTCTATCTCTGTGCCAGTAGTATCCCCGGACAGGGCGTTGGTCAGCCCCAGCATTTTGGTGAT	CASSIPGQGVGQPQHF	1	1.2646221941195067E-5	48	TCRBV19-01	TCRBV19	TCRBV19-01				01,02	TCRBD01-01*01	TCRBD01	TCRBD01-01	01				TCRBJ01-05*01	TCRBJ01	TCRBJ01-05	01				3	4	1	3	6	6	33	47	51	59	65	1	In	VDJ
GAGTCCGCCAGCACCAACCAGACATCTATGTACCTCTGTGCCAGCAGTTTACGTTTAGGGGGGGGTCAGCCCCAGCATTTTGGTGAT	CASSLRLGGGQPQHF	2	2.5292443882390135E-5	45	TCRBV28-01*01	TCRBV28	TCRBV28-01	01				TCRBD02-01*01	TCRBD02	TCRBD02-01	01				TCRBJ01-05*01	TCRBJ01	TCRBJ01-05	01				2	6	9	0	1	6	36	51	57	64	65	2	In	VDJ
TCCCTGATTCTGGAGTCCGCCAGCACCAACCAGACATCTATGTACCTCTGTGCCAGCAATGAGCCTCAGCCCCAGCATTTTGGTGAT	CASNEPQPQHF	2	2.5292443882390135E-5	33	TCRBV28-01*01	TCRBV28	TCRBV28-01	01				TCRBD02-01	TCRBD02	TCRBD02-01				01,02	TCRBJ01-05*01	TCRBJ01	TCRBJ01-05	01				7	3	6	7	1	6	48	58	61	64	65	2	In	VDJ
CTGGAGTCGCCCAGCCCCAACCAGACCTCTCTGTACTTCTGTGCCAGCCATCCGGACCGGACTTATCAGCCCCAGCATTTTGGTGAT	CASHPDRTYQPQHF	1	1.2646221941195067E-5	42	TCRBV27-01*01	TCRBV27	TCRBV27-01	01				TCRBD02-01	TCRBD02	TCRBD02-01				01,02	TCRBJ01-05*01	TCRBJ01	TCRBJ01-05	01				8	10	1	10	1	5	39	48	58	63	64	1	In	VDJ
CGCTACCAGCTCCCAGACATCTGTGTACTTCTGTGCCATCAGTGCTTCCTTTCACTGGATGCCTATCAGCCCCAGCATTTTGGTGAT		1	1.2646221941195067E-5	50	TCRBV10-03*01	TCRBV10	TCRBV10-03	01								TCRBD01,TCRBD02	TCRBD01-01,TCRBD02-01		TCRBJ01-05*01	TCRBJ01	TCRBJ01-05	01				4	12	1	8	5	5	31	44	56	59	64	1	Out	VDJ
AAGATCCAGCCCTCAGAACCCAGGGACTCAGCTGTGTACTTCTGTGCCAGCAGTGTCGGACGGGATCAGCCCCAGCATTTTGGTGAT	CASSVGRDQPQHF	1	1.2646221941195067E-5	39	TCRBV12	TCRBV12				TCRBV12-03,TCRBV12-04						TCRBD01,TCRBD02	TCRBD01-01,TCRBD02-01		TCRBJ01-05*01	TCRBJ01	TCRBJ01-05	01				5	3	1	7	3	5	42	54	57	61	64	1	In	VDJ
ACCTTGGAGCTGGGGGACTCGGCCCTTTATCTTTGCGCCAGCAGCTTGTCTCCCACAGATGTTCATCAGCCCCAGCATTTTGGTGAT	CASSLSPTDVHQPQHF	1	1.2646221941195067E-5	48	TCRBV05-01*01	TCRBV05	TCRBV05-01	01				TCRBD01-01*01	TCRBD01	TCRBD01-01	01				TCRBJ01-05*01	TCRBJ01	TCRBJ01-05	01				1	6	3	5	6	5	33	48	54	58	64	1	In	VDJ
TGACAGTGACCAGTGCCCATCCTGAAGACAGCAGCTTCTACATCTGCAGTGCTAGGTGGCAGACATCAGCCCCAGCATTTTGGTGAT		1	1.2646221941195067E-5	37	TCRBV20	TCRBV20				TCRBV20-01,TCRBV20-or09_02						TCRBD01,TCRBD02	TCRBD01-01,TCRBD02-01		TCRBJ01-05*01	TCRBJ01	TCRBJ01-05	01				3	6	2	7	0	5	44	55	61	-1	64	1	Out	VDJ
GGGTTGGAGTCGGCTGCTCCCTCCCAAACATCTGTGTACTTCTGTGCCAGCAGTTACACTAGTAATCAGCCCCAGCATTTTGGTGAT	CASSYTSNQPQHF	1	1.2646221941195067E-5	39	TCRBV06	TCRBV06				TCRBV06-02,TCRBV06-03		TCRBD02-01	TCRBD02	TCRBD02-01				01,02	TCRBJ01-05*01	TCRBJ01	TCRBJ01-05	01				2	0	3	8	1	4	42	-1	57	62	63	1	In	VDJ
ATCCAGCGCACACAGCAGGAGGACTCGGCCGTGTATCTCTGTGCCAGCAGCTTGGAGAGGACGAATCAGCCCCAGCATTTTGGTGAT	CASSLERTNQPQHF	1	1.2646221941195067E-5	42	TCRBV07-02*01	TCRBV07	TCRBV07-02	01								TCRBD01,TCRBD02	TCRBD01-01,TCRBD02-01		TCRBJ01-05*01	TCRBJ01	TCRBJ01-05	01				3	5	1	7	1	4	39	53	58	62	63	1	In	VDJ
AATTCCCTGGAGCTTGGTGACTCTGCTGTGTATTTCTGTGCCAGCAGCCAAGGGGGGAATAGCAATCAGCCCCAGCATTTTGGTGAT	CASSQGGNSNQPQHF	1	1.2646221941195067E-5	45	TCRBV03	TCRBV03				TCRBV03-01,TCRBV03-02						TCRBD01,TCRBD02	TCRBD01-01,TCRBD02-01		TCRBJ01-05*01	TCRBJ01	TCRBJ01-05	01				1	0	6	1	2	0	36	-1	52	57	59	1	In	VDJ
CTGGAGTCAGCTACCCGCTCCCAGACATCTGTGTATTTCTGCGCCAGCAGGGCTGACAGAAACAATCAGCCCCAGCATTTTGGTGAT	CASRADRNNQPQHF	1	1.2646221941195067E-5	42	TCRBV10-02*01	TCRBV10	TCRBV10-02	01				TCRBD01-01*01	TCRBD01	TCRBD01-01	01				TCRBJ01-05*01	TCRBJ01	TCRBJ01-05	01				6	4	2	5	3	3	39	50	54	59	62	1	In	VDJ
GAGATCCAGCGCACAGAGCAGGGGGACTCGGCCATGTATCTCTGTGCCAGCAGATTGGGGGTAAATCAGCCCCAGCATTTTGGTGAT	CASRLGVNQPQHF	1	1.2646221941195067E-5	39	TCRBV07-09	TCRBV07	TCRBV07-09				01,03					TCRBD01,TCRBD02	TCRBD01-01,TCRBD02-01		TCRBJ01-05*01	TCRBJ01	TCRBJ01-05	01				6	3	6	1	2	4	42	53	56	61	63	1	In	VDJ
AACGCCTTGTTGCTGGGGGACTCGGCCCTGTATCTCTGTGCCAGCAGCTCGGACAGGGGGGTCTGGCAGCCCCAGCATTTTGGTGAT	CASSSDRGVWQPQHF	1	1.2646221941195067E-5	45	TCRBV05-05*01	TCRBV05	TCRBV05-05	01				TCRBD01-01*01	TCRBD01	TCRBD01-01	01				TCRBJ01-05*01	TCRBJ01	TCRBJ01-05	01				3	1	1	1	6	7	36	49	50	60	66	1	In	VDJ
AGCAGGAGGACTCCGCCGTGTATCTCTGTGCCAGCAGCTCCACTTTTGGGGACATCCGACATCAGGCAGCCCCAGCATTTTGGTGAT		1	1.2646221941195067E-5	55	TCRBV07-08*01	TCRBV07	TCRBV07-08	01				TCRBD01-01*01	TCRBD01	TCRBD01-01	01				TCRBJ01-05*01	TCRBJ01	TCRBJ01-05	01				4	9	0	6	12	7	26	39	48	54	66	1	Out	VDJ
AACGCCTTGTTGCTGGGGGACTCGGCCCTGTATCTCTGTGCCAGCAGCTTGGAGGACAGGGTTGGACAGCCCCAGCATTTTGGTGAT	CASSLEDRVGQPQHF	1	1.2646221941195067E-5	45	TCRBV05-05*01	TCRBV05	TCRBV05-05	01				TCRBD01-01*01	TCRBD01	TCRBD01-01	01				TCRBJ01-05*01	TCRBJ01	TCRBJ01-05	01				0	1	1	3	5	7	36	52	53	61	66	1	In	VDJ
TGCTCCCTCCCAGACATCTGTGTACTTCTGTGCCAGCAGCGATGAACCACAGGCGGGGGCGCGGGACAGCCCCAGCATTTTGGTGAT		1	1.2646221941195067E-5	53	TCRBV06	TCRBV06				TCRBV06-01,TCRBV06-05,TCRBV06-06		TCRBD02-01*01	TCRBD02	TCRBD02-01	01				TCRBJ01-05*01	TCRBJ01	TCRBJ01-05	01				6	13	7	2	7	7	28	39	52	59	66	1	Out	VDJ
CAACCTGCAAAGCTTGAGGACTCGGCCGTGTATCTCTGTGCCAGCAGCTCAAACCCCAGTCTAGGACAGCCCCAGCATTTTGGTGAT	CASSSNPSLGQPQHF	2	2.5292443882390135E-5	45	TCRBV11-02*02	TCRBV11	TCRBV11-02	02				TCRBD02-01	TCRBD02	TCRBD02-01				01,02	TCRBJ01-05*01	TCRBJ01	TCRBJ01-05	01				4	11	4	8	2	7	36	49	60	64	66	2	In	VDJ
ACTGTGACATCGGCCCAAAAGAACCCGACAGCTTTCTATCTCTGTGCCAGTAGTGAAAGGACAGGACAGCCCCAGCATTTTGGTGAT	CASSERTGQPQHF	1	1.2646221941195067E-5	39	TCRBV19-01	TCRBV19	TCRBV19-01				01,02	TCRBD01-01*01	TCRBD01	TCRBD01-01	01				TCRBJ01-05*01	TCRBJ01	TCRBJ01-05	01				5	4	1	4	1	7	42	54	58	65	66	1	In	VDJ
GCTGCTCCCTCCCAGACATCTGTGTACTTCTGTGCCAGCAGTTACCCCCCCGTCCGGACAAGATTAGGTGGCTACACCTTCGGTTCG	CASSYPPVRTRLGGYTF	1	1.2646221941195067E-5	51	TCRBV06	TCRBV06				TCRBV06-05,TCRBV06-06		TCRBD01-01*01	TCRBD01	TCRBD01-01	01				TCRBJ01-02*01	TCRBJ01	TCRBJ01-02	01				2	10	1	6	8	7	30	45	55	60	68	1	In	VDJ
AAGATCCGGTCCACAAAGCTGGAGGACTCAGCCATGTACTTCTGTGCCAGCAGTGACGGTCGAGGTAGTGGCTACACCTTCGGTTCG	CASSDGRGSGYTF	1	1.2646221941195067E-5	39	TCRBV02-01*01	TCRBV02	TCRBV02-01	01				TCRBD02-01*02	TCRBD02	TCRBD02-01	02				TCRBJ01-02*01	TCRBJ01	TCRBJ01-02	01				3	5	11	1	3	7	42	56	61	65	68	1	In	VDJ
ATCCAGCAGGTAGTGCGAGGAGATTCGGCAGCTTATTTCTGTGCCAGCTCACCTCCTACAGTAATCTATGGCTACACCTTCGGTTCG	CASSPPTVIYGYTF	1	1.2646221941195067E-5	42	TCRBV18-01*01	TCRBV18	TCRBV18-01	01				TCRBD01-01*01	TCRBD01	TCRBD01-01	01				TCRBJ01-02*01	TCRBJ01	TCRBJ01-02	01				3	4	3	5	4	4	39	53	57	61	65	1	In	VDJ
AGGCTGCTGTCGGCTGCTCCCTCCCAGACATCTGTGTACTTCTGTGCCAGCCTTGGCCAGGGGGGCTATGGCTACACCTTCGGTTCG	CASLGQGGYGYTF	1	1.2646221941195067E-5	39	TCRBV06-05*01	TCRBV06	TCRBV06-05	01				TCRBD01-01*01	TCRBD01	TCRBD01-01	01				TCRBJ01-02*01	TCRBJ01	TCRBJ01-02	01				8	6	4	1	1	4	42	51	57	64	65	1	In	VDJ
GTCCACAAAGCTGGAGGACTCAGCCATGTACTTCTGTGCCAGCACTATTCTGCAGGGGCCGAGCGCTATGGCTACACCTTCGGTTCG		1	1.2646221941195067E-5	47	TCRBV02-01*01	TCRBV02	TCRBV02-01	01				TCRBD01-01*01	TCRBD01	TCRBD01-01	01				TCRBJ01-02*01	TCRBJ01	TCRBJ01-02	01				7	8	4	2	7	4	34	44	52	58	65	1	Out	VDJ
ACTGTGACATCGGCCCAAAAGAACCCGACAGCTTTCTATCTCTGTGCCAGTAGTATAGGGCAGACCTATGGCTACACCTTCGGTTCG	CASSIGQTYGYTF	1	1.2646221941195067E-5	39	TCRBV19-01	TCRBV19	TCRBV19-01				01,02					TCRBD01,TCRBD02	TCRBD01-01,TCRBD02-01		TCRBJ01-02*01	TCRBJ01	TCRBJ01-02	01				1	4	2	7	0	4	42	58	62	-1	65	1	In	VDJ
CTGACAGTGACCAGTGCCCATCCTGAAGACAGCAGCTTCTACATCTGCAGTGCTGACCTGGACACCTATGGCTACACCTTCGGTTCG	CSADLDTYGYTF	1	1.2646221941195067E-5	36	TCRBV20	TCRBV20				TCRBV20-01,TCRBV20-or09_02		TCRBD01-01*01	TCRBD01	TCRBD01-01	01				TCRBJ01-02*01	TCRBJ01	TCRBJ01-02	01				5	5	1	6	1	4	45	54	59	64	65	1	In	VDJ
GCCCAAAAGAACCCGACAGCTTTCTATCTCTGTGCCAGTAGTTCCCCGTCGGGGGCAGGGGGCTACTATGGCTACACCTTCGGTTCG	CASSSPSGAGGYYGYTF	1	1.2646221941195067E-5	51	TCRBV19-01	TCRBV19	TCRBV19-01				01,02	TCRBD01-01*01	TCRBD01	TCRBD01-01	01				TCRBJ01-02*01	TCRBJ01	TCRBJ01-02	01				5	13	4	0	1	3	30	42	55	63	64	1	In	VDJ
CAGCGCACACAGCAGGAGGACTCGGCCGTGTATCTCTGTGCCAGCAGCAGCAGGGACAGAGGATACTATGGCTACACCTTCGGTTCG	CASSSRDRGYYGYTF	1	1.2646221941195067E-5	45	TCRBV07-02*01	TCRBV07	TCRBV07-02	01				TCRBD01-01*01	TCRBD01	TCRBD01-01	01				TCRBJ01-02*01	TCRBJ01	TCRBJ01-02	01				5	4	0	5	5	3	36	48	52	59	64	1	In	VDJ
GTGACATCGGCCCAAAAGAACCCGACAGCTTTCTATCTCTGTGCCAGTAGTATGGTCCAGGGCGACTATGGCTACACCTTCGGTTCG	CASSMVQGDYGYTF	1	1.2646221941195067E-5	42	TCRBV19-01	TCRBV19	TCRBV19-01				01,02	TCRBD01-01*01	TCRBD01	TCRBD01-01	01				TCRBJ01-02*01	TCRBJ01	TCRBJ01-02	01				3	4	4	3	2	3	39	53	57	62	64	1	In	VDJ
ACATCGGCCCAAAAGAACCCGACAGCTTTCTATCTCTGTGCCAGTAGTATCTGGCAGTCGCCCCACTATGGCTACACCTTCGGTTCG	CASSIWQSPHYGYTF	1	1.2646221941195067E-5	45	TCRBV19-01	TCRBV19	TCRBV19-01				01,02	TCRBD01-01*01	TCRBD01	TCRBD01-01	01				TCRBJ01-02*01	TCRBJ01	TCRBJ01-02	01				3	4	4	5	7	3	36	50	54	57	64	1	In	VDJ
CAGGAGGACTCCGCCGTGTATCTCTGTGCCAGCAGCTTATATCTCCCCACAGGGGCAAGAGCTAACTATGGCTACACCTTCGGTTCG	CASSLYLPTGARANYGYTF	1	1.2646221941195067E-5	57	TCRBV07-08*01	TCRBV07	TCRBV07-08	01				TCRBD01-01*01	TCRBD01	TCRBD01-01	01				TCRBJ01-02*01	TCRBJ01	TCRBJ01-02	01				2	9	3	2	6	0	24	39	48	55	61	1	In	VDJ
AACGCCTTGTTGCTGGGGGACTCGGCCCTGTATCTCTGTGCCAGCAGCTTAGATCTGACAGGGAACTATGGCTACACCTTCGGTTCG	CASSLDLTGNYGYTF	1	1.2646221941195067E-5	45	TCRBV05-05*01	TCRBV05	TCRBV05-05	01				TCRBD01-01*01	TCRBD01	TCRBD01-01	01				TCRBJ01-02*01	TCRBJ01	TCRBJ01-02	01				2	6	2	3	0	2	36	50	56	-1	63	1	In	VDJ
ATCCAGCGCACACAGCAGGAGGACTCGGCCGTGTATCTCTGTGCCAGCAGCGAACAGGGACACAACTATGGCTACACCTTCGGTTCG	CASSEQGHNYGYTF	1	1.2646221941195067E-5	42	TCRBV07-02*01	TCRBV07	TCRBV07-02	01				TCRBD01-01*01	TCRBD01	TCRBD01-01	01				TCRBJ01-02*01	TCRBJ01	TCRBJ01-02	01				5	5	0	6	1	2	39	51	56	62	63	1	In	VDJ
GAGATCCAGCGCACAGAGCAGGGGGACTCGGCCATGTATCTCTGTGCCAGCAGCTTTCACGGAAACTATGGCTACACCTTCGGTTCG	CASSFHGNYGYTF	1	1.2646221941195067E-5	39	TCRBV07-09	TCRBV07	TCRBV07-09				01,03					TCRBD01,TCRBD02	TCRBD01-01,TCRBD02-01		TCRBJ01-02*01	TCRBJ01	TCRBJ01-02	01				3	4	1	8	0	2	42	56	60	-1	63	1	In	VDJ
CTGAATGTGAACGCCTTGTTGCTGGGGGACTCGGCCCTCTATCTCTGTGCCAGCAGCTTGTCAAACTATGGCTACACCTTCGGTTCG	CASSLSNYGYTF	1	1.2646221941195067E-5	36	TCRBV05-06*01	TCRBV05	TCRBV05-06	01				TCRBD01-01*01	TCRBD01	TCRBD01-01	01				TCRBJ01-02*01	TCRBJ01	TCRBJ01-02	01				1	1	4	6	0	2	45	60	61	-1	63	1	In	VDJ
CTAGAGTCTGCCATCCCCAACCAGACAGCTCTTTACTTCTGTGCCACCAGTGATCCGGACAGGTTATATGGCTACACCTTCGGTTCG	CATSDPDRLYGYTF	1	1.2646221941195067E-5	42	TCRBV24	TCRBV24				TCRBV24-01,TCRBV24-or09_02		TCRBD01-01*01	TCRBD01	TCRBD01-01	01				TCRBJ01-02*01	TCRBJ01	TCRBJ01-02	01				3	2	1	4	3	5	39	54	56	63	66	1	In	VDJ
TCGGCTGCTCCCTCCCAAACATCTGTGTACTTCTGTGCCAGCAGTTACTCGGTGGAACAGGGGGCATATGGCTACACCTTCGGTTCG	CASSYSVEQGAYGYTF	1	1.2646221941195067E-5	48	TCRBV06	TCRBV06				TCRBV06-02,TCRBV06-03		TCRBD01-01*01	TCRBD01	TCRBD01-01	01				TCRBJ01-02*01	TCRBJ01	TCRBJ01-02	01				0	6	3	0	1	5	33	50	56	65	66	1	In	VDJ
ACTCTGGAGTCCGCTACCAGCTCCCAGACATCTGTGTACTTCTGTGCCATCAGTGACGGGCCCGGGGATGGCTACACCTTCGGTTCG	CAISDGPGDGYTF	1	1.2646221941195067E-5	39	TCRBV10-03*01	TCRBV10	TCRBV10-03	01				TCRBD02-01*01	TCRBD02	TCRBD02-01	01				TCRBJ01-02*01	TCRBJ01	TCRBJ01-02	01				3	6	8	3	0	6	42	56	62	-1	67	1	In	VDJ
ATCCAGCGCACAGAGCAGGGGGACTCGGCCATGTATCTCTGTGCCAGCAGCTTAGACAGCCGTCAAAATGGCTACACCTTCGGTTCG	CASSLDSRQNGYTF	1	1.2646221941195067E-5	42	TCRBV07-09	TCRBV07	TCRBV07-09				01,03	TCRBD01-01*01	TCRBD01	TCRBD01-01	01				TCRBJ01-02*01	TCRBJ01	TCRBJ01-02	01				1	0	3	5	8	6	39	-1	55	59	67	1	In	VDJ
TGTGAACGCCTTGGAGCTGGACGACTCGGCCCTGTATCTCTGTGCCAGCAGCTTACAGTACAGCGTCAGGGCTACACCTTCGGTTCG		1	1.2646221941195067E-5	41	TCRBV05-04*01	TCRBV05	TCRBV05-04	01								TCRBD01,TCRBD02	TCRBD01-01,TCRBD02-01		TCRBJ01-02*01	TCRBJ01	TCRBJ01-02	01				2	0	3	5	11	8	40	-1	54	58	69	1	Out	VDJ
CAGCGCACACAGCAGGAGGACTCGGCCGTGTATCTCTGTGCCAGCAGCCCCGCCGGTACAGGGGGCGCAGGCTACACCTTCGGTTCG	CASSPAGTGGAGYTF	1	1.2646221941195067E-5	45	TCRBV07-02*01	TCRBV07	TCRBV07-02	01				TCRBD01-01*01	TCRBD01	TCRBD01-01	01				TCRBJ01-02*01	TCRBJ01	TCRBJ01-02	01				5	9	3	0	3	8	36	48	57	66	69	1	In	VDJ
GTGACCAGTGCCCATCCTGAAGACAGCAGCTTCTACATCTGCAGTGCCCCAGGCGGCAGGGGCAGTATAAGCTACACCTTCGGTTCG	CSAPGGRGSISYTF	1	1.2646221941195067E-5	42	TCRBV20	TCRBV20				TCRBV20-01,TCRBV20-or09_02		TCRBD01-01*01	TCRBD01	TCRBD01-01	01				TCRBJ01-02*01	TCRBJ01	TCRBJ01-02	01				6	9	4	2	8	9	39	47	56	62	70	1	In	VDJ
ATCCTGGAGTCGCCCAGCCCCAACCAGACCTCTCTGTACTTCTGTGCCAGCAGTCAGGGGGCCGGTGGGGAGCAGTACTTCGGGCCG	CASSQGAGGEQYF	1	1.2646221941195067E-5	39	TCRBV27-01*01	TCRBV27	TCRBV27-01	01				TCRBD01-01*01	TCRBD01	TCRBD01-01	01				TCRBJ02-07*01	TCRBJ02	TCRBJ02-07	01				5	0	4	0	7	7	42	-1	54	62	69	1	In	VDJ
CCATGTATCGCTGTGCCAGCAGCTTAGCGCTCCGATATTACACCGTTCAAGACCGGGACGGCACCAAGGGAGCAGTACTTCGGGCCG		1	1.2646221941195067E-5	70	TCRBV07	TCRBV07				TCRBV07-06,TCRBV07-07						TCRBD01,TCRBD02	TCRBD01-01,TCRBD02-01		TCRBJ02-07*01	TCRBJ02	TCRBJ02-07	01				0	26	0	7	10	7	11	28	54	59	69	1	Out	VDJ
AGCGCACAGAGCAGCGGGACTCGGCCATGTATCGCTGTGCCAGCAGCTTAGCGACGGGACAGGGGTTGCGAGCAGTACTTCGGGCCG		1	1.2646221941195067E-5	46	TCRBV07-06*01	TCRBV07	TCRBV07-06	01				TCRBD01-01*01	TCRBD01	TCRBD01-01	01				TCRBJ02-07*01	TCRBJ02	TCRBJ02-07	01				0	3	0	2	3	6	35	52	55	65	68	1	Out	VDJ
ACACAGCAGGAGGACTCGGCCGTGTATCTCTGTGCCAGCAGCTTAGCGGGACTAGCGGGGGGGTCGGGCGAGCAGTACTTCGGGCCG	CASSLAGLAGGSGEQYF	1	1.2646221941195067E-5	51	TCRBV07-02*01	TCRBV07	TCRBV07-02	01				TCRBD02-01*01	TCRBD02	TCRBD02-01	01				TCRBJ02-07*01	TCRBJ02	TCRBJ02-07	01				0	0	0	0	5	6	30	-1	47	63	68	1	In	VDJ
ATCCTGGAGTCGCCCAGCCCCAACCAGACCCCTCTGTACTTCTGTGCCAGCAGTTTTGGACAGGCGGGCGAGCAGTACTTCGGGCCG	CASSFGQAGEQYF	1	1.2646221941195067E-5	39	TCRBV27-01*01	TCRBV27	TCRBV27-01	01				TCRBD01-01*01	TCRBD01	TCRBD01-01	01				TCRBJ02-07*01	TCRBJ02	TCRBJ02-07	01				3	1	1	4	4	6	42	56	57	64	68	1	In	VDJ
CTGAATGTGAACGCCTTGTGGCTGGGGGACTCGGCCCTCTATCTCTGTGCCAGTACGACAGGCGACAGCGAGCAGTACTTCGGGCCG	CASTTGDSEQYF	1	1.2646221941195067E-5	36	TCRBV05-06*01	TCRBV05	TCRBV05-06	01				TCRBD01-01*01	TCRBD01	TCRBD01-01	01				TCRBJ02-07*01	TCRBJ02	TCRBJ02-07	01				8	3	2	4	6	6	45	53	56	62	68	1	In	VDJ
CTGGAGTCCGCCAGCACCAACCAGACATCTATGTACCTCTGTGCCAGCAGTTTAGCGGTCTTCGGAAGCGAGCAGTACTTCGGGCCG	CASSLAVFGSEQYF	2	2.5292443882390135E-5	42	TCRBV28-01*01	TCRBV28	TCRBV28-01	01				TCRBD02-01	TCRBD02	TCRBD02-01				01,02	TCRBJ02-07*01	TCRBJ02	TCRBJ02-07	01				2	0	7	5	10	6	39	-1	54	58	68	2	In	VDJ
GTGACCAGTGCCCATCCTGAAGACAGCAGCTTCTACATCTGCAGTGCTAGAGTCGAGGACAGGCGGTACGAGCAGTACTTCGGGCCG	CSARVEDRRYEQYF	1	1.2646221941195067E-5	42	TCRBV20	TCRBV20				TCRBV20-01,TCRBV20-or09_02		TCRBD01-01*01	TCRBD01	TCRBD01-01	01				TCRBJ02-07*01	TCRBJ02	TCRBJ02-07	01				1	4	1	4	3	4	39	52	56	63	66	1	In	VDJ
AACCTGAGCTCTCTGGAGCTGGGGGACTCAGCTTTGTATTTCTGTGCCAGCATCCGGGACTAGCCGTACGAGCAGTACTTCGGGCCG	CASIRD*PYEQYF	1	1.2646221941195067E-5	39	TCRBV09-01	TCRBV09	TCRBV09-01				01,02	TCRBD02-01	TCRBD02	TCRBD02-01				01,02	TCRBJ02-07*01	TCRBJ02	TCRBJ02-07	01				6	3	0	7	2	4	42	52	55	64	66	1	Stop	VDJ
TCGCTCAGGCTGGAGTCGGCTGCTCCCTCCCAGACATCTGTGTACTTCTGTGCCTGCTATGGACAGTACGAGCAGTACTTCGGGCCG	CACYGQYEQYF	1	1.2646221941195067E-5	33	TCRBV06-01*01	TCRBV06	TCRBV06-01	01				TCRBD01-01*01	TCRBD01	TCRBD01-01	01				TCRBJ02-07*01	TCRBJ02	TCRBJ02-07	01				11	6	1	5	0	4	48	54	60	-1	66	1	In	VDJ
GCCTTGGAGCTGGACGACTCGGCCCTGTATCTCTGTGCCAGCAGCTTGGGAACCGGGACAGGGGTCTACGAGCAGTACTTCGGGCCG	CASSLGTGTGVYEQYF	1	1.2646221941195067E-5	48	TCRBV05-04*01	TCRBV05	TCRBV05-04	01				TCRBD01-01*01	TCRBD01	TCRBD01-01	01				TCRBJ02-07*01	TCRBJ02	TCRBJ02-07	01				0	5	0	2	1	3	33	49	54	64	65	1	In	VDJ
GACGATCCAGCGCACAGAGCAGCGGGACTCGGCCATGTATCGCTGTGCCAGCAGTTAGGACAGCTCTACGAGCAGTACTTCGGGCCG		1	1.2646221941195067E-5	38	TCRBV07-06*01	TCRBV07	TCRBV07-06	01				TCRBD01-01*01	TCRBD01	TCRBD01-01	01				TCRBJ02-07*01	TCRBJ02	TCRBJ02-07	01				6	3	1	5	2	3	43	54	57	63	65	1	Out	VDJ
ACATCGGCCCAAAAGAACCCGACAGCTTTCTATCTCTGTGCCAGTAACAAAGGACAGGGAGTTTCCTACGAGCAGTACTTCGGGCCG	CASNKGQGVSYEQYF	1	1.2646221941195067E-5	45	TCRBV19-01	TCRBV19	TCRBV19-01				01,02	TCRBD01-01*01	TCRBD01	TCRBD01-01	01				TCRBJ02-07*01	TCRBJ02	TCRBJ02-07	01				7	5	1	3	4	1	36	46	51	59	63	1	In	VDJ
CAGTCCACGGAGTCAGGGGACACAGCACTGTATTTCTGTGCCAGCAGCCCTCCCCACAGCTATTCCTACGAGCAGTACTTCGGGCCG	CASSPPHSYSYEQYF	1	1.2646221941195067E-5	45	TCRBV21-01*01	TCRBV21	TCRBV21-01	01				TCRBD01-01*01	TCRBD01	TCRBD01-01	01				TCRBJ02-07*01	TCRBJ02	TCRBJ02-07	01				5	7	3	5	4	1	36	48	55	59	63	1	In	VDJ
AACGCCTTGTTGCTGGGGGACTCGGCCCTGTATCTCTGTGCCAGCAGCTTGGCAGGGGGCGAGTCCTACGAGCAGTACTTCGGGCCG	CASSLAGGESYEQYF	1	1.2646221941195067E-5	45	TCRBV05-05*01	TCRBV05	TCRBV05-05	01				TCRBD01-01*01	TCRBD01	TCRBD01-01	01				TCRBJ02-07*01	TCRBJ02	TCRBJ02-07	01				0	0	4	0	3	1	36	-1	52	60	63	1	In	VDJ
GAGCTGGGGGACTCGGCCCTTTATCTTTGCGCCAGCAGCTTGGGATACCCGGGGGGCCGACTCTCCTACGAGCAGTACTTCGGGCCG	CASSLGYPGGRLSYEQYF	1	1.2646221941195067E-5	54	TCRBV05-01*01	TCRBV05	TCRBV05-01	01				TCRBD02-01*01	TCRBD02	TCRBD02-01	01				TCRBJ02-07*01	TCRBJ02	TCRBJ02-07	01				0	6	8	1	6	0	27	43	49	56	62	1	In	VDJ
GTGACCAGTGCCCATCCTGAAGACAGCAGCTTCTACATCTGCAGTGCTAGAGCCGGGGAGAGCTCCTACGAGCAGTACTTCGGGCCG	CSARAGESSYEQYF	1	1.2646221941195067E-5	42	TCRBV20	TCRBV20				TCRBV20-01,TCRBV20-or09_02		TCRBD02-01	TCRBD02	TCRBD02-01				01,02	TCRBJ02-07*01	TCRBJ02	TCRBJ02-07	01				1	1	8	3	4	0	39	52	53	58	62	1	In	VDJ
GGTGACTCTGCTGTGTATTTCTGTGCCAGCAGCCAAAGGTAAGAGAACCTTCGATAACGTCCCTCCTACGAGCAGTACTTCGGGCCG	CASSQR*ENLR*RPSYEQYF	1	1.2646221941195067E-5	60	TCRBV03	TCRBV03				TCRBV03-01,TCRBV03-02						TCRBD01,TCRBD02	TCRBD01-01,TCRBD02-01		TCRBJ02-07*01	TCRBJ02	TCRBJ02-07	01				2	0	5	4	23	0	21	-1	36	39	62	1	Stop	VDJ
CGGTCCACAAAGCTGGAGGACTCAGCCATGTACTTCTGTGCCAGCAGTGAAGGGAAACGACCCTCCTACGAGCAGTACTTCGGGCCG	CASSEGKRPSYEQYF	1	1.2646221941195067E-5	45	TCRBV02-01*01	TCRBV02	TCRBV02-01	01								TCRBD01,TCRBD02	TCRBD01-01,TCRBD02-01		TCRBJ02-07*01	TCRBJ02	TCRBJ02-07	01				1	0	1	8	7	0	36	-1	52	55	62	1	In	VDJ
ACAAAGCTGGAGGACTCAGCCATGTACTTCTGTGCCAGCAGTGGCCTAGCGGGAGGCCTGTACTCCTACGAGCAGTACTTCGGGCCG	CASSGLAGGLYSYEQYF	1	1.2646221941195067E-5	51	TCRBV02-01*01	TCRBV02	TCRBV02-01	01				TCRBD02-01*02	TCRBD02	TCRBD02-01	02				TCRBJ02-07*01	TCRBJ02	TCRBJ02-07	01				4	2	4	1	6	0	30	43	45	56	62	1	In	VDJ
ATCCAGCGCACACAGCAGGAGGACTCGGCCGTGTATCTCTGTGCCAGCAGCTTAGAGGGCGGATCCTACGAGCAGTACTTCGGGCCG	CASSLEGGSYEQYF	1	1.2646221941195067E-5	42	TCRBV07-02*01	TCRBV07	TCRBV07-02	01								TCRBD01,TCRBD02	TCRBD01-01,TCRBD02-01		TCRBJ02-07*01	TCRBJ02	TCRBJ02-07	01				1	0	5	3	4	1	39	-1	55	59	63	1	In	VDJ
TCAGGCTGGAGTCGGCTGCTCCCTCCCAGACATCTGTGTACTTCTGTGCCAGCAGCAGGGGACCCCTACGAGCAGTACTTCGGGCCG		1	1.2646221941195067E-5	37	TCRBV06-01*01	TCRBV06	TCRBV06-01	01				TCRBD01-01*01	TCRBD01	TCRBD01-01	01				TCRBJ02-07*01	TCRBJ02	TCRBJ02-07	01				6	0	4	2	3	2	44	-1	55	61	64	1	Out	VDJ
TGACATCGGCCCAAAAGAACCCGACAGCTTTCTATCTCTGTGCCAGTAGTATTTCGGGTATTACCCTACGAGCAGTACTTCGGGCCG		1	1.2646221941195067E-5	43	TCRBV19-01	TCRBV19	TCRBV19-01				01,02	TCRBD02-01	TCRBD02	TCRBD02-01				01,02	TCRBJ02-07*01	TCRBJ02	TCRBJ02-07	01				3	2	8	4	6	2	38	52	54	58	64	1	Out	VDJ
CTGGAGTCGGCTGCTCCCTCCCAGACATCTGTGTACTTCTGTGCCAGCAGTGAACTTCCATTGACCTACGAGCAGTACTTCGGGCCG	CASSELPLTYEQYF	1	1.2646221941195067E-5	42	TCRBV06-01*01	TCRBV06	TCRBV06-01	01								TCRBD01,TCRBD02	TCRBD01-01,TCRBD02-01		TCRBJ02-07*01	TCRBJ02	TCRBJ02-07	01				2	8	2	8	0	2	39	54	62	-1	64	1	In	VDJ
ATCGGCCCAAAAGAACCCGACAGCTTTCTATCTCTGTGCCAGTAGTAGAACCGAGGGGCGTACACCTACGAGCAGTACTTCGGGCCG		1	1.2646221941195067E-5	47	TCRBV19-01	TCRBV19	TCRBV19-01				01,02					TCRBD01,TCRBD02	TCRBD01-01,TCRBD02-01		TCRBJ02-07*01	TCRBJ02	TCRBJ02-07	01				4	6	5	2	6	2	34	47	53	58	64	1	Out	VDJ
AGGCTGGAGTTGGCTGCTCCCTCCCAGACATCTGTGTACTTCTGTGCCAGCAGACGGGGGGGGTACTACGAGCAGTACTTCGGGCCG	CASRRGGYYEQYF	1	1.2646221941195067E-5	39	TCRBV06-06	TCRBV06	TCRBV06-06				01,02	TCRBD02-01*01	TCRBD02	TCRBD02-01	01				TCRBJ02-07*01	TCRBJ02	TCRBJ02-07	01				6	1	8	0	3	3	42	53	54	62	65	1	In	VDJ
CTGAATGTGAACGCCTTGTTGCTGGGGGACTCGGCCCTGTATCTCTGTGCCAGCAGCCGGACAGACTACGAGCAGTACTTCGGGCCG	CASSRTDYEQYF	1	1.2646221941195067E-5	36	TCRBV05-05*01	TCRBV05	TCRBV05-05	01				TCRBD01-01*01	TCRBD01	TCRBD01-01	01				TCRBJ02-07*01	TCRBJ02	TCRBJ02-07	01				4	1	1	5	1	3	45	57	58	64	65	1	In	VDJ
ACAGTGACCAGTGCCCATCCTGAAGACAGCAGCTTCTACATCTGCAGTGCTAGAGATTGGGGGAACTACGAGCAGTACTTCGGGCCG	CSARDWGNYEQYF	1	1.2646221941195067E-5	39	TCRBV20	TCRBV20				TCRBV20-01,TCRBV20-or09_02						TCRBD01,TCRBD02	TCRBD01-01,TCRBD02-01		TCRBJ02-07*01	TCRBJ02	TCRBJ02-07	01				0	2	6	1	2	3	42	56	58	63	65	1	In	VDJ
TCCCTGGAGCTTGGTGACTCTGCTGTGTATTTCTGTGCCAGCAGCCAAGGTGCGGGCAGTTCCTTATACGAGCAGTACTTCGGGCCG	CASSQGAGSSLYEQYF	1	1.2646221941195067E-5	48	TCRBV03	TCRBV03				TCRBV03-01,TCRBV03-02		TCRBD02-01	TCRBD02	TCRBD02-01				01,02	TCRBJ02-07*01	TCRBJ02	TCRBJ02-07	01				1	2	7	4	10	4	33	49	51	56	66	1	In	VDJ
CGCACAGAGCAGGGGGACTCGGCCATGTATCTCTGTGCCAGCAGCTTAAATCCGGGACTAGCGGGAGACGAGCAGTACTTCGGGCCG	CASSLNPGLAGDEQYF	1	1.2646221941195067E-5	48	TCRBV07-09	TCRBV07	TCRBV07-09				01,03	TCRBD02-01*02	TCRBD02	TCRBD02-01	02				TCRBJ02-07*01	TCRBJ02	TCRBJ02-07	01				2	5	0	2	0	5	33	48	53	-1	67	1	In	VDJ
GTCCGCCAGCACCAACCAGACATCTATGTACCTCTGTGCCAACACCATAGTGGGCAGGGGTGGAGGCACGAGCAGTACTTCGGGCCG		2	2.5292443882390135E-5	47	TCRBV28-01*01	TCRBV28	TCRBV28-01	01				TCRBD01-01*01	TCRBD01	TCRBD01-01	01				TCRBJ02-07*01	TCRBJ02	TCRBJ02-07	01				10	13	4	2	7	5	34	41	54	60	67	2	Out	VDJ
ATCCAGCAGGTAGTGCGAGGAGATTCGGCAGCTTATTTCTGTGCCAGCTCACAACTAGGGCGGGGGAACGAGCAGTACTTCGGGCCG	CASSQLGRGNEQYF	1	1.2646221941195067E-5	42	TCRBV18-01*01	TCRBV18	TCRBV18-01	01				TCRBD02-01*01	TCRBD02	TCRBD02-01	01				TCRBJ02-07*01	TCRBJ02	TCRBJ02-07	01				4	7	7	2	1	5	39	52	59	66	67	1	In	VDJ
CAGCGCACAGAGCAGGGGGACTCGGCCATGTATCTCTGTGCCAGCAGCCGTACTAGCGGGAGTACGGTAGAGCAGTACTTCGGGCCG	CASSRTSGSTVEQYF	1	1.2646221941195067E-5	45	TCRBV07-09	TCRBV07	TCRBV07-09				01,03	TCRBD02-01*02	TCRBD02	TCRBD02-01	02				TCRBJ02-07*01	TCRBJ02	TCRBJ02-07	01				5	3	3	2	7	7	36	48	51	62	69	1	In	VDJ
TCGCTCAGGCTGGAGTCGGCTGCTCCCTCCCAGACATCTGTGTACTTCTGTGCCAGCAGGGACAGAGGCACCATATATTTTGGAGAG	CASRDRGTIYF	1	1.2646221941195067E-5	33	TCRBV06-01*01	TCRBV06	TCRBV06-01	01				TCRBD01-01*01	TCRBD01	TCRBD01-01	01				TCRBJ01-03*01	TCRBJ01	TCRBJ01-03	01				6	0	1	5	3	9	48	-1	59	65	68	1	In	VDJ
CTGTCGGCTGCTCCCTCCCAGACATCTGTGTACTTCTGTGCCAGCAGTTACTACGAGGGTATTGGAAACACCATATATTTTGGAGAG	CASSYYEGIGNTIYF	1	1.2646221941195067E-5	45	TCRBV06-05*01	TCRBV06	TCRBV06-05	01				TCRBD02-01*02	TCRBD02	TCRBD02-01	02				TCRBJ01-03*01	TCRBJ01	TCRBJ01-03	01				1	2	11	0	3	3	36	52	54	59	62	1	In	VDJ
CGGTCCACAAAGCTGGAGGACTCAGCCATGTACTTCTGTGCCAGCAGTGAAATGGGCATCTCTGGAAACACCATATATTTTGGAGAG	CASSEMGISGNTIYF	1	1.2646221941195067E-5	45	TCRBV02-01*01	TCRBV02	TCRBV02-01	01				TCRBD01-01*01	TCRBD01	TCRBD01-01	01				TCRBJ01-03*01	TCRBJ01	TCRBJ01-03	01				2	2	8	0	2	0	36	51	53	57	59	1	In	VDJ
CTGGAGCTGGGGGACTCAGCTTTGTATTTCTGTGCCAGCAGCGTAGCTACCGGGAGGGGCTCTGGAAACACCATATATTTTGGAGAG	CASSVATGRGSGNTIYF	1	1.2646221941195067E-5	51	TCRBV09-01	TCRBV09	TCRBV09-01				01,02	TCRBD02-01*02	TCRBD02	TCRBD02-01	02				TCRBJ01-03*01	TCRBJ01	TCRBJ01-03	01				0	4	8	0	1	0	30	46	50	58	59	1	In	VDJ
ACCAGCTCCCAGACATCTGTGTACTTCTGTGCCATCAGGACCGGGCGGGGACACCCAAGCTCTGGAAACACCATATATTTTGGAGAG	CAIRTGRGHPSSGNTIYF	1	1.2646221941195067E-5	54	TCRBV10-03*01	TCRBV10	TCRBV10-03	01								TCRBD01,TCRBD02	TCRBD01-01,TCRBD02-01		TCRBJ01-03*01	TCRBJ01	TCRBJ01-03	01				6	9	0	6	6	0	27	38	47	53	59	1	In	VDJ
CCTGCAGAACTGGAGGATTCTGGAGTTTATTTCTGTGCCAGCAGCCAGGCCCGGGATACCTCTGGAAACACCATATATTTTGGAGAG	CASSQARDTSGNTIYF	1	1.2646221941195067E-5	48	TCRBV14-01*01	TCRBV14	TCRBV14-01	01				TCRBD02-01*02	TCRBD02	TCRBD02-01	02				TCRBJ01-03*01	TCRBJ01	TCRBJ01-03	01				3	4	8	3	3	0	33	47	51	56	59	1	In	VDJ
CAGCGCACAGAGCAGGGGGACTCGGCCATGTATCTCTGTGCCAGCTACGGGGGGGTGACAGCGGGAAACACCATATATTTTGGAGAG	CASYGGVTAGNTIYF	1	1.2646221941195067E-5	45	TCRBV07-09	TCRBV07	TCRBV07-09				01,03	TCRBD02-01*01	TCRBD02	TCRBD02-01	01				TCRBJ01-03*01	TCRBJ01	TCRBJ01-03	01				8	2	8	0	8	4	36	45	47	55	63	1	In	VDJ
ACAGTGACCAGTGCCCATCCTGAAGACAGCAGCTTCTACATCTGCAGTGCTAGCCCCGGGCAGGGAAACACCATATATTTTGGAGAG	CSASPGQGNTIYF	1	1.2646221941195067E-5	39	TCRBV20	TCRBV20				TCRBV20-01,TCRBV20-or09_02						TCRBD01,TCRBD02	TCRBD01-01,TCRBD02-01		TCRBJ01-03*01	TCRBJ01	TCRBJ01-03	01				3	4	8	0	2	4	42	53	57	61	63	1	In	VDJ
ACGATCCAGCGCACACAGCAGGAGGACTCGGCCGTGTATCTCTGTGCCAGCAGCTTAATCGAAGGCAACGTCCTGACTTTCGGGGCC	CASSLIEGNVLTF	1	1.2646221941195067E-5	39	TCRBV07-02*01	TCRBV07	TCRBV07-02	01								TCRBD01,TCRBD02	TCRBD01-01,TCRBD02-01		TCRBJ02-06*01	TCRBJ02	TCRBJ02-06	01				2	5	5	4	0	9	42	57	62	-1	65	1	In	VDJ
TTGGAGCTGGGGGACTCAGCCCTGTACTTCTGTGCCAGCAGCTGGGGACAGGGGGCTGTTGGGGCCAACGTCCTGACTTTCGGGGCC	CASSWGQGAVGANVLTF	1	1.2646221941195067E-5	51	TCRBV13-01*01	TCRBV13	TCRBV13-01	01				TCRBD01-01*01	TCRBD01	TCRBD01-01	01				TCRBJ02-06*01	TCRBJ02	TCRBJ02-06	01				4	1	0	0	3	3	30	43	44	56	59	1	In	VDJ
TCGGCTGCTCCCTCCCAGACATCTGTGTACTTCTGTGCCAGCAGTTACAGGGTAGGGTCTGGGGCCAACGTCCTGACTTTCGGGGCC	CASSYRVGSGANVLTF	1	1.2646221941195067E-5	48	TCRBV06-05*01	TCRBV06	TCRBV06-05	01								TCRBD01,TCRBD02	TCRBD01-01,TCRBD02-01		TCRBJ02-06*01	TCRBJ02	TCRBJ02-06	01				2	0	5	3	5	1	33	-1	48	52	57	1	In	VDJ
CAGCGCACAGAGCGGGGGGACTCAGCCGTGTATCTCTGTGCCAGCAGCATCAAGGGTGCTGGGGCCAACGTCCTGACTTTCGGGGCC	CASSIKGAGANVLTF	2	2.5292443882390135E-5	45	TCRBV07-03*01	TCRBV07	TCRBV07-03	01								TCRBD01,TCRBD02	TCRBD01-01,TCRBD02-01		TCRBJ02-06*01	TCRBJ02	TCRBJ02-06	01				5	4	5	3	2	2	36	48	52	56	58	2	In	VDJ
GTGACATCGGCCCAAAAGAACCCGACAGCTTTCTATCTCTGTGCCAGTAGTATAGGGGCTGGGGCCAACGTCCTGACTTTCGGGGCC	CASSIGAGANVLTF	1	1.2646221941195067E-5	42	TCRBV19-01	TCRBV19	TCRBV19-01				01,02					TCRBD01,TCRBD02	TCRBD01-01,TCRBD02-01		TCRBJ02-06*01	TCRBJ02	TCRBJ02-06	01				1	0	0	9	0	2	39	-1	55	-1	58	1	In	VDJ
CTCCTTCTCAGTGACTCTGGCTTCTATCTCTGTGCCTGGAGTGTACAACGGGGGTTCCCTGGGGCCAACGTCCTGACTTTCGGGGCC	CAWSVQRGFPGANVLTF	1	1.2646221941195067E-5	51	TCRBV30-01*01	TCRBV30	TCRBV30-01	01				TCRBD02-01*01	TCRBD02	TCRBD02-01	01				TCRBJ02-06*01	TCRBJ02	TCRBJ02-06	01				0	4	8	2	4	2	30	44	48	54	58	1	In	VDJ
GCTCCCTCCCAGACATCTGTGTACTTCTGTGCCAGCCAACATCGGACAGGCGCATCGGGCGGGGCCAACGTCCTGACTTTCGGGGCC	CASQHRTGASGGANVLTF	1	1.2646221941195067E-5	54	TCRBV06	TCRBV06				TCRBV06-01,TCRBV06-05,TCRBV06-06		TCRBD01-01*01	TCRBD01	TCRBD01-01	01				TCRBJ02-06*01	TCRBJ02	TCRBJ02-06	01				8	7	1	4	10	4	27	36	43	50	60	1	In	VDJ
AATGTGAACGCCTTGGAGCTGGACGACTCGGCCCTGTATCTCTGTGCCAGCAATAGGACAGAGAAAAACATTCAGTACTTCGGCGCC	CASNRTEKNIQYF	1	1.2646221941195067E-5	39	TCRBV05-04*01	TCRBV05	TCRBV05-04	01				TCRBD01-01*01	TCRBD01	TCRBD01-01	01				TCRBJ02-04*01	TCRBJ02	TCRBJ02-04	01				6	3	1	5	2	4	42	52	55	61	63	1	In	VDJ
ACACAGCAGGAGGACTCGGCCGTGTATCTCTGTGCCAGCAGCTTAGGTTGGGGCCCTCCTTCCAAAAACATTCAGTACTTCGGCGCC	CASSLGWGPPSKNIQYF	1	1.2646221941195067E-5	51	TCRBV07-02*01	TCRBV07	TCRBV07-02	01				TCRBD01-01*01	TCRBD01	TCRBD01-01	01				TCRBJ02-04*01	TCRBJ02	TCRBJ02-04	01				1	3	7	0	7	2	30	46	49	54	61	1	In	VDJ
GTGAACGCCTTGGAGCTGGAGGACTCGGCCCTGTATCTCTGTGCCAGCAGCTTGGTAGGGACCCTTTCAGCCCTCCACTTTGGGAAC	CASSLVGTLSALHF	1	1.2646221941195067E-5	42	TCRBV05-08*01	TCRBV05	TCRBV05-08	01								TCRBD01,TCRBD02	TCRBD01-01,TCRBD02-01		TCRBJ01-06*01	TCRBJ01	TCRBJ01-06	01				0	2	0	7	8	14	39	55	57	62	70	1	In	VDJ
CAGCGCACAGAGCAGCGGGACTCGGCCATGTATCGCTGTGCCAGCAGCTTAGGCAACAGGGGCTATTCACCCCTCCACTTTGGGAAC	CASSLGNRGYSPLHF	1	1.2646221941195067E-5	45	TCRBV07-06*01	TCRBV07	TCRBV07-06	01				TCRBD01-01*01	TCRBD01	TCRBD01-01	01				TCRBJ01-06*01	TCRBJ01	TCRBJ01-06	01				1	3	3	2	2	8	36	52	55	62	64	1	In	VDJ
GTGAACGCCTTGGAGCTGGACGACTCGGCCCTGTATCTCTGTGCCACCCAGCTTGACAAAATTAATTCACCCCTCCACTTTGGGAAC	CATQLDKINSPLHF	1	1.2646221941195067E-5	42	TCRBV05-04*01	TCRBV05	TCRBV05-04	01				TCRBD01-01*01	TCRBD01	TCRBD01-01	01				TCRBJ01-06*01	TCRBJ01	TCRBJ01-06	01				9	8	2	6	4	6	39	46	54	58	62	1	In	VDJ
TCGGCTGCTCCCTCCCAGACATCTGTGTACTTCTGTGCCACCTTCCTTGCCGGGACAGGGTATAATTCACCCCTCCACTTTGGGAAC	CATFLAGTGYNSPLHF	1	1.2646221941195067E-5	48	TCRBV06	TCRBV06				TCRBV06-01,TCRBV06-05		TCRBD01-01*01	TCRBD01	TCRBD01-01	01				TCRBJ01-06*01	TCRBJ01	TCRBJ01-06	01				10	11	0	3	0	4	33	40	51	-1	60	1	In	VDJ
CCTTGGAGCTGGGGGACTCGGCCCTTTATCTTTGCGCCAGCGTGTCCATCGGACAGCCTCTATAATTCACCCCTCCACTTTGGGAAC		1	1.2646221941195067E-5	49	TCRBV05-01*01	TCRBV05	TCRBV05-01	01				TCRBD01-01*01	TCRBD01	TCRBD01-01	01				TCRBJ01-06*01	TCRBJ01	TCRBJ01-06	01				7	9	1	5	3	3	32	41	50	56	59	1	Out	VDJ
GCTGCTCCCTCCCAGACATCTGTGTACTTCTGTGCCAGCAGTCCCCGGGAGACAATCTCCTATAATTCACCCCTCCACTTTGGGAAC	CASSPRETISYNSPLHF	1	1.2646221941195067E-5	51	TCRBV06	TCRBV06				TCRBV06-01,TCRBV06-05,TCRBV06-06		TCRBD02-01*02	TCRBD02	TCRBD02-01	02				TCRBJ01-06*01	TCRBJ01	TCRBJ01-06	01				5	3	8	2	5	0	30	42	45	51	56	1	In	VDJ
TCAGAACCGGGAGACACGGCACTGTATCTCTGCGCCAGCAGTCAATCGCAGATGAGCTCCTATAATTCACCCCTCCACTTTGGGAAC	CASSQSQMSSYNSPLHF	1	1.2646221941195067E-5	51	TCRBV23-01*01	TCRBV23	TCRBV23-01	01								TCRBD01,TCRBD02	TCRBD01-01,TCRBD02-01		TCRBJ01-06*01	TCRBJ01	TCRBJ01-06	01				0	1	4	5	5	0	30	47	48	51	56	1	In	VDJ
CTGGAGTCGGCTGCTCCCTCCCAGACATCTGTGTACTTCTGTGCCAGCAGTGGAGGGACAGATAATTCACCCCTCCACTTTGGGAAC	CASSGGTDNSPLHF	1	1.2646221941195067E-5	42	TCRBV06-01*01	TCRBV06	TCRBV06-01	01				TCRBD01-01*01	TCRBD01	TCRBD01-01	01				TCRBJ01-06*01	TCRBJ01	TCRBJ01-06	01				4	2	0	5	0	5	39	52	54	-1	61	1	In	VDJ
[truncated: 855,872 more chars]
