## Supplementary material for "T cell receptor sequencing specifies psoriasis as a systemic and atopic dermatitis as a skin-focused, allergen-driven disease": TCRSeq_1_AD2TCLm.tsv (part 2 of 3)

nucleotide	aminoAcid	count (templates/reads)	frequencyCount (%)	cdr3Length	vMaxResolved	vFamilyName	vGeneName	vGeneAllele	vFamilyTies	vGeneNameTies	vGeneAlleleTies	dMaxResolved	dFamilyName	dGeneName	dGeneAllele	dFamilyTies	dGeneNameTies	dGeneAlleleTies	jMaxResolved	jFamilyName	jGeneName	jGeneAllele	jFamilyTies	jGeneNameTies	jGeneAlleleTies	vDeletion	n1Insertion	d5Deletion	d3Deletion	n2Insertion	jDeletion	vIndex	n1Index	dIndex	n2Index	jIndex	estimatedNumberGenomes	sequenceStatus	cloneResolved	vOrphon	dOrphon	jOrphon	vFunction	dFunction	jFunction	fractionNucleated	vAlignLength	vAlignSubstitutionCount	vAlignSubstitutionIndexes	vAlignSubstitutionGeneThreePrimeIndexes	vSeqWithMutations
CACGCCCTGCAGCCAGAAGACTCAGCCCTGTATCTCTGCGCCAGCAGCCCGGGACACACGAACACCGGGGAGCTGTTTTTTGGAGAA	CASSPGHTNTGELFF	2	2.2866550809475898E-5	45	TCRBV04-01*01	TCRBV04	TCRBV04-01	01				TCRBD01-01*01	TCRBD01	TCRBD01-01	01				TCRBJ02-02*01	TCRBJ02	TCRBJ02-02	01				4	1	0	6	2	0	36	49	50	56	58	2	In	VDJ
AATGTGAACGCCTTGTGGCTGGGGGACTCGGCCCTCTATCTCTGTGCCAGCATCAAGGCCAACACCGGGGAGCTGTTTTTTGGAGAA	CASIKANTGELFF	2	2.2866550809475898E-5	39	TCRBV05-06*01	TCRBV05	TCRBV05-06	01								TCRBD01,TCRBD02	TCRBD01-01,TCRBD02-01		TCRBJ02-02*01	TCRBJ02	TCRBJ02-02	01				6	3	5	4	2	2	42	52	55	58	60	2	In	VDJ
ACTGTGAGCAACATGAGCCCTGAAGACAGCAGCATATATCTCTGCAGCGTTGGTCTAGGAAACACCGGGGAGCTGTTTTTTGGAGAA	CSVGLGNTGELFF	1	1.1433275404737949E-5	39	TCRBV29-01*01	TCRBV29	TCRBV29-01	01				TCRBD02-01	TCRBD02	TCRBD02-01				01,02	TCRBJ02-02*01	TCRBJ02	TCRBJ02-02	01				4	2	4	8	2	2	42	52	54	58	60	1	In	VDJ
GAGATGAATGTGAGCACCTTGGAGCTGGGGGACTCGGCCCTTTATCTTTGCGCCAGCAGCTATGGAGGGGGTGCTTTCTTTGGACAA	CASSYGGGAFF	2	2.2866550809475898E-5	33	TCRBV05-01*01	TCRBV05	TCRBV05-01	01								TCRBD01,TCRBD02	TCRBD01-01,TCRBD02-01		TCRBJ01-01*01	TCRBJ01	TCRBJ01-01	01				3	4	5	1	1	11	48	61	65	71	72	2	In	VDJ
TTGGAGATCCAGCGCACAGAGCAGGGGGACTCGGCCATGTATCTCTGTGCCAGCAGCTTATCGACGGCCGGGGCTTTCTTTGGACAA	CASSLSTAGAFF	3	3.429982621421385E-5	36	TCRBV07-09	TCRBV07	TCRBV07-09				01,03	TCRBD02-01	TCRBD02	TCRBD02-01				01,02	TCRBJ01-01*01	TCRBJ01	TCRBJ01-01	01				2	8	8	4	0	11	45	60	68	-1	72	3	In	VDJ
AGGCTGCTGTCGGCTGCTCCCTCCCAGACATCTGTGTACTTCTGTGCCAGCAGTTACGCCGAGACAGGGACGGCTTTCTTTGGACAA	CASSYAETGTAFF	1	1.1433275404737949E-5	39	TCRBV06-05*01	TCRBV06	TCRBV06-05	01				TCRBD01-01*01	TCRBD01	TCRBD01-01	01				TCRBJ01-01*01	TCRBJ01	TCRBJ01-01	01				2	5	2	3	3	11	42	57	62	69	72	1	In	VDJ
CTGAGGATCCAGCAGGTAGTGCGAGGAGATTCGGCAGCTTATTTCTGTGCCAGCTCACCAACGGCAGGGGAGGCTTTCTTTGGACAA	CASSPTAGEAFF	8	9.146620323790359E-5	36	TCRBV18-01*01	TCRBV18	TCRBV18-01	01				TCRBD01-01*01	TCRBD01	TCRBD01-01	01				TCRBJ01-01*01	TCRBJ01	TCRBJ01-01	01				2	4	4	2	2	11	45	60	64	70	72	8	In	VDJ
CTGAATGTGAACGCCTTGGAGCTGGACGACTCGGCCCTGTATCTCTGTGCCAGCAGCTTGGAGAGTTCTGTAGCTTTCTTTGGACAA	CASSLESSVAFF	2	2.2866550809475898E-5	36	TCRBV05-04*01	TCRBV05	TCRBV05-04	01				TCRBD02-01*02	TCRBD02	TCRBD02-01	02				TCRBJ01-01*01	TCRBJ01	TCRBJ01-01	01				0	1	11	2	6	10	45	61	62	65	71	2	In	VDJ
CTGAACATGAGCTCCTTGGAGCTGGGGGACTCAGCCCTGTACTTCTGTGCCAGCAGCTTAGGGGGCAGGGGAGCTTTCTTTGGACAA	CASSLGGRGAFF	5	5.716637702368975E-5	36	TCRBV13-01*01	TCRBV13	TCRBV13-01	01				TCRBD01-01*01	TCRBD01	TCRBD01-01	01				TCRBJ01-01*01	TCRBJ01	TCRBJ01-01	01				0	3	4	2	0	10	45	62	65	-1	71	5	In	VDJ
AGGCTGGAGTTGGCTGCTCCCTCCCAGACATCTGTGTACTTCTGTGCCAGCAGTTACACCGCAGGGATTGAAGCTTTCTTTGGACAA	CASSYTAGIEAFF	2	2.2866550809475898E-5	39	TCRBV06-06	TCRBV06	TCRBV06-06				01,02	TCRBD01-01*01	TCRBD01	TCRBD01-01	01				TCRBJ01-01*01	TCRBJ01	TCRBJ01-01	01				2	4	4	3	2	7	42	57	61	66	68	2	In	VDJ
TGAGATGAATGTGAGCACCTTGGAGCTGGGGGACTCGGCCCTTTATCTTTGCGCCACGGCAGGGGGAGTGAAGCTTTCTTTGGACAA		2	2.2866550809475898E-5	32	TCRBV05-01*01	TCRBV05	TCRBV05-01	01				TCRBD01-01*01	TCRBD01	TCRBD01-01	01				TCRBJ01-01*01	TCRBJ01	TCRBJ01-01	01				9	3	4	1	2	7	49	56	59	66	68	2	Out	VDJ
CAGCGCACACAGCAGGAGGACTCGGCCGTGTATCTCTGTGCCAGCAGCTTATCCCCGCGCCAGGGAGCTGAAGCTTTCTTTGGACAA	CASSLSPRQGAEAFF	2	2.2866550809475898E-5	45	TCRBV07-02*01	TCRBV07	TCRBV07-02	01								TCRBD01,TCRBD02	TCRBD01-01,TCRBD02-01		TCRBJ01-01*01	TCRBJ01	TCRBJ01-01	01				2	9	4	3	2	6	36	51	60	65	67	2	In	VDJ
CTACACGCCCTGCAGCCAGAAGACTCAGCCCTGTATCTCTGCGCCAGCAGCCAAGTAGGACAGGGAGCTGAAGCTTTCTTTGGACAA	CASSQVGQGAEAFF	2	2.2866550809475898E-5	42	TCRBV04-01*01	TCRBV04	TCRBV04-01	01				TCRBD01-01*01	TCRBD01	TCRBD01-01	01				TCRBJ01-01*01	TCRBJ01	TCRBJ01-01	01				1	2	1	3	2	6	39	55	57	65	67	2	In	VDJ
CTGGAGTCGGCTGCTCCCTCCCAGACATCTGTGTACTTCTGTGCCAGCAGTGATGAGGACGGGGGCCCTGAAGCTTTCTTTGGACAA	CASSDEDGGPEAFF	2	2.2866550809475898E-5	42	TCRBV06-01*01	TCRBV06	TCRBV06-01	01								TCRBD01,TCRBD02	TCRBD01-01,TCRBD02-01		TCRBJ01-01*01	TCRBJ01	TCRBJ01-01	01				3	7	6	0	1	6	39	53	60	66	67	2	In	VDJ
TCCGCTACCAGCTCCCAGACATCTGTGTACTTCTGTGCCATCAGTGAGTCGAGTGCAGGCGCCCTTACTGAAGCTTTCTTTGGACAA	CAISESSAGALTEAFF	2	2.2866550809475898E-5	48	TCRBV10-03*01	TCRBV10	TCRBV10-03	01				TCRBD01-01*01	TCRBD01	TCRBD01-01	01				TCRBJ01-01*01	TCRBJ01	TCRBJ01-01	01				0	5	4	4	7	5	33	50	55	59	66	2	In	VDJ
AAGATCCAGCCTGCAGAGCTTGGGGACTCGGCCATGTATCTCTGTGCCAGCAGCTTATTAGGGTATACTGAAGCTTTCTTTGGACAA	CASSLLGYTEAFF	9	1.0289947864264155E-4	39	TCRBV11-01*01	TCRBV11	TCRBV11-01	01								TCRBD01,TCRBD02	TCRBD01-01,TCRBD02-01		TCRBJ01-01*01	TCRBJ01	TCRBJ01-01	01				2	2	5	3	3	5	42	57	59	63	66	9	In	VDJ
GAGTCTGCCATCCCCAACCAGACAGCTCTTTACTTCTGTGCCACCAGTGATTCGGACAGGAGGGGGACTGAAGCTTTCTTTGGACAA	CATSDSDRRGTEAFF	8	9.146620323790359E-5	45	TCRBV24	TCRBV24				TCRBV24-01,TCRBV24-or09_02		TCRBD01-01*01	TCRBD01	TCRBD01-01	01				TCRBJ01-01*01	TCRBJ01	TCRBJ01-01	01				2	1	1	4	6	5	36	52	53	60	66	8	In	VDJ
GTAGTCTGCTGCCTCCTCCCAGACATCTGTATATTTCTGCGCCAGCAGCCTACCACAGGGGTGGAGACTGAAGCTTTCTTTGGACAA		2	2.2866550809475898E-5	44	TCRBV10-01	TCRBV10	TCRBV10-01				01,02	TCRBD01-01*01	TCRBD01	TCRBD01-01	01				TCRBJ01-01*01	TCRBJ01	TCRBJ01-01	01				6	6	3	2	5	5	37	48	54	61	66	2	Out	VDJ
AGTTCTAAGAAGCTCCTTCTCAGTGACTCTGGCTTCTATCTCTGTGCTGGGGGGAGGGGGCGCCTCACTGAAGCTTTCTTTGGACAA	CAGGRGRLTEAFF	3	3.429982621421385E-5	39	TCRBV30-01*01	TCRBV30	TCRBV30-01	01								TCRBD01,TCRBD02	TCRBD01-01,TCRBD02-01		TCRBJ01-01*01	TCRBJ01	TCRBJ01-01	01				9	7	5	0	4	4	42	47	54	61	65	3	In	VDJ
ATCCGGTCCACAAAGCTGGAGGACTCAGCCATGTACTTCTGTGCCAGCAGTTCCGGGGGGGAGGGCACTGAAGCTTTCTTTGGACAA	CASSSGGEGTEAFF	2	2.2866550809475898E-5	42	TCRBV02-01*01	TCRBV02	TCRBV02-01	01				TCRBD02-01*01	TCRBD02	TCRBD02-01	01				TCRBJ01-01*01	TCRBJ01	TCRBJ01-01	01				5	2	8	0	4	4	39	51	53	61	65	2	In	VDJ
CTGGAGTCCGCTACCAGCTCCCAGACATCTGTGTACTTCTGTGCCATCAGTGTCAGGGAAGGCGGCACTGAAGCTTTCTTTGGACAA	CAISVREGGTEAFF	2	2.2866550809475898E-5	42	TCRBV10-03*01	TCRBV10	TCRBV10-03	01				TCRBD01-01*01	TCRBD01	TCRBD01-01	01				TCRBJ01-01*01	TCRBJ01	TCRBJ01-01	01				4	1	4	3	7	4	39	52	53	58	65	2	In	VDJ
CTCAGGCTGCTGTCGGCTGCTCCCTCCCAGACATCTGTGTACTTCTGTGCCAGCAGTTTTAGCGGCACTGAAGCTTTCTTTGGACAA	CASSFSGTEAFF	3	3.429982621421385E-5	36	TCRBV06-05*01	TCRBV06	TCRBV06-05	01				TCRBD02-01	TCRBD02	TCRBD02-01				01,02	TCRBJ01-01*01	TCRBJ01	TCRBJ01-01	01				4	1	5	5	0	4	45	58	59	-1	65	3	In	VDJ
TTGGAGTCGGCTGCTCCCTCCCAAACATCTGTGTACTTCTGTGCCAGCAGTAGTCGGGGCTCCGGCACTGAAGCTTTCTTTGGACAA	CASSSRGSGTEAFF	1	1.1433275404737949E-5	42	TCRBV06	TCRBV06				TCRBV06-02,TCRBV06-03						TCRBD01,TCRBD02	TCRBD01-01,TCRBD02-01		TCRBJ01-01*01	TCRBJ01	TCRBJ01-01	01				5	4	7	0	5	4	39	51	55	60	65	1	In	VDJ
CTGAAGATCCGGTCCACAAAGCTGGAGGACTCAGCCATGTACTTCTGTGCCAGCCGGACAGGCAGCACTGAAGCTTTCTTTGGACAA	CASRTGSTEAFF	2	2.2866550809475898E-5	36	TCRBV02-01*01	TCRBV02	TCRBV02-01	01				TCRBD01-01*01	TCRBD01	TCRBD01-01	01				TCRBJ01-01*01	TCRBJ01	TCRBJ01-01	01				8	1	1	4	3	4	45	54	55	62	65	2	In	VDJ
GTGAGCACCTTGGAGCTGGGGGACTCGGCCCTTTATCTTTGCGCCAGCAGCTTGGATCCAGGGCCCACTGAAGCTTTCTTTGGACAA	CASSLDPGPTEAFF	2	2.2866550809475898E-5	42	TCRBV05-01*01	TCRBV05	TCRBV05-01	01				TCRBD01-01*01	TCRBD01	TCRBD01-01	01				TCRBJ01-01*01	TCRBJ01	TCRBJ01-01	01				0	3	4	3	2	4	39	55	58	63	65	2	In	VDJ
TTGGAGTCGGCTGCTCCCTCCCAAACATCTGTGTACTTCTGTGCCAGCAGTTCCACAGGGTTTTACACTGAAGCTTTCTTTGGACAA	CASSSTGFYTEAFF	1	1.1433275404737949E-5	42	TCRBV06	TCRBV06				TCRBV06-02,TCRBV06-03		TCRBD01-01*01	TCRBD01	TCRBD01-01	01				TCRBJ01-01*01	TCRBJ01	TCRBJ01-01	01				4	2	3	3	4	3	39	52	54	60	64	1	In	VDJ
GTGAGCACCTTGGAGCTGGGGGACTCGGCCCTTTATCTTTGCGCCAGCAGCGTGACCGGAGGGTACACTGAAGCTTTCTTTGGACAA	CASSVTGGYTEAFF	2	2.2866550809475898E-5	42	TCRBV05-01*01	TCRBV05	TCRBV05-01	01				TCRBD02-01*02	TCRBD02	TCRBD02-01	02				TCRBJ01-01*01	TCRBJ01	TCRBJ01-01	01				4	6	10	0	1	3	39	51	57	63	64	2	In	VDJ
CTGAAGATCCGGTCCACAAAGCTGGAGGACTCAGCCATGTACTTCTGTGCCAGCAGTACCGTATACACTGAAGCTTTCTTTGGACAA	CASSTVYTEAFF	2	2.2866550809475898E-5	36	TCRBV02-01*01	TCRBV02	TCRBV02-01	01								TCRBD01,TCRBD02	TCRBD01-01,TCRBD02-01		TCRBJ01-01*01	TCRBJ01	TCRBJ01-01	01				5	0	3	7	5	3	45	-1	57	59	64	2	In	VDJ
GTGACCAGTGCCCATCCTGAAGACAGCAGCTTCTACATCTGCAGTGCTAAGGGACACCCCGTGGACACTGAAGCTTTCTTTGGACAA	CSAKGHPVDTEAFF	1	1.1433275404737949E-5	42	TCRBV20	TCRBV20				TCRBV20-01,TCRBV20-or09_02		TCRBD01-01*01	TCRBD01	TCRBD01-01	01				TCRBJ01-01*01	TCRBJ01	TCRBJ01-01	01				4	1	0	6	8	3	39	49	50	56	64	1	In	VDJ
CTACACGCCCTGCAGCCAGAAGACTCAGCCCTGTATCTCTGCGCCAGCAGCCACCCGACGAGGGACACTGAAGCTTTCTTTGGACAA	CASSHPTRDTEAFF	2	2.2866550809475898E-5	42	TCRBV04-01*01	TCRBV04	TCRBV04-01	01				TCRBD02-01*02	TCRBD02	TCRBD02-01	02				TCRBJ01-01*01	TCRBJ01	TCRBJ01-01	01				3	6	11	0	0	3	39	53	59	-1	64	2	In	VDJ
ATCCAGCCCTCAGAACCCAGGGACTCAGCTGTGTACTTCTGTGCCAGCAGGTACTCGGGGGCGCACACTGAAGCTTTCTTTGGACAA	CASRYSGAHTEAFF	1	1.1433275404737949E-5	42	TCRBV12	TCRBV12				TCRBV12-03,TCRBV12-04						TCRBD01,TCRBD02	TCRBD01-01,TCRBD02-01		TCRBJ01-01*01	TCRBJ01	TCRBJ01-01	01				6	6	6	0	2	3	39	50	56	62	64	1	In	VDJ
AGCACCTTGGAGCTGGGGGACTCGGCCCTTTATCTTTGCGCCAGCAGCTTGGGAGTGAACCTTAACACTGAAGCTTTCTTTGGACAA	CASSLGVNLNTEAFF	2	2.2866550809475898E-5	45	TCRBV05-01*01	TCRBV05	TCRBV05-01	01				TCRBD02-01*02	TCRBD02	TCRBD02-01	02				TCRBJ01-01*01	TCRBJ01	TCRBJ01-01	01				0	0	11	2	8	2	36	-1	52	55	63	2	In	VDJ
CCCTCAGAACCCAGGGACTCAGCTGTGTACTTCTGTGCCAGCAGTCCGGACAGGGGCGTAATTAACACTGAAGCTTTCTTTGGACAA	CASSPDRGVINTEAFF	1	1.1433275404737949E-5	48	TCRBV12	TCRBV12				TCRBV12-03,TCRBV12-04		TCRBD01-01*01	TCRBD01	TCRBD01-01	01				TCRBJ01-01*01	TCRBJ01	TCRBJ01-01	01				5	2	1	2	7	2	33	45	47	56	63	1	In	VDJ
TGGAGATCCAGCGCACAGAGCAGGGGGACTCGGCCATGTATCTCTGTGCCAGCAGCTCGATTGAACACTGAAGCTTTCTTTGGACAA		3	3.429982621421385E-5	37	TCRBV07-09	TCRBV07	TCRBV07-09				01,03					TCRBD01,TCRBD02	TCRBD01-01,TCRBD02-01		TCRBJ01-01*01	TCRBJ01	TCRBJ01-01	01				4	1	2	8	1	0	44	57	58	60	61	3	Out	VDJ
CTGAGCTCTCTGGAGCTGGGGGACTCAGCTTTGTATTTCTGTGCCAGCAGCTCCTCACAGGTGAACACTGAAGCTTTCTTTGGACAA	CASSSSQVNTEAFF	2	2.2866550809475898E-5	42	TCRBV09-01	TCRBV09	TCRBV09-01				01,02	TCRBD01-01*01	TCRBD01	TCRBD01-01	01				TCRBJ01-01*01	TCRBJ01	TCRBJ01-01	01				4	5	3	4	0	0	39	51	56	-1	61	2	In	VDJ
CTACACGCCCTGCAGCCAGAAGACTCAGCCCTGTATCTCTGCGCCAGCAGCCCCCCGTCCCTGAACACTGAAGCTTTCTTTGGACAA	CASSPPSLNTEAFF	2	2.2866550809475898E-5	42	TCRBV04-01*01	TCRBV04	TCRBV04-01	01				TCRBD02-01	TCRBD02	TCRBD02-01				01,02	TCRBJ01-01*01	TCRBJ01	TCRBJ01-01	01				4	3	8	6	4	0	39	52	55	57	61	2	In	VDJ
TTGGAGCTGGACGACTCGGCCCTGTATCTCTGTGCCAGCAGCCGTGGAATAAACAGCGACCTGAACACTGAAGCTTTCTTTGGACAA	CASSRGINSDLNTEAFF	2	2.2866550809475898E-5	51	TCRBV05-04*01	TCRBV05	TCRBV05-04	01								TCRBD01,TCRBD02	TCRBD01-01,TCRBD02-01		TCRBJ01-01*01	TCRBJ01	TCRBJ01-01	01				4	10	3	5	5	0	30	42	52	56	61	2	In	VDJ
CTGGAGCTTGGTGACTCTGCTGTGTATTTCTGTGCCAGCAGCCTTCGTCCCGGGACAGAACTGAACACTGAAGCTTTCTTTGGACAA	CASSLRPGTELNTEAFF	2	2.2866550809475898E-5	51	TCRBV03	TCRBV03				TCRBV03-01,TCRBV03-02		TCRBD01-01*01	TCRBD01	TCRBD01-01	01				TCRBJ01-01*01	TCRBJ01	TCRBJ01-01	01				4	8	0	5	3	0	30	43	51	58	61	2	In	VDJ
GGCTGCTCCCTCCCAGACATCTGTGTACTTCTGTGCCAGCAGCCCTAGGACAGGGGGTTGATGAACACTGAAGCTTTCTTTGGACAA		1	1.1433275404737949E-5	50	TCRBV06	TCRBV06				TCRBV06-01,TCRBV06-05,TCRBV06-06		TCRBD01-01*01	TCRBD01	TCRBD01-01	01				TCRBJ01-01*01	TCRBJ01	TCRBJ01-01	01				6	5	1	1	4	0	31	42	47	57	61	1	Out	VDJ
CACATCAATTCCCTGGAGCTTGGTGACTCTGCTGTGTATTTCTGTGCCAGCAGCCCCTGGATGAACACTGAAGCTTTCTTTGGACAA	CASSPWMNTEAFF	2	2.2866550809475898E-5	39	TCRBV03	TCRBV03				TCRBV03-01,TCRBV03-02						TCRBD01,TCRBD02	TCRBD01-01,TCRBD02-01		TCRBJ01-01*01	TCRBJ01	TCRBJ01-01	01				4	3	1	8	0	0	42	55	58	-1	61	2	In	VDJ
GCTGCTCCCTCCCAGACATCTGTGTACTTCTGTGCCAGCAGTTACTCGGGGGGCCGGGGGATGAACACTGAAGCTTTCTTTGGACAA	CASSYSGGRGMNTEAFF	1	1.1433275404737949E-5	51	TCRBV06	TCRBV06				TCRBV06-05,TCRBV06-06						TCRBD01,TCRBD02	TCRBD01-01,TCRBD02-01		TCRBJ01-01*01	TCRBJ01	TCRBJ01-01	01				0	1	6	0	7	0	30	47	48	54	61	1	In	VDJ
GAACCCAGGGACTCAGCTGTGTACTTCTGTGCCAGCCAGTTTTCCCTTCCTCCACAGGGGATGAACACTGAAGCTTTCTTTGGACAA	CASQFSLPPQGMNTEAFF	1	1.1433275404737949E-5	54	TCRBV12	TCRBV12				TCRBV12-03,TCRBV12-04		TCRBD01-01*01	TCRBD01	TCRBD01-01	01				TCRBJ01-01*01	TCRBJ01	TCRBJ01-01	01				8	17	3	2	1	0	27	36	53	60	61	1	In	VDJ
CGCACACAGCAGGAGGACTCCGCCGTGTATCTCTGTGCCAGCAGTCCGGCGGGGGGCTTCATGAACACTGAAGCTTTCTTTGGACAA	CASSPAGGFMNTEAFF	5	5.716637702368975E-5	48	TCRBV07-08*01	TCRBV07	TCRBV07-08	01				TCRBD02-01*01	TCRBD02	TCRBD02-01	01				TCRBJ01-01*01	TCRBJ01	TCRBJ01-01	01				6	4	7	1	5	0	33	44	48	56	61	5	In	VDJ
TCGGCTGCTCCCTCCCAGACATCTGTGTACTTCTGTGCCAGCAGTTATAGGCGACAAGGCATGAACACTGAAGCTTTCTTTGGACAA	CASSYRRQGMNTEAFF	3	3.429982621421385E-5	48	TCRBV06-05*01	TCRBV06	TCRBV06-05	01				TCRBD01-01*01	TCRBD01	TCRBD01-01	01				TCRBJ01-01*01	TCRBJ01	TCRBJ01-01	01				3	5	2	6	5	0	33	47	52	56	61	3	In	VDJ
TCTCTGGAGCTGGGGGACTCAGCTTTGTATTTCTGTGCCAGCAGCGGGAGGGACGGGAGCATGAACACTGAAGCTTTCTTTGGACAA	CASSGRDGSMNTEAFF	2	2.2866550809475898E-5	48	TCRBV09-01	TCRBV09	TCRBV09-01				01,02	TCRBD02-01*02	TCRBD02	TCRBD02-01	02				TCRBJ01-01*01	TCRBJ01	TCRBJ01-01	01				3	7	8	2	2	0	33	46	53	59	61	2	In	VDJ
AATTCCCTGGAGCTTGGTGACTCTGCTGTGTATTTCTGTGCCAGCAGCCTCGCGTCCAGCATGAACACTGAAGCTTTCTTTGGACAA	CASSLASSMNTEAFF	2	2.2866550809475898E-5	45	TCRBV03	TCRBV03				TCRBV03-01,TCRBV03-02						TCRBD01,TCRBD02	TCRBD01-01,TCRBD02-01		TCRBJ01-01*01	TCRBJ01	TCRBJ01-01	01				4	7	4	5	2	0	36	49	56	59	61	2	In	VDJ
GAGCTGGGGGACTCGGCCCTTTATCTTTGCGCCAGCAGCTCCTACCACGGACAGGGAACCATGAACACTGAAGCTTTCTTTGGACAA	CASSSYHGQGTMNTEAFF	5	5.716637702368975E-5	54	TCRBV05-01*01	TCRBV05	TCRBV05-01	01				TCRBD01-01*01	TCRBD01	TCRBD01-01	01				TCRBJ01-01*01	TCRBJ01	TCRBJ01-01	01				3	8	1	3	5	0	27	40	48	56	61	5	In	VDJ
GTGACCAGTGCCCATCCTGAAGACAGCAGCTTCTACATCTGCAGTGTCAGAGAGGGGGGAATGAACACTGAAGCTTTCTTTGGACAA	CSVREGGMNTEAFF	1	1.1433275404737949E-5	42	TCRBV20	TCRBV20				TCRBV20-01,TCRBV20-or09_02		TCRBD02-01*01	TCRBD02	TCRBD02-01	01				TCRBJ01-01*01	TCRBJ01	TCRBJ01-01	01				0	0	9	1	2	0	39	-1	53	59	61	1	In	VDJ
CTACACGCCCTGCAGCCAGAAGACTCAGCCCTGTATCTCTGCGCCAGCAGCACGGGAAAAATGAACACTGAAGCTTTCTTTGGACAA	CASSTGKMNTEAFF	2	2.2866550809475898E-5	42	TCRBV04-01*01	TCRBV04	TCRBV04-01	01				TCRBD02-01*02	TCRBD02	TCRBD02-01	02				TCRBJ01-01*01	TCRBJ01	TCRBJ01-01	01				5	1	8	3	4	0	39	51	52	57	61	2	In	VDJ
TGGAGTCTGCCAGGCCCTCACATACCTCTCAGTACCTCTGTGCCAGCAGTGAGGGTGGGGGGGAACACTGAAGCTTTCTTTGGACAA		1	1.1433275404737949E-5	43	TCRBV25-01*01	TCRBV25	TCRBV25-01	01				TCRBD02-01*01	TCRBD02	TCRBD02-01	01				TCRBJ01-01*01	TCRBJ01	TCRBJ01-01	01				3	4	9	1	0	1	38	52	56	-1	62	1	Out	VDJ
AACCTGAGCTCTCTGGAGCTGGGGGACTCAGCTTTGTATTTCTGTGCCAGCAGCCTAGACGGGAACACTGAAGCTTTCTTTGGACAA	CASSLDGNTEAFF	2	2.2866550809475898E-5	39	TCRBV09-01	TCRBV09	TCRBV09-01				01,02	TCRBD02-01	TCRBD02	TCRBD02-01				01,02	TCRBJ01-01*01	TCRBJ01	TCRBJ01-01	01				0	1	8	5	0	1	42	58	59	-1	62	2	In	VDJ
GTGACATCGGCCCAAAAGAACCCGACAGCTTTCTATCTCTGTGCCAGTAGTATTACAGAATCGAACACTGAAGCTTTCTTTGGACAA	CASSITESNTEAFF	3	3.429982621421385E-5	42	TCRBV19-01	TCRBV19	TCRBV19-01				01,02	TCRBD01-01*01	TCRBD01	TCRBD01-01	01				TCRBJ01-01*01	TCRBJ01	TCRBJ01-01	01				3	1	3	5	4	1	39	53	54	58	62	3	In	VDJ
ACGATCCAGCGCACACAGCAGGAGGACTCGGCCGTGTATCTCTGTGCCAGCAGCAAGAGTGCGAACACTGAAGCTTTCTTTGGACAA	CASSKSANTEAFF	4	4.5733101618951796E-5	39	TCRBV07-02*01	TCRBV07	TCRBV07-02	01				TCRBD02-01*02	TCRBD02	TCRBD02-01	02				TCRBJ01-01*01	TCRBJ01	TCRBJ01-01	01				5	2	11	2	3	1	42	54	56	59	62	4	In	VDJ
CCTAGAGTCTGCCATCCCCAACCAGACAGCTCTTTACTTCTGTGCCACCAGTGATTTACAGCGAACACTGAAGCTTTCTTTGGACAA		1	1.1433275404737949E-5	41	TCRBV24	TCRBV24				TCRBV24-01,TCRBV24-or09_02		TCRBD01-01*01	TCRBD01	TCRBD01-01	01				TCRBJ01-01*01	TCRBJ01	TCRBJ01-01	01				1	0	3	5	1	1	40	-1	57	61	62	1	Out	VDJ
CACAGCAGGAGGACTCGGCCGTGTATCTCTGTGCCAGCAGCTTATGAGCCGCTCGGGCACACGAACACTGAAGCTTTCTTTGGACAA		7	8.003292783316564E-5	52	TCRBV07-02*01	TCRBV07	TCRBV07-02	01								TCRBD01,TCRBD02	TCRBD01-01,TCRBD02-01		TCRBJ01-01*01	TCRBJ01	TCRBJ01-01	01				2	10	8	0	4	1	29	44	54	58	62	7	Out	VDJ
GAGTTGGCTGCTCCCTCCCAGACATCTGTGTACTTCTGTGCCAGCAGTTACAGACGCCGCCAGAACACTGAAGCTTTCTTTGGACAA	CASSYRRRQNTEAFF	2	2.2866550809475898E-5	45	TCRBV06-06	TCRBV06	TCRBV06-06				01,02					TCRBD01,TCRBD02	TCRBD01-01,TCRBD02-01		TCRBJ01-01*01	TCRBJ01	TCRBJ01-01	01				2	1	2	7	7	1	36	51	52	55	62	2	In	VDJ
GCTCCCTCCCAAACATCTGTGTACTTCTGTGCCAGCAGTTCTCTGGGTGTGCGTCGGGGCGTCAACACTGAAGCTTTCTTTGGACAA	CASSSLGVRRGVNTEAFF	1	1.1433275404737949E-5	54	TCRBV06	TCRBV06				TCRBV06-02,TCRBV06-03						TCRBD01,TCRBD02	TCRBD01-01,TCRBD02-01		TCRBJ01-01*01	TCRBJ01	TCRBJ01-01	01				4	15	7	0	3	2	27	40	55	60	63	1	In	VDJ
GAGTCGGCTGCTCCCTCCCAAACATCTGTGTACTTCTGTGCCAGCAGTGTACCGAACAGGGGTAAAACTGAAGCTTTCTTTGGACAA	CASSVPNRGKTEAFF	1	1.1433275404737949E-5	45	TCRBV06	TCRBV06				TCRBV06-02,TCRBV06-03		TCRBD01-01*01	TCRBD01	TCRBD01-01	01				TCRBJ01-01*01	TCRBJ01	TCRBJ01-01	01				5	7	3	2	4	5	36	48	55	62	66	1	In	VDJ
GAACGCCTTGGAGCTGGACGACTCGGCCCTGTATCTCTGTGCCAGCAGCCCAGGGGGCGCAGGACGGATGAAGCTTTCTTTGGACAA		2	2.2866550809475898E-5	44	TCRBV05-04*01	TCRBV05	TCRBV05-04	01				TCRBD01-01*01	TCRBD01	TCRBD01-01	01				TCRBJ01-01*01	TCRBJ01	TCRBJ01-01	01				4	1	4	0	10	7	37	49	50	58	68	2	Out	VDJ
ATCCAGCGCACACAGCAGGAGGACTCGGCCGTGTATCTCTGTGCCAGCAGCTTAGTGCCGGGGCTCGATGAAGCTTTCTTTGGACAA	CASSLVPGLDEAFF	2	2.2866550809475898E-5	42	TCRBV07-02*01	TCRBV07	TCRBV07-02	01								TCRBD01,TCRBD02	TCRBD01-01,TCRBD02-01		TCRBJ01-01*01	TCRBJ01	TCRBJ01-01	01				1	4	7	0	4	7	39	55	59	64	68	2	In	VDJ
CTACACGCCCTGCAGCCAGAAGACTCAGCCCTGTATCTCTGCGCCAGCAGCCCCGGGAGGGGTGAGAACGAAGCTTTCTTTGGACAA	CASSPGRGENEAFF	2	2.2866550809475898E-5	42	TCRBV04-01*01	TCRBV04	TCRBV04-01	01				TCRBD02-01*02	TCRBD02	TCRBD02-01	02				TCRBJ01-01*01	TCRBJ01	TCRBJ01-01	01				4	1	8	0	8	8	39	52	53	61	69	2	In	VDJ
ATCCAGCCCTCAGAACCCAGGGACTCAGCTGTGTACTTCTGTGCCAGCACAGCAGCGGGACAGGGGCGTAAACTGTTTTTTGGCAGT	CASTAAGQGRKLFF	1	1.1433275404737949E-5	42	TCRBV12	TCRBV12				TCRBV12-03,TCRBV12-04		TCRBD01-01*01	TCRBD01	TCRBD01-01	01				TCRBJ01-04*01	TCRBJ01	TCRBJ01-04	01				7	7	0	2	3	11	39	49	56	66	69	1	In	VDJ
CTGAACATGAGCTCCTTGGAGCTGGGGGACTCAGCCCTGTACTTCTGTGCCAGCAGCTTAGGGGGTGAAAAACTGTTTTTTGGCAGT	CASSLGGEKLFF	2	2.2866550809475898E-5	36	TCRBV13-01*01	TCRBV13	TCRBV13-01	01								TCRBD01,TCRBD02	TCRBD01-01,TCRBD02-01		TCRBJ01-04*01	TCRBJ01	TCRBJ01-04	01				0	0	0	9	0	7	45	-1	62	-1	65	2	In	VDJ
ACAGTGACCAGTGCCCATCCTGAAGACAGCAGCTTCTACATCTGCAGTGCCCGGACAGGGGTCCGTGAAAAACTGTTTTTTGGCAGT	CSARTGVREKLFF	1	1.1433275404737949E-5	39	TCRBV20	TCRBV20				TCRBV20-01,TCRBV20-or09_02		TCRBD01-01*01	TCRBD01	TCRBD01-01	01				TCRBJ01-04*01	TCRBJ01	TCRBJ01-04	01				6	2	1	2	4	7	42	50	52	61	65	1	In	VDJ
AGCACCTTGGAGCTGGGGGACTCGGCCCTTTATCTTTGCGCCAGCAGCCCCTCGGACAGGGGAGCTGAAAAACTGTTTTTTGGCAGT	CASSPSDRGAEKLFF	2	2.2866550809475898E-5	45	TCRBV05-01*01	TCRBV05	TCRBV05-01	01				TCRBD01-01*01	TCRBD01	TCRBD01-01	01				TCRBJ01-04*01	TCRBJ01	TCRBJ01-04	01				4	5	1	2	3	7	36	48	53	62	65	2	In	VDJ
GAGTCTGCCAGGCCCTCACATACCTCTCAGTACCTCTGTGCCAGCAGTGTTAGAGGGCTCCGACCTGAAAAACTGTTTTTTGGCAGT	CASSVRGLRPEKLFF	1	1.1433275404737949E-5	45	TCRBV25-01*01	TCRBV25	TCRBV25-01	01				TCRBD02-01*02	TCRBD02	TCRBD02-01	02				TCRBJ01-04*01	TCRBJ01	TCRBJ01-04	01				4	3	11	0	8	7	36	49	52	57	65	1	In	VDJ
TCCACAAAGCTGGAGGACTCAGCCATGTACTTCTGTGCCAGCAGGCCCATCAGGGGACAGGGATATGAAAAACTGTTTTTTGGCAGT	CASRPIRGQGYEKLFF	2	2.2866550809475898E-5	48	TCRBV02-01*01	TCRBV02	TCRBV02-01	01				TCRBD01-01*01	TCRBD01	TCRBD01-01	01				TCRBJ01-04*01	TCRBJ01	TCRBJ01-04	01				6	9	0	3	2	6	33	44	53	62	64	2	In	VDJ
AATGTGAACGCCTTGGAGCTGGACGACTCGGCCCTGTATCTCTGTGCCAGCAGCGCACAGGGGGATGAAAAACTGTTTTTTGGCAGT	CASSAQGDEKLFF	2	2.2866550809475898E-5	39	TCRBV05-04*01	TCRBV05	TCRBV05-04	01				TCRBD01-01*01	TCRBD01	TCRBD01-01	01				TCRBJ01-04*01	TCRBJ01	TCRBJ01-04	01				4	2	3	1	0	6	42	54	56	-1	64	2	In	VDJ
CTGTCGGCTGCTCCCTCCCAGACATCTGTGTACTTCTGTGCCAGCAGTTTTCGGCAGGGTGGTAATGAAAAACTGTTTTTTGGCAGT	CASSFRQGGNEKLFF	1	1.1433275404737949E-5	45	TCRBV06-05*01	TCRBV06	TCRBV06-05	01				TCRBD01-01*01	TCRBD01	TCRBD01-01	01				TCRBJ01-04*01	TCRBJ01	TCRBJ01-04	01				4	5	4	3	3	4	36	49	54	59	62	1	In	VDJ
AGGCTGCTGTCGGCTGCTCCCTCCCAGACATCTGTGTACTTCTGTGCCAGCAGTTCCGGCAGTAATGAAAAACTGTTTTTTGGCAGT	CASSSGSNEKLFF	1	1.1433275404737949E-5	39	TCRBV06-05*01	TCRBV06	TCRBV06-05	01								TCRBD01,TCRBD02	TCRBD01-01,TCRBD02-01		TCRBJ01-04*01	TCRBJ01	TCRBJ01-04	01				4	4	4	5	0	4	42	55	59	-1	62	1	In	VDJ
AAGATCCAGCCCTCAGAACCCAGGGACTCAGCTGTGTACTTCTGTGCCAGCAGTTTTATTTCTAATGAAAAACTGTTTTTTGGCAGT	CASSFISNEKLFF	1	1.1433275404737949E-5	39	TCRBV12	TCRBV12				TCRBV12-03,TCRBV12-04		TCRBD02-01	TCRBD02	TCRBD02-01				01,02	TCRBJ01-04*01	TCRBJ01	TCRBJ01-04	01				3	0	5	9	3	3	42	-1	56	58	61	1	In	VDJ
ACAGTGACCAGTGCCCATCCTGAAGACAGCAGCTTCTACATCTGCAGTGCTAGAGGGACAGCTAATGAAAAACTGTTTTTTGGCAGT	CSARGTANEKLFF	1	1.1433275404737949E-5	39	TCRBV20	TCRBV20				TCRBV20-01,TCRBV20-or09_02		TCRBD01-01*01	TCRBD01	TCRBD01-01	01				TCRBJ01-04*01	TCRBJ01	TCRBJ01-04	01				1	0	1	5	0	3	42	-1	55	-1	61	1	In	VDJ
GTGAACGCCTTGTGGCTGGGGGACTCGGCCCTCTATCTCTGTGCCAGCAGCAAAGGACTGACTAATGAAAAACTGTTTTTTGGCAGT	CASSKGLTNEKLFF	1	1.1433275404737949E-5	42	TCRBV05-06*01	TCRBV05	TCRBV05-06	01				TCRBD02-01	TCRBD02	TCRBD02-01				01,02	TCRBJ01-04*01	TCRBJ01	TCRBJ01-04	01				4	3	1	10	1	2	39	51	54	59	60	1	In	VDJ
CTGAGCTCTCTGGAGCTGGGGGACTCAGCTTTGTATTTCTGTGCCAGCAGCACCAGCGGGACTAATGAAAAACTGTTTTTTGGCAGT	CASSTSGTNEKLFF	2	2.2866550809475898E-5	42	TCRBV09-01	TCRBV09	TCRBV09-01				01,02	TCRBD02-01	TCRBD02	TCRBD02-01				01,02	TCRBJ01-04*01	TCRBJ01	TCRBJ01-04	01				4	3	6	4	0	2	39	51	54	-1	60	2	In	VDJ
ATCCGGTCCACAAAGCTGGAGGACTCAGCCATGTACTTCTGTGCCAGCAGGGACGACAGCACTAATGAAAAACTGTTTTTTGGCAGT	CASRDDSTNEKLFF	2	2.2866550809475898E-5	42	TCRBV02-01*01	TCRBV02	TCRBV02-01	01				TCRBD01-01*01	TCRBD01	TCRBD01-01	01				TCRBJ01-04*01	TCRBJ01	TCRBJ01-04	01				6	4	2	5	1	2	39	50	54	59	60	2	In	VDJ
ACCTTGGAGCTGGGGGACTCGGCCCTTTATCTTTGCGCCAGCAGCTCCCGGTCGACCGCAACTAATGAAAAACTGTTTTTTGGCAGT	CASSSRSTATNEKLFF	2	2.2866550809475898E-5	48	TCRBV05-01*01	TCRBV05	TCRBV05-01	01								TCRBD01,TCRBD02	TCRBD01-01,TCRBD02-01		TCRBJ01-04*01	TCRBJ01	TCRBJ01-04	01				3	7	2	7	2	0	33	46	53	56	58	2	In	VDJ
GAGTCGGCTGCTCCCTCCCAGACATCTGTGTACTTCTGTGCCAGCAGTGCCCCGACAGGAGAGAATGAAAAACTGTTTTTTGGCAGT	CASSAPTGENEKLFF	2	2.2866550809475898E-5	45	TCRBV06-01*01	TCRBV06	TCRBV06-01	01				TCRBD01-01*01	TCRBD01	TCRBD01-01	01				TCRBJ01-04*01	TCRBJ01	TCRBJ01-04	01				4	4	2	4	4	5	36	49	53	59	63	2	In	VDJ
CTGTCGGCTGCTCCCTCCCAGACATCTGTGTACTTCTGTGCCAGCAGAACCGGGACCTTAGGAAATGAAAAACTGTTTTTTGGCAGT	CASRTGTLGNEKLFF	4	4.5733101618951796E-5	45	TCRBV06-05*01	TCRBV06	TCRBV06-05	01								TCRBD01,TCRBD02	TCRBD01-01,TCRBD02-01		TCRBJ01-04*01	TCRBJ01	TCRBJ01-04	01				6	4	0	7	7	5	36	47	51	56	63	4	In	VDJ
CTACACACCCTGCAGCCAGAAGACTCGGCCCTGTATCTCTGTGCCAGCAGCCAGGGAGACAGCGGGGAAAAACTGTTTTTTGGCAGT	CASSQGDSGEKLFF	2	2.2866550809475898E-5	42	TCRBV04-02*01	TCRBV04	TCRBV04-02	01				TCRBD02-01	TCRBD02	TCRBD02-01				01,02	TCRBJ01-04*01	TCRBJ01	TCRBJ01-04	01				3	7	6	4	0	8	39	53	60	-1	66	2	In	VDJ
CTTCACATCAATTCCCTGGAGCTTGGTGACTCTGCTGTGTATTTCTGTGCCAGCAGCCCTGGCCCCGAAAAACTGTTTTTTGGCAGT	CASSPGPEKLFF	2	2.2866550809475898E-5	36	TCRBV03	TCRBV03				TCRBV03-01,TCRBV03-02		TCRBD01-01*01	TCRBD01	TCRBD01-01	01				TCRBJ01-04*01	TCRBJ01	TCRBJ01-04	01				4	2	9	0	3	8	45	58	60	63	66	2	In	VDJ
ACAGTGACCAGTGCCCATCCTGAAGACAGCAGCTTCTACATCTGCAGTGCTAGTCGTACAAACGGAGAAAAACTGTTTTTTGGCAGT	CSASRTNGEKLFF	1	1.1433275404737949E-5	39	TCRBV20	TCRBV20				TCRBV20-01,TCRBV20-or09_02						TCRBD01,TCRBD02	TCRBD01-01,TCRBD02-01		TCRBJ01-04*01	TCRBJ01	TCRBJ01-04	01				3	10	1	8	0	8	42	53	63	-1	66	1	In	VDJ
CTACACACCCTGCAGCCAGAAGACTCGGCCCTGTATCTCTGCGCCAGCAGCCCCGGCGTGGCAGGAGAAAAACTGTTTTTTGGCAGT	CASSPGVAGEKLFF	1	1.1433275404737949E-5	42	TCRBV04-03*01	TCRBV04	TCRBV04-03	01				TCRBD01-01*01	TCRBD01	TCRBD01-01	01				TCRBJ01-04*01	TCRBJ01	TCRBJ01-04	01				4	9	4	4	1	8	39	52	61	65	66	1	In	VDJ
CAGCCTGCAGAACTGGAGGATTCTGGAGTTTATTTCTGTGCCAGCAGCCAAGGGGACAGGGCAAAAGAAAAACTGTTTTTTGGCAGT	CASSQGDRAKEKLFF	2	2.2866550809475898E-5	45	TCRBV14-01*01	TCRBV14	TCRBV14-01	01				TCRBD01-01*01	TCRBD01	TCRBD01-01	01				TCRBJ01-04*01	TCRBJ01	TCRBJ01-04	01				1	0	0	3	5	8	36	-1	52	61	66	2	In	VDJ
GAGTCGGCTGCTCCCTCCCAAACATCTGTGTACTTCTGTGCCAGCAGCTCCGACAGCCCCTTGGGGGGGCCCCAGCATTTTGGTGAT	CASSSDSPLGGPQHF	1	1.1433275404737949E-5	45	TCRBV06	TCRBV06				TCRBV06-02,TCRBV06-03		TCRBD02-01*01	TCRBD02	TCRBD02-01	01				TCRBJ01-05*01	TCRBJ01	TCRBJ01-05	01				6	15	9	1	0	9	36	47	62	-1	68	1	In	VDJ
ACACGCCCTGCAGCCAGAAGACTCAGCCCTGTATCTCTGCGCCAGCAGCCAAGAAAGGGTGTCAGGGCGCCCCAGCATTTTGGTGAT		1	1.1433275404737949E-5	44	TCRBV04-01*01	TCRBV04	TCRBV04-01	01				TCRBD01-01*01	TCRBD01	TCRBD01-01	01				TCRBJ01-05*01	TCRBJ01	TCRBJ01-05	01				0	8	4	3	1	9	37	54	62	67	68	1	Out	VDJ
AAGATCCAGCCCTCAGAACCCAGGGACTCAGCTGTGTACTTCTGTGCCAGCAGCCCGCAGGGGAGGGAGCCCCAGCATTTTGGTGAT	CASSPQGREPQHF	1	1.1433275404737949E-5	39	TCRBV12	TCRBV12				TCRBV12-03,TCRBV12-04		TCRBD02-01*02	TCRBD02	TCRBD02-01	02				TCRBJ01-05*01	TCRBJ01	TCRBJ01-05	01				6	7	9	0	0	8	42	53	60	-1	67	1	In	VDJ
GATCCGGTCCACAAAGCTGGAGGACTCAGCCATGTACTTCTGTGCCAGCCTCAGGGTTCTTCCAGTCAGCCCCAGCATTTTGGTGAT		2	2.2866550809475898E-5	41	TCRBV02-01*01	TCRBV02	TCRBV02-01	01				TCRBD01-01*01	TCRBD01	TCRBD01-01	01				TCRBJ01-05*01	TCRBJ01	TCRBJ01-05	01				8	2	4	3	9	6	40	49	51	56	65	2	Out	VDJ
TGAGATGAATGTGAGCACCTTGGAGCTGGGGGACTCGGCCCTTTATCTTTGCGCCAGCAGCTTTCTCAGCCCCAGCATTTTGGTGAT		2	2.2866550809475898E-5	32	TCRBV05-01*01	TCRBV05	TCRBV05-01	01											TCRBJ01-05*01	TCRBJ01	TCRBJ01-05	01				2	0	0	0	2	6	49	-1	-1	63	65	2	Out	VJ
CTACACGCCCTGCAGCCAGAAGACTCAGCCCTGTATCTCTGCGCCAGCAGCCAAGTTGGGGGGTCTCAGCCCCAGCATTTTGGTGAT	CASSQVGGSQPQHF	1	1.1433275404737949E-5	42	TCRBV04-01*01	TCRBV04	TCRBV04-01	01				TCRBD02-01*01	TCRBD02	TCRBD02-01	01				TCRBJ01-05*01	TCRBJ01	TCRBJ01-05	01				1	2	9	1	2	6	39	55	57	63	65	1	In	VDJ
AACGCCTTGGAGCTGGACGACTCGGCCCTGTATCTCTGTGCCAGCAGCTTCGATGGACAGGGACCTCAGCCCCAGCATTTTGGTGAT	CASSFDGQGPQPQHF	3	3.429982621421385E-5	45	TCRBV05-04*01	TCRBV05	TCRBV05-04	01				TCRBD01-01*01	TCRBD01	TCRBD01-01	01				TCRBJ01-05*01	TCRBJ01	TCRBJ01-05	01				2	4	1	3	3	6	36	50	54	62	65	3	In	VDJ
GTGACCAGTGCCCATCCTGAAGACAGCAGCTTCTACATCTGCAGTGCTAGAGCTCAACAGGGAACTCAGCCCCAGCATTTTGGTGAT	CSARAQQGTQPQHF	1	1.1433275404737949E-5	42	TCRBV20	TCRBV20				TCRBV20-01,TCRBV20-or09_02		TCRBD01-01*01	TCRBD01	TCRBD01-01	01				TCRBJ01-05*01	TCRBJ01	TCRBJ01-05	01				1	4	3	3	3	6	39	52	56	62	65	1	In	VDJ
CCCTCAGAACCCAGGGACTCAGCTGTGTACTTCTGTGCCAGCAGTACGGGGGGACAGCCTCTTTATCAGCCCCAGCATTTTGGTGAT	CASSTGGQPLYQPQHF	1	1.1433275404737949E-5	48	TCRBV12	TCRBV12				TCRBV12-03,TCRBV12-04						TCRBD01,TCRBD02	TCRBD01-01,TCRBD02-01		TCRBJ01-05*01	TCRBJ01	TCRBJ01-05	01				5	5	0	5	7	5	33	45	50	57	64	1	In	VDJ
CTGGAGTCCGCTACCAGCTCCCAGACATCTGTGTACTTCTGTGCCATCAGTGACCGGGACACTTATCAGCCCCAGCATTTTGGTGAT	CAISDRDTYQPQHF	2	2.2866550809475898E-5	42	TCRBV10-03*01	TCRBV10	TCRBV10-03	01				TCRBD01-01*01	TCRBD01	TCRBD01-01	01				TCRBJ01-05*01	TCRBJ01	TCRBJ01-05	01				3	2	0	6	3	5	39	53	55	61	64	2	In	VDJ
AACGCCTTGGAGCTGGACGACTCGGCCCTGTATCTCTGTGCCAGCAGCTTGGCCCCGGGAATGGATCAGCCCCAGCATTTTGGTGAT	CASSLAPGMDQPQHF	2	2.2866550809475898E-5	45	TCRBV05-04*01	TCRBV05	TCRBV05-04	01				TCRBD02-01*02	TCRBD02	TCRBD02-01	02				TCRBJ01-05*01	TCRBJ01	TCRBJ01-05	01				0	3	8	3	4	5	36	52	55	60	64	2	In	VDJ
ACTGTGACATCGGCCCAAAAGAACCCGACAGCTTTCTATCTCTGTGCCAGTAGACACGACAGGGATCAGCCCCAGCATTTTGGTGAT	CASRHDRDQPQHF	3	3.429982621421385E-5	39	TCRBV19-01	TCRBV19	TCRBV19-01				01,02	TCRBD01-01*01	TCRBD01	TCRBD01-01	01				TCRBJ01-05*01	TCRBJ01	TCRBJ01-05	01				6	4	2	3	0	5	42	53	57	-1	64	3	In	VDJ
GAGTCCGCTACCAGCTCCCAGACATCTGTGTACTTCTGTGCCATCAGTAACCCACAGGGGGCAGATCAGCCCCAGCATTTTGGTGAT	CAISNPQGADQPQHF	2	2.2866550809475898E-5	45	TCRBV10-03*01	TCRBV10	TCRBV10-03	01				TCRBD01-01*01	TCRBD01	TCRBD01-01	01				TCRBJ01-05*01	TCRBJ01	TCRBJ01-05	01				5	5	3	0	2	5	36	48	53	62	64	2	In	VDJ
AGCACCTTGGAGCTGGGGGACTCGGCCCTTTATCTTTGCGCCAGCAGCTTGGGGTCGGGGGATAATCAGCCCCAGCATTTTGGTGAT	CASSLGSGDNQPQHF	2	2.2866550809475898E-5	45	TCRBV05-01*01	TCRBV05	TCRBV05-01	01				TCRBD02-01*01	TCRBD02	TCRBD02-01	01				TCRBJ01-05*01	TCRBJ01	TCRBJ01-05	01				0	3	8	2	2	4	36	52	55	61	63	2	In	VDJ
CTGGAGTCCGCTACCAGCTCCCAGACATCTGTGTACTTCTGTGCCATCAGGGCCGGGACGGGGAATCAGCCCCAGCATTTTGGTGAT	CAIRAGTGNQPQHF	2	2.2866550809475898E-5	42	TCRBV10-03*01	TCRBV10	TCRBV10-03	01								TCRBD01,TCRBD02	TCRBD01-01,TCRBD02-01		TCRBJ01-05*01	TCRBJ01	TCRBJ01-05	01				6	4	0	7	4	4	39	50	54	59	63	2	In	VDJ
ACCAGTGCCCATCCTGAAGACAGCAGCTTCTACATCTGCAGTGCTAGTCGGGGGCGACAGGGGAATCAGCCCCAGCATTTTGGTGAT	CSASRGRQGNQPQHF	1	1.1433275404737949E-5	45	TCRBV20	TCRBV20				TCRBV20-01,TCRBV20-or09_02		TCRBD01-01*01	TCRBD01	TCRBD01-01	01				TCRBJ01-05*01	TCRBJ01	TCRBJ01-05	01				3	8	2	2	0	4	36	47	55	-1	63	1	In	VDJ
CTGACGATCCAGCGCACACAGCAGGAGGACTCGGCCGTGTATCTCTGTGCCAGCAGCCCTCCGAATCAGCCCCAGCATTTTGGTGAT	CASSPPNQPQHF	2	2.2866550809475898E-5	36	TCRBV07-02*01	TCRBV07	TCRBV07-02	01				TCRBD02-01	TCRBD02	TCRBD02-01				01,02	TCRBJ01-05*01	TCRBJ01	TCRBJ01-05	01				5	1	4	10	3	4	45	57	58	60	63	2	In	VDJ
TGCAGAACTGGAGGATTCTGGAGTTTATTTCTGTGCCAGCAGCCAAGAAAAGGTACGGGGGTCAATCAGCCCCAGCATTTTGGTGAT		6	6.85996524284277E-5	50	TCRBV14-01*01	TCRBV14	TCRBV14-01	01				TCRBD02-01*01	TCRBD02	TCRBD02-01	01				TCRBJ01-05*01	TCRBJ01	TCRBJ01-05	01				0	7	8	2	1	3	31	48	55	61	62	6	Out	VDJ
CTACACGCCCTGCAGCCAGAAGACTCAGCCCTGTATCTCTGCGCCAGCAGCCAAGGAGGGGGCAATCAGCCCCAGCATTTTGGTGAT	CASSQGGGNQPQHF	1	1.1433275404737949E-5	42	TCRBV04-01*01	TCRBV04	TCRBV04-01	01								TCRBD01,TCRBD02	TCRBD01-01,TCRBD02-01		TCRBJ01-05*01	TCRBJ01	TCRBJ01-05	01				1	1	5	2	0	2	39	55	56	-1	61	1	In	VDJ
ATCCGGTCCACAAAGCTGGAGGACTCAGCCATGTACTTCTGTGCCAGCAGTGTGAGAGGGGGCAATCAGCCCCAGCATTTTGGTGAT	CASSVRGGNQPQHF	2	2.2866550809475898E-5	42	TCRBV02-01*01	TCRBV02	TCRBV02-01	01								TCRBD01,TCRBD02	TCRBD01-01,TCRBD02-01		TCRBJ01-05*01	TCRBJ01	TCRBJ01-05	01				4	4	5	2	0	2	39	52	56	-1	61	2	In	VDJ
CGGTCCACAAAGCTGGAGGACTCAGCCATGTACTTCTGTGCCAGCAAAAAAGAGCCAGGGGGCAATCAGCCCCAGCATTTTGGTGAT	CASKKEPGGNQPQHF	2	2.2866550809475898E-5	45	TCRBV02-01*01	TCRBV02	TCRBV02-01	01				TCRBD01-01*01	TCRBD01	TCRBD01-01	01				TCRBJ01-05*01	TCRBJ01	TCRBJ01-05	01				7	9	4	2	0	2	36	46	55	-1	61	2	In	VDJ
CAGCGCACACAGCAGGAGGACTCGGCCGTGTATCTCTGTGCCAGCAGCTTAGTATTGTCGGGCAATCAGCCCCAGCATTTTGGTGAT	CASSLVLSGNQPQHF	2	2.2866550809475898E-5	45	TCRBV07-02*01	TCRBV07	TCRBV07-02	01				TCRBD02-01	TCRBD02	TCRBD02-01				01,02	TCRBJ01-05*01	TCRBJ01	TCRBJ01-05	01				1	6	8	5	0	2	36	52	58	-1	61	2	In	VDJ
ACCCTGCAGCCAGAAGACTCGGCCCTGTATCTCTGCGCCAGCAGCCAAGATACAGGGCGAGGCAATCAGCCCCAGCATTTTGGTGAT	CASSQDTGRGNQPQHF	1	1.1433275404737949E-5	48	TCRBV04-03*01	TCRBV04	TCRBV04-03	01				TCRBD01-01*01	TCRBD01	TCRBD01-01	01				TCRBJ01-05*01	TCRBJ01	TCRBJ01-05	01				0	1	3	3	4	2	33	50	51	57	61	1	In	VDJ
ACAGTGACCAGTGCCCATCCTGAAGACAGCAGCTTCTACATCTGCAGTGCTTTTCGATCTAGCAATCAGCCCCAGCATTTTGGTGAT	CSAFRSSNQPQHF	1	1.1433275404737949E-5	39	TCRBV20	TCRBV20				TCRBV20-01,TCRBV20-or09_02						TCRBD01,TCRBD02	TCRBD01-01,TCRBD02-01		TCRBJ01-05*01	TCRBJ01	TCRBJ01-05	01				5	4	2	8	2	0	42	51	55	57	59	1	In	VDJ
TCGGCTGCTCCCTCCCAGACATCTGTGTACTTCTGTGCCAGCAGTGCCCTCTGGACAGCTAGCAATCAGCCCCAGCATTTTGGTGAT	CASSALWTASNQPQHF	2	2.2866550809475898E-5	48	TCRBV06-01*01	TCRBV06	TCRBV06-01	01				TCRBD01-01*01	TCRBD01	TCRBD01-01	01				TCRBJ01-05*01	TCRBJ01	TCRBJ01-05	01				4	6	1	5	1	0	33	46	52	58	59	2	In	VDJ
AACGCCTTGTTGCTGGGGGACTCGGCCCTCTATCTCTGTGCCAGCAGCCTGACAGGGTATAGCAATCAGCCCCAGCATTTTGGTGAT	CASSLTGYSNQPQHF	3	3.429982621421385E-5	45	TCRBV05-06*01	TCRBV05	TCRBV05-06	01				TCRBD01-01*01	TCRBD01	TCRBD01-01	01				TCRBJ01-05*01	TCRBJ01	TCRBJ01-05	01				4	2	2	3	2	0	36	48	50	57	59	3	In	VDJ
GTCCACAAAGCTGGAGGACTCAGCCATGTACTTCTGTGCCAGCAGTGAACAGGCCGCCATAGCAATCAGCCCCAGCATTTTGGTGAT		2	2.2866550809475898E-5	47	TCRBV02-01*01	TCRBV02	TCRBV02-01	01				TCRBD01-01*01	TCRBD01	TCRBD01-01	01				TCRBJ01-05*01	TCRBJ01	TCRBJ01-05	01				2	0	4	4	6	0	34	-1	49	53	59	2	Out	VDJ
TAGTCTGCTGCCTCCTCCCAGACATCTGTATATTTCTGCGCCAGCAGCAACACAGGGGTCAGCAATCAGCCCCAGCATTTTGGTGAT	CASSNTGVSNQPQHF	2	2.2866550809475898E-5	45	TCRBV10-01	TCRBV10	TCRBV10-01				01,02	TCRBD01-01*01	TCRBD01	TCRBD01-01	01				TCRBJ01-05*01	TCRBJ01	TCRBJ01-05	01				6	4	3	2	2	1	36	47	51	58	60	2	In	VDJ
GCTGCTCCCTCCCAAACATCTGTGTACTTCTGTGCCAGCAGTTTCACTCTTCCAGGGGGCAGCAATCAGCCCCAGCATTTTGGTGAT	CASSFTLPGGSNQPQHF	1	1.1433275404737949E-5	51	TCRBV06	TCRBV06				TCRBV06-02,TCRBV06-03		TCRBD01-01*01	TCRBD01	TCRBD01-01	01				TCRBJ01-05*01	TCRBJ01	TCRBJ01-05	01				4	9	4	0	0	1	30	43	52	-1	60	1	In	VDJ
ACTGTGACATCGGCCCAAAAGAACCCGACAGCTTTCTATCTCTGTGCCAGTAGTATCTCCAGCAATCAGCCCCAGCATTTTGGTGAT	CASSISSNQPQHF	5	5.716637702368975E-5	39	TCRBV19-01	TCRBV19	TCRBV19-01				01,02	TCRBD02-01	TCRBD02	TCRBD02-01				01,02	TCRBJ01-05*01	TCRBJ01	TCRBJ01-05	01				3	0	4	10	2	1	42	-1	56	58	60	5	In	VDJ
CTGGAGTCTGCCAGGCCCTCACATACCTCTCAGTACCTCTGTGCCAGCAGTTAGGACAGAAGCAATCAGCCCCAGCATTTTGGTGAT	CASS*DRSNQPQHF	1	1.1433275404737949E-5	42	TCRBV25-01*01	TCRBV25	TCRBV25-01	01				TCRBD01-01*01	TCRBD01	TCRBD01-01	01				TCRBJ01-05*01	TCRBJ01	TCRBJ01-05	01				5	2	1	5	1	1	39	51	53	59	60	1	Stop	VDJ
TTCTCAGTGACTCTGGCTTCTATCTCTGTGCCTGGAGTGTAGGAGTACAGGGGGCCGGAGGGAAATCAGCCCCAGCATTTTGGTGAT		2	2.2866550809475898E-5	55	TCRBV30-01*01	TCRBV30	TCRBV30-01	01				TCRBD01-01*01	TCRBD01	TCRBD01-01	01				TCRBJ01-05*01	TCRBJ01	TCRBJ01-05	01				0	6	3	0	8	4	26	40	46	55	63	2	Out	VDJ
GCCTTGTTGCTGGGGGACTCGGCCCTGTATCTCTGTGCCAGCAGCGCATTGACAGGGGGTGCAAATCAGCCCCAGCATTTTGGTGAT	CASSALTGGANQPQHF	4	4.5733101618951796E-5	48	TCRBV05-05*01	TCRBV05	TCRBV05-05	01				TCRBD01-01*01	TCRBD01	TCRBD01-01	01				TCRBJ01-05*01	TCRBJ01	TCRBJ01-05	01				4	5	2	1	4	4	33	45	50	59	63	4	In	VDJ
CTGGAGTCCGCTACCAGCTCCCAGACATCTGTGTACTTCTGTGCCATCAGCCTGACAGGGGAAAATCAGCCCCAGCATTTTGGTGAT	CAISLTGENQPQHF	2	2.2866550809475898E-5	42	TCRBV10-03*01	TCRBV10	TCRBV10-03	01				TCRBD01-01*01	TCRBD01	TCRBD01-01	01				TCRBJ01-05*01	TCRBJ01	TCRBJ01-05	01				6	3	2	2	2	4	39	50	53	61	63	2	In	VDJ
GGAGTCGGCTGCTCCCTCCCAAACATCTGTGTACTTCTGTGCCAGCAGCCAGGACAGGGGGCCGGGCAGCCCCAGCATTTTGGTGAT		1	1.1433275404737949E-5	44	TCRBV06	TCRBV06				TCRBV06-02,TCRBV06-03		TCRBD01-01*01	TCRBD01	TCRBD01-01	01				TCRBJ01-05*01	TCRBJ01	TCRBJ01-05	01				6	3	1	0	4	7	37	48	51	62	66	1	Out	VDJ
AAGATCCGGTCCACAAAGCTGGAGGACTCAGCCATGTACTTCTGTGCCAGCAGCGACAGGGCAGGGCAGCCCCAGCATTTTGGTGAT	CASSDRAGQPQHF	2	2.2866550809475898E-5	39	TCRBV02-01*01	TCRBV02	TCRBV02-01	01				TCRBD01-01*01	TCRBD01	TCRBD01-01	01				TCRBJ01-05*01	TCRBJ01	TCRBJ01-05	01				6	1	2	3	5	7	42	53	54	61	66	2	In	VDJ
AGCACCTTGGAGCTGGGGGACTCGGCCCTTTATCTTTGCGCCAGCAGCTTGGTTGGGGGAGTGGGCCAGCCCCAGCATTTTGGTGAT	CASSLVGGVGQPQHF	2	2.2866550809475898E-5	45	TCRBV05-01*01	TCRBV05	TCRBV05-01	01								TCRBD01,TCRBD02	TCRBD01-01,TCRBD02-01		TCRBJ01-05*01	TCRBJ01	TCRBJ01-05	01				0	2	6	1	7	7	36	52	54	59	66	2	In	VDJ
AGCTGGGGGACTCGGCCCTTTATCTTTGCGCCAGCAGCTTGGTCAGTAGCAGTGGGCGGAGGTAACCAGCCCCAGCATTTTGGTGAT		2	2.2866550809475898E-5	55	TCRBV05-01*01	TCRBV05	TCRBV05-01	01				TCRBD02-01*02	TCRBD02	TCRBD02-01	02				TCRBJ01-05*01	TCRBJ01	TCRBJ01-05	01				0	15	10	1	4	7	26	42	57	62	66	2	Out	VDJ
AACGCCTTGTTGCTGGGGGACTCGGCCCTCTATCTCTGTGCCAGCAGCGCCCGGACAGGGTCCCCACAGCCCCAGCATTTTGGTGAT	CASSARTGSPQPQHF	1	1.1433275404737949E-5	45	TCRBV05-06*01	TCRBV05	TCRBV05-06	01				TCRBD01-01*01	TCRBD01	TCRBD01-01	01				TCRBJ01-05*01	TCRBJ01	TCRBJ01-05	01				4	4	1	3	6	7	36	48	52	60	66	1	In	VDJ
AGTGCCCATCCTGAAGACAGCAGCTTCTACATCTGCAGTGCTAGAGATGAATGGGCAGGGGCGAAACAGCCCCAGCATTTTGGTGAT	CSARDEWAGAKQPQHF	1	1.1433275404737949E-5	48	TCRBV20	TCRBV20				TCRBV20-01,TCRBV20-or09_02		TCRBD01-01*01	TCRBD01	TCRBD01-01	01				TCRBJ01-05*01	TCRBJ01	TCRBJ01-05	01				0	8	4	2	5	7	33	47	55	61	66	1	In	VDJ
AGGCTGCTGTCGGCTGCTCCCTCCCAGACATCTGTGTACTTCTGTGCCAGCAGTTACGGGATGGGGGCGGTGGAACATTTTGGTGAT	CASSYGMGAVEHF	1	1.1433275404737949E-5	39	TCRBV06-05*01	TCRBV06	TCRBV06-05	01				TCRBD01-01*01	TCRBD01	TCRBD01-01	01				TCRBJ01-05*01	TCRBJ01	TCRBJ01-05	01				2	5	6	0	7	16	42	57	62	68	75	1	In	VDJ
GTGAGCACCTTGGAGCTGGGGGACTCGGCCCTTTATCTTTGCGCCAGCAGCCCGGGACAGCTTCCAATGTCGGGCACCTTCGGTTCG	CASSPGQLPMSGTF	2	2.2866550809475898E-5	42	TCRBV05-01*01	TCRBV05	TCRBV05-01	01				TCRBD01-01*01	TCRBD01	TCRBD01-01	01				TCRBJ01-02*01	TCRBJ01	TCRBJ01-02	01				4	2	0	5	14	13	39	51	53	60	74	2	In	VDJ
CTGACAGTGACCAGTGCCCATCCTGAAGACAGCAGCTTCTACATCTGCAGTGCCTCGAGGGACCTCGTTTCTTACACCTTCGGTTCG	CSASRDLVSYTF	1	1.1433275404737949E-5	36	TCRBV20	TCRBV20				TCRBV20-01,TCRBV20-or09_02						TCRBD01,TCRBD02	TCRBD01-01,TCRBD02-01		TCRBJ01-02*01	TCRBJ01	TCRBJ01-02	01				6	5	0	7	9	11	45	53	58	63	72	1	In	VDJ
ACGATCCAGCGCACACAGCAGGAGGACTCGGCCGTGTATCTCTGTGCCAGCGCGAGGACAGGGGAGGGTGGCTACACCTTCGGTTCG	CASARTGEGGYTF	3	3.429982621421385E-5	39	TCRBV07-02*01	TCRBV07	TCRBV07-02	01				TCRBD01-01*01	TCRBD01	TCRBD01-01	01				TCRBJ01-02*01	TCRBJ01	TCRBJ01-02	01				8	4	1	2	4	7	42	51	55	64	68	3	In	VDJ
GAGTCTGCCATCCCCAACCAGACAGCTCTTTACTTCTGTGCCACCAGTGACGGGACAAAGGGGTTAGGTGGCTACACCTTCGGTTCG	CATSDGTKGLGGYTF	1	1.1433275404737949E-5	45	TCRBV24	TCRBV24				TCRBV24-01,TCRBV24-or09_02		TCRBD01-01*01	TCRBD01	TCRBD01-01	01				TCRBJ01-02*01	TCRBJ01	TCRBJ01-02	01				4	1	0	6	11	7	36	50	51	57	68	1	In	VDJ
CGCTCAGGCTGCTGTCGGCTGCTCCCTCCCAGACATCTGTGTACTTCTGTGCCAGCAGGGGTGCGAGGTGGCTACACCTTCGGTTCG		1	1.1433275404737949E-5	34	TCRBV06-05*01	TCRBV06	TCRBV06-05	01				TCRBD02-01*02	TCRBD02	TCRBD02-01	02				TCRBJ01-02*01	TCRBJ01	TCRBJ01-02	01				6	6	11	1	0	7	47	58	64	-1	68	1	Out	VDJ
ACGATCCAGCGCACACAGCAGGAGGACTCGGCCGTGTATCTCTGTGCCAGCAGCCCCGGAAGGGGAAGTGGCTACACCTTCGGTTCG	CASSPGRGSGYTF	2	2.2866550809475898E-5	39	TCRBV07-02*01	TCRBV07	TCRBV07-02	01				TCRBD01-01*01	TCRBD01	TCRBD01-01	01				TCRBJ01-02*01	TCRBJ01	TCRBJ01-02	01				5	6	5	2	3	7	42	54	60	65	68	2	In	VDJ
ACTGTGAGCAACATGAGCCCTGAAGACAGCAGCATATATCTCTGCAGCGTTGAGGGGACAGGGGGCTCTGGCTACACCTTCGGTTCG	CSVEGTGGSGYTF	1	1.1433275404737949E-5	39	TCRBV29-01*01	TCRBV29	TCRBV29-01	01				TCRBD01-01*01	TCRBD01	TCRBD01-01	01				TCRBJ01-02*01	TCRBJ01	TCRBJ01-02	01				3	1	0	0	2	7	42	53	54	66	68	1	In	VDJ
AATGTGAGCACCTTGGAGCTGGGGGACTCGGCCCTTTATCTTTGCGCCAGCACTGGGACGGAGGGATCTGGCTACACCTTCGGTTCG	CASTGTEGSGYTF	5	5.716637702368975E-5	39	TCRBV05-01*01	TCRBV05	TCRBV05-01	01				TCRBD02-01*02	TCRBD02	TCRBD02-01	02				TCRBJ01-02*01	TCRBJ01	TCRBJ01-02	01				6	7	10	0	3	7	42	52	59	65	68	5	In	VDJ
TGACCAGTGCCCATCCTGAAGACAGCAGCTTCTACATCTGCAGTGCTAGCGGACGGCTGTCCGGGTTATGGCTACACCTTCGGTTCG		1	1.1433275404737949E-5	43	TCRBV20	TCRBV20				TCRBV20-01,TCRBV20-or09_02						TCRBD01,TCRBD02	TCRBD01-01,TCRBD02-01		TCRBJ01-02*01	TCRBJ01	TCRBJ01-02	01				3	1	1	7	12	5	38	49	50	54	66	1	Out	VDJ
AATGTGAACGCCTTGGAGCTGGACGACTCGGCCCTGTATCTCTGTGCCAGCAGCTTGCCTTTAGATTATGGCTACACCTTCGGTTCG	CASSLPLDYGYTF	3	3.429982621421385E-5	39	TCRBV05-04*01	TCRBV05	TCRBV05-04	01				TCRBD02-01	TCRBD02	TCRBD02-01				01,02	TCRBJ01-02*01	TCRBJ01	TCRBJ01-02	01				1	4	5	8	2	5	42	57	61	64	66	3	In	VDJ
CAGCCCTCAGAACCCAGGGACTCAGCTGTGTACTTCTGTGCCAGCACCTCCCAGGGACGCGGTCATTATGGCTACACCTTCGGTTCG	CASTSQGRGHYGYTF	1	1.1433275404737949E-5	45	TCRBV12	TCRBV12				TCRBV12-03,TCRBV12-04						TCRBD01,TCRBD02	TCRBD01-01,TCRBD02-01		TCRBJ01-02*01	TCRBJ01	TCRBJ01-02	01				7	7	0	7	8	5	36	46	53	58	66	1	In	VDJ
ACCTTGGAGCTGGGGGACTCGGCCCTTTATCTTTGCGCCAGCAGCAGCCCAGGGGGCTGGTTATCGTATGGCTACACCTTCGGTTCG	CASSSPGGWLSYGYTF	2	2.2866550809475898E-5	48	TCRBV05-01*01	TCRBV05	TCRBV05-01	01				TCRBD01-01*01	TCRBD01	TCRBD01-01	01				TCRBJ01-02*01	TCRBJ01	TCRBJ01-02	01				4	4	4	0	9	5	33	45	49	57	66	2	In	VDJ
GGCTGGAGTCGGCTGCTCCCTCCCAGACATCTGTGTACTTCTGTGCCAGCAGAGAGGACAGGGCCGTATGGCTACACCTTCGGTTCG		2	2.2866550809475898E-5	40	TCRBV06-01*01	TCRBV06	TCRBV06-01	01				TCRBD01-01*01	TCRBD01	TCRBD01-01	01				TCRBJ01-02*01	TCRBJ01	TCRBJ01-02	01				6	3	1	3	3	5	41	52	55	63	66	2	Out	VDJ
ACCAGTGCCCATCCTGAAGACAGCAGCTTCTACATCTGCAGTGCTAGAGCCCCGGGCAGGGGGTTCTATGGCTACACCTTCGGTTCG	CSARAPGRGFYGYTF	1	1.1433275404737949E-5	45	TCRBV20	TCRBV20				TCRBV20-01,TCRBV20-or09_02		TCRBD01-01*01	TCRBD01	TCRBD01-01	01				TCRBJ01-02*01	TCRBJ01	TCRBJ01-02	01				1	7	4	1	2	4	36	49	56	63	65	1	In	VDJ
AAGATCCAGCCCTCAGAACCCAGGGACTCAGCTGTGTACTTCTGTGCCAGCAGACGGACACGGTTCTATGGCTACACCTTCGGTTCG	CASRRTRFYGYTF	1	1.1433275404737949E-5	39	TCRBV12	TCRBV12				TCRBV12-03,TCRBV12-04		TCRBD01-01*01	TCRBD01	TCRBD01-01	01				TCRBJ01-02*01	TCRBJ01	TCRBJ01-02	01				6	2	1	6	5	4	42	53	55	60	65	1	In	VDJ
GCTGCTCCCTCCCAAACATCTGTGTACTTCTGTGCCAGCACTCTCCTGAGACAGGGGACATCCGTCTATGGCTACACCTTCGGTTCG	CASTLLRQGTSVYGYTF	1	1.1433275404737949E-5	51	TCRBV06	TCRBV06				TCRBV06-02,TCRBV06-03		TCRBD01-01*01	TCRBD01	TCRBD01-01	01				TCRBJ01-02*01	TCRBJ01	TCRBJ01-02	01				7	9	2	2	8	4	30	40	49	57	65	1	In	VDJ
CAGCCCTCAGAACCCAGGGACTCAGCTGTGTACTTCTGTGCCAGCTTCAAAGCTCCGGGGGCCGTCTATGGCTACACCTTCGGTTCG	CASFKAPGAVYGYTF	1	1.1433275404737949E-5	45	TCRBV12	TCRBV12				TCRBV12-03,TCRBV12-04						TCRBD01,TCRBD02	TCRBD01-01,TCRBD02-01		TCRBJ01-02*01	TCRBJ01	TCRBJ01-02	01				8	11	6	0	3	4	36	45	56	62	65	1	In	VDJ
CTGCTGTCGGCTGCTCCCTCCCAGACATCTGTGTACTTCTGTGCCAGCAGTTATCTAGACAGGCTCTATGGCTACACCTTCGGTTCG	CASSYLDRLYGYTF	1	1.1433275404737949E-5	42	TCRBV06-05*01	TCRBV06	TCRBV06-05	01				TCRBD01-01*01	TCRBD01	TCRBD01-01	01				TCRBJ01-02*01	TCRBJ01	TCRBJ01-02	01				3	4	2	4	2	4	39	53	57	63	65	1	In	VDJ
CTACACACCCTGCAGCCAGAAGACTCGGCCCTGTATCTCTGTGCCAGCAGCCAGAGGCCACAACTCTATGGCTACACCTTCGGTTCG	CASSQRPQLYGYTF	2	2.2866550809475898E-5	42	TCRBV04-02*01	TCRBV04	TCRBV04-02	01				TCRBD02-01*02	TCRBD02	TCRBD02-01	02				TCRBJ01-02*01	TCRBJ01	TCRBJ01-02	01				3	0	11	1	8	4	39	-1	53	57	65	2	In	VDJ
CAGCGCACACAGCAGGAGGACTCGGCCGTGTATCTCTGTGCCAGCAGCTTAGCGAGACAGGCCATCTATGGCTACACCTTCGGTTCG	CASSLARQAIYGYTF	4	4.5733101618951796E-5	45	TCRBV07-02*01	TCRBV07	TCRBV07-02	01				TCRBD01-01*01	TCRBD01	TCRBD01-01	01				TCRBJ01-02*01	TCRBJ01	TCRBJ01-02	01				0	2	2	4	4	4	36	53	55	61	65	4	In	VDJ
CTACACGCCCTGCAGCCAGAAGACTCAGCCCTGTATCTCTGCGCCAGCAGCCCGGCGGGGGTTGGCTATGGCTACACCTTCGGTTCG	CASSPAGVGYGYTF	4	4.5733101618951796E-5	42	TCRBV04-01*01	TCRBV04	TCRBV04-01	01				TCRBD02-01*01	TCRBD02	TCRBD02-01	01				TCRBJ01-02*01	TCRBJ01	TCRBJ01-02	01				4	2	7	2	4	4	39	52	54	61	65	4	In	VDJ
CTGCTGTCGGCTGCTCCCTCCCAGACATCTGTGTACTTCTGTGCCAGCAGTCAACAGGGAGGGGGCTATGGCTACACCTTCGGTTCG	CASSQQGGGYGYTF	1	1.1433275404737949E-5	42	TCRBV06-05*01	TCRBV06	TCRBV06-05	01				TCRBD02-01*02	TCRBD02	TCRBD02-01	02				TCRBJ01-02*01	TCRBJ01	TCRBJ01-02	01				5	5	9	0	2	4	39	51	56	63	65	1	In	VDJ
TCGGCCCAAAAGAACCCGACAGCTTTCTATCTCTGTGCCAGTAGTATCGGCGTGCAGACGACTAGCTATGGCTACACCTTCGGTTCG	CASSIGVQTTSYGYTF	5	5.716637702368975E-5	48	TCRBV19-01	TCRBV19	TCRBV19-01				01,02	TCRBD02-01	TCRBD02	TCRBD02-01				01,02	TCRBJ01-02*01	TCRBJ01	TCRBJ01-02	01				3	12	2	8	0	4	33	47	59	-1	65	5	In	VDJ
CACCTACACACCCTGCAGCCAGAAGACTCGGCCCTGTATCTCTGCGCCAGCAGCGCCAGTCCGAGCTATGGCTACACCTTCGGTTCG	CASSASPSYGYTF	1	1.1433275404737949E-5	39	TCRBV04-03*01	TCRBV04	TCRBV04-03	01								TCRBD01,TCRBD02	TCRBD01-01,TCRBD02-01		TCRBJ01-02*01	TCRBJ01	TCRBJ01-02	01				5	2	4	5	6	4	42	54	56	59	65	1	In	VDJ
ACCTTGGAGCTGGGGGACTCGGCCCTTTATCTTTGCGCCAGCAGCTTGGATCCGGGACAGGGGTCCTATGGCTACACCTTCGGTTCG	CASSLDPGQGSYGYTF	2	2.2866550809475898E-5	48	TCRBV05-01*01	TCRBV05	TCRBV05-01	01				TCRBD01-01*01	TCRBD01	TCRBD01-01	01				TCRBJ01-02*01	TCRBJ01	TCRBJ01-02	01				0	4	0	2	2	4	33	49	53	63	65	2	In	VDJ
ATCAATTCCCTGGAGCTTGGTGACTCTGCTGTGTATTTCTGTGCCAGCAGCCAAGGGCAGGGACCCTATGGCTACACCTTCGGTTCG	CASSQGQGPYGYTF	5	5.716637702368975E-5	42	TCRBV03	TCRBV03				TCRBV03-01,TCRBV03-02						TCRBD01,TCRBD02	TCRBD01-01,TCRBD02-01		TCRBJ01-02*01	TCRBJ01	TCRBJ01-02	01				1	4	0	7	1	4	39	55	59	64	65	5	In	VDJ
AATGTGAGCACCTTGGAGCTGGGGGACTCGGCCCTTTATCTTTGCGCCAGCAGCTCGGGAGAGTACTATGGCTACACCTTCGGTTCG	CASSSGEYYGYTF	2	2.2866550809475898E-5	39	TCRBV05-01*01	TCRBV05	TCRBV05-01	01				TCRBD02-01*02	TCRBD02	TCRBD02-01	02				TCRBJ01-02*01	TCRBJ01	TCRBJ01-02	01				3	0	8	2	3	3	42	-1	55	61	64	2	In	VDJ
AGCTCTCTGGAGCTGGGGGACTCAGCTTTGTATTTCTGTGCCAGCAGCGTATCCGGGGCAAAGTACTATGGCTACACCTTCGGTTCG	CASSVSGAKYYGYTF	2	2.2866550809475898E-5	45	TCRBV09-01	TCRBV09	TCRBV09-01				01,02					TCRBD01,TCRBD02	TCRBD01-01,TCRBD02-01		TCRBJ01-02*01	TCRBJ01	TCRBJ01-02	01				1	3	7	0	5	3	36	51	54	59	64	2	In	VDJ
CTGTCGGCTGCTCCCTCCCAGACATCTGTGTACTTCTGTGCCAGCAGTTCCCAGGGTAGGGGGGACTATGGCTACACCTTCGGTTCG	CASSSQGRGDYGYTF	1	1.1433275404737949E-5	45	TCRBV06-05*01	TCRBV06	TCRBV06-05	01								TCRBD01,TCRBD02	TCRBD01-01,TCRBD02-01		TCRBJ01-02*01	TCRBJ01	TCRBJ01-02	01				4	8	5	1	1	3	36	49	57	63	64	1	In	VDJ
GTGAGCACCTTGGAGCTGGGGGACTCGGCCCTTTATCTTTGCGCCAGCAGCTTGGTTTACGGGGACTATGGCTACACCTTCGGTTCG	CASSLVYGDYGYTF	2	2.2866550809475898E-5	42	TCRBV05-01*01	TCRBV05	TCRBV05-01	01				TCRBD02-01*01	TCRBD02	TCRBD02-01	01				TCRBJ01-02*01	TCRBJ01	TCRBJ01-02	01				0	4	8	3	0	3	39	55	59	-1	64	2	In	VDJ
CTTCACCTACACACCCTGCAGCCAGAAGACTCGGCCCTGTATCTCTGTGCCAGCAGCCAAAGGGACTATGGCTACACCTTCGGTTCG	CASSQRDYGYTF	7	8.003292783316564E-5	36	TCRBV04-02*01	TCRBV04	TCRBV04-02	01								TCRBD01,TCRBD02	TCRBD01-01,TCRBD02-01		TCRBJ01-02*01	TCRBJ01	TCRBJ01-02	01				2	0	5	3	0	3	45	-1	60	-1	64	7	In	VDJ
TTGGAGTCGGCTGCTCCCTCCCAAACATCTGTGTACTTCTGTGCCAGCTCCCTATTAATGCAGGACTATGGCTACACCTTCGGTTCG	CASSLLMQDYGYTF	1	1.1433275404737949E-5	42	TCRBV06	TCRBV06				TCRBV06-02,TCRBV06-03		TCRBD01-01*01	TCRBD01	TCRBD01-01	01				TCRBJ01-02*01	TCRBJ01	TCRBJ01-02	01				8	12	4	4	0	3	39	48	60	-1	64	1	In	VDJ
GTGAGCACCTTGGAGCTGGGGGACTCGGCCCTTTATCTTTGCGCCAGCAGCTTCGACAGCCGAGACTATGGCTACACCTTCGGTTCG	CASSFDSRDYGYTF	2	2.2866550809475898E-5	42	TCRBV05-01*01	TCRBV05	TCRBV05-01	01				TCRBD01-01*01	TCRBD01	TCRBD01-01	01				TCRBJ01-02*01	TCRBJ01	TCRBJ01-02	01				2	1	2	5	5	3	39	53	54	59	64	2	In	VDJ
GGAGTCGGCTGCTCCCTCCCAAACATCTGTGTACTTCTGTGCCAGCAGCACATACCGACAGGCCACTATGGCTACACCTTCGGTTCG		1	1.1433275404737949E-5	44	TCRBV06	TCRBV06				TCRBV06-02,TCRBV06-03		TCRBD01-01*01	TCRBD01	TCRBD01-01	01				TCRBJ01-02*01	TCRBJ01	TCRBJ01-02	01				6	8	2	4	2	3	37	48	56	62	64	1	Out	VDJ
TCGGCTGCTCCCTCCCAAACATCTGTGTACTTCTGTGCCAGCAGCCCCGGGACAGGGAAGTTTAACTATGGCTACACCTTCGGTTCG	CASSPGTGKFNYGYTF	1	1.1433275404737949E-5	48	TCRBV06	TCRBV06				TCRBV06-02,TCRBV06-03		TCRBD01-01*01	TCRBD01	TCRBD01-01	01				TCRBJ01-02*01	TCRBJ01	TCRBJ01-02	01				6	4	0	3	5	1	33	44	48	57	62	1	In	VDJ
AAGATCCGGTCCACAAAGCTGGAGGACTCAGCCATGTACTTCTGTGCCAGCAGTGGGGGATTTAACTATGGCTACACCTTCGGTTCG	CASSGGFNYGYTF	2	2.2866550809475898E-5	39	TCRBV02-01*01	TCRBV02	TCRBV02-01	01								TCRBD01,TCRBD02	TCRBD01-01,TCRBD02-01		TCRBJ01-02*01	TCRBJ01	TCRBJ01-02	01				4	1	0	8	2	1	42	55	56	60	62	2	In	VDJ
ACTCTGGAGTCCGCTACCAGCTCCCAGACATCTGTGTACTTCTGTGCCATCACGGCAGCCCTTAACTATGGCTACACCTTCGGTTCG	CAITAALNYGYTF	2	2.2866550809475898E-5	39	TCRBV10-03*01	TCRBV10	TCRBV10-03	01								TCRBD01,TCRBD02	TCRBD01-01,TCRBD02-01		TCRBJ01-02*01	TCRBJ01	TCRBJ01-02	01				7	3	4	5	4	1	42	52	55	58	62	2	In	VDJ
CTGGAGTCCGCTACCAGCTCCCAGACATCTGTGTACTTCTGTGCCATCACTAGGGACAGTTCTAACTATGGCTACACCTTCGGTTCG	CAITRDSSNYGYTF	2	2.2866550809475898E-5	42	TCRBV10-03*01	TCRBV10	TCRBV10-03	01				TCRBD01-01*01	TCRBD01	TCRBD01-01	01				TCRBJ01-02*01	TCRBJ01	TCRBJ01-02	01				7	3	0	5	2	0	39	49	52	59	61	2	In	VDJ
GTGAGCACCTTGGAGCTGGGGGACTCGGCCCTTTATCTTTGCGCCAGCAGCCGGGACCCTTCTAACTATGGCTACACCTTCGGTTCG	CASSRDPSNYGYTF	2	2.2866550809475898E-5	42	TCRBV05-01*01	TCRBV05	TCRBV05-01	01								TCRBD01,TCRBD02	TCRBD01-01,TCRBD02-01		TCRBJ01-02*01	TCRBJ01	TCRBJ01-02	01				4	1	0	7	4	0	39	51	52	57	61	2	In	VDJ
CATCGGCCCAAAAGAACCCGACAGCTTTCTATCTCTGTGCCAGTAGTATAGTAGGACAGTGCTAACTATGGCTACACCTTCGGTTCG		3	3.429982621421385E-5	46	TCRBV19-01	TCRBV19	TCRBV19-01				01,02	TCRBD01-01*01	TCRBD01	TCRBD01-01	01				TCRBJ01-02*01	TCRBJ01	TCRBJ01-02	01				1	2	1	5	2	0	35	51	53	59	61	3	Out	VDJ
GTGACATCGGCCCAAAAGAACCCGACAGCTTTCTATCTCTGTGCCAGTAGTATTGGGTCCGCTAACTATGGCTACACCTTCGGTTCG	CASSIGSANYGYTF	3	3.429982621421385E-5	42	TCRBV19-01	TCRBV19	TCRBV19-01				01,02					TCRBD01,TCRBD02	TCRBD01-01,TCRBD02-01		TCRBJ01-02*01	TCRBJ01	TCRBJ01-02	01				3	1	0	9	4	0	39	53	54	57	61	3	In	VDJ
GAGTCCGCTACCAGCTCCCAGACATCTGTGTACTTCTGTGCCACCCTTACGTTCCGAGGGCCTAACTATGGCTACACCTTCGGTTCG	CATLTFRGPNYGYTF	2	2.2866550809475898E-5	45	TCRBV10-03*01	TCRBV10	TCRBV10-03	01				TCRBD02-01*02	TCRBD02	TCRBD02-01	02				TCRBJ01-02*01	TCRBJ01	TCRBJ01-02	01				10	12	11	0	1	0	36	43	55	60	61	2	In	VDJ
CTGTCGGCTGCTCCCTCCCAGACATCTGTGTACTTCTGTGCCAGCAGACGTATGCCAGGAACTAACTATGGCTACACCTTCGGTTCG	CASRRMPGTNYGYTF	1	1.1433275404737949E-5	45	TCRBV06-05*01	TCRBV06	TCRBV06-05	01				TCRBD01-01*01	TCRBD01	TCRBD01-01	01				TCRBJ01-02*01	TCRBJ01	TCRBJ01-02	01				6	8	4	4	2	0	36	47	55	59	61	1	In	VDJ
GTGACCAGTGCCCATCCTGAAGACAGCAGCTTCTACATCTGCAGTGCCGGCAACAGGCTTTATAACTATGGCTACACCTTCGGTTCG	CSAGNRLYNYGYTF	1	1.1433275404737949E-5	42	TCRBV20	TCRBV20				TCRBV20-01,TCRBV20-or09_02		TCRBD01-01*01	TCRBD01	TCRBD01-01	01				TCRBJ01-02*01	TCRBJ01	TCRBJ01-02	01				6	5	3	4	5	1	39	47	52	57	62	1	In	VDJ
AATTCCCTGGAGCTTGGTGACTCTGCTGTGTATTTCTGTGCCAGCAGCCAAGGGTCAGGGGGGAACTATGGCTACACCTTCGGTTCG	CASSQGSGGNYGYTF	2	2.2866550809475898E-5	45	TCRBV03	TCRBV03				TCRBV03-01,TCRBV03-02		TCRBD01-01*01	TCRBD01	TCRBD01-01	01				TCRBJ01-02*01	TCRBJ01	TCRBJ01-02	01				1	3	4	1	1	2	36	52	55	62	63	2	In	VDJ
CTGTCGGCTGCTCCCTCCCAGACATCTGTGTACTTCTGTGCCAGCAGCTCCACTAAGGACAGGAACTATGGCTACACCTTCGGTTCG	CASSSTKDRNYGYTF	1	1.1433275404737949E-5	45	TCRBV06-05*01	TCRBV06	TCRBV06-05	01				TCRBD01-01*01	TCRBD01	TCRBD01-01	01				TCRBJ01-02*01	TCRBJ01	TCRBJ01-02	01				6	9	1	4	0	2	36	47	56	-1	63	1	In	VDJ
AGCTGAATGTGAACGCCTTGGAGCTGGACGACTCGGCCCTGTATCTCTGTGCCAGCAGCTTAGAACTATGGCTACACCTTCGGTTCG		2	2.2866550809475898E-5	34	TCRBV05-04*01	TCRBV05	TCRBV05-04	01								TCRBD01,TCRBD02	TCRBD01-01,TCRBD02-01		TCRBJ01-02*01	TCRBJ01	TCRBJ01-02	01				2	0	5	5	0	2	47	-1	61	-1	63	2	Out	VDJ
ACTCTGGAGTCTGCTGCCTCCTCCCAGACATCTGTATATTTCTGCGCCAGCAGCGGGACAGAGAACTATGGCTACACCTTCGGTTCG	CASSGTENYGYTF	4	4.5733101618951796E-5	39	TCRBV10-01	TCRBV10	TCRBV10-01				01,02	TCRBD01-01*01	TCRBD01	TCRBD01-01	01				TCRBJ01-02*01	TCRBJ01	TCRBJ01-02	01				6	1	0	5	2	2	42	53	54	61	63	4	In	VDJ
GAGCTGGGGGACTCGGCCCTTTATCTTTGCGCCAGCAGCTTCGGGACAGGGGGCGCGTCGGCCAACTATGGCTACACCTTCGGTTCG	CASSFGTGGASANYGYTF	2	2.2866550809475898E-5	54	TCRBV05-01*01	TCRBV05	TCRBV05-01	01				TCRBD01-01*01	TCRBD01	TCRBD01-01	01				TCRBJ01-02*01	TCRBJ01	TCRBJ01-02	01				2	1	0	0	9	2	27	41	42	54	63	2	In	VDJ
ACGTTGGCGTCTGCTGTACCCTCTCAGACATCTGTGTACTTCTGTGCCAGCAGTCGCGACAGAAACTATGGCTACACCTTCGGTTCG	CASSRDRNYGYTF	6	6.85996524284277E-5	39	TCRBV06-04	TCRBV06	TCRBV06-04				01,02	TCRBD01-01*01	TCRBD01	TCRBD01-01	01				TCRBJ01-02*01	TCRBJ01	TCRBJ01-02	01				5	3	2	5	1	2	42	54	57	62	63	6	In	VDJ
AGCACCTTGGAGCTGGGGGACTCGGCCCTTTATCTTTGCGCCAGCAGCCCAGGGGACAGTCAAAACTATGGCTACACCTTCGGTTCG	CASSPGDSQNYGYTF	2	2.2866550809475898E-5	45	TCRBV05-01*01	TCRBV05	TCRBV05-01	01				TCRBD01-01*01	TCRBD01	TCRBD01-01	01				TCRBJ01-02*01	TCRBJ01	TCRBJ01-02	01				4	4	0	5	4	2	36	48	52	59	63	2	In	VDJ
ACAGTGACCAGTGCCCATCCTGAAGACAGCAGCTTCTACATCTGCAGTGCTAGAGTGGGCGGGAATGATGGCTACACCTTCGGTTCG	CSARVGGNDGYTF	2	2.2866550809475898E-5	39	TCRBV20	TCRBV20				TCRBV20-01,TCRBV20-or09_02		TCRBD02-01*02	TCRBD02	TCRBD02-01	02				TCRBJ01-02*01	TCRBJ01	TCRBJ01-02	01				1	3	7	3	3	6	42	55	58	64	67	2	In	VDJ
CTGGAGTCGGCTGCTCCCTCCCAGACATCTGTGTACTTCTGTGCCAGCAGTGACAGGCCCACGGTGGATGGCTACACCTTCGGTTCG	CASSDRPTVDGYTF	2	2.2866550809475898E-5	42	TCRBV06-01*01	TCRBV06	TCRBV06-01	01				TCRBD01-01*01	TCRBD01	TCRBD01-01	01				TCRBJ01-02*01	TCRBJ01	TCRBJ01-02	01				3	0	4	4	10	6	39	-1	53	57	67	2	In	VDJ
AGCACCTTGGAGCTGGGGGACTCGGCCCTTTATCTTTGCGCCAGCAGCTTGGCCACTAACAGGGGAGATGGCTACACCTTCGGTTCG	CASSLATNRGDGYTF	2	2.2866550809475898E-5	45	TCRBV05-01*01	TCRBV05	TCRBV05-01	01				TCRBD01-01*01	TCRBD01	TCRBD01-01	01				TCRBJ01-02*01	TCRBJ01	TCRBJ01-02	01				0	6	3	2	2	6	36	52	58	65	67	2	In	VDJ
CTGACGATCCAGCGCACACAGCAGGAGGACTCGGCCGTGTATCTCTGTGCCAGCAGCCAGGGTACTCATGGCTACACCTTCGGTTCG	CASSQGTHGYTF	2	2.2866550809475898E-5	36	TCRBV07-02*01	TCRBV07	TCRBV07-02	01				TCRBD01-01*01	TCRBD01	TCRBD01-01	01				TCRBJ01-02*01	TCRBJ01	TCRBJ01-02	01				5	0	4	3	5	6	45	-1	57	62	67	2	In	VDJ
AATGTGAGCACCTTGGAGCTGGGGGACTCGGCCCTTTATCTTTGCGCCAGCAGCATCTCCGGGACCCATGGCTACACCTTCGGTTCG	CASSISGTHGYTF	2	2.2866550809475898E-5	39	TCRBV05-01*01	TCRBV05	TCRBV05-01	01								TCRBD01,TCRBD02	TCRBD01-01,TCRBD02-01		TCRBJ01-02*01	TCRBJ01	TCRBJ01-02	01				4	6	0	7	2	6	42	54	60	65	67	2	In	VDJ
CTGACAGTGACCAGTGCCCATCCTGAAGACAGCAGCTTCTACATCTGCAGTGCTCCGCACCCAGGGAATGGCTACACCTTCGGTTCG	CSAPHPGNGYTF	1	1.1433275404737949E-5	36	TCRBV20	TCRBV20				TCRBV20-01,TCRBV20-or09_02		TCRBD01-01*01	TCRBD01	TCRBD01-01	01				TCRBJ01-02*01	TCRBJ01	TCRBJ01-02	01				5	7	4	3	1	6	45	54	61	66	67	1	In	VDJ
CTGTCGGCTGCTCCCTCCCAGACATCTGTGTACTTCTGTGCCAGCAGTTACCCCGGGACAGGGGGAAGGGGCTACACCTTCGGTTCG	CASSYPGTGGRGYTF	1	1.1433275404737949E-5	45	TCRBV06-05*01	TCRBV06	TCRBV06-05	01				TCRBD01-01*01	TCRBD01	TCRBD01-01	01				TCRBJ01-02*01	TCRBJ01	TCRBJ01-02	01				2	3	0	1	4	8	36	51	54	65	69	1	In	VDJ
AAGATCCAGCCCTCAGAACCCAGGGACTCAGCTGTGTACTTCTGTGCCAGCAGTTTTAGACAGGGAGAGGGCTACACCTTCGGTTCG	CASSFRQGEGYTF	1	1.1433275404737949E-5	39	TCRBV12	TCRBV12				TCRBV12-03,TCRBV12-04		TCRBD01-01*01	TCRBD01	TCRBD01-01	01				TCRBJ01-02*01	TCRBJ01	TCRBJ01-02	01				3	2	2	3	4	8	42	56	58	65	69	1	In	VDJ
GAGCTGAATGTGAACGCCTTGGAGCTGGACGACTCGGCCCTGTATCTCTGTGCCAGCAGCTTCAGGGACGGCTACACCTTCGGTTCG	CASSFRDGYTF	4	4.5733101618951796E-5	33	TCRBV05-04*01	TCRBV05	TCRBV05-04	01								TCRBD01,TCRBD02	TCRBD01-01,TCRBD02-01		TCRBJ01-02*01	TCRBJ01	TCRBJ01-02	01				2	2	0	7	0	8	48	62	64	-1	69	4	In	VDJ
AGTGACCAGTGCCCATCCTGAAGACAGCAGCTTCTACATCTGCAGTGCTACCGGGACAGCTTAACTATTAGCTACACCTTCGGTTCG		3	3.429982621421385E-5	41	TCRBV20	TCRBV20				TCRBV20-01,TCRBV20-or09_02		TCRBD01-01*01	TCRBD01	TCRBD01-01	01				TCRBJ01-02*01	TCRBJ01	TCRBJ01-02	01				4	2	0	5	11	9	40	50	52	59	70	3	Out	VDJ
CTTCACATCAATTCCCTGGAGCTTGGTGACTCTGCTGTGTATTTCTGTGCCAGCAGCCAAGATGAGGGTGAGCAGTACTTCGGGCCG	CASSQDEGEQYF	1	1.1433275404737949E-5	36	TCRBV03	TCRBV03				TCRBV03-01,TCRBV03-02		TCRBD02-01*02	TCRBD02	TCRBD02-01	02				TCRBJ02-07*01	TCRBJ02	TCRBJ02-07	01				0	1	11	0	1	7	45	62	63	68	69	1	In	VDJ
AACTAAACCTGAGCTCTCTGGAGCTGGGGGACTCAGCTTTGTATTTCTGTGCCAGCAGCGTAGACTAGTGAGCAGTACTTCGGGCCG		1	1.1433275404737949E-5	34	TCRBV09-01	TCRBV09	TCRBV09-01				01,02	TCRBD02-01	TCRBD02	TCRBD02-01				01,02	TCRBJ02-07*01	TCRBJ02	TCRBJ02-07	01				0	0	3	8	1	7	47	-1	63	68	69	1	Out	VDJ
TTCACTCTGAAGATCCGGTCCACAAAGCTGGAGGACTCAGCCATGTACTTCTGTGCCAGCAGTGGAGGGGAGCAGTACTTCGGGCCG	CASSGGEQYF	1	1.1433275404737949E-5	30	TCRBV02-01*01	TCRBV02	TCRBV02-01	01				TCRBD02-01*02	TCRBD02	TCRBD02-01	02				TCRBJ02-07*01	TCRBJ02	TCRBJ02-07	01				4	0	11	0	0	7	51	-1	64	-1	69	1	In	VDJ
CTGACGATCCAGCGCACACAGCAGGAGGACTCGGCCGTGTATCTCTGTGCCAGCAGTTATCGCAGGTCCGAGCAGTACTTCGGGCCG	CASSYRRSEQYF	1	1.1433275404737949E-5	36	TCRBV07-02*01	TCRBV07	TCRBV07-02	01				TCRBD01-01*01	TCRBD01	TCRBD01-01	01				TCRBJ02-07*01	TCRBJ02	TCRBJ02-07	01				6	6	4	4	2	6	45	56	62	66	68	1	In	VDJ
CTGACAGTGACCAGTGCCCATCCTGAAGACAGCAGCTTCTACATCTGCAGTGCTAGAAGTGGGGACCCCGAGCAGTACTTCGGGCCG	CSARSGDPEQYF	1	1.1433275404737949E-5	36	TCRBV20	TCRBV20				TCRBV20-01,TCRBV20-or09_02						TCRBD01,TCRBD02	TCRBD01-01,TCRBD02-01		TCRBJ02-07*01	TCRBJ02	TCRBJ02-07	01				2	4	0	7	2	6	45	57	61	66	68	1	In	VDJ
CACACCCTGCAGCCAGAAGACTCGGCCCTGTATCTCTGCGCCAGCAGCCCGGGGCATTGGGGATTTTACGAGCAGTACTTCGGGCCG	CASSPGHWGFYEQYF	1	1.1433275404737949E-5	45	TCRBV04-03*01	TCRBV04	TCRBV04-03	01								TCRBD01,TCRBD02	TCRBD01-01,TCRBD02-01		TCRBJ02-07*01	TCRBJ02	TCRBJ02-07	01				4	1	7	0	11	4	36	49	50	55	66	1	In	VDJ
CTGCTGTCGGCTGCTCCCTCCCAGACATCTGTGTACTTCTGTGCCAGCATGACTTTTCAGGGGGGTTACGAGCAGTACTTCGGGCCG	CASMTFQGGYEQYF	1	1.1433275404737949E-5	42	TCRBV06-05*01	TCRBV06	TCRBV06-05	01				TCRBD01-01*01	TCRBD01	TCRBD01-01	01				TCRBJ02-07*01	TCRBJ02	TCRBJ02-07	01				7	8	4	1	2	4	39	49	57	64	66	1	In	VDJ
TGAATGTGAGCACCTTGGAGCTGGGGGACTCGGCCCTTTATCTTTGCGCCAGCAGCTTGCATCGGTTACGAGCAGTACTTCGGGCCG		1	1.1433275404737949E-5	37	TCRBV05-01*01	TCRBV05	TCRBV05-01	01				TCRBD02-01	TCRBD02	TCRBD02-01				01,02	TCRBJ02-07*01	TCRBJ02	TCRBJ02-07	01				1	3	8	5	1	4	44	59	62	65	66	1	Out	VDJ
CTGAATGTGAACGCCTTGTTGCTGGGGGACTCGGCCCTCTATCTCTGTGCCAGCAGCTTGGCCCCTTACGAGCAGTACTTCGGGCCG	CASSLAPYEQYF	1	1.1433275404737949E-5	36	TCRBV05-06*01	TCRBV05	TCRBV05-06	01				TCRBD02-01	TCRBD02	TCRBD02-01				01,02	TCRBJ02-07*01	TCRBJ02	TCRBJ02-07	01				0	3	4	10	0	4	45	61	64	-1	66	1	In	VDJ
TCGGCTGCTCCCTCCCAGACATCTGTGTACTTCTGTGCCAGCAGTTCCCCGAGGACAGGGCGGACTTACGAGCAGTACTTCGGGCCG	CASSSPRTGRTYEQYF	1	1.1433275404737949E-5	48	TCRBV06-05*01	TCRBV06	TCRBV06-05	01				TCRBD01-01*01	TCRBD01	TCRBD01-01	01				TCRBJ02-07*01	TCRBJ02	TCRBJ02-07	01				4	6	1	3	6	4	33	46	52	60	66	1	In	VDJ
AACCTGAGCTCTCTGGAGCTGGGGGACTCAGCTTTGTATTTCTGTGCCAGCAGCGTTGAAGGGATGTACGAGCAGTACTTCGGGCCG	CASSVEGMYEQYF	1	1.1433275404737949E-5	39	TCRBV09-01	TCRBV09	TCRBV09-01				01,02					TCRBD01,TCRBD02	TCRBD01-01,TCRBD02-01		TCRBJ02-07*01	TCRBJ02	TCRBJ02-07	01				2	4	0	8	2	4	42	56	60	64	66	1	In	VDJ
ATGAATGTGAGCACCTTGGAGCTGGGGGACTCGGCCCTTTATCTTTGCGCCAGCACCCAAGGGGTCTACGAGCAGTACTTCGGGCCG	CASTQGVYEQYF	1	1.1433275404737949E-5	36	TCRBV05-01*01	TCRBV05	TCRBV05-01	01				TCRBD01-01*01	TCRBD01	TCRBD01-01	01				TCRBJ02-07*01	TCRBJ02	TCRBJ02-07	01				6	4	5	2	1	3	45	55	59	64	65	1	In	VDJ
AGTTCTAAGAAGCTCCTTCTCAGTGACTCTGGCTTCTATCTCTGTGCCTGGAGCACGGGACACCTCTACGAGCAGTACTTCGGGCCG	CAWSTGHLYEQYF	1	1.1433275404737949E-5	39	TCRBV30-01*01	TCRBV30	TCRBV30-01	01				TCRBD01-01*01	TCRBD01	TCRBD01-01	01				TCRBJ02-07*01	TCRBJ02	TCRBJ02-07	01				3	3	0	6	3	3	42	53	56	62	65	1	In	VDJ
GCTCTCTGGAGCTGGGGGACTCAGCTTTGTATTTCTGTGCCAGCAGCCTTCACTAGCGGGAGACTCTACGAGCAGTACTTCGGGCCG		1	1.1433275404737949E-5	46	TCRBV09-01	TCRBV09	TCRBV09-01				01,02	TCRBD02-01*02	TCRBD02	TCRBD02-01	02				TCRBJ02-07*01	TCRBJ02	TCRBJ02-07	01				4	4	3	2	3	3	35	47	51	62	65	1	Out	VDJ
AACCTGAGCTCTCTGGAGCTGGGGGACTCAGCTTTGTATTTCTGTGCCAGCAGCGCGGGACATCGCTACGAGCAGTACTTCGGGCCG	CASSAGHRYEQYF	1	1.1433275404737949E-5	39	TCRBV09-01	TCRBV09	TCRBV09-01				01,02	TCRBD01-01*01	TCRBD01	TCRBD01-01	01				TCRBJ02-07*01	TCRBJ02	TCRBJ02-07	01				3	1	0	6	3	3	42	55	56	62	65	1	In	VDJ
ACAGTGACCAGTGCCCATCCTGAAGACAGCAGCTTCTACATCTGCAGTGCTGACCGACAGGCCCGCTACGAGCAGTACTTCGGGCCG	CSADRQARYEQYF	1	1.1433275404737949E-5	39	TCRBV20	TCRBV20				TCRBV20-01,TCRBV20-or09_02		TCRBD01-01*01	TCRBD01	TCRBD01-01	01				TCRBJ02-07*01	TCRBJ02	TCRBJ02-07	01				5	4	2	4	4	3	42	51	55	61	65	1	In	VDJ
ACTCTGAAGATCCGGTCCACAAAGCTGGAGGACTCAGCCATGTACTTCTGTGCCAGCAGTGCACGCTACGAGCAGTACTTCGGGCCG	CASSARYEQYF	1	1.1433275404737949E-5	33	TCRBV02-01*01	TCRBV02	TCRBV02-01	01								TCRBD01,TCRBD02	TCRBD01-01,TCRBD02-01		TCRBJ02-07*01	TCRBJ02	TCRBJ02-07	01				4	1	3	7	1	3	48	61	62	64	65	1	In	VDJ
AGTGCCCATCCTGAAGACAGCAGCTTCTACATCTGCAGTGCTAGAGGTTTGAGCGGGGAGTTTTCCTACGAGCAGTACTTCGGGCCG	CSARGLSGEFSYEQYF	2	2.2866550809475898E-5	48	TCRBV20	TCRBV20				TCRBV20-01,TCRBV20-or09_02		TCRBD02-01*01	TCRBD02	TCRBD02-01	01				TCRBJ02-07*01	TCRBJ02	TCRBJ02-07	01				1	5	6	3	5	1	33	46	51	58	63	2	In	VDJ
ATGAGCCCTGAAGACAGCAGCATATATCTCTGCAGCGTTGAAGATCCGCGGGCTAGCAATTCTTCCTACGAGCAGTACTTCGGGCCG	CSVEDPRASNSSYEQYF	1	1.1433275404737949E-5	51	TCRBV29-01*01	TCRBV29	TCRBV29-01	01				TCRBD02-01	TCRBD02	TCRBD02-01				01,02	TCRBJ02-07*01	TCRBJ02	TCRBJ02-07	01				0	8	4	7	6	1	30	44	52	57	63	1	In	VDJ
CTGAAGATCCAGCCCTCAGAACCCAGGGACTCAGCTGTGTACTTCTGTGCCAGCAGTTGGGGGTCCTACGAGCAGTACTTCGGGCCG	CASSWGSYEQYF	4	4.5733101618951796E-5	36	TCRBV12	TCRBV12				TCRBV12-03,TCRBV12-04						TCRBD01,TCRBD02	TCRBD01-01,TCRBD02-01		TCRBJ02-07*01	TCRBJ02	TCRBJ02-07	01				4	0	6	1	0	1	45	-1	58	-1	63	4	In	VDJ
AGGCTGCTGTCGGCTGCTCCCTCCCAGACATCTGTGTACTTCTGTGCCAGCAGTCGACAGGAGTCCTACGAGCAGTACTTCGGGCCG	CASSRQESYEQYF	1	1.1433275404737949E-5	39	TCRBV06-05*01	TCRBV06	TCRBV06-05	01				TCRBD01-01*01	TCRBD01	TCRBD01-01	01				TCRBJ02-07*01	TCRBJ02	TCRBJ02-07	01				5	1	2	4	2	1	42	54	55	61	63	1	In	VDJ
AATGTGAACGCCTTGTTGCTGGGGGACTCGGCCCTGTATCTCTGTGCCAGCACCGACCCATTCTCCTACGAGCAGTACTTCGGGCCG	CASTDPFSYEQYF	3	3.429982621421385E-5	39	TCRBV05-05*01	TCRBV05	TCRBV05-05	01								TCRBD01,TCRBD02	TCRBD01-01,TCRBD02-01		TCRBJ02-07*01	TCRBJ02	TCRBJ02-07	01				6	2	2	7	5	0	42	52	54	57	62	3	In	VDJ
TCGGCTGCTCCCTCCCAAACATCTGTGTACTTCTGTGCCAGCAGTTACAGGGGCGGACTCCTCTCCTACGAGCAGTACTTCGGGCCG	CASSYRGGLLSYEQYF	1	1.1433275404737949E-5	48	TCRBV06	TCRBV06				TCRBV06-02,TCRBV06-03						TCRBD01,TCRBD02	TCRBD01-01,TCRBD02-01		TCRBJ02-07*01	TCRBJ02	TCRBJ02-07	01				2	0	5	2	9	0	33	-1	48	53	62	1	In	VDJ
GCTGCTCCCTCCCAGACATCTGTGTACTTCTGTGCCAGCAGTTTCGGGACTAGCGGGACCCTCTCCTACGAGCAGTACTTCGGGCCG	CASSFGTSGTLSYEQYF	1	1.1433275404737949E-5	51	TCRBV06	TCRBV06				TCRBV06-05,TCRBV06-06		TCRBD02-01*02	TCRBD02	TCRBD02-01	02				TCRBJ02-07*01	TCRBJ02	TCRBJ02-07	01				4	2	0	3	4	0	30	43	45	58	62	1	In	VDJ
GGCTGGAGTCGGCTGCTCCCTCCCAGACATCTGTGTACTTCTGTGCCAGCCGGAGCGGGGATCTCCTACGAGCAGTACTTCGGGCCG		1	1.1433275404737949E-5	40	TCRBV06-01*01	TCRBV06	TCRBV06-01	01				TCRBD02-01*01	TCRBD02	TCRBD02-01	01				TCRBJ02-07*01	TCRBJ02	TCRBJ02-07	01				8	3	6	3	2	0	41	50	53	60	62	1	Out	VDJ
ACACAGCAGGAGGACTCGGCCGTGTATCTCTGTGCCAGCAGCCCTAGTTTCGAGACAGGGAGCTCCTACGAGCAGTACTTCGGGCCG	CASSPSFETGSSYEQYF	1	1.1433275404737949E-5	51	TCRBV07-02*01	TCRBV07	TCRBV07-02	01				TCRBD01-01*01	TCRBD01	TCRBD01-01	01				TCRBJ02-07*01	TCRBJ02	TCRBJ02-07	01				5	11	2	3	2	0	30	42	53	60	62	1	In	VDJ
TGCTCCCTCCCAGACATCTGTGTACTTCTGTGCCAGCAGTTACTCGTACAGGGGCCCCCCAGCTCCTACGAGCAGTACTTCGGGCCG		1	1.1433275404737949E-5	53	TCRBV06	TCRBV06				TCRBV06-05,TCRBV06-06		TCRBD01-01*01	TCRBD01	TCRBD01-01	01				TCRBJ02-07*01	TCRBJ02	TCRBJ02-07	01				0	2	3	2	8	0	28	45	47	54	62	1	Out	VDJ
TCAATTCCCTGGAGCTTGGTGACTCTGCTGTGTATTTCTGTGCCAGCAGCCAATGGGAGGGCCTCCTACGAGCAGTACTTCGGGCCG		1	1.1433275404737949E-5	43	TCRBV03	TCRBV03				TCRBV03-01,TCRBV03-02		TCRBD02-01*02	TCRBD02	TCRBD02-01	02				TCRBJ02-07*01	TCRBJ02	TCRBJ02-07	01				2	1	9	0	1	0	38	53	54	61	62	1	Out	VDJ
TCGGCTGCTCCCTCCCAAACATCTGTGTACTTCTGTGCCAGCAGTCCCCGGACAGGGGTCTACTCCTACGAGCAGTACTTCGGGCCG	CASSPRTGVYSYEQYF	1	1.1433275404737949E-5	48	TCRBV06	TCRBV06				TCRBV06-02,TCRBV06-03		TCRBD01-01*01	TCRBD01	TCRBD01-01	01				TCRBJ02-07*01	TCRBJ02	TCRBJ02-07	01				5	4	1	2	4	0	33	45	49	58	62	1	In	VDJ
ATCCGGTCCACAAAGCTGGAGGACTCAGCCATGTACTTCTGTGCCAGCAGTGACCTCCTCTACTCCTACGAGCAGTACTTCGGGCCG	CASSDLLYSYEQYF	1	1.1433275404737949E-5	42	TCRBV02-01*01	TCRBV02	TCRBV02-01	01				TCRBD02-01	TCRBD02	TCRBD02-01				01,02	TCRBJ02-07*01	TCRBJ02	TCRBJ02-07	01				3	6	4	9	0	0	39	53	59	-1	62	1	In	VDJ
TCCAGCCCTCAGAACCCAGGGACTCAGCTGTGTACTTCTGTGCCAGCGACTGCGGGCCAGAACTCCTACGAGCAGTACTTCGGGCCG		1	1.1433275404737949E-5	43	TCRBV12	TCRBV12				TCRBV12-03,TCRBV12-04		TCRBD02-01	TCRBD02	TCRBD02-01				01,02	TCRBJ02-07*01	TCRBJ02	TCRBJ02-07	01				8	4	7	4	6	0	38	47	51	56	62	1	Out	VDJ
CTGGGGTTGGAGTCGGCTGCTCCCTCCCAAACATCTGTGTACTTCTGTGCCAACTACACAAACTCCTACGAGCAGTACTTCGGGCCG	CANYTNSYEQYF	1	1.1433275404737949E-5	36	TCRBV06	TCRBV06				TCRBV06-02,TCRBV06-03		TCRBD02-01	TCRBD02	TCRBD02-01				01,02	TCRBJ02-07*01	TCRBJ02	TCRBJ02-07	01				10	0	3	9	6	0	45	-1	52	56	62	1	In	VDJ
GTGACCAGTGCCCATCCTGAAGACAGCAGCTTCTACATCTGCAGTGCCGCACAGGGACTTTCATCCTACGAGCAGTACTTCGGGCCG	CSAAQGLSSYEQYF	1	1.1433275404737949E-5	42	TCRBV20	TCRBV20				TCRBV20-01,TCRBV20-or09_02						TCRBD01,TCRBD02	TCRBD01-01,TCRBD02-01		TCRBJ02-07*01	TCRBJ02	TCRBJ02-07	01				6	3	3	3	7	1	39	47	50	56	63	1	In	VDJ
ACTCTGTAGTCTGCTGCCTCCTCCCAGACATCTGTATATTTCTGCGCCAGCAGTGAACGGGGGGCCTACGAGCAGTACTTCGGGCCG	CASSERGAYEQYF	5	5.716637702368975E-5	39	TCRBV10-01	TCRBV10	TCRBV10-01				01,02	TCRBD02-01*01	TCRBD02	TCRBD02-01	01				TCRBJ02-07*01	TCRBJ02	TCRBJ02-07	01				3	1	8	1	0	2	42	56	57	-1	64	5	In	VDJ
AATTCCCTGGAGCTTGGTGACTCTGCTGTGTATTTCTGTGCCAGCAGCCAGGTTCTAGCGGGGGCCTACGAGCAGTACTTCGGGCCG	CASSQVLAGAYEQYF	1	1.1433275404737949E-5	45	TCRBV03	TCRBV03				TCRBV03-01,TCRBV03-02		TCRBD02-01*01	TCRBD02	TCRBD02-01	01				TCRBJ02-07*01	TCRBJ02	TCRBJ02-07	01				3	4	4	2	0	2	36	50	54	-1	64	1	In	VDJ
TCTCTGGAGCTGGGGGACTCAGCTTTGTATTTCTGTGCCAGCAGCGTATCAACCGGGACAGGGGCCTACGAGCAGTACTTCGGGCCG	CASSVSTGTGAYEQYF	1	1.1433275404737949E-5	48	TCRBV09-01	TCRBV09	TCRBV09-01				01,02	TCRBD01-01*01	TCRBD01	TCRBD01-01	01				TCRBJ02-07*01	TCRBJ02	TCRBJ02-07	01				1	6	0	2	0	2	33	48	54	-1	64	1	In	VDJ
ATCCAGCGCACACAGCAGGAGGACTCGGCCGTGTATCTCTGTGCCAGCAGCTTAGAGACAGGGGCCTACGAGCAGTACTTCGGGCCG	CASSLETGAYEQYF	1	1.1433275404737949E-5	42	TCRBV07-02*01	TCRBV07	TCRBV07-02	01				TCRBD01-01*01	TCRBD01	TCRBD01-01	01				TCRBJ02-07*01	TCRBJ02	TCRBJ02-07	01				1	1	2	2	0	2	39	55	56	-1	64	1	In	VDJ
TCGGCTGCTCCCTCCCAAACATCTGTGTACTTCTGTGCCAGCAGCTATGGGGCGGGGGCCTTCGCCTACGAGCAGTACTTCGGGCCG	CASSYGAGAFAYEQYF	1	1.1433275404737949E-5	48	TCRBV06	TCRBV06				TCRBV06-02,TCRBV06-03		TCRBD02-01*01	TCRBD02	TCRBD02-01	01				TCRBJ02-07*01	TCRBJ02	TCRBJ02-07	01				6	7	7	2	6	2	33	44	51	58	64	1	In	VDJ
GCCCTGCAGCCAGAAGACTCAGCCCTGTATCTCTGCGCCAGCAGCCAAGTTCTTCCGTTAGCCGCCTACGAGCAGTACTTCGGGCCG	CASSQVLPLAAYEQYF	1	1.1433275404737949E-5	48	TCRBV04-01*01	TCRBV04	TCRBV04-01	01				TCRBD02-01	TCRBD02	TCRBD02-01				01,02	TCRBJ02-07*01	TCRBJ02	TCRBJ02-07	01				1	9	5	7	2	2	33	49	58	62	64	1	In	VDJ
ACACACCCTGCAGCCAGAAGACTCGGCCCTGTATCTCTGCGCCAGCAGCCAAGTATCCCGGGAGCCTACGAGCAGTACTTCGGGCCG		1	1.1433275404737949E-5	44	TCRBV04-03*01	TCRBV04	TCRBV04-03	01				TCRBD02-01*02	TCRBD02	TCRBD02-01	02				TCRBJ02-07*01	TCRBJ02	TCRBJ02-07	01				1	5	8	2	0	2	37	53	58	-1	64	1	Out	VDJ
GTGACCAGTGCCCATCCTGAAGACAGCAGCTTCTACATCTGCAGTGCTCCCCCGACAGGGACCCCCTACGAGCAGTACTTCGGGCCG	CSAPPTGTPYEQYF	1	1.1433275404737949E-5	42	TCRBV20	TCRBV20				TCRBV20-01,TCRBV20-or09_02		TCRBD01-01*01	TCRBD01	TCRBD01-01	01				TCRBJ02-07*01	TCRBJ02	TCRBJ02-07	01				5	5	2	3	4	2	39	48	53	60	64	1	In	VDJ
ATCCAGCGCACACAGCAGGAGGACTCGGCCGTGTATCTCTGTGCCAGCAGCTCGGGCCCCGACCCCTACGAGCAGTACTTCGGGCCG	CASSSGPDPYEQYF	1	1.1433275404737949E-5	42	TCRBV07-02*01	TCRBV07	TCRBV07-02	01								TCRBD01,TCRBD02	TCRBD01-01,TCRBD02-01		TCRBJ02-07*01	TCRBJ02	TCRBJ02-07	01				4	1	8	0	7	2	39	52	53	57	64	1	In	VDJ
TGTGAGCACCTTGGAGCTGGGGGACTCGGCCCTTTATCTTTGCGCCAGCAGCCGACGGCGCTACCCTACGAGCAGTACTTCGGGCCG		1	1.1433275404737949E-5	41	TCRBV05-01*01	TCRBV05	TCRBV05-01	01								TCRBD01,TCRBD02	TCRBD01-01,TCRBD02-01		TCRBJ02-07*01	TCRBJ02	TCRBJ02-07	01				4	1	2	7	8	2	40	52	53	56	64	1	Out	VDJ
TCCCTAGAGTCTGCCATCCCCAACCAGACAGCTCTTTACTTCTGTGCCACGGCCGGGACGGTGACCTACGAGCAGTACTTCGGGCCG	CATAGTVTYEQYF	1	1.1433275404737949E-5	39	TCRBV24	TCRBV24				TCRBV24-01,TCRBV24-or09_02						TCRBD01,TCRBD02	TCRBD01-01,TCRBD02-01		TCRBJ02-07*01	TCRBJ02	TCRBJ02-07	01				10	4	0	7	5	2	42	50	54	59	64	1	In	VDJ
ACAGTGACCAGTGCCCATCCTGAAGACAGCAGCTTCTACATCTGCAGTGCTAGTATGGGGGGAACCTACGAGCAGTACTTCGGGCCG	CSASMGGTYEQYF	1	1.1433275404737949E-5	39	TCRBV20	TCRBV20				TCRBV20-01,TCRBV20-or09_02		TCRBD02-01*01	TCRBD02	TCRBD02-01	01				TCRBJ02-07*01	TCRBJ02	TCRBJ02-07	01				3	3	9	1	2	2	42	53	56	62	64	1	In	VDJ
TGGAGTCGGCTGCTCCCTCCCAAACATCTGTGTACTTCTGTGCCAGCAGTTACGATGACAGAAACCTACGAGCAGTACTTCGGGCCG		1	1.1433275404737949E-5	43	TCRBV06	TCRBV06				TCRBV06-02,TCRBV06-03		TCRBD01-01*01	TCRBD01	TCRBD01-01	01				TCRBJ02-07*01	TCRBJ02	TCRBJ02-07	01				2	3	2	5	3	2	38	53	56	61	64	1	Out	VDJ
ATCCGGTCCACAAAGCTGGAGGACTCAGCCATGTACTTCTGTGCCAGCAGCTGGGACAGGGTTGACTACGAGCAGTACTTCGGGCCG	CASSWDRVDYEQYF	1	1.1433275404737949E-5	42	TCRBV02-01*01	TCRBV02	TCRBV02-01	01				TCRBD01-01*01	TCRBD01	TCRBD01-01	01				TCRBJ02-07*01	TCRBJ02	TCRBJ02-07	01				6	2	0	3	4	3	39	50	52	61	65	1	In	VDJ
CTACACGCCCTGCAGCCAGAAGACTCAGCCCTGTATCTCTGCGCCAGCAGCCAAGTGACAGGGGACTACGAGCAGTACTTCGGGCCG	CASSQVTGDYEQYF	1	1.1433275404737949E-5	42	TCRBV04-01*01	TCRBV04	TCRBV04-01	01				TCRBD01-01*01	TCRBD01	TCRBD01-01	01				TCRBJ02-07*01	TCRBJ02	TCRBJ02-07	01				1	1	2	2	1	3	39	55	56	64	65	1	In	VDJ
CGCACAGAGCAGGGGGACTCGGCCATGTATCTCTGTGCCAGCAGCTTAATACTAGCGGGAGCGGACTACGAGCAGTACTTCGGGCCG	CASSLILAGADYEQYF	2	2.2866550809475898E-5	48	TCRBV07-09	TCRBV07	TCRBV07-09				01,03	TCRBD02-01*02	TCRBD02	TCRBD02-01	02				TCRBJ02-07*01	TCRBJ02	TCRBJ02-07	01				2	2	3	2	4	3	33	48	50	61	65	2	In	VDJ
CTGTCGGCTGCTCCCTCCCAGACATCTGTGTACTTCTGTGCCAGCAATCCCTAGTAAGGACTAGACTACGAGCAGTACTTCGGGCCG	CASNP**GLDYEQYF	1	1.1433275404737949E-5	45	TCRBV06-05*01	TCRBV06	TCRBV06-05	01				TCRBD02-01	TCRBD02	TCRBD02-01				01,02	TCRBJ02-07*01	TCRBJ02	TCRBJ02-07	01				7	11	1	8	1	3	36	46	57	64	65	1	Stop	VDJ
AAGATCCGGTCCACAAAGCTGGAGGACTCAGCCATGTACTTCTGTGCCAGCAGACTCGACGGAAACTACGAGCAGTACTTCGGGCCG	CASRLDGNYEQYF	1	1.1433275404737949E-5	39	TCRBV02-01*01	TCRBV02	TCRBV02-01	01								TCRBD01,TCRBD02	TCRBD01-01,TCRBD02-01		TCRBJ02-07*01	TCRBJ02	TCRBJ02-07	01				6	7	1	8	2	3	42	53	60	63	65	1	In	VDJ
CAGCCCTCAGAACCCAGGGACTCAGCTGTGTACTTCTGTGCCAGCAGTCCGACCGGGACAGAAAACTACGAGCAGTACTTCGGGCCG	CASSPTGTENYEQYF	1	1.1433275404737949E-5	45	TCRBV12	TCRBV12				TCRBV12-03,TCRBV12-04		TCRBD01-01*01	TCRBD01	TCRBD01-01	01				TCRBJ02-07*01	TCRBJ02	TCRBJ02-07	01				5	6	0	5	4	3	36	48	54	61	65	1	In	VDJ
GTGACCAGTGCCCATCCTGAAGACAGCAGCTTCTACATCTGCAGTGCTAGGGAACAGGGGGCGGAATACGAGCAGTACTTCGGGCCG	CSAREQGAEYEQYF	1	1.1433275404737949E-5	42	TCRBV20	TCRBV20				TCRBV20-01,TCRBV20-or09_02		TCRBD01-01*01	TCRBD01	TCRBD01-01	01				TCRBJ02-07*01	TCRBJ02	TCRBJ02-07	01				3	3	3	0	4	4	39	50	53	62	66	1	In	VDJ
CTGACAGTGACCAGTGCCCATCCTGAAGACAGCAGCTTCTACATCTGCAGTGCTAGAGGACTAGCGGACGAGCAGTACTTCGGGCCG	CSARGLADEQYF	1	1.1433275404737949E-5	36	TCRBV20	TCRBV20				TCRBV20-01,TCRBV20-or09_02		TCRBD02-01	TCRBD02	TCRBD02-01				01,02	TCRBJ02-07*01	TCRBJ02	TCRBJ02-07	01				1	0	2	5	0	5	45	-1	58	-1	67	1	In	VDJ
GTGACCAGTGCCCATCCTGAAGACAGCAGCTTCTACATCTGCAGTGCGGGGAAGGGTGGGACTAGCGACGAGCAGTACTTCGGGCCG	CSAGKGGTSDEQYF	1	1.1433275404737949E-5	42	TCRBV20	TCRBV20				TCRBV20-01,TCRBV20-or09_02		TCRBD02-01	TCRBD02	TCRBD02-01				01,02	TCRBJ02-07*01	TCRBJ02	TCRBJ02-07	01				6	10	0	6	0	5	39	47	57	-1	67	1	In	VDJ
ATTCCCTGGAGCTTGGTGACTCTGCTGTGTATTTCTGTGCCAGCAGCCCTTATCATCCCATTGTTAGACGAGCAGTACTTCGGGCCG		1	1.1433275404737949E-5	46	TCRBV03	TCRBV03				TCRBV03-01,TCRBV03-02		TCRBD02-01	TCRBD02	TCRBD02-01				01,02	TCRBJ02-07*01	TCRBJ02	TCRBJ02-07	01				4	16	5	8	0	5	35	48	64	-1	67	1	Out	VDJ
TGACCAGTGCCCATCCTGAAGACAGCAGCTTCTACATCTGCAGCATATGGAGGCCCAAACCCGGAGCACGAGCAGTACTTCGGGCCG		1	1.1433275404737949E-5	43	TCRBV20	TCRBV20				TCRBV20-01,TCRBV20-or09_02		TCRBD02-01*02	TCRBD02	TCRBD02-01	02				TCRBJ02-07*01	TCRBJ02	TCRBJ02-07	01				9	5	10	1	14	5	38	43	48	53	67	1	Out	VDJ
AGCTCTCTGGAGCTGGGGGACTCAGCTTTGTATTTCTGTGCCAGCAGCCCTCGAGAGAAGGGTTACCACGAGCAGTACTTCGGGCCG	CASSPREKGYHEQYF	1	1.1433275404737949E-5	45	TCRBV09-01	TCRBV09	TCRBV09-01				01,02					TCRBD01,TCRBD02	TCRBD01-01,TCRBD02-01		TCRBJ02-07*01	TCRBJ02	TCRBJ02-07	01				4	10	5	3	5	5	36	48	58	62	67	1	In	VDJ
TTGGAGTCGGCTGCTCCCTCCCAAACATCTGTGTACTTCTGTGCCAGCAGTTACCCGGTACAGGGGAACGAGCAGTACTTCGGGCCG	CASSYPVQGNEQYF	1	1.1433275404737949E-5	42	TCRBV06	TCRBV06				TCRBV06-02,TCRBV06-03		TCRBD01-01*01	TCRBD01	TCRBD01-01	01				TCRBJ02-07*01	TCRBJ02	TCRBJ02-07	01				2	5	3	2	1	5	39	54	59	66	67	1	In	VDJ
GGCCTGGGGGACGCAGCCATGTACCTGTGTGCCACCAGGGGAATACCAACCAAGCTTATACAGGGTGATGAGCAGTACGTCGGGCCG	CATRGIPTKLIQGDEQYV	1	1.1433275404737949E-5	54	TCRBV15-01*01	TCRBV15	TCRBV15-01	01				TCRBD01-01*01	TCRBD01	TCRBD01-01	01				TCRBJ02-07*01	TCRBJ02	TCRBJ02-07	01				6	21	3	3	14	17	27	38	59	65	79	1	In	VDJ
GACCAGTGCCCATCCTGAAGACAGCAGCTTCTACATCTGCAGTCCCGGGGGTTGCGGGGGGCAACTTACGAGCAGTACGTCGGGCCG		1	1.1433275404737949E-5	44	TCRBV20	TCRBV20				TCRBV20-01,TCRBV20-or09_02		TCRBD02-01*01	TCRBD02	TCRBD02-01	01				TCRBJ02-07*01	TCRBJ02	TCRBJ02-07	01				8	10	7	1	18	17	37	43	53	61	79	1	Out	VDJ
ATCAATTCCCTGGAGCTTGGTGACTCTGCTGTGTATTTCTGTGCCAGCAGCCAGTCCCTTTCCGTCTACGAGCAGTACGTCGGGCCG	CASSQSLSVYEQYV	1	1.1433275404737949E-5	42	TCRBV03	TCRBV03				TCRBV03-01,TCRBV03-02						TCRBD01,TCRBD02	TCRBD01-01,TCRBD02-01		TCRBJ02-07*01	TCRBJ02	TCRBJ02-07	01				3	19	4	5	4	17	39	53	72	75	79	1	In	VDJ
AACATGAGCTCCTTGGAGCTGGGGGACTCAGCCCTGTACTTCTGTGCCAGCAGCTTAGGTCAGGGCTACGAGCAGTACGTCGGGCCG	CASSLGQGYEQYV	1	1.1433275404737949E-5	39	TCRBV13-01*01	TCRBV13	TCRBV13-01	01				TCRBD01-01*01	TCRBD01	TCRBD01-01	01				TCRBJ02-07*01	TCRBJ02	TCRBJ02-07	01				0	1	4	3	14	17	42	59	60	65	79	1	In	VDJ
CTGAATGTGAACGCCTTGGAGCTGGAGGACTCGGCCCTGTATCTCTGTGCCAGCAGCTTGGACGGCTACGAGCAGTACGTCGGGCCG	CASSLDGYEQYV	3	3.429982621421385E-5	36	TCRBV05-08*01	TCRBV05	TCRBV05-08	01								TCRBD01,TCRBD02	TCRBD01-01,TCRBD02-01		TCRBJ02-07*01	TCRBJ02	TCRBJ02-07	01				0	11	4	5	4	17	45	61	72	75	79	3	In	VDJ
CATCAATTCCCTGGAGCTTGGTGACTCTGCTGTGTATTTCTGTGCCAGCAGCCGGCTGGCGGGAGCTACGAGCAGTACGTCGGGCCG		1	1.1433275404737949E-5	41	TCRBV03	TCRBV03				TCRBV03-01,TCRBV03-02		TCRBD02-01*02	TCRBD02	TCRBD02-01	02				TCRBJ02-07*01	TCRBJ02	TCRBJ02-07	01				4	5	7	2	14	17	40	53	58	65	79	1	Out	VDJ
TGGTGACTCTGCTGTGTATTTCTGTGCCAGCAGCCAAGAAGACAGGGGGTCACTTAGTCACCTTCCTACGAGCAGTACGTCGGGCCG		1	1.1433275404737949E-5	59	TCRBV03	TCRBV03				TCRBV03-01,TCRBV03-02		TCRBD01-01*01	TCRBD01	TCRBD01-01	01				TCRBJ02-07*01	TCRBJ02	TCRBJ02-07	01				0	1	2	1	30	17	22	39	40	49	79	1	Out	VDJ
GAGTCGGCTGCTCCCTCCCAGACATCTGTGTACTTCTGTGCCAGCAGTGAACCGGGGGACAGCTCCTACGAGCAGTACGTCGGGCCG	CASSEPGDSSYEQYV	1	1.1433275404737949E-5	45	TCRBV06-01*01	TCRBV06	TCRBV06-01	01				TCRBD01-01*01	TCRBD01	TCRBD01-01	01				TCRBJ02-07*01	TCRBJ02	TCRBJ02-07	01				2	4	0	5	17	17	36	51	55	62	79	1	In	VDJ
GGCTGCTGTCGGCTGCTCCCTCCCAGACATCTGTGTACTTCTGTGCCAGCAGAACGGCAGCCCTCCTACGAGCAGTACGTCGGGCCG		1	1.1433275404737949E-5	40	TCRBV06-05*01	TCRBV06	TCRBV06-05	01								TCRBD01,TCRBD02	TCRBD01-01,TCRBD02-01		TCRBJ02-07*01	TCRBJ02	TCRBJ02-07	01				6	5	4	5	19	17	41	52	57	60	79	1	Out	VDJ
CCTGTCCTCAGAACCGGGAGACACGGCACTGTATCTCTGCGCCAGGTCCCAGCGGCGGGGTTCACCTACGAGCAGTACGTCGGGCCG		3	3.429982621421385E-5	44	TCRBV23-01*01	TCRBV23	TCRBV23-01	01				TCRBD02-01*01	TCRBD02	TCRBD02-01	01				TCRBJ02-07*01	TCRBJ02	TCRBJ02-07	01				9	9	7	3	19	17	37	45	54	60	79	3	Out	VDJ
ATGTGAGCACCTTGGAGCTGGGGGACTCGGCCCTTTATCTTTGCGCCAGCAGGGGGGTGACAGGACTACGAGCAGTACGTCGGGCCG		1	1.1433275404737949E-5	40	TCRBV05-01*01	TCRBV05	TCRBV05-01	01								TCRBD01,TCRBD02	TCRBD01-01,TCRBD02-01		TCRBJ02-07*01	TCRBJ02	TCRBJ02-07	01				5	6	2	4	15	17	41	52	58	64	79	1	Out	VDJ
GTGAACGCCTTGGAGCTGGACGACTCGGCCCTGTATCTCTGTGCCAGCAGCAGAGGTAGCGGGGAATACGAGCAGTACGTCGGGCCG	CASSRGSGEYEQYV	1	1.1433275404737949E-5	42	TCRBV05-04*01	TCRBV05	TCRBV05-04	01				TCRBD02-01*01	TCRBD02	TCRBD02-01	01				TCRBJ02-07*01	TCRBJ02	TCRBJ02-07	01				4	5	5	3	15	17	39	51	56	64	79	1	In	VDJ
GTTGGCTGCTCCCTCCCAGACATCTGTGTACTTCTGTGCCAGTCCGAAAAAGGGTCAGACGAAGACCACGAGCAGTACGTCGGGCCG		1	1.1433275404737949E-5	47	TCRBV06-06	TCRBV06	TCRBV06-06				01,02					TCRBD01,TCRBD02	TCRBD01-01,TCRBD02-01		TCRBJ02-07*01	TCRBJ02	TCRBJ02-07	01				9	8	5	3	25	17	34	42	50	54	79	1	Out	VDJ
AGCACCTTGGAGCTGGGGGACTCGGCCCTTTATCTTTGCGCCAGCAGCTTGGGGGACAGCTCCCCGAACACCATATATTTTGGAGAG	CASSLGDSSPNTIYF	2	2.2866550809475898E-5	45	TCRBV05-01*01	TCRBV05	TCRBV05-01	01				TCRBD01-01*01	TCRBD01	TCRBD01-01	01				TCRBJ01-03*01	TCRBJ01	TCRBJ01-03	01				0	0	0	5	7	7	36	-1	52	59	66	2	In	VDJ
CAGTGCCCATCCTGAAGACAGCAGCTTCTACATCTGCAGTGCTAACCCCCTGGGAACTCCTACTGAAACACCATATATTTTGGAGAG		1	1.1433275404737949E-5	47	TCRBV20	TCRBV20				TCRBV20-01,TCRBV20-or09_02						TCRBD01,TCRBD02	TCRBD01-01,TCRBD02-01		TCRBJ01-03*01	TCRBJ01	TCRBJ01-03	01				4	7	0	8	9	5	34	44	51	55	64	1	Out	VDJ
GTGAGCACCTTGGAGCTGGGGGACTCGGCCCTTTATCTTTGCGCCAGCAGCTTCAGGGGGTCTGGAAACACCATATATTTTGGAGAG	CASSFRGSGNTIYF	2	2.2866550809475898E-5	42	TCRBV05-01*01	TCRBV05	TCRBV05-01	01				TCRBD01-01*01	TCRBD01	TCRBD01-01	01				TCRBJ01-03*01	TCRBJ01	TCRBJ01-03	01				2	0	4	1	0	1	39	-1	53	-1	60	2	In	VDJ
CAGCGCACACAGCAGGAGGACTCGGCCGTGTATCTCTGTGCCAGCAGCATTGAGCGTTTCTCTGGAAACACCATATATTTTGGAGAG	CASSIERFSGNTIYF	2	2.2866550809475898E-5	45	TCRBV07-02*01	TCRBV07	TCRBV07-02	01				TCRBD02-01	TCRBD02	TCRBD02-01				01,02	TCRBJ01-03*01	TCRBJ01	TCRBJ01-03	01				5	4	6	6	3	0	36	48	52	56	59	2	In	VDJ
CCCTCAGAACCCAGGGACTCAGCTGTGTACTTCTGTGCCAGCAGTATAAGCGGGGCCCTCTCTGGAAACACCATATATTTTGGAGAG	CASSISGALSGNTIYF	1	1.1433275404737949E-5	48	TCRBV12	TCRBV12				TCRBV12-03,TCRBV12-04		TCRBD02-01*01	TCRBD02	TCRBD02-01	01				TCRBJ01-03*01	TCRBJ01	TCRBJ01-03	01				5	3	6	3	4	0	33	45	48	55	59	1	In	VDJ
GGAGTCGGCTGCTCCCTCCCAGACATCTGTGTACTTCTGTGCCAGCAGGGACCCATACCCTCTGGAAACACCATATATTTTGGAGAG		6	6.85996524284277E-5	44	TCRBV06-01*01	TCRBV06	TCRBV06-01	01								TCRBD01,TCRBD02	TCRBD01-01,TCRBD02-01		TCRBJ01-03*01	TCRBJ01	TCRBJ01-03	01				6	0	1	7	7	0	37	-1	48	52	59	6	Out	VDJ
CTGGAGCTTGGTGACTCTGCTGTGTATTTCTGTGCCAGCAGCCAATGCCTCCCGGGGTACTCTGGAAACACCATATATTTTGGAGAG	CASSQCLPGYSGNTIYF	4	4.5733101618951796E-5	51	TCRBV03	TCRBV03				TCRBV03-01,TCRBV03-02		TCRBD02-01*01	TCRBD02	TCRBD02-01	01				TCRBJ01-03*01	TCRBJ01	TCRBJ01-03	01				2	7	8	3	2	0	30	45	52	57	59	4	In	VDJ
AAGAAGCTCCTTCTCAGTGACTCTGGCTTCTATCTCTGTGCCTGGAGTGTCGGACGGGACTCTGGAAACACCATATATTTTGGAGAG	CAWSVGRDSGNTIYF	1	1.1433275404737949E-5	45	TCRBV30-01*01	TCRBV30	TCRBV30-01	01				TCRBD02-01*02	TCRBD02	TCRBD02-01	02				TCRBJ01-03*01	TCRBJ01	TCRBJ01-03	01				0	4	8	3	0	0	36	50	54	-1	59	1	In	VDJ
AGCTCTCTGGAGCTGGGGGACTCAGCTTTGTATTTCTGTGCCAGCAGCCCGGACAGAGACTCTGGAAACACCATATATTTTGGAGAG	CASSPDRDSGNTIYF	2	2.2866550809475898E-5	45	TCRBV09-01	TCRBV09	TCRBV09-01				01,02	TCRBD01-01*01	TCRBD01	TCRBD01-01	01				TCRBJ01-03*01	TCRBJ01	TCRBJ01-03	01				4	2	1	5	3	0	36	48	50	56	59	2	In	VDJ
CCCTCAGAACCCAGGGACTCAGCTGTGTACTTCTGTGCCAGCAGTCCAATTTTTCAGGGGGCTGGAAACACCATATATTTTGGAGAG	CASSPIFQGAGNTIYF	1	1.1433275404737949E-5	48	TCRBV12	TCRBV12				TCRBV12-03,TCRBV12-04		TCRBD01-01*01	TCRBD01	TCRBD01-01	01				TCRBJ01-03*01	TCRBJ01	TCRBJ01-03	01				5	9	4	1	0	2	33	45	54	-1	61	1	In	VDJ
CAGCCCTCAGAACCCAGGGACTCAGCTGTGTACTTCTGTGCCAGCAGTCCCCAGAATGAGGCTGGAAACACCATATATTTTGGAGAG	CASSPQNEAGNTIYF	1	1.1433275404737949E-5	45	TCRBV12	TCRBV12				TCRBV12-03,TCRBV12-04		TCRBD02-01*02	TCRBD02	TCRBD02-01	02				TCRBJ01-03*01	TCRBJ01	TCRBJ01-03	01				5	9	11	1	0	2	36	48	57	-1	61	1	In	VDJ
CTGACAGTGACCAGTGCCCATCCTGAAGACAGCAGCTTCTACATCTGCAGTGCTTAGCTACCTGGAAACACCATATATTTTGGAGAG	CSA*LPGNTIYF	1	1.1433275404737949E-5	36	TCRBV20	TCRBV20				TCRBV20-01,TCRBV20-or09_02		TCRBD02-01	TCRBD02	TCRBD02-01				01,02	TCRBJ01-03*01	TCRBJ01	TCRBJ01-03	01				5	0	5	7	3	2	45	-1	54	58	61	1	Stop	VDJ
GCTCCCTCCCAGACATCTGTGTACTTCTGTGCCAGCAGTTATGCGGGGTCCCACTGGGCAGGGGGAAACACCATATATTTTGGAGAG	CASSYAGSHWAGGNTIYF	1	1.1433275404737949E-5	54	TCRBV06	TCRBV06				TCRBV06-05,TCRBV06-06		TCRBD02-01*01	TCRBD02	TCRBD02-01	01				TCRBJ01-03*01	TCRBJ01	TCRBJ01-03	01				3	1	7	3	15	4	27	41	42	48	63	1	In	VDJ
AGTTCTAAGAAGCTCCTTCTCAGTGACTCTGGCTTCTATCTCTGTGCCTGGAGTGTACTTTCCGGAAACACCATATATTTTGGAGAG	CAWSVLSGNTIYF	1	1.1433275404737949E-5	39	TCRBV30-01*01	TCRBV30	TCRBV30-01	01				TCRBD02-01	TCRBD02	TCRBD02-01				01,02	TCRBJ01-03*01	TCRBJ01	TCRBJ01-03	01				0	0	3	10	4	4	42	-1	56	59	63	1	In	VDJ
ACTGTGAGCAACATGAGCCCTGAAGACAGCAGCATATATCTCTGCAGCGTTGAAGATCCCCCCGGAAACACCATATATTTTGGAGAG	CSVEDPPGNTIYF	2	2.2866550809475898E-5	39	TCRBV29-01*01	TCRBV29	TCRBV29-01	01											TCRBJ01-03*01	TCRBJ01	TCRBJ01-03	01				0	0	0	0	7	4	42	-1	-1	56	63	2	In	VJ
ACCAGTGCCCATCCTGAAGACAGCAGCTTCTACATCTGCAGTGCTAGAACAGGGGTAAAAGACGGAAACACCATATATTTTGGAGAG	CSARTGVKDGNTIYF	1	1.1433275404737949E-5	45	TCRBV20	TCRBV20				TCRBV20-01,TCRBV20-or09_02		TCRBD01-01*01	TCRBD01	TCRBD01-01	01				TCRBJ01-03*01	TCRBJ01	TCRBJ01-03	01				2	0	3	2	8	4	36	-1	48	55	63	1	In	VDJ
GTTGGCGTCTGCTGTACCCTCTCAGACATCTGTGTACTTCTGCAACACTCAGAAGACAGGAACGGAAACACCATATATTTTGGAGAG		11	1.2576602945211745E-4	41	TCRBV06-04	TCRBV06	TCRBV06-04				01,02	TCRBD01-01*01	TCRBD01	TCRBD01-01	01				TCRBJ01-03*01	TCRBJ01	TCRBJ01-03	01				15	12	2	4	3	4	40	42	54	60	63	11	Out	VDJ
GCTGCTCCCTCCCAGACATCTGTGTACTTCTGTGCCAGCAGAACGTTCGGGGGGGGCTCTGGGTCCAACGTCCTGACTTTCGGGGCC	CASRTFGGGSGSNVLTF	1	1.1433275404737949E-5	51	TCRBV06	TCRBV06				TCRBV06-01,TCRBV06-05,TCRBV06-06		TCRBD02-01*01	TCRBD02	TCRBD02-01	01				TCRBJ02-06*01	TCRBJ02	TCRBJ02-06	01				6	6	8	0	9	8	30	41	47	55	64	1	In	VDJ
TCTCAGTGACTCTGGCTTCTATCTCTGTGCCTGGAGGAGCCCTCTAGCGGGGGGGCCTCTGGGGCCAACGTCCTGACTTTCGGGGCC		1	1.1433275404737949E-5	56	TCRBV30-01*01	TCRBV30	TCRBV30-01	01				TCRBD02-01*01	TCRBD02	TCRBD02-01	01				TCRBJ02-06*01	TCRBJ02	TCRBJ02-06	01				3	7	4	0	1	0	25	36	43	55	56	1	Out	VDJ
TCTGCCAGGCCCTCACATACCTCTCAGTACCTCTGTGCCAGCATTTCGGACAGCAACTCTGGGGCCAACGTCCTGACTTTCGGGGCC	CASISDSNSGANVLTF	2	2.2866550809475898E-5	48	TCRBV25-01*01	TCRBV25	TCRBV25-01	01				TCRBD01-01*01	TCRBD01	TCRBD01-01	01				TCRBJ02-06*01	TCRBJ02	TCRBJ02-06	01				7	4	1	5	3	0	33	43	47	53	56	2	In	VDJ
ACAGTGACCAGTGCCCATCCTGAAGACAGCAGCTTCTACATCTGCAGTGCTCGACCAACTGGGGCCAACGTCCTGACTTTCGGGGCC	CSARPTGANVLTF	2	2.2866550809475898E-5	39	TCRBV20	TCRBV20				TCRBV20-01,TCRBV20-or09_02						TCRBD01,TCRBD02	TCRBD01-01,TCRBD02-01		TCRBJ02-06*01	TCRBJ02	TCRBJ02-06	01				5	1	2	7	3	2	42	51	52	55	58	2	In	VDJ
CTGGAGCTGGGGGACTCAGCTTTGTATTTCTGTGCCAGCAGCGCCACTCTCCAGGGTGCCGGGGCCAACGTCCTGACTTTCGGGGCC	CASSATLQGAGANVLTF	2	2.2866550809475898E-5	51	TCRBV09-01	TCRBV09	TCRBV09-01				01,02	TCRBD01-01*01	TCRBD01	TCRBD01-01	01				TCRBJ02-06*01	TCRBJ02	TCRBJ02-06	01				3	8	4	3	4	4	30	43	51	56	60	2	In	VDJ
CTGGAGTCGGCTGCTCCCTCCCAGACATCTGTGTACTTCTGTGCCAGCAGTGAAGACCCAGTCAAAAACATTCAGTACTTCGGCGCC	CASSEDPVKNIQYF	2	2.2866550809475898E-5	42	TCRBV06-01*01	TCRBV06	TCRBV06-01	01				TCRBD01-01*01	TCRBD01	TCRBD01-01	01				TCRBJ02-04*01	TCRBJ02	TCRBJ02-04	01				1	3	4	5	1	3	39	55	58	61	62	2	In	VDJ
GTGACCAGTGCCCATCCTGAAGACAGCAGCTTCTACATCTGCAGTGGCACGACTGGGGTAGCCAAAAACATTCAGTACTTCGGCGCC	CSGTTGVAKNIQYF	1	1.1433275404737949E-5	42	TCRBV20	TCRBV20				TCRBV20-01,TCRBV20-or09_02						TCRBD01,TCRBD02	TCRBD01-01,TCRBD02-01		TCRBJ02-04*01	TCRBJ02	TCRBJ02-04	01				7	8	6	2	1	0	39	46	54	58	59	1	In	VDJ
TGTGAGTGCCTTGGAGCTGGGGGACTCGGCCCTGTATCTCTGTGCCAGATGCGACCGGGACAGTTCCTGCTCCTCCACTTTGGGAAC		2	2.2866550809475898E-5	41	TCRBV05-03	TCRBV05	TCRBV05-03				01,02	TCRBD01-01*01	TCRBD01	TCRBD01-01	01				TCRBJ01-06*01	TCRBJ01	TCRBJ01-06	01				7	7	0	5	8	15	40	49	56	63	71	2	Out	VDJ
AATGTGAGCACCTTGGAGCTGGGGGACTCGGCCCTTTATCTTTGCGCCAGCAGCTTGGTTAGTAGGTCGGCCCTCCACTTTGGGAAC	CASSLVSRSALHF	2	2.2866550809475898E-5	39	TCRBV05-01*01	TCRBV05	TCRBV05-01	01								TCRBD01,TCRBD02	TCRBD01-01,TCRBD02-01		TCRBJ01-06*01	TCRBJ01	TCRBJ01-06	01				0	5	5	4	4	14	42	58	63	66	70	2	In	VDJ
CTGTCGGCTGCTCCCTCCCAGACATCTGTGTACTTCTGTGCCAGCAGTTACTCGAATCAGGGGGTTTCACCCCTCCACTTTGGGAAC	CASSYSNQGVSPLHF	1	1.1433275404737949E-5	45	TCRBV06-05*01	TCRBV06	TCRBV06-05	01				TCRBD01-01*01	TCRBD01	TCRBD01-01	01				TCRBJ01-06*01	TCRBJ01	TCRBJ01-06	01				0	4	4	1	1	9	36	53	57	64	65	1	In	VDJ
GACATCGGCCCAAAAGAACCCGACAGCTTTCTATCTCTGTGCCAGTAGATTCTAGCCCTAGTTTATTCACCCCTCCACTTTGGGAAC		6	6.85996524284277E-5	44	TCRBV19-01	TCRBV19	TCRBV19-01				01,02	TCRBD02-01	TCRBD02	TCRBD02-01				01,02	TCRBJ01-06*01	TCRBJ01	TCRBJ01-06	01				6	3	4	7	8	8	37	48	51	56	64	6	Out	VDJ
TCGGCCCAAAAGAACCCGACAGCTTTCTATCTCTGTGCCAGTAGTATCGCCTCGACAGAAGGGTATTCACCCCTCCACTTTGGGAAC	CASSIASTEGYSPLHF	3	3.429982621421385E-5	48	TCRBV19-01	TCRBV19	TCRBV19-01				01,02	TCRBD01-01*01	TCRBD01	TCRBD01-01	01				TCRBJ01-06*01	TCRBJ01	TCRBJ01-06	01				3	6	2	5	6	8	33	47	53	58	64	3	In	VDJ
GTGAACGCCTTGTTGCTGGGGGACTCGGCCCTCTATCTCTGTGCCAGCAGCGTGACAGGAGGCTATTCACCCCTCCACTTTGGGAAC	CASSVTGGYSPLHF	1	1.1433275404737949E-5	42	TCRBV05-06*01	TCRBV05	TCRBV05-06	01				TCRBD01-01*01	TCRBD01	TCRBD01-01	01				TCRBJ01-06*01	TCRBJ01	TCRBJ01-06	01				4	2	2	4	5	8	39	51	53	59	64	1	In	VDJ
AGGGGGACTCAGCTGTGTATCTCTGTGCCAGCAGCTCCACGCCTACCTCAGGGGGCCACCATGGATTCACCCCTCCACTTTGGGAAC		2	2.2866550809475898E-5	58	TCRBV07-04*01	TCRBV07	TCRBV07-04	01				TCRBD01-01*01	TCRBD01	TCRBD01-01	01				TCRBJ01-06*01	TCRBJ01	TCRBJ01-06	01				4	12	4	0	8	8	23	36	48	56	64	2	Out	VDJ
AGTGCCCATCCTGAAGACAGCAGCTTCTACATCTGCAGTGCTAGAAGCCTAAACCGGGGTGACCATTCACCCCTCCACTTTGGGAAC	CSARSLNRGDHSPLHF	1	1.1433275404737949E-5	48	TCRBV20	TCRBV20				TCRBV20-01,TCRBV20-or09_02		TCRBD02-01*01	TCRBD02	TCRBD02-01	01				TCRBJ01-06*01	TCRBJ01	TCRBJ01-06	01				2	9	8	3	5	8	33	45	54	59	64	1	In	VDJ
CTACACGCCCTGCAGCCAGAAGACTCAGCCCTGTATCTCTGCGCCAGTCGTGAGACAGGGGACCATTCACCCCTCCACTTTGGGAAC	CASRETGDHSPLHF	2	2.2866550809475898E-5	42	TCRBV04-01*01	TCRBV04	TCRBV04-01	01				TCRBD01-01*01	TCRBD01	TCRBD01-01	01				TCRBJ01-06*01	TCRBJ01	TCRBJ01-06	01				9	6	2	2	3	8	39	47	53	61	64	2	In	VDJ
CTGGAGTCGGCTGCTCCCTCCCAGACATCTGTGTACTTCTGTGCCAGCAGTGAGGGGACGGGTAATTCACCCCTCCACTTTGGGAAC	CASSEGTGNSPLHF	4	4.5733101618951796E-5	42	TCRBV06-01*01	TCRBV06	TCRBV06-01	01								TCRBD01,TCRBD02	TCRBD01-01,TCRBD02-01		TCRBJ01-06*01	TCRBJ01	TCRBJ01-06	01				3	1	0	7	3	6	39	53	54	59	62	4	In	VDJ
TCGGCTGCTCCCTCCCAAACATCTGTGTACTTCTGTGCCAGCAGCTCCTTAGTACCGGGACGTAATTCACCCCTCCACTTTGGGAAC	CASSSLVPGRNSPLHF	1	1.1433275404737949E-5	48	TCRBV06	TCRBV06				TCRBV06-02,TCRBV06-03						TCRBD01,TCRBD02	TCRBD01-01,TCRBD02-01		TCRBJ01-06*01	TCRBJ01	TCRBJ01-06	01				6	12	0	7	1	6	33	44	56	61	62	1	In	VDJ
CCCTCAGAACCCAGGGACTCAGCTGTGTACTTCTGTGCCAGCGCCTCCAGGGGACCGCCTAGTAATTCACCCCTCCACTTTGGGAAC	CASASRGPPSNSPLHF	1	1.1433275404737949E-5	48	TCRBV12	TCRBV12				TCRBV12-03,TCRBV12-04		TCRBD01-01*01	TCRBD01	TCRBD01-01	01				TCRBJ01-06*01	TCRBJ01	TCRBJ01-06	01				8	5	4	2	9	6	33	42	47	53	62	1	In	VDJ
TCTGCTGCCTCCTCCCAGACATCTGTATATTTCTGCGCCAGCAGCCTGCGTCAGTCTGTTTATAATTCACCCCTCCACTTTGGGAAC	CASSLRQSVYNSPLHF	4	4.5733101618951796E-5	48	TCRBV10-01	TCRBV10	TCRBV10-01				01,02					TCRBD01,TCRBD02	TCRBD01-01,TCRBD02-01		TCRBJ01-06*01	TCRBJ01	TCRBJ01-06	01				6	7	4	5	6	4	33	44	51	54	60	4	In	VDJ
CTGAGCTCTCTGGAGCTGGGGGACTCAGCTTTGTATTTCTGTGCCAGTGCACCCCGTCTGTATAATTCACCCCTCCACTTTGGGAAC	CASAPRLYNSPLHF	3	3.429982621421385E-5	42	TCRBV09-01	TCRBV09	TCRBV09-01				01,02					TCRBD01,TCRBD02	TCRBD01-01,TCRBD02-01		TCRBJ01-06*01	TCRBJ01	TCRBJ01-06	01				8	3	3	7	8	4	39	47	50	52	60	3	In	VDJ
GCGTCTGCTGTACCCTCTCAGACATCTGTGTACTTCTGTGCCAGCAGGAGGGGACAGGAGTATAATTCACCCCTCCACTTTGGGAAC	CASRRGQEYNSPLHF	2	2.2866550809475898E-5	45	TCRBV06-04	TCRBV06	TCRBV06-04				01,02	TCRBD01-01*01	TCRBD01	TCRBD01-01	01				TCRBJ01-06*01	TCRBJ01	TCRBJ01-06	01				6	3	0	4	2	4	36	47	50	58	60	2	In	VDJ
TCGGCTGCTCCCTCCCAGACATCTGTGTACTTCTGTGCCAGCGGAGGGGAAAGCGAGAGCTATAATTCACCCCTCCACTTTGGGAAC	CASGGESESYNSPLHF	1	1.1433275404737949E-5	48	TCRBV06	TCRBV06				TCRBV06-01,TCRBV06-05		TCRBD02-01*02	TCRBD02	TCRBD02-01	02				TCRBJ01-06*01	TCRBJ01	TCRBJ01-06	01				8	0	10	0	11	3	33	-1	42	48	59	1	In	VDJ
CTGGAGTTGGCTGCTCCCTCCCAGACATCTGTGTACTTCTGTGCCACCTTTCCAGGGTCCTATAATTCACCCCTCCACTTTGGGAAC	CATFPGSYNSPLHF	2	2.2866550809475898E-5	42	TCRBV06-06	TCRBV06	TCRBV06-06				01,02	TCRBD01-01*01	TCRBD01	TCRBD01-01	01				TCRBJ01-06*01	TCRBJ01	TCRBJ01-06	01				10	6	4	3	0	1	39	46	52	-1	57	2	In	VDJ
CTGGGGGACTCGGCCCTCTATCTCTGTGCCAGCAGCTCGCCCTACAGACAGGGGGGCTCCTATAATTCACCCCTCCACTTTGGGAAC	CASSSPYRQGGSYNSPLHF	2	2.2866550809475898E-5	57	TCRBV05-06*01	TCRBV05	TCRBV05-06	01				TCRBD01-01*01	TCRBD01	TCRBD01-01	01				TCRBJ01-06*01	TCRBJ01	TCRBJ01-06	01				3	9	2	1	1	0	24	37	46	55	56	2	In	VDJ
CTGGGGGACTCGGCCCTTTATCTTTGCGCCAGCAGCTTGGGGGCCTCAGGGGAAAGCTCCTATAATTCACCCCTCCACTTTGGGAAC	CASSLGASGESSYNSPLHF	2	2.2866550809475898E-5	57	TCRBV05-01*01	TCRBV05	TCRBV05-01	01				TCRBD01-01*01	TCRBD01	TCRBD01-01	01				TCRBJ01-06*01	TCRBJ01	TCRBJ01-06	01				0	6	4	2	4	0	24	40	46	52	56	2	In	VDJ
ACCAGTGCCCATCCTGAAGACAGCAGCTTCTACATCTGCAGTGCGGGGTGGGGGGCCTCCTATAATTCACCCCTCCACTTTGGGAAC	CSAGWGASYNSPLHF	1	1.1433275404737949E-5	45	TCRBV20	TCRBV20				TCRBV20-01,TCRBV20-or09_02						TCRBD01,TCRBD02	TCRBD01-01,TCRBD02-01		TCRBJ01-06*01	TCRBJ01	TCRBJ01-06	01				6	6	6	0	0	0	36	44	50	-1	56	1	In	VDJ
GCTGCTCCCTCCCAGACATCTGTGTACTTCTGTGCCAGCAGCTACAGGGGGCCCATTACCTATAATTCACCCCTCCACTTTGGGAAC	CASSYRGPITYNSPLHF	1	1.1433275404737949E-5	51	TCRBV06	TCRBV06				TCRBV06-05,TCRBV06-06		TCRBD01-01*01	TCRBD01	TCRBD01-01	01				TCRBJ01-06*01	TCRBJ01	TCRBJ01-06	01				2	0	5	0	6	2	30	-1	45	52	58	1	In	VDJ
AGCACCTTGGAGCTGGGGGACTCGGCCCTTTATCTTTGCGCCAGCAGCGCCAGGACAGACTATAATTCACCCCTCCACTTTGGGAAC	CASSARTDYNSPLHF	6	6.85996524284277E-5	45	TCRBV05-01*01	TCRBV05	TCRBV05-01	01				TCRBD01-01*01	TCRBD01	TCRBD01-01	01				TCRBJ01-06*01	TCRBJ01	TCRBJ01-06	01				4	4	1	5	1	3	36	48	52	58	59	6	In	VDJ
CAGCGCACAGAGCAGGGGGACTCGGCCATGTATCTCTGTGCCAGCAGCTTAGGTTCAGGAGATAATTCACCCCTCCACTTTGGGAAC	CASSLGSGDNSPLHF	3	3.429982621421385E-5	45	TCRBV07-09	TCRBV07	TCRBV07-09				01,03					TCRBD01,TCRBD02	TCRBD01-01,TCRBD02-01		TCRBJ01-06*01	TCRBJ01	TCRBJ01-06	01				1	3	4	4	2	5	36	52	55	59	61	3	In	VDJ
ATGAATGTGAGCACCTTGGAGCTGGGGGACTCGGCCCTTTATCTTTGCGCCAGCAGCCCTAATAATTCACCCCTCCACTTTGGGAAC	CASSPNNSPLHF	2	2.2866550809475898E-5	36	TCRBV05-01*01	TCRBV05	TCRBV05-01	01				TCRBD02-01	TCRBD02	TCRBD02-01				01,02	TCRBJ01-06*01	TCRBJ01	TCRBJ01-06	01				4	1	4	9	0	5	45	57	58	-1	61	2	In	VDJ
CACATCAATTCCCTGGAGCTTGGTGACTCTGCTGTGTATTTCTGTGCCAGCAGCCAACTGAATAATTCACCCCTCCACTTTGGGAAC	CASSQLNNSPLHF	2	2.2866550809475898E-5	39	TCRBV03	TCRBV03				TCRBV03-01,TCRBV03-02						TCRBD01,TCRBD02	TCRBD01-01,TCRBD02-01		TCRBJ01-06*01	TCRBJ01	TCRBJ01-06	01				2	2	2	8	0	5	42	57	59	-1	61	2	In	VDJ
TTGGAGTCGGCTGCTCCCTCCCAAACATCTGTGTACTTCTGTGCCAGCACTCTTCAGGGGATGAATTCACCCCTCCACTTTGGGAAC	CASTLQGMNSPLHF	1	1.1433275404737949E-5	42	TCRBV06	TCRBV06				TCRBV06-02,TCRBV06-03		TCRBD01-01*01	TCRBD01	TCRBD01-01	01				TCRBJ01-06*01	TCRBJ01	TCRBJ01-06	01				7	5	4	2	3	7	39	49	54	60	63	1	In	VDJ
AATTCCCTGGAGCTTGGTGACTCTGCTGTGTATTTCTGTGCCAGCAGCCAAGGGACAGGGGGGAATTCACCCCTCCACTTTGGGAAC	CASSQGTGGNSPLHF	2	2.2866550809475898E-5	45	TCRBV03	TCRBV03				TCRBV03-01,TCRBV03-02		TCRBD01-01*01	TCRBD01	TCRBD01-01	01				TCRBJ01-06*01	TCRBJ01	TCRBJ01-06	01				1	0	1	1	1	7	36	-1	52	62	63	2	In	VDJ
GTGACCAGTGCCCATCCTGAAGACAGCAGCTTCTACATCTGCAGTGCTTTCGGACAGGGTGAGAATTCACCCCTCCACTTTGGGAAC	CSAFGQGENSPLHF	1	1.1433275404737949E-5	42	TCRBV20	TCRBV20				TCRBV20-01,TCRBV20-or09_02		TCRBD01-01*01	TCRBD01	TCRBD01-01	01				TCRBJ01-06*01	TCRBJ01	TCRBJ01-06	01				5	3	1	3	4	7	39	48	51	59	63	1	In	VDJ
CAGCGCACACAGCAGGAGGACTCGGCCGTGTATCTCTGTGCCAGCAGGTTGGACAGGGTCGAGAATTCACCCCTCCACTTTGGGAAC	CASRLDRVENSPLHF	4	4.5733101618951796E-5	45	TCRBV07-02*01	TCRBV07	TCRBV07-02	01				TCRBD01-01*01	TCRBD01	TCRBD01-01	01				TCRBJ01-06*01	TCRBJ01	TCRBJ01-06	01				6	3	1	3	5	7	36	47	50	58	63	4	In	VDJ
CCAGCGCACAGAGCAGGGGGACTCGGCCATGTATCTCTGTGCCAGCAGCCCTCGGGTCACACCAATTCACCCCTCCACTTTGGGAAC		3	3.429982621421385E-5	44	TCRBV07-09	TCRBV07	TCRBV07-09				01,03	TCRBD02-01	TCRBD02	TCRBD02-01				01,02	TCRBJ01-06*01	TCRBJ01	TCRBJ01-06	01				5	3	8	4	7	7	37	49	52	56	63	3	Out	VDJ
CGGTCCACAAAGCTGGAGGACTCAGCCATGTACTTCTGTGCCAGCAGTGTTGGGACAAGTCTAAATTCACCCCTCCACTTTGGGAAC	CASSVGTSLNSPLHF	2	2.2866550809475898E-5	45	TCRBV02-01*01	TCRBV02	TCRBV02-01	01				TCRBD01-01*01	TCRBD01	TCRBD01-01	01				TCRBJ01-06*01	TCRBJ01	TCRBJ01-06	01				4	2	0	6	6	7	36	49	51	57	63	2	In	VDJ
CCTTGGAGCTGGACGACTCGGCCCTGTATCTCTGTGCCAGCAGCTCATTTCGTGGGACCCCTAAATTCACCCCTCCACTTTGGGAAC		2	2.2866550809475898E-5	49	TCRBV05-04*01	TCRBV05	TCRBV05-04	01								TCRBD01,TCRBD02	TCRBD01-01,TCRBD02-01		TCRBJ01-06*01	TCRBJ01	TCRBJ01-06	01				3	8	0	7	5	7	32	45	53	58	63	2	Out	VDJ
CAGCGCACACAGCAGGAGGACTCGGCCGTGTATCTCTGTGCCAGCAGCCGAAAACCTGGGGCTGAGTCACCCCTCCACTTTGGGAAC	CASSRKPGAESPLHF	2	2.2866550809475898E-5	45	TCRBV07-02*01	TCRBV07	TCRBV07-02	01				TCRBD01-01*01	TCRBD01	TCRBD01-01	01				TCRBJ01-06*01	TCRBJ01	TCRBJ01-06	01				5	9	7	0	4	10	36	48	57	62	66	2	In	VDJ
ATCAATTCCCTGGAGCTTGGTGACTCTGCTGTGTATTTCTGTGCCAGCAGCCAGAACGGTCGGGACTCACCCCTCCACTTTGGGAAC	CASSQNGRDSPLHF	2	2.2866550809475898E-5	42	TCRBV03	TCRBV03				TCRBV03-01,TCRBV03-02						TCRBD01,TCRBD02	TCRBD01-01,TCRBD02-01		TCRBJ01-06*01	TCRBJ01	TCRBJ01-06	01				3	8	0	7	0	10	39	53	61	-1	66	2	In	VDJ
ATCCAGCCCTCAGAACCCAGGGACTCAGCTGTGTACTTCTGTGCCAGCAGTCCACAGGGGCTGGGATCACCCCTCCACTTTGGGAAC	CASSPQGLGSPLHF	1	1.1433275404737949E-5	42	TCRBV12	TCRBV12				TCRBV12-03,TCRBV12-04		TCRBD01-01*01	TCRBD01	TCRBD01-01	01				TCRBJ01-06*01	TCRBJ01	TCRBJ01-06	01				5	2	3	2	6	10	39	51	53	60	66	1	In	VDJ
ATCCAGTCCACGGAGTCAGGGGACACAGCACTGTATTTCTGTGCCAGCAGCCCCCCCAGGGGTTAATCACCCCTCCACTTTGGGAAC	CASSPPRG*SPLHF	6	6.85996524284277E-5	42	TCRBV21-01*01	TCRBV21	TCRBV21-01	01				TCRBD01-01*01	TCRBD01	TCRBD01-01	01				TCRBJ01-06*01	TCRBJ01	TCRBJ01-06	01				5	5	4	2	4	10	39	51	56	62	66	6	Stop	VDJ
CTGACAGTGACCAGTGCCCATCCTGAAGACAGCAGCTTCTACATCTGCAGTGGTGCCGGGGGCGAATCACCCCTCCACTTTGGGAAC	CSGAGGESPLHF	1	1.1433275404737949E-5	36	TCRBV20	TCRBV20				TCRBV20-01,TCRBV20-or09_02						TCRBD01,TCRBD02	TCRBD01-01,TCRBD02-01		TCRBJ01-06*01	TCRBJ01	TCRBJ01-06	01				7	5	6	0	3	10	45	52	57	63	66	1	In	VDJ
CACACCCTGCAGCCAGAAGACTCGGCCCTGTATCTCTGCGCCAGCAGCCAAGAAATCGGGTTCCTAGCACCCCTCCACTTTGGGAAC	CASSQEIGFLAPLHF	2	2.2866550809475898E-5	45	TCRBV04-03*01	TCRBV04	TCRBV04-03	01				TCRBD02-01	TCRBD02	TCRBD02-01				01,02	TCRBJ01-06*01	TCRBJ01	TCRBJ01-06	01				0	10	4	8	0	11	36	53	63	-1	67	2	In	VDJ
CTGAAGATCCAGCCCTCAGAACCCAGGGACTCAGCTGTGTACTTCTGTGCCAGCAGTTCTGGACGCAATGAGCGGTTCTTCGGGCCA	CASSSGRNERFF	1	1.1433275404737949E-5	36	TCRBV12	TCRBV12				TCRBV12-03,TCRBV12-04						TCRBD01,TCRBD02	TCRBD01-01,TCRBD02-01		TCRBJ02-01*01	TCRBJ02	TCRBJ02-01	01				4	2	1	7	10	15	45	58	60	64	74	1	In	VDJ
TGAACGCCTTGGAGCTGGACGACTCGGCCCTGTATCTCTGTGCCAGCAGCTCCATACGACCCTCCCCATGAGCAGTTCTTCGGGCCA		2	2.2866550809475898E-5	43	TCRBV05-04*01	TCRBV05	TCRBV05-04	01								TCRBD01,TCRBD02	TCRBD01-01,TCRBD02-01		TCRBJ02-01*01	TCRBJ02	TCRBJ02-01	01				3	6	2	7	7	8	38	51	57	60	67	2	Out	VDJ
AGCTCTCTGGAGCTGGGGGACTCAGCTTTGTATTTCTGTGCCAGCAGCCCCGACGCCCTAGTTACCCATGAGCAGTTCTTCGGGCCA	CASSPDALVTHEQFF	2	2.2866550809475898E-5	45	TCRBV09-01	TCRBV09	TCRBV09-01				01,02	TCRBD02-01	TCRBD02	TCRBD02-01				01,02	TCRBJ02-01*01	TCRBJ02	TCRBJ02-01	01				4	9	4	8	6	8	36	48	57	61	67	2	In	VDJ
ACCAGTGCCCATCCTGAAGACAGCAGCTTCTACATCTGCAGTGCTAGAGATCTGCGGGGGACCCTCAATGAGCAGTTCTTCGGGCCA	CSARDLRGTLNEQFF	2	2.2866550809475898E-5	45	TCRBV20	TCRBV20				TCRBV20-01,TCRBV20-or09_02		TCRBD02-01*01	TCRBD02	TCRBD02-01	01				TCRBJ02-01*01	TCRBJ02	TCRBJ02-01	01				0	3	7	2	5	6	36	50	53	60	65	2	In	VDJ
GAGTCTGCTGCCTCCTCCCAGACATCTGTATATTTCTGCGCCAGCAGCCTAAGCGGGGCCCTAAGCAATGAGCAGTTCTTCGGGCCA	CASSLSGALSNEQFF	2	2.2866550809475898E-5	45	TCRBV10-01	TCRBV10	TCRBV10-01				01,02	TCRBD02-01*01	TCRBD02	TCRBD02-01	01				TCRBJ02-01*01	TCRBJ02	TCRBJ02-01	01				6	4	6	3	7	6	36	47	51	58	65	2	In	VDJ
AGCTCTCTGGAGCTGGGGGACTCAGCTTTGTATTTCTGTGCCAGCAGCGTTACAGGGAACCGTTACAATGAGCAGTTCTTCGGGCCA	CASSVTGNRYNEQFF	3	3.429982621421385E-5	45	TCRBV09-01	TCRBV09	TCRBV09-01				01,02	TCRBD01-01*01	TCRBD01	TCRBD01-01	01				TCRBJ02-01*01	TCRBJ02	TCRBJ02-01	01				2	1	3	3	6	4	36	50	51	57	63	3	In	VDJ
GAGTCCGCTACCAGCTCCCAGACATCTGTGTACTTCTGTGCCATCAGTGAAGAACAGGGGGCTTACAATGAGCAGTTCTTCGGGCCA	CAISEEQGAYNEQFF	5	5.716637702368975E-5	45	TCRBV10-03*01	TCRBV10	TCRBV10-03	01				TCRBD01-01*01	TCRBD01	TCRBD01-01	01				TCRBJ02-01*01	TCRBJ02	TCRBJ02-01	01				3	3	3	0	1	4	36	50	53	62	63	5	In	VDJ
AGCACCTTGGAGCTGGGGGACTCGGCCCTTTATCTTTGCGCCAGCAGCGGTTCTCTGTGGGGCTACAATGAGCAGTTCTTCGGGCCA	CASSGSLWGYNEQFF	6	6.85996524284277E-5	45	TCRBV05-01*01	TCRBV05	TCRBV05-01	01								TCRBD01,TCRBD02	TCRBD01-01,TCRBD02-01		TCRBJ02-01*01	TCRBJ02	TCRBJ02-01	01				4	10	6	2	0	3	36	48	58	-1	62	6	In	VDJ
TGAGCAACATGAGCCCTGAAGACAGCAGCATATATCTCTGCAGCGCCTAGCCCGGGACAGGGCTACAATGAGCAGTTCTTCGGGCCA		1	1.1433275404737949E-5	43	TCRBV29-01*01	TCRBV29	TCRBV29-01	01				TCRBD01-01*01	TCRBD01	TCRBD01-01	01				TCRBJ02-01*01	TCRBJ02	TCRBJ02-01	01				7	8	0	3	0	3	38	45	53	-1	62	1	Out	VDJ
ACAGTGACCAGTGCCCATCCTGAAGACAGCAGCTTCTACATCTGCAGCGCCGGGACTAGCTCCTACAATGAGCAGTTCTTCGGGCCA	CSAGTSSYNEQFF	2	2.2866550809475898E-5	39	TCRBV20	TCRBV20				TCRBV20-01,TCRBV20-or09_02		TCRBD02-01	TCRBD02	TCRBD02-01				01,02	TCRBJ02-01*01	TCRBJ02	TCRBJ02-01	01				9	4	0	8	0	0	42	47	51	-1	59	2	In	VDJ
GCAGAACTGGAGGATTCTGGAGTTTATTTCTGTGCCAGCAGCCAAGACTGGGGGGTGAGCTCCTACAATGAGCAGTTCTTCGGGCCA	CASSQDWGVSSYNEQFF	2	2.2866550809475898E-5	51	TCRBV14-01*01	TCRBV14	TCRBV14-01	01				TCRBD02-01*01	TCRBD02	TCRBD02-01	01				TCRBJ02-01*01	TCRBJ02	TCRBJ02-01	01				0	2	9	1	4	0	30	47	49	55	59	2	In	VDJ
CGCCTTGTTGCTGGGGGACTCGGCCCTCTATCTCTGTGCCAGCAGCTTGTCGGGGAGAGCTCCTACAATGAGCAGTTCTTCGGGCCA		3	3.429982621421385E-5	47	TCRBV05-06*01	TCRBV05	TCRBV05-06	01				TCRBD02-01	TCRBD02	TCRBD02-01				01,02	TCRBJ02-01*01	TCRBJ02	TCRBJ02-01	01				1	1	8	3	4	0	34	49	50	55	59	3	Out	VDJ
ACGCCTTGGAGCTGGACGACTCGGCCCTGTATCTCTGTGCCAGCAGCCTGAGGCCCTAACTCCTACAATGAGCAGTTCTTCGGGCCA		2	2.2866550809475898E-5	46	TCRBV05-04*01	TCRBV05	TCRBV05-04	01				TCRBD02-01*02	TCRBD02	TCRBD02-01	02				TCRBJ02-01*01	TCRBJ02	TCRBJ02-01	01				4	2	11	1	6	0	35	47	49	53	59	2	Out	VDJ
CTCAGAACCCAGGGACTCAGCTGTGTACTTCTGTGCCAGCAGTTTAATAAGACTAGCCGGGCCTACAATGAGCAGTTCTTCGGGCCA		1	1.1433275404737949E-5	50	TCRBV12	TCRBV12				TCRBV12-03,TCRBV12-04		TCRBD02-01	TCRBD02	TCRBD02-01				01,02	TCRBJ02-01*01	TCRBJ02	TCRBJ02-01	01				2	4	2	7	4	2	31	46	50	57	61	1	Out	VDJ
CTAGAGTCTGCCATCCCCAACCAGACAGCTCTTTACTTCTGTGCCACCAGAGACAGGGGCCCCTACAATGAGCAGTTCTTCGGGCCA	CATRDRGPYNEQFF	1	1.1433275404737949E-5	42	TCRBV24	TCRBV24				TCRBV24-01,TCRBV24-or09_02		TCRBD01-01*01	TCRBD01	TCRBD01-01	01				TCRBJ02-01*01	TCRBJ02	TCRBJ02-01	01				7	1	2	2	2	2	39	50	51	59	61	1	In	VDJ
TCTGCCAGGCCCTCACATACCTCTCAGTACCTCTGTGCCAGCAGTGTTAGACAGGGCGAAACCTACAATGAGCAGTTCTTCGGGCCA	CASSVRQGETYNEQFF	1	1.1433275404737949E-5	48	TCRBV25-01*01	TCRBV25	TCRBV25-01	01				TCRBD01-01*01	TCRBD01	TCRBD01-01	01				TCRBJ02-01*01	TCRBJ02	TCRBJ02-01	01				4	3	2	3	5	2	33	46	49	56	61	1	In	VDJ
ATGTGAACGCCTTGGAGCTGGACGACTCGGCCCTGTATCTCTGTGCCAGCAGTACGCGGGGCGGACAATGAGCAGTTCTTCGGGCCA		2	2.2866550809475898E-5	40	TCRBV05-04*01	TCRBV05	TCRBV05-04	01				TCRBD02-01*01	TCRBD02	TCRBD02-01	01				TCRBJ02-01*01	TCRBJ02	TCRBJ02-01	01				5	3	7	3	3	5	41	52	55	61	64	2	Out	VDJ
CAGTGACCAGTGCCCATCCTGAAGACAGCAGCTTCTACATCTGCAGTGCTAGAGATCGAGGGGGGGCGGGAGCAGTTCTTCGGGCCA		2	2.2866550809475898E-5	40	TCRBV20	TCRBV20				TCRBV20-01,TCRBV20-or09_02		TCRBD02-01*01	TCRBD02	TCRBD02-01	01				TCRBJ02-01*01	TCRBJ02	TCRBJ02-01	01				0	4	9	0	3	10	41	55	59	66	69	2	Out	VDJ
AATGTGAGCACCTTGGAGCTGGGGGACTCGGCCCTTTATCTTTGCGCCAGCAGCCCCCTAGGGGGTGAGACCCAGTACTTCGGGCCA	CASSPLGGETQYF	1	1.1433275404737949E-5	39	TCRBV05-01*01	TCRBV05	TCRBV05-01	01				TCRBD01-01*01	TCRBD01	TCRBD01-01	01				TCRBJ02-05*01	TCRBJ02	TCRBJ02-05	01				4	5	5	1	1	5	42	54	59	65	66	1	In	VDJ
GAGTCTGCCAGGCCCTCACATACCTCTCAGTACCTCTGTGCCAGCAGTGAATCCTTCGGGGGCGTGGAGACCCAGTACTTCGGGCCA	CASSESFGGVETQYF	1	1.1433275404737949E-5	45	TCRBV25-01*01	TCRBV25	TCRBV25-01	01								TCRBD01,TCRBD02	TCRBD01-01,TCRBD02-01		TCRBJ02-05*01	TCRBJ02	TCRBJ02-05	01				1	5	6	0	3	5	36	52	57	63	66	1	In	VDJ
CTGTCGGCTGCTCCCTCCCAGACATCTGTGTACTTCTGTGCCAGCAGTTTTCTAGCGGGGGGAATGGAGACCCAGTACTTCGGGCCA	CASSFLAGGMETQYF	1	1.1433275404737949E-5	45	TCRBV06-05*01	TCRBV06	TCRBV06-05	01				TCRBD02-01*01	TCRBD02	TCRBD02-01	01				TCRBJ02-05*01	TCRBJ02	TCRBJ02-05	01				4	2	4	1	4	5	36	49	51	62	66	1	In	VDJ
CTGCTGTCGGCTGCTCCCTCCCAGACATCTGTGTACTTCTGTGCCAGCAGTTACTCGTCAGGGTGGGAGACCCAGTACTTCGGGCCA	CASSYSSGWETQYF	1	1.1433275404737949E-5	42	TCRBV06-05*01	TCRBV06	TCRBV06-05	01				TCRBD01-01*01	TCRBD01	TCRBD01-01	01				TCRBJ02-05*01	TCRBJ02	TCRBJ02-05	01				0	2	4	3	3	5	39	56	58	63	66	1	In	VDJ
GAGTTGGCTGCTCCCTCCCAGACATCTGTGTACTTCTGTGCCAGCAGTTACTCCGGTCAAGTGGGGGAGACCCAGTACTTCGGGCCA	CASSYSGQVGETQYF	1	1.1433275404737949E-5	45	TCRBV06-06	TCRBV06	TCRBV06-06				01,02					TCRBD01,TCRBD02	TCRBD01-01,TCRBD02-01		TCRBJ02-05*01	TCRBJ02	TCRBJ02-05	01				0	9	6	2	0	5	36	53	62	-1	66	1	In	VDJ
CACGCCCTGCAGCCAGAAGACTCAGCCCTGTATCTCTGCGCCAGCAGCCAAGATCCGGGACAAGGGGAGACCCAGTACTTCGGGCCA	CASSQDPGQGETQYF	1	1.1433275404737949E-5	45	TCRBV04-01*01	TCRBV04	TCRBV04-01	01				TCRBD01-01*01	TCRBD01	TCRBD01-01	01				TCRBJ02-05*01	TCRBJ02	TCRBJ02-05	01				0	3	0	6	4	5	36	53	56	62	66	1	In	VDJ
CCACAAAGCTGGAGGACTCAGCCATGTACTTCTGTGCCAGCAGGGATGACCGGGACTAGCGGGGTCGAGACCCAGTACTTCGGGCCA		3	3.429982621421385E-5	49	TCRBV02-01*01	TCRBV02	TCRBV02-01	01				TCRBD02-01*01	TCRBD02	TCRBD02-01	01				TCRBJ02-05*01	TCRBJ02	TCRBJ02-05	01				6	8	0	3	2	5	32	43	51	64	66	3	Out	VDJ
AGTTCTAAGAAGCTCCTTCTCAGTGACTCTGGCTTCTATCTCTGTGCCTGTCACGGACAGGAGGGAGAGACCCAGTACTTCGGGCCA	CACHGQEGETQYF	1	1.1433275404737949E-5	39	TCRBV30-01*01	TCRBV30	TCRBV30-01	01				TCRBD01-01*01	TCRBD01	TCRBD01-01	01				TCRBJ02-05*01	TCRBJ02	TCRBJ02-05	01				6	4	1	4	4	4	42	50	54	61	65	1	In	VDJ
ATGAGCTCCTTGGAGCTGGGGGACTCAGCCCTGTACTTCTGTGCCAGCACCAGACAGGGGAGAGGAGAGACCCAGTACTTCGGGCCA	CASTRQGRGETQYF	1	1.1433275404737949E-5	42	TCRBV13-01*01	TCRBV13	TCRBV13-01	01				TCRBD01-01*01	TCRBD01	TCRBD01-01	01				TCRBJ02-05*01	TCRBJ02	TCRBJ02-05	01				7	3	2	2	5	4	39	49	52	60	65	1	In	VDJ
TCCACAAAGCTGGAGGACTCAGCCATGTACTTCTGTGCCAGCATATGGCGGACTAGCGGGAGTCGAGAGACCCAGTACTTCGGGCCA	CASIWRTSGSRETQYF	1	1.1433275404737949E-5	48	TCRBV02-01*01	TCRBV02	TCRBV02-01	01				TCRBD02-01*02	TCRBD02	TCRBD02-01	02				TCRBJ02-05*01	TCRBJ02	TCRBJ02-05	01				7	6	1	2	3	4	33	43	49	62	65	1	In	VDJ
CTTTACATCAATTCCCTGGAGCTTGGTGACTCTGCTGTGTATTTCTGTGCCAGCAGCTACACAAGAGAGACCCAGTACTTCGGGCCA	CASSYTRETQYF	2	2.2866550809475898E-5	36	TCRBV03	TCRBV03				TCRBV03-01,TCRBV03-02		TCRBD01-01*01	TCRBD01	TCRBD01-01	01				TCRBJ02-05*01	TCRBJ02	TCRBJ02-05	01				5	1	3	6	4	4	45	57	58	61	65	2	In	VDJ
GTGACCAGTGCCCATCCTGAAGACAGCAGCTTCTACATCTGCAGTGCTAGAGTGGGACTAGCGGAAGAGACCCAGTACTTCGGGCCA	CSARVGLAEETQYF	1	1.1433275404737949E-5	42	TCRBV20	TCRBV20				TCRBV20-01,TCRBV20-or09_02		TCRBD02-01	TCRBD02	TCRBD02-01				01,02	TCRBJ02-05*01	TCRBJ02	TCRBJ02-05	01				1	1	0	5	0	3	39	52	53	-1	64	1	In	VDJ
CACTCTGGAGTCTGCTGCCTCCTCCCAGACATCTGTATATTTCTGCGCCAGCATCTAGCTCTCGAAGAGACCCAGTACTTCGGGCCA		2	2.2866550809475898E-5	38	TCRBV10-01	TCRBV10	TCRBV10-01				01,02	TCRBD02-01	TCRBD02	TCRBD02-01				01,02	TCRBJ02-05*01	TCRBJ02	TCRBJ02-05	01				7	1	4	7	5	3	43	53	54	59	64	2	Out	VDJ
TCTAAGAAGCTCCTTCTCAGTGACTCTGGCTTCTATCTCTGTGCCTGGAGTGTATGGGTCAGTCAAGAGACCCAGTACTTCGGGCCA	CAWSVWVSQETQYF	2	2.2866550809475898E-5	42	TCRBV30-01*01	TCRBV30	TCRBV30-01	01								TCRBD01,TCRBD02	TCRBD01-01,TCRBD02-01		TCRBJ02-05*01	TCRBJ02	TCRBJ02-05	01				0	2	0	9	5	2	39	53	55	58	63	2	In	VDJ
GCTGTCGGCTGCTCCCTCCCAGACATCTGTGTACTTCTGTGCCAGCAAAGACTAGCGGAACATCAAGAGACCCAGTACTTCGGGCCA		1	1.1433275404737949E-5	44	TCRBV06-05*01	TCRBV06	TCRBV06-05	01				TCRBD02-01	TCRBD02	TCRBD02-01				01,02	TCRBJ02-05*01	TCRBJ02	TCRBJ02-05	01				7	2	2	5	5	2	37	47	49	58	63	1	Out	VDJ
GTGAGCACCTTGGAGCTGGGGGACTCGGCCCTTTATCTTTGCGCCAGCAGCTTGGGACAGGGGCAAGAGACCCAGTACTTCGGGCCA	CASSLGQGQETQYF	1	1.1433275404737949E-5	42	TCRBV05-01*01	TCRBV05	TCRBV05-01	01				TCRBD01-01*01	TCRBD01	TCRBD01-01	01				TCRBJ02-05*01	TCRBJ02	TCRBJ02-05	01				0	0	2	2	0	2	39	-1	55	-1	63	1	In	VDJ
GAGTCTGCCATCCCCAACCAGACAGCTCTTTACTTCTGTGCCACCAGTGCCACGGGACGGTCGCAAGAGACCCAGTACTTCGGGCCA	CATSATGRSQETQYF	1	1.1433275404737949E-5	45	TCRBV24	TCRBV24				TCRBV24-01,TCRBV24-or09_02						TCRBD01,TCRBD02	TCRBD01-01,TCRBD02-01		TCRBJ02-05*01	TCRBJ02	TCRBJ02-05	01				5	4	0	7	5	2	36	49	53	58	63	1	In	VDJ
AGGCTGGAGTCGGCTGCTCCCTCCCAGACATCTGTGTACTTCTGTGCCAGCAGAAGGGACAAGCAAGAGACCCAGTACTTCGGGCCA	CASRRDKQETQYF	1	1.1433275404737949E-5	39	TCRBV06-01*01	TCRBV06	TCRBV06-01	01				TCRBD01-01*01	TCRBD01	TCRBD01-01	01				TCRBJ02-05*01	TCRBJ02	TCRBJ02-05	01				6	2	0	6	2	2	42	53	55	61	63	1	In	VDJ
AATGTGAGCACCTTGGAGCTGGGGGACTCGGCCCTTTATCTTTGCGCCAGCAGCTTGGGCTTCCAAGAGACCCAGTACTTCGGGCCA	CASSLGFQETQYF	1	1.1433275404737949E-5	39	TCRBV05-01*01	TCRBV05	TCRBV05-01	01								TCRBD01,TCRBD02	TCRBD01-01,TCRBD02-01		TCRBJ02-05*01	TCRBJ02	TCRBJ02-05	01				0	0	10	0	2	1	42	-1	58	60	62	1	In	VDJ
CAGTGCCCATCCTGAAGACAGCAGCTTCTACATCTGCAGTGCTAGAGATAGTTGCGTCAGTCCCAAGAGACCCAGTACTTCGGGCCA		1	1.1433275404737949E-5	47	TCRBV20	TCRBV20				TCRBV20-01,TCRBV20-or09_02						TCRBD01,TCRBD02	TCRBD01-01,TCRBD02-01		TCRBJ02-05*01	TCRBJ02	TCRBJ02-05	01				0	9	4	5	2	1	34	48	57	60	62	1	Out	VDJ
CTGACAGTGACCAGTGCCCATCCTGAAGACAGCAGCTTCTACATCTGCAGTGCTAACCACGCCCAAGAGACCCAGTACTTCGGGCCA	CSANHAQETQYF	1	1.1433275404737949E-5	36	TCRBV20	TCRBV20				TCRBV20-01,TCRBV20-or09_02						TCRBD01,TCRBD02	TCRBD01-01,TCRBD02-01		TCRBJ02-05*01	TCRBJ02	TCRBJ02-05	01				4	0	3	7	5	1	45	-1	55	57	62	1	In	VDJ
GTGAGCACCTTGGAGCTGGGGGACTCGGCCCTTTATCTTTGCGCCAGCAGCTTGGGACGGACCCAAGAGACCCAGTACTTCGGGCCA	CASSLGRTQETQYF	1	1.1433275404737949E-5	42	TCRBV05-01*01	TCRBV05	TCRBV05-01	01								TCRBD01,TCRBD02	TCRBD01-01,TCRBD02-01		TCRBJ02-05*01	TCRBJ02	TCRBJ02-05	01				0	3	1	7	0	1	39	55	58	-1	62	1	In	VDJ
ACTCTGACAGTGACCAGTGCCCATCCTGAAGACAGCAGCTTCTACATCTGCAGTGCTCCGTACCAAGAGACCCAGTACTTCGGGCCA	CSAPYQETQYF	1	1.1433275404737949E-5	33	TCRBV20-01*01	TCRBV20	TCRBV20-01	01				TCRBD02-01	TCRBD02	TCRBD02-01				01,02	TCRBJ02-05*01	TCRBJ02	TCRBJ02-05	01				5	1	8	6	1	0	48	57	58	60	61	1	In	VDJ
GTGAACGCCTTGTTGCTGGGGGACTCGGCCCTCTATCTCTGTGCCAGCAGTCTTGTGGGGGGACAAGAGACCCAGTACTTCGGGCCA	CASSLVGGQETQYF	1	1.1433275404737949E-5	42	TCRBV05-06*01	TCRBV05	TCRBV05-06	01				TCRBD02-01*01	TCRBD02	TCRBD02-01	01				TCRBJ02-05*01	TCRBJ02	TCRBJ02-05	01				5	6	9	1	1	2	39	50	56	62	63	1	In	VDJ
TCGCACTGCAGCAAGAAGACTCAGCTGCGTATCTCTGCACCAGCAGCCAAGTCGAGACTACCACAAGAGACCCAGTACTTCGGGCCA		1	1.1433275404737949E-5	46	TCRBV01-01*01	TCRBV01	TCRBV01-01	01				TCRBD02-01	TCRBD02	TCRBD02-01				01,02	TCRBJ02-05*01	TCRBJ02	TCRBJ02-05	01				1	4	2	9	3	2	35	51	55	60	63	1	Out	VDJ
CTGTCGGCTGCTCCCTCCCAGACATCTGTGTACTTCTGTGCCAGCAGTTGCCACAGCTCCCAACAAGAGACCCAGTACTTCGGGCCA	CASSCHSSQQETQYF	1	1.1433275404737949E-5	45	TCRBV06-05*01	TCRBV06	TCRBV06-05	01				TCRBD01-01*01	TCRBD01	TCRBD01-01	01				TCRBJ02-05*01	TCRBJ02	TCRBJ02-05	01				4	3	3	5	7	2	36	49	52	56	63	1	In	VDJ
ATCCAGCGCACACAGCAGGAGGACTCGGCCGTGTATCTCTGTGCCAGCAGCTCCATGATGGGGAAAGAGACCCAGTACTTCGGGCCA	CASSSMMGKETQYF	1	1.1433275404737949E-5	42	TCRBV07-02*01	TCRBV07	TCRBV07-02	01								TCRBD01,TCRBD02	TCRBD01-01,TCRBD02-01		TCRBJ02-05*01	TCRBJ02	TCRBJ02-05	01				4	8	0	8	0	3	39	52	60	-1	64	1	In	VDJ
ACTGTGAGCAACATGAGCCCTGAAGACAGCAGCATATATCTCTGCAGCGTAGGGACTTCCGCCAAAGAGACCCAGTACTTCGGGCCA	CSVGTSAKETQYF	1	1.1433275404737949E-5	39	TCRBV29-01*01	TCRBV29	TCRBV29-01	01				TCRBD02-01	TCRBD02	TCRBD02-01				01,02	TCRBJ02-05*01	TCRBJ02	TCRBJ02-05	01				6	1	0	10	7	3	42	50	51	57	64	1	In	VDJ
ACCTACACACCCTGCAGCCAGAAGACTCGGCCCTGTATCTCTGTGCCAGCGACCTTACAGGGTACGCAGACCCAGTACTTCGGGCCA		3	3.429982621421385E-5	40	TCRBV04-02*01	TCRBV04	TCRBV04-02	01				TCRBD01-01*01	TCRBD01	TCRBD01-01	01				TCRBJ02-05*01	TCRBJ02	TCRBJ02-05	01				8	6	3	3	5	6	41	50	56	62	67	3	Out	VDJ
ATCCAGCCCTCAGAACCCAGGGACTCAGCTGTGTACTTCTGTGCCAGCAGTTTCCGACAAGGCACGTCCCAGAAAAACTTCGGGCCA	CASSFRQGTSQKNF	1	1.1433275404737949E-5	42	TCRBV12	TCRBV12				TCRBV12-03,TCRBV12-04		TCRBD01-01*01	TCRBD01	TCRBD01-01	01				TCRBJ02-05*01	TCRBJ02	TCRBJ02-05	01				3	2	2	6	17	15	39	53	55	59	76	1	In	VDJ
ACAGTGACCAGTGCCCATCCTGAAGACAGCAGCTTCTACATCTGCAGTGCTATCAAGGACCTGCGGGATACGCAGTATTTTGGCCCA	CSAIKDLRDTQYF	1	1.1433275404737949E-5	39	TCRBV20	TCRBV20				TCRBV20-01,TCRBV20-or09_02						TCRBD01,TCRBD02	TCRBD01-01,TCRBD02-01		TCRBJ02-03*01	TCRBJ02	TCRBJ02-03	01				4	4	1	7	6	6	42	52	56	60	66	1	In	VDJ
GTGACCAGTGCCCATCCTGAAGACAGCAGCTTCTACATCTGCAGTGCTAGCCCAGCGGGAGTGGAGGATACGCAGTATTTTGGCCCA	CSASPAGVEDTQYF	1	1.1433275404737949E-5	42	TCRBV20	TCRBV20				TCRBV20-01,TCRBV20-or09_02		TCRBD02-01*02	TCRBD02	TCRBD02-01	02				TCRBJ02-03*01	TCRBJ02	TCRBJ02-03	01				3	3	6	2	5	6	39	50	53	61	66	1	In	VDJ
GTCTGCTGCCTCCTCCCAGACATCTGTATATTTCTGCGCCAGCAGTGGCCCGGACTTGAACTAGGCGATACGCAGTATTTTGGCCCA		7	8.003292783316564E-5	47	TCRBV10-01	TCRBV10	TCRBV10-01				01,02	TCRBD02-01	TCRBD02	TCRBD02-01				01,02	TCRBJ02-03*01	TCRBJ02	TCRBJ02-03	01				4	4	1	10	10	6	34	47	51	56	66	7	Out	VDJ
GTGACCAGTGCCCATCCTGAAGACAGCAGCTTCTACATCTGCAGTGCCCATAAAGCTGGGGTTGGAGATACGCAGTATTTTGGCCCA	CSAHKAGVGDTQYF	1	1.1433275404737949E-5	42	TCRBV20	TCRBV20				TCRBV20-01,TCRBV20-or09_02						TCRBD01,TCRBD02	TCRBD01-01,TCRBD02-01		TCRBJ02-03*01	TCRBJ02	TCRBJ02-03	01				6	10	6	2	4	5	39	47	57	61	65	1	In	VDJ
GAGTCGGCTGCTCCCTCCCAAACATCTGTGTACTTCTGTGCCAGCAAAAAAAGCAGGGGGCATGGAGATACGCAGTATTTTGGCCCA	CASKKSRGHGDTQYF	2	2.2866550809475898E-5	45	TCRBV06	TCRBV06				TCRBV06-02,TCRBV06-03		TCRBD01-01*01	TCRBD01	TCRBD01-01	01				TCRBJ02-03*01	TCRBJ02	TCRBJ02-03	01				7	7	4	0	4	5	36	46	53	61	65	2	In	VDJ
GAGTTGGCTGCTCCCTCCCAGACATCTGTGTACTTCTGTGCCAGCAGTTACGCGGGGGGGCCGGGAGATACGCAGTATTTTGGCCCA	CASSYAGGPGDTQYF	1	1.1433275404737949E-5	45	TCRBV06-06	TCRBV06	TCRBV06-06				01,02	TCRBD02-01*01	TCRBD02	TCRBD02-01	01				TCRBJ02-03*01	TCRBJ02	TCRBJ02-03	01				2	0	7	0	5	5	36	-1	51	60	65	1	In	VDJ
GAGTCGGCTGCTCCCTCCCAGACATCTGTGTACTTCTGTGCCAGCAGCGACAGGACTAGCTCTACAGATACGCAGTATTTTGGCCCA	CASSDRTSSTDTQYF	2	2.2866550809475898E-5	45	TCRBV06-01*01	TCRBV06	TCRBV06-01	01				TCRBD02-01	TCRBD02	TCRBD02-01				01,02	TCRBJ02-03*01	TCRBJ02	TCRBJ02-03	01				6	5	1	7	3	3	36	47	52	60	63	2	In	VDJ
CTGCTGTCGGCTGCTCCCTCCCAGACATCTGTGTACTTCTGTGCCAGCAGCCGCGACAGGGGGACAGATACGCAGTATTTTGGCCCA	CASSRDRGTDTQYF	1	1.1433275404737949E-5	42	TCRBV06-05*01	TCRBV06	TCRBV06-05	01				TCRBD01-01*01	TCRBD01	TCRBD01-01	01				TCRBJ02-03*01	TCRBJ02	TCRBJ02-03	01				6	4	2	1	0	3	39	50	54	-1	63	1	In	VDJ
AAGAAGCTCCTTCTCAGTGACTCTGGCTTCTATCTCTGTGCCTGGAGGGGGACAGGGCCTTTCACAGATACGCAGTATTTTGGCCCA	CAWRGTGPFTDTQYF	1	1.1433275404737949E-5	45	TCRBV30-01*01	TCRBV30	TCRBV30-01	01				TCRBD01-01*01	TCRBD01	TCRBD01-01	01				TCRBJ02-03*01	TCRBJ02	TCRBJ02-03	01				3	1	0	3	5	2	36	47	48	57	62	1	In	VDJ
ACCTTGGAGCTGGGGGACTCGGCCCTTTATCTTTGCGCCAGCAGCTTTGGGACCAGGGGCGGCACAGATACGCAGTATTTTGGCCCA	CASSFGTRGGTDTQYF	2	2.2866550809475898E-5	48	TCRBV05-01*01	TCRBV05	TCRBV05-01	01				TCRBD01-01*01	TCRBD01	TCRBD01-01	01				TCRBJ02-03*01	TCRBJ02	TCRBJ02-03	01				2	6	4	2	2	1	33	47	53	59	61	2	In	VDJ
GCTGGGGGACTCGGCCCTTTATCTTTGCGCCAGCAGCTTGCGGCTCTACTAGCGGGAGTCCGCACAGATACGCAGTATTTTGGCCCA		2	2.2866550809475898E-5	56	TCRBV05-01*01	TCRBV05	TCRBV05-01	01				TCRBD02-01*02	TCRBD02	TCRBD02-01	02				TCRBJ02-03*01	TCRBJ02	TCRBJ02-03	01				1	7	3	2	3	1	25	40	47	58	61	2	Out	VDJ
ACCCTGCAGCCAGAAGACTCGGCCCTGTATCTCTGTGCCAGCAGCTTAGGGGGAACTCTCAGCACAGATACGCAGTATTTTGGCCCA	CASSLGGTLSTDTQYF	2	2.2866550809475898E-5	48	TCRBV04-02*01	TCRBV04	TCRBV04-02	01				TCRBD01-01*01	TCRBD01	TCRBD01-01	01				TCRBJ02-03*01	TCRBJ02	TCRBJ02-03	01				5	2	5	1	7	0	33	45	47	53	60	2	In	VDJ
TCCCTAGAGTCTGCCATCCCCAACCAGACAGCTCTTTACTTCTGTGCCACCAGTGCAGGCAGCACAGATACGCAGTATTTTGGCCCA	CATSAGSTDTQYF	2	2.2866550809475898E-5	39	TCRBV24	TCRBV24				TCRBV24-01,TCRBV24-or09_02		TCRBD01-01*01	TCRBD01	TCRBD01-01	01				TCRBJ02-03*01	TCRBJ02	TCRBJ02-03	01				5	0	4	4	1	0	42	-1	55	59	60	2	In	VDJ
AAGATCCGGTCCACAAAGCTGGAGGACTCAGCCATGTACTTCTGTGCCAGCCGGGTGGACTACACAGATACGCAGTATTTTGGCCCA	CASRVDYTDTQYF	3	3.429982621421385E-5	39	TCRBV02-01*01	TCRBV02	TCRBV02-01	01				TCRBD02-01	TCRBD02	TCRBD02-01				01,02	TCRBJ02-03*01	TCRBJ02	TCRBJ02-03	01				8	5	1	9	0	2	42	51	56	-1	62	3	In	VDJ
TCCCTGGAGCTTGGTGACTCTGCTGTGTATTTCTGTGCCAGCAGCCAGCGGGGCCAGGACGACACAGATACGCAGTATTTTGGCCCA	CASSQRGQDDTDTQYF	2	2.2866550809475898E-5	48	TCRBV03	TCRBV03				TCRBV03-01,TCRBV03-02		TCRBD02-01*01	TCRBD02	TCRBD02-01	01				TCRBJ02-03*01	TCRBJ02	TCRBJ02-03	01				3	0	7	3	9	2	33	-1	47	53	62	2	In	VDJ
CAGCCCTCAGAACCCAGGGACTCAGCTGTGTACTTCTGTGCCAGCAGTTTTGGGCGGGGGGTAACAGATACGCAGTATTTTGGCCCA	CASSFGRGVTDTQYF	2	2.2866550809475898E-5	45	TCRBV12	TCRBV12				TCRBV12-03,TCRBV12-04		TCRBD02-01*01	TCRBD02	TCRBD02-01	01				TCRBJ02-03*01	TCRBJ02	TCRBJ02-03	01				3	3	7	1	2	3	36	50	53	61	63	2	In	VDJ
AGGCTGCTGTCGGCTGCTCCCTCCCAGACATCTGTGTACTTCTGTGCCAGCAGTCAGGGGGCCCAGAATACGCAGTATTTTGGCCCA	CASSQGAQNTQYF	1	1.1433275404737949E-5	39	TCRBV06-05*01	TCRBV06	TCRBV06-05	01				TCRBD01-01*01	TCRBD01	TCRBD01-01	01				TCRBJ02-03*01	TCRBJ02	TCRBJ02-03	01				5	0	4	0	5	7	42	-1	54	62	67	1	In	VDJ
CTGCTGTCGGCTGCTCCCTCCCAGACATCTGTGTACTTCTGTGCCAGCAGTTATCAAGTTGACCTTGGGGAGCTGTTTTTTGGAGAA	CASSYQVDLGELFF	1	1.1433275404737949E-5	42	TCRBV06-05*01	TCRBV06	TCRBV06-05	01								TCRBD01,TCRBD02	TCRBD01-01,TCRBD02-01		TCRBJ02-02*01	TCRBJ02	TCRBJ02-02	01				3	7	2	7	3	8	39	53	60	63	66	1	In	VDJ
ACGATCCAGCGCACACAGCAGGAGGACTCGGCCGTGTATCTCTGTGCCAGCAGCTTAGTCGGACGGGGGGAGCTGTTTTTTGGAGAA	CASSLVGRGELFF	2	2.2866550809475898E-5	39	TCRBV07-02*01	TCRBV07	TCRBV07-02	01								TCRBD01,TCRBD02	TCRBD01-01,TCRBD02-01		TCRBJ02-02*01	TCRBJ02	TCRBJ02-02	01				1	2	1	7	2	8	42	58	60	64	66	2	In	VDJ
CTGACTGTGAGCAACATGAGCCCTGAAGACAGCAGCATATATCTCTGCAGCGTTGGGGAGAGGAGCGGGGAGCTGTTTTTTGGAGAA	CSVGERSGELFF	1	1.1433275404737949E-5	36	TCRBV29-01*01	TCRBV29	TCRBV29-01	01				TCRBD02-01*02	TCRBD02	TCRBD02-01	02				TCRBJ02-02*01	TCRBJ02	TCRBJ02-02	01				4	0	9	2	5	7	45	-1	55	60	65	1	In	VDJ
AAGCTCCTTCTCAGTGACTCTGGCTTCTATCTCTGTGCCTGGAGGGACAAGCGGGGGGGCCCCAGCGGGGAGCTGTTTTTTGGAGAA	CAWRDKRGGPSGELFF	1	1.1433275404737949E-5	48	TCRBV30-01*01	TCRBV30	TCRBV30-01	01				TCRBD02-01*01	TCRBD02	TCRBD02-01	01				TCRBJ02-02*01	TCRBJ02	TCRBJ02-02	01				3	5	6	0	6	7	33	44	49	59	65	1	In	VDJ
GTCGGCTGCTCCCTCCCAGACATCTGTGTACTTCTGTGCCAGCAGTACCTAGTAGCGGGAGGGTCCGGGGAGCTGTTTTTTGGAGAA		1	1.1433275404737949E-5	47	TCRBV06	TCRBV06				TCRBV06-01,TCRBV06-05		TCRBD02-01*02	TCRBD02	TCRBD02-01	02				TCRBJ02-02*01	TCRBJ02	TCRBJ02-02	01				5	6	5	0	1	6	34	46	52	63	64	1	Out	VDJ
ATCCAGCGCACACAGCAGGAGGACTCGGCCGTGTATCTCTGTGCCAGCAGCTCATCAAGGGTATCCGGGGAGCTGTTTTTTGGAGAA	CASSSSRVSGELFF	2	2.2866550809475898E-5	42	TCRBV07-02*01	TCRBV07	TCRBV07-02	01								TCRBD01,TCRBD02	TCRBD01-01,TCRBD02-01		TCRBJ02-02*01	TCRBJ02	TCRBJ02-02	01				4	5	5	3	3	6	39	52	57	61	64	2	In	VDJ
TTCCCGCTCAGGCTGGAGTTGGCTGCTCCCTCCCAGACATCTGTGTACTTCTGTGCGCGGTCGGCCGGGGAGCTGTTTTTTGGAGAA	CARSAGELFF	4	4.5733101618951796E-5	30	TCRBV06-06	TCRBV06	TCRBV06-06				01,02	TCRBD02-01	TCRBD02	TCRBD02-01				01,02	TCRBJ02-02*01	TCRBJ02	TCRBJ02-02	01				12	0	7	5	4	6	51	-1	56	60	64	4	In	VDJ
TGCAGAGCAGGGGGACTCGGCCGTGTATGTCTGTGCAAGTCTCGCTTAGCCAACGGGGGCGAGGCCGGGGAGCTGTTTTTTGGAGAA		13	1.4863258026159333E-4	50	TCRBV12-02*01	TCRBV12	TCRBV12-02	01								TCRBD01,TCRBD02	TCRBD01-01,TCRBD02-01		TCRBJ02-02*01	TCRBJ02	TCRBJ02-02	01				7	13	6	0	4	6	31	41	54	60	64	13	Out	VDJ
ATCCAGCCCTCAGAACCCAGGGACTCAGCTGTGTACTTCTGTGCCAGCACCCCGGGACAGGGAGCCGGGGAGCTGTTTTTTGGAGAA	CASTPGQGAGELFF	1	1.1433275404737949E-5	42	TCRBV12	TCRBV12				TCRBV12-03,TCRBV12-04		TCRBD01-01*01	TCRBD01	TCRBD01-01	01				TCRBJ02-02*01	TCRBJ02	TCRBJ02-02	01				7	4	0	3	2	6	39	49	53	62	64	1	In	VDJ
GAGCTTGGTGACTCTGCTGTGTATTTCTGTGCCAGCAGCCAAGAAGGGCTTAGCCGACTTAGAGCCGGGGAGCTGTTTTTTGGAGAA	CASSQEGLSRLRAGELFF	2	2.2866550809475898E-5	54	TCRBV03	TCRBV03				TCRBV03-01,TCRBV03-02						TCRBD01,TCRBD02	TCRBD01-01,TCRBD02-01		TCRBJ02-02*01	TCRBJ02	TCRBJ02-02	01				0	0	5	3	16	6	27	-1	44	48	64	2	In	VDJ
GAGTCTGCCATCCCCAACCAGACAGCTCTTTACTTCTGTGCCACCAGTGGGGACAGGGTCTTTACCGGGGAGCTGTTTTTTGGAGAA	CATSGDRVFTGELFF	1	1.1433275404737949E-5	45	TCRBV24	TCRBV24				TCRBV24-01,TCRBV24-or09_02		TCRBD01-01*01	TCRBD01	TCRBD01-01	01				TCRBJ02-02*01	TCRBJ02	TCRBJ02-02	01				5	0	0	3	5	5	36	-1	49	58	63	1	In	VDJ
ACTGTGAGCAACATGAGCCCTGAAGACAGCAGCATATATCTCTGCAGCGTCAAGCGGGGGGGGACCGGGGAGCTGTTTTTTGGAGAA	CSVKRGGTGELFF	1	1.1433275404737949E-5	39	TCRBV29-01*01	TCRBV29	TCRBV29-01	01				TCRBD02-01*01	TCRBD02	TCRBD02-01	01				TCRBJ02-02*01	TCRBJ02	TCRBJ02-02	01				6	2	6	0	1	5	42	50	52	62	63	1	In	VDJ
ACTCTGAAGATCCAGCCCTCAGAACCCAGGGACTCAGCTGTGTACTTCTGTGCCAGCCGCGGGACCGGGGAGCTGTTTTTTGGAGAA	CASRGTGELFF	1	1.1433275404737949E-5	33	TCRBV12	TCRBV12				TCRBV12-03,TCRBV12-04		TCRBD02-01	TCRBD02	TCRBD02-01				01,02	TCRBJ02-02*01	TCRBJ02	TCRBJ02-02	01				8	1	7	4	0	5	48	57	58	-1	63	1	In	VDJ
AAGATCCAGCGCACACAGAAGGAGGACTCCGCCGTGTATCTCTGTGCCAGCAGCTTAACCGGCACCGGGGAGCTGTTTTTTGGAGAA	CASSLTGTGELFF	8	9.146620323790359E-5	39	TCRBV07-08*02	TCRBV07	TCRBV07-08	02				TCRBD02-01	TCRBD02	TCRBD02-01				01,02	TCRBJ02-02*01	TCRBJ02	TCRBJ02-02	01				2	2	8	5	0	4	42	57	59	-1	62	8	In	VDJ
CTGAATGTGAACGCCTTGTTGCTGGGGGACTCGGCCCTCTATCTCTGTGCCAGCAGCCCGTACACCGGGGAGCTGTTTTTTGGAGAA	CASSPYTGELFF	1	1.1433275404737949E-5	36	TCRBV05-06*01	TCRBV05	TCRBV05-06	01				TCRBD02-01	TCRBD02	TCRBD02-01				01,02	TCRBJ02-02*01	TCRBJ02	TCRBJ02-02	01				4	1	8	6	1	3	45	57	58	60	61	1	In	VDJ
TCTCTGGAGCTGGGGGACTCAGCTTTGTATTTCTGTGCCAGCAGCCCCCGGACAGGGACTAACACCGGGGAGCTGTTTTTTGGAGAA	CASSPRTGTNTGELFF	2	2.2866550809475898E-5	48	TCRBV09-01	TCRBV09	TCRBV09-01				01,02	TCRBD01-01*01	TCRBD01	TCRBD01-01	01				TCRBJ02-02*01	TCRBJ02	TCRBJ02-02	01				4	4	1	3	3	2	33	45	49	57	60	2	In	VDJ
CTGTCGGCTGCTCCCTCCCAGACATCTGTGTACTTCTGTGCCAGCAGTTACTGGGCGGTGAACACCGGGGAGCTGTTTTTTGGAGAA	CASSYWAVNTGELFF	1	1.1433275404737949E-5	45	TCRBV06-05*01	TCRBV06	TCRBV06-05	01								TCRBD01,TCRBD02	TCRBD01-01,TCRBD02-01		TCRBJ02-02*01	TCRBJ02	TCRBJ02-02	01				1	0	8	0	3	1	36	-1	52	56	59	1	In	VDJ
GAGTCGGCTGCTCCCTCCCAAACATCTGTGTACTTCTGTGCCAGCAGTTACGATTCAATGAACACCGGGGAGCTGTTTTTTGGAGAA	CASSYDSMNTGELFF	1	1.1433275404737949E-5	45	TCRBV06	TCRBV06				TCRBV06-02,TCRBV06-03						TCRBD01,TCRBD02	TCRBD01-01,TCRBD02-01		TCRBJ02-02*01	TCRBJ02	TCRBJ02-02	01				2	0	2	8	6	1	36	-1	51	53	59	1	In	VDJ
CAGCCCTCAGAACCCAGGGACTCAGCTGTGTACTTCTGTGCCAGCAACCCCGGGGGCCGGAACACCGGGGAGCTGTTTTTTGGAGAA	CASNPGGRNTGELFF	1	1.1433275404737949E-5	45	TCRBV12	TCRBV12				TCRBV12-03,TCRBV12-04						TCRBD01,TCRBD02	TCRBD01-01,TCRBD02-01		TCRBJ02-02*01	TCRBJ02	TCRBJ02-02	01				7	5	6	0	2	1	36	46	51	57	59	1	In	VDJ
CAGCCCTCAGAACCCAGGGACTCAGCTGTGTACTTCTGTGCCAGCAGTTTCCGGGTGGCGAACACCGGGGAGCTGTTTTTTGGAGAA	CASSFRVANTGELFF	1	1.1433275404737949E-5	45	TCRBV12	TCRBV12				TCRBV12-03,TCRBV12-04		TCRBD02-01	TCRBD02	TCRBD02-01				01,02	TCRBJ02-02*01	TCRBJ02	TCRBJ02-02	01				3	1	8	4	3	0	36	50	51	55	58	1	In	VDJ
CTTCTCAGTGACTCTGGCTTCTATCTCTGTGCCTGGTCCGGGACTAGCGGGAGGGCCGCGAACACCGGGGAGCTGTTTTTTGGAGAA	CAWSGTSGRAANTGELFF	1	1.1433275404737949E-5	54	TCRBV30-01*01	TCRBV30	TCRBV30-01	01				TCRBD02-01*02	TCRBD02	TCRBD02-01	02				TCRBJ02-02*01	TCRBJ02	TCRBJ02-02	01				5	3	0	0	3	0	27	36	39	55	58	1	In	VDJ
TCCCTGGAGCTTGGTGACTCTGCTGTGTATTTCTGTGCCAGCAGCCAAGCCGTTAGGACGAACACCGGGGAGCTGTTTTTTGGAGAA	CASSQAVRTNTGELFF	2	2.2866550809475898E-5	48	TCRBV03	TCRBV03				TCRBV03-01,TCRBV03-02						TCRBD01,TCRBD02	TCRBD01-01,TCRBD02-01		TCRBJ02-02*01	TCRBJ02	TCRBJ02-02	01				1	6	1	8	0	0	33	49	55	-1	58	2	In	VDJ
CAGCCTGCAGAACTGGAGGATTCTGGAGTTTATTTCTGTGCCAGCAGCCAAGATCTTGAGAACACCGGGGAGCTGTTTTTTGGAGAA	CASSQDLENTGELFF	2	2.2866550809475898E-5	45	TCRBV14-01*01	TCRBV14	TCRBV14-01	01								TCRBD01,TCRBD02	TCRBD01-01,TCRBD02-01		TCRBJ02-02*01	TCRBJ02	TCRBJ02-02	01				0	4	2	8	0	1	36	53	57	-1	59	2	In	VDJ
GTGACATCGGCCCAAAAGAACCCGACAGCTTTCTATCTCTGTGCCAGTAGTATAACGGAGAACACCGGGGAGCTGTTTTTTGGAGAA	CASSITENTGELFF	3	3.429982621421385E-5	42	TCRBV19-01	TCRBV19	TCRBV19-01				01,02					TCRBD01,TCRBD02	TCRBD01-01,TCRBD02-01		TCRBJ02-02*01	TCRBJ02	TCRBJ02-02	01				2	2	1	8	0	1	39	54	56	-1	59	3	In	VDJ
CAGCCCTCAGAACCCAGGGACTCAGCTGTGTACTTCTGTGCCAGCAGTGTTAGCGGACAGAACACCGGGGAGCTGTTTTTTGGAGAA	CASSVSGQNTGELFF	1	1.1433275404737949E-5	45	TCRBV12	TCRBV12				TCRBV12-03,TCRBV12-04		TCRBD02-01	TCRBD02	TCRBD02-01				01,02	TCRBJ02-02*01	TCRBJ02	TCRBJ02-02	01				5	2	5	5	3	1	36	48	50	56	59	1	In	VDJ
TGCTGCCTCCTCCCAGACATCTGTATATTTCTGCGCCAGCATACGACTAGCGGGGGGCCAAACACCGGGGAGCTGTTTTTTGGAGAA		2	2.2866550809475898E-5	50	TCRBV10-01	TCRBV10	TCRBV10-01				01,02	TCRBD02-01*01	TCRBD02	TCRBD02-01	01				TCRBJ02-02*01	TCRBJ02	TCRBJ02-02	01				7	3	2	1	3	2	31	41	44	57	60	2	Out	VDJ
TCCCTGGAGCTTGGTGACTCTGCTGTGTATTTCTGTGCCAGCAGCCGACTAGCGGGGGGCCTAACCGGGGAGCTGTTTTTTGGAGAA	CASSRLAGGLTGELFF	2	2.2866550809475898E-5	48	TCRBV03	TCRBV03				TCRBV03-01,TCRBV03-02		TCRBD02-01*01	TCRBD02	TCRBD02-01	01				TCRBJ02-02*01	TCRBJ02	TCRBJ02-02	01				4	0	2	1	4	5	33	-1	46	59	63	2	In	VDJ
TCGGCTGCTCCCTCCCAGACATCTGTGTACTTCTGTGCCAGCAGTGGTCTCCCAGGACACGGAACCGGGGAGCTGTTTTTTGGAGAA	CASSGLPGHGTGELFF	3	3.429982621421385E-5	48	TCRBV06-01*01	TCRBV06	TCRBV06-01	01				TCRBD01-01*01	TCRBD01	TCRBD01-01	01				TCRBJ02-02*01	TCRBJ02	TCRBJ02-02	01				4	8	1	6	4	5	33	46	54	59	63	3	In	VDJ
AACCTGAGCTCTCTGGAGCTGGGGGACTCAGCTTTGTATTTCTGTGCCAGCAGCGTAGCAGGAACCGGGGAGCTGTTTTTTGGAGAA	CASSVAGTGELFF	2	2.2866550809475898E-5	39	TCRBV09-01	TCRBV09	TCRBV09-01				01,02	TCRBD01-01*01	TCRBD01	TCRBD01-01	01				TCRBJ02-02*01	TCRBJ02	TCRBJ02-02	01				0	0	4	4	1	5	42	-1	58	62	63	2	In	VDJ
AAGATCCAACCTGCAAAGCTTGAGGACTCGGCCGTGTATCTCTGTGCCAGCAGCTTAGAGCCGGGAGGGGAGCTGTTTTTTGGAGAA	CASSLEPGGELFF	9	1.0289947864264155E-4	39	TCRBV11-02*02	TCRBV11	TCRBV11-02	02				TCRBD02-01*02	TCRBD02	TCRBD02-01	02				TCRBJ02-02*01	TCRBJ02	TCRBJ02-02	01				0	2	8	3	0	8	42	59	61	-1	66	9	In	VDJ
GGTTGGAGTCGGCTGCTCCCTCCCAAACATCTGTGTACTTCTGTGCCAGCAGTTACCCTCAGGTCAAGGGAGCTGTTTTTTGGAGAA		1	1.1433275404737949E-5	40	TCRBV06	TCRBV06				TCRBV06-02,TCRBV06-03		TCRBD01-01*01	TCRBD01	TCRBD01-01	01				TCRBJ02-02*01	TCRBJ02	TCRBJ02-02	01				2	3	4	4	4	9	41	56	59	63	67	1	Out	VDJ
CAGGCTGGAGTCGGCTGCTCCCTCCCAGACATCTGTGTACTTCTGTGCCAGCAGGAGGCTCGCTGTGCCCGAGCTGTTTTTGGAGAA		5	5.716637702368975E-5	38	TCRBV06-01*01	TCRBV06	TCRBV06-01	01				TCRBD02-01*02	TCRBD02	TCRBD02-01	02				TCRBJ02-02*01	TCRBJ02	TCRBJ02-02	01				6	0	11	1	18	18	43	-1	54	58	76	5	Out	VDJ
TGGCAATCCTGTCCTCAGAACCGGGAGACACGGCACTGTATCTCTGCGCCAGCAGTCAATTGGGGGCCTCAGGCTTTCTTTGGACAA		8	9.146620323790359E-5	37	TCRBV23-01*01	TCRBV23	TCRBV23-01	01				TCRBD01-01*01	TCRBD01	TCRBD01-01	01				TCRBJ01-01*01	TCRBJ01	TCRBJ01-01	01				1	1	6	0	5	11	44	60	61	67	72	8	Out	VDJ
ATCCAGCGCACAGAGCAGGGGGACTCGGCCATGTATCTCTGTGCCAGCAGCGCCCGGACAGGGAGGGAAGGCGCTTTCTTTGGACAA	CASSARTGREGAFF	3	3.429982621421385E-5	42	TCRBV07-09	TCRBV07	TCRBV07-09				01,03	TCRBD01-01*01	TCRBD01	TCRBD01-01	01				TCRBJ01-01*01	TCRBJ01	TCRBJ01-01	01				5	4	1	3	9	11	39	51	55	63	72	3	In	VDJ
CCGCTCAGGCTGCTGTCGGCTGCTCCCTCCCAGACATCTGTGTACTTCTGTGCCAGCAGTTTCACAGGGATAGCTTTCTTTGGACAA	CASSFTGIAFF	1	1.1433275404737949E-5	33	TCRBV06-05*01	TCRBV06	TCRBV06-05	01				TCRBD01-01*01	TCRBD01	TCRBD01-01	01				TCRBJ01-01*01	TCRBJ01	TCRBJ01-01	01				4	2	3	3	2	10	48	61	63	69	71	1	In	VDJ
CTACACGCCCTGCAGCCAGAAGACTCAGCCCTGTATCTCTGCGCCAGCAGCCAAGATCGGGTTTCGGTTGAAGCTTTCTTTGGACAA	CASSQDRVSVEAFF	2	2.2866550809475898E-5	42	TCRBV04-01*01	TCRBV04	TCRBV04-01	01				TCRBD02-01	TCRBD02	TCRBD02-01				01,02	TCRBJ01-01*01	TCRBJ01	TCRBJ01-01	01				0	1	8	4	7	7	39	56	57	61	68	2	In	VDJ
AGCTCCTTGGAGCTGGGGGACTCAGCCCTGTACTTCTGTGCCAGCAGCTTTCCGACGCGAACCGGTGGTGAAGCTTTCTTTGGACAA	CASSFPTRTGGEAFF	2	2.2866550809475898E-5	45	TCRBV13-01*01	TCRBV13	TCRBV13-01	01								TCRBD01,TCRBD02	TCRBD01-01,TCRBD02-01		TCRBJ01-01*01	TCRBJ01	TCRBJ01-01	01				3	3	2	7	12	7	36	50	53	56	68	2	In	VDJ
CTAAACCTGAGCTCTCTGGAGCTGGGGGACTCAGCTTTGTATTTCTGTGCCAGCAGCAAACGGGACAGTGAAGCTTTCTTTGGACAA	CASSKRDSEAFF	2	2.2866550809475898E-5	36	TCRBV09-01	TCRBV09	TCRBV09-01				01,02	TCRBD01-01*01	TCRBD01	TCRBD01-01	01				TCRBJ01-01*01	TCRBJ01	TCRBJ01-01	01				4	4	0	5	0	7	45	57	61	-1	68	2	In	VDJ
AATGTGAGCACCTTGGAGCTGGGGGACTCGGCCCTTTATCTTTGCGCCAGCAGCCTATGGACAGGTTCTGAAGCTTTCTTTGGACAA	CASSLWTGSEAFF	2	2.2866550809475898E-5	39	TCRBV05-01*01	TCRBV05	TCRBV05-01	01				TCRBD01-01*01	TCRBD01	TCRBD01-01	01				TCRBJ01-01*01	TCRBJ01	TCRBJ01-01	01				4	4	1	4	2	6	42	54	58	65	67	2	In	VDJ
AATGTGAGCACCTTGGAGCTGGGGGACTCGGCCCTTTATCTTTGCGCCAGCAGCTCTTACGGACAGTCTGAAGCTTTCTTTGGACAA	CASSSYGQSEAFF	2	2.2866550809475898E-5	39	TCRBV05-01*01	TCRBV05	TCRBV05-01	01				TCRBD01-01*01	TCRBD01	TCRBD01-01	01				TCRBJ01-01*01	TCRBJ01	TCRBJ01-01	01				3	5	1	5	1	6	42	55	60	66	67	2	In	VDJ
ATCCGGTCCACAAAGCTGGAGGACTCAGCCATGTACTTCTGTGCCAGCAGTGAAGCTGCGAGCATATCTGAAGCTTTCTTTGGACAA	CASSEAASISEAFF	2	2.2866550809475898E-5	42	TCRBV02-01*01	TCRBV02	TCRBV02-01	01				TCRBD02-01	TCRBD02	TCRBD02-01				01,02	TCRBJ01-01*01	TCRBJ01	TCRBJ01-01	01				0	4	6	7	4	6	39	56	60	63	67	2	In	VDJ
TCCACTCTGAAGATCCAGCCCTCAGAACCCAGGGACTCAGCTGTGTACTTCTGTGCCAGCAGTGGTGCTGAAGCTTTCTTTGGACAA	CASSGAEAFF	1	1.1433275404737949E-5	30	TCRBV12	TCRBV12				TCRBV12-03,TCRBV12-04						TCRBD01,TCRBD02	TCRBD01-01,TCRBD02-01		TCRBJ01-01*01	TCRBJ01	TCRBJ01-01	01				5	0	0	10	2	6	51	-1	63	65	67	1	In	VDJ
GCTGGAGTCGGCTGCTCCCTCCCAGACATCTGTGTACTTCTGTGCCAGCAGCGCTAGGGACAGGGACCTGAAGCTTTCTTTGGACAA		2	2.2866550809475898E-5	41	TCRBV06-01*01	TCRBV06	TCRBV06-01	01				TCRBD01-01*01	TCRBD01	TCRBD01-01	01				TCRBJ01-01*01	TCRBJ01	TCRBJ01-01	01				6	5	0	3	2	6	40	51	56	65	67	2	Out	VDJ
AAGATCCAGCCCTCAGAACCCAGGGACTCAGCTGTGTACTTCTGTGCCAGCAGGACAGGGAGATGGACTGAAGCTTTCTTTGGACAA	CASRTGRWTEAFF	4	4.5733101618951796E-5	39	TCRBV12	TCRBV12				TCRBV12-03,TCRBV12-04		TCRBD01-01*01	TCRBD01	TCRBD01-01	01				TCRBJ01-01*01	TCRBJ01	TCRBJ01-01	01				6	0	2	3	6	5	42	-1	53	60	66	4	In	VDJ
CTGAGCTCTCTGGAGCTGGGGGACTCAGCTTTGTATTTCTGTGCCAGCAGCGTAGGGGCAGGTGGGACTGAAGCTTTCTTTGGACAA	CASSVGAGGTEAFF	2	2.2866550809475898E-5	42	TCRBV09-01	TCRBV09	TCRBV09-01				01,02	TCRBD01-01*01	TCRBD01	TCRBD01-01	01				TCRBJ01-01*01	TCRBJ01	TCRBJ01-01	01				0	3	4	4	4	5	39	55	58	62	66	2	In	VDJ
ATCCAGCCCTCAGAACCCAGGGACTCAGCTGTGTACTTCTGTGCCAGCAGTTTACGTCGGGGATCGACTGAAGCTTTCTTTGGACAA	CASSLRRGSTEAFF	1	1.1433275404737949E-5	42	TCRBV12	TCRBV12				TCRBV12-03,TCRBV12-04		TCRBD02-01*01	TCRBD02	TCRBD02-01	01				TCRBJ01-01*01	TCRBJ01	TCRBJ01-01	01				2	3	8	3	4	5	39	54	57	62	66	1	In	VDJ
CTGGAGTCGGCTGCTCCCTCCCAGACATCTGTGTACTTCTGTGCCAGCAGTAAGGACCTAGGGGAGACTGAAGCTTTCTTTGGACAA	CASSKDLGETEAFF	2	2.2866550809475898E-5	42	TCRBV06-01*01	TCRBV06	TCRBV06-01	01								TCRBD01,TCRBD02	TCRBD01-01,TCRBD02-01		TCRBJ01-01*01	TCRBJ01	TCRBJ01-01	01				5	8	5	2	2	5	39	51	59	64	66	2	In	VDJ
GTGACCAGTGCCCATCCTGAAGACAGCAGCTTCTACATCTGCAGTGCTAGAGGACCAGGGGGCCAGACTGAAGCTTTCTTTGGACAA	CSARGPGGQTEAFF	1	1.1433275404737949E-5	42	TCRBV20	TCRBV20				TCRBV20-01,TCRBV20-or09_02		TCRBD01-01*01	TCRBD01	TCRBD01-01	01				TCRBJ01-01*01	TCRBJ01	TCRBJ01-01	01				1	3	4	0	3	5	39	52	55	63	66	1	In	VDJ
CAGCGCACACAGCAGGAGGACTCGGCCGTGTATCTCTGTGCCAGCAGACCGCAGGGTGGCCCCCTCACTGAAGCTTTCTTTGGACAA	CASRPQGGPLTEAFF	2	2.2866550809475898E-5	45	TCRBV07-02*01	TCRBV07	TCRBV07-02	01				TCRBD01-01*01	TCRBD01	TCRBD01-01	01				TCRBJ01-01*01	TCRBJ01	TCRBJ01-01	01				6	4	4	3	9	4	36	47	51	56	65	2	In	VDJ
ATCCAGCGCACAGAGCAGGGGGACTCGGCCATGTATCTCTGTGCCAGCAGCGTACAGGGTAGTATCACTGAAGCTTTCTTTGGACAA	CASSVQGSITEAFF	3	3.429982621421385E-5	42	TCRBV07-09	TCRBV07	TCRBV07-09				01,03	TCRBD01-01*01	TCRBD01	TCRBD01-01	01				TCRBJ01-01*01	TCRBJ01	TCRBJ01-01	01				5	2	3	3	6	4	39	51	53	59	65	3	In	VDJ
GTGCAGCCTGCAGAACTGGAGGATTCTGGAGTTTATTTCTGTGCCAGCAGCCAAGTCGGAGGTGGCACTGAAGCTTTCTTTGGACAA	CASSQVGGGTEAFF	4	4.5733101618951796E-5	42	TCRBV14-01*01	TCRBV14	TCRBV14-01	01				TCRBD02-01*02	TCRBD02	TCRBD02-01	02				TCRBJ01-01*01	TCRBJ01	TCRBJ01-01	01				1	2	10	1	3	4	39	55	57	62	65	4	In	VDJ
AATGTGAGCACCTTGGAGCTGGGGGACTCGGCCCTTTATCTTTGCGCCAGCAGCTTTACACAGGGCACTGAAGCTTTCTTTGGACAA	CASSFTQGTEAFF	2	2.2866550809475898E-5	39	TCRBV05-01*01	TCRBV05	TCRBV05-01	01				TCRBD01-01*01	TCRBD01	TCRBD01-01	01				TCRBJ01-01*01	TCRBJ01	TCRBJ01-01	01				2	3	3	3	0	4	42	56	59	-1	65	2	In	VDJ
GAGCTGGGGGACTCGGCCCTTTATCTTTGCGCCAGCAGCTTGGCCACGATTCAGGGGATGTGGAGCACTGAAGCTTTCTTTGGACAA	CASSLATIQGMWSTEAFF	2	2.2866550809475898E-5	54	TCRBV05-01*01	TCRBV05	TCRBV05-01	01				TCRBD01-01*01	TCRBD01	TCRBD01-01	01				TCRBJ01-01*01	TCRBJ01	TCRBJ01-01	01				0	8	4	2	8	4	27	43	51	57	65	2	In	VDJ
GCTGCTCCCTCCCAGACATCTGTGTACTTCTGTGCCAGCAGTTACTCGATGGAGGGGGCGGGGTACACTGAAGCTTTCTTTGGACAA	CASSYSMEGAGYTEAFF	1	1.1433275404737949E-5	51	TCRBV06	TCRBV06				TCRBV06-05,TCRBV06-06		TCRBD01-01*01	TCRBD01	TCRBD01-01	01				TCRBJ01-01*01	TCRBJ01	TCRBJ01-01	01				0	5	5	0	5	3	30	47	52	59	64	1	In	VDJ
GTGACCAGTGCCCATCCTGAAGACAGCAGCTTCTACATCTGCAGTGCTAGGTCCAGGGTTAGGTACACTGAAGCTTTCTTTGGACAA	CSARSRVRYTEAFF	1	1.1433275404737949E-5	42	TCRBV20	TCRBV20				TCRBV20-01,TCRBV20-or09_02		TCRBD01-01*01	TCRBD01	TCRBD01-01	01				TCRBJ01-01*01	TCRBJ01	TCRBJ01-01	01				3	3	4	3	6	3	39	50	53	58	64	1	In	VDJ
TCGGCTGCTCCCTCCCAGACATCTGTGTACTTCTGTGCCAGCAGTTATAGCTCGTCCGGGGGGGACACTGAAGCTTTCTTTGGACAA	CASSYSSSGGDTEAFF	1	1.1433275404737949E-5	48	TCRBV06-05*01	TCRBV06	TCRBV06-05	01				TCRBD02-01*01	TCRBD02	TCRBD02-01	01				TCRBJ01-01*01	TCRBJ01	TCRBJ01-01	01				3	9	8	0	0	3	33	47	56	-1	64	1	In	VDJ
CGTCTGCTGTACCCTCTCAGACATCTGTGTACTTCTGTGCCAGCAGCAGTCGGACAGGGAGCGGACACTGAAGCTTTCTTTGGACAA		2	2.2866550809475898E-5	46	TCRBV06-04	TCRBV06	TCRBV06-04				01,02	TCRBD01-01*01	TCRBD01	TCRBD01-01	01				TCRBJ01-01*01	TCRBJ01	TCRBJ01-01	01				6	5	1	3	5	3	35	46	51	59	64	2	Out	VDJ
CTAGAGTCTGCCATCCCCAACCAGACAGCTCTTTACTTCTGTGCCACCATGTCGACAGGGGGTAACACTGAAGCTTTCTTTGGACAA	CATMSTGGNTEAFF	1	1.1433275404737949E-5	42	TCRBV24	TCRBV24				TCRBV24-01,TCRBV24-or09_02		TCRBD01-01*01	TCRBD01	TCRBD01-01	01				TCRBJ01-01*01	TCRBJ01	TCRBJ01-01	01				8	4	2	1	1	2	39	49	53	62	63	1	In	VDJ
GTGACCAGTGCCCATCCTGAAGACAGCAGCTTCTACATCTGCAGTGCTAGGAGACAGGGGCTGAACACTGAAGCTTTCTTTGGACAA	CSARRQGLNTEAFF	1	1.1433275404737949E-5	42	TCRBV20	TCRBV20				TCRBV20-01,TCRBV20-or09_02		TCRBD01-01*01	TCRBD01	TCRBD01-01	01				TCRBJ01-01*01	TCRBJ01	TCRBJ01-01	01				3	2	2	2	1	0	39	50	52	60	61	1	In	VDJ
ATCCAGCCCTCAGAACCCAGGGACTCAGCTGTGTACTTCTGTGCCAGCAGCCGAGGGGGCCTGAACACTGAAGCTTTCTTTGGACAA	CASSRGGLNTEAFF	1	1.1433275404737949E-5	42	TCRBV12	TCRBV12				TCRBV12-03,TCRBV12-04		TCRBD01-01*01	TCRBD01	TCRBD01-01	01				TCRBJ01-01*01	TCRBJ01	TCRBJ01-01	01				6	3	5	0	1	0	39	50	53	60	61	1	In	VDJ
AGCTCTCTGGAGCTGGGGGACTCAGCTTTGTATTTCTGTGCCAGCAGCGCCCAGACTGGGATGAACACTGAAGCTTTCTTTGGACAA	CASSAQTGMNTEAFF	2	2.2866550809475898E-5	45	TCRBV09-01	TCRBV09	TCRBV09-01				01,02					TCRBD01,TCRBD02	TCRBD01-01,TCRBD02-01		TCRBJ01-01*01	TCRBJ01	TCRBJ01-01	01				3	8	0	8	0	0	36	49	57	-1	61	2	In	VDJ
CTGGAGTCTGCCAGGCCCTCACATACCTCTCAGTACCTCTGTGCCAGCAGGCACCAGGGGATGAACACTGAAGCTTTCTTTGGACAA	CASRHQGMNTEAFF	1	1.1433275404737949E-5	42	TCRBV25-01*01	TCRBV25	TCRBV25-01	01				TCRBD01-01*01	TCRBD01	TCRBD01-01	01				TCRBJ01-01*01	TCRBJ01	TCRBJ01-01	01				6	4	4	2	1	0	39	50	54	60	61	1	In	VDJ
CTGACAGTGACCAGTGCCCATCCTGAAGACAGCAGCTTCTACATCTGCAGTCTCCCCGAGATGAACACTGAAGCTTTCTTTGGACAA	CSLPEMNTEAFF	3	3.429982621421385E-5	36	TCRBV20	TCRBV20				TCRBV20-01,TCRBV20-or09_02		TCRBD02-01*02	TCRBD02	TCRBD02-01	02				TCRBJ01-01*01	TCRBJ01	TCRBJ01-01	01				8	6	11	2	1	0	45	51	57	60	61	3	In	VDJ
ACAGTGACCAGTGCCCATCCTGAAGACAGCAGCTTCTACATCTGCAGTGCTTCTCAGCCCATGAACACTGAAGCTTTCTTTGGACAA	CSASQPMNTEAFF	1	1.1433275404737949E-5	39	TCRBV20	TCRBV20				TCRBV20-01,TCRBV20-or09_02						TCRBD01,TCRBD02	TCRBD01-01,TCRBD02-01		TCRBJ01-01*01	TCRBJ01	TCRBJ01-01	01				5	3	4	5	4	0	42	51	54	57	61	1	In	VDJ
ACAGAGCAGGGGGACTCGGCCATGTATCTCTGTGCCAGCAGCTTAGGCTCCGGCACACACATGAACACTGAAGCTTTCTTTGGACAA	CASSLGSGTHMNTEAFF	5	5.716637702368975E-5	51	TCRBV07-09	TCRBV07	TCRBV07-09				01,03					TCRBD01,TCRBD02	TCRBD01-01,TCRBD02-01		TCRBJ01-01*01	TCRBJ01	TCRBJ01-01	01				1	8	3	6	4	0	30	46	54	57	61	5	In	VDJ
GCTGCTCCCTCCCAGACATCTGTGTACTTCTGTGCCAGCAGATACTTGACAACTTAGTATGGGAACACTGAAGCTTTCTTTGGACAA	CASRYLTT*YGNTEAFF	1	1.1433275404737949E-5	51	TCRBV06	TCRBV06				TCRBV06-05,TCRBV06-06		TCRBD01-01*01	TCRBD01	TCRBD01-01	01				TCRBJ01-01*01	TCRBJ01	TCRBJ01-01	01				1	1	2	6	11	1	30	46	47	51	62	1	Stop	VDJ
AGCTCTCTGGAGCTGGGGGACTCAGCTTTGTATTTCTGTGCCAGCAGCGTAGGGGCCGGGGGGAACACTGAAGCTTTCTTTGGACAA	CASSVGAGGNTEAFF	2	2.2866550809475898E-5	45	TCRBV09-01	TCRBV09	TCRBV09-01				01,02	TCRBD02-01*01	TCRBD02	TCRBD02-01	01				TCRBJ01-01*01	TCRBJ01	TCRBJ01-01	01				0	4	8	2	0	1	36	52	56	-1	62	2	In	VDJ
ATCCAGCGCACAGAGCAGGGGGACTCGGCCATGTATCTCTGTGCCAGCAGCTTTGCAGGGGGGAACACTGAAGCTTTCTTTGGACAA	CASSFAGGNTEAFF	3	3.429982621421385E-5	42	TCRBV07-09	TCRBV07	TCRBV07-09				01,03	TCRBD01-01*01	TCRBD01	TCRBD01-01	01				TCRBJ01-01*01	TCRBJ01	TCRBJ01-01	01				3	2	4	1	0	1	39	53	55	-1	62	3	In	VDJ
CTGCTGTCGGCTGCTCCCTCCCAGACATCTGTGTACTTCTGTGCCAGCAGTTACTCGGCAGGGAACACTGAAGCTTTCTTTGGACAA	CASSYSAGNTEAFF	1	1.1433275404737949E-5	42	TCRBV06-05*01	TCRBV06	TCRBV06-05	01				TCRBD01-01*01	TCRBD01	TCRBD01-01	01				TCRBJ01-01*01	TCRBJ01	TCRBJ01-01	01				0	2	4	4	0	1	39	56	58	-1	62	1	In	VDJ
CTGAGCTCTCTGGAGCTGGGGGACTCAGCTTTGTATTTCTGTGCCAGCAGCGTTATGACAGGGAACACTGAAGCTTTCTTTGGACAA	CASSVMTGNTEAFF	2	2.2866550809475898E-5	42	TCRBV09-01	TCRBV09	TCRBV09-01				01,02	TCRBD01-01*01	TCRBD01	TCRBD01-01	01				TCRBJ01-01*01	TCRBJ01	TCRBJ01-01	01				2	3	2	4	0	1	39	53	56	-1	62	2	In	VDJ
ACTGTGACATCGGCCCAAAAGAACCCGACAGCTTTCTATCTCTGTGCCAGTTCCGGGACGGCGAACACTGAAGCTTTCTTTGGACAA	CASSGTANTEAFF	3	3.429982621421385E-5	39	TCRBV19-01	TCRBV19	TCRBV19-01				01,02					TCRBD01,TCRBD02	TCRBD01-01,TCRBD02-01		TCRBJ01-01*01	TCRBJ01	TCRBJ01-01	01				8	3	0	7	3	1	42	51	54	59	62	3	In	VDJ
CTGCTGTCGGCTGCTCCCTCCCAGACATCTGTGTACTTCTGTGCCAGCAGTACCGCCGGACCGAACACTGAAGCTTTCTTTGGACAA	CASSTAGPNTEAFF	1	1.1433275404737949E-5	42	TCRBV06-05*01	TCRBV06	TCRBV06-05	01								TCRBD01,TCRBD02	TCRBD01-01,TCRBD02-01		TCRBJ01-01*01	TCRBJ01	TCRBJ01-01	01				5	6	1	7	1	1	39	51	57	61	62	1	In	VDJ
ACTCTGGAGTCCGCTACCAGCTCCCAGACATCTGTGTACTTCTGTGCCACAGGGGGACGGACGAACACTGAAGCTTTCTTTGGACAA	CATGGRTNTEAFF	2	2.2866550809475898E-5	39	TCRBV10-03*01	TCRBV10	TCRBV10-03	01				TCRBD01-01*01	TCRBD01	TCRBD01-01	01				TCRBJ01-01*01	TCRBJ01	TCRBJ01-01	01				10	0	4	1	6	1	42	-1	49	56	62	2	In	VDJ
CTGTCGGCTGCTCCCTCCCAGACATCTGTGTACTTCTGTGCCAGCAGTTACGGGGGAAAGCAGAACACTGAAGCTTTCTTTGGACAA	CASSYGGKQNTEAFF	1	1.1433275404737949E-5	45	TCRBV06-05*01	TCRBV06	TCRBV06-05	01								TCRBD01,TCRBD02	TCRBD01-01,TCRBD02-01		TCRBJ01-01*01	TCRBJ01	TCRBJ01-01	01				2	0	6	1	6	1	36	-1	51	56	62	1	In	VDJ
AGAGTCTGCCATCCCCAACCAGACAGCTCTTTACTTCTGTGCCACCAGGCCCACCGGGACAAGAACACTGAAGCTTTCTTTGGACAA		1	1.1433275404737949E-5	44	TCRBV24	TCRBV24				TCRBV24-01,TCRBV24-or09_02		TCRBD01-01*01	TCRBD01	TCRBD01-01	01				TCRBJ01-01*01	TCRBJ01	TCRBJ01-01	01				7	7	0	6	1	1	37	48	55	61	62	1	Out	VDJ
CTGGAGTCCGCTACCAGCTCCCAGACATCTGTGTACTTCTGTGCCATCAGTGAGCCAGGAAAGAACACTGAAGCTTTCTTTGGACAA	CAISEPGKNTEAFF	4	4.5733101618951796E-5	42	TCRBV10-03*01	TCRBV10	TCRBV10-03	01				TCRBD01-01*01	TCRBD01	TCRBD01-01	01				TCRBJ01-01*01	TCRBJ01	TCRBJ01-01	01				2	1	4	4	3	1	39	54	55	59	62	4	In	VDJ
TCTGCTGCCTCCTCCCAGACATCTGTATATTTCTGCGCCAGCAGTGATCGCCAGGCAGGGGGCAACACTGAAGCTTTCTTTGGACAA	CASSDRQAGGNTEAFF	2	2.2866550809475898E-5	48	TCRBV10-01	TCRBV10	TCRBV10-01				01,02	TCRBD01-01*01	TCRBD01	TCRBD01-01	01				TCRBJ01-01*01	TCRBJ01	TCRBJ01-01	01				3	8	4	0	0	2	33	47	55	-1	63	2	In	VDJ
AAGATCCAGCCCTCAGAACCCAGGGACTCAGCTGTGTACTTCTGTGCCAGCAGTTCGGGACCCAACACTGAAGCTTTCTTTGGACAA	CASSSGPNTEAFF	1	1.1433275404737949E-5	39	TCRBV12	TCRBV12				TCRBV12-03,TCRBV12-04						TCRBD01,TCRBD02	TCRBD01-01,TCRBD02-01		TCRBJ01-01*01	TCRBJ01	TCRBJ01-01	01				4	1	0	7	2	2	42	55	56	61	63	1	In	VDJ
CTGGAGTCGGCTGCTCCCTCCCAGACATCTGTGTACTTCTGTGCCAGCAGAGTGACAGGATACAACACTGAAGCTTTCTTTGGACAA	CASRVTGYNTEAFF	2	2.2866550809475898E-5	42	TCRBV06-01*01	TCRBV06	TCRBV06-01	01				TCRBD01-01*01	TCRBD01	TCRBD01-01	01				TCRBJ01-01*01	TCRBJ01	TCRBJ01-01	01				6	3	2	4	4	2	39	50	53	59	63	2	In	VDJ
AATTCCCTGGAGCTTGGTGACTCTGCTGTGTATTTCTGTGCCAGCAGCCAAGTATCGGGGGGAAACACTGAAGCTTTCTTTGGACAA	CASSQVSGGNTEAFF	2	2.2866550809475898E-5	45	TCRBV03	TCRBV03				TCRBV03-01,TCRBV03-02		TCRBD02-01*01	TCRBD02	TCRBD02-01	01				TCRBJ01-01*01	TCRBJ01	TCRBJ01-01	01				1	3	8	1	1	2	36	52	55	62	63	2	In	VDJ
ACAGTGACCAGTGCCCATCCTGAAGACAGCAGCTTCTACATCTGCAGTGCTAGAGATCGCCCAAACACTGAAGCTTTCTTTGGACAA	CSARDRPNTEAFF	1	1.1433275404737949E-5	39	TCRBV20	TCRBV20				TCRBV20-01,TCRBV20-or09_02						TCRBD01,TCRBD02	TCRBD01-01,TCRBD02-01		TCRBJ01-01*01	TCRBJ01	TCRBJ01-01	01				0	5	4	6	0	2	42	56	61	-1	63	1	In	VDJ
CACATCAATTCCCTGGAGCTTGGTGACTCTGCTGTGTATTTCTGTGCCAGCAGCCAAGACGAAAACACTGAAGCTTTCTTTGGACAA	CASSQDENTEAFF	4	4.5733101618951796E-5	39	TCRBV03	TCRBV03				TCRBV03-01,TCRBV03-02						TCRBD01,TCRBD02	TCRBD01-01,TCRBD02-01		TCRBJ01-01*01	TCRBJ01	TCRBJ01-01	01				0	1	2	8	1	2	42	59	60	62	63	4	In	VDJ
CACTCTGAAGATCCGGTCCACAAAGCTGGAGGACTCAGCCATGTACTTCTGTGCCAGCAGTCGGGAACTGAAGCTTTCTTTGGACAA		2	2.2866550809475898E-5	32	TCRBV02-01*01	TCRBV02	TCRBV02-01	01				TCRBD02-01*02	TCRBD02	TCRBD02-01	02				TCRBJ01-01*01	TCRBJ01	TCRBJ01-01	01				5	0	8	3	0	5	49	-1	61	-1	66	2	Out	VDJ
AGCTCTCTGGAGCTGGGGGACTCAGCTTTGTATTTCTGTGCCAGCAGCAGATTACAGGGGTCGCGAACTGAAGCTTTCTTTGGACAA	CASSRLQGSRTEAFF	2	2.2866550809475898E-5	45	TCRBV09-01	TCRBV09	TCRBV09-01				01,02	TCRBD01-01*01	TCRBD01	TCRBD01-01	01				TCRBJ01-01*01	TCRBJ01	TCRBJ01-01	01				4	5	3	2	6	5	36	48	53	60	66	2	In	VDJ
CTGAACATGAGCTCCTTGGAGCTGGGGGACTCAGCCCTGTACTTCTGTGCCAGCAGCTTGGGGCATTTGGAAGCTTTCTTTGGACAA	CASSLGHLEAFF	2	2.2866550809475898E-5	36	TCRBV13-01*01	TCRBV13	TCRBV13-01	01				TCRBD01-01*01	TCRBD01	TCRBD01-01	01				TCRBJ01-01*01	TCRBJ01	TCRBJ01-01	01				3	0	7	0	5	8	45	-1	59	64	69	2	In	VDJ
ACTGTGACATCGGCCCAAAAGAACCCGACAGCTTTCTATCTCTGTGCCAGCTCGGGACAGGTTTTTGCCGAAGCTTTCTTTGGACAA	CASSGQVFAEAFF	8	9.146620323790359E-5	39	TCRBV19-01	TCRBV19	TCRBV19-01				01,02	TCRBD01-01*01	TCRBD01	TCRBD01-01	01				TCRBJ01-01*01	TCRBJ01	TCRBJ01-01	01				9	3	0	4	8	8	42	50	53	61	69	8	In	VDJ
AGGCTGGAGTCGGCTGCTCCCTCCCAGACATCTGTGTACTTCTGTGCCAGCAGTGGACGGTTCGGGGCCGAAGCTTTCTTTGGACAA	CASSGRFGAEAFF	2	2.2866550809475898E-5	39	TCRBV06-01*01	TCRBV06	TCRBV06-01	01								TCRBD01,TCRBD02	TCRBD01-01,TCRBD02-01		TCRBJ01-01*01	TCRBJ01	TCRBJ01-01	01				4	8	7	0	1	8	42	55	63	68	69	2	In	VDJ
CTGAAGATCCAGCCCTCAGAACCCAGGGACTCAGCTGTGTACTTCTGTGCCAGCAGTAAAGGGGGACCCGAAGCTTTCTTTGGACAA	CASSKGGPEAFF	1	1.1433275404737949E-5	36	TCRBV12	TCRBV12				TCRBV12-03,TCRBV12-04		TCRBD01-01*01	TCRBD01	TCRBD01-01	01				TCRBJ01-01*01	TCRBJ01	TCRBJ01-01	01				5	2	5	1	4	8	45	57	59	65	69	1	In	VDJ
AAGGTGCAGCCTGCAGAACTGGAGGATTCTGGAGTTTATTTCTGTGCCAGCAGCCAAGATCGATTGGGAGAAGCTTTCTTTGGACAA	CASSQDRLGEAFF	5	5.716637702368975E-5	39	TCRBV14-01*01	TCRBV14	TCRBV14-01	01								TCRBD01,TCRBD02	TCRBD01-01,TCRBD02-01		TCRBJ01-01*01	TCRBJ01	TCRBJ01-01	01				0	6	0	8	0	8	42	59	65	-1	69	5	In	VDJ
GTGAGCACCTTGGAGCTGGGGGACTCGGCCCTTTATCTTTGCGCCAGCAGCTTGGCCCGGGGCGATGGAAAACTGTTTTTTGGCAGT	CASSLARGDGKLFF	1	1.1433275404737949E-5	42	TCRBV05-01*01	TCRBV05	TCRBV05-01	01								TCRBD01,TCRBD02	TCRBD01-01,TCRBD02-01		TCRBJ01-04*01	TCRBJ01	TCRBJ01-04	01				0	3	7	0	5	10	39	55	58	63	68	1	In	VDJ
CCTGCTGGGGTTGGAGTCGGCTGCTCCCTCCCAAACATCTGTGTACTTCTGTGCGGAGGAGGGTTTGAAAAACTGTTTTTTGGCAGT		1	1.1433275404737949E-5	32	TCRBV06	TCRBV06				TCRBV06-02,TCRBV06-03		TCRBD02-01*02	TCRBD02	TCRBD02-01	02				TCRBJ01-04*01	TCRBJ01	TCRBJ01-04	01				12	3	10	0	2	7	49	54	57	63	65	1	Out	VDJ
CCCTCAGAACCCAGGGACTCAGCTGTGTACTTCTGTGCCAGCAGTGGGGTGGGAGGGAGTCTCGGTGAAAAACTGTTTTTTGGCAGT	CASSGVGGSLGEKLFF	1	1.1433275404737949E-5	48	TCRBV12	TCRBV12				TCRBV12-03,TCRBV12-04		TCRBD02-01*02	TCRBD02	TCRBD02-01	02				TCRBJ01-04*01	TCRBJ01	TCRBJ01-04	01				5	5	9	0	8	7	33	45	50	57	65	1	In	VDJ
ATCCAGCCCTCAGAACCCAGGGACTCAGCTGTGTACTTCTGTGCCAGCAGTTGGGGGGCGAGAGGTGAAAAACTGTTTTTTGGCAGT	CASSWGARGEKLFF	1	1.1433275404737949E-5	42	TCRBV12	TCRBV12				TCRBV12-03,TCRBV12-04						TCRBD01,TCRBD02	TCRBD01-01,TCRBD02-01		TCRBJ01-04*01	TCRBJ01	TCRBJ01-04	01				4	1	6	0	6	7	39	52	53	59	65	1	In	VDJ
TCCTGTCCTCAGAACCGGGAGACACGGCACTGTATCTCTGCGCCAGCAGTCCACCCGGGACAGAGTGAAAAACTGTTTTTTGGCAGT		6	6.85996524284277E-5	43	TCRBV23-01*01	TCRBV23	TCRBV23-01	01				TCRBD01-01*01	TCRBD01	TCRBD01-01	01				TCRBJ01-04*01	TCRBJ01	TCRBJ01-04	01				4	5	0	5	2	7	38	51	56	63	65	6	Out	VDJ
ACCTTGGAGCTGGGGGACTCGGCCCTTTATCTTTGCGCCAGCAGCTTGGGCAGGGCGAGCCTTAATGAAAAACTGTTTTTTGGCAGT	CASSLGRASLNEKLFF	1	1.1433275404737949E-5	48	TCRBV05-01*01	TCRBV05	TCRBV05-01	01				TCRBD01-01*01	TCRBD01	TCRBD01-01	01				TCRBJ01-04*01	TCRBJ01	TCRBJ01-04	01				0	1	4	3	7	4	33	49	50	55	62	1	In	VDJ
GCAAAGCTTGAGGACTCGGCCGTGTATCTCTGTGCCAGCAGCTTAGGTGGGCAGGGGGCAACTAATGAAAAACTGTTTTTTGGCAGT	CASSLGGQGATNEKLFF	7	8.003292783316564E-5	51	TCRBV11-02*02	TCRBV11	TCRBV11-02	02				TCRBD01-01*01	TCRBD01	TCRBD01-01	01				TCRBJ01-04*01	TCRBJ01	TCRBJ01-04	01				1	5	4	1	0	0	30	46	51	-1	58	7	In	VDJ
ACAGAGCAGGGGGACTCGGCCATGTATCTCTGTGCCAGCAGCTTAGGTGGGCAGGGGGCAACTAATGAAAAACTGTTTTTTGGCAGT	CASSLGGQGATNEKLFF	6	6.85996524284277E-5	51	TCRBV07-09	TCRBV07	TCRBV07-09				01,03	TCRBD01-01*01	TCRBD01	TCRBD01-01	01				TCRBJ01-04*01	TCRBJ01	TCRBJ01-04	01				1	5	4	1	0	0	30	46	51	-1	58	6	In	VDJ
CAGCGCACACAGCAGGAGGACTCGGCCGTGTATCTCTGTGCCAGCAGCTCTGACGTAACAACTAATGAAAAACTGTTTTTTGGCAGT	CASSSDVTTNEKLFF	2	2.2866550809475898E-5	45	TCRBV07-02*01	TCRBV07	TCRBV07-02	01								TCRBD01,TCRBD02	TCRBD01-01,TCRBD02-01		TCRBJ01-04*01	TCRBJ01	TCRBJ01-04	01				4	2	2	7	4	0	36	49	51	54	58	2	In	VDJ
ACAGAGCAGGGGGACTCGGCCATGTATCTCTGTGCCAGCAGCTTAGTTAGCTTAGCTGGAGTGAATGAAAAACTGTTTTTTGGCAGT	CASSLVSLAGVNEKLFF	3	3.429982621421385E-5	51	TCRBV07-09	TCRBV07	TCRBV07-09				01,03	TCRBD02-01	TCRBD02	TCRBD02-01				01,02	TCRBJ01-04*01	TCRBJ01	TCRBJ01-04	01				1	1	5	7	12	5	30	46	47	51	63	3	In	VDJ
GAGATCCAGCGCACAGAGCAGGGGGACTCGGCCATGTATCTCTGTGCCAGCGGGACAGGGAAAAATGAAAAACTGTTTTTTGGCAGT	CASGTGKNEKLFF	4	4.5733101618951796E-5	39	TCRBV07-09	TCRBV07	TCRBV07-09				01,03	TCRBD01-01*01	TCRBD01	TCRBD01-01	01				TCRBJ01-04*01	TCRBJ01	TCRBJ01-04	01				8	0	0	3	3	5	42	-1	51	60	63	4	In	VDJ
TCCAGCCCTCAGAACCCAGGGACTCAGCTGTGTACTTCTGTGCCAGCAGTTGGAGACAGGGAGGGGGAAAAACTGTTTTTTGGCAGT		1	1.1433275404737949E-5	43	TCRBV12	TCRBV12				TCRBV12-03,TCRBV12-04						TCRBD01,TCRBD02	TCRBD01-01,TCRBD02-01		TCRBJ01-04*01	TCRBJ01	TCRBJ01-04	01				4	3	2	3	5	8	38	51	54	61	66	1	Out	VDJ
CTGGAGTCAGCTACCCGCTCCCAGACATCTGTGTATTTCTGCGCCAGCAGTGAGTCTTCAGTAGGGGAAAAACTGTTTTTTGGCAGT	CASSESSVGEKLFF	2	2.2866550809475898E-5	42	TCRBV10-02*01	TCRBV10	TCRBV10-02	01								TCRBD01,TCRBD02	TCRBD01-01,TCRBD02-01		TCRBJ01-04*01	TCRBJ01	TCRBJ01-04	01				0	6	5	3	0	8	39	56	62	-1	66	2	In	VDJ
ATCCAGCCCTCAGAACCCAGGGACTCAGCTGTGTACTTCTGTGCCAGCACCAGACAGGGCGGAGGGGAAAAACTGTTTTTTGGCAGT	CASTRQGGGEKLFF	1	1.1433275404737949E-5	42	TCRBV12	TCRBV12				TCRBV12-03,TCRBV12-04		TCRBD01-01*01	TCRBD01	TCRBD01-01	01				TCRBJ01-04*01	TCRBJ01	TCRBJ01-04	01				7	3	2	3	7	8	39	49	52	59	66	1	In	VDJ
ATCCGGTCCACAAAGCTGGAGGACTCAGCCATGTACTTCTGTGCCAGCAGGGATAGGACAGGGCAGGAAAAACTGTTTTTTGGCAGT	CASRDRTGQEKLFF	5	5.716637702368975E-5	42	TCRBV02-01*01	TCRBV02	TCRBV02-01	01				TCRBD01-01*01	TCRBD01	TCRBD01-01	01				TCRBJ01-04*01	TCRBJ01	TCRBJ01-04	01				6	5	1	3	3	8	39	50	55	63	66	5	In	VDJ
GTGAGCACCTTGGAGCTGGGGGACTCGGCCCTTTATCTTTGCGCCAGCAGCTTGTCCGGGCAAGGCGAAAAACTGTTTTTTGGCAGT	CASSLSGQGEKLFF	1	1.1433275404737949E-5	42	TCRBV05-01*01	TCRBV05	TCRBV05-01	01								TCRBD01,TCRBD02	TCRBD01-01,TCRBD02-01		TCRBJ01-04*01	TCRBJ01	TCRBJ01-04	01				1	3	8	0	5	8	39	54	57	61	66	1	In	VDJ
ACTCTGGAGTCCGCTACCAGCTCCCAGACATCTGTGTACTTCTGTGCCATCGCGGGGACAGGGTCCGAAAAACTGTTTTTTGGCAGT	CAIAGTGSEKLFF	2	2.2866550809475898E-5	39	TCRBV10-03*01	TCRBV10	TCRBV10-03	01				TCRBD01-01*01	TCRBD01	TCRBD01-01	01				TCRBJ01-04*01	TCRBJ01	TCRBJ01-04	01				8	3	0	3	3	8	42	51	54	63	66	2	In	VDJ
GTGAGCACCTTGGAGCTGGGGGACTCGGCCCTTTATCTTTGCGCCAGCAGCTCCCGGACAGGGGACGAAAAACTGTTTTTTGGCAGT	CASSSRTGDEKLFF	1	1.1433275404737949E-5	42	TCRBV05-01*01	TCRBV05	TCRBV05-01	01				TCRBD01-01*01	TCRBD01	TCRBD01-01	01				TCRBJ01-04*01	TCRBJ01	TCRBJ01-04	01				3	3	1	2	2	8	39	52	55	64	66	1	In	VDJ
AGTCTGCCATCCCCAACCAGACAGCTCTTTACTTCTGTGCCACCAGTGATTCGGGAGGGCTCCTGAGAAAAACTGTTTTTTGGCAGT		2	2.2866550809475898E-5	46	TCRBV24	TCRBV24				TCRBV24-01,TCRBV24-or09_02		TCRBD02-01*02	TCRBD02	TCRBD02-01	02				TCRBJ01-04*01	TCRBJ01	TCRBJ01-04	01				2	0	8	0	7	8	35	-1	51	59	66	2	Out	VDJ
GTGAACGCCTTGGAGCTGGACGACTCGGCCCTGTATCTCTGTGCCAGCAGCTTGGGGGCAGTGGGAGAAAAACTGTTTTTTGGCAGT	CASSLGAVGEKLFF	2	2.2866550809475898E-5	42	TCRBV05-04*01	TCRBV05	TCRBV05-04	01								TCRBD01,TCRBD02	TCRBD01-01,TCRBD02-01		TCRBJ01-04*01	TCRBJ01	TCRBJ01-04	01				0	7	0	8	0	8	39	55	62	-1	66	2	In	VDJ
CACGCCCTGCAGCCAGAAGACTCAGCCCTGTATCTCTGCGCCAGCAGCCAAGATCTTTCAGGCCGAGAAAAACTGTTTTTTGGCAGT	CASSQDLSGREKLFF	1	1.1433275404737949E-5	45	TCRBV04-01*01	TCRBV04	TCRBV04-01	01				TCRBD01-01*01	TCRBD01	TCRBD01-01	01				TCRBJ01-04*01	TCRBJ01	TCRBJ01-04	01				0	5	4	4	4	8	36	53	58	62	66	1	In	VDJ
GCCCTGCAGCCAGAAGACTCAGCCCTGTATCTCTGCGCCAGCAGCCAAGAGACATCATCTCCCCGAGAAAAACTGTTTTTTGGCAGT	CASSQETSSPREKLFF	1	1.1433275404737949E-5	48	TCRBV04-01*01	TCRBV04	TCRBV04-01	01				TCRBD01-01*01	TCRBD01	TCRBD01-01	01				TCRBJ01-04*01	TCRBJ01	TCRBJ01-04	01				0	0	2	6	12	8	33	-1	50	54	66	1	In	VDJ
ATCCGGTCCACAAAGCTGGAGGACTCAGCCATGTACTTCTGTGCCAGCAGTGAAGAAAGGAGGGCGCGGCCCCAGCATTTTGGTGAT	CASSEERRARPQHF	1	1.1433275404737949E-5	42	TCRBV02-01*01	TCRBV02	TCRBV02-01	01				TCRBD02-01*02	TCRBD02	TCRBD02-01	02				TCRBJ01-05*01	TCRBJ01	TCRBJ01-05	01				1	3	10	0	4	9	39	55	58	64	68	1	In	VDJ
CTGCAGCCAGAAGACTCAGCCCTGTATCTCTGCGCCAGCAGCCGATTTGGGACAGGGGCCTTTGGGGAGCCCCAGCATTTTGGTGAT	CASSRFGTGAFGEPQHF	1	1.1433275404737949E-5	51	TCRBV04-01*01	TCRBV04	TCRBV04-01	01				TCRBD01-01*01	TCRBD01	TCRBD01-01	01				TCRBJ01-05*01	TCRBJ01	TCRBJ01-05	01				4	5	0	2	9	8	30	43	48	58	67	1	In	VDJ
CCTGGAGCTTGGTGACTCTGCTGTGTATTTCTGTGCCAGCAGCCAAGACCGGGACAGAAGGAGCTTCAGCCCCAGCATTTTGGTGAT		5	5.716637702368975E-5	50	TCRBV03	TCRBV03				TCRBV03-01,TCRBV03-02		TCRBD01-01*01	TCRBD01	TCRBD01-01	01				TCRBJ01-05*01	TCRBJ01	TCRBJ01-05	01				0	2	0	5	8	6	31	48	50	57	65	5	Out	VDJ
GGAGTCGGCTGCTCCCTCCCAAACATCTGTGTACTTCTGTGCCAGCAGTTAAGTGGTAGGGGATGTCAGCCCCAGCATTTTGGTGAT		1	1.1433275404737949E-5	44	TCRBV06	TCRBV06				TCRBV06-02,TCRBV06-03		TCRBD01-01*01	TCRBD01	TCRBD01-01	01				TCRBJ01-05*01	TCRBJ01	TCRBJ01-05	01				3	6	5	2	3	6	37	51	57	62	65	1	Out	VDJ
CTACACACCCTGCAGCCAGAAGACTCGGCCCTGTATCTCTGCGCCAGCAGCCAAGATCTGGGAGCTCAGCCCCAGCATTTTGGTGAT	CASSQDLGAQPQHF	4	4.5733101618951796E-5	42	TCRBV04-03*01	TCRBV04	TCRBV04-03	01				TCRBD02-01*02	TCRBD02	TCRBD02-01	02				TCRBJ01-05*01	TCRBJ01	TCRBJ01-05	01				0	3	9	2	1	6	39	56	59	64	65	4	In	VDJ
AACGCCTTGGAGCTGGACGACTCGGCCCTGTATCTCTGTGCCAGCACCCTGGACAGGGGAGACTATCAGCCCCAGCATTTTGGTGAT	CASTLDRGDYQPQHF	1	1.1433275404737949E-5	45	TCRBV05-04*01	TCRBV05	TCRBV05-04	01				TCRBD01-01*01	TCRBD01	TCRBD01-01	01				TCRBJ01-05*01	TCRBJ01	TCRBJ01-05	01				6	4	1	2	5	5	36	46	50	59	64	1	In	VDJ
ACCTTGGAGCTGGGGGACTCGGCCCTTTATCTTTGCGCCAGCAGCGCCCTCCCGGGGAAGGGGGATCAGCCCCAGCATTTTGGTGAT	CASSALPGKGDQPQHF	1	1.1433275404737949E-5	48	TCRBV05-01*01	TCRBV05	TCRBV05-01	01				TCRBD01-01*01	TCRBD01	TCRBD01-01	01				TCRBJ01-05*01	TCRBJ01	TCRBJ01-05	01				4	13	5	1	0	5	33	45	58	-1	64	1	In	VDJ
ATCAATTCCCTGGAGCTTGGTGACTCTGCTGTGTATTTCTGTGCCAGCAGCCAATCAACAGGGGATCAGCCCCAGCATTTTGGTGAT	CASSQSTGDQPQHF	2	2.2866550809475898E-5	42	TCRBV03	TCRBV03				TCRBV03-01,TCRBV03-02		TCRBD01-01*01	TCRBD01	TCRBD01-01	01				TCRBJ01-05*01	TCRBJ01	TCRBJ01-05	01				2	3	3	2	0	5	39	54	57	-1	64	2	In	VDJ
ATCAATTCCCTGGAGCTTGGTGACTCTGCTGTGTATTTCTGTGCCAGCAGCACGACAGGGAGGGATCAGCCCCAGCATTTTGGTGAT	CASSTTGRDQPQHF	2	2.2866550809475898E-5	42	TCRBV03	TCRBV03				TCRBV03-01,TCRBV03-02						TCRBD01,TCRBD02	TCRBD01-01,TCRBD02-01		TCRBJ01-05*01	TCRBJ01	TCRBJ01-05	01				5	2	2	3	4	5	39	51	53	60	64	2	In	VDJ
ATCAATTCCCTGGAGCTTGGTGACTCTGCTGTGTATTTCTGTGCCAGCAGCCAGGGCTACAGGGATCAGCCCCAGCATTTTGGTGAT	CASSQGYRDQPQHF	2	2.2866550809475898E-5	42	TCRBV03	TCRBV03				TCRBV03-01,TCRBV03-02		TCRBD01-01*01	TCRBD01	TCRBD01-01	01				TCRBJ01-05*01	TCRBJ01	TCRBJ01-05	01				3	5	3	3	0	5	39	53	58	-1	64	2	In	VDJ
GTGACCAGTGCCCATCCTGAAGACAGCAGCTTCTACATCTGCAGTGCACTTGTGGGACAGGGCGATCAGCCCCAGCATTTTGGTGAT	CSALVGQGDQPQHF	1	1.1433275404737949E-5	42	TCRBV20	TCRBV20				TCRBV20-01,TCRBV20-or09_02		TCRBD01-01*01	TCRBD01	TCRBD01-01	01				TCRBJ01-05*01	TCRBJ01	TCRBJ01-05	01				6	6	0	3	2	5	39	47	53	62	64	1	In	VDJ
CCCTAGAGTCTGCCATCCCCAACCAGACAGCTCTTTACTTCTGTGCCACCAGTGAGCAGGATTCATCAGCCCCAGCATTTTGGTGAT		1	1.1433275404737949E-5	40	TCRBV24	TCRBV24				TCRBV24-01,TCRBV24-or09_02		TCRBD01-01*01	TCRBD01	TCRBD01-01	01				TCRBJ01-05*01	TCRBJ01	TCRBJ01-05	01				4	1	4	4	4	5	41	55	56	60	64	1	Out	VDJ
CTCACTCTGGAGTCCGCTACCAGCTCCCAGACATCTGTGTACTTCTGTGCCATCAGTGATCCTCATCAGCCCCAGCATTTTGGTGAT	CAISDPHQPQHF	2	2.2866550809475898E-5	36	TCRBV10-03*01	TCRBV10	TCRBV10-03	01				TCRBD02-01	TCRBD02	TCRBD02-01				01,02	TCRBJ01-05*01	TCRBJ01	TCRBJ01-05	01				3	2	4	10	1	5	45	59	61	63	64	2	In	VDJ
ATCCGGTCCACAAAGCTGGAGGACTCAGCCATGTACTTCTGTGCCAGCAGTGAACGGACAGTTAATCAGCCCCAGCATTTTGGTGAT	CASSERTVNQPQHF	1	1.1433275404737949E-5	42	TCRBV02-01*01	TCRBV02	TCRBV02-01	01				TCRBD01-01*01	TCRBD01	TCRBD01-01	01				TCRBJ01-05*01	TCRBJ01	TCRBJ01-05	01				2	1	1	5	2	4	39	54	55	61	63	1	In	VDJ
GTGACATCGGCCCAAAAGAACCCGACAGCTTTCTATCTCTGTGCCAGTAGTATAGTGGCCGGTAATCAGCCCCAGCATTTTGGTGAT	CASSIVAGNQPQHF	2	2.2866550809475898E-5	42	TCRBV19-01	TCRBV19	TCRBV19-01				01,02					TCRBD01,TCRBD02	TCRBD01-01,TCRBD02-01		TCRBJ01-05*01	TCRBJ01	TCRBJ01-05	01				1	1	9	0	4	4	39	55	56	59	63	2	In	VDJ
GAGCTTGGTGACTCTGCTGTGTATTTCTGTGCCAGCAGCCAAGATCGGGTTAGGGACAGCCGTAATCAGCCCCAGCATTTTGGTGAT	CASSQDRVRDSRNQPQHF	2	2.2866550809475898E-5	54	TCRBV03	TCRBV03				TCRBV03-01,TCRBV03-02		TCRBD01-01*01	TCRBD01	TCRBD01-01	01				TCRBJ01-05*01	TCRBJ01	TCRBJ01-05	01				0	8	0	5	4	4	27	44	52	59	63	2	In	VDJ
CAGCCCTCAGAACCCAGGGACTCAGCTGTGTACTTCTGTGCCAGCAGTTTAGAGGGACAGGGGAATCAGCCCCAGCATTTTGGTGAT	CASSLEGQGNQPQHF	1	1.1433275404737949E-5	45	TCRBV12	TCRBV12				TCRBV12-03,TCRBV12-04		TCRBD01-01*01	TCRBD01	TCRBD01-01	01				TCRBJ01-05*01	TCRBJ01	TCRBJ01-05	01				1	1	0	2	0	4	36	52	53	-1	63	1	In	VDJ
GCTCCCTCCCAGACATCTGTGTACTTCTGTGCCAGCAGGGTCATAATAAACCCCGGACAGGGGAATCAGCCCCAGCATTTTGGTGAT	CASRVIINPGQGNQPQHF	1	1.1433275404737949E-5	54	TCRBV06	TCRBV06				TCRBV06-01,TCRBV06-05,TCRBV06-06		TCRBD01-01*01	TCRBD01	TCRBD01-01	01				TCRBJ01-05*01	TCRBJ01	TCRBJ01-05	01				6	16	1	2	0	4	27	38	54	-1	63	1	In	VDJ
ATCCGCTCACCAGGCCTGGGGGACGCAGCCATGTACCTGTGTGCCACCAGCAGAGGACAGGAGAATCAGCCCCAGCATTTTGGTGAT	CATSRGQENQPQHF	5	5.716637702368975E-5	42	TCRBV15-01*01	TCRBV15	TCRBV15-01	01				TCRBD01-01*01	TCRBD01	TCRBD01-01	01				TCRBJ01-05*01	TCRBJ01	TCRBJ01-05	01				1	0	2	4	2	4	39	-1	55	61	63	5	In	VDJ
TCATTCTGAACTGAACATGAGCTCCTTGGAGCTGGGGGACTCAGCCCTGTACTTCTGTGCCAGAATCAGCCCCAGCATTTTGGTGAT		1	1.1433275404737949E-5	26	TCRBV13-01*01	TCRBV13	TCRBV13-01	01											TCRBJ01-05*01	TCRBJ01	TCRBJ01-05	01				9	0	0	0	0	4	55	-1	-1	-1	63	1	Out	VJ
GAGTCGGCTGCTCCCTCCCAAACATCTGTGTACTTCTGTGCCAGCAGTTACGGGGACAGCGTCAATCAGCCCCAGCATTTTGGTGAT	CASSYGDSVNQPQHF	1	1.1433275404737949E-5	45	TCRBV06	TCRBV06				TCRBV06-02,TCRBV06-03		TCRBD01-01*01	TCRBD01	TCRBD01-01	01				TCRBJ01-05*01	TCRBJ01	TCRBJ01-05	01				2	1	0	5	3	3	36	51	52	59	62	1	In	VDJ
ACCTTGGAGCTGGGGGACTCGGCCCTTTATCTTTGCGCCAGCAGCCCAAACCCGGGACAGATCAATCAGCCCCAGCATTTTGGTGAT	CASSPNPGQINQPQHF	1	1.1433275404737949E-5	48	TCRBV05-01*01	TCRBV05	TCRBV05-01	01				TCRBD01-01*01	TCRBD01	TCRBD01-01	01				TCRBJ01-05*01	TCRBJ01	TCRBJ01-05	01				4	8	0	5	2	3	33	45	53	60	62	1	In	VDJ
GCTCCCTCCCAGACATCTGTGTACTTGTGTGCCAGCAGTTAGTGACTTGGGCAGGGGATATGCAATCAGCCCCAGCATTTTGGTGAT	CASS**LGQGICNQPQHF	4	4.5733101618951796E-5	54	TCRBV06-08*01	TCRBV06	TCRBV06-08	01				TCRBD01-01*01	TCRBD01	TCRBD01-01	01				TCRBJ01-05*01	TCRBJ01	TCRBJ01-05	01				3	10	4	2	4	2	27	41	51	57	61	4	Stop	VDJ
TCCCTCCCAGACATCTGTGTACTTCTGTGCCAGCAGAGCCCCACCCAAGACAGGCGATAGGGCAATCAGCCCCAGCATTTTGGTGAT		1	1.1433275404737949E-5	56	TCRBV06	TCRBV06				TCRBV06-01,TCRBV06-05,TCRBV06-06		TCRBD01-01*01	TCRBD01	TCRBD01-01	01				TCRBJ01-05*01	TCRBJ01	TCRBJ01-05	01				6	12	2	4	7	2	25	36	48	54	61	1	Out	VDJ
AGCACCTTGGAGCTGGGGGACTCGGCCCTTTATCTTTGCGCCAGCAGCTTAGGAGGGGGCGGCAATCAGCCCCAGCATTTTGGTGAT	CASSLGGGGNQPQHF	1	1.1433275404737949E-5	45	TCRBV05-01*01	TCRBV05	TCRBV05-01	01				TCRBD01-01*01	TCRBD01	TCRBD01-01	01				TCRBJ01-05*01	TCRBJ01	TCRBJ01-05	01				2	3	5	0	1	2	36	50	53	60	61	1	In	VDJ
ACCAGTGCCCATCCTGAAGACAGCAGCTTCTACATCTGCAGTGCTTTTACAGGGGGCCGAGGCAATCAGCCCCAGCATTTTGGTGAT	CSAFTGGRGNQPQHF	2	2.2866550809475898E-5	45	TCRBV20	TCRBV20				TCRBV20-01,TCRBV20-or09_02		TCRBD01-01*01	TCRBD01	TCRBD01-01	01				TCRBJ01-05*01	TCRBJ01	TCRBJ01-05	01				5	3	3	0	4	2	36	45	48	57	61	2	In	VDJ
CACGCCCTGCAGCCAGAAGACTCAGCCCTGTATCTCTGCGCCAGCAGCCAAGTGTCGGGGCGCAATCAGCCCCAGCATTTTGGTGAT	CASSQVSGRNQPQHF	1	1.1433275404737949E-5	45	TCRBV04-01*01	TCRBV04	TCRBV04-01	01								TCRBD01,TCRBD02	TCRBD01-01,TCRBD02-01		TCRBJ01-05*01	TCRBJ01	TCRBJ01-05	01				1	4	7	0	0	2	36	52	56	-1	61	1	In	VDJ
AGCACCTTGGAGCTGGGGGACTCGGCCCTTTATCTTTGCGCCAGCAGCCAAGGGGACGGTAGCAATCAGCCCCAGCATTTTGGTGAT	CASSQGDGSNQPQHF	1	1.1433275404737949E-5	45	TCRBV05-01*01	TCRBV05	TCRBV05-01	01								TCRBD01,TCRBD02	TCRBD01-01,TCRBD02-01		TCRBJ01-05*01	TCRBJ01	TCRBJ01-05	01				4	4	0	7	2	0	36	48	52	57	59	1	In	VDJ
CTCACCAGGCCTGGGGGACGCAGCCATGTACCTGTGTGCCACCAGCAGAGACAGGGGGCTAGCAATCAGCCCCAGCATTTTGGTGAT		2	2.2866550809475898E-5	47	TCRBV15-01*01	TCRBV15	TCRBV15-01	01				TCRBD01-01*01	TCRBD01	TCRBD01-01	01				TCRBJ01-05*01	TCRBJ01	TCRBJ01-05	01				0	0	4	0	0	0	34	-1	51	-1	59	2	Out	VDJ
CCAGCTCCCAGACATCTGTGTACTTCTGTGCCCAACAGAGGAAGGCTCTTGCGGATATGGAGCAATCAGCCCCAGCATTTTGGTGAT		2	2.2866550809475898E-5	55	TCRBV10-03*01	TCRBV10	TCRBV10-03	01								TCRBD01,TCRBD02	TCRBD01-01,TCRBD02-01		TCRBJ01-05*01	TCRBJ01	TCRBJ01-05	01				11	2	3	5	22	1	26	32	34	38	60	2	Out	VDJ
GAGCACCTTGGAGCTGGGGGACTCGGCCCTTTATCTTTGCGCCAGCACGCGGACGGGAAGAGCAATCAGCCCCAGCATTTTGGTGAT		1	1.1433275404737949E-5	44	TCRBV05-01*01	TCRBV05	TCRBV05-01	01				TCRBD02-01*02	TCRBD02	TCRBD02-01	02				TCRBJ01-05*01	TCRBJ01	TCRBJ01-05	01				6	6	8	3	2	1	37	47	53	58	60	1	Out	VDJ
ACCAGTGCCCATCCTGAAGACAGCAGCTTCTACATCTGCAGTGCTAGAGAGGGGGCGCGAAGCAATCAGCCCCAGCATTTTGGTGAT	CSAREGARSNQPQHF	1	1.1433275404737949E-5	45	TCRBV20	TCRBV20				TCRBV20-01,TCRBV20-or09_02		TCRBD01-01*01	TCRBD01	TCRBD01-01	01				TCRBJ01-05*01	TCRBJ01	TCRBJ01-05	01				0	0	6	0	4	1	36	-1	50	56	60	1	In	VDJ
ATCAATTCCCTGGAGCTTGGTGACTCTGCTGTGTATTTCTGTGCCAGCAGCCATGCAGGGAACAATCAGCCCCAGCATTTTGGTGAT	CASSHAGNNQPQHF	2	2.2866550809475898E-5	42	TCRBV03	TCRBV03				TCRBV03-01,TCRBV03-02		TCRBD01-01*01	TCRBD01	TCRBD01-01	01				TCRBJ01-05*01	TCRBJ01	TCRBJ01-05	01				3	2	4	3	2	3	39	53	55	60	62	2	In	VDJ
GAGTCGGCTGCTCCCTCCCAAACATCTGTGTACTTCTGTGCCAGCAGTAGCCGACAGGGGTCAAATCAGCCCCAGCATTTTGGTGAT	CASSSRQGSNQPQHF	1	1.1433275404737949E-5	45	TCRBV06	TCRBV06				TCRBV06-02,TCRBV06-03		TCRBD01-01*01	TCRBD01	TCRBD01-01	01				TCRBJ01-05*01	TCRBJ01	TCRBJ01-05	01				5	4	2	2	3	4	36	48	52	60	63	1	In	VDJ
GAGTCGGCTGCTCCCTCCCAAACATCTGTGTACTTCTGTGCCAGCAGTAGAAGACACGGGGCAAATCAGCCCCAGCATTTTGGTGAT	CASSRRHGANQPQHF	1	1.1433275404737949E-5	45	TCRBV06	TCRBV06				TCRBV06-02,TCRBV06-03						TCRBD01,TCRBD02	TCRBD01-01,TCRBD02-01		TCRBJ01-05*01	TCRBJ01	TCRBJ01-05	01				5	9	7	0	1	4	36	48	57	62	63	1	In	VDJ
GTGAGCACCTTGGAGCTGGGGGACTCGGCCCTTTATCTTTGCGCCAGCAGCTTGGCTGGCGGTGGGCAGCCCCAGCATTTTGGTGAT	CASSLAGGGQPQHF	1	1.1433275404737949E-5	42	TCRBV05-01*01	TCRBV05	TCRBV05-01	01				TCRBD02-01	TCRBD02	TCRBD02-01				01,02	TCRBJ01-05*01	TCRBJ01	TCRBJ01-05	01				0	3	7	5	4	7	39	55	58	62	66	1	In	VDJ
CAGGCTGCTGTCGGCTGCTCCCTCCCAGACATCTGTGTACTTCTGTGCCAGCTAGGGGGCTCCGGGCAGCCCCAGCATTTTGGTGAT		1	1.1433275404737949E-5	38	TCRBV06-05*01	TCRBV06	TCRBV06-05	01				TCRBD01-01*01	TCRBD01	TCRBD01-01	01				TCRBJ01-05*01	TCRBJ01	TCRBJ01-05	01				8	1	5	0	6	7	43	52	53	60	66	1	Out	VDJ
CTCAGGCTGGAGTTGGCTGCTCCCTCCCAGACATCTGTGTACTTCTGTGCCAGCAGTTACTCTAACCAGCCCCAGCATTTTGGTGAT	CASSYSNQPQHF	1	1.1433275404737949E-5	36	TCRBV06-06	TCRBV06	TCRBV06-06				01,02					TCRBD01,TCRBD02	TCRBD01-01,TCRBD02-01		TCRBJ01-05*01	TCRBJ01	TCRBJ01-05	01				0	2	3	7	0	7	45	62	64	-1	66	1	In	VDJ
AAGATCCAGCGCACACAGCAGGAGGACTCCGCCGTGTATCTCTGTGCCAGCAGCTTAGCGGGGTTACAGCCCCAGCATTTTGGTGAT	CASSLAGLQPQHF	2	2.2866550809475898E-5	39	TCRBV07-08*01	TCRBV07	TCRBV07-08	01								TCRBD01,TCRBD02	TCRBD01-01,TCRBD02-01		TCRBJ01-05*01	TCRBJ01	TCRBJ01-05	01				0	0	6	2	3	7	42	-1	59	63	66	2	In	VDJ
ACTGTGACATCGGCCCAAAAGAACCCGACAGCTTTCTATCTCTGTGCCTCCCACAGGGGGCCTGGACAGCCCCAGCATTTTGGTGAT	CASHRGPGQPQHF	2	2.2866550809475898E-5	39	TCRBV19-01	TCRBV19	TCRBV19-01				01,02	TCRBD01-01*01	TCRBD01	TCRBD01-01	01				TCRBJ01-05*01	TCRBJ01	TCRBJ01-05	01				11	4	3	0	5	7	42	48	52	61	66	2	In	VDJ
ATCCGGTCCACAAAGCTGGAGGACTCAGCCATGTACTTCTGTGCCAGCAGGGATGGGACAGTCGGACAGCCCCAGCATTTTGGTGAT	CASRDGTVGQPQHF	3	3.429982621421385E-5	42	TCRBV02-01*01	TCRBV02	TCRBV02-01	01				TCRBD01-01*01	TCRBD01	TCRBD01-01	01				TCRBJ01-05*01	TCRBJ01	TCRBJ01-05	01				6	4	0	5	5	7	39	50	54	61	66	3	In	VDJ
ATCAATTCCCTGGAGCTTGGTGACTCTGCTGTGTATTTCTGTGCCAGCAGCCTATCAGGGGTTCAACAGCCCCAGCATTTTGGTGAT	CASSLSGVQQPQHF	2	2.2866550809475898E-5	42	TCRBV03	TCRBV03				TCRBV03-01,TCRBV03-02		TCRBD01-01*01	TCRBD01	TCRBD01-01	01				TCRBJ01-05*01	TCRBJ01	TCRBJ01-05	01				4	3	4	2	5	7	39	52	55	61	66	2	In	VDJ
GTGAACGCCTTGTTGCTGGGGGACTCGGCCCTCTATCTCTGTGCCAGCAGCTTGGGTGGGGGCATTAACCCCCAGCATTTTGGTGAT	CASSLGGGINPQHF	1	1.1433275404737949E-5	42	TCRBV05-06*01	TCRBV05	TCRBV05-06	01				TCRBD01-01*01	TCRBD01	TCRBD01-01	01				TCRBJ01-05*01	TCRBJ01	TCRBJ01-05	01				0	2	6	0	6	10	39	55	57	63	69	1	In	VDJ
CACTCTGAAGATCCAGCCCTCAGAACCCAGGGACTCAGCTGTGTACTTCTGTGCCAGCAGTTTATTAGGGAGGGGACCTTCGGTTCG		1	1.1433275404737949E-5	32	TCRBV12	TCRBV12				TCRBV12-03,TCRBV12-04		TCRBD02-01*02	TCRBD02	TCRBD02-01	02				TCRBJ01-02*01	TCRBJ01	TCRBJ01-02	01				2	3	9	0	1	14	49	64	67	74	75	1	Out	VDJ
GCCTTGTTGCTGGGGGACTCGGCCCTCTATCTCTGTGCCAGCAGCTCGGACAGGTTGACAGACCCTGGAATATTCACCTTCGGTTCG	CASSSDRLTDPGIFTF	1	1.1433275404737949E-5	48	TCRBV05-06*01	TCRBV05	TCRBV05-06	01				TCRBD01-01*01	TCRBD01	TCRBD01-01	01				TCRBJ01-02*01	TCRBJ01	TCRBJ01-02	01				3	1	1	4	20	13	33	46	47	54	74	1	In	VDJ
CCAGCCCTCAGAACCCAGGGACTCAGCTGTGTACTTCTGTGCCAGCAGTCCCGGTCCCGGGAGGGGCTTGGCTACACCTTCGGTTCG		1	1.1433275404737949E-5	44	TCRBV12	TCRBV12				TCRBV12-03,TCRBV12-04		TCRBD02-01*02	TCRBD02	TCRBD02-01	02				TCRBJ01-02*01	TCRBJ01	TCRBJ01-02	01				5	8	8	0	3	7	37	49	57	65	68	1	Out	VDJ
ACGATCCAGCGCACACAGCAGGAGGACTCGGCCGTGTATCTCTGTGCCAGCAGCTTAGGTGAGGGTTCTGGCTACACCTTCGGTTCG	CASSLGEGSGYTF	2	2.2866550809475898E-5	39	TCRBV07-02*01	TCRBV07	TCRBV07-02	01				TCRBD02-01*02	TCRBD02	TCRBD02-01	02				TCRBJ01-02*01	TCRBJ01	TCRBJ01-02	01				1	2	11	0	3	7	42	58	60	65	68	2	In	VDJ
AACATGAGCTCCTTGGAGCTGGGGGACTCAGCCCTGTACTTCTGTGCCAGCAGCCTAGGGGGGTTTTATGGCTACACCTTCGGTTCG	CASSLGGFYGYTF	2	2.2866550809475898E-5	39	TCRBV13-01*01	TCRBV13	TCRBV13-01	01								TCRBD01,TCRBD02	TCRBD01-01,TCRBD02-01		TCRBJ01-02*01	TCRBJ01	TCRBJ01-02	01				0	0	6	2	3	5	42	-1	59	63	66	2	In	VDJ
TGCAGCCTGCAGAACTGGAGGATTCTGGAGTTTATTTCTGTGCCAGCAGCCAAGGCAGGGCAGGGGTATGGCTACACCTTCGGTTCG		1	1.1433275404737949E-5	43	TCRBV14-01*01	TCRBV14	TCRBV14-01	01				TCRBD01-01*01	TCRBD01	TCRBD01-01	01				TCRBJ01-02*01	TCRBJ01	TCRBJ01-02	01				1	6	4	2	0	5	38	54	60	-1	66	1	Out	VDJ
CTGGAGTCCGCTACCAGCTCCCAGACATCTGTGTACTTCTGTGCCACCATGCTAGGCGAAGGGGTCTATGGCTACACCTTCGGTTCG	CATMLGEGVYGYTF	2	2.2866550809475898E-5	42	TCRBV10-03*01	TCRBV10	TCRBV10-03	01				TCRBD01-01*01	TCRBD01	TCRBD01-01	01				TCRBJ01-02*01	TCRBJ01	TCRBJ01-02	01				10	13	5	2	1	4	39	46	59	64	65	2	In	VDJ
GTGAACGCCTTGGAGCTGGACGACTCGGCCCTGTATCTCTGTGCCAGCACCGTCCGGACCGGGGGCTATGGCTACACCTTCGGTTCG	CASTVRTGGYGYTF	2	2.2866550809475898E-5	42	TCRBV05-04*01	TCRBV05	TCRBV05-04	01				TCRBD02-01*01	TCRBD02	TCRBD02-01	01				TCRBJ01-02*01	TCRBJ01	TCRBJ01-02	01				6	10	8	2	0	4	39	49	59	-1	65	2	In	VDJ
GAGTCTGCCATCCCCAACCAGACAGCTCTTTACTTCTGTGCCACCAGTGACCCGGGTTTCGAGGGCTATGGCTACACCTTCGGTTCG	CATSDPGFEGYGYTF	1	1.1433275404737949E-5	45	TCRBV24	TCRBV24				TCRBV24-01,TCRBV24-or09_02		TCRBD02-01*02	TCRBD02	TCRBD02-01	02				TCRBJ01-02*01	TCRBJ01	TCRBJ01-02	01				4	10	11	0	0	4	36	50	60	-1	65	1	In	VDJ
ACCTTGGAGCTGGGGGACTCGGCCCTTTATCTTTGCGCCAGCAGCTTGGAATTGCGGGGATTAGGCTATGGCTACACCTTCGGTTCG	CASSLELRGLGYGYTF	1	1.1433275404737949E-5	48	TCRBV05-01*01	TCRBV05	TCRBV05-01	01				TCRBD02-01*01	TCRBD02	TCRBD02-01	01				TCRBJ01-02*01	TCRBJ01	TCRBJ01-02	01				0	4	7	3	6	4	33	49	53	59	65	1	In	VDJ
GCTGCTCCCTCCCAAACATCTGTGTACTTCTGTGCCAGCAGTTACTCGACGGTGAGACGGCCGTCCTATGGCTACACCTTCGGTTCG	CASSYSTVRRPSYGYTF	1	1.1433275404737949E-5	51	TCRBV06	TCRBV06				TCRBV06-02,TCRBV06-03						TCRBD01,TCRBD02	TCRBD01-01,TCRBD02-01		TCRBJ01-02*01	TCRBJ01	TCRBJ01-02	01				0	0	2	7	15	4	30	-1	47	50	65	1	In	VDJ
CAGCCAGAAGACTCGGCCCTGTATCTCTGTGCCAGCAGCCCGAAGGGGGTGGCGTCGGACAGGGCCTATGGCTACACCTTCGGTTCG	CASSPKGVASDRAYGYTF	2	2.2866550809475898E-5	54	TCRBV04-02*01	TCRBV04	TCRBV04-02	01				TCRBD01-01*01	TCRBD01	TCRBD01-01	01				TCRBJ01-02*01	TCRBJ01	TCRBJ01-02	01				4	16	1	3	1	4	27	40	56	64	65	2	In	VDJ
TCTGCCATCCCCAACCAGACAGCTCTTTACTTCTGTGCCACCAGTGATTTCGGACAGGGAGACGCCTATGGCTACACCTTCGGTTCG	CATSDFGQGDAYGYTF	1	1.1433275404737949E-5	48	TCRBV24	TCRBV24				TCRBV24-01,TCRBV24-or09_02		TCRBD01-01*01	TCRBD01	TCRBD01-01	01				TCRBJ01-02*01	TCRBJ01	TCRBJ01-02	01				1	1	1	3	6	4	33	50	51	59	65	1	In	VDJ
ATCCAGCCCTCAGAACCCAGGGACTCAGCTGTGTACTTCTGTGCCAGCAGTTTATCTCAGGGAGCCTATGGCTACACCTTCGGTTCG	CASSLSQGAYGYTF	1	1.1433275404737949E-5	42	TCRBV12	TCRBV12				TCRBV12-03,TCRBV12-04						TCRBD01,TCRBD02	TCRBD01-01,TCRBD02-01		TCRBJ01-02*01	TCRBJ01	TCRBJ01-02	01				2	3	4	3	3	4	39	54	57	62	65	1	In	VDJ
ATCCAGCAGGTAGTGCGAGGAGATTCGGCAGCTTATTTCTGTGCCAGCTCACCACGGACAACTTACTATGGCTACACCTTCGGTTCG	CASSPRTTYYGYTF	3	3.429982621421385E-5	42	TCRBV18-01*01	TCRBV18	TCRBV18-01	01				TCRBD01-01*01	TCRBD01	TCRBD01-01	01				TCRBJ01-02*01	TCRBJ01	TCRBJ01-02	01				1	0	1	6	4	3	39	-1	55	60	64	3	In	VDJ
CGGCTGCTCCCTCCCAAACATCTGTGTACTTCTGTGCCAGCAGTGTCGACAGGGGGAGGTGGGGACTATGGCTACACCTTCGGTTCG		1	1.1433275404737949E-5	49	TCRBV06	TCRBV06				TCRBV06-02,TCRBV06-03		TCRBD01-01*01	TCRBD01	TCRBD01-01	01				TCRBJ01-02*01	TCRBJ01	TCRBJ01-02	01				5	3	2	1	8	3	32	44	47	56	64	1	Out	VDJ
CAGCCTGCAGAACTGGAGGATTCTGGAGTTTATTTCTGTGCCAGCAGCCAAGATTACAGGGGGGACTATGGCTACACCTTCGGTTCG	CASSQDYRGDYGYTF	1	1.1433275404737949E-5	45	TCRBV14-01*01	TCRBV14	TCRBV14-01	01				TCRBD01-01*01	TCRBD01	TCRBD01-01	01				TCRBJ01-02*01	TCRBJ01	TCRBJ01-02	01				0	2	3	1	1	3	36	53	55	63	64	1	In	VDJ
GTGAGCAACATGAGCCCTGAAGACAGCAGCATATATCTCTGCAGCGCCGAGGGGACGAATACAGACTATGGCTACACCTTCGGTTCG	CSAEGTNTDYGYTF	1	1.1433275404737949E-5	42	TCRBV29-01*01	TCRBV29	TCRBV29-01	01								TCRBD01,TCRBD02	TCRBD01-01,TCRBD02-01		TCRBJ01-02*01	TCRBJ01	TCRBJ01-02	01				7	5	0	7	8	3	39	46	51	56	64	1	In	VDJ
GGAGTCTGCTGCCTCCTCCCAGACATCTGTATATTTCTGCGCCAGCAGTGAGTCTAAGAAGAAGACTATGGCTACACCTTCGGTTCG		2	2.2866550809475898E-5	44	TCRBV10-01	TCRBV10	TCRBV10-01				01,02					TCRBD01,TCRBD02	TCRBD01-01,TCRBD02-01		TCRBJ01-02*01	TCRBJ01	TCRBJ01-02	01				0	3	2	8	5	3	37	54	57	59	64	2	Out	VDJ
CTGAATGTGAACGCCTTGTTGCTGGGGGACTCGGCCCTCTATCTCTGTGCCAGCAGCCCGGGGCACTATGGCTACACCTTCGGTTCG	CASSPGHYGYTF	1	1.1433275404737949E-5	36	TCRBV05-06*01	TCRBV05	TCRBV05-06	01								TCRBD01,TCRBD02	TCRBD01-01,TCRBD02-01		TCRBJ01-02*01	TCRBJ01	TCRBJ01-02	01				4	2	7	0	0	3	45	57	59	-1	64	1	In	VDJ
CAGTGACCAGTGCCCATCCTGAAGACAGCAGCTTCTACATCTGCAGTGCTAGAGATTGCTTTTAACTATGGCTACACCTTCGGTTCG		1	1.1433275404737949E-5	40	TCRBV20	TCRBV20				TCRBV20-01,TCRBV20-or09_02						TCRBD01,TCRBD02	TCRBD01-01,TCRBD02-01		TCRBJ01-02*01	TCRBJ01	TCRBJ01-02	01				0	2	10	0	3	1	41	55	57	59	62	1	Out	VDJ
ACGCCTTGTTGCTGGGGGACTCGGCCCTCTATCTCTGTGCCAGCAGCCGAGGTGGGACCACTTAACTATGGCTACACCTTCGGTTCG		1	1.1433275404737949E-5	46	TCRBV05-06*01	TCRBV05	TCRBV05-06	01								TCRBD01,TCRBD02	TCRBD01-01,TCRBD02-01		TCRBJ01-02*01	TCRBJ01	TCRBJ01-02	01				4	6	0	7	4	1	35	47	53	58	62	1	Out	VDJ
GTGACCAGTGCCCATCCTGAAGACAGCAGCTTCTACATCTGCAGTGCTGCAGCGGGACGGATTAACTATGGCTACACCTTCGGTTCG	CSAAAGRINYGYTF	1	1.1433275404737949E-5	42	TCRBV20	TCRBV20				TCRBV20-01,TCRBV20-or09_02		TCRBD02-01*02	TCRBD02	TCRBD02-01	02				TCRBJ01-02*01	TCRBJ01	TCRBJ01-02	01				5	2	6	3	5	1	39	48	50	57	62	1	In	VDJ
CTTCACATCAATTCCCTGGAGCTTGGTGACTCTGCTGTGTATTTCTGTGCCAGCAGCGGGGGTAACTATGGCTACACCTTCGGTTCG	CASSGGNYGYTF	2	2.2866550809475898E-5	36	TCRBV03	TCRBV03				TCRBV03-01,TCRBV03-02						TCRBD01,TCRBD02	TCRBD01-01,TCRBD02-01		TCRBJ01-02*01	TCRBJ01	TCRBJ01-02	01				5	0	6	1	0	1	45	-1	57	-1	62	2	In	VDJ
AGCTCTCTGGAGCTGGGGGACTCAGCTTTGTATTTCTGTGCCAGCAGCTCAGACCCAGGGGCTAACTATGGCTACACCTTCGGTTCG	CASSSDPGANYGYTF	2	2.2866550809475898E-5	45	TCRBV09-01	TCRBV09	TCRBV09-01				01,02	TCRBD01-01*01	TCRBD01	TCRBD01-01	01				TCRBJ01-02*01	TCRBJ01	TCRBJ01-02	01				4	7	4	2	0	0	36	48	55	-1	61	2	In	VDJ
AGCACCTTGGAGCTGGGGGACTCGGCCCTTTATCTTTGCGCCAGCAGCATGGGACTTCCCCCTAACTATGGCTACACCTTCGGTTCG	CASSMGLPPNYGYTF	1	1.1433275404737949E-5	45	TCRBV05-01*01	TCRBV05	TCRBV05-01	01				TCRBD02-01	TCRBD02	TCRBD02-01				01,02	TCRBJ01-02*01	TCRBJ01	TCRBJ01-02	01				0	0	2	10	5	0	36	-1	52	56	61	1	In	VDJ
CTGGAGTCCGCTACCAGCTCCCAGACATCTGTGTACTTCTGTGCCATCAGTGAGACAGGGACTAACTATGGCTACACCTTCGGTTCG	CAISETGTNYGYTF	2	2.2866550809475898E-5	42	TCRBV10-03*01	TCRBV10	TCRBV10-03	01				TCRBD01-01*01	TCRBD01	TCRBD01-01	01				TCRBJ01-02*01	TCRBJ01	TCRBJ01-02	01				2	0	3	3	1	0	39	-1	54	60	61	2	In	VDJ
CGGCTGCTCCCTCCCAAACATCTGTGTACTTCTGTGCCAGCAGTTACTCGTTATAGTCAGCTGAACTATGGCTACACCTTCGGTTCG		1	1.1433275404737949E-5	49	TCRBV06	TCRBV06				TCRBV06-02,TCRBV06-03						TCRBD01,TCRBD02	TCRBD01-01,TCRBD02-01		TCRBJ01-02*01	TCRBJ01	TCRBJ01-02	01				0	8	4	5	3	2	32	49	57	60	63	1	Out	VDJ
CTGAAGATCCGGTCCACAAAGCTGGAGGACTCAGCCATGTACTTCTGTGCCAGCATGACGGGGAACTATGGCTACACCTTCGGTTCG	CASMTGNYGYTF	1	1.1433275404737949E-5	36	TCRBV02-01*01	TCRBV02	TCRBV02-01	01				TCRBD02-01*01	TCRBD02	TCRBD02-01	01				TCRBJ01-02*01	TCRBJ01	TCRBJ01-02	01				7	3	8	3	0	2	45	55	58	-1	63	1	In	VDJ
GTGAGCAACATGAGCCCTGAAGACAGCAGCATATATCTCTGCAGCGTTGAGATCCTGGAGGGGAACTATGGCTACACCTTCGGTTCG	CSVEILEGNYGYTF	1	1.1433275404737949E-5	42	TCRBV29-01*01	TCRBV29	TCRBV29-01	01				TCRBD02-01*02	TCRBD02	TCRBD02-01	02				TCRBJ01-02*01	TCRBJ01	TCRBJ01-02	01				3	6	10	0	1	2	39	50	56	62	63	1	In	VDJ
CACGCCCTGCAGCCAGAAGACTCAGCCCTGTATCTCTGCGCCAGCAGCCAAGAATGGGACGGGAACTATGGCTACACCTTCGGTTCG	CASSQEWDGNYGYTF	1	1.1433275404737949E-5	45	TCRBV04-01*01	TCRBV04	TCRBV04-01	01								TCRBD01,TCRBD02	TCRBD01-01,TCRBD02-01		TCRBJ01-02*01	TCRBJ01	TCRBJ01-02	01				0	2	0	7	3	2	36	53	55	60	63	1	In	VDJ
ACTCTGGAGTCCGCTACCAGCTCCCAGACATCTGTGTACTTCTGTGCCATCAGTGAGGAAGGGAACTATGGCTACACCTTCGGTTCG	CAISEEGNYGYTF	2	2.2866550809475898E-5	39	TCRBV10-03*01	TCRBV10	TCRBV10-03	01								TCRBD01,TCRBD02	TCRBD01-01,TCRBD02-01		TCRBJ01-02*01	TCRBJ01	TCRBJ01-02	01				2	2	5	3	0	2	42	57	59	-1	63	2	In	VDJ
CTGGAGTTGGCTGCTCCCTCCCAGACATCTGTGTACTTCTGTGCCAGCAGTTACGGTGGGGCGAACTATGGCTACACCTTCGGTTCG	CASSYGGANYGYTF	1	1.1433275404737949E-5	42	TCRBV06-06	TCRBV06	TCRBV06-06				01,02	TCRBD01-01*01	TCRBD01	TCRBD01-01	01				TCRBJ01-02*01	TCRBJ01	TCRBJ01-02	01				2	3	7	0	1	2	39	54	57	62	63	1	In	VDJ
GTGAACGCCTTGGAGCTGGACGACTCGGCCCTGTATCTCTGTGCCAGCACCCCGGACAGGGCGAACTATGGCTACACCTTCGGTTCG	CASTPDRANYGYTF	2	2.2866550809475898E-5	42	TCRBV05-04*01	TCRBV05	TCRBV05-04	01				TCRBD01-01*01	TCRBD01	TCRBD01-01	01				TCRBJ01-02*01	TCRBJ01	TCRBJ01-02	01				6	4	1	3	2	2	39	49	53	61	63	2	In	VDJ
CTGTCGGCTGCTCCCTCCCAGACATCTGTGTACTTCTGTGCCAGCAGCGAGGGAGCAGGCCTAAACTATGGCTACACCTTCGGTTCG	CASSEGAGLNYGYTF	1	1.1433275404737949E-5	45	TCRBV06-05*01	TCRBV06	TCRBV06-05	01				TCRBD02-01*02	TCRBD02	TCRBD02-01	02				TCRBJ01-02*01	TCRBJ01	TCRBJ01-02	01				6	3	9	2	8	2	36	47	50	55	63	1	In	VDJ
ATCCAGCGCACACAGCAGGAGGACTCGGCCGTGTATCTCTGTGCCAGCAGCTTAGACGGAGGGGGATATGGCTACACCTTCGGTTCG	CASSLDGGGYGYTF	2	2.2866550809475898E-5	42	TCRBV07-02*01	TCRBV07	TCRBV07-02	01								TCRBD01,TCRBD02	TCRBD01-01,TCRBD02-01		TCRBJ01-02*01	TCRBJ01	TCRBJ01-02	01				1	4	5	1	1	5	39	55	59	65	66	2	In	VDJ
CTTGGAGCTGGGGGACTCGGCCCTTTATCTTTGCGCCAGCAGCCCGGACAGGGGGCCGCTTGATAGGATGGCTACACCTTCGGTTCG		1	1.1433275404737949E-5	50	TCRBV05-01*01	TCRBV05	TCRBV05-01	01				TCRBD01-01*01	TCRBD01	TCRBD01-01	01				TCRBJ01-02*01	TCRBJ01	TCRBJ01-02	01				4	2	1	0	11	6	31	43	45	56	67	1	Out	VDJ
CCCTCAGAACCCAGGGACTCAGCTGTGTACTTCTGTGCCAGCAGTCCCCCTGACGGACGGAGACAGGATGGCTACACCTTCGGTTCG	CASSPPDGRRQDGYTF	1	1.1433275404737949E-5	48	TCRBV12	TCRBV12				TCRBV12-03,TCRBV12-04		TCRBD01-01*01	TCRBD01	TCRBD01-01	01				TCRBJ01-02*01	TCRBJ01	TCRBJ01-02	01				5	16	2	4	0	6	33	45	61	-1	67	1	In	VDJ
AAGAAGCTCCTTCTCAGTGACTCTGGCTTCTATCTCTGTGCCTGGAGTGTAGGACAGGGGGCAAGAGATGGCTACACCTTCGGTTCG	CAWSVGQGARDGYTF	1	1.1433275404737949E-5	45	TCRBV30-01*01	TCRBV30	TCRBV30-01	01				TCRBD01-01*01	TCRBD01	TCRBD01-01	01				TCRBJ01-02*01	TCRBJ01	TCRBJ01-02	01				0	1	1	0	5	6	36	50	51	62	67	1	In	VDJ
GAGTCCGCTACCAGCTCCCAGACATCTGTGTACTTCTGTGCCATCAGTGACTTAGGCACCGTGGGGAATGGCTACACCTTCGGTTCG	CAISDLGTVGNGYTF	2	2.2866550809475898E-5	45	TCRBV10-03*01	TCRBV10	TCRBV10-03	01								TCRBD01,TCRBD02	TCRBD01-01,TCRBD02-01		TCRBJ01-02*01	TCRBJ01	TCRBJ01-02	01				3	13	0	8	0	6	36	50	63	-1	67	2	In	VDJ
GTGAGCACCTTGGAGCTGGGGGACTCGGCCCTTTATCTTTGCGCCAGCAGCCTGACCAGCGACCTGGGGGGCTACACCTTCGGTTCG	CASSLTSDLGGYTF	1	1.1433275404737949E-5	42	TCRBV05-01*01	TCRBV05	TCRBV05-01	01								TCRBD01,TCRBD02	TCRBD01-01,TCRBD02-01		TCRBJ01-02*01	TCRBJ01	TCRBJ01-02	01				4	14	6	2	0	8	39	51	65	-1	69	1	In	VDJ
CAGCGCACACAGCAGGAGGACTCGGCCGTGTATCTCTGTGCCAGCAGCTTAGATTCAGGGGGCTACGGGGGCTACACCTTCGGTTCG	CASSLDSGGYGGYTF	3	3.429982621421385E-5	45	TCRBV07-02*01	TCRBV07	TCRBV07-02	01				TCRBD01-01*01	TCRBD01	TCRBD01-01	01				TCRBJ01-02*01	TCRBJ01	TCRBJ01-02	01				1	3	4	0	6	8	36	52	55	63	69	3	In	VDJ
ACCCTGCAGCCAGAAGACTCGGCCCTGTATCTCTGTGCCAGCAGCCCGGCGACGGCAGGAGGACCTCGGGGCTACACCTTCGGTTCG	CASSPATAGGPRGYTF	2	2.2866550809475898E-5	48	TCRBV04-02*01	TCRBV04	TCRBV04-02	01				TCRBD02-01*02	TCRBD02	TCRBD02-01	02				TCRBJ01-02*01	TCRBJ01	TCRBJ01-02	01				4	11	10	1	7	8	33	46	57	62	69	2	In	VDJ
AGGCTGCTGTCGGCTGCTCCCTCCCAGACATCTGTGTACTTCTGTGCCAGCAGTTACTCGAGGGGGCAGGGCTACACCTTCGGTTCG	CASSYSRGQGYTF	3	3.429982621421385E-5	39	TCRBV06-05*01	TCRBV06	TCRBV06-05	01				TCRBD01-01*01	TCRBD01	TCRBD01-01	01				TCRBJ01-02*01	TCRBJ01	TCRBJ01-02	01				0	1	5	0	2	8	42	59	60	67	69	3	In	VDJ
GCCCTGCAGCCAGAAGACTCAGCCCTGTATCTCTGCGCCAGCAGCCAAACCGACGACAGGACCGCTCGCGGCTACACCTTCGGTTCG	CASSQTDDRTARGYTF	1	1.1433275404737949E-5	48	TCRBV04-01*01	TCRBV04	TCRBV04-01	01				TCRBD01-01*01	TCRBD01	TCRBD01-01	01				TCRBJ01-02*01	TCRBJ01	TCRBJ01-02	01				2	6	2	4	9	8	33	48	54	60	69	1	In	VDJ
ATCAATTCCCTGGAGCTTGGTGACTCTGCTGTGTATTTCTGTGCCAGCAGCCAAGGGACAGGGGAGCGCGGCTACACCTTCGGTTCG	CASSQGTGERGYTF	2	2.2866550809475898E-5	42	TCRBV03	TCRBV03				TCRBV03-01,TCRBV03-02		TCRBD01-01*01	TCRBD01	TCRBD01-01	01				TCRBJ01-02*01	TCRBJ01	TCRBJ01-02	01				1	0	1	2	5	8	39	-1	55	64	69	2	In	VDJ
TCCACTCTGACAGTGACCAGTGCCCATCCTGAAGACAGCAGCTTCTACATCTGCAGTGCTAGAGACAGCGGCTACACCTTCGGTTCG	CSARDSGYTF	1	1.1433275404737949E-5	30	TCRBV20-01*01	TCRBV20	TCRBV20-01	01								TCRBD01,TCRBD02	TCRBD01-01,TCRBD02-01		TCRBJ01-02*01	TCRBJ01	TCRBJ01-02	01				0	0	4	5	1	8	51	-1	65	68	69	1	In	VDJ
CCGCTCAGGCTGCTGTCGGCTGCTCCCTCCCAGACATCTGTGTACTTCTGTGCCAGCAAAAGGGGGGACGGCTACACCTTCGGTTCG	CASKRGDGYTF	1	1.1433275404737949E-5	33	TCRBV06-05*01	TCRBV06	TCRBV06-05	01								TCRBD01,TCRBD02	TCRBD01-01,TCRBD02-01		TCRBJ01-02*01	TCRBJ01	TCRBJ01-02	01				7	2	5	1	3	8	48	58	60	66	69	1	In	VDJ
CACATCAATTCCCTGGAGCTTGGTGACTCTGCTGTGTATTTCTGTGCCAGCAGGGAGCCGGGTGTACGAGGCTACACCTTCGGTTCG	CASREPGVRGYTF	2	2.2866550809475898E-5	39	TCRBV03	TCRBV03				TCRBV03-01,TCRBV03-02		TCRBD02-01	TCRBD02	TCRBD02-01				01,02	TCRBJ01-02*01	TCRBJ01	TCRBJ01-02	01				6	5	8	4	7	8	42	53	58	62	69	2	In	VDJ
CAGCGCACACAGCAGGAGGACTCGGCCGTGTATCTCTGTGCCAGCAGCTTAGGTCGTGGGCAGGGAAAAGGCTACACCTTCGGTTCG	CASSLGRGQGKGYTF	2	2.2866550809475898E-5	45	TCRBV07-02*01	TCRBV07	TCRBV07-02	01				TCRBD01-01*01	TCRBD01	TCRBD01-01	01				TCRBJ01-02*01	TCRBJ01	TCRBJ01-02	01				1	8	4	3	4	8	36	52	60	65	69	2	In	VDJ
AATCTTCACATCAATTCCCTGGAGCTTGGTGACTCTGCTGTGTATTTCTGTGCCAGCAGCAAGGACAGTCGCTACACCTTCGGTTCG	CASSKDSRYTF	2	2.2866550809475898E-5	33	TCRBV03	TCRBV03				TCRBV03-01,TCRBV03-02		TCRBD01-01*01	TCRBD01	TCRBD01-01	01				TCRBJ01-02*01	TCRBJ01	TCRBJ01-02	01				5	2	1	5	2	9	48	60	62	68	70	2	In	VDJ
AGCCTGGCAATCCTGTCCTCAGAACCGGGAGACACGGCACTGTATCTCTGCGCCAGCAAGGGGACAGAGAGCTACACCTTCGGTTCG	CASKGTESYTF	2	2.2866550809475898E-5	33	TCRBV23-01*01	TCRBV23	TCRBV23-01	01				TCRBD01-01*01	TCRBD01	TCRBD01-01	01				TCRBJ01-02*01	TCRBJ01	TCRBJ01-02	01				7	2	0	5	3	9	48	58	60	67	70	2	In	VDJ
TACCTTCATGTGGTCGCACTGCAGCAAGAAGACTCAGCTGCGTATCTCTGCACCAGCAGCCAAGATCATCCCTACACCTTCGGTTCG	CTSSQDHPYTF	1	1.1433275404737949E-5	33	TCRBV01-01*01	TCRBV01	TCRBV01-01	01				TCRBD01-01*01	TCRBD01	TCRBD01-01	01				TCRBJ01-02*01	TCRBJ01	TCRBJ01-02	01				0	1	4	6	3	10	48	65	66	68	71	1	In	VDJ
CTGACGATCCAGCGCACACAGCAGGAGGACTCGGCCGTGTATCTCTGTGCCAGCAGCCTCCACGGACTCCCTCCGTACTTCGGGCCG	CASSLHGLPPYF	1	1.1433275404737949E-5	36	TCRBV07-02*01	TCRBV07	TCRBV07-02	01				TCRBD02-01	TCRBD02	TCRBD02-01				01,02	TCRBJ02-07*01	TCRBJ02	TCRBJ02-07	01				5	6	1	10	6	12	45	57	63	68	74	1	In	VDJ
CTGAAGATCCAGCCCTCAGAACCCAGGGACTCAGCTGTGTACTTCTGTGCCAGCAGTTTTTCCTATCTTGAGCAGTACTTCGGGCCG	CASSFSYLEQYF	1	1.1433275404737949E-5	36	TCRBV12	TCRBV12				TCRBV12-03,TCRBV12-04		TCRBD02-01	TCRBD02	TCRBD02-01				01,02	TCRBJ02-07*01	TCRBJ02	TCRBJ02-07	01				3	3	4	9	4	7	45	59	62	65	69	1	In	VDJ
CTGGGGTTGGAGTCGGCTGCTCCCTCCCAAACATCTGTGTACTTCTGTGCCAGCAGTTACGTGGCAGGGGAGCAGTACTTCGGGCCG	CASSYVAGEQYF	1	1.1433275404737949E-5	36	TCRBV06	TCRBV06				TCRBV06-02,TCRBV06-03		TCRBD01-01*01	TCRBD01	TCRBD01-01	01				TCRBJ02-07*01	TCRBJ02	TCRBJ02-07	01				2	4	4	3	0	7	45	60	64	-1	69	1	In	VDJ
AACGCCTTGGAGCTGGACGACTCGGCCCTGTATCTCTGTGCCAGCAGTAAACTAGCGGGGGGACCTGTCGAGCAGTACTTCGGGCCG	CASSKLAGGPVEQYF	1	1.1433275404737949E-5	45	TCRBV05-04*01	TCRBV05	TCRBV05-04	01				TCRBD02-01*01	TCRBD02	TCRBD02-01	01				TCRBJ02-07*01	TCRBJ02	TCRBJ02-07	01				5	3	3	1	6	6	36	47	50	62	68	1	In	VDJ
ACCAGTGCCCATCCTGAAGACAGCAGCTTCTACATCTGCAGTGCTAGGGGACCGGGACAGGGAGCGATCGAGCAGTACTTCGGGCCG	CSARGPGQGAIEQYF	1	1.1433275404737949E-5	45	TCRBV20	TCRBV20				TCRBV20-01,TCRBV20-or09_02		TCRBD01-01*01	TCRBD01	TCRBD01-01	01				TCRBJ02-07*01	TCRBJ02	TCRBJ02-07	01				3	6	0	3	6	6	36	47	53	62	68	1	In	VDJ
CACACCCTGCAGCCAGAAGACTCGGCCCTGTATCTCTGTGCCAGCAGCCAAATAACGGGGGGCCCTGGCGAGCAGTACTTCGGGCCG	CASSQITGGPGEQYF	1	1.1433275404737949E-5	45	TCRBV04-02*01	TCRBV04	TCRBV04-02	01				TCRBD02-01*01	TCRBD02	TCRBD02-01	01				TCRBJ02-07*01	TCRBJ02	TCRBJ02-07	01				2	4	8	1	6	6	36	51	55	62	68	1	In	VDJ
CAGCGCACAGAGCAGGGGGACTCGGCCATGTATCTCTGTGCCAGCAGCCCGATTGGACTAGCTAGCGGCGAGCAGTACTTCGGGCCG	CASSPIGLASGEQYF	2	2.2866550809475898E-5	45	TCRBV07-09	TCRBV07	TCRBV07-09				01,03	TCRBD02-01	TCRBD02	TCRBD02-01				01,02	TCRBJ02-07*01	TCRBJ02	TCRBJ02-07	01				5	6	1	7	6	6	36	48	54	62	68	2	In	VDJ
ACCAGTGCCCATCCTGAAGACAGCAGCTTCTACATCTGCAGTGCTAGAGATTCAGCGGGAGATTTTTACGAGCAGTACTTCGGGCCG	CSARDSAGDFYEQYF	1	1.1433275404737949E-5	45	TCRBV20	TCRBV20				TCRBV20-01,TCRBV20-or09_02		TCRBD02-01*02	TCRBD02	TCRBD02-01	02				TCRBJ02-07*01	TCRBJ02	TCRBJ02-07	01				0	3	6	2	5	4	36	50	53	61	66	1	In	VDJ
CTCTCTGGAGCTGGGGGACTCAGCTTTGTATTTCTGTGCCAGCAGCGTACGGAGACAGGGTGAGTTTACGAGCAGTACTTCGGGCCG		1	1.1433275404737949E-5	47	TCRBV09-01	TCRBV09	TCRBV09-01				01,02	TCRBD01-01*01	TCRBD01	TCRBD01-01	01				TCRBJ02-07*01	TCRBJ02	TCRBJ02-07	01				1	4	2	3	6	4	34	49	53	60	66	1	Out	VDJ
GCTGGAGTCGGCTGCTCCCTCCCAGACATCTGTGTACTTCTGTGCCGTTAACAGGTCCGTACATGTTACGAGCAGTACTTCGGGCCG		6	6.85996524284277E-5	41	TCRBV06-01*01	TCRBV06	TCRBV06-01	01				TCRBD01-01*01	TCRBD01	TCRBD01-01	01				TCRBJ02-07*01	TCRBJ02	TCRBJ02-07	01				11	4	3	4	11	4	40	46	50	55	66	6	Out	VDJ
ACTCTGAAGATCCGGTCCACAAAGCTGGAGGACTCAGCCATGTACTTCTGTGCCAGTTTAGGGACTTACGAGCAGTACTTCGGGCCG	CASLGTYEQYF	2	2.2866550809475898E-5	33	TCRBV02-01*01	TCRBV02	TCRBV02-01	01				TCRBD02-01	TCRBD02	TCRBD02-01				01,02	TCRBJ02-07*01	TCRBJ02	TCRBJ02-07	01				9	4	0	10	0	4	48	56	60	-1	66	2	In	VDJ
CACGCCCTGCAGCCAGAAGACTCAGCCCTGTATCTCTGCGCCAGCAGCCAAGAAAGGGGGGGGCTCTACGAGCAGTACTTCGGGCCG	CASSQERGGLYEQYF	1	1.1433275404737949E-5	45	TCRBV04-01*01	TCRBV04	TCRBV04-01	01				TCRBD02-01*01	TCRBD02	TCRBD02-01	01				TCRBJ02-07*01	TCRBJ02	TCRBJ02-07	01				0	2	9	0	3	3	36	53	55	62	65	1	In	VDJ
ATCCAGCGCACAGAGCAGGGGGACTCGGCCATGTATCTCTGTGCCAGCAGCTTTCGGGACAGACTCTACGAGCAGTACTTCGGGCCG	CASSFRDRLYEQYF	2	2.2866550809475898E-5	42	TCRBV07-09	TCRBV07	TCRBV07-09				01,03	TCRBD01-01*01	TCRBD01	TCRBD01-01	01				TCRBJ02-07*01	TCRBJ02	TCRBJ02-07	01				3	2	0	5	3	3	39	53	55	62	65	2	In	VDJ
GTGAACGCCTTGGAGCTGGACGACTCGGCCCTGTATCTCTGTGCCAGCAGCTTGGGACAGGGGGGCTACGAGCAGTACTTCGGGCCG	CASSLGQGGYEQYF	1	1.1433275404737949E-5	42	TCRBV05-04*01	TCRBV05	TCRBV05-04	01				TCRBD01-01*01	TCRBD01	TCRBD01-01	01				TCRBJ02-07*01	TCRBJ02	TCRBJ02-07	01				0	0	2	1	1	3	39	-1	55	64	65	1	In	VDJ
CTGGGGTTGGAGTCGGCTGCTCCCTCCCAAACATCTGTGTACTTCTGTGCCAGCACCAGAAGGGGCTACGAGCAGTACTTCGGGCCG	CASTRRGYEQYF	1	1.1433275404737949E-5	36	TCRBV06	TCRBV06				TCRBV06-02,TCRBV06-03		TCRBD01-01*01	TCRBD01	TCRBD01-01	01				TCRBJ02-07*01	TCRBJ02	TCRBJ02-07	01				7	5	5	2	0	3	45	55	60	-1	65	1	In	VDJ
AAGGTGCAGCCTGCAGAACTGGAGGATTCTGGAGTTTATTTCTGTGCCAGCAGCCAAGATCCCGGCTACGAGCAGTACTTCGGGCCG	CASSQDPGYEQYF	4	4.5733101618951796E-5	39	TCRBV14-01*01	TCRBV14	TCRBV14-01	01				TCRBD02-01	TCRBD02	TCRBD02-01				01,02	TCRBJ02-07*01	TCRBJ02	TCRBJ02-07	01				0	3	8	5	0	3	42	59	62	-1	65	4	In	VDJ
GCCCTCAGAACCCAGGGACTCAGCTGTGTATTTTTGTGCTAGTGGTTTGGTACCGGGACAGACGGCTACGAGCAGTACTTCGGGCCG		2	2.2866550809475898E-5	47	TCRBV12-05*01	TCRBV12	TCRBV12-05	01				TCRBD01-01*01	TCRBD01	TCRBD01-01	01				TCRBJ02-07*01	TCRBJ02	TCRBJ02-07	01				0	3	0	5	4	3	34	51	54	61	65	2	Out	VDJ
GAGTCGGCTGCTCCCTCCCAAACATCTGTGTACTTCTGTGCCAGCAGTTCGAGCGGATCAGCACGCTACGAGCAGTACTTCGGGCCG	CASSSSGSARYEQYF	1	1.1433275404737949E-5	45	TCRBV06	TCRBV06				TCRBV06-02,TCRBV06-03		TCRBD02-01	TCRBD02	TCRBD02-01				01,02	TCRBJ02-07*01	TCRBJ02	TCRBJ02-07	01				4	2	6	5	9	3	36	49	51	56	65	1	In	VDJ
CTGACTGTGAGCAACATGAGCCCTGAAGACAGCAGCATATATCTCTGCAGCGTGGGGGGGGCTTCCTACGAGCAGTACTTCGGGCCG	CSVGGASYEQYF	1	1.1433275404737949E-5	36	TCRBV29-01*01	TCRBV29	TCRBV29-01	01				TCRBD02-01*01	TCRBD02	TCRBD02-01	01				TCRBJ02-07*01	TCRBJ02	TCRBJ02-07	01				6	0	9	0	3	1	45	-1	53	60	63	1	In	VDJ
CTGCAGCCAGAAGACTCGGCCCTGTATCTCTGTGCCAGCAGCCAAGGGGGGACTAGCGGGGCTTCCTACGAGCAGTACTTCGGGCCG	CASSQGGTSGASYEQYF	1	1.1433275404737949E-5	51	TCRBV04-02*01	TCRBV04	TCRBV04-02	01				TCRBD02-01*01	TCRBD02	TCRBD02-01	01				TCRBJ02-07*01	TCRBJ02	TCRBJ02-07	01				1	2	0	3	2	1	30	46	48	61	63	1	In	VDJ
CTAGAGTCTGCCATCCCCAACCAGACAGCTCTTTACTTCTGTGCCACCCGATCCCGACAGCCTTCCTACGAGCAGTACTTCGGGCCG	CATRSRQPSYEQYF	1	1.1433275404737949E-5	42	TCRBV24	TCRBV24				TCRBV24-01,TCRBV24-or09_02		TCRBD01-01*01	TCRBD01	TCRBD01-01	01				TCRBJ02-07*01	TCRBJ02	TCRBJ02-07	01				9	7	2	5	3	1	39	48	55	60	63	1	In	VDJ
AGCTGGAGTCAGCTGCTCCCTCTCAGACTTCTGTTTACTTCTGTGCCAGCAGCCAGGGACACGTCCTACGAGCAGTACTTCGGGCCG		1	1.1433275404737949E-5	40	TCRBV06-07*01	TCRBV06	TCRBV06-07	01				TCRBD01-01*01	TCRBD01	TCRBD01-01	01				TCRBJ02-07*01	TCRBJ02	TCRBJ02-07	01				6	3	0	6	2	1	41	52	55	61	63	1	Out	VDJ
AATGTGAACGCCTTGGAGCTGGACGACTCGGCCCTGTATCTCTGTGCCAGCAGGGCAGAACTCTCCTACGAGCAGTACTTCGGGCCG	CASRAELSYEQYF	1	1.1433275404737949E-5	39	TCRBV05-04*01	TCRBV05	TCRBV05-04	01								TCRBD01,TCRBD02	TCRBD01-01,TCRBD02-01		TCRBJ02-07*01	TCRBJ02	TCRBJ02-07	01				5	2	4	5	4	0	42	53	55	58	62	1	In	VDJ
ATCCAGCGCACACAGCAGGAGGACTCGGCCGTGTATCTCTGTGCCAGCAGCTTAACAGGGGGCTCCTACGAGCAGTACTTCGGGCCG	CASSLTGGSYEQYF	3	3.429982621421385E-5	42	TCRBV07-02*01	TCRBV07	TCRBV07-02	01				TCRBD01-01*01	TCRBD01	TCRBD01-01	01				TCRBJ02-07*01	TCRBJ02	TCRBJ02-07	01				2	0	3	1	0	0	39	-1	54	-1	62	3	In	VDJ
AGGCTGCTGTCGGCTGCTCCCTCCCAGACATCTGTGTACTTCTGTGCCAGCAGTTACTCTAGCTCCTACGAGCAGTACTTCGGGCCG	CASSYSSSYEQYF	1	1.1433275404737949E-5	39	TCRBV06-05*01	TCRBV06	TCRBV06-05	01				TCRBD02-01	TCRBD02	TCRBD02-01				01,02	TCRBJ02-07*01	TCRBJ02	TCRBJ02-07	01				0	0	5	8	0	0	42	-1	59	-1	62	1	In	VDJ
AAGGGCGACTCGGCTGTGTATCTCTGTGTCAGAAGCTCCCCCGTAGACAGGGGCCCCTACAGCTCCTACGAGCAGTACTTCGGGCCG	CVRSSPVDRGPYSSYEQYF	5	5.716637702368975E-5	57	TCRBV07-05*02	TCRBV07	TCRBV07-05	02				TCRBD01-01*01	TCRBD01	TCRBD01-01	01				TCRBJ02-07*01	TCRBJ02	TCRBJ02-07	01				4	8	2	2	9	0	24	37	45	53	62	5	In	VDJ
TTGGAGCTGGGGGACTCGGCCCTTTATCTTTGCGCCAGCAGCTGGGGACTAGCGGGGGGAAGCTCCTACGAGCAGTACTTCGGGCCG	CASSWGLAGGSSYEQYF	1	1.1433275404737949E-5	51	TCRBV05-01*01	TCRBV05	TCRBV05-01	01				TCRBD02-01*01	TCRBD02	TCRBD02-01	01				TCRBJ02-07*01	TCRBJ02	TCRBJ02-07	01				3	1	0	1	3	0	30	43	44	59	62	1	In	VDJ
ACCAGTGCCCATCCTGAAGACAGCAGCTTCTACATCTGCAGTGCCAGCCGTGGCCTTACAAGCTCCTACGAGCAGTACTTCGGGCCG	CSASRGLTSSYEQYF	1	1.1433275404737949E-5	45	TCRBV20	TCRBV20				TCRBV20-01,TCRBV20-or09_02						TCRBD01,TCRBD02	TCRBD01-01,TCRBD02-01		TCRBJ02-07*01	TCRBJ02	TCRBJ02-07	01				6	13	3	6	2	0	36	44	57	60	62	1	In	VDJ
ACTGTGACATCGGCCCAAAAGAACCCGACAGCTTTCTATCTCTGTGCCAGTCGCCTGGGGGCCTCCTACGAGCAGTACTTCGGGCCG	CASRLGASYEQYF	2	2.2866550809475898E-5	39	TCRBV19-01	TCRBV19	TCRBV19-01				01,02	TCRBD01-01*01	TCRBD01	TCRBD01-01	01				TCRBJ02-07*01	TCRBJ02	TCRBJ02-07	01				8	5	6	0	0	0	42	51	56	-1	62	2	In	VDJ
CTGCAGCAAGAAGACTCAGCTGCGTATCTCTGCACCAGCAGCCAAGATCGACGGGACGTATACTCCTACGAGCAGTACTTCGGGCCG	CTSSQDRRDVYSYEQYF	1	1.1433275404737949E-5	51	TCRBV01-01*01	TCRBV01	TCRBV01-01	01								TCRBD01,TCRBD02	TCRBD01-01,TCRBD02-01		TCRBJ02-07*01	TCRBJ02	TCRBJ02-07	01				0	5	0	7	5	0	30	47	52	57	62	1	In	VDJ
TCCACAAAGCTGGAGGACTCAGCCATGTACTTCTGTGCCAGCAGTGATTGGCAGGGGGGATTATCCTACGAGCAGTACTTCGGGCCG	CASSDWQGGLSYEQYF	1	1.1433275404737949E-5	48	TCRBV02-01*01	TCRBV02	TCRBV02-01	01				TCRBD01-01*01	TCRBD01	TCRBD01-01	01				TCRBJ02-07*01	TCRBJ02	TCRBJ02-07	01				3	4	4	1	5	1	33	47	51	58	63	1	In	VDJ
GTGAGCACCTTGGAGCTGGGGGACTCGGCCCTTTATCTTTGCGCCACCCGGACGTCGGGGGGATCCTACGAGCAGTACTTCGGGCCG	CATRTSGGSYEQYF	1	1.1433275404737949E-5	42	TCRBV05-01*01	TCRBV05	TCRBV05-01	01				TCRBD02-01*01	TCRBD02	TCRBD02-01	01				TCRBJ02-07*01	TCRBJ02	TCRBJ02-07	01				9	9	8	1	1	1	39	46	55	62	63	1	In	VDJ
CTGGGGTTGGAGTCGGCTGCTCCCTCCCAAACATCTGTGTACTTCTGTGCCAGCGGGCAGGGGGCCTACGAGCAGTACTTCGGGCCG	CASGQGAYEQYF	1	1.1433275404737949E-5	36	TCRBV06	TCRBV06				TCRBV06-02,TCRBV06-03		TCRBD01-01*01	TCRBD01	TCRBD01-01	01				TCRBJ02-07*01	TCRBJ02	TCRBJ02-07	01				8	3	4	1	0	2	45	54	57	-1	64	1	In	VDJ
GCTGCTCCCTCCCAAACATCTGTGTACTTCTGTGCCAGCAGAGGGAACTTCGACCGGGACAGGGCCTACGAGCAGTACTTCGGGCCG	CASRGNFDRDRAYEQYF	1	1.1433275404737949E-5	51	TCRBV06	TCRBV06				TCRBV06-02,TCRBV06-03		TCRBD01-01*01	TCRBD01	TCRBD01-01	01				TCRBJ02-07*01	TCRBJ02	TCRBJ02-07	01				6	14	0	3	0	2	30	41	55	-1	64	1	In	VDJ
GAGTCGGCTGCTCCCTCCCAGACATCTGTGTACTTCTGTGCCAGCAGTGGGAGCAGGGGGCAGGCCTACGAGCAGTACTTCGGGCCG	CASSGSRGQAYEQYF	1	1.1433275404737949E-5	45	TCRBV06-01*01	TCRBV06	TCRBV06-01	01				TCRBD01-01*01	TCRBD01	TCRBD01-01	01				TCRBJ02-07*01	TCRBJ02	TCRBJ02-07	01				4	4	4	0	3	2	36	49	53	61	64	1	In	VDJ
GTGACATCGGCCCAAAAGAACCCGACAGCTTTCTATCTCTGTGCCAGTAGTATAGGGACAGGGACCTACGAGCAGTACTTCGGGCCG	CASSIGTGTYEQYF	4	4.5733101618951796E-5	42	TCRBV19-01	TCRBV19	TCRBV19-01				01,02	TCRBD01-01*01	TCRBD01	TCRBD01-01	01				TCRBJ02-07*01	TCRBJ02	TCRBJ02-07	01				1	0	1	3	1	2	39	-1	55	63	64	4	In	VDJ
ACAGTGACCAGTGCCCATCCTGAAGACAGCAGCTTCTACATCTGCAGTGGGGCGCCAAGGCAGACCTACGAGCAGTACTTCGGGCCG	CSGAPRQTYEQYF	1	1.1433275404737949E-5	39	TCRBV20	TCRBV20				TCRBV20-01,TCRBV20-or09_02		TCRBD01-01*01	TCRBD01	TCRBD01-01	01				TCRBJ02-07*01	TCRBJ02	TCRBJ02-07	01				7	0	8	0	11	2	42	-1	49	53	64	1	In	VDJ
AGCACCTTGGAGCTGGGGGACTCGGCCCTTTATCTTTGCGCCAGCAGCCGCACCGGGACAGGCACCTACGAGCAGTACTTCGGGCCG	CASSRTGTGTYEQYF	1	1.1433275404737949E-5	45	TCRBV05-01*01	TCRBV05	TCRBV05-01	01				TCRBD01-01*01	TCRBD01	TCRBD01-01	01				TCRBJ02-07*01	TCRBJ02	TCRBJ02-07	01				4	6	0	4	2	2	36	48	54	62	64	1	In	VDJ
TTGGCTGCTCCCTCCCAGACATCTGTGTACTTCTGTGCCAGCAGTTACTTGCGTCAGGGGCTAACCTACGAGCAGTACTTCGGGCCG	CASSYLRQGLTYEQYF	1	1.1433275404737949E-5	48	TCRBV06-06	TCRBV06	TCRBV06-06				01,02	TCRBD01-01*01	TCRBD01	TCRBD01-01	01				TCRBJ02-07*01	TCRBJ02	TCRBJ02-07	01				1	5	4	2	4	2	33	49	54	60	64	1	In	VDJ
CACATCAATTCCCTGGAGCTTGGTGACTCTGCTGTGTATTTCTGTGCCAGCAGCCACACCAGGGACTACGAGCAGTACTTCGGGCCG	CASSHTRDYEQYF	1	1.1433275404737949E-5	39	TCRBV03	TCRBV03				TCRBV03-01,TCRBV03-02		TCRBD01-01*01	TCRBD01	TCRBD01-01	01				TCRBJ02-07*01	TCRBJ02	TCRBJ02-07	01				3	3	4	3	1	3	42	56	59	64	65	1	In	VDJ
ACAAAGCTGGAGGACTCAGCCATGTACTTCTGTGCCAGCAGTGAAGGTGTAGGTGGGGGACAGAACTACGAGCAGTACTTCGGGCCG	CASSEGVGGGQNYEQYF	1	1.1433275404737949E-5	51	TCRBV02-01*01	TCRBV02	TCRBV02-01	01				TCRBD01-01*01	TCRBD01	TCRBD01-01	01				TCRBJ02-07*01	TCRBJ02	TCRBJ02-07	01				1	10	0	5	2	3	30	46	56	63	65	1	In	VDJ
CTGCTGTCGGCTGCTCCCTCCCAGACATCTGTGTACTTCTGTGCCAGCAGCCCTGGCAGGGGGAAATACGAGCAGTACTTCGGGCCG	CASSPGRGKYEQYF	3	3.429982621421385E-5	42	TCRBV06-05*01	TCRBV06	TCRBV06-05	01				TCRBD01-01*01	TCRBD01	TCRBD01-01	01				TCRBJ02-07*01	TCRBJ02	TCRBJ02-07	01				6	6	4	1	3	4	39	50	56	63	66	3	In	VDJ
CAGCGCACACAGCAGGAGGACTCGGCCGTGTATCTCTGTGCCAGCAGTCAACCCACTAATAGGTTCCACGAGCAGTACTTCGGGCCG	CASSQPTNRFHEQYF	1	1.1433275404737949E-5	45	TCRBV07-02*01	TCRBV07	TCRBV07-02	01				TCRBD02-01	TCRBD02	TCRBD02-01				01,02	TCRBJ02-07*01	TCRBJ02	TCRBJ02-07	01				6	7	3	9	9	5	36	47	54	58	67	1	In	VDJ
AAGATCCAGCCCTCAGAACCCAGGGACTCAGCTGTGTACTTCTGTGCCAGCAGTTTATACAGCATGAACGAGCAGTACTTCGGGCCG	CASSLYSMNEQYF	1	1.1433275404737949E-5	39	TCRBV12	TCRBV12				TCRBV12-03,TCRBV12-04		TCRBD01-01*01	TCRBD01	TCRBD01-01	01				TCRBJ02-07*01	TCRBJ02	TCRBJ02-07	01				2	1	3	5	5	5	42	57	58	62	67	1	In	VDJ
CCGCTCAGGCTGCTGTCGGCTGCTCCCTCCCAGACATCTGTGTACTTCTGTGCCAGCGGACGGGATGGAGAGCAGTACTTCGGGCCG	CASGRDGEQYF	1	1.1433275404737949E-5	33	TCRBV06-05*01	TCRBV06	TCRBV06-05	01				TCRBD02-01*02	TCRBD02	TCRBD02-01	02				TCRBJ02-07*01	TCRBJ02	TCRBJ02-07	01				8	3	8	3	4	7	48	57	60	65	69	1	In	VDJ
CTGAAGATCCGGTCCACAAAGCTGGAGGACTCAGCCATGTACTTCTGTGCCAGCAGCGGGACCGGGACGAGGCAGTACGTCGGGCCG	CASSGTGTRQYV	1	1.1433275404737949E-5	36	TCRBV02-01*01	TCRBV02	TCRBV02-01	01								TCRBD01,TCRBD02	TCRBD01-01,TCRBD02-01		TCRBJ02-07*01	TCRBJ02	TCRBJ02-07	01				6	1	0	7	17	17	45	56	57	62	79	1	In	VDJ
TCAATTCCCTGGAGCTTGGTGACTCTGCTGTGTATTTCTGTGCCAGCAGCCAAGATAAGGCAAACTCTTGAGCAGTACGTCGGGCCG		3	3.429982621421385E-5	43	TCRBV03	TCRBV03				TCRBV03-01,TCRBV03-02						TCRBD01,TCRBD02	TCRBD01-01,TCRBD02-01		TCRBJ02-07*01	TCRBJ02	TCRBJ02-07	01				0	17	4	5	4	17	38	55	72	75	79	3	Out	VDJ
AACGCCTTGGAGCTGGAGGACTCGGCCCTGTATCTCTGTGCCAGCAGCTTAGCGGGCAAATATTTGGGGGAGCAGTACGTCGGGCCG	CASSLAGKYLGEQYV	3	3.429982621421385E-5	45	TCRBV05-08*01	TCRBV05	TCRBV05-08	01				TCRBD02-01	TCRBD02	TCRBD02-01				01,02	TCRBJ02-07*01	TCRBJ02	TCRBJ02-07	01				2	0	6	4	23	17	36	-1	50	56	79	3	In	VDJ
AGGCTGGAGTTGGCTGCTCCCTCCCAGACATCTGTGTACTTCTGTGCCAGCAGTTACTCGACTGGAGGGGAGCAGTACGTCGGGCCG	CASSYSTGGEQYV	1	1.1433275404737949E-5	39	TCRBV06-06	TCRBV06	TCRBV06-06				01,02	TCRBD02-01*02	TCRBD02	TCRBD02-01	02				TCRBJ02-07*01	TCRBJ02	TCRBJ02-07	01				0	4	10	0	10	17	42	59	63	69	79	1	In	VDJ
ACTCTGGAGTCTGCTGCCTCCTCCCAGACATCTGTATATTTCTGCGCCAGCAGTTGAGGACTGGTTGGCGAGCAGTACGTCGGGCCG	CASS*GLVGEQYV	5	5.716637702368975E-5	39	TCRBV10-01	TCRBV10	TCRBV10-01				01,02	TCRBD02-01	TCRBD02	TCRBD02-01				01,02	TCRBJ02-07*01	TCRBJ02	TCRBJ02-07	01				5	3	1	10	17	17	42	54	57	62	79	5	Stop	VDJ
CAGTGACCAGTGCCCATCCTGAAGACAGCAGCTTCTACATCTGCAGTGCTAGGACCGGGGGGCGTGTACGAGCAGTACGTCGGGCCG		1	1.1433275404737949E-5	40	TCRBV20	TCRBV20				TCRBV20-01,TCRBV20-or09_02		TCRBD02-01*01	TCRBD02	TCRBD02-01	01				TCRBJ02-07*01	TCRBJ02	TCRBJ02-07	01				3	3	8	1	17	17	41	52	55	62	79	1	Out	VDJ
CCCTGTCCCTAGAGTCTGCCATCCCCAACCAGACAGCTCTTTACTTCTGTGCCGATGGGGCGGGGCTACGAGCAGTACGTCGGGCCG		1	1.1433275404737949E-5	34	TCRBV24	TCRBV24				TCRBV24-01,TCRBV24-or09_02		TCRBD02-01*01	TCRBD02	TCRBD02-01	01				TCRBJ02-07*01	TCRBJ02	TCRBJ02-07	01				12	6	7	3	14	17	47	53	59	65	79	1	Out	VDJ
CATGGAACCCAGGGACTTGGGCCTATATTTCTGTGCCAGCAGCTTTGACCTTGATCAGGTCTTTCCTACGAGCAGTACGTCGGGCCG		2	2.2866550809475898E-5	50	TCRBV12-01*01	TCRBV12	TCRBV12-01	01				TCRBD01-01*01	TCRBD01	TCRBD01-01	01				TCRBJ02-07*01	TCRBJ02	TCRBJ02-07	01				1	8	4	4	20	17	31	47	55	59	79	2	Out	VDJ
TCGGCTGCTCCCTCCCAGACATCTGTGTACTTCTGTGCCAGCAGCCCCCGGGGACAGGGCAGCGCCTACGAGCAGTACGTCGGGCCG	CASSPRGQGSAYEQYV	1	1.1433275404737949E-5	48	TCRBV06	TCRBV06				TCRBV06-01,TCRBV06-05		TCRBD01-01*01	TCRBD01	TCRBD01-01	01				TCRBJ02-07*01	TCRBJ02	TCRBJ02-07	01				6	6	0	3	20	17	33	44	50	59	79	1	In	VDJ
AAGATCCAGCGCACACAGAAGGAGGACTCCGCCGTGTATCTCTGTGCCAGCAGTAGACAGGGCACCTACGAGCAGTACGTCGGGCCG	CASSRQGTYEQYV	4	4.5733101618951796E-5	39	TCRBV07-08*02	TCRBV07	TCRBV07-08	02				TCRBD01-01*01	TCRBD01	TCRBD01-01	01				TCRBJ02-07*01	TCRBJ02	TCRBJ02-07	01				6	2	2	3	17	17	42	53	55	62	79	4	In	VDJ
TGGAGTCAGCTACCCGCTCCCAGACATCTGTGTATTTCTGCGCCAGCCCGATGGGGACCTACCATATACGAGCAGTACGTCGGGCCG		2	2.2866550809475898E-5	43	TCRBV10-02*01	TCRBV10	TCRBV10-02	01								TCRBD01,TCRBD02	TCRBD01-01,TCRBD02-01		TCRBJ02-07*01	TCRBJ02	TCRBJ02-07	01				8	6	0	7	21	17	38	47	53	58	79	2	Out	VDJ
GGGTTGGAGTCGGCTGCTCCCTCCCAAACATCTGTGTACTTCTGTGCCAGCAGTTACTCGGAGATCCACGAGCAGTACGTCGGGCCG	CASSYSEIHEQYV	1	1.1433275404737949E-5	39	TCRBV06	TCRBV06				TCRBV06-02,TCRBV06-03		TCRBD02-01*02	TCRBD02	TCRBD02-01	02				TCRBJ02-07*01	TCRBJ02	TCRBJ02-07	01				0	0	10	2	16	17	42	-1	59	63	79	1	In	VDJ
AGAGCAGGGGGACTCAGCCGCGTATCTCCGTGCCAGCAGCTTAACGTTCCTCGGCGGGGGGCCCTTAGACAGCAGTACGTCGGGCCG		10	1.143327540473795E-4	53	TCRBV07-03*03	TCRBV07	TCRBV07-03	03				TCRBD02-01*01	TCRBD02	TCRBD02-01	01				TCRBJ02-07*01	TCRBJ02	TCRBJ02-07	01				0	8	7	1	18	17	28	45	53	61	79	10	Out	VDJ
CACACCCTGCAGCCAGAAGACTCGGCCCTGTATCTCTGTGCCAGCAGCCAACTTACGGCTTCTGGAAACACCATATATTTTGGAGAG	CASSQLTASGNTIYF	2	2.2866550809475898E-5	45	TCRBV04-02*01	TCRBV04	TCRBV04-02	01								TCRBD01,TCRBD02	TCRBD01-01,TCRBD02-01		TCRBJ01-03*01	TCRBJ01	TCRBJ01-03	01				2	5	9	0	1	1	36	51	56	59	60	2	In	VDJ
CAGCCCTCAGAACCCAGGGACTCAGCTGTGTACTTCTGTGCCAGCAGTCCATCACAGGGGTCTGGAAACACCATATATTTTGGAGAG	CASSPSQGSGNTIYF	1	1.1433275404737949E-5	45	TCRBV12	TCRBV12				TCRBV12-03,TCRBV12-04		TCRBD01-01*01	TCRBD01	TCRBD01-01	01				TCRBJ01-03*01	TCRBJ01	TCRBJ01-03	01				5	5	3	2	0	1	36	48	53	-1	60	1	In	VDJ
CAGTGCCCATCCTGAAGACAGCAGCTTCTACATCTGCAGTGCTGTCCCCACAACTCTTTCTCTGGAAACACCATATATTTTGGAGAG		1	1.1433275404737949E-5	47	TCRBV20	TCRBV20				TCRBV20-01,TCRBV20-or09_02						TCRBD01,TCRBD02	TCRBD01-01,TCRBD02-01		TCRBJ01-03*01	TCRBJ01	TCRBJ01-03	01				5	6	3	6	7	0	34	43	49	52	59	1	Out	VDJ
TCGGCTGCTCCCTCCCAGACATCTGTGTACTTCTGTGCCAGCAGCGTACTAGGCGGGGGCTCTGGAAACACCATATATTTTGGAGAG	CASSVLGGGSGNTIYF	1	1.1433275404737949E-5	48	TCRBV06	TCRBV06				TCRBV06-01,TCRBV06-05		TCRBD02-01*01	TCRBD02	TCRBD02-01	01				TCRBJ01-03*01	TCRBJ01	TCRBJ01-03	01				6	8	7	2	0	0	33	44	52	-1	59	1	In	VDJ
CCCTCAGAACCCAGGGACTCAGCTGTGTACTTCTGTGCCAGCAGTTGGGCACAGGGGAGCTCTGGAAACACCATATATTTTGGAGAG	CASSWAQGSSGNTIYF	1	1.1433275404737949E-5	48	TCRBV12	TCRBV12				TCRBV12-03,TCRBV12-04		TCRBD01-01*01	TCRBD01	TCRBD01-01	01				TCRBJ01-03*01	TCRBJ01	TCRBJ01-03	01				4	4	3	2	2	0	33	46	50	57	59	1	In	VDJ
CTGCTGTCGGCTGCTCCCTCCCAGACATCTGTGTACTTCTGTGCCAGCACCTCCCCCGCCTCTGGAAACACCATATATTTTGGAGAG	CASTSPASGNTIYF	1	1.1433275404737949E-5	42	TCRBV06-05*01	TCRBV06	TCRBV06-05	01								TCRBD01,TCRBD02	TCRBD01-01,TCRBD02-01		TCRBJ01-03*01	TCRBJ01	TCRBJ01-03	01				7	8	10	0	0	0	39	49	57	-1	59	1	In	VDJ
CTACACGCCCTGCAGCCAGAAGACTCAGCCCTGTATCTCTGCGCCAGCAGCCAAGCAGGAGCTGGAAACACCATATATTTTGGAGAG	CASSQAGAGNTIYF	2	2.2866550809475898E-5	42	TCRBV04-01*01	TCRBV04	TCRBV04-01	01								TCRBD01,TCRBD02	TCRBD01-01,TCRBD02-01		TCRBJ01-03*01	TCRBJ01	TCRBJ01-03	01				1	0	4	4	2	2	39	-1	55	59	61	2	In	VDJ
GTGAGCACCTTGGAGCTGGGGGACTCGGCCCTTTATCTTTGCGCCAGCAGCCCGGGGGGGCCTGGAAACACCATATATTTTGGAGAG	CASSPGGPGNTIYF	2	2.2866550809475898E-5	42	TCRBV05-01*01	TCRBV05	TCRBV05-01	01				TCRBD02-01*01	TCRBD02	TCRBD02-01	01				TCRBJ01-03*01	TCRBJ01	TCRBJ01-03	01				4	1	8	0	1	2	39	51	52	60	61	2	In	VDJ
ACTCTGACAGTGACCAGTGCCCATCCTGAAGACAGCAGCTTCTACATCTGCAGTGGGATCGTGGGAAACACCATATATTTTGGAGAG	CSGIVGNTIYF	1	1.1433275404737949E-5	33	TCRBV20-01*01	TCRBV20	TCRBV20-01	01								TCRBD01,TCRBD02	TCRBD01-01,TCRBD02-01		TCRBJ01-03*01	TCRBJ01	TCRBJ01-03	01				7	0	1	8	5	4	48	-1	55	58	63	1	In	VDJ
CTGGAGCTGGGGGACTCAGCTTTGTATTTCTGTGCCAGCAGCGTAGCGGCCCGGACACAGGAGGGAAACACCATATATTTTGGAGAG	CASSVAARTQEGNTIYF	2	2.2866550809475898E-5	51	TCRBV09-01	TCRBV09	TCRBV09-01				01,02	TCRBD01-01*01	TCRBD01	TCRBD01-01	01				TCRBJ01-03*01	TCRBJ01	TCRBJ01-03	01				0	6	1	6	6	4	30	46	52	57	63	2	In	VDJ
CTGACAGTGACCAGTGCCCATCCTGAAGACAGCAGCTTCTACATCTGCAGTGCTAGAGAGGACGGAAACACCATATATTTTGGAGAG	CSAREDGNTIYF	1	1.1433275404737949E-5	36	TCRBV20	TCRBV20				TCRBV20-01,TCRBV20-or09_02						TCRBD01,TCRBD02	TCRBD01-01,TCRBD02-01		TCRBJ01-03*01	TCRBJ01	TCRBJ01-03	01				0	0	1	7	0	4	45	-1	59	-1	63	1	In	VDJ
TCCAGCCCTCAGAACCCAGGGACTCAGCTGTGTACTTCTGTGCCAGCAGTGAGGACAGGGGCAGGAAACACCATATATTTTGGAGAG		2	2.2866550809475898E-5	43	TCRBV12	TCRBV12				TCRBV12-03,TCRBV12-04		TCRBD01-01*01	TCRBD01	TCRBD01-01	01				TCRBJ01-03*01	TCRBJ01	TCRBJ01-03	01				5	2	1	2	2	4	38	50	52	61	63	2	Out	VDJ
ACAGTGACCAGTGCCCATCCTGAAGACAGCAGCTTCTACATCTGCAGTGCTAGAGCGGACCTAAAAAACACCATATATTTTGGAGAG	CSARADLKNTIYF	1	1.1433275404737949E-5	39	TCRBV20	TCRBV20				TCRBV20-01,TCRBV20-or09_02						TCRBD01,TCRBD02	TCRBD01-01,TCRBD02-01		TCRBJ01-03*01	TCRBJ01	TCRBJ01-03	01				1	1	1	7	5	6	42	55	56	60	65	1	In	VDJ
GAAGACTCGGCCCTGTATCTCTGTGCCAGCAGCCAAGATCCCTTAGCAGGGACCGACTCTGGGGCCAACGTCCTGACTTTCGGGGCC	CASSQDPLAGTDSGANVLTF	3	3.429982621421385E-5	60	TCRBV04-02*01	TCRBV04	TCRBV04-02	01								TCRBD01,TCRBD02	TCRBD01-01,TCRBD02-01		TCRBJ02-06*01	TCRBJ02	TCRBJ02-06	01				0	10	0	7	3	0	21	38	48	53	56	3	In	VDJ
ACCCTGCAGCCAGAAGACTCGGCCCTGTATCTCTGCGCCAGCAGCCAAGTCTCAGGGACTGGGGCCAACGTCCTGACTTTCGGGGCC	CASSQVSGTGANVLTF	5	5.716637702368975E-5	48	TCRBV04-03*01	TCRBV04	TCRBV04-03	01				TCRBD01-01*01	TCRBD01	TCRBD01-01	01				TCRBJ02-06*01	TCRBJ02	TCRBJ02-06	01				1	3	4	3	1	2	33	49	52	57	58	5	In	VDJ
AATTCCCTGGAGCTTGGTGACTCTGCTGTGTATTTCTGTGCCAGCAGCCAAACAGGGAGGGGGGCCAACGTCCTGACTTTCGGGGCC	CASSQTGRGANVLTF	1	1.1433275404737949E-5	45	TCRBV03	TCRBV03				TCRBV03-01,TCRBV03-02						TCRBD01,TCRBD02	TCRBD01-01,TCRBD02-01		TCRBJ02-06*01	TCRBJ02	TCRBJ02-06	01				2	0	3	3	3	4	36	-1	51	57	60	1	In	VDJ
GAGTTGGCTGCTCCCTCCCAGACATCTGTGTACTTCTGTGCCAGCAGCAACCCCAGTTCCGGGGCCAACGTCCTGACTTTCGGGGCC	CASSNPSSGANVLTF	1	1.1433275404737949E-5	45	TCRBV06-06	TCRBV06	TCRBV06-06				01,02	TCRBD01-01*01	TCRBD01	TCRBD01-01	01				TCRBJ02-06*01	TCRBJ02	TCRBJ02-06	01				6	6	4	5	4	4	36	47	53	56	60	1	In	VDJ
CTGCTGGGGTTGGAGTCGGCTGCTCCCTCCCAAACATCTGTGTACTTCTGTGCCACCTCGAGGGCCAACGTCCTGACTTTCGGGGCC	CATSRANVLTF	1	1.1433275404737949E-5	33	TCRBV06	TCRBV06				TCRBV06-02,TCRBV06-03						TCRBD01,TCRBD02	TCRBD01-01,TCRBD02-01		TCRBJ02-06*01	TCRBJ02	TCRBJ02-06	01				10	4	2	8	0	5	48	55	59	-1	61	1	In	VDJ
GGAGTCGGCTGCTCCCTCCCAGACATCTGTGTACTTCTGTGCCAGCAGTGTTCAACACCGTCGGGGAACATTCAGTACTTCGGCGCC		2	2.2866550809475898E-5	44	TCRBV06-01*01	TCRBV06	TCRBV06-01	01				TCRBD02-01*01	TCRBD02	TCRBD02-01	01				TCRBJ02-04*01	TCRBJ02	TCRBJ02-04	01				4	11	8	3	0	7	37	50	61	-1	66	2	Out	VDJ
CTGTCGGCTGCTCCCTCCCAGACATCTGTGTACTTCTGTGCCAGCAGCTCCCTAACAGGGGCCCGAAACATTCAGTACTTCGGCGCC	CASSSLTGARNIQYF	1	1.1433275404737949E-5	45	TCRBV06-05*01	TCRBV06	TCRBV06-05	01				TCRBD01-01*01	TCRBD01	TCRBD01-01	01				TCRBJ02-04*01	TCRBJ02	TCRBJ02-04	01				6	7	3	2	4	6	36	47	54	61	65	1	In	VDJ
GAGTTGGCTGCTCCCTCCCAGACATCTGTGTACTTCTGTGCCAGCAGCACTACAGGGTACGCCAAAAACATTCAGTACTTCGGCGCC	CASSTTGYAKNIQYF	2	2.2866550809475898E-5	45	TCRBV06-06	TCRBV06	TCRBV06-06				01,02	TCRBD01-01*01	TCRBD01	TCRBD01-01	01				TCRBJ02-04*01	TCRBJ02	TCRBJ02-04	01				6	4	3	3	3	1	36	47	51	57	60	2	In	VDJ
AGGCTGGAGTTGGCTGCTCCCTCCCAGACATCTGTGTACTTCTGTGCCAGCAGGCCTGGAGCCAAAAACATTCAGTACTTCGGCGCC	CASRPGAKNIQYF	1	1.1433275404737949E-5	39	TCRBV06-06	TCRBV06	TCRBV06-06				01,02					TCRBD01,TCRBD02	TCRBD01-01,TCRBD02-01		TCRBJ02-04*01	TCRBJ02	TCRBJ02-04	01				6	4	0	10	0	0	42	53	57	-1	59	1	In	VDJ
GCTGCTCCCTCCCAGACATCTGTGTACTTCTGTGCCAGCAGTTCTCTCGGGGCGACGGGGGATAGTTCACCCCTCCACTTTGGGAAC	CASSSLGATGDSSPLHF	1	1.1433275404737949E-5	51	TCRBV06	TCRBV06				TCRBV06-05,TCRBV06-06		TCRBD02-01*01	TCRBD02	TCRBD02-01	01				TCRBJ01-06*01	TCRBJ01	TCRBJ01-06	01				4	12	8	2	4	9	30	43	55	61	65	1	In	VDJ
CTAAACCTGAGCTCTCTGGAGCTGGGGGACTCAGCTTTGTATTTCTGTGCCAGCAGCGTGGGAAGTTCACCCCTCCACTTTGGGAAC	CASSVGSSPLHF	4	4.5733101618951796E-5	36	TCRBV09-01	TCRBV09	TCRBV09-01				01,02					TCRBD01,TCRBD02	TCRBD01-01,TCRBD02-01		TCRBJ01-06*01	TCRBJ01	TCRBJ01-06	01				2	0	0	8	2	9	45	-1	59	63	65	4	In	VDJ
AACCTGAGCTCTCTGGAGCTGGGGGACTCAGCTTTGTATTTCTGTGCCAGCAGCGTAGGAAGCCCTTCACCCCTCCACTTTGGGAAC	CASSVGSPSPLHF	6	6.85996524284277E-5	39	TCRBV09-01	TCRBV09	TCRBV09-01				01,02	TCRBD02-01	TCRBD02	TCRBD02-01				01,02	TCRBJ01-06*01	TCRBJ01	TCRBJ01-06	01				0	2	6	7	2	9	42	58	60	63	65	6	In	VDJ
ATCAATTCCCTGGAGCTTGGTGACTCTGCTGTGTATTTCTGTGCCAGCCGGGGTCTCGGGAGGGATTCACCCCTCCACTTTGGGAAC	CASRGLGRDSPLHF	2	2.2866550809475898E-5	42	TCRBV03	TCRBV03				TCRBV03-01,TCRBV03-02		TCRBD02-01*02	TCRBD02	TCRBD02-01	02				TCRBJ01-06*01	TCRBJ01	TCRBJ01-06	01				8	8	8	0	0	8	39	48	56	-1	64	2	In	VDJ
ACAGAGCAGGGGGACTCGGCCATGTATCTCTGTGCCAGCAGCCAACCCGCAGACACCCTGGGGCATTCACCCCTCCACTTTGGGAAC	CASSQPADTLGHSPLHF	8	9.146620323790359E-5	51	TCRBV07-09	TCRBV07	TCRBV07-09				01,03	TCRBD01-01*01	TCRBD01	TCRBD01-01	01				TCRBJ01-06*01	TCRBJ01	TCRBJ01-06	01				5	17	7	0	0	8	30	42	59	-1	64	8	In	VDJ
CGCACAGAGCAGCGGGACTCGGCCATGTATCGCTGTGCCAGCAGCTTATCGGGAGGGCGGTTTAATTCACCCCTCCACTTTGGGAAC	CASSLSGGRFNSPLHF	4	4.5733101618951796E-5	48	TCRBV07-06*01	TCRBV07	TCRBV07-06	01				TCRBD02-01*02	TCRBD02	TCRBD02-01	02				TCRBJ01-06*01	TCRBJ01	TCRBJ01-06	01				2	1	8	0	5	6	33	48	49	57	62	4	In	VDJ
GACCAGTGCCCATCCTGAAGACAGCAGCTTCTACATCTGCAGTGATGCCCATCAGTCTCCTTTAATTCACCCCTCCACTTTGGGAAC		1	1.1433275404737949E-5	44	TCRBV20	TCRBV20				TCRBV20-01,TCRBV20-or09_02		TCRBD01-01*01	TCRBD01	TCRBD01-01	01				TCRBJ01-06*01	TCRBJ01	TCRBJ01-06	01				7	8	4	5	7	6	37	44	52	55	62	1	Out	VDJ
GTGAACGCCTTGTTGCTGGGGGACTCGGCCCTGTATCTCTGTGCCAGCAGCTTGGGCTCTGTTAATTCACCCCTCCACTTTGGGAAC	CASSLGSVNSPLHF	2	2.2866550809475898E-5	42	TCRBV05-05*01	TCRBV05	TCRBV05-05	01								TCRBD01,TCRBD02	TCRBD01-01,TCRBD02-01		TCRBJ01-06*01	TCRBJ01	TCRBJ01-06	01				0	0	10	0	5	6	39	-1	55	57	62	2	In	VDJ
GGGTTGGAGTCGGCTGCTCCCTCCCAAACATCTGTGTACTTCTGTGCCAGCAGTCTGGGACTTAATTCACCCCTCCACTTTGGGAAC	CASSLGLNSPLHF	1	1.1433275404737949E-5	39	TCRBV06	TCRBV06				TCRBV06-02,TCRBV06-03		TCRBD02-01	TCRBD02	TCRBD02-01				01,02	TCRBJ01-06*01	TCRBJ01	TCRBJ01-06	01				5	2	0	10	0	6	42	54	56	-1	62	1	In	VDJ
CTGCCAGGCCCTCACATACCTCTCAGTACCTCTGTGCCAGCAGTGAGTTGGACAGTAAGGGGTAATTCACCCCTCCACTTTGGGAAC		1	1.1433275404737949E-5	49	TCRBV25-01*01	TCRBV25	TCRBV25-01	01				TCRBD01-01*01	TCRBD01	TCRBD01-01	01				TCRBJ01-06*01	TCRBJ01	TCRBJ01-06	01				3	3	1	5	7	6	32	46	49	55	62	1	Out	VDJ
CCTTGGAGCTGGGGGACTCGGCCCTTTATCTTTGCGCCAGCAGCTTGGGGCTGGCCGGGCTATAATTCACCCCTCCACTTTGGGAAC		2	2.2866550809475898E-5	49	TCRBV05-01*01	TCRBV05	TCRBV05-01	01				TCRBD02-01	TCRBD02	TCRBD02-01				01,02	TCRBJ01-06*01	TCRBJ01	TCRBJ01-06	01				0	7	8	4	0	3	32	48	55	-1	59	2	Out	VDJ
GAGCTGGGGGACTCGGCCCTTTATCTTTGCGCCAGCAGCCTGAGAAACCCGGGCAGCTCCTATAATTCACCCCTCCACTTTGGGAAC	CASSLRNPGSSYNSPLHF	2	2.2866550809475898E-5	54	TCRBV05-01*01	TCRBV05	TCRBV05-01	01								TCRBD01,TCRBD02	TCRBD01-01,TCRBD02-01		TCRBJ01-06*01	TCRBJ01	TCRBJ01-06	01				4	11	8	0	2	0	27	39	50	54	56	2	In	VDJ
CTGGAGTCGGCTGCTCCCTCCCAGACATCTGTGTACTTCTGTGCCAGCAGGACCGGGACTGATAATTCACCCCTCCACTTTGGGAAC	CASRTGTDNSPLHF	2	2.2866550809475898E-5	42	TCRBV06-01*01	TCRBV06	TCRBV06-01	01				TCRBD02-01	TCRBD02	TCRBD02-01				01,02	TCRBJ01-06*01	TCRBJ01	TCRBJ01-06	01				6	4	0	10	1	5	39	50	54	60	61	2	In	VDJ
AGAGTCTGCCATCCCCAACCAGACAGCTCTTTACTTCTGTGCCACAGACAAGAGGGGGTCCATAATTCACCCCTCCACTTTGGGAAC		1	1.1433275404737949E-5	44	TCRBV24	TCRBV24				TCRBV24-01,TCRBV24-or09_02		TCRBD01-01*01	TCRBD01	TCRBD01-01	01				TCRBJ01-06*01	TCRBJ01	TCRBJ01-06	01				10	7	5	1	3	5	37	45	52	58	61	1	Out	VDJ
AGGCTGGAGTCGGCTGCTCCCTCCCAGACATCTGTGTACTTCTGTGCCAGCATTAGATCGCGGAATTCACCCCTCCACTTTGGGAAC	CASIRSRNSPLHF	2	2.2866550809475898E-5	39	TCRBV06-01*01	TCRBV06	TCRBV06-01	01				TCRBD02-01	TCRBD02	TCRBD02-01				01,02	TCRBJ01-06*01	TCRBJ01	TCRBJ01-06	01				7	7	7	5	0	7	42	52	59	-1	63	2	In	VDJ
ACATCGGCCCAAAAGAACCCGACAGCTTTCTATCTCTGTGCCAGTAGTATAGGAACAGGGAAGAATTCACCCCTCCACTTTGGGAAC	CASSIGTGKNSPLHF	3	3.429982621421385E-5	45	TCRBV19-01	TCRBV19	TCRBV19-01				01,02	TCRBD01-01*01	TCRBD01	TCRBD01-01	01				TCRBJ01-06*01	TCRBJ01	TCRBJ01-06	01				1	2	3	3	3	7	36	52	54	60	63	3	In	VDJ
GCTGCTCCCTCCCAGACATCTGTGTACTTCTGTGCCAGCAGTGAAGTTTTAAAGCGGCAGTACAATTCACCCCTCCACTTTGGGAAC	CASSEVLKRQYNSPLHF	2	2.2866550809475898E-5	51	TCRBV06-01*01	TCRBV06	TCRBV06-01	01				TCRBD02-01	TCRBD02	TCRBD02-01				01,02	TCRBJ01-06*01	TCRBJ01	TCRBJ01-06	01				1	6	6	5	6	7	30	46	52	57	63	2	In	VDJ
GTGAACGCCTTGGAGCTGGACGACTCGGCCCTGTATCTCTGTGCCAGCAGCTTCGGGCAGCTAAATTCACCCCTCCACTTTGGGAAC	CASSFGQLNSPLHF	2	2.2866550809475898E-5	42	TCRBV05-04*01	TCRBV05	TCRBV05-04	01								TCRBD01,TCRBD02	TCRBD01-01,TCRBD02-01		TCRBJ01-06*01	TCRBJ01	TCRBJ01-06	01				2	1	8	0	5	7	39	53	54	58	63	2	In	VDJ
CTGAGGATCCAGCAGGTAGTGCGAGGAGATTCGGCAGCTTATTTCTGTGCCAGCTCGGGGGATGGGTCACCCCTCCACTTTGGGAAC	CASSGDGSPLHF	3	3.429982621421385E-5	36	TCRBV18-01*01	TCRBV18	TCRBV18-01	01								TCRBD01,TCRBD02	TCRBD01-01,TCRBD02-01		TCRBJ01-06*01	TCRBJ01	TCRBJ01-06	01				6	0	6	1	5	10	45	-1	56	61	66	3	In	VDJ
CAGCCAGAAGACTCAGCCCTGTATCTCTGCGCCAGCAGCCAAGAAGAAACCCGGACGAGGCGCTCCTCACCCCTCCACTTTGGGAAC	CASSQEETRTRRSSPLHF	2	2.2866550809475898E-5	54	TCRBV04-01*01	TCRBV04	TCRBV04-01	01								TCRBD01,TCRBD02	TCRBD01-01,TCRBD02-01		TCRBJ01-06*01	TCRBJ01	TCRBJ01-06	01				0	8	1	7	10	10	27	44	52	56	66	2	In	VDJ
CTGCTGTCGGCTGCTCCCTCCCAGACATCTGTGTACTTCTGTGCCAGCAACCCGAGGGGGCGAATATCACCCCTCCACTTTGGGAAC	CASNPRGRISPLHF	1	1.1433275404737949E-5	42	TCRBV06-05*01	TCRBV06	TCRBV06-05	01				TCRBD01-01*01	TCRBD01	TCRBD01-01	01				TCRBJ01-06*01	TCRBJ01	TCRBJ01-06	01				7	5	5	0	5	10	39	49	54	61	66	1	In	VDJ
TCCTTGGAGCTGGGGGACTCAGCCCTGTACTTCTGTGCCAGCAGCTTAGGTAGACACTTCTAGAGGCCACCCCTCCACTTTGGGAAC	CASSLGRHF*RPPLHF	2	2.2866550809475898E-5	48	TCRBV13-01*01	TCRBV13	TCRBV13-01	01								TCRBD01,TCRBD02	TCRBD01-01,TCRBD02-01		TCRBJ01-06*01	TCRBJ01	TCRBJ01-06	01				0	2	2	6	11	11	33	50	52	56	67	2	Stop	VDJ
GAATGTGAGCACCTTGGAGCTGGGGGACTCGGCCCTTTATCTTTGCGCCAGCAGCTTAATTAGGACAGGGTATGGTTCTTCGGGCCA		2	2.2866550809475898E-5	38	TCRBV05-01*01	TCRBV05	TCRBV05-01	01				TCRBD01-01*01	TCRBD01	TCRBD01-01	01				TCRBJ02-01*01	TCRBJ02	TCRBJ02-01	01				2	5	1	3	4	15	43	57	62	70	74	2	Out	VDJ
ACTCTGACTGTGAGCAACATGAGCCCTGAAGACAGCAGCATATATCTCTGCAGCGTTGATGGGGCAGGGGGATCGTTCTTCGGGCCA	CSVDGAGGSFF	1	1.1433275404737949E-5	33	TCRBV29-01*01	TCRBV29	TCRBV29-01	01				TCRBD01-01*01	TCRBD01	TCRBD01-01	01				TCRBJ02-01*01	TCRBJ02	TCRBJ02-01	01				3	5	4	1	3	15	48	59	64	71	74	1	In	VDJ
CTGACAGTGACCAGTGCCCATCCTGAAGACAGCAGCTTCTACATCTGCAGTGCTAAAAGTTTGCGGGGCGTAGCGTTCTTCGGGCCA	CSAKSLRGVAFF	1	1.1433275404737949E-5	36	TCRBV20	TCRBV20				TCRBV20-01,TCRBV20-or09_02		TCRBD02-01*01	TCRBD02	TCRBD02-01	01				TCRBJ02-01*01	TCRBJ02	TCRBJ02-01	01				4	7	7	3	6	15	45	55	62	68	74	1	In	VDJ
TTCCTGCTGGGGTTGGAGTCGGCTGCTCCCTCCCAAACATCTGTGTACTTCTGTGCCAGCAGCGGACTATTACCGTTCTTCGGGCCA	CASSGLLPFF	1	1.1433275404737949E-5	30	TCRBV06	TCRBV06				TCRBV06-02,TCRBV06-03		TCRBD02-01	TCRBD02	TCRBD02-01				01,02	TCRBJ02-01*01	TCRBJ02	TCRBJ02-01	01				6	1	1	9	5	15	51	62	63	69	74	1	In	VDJ
TCTCTGGAGCTGGGGGACTCAGCTTTGTATTTCTGTGCCAGCAGCGTAGCGGGTAGCGGGGGGCTGTATGAGCAGTTCTTCGGGCCA	CASSVAGSGGLYEQFF	2	2.2866550809475898E-5	48	TCRBV09-01	TCRBV09	TCRBV09-01				01,02	TCRBD02-01*01	TCRBD02	TCRBD02-01	01				TCRBJ02-01*01	TCRBJ02	TCRBJ02-01	01				0	4	5	1	4	8	33	49	53	63	67	2	In	VDJ
TTGTTGCTGGGGGACTCGGCCCTCTATCTCTGTGCCAGCAGCTTGGGGCCCGCTGGGACGGCTCTGGATGAGCAGTTCTTCGGGCCA	CASSLGPAGTALDEQFF	1	1.1433275404737949E-5	51	TCRBV05-06*01	TCRBV05	TCRBV05-06	01								TCRBD01,TCRBD02	TCRBD01-01,TCRBD02-01		TCRBJ02-01*01	TCRBJ02	TCRBJ02-01	01				0	8	0	7	8	8	30	46	54	59	67	1	In	VDJ
TCGGCTGCTCCCTCCCAGACATCTGTGTACTTCTGTGCCAGCAGTATACACTCCGGGACAGGGGGCGATGAGCAGTTCTTCGGGCCA	CASSIHSGTGGDEQFF	6	6.85996524284277E-5	48	TCRBV06	TCRBV06				TCRBV06-01,TCRBV06-05		TCRBD01-01*01	TCRBD01	TCRBD01-01	01				TCRBJ02-01*01	TCRBJ02	TCRBJ02-01	01				5	9	0	0	1	8	33	45	54	66	67	6	In	VDJ
ATCCAGCCCTCAGAACCCAGGGACTCAGCTGTGTACTTCTGTGCCAGCAGTGGCGGGAAAGGCGGCCATGAGCAGTTCTTCGGGCCA	CASSGGKGGHEQFF	1	1.1433275404737949E-5	42	TCRBV12	TCRBV12				TCRBV12-03,TCRBV12-04		TCRBD02-01*02	TCRBD02	TCRBD02-01	02				TCRBJ02-01*01	TCRBJ02	TCRBJ02-01	01				5	1	7	3	9	8	39	51	52	58	67	1	In	VDJ
GAACCCAGGGACTCAGCTGTGTACTTCTGTGCCAGCAGTTTAGATCGGACTAGCGGGGGGGCTTGGAATGAGCAGTTCTTCGGGCCA	CASSLDRTSGGAWNEQFF	1	1.1433275404737949E-5	54	TCRBV12	TCRBV12				TCRBV12-03,TCRBV12-04		TCRBD02-01*01	TCRBD02	TCRBD02-01	01				TCRBJ02-01*01	TCRBJ02	TCRBJ02-01	01				1	3	1	0	5	7	27	43	46	61	66	1	In	VDJ
CTGACGATCCAGCGCACACAGCAGGAGGACTCGGCCGTGTATCTCTGTGCCAGCAGCCAACAGGGGAATGAGCAGTTCTTCGGGCCA	CASSQQGNEQFF	6	6.85996524284277E-5	36	TCRBV07-02*01	TCRBV07	TCRBV07-02	01				TCRBD01-01*01	TCRBD01	TCRBD01-01	01				TCRBJ02-01*01	TCRBJ02	TCRBJ02-01	01				5	2	3	2	0	7	45	57	59	-1	66	6	In	VDJ
AGCAACATGAGCCCTGAAGACAGCAGCATATATCTCTGCAGCGTTCGACGAGGGCAGTTGGGGCCCAATGAGCAGTTCTTCGGGCCA	CSVRRGQLGPNEQFF	2	2.2866550809475898E-5	45	TCRBV29-01*01	TCRBV29	TCRBV29-01	01								TCRBD01,TCRBD02	TCRBD01-01,TCRBD02-01		TCRBJ02-01*01	TCRBJ02	TCRBJ02-01	01				5	14	7	0	1	6	36	45	59	64	65	2	In	VDJ
CTGAAGATCCAGCCCTCAGAACCCAGGGACTCAGCTGTGTACTTCTGTGCCAGCAGCCCCGAAACCAATGAGCAGTTCTTCGGGCCA	CASSPETNEQFF	4	4.5733101618951796E-5	36	TCRBV12	TCRBV12				TCRBV12-03,TCRBV12-04						TCRBD01,TCRBD02	TCRBD01-01,TCRBD02-01		TCRBJ02-01*01	TCRBJ02	TCRBJ02-01	01				6	4	2	8	3	6	45	56	60	62	65	4	In	VDJ
ACCAGTGCCCATCCTGAAGACAGCAGCTTCTACATCTGCAGTGCCCTTCGTAGCGGGGGAGTTTACAATGAGCAGTTCTTCGGGCCA	CSALRSGGVYNEQFF	1	1.1433275404737949E-5	45	TCRBV20	TCRBV20				TCRBV20-01,TCRBV20-or09_02		TCRBD02-01*01	TCRBD02	TCRBD02-01	01				TCRBJ02-01*01	TCRBJ02	TCRBJ02-01	01				6	6	5	2	4	4	36	44	50	59	63	1	In	VDJ
GCCCATCCTGAAGACAGCAGCTTCTACATCTGCAGTGCCCACAGCAGTTCTTCGGGGGGGCCTTACAATGAGCAGTTCTTCGGGCCA	CSAHSSSSGGPYNEQFF	1	1.1433275404737949E-5	51	TCRBV20	TCRBV20				TCRBV20-01,TCRBV20-or09_02		TCRBD02-01*01	TCRBD02	TCRBD02-01	01				TCRBJ02-01*01	TCRBJ02	TCRBJ02-01	01				6	14	8	0	3	4	30	38	52	60	63	1	In	VDJ
GAGTCGGCTGCTCCCTCCCAGACATCTGTGTACTTCTGTGCCAGCAGTGAACTAGCGGGGGATTACAATGAGCAGTTCTTCGGGCCA	CASSELAGDYNEQFF	3	3.429982621421385E-5	45	TCRBV06-01*01	TCRBV06	TCRBV06-01	01				TCRBD02-01*01	TCRBD02	TCRBD02-01	01				TCRBJ02-01*01	TCRBJ02	TCRBJ02-01	01				2	0	4	2	2	4	36	-1	51	61	63	3	In	VDJ
ACAGTGACCAGTGCCCATCCTGAAGACAGCAGCTTCTACATCTGCAGTGCACCGGGACTTTTCTACAATGAGCAGTTCTTCGGGCCA	CSAPGLFYNEQFF	1	1.1433275404737949E-5	39	TCRBV20	TCRBV20				TCRBV20-01,TCRBV20-or09_02		TCRBD02-01	TCRBD02	TCRBD02-01				01,02	TCRBJ02-01*01	TCRBJ02	TCRBJ02-01	01				6	3	0	10	3	3	42	50	53	59	62	1	In	VDJ
CACACCCTGCAGCCAGAAGACTCGGCCCTGTATCTCTGCGCCAGCACCCCTACGCGACAGGGCTACAATGAGCAGTTCTTCGGGCCA	CASTPTRQGYNEQFF	3	3.429982621421385E-5	45	TCRBV04-03*01	TCRBV04	TCRBV04-03	01				TCRBD01-01*01	TCRBD01	TCRBD01-01	01				TCRBJ02-01*01	TCRBJ02	TCRBJ02-01	01				7	9	2	3	0	3	36	46	55	-1	62	3	In	VDJ
GAGTCTGCCAGGCCCTCACATACCTCTCAGTACCTCTGTGCCAGCAGTGAATTCCTGGTCTCCTACAATGAGCAGTTCTTCGGGCCA	CASSEFLVSYNEQFF	1	1.1433275404737949E-5	45	TCRBV25-01*01	TCRBV25	TCRBV25-01	01								TCRBD01,TCRBD02	TCRBD01-01,TCRBD02-01		TCRBJ02-01*01	TCRBJ02	TCRBJ02-01	01				1	4	0	10	1	0	36	52	56	58	59	1	In	VDJ
CCTGCAAAGCTTGAGGACTCGGCCGTGTATCTCTGTGCCAGCAAGGCCCTAGCGGAAGGCTCCTACAATGAGCAGTTCTTCGGGCCA	CASKALAEGSYNEQFF	4	4.5733101618951796E-5	48	TCRBV11-02*02	TCRBV11	TCRBV11-02	02				TCRBD02-01	TCRBD02	TCRBD02-01				01,02	TCRBJ02-01*01	TCRBJ02	TCRBJ02-01	01				7	5	4	5	4	0	33	43	48	55	59	4	In	VDJ
ACCCTGCAGCCAGAAGACTCGGCCCTGTATCTCTGTGCCAGCAGCCAAGATAGCGGGAGCTCCTACAATGAGCAGTTCTTCGGGCCA	CASSQDSGSSYNEQFF	2	2.2866550809475898E-5	48	TCRBV04-02*01	TCRBV04	TCRBV04-02	01				TCRBD02-01*02	TCRBD02	TCRBD02-01	02				TCRBJ02-01*01	TCRBJ02	TCRBJ02-01	01				0	0	5	2	0	0	33	-1	50	-1	59	2	In	VDJ
ACCAGTGCCCATCCTGAAGACAGCAGCTTCTACATCTGCAGTGCCCATAGACAGGGAAGCTCCTACAATGAGCAGTTCTTCGGGCCA	CSAHRQGSSYNEQFF	5	5.716637702368975E-5	45	TCRBV20	TCRBV20				TCRBV20-01,TCRBV20-or09_02		TCRBD01-01*01	TCRBD01	TCRBD01-01	01				TCRBJ02-01*01	TCRBJ02	TCRBJ02-01	01				6	5	2	3	3	0	36	44	49	56	59	5	In	VDJ
AGTGCCCATCCTGAAGACAGCAGCTTCTACATCTGCAGTGCTAGAGATCGAGTCACCCCCTCCTACAATGAGCAGTTCTTCGGGCCA	CSARDRVTPSYNEQFF	1	1.1433275404737949E-5	48	TCRBV20	TCRBV20				TCRBV20-01,TCRBV20-or09_02		TCRBD02-01*02	TCRBD02	TCRBD02-01	02				TCRBJ02-01*01	TCRBJ02	TCRBJ02-01	01				0	2	11	2	7	0	33	47	49	52	59	1	In	VDJ
TCAGTGACTCTGGCTTCTATCTCTGTGCCTGGAGTGTAAACCCCCAACAGTAGGGAGACCTCCTACAATGAGCAGTTCTTCGGGCCA		1	1.1433275404737949E-5	58	TCRBV30-01	TCRBV30	TCRBV30-01				01,02	TCRBD02-01*02	TCRBD02	TCRBD02-01	02				TCRBJ02-01*01	TCRBJ02	TCRBJ02-01	01				0	15	9	2	2	0	23	37	52	57	59	1	Out	VDJ
ATCCGGTCCACAAAGCTGGAGGACTCAGCCATGTACTTCTGTGCCAGCAGGGGGGGACAGGCCTACAATGAGCAGTTCTTCGGGCCA	CASRGGQAYNEQFF	2	2.2866550809475898E-5	42	TCRBV02-01*01	TCRBV02	TCRBV02-01	01				TCRBD01-01*01	TCRBD01	TCRBD01-01	01				TCRBJ02-01*01	TCRBJ02	TCRBJ02-01	01				6	3	0	4	0	2	39	50	53	-1	61	2	In	VDJ
TCGGCTGCTCCCTCCCAGACATCTGTGTACTTCTGTGCCAGCAGATGGACAGGGGGGAGGGACTACAATGAGCAGTTCTTCGGGCCA	CASRWTGGRDYNEQFF	1	1.1433275404737949E-5	48	TCRBV06	TCRBV06				TCRBV06-01,TCRBV06-05		TCRBD01-01*01	TCRBD01	TCRBD01-01	01				TCRBJ02-01*01	TCRBJ02	TCRBJ02-01	01				6	2	1	1	6	3	33	44	46	56	62	1	In	VDJ
AAGGTGCAGCCTGCAGAACTGGAGGATTCTGGAGTTTATTTCTGTGCCAGCAGCCCGGGACAGGACAATGAGCAGTTCTTCGGGCCA	CASSPGQDNEQFF	2	2.2866550809475898E-5	39	TCRBV14-01*01	TCRBV14	TCRBV14-01	01				TCRBD01-01*01	TCRBD01	TCRBD01-01	01				TCRBJ02-01*01	TCRBJ02	TCRBJ02-01	01				4	1	0	4	0	5	42	55	56	-1	64	2	In	VDJ
CGGTCCACAAAGCTGGAGGACTCAGCCATGTACTTCTGTGCCAGCAGTGACCCCCTACTCGGGCACAATGAGCAGTTCTTCGGGCCA	CASSDPLLGHNEQFF	2	2.2866550809475898E-5	45	TCRBV02-01*01	TCRBV02	TCRBV02-01	01								TCRBD01,TCRBD02	TCRBD01-01,TCRBD02-01		TCRBJ02-01*01	TCRBJ02	TCRBJ02-01	01				3	10	8	0	0	5	36	50	60	-1	64	2	In	VDJ
CCGCTCAGGCTGCTGTCGGCTGCTCCCTCCCAGACATCTGTGTACTTCTGTGCCAGCAGCGGGGGCGGCGAGCAGTTCTTCGGGCCA	CASSGGGEQFF	1	1.1433275404737949E-5	33	TCRBV06-05*01	TCRBV06	TCRBV06-05	01								TCRBD01,TCRBD02	TCRBD01-01,TCRBD02-01		TCRBJ02-01*01	TCRBJ02	TCRBJ02-01	01				6	1	6	0	3	10	48	59	60	66	69	1	In	VDJ
AAGATCCAGCCCTCAGAACCCAGGGACTCAGCTGTGTACTTCTGTGCCAGCAGTTTACTGGTTGACCCAGAGCAGTTCTTCGGGCCA	CASSLLVDPEQFF	1	1.1433275404737949E-5	39	TCRBV12	TCRBV12				TCRBV12-03,TCRBV12-04						TCRBD01,TCRBD02	TCRBD01-01,TCRBD02-01		TCRBJ02-01*01	TCRBJ02	TCRBJ02-01	01				2	6	2	7	3	10	42	57	63	66	69	1	In	VDJ
AAGATCCGGTCCACAAAGCTGGAGGACTCAGCCATGTACTTCTGTGCCAGCAGTGAAGTACCGGGGCCAAGGAAGTTCTTCGGGCCA	CASSEVPGPRKFF	2	2.2866550809475898E-5	39	TCRBV02-01*01	TCRBV02	TCRBV02-01	01								TCRBD01,TCRBD02	TCRBD01-01,TCRBD02-01		TCRBJ02-01*01	TCRBJ02	TCRBJ02-01	01				1	4	7	0	6	14	42	58	62	67	73	2	In	VDJ
CTTGGTGACTCTGCTGTGTATTTCTGTGCCAGCAGCCGACGGTCCCCGGGACTAGCGGGGGGGCTAGGGACCCAGTACTTCGGGCCA	CASSRRSPGLAGGLGTQYF	1	1.1433275404737949E-5	57	TCRBV03	TCRBV03				TCRBV03-01,TCRBV03-02		TCRBD02-01*01	TCRBD02	TCRBD02-01	01				TCRBJ02-05*01	TCRBJ02	TCRBJ02-05	01				4	10	0	0	5	7	24	37	47	63	68	1	In	VDJ
AAGATCCGGTCCACAAAGCTGGAGGACTCAGCCATGTACTTCTGTGCCAGCAGTCAATTGATGCGTGAGACCCAGTACTTCGGGCCA	CASSQLMRETQYF	1	1.1433275404737949E-5	39	TCRBV02-01*01	TCRBV02	TCRBV02-01	01				TCRBD02-01	TCRBD02	TCRBD02-01				01,02	TCRBJ02-05*01	TCRBJ02	TCRBJ02-05	01				5	8	7	6	1	5	42	54	62	65	66	1	In	VDJ
GGAGCTTGGTGACTCTGCTGTGTATTTCTGTGCCAGCAGCCAAGATATAGGAAGCGGGGGGGCCTGGAGACCCAGTACTTCGGGCCA		1	1.1433275404737949E-5	53	TCRBV03	TCRBV03				TCRBV03-01,TCRBV03-02		TCRBD02-01*01	TCRBD02	TCRBD02-01	01				TCRBJ02-05*01	TCRBJ02	TCRBJ02-05	01				0	7	6	0	4	5	28	45	52	62	66	1	Out	VDJ
TGAGCTGAATGTGAACGCCTTGTTGCTGGGGGACTCGGCCCTCTATCTCTGTGCCAGCAGATTGGGGAGACCCAGTACTTCGGGCCA		3	3.429982621421385E-5	32	TCRBV05-06*01	TCRBV05	TCRBV05-06	01											TCRBJ02-05*01	TCRBJ02	TCRBJ02-05	01				0	0	0	0	1	5	49	-1	-1	65	66	3	Out	VJ
GTGACCAGTGCCCATCCTGAAGACAGCAGCTTCTACATCTGCAGTGCTAGAGGGCCTCAATCGGGGGAGACCCAGTACTTCGGGCCA	CSARGPQSGETQYF	1	1.1433275404737949E-5	42	TCRBV20	TCRBV20				TCRBV20-01,TCRBV20-or09_02		TCRBD02-01*01	TCRBD02	TCRBD02-01	01				TCRBJ02-05*01	TCRBJ02	TCRBJ02-05	01				1	9	8	3	0	5	39	52	61	-1	66	1	In	VDJ
ACCAGTGCCCATCCTGAAGACAGCAGCTTCTACATCTGCAGTGCTAGAGATGCGACTACTCCCTCGGAGACCCAGTACTTCGGGCCA	CSARDATTPSETQYF	1	1.1433275404737949E-5	45	TCRBV20	TCRBV20				TCRBV20-01,TCRBV20-or09_02		TCRBD02-01	TCRBD02	TCRBD02-01				01,02	TCRBJ02-05*01	TCRBJ02	TCRBJ02-05	01				0	3	2	9	8	5	36	50	53	58	66	1	In	VDJ
GAGTCCGCTACCAGCTCCCAGACATCTGTGTACTTCTGTGCCATCAGGCCCGGGGACAGGGTGACGGAGACCCAGTACTTCGGGCCA	CAIRPGDRVTETQYF	1	1.1433275404737949E-5	45	TCRBV10-03*01	TCRBV10	TCRBV10-03	01				TCRBD01-01*01	TCRBD01	TCRBD01-01	01				TCRBJ02-05*01	TCRBJ02	TCRBJ02-05	01				6	5	0	3	5	5	36	47	52	61	66	1	In	VDJ
ACCAGTGCCCATCCTGAAGACAGCAGCTTCTACATCTGCAGTGCCCTTCCTAAGCAGAGGGGTGGAGAGACCCAGTACTTCGGGCCA	CSALPKQRGGETQYF	1	1.1433275404737949E-5	45	TCRBV20	TCRBV20				TCRBV20-01,TCRBV20-or09_02						TCRBD01,TCRBD02	TCRBD01-01,TCRBD02-01		TCRBJ02-05*01	TCRBJ02	TCRBJ02-05	01				6	13	5	2	3	4	36	44	57	62	65	1	In	VDJ
AGCTCTCTGGAGCTGGGGGACTCAGCTTTGTATTTCTGTGCCAGCAGCGCACGTGGGCAGGGTGGAGAGACCCAGTACTTCGGGCCA	CASSARGQGGETQYF	1	1.1433275404737949E-5	45	TCRBV09-01	TCRBV09	TCRBV09-01				01,02	TCRBD01-01*01	TCRBD01	TCRBD01-01	01				TCRBJ02-05*01	TCRBJ02	TCRBJ02-05	01				3	8	4	3	3	4	36	49	57	62	65	1	In	VDJ
CTACACGCCCTGCAGCCAGAAGACTCAGCCCTGTATCTCTGCGCCAGCAGCCAGTCGCGGACAGGAGAGACCCAGTACTTCGGGCCA	CASSQSRTGETQYF	1	1.1433275404737949E-5	42	TCRBV04-01*01	TCRBV04	TCRBV04-01	01				TCRBD01-01*01	TCRBD01	TCRBD01-01	01				TCRBJ02-05*01	TCRBJ02	TCRBJ02-05	01				3	5	1	4	0	4	39	53	58	-1	65	1	In	VDJ
AAGATCCAGCCCTCAGAACCCAGGGACTCAGCTGTGTACTTCTGTGCCAGCAGTTTAGACGGCAGAGAGACCCAGTACTTCGGGCCA	CASSLDGRETQYF	1	1.1433275404737949E-5	39	TCRBV12	TCRBV12				TCRBV12-03,TCRBV12-04						TCRBD01,TCRBD02	TCRBD01-01,TCRBD02-01		TCRBJ02-05*01	TCRBJ02	TCRBJ02-05	01				1	4	4	5	0	4	42	58	62	-1	65	1	In	VDJ
GAATGTGAGCACCTTGGAGCTGGGGGACTCGGCCCTTTATCTTTGCGCCAGCAGCCGGGACGGGAAGAGACCCAGTACTTCGGGCCA		1	1.1433275404737949E-5	38	TCRBV05-01*01	TCRBV05	TCRBV05-01	01								TCRBD01,TCRBD02	TCRBD01-01,TCRBD02-01		TCRBJ02-05*01	TCRBJ02	TCRBJ02-05	01				4	1	0	7	3	3	43	55	56	61	64	1	Out	VDJ
CAGCCCTCAGAACCCAGGGACTCAGCTGTGTACTTCTGTGCCAGCAGTTCCTCTGGACTGATTCAAGAGACCCAGTACTTCGGGCCA	CASSSSGLIQETQYF	1	1.1433275404737949E-5	45	TCRBV12	TCRBV12				TCRBV12-03,TCRBV12-04		TCRBD02-01	TCRBD02	TCRBD02-01				01,02	TCRBJ02-05*01	TCRBJ02	TCRBJ02-05	01				4	5	1	10	4	2	36	49	54	59	63	1	In	VDJ
AGCAACATGAGCCCTGAAGACAGCAGCATATATCTCTGCAGCGTTGACCGACAGGGAGGGGGGCAAGAGACCCAGTACTTCGGGCCA	CSVDRQGGGQETQYF	1	1.1433275404737949E-5	45	TCRBV29-01*01	TCRBV29	TCRBV29-01	01								TCRBD01,TCRBD02	TCRBD01-01,TCRBD02-01		TCRBJ02-05*01	TCRBJ02	TCRBJ02-05	01				3	2	2	3	7	2	36	47	49	56	63	1	In	VDJ
CTGCTGTCGGCTGCTCCCTCCCAGACATCTGTGTACTTCTGTGCCAGCAATAGACAGGGAGGGCAAGAGACCCAGTACTTCGGGCCA	CASNRQGGQETQYF	1	1.1433275404737949E-5	42	TCRBV06-05*01	TCRBV06	TCRBV06-05	01								TCRBD01,TCRBD02	TCRBD01-01,TCRBD02-01		TCRBJ02-05*01	TCRBJ02	TCRBJ02-05	01				7	3	2	3	4	2	39	49	52	59	63	1	In	VDJ
ATCCAGCGCACAGAGCAGGGGGACTCGGCCATGTATCTCTGTGCCAGCAGCCCGCACCAGTTCCAAGAGACCCAGTACTTCGGGCCA	CASSPHQFQETQYF	2	2.2866550809475898E-5	42	TCRBV07-09	TCRBV07	TCRBV07-09				01,03	TCRBD01-01*01	TCRBD01	TCRBD01-01	01				TCRBJ02-05*01	TCRBJ02	TCRBJ02-05	01				5	6	4	5	2	1	39	51	57	60	62	2	In	VDJ
CTAGAGTCTGCCATCCCCAACCAGACAGCTCTTTACTTCTGTGCCACCAGGTCGTCCGGACGCCAAGAGACCCAGTACTTCGGGCCA	CATRSSGRQETQYF	2	2.2866550809475898E-5	42	TCRBV24	TCRBV24				TCRBV24-01,TCRBV24-or09_02						TCRBD01,TCRBD02	TCRBD01-01,TCRBD02-01		TCRBJ02-05*01	TCRBJ02	TCRBJ02-05	01				7	7	1	7	1	1	39	50	57	61	62	2	In	VDJ
TTGGAGTCGGCTGCTCCCTCCCAAACATCTGTGTACTTCTGTGCCAGCAGTACATGGGACTCCCAAGAGACCCAGTACTTCGGGCCA	CASSTWDSQETQYF	1	1.1433275404737949E-5	42	TCRBV06	TCRBV06				TCRBV06-02,TCRBV06-03		TCRBD02-01	TCRBD02	TCRBD02-01				01,02	TCRBJ02-05*01	TCRBJ02	TCRBJ02-05	01				5	4	0	10	1	1	39	51	55	61	62	1	In	VDJ
GTGAGCACCTTGGAGCTGGGGGACTCGGCCCTTTATCTTTGCGCCAGCAGCACCGGACAGTACCAAGAGACCCAGTACTTCGGGCCA	CASSTGQYQETQYF	1	1.1433275404737949E-5	42	TCRBV05-01*01	TCRBV05	TCRBV05-01	01				TCRBD01-01*01	TCRBD01	TCRBD01-01	01				TCRBJ02-05*01	TCRBJ02	TCRBJ02-05	01				4	3	1	5	1	0	39	51	54	60	61	1	In	VDJ
CTGACAGTGACCAGTGCCCATCCTGAAGACAGCAGCTTCTACATCTGCAGTGCTGCGGGGGACCAAGAGACCCAGTACTTCGGGCCA	CSAAGDQETQYF	1	1.1433275404737949E-5	36	TCRBV20	TCRBV20				TCRBV20-01,TCRBV20-or09_02		TCRBD02-01*01	TCRBD02	TCRBD02-01	01				TCRBJ02-05*01	TCRBJ02	TCRBJ02-05	01				5	0	7	2	0	0	45	-1	54	-1	61	1	In	VDJ
CGCACAGAGCAGGGGGACTCGGCCATGTATCTCTGTGCCAGCAGGCCCCGACAGGGAAGGGGACAAGAGACCCAGTACTTCGGGCCA	CASRPRQGRGQETQYF	4	4.5733101618951796E-5	48	TCRBV07-09	TCRBV07	TCRBV07-09				01,03	TCRBD01-01*01	TCRBD01	TCRBD01-01	01				TCRBJ02-05*01	TCRBJ02	TCRBJ02-05	01				6	5	2	3	7	2	33	44	49	56	63	4	In	VDJ
ACCAGTGCCCATCCTGAAGACAGCAGCTTCTACATCTGCAGTGCCGCTGCTCTGAGACTAGGAAAAGAGACCCAGTACTTCGGGCCA	CSAAALRLGKETQYF	1	1.1433275404737949E-5	45	TCRBV20	TCRBV20				TCRBV20-01,TCRBV20-or09_02		TCRBD02-01	TCRBD02	TCRBD02-01				01,02	TCRBJ02-05*01	TCRBJ02	TCRBJ02-05	01				6	11	2	8	3	3	36	44	55	61	64	1	In	VDJ
GCTGGAGTCAGCTGCTCCCTCCCAGACATCTGTATACTTCTGTGCCAGCAGTTAGTGGGACTAGCGAAGACCCAGTACTTCGGGCCA		1	1.1433275404737949E-5	41	TCRBV06-09*01	TCRBV06	TCRBV06-09	01				TCRBD02-01	TCRBD02	TCRBD02-01				01,02	TCRBJ02-05*01	TCRBJ02	TCRBJ02-05	01				3	2	0	6	1	6	40	54	56	66	67	1	Out	VDJ
CTGTCCCTAGAGTCTGCCATCCCCAACCAGACAGCTCTTTACTTCTGTGCCACCGGGACAGGGCTGGATACGCAGTATTTTGGCCCA	CATGTGLDTQYF	1	1.1433275404737949E-5	36	TCRBV24	TCRBV24				TCRBV24-01,TCRBV24-or09_02		TCRBD01-01*01	TCRBD01	TCRBD01-01	01				TCRBJ02-03*01	TCRBJ02	TCRBJ02-03	01				9	0	0	3	3	6	45	-1	54	63	66	1	In	VDJ
TTGGAGCTGGGGGACTCGGCCCTTTATCTTTGCGCCAGCAGCGCCCAGGGACGGGGGGGCCGATTAGATACGCAGTATTTTGGCCCA	CASSAQGRGGRLDTQYF	1	1.1433275404737949E-5	51	TCRBV05-01*01	TCRBV05	TCRBV05-01	01				TCRBD02-01*01	TCRBD02	TCRBD02-01	01				TCRBJ02-03*01	TCRBJ02	TCRBJ02-03	01				4	9	8	0	6	5	30	42	51	59	65	1	In	VDJ
CTGACTGTGAGCAACATGAGCCCTGAAGACAGCAGCATATATCTCTGCAGCGCCGACAGGGCGGGAGATACGCAGTATTTTGGCCCA	CSADRAGDTQYF	1	1.1433275404737949E-5	36	TCRBV29-01*01	TCRBV29	TCRBV29-01	01				TCRBD01-01*01	TCRBD01	TCRBD01-01	01				TCRBJ02-03*01	TCRBJ02	TCRBJ02-03	01				7	2	2	3	4	5	45	52	54	61	65	1	In	VDJ
CACCTTGGAGCTGGGGGACTCGGCCCTTTATCTTTGCGCCAGCAGCTTTAGTTAGCCCCGCTAGGAGATACGCAGTATTTTGGCCCA		1	1.1433275404737949E-5	47	TCRBV05-01*01	TCRBV05	TCRBV05-01	01				TCRBD02-01	TCRBD02	TCRBD02-01				01,02	TCRBJ02-03*01	TCRBJ02	TCRBJ02-03	01				2	12	4	8	1	5	34	48	60	64	65	1	Out	VDJ
AGCACCTTGGAGCTGGGGGACTCGGCCCTTTATCTTTGCGCCAGCAGCTTAACAGGAGGGCTCTCAGATACGCAGTATTTTGGCCCA	CASSLTGGLSDTQYF	1	1.1433275404737949E-5	45	TCRBV05-01*01	TCRBV05	TCRBV05-01	01				TCRBD02-01*02	TCRBD02	TCRBD02-01	02				TCRBJ02-03*01	TCRBJ02	TCRBJ02-03	01				2	4	10	0	4	4	36	50	54	60	64	1	In	VDJ
GAGGAGATTCGGCAGCTTATTTCTGTGCCAGCTCACCACATATCCCCTCTGCTAGCGGGGGGTACAGATACGCAGTATTTTGGCCCA		4	4.5733101618951796E-5	58	TCRBV18-01*01	TCRBV18	TCRBV18-01	01				TCRBD02-01*01	TCRBD02	TCRBD02-01	01				TCRBJ02-03*01	TCRBJ02	TCRBJ02-03	01				1	12	4	1	1	3	23	39	51	62	63	4	Out	VDJ
GCCTTGTTGCTGGGGGACTCGGCCCTCTATCTCTGTGCCAGCTTTCAACGGGGAGCGGGGGGTACAGATACGCAGTATTTTGGCCCA	CASFQRGAGGTDTQYF	1	1.1433275404737949E-5	48	TCRBV05-06*01	TCRBV05	TCRBV05-06	01				TCRBD02-01*01	TCRBD02	TCRBD02-01	01				TCRBJ02-03*01	TCRBJ02	TCRBJ02-03	01				7	11	6	1	1	3	33	42	53	62	63	1	In	VDJ
CTGAAGATCCAGCCCTCAGAACCCAGGGACTCAGCTGTGTACTTCTGTGCCGGCGGGACTACTACAGATACGCAGTATTTTGGCCCA	CAGGTTTDTQYF	1	1.1433275404737949E-5	36	TCRBV12	TCRBV12				TCRBV12-03,TCRBV12-04		TCRBD02-01	TCRBD02	TCRBD02-01				01,02	TCRBJ02-03*01	TCRBJ02	TCRBJ02-03	01				11	3	0	9	2	3	45	51	54	61	63	1	In	VDJ
GTGACCAGTGCCCATCCTGAAGACAGCAGCTTCTACATCTGCAGTGCTAACCCCTGGGGGAGGACAGATACGCAGTATTTTGGCCCA	CSANPWGRTDTQYF	1	1.1433275404737949E-5	42	TCRBV20	TCRBV20				TCRBV20-01,TCRBV20-or09_02		TCRBD02-01*02	TCRBD02	TCRBD02-01	02				TCRBJ02-03*01	TCRBJ02	TCRBJ02-03	01				4	8	9	1	0	3	39	49	57	-1	63	1	In	VDJ
TCCACAAAGCTGGAGGACTCAGCCATGTACTTCTGTGCCAGCAGTGAGGCTCCGGGACTAGCGACAGATACGCAGTATTTTGGCCCA	CASSEAPGLATDTQYF	1	1.1433275404737949E-5	48	TCRBV02-01*01	TCRBV02	TCRBV02-01	01				TCRBD02-01	TCRBD02	TCRBD02-01				01,02	TCRBJ02-03*01	TCRBJ02	TCRBJ02-03	01				3	6	0	6	0	3	33	47	53	-1	63	1	In	VDJ
AGCACCTTGGAGCTGGGGGACTCGGCCCTTTATCTTTGCGCCAGCAGCTTGGACGGGGACCGCACAGATACGCAGTATTTTGGCCCA	CASSLDGDRTDTQYF	1	1.1433275404737949E-5	45	TCRBV05-01*01	TCRBV05	TCRBV05-01	01								TCRBD01,TCRBD02	TCRBD01-01,TCRBD02-01		TCRBJ02-03*01	TCRBJ02	TCRBJ02-03	01				0	3	0	7	1	1	36	52	55	60	61	1	In	VDJ
CAGCAGGTAGTGCGAGGAGATTCGGCAGCTTATTTCTGTGCCAGCTCACCAGTCGGGGGTAGCACAGATACGCAGTATTTTGGCCCA	CASSPVGGSTDTQYF	4	4.5733101618951796E-5	45	TCRBV18-01*01	TCRBV18	TCRBV18-01	01				TCRBD02-01*01	TCRBD02	TCRBD02-01	01				TCRBJ02-03*01	TCRBJ02	TCRBJ02-03	01				2	2	8	2	1	0	36	51	53	59	60	4	In	VDJ
ATCCGGTCCACAAAGCTGGAGGACTCAGCCATGTACTTCTGTGCCAGCAGGTCGACAGGGAGCACAGATACGCAGTATTTTGGCCCA	CASRSTGSTDTQYF	1	1.1433275404737949E-5	42	TCRBV02-01*01	TCRBV02	TCRBV02-01	01				TCRBD01-01*01	TCRBD01	TCRBD01-01	01				TCRBJ02-03*01	TCRBJ02	TCRBJ02-03	01				6	3	2	3	0	0	39	50	53	-1	60	1	In	VDJ
ATGAGCTCCTTGGAGCTGGGGGACTCAGCCCTGTACTTCTGTGCCAGCAGCTTCGCAGGGACCACAGATACGCAGTATTTTGGCCCA	CASSFAGTTDTQYF	2	2.2866550809475898E-5	42	TCRBV13-01*01	TCRBV13	TCRBV13-01	01								TCRBD01,TCRBD02	TCRBD01-01,TCRBD02-01		TCRBJ02-03*01	TCRBJ02	TCRBJ02-03	01				3	4	0	7	0	2	39	53	57	-1	62	2	In	VDJ
CTGAATGTGAACGCCTTGGAGCTGGACGACTCGGCCCTGTATCTCTGTGCCAGCAGTCGGAACACAGATACGCAGTATTTTGGCCCA	CASSRNTDTQYF	2	2.2866550809475898E-5	36	TCRBV05-04*01	TCRBV05	TCRBV05-04	01								TCRBD01,TCRBD02	TCRBD01-01,TCRBD02-01		TCRBJ02-03*01	TCRBJ02	TCRBJ02-03	01				5	2	1	8	1	2	45	56	58	61	62	2	In	VDJ
ATCCGCTCACCAGGCCTGGGGGACGCAGCCATGTACCTGTGTGCCACCAGCAGAGTTGGGTGGGAAGATACGCAGTATTTTGGCCCA	CATSRVGWEDTQYF	2	2.2866550809475898E-5	42	TCRBV15-01*01	TCRBV15	TCRBV15-01	01								TCRBD01,TCRBD02	TCRBD01-01,TCRBD02-01		TCRBJ02-03*01	TCRBJ02	TCRBJ02-03	01				1	6	0	8	0	5	39	55	61	-1	65	2	In	VDJ
TTGGAGTCGGCTGCTCCCTCCCAAACATCTGTGTACTTCTGTGCCAGCAGGACCCAAGCGCAGTCCGGGGAGCTGTTTTTTGGAGAA	CASRTQAQSGELFF	1	1.1433275404737949E-5	42	TCRBV06	TCRBV06				TCRBV06-02,TCRBV06-03		TCRBD02-01	TCRBD02	TCRBD02-01				01,02	TCRBJ02-02*01	TCRBJ02	TCRBJ02-02	01				6	6	6	6	4	6	39	50	56	60	64	1	In	VDJ
TGAACTAAACCTGAGCTCTCTGGAGCTGGGGGACTCAGCTTTGTATTTCTGTGCCAGCTTACCTCCGGGGAGCTGTTTTTTGGAGAA		2	2.2866550809475898E-5	32	TCRBV09-01	TCRBV09	TCRBV09-01				01,02					TCRBD01,TCRBD02	TCRBD01-01,TCRBD02-01		TCRBJ02-02*01	TCRBJ02	TCRBJ02-02	01				7	2	3	7	2	6	49	58	60	62	64	2	Out	VDJ
AATTCCCTGGAGCTTGGTGACTCTGCTGTGTATTTCTGTGCCAGCAGCCAAGAGGGGACGCTGGCCGGGGAGCTGTTTTTTGGAGAA	CASSQEGTLAGELFF	2	2.2866550809475898E-5	45	TCRBV03	TCRBV03				TCRBV03-01,TCRBV03-02						TCRBD01,TCRBD02	TCRBD01-01,TCRBD02-01		TCRBJ02-02*01	TCRBJ02	TCRBJ02-02	01				0	1	0	7	5	6	36	53	54	59	64	2	In	VDJ
AACGCCTTGTTGCTGGGGGACTCGGCCCTGTATCTCTGTGCCAGCAGCTTGGCTGTGCGGGATCCCGGGGAGCTGTTTTTTGGAGAA	CASSLAVRDPGELFF	3	3.429982621421385E-5	45	TCRBV05-05*01	TCRBV05	TCRBV05-05	01				TCRBD02-01*02	TCRBD02	TCRBD02-01	02				TCRBJ02-02*01	TCRBJ02	TCRBJ02-02	01				0	4	7	3	2	6	36	52	56	62	64	3	In	VDJ
CAGCCAGAAGACTCAGCCCTGTATCTCTGCGCCAGCAGCCAAGACCGGACTGGGCCCCTGAGGCCCGGGGAGCTGTTTTTTGGAGAA	CASSQDRTGPLRPGELFF	2	2.2866550809475898E-5	54	TCRBV04-01*01	TCRBV04	TCRBV04-01	01				TCRBD02-01	TCRBD02	TCRBD02-01				01,02	TCRBJ02-02*01	TCRBJ02	TCRBJ02-02	01				0	2	1	10	13	6	27	44	46	51	64	2	In	VDJ
ACCAGTGCCCATCCTGAAGACAGCAGCTTCTACATCTGCAGTGCTAGAGATCGGGACCTGGTTACCGGGGAGCTGTTTTTTGGAGAA	CSARDRDLVTGELFF	1	1.1433275404737949E-5	45	TCRBV20	TCRBV20				TCRBV20-01,TCRBV20-or09_02						TCRBD01,TCRBD02	TCRBD01-01,TCRBD02-01		TCRBJ02-02*01	TCRBJ02	TCRBJ02-02	01				0	2	0	7	6	5	36	50	52	57	63	1	In	VDJ
GTGACCAGTGCCCATCCTGAAGACAGCAGCTTCTACATCTGCAGTGCTAGGCGGGGCGCGATTACCGGGGAGCTGTTTTTTGGAGAA	CSARRGAITGELFF	1	1.1433275404737949E-5	42	TCRBV20	TCRBV20				TCRBV20-01,TCRBV20-or09_02		TCRBD02-01*01	TCRBD02	TCRBD02-01	01				TCRBJ02-02*01	TCRBJ02	TCRBJ02-02	01				3	0	7	3	7	5	39	-1	50	56	63	1	In	VDJ
AGGCTGGAGTCGGCTGCTCCCTCCCAGACATCTGTGTACTTCTGTGCCAGCACCCGTTCAGGGACCGGGGAGCTGTTTTTTGGAGAA	CASTRSGTGELFF	3	3.429982621421385E-5	39	TCRBV06-01*01	TCRBV06	TCRBV06-01	01				TCRBD01-01*01	TCRBD01	TCRBD01-01	01				TCRBJ02-02*01	TCRBJ02	TCRBJ02-02	01				7	6	4	3	0	5	42	52	58	-1	63	3	In	VDJ
ACTGTGAGCAACATGAGCCCTGAAGACAGCAGCATATATCTCTGCAGCGTTGCCAGGATCAGGACCGGGGAGCTGTTTTTTGGAGAA	CSVARIRTGELFF	1	1.1433275404737949E-5	39	TCRBV29-01*01	TCRBV29	TCRBV29-01	01				TCRBD01-01*01	TCRBD01	TCRBD01-01	01				TCRBJ02-02*01	TCRBJ02	TCRBJ02-02	01				4	1	4	4	6	5	42	52	53	57	63	1	In	VDJ
TCTCTGGAGCTGGGGGACTCAGCTTTGTATTTCTGTGCCAGCAGCGTAGCTGGGATCATCCTCACCGGGGAGCTGTTTTTTGGAGAA	CASSVAGIILTGELFF	2	2.2866550809475898E-5	48	TCRBV09-01	TCRBV09	TCRBV09-01				01,02					TCRBD01,TCRBD02	TCRBD01-01,TCRBD02-01		TCRBJ02-02*01	TCRBJ02	TCRBJ02-02	01				0	2	0	8	7	4	33	49	51	55	62	2	In	VDJ
CCAGGGACTCAGCTGTGTACTTCTGTGCCAGCAGTCTATAACCTTATCGTCGGGACACCGGGCACCGGGGAGCTGTTTTTTGGAGAA		1	1.1433275404737949E-5	58	TCRBV12	TCRBV12				TCRBV12-03,TCRBV12-04		TCRBD01-01*01	TCRBD01	TCRBD01-01	01				TCRBJ02-02*01	TCRBJ02	TCRBJ02-02	01				5	16	0	6	5	4	23	35	51	57	62	1	Out	VDJ
CTGGAGTCGGCTGCTCCCTCCCAGACATCTGTGTACTTCTGTGCCAGCAGTGAAGTGGGCAGCACCGGGGAGCTGTTTTTTGGAGAA	CASSEVGSTGELFF	2	2.2866550809475898E-5	42	TCRBV06-01*01	TCRBV06	TCRBV06-01	01				TCRBD01-01*01	TCRBD01	TCRBD01-01	01				TCRBJ02-02*01	TCRBJ02	TCRBJ02-02	01				1	1	8	0	2	4	39	55	56	60	62	2	In	VDJ
AGTTCTAAGAAGCTCCTTCTCAGTGACTCTGGCTTCTATCTCTGTGCCTGGAGGCCAGCTTCCACCGGGGAGCTGTTTTTTGGAGAA	CAWRPASTGELFF	1	1.1433275404737949E-5	39	TCRBV30-01*01	TCRBV30	TCRBV30-01	01								TCRBD01,TCRBD02	TCRBD01-01,TCRBD02-01		TCRBJ02-02*01	TCRBJ02	TCRBJ02-02	01				3	2	4	5	4	4	42	53	55	58	62	1	In	VDJ
GTGAGCACCTTGGAGCTGGGGGACTCGGCCCTTTATCTTTGCGCCAGCAGCTTGGAGGGGACCACCGGGGAGCTGTTTTTTGGAGAA	CASSLEGTTGELFF	2	2.2866550809475898E-5	42	TCRBV05-01*01	TCRBV05	TCRBV05-01	01								TCRBD01,TCRBD02	TCRBD01-01,TCRBD02-01		TCRBJ02-02*01	TCRBJ02	TCRBJ02-02	01				0	2	0	7	0	4	39	55	57	-1	62	2	In	VDJ
CTACACGCCCTGCAGCCAGAAGACTCAGCCCTGTATCTCTGCGCCAGCAGCAGGGGTCCGGACACCGGGGAGCTGTTTTTTGGAGAA	CASSRGPDTGELFF	2	2.2866550809475898E-5	42	TCRBV04-01*01	TCRBV04	TCRBV04-01	01				TCRBD01-01*01	TCRBD01	TCRBD01-01	01				TCRBJ02-02*01	TCRBJ02	TCRBJ02-02	01				5	0	5	2	5	3	39	-1	51	56	61	2	In	VDJ
CCTACACGCCCTGCAGCCAGAAGACTCAGCCCTGTATCTCTGCGCCAGGGGACAGGGGAGGACACCGGGGAGCTGTTTTTTGGAGAA		2	2.2866550809475898E-5	41	TCRBV04-01*01	TCRBV04	TCRBV04-01	01				TCRBD01-01*01	TCRBD01	TCRBD01-01	01				TCRBJ02-02*01	TCRBJ02	TCRBJ02-02	01				9	0	0	2	3	3	40	-1	48	58	61	2	Out	VDJ
CGGTCCACAAAGCTGGAGGACTCAGCCATGTACTTCTGTGCCAGCAGTGTAGGTAGCGGGAACACCGGGGAGCTGTTTTTTGGAGAA	CASSVGSGNTGELFF	2	2.2866550809475898E-5	45	TCRBV02-01*01	TCRBV02	TCRBV02-01	01				TCRBD02-01	TCRBD02	TCRBD02-01				01,02	TCRBJ02-02*01	TCRBJ02	TCRBJ02-02	01				4	4	5	5	0	1	36	49	53	-1	59	2	In	VDJ
ACCCTGCAGCCAGAAGACTCGGCCCTGTATCTCTGTGCCAGCAGCCAAGATGTGACAGCGAACACCGGGGAGCTGTTTTTTGGAGAA	CASSQDVTANTGELFF	2	2.2866550809475898E-5	48	TCRBV04-02*01	TCRBV04	TCRBV04-02	01				TCRBD01-01*01	TCRBD01	TCRBD01-01	01				TCRBJ02-02*01	TCRBJ02	TCRBJ02-02	01				0	3	2	5	0	0	33	50	53	-1	58	2	In	VDJ
GACCAGTGCCCATCCTGAAGACAGCAGCTTCTACATCTGCAGTGCTCGGGACAGGGACCGAACACCGGGGAGCTGTTTTTTGGAGAA		1	1.1433275404737949E-5	44	TCRBV20	TCRBV20				TCRBV20-01,TCRBV20-or09_02		TCRBD01-01*01	TCRBD01	TCRBD01-01	01				TCRBJ02-02*01	TCRBJ02	TCRBJ02-02	01				5	1	0	3	2	0	37	46	47	56	58	1	Out	VDJ
GCTACCAGCTCCCAGACATCTGTGTACTTCTGTGCCATCAGTGAGTCGTTCGTTGGAGAGAACACCGGGGAGCTGTTTTTTGGAGAA	CAISESFVGENTGELFF	2	2.2866550809475898E-5	51	TCRBV10-03*01	TCRBV10	TCRBV10-03	01				TCRBD02-01*02	TCRBD02	TCRBD02-01	02				TCRBJ02-02*01	TCRBJ02	TCRBJ02-02	01				0	7	10	2	1	1	30	47	54	58	59	2	In	VDJ
GGAGCTGGGGGACTCAGCTTTGTATTTCTGTGCCAGCAGCTTAAGGATTCCCCAGGGGGAAACACCGGGGAGCTGTTTTTTGGAGAA		2	2.2866550809475898E-5	53	TCRBV09-01	TCRBV09	TCRBV09-01				01,02	TCRBD01-01*01	TCRBD01	TCRBD01-01	01				TCRBJ02-02*01	TCRBJ02	TCRBJ02-02	01				4	12	4	1	1	2	28	40	52	59	60	2	Out	VDJ
GTGAGCAACATGAGCCCTGAAGACAGCAGCATATATCTCTGCAGCGTTGAATTCGGACAAAACACCGGGGAGCTGTTTTTTGGAGAA	CSVEFGQNTGELFF	1	1.1433275404737949E-5	42	TCRBV29-01*01	TCRBV29	TCRBV29-01	01				TCRBD01-01*01	TCRBD01	TCRBD01-01	01				TCRBJ02-02*01	TCRBJ02	TCRBJ02-02	01				2	3	1	6	1	2	39	51	54	59	60	1	In	VDJ
AGCACCTTGGAGCTGGGGGACTCGGCCCTTTATCTTTGCGCCAGCAGCTTAATGCCAGGGGGAACCGGGGAGCTGTTTTTTGGAGAA	CASSLMPGGTGELFF	2	2.2866550809475898E-5	45	TCRBV05-01*01	TCRBV05	TCRBV05-01	01				TCRBD01-01*01	TCRBD01	TCRBD01-01	01				TCRBJ02-02*01	TCRBJ02	TCRBJ02-02	01				2	5	4	1	1	5	36	50	55	62	63	2	In	VDJ
CTACACACCCTGCAGCCAGAAGACTCGGCCCTGTATCTCTGCGCCAGCAGCCAAGATAGGGGAACCGGGGAGCTGTTTTTTGGAGAA	CASSQDRGTGELFF	4	4.5733101618951796E-5	42	TCRBV04-03*01	TCRBV04	TCRBV04-03	01				TCRBD01-01*01	TCRBD01	TCRBD01-01	01				TCRBJ02-02*01	TCRBJ02	TCRBJ02-02	01				0	1	5	2	1	5	39	56	57	62	63	4	In	VDJ
AACGCCTTGGAGCTGGACGACTCGGCCCTGTATCTCTGTGCCAGCAGCCCCTTAGCGGGGGCAACCGGGGAGCTGTTTTTTGGAGAA	CASSPLAGATGELFF	2	2.2866550809475898E-5	45	TCRBV05-04*01	TCRBV05	TCRBV05-04	01				TCRBD02-01*01	TCRBD02	TCRBD02-01	01				TCRBJ02-02*01	TCRBJ02	TCRBJ02-02	01				4	4	5	2	2	5	36	48	52	61	63	2	In	VDJ
CCAGACATCTGTGTACTTCTGTGCCAGCAGTGTATTTACCTCAGGGACTAGCGGGAGGGCCTGAACGGGGAGCTGTTTTTTGGAGAA		2	2.2866550809475898E-5	62	TCRBV06-01*01	TCRBV06	TCRBV06-01	01				TCRBD02-01*02	TCRBD02	TCRBD02-01	02				TCRBJ02-02*01	TCRBJ02	TCRBJ02-02	01				4	11	0	0	6	7	19	32	43	59	65	2	Out	VDJ
ATCCAGCGCACAGAGCAGGGGGACTCGGCCATGTATCTCTGTGCCAGCAGCTTAGTTCCGGCGGGACCCTCATCTTTCTTTGGACAA	CASSLVPAGPSSFF	3	3.429982621421385E-5	42	TCRBV07-09	TCRBV07	TCRBV07-09				01,03	TCRBD02-01*02	TCRBD02	TCRBD02-01	02				TCRBJ01-01*01	TCRBJ01	TCRBJ01-01	01				1	5	7	3	7	12	39	55	60	66	73	3	In	VDJ
CTGAGTTCTAAGAAGCTCCTTCTCAGTGACTCTGGCTTCTATCTCTGTGCCTGGACCCAGGAGGCAGGGAACGCTTTCTTTGGACAA	CAWTQEAGNAFF	1	1.1433275404737949E-5	36	TCRBV30-01*01	TCRBV30	TCRBV30-01	01								TCRBD01,TCRBD02	TCRBD01-01,TCRBD02-01		TCRBJ01-01*01	TCRBJ01	TCRBJ01-01	01				4	9	4	3	3	11	45	55	64	69	72	1	In	VDJ
AGGCTGCTGTCGGCTGCTCCCTCCCAGACATCTGTGTACTTCTGTGCCAGCAGTTACGGGCGACTCGAGGGAGCTTTCTTTGGACAA	CASSYGRLEGAFF	1	1.1433275404737949E-5	39	TCRBV06-05*01	TCRBV06	TCRBV06-05	01				TCRBD02-01*02	TCRBD02	TCRBD02-01	02				TCRBJ01-01*01	TCRBJ01	TCRBJ01-01	01				2	9	11	0	0	10	42	57	66	-1	71	1	In	VDJ
GAGATCCAGCGCACAGAGCAGGGGGACTCGGCCATGTATCTCTGTGCCACGACCGTTGGGGAGACGGGTCGAGCTTTCTTTGGACAA	CATTVGETGRAFF	3	3.429982621421385E-5	39	TCRBV07-09	TCRBV07	TCRBV07-09				01,03	TCRBD02-01*02	TCRBD02	TCRBD02-01	02				TCRBJ01-01*01	TCRBJ01	TCRBJ01-01	01				10	9	9	2	8	10	42	49	58	63	71	3	In	VDJ
CCGCTCAGGCTGGAGTTGGCTGCTCCCTCCCAGACATCTGTGTACTTCTGTGCCAGCAGGACGGGGGGAAGAGCTTTCTTTGGACAA	CASRTGGRAFF	1	1.1433275404737949E-5	33	TCRBV06-06	TCRBV06	TCRBV06-06				01,02	TCRBD02-01*01	TCRBD02	TCRBD02-01	01				TCRBJ01-01*01	TCRBJ01	TCRBJ01-01	01				6	2	8	1	3	10	48	59	61	68	71	1	In	VDJ
ACAGTGACCAGTGCCCATCCTGAAGACAGCAGCTTCTACATCTGCAGTGCTAGTCCTCGGGACAGGGTTGAAGCTTTCTTTGGACAA	CSASPRDRVEAFF	1	1.1433275404737949E-5	39	TCRBV20	TCRBV20				TCRBV20-01,TCRBV20-or09_02		TCRBD01-01*01	TCRBD01	TCRBD01-01	01				TCRBJ01-01*01	TCRBJ01	TCRBJ01-01	01				3	5	0	3	1	7	42	53	58	67	68	1	In	VDJ
ACTCTGAAGATCCGGTCCACAAAGCTGGAGGACTCAGCCATGTACTTCTGTGCGGCGAGCAGGGGAGTTGAAGCTTTCTTTGGACAA	CAASRGVEAFF	2	2.2866550809475898E-5	33	TCRBV02-01*01	TCRBV02	TCRBV02-01	01				TCRBD01-01*01	TCRBD01	TCRBD01-01	01				TCRBJ01-01*01	TCRBJ01	TCRBJ01-01	01				12	6	4	2	3	7	48	53	59	65	68	2	In	VDJ
TCCCTAGAGTCTGCCATCCCCAACCAGACAGCTCTTTACTTCTGTGCCACCACCCCGAGCCGGGACAGTGAAGCTTTCTTTGGACAA	CATTPSRDSEAFF	1	1.1433275404737949E-5	39	TCRBV24	TCRBV24				TCRBV24-01,TCRBV24-or09_02		TCRBD01-01*01	TCRBD01	TCRBD01-01	01				TCRBJ01-01*01	TCRBJ01	TCRBJ01-01	01				8	9	0	5	0	7	42	52	61	-1	68	1	In	VDJ
CTGGAGTCCGCTACCAGCTCCCAGACATCTGTGTACTTCTGTGCCATCGGCGAGGGGAGGGCGGGGTCTGAAGCTTTCTTTGGACAA	CAIGEGRAGSEAFF	2	2.2866550809475898E-5	42	TCRBV10-03*01	TCRBV10	TCRBV10-03	01				TCRBD02-01*02	TCRBD02	TCRBD02-01	02				TCRBJ01-01*01	TCRBJ01	TCRBJ01-01	01				8	6	9	0	6	6	39	48	54	61	67	2	In	VDJ
GAACGCCTTGTTGCTGGGGGACTCGGCCCTCTATCTCTGTGCCAGCAGCTTGGAGTCATCGGGCCTGCTGAAGCTTTCTTTGGACAA		1	1.1433275404737949E-5	44	TCRBV05-06*01	TCRBV05	TCRBV05-06	01								TCRBD01,TCRBD02	TCRBD01-01,TCRBD02-01		TCRBJ01-01*01	TCRBJ01	TCRBJ01-01	01				0	7	8	0	3	6	37	53	60	64	67	1	Out	VDJ
GTCTGCCATCCCCAACCAGACAGCTCTTTACTTCTGTGCCACCAGTGATACCGGACAGGGGGGTACGCTGAAGCTTTCTTTGGACAA		1	1.1433275404737949E-5	47	TCRBV24	TCRBV24				TCRBV24-01,TCRBV24-or09_02		TCRBD01-01*01	TCRBD01	TCRBD01-01	01				TCRBJ01-01*01	TCRBJ01	TCRBJ01-01	01				3	3	1	1	5	6	34	49	52	62	67	1	Out	VDJ
CGCTACCAGCTCCCAGACATCTGTGTACTTCTGTGCCATCAGAGCCGGGTCAAGGTAGGGATTTTTCCTGAAGCTTTCTTTGGACAA		2	2.2866550809475898E-5	50	TCRBV10-03*01	TCRBV10	TCRBV10-03	01								TCRBD01,TCRBD02	TCRBD01-01,TCRBD02-01		TCRBJ01-01*01	TCRBJ01	TCRBJ01-01	01				6	15	0	8	6	6	31	42	57	61	67	2	Out	VDJ
GGTTGGAGTCGGCTGCTCCCTCCCAAACATCTGTGTACTTCTGTGCCAGCAGTTACCGGGGCAGGACCTGAAGCTTTCTTTGGACAA		1	1.1433275404737949E-5	40	TCRBV06	TCRBV06				TCRBV06-02,TCRBV06-03						TCRBD01,TCRBD02	TCRBD01-01,TCRBD02-01		TCRBJ01-01*01	TCRBJ01	TCRBJ01-01	01				2	1	7	0	5	6	41	56	57	62	67	1	Out	VDJ
GAGTCGGCTGCTCCCTCCCAAACATCTGTGTACTTCTGTGCCAGCAGTTACTCGAATCGGGGTGGGACTGAAGCTTTCTTTGGACAA	CASSYSNRGGTEAFF	1	1.1433275404737949E-5	45	TCRBV06	TCRBV06				TCRBV06-02,TCRBV06-03		TCRBD02-01*01	TCRBD02	TCRBD02-01	01				TCRBJ01-01*01	TCRBJ01	TCRBJ01-01	01				0	4	8	3	4	5	36	53	57	62	66	1	In	VDJ
GTGAACGCCTTGTTGCTGGGGGACTCGGCCCTCTATCTCTGTGCCAGCAGTGAAAAAGGGTCGGGGACTGAAGCTTTCTTTGGACAA	CASSEKGSGTEAFF	1	1.1433275404737949E-5	42	TCRBV05-06*01	TCRBV05	TCRBV05-06	01				TCRBD02-01*01	TCRBD02	TCRBD02-01	01				TCRBJ01-01*01	TCRBJ01	TCRBJ01-01	01				5	11	8	3	0	5	39	50	61	-1	66	1	In	VDJ
CTGCTGTCGGCTGCTCCCTCCCAGACATCTGTGTACTTCTGTGCCAGCAGTTTCCGGCAGGGAGGGACTGAAGCTTTCTTTGGACAA	CASSFRQGGTEAFF	1	1.1433275404737949E-5	42	TCRBV06-05*01	TCRBV06	TCRBV06-05	01				TCRBD02-01*02	TCRBD02	TCRBD02-01	02				TCRBJ01-01*01	TCRBJ01	TCRBJ01-01	01				4	7	9	0	0	5	39	52	59	-1	66	1	In	VDJ
GCTGCTCCCTCCCAGACATCTGTGTACTTCTGTGCCAGCAGTACGGACAGGGGGCGCGGAGGATCGACTGAAGCTTTCTTTGGACAA	CASSTDRGRGGSTEAFF	3	3.429982621421385E-5	51	TCRBV06	TCRBV06				TCRBV06-01,TCRBV06-05,TCRBV06-06		TCRBD01-01*01	TCRBD01	TCRBD01-01	01				TCRBJ01-01*01	TCRBJ01	TCRBJ01-01	01				5	2	1	0	11	5	30	42	44	55	66	3	In	VDJ
CTGAAGATCCGGTCCACAAAGCTGGAGGACTCAGCCATGTACTTCTGTGCCAGCGGCCGTCAGGCGACTGAAGCTTTCTTTGGACAA	CASGRQATEAFF	2	2.2866550809475898E-5	36	TCRBV02-01*01	TCRBV02	TCRBV02-01	01				TCRBD01-01*01	TCRBD01	TCRBD01-01	01				TCRBJ01-01*01	TCRBJ01	TCRBJ01-01	01				8	6	4	4	2	5	45	54	60	64	66	2	In	VDJ
ATCCTGGAGTCGCCCAGCCCCAACCAGACCTCTCTGTACTTCTGTGCCAGCAGTTTAGAGGGGTTCACTGAAGCTTTCTTTGGACAA	CASSLEGFTEAFF	3	3.429982621421385E-5	39	TCRBV27-01*01	TCRBV27	TCRBV27-01	01								TCRBD01,TCRBD02	TCRBD01-01,TCRBD02-01		TCRBJ01-01*01	TCRBJ01	TCRBJ01-01	01				2	1	5	2	2	4	42	57	58	63	65	3	In	VDJ
ATCCGGTCCACAAAGCTGGAGGACTCAGCCATGTACTTCTGTGCCAGCAGTGGATCGGGGGTTGGCACTGAAGCTTTCTTTGGACAA	CASSGSGVGTEAFF	2	2.2866550809475898E-5	42	TCRBV02-01*01	TCRBV02	TCRBV02-01	01				TCRBD02-01*01	TCRBD02	TCRBD02-01	01				TCRBJ01-01*01	TCRBJ01	TCRBJ01-01	01				4	3	8	2	4	4	39	52	55	61	65	2	In	VDJ
CTCAGGCTGCTGTCGGCTGCTCCCTCCCAGACATCTGTGTACTTCTGTGCCAGCAGTTCAGGTGGCACTGAAGCTTTCTTTGGACAA	CASSSGGTEAFF	1	1.1433275404737949E-5	36	TCRBV06-05*01	TCRBV06	TCRBV06-05	01				TCRBD01-01*01	TCRBD01	TCRBD01-01	01				TCRBJ01-01*01	TCRBJ01	TCRBJ01-01	01				4	0	4	4	3	4	45	-1	58	62	65	1	In	VDJ
GTTGGAGTCGGCTGCTCCCTCCCAAACATCTGTGTACTTCTGTGCCAGCAGTTCGCTGGTCGGGGCACTGAAGCTTTCTTTGGACAA		1	1.1433275404737949E-5	41	TCRBV06	TCRBV06				TCRBV06-02,TCRBV06-03		TCRBD02-01*01	TCRBD02	TCRBD02-01	01				TCRBJ01-01*01	TCRBJ01	TCRBJ01-01	01				4	7	8	3	0	4	40	53	60	-1	65	1	Out	VDJ
ACCCTGCAGCCAGAAGACTCGGCCCTGTATCTCTGCGCCAGCAGCCAAGATCGGACGATCACGGGCACTGAAGCTTTCTTTGGACAA	CASSQDRTITGTEAFF	4	4.5733101618951796E-5	48	TCRBV04-03*01	TCRBV04	TCRBV04-03	01								TCRBD01,TCRBD02	TCRBD01-01,TCRBD02-01		TCRBJ01-01*01	TCRBJ01	TCRBJ01-01	01				0	2	1	7	9	4	33	50	52	56	65	4	In	VDJ
TCCCTAGAGTCTGCCATCCCCAACCAGACAGCTCTTTACTTCTGTGCCACCAGTGATGTACAGGGCACTGAAGCTTTCTTTGGACAA	CATSDVQGTEAFF	1	1.1433275404737949E-5	39	TCRBV24	TCRBV24				TCRBV24-01,TCRBV24-or09_02		TCRBD01-01*01	TCRBD01	TCRBD01-01	01				TCRBJ01-01*01	TCRBJ01	TCRBJ01-01	01				3	2	3	3	0	4	42	57	59	-1	65	1	In	VDJ
ATCAATTCCCTGGAGCTTGGTGACTCTGCTGTGTATTTCTGTGCCAGCAGCCAACTACAGGGGAGCACTGAAGCTTTCTTTGGACAA	CASSQLQGSTEAFF	2	2.2866550809475898E-5	42	TCRBV03	TCRBV03				TCRBV03-01,TCRBV03-02		TCRBD01-01*01	TCRBD01	TCRBD01-01	01				TCRBJ01-01*01	TCRBJ01	TCRBJ01-01	01				2	2	3	2	2	4	39	54	56	63	65	2	In	VDJ
GTGAACGCCTTGGAGCTGGACGACTCGGCCCTGTATCTCTGTGCCAGCCTTCCCGGGGGGCAAAGCACTGAAGCTTTCTTTGGACAA	CASLPGGQSTEAFF	2	2.2866550809475898E-5	42	TCRBV05-04*01	TCRBV05	TCRBV05-04	01				TCRBD02-01*01	TCRBD02	TCRBD02-01	01				TCRBJ01-01*01	TCRBJ01	TCRBJ01-01	01				7	5	8	1	5	4	39	48	53	60	65	2	In	VDJ
GTGACATCGGCCCAAAAGAACCCGACAGCTTTCTATCTCTGTGCCAGTAGTATGGGAACGTCGGCCACTGAAGCTTTCTTTGGACAA	CASSMGTSATEAFF	3	3.429982621421385E-5	42	TCRBV19-01	TCRBV19	TCRBV19-01				01,02					TCRBD01,TCRBD02	TCRBD01-01,TCRBD02-01		TCRBJ01-01*01	TCRBJ01	TCRBJ01-01	01				3	0	0	8	8	4	39	-1	53	57	65	3	In	VDJ
GAGTCGGCTGCTCCCTCCCAAACATCTGTGTACTTCTGTGCCAGCAGTTACTCGGACAGGAGTCCCACTGAAGCTTTCTTTGGACAA	CASSYSDRSPTEAFF	1	1.1433275404737949E-5	45	TCRBV06	TCRBV06				TCRBV06-02,TCRBV06-03		TCRBD01-01*01	TCRBD01	TCRBD01-01	01				TCRBJ01-01*01	TCRBJ01	TCRBJ01-01	01				0	0	1	4	5	4	36	-1	53	60	65	1	In	VDJ
CACACCCTGCAGCCAGAAGACTCGGCCCTGTATCTCTGTGCCAGCAGCCAAGGCTGGGAAGGGACCACTGAAGCTTTCTTTGGACAA	CASSQGWEGTTEAFF	2	2.2866550809475898E-5	45	TCRBV04-02*01	TCRBV04	TCRBV04-02	01								TCRBD01,TCRBD02	TCRBD01-01,TCRBD02-01		TCRBJ01-01*01	TCRBJ01	TCRBJ01-01	01				1	8	0	7	0	4	36	52	60	-1	65	2	In	VDJ
ACAGTGACCAGTGCCCATCCTGAAGACAGCAGCTTCTACATCTGCAGTGCACCTACAACGGGTTACACTGAAGCTTTCTTTGGACAA	CSAPTTGYTEAFF	1	1.1433275404737949E-5	39	TCRBV20	TCRBV20				TCRBV20-01,TCRBV20-or09_02		TCRBD02-01	TCRBD02	TCRBD02-01				01,02	TCRBJ01-01*01	TCRBJ01	TCRBJ01-01	01				6	8	8	4	2	3	42	50	58	62	64	1	In	VDJ
ACGATCCAGCGCACAGAGCAGCGGGACTCGGCCATGTATCGCTGTGCCAGCAGCTACAGGGGGTACACTGAAGCTTTCTTTGGACAA	CASSYRGYTEAFF	3	3.429982621421385E-5	39	TCRBV07-06*01	TCRBV07	TCRBV07-06	01				TCRBD01-01*01	TCRBD01	TCRBD01-01	01				TCRBJ01-01*01	TCRBJ01	TCRBJ01-01	01				4	0	3	1	1	3	42	-1	55	63	64	3	In	VDJ
GAGCTGGGGGACTCGGCCCTTTATCTTTGCGCCAGCACCGGCACTTCCCCGCCCTTCGACAGGTACACTGAAGCTTTCTTTGGACAA	CASTGTSPPFDRYTEAFF	2	2.2866550809475898E-5	54	TCRBV05-01*01	TCRBV05	TCRBV05-01	01				TCRBD01-01*01	TCRBD01	TCRBD01-01	01				TCRBJ01-01*01	TCRBJ01	TCRBJ01-01	01				6	20	2	4	1	3	27	37	57	63	64	2	In	VDJ
CTCTCTGGAGCTGGGGGACTCAGCTTTGTATTTCTGTGCCAGCAGCGGATACAAAGAGGGGGTGACACTGAAGCTTTCTTTGGACAA		2	2.2866550809475898E-5	47	TCRBV09-01	TCRBV09	TCRBV09-01				01,02	TCRBD01-01*01	TCRBD01	TCRBD01-01	01				TCRBJ01-01*01	TCRBJ01	TCRBJ01-01	01				3	9	5	1	2	3	34	47	56	62	64	2	Out	VDJ
AGCACCTTGGAGCTGGGGGACTCGGCCCTTTATCTTTGCGCCAGCAGCTTTCAGGGGACAGGTGACACTGAAGCTTTCTTTGGACAA	CASSFQGTGDTEAFF	4	4.5733101618951796E-5	45	TCRBV05-01*01	TCRBV05	TCRBV05-01	01				TCRBD01-01*01	TCRBD01	TCRBD01-01	01				TCRBJ01-01*01	TCRBJ01	TCRBJ01-01	01				2	4	0	4	2	3	36	50	54	62	64	4	In	VDJ
CTGAAGATCCAGCCCTCAGAACCCAGGGACTCAGCTGTGTACTTCTGTGCCAGCAGTTTCTTGGACACTGAAGCTTTCTTTGGACAA	CASSFLDTEAFF	1	1.1433275404737949E-5	36	TCRBV12	TCRBV12				TCRBV12-03,TCRBV12-04						TCRBD01,TCRBD02	TCRBD01-01,TCRBD02-01		TCRBJ01-01*01	TCRBJ01	TCRBJ01-01	01				3	3	0	10	0	3	45	59	62	-1	64	1	In	VDJ
GTGAGCACCTTGGAGCTGGGGGACTCGGCCCTTTATCTTTGCGCCAGCAGCTTTACTTTTTGGGACACTGAAGCTTTCTTTGGACAA	CASSFTFWDTEAFF	2	2.2866550809475898E-5	42	TCRBV05-01*01	TCRBV05	TCRBV05-01	01								TCRBD01,TCRBD02	TCRBD01-01,TCRBD02-01		TCRBJ01-01*01	TCRBJ01	TCRBJ01-01	01				2	8	0	9	0	3	39	53	61	-1	64	2	In	VDJ
CCGCTCAGGCTGGAGTTGGCTGCTCCCTCCCAGACATCTGTGTACTTCTGTGCCAGCCGGGGGGACACTGAAGCTTTCTTTGGACAA	CASRGDTEAFF	1	1.1433275404737949E-5	33	TCRBV06-06	TCRBV06	TCRBV06-06				01,02	TCRBD02-01*01	TCRBD02	TCRBD02-01	01				TCRBJ01-01*01	TCRBJ01	TCRBJ01-01	01				8	0	8	1	0	3	48	-1	57	-1	64	1	In	VDJ
TCACTCTGGAGTCCGCTACCAGCTCCCAGACATCTGTGTACTTCTGTGCCATCACCCCGGGGGGACACTGAAGCTTTCTTTGGACAA		2	2.2866550809475898E-5	37	TCRBV10-03*01	TCRBV10	TCRBV10-03	01				TCRBD02-01*01	TCRBD02	TCRBD02-01	01				TCRBJ01-01*01	TCRBJ01	TCRBJ01-01	01				7	3	8	1	0	3	44	54	57	-1	64	2	Out	VDJ
CTGTCGGCTGCTCCCTCCCAGACATCTGTGTACTTCTGTGCCAGCAGTTACTTGGGTCTCGGGGACACTGAAGCTTTCTTTGGACAA	CASSYLGLGDTEAFF	1	1.1433275404737949E-5	45	TCRBV06-05*01	TCRBV06	TCRBV06-05	01				TCRBD02-01*01	TCRBD02	TCRBD02-01	01				TCRBJ01-01*01	TCRBJ01	TCRBJ01-01	01				1	7	8	3	0	3	36	52	59	-1	64	1	In	VDJ
AAGATCCAGCCCTCAGAACCCAGGGACTCAGCTGTGTATTTTTGTGCTAGTGGTGGCCACGGGGACACTGAAGCTTTCTTTGGACAA	CASGGHGDTEAFF	3	3.429982621421385E-5	39	TCRBV12-05*01	TCRBV12	TCRBV12-05	01				TCRBD02-01*01	TCRBD02	TCRBD02-01	01				TCRBJ01-01*01	TCRBJ01	TCRBJ01-01	01				5	5	8	3	0	3	42	54	59	-1	64	3	In	VDJ
GTGAGCACCTTGGAGCTGGGGGACTCGGCCCTTTATCTTTGCGCCAGCAGCTTGGGGCCAAGGGACACTGAAGCTTTCTTTGGACAA	CASSLGPRDTEAFF	2	2.2866550809475898E-5	42	TCRBV05-01*01	TCRBV05	TCRBV05-01	01								TCRBD01,TCRBD02	TCRBD01-01,TCRBD02-01		TCRBJ01-01*01	TCRBJ01	TCRBJ01-01	01				0	5	5	3	0	3	39	55	60	-1	64	2	In	VDJ
ACAGTGACCAGTGCCCATCCTGAAGACAGCAGCTTCTACATCTGCAGTGCTAGAGAAGGGTTCGACACTGAAGCTTTCTTTGGACAA	CSAREGFDTEAFF	1	1.1433275404737949E-5	39	TCRBV20	TCRBV20				TCRBV20-01,TCRBV20-or09_02						TCRBD01,TCRBD02	TCRBD01-01,TCRBD02-01		TCRBJ01-01*01	TCRBJ01	TCRBJ01-01	01				0	0	5	3	4	3	42	-1	56	60	64	1	In	VDJ
GTGACCAGTGCCCATCCTGAAGACAGCAGCTTCTACATCTGCAGTGCTTTAAAGGGACAGGGCGACACTGAAGCTTTCTTTGGACAA	CSALKGQGDTEAFF	3	3.429982621421385E-5	42	TCRBV20	TCRBV20				TCRBV20-01,TCRBV20-or09_02		TCRBD01-01*01	TCRBD01	TCRBD01-01	01				TCRBJ01-01*01	TCRBJ01	TCRBJ01-01	01				5	5	0	3	2	3	39	48	53	62	64	3	In	VDJ
AGGCTGGAGTCGGCTGCTCCCTCCCAGACATCTGTGTACTTCTGTGCCAGCTCCCTTGACAGTAACACTGAAGCTTTCTTTGGACAA	CASSLDSNTEAFF	2	2.2866550809475898E-5	39	TCRBV06-01*01	TCRBV06	TCRBV06-01	01				TCRBD01-01*01	TCRBD01	TCRBD01-01	01				TCRBJ01-01*01	TCRBJ01	TCRBJ01-01	01				8	6	2	5	1	2	42	51	57	62	63	2	In	VDJ
CTACACACCCTGCAGCCAGAAGACTCGGCCCTGTATCTCTGTGCCAGCAGCCGGATACCCGCTAACACTGAAGCTTTCTTTGGACAA	CASSRIPANTEAFF	2	2.2866550809475898E-5	42	TCRBV04-02*01	TCRBV04	TCRBV04-02	01								TCRBD01,TCRBD02	TCRBD01-01,TCRBD02-01		TCRBJ01-01*01	TCRBJ01	TCRBJ01-01	01				4	0	1	8	8	2	39	-1	52	55	63	2	In	VDJ
CAGCCAGAAGACTCAGCCCTGTATCTCTGCGCCAGCAGCCAGGAAACAGGTAACACAAATTTGAACACTGAAGCTTTCTTTGGACAA	CASSQETGNTNLNTEAFF	2	2.2866550809475898E-5	54	TCRBV04-01*01	TCRBV04	TCRBV04-01	01				TCRBD01-01*01	TCRBD01	TCRBD01-01	01				TCRBJ01-01*01	TCRBJ01	TCRBJ01-01	01				3	4	3	4	11	0	27	41	45	50	61	2	In	VDJ
CCCTCAGAACCCAGGGACTCAGCTGTGTACTTCTGTGCCAGCAGTCCCTCGGGGGGACTGGTGAACACTGAAGCTTTCTTTGGACAA	CASSPSGGLVNTEAFF	1	1.1433275404737949E-5	48	TCRBV12	TCRBV12				TCRBV12-03,TCRBV12-04		TCRBD02-01*01	TCRBD02	TCRBD02-01	01				TCRBJ01-01*01	TCRBJ01	TCRBJ01-01	01				5	4	8	1	5	0	33	45	49	56	61	1	In	VDJ
AACGCCTTGGAGCTGGACGACTCGGCCCTGTATCTCTGTGCCAGCAGCTTGGGCGGAGGGGTGAACACTGAAGCTTTCTTTGGACAA	CASSLGGGVNTEAFF	2	2.2866550809475898E-5	45	TCRBV05-04*01	TCRBV05	TCRBV05-04	01				TCRBD02-01*02	TCRBD02	TCRBD02-01	02				TCRBJ01-01*01	TCRBJ01	TCRBJ01-01	01				0	2	10	0	1	0	36	52	54	60	61	2	In	VDJ
GCCATCCCCAACCAGACAGCTCTTTACTTCTGTGCCACCAGTGATTTGCAACCTGGACAGCTGAACACTGAAGCTTTCTTTGGACAA	CATSDLQPGQLNTEAFF	1	1.1433275404737949E-5	51	TCRBV24	TCRBV24				TCRBV24-01,TCRBV24-or09_02		TCRBD01-01*01	TCRBD01	TCRBD01-01	01				TCRBJ01-01*01	TCRBJ01	TCRBJ01-01	01				0	6	1	5	1	0	30	48	54	60	61	1	In	VDJ
AGCTCTCTGGAGCTGGGGGACTCAGCTTTGTATTTCTGTGCCAGCAGCGTAGACGTGGGCCTGAACACTGAAGCTTTCTTTGGACAA	CASSVDVGLNTEAFF	2	2.2866550809475898E-5	45	TCRBV09-01	TCRBV09	TCRBV09-01				01,02	TCRBD01-01*01	TCRBD01	TCRBD01-01	01				TCRBJ01-01*01	TCRBJ01	TCRBJ01-01	01				0	4	8	0	1	0	36	52	56	60	61	2	In	VDJ
ACACGCCCTGCAGCCAGAAGACTCAGCCCTGTATCTCTGCGCCAGCAGCCAACTCGGGAGATGAACACTGAAGCTTTCTTTGGACAA		2	2.2866550809475898E-5	44	TCRBV04-01*01	TCRBV04	TCRBV04-01	01				TCRBD02-01*02	TCRBD02	TCRBD02-01	02				TCRBJ01-01*01	TCRBJ01	TCRBJ01-01	01				2	2	8	2	1	0	37	52	54	60	61	2	Out	VDJ
CTGCAGCCAGAAGACTCAGCCCTGTATCTCTGCGCCAGCAGCCAAGACCAGTTAACTCTCATGAACACTGAAGCTTTCTTTGGACAA	CASSQDQLTLMNTEAFF	2	2.2866550809475898E-5	51	TCRBV04-01*01	TCRBV04	TCRBV04-01	01								TCRBD01,TCRBD02	TCRBD01-01,TCRBD02-01		TCRBJ01-01*01	TCRBJ01	TCRBJ01-01	01				0	1	4	5	10	0	30	47	48	51	61	2	In	VDJ
GAGTCTGCCAGGCCCTCACATACCTCTCAGTACCTCTGTGCCAGCAGTGAACCAGGGACAATGAACACTGAAGCTTTCTTTGGACAA	CASSEPGTMNTEAFF	1	1.1433275404737949E-5	45	TCRBV25-01*01	TCRBV25	TCRBV25-01	01				TCRBD01-01*01	TCRBD01	TCRBD01-01	01				TCRBJ01-01*01	TCRBJ01	TCRBJ01-01	01				2	3	0	6	1	0	36	51	54	60	61	1	In	VDJ
ATCCGGTCCACAAAGCTGGAGGACTCAGCCATGTACTTCTGTGCCAGCTTGGTGGCTGTGGGGAACACTGAAGCTTTCTTTGGACAA	CASLVAVGNTEAFF	4	4.5733101618951796E-5	42	TCRBV02-01*01	TCRBV02	TCRBV02-01	01								TCRBD01,TCRBD02	TCRBD01-01,TCRBD02-01		TCRBJ01-01*01	TCRBJ01	TCRBJ01-01	01				8	11	0	9	0	1	39	48	59	-1	62	4	In	VDJ
AATGTGAGCACCTTGGAGCTGGGGGACTCGGCCCTTTATCTTTGCGCCAGCAGCTCCAGGGGGAACACTGAAGCTTTCTTTGGACAA	CASSSRGNTEAFF	2	2.2866550809475898E-5	39	TCRBV05-01*01	TCRBV05	TCRBV05-01	01				TCRBD01-01*01	TCRBD01	TCRBD01-01	01				TCRBJ01-01*01	TCRBJ01	TCRBJ01-01	01				3	1	4	2	0	1	42	55	56	-1	62	2	In	VDJ
CACAAAGCTGGAGGACTCAGCCATGTACTTCTGTGCCAGCAGTGAGAGACAGCTCCCGGCGGGAACACTGAAGCTTTCTTTGGACAA		3	3.429982621421385E-5	50	TCRBV02-01*01	TCRBV02	TCRBV02-01	01				TCRBD01-01*01	TCRBD01	TCRBD01-01	01				TCRBJ01-01*01	TCRBJ01	TCRBJ01-01	01				3	2	2	5	10	1	31	45	47	52	62	3	Out	VDJ
ATCCAGCCCTCAGAACCCAGGGACTCAGCTGTGTACTTCTGTGCCAGCACCGGCCGGGACGGGAACACTGAAGCTTTCTTTGGACAA	CASTGRDGNTEAFF	1	1.1433275404737949E-5	42	TCRBV12	TCRBV12				TCRBV12-03,TCRBV12-04						TCRBD01,TCRBD02	TCRBD01-01,TCRBD02-01		TCRBJ01-01*01	TCRBJ01	TCRBJ01-01	01				7	6	0	7	2	1	39	49	55	60	62	1	In	VDJ
CTGCTGTCGGCTGCTCCCTCCCAGACATCTGTGTACTTCTGTGCCAGCAGTTACGACGACGGGAACACTGAAGCTTTCTTTGGACAA	CASSYDDGNTEAFF	1	1.1433275404737949E-5	42	TCRBV06-05*01	TCRBV06	TCRBV06-05	01								TCRBD01,TCRBD02	TCRBD01-01,TCRBD02-01		TCRBJ01-01*01	TCRBJ01	TCRBJ01-01	01				2	0	2	7	5	1	39	-1	54	57	62	1	In	VDJ
CAGCGCACACAGCAGGAGGACTCGGCCGTGTATCTCTGTGCCAGCAGCCCCGACTTGGGGAGGAACACTGAAGCTTTCTTTGGACAA	CASSPDLGRNTEAFF	2	2.2866550809475898E-5	45	TCRBV07-02*01	TCRBV07	TCRBV07-02	01				TCRBD02-01*02	TCRBD02	TCRBD02-01	02				TCRBJ01-01*01	TCRBJ01	TCRBJ01-01	01				5	9	9	2	0	1	36	48	57	-1	62	2	In	VDJ
ATCCAGCCCTCAGAACCCAGGGACTCAGCTGTGTACTTCTGTGCCAGCAGTTCGGCGGACAGGAACACTGAAGCTTTCTTTGGACAA	CASSSADRNTEAFF	1	1.1433275404737949E-5	42	TCRBV12	TCRBV12				TCRBV12-03,TCRBV12-04		TCRBD01-01*01	TCRBD01	TCRBD01-01	01				TCRBJ01-01*01	TCRBJ01	TCRBJ01-01	01				4	4	1	5	0	1	39	52	56	-1	62	1	In	VDJ
GTGAACGCCTTGGAGCTGGACGACTCGGCCCTGTATCTCTGTGCCAGCAGCTTGGCCTCGGCGAACACTGAAGCTTTCTTTGGACAA	CASSLASANTEAFF	2	2.2866550809475898E-5	42	TCRBV05-04*01	TCRBV05	TCRBV05-04	01								TCRBD01,TCRBD02	TCRBD01-01,TCRBD02-01		TCRBJ01-01*01	TCRBJ01	TCRBJ01-01	01				0	4	9	0	0	1	39	55	59	-1	62	2	In	VDJ
AACGCCTTGTTGCTGGGGGACTCGGCCCTGTATCTCTGTGCCAGCAGCTGGGGGATCTCAGCGAACACTGAAGCTTTCTTTGGACAA	CASSWGISANTEAFF	2	2.2866550809475898E-5	45	TCRBV05-05*01	TCRBV05	TCRBV05-05	01								TCRBD01,TCRBD02	TCRBD01-01,TCRBD02-01		TCRBJ01-01*01	TCRBJ01	TCRBJ01-01	01				3	0	6	1	8	1	36	-1	49	54	62	2	In	VDJ
GCTCCCTCCCAGACATCTGTGTACTTCTGTGCCAGCAGTTACTCGGCGATTCCAGGGGGCCCGAACACTGAAGCTTTCTTTGGACAA	CASSYSAIPGGPNTEAFF	1	1.1433275404737949E-5	54	TCRBV06	TCRBV06				TCRBV06-05,TCRBV06-06		TCRBD01-01*01	TCRBD01	TCRBD01-01	01				TCRBJ01-01*01	TCRBJ01	TCRBJ01-01	01				0	8	4	0	2	1	27	44	52	60	62	1	In	VDJ
GTGAGCACCTTGGAGCTGGGGGACTCGGCCCTTTATCTTTGCGCCAGCAGCTTGGAGGCGGAGAACACTGAAGCTTTCTTTGGACAA	CASSLEAENTEAFF	4	4.5733101618951796E-5	42	TCRBV05-01*01	TCRBV05	TCRBV05-01	01				TCRBD02-01	TCRBD02	TCRBD02-01				01,02	TCRBJ01-01*01	TCRBJ01	TCRBJ01-01	01				0	2	7	5	1	1	39	55	57	61	62	4	In	VDJ
CACATCAATTCCCTGGAGCTTGGTGACTCTGCTGTGTATTTCTGTGCCAGCAGCCAAGTACAGAACACTGAAGCTTTCTTTGGACAA	CASSQVQNTEAFF	2	2.2866550809475898E-5	39	TCRBV03	TCRBV03				TCRBV03-01,TCRBV03-02		TCRBD01-01*01	TCRBD01	TCRBD01-01	01				TCRBJ01-01*01	TCRBJ01	TCRBJ01-01	01				1	1	3	6	0	1	42	58	59	-1	62	2	In	VDJ
ATCAATTCCCTGGAGCTTGGTGACTCTGCTGTGTATTTCTGTGCCAGCAGCCCGCAGGGATACAACACTGAAGCTTTCTTTGGACAA	CASSPQGYNTEAFF	2	2.2866550809475898E-5	42	TCRBV03	TCRBV03				TCRBV03-01,TCRBV03-02		TCRBD01-01*01	TCRBD01	TCRBD01-01	01				TCRBJ01-01*01	TCRBJ01	TCRBJ01-01	01				4	2	4	3	4	2	39	52	54	59	63	2	In	VDJ
GTGAGCACCTTGGAGCTGGGGGACTCGGCCCTTTATCTTTGCGCCAGCAGCGGCAGGGTGGGAAACACTGAAGCTTTCTTTGGACAA	CASSGRVGNTEAFF	2	2.2866550809475898E-5	42	TCRBV05-01*01	TCRBV05	TCRBV05-01	01				TCRBD01-01*01	TCRBD01	TCRBD01-01	01				TCRBJ01-01*01	TCRBJ01	TCRBJ01-01	01				4	2	4	3	5	2	39	51	53	58	63	2	In	VDJ
TCTTCACATCAATTCCCTGGAGCTTGGTGACTCTGCTGTGTATTTCTGTGCCAGCAGCGAAGAAACACTGAAGCTTTCTTTGGACAA		6	6.85996524284277E-5	35	TCRBV03	TCRBV03				TCRBV03-01,TCRBV03-02									TCRBJ01-01*01	TCRBJ01	TCRBJ01-01	01				0	0	0	0	0	2	46	-1	-1	-1	63	6	Out	VJ
GAGTCGGCTGCTCCCTCCCAAACATCTGTGTACTTCTGTGCCAGCAGTGAACCCAAAGAAGGGGGAACTGAAGCTTTCTTTGGACAA	CASSEPKEGGTEAFF	1	1.1433275404737949E-5	45	TCRBV06	TCRBV06				TCRBV06-01,TCRBV06-02,TCRBV06-03		TCRBD01-01*01	TCRBD01	TCRBD01-01	01				TCRBJ01-01*01	TCRBJ01	TCRBJ01-01	01				2	8	5	1	1	5	36	51	59	65	66	1	In	VDJ
CTACACGCCCTGCAGCCAGAAGACTCAGCCCTGTATCTCTGCGCCAGCAGCCACCGGACGGAGGGAACTGAAGCTTTCTTTGGACAA	CASSHRTEGTEAFF	4	4.5733101618951796E-5	42	TCRBV04-01*01	TCRBV04	TCRBV04-01	01				TCRBD02-01*02	TCRBD02	TCRBD02-01	02				TCRBJ01-01*01	TCRBJ01	TCRBJ01-01	01				3	6	10	0	1	5	39	53	59	65	66	4	In	VDJ
TCCCTAGAGTCTGCCATCCCCAACCAGACAGCTCTTTACTTCTGTGCCACCAGAGACAGGATTATGCGGGAAGCTTTCTTTGGACAA	CATRDRIMREAFF	1	1.1433275404737949E-5	39	TCRBV24	TCRBV24				TCRBV24-01,TCRBV24-or09_02		TCRBD01-01*01	TCRBD01	TCRBD01-01	01				TCRBJ01-01*01	TCRBJ01	TCRBJ01-01	01				7	1	2	4	9	8	42	53	54	60	69	1	In	VDJ
ACTCTGACGATCCAGCGCACACAGCAGGAGGACTCGGCCGTGTATCTCTGTGCCAGCAGCTGGTCCAGGGAAGCTTTCTTTGGACAA	CASSWSREAFF	2	2.2866550809475898E-5	33	TCRBV07-02*01	TCRBV07	TCRBV07-02	01				TCRBD01-01*01	TCRBD01	TCRBD01-01	01				TCRBJ01-01*01	TCRBJ01	TCRBJ01-01	01				4	4	4	4	0	8	48	61	65	-1	69	2	In	VDJ
ATCAATTCCCTGGAGCTTGGTGACTCTGCTGTGTATTTCTGTGCCAGCAGCCATCGGGACAGGCCGAGGAAAGCTTTCTTTGGACAA	CASSHRDRPRKAFF	2	2.2866550809475898E-5	42	TCRBV03	TCRBV03				TCRBV03-01,TCRBV03-02		TCRBD01-01*01	TCRBD01	TCRBD01-01	01				TCRBJ01-01*01	TCRBJ01	TCRBJ01-01	01				3	2	0	4	7	9	39	53	55	63	70	2	In	VDJ
GAGTCCGCTACCAGCTCCCAGACATCTGTGTACTTCTGTGCCATCAGTGAGACCACCGGGACAGAGTTACTAGAGTTCTTTGGACAA	CAISETTGTELLEFF	2	2.2866550809475898E-5	45	TCRBV10-03*01	TCRBV10	TCRBV10-03	01				TCRBD01-01*01	TCRBD01	TCRBD01-01	01				TCRBJ01-01*01	TCRBJ01	TCRBJ01-01	01				2	6	0	5	11	14	36	51	57	64	75	2	In	VDJ
GAATGTGAACGCCTTGTTGCTGGGGGACTCGGCCCTCTATCTCTGTGCCAGGGAGACAGGGCCGAATGAAAACTGTTTTTTGGCAGT		1	1.1433275404737949E-5	38	TCRBV05-06*01	TCRBV05	TCRBV05-06	01				TCRBD01-01*01	TCRBD01	TCRBD01-01	01				TCRBJ01-04*01	TCRBJ01	TCRBJ01-04	01				8	3	2	3	7	10	43	51	54	61	68	1	Out	VDJ
TGACCAGTGCCCATCCTGAAGACAGCAGCTTCTACATCTGCAGTGCTAGAATAAGGACAGCGCACTGAAAAACTGTTTTTTGGCAGT		1	1.1433275404737949E-5	43	TCRBV20	TCRBV20				TCRBV20-01,TCRBV20-or09_02		TCRBD01-01*01	TCRBD01	TCRBD01-01	01				TCRBJ01-04*01	TCRBJ01	TCRBJ01-04	01				2	4	1	5	5	7	38	50	54	60	65	1	Out	VDJ
CCAGCACCAACCAGACATCTATGTACCTCTGTGCCAGCAGTTTACAGGATCACAGGGCTCCAGTATGAAAAACTGTTTTTTGGCAGT		12	1.371993048568554E-4	52	TCRBV28-01*01	TCRBV28	TCRBV28-01	01				TCRBD01-01*01	TCRBD01	TCRBD01-01	01				TCRBJ01-04*01	TCRBJ01	TCRBJ01-04	01				2	7	3	3	7	6	29	44	51	57	64	12	Out	VDJ
CAGCCTGCAGAACTGGAGGATTCTGGAGTTTATTTCTGTGCCAGCTCTTCTTTAGGGGCGCGAGATGAAAAACTGTTTTTTGGCAGT	CASSSLGARDEKLFF	1	1.1433275404737949E-5	45	TCRBV14-01*01	TCRBV14	TCRBV14-01	01				TCRBD01-01*01	TCRBD01	TCRBD01-01	01				TCRBJ01-04*01	TCRBJ01	TCRBJ01-04	01				8	8	5	2	6	6	36	45	53	58	64	1	In	VDJ
ACCAGTGCCCATCCTGAAGACAGCAGCTTCTACATCTGCAGTGCTTCCATCACCGGGACAGTTAATGAAAAACTGTTTTTTGGCAGT	CSASITGTVNEKLFF	1	1.1433275404737949E-5	45	TCRBV20	TCRBV20				TCRBV20-01,TCRBV20-or09_02		TCRBD01-01*01	TCRBD01	TCRBD01-01	01				TCRBJ01-04*01	TCRBJ01	TCRBJ01-04	01				5	9	0	5	1	4	36	45	54	61	62	1	In	VDJ
ATCCGGTCCACAAAGCTGGAGGACTCAGCCATGTACTTCTGTGCCAGCAACAGGTTAACGGCTAATGAAAAACTGTTTTTTGGCAGT	CASNRLTANEKLFF	1	1.1433275404737949E-5	42	TCRBV02-01*01	TCRBV02	TCRBV02-01	01				TCRBD01-01*01	TCRBD01	TCRBD01-01	01				TCRBJ01-04*01	TCRBJ01	TCRBJ01-04	01				7	0	3	4	7	3	39	-1	49	54	61	1	In	VDJ
CCTTGGAGCTGGACGACTCGGCCCTGTATCTCTGTGCCAGCAGCTTGCGCTGCGGGCTTGACTAATGAAAAACTGTTTTTTGGCAGT		1	1.1433275404737949E-5	49	TCRBV05-04*01	TCRBV05	TCRBV05-04	01				TCRBD02-01	TCRBD02	TCRBD02-01				01,02	TCRBJ01-04*01	TCRBJ01	TCRBJ01-04	01				1	4	7	4	4	2	32	47	51	56	60	1	Out	VDJ
TCCACAAAGCTGGAGGACTCAGCCATGTACTTCTGTGCCAGCAGCCGGGACAGGGGGGTGACTAATGAAAAACTGTTTTTTGGCAGT	CASSRDRGVTNEKLFF	1	1.1433275404737949E-5	48	TCRBV02-01*01	TCRBV02	TCRBV02-01	01				TCRBD01-01*01	TCRBD01	TCRBD01-01	01				TCRBJ01-04*01	TCRBJ01	TCRBJ01-04	01				6	2	0	1	3	2	33	44	46	57	60	1	In	VDJ
CACGCCCTGCAGCCAGAAGACTCAGCCCTGTATCTCTGCGCCAGCAGCCAAGAGGGGGGAACTAATGAAAAACTGTTTTTTGGCAGT	CASSQEGGTNEKLFF	1	1.1433275404737949E-5	45	TCRBV04-01*01	TCRBV04	TCRBV04-01	01				TCRBD02-01*01	TCRBD02	TCRBD02-01	01				TCRBJ01-04*01	TCRBJ01	TCRBJ01-04	01				0	0	9	1	0	1	36	-1	53	-1	59	1	In	VDJ
AGCACCTTGGAGCTGGGGGACTCGGCCCTTTATCTTTGCGCCAGCAACAAGGACGGTTCAACTAATGAAAAACTGTTTTTTGGCAGT	CASNKDGSTNEKLFF	4	4.5733101618951796E-5	45	TCRBV05-01*01	TCRBV05	TCRBV05-01	01								TCRBD01,TCRBD02	TCRBD01-01,TCRBD02-01		TCRBJ01-04*01	TCRBJ01	TCRBJ01-04	01				6	4	1	7	4	0	36	46	50	54	58	4	In	VDJ
CAGCGCACACAGCAGGAGGACTCCGCCGTGTATCTCTGTGCCAGCAGCGAGGACAGTGCAACTAATGAAAAACTGTTTTTTGGCAGT	CASSEDSATNEKLFF	2	2.2866550809475898E-5	45	TCRBV07-08*01	TCRBV07	TCRBV07-08	01				TCRBD01-01*01	TCRBD01	TCRBD01-01	01				TCRBJ01-04*01	TCRBJ01	TCRBJ01-04	01				5	2	1	5	2	0	36	48	50	56	58	2	In	VDJ
AGCTCTCTGGAGCTGGGGGACTCAGCTTTGTATTTCTGTGCCAGCAGCGTAGACGGGGCAACTAATGAAAAACTGTTTTTTGGCAGT	CASSVDGATNEKLFF	9	1.0289947864264155E-4	45	TCRBV09-01	TCRBV09	TCRBV09-01				01,02	TCRBD02-01*01	TCRBD02	TCRBD02-01	01				TCRBJ01-04*01	TCRBJ01	TCRBJ01-04	01				0	1	8	3	0	0	36	52	53	-1	58	9	In	VDJ
GTGAACGCCTTGGAGCTGGACGACTCGGCCCTGTATCTCTGTGCCAGCAGCCGACAGGCAACTAATGAAAAACTGTTTTTTGGCAGT	CASSRQATNEKLFF	1	1.1433275404737949E-5	42	TCRBV05-04*01	TCRBV05	TCRBV05-04	01				TCRBD01-01*01	TCRBD01	TCRBD01-01	01				TCRBJ01-04*01	TCRBJ01	TCRBJ01-04	01				4	1	2	4	0	0	39	51	52	-1	58	1	In	VDJ
CTGGAGTCTGCTGCCTCCTCCCAGACATCTGTATATTTCTGCGCCAGCAGTGAAGGGACAACTAATGAAAAACTGTTTTTTGGCAGT	CASSEGTTNEKLFF	2	2.2866550809475898E-5	42	TCRBV10-01	TCRBV10	TCRBV10-01				01,02					TCRBD01,TCRBD02	TCRBD01-01,TCRBD02-01		TCRBJ01-04*01	TCRBJ01	TCRBJ01-04	01				3	1	0	8	0	0	39	53	54	-1	58	2	In	VDJ
ACCTTGGAGCTGGGGGACTCGGCCCTTTATCTTTGCGCCAGCAGCTTGGAGGGCGCAGGGGATAATGAAAAACTGTTTTTTGGCAGT	CASSLEGAGDNEKLFF	4	4.5733101618951796E-5	48	TCRBV05-01*01	TCRBV05	TCRBV05-01	01				TCRBD01-01*01	TCRBD01	TCRBD01-01	01				TCRBJ01-04*01	TCRBJ01	TCRBJ01-04	01				0	6	4	2	1	4	33	49	55	61	62	4	In	VDJ
CTGGAGTCGGCTGCTCCCTCCCAGACATCTGTGTACTTCTGTGCCAGCAGGGGACATTCTATCAATGAAAAACTGTTTTTTGGCAGT	CASRGHSINEKLFF	1	1.1433275404737949E-5	42	TCRBV06-01*01	TCRBV06	TCRBV06-01	01				TCRBD01-01*01	TCRBD01	TCRBD01-01	01				TCRBJ01-04*01	TCRBJ01	TCRBJ01-04	01				6	0	0	6	7	5	39	-1	50	56	63	1	In	VDJ
GTGACCAGTGCCCATCCTGAAGACAGCAGCTTCTACATCTGCAGTGCTAGAGATCTCTTGGGAGGGGAAAAACTGTTTTTTGGCAGT	CSARDLLGGEKLFF	1	1.1433275404737949E-5	42	TCRBV20	TCRBV20				TCRBV20-01,TCRBV20-or09_02		TCRBD02-01*02	TCRBD02	TCRBD02-01	02				TCRBJ01-04*01	TCRBJ01	TCRBJ01-04	01				0	6	9	0	0	8	39	53	59	-1	66	1	In	VDJ
CACGCCCTGCAGCCAGAAGACTCAGCCCTGTATCTCTGCGCCAGCAGCCGGACCGGGACAGGAGGCGAAAAACTGTTTTTTGGCAGT	CASSRTGTGGEKLFF	1	1.1433275404737949E-5	45	TCRBV04-01*01	TCRBV04	TCRBV04-01	01				TCRBD01-01*01	TCRBD01	TCRBD01-01	01				TCRBJ01-04*01	TCRBJ01	TCRBJ01-04	01				4	5	0	4	4	8	36	49	54	62	66	1	In	VDJ
GTGAACGCCTTGTTGCTGGGGGACTCGGCCCTCTATCTCTGTGCCAGCAGCTTGTGGAGGGGGGTAGAAAAACTGTTTTTTGGCAGT	CASSLWRGVEKLFF	1	1.1433275404737949E-5	42	TCRBV05-06*01	TCRBV05	TCRBV05-06	01								TCRBD01,TCRBD02	TCRBD01-01,TCRBD02-01		TCRBJ01-04*01	TCRBJ01	TCRBJ01-04	01				1	3	5	1	3	8	39	54	57	63	66	1	In	VDJ
ACAGTGACCAGTGCCCATCCTGAAGACAGCAGCTTCTACATCTGCAGTGCTAGTCCGCAGGTACGAGAAAAACTGTTTTTTGGCAGT	CSASPQVREKLFF	1	1.1433275404737949E-5	39	TCRBV20	TCRBV20				TCRBV20-01,TCRBV20-or09_02		TCRBD01-01*01	TCRBD01	TCRBD01-01	01				TCRBJ01-04*01	TCRBJ01	TCRBJ01-04	01				3	4	4	4	5	8	42	53	57	61	66	1	In	VDJ
CTGGAGTCGCCCAGCCCCAACCAGACCTCTCTGTACTTCTGTGCTGAGGCGCCGGGACAGGTAGAAGAAAAACTGTTTTTTGGCAGT	CAEAPGQVEEKLFF	2	2.2866550809475898E-5	42	TCRBV27-01*01	TCRBV27	TCRBV27-01	01				TCRBD01-01*01	TCRBD01	TCRBD01-01	01				TCRBJ01-04*01	TCRBJ01	TCRBJ01-04	01				12	9	0	4	5	8	39	44	53	61	66	2	In	VDJ
AGGCTGCTGTCGGCTGCTCCCTCCCAGACATCTGTGTACTTCTGTGCCAGCAGTTGGGGGACGGAGAAAAAACTGTTTTTTGGCAGT	CASSWGTEKKLFF	1	1.1433275404737949E-5	39	TCRBV06-05*01	TCRBV06	TCRBV06-05	01								TCRBD01,TCRBD02	TCRBD01-01,TCRBD02-01		TCRBJ01-04*01	TCRBJ01	TCRBJ01-04	01				4	2	0	7	5	9	42	55	57	62	67	1	In	VDJ
AAGATCCGGTCCACAAAGCTGGAGGACTCAGCCATGTACTTCTGTGCCAGCAGCGCCAGGGCGAAGGAGCCCCAGCATTTTGGTGAT	CASSARAKEPQHF	1	1.1433275404737949E-5	39	TCRBV02-01*01	TCRBV02	TCRBV02-01	01				TCRBD01-01*01	TCRBD01	TCRBD01-01	01				TCRBJ01-05*01	TCRBJ01	TCRBJ01-05	01				6	3	4	3	6	8	42	53	56	61	67	1	In	VDJ
CTGTCGGCTGCTCCCTCCCAGACATCTGTGTACTTCTGTGCCAGCAGTTACCTTCCAGGGGGAGGAGAGCCCCAGCATTTTGGTGAT	CASSYLPGGGEPQHF	1	1.1433275404737949E-5	45	TCRBV06-05*01	TCRBV06	TCRBV06-05	01				TCRBD01-01*01	TCRBD01	TCRBD01-01	01				TCRBJ01-05*01	TCRBJ01	TCRBJ01-05	01				2	4	4	1	5	8	36	51	55	62	67	1	In	VDJ
ACCAGTGCCCATCCTGAAGACAGCAGCTTCTACATCTGCAGTGCTAGAGATAACGGACAGAGTGGTCAGCCCCAGCATTTTGGTGAT	CSARDNGQSGQPQHF	6	6.85996524284277E-5	45	TCRBV20	TCRBV20				TCRBV20-01,TCRBV20-or09_02		TCRBD01-01*01	TCRBD01	TCRBD01-01	01				TCRBJ01-05*01	TCRBJ01	TCRBJ01-05	01				0	4	1	5	5	6	36	50	54	60	65	6	In	VDJ
AATTCCCTGGAGCTTGGTGACTCTGCTGTGTATTTCTGTGCCAGCAGCCTCGGGACAGGGGCATATCAGCCCCAGCATTTTGGTGAT	CASSLGTGAYQPQHF	2	2.2866550809475898E-5	45	TCRBV03	TCRBV03				TCRBV03-01,TCRBV03-02		TCRBD01-01*01	TCRBD01	TCRBD01-01	01				TCRBJ01-05*01	TCRBJ01	TCRBJ01-05	01				4	2	0	2	3	5	36	49	51	61	64	2	In	VDJ
TGAGCACCTTGGAGCTGGGGGACTCGGCCCTTTATCTTTGCGCCAGCAGCTTTGGACAGGGGAGATCAGCCCCAGCATTTTGGTGAT		5	5.716637702368975E-5	43	TCRBV05-01*01	TCRBV05	TCRBV05-01	01				TCRBD01-01*01	TCRBD01	TCRBD01-01	01				TCRBJ01-05*01	TCRBJ01	TCRBJ01-05	01				2	1	1	2	2	5	38	52	53	62	64	5	Out	VDJ
TGGAGCTGGACGACTCGGCCCTGTATCTCTGTGCCAGCAGCTTGACCTGGGACAGGGGGCGGCCATCAGCCCCAGCATTTTGGTGAT		1	1.1433275404737949E-5	52	TCRBV05-04*01	TCRBV05	TCRBV05-04	01				TCRBD01-01*01	TCRBD01	TCRBD01-01	01				TCRBJ01-05*01	TCRBJ01	TCRBJ01-05	01				1	4	0	0	4	5	29	44	48	60	64	1	Out	VDJ
GTGAGCACCTTGGAGCTGGGGGACTCGGCCCTTTATCTTTGCGCCAGCAGCTTAGACAGAATTAATCAGCCCCAGCATTTTGGTGAT	CASSLDRINQPQHF	1	1.1433275404737949E-5	42	TCRBV05-01*01	TCRBV05	TCRBV05-01	01				TCRBD01-01*01	TCRBD01	TCRBD01-01	01				TCRBJ01-05*01	TCRBJ01	TCRBJ01-05	01				2	1	2	5	4	4	39	53	54	59	63	1	In	VDJ
ATCCAGCGCACAGAGCAGGGGGACTCGGCCATGTATCTCTGTGCCAGCAGCTCGGGACAGGGTAATCAGCCCCAGCATTTTGGTGAT	CASSSGQGNQPQHF	2	2.2866550809475898E-5	42	TCRBV07-09	TCRBV07	TCRBV07-09				01,03	TCRBD01-01*01	TCRBD01	TCRBD01-01	01				TCRBJ01-05*01	TCRBJ01	TCRBJ01-05	01				4	1	0	3	1	4	39	52	53	62	63	2	In	VDJ
ACCAGTGCCCATCCTGAAGACAGCAGCTTCTACATCTGCAGTGCTAGTGTACGGCTTCGAAGTAATCAGCCCCAGCATTTTGGTGAT	CSASVRLRSNQPQHF	1	1.1433275404737949E-5	45	TCRBV20	TCRBV20				TCRBV20-01,TCRBV20-or09_02						TCRBD01,TCRBD02	TCRBD01-01,TCRBD02-01		TCRBJ01-05*01	TCRBJ01	TCRBJ01-05	01				3	5	9	0	8	4	36	47	52	55	63	1	In	VDJ
AGGCTGGAGTTGGCTGCTCCCTCCCAGACATCTGTGTACTTCTGTGCCAGCGAACAGGGATATAATCAGCCCCAGCATTTTGGTGAT	CASEQGYNQPQHF	1	1.1433275404737949E-5	39	TCRBV06-06	TCRBV06	TCRBV06-06				01,02	TCRBD01-01*01	TCRBD01	TCRBD01-01	01				TCRBJ01-05*01	TCRBJ01	TCRBJ01-05	01				8	2	3	3	4	4	42	51	53	59	63	1	In	VDJ
CTGTCCCTAGAGTCTGCCATCCCCAACCAGACAGCTCTTTACTTCTGTGCCACCAGTGACGGGAATCAGCCCCAGCATTTTGGTGAT	CATSDGNQPQHF	1	1.1433275404737949E-5	36	TCRBV24	TCRBV24				TCRBV24-01,TCRBV24-or09_02		TCRBD02-01	TCRBD02	TCRBD02-01				01,02	TCRBJ01-05*01	TCRBJ01	TCRBJ01-05	01				4	0	8	4	0	4	45	-1	59	-1	63	1	In	VDJ
CTGCTGTCGGCTGCTCCCTCCCAGACATCTGTGTACTTCTGTGCCAGCACCCCACCGGGGTCGAATCAGCCCCAGCATTTTGGTGAT	CASTPPGSNQPQHF	1	1.1433275404737949E-5	42	TCRBV06-05*01	TCRBV06	TCRBV06-05	01				TCRBD02-01*01	TCRBD02	TCRBD02-01	01				TCRBJ01-05*01	TCRBJ01	TCRBJ01-05	01				7	6	8	3	3	4	39	49	55	60	63	1	In	VDJ
AGCTCTCTGGAGCTGGGGGACTCAGCTTTGTATTTCTGTGCCAGCAGCGTAGCCGGGGGATTCAATCAGCCCCAGCATTTTGGTGAT	CASSVAGGFNQPQHF	2	2.2866550809475898E-5	45	TCRBV09-01	TCRBV09	TCRBV09-01				01,02	TCRBD02-01*01	TCRBD02	TCRBD02-01	01				TCRBJ01-05*01	TCRBJ01	TCRBJ01-05	01				0	1	8	2	3	3	36	52	53	59	62	2	In	VDJ
ATCAATTCCCTGGAGCTTGGTGACTCTGCTGTGTATTTCTGTGCCAGCAGCCAGGACAGATTCAATCAGCCCCAGCATTTTGGTGAT	CASSQDRFNQPQHF	2	2.2866550809475898E-5	42	TCRBV03	TCRBV03				TCRBV03-01,TCRBV03-02		TCRBD01-01*01	TCRBD01	TCRBD01-01	01				TCRBJ01-05*01	TCRBJ01	TCRBJ01-05	01				3	0	1	5	3	3	39	-1	53	59	62	2	In	VDJ
GTTGGCTGCTCCCTCCCAGACATCTGTGTACTTCTGTGCCAGCAGTTACGCAGGGGCTCTGGCAATCAGCCCCAGCATTTTGGTGAT		1	1.1433275404737949E-5	47	TCRBV06-06	TCRBV06	TCRBV06-06				01,02	TCRBD01-01*01	TCRBD01	TCRBD01-01	01				TCRBJ01-05*01	TCRBJ01	TCRBJ01-05	01				2	1	4	2	5	2	34	49	50	56	61	1	Out	VDJ
ATCCAGCCCTCAGAACCCAGGGACTCAGCTGTGTACTTCTGTGCCAGCAGTTTAGCAGGGGGCAATCAGCCCCAGCATTTTGGTGAT	CASSLAGGNQPQHF	1	1.1433275404737949E-5	42	TCRBV12	TCRBV12				TCRBV12-03,TCRBV12-04		TCRBD01-01*01	TCRBD01	TCRBD01-01	01				TCRBJ01-05*01	TCRBJ01	TCRBJ01-05	01				0	0	5	2	0	2	39	-1	56	-1	61	1	In	VDJ
CAGCAGGTAGTGCGAGGAGATTCGGCAGCTTATTTCTGTGCCAGCTCACCCGGGACAGGGGGCAATCAGCCCCAGCATTTTGGTGAT	CASSPGTGGNQPQHF	10	1.143327540473795E-4	45	TCRBV18-01*01	TCRBV18	TCRBV18-01	01				TCRBD01-01*01	TCRBD01	TCRBD01-01	01				TCRBJ01-05*01	TCRBJ01	TCRBJ01-05	01				3	1	0	2	0	2	36	50	51	-1	61	10	In	VDJ
CTGGAGTCGCCCAGCCCCAACCAGACCTCTCTGTACTTCTGTGCCAGCAGTTTATCGAGCGGCAATCAGCCCCAGCATTTTGGTGAT	CASSLSSGNQPQHF	2	2.2866550809475898E-5	42	TCRBV27-01*01	TCRBV27	TCRBV27-01	01				TCRBD02-01	TCRBD02	TCRBD02-01				01,02	TCRBJ01-05*01	TCRBJ01	TCRBJ01-05	01				0	1	6	6	0	2	39	56	57	-1	61	2	In	VDJ
AATGTGAACGCCTTGGAGCTGGAGGACTCGGCCCTGTATCTCTGTGCCAGCAGTAGATACGGCAATCAGCCCCAGCATTTTGGTGAT	CASSRYGNQPQHF	2	2.2866550809475898E-5	39	TCRBV05-08*01	TCRBV05	TCRBV05-08	01				TCRBD02-01	TCRBD02	TCRBD02-01				01,02	TCRBJ01-05*01	TCRBJ01	TCRBJ01-05	01				5	0	5	8	5	2	42	-1	53	56	61	2	In	VDJ
AAGATCCAGCCCTCAGAACCCAGGGACTCAGCTGTGTACTTCTGTGCCAGCAGGGCTGTTAGCAATCAGCCCCAGCATTTTGGTGAT	CASRAVSNQPQHF	1	1.1433275404737949E-5	39	TCRBV12	TCRBV12				TCRBV12-03,TCRBV12-04		TCRBD01-01*01	TCRBD01	TCRBD01-01	01				TCRBJ01-05*01	TCRBJ01	TCRBJ01-05	01				6	0	9	0	3	0	42	-1	53	56	59	1	In	VDJ
ACCCTGCAGCCAGAAGACTCGGCCCTGTATCTCTGCGCCAGCAGCCAAGGCGTCCCGGGTAGCAATCAGCCCCAGCATTTTGGTGAT	CASSQGVPGSNQPQHF	1	1.1433275404737949E-5	48	TCRBV04-03*01	TCRBV04	TCRBV04-03	01				TCRBD02-01	TCRBD02	TCRBD02-01				01,02	TCRBJ01-05*01	TCRBJ01	TCRBJ01-05	01				1	6	8	4	0	0	33	49	55	-1	59	1	In	VDJ
GCACACAGCAGGAGGACTCGGCCGTGTATCTCTGTGCCAGCAGGGTCGGACAGGGGGCCTAGCAATCAGCCCCAGCATTTTGGTGAT		2	2.2866550809475898E-5	49	TCRBV07-02*01	TCRBV07	TCRBV07-02	01				TCRBD01-01*01	TCRBD01	TCRBD01-01	01				TCRBJ01-05*01	TCRBJ01	TCRBJ01-05	01				6	4	1	0	1	0	32	43	47	58	59	2	Out	VDJ
ACTGTGACATCGGCCCAAAAGAACCCGACAGCTTTCTATCTCTGTGCCAGTAGCCCTACTAGCAATCAGCCCCAGCATTTTGGTGAT	CASSPTSNQPQHF	6	6.85996524284277E-5	39	TCRBV19-01	TCRBV19	TCRBV19-01				01,02	TCRBD02-01	TCRBD02	TCRBD02-01				01,02	TCRBJ01-05*01	TCRBJ01	TCRBJ01-05	01				6	2	4	9	1	0	42	53	55	58	59	6	In	VDJ
GCTGCTCCCTCCCAAACATCTGTGTACTTCTGTGCCAGCAGTTACTCCCGGACAGCTTATAGCAATCAGCCCCAGCATTTTGGTGAT	CASSYSRTAYSNQPQHF	1	1.1433275404737949E-5	51	TCRBV06	TCRBV06				TCRBV06-02,TCRBV06-03		TCRBD01-01*01	TCRBD01	TCRBD01-01	01				TCRBJ01-05*01	TCRBJ01	TCRBJ01-05	01				0	2	1	5	4	0	30	47	49	55	59	1	In	VDJ
CTAGAGTCTGCCATCCCCAACCAGACAGCTCTTTACTTCTGTGCCACCAGTGATGGGTATAGCAATCAGCCCCAGCATTTTGGTGAT	CATSDGYSNQPQHF	1	1.1433275404737949E-5	42	TCRBV24	TCRBV24				TCRBV24-01,TCRBV24-or09_02						TCRBD01,TCRBD02	TCRBD01-01,TCRBD02-01		TCRBJ01-05*01	TCRBJ01	TCRBJ01-05	01				3	0	0	9	2	0	39	-1	54	57	59	1	In	VDJ
TCGGCTGCTCCCTCCCAAACATCTGTGTACTTCTGTGCCAGCAGTTACCGGGGGGCCGATAGCAATCAGCCCCAGCATTTTGGTGAT	CASSYRGADSNQPQHF	1	1.1433275404737949E-5	48	TCRBV06	TCRBV06				TCRBV06-02,TCRBV06-03		TCRBD02-01*01	TCRBD02	TCRBD02-01	01				TCRBJ01-05*01	TCRBJ01	TCRBJ01-05	01				2	0	8	1	4	0	33	-1	48	55	59	1	In	VDJ
ATCCGGTCCACAAAGCTGGAGGACTCAGCCATGTACTTCTGTGCCAGCAGACTTGGAGGGAGCAATCAGCCCCAGCATTTTGGTGAT	CASRLGGSNQPQHF	1	1.1433275404737949E-5	42	TCRBV02-01*01	TCRBV02	TCRBV02-01	01				TCRBD02-01*02	TCRBD02	TCRBD02-01	02				TCRBJ01-05*01	TCRBJ01	TCRBJ01-05	01				6	4	10	0	0	1	39	50	54	-1	60	1	In	VDJ
TCTGCCAGGCCCTCACATACCTCTCAGTACCTCTGTGCCAGCAGTGCGAGCAGGACAGGGAGCAATCAGCCCCAGCATTTTGGTGAT	CASSASRTGSNQPQHF	1	1.1433275404737949E-5	48	TCRBV25-01*01	TCRBV25	TCRBV25-01	01				TCRBD01-01*01	TCRBD01	TCRBD01-01	01				TCRBJ01-05*01	TCRBJ01	TCRBJ01-05	01				4	6	1	3	0	1	33	46	52	-1	60	1	In	VDJ
ACCAGTGCCCATCCTGAAGACAGCAGCTTCTACATCTGCAGTGCTAGAGTCCGGCTAAGGAGCAATCAGCCCCAGCATTTTGGTGAT	CSARVRLRSNQPQHF	1	1.1433275404737949E-5	45	TCRBV20	TCRBV20				TCRBV20-01,TCRBV20-or09_02						TCRBD01,TCRBD02	TCRBD01-01,TCRBD02-01		TCRBJ01-05*01	TCRBJ01	TCRBJ01-05	01				1	8	5	4	0	1	36	49	57	-1	60	1	In	VDJ
GCTCTCTGGAGCTGGGGGACTCAGCTTTGTATTTCTGTGCCAGCAGCGTAGTCCCCCCTCAGCAATCAGCCCCAGCATTTTGGTGAT		2	2.2866550809475898E-5	46	TCRBV09-01	TCRBV09	TCRBV09-01				01,02	TCRBD02-01	TCRBD02	TCRBD02-01				01,02	TCRBJ01-05*01	TCRBJ01	TCRBJ01-05	01				0	6	4	10	1	1	35	51	57	59	60	2	Out	VDJ
GGAGCTGGGGGACTCGGCCCTTTATCTTTGCGCCAGCAGCTGGGTTTGGGGACAGGGGAAAGCAATCAGCCCCAGCATTTTGGTGAT		4	4.5733101618951796E-5	53	TCRBV05-01*01	TCRBV05	TCRBV05-01	01				TCRBD01-01*01	TCRBD01	TCRBD01-01	01				TCRBJ01-05*01	TCRBJ01	TCRBJ01-05	01				3	7	0	2	2	1	28	41	48	58	60	4	Out	VDJ
AGCACCTTGGAGCTGGGGGACTCGGCCCTTTATCTTTGCGCCAGCAGTGTGGACGGACAGCCCAATCAGCCCCAGCATTTTGGTGAT	CASSVDGQPNQPQHF	5	5.716637702368975E-5	45	TCRBV05-01*01	TCRBV05	TCRBV05-01	01				TCRBD01-01*01	TCRBD01	TCRBD01-01	01				TCRBJ01-05*01	TCRBJ01	TCRBJ01-05	01				5	7	1	5	2	3	36	47	54	60	62	5	In	VDJ
CCAGCGCACAGAGCAGGGGGACTCAGCTGTGTATCTCTGTGCCAGCAGCTTAGGCGGGGACCCAATCAGCCCCAGCATTTTGGTGAT		5	5.716637702368975E-5	44	TCRBV07-04*01	TCRBV07	TCRBV07-04	01				TCRBD02-01*01	TCRBD02	TCRBD02-01	01				TCRBJ01-05*01	TCRBJ01	TCRBJ01-05	01				1	0	7	3	3	3	37	-1	53	59	62	5	Out	VDJ
CTGGAGTTGGCTGCTCCCTCCCAGACATCTGTGTACTTCTGTGCCACCACAGGGAGGTGGGACAATCAGCCCCAGCATTTTGGTGAT	CATTGRWDNQPQHF	1	1.1433275404737949E-5	42	TCRBV06-06	TCRBV06	TCRBV06-06				01,02					TCRBD01,TCRBD02	TCRBD01-01,TCRBD02-01		TCRBJ01-05*01	TCRBJ01	TCRBJ01-05	01				10	2	3	3	8	3	39	46	48	54	62	1	In	VDJ
AACCTGAGCTCTCTGGAGCTGGGGGACTCAGCTTTGTATTTCTGTGCCAGCAGTCCGGGGGTAAATCAGCCCCAGCATTTTGGTGAT	CASSPGVNQPQHF	2	2.2866550809475898E-5	39	TCRBV09-01	TCRBV09	TCRBV09-01				01,02	TCRBD02-01*01	TCRBD02	TCRBD02-01	01				TCRBJ01-05*01	TCRBJ01	TCRBJ01-05	01				5	2	8	2	2	4	42	53	55	61	63	2	In	VDJ
AATGTGAACGCCTTGTTGCTGGGGGACTCGGCCCTCTATCTCTGTGCCAGCAGCTCGGGAGGAAATCAGCCCCAGCATTTTGGTGAT	CASSSGGNQPQHF	1	1.1433275404737949E-5	39	TCRBV05-06*01	TCRBV05	TCRBV05-06	01				TCRBD02-01*02	TCRBD02	TCRBD02-01	02				TCRBJ01-05*01	TCRBJ01	TCRBJ01-05	01				3	0	8	1	1	4	42	-1	55	62	63	1	In	VDJ
CTGACAGTGACCAGTGCCCATCCTGAAGACAGCAGCTTCTACATCTGCAGTGCTAGAGATTTTGGGCAGCCCCAGCATTTTGGTGAT	CSARDFGQPQHF	1	1.1433275404737949E-5	36	TCRBV20	TCRBV20				TCRBV20-01,TCRBV20-or09_02						TCRBD01,TCRBD02	TCRBD01-01,TCRBD02-01		TCRBJ01-05*01	TCRBJ01	TCRBJ01-05	01				0	4	0	9	0	7	45	59	63	-1	66	1	In	VDJ
GTGAGCACCTTGGAGCTGGGGGACTCGGCCCTTTATCTTTGCGCCAGCAGCTTGGGGGAACAGGGGCAGCCCCAGCATTTTGGTGAT	CASSLGEQGQPQHF	1	1.1433275404737949E-5	42	TCRBV05-01*01	TCRBV05	TCRBV05-01	01				TCRBD01-01*01	TCRBD01	TCRBD01-01	01				TCRBJ01-05*01	TCRBJ01	TCRBJ01-05	01				0	4	3	2	0	7	39	55	59	-1	66	1	In	VDJ
CGGTCCACAAAGCTGGAGGACTCAGCCATGTACTTCTGTGCCAGCAGTGAGAACAGGGTGGGAGGGCAGCCCCAGCATTTTGGTGAT	CASSENRVGGQPQHF	1	1.1433275404737949E-5	45	TCRBV02-01*01	TCRBV02	TCRBV02-01	01				TCRBD02-01*02	TCRBD02	TCRBD02-01	02				TCRBJ01-05*01	TCRBJ01	TCRBJ01-05	01				3	9	9	0	0	7	36	50	59	-1	66	1	In	VDJ
GTTGGAGTCGGCTGCTCCCTCCCAAACATCTGTGTACTTCTGTGCCAGCATCCATCAGGGGGCAGGCAGCCCCAGCATTTTGGTGAT		1	1.1433275404737949E-5	41	TCRBV06	TCRBV06				TCRBV06-02,TCRBV06-03		TCRBD01-01*01	TCRBD01	TCRBD01-01	01				TCRBJ01-05*01	TCRBJ01	TCRBJ01-05	01				7	5	4	0	3	7	40	50	55	63	66	1	Out	VDJ
CTGGAGTCGCCCAGCCCCAACCAGACCTCTCTGTACTTCTGTGCCAGCAGTTTCCGACAGGGTGGCCAGCCCCAGCATTTTGGTGAT	CASSFRQGGQPQHF	2	2.2866550809475898E-5	42	TCRBV27-01*01	TCRBV27	TCRBV27-01	01				TCRBD01-01*01	TCRBD01	TCRBD01-01	01				TCRBJ01-05*01	TCRBJ01	TCRBJ01-05	01				3	2	2	3	4	7	39	53	55	62	66	2	In	VDJ
GAGTCGGCTGCTCCCTCCCAAACATCTGTGTACTTCTGTGCCAGCAGTTACAGTGCCAGGGGAGGACAGCCCCAGCATTTTGGTGAT	CASSYSARGGQPQHF	1	1.1433275404737949E-5	45	TCRBV06	TCRBV06				TCRBV06-02,TCRBV06-03						TCRBD01,TCRBD02	TCRBD01-01,TCRBD02-01		TCRBJ01-05*01	TCRBJ01	TCRBJ01-05	01				2	5	4	2	4	7	36	51	56	62	66	1	In	VDJ
TCCCTGGAGCTTGGTGACTCTGCTGTGTATTTCTGTGCCAGCAGCCAAGGAAGTGTGGGACACCTCGCGCAGGCCACCTTCGGTTCG	CASSQGSVGHLAQATF	2	2.2866550809475898E-5	48	TCRBV03	TCRBV03				TCRBV03-01,TCRBV03-02		TCRBD01-01*01	TCRBD01	TCRBD01-01	01				TCRBJ01-02*01	TCRBJ01	TCRBJ01-02	01				1	7	0	6	12	13	33	49	56	62	74	2	In	VDJ
GTGAGCACCTTGGAGCTGGGGGACTCGGCCCTTTATCTTTGCGCCAGCAGCTTGGACGGTGGTGGGTTTGGCTACACCTTCGGTTCG	CASSLDGGGFGYTF	4	4.5733101618951796E-5	42	TCRBV05-01*01	TCRBV05	TCRBV05-01	01								TCRBD01,TCRBD02	TCRBD01-01,TCRBD02-01		TCRBJ01-02*01	TCRBJ01	TCRBJ01-02	01				0	8	0	9	2	7	39	55	63	66	68	4	In	VDJ
ACCAGTGCCCATCCTGAAGACAGCAGCTTCTACATCTGCAGTGCTAGAGATCTGGACAGGGGGCAACTTGGCTACACCTTCGGTTCG	CSARDLDRGQLGYTF	1	1.1433275404737949E-5	45	TCRBV20	TCRBV20				TCRBV20-01,TCRBV20-or09_02		TCRBD01-01*01	TCRBD01	TCRBD01-01	01				TCRBJ01-02*01	TCRBJ01	TCRBJ01-02	01				0	3	1	0	4	7	36	50	53	64	68	1	In	VDJ
CTCAGGCTGCTGTCGGCTGCTCCCTCCCAGACATCTGTGTACTTCTGTGCCAGCAGTTACTTTTCTGGTGGCTACACCTTCGGTTCG	CASSYFSGGYTF	1	1.1433275404737949E-5	36	TCRBV06-05*01	TCRBV06	TCRBV06-05	01								TCRBD01,TCRBD02	TCRBD01-01,TCRBD02-01		TCRBJ01-02*01	TCRBJ01	TCRBJ01-02	01				1	5	0	10	0	7	45	61	66	-1	68	1	In	VDJ
CTACACACCCTGCAGCCAGAAGACTCGGCCCTGTATCTCTGTGCCAGCAGCCATGGACAGGGGGATGGTGGCTACACCTTCGGTTCG	CASSHGQGDGGYTF	2	2.2866550809475898E-5	42	TCRBV04-02*01	TCRBV04	TCRBV04-02	01				TCRBD01-01*01	TCRBD01	TCRBD01-01	01				TCRBJ01-02*01	TCRBJ01	TCRBJ01-02	01				3	1	1	1	4	7	39	53	54	64	68	2	In	VDJ
CTAAACCTGAGCTCTCTGGAGCTGGGGGACTCAGCTTTGTATTTCTGTGCCAGCAGCTACCACAGGGGTGGCTACACCTTCGGTTCG	CASSYHRGGYTF	2	2.2866550809475898E-5	36	TCRBV09-01	TCRBV09	TCRBV09-01				01,02	TCRBD01-01*01	TCRBD01	TCRBD01-01	01				TCRBJ01-02*01	TCRBJ01	TCRBJ01-02	01				4	4	3	2	0	7	45	57	61	-1	68	2	In	VDJ
CTGAAGATCCAGCCCTCAGAACCCAGGGACTCAGCTGTGTACTTCTGTGCCGGCGGGCGGGGTGCAGGTGGCTACACCTTCGGTTCG	CAGGRGAGGYTF	1	1.1433275404737949E-5	36	TCRBV12	TCRBV12				TCRBV12-03,TCRBV12-04		TCRBD02-01*01	TCRBD02	TCRBD02-01	01				TCRBJ01-02*01	TCRBJ01	TCRBJ01-02	01				11	5	7	3	6	7	45	51	56	62	68	1	In	VDJ
CCTGTCCTCAGAACCGGGAGACACGGCACTGTATCTCTGCGCCAGCAGCCGGGACCCTCCTATGTGAGTGGCTACACCTTCGGTTCG		4	4.5733101618951796E-5	44	TCRBV23-01*01	TCRBV23	TCRBV23-01	01								TCRBD01,TCRBD02	TCRBD01-01,TCRBD02-01		TCRBJ01-02*01	TCRBJ01	TCRBJ01-02	01				6	2	0	7	13	7	37	48	50	55	68	4	Out	VDJ
AAGATCCAGCCCTCAGAACCCAGGGACTCAGCTGTGTATTTTTGTGCTAGTGACCCACAGGGTTTGTCTGGCTACACCTTCGGTTCG	CASDPQGLSGYTF	5	5.716637702368975E-5	39	TCRBV12-05*01	TCRBV12	TCRBV12-05	01				TCRBD01-01*01	TCRBD01	TCRBD01-01	01				TCRBJ01-02*01	TCRBJ01	TCRBJ01-02	01				7	4	3	3	6	7	42	52	56	62	68	5	In	VDJ
GAGTCGGCTGCTCCCTCCCAAACATCTGTGTACTTCTGTGCCAGCAGTGCACAGGGCAGCGTTGGTTATGGCTACACCTTCGGTTCG	CASSAQGSVGYGYTF	1	1.1433275404737949E-5	45	TCRBV06	TCRBV06				TCRBV06-02,TCRBV06-03		TCRBD01-01*01	TCRBD01	TCRBD01-01	01				TCRBJ01-02*01	TCRBJ01	TCRBJ01-02	01				5	2	3	3	10	5	36	48	50	56	66	1	In	VDJ
CTGTCGGCTGCTCCCTCCCAGACATCTGTGTACTTCTGTGCCAGCAGTACCGGACAGGGTCGGGGTTATGGCTACACCTTCGGTTCG	CASSTGQGRGYGYTF	1	1.1433275404737949E-5	45	TCRBV06-05*01	TCRBV06	TCRBV06-05	01				TCRBD01-01*01	TCRBD01	TCRBD01-01	01				TCRBJ01-02*01	TCRBJ01	TCRBJ01-02	01				5	3	1	3	7	5	36	48	51	59	66	1	In	VDJ
GCCCTGCAGCCAGAAGACTCAGCCCTGTATCTCTGCGCCAGCAGCCAAGCACGGGCCACACTCCCTTATGGCTACACCTTCGGTTCG	CASSQARATLPYGYTF	1	1.1433275404737949E-5	48	TCRBV04-01*01	TCRBV04	TCRBV04-01	01								TCRBD01,TCRBD02	TCRBD01-01,TCRBD02-01		TCRBJ01-02*01	TCRBJ01	TCRBJ01-02	01				1	3	8	0	10	5	33	49	52	56	66	1	In	VDJ
ATGAATGTGAGCACCTTGGAGCTGGGGGACTCGGCCCTTTATCTTTGCGCCAGCAGCTCGGACACTTATGGCTACACCTTCGGTTCG	CASSSDTYGYTF	1	1.1433275404737949E-5	36	TCRBV05-01*01	TCRBV05	TCRBV05-01	01				TCRBD01-01*01	TCRBD01	TCRBD01-01	01				TCRBJ01-02*01	TCRBJ01	TCRBJ01-02	01				3	1	1	6	2	5	45	58	59	64	66	1	In	VDJ
AAGATCCAGCCCTCAGAACCCAGGGACTCAGCTGTGTACTTCTGTGCCAGCAGTTTAGTAGAAGATTATGGCTACACCTTCGGTTCG	CASSLVEDYGYTF	1	1.1433275404737949E-5	39	TCRBV12	TCRBV12				TCRBV12-03,TCRBV12-04		TCRBD02-01	TCRBD02	TCRBD02-01				01,02	TCRBJ01-02*01	TCRBJ01	TCRBJ01-02	01				1	0	5	8	5	5	42	-1	58	61	66	1	In	VDJ
ACCAGTGCCCATCCTGAAGACAGCAGCTTCTACATCTGCAGTGCTAGGACTGCCGGGACAGGGAGGTATGGCTACACCTTCGGTTCG	CSARTAGTGRYGYTF	1	1.1433275404737949E-5	45	TCRBV20	TCRBV20				TCRBV20-01,TCRBV20-or09_02		TCRBD01-01*01	TCRBD01	TCRBD01-01	01				TCRBJ01-02*01	TCRBJ01	TCRBJ01-02	01				3	7	0	3	3	5	36	47	54	63	66	1	In	VDJ
TGCCAGGCCCTCACATACCTCTCAGTACCTCTGTGCCAGCAGTGACCCGAGTCGGGCGGGTAGAAGTATGGCTACACCTTCGGTTCG		1	1.1433275404737949E-5	50	TCRBV25-01*01	TCRBV25	TCRBV25-01	01				TCRBD02-01	TCRBD02	TCRBD02-01				01,02	TCRBJ01-02*01	TCRBJ01	TCRBJ01-02	01				3	10	7	4	6	5	31	45	55	60	66	1	Out	VDJ
ATCCAGCGCACACAGCAGGAGGACTCGGCCGTGTATCTCTGTGCCAGCAGCCCCGGACAGGGGTTCTATGGCTACACCTTCGGTTCG	CASSPGQGFYGYTF	2	2.2866550809475898E-5	42	TCRBV07-02*01	TCRBV07	TCRBV07-02	01				TCRBD01-01*01	TCRBD01	TCRBD01-01	01				TCRBJ01-02*01	TCRBJ01	TCRBJ01-02	01				5	3	1	2	2	4	39	51	54	63	65	2	In	VDJ
CGTCTGCTGTACCCTCTCAGACATCTGTGTACTTCTGTGCCAGCAGTGGAGGGGAAGGGACAGTTCTATGGCTACACCTTCGGTTCG		5	5.716637702368975E-5	46	TCRBV06-04	TCRBV06	TCRBV06-04				01,02	TCRBD01-01*01	TCRBD01	TCRBD01-01	01				TCRBJ01-02*01	TCRBJ01	TCRBJ01-02	01				4	8	0	5	2	4	35	48	56	63	65	5	Out	VDJ
CTGGAGTCGGCTGCTCCCTCCCAGACATCTGTGTACTTCTGTGCCAGCAGTGAGGGGGTGGGATTCTATGGCTACACCTTCGGTTCG	CASSEGVGFYGYTF	1	1.1433275404737949E-5	42	TCRBV06-01*01	TCRBV06	TCRBV06-01	01								TCRBD01,TCRBD02	TCRBD01-01,TCRBD02-01		TCRBJ01-02*01	TCRBJ01	TCRBJ01-02	01				3	0	6	1	7	4	39	-1	53	58	65	1	In	VDJ
ATCCGGTCCACAAAGCTGGAGGACTCAGCCATGTACTTCTGTGCCAGCAGTGAAGTGAGCAGTCTCTATGGCTACACCTTCGGTTCG	CASSEVSSLYGYTF	1	1.1433275404737949E-5	42	TCRBV02-01*01	TCRBV02	TCRBV02-01	01								TCRBD01,TCRBD02	TCRBD01-01,TCRBD02-01		TCRBJ01-02*01	TCRBJ01	TCRBJ01-02	01				1	4	4	5	3	4	39	55	59	62	65	1	In	VDJ
AGCTCTCTGGAGCTGGGGGACTCAGCTTTGTATTTCTGTGCCAGCAGCCCGAGACAGGCCCCCCTCTATGGCTACACCTTCGGTTCG	CASSPRQAPLYGYTF	3	3.429982621421385E-5	45	TCRBV09-01	TCRBV09	TCRBV09-01				01,02	TCRBD01-01*01	TCRBD01	TCRBD01-01	01				TCRBJ01-02*01	TCRBJ01	TCRBJ01-02	01				4	4	2	4	7	4	36	48	52	58	65	3	In	VDJ
GTCCGCTACCAGCTCCCAGACATCTGTGTACTTCTGTGCCACCACCGTTGCAAGGGGATCGGTATCTATGGCTACACCTTCGGTTCG		2	2.2866550809475898E-5	47	TCRBV10-03*01	TCRBV10	TCRBV10-03	01				TCRBD01-01*01	TCRBD01	TCRBD01-01	01				TCRBJ01-02*01	TCRBJ01	TCRBJ01-02	01				10	11	5	2	8	4	34	41	52	57	65	2	Out	VDJ
AAGATCCGGTCCACAAAGCTGGAGGACTCAGCCATGTACTTCTGTGCCAGCAGTGGACAGCCTATCTATGGCTACACCTTCGGTTCG	CASSGQPIYGYTF	1	1.1433275404737949E-5	39	TCRBV02-01*01	TCRBV02	TCRBV02-01	01				TCRBD01-01*01	TCRBD01	TCRBD01-01	01				TCRBJ01-02*01	TCRBJ01	TCRBJ01-02	01				4	0	2	5	5	4	42	-1	55	60	65	1	In	VDJ
CAGCGCACACAGCAGGAGGACTCGGCCGTGTATCTCTGTGCCAGCAGCTTAAACGGTGGAGGGATCTATGGCTACACCTTCGGTTCG	CASSLNGGGIYGYTF	2	2.2866550809475898E-5	45	TCRBV07-02*01	TCRBV07	TCRBV07-02	01				TCRBD02-01*02	TCRBD02	TCRBD02-01	02				TCRBJ01-02*01	TCRBJ01	TCRBJ01-02	01				2	6	10	0	2	4	36	51	57	63	65	2	In	VDJ
ATCCAGCCCTCAGAACCCAGGGACTCAGCTGTGTACTTCTGTGCCAGCAGTTTATTACCGGGAATCTATGGCTACACCTTCGGTTCG	CASSLLPGIYGYTF	1	1.1433275404737949E-5	42	TCRBV12	TCRBV12				TCRBV12-03,TCRBV12-04		TCRBD02-01*02	TCRBD02	TCRBD02-01	02				TCRBJ01-02*01	TCRBJ01	TCRBJ01-02	01				2	4	8	3	2	4	39	54	58	63	65	1	In	VDJ
AGGATCCAGCAGGTAGTGCGAGGAGATTCGGCAGCTTATTTCTGTGCCAGCTCCAAAGGGAGGGGCTATGGCTACACCTTCGGTTCG	CASSKGRGYGYTF	3	3.429982621421385E-5	39	TCRBV18-01*01	TCRBV18	TCRBV18-01	01				TCRBD02-01*02	TCRBD02	TCRBD02-01	02				TCRBJ01-02*01	TCRBJ01	TCRBJ01-02	01				6	4	9	0	1	4	42	53	57	64	65	3	In	VDJ
AAGATCCAGCCCTCAGAACCCAGGGACTCAGCTGTGTACTTCTGTGCCAGCAGCTACATTGAGGGCTATGGCTACACCTTCGGTTCG	CASSYIEGYGYTF	1	1.1433275404737949E-5	39	TCRBV12	TCRBV12				TCRBV12-03,TCRBV12-04		TCRBD02-01*02	TCRBD02	TCRBD02-01	02				TCRBJ01-02*01	TCRBJ01	TCRBJ01-02	01				6	7	11	0	0	4	42	53	60	-1	65	1	In	VDJ
ATCCAGCGCACACAGAAGGAGGACTCCGCCGTGTATCTCTGTGCCAGCACAATGCTCGTAGAGGGCTATGGCTACACCTTCGGTTCG	CASTMLVEGYGYTF	2	2.2866550809475898E-5	42	TCRBV07-08*02	TCRBV07	TCRBV07-08	02				TCRBD02-01*02	TCRBD02	TCRBD02-01	02				TCRBJ01-02*01	TCRBJ01	TCRBJ01-02	01				7	11	11	0	0	4	39	49	60	-1	65	2	In	VDJ
CTGACTGTGAGCAACATGAGCCCTGAAGACAGCAGCATATATCTCTGCACCACCCAGAGGGTTAGCTATGGCTACACCTTCGGTTCG	CTTQRVSYGYTF	1	1.1433275404737949E-5	36	TCRBV29-01*01	TCRBV29	TCRBV29-01	01				TCRBD02-01*02	TCRBD02	TCRBD02-01	02				TCRBJ01-02*01	TCRBJ01	TCRBJ01-02	01				10	7	11	0	4	4	45	49	56	61	65	1	In	VDJ
TCTGTAGTCTGCTGCCTCCTCCCAGACATCTGTATATTTCTGCGCCAGCAGTGAGTCGACACAAGCTATGGCTACACCTTCGGTTCG		6	6.85996524284277E-5	41	TCRBV10-01	TCRBV10	TCRBV10-01				01,02	TCRBD01-01*01	TCRBD01	TCRBD01-01	01				TCRBJ01-02*01	TCRBJ01	TCRBJ01-02	01				0	0	2	6	4	4	40	-1	57	61	65	6	Out	VDJ
CAGCCTGCAGAACTGGAGGATTCTGGAGTTTATTTCTGTGCCAGCAGCCAGGACCCGGACAGCTCCTATGGCTACACCTTCGGTTCG	CASSQDPDSSYGYTF	1	1.1433275404737949E-5	45	TCRBV14-01*01	TCRBV14	TCRBV14-01	01				TCRBD01-01*01	TCRBD01	TCRBD01-01	01				TCRBJ01-02*01	TCRBJ01	TCRBJ01-02	01				3	6	1	5	3	4	36	50	56	62	65	1	In	VDJ
ATCCAGCCCTCAGAACCCAGGGACTCAGCTGTGTACTTCTGTGCCAGCAGTTTAGAACACAGGGCCTATGGCTACACCTTCGGTTCG	CASSLEHRAYGYTF	1	1.1433275404737949E-5	42	TCRBV12	TCRBV12				TCRBV12-03,TCRBV12-04		TCRBD01-01*01	TCRBD01	TCRBD01-01	01				TCRBJ01-02*01	TCRBJ01	TCRBJ01-02	01				1	3	3	3	1	4	39	55	58	64	65	1	In	VDJ
CTAGAGTCTGCCATCCCCAACCAGACAGCTCTTTACTTCTGTGCCACCAGTGATCCGGGAGCCGCCTATGGCTACACCTTCGGTTCG	CATSDPGAAYGYTF	1	1.1433275404737949E-5	42	TCRBV24	TCRBV24				TCRBV24-01,TCRBV24-or09_02		TCRBD02-01*02	TCRBD02	TCRBD02-01	02				TCRBJ01-02*01	TCRBJ01	TCRBJ01-02	01				3	1	8	2	4	4	39	54	55	61	65	1	In	VDJ
AGGCTGGAGTTGGCTGCTCCCTCCCAGACATCTGTGTACTTCTGTGCCAGCAGTCTGGGACTGCCCTATGGCTACACCTTCGGTTCG	CASSLGLPYGYTF	1	1.1433275404737949E-5	39	TCRBV06-06	TCRBV06	TCRBV06-06				01,02	TCRBD02-01	TCRBD02	TCRBD02-01				01,02	TCRBJ01-02*01	TCRBJ01	TCRBJ01-02	01				5	2	0	10	3	4	42	54	56	62	65	1	In	VDJ
ACAGTGACCAGTGCCCATCCTGAAGACAGCAGCTTCTACATCTGCAGTGCTAGTTCGCCAGGGCCCTATGGCTACACCTTCGGTTCG	CSASSPGPYGYTF	1	1.1433275404737949E-5	39	TCRBV20	TCRBV20				TCRBV20-01,TCRBV20-or09_02		TCRBD01-01*01	TCRBD01	TCRBD01-01	01				TCRBJ01-02*01	TCRBJ01	TCRBJ01-02	01				3	5	4	3	2	4	42	53	58	63	65	1	In	VDJ
ATTCTGGAGTCCGCCAGCACCAACCAGACATCTATGTACCTCTGTGCCAGCAGTTTTACAGGGACCTATGGCTACACCTTCGGTTCG	CASSFTGTYGYTF	12	1.371993048568554E-4	39	TCRBV28-01*01	TCRBV28	TCRBV28-01	01				TCRBD01-01*01	TCRBD01	TCRBD01-01	01				TCRBJ01-02*01	TCRBJ01	TCRBJ01-02	01				3	1	3	3	2	4	42	56	57	63	65	12	In	VDJ
ACGCCTTGTTGCTGGGGGACTCGGCCCTCTATCTCTGTGCCAGCAGCTTGTTAAACAGGCTCTTACTATGGCTACACCTTCGGTTCG		1	1.1433275404737949E-5	46	TCRBV05-06*01	TCRBV05	TCRBV05-06	01				TCRBD01-01*01	TCRBD01	TCRBD01-01	01				TCRBJ01-02*01	TCRBJ01	TCRBJ01-02	01				1	4	3	4	5	3	35	50	54	59	64	1	Out	VDJ
AAGATCCAGCCCTCAGAACCCAGGGACTCAGCTGTGTACTTCTGTGCCAGCAGTTTTCAAGTGTACTATGGCTACACCTTCGGTTCG	CASSFQVYYGYTF	2	2.2866550809475898E-5	39	TCRBV12	TCRBV12				TCRBV12-03,TCRBV12-04						TCRBD01,TCRBD02	TCRBD01-01,TCRBD02-01		TCRBJ01-02*01	TCRBJ01	TCRBJ01-02	01				3	1	4	6	5	3	42	56	57	59	64	2	In	VDJ
ATCCAGCCCTCAGAACCCAGGGACTCAGCTGTGTACTTCTGTGCCAGCGCTAAATGGGAGGGGGACTATGGCTACACCTTCGGTTCG	CASAKWEGDYGYTF	1	1.1433275404737949E-5	42	TCRBV12	TCRBV12				TCRBV12-03,TCRBV12-04		TCRBD02-01*02	TCRBD02	TCRBD02-01	02				TCRBJ01-02*01	TCRBJ01	TCRBJ01-02	01				8	7	9	0	2	3	39	48	55	62	64	1	In	VDJ
GTGACCAGTGCCCATCCTGAAGACAGCAGCTTCTACATCTGCAGTGCTAGAGTAGGAAACAGGGACTATGGCTACACCTTCGGTTCG	CSARVGNRDYGYTF	1	1.1433275404737949E-5	42	TCRBV20	TCRBV20				TCRBV20-01,TCRBV20-or09_02		TCRBD01-01*01	TCRBD01	TCRBD01-01	01				TCRBJ01-02*01	TCRBJ01	TCRBJ01-02	01				1	6	3	3	0	3	39	52	58	-1	64	1	In	VDJ
TCCCTCCCAAACATCTGTGTACTTCTGTGCCAGCAGTTGCCCCGGAAGGACAGGGTAACGGGACACTATGGCTACACCTTCGGTTCG		1	1.1433275404737949E-5	56	TCRBV06	TCRBV06				TCRBV06-02,TCRBV06-03		TCRBD01-01*01	TCRBD01	TCRBD01-01	01				TCRBJ01-02*01	TCRBJ01	TCRBJ01-02	01				4	9	1	3	9	3	25	38	47	55	64	1	Out	VDJ
TTGCTGGGGGACTCGGCCCTCTATCTCTGTGCCAGCAGCTTGGCCGGGGGACAGTGACCCCTTAACTATGGCTACACCTTCGGTTCG	CASSLAGGQ*PLNYGYTF	1	1.1433275404737949E-5	54	TCRBV05-06*01	TCRBV05	TCRBV05-06	01				TCRBD01-01*01	TCRBD01	TCRBD01-01	01				TCRBJ01-02*01	TCRBJ01	TCRBJ01-02	01				0	4	0	5	8	1	27	43	47	54	62	1	Stop	VDJ
ATCCAGCCCTCAGAACCCAGGGACTCAGCTGTGTACTTCTGTGCCAGCAGTGCCTACCTAATTAACTATGGCTACACCTTCGGTTCG	CASSAYLINYGYTF	1	1.1433275404737949E-5	42	TCRBV12	TCRBV12				TCRBV12-03,TCRBV12-04		TCRBD02-01	TCRBD02	TCRBD02-01				01,02	TCRBJ01-02*01	TCRBJ01	TCRBJ01-02	01				5	2	4	9	6	1	39	51	53	56	62	1	In	VDJ
AGATCCAGTCCACGGAGTCAGGGGACACAGCACTGTATTTCTGTGCCAGCAGCAAACTTCCGTAACTATGGCTACACCTTCGGTTCG		8	9.146620323790359E-5	40	TCRBV21-01*01	TCRBV21	TCRBV21-01	01				TCRBD02-01	TCRBD02	TCRBD02-01				01,02	TCRBJ01-02*01	TCRBJ01	TCRBJ01-02	01				2	0	4	10	4	1	41	-1	56	58	62	8	Out	VDJ
CCTGAAGACAGCAGCTTCTACATCTGCAGTGCTAGAGATGTGGTAAGGATGGGTGCTCCTGCTAACTATGGCTACACCTTCGGTTCG	CSARDVVRMGAPANYGYTF	3	3.429982621421385E-5	57	TCRBV20	TCRBV20				TCRBV20-01,TCRBV20-or09_02						TCRBD01,TCRBD02	TCRBD01-01,TCRBD02-01		TCRBJ01-02*01	TCRBJ01	TCRBJ01-02	01				0	12	0	9	8	0	24	38	50	53	61	3	In	VDJ
AGCACCTTGGAGCTGGGGGACTCGGCCCTTTATCTTTGCGCCAGCAGCTCGGGACAGGGGGCTAACTATGGCTACACCTTCGGTTCG	CASSSGQGANYGYTF	1	1.1433275404737949E-5	45	TCRBV05-01*01	TCRBV05	TCRBV05-01	01				TCRBD01-01*01	TCRBD01	TCRBD01-01	01				TCRBJ01-02*01	TCRBJ01	TCRBJ01-02	01				3	1	0	1	0	0	36	49	50	-1	61	1	In	VDJ
AACGCCTTGTTGCTGGGGGACTCGGCCCTCTATCTCTGTGCCAGCAGCTTGGAGACAGGAGCTAACTATGGCTACACCTTCGGTTCG	CASSLETGANYGYTF	1	1.1433275404737949E-5	45	TCRBV05-06*01	TCRBV05	TCRBV05-06	01				TCRBD01-01*01	TCRBD01	TCRBD01-01	01				TCRBJ01-02*01	TCRBJ01	TCRBJ01-02	01				0	1	2	4	2	0	36	52	53	59	61	1	In	VDJ
AAGATCCAGCCCTCAGAACCCAGGGACTCAGCTGTGTACTTCTGTGCCAGCAGTTGGACAGCTAACTATGGCTACACCTTCGGTTCG	CASSWTANYGYTF	1	1.1433275404737949E-5	39	TCRBV12	TCRBV12				TCRBV12-03,TCRBV12-04		TCRBD01-01*01	TCRBD01	TCRBD01-01	01				TCRBJ01-02*01	TCRBJ01	TCRBJ01-02	01				4	0	1	5	0	0	42	-1	55	-1	61	1	In	VDJ
CACACCCTGCAGCCAGAAGACTCGGCCCTGTATCTCTGTGCCAGCAGCCAAGTAGGGGGGCCGAACTATGGCTACACCTTCGGTTCG	CASSQVGGPNYGYTF	4	4.5733101618951796E-5	45	TCRBV04-02*01	TCRBV04	TCRBV04-02	01								TCRBD01,TCRBD02	TCRBD01-01,TCRBD02-01		TCRBJ01-02*01	TCRBJ01	TCRBJ01-02	01				1	1	5	1	4	2	36	52	53	59	63	4	In	VDJ
GTGAGCACCTTGGAGCTGGGGGACTCGGCCCTTTATCTTTGCGCCAGCAGCTGGGGACAGGAGAACTATGGCTACACCTTCGGTTCG	CASSWGQENYGYTF	1	1.1433275404737949E-5	42	TCRBV05-01*01	TCRBV05	TCRBV05-01	01				TCRBD01-01*01	TCRBD01	TCRBD01-01	01				TCRBJ01-02*01	TCRBJ01	TCRBJ01-02	01				3	1	0	4	2	2	39	52	53	61	63	1	In	VDJ
CTGACAGTGACCAGTGCCCATCCTGAAGACAGCAGCTTCTACATCTGCAGTGCCCCGGGAGAGAACTATGGCTACACCTTCGGTTCG	CSAPGENYGYTF	1	1.1433275404737949E-5	36	TCRBV20	TCRBV20				TCRBV20-01,TCRBV20-or09_02		TCRBD02-01*02	TCRBD02	TCRBD02-01	02				TCRBJ01-02*01	TCRBJ01	TCRBJ01-02	01				6	2	8	2	2	2	45	53	55	61	63	1	In	VDJ
ACTCTGACAGTGACCAGTGCCCATCCTGAAGACAGCAGCTTCTACATCTGCAGTGCTAGTAAGAACTATGGCTACACCTTCGGTTCG	CSASKNYGYTF	1	1.1433275404737949E-5	33	TCRBV20-01*01	TCRBV20	TCRBV20-01	01								TCRBD01,TCRBD02	TCRBD01-01,TCRBD02-01		TCRBJ01-02*01	TCRBJ01	TCRBJ01-02	01				3	2	5	5	0	2	48	59	61	-1	63	1	In	VDJ
GCCTTGGAGCTGGACGACTCGGCCCTGTATCTCTGTGCCAGCAGCCCATCCGGGACAGGGGTCAACTATGGCTACACCTTCGGTTCG	CASSPSGTGVNYGYTF	1	1.1433275404737949E-5	48	TCRBV05-04*01	TCRBV05	TCRBV05-04	01				TCRBD01-01*01	TCRBD01	TCRBD01-01	01				TCRBJ01-02*01	TCRBJ01	TCRBJ01-02	01				4	6	0	2	2	2	33	45	51	61	63	1	In	VDJ
AATGTGAGCACCTTGGAGCTGGGGGACTCGGCCCTTTATCTTTGCGCCAGCAGCTTGCAGGGAAACTATGGCTACACCTTCGGTTCG	CASSLQGNYGYTF	3	3.429982621421385E-5	39	TCRBV05-01*01	TCRBV05	TCRBV05-01	01				TCRBD01-01*01	TCRBD01	TCRBD01-01	01				TCRBJ01-02*01	TCRBJ01	TCRBJ01-02	01				1	0	4	3	1	2	42	-1	57	62	63	3	In	VDJ
ACAGTGACCAGTGCCCATCCTGAAGACAGCAGCTTCTACATCTGCAGAGAGCCCCAGGACAGAAACTATGGCTACACCTTCGGTTCG	CREPQDRNYGYTF	1	1.1433275404737949E-5	39	TCRBV20	TCRBV20				TCRBV20-01,TCRBV20-or09_02		TCRBD01-01*01	TCRBD01	TCRBD01-01	01				TCRBJ01-02*01	TCRBJ01	TCRBJ01-02	01				9	9	1	5	1	2	42	47	56	62	63	1	In	VDJ
GCACACAGCAGGAGGACTCGGCCGTGTATCTCTGTGCCAGCAGCTTAGATGGGGCAGTTTTCAAACTATGGCTACACCTTCGGTTCG		2	2.2866550809475898E-5	49	TCRBV07-02*01	TCRBV07	TCRBV07-02	01				TCRBD01-01*01	TCRBD01	TCRBD01-01	01				TCRBJ01-02*01	TCRBJ01	TCRBJ01-02	01				1	2	7	0	8	2	32	48	50	55	63	2	Out	VDJ
CAGCGCACAGAGCAGGGGGACTCGGCCATGTATCTCTGTGCCAGCAGCCCAGGGACAGGGGAAAACTATGGCTACACCTTCGGTTCG	CASSPGTGENYGYTF	2	2.2866550809475898E-5	45	TCRBV07-09	TCRBV07	TCRBV07-09				01,03	TCRBD01-01*01	TCRBD01	TCRBD01-01	01				TCRBJ01-02*01	TCRBJ01	TCRBJ01-02	01				5	3	0	2	2	2	36	48	51	61	63	2	In	VDJ
CTACACACCCTGCAGCCAGAAGACTCGGCCCTGTATCTCTGCGCCAGCAGCCAAGGTCTGCAACTATATGGCTACACCTTCGGTTCG	CASSQGLQLYGYTF	1	1.1433275404737949E-5	42	TCRBV04-03*01	TCRBV04	TCRBV04-03	01				TCRBD02-01	TCRBD02	TCRBD02-01				01,02	TCRBJ01-02*01	TCRBJ01	TCRBJ01-02	01				1	7	3	9	0	5	39	55	62	-1	66	1	In	VDJ
GAGTCGGCTGCTCCCTCCCAAACATCTGTGTACTTCTGTGCCAGCAGACCCAGGACAGAGAGTATATATGGCTACACCTTCGGTTCG	CASRPRTESIYGYTF	1	1.1433275404737949E-5	45	TCRBV06	TCRBV06				TCRBV06-02,TCRBV06-03		TCRBD01-01*01	TCRBD01	TCRBD01-01	01				TCRBJ01-02*01	TCRBJ01	TCRBJ01-02	01				6	5	1	5	8	5	36	47	52	58	66	1	In	VDJ
CTGCAGCCAGAAGACTCGGCCCTGTATCTCTGTGCCAGCAGCCAAGACTGGCAGGGTGCCTTGGGGGATGGCTACACCTTCGGTTCG	CASSQDWQGALGDGYTF	2	2.2866550809475898E-5	51	TCRBV04-02*01	TCRBV04	TCRBV04-02	01								TCRBD01,TCRBD02	TCRBD01-01,TCRBD02-01		TCRBJ01-02*01	TCRBJ01	TCRBJ01-02	01				0	4	4	3	11	6	30	47	51	56	67	2	In	VDJ
AGGCTGCTGTCGGCTGCTCCCTCCCAGACATCTGTGTACTTCTGTGCCAGCAGTTACCGGGCCGGGGATGGCTACACCTTCGGTTCG	CASSYRAGDGYTF	1	1.1433275404737949E-5	39	TCRBV06-05*01	TCRBV06	TCRBV06-05	01				TCRBD02-01*01	TCRBD02	TCRBD02-01	01				TCRBJ01-02*01	TCRBJ01	TCRBJ01-02	01				2	5	8	3	0	6	42	57	62	-1	67	1	In	VDJ
CACGCCCTGCAGCCAGAAGACTCAGCCCTGTATCTCTGCGCCAGCAGCCAGCCAGGAAAGAGTGGCGATGGCTACACCTTCGGTTCG	CASSQPGKSGDGYTF	1	1.1433275404737949E-5	45	TCRBV04-01*01	TCRBV04	TCRBV04-01	01				TCRBD01-01*01	TCRBD01	TCRBD01-01	01				TCRBJ01-02*01	TCRBJ01	TCRBJ01-02	01				3	2	4	4	11	6	36	50	52	56	67	1	In	VDJ
CTGGAGTCCGCTACCAGCTCCCAGACATCTGTGTACTTCTGTGCCATCAGTGAGTCCAGGGCGGGAGATGGCTACACCTTCGGTTCG	CAISESRAGDGYTF	2	2.2866550809475898E-5	42	TCRBV10-03*01	TCRBV10	TCRBV10-03	01				TCRBD02-01*02	TCRBD02	TCRBD02-01	02				TCRBJ01-02*01	TCRBJ01	TCRBJ01-02	01				0	4	7	2	0	6	39	56	60	-1	67	2	In	VDJ
GAGTTGGCTGCTCCCTCCCAGACATCTGTGTACTTCTGTGCCAGCAGTTACTCACGGCAGGGGGCGAATGGCTACACCTTCGGTTCG	CASSYSRQGANGYTF	1	1.1433275404737949E-5	45	TCRBV06-06	TCRBV06	TCRBV06-06				01,02	TCRBD01-01*01	TCRBD01	TCRBD01-01	01				TCRBJ01-02*01	TCRBJ01	TCRBJ01-02	01				0	4	4	0	2	6	36	53	57	65	67	1	In	VDJ
CACACCCTGCAGCCAGAAGACTCGGCCCTGTATCTCTGTGCCAGCAGCCAAGAGACAGGGATAAAGAATGGCTACACCTTCGGTTCG	CASSQETGIKNGYTF	2	2.2866550809475898E-5	45	TCRBV04-02*01	TCRBV04	TCRBV04-02	01				TCRBD01-01*01	TCRBD01	TCRBD01-01	01				TCRBJ01-02*01	TCRBJ01	TCRBJ01-02	01				0	0	2	3	7	6	36	-1	53	60	67	2	In	VDJ
GCACCTTGGAGCTGGGGGACTCGGCCCTTTATCTTTGCGCCAGCAGCGCCCCGCCGCGGGACAGGGCTGGGCTACACCTTCGGTTCG		1	1.1433275404737949E-5	46	TCRBV05-01*01	TCRBV05	TCRBV05-01	01				TCRBD01-01*01	TCRBD01	TCRBD01-01	01				TCRBJ01-02*01	TCRBJ01	TCRBJ01-02	01				4	10	0	3	3	8	35	47	57	66	69	1	Out	VDJ
AGGCTGCTGTCGGCTGCTCCCTCCCAGACATCTGTGTACTTCTGTGCCAGCAGGCGAGTCAGGGGGATGGGCTACACCTTCGGTTCG	CASRRVRGMGYTF	1	1.1433275404737949E-5	39	TCRBV06-05*01	TCRBV06	TCRBV06-05	01				TCRBD01-01*01	TCRBD01	TCRBD01-01	01				TCRBJ01-02*01	TCRBJ01	TCRBJ01-02	01				6	6	4	1	3	8	42	53	59	66	69	1	In	VDJ
CAGTGCCCATCCTGAAGACAGCAGCTTCTACATCTGCAGTGCATACCCGGGACCGGAATGGCGTGGTGGGGCTACACCTTCGGTTCG		1	1.1433275404737949E-5	47	TCRBV20	TCRBV20				TCRBV20-01,TCRBV20-or09_02						TCRBD01,TCRBD02	TCRBD01-01,TCRBD02-01		TCRBJ01-02*01	TCRBJ01	TCRBJ01-02	01				6	6	0	7	16	8	34	42	48	53	69	1	Out	VDJ
GTGACATCGGCCCAAAAGAACCCGACAGCTTTCTATCTCTGTGCCAGTAGTCCAGACAGGGGACGATGGGGCTACACCTTCGGTTCG	CASSPDRGRWGYTF	2	2.2866550809475898E-5	42	TCRBV19-01	TCRBV19	TCRBV19-01				01,02	TCRBD01-01*01	TCRBD01	TCRBD01-01	01				TCRBJ01-02*01	TCRBJ01	TCRBJ01-02	01				5	3	2	2	7	8	39	51	54	62	69	2	In	VDJ
CACGCCCTGCAGCCAGAAGACTCAGCCCTGTATCTCTGCGCCAGCAGCCACCCAGCAACAGGGGAACGGGGCTACACCTTCGGTTCG	CASSHPATGERGYTF	1	1.1433275404737949E-5	45	TCRBV04-01*01	TCRBV04	TCRBV04-01	01				TCRBD01-01*01	TCRBD01	TCRBD01-01	01				TCRBJ01-02*01	TCRBJ01	TCRBJ01-02	01				3	7	3	2	5	8	36	50	57	64	69	1	In	VDJ
AATGTGAACGCCTTGGAGCTGGAGGACTCGGCCCTGTATCTCTGTGCCTCCCGGGTACAGGGGGTAAGGGGCTACACCTTCGGTTCG	CASRVQGVRGYTF	2	2.2866550809475898E-5	39	TCRBV05-08*01	TCRBV05	TCRBV05-08	01				TCRBD01-01*01	TCRBD01	TCRBD01-01	01				TCRBJ01-02*01	TCRBJ01	TCRBJ01-02	01				10	8	3	1	5	8	42	48	56	64	69	2	In	VDJ
ACAGTGACCAGTGCCCATCCTGAAGACAGCAGCTTCTACATCTGCAGTGCTAGATTGCAACGGACAGAGGGCTACACCTTCGGTTCG	CSARLQRTEGYTF	1	1.1433275404737949E-5	39	TCRBV20	TCRBV20				TCRBV20-01,TCRBV20-or09_02		TCRBD01-01*01	TCRBD01	TCRBD01-01	01				TCRBJ01-02*01	TCRBJ01	TCRBJ01-02	01				2	7	1	5	2	8	42	54	61	67	69	1	In	VDJ
AAGATCCAGCCCTCAGAACCCAGGGACTCAGCTGTGTACTTCTGTGCCAGCAGCCGGGCAAGGGAGGGCGGCTACACCTTCGGTTCG	CASSRAREGGYTF	1	1.1433275404737949E-5	39	TCRBV12	TCRBV12				TCRBV12-03,TCRBV12-04		TCRBD02-01*02	TCRBD02	TCRBD02-01	02				TCRBJ01-02*01	TCRBJ01	TCRBJ01-02	01				6	8	9	0	1	8	42	53	61	68	69	1	In	VDJ
AGCACCTTGGAGCTGGGGGACTCGGCCCTTTATCTTTGCGCCAGCAGCTTGGAAGGGACAGGGGGCGAAGGCTACACCTTCGGTTCG	CASSLEGTGGEGYTF	1	1.1433275404737949E-5	45	TCRBV05-01*01	TCRBV05	TCRBV05-01	01				TCRBD01-01*01	TCRBD01	TCRBD01-01	01				TCRBJ01-02*01	TCRBJ01	TCRBJ01-02	01				0	2	0	0	3	8	36	52	54	66	69	1	In	VDJ
TCGGCTGCTCCCTCCCAGACATCTGTGTACTTCTGTGCCAGCAGTTCAAACAGACTAGGGGGGGCGAAAGGCTACACCTTCGGTTCG	CASSSNRLGGAKGYTF	1	1.1433275404737949E-5	48	TCRBV06-05*01	TCRBV06	TCRBV06-05	01				TCRBD02-01*01	TCRBD02	TCRBD02-01	01				TCRBJ01-02*01	TCRBJ01	TCRBJ01-02	01				4	11	9	0	5	8	33	46	57	64	69	1	In	VDJ
ATCCAGCCCTCAGAACCCAGGGACTCAGCTGTGTACTTCTGTGCCAGCAGTTTAGGTGGCAGGGGGCCCCGCTACACCTTCGGTTCG	CASSLGGRGPRYTF	1	1.1433275404737949E-5	42	TCRBV12	TCRBV12				TCRBV12-03,TCRBV12-04		TCRBD01-01*01	TCRBD01	TCRBD01-01	01				TCRBJ01-02*01	TCRBJ01	TCRBJ01-02	01				1	4	4	0	3	9	39	55	59	67	70	1	In	VDJ
CTCAGGCTGCTGTCGGCTGCTCCCTCCCAGACATCTGTGTACTTCTGTGCCAGCAGGGCAGGGGTTGGAAGCTACACCTTCGGTTCG	CASRAGVGSYTF	1	1.1433275404737949E-5	36	TCRBV06-05*01	TCRBV06	TCRBV06-05	01				TCRBD01-01*01	TCRBD01	TCRBD01-01	01				TCRBJ01-02*01	TCRBJ01	TCRBJ01-02	01				6	2	4	2	6	9	45	56	58	64	70	1	In	VDJ
CACGCCCTGCAGCCAGAAGACTCAGCCCTGTATCTCTGCGCCAGCAGAAAGGTGGGGGACAATTCTTACGTGCAGTACTTCGGGCCG	CASRKVGDNSYVQYF	1	1.1433275404737949E-5	45	TCRBV04-01*01	TCRBV04	TCRBV04-01	01				TCRBD01-01*01	TCRBD01	TCRBD01-01	01				TCRBJ02-07*01	TCRBJ02	TCRBJ02-07	01				6	8	0	6	10	9	36	47	55	61	71	1	In	VDJ
CTGAAGATCCAGCGCACACAGCAGGAGGACTCCGCCGTGTATCTCTGTGCCAGCAGCAAAGAGGTCTGGGGGCAGTACTTCGGGCCG	CASSKEVWGQYF	1	1.1433275404737949E-5	36	TCRBV07-08*01	TCRBV07	TCRBV07-08	01								TCRBD01,TCRBD02	TCRBD01-01,TCRBD02-01		TCRBJ02-07*01	TCRBJ02	TCRBJ02-07	01				5	10	6	2	0	9	45	57	67	-1	71	1	In	VDJ
CAGCCTGCAGAACTGGAGGATTCTGGAGTTTATTTCTGTGCCAGCAGCCCTCTCCCCCGGGGCGGAGGGGAGCAGTACTTCGGGCCG	CASSPLPRGGGEQYF	1	1.1433275404737949E-5	45	TCRBV14-01*01	TCRBV14	TCRBV14-01	01				TCRBD02-01*02	TCRBD02	TCRBD02-01	02				TCRBJ02-07*01	TCRBJ02	TCRBJ02-07	01				4	14	10	0	0	7	36	49	63	-1	69	1	In	VDJ
CGGCTGCTCCCTCCCAAACATCTGTGTACTTCTGTGCCAGCAGAATGAAGCCATCGGACTAGCGGGAGGGAGCAGTACTTCGGGCCG		1	1.1433275404737949E-5	49	TCRBV06	TCRBV06				TCRBV06-02,TCRBV06-03		TCRBD02-01*02	TCRBD02	TCRBD02-01	02				TCRBJ02-07*01	TCRBJ02	TCRBJ02-07	01				6	12	1	1	0	7	32	43	55	-1	69	1	Out	VDJ
TCAGGCTGCTGTCGGCTGCTCCCTCCCAGACATCTGTGTACTTCTGTGTCACCACCACGGGGGGCGGAGGAGCAGTACTTCGGGCCG		1	1.1433275404737949E-5	37	TCRBV06-05*01	TCRBV06	TCRBV06-05	01				TCRBD02-01*01	TCRBD02	TCRBD02-01	01				TCRBJ02-07*01	TCRBJ02	TCRBJ02-07	01				13	9	8	1	5	7	44	48	57	64	69	1	Out	VDJ
AACGCCTTGGAGCTGGACGACTCGGCCCTGTATCTCTGTGCCAGCAGCCAACGACTAGCGGGGGCCGTCGAGCAGTACTTCGGGCCG	CASSQRLAGAVEQYF	1	1.1433275404737949E-5	45	TCRBV05-04*01	TCRBV05	TCRBV05-04	01				TCRBD02-01*01	TCRBD02	TCRBD02-01	01				TCRBJ02-07*01	TCRBJ02	TCRBJ02-07	01				4	4	2	2	4	6	36	48	52	64	68	1	In	VDJ
TCGGCTGCTCCCTCCCAGACATCTGTGTACTTCTGTGCCAGCAGTGCAAAGGGGAGGGCAGGGGGCCTCGAGCAGTACTTCGGGCCG	CASSAKGRAGGLEQYF	1	1.1433275404737949E-5	48	TCRBV06-01*01	TCRBV06	TCRBV06-01	01				TCRBD01-01*01	TCRBD01	TCRBD01-01	01				TCRBJ02-07*01	TCRBJ02	TCRBJ02-07	01				4	12	4	0	2	6	33	46	58	66	68	1	In	VDJ
CTGTAGTCTGCTGCCTCCTCCCAGACATCTGTATATTTCTGCGCCAGCAGTGAAATGACAGGGATTTGCGAGCAGTACTTCGGGCCG	CASSEMTGICEQYF	2	2.2866550809475898E-5	42	TCRBV10-01	TCRBV10	TCRBV10-01				01,02	TCRBD01-01*01	TCRBD01	TCRBD01-01	01				TCRBJ02-07*01	TCRBJ02	TCRBJ02-07	01				3	3	2	3	5	6	39	53	56	63	68	2	In	VDJ
GTGACCAGTGCCCATCCTGAAGACAGCAGCTTCTACATCTGCAGTGCTAGGCGCCGGGACAGGGGTGGCGAGCAGTACTTCGGGCCG	CSARRRDRGGEQYF	1	1.1433275404737949E-5	42	TCRBV20	TCRBV20				TCRBV20-01,TCRBV20-or09_02		TCRBD01-01*01	TCRBD01	TCRBD01-01	01				TCRBJ02-07*01	TCRBJ02	TCRBJ02-07	01				3	5	0	2	3	6	39	50	55	65	68	1	In	VDJ
GTGCAGCCTGCAGAACTGGAGGATTCTGGAGTTTATTTCTGTGCCAGCAGCCAAGTCCCTAGCGGGGGCGAGCAGTACTTCGGGCCG	CASSQVPSGGEQYF	1	1.1433275404737949E-5	42	TCRBV14-01*01	TCRBV14	TCRBV14-01	01				TCRBD02-01*01	TCRBD02	TCRBD02-01	01				TCRBJ02-07*01	TCRBJ02	TCRBJ02-07	01				1	3	4	2	0	6	39	55	58	-1	68	1	In	VDJ
AGGCTGGAGTCGGCTGCTCCCTCCCAGACATCTGTGTACTTCTGTGCCAGCTCCATACTAGCGGGAGGCGAGCAGTACTTCGGGCCG	CASSILAGGEQYF	1	1.1433275404737949E-5	39	TCRBV06-01*01	TCRBV06	TCRBV06-01	01				TCRBD02-01*02	TCRBD02	TCRBD02-01	02				TCRBJ02-07*01	TCRBJ02	TCRBJ02-07	01				8	5	3	1	0	6	42	51	56	-1	68	1	In	VDJ
GAGATCCAGCGCACAGAGCAGGGGGACTCGGCCATGTATCTCTGTGCCAGCACCTTAAGTGGACAGCCCGAGCAGTACTTCGGGCCG	CASTLSGQPEQYF	2	2.2866550809475898E-5	39	TCRBV07-09	TCRBV07	TCRBV07-09				01,03	TCRBD01-01*01	TCRBD01	TCRBD01-01	01				TCRBJ02-07*01	TCRBJ02	TCRBJ02-07	01				2	3	1	5	2	6	42	57	60	66	68	2	In	VDJ
GTGACCAGTGCCCATCCTGAAGACAGCAGCTTCTACATCTGCAGTGCTAGAGAGGACAGGGGGTTTTACGAGCAGTACTTCGGGCCG	CSAREDRGFYEQYF	2	2.2866550809475898E-5	42	TCRBV20	TCRBV20				TCRBV20-01,TCRBV20-or09_02		TCRBD01-01*01	TCRBD01	TCRBD01-01	01				TCRBJ02-07*01	TCRBJ02	TCRBJ02-07	01				0	0	1	1	3	4	39	-1	53	63	66	2	In	VDJ
AGGCTGCTGTCGGCTGCTCCCTCCCAGACATCTGTGTACTTCTGTGCCAGCAGTTACGGAGGGGTTTACGAGCAGTACTTCGGGCCG	CASSYGGVYEQYF	1	1.1433275404737949E-5	39	TCRBV06-05*01	TCRBV06	TCRBV06-05	01				TCRBD02-01*02	TCRBD02	TCRBD02-01	02				TCRBJ02-07*01	TCRBJ02	TCRBJ02-07	01				2	0	10	0	3	4	42	-1	57	63	66	1	In	VDJ
TGGAGTCAGCTGCTCCCTCTCAGACTTCTGTTTACTTCTGTGCCAGCAGTTCGGGACGGAGTTGGTTACGAGCAGTACTTCGGGCCG		1	1.1433275404737949E-5	43	TCRBV06-07*01	TCRBV06	TCRBV06-07	01								TCRBD01,TCRBD02	TCRBD01-01,TCRBD02-01		TCRBJ02-07*01	TCRBJ02	TCRBJ02-07	01				4	1	0	7	9	4	38	51	52	57	66	1	Out	VDJ
GTGAGCACCTTGGAGCTGGGGGACTCGGCCCTTTATCTTTGCGCCAGCACCCCAGGGCAGGGGGCTTACGAGCAGTACTTCGGGCCG	CASTPGQGAYEQYF	1	1.1433275404737949E-5	42	TCRBV05-01*01	TCRBV05	TCRBV05-01	01				TCRBD01-01*01	TCRBD01	TCRBD01-01	01				TCRBJ02-07*01	TCRBJ02	TCRBJ02-07	01				6	8	4	0	1	4	39	49	57	65	66	1	In	VDJ
CACATCAATTCCCTGGAGCTTGGTGACTCTGCTGTGTATTTCTGTGCCAGCAGCCACGGCTCCGCTTACGAGCAGTACTTCGGGCCG	CASSHGSAYEQYF	1	1.1433275404737949E-5	39	TCRBV03	TCRBV03				TCRBV03-01,TCRBV03-02						TCRBD01,TCRBD02	TCRBD01-01,TCRBD02-01		TCRBJ02-07*01	TCRBJ02	TCRBJ02-07	01				3	1	9	0	6	4	42	56	57	60	66	1	In	VDJ
CTGGGGTTGGAGTCGGCTGCTCCCTCCCAAACATCTGTGTACTTCTGTGCCAGCAGTTACTACGGGTACGAGCAGTACTTCGGGCCG	CASSYYGYEQYF	1	1.1433275404737949E-5	36	TCRBV06	TCRBV06				TCRBV06-02,TCRBV06-03		TCRBD02-01	TCRBD02	TCRBD02-01				01,02	TCRBJ02-07*01	TCRBJ02	TCRBJ02-07	01				1	1	8	4	0	4	45	61	62	-1	66	1	In	VDJ
ATCAATTCCCTGGAGCTTGGTGACTCTGCTGTGTATTTCTGTGCCAGCAGCCCTTCGGGGACAGGGTACGAGCAGTACTTCGGGCCG	CASSPSGTGYEQYF	1	1.1433275404737949E-5	42	TCRBV03	TCRBV03				TCRBV03-01,TCRBV03-02		TCRBD01-01*01	TCRBD01	TCRBD01-01	01				TCRBJ02-07*01	TCRBJ02	TCRBJ02-07	01				4	5	0	3	0	4	39	52	57	-1	66	1	In	VDJ
CTGGAGTTGGCTGCTCCCTCCCAGACATCTGTGTACTTCTGTGCCAGCAGCCGAGGGCAGGGGTTCTACGAGCAGTACTTCGGGCCG	CASSRGQGFYEQYF	1	1.1433275404737949E-5	42	TCRBV06-06	TCRBV06	TCRBV06-06				01,02	TCRBD01-01*01	TCRBD01	TCRBD01-01	01				TCRBJ02-07*01	TCRBJ02	TCRBJ02-07	01				6	7	4	2	2	3	39	50	57	63	65	1	In	VDJ
ATCCGGTCCACAAAGCTGGAGGACTCAGCCATGTACTTCTGTGCCAGCATTGTCCGGGACGCATTCTACGAGCAGTACTTCGGGCCG	CASIVRDAFYEQYF	1	1.1433275404737949E-5	42	TCRBV02-01*01	TCRBV02	TCRBV02-01	01								TCRBD01,TCRBD02	TCRBD01-01,TCRBD02-01		TCRBJ02-07*01	TCRBJ02	TCRBJ02-07	01				7	6	0	7	5	3	39	49	55	60	65	1	In	VDJ
AGCACCTTGGAGCTGGGGGACTCGGCCCTTTATCTTTGCGCCAGCAGCTTGGACTGGGGTCCTCTCTACGAGCAGTACTTCGGGCCG	CASSLDWGPLYEQYF	1	1.1433275404737949E-5	45	TCRBV05-01*01	TCRBV05	TCRBV05-01	01								TCRBD01,TCRBD02	TCRBD01-01,TCRBD02-01		TCRBJ02-07*01	TCRBJ02	TCRBJ02-07	01				0	3	6	2	6	3	36	52	55	59	65	1	In	VDJ
CAGCCCTCAGAACCCAGGGACTCAGCTGTGTACTTCTGTGCCAGCAGTAATAGGGGACGGCTCCTCTACGAGCAGTACTTCGGGCCG	CASSNRGRLLYEQYF	1	1.1433275404737949E-5	45	TCRBV12	TCRBV12				TCRBV12-03,TCRBV12-04						TCRBD01,TCRBD02	TCRBD01-01,TCRBD02-01		TCRBJ02-07*01	TCRBJ02	TCRBJ02-07	01				5	5	0	7	7	3	36	48	53	58	65	1	In	VDJ
CAGCGCACACAGCAGGAGGACTCGGCCGTGTATCTCTGTGCCAGCAGCTTATTCCGGACAGGGGGCTACGAGCAGTACTTCGGGCCG	CASSLFRTGGYEQYF	1	1.1433275404737949E-5	45	TCRBV07-02*01	TCRBV07	TCRBV07-02	01				TCRBD01-01*01	TCRBD01	TCRBD01-01	01				TCRBJ02-07*01	TCRBJ02	TCRBJ02-07	01				2	4	1	1	0	3	36	51	55	-1	65	1	In	VDJ
ACTCTGAAGATCCAGCCCTCAGAACCCAGGGACTCAGCTGTGTACTTCTGTGCCAGCAGTTTAGGCTACGAGCAGTACTTCGGGCCG	CASSLGYEQYF	1	1.1433275404737949E-5	33	TCRBV12	TCRBV12				TCRBV12-03,TCRBV12-04									TCRBJ02-07*01	TCRBJ02	TCRBJ02-07	01				1	0	0	0	1	3	48	-1	-1	64	65	1	In	VJ
CTGAGCTCTCTGGAGCTGGGGGACTCAGCTTTGTATTTCTGTGCCAGCAGCCCTAGCGGGGTTTCCTACGAGCAGTACTTCGGGCCG	CASSPSGVSYEQYF	3	3.429982621421385E-5	42	TCRBV09-01	TCRBV09	TCRBV09-01				01,02	TCRBD02-01*01	TCRBD02	TCRBD02-01	01				TCRBJ02-07*01	TCRBJ02	TCRBJ02-07	01				4	1	4	3	2	1	39	51	52	61	63	3	In	VDJ
CTCAGGCTGGAGTTGGCTGCTCCCTCCCAGACATCTGTGTACTTCTGTGCCAGCAGTCAAACGTCCTACGAGCAGTACTTCGGGCCG	CASSQTSYEQYF	1	1.1433275404737949E-5	36	TCRBV06-06	TCRBV06	TCRBV06-06				01,02					TCRBD01,TCRBD02	TCRBD01-01,TCRBD02-01		TCRBJ02-07*01	TCRBJ02	TCRBJ02-07	01				5	3	3	7	1	1	45	57	60	62	63	1	In	VDJ
GTGACCAGTGCCCATCCTGAAGACAGCAGCTTCTACATCTGCAGTGCTAGGTCAAGACAGTTCTCCTACGAGCAGTACTTCGGGCCG	CSARSRQFSYEQYF	1	1.1433275404737949E-5	42	TCRBV20	TCRBV20				TCRBV20-01,TCRBV20-or09_02		TCRBD01-01*01	TCRBD01	TCRBD01-01	01				TCRBJ02-07*01	TCRBJ02	TCRBJ02-07	01				3	5	2	5	2	0	39	50	55	60	62	1	In	VDJ
GTGACATCGGCCCAAAAGAACCCGACAGCTTTCTATCTCTGTGCCAGTAGTATCTCGGGGGTCTCCTACGAGCAGTACTTCGGGCCG	CASSISGVSYEQYF	5	5.716637702368975E-5	42	TCRBV19-01	TCRBV19	TCRBV19-01				01,02	TCRBD02-01*01	TCRBD02	TCRBD02-01	01				TCRBJ02-07*01	TCRBJ02	TCRBJ02-07	01				3	2	8	2	1	0	39	53	55	61	62	5	In	VDJ
ACCAGTGCCCATCCTGAAGACAGCAGCTTCTACATCTGCAGTGCCAAACCTAGCGGGTCCCTCTCCTACGAGCAGTACTTCGGGCCG	CSAKPSGSLSYEQYF	1	1.1433275404737949E-5	45	TCRBV20	TCRBV20				TCRBV20-01,TCRBV20-or09_02		TCRBD02-01	TCRBD02	TCRBD02-01				01,02	TCRBJ02-07*01	TCRBJ02	TCRBJ02-07	01				6	5	4	4	5	0	36	44	49	57	62	1	In	VDJ
AGCACCTTGGAGCTGGGGGACTCGGCCCTTTATCTTTGCGCCAGCAGCTTGGGAGGGGGCATCTCCTACGAGCAGTACTTCGGGCCG	CASSLGGGISYEQYF	1	1.1433275404737949E-5	45	TCRBV05-01*01	TCRBV05	TCRBV05-01	01				TCRBD01-01*01	TCRBD01	TCRBD01-01	01				TCRBJ02-07*01	TCRBJ02	TCRBJ02-07	01				0	1	5	0	2	0	36	52	53	60	62	1	In	VDJ
GAGTCGGCTGCTCCCTCCCAAACATCTGTGTACTTCTGTGCCAGCAGTTACGATGAGGCTAGCTCCTACGAGCAGTACTTCGGGCCG	CASSYDEASSYEQYF	1	1.1433275404737949E-5	45	TCRBV06	TCRBV06				TCRBV06-02,TCRBV06-03		TCRBD02-01	TCRBD02	TCRBD02-01				01,02	TCRBJ02-07*01	TCRBJ02	TCRBJ02-07	01				2	7	4	8	0	0	36	51	58	-1	62	1	In	VDJ
CAACCTGCAAAGCTTGAGGACTCGGCCGTGTATCTCTGTGCCAGCAGCTTATACGGGGACAGCTCCTACGAGCAGTACTTCGGGCCG	CASSLYGDSSYEQYF	11	1.2576602945211745E-4	45	TCRBV11-02*02	TCRBV11	TCRBV11-02	02				TCRBD01-01*01	TCRBD01	TCRBD01-01	01				TCRBJ02-07*01	TCRBJ02	TCRBJ02-07	01				2	4	0	5	0	0	36	51	55	-1	62	11	In	VDJ
CACGCCCTGCAGCCAGAAGACTCAGCCCTGTATCTCTGCGCCAGCAGTCCAGGGTTGGGGACCTCCTACGAGCAGTACTTCGGGCCG	CASSPGLGTSYEQYF	1	1.1433275404737949E-5	45	TCRBV04-01*01	TCRBV04	TCRBV04-01	01								TCRBD01,TCRBD02	TCRBD01-01,TCRBD02-01		TCRBJ02-07*01	TCRBJ02	TCRBJ02-07	01				6	10	0	7	0	0	36	47	57	-1	62	1	In	VDJ
CACACCCTGCAGCCAGAAGACTCGGCCCTGTATCTCTGTGCCAGCAGCCAAGGGTGGACTGACTCCTACGAGCAGTACTTCGGGCCG	CASSQGWTDSYEQYF	1	1.1433275404737949E-5	45	TCRBV04-02*01	TCRBV04	TCRBV04-02	01				TCRBD02-01	TCRBD02	TCRBD02-01				01,02	TCRBJ02-07*01	TCRBJ02	TCRBJ02-07	01				1	3	1	10	2	0	36	52	55	60	62	1	In	VDJ
AAGAAGCTCCTTCTCAGTGACTCTGGCTTCTATCTCTGTGCCTGGATGAGTGGGACAGACTTATCCTACGAGCAGTACTTCGGGCCG	CAWMSGTDLSYEQYF	1	1.1433275404737949E-5	45	TCRBV30-01*01	TCRBV30	TCRBV30-01	01				TCRBD01-01*01	TCRBD01	TCRBD01-01	01				TCRBJ02-07*01	TCRBJ02	TCRBJ02-07	01				4	5	0	5	5	1	36	46	51	58	63	1	In	VDJ
GTGAACGCCTTGGAGCTGGACGACTCGGCCCTGTATCTCTGTGCCAGTCGGCTAGGGGGTAGCGCCTACGAGCAGTACTTCGGGCCG	CASRLGGSAYEQYF	1	1.1433275404737949E-5	42	TCRBV05-04*01	TCRBV05	TCRBV05-04	01				TCRBD01-01*01	TCRBD01	TCRBD01-01	01				TCRBJ02-07*01	TCRBJ02	TCRBJ02-07	01				8	6	5	1	5	2	39	47	53	59	64	1	In	VDJ
GCCATCCCCAACCAGACAGCTCTTTACTTCTGTGCCACCAGTGGAGTAGGCGGCCGAAAAGTTCCCTACGAGCAGTACTTCGGGCCG	CATSGVGGRKVPYEQYF	1	1.1433275404737949E-5	51	TCRBV24	TCRBV24				TCRBV24-01,TCRBV24-or09_02		TCRBD02-01	TCRBD02	TCRBD02-01				01,02	TCRBJ02-07*01	TCRBJ02	TCRBJ02-07	01				5	6	7	5	11	2	30	43	49	53	64	1	In	VDJ
GAACTGGAGGATTCTGGAGTTTATTTCTGTGCCAGCAGCCAAGTGAGGACAGGCGCCGGGGGGCCCTACGAGCAGTACTTCGGGCCG	CASSQVRTGAGGPYEQYF	1	1.1433275404737949E-5	54	TCRBV14-01*01	TCRBV14	TCRBV14-01	01								TCRBD01,TCRBD02	TCRBD01-01,TCRBD02-01		TCRBJ02-07*01	TCRBJ02	TCRBJ02-07	01				1	3	1	4	11	2	27	43	46	53	64	1	In	VDJ
AGCACCTTGGAGCTGGGGGACTCGGCCCTTTATCTTTGCGCCAGCAGCGTGCAAGCGGGAGGGCCCTACGAGCAGTACTTCGGGCCG	CASSVQAGGPYEQYF	1	1.1433275404737949E-5	45	TCRBV05-01*01	TCRBV05	TCRBV05-01	01				TCRBD02-01*02	TCRBD02	TCRBD02-01	02				TCRBJ02-07*01	TCRBJ02	TCRBJ02-07	01				4	5	6	0	1	2	36	48	53	63	64	1	In	VDJ
GGGTTGGAGTCGGCTGCTCCCTCCCAAACATCTGTGTACTTCTGTGCCAGCAACCCTACACCGCCCTACGAGCAGTACTTCGGGCCG	CASNPTPPYEQYF	1	1.1433275404737949E-5	39	TCRBV06	TCRBV06				TCRBV06-02,TCRBV06-03						TCRBD01,TCRBD02	TCRBD01-01,TCRBD02-01		TCRBJ02-07*01	TCRBJ02	TCRBJ02-07	01				7	5	3	6	4	2	42	52	57	60	64	1	In	VDJ
ATCCGGTCCACAAAGCTGGAGGACTCAGCCATGTACTTCTGTGCCAGCTCCGGGACAGGGAACCCCTACGAGCAGTACTTCGGGCCG	CASSGTGNPYEQYF	1	1.1433275404737949E-5	42	TCRBV02-01*01	TCRBV02	TCRBV02-01	01				TCRBD01-01*01	TCRBD01	TCRBD01-01	01				TCRBJ02-07*01	TCRBJ02	TCRBJ02-07	01				8	3	0	3	4	2	39	48	51	60	64	1	In	VDJ
CTCCCTGTCCCTAGAGTCTGCCATCCCCAACCAGACAGCTCTTTACTTCTGTGCCACCATATGACCTACGAGCAGTACTTCGGGCCG		1	1.1433275404737949E-5	32	TCRBV24	TCRBV24				TCRBV24-01,TCRBV24-or09_02						TCRBD01,TCRBD02	TCRBD01-01,TCRBD02-01		TCRBJ02-07*01	TCRBJ02	TCRBJ02-07	01				8	3	2	8	0	2	49	59	62	-1	64	1	Out	VDJ
GCCCATCCTGAAGACAGCAGCTTCTACATCTGCAGTGCTCACCAAAACCCACCTGTTAGGGGGACCTACGAGCAGTACTTCGGGCCG	CSAHQNPPVRGTYEQYF	1	1.1433275404737949E-5	51	TCRBV20	TCRBV20				TCRBV20-01,TCRBV20-or09_02		TCRBD01-01*01	TCRBD01	TCRBD01-01	01				TCRBJ02-07*01	TCRBJ02	TCRBJ02-07	01				5	18	5	1	1	2	30	39	57	63	64	1	In	VDJ
CTGAAGATCCGGTCCACAAAGCTGGAGGACTCAGCCATGTACTTCTGTGCCACCGGACAGGCGACCTACGAGCAGTACTTCGGGCCG	CATGQATYEQYF	1	1.1433275404737949E-5	36	TCRBV02-01*01	TCRBV02	TCRBV02-01	01				TCRBD01-01*01	TCRBD01	TCRBD01-01	01				TCRBJ02-07*01	TCRBJ02	TCRBJ02-07	01				10	2	1	4	3	2	45	52	54	61	64	1	In	VDJ
GCCTTGTGGCTGGGGGACTCGGCCCTCTATCTCTGTGCCAGCAGCGTCAGAGGACTAGCGGCCACCTACGAGCAGTACTTCGGGCCG	CASSVRGLAATYEQYF	1	1.1433275404737949E-5	48	TCRBV05-06*01	TCRBV05	TCRBV05-06	01				TCRBD02-01	TCRBD02	TCRBD02-01				01,02	TCRBJ02-07*01	TCRBJ02	TCRBJ02-07	01				4	6	1	5	3	2	33	45	51	61	64	1	In	VDJ
AGGCTGCTGTCGGCTGCTCCCTCCCAGACATCTGTGTACTTCTGTGCCAGCAGCGCTAGAGTCGAATACGAGCAGTACTTCGGGCCG	CASSARVEYEQYF	1	1.1433275404737949E-5	39	TCRBV06-05*01	TCRBV06	TCRBV06-05	01				TCRBD02-01	TCRBD02	TCRBD02-01				01,02	TCRBJ02-07*01	TCRBJ02	TCRBJ02-07	01				6	2	4	8	7	4	42	53	55	59	66	1	In	VDJ
ATCCGGTCCACAAAGCTGGAGGACTCAGCCATGTACTTCTGTGCCAGTAAGACCACTTTGGGGGGGGACGAGCAGTACTTCGGGCCG	CASKTTLGGDEQYF	1	1.1433275404737949E-5	42	TCRBV02-01*01	TCRBV02	TCRBV02-01	01				TCRBD02-01*01	TCRBD02	TCRBD02-01	01				TCRBJ02-07*01	TCRBJ02	TCRBJ02-07	01				9	12	9	0	1	5	39	47	59	66	67	1	In	VDJ
CTGCTGTCGGCTGCTCCCTCCCAGACATCTGTGTACTTCTGTGCCAGCAGTTACTCTATTGCGAGGGACGAGCAGTACTTCGGGCCG	CASSYSIARDEQYF	1	1.1433275404737949E-5	42	TCRBV06-05*01	TCRBV06	TCRBV06-05	01				TCRBD02-01*02	TCRBD02	TCRBD02-01	02				TCRBJ02-07*01	TCRBJ02	TCRBJ02-07	01				0	6	11	0	0	5	39	56	62	-1	67	1	In	VDJ
CGTTGGCGTCTGCTGTACCCTCTCAGACATCTGTGTACTTCTGTGCCAGCAGTGCCCCCGGACAGGGACGAGCAGTACTTCGGGCCG		2	2.2866550809475898E-5	40	TCRBV06-04	TCRBV06	TCRBV06-04				01,02	TCRBD01-01*01	TCRBD01	TCRBD01-01	01				TCRBJ02-07*01	TCRBJ02	TCRBJ02-07	01				4	5	1	3	0	5	41	54	59	-1	67	2	Out	VDJ
TGACCAGTGCCCATCCTGAAGACAGCAGCTTCTACATCTGCAGTGCTGCACCCGGGTGACAGGGGGCACGAGCAGTACTTCGGGCCG		1	1.1433275404737949E-5	43	TCRBV20	TCRBV20				TCRBV20-01,TCRBV20-or09_02		TCRBD01-01*01	TCRBD01	TCRBD01-01	01				TCRBJ02-07*01	TCRBJ02	TCRBJ02-07	01				5	10	2	0	0	5	38	47	57	-1	67	1	Out	VDJ
GAGTCCGCTACCAGCTCCCAGACATCTGTGTACTTCTGTGCCATCAGTGAGTCTACACAGGGTTTCCACGAGCAGTACTTCGGGCCG	CAISESTQGFHEQYF	1	1.1433275404737949E-5	45	TCRBV10-03*01	TCRBV10	TCRBV10-03	01				TCRBD01-01*01	TCRBD01	TCRBD01-01	01				TCRBJ02-07*01	TCRBJ02	TCRBJ02-07	01				0	3	3	3	5	5	36	53	56	62	67	1	In	VDJ
AACCTGAGCTCTCTGGAGCTGGGGGACTCAGCTTTGTATTTCTGTGCCAGCAGCGTCGGACAGAGCCACGAGCAGTACTTCGGGCCG	CASSVGQSHEQYF	1	1.1433275404737949E-5	39	TCRBV09-01	TCRBV09	TCRBV09-01				01,02	TCRBD01-01*01	TCRBD01	TCRBD01-01	01				TCRBJ02-07*01	TCRBJ02	TCRBJ02-07	01				2	1	1	5	4	5	42	56	57	63	67	1	In	VDJ
CCCCCTCACTCTGGAGTCAGCTACCCGCTCCCAGACATCTGTGTATTTCTGCGCCAGCACCAGGTACCGAGACAGCCGGTCGGGCCG		2	2.2866550809475898E-5	32	TCRBV10-02*01	TCRBV10	TCRBV10-02	01				TCRBD01-01*01	TCRBD01	TCRBD01-01	01				TCRBJ02-07*01	TCRBJ02	TCRBJ02-07	01				7	11	2	5	4	17	49	59	70	75	79	2	Out	VDJ
CTCAGGCTGGAGTCGGCTGCTCCCTCCCAGACATCTGTGTACTTCTGTGCCAGCAGAGGAACAGGGTCCGAGCAGTACGTCGGGCCG	CASRGTGSEQYV	3	3.429982621421385E-5	36	TCRBV06-01*01	TCRBV06	TCRBV06-01	01				TCRBD01-01*01	TCRBD01	TCRBD01-01	01				TCRBJ02-07*01	TCRBJ02	TCRBJ02-07	01				6	4	3	3	13	17	45	56	60	66	79	3	In	VDJ
GTCGCACTGCAGCAAGAAGACTCAGCTGCGTATCTCTGCACCAGCAGCCAAGAAGTGTAGGGGACATCCGAGCAGTACGTCGGGCCG	CTSSQEV*GTSEQYV	1	1.1433275404737949E-5	45	TCRBV01-01*01	TCRBV01	TCRBV01-01	01				TCRBD01-01*01	TCRBD01	TCRBD01-01	01				TCRBJ02-07*01	TCRBJ02	TCRBJ02-07	01				0	7	0	6	13	17	36	53	60	66	79	1	Stop	VDJ
AGAGTCTGCCATCCCCAACCAGACAGCTCTTTACTTCTGTGCCACCAGTGAAAAGGAGGTAAGGGCTACGAGCAGTACGTCGGGCCG		9	1.0289947864264155E-4	44	TCRBV24	TCRBV24				TCRBV24-01,TCRBV24-or09_02		TCRBD02-01*02	TCRBD02	TCRBD02-01	02				TCRBJ02-07*01	TCRBJ02	TCRBJ02-07	01				4	3	10	1	20	17	37	51	54	59	79	9	Out	VDJ
GTGACCAGTGCCCATCCTGAAGACAGCAGCTTCTACATCTGCAGTGCTAGAGAACCGGACAGGTCCTACGAGCAGTACGTCGGGCCG	CSAREPDRSYEQYV	2	2.2866550809475898E-5	42	TCRBV20	TCRBV20				TCRBV20-01,TCRBV20-or09_02		TCRBD01-01*01	TCRBD01	TCRBD01-01	01				TCRBJ02-07*01	TCRBJ02	TCRBJ02-07	01				0	3	1	4	16	17	39	53	56	63	79	2	In	VDJ
CTGGAGTCGGCTGCTCCCTCCCAGACATCTGTGTACTTCTGTGCCAGCGGACAGGGGCCGAGCTCCTACGAGCAGTACGTCGGGCCG	CASGQGPSSYEQYV	1	1.1433275404737949E-5	42	TCRBV06-01*01	TCRBV06	TCRBV06-01	01				TCRBD01-01*01	TCRBD01	TCRBD01-01	01				TCRBJ02-07*01	TCRBJ02	TCRBJ02-07	01				8	0	1	2	22	17	39	-1	48	57	79	1	In	VDJ
CTGCTGCCTCCTCCCAGACATCTGTATATTTCTGCGCCATCTCGGACTAGCGGGGGCCCCAGCTCCTACGAGCAGTACGTCGGGCCG		2	2.2866550809475898E-5	49	TCRBV10-01	TCRBV10	TCRBV10-01				01,02	TCRBD02-01*01	TCRBD02	TCRBD02-01	01				TCRBJ02-07*01	TCRBJ02	TCRBJ02-07	01				10	4	1	2	23	17	32	39	43	56	79	2	Out	VDJ
AGCCAGAAGACTCAGCCCTGTATCTCTGCGCCAGCAGCCAAGCCAGAAAGGACGTCAAAGGCCCCCTACGAGCAGTACGTCGGGCCG		1	1.1433275404737949E-5	55	TCRBV04-01*01	TCRBV04	TCRBV04-01	01								TCRBD01,TCRBD02	TCRBD01-01,TCRBD02-01		TCRBJ02-07*01	TCRBJ02	TCRBJ02-07	01				1	7	1	7	26	17	26	42	49	53	79	1	Out	VDJ
TCGCTCAGGCTGGAGTCGGCTGCTCCCTCCCAGACATCTGTGTACTTCTGTGCCAGCAGTTCCGCATACGAGCAGTACGTCGGGCCG	CASSSAYEQYV	1	1.1433275404737949E-5	33	TCRBV06-01*01	TCRBV06	TCRBV06-01	01								TCRBD01,TCRBD02	TCRBD01-01,TCRBD02-01		TCRBJ02-07*01	TCRBJ02	TCRBJ02-07	01				5	12	4	5	4	17	48	60	72	75	79	1	In	VDJ
AAGATCCAGCCCTCAGAACCCAGGGACTCAGCTGTGTACTTCTGTGCCAGCAGTTTTGGGGAAAGGGACGAGCAGTACGTCGGGCCG	CASSFGERDEQYV	2	2.2866550809475898E-5	39	TCRBV12	TCRBV12				TCRBV12-03,TCRBV12-04						TCRBD01,TCRBD02	TCRBD01-01,TCRBD02-01		TCRBJ02-07*01	TCRBJ02	TCRBJ02-07	01				3	8	0	7	10	17	42	56	64	69	79	2	In	VDJ
GAGTTGGCTGCTCCCTCCCAGACATCTGTGTACTTCTGTGCCAGCCGGGGGCAAGCAGGGATTGGAAACACCATATATTTTGGAGAG	CASRGQAGIGNTIYF	1	1.1433275404737949E-5	45	TCRBV06-06	TCRBV06	TCRBV06-06				01,02					TCRBD01,TCRBD02	TCRBD01-01,TCRBD02-01		TCRBJ01-03*01	TCRBJ01	TCRBJ01-03	01				8	1	6	0	10	3	36	45	46	52	62	1	In	VDJ
AATTCCCTGGAGCTTGGTGACTCTGCTGTGTATTTCTGTGCCAGCAGCCTCGGGGTAGGGTCTGGAAACACCATATATTTTGGAGAG	CASSLGVGSGNTIYF	2	2.2866550809475898E-5	45	TCRBV03	TCRBV03				TCRBV03-01,TCRBV03-02		TCRBD02-01*01	TCRBD02	TCRBD02-01	01				TCRBJ01-03*01	TCRBJ01	TCRBJ01-03	01				4	1	8	3	5	1	36	49	50	55	60	2	In	VDJ
CAGCCTGCAGAACTGGAGGATTCTGGAGTTTATTTCTGTGCCAGCAGCCGTACAGGGGTCTCTGGAAACACCATATATTTTGGAGAG	CASSRTGVSGNTIYF	3	3.429982621421385E-5	45	TCRBV14-01*01	TCRBV14	TCRBV14-01	01				TCRBD01-01*01	TCRBD01	TCRBD01-01	01				TCRBJ01-03*01	TCRBJ01	TCRBJ01-03	01				4	2	3	2	1	0	36	49	51	58	59	3	In	VDJ
TCCCTGGAGCTTGGTGACTCTGCTGTGTATTTCTGTGCCAGCAGCCGAACAAAGGCCCTCTCTGGAAACACCATATATTTTGGAGAG	CASSRTKALSGNTIYF	2	2.2866550809475898E-5	48	TCRBV03	TCRBV03				TCRBV03-01,TCRBV03-02						TCRBD01,TCRBD02	TCRBD01-01,TCRBD02-01		TCRBJ01-03*01	TCRBJ01	TCRBJ01-03	01				4	2	3	6	8	0	33	46	48	51	59	2	In	VDJ
CCCTCAGAACCCAGGGACTCAGCTGTGTACTTCTGTGCCAGCAGTCCTTTCGGGGTTGGCTCTGGAAACACCATATATTTTGGAGAG	CASSPFGVGSGNTIYF	1	1.1433275404737949E-5	48	TCRBV12	TCRBV12				TCRBV12-03,TCRBV12-04		TCRBD02-01*01	TCRBD02	TCRBD02-01	01				TCRBJ01-03*01	TCRBJ01	TCRBJ01-03	01				5	5	8	3	4	0	33	45	50	55	59	1	In	VDJ
GCCTTGGAGCTGGACGACTCGGCCCTGTATCTCTGTGCCAGCAGCTCTACAGGGGCCTCCTCTGGAAACACCATATATTTTGGAGAG	CASSSTGASSGNTIYF	2	2.2866550809475898E-5	48	TCRBV05-04*01	TCRBV05	TCRBV05-04	01				TCRBD01-01*01	TCRBD01	TCRBD01-01	01				TCRBJ01-03*01	TCRBJ01	TCRBJ01-03	01				3	2	3	2	4	0	33	46	48	55	59	2	In	VDJ
CTGGGGTTGGAGTCGGCTGCTCCCTCCCAAACATCTGTGTACTTCTGTGCCAGCAAAGCCTCTGGAAACACCATATATTTTGGAGAG	CASKASGNTIYF	2	2.2866550809475898E-5	36	TCRBV06	TCRBV06				TCRBV06-02,TCRBV06-03		TCRBD02-01	TCRBD02	TCRBD02-01				01,02	TCRBJ01-03*01	TCRBJ01	TCRBJ01-03	01				7	1	6	7	0	0	45	55	56	-1	59	2	In	VDJ
ACAGTGACCAGTGCCCATCCTGAAGACAGCAGCTTCTACATCTGCAGTGCTCTCGTTGTTGCTGGAAACACCATATATTTTGGAGAG	CSALVVAGNTIYF	1	1.1433275404737949E-5	39	TCRBV20	TCRBV20				TCRBV20-01,TCRBV20-or09_02		TCRBD02-01	TCRBD02	TCRBD02-01				01,02	TCRBJ01-03*01	TCRBJ01	TCRBJ01-03	01				5	0	4	10	8	2	42	-1	51	53	61	1	In	VDJ
AGCACCTTGGAGCTGGGGGACTCGGCCCTTTATCTTTGCGCCAGCAGGGCCGACCCCGCAGCTGGAAACACCATATATTTTGGAGAG	CASRADPAAGNTIYF	2	2.2866550809475898E-5	45	TCRBV05-01*01	TCRBV05	TCRBV05-01	01								TCRBD01,TCRBD02	TCRBD01-01,TCRBD02-01		TCRBJ01-03*01	TCRBJ01	TCRBJ01-03	01				5	4	2	7	7	2	36	47	51	54	61	2	In	VDJ
CTCAGGCTGGAGTTGGCTGCTCCCTCCCAGACATCTGTGTACTTCTGTGCCAGCAGACTAACAGGAAACACCATATATTTTGGAGAG	CASRLTGNTIYF	1	1.1433275404737949E-5	36	TCRBV06-06	TCRBV06	TCRBV06-06				01,02	TCRBD02-01	TCRBD02	TCRBD02-01				01,02	TCRBJ01-03*01	TCRBJ01	TCRBJ01-03	01				6	0	3	9	3	4	45	-1	56	60	63	1	In	VDJ
TTGGAGTCGGCTGCTCCCTCCCAAACATCTGTGTACTTCTGTGCCAGCAGTACAGGGTCTGGGGCCAACGTCCTGACTTTCGGGGCC	CASSTGSGANVLTF	1	1.1433275404737949E-5	42	TCRBV06	TCRBV06				TCRBV06-02,TCRBV06-03		TCRBD01-01*01	TCRBD01	TCRBD01-01	01				TCRBJ02-06*01	TCRBJ02	TCRBJ02-06	01				5	0	3	3	0	1	39	-1	51	-1	57	1	In	VDJ
CCAGAAGACTCGGCCCTGTATCTCTGTGCCAGCAGCGGGTCGGCTAGCGGGGCGAGCTCTGGGGCCAACGTCCTGACTTTCGGGGCC	CASSGSASGASSGANVLTF	1	1.1433275404737949E-5	57	TCRBV04-02*01	TCRBV04	TCRBV04-02	01				TCRBD02-01*01	TCRBD02	TCRBD02-01	01				TCRBJ02-06*01	TCRBJ02	TCRBJ02-06	01				5	7	4	3	4	0	24	36	43	52	56	1	In	VDJ
CTCCTTCTCAGTGACTCTGGCTTCTATCTCTGTGCCTGGAGTGTGGGGGGCTCCAGCTCTGGGGCCAACGTCCTGACTTTCGGGGCC	CAWSVGGSSSGANVLTF	1	1.1433275404737949E-5	51	TCRBV30-01*01	TCRBV30	TCRBV30-01	01								TCRBD01,TCRBD02	TCRBD01-01,TCRBD02-01		TCRBJ02-06*01	TCRBJ02	TCRBJ02-06	01				0	1	6	0	5	0	30	44	45	51	56	1	In	VDJ
CACACCCTGCAGCCAGAAGACTCGGCCCTGTATCTCTGCGCCAGCAGCCAAGAAAGCTCTGGGGCCAACGTCCTGACTTTCGGGGCC	CASSQESSGANVLTF	1	1.1433275404737949E-5	45	TCRBV04-03*01	TCRBV04	TCRBV04-03	01								TCRBD01,TCRBD02	TCRBD01-01,TCRBD02-01		TCRBJ02-06*01	TCRBJ02	TCRBJ02-06	01				0	1	5	5	0	0	36	53	54	-1	56	1	In	VDJ
ACCTTGGAGCTGGGGGACTCGGCCCTTTATCTTTGCGCCAGCAGCGCGCAGGGAGGATCTGGGGCCAACGTCCTGACTTTCGGGGCC	CASSAQGGSGANVLTF	1	1.1433275404737949E-5	48	TCRBV05-01*01	TCRBV05	TCRBV05-01	01				TCRBD02-01*02	TCRBD02	TCRBD02-01	02				TCRBJ02-06*01	TCRBJ02	TCRBJ02-06	01				4	5	9	1	1	1	33	45	50	56	57	1	In	VDJ
GCTGCTCCCTCCCAGACATCTGTGTACTTCTGTGCCAGCAGTTGGGGACAGGGGCCGACTGGGGCCAACGTCCTGACTTTCGGGGCC	CASSWGQGPTGANVLTF	2	2.2866550809475898E-5	51	TCRBV06	TCRBV06				TCRBV06-05,TCRBV06-06		TCRBD01-01*01	TCRBD01	TCRBD01-01	01				TCRBJ02-06*01	TCRBJ02	TCRBJ02-06	01				4	1	0	2	4	2	30	43	44	54	58	2	In	VDJ
TCGGCTGCTCCCTCCCAGACATCTGTGTACTTCTGTGCCAGCCGATCGGGAGGGTCAGCCGGGGCCAACGTCCTGACTTTCGGGGCC	CASRSGGSAGANVLTF	3	3.429982621421385E-5	48	TCRBV06	TCRBV06				TCRBV06-01,TCRBV06-05		TCRBD02-01*02	TCRBD02	TCRBD02-01	02				TCRBJ02-06*01	TCRBJ02	TCRBJ02-06	01				8	4	8	0	6	4	33	42	46	54	60	3	In	VDJ
GTGAGCAACATGAGCCCTGAAGACAGCAGCATATATCTCTGCAGCGCGGGCCCCGGACAGGGCGGAAACATTCAGTACTTCGGCGCC	CSAGPGQGGNIQYF	1	1.1433275404737949E-5	42	TCRBV29-01*01	TCRBV29	TCRBV29-01	01				TCRBD01-01*01	TCRBD01	TCRBD01-01	01				TCRBJ02-04*01	TCRBJ02	TCRBJ02-04	01				7	8	1	3	3	6	39	46	54	62	65	1	In	VDJ
TCCCTAGAGTCTGCCATCCCCAACCAGACAGCTCTTTACTTCTGTGCCACCAGTGAAAGCGGGGAAAACATTCAGTACTTCGGCGCC	CATSESGENIQYF	1	1.1433275404737949E-5	39	TCRBV24	TCRBV24				TCRBV24-01,TCRBV24-or09_02		TCRBD02-01*01	TCRBD02	TCRBD02-01	01				TCRBJ02-04*01	TCRBJ02	TCRBJ02-04	01				4	1	6	3	0	5	42	56	57	-1	64	1	In	VDJ
CCTCCCAGACATCTGTGTACTTCTGTGCCAGCAGTTATTGGAGTGGTGCGAGGGATCTGAGCCAAAAACATTCAGTACTTCGGCGCC		1	1.1433275404737949E-5	58	TCRBV06	TCRBV06				TCRBV06-05,TCRBV06-06		TCRBD02-01*02	TCRBD02	TCRBD02-01	02				TCRBJ02-04*01	TCRBJ02	TCRBJ02-04	01				3	12	11	0	5	0	23	37	49	54	59	1	Out	VDJ
CCCTCAGAACCCAGGGACTCAGCTGTGTACTTCTGTGCCAGCAGTATCCTCGTGGGGGAAGCCAAAAACATTCAGTACTTCGGCGCC	CASSILVGEAKNIQYF	1	1.1433275404737949E-5	48	TCRBV12	TCRBV12				TCRBV12-03,TCRBV12-04						TCRBD01,TCRBD02	TCRBD01-01,TCRBD02-01		TCRBJ02-04*01	TCRBJ02	TCRBJ02-04	01				5	8	6	1	1	0	33	45	53	58	59	1	In	VDJ
GAGTCGCCCAGCCCCAACCAGACCTCTCTGTACTTCTGTGCCAGCAGTTTGGCAGGGGCGATTGGTTCACCCCTCCACTTTGGGAAC	CASSLAGAIGSPLHF	3	3.429982621421385E-5	45	TCRBV27-01*01	TCRBV27	TCRBV27-01	01				TCRBD01-01*01	TCRBD01	TCRBD01-01	01				TCRBJ01-06*01	TCRBJ01	TCRBJ01-06	01				3	2	4	2	7	9	36	50	52	58	65	3	In	VDJ
GTGACCAGTGCCCATCCTGAAGACAGCAGCTTCTACATCTGCAGTGCTAGTACCGGGACAGGCGGTTCACCCCTCCACTTTGGGAAC	CSASTGTGGSPLHF	1	1.1433275404737949E-5	42	TCRBV20	TCRBV20				TCRBV20-01,TCRBV20-or09_02		TCRBD01-01*01	TCRBD01	TCRBD01-01	01				TCRBJ01-06*01	TCRBJ01	TCRBJ01-06	01				3	4	0	4	3	9	39	50	54	62	65	1	In	VDJ
AGCACCTTGGAGCTGGGGGACTCGGCCCTTTATCTTTGCGCCAGCAGCTTGGCGACAGGGATGGCTTCACCCCTCCACTTTGGGAAC	CASSLATGMASPLHF	2	2.2866550809475898E-5	45	TCRBV05-01*01	TCRBV05	TCRBV05-01	01				TCRBD01-01*01	TCRBD01	TCRBD01-01	01				TCRBJ01-06*01	TCRBJ01	TCRBJ01-06	01				0	1	2	3	5	9	36	52	53	60	65	2	In	VDJ
AGCTGGGGGACTCGGCCCTGTATCTCTGTGCCAGAAGCAAAGGGGGTCCAGGGGCTACTATACACTTCACCCCTCCACTTTGGGAAC		2	2.2866550809475898E-5	55	TCRBV05-03	TCRBV05	TCRBV05-03				01,02	TCRBD01-01*01	TCRBD01	TCRBD01-01	01				TCRBJ01-06*01	TCRBJ01	TCRBJ01-06	01				4	10	4	2	11	9	26	38	48	54	65	2	Out	VDJ
GTGAGCACCTTGGAGCTGGGGGACTCGGCCCTTTATCTTTGCGCCAGCAGCTTGACGGGGTTTAATTCACCCCTCCACTTTGGGAAC	CASSLTGFNSPLHF	2	2.2866550809475898E-5	42	TCRBV05-01*01	TCRBV05	TCRBV05-01	01				TCRBD02-01*01	TCRBD02	TCRBD02-01	01				TCRBJ01-06*01	TCRBJ01	TCRBJ01-06	01				1	1	8	3	2	6	39	54	55	60	62	2	In	VDJ
CTGAGCTCTCTGGAGCTGGGGGACTCAGCTTTGTATTTCTGTGCCAGCAGCCCTCGGACGGTTAATTCACCCCTCCACTTTGGGAAC	CASSPRTVNSPLHF	2	2.2866550809475898E-5	42	TCRBV09-01	TCRBV09	TCRBV09-01				01,02					TCRBD01,TCRBD02	TCRBD01-01,TCRBD02-01		TCRBJ01-06*01	TCRBJ01	TCRBJ01-06	01				4	4	1	7	3	6	39	51	55	59	62	2	In	VDJ
CAGCGCACACAGCAGGAGGACTCGGCCGTGTATCTCTGTGCCAGCAGCTTAGCATCGGCAGTTAATTCACCCCTCCACTTTGGGAAC	CASSLASAVNSPLHF	4	4.5733101618951796E-5	45	TCRBV07-02*01	TCRBV07	TCRBV07-02	01								TCRBD01,TCRBD02	TCRBD01-01,TCRBD02-01		TCRBJ01-06*01	TCRBJ01	TCRBJ01-06	01				0	5	4	5	1	6	36	53	58	61	62	4	In	VDJ
GTGAACGCCTTGGAGCTGGACGACTCGGCCCTGTATCTCTGTGCCAGCAGCTTGGAAAGGCTTAATTCACCCCTCCACTTTGGGAAC	CASSLERLNSPLHF	2	2.2866550809475898E-5	42	TCRBV05-04*01	TCRBV05	TCRBV05-04	01								TCRBD01,TCRBD02	TCRBD01-01,TCRBD02-01		TCRBJ01-06*01	TCRBJ01	TCRBJ01-06	01				0	2	5	4	2	6	39	55	57	60	62	2	In	VDJ
GCCTTGTTGCTGGGGGACTCGGCCCTCTATCTCTGTGCCAGCAGCATGTGGACAGGGGTGGGTAATTCACCCCTCCACTTTGGGAAC	CASSMWTGVGNSPLHF	2	2.2866550809475898E-5	48	TCRBV05-06*01	TCRBV05	TCRBV05-06	01				TCRBD01-01*01	TCRBD01	TCRBD01-01	01				TCRBJ01-06*01	TCRBJ01	TCRBJ01-06	01				4	4	1	2	4	6	33	45	49	58	62	2	In	VDJ
GAGTCGGCTGCTCCCTCCCAAACATCTGTGTACTTCTGTGCCAGCAGTTACTCGACAGGGGGTAATTCACCCCTCCACTTTGGGAAC	CASSYSTGGNSPLHF	1	1.1433275404737949E-5	45	TCRBV06	TCRBV06				TCRBV06-02,TCRBV06-03		TCRBD01-01*01	TCRBD01	TCRBD01-01	01				TCRBJ01-06*01	TCRBJ01	TCRBJ01-06	01				0	0	2	1	0	6	36	-1	53	-1	62	1	In	VDJ
ACCAGTGCCCATCCTGAAGACAGCAGCTTCTACATCTGCAGTGGGAGGTCGCGGGGCTCTCGTAATTCACCCCTCCACTTTGGGAAC	CSGRSRGSRNSPLHF	1	1.1433275404737949E-5	45	TCRBV20	TCRBV20				TCRBV20-01,TCRBV20-or09_02		TCRBD02-01*01	TCRBD02	TCRBD02-01	01				TCRBJ01-06*01	TCRBJ01	TCRBJ01-06	01				7	7	7	3	6	6	36	43	50	56	62	1	In	VDJ
TTGTTGCTGGGGGACTCGGCCCTCTATCTCTGTGCCAGTCAAAGCGAAGGGCAGGGTCTTTATAATTCACCCCTCCACTTTGGGAAC	CASQSEGQGLYNSPLHF	1	1.1433275404737949E-5	51	TCRBV05-06*01	TCRBV05	TCRBV05-06	01				TCRBD01-01*01	TCRBD01	TCRBD01-01	01				TCRBJ01-06*01	TCRBJ01	TCRBJ01-06	01				8	13	4	3	4	4	30	38	51	56	60	1	In	VDJ
ACCAGTGCCCATCCTGAAGACAGCAGCTTCTACATCTGCAGTGCTAGTATGCAGGATCTCTATAATTCACCCCTCCACTTTGGGAAC	CSASMQDLYNSPLHF	5	5.716637702368975E-5	45	TCRBV20	TCRBV20				TCRBV20-01,TCRBV20-or09_02		TCRBD01-01*01	TCRBD01	TCRBD01-01	01				TCRBJ01-06*01	TCRBJ01	TCRBJ01-06	01				3	4	4	4	4	3	36	47	51	55	59	5	In	VDJ
TCGGCTGCTCCCTCCCAGACATCTGTGTACTTCTGTGCCAGCAGTTACTCCTCCGACCCCTATAATTCACCCCTCCACTTTGGGAAC	CASSYSSDPYNSPLHF	1	1.1433275404737949E-5	48	TCRBV06-05*01	TCRBV06	TCRBV06-05	01								TCRBD01,TCRBD02	TCRBD01-01,TCRBD02-01		TCRBJ01-06*01	TCRBJ01	TCRBJ01-06	01				0	4	2	7	1	2	33	50	54	57	58	1	In	VDJ
CCGCTCACCAGGCCTGGGGGACGCAGCCATGTACCTGTGTGCCACCAGCAGACCAGTAACTATAATTCACCCCTCCACTTTGGGAAC		2	2.2866550809475898E-5	44	TCRBV15-01*01	TCRBV15	TCRBV15-01	01				TCRBD01-01*01	TCRBD01	TCRBD01-01	01				TCRBJ01-06*01	TCRBJ01	TCRBJ01-06	01				2	1	4	5	3	3	37	52	53	56	59	2	Out	VDJ
CAGCCCTCAGAACCCAGGGACTCAGCTGTGTACTTCTGTGCCAGCAGCTTGACAGGAGCATATAATTCACCCCTCCACTTTGGGAAC	CASSLTGAYNSPLHF	2	2.2866550809475898E-5	45	TCRBV12	TCRBV12				TCRBV12-03,TCRBV12-04		TCRBD01-01*01	TCRBD01	TCRBD01-01	01				TCRBJ01-06*01	TCRBJ01	TCRBJ01-06	01				6	3	2	4	4	4	36	47	50	56	60	2	In	VDJ
GAGTCGGCTGCTCCCTCCCAGACATCTGTGTACTTCTGTGCCAGCACGGACAGGGTGGTGGATAATTCACCCCTCCACTTTGGGAAC	CASTDRVVDNSPLHF	2	2.2866550809475898E-5	45	TCRBV06-01*01	TCRBV06	TCRBV06-01	01				TCRBD01-01*01	TCRBD01	TCRBD01-01	01				TCRBJ01-06*01	TCRBJ01	TCRBJ01-06	01				7	1	1	3	6	5	36	46	47	55	61	2	In	VDJ
GAGATCCAGCGCACAGAGCAGGGGGACTCGGCCATGTATCTCTGTGCCAGCAGCTTAGTAAATAATTCACCCCTCCACTTTGGGAAC	CASSLVNNSPLHF	5	5.716637702368975E-5	39	TCRBV07-09	TCRBV07	TCRBV07-09				01,03	TCRBD02-01	TCRBD02	TCRBD02-01				01,02	TCRBJ01-06*01	TCRBJ01	TCRBJ01-06	01				1	0	5	9	1	5	42	-1	58	60	61	5	In	VDJ
ATCCAGCGCACAGAGCAGGGGGACTCGGCCATGTATCTCTGTGCCAGCAGCCACAGTAGAGGGAATTCACCCCTCCACTTTGGGAAC	CASSHSRGNSPLHF	3	3.429982621421385E-5	42	TCRBV07-09	TCRBV07	TCRBV07-09				01,03	TCRBD02-01*02	TCRBD02	TCRBD02-01	02				TCRBJ01-06*01	TCRBJ01	TCRBJ01-06	01				5	7	11	0	0	7	39	51	58	-1	63	3	In	VDJ
CAGCGCACAGAGCAGGGGGACTCGGCCATGTATCTCTGTGCCAGCAGATCCGGACAGGGTCGGAATTCACCCCTCCACTTTGGGAAC	CASRSGQGRNSPLHF	3	3.429982621421385E-5	45	TCRBV07-09	TCRBV07	TCRBV07-09				01,03	TCRBD01-01*01	TCRBD01	TCRBD01-01	01				TCRBJ01-06*01	TCRBJ01	TCRBJ01-06	01				6	4	1	3	4	7	36	47	51	59	63	3	In	VDJ
AACGCCTTGGAGCTGGACGACTCGGCCCTGTATCTCTGTGCCAGCAGCACGCCGGACAGTCCGAATTCACCCCTCCACTTTGGGAAC	CASSTPDSPNSPLHF	2	2.2866550809475898E-5	45	TCRBV05-04*01	TCRBV05	TCRBV05-04	01				TCRBD01-01*01	TCRBD01	TCRBD01-01	01				TCRBJ01-06*01	TCRBJ01	TCRBJ01-06	01				4	5	1	5	4	7	36	48	53	59	63	2	In	VDJ
CGGTCCACAAAGCTGGAGGACTCAGCCATGTACTTCTGTGCCAGCAGTGAAGTCAGAACGCAGAATTCACCCCTCCACTTTGGGAAC	CASSEVRTQNSPLHF	4	4.5733101618951796E-5	45	TCRBV02-01*01	TCRBV02	TCRBV02-01	01				TCRBD01-01*01	TCRBD01	TCRBD01-01	01				TCRBJ01-06*01	TCRBJ01	TCRBJ01-06	01				1	1	4	5	7	7	36	52	53	56	63	4	In	VDJ
CAGGTAGTGCGAGGAGATTCGGCAGCTTATTTCTGTGCCAGCTCACCACTTCTCAAGACCCAGAATTCACCCCTCCACTTTGGGAAC	CASSPLLKTQNSPLHF	10	1.143327540473795E-4	48	TCRBV18-01*01	TCRBV18	TCRBV18-01	01								TCRBD01,TCRBD02	TCRBD01-01,TCRBD02-01		TCRBJ01-06*01	TCRBJ01	TCRBJ01-06	01				1	7	2	7	4	7	33	49	56	59	63	10	In	VDJ
TCGGCTGCTCCCTCCCAAACATCTGTGTACTTCTGTGCCAGCAGTTCGTTACACCCTGATTTCAATTCACCCCTCCACTTTGGGAAC	CASSSLHPDFNSPLHF	1	1.1433275404737949E-5	48	TCRBV06	TCRBV06				TCRBV06-02,TCRBV06-03		TCRBD01-01*01	TCRBD01	TCRBD01-01	01				TCRBJ01-06*01	TCRBJ01	TCRBJ01-06	01				4	4	3	6	10	7	33	46	50	53	63	1	In	VDJ
AATGTGAACGCCTTGTTGCTGGGGGACTCGGCCCTCTATCTCTGTGCCAGCAGGGGGGGATCCAATTCACCCCTCCACTTTGGGAAC	CASRGGSNSPLHF	1	1.1433275404737949E-5	39	TCRBV05-06*01	TCRBV05	TCRBV05-06	01				TCRBD02-01*01	TCRBD02	TCRBD02-01	01				TCRBJ01-06*01	TCRBJ01	TCRBJ01-06	01				5	0	9	1	4	7	42	-1	53	59	63	1	In	VDJ
ACTGTGAGCAACATGAGCCCTGAAGACAGCAGCATATATCTCTGCAGCGCACTGCCGGGCCCCAATTCACCCCTCCACTTTGGGAAC	CSALPGPNSPLHF	1	1.1433275404737949E-5	39	TCRBV29-01*01	TCRBV29	TCRBV29-01	01								TCRBD01,TCRBD02	TCRBD01-01,TCRBD02-01		TCRBJ01-06*01	TCRBJ01	TCRBJ01-06	01				7	7	8	0	3	7	42	49	56	60	63	1	In	VDJ
GTGACCAGTGCCCATCCTGAAGACAGCAGCTTCTACATCTGCAGTGCTAGAGGGACAGGGGGAAATTCACCCCTCCACTTTGGGAAC	CSARGTGGNSPLHF	1	1.1433275404737949E-5	42	TCRBV20	TCRBV20				TCRBV20-01,TCRBV20-or09_02		TCRBD01-01*01	TCRBD01	TCRBD01-01	01				TCRBJ01-06*01	TCRBJ01	TCRBJ01-06	01				1	0	1	1	1	7	39	-1	52	62	63	1	In	VDJ
GAGTCGCCCAGCCCCAACCAGACCTCTCTGTACTTCTGTGCCAGCACCACCTTCACGGGAGAAAATTCACCCCTCCACTTTGGGAAC	CASTTFTGENSPLHF	3	3.429982621421385E-5	45	TCRBV27-01*01	TCRBV27	TCRBV27-01	01				TCRBD02-01*02	TCRBD02	TCRBD02-01	02				TCRBJ01-06*01	TCRBJ01	TCRBJ01-06	01				7	9	8	2	2	7	36	46	55	61	63	3	In	VDJ
CCTTGGAGCTGGACGACTCGGCCCTGTATCTCTGTGCCAGCAGCCACCATTTAAGCGACAGGGATGTCACCCCTCCACTTTGGGAAC		2	2.2866550809475898E-5	49	TCRBV05-04*01	TCRBV05	TCRBV05-04	01				TCRBD01-01*01	TCRBD01	TCRBD01-01	01				TCRBJ01-06*01	TCRBJ01	TCRBJ01-06	01				4	12	2	3	3	10	32	44	56	63	66	2	Out	VDJ
CTCCCAGACATCTGTGTACTTCTGTGCCAGCAGTGAATCGGGGGACAGGGGAGGTTTGCCCTAGGGTCACCCCTCCACTTTGGGAAC		2	2.2866550809475898E-5	59	TCRBV06-01*01	TCRBV06	TCRBV06-01	01				TCRBD01-01*01	TCRBD01	TCRBD01-01	01				TCRBJ01-06*01	TCRBJ01	TCRBJ01-06	01				2	4	0	2	15	10	22	37	41	51	66	2	Out	VDJ
CAGCGCACACAGAAGGAGGACTCCGCCGTGTATCTCTGTGCCAGCAGCTTGCGTCAGGAGACTCTCTCACCCCTCCACTTTGGGAAC	CASSLRQETLSPLHF	2	2.2866550809475898E-5	45	TCRBV07-08*02	TCRBV07	TCRBV07-08	02								TCRBD01,TCRBD02	TCRBD01-01,TCRBD02-01		TCRBJ01-06*01	TCRBJ01	TCRBJ01-06	01				3	4	4	4	8	10	36	50	54	58	66	2	In	VDJ
AATGTGAGCACCTTGGAGCTGGGGGACTCGGCCCTTTATCTTTGCGCCAGCAGCCCTGGTGAGGACTCACCCCTCCACTTTGGGAAC	CASSPGEDSPLHF	2	2.2866550809475898E-5	39	TCRBV05-01*01	TCRBV05	TCRBV05-01	01								TCRBD01,TCRBD02	TCRBD01-01,TCRBD02-01		TCRBJ01-06*01	TCRBJ01	TCRBJ01-06	01				4	8	1	7	0	10	42	54	62	-1	66	2	In	VDJ
AGGATCCAGCAGGTAGTGCGAGGAGATTCGGCAGCTTATTTCTGTGCCAGCTCCCGACCTCCACCATCACCCCTCCACTTTGGGAAC	CASSRPPPSPLHF	3	3.429982621421385E-5	39	TCRBV18-01*01	TCRBV18	TCRBV18-01	01								TCRBD01,TCRBD02	TCRBD01-01,TCRBD02-01		TCRBJ01-06*01	TCRBJ01	TCRBJ01-06	01				6	2	2	7	8	10	42	53	55	58	66	3	In	VDJ
TGAACGCCTTGGAGCTGGACGACTCGGCCCTGTATCTCTGTGCCAGCAGCTTCCGGGACAGGGCGGGACTGGGCCCACTTTGGGAAC		2	2.2866550809475898E-5	43	TCRBV05-04*01	TCRBV05	TCRBV05-04	01				TCRBD01-01*01	TCRBD01	TCRBD01-01	01				TCRBJ01-06*01	TCRBJ01	TCRBJ01-06	01				2	2	0	3	11	18	38	52	54	63	74	2	Out	VDJ
AAGATCCGGTCCACAAAGCTGGAGGACTCAGCCATGTACTTCTGTGCCAGCAGGACTCGAACTAGTTCGTATCAGTTCTTCGGGCCA	CASRTRTSSYQFF	4	4.5733101618951796E-5	39	TCRBV02-01*01	TCRBV02	TCRBV02-01	01				TCRBD02-01	TCRBD02	TCRBD02-01				01,02	TCRBJ02-01*01	TCRBJ02	TCRBJ02-01	01				6	7	3	8	7	13	42	53	60	65	72	4	In	VDJ
CTAAACCTGAGCTCTCTGGAGCTGGGGGACTCAGCTTTGTATTTCTGTGCCAGCAGCGTGCGAGGGGTTGAGCAGTTCTTCGGGCCA	CASSVRGVEQFF	2	2.2866550809475898E-5	36	TCRBV09-01	TCRBV09	TCRBV09-01				01,02					TCRBD01,TCRBD02	TCRBD01-01,TCRBD02-01		TCRBJ02-01*01	TCRBJ02	TCRBJ02-01	01				2	3	5	2	1	9	45	59	62	67	68	2	In	VDJ
AATGTGAGCACCTTGGAGCTGGGGGACTCGGCCCTTTATCTTTGCGCCAGCAGGTTACAGGGAGGTGATGAGCAGTTCTTCGGGCCA	CASRLQGGDEQFF	2	2.2866550809475898E-5	39	TCRBV05-01*01	TCRBV05	TCRBV05-01	01								TCRBD01,TCRBD02	TCRBD01-01,TCRBD02-01		TCRBJ02-01*01	TCRBJ02	TCRBJ02-01	01				5	3	3	3	5	8	42	53	56	62	67	2	In	VDJ
GAGTTGGCTGCTCCCTCCCAGACATCTGTGTACTTCTGTGCCAGCAGTTACTCGGCTAGCGGGAGGAATGAGCAGTTCTTCGGGCCA	CASSYSASGRNEQFF	2	2.2866550809475898E-5	45	TCRBV06-06	TCRBV06	TCRBV06-06				01,02	TCRBD02-01*02	TCRBD02	TCRBD02-01	02				TCRBJ02-01*01	TCRBJ02	TCRBJ02-01	01				0	2	4	1	0	7	36	53	55	-1	66	2	In	VDJ
CTGGAGTCTGCCAGGCCCTCACATACCTCTCAGTACCTCTGTGCCAGCAGGGGCGGACTAAAGGAGAATGAGCAGTTCTTCGGGCCA	CASRGGLKENEQFF	1	1.1433275404737949E-5	42	TCRBV25-01*01	TCRBV25	TCRBV25-01	01				TCRBD02-01	TCRBD02	TCRBD02-01				01,02	TCRBJ02-01*01	TCRBJ02	TCRBJ02-01	01				6	4	1	9	6	7	39	50	54	60	66	1	In	VDJ
GAGTCTGCCATCCCCAACCAGACAGCTCTTTACTTCTGTGCCACCAGTGATTTAGGGACAGGGGGCAATGAGCAGTTCTTCGGGCCA	CATSDLGTGGNEQFF	1	1.1433275404737949E-5	45	TCRBV24	TCRBV24				TCRBV24-01,TCRBV24-or09_02		TCRBD01-01*01	TCRBD01	TCRBD01-01	01				TCRBJ02-01*01	TCRBJ02	TCRBJ02-01	01				1	1	0	1	0	6	36	53	54	-1	65	1	In	VDJ
CTGGAGCTTGGTGACTCTGCTGTGTATTTCTGTGCCAGCAGCCGCATTTCGGGCGGGGGGGCCGGCAATGAGCAGTTCTTCGGGCCA	CASSRISGGGAGNEQFF	7	8.003292783316564E-5	51	TCRBV03	TCRBV03				TCRBV03-01,TCRBV03-02		TCRBD02-01*01	TCRBD02	TCRBD02-01	01				TCRBJ02-01*01	TCRBJ02	TCRBJ02-01	01				4	9	7	0	4	6	30	43	52	61	65	7	In	VDJ
GTGACCAGTGCCCATCCTGAAGACAGCAGCTTCTACATCTGCAGTGCTAGTGTCACAGGCGGCCGCAATGAGCAGTTCTTCGGGCCA	CSASVTGGRNEQFF	1	1.1433275404737949E-5	42	TCRBV20	TCRBV20				TCRBV20-01,TCRBV20-or09_02		TCRBD01-01*01	TCRBD01	TCRBD01-01	01				TCRBJ02-01*01	TCRBJ02	TCRBJ02-01	01				3	4	3	4	6	6	39	50	54	59	65	1	In	VDJ
GTGAGCAACATGAGCCCTGAAGACAGCAGCATATATCTCTGCAGCGTTCAACAGGGGAAAAGGGCCAATGAGCAGTTCTTCGGGCCA	CSVQQGKRANEQFF	1	1.1433275404737949E-5	42	TCRBV29-01*01	TCRBV29	TCRBV29-01	01				TCRBD01-01*01	TCRBD01	TCRBD01-01	01				TCRBJ02-01*01	TCRBJ02	TCRBJ02-01	01				5	2	3	2	8	6	39	48	50	57	65	1	In	VDJ
CTGGGGGACTCGGCCCTCTATCTCTGTGCCAGCAGCTTGGGCGGGCTCGCTAGCGGCTATAATTACAATGAGCAGTTCTTCGGGCCA	CASSLGGLASGYNYNEQFF	3	3.429982621421385E-5	57	TCRBV05-06*01	TCRBV05	TCRBV05-06	01				TCRBD02-01	TCRBD02	TCRBD02-01				01,02	TCRBJ02-01*01	TCRBJ02	TCRBJ02-01	01				0	9	4	5	7	4	24	40	49	56	63	3	In	VDJ
CTGGAGCTTGGTGACTCTGCTGTGTATTTCTGTGCCAGCAGCCAAGAACCGACTAGCGGGGGGTACAATGAGCAGTTCTTCGGGCCA	CASSQEPTSGGYNEQFF	4	4.5733101618951796E-5	51	TCRBV03	TCRBV03				TCRBV03-01,TCRBV03-02		TCRBD02-01*01	TCRBD02	TCRBD02-01	01				TCRBJ02-01*01	TCRBJ02	TCRBJ02-01	01				0	3	2	1	0	4	30	47	50	-1	63	4	In	VDJ
AACCTGAGCTCTCTGGAGCTGGGGGACTCAGCTTTGTATTTCTGTGCCAGCAGCGTAGGATCGTACAATGAGCAGTTCTTCGGGCCA	CASSVGSYNEQFF	4	4.5733101618951796E-5	39	TCRBV09-01	TCRBV09	TCRBV09-01				01,02					TCRBD01,TCRBD02	TCRBD01-01,TCRBD02-01		TCRBJ02-01*01	TCRBJ02	TCRBJ02-01	01				0	0	2	8	3	4	42	-1	58	60	63	4	In	VDJ
ACCAGTGCCCATCCTGAAGACAGCAGCTTCTACATCTGCAGTGCTGTTCCGACAAGTAGCTCCTACAATGAGCAGTTCTTCGGGCCA	CSAVPTSSSYNEQFF	1	1.1433275404737949E-5	45	TCRBV20	TCRBV20				TCRBV20-01,TCRBV20-or09_02		TCRBD01-01*01	TCRBD01	TCRBD01-01	01				TCRBJ02-01*01	TCRBJ02	TCRBJ02-01	01				5	5	2	6	5	0	36	45	50	54	59	1	In	VDJ
AGCACCTTGGAGCTGGGGGACTCGGCCCTTTATCTTTGCGCCAGCAGCTTGACAGGGAGCTCCTACAATGAGCAGTTCTTCGGGCCA	CASSLTGSSYNEQFF	2	2.2866550809475898E-5	45	TCRBV05-01*01	TCRBV05	TCRBV05-01	01				TCRBD01-01*01	TCRBD01	TCRBD01-01	01				TCRBJ02-01*01	TCRBJ02	TCRBJ02-01	01				1	0	3	3	2	0	36	-1	51	57	59	2	In	VDJ
GTGACCAGTGCCCATCCTGAAGACAGCAGCTTCTACATCTGCAGTGCTGCTAGCGGGGACTCCTACAATGAGCAGTTCTTCGGGCCA	CSAASGDSYNEQFF	1	1.1433275404737949E-5	42	TCRBV20	TCRBV20				TCRBV20-01,TCRBV20-or09_02		TCRBD02-01*01	TCRBD02	TCRBD02-01	01				TCRBJ02-01*01	TCRBJ02	TCRBJ02-01	01				5	1	4	3	1	0	39	48	49	58	59	1	In	VDJ
AGCACCTTGGAGCTGGGGGACTCGGCCCTTTATCTTTGCGCCAGCAGCTCGGGACAGGGATCCTACAATGAGCAGTTCTTCGGGCCA	CASSSGQGSYNEQFF	4	4.5733101618951796E-5	45	TCRBV05-01*01	TCRBV05	TCRBV05-01	01				TCRBD01-01*01	TCRBD01	TCRBD01-01	01				TCRBJ02-01*01	TCRBJ02	TCRBJ02-01	01				3	1	0	3	1	1	36	49	50	59	60	4	In	VDJ
CTCAGGCTGGAGTCGGCTGCTCCCTCCCAGACATCTGTGTACTTCTGTGCCAGCCTCGACACCTACAATGAGCAGTTCTTCGGGCCA	CASLDTYNEQFF	2	2.2866550809475898E-5	36	TCRBV06-01*01	TCRBV06	TCRBV06-01	01				TCRBD01-01*01	TCRBD01	TCRBD01-01	01				TCRBJ02-01*01	TCRBJ02	TCRBJ02-01	01				8	3	2	6	0	2	45	54	57	-1	61	2	In	VDJ
TGCCTTGGAGCTGGGGGACTCGGCCCTGTATCTCTGTGCCAGAAGCTTCTAGCGGGGAAGATATACAATGAGCAGTTCTTCGGGCCA		4	4.5733101618951796E-5	47	TCRBV05-03	TCRBV05	TCRBV05-03				01,02	TCRBD02-01*01	TCRBD02	TCRBD02-01	01				TCRBJ02-01*01	TCRBJ02	TCRBJ02-01	01				2	0	4	3	6	4	34	-1	48	57	63	4	Out	VDJ
ACCTTGGAGCTGGGGGACTCGGCCCTTTATCTTTGCGCCAGCAGCACTAGCGGGGCTGGGGGATACAATGAGCAGTTCTTCGGGCCA	CASSTSGAGGYNEQFF	3	3.429982621421385E-5	48	TCRBV05-01*01	TCRBV05	TCRBV05-01	01				TCRBD02-01*01	TCRBD02	TCRBD02-01	01				TCRBJ02-01*01	TCRBJ02	TCRBJ02-01	01				4	0	3	3	8	4	33	-1	45	55	63	3	In	VDJ
GTGAGCACCTTGGAGCTGGGGGACTCGGCCCTTTATCTTTGCGCCAGCAGTTCAGGGGCAGGATACAATGAGCAGTTCTTCGGGCCA	CASSSGAGYNEQFF	2	2.2866550809475898E-5	42	TCRBV05-01*01	TCRBV05	TCRBV05-01	01				TCRBD01-01*01	TCRBD01	TCRBD01-01	01				TCRBJ02-01*01	TCRBJ02	TCRBJ02-01	01				5	2	4	2	5	4	39	50	52	58	63	2	In	VDJ
CTGGAGTCAGCTGCTCCCTCTCAGACTTCTGTTTACTTCTGTGCCAGCAGTAGGGGACCCCCATACAATGAGCAGTTCTTCGGGCCA	CASSRGPPYNEQFF	2	2.2866550809475898E-5	42	TCRBV06-07*01	TCRBV06	TCRBV06-07	01								TCRBD01,TCRBD02	TCRBD01-01,TCRBD02-01		TCRBJ02-01*01	TCRBJ02	TCRBJ02-01	01				5	2	0	7	5	4	39	51	53	58	63	2	In	VDJ
GTGAGCAACATGAGCCCTGAAGACAGCAGCATATATCTCTGCAGCGTCGATCCCAGCGGAGGTAACAATGAGCAGTTCTTCGGGCCA	CSVDPSGGNNEQFF	1	1.1433275404737949E-5	42	TCRBV29-01*01	TCRBV29	TCRBV29-01	01				TCRBD02-01	TCRBD02	TCRBD02-01				01,02	TCRBJ02-01*01	TCRBJ02	TCRBJ02-01	01				6	7	6	5	5	5	39	47	54	59	64	1	In	VDJ
CACGCCCTGCAGCCAGAAGACTCAGCCCTGTATCTCTGCGCCAGCAGCTTGGGACTAGCGGGGGAGAGGGAGCAGTTCTTCGGGCCA	CASSLGLAGEREQFF	4	4.5733101618951796E-5	45	TCRBV04-01*01	TCRBV04	TCRBV04-01	01				TCRBD02-01*01	TCRBD02	TCRBD02-01	01				TCRBJ02-01*01	TCRBJ02	TCRBJ02-01	01				5	2	0	2	5	10	36	48	50	64	69	4	In	VDJ
CTGACTGTGAGCAACATGAGCCCTGAAGACAGCAGCATATATCTCTGCAGCGTTGAAGATCCTGGGACCCAGCAGTTCTTCGGGCCA	CSVEDPGTQQFF	1	1.1433275404737949E-5	36	TCRBV29-01*01	TCRBV29	TCRBV29-01	01								TCRBD01,TCRBD02	TCRBD01-01,TCRBD02-01		TCRBJ02-01*01	TCRBJ02	TCRBJ02-01	01				0	4	0	7	2	11	45	59	63	68	70	1	In	VDJ
TGTGAGTGCCTTGGAGCTGGGGGACTCGGCCCTGTATCTCTGTGCCAGAAGCTTGATCGAGATCGACCGAGCCAGTTCTTCGGGCCA		3	3.429982621421385E-5	41	TCRBV05-03	TCRBV05	TCRBV05-03				01,02					TCRBD01,TCRBD02	TCRBD01-01,TCRBD02-01		TCRBJ02-01*01	TCRBJ02	TCRBJ02-01	01				1	9	2	7	5	13	40	55	64	67	72	3	Out	VDJ
GTGAGCACCTTGGAGCTGGGGGACTCGGCCCTTTATCTTTGCGCCAGCATGGATACTAGCGGGGGATATACCCAGTACTTCGGGCCA	CASMDTSGGYTQYF	2	2.2866550809475898E-5	42	TCRBV05-01*01	TCRBV05	TCRBV05-01	01				TCRBD02-01*01	TCRBD02	TCRBD02-01	01				TCRBJ02-05*01	TCRBJ02	TCRBJ02-05	01				6	5	3	2	4	8	39	49	54	65	69	2	In	VDJ
TTCCTCCTCACTCTGGAGTCCGCTACCAGCTCCCAGACATCTGTGTACTTCTGTGCCATCAGTGACGGGACCCAGTACTTCGGGCCA	CAISDGTQYF	2	2.2866550809475898E-5	30	TCRBV10-03*01	TCRBV10	TCRBV10-03	01				TCRBD02-01	TCRBD02	TCRBD02-01				01,02	TCRBJ02-05*01	TCRBJ02	TCRBJ02-05	01				3	0	8	5	0	7	51	-1	65	-1	68	2	In	VDJ
CTGAAGATCCAGCCCTCAGAACCCAGGGACTCAGCTGTGTACTTCTGTGCCAGCAGTTTGGGGGAAGCGACCCAGTACTTCGGGCCA	CASSLGEATQYF	1	1.1433275404737949E-5	36	TCRBV12	TCRBV12				TCRBV12-03,TCRBV12-04						TCRBD01,TCRBD02	TCRBD01-01,TCRBD02-01		TCRBJ02-05*01	TCRBJ02	TCRBJ02-05	01				3	0	6	1	4	7	45	-1	59	64	68	1	In	VDJ
CTGCTCCCTCCCAGACATCTGTGTACTTCTGTGCCAGCAGTTACGTCGGAGAGACAGTCTGATTTGGAGACCCAGTACTTCGGGCCA		1	1.1433275404737949E-5	52	TCRBV06	TCRBV06				TCRBV06-05,TCRBV06-06		TCRBD01-01*01	TCRBD01	TCRBD01-01	01				TCRBJ02-05*01	TCRBJ02	TCRBJ02-05	01				2	8	2	5	9	5	29	44	52	57	66	1	Out	VDJ
CACCTTGGAGCTGGGGGACTCGGCCCTTTATCTTTGCGCCACCAGGCCCGGCTCCGGGGATGATTGGAGACCCAGTACTTCGGGCCA		1	1.1433275404737949E-5	47	TCRBV05-01*01	TCRBV05	TCRBV05-01	01				TCRBD02-01*01	TCRBD02	TCRBD02-01	01				TCRBJ02-05*01	TCRBJ02	TCRBJ02-05	01				5	9	8	3	7	5	34	45	54	59	66	1	Out	VDJ
CCTCACTCTGGAGTCAGCTACCCGCTCCCAGACATCTGTGTATTTCTGCGCCAGCAGTGTAAGGGGGAGACCCAGTACTTCGGGCCA		2	2.2866550809475898E-5	35	TCRBV10-02*01	TCRBV10	TCRBV10-02	01				TCRBD01-01*01	TCRBD01	TCRBD01-01	01				TCRBJ02-05*01	TCRBJ02	TCRBJ02-05	01				4	2	5	2	0	5	46	59	61	-1	66	2	Out	VDJ
AACATGAGCCCTGAAGACAGCAGCATATATCTCTGCAGCGTTGAAGGGCCAGCGGGGCATTCAGGGGAGACCCAGTACTTCGGGCCA	CSVEGPAGHSGETQYF	2	2.2866550809475898E-5	48	TCRBV29-01*01	TCRBV29	TCRBV29-01	01				TCRBD02-01*01	TCRBD02	TCRBD02-01	01				TCRBJ02-05*01	TCRBJ02	TCRBJ02-05	01				1	4	6	3	9	5	33	46	50	57	66	2	In	VDJ
GGCTGGAGTCAGCTGCTCCCTCCCAGACATCTGTATACTTCTGTGCCAGCAGTTATTACAGCCCGGGAGACCCAGTACTTCGGGCCA		1	1.1433275404737949E-5	40	TCRBV06-09*01	TCRBV06	TCRBV06-09	01				TCRBD01-01*01	TCRBD01	TCRBD01-01	01				TCRBJ02-05*01	TCRBJ02	TCRBJ02-05	01				1	0	3	5	5	5	41	-1	57	61	66	1	Out	VDJ
ATCCAGCGCACACAGCAGGAGGACTCGGCCGTGTATCTCTGTGCCAGCAGCTGGGGCCCTAGCAGGGAGACCCAGTACTTCGGGCCA	CASSWGPSRETQYF	1	1.1433275404737949E-5	42	TCRBV07-02*01	TCRBV07	TCRBV07-02	01								TCRBD01,TCRBD02	TCRBD01-01,TCRBD02-01		TCRBJ02-05*01	TCRBJ02	TCRBJ02-05	01				4	0	7	0	9	5	39	-1	52	57	66	1	In	VDJ
AGCACCTTGGAGCTGGGGGACTCGGCCCTTTATCTTTGCGCCAGCAGCTTGGCCACGCAGGGCCCGGAGACCCAGTACTTCGGGCCA	CASSLATQGPETQYF	1	1.1433275404737949E-5	45	TCRBV05-01*01	TCRBV05	TCRBV05-01	01				TCRBD01-01*01	TCRBD01	TCRBD01-01	01				TCRBJ02-05*01	TCRBJ02	TCRBJ02-05	01				0	5	4	3	4	5	36	52	57	62	66	1	In	VDJ
GCCCATCCTGAAGACAGCAGCTTCTACATCTGCAGTGCTAGAGTTGTCGGGAAGGGACTAGCCCCGGAGACCCAGTACTTCGGGCCA	CSARVVGKGLAPETQYF	1	1.1433275404737949E-5	51	TCRBV20	TCRBV20				TCRBV20-01,TCRBV20-or09_02		TCRBD02-01	TCRBD02	TCRBD02-01				01,02	TCRBJ02-05*01	TCRBJ02	TCRBJ02-05	01				1	10	0	7	4	5	30	43	53	62	66	1	In	VDJ
CTACACGCCCTGCAGCCAGAAGACTCAGCCCTGTATCTCTGCGCCAGCAGCCAAGGGACAGGGACGGAGACCCAGTACTTCGGGCCA	CASSQGTGTETQYF	1	1.1433275404737949E-5	42	TCRBV04-01*01	TCRBV04	TCRBV04-01	01				TCRBD01-01*01	TCRBD01	TCRBD01-01	01				TCRBJ02-05*01	TCRBJ02	TCRBJ02-05	01				1	0	1	3	3	5	39	-1	55	63	66	1	In	VDJ
ATCCTGGAGTCGCCCAGCCCCAACCAGACCTCTCTGTACTTCTGTGCCAGCAGCCCTACTAGCGAGGAGACCCAGTACTTCGGGCCA	CASSPTSEETQYF	6	6.85996524284277E-5	39	TCRBV27-01*01	TCRBV27	TCRBV27-01	01				TCRBD02-01	TCRBD02	TCRBD02-01				01,02	TCRBJ02-05*01	TCRBJ02	TCRBJ02-05	01				6	4	3	6	2	5	42	53	57	64	66	6	In	VDJ
TCGGCCCAAAAGAACCCGACAGCTTTCTATCTCTGTGCCAGTAGTAGGACTAGCGGGGGGGCCCGAGAGACCCAGTACTTCGGGCCA	CASSRTSGGARETQYF	3	3.429982621421385E-5	48	TCRBV19-01	TCRBV19	TCRBV19-01				01,02	TCRBD02-01*01	TCRBD02	TCRBD02-01	01				TCRBJ02-05*01	TCRBJ02	TCRBJ02-05	01				4	0	1	0	4	4	33	-1	46	61	65	3	In	VDJ
AATTTCACTCTGAAGATCCGGTCCACAAAGCTGGAGGACTCAGCCATGTACTTCTGTGCCACCCGAGAGACCCAGTACTTCGGGCCA	CATRETQYF	1	1.1433275404737949E-5	27	TCRBV02-01*01	TCRBV02	TCRBV02-01	01				TCRBD02-01	TCRBD02	TCRBD02-01				01,02	TCRBJ02-05*01	TCRBJ02	TCRBJ02-05	01				10	2	8	6	0	4	54	61	63	-1	65	1	In	VDJ
ACCAGTGCCCATCCTGAAGACAGCAGCTTCTACATCTGCAGTGTTCCCCCTCGGGGGTTAGCACGAGAGACCCAGTACTTCGGGCCA	CSVPPRGLARETQYF	1	1.1433275404737949E-5	45	TCRBV20	TCRBV20				TCRBV20-01,TCRBV20-or09_02		TCRBD02-01*01	TCRBD02	TCRBD02-01	01				TCRBJ02-05*01	TCRBJ02	TCRBJ02-05	01				7	8	8	2	8	4	36	43	51	57	65	1	In	VDJ
CCTGGGGGACGCAGCCATGTACCTGTGTGCCACCAGCAGACGAAGGGACTAGCGGGAGGTCGGCAAGAGACCCAGTACTTCGGGCCA		1	1.1433275404737949E-5	56	TCRBV15-01*01	TCRBV15	TCRBV15-01	01				TCRBD02-01*02	TCRBD02	TCRBD02-01	02				TCRBJ02-05*01	TCRBJ02	TCRBJ02-05	01				2	4	0	1	4	2	25	40	44	59	63	1	Out	VDJ
TTGGAGTCGGCTGCTCCCTCCCAAACATCTGTGTACTTCTGTGCCAGCACCCCCTTGGGGCAGCAAGAGACCCAGTACTTCGGGCCA	CASTPLGQQETQYF	1	1.1433275404737949E-5	42	TCRBV06	TCRBV06				TCRBV06-02,TCRBV06-03		TCRBD01-01*01	TCRBD01	TCRBD01-01	01				TCRBJ02-05*01	TCRBJ02	TCRBJ02-05	01				7	7	7	0	2	2	39	49	56	61	63	1	In	VDJ
TCCCTGGAGCTTGGTGACTCTGCTGTGTATTTCTGTGCCAGCAGCGTGGGACTAGCGGGGGTCCAAGAGACCCAGTACTTCGGGCCA	CASSVGLAGVQETQYF	1	1.1433275404737949E-5	48	TCRBV03	TCRBV03				TCRBV03-01,TCRBV03-02		TCRBD02-01*01	TCRBD02	TCRBD02-01	01				TCRBJ02-05*01	TCRBJ02	TCRBJ02-05	01				5	2	0	2	1	1	33	45	47	61	62	1	In	VDJ
TCGGCTGCTCCCTCCCAGACATCTGTGTACTTCTGTGCCAGCAGACCCCCCTCGAAAGGGGCCCAAGAGACCCAGTACTTCGGGCCA	CASRPPSKGAQETQYF	1	1.1433275404737949E-5	48	TCRBV06	TCRBV06				TCRBV06-01,TCRBV06-05		TCRBD01-01*01	TCRBD01	TCRBD01-01	01				TCRBJ02-05*01	TCRBJ02	TCRBJ02-05	01				6	12	5	2	1	1	33	44	56	61	62	1	In	VDJ
ACCTTGGAGCTGGGGGACTCGGCCCTTTATCTTTGCGCCAGCAGCTTGGCATCGGACAGGGCCCAAGAGACCCAGTACTTCGGGCCA	CASSLASDRAQETQYF	4	4.5733101618951796E-5	48	TCRBV05-01*01	TCRBV05	TCRBV05-01	01				TCRBD01-01*01	TCRBD01	TCRBD01-01	01				TCRBJ02-05*01	TCRBJ02	TCRBJ02-05	01				0	4	1	3	1	1	33	49	53	61	62	4	In	VDJ
CTGGAGCTGGGGGACTCAGCTTTGTATTTCTGTGCCAGCAGTTCTAGCGGGGGGGTAGTGTACCAAGAGACCCAGTACTTCGGGCCA	CASSSSGGVVYQETQYF	1	1.1433275404737949E-5	51	TCRBV09-01	TCRBV09	TCRBV09-01				01,02	TCRBD02-01*01	TCRBD02	TCRBD02-01	01				TCRBJ02-05*01	TCRBJ02	TCRBJ02-05	01				5	2	4	0	6	0	30	41	43	55	61	1	In	VDJ
ACCAGTGCCCATCCTGAAGACAGCAGCTTCTACATCTGCAGTGCCCAACGGCGGTGGATGTACCAAGAGACCCAGTACTTCGGGCCA	CSAQRRWMYQETQYF	1	1.1433275404737949E-5	45	TCRBV20	TCRBV20				TCRBV20-01,TCRBV20-or09_02		TCRBD02-01	TCRBD02	TCRBD02-01				01,02	TCRBJ02-05*01	TCRBJ02	TCRBJ02-05	01				6	6	7	5	7	0	36	44	50	54	61	1	In	VDJ
ACCAGTGCCCATCCTGAAGACAGCAGCTTCTACATCTGCAGTGCTAGAGCCCGGGGTTGGTACCAAGAGACCCAGTACTTCGGGCCA	CSARARGWYQETQYF	1	1.1433275404737949E-5	45	TCRBV20	TCRBV20				TCRBV20-01,TCRBV20-or09_02		TCRBD02-01*01	TCRBD02	TCRBD02-01	01				TCRBJ02-05*01	TCRBJ02	TCRBJ02-05	01				1	2	8	3	5	0	36	49	51	56	61	1	In	VDJ
CCCTCAGAACCCAGGGACTCAGCTGTGTACTTCTGTGCCAGCAGTTTTATTGCGACAGGGGACCAAGAGACCCAGTACTTCGGGCCA	CASSFIATGDQETQYF	2	2.2866550809475898E-5	48	TCRBV12	TCRBV12				TCRBV12-03,TCRBV12-04		TCRBD01-01*01	TCRBD01	TCRBD01-01	01				TCRBJ02-05*01	TCRBJ02	TCRBJ02-05	01				3	6	2	2	0	0	33	47	53	-1	61	2	In	VDJ
CACGCCCTGCAGCCAGAAGACTCAGCCCTGTATCTCTGCGCCAGCAGCCAAGAGTCGGGCCTACAAGAGACCCAGTACTTCGGGCCA	CASSQESGLQETQYF	3	3.429982621421385E-5	45	TCRBV04-01*01	TCRBV04	TCRBV04-01	01								TCRBD01,TCRBD02	TCRBD01-01,TCRBD02-01		TCRBJ02-05*01	TCRBJ02	TCRBJ02-05	01				0	3	8	0	3	2	36	53	56	60	63	3	In	VDJ
CACAAAGCTGGAGGACTCAGCCATGTACTTCTGTGCCAGCAGTGAACGGTAGACGGTCGGGCTAAAGAGACCCAGTACTTCGGGCCA		1	1.1433275404737949E-5	50	TCRBV02-01*01	TCRBV02	TCRBV02-01	01								TCRBD01,TCRBD02	TCRBD01-01,TCRBD02-01		TCRBJ02-05*01	TCRBJ02	TCRBJ02-05	01				2	12	8	0	2	3	31	46	58	62	64	1	Out	VDJ
TCCACTCTGACAGTGACCAGTGCCCATCCTGAAGACAGCAGCTTCTACATCTGCAGTACGGGGAAAGAGACCCAGTACTTCGGGCCA	CSTGKETQYF	1	1.1433275404737949E-5	30	TCRBV20-01*01	TCRBV20	TCRBV20-01	01				TCRBD02-01*01	TCRBD02	TCRBD02-01	01				TCRBJ02-05*01	TCRBJ02	TCRBJ02-05	01				8	1	8	3	1	3	51	57	58	63	64	1	In	VDJ
TCAGAACCCAGGGACTCAGCTGTGTACTTCTGTGCCAGCAGTTTAGGGACTAGCGGGGGGGAAAAAGAGACCCAGTACTTCGGGCCA	CASSLGTSGGEKETQYF	1	1.1433275404737949E-5	51	TCRBV12	TCRBV12				TCRBV12-03,TCRBV12-04		TCRBD02-01*01	TCRBD02	TCRBD02-01	01				TCRBJ02-05*01	TCRBJ02	TCRBJ02-05	01				1	0	1	0	3	3	30	-1	46	61	64	1	In	VDJ
AAGCTCCTTCTCAGTGACTCTGGCTTCTATCTCTGTGCCTGGAGTGTACAGGGGACAGGGGGTTGGAAGACCCAGTACTTCGGGCCA	CAWSVQGTGGWKTQYF	1	1.1433275404737949E-5	48	TCRBV30-01*01	TCRBV30	TCRBV30-01	01				TCRBD01-01*01	TCRBD01	TCRBD01-01	01				TCRBJ02-05*01	TCRBJ02	TCRBJ02-05	01				0	4	0	1	5	6	33	47	51	62	67	1	In	VDJ
CGGTCCACAAAGCTGGAGGACTCAGCCATGTACTTCTGTGCCAGCAGTGAACGGACAGGGAAAAGTGTTACGCAGTATTTTGGCCCA	CASSERTGKSVTQYF	1	1.1433275404737949E-5	45	TCRBV02-01*01	TCRBV02	TCRBV02-01	01				TCRBD01-01*01	TCRBD01	TCRBD01-01	01				TCRBJ02-03*01	TCRBJ02	TCRBJ02-03	01				2	1	1	3	8	8	36	51	52	60	68	1	In	VDJ
GTGAACGCCTTGTTGCTGGGGGACTCGGCCCTCTATCTCTGTGCCAGCAGCCCGCGACAGGGTGTGGGTACGCAGTATTTTGGCCCA	CASSPRQGVGTQYF	1	1.1433275404737949E-5	42	TCRBV05-06*01	TCRBV05	TCRBV05-06	01				TCRBD01-01*01	TCRBD01	TCRBD01-01	01				TCRBJ02-03*01	TCRBJ02	TCRBJ02-03	01				4	4	2	3	6	8	39	51	55	62	68	1	In	VDJ
ACTGTGAGCAACATGAGCCCTGAAGACAGCAGCATATATCTCTGCAGCGGTAACAGGCGACAGCCGGATACGCAGTATTTTGGCCCA	CSGNRRQPDTQYF	1	1.1433275404737949E-5	39	TCRBV29-01*01	TCRBV29	TCRBV29-01	01				TCRBD01-01*01	TCRBD01	TCRBD01-01	01				TCRBJ02-03*01	TCRBJ02	TCRBJ02-03	01				7	9	2	5	3	6	42	49	58	63	66	1	In	VDJ
GCGTCTGCTGTACCCTCTCAGACATCTGTGTACTTCTGTGCCAGCAGTGACTCGAGCGGGGGGGTAGATACGCAGTATTTTGGCCCA	CASSDSSGGVDTQYF	3	3.429982621421385E-5	45	TCRBV06-04	TCRBV06	TCRBV06-04				01,02	TCRBD02-01*01	TCRBD02	TCRBD02-01	01				TCRBJ02-03*01	TCRBJ02	TCRBJ02-03	01				0	1	6	0	1	5	36	53	54	64	65	3	In	VDJ
CTGCAGCCAGAAGACTCAGCCCTGTATCTCTGCGCCAGCAGCCAAGGACGCGGGCGGGGGGCCCTAGATACGCAGTATTTTGGCCCA	CASSQGRGRGALDTQYF	1	1.1433275404737949E-5	51	TCRBV04-01*01	TCRBV04	TCRBV04-01	01				TCRBD02-01*01	TCRBD02	TCRBD02-01	01				TCRBJ02-03*01	TCRBJ02	TCRBJ02-03	01				1	7	7	1	4	5	30	46	53	61	65	1	In	VDJ
GTCGGCTGCTCCCTCCCAAACATCTGTGTACTTCTGTGCCAGCAACCCCCCGGCGGGGGGGCCATAGATACGCAGTATTTTGGCCCA		1	1.1433275404737949E-5	47	TCRBV06	TCRBV06				TCRBV06-02,TCRBV06-03		TCRBD02-01*01	TCRBD02	TCRBD02-01	01				TCRBJ02-03*01	TCRBJ02	TCRBJ02-03	01				7	8	7	0	4	5	34	44	52	61	65	1	Out	VDJ
ACAGTGACCAGTGCCCATCCTGAAGACAGCAGCTTCTACATCTGCAGTGCTGTCTGGGGTTTGGCAGATACGCAGTATTTTGGCCCA	CSAVWGLADTQYF	1	1.1433275404737949E-5	39	TCRBV20	TCRBV20				TCRBV20-01,TCRBV20-or09_02						TCRBD01,TCRBD02	TCRBD01-01,TCRBD02-01		TCRBJ02-03*01	TCRBJ02	TCRBJ02-03	01				5	4	6	2	5	4	42	51	55	59	64	1	In	VDJ
TCGGCTGCTCCCTCCCAAACATCTGTGTACTTCTGTGCCAGCAGGACCCCCTATGGGGTTGGGGCAGATACGCAGTATTTTGGCCCA	CASRTPYGVGADTQYF	1	1.1433275404737949E-5	48	TCRBV06	TCRBV06				TCRBV06-02,TCRBV06-03						TCRBD01,TCRBD02	TCRBD01-01,TCRBD02-01		TCRBJ02-03*01	TCRBJ02	TCRBJ02-03	01				6	10	6	2	6	4	33	44	54	58	64	1	In	VDJ
ACTGTGACATCGGCCCAAAAGAACCCGACAGCTTTCTATCTCTGTGCCAGTGGGTGGAGCGTCGCAGATACGCAGTATTTTGGCCCA	CASGWSVADTQYF	2	2.2866550809475898E-5	39	TCRBV19-01	TCRBV19	TCRBV19-01				01,02	TCRBD02-01	TCRBD02	TCRBD02-01				01,02	TCRBJ02-03*01	TCRBJ02	TCRBJ02-03	01				8	6	6	6	3	4	42	51	57	61	64	2	In	VDJ
CAGCCCTCAGAACCCAGGGACTCAGCTGTGTACTTCTGTGCCAGCAGTTACCCCCTGGATCGTCCAGATACGCAGTATTTTGGCCCA	CASSYPLDRPDTQYF	1	1.1433275404737949E-5	45	TCRBV12	TCRBV12				TCRBV12-03,TCRBV12-04						TCRBD01,TCRBD02	TCRBD01-01,TCRBD02-01		TCRBJ02-03*01	TCRBJ02	TCRBJ02-03	01				4	7	1	8	5	4	36	49	56	59	64	1	In	VDJ
GTGAGCAACATGAGCCCTGAAGACAGCAGCATATATCTCTGCAGCGTTGGGCAGGGTGGGCTCCCAGATACGCAGTATTTTGGCCCA	CSVGQGGLPDTQYF	1	1.1433275404737949E-5	42	TCRBV29-01*01	TCRBV29	TCRBV29-01	01				TCRBD01-01*01	TCRBD01	TCRBD01-01	01				TCRBJ02-03*01	TCRBJ02	TCRBJ02-03	01				4	2	4	3	8	4	39	49	51	56	64	1	In	VDJ
CTGGAGTCGGCTGCTCCCTCCCAGACATCTGTGTACTTCTGTGCCAGCAGTGGGACGGGGTGGACAGATACGCAGTATTTTGGCCCA	CASSGTGWTDTQYF	1	1.1433275404737949E-5	42	TCRBV06-01*01	TCRBV06	TCRBV06-01	01				TCRBD02-01*01	TCRBD02	TCRBD02-01	01				TCRBJ02-03*01	TCRBJ02	TCRBJ02-03	01				4	3	8	3	3	3	39	52	55	60	63	1	In	VDJ
ACCAGTGCCCATCCTGAAGACAGCAGCTTCTACATCTGCAGTGCTAGAGCTCCTGAGGGTGTCACAGATACGCAGTATTTTGGCCCA	CSARAPEGVTDTQYF	1	1.1433275404737949E-5	45	TCRBV20	TCRBV20				TCRBV20-01,TCRBV20-or09_02		TCRBD02-01*02	TCRBD02	TCRBD02-01	02				TCRBJ02-03*01	TCRBJ02	TCRBJ02-03	01				1	5	11	0	3	2	36	49	54	59	62	1	In	VDJ
CTGCAGCCAGAAGACTCAGCCCTGTATCTCTGCGCCAGCAGCCAACCGGGACTAGCGGGGATCACAGATACGCAGTATTTTGGCCCA	CASSQPGLAGITDTQYF	3	3.429982621421385E-5	51	TCRBV04-01*01	TCRBV04	TCRBV04-01	01				TCRBD02-01*01	TCRBD02	TCRBD02-01	01				TCRBJ02-03*01	TCRBJ02	TCRBJ02-03	01				2	2	0	3	2	2	30	45	47	60	62	3	In	VDJ
CTGTCGGCTGCTCCCTCCCAGACATCTGTGTACTTCTGTGCCAGCAGATCCGGACAGGGGATCACAGATACGCAGTATTTTGGCCCA	CASRSGQGITDTQYF	1	1.1433275404737949E-5	45	TCRBV06-05*01	TCRBV06	TCRBV06-05	01				TCRBD01-01*01	TCRBD01	TCRBD01-01	01				TCRBJ02-03*01	TCRBJ02	TCRBJ02-03	01				6	4	1	2	2	2	36	47	51	60	62	1	In	VDJ
CCAGAAGACTCGGCCCTGTATCTCTGCGCCAGCAGCCAAGGACTCGCGGGGGGGGGCCTTGGCACAGATACGCAGTATTTTGGCCCA	CASSQGLAGGGLGTDTQYF	1	1.1433275404737949E-5	57	TCRBV04-03*01	TCRBV04	TCRBV04-03	01				TCRBD02-01*01	TCRBD02	TCRBD02-01	01				TCRBJ02-03*01	TCRBJ02	TCRBJ02-03	01				1	5	7	0	7	1	24	40	45	54	61	1	In	VDJ
ACCAGTGCCCATCCTGAAGACAGCAGCTTCTACATCTGCAGTGCTAACCCCCGACAGGGTGGCACAGATACGCAGTATTTTGGCCCA	CSANPRQGGTDTQYF	1	1.1433275404737949E-5	45	TCRBV20	TCRBV20				TCRBV20-01,TCRBV20-or09_02		TCRBD01-01*01	TCRBD01	TCRBD01-01	01				TCRBJ02-03*01	TCRBJ02	TCRBJ02-03	01				4	6	2	3	2	1	36	46	52	59	61	1	In	VDJ
GCACAGAGCAGGGGGACTCGGCCATGTATCTCTGTGCCAGCAGCGCGGCGGGCCCCCTGGGGCACAGATACGCAGTATTTTGGCCCA		2	2.2866550809475898E-5	49	TCRBV07-09	TCRBV07	TCRBV07-09				01,03	TCRBD02-01	TCRBD02	TCRBD02-01				01,02	TCRBJ02-03*01	TCRBJ02	TCRBJ02-03	01				5	3	7	4	9	1	32	44	47	52	61	2	Out	VDJ
GTGACCAGTGCCCATCCTGAAGACAGCAGCTTCTACATCTGCAGTGCTAGAATAGCGGGGGGCACAGATACGCAGTATTTTGGCCCA	CSARIAGGTDTQYF	1	1.1433275404737949E-5	42	TCRBV20	TCRBV20				TCRBV20-01,TCRBV20-or09_02		TCRBD02-01*01	TCRBD02	TCRBD02-01	01				TCRBJ02-03*01	TCRBJ02	TCRBJ02-03	01				2	1	5	2	0	1	39	51	52	-1	61	1	In	VDJ
CTGACTGTGAGCAACATGAGCCCTGAAGACAGCAGCATATATCTCTGCAGCGTTGGTGGCGGCACAGATACGCAGTATTTTGGCCCA	CSVGGGTDTQYF	1	1.1433275404737949E-5	36	TCRBV29-01*01	TCRBV29	TCRBV29-01	01								TCRBD01,TCRBD02	TCRBD01-01,TCRBD02-01		TCRBJ02-03*01	TCRBJ02	TCRBJ02-03	01				4	2	9	0	1	1	45	55	57	60	61	1	In	VDJ
TCGGCTGCTCCCTCCCAGACATCTGTGTACTTCTGTGCCAGCAGTACCGACTGGACCCCCGGCACAGATACGCAGTATTTTGGCCCA	CASSTDWTPGTDTQYF	1	1.1433275404737949E-5	48	TCRBV06	TCRBV06				TCRBV06-01,TCRBV06-05						TCRBD01,TCRBD02	TCRBD01-01,TCRBD02-01		TCRBJ02-03*01	TCRBJ02	TCRBJ02-03	01				5	7	1	7	5	1	33	45	52	56	61	1	In	VDJ
AGTGCCCATCCTGAAGACAGCAGCTTCTACATCTGCAGTGCTCGAGATAGACAGGCCTTTAGCACAGATACGCAGTATTTTGGCCCA	CSARDRQAFSTDTQYF	2	2.2866550809475898E-5	48	TCRBV20	TCRBV20				TCRBV20-01,TCRBV20-or09_02		TCRBD01-01*01	TCRBD01	TCRBD01-01	01				TCRBJ02-03*01	TCRBJ02	TCRBJ02-03	01				0	2	2	4	5	0	33	47	49	55	60	2	In	VDJ
GTGACCAGTGCCCATCCTGAAGACAGCAGCTTCTACATCTGCAGTGCTAGAGCGGGGGGTAGCACAGATACGCAGTATTTTGGCCCA	CSARAGGSTDTQYF	1	1.1433275404737949E-5	42	TCRBV20	TCRBV20				TCRBV20-01,TCRBV20-or09_02		TCRBD02-01*01	TCRBD02	TCRBD02-01	01				TCRBJ02-03*01	TCRBJ02	TCRBJ02-03	01				1	0	8	1	1	0	39	-1	52	59	60	1	In	VDJ
TTCCCTGGAGCTTGGTGACTCTGCTGTGTATTTCTGTGCCAGCAGCCACTTCCCACCCGTAGCACAGATACGCAGTATTTTGGCCCA		2	2.2866550809475898E-5	47	TCRBV03	TCRBV03				TCRBV03-01,TCRBV03-02						TCRBD01,TCRBD02	TCRBD01-01,TCRBD02-01		TCRBJ02-03*01	TCRBJ02	TCRBJ02-03	01				3	6	3	7	4	0	34	48	54	56	60	2	Out	VDJ
AAGATCCAGCCTGCAGAGCAGGGGGACTCGGCCGTGTATGTCTGTGCAAGTCGACAGACTAGCACAGATACGCAGTATTTTGGCCCA	CASRQTSTDTQYF	9	1.0289947864264155E-4	39	TCRBV12-02*01	TCRBV12	TCRBV12-02	01								TCRBD01,TCRBD02	TCRBD01-01,TCRBD02-01		TCRBJ02-03*01	TCRBJ02	TCRBJ02-03	01				6	0	3	5	3	0	42	-1	53	57	60	9	In	VDJ
ACAGTGACCAGTGCCCATCCTGAAGACAGCAGCTTCTACATCTGCAGTGCGTGCAGAACTAGCACAGATACGCAGTATTTTGGCCCA	CSACRTSTDTQYF	3	3.429982621421385E-5	39	TCRBV20	TCRBV20				TCRBV20-01,TCRBV20-or09_02						TCRBD01,TCRBD02	TCRBD01-01,TCRBD02-01		TCRBJ02-03*01	TCRBJ02	TCRBJ02-03	01				6	3	4	5	4	0	42	50	53	56	60	3	In	VDJ
AGCACCTTGGAGCTGGGGGACTCGGCCCTTTATCTTTGCGCCAGCAGCCCCGGGGGGAAGAGCACAGATACGCAGTATTTTGGCCCA	CASSPGGKSTDTQYF	1	1.1433275404737949E-5	45	TCRBV05-01*01	TCRBV05	TCRBV05-01	01				TCRBD02-01*01	TCRBD02	TCRBD02-01	01				TCRBJ02-03*01	TCRBJ02	TCRBJ02-03	01				4	2	8	1	3	0	36	48	50	57	60	1	In	VDJ
ACTGTGACATCGGCCCAAAAGAACCCGACAGCTTTCTATCTCTGTGCCAGTAAGGTCTACAGCACAGATACGCAGTATTTTGGCCCA	CASKVYSTDTQYF	2	2.2866550809475898E-5	39	TCRBV19-01	TCRBV19	TCRBV19-01				01,02					TCRBD01,TCRBD02	TCRBD01-01,TCRBD02-01		TCRBJ02-03*01	TCRBJ02	TCRBJ02-03	01				7	0	5	4	5	0	42	-1	52	55	60	2	In	VDJ
ATCCAGCCCTCAGAACCCAGGGACTCAGCTGTGTACTTCTGTGCCAGCACCAAGGGGATTTCCACAGATACGCAGTATTTTGGCCCA	CASTKGISTDTQYF	1	1.1433275404737949E-5	42	TCRBV12	TCRBV12				TCRBV12-03,TCRBV12-04		TCRBD01-01*01	TCRBD01	TCRBD01-01	01				TCRBJ02-03*01	TCRBJ02	TCRBJ02-03	01				7	3	5	2	5	2	39	49	52	57	62	1	In	VDJ
CTAGAGTCTGCCATCCCCAACCAGACAGCTCTTTACTTCTGTGCCACCAGTGTGGGGGGATCCACAGATACGCAGTATTTTGGCCCA	CATSVGGSTDTQYF	1	1.1433275404737949E-5	42	TCRBV24	TCRBV24				TCRBV24-01,TCRBV24-or09_02		TCRBD02-01*01	TCRBD02	TCRBD02-01	01				TCRBJ02-03*01	TCRBJ02	TCRBJ02-03	01				5	1	9	1	3	2	39	52	53	59	62	1	In	VDJ
CTAAACCTGAGCTCTCTGGAGCTGGGGGACTCAGCTTTGTATTTCTGTGCCAGCGGTCTGTACACAGATACGCAGTATTTTGGCCCA	CASGLYTDTQYF	2	2.2866550809475898E-5	36	TCRBV09-01	TCRBV09	TCRBV09-01				01,02					TCRBD01,TCRBD02	TCRBD01-01,TCRBD02-01		TCRBJ02-03*01	TCRBJ02	TCRBJ02-03	01				7	0	0	10	6	2	45	-1	54	56	62	2	In	VDJ
GAACTGGAGGATTCTGGAGTTTATTTCTGTGCCAGCAGCCAAGATTATCTCTTGACAGGGTACACAGATACGCAGTATTTTGGCCCA	CASSQDYLLTGYTDTQYF	1	1.1433275404737949E-5	54	TCRBV14-01*01	TCRBV14	TCRBV14-01	01				TCRBD01-01*01	TCRBD01	TCRBD01-01	01				TCRBJ02-03*01	TCRBJ02	TCRBJ02-03	01				0	9	2	3	2	2	27	44	53	60	62	1	In	VDJ
GTGACCAGTGCCCATCCTGAAGACAGCAGCTTCTACATCTGCAGTGCGAATCGGGACAGCTACACAGATACGCAGTATTTTGGCCCA	CSANRDSYTDTQYF	3	3.429982621421385E-5	42	TCRBV20	TCRBV20				TCRBV20-01,TCRBV20-or09_02		TCRBD01-01*01	TCRBD01	TCRBD01-01	01				TCRBJ02-03*01	TCRBJ02	TCRBJ02-03	01				6	5	0	5	3	2	39	47	52	59	62	3	In	VDJ
CTACACGCCCTGCAGCCAGAAGACTCAGCCCTGTATCTCTGCGCCAGCAGCCAAGTTCCGGGAACAGATACGCAGTATTTTGGCCCA	CASSQVPGTDTQYF	1	1.1433275404737949E-5	42	TCRBV04-01*01	TCRBV04	TCRBV04-01	01				TCRBD02-01*02	TCRBD02	TCRBD02-01	02				TCRBJ02-03*01	TCRBJ02	TCRBJ02-03	01				1	3	8	3	0	3	39	55	58	-1	63	1	In	VDJ
ACTGTGAGCAACATGAGCCCTGAAGACAGCAGCATATATCTCTGCAGCGTTGAAGCGACGGGCCCAGAGACGCAGTATTTTGGCCCA	CSVEATGPETQYF	1	1.1433275404737949E-5	39	TCRBV29-01*01	TCRBV29	TCRBV29-01	01								TCRBD01,TCRBD02	TCRBD01-01,TCRBD02-01		TCRBJ02-03*01	TCRBJ02	TCRBJ02-03	01				1	4	8	0	6	9	42	55	59	63	69	1	In	VDJ
GAGTCGGCTGCTCCCTCCCAAACATCTGTGTACTTCTGTGCCAGCAGACCACAGGGAGCCGTTTTGTGGGAGCTGTTTTTTGGAGAA	CASRPQGAVLWELFF	1	1.1433275404737949E-5	45	TCRBV06	TCRBV06				TCRBV06-02,TCRBV06-03		TCRBD01-01*01	TCRBD01	TCRBD01-01	01				TCRBJ02-02*01	TCRBJ02	TCRBJ02-02	01				6	3	3	3	11	9	36	47	50	56	67	1	In	VDJ
AACGCCTTGGAGCTGGACGACTCGGCCCTGTATCTCTGTGCCAGCAGAGCCGGACTATAGCGGACGGGGGAGCTGTTTTTTGGAGAA	CASRAGL*RTGELFF	2	2.2866550809475898E-5	45	TCRBV05-04*01	TCRBV05	TCRBV05-04	01				TCRBD02-01	TCRBD02	TCRBD02-01				01,02	TCRBJ02-02*01	TCRBJ02	TCRBJ02-02	01				5	4	1	9	9	8	36	47	51	57	66	2	Stop	VDJ
GACAGTGACCAGTGCCCATCCTGAAGACAGCAGCTTCTACATCTGCAGTGCTAGAGTTTCGGGGGCGGGGAGCTGTTTTTTGGAGAA		4	4.5733101618951796E-5	38	TCRBV20	TCRBV20				TCRBV20-01,TCRBV20-or09_02		TCRBD02-01*01	TCRBD02	TCRBD02-01	01				TCRBJ02-02*01	TCRBJ02	TCRBJ02-02	01				1	3	8	2	0	7	43	56	59	-1	65	4	Out	VDJ
ACCCTGCAGCCAGAAGACTCGGCCCTGTATCTCTGTGCCAGCAGCCGAGAGTACGGCAGGGGAGGCGGGGAGCTGTTTTTTGGAGAA	CASSREYGRGGGELFF	4	4.5733101618951796E-5	48	TCRBV04-02*01	TCRBV04	TCRBV04-02	01								TCRBD01,TCRBD02	TCRBD01-01,TCRBD02-01		TCRBJ02-02*01	TCRBJ02	TCRBJ02-02	01				0	6	4	2	3	7	33	50	56	62	65	4	In	VDJ
GTGAGCACCTTGGAGCTGGGGGACTCGGCCCTTTATCTTTGCGCCAGCAGCCTCTTGGGTCTGGCCGGGGAGCTGTTTTTTGGAGAA	CASSLLGLAGELFF	2	2.2866550809475898E-5	42	TCRBV05-01*01	TCRBV05	TCRBV05-01	01								TCRBD01,TCRBD02	TCRBD01-01,TCRBD02-01		TCRBJ02-02*01	TCRBJ02	TCRBJ02-02	01				4	5	0	9	5	6	39	51	56	59	64	2	In	VDJ
ATGAGCTCCTTGGAGCTGGGGGACTCAGCCCTGTACTTCTGTGCCAGCACAATCCGGGTTCTCGCCGGGGAGCTGTTTTTTGGAGAA	CASTIRVLAGELFF	2	2.2866550809475898E-5	42	TCRBV13-01*01	TCRBV13	TCRBV13-01	01				TCRBD02-01	TCRBD02	TCRBD02-01				01,02	TCRBJ02-02*01	TCRBJ02	TCRBJ02-02	01				7	5	8	4	6	6	39	49	54	58	64	2	In	VDJ
CTGGAGTCGGCTGCTCCCTCCCAGACATCTGTGTACTTCTGTGCCAGCAGTGCCCAGGGTTTTACCGGGGAGCTGTTTTTTGGAGAA	CASSAQGFTGELFF	2	2.2866550809475898E-5	42	TCRBV06-01*01	TCRBV06	TCRBV06-01	01				TCRBD01-01*01	TCRBD01	TCRBD01-01	01				TCRBJ02-02*01	TCRBJ02	TCRBJ02-02	01				4	2	4	3	4	5	39	52	54	59	63	2	In	VDJ
CTGGGGTTGGAGTCGGCTGCTCCCTCCCAAACATCTGTGTACTTCTGTGCCAGCAATCAGGTGACCGGGGAGCTGTTTTTTGGAGAA	CASNQVTGELFF	1	1.1433275404737949E-5	36	TCRBV06	TCRBV06				TCRBV06-02,TCRBV06-03		TCRBD01-01*01	TCRBD01	TCRBD01-01	01				TCRBJ02-02*01	TCRBJ02	TCRBJ02-02	01				7	2	4	4	2	5	45	55	57	61	63	1	In	VDJ
TCGGCTGCTCCCTCCCAAACATCTGTGTACTTCTGTGCCAGCAGTCCTGCGGGCTTGGGGCTGACCGGGGAGCTGTTTTTTGGAGAA	CASSPAGLGLTGELFF	1	1.1433275404737949E-5	48	TCRBV06	TCRBV06				TCRBV06-02,TCRBV06-03						TCRBD01,TCRBD02	TCRBD01-01,TCRBD02-01		TCRBJ02-02*01	TCRBJ02	TCRBJ02-02	01				5	11	7	0	2	5	33	45	56	61	63	1	In	VDJ
CGCTCAGGCTGCTGTCGGCTGCTCCCTCCCAGACATCTGTGTACTTCTGTGCCAGCAGTTAGGACCGGGGAGCTGTTTTTTGGAGAA		1	1.1433275404737949E-5	34	TCRBV06-05*01	TCRBV06	TCRBV06-05	01								TCRBD01,TCRBD02	TCRBD01-01,TCRBD02-01		TCRBJ02-02*01	TCRBJ02	TCRBJ02-02	01				3	0	0	10	0	5	47	-1	61	-1	63	1	Out	VDJ
CTCTGAAGATCCGGTCCACAAAGCTGGAGGACTCAGCCATGTACTTCTGTGCCAGCAGGGGGCACCGGGGAGCTGTTTTTTGGAGAA		2	2.2866550809475898E-5	34	TCRBV02-01*01	TCRBV02	TCRBV02-01	01								TCRBD01,TCRBD02	TCRBD01-01,TCRBD02-01		TCRBJ02-02*01	TCRBJ02	TCRBJ02-02	01				6	0	6	2	0	4	47	-1	58	-1	62	2	Out	VDJ
AGTCCGCTACCAGCTCCCAGACATCTGTGTACTTCTGTGCCATCAGTGACGGGGTAGCGGGGCACCGGGGAGCTGTTTTTTGGAGAA		2	2.2866550809475898E-5	46	TCRBV10-03*01	TCRBV10	TCRBV10-03	01				TCRBD02-01*01	TCRBD02	TCRBD02-01	01				TCRBJ02-02*01	TCRBJ02	TCRBJ02-02	01				3	5	5	3	0	4	35	49	54	-1	62	2	Out	VDJ
ATGAGCCCTGAAGACAGCAGCATATATCTCTGCAGCGTTAGAAGGCTAGCGGGGGGGATTTACACCGGGGAGCTGTTTTTTGGAGAA	CSVRRLAGGIYTGELFF	1	1.1433275404737949E-5	51	TCRBV29-01*01	TCRBV29	TCRBV29-01	01				TCRBD02-01*01	TCRBD02	TCRBD02-01	01				TCRBJ02-02*01	TCRBJ02	TCRBJ02-02	01				5	6	4	0	4	3	30	39	45	57	61	1	In	VDJ
TCGGCTGCTCCCTCCCAGACATCTGTGTACTTCTGTGCCAGCAGTTATCTGGACAGGGGGTACACCGGGGAGCTGTTTTTTGGAGAA	CASSYLDRGYTGELFF	1	1.1433275404737949E-5	48	TCRBV06-05*01	TCRBV06	TCRBV06-05	01				TCRBD01-01*01	TCRBD01	TCRBD01-01	01				TCRBJ02-02*01	TCRBJ02	TCRBJ02-02	01				3	3	1	1	1	3	33	47	50	60	61	1	In	VDJ
TCGGCTGCTCCCTCCCAAACATCTGTGTACTTCTGTGCCAGCAGAAAAGCGGGGGGGCGTGACACCGGGGAGCTGTTTTTTGGAGAA	CASRKAGGRDTGELFF	1	1.1433275404737949E-5	48	TCRBV06	TCRBV06				TCRBV06-02,TCRBV06-03		TCRBD02-01*01	TCRBD02	TCRBD02-01	01				TCRBJ02-02*01	TCRBJ02	TCRBJ02-02	01				6	3	6	0	4	3	33	44	47	57	61	1	In	VDJ
ACCAGTGCCCATCCTGAAGACAGCAGCTTCTACATCTGCAGTGCCAGGACAGGGGGAATCGACACCGGGGAGCTGTTTTTTGGAGAA	CSARTGGIDTGELFF	1	1.1433275404737949E-5	45	TCRBV20	TCRBV20				TCRBV20-01,TCRBV20-or09_02		TCRBD01-01*01	TCRBD01	TCRBD01-01	01				TCRBJ02-02*01	TCRBJ02	TCRBJ02-02	01				6	2	1	1	5	3	36	44	46	56	61	1	In	VDJ
ACCCTGCAGCCAGAAGACTCGGCCCTGTATCTCTGTGCCAGCAGCCAAGATGTGTCTAGCGACACCGGGGAGCTGTTTTTTGGAGAA	CASSQDVSSDTGELFF	2	2.2866550809475898E-5	48	TCRBV04-02*01	TCRBV04	TCRBV04-02	01				TCRBD02-01	TCRBD02	TCRBD02-01				01,02	TCRBJ02-02*01	TCRBJ02	TCRBJ02-02	01				0	5	4	6	0	3	33	50	55	-1	61	2	In	VDJ
GTCGCCCAGCCCCAACCAGACCTCTCTGTACTTCTGTGCCAGCAGTTACTCGCACAGGTTAACACCGGGGAGCTGTTTTTTGGAGAA		3	3.429982621421385E-5	47	TCRBV27-01*01	TCRBV27	TCRBV27-01	01				TCRBD01-01*01	TCRBD01	TCRBD01-01	01				TCRBJ02-02*01	TCRBJ02	TCRBJ02-02	01				4	6	3	4	2	2	34	47	53	58	60	3	Out	VDJ
TCAGAACCCAGGGACTCAGCTGTGTACTTCTGTGCCAGCACCAAAGGGGGGCGGGAGGCGAACACCGGGGAGCTGTTTTTTGGAGAA	CASTKGGREANTGELFF	1	1.1433275404737949E-5	51	TCRBV12	TCRBV12				TCRBV12-03,TCRBV12-04		TCRBD02-01*02	TCRBD02	TCRBD02-01	02				TCRBJ02-02*01	TCRBJ02	TCRBJ02-02	01				7	10	7	1	0	0	30	40	50	-1	58	1	In	VDJ
ATCAATTCCCTGGAGCTTGGTGACTCTGCTGTGTATTTCTGTGCCAGCAGCCACCGGACGAACACCGGGGAGCTGTTTTTTGGAGAA	CASSHRTNTGELFF	2	2.2866550809475898E-5	42	TCRBV03	TCRBV03				TCRBV03-01,TCRBV03-02						TCRBD01,TCRBD02	TCRBD01-01,TCRBD02-01		TCRBJ02-02*01	TCRBJ02	TCRBJ02-02	01				3	2	1	8	0	0	39	53	55	-1	58	2	In	VDJ
CCCTCAGAACCCAGGGACTCAGCTGTGTACTTCTGTGCCAGCACCCCAGGCCGGCGGGAGAACACCGGGGAGCTGTTTTTTGGAGAA	CASTPGRRENTGELFF	1	1.1433275404737949E-5	48	TCRBV12	TCRBV12				TCRBV12-03,TCRBV12-04		TCRBD02-01*02	TCRBD02	TCRBD02-01	02				TCRBJ02-02*01	TCRBJ02	TCRBJ02-02	01				7	10	7	3	0	1	33	43	53	-1	59	1	In	VDJ
TCCCTAGAGTCTGCCATCCCCAACCAGACAGCTCTTTACTTCTGTGCCACCACTGGACAGAACACCGGGGAGCTGTTTTTTGGAGAA	CATTGQNTGELFF	1	1.1433275404737949E-5	39	TCRBV24	TCRBV24				TCRBV24-01,TCRBV24-or09_02		TCRBD01-01*01	TCRBD01	TCRBD01-01	01				TCRBJ02-02*01	TCRBJ02	TCRBJ02-02	01				8	2	1	6	0	1	42	52	54	-1	59	1	In	VDJ
CAGCCCTCAGAACCCAGGGACTCAGCTGTGTACTTCTGTGCCAGCAGTTTACGCAGGGGGGGAACCGGGGAGCTGTTTTTTGGAGAA	CASSLRRGGTGELFF	1	1.1433275404737949E-5	45	TCRBV12	TCRBV12				TCRBV12-03,TCRBV12-04						TCRBD01,TCRBD02	TCRBD01-01,TCRBD02-01		TCRBJ02-02*01	TCRBJ02	TCRBJ02-02	01				2	2	4	1	3	5	36	51	53	60	63	1	In	VDJ
TTGGAGTCGGCTGCTCCCTCCCAAACATCTGTGTACTTCTGTGCCAGCAGTTACTCGGGGGGAACCGGGGAGCTGTTTTTTGGAGAA	CASSYSGGTGELFF	1	1.1433275404737949E-5	42	TCRBV06	TCRBV06				TCRBV06-02,TCRBV06-03		TCRBD02-01*01	TCRBD02	TCRBD02-01	01				TCRBJ02-02*01	TCRBJ02	TCRBJ02-02	01				0	0	9	1	1	5	39	-1	56	62	63	1	In	VDJ
GTGACCAGTGCCCATCCTGAAGACAGCAGCTTCTACATCTGCAGTGCTGGAGACAGGGGCGGACCCCGGGAGCTGTTTTTTGGAGAA	CSAGDRGGPRELFF	1	1.1433275404737949E-5	42	TCRBV20	TCRBV20				TCRBV20-01,TCRBV20-or09_02		TCRBD01-01*01	TCRBD01	TCRBD01-01	01				TCRBJ02-02*01	TCRBJ02	TCRBJ02-02	01				0	0	4	2	8	9	39	-1	53	59	67	1	In	VDJ
TTGGCGTCTGCTGTACCCTCTCAGACATCTGTGTACTTCTGTGCCAGCAGTGACTTGGCCAGAATGACTCCGGCTTTCTTTGGACAA	CASSDLARMTPAFF	6	6.85996524284277E-5	42	TCRBV06-04	TCRBV06	TCRBV06-04				01,02	TCRBD02-01	TCRBD02	TCRBD02-01				01,02	TCRBJ01-01*01	TCRBJ01	TCRBJ01-01	01				1	10	2	10	3	11	39	55	65	69	72	6	In	VDJ
GAGATCCAGCGCACAGAGCAGGGGGACTCGGCCATGTATCTCTGTGCCAGCAGGGAAGGGACAGGGGGGACGGCTTTCTTTGGACAA	CASREGTGGTAFF	3	3.429982621421385E-5	39	TCRBV07-09	TCRBV07	TCRBV07-09				01,03	TCRBD01-01*01	TCRBD01	TCRBD01-01	01				TCRBJ01-01*01	TCRBJ01	TCRBJ01-01	01				6	4	0	1	4	11	42	53	57	68	72	3	In	VDJ
CTGGAGTCCGCTACCAGCTCCCAGACATCTGTGTACTTCTGTGCCATCAGTGAGTCAGGAGGGGCGAGGCGCGCTTTCTTTGGACAA	CAISESGGARRAFF	2	2.2866550809475898E-5	42	TCRBV10-03*01	TCRBV10	TCRBV10-03	01				TCRBD02-01*02	TCRBD02	TCRBD02-01	02				TCRBJ01-01*01	TCRBJ01	TCRBJ01-01	01				0	1	10	0	9	11	39	56	57	63	72	2	In	VDJ
ATCAATTCCCTGGAGCTTGGTGACTCTGCTGTGTATTTCTGTGCCAGCAGCCAAGACCCGACAGTCGGGTACGCTTTCTTTGGACAA	CASSQDPTVGYAFF	2	2.2866550809475898E-5	42	TCRBV03	TCRBV03				TCRBV03-01,TCRBV03-02		TCRBD01-01*01	TCRBD01	TCRBD01-01	01				TCRBJ01-01*01	TCRBJ01	TCRBJ01-01	01				0	3	2	5	8	11	39	56	59	64	72	2	In	VDJ
CTCAGGCTGCTGTCGGCTGCTCCCTCCCAGACATCTGTGTACTTCTGTGCCAGCAGTCGGGCTCAGGGGGGAGCTTTCTTTGGACAA	CASSRAQGGAFF	1	1.1433275404737949E-5	36	TCRBV06-05*01	TCRBV06	TCRBV06-05	01				TCRBD01-01*01	TCRBD01	TCRBD01-01	01				TCRBJ01-01*01	TCRBJ01	TCRBJ01-01	01				5	6	4	1	1	10	45	57	63	70	71	1	In	VDJ
TTGGAGATCCAGCGCACAGAGCAGGGGGACTCGGCCATGTATCTCTGTGCCAGCAGCTTAGCGGAGAGGGGAGCTTTCTTTGGACAA	CASSLAERGAFF	5	5.716637702368975E-5	36	TCRBV07-09	TCRBV07	TCRBV07-09				01,03					TCRBD01,TCRBD02	TCRBD01-01,TCRBD02-01		TCRBJ01-01*01	TCRBJ01	TCRBJ01-01	01				0	4	5	2	0	10	45	62	66	-1	71	5	In	VDJ
CTGGGGTTGGAGTCGGCTGCTCCCTCCCAAACATCTGTGTACTTCTGTGCCAGCAGTTACCGGGACGTTGAAGCTTTCTTTGGACAA	CASSYRDVEAFF	1	1.1433275404737949E-5	36	TCRBV06	TCRBV06				TCRBV06-02,TCRBV06-03						TCRBD01,TCRBD02	TCRBD01-01,TCRBD02-01		TCRBJ01-01*01	TCRBJ01	TCRBJ01-01	01				2	1	0	7	2	7	45	60	61	66	68	1	In	VDJ
CTGAGCTCTCTGGAGCTGGGGGACTCAGCTTTGTATTTCTGTGCCAGCAGCGTAACGACGGATCTGCTTGAAGCTTTCTTTGGACAA	CASSVTTDLLEAFF	2	2.2866550809475898E-5	42	TCRBV09-01	TCRBV09	TCRBV09-01				01,02					TCRBD01,TCRBD02	TCRBD01-01,TCRBD02-01		TCRBJ01-01*01	TCRBJ01	TCRBJ01-01	01				1	5	1	8	6	7	39	54	59	62	68	2	In	VDJ
CTGGAGCTGGGGGACTCAGCTTTGTATTTCTGTGCCAGCAGCGTAGCTCCGACGGGGCAGGGGCAGGGTGAAGCTTTCTTTGGACAA	CASSVAPTGQGQGEAFF	4	4.5733101618951796E-5	51	TCRBV09-01	TCRBV09	TCRBV09-01				01,02	TCRBD01-01*01	TCRBD01	TCRBD01-01	01				TCRBJ01-01*01	TCRBJ01	TCRBJ01-01	01				0	11	4	2	5	7	30	46	57	63	68	4	In	VDJ
GACATCCGCTCACCAGGCCTGGGGGACGCAGCCATGTACCTGTGTGCCACCAGCAGAGCCTTAGAGAGTGAAGCTTTCTTTGGACAA	CATSRALESEAFF	2	2.2866550809475898E-5	39	TCRBV15-01*01	TCRBV15	TCRBV15-01	01				TCRBD02-01	TCRBD02	TCRBD02-01				01,02	TCRBJ01-01*01	TCRBJ01	TCRBJ01-01	01				1	3	5	8	4	7	42	58	61	64	68	2	In	VDJ
CTTCACATCAATTCCCTGGAGCTTGGTGACTCTGCTGTGTATTTCTGTGCCAGCAGCCAAAGGGCGGCTGAAGCTTTCTTTGGACAA	CASSQRAAEAFF	2	2.2866550809475898E-5	36	TCRBV03	TCRBV03				TCRBV03-01,TCRBV03-02						TCRBD01,TCRBD02	TCRBD01-01,TCRBD02-01		TCRBJ01-01*01	TCRBJ01	TCRBJ01-01	01				2	0	5	3	3	6	45	-1	60	64	67	2	In	VDJ
ACCAGTGCCCATCCTGAAGACAGCAGCTTCTACATCTGCAGTGCTAGAGATCTGGTGGGGGCTATCGCTGAAGCTTTCTTTGGACAA	CSARDLVGAIAEAFF	1	1.1433275404737949E-5	45	TCRBV20	TCRBV20				TCRBV20-01,TCRBV20-or09_02		TCRBD01-01*01	TCRBD01	TCRBD01-01	01				TCRBJ01-01*01	TCRBJ01	TCRBJ01-01	01				0	6	6	0	5	6	36	50	56	62	67	1	In	VDJ
CTGACAGTGACCAGTGCCCATCCTGAAGACAGCAGCTTCTACATCTGCAGTGCTAGACAACAGGACGCTGAAGCTTTCTTTGGACAA	CSARQQDAEAFF	1	1.1433275404737949E-5	36	TCRBV20	TCRBV20				TCRBV20-01,TCRBV20-or09_02		TCRBD01-01*01	TCRBD01	TCRBD01-01	01				TCRBJ01-01*01	TCRBJ01	TCRBJ01-01	01				2	2	3	4	3	6	45	57	59	64	67	1	In	VDJ
ATCAATTCCCTGGAGCTTGGTGACTCTGCTGTGTATTTCTGTGCCAGCAGCCAAGCCAGACAGGGACCTGAAGCTTTCTTTGGACAA	CASSQARQGPEAFF	2	2.2866550809475898E-5	42	TCRBV03	TCRBV03				TCRBV03-01,TCRBV03-02		TCRBD01-01*01	TCRBD01	TCRBD01-01	01				TCRBJ01-01*01	TCRBJ01	TCRBJ01-01	01				1	3	2	3	2	6	39	55	58	65	67	2	In	VDJ
TCGGCTGCTCCCTCCCAGACATCTGTGTACTTCTGTGCCAGCAGTGAAGGGAGGAGAGGGGGCCTTACTGAAGCTTTCTTTGGACAA	CASSEGRRGGLTEAFF	2	2.2866550809475898E-5	48	TCRBV06-01*01	TCRBV06	TCRBV06-01	01				TCRBD01-01*01	TCRBD01	TCRBD01-01	01				TCRBJ01-01*01	TCRBJ01	TCRBJ01-01	01				1	7	5	0	3	5	33	49	56	63	66	2	In	VDJ
AGTCCACGGAGTCAGGGGACACAGCACTGTATTTCTGTGCCAGCAGCAACGGGACAGGTTGGTAATACTGAAGCTTTCTTTGGACAA		4	4.5733101618951796E-5	46	TCRBV21-01*01	TCRBV21	TCRBV21-01	01				TCRBD01-01*01	TCRBD01	TCRBD01-01	01				TCRBJ01-01*01	TCRBJ01	TCRBJ01-01	01				3	1	0	4	8	5	35	49	50	58	66	4	Out	VDJ
ACGCCCTGCAGCCAGAAGACTCAGCCCTGTATCTCTGCGCCAGCAGCCCCCTCAAGGGGGGAAATGACTGAAGCTTTCTTTGGACAA		1	1.1433275404737949E-5	46	TCRBV04-01*01	TCRBV04	TCRBV04-01	01								TCRBD01,TCRBD02	TCRBD01-01,TCRBD02-01		TCRBJ01-01*01	TCRBJ01	TCRBJ01-01	01				4	6	5	1	6	5	35	48	54	60	66	1	Out	VDJ
CACGCCCTGCAGCCAGAAGACTCAGCCCTGTATCTCTGCGCCAGCAGCCAAGGCTCACAGGGATGGACTGAAGCTTTCTTTGGACAA	CASSQGSQGWTEAFF	1	1.1433275404737949E-5	45	TCRBV04-01*01	TCRBV04	TCRBV04-01	01				TCRBD01-01*01	TCRBD01	TCRBD01-01	01				TCRBJ01-01*01	TCRBJ01	TCRBJ01-01	01				1	4	3	3	4	5	36	52	56	62	66	1	In	VDJ
CAGCAGGTAGTGCGAGGAGATTCGGCAGCTTATTTCTGTGCCAGCTCACCACGGACAGGGATGGGGACTGAAGCTTTCTTTGGACAA	CASSPRTGMGTEAFF	3	3.429982621421385E-5	45	TCRBV18-01*01	TCRBV18	TCRBV18-01	01				TCRBD01-01*01	TCRBD01	TCRBD01-01	01				TCRBJ01-01*01	TCRBJ01	TCRBJ01-01	01				1	0	1	3	6	5	36	-1	52	60	66	3	In	VDJ
TCTCTGGAGCTGGGGGACTCAGCTTTGTATTTCTGTGCCAGCAGCGTAGAGGGGAAACCCTTCGGGACTGAAGCTTTCTTTGGACAA	CASSVEGKPFGTEAFF	2	2.2866550809475898E-5	48	TCRBV09-01	TCRBV09	TCRBV09-01				01,02	TCRBD01-01*01	TCRBD01	TCRBD01-01	01				TCRBJ01-01*01	TCRBJ01	TCRBJ01-01	01				0	0	5	2	12	5	33	-1	49	54	66	2	In	VDJ
AGCGCACACAGCAGGAGGACTCGGCCGTGTATCTCTGTGCCAGCAGAACCCTGGGACCCATCGAGGACTGAAGCTTTCTTTGGACAA		4	4.5733101618951796E-5	46	TCRBV07-02*01	TCRBV07	TCRBV07-02	01								TCRBD01,TCRBD02	TCRBD01-01,TCRBD02-01		TCRBJ01-01*01	TCRBJ01	TCRBJ01-01	01				6	6	0	7	9	5	35	46	52	57	66	4	Out	VDJ
GAGATGAATGTGAGCACCTTGGAGCTGGGGGACTCGGCCCTTTATCTTTGCGCCAGCCATGGGGAGACTGAAGCTTTCTTTGGACAA	CASHGETEAFF	2	2.2866550809475898E-5	33	TCRBV05-01*01	TCRBV05	TCRBV05-01	01				TCRBD02-01*02	TCRBD02	TCRBD02-01	02				TCRBJ01-01*01	TCRBJ01	TCRBJ01-01	01				7	4	9	2	0	5	48	57	61	-1	66	2	In	VDJ
CTGCCAGGCCCTCACATACCTCTCAGTACCTCTGTGCCAGCAGTGAGACAGGGGGAAGCGAATCTCACTGAAGCTTTCTTTGGACAA		1	1.1433275404737949E-5	49	TCRBV25-01*01	TCRBV25	TCRBV25-01	01				TCRBD01-01*01	TCRBD01	TCRBD01-01	01				TCRBJ01-01*01	TCRBJ01	TCRBJ01-01	01				3	0	2	1	10	4	32	-1	46	55	65	1	Out	VDJ
GGAGTTGGCTGCTCCCTCCCAGACATCTGTGTACTTCTGTGCCAGCAGTTACTCGAGAGCTTGGGCACTGAAGCTTTCTTTGGACAA		1	1.1433275404737949E-5	44	TCRBV06-06	TCRBV06	TCRBV06-06				01,02					TCRBD01,TCRBD02	TCRBD01-01,TCRBD02-01		TCRBJ01-01*01	TCRBJ01	TCRBJ01-01	01				0	8	0	9	0	4	37	54	62	-1	65	1	Out	VDJ
GTGAGCACCTTGGAGCTGGGGGACTCGGCCCTTTATCTTTGCGCCAGCAGCTCAGACAGAATGGGCACTGAAGCTTTCTTTGGACAA	CASSSDRMGTEAFF	2	2.2866550809475898E-5	42	TCRBV05-01*01	TCRBV05	TCRBV05-01	01				TCRBD01-01*01	TCRBD01	TCRBD01-01	01				TCRBJ01-01*01	TCRBJ01	TCRBJ01-01	01				3	2	2	5	6	4	39	52	54	59	65	2	In	VDJ
AGATCCAGTCCACGGAGTCAGGGGACACAGCACTGTATTTCTGTGCCAGCAGAAGATAAGGGGGGCACTGAAGCTTTCTTTGGACAA		4	4.5733101618951796E-5	40	TCRBV21-01*01	TCRBV21	TCRBV21-01	01								TCRBD01,TCRBD02	TCRBD01-01,TCRBD02-01		TCRBJ01-01*01	TCRBJ01	TCRBJ01-01	01				6	6	5	1	1	4	41	52	58	64	65	4	Out	VDJ
GTGAACGCCTTGTTGCTGGGGGACTCGGCCCTCTATCTCTGTGCCAGCAGCTTGGGGACGTAGGGCACTGAAGCTTTCTTTGGACAA	CASSLGT*GTEAFF	4	4.5733101618951796E-5	42	TCRBV05-06*01	TCRBV05	TCRBV05-06	01								TCRBD01,TCRBD02	TCRBD01-01,TCRBD02-01		TCRBJ01-01*01	TCRBJ01	TCRBJ01-01	01				0	0	1	7	6	4	39	-1	55	59	65	4	Stop	VDJ
TCGGCTGCTCCCTCCCAAACATCTGTGTACTTCTGTGCCAGCAGCCGTCTCGGACAGGGGGAGGGCACTGAAGCTTTCTTTGGACAA	CASSRLGQGEGTEAFF	1	1.1433275404737949E-5	48	TCRBV06	TCRBV06				TCRBV06-02,TCRBV06-03		TCRBD01-01*01	TCRBD01	TCRBD01-01	01				TCRBJ01-01*01	TCRBJ01	TCRBJ01-01	01				6	7	1	1	4	4	33	44	51	61	65	1	In	VDJ
AGTGCCCATCCTGAAGACAGCAGCTTCTACATCTGCAGTGCTAGGAAGCGGGAGTCAGGGCGAGGCACTGAAGCTTTCTTTGGACAA	CSARKRESGRGTEAFF	1	1.1433275404737949E-5	48	TCRBV20	TCRBV20				TCRBV20-01,TCRBV20-or09_02		TCRBD02-01*02	TCRBD02	TCRBD02-01	02				TCRBJ01-01*01	TCRBJ01	TCRBJ01-01	01				3	2	6	2	11	4	33	44	46	54	65	1	In	VDJ
GTGAGCACCTTGGAGCTGGGGGACTCGGCCCTTTATCTTTGCGCCAGCAGCTTGAAGGGGGCTCCCACTGAAGCTTTCTTTGGACAA	CASSLKGAPTEAFF	2	2.2866550809475898E-5	42	TCRBV05-01*01	TCRBV05	TCRBV05-01	01				TCRBD01-01*01	TCRBD01	TCRBD01-01	01				TCRBJ01-01*01	TCRBJ01	TCRBJ01-01	01				1	1	5	0	3	4	39	54	55	62	65	2	In	VDJ
GCCCATCCTGAAGACAGCAGCTTCTACATCTGCAGTGCCAAAAAAGCCGGGACAGGGGCGGTTTACACTGAAGCTTTCTTTGGACAA	CSAKKAGTGAVYTEAFF	1	1.1433275404737949E-5	51	TCRBV20	TCRBV20				TCRBV20-01,TCRBV20-or09_02		TCRBD01-01*01	TCRBD01	TCRBD01-01	01				TCRBJ01-01*01	TCRBJ01	TCRBJ01-01	01				6	10	0	2	6	3	30	38	48	58	64	1	In	VDJ
TCAGAACCCAGGGACTCAGCTGTGTACTTCTGTGCCAGCAGTAGGGACAGGGGGCTTAAGTTGGACACTGAAGCTTTCTTTGGACAA	CASSRDRGLKLDTEAFF	1	1.1433275404737949E-5	51	TCRBV12	TCRBV12				TCRBV12-03,TCRBV12-04		TCRBD01-01*01	TCRBD01	TCRBD01-01	01				TCRBJ01-01*01	TCRBJ01	TCRBJ01-01	01				5	1	0	0	9	3	30	42	43	55	64	1	In	VDJ
GTGAGCACCTTGGAGCTGGGGGACTCGGCCCTTTATCTTTGCGCCAGCAGCTATTCAGGGGTGGACACTGAAGCTTTCTTTGGACAA	CASSYSGVDTEAFF	2	2.2866550809475898E-5	42	TCRBV05-01*01	TCRBV05	TCRBV05-01	01				TCRBD01-01*01	TCRBD01	TCRBD01-01	01				TCRBJ01-01*01	TCRBJ01	TCRBJ01-01	01				3	3	4	2	3	3	39	52	55	61	64	2	In	VDJ
GTGAGCACCTTGGAGCTGGGGGACTCGGCCCTTTATCTTTGCGCCAGCAGACGGGACAGGGGGGACACTGAAGCTTTCTTTGGACAA	CASRRDRGDTEAFF	2	2.2866550809475898E-5	42	TCRBV05-01*01	TCRBV05	TCRBV05-01	01				TCRBD01-01*01	TCRBD01	TCRBD01-01	01				TCRBJ01-01*01	TCRBJ01	TCRBJ01-01	01				5	2	0	1	1	3	39	50	52	63	64	2	In	VDJ
CTGTCGGCTGCTCCCTCCCAGACATCTGTGTACTTCTGTGCCAGCAGCAGGGACACCCTAGGGGACACTGAAGCTTTCTTTGGACAA	CASSRDTLGDTEAFF	1	1.1433275404737949E-5	45	TCRBV06-05*01	TCRBV06	TCRBV06-05	01				TCRBD01-01*01	TCRBD01	TCRBD01-01	01				TCRBJ01-01*01	TCRBJ01	TCRBJ01-01	01				6	2	0	6	9	3	36	47	49	55	64	1	In	VDJ
GCCTTGTTGCTGGGGGACTCGGCCCTCTATCTCTGTGCCAGCAGCTTGGCAGGAGGGGGTGGGCACACTGAAGCTTTCTTTGGACAA	CASSLAGGGGHTEAFF	1	1.1433275404737949E-5	48	TCRBV05-06*01	TCRBV05	TCRBV05-06	01								TCRBD01,TCRBD02	TCRBD01-01,TCRBD02-01		TCRBJ01-01*01	TCRBJ01	TCRBJ01-01	01				0	4	5	1	5	3	33	49	53	59	64	1	In	VDJ
CGGTCCACAAAGCTGGAGGACTCAGCCATGTACTTCTGTGCCAGCACCCCCTCGGGCAGGCCTAACACTGAAGCTTTCTTTGGACAA	CASTPSGRPNTEAFF	2	2.2866550809475898E-5	45	TCRBV02-01*01	TCRBV02	TCRBV02-01	01								TCRBD01,TCRBD02	TCRBD01-01,TCRBD02-01		TCRBJ01-01*01	TCRBJ01	TCRBJ01-01	01				7	10	4	4	3	2	36	46	56	60	63	2	In	VDJ
ACATCGGCCCAAAAGAACCCGACAGCTTTCTATCTCTGTGCCAGTAGGGAGGGACAGGTTTTGAACACTGAAGCTTTCTTTGGACAA	CASREGQVLNTEAFF	3	3.429982621421385E-5	45	TCRBV19-01	TCRBV19	TCRBV19-01				01,02	TCRBD01-01*01	TCRBD01	TCRBD01-01	01				TCRBJ01-01*01	TCRBJ01	TCRBJ01-01	01				6	3	0	4	3	0	36	47	50	58	61	3	In	VDJ
GGAGCTGGGGGACTCAGCTTTGTATTTCTGTGCCAGCAGCGGAGGTCGGTGAGGGGCTGGTTGAACACTGAAGCTTTCTTTGGACAA		2	2.2866550809475898E-5	53	TCRBV09-01	TCRBV09	TCRBV09-01				01,02					TCRBD01,TCRBD02	TCRBD01-01,TCRBD02-01		TCRBJ01-01*01	TCRBJ01	TCRBJ01-01	01				3	10	5	2	5	0	28	41	51	56	61	2	Out	VDJ
CTGGAGTCGGCTGCTCCCTCCCAGACATCTGTGTACTTCTGTGCCAGCAGTTCACAGGGGGTGAACACTGAAGCTTTCTTTGGACAA	CASSSQGVNTEAFF	2	2.2866550809475898E-5	42	TCRBV06-01*01	TCRBV06	TCRBV06-01	01				TCRBD01-01*01	TCRBD01	TCRBD01-01	01				TCRBJ01-01*01	TCRBJ01	TCRBJ01-01	01				5	2	3	1	0	0	39	51	53	-1	61	2	In	VDJ
GCACCTTGGAGCTGGGGGACTCGGCCCTTTATCTTTGCGCCAGCAGATAGGACAGGGCCCCTGAACACTGAAGCTTTCTTTGGACAA		2	2.2866550809475898E-5	46	TCRBV05-01*01	TCRBV05	TCRBV05-01	01				TCRBD01-01*01	TCRBD01	TCRBD01-01	01				TCRBJ01-01*01	TCRBJ01	TCRBJ01-01	01				5	3	1	3	4	0	35	46	49	57	61	2	Out	VDJ
GTGAACGCCTTGGAGCTGGAGGACTCGGCCCTGTATCTCTGTGCCAGCAGCTCGTATGGACTGAACACTGAAGCTTTCTTTGGACAA	CASSSYGLNTEAFF	2	2.2866550809475898E-5	42	TCRBV05-08*01	TCRBV05	TCRBV05-08	01								TCRBD01,TCRBD02	TCRBD01-01,TCRBD02-01		TCRBJ01-01*01	TCRBJ01	TCRBJ01-01	01				3	5	1	7	0	0	39	52	57	-1	61	2	In	VDJ
GCTCCCAGACATCTGTGTACTTCTGTGCCATCAGTGAGAGGTCGGGACAGGGTGGCGGGCATGAACACTGAAGCTTTCTTTGGACAA		2	2.2866550809475898E-5	58	TCRBV10-03*01	TCRBV10	TCRBV10-03	01				TCRBD01-01*01	TCRBD01	TCRBD01-01	01				TCRBJ01-01*01	TCRBJ01	TCRBJ01-01	01				2	5	0	3	9	0	23	38	43	52	61	2	Out	VDJ
GTGAGCACCTTGGAGCTGGGGGACTCGGCCCTTTATCTTTGCGCCAGCAGCTTCATGGACATGAACACTGAAGCTTTCTTTGGACAA	CASSFMDMNTEAFF	2	2.2866550809475898E-5	42	TCRBV05-01*01	TCRBV05	TCRBV05-01	01				TCRBD01-01*01	TCRBD01	TCRBD01-01	01				TCRBJ01-01*01	TCRBJ01	TCRBJ01-01	01				2	3	1	6	0	0	39	53	56	-1	61	2	In	VDJ
AATGTGAGCACCTTGGAGCTGGGGGACTCGGCCCTTTATCTTTGCGCCAGCAGCCTGGGATGGAACACTGAAGCTTTCTTTGGACAA	CASSLGWNTEAFF	2	2.2866550809475898E-5	39	TCRBV05-01*01	TCRBV05	TCRBV05-01	01								TCRBD01,TCRBD02	TCRBD01-01,TCRBD02-01		TCRBJ01-01*01	TCRBJ01	TCRBJ01-01	01				0	0	2	8	2	1	42	-1	58	60	62	2	In	VDJ
TCCCTGGAGCTTGGTGACTCTGCTGTGTATTTCTGTGCCAGCAGCCAAGGAGGGACAGGGGGGAACACTGAAGCTTTCTTTGGACAA	CASSQGGTGGNTEAFF	2	2.2866550809475898E-5	48	TCRBV03	TCRBV03				TCRBV03-01,TCRBV03-02		TCRBD01-01*01	TCRBD01	TCRBD01-01	01				TCRBJ01-01*01	TCRBJ01	TCRBJ01-01	01				1	2	0	1	0	1	33	49	51	-1	62	2	In	VDJ
ATCCAGCGCACAGAGCAGGGGGACTCGGCCATGTATCTCTGTGCCAGCAGCTTAGCGCCGGGGAACACTGAAGCTTTCTTTGGACAA	CASSLAPGNTEAFF	3	3.429982621421385E-5	42	TCRBV07-09	TCRBV07	TCRBV07-09				01,03	TCRBD02-01	TCRBD02	TCRBD02-01				01,02	TCRBJ01-01*01	TCRBJ01	TCRBJ01-01	01				0	2	8	4	0	1	39	56	58	-1	62	3	In	VDJ
ATCCAGCGCACACAGCAGGAGGACTCGGCCGTGTATCTCTGTGCCAGCAGCTTTCATAAGGGGAACACTGAAGCTTTCTTTGGACAA	CASSFHKGNTEAFF	2	2.2866550809475898E-5	42	TCRBV07-02*01	TCRBV07	TCRBV07-02	01								TCRBD01,TCRBD02	TCRBD01-01,TCRBD02-01		TCRBJ01-01*01	TCRBJ01	TCRBJ01-01	01				3	5	5	3	0	1	39	53	58	-1	62	2	In	VDJ
ATGAGCTCCTTGGAGCTGGGGGACTCAGCCCTGTACTTCTGTGCCAGCAGCTTACTCCGAGGGAACACTGAAGCTTTCTTTGGACAA	CASSLLRGNTEAFF	2	2.2866550809475898E-5	42	TCRBV13-01*01	TCRBV13	TCRBV13-01	01				TCRBD02-01*02	TCRBD02	TCRBD02-01	02				TCRBJ01-01*01	TCRBJ01	TCRBJ01-01	01				2	4	11	1	0	1	39	54	58	-1	62	2	In	VDJ
GTGAGCACCTTGGAGCTGGGGGACTCGGCCCTTTATCTTTGCGCCAGCAGCTGGACAGGGAGGAACACTGAAGCTTTCTTTGGACAA	CASSWTGRNTEAFF	2	2.2866550809475898E-5	42	TCRBV05-01*01	TCRBV05	TCRBV05-01	01				TCRBD01-01*01	TCRBD01	TCRBD01-01	01				TCRBJ01-01*01	TCRBJ01	TCRBJ01-01	01				3	0	1	3	2	1	39	-1	52	60	62	2	In	VDJ
CACCTTGGAGCTGGGGGACTCGGCCCTTTATCTTTGCGCCAGCAGCCCCGGCCCGATGACAGGAACACTGAAGCTTTCTTTGGACAA		2	2.2866550809475898E-5	47	TCRBV05-01*01	TCRBV05	TCRBV05-01	01				TCRBD01-01*01	TCRBD01	TCRBD01-01	01				TCRBJ01-01*01	TCRBJ01	TCRBJ01-01	01				4	11	2	5	0	1	34	46	57	-1	62	2	Out	VDJ
AATGTGAACGCCTTGGAGCTGGACGACTCGGCCCTGTATCTCTGTGCCAGCAGCTTTCGGTCGAACACTGAAGCTTTCTTTGGACAA	CASSFRSNTEAFF	3	3.429982621421385E-5	39	TCRBV05-04*01	TCRBV05	TCRBV05-04	01				TCRBD02-01	TCRBD02	TCRBD02-01				01,02	TCRBJ01-01*01	TCRBJ01	TCRBJ01-01	01				2	1	8	5	2	1	42	56	57	60	62	3	In	VDJ
ATCCAGCCCTCAGAACCCAGGGACTCAGCTGTGTACTTCTGTGCCAGCAGTTTACAGAGATCGAACACTGAAGCTTTCTTTGGACAA	CASSLQRSNTEAFF	7	8.003292783316564E-5	42	TCRBV12	TCRBV12				TCRBV12-03,TCRBV12-04						TCRBD01,TCRBD02	TCRBD01-01,TCRBD02-01		TCRBJ01-01*01	TCRBJ01	TCRBJ01-01	01				2	0	4	5	5	1	39	-1	54	57	62	7	In	VDJ
CCTAGAGTCTGCCATCCCCAACCAGACAGCTCTTTACTTCTGTGCCACCCCTGAGGGGAGGCGAACACTGAAGCTTTCTTTGGACAA		1	1.1433275404737949E-5	41	TCRBV24	TCRBV24				TCRBV24-01,TCRBV24-or09_02		TCRBD02-01*02	TCRBD02	TCRBD02-01	02				TCRBJ01-01*01	TCRBJ01	TCRBJ01-01	01				9	6	9	1	1	1	40	49	55	61	62	1	Out	VDJ
AACGCCTTGTTGCTGGGGGACTCGGCCCTCTATCTCTGTGCCAGCAGTCAACAGACAGACCCGAACACTGAAGCTTTCTTTGGACAA	CASSQQTDPNTEAFF	1	1.1433275404737949E-5	45	TCRBV05-06*01	TCRBV05	TCRBV05-06	01				TCRBD01-01*01	TCRBD01	TCRBD01-01	01				TCRBJ01-01*01	TCRBJ01	TCRBJ01-01	01				5	6	2	5	4	1	36	47	53	58	62	1	In	VDJ
GAGTCGGCTGCTCCCTCCCAAACATCTGTGTACTTCTGTGCCAGCAGTTACTCCCGACACCCGAACACTGAAGCTTTCTTTGGACAA	CASSYSRHPNTEAFF	1	1.1433275404737949E-5	45	TCRBV06	TCRBV06				TCRBV06-02,TCRBV06-03		TCRBD01-01*01	TCRBD01	TCRBD01-01	01				TCRBJ01-01*01	TCRBJ01	TCRBJ01-01	01				0	2	2	6	3	1	36	53	55	59	62	1	In	VDJ
GGGTTGGAGTCGGCTGCTCCCTCCCAAACATCTGTGTACTTCTGTGCCAGCACAACGGAACCGAACACTGAAGCTTTCTTTGGACAA	CASTTEPNTEAFF	2	2.2866550809475898E-5	39	TCRBV06	TCRBV06				TCRBV06-02,TCRBV06-03						TCRBD01,TCRBD02	TCRBD01-01,TCRBD02-01		TCRBJ01-01*01	TCRBJ01	TCRBJ01-01	01				7	4	1	8	3	1	42	52	56	59	62	2	In	VDJ
GTGAGCACCTTGGAGCTGGGGGACTCGGCCCTTTATCTTTGCGCCAGCGCTAGACAGGCTACGAACACTGAAGCTTTCTTTGGACAA	CASARQATNTEAFF	2	2.2866550809475898E-5	42	TCRBV05-01*01	TCRBV05	TCRBV05-01	01				TCRBD01-01*01	TCRBD01	TCRBD01-01	01				TCRBJ01-01*01	TCRBJ01	TCRBJ01-01	01				7	4	2	4	4	1	39	48	52	58	62	2	In	VDJ
ATCCAGCAGGTAGTGCGAGGAGATTCGGCAGCTTATTTCTGTGCCAGCTCACCACAGGGGGAGAACACTGAAGCTTTCTTTGGACAA	CASSPQGENTEAFF	3	3.429982621421385E-5	42	TCRBV18-01*01	TCRBV18	TCRBV18-01	01				TCRBD01-01*01	TCRBD01	TCRBD01-01	01				TCRBJ01-01*01	TCRBJ01	TCRBJ01-01	01				1	0	5	1	1	1	39	-1	55	61	62	3	In	VDJ
TCGCTCAGGCTGGAGTCGGCTGCTCCCTCCCAGACATCTGTGTACTTCTGTGCCAGCAGAGAGAACACTGAAGCTTTCTTTGGACAA	CASRENTEAFF	2	2.2866550809475898E-5	33	TCRBV06-01*01	TCRBV06	TCRBV06-01	01								TCRBD01,TCRBD02	TCRBD01-01,TCRBD02-01		TCRBJ01-01*01	TCRBJ01	TCRBJ01-01	01				6	1	2	8	0	1	48	59	60	-1	62	2	In	VDJ
AATGTGAGCACCTTGGAGCTGGGGGACTCGGCCCTTTATCTTTGCGCCAGCAGTAACCAAGAGAACACTGAAGCTTTCTTTGGACAA	CASSNQENTEAFF	2	2.2866550809475898E-5	39	TCRBV05-01*01	TCRBV05	TCRBV05-01	01								TCRBD01,TCRBD02	TCRBD01-01,TCRBD02-01		TCRBJ01-01*01	TCRBJ01	TCRBJ01-01	01				5	7	2	8	0	1	42	53	60	-1	62	2	In	VDJ
CCCTAGAGTCTGCCATCCCCAACCAGACAGCTCTTTACTTCTGTGCCACCCTTGTTAAAACAGAACACTGAAGCTTTCTTTGGACAA		1	1.1433275404737949E-5	40	TCRBV24	TCRBV24				TCRBV24-01,TCRBV24-or09_02		TCRBD01-01*01	TCRBD01	TCRBD01-01	01				TCRBJ01-01*01	TCRBJ01	TCRBJ01-01	01				9	9	3	6	0	1	41	50	59	-1	62	1	Out	VDJ
CGGTCCACAAAGCTGGAGGACTCAGCCATGTACTTCTGTGCCAGCAGTGCTTCAGGCATAGTCAACACTGAAGCTTTCTTTGGACAA	CASSASGIVNTEAFF	2	2.2866550809475898E-5	45	TCRBV02-01*01	TCRBV02	TCRBV02-01	01				TCRBD01-01*01	TCRBD01	TCRBD01-01	01				TCRBJ01-01*01	TCRBJ01	TCRBJ01-01	01				4	3	4	4	7	2	36	49	52	56	63	2	In	VDJ
GTGAGCACCTTGGAGCTGGGGGACTCGGCCCTTTATCTTTGCGCCAGCAGCTCGGACTGGAGCAACACTGAAGCTTTCTTTGGACAA	CASSSDWSNTEAFF	2	2.2866550809475898E-5	42	TCRBV05-01*01	TCRBV05	TCRBV05-01	01				TCRBD02-01	TCRBD02	TCRBD02-01				01,02	TCRBJ01-01*01	TCRBJ01	TCRBJ01-01	01				3	1	1	10	5	2	39	52	53	58	63	2	In	VDJ
GTGAACGCCTTGTTGCTGGGGGACTCGGCCCTCTATCTCTGTGCCAGCAGCTTGGGGGCGAGAAACACTGAAGCTTTCTTTGGACAA	CASSLGARNTEAFF	1	1.1433275404737949E-5	42	TCRBV05-06*01	TCRBV05	TCRBV05-06	01				TCRBD01-01*01	TCRBD01	TCRBD01-01	01				TCRBJ01-01*01	TCRBJ01	TCRBJ01-01	01				0	0	8	0	4	2	39	-1	55	59	63	1	In	VDJ
TTGTTGCTGGGGGACTCGGCCCTCTATCTCTGTGCCAGCAGTCAGGCGGGACAGGGAATCCAAAACACTGAAGCTTTCTTTGGACAA	CASSQAGQGIQNTEAFF	1	1.1433275404737949E-5	51	TCRBV05-06*01	TCRBV05	TCRBV05-06	01				TCRBD01-01*01	TCRBD01	TCRBD01-01	01				TCRBJ01-01*01	TCRBJ01	TCRBJ01-01	01				5	6	0	3	7	2	30	41	47	56	63	1	In	VDJ
ACATCGGCCCAAAAGAACCCGACAGCTTTCTATCTCTGTGCCAGTAGTACCCCTCGGCGCAGGGTAACTGAAGCTTTCTTTGGACAA	CASSTPRRRVTEAFF	3	3.429982621421385E-5	45	TCRBV19-01	TCRBV19	TCRBV19-01				01,02	TCRBD01-01*01	TCRBD01	TCRBD01-01	01				TCRBJ01-01*01	TCRBJ01	TCRBJ01-01	01				4	10	4	3	2	5	36	49	59	64	66	3	In	VDJ
AACGCCTTGGAGCTGGACGACTCGGCCCTGTATCTCTGTGCCAGCAGGGGGCAGGGGGCTGTAGGAACTGAAGCTTTCTTTGGACAA	CASRGQGAVGTEAFF	2	2.2866550809475898E-5	45	TCRBV05-04*01	TCRBV05	TCRBV05-04	01				TCRBD01-01*01	TCRBD01	TCRBD01-01	01				TCRBJ01-01*01	TCRBJ01	TCRBJ01-01	01				5	4	4	0	7	5	36	47	51	59	66	2	In	VDJ
ACGATCCAGCGCACACAGCAGGAGGACTCGGCCGTGTATCTCTGTGCCAGCAGCTTAATCAGGGAAACTGAAGCTTTCTTTGGACAA	CASSLIRETEAFF	2	2.2866550809475898E-5	39	TCRBV07-02*01	TCRBV07	TCRBV07-02	01				TCRBD01-01*01	TCRBD01	TCRBD01-01	01				TCRBJ01-01*01	TCRBJ01	TCRBJ01-01	01				2	2	4	3	2	5	42	57	59	64	66	2	In	VDJ
GATCCAGCGCACAGAGCAGGGGGACTCAGCTGTGTATCTCTGTGCCAGGCTCATACCCCATGAGAAACTGAAGCTTTCTTTGGACAA		2	2.2866550809475898E-5	41	TCRBV07-04*01	TCRBV07	TCRBV07-04	01				TCRBD02-01*02	TCRBD02	TCRBD02-01	02				TCRBJ01-01*01	TCRBJ01	TCRBJ01-01	01				9	13	11	2	2	5	40	48	61	64	66	2	Out	VDJ
GTGAGCACCTTGGAGCTGGGGGACTCGGCCCTTTATCTTTGCGCCAGCAGCTCGGACACCGGGACTTTGGAAGCTTTCTTTGGACAA	CASSSDTGTLEAFF	2	2.2866550809475898E-5	42	TCRBV05-01*01	TCRBV05	TCRBV05-01	01				TCRBD02-01	TCRBD02	TCRBD02-01				01,02	TCRBJ01-01*01	TCRBJ01	TCRBJ01-01	01				3	8	0	10	3	8	39	52	60	66	69	2	In	VDJ
CCGCTCAGGCTGCTGTCGGCTGCTCCCTCCCAGACATCTGTGTACTTCTGTGCCAGCAGTTACGGAGGCAAACTGTTTTTTGGCAGT	CASSYGGKLFF	1	1.1433275404737949E-5	33	TCRBV06-05*01	TCRBV06	TCRBV06-05	01				TCRBD02-01*02	TCRBD02	TCRBD02-01	02				TCRBJ01-04*01	TCRBJ01	TCRBJ01-04	01				2	0	10	1	1	11	48	-1	63	68	69	1	In	VDJ
GAACGCCTTGTTGCTGGGGGACTCGGCCCTGTATCTCTGTGCCAGCAGCCCGGAAGGCGGTCGGGTGAAAAACTGTTTTTTGGCAGT		3	3.429982621421385E-5	44	TCRBV05-05*01	TCRBV05	TCRBV05-05	01				TCRBD02-01	TCRBD02	TCRBD02-01				01,02	TCRBJ01-04*01	TCRBJ01	TCRBJ01-04	01				4	7	7	5	5	7	37	49	56	60	65	3	Out	VDJ
ACAGTGACCAGTGCCCATCCTGAAGACAGCAGCTTCTACATCTGCAGTGCTCCAGACAGGGTCGGTGAAAAACTGTTTTTTGGCAGT	CSAPDRVGEKLFF	1	1.1433275404737949E-5	39	TCRBV20	TCRBV20				TCRBV20-01,TCRBV20-or09_02		TCRBD01-01*01	TCRBD01	TCRBD01-01	01				TCRBJ01-04*01	TCRBJ01	TCRBJ01-04	01				5	3	2	3	4	7	42	51	54	61	65	1	In	VDJ
CTGACGATCCAGCGCACACAGCAGGAGGACTCGGCCGTGTATCTCTGTGCCAGCAGCTTAGTACGTGAAAAACTGTTTTTTGGCAGT	CASSLVREKLFF	2	2.2866550809475898E-5	36	TCRBV07-02*01	TCRBV07	TCRBV07-02	01								TCRBD01,TCRBD02	TCRBD01-01,TCRBD02-01		TCRBJ01-04*01	TCRBJ01	TCRBJ01-04	01				1	1	3	7	1	7	45	61	62	64	65	2	In	VDJ
CTGCAGCCAGAAGACTCGGCCCTGTATCTCTGCGCCAGCAGCCAAGGATTGTCGGGACAGGGAAGTGAAAAACTGTTTTTTGGCAGT	CASSQGLSGQGSEKLFF	1	1.1433275404737949E-5	51	TCRBV04-03*01	TCRBV04	TCRBV04-03	01				TCRBD01-01*01	TCRBD01	TCRBD01-01	01				TCRBJ01-04*01	TCRBJ01	TCRBJ01-04	01				1	7	0	3	3	7	30	46	53	62	65	1	In	VDJ
CTGTCGGCTGCTCCCTCCCAGACATCTGTGTACTTCTGTGCCAGCAGTTACTCGGGGCAGGGGTATGAAAAACTGTTTTTTGGCAGT	CASSYSGQGYEKLFF	1	1.1433275404737949E-5	45	TCRBV06-05*01	TCRBV06	TCRBV06-05	01				TCRBD01-01*01	TCRBD01	TCRBD01-01	01				TCRBJ01-04*01	TCRBJ01	TCRBJ01-04	01				0	4	4	2	1	6	36	53	57	63	64	1	In	VDJ
ATCGGCCCAAAAGAACCCGACAGCTTTCTATCTCTGTGCCAGTAGTAACCGCCGGACAGGGAAGATGAAAAACTGTTTTTTGGCAGT		4	4.5733101618951796E-5	47	TCRBV19-01	TCRBV19	TCRBV19-01				01,02	TCRBD01-01*01	TCRBD01	TCRBD01-01	01				TCRBJ01-04*01	TCRBJ01	TCRBJ01-04	01				4	6	1	3	3	6	34	47	53	61	64	4	Out	VDJ
GTCGGCTGCTCCCTCCCAGACATCTGTGTACTTCTGTGCCAGCGAGGTTCCGCTAGACAGCTTAATGAAAAACTGTTTTTTGGCAGT		1	1.1433275404737949E-5	47	TCRBV06	TCRBV06				TCRBV06-01,TCRBV06-05		TCRBD01-01*01	TCRBD01	TCRBD01-01	01				TCRBJ01-04*01	TCRBJ01	TCRBJ01-04	01				8	12	2	5	2	4	34	43	55	60	62	1	Out	VDJ
AACGCCTTGTTGCTGGGGGACTCGGCCCTCTATCTCTGTGCCAGCAGCTTAGAACAGGGGTCTAATGAAAAACTGTTTTTTGGCAGT	CASSLEQGSNEKLFF	3	3.429982621421385E-5	45	TCRBV05-06*01	TCRBV05	TCRBV05-06	01				TCRBD01-01*01	TCRBD01	TCRBD01-01	01				TCRBJ01-04*01	TCRBJ01	TCRBJ01-04	01				2	3	3	2	1	3	36	50	53	60	61	3	In	VDJ
GAGTCCGCTACCAGCTCCCAGACATCTGTGTACTTCTGTGCCATCAAAGGTTCGGGACACTCTAATGAAAAACTGTTTTTTGGCAGT	CAIKGSGHSNEKLFF	4	4.5733101618951796E-5	45	TCRBV10-03*01	TCRBV10	TCRBV10-03	01				TCRBD01-01*01	TCRBD01	TCRBD01-01	01				TCRBJ01-04*01	TCRBJ01	TCRBJ01-04	01				7	7	0	6	2	3	36	46	53	59	61	4	In	VDJ
CTGTCGGCTGCTCCCTCCCAGACATCTGTGTACTTCTGTGCCAGCAGTCATGACAGGGCGGCTAATGAAAAACTGTTTTTTGGCAGT	CASSHDRAANEKLFF	1	1.1433275404737949E-5	45	TCRBV06-05*01	TCRBV06	TCRBV06-05	01				TCRBD01-01*01	TCRBD01	TCRBD01-01	01				TCRBJ01-04*01	TCRBJ01	TCRBJ01-04	01				5	3	2	3	3	3	36	48	51	58	61	1	In	VDJ
GAACGCCTTGGAGCTGGACGACTCGGCCCTGTATCTCTGTGCCAGCAGCCCCGGGGGGGGACTAATGAAAAACTGTTTTTTGGCAGT		4	4.5733101618951796E-5	44	TCRBV05-04*01	TCRBV05	TCRBV05-04	01				TCRBD02-01*01	TCRBD02	TCRBD02-01	01				TCRBJ01-04*01	TCRBJ01	TCRBJ01-04	01				4	2	8	0	1	2	37	49	51	59	60	4	Out	VDJ
ACATCGGCCCAAAAGAACCCGACAGCTTTCTATCTCTGTGCCAGTAGTCTCCACGGAGGAACTAATGAAAAACTGTTTTTTGGCAGT	CASSLHGGTNEKLFF	2	2.2866550809475898E-5	45	TCRBV19-01	TCRBV19	TCRBV19-01				01,02	TCRBD02-01*02	TCRBD02	TCRBD02-01	02				TCRBJ01-04*01	TCRBJ01	TCRBJ01-04	01				5	6	10	1	0	1	36	48	54	-1	59	2	In	VDJ
GTGAGCAACATGAGCCCTGAAGACAGCAGCATATATCTCTGCAGCGTCCCCGACAGTGCAACTAATGAAAAACTGTTTTTTGGCAGT	CSVPDSATNEKLFF	1	1.1433275404737949E-5	42	TCRBV29-01*01	TCRBV29	TCRBV29-01	01				TCRBD01-01*01	TCRBD01	TCRBD01-01	01				TCRBJ01-04*01	TCRBJ01	TCRBJ01-04	01				6	4	2	5	2	0	39	47	51	56	58	1	In	VDJ
AGCACCTTGGAGCTGGGGGACTCGGCCCTTTATCTTTGCGCCAGCAGCTACCAGGGGGCAACTAATGAAAAACTGTTTTTTGGCAGT	CASSYQGATNEKLFF	1	1.1433275404737949E-5	45	TCRBV05-01*01	TCRBV05	TCRBV05-01	01				TCRBD01-01*01	TCRBD01	TCRBD01-01	01				TCRBJ01-04*01	TCRBJ01	TCRBJ01-04	01				3	2	4	1	0	0	36	49	51	-1	58	1	In	VDJ
CAGCCAGAAGACTCAGCCCTGTATCTCTGCGCCAGCAGCCATAGTTCCGAGTTAGGGGCAACTAATGAAAAACTGTTTTTTGGCAGT	CASSHSSELGATNEKLFF	1	1.1433275404737949E-5	54	TCRBV04-01*01	TCRBV04	TCRBV04-01	01				TCRBD01-01*01	TCRBD01	TCRBD01-01	01				TCRBJ01-04*01	TCRBJ01	TCRBJ01-04	01				3	12	5	2	0	0	27	41	53	-1	58	1	In	VDJ
GCCTTGGAGCTGGACGACTCGGCCCTGTATCTCTGTGCCAGCAGCTTGGGGGGAGGGGCAACTAATGAAAAACTGTTTTTTGGCAGT	CASSLGGGATNEKLFF	1	1.1433275404737949E-5	48	TCRBV05-04*01	TCRBV05	TCRBV05-04	01				TCRBD02-01*02	TCRBD02	TCRBD02-01	02				TCRBJ01-04*01	TCRBJ01	TCRBJ01-04	01				0	1	9	0	1	0	33	49	50	57	58	1	In	VDJ
AGAGTCTGCCATCCCCAACCAGACAGCTCTTTACTTCTGTGCCACCAGTGATAGGGACCAACTAATGAAAAACTGTTTTTTGGCAGT		1	1.1433275404737949E-5	44	TCRBV24	TCRBV24				TCRBV24-01,TCRBV24-or09_02						TCRBD01,TCRBD02	TCRBD01-01,TCRBD02-01		TCRBJ01-04*01	TCRBJ01	TCRBJ01-04	01				3	1	0	7	0	0	37	52	53	-1	58	1	Out	VDJ
AGTGCCCATCCTGAAGACAGCAGCTTCTACATCTGCAGTGCTAGCAGACCGGGGGAACCAACTAATGAAAAACTGTTTTTTGGCAGT	CSASRPGEPTNEKLFF	1	1.1433275404737949E-5	48	TCRBV20	TCRBV20				TCRBV20-01,TCRBV20-or09_02		TCRBD02-01*01	TCRBD02	TCRBD02-01	01				TCRBJ01-04*01	TCRBJ01	TCRBJ01-04	01				3	5	8	2	3	0	33	44	49	55	58	1	In	VDJ
TCGGCTGCTCCCTCCCAGACATCTGTGTACTTCTGTGCCAGCAGTCACGGGACCGACACAACTAATGAAAAACTGTTTTTTGGCAGT	CASSHGTDTTNEKLFF	1	1.1433275404737949E-5	48	TCRBV06	TCRBV06				TCRBV06-01,TCRBV06-05						TCRBD01,TCRBD02	TCRBD01-01,TCRBD02-01		TCRBJ01-04*01	TCRBJ01	TCRBJ01-04	01				5	3	0	7	5	0	33	45	48	53	58	1	In	VDJ
CAGCAGGAGGACTCGGCCGTGTATCTCTGTGCCAGCAGCGACTATCCGGGACACCGAACAACTAATGAAAAACTGTTTTTTGGCAGT	CASSDYPGHRTTNEKLFF	2	2.2866550809475898E-5	54	TCRBV07-02*01	TCRBV07	TCRBV07-02	01				TCRBD01-01*01	TCRBD01	TCRBD01-01	01				TCRBJ01-04*01	TCRBJ01	TCRBJ01-04	01				5	8	0	6	5	0	27	39	47	53	58	2	In	VDJ
ACAGTGACCAGTGCCCATCCTGAAGACAGCAGCTTCTACATCTGCAGTGCTAGACGGGACATGAATGAAAAACTGTTTTTTGGCAGT	CSARRDMNEKLFF	1	1.1433275404737949E-5	39	TCRBV20	TCRBV20				TCRBV20-01,TCRBV20-or09_02		TCRBD01-01*01	TCRBD01	TCRBD01-01	01				TCRBJ01-04*01	TCRBJ01	TCRBJ01-04	01				2	1	0	6	2	5	42	54	55	61	63	1	In	VDJ
GCTGCTCCCTCCCAGACATCTGTGTACTTCTGTGCCAGCAGTTACTCCGGAAAGGGGGCACCAAATGAAAAACTGTTTTTTGGCAGT	CASSYSGKGAPNEKLFF	1	1.1433275404737949E-5	51	TCRBV06	TCRBV06				TCRBV06-05,TCRBV06-06		TCRBD01-01*01	TCRBD01	TCRBD01-01	01				TCRBJ01-04*01	TCRBJ01	TCRBJ01-04	01				0	5	5	0	4	5	30	47	52	59	63	1	In	VDJ
TGAGCTCTCTGGAGCTGGGGGACTCAGCTTTGTATTTCTGTGCCAGCAGCGTAGTATAACAACTGGGAAAAACTGTTTTTTGGCAGT		2	2.2866550809475898E-5	43	TCRBV09-01	TCRBV09	TCRBV09-01				01,02					TCRBD01,TCRBD02	TCRBD01-01,TCRBD02-01		TCRBJ01-04*01	TCRBJ01	TCRBJ01-04	01				0	4	3	6	5	8	38	54	58	61	66	2	Out	VDJ
ATCCAGCGCACACAGCAGGAGGACTCCGCCGTGTATCTCTGTGCCAGCAGTCCGGGACAGGGAGAGGAAAAACTGTTTTTTGGCAGT	CASSPGQGEEKLFF	2	2.2866550809475898E-5	42	TCRBV07-08*01	TCRBV07	TCRBV07-08	01				TCRBD01-01*01	TCRBD01	TCRBD01-01	01				TCRBJ01-04*01	TCRBJ01	TCRBJ01-04	01				6	3	0	3	4	8	39	50	53	62	66	2	In	VDJ
CTGGAGTCCGCTACCAGCTCCCAGACATCTGTGTACTTCTGTGCCATCAGTGTGGCGAGGGGAGGAGAAAAACTGTTTTTTGGCAGT	CAISVARGGEKLFF	1	1.1433275404737949E-5	42	TCRBV10-03*01	TCRBV10	TCRBV10-03	01				TCRBD02-01*02	TCRBD02	TCRBD02-01	02				TCRBJ01-04*01	TCRBJ01	TCRBJ01-04	01				4	7	9	1	1	8	39	52	59	65	66	1	In	VDJ
CTCAGGCTGGAGTTGGCTGCTCCCTCCCAGACATCTGTGTACTTCTGTGCCAGCAGTTACTCAGGAGAAAAACTGTTTTTTGGCAGT	CASSYSGEKLFF	2	2.2866550809475898E-5	36	TCRBV06-06	TCRBV06	TCRBV06-06				01,02					TCRBD01,TCRBD02	TCRBD01-01,TCRBD02-01		TCRBJ01-04*01	TCRBJ01	TCRBJ01-04	01				0	1	1	8	0	8	45	62	63	-1	66	2	In	VDJ
GCTGCTCCCTCCCAGACATCTGTGTACTTCTGTGCCAGCAGTTACTCCCGTCGTCCGGACCTAGGGCAAAAACTGTTTTTTGGCAGT	CASSYSRRPDLGQKLFF	1	1.1433275404737949E-5	51	TCRBV06	TCRBV06				TCRBV06-05,TCRBV06-06						TCRBD01,TCRBD02	TCRBD01-01,TCRBD02-01		TCRBJ01-04*01	TCRBJ01	TCRBJ01-04	01				0	9	1	7	7	9	30	47	56	60	67	1	In	VDJ
AAGATCCAGCCTGCAAAGCTTGAGGACTCGGCCGTGTATCTCTGTGCCAGCAGCTTAAACAGGGCTGGGCCCCAGCATTTTGGTGAT	CASSLNRAGPQHF	3	3.429982621421385E-5	39	TCRBV11-02*02	TCRBV11	TCRBV11-02	02				TCRBD01-01*01	TCRBD01	TCRBD01-01	01				TCRBJ01-05*01	TCRBJ01	TCRBJ01-05	01				2	1	3	3	4	9	42	57	58	64	68	3	In	VDJ
GCTGTACCCTCTCAGACATCTGTGTACTTCTGTGCCAGCAGCCACCCCCCGGGCGCCCAGGTCAAGAGGCCCCAGCATTTTGGTGAT	CASSHPPGAQVKRPQHF	2	2.2866550809475898E-5	51	TCRBV06-04	TCRBV06	TCRBV06-04				01,02					TCRBD01,TCRBD02	TCRBD01-01,TCRBD02-01		TCRBJ01-05*01	TCRBJ01	TCRBJ01-05	01				6	16	4	4	7	9	30	41	57	61	68	2	In	VDJ
ACATCGGCCCAAAAGAACCCGACAGCTTTCTATCTCTGTGCCAGTAGTAGGACAGGTCGGCTCGGAGAGCCCCAGCATTTTGGTGAT	CASSRTGRLGEPQHF	2	2.2866550809475898E-5	45	TCRBV19-01	TCRBV19	TCRBV19-01				01,02	TCRBD01-01*01	TCRBD01	TCRBD01-01	01				TCRBJ01-05*01	TCRBJ01	TCRBJ01-05	01				4	0	1	4	11	8	36	-1	49	56	67	2	In	VDJ
CTCTGGAGCTGGGGGACTCAGCTTTGTATTTCTGTGCCAGCAGCGTAGCCGGGGGCAGGGGAAGGTCAGCCCCAGCATTTTGGTGAT		1	1.1433275404737949E-5	49	TCRBV09-01	TCRBV09	TCRBV09-01				01,02					TCRBD01,TCRBD02	TCRBD01-01,TCRBD02-01		TCRBJ01-05*01	TCRBJ01	TCRBJ01-05	01				0	7	4	2	4	6	32	48	55	61	65	1	Out	VDJ
CGGTCCACAAAGCTGGAGGACTCAGCCATGTACTTCTGTGCCAGCAGGAGGGAAGGGGCCAAAGGTCAGCCCCAGCATTTTGGTGAT	CASRREGAKGQPQHF	1	1.1433275404737949E-5	45	TCRBV02-01*01	TCRBV02	TCRBV02-01	01								TCRBD01,TCRBD02	TCRBD01-01,TCRBD02-01		TCRBJ01-05*01	TCRBJ01	TCRBJ01-05	01				6	6	5	2	7	6	36	47	53	58	65	1	In	VDJ
CTGGAGTCGGCTGCTCCCTCCCAGACATCTGTGTACTTCTGTGCCAGCAGTGTACGTGGGACTAGTCAGCCCCAGCATTTTGGTGAT	CASSVRGTSQPQHF	3	3.429982621421385E-5	42	TCRBV06-01*01	TCRBV06	TCRBV06-01	01				TCRBD02-01	TCRBD02	TCRBD02-01				01,02	TCRBJ01-05*01	TCRBJ01	TCRBJ01-05	01				4	5	0	8	0	6	39	52	57	-1	65	3	In	VDJ
TCGGCTGCTCCCTCCCAAACATCTGTGTACTTCTGTGCCAGCAGCAATACCCCACAGGGATCGTATCAGCCCCAGCATTTTGGTGAT	CASSNTPQGSYQPQHF	1	1.1433275404737949E-5	48	TCRBV06	TCRBV06				TCRBV06-02,TCRBV06-03		TCRBD01-01*01	TCRBD01	TCRBD01-01	01				TCRBJ01-05*01	TCRBJ01	TCRBJ01-05	01				6	9	3	3	5	5	33	44	53	59	64	1	In	VDJ
AGTGCCCATCCTGAAGACAGCAGCTTCTACATCTGCAGTGCTAGGACAGAAGCCAGGGTGGTGGATCAGCCCCAGCATTTTGGTGAT	CSARTEARVVDQPQHF	1	1.1433275404737949E-5	48	TCRBV20	TCRBV20				TCRBV20-01,TCRBV20-or09_02		TCRBD01-01*01	TCRBD01	TCRBD01-01	01				TCRBJ01-05*01	TCRBJ01	TCRBJ01-05	01				3	0	2	5	15	5	33	-1	44	49	64	1	In	VDJ
GTGACCAGTGCCCATCCTGAAGACAGCAGCTTCTACATCTGCAGTGCTAGATTAGACAGGGACGATCAGCCCCAGCATTTTGGTGAT	CSARLDRDDQPQHF	1	1.1433275404737949E-5	42	TCRBV20	TCRBV20				TCRBV20-01,TCRBV20-or09_02		TCRBD01-01*01	TCRBD01	TCRBD01-01	01				TCRBJ01-05*01	TCRBJ01	TCRBJ01-05	01				2	3	2	3	3	5	39	51	54	61	64	1	In	VDJ
ATGTGAACGCCTTGGAGCTGGACGACTCGGCCCTGTATCTCTGTGCCAGCAGACCAGGAGGGAGATCAGCCCCAGCATTTTGGTGAT		1	1.1433275404737949E-5	40	TCRBV05-04*01	TCRBV05	TCRBV05-04	01				TCRBD02-01*02	TCRBD02	TCRBD02-01	02				TCRBJ01-05*01	TCRBJ01	TCRBJ01-05	01				5	4	10	0	2	5	41	52	56	62	64	1	Out	VDJ
GTCTGCCATCCCCAACCAGACAGCTCTTTACTTCTGTGCCACCAGTGCCGGCAGGACAAGGGTAATCAGCCCCAGCATTTTGGTGAT		1	1.1433275404737949E-5	47	TCRBV24	TCRBV24				TCRBV24-01,TCRBV24-or09_02		TCRBD01-01*01	TCRBD01	TCRBD01-01	01				TCRBJ01-05*01	TCRBJ01	TCRBJ01-05	01				5	6	1	6	5	4	34	47	53	58	63	1	Out	VDJ
ACCAGTGCCCATCCTGAAGACAGCAGCTTCTACATCTGCAGTGCTAGAGATTTCCGGGATGGCAATCAGCCCCAGCATTTTGGTGAT	CSARDFRDGNQPQHF	1	1.1433275404737949E-5	45	TCRBV20	TCRBV20				TCRBV20-01,TCRBV20-or09_02		TCRBD02-01*02	TCRBD02	TCRBD02-01	02				TCRBJ01-05*01	TCRBJ01	TCRBJ01-05	01				0	4	8	3	2	2	36	50	54	59	61	1	In	VDJ
GAGTCTGCCATCCCCAACCAGACAGCTCTTTACTTCTGTGCCACCAGTGACCCAATGGGGGGCAATCAGCCCCAGCATTTTGGTGAT	CATSDPMGGNQPQHF	5	5.716637702368975E-5	45	TCRBV24	TCRBV24				TCRBV24-01,TCRBV24-or09_02						TCRBD01,TCRBD02	TCRBD01-01,TCRBD02-01		TCRBJ01-05*01	TCRBJ01	TCRBJ01-05	01				4	6	6	1	0	2	36	50	56	-1	61	5	In	VDJ
CTAGAGTCTGCCATCCCCAACCAGACAGCTCTTTACTTCTGTGCCACCAGTGATTTGTCCGGCAATCAGCCCCAGCATTTTGGTGAT	CATSDLSGNQPQHF	1	1.1433275404737949E-5	42	TCRBV24	TCRBV24				TCRBV24-01,TCRBV24-or09_02		TCRBD02-01	TCRBD02	TCRBD02-01				01,02	TCRBJ01-05*01	TCRBJ01	TCRBJ01-05	01				0	2	8	6	0	2	39	57	59	-1	61	1	In	VDJ
CCCTCAGAACCCAGGGACTCAGCTGTGTACTTCTGTGCCAGCAGTCCAAGCACAGGGGGAGGCAATCAGCCCCAGCATTTTGGTGAT	CASSPSTGGGNQPQHF	3	3.429982621421385E-5	48	TCRBV12	TCRBV12				TCRBV12-03,TCRBV12-04		TCRBD01-01*01	TCRBD01	TCRBD01-01	01				TCRBJ01-05*01	TCRBJ01	TCRBJ01-05	01				5	6	3	1	2	2	33	45	51	59	61	3	In	VDJ
CTCCCTCCCAGACATCTGTGTACTTCTGTGCCAGCAGTTACCCCATGGGGCAGGCCCCCAGGCAATCAGCCCCAGCATTTTGGTGAT		1	1.1433275404737949E-5	55	TCRBV06	TCRBV06				TCRBV06-05,TCRBV06-06		TCRBD01-01*01	TCRBD01	TCRBD01-01	01				TCRBJ01-05*01	TCRBJ01	TCRBJ01-05	01				2	5	7	0	10	2	26	41	46	51	61	1	Out	VDJ
CTGGAGCTGGGGGACTCAGCTTTGTATTTCTGTGCCAGCAGCGACCCGGGACAGGGGAGTCGCAATCAGCCCCAGCATTTTGGTGAT	CASSDPGQGSRNQPQHF	1	1.1433275404737949E-5	51	TCRBV09-01	TCRBV09	TCRBV09-01				01,02	TCRBD01-01*01	TCRBD01	TCRBD01-01	01				TCRBJ01-05*01	TCRBJ01	TCRBJ01-05	01				3	4	0	2	4	2	30	43	47	57	61	1	In	VDJ
GCTGCTCCCTCCCAGACATCTGTGTACTTCTGTGCCAGCTCCCATGACAGGGGCGGATATAGCAATCAGCCCCAGCATTTTGGTGAT	CASSHDRGGYSNQPQHF	1	1.1433275404737949E-5	51	TCRBV06	TCRBV06				TCRBV06-01,TCRBV06-05,TCRBV06-06		TCRBD01-01*01	TCRBD01	TCRBD01-01	01				TCRBJ01-05*01	TCRBJ01	TCRBJ01-05	01				8	6	2	2	6	0	30	39	45	53	59	1	In	VDJ
GAGTTGGCTGCTCCCTCCCAGACATCTGTGTACTTCTGTGCCAGCACCACCGGACGGGATAGCAATCAGCCCCAGCATTTTGGTGAT	CASTTGRDSNQPQHF	5	5.716637702368975E-5	45	TCRBV06-06	TCRBV06	TCRBV06-06				01,02	TCRBD02-01*02	TCRBD02	TCRBD02-01	02				TCRBJ01-05*01	TCRBJ01	TCRBJ01-05	01				7	8	8	3	0	0	36	46	54	-1	59	5	In	VDJ
AGGCTGCTGTCGGCTGCTCCCTCCCAGACATCTGTGTACTTCTGTGCCAGCAGTTACAATAGCAATCAGCCCCAGCATTTTGGTGAT	CASSYNSNQPQHF	1	1.1433275404737949E-5	39	TCRBV06-05*01	TCRBV06	TCRBV06-05	01											TCRBJ01-05*01	TCRBJ01	TCRBJ01-05	01				2	0	0	0	2	0	42	-1	-1	57	59	1	In	VJ
TGGAGCTGGGGGACTCAGCTTTGTATTTCTGTGCCAGCAGCGTAGGAGCACCCTACTATGAGCAATCAGCCCCAGCATTTTGGTGAT		1	1.1433275404737949E-5	52	TCRBV09-01	TCRBV09	TCRBV09-01				01,02	TCRBD02-01	TCRBD02	TCRBD02-01				01,02	TCRBJ01-05*01	TCRBJ01	TCRBJ01-05	01				0	9	3	9	2	1	29	45	54	58	60	1	Out	VDJ
GCTGCTCCCTCCCAAACATCTGTGTACTTCTGTGCCAGCAGTTTCAACAGGGGGGCCGGGAGCAATCAGCCCCAGCATTTTGGTGAT	CASSFNRGAGSNQPQHF	1	1.1433275404737949E-5	51	TCRBV06	TCRBV06				TCRBV06-02,TCRBV06-03		TCRBD01-01*01	TCRBD01	TCRBD01-01	01				TCRBJ01-05*01	TCRBJ01	TCRBJ01-05	01				4	3	3	1	6	1	30	43	46	54	60	1	In	VDJ
ACAGTGACCAGTGCCCATCCTGAAGACAGCAGCTTCTACATCTGCAGTGCCGGGACAGGGAGCAATCAGCCCCAGCATTTTGGTGAT	CSAGTGSNQPQHF	1	1.1433275404737949E-5	39	TCRBV20	TCRBV20				TCRBV20-01,TCRBV20-or09_02		TCRBD01-01*01	TCRBD01	TCRBD01-01	01				TCRBJ01-05*01	TCRBJ01	TCRBJ01-05	01				6	1	0	3	0	1	42	50	51	-1	60	1	In	VDJ
ATCCGGTCCACAAAGCTGGAGGACTCAGCCATGTACTTCTGTGCCAGCAGTCAGACAGGGAGCAATCAGCCCCAGCATTTTGGTGAT	CASSQTGSNQPQHF	1	1.1433275404737949E-5	42	TCRBV02-01*01	TCRBV02	TCRBV02-01	01				TCRBD01-01*01	TCRBD01	TCRBD01-01	01				TCRBJ01-05*01	TCRBJ01	TCRBJ01-05	01				5	2	2	3	0	1	39	51	53	-1	60	1	In	VDJ
CTGTCGGCTGCTCCCTCCCAGACATCTGTGTACTTCTGTGCCAGCAGTTACTCGATGGGCAGCAATCAGCCCCAGCATTTTGGTGAT	CASSYSMGSNQPQHF	1	1.1433275404737949E-5	45	TCRBV06-05*01	TCRBV06	TCRBV06-05	01				TCRBD01-01*01	TCRBD01	TCRBD01-01	01				TCRBJ01-05*01	TCRBJ01	TCRBJ01-05	01				0	3	8	0	0	1	36	53	56	-1	60	1	In	VDJ
TCCACAAAGCTGGAGGACTCAGCCATGTACTTCTGTGCCAGCCATCCGTCGAACACCCTAAGCAATCAGCCCCAGCATTTTGGTGAT	CASHPSNTLSNQPQHF	1	1.1433275404737949E-5	48	TCRBV02-01*01	TCRBV02	TCRBV02-01	01								TCRBD01,TCRBD02	TCRBD01-01,TCRBD02-01		TCRBJ01-05*01	TCRBJ01	TCRBJ01-05	01				8	10	3	6	5	1	33	42	52	55	60	1	In	VDJ
ACCCAGGGACTCAGCTGTGTACTTCTGTGCCAGCAGTTTAGCAACCCAGGGGGCCCTCAATACAATCAGCCCCAGCATTTTGGTGAT		1	1.1433275404737949E-5	56	TCRBV12	TCRBV12				TCRBV12-03,TCRBV12-04		TCRBD01-01*01	TCRBD01	TCRBD01-01	01				TCRBJ01-05*01	TCRBJ01	TCRBJ01-05	01				0	4	4	0	8	3	25	42	46	54	62	1	Out	VDJ
AACCTGAGCTCTCTGGAGCTGGGGGACTCAGCTTTGTATTTCTGTGCCAGCAGTGGACGGGACAATCAGCCCCAGCATTTTGGTGAT	CASSGRDNQPQHF	1	1.1433275404737949E-5	39	TCRBV09-01	TCRBV09	TCRBV09-01				01,02	TCRBD02-01*02	TCRBD02	TCRBD02-01	02				TCRBJ01-05*01	TCRBJ01	TCRBJ01-05	01				5	4	8	3	0	3	42	53	57	-1	62	1	In	VDJ
CTGGAGTCGGCTGCTCCCTCCCAGACATCTGTGTACTTCTGTGCCAGCAAGGGACAGGGTAACAATCAGCCCCAGCATTTTGGTGAT	CASKGQGNNQPQHF	1	1.1433275404737949E-5	42	TCRBV06-01*01	TCRBV06	TCRBV06-01	01				TCRBD01-01*01	TCRBD01	TCRBD01-01	01				TCRBJ01-05*01	TCRBJ01	TCRBJ01-05	01				7	1	0	3	3	3	39	49	50	59	62	1	In	VDJ
TTGGAGATCCAGCGCACAGAGCAGGGGGACTCGGCCATGTATCTCTGTGCCAGCAGCTTAGACCCCCAGCCCCAGCATTTTGGTGAT	CASSLDPQPQHF	2	2.2866550809475898E-5	36	TCRBV07-09	TCRBV07	TCRBV07-09				01,03					TCRBD01,TCRBD02	TCRBD01-01,TCRBD02-01		TCRBJ01-05*01	TCRBJ01	TCRBJ01-05	01				1	0	3	7	3	7	45	-1	61	63	66	2	In	VDJ
AGCACCTTGGAGCTGGGGGACTCGGCCCTTTATCTTTGCGCCAGCAGCTTGGGTCCGGGGGTATACCAGCCCCAGCATTTTGGTGAT	CASSLGPGVYQPQHF	1	1.1433275404737949E-5	45	TCRBV05-01*01	TCRBV05	TCRBV05-01	01				TCRBD02-01*01	TCRBD02	TCRBD02-01	01				TCRBJ01-05*01	TCRBJ01	TCRBJ01-05	01				0	3	8	2	5	7	36	52	55	61	66	1	In	VDJ
CTGAACATGAGCTCCTTGGAGCTGGGGGACTCAGCCCTGTACTTCTGTGCCAGCAGCTTCTGGGGACAGCCCCAGCATTTTGGTGAT	CASSFWGQPQHF	1	1.1433275404737949E-5	36	TCRBV13-01*01	TCRBV13	TCRBV13-01	01								TCRBD01,TCRBD02	TCRBD01-01,TCRBD02-01		TCRBJ01-05*01	TCRBJ01	TCRBJ01-05	01				3	3	0	8	0	7	45	59	62	-1	66	1	In	VDJ
GTGACCAGTGCCCATCCTGAAGACAGCAGCTTCTACATCTGCAGTGCTTTACTACAGGGGACAGGACAGCCCCAGCATTTTGGTGAT	CSALLQGTGQPQHF	1	1.1433275404737949E-5	42	TCRBV20	TCRBV20				TCRBV20-01,TCRBV20-or09_02		TCRBD01-01*01	TCRBD01	TCRBD01-01	01				TCRBJ01-05*01	TCRBJ01	TCRBJ01-05	01				5	9	0	4	1	7	39	48	57	65	66	1	In	VDJ
AGTCTGCTGCCTCCTCCCAGACATCTGTATATTTCTGCGCCAGCAGCGAAGAAGACAGGGTAGTAACAGCCCCAGCATTTTGGTGAT		2	2.2866550809475898E-5	46	TCRBV10-01	TCRBV10	TCRBV10-01				01,02	TCRBD01-01*01	TCRBD01	TCRBD01-01	01				TCRBJ01-05*01	TCRBJ01	TCRBJ01-05	01				6	7	2	3	6	7	35	46	53	60	66	2	Out	VDJ
CAGCGCACACAGCAGGAGGACTCGGCCGTGTATCTCTGTGCCAGCAGCACACAGACAGGGCTGGAACAGCCCCAGCATTTTGGTGAT	CASSTQTGLEQPQHF	1	1.1433275404737949E-5	45	TCRBV07-02*01	TCRBV07	TCRBV07-02	01				TCRBD01-01*01	TCRBD01	TCRBD01-01	01				TCRBJ01-05*01	TCRBJ01	TCRBJ01-05	01				5	5	2	3	6	7	36	48	53	60	66	1	In	VDJ
TGGAGTCAGCTGCTCCCTCTCAGACTTCTGTTTACTTCTGTGCCAGCAGTCCGGGAGGGGGCCGCGAAGCCCCAGCATTTTGGTGAT		1	1.1433275404737949E-5	43	TCRBV06-07*01	TCRBV06	TCRBV06-07	01				TCRBD02-01*02	TCRBD02	TCRBD02-01	02				TCRBJ01-05*01	TCRBJ01	TCRBJ01-05	01				5	1	8	0	8	8	38	50	51	59	67	1	Out	VDJ
AAAAGAGAAGAGGAATTTCCCCCTGATCCTGGAGTCGCCCAGCCCCAACCAGACCTCTCTGTACTTCTGTGCCAGCCCCGCGGTGAT		4	4.5733101618951796E-5	14	TCRBV27-01*01	TCRBV27	TCRBV27-01	01								TCRBD01,TCRBD02	TCRBD01-01,TCRBD02-01		TCRBJ01-05*01	TCRBJ01	TCRBJ01-05	01				8	3	10	0	0	22	67	76	79	-1	81	4	Out	VDJ
GCTGCTGTCGGCTGCTCCCTCCCAGACATCTGTGTACTTCTGTGCCAGCAGTTACCCGAGGTAGTCCTTTGCTACACCTTCGGTTCG		1	1.1433275404737949E-5	41	TCRBV06-05*01	TCRBV06	TCRBV06-05	01				TCRBD02-01*02	TCRBD02	TCRBD02-01	02				TCRBJ01-02*01	TCRBJ01	TCRBJ01-02	01				2	2	11	1	9	9	40	55	57	61	70	1	Out	VDJ
AGCACCTTGGAGCTGGGGGACTCGGCCCTTTATCTTTGCGCCAGCAGCTTGGACGGACAGGGCGTATTTGGCTACACCTTCGGTTCG	CASSLDGQGVFGYTF	1	1.1433275404737949E-5	45	TCRBV05-01*01	TCRBV05	TCRBV05-01	01				TCRBD01-01*01	TCRBD01	TCRBD01-01	01				TCRBJ01-02*01	TCRBJ01	TCRBJ01-02	01				0	2	1	3	6	7	36	52	54	62	68	1	In	VDJ
CAGCGCACACAGCAGGAGGACTCGGCCGTGTATCTCTGTGCCAGCAGCCCGAGGACAGGGGGCGCTGGTGGCTACACCTTCGGTTCG	CASSPRTGGAGGYTF	2	2.2866550809475898E-5	45	TCRBV07-02*01	TCRBV07	TCRBV07-02	01				TCRBD01-01*01	TCRBD01	TCRBD01-01	01				TCRBJ01-02*01	TCRBJ01	TCRBJ01-02	01				5	4	1	0	5	7	36	48	52	63	68	2	In	VDJ
CTGAATGTGAACGCCTTGTTGCTGGGGGACTCGGCCCTCTATCTCTGTGCCAGCCTAGAAGGGTTGGGTGGCTACACCTTCGGTTCG	CASLEGLGGYTF	1	1.1433275404737949E-5	36	TCRBV05-06*01	TCRBV05	TCRBV05-06	01								TCRBD01,TCRBD02	TCRBD01-01,TCRBD02-01		TCRBJ01-02*01	TCRBJ01	TCRBJ01-02	01				7	5	5	3	5	7	45	54	59	63	68	1	In	VDJ
CTACACACCCTGCAGCCAGAAGACTCGGCCCTGTATCTCTGCGCCAGCAGCCAAGATCGAGTTGTAGGTGGCTACACCTTCGGTTCG	CASSQDRVVGGYTF	1	1.1433275404737949E-5	42	TCRBV04-03*01	TCRBV04	TCRBV04-03	01								TCRBD01,TCRBD02	TCRBD01-01,TCRBD02-01		TCRBJ01-02*01	TCRBJ01	TCRBJ01-02	01				0	9	5	4	0	7	39	56	65	-1	68	1	In	VDJ
GAGTTGGCTGCTCCCTCCCAGACATCTGTGTACTTCTGTGCCAGCAGTTACCGAGGACAGGGGATCAGTGGCTACACCTTCGGTTCG	CASSYRGQGISGYTF	1	1.1433275404737949E-5	45	TCRBV06-06	TCRBV06	TCRBV06-06				01,02	TCRBD01-01*01	TCRBD01	TCRBD01-01	01				TCRBJ01-02*01	TCRBJ01	TCRBJ01-02	01				2	3	1	2	5	7	36	51	54	63	68	1	In	VDJ
GGGTTGGAGTCGGCTGCTCCCTCCCAAACATCTGTGTACTTCTGTGCCAGCAGTTCAGTGGCGCCCAGTGGCTACACCTTCGGTTCG	CASSSVAPSGYTF	1	1.1433275404737949E-5	39	TCRBV06	TCRBV06				TCRBV06-02,TCRBV06-03						TCRBD01,TCRBD02	TCRBD01-01,TCRBD02-01		TCRBJ01-02*01	TCRBJ01	TCRBJ01-02	01				4	0	4	5	10	7	42	-1	55	58	68	1	In	VDJ
CCCAGCCCCAACCAGACCTCTCTGTACTTCTGTGCCAGCAGTTTACTTGCGCCGGGACAGGGGGCTTCTGGCTACACCTTCGGTTCG	CASSLLAPGQGASGYTF	2	2.2866550809475898E-5	51	TCRBV27-01*01	TCRBV27	TCRBV27-01	01				TCRBD01-01*01	TCRBD01	TCRBD01-01	01				TCRBJ01-02*01	TCRBJ01	TCRBJ01-02	01				2	8	0	0	3	7	30	45	53	65	68	2	In	VDJ
AAGATCCAGCCCTCAGAACCCAGGGACTCAGCTGTGTACTTCTGTGCCAGCAGCTGGACAGGGGGCCCTGGCTACACCTTCGGTTCG	CASSWTGGPGYTF	1	1.1433275404737949E-5	39	TCRBV12	TCRBV12				TCRBV12-03,TCRBV12-04		TCRBD01-01*01	TCRBD01	TCRBD01-01	01				TCRBJ01-02*01	TCRBJ01	TCRBJ01-02	01				6	2	1	0	2	7	42	53	55	66	68	1	In	VDJ
AAGATCCGGTCCACAAAGCTGGAGGACTCAGCCATGTACTTCTGTGCCAGCAAGGACAGGGAGGAGACTGGCTACACCTTCGGTTCG	CASKDREETGYTF	1	1.1433275404737949E-5	39	TCRBV02-01*01	TCRBV02	TCRBV02-01	01				TCRBD01-01*01	TCRBD01	TCRBD01-01	01				TCRBJ01-02*01	TCRBJ01	TCRBJ01-02	01				7	1	1	3	7	7	42	52	53	61	68	1	In	VDJ
AACGCCTTGTTGCTGGGGGACTCGGCCCTCTATCTCTGTGCCAGCAGTCTTACAGGGAATCGGCTTTATGGCTACACCTTCGGTTCG	CASSLTGNRLYGYTF	1	1.1433275404737949E-5	45	TCRBV05-06*01	TCRBV05	TCRBV05-06	01				TCRBD01-01*01	TCRBD01	TCRBD01-01	01				TCRBJ01-02*01	TCRBJ01	TCRBJ01-02	01				5	4	3	3	9	5	36	47	51	57	66	1	In	VDJ
ATGAGCTCCTTGGAGCTGGGGGACTCAGCCCTGTACTTCTGTGCCAGCAGCTTAGGGACAGGGAGGTATGGCTACACCTTCGGTTCG	CASSLGTGRYGYTF	3	3.429982621421385E-5	42	TCRBV13-01*01	TCRBV13	TCRBV13-01	01				TCRBD01-01*01	TCRBD01	TCRBD01-01	01				TCRBJ01-02*01	TCRBJ01	TCRBJ01-02	01				0	0	2	3	3	5	39	-1	56	63	66	3	In	VDJ
ACAGTGACCAGTGCCCATCCTGAAGACAGCAGCTTCTACATCTGCAGTGCGGGGTCGGGGGTAAGGTATGGCTACACCTTCGGTTCG	CSAGSGVRYGYTF	1	1.1433275404737949E-5	39	TCRBV20	TCRBV20				TCRBV20-01,TCRBV20-or09_02		TCRBD02-01*01	TCRBD02	TCRBD02-01	01				TCRBJ01-02*01	TCRBJ01	TCRBJ01-02	01				6	5	8	2	5	5	42	50	55	61	66	1	In	VDJ
CTGATTCTGGAGTCCGCCAGCACCAACCAGACATCTATGTACCTCTGTGCCAGCAGTTCAGGGTTCTATGGCTACACCTTCGGTTCG	CASSSGFYGYTF	14	1.6006585566633128E-4	36	TCRBV28-01*01	TCRBV28	TCRBV28-01	01				TCRBD01-01*01	TCRBD01	TCRBD01-01	01				TCRBJ01-02*01	TCRBJ01	TCRBJ01-02	01				4	0	4	3	2	4	45	-1	58	63	65	14	In	VDJ
ACAGTGACCAGTGCCCATCCTGAAGACAGCAGCTTCTACATCTGCAGTGCTAGAGAGCAGGGGGTCTATGGCTACACCTTCGGTTCG	CSAREQGVYGYTF	1	1.1433275404737949E-5	39	TCRBV20	TCRBV20				TCRBV20-01,TCRBV20-or09_02		TCRBD01-01*01	TCRBD01	TCRBD01-01	01				TCRBJ01-02*01	TCRBJ01	TCRBJ01-02	01				0	1	4	1	1	4	42	56	57	64	65	1	In	VDJ
GTGAACGCCTTGGAGCTGGACGACTCGGCCCTGTATCTCTGTGCCAGCAGCTACTTAACAGGGGTCTATGGCTACACCTTCGGTTCG	CASSYLTGVYGYTF	1	1.1433275404737949E-5	42	TCRBV05-04*01	TCRBV05	TCRBV05-04	01				TCRBD01-01*01	TCRBD01	TCRBD01-01	01				TCRBJ01-02*01	TCRBJ01	TCRBJ01-02	01				3	5	3	2	1	4	39	52	57	64	65	1	In	VDJ
CTGCTGTCGGCTGCTCCCTCCCAGACATCTGTGTACTTCTGTGCCAGCAGTTACTCGAGCAGGGTCTATGGCTACACCTTCGGTTCG	CASSYSSRVYGYTF	1	1.1433275404737949E-5	42	TCRBV06-05*01	TCRBV06	TCRBV06-05	01				TCRBD01-01*01	TCRBD01	TCRBD01-01	01				TCRBJ01-02*01	TCRBJ01	TCRBJ01-02	01				0	3	4	3	1	4	39	56	59	64	65	1	In	VDJ
ATCCAGCGCACAGAGCAGGGGGACTCGGCCATGTATCTCTGTGCCAGCAGCCGGGGCCCGACCCTCTATGGCTACACCTTCGGTTCG	CASSRGPTLYGYTF	4	4.5733101618951796E-5	42	TCRBV07-09	TCRBV07	TCRBV07-09				01,03					TCRBD01,TCRBD02	TCRBD01-01,TCRBD02-01		TCRBJ01-02*01	TCRBJ01	TCRBJ01-02	01				5	1	7	0	8	4	39	51	52	57	65	4	In	VDJ
AACGCCTTGGAGCTGGACGACTCGGCCCTGTATCTCTGTGCCAGCAGCTTAGGCGGGGCGAACCTCTATGGCTACACCTTCGGTTCG	CASSLGGANLYGYTF	1	1.1433275404737949E-5	45	TCRBV05-04*01	TCRBV05	TCRBV05-04	01				TCRBD02-01*01	TCRBD02	TCRBD02-01	01				TCRBJ01-02*01	TCRBJ01	TCRBJ01-02	01				2	2	7	3	7	4	36	50	52	58	65	1	In	VDJ
GCCCATCCTGAAGACAGCAGCTTCTACATCTGCAGCCGGGACAGGAGCGCACTCCGTACACTACTCTATGGCTACACCTTCGGTTCG	CSRDRSALRTLLYGYTF	1	1.1433275404737949E-5	51	TCRBV20	TCRBV20				TCRBV20-01,TCRBV20-or09_02		TCRBD01-01*01	TCRBD01	TCRBD01-01	01				TCRBJ01-02*01	TCRBJ01	TCRBJ01-02	01				9	2	0	4	20	4	30	35	37	45	65	1	In	VDJ
ATCCAGCGCACACAGCAGGAGGACTCGGCCGTGTATCTCTGTGCCAGCAGCTTGAGTCAGGGGATCTATGGCTACACCTTCGGTTCG	CASSLSQGIYGYTF	2	2.2866550809475898E-5	42	TCRBV07-02*01	TCRBV07	TCRBV07-02	01				TCRBD01-01*01	TCRBD01	TCRBD01-01	01				TCRBJ01-02*01	TCRBJ01	TCRBJ01-02	01				3	4	4	2	2	4	39	53	57	63	65	2	In	VDJ
CACCTTGGAGCTGGGGACTCGGCCCTTTATCTTTGCGCCAGCAGCGGGACCGGGACAGCCTTCGGCTATGGCTACACCTTCGGTTCG	CASSGTGTAFGYGYTF	4	4.5733101618951796E-5	48	TCRBV05-01*01	TCRBV05	TCRBV05-01	01				TCRBD01-01*01	TCRBD01	TCRBD01-01	01				TCRBJ01-02*01	TCRBJ01	TCRBJ01-02	01				4	6	0	5	7	4	33	45	51	58	65	4	In	VDJ
CTCAGGCTGGAGTCGGCTGCTCCCTCCCAGACATCTGTGTACTTCTGTGCCAGCAGTTCGGGCCGCTATGGCTACACCTTCGGTTCG	CASSSGRYGYTF	1	1.1433275404737949E-5	36	TCRBV06-01*01	TCRBV06	TCRBV06-01	01								TCRBD01,TCRBD02	TCRBD01-01,TCRBD02-01		TCRBJ01-02*01	TCRBJ01	TCRBJ01-02	01				5	2	8	0	2	4	45	57	59	63	65	1	In	VDJ
AAGATCCAACCTGCAAAGCTTGAGGACTCGGCCGTGTATCTCTGTGCCAGCAGCCCCGACGGCTCCTATGGCTACACCTTCGGTTCG	CASSPDGSYGYTF	6	6.85996524284277E-5	39	TCRBV11-02*02	TCRBV11	TCRBV11-02	02								TCRBD01,TCRBD02	TCRBD01-01,TCRBD02-01		TCRBJ01-02*01	TCRBJ01	TCRBJ01-02	01				5	3	2	7	5	4	42	54	57	60	65	6	In	VDJ
CTCTGAAGATCCAGCCCTCAGAACCCAGGGACTCAGCTGTGTACTTCTGTGCCAGCAGCCCTATCCTATGGCTACACCTTCGGTTCG		1	1.1433275404737949E-5	34	TCRBV12	TCRBV12				TCRBV12-03,TCRBV12-04		TCRBD02-01	TCRBD02	TCRBD02-01				01,02	TCRBJ01-02*01	TCRBJ01	TCRBJ01-02	01				6	2	4	9	2	4	47	58	60	63	65	1	Out	VDJ
AGTGCCCATCCTGAAGACAGCAGCTTCTACATCTGCAGTGCTAGAGATCAGGGGCAGGCTGTGGCCTATGGCTACACCTTCGGTTCG	CSARDQGQAVAYGYTF	1	1.1433275404737949E-5	48	TCRBV20	TCRBV20				TCRBV20-01,TCRBV20-or09_02		TCRBD01-01*01	TCRBD01	TCRBD01-01	01				TCRBJ01-02*01	TCRBJ01	TCRBJ01-02	01				0	1	4	2	11	4	33	47	48	54	65	1	In	VDJ
GAGCTGGGGGACTCAGCCCTGTACTTCTGTGCCAGCAGGGTGATCATGTATGTTGAGTGAAAGACCTATGGCTACACCTTCGGTTCG	CASRVIMYVE*KTYGYTF	1	1.1433275404737949E-5	54	TCRBV13-01*01	TCRBV13	TCRBV13-01	01								TCRBD01,TCRBD02	TCRBD01-01,TCRBD02-01		TCRBJ01-02*01	TCRBJ01	TCRBJ01-02	01				6	24	2	7	0	4	27	38	62	-1	65	1	Stop	VDJ
ATCAATTCCCTGGAGCTTGGTGACTCTGCTGTGTATTTCTGTGCCAGCAGCCAAGTTGGGGGAACCTATGGCTACACCTTCGGTTCG	CASSQVGGTYGYTF	2	2.2866550809475898E-5	42	TCRBV03	TCRBV03				TCRBV03-01,TCRBV03-02						TCRBD01,TCRBD02	TCRBD01-01,TCRBD02-01		TCRBJ01-02*01	TCRBJ01	TCRBJ01-02	01				1	2	6	1	3	4	39	55	57	62	65	2	In	VDJ
GTGAACGCCTTGTTGCTGGGGGACTCGGCCCTCTATCTCTGTGCCAGCAGCCGGCCGAGGATCTACTATGGCTACACCTTCGGTTCG	CASSRPRIYYGYTF	1	1.1433275404737949E-5	42	TCRBV05-06*01	TCRBV05	TCRBV05-06	01				TCRBD02-01*02	TCRBD02	TCRBD02-01	02				TCRBJ01-02*01	TCRBJ01	TCRBJ01-02	01				4	5	11	1	4	3	39	51	56	60	64	1	In	VDJ
GTGAGCAACATGAGCCCTGAAGACAGCAGCATATATCTCTGCAGCGTCGTCCTTCCGGGGTTCGACTATGGCTACACCTTCGGTTCG	CSVVLPGFDYGYTF	1	1.1433275404737949E-5	42	TCRBV29-01*01	TCRBV29	TCRBV29-01	01				TCRBD02-01*01	TCRBD02	TCRBD02-01	01				TCRBJ01-02*01	TCRBJ01	TCRBJ01-02	01				6	8	8	3	4	3	39	47	55	60	64	1	In	VDJ
ATCCAGCGCACAGAGCAGGGGGACTCGGCCATGTATCTCTGTGCCAGCAGCCCCCCCGGGGGGCACTATGGCTACACCTTCGGTTCG	CASSPPGGHYGYTF	2	2.2866550809475898E-5	42	TCRBV07-09	TCRBV07	TCRBV07-09				01,03	TCRBD02-01*01	TCRBD02	TCRBD02-01	01				TCRBJ01-02*01	TCRBJ01	TCRBJ01-02	01				5	5	8	1	1	3	39	51	56	63	64	2	In	VDJ
TTGTTGCTGGGGGACTCGGCCCTCTATCTCTGTGCCAGCACCTTGGGAGAGGGCCGGGAAGGACACTATGGCTACACCTTCGGTTCG	CASTLGEGREGHYGYTF	1	1.1433275404737949E-5	51	TCRBV05-06*01	TCRBV05	TCRBV05-06	01				TCRBD02-01*02	TCRBD02	TCRBD02-01	02				TCRBJ01-02*01	TCRBJ01	TCRBJ01-02	01				0	8	8	3	5	3	30	46	54	59	64	1	In	VDJ
GCCTTGGAGCTGGACGACTCGGCCCTGTATCTCTGTGCCAGCAGCTTGGCCGGTGGGGGGATTAACTATGGCTACACCTTCGGTTCG	CASSLAGGGINYGYTF	1	1.1433275404737949E-5	48	TCRBV05-04*01	TCRBV05	TCRBV05-04	01				TCRBD02-01*01	TCRBD02	TCRBD02-01	01				TCRBJ01-02*01	TCRBJ01	TCRBJ01-02	01				0	5	9	1	2	1	33	49	54	60	62	1	In	VDJ
ACAGTGACCAGTGCCCATCCTGAAGACAGCAGCTTCTACATCTGCAGTGCTAGGAAGGGGGGTAACTATGGCTACACCTTCGGTTCG	CSARKGGNYGYTF	1	1.1433275404737949E-5	39	TCRBV20	TCRBV20				TCRBV20-01,TCRBV20-or09_02						TCRBD01,TCRBD02	TCRBD01-01,TCRBD02-01		TCRBJ01-02*01	TCRBJ01	TCRBJ01-02	01				3	2	5	1	1	1	42	53	55	61	62	1	In	VDJ
GAGTCGGCTGCTCCCTCCCAGACATCTGTGTACTTCTGTGCCAGCGTCCCGGGACAGGCTTCTAACTATGGCTACACCTTCGGTTCG	CASVPGQASNYGYTF	1	1.1433275404737949E-5	45	TCRBV06-01*01	TCRBV06	TCRBV06-01	01				TCRBD01-01*01	TCRBD01	TCRBD01-01	01				TCRBJ01-02*01	TCRBJ01	TCRBJ01-02	01				8	5	0	4	3	0	36	45	50	58	61	1	In	VDJ
CCCTCAGAACCCAGGGACTCAGCTGTGTATTTTTGTGCTAGTGGTTTGGTAATAAGCAGCGCTAACTATGGCTACACCTTCGGTTCG	CASGLVISSANYGYTF	2	2.2866550809475898E-5	48	TCRBV12-05*01	TCRBV12	TCRBV12-05	01				TCRBD02-01	TCRBD02	TCRBD02-01				01,02	TCRBJ01-02*01	TCRBJ01	TCRBJ01-02	01				0	7	6	6	0	0	33	50	57	-1	61	2	In	VDJ
GACCAGTGCCCATCCTGAAGACAGCAGCTTCTACATCTGCAGTGGGATCCGGGACAGCGAGCTAACTATGGCTACACCTTCGGTTCG		3	3.429982621421385E-5	44	TCRBV20	TCRBV20				TCRBV20-01,TCRBV20-or09_02		TCRBD01-01*01	TCRBD01	TCRBD01-01	01				TCRBJ01-02*01	TCRBJ01	TCRBJ01-02	01				7	6	0	5	4	0	37	44	50	57	61	3	Out	VDJ
CTGGGGTTGGAGTCGGCTGCTCCCTCCCAAACATCTGTGTACTTCTGTGCCAGCAGCCAAGCTAACTATGGCTACACCTTCGGTTCG	CASSQANYGYTF	1	1.1433275404737949E-5	36	TCRBV06	TCRBV06				TCRBV06-02,TCRBV06-03						TCRBD01,TCRBD02	TCRBD01-01,TCRBD02-01		TCRBJ01-02*01	TCRBJ01	TCRBJ01-02	01				6	1	4	6	2	0	45	56	57	59	61	1	In	VDJ
CAGCAGGAGGACTCGGCCGTGTATCTCTGTGCCAGCAGCTTAAGAACCCCGCTCGGCCGAACTAACTATGGCTACACCTTCGGTTCG	CASSLRTPLGRTNYGYTF	2	2.2866550809475898E-5	54	TCRBV07-02*01	TCRBV07	TCRBV07-02	01								TCRBD01,TCRBD02	TCRBD01-01,TCRBD02-01		TCRBJ01-02*01	TCRBJ01	TCRBJ01-02	01				2	12	9	0	4	0	27	42	54	57	61	2	In	VDJ
CTGGAGTCCGCTACCAGCTCCCAGACATCTGTGTACTTCTGTGCCATCAGTTCGGGACAAACTAACTATGGCTACACCTTCGGTTCG	CAISSGQTNYGYTF	1	1.1433275404737949E-5	42	TCRBV10-03*01	TCRBV10	TCRBV10-03	01				TCRBD01-01*01	TCRBD01	TCRBD01-01	01				TCRBJ01-02*01	TCRBJ01	TCRBJ01-02	01				5	2	0	6	2	0	39	51	53	59	61	1	In	VDJ
CACATCAATTCCCTGGAGCTTGGTGACTCTGCTGTGTATTTCTGTGCCAGCAGCCAGTCATATAACTATGGCTACACCTTCGGTTCG	CASSQSYNYGYTF	2	2.2866550809475898E-5	39	TCRBV03	TCRBV03				TCRBV03-01,TCRBV03-02						TCRBD01,TCRBD02	TCRBD01-01,TCRBD02-01		TCRBJ01-02*01	TCRBJ01	TCRBJ01-02	01				3	2	4	6	2	1	42	56	58	60	62	2	In	VDJ
AATGTGAGCACCTTGGAGCTGGGGGACTCGGCCCTTTATCTTTGCGCCAGCAGCCCACAGGGGAACTATGGCTACACCTTCGGTTCG	CASSPQGNYGYTF	1	1.1433275404737949E-5	39	TCRBV05-01*01	TCRBV05	TCRBV05-01	01				TCRBD01-01*01	TCRBD01	TCRBD01-01	01				TCRBJ01-02*01	TCRBJ01	TCRBJ01-02	01				4	2	3	2	0	2	42	54	56	-1	63	1	In	VDJ
CAGCGCACAGAGCAGGGGGACTCGGCCATGTATCTCTGTGCCAGCAGCTTAGCACAGACAGGGAACTATGGCTACACCTTCGGTTCG	CASSLAQTGNYGYTF	2	2.2866550809475898E-5	45	TCRBV07-09	TCRBV07	TCRBV07-09				01,03	TCRBD01-01*01	TCRBD01	TCRBD01-01	01				TCRBJ01-02*01	TCRBJ01	TCRBJ01-02	01				0	3	2	3	0	2	36	53	56	-1	63	2	In	VDJ
TCCCTAGAGTCTGCCATCCCCAACCAGACAGCTCTTTACTTCTGTGCCACCACAGACAGGAGAAACTATGGCTACACCTTCGGTTCG	CATTDRRNYGYTF	2	2.2866550809475898E-5	39	TCRBV24	TCRBV24				TCRBV24-01,TCRBV24-or09_02		TCRBD01-01*01	TCRBD01	TCRBD01-01	01				TCRBJ01-02*01	TCRBJ01	TCRBJ01-02	01				8	2	2	4	3	2	42	52	54	60	63	2	In	VDJ
TCGGCCCAAAAGAACCCGACAGCTTTCTATCTCTGTGCCAGTAGTCGATCGGACAGCCGACAAAACTATGGCTACACCTTCGGTTCG	CASSRSDSRQNYGYTF	2	2.2866550809475898E-5	48	TCRBV19-01	TCRBV19	TCRBV19-01				01,02	TCRBD01-01*01	TCRBD01	TCRBD01-01	01				TCRBJ01-02*01	TCRBJ01	TCRBJ01-02	01				5	5	1	5	7	2	33	45	50	56	63	2	In	VDJ
CACCTACACACCCTGCAGCCAGAAGACTCGGCCCTGTATCTCTGCGCCAGCAGCCCGGACAGGGGATATGGCTACACCTTCGGTTCG	CASSPDRGYGYTF	1	1.1433275404737949E-5	39	TCRBV04-03*01	TCRBV04	TCRBV04-03	01				TCRBD01-01*01	TCRBD01	TCRBD01-01	01				TCRBJ01-02*01	TCRBJ01	TCRBJ01-02	01				4	1	1	2	1	5	42	55	56	65	66	1	In	VDJ
ACGTTGGCGTCTGCTGTACCCTCTCAGACATCTGTGTACTTCTGTGCCAGCAGTGAGGGACAGGGATATGGCTACACCTTCGGTTCG	CASSEGQGYGYTF	2	2.2866550809475898E-5	39	TCRBV06-04	TCRBV06	TCRBV06-04				01,02	TCRBD01-01*01	TCRBD01	TCRBD01-01	01				TCRBJ01-02*01	TCRBJ01	TCRBJ01-02	01				3	0	0	3	1	5	42	-1	56	65	66	2	In	VDJ
AACGCCTTGTTGCTGGGGGACTCGGCCCTCTATCTCTGTGCCAGCAGCCTATACAGGGAGATATTTGATGGCTACACCTTCGGTTCG	CASSLYREIFDGYTF	1	1.1433275404737949E-5	45	TCRBV05-06*01	TCRBV05	TCRBV05-06	01				TCRBD01-01*01	TCRBD01	TCRBD01-01	01				TCRBJ01-02*01	TCRBJ01	TCRBJ01-02	01				4	4	3	3	9	6	36	48	52	58	67	1	In	VDJ
TCGGCTGCTCCCTCCCAGACATCTGTGTACTTCTGTGCCAGCAGTACCCCTCGGGGAGGGGCCTTTCATGGCTACACCTTCGGTTCG	CASSTPRGGAFHGYTF	1	1.1433275404737949E-5	48	TCRBV06	TCRBV06				TCRBV06-01,TCRBV06-05		TCRBD02-01*02	TCRBD02	TCRBD02-01	02				TCRBJ01-02*01	TCRBJ01	TCRBJ01-02	01				5	8	9	0	7	6	33	45	53	60	67	1	In	VDJ
GCTCCCTCCCAGACATCTGTGTACTTCTGTGCCAGCAGTTACTCGATGACAGCCCTAAGTAAAGTGCATGGCTACACCTTCGGTTCG	CASSYSMTALSKVHGYTF	1	1.1433275404737949E-5	54	TCRBV06	TCRBV06				TCRBV06-05,TCRBV06-06		TCRBD01-01*01	TCRBD01	TCRBD01-01	01				TCRBJ01-02*01	TCRBJ01	TCRBJ01-02	01				0	3	2	5	15	6	27	44	47	52	67	1	In	VDJ
GGGTTGGAGTCGGCTGCTCCCTCCCAAACATCTGTGTACTTCTGTGCCAGCAGTCTCACAGGGAACAATGGCTACACCTTCGGTTCG	CASSLTGNNGYTF	1	1.1433275404737949E-5	39	TCRBV06	TCRBV06				TCRBV06-02,TCRBV06-03		TCRBD01-01*01	TCRBD01	TCRBD01-01	01				TCRBJ01-02*01	TCRBJ01	TCRBJ01-02	01				5	3	3	3	4	6	42	54	57	63	67	1	In	VDJ
AATGTGAACGCCTTGTTGCTGGGGGACTCGGCCCTCTATCTCTGTGCCAGCAGCTTGGGCGGAAACAATGGCTACACCTTCGGTTCG	CASSLGGNNGYTF	1	1.1433275404737949E-5	39	TCRBV05-06*01	TCRBV05	TCRBV05-06	01				TCRBD02-01	TCRBD02	TCRBD02-01				01,02	TCRBJ01-02*01	TCRBJ01	TCRBJ01-02	01				0	0	7	5	5	6	42	-1	58	62	67	1	In	VDJ
ACCCTGGAGTCTGCCAGGCCCTCACATACCTCTCAGTACCTCTGTGCCAGCGGGGGACAGGGCTCGGTGGGCTACACCTTCGGTTCG	CASGGQGSVGYTF	1	1.1433275404737949E-5	39	TCRBV25-01*01	TCRBV25	TCRBV25-01	01				TCRBD01-01*01	TCRBD01	TCRBD01-01	01				TCRBJ01-02*01	TCRBJ01	TCRBJ01-02	01				8	2	0	3	7	8	42	51	53	62	69	1	In	VDJ
ACGATCCAGCGCACACAGCAGGAGGACTCGGCCGTGTATCTCTGTGCCAGCAGCGTCGGGGCGCTTTGGGGCTACACCTTCGGTTCG	CASSVGALWGYTF	2	2.2866550809475898E-5	39	TCRBV07-02*01	TCRBV07	TCRBV07-02	01								TCRBD01,TCRBD02	TCRBD01-01,TCRBD02-01		TCRBJ01-02*01	TCRBJ01	TCRBJ01-02	01				5	3	7	0	7	8	42	54	57	62	69	2	In	VDJ
GGGGGACTCAGCTTTGTATTTCTGTGCCAGCAGCGTAGTTCCCCAGGGTACAGAGTCGAGCGCCGAGGGGGCTACACCTTCGGTTCG		2	2.2866550809475898E-5	59	TCRBV09-01	TCRBV09	TCRBV09-01				01,02					TCRBD01,TCRBD02	TCRBD01-01,TCRBD02-01		TCRBJ01-02*01	TCRBJ01	TCRBJ01-02	01				0	5	4	3	21	8	22	38	43	48	69	2	Out	VDJ
TCGGCTGCTCCCTCCCAGACATCTGTGTACTTCTGTGCCAGCAGTTACTCCTCCGGGACAGGGGGACGGGGCTACACCTTCGGTTCG	CASSYSSGTGGRGYTF	1	1.1433275404737949E-5	48	TCRBV06-05*01	TCRBV06	TCRBV06-05	01				TCRBD01-01*01	TCRBD01	TCRBD01-01	01				TCRBJ01-02*01	TCRBJ01	TCRBJ01-02	01				0	4	0	1	4	8	33	50	54	65	69	1	In	VDJ
AAGATCCAGCCCTCAGAACCCAGGGACTCAGCTGTGTACTTCTGTGCCAGCAGTGACACAGGAATGGCGGGCTACACCTTCGGTTCG	CASSDTGMAGYTF	1	1.1433275404737949E-5	39	TCRBV12	TCRBV12				TCRBV12-03,TCRBV12-04		TCRBD01-01*01	TCRBD01	TCRBD01-01	01				TCRBJ01-02*01	TCRBJ01	TCRBJ01-02	01				5	3	3	4	7	8	42	54	57	62	69	1	In	VDJ
CAGCGCACAGAGCAGGGGGACTCGGCCATGTATCTCTGTGCCAGCAGCTTAGATCAGGGGGGAAGTGGCGGCTACACCTTCGGTTCG	CASSLDQGGSGGYTF	2	2.2866550809475898E-5	45	TCRBV07-09	TCRBV07	TCRBV07-09				01,03	TCRBD01-01*01	TCRBD01	TCRBD01-01	01				TCRBJ01-02*01	TCRBJ01	TCRBJ01-02	01				1	2	4	1	8	8	36	52	54	61	69	2	In	VDJ
ACTGTGAGCAACATGAGCCCTGAAGACAGCAGCATATATCTCTGCAGCGTGGCACCGACAGGGTTTGGAGGCTACACCTTCGGTTCG	CSVAPTGFGGYTF	1	1.1433275404737949E-5	39	TCRBV29-01*01	TCRBV29	TCRBV29-01	01				TCRBD01-01*01	TCRBD01	TCRBD01-01	01				TCRBJ01-02*01	TCRBJ01	TCRBJ01-02	01				6	6	2	3	6	8	42	50	56	63	69	1	In	VDJ
AATGTGAACGCCTTGGAGCTGGACGACTCGGCCCTGTATCTCTGTGCCGTACAGGGAGCTGCAGTGGGAGGCTACACCTTCGGTTCG	CAVQGAAVGGYTF	1	1.1433275404737949E-5	39	TCRBV05-04*01	TCRBV05	TCRBV05-04	01				TCRBD01-01*01	TCRBD01	TCRBD01-01	01				TCRBJ01-02*01	TCRBJ01	TCRBJ01-02	01				10	2	3	3	13	8	42	48	50	56	69	1	In	VDJ
ATCAATTCCCTGGAGCTTGGTGACTCTGCTGTGTATTTCTGTGCCAGCAGCCAAGACCTCGGGGCGGGAGGCTACACCTTCGGTTCG	CASSQDLGAGGYTF	2	2.2866550809475898E-5	42	TCRBV03	TCRBV03				TCRBV03-01,TCRBV03-02		TCRBD02-01*02	TCRBD02	TCRBD02-01	02				TCRBJ01-02*01	TCRBJ01	TCRBJ01-02	01				0	7	7	3	0	8	39	56	63	-1	69	2	In	VDJ
ACGATCCAGCGCACACAGCAGGAGGACTCGGCCGTGTATCTCTGTGCCAGCAGCTATAGTACCCCGGGAGGCTACACCTTCGGTTCG	CASSYSTPGGYTF	2	2.2866550809475898E-5	39	TCRBV07-02*01	TCRBV07	TCRBV07-02	01				TCRBD02-01*02	TCRBD02	TCRBD02-01	02				TCRBJ01-02*01	TCRBJ01	TCRBJ01-02	01				4	9	8	3	0	8	42	55	64	-1	69	2	In	VDJ
GTGACCAGTGCCCATCCTGAAGACAGCAGCTTCTACATCTGCAGTGCTAGAGGTGCAGGCAGGGCCCGAGGCTACACCTTCGGTTCG	CSARGAGRARGYTF	1	1.1433275404737949E-5	42	TCRBV20	TCRBV20				TCRBV20-01,TCRBV20-or09_02		TCRBD01-01*01	TCRBD01	TCRBD01-01	01				TCRBJ01-02*01	TCRBJ01	TCRBJ01-02	01				1	7	4	3	5	8	39	52	59	64	69	1	In	VDJ
CACATCAATTCCCTGGAGCTTGGTGACTCTGCTGTGTATTTCTGTGCCAGCAGCCAAGAGCAGGGGAGAGGCTACACCTTCGGTTCG	CASSQEQGRGYTF	2	2.2866550809475898E-5	39	TCRBV03	TCRBV03				TCRBV03-01,TCRBV03-02		TCRBD01-01*01	TCRBD01	TCRBD01-01	01				TCRBJ01-02*01	TCRBJ01	TCRBJ01-02	01				0	1	4	2	3	8	42	59	60	66	69	2	In	VDJ
AAGATCCAGCCCTCAGAACCCAGGGACTCAGCTGTGTACTTCTGTGCCAGCAGTTACGGACAGGGGAGAGGCTACACCTTCGGTTCG	CASSYGQGRGYTF	1	1.1433275404737949E-5	39	TCRBV12	TCRBV12				TCRBV12-03,TCRBV12-04		TCRBD01-01*01	TCRBD01	TCRBD01-01	01				TCRBJ01-02*01	TCRBJ01	TCRBJ01-02	01				4	2	1	2	3	8	42	55	57	66	69	1	In	VDJ
ATTCCTTCACCTACACACCCTGCAGCCAGAAGACTCGGCCCTGTATCTCTGCGCCAGCAGCCGATCAGCTAGCAGTACTTCGGGCCG		1	1.1433275404737949E-5	32	TCRBV04-03*01	TCRBV04	TCRBV04-03	01								TCRBD01,TCRBD02	TCRBD01-01,TCRBD02-01		TCRBJ02-07*01	TCRBJ02	TCRBJ02-07	01				4	3	4	5	2	8	49	62	65	68	70	1	Out	VDJ
ATGAATGTGAGCACCTTGGAGCTGGGGGACTCGGCCCTTTATCTTTGCGCCAGCAGCTTCCTAGCGGATGAGCAGTACTTCGGGCCG	CASSFLADEQYF	1	1.1433275404737949E-5	36	TCRBV05-01*01	TCRBV05	TCRBV05-01	01				TCRBD02-01	TCRBD02	TCRBD02-01				01,02	TCRBJ02-07*01	TCRBJ02	TCRBJ02-07	01				2	1	4	5	2	7	45	59	60	67	69	1	In	VDJ
GCCCTCAGAACCCAGGGACTCAGCTGTGTACTTCTGTGCCAGCAGCTCTAGGAATGGCAGTAGAGGCGGGAGCAGTACTTCGGGCCG		1	1.1433275404737949E-5	47	TCRBV12	TCRBV12				TCRBV12-03,TCRBV12-04		TCRBD02-01	TCRBD02	TCRBD02-01				01,02	TCRBJ02-07*01	TCRBJ02	TCRBJ02-07	01				6	2	4	8	18	7	34	45	47	51	69	1	Out	VDJ
ACGCCTTGTTGCTGGGGGACTCGGCCCTCTATCTCTGTGCCAGCAGATCCTATACCCGGGGCCGGGTTCGAGCAGTACTTCGGGCCG		1	1.1433275404737949E-5	46	TCRBV05-06*01	TCRBV05	TCRBV05-06	01								TCRBD01,TCRBD02	TCRBD01-01,TCRBD02-01		TCRBJ02-07*01	TCRBJ02	TCRBJ02-07	01				5	11	7	0	6	6	35	46	57	62	68	1	Out	VDJ
GTGACCAGTGCCCATCCTGAAGACAGCAGCTTCTACATCTGCAGTGCCCCGGAGAGCGGGAGGGTGAGCGAGCAGTACTTCGGGCCG	CSAPESGRVSEQYF	3	3.429982621421385E-5	42	TCRBV20	TCRBV20				TCRBV20-01,TCRBV20-or09_02		TCRBD02-01*02	TCRBD02	TCRBD02-01	02				TCRBJ02-07*01	TCRBJ02	TCRBJ02-07	01				6	7	6	0	4	6	39	47	54	64	68	3	In	VDJ
AATGTGAACGCCTTGGAGCTGGACGACTCGGCCCTGTATCTCTGTGCCAGCAGCTTGGAACGGGGGCCCGAGCAGTACTTCGGGCCG	CASSLERGPEQYF	1	1.1433275404737949E-5	39	TCRBV05-04*01	TCRBV05	TCRBV05-04	01								TCRBD01,TCRBD02	TCRBD01-01,TCRBD02-01		TCRBJ02-07*01	TCRBJ02	TCRBJ02-07	01				0	3	6	0	1	6	42	58	61	67	68	1	In	VDJ
AAGGTGCAGCCTGCAGAACTGGAGGATTCTGGAGTTTATTTCTGTGCCAGCAGCCAAGATCCCTCCCCCGAGCAGTACTTCGGGCCG	CASSQDPSPEQYF	1	1.1433275404737949E-5	39	TCRBV14-01*01	TCRBV14	TCRBV14-01	01				TCRBD02-01	TCRBD02	TCRBD02-01				01,02	TCRBJ02-07*01	TCRBJ02	TCRBJ02-07	01				0	3	4	10	4	6	42	59	62	64	68	1	In	VDJ
GTGACCAGTGCCCATCCTGAAGACAGCAGCTTCTACATCTGCAGTGCTAGAGGAGTTGATAGCGGTTACGAGCAGTACTTCGGGCCG	CSARGVDSGYEQYF	1	1.1433275404737949E-5	42	TCRBV20	TCRBV20				TCRBV20-01,TCRBV20-or09_02		TCRBD02-01	TCRBD02	TCRBD02-01				01,02	TCRBJ02-07*01	TCRBJ02	TCRBJ02-07	01				1	7	5	5	1	4	39	52	59	65	66	1	In	VDJ
GAGTCGGCTGCTCCCTCCCAAACATCTGTGTACTTCTGTGCCAGCAGTTATTTGTTGCAGGGGAGTTACGAGCAGTACTTCGGGCCG	CASSYLLQGSYEQYF	1	1.1433275404737949E-5	45	TCRBV06	TCRBV06				TCRBV06-02,TCRBV06-03		TCRBD01-01*01	TCRBD01	TCRBD01-01	01				TCRBJ02-07*01	TCRBJ02	TCRBJ02-07	01				3	7	4	2	3	4	36	50	57	63	66	1	In	VDJ
AACGCCTTGTTGCTGGGGGACTCGGCCCTCTATCTCTGTGCCAGCAGCGCCCCCCGGGACAGGAGTTACGAGCAGTACTTCGGGCCG	CASSAPRDRSYEQYF	1	1.1433275404737949E-5	45	TCRBV05-06*01	TCRBV05	TCRBV05-06	01				TCRBD01-01*01	TCRBD01	TCRBD01-01	01				TCRBJ02-07*01	TCRBJ02	TCRBJ02-07	01				4	7	0	4	3	4	36	48	55	63	66	1	In	VDJ
GAGTCTGCCATCCCCAACCAGACAGCTCTTTACTTCTGTGCCACCAGTGAGGGGACAGGTAGAGCTTACGAGCAGTACTTCGGGCCG	CATSEGTGRAYEQYF	1	1.1433275404737949E-5	45	TCRBV24	TCRBV24				TCRBV24-01,TCRBV24-or09_02		TCRBD01-01*01	TCRBD01	TCRBD01-01	01				TCRBJ02-07*01	TCRBJ02	TCRBJ02-07	01				4	1	0	4	7	4	36	50	51	59	66	1	In	VDJ
AATGTGAGCACCTTGGAGCTGGGGGACTCGGCCCTTTATCTTTGCGCCAGCAGCCCCGAGGAAACTTACGAGCAGTACTTCGGGCCG	CASSPEETYEQYF	1	1.1433275404737949E-5	39	TCRBV05-01*01	TCRBV05	TCRBV05-01	01				TCRBD02-01*02	TCRBD02	TCRBD02-01	02				TCRBJ02-07*01	TCRBJ02	TCRBJ02-07	01				4	3	11	1	5	4	42	54	57	61	66	1	In	VDJ
CCCTCACTCTGTAGTCTGCTGCCTCCTCCCAGACATCTGTATATTTCTGCGCCAGCAGTGAGAGATTACGAGCAGTACTTCGGGCCG		2	2.2866550809475898E-5	34	TCRBV10-01	TCRBV10	TCRBV10-01				01,02					TCRBD01,TCRBD02	TCRBD01-01,TCRBD02-01		TCRBJ02-07*01	TCRBJ02	TCRBJ02-07	01				2	1	2	8	1	4	47	62	63	65	66	2	Out	VDJ
CTACACACCCTGCAGCCAGAAGACTCGGCCCTGTATCTCTGCGCCAGCAGCCGTAAGAGGACAGGGTACGAGCAGTACTTCGGGCCG	CASSRKRTGYEQYF	1	1.1433275404737949E-5	42	TCRBV04-03*01	TCRBV04	TCRBV04-03	01				TCRBD01-01*01	TCRBD01	TCRBD01-01	01				TCRBJ02-07*01	TCRBJ02	TCRBJ02-07	01				4	6	1	3	0	4	39	52	58	-1	66	1	In	VDJ
CTGACGATCCAGCGCACACAGCAGGAGGACTCGGCCGTGTATCTCTGTGCCAGCAGCTTAGTCAGGTACGAGCAGTACTTCGGGCCG	CASSLVRYEQYF	1	1.1433275404737949E-5	36	TCRBV07-02*01	TCRBV07	TCRBV07-02	01				TCRBD01-01*01	TCRBD01	TCRBD01-01	01				TCRBJ02-07*01	TCRBJ02	TCRBJ02-07	01				1	1	4	4	0	4	45	61	62	-1	66	1	In	VDJ
ACGATCCAGCGCACACAGCAGGAGGACTCGGCCGTGTATCTCTGTGCCAGCAGCTTGGGACGGCAGTACGAGCAGTACTTCGGGCCG	CASSLGRQYEQYF	1	1.1433275404737949E-5	39	TCRBV07-02*01	TCRBV07	TCRBV07-02	01								TCRBD01,TCRBD02	TCRBD01-01,TCRBD02-01		TCRBJ02-07*01	TCRBJ02	TCRBJ02-07	01				3	0	0	7	5	4	42	-1	56	61	66	1	In	VDJ
CCAGCGCACAGAGCAGGGGGACTCGGCCATGTATCTCTGTGCCAGCAGGTTGTTGGAGGCCCCCTCTACGAGCAGTACTTCGGGCCG		2	2.2866550809475898E-5	44	TCRBV07-09	TCRBV07	TCRBV07-09				01,03	TCRBD02-01*02	TCRBD02	TCRBD02-01	02				TCRBJ02-07*01	TCRBJ02	TCRBJ02-07	01				6	6	10	1	6	3	37	48	54	59	65	2	Out	VDJ
AATTCCCTGGAGCTTGGTGACTCTGCTGTGTATTTCTGTGCCAGCAGCCGGTCGTTATTGACCGGCTACGAGCAGTACTTCGGGCCG	CASSRSLLTGYEQYF	1	1.1433275404737949E-5	45	TCRBV03	TCRBV03				TCRBV03-01,TCRBV03-02						TCRBD01,TCRBD02	TCRBD01-01,TCRBD02-01		TCRBJ02-07*01	TCRBJ02	TCRBJ02-07	01				4	10	2	7	3	3	36	49	59	62	65	1	In	VDJ
GCCAGGCCCTCACATACCTCTCAGTACCTCTGTGCCAGCAGTGACCTACCCGGGACTATGGGTTCCTACGAGCAGTACTTCGGGCCG	CASSDLPGTMGSYEQYF	1	1.1433275404737949E-5	51	TCRBV25-01*01	TCRBV25	TCRBV25-01	01				TCRBD02-01	TCRBD02	TCRBD02-01				01,02	TCRBJ02-07*01	TCRBJ02	TCRBJ02-07	01				3	7	0	9	5	1	30	44	51	58	63	1	In	VDJ
TCTGCCATCCCCAACCAGACAGCTCTTTACTTCTGTGCCACCAGTGATGCCGGGACGGCGAATTCCTACGAGCAGTACTTCGGGCCG	CATSDAGTANSYEQYF	1	1.1433275404737949E-5	48	TCRBV24	TCRBV24				TCRBV24-01,TCRBV24-or09_02						TCRBD01,TCRBD02	TCRBD01-01,TCRBD02-01		TCRBJ02-07*01	TCRBJ02	TCRBJ02-07	01				3	3	0	7	7	1	33	48	51	56	63	1	In	VDJ
ACAAAGCTGGAGGACTCAGCCATGTACTTCTGTGCCAGCAGTGAATCGAATAGACAGGGGGCGTCCTACGAGCAGTACTTCGGGCCG	CASSESNRQGASYEQYF	1	1.1433275404737949E-5	51	TCRBV02-01*01	TCRBV02	TCRBV02-01	01				TCRBD01-01*01	TCRBD01	TCRBD01-01	01				TCRBJ02-07*01	TCRBJ02	TCRBJ02-07	01				2	7	2	0	1	1	30	45	52	62	63	1	In	VDJ
AATGTGAGCACCTTGGAGCTGGGGGACTCGGCCCTTTATCTTTGCGCCAGCAGCCGGAGGATCTCCTACGAGCAGTACTTCGGGCCG	CASSRRISYEQYF	1	1.1433275404737949E-5	39	TCRBV05-01*01	TCRBV05	TCRBV05-01	01				TCRBD02-01*02	TCRBD02	TCRBD02-01	02				TCRBJ02-07*01	TCRBJ02	TCRBJ02-07	01				4	1	10	1	2	0	42	54	55	60	62	1	In	VDJ
GTGAGCACCTTGGAGCTGGGGGACTCGGCCCTTTATCTTTGCGCCAGCAGCGAACAGGACATCTCCTACGAGCAGTACTTCGGGCCG	CASSEQDISYEQYF	1	1.1433275404737949E-5	42	TCRBV05-01*01	TCRBV05	TCRBV05-01	01				TCRBD01-01*01	TCRBD01	TCRBD01-01	01				TCRBJ02-07*01	TCRBJ02	TCRBJ02-07	01				4	5	1	6	1	0	39	51	56	61	62	1	In	VDJ
GTGAACGCCTTGGAGCTGGACGACTCGGCCCTGTATCTCTGTGCCAGCAGCTTGGGGGACCGCTCCTACGAGCAGTACTTCGGGCCG	CASSLGDRSYEQYF	1	1.1433275404737949E-5	42	TCRBV05-04*01	TCRBV05	TCRBV05-04	01								TCRBD01,TCRBD02	TCRBD01-01,TCRBD02-01		TCRBJ02-07*01	TCRBJ02	TCRBJ02-07	01				0	0	0	7	2	0	39	-1	55	60	62	1	In	VDJ
ATCCTGGAGTCGCCCAGCCCCAACCAGACCTCTCTGTACTTCTGTGCCAGCAGTTGGGGCAGCTCCTACGAGCAGTACTTCGGGCCG	CASSWGSSYEQYF	2	2.2866550809475898E-5	39	TCRBV27-01*01	TCRBV27	TCRBV27-01	01				TCRBD01-01*01	TCRBD01	TCRBD01-01	01				TCRBJ02-07*01	TCRBJ02	TCRBJ02-07	01				4	0	7	0	2	0	42	-1	55	60	62	2	In	VDJ
CAGCGCACACAGCAGGAGGACTCGGCCGTGTATCTCTGTGCCAGCAGCTTAGGTCCGACGGCCTCCTACGAGCAGTACTTCGGGCCG	CASSLGPTASYEQYF	1	1.1433275404737949E-5	45	TCRBV07-02*01	TCRBV07	TCRBV07-02	01								TCRBD01,TCRBD02	TCRBD01-01,TCRBD02-01		TCRBJ02-07*01	TCRBJ02	TCRBJ02-07	01				1	4	2	7	3	0	36	52	56	59	62	1	In	VDJ
CGGCTGCTCCCTCCCAGACATCTGTGTACTTCTGTGCCAGCAGTGAATCGCTGGGGGGCCGACTCCTACGAGCAGTACTTCGGGCCG		1	1.1433275404737949E-5	49	TCRBV06-01*01	TCRBV06	TCRBV06-01	01								TCRBD01,TCRBD02	TCRBD01-01,TCRBD02-01		TCRBJ02-07*01	TCRBJ02	TCRBJ02-07	01				2	6	6	0	3	0	32	47	53	59	62	1	Out	VDJ
TAGTCTGCTGCCTCCTCCCAGACATCTGTATATTTCTGCGCCGGGAGGGTAGCGGGGGCTCTATCCTACGAGCAGTACTTCGGGCCG	CAGRVAGALSYEQYF	2	2.2866550809475898E-5	45	TCRBV10-01	TCRBV10	TCRBV10-01				01,02	TCRBD02-01*01	TCRBD02	TCRBD02-01	01				TCRBJ02-07*01	TCRBJ02	TCRBJ02-07	01				11	7	5	2	5	1	36	42	49	58	63	2	In	VDJ
AGGCTGCTGTCGGCTGCTCCCTCCCAGACATCTGTGTACTTCTGTGCCAGCAGTTACTCATTGGCCTACGAGCAGTACTTCGGGCCG	CASSYSLAYEQYF	1	1.1433275404737949E-5	39	TCRBV06-05*01	TCRBV06	TCRBV06-05	01								TCRBD01,TCRBD02	TCRBD01-01,TCRBD02-01		TCRBJ02-07*01	TCRBJ02	TCRBJ02-07	01				0	3	0	10	0	2	42	59	62	-1	64	1	In	VDJ
ACTGTGACATCGGCCCAAAAGAACCCGACAGCTTTCTATCTCTGTGCCAGTAGTATAGAAGGGGCCTACGAGCAGTACTTCGGGCCG	CASSIEGAYEQYF	2	2.2866550809475898E-5	39	TCRBV19-01	TCRBV19	TCRBV19-01				01,02	TCRBD01-01*01	TCRBD01	TCRBD01-01	01				TCRBJ02-07*01	TCRBJ02	TCRBJ02-07	01				0	0	5	2	0	2	42	-1	59	-1	64	2	In	VDJ
TCGGCTGCTCCCTCCCAGACATCTGTGTACTTCTGTGCCAGCAGTCGTGGACAGAACGCGGAAGCCTACGAGCAGTACTTCGGGCCG	CASSRGQNAEAYEQYF	1	1.1433275404737949E-5	48	TCRBV06	TCRBV06				TCRBV06-01,TCRBV06-05		TCRBD01-01*01	TCRBD01	TCRBD01-01	01				TCRBJ02-07*01	TCRBJ02	TCRBJ02-07	01				5	3	1	5	10	2	33	45	48	54	64	1	In	VDJ
TCCCTGGAGCTTGGTGACTCTGCTGTGTATTTCTGTGCCAGCAGCCAAGATACGGGAACCGGGCCCTACGAGCAGTACTTCGGGCCG	CASSQDTGTGPYEQYF	1	1.1433275404737949E-5	48	TCRBV03	TCRBV03				TCRBV03-01,TCRBV03-02		TCRBD02-01*02	TCRBD02	TCRBD02-01	02				TCRBJ02-07*01	TCRBJ02	TCRBJ02-07	01				0	2	8	3	7	2	33	50	52	57	64	1	In	VDJ
ATCCAGCCCTCAGAACCCAGGGACTCAGCTGTGTACTTCTGTGCCAGCAGTCCCGGAGGGATTACCTACGAGCAGTACTTCGGGCCG	CASSPGGITYEQYF	1	1.1433275404737949E-5	42	TCRBV12	TCRBV12				TCRBV12-03,TCRBV12-04		TCRBD02-01*02	TCRBD02	TCRBD02-01	02				TCRBJ02-07*01	TCRBJ02	TCRBJ02-07	01				5	3	10	0	4	2	39	51	54	60	64	1	In	VDJ
AATGTGAGCACCTTGGAGCTGGGGGACTCGGCCCTTTATCTTTGCGCCAGCAGTACGGGACCGACCTACGAGCAGTACTTCGGGCCG	CASSTGPTYEQYF	1	1.1433275404737949E-5	39	TCRBV05-01*01	TCRBV05	TCRBV05-01	01								TCRBD01,TCRBD02	TCRBD01-01,TCRBD02-01		TCRBJ02-07*01	TCRBJ02	TCRBJ02-07	01				5	3	0	7	3	2	42	53	56	61	64	1	In	VDJ
GAGTCGCCCAGCCCCAACCAGACCTCTCTGTACTTCTGTGCCAGCAGTACCTTAGCGGGGGCCACCTACGAGCAGTACTTCGGGCCG	CASSTLAGATYEQYF	2	2.2866550809475898E-5	45	TCRBV27-01*01	TCRBV27	TCRBV27-01	01				TCRBD02-01*01	TCRBD02	TCRBD02-01	01				TCRBJ02-07*01	TCRBJ02	TCRBJ02-07	01				5	4	5	2	3	2	36	48	52	61	64	2	In	VDJ
CCTGCAGAGCTTGGGGACTCGGCCGTGTATCTCTGTGCCAGCAGCTTGGCCGGGACTTCCCGGACCGACGAGCAGTACTTCGGGCCG	CASSLAGTSRTDEQYF	6	6.85996524284277E-5	48	TCRBV11-03*01	TCRBV11	TCRBV11-03	01				TCRBD02-01	TCRBD02	TCRBD02-01				01,02	TCRBJ02-07*01	TCRBJ02	TCRBJ02-07	01				3	4	0	10	10	5	33	47	51	57	67	6	In	VDJ
TCTGTAGTCTGCTGCCTCCTCCCAGACATCTGTATATTTCTGCGCCAGCAGGACAGGCCCCCCGGCCACGAGCAGTACTTCGGGCCG		2	2.2866550809475898E-5	41	TCRBV10-01	TCRBV10	TCRBV10-01				01,02	TCRBD01-01*01	TCRBD01	TCRBD01-01	01				TCRBJ02-07*01	TCRBJ02	TCRBJ02-07	01				6	0	2	4	10	5	40	-1	51	57	67	2	Out	VDJ
GGGTTGGAGTCGGCTGCTCCCTCCCAAACATCTGTGTACTTCTGTGCCAGCAGCGTAACTCAGGGGAACGAGCAGTACTTCGGGCCG	CASSVTQGNEQYF	1	1.1433275404737949E-5	39	TCRBV06	TCRBV06				TCRBV06-02,TCRBV06-03		TCRBD01-01*01	TCRBD01	TCRBD01-01	01				TCRBJ02-07*01	TCRBJ02	TCRBJ02-07	01				6	7	4	2	1	5	42	53	60	66	67	1	In	VDJ
AAGATCCAGCCCTCAGAACCCAGGGACTCAGCTGTGTACTTCTGTGCCAGCAGTTTTGGCAGATTCTACGAACAGTACTTCGGGCCG	CASSFGRFYEQYF	1	1.1433275404737949E-5	39	TCRBV12	TCRBV12				TCRBV12-03,TCRBV12-04						TCRBD01,TCRBD02	TCRBD01-01,TCRBD02-01		TCRBJ02-07*01	TCRBJ02	TCRBJ02-07	01				3	3	4	5	10	10	42	56	59	62	72	1	In	VDJ
ACACACCCTGCAGCCAGAAGACTCGGCCCTGTATCTCTGTGCCAGCAGCCAAGAGGAAGAGGCAGGGTCGAGCAGTACGTCGGGCCG		1	1.1433275404737949E-5	44	TCRBV04-02*01	TCRBV04	TCRBV04-02	01				TCRBD01-01*01	TCRBD01	TCRBD01-01	01				TCRBJ02-07*01	TCRBJ02	TCRBJ02-07	01				0	8	4	3	12	17	37	54	62	67	79	1	Out	VDJ
CTCACTCTGGAGTCCGCTACCAGCTCCCAGACATCTGTGTACTTCTGTGCCATCAGTGAAGGGGGCGCCGAGCAGTACGTCGGGCCG	CAISEGGAEQYV	1	1.1433275404737949E-5	36	TCRBV10-03*01	TCRBV10	TCRBV10-03	01				TCRBD01-01*01	TCRBD01	TCRBD01-01	01				TCRBJ02-07*01	TCRBJ02	TCRBJ02-07	01				3	0	5	0	13	17	45	-1	59	66	79	1	In	VDJ
AGGCTGCTGTCGGCTGCTCCCTCCCAGACATCTGTGTACTTCTGTGCCAGCAGCACCACTCAGGGTTACGAGCAGTACGTCGGGCCG	CASSTTQGYEQYV	3	3.429982621421385E-5	39	TCRBV06-05*01	TCRBV06	TCRBV06-05	01				TCRBD01-01*01	TCRBD01	TCRBD01-01	01				TCRBJ02-07*01	TCRBJ02	TCRBJ02-07	01				6	7	4	3	14	17	42	53	60	65	79	3	In	VDJ
CTGGAGTCGGCTGCTCCCTCCCAGACATCTGTGTACTTCTGTGCCAGCAAGGCGGCGGGGGGGCCTTACGAGCAGTACGTCGGGCCG	CASKAAGGPYEQYV	1	1.1433275404737949E-5	42	TCRBV06-01*01	TCRBV06	TCRBV06-01	01				TCRBD02-01*01	TCRBD02	TCRBD02-01	01				TCRBJ02-07*01	TCRBJ02	TCRBJ02-07	01				7	5	7	0	16	17	39	49	54	63	79	1	In	VDJ
GTGAGCACCTTGGAGCTGGGGGACTCGGCCCTTTATCTTTGCGCCAGCAGCTTGTTCAGGGGTTAGTACGAGCAGTACGTCGGGCCG	CASSLFRG*YEQYV	1	1.1433275404737949E-5	42	TCRBV05-01*01	TCRBV05	TCRBV05-01	01				TCRBD01-01*01	TCRBD01	TCRBD01-01	01				TCRBJ02-07*01	TCRBJ02	TCRBJ02-07	01				1	2	4	2	17	17	39	54	56	62	79	1	Stop	VDJ
TGACCCTGGAGTCTGCCAGGCCCTCACATACCTCTCAGTACCTCTGTGCCAGCAGTGGGTCTGATCTACGAGCAGTACGTCGGGCCG		1	1.1433275404737949E-5	37	TCRBV25-01*01	TCRBV25	TCRBV25-01	01								TCRBD01,TCRBD02	TCRBD01-01,TCRBD02-01		TCRBJ02-07*01	TCRBJ02	TCRBJ02-07	01				4	15	4	5	4	17	44	57	72	75	79	1	Out	VDJ
CTGGAGTCGGCTGCTCCCTCCCAGACATCTGTGTACTTCTGTGCCAGCAGTGAAGCGGGAGGGATCTACGAGCAGTACGTCGGGCCG	CASSEAGGIYEQYV	2	2.2866550809475898E-5	42	TCRBV06-01*01	TCRBV06	TCRBV06-01	01				TCRBD02-01*02	TCRBD02	TCRBD02-01	02				TCRBJ02-07*01	TCRBJ02	TCRBJ02-07	01				0	0	9	0	16	17	39	-1	56	63	79	2	In	VDJ
CTAGAGTCTGCCATCCCCAACCAGACAGCTCTTTACTTCTGTGCCAGAGGGACAGTCTTCGTTTCCTACGAGCAGTACGTCGGGCCG	CARGTVFVSYEQYV	1	1.1433275404737949E-5	42	TCRBV24	TCRBV24				TCRBV24-01,TCRBV24-or09_02		TCRBD01-01*01	TCRBD01	TCRBD01-01	01				TCRBJ02-07*01	TCRBJ02	TCRBJ02-07	01				11	2	0	5	24	17	39	46	48	55	79	1	In	VDJ
AAAGAACCCGACAGCTTTCTATCTCTGTGCCAGTAGTATAGCCGGGACAGGGTCTCAAGGGGCTCCTACGAGCAGTACGTCGGGCCG		3	3.429982621421385E-5	56	TCRBV19-01	TCRBV19	TCRBV19-01				01,02	TCRBD01-01*01	TCRBD01	TCRBD01-01	01				TCRBJ02-07*01	TCRBJ02	TCRBJ02-07	01				1	2	0	3	27	17	25	41	43	52	79	3	Out	VDJ
CGCACAGAGCAGGGGGACTCGGCCATGTATCTCTGTGCCAGCAGCTCGGAGGACAGGGGAGGATCCTACGAGCAGTACGTCGGGCCG	CASSSEDRGGSYEQYV	2	2.2866550809475898E-5	48	TCRBV07-09	TCRBV07	TCRBV07-09				01,03	TCRBD01-01*01	TCRBD01	TCRBD01-01	01				TCRBJ02-07*01	TCRBJ02	TCRBJ02-07	01				4	4	1	2	20	17	33	46	50	59	79	2	In	VDJ
TTGGCTGCTCCCTCCCAGACATCTGTGTACTTCTGTGCCAGCAGTTATAGGACTAGCGGGGGGGCCTACGAGCAGTACGTCGGGCCG	CASSYRTSGGAYEQYV	1	1.1433275404737949E-5	48	TCRBV06-06	TCRBV06	TCRBV06-06				01,02	TCRBD02-01*01	TCRBD02	TCRBD02-01	01				TCRBJ02-07*01	TCRBJ02	TCRBJ02-07	01				3	2	1	0	15	17	33	47	49	64	79	1	In	VDJ
GGAGGATTCTGGAGTTTATTTCTGTGCCAGCAGCCAAGGGATCCGGGACAGGGGCACCTAAATCCCTACGAGCAGTACGTCGGGCCG		1	1.1433275404737949E-5	59	TCRBV14-01*01	TCRBV14	TCRBV14-01	01				TCRBD01-01*01	TCRBD01	TCRBD01-01	01				TCRBJ02-07*01	TCRBJ02	TCRBJ02-07	01				1	6	0	2	25	17	22	38	44	54	79	1	Out	VDJ
GTGAGCACCTTGGAGCTGGGGGACTCGGCCCTTTATCTTTGCGCCAGCAGCTTGGGGCAGGGAACCTACGAGCAGTACGTCGGGCCG	CASSLGQGTYEQYV	1	1.1433275404737949E-5	42	TCRBV05-01*01	TCRBV05	TCRBV05-01	01				TCRBD01-01*01	TCRBD01	TCRBD01-01	01				TCRBJ02-07*01	TCRBJ02	TCRBJ02-07	01				0	2	4	3	17	17	39	55	57	62	79	1	In	VDJ
CACAGAGCAGGGGGACTCAGCTGTGTATCTCTGTGCCAGCAGCTCCCCCCTACTAGCGGAGAAACCTACGAGCAGTACGTCGGGCCG		2	2.2866550809475898E-5	50	TCRBV07-04*01	TCRBV07	TCRBV07-04	01				TCRBD02-01	TCRBD02	TCRBD02-01				01,02	TCRBJ02-07*01	TCRBJ02	TCRBJ02-07	01				4	7	3	5	20	17	31	44	51	59	79	2	Out	VDJ
AACGCCTTGGAGCTGGACGACTCGGCCCTGTATCTCTGTGCCAGCAGTTATTGGACAGGGGAGCCATACGAGCAGTACGTCGGGCCG	CASSYWTGEPYEQYV	1	1.1433275404737949E-5	45	TCRBV05-04*01	TCRBV05	TCRBV05-04	01				TCRBD01-01*01	TCRBD01	TCRBD01-01	01				TCRBJ02-07*01	TCRBJ02	TCRBJ02-07	01				5	5	1	2	18	17	36	47	52	61	79	1	In	VDJ
TTGGAGATCCAGCGCACAGAGCAGGGGGACTCGGCCATGTATCTCTGTGCCAGCAGCGCAACAGGGGACGAGCAGTACGTCGGGCCG	CASSATGDEQYV	2	2.2866550809475898E-5	36	TCRBV07-09	TCRBV07	TCRBV07-09				01,03	TCRBD01-01*01	TCRBD01	TCRBD01-01	01				TCRBJ02-07*01	TCRBJ02	TCRBJ02-07	01				5	3	3	2	12	17	45	57	60	67	79	2	In	VDJ
AGCCTGCAGAACTGGAGGATTCTGGAGTTTATTTCTGTGCCAGCAGCCAAGATTGGGCAGGGGGCTCACGAGCAGTACGTCGGGCCG		1	1.1433275404737949E-5	46	TCRBV14-01*01	TCRBV14	TCRBV14-01	01				TCRBD01-01*01	TCRBD01	TCRBD01-01	01				TCRBJ02-07*01	TCRBJ02	TCRBJ02-07	01				0	5	4	0	14	17	35	52	57	65	79	1	Out	VDJ
CTGGAGTCGGCTGCTCCCTCCCAGACATCTGTGTACTTCTGTGCCAGCAGTGAGGGACAGGGGATCAACGAGCAGTACGTCGGGCCG	CASSEGQGINEQYV	1	1.1433275404737949E-5	42	TCRBV06-01*01	TCRBV06	TCRBV06-01	01				TCRBD01-01*01	TCRBD01	TCRBD01-01	01				TCRBJ02-07*01	TCRBJ02	TCRBJ02-07	01				3	0	0	2	16	17	39	-1	53	63	79	1	In	VDJ
ATCAATTCCCTGGAGCTTGGTGACTCTGCTGTGTATTTCTGTGCCAGCAGCCAAGACATGTCTCGGGACACCATATATTTTGGAGAG	CASSQDMSRDTIYF	4	4.5733101618951796E-5	42	TCRBV03	TCRBV03				TCRBV03-01,TCRBV03-02		TCRBD02-01	TCRBD02	TCRBD02-01				01,02	TCRBJ01-03*01	TCRBJ01	TCRBJ01-03	01				0	7	8	4	0	8	39	56	63	-1	67	4	In	VDJ
CTGCTGTCGGCTGCTCCCTCCCAGACATCTGTGTACTTCTGTGCCAGCAGTAAATGGGACGGGGAGAACACCATATATTTTGGAGAG	CASSKWDGENTIYF	1	1.1433275404737949E-5	42	TCRBV06-05*01	TCRBV06	TCRBV06-05	01								TCRBD01,TCRBD02	TCRBD01-01,TCRBD02-01		TCRBJ01-03*01	TCRBJ01	TCRBJ01-03	01				5	4	0	7	6	7	39	51	55	60	66	1	In	VDJ
GTGAACGCCTTGTTGCTGGGGGACTCGGCCCTCTATCTCTGTGCCAGCAGCCTGGGACAGGGCCTCAACACCATATATTTTGGAGAG	CASSLGQGLNTIYF	1	1.1433275404737949E-5	42	TCRBV05-06*01	TCRBV05	TCRBV05-06	01				TCRBD01-01*01	TCRBD01	TCRBD01-01	01				TCRBJ01-03*01	TCRBJ01	TCRBJ01-03	01				0	0	2	3	4	7	39	-1	55	62	66	1	In	VDJ
CACATCAATTCCCTGGAGCTTGGTGACTCTGCTGTGTATTTCTGTGCCAGCAGCCTCGCCAGTGGAAACACCATATATTTTGGAGAG	CASSLASGNTIYF	2	2.2866550809475898E-5	39	TCRBV03	TCRBV03				TCRBV03-01,TCRBV03-02		TCRBD01-01*01	TCRBD01	TCRBD01-01	01				TCRBJ01-03*01	TCRBJ01	TCRBJ01-03	01				4	4	4	5	0	3	42	55	59	-1	62	2	In	VDJ
TGACCAGTGCCCATCCTGAAGACAGCAGCTTCTACATCTGCAGTGATAAGGAGGGCCGTCTCTGGAAACACCATATATTTTGGAGAG		1	1.1433275404737949E-5	43	TCRBV20	TCRBV20				TCRBV20-01,TCRBV20-or09_02		TCRBD02-01*02	TCRBD02	TCRBD02-01	02				TCRBJ01-03*01	TCRBJ01	TCRBJ01-03	01				7	4	10	0	4	0	38	45	49	55	59	1	Out	VDJ
TCTCTGGAGCTGGGGGACTCAGCTTTGTATTTCTGTGCCAGCAGCGTAGGTGGGCTAGTCTCTGGAAACACCATATATTTTGGAGAG	CASSVGGLVSGNTIYF	8	9.146620323790359E-5	48	TCRBV09-01	TCRBV09	TCRBV09-01				01,02					TCRBD01,TCRBD02	TCRBD01-01,TCRBD02-01		TCRBJ01-03*01	TCRBJ01	TCRBJ01-03	01				0	2	8	0	4	0	33	49	51	55	59	8	In	VDJ
CCCTCAGAACCCAGGGACTCAGCTGTGTACTTCTGTGCCAGCAGTCCGGGACAGCTGAGCTCTGGAAACACCATATATTTTGGAGAG	CASSPGQLSSGNTIYF	1	1.1433275404737949E-5	48	TCRBV12	TCRBV12				TCRBV12-03,TCRBV12-04		TCRBD01-01*01	TCRBD01	TCRBD01-01	01				TCRBJ01-03*01	TCRBJ01	TCRBJ01-03	01				5	2	0	5	5	0	33	45	47	54	59	1	In	VDJ
CAGCCCTCAGAACCCAGGGACTCAGCTGTGTACTTCTGTGCCAGTGACGACCCCCGAGGGGCTGGAAACACCATATATTTTGGAGAG	CASDDPRGAGNTIYF	1	1.1433275404737949E-5	45	TCRBV12	TCRBV12				TCRBV12-03,TCRBV12-04						TCRBD01,TCRBD02	TCRBD01-01,TCRBD02-01		TCRBJ01-03*01	TCRBJ01	TCRBJ01-03	01				9	12	5	2	0	2	36	44	56	-1	61	1	In	VDJ
ACCTTGGAGCTGGGGGACTCGGCCCTTTATCTTTGCGCCAGCAGCTCGATGCTGACGGGGCCTGGAAACACCATATATTTTGGAGAG	CASSSMLTGPGNTIYF	2	2.2866550809475898E-5	48	TCRBV05-01*01	TCRBV05	TCRBV05-01	01								TCRBD01,TCRBD02	TCRBD01-01,TCRBD02-01		TCRBJ01-03*01	TCRBJ01	TCRBJ01-03	01				3	10	7	0	0	2	33	46	56	-1	61	2	In	VDJ
CTGAAGATCCGGTCCACAAAGCTGGAGGACTCAGCCATGTACTTCTGTGCCAGCAGTGTTACTGGAAACACCATATATTTTGGAGAG	CASSVTGNTIYF	2	2.2866550809475898E-5	36	TCRBV02-01*01	TCRBV02	TCRBV02-01	01				TCRBD02-01	TCRBD02	TCRBD02-01				01,02	TCRBJ01-03*01	TCRBJ01	TCRBJ01-03	01				4	1	5	9	0	2	45	58	59	-1	61	2	In	VDJ
CTTCACCTACACACCCTGCAGCCAGAAGACTCGGCCCTGTATCTCTGTGCCAGCACCCCCGAGGGAAACACCATATATTTTGGAGAG	CASTPEGNTIYF	2	2.2866550809475898E-5	36	TCRBV04-02*01	TCRBV04	TCRBV04-02	01				TCRBD02-01*02	TCRBD02	TCRBD02-01	02				TCRBJ01-03*01	TCRBJ01	TCRBJ01-03	01				7	5	11	2	0	4	45	55	60	-1	63	2	In	VDJ
GTGAGCACCTTGGAGCTGGGGGACTCGGCCCTTTATCTTTGCGCCAGCAGCTTGGGAGATCTCGGAAACACCATATATTTTGGAGAG	CASSLGDLGNTIYF	2	2.2866550809475898E-5	42	TCRBV05-01*01	TCRBV05	TCRBV05-01	01				TCRBD02-01*02	TCRBD02	TCRBD02-01	02				TCRBJ01-03*01	TCRBJ01	TCRBJ01-03	01				0	0	11	2	5	4	39	-1	55	58	63	2	In	VDJ
GTGAACGCCTTGGAGCTGGACGACTCGGCCCTGTATCTCTGTGCCAGCAGCTTGGCGGGGTCCGGAAACACCATATATTTTGGAGAG	CASSLAGSGNTIYF	2	2.2866550809475898E-5	42	TCRBV05-04*01	TCRBV05	TCRBV05-04	01				TCRBD02-01*01	TCRBD02	TCRBD02-01	01				TCRBJ01-03*01	TCRBJ01	TCRBJ01-03	01				0	0	8	3	3	4	39	-1	55	60	63	2	In	VDJ
GTGAGCAACATGAGCCCTGAAGACAGCAGCATATATCTCTGCAGCGTTGAAGGCAGTTCCTCCGGAAACACCATATATTTTGGAGAG	CSVEGSSSGNTIYF	1	1.1433275404737949E-5	42	TCRBV29-01*01	TCRBV29	TCRBV29-01	01				TCRBD01-01*01	TCRBD01	TCRBD01-01	01				TCRBJ01-03*01	TCRBJ01	TCRBJ01-03	01				1	1	4	5	7	4	39	52	53	56	63	1	In	VDJ
TCTGCCAGGCCCTCACATACCTCTCAGTACCTCTGTGCCAGCAGTGGGTCCGGGACAGGGGACGGAAACACCATATATTTTGGAGAG	CASSGSGTGDGNTIYF	1	1.1433275404737949E-5	48	TCRBV25-01*01	TCRBV25	TCRBV25-01	01				TCRBD01-01*01	TCRBD01	TCRBD01-01	01				TCRBJ01-03*01	TCRBJ01	TCRBJ01-03	01				4	5	0	2	2	4	33	46	51	61	63	1	In	VDJ
CACACCCTGCAGCCAGAAGACTCGGCCCTGTATCTCTGCGCCAGCAGCCAAGAGACAGGGTTCAGAAACACCATATATTTTGGAGAG	CASSQETGFRNTIYF	1	1.1433275404737949E-5	45	TCRBV04-03*01	TCRBV04	TCRBV04-03	01				TCRBD01-01*01	TCRBD01	TCRBD01-01	01				TCRBJ01-03*01	TCRBJ01	TCRBJ01-03	01				0	0	2	3	4	5	36	-1	53	60	64	1	In	VDJ
ACTGTGACATCGGCCCAAAAGAACCCGACAGCTTTCTATCTCTGTGCCAGTAGTCCCCAGGGACTGGACGTCCTGACTTTCGGGGCC	CASSPQGLDVLTF	2	2.2866550809475898E-5	39	TCRBV19-01	TCRBV19	TCRBV19-01				01,02	TCRBD02-01	TCRBD02	TCRBD02-01				01,02	TCRBJ02-06*01	TCRBJ02	TCRBJ02-06	01				5	5	0	10	2	11	42	54	59	65	67	2	In	VDJ
TCACATACCTCTCAGTACCTCTGTGCCAGCAGTGACTCAGGACTCAACCCCAAACCCTCTGGGGCCAACGTCCTGACTTTCGGGGCC	CASSDSGLNPKPSGANVLTF	1	1.1433275404737949E-5	60	TCRBV25	TCRBV25				TCRBV25-01,TCRBV25-or09_02		TCRBD02-01	TCRBD02	TCRBD02-01				01,02	TCRBJ02-06*01	TCRBJ02	TCRBJ02-06	01				3	4	1	10	12	0	21	35	39	44	56	1	In	VDJ
TCAGAACCCAGGGACTCAGCTGTGTACTTCTGTGCCAGCAGGGGCGGCAGGGTATACTCTGGGGCCAACGTCCTGACTTTCGGGGCC	CASRGGRVYSGANVLTF	1	1.1433275404737949E-5	51	TCRBV12	TCRBV12				TCRBV12-03,TCRBV12-04		TCRBD01-01*01	TCRBD01	TCRBD01-01	01				TCRBJ02-06*01	TCRBJ02	TCRBJ02-06	01				6	6	4	3	4	0	30	41	47	52	56	1	In	VDJ
CGCACACAGCAGGAGGACTCGGCCGTGTATCTCTGTGCCAGCAGCTTAGGGACGGGATCTGGGGCCAACGTCCTGACTTTCGGGGCC	CASSLGTGSGANVLTF	1	1.1433275404737949E-5	48	TCRBV07-02*01	TCRBV07	TCRBV07-02	01				TCRBD02-01*02	TCRBD02	TCRBD02-01	02				TCRBJ02-06*01	TCRBJ02	TCRBJ02-06	01				1	3	8	3	0	1	33	49	52	-1	57	1	In	VDJ
TTGGAGCTGGACGACTCGGCCCTGTATCTCTGTGCCAGCAGCCCAAGCCGGCCAGGGACTGGGGCCAACGTCCTGACTTTCGGGGCC	CASSPSRPGTGANVLTF	1	1.1433275404737949E-5	51	TCRBV05-04*01	TCRBV05	TCRBV05-04	01				TCRBD01-01*01	TCRBD01	TCRBD01-01	01				TCRBJ02-06*01	TCRBJ02	TCRBJ02-06	01				4	10	4	3	1	2	30	42	52	57	58	1	In	VDJ
ACAGAGCAGGGGGACTCGGCCATGTATCTCTGTGCCAGCAGCTTGGTCTTCAAGGGAACTGGGGCCAACGTCCTGACTTTCGGGGCC	CASSLVFKGTGANVLTF	6	6.85996524284277E-5	51	TCRBV07-09	TCRBV07	TCRBV07-09				01,03					TCRBD01,TCRBD02	TCRBD01-01,TCRBD02-01		TCRBJ02-06*01	TCRBJ02	TCRBJ02-06	01				3	9	0	8	1	2	30	44	53	57	58	6	In	VDJ
TCTGGAGCTGGGGGACTCAGCTTTGTATTTCTGTGCCAGCAGCGGACGACTGACAGGGATGGGGCCAACGTCCTGACTTTCGGGGCC		4	4.5733101618951796E-5	50	TCRBV09-01	TCRBV09	TCRBV09-01				01,02	TCRBD01-01*01	TCRBD01	TCRBD01-01	01				TCRBJ02-06*01	TCRBJ02	TCRBJ02-06	01				3	7	2	3	1	3	31	44	51	58	59	4	Out	VDJ
ATCCAGCCCTCAGAACCCAGGGACTCAGCTGTGTACTTCTGTGCCAGCAGTTTCCAATCCGGGGCCAACGTCCTGACTTTCGGGGCC	CASSFQSGANVLTF	1	1.1433275404737949E-5	42	TCRBV12	TCRBV12				TCRBV12-03,TCRBV12-04		TCRBD01-01*01	TCRBD01	TCRBD01-01	01				TCRBJ02-06*01	TCRBJ02	TCRBJ02-06	01				3	1	4	6	4	4	39	53	54	56	60	1	In	VDJ
GCCCTGCAGCCAGAAGACTCAGCCCTGTATCTCTGCGCCAGCAGCTCAGAACCACAAAGTCGGGCCAACGTCCTGACTTTCGGGGCC	CASSSEPQSRANVLTF	1	1.1433275404737949E-5	48	TCRBV04-01*01	TCRBV04	TCRBV04-01	01				TCRBD01-01*01	TCRBD01	TCRBD01-01	01				TCRBJ02-06*01	TCRBJ02	TCRBJ02-06	01				5	8	3	6	5	5	33	45	53	56	61	1	In	VDJ
CTAGAGTCTGCCATCCCCAACCAGACAGCTCTTTACTTCTGTGCCACCAGTGACCCGGGGACAGGAAACATTCAGTACTTCGGCGCC	CATSDPGTGNIQYF	6	6.85996524284277E-5	42	TCRBV24	TCRBV24				TCRBV24-01,TCRBV24-or09_02		TCRBD01-01*01	TCRBD01	TCRBD01-01	01				TCRBJ02-04*01	TCRBJ02	TCRBJ02-04	01				4	4	0	4	0	6	39	53	57	-1	65	6	In	VDJ
ACAGTGACCAGTGCCCATCCTGAAGACAGCAGCTTCTACATCTGCAGTGCTAGTTGGGGGGTCCAAAACATTCAGTACTTCGGCGCC	CSASWGVQNIQYF	1	1.1433275404737949E-5	39	TCRBV20	TCRBV20				TCRBV20-01,TCRBV20-or09_02		TCRBD02-01*01	TCRBD02	TCRBD02-01	01				TCRBJ02-04*01	TCRBJ02	TCRBJ02-04	01				3	2	9	1	3	5	42	53	55	61	64	1	In	VDJ
ACCTTGGAGCTGGGGGACTCGGCCCTTTATCTTTGCGCCAGCAGCTTGGGGAGCGGGGGGTCCAAAAACATTCAGTACTTCGGCGCC	CASSLGSGGSKNIQYF	5	5.716637702368975E-5	48	TCRBV05-01*01	TCRBV05	TCRBV05-01	01				TCRBD02-01*01	TCRBD02	TCRBD02-01	01				TCRBJ02-04*01	TCRBJ02	TCRBJ02-04	01				0	2	6	1	1	2	33	49	51	60	61	5	In	VDJ
CTGACAGTGACCAGTGCCCATCCTGAAGACAGCAGCTTCTACATCTGCAGTGCTAGAGACGGCGGGAACACGGCCTACTTTGGGAAC	CSARDGGNTAYF	1	1.1433275404737949E-5	36	TCRBV20	TCRBV20				TCRBV20-01,TCRBV20-or09_02		TCRBD02-01*02	TCRBD02	TCRBD02-01	02				TCRBJ01-06*01	TCRBJ01	TCRBJ01-06	01				0	2	7	3	9	20	45	59	61	67	76	1	In	VDJ
AAGCTGGAGTCAGCTGCTCCCTCTCAGACTTCTGTTTACTTCTGTGCCAGCAGTTAGCCCCCTTCTTCACCCCTCCACTTTGGGAAC	CASS*PPSSPLHF	2	2.2866550809475898E-5	39	TCRBV06-07*01	TCRBV06	TCRBV06-07	01								TCRBD01,TCRBD02	TCRBD01-01,TCRBD02-01		TCRBJ01-06*01	TCRBJ01	TCRBJ01-06	01				3	0	10	0	7	9	42	-1	56	58	65	2	Stop	VDJ
GTGAGCACCTTGGAGCTGGGGGACTCGGCCCTTTATCTTTGCGCCAGCATCCGGTGGACAGGGGATTCACCCCTCCACTTTGGGAAC	CASIRWTGDSPLHF	1	1.1433275404737949E-5	42	TCRBV05-01*01	TCRBV05	TCRBV05-01	01				TCRBD01-01*01	TCRBD01	TCRBD01-01	01				TCRBJ01-06*01	TCRBJ01	TCRBJ01-06	01				6	6	1	2	0	8	39	49	55	-1	64	1	In	VDJ
TAGTCTGCTGCCTCCTCCCAGACATCTGTATATTTCTGCGCCAGCAGTGAGTTTGTGACAGTAGATTCACCCCTCCACTTTGGGAAC	CASSEFVTVDSPLHF	2	2.2866550809475898E-5	45	TCRBV10-01	TCRBV10	TCRBV10-01				01,02	TCRBD01-01*01	TCRBD01	TCRBD01-01	01				TCRBJ01-06*01	TCRBJ01	TCRBJ01-06	01				1	4	2	5	3	8	36	52	56	61	64	2	In	VDJ
GTGAGCACCTTGGAGCTGGGGGACTCGGCCCTTTATCTTTGCGCCAGCAGCTGGGACGGATTTAATTCACCCCTCCACTTTGGGAAC	CASSWDGFNSPLHF	1	1.1433275404737949E-5	42	TCRBV05-01*01	TCRBV05	TCRBV05-01	01								TCRBD01,TCRBD02	TCRBD01-01,TCRBD02-01		TCRBJ01-06*01	TCRBJ01	TCRBJ01-06	01				3	0	0	7	5	6	39	-1	52	57	62	1	In	VDJ
CTGAATGTGAACGCCTTGGAGCTGGACGACTCGGCCCTGTATCTCTGTGCCAGCAGCTTAGGTAATTCACCCCTCCACTTTGGGAAC	CASSLGNSPLHF	1	1.1433275404737949E-5	36	TCRBV05-04*01	TCRBV05	TCRBV05-04	01								TCRBD01,TCRBD02	TCRBD01-01,TCRBD02-01		TCRBJ01-06*01	TCRBJ01	TCRBJ01-06	01				2	0	5	4	0	6	45	-1	59	-1	62	1	In	VDJ
TCTGCTGTACCCTCTCAGACATCTGTGTACTTCTGTGCCAGCAGTGACTCAGCGGGGATGTCTAATTCACCCCTCCACTTTGGGAAC	CASSDSAGMSNSPLHF	2	2.2866550809475898E-5	48	TCRBV06-04	TCRBV06	TCRBV06-04				01,02	TCRBD02-01*01	TCRBD02	TCRBD02-01	01				TCRBJ01-06*01	TCRBJ01	TCRBJ01-06	01				0	0	6	3	5	6	33	-1	50	57	62	2	In	VDJ
CGCACACAGCAGGAGGACTCCGCCGTGTATCTCTGTGCCAGCAGCGCACAACGGGCAGGGTATAATTCACCCCTCCACTTTGGGAAC	CASSAQRAGYNSPLHF	2	2.2866550809475898E-5	48	TCRBV07-08*01	TCRBV07	TCRBV07-08	01				TCRBD01-01*01	TCRBD01	TCRBD01-01	01				TCRBJ01-06*01	TCRBJ01	TCRBJ01-06	01				5	10	4	3	0	4	33	45	55	-1	60	2	In	VDJ
AGCACCTTGGAGCTGGGGGACTCGGCCCTTTATCTTTGCGCCAGCAGGGAAAGAGTCTCCTATAATTCACCCCTCCACTTTGGGAAC	CASRERVSYNSPLHF	1	1.1433275404737949E-5	45	TCRBV05-01*01	TCRBV05	TCRBV05-01	01								TCRBD01,TCRBD02	TCRBD01-01,TCRBD02-01		TCRBJ01-06*01	TCRBJ01	TCRBJ01-06	01				5	0	1	8	6	0	36	-1	47	50	56	1	In	VDJ
AACCCAGGGACTCAGCTGTGTACTTCTGTGCCAGCAGTTTAGAGGAGCACAGGGGGCTCCTATAATTCACCCCTCCACTTTGGGAAC		1	1.1433275404737949E-5	55	TCRBV12	TCRBV12				TCRBV12-03,TCRBV12-04		TCRBD01-01*01	TCRBD01	TCRBD01-01	01				TCRBJ01-06*01	TCRBJ01	TCRBJ01-06	01				1	6	3	1	0	0	26	42	48	-1	56	1	Out	VDJ
CGCACACAGAAGGAGGACTCCGCCGTGTATCTCTGTGCCAGCAGCTTAGGGTGGCCCTCCTATAATTCACCCCTCCACTTTGGGAAC	CASSLGWPSYNSPLHF	3	3.429982621421385E-5	48	TCRBV07-08*02	TCRBV07	TCRBV07-08	02				TCRBD01-01*01	TCRBD01	TCRBD01-01	01				TCRBJ01-06*01	TCRBJ01	TCRBJ01-06	01				1	3	9	0	1	0	33	49	52	55	56	3	In	VDJ
ACCTTGGAGCTGGGGGACTCGGCCCTTTATCTTTGCGCCAGCAGCTTGGGGTCCGGGGCTGATAATTCACCCCTCCACTTTGGGAAC	CASSLGSGADNSPLHF	1	1.1433275404737949E-5	48	TCRBV05-01*01	TCRBV05	TCRBV05-01	01								TCRBD01,TCRBD02	TCRBD01-01,TCRBD02-01		TCRBJ01-06*01	TCRBJ01	TCRBJ01-06	01				0	5	7	0	2	5	33	49	54	59	61	1	In	VDJ
GAGATCCAGCGCACAGAGCAGGGGGACTCGGCCATGTATCTCTGTGCCAGCAGCTCGACGGATAATTCACCCCTCCACTTTGGGAAC	CASSSTDNSPLHF	2	2.2866550809475898E-5	39	TCRBV07-09	TCRBV07	TCRBV07-09				01,03					TCRBD01,TCRBD02	TCRBD01-01,TCRBD02-01		TCRBJ01-06*01	TCRBJ01	TCRBJ01-06	01				4	1	2	7	2	5	42	55	56	59	61	2	In	VDJ
TCCTTGGAGCTGGGGGACTCAGCCCTGTACTTCTGTGCCAGCAGCTTAACTTCCGGGACAGATAATTCACCCCTCCACTTTGGGAAC	CASSLTSGTDNSPLHF	1	1.1433275404737949E-5	48	TCRBV13-01*01	TCRBV13	TCRBV13-01	01				TCRBD01-01*01	TCRBD01	TCRBD01-01	01				TCRBJ01-06*01	TCRBJ01	TCRBJ01-06	01				2	6	0	5	0	5	33	48	54	-1	61	1	In	VDJ
GCCTTGGAGCTGGACGACTCGGCCCTGTATCTCTGTGCCAGCAGCTTGGACCCGGGATCTAATAATTCACCCCTCCACTTTGGGAAC	CASSLDPGSNNSPLHF	1	1.1433275404737949E-5	48	TCRBV05-04*01	TCRBV05	TCRBV05-04	01				TCRBD02-01*02	TCRBD02	TCRBD02-01	02				TCRBJ01-06*01	TCRBJ01	TCRBJ01-06	01				0	3	8	3	4	5	33	49	52	57	61	1	In	VDJ
CTGGAGTCGGCTGCTCCCTCCCAGACATCTGTGTACTTCTGTGCCAGCAGTGAATTCAGGGTGAATTCACCCCTCCACTTTGGGAAC	CASSEFRVNSPLHF	1	1.1433275404737949E-5	42	TCRBV06-01*01	TCRBV06	TCRBV06-01	01				TCRBD01-01*01	TCRBD01	TCRBD01-01	01				TCRBJ01-06*01	TCRBJ01	TCRBJ01-06	01				2	2	4	3	2	7	39	54	56	61	63	1	In	VDJ
ATCCGGTCCACAAAGCTGGAGGACTCAGCCATGTACTTCTGTGCCAGCAGTCCGGGGCTCTCGAATTCACCCCTCCACTTTGGGAAC	CASSPGLSNSPLHF	1	1.1433275404737949E-5	42	TCRBV02-01*01	TCRBV02	TCRBV02-01	01								TCRBD01,TCRBD02	TCRBD01-01,TCRBD02-01		TCRBJ01-06*01	TCRBJ01	TCRBJ01-06	01				5	2	7	0	5	7	39	51	53	58	63	1	In	VDJ
GCCCTGCAGCCAGAAGACTCAGCCCTGTATCTCTGCGCCAGCAGCCATGTCGGACAGGGGACGAATTCACCCCTCCACTTTGGGAAC	CASSHVGQGTNSPLHF	1	1.1433275404737949E-5	48	TCRBV04-01*01	TCRBV04	TCRBV04-01	01				TCRBD01-01*01	TCRBD01	TCRBD01-01	01				TCRBJ01-06*01	TCRBJ01	TCRBJ01-06	01				3	4	1	2	3	7	33	47	51	60	63	1	In	VDJ
GAACTGGAGGATTCTGGAGTTTATTTCTGTGCCAGCAGCCAAGTGGAATCGCCGGGACAGATAAATTCACCCCTCCACTTTGGGAAC	CASSQVESPGQINSPLHF	1	1.1433275404737949E-5	54	TCRBV14-01*01	TCRBV14	TCRBV14-01	01				TCRBD01-01*01	TCRBD01	TCRBD01-01	01				TCRBJ01-06*01	TCRBJ01	TCRBJ01-06	01				1	10	0	5	3	7	27	43	53	60	63	1	In	VDJ
GTGACATCGGCCCAAAAGAACCCGACAGCTTTCTATCTCTGTGCCAGTAGTACCGCCAGGGGAAATTCACCCCTCCACTTTGGGAAC	CASSTARGNSPLHF	2	2.2866550809475898E-5	42	TCRBV19-01	TCRBV19	TCRBV19-01				01,02	TCRBD01-01*01	TCRBD01	TCRBD01-01	01				TCRBJ01-06*01	TCRBJ01	TCRBJ01-06	01				4	4	4	2	1	7	39	52	56	62	63	2	In	VDJ
ATCCAGCGCACACAGCAGGAGGACTCGGCCGTGTATCTCTGTGCCAGCACCAGACAGGGGGCAAATTCACCCCTCCACTTTGGGAAC	CASTRQGANSPLHF	2	2.2866550809475898E-5	42	TCRBV07-02*01	TCRBV07	TCRBV07-02	01				TCRBD01-01*01	TCRBD01	TCRBD01-01	01				TCRBJ01-06*01	TCRBJ01	TCRBJ01-06	01				7	3	2	0	1	7	39	49	52	62	63	2	In	VDJ
GTGACCAGTGCCCATCCTGAAGACAGCAGCTTCTACATCTGCAGTGCTAGGGGGGGACAGGAAAATTCACCCCTCCACTTTGGGAAC	CSARGGQENSPLHF	1	1.1433275404737949E-5	42	TCRBV20	TCRBV20				TCRBV20-01,TCRBV20-or09_02		TCRBD01-01*01	TCRBD01	TCRBD01-01	01				TCRBJ01-06*01	TCRBJ01	TCRBJ01-06	01				3	3	0	4	2	7	39	50	53	61	63	1	In	VDJ
CAGCGCACAGAGCAGCGGGACTCGGCCATGTATCGCTGTGCCAGCAGCTTAGCTAGGGAGTTAAAGTCACCCCTCCACTTTGGGAAC	CASSLARELKSPLHF	3	3.429982621421385E-5	45	TCRBV07-06*01	TCRBV07	TCRBV07-06	01				TCRBD02-01*02	TCRBD02	TCRBD02-01	02				TCRBJ01-06*01	TCRBJ01	TCRBJ01-06	01				0	2	9	2	6	10	36	53	55	60	66	3	In	VDJ
ACTGTGACATCGGCCCAAAAGAACCCGACAGCTTTCTATCTCTGTGCCAGTAGCGAAGACAGGGACTCACCCCTCCACTTTGGGAAC	CASSEDRDSPLHF	2	2.2866550809475898E-5	39	TCRBV19-01	TCRBV19	TCRBV19-01				01,02	TCRBD01-01*01	TCRBD01	TCRBD01-01	01				TCRBJ01-06*01	TCRBJ01	TCRBJ01-06	01				6	4	2	3	2	10	42	53	57	64	66	2	In	VDJ
GTGACCAGTGCCCATCCTGAAGACAGCAGCTTCTACATCTGCAGTGCTAGGGGAGGGGGCGGTCGGACACCCCTCCACTTTGGGAAC	CSARGGGGRTPLHF	1	1.1433275404737949E-5	42	TCRBV20	TCRBV20				TCRBV20-01,TCRBV20-or09_02						TCRBD01,TCRBD02	TCRBD01-01,TCRBD02-01		TCRBJ01-06*01	TCRBJ01	TCRBJ01-06	01				3	3	5	0	7	11	39	50	53	60	67	1	In	VDJ
TGATCCTGGAGTCGCCCAGCCCCAACCAGACCTCTCTGTACTTCTGTGCCAGCAGTCAACGACCGAACACCCCTCCACTTTGGGAAC		2	2.2866550809475898E-5	37	TCRBV27-01*01	TCRBV27	TCRBV27-01	01								TCRBD01,TCRBD02	TCRBD01-01,TCRBD02-01		TCRBJ01-06*01	TCRBJ01	TCRBJ01-06	01				5	4	2	7	4	11	44	56	60	63	67	2	Out	VDJ
GAGTCCGCTACCAGCTCCCAGACATCTGTGTACTTCTGTGCCATCAGTGAGGGGGGGACTAGCGGGGATGAGCAGTTCTTCGGGCCA	CAISEGGTSGDEQFF	2	2.2866550809475898E-5	45	TCRBV10-03*01	TCRBV10	TCRBV10-03	01				TCRBD02-01*01	TCRBD02	TCRBD02-01	01				TCRBJ02-01*01	TCRBJ02	TCRBJ02-01	01				2	3	0	3	0	8	36	51	54	-1	67	2	In	VDJ
CTGGAGTCCGCTACCAGCTCCCAGACATCTGTGTACTTCTGTGCCATCAGAAGGACAGGGGGACCCGATGAGCAGTTCTTCGGGCCA	CAIRRTGGPDEQFF	2	2.2866550809475898E-5	42	TCRBV10-03*01	TCRBV10	TCRBV10-03	01				TCRBD01-01*01	TCRBD01	TCRBD01-01	01				TCRBJ02-01*01	TCRBJ02	TCRBJ02-01	01				6	2	1	1	5	8	39	50	52	62	67	2	In	VDJ
CTGACAGTGACCAGTGCCCATCCTGAAGACAGCAGCTTCTACATCTGCAGTGCGCCCAGGGGAATGCATGAGCAGTTCTTCGGGCCA	CSAPRGMHEQFF	1	1.1433275404737949E-5	36	TCRBV20	TCRBV20				TCRBV20-01,TCRBV20-or09_02		TCRBD01-01*01	TCRBD01	TCRBD01-01	01				TCRBJ02-01*01	TCRBJ02	TCRBJ02-01	01				6	3	4	2	5	8	45	53	56	62	67	1	In	VDJ
TGCTGTCGGCTGCTCCCTCCCAGACATCTGTGTACTTCTGTGCCAGCAGTTACATGACTACCTCCCCATGAGCAGTTCTTCGGGCCA		1	1.1433275404737949E-5	43	TCRBV06-05*01	TCRBV06	TCRBV06-05	01				TCRBD02-01	TCRBD02	TCRBD02-01				01,02	TCRBJ02-01*01	TCRBJ02	TCRBJ02-01	01				2	2	2	9	7	8	38	53	55	60	67	1	Out	VDJ
GTGACCAGTGCCCATCCTGAAGACAGCAGCTTCTACATCTGCAGTGCCCCCCGGGGCGGGGGTTGGAATGAGCAGTTCTTCGGGCCA	CSAPRGGGWNEQFF	3	3.429982621421385E-5	42	TCRBV20	TCRBV20				TCRBV20-01,TCRBV20-or09_02		TCRBD02-01*01	TCRBD02	TCRBD02-01	01				TCRBJ02-01*01	TCRBJ02	TCRBJ02-01	01				6	8	7	2	4	7	39	47	55	62	66	3	In	VDJ
ACAGTGACCAGTGCCCATCCTGAAGACAGCAGCTTCTACATCTGCAGTGCTAGAGTAGAGTGGCGGAATGAGCAGTTCTTCGGGCCA	CSARVEWRNEQFF	1	1.1433275404737949E-5	39	TCRBV20	TCRBV20				TCRBV20-01,TCRBV20-or09_02		TCRBD02-01	TCRBD02	TCRBD02-01				01,02	TCRBJ02-01*01	TCRBJ02	TCRBJ02-01	01				1	7	7	5	0	7	42	55	62	-1	66	1	In	VDJ
TGAGCACCTTGGAGCTGGGGGACTCGGCCCTTTATCTTTGCGCCAGCAGCTTGGAGTCTAACGAGGAATGAGCAGTTCTTCGGGCCA		2	2.2866550809475898E-5	43	TCRBV05-01*01	TCRBV05	TCRBV05-01	01				TCRBD02-01*02	TCRBD02	TCRBD02-01	02				TCRBJ02-01*01	TCRBJ02	TCRBJ02-01	01				0	8	11	1	0	7	38	54	62	-1	66	2	Out	VDJ
AACGCCTTGTTGCTGGGGGACTCGGCCCTGTATCTCTGTGCCAGCAGCTTTATTCCGGGGCTTATCAATGAGCAGTTCTTCGGGCCA	CASSFIPGLINEQFF	7	8.003292783316564E-5	45	TCRBV05-05*01	TCRBV05	TCRBV05-05	01								TCRBD01,TCRBD02	TCRBD01-01,TCRBD02-01		TCRBJ02-01*01	TCRBJ02	TCRBJ02-01	01				2	6	7	0	4	6	36	50	56	61	65	7	In	VDJ
CCTGCAGAACTGGAGGATTCTGGAGTTTATTTCTGTGCCAGCAGCCATTCAGGGCAGGGCGTCCGCAATGAGCAGTTCTTCGGGCCA	CASSHSGQGVRNEQFF	2	2.2866550809475898E-5	48	TCRBV14-01*01	TCRBV14	TCRBV14-01	01				TCRBD01-01*01	TCRBD01	TCRBD01-01	01				TCRBJ02-01*01	TCRBJ02	TCRBJ02-01	01				3	2	4	3	11	6	33	47	49	54	65	2	In	VDJ
AGCGCACACAGCAGGAGGACTCGGCCGTGTATCTCTGTGCCAGCAGCGCGTAGCGGGAAAAGGTCCAATGAGCAGTTCTTCGGGCCA		2	2.2866550809475898E-5	46	TCRBV07-02*01	TCRBV07	TCRBV07-02	01				TCRBD02-01*02	TCRBD02	TCRBD02-01	02				TCRBJ02-01*01	TCRBJ02	TCRBJ02-01	01				5	3	5	3	7	6	35	47	50	58	65	2	Out	VDJ
CTGTCGGCTGCTCCCTCCCAGACATCTGTGTACTTCTGTGCCAGCAGTACTAGCGGGGGGTCGGCCAATGAGCAGTTCTTCGGGCCA	CASSTSGGSANEQFF	1	1.1433275404737949E-5	45	TCRBV06-05*01	TCRBV06	TCRBV06-05	01				TCRBD02-01*01	TCRBD02	TCRBD02-01	01				TCRBJ02-01*01	TCRBJ02	TCRBJ02-01	01				5	0	3	1	5	6	36	-1	48	60	65	1	In	VDJ
ACCCTGGAGTCTGCCAGGCCCTCACATACCTCTCAGTACCTCTGTGCCAGCAGTGCGACAGGTTACAATGAGCAGTTCTTCGGGCCA	CASSATGYNEQFF	1	1.1433275404737949E-5	39	TCRBV25-01*01	TCRBV25	TCRBV25-01	01				TCRBD01-01*01	TCRBD01	TCRBD01-01	01				TCRBJ02-01*01	TCRBJ02	TCRBJ02-01	01				4	1	2	4	1	4	42	55	56	62	63	1	In	VDJ
CGGTCCACAAAGCTGGAGGACTCAGCCATGTACTTCTGTGCCAGCAGTGAGGGCGGGGGCCCTTACAATGAGCAGTTCTTCGGGCCA	CASSEGGGPYNEQFF	2	2.2866550809475898E-5	45	TCRBV02-01*01	TCRBV02	TCRBV02-01	01				TCRBD02-01*01	TCRBD02	TCRBD02-01	01				TCRBJ02-01*01	TCRBJ02	TCRBJ02-01	01				3	2	7	2	4	4	36	50	52	59	63	2	In	VDJ
AGGCTGCTGTCGGCTGCTCCCTCCCAGACATCTGTGTACTTCTGTGCCAGCACCAAGGGACATTACAATGAGCAGTTCTTCGGGCCA	CASTKGHYNEQFF	1	1.1433275404737949E-5	39	TCRBV06-05*01	TCRBV06	TCRBV06-05	01				TCRBD01-01*01	TCRBD01	TCRBD01-01	01				TCRBJ02-01*01	TCRBJ02	TCRBJ02-01	01				7	4	0	6	1	4	42	52	56	62	63	1	In	VDJ
CCTCAGAACCCAGGGACTCAGCTGTGTACTTCTGTGCCAGCAGTTTCCTCAGGGGGCTTAAATTACAATGAGCAGTTCTTCGGGCCA		1	1.1433275404737949E-5	49	TCRBV12	TCRBV12				TCRBV12-03,TCRBV12-04		TCRBD01-01*01	TCRBD01	TCRBD01-01	01				TCRBJ02-01*01	TCRBJ02	TCRBJ02-01	01				3	3	4	0	6	4	32	46	49	57	63	1	Out	VDJ
AGTGCCCATCCTGAAGACAGCAGCTTCTACATCTGCAGTGCTAGAGGAGACCCCGCGGGGGGGTACAATGAGCAGTTCTTCGGGCCA	CSARGDPAGGYNEQFF	1	1.1433275404737949E-5	48	TCRBV20	TCRBV20				TCRBV20-01,TCRBV20-or09_02		TCRBD02-01*01	TCRBD02	TCRBD02-01	01				TCRBJ02-01*01	TCRBJ02	TCRBJ02-01	01				1	8	7	0	0	4	33	46	54	-1	63	1	In	VDJ
AAGATCCGGTCCACAAAGCTGGAGGACTCAGCCATGTACTTCTGTGCCAGCAGCAGGGGCGGGTACAATGAGCAGTTCTTCGGGCCA	CASSRGGYNEQFF	2	2.2866550809475898E-5	39	TCRBV02-01*01	TCRBV02	TCRBV02-01	01				TCRBD01-01*01	TCRBD01	TCRBD01-01	01				TCRBJ02-01*01	TCRBJ02	TCRBJ02-01	01				6	0	4	2	4	4	42	-1	53	59	63	2	In	VDJ
GCCCTGCAGCCAGAAGACTCAGCCCTGTATCTCTGCGCCAGCAGCCGGAACACAGAAGTCAGGTACAATGAGCAGTTCTTCGGGCCA	CASSRNTEVRYNEQFF	1	1.1433275404737949E-5	48	TCRBV04-01*01	TCRBV04	TCRBV04-01	01				TCRBD01-01*01	TCRBD01	TCRBD01-01	01				TCRBJ02-01*01	TCRBJ02	TCRBJ02-01	01				4	5	3	5	8	4	33	46	51	55	63	1	In	VDJ
ACTCTGACTGTGAGCAACATGAGCCCTGAAGACAGCAGCATATATCTCTGCAGCGTTGAGGAGTACAATGAGCAGTTCTTCGGGCCA	CSVEEYNEQFF	1	1.1433275404737949E-5	33	TCRBV29-01*01	TCRBV29	TCRBV29-01	01				TCRBD02-01*02	TCRBD02	TCRBD02-01	02				TCRBJ02-01*01	TCRBJ02	TCRBJ02-01	01				3	0	10	2	0	4	48	-1	59	-1	63	1	In	VDJ
GAGTCGGCTGCTCCCTCCCAGACATCTGTGTACTTCTGTGCCAGCAGTGAAGGGGGAGCCTCCTACAATGAGCAGTTCTTCGGGCCA	CASSEGGASYNEQFF	2	2.2866550809475898E-5	45	TCRBV06-01*01	TCRBV06	TCRBV06-01	01				TCRBD02-01*02	TCRBD02	TCRBD02-01	02				TCRBJ02-01*01	TCRBJ02	TCRBJ02-01	01				1	1	9	2	1	0	36	52	53	58	59	2	In	VDJ
CCCTCAGAACCCAGGGACTCAGCTGTGTACTTCTGTGCCAGCAGTTTAGGGGTTGGCGGGCCCTACAATGAGCAGTTCTTCGGGCCA	CASSLGVGGPYNEQFF	1	1.1433275404737949E-5	48	TCRBV12	TCRBV12				TCRBV12-03,TCRBV12-04		TCRBD02-01	TCRBD02	TCRBD02-01				01,02	TCRBJ02-01*01	TCRBJ02	TCRBJ02-01	01				1	6	7	4	1	2	33	49	55	60	61	1	In	VDJ
GTGACCAGTGCCCATCCTGAAGACAGCAGCTTCTACATCTGCAGTGCTCCGGTGGCGGGACCCTACAATGAGCAGTTCTTCGGGCCA	CSAPVAGPYNEQFF	1	1.1433275404737949E-5	42	TCRBV20	TCRBV20				TCRBV20-01,TCRBV20-or09_02		TCRBD02-01*02	TCRBD02	TCRBD02-01	02				TCRBJ02-01*01	TCRBJ02	TCRBJ02-01	01				5	6	7	3	1	2	39	48	54	60	61	1	In	VDJ
ATCCCCAACCAGACAGCTCTTTACTTCTGTGCCACCAGTGATTTGGACCTAGCGGGGGGGACCTACAATGAGCAGTTCTTCGGGCCA	CATSDLDLAGGTYNEQFF	1	1.1433275404737949E-5	54	TCRBV24	TCRBV24				TCRBV24-01,TCRBV24-or09_02		TCRBD02-01*01	TCRBD02	TCRBD02-01	01				TCRBJ02-01*01	TCRBJ02	TCRBJ02-01	01				0	3	4	0	1	2	27	45	48	60	61	1	In	VDJ
TCACCAGGCCTGGGGGACGCAGCCATGTACCTGTGTGCCACCAGCAGAGATGCAAGCGGGGGATACAATGAGCAGTTCTTCGGGCCA	CATSRDASGGYNEQFF	3	3.429982621421385E-5	48	TCRBV15-01*01	TCRBV15	TCRBV15-01	01				TCRBD02-01*01	TCRBD02	TCRBD02-01	01				TCRBJ02-01*01	TCRBJ02	TCRBJ02-01	01				0	4	6	2	1	4	33	50	54	62	63	3	In	VDJ
TCTGCCATCCCCAACCAGACAGCTCTTTACTTCTGTGCCACCAGTGACCCCCGGGACACCGGATACAATGAGCAGTTCTTCGGGCCA	CATSDPRDTGYNEQFF	1	1.1433275404737949E-5	48	TCRBV24	TCRBV24				TCRBV24-01,TCRBV24-or09_02		TCRBD01-01*01	TCRBD01	TCRBD01-01	01				TCRBJ02-01*01	TCRBJ02	TCRBJ02-01	01				4	5	0	6	5	4	33	47	52	58	63	1	In	VDJ
CTGCAGCCAGAAGACTCGGCCCTGTATCTCTGCGCCAGCAGCCAAGATTTCGCGGGGGGACGATACAATGAGCAGTTCTTCGGGCCA	CASSQDFAGGRYNEQFF	1	1.1433275404737949E-5	51	TCRBV04-03*01	TCRBV04	TCRBV04-03	01				TCRBD02-01*01	TCRBD02	TCRBD02-01	01				TCRBJ02-01*01	TCRBJ02	TCRBJ02-01	01				0	4	7	1	4	4	30	47	51	59	63	1	In	VDJ
ATCCAGCGCACAGAGCAGGGGGACTCGGCCATGTATCTCTGTGCCAGCACCCGGGCTGGGAGAGACAATGAGCAGTTCTTCGGGCCA	CASTRAGRDNEQFF	3	3.429982621421385E-5	42	TCRBV07-09	TCRBV07	TCRBV07-09				01,03	TCRBD02-01*02	TCRBD02	TCRBD02-01	02				TCRBJ02-01*01	TCRBJ02	TCRBJ02-01	01				7	8	9	2	2	5	39	49	57	62	64	3	In	VDJ
ACTCTGACAGTGACCAGTGCCCATCCTGAAGACAGCAGCTTCTACATCTGCAGTGCTAGTGACGTGGAGACCCAGTACTTCGGGCCA	CSASDVETQYF	1	1.1433275404737949E-5	33	TCRBV20-01*01	TCRBV20	TCRBV20-01	01								TCRBD01,TCRBD02	TCRBD01-01,TCRBD02-01		TCRBJ02-05*01	TCRBJ02	TCRBJ02-05	01				3	1	2	7	3	5	48	59	60	63	66	1	In	VDJ
ACACAGCAGGAGGACTCGGCCGTGTATCTCTGTGCCAGCAGCTTAACTATTCGACCAGGGGCATGGGAGACCCAGTACTTCGGGCCA	CASSLTIRPGAWETQYF	3	3.429982621421385E-5	51	TCRBV07-02*01	TCRBV07	TCRBV07-02	01				TCRBD01-01*01	TCRBD01	TCRBD01-01	01				TCRBJ02-05*01	TCRBJ02	TCRBJ02-05	01				2	10	4	2	5	5	30	45	55	61	66	3	In	VDJ
TTGGAGCTGGGGGACTCGGCCCTTTATCTTTGCGCCAGCAGCTCCCCCGGGACAGGGTCTATAGGGGAGACCCAGTACTTCGGGCCA	CASSSPGTGSIGETQYF	1	1.1433275404737949E-5	51	TCRBV05-01*01	TCRBV05	TCRBV05-01	01				TCRBD01-01*01	TCRBD01	TCRBD01-01	01				TCRBJ02-05*01	TCRBJ02	TCRBJ02-05	01				3	5	0	3	9	5	30	43	48	57	66	1	In	VDJ
CTGAAGGTGCAGCCTGCAGAACTGGAGGATTCTGGAGTTTATTTCTGTGCCAGCAGCCAAGTCCGGGAGACCCAGTACTTCGGGCCA	CASSQVRETQYF	3	3.429982621421385E-5	36	TCRBV14-01*01	TCRBV14	TCRBV14-01	01				TCRBD02-01	TCRBD02	TCRBD02-01				01,02	TCRBJ02-05*01	TCRBJ02	TCRBJ02-05	01				1	2	8	5	0	5	45	61	63	-1	66	3	In	VDJ
TTATTCCTTCACCTACACACCCTGCAGCCAGAAGACTCGGCCCTGTATCTCTGCGCCCCTCGCCGGGAGACCCAGTACTTCGGGCCA	CAPRRETQYF	1	1.1433275404737949E-5	30	TCRBV04-03*01	TCRBV04	TCRBV04-03	01				TCRBD02-01	TCRBD02	TCRBD02-01				01,02	TCRBJ02-05*01	TCRBJ02	TCRBJ02-05	01				11	6	8	5	0	5	51	57	63	-1	66	1	In	VDJ
AATGTGAGCACCTTGGAGCTGGGGGACTCGGCCCTTTATCTTTGCGCCAGCAGCTTGCAGGGGAGGGAGACCCAGTACTTCGGGCCA	CASSLQGRETQYF	1	1.1433275404737949E-5	39	TCRBV05-01*01	TCRBV05	TCRBV05-01	01								TCRBD01,TCRBD02	TCRBD01-01,TCRBD02-01		TCRBJ02-05*01	TCRBJ02	TCRBJ02-05	01				1	0	4	2	3	5	42	-1	57	63	66	1	In	VDJ
GATGAATGTGAGCACCTTGGAGCTGGGGGACTCGGCCCTTTATCTTTGCGCCAGCAGCAGTAAGCGGAGACCCAGTACTTCGGGCCA		1	1.1433275404737949E-5	35	TCRBV05-01*01	TCRBV05	TCRBV05-01	01				TCRBD02-01	TCRBD02	TCRBD02-01				01,02	TCRBJ02-05*01	TCRBJ02	TCRBJ02-05	01				4	4	6	6	0	5	46	58	62	-1	66	1	Out	VDJ
ATCCAGCGCACAGAGCAGGGGGACTCGGCCATGTATCTCTGTGCCAGCAGCTTAGCGGGGGGGCCGGAGACCCAGTACTTCGGGCCA	CASSLAGGPETQYF	6	6.85996524284277E-5	42	TCRBV07-09	TCRBV07	TCRBV07-09				01,03	TCRBD02-01*01	TCRBD02	TCRBD02-01	01				TCRBJ02-05*01	TCRBJ02	TCRBJ02-05	01				0	0	9	0	3	5	39	-1	56	63	66	6	In	VDJ
AGGCTGCTGTCGGCTGCTCCCTCCCAGACATCTGTGTACTTCTGTGCCAGCAGTTCCCATTTTCGCGAGACCCAGTACTTCGGGCCA	CASSSHFRETQYF	1	1.1433275404737949E-5	39	TCRBV06-05*01	TCRBV06	TCRBV06-05	01								TCRBD01,TCRBD02	TCRBD01-01,TCRBD02-01		TCRBJ02-05*01	TCRBJ02	TCRBJ02-05	01				4	2	4	6	7	5	42	55	57	59	66	1	In	VDJ
AGGCTGCTGTCGGCTGCTCCCTCCCAGACATCTGTGTACTTCTGTGCCGCCACGCCAGGGACTGGAGAGACCCAGTACTTCGGGCCA	CAATPGTGETQYF	2	2.2866550809475898E-5	39	TCRBV06-05*01	TCRBV06	TCRBV06-05	01				TCRBD02-01	TCRBD02	TCRBD02-01				01,02	TCRBJ02-05*01	TCRBJ02	TCRBJ02-05	01				11	9	0	10	2	4	42	48	57	63	65	2	In	VDJ
GAGTCCGCTACCAGCTCCCAGACATCTGTGTACTTCTGTGCCATCAGTCCGATGACAGGGTCGGGAGAGACCCAGTACTTCGGGCCA	CAISPMTGSGETQYF	2	2.2866550809475898E-5	45	TCRBV10-03*01	TCRBV10	TCRBV10-03	01				TCRBD01-01*01	TCRBD01	TCRBD01-01	01				TCRBJ02-05*01	TCRBJ02	TCRBJ02-05	01				5	5	2	3	5	4	36	48	53	60	65	2	In	VDJ
ATCCAGCCCTCAGAACCCAGGGACTCAGCTGTGTACTTCTGTGCCAGCAGTTTAGGACTAGCGGGAGAGACCCAGTACTTCGGGCCA	CASSLGLAGETQYF	1	1.1433275404737949E-5	42	TCRBV12	TCRBV12				TCRBV12-03,TCRBV12-04		TCRBD02-01	TCRBD02	TCRBD02-01				01,02	TCRBJ02-05*01	TCRBJ02	TCRBJ02-05	01				1	0	2	4	0	4	39	-1	55	-1	65	1	In	VDJ
ATCCAGCAGGTAGTGCGAGGAGATTCGGCAGCTTATTTCTGTGCCAGCTCACCGGGGGCAGCAGGAGAGACCCAGTACTTCGGGCCA	CASSPGAAGETQYF	6	6.85996524284277E-5	42	TCRBV18-01*01	TCRBV18	TCRBV18-01	01				TCRBD01-01*01	TCRBD01	TCRBD01-01	01				TCRBJ02-05*01	TCRBJ02	TCRBJ02-05	01				3	0	6	0	6	4	39	-1	53	59	65	6	In	VDJ
TCTGAAGATCCGGTCCACAAAGCTGGAGGACTCAGCCATGTACTTCTGTGCCAGCAGGACAGCTCAGAGACCCAGTACTTCGGGCCA		1	1.1433275404737949E-5	35	TCRBV02-01*01	TCRBV02	TCRBV02-01	01				TCRBD01-01*01	TCRBD01	TCRBD01-01	01				TCRBJ02-05*01	TCRBJ02	TCRBJ02-05	01				6	0	2	5	3	4	46	-1	57	62	65	1	Out	VDJ
GTCGGCTGCTCCCTCCCAGACATCTGTGTACTTCTGTGCCAGCAGTGGGGTTGGCGACTAGCGGAAGAGACCCAGTACTTCGGGCCA		1	1.1433275404737949E-5	47	TCRBV06-01*01	TCRBV06	TCRBV06-01	01				TCRBD02-01	TCRBD02	TCRBD02-01				01,02	TCRBJ02-05*01	TCRBJ02	TCRBJ02-05	01				4	8	2	5	0	3	34	47	55	-1	64	1	Out	VDJ
CTACACGCCCTGCAGCCAGAAGACTCAGCCCTGTATCTCTGCGCCAGCAGCCAAGGTCAGGAGGAAGAGACCCAGTACTTCGGGCCA	CASSQGQEEETQYF	1	1.1433275404737949E-5	42	TCRBV04-01*01	TCRBV04	TCRBV04-01	01				TCRBD02-01*02	TCRBD02	TCRBD02-01	02				TCRBJ02-05*01	TCRBJ02	TCRBJ02-05	01				1	4	10	1	0	3	39	55	59	-1	64	1	In	VDJ
AAGATCCAGCCCTCAGAACCCAGGGACTCAGCTGTGTACTTCTGTGCCAGCAGTGGCGGGGTTCAAGAGACCCAGTACTTCGGGCCA	CASSGGVQETQYF	1	1.1433275404737949E-5	39	TCRBV12	TCRBV12				TCRBV12-03,TCRBV12-04		TCRBD02-01*01	TCRBD02	TCRBD02-01	01				TCRBJ02-05*01	TCRBJ02	TCRBJ02-05	01				5	1	7	3	2	2	42	54	55	61	63	1	In	VDJ
AATTCCCTGGAGCTTGGTGACTCTGCTGTGTATTTCTGTGCCAGCAGCCGAGGACCTGTGGGGCAAGAGACCCAGTACTTCGGGCCA	CASSRGPVGQETQYF	1	1.1433275404737949E-5	45	TCRBV03	TCRBV03				TCRBV03-01,TCRBV03-02						TCRBD01,TCRBD02	TCRBD01-01,TCRBD02-01		TCRBJ02-05*01	TCRBJ02	TCRBJ02-05	01				4	2	1	7	8	2	36	49	51	55	63	1	In	VDJ
ATCCAGCCCTCAGAACCCAGGGACTCAGCTGTGTACTTCTGTGCCAGCAGCCAGAGCGGGGGGCAAGAGACCCAGTACTTCGGGCCA	CASSQSGGQETQYF	2	2.2866550809475898E-5	42	TCRBV12	TCRBV12				TCRBV12-03,TCRBV12-04		TCRBD02-01*01	TCRBD02	TCRBD02-01	01				TCRBJ02-05*01	TCRBJ02	TCRBJ02-05	01				6	4	6	1	0	2	39	50	54	-1	63	2	In	VDJ
TTGGAGTCGGCTGCTCCCTCCCAAACATCTGTGTACTTCTGTGCCAGCAGTTACAGGGGTCTCCAAGAGACCCAGTACTTCGGGCCA	CASSYRGLQETQYF	1	1.1433275404737949E-5	42	TCRBV06	TCRBV06				TCRBV06-02,TCRBV06-03		TCRBD01-01*01	TCRBD01	TCRBD01-01	01				TCRBJ02-05*01	TCRBJ02	TCRBJ02-05	01				2	0	5	2	3	1	39	-1	54	59	62	1	In	VDJ
ACAGTGACCAGTGCCCATCCTGAAGACAGCAGCTTCTACATCTGCAGTGCACCGACAGGGGCCCAAGAGACCCAGTACTTCGGGCCA	CSAPTGAQETQYF	1	1.1433275404737949E-5	39	TCRBV20	TCRBV20				TCRBV20-01,TCRBV20-or09_02		TCRBD01-01*01	TCRBD01	TCRBD01-01	01				TCRBJ02-05*01	TCRBJ02	TCRBJ02-05	01				6	3	2	2	1	1	42	50	53	61	62	1	In	VDJ
GAGTCGGCTGCTCCCTCCCAAACATCTGTGTACTTCTGTGCCAGCAGTTATGCAGGGGCGTACCAAGAGACCCAGTACTTCGGGCCA	CASSYAGAYQETQYF	2	2.2866550809475898E-5	45	TCRBV06	TCRBV06				TCRBV06-02,TCRBV06-03		TCRBD01-01*01	TCRBD01	TCRBD01-01	01				TCRBJ02-05*01	TCRBJ02	TCRBJ02-05	01				3	2	4	2	3	0	36	50	52	58	61	2	In	VDJ
TCGGCTGCTCCCTCCCAGACATCTGTGTACTTCTGTGCCAGCAGTGAACTCTCAGGGCTCGACCAAGAGACCCAGTACTTCGGGCCA	CASSELSGLDQETQYF	1	1.1433275404737949E-5	48	TCRBV06-01*01	TCRBV06	TCRBV06-01	01				TCRBD01-01*01	TCRBD01	TCRBD01-01	01				TCRBJ02-05*01	TCRBJ02	TCRBJ02-05	01				2	4	4	3	4	0	33	48	52	57	61	1	In	VDJ
ACAGTGACCAGTGCCCATCCTGAAGACAGCAGCTTCTACATCTGCAGTGCTAGACAACTAGGACAAGAGACCCAGTACTTCGGGCCA	CSARQLGQETQYF	1	1.1433275404737949E-5	39	TCRBV20	TCRBV20				TCRBV20-01,TCRBV20-or09_02		TCRBD02-01	TCRBD02	TCRBD02-01				01,02	TCRBJ02-05*01	TCRBJ02	TCRBJ02-05	01				2	2	3	8	2	2	42	54	56	61	63	1	In	VDJ
ATCCCCAACCAGACAGCTCTTTACTTCTGTGCCACCAGTGATTTGCGGGGCACGGACGCACCACAAGAGACCCAGTACTTCGGGCCA	CATSDLRGTDAPQETQYF	2	2.2866550809475898E-5	54	TCRBV24	TCRBV24				TCRBV24-01,TCRBV24-or09_02						TCRBD01,TCRBD02	TCRBD01-01,TCRBD02-01		TCRBJ02-05*01	TCRBJ02	TCRBJ02-05	01				0	1	7	0	12	2	27	45	46	51	63	2	In	VDJ
ACTCTGACGATCCAGCGCACACAGCAGGAGGACTCGGCCGTGTATCTCTGTGCCAGCAGCTCCGGGAGTGTGCAGTATTTTGGCCCA	CASSSGSVQYF	3	3.429982621421385E-5	33	TCRBV07-02*01	TCRBV07	TCRBV07-02	01				TCRBD02-01*02	TCRBD02	TCRBD02-01	02				TCRBJ02-03*01	TCRBJ02	TCRBJ02-03	01				4	1	8	2	3	11	48	61	62	68	71	3	In	VDJ
CTCAGGCTGCTGTCGGCTGCTCCCTCCCAGACATCTGTGTACTTCTGTGCCAGCAGCGAATCGGGACTTGCGCAGTATTTTGGCCCA	CASSESGLAQYF	1	1.1433275404737949E-5	36	TCRBV06-05*01	TCRBV06	TCRBV06-05	01				TCRBD02-01	TCRBD02	TCRBD02-01				01,02	TCRBJ02-03*01	TCRBJ02	TCRBJ02-03	01				6	6	0	10	2	10	45	56	62	68	70	1	In	VDJ
GTGAGCAACATGAGCCCTGAAGACAGCAGCATATATCTCTGCAGCGTTGAAGGGGGACAGGGAATTGGTACGCAGTATTTTGGCCCA	CSVEGGQGIGTQYF	1	1.1433275404737949E-5	42	TCRBV29-01*01	TCRBV29	TCRBV29-01	01				TCRBD01-01*01	TCRBD01	TCRBD01-01	01				TCRBJ02-03*01	TCRBJ02	TCRBJ02-03	01				1	1	0	3	6	8	39	52	53	62	68	1	In	VDJ
TCCCTGGAGCTTGGTGACTCTGCTGTGTATTTCTGTGCCAGCAGACCTTCTAGCGGGGGGCCACTAGATACGCAGTATTTTGGCCCA	CASRPSSGGPLDTQYF	2	2.2866550809475898E-5	48	TCRBV03	TCRBV03				TCRBV03-01,TCRBV03-02		TCRBD02-01*01	TCRBD02	TCRBD02-01	01				TCRBJ02-03*01	TCRBJ02	TCRBJ02-03	01				6	5	4	1	5	5	33	44	49	60	65	2	In	VDJ
ACATCAATTCCCTGGAGCTTGGTGACTCTGCTGTGTATTTCTGTGCCAGCACACCCGGGGGGAATAGATACGCAGTATTTTGGCCCA		2	2.2866550809475898E-5	40	TCRBV03	TCRBV03				TCRBV03-01,TCRBV03-02		TCRBD02-01*01	TCRBD02	TCRBD02-01	01				TCRBJ02-03*01	TCRBJ02	TCRBJ02-03	01				7	4	8	1	3	5	41	51	55	62	65	2	Out	VDJ
CAGCGCACAGAGCAGGGGGACTCGGCCATGTATCTCTGTGCCAGCAGCGAAAGGTGGCAGGCGGGAGATACGCAGTATTTTGGCCCA	CASSERWQAGDTQYF	2	2.2866550809475898E-5	45	TCRBV07-09	TCRBV07	TCRBV07-09				01,03	TCRBD02-01	TCRBD02	TCRBD02-01				01,02	TCRBJ02-03*01	TCRBJ02	TCRBJ02-03	01				5	12	7	4	0	5	36	48	60	-1	65	2	In	VDJ
ACCAGTGCCCATCCTGAAGACAGCAGCTTCTACATCTGCAGTGCTAGAGATGGAGCGGCCTTTTCAGATACGCAGTATTTTGGCCCA	CSARDGAAFSDTQYF	1	1.1433275404737949E-5	45	TCRBV20	TCRBV20				TCRBV20-01,TCRBV20-or09_02		TCRBD02-01	TCRBD02	TCRBD02-01				01,02	TCRBJ02-03*01	TCRBJ02	TCRBJ02-03	01				0	3	6	5	6	4	36	50	53	58	64	1	In	VDJ
AGTGCCCATCCTGAAGACAGCAGCTTCTACATCTGCAGTGCTAGAGATGGGGGCTAGCGGGGGGCAGATACGCAGTATTTTGGCCCA	CSARDGG*RGADTQYF	2	2.2866550809475898E-5	48	TCRBV20	TCRBV20				TCRBV20-01,TCRBV20-or09_02		TCRBD02-01*01	TCRBD02	TCRBD02-01	01				TCRBJ02-03*01	TCRBJ02	TCRBJ02-03	01				0	6	4	1	0	4	33	47	53	-1	64	2	Stop	VDJ
TCCCTAGAGTCTGCCATCCCCAACCAGACAGCTCTTTACTTCTGTGCCACCGGGACTAGCGGAGCAGATACGCAGTATTTTGGCCCA	CATGTSGADTQYF	1	1.1433275404737949E-5	39	TCRBV24	TCRBV24				TCRBV24-01,TCRBV24-or09_02		TCRBD02-01	TCRBD02	TCRBD02-01				01,02	TCRBJ02-03*01	TCRBJ02	TCRBJ02-03	01				9	0	0	5	2	4	42	-1	51	62	64	1	In	VDJ
AATGTGAGCACCTTGGAGCTGGGGGACTCGGCCCTTTATCTTTGCGCCAGCAGCGTGACAGGGCCAGATACGCAGTATTTTGGCCCA	CASSVTGPDTQYF	1	1.1433275404737949E-5	39	TCRBV05-01*01	TCRBV05	TCRBV05-01	01				TCRBD01-01*01	TCRBD01	TCRBD01-01	01				TCRBJ02-03*01	TCRBJ02	TCRBJ02-03	01				4	2	2	3	1	4	42	54	56	63	64	1	In	VDJ
GCCCTGCAGCCAGAAGACTCAGCCCTGTATCTCTGCGCCAGCAGCCCGGGAGCGGGGGGGCCCCCAGATACGCAGTATTTTGGCCCA	CASSPGAGGPPDTQYF	1	1.1433275404737949E-5	48	TCRBV04-01*01	TCRBV04	TCRBV04-01	01				TCRBD02-01*01	TCRBD02	TCRBD02-01	01				TCRBJ02-03*01	TCRBJ02	TCRBJ02-03	01				4	4	6	0	4	4	33	46	50	60	64	1	In	VDJ
AACGCCTTGTTGCTGGGGGACTCGGCCCTCTATCTCTGTGCCAGCAGCCGCACAGGGGTTGCTACAGATACGCAGTATTTTGGCCCA	CASSRTGVATDTQYF	1	1.1433275404737949E-5	45	TCRBV05-06*01	TCRBV05	TCRBV05-06	01				TCRBD01-01*01	TCRBD01	TCRBD01-01	01				TCRBJ02-03*01	TCRBJ02	TCRBJ02-03	01				4	3	3	2	5	3	36	48	51	58	63	1	In	VDJ
TCTCTGGAGCTGGGGGACTCAGCTTTGTATTTCTGTGCCAGCAGCGTTCGACTAGCGGGGGGGACAGATACGCAGTATTTTGGCCCA	CASSVRLAGGTDTQYF	1	1.1433275404737949E-5	48	TCRBV09-01	TCRBV09	TCRBV09-01				01,02	TCRBD02-01*01	TCRBD02	TCRBD02-01	01				TCRBJ02-03*01	TCRBJ02	TCRBJ02-03	01				2	2	2	0	0	3	33	47	49	-1	63	1	In	VDJ
GAGTCTGCCAGGCCCTCACATACCTCTCAGTACCTCTGTGCCAGCAGTGAACAGGGGGCGAGGACAGATACGCAGTATTTTGGCCCA	CASSEQGARTDTQYF	1	1.1433275404737949E-5	45	TCRBV25-01*01	TCRBV25	TCRBV25-01	01				TCRBD01-01*01	TCRBD01	TCRBD01-01	01				TCRBJ02-03*01	TCRBJ02	TCRBJ02-03	01				2	0	4	0	4	3	36	-1	51	59	63	1	In	VDJ
CAGCAGGAGGACTCCGCCGTGTATCTCTGTGCCAGCAGCTTACGACTAGCGGGGGGGCGAAGGACAGATACGCAGTATTTTGGCCCA	CASSLRLAGGRRTDTQYF	3	3.429982621421385E-5	54	TCRBV07-08*01	TCRBV07	TCRBV07-08	01				TCRBD02-01*01	TCRBD02	TCRBD02-01	01				TCRBJ02-03*01	TCRBJ02	TCRBJ02-03	01				2	1	2	0	6	3	27	42	43	57	63	3	In	VDJ
TTGGAGTCGGCTGCTCCCTCCCAAACATCTGTGTACTTCTGTGCCAGCAGTTCCGGGGGGGCGACAGATACGCAGTATTTTGGCCCA	CASSSGGATDTQYF	2	2.2866550809475898E-5	42	TCRBV06	TCRBV06				TCRBV06-02,TCRBV06-03		TCRBD02-01*01	TCRBD02	TCRBD02-01	01				TCRBJ02-03*01	TCRBJ02	TCRBJ02-03	01				4	1	8	0	2	3	39	52	53	61	63	2	In	VDJ
CTGGAGTTGGCTGCTCCCTCCCAGACATCTGTGTACTTCTGTGCCAGCAGTGCTAGCGGGGGCACAGATACGCAGTATTTTGGCCCA	CASSASGGTDTQYF	1	1.1433275404737949E-5	42	TCRBV06-06	TCRBV06	TCRBV06-06				01,02	TCRBD02-01*01	TCRBD02	TCRBD02-01	01				TCRBJ02-03*01	TCRBJ02	TCRBJ02-03	01				5	1	4	3	0	1	39	51	52	-1	61	1	In	VDJ
AGCACCTTGGAGCTGGGGGACTCGGCCCTTTATCTTTGCGCCAGCAGGGACGGGGGGGCCGGCACAGATACGCAGTATTTTGGCCCA	CASRDGGAGTDTQYF	1	1.1433275404737949E-5	45	TCRBV05-01*01	TCRBV05	TCRBV05-01	01				TCRBD02-01*01	TCRBD02	TCRBD02-01	01				TCRBJ02-03*01	TCRBJ02	TCRBJ02-03	01				5	3	8	0	3	1	36	47	50	58	61	1	In	VDJ
GAGATCCAGCGCACAGAGCAGGGGGACTCGGCCATGTATCTCTGTGCCAGCAGCCTCGACGGCACAGATACGCAGTATTTTGGCCCA	CASSLDGTDTQYF	2	2.2866550809475898E-5	39	TCRBV07-09	TCRBV07	TCRBV07-09				01,03					TCRBD01,TCRBD02	TCRBD01-01,TCRBD02-01		TCRBJ02-03*01	TCRBJ02	TCRBJ02-03	01				5	3	2	7	1	1	42	54	57	60	61	2	In	VDJ
ACATGAGCCCTGAAGACAGCAGCATATATCTCTGCAGCGTTGAAACGGGGACAGGGGGGCCGCACAGATACGCAGTATTTTGGCCCA		1	1.1433275404737949E-5	49	TCRBV29-01*01	TCRBV29	TCRBV29-01	01				TCRBD01-01*01	TCRBD01	TCRBD01-01	01				TCRBJ02-03*01	TCRBJ02	TCRBJ02-03	01				2	3	0	1	3	1	32	44	47	58	61	1	Out	VDJ
AGCAACATGAGCCCTGAAGACAGCAGCATATATCTCTGCAGCGGCACTCCGACAGGGTTTAGCACAGATACGCAGTATTTTGGCCCA	CSGTPTGFSTDTQYF	1	1.1433275404737949E-5	45	TCRBV29-01*01	TCRBV29	TCRBV29-01	01				TCRBD01-01*01	TCRBD01	TCRBD01-01	01				TCRBJ02-03*01	TCRBJ02	TCRBJ02-03	01				7	7	2	3	3	0	36	43	50	57	60	1	In	VDJ
CCCTCAGAACCCAGGGACTCAGCTGTGTACTTCTGTGCCAGCAGTTTACGGCAGTGGATTAGCACAGATACGCAGTATTTTGGCCCA	CASSLRQWISTDTQYF	1	1.1433275404737949E-5	48	TCRBV12	TCRBV12				TCRBV12-03,TCRBV12-04						TCRBD01,TCRBD02	TCRBD01-01,TCRBD02-01		TCRBJ02-03*01	TCRBJ02	TCRBJ02-03	01				2	7	1	8	2	0	33	48	55	58	60	1	In	VDJ
CGCACACAGCAGGAGGACTCGGCCGTGTATCTCTGTGCCAGCAGCTTAGTTGGCGGGATTAGCACAGATACGCAGTATTTTGGCCCA	CASSLVGGISTDTQYF	3	3.429982621421385E-5	48	TCRBV07-02*01	TCRBV07	TCRBV07-02	01				TCRBD02-01*02	TCRBD02	TCRBD02-01	02				TCRBJ02-03*01	TCRBJ02	TCRBJ02-03	01				1	3	7	3	2	0	33	49	52	58	60	3	In	VDJ
CTGTCGGCTGCTCCCTCCCAGACATCTGTGTACTTCTGTGCCAGCAGACGACAGTTTACTAGCACAGATACGCAGTATTTTGGCCCA	CASRRQFTSTDTQYF	1	1.1433275404737949E-5	45	TCRBV06-05*01	TCRBV06	TCRBV06-05	01				TCRBD01-01*01	TCRBD01	TCRBD01-01	01				TCRBJ02-03*01	TCRBJ02	TCRBJ02-03	01				6	2	2	5	6	0	36	47	49	54	60	1	In	VDJ
GACTCAGCTGTGTACTTCTGTGCCAGCAGTTTAGCCGGCATGCGGACTAGCGGGACAACTAGCACAGATACGCAGTATTTTGGCCCA	CASSLAGMRTSGTTSTDTQYF	1	1.1433275404737949E-5	63	TCRBV12	TCRBV12				TCRBV12-03,TCRBV12-04		TCRBD02-01*02	TCRBD02	TCRBD02-01	02				TCRBJ02-03*01	TCRBJ02	TCRBJ02-03	01				0	8	1	3	5	0	18	35	43	55	60	1	In	VDJ
CGCACACAGCAGGAGGACTCGGCCGTGTATCTCTGTGCCAGCAGCTCCCAGACAGGGTTGAGCACAGATACGCAGTATTTTGGCCCA	CASSSQTGLSTDTQYF	1	1.1433275404737949E-5	48	TCRBV07-02*01	TCRBV07	TCRBV07-02	01				TCRBD01-01*01	TCRBD01	TCRBD01-01	01				TCRBJ02-03*01	TCRBJ02	TCRBJ02-03	01				4	4	2	3	3	0	33	46	50	57	60	1	In	VDJ
CTCAGTGACTCTGGCTTCTATCTCTGTGCCTGGAGTATCCCACCGGACTAGCGGGTCCCGAGCACAGATACGCAGTATTTTGGCCCA	CAWSIPPD*RVPSTDTQYF	1	1.1433275404737949E-5	57	TCRBV30-01	TCRBV30	TCRBV30-01				01,02	TCRBD02-01	TCRBD02	TCRBD02-01				01,02	TCRBJ02-03*01	TCRBJ02	TCRBJ02-03	01				2	8	1	4	5	0	24	36	44	55	60	1	Stop	VDJ
CTGAAGATCCGGTCCACAAAGCTGGAGGACTCAGCCATGTACTTCTGTGCCAGCGGGCAGAGCACAGATACGCAGTATTTTGGCCCA	CASGQSTDTQYF	1	1.1433275404737949E-5	36	TCRBV02-01*01	TCRBV02	TCRBV02-01	01				TCRBD01-01*01	TCRBD01	TCRBD01-01	01				TCRBJ02-03*01	TCRBJ02	TCRBJ02-03	01				8	0	8	0	2	0	45	-1	54	58	60	1	In	VDJ
GTGACCAGTGCCCATCCTGAAGACAGCAGCTTCTACATCTGCAGTGCTACTCTCGGCGTCAGCACAGATACGCAGTATTTTGGCCCA	CSATLGVSTDTQYF	1	1.1433275404737949E-5	42	TCRBV20	TCRBV20				TCRBV20-01,TCRBV20-or09_02						TCRBD01,TCRBD02	TCRBD01-01,TCRBD02-01		TCRBJ02-03*01	TCRBJ02	TCRBJ02-03	01				4	5	9	0	3	0	39	49	54	57	60	1	In	VDJ
GCCCATCCTGAAGACAGCAGCTTCTACATCTGCAGTGCTAGAGTCGGTGGCCGGGGTACCAGCACAGATACGCAGTATTTTGGCCCA	CSARVGGRGTSTDTQYF	1	1.1433275404737949E-5	51	TCRBV20	TCRBV20				TCRBV20-01,TCRBV20-or09_02		TCRBD02-01*01	TCRBD02	TCRBD02-01	01				TCRBJ02-03*01	TCRBJ02	TCRBJ02-03	01				1	8	8	3	4	0	30	43	51	56	60	1	In	VDJ
AACGCCTTGTTGCTGGGGGACTCGGCCCTCTATCTCTGTGCCAGCAGCTACGGGACAGGGGCCACAGATACGCAGTATTTTGGCCCA	CASSYGTGATDTQYF	2	2.2866550809475898E-5	45	TCRBV05-06*01	TCRBV05	TCRBV05-06	01				TCRBD01-01*01	TCRBD01	TCRBD01-01	01				TCRBJ02-03*01	TCRBJ02	TCRBJ02-03	01				3	2	0	2	1	2	36	49	51	61	62	2	In	VDJ
CTAGAGTCTGCCATCCCCAACCAGACAGCTCTTTACTTCTGTGCCACCAGCACGACAGGGGCCACAGATACGCAGTATTTTGGCCCA	CATSTTGATDTQYF	1	1.1433275404737949E-5	42	TCRBV24	TCRBV24				TCRBV24-01,TCRBV24-or09_02		TCRBD01-01*01	TCRBD01	TCRBD01-01	01				TCRBJ02-03*01	TCRBJ02	TCRBJ02-03	01				7	3	2	2	1	2	39	50	53	61	62	1	In	VDJ
AGGCTGGAGTCGGCTGCTCCCTCCCAGACATCTGTGTACTTCTGTGCCAGCAGGGAGTATCCCACAGATACGCAGTATTTTGGCCCA	CASREYPTDTQYF	1	1.1433275404737949E-5	39	TCRBV06-01*01	TCRBV06	TCRBV06-01	01				TCRBD02-01*02	TCRBD02	TCRBD02-01	02				TCRBJ02-03*01	TCRBJ02	TCRBJ02-03	01				6	0	10	2	5	2	42	-1	53	57	62	1	In	VDJ
TCCAGCCCTCAGAACCCAGGGACTCAGCTGTGTACTTCTGTGCCAGCAGTTTACAGCGCTTACACAGATACGCAGTATTTTGGCCCA		1	1.1433275404737949E-5	43	TCRBV12	TCRBV12				TCRBV12-03,TCRBV12-04		TCRBD02-01	TCRBD02	TCRBD02-01				01,02	TCRBJ02-03*01	TCRBJ02	TCRBJ02-03	01				2	1	6	6	4	2	38	53	54	58	62	1	Out	VDJ
TCAGAACCCAGGGACTCAGCTGTGTACTTCTGTGCCAGCAGTCCTCCTACCGGGACTAGCGGAACAGATACGCAGTATTTTGGCCCA	CASSPPTGTSGTDTQYF	1	1.1433275404737949E-5	51	TCRBV12	TCRBV12				TCRBV12-03,TCRBV12-04		TCRBD02-01	TCRBD02	TCRBD02-01				01,02	TCRBJ02-03*01	TCRBJ02	TCRBJ02-03	01				5	9	0	5	1	3	30	42	51	62	63	1	In	VDJ
TGAGCAACATGAGCCCTGAAGACAGCAGCATATATCTCTGCAGCGGACCGTGACAGGGGGCGAACAGATACGCAGTATTTTGGCCCA		1	1.1433275404737949E-5	43	TCRBV29-01*01	TCRBV29	TCRBV29-01	01				TCRBD01-01*01	TCRBD01	TCRBD01-01	01				TCRBJ02-03*01	TCRBJ02	TCRBJ02-03	01				7	6	2	0	2	3	38	45	51	61	63	1	Out	VDJ
CAGCCCTCAGAACCCAGGGACTCAGCTGTGTACTTCTGTGCCAGCCTTCGCCAGGGACAGGCAACAGATACGCAGTATTTTGGCCCA	CASLRQGQATDTQYF	4	4.5733101618951796E-5	45	TCRBV12	TCRBV12				TCRBV12-03,TCRBV12-04		TCRBD01-01*01	TCRBD01	TCRBD01-01	01				TCRBJ02-03*01	TCRBJ02	TCRBJ02-03	01				8	8	0	4	2	3	36	45	53	61	63	4	In	VDJ
AATTCCCTGGAGCTTGGTGACTCTGCTGTGTATTTCTGTGCCAGCAGCCTTTCGGGACAGGGGAAGAATACGCAGTATTTTGGCCCA	CASSLSGQGKNTQYF	4	4.5733101618951796E-5	45	TCRBV03	TCRBV03				TCRBV03-01,TCRBV03-02		TCRBD01-01*01	TCRBD01	TCRBD01-01	01				TCRBJ02-03*01	TCRBJ02	TCRBJ02-03	01				4	4	0	2	4	7	36	49	53	63	67	4	In	VDJ
ACAGTGACCAGTGCCCATCCTGAAGACAGCAGCTTCTACATCTGCAGTGCTACGCAGGGGTTGGTCGGGGAGCTGTTTTTTGGAGAA	CSATQGLVGELFF	1	1.1433275404737949E-5	39	TCRBV20	TCRBV20				TCRBV20-01,TCRBV20-or09_02		TCRBD01-01*01	TCRBD01	TCRBD01-01	01				TCRBJ02-02*01	TCRBJ02	TCRBJ02-02	01				4	2	4	2	5	7	42	52	54	60	65	1	In	VDJ
CACACCCTGCAGCCAGAAGACTCGGCCCTGTATCTCTGTGCCAGCAGCCAGGGGACTAGCGGGGGCGGGGAGCTGTTTTTTGGAGAA	CASSQGTSGGGELFF	4	4.5733101618951796E-5	45	TCRBV04-02*01	TCRBV04	TCRBV04-02	01				TCRBD02-01*01	TCRBD02	TCRBD02-01	01				TCRBJ02-02*01	TCRBJ02	TCRBJ02-02	01				3	1	0	2	0	7	36	50	51	-1	65	4	In	VDJ
AACCTGAGCTCTCTGGAGCTGGGGGACTCAGCTTTGTATTTCTGTGCCAGCAGCGTACCTAGCGGCGGGGAGCTGTTTTTTGGAGAA	CASSVPSGGELFF	2	2.2866550809475898E-5	39	TCRBV09-01	TCRBV09	TCRBV09-01				01,02	TCRBD02-01	TCRBD02	TCRBD02-01				01,02	TCRBJ02-02*01	TCRBJ02	TCRBJ02-02	01				1	1	4	5	0	7	42	57	58	-1	65	2	In	VDJ
CTGCAGCCAGAAGACTCGGCCCTGTATCTCTGCGCCAGCAGCCAAGATTAAAACAGGGGCTTGGCCGGGGAGCTGTTTTTTGGAGAA	CASSQD*NRGLAGELFF	1	1.1433275404737949E-5	51	TCRBV04-03*01	TCRBV04	TCRBV04-03	01				TCRBD01-01*01	TCRBD01	TCRBD01-01	01				TCRBJ02-02*01	TCRBJ02	TCRBJ02-02	01				0	5	3	2	5	6	30	47	52	59	64	1	Stop	VDJ
ACAGTGACCAGTGCCCATCCTGAAGACAGCAGCTTCTACATCTGCAGTGCTAGAGACAGGGGGGCCGGGGAGCTGTTTTTTGGAGAA	CSARDRGAGELFF	1	1.1433275404737949E-5	39	TCRBV20	TCRBV20				TCRBV20-01,TCRBV20-or09_02		TCRBD01-01*01	TCRBD01	TCRBD01-01	01				TCRBJ02-02*01	TCRBJ02	TCRBJ02-02	01				0	0	4	1	1	6	42	-1	56	63	64	1	In	VDJ
TCTGCCAGGCCCTCACATACCTCTCAGTACCTCTGTGCCAGCAGTTTTACCCTTGGACAGGTGACCGGGGAGCTGTTTTTTGGAGAA	CASSFTLGQVTGELFF	1	1.1433275404737949E-5	48	TCRBV25-01*01	TCRBV25	TCRBV25-01	01				TCRBD01-01*01	TCRBD01	TCRBD01-01	01				TCRBJ02-02*01	TCRBJ02	TCRBJ02-02	01				5	9	1	4	2	5	33	45	54	61	63	1	In	VDJ
GTGACCAGTGCCCATCCTGAAGACAGCAGCTTCTACATCTGCAGTGCTAGAGCCAGGAGTGGGACCGGGGAGCTGTTTTTTGGAGAA	CSARARSGTGELFF	1	1.1433275404737949E-5	42	TCRBV20	TCRBV20				TCRBV20-01,TCRBV20-or09_02						TCRBD01,TCRBD02	TCRBD01-01,TCRBD02-01		TCRBJ02-02*01	TCRBJ02	TCRBJ02-02	01				1	1	4	4	6	5	39	52	53	57	63	1	In	VDJ
CTGAAGATCCAGCCCTCAGAACCCAGGGACTCAGCTGTGTACTTCTGTGCCAGCAGCTTTAGCACCGGGGAGCTGTTTTTTGGAGAA	CASSFSTGELFF	1	1.1433275404737949E-5	36	TCRBV12	TCRBV12				TCRBV12-03,TCRBV12-04		TCRBD02-01	TCRBD02	TCRBD02-01				01,02	TCRBJ02-02*01	TCRBJ02	TCRBJ02-02	01				6	3	5	8	0	4	45	56	59	-1	62	1	In	VDJ
AGTGCCCATCCTGAAGACAGCAGCTTCTACATCTGCAGTGCTAGAGACCCTAGCGGGGGTCCCACCGGGGAGCTGTTTTTTGGAGAA	CSARDPSGGPTGELFF	1	1.1433275404737949E-5	48	TCRBV20	TCRBV20				TCRBV20-01,TCRBV20-or09_02		TCRBD02-01*01	TCRBD02	TCRBD02-01	01				TCRBJ02-02*01	TCRBJ02	TCRBJ02-02	01				0	2	4	2	3	4	33	47	49	59	62	1	In	VDJ
GAGTCGGCTGCTCCCTCCCAAACATCTGTGTACTTCTGTGCCAGTAACGGGGGGGCACGATACACCGGGGAGCTGTTTTTTGGAGAA	CASNGGARYTGELFF	1	1.1433275404737949E-5	45	TCRBV06	TCRBV06				TCRBV06-02,TCRBV06-03		TCRBD02-01*01	TCRBD02	TCRBD02-01	01				TCRBJ02-02*01	TCRBJ02	TCRBJ02-02	01				9	3	8	0	6	3	36	44	47	55	61	1	In	VDJ
AGCTCTCTGGAGCTGGGGGACTCAGCTTTGTATTTCTGTGCCAGCAGCGTTAGGGGGCTGGACACCGGGGAGCTGTTTTTTGGAGAA	CASSVRGLDTGELFF	2	2.2866550809475898E-5	45	TCRBV09-01	TCRBV09	TCRBV09-01				01,02	TCRBD01-01*01	TCRBD01	TCRBD01-01	01				TCRBJ02-02*01	TCRBJ02	TCRBJ02-02	01				2	1	5	0	3	3	36	50	51	58	61	2	In	VDJ
ATGAGCTCCTTGGAGCTGGGGGACTCAGCCCTGTACTTCTGTGCCAGCACGCAGGGGCGGGACACCGGGGAGCTGTTTTTTGGAGAA	CASTQGRDTGELFF	2	2.2866550809475898E-5	42	TCRBV13-01*01	TCRBV13	TCRBV13-01	01				TCRBD01-01*01	TCRBD01	TCRBD01-01	01				TCRBJ02-02*01	TCRBJ02	TCRBJ02-02	01				7	2	4	2	4	3	39	49	51	57	61	2	In	VDJ
AACCTGAGCTCTCTGGAGCTGGGGGACTCAGCTTTGTATTTCTGTGCCAGCAGCGTAGGTAACACCGGGGAGCTGTTTTTTGGAGAA	CASSVGNTGELFF	2	2.2866550809475898E-5	39	TCRBV09-01	TCRBV09	TCRBV09-01				01,02								TCRBJ02-02*01	TCRBJ02	TCRBJ02-02	01				0	0	0	0	2	2	42	-1	-1	58	60	2	In	VJ
ACAAAGCTGGAGGACTCAGCCATGTACTTCTGTGCCAGCAGTGGATCTAGCGGGGGGCCTAACACCGGGGAGCTGTTTTTTGGAGAA	CASSGSSGGPNTGELFF	3	3.429982621421385E-5	51	TCRBV02-01*01	TCRBV02	TCRBV02-01	01				TCRBD02-01*01	TCRBD02	TCRBD02-01	01				TCRBJ02-02*01	TCRBJ02	TCRBJ02-02	01				4	3	4	1	3	2	30	43	46	57	60	3	In	VDJ
CTGCAGCCAGAAGACTCGGCCCTGTATCTCTGCGCCAGCAGCCAGAGACTAGCGGGGGTGAACACCGGGGAGCTGTTTTTTGGAGAA	CASSQRLAGVNTGELFF	1	1.1433275404737949E-5	51	TCRBV04-03*01	TCRBV04	TCRBV04-03	01				TCRBD02-01*01	TCRBD02	TCRBD02-01	01				TCRBJ02-02*01	TCRBJ02	TCRBJ02-02	01				3	2	2	2	1	1	30	44	46	58	59	1	In	VDJ
TCGGCTGCTCCCTCCCAGACATCTGTGTACTTCTGTGCCAGCAGTTTCGAACAGGGGGGGAACACCGGGGAGCTGTTTTTTGGAGAA	CASSFEQGGNTGELFF	1	1.1433275404737949E-5	48	TCRBV06-05*01	TCRBV06	TCRBV06-05	01				TCRBD01-01*01	TCRBD01	TCRBD01-01	01				TCRBJ02-02*01	TCRBJ02	TCRBJ02-02	01				4	4	3	1	1	1	33	46	50	58	59	1	In	VDJ
TCTCTGGAGCTGGGGGACTCAGCTTTGTATTTCTGTGCCAGCAGCGTAGGCGGGGCGGCGAACACCGGGGAGCTGTTTTTTGGAGAA	CASSVGGAANTGELFF	2	2.2866550809475898E-5	48	TCRBV09-01	TCRBV09	TCRBV09-01				01,02	TCRBD02-01*01	TCRBD02	TCRBD02-01	01				TCRBJ02-02*01	TCRBJ02	TCRBJ02-02	01				0	0	7	3	3	0	33	-1	49	55	58	2	In	VDJ
TCGGCTGCTCCCTCCCAGACATCTGTGTACTTCTGTGCCAGCAGTTACAAGGCGGTAGCGAACACCGGGGAGCTGTTTTTTGGAGAA	CASSYKAVANTGELFF	1	1.1433275404737949E-5	48	TCRBV06-05*01	TCRBV06	TCRBV06-05	01				TCRBD02-01	TCRBD02	TCRBD02-01				01,02	TCRBJ02-02*01	TCRBJ02	TCRBJ02-02	01				2	3	7	5	3	0	33	48	51	55	58	1	In	VDJ
CTGGAGCTGGGGGACTCAGCTTTGTATTTCTGTGCCAGCAGCGTAGGATTTGGGGCGACGAACACCGGGGAGCTGTTTTTTGGAGAA	CASSVGFGATNTGELFF	2	2.2866550809475898E-5	51	TCRBV09-01	TCRBV09	TCRBV09-01				01,02	TCRBD01-01*01	TCRBD01	TCRBD01-01	01				TCRBJ02-02*01	TCRBJ02	TCRBJ02-02	01				0	5	7	0	2	0	30	46	51	56	58	2	In	VDJ
ATCCGGTCCACAAAGCTGGAGGACTCAGCCATGTACTTCTGTGCCAGCACCGGGGGACAGAACACCGGGGAGCTGTTTTTTGGAGAA	CASTGGQNTGELFF	3	3.429982621421385E-5	42	TCRBV02-01*01	TCRBV02	TCRBV02-01	01								TCRBD01,TCRBD02	TCRBD01-01,TCRBD02-01		TCRBJ02-02*01	TCRBJ02	TCRBJ02-02	01				7	4	0	6	0	1	39	49	53	-1	59	3	In	VDJ
GAGATCCAGCGCACAGAGCAGGGGGACTCGGCCATGTATCTCTGTGCCAGCAGGGACAAGAACACCGGGGAGCTGTTTTTTGGAGAA	CASRDKNTGELFF	3	3.429982621421385E-5	39	TCRBV07-09	TCRBV07	TCRBV07-09				01,03	TCRBD01-01*01	TCRBD01	TCRBD01-01	01				TCRBJ02-02*01	TCRBJ02	TCRBJ02-02	01				6	0	1	6	1	1	42	-1	53	58	59	3	In	VDJ
GCAACATGAGCCCTGAAGACAGCAGCATATATCTCTGCAGCCTCCTTCCGATCCGCTACCAACACCGGGGAGCTGTTTTTTGGAGAA		1	1.1433275404737949E-5	46	TCRBV29-01*01	TCRBV29	TCRBV29-01	01				TCRBD02-01	TCRBD02	TCRBD02-01				01,02	TCRBJ02-02*01	TCRBJ02	TCRBJ02-02	01				8	14	4	9	2	2	35	41	55	58	60	1	Out	VDJ
TCTGCCAGGCCCTCACATACCTCTCAGTACCTCTGTGCCAGCAGCTCACACGGGGACTACAACACCGGGGAGCTGTTTTTTGGAGAA	CASSSHGDYNTGELFF	1	1.1433275404737949E-5	48	TCRBV25-01*01	TCRBV25	TCRBV25-01	01				TCRBD02-01	TCRBD02	TCRBD02-01				01,02	TCRBJ02-02*01	TCRBJ02	TCRBJ02-02	01				6	8	0	9	1	2	33	44	52	59	60	1	In	VDJ
CAGCGCACACAGCAGGAGGACTCGGCCGTGTATCTCTGTGCCAGCAGCCCTGTCCCCCGAAACACCGGGGAGCTGTTTTTTGGAGAA	CASSPVPRNTGELFF	2	2.2866550809475898E-5	45	TCRBV07-02*01	TCRBV07	TCRBV07-02	01								TCRBD01,TCRBD02	TCRBD01-01,TCRBD02-01		TCRBJ02-02*01	TCRBJ02	TCRBJ02-02	01				5	10	2	8	0	2	36	48	58	-1	60	2	In	VDJ
CTGGAGTCCGCTACCAGCTCCCAGACATCTGTGTACTTCTGTGCCATCACCGACGACCCTGGAACCGGGGAGCTGTTTTTTGGAGAA	CAITDDPGTGELFF	2	2.2866550809475898E-5	42	TCRBV10-03*01	TCRBV10	TCRBV10-03	01								TCRBD01,TCRBD02	TCRBD01-01,TCRBD02-01		TCRBJ02-02*01	TCRBJ02	TCRBJ02-02	01				7	11	1	8	0	5	39	49	60	-1	63	2	In	VDJ
CTTCACATCAATTCCCTGGAGCTTGGTGACTCTGCTGTGTATTTCTGTGCCAGCAGCCGGGACAACCGGGAGCTGTTTTTTGGAGAA	CASSRDNRELFF	2	2.2866550809475898E-5	36	TCRBV03	TCRBV03				TCRBV03-01,TCRBV03-02		TCRBD01-01*01	TCRBD01	TCRBD01-01	01				TCRBJ02-02*01	TCRBJ02	TCRBJ02-02	01				4	0	0	6	3	9	45	-1	58	64	67	2	In	VDJ
CTCAAGATCCAGCCTGCAGAGCTTGGGGACTCGGCCGTGTATCTCTGTGCCAGCAGCTCCGGAGCCCCGCCGGCTTTCTTTGGACAA	CASSSGAPPAFF	4	4.5733101618951796E-5	36	TCRBV11-03*01	TCRBV11	TCRBV11-03	01				TCRBD02-01*02	TCRBD02	TCRBD02-01	02				TCRBJ01-01*01	TCRBJ01	TCRBJ01-01	01				4	2	10	2	8	11	45	58	60	64	72	4	In	VDJ
AATGTGAGCACCTTGGAGCTGGGGGACTCGGCCCTTTATCTTTGCGCCAGCAGCTTAAACGGGCAGGGAGTAGCTTTCTTTGGACAA	CASSLNGQGVAFF	3	3.429982621421385E-5	39	TCRBV05-01*01	TCRBV05	TCRBV05-01	01								TCRBD01,TCRBD02	TCRBD01-01,TCRBD02-01		TCRBJ01-01*01	TCRBJ01	TCRBJ01-01	01				2	7	4	3	3	10	42	56	63	68	71	3	In	VDJ
ACCCTGCAGCCAGAAGACTCGGCCCTGTATCTCTGCGCCAGCAGCCCGGGTCACGGACGGAGCGAGGTTGAAGCTTTCTTTGGACAA	CASSPGHGRSEVEAFF	1	1.1433275404737949E-5	48	TCRBV04-03*01	TCRBV04	TCRBV04-03	01								TCRBD01,TCRBD02	TCRBD01-01,TCRBD02-01		TCRBJ01-01*01	TCRBJ01	TCRBJ01-01	01				4	8	1	7	10	7	33	46	54	58	68	1	In	VDJ
CACCTACACGCCCTGCAGCCAGAAGACTCAGCCCTGTATCTCTGCGCCAGCAGCCTTCGACTCGATGGTGAAGCTTTCTTTGGACAA	CASSLRLDGEAFF	1	1.1433275404737949E-5	39	TCRBV04-01*01	TCRBV04	TCRBV04-01	01				TCRBD02-01	TCRBD02	TCRBD02-01				01,02	TCRBJ01-01*01	TCRBJ01	TCRBJ01-01	01				4	3	2	10	6	7	42	55	58	62	68	1	In	VDJ
TCTGAGATGAATGTGAGCACCTTGGAGCTGGGGGACTCGGCCCTTTATCTTTGCGCCAGCAGAGGGGGTGAAGCTTTCTTTGGACAA	CASRGGEAFF	1	1.1433275404737949E-5	30	TCRBV05-01*01	TCRBV05	TCRBV05-01	01				TCRBD01-01*01	TCRBD01	TCRBD01-01	01				TCRBJ01-01*01	TCRBJ01	TCRBJ01-01	01				5	0	5	1	0	7	51	-1	62	-1	68	1	In	VDJ
CTGAAGATCCAGCCCTCAGAACCCAGGGACTCAGCTGTGTACTTCTGTGCCAGCAGTTTAGAAGTGGCTGAAGCTTTCTTTGGACAA	CASSLEVAEAFF	1	1.1433275404737949E-5	36	TCRBV12	TCRBV12				TCRBV12-03,TCRBV12-04						TCRBD01,TCRBD02	TCRBD01-01,TCRBD02-01		TCRBJ01-01*01	TCRBJ01	TCRBJ01-01	01				1	4	0	10	0	6	45	61	65	-1	67	1	In	VDJ
CTGGAGCTTGGTGACTCTGCTGTGTATTTCTGTGCCAGCAGCCCAGTGGACAGGGCCCCTCATGGGGCTGAAGCTTTCTTTGGACAA	CASSPVDRAPHGAEAFF	2	2.2866550809475898E-5	51	TCRBV03	TCRBV03				TCRBV03-01,TCRBV03-02		TCRBD01-01*01	TCRBD01	TCRBD01-01	01				TCRBJ01-01*01	TCRBJ01	TCRBJ01-01	01				4	4	1	3	12	6	30	43	47	55	67	2	In	VDJ
TCCGGTCCACAAAGCTGGAGGACTCAGCCATGTACTTCTGTGCCAGCAGTGATAAGCAGGGGTATAGCTGAAGCTTTCTTTGGACAA		1	1.1433275404737949E-5	43	TCRBV02-01*01	TCRBV02	TCRBV02-01	01				TCRBD01-01*01	TCRBD01	TCRBD01-01	01				TCRBJ01-01*01	TCRBJ01	TCRBJ01-01	01				3	4	4	2	5	6	38	52	56	62	67	1	Out	VDJ
TCTGGAGCTGGGGGACTCAGCTTTGTATTTCTGTGCCAGCAGCCCGCGGGTAGCGGACTCAGGGGGCCTGAAGCTTTCTTTGGACAA		2	2.2866550809475898E-5	50	TCRBV09-01	TCRBV09	TCRBV09-01				01,02	TCRBD01-01*01	TCRBD01	TCRBD01-01	01				TCRBJ01-01*01	TCRBJ01	TCRBJ01-01	01				4	16	4	0	0	6	31	43	59	-1	67	2	Out	VDJ
GCTGCTCCCTCCCAGACATCTGTGTACTTCTGTGCCAGCAGTGGACTACCTGGCGGCTCGGGCGGGCCTGAAGCTTTCTTTGGACAA	CASSGLPGGSGGPEAFF	1	1.1433275404737949E-5	51	TCRBV06-01*01	TCRBV06	TCRBV06-01	01				TCRBD02-01	TCRBD02	TCRBD02-01				01,02	TCRBJ01-01*01	TCRBJ01	TCRBJ01-01	01				4	0	2	9	19	6	30	-1	43	48	67	1	In	VDJ
CAGCGCACACAGAAGGAGGACTCCGCCGTGTATCTCTGTGCCAGCAGCTTGACGACAGGGCCCAACCCTGAAGCTTTCTTTGGACAA	CASSLTTGPNPEAFF	2	2.2866550809475898E-5	45	TCRBV07-08*02	TCRBV07	TCRBV07-08	02				TCRBD01-01*01	TCRBD01	TCRBD01-01	01				TCRBJ01-01*01	TCRBJ01	TCRBJ01-01	01				3	3	2	3	7	6	36	50	53	60	67	2	In	VDJ
CTGACAGTGACCAGTGCCCATCCTGAAGACAGCAGCTTCTACATCTGCAGTGCCCGTCACAGGTTTACTGAAGCTTTCTTTGGACAA	CSARHRFTEAFF	1	1.1433275404737949E-5	36	TCRBV20	TCRBV20				TCRBV20-01,TCRBV20-or09_02		TCRBD01-01*01	TCRBD01	TCRBD01-01	01				TCRBJ01-01*01	TCRBJ01	TCRBJ01-01	01				6	5	3	4	3	5	45	53	58	63	66	1	In	VDJ
TTGGAGATCCAGCGCACAGAGCAGGGGGACTCGGCCATGTATCTCTGTGCCAGTGACAGGGGGCTTACTGAAGCTTTCTTTGGACAA	CASDRGLTEAFF	2	2.2866550809475898E-5	36	TCRBV07-09	TCRBV07	TCRBV07-09				01,03	TCRBD01-01*01	TCRBD01	TCRBD01-01	01				TCRBJ01-01*01	TCRBJ01	TCRBJ01-01	01				9	1	2	0	2	5	45	53	54	64	66	2	In	VDJ
CAGCCCTCAGAACCCAGGGACTCAGCTGTGTACTTCTGTGCCAGCAGACCCGGGACAGGGAGGAATACTGAAGCTTTCTTTGGACAA	CASRPGTGRNTEAFF	1	1.1433275404737949E-5	45	TCRBV12	TCRBV12				TCRBV12-03,TCRBV12-04		TCRBD01-01*01	TCRBD01	TCRBD01-01	01				TCRBJ01-01*01	TCRBJ01	TCRBJ01-01	01				6	4	0	3	6	5	36	47	51	60	66	1	In	VDJ
CTGACGATCCAGCGCACACAGCAGGAGGACTCGGCCGTGTATCTCTGTGCCAGCAGCTTATCGAATACTGAAGCTTTCTTTGGACAA	CASSLSNTEAFF	2	2.2866550809475898E-5	36	TCRBV07-02*01	TCRBV07	TCRBV07-02	01								TCRBD01,TCRBD02	TCRBD01-01,TCRBD02-01		TCRBJ01-01*01	TCRBJ01	TCRBJ01-01	01				2	2	2	8	2	5	45	60	62	64	66	2	In	VDJ
ACCCTGCAGCCAGAAGACTCGGCCCTGTATCTCTGTGCCAGCAGCCAAGATCCCGGGACGGTGGGGACTGAAGCTTTCTTTGGACAA	CASSQDPGTVGTEAFF	2	2.2866550809475898E-5	48	TCRBV04-02*01	TCRBV04	TCRBV04-02	01								TCRBD01,TCRBD02	TCRBD01-01,TCRBD02-01		TCRBJ01-01*01	TCRBJ01	TCRBJ01-01	01				0	4	0	7	7	5	33	50	54	59	66	2	In	VDJ
CTGTCGGCTGCTCCCTCCCAGACATCTGTGTACTTCTGTGCCAGCAGCCGACAGGGGTTGGCGGGGACTGAAGCTTTCTTTGGACAA	CASSRQGLAGTEAFF	1	1.1433275404737949E-5	45	TCRBV06-05*01	TCRBV06	TCRBV06-05	01				TCRBD01-01*01	TCRBD01	TCRBD01-01	01				TCRBJ01-01*01	TCRBJ01	TCRBJ01-01	01				6	2	2	2	9	5	36	47	49	57	66	1	In	VDJ
TCGGCTGCTCCCTCCCAAACATCTGTGTACTTCTGTGCCAGCAGTTACTCTAACAGGGGAAAGAGGACTGAAGCTTTCTTTGGACAA	CASSYSNRGKRTEAFF	1	1.1433275404737949E-5	48	TCRBV06	TCRBV06				TCRBV06-02,TCRBV06-03		TCRBD01-01*01	TCRBD01	TCRBD01-01	01				TCRBJ01-01*01	TCRBJ01	TCRBJ01-01	01				0	2	3	2	7	5	33	50	52	59	66	1	In	VDJ
GTGAACGCCTTGTTGCTGGGGGACTCGGCCCTCTATCTCTGTGCCAGCAGCTTGGCCGCACCTTCGACTGAAGCTTTCTTTGGACAA	CASSLAAPSTEAFF	1	1.1433275404737949E-5	42	TCRBV05-06*01	TCRBV05	TCRBV05-06	01								TCRBD01,TCRBD02	TCRBD01-01,TCRBD02-01		TCRBJ01-01*01	TCRBJ01	TCRBJ01-01	01				0	4	3	7	5	5	39	55	59	61	66	1	In	VDJ
TCCTGCTGGGGTTGGAGTCGGCTGCTCCCTCCCAAACATCTGTGTACTTCTGTGCCGGGGGGGGCGACTGAAGCTTTCTTTGGACAA		1	1.1433275404737949E-5	31	TCRBV06	TCRBV06				TCRBV06-02,TCRBV06-03		TCRBD02-01*01	TCRBD02	TCRBD02-01	01				TCRBJ01-01*01	TCRBJ01	TCRBJ01-01	01				11	0	9	0	3	5	50	-1	56	63	66	1	Out	VDJ
GAGTCCGCTACCAGCTCCCAGACATCTGTGTACTTCTGTGCCATCAGTGAGCGTCCAGGGGGGGAGACTGAAGCTTTCTTTGGACAA	CAISERPGGETEAFF	2	2.2866550809475898E-5	45	TCRBV10-03*01	TCRBV10	TCRBV10-03	01								TCRBD01,TCRBD02	TCRBD01-01,TCRBD02-01		TCRBJ01-01*01	TCRBJ01	TCRBJ01-01	01				2	4	4	1	4	5	36	51	55	62	66	2	In	VDJ
CAGCGCACACAGCAGGAGGACTCCGCCGTGTATCTCTGTGCCAGCAGCCCACTCAAGGGGGGCTTCACTGAAGCTTTCTTTGGACAA	CASSPLKGGFTEAFF	2	2.2866550809475898E-5	45	TCRBV07-08*01	TCRBV07	TCRBV07-08	01								TCRBD01,TCRBD02	TCRBD01-01,TCRBD02-01		TCRBJ01-01*01	TCRBJ01	TCRBJ01-01	01				5	7	5	1	4	4	36	48	55	61	65	2	In	VDJ
GAGTCGGCTGCTCCCTCCCAAACATCTGTGTACTTCTGTGCCAGCAGACCCCAGGGGGCAAGAGTCACTGAAGCTTTCTTTGGACAA	CASRPQGARVTEAFF	1	1.1433275404737949E-5	45	TCRBV06	TCRBV06				TCRBV06-02,TCRBV06-03		TCRBD01-01*01	TCRBD01	TCRBD01-01	01				TCRBJ01-01*01	TCRBJ01	TCRBJ01-01	01				6	4	4	0	6	4	36	47	51	59	65	1	In	VDJ
AAGGTGCAGCCTGCAGAACTGGAGGATTCTGGAGTTTATTTCTGTGCCAGCAGCCCGGGCCTGCTCACTGAAGCTTTCTTTGGACAA	CASSPGLLTEAFF	1	1.1433275404737949E-5	39	TCRBV14-01*01	TCRBV14	TCRBV14-01	01								TCRBD01,TCRBD02	TCRBD01-01,TCRBD02-01		TCRBJ01-01*01	TCRBJ01	TCRBJ01-01	01				4	1	8	0	5	4	42	55	56	60	65	1	In	VDJ
ACAGTGACCAGTGCCCATCCTGAAGACAGCAGCTTCTACATCTGCAGTGCTAGAGGCAGGGGGCTCACTGAAGCTTTCTTTGGACAA	CSARGRGLTEAFF	1	1.1433275404737949E-5	39	TCRBV20	TCRBV20				TCRBV20-01,TCRBV20-or09_02		TCRBD01-01*01	TCRBD01	TCRBD01-01	01				TCRBJ01-01*01	TCRBJ01	TCRBJ01-01	01				1	1	4	0	1	4	42	55	56	64	65	1	In	VDJ
AATGTGAGCACCTTGGAGCTGGGGGACTCGGCCCTTTATCTTTGCGCCAGCAGCTTGGGGGGAGGCACTGAAGCTTTCTTTGGACAA	CASSLGGGTEAFF	1	1.1433275404737949E-5	39	TCRBV05-01*01	TCRBV05	TCRBV05-01	01				TCRBD02-01*02	TCRBD02	TCRBD02-01	02				TCRBJ01-01*01	TCRBJ01	TCRBJ01-01	01				0	1	9	1	0	4	42	58	59	-1	65	1	In	VDJ
CGCACACAGCAGGAGGACTCGGCCGTGTATCTCTGTGCCAGCAGCTACCAGCCACCCGGGACAGCCACTGAAGCTTTCTTTGGACAA	CASSYQPPGTATEAFF	2	2.2866550809475898E-5	48	TCRBV07-02*01	TCRBV07	TCRBV07-02	01				TCRBD01-01*01	TCRBD01	TCRBD01-01	01				TCRBJ01-01*01	TCRBJ01	TCRBJ01-01	01				4	11	0	5	1	4	33	46	57	64	65	2	In	VDJ
TCTGCCAGGCCCTCACATACCTCTCAGTACCTCTGTGCCAGCACCCCAAACGAGGTGTATAGGCCCACTGAAGCTTTCTTTGGACAA	CASTPNEVYRPTEAFF	1	1.1433275404737949E-5	48	TCRBV25-01*01	TCRBV25	TCRBV25-01	01				TCRBD02-01*02	TCRBD02	TCRBD02-01	02				TCRBJ01-01*01	TCRBJ01	TCRBJ01-01	01				7	8	11	1	10	4	33	43	51	55	65	1	In	VDJ
AATTCCCTGGAGCTTGGTGACTCTGCTGTGTATTTCTGTGCCAGCAGCCAAGTCCGGAACGCGTACACTGAAGCTTTCTTTGGACAA	CASSQVRNAYTEAFF	2	2.2866550809475898E-5	45	TCRBV03	TCRBV03				TCRBV03-01,TCRBV03-02						TCRBD01,TCRBD02	TCRBD01-01,TCRBD02-01		TCRBJ01-01*01	TCRBJ01	TCRBJ01-01	01				1	3	1	8	6	3	36	52	55	58	64	2	In	VDJ
ACTGTGACATCGGCCCAAAAGAACCCGACAGCTTTCTATCTCTGTGCCAGTAGCGGAGGTCCCTACACTGAAGCTTTCTTTGGACAA	CASSGGPYTEAFF	2	2.2866550809475898E-5	39	TCRBV19-01	TCRBV19	TCRBV19-01				01,02	TCRBD02-01*02	TCRBD02	TCRBD02-01	02				TCRBJ01-01*01	TCRBJ01	TCRBJ01-01	01				6	1	10	1	5	3	42	53	54	59	64	2	In	VDJ
AGCACCTTGGAGCTGGGGGACTCGGCCCTTTATCTTTGCGCCAGCAGCCCTACGGGTCTGGGTGACACTGAAGCTTTCTTTGGACAA	CASSPTGLGDTEAFF	1	1.1433275404737949E-5	45	TCRBV05-01*01	TCRBV05	TCRBV05-01	01				TCRBD02-01	TCRBD02	TCRBD02-01				01,02	TCRBJ01-01*01	TCRBJ01	TCRBJ01-01	01				4	4	8	4	8	3	36	48	52	56	64	1	In	VDJ
AGGCTGCTGTCGGCTGCTCCCTCCCAGACATCTGTGTACTTCTGTGCCAGCAACGACAGGGTGGACACTGAAGCTTTCTTTGGACAA	CASNDRVDTEAFF	1	1.1433275404737949E-5	39	TCRBV06-05*01	TCRBV06	TCRBV06-05	01				TCRBD01-01*01	TCRBD01	TCRBD01-01	01				TCRBJ01-01*01	TCRBJ01	TCRBJ01-01	01				7	2	2	3	3	3	42	52	54	61	64	1	In	VDJ
ATGAATGTGAGCACCTTGGAGCTGGGGGACTCGGCCCTTTATCTTTGCGCCAGCAGGGTATGGGACACTGAAGCTTTCTTTGGACAA	CASRVWDTEAFF	1	1.1433275404737949E-5	36	TCRBV05-01*01	TCRBV05	TCRBV05-01	01								TCRBD01,TCRBD02	TCRBD01-01,TCRBD02-01		TCRBJ01-01*01	TCRBJ01	TCRBJ01-01	01				5	5	0	9	0	3	45	56	61	-1	64	1	In	VDJ
GAGTTGGCTGCTCCCTCCCAGACATCTGTGTACTTCTGTGCCAGCAGTTACTCGATCAATGGGGACACTGAAGCTTTCTTTGGACAA	CASSYSINGDTEAFF	1	1.1433275404737949E-5	45	TCRBV06-06	TCRBV06	TCRBV06-06				01,02					TCRBD01,TCRBD02	TCRBD01-01,TCRBD02-01		TCRBJ01-01*01	TCRBJ01	TCRBJ01-01	01				0	7	6	2	0	3	36	53	60	-1	64	1	In	VDJ
GTGAGCACCTTGGAGCTGGGGGACTCGGCCCTTTATCTTTGCGCCAGCAGCTTGGAATCTCGGGACACTGAAGCTTTCTTTGGACAA	CASSLESRDTEAFF	1	1.1433275404737949E-5	42	TCRBV05-01*01	TCRBV05	TCRBV05-01	01				TCRBD02-01	TCRBD02	TCRBD02-01				01,02	TCRBJ01-01*01	TCRBJ01	TCRBJ01-01	01				0	5	8	4	0	3	39	55	60	-1	64	1	In	VDJ
GTCGCCCAGCCCCAACCAGACCTCTCTGTACTTCTGTGCCAGCAGTCGAGACCGGACAGGGAGGACACTGAAGCTTTCTTTGGACAA		2	2.2866550809475898E-5	47	TCRBV27-01*01	TCRBV27	TCRBV27-01	01				TCRBD01-01*01	TCRBD01	TCRBD01-01	01				TCRBJ01-01*01	TCRBJ01	TCRBJ01-01	01				5	7	1	3	3	3	34	46	53	61	64	2	Out	VDJ
CTGGAGCTTGGTGACTCTGCTGTGTATTTCTGTGCCAGCAGCCAGTCAGACAGGCCCCTCCAGGACACTGAAGCTTTCTTTGGACAA	CASSQSDRPLQDTEAFF	2	2.2866550809475898E-5	51	TCRBV03	TCRBV03				TCRBV03-01,TCRBV03-02		TCRBD01-01*01	TCRBD01	TCRBD01-01	01				TCRBJ01-01*01	TCRBJ01	TCRBJ01-01	01				3	4	2	4	10	3	30	44	48	54	64	2	In	VDJ
ACAGTGACCAGTGCCCATCCTGAAGACAGCAGCTTCTACATCTGCAGTGCTAGAGGGACAGGGCACACTGAAGCTTTCTTTGGACAA	CSARGTGHTEAFF	1	1.1433275404737949E-5	39	TCRBV20	TCRBV20				TCRBV20-01,TCRBV20-or09_02		TCRBD01-01*01	TCRBD01	TCRBD01-01	01				TCRBJ01-01*01	TCRBJ01	TCRBJ01-01	01				1	0	1	3	1	3	42	-1	55	63	64	1	In	VDJ
ACCTTGGAGCTGGGGGACTCGGCCCTTTATCTTTGCGCCAGCAGCTTGGTTCTGGGACAGGGTAACACTGAAGCTTTCTTTGGACAA	CASSLVLGQGNTEAFF	1	1.1433275404737949E-5	48	TCRBV05-01*01	TCRBV05	TCRBV05-01	01				TCRBD01-01*01	TCRBD01	TCRBD01-01	01				TCRBJ01-01*01	TCRBJ01	TCRBJ01-01	01				0	4	0	3	1	2	33	49	53	62	63	1	In	VDJ
TCCGCTACCAGCTCCCAGACATCTGTGTACTTCTGTGCCATCAGTGAGGCGCATAAGACGACTAACACTGAAGCTTTCTTTGGACAA	CAISEAHKTTNTEAFF	2	2.2866550809475898E-5	48	TCRBV10-03*01	TCRBV10	TCRBV10-03	01				TCRBD02-01	TCRBD02	TCRBD02-01				01,02	TCRBJ01-01*01	TCRBJ01	TCRBJ01-01	01				2	11	2	10	0	2	33	48	59	-1	63	2	In	VDJ
GTAGTCTGCTGCCTCCTCCCAGACATCTGTATATTTCTGCGCCAGCAGTGACCGGGACAGTTGAACACTGAAGCTTTCTTTGGACAA		2	2.2866550809475898E-5	44	TCRBV10-01	TCRBV10	TCRBV10-01				01,02	TCRBD01-01*01	TCRBD01	TCRBD01-01	01				TCRBJ01-01*01	TCRBJ01	TCRBJ01-01	01				3	2	0	5	1	0	37	51	53	60	61	2	Out	VDJ
CCCTCAGAACCCAGGGACTCAGCTGTGTACTTCTGTGCCAGCAGTCTTCAAGGGACACACTTGAACACTGAAGCTTTCTTTGGACAA	CASSLQGTHLNTEAFF	1	1.1433275404737949E-5	48	TCRBV12	TCRBV12				TCRBV12-03,TCRBV12-04		TCRBD01-01*01	TCRBD01	TCRBD01-01	01				TCRBJ01-01*01	TCRBJ01	TCRBJ01-01	01				5	6	0	6	4	0	33	45	51	57	61	1	In	VDJ
GAGTCGGCTGCTCCCTCCCAGACATCTGTGTACTTCTGTGCCAGCAGTGAAACCACAGGATTGAACACTGAAGCTTTCTTTGGACAA	CASSETTGLNTEAFF	1	1.1433275404737949E-5	45	TCRBV06-01*01	TCRBV06	TCRBV06-01	01				TCRBD01-01*01	TCRBD01	TCRBD01-01	01				TCRBJ01-01*01	TCRBJ01	TCRBJ01-01	01				2	3	3	4	2	0	36	51	54	59	61	1	In	VDJ
GAGTCGGCTGCTCCCTCCCAGACATCTGTGTACTTCTGTGCCAGTACTACAGGGACAGGTGTGAACACTGAAGCTTTCTTTGGACAA	CASTTGTGVNTEAFF	1	1.1433275404737949E-5	45	TCRBV06-01*01	TCRBV06	TCRBV06-01	01				TCRBD01-01*01	TCRBD01	TCRBD01-01	01				TCRBJ01-01*01	TCRBJ01	TCRBJ01-01	01				9	7	0	4	2	0	36	44	51	59	61	1	In	VDJ
GCCCTGCAGCCAGAAGACTCAGCCCTGTATCTCTGCGCCAGCAGCCCCAGAGACCGGACGGTGAACACTGAAGCTTTCTTTGGACAA	CASSPRDRTVNTEAFF	1	1.1433275404737949E-5	48	TCRBV04-01*01	TCRBV04	TCRBV04-01	01								TCRBD01,TCRBD02	TCRBD01-01,TCRBD02-01		TCRBJ01-01*01	TCRBJ01	TCRBJ01-01	01				4	9	1	7	2	0	33	46	55	59	61	1	In	VDJ
ACCTTGGAGCTGGGGGACTCGGCCCTTTATCTTTGCGCCAGCAGCTTGGCAGGGGGGAAGGTGAACACTGAAGCTTTCTTTGGACAA	CASSLAGGKVNTEAFF	1	1.1433275404737949E-5	48	TCRBV05-01*01	TCRBV05	TCRBV05-01	01				TCRBD01-01*01	TCRBD01	TCRBD01-01	01				TCRBJ01-01*01	TCRBJ01	TCRBJ01-01	01				0	0	4	1	5	0	33	-1	49	56	61	1	In	VDJ
TCTCTGGAGCTGGGGGACTCAGCTTTGTATTTCTGTGCCAGCAGCCCCCGGGACAGTTGGCTGAACACTGAAGCTTTCTTTGGACAA	CASSPRDSWLNTEAFF	2	2.2866550809475898E-5	48	TCRBV09-01	TCRBV09	TCRBV09-01				01,02	TCRBD01-01*01	TCRBD01	TCRBD01-01	01				TCRBJ01-01*01	TCRBJ01	TCRBJ01-01	01				4	4	0	5	5	0	33	45	49	56	61	2	In	VDJ
CAGAGCTTGGGGACTCGGCCGTGTATCTCTGTGCCAGCAGCCCCCGGCAGGGGGCAGGGCCTGAACACTGAAGCTTTCTTTGGACAA		8	9.146620323790359E-5	52	TCRBV11-03*01	TCRBV11	TCRBV11-03	01				TCRBD01-01*01	TCRBD01	TCRBD01-01	01				TCRBJ01-01*01	TCRBJ01	TCRBJ01-01	01				5	6	4	0	6	0	29	41	47	55	61	8	Out	VDJ
ATCCGGTCCACAAAGCTGGAGGACTCAGCCATGTACTTCTGTGCAAACCGATATCGCTTTATGAACACTGAAGCTTTCTTTGGACAA	CANRYRFMNTEAFF	3	3.429982621421385E-5	42	TCRBV02-01*01	TCRBV02	TCRBV02-01	01								TCRBD01,TCRBD02	TCRBD01-01,TCRBD02-01		TCRBJ01-01*01	TCRBJ01	TCRBJ01-01	01				12	5	2	8	10	0	39	44	49	51	61	3	In	VDJ
CTCAGGCTGGAGTCGGCTGCTCCCTCCCAGACATCTGTGTACTTCTGTGCCAGCATCCCTATGAACACTGAAGCTTTCTTTGGACAA	CASIPMNTEAFF	1	1.1433275404737949E-5	36	TCRBV06-01*01	TCRBV06	TCRBV06-01	01				TCRBD02-01	TCRBD02	TCRBD02-01				01,02	TCRBJ01-01*01	TCRBJ01	TCRBJ01-01	01				7	3	4	9	0	0	45	55	58	-1	61	1	In	VDJ
CGGTCCACAAAGCTGGAGGACTCAGCCATGTACTTCTGTGCCAGCTCCCTGGCGGGGAATATGAACACTGAAGCTTTCTTTGGACAA	CASSLAGNMNTEAFF	1	1.1433275404737949E-5	45	TCRBV02-01*01	TCRBV02	TCRBV02-01	01				TCRBD02-01*01	TCRBD02	TCRBD02-01	01				TCRBJ01-01*01	TCRBJ01	TCRBJ01-01	01				8	6	7	3	4	0	36	45	51	57	61	1	In	VDJ
CAGCGCACACAGCAGGAGGACTCGGCCGTGTATCTCTGTGCCAGCAGCTTATCGGGGCCGATGAACACTGAAGCTTTCTTTGGACAA	CASSLSGPMNTEAFF	2	2.2866550809475898E-5	45	TCRBV07-02*01	TCRBV07	TCRBV07-02	01								TCRBD01,TCRBD02	TCRBD01-01,TCRBD02-01		TCRBJ01-01*01	TCRBJ01	TCRBJ01-01	01				2	2	7	0	3	0	36	51	53	58	61	2	In	VDJ
GAGTCGGCTGCTCCCTCCCAGACATCTGTGTACTTCTGTGCCAGCAGTGGGACAGGACCGATGAACACTGAAGCTTTCTTTGGACAA	CASSGTGPMNTEAFF	1	1.1433275404737949E-5	45	TCRBV06-01*01	TCRBV06	TCRBV06-01	01				TCRBD01-01*01	TCRBD01	TCRBD01-01	01				TCRBJ01-01*01	TCRBJ01	TCRBJ01-01	01				4	0	1	4	5	0	36	-1	49	56	61	1	In	VDJ
ACATCGGCCCAAAAGAACCCGACAGCTTTCTATCTCTGTGCCAGTAGTGCCGGGTCCTACATGAACACTGAAGCTTTCTTTGGACAA	CASSAGSYMNTEAFF	2	2.2866550809475898E-5	45	TCRBV19-01	TCRBV19	TCRBV19-01				01,02	TCRBD02-01	TCRBD02	TCRBD02-01				01,02	TCRBJ01-01*01	TCRBJ01	TCRBJ01-01	01				5	2	8	4	7	0	36	48	50	54	61	2	In	VDJ
GTGACCAGTGCCCATCCTGAAGACAGCAGCTTCTACATCTGCAGTGCTAGACAACAGGGAATGAACACTGAAGCTTTCTTTGGACAA	CSARQQGMNTEAFF	1	1.1433275404737949E-5	42	TCRBV20	TCRBV20				TCRBV20-01,TCRBV20-or09_02		TCRBD01-01*01	TCRBD01	TCRBD01-01	01				TCRBJ01-01*01	TCRBJ01	TCRBJ01-01	01				2	2	3	3	2	0	39	51	53	59	61	1	In	VDJ
AATGTGAGCACCTTGGAGCTGGGGGACTCGGCCCTTTATCTTTGCGCCAGCAGCTTGGAGGGGAACACTGAAGCTTTCTTTGGACAA	CASSLEGNTEAFF	1	1.1433275404737949E-5	39	TCRBV05-01*01	TCRBV05	TCRBV05-01	01								TCRBD01,TCRBD02	TCRBD01-01,TCRBD02-01		TCRBJ01-01*01	TCRBJ01	TCRBJ01-01	01				0	0	5	3	0	1	42	-1	58	-1	62	1	In	VDJ
CTACACGCCCTGCAGCCAGAAGACTCAGCCCTGTATCTCTGCGCCAGCAGCCGAGTACAGGGGAACACTGAAGCTTTCTTTGGACAA	CASSRVQGNTEAFF	1	1.1433275404737949E-5	42	TCRBV04-01*01	TCRBV04	TCRBV04-01	01				TCRBD01-01*01	TCRBD01	TCRBD01-01	01				TCRBJ01-01*01	TCRBJ01	TCRBJ01-01	01				4	4	3	3	0	1	39	52	56	-1	62	1	In	VDJ
ACCCTGGAGTCTGCCAGGCCCTCACATACCTCTCAGTACCTCTGTGCCAGTGAGGACAGAGGGAACACTGAAGCTTTCTTTGGACAA	CASEDRGNTEAFF	1	1.1433275404737949E-5	39	TCRBV25-01*01	TCRBV25	TCRBV25-01	01				TCRBD01-01*01	TCRBD01	TCRBD01-01	01				TCRBJ01-01*01	TCRBJ01	TCRBJ01-01	01				9	3	1	5	3	1	42	50	53	59	62	1	In	VDJ
AGCCAGAAGACTCGGCCCTGTATCTCTGCGCCAGCAGCCAAGATACAGTTGGCCGGGACAGGGAACACTGAAGCTTTCTTTGGACAA		1	1.1433275404737949E-5	55	TCRBV04-03*01	TCRBV04	TCRBV04-03	01				TCRBD01-01*01	TCRBD01	TCRBD01-01	01				TCRBJ01-01*01	TCRBJ01	TCRBJ01-01	01				0	11	0	4	0	1	26	43	54	-1	62	1	Out	VDJ
ACGATCCAGCGCACACAGCAGGAGGACTCGGCCGTGTATCTCTGTGCCAGCAGCTTACGATCGAACACTGAAGCTTTCTTTGGACAA	CASSLRSNTEAFF	2	2.2866550809475898E-5	39	TCRBV07-02*01	TCRBV07	TCRBV07-02	01								TCRBD01,TCRBD02	TCRBD01-01,TCRBD02-01		TCRBJ01-01*01	TCRBJ01	TCRBJ01-01	01				2	1	2	8	2	1	42	57	58	60	62	2	In	VDJ
GTGAGCACCTTGGAGCTGGGGGACTCGGCCCTTTATCTTTGCGCCAGCAGCAACGGGACAGCGAACACTGAAGCTTTCTTTGGACAA	CASSNGTANTEAFF	4	4.5733101618951796E-5	42	TCRBV05-01*01	TCRBV05	TCRBV05-01	01				TCRBD01-01*01	TCRBD01	TCRBD01-01	01				TCRBJ01-01*01	TCRBJ01	TCRBJ01-01	01				4	3	0	5	1	1	39	51	54	61	62	4	In	VDJ
ACGATCCAGCGCACACAGCAGGAGGACTCGGCCGTGTATCTCTGTGCCAGCGGTTGGACAGAGAACACTGAAGCTTTCTTTGGACAA	CASGWTENTEAFF	2	2.2866550809475898E-5	39	TCRBV07-02*01	TCRBV07	TCRBV07-02	01				TCRBD01-01*01	TCRBD01	TCRBD01-01	01				TCRBJ01-01*01	TCRBJ01	TCRBJ01-01	01				8	4	1	5	1	1	42	51	55	61	62	2	In	VDJ
GGGGTTGGAGTCGGCTGCTCCCTCCCAAACATCTGTGTACTTCTGTGCCATTACGGGGGCCAGAACACTGAAGCTTTCTTTGGACAA		1	1.1433275404737949E-5	38	TCRBV06	TCRBV06				TCRBV06-02,TCRBV06-03						TCRBD01,TCRBD02	TCRBD01-01,TCRBD02-01		TCRBJ01-01*01	TCRBJ01	TCRBJ01-01	01				10	4	6	0	2	1	43	50	54	60	62	1	Out	VDJ
ACGATCCAGCGCACACAGCAGGAGGACTCGGCCGTGTATCTCTGTGCCAGCAGCTTCTCACAGAACACTGAAGCTTTCTTTGGACAA	CASSFSQNTEAFF	2	2.2866550809475898E-5	39	TCRBV07-02*01	TCRBV07	TCRBV07-02	01				TCRBD01-01*01	TCRBD01	TCRBD01-01	01				TCRBJ01-01*01	TCRBJ01	TCRBJ01-01	01				3	3	3	6	0	1	42	56	59	-1	62	2	In	VDJ
CGCACAGAGCAGGGGGACTCGGCCATGTATCTCTGTGCCAGCAACAATGGAATGGGAGGGAAGAACACTGAAGCTTTCTTTGGACAA	CASNNGMGGKNTEAFF	2	2.2866550809475898E-5	48	TCRBV07-09	TCRBV07	TCRBV07-09				01,03	TCRBD02-01*02	TCRBD02	TCRBD02-01	02				TCRBJ01-01*01	TCRBJ01	TCRBJ01-01	01				7	10	9	0	2	1	33	43	53	60	62	2	In	VDJ
CCTACACACCCTGCAGCCAGAAGACTCGGCCCTGTATCTCTGCGCCAGCAGCCAAGGTGGATCAACACTGAAGCTTTCTTTGGACAA		1	1.1433275404737949E-5	41	TCRBV04-03*01	TCRBV04	TCRBV04-03	01								TCRBD01,TCRBD02	TCRBD01-01,TCRBD02-01		TCRBJ01-01*01	TCRBJ01	TCRBJ01-01	01				1	2	1	8	2	2	40	56	58	61	63	1	Out	VDJ
AATTCCCTGGAGCTTGGTGACTCTGCTGTGTATTTCTGTGCCAGCAGCCAACAGGGAAGGGCCAACACTGAAGCTTTCTTTGGACAA	CASSQQGRANTEAFF	2	2.2866550809475898E-5	45	TCRBV03	TCRBV03				TCRBV03-01,TCRBV03-02		TCRBD01-01*01	TCRBD01	TCRBD01-01	01				TCRBJ01-01*01	TCRBJ01	TCRBJ01-01	01				2	0	4	3	7	2	36	-1	51	56	63	2	In	VDJ
CTGTCGGCTGCTCCCTCCCAGACATCTGTGTACTTCTGTGCCAGCAGTTACATGACGGGGGGAAACACTGAAGCTTTCTTTGGACAA	CASSYMTGGNTEAFF	1	1.1433275404737949E-5	45	TCRBV06-05*01	TCRBV06	TCRBV06-05	01				TCRBD02-01*01	TCRBD02	TCRBD02-01	01				TCRBJ01-01*01	TCRBJ01	TCRBJ01-01	01				2	4	8	1	1	2	36	51	55	62	63	1	In	VDJ
GCCCATCCTGAAGACAGCAGCTTCTACATCTGCAGTGCTAGAGATCCATTAGGGCCCGGCAGAAACACTGAAGCTTTCTTTGGACAA	CSARDPLGPGRNTEAFF	1	1.1433275404737949E-5	51	TCRBV20	TCRBV20				TCRBV20-01,TCRBV20-or09_02						TCRBD01,TCRBD02	TCRBD01-01,TCRBD02-01		TCRBJ01-01*01	TCRBJ01	TCRBJ01-01	01				0	6	5	3	9	2	30	44	50	54	63	1	In	VDJ
GAGTCGCCCAGCCCCAACCAGACCTCTCTGTACTTCTGTGCCAGCAGTCTGACAGGGAGGACAAACACTGAAGCTTTCTTTGGACAA	CASSLTGRTNTEAFF	5	5.716637702368975E-5	45	TCRBV27-01*01	TCRBV27	TCRBV27-01	01				TCRBD01-01*01	TCRBD01	TCRBD01-01	01				TCRBJ01-01*01	TCRBJ01	TCRBJ01-01	01				5	2	2	3	6	2	36	48	50	57	63	5	In	VDJ
AGATCCAGCGCACAGAGCAGGGGGACTCAGCTGTGTATCTCTGTGCCAGCAGCTTTCGGCACAAACACTGAAGCTTTCTTTGGACAA		2	2.2866550809475898E-5	40	TCRBV07-04*01	TCRBV07	TCRBV07-04	01								TCRBD01,TCRBD02	TCRBD01-01,TCRBD02-01		TCRBJ01-01*01	TCRBJ01	TCRBJ01-01	01				3	5	3	6	0	2	41	55	60	-1	63	2	Out	VDJ
GAGTCGGCTGCTCCCTCCCAAACATCTGTGTACTTCTGTGCCACCAACGACTTGGGGACAGAAAACACTGAAGCTTTCTTTGGACAA	CATNDLGTENTEAFF	1	1.1433275404737949E-5	45	TCRBV06	TCRBV06				TCRBV06-02,TCRBV06-03		TCRBD01-01*01	TCRBD01	TCRBD01-01	01				TCRBJ01-01*01	TCRBJ01	TCRBJ01-01	01				10	11	0	5	2	2	36	43	54	61	63	1	In	VDJ
AGCTGAATGTGAACGCCTTGTTGCTGGGGGACTCGGCCCTCTATCTCTGTGCCAGCAAAAGAACAAACTGAAGCTTTCTTTGGACAA		1	1.1433275404737949E-5	34	TCRBV05-06*01	TCRBV05	TCRBV05-06	01				TCRBD01-01*01	TCRBD01	TCRBD01-01	01				TCRBJ01-01*01	TCRBJ01	TCRBJ01-01	01				6	5	3	6	1	5	47	57	62	65	66	1	Out	VDJ
CTTCACCTACACGCCCTGCAGCCAGAAGACTCAGCCCTGTATCTCTGCGCCAGCAGCCTCCGAAGCGATGAAGCTTTCTTTGGACAA	CASSLRSDEAFF	1	1.1433275404737949E-5	36	TCRBV04-01*01	TCRBV04	TCRBV04-01	01				TCRBD02-01	TCRBD02	TCRBD02-01				01,02	TCRBJ01-01*01	TCRBJ01	TCRBJ01-01	01				4	5	6	6	1	7	45	58	63	67	68	1	In	VDJ
GTGAACGCCTTGTTGCTGGGGGACTCGGCCCTGTATCTCTGTGCCAGCAGCTTGGGCGTCGGGCCGAATGAAGCTTTCTTTGGACAA	CASSLGVGPNEAFF	2	2.2866550809475898E-5	42	TCRBV05-05*01	TCRBV05	TCRBV05-05	01								TCRBD01,TCRBD02	TCRBD01-01,TCRBD02-01		TCRBJ01-01*01	TCRBJ01	TCRBJ01-01	01				0	5	8	0	4	7	39	55	60	64	68	2	In	VDJ
CAGCGCACACAGCAGGAGGACTCGGCCGTGTATCTCTGTGCCAGCAGCTTAGGGGGCAGATACACTGTGGAAGCTTTCTTTGGACAA	CASSLGGRYTVEAFF	2	2.2866550809475898E-5	45	TCRBV07-02*01	TCRBV07	TCRBV07-02	01				TCRBD01-01*01	TCRBD01	TCRBD01-01	01				TCRBJ01-01*01	TCRBJ01	TCRBJ01-01	01				1	0	7	0	12	8	36	-1	52	57	69	2	In	VDJ
CCACTCTGACAGTGACCAGTGCCCATCCTGAAGACAGCAGCTTCTACATCTGCAGTGCTAAGATATCCCGAAGCTTTCTTTGGACAA		1	1.1433275404737949E-5	31	TCRBV20-01*01	TCRBV20	TCRBV20-01	01								TCRBD01,TCRBD02	TCRBD01-01,TCRBD02-01		TCRBJ01-01*01	TCRBJ01	TCRBJ01-01	01				4	1	2	8	6	8	50	60	61	63	69	1	Out	VDJ
CTACACACCCTGCAGCCAGAAGACTCGGCCCTGTATCTCTGTGCCAGCAGCCAAGGAGGCAGGGGGTACGAAGCTTTCTTTGGACAA	CASSQGGRGYEAFF	2	2.2866550809475898E-5	42	TCRBV04-02*01	TCRBV04	TCRBV04-02	01				TCRBD01-01*01	TCRBD01	TCRBD01-01	01				TCRBJ01-01*01	TCRBJ01	TCRBJ01-01	01				1	4	4	1	3	8	39	55	59	66	69	2	In	VDJ
AGCGCACAGAGCAGGGGGACTCGGCCATGTATCTCTGTGCCAGCAGCTTATTTATGGACAGGGGGCTCAGGGCTGTTTTTTGGCAGT		2	2.2866550809475898E-5	46	TCRBV07-09	TCRBV07	TCRBV07-09				01,03	TCRBD01-01*01	TCRBD01	TCRBD01-01	01				TCRBJ01-04*01	TCRBJ01	TCRBJ01-04	01				2	5	1	0	6	14	35	50	55	66	72	2	Out	VDJ
TCTGCCAGGCCCTCACATACCTCTCAGTACCTCTGTGCCAGCAGTGAACTCACCGGGACGGCCCCCGGGAAACTGTTTTTTGGCAGT	CASSELTGTAPGKLFF	1	1.1433275404737949E-5	48	TCRBV25-01*01	TCRBV25	TCRBV25-01	01								TCRBD01,TCRBD02	TCRBD01-01,TCRBD02-01		TCRBJ01-04*01	TCRBJ01	TCRBJ01-04	01				2	6	0	7	10	11	33	48	54	59	69	1	In	VDJ
CAGCCCTCAGAACCCAGGGACTCAGCTGTGTACTTCTGTGCCAGCAGTTTGGAACAGGGGCTTGGGCGAAAACTGTTTTTTGGCAGT	CASSLEQGLGRKLFF	1	1.1433275404737949E-5	45	TCRBV12	TCRBV12				TCRBV12-03,TCRBV12-04		TCRBD01-01*01	TCRBD01	TCRBD01-01	01				TCRBJ01-04*01	TCRBJ01	TCRBJ01-04	01				3	3	3	2	8	10	36	50	53	60	68	1	In	VDJ
ATGAGCTCCTTGGAGCTGGGGGACTCAGCCCTGTACTTCTGTGCCAGCAGCTCCGGGAGCGACATTGAAAAACTGTTTTTTGGCAGT	CASSSGSDIEKLFF	1	1.1433275404737949E-5	42	TCRBV13-01*01	TCRBV13	TCRBV13-01	01				TCRBD02-01*02	TCRBD02	TCRBD02-01	02				TCRBJ01-04*01	TCRBJ01	TCRBJ01-04	01				4	1	8	2	6	7	39	52	53	59	65	1	In	VDJ
CTCAGGCTGGAGTCGGCTGCTCCCTCCCAGACATCTGTGTACTTCTGTGCCAGCAGCCGGGACAGTGAAAAACTGTTTTTTGGCAGT	CASSRDSEKLFF	1	1.1433275404737949E-5	36	TCRBV06-01*01	TCRBV06	TCRBV06-01	01				TCRBD01-01*01	TCRBD01	TCRBD01-01	01				TCRBJ01-04*01	TCRBJ01	TCRBJ01-04	01				6	2	0	5	0	7	45	56	58	-1	65	1	In	VDJ
TTGGAGCTGGGGGACTCGGCCCTTTATCTTTGCGCCAGCAGCGAATATCCGGGACAGGGGGCTACTGAAAAACTGTTTTTTGGCAGT	CASSEYPGQGATEKLFF	1	1.1433275404737949E-5	51	TCRBV05-01*01	TCRBV05	TCRBV05-01	01				TCRBD01-01*01	TCRBD01	TCRBD01-01	01				TCRBJ01-04*01	TCRBJ01	TCRBJ01-04	01				4	8	0	0	3	7	30	42	50	62	65	1	In	VDJ
TGAATGTGAGTGCCTTGGAGCTGGGGGACTCGGCCCTGTATCTCTGTGCCAGAAGGTGAGAGCGATGAAAAACTGTTTTTTGGCAGT		1	1.1433275404737949E-5	37	TCRBV05-03	TCRBV05	TCRBV05-03				01,02	TCRBD02-01	TCRBD02	TCRBD02-01				01,02	TCRBJ01-04*01	TCRBJ01	TCRBJ01-04	01				5	5	6	6	0	6	44	55	60	-1	64	1	Out	VDJ
GTGACCAGTGCCCATCCTGAAGACAGCAGCTTCTACATCTGCAGTGCTAGAGAGGGGGGGACCGATGAAAAACTGTTTTTTGGCAGT	CSAREGGTDEKLFF	1	1.1433275404737949E-5	42	TCRBV20	TCRBV20				TCRBV20-01,TCRBV20-or09_02		TCRBD02-01*01	TCRBD02	TCRBD02-01	01				TCRBJ01-04*01	TCRBJ01	TCRBJ01-04	01				0	0	9	0	4	6	39	-1	53	60	64	1	In	VDJ
GTGAGCACCTTGGAGCTGGGGGACTCGGCCCTTTATCTTTGCGCCAGCAGCTCAGGACAGGTTAATGAAAAACTGTTTTTTGGCAGT	CASSSGQVNEKLFF	1	1.1433275404737949E-5	42	TCRBV05-01*01	TCRBV05	TCRBV05-01	01				TCRBD01-01*01	TCRBD01	TCRBD01-01	01				TCRBJ01-04*01	TCRBJ01	TCRBJ01-04	01				3	2	1	4	1	4	39	52	54	61	62	1	In	VDJ
AGCACCTTGGAGCTGGGGGACTCGGCCCTTTATCTTTGCGCCAGCAGCTTGTTGACAGGGGGTAATGAAAAACTGTTTTTTGGCAGT	CASSLLTGGNEKLFF	1	1.1433275404737949E-5	45	TCRBV05-01*01	TCRBV05	TCRBV05-01	01				TCRBD01-01*01	TCRBD01	TCRBD01-01	01				TCRBJ01-04*01	TCRBJ01	TCRBJ01-04	01				1	2	2	1	0	4	36	51	53	-1	62	1	In	VDJ
TCGGCTGCTCCCTCCCAAACATCTGTGTACTTCTGTGCCAGCAGTACGGGACAGGGGCTCGGTAATGAAAAACTGTTTTTTGGCAGT	CASSTGQGLGNEKLFF	1	1.1433275404737949E-5	48	TCRBV06	TCRBV06				TCRBV06-02,TCRBV06-03		TCRBD01-01*01	TCRBD01	TCRBD01-01	01				TCRBJ01-04*01	TCRBJ01	TCRBJ01-04	01				5	2	0	2	5	4	33	45	47	57	62	1	In	VDJ
AACGCCTTGGAGCTGGACGACTCGGCCCTGTATCTCTGTGCCAGCAGCTTGGGGGGGCCCGGTAATGAAAAACTGTTTTTTGGCAGT	CASSLGGPGNEKLFF	1	1.1433275404737949E-5	45	TCRBV05-04*01	TCRBV05	TCRBV05-04	01				TCRBD01-01*01	TCRBD01	TCRBD01-01	01				TCRBJ01-04*01	TCRBJ01	TCRBJ01-04	01				0	0	6	0	4	4	36	-1	52	58	62	1	In	VDJ
GAGTCTGCCAGGCCCTCACATACCTCTCAGTACCTCTGTGCCAGCAGACAGACGGGACAGCGTAATGAAAAACTGTTTTTTGGCAGT	CASRQTGQRNEKLFF	1	1.1433275404737949E-5	45	TCRBV25-01*01	TCRBV25	TCRBV25-01	01				TCRBD01-01*01	TCRBD01	TCRBD01-01	01				TCRBJ01-04*01	TCRBJ01	TCRBJ01-04	01				6	6	0	5	2	4	36	47	53	60	62	1	In	VDJ
GTGAGCACCTTGGAGCTGGGGGACTCGGCCCTTTATCTTTGCGCCAGCAGCGGGGGACAGAGTAATGAAAAACTGTTTTTTGGCAGT	CASSGGQSNEKLFF	2	2.2866550809475898E-5	42	TCRBV05-01*01	TCRBV05	TCRBV05-01	01				TCRBD01-01*01	TCRBD01	TCRBD01-01	01				TCRBJ01-04*01	TCRBJ01	TCRBJ01-04	01				4	2	0	5	2	4	39	51	53	60	62	2	In	VDJ
AGCTCTCTGGAGCTGGGGGACTCAGCTTTGTATTTCTGTGCCAGCAGCGTAATGTGGGGTGCTAATGAAAAACTGTTTTTTGGCAGT	CASSVMWGANEKLFF	3	3.429982621421385E-5	45	TCRBV09-01	TCRBV09	TCRBV09-01				01,02					TCRBD01,TCRBD02	TCRBD01-01,TCRBD02-01		TCRBJ01-04*01	TCRBJ01	TCRBJ01-04	01				1	4	6	2	2	3	36	51	55	59	61	3	In	VDJ
CTGCAGAGCTTGGGGACTCGGCCGTGTATCTCTGTGCCAGCAGCTTAGCGAGACAAGGACGCTAATGAAAAACTGTTTTTTGGCAGT		3	3.429982621421385E-5	49	TCRBV11-03*01	TCRBV11	TCRBV11-03	01								TCRBD01,TCRBD02	TCRBD01-01,TCRBD02-01		TCRBJ01-04*01	TCRBJ01	TCRBJ01-04	01				1	8	1	7	1	3	32	48	56	60	61	3	Out	VDJ
TTGGAGTCGGCTGCTCCCTCCCAAACATCTGTGTACTTCTGTGCCAGCAACAGACAGCCTCCTAATGAAAAACTGTTTTTTGGCAGT	CASNRQPPNEKLFF	1	1.1433275404737949E-5	42	TCRBV06	TCRBV06				TCRBV06-02,TCRBV06-03		TCRBD01-01*01	TCRBD01	TCRBD01-01	01				TCRBJ01-04*01	TCRBJ01	TCRBJ01-04	01				7	3	2	5	4	3	39	49	52	57	61	1	In	VDJ
ACGCCTTGGAGCTGGAGGACTCGGCCCTGTATCTCTGTGCCAGCAGCTTGTCGTCGGTCCCCTAATGAAAAACTGTTTTTTGGCAGT		3	3.429982621421385E-5	46	TCRBV05-08*01	TCRBV05	TCRBV05-08	01				TCRBD02-01	TCRBD02	TCRBD02-01				01,02	TCRBJ01-04*01	TCRBJ01	TCRBJ01-04	01				1	4	8	5	4	3	35	50	54	57	61	3	Out	VDJ
ACAGTGACCAGTGCCCATCCTGAAGACAGCAGCTTCTACATCTGCAGTGCTCCCTCGTCCCCTAATGAAAAACTGTTTTTTGGCAGT	CSAPSSPNEKLFF	1	1.1433275404737949E-5	39	TCRBV20	TCRBV20				TCRBV20-01,TCRBV20-or09_02		TCRBD02-01	TCRBD02	TCRBD02-01				01,02	TCRBJ01-04*01	TCRBJ01	TCRBJ01-04	01				5	2	4	10	6	3	42	51	53	55	61	1	In	VDJ
GGCTGCTCCCTCCCAGACATCTGTGTACTTCTGTGCCAGCACCCCGGAGAGGGGCATAGGACTAATGAAAAACTGTTTTTTGGCAGT		1	1.1433275404737949E-5	50	TCRBV06	TCRBV06				TCRBV06-01,TCRBV06-05,TCRBV06-06						TCRBD01,TCRBD02	TCRBD01-01,TCRBD02-01		TCRBJ01-04*01	TCRBJ01	TCRBJ01-04	01				7	8	5	2	6	2	31	41	49	54	60	1	Out	VDJ
ACCTTGGAGCTGGGGGACTCGGCCCTTTATCTTTGCGCCAGCTCCCTAGGACAGCCTTCAACTAATGAAAAACTGTTTTTTGGCAGT	CASSLGQPSTNEKLFF	2	2.2866550809475898E-5	48	TCRBV05-01*01	TCRBV05	TCRBV05-01	01				TCRBD01-01*01	TCRBD01	TCRBD01-01	01				TCRBJ01-04*01	TCRBJ01	TCRBJ01-04	01				7	6	1	5	4	0	33	42	48	54	58	2	In	VDJ
GTGACCAGTGCCCATCCTGAAGACAGCAGCTTCTACATCTGCAGTGCTCACGGACCTTCAACTAATGAAAAACTGTTTTTTGGCAGT	CSAHGPSTNEKLFF	1	1.1433275404737949E-5	42	TCRBV20	TCRBV20				TCRBV20-01,TCRBV20-or09_02						TCRBD01,TCRBD02	TCRBD01-01,TCRBD02-01		TCRBJ01-04*01	TCRBJ01	TCRBJ01-04	01				5	3	1	7	3	0	39	48	51	55	58	1	In	VDJ
TCCCTGGAGCTTGGTGACTCTGCTGTGTATTTCTGTGCCAGCAGCAAAGACGGACTTGCAACTAATGAAAAACTGTTTTTTGGCAGT	CASSKDGLATNEKLFF	1	1.1433275404737949E-5	48	TCRBV03	TCRBV03				TCRBV03-01,TCRBV03-02		TCRBD02-01	TCRBD02	TCRBD02-01				01,02	TCRBJ01-04*01	TCRBJ01	TCRBJ01-04	01				0	1	1	10	2	0	33	50	51	56	58	1	In	VDJ
CACACCCTGCAGCCAGAAGACTCGGCCCTGTATCTCTGTGCCAGCAGCGGGACTGTCGCAACTAATGAAAAACTGTTTTTTGGCAGT	CASSGTVATNEKLFF	1	1.1433275404737949E-5	45	TCRBV04-02*01	TCRBV04	TCRBV04-02	01				TCRBD02-01	TCRBD02	TCRBD02-01				01,02	TCRBJ01-04*01	TCRBJ01	TCRBJ01-04	01				5	0	0	10	4	0	36	-1	48	54	58	1	In	VDJ
AGTCCACGGAGTCAGGGGACACAGCACTGTATTTCTGTGCCAGCAGCGCACGCCGCCTTCCCGAATGAAAAACTGTTTTTTGGCAGT		4	4.5733101618951796E-5	46	TCRBV21-01*01	TCRBV21	TCRBV21-01	01								TCRBD01,TCRBD02	TCRBD01-01,TCRBD02-01		TCRBJ01-04*01	TCRBJ01	TCRBJ01-04	01				5	2	3	7	12	5	35	47	49	51	63	4	Out	VDJ
CAGCCAGAAGACTCAGCCCTGTATCTCTGCGCCAGCAGCCAAGTAGGGCGGGACAGCAACCTAAATGAAAAACTGTTTTTTGGCAGT	CASSQVGRDSNLNEKLFF	1	1.1433275404737949E-5	54	TCRBV04-01*01	TCRBV04	TCRBV04-01	01				TCRBD01-01*01	TCRBD01	TCRBD01-01	01				TCRBJ01-04*01	TCRBJ01	TCRBJ01-04	01				1	6	0	5	7	5	27	43	49	56	63	1	In	VDJ
CTGTCGGCTGCTCCCTCCCAGACATCTGTGTACTTCTGTGCCAGCAGTAAACGGCGTGGTCTTGGGGAAAAACTGTTTTTTGGCAGT	CASSKRRGLGEKLFF	1	1.1433275404737949E-5	45	TCRBV06-05*01	TCRBV06	TCRBV06-05	01								TCRBD01,TCRBD02	TCRBD01-01,TCRBD02-01		TCRBJ01-04*01	TCRBJ01	TCRBJ01-04	01				5	15	0	9	0	8	36	48	63	-1	66	1	In	VDJ
CTGAATGTGAACGCCTTGTTGCTGGGGGACTCGGCCCTCTATCTCTGTGCCAGCAGACACTCGGGGGAAAAACTGTTTTTTGGCAGT	CASRHSGEKLFF	2	2.2866550809475898E-5	36	TCRBV05-06*01	TCRBV05	TCRBV05-06	01				TCRBD02-01*01	TCRBD02	TCRBD02-01	01				TCRBJ01-04*01	TCRBJ01	TCRBJ01-04	01				5	5	8	3	0	8	45	56	61	-1	66	2	In	VDJ
AATTCCCTGGAGCTTGGTGACTCTGCTGTGTATTTCTGTGCCAGCAGCCGGATGGGGGCTTTTCAGGAAAAACTGTTTTTTGGCAGT	CASSRMGAFQEKLFF	1	1.1433275404737949E-5	45	TCRBV03	TCRBV03				TCRBV03-01,TCRBV03-02		TCRBD01-01*01	TCRBD01	TCRBD01-01	01				TCRBJ01-04*01	TCRBJ01	TCRBJ01-04	01				4	4	6	0	7	8	36	49	53	59	66	1	In	VDJ
ATCCGGTCCACAAAGCTGGAGGACTCAGCCATGTACTTCTGTGCCAGCAGACGCCAGGGGGCAAAGGAAAAACTGTTTTTTGGCAGT	CASRRQGAKEKLFF	1	1.1433275404737949E-5	42	TCRBV02-01*01	TCRBV02	TCRBV02-01	01				TCRBD01-01*01	TCRBD01	TCRBD01-01	01				TCRBJ01-04*01	TCRBJ01	TCRBJ01-04	01				6	4	4	0	4	8	39	50	54	62	66	1	In	VDJ
CTGGAGTCCGCTACCAGCTCCCAGACATCTGTGTACTTCTGTGCCATCAGTGAAGGGCAGTGGGACGAAAAACTGTTTTTTGGCAGT	CAISEGQWDEKLFF	1	1.1433275404737949E-5	42	TCRBV10-03*01	TCRBV10	TCRBV10-03	01								TCRBD01,TCRBD02	TCRBD01-01,TCRBD02-01		TCRBJ01-04*01	TCRBJ01	TCRBJ01-04	01				3	8	0	7	0	8	39	53	61	-1	66	1	In	VDJ
ACAGTGACCAGTGCCCATCCTGAAGACAGCAGCTTCTACATCTGCAGTGCTAGGCTTGGGGGGTCGGAGCCCCAGCATTTTGGTGAT	CSARLGGSEPQHF	1	1.1433275404737949E-5	39	TCRBV20	TCRBV20				TCRBV20-01,TCRBV20-or09_02		TCRBD02-01*01	TCRBD02	TCRBD02-01	01				TCRBJ01-05*01	TCRBJ01	TCRBJ01-05	01				3	4	9	1	4	8	42	53	57	63	67	1	In	VDJ
CACATCAATTCCCTGGAGCTTGGTGACTCTGCTGTGTATTTCTGTGCCAGCAGCCAAAGGGAAGCGGAGCCCCAGCATTTTGGTGAT	CASSQREAEPQHF	4	4.5733101618951796E-5	39	TCRBV03	TCRBV03				TCRBV03-01,TCRBV03-02		TCRBD02-01	TCRBD02	TCRBD02-01				01,02	TCRBJ01-05*01	TCRBJ01	TCRBJ01-05	01				2	5	6	5	0	8	42	57	62	-1	67	4	In	VDJ
ACCAGTGCCCATCCTGAAGACAGCAGCTTCTACATCTGCAGTGCTAGAGACGGGCAAGGGAGACTTCAGCCCCAGCATTTTGGTGAT	CSARDGQGRLQPQHF	1	1.1433275404737949E-5	45	TCRBV20	TCRBV20				TCRBV20-01,TCRBV20-or09_02		TCRBD02-01*02	TCRBD02	TCRBD02-01	02				TCRBJ01-05*01	TCRBJ01	TCRBJ01-05	01				0	7	9	2	3	6	36	50	57	62	65	1	In	VDJ
ATCCAGCGCACACAGAAGGAGGACTCCGCCGTGTATCTCTGTGCCAGCTCGGGACAGGTTGTAGGTCAGCCCCAGCATTTTGGTGAT	CASSGQVVGQPQHF	1	1.1433275404737949E-5	42	TCRBV07-08*02	TCRBV07	TCRBV07-08	02				TCRBD01-01*01	TCRBD01	TCRBD01-01	01				TCRBJ01-05*01	TCRBJ01	TCRBJ01-05	01				8	2	0	4	7	6	39	48	50	58	65	1	In	VDJ
CACATCAATTCCCTGGAGCTTGGTGACTCTGCTGTGTATTTCTGTGCCAGCAGCCAAGACGGGCGTCAGCCCCAGCATTTTGGTGAT	CASSQDGRQPQHF	1	1.1433275404737949E-5	39	TCRBV03	TCRBV03				TCRBV03-01,TCRBV03-02						TCRBD01,TCRBD02	TCRBD01-01,TCRBD02-01		TCRBJ01-05*01	TCRBJ01	TCRBJ01-05	01				0	1	8	0	1	6	42	59	60	64	65	1	In	VDJ
ATCAATTCCCTGGAGCTTGGTGACTCTGCTGTGTATTTCTGTGCCAGCAGCCAAGACGGACAGTCTCAGCCCCAGCATTTTGGTGAT	CASSQDGQSQPQHF	1	1.1433275404737949E-5	42	TCRBV03	TCRBV03				TCRBV03-01,TCRBV03-02		TCRBD01-01*01	TCRBD01	TCRBD01-01	01				TCRBJ01-05*01	TCRBJ01	TCRBJ01-05	01				0	1	1	5	2	6	39	56	57	63	65	1	In	VDJ
GAGTCGGCTGCTCCCTCCCAGACATCTGTGTACTTCTGTGCCAGCAGTGGAGGACGCACTCGGGATCAGCCCCAGCATTTTGGTGAT	CASSGGRTRDQPQHF	1	1.1433275404737949E-5	45	TCRBV06-01*01	TCRBV06	TCRBV06-01	01								TCRBD01,TCRBD02	TCRBD01-01,TCRBD02-01		TCRBJ01-05*01	TCRBJ01	TCRBJ01-05	01				4	2	1	7	9	5	36	49	51	55	64	1	In	VDJ
AACATGAGCTCCTTGGAGCTGGGGGACTCAGCCCTGTACTTCTGTGCCAGCAGCTTAGACAGGGATCAGCCCCAGCATTTTGGTGAT	CASSLDRDQPQHF	3	3.429982621421385E-5	39	TCRBV13-01*01	TCRBV13	TCRBV13-01	01				TCRBD01-01*01	TCRBD01	TCRBD01-01	01				TCRBJ01-05*01	TCRBJ01	TCRBJ01-05	01				1	0	3	3	0	5	42	-1	58	-1	64	3	In	VDJ
TCCCTCCCAGACATCTGTGTACTTCTGTGCCAGCAGTTACTCATTGGAGTGGGGACAGGGGGTAATCAGCCCCAGCATTTTGGTGAT		1	1.1433275404737949E-5	56	TCRBV06	TCRBV06				TCRBV06-05,TCRBV06-06		TCRBD01-01*01	TCRBD01	TCRBD01-01	01				TCRBJ01-05*01	TCRBJ01	TCRBJ01-05	01				0	9	0	1	1	4	25	42	51	62	63	1	Out	VDJ
AGTGCCCATCCTGAAGACAGCAGCTTCTACATCTGCAGTGCTTTTGATAGTGGGATCAGGGGTAATCAGCCCCAGCATTTTGGTGAT	CSAFDSGIRGNQPQHF	1	1.1433275404737949E-5	48	TCRBV20	TCRBV20				TCRBV20-01,TCRBV20-or09_02		TCRBD01-01*01	TCRBD01	TCRBD01-01	01				TCRBJ01-05*01	TCRBJ01	TCRBJ01-05	01				5	14	4	2	1	4	33	42	56	62	63	1	In	VDJ
ATCCGGTCCACAAAGCTGGAGGACTCAGCCATGTACTTCTGTGCCAGCAGGGGGACAGGGAGTAATCAGCCCCAGCATTTTGGTGAT	CASRGTGSNQPQHF	1	1.1433275404737949E-5	42	TCRBV02-01*01	TCRBV02	TCRBV02-01	01				TCRBD01-01*01	TCRBD01	TCRBD01-01	01				TCRBJ01-05*01	TCRBJ01	TCRBJ01-05	01				6	1	0	3	3	4	39	50	51	60	63	1	In	VDJ
ACAGTGACCAGTGCCCATCCTGAAGACAGCAGCTTCTACATCTGCAGTGTACAACAGGGCGCTAATCAGCCCCAGCATTTTGGTGAT	CSVQQGANQPQHF	1	1.1433275404737949E-5	39	TCRBV20	TCRBV20				TCRBV20-01,TCRBV20-or09_02		TCRBD01-01*01	TCRBD01	TCRBD01-01	01				TCRBJ01-05*01	TCRBJ01	TCRBJ01-05	01				7	4	3	3	4	4	42	49	53	59	63	1	In	VDJ
AATGTGAACGCCTTGTTGCTGGGGGACTCGGCCCTCTATCTCTGTGCCAGCAGCCTCGGAGGGAATCAGCCCCAGCATTTTGGTGAT	CASSLGGNQPQHF	1	1.1433275404737949E-5	39	TCRBV05-06*01	TCRBV05	TCRBV05-06	01				TCRBD02-01*02	TCRBD02	TCRBD02-01	02				TCRBJ01-05*01	TCRBJ01	TCRBJ01-05	01				4	3	10	0	0	4	42	54	57	-1	63	1	In	VDJ
ACGATCCAGCGCACACAGCAGGAGGACTCGGCCGTGTATCTCTGTGCCAGCAGCGTACGGGGCAATCAGCCCCAGCATTTTGGTGAT	CASSVRGNQPQHF	1	1.1433275404737949E-5	39	TCRBV07-02*01	TCRBV07	TCRBV07-02	01				TCRBD02-01	TCRBD02	TCRBD02-01				01,02	TCRBJ01-05*01	TCRBJ01	TCRBJ01-05	01				5	3	8	4	0	2	42	54	57	-1	61	1	In	VDJ
GAGTTGGCTGCTCCCTCCCAGACATCTGTGTACTTCTGTGCCAGCAGTTACTCCCAGGGCGGCAATCAGCCCCAGCATTTTGGTGAT	CASSYSQGGNQPQHF	1	1.1433275404737949E-5	45	TCRBV06-06	TCRBV06	TCRBV06-06				01,02	TCRBD01-01*01	TCRBD01	TCRBD01-01	01				TCRBJ01-05*01	TCRBJ01	TCRBJ01-05	01				0	1	4	3	2	2	36	53	54	59	61	1	In	VDJ
GCTCCCTCCCAGACATCTGTGTACTTCTGTGCCAGCAGTTACCCCCCCGACAGGAGAGGAGGCAATCAGCCCCAGCATTTTGGTGAT	CASSYPPDRRGGNQPQHF	1	1.1433275404737949E-5	54	TCRBV06	TCRBV06				TCRBV06-05,TCRBV06-06		TCRBD01-01*01	TCRBD01	TCRBD01-01	01				TCRBJ01-05*01	TCRBJ01	TCRBJ01-05	01				2	6	2	4	7	2	27	42	48	54	61	1	In	VDJ
CTGATCCTGGAGTCGCCCAGCCCCAACCAGACCTCTCTGTACTTCTGTGCCAGCAGTTTTAGCAATCAGCCCCAGCATTTTGGTGAT	CASSFSNQPQHF	2	2.2866550809475898E-5	36	TCRBV27-01*01	TCRBV27	TCRBV27-01	01											TCRBJ01-05*01	TCRBJ01	TCRBJ01-05	01				3	0	0	0	0	0	45	-1	-1	-1	59	2	In	VJ
GAGTCTGCCATCCCCAACCAGACAGCTCTTTACTTCTGTGCCACCAGTGAGGCGGGAGTTAGCAATCAGCCCCAGCATTTTGGTGAT	CATSEAGVSNQPQHF	1	1.1433275404737949E-5	45	TCRBV24	TCRBV24				TCRBV24-01,TCRBV24-or09_02		TCRBD02-01*02	TCRBD02	TCRBD02-01	02				TCRBJ01-05*01	TCRBJ01	TCRBJ01-05	01				4	1	7	2	1	0	36	50	51	58	59	1	In	VDJ
CGCACACAGAAGGAGGACTCCGCCGTGTATCTCTGTGCCAGCAGCGGACAGGGGGCTGGTAGCAATCAGCCCCAGCATTTTGGTGAT	CASSGQGAGSNQPQHF	1	1.1433275404737949E-5	48	TCRBV07-08*02	TCRBV07	TCRBV07-08	02				TCRBD01-01*01	TCRBD01	TCRBD01-01	01				TCRBJ01-05*01	TCRBJ01	TCRBJ01-05	01				5	0	1	0	3	0	33	-1	45	56	59	1	In	VDJ
AGGCTGGAGTTGGCTGCTCCCTCCCAGACATCTGTGTACTTCTGTGCCGTACGGGAGTATAGCAATCAGCCCCAGCATTTTGGTGAT	CAVREYSNQPQHF	3	3.429982621421385E-5	39	TCRBV06-06	TCRBV06	TCRBV06-06				01,02	TCRBD02-01*02	TCRBD02	TCRBD02-01	02				TCRBJ01-05*01	TCRBJ01	TCRBJ01-05	01				11	3	8	2	2	0	42	48	51	57	59	3	In	VDJ
CAGCCAGAAGACTCAGCCCTGTATCTCTGCGCCAGCAGCCATCGAGCTCGACAGGGGGATAGCAATCAGCCCCAGCATTTTGGTGAT	CASSHRARQGDSNQPQHF	1	1.1433275404737949E-5	54	TCRBV04-01*01	TCRBV04	TCRBV04-01	01				TCRBD01-01*01	TCRBD01	TCRBD01-01	01				TCRBJ01-05*01	TCRBJ01	TCRBJ01-05	01				3	8	2	1	1	0	27	41	49	58	59	1	In	VDJ
CTAGAGTCTGCCATCCCCAACCAGACAGCTCTTTACTTCTGTGCCACCAGTGACCCACATAGCAATCAGCCCCAGCATTTTGGTGAT	CATSDPHSNQPQHF	1	1.1433275404737949E-5	42	TCRBV24	TCRBV24				TCRBV24-01,TCRBV24-or09_02		TCRBD01-01*01	TCRBD01	TCRBD01-01	01				TCRBJ01-05*01	TCRBJ01	TCRBJ01-05	01				4	3	3	6	0	0	39	53	56	-1	59	1	In	VDJ
TCTGCTGTACCCTCTCAGACATCTGTGTACTTCTGTGCCAGCTCGGGGGGGGCAGGGAAGAGCAATCAGCCCCAGCATTTTGGTGAT	CASSGGAGKSNQPQHF	2	2.2866550809475898E-5	48	TCRBV06-04	TCRBV06	TCRBV06-04				01,02	TCRBD02-01*01	TCRBD02	TCRBD02-01	01				TCRBJ01-05*01	TCRBJ01	TCRBJ01-05	01				8	1	8	0	9	1	33	42	43	51	60	2	In	VDJ
GGAGTTGGCTGCTCCCTCCCAGACATCTGTGTACTTCTGTGCCAGCAGTTACTGCGGGGCAGCAATCAGCCCCAGCATTTTGGTGAT		1	1.1433275404737949E-5	44	TCRBV06-06	TCRBV06	TCRBV06-06				01,02	TCRBD02-01*01	TCRBD02	TCRBD02-01	01				TCRBJ01-05*01	TCRBJ01	TCRBJ01-05	01				1	0	7	3	1	1	37	-1	53	59	60	1	Out	VDJ
TGACCAGTGCCCATCCTGAAGACAGCAGCTTCTACATCTGCAGTGCTAGAGTCAGGGTTAAGCAATCAGCCCCAGCATTTTGGTGAT		1	1.1433275404737949E-5	43	TCRBV20	TCRBV20				TCRBV20-01,TCRBV20-or09_02		TCRBD01-01*01	TCRBD01	TCRBD01-01	01				TCRBJ01-05*01	TCRBJ01	TCRBJ01-05	01				1	1	4	3	3	1	38	51	52	57	60	1	Out	VDJ
GTGACATCGGCCCAAAAGAACCCGACAGCTTTCTATCTCTGTGCCAGTAGCCCTGCCTTAAGCAATCAGCCCCAGCATTTTGGTGAT	CASSPALSNQPQHF	2	2.2866550809475898E-5	42	TCRBV19-01	TCRBV19	TCRBV19-01				01,02					TCRBD01,TCRBD02	TCRBD01-01,TCRBD02-01		TCRBJ01-05*01	TCRBJ01	TCRBJ01-05	01				6	4	10	0	4	1	39	50	54	56	60	2	In	VDJ
ATTCTGGAGTCCGCCAGCACCAACCAGACATCTATGTACCTCTGTGCCAGCAATCGGGGAAGCAATCAGCCCCAGCATTTTGGTGAT	CASNRGSNQPQHF	4	4.5733101618951796E-5	39	TCRBV28-01*01	TCRBV28	TCRBV28-01	01				TCRBD02-01*01	TCRBD02	TCRBD02-01	01				TCRBJ01-05*01	TCRBJ01	TCRBJ01-05	01				7	2	8	3	1	1	42	52	54	59	60	4	In	VDJ
GAGTCTGCCATCCCCAACCAGACAGCTCTTTACTTCTGTGCCACCAGCCCGACAGGGACAAGCAATCAGCCCCAGCATTTTGGTGAT	CATSPTGTSNQPQHF	1	1.1433275404737949E-5	45	TCRBV24	TCRBV24				TCRBV24-01,TCRBV24-or09_02		TCRBD01-01*01	TCRBD01	TCRBD01-01	01				TCRBJ01-05*01	TCRBJ01	TCRBJ01-05	01				7	3	2	3	3	1	36	47	50	57	60	1	In	VDJ
TCGCTCAGGCTGGAGTCGGCTGCTCCCTCCCAGACATCTGTGTACTTCTGTGCCAGCAGTGACAATCAGCCCCAGCATTTTGGTGAT	CASSDNQPQHF	1	1.1433275404737949E-5	33	TCRBV06-01*01	TCRBV06	TCRBV06-01	01											TCRBJ01-05*01	TCRBJ01	TCRBJ01-05	01				3	0	0	0	0	3	48	-1	-1	-1	62	1	In	VJ
AGTGCCCATCCTGAAGACAGCAGCTTCTACATCTGCAGTGCCGTAACGATGGACAGGGGGGACAATCAGCCCCAGCATTTTGGTGAT	CSAVTMDRGDNQPQHF	1	1.1433275404737949E-5	48	TCRBV20	TCRBV20				TCRBV20-01,TCRBV20-or09_02		TCRBD01-01*01	TCRBD01	TCRBD01-01	01				TCRBJ01-05*01	TCRBJ01	TCRBJ01-05	01				6	9	1	1	2	3	33	41	50	60	62	1	In	VDJ
ACTCTGGAGTCTGCTGCCTCCTCCCAGACATCTGTATATTTCTGCGCCAGCAGTGAGTTTGGAAATCAGCCCCAGCATTTTGGTGAT	CASSEFGNQPQHF	2	2.2866550809475898E-5	39	TCRBV10-01	TCRBV10	TCRBV10-01				01,02					TCRBD01,TCRBD02	TCRBD01-01,TCRBD02-01		TCRBJ01-05*01	TCRBJ01	TCRBJ01-05	01				1	2	1	8	0	4	42	58	60	-1	63	2	In	VDJ
ACCAGTGCCCATCCTGAAGACAGCAGCTTCTACATCTGCAGTGCTAGAGATCTGGAGGCAGGGGGGCAGCCCCAGCATTTTGGTGAT	CSARDLEAGGQPQHF	1	1.1433275404737949E-5	45	TCRBV20	TCRBV20				TCRBV20-01,TCRBV20-or09_02		TCRBD01-01*01	TCRBD01	TCRBD01-01	01				TCRBJ01-05*01	TCRBJ01	TCRBJ01-05	01				0	8	4	1	1	7	36	50	58	65	66	1	In	VDJ
ACTGTGACATCGGCCCAAAAGAACCCGACAGCTTTCTATCTCTGTGCCAGTAGCGACAGGGGGATCCAGCCCCAGCATTTTGGTGAT	CASSDRGIQPQHF	2	2.2866550809475898E-5	39	TCRBV19-01	TCRBV19	TCRBV19-01				01,02	TCRBD01-01*01	TCRBD01	TCRBD01-01	01				TCRBJ01-05*01	TCRBJ01	TCRBJ01-05	01				6	1	2	1	3	7	42	53	54	63	66	2	In	VDJ
CGGTCCACAAAGCTGGAGGACTCAGCCATGTACTTCTGTGCCAGCAGTTCTTCGGGACAGGTCGGCCAGCCCCAGCATTTTGGTGAT	CASSSSGQVGQPQHF	1	1.1433275404737949E-5	45	TCRBV02-01*01	TCRBV02	TCRBV02-01	01				TCRBD01-01*01	TCRBD01	TCRBD01-01	01				TCRBJ01-05*01	TCRBJ01	TCRBJ01-05	01				5	5	0	4	5	7	36	48	53	61	66	1	In	VDJ
GAATGTGAGCACCTTGGAGCTGGGGGACTCGGCCCTTTATCTTTGCGCCAGCATAGGTGCAGGGCCCAGCCCCAGCATTTTGGTGAT		1	1.1433275404737949E-5	38	TCRBV05-01*01	TCRBV05	TCRBV05-01	01				TCRBD01-01*01	TCRBD01	TCRBD01-01	01				TCRBJ01-05*01	TCRBJ01	TCRBJ01-05	01				6	6	4	3	2	7	43	53	59	64	66	1	Out	VDJ
ACTCTGGAGTCTGCTGCCTCCTCCCAGACATCTGTATATTTCTGCGCCAGCAGTGGGTCCCCTGGACAGCCCCAGCATTTTGGTGAT	CASSGSPGQPQHF	2	2.2866550809475898E-5	39	TCRBV10-01	TCRBV10	TCRBV10-01				01,02					TCRBD01,TCRBD02	TCRBD01-01,TCRBD02-01		TCRBJ01-05*01	TCRBJ01	TCRBJ01-05	01				0	4	1	8	0	7	42	59	63	-1	66	2	In	VDJ
GAGATCCAGCGCACAGAGCAGGGGGACTCGGCCATGTATCTCTGTGCCAGCAGCTTCCGCAGGGAACAGCCCCAGCATTTTGGTGAT	CASSFRREQPQHF	2	2.2866550809475898E-5	39	TCRBV07-09	TCRBV07	TCRBV07-09				01,03	TCRBD01-01*01	TCRBD01	TCRBD01-01	01				TCRBJ01-05*01	TCRBJ01	TCRBJ01-05	01				3	3	4	3	2	7	42	56	59	64	66	2	In	VDJ
ACATCGGCCCAAAAGAACCCGACAGCTTTCTATCTCTGTGCCAGTAGTGTCGGGACAGGGGGCAGTAAGCCCCAGCATTTTGGTGAT	CASSVGTGGSKPQHF	2	2.2866550809475898E-5	45	TCRBV19-01	TCRBV19	TCRBV19-01				01,02	TCRBD01-01*01	TCRBD01	TCRBD01-01	01				TCRBJ01-05*01	TCRBJ01	TCRBJ01-05	01				5	3	0	0	4	8	36	48	51	63	67	2	In	VDJ
GAGTCGGCTGCTCCCTCCCAAACATCTGTGTACTTCTGTGCCAGCAGTGACCCCGGGACAGGGCTCTTTGGCTACACCTTCGGTTCG	CASSDPGTGLFGYTF	5	5.716637702368975E-5	45	TCRBV06	TCRBV06				TCRBV06-02,TCRBV06-03		TCRBD01-01*01	TCRBD01	TCRBD01-01	01				TCRBJ01-02*01	TCRBJ01	TCRBJ01-02	01				5	6	0	3	5	7	36	48	54	63	68	5	In	VDJ
AATGTGAGCACCTTGGAGCTGGGGGACTCGGCCCTTTATCTTTGCGCCAGCAGCTCGCTCTCGGCCCTTGGCTACACCTTCGGTTCG	CASSSLSALGYTF	1	1.1433275404737949E-5	39	TCRBV05-01*01	TCRBV05	TCRBV05-01	01								TCRBD01,TCRBD02	TCRBD01-01,TCRBD02-01		TCRBJ01-02*01	TCRBJ01	TCRBJ01-02	01				3	7	9	0	3	7	42	55	62	65	68	1	In	VDJ
AGGCTGGAGTCGGCTGCTCCCTCCCAGACATCTGTGTACTTCTGTGCCAGCAGTGAAGTCCGGGGGGGTGGCTACACCTTCGGTTCG	CASSEVRGGGYTF	1	1.1433275404737949E-5	39	TCRBV06-01*01	TCRBV06	TCRBV06-01	01				TCRBD02-01*01	TCRBD02	TCRBD02-01	01				TCRBJ01-02*01	TCRBJ01	TCRBJ01-02	01				1	2	8	0	0	7	42	58	60	-1	68	1	In	VDJ
GTGACCAGTGCCCATCCTGAAGACAGCAGCTTCTACATCTGCAGTGCTGGTTCCGGAGGGATCACGGGTGGCTACACCTTCGGTTCG	CSAGSGGITGGYTF	1	1.1433275404737949E-5	42	TCRBV20	TCRBV20				TCRBV20-01,TCRBV20-or09_02		TCRBD02-01*02	TCRBD02	TCRBD02-01	02				TCRBJ01-02*01	TCRBJ01	TCRBJ01-02	01				5	6	10	0	8	7	39	48	54	60	68	1	In	VDJ
CGCTCACCAGGCCTGGGGGACGCAGCCATGTACCTGTGTGCCACCAGCAGACCCCCCGGGACACGGAGTGGCTACACCTTCGGTTCG	CATSRPPGTRSGYTF	1	1.1433275404737949E-5	45	TCRBV15-01*01	TCRBV15	TCRBV15-01	01				TCRBD01-01*01	TCRBD01	TCRBD01-01	01				TCRBJ01-02*01	TCRBJ01	TCRBJ01-02	01				2	6	0	6	5	7	36	51	57	63	68	1	In	VDJ
ACTCTGGAGTCAGCTACCCGCTCCCAGACATCTGTGTATTTCTGCGCCAGCAGTGGGGGACAGGGGTCTGGCTACACCTTCGGTTCG	CASSGGQGSGYTF	2	2.2866550809475898E-5	39	TCRBV10-02*01	TCRBV10	TCRBV10-02	01				TCRBD01-01*01	TCRBD01	TCRBD01-01	01				TCRBJ01-02*01	TCRBJ01	TCRBJ01-02	01				4	1	0	2	2	7	42	55	56	66	68	2	In	VDJ
ATCCGGTCCACAAAGCTGGAGGACTCAGCCATGTACTTCTGTGCCAGCAGTCCGGGACAAACTATCTCTGGCTACACCTTCGGTTCG	CASSPGQTISGYTF	1	1.1433275404737949E-5	42	TCRBV02-01*01	TCRBV02	TCRBV02-01	01				TCRBD01-01*01	TCRBD01	TCRBD01-01	01				TCRBJ01-02*01	TCRBJ01	TCRBJ01-02	01				5	2	0	6	9	7	39	51	53	59	68	1	In	VDJ
CTACACGCCCTGCAGCCAGAAGACTCAGCCCTGTATCTCTGCGCCAGCAGCCAAGATAGGTGGGTCCCTGGCTACACCTTCGGTTCG	CASSQDRWVPGYTF	2	2.2866550809475898E-5	42	TCRBV04-01*01	TCRBV04	TCRBV04-01	01								TCRBD01,TCRBD02	TCRBD01-01,TCRBD02-01		TCRBJ01-02*01	TCRBJ01	TCRBJ01-02	01				0	5	0	9	4	7	39	56	61	64	68	2	In	VDJ
CACCTACACACCCTGCAGCCAGAAGACTCGGCCCTGTATCTCTGTGCCAGCAGCCAAGATAGGCAAACTGGCTACACCTTCGGTTCG	CASSQDRQTGYTF	4	4.5733101618951796E-5	39	TCRBV04-02*01	TCRBV04	TCRBV04-02	01								TCRBD01,TCRBD02	TCRBD01-01,TCRBD02-01		TCRBJ01-02*01	TCRBJ01	TCRBJ01-02	01				0	1	5	4	5	7	42	59	60	63	68	4	In	VDJ
ACTGTGAGCAACATGAGCCCTGAAGACAGCAGCATATATCTCTGCAGCGTTGAAGGACCTAGCCGTTATGGCTACACCTTCGGTTCG	CSVEGPSRYGYTF	1	1.1433275404737949E-5	39	TCRBV29-01*01	TCRBV29	TCRBV29-01	01				TCRBD02-01	TCRBD02	TCRBD02-01				01,02	TCRBJ01-02*01	TCRBJ01	TCRBJ01-02	01				1	3	4	7	3	5	42	55	58	63	66	1	In	VDJ
TCGGCTGCTCCCTCCCAGACATCTGTGTACTTCTGTGCCAGCAGTCTTATCACCGGGACAGGGGCTTATGGCTACACCTTCGGTTCG	CASSLITGTGAYGYTF	1	1.1433275404737949E-5	48	TCRBV06	TCRBV06				TCRBV06-01,TCRBV06-05		TCRBD01-01*01	TCRBD01	TCRBD01-01	01				TCRBJ01-02*01	TCRBJ01	TCRBJ01-02	01				5	9	0	2	2	5	33	45	54	64	66	1	In	VDJ
CTGGGGTTGGAGTCGGCTGCTCCCTCCCAAACATCTGTGTACTTCTGTGCCAGCGCGGACAGGGTGTATGGCTACACCTTCGGTTCG	CASADRVYGYTF	1	1.1433275404737949E-5	36	TCRBV06	TCRBV06				TCRBV06-02,TCRBV06-03		TCRBD01-01*01	TCRBD01	TCRBD01-01	01				TCRBJ01-02*01	TCRBJ01	TCRBJ01-02	01				8	2	1	3	2	5	45	54	56	64	66	1	In	VDJ
GTGCAGCCTGCAGAACTGGAGGATTCTGGAGTTTATTTCTGTGCCAGCAGCCAAGTCGGGCTGGGGTATGGCTACACCTTCGGTTCG	CASSQVGLGYGYTF	1	1.1433275404737949E-5	42	TCRBV14-01*01	TCRBV14	TCRBV14-01	01								TCRBD01,TCRBD02	TCRBD01-01,TCRBD02-01		TCRBJ01-02*01	TCRBJ01	TCRBJ01-02	01				1	7	6	2	0	5	39	55	62	-1	66	1	In	VDJ
GAGTCTGCCATCCCCAACCAGACAGCTCTTTACTTCTGTGCCACCAGTGAGGCGGAACAGGGATTCTATGGCTACACCTTCGGTTCG	CATSEAEQGFYGYTF	2	2.2866550809475898E-5	45	TCRBV24	TCRBV24				TCRBV24-01,TCRBV24-or09_02		TCRBD01-01*01	TCRBD01	TCRBD01-01	01				TCRBJ01-02*01	TCRBJ01	TCRBJ01-02	01				4	6	3	3	3	4	36	50	56	62	65	2	In	VDJ
CTGAAGATCCGGTCCACAAAGCTGGAGGACTCAGCCATGTACTTCTGTGCCAGCAGTGACGGGGTCTATGGCTACACCTTCGGTTCG	CASSDGVYGYTF	1	1.1433275404737949E-5	36	TCRBV02-01*01	TCRBV02	TCRBV02-01	01				TCRBD02-01*01	TCRBD02	TCRBD02-01	01				TCRBJ01-02*01	TCRBJ01	TCRBJ01-02	01				3	0	8	3	1	4	45	-1	59	64	65	1	In	VDJ
CCTGAGCTCTCTGGAGCTGGGGGACTCAGCTTTGTATTTCTGTGCCAGCCCCTCTGTACAGGGGTCTATGGCTACACCTTCGGTTCG		1	1.1433275404737949E-5	41	TCRBV09-01	TCRBV09	TCRBV09-01				01,02	TCRBD01-01*01	TCRBD01	TCRBD01-01	01				TCRBJ01-02*01	TCRBJ01	TCRBJ01-02	01				7	8	3	2	1	4	40	49	57	64	65	1	Out	VDJ
AACCTGAGCTCTCTGGAGCTGGGGGACTCAGCTTTGTATTTCTGTGCCAGCAGCGTAGACCCCCTCTATGGCTACACCTTCGGTTCG	CASSVDPLYGYTF	1	1.1433275404737949E-5	39	TCRBV09-01	TCRBV09	TCRBV09-01				01,02					TCRBD01,TCRBD02	TCRBD01-01,TCRBD02-01		TCRBJ01-02*01	TCRBJ01	TCRBJ01-02	01				0	0	3	7	5	4	42	-1	58	60	65	1	In	VDJ
CTGACGATCCAGCGCACACAGCAGGAGGACTCGGCCGTGTATCTCTGTGCCAGCAGCTTCCTGGGCTATGGCTACACCTTCGGTTCG	CASSFLGYGYTF	1	1.1433275404737949E-5	36	TCRBV07-02*01	TCRBV07	TCRBV07-02	01								TCRBD01,TCRBD02	TCRBD01-01,TCRBD02-01		TCRBJ01-02*01	TCRBJ01	TCRBJ01-02	01				3	3	0	9	0	4	45	59	62	-1	65	1	In	VDJ
GAGTTGGCTGCTCCCTCCCAGACATCTGTGTACTTCTGTGCCAGCAGTTACTCAGAGGGGGCGGGCTATGGCTACACCTTCGGTTCG	CASSYSEGAGYGYTF	1	1.1433275404737949E-5	45	TCRBV06-06	TCRBV06	TCRBV06-06				01,02	TCRBD01-01*01	TCRBD01	TCRBD01-01	01				TCRBJ01-02*01	TCRBJ01	TCRBJ01-02	01				0	2	5	0	3	4	36	53	55	62	65	1	In	VDJ
ATCCGCTCACCAGGCCTGGGGGACGCAGCCATGTACCTGTGTGCCACCAGCAGAGATCGACAGGGCTATGGCTACACCTTCGGTTCG	CATSRDRQGYGYTF	3	3.429982621421385E-5	42	TCRBV15-01*01	TCRBV15	TCRBV15-01	01				TCRBD01-01*01	TCRBD01	TCRBD01-01	01				TCRBJ01-02*01	TCRBJ01	TCRBJ01-02	01				0	2	2	3	0	4	39	56	58	-1	65	3	In	VDJ
GAGTCTGCCATCCCCAACCAGACAGCTCTTTACTTCTGTGCCACCAGTGATGGGGGGAGGGGTAGCTATGGCTACACCTTCGGTTCG	CATSDGGRGSYGYTF	1	1.1433275404737949E-5	45	TCRBV24	TCRBV24				TCRBV24-01,TCRBV24-or09_02		TCRBD02-01*02	TCRBD02	TCRBD02-01	02				TCRBJ01-02*01	TCRBJ01	TCRBJ01-02	01				3	3	9	0	4	4	36	51	54	61	65	1	In	VDJ
ATCCGGTCCACAAAGCTGGAGGACTCAGCCATGTACTTCTGTGCCAGCAGTGGGACAGGGGGCAGCTATGGCTACACCTTCGGTTCG	CASSGTGGSYGYTF	1	1.1433275404737949E-5	42	TCRBV02-01*01	TCRBV02	TCRBV02-01	01				TCRBD01-01*01	TCRBD01	TCRBD01-01	01				TCRBJ01-02*01	TCRBJ01	TCRBJ01-02	01				4	0	1	0	2	4	39	-1	52	63	65	1	In	VDJ
AAGATCCAGCCCTCAGAACCCAGGGACTCAGCTGTGTACTTCTGTGCCAGCAGCCCAACAGGGTCCTATGGCTACACCTTCGGTTCG	CASSPTGSYGYTF	1	1.1433275404737949E-5	39	TCRBV12	TCRBV12				TCRBV12-03,TCRBV12-04		TCRBD01-01*01	TCRBD01	TCRBD01-01	01				TCRBJ01-02*01	TCRBJ01	TCRBJ01-02	01				6	4	3	3	2	4	42	53	57	63	65	1	In	VDJ
GCTGCTCCCTCCCAGACATCTGTGTACTTCTGTGCCAGCAGTGTATCCCGACAGGGCGGGCTTTACTATGGCTACACCTTCGGTTCG	CASSVSRQGGLYYGYTF	1	1.1433275404737949E-5	51	TCRBV06-01*01	TCRBV06	TCRBV06-01	01				TCRBD01-01*01	TCRBD01	TCRBD01-01	01				TCRBJ01-02*01	TCRBJ01	TCRBJ01-02	01				4	6	2	3	8	3	30	43	49	56	64	1	In	VDJ
CTACACGCCCTGCAGCCAGAAGACTCAGCCCTGTATCTCTGCGCCAGCAGCCCCCAGGGCCAGTACTATGGCTACACCTTCGGTTCG	CASSPQGQYYGYTF	1	1.1433275404737949E-5	42	TCRBV04-01*01	TCRBV04	TCRBV04-01	01				TCRBD01-01*01	TCRBD01	TCRBD01-01	01				TCRBJ01-02*01	TCRBJ01	TCRBJ01-02	01				4	2	4	3	5	3	39	52	54	59	64	1	In	VDJ
CACAAAGCTGGAGGACTCAGCCATGTACTTCTGTGCCAGCAGCCCGAGCGAGGACATAGCCTTGACTATGGCTACACCTTCGGTTCG		4	4.5733101618951796E-5	50	TCRBV02-01*01	TCRBV02	TCRBV02-01	01				TCRBD01-01*01	TCRBD01	TCRBD01-01	01				TCRBJ01-02*01	TCRBJ01	TCRBJ01-02	01				6	9	1	6	8	3	31	42	51	56	64	4	Out	VDJ
CTAAACCTGAGCTCTCTGGAGCTGGGGGACTCAGCTTTGTATTTCTGTGCCAGCGAAGGCAGTGACTATGGCTACACCTTCGGTTCG	CASEGSDYGYTF	1	1.1433275404737949E-5	36	TCRBV09-01	TCRBV09	TCRBV09-01				01,02					TCRBD01,TCRBD02	TCRBD01-01,TCRBD02-01		TCRBJ01-02*01	TCRBJ01	TCRBJ01-02	01				7	5	4	5	2	3	45	54	59	62	64	1	In	VDJ
CTGGAGTCGGCTGCTCCCTCCCAGACATCTGTGTACTTCTGTGCCAGCAGCGCCCAGCTCATGGACTATGGCTACACCTTCGGTTCG	CASSAQLMDYGYTF	1	1.1433275404737949E-5	42	TCRBV06-01*01	TCRBV06	TCRBV06-01	01								TCRBD01,TCRBD02	TCRBD01-01,TCRBD02-01		TCRBJ01-02*01	TCRBJ01	TCRBJ01-02	01				6	4	4	5	7	3	39	50	54	57	64	1	In	VDJ
AATGTGAACGCCTTGGAGCTGGACGACTCGGCCCTGTATCTCTGTGCCAGCAGAGCGGACAGGGACTATGGCTACACCTTCGGTTCG	CASRADRDYGYTF	1	1.1433275404737949E-5	39	TCRBV05-04*01	TCRBV05	TCRBV05-04	01				TCRBD01-01*01	TCRBD01	TCRBD01-01	01				TCRBJ01-02*01	TCRBJ01	TCRBJ01-02	01				5	3	1	3	0	3	42	53	56	-1	64	1	In	VDJ
ACAGTGACCAGTGCCCATCCTGAAGACAGCAGCTTCTACATCTGCAGTGCTAAGGGGGCATTTAACTATGGCTACACCTTCGGTTCG	CSAKGAFNYGYTF	1	1.1433275404737949E-5	39	TCRBV20	TCRBV20				TCRBV20-01,TCRBV20-or09_02		TCRBD01-01*01	TCRBD01	TCRBD01-01	01				TCRBJ01-02*01	TCRBJ01	TCRBJ01-02	01				4	0	5	0	3	1	42	-1	52	59	62	1	In	VDJ
GAGTCGGCTGCTCCCTCCCAAACATCTGTGTACTTCTGTGCCAGCAGTTCTGGGACAGGGATTAACTATGGCTACACCTTCGGTTCG	CASSSGTGINYGYTF	3	3.429982621421385E-5	45	TCRBV06	TCRBV06				TCRBV06-02,TCRBV06-03		TCRBD01-01*01	TCRBD01	TCRBD01-01	01				TCRBJ01-02*01	TCRBJ01	TCRBJ01-02	01				4	2	0	3	2	1	36	49	51	60	62	3	In	VDJ
ATCCAGCCCTCAGAACCCAGGGACTCAGCTGTGTACTTCTGTGCCAGCGCCCGTGCACAGAGTAACTATGGCTACACCTTCGGTTCG	CASARAQSNYGYTF	1	1.1433275404737949E-5	42	TCRBV12	TCRBV12				TCRBV12-03,TCRBV12-04		TCRBD01-01*01	TCRBD01	TCRBD01-01	01				TCRBJ01-02*01	TCRBJ01	TCRBJ01-02	01				8	8	3	5	2	1	39	48	56	60	62	1	In	VDJ
TTGGAGCTGGGGGACTCGGCCCTTTATCTTTGCGCCAGCAGCTTGGGGTTCGTGGGAGCCTCTAACTATGGCTACACCTTCGGTTCG	CASSLGFVGASNYGYTF	1	1.1433275404737949E-5	51	TCRBV05-01*01	TCRBV05	TCRBV05-01	01				TCRBD02-01*02	TCRBD02	TCRBD02-01	02				TCRBJ01-02*01	TCRBJ01	TCRBJ01-02	01				0	7	9	2	3	0	30	46	53	58	61	1	In	VDJ
AGCGCACAGAGCAGGGGGACTCGGCCATGTATCTCTGTGCCAGCAGCTTAGTTAGGGACGGCTAACTATGGCTACACCTTCGGTTCG		7	8.003292783316564E-5	46	TCRBV07-09	TCRBV07	TCRBV07-09				01,03					TCRBD01,TCRBD02	TCRBD01-01,TCRBD02-01		TCRBJ01-02*01	TCRBJ01	TCRBJ01-02	01				1	3	0	7	2	0	35	51	54	59	61	7	Out	VDJ
GCTGCTCCCTCCCAGACATCTGTGTACTTCTGTGCCAGCAGTTACTCGCCAGGGGGGATAGCTAACTATGGCTACACCTTCGGTTCG	CASSYSPGGIANYGYTF	1	1.1433275404737949E-5	51	TCRBV06	TCRBV06				TCRBV06-05,TCRBV06-06		TCRBD01-01*01	TCRBD01	TCRBD01-01	01				TCRBJ01-02*01	TCRBJ01	TCRBJ01-02	01				0	2	4	1	5	0	30	47	49	56	61	1	In	VDJ
CTGCTGTCGGCTGCTCCCTCCCAGACATCTGTGTACTTCTGTGCCACCGCCCGGACAGAGACTAACTATGGCTACACCTTCGGTTCG	CATARTETNYGYTF	1	1.1433275404737949E-5	42	TCRBV06-05*01	TCRBV06	TCRBV06-05	01				TCRBD01-01*01	TCRBD01	TCRBD01-01	01				TCRBJ01-02*01	TCRBJ01	TCRBJ01-02	01				10	6	1	5	3	0	39	46	52	58	61	1	In	VDJ
TCGGCTGCTCCCTCCCAGACATCTGTGTACTTCTGTGCCAGCAGTTATATGACAGGACCAACTAACTATGGCTACACCTTCGGTTCG	CASSYMTGPTNYGYTF	1	1.1433275404737949E-5	48	TCRBV06-05*01	TCRBV06	TCRBV06-05	01				TCRBD01-01*01	TCRBD01	TCRBD01-01	01				TCRBJ01-02*01	TCRBJ01	TCRBJ01-02	01				3	3	2	4	5	0	33	47	50	56	61	1	In	VDJ
ATCCAGCGCACACAGCAGGAGGACTCGGCCGTGTATCTCTGTGCCAGCAGCTTAGTTGCAGGGAACTATGGCTACACCTTCGGTTCG	CASSLVAGNYGYTF	1	1.1433275404737949E-5	42	TCRBV07-02*01	TCRBV07	TCRBV07-02	01				TCRBD01-01*01	TCRBD01	TCRBD01-01	01				TCRBJ01-02*01	TCRBJ01	TCRBJ01-02	01				1	3	4	3	0	2	39	55	58	-1	63	1	In	VDJ
GTGAGCACCTTGGAGCTGGGGGACTCGGCCCTTTATCTTTGCGCCAGCAGCCCGGGACAGGCGAACTATGGCTACACCTTCGGTTCG	CASSPGQANYGYTF	1	1.1433275404737949E-5	42	TCRBV05-01*01	TCRBV05	TCRBV05-01	01				TCRBD01-01*01	TCRBD01	TCRBD01-01	01				TCRBJ01-02*01	TCRBJ01	TCRBJ01-02	01				4	2	0	4	2	2	39	51	53	61	63	1	In	VDJ
AAGATCCGGTCCACAAAGCTGGAGGACTCAGCCATGTACTTCTGTGCCAGCCGAGCCGACCCGAACTATGGCTACACCTTCGGTTCG	CASRADPNYGYTF	1	1.1433275404737949E-5	39	TCRBV02-01*01	TCRBV02	TCRBV02-01	01								TCRBD01,TCRBD02	TCRBD01-01,TCRBD02-01		TCRBJ01-02*01	TCRBJ01	TCRBJ01-02	01				8	6	2	7	3	2	42	51	57	60	63	1	In	VDJ
GTGACATCGGCCCAAAAGAACCCGACAGCTTTCTATCTCTGTGCCAGTAGTATAGCGTGGGAGAACTATGGCTACACCTTCGGTTCG	CASSIAWENYGYTF	2	2.2866550809475898E-5	42	TCRBV19-01	TCRBV19	TCRBV19-01				01,02	TCRBD02-01*02	TCRBD02	TCRBD02-01	02				TCRBJ01-02*01	TCRBJ01	TCRBJ01-02	01				1	3	9	2	0	2	39	55	58	-1	63	2	In	VDJ
GTGAGCACCTTGGAGCTGGGGGACTCGGCCCTTTATCTTTGCGCCAGCAGCCCGCCCCAGGAGAACTATGGCTACACCTTCGGTTCG	CASSPPQENYGYTF	1	1.1433275404737949E-5	42	TCRBV05-01*01	TCRBV05	TCRBV05-01	01								TCRBD01,TCRBD02	TCRBD01-01,TCRBD02-01		TCRBJ01-02*01	TCRBJ01	TCRBJ01-02	01				4	6	4	4	2	2	39	51	57	61	63	1	In	VDJ
CTCACTCTGGAGTCCGCTACCAGCTCCCAGACATCTGTGTACTTCTGTGCCATACCGACAGAGAACTATGGCTACACCTTCGGTTCG	CAIPTENYGYTF	1	1.1433275404737949E-5	36	TCRBV10-03*01	TCRBV10	TCRBV10-03	01				TCRBD01-01*01	TCRBD01	TCRBD01-01	01				TCRBJ01-02*01	TCRBJ01	TCRBJ01-02	01				9	3	2	5	2	2	45	53	56	61	63	1	In	VDJ
ACCAGTGCCCATCCTGAAGACAGCAGCTTCTACATCTGCAGTGCTAGAGCCCTAGACGGAAAGAACTATGGCTACACCTTCGGTTCG	CSARALDGKNYGYTF	1	1.1433275404737949E-5	45	TCRBV20	TCRBV20				TCRBV20-01,TCRBV20-or09_02		TCRBD02-01	TCRBD02	TCRBD02-01				01,02	TCRBJ01-02*01	TCRBJ01	TCRBJ01-02	01				1	2	4	8	8	2	36	49	51	55	63	1	In	VDJ
CAGCGCACACAGCAGGAGGACTCGGCCGTGTATCTCTGTGCCAGCAGCTTAGTCCCGGGCTTAAACTATGGCTACACCTTCGGTTCG	CASSLVPGLNYGYTF	3	3.429982621421385E-5	45	TCRBV07-02*01	TCRBV07	TCRBV07-02	01								TCRBD01,TCRBD02	TCRBD01-01,TCRBD02-01		TCRBJ01-02*01	TCRBJ01	TCRBJ01-02	01				1	4	8	0	3	2	36	52	56	60	63	3	In	VDJ
ACTCTGGAGTCCGCTACCAGCTCCCAGACATCTGTGTACTTCTGTGCCATCAGTGCGAAAGGGGCTGATGGCTACACCTTCGGTTCG	CAISAKGADGYTF	1	1.1433275404737949E-5	39	TCRBV10-03*01	TCRBV10	TCRBV10-03	01				TCRBD01-01*01	TCRBD01	TCRBD01-01	01				TCRBJ01-02*01	TCRBJ01	TCRBJ01-02	01				4	4	5	2	3	6	42	55	59	64	67	1	In	VDJ
TCTCTGGAGCTGGGGGACTCAGCTTTGTATTTCTGTGCCAGCAGCGCTCTCCAGGACTTCCGGGGGGATGGCTACACCTTCGGTTCG	CASSALQDFRGDGYTF	1	1.1433275404737949E-5	48	TCRBV09-01	TCRBV09	TCRBV09-01				01,02	TCRBD02-01*01	TCRBD02	TCRBD02-01	01				TCRBJ01-02*01	TCRBJ01	TCRBJ01-02	01				3	14	8	1	0	6	33	46	60	-1	67	1	In	VDJ
ATGAATGTGAGCACCTTGGAGCTGGGGGACTCGGCCCTTTATCTTTGCGCCAGCAGCTTGATGTCGGATGGCTACACCTTCGGTTCG	CASSLMSDGYTF	1	1.1433275404737949E-5	36	TCRBV05-01*01	TCRBV05	TCRBV05-01	01				TCRBD02-01	TCRBD02	TCRBD02-01				01,02	TCRBJ01-02*01	TCRBJ01	TCRBJ01-02	01				1	4	8	5	0	6	45	60	64	-1	67	1	In	VDJ
AACATGAGCCCTGAAGACAGCAGCATATATCTCTGCAGCGTTGTGGGCTTGGTAGGAGGGGGCGCGGATGGCTACACCTTCGGTTCG	CSVVGLVGGGADGYTF	1	1.1433275404737949E-5	48	TCRBV29-01*01	TCRBV29	TCRBV29-01	01				TCRBD01-01*01	TCRBD01	TCRBD01-01	01				TCRBJ01-02*01	TCRBJ01	TCRBJ01-02	01				4	13	5	0	4	6	33	43	56	63	67	1	In	VDJ
GGAGCTTGGTGACTCTGCTGTGTATTTCTGTGCCAGCAGCCAAGATTTATCGAGGTTAACGGTCTTCATGGCTACACCTTCGGTTCG		1	1.1433275404737949E-5	53	TCRBV03	TCRBV03				TCRBV03-01,TCRBV03-02		TCRBD02-01*02	TCRBD02	TCRBD02-01	02				TCRBJ01-02*01	TCRBJ01	TCRBJ01-02	01				0	6	11	1	12	6	28	45	51	55	67	1	Out	VDJ
ACTCTGACAGTGACCAGTGCCCATCCTGAAGACAGCAGCTTCTACATCTGCAGTGCTTGGACCGAAAATGGCTACACCTTCGGTTCG	CSAWTENGYTF	1	1.1433275404737949E-5	33	TCRBV20-01*01	TCRBV20	TCRBV20-01	01								TCRBD01,TCRBD02	TCRBD01-01,TCRBD02-01		TCRBJ01-02*01	TCRBJ01	TCRBJ01-02	01				5	1	1	7	5	6	48	57	58	62	67	1	In	VDJ
GAGATCCAGCGCACAGAGCAGGGGGACTCGGCCATGTATCTCTGTGCCAGCAGCCCCGACGGGGCTGGGGGCTACACCTTCGGTTCG	CASSPDGAGGYTF	2	2.2866550809475898E-5	39	TCRBV07-09	TCRBV07	TCRBV07-09				01,03					TCRBD01,TCRBD02	TCRBD01-01,TCRBD02-01		TCRBJ01-02*01	TCRBJ01	TCRBJ01-02	01				5	6	7	0	4	8	42	54	60	65	69	2	In	VDJ
CTGGAGTCTGCTGCCTCCTCCCAGACATCTGTATATTTCTGCGCCAGCAGTGTATCGGGACAACCTGGGGGCTACACCTTCGGTTCG	CASSVSGQPGGYTF	2	2.2866550809475898E-5	42	TCRBV10-01	TCRBV10	TCRBV10-01				01,02	TCRBD01-01*01	TCRBD01	TCRBD01-01	01				TCRBJ01-02*01	TCRBJ01	TCRBJ01-02	01				4	4	0	6	7	8	39	52	56	62	69	2	In	VDJ
CTGACAGTGACCAGTGCCCATCCTGAAGACAGCAGCTTCTACATCTGCAGTGCTAGAACTGGACAGGGGGGCTACACCTTCGGTTCG	CSARTGQGGYTF	1	1.1433275404737949E-5	36	TCRBV20	TCRBV20				TCRBV20-01,TCRBV20-or09_02		TCRBD01-01*01	TCRBD01	TCRBD01-01	01				TCRBJ01-02*01	TCRBJ01	TCRBJ01-02	01				2	3	1	2	0	8	45	57	60	-1	69	1	In	VDJ
ACAGTGACCAGTGCCCATCCTGAAGACAGCAGCTTCTACATCTGCAGTGCTTATGGACAGGGGGCTAGGGGCTACACCTTCGGTTCG	CSAYGQGARGYTF	1	1.1433275404737949E-5	39	TCRBV20	TCRBV20				TCRBV20-01,TCRBV20-or09_02		TCRBD01-01*01	TCRBD01	TCRBD01-01	01				TCRBJ01-02*01	TCRBJ01	TCRBJ01-02	01				5	3	1	0	4	8	42	51	54	65	69	1	In	VDJ
AATGTGAGCACCTTGGAGCTGGGGGACTCGGCCCTTTATCTTTGCGCCAGCAGCTCCAGGGGTGGGGACGGCTACACCTTCGGTTCG	CASSSRGGDGYTF	3	3.429982621421385E-5	39	TCRBV05-01*01	TCRBV05	TCRBV05-01	01				TCRBD01-01*01	TCRBD01	TCRBD01-01	01				TCRBJ01-02*01	TCRBJ01	TCRBJ01-02	01				3	1	4	2	7	8	42	55	56	62	69	3	In	VDJ
AGCACCTTGGAGCTGGGGGACTCGGCCCTTTATCTTTGCGCCAGCAGCCCAATTCAACCGGGATTGGGAGGCTACACCTTCGGTTCG	CASSPIQPGLGGYTF	1	1.1433275404737949E-5	45	TCRBV05-01*01	TCRBV05	TCRBV05-01	01				TCRBD02-01*02	TCRBD02	TCRBD02-01	02				TCRBJ01-02*01	TCRBJ01	TCRBJ01-02	01				4	10	8	3	6	8	36	48	58	63	69	1	In	VDJ
CTAGAGTCTGCCATCCCCAACCAGACAGCTCTTTACTTCTGTGCCACCAGTGACCTGACAGGGGCCAGAGGCTACACCTTCGGTTCG	CATSDLTGARGYTF	3	3.429982621421385E-5	42	TCRBV24	TCRBV24				TCRBV24-01,TCRBV24-or09_02		TCRBD01-01*01	TCRBD01	TCRBD01-01	01				TCRBJ01-02*01	TCRBJ01	TCRBJ01-02	01				4	3	2	2	5	8	39	53	56	64	69	3	In	VDJ
ATCCAGCAGGTAGTGCGAGGAGATTCGGCAGCTTATTTCTGTGCCAGCTCACTTGTACAGGGGGCAAGAGGCTACACCTTCGGTTCG	CASSLVQGARGYTF	8	9.146620323790359E-5	42	TCRBV18-01*01	TCRBV18	TCRBV18-01	01				TCRBD01-01*01	TCRBD01	TCRBD01-01	01				TCRBJ01-02*01	TCRBJ01	TCRBJ01-02	01				4	4	3	0	4	8	39	52	56	65	69	8	In	VDJ
CTAAACCTGAGCTCTCTGGAGCTGGGGGACTCAGCTTTGTATTTCTGTGCCAGCAGCGTAGAATAAGGCCCGGGGTACTTCGGGCCG	CASSVE*GPGYF	1	1.1433275404737949E-5	36	TCRBV09-01	TCRBV09	TCRBV09-01				01,02	TCRBD02-01	TCRBD02	TCRBD02-01				01,02	TCRBJ02-07*01	TCRBJ02	TCRBJ02-07	01				0	9	8	4	0	12	45	61	70	-1	74	1	Stop	VDJ
ATGAGCTCCTTGGAGCTGGGGGACTCAGCCCTGTACTTCTGTGCCAGCAGCCCCCGGCAGGGCTCCCATGTGCAGTACTTCGGGCCG	CASSPRQGSHVQYF	1	1.1433275404737949E-5	42	TCRBV13-01*01	TCRBV13	TCRBV13-01	01				TCRBD01-01*01	TCRBD01	TCRBD01-01	01				TCRBJ02-07*01	TCRBJ02	TCRBJ02-07	01				5	6	4	3	9	9	39	51	57	62	71	1	In	VDJ
CTGAAGATCCAGCCCTCAGAACCCAGGGACTCAGCTGTGTACTTCTGTGCCAGCAGCTTAAACAGGGGGCGGCAGTACTTCGGGCCG	CASSLNRGRQYF	1	1.1433275404737949E-5	36	TCRBV12	TCRBV12				TCRBV12-03,TCRBV12-04		TCRBD01-01*01	TCRBD01	TCRBD01-01	01				TCRBJ02-07*01	TCRBJ02	TCRBJ02-07	01				2	1	3	0	1	9	45	60	61	70	71	1	In	VDJ
TCTGGAGTCCGCTACCAGCTCCCAGACATCTGTGTACTTCTGTGCCGAATGACAGGGGTGTCGTCCGACGCGCAGTACTTCGGGCCG		1	1.1433275404737949E-5	41	TCRBV10-03*01	TCRBV10	TCRBV10-03	01				TCRBD01-01*01	TCRBD01	TCRBD01-01	01				TCRBJ02-07*01	TCRBJ02	TCRBJ02-07	01				11	4	2	2	13	9	40	46	50	58	71	1	Out	VDJ
TAAACCTGAGCTCTCTGGAGCTGGGGGACTCAGCTTTGTATTTCTGTGCCAGCAGCGTAGACAGGGGATGAGCAGTACTTCGGGCCG		1	1.1433275404737949E-5	37	TCRBV09-01	TCRBV09	TCRBV09-01				01,02	TCRBD01-01*01	TCRBD01	TCRBD01-01	01				TCRBJ02-07*01	TCRBJ02	TCRBJ02-07	01				0	0	3	2	2	7	44	-1	60	67	69	1	Out	VDJ
GCCTTGGAGCTGGACGACTCGGCCCTGTATCTCTGTGCCAGCAGCCCCATATAACGGACAGGGTGGGGGGAGCAGTACTTCGGGCCG	CASSPI*RTGWGEQYF	1	1.1433275404737949E-5	48	TCRBV05-04*01	TCRBV05	TCRBV05-04	01				TCRBD01-01*01	TCRBD01	TCRBD01-01	01				TCRBJ02-07*01	TCRBJ02	TCRBJ02-07	01				4	10	1	3	6	7	33	45	55	63	69	1	Stop	VDJ
AGATCCAGCCCTCAGAACCCAGGGACTCAGCTGTGTACTTCTGTGCCAGCAGTGCGGGACAGAGTTGAGGAGCAGTACTTCGGGCCG		1	1.1433275404737949E-5	40	TCRBV12	TCRBV12				TCRBV12-03,TCRBV12-04		TCRBD01-01*01	TCRBD01	TCRBD01-01	01				TCRBJ02-07*01	TCRBJ02	TCRBJ02-07	01				5	2	0	5	7	7	41	53	55	62	69	1	Out	VDJ
CAGCGCACACAGCAGGAGGACTCGGCCGTGTATCTCTGTGCCAGCAGCCCGCGGACAGGATCTAGTGAGGAGCAGTACTTCGGGCCG	CASSPRTGSSEEQYF	1	1.1433275404737949E-5	45	TCRBV07-02*01	TCRBV07	TCRBV07-02	01				TCRBD01-01*01	TCRBD01	TCRBD01-01	01				TCRBJ02-07*01	TCRBJ02	TCRBJ02-07	01				5	4	1	4	10	7	36	48	52	59	69	1	In	VDJ
AGCACCTTGGAGCTGGGGGACTCGGCCCTTTATCTTTGCGCCAGCAGCTTGGGGTCCGGAGAGGGGTTCGAGCAGTACTTCGGGCCG	CASSLGSGEGFEQYF	1	1.1433275404737949E-5	45	TCRBV05-01*01	TCRBV05	TCRBV05-01	01								TCRBD01,TCRBD02	TCRBD01-01,TCRBD02-01		TCRBJ02-07*01	TCRBJ02	TCRBJ02-07	01				0	9	5	2	2	6	36	52	61	66	68	1	In	VDJ
TCGCCCAGCCCCAACCAGACCTCTCTGTACTTCTGTGCCAGCAAGACTAGACAGGGGCTAGGCATTGTCGAGCAGTACTTCGGGCCG	CASKTRQGLGIVEQYF	2	2.2866550809475898E-5	48	TCRBV27-01*01	TCRBV27	TCRBV27-01	01				TCRBD01-01*01	TCRBD01	TCRBD01-01	01				TCRBJ02-07*01	TCRBJ02	TCRBJ02-07	01				7	6	2	2	11	6	33	43	49	57	68	2	In	VDJ
CAGCGCACAGAGCAGGGGGACTCGGCCATGTATCTCTGTGCCAGCAGCTTAGCGCCGGGGAATATCGGCGAGCAGTACTTCGGGCCG	CASSLAPGNIGEQYF	2	2.2866550809475898E-5	45	TCRBV07-09	TCRBV07	TCRBV07-09				01,03	TCRBD02-01*01	TCRBD02	TCRBD02-01	01				TCRBJ02-07*01	TCRBJ02	TCRBJ02-07	01				0	2	8	3	8	6	36	53	55	60	68	2	In	VDJ
AGCTCTCTGGAGCTGGGGGACTCAGCTTTGTATTTCTGTGCCAGCAGCATTCGGACAGGGGGAATAGGCGAGCAGTACTTCGGGCCG	CASSIRTGGIGEQYF	1	1.1433275404737949E-5	45	TCRBV09-01	TCRBV09	TCRBV09-01				01,02	TCRBD01-01*01	TCRBD01	TCRBD01-01	01				TCRBJ02-07*01	TCRBJ02	TCRBJ02-07	01				4	4	1	1	6	6	36	48	52	62	68	1	In	VDJ
ACTAAACCTGAGCTCTCTGGAGCTGGGGGACTCAGCTTTGTATTTCTGCCAAATTGACCCTCTCCAGGCGAGCAGTACTTCGGGCCG		1	1.1433275404737949E-5	35	TCRBV09-01	TCRBV09	TCRBV09-01				01,02	TCRBD01-01*01	TCRBD01	TCRBD01-01	01				TCRBJ02-07*01	TCRBJ02	TCRBJ02-07	01				14	16	4	4	0	6	46	48	64	-1	68	1	Out	VDJ
ACTCTGAAGATCCAGCCCTCAGAACCCAGGGACTCAGCTGTGTACTTCTGTGCCAGCAGTTTTACCCGCGAGCAGTACTTCGGGCCG	CASSFTREQYF	1	1.1433275404737949E-5	33	TCRBV12	TCRBV12				TCRBV12-03,TCRBV12-04						TCRBD01,TCRBD02	TCRBD01-01,TCRBD02-01		TCRBJ02-07*01	TCRBJ02	TCRBJ02-07	01				3	1	3	7	3	6	48	62	63	65	68	1	In	VDJ
AATGTGAACGCCTTGGAGCTGGACGACTCGGCCCTGTATCTCTGTGCCAGCAGCACGCCGACTATATCCGAGCAGTACTTCGGGCCG	CASSTPTISEQYF	1	1.1433275404737949E-5	39	TCRBV05-04*01	TCRBV05	TCRBV05-04	01				TCRBD02-01	TCRBD02	TCRBD02-01				01,02	TCRBJ02-07*01	TCRBJ02	TCRBJ02-07	01				4	5	2	9	4	6	42	54	59	64	68	1	In	VDJ
CTGGAGTTGGCTGCTCCCTCCCAGACATCTGTGTACTTCTGTGCCAGCAGCCGATCGCAGGGGGTTTACGAGCAGTACTTCGGGCCG	CASSRSQGVYEQYF	1	1.1433275404737949E-5	42	TCRBV06-06	TCRBV06	TCRBV06-06				01,02	TCRBD01-01*01	TCRBD01	TCRBD01-01	01				TCRBJ02-07*01	TCRBJ02	TCRBJ02-07	01				6	7	4	1	2	4	39	50	57	64	66	1	In	VDJ
AGTCTGCTGCCTCCTCCCAGACATCTGTATATTTCTGCGCCAGCCTCTAGGCGGACCCTCCCCCTTTACGAGCAGTACTTCGGGCCG		1	1.1433275404737949E-5	46	TCRBV10-01	TCRBV10	TCRBV10-01				01,02					TCRBD01,TCRBD02	TCRBD01-01,TCRBD02-01		TCRBJ02-07*01	TCRBJ02	TCRBJ02-07	01				8	8	1	7	10	4	35	44	52	56	66	1	Out	VDJ
CTCAGGCTGCTGTCGGCTGCTCCCTCCCAGACATCTGTGTACTTCTGTGCCAGCAGTGCAGGGGGTTACGAGCAGTACTTCGGGCCG	CASSAGGYEQYF	1	1.1433275404737949E-5	36	TCRBV06-05*01	TCRBV06	TCRBV06-05	01				TCRBD01-01*01	TCRBD01	TCRBD01-01	01				TCRBJ02-07*01	TCRBJ02	TCRBJ02-07	01				5	1	4	1	1	4	45	57	58	65	66	1	In	VDJ
CGGTCCACAAAGCTGGAGGACTCAGCCATGTACTTCTGTGCCAGCAGTGAGGTCCAGGGGAGAGGTTACGAGCAGTACTTCGGGCCG	CASSEVQGRGYEQYF	1	1.1433275404737949E-5	45	TCRBV02-01*01	TCRBV02	TCRBV02-01	01				TCRBD01-01*01	TCRBD01	TCRBD01-01	01				TCRBJ02-07*01	TCRBJ02	TCRBJ02-07	01				3	4	4	2	6	4	36	50	54	60	66	1	In	VDJ
CAGCCTGCAGAGCTTGGGGACTCGGCCATGTATCTCTGTGCCAGCAGCTTGCGCCGCGGGACTACTTACGAGCAGTACTTCGGGCCG	CASSLRRGTTYEQYF	5	5.716637702368975E-5	45	TCRBV11-01*01	TCRBV11	TCRBV11-01	01				TCRBD02-01	TCRBD02	TCRBD02-01				01,02	TCRBJ02-07*01	TCRBJ02	TCRBJ02-07	01				3	7	0	9	2	4	36	50	57	64	66	5	In	VDJ
GGCTGCTCCCTCCCAAACATCTGTGTACTTCTGTGCCAGCAGTTAAGCCCCCTCGACTAGCGGGGGTACGAGCAGTACTTCGGGCCG		3	3.429982621421385E-5	50	TCRBV06	TCRBV06				TCRBV06-02,TCRBV06-03		TCRBD02-01*01	TCRBD02	TCRBD02-01	01				TCRBJ02-07*01	TCRBJ02	TCRBJ02-07	01				3	9	2	2	0	4	31	45	54	-1	66	3	Out	VDJ
ATCCAGCGCACACAGCAGGAGGACTCGGCCGTGTATCTCTGTGCCAGCAGCTTGGGGGGGTCACGGTACGAGCAGTACTTCGGGCCG	CASSLGGSRYEQYF	1	1.1433275404737949E-5	42	TCRBV07-02*01	TCRBV07	TCRBV07-02	01				TCRBD02-01*01	TCRBD02	TCRBD02-01	01				TCRBJ02-07*01	TCRBJ02	TCRBJ02-07	01				3	0	9	0	6	4	39	-1	53	60	66	1	In	VDJ
ACAGTGACCAGTGCCCATCCTGAAGACAGCAGCTTCTACATCTGCAGTGCGAGGGTTCGGAATTCGTACGAGCAGTACTTCGGGCCG	CSARVRNSYEQYF	1	1.1433275404737949E-5	39	TCRBV20	TCRBV20				TCRBV20-01,TCRBV20-or09_02		TCRBD02-01*02	TCRBD02	TCRBD02-01	02				TCRBJ02-07*01	TCRBJ02	TCRBJ02-07	01				6	0	11	0	11	4	42	-1	50	55	66	1	In	VDJ
GTGAACGCCTTGTGGCTGGGGGACTCGGCCCTCTATCTCTGTGCCAGCAGCTGGCAGGGGGCCTCGTACGAGCAGTACTTCGGGCCG	CASSWQGASYEQYF	1	1.1433275404737949E-5	42	TCRBV05-06*01	TCRBV05	TCRBV05-06	01				TCRBD01-01*01	TCRBD01	TCRBD01-01	01				TCRBJ02-07*01	TCRBJ02	TCRBJ02-07	01				3	2	4	0	4	4	39	52	54	62	66	1	In	VDJ
GCCCTGCAGCCAGAAGACTCAGCCCTGTATCTCTGCGCCAGCAGCCAAGGGCCAGGGAGGGAGACGTACGAGCAGTACTTCGGGCCG	CASSQGPGRETYEQYF	1	1.1433275404737949E-5	48	TCRBV04-01*01	TCRBV04	TCRBV04-01	01				TCRBD02-01*02	TCRBD02	TCRBD02-01	02				TCRBJ02-07*01	TCRBJ02	TCRBJ02-07	01				1	5	9	0	5	4	33	49	54	61	66	1	In	VDJ
CTGCAGCCAGAAGACTCGGCCCTGTATCTCTGTGCCAGCAGCCAAAGACAGGGCGGGGGAATGTTCTACGAGCAGTACTTCGGGCCG	CASSQRQGGGMFYEQYF	1	1.1433275404737949E-5	51	TCRBV04-02*01	TCRBV04	TCRBV04-02	01								TCRBD01,TCRBD02	TCRBD01-01,TCRBD02-01		TCRBJ02-07*01	TCRBJ02	TCRBJ02-07	01				2	1	2	3	12	3	30	45	46	53	65	1	In	VDJ
TTGGAGTCGGCTGCTCCCTCCCAAACATCTGTGTACTTCTGTGCCAGCAGTACCGGGACAGGGGTCTACGAGCAGTACTTCGGGCCG	CASSTGTGVYEQYF	1	1.1433275404737949E-5	42	TCRBV06	TCRBV06				TCRBV06-02,TCRBV06-03		TCRBD01-01*01	TCRBD01	TCRBD01-01	01				TCRBJ02-07*01	TCRBJ02	TCRBJ02-07	01				5	3	0	2	1	3	39	51	54	64	65	1	In	VDJ
ACAGTGACCAGTGCCCATCCTGAAGACAGCAGCTTCTACATCTGCAGTGCTAGAGAGGACCCGGGCTACGAGCAGTACTTCGGGCCG	CSAREDPGYEQYF	1	1.1433275404737949E-5	39	TCRBV20	TCRBV20				TCRBV20-01,TCRBV20-or09_02						TCRBD01,TCRBD02	TCRBD01-01,TCRBD02-01		TCRBJ02-07*01	TCRBJ02	TCRBJ02-07	01				0	0	1	7	5	3	42	-1	56	60	65	1	In	VDJ
GAGTCCGCTACCAGCTCCCAGACATCTGTGTACTTCTGTGCCATCACTATGGGTCCGAACGGAGGCTACGAGCAGTACTTCGGGCCG	CAITMGPNGGYEQYF	1	1.1433275404737949E-5	45	TCRBV10-03*01	TCRBV10	TCRBV10-03	01				TCRBD02-01*02	TCRBD02	TCRBD02-01	02				TCRBJ02-07*01	TCRBJ02	TCRBJ02-07	01				7	14	10	1	0	3	36	46	60	-1	65	1	In	VDJ
ACTCTGACAGTGACCAGTGCCCATCCTGAAGACAGCAGCTTCTACATCTGCAGTGCTATCAATTCCTACGAGCAGTACTTCGGGCCG	CSAINSYEQYF	1	1.1433275404737949E-5	33	TCRBV20-01*01	TCRBV20	TCRBV20-01	01				TCRBD01-01*01	TCRBD01	TCRBD01-01	01				TCRBJ02-07*01	TCRBJ02	TCRBJ02-07	01				4	1	4	6	2	1	48	58	59	61	63	1	In	VDJ
CTGGAGTTGGCTGCTCCCTCCCAGACATCTGTGTACTTCTGTGCCAGCAGTTACTCGACAGGGTCCTACGAGCAGTACTTCGGGCCG	CASSYSTGSYEQYF	1	1.1433275404737949E-5	42	TCRBV06-06	TCRBV06	TCRBV06-06				01,02	TCRBD01-01*01	TCRBD01	TCRBD01-01	01				TCRBJ02-07*01	TCRBJ02	TCRBJ02-07	01				0	0	2	3	0	1	39	-1	56	-1	63	1	In	VDJ
AGTGCCCATCCTGAAGACAGCAGCTTCTACATCTGCAGTGCTAGGGCCCCGGGCGGGGGGTTCTCCTACGAGCAGTACTTCGGGCCG	CSARAPGGGFSYEQYF	1	1.1433275404737949E-5	48	TCRBV20	TCRBV20				TCRBV20-01,TCRBV20-or09_02		TCRBD02-01*01	TCRBD02	TCRBD02-01	01				TCRBJ02-07*01	TCRBJ02	TCRBJ02-07	01				3	8	7	1	2	0	33	44	52	60	62	1	In	VDJ
GTGAACGCCTTGGAGCTGGACGACTCGGCCCTGTATCTCTGTGCCAGCAGCAAGACGACGCTCTCCTACGAGCAGTACTTCGGGCCG	CASSKTTLSYEQYF	1	1.1433275404737949E-5	42	TCRBV05-04*01	TCRBV05	TCRBV05-04	01								TCRBD01,TCRBD02	TCRBD01-01,TCRBD02-01		TCRBJ02-07*01	TCRBJ02	TCRBJ02-07	01				4	2	2	7	6	0	39	51	53	56	62	1	In	VDJ
GTGAACGCCTTGGAGCTGGACGACTCGGCCCTGTATCTCTGTGCCAGCAGCGTGACAGGGATCTCCTACGAGCAGTACTTCGGGCCG	CASSVTGISYEQYF	1	1.1433275404737949E-5	42	TCRBV05-04*01	TCRBV05	TCRBV05-04	01				TCRBD01-01*01	TCRBD01	TCRBD01-01	01				TCRBJ02-07*01	TCRBJ02	TCRBJ02-07	01				4	2	2	3	2	0	39	51	53	60	62	1	In	VDJ
CAGCGCACACAGCAGGAGGACTCGGCCGTGTATCTCTGTGCCAGCAGCCGAAGGACGGATAGCTCCTACGAGCAGTACTTCGGGCCG	CASSRRTDSSYEQYF	1	1.1433275404737949E-5	45	TCRBV07-02*01	TCRBV07	TCRBV07-02	01								TCRBD01,TCRBD02	TCRBD01-01,TCRBD02-01		TCRBJ02-07*01	TCRBJ02	TCRBJ02-07	01				5	4	1	7	6	0	36	48	52	56	62	1	In	VDJ
CTGGAGTCGCCCAGCCCCAACCAGACCTCTCTGTACTTCTGTGCCAGCATGGCCAGAAACAGCTCCTACGAGCAGTACTTCGGGCCG	CASMARNSSYEQYF	2	2.2866550809475898E-5	42	TCRBV27-01*01	TCRBV27	TCRBV27-01	01				TCRBD01-01*01	TCRBD01	TCRBD01-01	01				TCRBJ02-07*01	TCRBJ02	TCRBJ02-07	01				7	9	3	5	0	0	39	49	58	-1	62	2	In	VDJ
TGAGTGCCTTGGAGCTGGGGGACTCGGCCCTGTATCTCTGTGCCAGAAGCTTTTCGCAGAAGCTCCTACGAGCAGTACTTCGGGCCG		2	2.2866550809475898E-5	43	TCRBV05-03	TCRBV05	TCRBV05-03				01,02	TCRBD01-01*01	TCRBD01	TCRBD01-01	01				TCRBJ02-07*01	TCRBJ02	TCRBJ02-07	01				2	4	4	5	3	0	38	52	56	59	62	2	Out	VDJ
CAGCCCTCAGAACCCAGGGACTCAGCTGTGTACTTCTGTGCCAGCAGTTTAGAGGCGGGACCCTCCTACGAGCAGTACTTCGGGCCG	CASSLEAGPSYEQYF	1	1.1433275404737949E-5	45	TCRBV12	TCRBV12				TCRBV12-03,TCRBV12-04		TCRBD02-01*02	TCRBD02	TCRBD02-01	02				TCRBJ02-07*01	TCRBJ02	TCRBJ02-07	01				1	2	7	3	2	0	36	52	54	60	62	1	In	VDJ
CTCAGGCTGGAGTCGGCTGCTCCCTCCCAGACATCTGTGTACTTCTGTGCCACGGGACAGTACTCCTACGAGCAGTACTTCGGGCCG	CATGQYSYEQYF	1	1.1433275404737949E-5	36	TCRBV06-01*01	TCRBV06	TCRBV06-01	01				TCRBD01-01*01	TCRBD01	TCRBD01-01	01				TCRBJ02-07*01	TCRBJ02	TCRBJ02-07	01				10	1	0	5	2	0	45	52	53	60	62	1	In	VDJ
GCTGCTCCCTCCCAAACATCTGTGTACTTCTGTGCCAGCAGTTACCGGTTGGGAGACCAGAACTCCTACGAGCAGTACTTCGGGCCG	CASSYRLGDQNSYEQYF	1	1.1433275404737949E-5	51	TCRBV06	TCRBV06				TCRBV06-02,TCRBV06-03		TCRBD02-01*02	TCRBD02	TCRBD02-01	02				TCRBJ02-07*01	TCRBJ02	TCRBJ02-07	01				2	5	9	2	7	0	30	45	50	55	62	1	In	VDJ
ACCAGTGCCCATCCTGAAGACAGCAGCTTCTACATCTGCAGTGCTCCGGATCAGACTAGCGGTGCCTACGAGCAGTACTTCGGGCCG	CSAPDQTSGAYEQYF	1	1.1433275404737949E-5	45	TCRBV20	TCRBV20				TCRBV20-01,TCRBV20-or09_02		TCRBD02-01	TCRBD02	TCRBD02-01				01,02	TCRBJ02-07*01	TCRBJ02	TCRBJ02-07	01				5	8	2	5	2	2	36	45	53	62	64	1	In	VDJ
GGGTTGGAGTCGGCTGCTCCCTCCCAAACATCTGTGTACTTCTGTGCCAGCAGTGGGACTAGTCCCTACGAGCAGTACTTCGGGCCG	CASSGTSPYEQYF	1	1.1433275404737949E-5	39	TCRBV06	TCRBV06				TCRBV06-02,TCRBV06-03		TCRBD02-01	TCRBD02	TCRBD02-01				01,02	TCRBJ02-07*01	TCRBJ02	TCRBJ02-07	01				5	0	0	8	2	2	42	-1	54	62	64	1	In	VDJ
CTGGAGTCCGCTACCAGCTCCCAGACATCTGTGTACTTCTGTGCCATCAGTGAGTCAGGGACCCCCTACGAGCAGTACTTCGGGCCG	CAISESGTPYEQYF	1	1.1433275404737949E-5	42	TCRBV10-03*01	TCRBV10	TCRBV10-03	01								TCRBD01,TCRBD02	TCRBD01-01,TCRBD02-01		TCRBJ02-07*01	TCRBJ02	TCRBJ02-07	01				0	1	0	7	2	2	39	56	57	62	64	1	In	VDJ
CTGCTGTCGGCTGCTCCCTCCCAGACATCTGTGTACTTCTGTGCCAGCAGTTACTCCGGGGGACCCTACGAGCAGTACTTCGGGCCG	CASSYSGGPYEQYF	1	1.1433275404737949E-5	42	TCRBV06-05*01	TCRBV06	TCRBV06-05	01				TCRBD02-01*01	TCRBD02	TCRBD02-01	01				TCRBJ02-07*01	TCRBJ02	TCRBJ02-07	01				0	0	8	2	2	2	39	-1	56	62	64	1	In	VDJ
CTGGAGCTGGGGGACTCAGCTTTGTATTTCTGTGCCAGCAGCGTAGAGGCCTGGTCTAGCGGTACCTACGAGCAGTACTTCGGGCCG	CASSVEAWSSGTYEQYF	1	1.1433275404737949E-5	51	TCRBV09-01	TCRBV09	TCRBV09-01				01,02	TCRBD02-01	TCRBD02	TCRBD02-01				01,02	TCRBJ02-07*01	TCRBJ02	TCRBJ02-07	01				0	9	4	5	2	2	30	46	55	62	64	1	In	VDJ
CCCATCCTGAAGACAGCAGCTTCTACATCTGCAGTGGTACCTCAACGGGAATAGCGGGACTATACCTACGAGCAGTACTTCGGGCCG		1	1.1433275404737949E-5	52	TCRBV20	TCRBV20				TCRBV20-01,TCRBV20-or09_02		TCRBD02-01*02	TCRBD02	TCRBD02-01	02				TCRBJ02-07*01	TCRBJ02	TCRBJ02-07	01				7	15	5	3	5	2	29	36	51	59	64	1	Out	VDJ
ATGTGAGCACCTTGGAGCTGGGGGACTCGGCCCTTTATCTTTGCGCCAGCAGCTGATGGACAGACCTACGAGCAGTACTTCGGGCCG		1	1.1433275404737949E-5	40	TCRBV05-01*01	TCRBV05	TCRBV05-01	01				TCRBD01-01*01	TCRBD01	TCRBD01-01	01				TCRBJ02-07*01	TCRBJ02	TCRBJ02-07	01				3	3	1	5	1	2	41	54	57	63	64	1	Out	VDJ
ATCCGCTCACCAGGCCTGGGGGACGCAGCCATGTACCTGTGTGCCACCAGCAGAGATCGGACCACCTACGAGCAGTACTTCGGGCCG	CATSRDRTTYEQYF	1	1.1433275404737949E-5	42	TCRBV15-01*01	TCRBV15	TCRBV15-01	01								TCRBD01,TCRBD02	TCRBD01-01,TCRBD02-01		TCRBJ02-07*01	TCRBJ02	TCRBJ02-07	01				0	2	1	7	2	2	39	56	58	62	64	1	In	VDJ
AGCACCTTGGAGCTGGGGGACTCGGCCCTTTATCTTTGCGCCAGCAGCTACCGGGACAGCCCAACCTACGAGCAGTACTTCGGGCCG	CASSYRDSPTYEQYF	2	2.2866550809475898E-5	45	TCRBV05-01*01	TCRBV05	TCRBV05-01	01				TCRBD01-01*01	TCRBD01	TCRBD01-01	01				TCRBJ02-07*01	TCRBJ02	TCRBJ02-07	01				3	3	0	5	5	2	36	49	52	59	64	2	In	VDJ
AGCAGCTTCTACATCTGCAGTGCTAGAGATCTTCTAGGGGACAGGGGCCTGGAAACCCAGAAAACCTACGAGCAGTACTTCGGGCCG	CSARDLLGDRGLETQKTYEQYF	1	1.1433275404737949E-5	66	TCRBV20	TCRBV20				TCRBV20-01,TCRBV20-or09_02		TCRBD01-01*01	TCRBD01	TCRBD01-01	01				TCRBJ02-07*01	TCRBJ02	TCRBJ02-07	01				0	8	0	2	17	2	15	29	37	47	64	1	In	VDJ
GAAGATCCAGCGCACACAGCAGGAGGACTCCGCCGTGTATCTCTGTGCCAGCAGCTTAGCCCGGACTACGAGCAGTACTTCGGGCCG		1	1.1433275404737949E-5	38	TCRBV07-08*01	TCRBV07	TCRBV07-08	01								TCRBD01,TCRBD02	TCRBD01-01,TCRBD02-01		TCRBJ02-07*01	TCRBJ02	TCRBJ02-07	01				0	2	1	8	0	3	43	60	62	-1	65	1	Out	VDJ
CTGAGCTCTCTGGAGCTGGGGGACTCAGCTTTGTATTTCTGTGCCAGCAGCCCCGGGACGGATCACTACGAGCAGTACTTCGGGCCG	CASSPGTDHYEQYF	1	1.1433275404737949E-5	42	TCRBV09-01	TCRBV09	TCRBV09-01				01,02					TCRBD01,TCRBD02	TCRBD01-01,TCRBD02-01		TCRBJ02-07*01	TCRBJ02	TCRBJ02-07	01				4	3	0	7	6	3	39	51	54	59	65	1	In	VDJ
TCGGCTGCTCCCTCCCAAACATCTGTGTACTTCTGTGCCAGCAGCCTAACTAGCGGGGGTTCTACATACGAGCAGTACTTCGGGCCG	CASSLTSGGSTYEQYF	1	1.1433275404737949E-5	48	TCRBV06	TCRBV06				TCRBV06-02,TCRBV06-03		TCRBD02-01*01	TCRBD02	TCRBD02-01	01				TCRBJ02-07*01	TCRBJ02	TCRBJ02-07	01				6	4	3	2	7	4	33	44	48	59	66	1	In	VDJ
GTCGCCCAGCCCCAACCAGACCTCTCTGTACTTCTGTGCCAGCAGTTGCTAACAGGGTCCCCCTTTGACGAGCAGTACTTCGGGCCG		2	2.2866550809475898E-5	47	TCRBV27-01*01	TCRBV27	TCRBV27-01	01				TCRBD01-01*01	TCRBD01	TCRBD01-01	01				TCRBJ02-07*01	TCRBJ02	TCRBJ02-07	01				4	4	3	3	10	5	34	47	51	57	67	2	Out	VDJ
CCTCACTCTGGAGTCAGCTACCCGCTCCCAGACATCTGTGTATTTCTGCGCCAGCGTCTGTTGGGGGACGAGCAGTACTTCGGGCCG		1	1.1433275404737949E-5	35	TCRBV10-02*01	TCRBV10	TCRBV10-02	01								TCRBD01,TCRBD02	TCRBD01-01,TCRBD02-01		TCRBJ02-07*01	TCRBJ02	TCRBJ02-07	01				8	7	6	1	0	5	46	55	62	-1	67	1	Out	VDJ
TGTGACATCGGCCCAAAAGAACCCGACAGCTTTCTATCTCTGTGCCAGTAAGGTTGAGGACTTGGCGACGAGCAGTACTTCGGGCCG		2	2.2866550809475898E-5	41	TCRBV19-01	TCRBV19	TCRBV19-01				01,02	TCRBD02-01	TCRBD02	TCRBD02-01				01,02	TCRBJ02-07*01	TCRBJ02	TCRBJ02-07	01				7	7	1	10	5	5	40	50	57	62	67	2	Out	VDJ
AAGATCCGGTCCACAAAGCTGGAGGACTCAGCCATGTACTTCTGTGCCAGCAGTGACAGGGGGCCCGACGAGCAGTACTTCGGGCCG	CASSDRGPDEQYF	1	1.1433275404737949E-5	39	TCRBV02-01*01	TCRBV02	TCRBV02-01	01				TCRBD01-01*01	TCRBD01	TCRBD01-01	01				TCRBJ02-07*01	TCRBJ02	TCRBJ02-07	01				3	0	4	0	3	5	42	-1	56	64	67	1	In	VDJ
ACCAGTGCCCATCCTGAAGACAGCAGCTTCTACATCTGCAGTGCTAGACTACCGGGACAGGGTTGGCACGAGCAGTACTTCGGGCCG	CSARLPGQGWHEQYF	1	1.1433275404737949E-5	45	TCRBV20	TCRBV20				TCRBV20-01,TCRBV20-or09_02		TCRBD01-01*01	TCRBD01	TCRBD01-01	01				TCRBJ02-07*01	TCRBJ02	TCRBJ02-07	01				2	5	0	3	5	5	36	48	53	62	67	1	In	VDJ
ACCAGTGCCCATCCTGAAGACAGCAGCTTCTACATCTGCAGTGCTAGAGAGGACACCAAAGCCGGGCACGAGCAGTACTTCGGGCCG	CSAREDTKAGHEQYF	1	1.1433275404737949E-5	45	TCRBV20	TCRBV20				TCRBV20-01,TCRBV20-or09_02		TCRBD01-01*01	TCRBD01	TCRBD01-01	01				TCRBJ02-07*01	TCRBJ02	TCRBJ02-07	01				0	0	1	6	12	5	36	-1	50	55	67	1	In	VDJ
GAGTCGCCCAGCCCCAACCAGACCTCTCTGTACTTCTGTGCCAGCAGTCGACCCGGGACAGGGGCCCACGAGCAGTACTTCGGGCCG	CASSRPGTGAHEQYF	2	2.2866550809475898E-5	45	TCRBV27-01*01	TCRBV27	TCRBV27-01	01				TCRBD01-01*01	TCRBD01	TCRBD01-01	01				TCRBJ02-07*01	TCRBJ02	TCRBJ02-07	01				5	6	0	2	3	5	36	48	54	64	67	2	In	VDJ
CCAGCGCACACAGCAGGAGGACTCGGCCGTGTATCTCTGTGCCACCCCTGTTGATCAGGCGCTTGGAACGAGCAGTACTTCGGGCCG		1	1.1433275404737949E-5	44	TCRBV07-02*01	TCRBV07	TCRBV07-02	01				TCRBD01-01*01	TCRBD01	TCRBD01-01	01				TCRBJ02-07*01	TCRBJ02	TCRBJ02-07	01				10	11	4	4	8	5	37	44	55	59	67	1	Out	VDJ
CTCCTCACTCTGGAGTCCGCTACCAGCTCCCAGACATCTGTGTACTTCTGTGCCATCAGATCCGTCAACGAGCAGTACTTCGGGCCG	CAIRSVNEQYF	1	1.1433275404737949E-5	33	TCRBV10-03*01	TCRBV10	TCRBV10-03	01								TCRBD01,TCRBD02	TCRBD01-01,TCRBD02-01		TCRBJ02-07*01	TCRBJ02	TCRBJ02-07	01				6	6	4	6	0	5	48	59	65	-1	67	1	In	VDJ
ATCCGGTCCACAAAGCTGGAGGACTCAGCCATGTACTTCTGTGCCAGCAGGCCGGGACAGGGTCACAACGAGCAGTACTTCGGGCCG	CASRPGQGHNEQYF	1	1.1433275404737949E-5	42	TCRBV02-01*01	TCRBV02	TCRBV02-01	01				TCRBD01-01*01	TCRBD01	TCRBD01-01	01				TCRBJ02-07*01	TCRBJ02	TCRBJ02-07	01				6	3	0	3	5	5	39	50	53	62	67	1	In	VDJ
CAGCGCACAGAGCAGGGGGACTCAGCTGTGTATCTCTGTGCCAGCAGCTTAGCGACCGCAGGACAGGGGCTCAGGTACGTCGGGCCG	CASSLATAGQGLRYV	1	1.1433275404737949E-5	45	TCRBV07-04*01	TCRBV07	TCRBV07-04	01				TCRBD01-01*01	TCRBD01	TCRBD01-01	01				TCRBJ02-07*01	TCRBJ02	TCRBJ02-07	01				0	7	1	2	10	17	36	53	60	69	79	1	In	VDJ
GATCCAGCGCACAGAGCAGGGGGACTCGGCCATGTATCTCTGTGCCAGCAGCTTGTGGTGGGGACAGGCGAGGCGTACGTCGGGCCG		2	2.2866550809475898E-5	41	TCRBV07-09	TCRBV07	TCRBV07-09				01,03	TCRBD01-01*01	TCRBD01	TCRBD01-01	01				TCRBJ02-07*01	TCRBJ02	TCRBJ02-07	01				3	6	0	4	11	17	40	54	60	68	79	2	Out	VDJ
GTGACCAGTGCCCATCCTGAAGACAGCAGCTTCTACATCTGCAGTGCTAGAGACAGGAGTAGCGGGGTTGGGCAGTACGTCGGGCCG	CSARDRSSGVGQYV	3	3.429982621421385E-5	42	TCRBV20	TCRBV20				TCRBV20-01,TCRBV20-or09_02		TCRBD02-01*01	TCRBD02	TCRBD02-01	01				TCRBJ02-07*01	TCRBJ02	TCRBJ02-07	01				0	6	5	3	12	17	39	53	59	67	79	3	In	VDJ
GCTGAATGTGAACGCCTTGTTGCTGGGGGACTCGGCCCTGTATCTCTGTGCCAGCAGCCTGGGTCCAACGGGCAGTACGTCGGGCCG		2	2.2866550809475898E-5	35	TCRBV05-05*01	TCRBV05	TCRBV05-05	01								TCRBD01,TCRBD02	TCRBD01-01,TCRBD02-01		TCRBJ02-07*01	TCRBJ02	TCRBJ02-07	01				0	7	8	0	6	17	46	62	69	73	79	2	Out	VDJ
CTGGAGTCGGCTGCTCCCTCCCAGACATCTGTGTACTTCTGTGCCAGCAGTGACCCGGCCGGGACTACAGGGCAGTACGTCGGGCCG	CASSDPAGTTGQYV	1	1.1433275404737949E-5	42	TCRBV06-01*01	TCRBV06	TCRBV06-01	01				TCRBD02-01	TCRBD02	TCRBD02-01				01,02	TCRBJ02-07*01	TCRBJ02	TCRBJ02-07	01				3	7	0	9	12	17	39	53	60	67	79	1	In	VDJ
AGGCTGGAGTCGGCTGCTCCCTCCCAGACATCTGTGTACTTCTGTGCCAGCCACGGGACAGCCCTGGGTGAGCAGTACGTCGGGCCG	CASHGTALGEQYV	1	1.1433275404737949E-5	39	TCRBV06-01*01	TCRBV06	TCRBV06-01	01				TCRBD01-01*01	TCRBD01	TCRBD01-01	01				TCRBJ02-07*01	TCRBJ02	TCRBJ02-07	01				8	3	0	5	18	17	42	51	54	61	79	1	In	VDJ
TGTGAGCACCTTGGAGCTGGGGGACTCGGCCCTTTATCTTTGCGCCAGCAGCTCGGACAGGGGGACTGGGAGCAGTACGTCGGGCCG		3	3.429982621421385E-5	41	TCRBV05-01*01	TCRBV05	TCRBV05-01	01				TCRBD01-01*01	TCRBD01	TCRBD01-01	01				TCRBJ02-07*01	TCRBJ02	TCRBJ02-07	01				3	1	1	1	15	17	40	53	54	64	79	3	Out	VDJ
CAGAACCGGGAGACACGGCACTGTATCTCTGCGCCAGCAGTCAGCCGGATCGGACAGGGGGCTACAGGGGAGCAGTACGTCGGGCCG		2	2.2866550809475898E-5	52	TCRBV23-01*01	TCRBV23	TCRBV23-01	01				TCRBD01-01*01	TCRBD01	TCRBD01-01	01				TCRBJ02-07*01	TCRBJ02	TCRBJ02-07	01				3	8	1	0	17	17	29	43	51	62	79	2	Out	VDJ
CGCACACAGAAGGAGGACTCCGCCGTGTATCTCTGTGCCAGCAGCTTAGGCACCGGGACAGGGGGCATCGAGCAGTACGTCGGGCCG	CASSLGTGTGGIEQYV	1	1.1433275404737949E-5	48	TCRBV07-08*02	TCRBV07	TCRBV07-08	02				TCRBD01-01*01	TCRBD01	TCRBD01-01	01				TCRBJ02-07*01	TCRBJ02	TCRBJ02-07	01				1	5	0	0	13	17	33	49	54	66	79	1	In	VDJ
GACATCCGCTCACCAGGCCTGGGGGACGCAGCCATGTACCTGTGTGCCACCAGCAGAAATCCCCTCGGCGAGCAGTACGTCGGGCCG	CATSRNPLGEQYV	1	1.1433275404737949E-5	39	TCRBV15-01*01	TCRBV15	TCRBV15-01	01								TCRBD01,TCRBD02	TCRBD01-01,TCRBD02-01		TCRBJ02-07*01	TCRBJ02	TCRBJ02-07	01				2	15	4	5	4	17	42	57	72	75	79	1	In	VDJ
AAGATCCAGCGCACACAGAAGGAGGACTCCGCCGTGTATCTCTGTGCCAGCAGCTCCCGTACAGGGTCCGAGCAGTACGTCGGGCCG	CASSSRTGSEQYV	1	1.1433275404737949E-5	39	TCRBV07-08*02	TCRBV07	TCRBV07-08	02				TCRBD01-01*01	TCRBD01	TCRBD01-01	01				TCRBJ02-07*01	TCRBJ02	TCRBJ02-07	01				4	5	3	3	13	17	42	55	60	66	79	1	In	VDJ
CTGTCGGCTGCTCCCTCCCAGACATCTGTGTACTTCTGTGCCAGCAGCAGATCCGGGACAGGGGATTACGAGCAGTACGTCGGGCCG	CASSRSGTGDYEQYV	1	1.1433275404737949E-5	45	TCRBV06-05*01	TCRBV06	TCRBV06-05	01				TCRBD01-01*01	TCRBD01	TCRBD01-01	01				TCRBJ02-07*01	TCRBJ02	TCRBJ02-07	01				6	7	0	2	15	17	36	47	54	64	79	1	In	VDJ
AGGCTGGAGTCGGCTGCTCCCTCCCAGACATCTGTGTACTTCTGTGCCAGCAGTGAAGTAAGAGCGTACGAGCAGTACGTCGGGCCG	CASSEVRAYEQYV	1	1.1433275404737949E-5	39	TCRBV06-01*01	TCRBV06	TCRBV06-01	01				TCRBD02-01	TCRBD02	TCRBD02-01				01,02	TCRBJ02-07*01	TCRBJ02	TCRBJ02-07	01				1	4	6	6	13	17	42	58	62	66	79	1	In	VDJ
TAGAGTCTGCCATCCCCAACCAGACAGCTCTTTACTTCTGTGCCACCAGTGACTTGTGCCAGGGAGTACGAGCAGTACGTCGGGCCG		2	2.2866550809475898E-5	43	TCRBV24	TCRBV24				TCRBV24-01,TCRBV24-or09_02						TCRBD01,TCRBD02	TCRBD01-01,TCRBD02-01		TCRBJ02-07*01	TCRBJ02	TCRBJ02-07	01				0	3	4	3	15	17	38	56	59	64	79	2	Out	VDJ
CTCAGGCTGGAGTTGGCTGCTCCCTCCCAGACATCTGTGTACTTCTGCGCAATCTGTCAGGGTTCCTACGAGCAGTACGTCGGGCCG	CAICQGSYEQYV	1	1.1433275404737949E-5	36	TCRBV06-06	TCRBV06	TCRBV06-06				01,02	TCRBD01-01*01	TCRBD01	TCRBD01-01	01				TCRBJ02-07*01	TCRBJ02	TCRBJ02-07	01				15	10	4	3	17	17	45	47	57	62	79	1	In	VDJ
AAGATCCAGCCTGCAGAGCTTGGGGACTCGGCCATGTATCTCTGTGCCAGCAGCTCCGCCGAGTCCTACGAGCAGTACGTCGGGCCG	CASSSAESYEQYV	5	5.716637702368975E-5	39	TCRBV11-01*01	TCRBV11	TCRBV11-01	01								TCRBD01,TCRBD02	TCRBD01-01,TCRBD02-01		TCRBJ02-07*01	TCRBJ02	TCRBJ02-07	01				4	17	4	5	4	17	42	55	72	75	79	5	In	VDJ
CTCAGCCGCGTATCTCCGTGCCAGCAGCTTAACGGAAATGAAACAGGGGGTCTAACAATCTTCTCCTACGAGCAGTACGTCGGGCCG		7	8.003292783316564E-5	65	TCRBV07-03*03	TCRBV07	TCRBV07-03	03				TCRBD01-01*01	TCRBD01	TCRBD01-01	01				TCRBJ02-07*01	TCRBJ02	TCRBJ02-07	01				0	9	3	1	29	17	16	33	42	50	79	7	Out	VDJ
AGGCTGGAGTCGGCTGCTCCCTCCCAGACATCTGTGTACTTCTGTGCCAGCAGTACGGGATTCTCCTACGAGCAGTACGTCGGGCCG	CASSTGFSYEQYV	1	1.1433275404737949E-5	39	TCRBV06-01*01	TCRBV06	TCRBV06-01	01				TCRBD02-01*02	TCRBD02	TCRBD02-01	02				TCRBJ02-07*01	TCRBJ02	TCRBJ02-07	01				5	1	8	3	19	17	42	54	55	60	79	1	In	VDJ
GGAGTTGGCTGCTCCCTCCCAGACATCTGTGTACTTCTGTGCCAGCAGTTACTCCACCGGGCCTCCTACGAGCAGTACGTCGGGCCG		1	1.1433275404737949E-5	44	TCRBV06-06	TCRBV06	TCRBV06-06				01,02					TCRBD01,TCRBD02	TCRBD01-01,TCRBD02-01		TCRBJ02-07*01	TCRBJ02	TCRBJ02-07	01				0	4	8	0	17	17	37	54	58	62	79	1	Out	VDJ
ACTGCAGCAAGAAGACTCAGCTGCGTATCTCTGCACCAGCAGCCAAGAAAGGGGACTAGCAGATCCTACGAGCAGTACGTCGGGCCG		1	1.1433275404737949E-5	50	TCRBV01-01*01	TCRBV01	TCRBV01-01	01				TCRBD02-01	TCRBD02	TCRBD02-01				01,02	TCRBJ02-07*01	TCRBJ02	TCRBJ02-07	01				0	3	0	7	19	17	31	48	51	60	79	1	Out	VDJ
CGCCCAGCCCCAACCAGACCTCTCTGTACTTCTGTGCCAGCAGTCCAACTGCCTCTAGCGGGGGCCTACGAGCAGTACGTCGGGCCG		2	2.2866550809475898E-5	49	TCRBV27-01*01	TCRBV27	TCRBV27-01	01				TCRBD02-01*01	TCRBD02	TCRBD02-01	01				TCRBJ02-07*01	TCRBJ02	TCRBJ02-07	01				5	10	4	2	15	17	32	44	54	64	79	2	Out	VDJ
CGGTCCACAAAGCTGGAGGACTCAGCCATGTACTTCTGTGCCAGCAGTGAATCCCCTAATAGGGCCTACGAGCAGTACGTCGGGCCG	CASSESPNRAYEQYV	1	1.1433275404737949E-5	45	TCRBV02-01*01	TCRBV02	TCRBV02-01	01								TCRBD01,TCRBD02	TCRBD01-01,TCRBD02-01		TCRBJ02-07*01	TCRBJ02	TCRBJ02-07	01				2	9	5	3	15	17	36	51	60	64	79	1	In	VDJ
CCAGTGCCCATCCTGAAGACAGCAGCTTCTACATCTGCAGTGCTAGAGTGGGACTAGCGGGGAACCTACGAGCAGTACGTCGGGCCG		1	1.1433275404737949E-5	46	TCRBV20	TCRBV20				TCRBV20-01,TCRBV20-or09_02		TCRBD02-01*01	TCRBD02	TCRBD02-01	01				TCRBJ02-07*01	TCRBJ02	TCRBJ02-07	01				1	1	0	3	17	17	35	48	49	62	79	1	Out	VDJ
TCGGCTGCTCCCTCCCAGACATCTGTGTACTTCTGTGCCAGCAGTTACTACTAATCAGGGGAGGGATACGAGCAGTACGTCGGGCCG	CASSYY*SGEGYEQYV	1	1.1433275404737949E-5	48	TCRBV06-05*01	TCRBV06	TCRBV06-05	01				TCRBD02-01*02	TCRBD02	TCRBD02-01	02				TCRBJ02-07*01	TCRBJ02	TCRBJ02-07	01				1	9	9	0	14	17	33	49	58	65	79	1	Stop	VDJ
GAGTTGGCTGCTCCCTCCCAGACATCTGTGTACTTCTGTGCCAGCAGTCACTCCCGGGACAGGGGGGACGAGCAGTACGTCGGGCCG	CASSHSRDRGDEQYV	1	1.1433275404737949E-5	45	TCRBV06-06	TCRBV06	TCRBV06-06				01,02	TCRBD01-01*01	TCRBD01	TCRBD01-01	01				TCRBJ02-07*01	TCRBJ02	TCRBJ02-07	01				0	2	0	1	13	17	36	53	55	66	79	1	In	VDJ
TGTGAGCACCTTGGAGCTGGGGGACTCGGCCCTTTATCTTTGCGCCAGCACCTCAAGGGGAGGTACGACGAGCAGTACGTCGGGCCG		1	1.1433275404737949E-5	41	TCRBV05-01*01	TCRBV05	TCRBV05-01	01				TCRBD02-01*02	TCRBD02	TCRBD02-01	02				TCRBJ02-07*01	TCRBJ02	TCRBJ02-07	01				6	7	9	1	16	17	40	50	57	63	79	1	Out	VDJ
TCCAGCCCTCAGAACCCAGGGACTCAGCTGTGTACTTCTGTGCCAGCAGCCCCGGCGAGAGGGTTACACGAGCAGTACGTCGGGCCG		1	1.1433275404737949E-5	43	TCRBV12	TCRBV12				TCRBV12-03,TCRBV12-04		TCRBD02-01*02	TCRBD02	TCRBD02-01	02				TCRBJ02-07*01	TCRBJ02	TCRBJ02-07	01				6	9	11	0	16	17	38	49	58	63	79	1	Out	VDJ
GTGACCAGTGCCCATCCTGAAGACAGCAGCTTCTACATCTGCAGTGTCGGGACTAGCGGGGGAACGAACGAGCAGTACGTCGGGCCG	CSVGTSGGTNEQYV	1	1.1433275404737949E-5	42	TCRBV20	TCRBV20				TCRBV20-01,TCRBV20-or09_02		TCRBD02-01*01	TCRBD02	TCRBD02-01	01				TCRBJ02-07*01	TCRBJ02	TCRBJ02-07	01				7	2	0	2	17	17	39	46	48	62	79	1	In	VDJ
CTGGAGTCCGCTACCAGCTCCCAGACATCTGTGTACTTCTGTGCCATCAGTGAGGGGGGACAGGGGGCGCGCCAGTACGTCGGGCCG	CAISEGGQGARQYV	1	1.1433275404737949E-5	42	TCRBV10-03*01	TCRBV10	TCRBV10-03	01				TCRBD01-01*01	TCRBD01	TCRBD01-01	01				TCRBJ02-07*01	TCRBJ02	TCRBJ02-07	01				2	2	0	0	11	17	39	54	56	68	79	1	In	VDJ
CCCCTGATCCTGGAGTCGCCCAGCCCCAACCAGACCTCTCTGTACTTCTGTGCCAGCAGTCTAACTCAGGGTGGGGACGTCGGGCCG	CASSLTQGGDV	2	2.2866550809475898E-5	33	TCRBV27-01*01	TCRBV27	TCRBV27-01	01								TCRBD01,TCRBD02	TCRBD01-01,TCRBD02-01		TCRBJ02-07*01	TCRBJ02	TCRBJ02-07	01				5	13	0	7	1	17	48	60	73	78	79	2	In	VDJ
CTGAAGATCCAGCCCTCAGAACCCAGGGACTCAGCTGTGTACTTCTGTGCCAGCAGGGTAGGGCGGGACACCATATATTTTGGAGAG	CASRVGRDTIYF	1	1.1433275404737949E-5	36	TCRBV12	TCRBV12				TCRBV12-03,TCRBV12-04		TCRBD02-01	TCRBD02	TCRBD02-01				01,02	TCRBJ01-03*01	TCRBJ01	TCRBJ01-03	01				6	6	7	4	0	8	45	56	62	-1	67	1	In	VDJ
CCTGCAAAGCTTGAGGACTCGGCCGTGTATCTCTGTGCCAGCAGCTTAGTTGGGATGTCTTCTGGAAACACCATATATTTTGGAGAG	CASSLVGMSSGNTIYF	11	1.2576602945211745E-4	48	TCRBV11-02*02	TCRBV11	TCRBV11-02	02								TCRBD01,TCRBD02	TCRBD01-01,TCRBD02-01		TCRBJ01-03*01	TCRBJ01	TCRBJ01-03	01				1	2	0	8	5	1	33	49	51	55	60	11	In	VDJ
GAGTCGGCTGCTCCCTCCCAGACATCTGTGTACTTCTGTGCCAGCAGTGACCACTCTTGGTCTGGAAACACCATATATTTTGGAGAG	CASSDHSWSGNTIYF	1	1.1433275404737949E-5	45	TCRBV06-01*01	TCRBV06	TCRBV06-01	01				TCRBD02-01	TCRBD02	TCRBD02-01				01,02	TCRBJ01-03*01	TCRBJ01	TCRBJ01-03	01				3	2	3	10	5	1	36	50	52	55	60	1	In	VDJ
TGTGAACGCCTTGTTGCTGGGGGACTCGGCCCTCTATCTCTGTGCCAGCAGCTTGGATAGTCTGGAAACACCATATATTTTGGAGAG		1	1.1433275404737949E-5	41	TCRBV05-06*01	TCRBV05	TCRBV05-06	01				TCRBD02-01	TCRBD02	TCRBD02-01				01,02	TCRBJ01-03*01	TCRBJ01	TCRBJ01-03	01				0	1	5	8	0	1	40	56	57	-1	60	1	Out	VDJ
TCTGCCAGGCCCTCACATACCTCTCAGTACCTCTGTGCCAGCAGTGAATCCCCTGGGGTCTCTGGAAACACCATATATTTTGGAGAG	CASSESPGVSGNTIYF	1	1.1433275404737949E-5	48	TCRBV25-01*01	TCRBV25	TCRBV25-01	01								TCRBD01,TCRBD02	TCRBD01-01,TCRBD02-01		TCRBJ01-03*01	TCRBJ01	TCRBJ01-03	01				1	5	6	2	1	0	33	49	54	58	59	1	In	VDJ
TTGGAGCTGGACGACTCGGCCCTGTATCTCTGTGCCAGCAGCTTGGCGGCTCCGGGGCTCTCTGGAAACACCATATATTTTGGAGAG	CASSLAAPGLSGNTIYF	1	1.1433275404737949E-5	51	TCRBV05-04*01	TCRBV05	TCRBV05-04	01								TCRBD01,TCRBD02	TCRBD01-01,TCRBD02-01		TCRBJ01-03*01	TCRBJ01	TCRBJ01-03	01				0	7	7	0	1	0	30	46	53	58	59	1	In	VDJ
GCTGCTCCCTCCCAGACATCTGTGTACTTCTGTGCCAGCAGTTACTCGGCCAGATTGGGCTCTGGAAACACCATATATTTTGGAGAG	CASSYSARLGSGNTIYF	1	1.1433275404737949E-5	51	TCRBV06	TCRBV06				TCRBV06-05,TCRBV06-06						TCRBD01,TCRBD02	TCRBD01-01,TCRBD02-01		TCRBJ01-03*01	TCRBJ01	TCRBJ01-03	01				0	9	0	9	0	0	30	47	56	-1	59	1	In	VDJ
AAGCTCCTTCTCAGTGACTCTGGCTTCTATCTCTGTGCCTGGAGGGTTTGGGGCGGACGCTCTGGAAACACCATATATTTTGGAGAG	CAWRVWGGRSGNTIYF	1	1.1433275404737949E-5	48	TCRBV30-01*01	TCRBV30	TCRBV30-01	01				TCRBD01-01*01	TCRBD01	TCRBD01-01	01				TCRBJ01-03*01	TCRBJ01	TCRBJ01-03	01				3	5	7	0	5	0	33	44	49	54	59	1	In	VDJ
CTGGAGCTGGGGGACTCAGCTTTGTATTTCTGTGCCAGCAGCCTTGGGACACGTACGAGCTCTGGAAACACCATATATTTTGGAGAG	CASSLGTRTSSGNTIYF	2	2.2866550809475898E-5	51	TCRBV09-01	TCRBV09	TCRBV09-01				01,02	TCRBD01-01*01	TCRBD01	TCRBD01-01	01				TCRBJ01-03*01	TCRBJ01	TCRBJ01-03	01				4	3	0	6	8	0	30	42	45	51	59	2	In	VDJ
GAGTCGGCTGCTCCCTCCCAGACATCTGTGTACTTCTGTGCCAGCAGTGGGCAGGGCTCCTCTGGAAACACCATATATTTTGGAGAG	CASSGQGSSGNTIYF	1	1.1433275404737949E-5	45	TCRBV06-01*01	TCRBV06	TCRBV06-01	01				TCRBD01-01*01	TCRBD01	TCRBD01-01	01				TCRBJ01-03*01	TCRBJ01	TCRBJ01-03	01				4	2	4	3	3	0	36	49	51	56	59	1	In	VDJ
TCCCTGGAGCTTGGTGACTCTGCTGTGTATTTCTGTGCCAGCAGCCAAGATTTGACAGCCTCTGGAAACACCATATATTTTGGAGAG	CASSQDLTASGNTIYF	4	4.5733101618951796E-5	48	TCRBV03	TCRBV03				TCRBV03-01,TCRBV03-02		TCRBD01-01*01	TCRBD01	TCRBD01-01	01				TCRBJ01-03*01	TCRBJ01	TCRBJ01-03	01				0	3	2	5	1	0	33	50	53	58	59	4	In	VDJ
CTAGAGTCTGCCATCCCCAACCAGACAGCTCTTTACTTCTGTGCCACCCAGGGGGCCGACTCTGGAAACACCATATATTTTGGAGAG	CATQGADSGNTIYF	1	1.1433275404737949E-5	42	TCRBV24	TCRBV24				TCRBV24-01,TCRBV24-or09_02		TCRBD01-01*01	TCRBD01	TCRBD01-01	01				TCRBJ01-03*01	TCRBJ01	TCRBJ01-03	01				9	0	4	0	3	0	39	-1	48	56	59	1	In	VDJ
CAGCCTGCAGAACTGGAGGATTCTGGAGTTTATTTCTGTGCCAGCAGCCAAGGAAGACTATCTGGAAACACCATATATTTTGGAGAG	CASSQGRLSGNTIYF	1	1.1433275404737949E-5	45	TCRBV14-01*01	TCRBV14	TCRBV14-01	01				TCRBD02-01	TCRBD02	TCRBD02-01				01,02	TCRBJ01-03*01	TCRBJ01	TCRBJ01-03	01				1	3	2	9	0	1	36	52	55	-1	60	1	In	VDJ
CCCTCAGAACCCAGGGACTCAGCTGTGTACTTCTGTGCCAGCACCGAGCCGGGCGGGGGATCTGGAAACACCATATATTTTGGAGAG	CASTEPGGGSGNTIYF	1	1.1433275404737949E-5	48	TCRBV12	TCRBV12				TCRBV12-03,TCRBV12-04		TCRBD02-01*01	TCRBD02	TCRBD02-01	01				TCRBJ01-03*01	TCRBJ01	TCRBJ01-03	01				7	9	7	2	1	1	33	43	52	59	60	1	In	VDJ
AGCACCTTGGAGCTGGGGGACTCGGCCCTTTATCTTTGCGCCAGCAGCCCAAGTGGGGGGGCTGGAAACACCATATATTTTGGAGAG	CASSPSGGAGNTIYF	1	1.1433275404737949E-5	45	TCRBV05-01*01	TCRBV05	TCRBV05-01	01				TCRBD02-01*01	TCRBD02	TCRBD02-01	01				TCRBJ01-03*01	TCRBJ01	TCRBJ01-03	01				4	6	9	0	0	2	36	48	54	-1	61	1	In	VDJ
GAGTCGGCTGCTCCCTCCCAAACATCTGTGTACTTCTGTGCCAGCAGTTACTCCACGGCAGCTGGAAACACCATATATTTTGGAGAG	CASSYSTAAGNTIYF	1	1.1433275404737949E-5	45	TCRBV06	TCRBV06				TCRBV06-02,TCRBV06-03						TCRBD01,TCRBD02	TCRBD01-01,TCRBD02-01		TCRBJ01-03*01	TCRBJ01	TCRBJ01-03	01				0	5	4	5	0	2	36	53	58	-1	61	1	In	VDJ
AGTGCCCATCCTGAAGACAGCAGCTTCTACATCTGCAGTGCTAGAGACAGCACAGGGGACACTGGAAACACCATATATTTTGGAGAG	CSARDSTGDTGNTIYF	1	1.1433275404737949E-5	48	TCRBV20	TCRBV20				TCRBV20-01,TCRBV20-or09_02		TCRBD01-01*01	TCRBD01	TCRBD01-01	01				TCRBJ01-03*01	TCRBJ01	TCRBJ01-03	01				0	4	3	2	3	2	33	47	51	58	61	1	In	VDJ
TCGGCTGCTCCCTCCCAAACATCTGTGTACTTCTGTGCCAGCAGCTCCTTGGACAAGGTCTATGGAAACACCATATATTTTGGAGAG	CASSSLDKVYGNTIYF	1	1.1433275404737949E-5	48	TCRBV06	TCRBV06				TCRBV06-02,TCRBV06-03		TCRBD01-01*01	TCRBD01	TCRBD01-01	01				TCRBJ01-03*01	TCRBJ01	TCRBJ01-03	01				6	6	1	6	7	3	33	44	50	55	62	1	In	VDJ
CTGTCGGCTGCTCCCTCCCAGACATCTGTGTACTTCTGTGCCAGCAGTTGGACCGGGGACAGGGGAAACACCATATATTTTGGAGAG	CASSWTGDRGNTIYF	1	1.1433275404737949E-5	45	TCRBV06-05*01	TCRBV06	TCRBV06-05	01				TCRBD01-01*01	TCRBD01	TCRBD01-01	01				TCRBJ01-03*01	TCRBJ01	TCRBJ01-03	01				4	6	0	4	0	4	36	49	55	-1	63	1	In	VDJ
CTCAGGCTGGAGTCGGCTGCTCCCTCCCAGACATCTGTGTACTTCTGTGCCGGCCGGACAGGCGGAAACACCATATATTTTGGAGAG	CAGRTGGNTIYF	1	1.1433275404737949E-5	36	TCRBV06-01*01	TCRBV06	TCRBV06-01	01				TCRBD01-01*01	TCRBD01	TCRBD01-01	01				TCRBJ01-03*01	TCRBJ01	TCRBJ01-03	01				11	4	1	4	1	4	45	51	55	62	63	1	In	VDJ
AGCACCTTGGAGCTGGGGGACTCGGCCCTTTATCTTTGCGCCAGCAGCTTGTCCGGACAGCCCGGAAACACCATATATTTTGGAGAG	CASSLSGQPGNTIYF	1	1.1433275404737949E-5	45	TCRBV05-01*01	TCRBV05	TCRBV05-01	01				TCRBD01-01*01	TCRBD01	TCRBD01-01	01				TCRBJ01-03*01	TCRBJ01	TCRBJ01-03	01				1	3	1	5	3	4	36	51	54	60	63	1	In	VDJ
AGGCTGCTGTCGGCTGCTCCCTCCCAGACATCTGTGTACTTCTGTGCCAGCGTGACCCGGGACGGAAACACCATATATTTTGGAGAG	CASVTRDGNTIYF	1	1.1433275404737949E-5	39	TCRBV06-05*01	TCRBV06	TCRBV06-05	01								TCRBD01,TCRBD02	TCRBD01-01,TCRBD02-01		TCRBJ01-03*01	TCRBJ01	TCRBJ01-03	01				8	7	0	7	0	4	42	51	58	-1	63	1	In	VDJ
ATCAATTCCCTGGAGCTTGGTGACTCTGCTGTGTATTTCTGTGCCAGCAGCGGGGGGCAGGGAGGAAACACCATATATTTTGGAGAG	CASSGGQGGNTIYF	2	2.2866550809475898E-5	42	TCRBV03	TCRBV03				TCRBV03-01,TCRBV03-02						TCRBD01,TCRBD02	TCRBD01-01,TCRBD02-01		TCRBJ01-03*01	TCRBJ01	TCRBJ01-03	01				5	1	6	0	5	4	39	51	52	58	63	2	In	VDJ
CTGACGATCCAGCGCACACAGCAGGAGGACTCGGCCGTGTATCTCTGTGCCAGCAGCTTACTCCGAAACACCATATATTTTGGAGAG	CASSLLRNTIYF	2	2.2866550809475898E-5	36	TCRBV07-02*01	TCRBV07	TCRBV07-02	01				TCRBD02-01	TCRBD02	TCRBD02-01				01,02	TCRBJ01-03*01	TCRBJ01	TCRBJ01-03	01				2	0	4	10	2	5	45	-1	60	62	64	2	In	VDJ
CTGGAGTTGGCTGCTCCCTCCCAGACATCTGTGTACTTCTGTGCCAGCAGTCCCGAGGGGGGCCGAAACACCATATATTTTGGAGAG	CASSPEGGRNTIYF	1	1.1433275404737949E-5	42	TCRBV06-06	TCRBV06	TCRBV06-06				01,02					TCRBD01,TCRBD02	TCRBD01-01,TCRBD02-01		TCRBJ01-03*01	TCRBJ01	TCRBJ01-03	01				5	4	5	1	3	5	39	51	55	61	64	1	In	VDJ
ATCCAGCGCACAGAGCAGGGGGACTCGGCCATGTATCTCTGTGCCAGCCGCAGGGGCTTTGGGGCCAACGTCCTGACTTTCGGGGCC	CASRRGFGANVLTF	2	2.2866550809475898E-5	42	TCRBV07-09	TCRBV07	TCRBV07-09				01,03	TCRBD01-01*01	TCRBD01	TCRBD01-01	01				TCRBJ02-06*01	TCRBJ02	TCRBJ02-06	01				8	2	4	2	3	3	39	48	50	56	59	2	In	VDJ
GCTGCTCCCTCCCAGACATCTGTGTACTTCTGTGCCAGCCAGCCCAGGGGCGTAGGAATTGGGGCCAACGTCCTGACTTTCGGGGCC	CASQPRGVGIGANVLTF	1	1.1433275404737949E-5	51	TCRBV06	TCRBV06				TCRBV06-01,TCRBV06-05,TCRBV06-06		TCRBD01-01*01	TCRBD01	TCRBD01-01	01				TCRBJ02-06*01	TCRBJ02	TCRBJ02-06	01				8	5	4	2	9	3	30	39	44	50	59	1	In	VDJ
CCCTCCCAGACATCTGTGTACTTCTGTGCCAGCAGTCCCAAGGGACAGGGCTTCCGCTCTGGGGCCAACGTCCTGACTTTCGGGGCC	CASSPKGQGFRSGANVLTF	2	2.2866550809475898E-5	57	TCRBV06	TCRBV06				TCRBV06-01,TCRBV06-05,TCRBV06-06		TCRBD01-01*01	TCRBD01	TCRBD01-01	01				TCRBJ02-06*01	TCRBJ02	TCRBJ02-06	01				5	5	0	3	6	0	24	36	41	50	56	2	In	VDJ
GCTGCTCCCTCCCAGACATCTGTGTACTTCTGTGCCAGCATTTCGTGGGGGGTTACCTCTGGGGCCAACGTCCTGACTTTCGGGGCC	CASISWGVTSGANVLTF	1	1.1433275404737949E-5	51	TCRBV06	TCRBV06				TCRBV06-01,TCRBV06-05,TCRBV06-06		TCRBD02-01*01	TCRBD02	TCRBD02-01	01				TCRBJ02-06*01	TCRBJ02	TCRBJ02-06	01				7	6	9	1	4	0	30	40	46	52	56	1	In	VDJ
TCCACAAAGCTGGAGGACTCAGCCATGTACTTCTGTGCCACAAGGGACAGGGGAACCTCTGGGGCCAACGTCCTGACTTTCGGGGCC	CATRDRGTSGANVLTF	1	1.1433275404737949E-5	48	TCRBV02-01*01	TCRBV02	TCRBV02-01	01				TCRBD01-01*01	TCRBD01	TCRBD01-01	01				TCRBJ02-06*01	TCRBJ02	TCRBJ02-06	01				10	3	0	2	3	0	33	40	43	53	56	1	In	VDJ
GAGTCCGCTACCAGCTCCCAGACATCTGTGTACTTCTGTGCCACCAGGACAGGGATCACTGGGGCCAACGTCCTGACTTTCGGGGCC	CATRTGITGANVLTF	1	1.1433275404737949E-5	45	TCRBV10-03*01	TCRBV10	TCRBV10-03	01				TCRBD01-01*01	TCRBD01	TCRBD01-01	01				TCRBJ02-06*01	TCRBJ02	TCRBJ02-06	01				6	0	2	3	4	2	36	-1	47	54	58	1	In	VDJ
CACACCCTGCAGCCAGAAGACTCGGCCCTGTATCTCTGCGCCAGCAGCCAAGGACAGGCAGGGGCCAACGTCCTGACTTTCGGGGCC	CASSQGQAGANVLTF	2	2.2866550809475898E-5	45	TCRBV04-03*01	TCRBV04	TCRBV04-03	01				TCRBD01-01*01	TCRBD01	TCRBD01-01	01				TCRBJ02-06*01	TCRBJ02	TCRBJ02-06	01				1	0	2	4	2	4	36	-1	52	58	60	2	In	VDJ
ATCCAGCCCTCAGAACCCAGGGACTCAGCTGTGTACTTCTGTGCCAGCAGTCCCCACGCAGGGGCCAACGTCCTGACTTTCGGGGCC	CASSPHAGANVLTF	1	1.1433275404737949E-5	42	TCRBV12	TCRBV12				TCRBV12-03,TCRBV12-04						TCRBD01,TCRBD02	TCRBD01-01,TCRBD02-01		TCRBJ02-06*01	TCRBJ02	TCRBJ02-06	01				5	4	3	7	3	4	39	51	55	57	60	1	In	VDJ
TCGGCTGCTCCCTCCCAGACATCTGTGTACTTCTGTGCCAGCAGTCTGGAACAGGGTATTGCTACGGACATTCAGTACTTCGGCGCC	CASSLEQGIATDIQYF	2	2.2866550809475898E-5	48	TCRBV06	TCRBV06				TCRBV06-01,TCRBV06-05		TCRBD01-01*01	TCRBD01	TCRBD01-01	01				TCRBJ02-04*01	TCRBJ02	TCRBJ02-04	01				5	5	3	3	11	8	33	45	50	56	67	2	In	VDJ
ATCCAGCCCTCAGAACCCAGGGACTCAGCTGTGTACTTCTGTGCCAGCAGTTTTTCCGCGGCAAAGGACATTCAGTACTTCGGCGCC	CASSFSAAKDIQYF	1	1.1433275404737949E-5	42	TCRBV12	TCRBV12				TCRBV12-03,TCRBV12-04		TCRBD02-01	TCRBD02	TCRBD02-01				01,02	TCRBJ02-04*01	TCRBJ02	TCRBJ02-04	01				3	4	7	5	6	8	39	53	57	61	67	1	In	VDJ
CTTCACCTACACACCCTGCAGCCAGAAGACTCGGCCCTGTATCTCTGTGCCAGCAGCCAAGATAGGAACATTCAGTACTTCGGCGCC	CASSQDRNIQYF	1	1.1433275404737949E-5	36	TCRBV04-02*01	TCRBV04	TCRBV04-02	01								TCRBD01,TCRBD02	TCRBD01-01,TCRBD02-01		TCRBJ02-04*01	TCRBJ02	TCRBJ02-04	01				0	1	5	4	0	7	45	62	63	-1	66	1	In	VDJ
CTCAGGCTGCTGTCGGCTGCTCCCTCCCAGACATCTGTGTACTTCTGTGCCAGCAGAAAAGATAGAAACATTCAGTACTTCGGCGCC	CASRKDRNIQYF	1	1.1433275404737949E-5	36	TCRBV06-05*01	TCRBV06	TCRBV06-05	01				TCRBD02-01	TCRBD02	TCRBD02-01				01,02	TCRBJ02-04*01	TCRBJ02	TCRBJ02-04	01				6	6	5	8	0	6	45	56	62	-1	65	1	In	VDJ
TCGGCTGCTCCCTCCCAGACATCTGTGTACTTCTGTGCCAGCAGTTCCGGACCACAGGCTGCTAAAAACATTCAGTACTTCGGCGCC	CASSSGPQAAKNIQYF	1	1.1433275404737949E-5	48	TCRBV06-05*01	TCRBV06	TCRBV06-05	01				TCRBD01-01*01	TCRBD01	TCRBD01-01	01				TCRBJ02-04*01	TCRBJ02	TCRBJ02-04	01				4	7	3	4	5	4	33	46	53	58	63	1	In	VDJ
TCCAGTCCACGGAGTCAGGGGACACAGCACTGTATTTCTGTGCCAGCAGCACCAGGACAGGCCAAAAACATTCAGTACTTCGGCGCC		5	5.716637702368975E-5	43	TCRBV21-01*01	TCRBV21	TCRBV21-01	01				TCRBD01-01*01	TCRBD01	TCRBD01-01	01				TCRBJ02-04*01	TCRBJ02	TCRBJ02-04	01				4	3	1	5	0	1	38	51	54	-1	60	5	Out	VDJ
CCCTCAGAACCCAGGGACTCAGCTGTGTACTTCTGTGCCAGCAGTTTTGGGGCGACTCTAGCCAAAAACATTCAGTACTTCGGCGCC	CASSFGATLAKNIQYF	1	1.1433275404737949E-5	48	TCRBV12	TCRBV12				TCRBV12-03,TCRBV12-04		TCRBD01-01*01	TCRBD01	TCRBD01-01	01				TCRBJ02-04*01	TCRBJ02	TCRBJ02-04	01				3	1	7	0	6	0	33	47	48	53	59	1	In	VDJ
AATCTTCACATCAATTCCCTGGAGCTTGGTGACTCTGCTGTGTATTTCTGTGCCAGCAGCCAAAAAAACATTCAGTACTTCGGCGCC	CASSQKNIQYF	1	1.1433275404737949E-5	33	TCRBV03	TCRBV03				TCRBV03-01,TCRBV03-02									TCRBJ02-04*01	TCRBJ02	TCRBJ02-04	01				2	0	0	0	0	4	48	-1	-1	-1	63	1	In	VJ
CTCAGGCTGGAGTTGGCTGCTCCCTCCCAGACATCTGTGTACTTCTGTGCCAGCAGTCCAAACAGGGGATCCCTCCACTTTGGGAAC	CASSPNRGSLHF	1	1.1433275404737949E-5	36	TCRBV06-06	TCRBV06	TCRBV06-06				01,02	TCRBD01-01*01	TCRBD01	TCRBD01-01	01				TCRBJ01-06*01	TCRBJ01	TCRBJ01-06	01				5	4	3	2	2	14	45	57	61	68	70	1	In	VDJ
ACAGTGACCAGTGCCCATCCTGAAGACAGCAGCTTCTACATCTGCAGTGCCAGCGGACAGGGTGAAAGGGCCCTCCACTTTGGGAAC	CSASGQGERALHF	1	1.1433275404737949E-5	39	TCRBV20	TCRBV20				TCRBV20-01,TCRBV20-or09_02		TCRBD01-01*01	TCRBD01	TCRBD01-01	01				TCRBJ01-06*01	TCRBJ01	TCRBJ01-06	01				6	4	1	3	8	14	42	50	54	62	70	1	In	VDJ
TCGGCCCAAAAGAACCCGACAGCTTTCTATCTCTGTGCCAGTAGTAAACTGGGCAAGGAGAGGGGTTCACCCCTCCACTTTGGGAAC	CASSKLGKERGSPLHF	2	2.2866550809475898E-5	48	TCRBV19-01	TCRBV19	TCRBV19-01				01,02					TCRBD01,TCRBD02	TCRBD01-01,TCRBD02-01		TCRBJ01-06*01	TCRBJ01	TCRBJ01-06	01				4	14	5	2	0	9	33	46	60	-1	65	2	In	VDJ
CGGTCCACAAAGCTGGAGGACTCAGCCATGTACTTCTGTGCCAGCAGTGAGAGGCGGGGGTCGGGTTCACCCCTCCACTTTGGGAAC	CASSERRGSGSPLHF	3	3.429982621421385E-5	45	TCRBV02-01*01	TCRBV02	TCRBV02-01	01				TCRBD02-01*01	TCRBD02	TCRBD02-01	01				TCRBJ01-06*01	TCRBJ01	TCRBJ01-06	01				3	3	7	2	5	9	36	50	53	60	65	3	In	VDJ
CAGCGCACACAGCAGGAGGACTCGGCCGTGTATCTCTGTGCCAGCAGCTTAGGGGGACCAGCGGGTTCACCCCTCCACTTTGGGAAC	CASSLGGPAGSPLHF	2	2.2866550809475898E-5	45	TCRBV07-02*01	TCRBV07	TCRBV07-02	01				TCRBD02-01	TCRBD02	TCRBD02-01				01,02	TCRBJ01-06*01	TCRBJ01	TCRBJ01-06	01				1	7	6	4	0	9	36	52	59	-1	65	2	In	VDJ
ACAGTGACCAGTGCCCATCCTGAAGACAGCAGCTTCTACATCTGCAGTGCTAGAGATTGGGAGGGTTCACCCCTCCACTTTGGGAAC	CSARDWEGSPLHF	1	1.1433275404737949E-5	39	TCRBV20	TCRBV20				TCRBV20-01,TCRBV20-or09_02		TCRBD02-01*02	TCRBD02	TCRBD02-01	02				TCRBJ01-06*01	TCRBJ01	TCRBJ01-06	01				0	2	9	0	0	9	42	56	58	-1	65	1	In	VDJ
CTGAGCTCTCTGGAGCTGGGGGACTCAGCTTTGTATTTCTGTGCCAGCAGCGCCCACCAGGGGTCTTCACCCCTCCACTTTGGGAAC	CASSAHQGSSPLHF	2	2.2866550809475898E-5	42	TCRBV09-01	TCRBV09	TCRBV09-01				01,02	TCRBD01-01*01	TCRBD01	TCRBD01-01	01				TCRBJ01-06*01	TCRBJ01	TCRBJ01-06	01				3	5	4	2	2	9	39	52	57	63	65	2	In	VDJ
GAGTCGGCTGCTCCCTCCCAGACATCTGTGTACTTCTGTGCCAGCAGTGAGTTGGGGGTAACTCATTCACCCCTCCACTTTGGGAAC	CASSELGVTHSPLHF	4	4.5733101618951796E-5	45	TCRBV06-01*01	TCRBV06	TCRBV06-01	01								TCRBD01,TCRBD02	TCRBD01-01,TCRBD02-01		TCRBJ01-06*01	TCRBJ01	TCRBJ01-06	01				3	3	6	1	6	8	36	50	53	58	64	4	In	VDJ
CTTGGAGCTGGGGGACTCGGCCCTTTATCTTTGCGCCAGCAGCTTGGGCCCCGACATTCCTGTAATTCACCCCTCCACTTTGGGAAC		1	1.1433275404737949E-5	50	TCRBV05-01*01	TCRBV05	TCRBV05-01	01				TCRBD01-01*01	TCRBD01	TCRBD01-01	01				TCRBJ01-06*01	TCRBJ01	TCRBJ01-06	01				0	5	2	6	6	6	31	47	52	56	62	1	Out	VDJ
CGGTCCACAAAGCTGGAGGACTCAGCCATGTACTTCTGTGCCAGCATCTTTGTCACAGGGCGTAATTCACCCCTCCACTTTGGGAAC	CASIFVTGRNSPLHF	1	1.1433275404737949E-5	45	TCRBV02-01*01	TCRBV02	TCRBV02-01	01				TCRBD01-01*01	TCRBD01	TCRBD01-01	01				TCRBJ01-06*01	TCRBJ01	TCRBJ01-06	01				7	8	3	3	2	6	36	46	54	60	62	1	In	VDJ
CTGTAGTCTGCTGCCTCCTCCCAGACATCTGTATATTTCTGCGCCAGCAGCCGTCCGATTTCTAATTCACCCCTCCACTTTGGGAAC	CASSRPISNSPLHF	2	2.2866550809475898E-5	42	TCRBV10-01	TCRBV10	TCRBV10-01				01,02					TCRBD01,TCRBD02	TCRBD01-01,TCRBD02-01		TCRBJ01-06*01	TCRBJ01	TCRBJ01-06	01				6	6	2	8	4	6	39	50	56	58	62	2	In	VDJ
TCGGCTGCTCCCTCCCAGACATCTGTGTACTTCTGTGCCAGCAGGCGCCCGAGACAGAGTTATAATTCACCCCTCCACTTTGGGAAC	CASRRPRQSYNSPLHF	1	1.1433275404737949E-5	48	TCRBV06	TCRBV06				TCRBV06-01,TCRBV06-05		TCRBD01-01*01	TCRBD01	TCRBD01-01	01				TCRBJ01-06*01	TCRBJ01	TCRBJ01-06	01				6	8	2	5	3	4	33	44	52	57	60	1	In	VDJ
TACCAGCTCCCAGACATCTGTGTACTTCTGTGCCATCACTCCTCTTCGGTGGGGGGCGTCTATAATTCACCCCTCCACTTTGGGAAC		1	1.1433275404737949E-5	53	TCRBV10-03*01	TCRBV10	TCRBV10-03	01								TCRBD01,TCRBD02	TCRBD01-01,TCRBD02-01		TCRBJ01-06*01	TCRBJ01	TCRBJ01-06	01				7	13	6	0	2	3	28	38	51	57	59	1	Out	VDJ
ATCCAGCGCACACAGCAGGAGGACTCGGCCGTGTATCTCTGTGCCAGCAGCTCAGAGACTCATAATTCACCCCTCCACTTTGGGAAC	CASSSETHNSPLHF	2	2.2866550809475898E-5	42	TCRBV07-02*01	TCRBV07	TCRBV07-02	01				TCRBD02-01	TCRBD02	TCRBD02-01				01,02	TCRBJ01-06*01	TCRBJ01	TCRBJ01-06	01				4	4	2	10	1	5	39	52	56	60	61	2	In	VDJ
AGCCTGCAGAGCTTGGGGACTCGGCCGTGTATCTCTGTGCCAGCAGCTTCACATGGCTGCCATAATTCACCCCTCCACTTTGGGAAC		3	3.429982621421385E-5	46	TCRBV11-03*01	TCRBV11	TCRBV11-03	01				TCRBD01-01*01	TCRBD01	TCRBD01-01	01				TCRBJ01-06*01	TCRBJ01	TCRBJ01-06	01				3	1	3	6	8	5	35	49	50	53	61	3	Out	VDJ
ACATCGGCCCAAAAGAACCCGACAGCTTTCTATCTCTGTGCCAGTAGTACTCGGGACAGGTTGAATTCACCCCTCCACTTTGGGAAC	CASSTRDRLNSPLHF	4	4.5733101618951796E-5	45	TCRBV19-01	TCRBV19	TCRBV19-01				01,02	TCRBD01-01*01	TCRBD01	TCRBD01-01	01				TCRBJ01-06*01	TCRBJ01	TCRBJ01-06	01				4	3	0	4	3	7	36	49	52	60	63	4	In	VDJ
GAGTCGCCCAGCCCCAACCAGACCTCTCTGTACTTCTGTGCCAGCAGGAACTCAGGGCTGGGGAATTCACCCCTCCACTTTGGGAAC	CASRNSGLGNSPLHF	2	2.2866550809475898E-5	45	TCRBV27-01*01	TCRBV27	TCRBV27-01	01				TCRBD01-01*01	TCRBD01	TCRBD01-01	01				TCRBJ01-06*01	TCRBJ01	TCRBJ01-06	01				6	5	4	3	6	7	36	47	52	57	63	2	In	VDJ
GTGAGCACCTTGGAGCTGGGGGACTCGGCCCTTTATCTTTGCGCCAGCAGAGAGGACAGGGGGAATTCACCCCTCCACTTTGGGAAC	CASREDRGNSPLHF	1	1.1433275404737949E-5	42	TCRBV05-01*01	TCRBV05	TCRBV05-01	01				TCRBD01-01*01	TCRBD01	TCRBD01-01	01				TCRBJ01-06*01	TCRBJ01	TCRBJ01-06	01				5	3	1	1	0	7	39	50	53	-1	63	1	In	VDJ
TTGGAGCTGGGGGACTCGGCCCTTTATCTTTGCGCCAGCAGCCCCCAGGGACGGAGCACTCCGAATTCACCCCTCCACTTTGGGAAC	CASSPQGRSTPNSPLHF	1	1.1433275404737949E-5	51	TCRBV05-01*01	TCRBV05	TCRBV05-01	01								TCRBD01,TCRBD02	TCRBD01-01,TCRBD02-01		TCRBJ01-06*01	TCRBJ01	TCRBJ01-06	01				4	5	0	7	11	7	30	42	47	52	63	1	In	VDJ
GAGTCCGCTACCAGCTCCCAGACATCTGTGTACTTCTGTGCCATCAGTGAGGGGCCAGGGAAGAATTCACCCCTCCACTTTGGGAAC	CAISEGPGKNSPLHF	1	1.1433275404737949E-5	45	TCRBV10-03*01	TCRBV10	TCRBV10-03	01				TCRBD01-01*01	TCRBD01	TCRBD01-01	01				TCRBJ01-06*01	TCRBJ01	TCRBJ01-06	01				2	4	4	3	3	7	36	51	55	60	63	1	In	VDJ
CCAGCTCCCAGACATCTGTGTACTTCTGTGCCATCATGGGGGGGTGAGTCAATAGGGAGGTACAATTCACCCCTCCACTTTGGGAAC		4	4.5733101618951796E-5	55	TCRBV10-03*01	TCRBV10	TCRBV10-03	01				TCRBD02-01*01	TCRBD02	TCRBD02-01	01				TCRBJ01-06*01	TCRBJ01	TCRBJ01-06	01				7	1	9	0	19	7	26	36	37	44	63	4	Out	VDJ
ATCCAGCGCACACAGAAGGAGGACTCCGCCGTGTATCTCTGTGCCAGCAGCCAAGACAGAGGAAATTCACCCCTCCACTTTGGGAAC	CASSQDRGNSPLHF	2	2.2866550809475898E-5	42	TCRBV07-08*02	TCRBV07	TCRBV07-08	02				TCRBD01-01*01	TCRBD01	TCRBD01-01	01				TCRBJ01-06*01	TCRBJ01	TCRBJ01-06	01				5	3	2	5	4	7	39	51	54	59	63	2	In	VDJ
TCGGCTGCTCCCTCCCAGACATCTGTGTACTTCTGTGCCAGCAGTCCGCCGGACAGGTCCTCAAATTCACCCCTCCACTTTGGGAAC	CASSPPDRSSNSPLHF	1	1.1433275404737949E-5	48	TCRBV06	TCRBV06				TCRBV06-01,TCRBV06-05		TCRBD01-01*01	TCRBD01	TCRBD01-01	01				TCRBJ01-06*01	TCRBJ01	TCRBJ01-06	01				5	5	1	4	6	7	33	45	50	57	63	1	In	VDJ
CACATCAATTCCCTGGAGCTTGGTGACTCTGCTGTGTATTTCTGTGCCAGTACTGCTACCCAAGGGTCACCCCTCCACTTTGGGAAC	CASTATQGSPLHF	2	2.2866550809475898E-5	39	TCRBV03	TCRBV03				TCRBV03-01,TCRBV03-02						TCRBD01,TCRBD02	TCRBD01-01,TCRBD02-01		TCRBJ01-06*01	TCRBJ01	TCRBJ01-06	01				9	12	5	3	0	10	42	50	62	-1	66	2	In	VDJ
GTGACATCGGCCCAAAAGAACCCGACAGCTTTCTATCTCTGTGCCAGTAGTCCGACGGACGCTCGGTCACCCCTCCACTTTGGGAAC	CASSPTDARSPLHF	2	2.2866550809475898E-5	42	TCRBV19-01	TCRBV19	TCRBV19-01				01,02					TCRBD01,TCRBD02	TCRBD01-01,TCRBD02-01		TCRBJ01-06*01	TCRBJ01	TCRBJ01-06	01				5	5	1	7	6	10	39	51	56	60	66	2	In	VDJ
CTGGAGTCGCCCAGCCCCAACCAGACCTCTCTGTACTTCTGTGCCAGCAGCCTTGGGACAGACCGGTCACCCCTCCACTTTGGGAAC	CASSLGTDRSPLHF	2	2.2866550809475898E-5	42	TCRBV27-01*01	TCRBV27	TCRBV27-01	01				TCRBD01-01*01	TCRBD01	TCRBD01-01	01				TCRBJ01-06*01	TCRBJ01	TCRBJ01-06	01				6	4	0	5	5	10	39	50	54	61	66	2	In	VDJ
TGGAGCTGGGGGACTCGGCCCTTTATCTTTGCGCCAGCAGCCGCCTCTATCTCCGGGACAGGAAGGTCACCCCTCCACTTTGGGAAC		1	1.1433275404737949E-5	52	TCRBV05-01*01	TCRBV05	TCRBV05-01	01				TCRBD01-01*01	TCRBD01	TCRBD01-01	01				TCRBJ01-06*01	TCRBJ01	TCRBJ01-06	01				4	13	0	4	4	10	29	41	54	62	66	1	Out	VDJ
ATCCGCTCACCAGGCCTGGGGGACGCAGCCATGTACCTGTGTGCCACCAGCAGAGTGGGGTTGGTCTCACCCCTCCACTTTGGGAAC	CATSRVGLVSPLHF	1	1.1433275404737949E-5	42	TCRBV15-01*01	TCRBV15	TCRBV15-01	01								TCRBD01,TCRBD02	TCRBD01-01,TCRBD02-01		TCRBJ01-06*01	TCRBJ01	TCRBJ01-06	01				1	1	6	2	6	10	39	55	56	60	66	1	In	VDJ
GAGTTGGCTGCTCCCTCCCAGACATCTGTGTACTTCTGTGCCAGCAGTTCCTTGGACAGGGAGGGATCACCCCTCCACTTTGGGAAC	CASSSLDREGSPLHF	1	1.1433275404737949E-5	45	TCRBV06-06	TCRBV06	TCRBV06-06				01,02	TCRBD01-01*01	TCRBD01	TCRBD01-01	01				TCRBJ01-06*01	TCRBJ01	TCRBJ01-06	01				4	4	1	3	5	10	36	49	53	61	66	1	In	VDJ
CCAGCGCACAGAGCAGGGGGACTCAGCTGTGTATCTCTGTGCCAGCAGCTTAGTTACGGGGGAGGATCACCCCTCCACTTTGGGAAC		2	2.2866550809475898E-5	44	TCRBV07-04*01	TCRBV07	TCRBV07-04	01				TCRBD02-01	TCRBD02	TCRBD02-01				01,02	TCRBJ01-06*01	TCRBJ01	TCRBJ01-06	01				1	3	8	2	4	10	37	53	56	62	66	2	Out	VDJ
CTGGGGTTGGAGTCGGCTGCTCCCTCCCAAACATCTGTGTACTTCTGTGCCAGCAGTTCCATAGCGGGGTGGCAGTTCTTCGGGCCA	CASSSIAGWQFF	2	2.2866550809475898E-5	36	TCRBV06	TCRBV06				TCRBV06-02,TCRBV06-03		TCRBD02-01*01	TCRBD02	TCRBD02-01	01				TCRBJ02-01*01	TCRBJ02	TCRBJ02-01	01				4	3	5	3	2	12	45	58	61	69	71	2	In	VDJ
AATGTGAACGCCTTGTTGCTGGGGGACTCGGCCCTCTATCTCTGTGCCAGCAGCTCGTTACAGGGAGTTGAGCAGTTCTTCGGGCCA	CASSSLQGVEQFF	1	1.1433275404737949E-5	39	TCRBV05-06*01	TCRBV05	TCRBV05-06	01				TCRBD01-01*01	TCRBD01	TCRBD01-01	01				TCRBJ02-01*01	TCRBJ02	TCRBJ02-01	01				3	4	3	3	3	9	42	55	59	65	68	1	In	VDJ
GCCCATCCTGAAGACAGCAGCTTCTACATCTGCAGTGCTAGACCCCCGGGGACAGGGACGTTGAGGGGTGAGCAGTTCTTCGGGCCA	CSARPPGTGTLRGEQFF	1	1.1433275404737949E-5	51	TCRBV20	TCRBV20				TCRBV20-01,TCRBV20-or09_02		TCRBD01-01*01	TCRBD01	TCRBD01-01	01				TCRBJ02-01*01	TCRBJ02	TCRBJ02-01	01				2	6	0	3	11	9	30	42	48	57	68	1	In	VDJ
TCAGGCTGCTGTCGGCTGCTCCCTCCCAGACATCTGTGTACTTCTGTGCCAGCAGTTACTCGTGAGAGTGAGCAGTTCTTCGGGCCA		1	1.1433275404737949E-5	37	TCRBV06-05*01	TCRBV06	TCRBV06-05	01				TCRBD02-01*02	TCRBD02	TCRBD02-01	02				TCRBJ02-01*01	TCRBJ02	TCRBJ02-01	01				0	2	11	2	2	9	44	61	63	66	68	1	Out	VDJ
CTCAGGCTGCTGTCGGCTGCTCCCTCCCAGACATCTGTGTACTTCTGTGCCAGCAGTACCCTAGAGGCTGAGCAGTTCTTCGGGCCA	CASSTLEAEQFF	1	1.1433275404737949E-5	36	TCRBV06-05*01	TCRBV06	TCRBV06-05	01				TCRBD02-01	TCRBD02	TCRBD02-01				01,02	TCRBJ02-01*01	TCRBJ02	TCRBJ02-01	01				5	3	4	8	4	9	45	57	60	64	68	1	In	VDJ
AACATGAGCCCTGAAGACAGCAGCATATATCTCTGCAGCGTTGAAGGACTCGGGACTAGCGGGGACTATGAGCAGTTCTTCGGGCCA	CSVEGLGTSGDYEQFF	1	1.1433275404737949E-5	48	TCRBV29-01*01	TCRBV29	TCRBV29-01	01				TCRBD02-01*01	TCRBD02	TCRBD02-01	01				TCRBJ02-01*01	TCRBJ02	TCRBJ02-01	01				1	5	0	3	3	8	33	46	51	64	67	1	In	VDJ
ATCCAGCCCTCAGAACCCAGGGACTCAGCTGTGTACTTCTGTGCCCTCGGAGGACTAGCGGGGGTATATGAGCAGTTCTTCGGGCCA	CALGGLAGVYEQFF	1	1.1433275404737949E-5	42	TCRBV12	TCRBV12				TCRBV12-03,TCRBV12-04		TCRBD02-01*01	TCRBD02	TCRBD02-01	01				TCRBJ02-01*01	TCRBJ02	TCRBJ02-01	01				11	6	1	2	3	8	39	45	51	64	67	1	In	VDJ
ACTGTGACATCGGCCCAAAAGAACCCGACAGCTTTCTATCTCTGTGCCAGTAGTGTAGGACAGGGGGATGAGCAGTTCTTCGGGCCA	CASSVGQGDEQFF	3	3.429982621421385E-5	39	TCRBV19-01	TCRBV19	TCRBV19-01				01,02	TCRBD01-01*01	TCRBD01	TCRBD01-01	01				TCRBJ02-01*01	TCRBJ02	TCRBJ02-01	01				1	0	2	1	0	8	42	-1	58	-1	67	3	In	VDJ
ACTGTGACATCGGCCCAAAAGAACCCGACAGCTTTCTATCTCTGTGCCAGTGGACAGGGCTTTATCGATGAGCAGTTCTTCGGGCCA	CASGQGFIDEQFF	5	5.716637702368975E-5	39	TCRBV19-01	TCRBV19	TCRBV19-01				01,02	TCRBD01-01*01	TCRBD01	TCRBD01-01	01				TCRBJ02-01*01	TCRBJ02	TCRBJ02-01	01				8	0	1	3	8	8	42	-1	51	59	67	5	In	VDJ
CGCACAGAGCAGGGGGACTCGGCCATGTATCTCTGTGCCAGCAGCTTAGTTGGGGAGGGTGGGAGCGATGAGCAGTTCTTCGGGCCA	CASSLVGEGGSDEQFF	6	6.85996524284277E-5	48	TCRBV07-09	TCRBV07	TCRBV07-09				01,03	TCRBD02-01*02	TCRBD02	TCRBD02-01	02				TCRBJ02-01*01	TCRBJ02	TCRBJ02-01	01				1	3	9	0	8	8	33	49	52	59	67	6	In	VDJ
GTGAGCACCTTGGAGCTGGGGGACTCGGCCCTTTATCTTTGCGCCAGCAGCCCCCCAGCGGACTCGCATGAGCAGTTCTTCGGGCCA	CASSPPADSHEQFF	2	2.2866550809475898E-5	42	TCRBV05-01*01	TCRBV05	TCRBV05-01	01				TCRBD02-01	TCRBD02	TCRBD02-01				01,02	TCRBJ02-01*01	TCRBJ02	TCRBJ02-01	01				4	8	1	10	3	8	39	51	59	64	67	2	In	VDJ
ACACAGCAGGAGGACTCGGCCGTGTATCTCTGTGCCAGCAGCCGTCAACTAGCGTCTCTTGGGGGTAATGAGCAGTTCTTCGGGCCA	CASSRQLASLGGNEQFF	2	2.2866550809475898E-5	51	TCRBV07-02*01	TCRBV07	TCRBV07-02	01				TCRBD02-01	TCRBD02	TCRBD02-01				01,02	TCRBJ02-01*01	TCRBJ02	TCRBJ02-01	01				5	5	3	6	12	7	30	42	47	54	66	2	In	VDJ
AACGCCTTGTTGCTGGGGGACTCGGCCCTCTATCTCTGTGCCAGCAGCGTCGGACTAGCGGGGGGTAATGAGCAGTTCTTCGGGCCA	CASSVGLAGGNEQFF	1	1.1433275404737949E-5	45	TCRBV05-06*01	TCRBV05	TCRBV05-06	01				TCRBD02-01*01	TCRBD02	TCRBD02-01	01				TCRBJ02-01*01	TCRBJ02	TCRBJ02-01	01				4	3	1	1	1	7	36	48	51	65	66	1	In	VDJ
AAGATCCAGCCCTCAGAACCCAGGGACTCAGCTGTGTACTTCTGTGCCAGCAGTTACCAGGGGTGGAATGAGCAGTTCTTCGGGCCA	CASSYQGWNEQFF	1	1.1433275404737949E-5	39	TCRBV12	TCRBV12				TCRBV12-03,TCRBV12-04		TCRBD01-01*01	TCRBD01	TCRBD01-01	01				TCRBJ02-01*01	TCRBJ02	TCRBJ02-01	01				4	2	4	2	3	7	42	55	57	63	66	1	In	VDJ
GTGACCAGTGCCCATCCTGAAGACAGCAGCTTCTACATCTGCAGTGCTAGACTAGCGGGAGGGGGGAATGAGCAGTTCTTCGGGCCA	CSARLAGGGNEQFF	1	1.1433275404737949E-5	42	TCRBV20	TCRBV20				TCRBV20-01,TCRBV20-or09_02		TCRBD02-01*02	TCRBD02	TCRBD02-01	02				TCRBJ02-01*01	TCRBJ02	TCRBJ02-01	01				2	0	4	0	3	7	39	-1	51	63	66	1	In	VDJ
CTGAAGATCCAGCCCTCAGAACCCAGGGACTCAGCTGTGTATTTTTGTGCTAGTGGTTTAGGGCGGAATGAGCAGTTCTTCGGGCCA	CASGLGRNEQFF	3	3.429982621421385E-5	36	TCRBV12-05*01	TCRBV12	TCRBV12-05	01								TCRBD01,TCRBD02	TCRBD01-01,TCRBD02-01		TCRBJ02-01*01	TCRBJ02	TCRBJ02-01	01				3	0	5	3	3	7	45	-1	59	63	66	3	In	VDJ
TCTGCCATCCCCAACCAGACAGCTCTTTACTTCTGTGCCACCAGTGATGCGGGGCAGGGGCGGAGGAATGAGCAGTTCTTCGGGCCA	CATSDAGQGRRNEQFF	2	2.2866550809475898E-5	48	TCRBV24	TCRBV24				TCRBV24-01,TCRBV24-or09_02						TCRBD01,TCRBD02	TCRBD01-01,TCRBD02-01		TCRBJ02-01*01	TCRBJ02	TCRBJ02-01	01				3	6	4	2	6	7	33	48	54	60	66	2	In	VDJ
CCTGCAGAACTGGAGGATTCTGGAGTTTATTTCTGTGCCAGCAGCCAAGTTGGGGGGGGCAGTGGCAATGAGCAGTTCTTCGGGCCA	CASSQVGGGSGNEQFF	1	1.1433275404737949E-5	48	TCRBV14-01*01	TCRBV14	TCRBV14-01	01				TCRBD02-01*01	TCRBD02	TCRBD02-01	01				TCRBJ02-01*01	TCRBJ02	TCRBJ02-01	01				1	2	9	0	7	6	33	49	51	58	65	1	In	VDJ
GAGTCTGCCATCCCCAACCAGACAGCTCTTTACTTCTGTGCCACCAGTGACTCCGGGACAGGGGGCAATGAGCAGTTCTTCGGGCCA	CATSDSGTGGNEQFF	1	1.1433275404737949E-5	45	TCRBV24	TCRBV24				TCRBV24-01,TCRBV24-or09_02		TCRBD01-01*01	TCRBD01	TCRBD01-01	01				TCRBJ02-01*01	TCRBJ02	TCRBJ02-01	01				4	4	0	1	0	6	36	50	54	-1	65	1	In	VDJ
CTGCAGCAAGAAGACTCAGCTGCGTATCTCTGCACCAGCAGCCTAAGGGGCGGGGGCGAATATTACAATGAGCAGTTCTTCGGGCCA	CTSSLRGGGEYYNEQFF	1	1.1433275404737949E-5	51	TCRBV01-01*01	TCRBV01	TCRBV01-01	01				TCRBD02-01*01	TCRBD02	TCRBD02-01	01				TCRBJ02-01*01	TCRBJ02	TCRBJ02-01	01				4	6	7	2	7	4	30	43	49	56	63	1	In	VDJ
TCCCAGACATCTGTGTACTTCTGTGCCAGCAGTTACTCATCGGACAGGGACCCAGCCTACTTCTACAATGAGCAGTTCTTCGGGCCA	CASSYSSDRDPAYFYNEQFF	2	2.2866550809475898E-5	60	TCRBV06	TCRBV06				TCRBV06-05,TCRBV06-06		TCRBD01-01*01	TCRBD01	TCRBD01-01	01				TCRBJ02-01*01	TCRBJ02	TCRBJ02-01	01				0	3	1	3	13	3	21	38	41	49	62	2	In	VDJ
GCCCTGCAGCCAGAAGACTCAGCCCTGTATCTCTGCGCCAGCAGCCAACCGTCAGCCCTAGGCTACAATGAGCAGTTCTTCGGGCCA	CASSQPSALGYNEQFF	1	1.1433275404737949E-5	48	TCRBV04-01*01	TCRBV04	TCRBV04-01	01				TCRBD02-01	TCRBD02	TCRBD02-01				01,02	TCRBJ02-01*01	TCRBJ02	TCRBJ02-01	01				2	9	4	8	1	3	33	48	57	61	62	1	In	VDJ
CTGACAGTGACCAGTGCCCATCCTGAAGACAGCAGCTTCTACATCTGCAGACTACTAGGTTCCTACAATGAGCAGTTCTTCGGGCCA	CRLLGSYNEQFF	1	1.1433275404737949E-5	36	TCRBV20	TCRBV20				TCRBV20-01,TCRBV20-or09_02		TCRBD02-01	TCRBD02	TCRBD02-01				01,02	TCRBJ02-01*01	TCRBJ02	TCRBJ02-01	01				9	3	3	8	2	1	45	50	53	58	60	1	In	VDJ
TGCCTTGGAGCTGGGGGACTCGGCCCTGTATCTCTGTGCCAGAAGCCCATTACAGGGAGCTCCTACAATGAGCAGTTCTTCGGGCCA		2	2.2866550809475898E-5	47	TCRBV05-03	TCRBV05	TCRBV05-03				01,02	TCRBD01-01*01	TCRBD01	TCRBD01-01	01				TCRBJ02-01*01	TCRBJ02	TCRBJ02-01	01				4	5	3	3	2	0	34	46	51	57	59	2	Out	VDJ
TCAGCTACCCGCTCCCAGACATCTGTGTATTTCTGCGCCAGCAGAGACCTGGACAGGAGCTCCTACAATGAGCAGTTCTTCGGGCCA	CASRDLDRSSYNEQFF	3	3.429982621421385E-5	48	TCRBV10-02*01	TCRBV10	TCRBV10-02	01				TCRBD01-01*01	TCRBD01	TCRBD01-01	01				TCRBJ02-01*01	TCRBJ02	TCRBJ02-01	01				6	6	1	4	2	0	33	44	50	57	59	3	In	VDJ
AACGCCTTGGAGCTGGACGACTCGGCCCTGTATCTCTGTGCCAGCAGCGTCCGGGCCAGCTCCTACAATGAGCAGTTCTTCGGGCCA	CASSVRASSYNEQFF	2	2.2866550809475898E-5	45	TCRBV05-04*01	TCRBV05	TCRBV05-04	01								TCRBD01,TCRBD02	TCRBD01-01,TCRBD02-01		TCRBJ02-01*01	TCRBJ02	TCRBJ02-01	01				4	4	8	0	3	0	36	48	52	56	59	2	In	VDJ
AGTGCCCATCCTGAAGACAGCAGCTTCTACATCTGCAGTGGGTTTAGCGGGAGCCCCAGCTCCTACAATGAGCAGTTCTTCGGGCCA	CSGFSGSPSSYNEQFF	1	1.1433275404737949E-5	48	TCRBV20	TCRBV20				TCRBV20-01,TCRBV20-or09_02		TCRBD02-01*02	TCRBD02	TCRBD02-01	02				TCRBJ02-01*01	TCRBJ02	TCRBJ02-01	01				7	4	5	2	6	0	33	40	44	53	59	1	In	VDJ
AACGCCTTGGAGCTGGACGACTCGGCCCTGTATCTCTGTGCCAGCAGCTTGCGGTCTATATCCTACAATGAGCAGTTCTTCGGGCCA	CASSLRSISYNEQFF	2	2.2866550809475898E-5	45	TCRBV05-04*01	TCRBV05	TCRBV05-04	01				TCRBD02-01	TCRBD02	TCRBD02-01				01,02	TCRBJ02-01*01	TCRBJ02	TCRBJ02-01	01				1	4	4	9	2	1	36	51	55	58	60	2	In	VDJ
AGTGCCCATCCTGAAGACAGCAGCTTCTACATCTGCAGTGCTAGAGATTATGACGGGGGGACCTACAATGAGCAGTTCTTCGGGCCA	CSARDYDGGTYNEQFF	1	1.1433275404737949E-5	48	TCRBV20	TCRBV20				TCRBV20-01,TCRBV20-or09_02		TCRBD02-01*01	TCRBD02	TCRBD02-01	01				TCRBJ02-01*01	TCRBJ02	TCRBJ02-01	01				0	6	8	1	1	2	33	47	53	60	61	1	In	VDJ
CTGCTCCCTCCCAAACATCTGTGTACTTCTGTGCCAGCAGTTCTCGACAGGTTTCATCATAACTACAATGAGCAGTTCTTCGGGCCA		1	1.1433275404737949E-5	52	TCRBV06	TCRBV06				TCRBV06-02,TCRBV06-03		TCRBD01-01*01	TCRBD01	TCRBD01-01	01				TCRBJ02-01*01	TCRBJ02	TCRBJ02-01	01				4	3	2	4	11	3	29	42	45	51	62	1	Out	VDJ
GCTGCTCCCTCCCAGACATCTGTGTACTTCTGTGCCAGCAGTGAAGTCCGCCTAGCGGGGGAATACAATGAGCAGTTCTTCGGGCCA	CASSEVRLAGEYNEQFF	2	2.2866550809475898E-5	51	TCRBV06-01*01	TCRBV06	TCRBV06-01	01				TCRBD02-01*01	TCRBD02	TCRBD02-01	01				TCRBJ02-01*01	TCRBJ02	TCRBJ02-01	01				1	5	4	2	2	4	30	46	51	61	63	2	In	VDJ
AACCAGACAGCTCTTTACTTCTGTGCCACCAGTGATTGGGGGGGCACAGGGGGCTCCTCTTGGGACAATGAGCAGTTCTTCGGGCCA	CATSDWGGTGGSSWDNEQFF	1	1.1433275404737949E-5	60	TCRBV24	TCRBV24				TCRBV24-01,TCRBV24-or09_02		TCRBD01-01*01	TCRBD01	TCRBD01-01	01				TCRBJ02-01*01	TCRBJ02	TCRBJ02-01	01				2	8	3	0	10	5	21	37	45	54	64	1	In	VDJ
TTGGAGCTGGGGGACTCGGCCCTTTATCTTTGCGCCAGCAGCCCCAAAGATGGGGGGGCACATAACAATGAGCAGTTCTTCGGGCCA	CASSPKDGGAHNNEQFF	2	2.2866550809475898E-5	51	TCRBV05-01*01	TCRBV05	TCRBV05-01	01				TCRBD02-01*01	TCRBD02	TCRBD02-01	01				TCRBJ02-01*01	TCRBJ02	TCRBJ02-01	01				4	9	9	0	6	5	30	42	51	58	64	2	In	VDJ
GTGACCAGTGCCCATCCTGAAGACAGCAGCTTCTACATCTGCAGTAGAGTGCGGGCGGGGGGAAACAATGAGCAGTTCTTCGGGCCA	CSRVRAGGNNEQFF	3	3.429982621421385E-5	42	TCRBV20	TCRBV20				TCRBV20-01,TCRBV20-or09_02		TCRBD02-01*01	TCRBD02	TCRBD02-01	01				TCRBJ02-01*01	TCRBJ02	TCRBJ02-01	01				8	9	7	1	2	5	39	45	54	62	64	3	In	VDJ
GTGAGCAACATGAGCCCTGAAGACAGCAGCATATATCTCTGCAGCGTTACCGGACAGGGGGCTGGAAATGAGCAGTTCTTCGGGCCA	CSVTGQGAGNEQFF	1	1.1433275404737949E-5	42	TCRBV29-01*01	TCRBV29	TCRBV29-01	01				TCRBD01-01*01	TCRBD01	TCRBD01-01	01				TCRBJ02-01*01	TCRBJ02	TCRBJ02-01	01				5	3	1	0	4	7	39	48	51	62	66	1	In	VDJ
ATCAATTCCCTGGAGCTTGGTGACTCTGCTGTGTATTTCTGTGCCAGCAGCCAATTGACTAGCGGGGGGGAGCAGTTCTTCGGGCCA	CASSQLTSGGEQFF	2	2.2866550809475898E-5	42	TCRBV03	TCRBV03				TCRBV03-01,TCRBV03-02		TCRBD02-01*01	TCRBD02	TCRBD02-01	01				TCRBJ02-01*01	TCRBJ02	TCRBJ02-01	01				2	2	2	1	0	10	39	54	56	-1	69	2	In	VDJ
AAGATCCAGCCCTCAGAACCCAGGGACTCAGCTGTGTACTTCTGTGCCAGCAGTTTAGCGACGGGGAGGGAGCAGTTCTTCGGGCCA	CASSLATGREQFF	1	1.1433275404737949E-5	39	TCRBV12	TCRBV12				TCRBV12-03,TCRBV12-04		TCRBD02-01*02	TCRBD02	TCRBD02-01	02				TCRBJ02-01*01	TCRBJ02	TCRBJ02-01	01				0	4	9	1	0	10	42	59	63	-1	69	1	In	VDJ
CTGAGCTCTCTGGAGCTGGGGGACTCAGCTTTGTATTTCTGTGCCAGCAGCCCCGCCGGGACAGGGGGCGAGCAGTTCTTCGGGCCA	CASSPAGTGGEQFF	2	2.2866550809475898E-5	42	TCRBV09-01	TCRBV09	TCRBV09-01				01,02	TCRBD01-01*01	TCRBD01	TCRBD01-01	01				TCRBJ02-01*01	TCRBJ02	TCRBJ02-01	01				4	6	0	0	0	10	39	51	57	-1	69	2	In	VDJ
ACCTACACGCCCTGCAGCCAGAAGACTCAGCCCTGTATCTCTGCGCCAGCAGCCGGGAAGTAACCAGGATCCCAGTACTTCGGGCCA		1	1.1433275404737949E-5	40	TCRBV04-01*01	TCRBV04	TCRBV04-01	01								TCRBD01,TCRBD02	TCRBD01-01,TCRBD02-01		TCRBJ02-05*01	TCRBJ02	TCRBJ02-05	01				4	0	0	8	12	9	41	-1	54	58	70	1	Out	VDJ
ACCAGTGCCCATCCTGAAGACAGCAGCTTCTACATCTGCAGTGCTAGAGATCGGGAAGGTCCGGGGTGGACCCAGTACTTCGGGCCA	CSARDREGPGWTQYF	1	1.1433275404737949E-5	45	TCRBV20	TCRBV20				TCRBV20-01,TCRBV20-or09_02		TCRBD02-01	TCRBD02	TCRBD02-01				01,02	TCRBJ02-05*01	TCRBJ02	TCRBJ02-05	01				0	11	8	3	2	7	36	50	61	66	68	1	In	VDJ
TCCCTGGAGCTTGGTGACTCTGCTGTGTATTTCTGTGCCAGCAGCCACGACTCAGGGCCAGGGTTGGAGACCCAGTACTTCGGGCCA	CASSHDSGPGLETQYF	2	2.2866550809475898E-5	48	TCRBV03	TCRBV03				TCRBV03-01,TCRBV03-02		TCRBD01-01*01	TCRBD01	TCRBD01-01	01				TCRBJ02-05*01	TCRBJ02	TCRBJ02-05	01				3	5	4	3	9	5	33	47	52	57	66	2	In	VDJ
CTGGGGTTGGAGTCGGCTGCTCCCTCCCAAACATCTGTGTACTTCTGTGCCAGCAGTGCCAGGGTGGAGACCCAGTACTTCGGGCCA	CASSARVETQYF	1	1.1433275404737949E-5	36	TCRBV06	TCRBV06				TCRBV06-02,TCRBV06-03		TCRBD01-01*01	TCRBD01	TCRBD01-01	01				TCRBJ02-05*01	TCRBJ02	TCRBJ02-05	01				5	2	4	3	2	5	45	57	59	64	66	1	In	VDJ
CTTCACATCAATTCCCTGGAGCTTGGTGACTCTGCTGTGTATTTCTGTGCCAGCAGCCAAGATCTGGAGACCCAGTACTTCGGGCCA	CASSQDLETQYF	1	1.1433275404737949E-5	36	TCRBV03	TCRBV03				TCRBV03-01,TCRBV03-02		TCRBD02-01	TCRBD02	TCRBD02-01				01,02	TCRBJ02-05*01	TCRBJ02	TCRBJ02-05	01				0	1	4	10	1	5	45	62	63	65	66	1	In	VDJ
GAGTCGCCCAGCCCCAACCAGACCTCTCTGTACTTCTGTGCCAGCAGTTTGGGGGGGGCGACATGGGAGACCCAGTACTTCGGGCCA	CASSLGGATWETQYF	2	2.2866550809475898E-5	45	TCRBV27-01*01	TCRBV27	TCRBV27-01	01				TCRBD02-01*01	TCRBD02	TCRBD02-01	01				TCRBJ02-05*01	TCRBJ02	TCRBJ02-05	01				3	0	9	0	9	5	36	-1	50	57	66	2	In	VDJ
CGCACACAGAAGGAGGACTCCGCCGTGTATCTCTGTGCCAGCAGCCACCAACTAGCGGGGGTCGGGGAGACCCAGTACTTCGGGCCA	CASSHQLAGVGETQYF	1	1.1433275404737949E-5	48	TCRBV07-08*02	TCRBV07	TCRBV07-08	02				TCRBD02-01*01	TCRBD02	TCRBD02-01	01				TCRBJ02-05*01	TCRBJ02	TCRBJ02-05	01				5	5	3	2	5	5	33	45	50	61	66	1	In	VDJ
AGGCTGGAGTTGGCTGCTCCCTCCCAGACATCTGTGTACTTCTGTGCCAGCAGTTACGGGGGAGGGGAGACCCAGTACTTCGGGCCA	CASSYGGGETQYF	1	1.1433275404737949E-5	39	TCRBV06-06	TCRBV06	TCRBV06-06				01,02	TCRBD02-01*02	TCRBD02	TCRBD02-01	02				TCRBJ02-05*01	TCRBJ02	TCRBJ02-05	01				2	2	9	0	0	5	42	57	59	-1	66	1	In	VDJ
TGGAGTCCGCTACCAGCTCCCAGACATCTGTGTACTTCTGTGCCATCAGTGACCGGGGACCCGCGGGAGACCCAGTACTTCGGGCCA		1	1.1433275404737949E-5	43	TCRBV10-03*01	TCRBV10	TCRBV10-03	01								TCRBD01,TCRBD02	TCRBD01-01,TCRBD02-01		TCRBJ02-05*01	TCRBJ02	TCRBJ02-05	01				3	3	0	7	6	5	38	52	55	60	66	1	Out	VDJ
TCTGCCATCCCCAACCAGACAGCTCTTTACTTCTGTGCCACCAGTGATTTTGGGAGACAGGGTTCGGAGACCCAGTACTTCGGGCCA	CATSDFGRQGSETQYF	1	1.1433275404737949E-5	48	TCRBV24	TCRBV24				TCRBV24-01,TCRBV24-or09_02		TCRBD01-01*01	TCRBD01	TCRBD01-01	01				TCRBJ02-05*01	TCRBJ02	TCRBJ02-05	01				1	5	2	3	4	5	33	50	55	62	66	1	In	VDJ
AATGTGAACGCCTTGTTGCTGGGGGACTCGGCCCTCTATCTCTGTGCCAGCAGCTTTTTACAGGCGGAGACCCAGTACTTCGGGCCA	CASSFLQAETQYF	1	1.1433275404737949E-5	39	TCRBV05-06*01	TCRBV05	TCRBV05-06	01				TCRBD01-01*01	TCRBD01	TCRBD01-01	01				TCRBJ02-05*01	TCRBJ02	TCRBJ02-05	01				2	3	3	4	2	5	42	56	59	64	66	1	In	VDJ
TTGGAGCTGGGGGACTCGGCCCTTTATCTTTGCGCCAGCAGCTTAAATTCGAGGTCCCAGGGTACGGAGACCCAGTACTTCGGGCCA	CASSLNSRSQGTETQYF	1	1.1433275404737949E-5	51	TCRBV05-01*01	TCRBV05	TCRBV05-01	01				TCRBD01-01*01	TCRBD01	TCRBD01-01	01				TCRBJ02-05*01	TCRBJ02	TCRBJ02-05	01				2	13	4	3	4	5	30	44	57	62	66	1	In	VDJ
GTGAGCACCTTGGAGCTGGGGGACTCGGCCCTTTATCTTTGCGCCAGCAGCAGATCTAGCGGGGTCGAGACCCAGTACTTCGGGCCA	CASSRSSGVETQYF	1	1.1433275404737949E-5	42	TCRBV05-01*01	TCRBV05	TCRBV05-01	01				TCRBD02-01*01	TCRBD02	TCRBD02-01	01				TCRBJ02-05*01	TCRBJ02	TCRBJ02-05	01				4	4	4	3	2	5	39	51	55	64	66	1	In	VDJ
GTGAGCACCTTGGAGCTGGGGGACTCGGCCCTTTATCTTTGCGCCAGCAGCTTTACAGCGGGGGGCGAGACCCAGTACTTCGGGCCA	CASSFTAGGETQYF	1	1.1433275404737949E-5	42	TCRBV05-01*01	TCRBV05	TCRBV05-01	01				TCRBD02-01*01	TCRBD02	TCRBD02-01	01				TCRBJ02-05*01	TCRBJ02	TCRBJ02-05	01				2	3	6	1	1	5	39	53	56	65	66	1	In	VDJ
GAGCCCTGAAGACAGCAGCATATATCTCTGCAGCGTTCCCCGGGCGGTCAGCGGACAGGGGGCTTAGAGACCCAGTACTTCGGGCCA		2	2.2866550809475898E-5	53	TCRBV29-01*01	TCRBV29	TCRBV29-01	01				TCRBD01-01*01	TCRBD01	TCRBD01-01	01				TCRBJ02-05*01	TCRBJ02	TCRBJ02-05	01				5	15	1	0	2	4	28	37	52	63	65	2	Out	VDJ
CAGCGCACACAGCAGGAGGACTCGGCCGTGTATCTCTGTGCCAGCAGCATAACTACTAGTTTTCGAGAGACCCAGTACTTCGGGCCA	CASSITTSFRETQYF	1	1.1433275404737949E-5	45	TCRBV07-02*01	TCRBV07	TCRBV07-02	01				TCRBD02-01	TCRBD02	TCRBD02-01				01,02	TCRBJ02-05*01	TCRBJ02	TCRBJ02-05	01				5	6	3	8	6	4	36	48	54	59	65	1	In	VDJ
AAGATCCAGCCTGCAGAGCTTGGGGACTCGGCCGTGTATCTCTGTGCCAGCAGCTTGAACCTTCGAGAGACCCAGTACTTCGGGCCA	CASSLNLRETQYF	2	2.2866550809475898E-5	39	TCRBV11-03*01	TCRBV11	TCRBV11-03	01								TCRBD01,TCRBD02	TCRBD01-01,TCRBD02-01		TCRBJ02-05*01	TCRBJ02	TCRBJ02-05	01				3	0	2	8	7	4	42	-1	56	58	65	2	In	VDJ
CGCACACAGCAGGAGGACTCCGCCGTGTATCTCTGTGCCAGCAGCTTCTGGGGGACAGGGGGACGAGAGACCCAGTACTTCGGGCCA	CASSFWGTGGRETQYF	3	3.429982621421385E-5	48	TCRBV07-08*01	TCRBV07	TCRBV07-08	01				TCRBD01-01*01	TCRBD01	TCRBD01-01	01				TCRBJ02-05*01	TCRBJ02	TCRBJ02-05	01				3	4	0	1	3	4	33	47	51	62	65	3	In	VDJ
TCTCTGGAGCTGGGGGACTCAGCTTTGTATTTCTGTGCCAGCAGCCCATACTTGCTAGCGCAAAGAGAGACCCAGTACTTCGGGCCA	CASSPYLLAQRETQYF	3	3.429982621421385E-5	48	TCRBV09-01	TCRBV09	TCRBV09-01				01,02	TCRBD02-01	TCRBD02	TCRBD02-01				01,02	TCRBJ02-05*01	TCRBJ02	TCRBJ02-05	01				4	9	4	6	5	4	33	45	54	60	65	3	In	VDJ
CAGCCCTCAGAACCCAGGGACTCAGCTGTGTACTTCTGTGCCAGCAGTTCTAGCGGGGGGGCCTCAGAGACCCAGTACTTCGGGCCA	CASSSSGGASETQYF	1	1.1433275404737949E-5	45	TCRBV12	TCRBV12				TCRBV12-03,TCRBV12-04		TCRBD02-01*01	TCRBD02	TCRBD02-01	01				TCRBJ02-05*01	TCRBJ02	TCRBJ02-05	01				4	0	4	0	4	4	36	-1	49	61	65	1	In	VDJ
CTGTCGGCTGCTCCCTCCCAGACATCTGTGTACTTCTGTGCCAGCAGTTACGGGACAGGGGATCCAGAGACCCAGTACTTCGGGCCA	CASSYGTGDPETQYF	1	1.1433275404737949E-5	45	TCRBV06-05*01	TCRBV06	TCRBV06-05	01				TCRBD01-01*01	TCRBD01	TCRBD01-01	01				TCRBJ02-05*01	TCRBJ02	TCRBJ02-05	01				2	0	0	2	4	4	36	-1	51	61	65	1	In	VDJ
CTGACAGTGACCAGTGCCCATCCTGAAGACAGCAGCTTCTACATCTGCAGTGCTGCTCCAATAACAGAGACCCAGTACTTCGGGCCA	CSAAPITETQYF	1	1.1433275404737949E-5	36	TCRBV20	TCRBV20				TCRBV20-01,TCRBV20-or09_02						TCRBD01,TCRBD02	TCRBD01-01,TCRBD02-01		TCRBJ02-05*01	TCRBJ02	TCRBJ02-05	01				5	9	3	7	0	4	45	54	63	-1	65	1	In	VDJ
GGAGCTGGGGGACTCGGCCCTTTATCTTTGCGCCAGCAGCTAGGGACTAGCGGGGGACCCTCCTAAGAGACCCAGTACTTCGGGCCA		1	1.1433275404737949E-5	53	TCRBV05-01*01	TCRBV05	TCRBV05-01	01				TCRBD02-01*01	TCRBD02	TCRBD02-01	01				TCRBJ02-05*01	TCRBJ02	TCRBJ02-05	01				3	1	0	2	8	3	28	41	42	56	64	1	Out	VDJ
GTGAACGCCTTGTTGCTGGGGGACTCGGCCCTGTATCTCTGTGCCAGCAGACTTCAGGGCAGGGAAGAGACCCAGTACTTCGGGCCA	CASRLQGREETQYF	2	2.2866550809475898E-5	42	TCRBV05-05*01	TCRBV05	TCRBV05-05	01				TCRBD01-01*01	TCRBD01	TCRBD01-01	01				TCRBJ02-05*01	TCRBJ02	TCRBJ02-05	01				5	4	4	3	5	3	39	50	54	59	64	2	In	VDJ
CTGACAGTGACCAGTGCCCATCCTGAAGACAGCAGCTTCTACATCTGCAGTGCTAGTCCGAGAGAAGAGACCCAGTACTTCGGGCCA	CSASPREETQYF	1	1.1433275404737949E-5	36	TCRBV20	TCRBV20				TCRBV20-01,TCRBV20-or09_02		TCRBD02-01*02	TCRBD02	TCRBD02-01	02				TCRBJ02-05*01	TCRBJ02	TCRBJ02-05	01				3	3	11	2	2	3	45	56	59	62	64	1	In	VDJ
AAGATCCAGCCCTCAGAACCCAGGGACTCAGCTGTGTACTTCTGTGCCAGCCAATCCGGGACAGAAGAGACCCAGTACTTCGGGCCA	CASQSGTEETQYF	1	1.1433275404737949E-5	39	TCRBV12	TCRBV12				TCRBV12-03,TCRBV12-04		TCRBD01-01*01	TCRBD01	TCRBD01-01	01				TCRBJ02-05*01	TCRBJ02	TCRBJ02-05	01				8	6	0	5	0	3	42	51	57	-1	64	1	In	VDJ
GCCTTGTTGCTGGGGGACTCGGCCCTCTATCTCTGTGCCAGCAGCTTGGTAAGCGGGGGGCTTCAAGAGACCCAGTACTTCGGGCCA	CASSLVSGGLQETQYF	1	1.1433275404737949E-5	48	TCRBV05-06*01	TCRBV05	TCRBV05-06	01				TCRBD02-01*01	TCRBD02	TCRBD02-01	01				TCRBJ02-05*01	TCRBJ02	TCRBJ02-05	01				0	2	6	1	3	2	33	49	51	60	63	1	In	VDJ
AAGATCCGGTCCACAAAGCTGGAGGACTCAGCCATGTACTTCTGTGCCAGCAGTGAGGGAGGTCAAGAGACCCAGTACTTCGGGCCA	CASSEGGQETQYF	1	1.1433275404737949E-5	39	TCRBV02-01*01	TCRBV02	TCRBV02-01	01				TCRBD02-01*02	TCRBD02	TCRBD02-01	02				TCRBJ02-05*01	TCRBJ02	TCRBJ02-05	01				3	0	9	1	1	2	42	-1	56	62	63	1	In	VDJ
AATGTGAGCACCTTGGAGCTGGGGGACTCGGCCCTTTATCTTTGCGCCAGCAGTTTCACAGGTCAAGAGACCCAGTACTTCGGGCCA	CASSFTGQETQYF	1	1.1433275404737949E-5	39	TCRBV05-01*01	TCRBV05	TCRBV05-01	01				TCRBD01-01*01	TCRBD01	TCRBD01-01	01				TCRBJ02-05*01	TCRBJ02	TCRBJ02-05	01				5	4	3	4	1	2	42	53	57	62	63	1	In	VDJ
CGGTCCACAAAGCTGGAGGACTCAGCCATGTACTTCTGTGCCAGCAGAGACAGCGGGGGGCTGCAAGAGACCCAGTACTTCGGGCCA	CASRDSGGLQETQYF	1	1.1433275404737949E-5	45	TCRBV02-01*01	TCRBV02	TCRBV02-01	01				TCRBD02-01*01	TCRBD02	TCRBD02-01	01				TCRBJ02-05*01	TCRBJ02	TCRBJ02-05	01				6	4	6	1	3	2	36	47	51	60	63	1	In	VDJ
CCAGGCCTGGGGGACGCAGCCATGTACCTGTGTGCCACCAGCAGAGATCGGGGTAGCGGGGCGCAAGAGACCCAGTACTTCGGGCCA	CATSRDRGSGAQETQYF	1	1.1433275404737949E-5	51	TCRBV15-01*01	TCRBV15	TCRBV15-01	01				TCRBD02-01*01	TCRBD02	TCRBD02-01	01				TCRBJ02-05*01	TCRBJ02	TCRBJ02-05	01				0	6	5	3	2	2	30	47	53	61	63	1	In	VDJ
AGCTCTCTGGAGCTGGGGGACTCAGCTTTGTATTTCTGTGCCAGCACCGAAACTAGCGGGAAGCAAGAGACCCAGTACTTCGGGCCA	CASTETSGKQETQYF	1	1.1433275404737949E-5	45	TCRBV09-01	TCRBV09	TCRBV09-01				01,02	TCRBD02-01*02	TCRBD02	TCRBD02-01	02				TCRBJ02-05*01	TCRBJ02	TCRBJ02-05	01				6	5	3	3	2	2	36	46	51	61	63	1	In	VDJ
AGTGCCCATCCTGAAGACAGCAGCTTCTACATCTGCAGTGCTAGGGACTTAGGACAGGGGTTCCAAGAGACCCAGTACTTCGGGCCA	CSARDLGQGFQETQYF	1	1.1433275404737949E-5	48	TCRBV20	TCRBV20				TCRBV20-01,TCRBV20-or09_02		TCRBD01-01*01	TCRBD01	TCRBD01-01	01				TCRBJ02-05*01	TCRBJ02	TCRBJ02-05	01				3	7	1	2	2	1	33	44	51	60	62	1	In	VDJ
CATGAGCCCTGAAGACAGCAGCATATATCTCTGCAGCGTTGAAGAGGCCGGGACACTTAACTCCAAGAGACCCAGTACTTCGGGCCA		1	1.1433275404737949E-5	50	TCRBV29-01*01	TCRBV29	TCRBV29-01	01				TCRBD01-01*01	TCRBD01	TCRBD01-01	01				TCRBJ02-05*01	TCRBJ02	TCRBJ02-05	01				0	4	0	6	7	1	31	45	49	55	62	1	Out	VDJ
GAGCACCTTGGAGCTGGGGGACTCGGCCCTTTATCTTTGCGCCAGCAGTCCCCACCAAGGGCCCAAGAGACCCAGTACTTCGGGCCA		1	1.1433275404737949E-5	44	TCRBV05-01*01	TCRBV05	TCRBV05-01	01								TCRBD01,TCRBD02	TCRBD01-01,TCRBD02-01		TCRBJ02-05*01	TCRBJ02	TCRBJ02-05	01				5	9	5	3	1	1	37	48	57	61	62	1	Out	VDJ
CTACACACCCTGCAGCCAGAAGACTCGGCCCTGTATCTCTGCGCCAGCAGCCAAAGTTGGCCCCAAGAGACCCAGTACTTCGGGCCA	CASSQSWPQETQYF	1	1.1433275404737949E-5	42	TCRBV04-03*01	TCRBV04	TCRBV04-03	01				TCRBD01-01*01	TCRBD01	TCRBD01-01	01				TCRBJ02-05*01	TCRBJ02	TCRBJ02-05	01				2	4	9	0	1	1	39	54	58	61	62	1	In	VDJ
GTGAACGCCTTGGAGCTGGACGACTCGGCCCTGTATCTCTGTGCCAGCAGCCCCGGGAGCGACCAAGAGACCCAGTACTTCGGGCCA	CASSPGSDQETQYF	1	1.1433275404737949E-5	42	TCRBV05-04*01	TCRBV05	TCRBV05-04	01				TCRBD02-01*02	TCRBD02	TCRBD02-01	02				TCRBJ02-05*01	TCRBJ02	TCRBJ02-05	01				4	2	8	2	2	0	39	51	53	59	61	1	In	VDJ
AACGCCTTGGAGCTGGACGACTCGGCCCTGTATCTCTGTGCCAGCAGGCCGGACAGTCCCCACCAAGAGACCCAGTACTTCGGGCCA	CASRPDSPHQETQYF	1	1.1433275404737949E-5	45	TCRBV05-04*01	TCRBV05	TCRBV05-04	01				TCRBD01-01*01	TCRBD01	TCRBD01-01	01				TCRBJ02-05*01	TCRBJ02	TCRBJ02-05	01				5	3	1	5	5	0	36	47	50	56	61	1	In	VDJ
CTGTAGTCTGCTGCCTCCTCCCAGACATCTGTATATTTCTGCGCCAGCAGTGTGGGCGGAAACCAAGAGACCCAGTACTTCGGGCCA	CASSVGGNQETQYF	3	3.429982621421385E-5	42	TCRBV10-01	TCRBV10	TCRBV10-01				01,02					TCRBD01,TCRBD02	TCRBD01-01,TCRBD02-01		TCRBJ02-05*01	TCRBJ02	TCRBJ02-05	01				4	1	8	0	4	0	39	52	53	57	61	3	In	VDJ
ACTCTGGAGTCCGCTACCAGCTCCCAGACATCTGTGTACTTCTGTGCCACTACGGGACAGGTACAAGAGACCCAGTACTTCGGGCCA	CATTGQVQETQYF	1	1.1433275404737949E-5	39	TCRBV10-03*01	TCRBV10	TCRBV10-03	01				TCRBD01-01*01	TCRBD01	TCRBD01-01	01				TCRBJ02-05*01	TCRBJ02	TCRBJ02-05	01				10	4	0	4	2	2	42	49	53	61	63	1	In	VDJ
GAGTTGGCTGCTCCCTCCCAGACATCTGTGTACTTCTGTGCCAGCAGGAAGGGTCGGGAGCGACAAGAGACCCAGTACTTCGGGCCA	CASRKGRERQETQYF	1	1.1433275404737949E-5	45	TCRBV06-06	TCRBV06	TCRBV06-06				01,02	TCRBD02-01*02	TCRBD02	TCRBD02-01	02				TCRBJ02-05*01	TCRBJ02	TCRBJ02-05	01				6	7	8	2	3	2	36	47	54	60	63	1	In	VDJ
GTGAGCACCTTGGAGCTGGGGGACTCGGCCCTTTATCTTTGCGCCAGCAGCCCAGGACTAGCTGTTCAGACCCAGTACTTCGGGCCA	CASSPGLAVQTQYF	1	1.1433275404737949E-5	42	TCRBV05-01*01	TCRBV05	TCRBV05-01	01				TCRBD02-01	TCRBD02	TCRBD02-01				01,02	TCRBJ02-05*01	TCRBJ02	TCRBJ02-05	01				4	3	1	7	5	6	39	51	54	62	67	1	In	VDJ
AGCACCTTGGAGCTGGGGGACTCGGCCCTTTATCTTTGCGCCAGCAGCCAAAACGGGGGGGCCGTCCAGACCCAGTACTTCGGGCCA	CASSQNGGAVQTQYF	1	1.1433275404737949E-5	45	TCRBV05-01*01	TCRBV05	TCRBV05-01	01				TCRBD02-01*01	TCRBD02	TCRBD02-01	01				TCRBJ02-05*01	TCRBJ02	TCRBJ02-05	01				4	5	8	0	6	6	36	48	53	61	67	1	In	VDJ
GAGTCGGCTGCTCCCTCCCAAACATCTGTGTACTTCTGTGCCAGCAGCGCAACTAGCGGGGGGGCCCAGACCCAGTACTTCGGGCCA	CASSATSGGAQTQYF	2	2.2866550809475898E-5	45	TCRBV06	TCRBV06				TCRBV06-02,TCRBV06-03		TCRBD02-01*01	TCRBD02	TCRBD02-01	01				TCRBJ02-05*01	TCRBJ02	TCRBJ02-05	01				6	4	3	0	3	6	36	47	51	64	67	2	In	VDJ
CACCTACACACCCTGCAGCCAGAAGACTCGGCCCTGTATCTCTGTGCCAGCAGCCAAGCCCCGACCGAAACCCAGTACTTCGGGCCA	CASSQAPTETQYF	2	2.2866550809475898E-5	39	TCRBV04-02*01	TCRBV04	TCRBV04-02	01								TCRBD01,TCRBD02	TCRBD01-01,TCRBD02-01		TCRBJ02-05*01	TCRBJ02	TCRBJ02-05	01				1	4	2	7	4	8	42	58	62	65	69	2	In	VDJ
CCCCTGACCCTGGAGTCTGCCAGGCCCTCACATACCTCTCAGTACCTCTGTGCCAGCGTAGAGGGGGGCAGAACGTATTTTGGCCCA	CASVEGGRTYF	1	1.1433275404737949E-5	33	TCRBV25-01*01	TCRBV25	TCRBV25-01	01								TCRBD01,TCRBD02	TCRBD01-01,TCRBD02-01		TCRBJ02-03*01	TCRBJ02	TCRBJ02-03	01				8	4	5	1	7	14	48	57	61	67	74	1	In	VDJ
CTGGAGTCGCCCAGCCCCAACCAGACCTCTCTGTACTTCTGTGCCAGCAGTTTGGGTGGAGGGTCCTTTACGCAGTATTTTGGCCCA	CASSLGGGSFTQYF	2	2.2866550809475898E-5	42	TCRBV27-01*01	TCRBV27	TCRBV27-01	01				TCRBD02-01*02	TCRBD02	TCRBD02-01	02				TCRBJ02-03*01	TCRBJ02	TCRBJ02-03	01				3	4	10	0	5	8	39	53	57	63	68	2	In	VDJ
ACCTTGGAGCTGGGGGACTCGGCCCTTTATCTTTGCGCCAGCAGCGGACCTCTCGCGGGAATTGTGGATACGCAGTATTTTGGCCCA	CASSGPLAGIVDTQYF	1	1.1433275404737949E-5	48	TCRBV05-01*01	TCRBV05	TCRBV05-01	01				TCRBD02-01*02	TCRBD02	TCRBD02-01	02				TCRBJ02-03*01	TCRBJ02	TCRBJ02-03	01				4	9	7	3	6	6	33	45	54	60	66	1	In	VDJ
CAGCCCTCAGAACCCAGGGACTCAGCTGTGTACTTCTGTGCCAGCAGTTCCCAGGGGACCCAGAGGGATACGCAGTATTTTGGCCCA	CASSSQGTQRDTQYF	1	1.1433275404737949E-5	45	TCRBV12	TCRBV12				TCRBV12-03,TCRBV12-04		TCRBD01-01*01	TCRBD01	TCRBD01-01	01				TCRBJ02-03*01	TCRBJ02	TCRBJ02-03	01				4	2	4	2	9	6	36	49	51	57	66	1	In	VDJ
CTACACGCCCTGCAGCCAGAAGACTCAGCCCTGTATCTCTGCGCCAGCAGCCAGGACCCCCCTCCGGATACGCAGTATTTTGGCCCA	CASSQDPPPDTQYF	1	1.1433275404737949E-5	42	TCRBV04-01*01	TCRBV04	TCRBV04-01	01								TCRBD01,TCRBD02	TCRBD01-01,TCRBD02-01		TCRBJ02-03*01	TCRBJ02	TCRBJ02-03	01				3	0	1	7	9	6	39	-1	53	57	66	1	In	VDJ
GCTACCAGCTCCCAGACATCTGTGTACTTCTGTGCCATCAGTGAGTCGGGAGGGGGGGGCCTGTTAGATACGCAGTATTTTGGCCCA	CAISESGGGGLLDTQYF	1	1.1433275404737949E-5	51	TCRBV10-03*01	TCRBV10	TCRBV10-03	01				TCRBD02-01	TCRBD02	TCRBD02-01				01,02	TCRBJ02-03*01	TCRBJ02	TCRBJ02-03	01				0	4	9	0	7	5	30	47	51	58	65	1	In	VDJ
AGCACCTTGGAGCTGGGGGACTCGGCCCTTTATCTTTGCGCCAGTAGGACTAGCGGGAGGGGTGTAGATACGCAGTATTTTGGCCCA	CASRTSGRGVDTQYF	1	1.1433275404737949E-5	45	TCRBV05-01*01	TCRBV05	TCRBV05-01	01				TCRBD02-01*02	TCRBD02	TCRBD02-01	02				TCRBJ02-03*01	TCRBJ02	TCRBJ02-03	01				8	2	1	0	4	5	36	44	46	61	65	1	In	VDJ
CTTCACCTACACGCCCTGCAGCCAGAAGACTCAGCCCTGTATCTCTGCGCCAGCAGGGGACAGTCAGATACGCAGTATTTTGGCCCA	CASRGQSDTQYF	1	1.1433275404737949E-5	36	TCRBV04-01*01	TCRBV04	TCRBV04-01	01				TCRBD01-01*01	TCRBD01	TCRBD01-01	01				TCRBJ02-03*01	TCRBJ02	TCRBJ02-03	01				6	0	0	5	1	4	45	-1	56	63	64	1	In	VDJ
ACCTTGGAGCTGGGGGACTCGGCCCTTTATCTTTGCGCCAGCAGCTTGGCGGCGGGGGGTTCATCAGATACGCAGTATTTTGGCCCA	CASSLAAGGSSDTQYF	1	1.1433275404737949E-5	48	TCRBV05-01*01	TCRBV05	TCRBV05-01	01				TCRBD02-01*01	TCRBD02	TCRBD02-01	01				TCRBJ02-03*01	TCRBJ02	TCRBJ02-03	01				0	2	7	1	5	4	33	49	51	59	64	1	In	VDJ
GAGTCTGCCAGGCCCTCACATACCTCTCAGTACCTCTGTGCCAGCAGTGGAGTGAACAGGGTGGCAGATACGCAGTATTTTGGCCCA	CASSGVNRVADTQYF	1	1.1433275404737949E-5	45	TCRBV25-01*01	TCRBV25	TCRBV25-01	01				TCRBD01-01*01	TCRBD01	TCRBD01-01	01				TCRBJ02-03*01	TCRBJ02	TCRBJ02-03	01				4	6	3	3	3	4	36	49	55	61	64	1	In	VDJ
CCAGAAGACTCGGCCCTGTATCTCTGCGCCAGCAGCCAAGAGAACCGGGGGGCTAACGTAAGGGCAGATACGCAGTATTTTGGCCCA	CASSQENRGANVRADTQYF	1	1.1433275404737949E-5	57	TCRBV04-03*01	TCRBV04	TCRBV04-03	01				TCRBD02-01*01	TCRBD02	TCRBD02-01	01				TCRBJ02-03*01	TCRBJ02	TCRBJ02-03	01				0	4	8	1	12	4	24	41	45	52	64	1	In	VDJ
CTAAACCTGAGCTCTCTGGAGCTGGGGGACTCAGCTTTGTATTTCTGTGCCAGCAGCGTAGAAGCAGATACGCAGTATTTTGGCCCA	CASSVEADTQYF	1	1.1433275404737949E-5	36	TCRBV09-01	TCRBV09	TCRBV09-01				01,02					TCRBD01,TCRBD02	TCRBD01-01,TCRBD02-01		TCRBJ02-03*01	TCRBJ02	TCRBJ02-03	01				0	1	5	5	0	4	45	61	62	-1	64	1	In	VDJ
AATGTGAACGCCTTGGAGCTGGACGACTCGGCCCTGTATCTCTGTGCCAGCAGGCTGACAGGTACAGATACGCAGTATTTTGGCCCA	CASRLTGTDTQYF	1	1.1433275404737949E-5	39	TCRBV05-04*01	TCRBV05	TCRBV05-04	01				TCRBD01-01*01	TCRBD01	TCRBD01-01	01				TCRBJ02-03*01	TCRBJ02	TCRBJ02-03	01				5	3	2	4	1	3	42	53	56	62	63	1	In	VDJ
CAGCGCACACAGCAGGAGGACTCGGCCGTGTATCTCTGTGCCAGCAGCCCCCGGAGGACAGGTACAGATACGCAGTATTTTGGCCCA	CASSPRRTGTDTQYF	1	1.1433275404737949E-5	45	TCRBV07-02*01	TCRBV07	TCRBV07-02	01				TCRBD01-01*01	TCRBD01	TCRBD01-01	01				TCRBJ02-03*01	TCRBJ02	TCRBJ02-03	01				5	7	1	4	1	3	36	48	55	62	63	1	In	VDJ
CAGCGCACACAGCAGGAGGACTCCGCCGTGTATCTCTGTGCCAGCAGCTTGACTAGACTAGATACAGATACGCAGTATTTTGGCCCA	CASSLTRLDTDTQYF	1	1.1433275404737949E-5	45	TCRBV07-08*01	TCRBV07	TCRBV07-08	01				TCRBD02-01	TCRBD02	TCRBD02-01				01,02	TCRBJ02-03*01	TCRBJ02	TCRBJ02-03	01				3	0	2	8	7	3	36	-1	50	56	63	1	In	VDJ
CTGGAGTCTGCCAGGCCCTCACATACCTCTCAGTACCTCTGTGCCAGCAGATCGGGGCAGATCACAGATACGCAGTATTTTGGCCCA	CASRSGQITDTQYF	1	1.1433275404737949E-5	42	TCRBV25-01*01	TCRBV25	TCRBV25-01	01								TCRBD01,TCRBD02	TCRBD01-01,TCRBD02-01		TCRBJ02-03*01	TCRBJ02	TCRBJ02-03	01				6	3	7	0	4	2	39	50	53	58	62	1	In	VDJ
TCGGCCCAAAAGAACCCGACAGCTTTCTATCTCTGTGCCAGTAGTATCGGGGATGGCGGGGGCACAGATACGCAGTATTTTGGCCCA	CASSIGDGGGTDTQYF	2	2.2866550809475898E-5	48	TCRBV19-01	TCRBV19	TCRBV19-01				01,02	TCRBD02-01*01	TCRBD02	TCRBD02-01	01				TCRBJ02-03*01	TCRBJ02	TCRBJ02-03	01				3	8	7	3	0	1	33	47	55	-1	61	2	In	VDJ
CACACCCTGCAGCCAGAAGACTCGGCCCTGTATCTCTGTGCCAGCAGCCGGGGGACAGGGGGCACAGATACGCAGTATTTTGGCCCA	CASSRGTGGTDTQYF	1	1.1433275404737949E-5	45	TCRBV04-02*01	TCRBV04	TCRBV04-02	01				TCRBD01-01*01	TCRBD01	TCRBD01-01	01				TCRBJ02-03*01	TCRBJ02	TCRBJ02-03	01				4	2	0	2	0	1	36	49	51	-1	61	1	In	VDJ
GATCCAGCCCTCAGAACCCAGGGACTCAGCTGTGTACTTCTGTGCCAGCAGTTTAACAGGGGCACAGATACGCAGTATTTTGGCCCA		1	1.1433275404737949E-5	41	TCRBV12	TCRBV12				TCRBV12-03,TCRBV12-04		TCRBD01-01*01	TCRBD01	TCRBD01-01	01				TCRBJ02-03*01	TCRBJ02	TCRBJ02-03	01				2	0	3	3	0	1	40	-1	55	-1	61	1	Out	VDJ
GAGTTGGCTGCTCCCTCCCAGACATCTGTGTACTTCTGTGCCAGCAGTTACGGGCGGGGGCGCACAGATACGCAGTATTTTGGCCCA	CASSYGRGRTDTQYF	1	1.1433275404737949E-5	45	TCRBV06-06	TCRBV06	TCRBV06-06				01,02	TCRBD02-01*01	TCRBD02	TCRBD02-01	01				TCRBJ02-03*01	TCRBJ02	TCRBJ02-03	01				2	2	7	2	1	1	36	51	53	60	61	1	In	VDJ
ACCCTGCAGCCAGAAGACTCGGCCCTGTATCTCTGTGCCAGCAGCCAATCCCTAGCGGAGCGCACAGATACGCAGTATTTTGGCCCA	CASSQSLAERTDTQYF	3	3.429982621421385E-5	48	TCRBV04-02*01	TCRBV04	TCRBV04-02	01				TCRBD02-01	TCRBD02	TCRBD02-01				01,02	TCRBJ02-03*01	TCRBJ02	TCRBJ02-03	01				2	3	4	5	3	1	33	48	51	58	61	3	In	VDJ
AGCAACATGAGCCCTGAAGACAGCAGCATATATCTCTGCAGCGTTGGATCTAGCGGGTCTAGCACAGATACGCAGTATTTTGGCCCA	CSVGSSGSSTDTQYF	1	1.1433275404737949E-5	45	TCRBV29-01*01	TCRBV29	TCRBV29-01	01				TCRBD02-01	TCRBD02	TCRBD02-01				01,02	TCRBJ02-03*01	TCRBJ02	TCRBJ02-03	01				4	3	4	4	3	0	36	46	49	57	60	1	In	VDJ
GTGAGCACCTTGGAGCTGGGGGACTCGGCCCTTTATCTTTGCGCCAGCAAGACAGCGACTAGCACAGATACGCAGTATTTTGGCCCA	CASKTATSTDTQYF	1	1.1433275404737949E-5	42	TCRBV05-01*01	TCRBV05	TCRBV05-01	01				TCRBD01-01*01	TCRBD01	TCRBD01-01	01				TCRBJ02-03*01	TCRBJ02	TCRBJ02-03	01				6	1	2	5	5	0	39	49	50	55	60	1	In	VDJ
CTAGAGTCTGCCATCCCCAACCAGACAGCTCTTTACTTCTGTGCCACCTCTGGACAAACTAGCACAGATACGCAGTATTTTGGCCCA	CATSGQTSTDTQYF	2	2.2866550809475898E-5	42	TCRBV24	TCRBV24				TCRBV24-01,TCRBV24-or09_02		TCRBD01-01*01	TCRBD01	TCRBD01-01	01				TCRBJ02-03*01	TCRBJ02	TCRBJ02-03	01				9	3	1	6	4	0	39	48	51	56	60	2	In	VDJ
GCCCATCCTGAAGACAGCAGCTTCTACATCTGCAGTGCTAGAGTAATTAGCGGGGGGTATAGCACAGATACGCAGTATTTTGGCCCA	CSARVISGGYSTDTQYF	2	2.2866550809475898E-5	51	TCRBV20	TCRBV20				TCRBV20-01,TCRBV20-or09_02		TCRBD02-01*01	TCRBD02	TCRBD02-01	01				TCRBJ02-03*01	TCRBJ02	TCRBJ02-03	01				1	4	5	1	3	0	30	43	47	57	60	2	In	VDJ
CGGTCCACAAAGCTGGAGGACTCAGCCATGTACTTCTGTGCCAGCAGTGACGGCAGACATAGCACAGATACGCAGTATTTTGGCCCA	CASSDGRHSTDTQYF	3	3.429982621421385E-5	45	TCRBV02-01*01	TCRBV02	TCRBV02-01	01				TCRBD01-01*01	TCRBD01	TCRBD01-01	01				TCRBJ02-03*01	TCRBJ02	TCRBJ02-03	01				3	5	2	6	1	0	36	50	55	59	60	3	In	VDJ
TCCGCTACCAGCTCCCAGACATCTGTGTACTTCTGTGCCATCAGTGAGTCGATAAGATACAGCACAGATACGCAGTATTTTGGCCCA	CAISESIRYSTDTQYF	2	2.2866550809475898E-5	48	TCRBV10-03*01	TCRBV10	TCRBV10-03	01								TCRBD01,TCRBD02	TCRBD01-01,TCRBD02-01		TCRBJ02-03*01	TCRBJ02	TCRBJ02-03	01				0	0	2	8	8	0	33	-1	50	52	60	2	In	VDJ
ATCCGGTCCACAAAGCTGGAGGACTCAGCCATGTACTTCTGTGCCAGCAACCTAGCGGGAAGCACAGATACGCAGTATTTTGGCCCA	CASNLAGSTDTQYF	1	1.1433275404737949E-5	42	TCRBV02-01*01	TCRBV02	TCRBV02-01	01				TCRBD02-01*02	TCRBD02	TCRBD02-01	02				TCRBJ02-03*01	TCRBJ02	TCRBJ02-03	01				7	2	4	3	0	0	39	49	51	-1	60	1	In	VDJ
AGTGCCCATCCTGAAGACAGCAGCTTCTACATCTGCAGTGCTACCAAGGGGTGGGGGGAATCCACAGATACGCAGTATTTTGGCCCA	CSATKGWGESTDTQYF	2	2.2866550809475898E-5	48	TCRBV20	TCRBV20				TCRBV20-01,TCRBV20-or09_02		TCRBD02-01*01	TCRBD02	TCRBD02-01	01				TCRBJ02-03*01	TCRBJ02	TCRBJ02-03	01				4	9	9	1	4	2	33	43	52	58	62	2	In	VDJ
CTACACGCCCTGCAGCCAGAAGACTCAGCCCTGTATCTCTGCGCCAGCAGCCACCTCACACCCACAGATACGCAGTATTTTGGCCCA	CASSHLTPTDTQYF	3	3.429982621421385E-5	42	TCRBV04-01*01	TCRBV04	TCRBV04-01	01				TCRBD01-01*01	TCRBD01	TCRBD01-01	01				TCRBJ02-03*01	TCRBJ02	TCRBJ02-03	01				3	4	3	6	2	2	39	53	57	60	62	3	In	VDJ
CTGCAGCCAGAAGACTCGGCCCTGTATCTCTGTGCCAGCAGCCTCGCACACCGGGACTACAACACAGATACGCAGTATTTTGGCCCA	CASSLAHRDYNTDTQYF	1	1.1433275404737949E-5	51	TCRBV04-02*01	TCRBV04	TCRBV04-02	01				TCRBD02-01	TCRBD02	TCRBD02-01				01,02	TCRBJ02-03*01	TCRBJ02	TCRBJ02-03	01				4	9	0	9	3	2	30	43	52	59	62	1	In	VDJ
CTGTCGGCTGCTCCCTCCCAGACATCTGTGTACTTCTGTGCCAGCAGTTACGGTAGCGGGAGAACAGATACGCAGTATTTTGGCCCA	CASSYGSGRTDTQYF	1	1.1433275404737949E-5	45	TCRBV06-05*01	TCRBV06	TCRBV06-05	01				TCRBD02-01*02	TCRBD02	TCRBD02-01	02				TCRBJ02-03*01	TCRBJ02	TCRBJ02-03	01				2	2	5	2	1	3	36	51	53	62	63	1	In	VDJ
CTGCCAGGCCCTCACATACCTCTCAGTACCTCTGTGCCAGCAGTCACACTACGACAGGGGGCACAAGATACGCAGTATTTTGGCCCA		2	2.2866550809475898E-5	49	TCRBV25-01*01	TCRBV25	TCRBV25-01	01				TCRBD01-01*01	TCRBD01	TCRBD01-01	01				TCRBJ02-03*01	TCRBJ02	TCRBJ02-03	01				5	8	2	0	3	5	32	44	52	62	65	2	Out	VDJ
GTGACCAGTGCCCATCCTGAAGACAGCAGCTTCTACATCTGCAGTGCTAGAGAACCTCTAGCGAAAGATACGCAGTATTTTGGCCCA	CSAREPLAKDTQYF	1	1.1433275404737949E-5	42	TCRBV20	TCRBV20				TCRBV20-01,TCRBV20-or09_02		TCRBD02-01	TCRBD02	TCRBD02-01				01,02	TCRBJ02-03*01	TCRBJ02	TCRBJ02-03	01				0	4	4	6	2	5	39	53	57	63	65	1	In	VDJ
CTGCTGGGGTTGGAGTCGGCTGCTCCCTCCCAAACATCTGTGTACTTCTGTGCGAGCGGGGTAGTGCATACGCAGTATTTTGGCCCA	CASGVVHTQYF	1	1.1433275404737949E-5	33	TCRBV06	TCRBV06				TCRBV06-02,TCRBV06-03						TCRBD01,TCRBD02	TCRBD01-01,TCRBD02-01		TCRBJ02-03*01	TCRBJ02	TCRBJ02-03	01				8	0	6	2	6	7	48	-1	57	61	67	1	In	VDJ
GTGACATCGGCCCAAAAGAACCCGACAGCTTTCTATCTCTGTGCCAGCCGACTAGCGGGGGGCTTGAATACGCAGTATTTTGGCCCA	CASRLAGGLNTQYF	5	5.716637702368975E-5	42	TCRBV19-01	TCRBV19	TCRBV19-01				01,02	TCRBD02-01*01	TCRBD02	TCRBD02-01	01				TCRBJ02-03*01	TCRBJ02	TCRBJ02-03	01				9	2	2	1	5	7	39	47	49	62	67	5	In	VDJ
ATGAATGTGAGCACCTTGGAGCTGGGGGACTCGGCCCTTTATCTTTGCGCCAGCAGCTTGGGTTTGAGTGAGCTGTTTTTTGGAGAA	CASSLGLSELFF	1	1.1433275404737949E-5	36	TCRBV05-01*01	TCRBV05	TCRBV05-01	01				TCRBD02-01*02	TCRBD02	TCRBD02-01	02				TCRBJ02-02*01	TCRBJ02	TCRBJ02-02	01				0	4	11	2	1	11	45	61	65	68	69	1	In	VDJ
CAGCCAGAAGACTCGGCCCTGTATCTCTGCGCCAGCAGCCAAGATCAAGTTAGAGGACTAGTATGGGGGGAGCTGTTTTTTGGAGAA	CASSQDQVRGLVWGELFF	1	1.1433275404737949E-5	54	TCRBV04-03*01	TCRBV04	TCRBV04-03	01				TCRBD02-01	TCRBD02	TCRBD02-01				01,02	TCRBJ02-02*01	TCRBJ02	TCRBJ02-02	01				0	10	1	8	5	8	27	44	54	61	66	1	In	VDJ
CTGAAGATCCAGCCCTCAGAACCCAGGGACTCAGCTGTGTACTTCTGTGCCAGCAGTTTTTCAGGGGGGGAGCTGTTTTTTGGAGAA	CASSFSGGELFF	1	1.1433275404737949E-5	36	TCRBV12	TCRBV12				TCRBV12-03,TCRBV12-04		TCRBD01-01*01	TCRBD01	TCRBD01-01	01				TCRBJ02-02*01	TCRBJ02	TCRBJ02-02	01				3	2	4	3	0	8	45	59	61	-1	66	1	In	VDJ
TCCACAAAGCTGGAGGACTCAGCCATGTACTTCTGTGCCAGCAAACCGTTAGACAGGGCCTTGACGGGGGAGCTGTTTTTTGGAGAA	CASKPLDRALTGELFF	1	1.1433275404737949E-5	48	TCRBV02-01*01	TCRBV02	TCRBV02-01	01				TCRBD01-01*01	TCRBD01	TCRBD01-01	01				TCRBJ02-02*01	TCRBJ02	TCRBJ02-02	01				7	8	2	3	8	8	33	43	51	58	66	1	In	VDJ
TCTGCCATCCCCAACCAGACAGCTCTTTACTTCTGTGCCACCAGTGATTTGGGACAGGGGGGGGTCGGGGAGCTGTTTTTTGGAGAA	CATSDLGQGGVGELFF	1	1.1433275404737949E-5	48	TCRBV24	TCRBV24				TCRBV24-01,TCRBV24-or09_02		TCRBD01-01*01	TCRBD01	TCRBD01-01	01				TCRBJ02-02*01	TCRBJ02	TCRBJ02-02	01				0	0	1	1	4	7	33	-1	51	61	65	1	In	VDJ
CACGCCCTGCAGCCAGAAGACTCAGCCCTGTATCTCTGCGCCAGCAGCCAAGGCTCCTCGGTGATCGGGGAGCTGTTTTTTGGAGAA	CASSQGSSVIGELFF	1	1.1433275404737949E-5	45	TCRBV04-01*01	TCRBV04	TCRBV04-01	01				TCRBD02-01	TCRBD02	TCRBD02-01				01,02	TCRBJ02-02*01	TCRBJ02	TCRBJ02-02	01				1	6	8	5	4	7	36	52	58	61	65	1	In	VDJ
AGGCTGCTGTCGGCTGCTCCCTCCCAGACATCTGTGTACTTCTGTGCCAGCAGCAACGGGGCGGGCGGGGAGCTGTTTTTTGGAGAA	CASSNGAGGELFF	2	2.2866550809475898E-5	39	TCRBV06-05*01	TCRBV06	TCRBV06-05	01								TCRBD01,TCRBD02	TCRBD01-01,TCRBD02-01		TCRBJ02-02*01	TCRBJ02	TCRBJ02-02	01				6	4	7	0	3	7	42	53	57	62	65	2	In	VDJ
TTGGAGCTGGAGGACTCGGCCCTGTATCTCTGTGCCAGCACCTAACGTGGGGGGACAGGGGAGGGCGGGGAGCTGTTTTTTGGAGAA	CAST*RGGTGEGGELFF	4	4.5733101618951796E-5	51	TCRBV05-08*01	TCRBV05	TCRBV05-08	01				TCRBD01-01*01	TCRBD01	TCRBD01-01	01				TCRBJ02-02*01	TCRBJ02	TCRBJ02-02	01				6	11	0	2	4	7	30	40	51	61	65	4	Stop	VDJ
AAGATCCAGCCCTCAGAACCCAGGGACTCAGCTGTGTACTTCTGTGCCAGCAGTTTAGGGGGGGCCGGGGAGCTGTTTTTTGGAGAA	CASSLGGAGELFF	1	1.1433275404737949E-5	39	TCRBV12	TCRBV12				TCRBV12-03,TCRBV12-04		TCRBD02-01*01	TCRBD02	TCRBD02-01	01				TCRBJ02-02*01	TCRBJ02	TCRBJ02-02	01				1	0	9	1	0	6	42	-1	58	-1	64	1	In	VDJ
GCACCTTGGAGCTGGGGGACTCGGCCCTTTATCTTTGCGCCAGCAGCTTGGCCTCCAGGCGGGGCCGGGGAGCTGTTTTTTGGAGAA		1	1.1433275404737949E-5	46	TCRBV05-01*01	TCRBV05	TCRBV05-01	01				TCRBD02-01*01	TCRBD02	TCRBD02-01	01				TCRBJ02-02*01	TCRBJ02	TCRBJ02-02	01				0	7	7	3	0	6	35	51	58	-1	64	1	Out	VDJ
CCTGAAGACAGCAGCTTCTACATCTGCAGTGCTAGAGATCTCGATTAGCGGAGATCCCACCTCGCCGGGGAGCTGTTTTTTGGAGAA	CSARDLD*RRSHLAGELFF	1	1.1433275404737949E-5	57	TCRBV20	TCRBV20				TCRBV20-01,TCRBV20-or09_02		TCRBD02-01	TCRBD02	TCRBD02-01				01,02	TCRBJ02-02*01	TCRBJ02	TCRBJ02-02	01				0	7	5	5	13	6	24	38	45	51	64	1	Stop	VDJ
CGCACAGAGCAGGGGGACTCGGCCATGTATCTCTGTGCCAGCACCACGAGTAGCGGGGGGAGAGCCGGGGAGCTGTTTTTTGGAGAA	CASTTSSGGRAGELFF	2	2.2866550809475898E-5	48	TCRBV07-09	TCRBV07	TCRBV07-09				01,03	TCRBD02-01*01	TCRBD02	TCRBD02-01	01				TCRBJ02-02*01	TCRBJ02	TCRBJ02-02	01				7	7	5	1	4	6	33	43	50	60	64	2	In	VDJ
GCTCCCTCCCAGACATCTGTGTACTTCTGTGCCAGCAGTTACTCGACGGCGGGACAGGGCGTTACCGGGGAGCTGTTTTTTGGAGAA	CASSYSTAGQGVTGELFF	1	1.1433275404737949E-5	54	TCRBV06	TCRBV06				TCRBV06-05,TCRBV06-06		TCRBD01-01*01	TCRBD01	TCRBD01-01	01				TCRBJ02-02*01	TCRBJ02	TCRBJ02-02	01				0	6	0	3	4	5	27	44	50	59	63	1	In	VDJ
TTGGAGTCGGCTGCTCCCTCCCAAACATCTGTGTACTTCTGTGCCAGCAGTCCGGGGCGCCGTACCGGGGAGCTGTTTTTTGGAGAA	CASSPGRRTGELFF	1	1.1433275404737949E-5	42	TCRBV06	TCRBV06				TCRBV06-02,TCRBV06-03						TCRBD01,TCRBD02	TCRBD01-01,TCRBD02-01		TCRBJ02-02*01	TCRBJ02	TCRBJ02-02	01				5	2	7	0	5	5	39	51	53	58	63	1	In	VDJ
GCCCTGCAGCCAGAAGACTCAGCCCTGTATCTCTGCGCCAGCAGCCTTTGGACAGGGGAGGGGACCGGGGAGCTGTTTTTTGGAGAA	CASSLWTGEGTGELFF	5	5.716637702368975E-5	48	TCRBV04-01*01	TCRBV04	TCRBV04-01	01				TCRBD01-01*01	TCRBD01	TCRBD01-01	01				TCRBJ02-02*01	TCRBJ02	TCRBJ02-02	01				4	3	1	2	5	5	33	46	49	58	63	5	In	VDJ
ACCCTGCAGCCAGAAGACTCGGCCCTGTATCTCTGTGCCAGCAGCCAAGATGGGCGGGGAGGGACCGGGGAGCTGTTTTTTGGAGAA	CASSQDGRGGTGELFF	2	2.2866550809475898E-5	48	TCRBV04-02*01	TCRBV04	TCRBV04-02	01				TCRBD02-01*02	TCRBD02	TCRBD02-01	02				TCRBJ02-02*01	TCRBJ02	TCRBJ02-02	01				0	6	9	0	0	5	33	50	56	-1	63	2	In	VDJ
CTGTCGGCTGCTCCCTCCCAGACATCTGTGTACTTCTGTGCCAGCAGTCACCGGAAGGGAGGGACCGGGGAGCTGTTTTTTGGAGAA	CASSHRKGGTGELFF	1	1.1433275404737949E-5	45	TCRBV06-05*01	TCRBV06	TCRBV06-05	01				TCRBD02-01*02	TCRBD02	TCRBD02-01	02				TCRBJ02-02*01	TCRBJ02	TCRBJ02-02	01				5	8	9	0	0	5	36	48	56	-1	63	1	In	VDJ
CTGGAGCTTGGTGACTCTGCTGTGTATTTCTGTGCCAGCAGCCAAGAGTTGATAGCGGGGGTCACCGGGGAGCTGTTTTTTGGAGAA	CASSQELIAGVTGELFF	2	2.2866550809475898E-5	51	TCRBV03	TCRBV03				TCRBV03-01,TCRBV03-02		TCRBD02-01*01	TCRBD02	TCRBD02-01	01				TCRBJ02-02*01	TCRBJ02	TCRBJ02-02	01				0	5	5	2	1	4	30	47	52	61	62	2	In	VDJ
AGTGCCCATCCTGAAGACAGCAGCTTCTACATCTGCAGTGCTAGTATCCCCGGGAGAGGGGTCACCGGGGAGCTGTTTTTTGGAGAA	CSASIPGRGVTGELFF	1	1.1433275404737949E-5	48	TCRBV20	TCRBV20				TCRBV20-01,TCRBV20-or09_02		TCRBD02-01*02	TCRBD02	TCRBD02-01	02				TCRBJ02-02*01	TCRBJ02	TCRBJ02-02	01				3	6	8	2	6	4	33	44	50	56	62	1	In	VDJ
GTGACATCGGCCCAAAAGAACCCGACAGCTTTCTATCTCTGTGCCAGTATACGGACAGGGGTCACCGGGGAGCTGTTTTTTGGAGAA	CASIRTGVTGELFF	6	6.85996524284277E-5	42	TCRBV19-01	TCRBV19	TCRBV19-01				01,02	TCRBD01-01*01	TCRBD01	TCRBD01-01	01				TCRBJ02-02*01	TCRBJ02	TCRBJ02-02	01				7	3	1	2	1	4	39	49	52	61	62	6	In	VDJ
ATCCGGTCCACAAAGCTGGAGGACTCAGCCATGTACTTCTGTGCCAGCGACACTAGCGGAGGCACCGGGGAGCTGTTTTTTGGAGAA	CASDTSGGTGELFF	1	1.1433275404737949E-5	42	TCRBV02-01*01	TCRBV02	TCRBV02-01	01				TCRBD02-01	TCRBD02	TCRBD02-01				01,02	TCRBJ02-02*01	TCRBJ02	TCRBJ02-02	01				8	3	3	5	3	4	39	48	51	59	62	1	In	VDJ
ACCAGTGCCCATCCTGAAGACAGCAGCTTCTACATCTGCAGTGCTAGGTTGACAGGGGGCCCCACCGGGGAGCTGTTTTTTGGAGAA	CSARLTGGPTGELFF	1	1.1433275404737949E-5	45	TCRBV20	TCRBV20				TCRBV20-01,TCRBV20-or09_02		TCRBD01-01*01	TCRBD01	TCRBD01-01	01				TCRBJ02-02*01	TCRBJ02	TCRBJ02-02	01				3	3	2	0	2	4	36	47	50	60	62	1	In	VDJ
GTGAGCACCTTGGAGCTGGGGGACTCGGCCCTTTATCTTTGCGCCAGCATTGGGACAGGGTACACCGGGGAGCTGTTTTTTGGAGAA	CASIGTGYTGELFF	1	1.1433275404737949E-5	42	TCRBV05-01*01	TCRBV05	TCRBV05-01	01				TCRBD01-01*01	TCRBD01	TCRBD01-01	01				TCRBJ02-02*01	TCRBJ02	TCRBJ02-02	01				6	2	0	3	1	3	39	49	51	60	61	1	In	VDJ
TCCGCTACCAGCTCCCAGACATCTGTGTACTTCTGTGCCATCACTCAACGCGGGAGGGGCTACACCGGGGAGCTGTTTTTTGGAGAA	CAITQRGRGYTGELFF	2	2.2866550809475898E-5	48	TCRBV10-03*01	TCRBV10	TCRBV10-03	01				TCRBD02-01*02	TCRBD02	TCRBD02-01	02				TCRBJ02-02*01	TCRBJ02	TCRBJ02-02	01				7	6	7	0	3	3	33	43	49	58	61	2	In	VDJ
GCCTTGGAGCTGGACGACTCGGCCCTGTATCTCTGTGCCAGCAGCCTGTTGGGGCTGGAATACACCGGGGAGCTGTTTTTTGGAGAA	CASSLLGLEYTGELFF	1	1.1433275404737949E-5	48	TCRBV05-04*01	TCRBV05	TCRBV05-04	01				TCRBD01-01*01	TCRBD01	TCRBD01-01	01				TCRBJ02-02*01	TCRBJ02	TCRBJ02-02	01				4	5	7	0	6	3	33	45	50	55	61	1	In	VDJ
GCCCATCCTGAAGACAGCAGCTTCTACATCTGCAGTGCTAGAAGGAATAGCGGGGGGAGGGACACCGGGGAGCTGTTTTTTGGAGAA	CSARRNSGGRDTGELFF	1	1.1433275404737949E-5	51	TCRBV20	TCRBV20				TCRBV20-01,TCRBV20-or09_02		TCRBD02-01*01	TCRBD02	TCRBD02-01	01				TCRBJ02-02*01	TCRBJ02	TCRBJ02-02	01				2	5	5	1	4	3	30	42	47	57	61	1	In	VDJ
CGGTCCACAAAGCTGGAGGACTCAGCCATGTACTTCTGTGCCAGCAGTGAAGCGGCAGTTAACACCGGGGAGCTGTTTTTTGGAGAA	CASSEAAVNTGELFF	1	1.1433275404737949E-5	45	TCRBV02-01*01	TCRBV02	TCRBV02-01	01				TCRBD01-01*01	TCRBD01	TCRBD01-01	01				TCRBJ02-02*01	TCRBJ02	TCRBJ02-02	01				0	2	4	5	2	2	36	53	55	58	60	1	In	VDJ
CCCTCAGAACCCAGGGACTCAGCTGTGTACTTCTGTGCCAGCAGTTTCCGTAGCGGGGGGAACACCGGGGAGCTGTTTTTTGGAGAA	CASSFRSGGNTGELFF	1	1.1433275404737949E-5	48	TCRBV12	TCRBV12				TCRBV12-03,TCRBV12-04		TCRBD02-01*01	TCRBD02	TCRBD02-01	01				TCRBJ02-02*01	TCRBJ02	TCRBJ02-02	01				3	3	5	2	0	1	33	47	50	-1	59	1	In	VDJ
GTGACCAGTGCCCATCCTGAAGACAGCAGCTTCTACATCTGCAGTGCTAGAGTGTCGGGGAACACCGGGGAGCTGTTTTTTGGAGAA	CSARVSGNTGELFF	1	1.1433275404737949E-5	42	TCRBV20	TCRBV20				TCRBV20-01,TCRBV20-or09_02		TCRBD02-01	TCRBD02	TCRBD02-01				01,02	TCRBJ02-02*01	TCRBJ02	TCRBJ02-02	01				1	3	8	4	0	1	39	52	55	-1	59	1	In	VDJ
AATGTGAACGCCTTGTTGCTGGGGGACTCGGCCCTCTATCTCTGTGCCAGCAGCTTCGGGAACACCGGGGAGCTGTTTTTTGGAGAA	CASSFGNTGELFF	1	1.1433275404737949E-5	39	TCRBV05-06*01	TCRBV05	TCRBV05-06	01				TCRBD02-01	TCRBD02	TCRBD02-01				01,02	TCRBJ02-02*01	TCRBJ02	TCRBJ02-02	01				2	0	8	5	0	1	42	-1	56	-1	59	1	In	VDJ
GTGACCAGTGCCCATCCTGAAGACAGCAGCTTCTACATCTGCAGTGCTAGGGCGCTAGGGAACACCGGGGAGCTGTTTTTTGGAGAA	CSARALGNTGELFF	1	1.1433275404737949E-5	42	TCRBV20	TCRBV20				TCRBV20-01,TCRBV20-or09_02		TCRBD02-01	TCRBD02	TCRBD02-01				01,02	TCRBJ02-02*01	TCRBJ02	TCRBJ02-02	01				3	4	4	8	1	1	39	50	54	58	59	1	In	VDJ
TCCGCCAGCACCAACCAGACATCTATGTACCTCTGTGCCAGCCAAAAGAGGGAGACAGGGAACACCGGGGAGCTGTTTTTTGGAGAA	CASQKRETGNTGELFF	10	1.143327540473795E-4	48	TCRBV28-01*01	TCRBV28	TCRBV28-01	01				TCRBD01-01*01	TCRBD01	TCRBD01-01	01				TCRBJ02-02*01	TCRBJ02	TCRBJ02-02	01				8	11	2	4	0	1	33	42	53	-1	59	10	In	VDJ
TCCCTGGAGCTTGGTGACTCTGCTGTGTATTTCTGTGCCAGCAGCCAAGCTGGTATCCGGAACACCGGGGAGCTGTTTTTTGGAGAA	CASSQAGIRNTGELFF	2	2.2866550809475898E-5	48	TCRBV03	TCRBV03				TCRBV03-01,TCRBV03-02						TCRBD01,TCRBD02	TCRBD01-01,TCRBD02-01		TCRBJ02-02*01	TCRBJ02	TCRBJ02-02	01				1	2	0	10	6	1	33	49	51	53	59	2	In	VDJ
CTGGAGCTGGGGGACTCAGCTTTGTATTTCTGTGCCAGCAGCGTAGTCCCGGGCAGGGCGAACACCGGGGAGCTGTTTTTTGGAGAA	CASSVVPGRANTGELFF	2	2.2866550809475898E-5	51	TCRBV09-01	TCRBV09	TCRBV09-01				01,02	TCRBD01-01*01	TCRBD01	TCRBD01-01	01				TCRBJ02-02*01	TCRBJ02	TCRBJ02-02	01				0	7	4	3	0	0	30	46	53	-1	58	2	In	VDJ
AGTGCCCATCCTGAAGACAGCAGCTTCTACATCTGCAGTGCTAGAGCCGCAGCGGCGGCGAACACCGGGGAGCTGTTTTTTGGAGAA	CSARAAAAANTGELFF	1	1.1433275404737949E-5	48	TCRBV20	TCRBV20				TCRBV20-01,TCRBV20-or09_02		TCRBD02-01	TCRBD02	TCRBD02-01				01,02	TCRBJ02-02*01	TCRBJ02	TCRBJ02-02	01				1	4	6	5	3	0	33	46	50	55	58	1	In	VDJ
GAGGACTCAGCCATGTACTTCTGTGCCAGCAGTGACCCTATTAAAGGGACAAGCCGCGCGAACACCGGGGAGCTGTTTTTTGGAGAA	CASSDPIKGTSRANTGELFF	3	3.429982621421385E-5	60	TCRBV02-01*01	TCRBV02	TCRBV02-01	01				TCRBD01-01*01	TCRBD01	TCRBD01-01	01				TCRBJ02-02*01	TCRBJ02	TCRBJ02-02	01				3	10	0	6	7	0	21	35	45	51	58	3	In	VDJ
ATCAATTCCCTGGAGCTTGGTGACTCTGCTGTGTATTTCTGTGCCAGCAGCCAACCAGCGAACACCGGGGAGCTGTTTTTTGGAGAA	CASSQPANTGELFF	2	2.2866550809475898E-5	42	TCRBV03	TCRBV03				TCRBV03-01,TCRBV03-02		TCRBD01-01*01	TCRBD01	TCRBD01-01	01				TCRBJ02-02*01	TCRBJ02	TCRBJ02-02	01				2	1	4	5	0	0	39	54	55	-1	58	2	In	VDJ
GCCCATCCTGAAGACAGCAGCTTCTACATCTGCAGTGCTAGAGATTATCGCGGGTCTACGAACACCGGGGAGCTGTTTTTTGGAGAA	CSARDYRGSTNTGELFF	1	1.1433275404737949E-5	51	TCRBV20	TCRBV20				TCRBV20-01,TCRBV20-or09_02		TCRBD02-01	TCRBD02	TCRBD02-01				01,02	TCRBJ02-02*01	TCRBJ02	TCRBJ02-02	01				0	5	7	4	4	0	30	44	49	54	58	1	In	VDJ
AAGAAGCTCCTTCTCAGTGACTCTGGCTTCTATCTCTGTGCCTGGGGTCTTGGCGGGGGGATAACCGGGGAGCTGTTTTTTGGAGAA	CAWGLGGGITGELFF	1	1.1433275404737949E-5	45	TCRBV30-01*01	TCRBV30	TCRBV30-01	01				TCRBD02-01*01	TCRBD02	TCRBD02-01	01				TCRBJ02-02*01	TCRBJ02	TCRBJ02-02	01				5	7	7	1	3	5	36	45	52	60	63	1	In	VDJ
ACTCTGGAGTCCGCTACCAGCTCCCAGACATCTGTGTACTTCTGTGCCACCTTAGCGGTCCTTGACGGGGAGCTGTTTTTTGGAGAA	CATLAVLDGELFF	2	2.2866550809475898E-5	39	TCRBV10-03*01	TCRBV10	TCRBV10-03	01				TCRBD02-01	TCRBD02	TCRBD02-01				01,02	TCRBJ02-02*01	TCRBJ02	TCRBJ02-02	01				10	3	5	5	7	7	42	49	52	58	65	2	In	VDJ
TCACTGTGACATCGGCCCAAAAGAACCCGACAGCTTTCTATCTCTGTGCCAGTAGTATCCTCACACCTTGGGGCTTTCTTTGGACAA		2	2.2866550809475898E-5	37	TCRBV19-01	TCRBV19	TCRBV19-01				01,02					TCRBD01,TCRBD02	TCRBD01-01,TCRBD02-01		TCRBJ01-01*01	TCRBJ01	TCRBJ01-01	01				3	11	0	9	0	11	44	58	69	-1	72	2	Out	VDJ
AATGTGAGCACCTTGGAGCTGGGGGACTCGGCCCTTTATCTTTGCGCCAGCAGCTTTGAACAGGGGGGAGTAGCTTTCTTTGGACAA	CASSFEQGGVAFF	1	1.1433275404737949E-5	39	TCRBV05-01*01	TCRBV05	TCRBV05-01	01				TCRBD01-01*01	TCRBD01	TCRBD01-01	01				TCRBJ01-01*01	TCRBJ01	TCRBJ01-01	01				2	3	3	1	4	10	42	56	59	67	71	1	In	VDJ
GGGTTGGAGTCGGCTGCTCCCTCCCAAACATCTGTGTACTTCTGTGCCAGCAGTTACTCCGGTGAGGTGGGAGCTTTCTTTGGACAA	CASSYSGEVGAFF	4	4.5733101618951796E-5	39	TCRBV06	TCRBV06				TCRBV06-02,TCRBV06-03		TCRBD02-01*02	TCRBD02	TCRBD02-01	02				TCRBJ01-01*01	TCRBJ01	TCRBJ01-01	01				0	4	11	1	4	10	42	59	63	67	71	4	In	VDJ
GTGAGCACCTTGGAGCTGGGGGACTCGGCCCTTTATCTTTGCGCCAGCAGCTTGCAAGGTGAAGGAGTCGGAGCTTTCTTTGGACAA	CASSLQGEGVGAFF	1	1.1433275404737949E-5	42	TCRBV05-01*01	TCRBV05	TCRBV05-01	01				TCRBD02-01*02	TCRBD02	TCRBD02-01	02				TCRBJ01-01*01	TCRBJ01	TCRBJ01-01	01				1	9	10	2	4	10	39	54	63	67	71	1	In	VDJ
GAAGATCCAGCGCACAGAGCAAGGGCGACTCGGCTGTGTATCTCTGACGACCAGGCGGGACAGGGGGAGCGAGCTTTCTTTGGACAA		2	2.2866550809475898E-5	37	TCRBV07-05	TCRBV07	TCRBV07-05				01,02	TCRBD01-01*01	TCRBD01	TCRBD01-01	01				TCRBJ01-01*01	TCRBJ01	TCRBJ01-01	01				14	10	0	1	4	10	44	46	56	67	71	2	Out	VDJ
TACCTTGGAGATCCAGTCCACGGAGTCAGGGGACACAGCACTGTATTTCTGTGCCAGGGACCTTGGCCCTAAGCTTTCTTTGGACAA		3	3.429982621421385E-5	32	TCRBV21-01*01	TCRBV21	TCRBV21-01	01								TCRBD01,TCRBD02	TCRBD01-01,TCRBD02-01		TCRBJ01-01*01	TCRBJ01	TCRBJ01-01	01				9	0	1	7	9	9	49	-1	57	61	70	3	Out	VDJ
ATCCAGCGCACACAGCAGGAGGACTCGGCCGTGTATCTCTGTGCCAGCAGCCCCGAAGGGGGGCGGGTTGAAGCTTTCTTTGGACAA	CASSPEGGRVEAFF	2	2.2866550809475898E-5	42	TCRBV07-02*01	TCRBV07	TCRBV07-02	01								TCRBD01,TCRBD02	TCRBD01-01,TCRBD02-01		TCRBJ01-01*01	TCRBJ01	TCRBJ01-01	01				5	5	5	1	6	7	39	51	56	62	68	2	In	VDJ
CTCACTCTGGAGTCAGCTACCCGCTCCCAGACATCTGTGTATTTCTGCGCCAGCAGGGGGGTGACAGTTGAAGCTTTCTTTGGACAA	CASRGVTVEAFF	2	2.2866550809475898E-5	36	TCRBV10-02*01	TCRBV10	TCRBV10-02	01								TCRBD01,TCRBD02	TCRBD01-01,TCRBD02-01		TCRBJ01-01*01	TCRBJ01	TCRBJ01-01	01				6	6	2	5	1	7	45	56	62	67	68	2	In	VDJ
GCTGCTCCCTCCCAGACATCTGTGTACTTCTGTGCCAGCAGTGAACAAGAGTGGGAAGGCGTTGGCGGTGAAGCTTTCTTTGGACAA	CASSEQEWEGVGGEAFF	3	3.429982621421385E-5	51	TCRBV06-01*01	TCRBV06	TCRBV06-01	01								TCRBD01,TCRBD02	TCRBD01-01,TCRBD02-01		TCRBJ01-01*01	TCRBJ01	TCRBJ01-01	01				2	7	0	8	12	7	30	45	52	56	68	3	In	VDJ
CTCTGACGATCCAGCGCACACAGCAGGAGGACTCGGCCGTGTATCTCTGTGCCAGCAGCTCAGGGGTCTGAAGCTTTCTTTGGACAA		2	2.2866550809475898E-5	34	TCRBV07-02*01	TCRBV07	TCRBV07-02	01				TCRBD01-01*01	TCRBD01	TCRBD01-01	01				TCRBJ01-01*01	TCRBJ01	TCRBJ01-01	01				4	0	4	2	1	6	47	-1	60	66	67	2	Out	VDJ
AATGTGAGCACCTTGGAGCTGGGGGACTCGGCCCTTTATCTTTGCGCCAGCAGCTTGGCAACGGTCTCTGAAGCTTTCTTTGGACAA	CASSLATVSEAFF	1	1.1433275404737949E-5	39	TCRBV05-01*01	TCRBV05	TCRBV05-01	01				TCRBD02-01	TCRBD02	TCRBD02-01				01,02	TCRBJ01-01*01	TCRBJ01	TCRBJ01-01	01				0	3	8	5	3	6	42	58	61	64	67	1	In	VDJ
GTGAACGCCTTGTTGCTGGGGGACTCGGCCCTCTATCTCTGTGCCAGCAGCACGGGACAGGGCTCCGCTGAAGCTTTCTTTGGACAA	CASSTGQGSAEAFF	4	4.5733101618951796E-5	42	TCRBV05-06*01	TCRBV05	TCRBV05-06	01				TCRBD01-01*01	TCRBD01	TCRBD01-01	01				TCRBJ01-01*01	TCRBJ01	TCRBJ01-01	01				4	2	0	3	5	6	39	51	53	62	67	4	In	VDJ
CCCTGGAGCTTGGTGACTCTGCTGTGTATTTCTGTGCCAGCAGCCAAGATACCAGCTAGTCCCCTGACTGAAGCTTTCTTTGGACAA		2	2.2866550809475898E-5	49	TCRBV03	TCRBV03				TCRBV03-01,TCRBV03-02		TCRBD02-01	TCRBD02	TCRBD02-01				01,02	TCRBJ01-01*01	TCRBJ01	TCRBJ01-01	01				0	6	4	8	7	5	32	49	55	59	66	2	Out	VDJ
GCTGCTCCCTCCCAGACATCTGTGTACTTCTGTGCCAGCACCAAAGGGAAGGGGGGCGCGTCTGGGACTGAAGCTTTCTTTGGACAA	CASTKGKGGASGTEAFF	1	1.1433275404737949E-5	51	TCRBV06	TCRBV06				TCRBV06-01,TCRBV06-05,TCRBV06-06						TCRBD01,TCRBD02	TCRBD01-01,TCRBD02-01		TCRBJ01-01*01	TCRBJ01	TCRBJ01-01	01				7	9	5	1	11	5	30	40	49	55	66	1	In	VDJ
CTCACTCTGGAGTCAGCTACCCGCTCCCAGACATCTGTGTATTTCTGCGCCAGCAGTGAGTGGGGGACTGAAGCTTTCTTTGGACAA	CASSEWGTEAFF	2	2.2866550809475898E-5	36	TCRBV10-02*01	TCRBV10	TCRBV10-02	01								TCRBD01,TCRBD02	TCRBD01-01,TCRBD02-01		TCRBJ01-01*01	TCRBJ01	TCRBJ01-01	01				1	0	6	1	0	5	45	-1	61	-1	66	2	In	VDJ
ACCAGTGCCCATCCTGAAGACAGCAGCTTCTACATCTGCAGTGCGAGGGAGCCAGGCCGGGAGGGGACTGAAGCTTTCTTTGGACAA	CSAREPGREGTEAFF	1	1.1433275404737949E-5	45	TCRBV20	TCRBV20				TCRBV20-01,TCRBV20-or09_02		TCRBD02-01*02	TCRBD02	TCRBD02-01	02				TCRBJ01-01*01	TCRBJ01	TCRBJ01-01	01				6	13	8	0	1	5	36	44	57	65	66	1	In	VDJ
GTGAACGCCTTGTTGCTGGGGGACTCGGCCCTCTATCTCTGTGCCAGCAGCTTAACAGGGGGCCGGACTGAAGCTTTCTTTGGACAA	CASSLTGGRTEAFF	3	3.429982621421385E-5	42	TCRBV05-06*01	TCRBV05	TCRBV05-06	01				TCRBD01-01*01	TCRBD01	TCRBD01-01	01				TCRBJ01-01*01	TCRBJ01	TCRBJ01-01	01				2	1	3	0	3	5	39	53	54	63	66	3	In	VDJ
AATGTGAGCACCTTGGAGCTGGGGGACTCGGCCCTTTATCTTTGCGCCAGCAGCTTCGAGAGACGGACTGAAGCTTTCTTTGGACAA	CASSFERRTEAFF	1	1.1433275404737949E-5	39	TCRBV05-01*01	TCRBV05	TCRBV05-01	01								TCRBD01,TCRBD02	TCRBD01-01,TCRBD02-01		TCRBJ01-01*01	TCRBJ01	TCRBJ01-01	01				2	5	2	7	2	5	42	56	61	64	66	1	In	VDJ
AGCTCTCTGGAGCTGGGGGACTCAGCTTTGTATTTCTGTGCCAGCAGCCCAGAGGGGACAGGGAGGACTGAAGCTTTCTTTGGACAA	CASSPEGTGRTEAFF	2	2.2866550809475898E-5	45	TCRBV09-01	TCRBV09	TCRBV09-01				01,02	TCRBD01-01*01	TCRBD01	TCRBD01-01	01				TCRBJ01-01*01	TCRBJ01	TCRBJ01-01	01				4	6	0	3	3	5	36	48	54	63	66	2	In	VDJ
GTGAGCACCTTGGAGCTGGGGGACTCGGCCCTTTATCTTTGCGCCAGCAGCTTGGCGGCAGGAAGGACTGAAGCTTTCTTTGGACAA	CASSLAAGRTEAFF	1	1.1433275404737949E-5	42	TCRBV05-01*01	TCRBV05	TCRBV05-01	01				TCRBD01-01*01	TCRBD01	TCRBD01-01	01				TCRBJ01-01*01	TCRBJ01	TCRBJ01-01	01				0	3	4	4	4	5	39	55	58	62	66	1	In	VDJ
GTGAGCACCTTGGAGCTGGGGGACTCGGCCCTTTATCTTTGCGCCAGCAGCTTGGGTCAGGGGCAGACTGAAGCTTTCTTTGGACAA	CASSLGQGQTEAFF	1	1.1433275404737949E-5	42	TCRBV05-01*01	TCRBV05	TCRBV05-01	01				TCRBD01-01*01	TCRBD01	TCRBD01-01	01				TCRBJ01-01*01	TCRBJ01	TCRBJ01-01	01				0	2	4	2	3	5	39	55	57	63	66	1	In	VDJ
AAGATCCGGTCCACAAAGCTGGAGGACTCAGCCATGTACTTCTGTGCCAGCAGTGCGTCCGGTTTCACTGAAGCTTTCTTTGGACAA	CASSASGFTEAFF	2	2.2866550809475898E-5	39	TCRBV02-01*01	TCRBV02	TCRBV02-01	01				TCRBD02-01	TCRBD02	TCRBD02-01				01,02	TCRBJ01-01*01	TCRBJ01	TCRBJ01-01	01				4	4	8	5	3	4	42	55	59	62	65	2	In	VDJ
GAGTCCGCTACCAGCTCCCAGACATCTGTGTACTTCTGTGCCATCAGTGAAGGGGGGGCGGTGGGCACTGAAGCTTTCTTTGGACAA	CAISEGGAVGTEAFF	3	3.429982621421385E-5	45	TCRBV10-03*01	TCRBV10	TCRBV10-03	01				TCRBD02-01*01	TCRBD02	TCRBD02-01	01				TCRBJ01-01*01	TCRBJ01	TCRBJ01-01	01				3	1	9	0	7	4	36	50	51	58	65	3	In	VDJ
AATGTGAGCACCTTGGAGCTGGGGGACTCGGCCCTTTATCTTTGCGCCAGCAAGTCAACAGGGGGCACTGAAGCTTTCTTTGGACAA	CASKSTGGTEAFF	1	1.1433275404737949E-5	39	TCRBV05-01*01	TCRBV05	TCRBV05-01	01				TCRBD01-01*01	TCRBD01	TCRBD01-01	01				TCRBJ01-01*01	TCRBJ01	TCRBJ01-01	01				6	5	3	1	0	4	42	52	57	-1	65	1	In	VDJ
AGCACCTTGGAGCTGGGGGACTCGGCCCTTTATCTTTGCGCCAGCAGTTATTGGATAGGGGGCCGCACTGAAGCTTTCTTTGGACAA	CASSYWIGGRTEAFF	1	1.1433275404737949E-5	45	TCRBV05-01*01	TCRBV05	TCRBV05-01	01				TCRBD01-01*01	TCRBD01	TCRBD01-01	01				TCRBJ01-01*01	TCRBJ01	TCRBJ01-01	01				5	9	5	0	2	4	36	47	56	63	65	1	In	VDJ
TTGTTGCTGGGGGACTCGGCCCTCTATCTCTGTGCCAGCAGCCCCAGTCCCGGGACAGGGTACAGCACTGAAGCTTTCTTTGGACAA	CASSPSPGTGYSTEAFF	1	1.1433275404737949E-5	51	TCRBV05-06*01	TCRBV05	TCRBV05-06	01				TCRBD01-01*01	TCRBD01	TCRBD01-01	01				TCRBJ01-01*01	TCRBJ01	TCRBJ01-01	01				4	9	0	3	5	4	30	42	51	60	65	1	In	VDJ
AGCACCTTGGAGCTGGGGGACTCGGCCCTTTATCTTTGCGCCAGCAGCTTGGATGGGGGCCTAAGCACTGAAGCTTTCTTTGGACAA	CASSLDGGLSTEAFF	1	1.1433275404737949E-5	45	TCRBV05-01*01	TCRBV05	TCRBV05-01	01				TCRBD01-01*01	TCRBD01	TCRBD01-01	01				TCRBJ01-01*01	TCRBJ01	TCRBJ01-01	01				0	2	6	0	5	4	36	52	54	60	65	1	In	VDJ
CTGAGCTCTCTGGAGCTGGGGGACTCAGCTTTGTATTTCTGTGCCAGCAGCGTCTTCGAGGGGGCCACTGAAGCTTTCTTTGGACAA	CASSVFEGATEAFF	2	2.2866550809475898E-5	42	TCRBV09-01	TCRBV09	TCRBV09-01				01,02	TCRBD01-01*01	TCRBD01	TCRBD01-01	01				TCRBJ01-01*01	TCRBJ01	TCRBJ01-01	01				2	5	5	0	0	4	39	53	58	-1	65	2	In	VDJ
CTCACTGTGACATCGGCCCAAAAGAACCCGACAGCTTTCTATCTCTGTGCCAGTAGTATTAGTTACACTGAAGCTTTCTTTGGACAA	CASSISYTEAFF	2	2.2866550809475898E-5	36	TCRBV19-01	TCRBV19	TCRBV19-01				01,02	TCRBD02-01	TCRBD02	TCRBD02-01				01,02	TCRBJ01-01*01	TCRBJ01	TCRBJ01-01	01				3	0	5	8	2	3	45	-1	59	62	64	2	In	VDJ
ACAGTGACCAGTGCCCATCCTGAAGACAGCAGCTTCTACATCTGCAGTGCCCCCCGGGACAGGTACACTGAAGCTTTCTTTGGACAA	CSAPRDRYTEAFF	1	1.1433275404737949E-5	39	TCRBV20	TCRBV20				TCRBV20-01,TCRBV20-or09_02		TCRBD01-01*01	TCRBD01	TCRBD01-01	01				TCRBJ01-01*01	TCRBJ01	TCRBJ01-01	01				6	5	0	4	1	3	42	50	55	63	64	1	In	VDJ
ATCCTGGAGTCGCCCAGCCCCAACCAGACCTCTCTGTACTTCTGTGCCAGCAGTTTACTGCAGTACACTGAAGCTTTCTTTGGACAA	CASSLLQYTEAFF	2	2.2866550809475898E-5	39	TCRBV27-01*01	TCRBV27	TCRBV27-01	01				TCRBD01-01*01	TCRBD01	TCRBD01-01	01				TCRBJ01-01*01	TCRBJ01	TCRBJ01-01	01				2	3	4	5	1	3	42	57	60	63	64	2	In	VDJ
CGCACACAGCAGGAGGACTCGGCCGTGTATCTCTGTGCCAGCAGCTTAGTGTCGGCCCTCAAATACACTGAAGCTTTCTTTGGACAA	CASSLVSALKYTEAFF	2	2.2866550809475898E-5	48	TCRBV07-02*01	TCRBV07	TCRBV07-02	01								TCRBD01,TCRBD02	TCRBD01-01,TCRBD02-01		TCRBJ01-01*01	TCRBJ01	TCRBJ01-01	01				1	4	9	0	8	3	33	49	53	56	64	2	In	VDJ
CTGTCGGCTGCTCCCTCCCAGACATCTGTGTACTTCTGTGCCAGCAGCAAGGACACCCTAGGGGACACTGAAGCTTTCTTTGGACAA	CASSKDTLGDTEAFF	1	1.1433275404737949E-5	45	TCRBV06-05*01	TCRBV06	TCRBV06-05	01				TCRBD01-01*01	TCRBD01	TCRBD01-01	01				TCRBJ01-01*01	TCRBJ01	TCRBJ01-01	01				6	3	1	6	9	3	36	47	50	55	64	1	In	VDJ
AGATCCAGCCCTCAGAACCCAGGGACTCAGCTGTGTATTTTTGTGCTAGTGGTTTGTCTGGGAGACACTGAAGCTTTCTTTGGACAA		2	2.2866550809475898E-5	40	TCRBV12-05*01	TCRBV12	TCRBV12-05	01				TCRBD02-01*02	TCRBD02	TCRBD02-01	02				TCRBJ01-01*01	TCRBJ01	TCRBJ01-01	01				2	3	9	2	0	3	41	56	59	-1	64	2	Out	VDJ
ACTCTGACGATCCAGCGCACACAGCAGGAGGACTCGGCCGTGTATCTCTGTGCCAGCAGCTTTAACACTGAAGCTTTCTTTGGACAA	CASSFNTEAFF	2	2.2866550809475898E-5	33	TCRBV07-02*01	TCRBV07	TCRBV07-02	01											TCRBJ01-01*01	TCRBJ01	TCRBJ01-01	01				3	0	0	0	1	2	48	-1	-1	62	63	2	In	VJ
CAGCGCACACAGCAGGAGGACTCGGCCGTGTATCTCTGTGCCAGCAGCCTACGGACAGGCAGTAACACTGAAGCTTTCTTTGGACAA	CASSLRTGSNTEAFF	2	2.2866550809475898E-5	45	TCRBV07-02*01	TCRBV07	TCRBV07-02	01				TCRBD01-01*01	TCRBD01	TCRBD01-01	01				TCRBJ01-01*01	TCRBJ01	TCRBJ01-01	01				5	4	1	4	4	2	36	48	52	59	63	2	In	VDJ
CTGACTGTGAGCAACATGAGCCCTGAAGACAGCAGCATATATCTCTGCAGCGCAAACCGGGATAACACTGAAGCTTTCTTTGGACAA	CSANRDNTEAFF	1	1.1433275404737949E-5	36	TCRBV29-01*01	TCRBV29	TCRBV29-01	01				TCRBD02-01*02	TCRBD02	TCRBD02-01	02				TCRBJ01-01*01	TCRBJ01	TCRBJ01-01	01				7	5	8	3	1	2	45	52	57	62	63	1	In	VDJ
TCGGCTGCTCCCTCCCAGACATCTGTGTACTTCTGTGCCAGCAGCCCCGGGCAACGGGGGTTGAACACTGAAGCTTTCTTTGGACAA	CASSPGQRGLNTEAFF	1	1.1433275404737949E-5	48	TCRBV06	TCRBV06				TCRBV06-01,TCRBV06-05		TCRBD02-01*01	TCRBD02	TCRBD02-01	01				TCRBJ01-01*01	TCRBJ01	TCRBJ01-01	01				6	10	8	2	1	0	33	44	54	60	61	1	In	VDJ
CAGCGCACACAGCAGGAGGACTCGGCCGTGTATCTCTGTGCCAGCAGCTTAGCTTCAGGGTTGAACACTGAAGCTTTCTTTGGACAA	CASSLASGLNTEAFF	2	2.2866550809475898E-5	45	TCRBV07-02*01	TCRBV07	TCRBV07-02	01				TCRBD01-01*01	TCRBD01	TCRBD01-01	01				TCRBJ01-01*01	TCRBJ01	TCRBJ01-01	01				0	2	4	3	1	0	36	53	55	60	61	2	In	VDJ
ATCCAGCGCACACAGCAGGAGGACTCGGCCGTGTATCTCTGTGCCAGCAGCCCGGAGGGGGTGAACACTGAAGCTTTCTTTGGACAA	CASSPEGVNTEAFF	2	2.2866550809475898E-5	42	TCRBV07-02*01	TCRBV07	TCRBV07-02	01								TCRBD01,TCRBD02	TCRBD01-01,TCRBD02-01		TCRBJ01-01*01	TCRBJ01	TCRBJ01-01	01				5	4	5	1	0	0	39	51	55	-1	61	2	In	VDJ
CAGCCCTCAGAACCCAGGGACTCAGCTGTGTACTTCTGTGCCAGCAGCCGTACCGGACAGCTGAACACTGAAGCTTTCTTTGGACAA	CASSRTGQLNTEAFF	1	1.1433275404737949E-5	45	TCRBV12	TCRBV12				TCRBV12-03,TCRBV12-04		TCRBD01-01*01	TCRBD01	TCRBD01-01	01				TCRBJ01-01*01	TCRBJ01	TCRBJ01-01	01				6	7	1	5	1	0	36	47	54	60	61	1	In	VDJ
GAGATCCAGCGCACAGAGCAGGGGGACTCGGCCATGTATCTCTGTGCCAGCAGCTTACGACTGAACACTGAAGCTTTCTTTGGACAA	CASSLRLNTEAFF	2	2.2866550809475898E-5	39	TCRBV07-09	TCRBV07	TCRBV07-09				01,03					TCRBD01,TCRBD02	TCRBD01-01,TCRBD02-01		TCRBJ01-01*01	TCRBJ01	TCRBJ01-01	01				2	1	2	7	0	0	42	57	58	-1	61	2	In	VDJ
TCGGCTGCTCCCTCCCAAACATCTGTGTACTTCTGTGCCAGCAGTTACTTCTTGGAGGGTATGAACACTGAAGCTTTCTTTGGACAA	CASSYFLEGMNTEAFF	3	3.429982621421385E-5	48	TCRBV06	TCRBV06				TCRBV06-02,TCRBV06-03		TCRBD02-01*02	TCRBD02	TCRBD02-01	02				TCRBJ01-01*01	TCRBJ01	TCRBJ01-01	01				1	4	10	0	2	0	33	49	53	59	61	3	In	VDJ
CGGTCCACAAAGCTGGAGGACTCAGCCATGTACTTCTGTGCCAGCAGTGAAGGTCAGATGATGAACACTGAAGCTTTCTTTGGACAA	CASSEGQMMNTEAFF	5	5.716637702368975E-5	45	TCRBV02-01*01	TCRBV02	TCRBV02-01	01				TCRBD01-01*01	TCRBD01	TCRBD01-01	01				TCRBJ01-01*01	TCRBJ01	TCRBJ01-01	01				1	2	4	5	4	0	36	52	54	57	61	5	In	VDJ
GAGTCGGCTGCTCCCTCCCAGACATCTGTGTACTTCTGTGCCAGCAGTGAAGGGGTTTTCATGAACACTGAAGCTTTCTTTGGACAA	CASSEGVFMNTEAFF	1	1.1433275404737949E-5	45	TCRBV06-01*01	TCRBV06	TCRBV06-01	01								TCRBD01,TCRBD02	TCRBD01-01,TCRBD02-01		TCRBJ01-01*01	TCRBJ01	TCRBJ01-01	01				1	0	0	9	6	0	36	-1	52	55	61	1	In	VDJ
ACCAGTGCCCATCCTGAAGACAGCAGCTTCTACATCTGCAGTGCTAGGGACGCGGTGGGAATGAACACTGAAGCTTTCTTTGGACAA	CSARDAVGMNTEAFF	1	1.1433275404737949E-5	45	TCRBV20	TCRBV20				TCRBV20-01,TCRBV20-or09_02						TCRBD01,TCRBD02	TCRBD01-01,TCRBD02-01		TCRBJ01-01*01	TCRBJ01	TCRBJ01-01	01				3	9	0	8	1	0	36	47	56	60	61	1	In	VDJ
GCCCTGCAGCCAGAAGACTCAGCCCTGTATCTCTGCGCCAGCAGCCTTGACTACCCGGGAATGAACACTGAAGCTTTCTTTGGACAA	CASSLDYPGMNTEAFF	1	1.1433275404737949E-5	48	TCRBV04-01*01	TCRBV04	TCRBV04-01	01				TCRBD02-01	TCRBD02	TCRBD02-01				01,02	TCRBJ01-01*01	TCRBJ01	TCRBJ01-01	01				4	2	2	9	8	0	33	46	48	53	61	1	In	VDJ
CAGCCCTCAGAACCCAGGGACTCAGCTGTGTACTTCTGTGCCAGCACTTTCCCCCAGGGAATGAACACTGAAGCTTTCTTTGGACAA	CASTFPQGMNTEAFF	1	1.1433275404737949E-5	45	TCRBV12	TCRBV12				TCRBV12-03,TCRBV12-04		TCRBD01-01*01	TCRBD01	TCRBD01-01	01				TCRBJ01-01*01	TCRBJ01	TCRBJ01-01	01				3	4	4	3	2	0	36	50	54	59	61	1	In	VDJ
CTTGGAGCTGGGGGACTCGGCCCTTTATCTTTGCGCCAGCAGCTCCAAGGCGGGGCCCCAATGAACACTGAAGCTTTCTTTGGACAA		1	1.1433275404737949E-5	50	TCRBV05-01*01	TCRBV05	TCRBV05-01	01				TCRBD02-01*01	TCRBD02	TCRBD02-01	01				TCRBJ01-01*01	TCRBJ01	TCRBJ01-01	01				3	5	7	3	6	0	31	44	49	55	61	1	Out	VDJ
GGGTTGGAGTCGGCTGCTCCCTCCCAAACATCTGTGTACTTCTGTGCCAGCACATCGGTTTGGAACACTGAAGCTTTCTTTGGACAA	CASTSVWNTEAFF	1	1.1433275404737949E-5	39	TCRBV06	TCRBV06				TCRBV06-02,TCRBV06-03		TCRBD02-01	TCRBD02	TCRBD02-01				01,02	TCRBJ01-01*01	TCRBJ01	TCRBJ01-01	01				7	3	8	5	4	1	42	52	55	58	62	1	In	VDJ
CTGGAGCTGGGGGACTCAGCTTTGTATTTCTGTGCCAGCAGCGAGGGGGGACACAAGGTTGGGAACACTGAAGCTTTCTTTGGACAA	CASSEGGHKVGNTEAFF	2	2.2866550809475898E-5	51	TCRBV09-01	TCRBV09	TCRBV09-01				01,02					TCRBD01,TCRBD02	TCRBD01-01,TCRBD02-01		TCRBJ01-01*01	TCRBJ01	TCRBJ01-01	01				3	4	0	6	9	1	30	43	47	53	62	2	In	VDJ
TTGGAGCTGGGGGACTCGGCCCTTTATCTTTGCGCCAGCAGCGGCGACCATGGGACAGGGGGGAACACTGAAGCTTTCTTTGGACAA	CASSGDHGTGGNTEAFF	1	1.1433275404737949E-5	51	TCRBV05-01*01	TCRBV05	TCRBV05-01	01				TCRBD01-01*01	TCRBD01	TCRBD01-01	01				TCRBJ01-01*01	TCRBJ01	TCRBJ01-01	01				4	9	0	1	0	1	30	42	51	-1	62	1	In	VDJ
CTACACACCCTGCAGCCAGAAGACTCGGCCCTGTATCTCTGCGCCAGCAGCCCAGCCGAGGGGAACACTGAAGCTTTCTTTGGACAA	CASSPAEGNTEAFF	1	1.1433275404737949E-5	42	TCRBV04-03*01	TCRBV04	TCRBV04-03	01				TCRBD02-01*02	TCRBD02	TCRBD02-01	02				TCRBJ01-01*01	TCRBJ01	TCRBJ01-01	01				4	5	11	0	0	1	39	52	57	-1	62	1	In	VDJ
GCAGAACTGGAGGATTCTGGAGTTTATTTCTGTGCCAGCAGCCCGCCCGGGCCCTGGGGAGGGAACACTGAAGCTTTCTTTGGACAA	CASSPPGPWGGNTEAFF	1	1.1433275404737949E-5	51	TCRBV14-01*01	TCRBV14	TCRBV14-01	01				TCRBD02-01*02	TCRBD02	TCRBD02-01	02				TCRBJ01-01*01	TCRBJ01	TCRBJ01-01	01				4	13	9	1	0	1	30	43	56	-1	62	1	In	VDJ
CTGTGACATCGGCCCAAAAGAACCCGACAGCTTTCTATCTCTGTGCCAGTAGTGCTGACAGGGAACACTGAAGCTTTCTTTGGACAA		2	2.2866550809475898E-5	40	TCRBV19-01	TCRBV19	TCRBV19-01				01,02	TCRBD01-01*01	TCRBD01	TCRBD01-01	01				TCRBJ01-01*01	TCRBJ01	TCRBJ01-01	01				5	3	2	4	0	1	41	53	56	-1	62	2	Out	VDJ
TGACATCGGCCCAAAAGAACCCGACAGCTTTCTATCTCTGTGCCAGTAGTGCGGGGGACAGGGAACACTGAAGCTTTCTTTGGACAA		2	2.2866550809475898E-5	43	TCRBV19-01	TCRBV19	TCRBV19-01				01,02	TCRBD01-01*01	TCRBD01	TCRBD01-01	01				TCRBJ01-01*01	TCRBJ01	TCRBJ01-01	01				5	4	0	4	0	1	38	50	54	-1	62	2	Out	VDJ
CACGCCCTGCAGCCAGAAGACTCAGCCCTGTATCTCTGCGCCAGCAGCCAAGATAAATGGAGGAACACTGAAGCTTTCTTTGGACAA	CASSQDKWRNTEAFF	1	1.1433275404737949E-5	45	TCRBV04-01*01	TCRBV04	TCRBV04-01	01				TCRBD02-01*02	TCRBD02	TCRBD02-01	02				TCRBJ01-01*01	TCRBJ01	TCRBJ01-01	01				0	5	10	2	0	1	36	53	58	-1	62	1	In	VDJ
GACAGTGACCAGTGCCCATCCTGAAGACAGCAGCTTCTACATCTGCAGTGCTAGGGGGGGAGGAACACTGAAGCTTTCTTTGGACAA		1	1.1433275404737949E-5	38	TCRBV20	TCRBV20				TCRBV20-01,TCRBV20-or09_02		TCRBD02-01*01	TCRBD02	TCRBD02-01	01				TCRBJ01-01*01	TCRBJ01	TCRBJ01-01	01				3	0	9	1	2	1	43	-1	54	60	62	1	Out	VDJ
AATTCCCTGGAGCTTGGTGACTCTGCTGTGTATTTCTGTGCCAGCAGCCAAGTGGAAGGTTCGAACACTGAAGCTTTCTTTGGACAA	CASSQVEGSNTEAFF	2	2.2866550809475898E-5	45	TCRBV03	TCRBV03				TCRBV03-01,TCRBV03-02						TCRBD01,TCRBD02	TCRBD01-01,TCRBD02-01		TCRBJ01-01*01	TCRBJ01	TCRBJ01-01	01				1	1	1	8	6	1	36	52	53	56	62	2	In	VDJ
TCCACAAAGCTGGAGGACTCAGCCATGTACTTCTGTGCCAGCAGTGCTACTACGACAGGGTCGAACACTGAAGCTTTCTTTGGACAA	CASSATTTGSNTEAFF	1	1.1433275404737949E-5	48	TCRBV02-01*01	TCRBV02	TCRBV02-01	01				TCRBD01-01*01	TCRBD01	TCRBD01-01	01				TCRBJ01-01*01	TCRBJ01	TCRBJ01-01	01				4	7	2	3	2	1	33	46	53	60	62	1	In	VDJ
CTGCAGCCAGAAGACTCAGCCCTGTATCTCTGCGCCAGCAGCCAGGGGGACAGGAGCTTGGCGAACACTGAAGCTTTCTTTGGACAA	CASSQGDRSLANTEAFF	5	5.716637702368975E-5	51	TCRBV04-01*01	TCRBV04	TCRBV04-01	01				TCRBD01-01*01	TCRBD01	TCRBD01-01	01				TCRBJ01-01*01	TCRBJ01	TCRBJ01-01	01				3	2	0	4	8	1	30	44	46	54	62	5	In	VDJ
ACCCTGCAGCCAGAAGACTCGGCCCTGTATCTCTGTGCCAGCAGCCAAGTTGGTAGAGGGGCGAACACTGAAGCTTTCTTTGGACAA	CASSQVGRGANTEAFF	1	1.1433275404737949E-5	48	TCRBV04-02*01	TCRBV04	TCRBV04-02	01								TCRBD01,TCRBD02	TCRBD01-01,TCRBD02-01		TCRBJ01-01*01	TCRBJ01	TCRBJ01-01	01				1	7	5	2	1	1	33	49	56	61	62	1	In	VDJ
GTGAACGCCTTGGAGCTGGACGACTCGGCCCTGTATCTCTGTGCCAGCAGCTTGGCTGCGGCGAACACTGAAGCTTTCTTTGGACAA	CASSLAAANTEAFF	1	1.1433275404737949E-5	42	TCRBV05-04*01	TCRBV05	TCRBV05-04	01				TCRBD02-01	TCRBD02	TCRBD02-01				01,02	TCRBJ01-01*01	TCRBJ01	TCRBJ01-01	01				0	2	7	5	1	1	39	55	57	61	62	1	In	VDJ
AGGCTGCTGTCGGCTGCTCCCTCCCAGACATCTGTGTACTTCTGTGCCAGCAGTTGGGGCGCGAACACTGAAGCTTTCTTTGGACAA	CASSWGANTEAFF	1	1.1433275404737949E-5	39	TCRBV06-05*01	TCRBV06	TCRBV06-05	01				TCRBD01-01*01	TCRBD01	TCRBD01-01	01				TCRBJ01-01*01	TCRBJ01	TCRBJ01-01	01				4	0	7	0	2	1	42	-1	55	60	62	1	In	VDJ
GTGACATCGGCCCAAAAGAACCCGACAGCTTTCTATCTCTGTGCCAGTAGGGGGACAGCAGCGAACACTGAAGCTTTCTTTGGACAA	CASRGTAANTEAFF	7	8.003292783316564E-5	42	TCRBV19-01	TCRBV19	TCRBV19-01				01,02	TCRBD01-01*01	TCRBD01	TCRBD01-01	01				TCRBJ01-01*01	TCRBJ01	TCRBJ01-01	01				6	1	0	5	4	1	39	50	51	58	62	7	In	VDJ
GCGCACAGAGCAGCGGGACTCGGCCATGTATCGCTGTGCCAGCAGCTCAGGCCCTAGGGTCCGAACACTGAAGCTTTCTTTGGACAA		2	2.2866550809475898E-5	47	TCRBV07-06*01	TCRBV07	TCRBV07-06	01								TCRBD01,TCRBD02	TCRBD01-01,TCRBD02-01		TCRBJ01-01*01	TCRBJ01	TCRBJ01-01	01				4	0	4	4	11	1	34	-1	47	51	62	2	Out	VDJ
AACGCCTTGGAGCTGGACGACTCGGCCCTGTATCTCTGTGCCAGCAGTAGGGACGGGGCCCCGAACACTGAAGCTTTCTTTGGACAA	CASSRDGAPNTEAFF	1	1.1433275404737949E-5	45	TCRBV05-04*01	TCRBV05	TCRBV05-04	01								TCRBD01,TCRBD02	TCRBD01-01,TCRBD02-01		TCRBJ01-01*01	TCRBJ01	TCRBJ01-01	01				5	2	0	7	8	1	36	47	49	54	62	1	In	VDJ
CTACACACCCTGCAGCCAGAAGACTCGGCCCTGTATCTCTGTGCCAGCAGCCAAGGACGGGAGAACACTGAAGCTTTCTTTGGACAA	CASSQGRENTEAFF	1	1.1433275404737949E-5	42	TCRBV04-02*01	TCRBV04	TCRBV04-02	01				TCRBD02-01*02	TCRBD02	TCRBD02-01	02				TCRBJ01-01*01	TCRBJ01	TCRBJ01-01	01				1	2	8	3	0	1	39	55	57	-1	62	1	In	VDJ
GAGATCCAGCGCACAGAGCAGGGGGACTCGGCCATGTATCTCTGTGCCAGCAGCCGCCATCAGAACACTGAAGCTTTCTTTGGACAA	CASSRHQNTEAFF	2	2.2866550809475898E-5	39	TCRBV07-09	TCRBV07	TCRBV07-09				01,03					TCRBD01,TCRBD02	TCRBD01-01,TCRBD02-01		TCRBJ01-01*01	TCRBJ01	TCRBJ01-01	01				5	3	4	6	3	1	42	54	57	59	62	2	In	VDJ
AAGATCCAGCCTGCAGAGCTTGGGGACTCGGCCGTGTATCTCTGTGCCAGCAGCTCCCGACAGAACACTGAAGCTTTCTTTGGACAA	CASSSRQNTEAFF	3	3.429982621421385E-5	39	TCRBV11-03*01	TCRBV11	TCRBV11-03	01				TCRBD01-01*01	TCRBD01	TCRBD01-01	01				TCRBJ01-01*01	TCRBJ01	TCRBJ01-01	01				4	3	2	6	0	1	42	55	58	-1	62	3	In	VDJ
ACAGAGCAGGGGGACTCGGCCATGTATCTCTGTGCCAGCACCTCAATTAGGGGCTGGACTAAGAACACTGAAGCTTTCTTTGGACAA	CASTSIRGWTKNTEAFF	6	6.85996524284277E-5	51	TCRBV07-09	TCRBV07	TCRBV07-09				01,03	TCRBD02-01	TCRBD02	TCRBD02-01				01,02	TCRBJ01-01*01	TCRBJ01	TCRBJ01-01	01				7	15	1	9	1	1	30	40	55	61	62	6	In	VDJ
CTACACGCCCTGCAGCCAGAAGACTCAGCCCTGTATCTCTGCGCCAGCAGCCAAGGGGCAGTCAACACTGAAGCTTTCTTTGGACAA	CASSQGAVNTEAFF	1	1.1433275404737949E-5	42	TCRBV04-01*01	TCRBV04	TCRBV04-01	01				TCRBD01-01*01	TCRBD01	TCRBD01-01	01				TCRBJ01-01*01	TCRBJ01	TCRBJ01-01	01				1	0	8	0	4	2	39	-1	55	59	63	1	In	VDJ
CACATCAATTCCCTGGAGCTTGGTGACTCTGCTGTGTATTTCTGTGCCAGCAGCCAAGCGAGCAACACTGAAGCTTTCTTTGGACAA	CASSQASNTEAFF	2	2.2866550809475898E-5	39	TCRBV03	TCRBV03				TCRBV03-01,TCRBV03-02		TCRBD02-01	TCRBD02	TCRBD02-01				01,02	TCRBJ01-01*01	TCRBJ01	TCRBJ01-01	01				1	2	6	7	0	2	42	58	60	-1	63	2	In	VDJ
CTGGAGTCGGCTGCTCCCTCCCAGACATCTGTGTACTTCTGTGCCAGCAGTGAAGCCAGCAGCAACACTGAAGCTTTCTTTGGACAA	CASSEASSNTEAFF	1	1.1433275404737949E-5	42	TCRBV06-01*01	TCRBV06	TCRBV06-01	01								TCRBD01,TCRBD02	TCRBD01-01,TCRBD02-01		TCRBJ01-01*01	TCRBJ01	TCRBJ01-01	01				0	0	4	5	4	2	39	-1	56	59	63	1	In	VDJ
GTGACATCGGCCCAAAAGAACCCGACAGCTTTCTATCTCTGTGCCAGTAAGGCAGGGGGATACAACACTGAAGCTTTCTTTGGACAA	CASKAGGYNTEAFF	2	2.2866550809475898E-5	42	TCRBV19-01	TCRBV19	TCRBV19-01				01,02	TCRBD01-01*01	TCRBD01	TCRBD01-01	01				TCRBJ01-01*01	TCRBJ01	TCRBJ01-01	01				7	3	4	1	4	2	39	49	52	59	63	2	In	VDJ
CAGCCCTCAGAACCCAGGGACTCAGCTGTGTACTTCTGTGCCAGCAGCAAAGGGAACAGGGGAAACACTGAAGCTTTCTTTGGACAA	CASSKGNRGNTEAFF	1	1.1433275404737949E-5	45	TCRBV12	TCRBV12				TCRBV12-03,TCRBV12-04		TCRBD01-01*01	TCRBD01	TCRBD01-01	01				TCRBJ01-01*01	TCRBJ01	TCRBJ01-01	01				6	8	3	2	1	2	36	47	55	62	63	1	In	VDJ
GTGCAGCCTGCAGAACTGGAGGATTCTGGAGTTTATTTCTGTGCCAGCAGCTTCCAGGGAGTTGGAACTGAAGCTTTCTTTGGACAA	CASSFQGVGTEAFF	1	1.1433275404737949E-5	42	TCRBV14-01*01	TCRBV14	TCRBV14-01	01								TCRBD01,TCRBD02	TCRBD01-01,TCRBD02-01		TCRBJ01-01*01	TCRBJ01	TCRBJ01-01	01				5	3	4	3	7	5	39	51	54	59	66	1	In	VDJ
GTGACCAGTGCCCATCCTGAAGACAGCAGCTTCTACATCTGCAGTGCTAGTGCAGGGGTTGAGGAAACTGAAGCTTTCTTTGGACAA	CSASAGVEETEAFF	1	1.1433275404737949E-5	42	TCRBV20	TCRBV20				TCRBV20-01,TCRBV20-or09_02		TCRBD01-01*01	TCRBD01	TCRBD01-01	01				TCRBJ01-01*01	TCRBJ01	TCRBJ01-01	01				3	2	4	2	8	5	39	50	52	58	66	1	In	VDJ
CTGGAGTCGGCTGCTCCCTCCCAGACATCTGTGTACTTCTGTGCCAGCAGTGAGGACAGGGGAAATGATGAAGCTTTCTTTGGACAA	CASSEDRGNDEAFF	1	1.1433275404737949E-5	42	TCRBV06-01*01	TCRBV06	TCRBV06-01	01				TCRBD01-01*01	TCRBD01	TCRBD01-01	01				TCRBJ01-01*01	TCRBJ01	TCRBJ01-01	01				3	0	1	2	6	7	39	-1	53	62	68	1	In	VDJ
GTGAGCACCTTGGAGCTGGGGGACTCGGCCCTTTATCTTTGCGCCAGCAGCTTTCAAATGGGGCGAAATGAAGCTTTCTTTGGACAA	CASSFQMGRNEAFF	1	1.1433275404737949E-5	42	TCRBV05-01*01	TCRBV05	TCRBV05-01	01				TCRBD01-01*01	TCRBD01	TCRBD01-01	01				TCRBJ01-01*01	TCRBJ01	TCRBJ01-01	01				2	6	7	0	4	7	39	53	59	64	68	1	In	VDJ
CTGAAGATCCGGTCCACAAAGCTGGAGGACTCAGCCATGTACTTCTGTGCCAGCAGTGATTGGCGAGGGGAAGCTTTCTTTGGACAA	CASSDWRGEAFF	1	1.1433275404737949E-5	36	TCRBV02-01*01	TCRBV02	TCRBV02-01	01				TCRBD02-01*02	TCRBD02	TCRBD02-01	02				TCRBJ01-01*01	TCRBJ01	TCRBJ01-01	01				3	5	11	0	0	8	45	59	64	-1	69	1	In	VDJ
ACGATCCAGCGCACACAGCAGGAGGACTCGGCCGTGTATCTCTGTGCCAGCAGCTCATACACCGGGACGGAAGCTTTCTTTGGACAA	CASSSYTGTEAFF	2	2.2866550809475898E-5	39	TCRBV07-02*01	TCRBV07	TCRBV07-02	01								TCRBD01,TCRBD02	TCRBD01-01,TCRBD02-01		TCRBJ01-01*01	TCRBJ01	TCRBJ01-01	01				4	8	0	7	1	8	42	55	63	68	69	2	In	VDJ
CTGACTGTGAGCAACATGAGCCCTGAAGACAGCAGCATATATCTCTGCAGCGTGGACAGGGGGCGAAAGGAAGCTTTCTTTGGACAA	CSVDRGRKEAFF	1	1.1433275404737949E-5	36	TCRBV29-01*01	TCRBV29	TCRBV29-01	01				TCRBD01-01*01	TCRBD01	TCRBD01-01	01				TCRBJ01-01*01	TCRBJ01	TCRBJ01-01	01				6	0	1	0	5	8	45	-1	53	64	69	1	In	VDJ
AATGTGAGCACCTTGGAGCTGGGGGACTCGGCCCTTTATCTTTGCGCCAGCAGCTTTAATTACAGGGGCGAAGCTTTCTTTGGACAA	CASSFNYRGEAFF	1	1.1433275404737949E-5	39	TCRBV05-01*01	TCRBV05	TCRBV05-01	01				TCRBD01-01*01	TCRBD01	TCRBD01-01	01				TCRBJ01-01*01	TCRBJ01	TCRBJ01-01	01				2	5	3	2	1	8	42	56	61	68	69	1	In	VDJ
AATGTGAGCACCTTGGAGCTGGGGGACTCGGCCCTTTATCTTTGCGCCAGCAGCATCCTAGAGGGGACCGAAGCTTTCTTTGGACAA	CASSILEGTEAFF	1	1.1433275404737949E-5	39	TCRBV05-01*01	TCRBV05	TCRBV05-01	01								TCRBD01,TCRBD02	TCRBD01-01,TCRBD02-01		TCRBJ01-01*01	TCRBJ01	TCRBJ01-01	01				4	9	0	7	1	8	42	54	63	68	69	1	In	VDJ
ACCTTGGAGCTGGGGGACTCGGCCCTTTATCTTTGCGCCAGCAGCCAGCTTCCGGGACAGGGGGCCTTAGAAGCTTTCTTTGGACAA	CASSQLPGQGALEAFF	1	1.1433275404737949E-5	48	TCRBV05-01*01	TCRBV05	TCRBV05-01	01				TCRBD01-01*01	TCRBD01	TCRBD01-01	01				TCRBJ01-01*01	TCRBJ01	TCRBJ01-01	01				4	8	0	0	4	8	33	45	53	65	69	1	In	VDJ
GTGAGCACCTTGGAGCTGGGGGACTCGGCCCTTTATCTTTGCGCCAGCAGCTTACGCCGGATCGACAGTCAAGCTTTCTTTGGACAA	CASSLRRIDSQAFF	1	1.1433275404737949E-5	42	TCRBV05-01*01	TCRBV05	TCRBV05-01	01				TCRBD01-01*01	TCRBD01	TCRBD01-01	01				TCRBJ01-01*01	TCRBJ01	TCRBJ01-01	01				2	10	2	5	2	9	39	53	63	68	70	1	In	VDJ
TCGGCCCAAAAGAACCCGACAGCTTTCTATCTCTGTGCCAGTAGTATCGACGGGACAGACGTTGGGAGAAAAACTTTCTTTGGACAA	CASSIDGTDVGRKTFF	6	6.85996524284277E-5	48	TCRBV19-01	TCRBV19	TCRBV19-01				01,02	TCRBD01-01*01	TCRBD01	TCRBD01-01	01				TCRBJ01-01*01	TCRBJ01	TCRBJ01-01	01				3	4	0	5	15	12	33	47	51	58	73	6	In	VDJ
ACTCTGAAGGTGCAGCCTGCAGAACTGGAGGATTCTGGAGTTTATTTCTGTGCCAGCAGTCAGGGATTGAAACTGTTTTTTGGCAGT	CASSQGLKLFF	1	1.1433275404737949E-5	33	TCRBV14-01*01	TCRBV14	TCRBV14-01	01				TCRBD01-01*01	TCRBD01	TCRBD01-01	01				TCRBJ01-04*01	TCRBJ01	TCRBJ01-04	01				6	1	4	3	4	11	48	59	60	65	69	1	In	VDJ
TGAACGCCTTGTTGCTGGGGGACTCGGCCCTCTATCTCTGTGCCAGCAGCTTGGGGACAGGGAGTGGTAAAACTGTTTTTTGGCAGT		3	3.429982621421385E-5	43	TCRBV05-06*01	TCRBV05	TCRBV05-06	01				TCRBD01-01*01	TCRBD01	TCRBD01-01	01				TCRBJ01-04*01	TCRBJ01	TCRBJ01-04	01				0	0	1	3	6	10	38	-1	54	62	68	3	Out	VDJ
GAGCTGGGGGACTCGGCCCTTTATCTTTGCGCCAGCAGCTTAACGGTTTAGGCAGTTTTGTTCGGCGTAAAACTGTTTTTTGGCAGT	CASSLTV*AVLFGVKLFF	1	1.1433275404737949E-5	54	TCRBV05-01*01	TCRBV05	TCRBV05-01	01								TCRBD01,TCRBD02	TCRBD01-01,TCRBD02-01		TCRBJ01-04*01	TCRBJ01	TCRBJ01-04	01				2	11	4	5	13	10	27	41	52	55	68	1	Stop	VDJ
ACTCTGAAGATCCGGTCCACAAAGCTGGAGGACTCAGCCATGTACTTCTGTGCCAGCAGTCTGGGCCGAAAACTGTTTTTTGGCAGT	CASSLGRKLFF	1	1.1433275404737949E-5	33	TCRBV02-01*01	TCRBV02	TCRBV02-01	01				TCRBD01-01*01	TCRBD01	TCRBD01-01	01				TCRBJ01-04*01	TCRBJ01	TCRBJ01-04	01				5	2	8	0	2	10	48	60	62	66	68	1	In	VDJ
CAGTGCCCATCCTGAAGACAGCAGCTTCTACATCTGCAGTGCTAGATGACAGCCGCGGACTGAGGTGAAAAACTGTTTTTTGGCAGT		1	1.1433275404737949E-5	47	TCRBV20	TCRBV20				TCRBV20-01,TCRBV20-or09_02						TCRBD01,TCRBD02	TCRBD01-01,TCRBD02-01		TCRBJ01-04*01	TCRBJ01	TCRBJ01-04	01				2	1	2	5	13	7	34	46	47	52	65	1	Out	VDJ
TTGGAGCTGGGGGACTCGGCCCTTTATCTTTGCGCCAGCAGCTTGGCTCCCCTTGACAGGGGAGGTGAAAAACTGTTTTTTGGCAGT	CASSLAPLDRGGEKLFF	1	1.1433275404737949E-5	51	TCRBV05-01*01	TCRBV05	TCRBV05-01	01				TCRBD01-01*01	TCRBD01	TCRBD01-01	01				TCRBJ01-04*01	TCRBJ01	TCRBJ01-04	01				0	8	2	2	3	7	30	46	54	62	65	1	In	VDJ
AATCTTCACATCAATTCCCTGGAGCTTGGTGACTCTGCTGTGTATTTCTGTGCCAGCAGCCAAGGTGAAAAACTGTTTTTTGGCAGT	CASSQGEKLFF	1	1.1433275404737949E-5	33	TCRBV03	TCRBV03				TCRBV03-01,TCRBV03-02									TCRBJ01-04*01	TCRBJ01	TCRBJ01-04	01				1	0	0	0	1	7	48	-1	-1	64	65	1	In	VJ
CTCAGGCTGGAGTTGGCTGCTCCCTCCCAGACATCTGTGTACTTCTGTGCCAGCAGTCCGCCCAGTGAAAAACTGTTTTTTGGCAGT	CASSPPSEKLFF	1	1.1433275404737949E-5	36	TCRBV06-06	TCRBV06	TCRBV06-06				01,02	TCRBD01-01*01	TCRBD01	TCRBD01-01	01				TCRBJ01-04*01	TCRBJ01	TCRBJ01-04	01				5	5	4	5	0	7	45	57	62	-1	65	1	In	VDJ
ACCAGTGCCCATCCTGAAGACAGCAGCTTCTACATCTGCAGTGCCACAATCAGATCAGGGGGCTATGAAAAACTGTTTTTTGGCAGT	CSATIRSGGYEKLFF	3	3.429982621421385E-5	45	TCRBV20	TCRBV20				TCRBV20-01,TCRBV20-or09_02		TCRBD01-01*01	TCRBD01	TCRBD01-01	01				TCRBJ01-04*01	TCRBJ01	TCRBJ01-04	01				6	11	4	0	1	6	36	44	55	63	64	3	In	VDJ
CGGTCCACAAAGCTGGAGGACTCAGCCATGTACTTCTGTGCCAGCAGAGACACCGGGACAGGGGATGAAAAACTGTTTTTTGGCAGT	CASRDTGTGDEKLFF	1	1.1433275404737949E-5	45	TCRBV02-01*01	TCRBV02	TCRBV02-01	01				TCRBD01-01*01	TCRBD01	TCRBD01-01	01				TCRBJ01-04*01	TCRBJ01	TCRBJ01-04	01				6	7	0	2	0	6	36	47	54	-1	64	1	In	VDJ
CTACACGCCCTGCAGCCAGAAGACTCAGCCCTGTATCTCTGCGCCAGCAGCCGGACAGGGGGCGATGAAAAACTGTTTTTTGGCAGT	CASSRTGGDEKLFF	1	1.1433275404737949E-5	42	TCRBV04-01*01	TCRBV04	TCRBV04-01	01				TCRBD01-01*01	TCRBD01	TCRBD01-01	01				TCRBJ01-04*01	TCRBJ01	TCRBJ01-04	01				4	0	1	0	1	6	39	-1	52	63	64	1	In	VDJ
AGCACCTTGGAGCTGGGGGACTCGGCCCTTTATCTTTGCGCCAGCAGCTTTCCGGGACAGGACCATGAAAAACTGTTTTTTGGCAGT	CASSFPGQDHEKLFF	1	1.1433275404737949E-5	45	TCRBV05-01*01	TCRBV05	TCRBV05-01	01				TCRBD01-01*01	TCRBD01	TCRBD01-01	01				TCRBJ01-04*01	TCRBJ01	TCRBJ01-04	01				2	3	0	4	3	6	36	50	53	61	64	1	In	VDJ
AATGTGAGCACCTTGGAGCTGGGGGACTCGGCCCTTTATCTTTGCGCCAGCAGCTTGCAGAGTAATGAAAAACTGTTTTTTGGCAGT	CASSLQSNEKLFF	1	1.1433275404737949E-5	39	TCRBV05-01*01	TCRBV05	TCRBV05-01	01								TCRBD01,TCRBD02	TCRBD01-01,TCRBD02-01		TCRBJ01-04*01	TCRBJ01	TCRBJ01-04	01				1	0	4	5	2	4	42	-1	57	60	62	1	In	VDJ
GTGCAGCCTGCAGAACTGGAGGATTCTGGAGTTTATTTCTGTGCCAGCAGCCCTCGAGAATCTAATGAAAAACTGTTTTTTGGCAGT	CASSPRESNEKLFF	1	1.1433275404737949E-5	42	TCRBV14-01*01	TCRBV14	TCRBV14-01	01				TCRBD02-01*02	TCRBD02	TCRBD02-01	02				TCRBJ01-04*01	TCRBJ01	TCRBJ01-04	01				4	3	11	2	3	3	39	52	55	58	61	1	In	VDJ
CTGACAGTGACCAGTGCCCATCCTGAAGACAGCAGCTTCTACATCTGCAGTGCTAGAGTTGCTAATGAAAAACTGTTTTTTGGCAGT	CSARVANEKLFF	1	1.1433275404737949E-5	36	TCRBV20	TCRBV20				TCRBV20-01,TCRBV20-or09_02									TCRBJ01-04*01	TCRBJ01	TCRBJ01-04	01				1	0	0	0	3	3	45	-1	-1	58	61	1	In	VJ
GCTGCTCCCTCCCAGACATCTGTGTACTTCTGTGCCAGCAGTTATTATCCGTCCGGGGGTACTAATGAAAAACTGTTTTTTGGCAGT	CASSYYPSGGTNEKLFF	1	1.1433275404737949E-5	51	TCRBV06	TCRBV06				TCRBV06-05,TCRBV06-06		TCRBD02-01*01	TCRBD02	TCRBD02-01	01				TCRBJ01-04*01	TCRBJ01	TCRBJ01-04	01				3	9	8	2	1	2	30	44	53	59	60	1	In	VDJ
ATCCGGTCCACAAAGCTGGAGGACTCAGCCATGTACTTCTGTGCCAGCAAGAGCGGGTTAACTAATGAAAAACTGTTTTTTGGCAGT	CASKSGLTNEKLFF	1	1.1433275404737949E-5	42	TCRBV02-01*01	TCRBV02	TCRBV02-01	01				TCRBD02-01	TCRBD02	TCRBD02-01				01,02	TCRBJ01-04*01	TCRBJ01	TCRBJ01-04	01				7	2	6	4	2	1	39	49	51	57	59	1	In	VDJ
GGAGTTGGCTGCTCCCTCCCAGACATCTGTGTACTTCTGTGCCAGCTGGTTACAGGTTGAACTAATGAAAAACTGTTTTTTGGCAGT		1	1.1433275404737949E-5	44	TCRBV06-06	TCRBV06	TCRBV06-06				01,02	TCRBD01-01*01	TCRBD01	TCRBD01-01	01				TCRBJ01-04*01	TCRBJ01	TCRBJ01-04	01				8	5	3	4	3	1	37	46	51	56	59	1	Out	VDJ
CAGCCTGCAGAACTGGAGGATTCTGGAGTTTATTTCTGTGCCAGCAGATCGTCGGGCGGAACTAATGAAAAACTGTTTTTTGGCAGT	CASRSSGGTNEKLFF	1	1.1433275404737949E-5	45	TCRBV14-01*01	TCRBV14	TCRBV14-01	01								TCRBD01,TCRBD02	TCRBD01-01,TCRBD02-01		TCRBJ01-04*01	TCRBJ01	TCRBJ01-04	01				6	6	8	0	2	1	36	47	53	57	59	1	In	VDJ
AGTGCCCATCCTGAAGACAGCAGCTTCTACATCTGCAGTGCTAGAGATCTCCCGGCCTCAACTAATGAAAAACTGTTTTTTGGCAGT	CSARDLPASTNEKLFF	1	1.1433275404737949E-5	48	TCRBV20	TCRBV20				TCRBV20-01,TCRBV20-or09_02						TCRBD01,TCRBD02	TCRBD01-01,TCRBD02-01		TCRBJ01-04*01	TCRBJ01	TCRBJ01-04	01				0	6	9	0	2	0	33	47	53	56	58	1	In	VDJ
ACCTTGGAGCTGGGGGACTCGGCCCTTTATCTTTGCGCCAGCAGCTTGGGGATTGGTGCAACTAATGAAAAACTGTTTTTTGGCAGT	CASSLGIGATNEKLFF	1	1.1433275404737949E-5	48	TCRBV05-01*01	TCRBV05	TCRBV05-01	01								TCRBD01,TCRBD02	TCRBD01-01,TCRBD02-01		TCRBJ01-04*01	TCRBJ01	TCRBJ01-04	01				0	0	1	8	6	0	33	-1	49	52	58	1	In	VDJ
CTGTCGGCTGCTCCCTCCCAGACATCTGTGTACTTCTGTGCCAGCAGAGGAAGCGCTGCAACTAATGAAAAACTGTTTTTTGGCAGT	CASRGSAATNEKLFF	1	1.1433275404737949E-5	45	TCRBV06-05*01	TCRBV06	TCRBV06-05	01				TCRBD02-01	TCRBD02	TCRBD02-01				01,02	TCRBJ01-04*01	TCRBJ01	TCRBJ01-04	01				6	4	6	6	3	0	36	47	51	55	58	1	In	VDJ
TCCTTGGAGCTGGGGGACTCAGCCCTGTACTTCTGTGCCAGCAGCTTAGCACAGGGGGCAACTAATGAAAAACTGTTTTTTGGCAGT	CASSLAQGATNEKLFF	2	2.2866550809475898E-5	48	TCRBV13-01*01	TCRBV13	TCRBV13-01	01				TCRBD01-01*01	TCRBD01	TCRBD01-01	01				TCRBJ01-04*01	TCRBJ01	TCRBJ01-04	01				1	1	3	1	0	0	33	49	50	-1	58	2	In	VDJ
GTGACCAGTGCCCATCCTGAAGACAGCAGCTTCTACATCTGCAGTGGCAGAACCAGGGCAACTAATGAAAAACTGTTTTTTGGCAGT	CSGRTRATNEKLFF	2	2.2866550809475898E-5	42	TCRBV20	TCRBV20				TCRBV20-01,TCRBV20-or09_02		TCRBD01-01*01	TCRBD01	TCRBD01-01	01				TCRBJ01-04*01	TCRBJ01	TCRBJ01-04	01				7	7	4	3	0	0	39	46	53	-1	58	2	In	VDJ
GCCTTGTTGCTGGGGGACTCGGCCCTCTATCTCTGTGCCAGCAGCTGGGGGCAGGCGCCAACTAATGAAAAACTGTTTTTTGGCAGT	CASSWGQAPTNEKLFF	1	1.1433275404737949E-5	48	TCRBV05-06*01	TCRBV05	TCRBV05-06	01				TCRBD01-01*01	TCRBD01	TCRBD01-01	01				TCRBJ01-04*01	TCRBJ01	TCRBJ01-04	01				3	0	6	0	6	0	33	-1	46	52	58	1	In	VDJ
ACCTTGGAGCTGGGGGACTCGGCCCTTTATCTTTGCGCCAGCAGCTTGGACCCCCTTACAACTAATGAAAAACTGTTTTTTGGCAGT	CASSLDPLTTNEKLFF	1	1.1433275404737949E-5	48	TCRBV05-01*01	TCRBV05	TCRBV05-01	01								TCRBD01,TCRBD02	TCRBD01-01,TCRBD02-01		TCRBJ01-04*01	TCRBJ01	TCRBJ01-04	01				0	0	3	7	7	0	33	-1	49	51	58	1	In	VDJ
AATTCCCTGGAGCTTGGTGACTCTGCTGTGTATTTCTGTGCCAGCAGCCAGCAGGGTACAACTAATGAAAAACTGTTTTTTGGCAGT	CASSQQGTTNEKLFF	1	1.1433275404737949E-5	45	TCRBV03	TCRBV03				TCRBV03-01,TCRBV03-02		TCRBD01-01*01	TCRBD01	TCRBD01-01	01				TCRBJ01-04*01	TCRBJ01	TCRBJ01-04	01				3	1	4	3	2	0	36	50	51	56	58	1	In	VDJ
GTGAACGCCTTGTTGCTGGGGGACTCGGCCCTGTATCTCTGTGCCAGCAGCTTGTCAACAACTAATGAAAAACTGTTTTTTGGCAGT	CASSLSTTNEKLFF	4	4.5733101618951796E-5	42	TCRBV05-05*01	TCRBV05	TCRBV05-05	01				TCRBD01-01*01	TCRBD01	TCRBD01-01	01				TCRBJ01-04*01	TCRBJ01	TCRBJ01-04	01				1	1	4	6	1	0	39	54	55	57	58	4	In	VDJ
CTGTCGGCTGCTCCCTCCCAGACATCTGTGTACTTCTGTGCCAGCAGAGAAGGACAGGGGGGGAATGAAAAACTGTTTTTTGGCAGT	CASREGQGGNEKLFF	1	1.1433275404737949E-5	45	TCRBV06	TCRBV06				TCRBV06-01,TCRBV06-05		TCRBD01-01*01	TCRBD01	TCRBD01-01	01				TCRBJ01-04*01	TCRBJ01	TCRBJ01-04	01				1	0	2	1	2	5	36	-1	52	61	63	1	In	VDJ
AGTGACCAGTGCCCATCCTGAAGACAGCAGCTTCTACATCTGCAGTGCTCCGTGGTCCTGTAGAATGAAAAACTGTTTTTTGGCAGT		1	1.1433275404737949E-5	41	TCRBV20	TCRBV20				TCRBV20-01,TCRBV20-or09_02		TCRBD02-01	TCRBD02	TCRBD02-01				01,02	TCRBJ01-04*01	TCRBJ01	TCRBJ01-04	01				5	11	5	8	0	5	40	49	60	-1	63	1	Out	VDJ
GAGTCTGCCATCCCCAACCAGACAGCTCTTTACTTCTGTGCCACCAGTGACCCCGGGACAAACAATGAAAAACTGTTTTTTGGCAGT	CATSDPGTNNEKLFF	1	1.1433275404737949E-5	45	TCRBV24	TCRBV24				TCRBV24-01,TCRBV24-or09_02		TCRBD01-01*01	TCRBD01	TCRBD01-01	01				TCRBJ01-04*01	TCRBJ01	TCRBJ01-04	01				4	4	0	6	3	5	36	50	54	60	63	1	In	VDJ
CACACCCTGCAGCCAGAAGACTCGGCCCTGTATCTCTGCGCCAGCAGCCAAGATGGGCCTGGAAATGAAAAACTGTTTTTTGGCAGT	CASSQDGPGNEKLFF	1	1.1433275404737949E-5	45	TCRBV04-03*01	TCRBV04	TCRBV04-03	01				TCRBD01-01*01	TCRBD01	TCRBD01-01	01				TCRBJ01-04*01	TCRBJ01	TCRBJ01-04	01				0	1	8	0	5	5	36	53	54	58	63	1	In	VDJ
CAGCCCTCAGAACCCAGGGACTCAGCTGTGTACTTCTGTGCCAGCAGTTTCAGGTCCAGGATGGGGGAAAAACTGTTTTTTGGCAGT	CASSFRSRMGEKLFF	1	1.1433275404737949E-5	45	TCRBV12	TCRBV12				TCRBV12-03,TCRBV12-04						TCRBD01,TCRBD02	TCRBD01-01,TCRBD02-01		TCRBJ01-04*01	TCRBJ01	TCRBJ01-04	01				3	0	4	4	12	8	36	-1	50	54	66	1	In	VDJ
CTACACACCCTGCAGCCAGAAGACTCGGCCCTGTATCTCTGTGCCAGCAGCCAAGGGACAGGCGGGGAAAAACTGTTTTTTGGCAGT	CASSQGTGGEKLFF	1	1.1433275404737949E-5	42	TCRBV04-02*01	TCRBV04	TCRBV04-02	01				TCRBD01-01*01	TCRBD01	TCRBD01-01	01				TCRBJ01-04*01	TCRBJ01	TCRBJ01-04	01				1	0	1	4	4	8	39	-1	55	62	66	1	In	VDJ
TTCCTCCTCACTCTGGAGTCCGCTACCAGCTCCCAGACATCTGTGTACTTAATGGACAGGGTAGAGGAAAAACTGTTTTTTGGCAGT	MDRVEEKLFF	1	1.1433275404737949E-5	30	TCRBV10-03*01	TCRBV10	TCRBV10-03	01				TCRBD01-01*01	TCRBD01	TCRBD01-01	01				TCRBJ01-04*01	TCRBJ01	TCRBJ01-04	01				18	3	1	3	5	8	51	50	53	61	66	1	In	VDJ
CTACACACCCTGCAGCCAGAAGACTCGGCCCTGTATCTCTGTGCCAGCAGCCAAGGGCAGGGGGCCGAAAAACTGTTTTTTGGCAGT	CASSQGQGAEKLFF	1	1.1433275404737949E-5	42	TCRBV04-02*01	TCRBV04	TCRBV04-02	01				TCRBD01-01*01	TCRBD01	TCRBD01-01	01				TCRBJ01-04*01	TCRBJ01	TCRBJ01-04	01				1	2	4	0	1	8	39	55	57	65	66	1	In	VDJ
CTGGAGTCCGCCAGCACCAACCAGACATCTATGTACCTCTGTGCCAGCAGTTTAGGGGACAGATACGAAAAACTGTTTTTTGGCAGT	CASSLGDRYEKLFF	9	1.0289947864264155E-4	42	TCRBV28-01*01	TCRBV28	TCRBV28-01	01				TCRBD01-01*01	TCRBD01	TCRBD01-01	01				TCRBJ01-04*01	TCRBJ01	TCRBJ01-04	01				2	1	0	5	4	8	39	54	55	62	66	9	In	VDJ
ACAGTGACCAGTGCCCATCCTGAAGACAGCAGCTTCTACATCTGCAGTGCTAAGTTGGAGGGACGAGAAAAACTGTTTTTTGGCAGT	CSAKLEGREKLFF	1	1.1433275404737949E-5	39	TCRBV20	TCRBV20				TCRBV20-01,TCRBV20-or09_02		TCRBD02-01*02	TCRBD02	TCRBD02-01	02				TCRBJ01-04*01	TCRBJ01	TCRBJ01-04	01				4	4	10	0	4	8	42	52	56	62	66	1	In	VDJ
CTGGAGTCGGCTGCTCCCTCCCAGACATCTGTGTACTTCTGTGCCAGCATTGAGGCAGGGGGGAAAGAAAAACTGTTTTTTGGCAGT	CASIEAGGKEKLFF	1	1.1433275404737949E-5	42	TCRBV06-01*01	TCRBV06	TCRBV06-01	01				TCRBD01-01*01	TCRBD01	TCRBD01-01	01				TCRBJ01-04*01	TCRBJ01	TCRBJ01-04	01				3	2	4	1	4	8	39	53	55	62	66	1	In	VDJ
GCTGCTGTCGGCTGCTCCCTCCCAGACATCTGTGTACTTCTGTGCCAGCAGGGCCCCAGGGGTCGCTGAAAAACTGTTTTTGGCAGT		2	2.2866550809475898E-5	41	TCRBV06-05*01	TCRBV06	TCRBV06-05	01				TCRBD01-01*01	TCRBD01	TCRBD01-01	01				TCRBJ01-04*01	TCRBJ01	TCRBJ01-04	01				6	5	4	2	14	18	40	51	56	62	76	2	Out	VDJ
CACTCTGAAGATCCAGCCCTCAGAACCCAGGGACTCAGCTGTGTATTTTTGTGCTAGTGGTTTGGATCGCTCTGGCATTTTGGTGAT		2	2.2866550809475898E-5	32	TCRBV12-05*01	TCRBV12	TCRBV12-05	01								TCRBD01,TCRBD02	TCRBD01-01,TCRBD02-01		TCRBJ01-05*01	TCRBJ01	TCRBJ01-05	01				1	3	10	0	4	15	49	65	68	70	74	2	Out	VDJ
CTGCTGTCGGCTGCTCCCTCCCAGACATCTGTGTACTTCTGTGCCAGCAGTCCCTACACACAGGGGAGGGGAAGGCATTTTGGTGAT	CASSPYTQGRGRHF	1	1.1433275404737949E-5	42	TCRBV06-05*01	TCRBV06	TCRBV06-05	01								TCRBD01,TCRBD02	TCRBD01-01,TCRBD02-01		TCRBJ01-05*01	TCRBJ01	TCRBJ01-05	01				5	8	3	2	8	15	39	51	59	66	74	1	In	VDJ
ATCCGCTCACCAGGCCTGGGGGACGCAGCCATGTACCTGTGTGCCACCAGCAGAGATCTTGCGGATGGTGTTCAGCATTTTGGTGAT	CATSRDLADGVQHF	1	1.1433275404737949E-5	42	TCRBV15-01*01	TCRBV15	TCRBV15-01	01				TCRBD02-01	TCRBD02	TCRBD02-01				01,02	TCRBJ01-05*01	TCRBJ01	TCRBJ01-05	01				0	4	7	5	8	13	39	56	60	64	72	1	In	VDJ
CTGACGATCCAGCGCACACAGCAGGAGGACTCGGCCGTGTATCTCTGTGCCAGCAGCCTAGAATTCCGGCCCCAGCATTTTGGTGAT	CASSLEFRPQHF	1	1.1433275404737949E-5	36	TCRBV07-02*01	TCRBV07	TCRBV07-02	01				TCRBD02-01	TCRBD02	TCRBD02-01				01,02	TCRBJ01-05*01	TCRBJ01	TCRBJ01-05	01				1	5	8	6	0	9	45	61	66	-1	68	1	In	VDJ
CGGTCCACAAAGCTGGAGGACTCAGCCATGTACTTCTGTGCCAGCACAGACGGGGAAATCAGCCGTGAGCCCCAGCATTTTGGTGAT	CASTDGEISREPQHF	1	1.1433275404737949E-5	45	TCRBV02-01*01	TCRBV02	TCRBV02-01	01				TCRBD02-01*01	TCRBD02	TCRBD02-01	01				TCRBJ01-05*01	TCRBJ01	TCRBJ01-05	01				7	4	8	3	12	8	36	46	50	55	67	1	In	VDJ
CCTGGAGTCTGCCAGGCCCTCACATACCTCTCAGTACCTCTGTGCCAGCAGGCCAGGGCGCTGAGGGAGCCCCAGCATTTTGGTGAT		6	6.85996524284277E-5	41	TCRBV25-01*01	TCRBV25	TCRBV25-01	01								TCRBD01,TCRBD02	TCRBD01-01,TCRBD02-01		TCRBJ01-05*01	TCRBJ01	TCRBJ01-05	01				6	2	4	3	9	8	40	51	53	58	67	6	Out	VDJ
GAGCAGCGGGACTCAGCCATGTATCGCTGTGCCAGCAGCCCCGAGAGGTACAGGTCGGACGCTGAGGAGCCCCAGCATTTTGGTGAT	CASSPERYRSDAEEPQHF	2	2.2866550809475898E-5	54	TCRBV07-07*01	TCRBV07	TCRBV07-07	01				TCRBD01-01*01	TCRBD01	TCRBD01-01	01				TCRBJ01-05*01	TCRBJ01	TCRBJ01-05	01				5	10	3	4	13	8	27	39	49	54	67	2	In	VDJ
GAGTTGGCTGCTCCCTCCCAGACATCTGTGTACTTCTGTGCCAGCAGTTACTCTTCCGGAGGGGTTCAGCCCCAGCATTTTGGTGAT	CASSYSSGGVQPQHF	3	3.429982621421385E-5	45	TCRBV06-06	TCRBV06	TCRBV06-06				01,02	TCRBD02-01*02	TCRBD02	TCRBD02-01	02				TCRBJ01-05*01	TCRBJ01	TCRBJ01-05	01				0	4	10	0	2	6	36	53	57	63	65	3	In	VDJ
CCTTGGAGCTGGGGGACTCGGCCCTTTATCTTTGCGCCAGCAGCTTGCCCAAGACGCGATTAGGGTCAGCCCCAGCATTTTGGTGAT		1	1.1433275404737949E-5	49	TCRBV05-01*01	TCRBV05	TCRBV05-01	01								TCRBD01,TCRBD02	TCRBD01-01,TCRBD02-01		TCRBJ01-05*01	TCRBJ01	TCRBJ01-05	01				1	14	5	3	0	6	32	47	61	-1	65	1	Out	VDJ
GTCGGCTGCTCCCTCCCAGACATCTGTGTACTTCTGTGCCAGCAGTTACTCGGGGGAACCGAGGGTCAGCCCCAGCATTTTGGTGAT		1	1.1433275404737949E-5	47	TCRBV06-05*01	TCRBV06	TCRBV06-05	01								TCRBD01,TCRBD02	TCRBD01-01,TCRBD02-01		TCRBJ01-05*01	TCRBJ01	TCRBJ01-05	01				0	0	6	1	9	6	34	-1	51	56	65	1	Out	VDJ
GTGACCAGTGCCCATCCTGAAGACAGCAGCTTCTACATCTGCAGTGCTTCTCGACAGGGGCGCGGTCAGCCCCAGCATTTTGGTGAT	CSASRQGRGQPQHF	1	1.1433275404737949E-5	42	TCRBV20	TCRBV20				TCRBV20-01,TCRBV20-or09_02		TCRBD01-01*01	TCRBD01	TCRBD01-01	01				TCRBJ01-05*01	TCRBJ01	TCRBJ01-05	01				5	4	2	2	5	6	39	48	52	60	65	1	In	VDJ
AGTGCCCATCCTGAAGACAGCAGCTTCTACATCTGCAGTGCTAGAGATCCCACAGGGAGGGATCGTCAGCCCCAGCATTTTGGTGAT	CSARDPTGRDRQPQHF	1	1.1433275404737949E-5	48	TCRBV20	TCRBV20				TCRBV20-01,TCRBV20-or09_02		TCRBD02-01*02	TCRBD02	TCRBD02-01	02				TCRBJ01-05*01	TCRBJ01	TCRBJ01-05	01				0	7	9	0	4	6	33	47	54	61	65	1	In	VDJ
TGCCAGGCCCTCACATACCTCTCAGTACCTCTGTGCCAGCAGCCTCAGGGAGGGACAATCCTCCGTCAGCCCCAGCATTTTGGTGAT		1	1.1433275404737949E-5	50	TCRBV25-01*01	TCRBV25	TCRBV25-01	01				TCRBD02-01*02	TCRBD02	TCRBD02-01	02				TCRBJ01-05*01	TCRBJ01	TCRBJ01-05	01				6	5	9	0	11	6	31	42	47	54	65	1	Out	VDJ
ATCCGGTCCACAAAGCTGGAGGACTCAGCCATGTACTTCTGTGCCAGCAGTGAAACAGGGAAGGCTCAGCCCCAGCATTTTGGTGAT	CASSETGKAQPQHF	1	1.1433275404737949E-5	42	TCRBV02-01*01	TCRBV02	TCRBV02-01	01				TCRBD01-01*01	TCRBD01	TCRBD01-01	01				TCRBJ01-05*01	TCRBJ01	TCRBJ01-05	01				2	0	3	3	5	6	39	-1	54	60	65	1	In	VDJ
AGCACCTTGGAGCTGGGGGACTCGGCCCTTTATCTTTGCGCCAGCAGCTTGGAAGGGCAGGCAACTCAGCCCCAGCATTTTGGTGAT	CASSLEGQATQPQHF	1	1.1433275404737949E-5	45	TCRBV05-01*01	TCRBV05	TCRBV05-01	01								TCRBD01,TCRBD02	TCRBD01-01,TCRBD02-01		TCRBJ01-05*01	TCRBJ01	TCRBJ01-05	01				0	5	4	4	4	6	36	52	57	61	65	1	In	VDJ
GCCCATCCTGAAGACAGCAGCTTCTACATCTGCAGTGCTACGGACAGGGTCCTGTTTGGATCTTATCAGCCCCAGCATTTTGGTGAT	CSATDRVLFGSYQPQHF	1	1.1433275404737949E-5	51	TCRBV20	TCRBV20				TCRBV20-01,TCRBV20-or09_02		TCRBD01-01*01	TCRBD01	TCRBD01-01	01				TCRBJ01-05*01	TCRBJ01	TCRBJ01-05	01				4	1	1	3	15	5	30	40	41	49	64	1	In	VDJ
ATCCAGCGCACACAGCAGGAGGACTCGGCCGTGTATCTCTGTGCCAGCAGCTTAGATCTGGGGTATCAGCCCCAGCATTTTGGTGAT	CASSLDLGYQPQHF	1	1.1433275404737949E-5	42	TCRBV07-02*01	TCRBV07	TCRBV07-02	01								TCRBD01,TCRBD02	TCRBD01-01,TCRBD02-01		TCRBJ01-05*01	TCRBJ01	TCRBJ01-05	01				1	4	6	2	1	5	39	55	59	63	64	1	In	VDJ
CGCACACAGCAGGAGGACTCGGCCGTGTATCTCTGTGCCAGCAGCTTAGTGGGTCCAGGGGGCTATCAGCCCCAGCATTTTGGTGAT	CASSLVGPGGYQPQHF	1	1.1433275404737949E-5	48	TCRBV07-02*01	TCRBV07	TCRBV07-02	01				TCRBD01-01*01	TCRBD01	TCRBD01-01	01				TCRBJ01-05*01	TCRBJ01	TCRBJ01-05	01				1	6	4	0	1	5	33	49	55	63	64	1	In	VDJ
ACTGTGACATCGGCCCAAAAGAACCCGACAGCTTTCTATCTCTGTGCCAGTAGCCCCACGCCCTATCAGCCCCAGCATTTTGGTGAT	CASSPTPYQPQHF	2	2.2866550809475898E-5	39	TCRBV19-01	TCRBV19	TCRBV19-01				01,02					TCRBD01,TCRBD02	TCRBD01-01,TCRBD02-01		TCRBJ01-05*01	TCRBJ01	TCRBJ01-05	01				6	4	3	7	5	5	42	53	57	59	64	2	In	VDJ
AAGATCCAGCGCACACAGCAGGAGGACTCCGCCGTGTATCTCTGTGCCAGCAGCTGGGGGTTGGATCAGCCCCAGCATTTTGGTGAT	CASSWGLDQPQHF	1	1.1433275404737949E-5	39	TCRBV07-08*01	TCRBV07	TCRBV07-08	01								TCRBD01,TCRBD02	TCRBD01-01,TCRBD02-01		TCRBJ01-05*01	TCRBJ01	TCRBJ01-05	01				4	0	6	1	4	5	42	-1	55	60	64	1	In	VDJ
CTGCAGCCAGAAGACTCGGCCCTGTATCTCTGCGCCAGCAGCCAGTCTCAACAGGGAAAGGCGGATCAGCCCCAGCATTTTGGTGAT	CASSQSQQGKADQPQHF	1	1.1433275404737949E-5	51	TCRBV04-03*01	TCRBV04	TCRBV04-03	01				TCRBD01-01*01	TCRBD01	TCRBD01-01	01				TCRBJ01-05*01	TCRBJ01	TCRBJ01-05	01				3	6	3	3	8	5	30	44	50	56	64	1	In	VDJ
ATCCAGCGCACACAGCAGGAGGACTCGGCCGTGTATCTCTGTGCCAGCAGCTTATACAGGGAAGATCAGCCCCAGCATTTTGGTGAT	CASSLYREDQPQHF	1	1.1433275404737949E-5	42	TCRBV07-02*01	TCRBV07	TCRBV07-02	01				TCRBD01-01*01	TCRBD01	TCRBD01-01	01				TCRBJ01-05*01	TCRBJ01	TCRBJ01-05	01				2	1	3	3	3	5	39	54	55	61	64	1	In	VDJ
ATCCGCTCACCAGGCCTGGGGGACGCAGCCATGTACCTGTGTGCCACCAGCAGGCCGACAGGGCATCAGCCCCAGCATTTTGGTGAT	CATSRPTGHQPQHF	1	1.1433275404737949E-5	42	TCRBV15-01*01	TCRBV15	TCRBV15-01	01				TCRBD01-01*01	TCRBD01	TCRBD01-01	01				TCRBJ01-05*01	TCRBJ01	TCRBJ01-05	01				3	3	2	3	1	5	39	53	56	63	64	1	In	VDJ
ATCAATTCCCTGGAGCTTGGTGACTCTGCTGTGTATTTCTGTGCCAGCAGGGACAGGGTGCGGCATCAGCCCCAGCATTTTGGTGAT	CASRDRVRHQPQHF	1	1.1433275404737949E-5	42	TCRBV03	TCRBV03				TCRBV03-01,TCRBV03-02		TCRBD01-01*01	TCRBD01	TCRBD01-01	01				TCRBJ01-05*01	TCRBJ01	TCRBJ01-05	01				6	0	1	3	6	5	39	-1	50	58	64	1	In	VDJ
CTGGAGTTGGCTGCTCCCTCCCAGACATCTGTGTACTTCTGTGCCAGCAGTTACTCGGGGCAGCATCAGCCCCAGCATTTTGGTGAT	CASSYSGQHQPQHF	1	1.1433275404737949E-5	42	TCRBV06-06	TCRBV06	TCRBV06-06				01,02	TCRBD01-01*01	TCRBD01	TCRBD01-01	01				TCRBJ01-05*01	TCRBJ01	TCRBJ01-05	01				0	0	7	0	3	5	39	-1	56	61	64	1	In	VDJ
AATGTGAGCACCTTGGAGCTGGGGGACTCGGCCCTTTATCTTTGCGCCAGCAGCTTGACAGGGAATCAGCCCCAGCATTTTGGTGAT	CASSLTGNQPQHF	1	1.1433275404737949E-5	39	TCRBV05-01*01	TCRBV05	TCRBV05-01	01				TCRBD01-01*01	TCRBD01	TCRBD01-01	01				TCRBJ01-05*01	TCRBJ01	TCRBJ01-05	01				1	0	3	3	0	4	42	-1	57	-1	63	1	In	VDJ
TCCACAAAGCTGGAGGACTCAGCCATGTACTTCTGTGCCAGCAGATACGGGACAGGGGGCGTCAATCAGCCCCAGCATTTTGGTGAT	CASRYGTGGVNQPQHF	1	1.1433275404737949E-5	48	TCRBV02-01*01	TCRBV02	TCRBV02-01	01				TCRBD01-01*01	TCRBD01	TCRBD01-01	01				TCRBJ01-05*01	TCRBJ01	TCRBJ01-05	01				6	4	0	0	2	3	33	44	48	60	62	1	In	VDJ
AGTGCCCATCCTGAAGACAGCAGCTTCTACATCTGCAGTGCTAAGCAGGGGGCCTCTTATCTCAATCAGCCCCAGCATTTTGGTGAT	CSAKQGASYLNQPQHF	3	3.429982621421385E-5	48	TCRBV20	TCRBV20				TCRBV20-01,TCRBV20-or09_02		TCRBD01-01*01	TCRBD01	TCRBD01-01	01				TCRBJ01-05*01	TCRBJ01	TCRBJ01-05	01				4	2	4	0	9	3	33	43	45	53	62	3	In	VDJ
AGCTCTCTGGAGCTGGGGGACTCAGCTTTGTATTTCTGTGCCAGCAGCGGAGGGGCAGGACTCAATCAGCCCCAGCATTTTGGTGAT	CASSGGAGLNQPQHF	1	1.1433275404737949E-5	45	TCRBV09-01	TCRBV09	TCRBV09-01				01,02					TCRBD01,TCRBD02	TCRBD01-01,TCRBD02-01		TCRBJ01-05*01	TCRBJ01	TCRBJ01-05	01				3	1	5	2	7	3	36	49	50	55	62	1	In	VDJ
CCAGCGCACACAGCAGGAGGACTCGGCCGTGTATCTCTGTGCCAGCAGCCACCGGGACAGATCAATCAGCCCCAGCATTTTGGTGAT		1	1.1433275404737949E-5	44	TCRBV07-02*01	TCRBV07	TCRBV07-02	01				TCRBD01-01*01	TCRBD01	TCRBD01-01	01				TCRBJ01-05*01	TCRBJ01	TCRBJ01-05	01				5	4	0	5	2	3	37	49	53	60	62	1	Out	VDJ
ACCCTGCAGCCAGAAGACTCGGCCCTGTATCTCTGTGCCAGCAGCCAAGTGAGCGGGGGTGGCAATCAGCCCCAGCATTTTGGTGAT	CASSQVSGGGNQPQHF	1	1.1433275404737949E-5	48	TCRBV04-02*01	TCRBV04	TCRBV04-02	01				TCRBD02-01*01	TCRBD02	TCRBD02-01	01				TCRBJ01-05*01	TCRBJ01	TCRBJ01-05	01				1	2	6	2	2	2	33	49	51	59	61	1	In	VDJ
AGATCCGGTCCACAAAGCTGGAGGACTCAGCCATGTACTTCTGTGCCAGCAGTGCCGTGGGGCAATCAGCCCCAGCATTTTGGTGAT		1	1.1433275404737949E-5	40	TCRBV02-01*01	TCRBV02	TCRBV02-01	01								TCRBD01,TCRBD02	TCRBD01-01,TCRBD02-01		TCRBJ01-05*01	TCRBJ01	TCRBJ01-05	01				4	4	0	9	0	2	41	54	58	-1	61	1	Out	VDJ
TCGGCCCAAAAGAACCCGACAGCTTTCTATCTCTGTGCCAGTAGTCCAAGGGCCGGGGGGGGCAATCAGCCCCAGCATTTTGGTGAT	CASSPRAGGGNQPQHF	3	3.429982621421385E-5	48	TCRBV19-01	TCRBV19	TCRBV19-01				01,02	TCRBD02-01*01	TCRBD02	TCRBD02-01	01				TCRBJ01-05*01	TCRBJ01	TCRBJ01-05	01				5	8	8	0	0	2	33	45	53	-1	61	3	In	VDJ
TGCCCATCCTGAAGACAGCAGCTTCTACATCTGCAGTATAACTGCTAGGTAATTGCGAGGGGCAATCAGCCCCAGCATTTTGGTGAT		1	1.1433275404737949E-5	50	TCRBV20	TCRBV20				TCRBV20-01,TCRBV20-or09_02		TCRBD02-01*02	TCRBD02	TCRBD02-01	02				TCRBJ01-05*01	TCRBJ01	TCRBJ01-05	01				8	19	11	0	0	2	31	37	56	-1	61	1	Out	VDJ
ATCCGGTCCACAAAGCTGGAGGACTCAGCCATGTACTTCTGTGCCAGCAGTTACAGGGAGGGCAATCAGCCCCAGCATTTTGGTGAT	CASSYREGNQPQHF	1	1.1433275404737949E-5	42	TCRBV02-01*01	TCRBV02	TCRBV02-01	01								TCRBD01,TCRBD02	TCRBD01-01,TCRBD02-01		TCRBJ01-05*01	TCRBJ01	TCRBJ01-05	01				5	1	3	3	3	2	39	51	52	58	61	1	In	VDJ
AATTCCCTGGAGCTTGGTGACTCTGCTGTGTATTTCTGTGCCAGCAGCCAAGATTTGAGTAGCAATCAGCCCCAGCATTTTGGTGAT	CASSQDLSSNQPQHF	1	1.1433275404737949E-5	45	TCRBV03	TCRBV03				TCRBV03-01,TCRBV03-02		TCRBD02-01*02	TCRBD02	TCRBD02-01	02				TCRBJ01-05*01	TCRBJ01	TCRBJ01-05	01				0	3	11	2	0	0	36	53	56	-1	59	1	In	VDJ
GTGGTCGCACTGCAGCAAGAAGACTCAGCTGCGTATCTCTGCACCGGATGACAGGATGATAGCAATCAGCCCCAGCATTTTGGTGAT	CTG*QDDSNQPQHF	1	1.1433275404737949E-5	42	TCRBV01-01*01	TCRBV01	TCRBV01-01	01				TCRBD01-01*01	TCRBD01	TCRBD01-01	01				TCRBJ01-05*01	TCRBJ01	TCRBJ01-05	01				11	4	2	4	4	0	39	45	49	55	59	1	Stop	VDJ
CTGGAGTCGGCTGCTCCCTCCCAGACATCTGTGTACTTCTGTGCCAGCATGTCAGGCCATAGCAATCAGCCCCAGCATTTTGGTGAT	CASMSGHSNQPQHF	1	1.1433275404737949E-5	42	TCRBV06-01*01	TCRBV06	TCRBV06-01	01				TCRBD01-01*01	TCRBD01	TCRBD01-01	01				TCRBJ01-05*01	TCRBJ01	TCRBJ01-05	01				7	3	4	4	3	0	39	49	52	56	59	1	In	VDJ
CGGTCCACAAAGCTGGAGGACTCAGCCATGTACTTCTGTGCCAGCAGCCGGGACAGAAATAGCAATCAGCCCCAGCATTTTGGTGAT	CASSRDRNSNQPQHF	1	1.1433275404737949E-5	45	TCRBV02-01*01	TCRBV02	TCRBV02-01	01				TCRBD01-01*01	TCRBD01	TCRBD01-01	01				TCRBJ01-05*01	TCRBJ01	TCRBJ01-05	01				6	2	0	5	3	0	36	47	49	56	59	1	In	VDJ
GTGACCAGTGCCCATCCTGAAGACAGCAGCTTCTACATCTGCAGTGCTATAGGACAGCTCAGCAATCAGCCCCAGCATTTTGGTGAT	CSAIGQLSNQPQHF	3	3.429982621421385E-5	42	TCRBV20	TCRBV20				TCRBV20-01,TCRBV20-or09_02		TCRBD01-01*01	TCRBD01	TCRBD01-01	01				TCRBJ01-05*01	TCRBJ01	TCRBJ01-05	01				4	2	1	5	3	1	39	49	51	57	60	3	In	VDJ
AGGCTGCTGTCGGCTGCTCCCTCCCAGACATCTGTGTACTTCTGTGCCAGCAGTTACGGCAGCAATCAGCCCCAGCATTTTGGTGAT	CASSYGSNQPQHF	1	1.1433275404737949E-5	39	TCRBV06-05*01	TCRBV06	TCRBV06-05	01				TCRBD01-01*01	TCRBD01	TCRBD01-01	01				TCRBJ01-05*01	TCRBJ01	TCRBJ01-05	01				2	0	9	0	0	1	42	-1	57	-1	60	1	In	VDJ
TCTGTAGTCTGCTGCCTCCTCCCAGACATCTGTATATTTCTGCGCCAGCAGTGGGACAGGGCCAATCAGCCCCAGCATTTTGGTGAT		2	2.2866550809475898E-5	41	TCRBV10-01	TCRBV10	TCRBV10-01				01,02	TCRBD01-01*01	TCRBD01	TCRBD01-01	01				TCRBJ01-05*01	TCRBJ01	TCRBJ01-05	01				4	0	1	3	1	3	40	-1	53	61	62	2	Out	VDJ
GCCATCCCCAACCAGACAGCTCTTTACTTCTGTGCCACCAGTGCTAACTCGGGGACAGGGGACAATCAGCCCCAGCATTTTGGTGAT	CATSANSGTGDNQPQHF	1	1.1433275404737949E-5	51	TCRBV24	TCRBV24				TCRBV24-01,TCRBV24-or09_02		TCRBD01-01*01	TCRBD01	TCRBD01-01	01				TCRBJ01-05*01	TCRBJ01	TCRBJ01-05	01				5	8	0	2	1	3	30	43	51	61	62	1	In	VDJ
TGTGAGCACCTTGGAGCTGGGGGACTCGGCCCTTTATCTTTGCGCCAGCAACGTGATTACGACAATCAGCCCCAGCATTTTGGTGAT		2	2.2866550809475898E-5	41	TCRBV05-01*01	TCRBV05	TCRBV05-01	01								TCRBD01,TCRBD02	TCRBD01-01,TCRBD02-01		TCRBJ01-05*01	TCRBJ01	TCRBJ01-05	01				6	4	2	8	6	3	40	50	54	56	62	2	Out	VDJ
TCCACAAAGCTGGAGGACTCAGCCATGTACTTCTGTGCCAGCAGTGAAGCGGGGGACCTCAACAATCAGCCCCAGCATTTTGGTGAT	CASSEAGDLNNQPQHF	1	1.1433275404737949E-5	48	TCRBV02-01*01	TCRBV02	TCRBV02-01	01								TCRBD01,TCRBD02	TCRBD01-01,TCRBD02-01		TCRBJ01-05*01	TCRBJ01	TCRBJ01-05	01				0	2	0	7	5	3	33	50	52	57	62	1	In	VDJ
CACGCCCTGCAGCCAGAAGACTCAGCCCTGTATCTCTGCGCCAGCAGCCAAGACCCAGGGGTTGGGCAGCCCCAGCATTTTGGTGAT	CASSQDPGVGQPQHF	1	1.1433275404737949E-5	45	TCRBV04-01*01	TCRBV04	TCRBV04-01	01				TCRBD01-01*01	TCRBD01	TCRBD01-01	01				TCRBJ01-05*01	TCRBJ01	TCRBJ01-05	01				0	2	4	2	5	7	36	53	55	61	66	1	In	VDJ
GCACCTTGGAGCTGGGGGACTCGGCCCTTTATCTTTGCGCCAGCAGCTGGCGGGACAGGGGACGCGCAGCCCCAGCATTTTGGTGAT		1	1.1433275404737949E-5	46	TCRBV05-01*01	TCRBV05	TCRBV05-01	01				TCRBD01-01*01	TCRBD01	TCRBD01-01	01				TCRBJ01-05*01	TCRBJ01	TCRBJ01-05	01				3	3	0	2	5	7	35	48	51	61	66	1	Out	VDJ
CTGAGCTCTCTGGAGCTGGGGGACTCAGCTTTGTATTTCTGTGCCAGCAGCGTAGGGCCAGGGGGACAGCCCCAGCATTTTGGTGAT	CASSVGPGGQPQHF	1	1.1433275404737949E-5	42	TCRBV09-01	TCRBV09	TCRBV09-01				01,02	TCRBD01-01*01	TCRBD01	TCRBD01-01	01				TCRBJ01-05*01	TCRBJ01	TCRBJ01-05	01				0	3	4	1	1	7	39	55	58	65	66	1	In	VDJ
GCCCTGCAGCCAGAAGACTCAGCCCTGTATCTCTGCGCCAGCAGCCAGAGGGAAACAGGGGGTGAACAGCCCCAGCATTTTGGTGAT	CASSQRETGGEQPQHF	4	4.5733101618951796E-5	48	TCRBV04-01*01	TCRBV04	TCRBV04-01	01				TCRBD01-01*01	TCRBD01	TCRBD01-01	01				TCRBJ01-05*01	TCRBJ01	TCRBJ01-05	01				3	7	3	1	4	7	33	47	54	62	66	4	In	VDJ
GATCCAGCGCACACAGCAGGAGGACTCGGCCGTGTATCTCTGTGCCACCAGCGACAGGGGGCGAAACAGCCCCAGCATTTTGGTGAT		5	5.716637702368975E-5	41	TCRBV07-02*01	TCRBV07	TCRBV07-02	01				TCRBD01-01*01	TCRBD01	TCRBD01-01	01				TCRBJ01-05*01	TCRBJ01	TCRBJ01-05	01				5	0	2	0	4	7	40	-1	52	62	66	5	Out	VDJ
TCTGCCATCCCCAACCAGACAGCTCTTTACTTCTGTGCCACCAGTGATTTAGCAGGGGAGTTAAAACAGCCCCAGCATTTTGGTGAT	CATSDLAGELKQPQHF	2	2.2866550809475898E-5	48	TCRBV24	TCRBV24				TCRBV24-01,TCRBV24-or09_02		TCRBD01-01*01	TCRBD01	TCRBD01-01	01				TCRBJ01-05*01	TCRBJ01	TCRBJ01-05	01				1	2	4	2	8	7	33	50	52	58	66	2	In	VDJ
TCGCTCAGGCTGGAGTCGGCTGCTCCCTCCCAGACATCTGTGTACTTCTGTGCCAGCAGTGAAAACCGGGACGGAGCCTTCGGTTCG	CASSENRDGAF	1	1.1433275404737949E-5	33	TCRBV06-01*01	TCRBV06	TCRBV06-01	01								TCRBD01,TCRBD02	TCRBD01-01,TCRBD02-01		TCRBJ01-02*01	TCRBJ01	TCRBJ01-02	01				2	4	0	7	4	15	48	63	67	72	76	1	In	VDJ
AGCACCTTGGAGCTGGGGGACTCGGCCCTTTATCTTTGCGCCAGCAGCTTCACGGCAGGGCGTGTGGGTGGCTACACCTTCGGTTCG	CASSFTAGRVGGYTF	1	1.1433275404737949E-5	45	TCRBV05-01*01	TCRBV05	TCRBV05-01	01				TCRBD01-01*01	TCRBD01	TCRBD01-01	01				TCRBJ01-02*01	TCRBJ01	TCRBJ01-02	01				2	5	4	3	8	7	36	50	55	60	68	1	In	VDJ
CTTCACCTACACACCCTGCAGCCAGAAGACTCGGCCCTGTATCTCTGCGCCAGCAGCCAAGGGGTGGGTGGCTACACCTTCGGTTCG	CASSQGVGGYTF	1	1.1433275404737949E-5	36	TCRBV04-03*01	TCRBV04	TCRBV04-03	01								TCRBD01,TCRBD02	TCRBD01-01,TCRBD02-01		TCRBJ01-02*01	TCRBJ01	TCRBJ01-02	01				1	0	0	9	4	7	45	-1	61	64	68	1	In	VDJ
CACATCAATTCCCTGGAGCTTGGTGACTCTGCTGTGTATTTCTGTGCCAGCAGCCATGCGGACAGGGGTGGCTACACCTTCGGTTCG	CASSHADRGGYTF	6	6.85996524284277E-5	39	TCRBV03	TCRBV03				TCRBV03-01,TCRBV03-02		TCRBD01-01*01	TCRBD01	TCRBD01-01	01				TCRBJ01-02*01	TCRBJ01	TCRBJ01-02	01				3	3	1	2	0	7	42	56	59	-1	68	6	In	VDJ
CGCTCACCAGGCCTGGGGGACGCAGCCATGTACCTGTGTGCCACCAGCAGAGCAGGACAGGGGGCGGGTGGCTACACCTTCGGTTCG	CATSRAGQGAGGYTF	1	1.1433275404737949E-5	45	TCRBV15-01*01	TCRBV15	TCRBV15-01	01				TCRBD01-01*01	TCRBD01	TCRBD01-01	01				TCRBJ01-02*01	TCRBJ01	TCRBJ01-02	01				1	2	1	0	3	7	36	52	54	65	68	1	In	VDJ
CTGAGCTCTCTGGAGCTGGGGGACTCAGCTTTGTATTTCTGTGCCAGCAGCGTAGGCAGGGGGCTAGGTGGCTACACCTTCGGTTCG	CASSVGRGLGGYTF	1	1.1433275404737949E-5	42	TCRBV09-01	TCRBV09	TCRBV09-01				01,02	TCRBD01-01*01	TCRBD01	TCRBD01-01	01				TCRBJ01-02*01	TCRBJ01	TCRBJ01-02	01				0	1	4	0	4	7	39	55	56	64	68	1	In	VDJ
GTGAACGCCTTGGAGCTGGACGACTCGGCCCTGTATCTCTGTGCCAGCAGCGGGACAGGGGGCATTTATGGCTACACCTTCGGTTCG	CASSGTGGIYGYTF	1	1.1433275404737949E-5	42	TCRBV05-04*01	TCRBV05	TCRBV05-04	01				TCRBD01-01*01	TCRBD01	TCRBD01-01	01				TCRBJ01-02*01	TCRBJ01	TCRBJ01-02	01				4	0	0	0	3	5	39	-1	51	63	66	1	In	VDJ
CTGTCCCTAGAGTCTGCCATCCCCAACCAGACAGCTCTTTACTTCTGTGCCACCAGAGACTGGGGTTATGGCTACACCTTCGGTTCG	CATRDWGYGYTF	1	1.1433275404737949E-5	36	TCRBV24	TCRBV24				TCRBV24-01,TCRBV24-or09_02						TCRBD01,TCRBD02	TCRBD01-01,TCRBD02-01		TCRBJ01-02*01	TCRBJ01	TCRBJ01-02	01				7	5	6	2	1	5	45	56	61	65	66	1	In	VDJ
CTACACACCCTGCAGCCAGAAGACTCGGCCCTGTATCTCTGTGCCAGCAGCCAGGAGACAGGGGGTTATGGCTACACCTTCGGTTCG	CASSQETGGYGYTF	1	1.1433275404737949E-5	42	TCRBV04-02*01	TCRBV04	TCRBV04-02	01				TCRBD01-01*01	TCRBD01	TCRBD01-01	01				TCRBJ01-02*01	TCRBJ01	TCRBJ01-02	01				3	3	2	1	1	5	39	53	56	65	66	1	In	VDJ
CTCAGGCTGGAGTTGGCTGCTCCCTCCCAGACATCTGTGTACTTCTGTGCCAGCAGTTCGGATCCTTATGGCTACACCTTCGGTTCG	CASSSDPYGYTF	1	1.1433275404737949E-5	36	TCRBV06-06	TCRBV06	TCRBV06-06				01,02					TCRBD01,TCRBD02	TCRBD01-01,TCRBD02-01		TCRBJ01-02*01	TCRBJ01	TCRBJ01-02	01				4	1	1	8	4	5	45	58	59	62	66	1	In	VDJ
GGGTTGGAGTCGGCTGCTCCCTCCCAAACATCTGTGTACTTCTGTGCCAGCAGATCGACAGGCGTCTATGGCTACACCTTCGGTTCG	CASRSTGVYGYTF	1	1.1433275404737949E-5	39	TCRBV06	TCRBV06				TCRBV06-02,TCRBV06-03		TCRBD01-01*01	TCRBD01	TCRBD01-01	01				TCRBJ01-02*01	TCRBJ01	TCRBJ01-02	01				6	3	2	4	3	4	42	53	56	62	65	1	In	VDJ
GCAGCCAGAAGACTCAGCCCTGTATCTCTGCGCCAGCAGCTCCCGGGACAGGAGTTTCCAGCTCTCTATGGCTACACCTTCGGTTCG		3	3.429982621421385E-5	53	TCRBV04-01*01	TCRBV04	TCRBV04-01	01				TCRBD01-01*01	TCRBD01	TCRBD01-01	01				TCRBJ01-02*01	TCRBJ01	TCRBJ01-02	01				5	4	0	4	13	4	28	40	44	52	65	3	Out	VDJ
AATCTTCACATCAATTCCCTGGAGCTTGGTGACTCTGCTGTGTATTTCTGTGCCAGCAGCCAACTCTATGGCTACACCTTCGGTTCG	CASSQLYGYTF	1	1.1433275404737949E-5	33	TCRBV03	TCRBV03				TCRBV03-01,TCRBV03-02		TCRBD02-01	TCRBD02	TCRBD02-01				01,02	TCRBJ01-02*01	TCRBJ01	TCRBJ01-02	01				2	0	4	10	0	4	48	-1	63	-1	65	1	In	VDJ
ATCCAGCCCTCAGAACCCAGGGACTCAGCTGTGTACTTCTGTGCCAGCAGTAGCGGGACGGCTATCTATGGCTACACCTTCGGTTCG	CASSSGTAIYGYTF	1	1.1433275404737949E-5	42	TCRBV12	TCRBV12				TCRBV12-03,TCRBV12-04		TCRBD02-01*02	TCRBD02	TCRBD02-01	02				TCRBJ01-02*01	TCRBJ01	TCRBJ01-02	01				5	0	6	3	7	4	39	-1	51	58	65	1	In	VDJ
TCCCTGGAGCTTGGTGACTCTGCTGTGTATTTCTGTGCCAGCAGCCAAGGCCGGGACAGGGTAATCTATGGCTACACCTTCGGTTCG	CASSQGRDRVIYGYTF	1	1.1433275404737949E-5	48	TCRBV03	TCRBV03				TCRBV03-01,TCRBV03-02		TCRBD01-01*01	TCRBD01	TCRBD01-01	01				TCRBJ01-02*01	TCRBJ01	TCRBJ01-02	01				1	3	0	3	4	4	33	49	52	61	65	1	In	VDJ
TCCAGCGCACAGAGCAGGGGGACTCGGCCATGTATCTCTGTGCCAGCAGCTTCTAAGGGCTCAATCTATGGCTACACCTTCGGTTCG		2	2.2866550809475898E-5	43	TCRBV07-09	TCRBV07	TCRBV07-09				01,03					TCRBD01,TCRBD02	TCRBD01-01,TCRBD02-01		TCRBJ01-02*01	TCRBJ01	TCRBJ01-02	01				3	3	5	3	6	4	38	52	55	59	65	2	Out	VDJ
GAGTCGGCTGCTCCCTCCCAAACATCTGTGTACTTCTGTGCCAGCAGCCAGTTAACCCCGGGGGGCTATGGCTACACCTTCGGTTCG	CASSQLTPGGYGYTF	1	1.1433275404737949E-5	45	TCRBV06	TCRBV06				TCRBV06-02,TCRBV06-03		TCRBD02-01*01	TCRBD02	TCRBD02-01	01				TCRBJ01-02*01	TCRBJ01	TCRBJ01-02	01				6	11	8	1	0	4	36	47	58	-1	65	1	In	VDJ
CACGCCCTGCAGCCAGAAGACTCAGCCCTGTATCTCTGCGCCAGCAGCCAAGCGGGGACAGGGGGCTATGGCTACACCTTCGGTTCG	CASSQAGTGGYGYTF	4	4.5733101618951796E-5	45	TCRBV04-01*01	TCRBV04	TCRBV04-01	01				TCRBD01-01*01	TCRBD01	TCRBD01-01	01				TCRBJ01-02*01	TCRBJ01	TCRBJ01-02	01				1	2	0	1	0	4	36	52	54	-1	65	4	In	VDJ
AGCACCTTGGAGCTGGGGGACTCGGCCCTTTATCTTTGCGCCAGCAGCCCTTCCATGGACAGGGGCTATGGCTACACCTTCGGTTCG	CASSPSMDRGYGYTF	3	3.429982621421385E-5	45	TCRBV05-01*01	TCRBV05	TCRBV05-01	01				TCRBD01-01*01	TCRBD01	TCRBD01-01	01				TCRBJ01-02*01	TCRBJ01	TCRBJ01-02	01				4	8	1	2	0	4	36	48	56	-1	65	3	In	VDJ
CGCTCACCAGGCCTGGGGGACGCAGCCATGTACCTGTGTGCCACCAGCCCCCTGACAGGGGGCGGCTATGGCTACACCTTCGGTTCG	CATSPLTGGGYGYTF	3	3.429982621421385E-5	45	TCRBV15-01*01	TCRBV15	TCRBV15-01	01				TCRBD01-01*01	TCRBD01	TCRBD01-01	01				TCRBJ01-02*01	TCRBJ01	TCRBJ01-02	01				5	5	2	0	2	4	36	48	53	63	65	3	In	VDJ
AATTCCCTGGAGCTTGGTGACTCTGCTGTGTATTTCTGTGCCAGCAGCCAGGCCGCCGCGATCAGCTATGGCTACACCTTCGGTTCG	CASSQAAAISYGYTF	1	1.1433275404737949E-5	45	TCRBV03	TCRBV03				TCRBV03-01,TCRBV03-02						TCRBD01,TCRBD02	TCRBD01-01,TCRBD02-01		TCRBJ01-02*01	TCRBJ01	TCRBJ01-02	01				3	12	4	5	0	4	36	50	62	-1	65	1	In	VDJ
CTAGAGTCTGCCATCCCCAACCAGACAGCTCTTTACTTCTGTGCCACCAGTGATCTAAGGCACAGCTATGGCTACACCTTCGGTTCG	CATSDLRHSYGYTF	1	1.1433275404737949E-5	42	TCRBV24	TCRBV24				TCRBV24-01,TCRBV24-or09_02		TCRBD01-01*01	TCRBD01	TCRBD01-01	01				TCRBJ01-02*01	TCRBJ01	TCRBJ01-02	01				3	7	3	5	0	4	39	54	61	-1	65	1	In	VDJ
CTGACAGTGACCAGTGCCCATCCTGAAGACAGCAGCTTCTACATCTGCAGTGTGGGTGCAGCATCCTATGGCTACACCTTCGGTTCG	CSVGAASYGYTF	1	1.1433275404737949E-5	36	TCRBV20	TCRBV20				TCRBV20-01,TCRBV20-or09_02						TCRBD01,TCRBD02	TCRBD01-01,TCRBD02-01		TCRBJ01-02*01	TCRBJ01	TCRBJ01-02	01				7	1	0	9	9	4	45	52	53	56	65	1	In	VDJ
ACCCTGCAGCCAGAAGACTCGGCCCTGTATCTCTGCGCCAGCAGCCAAGTCCGACAGGGTGTCGCCTATGGCTACACCTTCGGTTCG	CASSQVRQGVAYGYTF	1	1.1433275404737949E-5	48	TCRBV04-03*01	TCRBV04	TCRBV04-03	01				TCRBD01-01*01	TCRBD01	TCRBD01-01	01				TCRBJ01-02*01	TCRBJ01	TCRBJ01-02	01				1	3	2	3	6	4	33	49	52	59	65	1	In	VDJ
CTGACAGTGACCAGTGCCCATCCTGAAGACAGCAGCTTCTACATCTGCAGTGCTAGGCCCAGTCCCTATGGCTACACCTTCGGTTCG	CSARPSPYGYTF	2	2.2866550809475898E-5	36	TCRBV20	TCRBV20				TCRBV20-01,TCRBV20-or09_02		TCRBD01-01*01	TCRBD01	TCRBD01-01	01				TCRBJ01-02*01	TCRBJ01	TCRBJ01-02	01				3	3	4	5	3	4	45	56	59	62	65	2	In	VDJ
ACCCTGCAGCCAGAAGACTCGGCCCTGTATCTCTGTGCCAGCAGCCAAGAGAGTTTGGCAGGGACCTATGGCTACACCTTCGGTTCG	CASSQESLAGTYGYTF	1	1.1433275404737949E-5	48	TCRBV04-02*01	TCRBV04	TCRBV04-02	01								TCRBD01,TCRBD02	TCRBD01-01,TCRBD02-01		TCRBJ01-02*01	TCRBJ01	TCRBJ01-02	01				0	10	0	7	0	4	33	50	60	-1	65	1	In	VDJ
CGCTCACCAGGCCTGGGGGACGCAGCCATGTACCTGTGTGCCACCAGCAGAGATTAACGGGTCACCTATGGCTACACCTTCGGTTCG	CATSRD*RVTYGYTF	1	1.1433275404737949E-5	45	TCRBV15-01*01	TCRBV15	TCRBV15-01	01				TCRBD02-01	TCRBD02	TCRBD02-01				01,02	TCRBJ01-02*01	TCRBJ01	TCRBJ01-02	01				0	4	8	4	4	4	36	53	57	61	65	1	Stop	VDJ
CTCAGGCTGGTGTCGGCTGCTCCCTCCCAGACATCTGTGTACTTGTGTGCCAGCAGTCGAATTTACTATGGCTACACCTTCGGTTCG	CASSRIYYGYTF	1	1.1433275404737949E-5	36	TCRBV06-08*01	TCRBV06	TCRBV06-08	01								TCRBD01,TCRBD02	TCRBD01-01,TCRBD02-01		TCRBJ01-02*01	TCRBJ01	TCRBJ01-02	01				5	1	2	8	4	3	45	57	58	60	64	1	In	VDJ
TGTAGTCTGCTGCCTCCTCCCAGACATCTGTATATTTCTGCGCCAGGGCGACAGGGGGCCTTCTACTATGGCTACACCTTCGGTTCG		2	2.2866550809475898E-5	43	TCRBV10-01	TCRBV10	TCRBV10-01				01,02	TCRBD01-01*01	TCRBD01	TCRBD01-01	01				TCRBJ01-02*01	TCRBJ01	TCRBJ01-02	01				9	3	2	0	5	3	38	46	49	59	64	2	Out	VDJ
CAGCGCACAGAGCAGGGGGACTCGGCCATGTATCTCTGTGCCAGCAGCTTCCAGTCCACGGGCTACTATGGCTACACCTTCGGTTCG	CASSFQSTGYYGYTF	2	2.2866550809475898E-5	45	TCRBV07-09	TCRBV07	TCRBV07-09				01,03					TCRBD01,TCRBD02	TCRBD01-01,TCRBD02-01		TCRBJ01-02*01	TCRBJ01	TCRBJ01-02	01				3	9	8	0	1	3	36	50	59	63	64	2	In	VDJ
CTACACACCCTGCAGCCAGAAGACTCGGCCCTGTATCTCTGCGCCAGCAGCCGGGACAGGGTGGACTATGGCTACACCTTCGGTTCG	CASSRDRVDYGYTF	1	1.1433275404737949E-5	42	TCRBV04-03*01	TCRBV04	TCRBV04-03	01				TCRBD01-01*01	TCRBD01	TCRBD01-01	01				TCRBJ01-02*01	TCRBJ01	TCRBJ01-02	01				4	0	0	3	3	3	39	-1	52	61	64	1	In	VDJ
AGCACCTTGGAGCTGGGGGACTCGGCCCTTTATCTTTGCGCCAGCAGCTTCAACCAGGGGTGGGACTATGGCTACACCTTCGGTTCG	CASSFNQGWDYGYTF	1	1.1433275404737949E-5	45	TCRBV05-01*01	TCRBV05	TCRBV05-01	01				TCRBD01-01*01	TCRBD01	TCRBD01-01	01				TCRBJ01-02*01	TCRBJ01	TCRBJ01-02	01				2	4	4	2	4	3	36	50	54	60	64	1	In	VDJ
ACCAGTGCCCATCCTGAAGACAGCAGCTTCTACATCTGCAGTGCTTCCCCCAGCGCCCAGTGGGACTATGGCTACACCTTCGGTTCG	CSASPSAQWDYGYTF	1	1.1433275404737949E-5	45	TCRBV20	TCRBV20				TCRBV20-01,TCRBV20-or09_02		TCRBD02-01	TCRBD02	TCRBD02-01				01,02	TCRBJ01-02*01	TCRBJ01	TCRBJ01-02	01				5	6	6	6	9	3	36	45	51	55	64	1	In	VDJ
GCCTTGGAGCTGGACGACTCGGCCCTGTATCTCTGTGCCAGCAGCTCTGGCAGTTCGAGCCTCGACTATGGCTACACCTTCGGTTCG	CASSSGSSSLDYGYTF	1	1.1433275404737949E-5	48	TCRBV05-04*01	TCRBV05	TCRBV05-04	01								TCRBD01,TCRBD02	TCRBD01-01,TCRBD02-01		TCRBJ01-02*01	TCRBJ01	TCRBJ01-02	01				3	4	4	5	11	3	33	46	50	53	64	1	In	VDJ
AATGTGAGCACCTTGGAGCTGGGGGACTCGGCCCTTTATCTTTGCGCCAGCAGCTTAGACAGCGACTATGGCTACACCTTCGGTTCG	CASSLDSDYGYTF	1	1.1433275404737949E-5	39	TCRBV05-01*01	TCRBV05	TCRBV05-01	01				TCRBD01-01*01	TCRBD01	TCRBD01-01	01				TCRBJ01-02*01	TCRBJ01	TCRBJ01-02	01				2	1	2	5	2	3	42	56	57	62	64	1	In	VDJ
TTGGAGTCGGCTGCTCCCTCCCAAACATCTGTGTACTTCTGTGCCAGCAACGGGCCCCAGGGAGACTATGGCTACACCTTCGGTTCG	CASNGPQGDYGYTF	1	1.1433275404737949E-5	42	TCRBV06	TCRBV06				TCRBV06-02,TCRBV06-03						TCRBD01,TCRBD02	TCRBD01-01,TCRBD02-01		TCRBJ01-02*01	TCRBJ01	TCRBJ01-02	01				7	8	4	3	2	3	39	49	57	62	64	1	In	VDJ
CTGGAGTCCGCTACCAGCTCCCAGACATCTGTGTACTTCTGTGCCATCAGTGAGTCGGGGGGCCACTATGGCTACACCTTCGGTTCG	CAISESGGHYGYTF	1	1.1433275404737949E-5	42	TCRBV10-03*01	TCRBV10	TCRBV10-03	01								TCRBD01,TCRBD02	TCRBD01-01,TCRBD02-01		TCRBJ01-02*01	TCRBJ01	TCRBJ01-02	01				0	1	6	0	1	3	39	56	57	63	64	1	In	VDJ
AATGTGAGCACCTTGGAGCTGGGGGACTCGGCCCTTTATCTTTGCGCCAGCAGCTTGGACTTTAACTATGGCTACACCTTCGGTTCG	CASSLDFNYGYTF	1	1.1433275404737949E-5	39	TCRBV05-01*01	TCRBV05	TCRBV05-01	01				TCRBD02-01	TCRBD02	TCRBD02-01				01,02	TCRBJ01-02*01	TCRBJ01	TCRBJ01-02	01				0	0	3	10	1	1	42	-1	58	61	62	1	In	VDJ
CTCTGGAGTCCGCTACCAGCTCCCAGACATCTGTGTACTTCTGTGCCATCGGCCCAGCTGCTTAACTATGGCTACACCTTCGGTTCG		1	1.1433275404737949E-5	40	TCRBV10-03*01	TCRBV10	TCRBV10-03	01								TCRBD01,TCRBD02	TCRBD01-01,TCRBD02-01		TCRBJ01-02*01	TCRBJ01	TCRBJ01-02	01				8	4	4	5	5	1	41	50	54	57	62	1	Out	VDJ
ACATCGGCCCAAAAGAACCCGACAGCTTTCTATCTCTGTGCCAGTAGTCCTCTCGCCGGTCGTAACTATGGCTACACCTTCGGTTCG	CASSPLAGRNYGYTF	2	2.2866550809475898E-5	45	TCRBV19-01	TCRBV19	TCRBV19-01				01,02	TCRBD02-01	TCRBD02	TCRBD02-01				01,02	TCRBJ01-02*01	TCRBJ01	TCRBJ01-02	01				5	8	8	5	3	1	36	48	56	59	62	2	In	VDJ
ATCAATTCCCTGGAGCTTGGTGACTCTGCTGTGTATTTCTGTGCCAGCAGCCAAGGGGGCAGTAACTATGGCTACACCTTCGGTTCG	CASSQGGSNYGYTF	1	1.1433275404737949E-5	42	TCRBV03	TCRBV03				TCRBV03-01,TCRBV03-02		TCRBD01-01*01	TCRBD01	TCRBD01-01	01				TCRBJ01-02*01	TCRBJ01	TCRBJ01-02	01				1	0	7	0	2	1	39	-1	55	60	62	1	In	VDJ
GCCCTGCAGCCAGAAGACTCAGCCCTGTATCTCTGCGCCAGCAGCACAAAGGGCCCCCCATCTAACTATGGCTACACCTTCGGTTCG	CASSTKGPPSNYGYTF	1	1.1433275404737949E-5	48	TCRBV04-01*01	TCRBV04	TCRBV04-01	01								TCRBD01,TCRBD02	TCRBD01-01,TCRBD02-01		TCRBJ01-02*01	TCRBJ01	TCRBJ01-02	01				5	4	5	3	8	0	33	45	49	53	61	1	In	VDJ
AAGATCCGGTCCACAAAGCTGGAGGACTCAGCCATGTACTTCTGTGCCAGCAGTCCGACGGCTAACTATGGCTACACCTTCGGTTCG	CASSPTANYGYTF	1	1.1433275404737949E-5	39	TCRBV02-01*01	TCRBV02	TCRBV02-01	01								TCRBD01,TCRBD02	TCRBD01-01,TCRBD02-01		TCRBJ01-02*01	TCRBJ01	TCRBJ01-02	01				5	2	2	7	2	0	42	54	56	59	61	1	In	VDJ
GAGTCGGCTGCTCCCTCCCAAACATCTGTGTACTTCTGTGCCAGCAGTTATTCACACGGAGCTAACTATGGCTACACCTTCGGTTCG	CASSYSHGANYGYTF	1	1.1433275404737949E-5	45	TCRBV06	TCRBV06				TCRBV06-02,TCRBV06-03		TCRBD02-01*02	TCRBD02	TCRBD02-01	02				TCRBJ01-02*01	TCRBJ01	TCRBJ01-02	01				3	7	10	2	0	0	36	50	57	-1	61	1	In	VDJ
GTGAGCACCTTGGAGCTGGGGGACTCGGCCCTTTATCTTTGCGCCAGCAGCTTGAGGACAGCTAACTATGGCTACACCTTCGGTTCG	CASSLRTANYGYTF	1	1.1433275404737949E-5	42	TCRBV05-01*01	TCRBV05	TCRBV05-01	01				TCRBD01-01*01	TCRBD01	TCRBD01-01	01				TCRBJ01-02*01	TCRBJ01	TCRBJ01-02	01				1	1	1	5	0	0	39	54	55	-1	61	1	In	VDJ
GTGAGCACCTTGGAGCTGGGGGACTCGGCCCTTTATCTTTGCGCCAGCAGCCCCGGGGGGACTAACTATGGCTACACCTTCGGTTCG	CASSPGGTNYGYTF	3	3.429982621421385E-5	42	TCRBV05-01*01	TCRBV05	TCRBV05-01	01				TCRBD02-01*01	TCRBD02	TCRBD02-01	01				TCRBJ01-02*01	TCRBJ01	TCRBJ01-02	01				4	2	8	1	1	0	39	51	53	60	61	3	In	VDJ
ACAGTGACCAGTGCCCATCCTGAAGACAGCAGCTTCTACATCTGCAGTGCTAGCGGATCCACTAACTATGGCTACACCTTCGGTTCG	CSASGSTNYGYTF	1	1.1433275404737949E-5	39	TCRBV20	TCRBV20				TCRBV20-01,TCRBV20-or09_02						TCRBD01,TCRBD02	TCRBD01-01,TCRBD02-01		TCRBJ01-02*01	TCRBJ01	TCRBJ01-02	01				3	1	1	8	4	0	42	53	54	57	61	1	In	VDJ
ACAGTGACCAGTGCCCATCCTGAAGACAGCAGCTTCTACATCTGCAGTGCTAGAAAGGACACTAACTATGGCTACACCTTCGGTTCG	CSARKDTNYGYTF	2	2.2866550809475898E-5	39	TCRBV20	TCRBV20				TCRBV20-01,TCRBV20-or09_02		TCRBD01-01*01	TCRBD01	TCRBD01-01	01				TCRBJ01-02*01	TCRBJ01	TCRBJ01-02	01				2	2	1	6	0	0	42	54	56	-1	61	2	In	VDJ
ACTCTGGAGTCTGCTGCCTCCTCCCAGACATCTGTATATTTCTGCGCCAGCAGTGGAACAGATAACTATGGCTACACCTTCGGTTCG	CASSGTDNYGYTF	2	2.2866550809475898E-5	39	TCRBV10-01	TCRBV10	TCRBV10-01				01,02	TCRBD01-01*01	TCRBD01	TCRBD01-01	01				TCRBJ01-02*01	TCRBJ01	TCRBJ01-02	01				4	2	3	5	1	1	42	55	57	61	62	2	In	VDJ
AGGCTGCTGTCGGCTGCTCCCTCCCAGACATCTGTGTACTTCTGTGCCAGCAGTTAGTCCCATAACTATGGCTACACCTTCGGTTCG	CASS*SHNYGYTF	1	1.1433275404737949E-5	39	TCRBV06-05*01	TCRBV06	TCRBV06-05	01				TCRBD01-01*01	TCRBD01	TCRBD01-01	01				TCRBJ01-02*01	TCRBJ01	TCRBJ01-02	01				3	4	4	6	0	1	42	56	60	-1	62	1	Stop	VDJ
AATTCCCTGGAGCTTGGTGACTCTGCTGTGTATTTCTGTGCCAGCAGCCAGGGGGACAGGGGGAACTATGGCTACACCTTCGGTTCG	CASSQGDRGNYGYTF	1	1.1433275404737949E-5	45	TCRBV03	TCRBV03				TCRBV03-01,TCRBV03-02		TCRBD01-01*01	TCRBD01	TCRBD01-01	01				TCRBJ01-02*01	TCRBJ01	TCRBJ01-02	01				3	2	0	1	0	2	36	50	52	-1	63	1	In	VDJ
CTGCTGTCGGCTGCTCCCTCCCAGACATCTGTGTACTTCTGTGCCAGCAGTTCGGGACAGGGGAACTATGGCTACACCTTCGGTTCG	CASSSGQGNYGYTF	1	1.1433275404737949E-5	42	TCRBV06-05*01	TCRBV06	TCRBV06-05	01				TCRBD01-01*01	TCRBD01	TCRBD01-01	01				TCRBJ01-02*01	TCRBJ01	TCRBJ01-02	01				4	1	0	2	0	2	39	52	53	-1	63	1	In	VDJ
GAGATCCAGCGCACAGAGCAGGGGGACTCGGCCATGTATCTCTGTGCCAGCAGCTTTACAGGGAACTATGGCTACACCTTCGGTTCG	CASSFTGNYGYTF	2	2.2866550809475898E-5	39	TCRBV07-09	TCRBV07	TCRBV07-09				01,03	TCRBD01-01*01	TCRBD01	TCRBD01-01	01				TCRBJ01-02*01	TCRBJ01	TCRBJ01-02	01				3	1	3	3	0	2	42	56	57	-1	63	2	In	VDJ
AGGCTGCTGTCGGCTGCTCCCTCCCAGACATCTGTGTACTTCTGTGCCAGCAGTTCGACAGGGAACTATGGCTACACCTTCGGTTCG	CASSSTGNYGYTF	2	2.2866550809475898E-5	39	TCRBV06-05*01	TCRBV06	TCRBV06-05	01				TCRBD01-01*01	TCRBD01	TCRBD01-01	01				TCRBJ01-02*01	TCRBJ01	TCRBJ01-02	01				4	1	2	3	0	2	42	55	56	-1	63	2	In	VDJ
AAGATCCGGTCCACAAAGCTGGAGGACTCAGCCATGTACTTCTGTGCCACCCCGGGACAGCCGAACTATGGCTACACCTTCGGTTCG	CATPGQPNYGYTF	1	1.1433275404737949E-5	39	TCRBV02-01*01	TCRBV02	TCRBV02-01	01				TCRBD01-01*01	TCRBD01	TCRBD01-01	01				TCRBJ01-02*01	TCRBJ01	TCRBJ01-02	01				10	4	0	5	3	2	42	49	53	60	63	1	In	VDJ
CCTAGAGTCTGCCATCCCCAACCAGACAGCTCTTTACTTCTGTGCCACCAGTGATTCAAACAGAACTATGGCTACACCTTCGGTTCG		1	1.1433275404737949E-5	41	TCRBV24	TCRBV24				TCRBV24-01,TCRBV24-or09_02		TCRBD01-01*01	TCRBD01	TCRBD01-01	01				TCRBJ01-02*01	TCRBJ01	TCRBJ01-02	01				2	3	3	5	0	2	40	56	59	-1	63	1	Out	VDJ
CTGCTGTCGGCTGCTCCCTCCCAGACATCTGTGTACTTCTGTGCCAGCAGTTCCACAGGGGGCAACTATGGCTACACCTTCGGTTCG	CASSSTGGNYGYTF	1	1.1433275404737949E-5	42	TCRBV06-05*01	TCRBV06	TCRBV06-05	01				TCRBD01-01*01	TCRBD01	TCRBD01-01	01				TCRBJ01-02*01	TCRBJ01	TCRBJ01-02	01				4	2	3	0	0	2	39	52	54	-1	63	1	In	VDJ
CTGACAGTGACCAGTGCCCATCCTGAAGACAGCAGCTTCTACATCTGCAGTGCAGGGAACCACAACTATGGCTACACCTTCGGTTCG	CSAGNHNYGYTF	1	1.1433275404737949E-5	36	TCRBV20	TCRBV20				TCRBV20-01,TCRBV20-or09_02						TCRBD01,TCRBD02	TCRBD01-01,TCRBD02-01		TCRBJ01-02*01	TCRBJ01	TCRBJ01-02	01				6	1	0	8	5	2	45	53	54	58	63	1	In	VDJ
CTGAGTTCTAAGAAGCTCCTTCTCAGTGACTCTGGCTTCTATCTCTGTGCCCAAACAGGGGCAAACTATGGCTACACCTTCGGTTCG	CAQTGANYGYTF	1	1.1433275404737949E-5	36	TCRBV30-01*01	TCRBV30	TCRBV30-01	01				TCRBD01-01*01	TCRBD01	TCRBD01-01	01				TCRBJ01-02*01	TCRBJ01	TCRBJ01-02	01				8	3	3	2	2	2	45	51	54	61	63	1	In	VDJ
CTGAAGATCCGGTCCACAAAGCTGGAGGACTCAGCCATGTACTTCTGTGCCAGCACCGACGAAAACTATGGCTACACCTTCGGTTCG	CASTDENYGYTF	1	1.1433275404737949E-5	36	TCRBV02-01*01	TCRBV02	TCRBV02-01	01								TCRBD01,TCRBD02	TCRBD01-01,TCRBD02-01		TCRBJ01-02*01	TCRBJ01	TCRBJ01-02	01				7	2	2	7	3	2	45	55	57	60	63	1	In	VDJ
GGGGTTGGAGTCGGCTGCTCCCTCCCAAACATCTGTGTACTTCTGTGCCAGCACCCCGGGGGGGGATATGGCTACACCTTCGGTTCG		2	2.2866550809475898E-5	38	TCRBV06	TCRBV06				TCRBV06-02,TCRBV06-03		TCRBD02-01*01	TCRBD02	TCRBD02-01	01				TCRBJ01-02*01	TCRBJ01	TCRBJ01-02	01				7	3	8	0	2	5	43	53	56	64	66	2	Out	VDJ
ACTCTGGAGTCCGCTACCAGCTCCCAGACATCTGTGTACTTCTGTGCCATCAGTGAGTCTAGCGGATATGGCTACACCTTCGGTTCG	CAISESSGYGYTF	1	1.1433275404737949E-5	39	TCRBV10-03*01	TCRBV10	TCRBV10-03	01				TCRBD02-01	TCRBD02	TCRBD02-01				01,02	TCRBJ01-02*01	TCRBJ01	TCRBJ01-02	01				0	0	5	5	1	5	42	-1	59	65	66	1	In	VDJ
CAGTGACCAGTGCCCATCCTGAAGACAGCAGCTTCTACATCTGCAGTGCTAGAGATTGGGGTAGGATATGGCTACACCTTCGGTTCG		1	1.1433275404737949E-5	40	TCRBV20	TCRBV20				TCRBV20-01,TCRBV20-or09_02						TCRBD01,TCRBD02	TCRBD01-01,TCRBD02-01		TCRBJ01-02*01	TCRBJ01	TCRBJ01-02	01				0	2	6	2	5	5	41	55	57	61	66	1	Out	VDJ
CTGAGCTCTCTGGAGCTGGGGGACTCAGCTTTGTATTTCTGTGCCAGCAGCGTAGAGGACCGGAGATATGGCTACACCTTCGGTTCG	CASSVEDRRYGYTF	1	1.1433275404737949E-5	42	TCRBV09-01	TCRBV09	TCRBV09-01				01,02					TCRBD01,TCRBD02	TCRBD01-01,TCRBD02-01		TCRBJ01-02*01	TCRBJ01	TCRBJ01-02	01				0	1	1	7	6	5	39	55	56	60	66	1	In	VDJ
CTACACACCCTGCAGCCAGAAGACTCGGCCCTGTATCTCTGCGCCAGCAGCCAAGCGGCAGGGGAATATGGCTACACCTTCGGTTCG	CASSQAAGEYGYTF	1	1.1433275404737949E-5	42	TCRBV04-03*01	TCRBV04	TCRBV04-03	01				TCRBD01-01*01	TCRBD01	TCRBD01-01	01				TCRBJ01-02*01	TCRBJ01	TCRBJ01-02	01				1	3	4	2	2	5	39	55	58	64	66	1	In	VDJ
GGCTGGAGTTGGCTGCTCCCTCCCAGACATCTGTGTACTTCTGTGCCAGCAGTCCACAGGGGGCAATATGGCTACACCTTCGGTTCG		2	2.2866550809475898E-5	40	TCRBV06-06	TCRBV06	TCRBV06-06				01,02	TCRBD01-01*01	TCRBD01	TCRBD01-01	01				TCRBJ01-02*01	TCRBJ01	TCRBJ01-02	01				5	2	3	0	2	5	41	53	55	64	66	2	Out	VDJ
ACTGTGAGCAACATGAGCCCTGAAGACAGCAGCATATATCTCTGCAGCGTCGGACAGGGGGTAGGGGATGGCTACACCTTCGGTTCG	CSVGQGVGDGYTF	2	2.2866550809475898E-5	39	TCRBV29-01*01	TCRBV29	TCRBV29-01	01				TCRBD01-01*01	TCRBD01	TCRBD01-01	01				TCRBJ01-02*01	TCRBJ01	TCRBJ01-02	01				6	1	1	1	6	6	42	50	51	61	67	2	In	VDJ
CTGTCGGCTGCTCCCTCCCAGACATCTGTGTACTTCTGTGCCAGCAGTTCCATACAGTGGGGGGCGGATGGCTACACCTTCGGTTCG	CASSSIQWGADGYTF	1	1.1433275404737949E-5	45	TCRBV06-05*01	TCRBV06	TCRBV06-05	01								TCRBD01,TCRBD02	TCRBD01-01,TCRBD02-01		TCRBJ01-02*01	TCRBJ01	TCRBJ01-02	01				4	10	6	0	2	6	36	49	59	65	67	1	In	VDJ
GAGATCCAGCGCACAGAGCAGGGGGACTCGGCCATGTATCTCTGTGCCAGCAGGGGCGATGGGGGCGATGGCTACACCTTCGGTTCG	CASRGDGGDGYTF	2	2.2866550809475898E-5	39	TCRBV07-09	TCRBV07	TCRBV07-09				01,03	TCRBD01-01*01	TCRBD01	TCRBD01-01	01				TCRBJ01-02*01	TCRBJ01	TCRBJ01-02	01				6	7	6	0	1	6	42	53	60	66	67	2	In	VDJ
CTGCTGTCGGCTGCTCCCTCCCAGACATCTGTGTACTTCTGTGCCAGCAGTTCCCAGGGCGGGGGAGATGGCTACACCTTCGGTTCG	CASSSQGGGDGYTF	1	1.1433275404737949E-5	42	TCRBV06-05*01	TCRBV06	TCRBV06-05	01				TCRBD02-01*01	TCRBD02	TCRBD02-01	01				TCRBJ01-02*01	TCRBJ01	TCRBJ01-02	01				4	6	7	2	2	6	39	52	58	65	67	1	In	VDJ
AGCTGGAGTCAGCTGCTCCCTCTCAGACTTCTGTTTACTTCTGTGCCAACCTACGGGGGGGGTGCGCATGGCTACACCTTCGGTTCG		7	8.003292783316564E-5	40	TCRBV06-07*01	TCRBV06	TCRBV06-07	01				TCRBD02-01*01	TCRBD02	TCRBD02-01	01				TCRBJ01-02*01	TCRBJ01	TCRBJ01-02	01				10	5	8	0	6	6	41	48	53	61	67	7	Out	VDJ
ATGAGCTCCTTGGAGCTGGGGGACTCAGCCCTGTACTTCTGTGCCAGCAGACCTAAGGGGGGTGTCCATGGCTACACCTTCGGTTCG	CASRPKGGVHGYTF	1	1.1433275404737949E-5	42	TCRBV13-01*01	TCRBV13	TCRBV13-01	01								TCRBD01,TCRBD02	TCRBD01-01,TCRBD02-01		TCRBJ01-02*01	TCRBJ01	TCRBJ01-02	01				6	5	5	1	6	6	39	50	55	61	67	1	In	VDJ
TCCACTCTGACAGTGACCAGTGCCCATCCTGAAGACAGCAGCTTCTACATCTGCAGTGCTAGCCCGTTGGGCTACACCTTCGGTTCG	CSASPLGYTF	1	1.1433275404737949E-5	30	TCRBV20-01*01	TCRBV20	TCRBV20-01	01				TCRBD02-01	TCRBD02	TCRBD02-01				01,02	TCRBJ01-02*01	TCRBJ01	TCRBJ01-02	01				3	2	8	6	3	8	51	62	64	66	69	1	In	VDJ
ATCAATTCCCTGGAGCTTGGTGACTCTGCTGTGTATTTCTGTGCCAGCAGCCCGGGACAGGGCTATATGGGCTACACCTTCGGTTCG	CASSPGQGYMGYTF	1	1.1433275404737949E-5	42	TCRBV03	TCRBV03				TCRBV03-01,TCRBV03-02		TCRBD01-01*01	TCRBD01	TCRBD01-01	01				TCRBJ01-02*01	TCRBJ01	TCRBJ01-02	01				4	1	0	3	7	8	39	52	53	62	69	1	In	VDJ
TCCCTGGAGCTTGGTGACTCTGCTGTGTATTTCTGTGCCAGCAGCCAACCCTTTCGTCTAGACAGGAGGGGCTACACCTTCGGTTCG	CASSQPFRLDRRGYTF	1	1.1433275404737949E-5	48	TCRBV03	TCRBV03				TCRBV03-01,TCRBV03-02		TCRBD01-01*01	TCRBD01	TCRBD01-01	01				TCRBJ01-02*01	TCRBJ01	TCRBJ01-02	01				2	12	2	4	3	8	33	48	60	66	69	1	In	VDJ
AACGCCTTGTTGCTGGGGGACTCGGCCCTCTATCTCTGTGCCAGCAGCACACTGGACAGGCCCGTAAGGGGCTACACCTTCGGTTCG	CASSTLDRPVRGYTF	1	1.1433275404737949E-5	45	TCRBV05-06*01	TCRBV05	TCRBV05-06	01				TCRBD01-01*01	TCRBD01	TCRBD01-01	01				TCRBJ01-02*01	TCRBJ01	TCRBJ01-02	01				4	5	1	4	9	8	36	48	53	60	69	1	In	VDJ
TGGAGATCCAGCGCACAGAGCAGGGGGACTCGGCCATGTATCTCTGTGCCAGCAGCTATAACAGGGGAGGGCTACACCTTCGGTTCG		2	2.2866550809475898E-5	37	TCRBV07-09	TCRBV07	TCRBV07-09				01,03	TCRBD01-01*01	TCRBD01	TCRBD01-01	01				TCRBJ01-02*01	TCRBJ01	TCRBJ01-02	01				4	3	3	2	2	8	44	57	60	67	69	2	Out	VDJ
AGCTCTCTGGAGCTGGGGGACTCAGCTTTGTATTTCTGTGCCAGCAGCGCAAGGACAGGGGGCGCGGAGGGCTACACCTTCGGTTCG	CASSARTGGAEGYTF	1	1.1433275404737949E-5	45	TCRBV09-01	TCRBV09	TCRBV09-01				01,02	TCRBD01-01*01	TCRBD01	TCRBD01-01	01				TCRBJ01-02*01	TCRBJ01	TCRBJ01-02	01				3	3	1	0	6	8	36	49	52	63	69	1	In	VDJ
GCCTTGTTGCTGGGGGACTCGGCCCTCTATCTCTGTGCCAGCAGCTTTGTGTCACTGGGGACAGGGAAGGGCTACACCTTCGGTTCG	CASSFVSLGTGKGYTF	2	2.2866550809475898E-5	48	TCRBV05-06*01	TCRBV05	TCRBV05-06	01				TCRBD01-01*01	TCRBD01	TCRBD01-01	01				TCRBJ01-02*01	TCRBJ01	TCRBJ01-02	01				2	10	0	3	3	8	33	47	57	66	69	2	In	VDJ
AGGCTGCTGTCGGCTGCTCCCTCCCAGACATCTGTGTACTTCTGTGCCAGCAGTTACCTACAGGAGGGCGGCTACACCTTCGGTTCG	CASSYLQEGGYTF	2	2.2866550809475898E-5	39	TCRBV06-05*01	TCRBV06	TCRBV06-05	01				TCRBD02-01*02	TCRBD02	TCRBD02-01	02				TCRBJ01-02*01	TCRBJ01	TCRBJ01-02	01				2	5	10	0	1	8	42	57	62	68	69	2	In	VDJ
TGAGTGCCTTGGAGCTGGGGGACTCGGCCCTGTATCTCTGTGCTAAAGAACACGATGGGAGGGGTCGACGGCTACACCTTCGGTTCG		5	5.716637702368975E-5	43	TCRBV05-03	TCRBV05	TCRBV05-03				01,02	TCRBD02-01*02	TCRBD02	TCRBD02-01	02				TCRBJ01-02*01	TCRBJ01	TCRBJ01-02	01				11	13	9	0	6	8	38	43	56	63	69	5	Out	VDJ
ATCCGGTCCACAAAGCTGGAGGACTCAGCCATGTACTTCTGTGCCAGCATTTTCGAACAAACAAGCGACGGCTACACCTTCGGTTCG	CASIFEQTSDGYTF	1	1.1433275404737949E-5	42	TCRBV02-01*01	TCRBV02	TCRBV02-01	01				TCRBD02-01	TCRBD02	TCRBD02-01				01,02	TCRBJ01-02*01	TCRBJ01	TCRBJ01-02	01				7	14	6	6	2	8	39	49	63	67	69	1	In	VDJ
AAGATCCGGTCCACAAAGCTGGAGGACTCAGCCATGTACTTCTGTGCCAGCAGTGAAGTACCAGGTCGAGGCTACACCTTCGGTTCG	CASSEVPGRGYTF	4	4.5733101618951796E-5	39	TCRBV02-01*01	TCRBV02	TCRBV02-01	01				TCRBD01-01*01	TCRBD01	TCRBD01-01	01				TCRBJ01-02*01	TCRBJ01	TCRBJ01-02	01				1	3	4	4	4	8	42	58	61	65	69	4	In	VDJ
CTCACTCTGTAGTCTGCTGCCTCCTCCCAGACATCTGTATATTTCTGCGCCAGCAGTGGGACAGGGGAAGGCTACACCTTCGGTTCG	CASSGTGEGYTF	3	3.429982621421385E-5	36	TCRBV10-01	TCRBV10	TCRBV10-01				01,02	TCRBD01-01*01	TCRBD01	TCRBD01-01	01				TCRBJ01-02*01	TCRBJ01	TCRBJ01-02	01				4	0	1	2	2	8	45	-1	58	67	69	3	In	VDJ
CCCTCAGAACCCAGGGACTCAGCTGTGTACTTCTGTGCCAGCAGTCCGGGGGGGACAGGGAAGATAAAAGGCTACACCTTCGGTTCG	CASSPGGTGKIKGYTF	1	1.1433275404737949E-5	48	TCRBV12	TCRBV12				TCRBV12-03,TCRBV12-04		TCRBD01-01*01	TCRBD01	TCRBD01-01	01				TCRBJ01-02*01	TCRBJ01	TCRBJ01-02	01				5	6	0	3	9	8	33	45	51	60	69	1	In	VDJ
ATCCAGCCCTCAGAACCCAGGGACTCAGCTGTGTACTTCTGTGCCAGCAGTTTAGGGCGACAGGGAAAAGGCTACACCTTCGGTTCG	CASSLGRQGKGYTF	1	1.1433275404737949E-5	42	TCRBV12	TCRBV12				TCRBV12-03,TCRBV12-04		TCRBD01-01*01	TCRBD01	TCRBD01-01	01				TCRBJ01-02*01	TCRBJ01	TCRBJ01-02	01				1	3	2	3	4	8	39	55	58	65	69	1	In	VDJ
ACAGTGACCAGTGCCCATCCTGAAGACAGCAGCTTCTACATCTGCAGTGCAACCAGCCAAGGGGCGAGGAGCTACACCTTCGGTTCG	CSATSQGARSYTF	2	2.2866550809475898E-5	39	TCRBV20	TCRBV20				TCRBV20-01,TCRBV20-or09_02		TCRBD01-01*01	TCRBD01	TCRBD01-01	01				TCRBJ01-02*01	TCRBJ01	TCRBJ01-02	01				6	9	5	2	6	9	42	50	59	64	70	2	In	VDJ
CACCTACACGCCCTGCAGCCAGAAGACTCAGCCCTGTATCTCTGCGCCAGCAGCCAGGCTAGTAAGGGAAGCTACACCTTCGGTTCG	CASSQASKGSYTF	1	1.1433275404737949E-5	39	TCRBV04-01*01	TCRBV04	TCRBV04-01	01								TCRBD01,TCRBD02	TCRBD01-01,TCRBD02-01		TCRBJ01-02*01	TCRBJ01	TCRBJ01-02	01				3	9	0	8	1	9	42	56	65	69	70	1	In	VDJ
TCGCTCAGGCTGGAGTCGGCTGCTCCCTCCCAGACATCTGTGTACTTCTGTGCCAGCAGTGAAGAGGGTTTCCCGAAGTTCGGGCCG	CASSEEGFPKF	1	1.1433275404737949E-5	33	TCRBV06-01*01	TCRBV06	TCRBV06-01	01								TCRBD01,TCRBD02	TCRBD01-01,TCRBD02-01		TCRBJ02-07*01	TCRBJ02	TCRBJ02-07	01				1	0	5	3	10	16	48	-1	64	68	78	1	In	VDJ
GTGAGCACCTTGGAGCTGGGGGACTCGGCCCTTTATCTTTGCGCCAGCAGCTTGGAATCAGGACTAGCGGTTCAGTACTTCGGGCCG	CASSLESGLAVQYF	1	1.1433275404737949E-5	42	TCRBV05-01*01	TCRBV05	TCRBV05-01	01				TCRBD02-01	TCRBD02	TCRBD02-01				01,02	TCRBJ02-07*01	TCRBJ02	TCRBJ02-07	01				0	5	1	5	2	10	39	55	60	70	72	1	In	VDJ
GTGACATCGGCCCAAAAGAACCCGACAGCTTTCTATCTCTGTGCCAGTAGCACAACTCCGACAGGGTGGGAGCAGTACTTCGGGCCG	CASSTTPTGWEQYF	2	2.2866550809475898E-5	42	TCRBV19-01	TCRBV19	TCRBV19-01				01,02	TCRBD01-01*01	TCRBD01	TCRBD01-01	01				TCRBJ02-07*01	TCRBJ02	TCRBJ02-07	01				6	9	2	3	3	7	39	50	59	66	69	2	In	VDJ
GAGCTTGGTGACTCTGCTGTGTATTTCTGTGCCAGCAGTTGGAATCTTCCCCGGACAGGGAGTCCCTCGGAGCAGTACTTCGGGCCG	CASSWNLPRTGSPSEQYF	1	1.1433275404737949E-5	54	TCRBV03	TCRBV03				TCRBV03-01,TCRBV03-02		TCRBD01-01*01	TCRBD01	TCRBD01-01	01				TCRBJ02-07*01	TCRBJ02	TCRBJ02-07	01				6	14	1	3	9	7	27	38	52	60	69	1	In	VDJ
CAGCGCACAGAGCAGGGGGACTCGGCCATGTATCTCTGTGCCAGCAGCACCGCTAGCGGGGGGGCCGTCGAGCAGTACTTCGGGCCG	CASSTASGGAVEQYF	2	2.2866550809475898E-5	45	TCRBV07-09	TCRBV07	TCRBV07-09				01,03	TCRBD02-01*01	TCRBD02	TCRBD02-01	01				TCRBJ02-07*01	TCRBJ02	TCRBJ02-07	01				5	4	4	0	4	6	36	48	52	64	68	2	In	VDJ
GGGTTGGAGTCGGCTGCTCCCTCCCAAACATCTGTGTACTTCTGTGCCAGCATCCGGACAGGGTGGGGCGAGCAGTACTTCGGGCCG	CASIRTGWGEQYF	1	1.1433275404737949E-5	39	TCRBV06	TCRBV06				TCRBV06-02,TCRBV06-03		TCRBD01-01*01	TCRBD01	TCRBD01-01	01				TCRBJ02-07*01	TCRBJ02	TCRBJ02-07	01				7	3	1	3	5	6	42	52	55	63	68	1	In	VDJ
AACCTGAGCTCTCTGGAGCTGGGGGACTCAGCTTTGTATTTCTGTGCCAGCAGCACCAGAACAGGGGGCGAGCAGTACTTCGGGCCG	CASSTRTGGEQYF	1	1.1433275404737949E-5	39	TCRBV09-01	TCRBV09	TCRBV09-01				01,02	TCRBD01-01*01	TCRBD01	TCRBD01-01	01				TCRBJ02-07*01	TCRBJ02	TCRBJ02-07	01				4	6	3	1	0	6	42	54	60	-1	68	1	In	VDJ
CTGAAGATCCAGCCCTCAGAACCCAGGGACTCAGCTGTGTACTTCTGTGCCAGCAGTTTTCGTCGACGCGAGCAGTACTTCGGGCCG	CASSFRRREQYF	1	1.1433275404737949E-5	36	TCRBV12	TCRBV12				TCRBV12-03,TCRBV12-04						TCRBD01,TCRBD02	TCRBD01-01,TCRBD02-01		TCRBJ02-07*01	TCRBJ02	TCRBJ02-07	01				3	5	2	7	1	6	45	59	64	67	68	1	In	VDJ
TTGGAGTCGGCTGCTCCCTCCCAAACATCTGTGTACTTCTGTGCCAGCAATAACCGGGGGGGCCCAAGCGAGCAGTACTTCGGGCCG	CASNNRGGPSEQYF	1	1.1433275404737949E-5	42	TCRBV06	TCRBV06				TCRBV06-02,TCRBV06-03		TCRBD02-01*01	TCRBD02	TCRBD02-01	01				TCRBJ02-07*01	TCRBJ02	TCRBJ02-07	01				7	5	8	0	6	6	39	49	54	62	68	1	In	VDJ
AGCCCCAACCAGACCTCTCTGTACTTCTGTGCCAGCAGGCGAACAGGGAGTTTCGGGACTAGCACTTACGAGCAGTACTTCGGGCCG	CASRRTGSFGTSTYEQYF	3	3.429982621421385E-5	54	TCRBV27-01*01	TCRBV27	TCRBV27-01	01				TCRBD02-01	TCRBD02	TCRBD02-01				01,02	TCRBJ02-07*01	TCRBJ02	TCRBJ02-07	01				6	16	0	7	3	4	27	38	54	63	66	3	In	VDJ
TCCAGCGCACAGAGCAGCGGGACTCGGCCATGTATCGCTGTGCCAGCAGCTTAAGGGACACAGAATTACGAGCAGTACTTCGGGCCG		2	2.2866550809475898E-5	43	TCRBV07-06*01	TCRBV07	TCRBV07-06	01				TCRBD01-01*01	TCRBD01	TCRBD01-01	01				TCRBJ02-07*01	TCRBJ02	TCRBJ02-07	01				2	1	0	6	6	4	38	53	54	60	66	2	Out	VDJ
AACCTGAGCTCTCTGGAGCTGGGGGACTCAGCTTTGTATTTCTGTGCCAGCAGCGCAGAGGGTGGGTACGAGCAGTACTTCGGGCCG	CASSAEGGYEQYF	3	3.429982621421385E-5	39	TCRBV09-01	TCRBV09	TCRBV09-01				01,02	TCRBD02-01*02	TCRBD02	TCRBD02-01	02				TCRBJ02-07*01	TCRBJ02	TCRBJ02-07	01				3	2	11	0	4	4	42	55	57	62	66	3	In	VDJ
ATCCAGCGCACACAGCAGGAGGACTCCGCCGTGTATCTCTGTGCCAGCAGCTTCGGGCGAGGGAGGTACGAGCAGTACTTCGGGCCG	CASSFGRGRYEQYF	1	1.1433275404737949E-5	42	TCRBV07-08*01	TCRBV07	TCRBV07-08	01				TCRBD02-01*02	TCRBD02	TCRBD02-01	02				TCRBJ02-07*01	TCRBJ02	TCRBJ02-07	01				3	7	9	1	0	4	39	53	60	-1	66	1	In	VDJ
CGGTCCACAAAGCTGGAGGACTCAGCCATGTACTTCTGTGCCAGCAGTGAAGCCCGGACAGTTATCTACGAGCAGTACTTCGGGCCG	CASSEARTVIYEQYF	1	1.1433275404737949E-5	45	TCRBV02-01*01	TCRBV02	TCRBV02-01	01				TCRBD01-01*01	TCRBD01	TCRBD01-01	01				TCRBJ02-07*01	TCRBJ02	TCRBJ02-07	01				0	2	1	5	4	3	36	53	55	61	65	1	In	VDJ
AGCACCTTGGAGCTGGGGGACTCGGCCCTTTATCTTTGCGCCAGCAGCTTGGGGACTAGTGGAATCTACGAGCAGTACTTCGGGCCG	CASSLGTSGIYEQYF	1	1.1433275404737949E-5	45	TCRBV05-01*01	TCRBV05	TCRBV05-01	01				TCRBD02-01	TCRBD02	TCRBD02-01				01,02	TCRBJ02-07*01	TCRBJ02	TCRBJ02-07	01				0	0	1	8	6	3	36	-1	52	59	65	1	In	VDJ
CTACCAGCTCCCAGACATCTGTGTACTTCTGTGCCATCAGTTTAAACCCGGGACAGGGTATCGGGCTACGAGCAGTACTTCGGGCCG		1	1.1433275404737949E-5	52	TCRBV10-03*01	TCRBV10	TCRBV10-03	01				TCRBD01-01*01	TCRBD01	TCRBD01-01	01				TCRBJ02-07*01	TCRBJ02	TCRBJ02-07	01				5	8	0	3	7	3	29	41	49	58	65	1	Out	VDJ
TTGGAGTCGGCTGCTCCCTCCCAAACATCTGTGTACTTCTGTGCCAGCAGTTACTCCGGGACACGCTACGAGCAGTACTTCGGGCCG	CASSYSGTRYEQYF	2	2.2866550809475898E-5	42	TCRBV06	TCRBV06				TCRBV06-02,TCRBV06-03		TCRBD01-01*01	TCRBD01	TCRBD01-01	01				TCRBJ02-07*01	TCRBJ02	TCRBJ02-07	01				0	1	0	6	2	3	39	56	57	63	65	2	In	VDJ
ACCTACACGCCCTGCAGCCAGAAGACTCAGCCCTGTATCTCTGCGCCAGCTTAGACAGGGCTTTCCTACGAGCAGTACTTCGGGCCG		1	1.1433275404737949E-5	40	TCRBV04-01*01	TCRBV04	TCRBV04-01	01				TCRBD01-01*01	TCRBD01	TCRBD01-01	01				TCRBJ02-07*01	TCRBJ02	TCRBJ02-07	01				8	3	2	3	3	1	41	50	53	60	63	1	Out	VDJ
GAGTCCGCCAGCACCAACCAGACATCTATGTACCTCTGTGCCAGCAACGGACTAGCGGGCTTCTCCTACGAGCAGTACTTCGGGCCG	CASNGLAGFSYEQYF	11	1.2576602945211745E-4	45	TCRBV28-01*01	TCRBV28	TCRBV28-01	01				TCRBD02-01	TCRBD02	TCRBD02-01				01,02	TCRBJ02-07*01	TCRBJ02	TCRBJ02-07	01				7	2	1	4	3	0	36	46	48	59	62	11	In	VDJ
AACCTGAGCTCTCTGGAGCTGGGGGACTCAGCTTTGTATTTCTGTGCCAGCAGCCCTTCCGTCTCCTACGAGCAGTACTTCGGGCCG	CASSPSVSYEQYF	3	3.429982621421385E-5	39	TCRBV09-01	TCRBV09	TCRBV09-01				01,02	TCRBD02-01	TCRBD02	TCRBD02-01				01,02	TCRBJ02-07*01	TCRBJ02	TCRBJ02-07	01				4	1	4	10	5	0	42	54	55	57	62	3	In	VDJ
TGAGCACCTTGGAGCTGGGGGACTCGGCCCTTTATCTTTGCGCCAGCATCCTTCAGTTCAGTCTCCTACGAGCAGTACTTCGGGCCG		1	1.1433275404737949E-5	43	TCRBV05-01*01	TCRBV05	TCRBV05-01	01				TCRBD01-01*01	TCRBD01	TCRBD01-01	01				TCRBJ02-07*01	TCRBJ02	TCRBJ02-07	01				6	5	4	5	6	0	38	48	53	56	62	1	Out	VDJ
CCTGGCAATCCTGTCCTCAGAACCGGGAGACACGGCACTGTATCTCTGCGCCAGCAGTCAATCTCCTACGAGCAGTACTTCGGGCCG		2	2.2866550809475898E-5	35	TCRBV23-01*01	TCRBV23	TCRBV23-01	01											TCRBJ02-07*01	TCRBJ02	TCRBJ02-07	01				1	0	0	0	0	0	46	-1	-1	-1	62	2	Out	VJ
CTGTCGGCTGCTCCCTCCCAGACATCTGTGTACTTCTGTGCCAGCAGTTACTTTCGGACAGGCTCCTACGAGCAGTACTTCGGGCCG	CASSYFRTGSYEQYF	1	1.1433275404737949E-5	45	TCRBV06-05*01	TCRBV06	TCRBV06-05	01				TCRBD01-01*01	TCRBD01	TCRBD01-01	01				TCRBJ02-07*01	TCRBJ02	TCRBJ02-07	01				1	3	1	4	0	0	36	52	55	-1	62	1	In	VDJ
CTGGAGTTGGCTGCTCCCTCCCAGACATCTGTGTACTTCTGTGCCAGCAGTTCGGACAGGAGCTCCTACGAGCAGTACTTCGGGCCG	CASSSDRSSYEQYF	1	1.1433275404737949E-5	42	TCRBV06-06	TCRBV06	TCRBV06-06				01,02	TCRBD01-01*01	TCRBD01	TCRBD01-01	01				TCRBJ02-07*01	TCRBJ02	TCRBJ02-07	01				4	1	1	4	2	0	39	52	53	60	62	1	In	VDJ
GTACCCTCTCAGACATCTGTGTACTTCTGTGCCAGCAGTGACTCGTTATTGGACTAGCGGGACTCCTACGAGCAGTACTTCGGGCCG	CASSDSLLD*RDSYEQYF	1	1.1433275404737949E-5	54	TCRBV06-04	TCRBV06	TCRBV06-04				01,02	TCRBD02-01*02	TCRBD02	TCRBD02-01	02				TCRBJ02-07*01	TCRBJ02	TCRBJ02-07	01				0	6	1	3	0	0	27	44	50	-1	62	1	Stop	VDJ
CGGTCCACAAAGCTGGAGGACTCAGCCATGTACTTCTGTGCCAGCAGTGTTTACGGGGGGCCATCCTACGAGCAGTACTTCGGGCCG	CASSVYGGPSYEQYF	1	1.1433275404737949E-5	45	TCRBV02-01*01	TCRBV02	TCRBV02-01	01				TCRBD02-01*01	TCRBD02	TCRBD02-01	01				TCRBJ02-07*01	TCRBJ02	TCRBJ02-07	01				4	4	8	1	3	1	36	49	53	60	63	1	In	VDJ
ATCCTGGAGTCGCCCAGCCCCAACCAGACCTCTCTGTACTTCTGTGCCAGCAGCCTGGGACTAGCCTACGAGCAGTACTTCGGGCCG	CASSLGLAYEQYF	2	2.2866550809475898E-5	39	TCRBV27-01*01	TCRBV27	TCRBV27-01	01				TCRBD02-01	TCRBD02	TCRBD02-01				01,02	TCRBJ02-07*01	TCRBJ02	TCRBJ02-07	01				6	3	0	8	0	2	42	53	56	-1	64	2	In	VDJ
ATCCAGCGCACACAGCAGGAGGACTCGGCCGTGTATCTCTGTGCCAGCAGCTTTACAGGAACAGCCTACGAGCAGTACTTCGGGCCG	CASSFTGTAYEQYF	1	1.1433275404737949E-5	42	TCRBV07-02*01	TCRBV07	TCRBV07-02	01				TCRBD01-01*01	TCRBD01	TCRBD01-01	01				TCRBJ02-07*01	TCRBJ02	TCRBJ02-07	01				3	1	3	4	5	2	39	53	54	59	64	1	In	VDJ
ATCCAGCGCACACAGCAGGAGGACTCCGCCGTGTATCTCTGTGCCAGCAGCCCTGGACAGGTTCCCTACGAGCAGTACTTCGGGCCG	CASSPGQVPYEQYF	1	1.1433275404737949E-5	42	TCRBV07-08*01	TCRBV07	TCRBV07-08	01				TCRBD01-01*01	TCRBD01	TCRBD01-01	01				TCRBJ02-07*01	TCRBJ02	TCRBJ02-07	01				5	3	1	4	3	2	39	51	54	61	64	1	In	VDJ
ATCCAGCGCACAGAGCAGGGGGACTCGGCCATGTATCTCTGTGCCAGCAGCTACAGCGGGGGGCCCTACGAGCAGTACTTCGGGCCG	CASSYSGGPYEQYF	2	2.2866550809475898E-5	42	TCRBV07-09	TCRBV07	TCRBV07-09				01,03	TCRBD02-01*01	TCRBD02	TCRBD02-01	01				TCRBJ02-07*01	TCRBJ02	TCRBJ02-07	01				4	2	6	1	1	2	39	52	54	63	64	2	In	VDJ
GTGACCAGTGCCCATCCTGAAGACAGCAGCTTCTACATCTGCAGTGCTAGTAGGATGGGACCGCCCTACGAGCAGTACTTCGGGCCG	CSASRMGPPYEQYF	1	1.1433275404737949E-5	42	TCRBV20	TCRBV20				TCRBV20-01,TCRBV20-or09_02						TCRBD01,TCRBD02	TCRBD01-01,TCRBD02-01		TCRBJ02-07*01	TCRBJ02	TCRBJ02-07	01				3	6	0	7	3	2	39	50	56	61	64	1	In	VDJ
ACTCTGGAGTCCGCTACCAGCTCCCAGACATCTGTGTACTTCTGTGCCGCGACAGGGCGTCCCCCCTACGAGCAGTACTTCGGGCCG	CAATGRPPYEQYF	1	1.1433275404737949E-5	39	TCRBV10-03*01	TCRBV10	TCRBV10-03	01				TCRBD01-01*01	TCRBD01	TCRBD01-01	01				TCRBJ02-07*01	TCRBJ02	TCRBJ02-07	01				11	2	2	3	7	2	42	48	50	57	64	1	In	VDJ
TCGGCTGCTCCCTCCCAAACATCTGTGTACTTCTGTGCCAGCAATAGACCTGGGGGTCAGACCCCCTACGAGCAGTACTTCGGGCCG	CASNRPGGQTPYEQYF	1	1.1433275404737949E-5	48	TCRBV06	TCRBV06				TCRBV06-02,TCRBV06-03						TCRBD01,TCRBD02	TCRBD01-01,TCRBD02-01		TCRBJ02-07*01	TCRBJ02	TCRBJ02-07	01				7	8	6	1	8	2	33	43	51	56	64	1	In	VDJ
GTGACCAGTGCCCATCCTGAAGACAGCAGCTTCTACATCTGCAGTGCTAGTTCGACAGGGGGACCCTACGAGCAGTACTTCGGGCCG	CSASSTGGPYEQYF	1	1.1433275404737949E-5	42	TCRBV20	TCRBV20				TCRBV20-01,TCRBV20-or09_02		TCRBD01-01*01	TCRBD01	TCRBD01-01	01				TCRBJ02-07*01	TCRBJ02	TCRBJ02-07	01				3	3	2	1	2	2	39	50	53	62	64	1	In	VDJ
GAGTCGGCTGCTCCCTCCCAGACATCTGTGTACTTCTGTGCCAGCAGTGATGAGTGGGACAGACCCTACGAGCAGTACTTCGGGCCG	CASSDEWDRPYEQYF	1	1.1433275404737949E-5	45	TCRBV06-01*01	TCRBV06	TCRBV06-01	01				TCRBD01-01*01	TCRBD01	TCRBD01-01	01				TCRBJ02-07*01	TCRBJ02	TCRBJ02-07	01				3	5	0	5	2	2	36	50	55	62	64	1	In	VDJ
ACTCTGAAGATCCAGCGCACACAGCAGGAGGACTCCGCCGTGTATCTCTGTGCCAGCAGCCTTACCTACGAGCAGTACTTCGGGCCG	CASSLTYEQYF	1	1.1433275404737949E-5	33	TCRBV07-08*01	TCRBV07	TCRBV07-08	01				TCRBD02-01	TCRBD02	TCRBD02-01				01,02	TCRBJ02-07*01	TCRBJ02	TCRBJ02-07	01				5	0	4	10	2	2	48	-1	60	62	64	1	In	VDJ
ACAAAGCTGGAGGACTCAGCCATGTACTTCTGTGCCAGCATTGGGACAGGGAAGGGGAGTTCTACCTACGAGCAGTACTTCGGGCCG	CASIGTGKGSSTYEQYF	1	1.1433275404737949E-5	51	TCRBV02-01*01	TCRBV02	TCRBV02-01	01				TCRBD01-01*01	TCRBD01	TCRBD01-01	01				TCRBJ02-07*01	TCRBJ02	TCRBJ02-07	01				7	2	0	3	13	2	30	40	42	51	64	1	In	VDJ
AGCGCACACAGCAGGAGGACTCGGCCGTGTATCTCTGTGCCAGCAGCTTAGTAGCCCCAGGGGACCTACGAGCAGTACTTCGGGCCG		1	1.1433275404737949E-5	46	TCRBV07-02*01	TCRBV07	TCRBV07-02	01				TCRBD01-01*01	TCRBD01	TCRBD01-01	01				TCRBJ02-07*01	TCRBJ02	TCRBJ02-07	01				1	6	4	2	1	2	35	51	57	63	64	1	Out	VDJ
AAGATCCAGCGCACACAGCAGGAGGACTCCGCCGTGTATCTCTGTGCCAGCAGCGAGACACCGACCTACGAGCAGTACTTCGGGCCG	CASSETPTYEQYF	1	1.1433275404737949E-5	39	TCRBV07-08*01	TCRBV07	TCRBV07-08	01				TCRBD01-01*01	TCRBD01	TCRBD01-01	01				TCRBJ02-07*01	TCRBJ02	TCRBJ02-07	01				5	2	2	6	4	2	42	54	56	60	64	1	In	VDJ
ATCCAGCCCTCAGAACCCAGGGACTCAGCTGTGTACTTCTGTGCCAGCAGTTTCGAACAGGGCACCTACGAGCAGTACTTCGGGCCG	CASSFEQGTYEQYF	1	1.1433275404737949E-5	42	TCRBV12	TCRBV12				TCRBV12-03,TCRBV12-04		TCRBD01-01*01	TCRBD01	TCRBD01-01	01				TCRBJ02-07*01	TCRBJ02	TCRBJ02-07	01				3	3	3	3	2	2	39	53	56	62	64	1	In	VDJ
ATCCTGGAGTCGCCCAGCCCCAACCAGACCTCTCTGTACTTCTGTGCCAGTTGGAGGGACACCACCTACGAGCAGTACTTCGGGCCG	CASWRDTTYEQYF	2	2.2866550809475898E-5	39	TCRBV27-01*01	TCRBV27	TCRBV27-01	01								TCRBD01,TCRBD02	TCRBD01-01,TCRBD02-01		TCRBJ02-07*01	TCRBJ02	TCRBJ02-07	01				9	5	0	6	3	2	42	50	55	61	64	2	In	VDJ
ACGATCCAGCGCACACAGCAGGAGGACTCGGCCGTGTATCTCTGTGCCAGCAGCCCAGTCCGTTACTACGAGCAGTACTTCGGGCCG	CASSPVRYYEQYF	1	1.1433275404737949E-5	39	TCRBV07-02*01	TCRBV07	TCRBV07-02	01				TCRBD01-01*01	TCRBD01	TCRBD01-01	01				TCRBJ02-07*01	TCRBJ02	TCRBJ02-07	01				5	1	4	5	7	3	42	54	55	58	65	1	In	VDJ
GAGTCCGCTACCAGCTCCCAGACATCTGTGTACTTCTGTGCCATCAGTGGAGGGACAGGGGCCCACTACGAGCAGTACTTCGGGCCG	CAISGGTGAHYEQYF	1	1.1433275404737949E-5	45	TCRBV10-03*01	TCRBV10	TCRBV10-03	01				TCRBD01-01*01	TCRBD01	TCRBD01-01	01				TCRBJ02-07*01	TCRBJ02	TCRBJ02-07	01				4	2	0	2	4	3	36	49	51	61	65	1	In	VDJ
CAGCGCACACAGCAGGAGGACTCCGCCGTGTATCTCTGTGCCAGCAGCTTAGGGCAGGGGGCTAACTACGAGCAGTACTTCGGGCCG	CASSLGQGANYEQYF	1	1.1433275404737949E-5	45	TCRBV07-08*01	TCRBV07	TCRBV07-08	01				TCRBD01-01*01	TCRBD01	TCRBD01-01	01				TCRBJ02-07*01	TCRBJ02	TCRBJ02-07	01				1	2	4	0	3	3	36	52	54	62	65	1	In	VDJ
CAGTGCCCATCCTGAAGACAGCAGCTTCTACATCTGCAGTGCTAGAGCCGAGGACAGGGTTATTGATACGAGCAGTACTTCGGGCCG		1	1.1433275404737949E-5	47	TCRBV20	TCRBV20				TCRBV20-01,TCRBV20-or09_02		TCRBD01-01*01	TCRBD01	TCRBD01-01	01				TCRBJ02-07*01	TCRBJ02	TCRBJ02-07	01				1	4	1	3	7	4	34	47	51	59	66	1	Out	VDJ
GTGAACGCCTTGGAGCTGGACGACTCGGCCCTGTATCTCTGTGCCAGCAGCATGGGACAGGGGGGATACGAGCAGTACTTCGGGCCG	CASSMGQGGYEQYF	1	1.1433275404737949E-5	42	TCRBV05-04*01	TCRBV05	TCRBV05-04	01				TCRBD01-01*01	TCRBD01	TCRBD01-01	01				TCRBJ02-07*01	TCRBJ02	TCRBJ02-07	01				0	0	2	1	2	4	39	-1	55	64	66	1	In	VDJ
CTACACGCCCTGCAGCCAGAAGACTCAGCCCTGTATCTCTGCGCCAGCAGCCCCAGCGGGGCCCCATACGAGCAGTACTTCGGGCCG	CASSPSGAPYEQYF	1	1.1433275404737949E-5	42	TCRBV04-01*01	TCRBV04	TCRBV04-01	01				TCRBD02-01*01	TCRBD02	TCRBD02-01	01				TCRBJ02-07*01	TCRBJ02	TCRBJ02-07	01				4	2	6	3	5	4	39	52	54	61	66	1	In	VDJ
CGGCTGCTCCCTCCCAGACATCTGTGTACTTCTGTGCAGCAATGAAGTGGTGGCTCCGACAGGAGGGACGAGCAGTACTTCGGGCCG		1	1.1433275404737949E-5	49	TCRBV06	TCRBV06				TCRBV06-01,TCRBV06-05						TCRBD01,TCRBD02	TCRBD01-01,TCRBD02-01		TCRBJ02-07*01	TCRBJ02	TCRBJ02-07	01				12	20	2	4	4	5	32	37	57	63	67	1	Out	VDJ
AACGCCTTGTGGCTGGGGGACTCGGCCCTCTATCTCTGTGCCAGCAGCTTGGTGGGACAGGGGGCGGACGAGCAGTACTTCGGGCCG	CASSLVGQGADEQYF	1	1.1433275404737949E-5	45	TCRBV05-06*01	TCRBV05	TCRBV05-06	01				TCRBD01-01*01	TCRBD01	TCRBD01-01	01				TCRBJ02-07*01	TCRBJ02	TCRBJ02-07	01				0	1	0	0	2	5	36	52	53	65	67	1	In	VDJ
CTGAGCTCTCTGGAGCTGGGGGACTCAGCTTTGTATTTCTGTGCCAGCAGCGTAGCTGGCAGGGGCGACGAGCAGTACTTCGGGCCG	CASSVAGRGDEQYF	1	1.1433275404737949E-5	42	TCRBV09-01	TCRBV09	TCRBV09-01				01,02	TCRBD01-01*01	TCRBD01	TCRBD01-01	01				TCRBJ02-07*01	TCRBJ02	TCRBJ02-07	01				0	4	4	2	2	5	39	55	59	65	67	1	In	VDJ
AAGCTGGAGGACTCAGCCATGTACTTCTGTGCCAGCAGGAGAACGACTTGGGGTAGCGGGGGGTCCGACGAGCAGTACTTCGGGCCG	CASRRTTWGSGGSDEQYF	2	2.2866550809475898E-5	54	TCRBV02-01*01	TCRBV02	TCRBV02-01	01				TCRBD02-01*01	TCRBD02	TCRBD02-01	01				TCRBJ02-07*01	TCRBJ02	TCRBJ02-07	01				6	15	5	1	4	5	27	38	53	63	67	2	In	VDJ
AGCTCTCTGGAGCTGGGGGACTCAGCTTTGTATTTCTGTGCCAGCAGCGTAGAGGGAGGGGGCAACGACGAGCAGTACTTCGGGCCG	CASSVEGGGNDEQYF	1	1.1433275404737949E-5	45	TCRBV09-01	TCRBV09	TCRBV09-01				01,02					TCRBD01,TCRBD02	TCRBD01-01,TCRBD02-01		TCRBJ02-07*01	TCRBJ02	TCRBJ02-07	01				0	4	5	0	4	5	36	52	56	63	67	1	In	VDJ
CATCGGCCCAAAAGAACCCGACAGCTTTCTATCTCTGTGCCAGTAGTAGACAGGGGTCCACCTCTCCACGAGCAGTACTTCGGGCCG		2	2.2866550809475898E-5	46	TCRBV19-01	TCRBV19	TCRBV19-01				01,02	TCRBD01-01*01	TCRBD01	TCRBD01-01	01				TCRBJ02-07*01	TCRBJ02	TCRBJ02-07	01				4	0	2	2	11	5	35	-1	48	56	67	2	Out	VDJ
GCCTTGGAGCTGGGGGACTCGGCCCTGTATCTCTGTGCCAGAAGCTATACCCGGGCAGGAGGGCTAAACGAGCAGTACTTCGGGCCG	CARSYTRAGGLNEQYF	1	1.1433275404737949E-5	48	TCRBV05-03	TCRBV05	TCRBV05-03				01,02	TCRBD02-01*02	TCRBD02	TCRBD02-01	02				TCRBJ02-07*01	TCRBJ02	TCRBJ02-07	01				3	11	10	0	4	5	33	46	57	63	67	1	In	VDJ
AATTCCCTGGAGCTTGGTGACTCTGCTGTGTATTTCTGTGCCAGCAGCCCTTCCGGGACAGACTTTATACAGCAGTACTTCGGGCCG	CASSPSGTDFIQQYF	6	6.85996524284277E-5	45	TCRBV03	TCRBV03				TCRBV03-01,TCRBV03-02		TCRBD01-01*01	TCRBD01	TCRBD01-01	01				TCRBJ02-07*01	TCRBJ02	TCRBJ02-07	01				4	5	0	5	9	8	36	49	54	61	70	6	In	VDJ
TTCTCGCTCAGGCTGGAGTCGGCTGCTCCCTCCCAGACATCTGTGTACTTCTGTGCCAGCAGGGGACGGACGCAGTACGTCGGGCCG	CASRGRTQYV	1	1.1433275404737949E-5	30	TCRBV06-01*01	TCRBV06	TCRBV06-01	01								TCRBD01,TCRBD02	TCRBD01-01,TCRBD02-01		TCRBJ02-07*01	TCRBJ02	TCRBJ02-07	01				6	0	0	7	12	17	51	-1	62	67	79	1	In	VDJ
CTGGAGTCAGCTACCCGCTCCCAGACATCTGTGTATTTCTGCGCCAGCAGTGCGACCCCGGGACGGTATGAGCAGTACGTCGGGCCG	CASSATPGRYEQYV	1	1.1433275404737949E-5	42	TCRBV10-02*01	TCRBV10	TCRBV10-02	01								TCRBD01,TCRBD02	TCRBD01-01,TCRBD02-01		TCRBJ02-07*01	TCRBJ02	TCRBJ02-07	01				4	7	0	7	15	17	39	52	59	64	79	1	In	VDJ
CACTGTGACATCGGCCCAAAAGAACCCGACAGCTTTCTATCTCTGTGCCAGTAGGGAGGGGGGCAGAGGGAGCAGTACGTCGGGCCG		2	2.2866550809475898E-5	38	TCRBV19-01	TCRBV19	TCRBV19-01				01,02					TCRBD01,TCRBD02	TCRBD01-01,TCRBD02-01		TCRBJ02-07*01	TCRBJ02	TCRBJ02-07	01				6	2	5	1	17	17	43	54	56	62	79	2	Out	VDJ
CCTCACTCTGGAGTCTGCTGCCTCCTCCCAGACATCTGTATATTTCTGCGCCAGCTAGGGGGGGGTGGCGAGCAGTACGTCGGGCCG		1	1.1433275404737949E-5	35	TCRBV10-01	TCRBV10	TCRBV10-01				01,02	TCRBD02-01*01	TCRBD02	TCRBD02-01	01				TCRBJ02-07*01	TCRBJ02	TCRBJ02-07	01				8	2	9	0	15	17	46	55	57	64	79	1	Out	VDJ
ATCCTGGAGTCGCCCAGCCCCAACCAGACCTCTCTGTACTTCTGTGCCAGCAGTCCGTCCCTCTGGGGCGAGCAGTACGTCGGGCCG	CASSPSLWGEQYV	6	6.85996524284277E-5	39	TCRBV27-01*01	TCRBV27	TCRBV27-01	01				TCRBD01-01*01	TCRBD01	TCRBD01-01	01				TCRBJ02-07*01	TCRBJ02	TCRBJ02-07	01				5	10	7	0	10	17	42	54	64	69	79	6	In	VDJ
TCAAGCTGGAGTCAGCTGCTCCCTCTCAGACTTCTGTTTACTTCTGTGCCAGCAGCCATGACTTTCTACGAGCAGTACGTCGGGCCG		1	1.1433275404737949E-5	37	TCRBV06-07*01	TCRBV06	TCRBV06-07	01				TCRBD02-01	TCRBD02	TCRBD02-01				01,02	TCRBJ02-07*01	TCRBJ02	TCRBJ02-07	01				6	4	2	10	16	17	44	55	59	63	79	1	Out	VDJ
GCTGGACGACTCGGCCCTGTATCTCTGTGCCAGCAGCTGGACACAAACAGGGGGCCCGAAACCGCCTACGAGCAGTACGTCGGGCCG		1	1.1433275404737949E-5	56	TCRBV05-04*01	TCRBV05	TCRBV05-04	01				TCRBD01-01*01	TCRBD01	TCRBD01-01	01				TCRBJ02-07*01	TCRBJ02	TCRBJ02-07	01				3	8	3	0	24	17	25	38	46	55	79	1	Out	VDJ
CTGGAGTCGGCTGCTCCCTCCCAGACATCTGTGTACTTCTGTGCCAGCAGTGAATACCGGACAGCCTACGAGCAGTACGTCGGGCCG	CASSEYRTAYEQYV	1	1.1433275404737949E-5	42	TCRBV06-01*01	TCRBV06	TCRBV06-01	01				TCRBD01-01*01	TCRBD01	TCRBD01-01	01				TCRBJ02-07*01	TCRBJ02	TCRBJ02-07	01				2	4	1	5	15	17	39	54	58	64	79	1	In	VDJ
GTGCCCATCCTGAAGACAGCAGCTTCTACATCTGCAGTGCTCTAAAGACAGGGGTCTGGGGGGCCCTACGAGCAGTACGTCGGGCCG		1	1.1433275404737949E-5	49	TCRBV20	TCRBV20				TCRBV20-01,TCRBV20-or09_02		TCRBD01-01*01	TCRBD01	TCRBD01-01	01				TCRBJ02-07*01	TCRBJ02	TCRBJ02-07	01				5	5	2	2	25	17	32	41	46	54	79	1	Out	VDJ
CTGTGACATCGGCCCAAAAGAACCCGACAGCTTTCTATCTCTGTGCCAGTAGCGGACAGGGGGCCCTACGAGCAGTACGTCGGGCCG		2	2.2866550809475898E-5	40	TCRBV19-01	TCRBV19	TCRBV19-01				01,02	TCRBD01-01*01	TCRBD01	TCRBD01-01	01				TCRBJ02-07*01	TCRBJ02	TCRBJ02-07	01				6	1	1	0	15	17	41	52	53	64	79	2	Out	VDJ
CTCACTCTGGAGTCCGCTACCAGCTCCCAGACATCTGTGTACTTCTGTGCCATCAGTGACAAAACCTACGAGCAGTACGTCGGGCCG	CAISDKTYEQYV	9	1.0289947864264155E-4	36	TCRBV10-03*01	TCRBV10	TCRBV10-03	01								TCRBD01,TCRBD02	TCRBD01-01,TCRBD02-01		TCRBJ02-07*01	TCRBJ02	TCRBJ02-07	01				3	13	4	5	4	17	45	59	72	75	79	9	In	VDJ
GAGTCGGCTGCTCCCTCCCAGACATCTGTGTACTTCTGTGCCAGCAGTGAATATGGAGGACGAAGGAACGAGCAGTACGTCGGGCCG	CASSEYGGRRNEQYV	1	1.1433275404737949E-5	45	TCRBV06-01*01	TCRBV06	TCRBV06-01	01				TCRBD02-01*02	TCRBD02	TCRBD02-01	02				TCRBJ02-07*01	TCRBJ02	TCRBJ02-07	01				2	3	10	1	20	17	36	51	54	59	79	1	In	VDJ
TGTCGGCTGCTCCCTCCCAGACATCTGTGTACTTCTGTGCCAGCAGTTAGTGGGGGGAGGGATCTCAACGAGCAGTACGTCGGGCCG		1	1.1433275404737949E-5	46	TCRBV06-05*01	TCRBV06	TCRBV06-05	01				TCRBD02-01*02	TCRBD02	TCRBD02-01	02				TCRBJ02-07*01	TCRBJ02	TCRBJ02-07	01				3	5	9	0	18	17	35	49	54	61	79	1	Out	VDJ
AAGATCCGGTCCACAAAGCTGGAGGACTCAGCCATGTACTTCTGTGCCAGCAGTGAAGTAGGACAGGGAAGGGATCACGTCGGGCCG	CASSEVGQGRDHV	1	1.1433275404737949E-5	39	TCRBV02-01*01	TCRBV02	TCRBV02-01	01				TCRBD01-01*01	TCRBD01	TCRBD01-01	01				TCRBJ02-07*01	TCRBJ02	TCRBJ02-07	01				1	2	1	3	11	17	42	58	60	68	79	1	In	VDJ
AAGGTGCAGCCTGCAGAACTGGAGGATTCTGGAGTTTATTTCTGTGCCAGCAGCCAAGATTTAGGTCGGGCCATATATTTTGGAGAG	CASSQDLGRAIYF	1	1.1433275404737949E-5	39	TCRBV14-01*01	TCRBV14	TCRBV14-01	01				TCRBD02-01	TCRBD02	TCRBD02-01				01,02	TCRBJ01-03*01	TCRBJ01	TCRBJ01-03	01				0	7	8	4	0	11	42	59	66	-1	70	1	In	VDJ
CTGTCGGCTGCTCCCTCCCAGACATCTGTGTACTTCTGTGCCAGCAGAAGACAGGGGAGGCCCCGGGACACCATATATTTTGGAGAG	CASRRQGRPRDTIYF	1	1.1433275404737949E-5	45	TCRBV06-05*01	TCRBV06	TCRBV06-05	01				TCRBD01-01*01	TCRBD01	TCRBD01-01	01				TCRBJ01-03*01	TCRBJ01	TCRBJ01-03	01				6	2	2	2	10	8	36	47	49	57	67	1	In	VDJ
GTGACCAGTGCCCATCCTGAAGACAGCAGCTTCTACATCTGCAGTGCCCCAATACAGGGAAGTGGAAACACCATATATTTTGGAGAG	CSAPIQGSGNTIYF	1	1.1433275404737949E-5	42	TCRBV20	TCRBV20				TCRBV20-01,TCRBV20-or09_02		TCRBD01-01*01	TCRBD01	TCRBD01-01	01				TCRBJ01-03*01	TCRBJ01	TCRBJ01-03	01				6	6	3	3	3	3	39	47	53	59	62	1	In	VDJ
CTGCAGCCAGAAGACTCAGCCCTGTATCTCTGCGCCAGCAGAGCTGTAGGGGGTTCCATTTCTGGAAACACCATATATTTTGGAGAG	CASRAVGGSISGNTIYF	1	1.1433275404737949E-5	51	TCRBV04-01*01	TCRBV04	TCRBV04-01	01				TCRBD01-01*01	TCRBD01	TCRBD01-01	01				TCRBJ01-03*01	TCRBJ01	TCRBJ01-03	01				6	6	5	1	7	1	30	41	47	53	60	1	In	VDJ
TTGGAGCTGGGGGACTCGGCCCTTTATCTTTGCGCCAGCAGCGACCGGGTAGACAGTCTCTCTGGAAACACCATATATTTTGGAGAG	CASSDRVDSLSGNTIYF	1	1.1433275404737949E-5	51	TCRBV05-01*01	TCRBV05	TCRBV05-01	01				TCRBD01-01*01	TCRBD01	TCRBD01-01	01				TCRBJ01-03*01	TCRBJ01	TCRBJ01-03	01				4	9	2	5	3	0	30	42	51	56	59	1	In	VDJ
GTGACCAGTGCCCATCCTGAAGACAGCAGCTTCTACATCTGCAGTGCTAGAGCCCCGATCTCTGGAAACACCATATATTTTGGAGAG	CSARAPISGNTIYF	1	1.1433275404737949E-5	42	TCRBV20	TCRBV20				TCRBV20-01,TCRBV20-or09_02						TCRBD01,TCRBD02	TCRBD01-01,TCRBD02-01		TCRBJ01-03*01	TCRBJ01	TCRBJ01-03	01				1	4	2	8	1	0	39	52	56	58	59	1	In	VDJ
TGTGAGCAACATGAGCCCTGAAGACAGCAGCATATATCTCTGCAGCGTCCTAATTTTTGCTCTGGAAACACCATATATTTTGGAGAG		1	1.1433275404737949E-5	41	TCRBV29-01*01	TCRBV29	TCRBV29-01	01				TCRBD02-01	TCRBD02	TCRBD02-01				01,02	TCRBJ01-03*01	TCRBJ01	TCRBJ01-03	01				6	1	4	9	7	0	40	48	49	52	59	1	Out	VDJ
TCCAGCCCTCAGAACCCAGGGACTCAGCTGTGTACTTCTGTGCCAGCAGTTTGGGGGGGCTCTGGAAACACCATATATTTTGGAGAG		1	1.1433275404737949E-5	43	TCRBV12	TCRBV12				TCRBV12-03,TCRBV12-04		TCRBD02-01*01	TCRBD02	TCRBD02-01	01				TCRBJ01-03*01	TCRBJ01	TCRBJ01-03	01				3	0	9	0	0	0	38	-1	52	-1	59	1	Out	VDJ
CAGCCAGAAGACTCAGCCCTGTATCTCTGCGCCAGCAGCCAAGATAATAGGGGACAGGGCTCTGGAAACACCATATATTTTGGAGAG	CASSQDNRGQGSGNTIYF	1	1.1433275404737949E-5	54	TCRBV04-01*01	TCRBV04	TCRBV04-01	01				TCRBD01-01*01	TCRBD01	TCRBD01-01	01				TCRBJ01-03*01	TCRBJ01	TCRBJ01-03	01				0	6	0	3	0	0	27	44	50	-1	59	1	In	VDJ
CCTGAAGACAGCAGCTTCTACATCTGCAGTGCCCGTGCCCGGGACAGGGGGTTTGAAGGCTCTGGAAACACCATATATTTTGGAGAG	CSARARDRGFEGSGNTIYF	1	1.1433275404737949E-5	57	TCRBV20	TCRBV20				TCRBV20-01,TCRBV20-or09_02		TCRBD01-01*01	TCRBD01	TCRBD01-01	01				TCRBJ01-03*01	TCRBJ01	TCRBJ01-03	01				6	8	0	1	8	0	24	32	40	51	59	1	In	VDJ
TCGGCTGCTCCCTCCCAGACATCTGTGTACTTCTGTGCCAGCAGTTACTCGGGACAGCGCTCTGGAAACACCATATATTTTGGAGAG	CASSYSGQRSGNTIYF	1	1.1433275404737949E-5	48	TCRBV06-05*01	TCRBV06	TCRBV06-05	01				TCRBD01-01*01	TCRBD01	TCRBD01-01	01				TCRBJ01-03*01	TCRBJ01	TCRBJ01-03	01				0	0	0	5	2	0	33	-1	50	57	59	1	In	VDJ
CAGTGCCCATCCTGAAGACAGCAGCTTCTACATCTGCAGTGACTCTCGTTCGGACAGAGCTCTGGAAACACCATATATTTTGGAGAG		1	1.1433275404737949E-5	47	TCRBV20	TCRBV20				TCRBV20-01,TCRBV20-or09_02		TCRBD01-01*01	TCRBD01	TCRBD01-01	01				TCRBJ01-03*01	TCRBJ01	TCRBJ01-03	01				7	10	1	5	2	0	34	41	51	57	59	1	Out	VDJ
GAACCCAGGGACTCAGCTGTGTACTTCTGTGCCAGCAGTCCTACCTTAGAGTTTGTCAGCTCTGGAAACACCATATATTTTGGAGAG	CASSPTLEFVSSGNTIYF	1	1.1433275404737949E-5	54	TCRBV12	TCRBV12				TCRBV12-03,TCRBV12-04						TCRBD01,TCRBD02	TCRBD01-01,TCRBD02-01		TCRBJ01-03*01	TCRBJ01	TCRBJ01-03	01				5	17	4	5	0	0	27	39	56	-1	59	1	In	VDJ
GCCCATCCTGAAGACAGCAGCTTCTACATCTGCAGTGCTAGAGTCATGGGAGGCCGCAGCTCTGGAAACACCATATATTTTGGAGAG	CSARVMGGRSSGNTIYF	2	2.2866550809475898E-5	51	TCRBV20	TCRBV20				TCRBV20-01,TCRBV20-or09_02		TCRBD02-01*02	TCRBD02	TCRBD02-01	02				TCRBJ01-03*01	TCRBJ01	TCRBJ01-03	01				1	4	9	1	6	0	30	43	47	53	59	2	In	VDJ
AGTGCCCATCCTGAAGACAGCAGCTTCTACATCTGCAGTGCTAGAGATTCAGACAGAAGCTCTGGAAACACCATATATTTTGGAGAG	CSARDSDRSSGNTIYF	1	1.1433275404737949E-5	48	TCRBV20	TCRBV20				TCRBV20-01,TCRBV20-or09_02		TCRBD01-01*01	TCRBD01	TCRBD01-01	01				TCRBJ01-03*01	TCRBJ01	TCRBJ01-03	01				0	4	2	5	3	0	33	47	51	56	59	1	In	VDJ
CAGCCCTCAGAACCCAGGGACTCAGCTGTGTACTTCTGTGCCAGCAGTGAACAGGGCTCCTCTGGAAACACCATATATTTTGGAGAG	CASSEQGSSGNTIYF	1	1.1433275404737949E-5	45	TCRBV12	TCRBV12				TCRBV12-03,TCRBV12-04		TCRBD01-01*01	TCRBD01	TCRBD01-01	01				TCRBJ01-03*01	TCRBJ01	TCRBJ01-03	01				5	2	3	3	3	0	36	48	50	56	59	1	In	VDJ
GTCTGCCATCCCCAACCAGACAGCTCTTTACTTCTGTGCCACCAGTGATTCCGGGGCGCCTCTGGAAACACCATATATTTTGGAGAG		1	1.1433275404737949E-5	47	TCRBV24	TCRBV24				TCRBV24-01,TCRBV24-or09_02						TCRBD01,TCRBD02	TCRBD01-01,TCRBD02-01		TCRBJ01-03*01	TCRBJ01	TCRBJ01-03	01				2	2	7	0	2	0	34	50	52	57	59	1	Out	VDJ
GCTGCTCCCTCCCAGACATCTGTGTACTTCTGTGCCAGCAGTTACTCGCGGTCGGGCTACTCTGGAAACACCATATATTTTGGAGAG	CASSYSRSGYSGNTIYF	2	2.2866550809475898E-5	51	TCRBV06	TCRBV06				TCRBV06-05,TCRBV06-06						TCRBD01,TCRBD02	TCRBD01-01,TCRBD02-01		TCRBJ01-03*01	TCRBJ01	TCRBJ01-03	01				0	6	8	0	2	0	30	47	53	57	59	2	In	VDJ
GAACGCCTTGTTGCTGGGGGACTCGGCCCTCTATCTCTGTGCCAGCAGCTTGGGATGGGCCCTGGAAACACCATATATTTTGGAGAG		1	1.1433275404737949E-5	44	TCRBV05-06*01	TCRBV05	TCRBV05-06	01				TCRBD01-01*01	TCRBD01	TCRBD01-01	01				TCRBJ01-03*01	TCRBJ01	TCRBJ01-03	01				0	3	8	0	1	2	37	53	56	60	61	1	Out	VDJ
TCAGAACCCAGGGACTCAGCTGTGTACTTCTGTGCCAGCAGTCCACGCCTAATGGGACACCCTGGAAACACCATATATTTTGGAGAG	CASSPRLMGHPGNTIYF	1	1.1433275404737949E-5	51	TCRBV12	TCRBV12				TCRBV12-03,TCRBV12-04		TCRBD01-01*01	TCRBD01	TCRBD01-01	01				TCRBJ01-03*01	TCRBJ01	TCRBJ01-03	01				5	11	0	6	2	2	30	42	53	59	61	1	In	VDJ
TCGGCCCAAAAGAACCCGACAGCTTTCTATCTCTGTGCCAGTAGTATAGCGCCGGAGGGGACTGGAAACACCATATATTTTGGAGAG	CASSIAPEGTGNTIYF	2	2.2866550809475898E-5	48	TCRBV19-01	TCRBV19	TCRBV19-01				01,02	TCRBD02-01*02	TCRBD02	TCRBD02-01	02				TCRBJ01-03*01	TCRBJ01	TCRBJ01-03	01				1	4	10	0	2	2	33	49	53	59	61	2	In	VDJ
AATGTGAGCACCTTGGAGCTGGGGGACTCGGCCCTTTATCTTTGCGCCAGCAGCGCAGGGTATGGAAACACCATATATTTTGGAGAG	CASSAGYGNTIYF	1	1.1433275404737949E-5	39	TCRBV05-01*01	TCRBV05	TCRBV05-01	01				TCRBD01-01*01	TCRBD01	TCRBD01-01	01				TCRBJ01-03*01	TCRBJ01	TCRBJ01-03	01				4	1	4	3	2	3	42	54	55	60	62	1	In	VDJ
AATGTGAGCACCTTGGAGCTGGGGGACTCGGCCCTTTATCTTTGCGCCAGCAGCAGACAGGGGGGAAACACCATATATTTTGGAGAG	CASSRQGGNTIYF	1	1.1433275404737949E-5	39	TCRBV05-01*01	TCRBV05	TCRBV05-01	01				TCRBD01-01*01	TCRBD01	TCRBD01-01	01				TCRBJ01-03*01	TCRBJ01	TCRBJ01-03	01				4	1	2	2	0	4	42	54	55	-1	63	1	In	VDJ
CGGTCCACAAAGCTGGAGGACTCAGCCATGTACTTCTGTGCCAGCAGTTTGGACAGGGCCAAGGGAAACACCATATATTTTGGAGAG	CASSLDRAKGNTIYF	1	1.1433275404737949E-5	45	TCRBV02-01*01	TCRBV02	TCRBV02-01	01				TCRBD01-01*01	TCRBD01	TCRBD01-01	01				TCRBJ01-03*01	TCRBJ01	TCRBJ01-03	01				5	2	1	3	5	4	36	48	50	58	63	1	In	VDJ
ACTCTGAAGATCCGGTCCACAAAGCTGGAGGACTCAGCCATGTACTTCTGTGCCAGCAGGGCCGGAAACACCATATATTTTGGAGAG	CASRAGNTIYF	1	1.1433275404737949E-5	33	TCRBV02-01*01	TCRBV02	TCRBV02-01	01				TCRBD01-01*01	TCRBD01	TCRBD01-01	01				TCRBJ01-03*01	TCRBJ01	TCRBJ01-03	01				6	0	9	0	1	4	48	-1	59	62	63	1	In	VDJ
CACGCCCTGCAGCCAGAAGACTCAGCCCTGTATCTCTGCGCCAGCAGCCCCCGGGAAGGGGGAGGAAACACCATATATTTTGGAGAG	CASSPREGGGNTIYF	1	1.1433275404737949E-5	45	TCRBV04-01*01	TCRBV04	TCRBV04-01	01				TCRBD01-01*01	TCRBD01	TCRBD01-01	01				TCRBJ01-03*01	TCRBJ01	TCRBJ01-03	01				4	7	5	1	1	4	36	49	56	62	63	1	In	VDJ
CTGAAGATCCGGTCCACAAAGCTGGAGGACTCAGCCATGTACTTCTGTGCCAGCAGTGACGAAGGAAACACCATATATTTTGGAGAG	CASSDEGNTIYF	1	1.1433275404737949E-5	36	TCRBV02-01*01	TCRBV02	TCRBV02-01	01								TCRBD01,TCRBD02	TCRBD01-01,TCRBD02-01		TCRBJ01-03*01	TCRBJ01	TCRBJ01-03	01				3	1	2	8	1	4	45	59	60	62	63	1	In	VDJ
AGGCTGCTGTCGGCTGCTCCCTCCCAGACATCTGTGTACTTCTGTGCCAGCAGCCTTGCTCAAGGAAACACCATATATTTTGGAGAG	CASSLAQGNTIYF	1	1.1433275404737949E-5	39	TCRBV06-05*01	TCRBV06	TCRBV06-05	01								TCRBD01,TCRBD02	TCRBD01-01,TCRBD02-01		TCRBJ01-03*01	TCRBJ01	TCRBJ01-03	01				6	7	4	6	1	4	42	53	60	62	63	1	In	VDJ
CTGGAGTCTGCCAGGCCCTCACATACCTCTCAGTACCTCTGTGCCAGCAGTGAATCTGGCAGGTCAAACACCATATATTTTGGAGAG	CASSESGRSNTIYF	1	1.1433275404737949E-5	42	TCRBV25-01*01	TCRBV25	TCRBV25-01	01				TCRBD01-01*01	TCRBD01	TCRBD01-01	01				TCRBJ01-03*01	TCRBJ01	TCRBJ01-03	01				1	4	4	4	2	6	39	55	59	63	65	1	In	VDJ
GAGTCGCCCAGCCCCAACCAGACCTCTCTGTACTTCTGTGCCAGCAGTTTGGGGGTTAGTGGGGCCAACGTCCTGACTTTCGGGGCC	CASSLGVSGANVLTF	2	2.2866550809475898E-5	45	TCRBV27-01*01	TCRBV27	TCRBV27-01	01								TCRBD01,TCRBD02	TCRBD01-01,TCRBD02-01		TCRBJ02-06*01	TCRBJ02	TCRBJ02-06	01				3	0	6	1	4	3	36	-1	50	55	59	2	In	VDJ
CAGCCCTCAGAACCCAGGGACTCAGCTGTGTACTTCTGTGCCAGCACCCTTAGGGGCTCTGGGGCCAACGTCCTGACTTTCGGGGCC	CASTLRGSGANVLTF	3	3.429982621421385E-5	45	TCRBV12	TCRBV12				TCRBV12-03,TCRBV12-04		TCRBD01-01*01	TCRBD01	TCRBD01-01	01				TCRBJ02-06*01	TCRBJ02	TCRBJ02-06	01				7	5	5	2	0	0	36	46	51	-1	56	3	In	VDJ
GCCTTGTTGCTGGGGGACTCGGCCCTCTATCTCTGTGCCAGCAGCTTTGCAAGAAGCTCTGGGGCCAACGTCCTGACTTTCGGGGCC	CASSFARSSGANVLTF	1	1.1433275404737949E-5	48	TCRBV05-06*01	TCRBV05	TCRBV05-06	01								TCRBD01,TCRBD02	TCRBD01-01,TCRBD02-01		TCRBJ02-06*01	TCRBJ02	TCRBJ02-06	01				2	5	2	8	2	0	33	47	52	54	56	1	In	VDJ
GCCTTGTTGCTGGGGGACTCGGCCCTCTATCTCTGTGCCAGCAGCTGGGGACCTAACTCTGGGGCCAACGTCCTGACTTTCGGGGCC	CASSWGPNSGANVLTF	1	1.1433275404737949E-5	48	TCRBV05-06*01	TCRBV05	TCRBV05-06	01								TCRBD01,TCRBD02	TCRBD01-01,TCRBD02-01		TCRBJ02-06*01	TCRBJ02	TCRBJ02-06	01				3	1	0	7	4	0	33	46	47	52	56	1	In	VDJ
GAGTCAGCTACCCGCTCCCAGACATCTGTGTATTTCTGCGCCAGCAGTGAGATCCGGGCTGGGGCCAACGTCCTGACTTTCGGGGCC	CASSEIRAGANVLTF	1	1.1433275404737949E-5	45	TCRBV10-02*01	TCRBV10	TCRBV10-02	01				TCRBD02-01	TCRBD02	TCRBD02-01				01,02	TCRBJ02-06*01	TCRBJ02	TCRBJ02-06	01				2	3	8	4	0	2	36	51	54	-1	58	1	In	VDJ
ACAGTGACCAGTGCCCATCCTGAAGACAGCAGCTTCTACATCTGCAGTGCTCTTAGACCTGGGGCCAACGTCCTGACTTTCGGGGCC	CSALRPGANVLTF	2	2.2866550809475898E-5	39	TCRBV20	TCRBV20				TCRBV20-01,TCRBV20-or09_02						TCRBD01,TCRBD02	TCRBD01-01,TCRBD02-01		TCRBJ02-06*01	TCRBJ02	TCRBJ02-06	01				5	4	2	7	0	2	42	51	55	-1	58	2	In	VDJ
AATTCCCTGGAGCTTGGTGACTCTGCTGTGTATTTCTGTGCCAGCAGCCAAAAGCCGACTGGGGCCAACGTCCTGACTTTCGGGGCC	CASSQKPTGANVLTF	2	2.2866550809475898E-5	45	TCRBV03	TCRBV03				TCRBV03-01,TCRBV03-02		TCRBD02-01	TCRBD02	TCRBD02-01				01,02	TCRBJ02-06*01	TCRBJ02	TCRBJ02-06	01				2	1	6	7	3	2	36	51	52	55	58	2	In	VDJ
CACGCCCTGCAGCCAGAAGACTCAGCCCTGTATCTCTGCGCCAGCAGCCATACAGGGGATGGGGCCAACGTCCTGACTTTCGGGGCC	CASSHTGDGANVLTF	1	1.1433275404737949E-5	45	TCRBV04-01*01	TCRBV04	TCRBV04-01	01				TCRBD01-01*01	TCRBD01	TCRBD01-01	01				TCRBJ02-06*01	TCRBJ02	TCRBJ02-06	01				3	1	3	2	1	3	36	50	51	58	59	1	In	VDJ
AGTCAGGGGACACAGCACTGTATTTCTGTGCCAGCAGCAAGGGGGCGGACAGGGTCAATAGGGGCCAACGTCCTGACTTTCGGGGCC		2	2.2866550809475898E-5	55	TCRBV21-01*01	TCRBV21	TCRBV21-01	01				TCRBD01-01*01	TCRBD01	TCRBD01-01	01				TCRBJ02-06*01	TCRBJ02	TCRBJ02-06	01				3	6	1	3	6	4	26	40	46	54	60	2	Out	VDJ
ACTGTGAGCAACATGAGCCCTGAAGACAGCAGCATATATCTCTGCAGCGTTGCGCGACCGGGGCGAATCATTCAGTACTTCGGCGCC	CSVARPGRIIQYF	1	1.1433275404737949E-5	39	TCRBV29-01*01	TCRBV29	TCRBV29-01	01								TCRBD01,TCRBD02	TCRBD01-01,TCRBD02-01		TCRBJ02-04*01	TCRBJ02	TCRBJ02-04	01				4	7	7	0	4	9	42	52	59	64	68	1	In	VDJ
GGGTTGGAGTCGGCTGCTCCCTCCCAAACATCTGTGTACTTCTGTGCCAGCAGCCGAGGCTCAGGGAACATTCAGTACTTCGGCGCC	CASSRGSGNIQYF	1	1.1433275404737949E-5	39	TCRBV06	TCRBV06				TCRBV06-02,TCRBV06-03		TCRBD01-01*01	TCRBD01	TCRBD01-01	01				TCRBJ02-04*01	TCRBJ02	TCRBJ02-04	01				6	8	4	3	0	7	42	53	61	-1	66	1	In	VDJ
GTGACCAGTGCCCATCCTGAAGACAGCAGCTTCTACATCTGCAGTGCTAGAACGGCAGGGGGCGCAAACATTCAGTACTTCGGCGCC	CSARTAGGANIQYF	1	1.1433275404737949E-5	42	TCRBV20	TCRBV20				TCRBV20-01,TCRBV20-or09_02		TCRBD01-01*01	TCRBD01	TCRBD01-01	01				TCRBJ02-04*01	TCRBJ02	TCRBJ02-04	01				2	4	4	0	2	6	39	51	55	63	65	1	In	VDJ
GAACCCAGGGACTCAGCTGTGTACTTCTGTGCCAGCAGTTAGGACTAGCGGGGGTATGTAGCCAAAAACATTCAGTACTTCGGCGCC	CASS*D*RGYVAKNIQYF	1	1.1433275404737949E-5	54	TCRBV12	TCRBV12				TCRBV12-03,TCRBV12-04		TCRBD02-01*01	TCRBD02	TCRBD02-01	01				TCRBJ02-04*01	TCRBJ02	TCRBJ02-04	01				4	1	1	2	5	0	27	40	41	54	59	1	Stop	VDJ
GTGAACGCCTTGTTGCTGGGGGACTCGGCCCTCTATCTCTGTGCCAGCGCCCCCGGAGTAACCAAAAACATTCAGTACTTCGGCGCC	CASAPGVTKNIQYF	1	1.1433275404737949E-5	42	TCRBV05-06*01	TCRBV05	TCRBV05-06	01				TCRBD02-01*02	TCRBD02	TCRBD02-01	02				TCRBJ02-04*01	TCRBJ02	TCRBJ02-04	01				7	6	10	2	3	2	39	48	54	58	61	1	In	VDJ
CACGCCCTGCAGCCAGAAGACTCAGCCCTGTATCTCTGCGCCAGCAGCCAACAAGATACAGGGGTCCTCCCCCTCCACTTTGGGAAC	CASSQQDTGVLPLHF	1	1.1433275404737949E-5	45	TCRBV04-01*01	TCRBV04	TCRBV04-01	01				TCRBD01-01*01	TCRBD01	TCRBD01-01	01				TCRBJ01-06*01	TCRBJ01	TCRBJ01-06	01				2	6	3	2	5	13	36	51	57	64	69	1	In	VDJ
AGCACCTTGGAGCTGGGGGACTCGGCCCTTTATCTTTGCGCCAGCAGCTTTGGGGGCCAGTCGGTTTCACCCCTCCACTTTGGGAAC	CASSFGGQSVSPLHF	3	3.429982621421385E-5	45	TCRBV05-01*01	TCRBV05	TCRBV05-01	01				TCRBD01-01*01	TCRBD01	TCRBD01-01	01				TCRBJ01-06*01	TCRBJ01	TCRBJ01-06	01				2	1	6	0	8	9	36	50	51	57	65	3	In	VDJ
CCTGGAGTCGCCCAGCCCCAACCAGACCTCTCTGTACTTCTGTGCCAGCAGAAACAGGGAAGGGGTTCACCCCTCCACTTTGGGAAC		2	2.2866550809475898E-5	41	TCRBV27-01*01	TCRBV27	TCRBV27-01	01				TCRBD01-01*01	TCRBD01	TCRBD01-01	01				TCRBJ01-06*01	TCRBJ01	TCRBJ01-06	01				6	2	3	3	6	9	40	51	53	59	65	2	Out	VDJ
GTGAACGCCTTGGAGCTGGACGACTCGGCCCTGTATCTCTGTGCCAGCAGCTACGGGGCGCAAGGTTCACCCCTCCACTTTGGGAAC	CASSYGAQGSPLHF	1	1.1433275404737949E-5	42	TCRBV05-04*01	TCRBV05	TCRBV05-04	01								TCRBD01,TCRBD02	TCRBD01-01,TCRBD02-01		TCRBJ01-06*01	TCRBJ01	TCRBJ01-06	01				3	2	7	0	6	9	39	52	54	59	65	1	In	VDJ
AATGTGAGCACCTTGGAGCTGGGGGACTCGGCCCTTTATCTTTGCGCCAGCAGACACGGGTCCAGTTCACCCCTCCACTTTGGGAAC	CASRHGSSSPLHF	1	1.1433275404737949E-5	39	TCRBV05-01*01	TCRBV05	TCRBV05-01	01				TCRBD02-01	TCRBD02	TCRBD02-01				01,02	TCRBJ01-06*01	TCRBJ01	TCRBJ01-06	01				5	3	8	4	5	9	42	53	56	60	65	1	In	VDJ
AACCTGAGCTCTCTGGAGCTGGGGGACTCAGCTTTGTATTTCTGTGCCAGCAGCGCTATGGGGGATTCACCCCTCCACTTTGGGAAC	CASSAMGDSPLHF	4	4.5733101618951796E-5	39	TCRBV09-01	TCRBV09	TCRBV09-01				01,02					TCRBD01,TCRBD02	TCRBD01-01,TCRBD02-01		TCRBJ01-06*01	TCRBJ01	TCRBJ01-06	01				3	4	6	1	0	8	42	55	59	-1	64	4	In	VDJ
ACAGTGACCAGTGCCCATCCTGAAGACAGCAGCTTCTACATCTGCAGTGCTAGGTTCACAGGGGATTCACCCCTCCACTTTGGGAAC	CSARFTGDSPLHF	1	1.1433275404737949E-5	39	TCRBV20	TCRBV20				TCRBV20-01,TCRBV20-or09_02		TCRBD01-01*01	TCRBD01	TCRBD01-01	01				TCRBJ01-06*01	TCRBJ01	TCRBJ01-06	01				3	4	3	2	0	8	42	53	57	-1	64	1	In	VDJ
TGCAAAGCTTGAGGACTCGGCCGTGTATCTCTGTGCCAGCAGCTTATGTCGCTAGGGAAAAAGGATTCACCCCTCCACTTTGGGAAC		5	5.716637702368975E-5	50	TCRBV11-02*02	TCRBV11	TCRBV11-02	02								TCRBD01,TCRBD02	TCRBD01-01,TCRBD02-01		TCRBJ01-06*01	TCRBJ01	TCRBJ01-06	01				2	8	0	8	6	8	31	46	54	58	64	5	Out	VDJ
TCACCAGGCCTGGGGGACGCAGCCATGTACCTGTGTGCCACCAGCAGAGATGCCCCACAGGGCGATTCACCCCTCCACTTTGGGAAC	CATSRDAPQGDSPLHF	1	1.1433275404737949E-5	48	TCRBV15-01*01	TCRBV15	TCRBV15-01	01				TCRBD01-01*01	TCRBD01	TCRBD01-01	01				TCRBJ01-06*01	TCRBJ01	TCRBJ01-06	01				0	6	3	3	2	8	33	50	56	62	64	1	In	VDJ
ACAGTGACCAGTGCCCATCCTGAAGACAGCAGCTTCTACATCTGCAGTGCCCCAACCTTATCCGATTCACCCCTCCACTTTGGGAAC	CSAPTLSDSPLHF	1	1.1433275404737949E-5	39	TCRBV20	TCRBV20				TCRBV20-01,TCRBV20-or09_02						TCRBD01,TCRBD02	TCRBD01-01,TCRBD02-01		TCRBJ01-06*01	TCRBJ01	TCRBJ01-06	01				6	4	3	7	8	8	42	50	54	56	64	1	In	VDJ
TTGGAGCTGGACGACTCGGCCCTGTATCTCTGTGCCAGCAGCTTGTCCCCGGGGACAGGGTGGCATTCACCCCTCCACTTTGGGAAC	CASSLSPGTGWHSPLHF	1	1.1433275404737949E-5	51	TCRBV05-04*01	TCRBV05	TCRBV05-04	01				TCRBD01-01*01	TCRBD01	TCRBD01-01	01				TCRBJ01-06*01	TCRBJ01	TCRBJ01-06	01				1	6	0	3	4	8	30	45	51	60	64	1	In	VDJ
TGGAGTCAGCTGCTCCCTCTCAGACTTCTGTTTACTTCTGTGCCAGCAGGCCCGACAGGGCTTAATTCACCCCTCCACTTTGGGAAC		1	1.1433275404737949E-5	43	TCRBV06-07*01	TCRBV06	TCRBV06-07	01				TCRBD01-01*01	TCRBD01	TCRBD01-01	01				TCRBJ01-06*01	TCRBJ01	TCRBJ01-06	01				6	4	2	3	2	6	38	49	53	60	62	1	Out	VDJ
ACCTTGGAGCTGGGGGACTCGGCCCTTTATCTTTGCGCCAGCAGCCCCCGGGGGGGACTGGGTAATTCACCCCTCCACTTTGGGAAC	CASSPRGGLGNSPLHF	1	1.1433275404737949E-5	48	TCRBV05-01*01	TCRBV05	TCRBV05-01	01				TCRBD02-01*01	TCRBD02	TCRBD02-01	01				TCRBJ01-06*01	TCRBJ01	TCRBJ01-06	01				4	3	8	0	6	6	33	45	48	56	62	1	In	VDJ
AACGCCTTGTTGCTGGGGGACTCGGCCCTCTATCTCTGTGCCAGCAGCTTGGGGTTGGCACGTAATTCACCCCTCCACTTTGGGAAC	CASSLGLARNSPLHF	1	1.1433275404737949E-5	45	TCRBV05-06*01	TCRBV05	TCRBV05-06	01				TCRBD01-01*01	TCRBD01	TCRBD01-01	01				TCRBJ01-06*01	TCRBJ01	TCRBJ01-06	01				0	4	9	0	3	6	36	52	56	59	62	1	In	VDJ
CGGTCCACAAAGCTGGAGGACTCAGCCATGTACTTCTGTGCCAGCAGTATGAGCCGGGACTCTAATTCACCCCTCCACTTTGGGAAC	CASSMSRDSNSPLHF	1	1.1433275404737949E-5	45	TCRBV02-01*01	TCRBV02	TCRBV02-01	01				TCRBD02-01	TCRBD02	TCRBD02-01				01,02	TCRBJ01-06*01	TCRBJ01	TCRBJ01-06	01				5	7	0	10	1	6	36	48	55	61	62	1	In	VDJ
AGTGCCCATCCTGAAGACAGCAGCTTCTACATCTGCAGTGCTAGAGGGAGGGGATTCACCTATAATTCACCCCTCCACTTTGGGAAC	CSARGRGFTYNSPLHF	2	2.2866550809475898E-5	48	TCRBV20	TCRBV20				TCRBV20-01,TCRBV20-or09_02		TCRBD02-01*02	TCRBD02	TCRBD02-01	02				TCRBJ01-06*01	TCRBJ01	TCRBJ01-06	01				1	0	10	0	6	2	33	-1	46	52	58	2	In	VDJ
CGGTCCACAAAGCTGGAGGACTCAGCCATGTACTTCTGTGCCAGCAGGCGAACAGGGAACTATAATTCACCCCTCCACTTTGGGAAC	CASRRTGNYNSPLHF	1	1.1433275404737949E-5	45	TCRBV02-01*01	TCRBV02	TCRBV02-01	01				TCRBD01-01*01	TCRBD01	TCRBD01-01	01				TCRBJ01-06*01	TCRBJ01	TCRBJ01-06	01				6	4	3	3	2	3	36	47	51	57	59	1	In	VDJ
ACCTTGGAGCTGGGGGACTCGGCCCTTTATCTTTGCGCCAGCTCGAGGGGCCCATCAGGCGATAATTCACCCCTCCACTTTGGGAAC	CASSRGPSGDNSPLHF	1	1.1433275404737949E-5	48	TCRBV05-01*01	TCRBV05	TCRBV05-01	01								TCRBD01,TCRBD02	TCRBD01-01,TCRBD02-01		TCRBJ01-06*01	TCRBJ01	TCRBJ01-06	01				7	3	5	2	11	5	33	42	45	50	61	1	In	VDJ
CCACAAAGCTGGAGGACTCAGCCATGTACTTCTGTGCCAGCAGGCCCGGCCAGGGGTCTAGATAATTCACCCCTCCACTTTGGGAAC		1	1.1433275404737949E-5	49	TCRBV02-01*01	TCRBV02	TCRBV02-01	01				TCRBD01-01*01	TCRBD01	TCRBD01-01	01				TCRBJ01-06*01	TCRBJ01	TCRBJ01-06	01				6	7	4	2	5	5	32	43	50	56	61	1	Out	VDJ
GAGTCGGCTGCTCCCTCCCAGACATCTGTGTACTTCTGTGCCAGCAGTGACACAGGGGTTAATAATTCACCCCTCCACTTTGGGAAC	CASSDTGVNNSPLHF	1	1.1433275404737949E-5	45	TCRBV06-01*01	TCRBV06	TCRBV06-01	01				TCRBD01-01*01	TCRBD01	TCRBD01-01	01				TCRBJ01-06*01	TCRBJ01	TCRBJ01-06	01				3	1	3	2	3	5	36	50	51	58	61	1	In	VDJ
CAGCCTGCAGAGCTTGGGGACTCGGCCATGTATCTCTGTGCCAGCAGCTTATCGGGACAGAATAATTCACCCCTCCACTTTGGGAAC	CASSLSGQNNSPLHF	3	3.429982621421385E-5	45	TCRBV11-01*01	TCRBV11	TCRBV11-01	01				TCRBD01-01*01	TCRBD01	TCRBD01-01	01				TCRBJ01-06*01	TCRBJ01	TCRBJ01-06	01				2	2	0	5	1	5	36	51	53	60	61	3	In	VDJ
CAGCGCACACAGCAGGAGGACTCGGCCGTGTATCTCTGTGCCAGCAGTCCGACAGGGACCAATAATTCACCCCTCCACTTTGGGAAC	CASSPTGTNNSPLHF	3	3.429982621421385E-5	45	TCRBV07-02*01	TCRBV07	TCRBV07-02	01				TCRBD01-01*01	TCRBD01	TCRBD01-01	01				TCRBJ01-06*01	TCRBJ01	TCRBJ01-06	01				6	3	2	3	4	5	36	47	50	57	61	3	In	VDJ
GCAGCCAGAAGACTCAGCCCTGTATCTCTGCGCCAGCAGCCAAGTAGCCAGGAGATTTGGGTGAATTCACCCCTCCACTTTGGGAAC		1	1.1433275404737949E-5	53	TCRBV04-01*01	TCRBV04	TCRBV04-01	01								TCRBD01,TCRBD02	TCRBD01-01,TCRBD02-01		TCRBJ01-06*01	TCRBJ01	TCRBJ01-06	01				1	4	4	4	11	7	28	44	48	52	63	1	Out	VDJ
GAGTCCGCCAGCACCAACCAGACATCTATGTACCTCTGTGCCAGCAGGCCTTTCGGGACAGGGAATTCACCCCTCCACTTTGGGAAC	CASRPFGTGNSPLHF	4	4.5733101618951796E-5	45	TCRBV28-01*01	TCRBV28	TCRBV28-01	01				TCRBD01-01*01	TCRBD01	TCRBD01-01	01				TCRBJ01-06*01	TCRBJ01	TCRBJ01-06	01				6	7	0	3	0	7	36	47	54	-1	63	4	In	VDJ
GAGTTGGCTGCTCCCTCCCAGACATCTGTGTACTTCTGTGCCAGCAGCTCCACAGGGGGCAGGAATTCACCCCTCCACTTTGGGAAC	CASSSTGGRNSPLHF	1	1.1433275404737949E-5	45	TCRBV06-06	TCRBV06	TCRBV06-06				01,02	TCRBD01-01*01	TCRBD01	TCRBD01-01	01				TCRBJ01-06*01	TCRBJ01	TCRBJ01-06	01				6	4	3	0	3	7	36	47	51	60	63	1	In	VDJ
GAGTCGGCTGCTCCCTCCCAGACATCTGTGTACTTCTGTGCCAGCAGTTCCGGACAGGGAAGGAATTCACCCCTCCACTTTGGGAAC	CASSSGQGRNSPLHF	1	1.1433275404737949E-5	45	TCRBV06-01*01	TCRBV06	TCRBV06-01	01				TCRBD01-01*01	TCRBD01	TCRBD01-01	01				TCRBJ01-06*01	TCRBJ01	TCRBJ01-06	01				5	3	1	3	4	7	36	48	51	59	63	1	In	VDJ
GTGACATCGGCCCAAAAGAACCCGACAGCTTTCTATCTCTGTGCCAGTAGTATGGAGGCAGAGAATTCACCCCTCCACTTTGGGAAC	CASSMEAENSPLHF	2	2.2866550809475898E-5	42	TCRBV19-01	TCRBV19	TCRBV19-01				01,02	TCRBD02-01*02	TCRBD02	TCRBD02-01	02				TCRBJ01-06*01	TCRBJ01	TCRBJ01-06	01				3	0	10	1	5	7	39	-1	53	58	63	2	In	VDJ
AACCTGAGCTCTCTGGAGCTGGGGGACTCAGCTTTGTATTTCTGTGCCAGCAGCGTAGCTGGCAATTCACCCCTCCACTTTGGGAAC	CASSVAGNSPLHF	9	1.0289947864264155E-4	39	TCRBV09-01	TCRBV09	TCRBV09-01				01,02	TCRBD01-01*01	TCRBD01	TCRBD01-01	01				TCRBJ01-06*01	TCRBJ01	TCRBJ01-06	01				0	2	9	0	0	7	42	58	60	-1	63	9	In	VDJ
GCCCTGCAGCCAGAAGACTCAGCCCTGTATCTCTGCGCCAGCAGCCACCGAGGGGACAGGAACAATTCACCCCTCCACTTTGGGAAC	CASSHRGDRNNSPLHF	1	1.1433275404737949E-5	48	TCRBV04-01*01	TCRBV04	TCRBV04-01	01				TCRBD01-01*01	TCRBD01	TCRBD01-01	01				TCRBJ01-06*01	TCRBJ01	TCRBJ01-06	01				3	5	0	4	3	7	33	47	52	60	63	1	In	VDJ
GCCTTGGAGCTGGGGGACTCGGCCCTGTATCTCTGTGCCAGAAGCTTCCCCTGACAGGGTGGAAATTCACCCCTCCACTTTGGGAAC	CARSFP*QGGNSPLHF	3	3.429982621421385E-5	48	TCRBV05-03	TCRBV05	TCRBV05-03				01,02	TCRBD01-01*01	TCRBD01	TCRBD01-01	01				TCRBJ01-06*01	TCRBJ01	TCRBJ01-06	01				2	5	2	3	4	7	33	47	52	59	63	3	Stop	VDJ
GAGTCGCCCAGCCCCAACCAGACCTCTCTGTACTTCTGTGCCAGCAGTTTGCAACAGGCGGGAAATTCACCCCTCCACTTTGGGAAC	CASSLQQAGNSPLHF	2	2.2866550809475898E-5	45	TCRBV27-01*01	TCRBV27	TCRBV27-01	01				TCRBD02-01*02	TCRBD02	TCRBD02-01	02				TCRBJ01-06*01	TCRBJ01	TCRBJ01-06	01				3	7	7	3	0	7	36	50	57	-1	63	2	In	VDJ
TGGAGCTGGGGGACTCAGCCCTGTACTTCTGTGCCAGCAGCCCCACCGGAACAGGGGGCTTAAAATTCACCCCTCCACTTTGGGAAC		1	1.1433275404737949E-5	52	TCRBV13-01*01	TCRBV13	TCRBV13-01	01				TCRBD01-01*01	TCRBD01	TCRBD01-01	01				TCRBJ01-06*01	TCRBJ01	TCRBJ01-06	01				5	9	3	0	4	7	29	41	50	59	63	1	Out	VDJ
CTGGAGCTGGGGGACTCAGCTTTGTATTTCTGTGCCAGCAGCCCAGAGGGGACATCAGTTAGTCGGTCACCCCTCCACTTTGGGAAC	CASSPEGTSVSRSPLHF	1	1.1433275404737949E-5	51	TCRBV09-01	TCRBV09	TCRBV09-01				01,02	TCRBD01-01*01	TCRBD01	TCRBD01-01	01				TCRBJ01-06*01	TCRBJ01	TCRBJ01-06	01				4	6	0	6	12	10	30	42	48	54	66	1	In	VDJ
AATTCCCTGGAGCTTGGTGACTCTGCTGTGTATTTCTGTGCCAGCAGCCAAGTGGAGGATGGGAGGTCACCCCTCCACTTTGGGAAC	CASSQVEDGRSPLHF	1	1.1433275404737949E-5	45	TCRBV03	TCRBV03				TCRBV03-01,TCRBV03-02		TCRBD02-01*02	TCRBD02	TCRBD02-01	02				TCRBJ01-06*01	TCRBJ01	TCRBJ01-06	01				1	8	9	1	0	10	36	52	60	-1	66	1	In	VDJ
ACTCTGAAGATCCGGTCCACAAAGCTGGAGGACTCAGCCATGTACTTCTGTGCCAGCAGTGAAGACTCACCCCTCCACTTTGGGAAC	CASSEDSPLHF	1	1.1433275404737949E-5	33	TCRBV02-01*01	TCRBV02	TCRBV02-01	01								TCRBD01,TCRBD02	TCRBD01-01,TCRBD02-01		TCRBJ01-06*01	TCRBJ01	TCRBJ01-06	01				1	0	3	7	0	10	48	-1	64	-1	66	1	In	VDJ
ATCAATTCCCTGGAGCTTGGTGACTCTGCTGTGTATTTCTGTGCCAGCAGCCAAGCGGGGGGGTCTGGTGAGCAGTTCTTCGGGCCA	CASSQAGGSGEQFF	2	2.2866550809475898E-5	42	TCRBV03	TCRBV03				TCRBV03-01,TCRBV03-02		TCRBD02-01*01	TCRBD02	TCRBD02-01	01				TCRBJ02-01*01	TCRBJ02	TCRBJ02-01	01				1	0	8	0	5	9	39	-1	55	63	68	2	In	VDJ
CAACCTGCAAAGCTTGAGGACTCGGCCGTGTATCTCTGTGCCAGCAGCCCTGGTGGTAGTGCCCTCGGTGAGCAGTTCTTCGGGCCA	CASSPGGSALGEQFF	8	9.146620323790359E-5	45	TCRBV11-02*02	TCRBV11	TCRBV11-02	02				TCRBD02-01	TCRBD02	TCRBD02-01				01,02	TCRBJ02-01*01	TCRBJ02	TCRBJ02-01	01				5	8	5	8	9	9	36	48	56	59	68	8	In	VDJ
ACACAGCAGGAGGACTCGGCCGTGTATCTCTGTGCCAGCAGCTTCCGCTCATCTAGCGGGTTCCGCGGTGAGCAGTTCTTCGGGCCA	CASSFRSSSGFRGEQFF	2	2.2866550809475898E-5	51	TCRBV07-02*01	TCRBV07	TCRBV07-02	01				TCRBD02-01	TCRBD02	TCRBD02-01				01,02	TCRBJ02-01*01	TCRBJ02	TCRBJ02-01	01				3	8	4	4	8	9	30	44	52	60	68	2	In	VDJ
TCAACTCTGACTGTGAGCAACATGAGCCCTGAAGACAGCAGCATATATCTCTGCAGCGTTGAGACAGGTGAGCAGTTCTTCGGGCCA	CSVETGEQFF	1	1.1433275404737949E-5	30	TCRBV29-01*01	TCRBV29	TCRBV29-01	01				TCRBD01-01*01	TCRBD01	TCRBD01-01	01				TCRBJ02-01*01	TCRBJ02	TCRBJ02-01	01				3	0	2	4	0	9	51	-1	62	-1	68	1	In	VDJ
GAGCTGAATGTGAACGCCTTGTTGCTGGGGGACTCGGCCCTCTATCTCTGTGCCAGCAGCTGGGGATCTGAGCAGTTCTTCGGGCCA	CASSWGSEQFF	1	1.1433275404737949E-5	33	TCRBV05-06*01	TCRBV05	TCRBV05-06	01								TCRBD01,TCRBD02	TCRBD01-01,TCRBD02-01		TCRBJ02-01*01	TCRBJ02	TCRBJ02-01	01				3	1	0	8	2	9	48	61	62	66	68	1	In	VDJ
TCCACTCTGACAGTGACCAGTGCCCATCCTGAAGACAGCAGCTTCTACATCTGCAGTGCCTCCGACGCTGAGCAGTTCTTCGGGCCA	CSASDAEQFF	2	2.2866550809475898E-5	30	TCRBV20-01*01	TCRBV20	TCRBV20-01	01								TCRBD01,TCRBD02	TCRBD01-01,TCRBD02-01		TCRBJ02-01*01	TCRBJ02	TCRBJ02-01	01				6	4	2	7	2	9	51	59	63	66	68	2	In	VDJ
CTAGAGTCTGCCATCCCCAACCAGACAGCTCTTTACTTCTGTGCCACCAGTGATGATGTAACAGGGTATGAGCAGTTCTTCGGGCCA	CATSDDVTGYEQFF	1	1.1433275404737949E-5	42	TCRBV24	TCRBV24				TCRBV24-01,TCRBV24-or09_02		TCRBD01-01*01	TCRBD01	TCRBD01-01	01				TCRBJ02-01*01	TCRBJ02	TCRBJ02-01	01				3	6	3	3	1	8	39	54	60	66	67	1	In	VDJ
ATCCGGTCCACAAAGCTGGAGGACTCAGCCATGTACTTCTGTGCCAGCAGTGGCGGGGGGGCCGTTGATGAGCAGTTCTTCGGGCCA	CASSGGGAVDEQFF	1	1.1433275404737949E-5	42	TCRBV02-01*01	TCRBV02	TCRBV02-01	01				TCRBD02-01*01	TCRBD02	TCRBD02-01	01				TCRBJ02-01*01	TCRBJ02	TCRBJ02-01	01				4	0	7	0	6	8	39	-1	52	61	67	1	In	VDJ
GCCTTGGAGCTGGACGACTCGGCCCTGTATCTCTGTGCCAGCAGCTTGGAGCAAGGCGGGGAGATGGATGAGCAGTTCTTCGGGCCA	CASSLEQGGEMDEQFF	1	1.1433275404737949E-5	48	TCRBV05-04*01	TCRBV05	TCRBV05-04	01				TCRBD02-01*01	TCRBD02	TCRBD02-01	01				TCRBJ02-01*01	TCRBJ02	TCRBJ02-01	01				0	6	7	3	6	8	33	49	55	61	67	1	In	VDJ
ACTCTGGAGTCCGCTACCAGCTCCCAGACATCTGTGTACTTCTGTGCCATCAGGGGCGACGGGGTCGATGAGCAGTTCTTCGGGCCA	CAIRGDGVDEQFF	2	2.2866550809475898E-5	39	TCRBV10-03*01	TCRBV10	TCRBV10-03	01				TCRBD02-01*01	TCRBD02	TCRBD02-01	01				TCRBJ02-01*01	TCRBJ02	TCRBJ02-01	01				6	6	8	3	3	8	42	53	59	64	67	2	In	VDJ
AGCACCTTGGAGCTGGGGGACTCGGCCCTTTATCTTTGCGCCAGCAGCTTAACAGGGTCGGGGATCGATGAGCAGTTCTTCGGGCCA	CASSLTGSGIDEQFF	1	1.1433275404737949E-5	45	TCRBV05-01*01	TCRBV05	TCRBV05-01	01				TCRBD01-01*01	TCRBD01	TCRBD01-01	01				TCRBJ02-01*01	TCRBJ02	TCRBJ02-01	01				2	1	3	3	10	8	36	50	51	57	67	1	In	VDJ
GCCTTGTTGCTGGGGGACTCGGCCCTCTATCTCTGTGCCAGCAGCTTATCGGACAGGGGGATTCAACATGAGCAGTTCTTCGGGCCA	CASSLSDRGIQHEQFF	1	1.1433275404737949E-5	48	TCRBV05-06*01	TCRBV05	TCRBV05-06	01				TCRBD01-01*01	TCRBD01	TCRBD01-01	01				TCRBJ02-01*01	TCRBJ02	TCRBJ02-01	01				2	3	1	1	7	8	33	47	50	60	67	1	In	VDJ
CTGGAGTTGGCTGCTCCCTCCCAGACATCTGTGTACTTCTGTGCCAGCAGTTATTCTGAAGGAATGAATGAGCAGTTCTTCGGGCCA	CASSYSEGMNEQFF	1	1.1433275404737949E-5	42	TCRBV06-06	TCRBV06	TCRBV06-06				01,02					TCRBD01,TCRBD02	TCRBD01-01,TCRBD02-01		TCRBJ02-01*01	TCRBJ02	TCRBJ02-01	01				3	7	1	8	3	7	39	53	60	63	66	1	In	VDJ
ATCCAGCCCTCAGAACCCAGGGACTCAGCTGTGTACTTCTGTGCCAGCAGTTTAGGGTGGCAGGGGAATGAGCAGTTCTTCGGGCCA	CASSLGWQGNEQFF	1	1.1433275404737949E-5	42	TCRBV12	TCRBV12				TCRBV12-03,TCRBV12-04		TCRBD01-01*01	TCRBD01	TCRBD01-01	01				TCRBJ02-01*01	TCRBJ02	TCRBJ02-01	01				1	5	4	2	0	7	39	55	60	-1	66	1	In	VDJ
ACAGTGACCAGTGCCCATCCTGAAGACAGCAGCTTCTACATCTGCAGTGCCCGAGCGGGGGGGACGAATGAGCAGTTCTTCGGGCCA	CSARAGGTNEQFF	1	1.1433275404737949E-5	39	TCRBV20	TCRBV20				TCRBV20-01,TCRBV20-or09_02		TCRBD02-01*01	TCRBD02	TCRBD02-01	01				TCRBJ02-01*01	TCRBJ02	TCRBJ02-01	01				6	3	6	0	3	7	42	50	53	63	66	1	In	VDJ
AAGATCCAGCGCACACAGAAGGAGGACTCCGCCGTGTATCTCTGTGCCAGCAGCGCCAGGACAGGCAATGAGCAGTTCTTCGGGCCA	CASSARTGNEQFF	2	2.2866550809475898E-5	39	TCRBV07-08*02	TCRBV07	TCRBV07-08	02				TCRBD01-01*01	TCRBD01	TCRBD01-01	01				TCRBJ02-01*01	TCRBJ02	TCRBJ02-01	01				5	4	1	4	0	6	42	54	58	-1	65	2	In	VDJ
GTGACCAGTGCCCATCCTGAAGACAGCAGCTTCTACATCTGCAGTGCTAGGGGGACAGGAGTGGCCAATGAGCAGTTCTTCGGGCCA	CSARGTGVANEQFF	3	3.429982621421385E-5	42	TCRBV20	TCRBV20				TCRBV20-01,TCRBV20-or09_02		TCRBD01-01*01	TCRBD01	TCRBD01-01	01				TCRBJ02-01*01	TCRBJ02	TCRBJ02-01	01				3	1	0	4	6	6	39	50	51	59	65	3	In	VDJ
GAGTCGGCTGCTCCCTCCCAGACATCTGTGTACTTCTGTGCCAGCAGCCATAGCGGGGGGATCGCCAATGAGCAGTTCTTCGGGCCA	CASSHSGGIANEQFF	1	1.1433275404737949E-5	45	TCRBV06-01*01	TCRBV06	TCRBV06-01	01				TCRBD02-01*01	TCRBD02	TCRBD02-01	01				TCRBJ02-01*01	TCRBJ02	TCRBJ02-01	01				6	3	5	1	5	6	36	47	50	60	65	1	In	VDJ
GCTGGGGGACTCGGCCCTGTATCTCTGTGCCAGAAGCCGCATTGTCTTAGTGGGGACAGAGTTTACAATGAGCAGTTCTTCGGGCCA		3	3.429982621421385E-5	56	TCRBV05-03	TCRBV05	TCRBV05-03				01,02	TCRBD01-01*01	TCRBD01	TCRBD01-01	01				TCRBJ02-01*01	TCRBJ02	TCRBJ02-01	01				4	15	0	5	4	4	25	37	52	59	63	3	Out	VDJ
ACTCTGAAGATCCGGTCCACAAAGCTGGAGGACTCAGCCATGTACTTCTGTGCCAGCACAACTTACAATGAGCAGTTCTTCGGGCCA	CASTTYNEQFF	1	1.1433275404737949E-5	33	TCRBV02-01*01	TCRBV02	TCRBV02-01	01				TCRBD02-01	TCRBD02	TCRBD02-01				01,02	TCRBJ02-01*01	TCRBJ02	TCRBJ02-01	01				7	2	3	10	0	4	48	58	60	-1	63	1	In	VDJ
CTGGGGTTGGAGTCGGCTGCTCCCTCCCAAACATCTGTGTACTTCTGTGCCAGCAGTTATTGGTACAATGAGCAGTTCTTCGGGCCA	CASSYWYNEQFF	1	1.1433275404737949E-5	36	TCRBV06	TCRBV06				TCRBV06-02,TCRBV06-03						TCRBD01,TCRBD02	TCRBD01-01,TCRBD02-01		TCRBJ02-01*01	TCRBJ02	TCRBJ02-01	01				3	2	0	10	0	4	45	59	61	-1	63	1	In	VDJ
TGTGAGCACCTTGGAGCTGGGGGACTCGGCCCTTTATCTTTGCGCCAGCAGCTTGGCACGGGGTACAATGAGCAGTTCTTCGGGCCA		1	1.1433275404737949E-5	41	TCRBV05-01*01	TCRBV05	TCRBV05-01	01				TCRBD02-01*01	TCRBD02	TCRBD02-01	01				TCRBJ02-01*01	TCRBJ02	TCRBJ02-01	01				0	2	8	3	0	4	40	56	58	-1	63	1	Out	VDJ
CACACCCTGCAGCCAGAAGACTCGGCCCTGTATCTCTGCGCCAGCAGCCCTCTGGGACAGGGGTACAATGAGCAGTTCTTCGGGCCA	CASSPLGQGYNEQFF	1	1.1433275404737949E-5	45	TCRBV04-03*01	TCRBV04	TCRBV04-03	01				TCRBD01-01*01	TCRBD01	TCRBD01-01	01				TCRBJ02-01*01	TCRBJ02	TCRBJ02-01	01				4	4	0	2	0	4	36	49	53	-1	63	1	In	VDJ
TCAGGGGACACAGCACTGTATTTCTGTGCCAGCAGCAAATAGGAGACTAGCGGGATTGATCAGTACAATGAGCAGTTCTTCGGGCCA	CASSK*ETSGIDQYNEQFF	7	8.003292783316564E-5	57	TCRBV21-01*01	TCRBV21	TCRBV21-01	01				TCRBD02-01*02	TCRBD02	TCRBD02-01	02				TCRBJ02-01*01	TCRBJ02	TCRBJ02-01	01				2	5	2	3	8	4	24	39	44	55	63	7	Stop	VDJ
ATCCAGCGCACAGAGCAGCGGGACTCGGCCATGTATCGCTGTGCCAGCAGCCAGGTGGCACAGTACAATGAGCAGTTCTTCGGGCCA	CASSQVAQYNEQFF	3	3.429982621421385E-5	42	TCRBV07-06*01	TCRBV07	TCRBV07-06	01				TCRBD01-01*01	TCRBD01	TCRBD01-01	01				TCRBJ02-01*01	TCRBJ02	TCRBJ02-01	01				5	8	3	5	0	4	39	51	59	-1	63	3	In	VDJ
CACGCCCTGCAGCCAGAAGACTCAGCCCTGTATCTCTGCGCCAGCAGCAACCCGTTTGGGTCCTACAATGAGCAGTTCTTCGGGCCA	CASSNPFGSYNEQFF	1	1.1433275404737949E-5	45	TCRBV04-01*01	TCRBV04	TCRBV04-01	01								TCRBD01,TCRBD02	TCRBD01-01,TCRBD02-01		TCRBJ02-01*01	TCRBJ02	TCRBJ02-01	01				5	9	0	9	0	1	36	48	57	-1	60	1	In	VDJ
TTGGAGTCGGCTGCTCCCTCCCAAACATCTGTGTACTTCTGTGCCAGCATGGGTAGCGAGTCCTACAATGAGCAGTTCTTCGGGCCA	CASMGSESYNEQFF	1	1.1433275404737949E-5	42	TCRBV06	TCRBV06				TCRBV06-02,TCRBV06-03		TCRBD02-01	TCRBD02	TCRBD02-01				01,02	TCRBJ02-01*01	TCRBJ02	TCRBJ02-01	01				7	4	5	6	2	1	39	49	53	58	60	1	In	VDJ
CTGGGGTTGGAGTCGGCTGCTCCCTCCCAAACATCTGTGTACTTCTGTGCCAGCAGCCTCTCCTACAATGAGCAGTTCTTCGGGCCA	CASSLSYNEQFF	1	1.1433275404737949E-5	36	TCRBV06	TCRBV06				TCRBV06-02,TCRBV06-03		TCRBD02-01	TCRBD02	TCRBD02-01				01,02	TCRBJ02-01*01	TCRBJ02	TCRBJ02-01	01				6	1	4	10	0	0	45	56	57	-1	59	1	In	VDJ
GAGTCGGCTGCTCCCTCCCAAACATCTGTGTACTTCTGTGCCAGCAGTTACAAAGGGGGCTCCTACAATGAGCAGTTCTTCGGGCCA	CASSYKGGSYNEQFF	1	1.1433275404737949E-5	45	TCRBV06	TCRBV06				TCRBV06-02,TCRBV06-03		TCRBD01-01*01	TCRBD01	TCRBD01-01	01				TCRBJ02-01*01	TCRBJ02	TCRBJ02-01	01				2	2	5	1	0	0	36	51	53	-1	59	1	In	VDJ
CCATCCTGAAGACAGCAGCTTCTACATCTGCAGTGCTAGTAAAACTAGCGGGCGGGGAGCTCCTACAATGAGCAGTTCTTCGGGCCA		1	1.1433275404737949E-5	53	TCRBV20	TCRBV20				TCRBV20-01,TCRBV20-or09_02		TCRBD02-01	TCRBD02	TCRBD02-01				01,02	TCRBJ02-01*01	TCRBJ02	TCRBJ02-01	01				3	4	3	4	7	0	28	39	43	52	59	1	Out	VDJ
GTGACCAGTGCCCATCCTGAAGACAGCAGCTTCTACATCTGCAGTGCTAGTGGAGGGAGCTCCTACAATGAGCAGTTCTTCGGGCCA	CSASGGSSYNEQFF	3	3.429982621421385E-5	42	TCRBV20	TCRBV20				TCRBV20-01,TCRBV20-or09_02		TCRBD02-01*02	TCRBD02	TCRBD02-01	02				TCRBJ02-01*01	TCRBJ02	TCRBJ02-01	01				3	1	10	0	2	0	39	50	51	57	59	3	In	VDJ
CACGCCCTGCAGCCAGAAGACTCAGCCCTGTATCTCTGCGCCAGCAGCCGCCAGCCGAGCTCCTACAATGAGCAGTTCTTCGGGCCA	CASSRQPSSYNEQFF	1	1.1433275404737949E-5	45	TCRBV04-01*01	TCRBV04	TCRBV04-01	01								TCRBD01,TCRBD02	TCRBD01-01,TCRBD02-01		TCRBJ02-01*01	TCRBJ02	TCRBJ02-01	01				4	2	4	5	5	0	36	49	51	54	59	1	In	VDJ
GCTGCTCCCTCCCAGACATCTGTGTACTTCTGTGCCAGCAGCCTGATTTTAGCGGGGGCCTCCTACAATGAGCAGTTCTTCGGGCCA	CASSLILAGASYNEQFF	1	1.1433275404737949E-5	51	TCRBV06	TCRBV06				TCRBV06-01,TCRBV06-05,TCRBV06-06		TCRBD02-01*01	TCRBD02	TCRBD02-01	01				TCRBJ02-01*01	TCRBJ02	TCRBJ02-01	01				6	8	5	2	1	0	30	41	49	58	59	1	In	VDJ
CTGTCGGCTGCTCCCTCCCAGACATCTGTGTACTTCTGTGCCAGCAGACCCAGCGGGGACTCCTACAATGAGCAGTTCTTCGGGCCA	CASRPSGDSYNEQFF	1	1.1433275404737949E-5	45	TCRBV06-05*01	TCRBV06	TCRBV06-05	01				TCRBD02-01*01	TCRBD02	TCRBD02-01	01				TCRBJ02-01*01	TCRBJ02	TCRBJ02-01	01				6	4	6	3	1	0	36	47	51	58	59	1	In	VDJ
AGTGCCCATCCTGAAGACAGCAGCTTCTACATCTGCAGTGCTAGAGCGAGCGCAGGACCTGCCTACAATGAGCAGTTCTTCGGGCCA	CSARASAGPAYNEQFF	1	1.1433275404737949E-5	48	TCRBV20	TCRBV20				TCRBV20-01,TCRBV20-or09_02						TCRBD01,TCRBD02	TCRBD01-01,TCRBD02-01		TCRBJ02-01*01	TCRBJ02	TCRBJ02-01	01				1	8	1	7	3	2	33	46	54	58	61	1	In	VDJ
AACGCCTTGGAGCTGGACGACTCGGCCCTGTATCTCTGTGCCAGCAGCGTAAGCGCAGGAACCTACAATGAGCAGTTCTTCGGGCCA	CASSVSAGTYNEQFF	1	1.1433275404737949E-5	45	TCRBV05-04*01	TCRBV05	TCRBV05-04	01								TCRBD01,TCRBD02	TCRBD01-01,TCRBD02-01		TCRBJ02-01*01	TCRBJ02	TCRBJ02-01	01				4	7	4	4	2	2	36	48	55	59	61	1	In	VDJ
CTGTCGGCTGCTCCCTCCCAGACATCTGTGTACTTCTGTGCCAGCAGTAAGTCTAGCGGGTACTACAATGAGCAGTTCTTCGGGCCA	CASSKSSGYYNEQFF	1	1.1433275404737949E-5	45	TCRBV06-05*01	TCRBV06	TCRBV06-05	01				TCRBD02-01	TCRBD02	TCRBD02-01				01,02	TCRBJ02-01*01	TCRBJ02	TCRBJ02-01	01				5	4	4	4	2	3	36	48	52	60	62	1	In	VDJ
CTGAGCTCTCTGGAGCTGGGGGACTCAGCTTTGTATTTCTGTGCCAGCAGCGGTTCGACAGGATACAATGAGCAGTTCTTCGGGCCA	CASSGSTGYNEQFF	2	2.2866550809475898E-5	42	TCRBV09-01	TCRBV09	TCRBV09-01				01,02	TCRBD01-01*01	TCRBD01	TCRBD01-01	01				TCRBJ02-01*01	TCRBJ02	TCRBJ02-01	01				3	4	2	4	1	4	39	52	56	62	63	2	In	VDJ
GTCCGCTACCAGCTCCCAGACATCTGTGTACTTCTGTGCCATCAGTGAGCCTCGCAGGATCCATACAATGAGCAGTTCTTCGGGCCA		2	2.2866550809475898E-5	47	TCRBV10-03*01	TCRBV10	TCRBV10-03	01				TCRBD01-01*01	TCRBD01	TCRBD01-01	01				TCRBJ02-01*01	TCRBJ02	TCRBJ02-01	01				2	5	4	4	5	4	34	49	54	58	63	2	Out	VDJ
ACTCTGAAGATCCGGTCCACAAAGCTGGAGGACTCAGCCATGTACTTCTGTGCCAGCAGTGAATACAATGAGCAGTTCTTCGGGCCA	CASSEYNEQFF	1	1.1433275404737949E-5	33	TCRBV02-01*01	TCRBV02	TCRBV02-01	01											TCRBJ02-01*01	TCRBJ02	TCRBJ02-01	01				2	0	0	0	0	4	48	-1	-1	-1	63	1	In	VJ
TCTGCCAGGCCCTCACATACCTCTCAGTACCTCTGTGCCAGCAGTGTCCATTGGGGGACAGAATACAATGAGCAGTTCTTCGGGCCA	CASSVHWGTEYNEQFF	1	1.1433275404737949E-5	48	TCRBV25-01*01	TCRBV25	TCRBV25-01	01				TCRBD01-01*01	TCRBD01	TCRBD01-01	01				TCRBJ02-01*01	TCRBJ02	TCRBJ02-01	01				4	8	0	5	2	4	33	46	54	61	63	1	In	VDJ
ATCCGGTCCACAAAGCTGGAGGACTCAGCCATGTACTTCTGTGCCAGCAGTGATGCGCGATTTGACAATGAGCAGTTCTTCGGGCCA	CASSDARFDNEQFF	1	1.1433275404737949E-5	42	TCRBV02-01*01	TCRBV02	TCRBV02-01	01				TCRBD02-01	TCRBD02	TCRBD02-01				01,02	TCRBJ02-01*01	TCRBJ02	TCRBJ02-01	01				3	1	7	6	7	5	39	53	54	57	64	1	In	VDJ
CTGGAGCTTGGTGACTCTGCTGTGTATTTCTGTGCCAGCAGCTCTGTAGTTCCCATTTCCTCCGACAATGAGCAGTTCTTCGGGCCA	CASSSVVPISSDNEQFF	2	2.2866550809475898E-5	51	TCRBV03	TCRBV03				TCRBV03-01,TCRBV03-02		TCRBD02-01	TCRBD02	TCRBD02-01				01,02	TCRBJ02-01*01	TCRBJ02	TCRBJ02-01	01				5	4	5	8	15	5	30	42	46	49	64	2	In	VDJ
AGCAACATGAGCCCTGAAGACAGCAGCATATATCTCTGCAGCGCCCGACTTAGAGCGGGGGGAGACAATGAGCAGTTCTTCGGGCCA	CSARLRAGGDNEQFF	1	1.1433275404737949E-5	45	TCRBV29-01*01	TCRBV29	TCRBV29-01	01				TCRBD02-01*01	TCRBD02	TCRBD02-01	01				TCRBJ02-01*01	TCRBJ02	TCRBJ02-01	01				7	10	6	1	2	5	36	43	53	62	64	1	In	VDJ
CCCTCCCAGACATCTGTGTACTTCTGTGCCAGCAGAACACCCGGGACTAGGCTCCGGGGGGTCCACAATGAGCAGTTCTTCGGGCCA	CASRTPGTRLRGVHNEQFF	5	5.716637702368975E-5	57	TCRBV06	TCRBV06				TCRBV06-01,TCRBV06-05,TCRBV06-06		TCRBD02-01	TCRBD02	TCRBD02-01				01,02	TCRBJ02-01*01	TCRBJ02	TCRBJ02-01	01				6	7	0	8	14	5	24	35	42	50	64	5	In	VDJ
AGCTCTCTGGAGCTGGGGGACTCAGCTTTGTATTTCTGTGCCAGCAGCGTCGAATTCGGGATGAACAATGAGCAGTTCTTCGGGCCA	CASSVEFGMNNEQFF	2	2.2866550809475898E-5	45	TCRBV09-01	TCRBV09	TCRBV09-01				01,02	TCRBD02-01*02	TCRBD02	TCRBD02-01	02				TCRBJ02-01*01	TCRBJ02	TCRBJ02-01	01				2	6	8	3	3	5	36	50	56	61	64	2	In	VDJ
CCCTCAGAACCCAGGGACTCAGCTGTGTACTTCTGTGCCAGCAGTTTAGCGCGGAGCGGGGGGAACAATGAGCAGTTCTTCGGGCCA	CASSLARSGGNNEQFF	1	1.1433275404737949E-5	48	TCRBV12	TCRBV12				TCRBV12-03,TCRBV12-04		TCRBD02-01*01	TCRBD02	TCRBD02-01	01				TCRBJ02-01*01	TCRBJ02	TCRBJ02-01	01				0	4	6	1	1	5	33	50	54	63	64	1	In	VDJ
GAGCTTGGGGACTCGGCCGTGTATCTCTGTGCCAGCAGCTTAGATCAAGGAGGATCAGGGAGCAACAATGAGCAGTTCTTCGGGCCA	CASSLDQGGSGSNNEQFF	7	8.003292783316564E-5	54	TCRBV11-03*01	TCRBV11	TCRBV11-03	01								TCRBD01,TCRBD02	TCRBD01-01,TCRBD02-01		TCRBJ02-01*01	TCRBJ02	TCRBJ02-01	01				0	11	4	3	4	5	27	44	55	60	64	7	In	VDJ
GAACTAAACCTGAGCTCTCTGGAGCTGGGGGACTCAGCTTTGTATTTCTGTGCCAGCAGCGCGAGAAATGAGCAGTTCTTCGGGCCA	CASSARNEQFF	3	3.429982621421385E-5	33	TCRBV09-01	TCRBV09	TCRBV09-01				01,02	TCRBD02-01*02	TCRBD02	TCRBD02-01	02				TCRBJ02-01*01	TCRBJ02	TCRBJ02-01	01				3	1	11	2	1	7	48	61	62	65	66	3	In	VDJ
ACTCTGACAGTGACCAGTGCCCATCCTGAAGACAGCAGCTTCTACATCTGCAGTGCTAGAGACCAAAATGAGCAGTTCTTCGGGCCA	CSARDQNEQFF	1	1.1433275404737949E-5	33	TCRBV20-01*01	TCRBV20	TCRBV20-01	01				TCRBD01-01*01	TCRBD01	TCRBD01-01	01				TCRBJ02-01*01	TCRBJ02	TCRBJ02-01	01				0	1	4	6	1	7	48	62	63	65	66	1	In	VDJ
CTCACTCTGGAGTCCGCTACCAGCTCCCAGACATCTGTGTACTTCTGTGCCATCAGTCGCCCCCCGTGGGAGCAGTTCTTCGGGCCA	CAISRPPWEQFF	2	2.2866550809475898E-5	36	TCRBV10-03*01	TCRBV10	TCRBV10-03	01								TCRBD01,TCRBD02	TCRBD01-01,TCRBD02-01		TCRBJ02-01*01	TCRBJ02	TCRBJ02-01	01				5	10	0	10	0	10	45	57	67	-1	69	2	In	VDJ
CACCTACACACCCTGCAGCCAGAAGACTCGGCCCTGTATCTCTGTGCCAGCAGCCAAGAAGGGTCAAAGGAGCAGTTCTTCGGGCCA	CASSQEGSKEQFF	2	2.2866550809475898E-5	39	TCRBV04-02*01	TCRBV04	TCRBV04-02	01								TCRBD01,TCRBD02	TCRBD01-01,TCRBD02-01		TCRBJ02-01*01	TCRBJ02	TCRBJ02-01	01				0	0	5	3	6	10	42	-1	59	63	69	2	In	VDJ
GCCCATCCTGAAGACAGCAGCTTCTACATCTGCAGTGTTCAGGCCGGCGGGACTAGCGGGAGTGGTGTCGAGCAGTTCTTCGGGCCA	CSVQAGGTSGSGVEQFF	1	1.1433275404737949E-5	51	TCRBV20	TCRBV20				TCRBV20-01,TCRBV20-or09_02		TCRBD02-01*02	TCRBD02	TCRBD02-01	02				TCRBJ02-01*01	TCRBJ02	TCRBJ02-01	01				7	11	0	2	7	10	30	37	48	62	69	1	In	VDJ
GTGAGCACCTTGGAGCTGGGGGACTCGGCCCTTTATCTTTGCGCCAGCAGCTCAATAACTAGTTCTGGAGAGCAGTTCTTCGGGCCA	CASSSITSSGEQFF	1	1.1433275404737949E-5	42	TCRBV05-01*01	TCRBV05	TCRBV05-01	01				TCRBD02-01	TCRBD02	TCRBD02-01				01,02	TCRBJ02-01*01	TCRBJ02	TCRBJ02-01	01				3	5	3	8	7	10	39	52	57	62	69	1	In	VDJ
GAGTTCTCGCTCAGGCTGGAGTCGGCTGCTCCCTCCCAGACATCTGTGTACTTCTGTGCCAGCAGTCTCGGACAGTTCTTCGGGCCA	CASSLGQFF	3	3.429982621421385E-5	27	TCRBV06-01*01	TCRBV06	TCRBV06-01	01								TCRBD01,TCRBD02	TCRBD01-01,TCRBD02-01		TCRBJ02-01*01	TCRBJ02	TCRBJ02-01	01				5	3	1	8	0	13	54	66	69	-1	72	3	In	VDJ
CACTCAGGCTGGTGTCGGCTGCTCCCTCCCAGACATCTGTGTACTTGTGTGCCAGCACGGCGGGGGGAGGCCCAGTACTTCGGGCCA		1	1.1433275404737949E-5	34	TCRBV06-08*01	TCRBV06	TCRBV06-08	01				TCRBD02-01*01	TCRBD02	TCRBD02-01	01				TCRBJ02-05*01	TCRBJ02	TCRBJ02-05	01				7	2	7	1	3	9	47	57	59	67	70	1	Out	VDJ
CTGGGGTTGGAGTCGGCTGCTCCCTCCCAAACATCTGTGTACTTCTGTGCCAGCAGTTACGCCCGGGGGACCCAGTACTTCGGGCCA	CASSYARGTQYF	1	1.1433275404737949E-5	36	TCRBV06	TCRBV06				TCRBV06-02,TCRBV06-03		TCRBD02-01*01	TCRBD02	TCRBD02-01	01				TCRBJ02-05*01	TCRBJ02	TCRBJ02-05	01				2	3	8	3	0	7	45	60	63	-1	68	1	In	VDJ
CACCTTGGAGCTGGGGGACTCGGCCCTTTATCTTTGCGCCAGCAGCTTGTTGAGCCTACGGGCGGGTAGACCCAGTACTTCGGGCCA		1	1.1433275404737949E-5	47	TCRBV05-01*01	TCRBV05	TCRBV05-01	01				TCRBD02-01	TCRBD02	TCRBD02-01				01,02	TCRBJ02-05*01	TCRBJ02	TCRBJ02-05	01				1	12	7	4	1	6	34	49	61	66	67	1	Out	VDJ
GAGTCTGCCAGGCCCTCACATACCTCTCAGTACCTCTGTGCCAGCAGTGAATACAGGGGGCGCGGTGAGACCCAGTACTTCGGGCCA	CASSEYRGRGETQYF	1	1.1433275404737949E-5	45	TCRBV25-01*01	TCRBV25	TCRBV25-01	01				TCRBD01-01*01	TCRBD01	TCRBD01-01	01				TCRBJ02-05*01	TCRBJ02	TCRBJ02-05	01				0	0	4	0	5	5	36	-1	53	61	66	1	In	VDJ
AAGATCCGGTCCACAAAGCTGGAGGACTCAGCCATGTACTTCTGTGCCAGCCGATGGCTAGCCGGTGAGACCCAGTACTTCGGGCCA	CASRWLAGETQYF	1	1.1433275404737949E-5	39	TCRBV02-01*01	TCRBV02	TCRBV02-01	01				TCRBD02-01	TCRBD02	TCRBD02-01				01,02	TCRBJ02-05*01	TCRBJ02	TCRBJ02-05	01				8	6	4	7	4	5	42	51	57	62	66	1	In	VDJ
GAGTCTGCCATCCCCAACCAGACAGCTCTTTACTTCTGTGCCACCAGTGATTACCAGGGGGCGTATGAGACCCAGTACTTCGGGCCA	CATSDYQGAYETQYF	1	1.1433275404737949E-5	45	TCRBV24	TCRBV24				TCRBV24-01,TCRBV24-or09_02		TCRBD01-01*01	TCRBD01	TCRBD01-01	01				TCRBJ02-05*01	TCRBJ02	TCRBJ02-05	01				2	2	4	0	4	5	36	52	54	62	66	1	In	VDJ
ACCAGTGCCCATCCTGAAGACAGCAGCTTCTACATCTGCAGTGCTAGAGGGACTAGCGGGGGCATGGAGACCCAGTACTTCGGGCCA	CSARGTSGGMETQYF	1	1.1433275404737949E-5	45	TCRBV20	TCRBV20				TCRBV20-01,TCRBV20-or09_02		TCRBD02-01*01	TCRBD02	TCRBD02-01	01				TCRBJ02-05*01	TCRBJ02	TCRBJ02-05	01				1	0	1	2	4	5	36	-1	49	62	66	1	In	VDJ
CTGGAGTTGGCTGCTCCCTCCCAGACATCTGTGTACTTCTGTGCCAGCAGTTACTCGGAGTGGGGGGAGACCCAGTACTTCGGGCCA	CASSYSEWGETQYF	1	1.1433275404737949E-5	42	TCRBV06-06	TCRBV06	TCRBV06-06				01,02					TCRBD01,TCRBD02	TCRBD01-01,TCRBD02-01		TCRBJ02-05*01	TCRBJ02	TCRBJ02-05	01				0	5	6	1	0	5	39	56	61	-1	66	1	In	VDJ
GAGTCGGCTGCTCCCTCCCAAACATCTGTGTACTTCTGTGCCAGCAGCGTCGGAGGAGCGGGGGGGGAGACCCAGTACTTCGGGCCA	CASSVGGAGGETQYF	1	1.1433275404737949E-5	45	TCRBV06	TCRBV06				TCRBV06-02,TCRBV06-03		TCRBD02-01*01	TCRBD02	TCRBD02-01	01				TCRBJ02-05*01	TCRBJ02	TCRBJ02-05	01				6	9	6	0	0	5	36	47	56	-1	66	1	In	VDJ
ATGAGCTCCTTGGAGCTGGGGGACTCAGCCCTGTACTTCTGTGCCAGCAGCTTTAACAGGGAGGGGGAGACCCAGTACTTCGGGCCA	CASSFNREGETQYF	1	1.1433275404737949E-5	42	TCRBV13-01*01	TCRBV13	TCRBV13-01	01				TCRBD02-01*02	TCRBD02	TCRBD02-01	02				TCRBJ02-05*01	TCRBJ02	TCRBJ02-05	01				3	5	9	0	1	5	39	53	58	65	66	1	In	VDJ
CACATCAATTCCCTGGAGCTTGGTGACTCTGCTGTGTATTTCTGTGCCAGCAGACCGCCGATAGGGGAGACCCAGTACTTCGGGCCA	CASRPPIGETQYF	1	1.1433275404737949E-5	39	TCRBV03	TCRBV03				TCRBV03-01,TCRBV03-02						TCRBD01,TCRBD02	TCRBD01-01,TCRBD02-01		TCRBJ02-05*01	TCRBJ02	TCRBJ02-05	01				6	9	5	3	0	5	42	53	62	-1	66	1	In	VDJ
CTGACAGTGACCAGTGCCCATCCTGAAGACAGCAGCTTCTACATCTGCAGTGCTCGGGGCGGACGGGAGACCCAGTACTTCGGGCCA	CSARGGRETQYF	1	1.1433275404737949E-5	36	TCRBV20	TCRBV20				TCRBV20-01,TCRBV20-or09_02						TCRBD01,TCRBD02	TCRBD01-01,TCRBD02-01		TCRBJ02-05*01	TCRBJ02	TCRBJ02-05	01				5	1	7	0	6	5	45	54	55	60	66	1	In	VDJ
CGGTCCACAAAGCTGGAGGACTCAGCCATGTACTTCTGTGCCAGCACATCGACTAGCGGGGGGAGGGAGACCCAGTACTTCGGGCCA	CASTSTSGGRETQYF	1	1.1433275404737949E-5	45	TCRBV02-01*01	TCRBV02	TCRBV02-01	01				TCRBD02-01*01	TCRBD02	TCRBD02-01	01				TCRBJ02-05*01	TCRBJ02	TCRBJ02-05	01				7	4	2	1	3	5	36	46	50	63	66	1	In	VDJ
ACTCTGACAGTGACCAGTGCCCATCCTGAAGACAGCAGCTTCTACATCTGCAGTGCTTCGACCAGGGAGACCCAGTACTTCGGGCCA	CSASTRETQYF	1	1.1433275404737949E-5	33	TCRBV20-01*01	TCRBV20	TCRBV20-01	01				TCRBD01-01*01	TCRBD01	TCRBD01-01	01				TCRBJ02-05*01	TCRBJ02	TCRBJ02-05	01				5	5	4	4	0	5	48	57	62	-1	66	1	In	VDJ
CTGGAGTCGGCTGCTCCCTCCCAGACATCTGTGTACTTCTGTGCCAGCAGTGTGGGACTAGCGGCGGAGACCCAGTACTTCGGGCCA	CASSVGLAAETQYF	2	2.2866550809475898E-5	42	TCRBV06-01*01	TCRBV06	TCRBV06-01	01				TCRBD02-01	TCRBD02	TCRBD02-01				01,02	TCRBJ02-05*01	TCRBJ02	TCRBJ02-05	01				4	1	0	5	2	5	39	52	53	64	66	2	In	VDJ
ATCCGGTCCACAAAGCTGGAGGACTCAGCCATGTACTTCTGTGCCAGCAGTGAGGGGAACAGGGTAGAGACCCAGTACTTCGGGCCA	CASSEGNRVETQYF	2	2.2866550809475898E-5	42	TCRBV02-01*01	TCRBV02	TCRBV02-01	01				TCRBD01-01*01	TCRBD01	TCRBD01-01	01				TCRBJ02-05*01	TCRBJ02	TCRBJ02-05	01				3	5	3	3	1	4	39	53	58	64	65	2	In	VDJ
CACAGCAGGAGGACTCGGCCGTGTATCTCTGTGCCAGCAGCTTTAGTGGGGTTGACTAGCCGGTGAGAGACCCAGTACTTCGGGCCA		1	1.1433275404737949E-5	52	TCRBV07-02*01	TCRBV07	TCRBV07-02	01				TCRBD02-01	TCRBD02	TCRBD02-01				01,02	TCRBJ02-05*01	TCRBJ02	TCRBJ02-05	01				3	10	2	7	5	4	29	43	53	60	65	1	Out	VDJ
GCTCTCTGGAGCTGGGGGACTCAGCTTTGTATTTCTGTGCCAGCAGCCCTCATCGAGGAGGGGGGAGAGACCCAGTACTTCGGGCCA		1	1.1433275404737949E-5	46	TCRBV09-01	TCRBV09	TCRBV09-01				01,02					TCRBD01,TCRBD02	TCRBD01-01,TCRBD02-01		TCRBJ02-05*01	TCRBJ02	TCRBJ02-05	01				4	11	5	1	1	4	35	47	58	64	65	1	Out	VDJ
ACAGTGACCAGTGCCCATCCTGAAGACAGCAGCTTCTACATCTGCAGTGCTCCACCCCTAGCGGGAGAGACCCAGTACTTCGGGCCA	CSAPPLAGETQYF	1	1.1433275404737949E-5	39	TCRBV20	TCRBV20				TCRBV20-01,TCRBV20-or09_02		TCRBD02-01	TCRBD02	TCRBD02-01				01,02	TCRBJ02-05*01	TCRBJ02	TCRBJ02-05	01				5	6	4	4	0	4	42	51	57	-1	65	1	In	VDJ
TCGGCTGCTCCCTCCCAGACATCTGTGTACTTCTGTGCCAGCAGTCAGGGACTAGCGGGGGGGTCAGAGACCCAGTACTTCGGGCCA	CASSQGLAGGSETQYF	1	1.1433275404737949E-5	48	TCRBV06	TCRBV06				TCRBV06-01,TCRBV06-05		TCRBD02-01*01	TCRBD02	TCRBD02-01	01				TCRBJ02-05*01	TCRBJ02	TCRBJ02-05	01				5	2	0	0	2	4	33	45	47	63	65	1	In	VDJ
CCCTCAGAACCCAGGGACTCAGCTGTGTACTTCTGTGCCAGCAGTCCCGGGACTAGCGGGGGGGCAGAGACCCAGTACTTCGGGCCA	CASSPGTSGGAETQYF	1	1.1433275404737949E-5	48	TCRBV12	TCRBV12				TCRBV12-03,TCRBV12-04		TCRBD02-01*01	TCRBD02	TCRBD02-01	01				TCRBJ02-05*01	TCRBJ02	TCRBJ02-05	01				5	3	0	0	1	4	33	45	48	64	65	1	In	VDJ
CTGCTCCCTCCCAGACATCTGTGTACTTCTGTGCCAGCAGTTACAGAGAATGACAGGGAGGGGGCAGAGACCCAGTACTTCGGGCCA		1	1.1433275404737949E-5	52	TCRBV06	TCRBV06				TCRBV06-05,TCRBV06-06						TCRBD01,TCRBD02	TCRBD01-01,TCRBD02-01		TCRBJ02-05*01	TCRBJ02	TCRBJ02-05	01				2	7	2	3	7	4	29	44	51	58	65	1	Out	VDJ
TTAAATCTTCACATCAATTCCCTGGAGCTTGGTGACTCTGCTGTGTATTTCTGTGCCAGCAGCGCAGAGACCCAGTACTTCGGGCCA	CASSAETQYF	1	1.1433275404737949E-5	30	TCRBV03	TCRBV03				TCRBV03-01,TCRBV03-02						TCRBD01,TCRBD02	TCRBD01-01,TCRBD02-01		TCRBJ02-05*01	TCRBJ02	TCRBJ02-05	01				5	0	10	0	0	4	51	-1	63	-1	65	1	In	VDJ
CGGCTGCTCCCTCCCAGACATCTGTGTACTTCTGTGCCAGCAGTTACTCTCCCAGCGGGGGCATAAGAGACCCAGTACTTCGGGCCA		2	2.2866550809475898E-5	49	TCRBV06-05*01	TCRBV06	TCRBV06-05	01				TCRBD02-01*01	TCRBD02	TCRBD02-01	01				TCRBJ02-05*01	TCRBJ02	TCRBJ02-05	01				0	4	6	2	3	3	32	49	53	61	64	2	Out	VDJ
CAGCCCTCAGAACCCAGGGACTCAGCTGTGTACTTCTGTGCCAGCACTTTCTCCGGGGGGGTAGAAGAGACCCAGTACTTCGGGCCA	CASTFSGGVEETQYF	1	1.1433275404737949E-5	45	TCRBV12	TCRBV12				TCRBV12-03,TCRBV12-04		TCRBD02-01*01	TCRBD02	TCRBD02-01	01				TCRBJ02-05*01	TCRBJ02	TCRBJ02-05	01				3	3	8	0	3	3	36	50	53	61	64	1	In	VDJ
CGGTCCACAAAGCTGGAGGACTCAGCCATGTACTTCTGTGCCAGCAGTGCGGGACTAGCGGGTCAAGAGACCCAGTACTTCGGGCCA	CASSAGLAGQETQYF	1	1.1433275404737949E-5	45	TCRBV02-01*01	TCRBV02	TCRBV02-01	01				TCRBD02-01	TCRBD02	TCRBD02-01				01,02	TCRBJ02-05*01	TCRBJ02	TCRBJ02-05	01				4	1	0	4	1	2	36	49	50	62	63	1	In	VDJ
AAGATCCAGCCTGCAGAGCTTGGGGACTCGGCCATGTATCTCTGTGCCAGCAGCTTAGGGCTCCAAGAGACCCAGTACTTCGGGCCA	CASSLGLQETQYF	4	4.5733101618951796E-5	39	TCRBV11-01*01	TCRBV11	TCRBV11-01	01				TCRBD01-01*01	TCRBD01	TCRBD01-01	01				TCRBJ02-05*01	TCRBJ02	TCRBJ02-05	01				1	0	9	0	1	1	42	-1	58	61	62	4	In	VDJ
CAGCGCACACAGCAGGAGGACTCCGCCGTGTATCTCTGTGCCAGCAGCCCAGGAGACGGACTCCAAGAGACCCAGTACTTCGGGCCA	CASSPGDGLQETQYF	1	1.1433275404737949E-5	45	TCRBV07-08*01	TCRBV07	TCRBV07-08	01				TCRBD02-01	TCRBD02	TCRBD02-01				01,02	TCRBJ02-05*01	TCRBJ02	TCRBJ02-05	01				5	9	1	10	0	1	36	48	57	-1	62	1	In	VDJ
ACAGAGCAGGGGGACTCGGCCATGTATCTCTGTGCCAGCAGCTTAGTGGGACAGGGGTCGTACCAAGAGACCCAGTACTTCGGGCCA	CASSLVGQGSYQETQYF	2	2.2866550809475898E-5	51	TCRBV07-09	TCRBV07	TCRBV07-09				01,03	TCRBD01-01*01	TCRBD01	TCRBD01-01	01				TCRBJ02-05*01	TCRBJ02	TCRBJ02-05	01				1	1	0	2	4	0	30	46	47	57	61	2	In	VDJ
CTGACAGTGACCAGTGCCCATCCTGAAGACAGCAGCTTCTACATCTGCAGTGCTAGAAGCCCACAAGAGACCCAGTACTTCGGGCCA	CSARSPQETQYF	1	1.1433275404737949E-5	36	TCRBV20	TCRBV20				TCRBV20-01,TCRBV20-or09_02		TCRBD02-01	TCRBD02	TCRBD02-01				01,02	TCRBJ02-05*01	TCRBJ02	TCRBJ02-05	01				2	0	6	7	3	2	45	-1	57	60	63	1	In	VDJ
TGCAGCCAGAAGACTCAGCCCTGTATCTCTGCGCCAGCAGCCAAGATCCCCAAGCGGAGGCGGAAAGAGACCCAGTACTTCGGGCCA		1	1.1433275404737949E-5	52	TCRBV04-01*01	TCRBV04	TCRBV04-01	01				TCRBD02-01	TCRBD02	TCRBD02-01				01,02	TCRBJ02-05*01	TCRBJ02	TCRBJ02-05	01				0	6	6	5	7	3	29	46	52	57	64	1	Out	VDJ
GCCCATCCTGAAGACAGCAGCTTCTACATCTGCAGTGCGTATGAAATAGACAGGTCCCTTTCCAAAGAGACCCAGTACTTCGGGCCA	CSAYEIDRSLSKETQYF	1	1.1433275404737949E-5	51	TCRBV20	TCRBV20				TCRBV20-01,TCRBV20-or09_02		TCRBD01-01*01	TCRBD01	TCRBD01-01	01				TCRBJ02-05*01	TCRBJ02	TCRBJ02-05	01				6	10	2	4	10	3	30	38	48	54	64	1	In	VDJ
CGGTCCACAAAGCTGGAGGACTCAGCCATGTACTTCTGTGCCAGCAGTCAAGATCAGACAGGGGGGCAGACCCAGTACTTCGGGCCA	CASSQDQTGGQTQYF	2	2.2866550809475898E-5	45	TCRBV02-01*01	TCRBV02	TCRBV02-01	01				TCRBD01-01*01	TCRBD01	TCRBD01-01	01				TCRBJ02-05*01	TCRBJ02	TCRBJ02-05	01				1	4	2	1	2	6	36	52	56	65	67	2	In	VDJ
CTGTCCCTAGAGTCTGCCATCCCCAACCAGACAGCTCTTTACTTCTGTGCCACCAGCCAACTATCCCGGGAGTTGTATTTTGGCCCA	CATSQLSRELYF	1	1.1433275404737949E-5	36	TCRBV24	TCRBV24				TCRBV24-01,TCRBV24-or09_02		TCRBD02-01*02	TCRBD02	TCRBD02-01	02				TCRBJ02-03*01	TCRBJ02	TCRBJ02-03	01				7	10	8	2	2	14	45	56	66	72	74	1	In	VDJ
GTGAGCACCTTGGAGCTGGGGGACTCGGCCCTTTATCTTTGCGCCAGCAGCTTGTCCCGGGGTTCCAAGGGGGAGTATTTTGGCCCA	CASSLSRGSKGEYF	1	1.1433275404737949E-5	42	TCRBV05-01*01	TCRBV05	TCRBV05-01	01				TCRBD01-01*01	TCRBD01	TCRBD01-01	01				TCRBJ02-03*01	TCRBJ02	TCRBJ02-03	01				1	13	5	1	0	13	39	54	67	-1	73	1	In	VDJ
CTGAAGATCCAGCCCTCAGAACCCAGGGACTCAGCTGTGTACTTCTGTGCCAGCAGTTTGGCCGGACACCGAGAGTATTTTGGCCCA	CASSLAGHREYF	1	1.1433275404737949E-5	36	TCRBV12	TCRBV12				TCRBV12-03,TCRBV12-04		TCRBD01-01*01	TCRBD01	TCRBD01-01	01				TCRBJ02-03*01	TCRBJ02	TCRBJ02-03	01				3	4	1	6	5	13	45	59	63	68	73	1	In	VDJ
AGTGCCCATCCTGAAGACAGCAGCTTCTACATCTGCAGTGCTAGAGAGTGGACTAGCGGGGTCTCCCGTACGCAGTATTTTGGCCCA	CSAREWTSGVSRTQYF	1	1.1433275404737949E-5	48	TCRBV20	TCRBV20				TCRBV20-01,TCRBV20-or09_02		TCRBD02-01*01	TCRBD02	TCRBD02-01	01				TCRBJ02-03*01	TCRBJ02	TCRBJ02-03	01				0	2	1	3	7	8	33	47	49	61	68	1	In	VDJ
AGCTCTCTGGAGCTGGGGGACTCAGCTTTGTATTTCTGTGCCAGCAGCGTAGGGTCAGGGGCCCCGGCTACGCAGTATTTTGGCCCA	CASSVGSGAPATQYF	1	1.1433275404737949E-5	45	TCRBV09-01	TCRBV09	TCRBV09-01				01,02	TCRBD01-01*01	TCRBD01	TCRBD01-01	01				TCRBJ02-03*01	TCRBJ02	TCRBJ02-03	01				0	3	4	2	7	8	36	52	55	61	68	1	In	VDJ
TGTGAGCAACATGAGCCCTGAAGACAGCAGCATATATCTCTGCAGCGTTGCGACTAGCGGGGGGGGTATACGCAGTATTTTGGCCCA		2	2.2866550809475898E-5	41	TCRBV29-01*01	TCRBV29	TCRBV29-01	01				TCRBD02-01*01	TCRBD02	TCRBD02-01	01				TCRBJ02-03*01	TCRBJ02	TCRBJ02-03	01				4	1	2	0	2	7	40	50	51	65	67	2	Out	VDJ
ACAGTGACCAGTGCCCATCCTGAAGACAGCAGCTTCTACATCTGCAGTGCCCCGACTAGCGGGGTATATACGCAGTATTTTGGCCCA	CSAPTSGVYTQYF	1	1.1433275404737949E-5	39	TCRBV20	TCRBV20				TCRBV20-01,TCRBV20-or09_02		TCRBD02-01*01	TCRBD02	TCRBD02-01	01				TCRBJ02-03*01	TCRBJ02	TCRBJ02-03	01				6	3	2	3	3	7	42	50	53	64	67	1	In	VDJ
ACTGTGACATCGGCCCAAAAGAACCCGACAGCTTTCTATCTCTGTGCCAGTAAAGGACTAGTAACTGATACGCAGTATTTTGGCCCA	CASKGLVTDTQYF	2	2.2866550809475898E-5	39	TCRBV19-01	TCRBV19	TCRBV19-01				01,02	TCRBD02-01	TCRBD02	TCRBD02-01				01,02	TCRBJ02-03*01	TCRBJ02	TCRBJ02-03	01				7	2	1	8	5	6	42	52	54	61	66	2	In	VDJ
CTGACCCTGGAGTCTGCCAGGCCCTCACATACCTCTCAGTACCTCTGTGCCAGCAGTGAGGGGAGGGATACGCAGTATTTTGGCCCA	CASSEGRDTQYF	1	1.1433275404737949E-5	36	TCRBV25-01*01	TCRBV25	TCRBV25-01	01				TCRBD02-01*02	TCRBD02	TCRBD02-01	02				TCRBJ02-03*01	TCRBJ02	TCRBJ02-03	01				3	1	9	1	0	6	45	59	60	-1	66	1	In	VDJ
CACCTACACACCCTGCAGCCAGAAGACTCGGCCCTGTATCTCTGTGCCAGCAGCCAATGGGCGAGGGATACGCAGTATTTTGGCCCA	CASSQWARDTQYF	1	1.1433275404737949E-5	39	TCRBV04-02*01	TCRBV04	TCRBV04-02	01								TCRBD01,TCRBD02	TCRBD01-01,TCRBD02-01		TCRBJ02-03*01	TCRBJ02	TCRBJ02-03	01				2	1	8	0	4	6	42	57	58	62	66	1	In	VDJ
CCCTCAGAACCCAGGGACTCAGCTGTGTACTTCTGTGCCAGCAGTTTCCCTCTAGCGGGAGCGGGCGATACGCAGTATTTTGGCCCA	CASSFPLAGAGDTQYF	1	1.1433275404737949E-5	48	TCRBV12	TCRBV12				TCRBV12-03,TCRBV12-04		TCRBD02-01*02	TCRBD02	TCRBD02-01	02				TCRBJ02-03*01	TCRBJ02	TCRBJ02-03	01				3	4	4	2	5	6	33	47	51	61	66	1	In	VDJ
ATCCAGCCCTCAGAACCCAGGGACTCAGCTGTGTACTTCTGTGCCAGCAGTCTGGGGGCCGAGGGCGATACGCAGTATTTTGGCCCA	CASSLGAEGDTQYF	1	1.1433275404737949E-5	42	TCRBV12	TCRBV12				TCRBV12-03,TCRBV12-04		TCRBD01-01*01	TCRBD01	TCRBD01-01	01				TCRBJ02-03*01	TCRBJ02	TCRBJ02-03	01				5	2	6	0	7	6	39	51	53	59	66	1	In	VDJ
AAGATCCGGTCCACAAAGCTGGAGGACTCAGCCATGTACTTCTGTGCCAGCAGTGGACAGGGGATAGATACGCAGTATTTTGGCCCA	CASSGQGIDTQYF	1	1.1433275404737949E-5	39	TCRBV02-01*01	TCRBV02	TCRBV02-01	01				TCRBD01-01*01	TCRBD01	TCRBD01-01	01				TCRBJ02-03*01	TCRBJ02	TCRBJ02-03	01				4	0	2	2	2	5	42	-1	55	63	65	1	In	VDJ
ACACGCCCTGCAGCCAGAAGACTCAGCCCTGTATCTCTGCGCCAGCAGCCAAGAGGTCGGGGGTGAGATACGCAGTATTTTGGCCCA		1	1.1433275404737949E-5	44	TCRBV04-01*01	TCRBV04	TCRBV04-01	01				TCRBD02-01*01	TCRBD02	TCRBD02-01	01				TCRBJ02-03*01	TCRBJ02	TCRBJ02-03	01				0	3	8	2	2	5	37	54	57	63	65	1	Out	VDJ
CTGAGCTCTCTGGAGCTGGGGGACTCAGCTTTGTATTTCTGTGCCAGCAGCGTAGACTTTATGGGAGATACGCAGTATTTTGGCCCA	CASSVDFMGDTQYF	1	1.1433275404737949E-5	42	TCRBV09-01	TCRBV09	TCRBV09-01				01,02					TCRBD01,TCRBD02	TCRBD01-01,TCRBD02-01		TCRBJ02-03*01	TCRBJ02	TCRBJ02-03	01				0	7	0	9	0	5	39	55	62	-1	65	1	In	VDJ
CATCCTGAAGACAGCAGCTTCTACATCTGCAGTGCGCTAGCAATATTTGCGCAGCGGGGGGCGGGAGATACGCAGTATTTTGGCCCA	CSALAIFAQRGAGDTQYF	1	1.1433275404737949E-5	54	TCRBV20	TCRBV20				TCRBV20-01,TCRBV20-or09_02		TCRBD02-01*01	TCRBD02	TCRBD02-01	01				TCRBJ02-03*01	TCRBJ02	TCRBJ02-03	01				6	17	6	1	4	5	27	35	52	61	65	1	In	VDJ
ATCCAGCCCTCAGAACCCAGGGACTCAGCTGTGTACTTCTGTGCCAGCAGTTTAGGAGGGGCGGGAGATACGCAGTATTTTGGCCCA	CASSLGGAGDTQYF	1	1.1433275404737949E-5	42	TCRBV12	TCRBV12				TCRBV12-03,TCRBV12-04						TCRBD01,TCRBD02	TCRBD01-01,TCRBD02-01		TCRBJ02-03*01	TCRBJ02	TCRBJ02-03	01				1	1	5	2	4	5	39	55	56	61	65	1	In	VDJ
CACACCCTGCAGCCAGAAGACTCGGCCCTGTATCTCTGTGCCAGCAGCCAAGAGGGACAGGGGAGAGATACGCAGTATTTTGGCCCA	CASSQEGQGRDTQYF	1	1.1433275404737949E-5	45	TCRBV04-02*01	TCRBV04	TCRBV04-02	01				TCRBD01-01*01	TCRBD01	TCRBD01-01	01				TCRBJ02-03*01	TCRBJ02	TCRBJ02-03	01				0	0	0	2	2	5	36	-1	53	63	65	1	In	VDJ
CTGGAGTCTGCTGCCTCCTCCCAGACATCTGTATATTTCTGCGCCAGCAGTGAGGACAGGGGGCCAGATACGCAGTATTTTGGCCCA	CASSEDRGPDTQYF	4	4.5733101618951796E-5	42	TCRBV10-01	TCRBV10	TCRBV10-01				01,02	TCRBD01-01*01	TCRBD01	TCRBD01-01	01				TCRBJ02-03*01	TCRBJ02	TCRBJ02-03	01				2	0	2	0	0	4	39	-1	54	-1	64	4	In	VDJ
CACATCAATTCCCTGGAGCTTGGTGACTCTGCTGTGTATTTCTGTGCCAGCAAGCCAAAGAGTACAGATACGCAGTATTTTGGCCCA	CASKPKSTDTQYF	1	1.1433275404737949E-5	39	TCRBV03	TCRBV03				TCRBV03-01,TCRBV03-02		TCRBD02-01	TCRBD02	TCRBD02-01				01,02	TCRBJ02-03*01	TCRBJ02	TCRBJ02-03	01				7	0	6	7	8	3	42	-1	52	55	63	1	In	VDJ
CAGCCAGAAGACTCAGCCCTGTATCTCTGCGCCAGCAGCCAAGACTGGGGGACTAGCGGATTGACAGATACGCAGTATTTTGGCCCA	CASSQDWGTSGLTDTQYF	1	1.1433275404737949E-5	54	TCRBV04-01*01	TCRBV04	TCRBV04-01	01				TCRBD02-01	TCRBD02	TCRBD02-01				01,02	TCRBJ02-03*01	TCRBJ02	TCRBJ02-03	01				0	4	0	5	4	3	27	44	48	59	63	1	In	VDJ
TTGGAGTCGGCTGCTCCCTCCCAAACATCTGTGTACTTCTGTGCCAGCAGTTTCGGGGGGCTGACAGATACGCAGTATTTTGGCCCA	CASSFGGLTDTQYF	1	1.1433275404737949E-5	42	TCRBV06	TCRBV06				TCRBV06-02,TCRBV06-03		TCRBD02-01*01	TCRBD02	TCRBD02-01	01				TCRBJ02-03*01	TCRBJ02	TCRBJ02-03	01				4	1	8	1	3	3	39	52	53	60	63	1	In	VDJ
AAGATCCAGCCCTCAGAACCCAGGGACTCAGCTGTGTACTTCTGTGCCAGCAGTTTAGCGGGGACAGATACGCAGTATTTTGGCCCA	CASSLAGTDTQYF	1	1.1433275404737949E-5	39	TCRBV12	TCRBV12				TCRBV12-03,TCRBV12-04						TCRBD01,TCRBD02	TCRBD01-01,TCRBD02-01		TCRBJ02-03*01	TCRBJ02	TCRBJ02-03	01				0	0	6	2	0	3	42	-1	59	-1	63	1	In	VDJ
CTGGAGTCGGCTGCTCCCTCCCAGACATCTGTGTACTTCTGTGCCAGCAATGCGGGGTAGTTCACAGATACGCAGTATTTTGGCCCA	CASNAG*FTDTQYF	1	1.1433275404737949E-5	42	TCRBV06-01*01	TCRBV06	TCRBV06-01	01				TCRBD02-01*01	TCRBD02	TCRBD02-01	01				TCRBJ02-03*01	TCRBJ02	TCRBJ02-03	01				7	2	7	3	5	2	39	49	51	57	62	1	Stop	VDJ
CTGACGATCCAGCGCACACAGCAGGAGGACTCGGCCGTGTATCTCTGTGCCAGCGGCGATGTCACAGATACGCAGTATTTTGGCCCA	CASGDVTDTQYF	1	1.1433275404737949E-5	36	TCRBV07-02*01	TCRBV07	TCRBV07-02	01								TCRBD01,TCRBD02	TCRBD01-01,TCRBD02-01		TCRBJ02-03*01	TCRBJ02	TCRBJ02-03	01				8	0	9	0	5	2	45	-1	54	57	62	1	In	VDJ
CGCTCACCAGGCCTGGGGGACGCAGCCATGTACCTGTGTGCCACCAGCGAGGGAGGGGGCATCACAGATACGCAGTATTTTGGCCCA	CATSEGGGITDTQYF	1	1.1433275404737949E-5	45	TCRBV15-01*01	TCRBV15	TCRBV15-01	01								TCRBD01,TCRBD02	TCRBD01-01,TCRBD02-01		TCRBJ02-03*01	TCRBJ02	TCRBJ02-03	01				5	5	5	0	2	2	36	48	53	60	62	1	In	VDJ
AGTCCACGGAGTCAGGGGACACAGCACTGTATTTCTGTGCCAGCAGCAATGGGACTAGCCTGCACAGATACGCAGTATTTTGGCCCA		4	4.5733101618951796E-5	46	TCRBV21-01*01	TCRBV21	TCRBV21-01	01				TCRBD02-01	TCRBD02	TCRBD02-01				01,02	TCRBJ02-03*01	TCRBJ02	TCRBJ02-03	01				3	1	0	7	2	1	35	49	50	59	61	4	Out	VDJ
TCTGCCAGGCCCTCACATACCTCTCAGTACCTCTGTGCCAGCAGTGAATCGGAGCGGGGGGGCACAGATACGCAGTATTTTGGCCCA	CASSESERGGTDTQYF	1	1.1433275404737949E-5	48	TCRBV25-01*01	TCRBV25	TCRBV25-01	01				TCRBD02-01*01	TCRBD02	TCRBD02-01	01				TCRBJ02-03*01	TCRBJ02	TCRBJ02-03	01				1	3	6	1	0	1	33	49	52	-1	61	1	In	VDJ
GCAGAGCTTGGGGACTCGGCCATGTATCTCTGTGCCAGCAGCTCAGGACTAGCCGGAGGGGGCACAGATACGCAGTATTTTGGCCCA	CASSSGLAGGGTDTQYF	8	9.146620323790359E-5	51	TCRBV11-01*01	TCRBV11	TCRBV11-01	01				TCRBD02-01	TCRBD02	TCRBD02-01				01,02	TCRBJ02-03*01	TCRBJ02	TCRBJ02-03	01				4	2	1	7	8	1	30	43	45	53	61	8	In	VDJ
CTGGAGTCGCCCAGCCCCAACCAGACCTCTCTGTACTTCTGTGCCAGCAGTAGGACTAGCGGCACAGATACGCAGTATTTTGGCCCA	CASSRTSGTDTQYF	2	2.2866550809475898E-5	42	TCRBV27-01*01	TCRBV27	TCRBV27-01	01				TCRBD02-01	TCRBD02	TCRBD02-01				01,02	TCRBJ02-03*01	TCRBJ02	TCRBJ02-03	01				5	1	1	6	0	1	39	51	52	-1	61	2	In	VDJ
CTGAGCTCTCTGGAGCTGGGGGACTCAGCTTTGTATTTCTGTGCCAGCAGCACCACTAGCGGCACAGATACGCAGTATTTTGGCCCA	CASSTTSGTDTQYF	1	1.1433275404737949E-5	42	TCRBV09-01	TCRBV09	TCRBV09-01				01,02	TCRBD02-01	TCRBD02	TCRBD02-01				01,02	TCRBJ02-03*01	TCRBJ02	TCRBJ02-03	01				4	3	3	6	0	1	39	51	54	-1	61	1	In	VDJ
ACGATCCAGCGCACACAGCAGGAGGACTCGGCCGTGTATCTCTGTGCCAGCAGATTGACAGGCACAGATACGCAGTATTTTGGCCCA	CASRLTGTDTQYF	1	1.1433275404737949E-5	39	TCRBV07-02*01	TCRBV07	TCRBV07-02	01				TCRBD01-01*01	TCRBD01	TCRBD01-01	01				TCRBJ02-03*01	TCRBJ02	TCRBJ02-03	01				6	3	2	5	0	1	42	53	56	-1	61	1	In	VDJ
GTGACCAGTGCCCATCCTGAAGACAGCAGCTTCTACATCTGCAGTGCTAAATCCGGGACAGGCACAGATACGCAGTATTTTGGCCCA	CSAKSGTGTDTQYF	1	1.1433275404737949E-5	42	TCRBV20	TCRBV20				TCRBV20-01,TCRBV20-or09_02		TCRBD01-01*01	TCRBD01	TCRBD01-01	01				TCRBJ02-03*01	TCRBJ02	TCRBJ02-03	01				4	5	0	5	0	1	39	49	54	-1	61	1	In	VDJ
CATCCTGAAGACAGCAGCTTCTACATCTGCAGTGCTAGGCCGGGACTAGCGGGAGGGCCTCGCACAGATACGCAGTATTTTGGCCCA	CSARPGLAGGPRTDTQYF	1	1.1433275404737949E-5	54	TCRBV20	TCRBV20				TCRBV20-01,TCRBV20-or09_02		TCRBD02-01*02	TCRBD02	TCRBD02-01	02				TCRBJ02-03*01	TCRBJ02	TCRBJ02-03	01				3	3	0	0	4	1	27	38	41	57	61	1	In	VDJ
AGCTCTCTGGAGCTGGGGGACTCAGCTTTGTATTTCTGTGCCAGCAGCTTTAGCGGGGTTAGCACAGATACGCAGTATTTTGGCCCA	CASSFSGVSTDTQYF	1	1.1433275404737949E-5	45	TCRBV09-01	TCRBV09	TCRBV09-01				01,02	TCRBD02-01*01	TCRBD02	TCRBD02-01	01				TCRBJ02-03*01	TCRBJ02	TCRBJ02-03	01				4	2	5	3	2	0	36	48	50	58	60	1	In	VDJ
ATCCGGTCCACAAAGCTGGAGGACTCAGCCATGTACTTCTGTGCCAGCCACAGTCGATCTAGCACAGATACGCAGTATTTTGGCCCA	CASHSRSSTDTQYF	1	1.1433275404737949E-5	42	TCRBV02-01*01	TCRBV02	TCRBV02-01	01				TCRBD01-01*01	TCRBD01	TCRBD01-01	01				TCRBJ02-03*01	TCRBJ02	TCRBJ02-03	01				8	1	3	5	7	0	39	48	49	53	60	1	In	VDJ
AGGCTGCTGTCGGCTGCTCCCTCCCAGACATCTGTGTACTTCTGTGCCATCAGACAGGCTAGCACAGATACGCAGTATTTTGGCCCA	CAIRQASTDTQYF	3	3.429982621421385E-5	39	TCRBV06-05*01	TCRBV06	TCRBV06-05	01				TCRBD01-01*01	TCRBD01	TCRBD01-01	01				TCRBJ02-03*01	TCRBJ02	TCRBJ02-03	01				6	0	3	4	2	0	42	-1	53	58	60	3	In	VDJ
AGTGCCCATCCTGAAGACAGCAGCTTCTACATCTGCAGTTTCGGGACTAGCGGGAGGACTAGCACAGATACGCAGTATTTTGGCCCA	CSFGTSGRTSTDTQYF	1	1.1433275404737949E-5	48	TCRBV20	TCRBV20				TCRBV20-01,TCRBV20-or09_02		TCRBD02-01*02	TCRBD02	TCRBD02-01	02				TCRBJ02-03*01	TCRBJ02	TCRBJ02-03	01				8	3	0	1	3	0	33	39	42	57	60	1	In	VDJ
TTGGAGCTGGACGACTCGGCCCTGTATCTCTGTGCCAGCAGCTCATGGACTAGCGGGGGGAGCACAGATACGCAGTATTTTGGCCCA	CASSSWTSGGSTDTQYF	1	1.1433275404737949E-5	51	TCRBV05-04*01	TCRBV05	TCRBV05-04	01				TCRBD02-01*01	TCRBD02	TCRBD02-01	01				TCRBJ02-03*01	TCRBJ02	TCRBJ02-03	01				3	3	1	1	0	0	30	43	46	-1	60	1	In	VDJ
ACGTTGGCGTCTGCTGTACCCTCTCAGACATCTGTGTACTTCTGTGCCAGCAGTGACTCGAGCACAGATACGCAGTATTTTGGCCCA	CASSDSSTDTQYF	2	2.2866550809475898E-5	39	TCRBV06-04	TCRBV06	TCRBV06-04				01,02								TCRBJ02-03*01	TCRBJ02	TCRBJ02-03	01				0	0	0	0	1	0	42	-1	-1	59	60	2	In	VJ
ACAAAGCTGGAGGACTCAGCCATGTACTTCTGTGCCAGCTCTAATTTGAAGGGACAGGGCAGCACAGATACGCAGTATTTTGGCCCA	CASSNLKGQGSTDTQYF	1	1.1433275404737949E-5	51	TCRBV02-01*01	TCRBV02	TCRBV02-01	01				TCRBD01-01*01	TCRBD01	TCRBD01-01	01				TCRBJ02-03*01	TCRBJ02	TCRBJ02-03	01				8	11	0	3	1	0	30	39	50	59	60	1	In	VDJ
GCCCTGCAGCCAGAAGACTCAGCCCTGTATCTCTGCGCCAGCAGCCAAGCTCCAGGGGAAAGCACAGATACGCAGTATTTTGGCCCA	CASSQAPGESTDTQYF	1	1.1433275404737949E-5	48	TCRBV04-01*01	TCRBV04	TCRBV04-01	01				TCRBD01-01*01	TCRBD01	TCRBD01-01	01				TCRBJ02-03*01	TCRBJ02	TCRBJ02-03	01				1	3	4	2	2	0	33	49	52	58	60	1	In	VDJ
TGGAGCTGGGGGACTCAGCTTTGTATTTCTGTGCCAGCAGCACTCGGACTAGCGGGGGCTACCACAGATACGCAGTATTTTGGCCCA		1	1.1433275404737949E-5	52	TCRBV09-01	TCRBV09	TCRBV09-01				01,02	TCRBD02-01*01	TCRBD02	TCRBD02-01	01				TCRBJ02-03*01	TCRBJ02	TCRBJ02-03	01				4	4	1	2	4	2	29	41	45	58	62	1	Out	VDJ
AGTGCCCATCCTGAAGACAGCAGCTTCTACATCTGCAGTGCTAGGGGAGGGGCTAGCGGAACCACAGATACGCAGTATTTTGGCCCA	CSARGGASGTTDTQYF	1	1.1433275404737949E-5	48	TCRBV20	TCRBV20				TCRBV20-01,TCRBV20-or09_02		TCRBD02-01	TCRBD02	TCRBD02-01				01,02	TCRBJ02-03*01	TCRBJ02	TCRBJ02-03	01				3	8	4	5	3	2	33	44	52	59	62	1	In	VDJ
GCCTTGTTGCTGGGGGACTCGGCCCTCTATCTCTGTGCCAGCAGCTTGGAGTGGACCCCCTACACAGATACGCAGTATTTTGGCCCA	CASSLEWTPYTDTQYF	1	1.1433275404737949E-5	48	TCRBV05-06*01	TCRBV05	TCRBV05-06	01								TCRBD01,TCRBD02	TCRBD01-01,TCRBD02-01		TCRBJ02-03*01	TCRBJ02	TCRBJ02-03	01				0	3	1	7	6	2	33	49	52	56	62	1	In	VDJ
CGGTCCACAAAGCTGGAGGACTCAGCCATGTACTTCTGTGCCAGCAGCAAACTAGCGGGGGACACAGATACGCAGTATTTTGGCCCA	CASSKLAGDTDTQYF	1	1.1433275404737949E-5	45	TCRBV02-01*01	TCRBV02	TCRBV02-01	01				TCRBD02-01*01	TCRBD02	TCRBD02-01	01				TCRBJ02-03*01	TCRBJ02	TCRBJ02-03	01				6	3	3	2	1	2	36	47	50	61	62	1	In	VDJ
AGCCCTCAGAACCCAGGGACTCAGCTGTGTACTTCTGTGCCAGCAGTCCAGGACTAGCGCAACACAGATACGCAGTATTTTGGCCCA		1	1.1433275404737949E-5	46	TCRBV12	TCRBV12				TCRBV12-03,TCRBV12-04		TCRBD02-01	TCRBD02	TCRBD02-01				01,02	TCRBJ02-03*01	TCRBJ02	TCRBJ02-03	01				5	3	1	6	3	2	35	47	50	59	62	1	Out	VDJ
GAGCTGGGGGACTCAGCTTTGTATTTCTGTGCCAGCAGCCCGAGAGGGTGGCAGACGGACAACACAGATACGCAGTATTTTGGCCCA	CASSPRGWQTDNTDTQYF	1	1.1433275404737949E-5	54	TCRBV09-01	TCRBV09	TCRBV09-01				01,02					TCRBD01,TCRBD02	TCRBD01-01,TCRBD02-01		TCRBJ02-03*01	TCRBJ02	TCRBJ02-03	01				4	17	1	6	1	2	27	39	56	61	62	1	In	VDJ
ACCTTGGAGCTGGGGGACTCGGCCCTTTATCTTTGCGCCAGCAGCTTGGGGACGGGGATAAACACAGATACGCAGTATTTTGGCCCA	CASSLGTGINTDTQYF	1	1.1433275404737949E-5	48	TCRBV05-01*01	TCRBV05	TCRBV05-01	01				TCRBD02-01*01	TCRBD02	TCRBD02-01	01				TCRBJ02-03*01	TCRBJ02	TCRBJ02-03	01				0	3	8	3	5	2	33	49	52	57	62	1	In	VDJ
CTGGAGCTGGGGGACTCAGCTTTGTATTTCTGTGCCAGCAGCCCCCGCCCCGGGGGGGCAGGAACAGATACGCAGTATTTTGGCCCA	CASSPRPGGAGTDTQYF	1	1.1433275404737949E-5	51	TCRBV09-01	TCRBV09	TCRBV09-01				01,02	TCRBD02-01*01	TCRBD02	TCRBD02-01	01				TCRBJ02-03*01	TCRBJ02	TCRBJ02-03	01				4	8	8	0	5	3	30	42	50	58	63	1	In	VDJ
GAGCTGAATGTGAACGCCTTGGAGCTGGACGACTCGGCCCTGTATCTCTGTGCCAGCAGCGAAACAGATACGCAGTATTTTGGCCCA	CASSETDTQYF	1	1.1433275404737949E-5	33	TCRBV05-04*01	TCRBV05	TCRBV05-04	01								TCRBD01,TCRBD02	TCRBD01-01,TCRBD02-01		TCRBJ02-03*01	TCRBJ02	TCRBJ02-03	01				4	0	2	8	1	3	48	-1	60	62	63	1	In	VDJ
AATGTGAGCACCTTGGAGCTGGGGGACTCGGCCCTTTATCTTTGCGCCAGCAGCTCCGGGCCTGAAGATACGCAGTATTTTGGCCCA	CASSSGPEDTQYF	1	1.1433275404737949E-5	39	TCRBV05-01*01	TCRBV05	TCRBV05-01	01								TCRBD01,TCRBD02	TCRBD01-01,TCRBD02-01		TCRBJ02-03*01	TCRBJ02	TCRBJ02-03	01				3	2	8	0	4	5	42	55	57	61	65	1	In	VDJ
AGCAACATGAGCCCTGAAGACAGCAGCATATATCTCTGCAGCGTAGATGGTGGGTCCGGGGGGGCCGGGACGCAGTATTTTGGCCCA	CSVDGGSGGAGTQYF	1	1.1433275404737949E-5	45	TCRBV29-01*01	TCRBV29	TCRBV29-01	01				TCRBD02-01*01	TCRBD02	TCRBD02-01	01				TCRBJ02-03*01	TCRBJ02	TCRBJ02-03	01				6	12	8	0	5	9	36	44	56	64	69	1	In	VDJ
AGCACCTTGGAGCTGGGGGACTCGGCCCTTTATCTTTGCGCCAGCAGCTCGGGACTAGCGGGGGGTTACACGCAGTATTTTGGCCCA	CASSSGLAGGYTQYF	1	1.1433275404737949E-5	45	TCRBV05-01*01	TCRBV05	TCRBV05-01	01				TCRBD02-01*01	TCRBD02	TCRBD02-01	01				TCRBJ02-03*01	TCRBJ02	TCRBJ02-03	01				3	1	0	1	4	9	36	49	50	65	69	1	In	VDJ
AGGCTGCTGTCGGCTGCTCCCTCCCAGACATCTGTGTACTTCTGTGCCAGCAGTTGGGACAGGGCGGAAACGCAGTATTTTGGCCCA	CASSWDRAETQYF	3	3.429982621421385E-5	39	TCRBV06-05*01	TCRBV06	TCRBV06-05	01				TCRBD01-01*01	TCRBD01	TCRBD01-01	01				TCRBJ02-03*01	TCRBJ02	TCRBJ02-03	01				4	0	0	3	5	9	42	-1	55	64	69	3	In	VDJ
GAGCTGAATGTGAACGCCTTGTTGCTGGGGGACTCGGCCCTCTATCTCTGTGCCAGCAGCTTCGGGACAATTATGCATTTTGGCCCA	CASSFGTIMHF	1	1.1433275404737949E-5	33	TCRBV05-06*01	TCRBV05	TCRBV05-06	01				TCRBD01-01*01	TCRBD01	TCRBD01-01	01				TCRBJ02-03*01	TCRBJ02	TCRBJ02-03	01				2	1	0	6	7	16	48	62	63	69	76	1	In	VDJ
CCCCAACCAGACAGCTCTTTACTTCTGTGCCACCAGTGATCGACTAGCGGGCGAATAATGGTGTTCGGGGAGCTGTTTTTTGGAGAA		1	1.1433275404737949E-5	56	TCRBV24	TCRBV24				TCRBV24-01,TCRBV24-or09_02		TCRBD02-01	TCRBD02	TCRBD02-01				01,02	TCRBJ02-02*01	TCRBJ02	TCRBJ02-02	01				3	1	2	4	14	7	25	40	41	51	65	1	Out	VDJ
TTGGAGCTGGGGGACTCGGCCCTTTATCTTTGCGCCAGCAGCTTGGAGGTGCAGGACAGGGCCGTCGGGGAGCTGTTTTTTGGAGAA	CASSLEVQDRAVGELFF	1	1.1433275404737949E-5	51	TCRBV05-01*01	TCRBV05	TCRBV05-01	01				TCRBD01-01*01	TCRBD01	TCRBD01-01	01				TCRBJ02-02*01	TCRBJ02	TCRBJ02-02	01				0	7	1	3	4	7	30	46	53	61	65	1	In	VDJ
GAGATCCAGCGCACAGAGCAGGGGGACTCGGCCATGTATCTCTGTGCCAGCAGCTTTGGACAGAGCGGGGAGCTGTTTTTTGGAGAA	CASSFGQSGELFF	2	2.2866550809475898E-5	39	TCRBV07-09	TCRBV07	TCRBV07-09				01,03	TCRBD01-01*01	TCRBD01	TCRBD01-01	01				TCRBJ02-02*01	TCRBJ02	TCRBJ02-02	01				3	1	1	5	2	7	42	56	57	63	65	2	In	VDJ
AGCACCTTGGAGCTGGGGGACTCGGCCCTTTATCTTTGCGCCAGCAGCTTGGTGGCGGGAGGGTCCGGGGAGCTGTTTTTTGGAGAA	CASSLVAGGSGELFF	1	1.1433275404737949E-5	45	TCRBV05-01*01	TCRBV05	TCRBV05-01	01				TCRBD02-01*02	TCRBD02	TCRBD02-01	02				TCRBJ02-02*01	TCRBJ02	TCRBJ02-02	01				0	2	7	0	1	6	36	52	54	63	64	1	In	VDJ
TTGGAGCTGGGGGACTCGGCCCTTTATCTTTGCGCCAGCACGCCCCTAAGCGGGGGGGCCCGGGCCGGGGAGCTGTTTTTTGGAGAA	CASTPLSGGARAGELFF	1	1.1433275404737949E-5	51	TCRBV05-01*01	TCRBV05	TCRBV05-01	01				TCRBD02-01*01	TCRBD02	TCRBD02-01	01				TCRBJ02-02*01	TCRBJ02	TCRBJ02-02	01				6	8	6	0	6	6	30	40	48	58	64	1	In	VDJ
CTACACGCCCTGCAGCCAGAAGACTCAGCCCTGTATCTCTGCGCCAGCGGACTAGCGGGGGGTACCGGGGAGCTGTTTTTTGGAGAA	CASGLAGGTGELFF	4	4.5733101618951796E-5	42	TCRBV04-01*01	TCRBV04	TCRBV04-01	01				TCRBD02-01*01	TCRBD02	TCRBD02-01	01				TCRBJ02-02*01	TCRBJ02	TCRBJ02-02	01				8	0	1	1	1	5	39	-1	48	62	63	4	In	VDJ
GAGCACCTTGGAGCTGGGGGACTCGGCCCTTTATCTTTGCGCCAGCAGATCCGACAGGGGGATACCGGGGAGCTGTTTTTTGGAGAA		1	1.1433275404737949E-5	44	TCRBV05-01*01	TCRBV05	TCRBV05-01	01				TCRBD01-01*01	TCRBD01	TCRBD01-01	01				TCRBJ02-02*01	TCRBJ02	TCRBJ02-02	01				5	4	2	1	2	5	37	48	52	61	63	1	Out	VDJ
CTCAGAACCGGGAGACACGGCACTGTATCTCTGCGCCAGCAGTCAAACCCGACAGGGGAAGTGACCGGGGAGCTGTTTTTTGGAGAA		2	2.2866550809475898E-5	50	TCRBV23-01*01	TCRBV23	TCRBV23-01	01				TCRBD01-01*01	TCRBD01	TCRBD01-01	01				TCRBJ02-02*01	TCRBJ02	TCRBJ02-02	01				2	4	2	2	5	5	31	46	50	58	63	2	Out	VDJ
AACGCCTTGTTGCTGGGGGACTCGGCCCTCTATCTCTGTGCCAGCAGCGGGACAGGGGTTTGGACCGGGGAGCTGTTTTTTGGAGAA	CASSGTGVWTGELFF	1	1.1433275404737949E-5	45	TCRBV05-06*01	TCRBV05	TCRBV05-06	01				TCRBD01-01*01	TCRBD01	TCRBD01-01	01				TCRBJ02-02*01	TCRBJ02	TCRBJ02-02	01				4	0	0	2	5	5	36	-1	48	58	63	1	In	VDJ
CAGCCAGAAGACTCGGCCCTGTATCTCTGCGCCAGCAGCCAAGACGGCGGGGGGCTCCTGGGCACCGGGGAGCTGTTTTTTGGAGAA	CASSQDGGGLLGTGELFF	1	1.1433275404737949E-5	54	TCRBV04-03*01	TCRBV04	TCRBV04-03	01				TCRBD02-01*01	TCRBD02	TCRBD02-01	01				TCRBJ02-02*01	TCRBJ02	TCRBJ02-02	01				0	2	7	1	8	4	27	44	46	54	62	1	In	VDJ
GCCTTGGAGCTGGACGACTCGGCCCTGTATCTCTGTGCCAGCAGCTTGGGGTTAGCGGGAACCACCGGGGAGCTGTTTTTTGGAGAA	CASSLGLAGTTGELFF	1	1.1433275404737949E-5	48	TCRBV05-04*01	TCRBV05	TCRBV05-04	01				TCRBD02-01*02	TCRBD02	TCRBD02-01	02				TCRBJ02-02*01	TCRBJ02	TCRBJ02-02	01				0	3	5	3	2	4	33	49	52	60	62	1	In	VDJ
GGAGTCCGCTACCAGCTCCCAGACATCTGTGTACTTCTGTGCCATCTAACCCTAAACGGTTACACCGGGGAGCTGTTTTTTGGAGAA		3	3.429982621421385E-5	44	TCRBV10-03*01	TCRBV10	TCRBV10-03	01				TCRBD02-01	TCRBD02	TCRBD02-01				01,02	TCRBJ02-02*01	TCRBJ02	TCRBJ02-02	01				8	5	4	9	7	3	37	46	51	54	61	3	Out	VDJ
TCGGCCCAAAAGAACCCGACAGCTTTCTATCTCTGTGCCAGTAGTGTCTCTCCGGGAGGCTACACCGGGGAGCTGTTTTTTGGAGAA	CASSVSPGGYTGELFF	2	2.2866550809475898E-5	48	TCRBV19-01	TCRBV19	TCRBV19-01				01,02	TCRBD02-01*02	TCRBD02	TCRBD02-01	02				TCRBJ02-02*01	TCRBJ02	TCRBJ02-02	01				5	7	8	1	2	3	33	45	52	59	61	2	In	VDJ
CTCTGGAGTCCGCTACCAGCTCCCAGACATCTGTGTACTTCTGTGCCATCAGGTTCCGACTACACCGGGGAGCTGTTTTTTGGAGAA		1	1.1433275404737949E-5	40	TCRBV10-03*01	TCRBV10	TCRBV10-03	01				TCRBD02-01	TCRBD02	TCRBD02-01				01,02	TCRBJ02-02*01	TCRBJ02	TCRBJ02-02	01				6	5	2	10	0	3	41	52	57	-1	61	1	Out	VDJ
ATCCAGCGCACACAGCAGGAGGACTCGGCCGTGTATCTCTGTGCCAGCAGCTTACTCTCTGACACCGGGGAGCTGTTTTTTGGAGAA	CASSLLSDTGELFF	2	2.2866550809475898E-5	42	TCRBV07-02*01	TCRBV07	TCRBV07-02	01				TCRBD02-01	TCRBD02	TCRBD02-01				01,02	TCRBJ02-02*01	TCRBJ02	TCRBJ02-02	01				2	0	4	10	5	3	39	-1	54	56	61	2	In	VDJ
CTGCAGCCAGAAGACTCGGCCCTGTATCTCTGCGCCAGCAGCTCCAAGGCTGAGGGAGGGGACACCGGGGAGCTGTTTTTTGGAGAA	CASSSKAEGGDTGELFF	1	1.1433275404737949E-5	51	TCRBV04-03*01	TCRBV04	TCRBV04-03	01				TCRBD02-01*02	TCRBD02	TCRBD02-01	02				TCRBJ02-02*01	TCRBJ02	TCRBJ02-02	01				5	11	9	0	1	3	30	42	53	60	61	1	In	VDJ
GAGTCTGCCAGGCCCTCACATACCTCTCAGTACCTCTGTGCCAGCAGTGAGTTGACAGGGGACACCGGGGAGCTGTTTTTTGGAGAA	CASSELTGDTGELFF	1	1.1433275404737949E-5	45	TCRBV25-01*01	TCRBV25	TCRBV25-01	01				TCRBD01-01*01	TCRBD01	TCRBD01-01	01				TCRBJ02-02*01	TCRBJ02	TCRBJ02-02	01				3	3	2	2	0	3	36	50	53	-1	61	1	In	VDJ
CGCACAGAGCAGGGGGACTCGGCCATGTATCTCTGTGCCAGCAGCTTATCGTCCGGGTCGCACACCGGGGAGCTGTTTTTTGGAGAA	CASSLSSGSHTGELFF	2	2.2866550809475898E-5	48	TCRBV07-09	TCRBV07	TCRBV07-09				01,03	TCRBD02-01	TCRBD02	TCRBD02-01				01,02	TCRBJ02-02*01	TCRBJ02	TCRBJ02-02	01				2	5	8	4	4	3	33	48	53	57	61	2	In	VDJ
ATGAATGTGAGCACCTTGGAGCTGGGGGACTCGGCCCTTTATCTTTGCGCCAGCAGCTTTAACACCGGGGAGCTGTTTTTTGGAGAA	CASSFNTGELFF	3	3.429982621421385E-5	36	TCRBV05-01*01	TCRBV05	TCRBV05-01	01											TCRBJ02-02*01	TCRBJ02	TCRBJ02-02	01				2	0	0	0	1	2	45	-1	-1	59	60	3	In	VJ
ACCAGTGCCCATCCTGAAGACAGCAGCTTCTACATCTGCAGTGCTAGTGGACAGGGCTCTAACACCGGGGAGCTGTTTTTTGGAGAA	CSASGQGSNTGELFF	1	1.1433275404737949E-5	45	TCRBV20	TCRBV20				TCRBV20-01,TCRBV20-or09_02		TCRBD01-01*01	TCRBD01	TCRBD01-01	01				TCRBJ02-02*01	TCRBJ02	TCRBJ02-02	01				3	1	1	3	4	2	36	47	48	56	60	1	In	VDJ
GCTGGGGGACTCGGCCCTTTATCTTTGCGCCAGCATACCATCGGGACAGAGGCCCCTTTGAACACCGGGGAGCTGTTTTTTGGAGAA		3	3.429982621421385E-5	56	TCRBV05-01*01	TCRBV05	TCRBV05-01	01				TCRBD01-01*01	TCRBD01	TCRBD01-01	01				TCRBJ02-02*01	TCRBJ02	TCRBJ02-02	01				6	7	0	5	10	1	25	35	42	49	59	3	Out	VDJ
TGTTGCTGGGGGACTCGGCCCTCTATCTCTGTGCCAGCAGCTTGGCCAGGGGGCGGATTGAACACCGGGGAGCTGTTTTTTGGAGAA		1	1.1433275404737949E-5	52	TCRBV05-06*01	TCRBV05	TCRBV05-06	01				TCRBD01-01*01	TCRBD01	TCRBD01-01	01				TCRBJ02-02*01	TCRBJ02	TCRBJ02-02	01				0	1	4	0	5	1	29	45	46	54	59	1	Out	VDJ
CTGGAGCTGGGGGACTCAGCTTTGTATTTCTGTGCCAGCAGCGTTTCAGAGTCAGTAGTGAACACCGGGGAGCTGTTTTTTGGAGAA	CASSVSESVVNTGELFF	2	2.2866550809475898E-5	51	TCRBV09-01	TCRBV09	TCRBV09-01				01,02					TCRBD01,TCRBD02	TCRBD01-01,TCRBD02-01		TCRBJ02-02*01	TCRBJ02	TCRBJ02-02	01				2	2	4	5	10	1	30	44	46	49	59	2	In	VDJ
AGCACCTTGGAGCTGGGGGACTCGGCCCTTTATCTTTGCGCCAGCAGCTTGCTCGGGATGAACACCGGGGAGCTGTTTTTTGGAGAA	CASSLLGMNTGELFF	1	1.1433275404737949E-5	45	TCRBV05-01*01	TCRBV05	TCRBV05-01	01				TCRBD02-01*02	TCRBD02	TCRBD02-01	02				TCRBJ02-02*01	TCRBJ02	TCRBJ02-02	01				1	2	8	3	1	1	36	51	53	58	59	1	In	VDJ
CAGCCCTCAGAACCCAGGGACTCAGCTGTGTACTTCTGTGCCAGCAGTCCCGACAGATCGAACACCGGGGAGCTGTTTTTTGGAGAA	CASSPDRSNTGELFF	1	1.1433275404737949E-5	45	TCRBV12	TCRBV12				TCRBV12-03,TCRBV12-04		TCRBD01-01*01	TCRBD01	TCRBD01-01	01				TCRBJ02-02*01	TCRBJ02	TCRBJ02-02	01				5	3	2	5	2	0	36	48	51	56	58	1	In	VDJ
TCTGCCATCCCCAACCAGACAGCTCTTTACTTCTGTGCCACCAGTGACTCGGACAGTACGAACACCGGGGAGCTGTTTTTTGGAGAA	CATSDSDSTNTGELFF	4	4.5733101618951796E-5	48	TCRBV24	TCRBV24				TCRBV24-01,TCRBV24-or09_02		TCRBD01-01*01	TCRBD01	TCRBD01-01	01				TCRBJ02-02*01	TCRBJ02	TCRBJ02-02	01				4	3	1	5	2	0	33	47	50	56	58	4	In	VDJ
CGCTCACCAGGCCTGGGGGACGCAGCCATGTACCTGTGTGCCACCAGCAGAGGTACAGAGAACACCGGGGAGCTGTTTTTTGGAGAA	CATSRGTENTGELFF	4	4.5733101618951796E-5	45	TCRBV15-01*01	TCRBV15	TCRBV15-01	01				TCRBD01-01*01	TCRBD01	TCRBD01-01	01				TCRBJ02-02*01	TCRBJ02	TCRBJ02-02	01				1	2	3	5	1	1	36	52	54	58	59	4	In	VDJ
CTGTCGGCTGCTCCCTCCCAGACATCTGTGTACTTCTGTGCCAGCAGGCCCCAGGGAAAGAACACCGGGGAGCTGTTTTTTGGAGAA	CASRPQGKNTGELFF	1	1.1433275404737949E-5	45	TCRBV06-05*01	TCRBV06	TCRBV06-05	01				TCRBD01-01*01	TCRBD01	TCRBD01-01	01				TCRBJ02-02*01	TCRBJ02	TCRBJ02-02	01				6	4	4	3	3	1	36	47	51	56	59	1	In	VDJ
ACTGTGACATCGGCCCAAAAGAACCCGACAGCTTTCTATCTCTGTGCCACAGTTGAGACCAACACCGGGGAGCTGTTTTTTGGAGAA	CATVETNTGELFF	2	2.2866550809475898E-5	39	TCRBV19-01	TCRBV19	TCRBV19-01				01,02					TCRBD01,TCRBD02	TCRBD01-01,TCRBD02-01		TCRBJ02-02*01	TCRBJ02	TCRBJ02-02	01				10	7	2	7	1	2	42	49	56	59	60	2	In	VDJ
CTGCAGCCAGAAGACTCGGCCCTGTATCTCTGCGCCAGCAGCCAAAAAAGCGGGGGGATAAACACCGGGGAGCTGTTTTTTGGAGAA	CASSQKSGGINTGELFF	1	1.1433275404737949E-5	51	TCRBV04-03*01	TCRBV04	TCRBV04-03	01				TCRBD02-01*01	TCRBD02	TCRBD02-01	01				TCRBJ02-02*01	TCRBJ02	TCRBJ02-02	01				2	3	6	1	3	2	30	45	48	57	60	1	In	VDJ
GCTGCTCCCTCCCAGACATCTGTGTACTTCTGTGCCAGCAGTTACTCGCGCGAGGGGGGAAACACCGGGGAGCTGTTTTTTGGAGAA	CASSYSREGGNTGELFF	1	1.1433275404737949E-5	51	TCRBV06	TCRBV06				TCRBV06-05,TCRBV06-06						TCRBD01,TCRBD02	TCRBD01-01,TCRBD02-01		TCRBJ02-02*01	TCRBJ02	TCRBJ02-02	01				0	5	5	1	2	2	30	47	52	58	60	1	In	VDJ
AAGATCCGGTCCACAAAGCTGGAGGACTCAGCCATGTACTTCTGTGCCAGCAGTGAAAGGGGAACCGGGGAGCTGTTTTTTGGAGAA	CASSERGTGELFF	1	1.1433275404737949E-5	39	TCRBV02-01*01	TCRBV02	TCRBV02-01	01				TCRBD01-01*01	TCRBD01	TCRBD01-01	01				TCRBJ02-02*01	TCRBJ02	TCRBJ02-02	01				2	0	5	2	1	5	42	-1	57	62	63	1	In	VDJ
GATCCGGTCCACAAAGCTGGAGGACTCAGCCATGTACTTCTGTGCCAGCAGTCACCCGACGAACCCAGGGAGGCTTTCTTTGGACAA		1	1.1433275404737949E-5	41	TCRBV02-01*01	TCRBV02	TCRBV02-01	01								TCRBD01,TCRBD02	TCRBD01-01,TCRBD02-01		TCRBJ01-01*01	TCRBJ01	TCRBJ01-01	01				5	13	4	3	2	11	40	52	65	70	72	1	Out	VDJ
AATTCCCTGGAGCTTGGTGACTCTGCTGTGTATTTCTGTGCCAGCAGCCAAGAAACGGGGGGCGGTCGTGCAGCTTTCTTTGGACAA	CASSQETGGGRAAFF	1	1.1433275404737949E-5	45	TCRBV03	TCRBV03				TCRBV03-01,TCRBV03-02		TCRBD02-01*01	TCRBD02	TCRBD02-01	01				TCRBJ01-01*01	TCRBJ01	TCRBJ01-01	01				0	2	8	1	9	10	36	53	55	62	71	1	In	VDJ
TGAGCACCTTGGAGCTGGGGGACTCGGCCCTTTATCTTTGCGCCAGCAGCTTGGAGGGGACAGGGGGCGGCAGCTTTCTTTGGACAA		1	1.1433275404737949E-5	43	TCRBV05-01*01	TCRBV05	TCRBV05-01	01				TCRBD01-01*01	TCRBD01	TCRBD01-01	01				TCRBJ01-01*01	TCRBJ01	TCRBJ01-01	01				0	2	0	0	3	10	38	54	56	68	71	1	Out	VDJ
ATTCTGGAGTCCGCCAGCACCAACCAGACATCTATGTACCTCTGTGCCAGCAGGAGGGCACCGAACTTTGAAGCTTTCTTTGGACAA	CASRRAPNFEAFF	6	6.85996524284277E-5	39	TCRBV28-01*01	TCRBV28	TCRBV28-01	01				TCRBD02-01*02	TCRBD02	TCRBD02-01	02				TCRBJ01-01*01	TCRBJ01	TCRBJ01-01	01				6	0	11	0	10	7	42	-1	53	58	68	6	In	VDJ
GAGCACCTTGGAGCTGGGGGACTCGGCCCTTTATCTTTGCGCCAGCAGCTCCCTTTTCCAATTGAGGTTGAAGCTTTCTTTGGACAA		1	1.1433275404737949E-5	44	TCRBV05-01*01	TCRBV05	TCRBV05-01	01				TCRBD02-01*02	TCRBD02	TCRBD02-01	02				TCRBJ01-01*01	TCRBJ01	TCRBJ01-01	01				3	13	11	1	1	7	37	50	63	67	68	1	Out	VDJ
AGGCTGGAGTCGGCTGCTCCCTCCCAGACATCTGTGTACTTCTGTGCCAGCAGTGAAGGGGGCCCCCTTGAAGCTTTCTTTGGACAA	CASSEGGPLEAFF	1	1.1433275404737949E-5	39	TCRBV06-01*01	TCRBV06	TCRBV06-01	01				TCRBD01-01*01	TCRBD01	TCRBD01-01	01				TCRBJ01-01*01	TCRBJ01	TCRBJ01-01	01				1	0	7	0	5	7	42	-1	58	63	68	1	In	VDJ
CTGGCAATCCTGTCCTCAGAACCGGGAGACACGGCACTGTATCTCTGCGCCAGCAGCCAATCGGGGGGTGAAGCTTTCTTTGGACAA	CASSQSGGEAFF	2	2.2866550809475898E-5	36	TCRBV23-01*01	TCRBV23	TCRBV23-01	01				TCRBD02-01*01	TCRBD02	TCRBD02-01	01				TCRBJ01-01*01	TCRBJ01	TCRBJ01-01	01				0	0	9	1	0	7	45	-1	62	-1	68	2	In	VDJ
CTCAGGCTGGAGTCGGCTGCTCCCTCCCAGACATCTGTGTACTTCTGTGCCAGCAGGAACCCGGCGGGTGAAGCTTTCTTTGGACAA	CASRNPAGEAFF	1	1.1433275404737949E-5	36	TCRBV06-01*01	TCRBV06	TCRBV06-01	01				TCRBD02-01	TCRBD02	TCRBD02-01				01,02	TCRBJ01-01*01	TCRBJ01	TCRBJ01-01	01				6	7	7	4	0	7	45	56	63	-1	68	1	In	VDJ
CTTCACATCAATTCCCTGGAGCTTGGTGACTCTGCTGTGTATTTCTGTGCCAGCAGCCAAGGGGACCGTGAAGCTTTCTTTGGACAA	CASSQGDREAFF	3	3.429982621421385E-5	36	TCRBV03	TCRBV03				TCRBV03-01,TCRBV03-02						TCRBD01,TCRBD02	TCRBD01-01,TCRBD02-01		TCRBJ01-01*01	TCRBJ01	TCRBJ01-01	01				1	0	0	7	2	7	45	-1	61	66	68	3	In	VDJ
ACGATCCAGCGCACACAGCAGGAGGACTCGGCCGTGTATCTCTGTGCCAGCAGCCCAAGACAGGGGAGTGAAGCTTTCTTTGGACAA	CASSPRQGSEAFF	1	1.1433275404737949E-5	39	TCRBV07-02*01	TCRBV07	TCRBV07-02	01				TCRBD01-01*01	TCRBD01	TCRBD01-01	01				TCRBJ01-01*01	TCRBJ01	TCRBJ01-01	01				5	4	2	2	2	7	42	54	58	66	68	1	In	VDJ
CTGAGGATCCAGCAGGTAGTGCGAGGAGATTCGGCAGCTTATTTCTGTGCCAGCTCACCACCTAAAAGTGAAGCTTTCTTTGGACAA	CASSPPKSEAFF	3	3.429982621421385E-5	36	TCRBV18-01*01	TCRBV18	TCRBV18-01	01								TCRBD01,TCRBD02	TCRBD01-01,TCRBD02-01		TCRBJ01-01*01	TCRBJ01	TCRBJ01-01	01				0	4	5	5	0	7	45	62	66	-1	68	3	In	VDJ
AAGATCCGGTCCACAAAGCTGGAGGACTCAGCCATGTACTTCTGTGCCAGCAGTGAGGGGGACATTTCTGAAGCTTTCTTTGGACAA	CASSEGDISEAFF	10	1.143327540473795E-4	39	TCRBV02-01*01	TCRBV02	TCRBV02-01	01				TCRBD01-01*01	TCRBD01	TCRBD01-01	01				TCRBJ01-01*01	TCRBJ01	TCRBJ01-01	01				3	2	0	6	3	6	42	56	58	64	67	10	In	VDJ
AATTCCCTGGAGCTTGGTGACTCTGCTGTGTATTTCTGTGCCAGCAGCCAAGGCAGTCAAGTAACCTCTGAAGCTTTCTTTGGACAA	CASSQGSQVTSEAFF	1	1.1433275404737949E-5	45	TCRBV03	TCRBV03				TCRBV03-01,TCRBV03-02		TCRBD01-01*01	TCRBD01	TCRBD01-01	01				TCRBJ01-01*01	TCRBJ01	TCRBJ01-01	01				1	1	4	5	11	6	36	52	53	56	67	1	In	VDJ
CTGAATGTGAACGCCTTGTTGCTGGGGGACTCGGCCCTCTATCTCTGTGCCAGCAGCCTGGGGGGGGCTGAAGCTTTCTTTGGACAA	CASSLGGAEAFF	1	1.1433275404737949E-5	36	TCRBV05-06*01	TCRBV05	TCRBV05-06	01				TCRBD02-01*01	TCRBD02	TCRBD02-01	01				TCRBJ01-01*01	TCRBJ01	TCRBJ01-01	01				0	0	9	1	0	6	45	-1	61	-1	67	1	In	VDJ
CCTGGAGCTTGGTGACTCTGCTGTGTATTTCTGTGCCAGCAGCCAAGCAGCCCCTACCAGGGTGCCGCTGAAGCTTTCTTTGGACAA		1	1.1433275404737949E-5	50	TCRBV03	TCRBV03				TCRBV03-01,TCRBV03-02		TCRBD01-01*01	TCRBD01	TCRBD01-01	01				TCRBJ01-01*01	TCRBJ01	TCRBJ01-01	01				1	10	4	3	5	6	31	47	57	62	67	1	Out	VDJ
CGCTCACCAGGCCTGGGGGACGCAGCCATGTACCTGTGTGCCACCAGCAGACGGGACAGGGGGAACCCTGAAGCTTTCTTTGGACAA	CATSRRDRGNPEAFF	1	1.1433275404737949E-5	45	TCRBV15-01*01	TCRBV15	TCRBV15-01	01				TCRBD01-01*01	TCRBD01	TCRBD01-01	01				TCRBJ01-01*01	TCRBJ01	TCRBJ01-01	01				2	1	0	1	4	6	36	51	52	63	67	1	In	VDJ
CTGCTGTCGGCTGCTCCCTCCCAGACATCTGTGTACTTCTGTGCCAGCAGTTTTGACGTCGGCTTTACTGAAGCTTTCTTTGGACAA	CASSFDVGFTEAFF	1	1.1433275404737949E-5	42	TCRBV06-05*01	TCRBV06	TCRBV06-05	01								TCRBD01,TCRBD02	TCRBD01-01,TCRBD02-01		TCRBJ01-01*01	TCRBJ01	TCRBJ01-01	01				4	2	2	7	9	5	39	52	54	57	66	1	In	VDJ
TGAGCACCTTGGAGCTGGGGGACTCGGCCCTTTATCTTTGCGCCAGCAGCTTTGACAGGGAAAAGTACTGAAGCTTTCTTTGGACAA		1	1.1433275404737949E-5	43	TCRBV05-01*01	TCRBV05	TCRBV05-01	01				TCRBD01-01*01	TCRBD01	TCRBD01-01	01				TCRBJ01-01*01	TCRBJ01	TCRBJ01-01	01				2	1	2	3	6	5	38	52	53	60	66	1	Out	VDJ
GCGTCTGCTGTACCCTCTCAGACATCTGTGTACTTCTGTGCCAGCAGTGACTCGAGGACAGGGGTGACTGAAGCTTTCTTTGGACAA	CASSDSRTGVTEAFF	2	2.2866550809475898E-5	45	TCRBV06-04	TCRBV06	TCRBV06-04				01,02	TCRBD01-01*01	TCRBD01	TCRBD01-01	01				TCRBJ01-01*01	TCRBJ01	TCRBJ01-01	01				0	2	1	2	2	5	36	53	55	64	66	2	In	VDJ
CACCTACACACCCTGCAGCCAGAAGACTCGGCCCTGTATCTCTGTGCCAGCAGCCAAGAGTGGGGGACTGAAGCTTTCTTTGGACAA	CASSQEWGTEAFF	1	1.1433275404737949E-5	39	TCRBV04-02*01	TCRBV04	TCRBV04-02	01								TCRBD01,TCRBD02	TCRBD01-01,TCRBD02-01		TCRBJ01-01*01	TCRBJ01	TCRBJ01-01	01				0	2	6	1	0	5	42	59	61	-1	66	1	In	VDJ
CTGGAGTCCGCTACCAGCTCCCAGACATCTGTGTACTTCTGTGCCATCAGTTCACAGGGCGGGGGGACTGAAGCTTTCTTTGGACAA	CAISSQGGGTEAFF	1	1.1433275404737949E-5	42	TCRBV10-03*01	TCRBV10	TCRBV10-03	01				TCRBD02-01*01	TCRBD02	TCRBD02-01	01				TCRBJ01-01*01	TCRBJ01	TCRBJ01-01	01				5	7	7	1	0	5	39	51	58	-1	66	1	In	VDJ
GTGAGCACCTTGGAGCTGGGGGACTCGGCCCTTTATCTTTGCGCCAGCAGCTGGGGACAGGAGGGGACTGAAGCTTTCTTTGGACAA	CASSWGQEGTEAFF	1	1.1433275404737949E-5	42	TCRBV05-01*01	TCRBV05	TCRBV05-01	01				TCRBD01-01*01	TCRBD01	TCRBD01-01	01				TCRBJ01-01*01	TCRBJ01	TCRBJ01-01	01				3	1	0	4	5	5	39	52	53	61	66	1	In	VDJ
ACGTTGGCGTCTGCTGTACCCTCTCAGACATCTGTGTACTTCTGTGCCAGCAGTGAAGCTGCAGGGACTGAAGCTTTCTTTGGACAA	CASSEAAGTEAFF	2	2.2866550809475898E-5	39	TCRBV06-04	TCRBV06	TCRBV06-04				01,02	TCRBD01-01*01	TCRBD01	TCRBD01-01	01				TCRBJ01-01*01	TCRBJ01	TCRBJ01-01	01				3	5	4	3	0	5	42	56	61	-1	66	2	In	VDJ
ACTCTGACAGTGACCAGTGCCCATCCTGAAGACAGCAGCTTCTACATCTGCAGTGCTAGTAAAGGGACTGAAGCTTTCTTTGGACAA	CSASKGTEAFF	1	1.1433275404737949E-5	33	TCRBV20-01*01	TCRBV20	TCRBV20-01	01								TCRBD01,TCRBD02	TCRBD01-01,TCRBD02-01		TCRBJ01-01*01	TCRBJ01	TCRBJ01-01	01				3	3	5	3	0	5	48	59	62	-1	66	1	In	VDJ
GTGACCAGTGCCCATCCTGAAGACAGCAGCTTCTACATCTGCAGTGCTTCCCCCTCTAGGGGACGGACTGAAGCTTTCTTTGGACAA	CSASPSRGRTEAFF	1	1.1433275404737949E-5	42	TCRBV20	TCRBV20				TCRBV20-01,TCRBV20-or09_02						TCRBD01,TCRBD02	TCRBD01-01,TCRBD02-01		TCRBJ01-01*01	TCRBJ01	TCRBJ01-01	01				5	11	0	7	2	5	39	48	59	64	66	1	In	VDJ
CTGGAGTCCGCTACCAGCTCCCAGACATCTGTGTACTTCTGTGCCATCAGTGGGGAGGGGTGGAGGACTGAAGCTTTCTTTGGACAA	CAISGEGWRTEAFF	9	1.0289947864264155E-4	42	TCRBV10-03*01	TCRBV10	TCRBV10-03	01				TCRBD02-01*02	TCRBD02	TCRBD02-01	02				TCRBJ01-01*01	TCRBJ01	TCRBJ01-01	01				4	0	9	0	7	5	39	-1	52	59	66	9	In	VDJ
AGGCCTGGGGGACGCAGCCATGTACCTGTGTGCCACCAGCAGAGATGTGATCAGGACTTAAGAAGGACTGAAGCTTTCTTTGGACAA		1	1.1433275404737949E-5	53	TCRBV15-01*01	TCRBV15	TCRBV15-01	01				TCRBD02-01	TCRBD02	TCRBD02-01				01,02	TCRBJ01-01*01	TCRBJ01	TCRBJ01-01	01				0	8	1	10	8	5	28	45	53	58	66	1	Out	VDJ
AGCACCTTGGAGCTGGGGGACTCGGCCCTTTATCTTTGCGCCAGCAGGATAGAAAACCCAACCTTCACTGAAGCTTTCTTTGGACAA	CASRIENPTFTEAFF	1	1.1433275404737949E-5	45	TCRBV05-01*01	TCRBV05	TCRBV05-01	01				TCRBD02-01	TCRBD02	TCRBD02-01				01,02	TCRBJ01-01*01	TCRBJ01	TCRBJ01-01	01				5	2	5	8	13	4	36	47	49	52	65	1	In	VDJ
AACGCCTTGGAGCTGGACGACTCGGCCCTGTATCTCTGTGCCAGCAGCCTCCCCTCACAGGGAGTCACTGAAGCTTTCTTTGGACAA	CASSLPSQGVTEAFF	1	1.1433275404737949E-5	45	TCRBV05-04*01	TCRBV05	TCRBV05-04	01				TCRBD01-01*01	TCRBD01	TCRBD01-01	01				TCRBJ01-01*01	TCRBJ01	TCRBJ01-01	01				4	8	3	3	3	4	36	48	56	62	65	1	In	VDJ
CTGAATGTGAACGCCTTGGAGCTGGACGACTCGGCCCTGTATCTCTGTGCCAGCAGCTCAGGGGGCACTGAAGCTTTCTTTGGACAA	CASSSGGTEAFF	1	1.1433275404737949E-5	36	TCRBV05-04*01	TCRBV05	TCRBV05-04	01				TCRBD01-01*01	TCRBD01	TCRBD01-01	01				TCRBJ01-01*01	TCRBJ01	TCRBJ01-01	01				3	0	4	1	0	4	45	-1	58	-1	65	1	In	VDJ
AGGCTGGAGTTGGCTGCTCCCTCCCAGACATCTGTGTACTTCTGTGCCAGCAGTTCTACAGGGGGCACTGAAGCTTTCTTTGGACAA	CASSSTGGTEAFF	1	1.1433275404737949E-5	39	TCRBV06-06	TCRBV06	TCRBV06-06				01,02	TCRBD01-01*01	TCRBD01	TCRBD01-01	01				TCRBJ01-01*01	TCRBJ01	TCRBJ01-01	01				4	2	3	1	0	4	42	55	57	-1	65	1	In	VDJ
ACTCTGGAGTCCGCTACCAGCTCCCAGACATCTGTGTACTTCTGTGCCATCAGTGCCACAGGGGGCACTGAAGCTTTCTTTGGACAA	CAISATGGTEAFF	1	1.1433275404737949E-5	39	TCRBV10-03*01	TCRBV10	TCRBV10-03	01				TCRBD01-01*01	TCRBD01	TCRBD01-01	01				TCRBJ01-01*01	TCRBJ01	TCRBJ01-01	01				4	2	3	1	0	4	42	55	57	-1	65	1	In	VDJ
TCCGCTACCAGCTCCCAGACATCTGTGTACTTCTGTGCCATCACGGTCCAAGCAGGGGCGCGGGGCACTGAAGCTTTCTTTGGACAA	CAITVQAGARGTEAFF	1	1.1433275404737949E-5	48	TCRBV10-03*01	TCRBV10	TCRBV10-03	01								TCRBD01,TCRBD02	TCRBD01-01,TCRBD02-01		TCRBJ01-01*01	TCRBJ01	TCRBJ01-01	01				7	9	4	2	7	4	33	43	52	58	65	1	In	VDJ
CTGACAGTGACCAGTGCCCATCCTGAAGACAGCAGCTTCTACATCTGCAGTGCTATAACAAGGGGCACTGAAGCTTTCTTTGGACAA	CSAITRGTEAFF	1	1.1433275404737949E-5	36	TCRBV20	TCRBV20				TCRBV20-01,TCRBV20-or09_02		TCRBD01-01*01	TCRBD01	TCRBD01-01	01				TCRBJ01-01*01	TCRBJ01	TCRBJ01-01	01				4	5	5	2	0	4	45	55	60	-1	65	1	In	VDJ
GAGTCCGCTACCAGCTCCCAGACATCTGTGTACTTCTGTGCCATCAGCGGACAGGGGATCTCGGGCACTGAAGCTTTCTTTGGACAA	CAISGQGISGTEAFF	1	1.1433275404737949E-5	45	TCRBV10-03*01	TCRBV10	TCRBV10-03	01				TCRBD01-01*01	TCRBD01	TCRBD01-01	01				TCRBJ01-01*01	TCRBJ01	TCRBJ01-01	01				6	1	1	2	8	4	36	47	48	57	65	1	In	VDJ
GCCTTGGAGCTGGACGACTCGGCCCTGTATCTCTGTGCCAGCAGCTTGTGGGCTTCGGGGGCGGGCACTGAAGCTTTCTTTGGACAA	CASSLWASGAGTEAFF	1	1.1433275404737949E-5	48	TCRBV05-04*01	TCRBV05	TCRBV05-04	01								TCRBD01,TCRBD02	TCRBD01-01,TCRBD02-01		TCRBJ01-01*01	TCRBJ01	TCRBJ01-01	01				1	8	6	0	3	4	33	48	56	62	65	1	In	VDJ
CAGCCCTCAGAACCCAGGGACTCAGCTGTGTACTTCTGTGCCAGCAGCCGTACTCAGGGATTGAGCACTGAAGCTTTCTTTGGACAA	CASSRTQGLSTEAFF	1	1.1433275404737949E-5	45	TCRBV12	TCRBV12				TCRBV12-03,TCRBV12-04		TCRBD01-01*01	TCRBD01	TCRBD01-01	01				TCRBJ01-01*01	TCRBJ01	TCRBJ01-01	01				6	7	4	3	6	4	36	47	54	59	65	1	In	VDJ
CTGGGGTTGGAGTCGGCTGCTCCCTCCCAAACATCTGTGTACTTCTGTGCCAGCAGTTACTCGAGCACTGAAGCTTTCTTTGGACAA	CASSYSSTEAFF	1	1.1433275404737949E-5	36	TCRBV06	TCRBV06				TCRBV06-02,TCRBV06-03		TCRBD02-01*02	TCRBD02	TCRBD02-01	02				TCRBJ01-01*01	TCRBJ01	TCRBJ01-01	01				0	0	11	2	0	4	45	-1	62	-1	65	1	In	VDJ
CGTTGGCGTCTGCTGTACCCTCTCAGACATCTGTGTACTTCTGTGCCAGCAGTGATTTCAGGGGCCACTGAAGCTTTCTTTGGACAA		2	2.2866550809475898E-5	40	TCRBV06-04	TCRBV06	TCRBV06-04				01,02	TCRBD01-01*01	TCRBD01	TCRBD01-01	01				TCRBJ01-01*01	TCRBJ01	TCRBJ01-01	01				3	3	4	2	1	4	41	55	58	64	65	2	Out	VDJ
ACTCTGGAGTCTGCTGCCTCCTCCCAGACATCTGTATATTTCTGCGCCAGCAGTGATGTGGGGTACACTGAAGCTTTCTTTGGACAA	CASSDVGYTEAFF	2	2.2866550809475898E-5	39	TCRBV10-01	TCRBV10	TCRBV10-01				01,02					TCRBD01,TCRBD02	TCRBD01-01,TCRBD02-01		TCRBJ01-01*01	TCRBJ01	TCRBJ01-01	01				3	3	6	2	1	3	42	56	59	63	64	2	In	VDJ
GTTGGCGTCTGCTGTACCCTCTCAGACATCTGTGTACTTCTGTGCCAGCAGTGACCGACAGGGTACACTGAAGCTTTCTTTGGACAA		2	2.2866550809475898E-5	41	TCRBV06-04	TCRBV06	TCRBV06-04				01,02	TCRBD01-01*01	TCRBD01	TCRBD01-01	01				TCRBJ01-01*01	TCRBJ01	TCRBJ01-01	01				2	1	2	3	1	3	40	55	56	63	64	2	Out	VDJ
CTGGGGTTGGAGTCGGCTGCTCCCTCCCAAACATCTGTGTACTTCTGTGCCAGCAGACCTTTATACACTGAAGCTTTCTTTGGACAA	CASRPLYTEAFF	1	1.1433275404737949E-5	36	TCRBV06	TCRBV06				TCRBV06-02,TCRBV06-03						TCRBD01,TCRBD02	TCRBD01-01,TCRBD02-01		TCRBJ01-01*01	TCRBJ01	TCRBJ01-01	01				6	0	3	7	6	3	45	-1	56	58	64	1	In	VDJ
CACCTACACGCCCTGCAGCCAGAAGACTCAGCCCTGTATCTCTGCGCCAGCAGCCAAGATCTTGACACTGAAGCTTTCTTTGGACAA	CASSQDLDTEAFF	1	1.1433275404737949E-5	39	TCRBV04-01*01	TCRBV04	TCRBV04-01	01				TCRBD02-01	TCRBD02	TCRBD02-01				01,02	TCRBJ01-01*01	TCRBJ01	TCRBJ01-01	01				0	1	4	10	2	3	42	59	60	62	64	1	In	VDJ
GAGATCCAGCGCACAGAGCAGGGGGACTCGGCCATGTATCTCTGTGCCAGCAGCCCCGTAGTGGACACTGAAGCTTTCTTTGGACAA	CASSPVVDTEAFF	2	2.2866550809475898E-5	39	TCRBV07-09	TCRBV07	TCRBV07-09				01,03	TCRBD02-01	TCRBD02	TCRBD02-01				01,02	TCRBJ01-01*01	TCRBJ01	TCRBJ01-01	01				5	4	5	8	3	3	42	54	58	61	64	2	In	VDJ
TGAGATGAATGTGAGCACCTTGGAGCTGGGGGACTCGGCCCTTTATCTTTGCGCCAGCAGGGGGACACTGAAGCTTTCTTTGGACAA		1	1.1433275404737949E-5	32	TCRBV05-01*01	TCRBV05	TCRBV05-01	01								TCRBD01,TCRBD02	TCRBD01-01,TCRBD02-01		TCRBJ01-01*01	TCRBJ01	TCRBJ01-01	01				5	0	6	2	0	3	49	-1	60	-1	64	1	Out	VDJ
CTGGAGTTGGCTGCTCCCTCCCAGACATCTGTGTACTTCTGTGCCAGCAACCCACAGGGAAGGGACACTGAAGCTTTCTTTGGACAA	CASNPQGRDTEAFF	1	1.1433275404737949E-5	42	TCRBV06-06	TCRBV06	TCRBV06-06				01,02	TCRBD01-01*01	TCRBD01	TCRBD01-01	01				TCRBJ01-01*01	TCRBJ01	TCRBJ01-01	01				7	4	3	3	5	3	39	49	53	59	64	1	In	VDJ
GAGTTGGCTGCTCCCTCCCAGACATCTGTGTACTTCTGTGCCAGCAGTTACCCACAGGCCGTCGACACTGAAGCTTTCTTTGGACAA	CASSYPQAVDTEAFF	2	2.2866550809475898E-5	45	TCRBV06-06	TCRBV06	TCRBV06-06				01,02	TCRBD01-01*01	TCRBD01	TCRBD01-01	01				TCRBJ01-01*01	TCRBJ01	TCRBJ01-01	01				2	2	3	4	6	3	36	51	53	58	64	2	In	VDJ
ATGAATGTGAGCACCTTGGAGCTGGGGGACTCGGCCCTTTATCTTTGCGCCAGCAGGGACGTCGACACTGAAGCTTTCTTTGGACAA	CASRDVDTEAFF	1	1.1433275404737949E-5	36	TCRBV05-01*01	TCRBV05	TCRBV05-01	01								TCRBD01,TCRBD02	TCRBD01-01,TCRBD02-01		TCRBJ01-01*01	TCRBJ01	TCRBJ01-01	01				5	0	1	7	4	3	45	-1	56	60	64	1	In	VDJ
GTGACATCGGCCCAAAAGAACCCGACAGCTTTCTATCTCTGTGCCAGTAGTATTACAGGGGGAGACACTGAAGCTTTCTTTGGACAA	CASSITGGDTEAFF	2	2.2866550809475898E-5	42	TCRBV19-01	TCRBV19	TCRBV19-01				01,02	TCRBD01-01*01	TCRBD01	TCRBD01-01	01				TCRBJ01-01*01	TCRBJ01	TCRBJ01-01	01				3	1	3	1	2	3	39	53	54	62	64	2	In	VDJ
GTGAGCACCTTGGAGCTGGGGGACTCGGCCCTTTATCTTTGCGCCAGCAGCTCAACAGGGGGCCACACTGAAGCTTTCTTTGGACAA	CASSSTGGHTEAFF	1	1.1433275404737949E-5	42	TCRBV05-01*01	TCRBV05	TCRBV05-01	01				TCRBD01-01*01	TCRBD01	TCRBD01-01	01				TCRBJ01-01*01	TCRBJ01	TCRBJ01-01	01				3	2	3	0	1	3	39	52	54	63	64	1	In	VDJ
GTGAGCACCTTGGAGCTGGGGGACTCGGCCCTTTATCTTTGCGCCAGCAACCCGGACAGTTTGAACACTGAAGCTTTCTTTGGACAA	CASNPDSLNTEAFF	1	1.1433275404737949E-5	42	TCRBV05-01*01	TCRBV05	TCRBV05-01	01				TCRBD01-01*01	TCRBD01	TCRBD01-01	01				TCRBJ01-01*01	TCRBJ01	TCRBJ01-01	01				6	4	1	5	2	0	39	49	53	59	61	1	In	VDJ
CAGCCTGCAGAACTGGAGGATTCTGGAGTTTATTTCTGTGCCAGCACCCCGTTATCAGGGTTGAACACTGAAGCTTTCTTTGGACAA	CASTPLSGLNTEAFF	1	1.1433275404737949E-5	45	TCRBV14-01*01	TCRBV14	TCRBV14-01	01				TCRBD01-01*01	TCRBD01	TCRBD01-01	01				TCRBJ01-01*01	TCRBJ01	TCRBJ01-01	01				7	9	4	3	1	0	36	46	55	60	61	1	In	VDJ
CAGCGCACACAGCAGGAGGACTCGGCCGTGTATCTCTGTGCCAGCAGCTCCGCCTTGACATTGAACACTGAAGCTTTCTTTGGACAA	CASSSALTLNTEAFF	1	1.1433275404737949E-5	45	TCRBV07-02*01	TCRBV07	TCRBV07-02	01				TCRBD01-01*01	TCRBD01	TCRBD01-01	01				TCRBJ01-01*01	TCRBJ01	TCRBJ01-01	01				4	7	2	6	1	0	36	49	56	60	61	1	In	VDJ
GTGAACGCCTTGTTGCTGGGGGACTCGGCCCTCTATCTCTGTGCCAGCAGCTTGGGTGGGGTGAACACTGAAGCTTTCTTTGGACAA	CASSLGGVNTEAFF	1	1.1433275404737949E-5	42	TCRBV05-06*01	TCRBV05	TCRBV05-06	01								TCRBD01,TCRBD02	TCRBD01-01,TCRBD02-01		TCRBJ01-01*01	TCRBJ01	TCRBJ01-01	01				0	2	6	2	0	0	39	55	57	-1	61	1	In	VDJ
GTGACCAGTGCCCATCCTGAAGACAGCAGCTTCTACATCTGCAGTGCCCAAAAGGGGGGGGTGAACACTGAAGCTTTCTTTGGACAA	CSAQKGGVNTEAFF	1	1.1433275404737949E-5	42	TCRBV20	TCRBV20				TCRBV20-01,TCRBV20-or09_02		TCRBD02-01*01	TCRBD02	TCRBD02-01	01				TCRBJ01-01*01	TCRBJ01	TCRBJ01-01	01				6	6	9	0	1	0	39	47	53	60	61	1	In	VDJ
TCTGCTGTACCCTCTCAGACATCTGTGTACTTCTGTGCCAGCAGCGACTCGTATGGGGAGGTGAACACTGAAGCTTTCTTTGGACAA	CASSDSYGEVNTEAFF	2	2.2866550809475898E-5	48	TCRBV06-04	TCRBV06	TCRBV06-04				01,02	TCRBD02-01*02	TCRBD02	TCRBD02-01	02				TCRBJ01-01*01	TCRBJ01	TCRBJ01-01	01				0	5	9	1	0	0	33	50	55	-1	61	2	In	VDJ
CCATCCTGAAGACAGCAGCTTCTACATCTGCAGTGCTAGAGATCCTCCGGGACAGGATTCGTGAACACTGAAGCTTTCTTTGGACAA		1	1.1433275404737949E-5	53	TCRBV20	TCRBV20				TCRBV20-01,TCRBV20-or09_02		TCRBD01-01*01	TCRBD01	TCRBD01-01	01				TCRBJ01-01*01	TCRBJ01	TCRBJ01-01	01				0	6	0	4	5	0	28	42	48	56	61	1	Out	VDJ
AATTCCCTGGAGCTTGGTGACTCTGCTGTGTATTTCTGTGCCAGCAGCCCCCTGGGAGGCGTGAACACTGAAGCTTTCTTTGGACAA	CASSPLGGVNTEAFF	1	1.1433275404737949E-5	45	TCRBV03	TCRBV03				TCRBV03-01,TCRBV03-02		TCRBD02-01*02	TCRBD02	TCRBD02-01	02				TCRBJ01-01*01	TCRBJ01	TCRBJ01-01	01				4	4	9	1	2	0	36	49	53	59	61	1	In	VDJ
GGGGGACTCGGCCATGTATCTCTGTGCCAGCAGCTTAGAGACGGGAGCACAGGGGGACCCGTGAACACTGAAGCTTTCTTTGGACAA		2	2.2866550809475898E-5	59	TCRBV07-09	TCRBV07	TCRBV07-09				01,03	TCRBD01-01*01	TCRBD01	TCRBD01-01	01				TCRBJ01-01*01	TCRBJ01	TCRBJ01-01	01				1	10	3	1	5	0	22	38	48	56	61	2	Out	VDJ
ATCCAGCGCACAGAGCAGCGGGACTCGGCCATGTATCGCTGTGCCAGCAGACCGCCTATGCTGAACACTGAAGCTTTCTTTGGACAA	CASRPPMLNTEAFF	2	2.2866550809475898E-5	42	TCRBV07-06*01	TCRBV07	TCRBV07-06	01				TCRBD02-01	TCRBD02	TCRBD02-01				01,02	TCRBJ01-01*01	TCRBJ01	TCRBJ01-01	01				6	5	4	9	3	0	39	50	55	58	61	2	In	VDJ
AACGCCTTGTTGCTGGGGGACTCGGCCCTCTATCTCTGTGCCAGCAGCTTGGTAACACTCCTGAACACTGAAGCTTTCTTTGGACAA	CASSLVTLLNTEAFF	1	1.1433275404737949E-5	45	TCRBV05-06*01	TCRBV05	TCRBV05-06	01								TCRBD01,TCRBD02	TCRBD01-01,TCRBD02-01		TCRBJ01-01*01	TCRBJ01	TCRBJ01-01	01				0	2	3	6	4	0	36	52	54	57	61	1	In	VDJ
CACAGAGCAGGGGGACTCAGCTGTGTATCTCTGTGCCAGCAGCTTAGTGGGACAGGGGGCCTGAACACTGAAGCTTTCTTTGGACAA		6	6.85996524284277E-5	50	TCRBV07-04*01	TCRBV07	TCRBV07-04	01				TCRBD01-01*01	TCRBD01	TCRBD01-01	01				TCRBJ01-01*01	TCRBJ01	TCRBJ01-01	01				1	1	0	0	1	0	31	47	48	60	61	6	Out	VDJ
ACAGTGACCAGTGCCCATCCTGAAGACAGCAGCTTCTACATCTGCAGTGCTAGTGGCAGCCTGAACACTGAAGCTTTCTTTGGACAA	CSASGSLNTEAFF	3	3.429982621421385E-5	39	TCRBV20	TCRBV20				TCRBV20-01,TCRBV20-or09_02						TCRBD01,TCRBD02	TCRBD01-01,TCRBD02-01		TCRBJ01-01*01	TCRBJ01	TCRBJ01-01	01				3	3	4	5	2	0	42	53	56	59	61	3	In	VDJ
CCAGCCCTCAGAACCCAGGGACTCAGCTGTGTACTTCTGTGCCAGCAGCGACAGGTTTCCCTGAACACTGAAGCTTTCTTTGGACAA		1	1.1433275404737949E-5	44	TCRBV12	TCRBV12				TCRBV12-03,TCRBV12-04		TCRBD01-01*01	TCRBD01	TCRBD01-01	01				TCRBJ01-01*01	TCRBJ01	TCRBJ01-01	01				6	1	2	4	6	0	37	48	49	55	61	1	Out	VDJ
CTGCAGCCAGAAGACTCGGCCCTGTATCTCTGTGCCAGCAGCCAATAGAAGGGCTTACGTATGAACACTGAAGCTTTCTTTGGACAA	CASSQ*KGLRMNTEAFF	1	1.1433275404737949E-5	51	TCRBV04-02*01	TCRBV04	TCRBV04-02	01								TCRBD01,TCRBD02	TCRBD01-01,TCRBD02-01		TCRBJ01-01*01	TCRBJ01	TCRBJ01-01	01				2	4	5	3	8	0	30	45	49	53	61	1	Stop	VDJ
GCTCCCTCCCAGACATCTGTGTACTTCTGTGCCAGCAGTCCTCCTGCCACCCAGTCTCATATGAACACTGAAGCTTTCTTTGGACAA	CASSPPATQSHMNTEAFF	1	1.1433275404737949E-5	54	TCRBV06	TCRBV06				TCRBV06-01,TCRBV06-05,TCRBV06-06		TCRBD01-01*01	TCRBD01	TCRBD01-01	01				TCRBJ01-01*01	TCRBJ01	TCRBJ01-01	01				5	12	4	5	7	0	27	39	51	54	61	1	In	VDJ
AGCACCTTGGAGCTGGGGGACTCGGCCCTTTATCTTTGCGCCAGCAGCTCAGCAGGGGCGATGAACACTGAAGCTTTCTTTGGACAA	CASSSAGAMNTEAFF	3	3.429982621421385E-5	45	TCRBV05-01*01	TCRBV05	TCRBV05-01	01				TCRBD01-01*01	TCRBD01	TCRBD01-01	01				TCRBJ01-01*01	TCRBJ01	TCRBJ01-01	01				3	3	4	2	3	0	36	49	52	58	61	3	In	VDJ
ACATCGGCCCAAAAGAACCCGACAGCTTTCTATCTCTGTGCCAGTAGTACGCGGACAGCCATGAACACTGAAGCTTTCTTTGGACAA	CASSTRTAMNTEAFF	2	2.2866550809475898E-5	45	TCRBV19-01	TCRBV19	TCRBV19-01				01,02	TCRBD01-01*01	TCRBD01	TCRBD01-01	01				TCRBJ01-01*01	TCRBJ01	TCRBJ01-01	01				4	3	1	5	3	0	36	49	52	58	61	2	In	VDJ
TTGTTGCTGGGGGACTCGGCCCTGTATCTCTGTGCCAGCAGCCTCGGGGCCAGGCTAAACATGAACACTGAAGCTTTCTTTGGACAA	CASSLGARLNMNTEAFF	2	2.2866550809475898E-5	51	TCRBV05-05*01	TCRBV05	TCRBV05-05	01								TCRBD01,TCRBD02	TCRBD01-01,TCRBD02-01		TCRBJ01-01*01	TCRBJ01	TCRBJ01-01	01				4	3	7	0	11	0	30	42	45	50	61	2	In	VDJ
CTGGAGTCGGCTGCTCCCTCCCAGACATCTGTGTACTTCTGTGCCAGCAGTGTAACAGGAATGAACACTGAAGCTTTCTTTGGACAA	CASSVTGMNTEAFF	1	1.1433275404737949E-5	42	TCRBV06-01*01	TCRBV06	TCRBV06-01	01				TCRBD01-01*01	TCRBD01	TCRBD01-01	01				TCRBJ01-01*01	TCRBJ01	TCRBJ01-01	01				4	2	3	4	2	0	39	52	54	59	61	1	In	VDJ
AGCACCTTGGAGCTGGGGGACTCGGCCCTTTATCTTTGCGCCAGCAGCTTGGAATCCAGAATGAACACTGAAGCTTTCTTTGGACAA	CASSLESRMNTEAFF	1	1.1433275404737949E-5	45	TCRBV05-01*01	TCRBV05	TCRBV05-01	01				TCRBD01-01*01	TCRBD01	TCRBD01-01	01				TCRBJ01-01*01	TCRBJ01	TCRBJ01-01	01				0	4	4	5	2	0	36	52	56	59	61	1	In	VDJ
CAACCTGCAAAGCTTGAGGACTCGGCCGTGTATCTCTGTGCCAGCAGGTCCACAGGATCAATGAACACTGAAGCTTTCTTTGGACAA	CASRSTGSMNTEAFF	3	3.429982621421385E-5	45	TCRBV11-02*02	TCRBV11	TCRBV11-02	02				TCRBD01-01*01	TCRBD01	TCRBD01-01	01				TCRBJ01-01*01	TCRBJ01	TCRBJ01-01	01				6	4	3	4	5	0	36	47	51	56	61	3	In	VDJ
GCCTTGGAGCTGGACGACTCGGCCCTGTATCTCTGTGCCAGCAGCTTGGATGGTAACACAATGAACACTGAAGCTTTCTTTGGACAA	CASSLDGNTMNTEAFF	1	1.1433275404737949E-5	48	TCRBV05-04*01	TCRBV05	TCRBV05-04	01				TCRBD01-01*01	TCRBD01	TCRBD01-01	01				TCRBJ01-01*01	TCRBJ01	TCRBJ01-01	01				0	6	3	6	3	0	33	49	55	58	61	1	In	VDJ
ACATCGGCCCAAAAGAACCCGACAGCTTTCTATCTCTGTGCCAGTAGTATGGGGCGTTCCTGGAACACTGAAGCTTTCTTTGGACAA	CASSMGRSWNTEAFF	6	6.85996524284277E-5	45	TCRBV19-01	TCRBV19	TCRBV19-01				01,02	TCRBD01-01*01	TCRBD01	TCRBD01-01	01				TCRBJ01-01*01	TCRBJ01	TCRBJ01-01	01				3	0	7	0	7	1	36	-1	50	55	62	6	In	VDJ
TTGGAGTCGGCTGCTCCCTCCCAAACATCTGTGTACTTCTGTGCCAGCAGTTTCCGGTTGGGGAACACTGAAGCTTTCTTTGGACAA	CASSFRLGNTEAFF	1	1.1433275404737949E-5	42	TCRBV06	TCRBV06				TCRBV06-02,TCRBV06-03						TCRBD01,TCRBD02	TCRBD01-01,TCRBD02-01		TCRBJ01-01*01	TCRBJ01	TCRBJ01-01	01				4	7	0	9	0	1	39	52	59	-1	62	1	In	VDJ
CTACACGCCCTGCAGCCAGAAGACTCAGCCCTGTATCTCTGCGCCAGCAGCCTATCGTGGGGGAACACTGAAGCTTTCTTTGGACAA	CASSLSWGNTEAFF	1	1.1433275404737949E-5	42	TCRBV04-01*01	TCRBV04	TCRBV04-01	01								TCRBD01,TCRBD02	TCRBD01-01,TCRBD02-01		TCRBJ01-01*01	TCRBJ01	TCRBJ01-01	01				4	6	6	2	0	1	39	52	58	-1	62	1	In	VDJ
CACGGAGTCAGGGGACACAGCACTGTATTTCTGTGCCAGCAGCAAAGGTGCAGTGGGCAGGGGAACACTGAAGCTTTCTTTGGACAA		3	3.429982621421385E-5	50	TCRBV21-01*01	TCRBV21	TCRBV21-01	01				TCRBD01-01*01	TCRBD01	TCRBD01-01	01				TCRBJ01-01*01	TCRBJ01	TCRBJ01-01	01				1	10	4	3	0	1	31	47	57	-1	62	3	Out	VDJ
CCAGACATCTGTGTACTTCTGTGCCAGCAGTGAATAGGGGGAGGGCCAGGGGGCGGAATCGGGAACACTGAAGCTTTCTTTGGACAA		1	1.1433275404737949E-5	62	TCRBV06-01*01	TCRBV06	TCRBV06-01	01				TCRBD01-01*01	TCRBD01	TCRBD01-01	01				TCRBJ01-01*01	TCRBJ01	TCRBJ01-01	01				2	12	4	0	8	1	19	34	46	54	62	1	Out	VDJ
AGGCTGGAGTTGGCTGCTCCCTCCCAGACATCTGTGTACTTCTGTGCCAGCAGGCCTACAGGGAACACTGAAGCTTTCTTTGGACAA	CASRPTGNTEAFF	1	1.1433275404737949E-5	39	TCRBV06-06	TCRBV06	TCRBV06-06				01,02	TCRBD01-01*01	TCRBD01	TCRBD01-01	01				TCRBJ01-01*01	TCRBJ01	TCRBJ01-01	01				6	4	3	4	0	1	42	53	57	-1	62	1	In	VDJ
CGCTCACCAGGCCTGGGGGACGCAGCCATGTACCTGTGTGCCACCAGCAGAGGCGGGGGCCGGAACACTGAAGCTTTCTTTGGACAA	CATSRGGGRNTEAFF	1	1.1433275404737949E-5	45	TCRBV15-01*01	TCRBV15	TCRBV15-01	01				TCRBD02-01*01	TCRBD02	TCRBD02-01	01				TCRBJ01-01*01	TCRBJ01	TCRBJ01-01	01				1	0	7	2	3	1	36	-1	52	59	62	1	In	VDJ
AGCACCTTGGAGCTGGGGGACTCGGCCCTTTATCTTTGCGCCAGCAGCGGAACAGGGGGCCGGAACACTGAAGCTTTCTTTGGACAA	CASSGTGGRNTEAFF	1	1.1433275404737949E-5	45	TCRBV05-01*01	TCRBV05	TCRBV05-01	01				TCRBD01-01*01	TCRBD01	TCRBD01-01	01				TCRBJ01-01*01	TCRBJ01	TCRBJ01-01	01				4	3	3	0	2	1	36	48	51	60	62	1	In	VDJ
TTGGCTGCTCCCTCCCAGACATCTGTGTACTTCTGTGCCAGCAGTCAGGACAGGGGGCGCAGGAACACTGAAGCTTTCTTTGGACAA	CASSQDRGRRNTEAFF	1	1.1433275404737949E-5	48	TCRBV06-06	TCRBV06	TCRBV06-06				01,02	TCRBD01-01*01	TCRBD01	TCRBD01-01	01				TCRBJ01-01*01	TCRBJ01	TCRBJ01-01	01				5	2	1	0	4	1	33	45	47	58	62	1	In	VDJ
CAGCGCACACAGCAGGAGGACTCGGCCGTGTATCTCTGTGCCAGCAGCTTATGGTTCAGCTCGAACACTGAAGCTTTCTTTGGACAA	CASSLWFSSNTEAFF	1	1.1433275404737949E-5	45	TCRBV07-02*01	TCRBV07	TCRBV07-02	01								TCRBD01,TCRBD02	TCRBD01-01,TCRBD02-01		TCRBJ01-01*01	TCRBJ01	TCRBJ01-01	01				2	5	4	5	3	1	36	51	56	59	62	1	In	VDJ
ACAGAGCAGGGGGACTCGGCCATGTATCTCTGTGCCAGCAGCTTAGGTGCGCGGGCGTTGGAGAACACTGAAGCTTTCTTTGGACAA	CASSLGARALENTEAFF	2	2.2866550809475898E-5	51	TCRBV07-09	TCRBV07	TCRBV07-09				01,03	TCRBD02-01	TCRBD02	TCRBD02-01				01,02	TCRBJ01-01*01	TCRBJ01	TCRBJ01-01	01				1	4	7	4	7	1	30	46	50	55	62	2	In	VDJ
CTGGAGTCTGCTGCCTCCTCCCAGACATCTGTATATTTCTGCGCCAGCAGAAATCAGGGGGAGAACACTGAAGCTTTCTTTGGACAA	CASRNQGENTEAFF	2	2.2866550809475898E-5	42	TCRBV10-01	TCRBV10	TCRBV10-01				01,02	TCRBD01-01*01	TCRBD01	TCRBD01-01	01				TCRBJ01-01*01	TCRBJ01	TCRBJ01-01	01				6	4	4	1	1	1	39	50	54	61	62	2	In	VDJ
CAGCGCACACAGCAGGAGGACTCGGCCGTGTATCTCTGTGCCAGCAGCTTAGCGTGGGGGCAGAACACTGAAGCTTTCTTTGGACAA	CASSLAWGQNTEAFF	1	1.1433275404737949E-5	45	TCRBV07-02*01	TCRBV07	TCRBV07-02	01				TCRBD01-01*01	TCRBD01	TCRBD01-01	01				TCRBJ01-01*01	TCRBJ01	TCRBJ01-01	01				0	2	6	0	1	1	36	53	55	61	62	1	In	VDJ
ATCCAGCCCTCAGAACCCAGGGACTCAGCTGTGTACTTCTGTGCCAGCAGTCCAGGGGGCGTCAACACTGAAGCTTTCTTTGGACAA	CASSPGGVNTEAFF	1	1.1433275404737949E-5	42	TCRBV12	TCRBV12				TCRBV12-03,TCRBV12-04		TCRBD01-01*01	TCRBD01	TCRBD01-01	01				TCRBJ01-01*01	TCRBJ01	TCRBJ01-01	01				5	1	4	0	3	2	39	51	52	60	63	1	In	VDJ
CTGTCGGCTGCTCCCTCCCAGACATCTGTGTACTTCTGTGCCAGCAGTTACTCGACCCGCGGCAACACTGAAGCTTTCTTTGGACAA	CASSYSTRGNTEAFF	1	1.1433275404737949E-5	45	TCRBV06-05*01	TCRBV06	TCRBV06-05	01				TCRBD02-01	TCRBD02	TCRBD02-01				01,02	TCRBJ01-01*01	TCRBJ01	TCRBJ01-01	01				0	5	7	5	1	2	36	53	58	62	63	1	In	VDJ
CTGGAGTCGGCTGCTCCCTCCCAGACATCTGTGTACTTCTGTGCCAGCAGTGGGTGGACAGGAAACACTGAAGCTTTCTTTGGACAA	CASSGWTGNTEAFF	1	1.1433275404737949E-5	42	TCRBV06-01*01	TCRBV06	TCRBV06-01	01				TCRBD01-01*01	TCRBD01	TCRBD01-01	01				TCRBJ01-01*01	TCRBJ01	TCRBJ01-01	01				4	3	1	4	1	2	39	52	55	62	63	1	In	VDJ
CCAGCCCCAACCAGACCTCTCTGTACTTCTGTGCCAGCAGTTTATCGAGGGGACCCCCGACGAAACACTGAAGCTTTCTTTGGACAA		3	3.429982621421385E-5	52	TCRBV27-01*01	TCRBV27	TCRBV27-01	01								TCRBD01,TCRBD02	TCRBD01-01,TCRBD02-01		TCRBJ01-01*01	TCRBJ01	TCRBJ01-01	01				0	3	0	7	9	2	29	46	49	54	63	3	Out	VDJ
CAGCGCACACAGAAGGAGGACTCCGCCGTGTATCTCTGTGCCAGCAGCTTAGACAAAGGGACAAACACTGAAGCTTTCTTTGGACAA	CASSLDKGTNTEAFF	3	3.429982621421385E-5	45	TCRBV07-08*02	TCRBV07	TCRBV07-08	02				TCRBD01-01*01	TCRBD01	TCRBD01-01	01				TCRBJ01-01*01	TCRBJ01	TCRBJ01-01	01				1	5	0	6	0	2	36	52	57	-1	63	3	In	VDJ
CTGAAGATCCAGCCCTCAGAACCCAGGGACTCAGCTGTGTACTTCTGTGCCAGCCAAACAGGGGTAACTGAAGCTTTCTTTGGACAA	CASQTGVTEAFF	1	1.1433275404737949E-5	36	TCRBV12	TCRBV12				TCRBV12-03,TCRBV12-04		TCRBD01-01*01	TCRBD01	TCRBD01-01	01				TCRBJ01-01*01	TCRBJ01	TCRBJ01-01	01				8	3	3	2	2	5	45	54	57	64	66	1	In	VDJ
CCCTCCCAAACATCTGTGTACTTCTGTGCCAACCCACGGTCCGGACCGAAGCCTGGGGTAGTTCTAACTGAAGCTTTCTTTGGACAA	CANPRSGPKPGVVLTEAFF	1	1.1433275404737949E-5	57	TCRBV06	TCRBV06				TCRBV06-02,TCRBV06-03						TCRBD01,TCRBD02	TCRBD01-01,TCRBD02-01		TCRBJ01-01*01	TCRBJ01	TCRBJ01-01	01				10	11	1	7	20	5	24	31	42	46	66	1	In	VDJ
CTGAAGATCCAGCCCTCAGAACCCAGGGACTCAGCTGTGTATTTTTGTGCTAGTGGTTTTGGGGGAACTGAAGCTTTCTTTGGACAA	CASGFGGTEAFF	2	2.2866550809475898E-5	36	TCRBV12-05*01	TCRBV12	TCRBV12-05	01								TCRBD01,TCRBD02	TCRBD01-01,TCRBD02-01		TCRBJ01-01*01	TCRBJ01	TCRBJ01-01	01				3	1	6	1	1	5	45	59	60	65	66	2	In	VDJ
TGGCGTCTGCTGTACCCTCTCAGACATCTGTGTACTTCTGTGCCAGCAGTTCTGGGGAGGGTACGAACTGAAGCTTTCTTTGGACAA		2	2.2866550809475898E-5	43	TCRBV06-04	TCRBV06	TCRBV06-04				01,02	TCRBD02-01*02	TCRBD02	TCRBD02-01	02				TCRBJ01-01*01	TCRBJ01	TCRBJ01-01	01				5	4	9	0	5	5	38	50	54	61	66	2	Out	VDJ
CAGCCAGAAGACTCAGCCCTGTATCTCTGCGCCAGCAGCCCCTTTGCCGGGAGCTCGAGGTATAGAACTGAAGCTTTCTTTGGACAA	CASSPFAGSSRYRTEAFF	1	1.1433275404737949E-5	54	TCRBV04-01*01	TCRBV04	TCRBV04-01	01				TCRBD02-01*02	TCRBD02	TCRBD02-01	02				TCRBJ01-01*01	TCRBJ01	TCRBJ01-01	01				4	7	8	2	13	5	27	40	47	53	66	1	In	VDJ
ACTGTGACATCGGCCCAAAAGAACCCGACAGCTTTCTATCTCTGTGCCAGTAGTCCGGACGGAACTTATGAAGCTTTCTTTGGACAA	CASSPDGTYEAFF	2	2.2866550809475898E-5	39	TCRBV19-01	TCRBV19	TCRBV19-01				01,02					TCRBD01,TCRBD02	TCRBD01-01,TCRBD02-01		TCRBJ01-01*01	TCRBJ01	TCRBJ01-01	01				5	2	1	7	8	7	42	54	56	60	68	2	In	VDJ
TTGGAGATCCAGCGCACAGAGCAGGGGGACTCGGCCATGTATCTCTGTGCCAGCAGCTTAGGGCGGGGGGAAGCTTTCTTTGGACAA	CASSLGRGEAFF	3	3.429982621421385E-5	36	TCRBV07-09	TCRBV07	TCRBV07-09				01,03	TCRBD02-01*01	TCRBD02	TCRBD02-01	01				TCRBJ01-01*01	TCRBJ01	TCRBJ01-01	01				1	1	7	2	0	8	45	61	62	-1	69	3	In	VDJ
ACTGAACATGAGCTCCTTGGAGCTGGGGGACTCAGCCCTGTACTTCTGTGCCAGCAGCTTCAGGGGGACGAAGCTTTCTTTGGACAA		1	1.1433275404737949E-5	35	TCRBV13-01*01	TCRBV13	TCRBV13-01	01				TCRBD01-01*01	TCRBD01	TCRBD01-01	01				TCRBJ01-01*01	TCRBJ01	TCRBJ01-01	01				3	0	4	1	2	8	46	-1	60	67	69	1	Out	VDJ
ACTCTGAAGATCCAGCGCACACAGCAGGAGGACTCCGCCGTGTATCTCTGTGCCAGCAGCTTAGACAGGAAAGCTTTCTTTGGACAA	CASSLDRKAFF	2	2.2866550809475898E-5	33	TCRBV07-08*01	TCRBV07	TCRBV07-08	01				TCRBD01-01*01	TCRBD01	TCRBD01-01	01				TCRBJ01-01*01	TCRBJ01	TCRBJ01-01	01				1	0	3	4	1	9	48	-1	64	69	70	2	In	VDJ
CTTCACATCAATTCCCTGGAGCTTGGTGACTCTGCTGTGTATTTCTGTGCCAGCAGCCGCACAGAGGGTAGGCTGTTTTTTGGCAGT	CASSRTEGRLFF	1	1.1433275404737949E-5	36	TCRBV03	TCRBV03				TCRBV03-01,TCRBV03-02		TCRBD02-01*02	TCRBD02	TCRBD02-01	02				TCRBJ01-04*01	TCRBJ01	TCRBJ01-04	01				4	5	11	0	4	14	45	58	63	68	72	1	In	VDJ
ACTCTGGAGTCCGCTACCAGCTCCCAGACATCTGTGTACTTCTGTGCCATCAGTGAGGAGCGGACGGAGAAACTGTTTTTTGGCAGT	CAISEERTEKLFF	1	1.1433275404737949E-5	39	TCRBV10-03*01	TCRBV10	TCRBV10-03	01				TCRBD02-01	TCRBD02	TCRBD02-01				01,02	TCRBJ01-04*01	TCRBJ01	TCRBJ01-04	01				2	1	6	5	6	11	42	57	58	63	69	1	In	VDJ
CTGCCATCCCCAACCAGACAGCTCTTTACTTCTGTGCCACCAGTGACAAACCCCCAGGGGGTGATTGAAAAACTGTTTTTTGGCAGT		1	1.1433275404737949E-5	49	TCRBV24	TCRBV24				TCRBV24-01,TCRBV24-or09_02		TCRBD01-01*01	TCRBD01	TCRBD01-01	01				TCRBJ01-04*01	TCRBJ01	TCRBJ01-04	01				4	8	4	1	4	7	32	46	54	61	65	1	Out	VDJ
GCCTTGTTGCTGGGGGACTCGGCCCTCTATCTCTGTGCCAGCAGCACTTTAGCCGGGACAGGGGGTGAAAAACTGTTTTTTGGCAGT	CASSTLAGTGGEKLFF	1	1.1433275404737949E-5	48	TCRBV05-06*01	TCRBV05	TCRBV05-06	01				TCRBD01-01*01	TCRBD01	TCRBD01-01	01				TCRBJ01-04*01	TCRBJ01	TCRBJ01-04	01				4	9	0	1	0	7	33	45	54	-1	65	1	In	VDJ
GTGAGCACCTTGGAGCTGGGGGACTCGGCCCTTTATCTTTGCGCCAGCAGCTTGGCCCCACGGGGTGAAAAACTGTTTTTTGGCAGT	CASSLAPRGEKLFF	1	1.1433275404737949E-5	42	TCRBV05-01*01	TCRBV05	TCRBV05-01	01				TCRBD02-01*01	TCRBD02	TCRBD02-01	01				TCRBJ01-04*01	TCRBJ01	TCRBJ01-04	01				0	5	8	3	0	7	39	55	60	-1	65	1	In	VDJ
AATGTGAGCACCTTGGAGCTGGGGGACTCGGCCCTTTATCTTTGCGCCAGCAGCTTATTACAGGGTGAAAAACTGTTTTTTGGCAGT	CASSLLQGEKLFF	1	1.1433275404737949E-5	39	TCRBV05-01*01	TCRBV05	TCRBV05-01	01				TCRBD01-01*01	TCRBD01	TCRBD01-01	01				TCRBJ01-04*01	TCRBJ01	TCRBJ01-04	01				2	3	3	3	0	7	42	56	59	-1	65	1	In	VDJ
ATCCAGCGCACAGAGCAGCGGGACTCGGCCATGTATCGCTGTGCCAGCAGCTTAGAAGCACAGGGTGAAAAACTGTTTTTTGGCAGT	CASSLEAQGEKLFF	2	2.2866550809475898E-5	42	TCRBV07-06*01	TCRBV07	TCRBV07-06	01				TCRBD01-01*01	TCRBD01	TCRBD01-01	01				TCRBJ01-04*01	TCRBJ01	TCRBJ01-04	01				1	4	3	3	0	7	39	55	59	-1	65	2	In	VDJ
TGGAGTCGGCTGCTCCCTCCCAGACATCTGTGTACTTCTGTGCCAGCAGTGAAGACAGGGGGCGGTGAAAAACTGTTTTTTGGCAGT		1	1.1433275404737949E-5	43	TCRBV06-01*01	TCRBV06	TCRBV06-01	01				TCRBD01-01*01	TCRBD01	TCRBD01-01	01				TCRBJ01-04*01	TCRBJ01	TCRBJ01-04	01				1	0	3	0	2	7	38	-1	54	63	65	1	Out	VDJ
CTTGACATCCGCTCACCAGGCCTGGGGGACGCAGCCATGTACCTGTGTGCCACCAGCAGAATAGGTGAAAAACTGTTTTTTGGCAGT	CATSRIGEKLFF	1	1.1433275404737949E-5	36	TCRBV15-01*01	TCRBV15	TCRBV15-01	01								TCRBD01,TCRBD02	TCRBD01-01,TCRBD02-01		TCRBJ01-04*01	TCRBJ01	TCRBJ01-04	01				2	2	5	4	0	7	45	60	62	-1	65	1	In	VDJ
CTGCAGCCAGAAGACTCAGCCCTGTATCTCTGCGCCAGCAGCCAAGGAAGGACAGGGGGACTTCGTGAAAAACTGTTTTTTGGCAGT	CASSQGRTGGLREKLFF	1	1.1433275404737949E-5	51	TCRBV04-01*01	TCRBV04	TCRBV04-01	01				TCRBD01-01*01	TCRBD01	TCRBD01-01	01				TCRBJ01-04*01	TCRBJ01	TCRBJ01-04	01				1	3	1	1	6	7	30	46	49	59	65	1	In	VDJ
AAGATCCAGCCCTCAGAACCCAGGGACTCAGCTGTGTACTTCTGTGCCAGCAGGGGACAGGGACGTGAAAAACTGTTTTTTGGCAGT	CASRGQGREKLFF	1	1.1433275404737949E-5	39	TCRBV12	TCRBV12				TCRBV12-03,TCRBV12-04		TCRBD01-01*01	TCRBD01	TCRBD01-01	01				TCRBJ01-04*01	TCRBJ01	TCRBJ01-04	01				6	0	0	3	3	7	42	-1	53	62	65	1	In	VDJ
ACGATCCAGCGCACACAGCAGGAGGACTCGGCCGTGTATCTCTGTGCCAGCAGCTCCCGATCCTATGAAAAACTGTTTTTTGGCAGT	CASSSRSYEKLFF	1	1.1433275404737949E-5	39	TCRBV07-02*01	TCRBV07	TCRBV07-02	01								TCRBD01,TCRBD02	TCRBD01-01,TCRBD02-01		TCRBJ01-04*01	TCRBJ01	TCRBJ01-04	01				4	3	2	8	4	6	42	55	58	60	64	1	In	VDJ
GAGATCCAGCGCACAGAGCAGGGGGACTCGGCCATGTATCTCTGTGCCACCACCAAGAATACCGATGAAAAACTGTTTTTTGGCAGT	CATTKNTDEKLFF	2	2.2866550809475898E-5	39	TCRBV07-09	TCRBV07	TCRBV07-09				01,03					TCRBD01,TCRBD02	TCRBD01-01,TCRBD02-01		TCRBJ01-04*01	TCRBJ01	TCRBJ01-04	01				10	7	2	8	6	6	42	49	56	58	64	2	In	VDJ
ATCCAACCTGCAAAGCTTGAGGACTCGGCCGTGTATCTCTGTGCCAGCAGCTTGGGACAGAGTAATGAAAAACTGTTTTTTGGCAGT	CASSLGQSNEKLFF	3	3.429982621421385E-5	42	TCRBV11-02*02	TCRBV11	TCRBV11-02	02				TCRBD01-01*01	TCRBD01	TCRBD01-01	01				TCRBJ01-04*01	TCRBJ01	TCRBJ01-04	01				3	0	0	5	2	4	39	-1	53	60	62	3	In	VDJ
GTGAACGCCTTGGAGCTGGACGACTCGGCCCTGTATCTCTGTGCCAGCAGCTTATCAGGGGCTAATGAAAAACTGTTTTTTGGCAGT	CASSLSGANEKLFF	1	1.1433275404737949E-5	42	TCRBV05-04*01	TCRBV05	TCRBV05-04	01				TCRBD01-01*01	TCRBD01	TCRBD01-01	01				TCRBJ01-04*01	TCRBJ01	TCRBJ01-04	01				2	2	4	2	0	3	39	53	55	-1	61	1	In	VDJ
ACCTTGGAGCTGGGGGACTCGGCCCTTTATCTTTGCGCCAGCAGCTTGCCTCGATTAGACGCTAATGAAAAACTGTTTTTTGGCAGT	CASSLPRLDANEKLFF	1	1.1433275404737949E-5	48	TCRBV05-01*01	TCRBV05	TCRBV05-01	01								TCRBD01,TCRBD02	TCRBD01-01,TCRBD02-01		TCRBJ01-04*01	TCRBJ01	TCRBJ01-04	01				1	9	2	7	1	3	33	48	57	60	61	1	In	VDJ
CAGGCCCTCACATACCTCTCAGTACCTCTGTGCCAGCAGTGAATACCCGATCCCGGGACACCTAATGAAAAACTGTTTTTTGGCAGT		1	1.1433275404737949E-5	53	TCRBV25-01*01	TCRBV25	TCRBV25-01	01				TCRBD01-01*01	TCRBD01	TCRBD01-01	01				TCRBJ01-04*01	TCRBJ01	TCRBJ01-04	01				0	9	0	6	1	3	28	45	54	60	61	1	Out	VDJ
GCCCTGCAGCCAGAAGACTCAGCCCTGTATCTCTGCGCCAGCAGCCAAGGAAGGGGGGGGACTAATGAAAAACTGTTTTTTGGCAGT	CASSQGRGGTNEKLFF	1	1.1433275404737949E-5	48	TCRBV04-01*01	TCRBV04	TCRBV04-01	01				TCRBD02-01*01	TCRBD02	TCRBD02-01	01				TCRBJ01-04*01	TCRBJ01	TCRBJ01-04	01				1	3	9	0	1	2	33	49	52	59	60	1	In	VDJ
CCTCAGAACCCAGGGACTCAGCTGTGTATTTTTGTGCTAGTGGTTCCCCTCTGACAGTCAACTAATGAAAAACTGTTTTTTGGCAGT		5	5.716637702368975E-5	49	TCRBV12-05*01	TCRBV12	TCRBV12-05	01				TCRBD01-01*01	TCRBD01	TCRBD01-01	01				TCRBJ01-04*01	TCRBJ01	TCRBJ01-04	01				4	7	2	5	1	0	32	45	52	57	58	5	Out	VDJ
GTGAGCACCTTGGAGCTGGGGGACTCGGCCCTTTATCTTTGCGCCAGCAGCTTGGGTGCAACTAATGAAAAACTGTTTTTTGGCAGT	CASSLGATNEKLFF	1	1.1433275404737949E-5	42	TCRBV05-01*01	TCRBV05	TCRBV05-01	01											TCRBJ01-04*01	TCRBJ01	TCRBJ01-04	01				0	0	0	0	3	0	39	-1	-1	55	58	1	In	VJ
AGCACCTTGGAGCTGGGGGACTCGGCCCTTTATCTTTGCGCCAGCAGCCTAGGGACTGCAACTAATGAAAAACTGTTTTTTGGCAGT	CASSLGTATNEKLFF	1	1.1433275404737949E-5	45	TCRBV05-01*01	TCRBV05	TCRBV05-01	01				TCRBD02-01	TCRBD02	TCRBD02-01				01,02	TCRBJ01-04*01	TCRBJ01	TCRBJ01-04	01				4	3	0	10	1	0	36	48	51	57	58	1	In	VDJ
TGCCCATCCTGAAGACAGCAGCTTCTACATCTGCAGTGCTAGAGATCGGACCTTGGGGCAACTAATGAAAAACTGTTTTTTGGCAGT		3	3.429982621421385E-5	50	TCRBV20	TCRBV20				TCRBV20-01,TCRBV20-or09_02						TCRBD01,TCRBD02	TCRBD01-01,TCRBD02-01		TCRBJ01-04*01	TCRBJ01	TCRBJ01-04	01				0	2	1	7	7	0	31	45	47	51	58	3	Out	VDJ
CACACCCTGCAGCCAGAAGACTCGGCCCTGTATCTCTGTGCCAGCAGCCCCGAGGTAGCAACTAATGAAAAACTGTTTTTTGGCAGT	CASSPEVATNEKLFF	1	1.1433275404737949E-5	45	TCRBV04-02*01	TCRBV04	TCRBV04-02	01				TCRBD02-01*02	TCRBD02	TCRBD02-01	02				TCRBJ01-04*01	TCRBJ01	TCRBJ01-04	01				4	2	11	1	3	0	36	49	51	55	58	1	In	VDJ
ACCAGTGCCCATCCTGAAGACAGCAGCTTCTACATCTGCAGTGCTAACCCGGACAGAGCAACTAATGAAAAACTGTTTTTTGGCAGT	CSANPDRATNEKLFF	1	1.1433275404737949E-5	45	TCRBV20	TCRBV20				TCRBV20-01,TCRBV20-or09_02		TCRBD01-01*01	TCRBD01	TCRBD01-01	01				TCRBJ01-04*01	TCRBJ01	TCRBJ01-04	01				4	4	1	5	2	0	36	46	50	56	58	1	In	VDJ
CTGGAGTCGGCTGCTCCCTCCCAGACATCTGTGTACTTCTGTGCCAGCAGTGGTGAACAAACTAATGAAAAACTGTTTTTTGGCAGT	CASSGEQTNEKLFF	1	1.1433275404737949E-5	42	TCRBV06-01*01	TCRBV06	TCRBV06-01	01				TCRBD01-01*01	TCRBD01	TCRBD01-01	01				TCRBJ01-04*01	TCRBJ01	TCRBJ01-04	01				4	4	3	6	0	1	39	52	56	-1	59	1	In	VDJ
CTGGAGTCCGCTACCAGCTCCCAGACATCTGTGTACTTCTGTGCCATCAGTGGGGGACAGGGGAATGAAAAACTGTTTTTTGGCAGT	CAISGGQGNEKLFF	1	1.1433275404737949E-5	42	TCRBV10-03*01	TCRBV10	TCRBV10-03	01				TCRBD01-01*01	TCRBD01	TCRBD01-01	01				TCRBJ01-04*01	TCRBJ01	TCRBJ01-04	01				4	1	0	2	0	5	39	52	53	-1	63	1	In	VDJ
AGCTCCTTGGAGCTGGGGGACTCAGCCCTGTACTTCTGTGCCAGCAGCTTAGAGGGACACGGGAATGAAAAACTGTTTTTTGGCAGT	CASSLEGHGNEKLFF	1	1.1433275404737949E-5	45	TCRBV13-01*01	TCRBV13	TCRBV13-01	01				TCRBD01-01*01	TCRBD01	TCRBD01-01	01				TCRBJ01-04*01	TCRBJ01	TCRBJ01-04	01				1	1	0	6	4	5	36	52	53	59	63	1	In	VDJ
GAGTTGGCTGCTCCCTCCCAGACATCTGTGTACTTCTGTGCCAGCAGTTATTCGAGCCAAGGGAATGAAAAACTGTTTTTTGGCAGT	CASSYSSQGNEKLFF	1	1.1433275404737949E-5	45	TCRBV06-06	TCRBV06	TCRBV06-06				01,02					TCRBD01,TCRBD02	TCRBD01-01,TCRBD02-01		TCRBJ01-04*01	TCRBJ01	TCRBJ01-04	01				3	9	5	3	0	5	36	50	59	-1	63	1	In	VDJ
AATGTGAGCACCTTGGAGCTGGGGGACTCGGCCCTTTATCTTTGCGCCAGCAGCCTGGACCGAAATGAAAAACTGTTTTTTGGCAGT	CASSLDRNEKLFF	1	1.1433275404737949E-5	39	TCRBV05-01*01	TCRBV05	TCRBV05-01	01								TCRBD01,TCRBD02	TCRBD01-01,TCRBD02-01		TCRBJ01-04*01	TCRBJ01	TCRBJ01-04	01				0	3	2	8	0	5	42	58	61	-1	63	1	In	VDJ
TCTCTGGAGCTGGGGGACTCAGCTTTGTATTTCTGTGCCAGCAGCCCCCGTTCAGCAGGACGAAATGAAAAACTGTTTTTTGGCAGT	CASSPRSAGRNEKLFF	1	1.1433275404737949E-5	48	TCRBV09-01	TCRBV09	TCRBV09-01				01,02					TCRBD01,TCRBD02	TCRBD01-01,TCRBD02-01		TCRBJ01-04*01	TCRBJ01	TCRBJ01-04	01				4	12	1	7	2	5	33	45	57	61	63	1	In	VDJ
AATTCCCTGGAGCTTGGTGACTCTGCTGTGTATTTCTGTGCCAGCAGCCTGGGGGACAGGGGTTGGGAAAAACTGTTTTTTGGCAGT	CASSLGDRGWEKLFF	1	1.1433275404737949E-5	45	TCRBV03	TCRBV03				TCRBV03-01,TCRBV03-02		TCRBD01-01*01	TCRBD01	TCRBD01-01	01				TCRBJ01-04*01	TCRBJ01	TCRBJ01-04	01				4	3	0	2	4	8	36	49	52	62	66	1	In	VDJ
TGCTCCCTCCCAGACATCTGTGTACTTCTGTGCCAGCAGTCTACTTTCCGAGACAGGGAGTTGTGGGAAAAACTGTTTTTTGGCAGT		1	1.1433275404737949E-5	53	TCRBV06	TCRBV06				TCRBV06-01,TCRBV06-05,TCRBV06-06		TCRBD01-01*01	TCRBD01	TCRBD01-01	01				TCRBJ01-04*01	TCRBJ01	TCRBJ01-04	01				5	11	2	3	8	8	28	40	51	58	66	1	Out	VDJ
GAGTCGCCCAGCCCCAACCAGACCTCTCTGTACTTCTGTGCCAGCAGTTTAGGTTCAGGGGCAGGGGAAAAACTGTTTTTTGGCAGT	CASSLGSGAGEKLFF	2	2.2866550809475898E-5	45	TCRBV27-01*01	TCRBV27	TCRBV27-01	01				TCRBD01-01*01	TCRBD01	TCRBD01-01	01				TCRBJ01-04*01	TCRBJ01	TCRBJ01-04	01				2	4	4	2	5	8	36	51	55	61	66	2	In	VDJ
CCAGAAGACTCGGCCCTGTATCTCTGTGCCAGCAGCCAGACCCCGGACAGGGCTCGGTGGTTGAAGGAAAAACTGTTTTTTGGCAGT	CASSQTPDRARWLKEKLFF	1	1.1433275404737949E-5	57	TCRBV04-02*01	TCRBV04	TCRBV04-02	01				TCRBD01-01*01	TCRBD01	TCRBD01-01	01				TCRBJ01-04*01	TCRBJ01	TCRBJ01-04	01				3	6	1	3	14	8	24	38	44	52	66	1	In	VDJ
AATTCCCTGGAGCTTGGTGACTCTGCTGTGTATTTCTGTGCCAGCAGCCAAGGGGGACAGGGGGGCGAAAAACTGTTTTTTGGCAGT	CASSQGGQGGEKLFF	1	1.1433275404737949E-5	45	TCRBV03	TCRBV03				TCRBV03-01,TCRBV03-02		TCRBD01-01*01	TCRBD01	TCRBD01-01	01				TCRBJ01-04*01	TCRBJ01	TCRBJ01-04	01				1	1	0	1	2	8	36	52	53	64	66	1	In	VDJ
TCCCTGGAGCTTGGTGACTCTGCTGTGTATTTCTGTGCCAGCAGCCAAGATCCTGGGACAGGGGCCGAAAAACTGTTTTTTGGCAGT	CASSQDPGTGAEKLFF	1	1.1433275404737949E-5	48	TCRBV03	TCRBV03				TCRBV03-01,TCRBV03-02		TCRBD01-01*01	TCRBD01	TCRBD01-01	01				TCRBJ01-04*01	TCRBJ01	TCRBJ01-04	01				0	4	0	2	2	8	33	50	54	64	66	1	In	VDJ
CAGCGCACACAGCAGGAGGACTCGGCCGTGTATCTCTGTGCCAGCAGCCCTGGACAGGGGGCGCACGAAAAACTGTTTTTTGGCAGT	CASSPGQGAHEKLFF	1	1.1433275404737949E-5	45	TCRBV07-02*01	TCRBV07	TCRBV07-02	01				TCRBD01-01*01	TCRBD01	TCRBD01-01	01				TCRBJ01-04*01	TCRBJ01	TCRBJ01-04	01				5	3	1	0	4	8	36	48	51	62	66	1	In	VDJ
CTGAGCTCTCTGGAGCTGGGGGACTCAGCTTTGTATTTCTGTGCCAGCAGCGCGACAGGGACCGTGGAGCCCCAGCATTTTGGTGAT	CASSATGTVEPQHF	1	1.1433275404737949E-5	42	TCRBV09-01	TCRBV09	TCRBV09-01				01,02	TCRBD01-01*01	TCRBD01	TCRBD01-01	01				TCRBJ01-05*01	TCRBJ01	TCRBJ01-05	01				3	1	2	3	7	8	39	52	53	60	67	1	In	VDJ
AGTCCGCTACCAGCTCCCAGACATCTGTGTACTTCTGTGCCATCACTGACAGATGGGACAGGGGTTCAGCCCCAGCATTTTGGTGAT		2	2.2866550809475898E-5	46	TCRBV10-03*01	TCRBV10	TCRBV10-03	01				TCRBD01-01*01	TCRBD01	TCRBD01-01	01				TCRBJ01-05*01	TCRBJ01	TCRBJ01-05	01				3	5	0	2	1	6	35	49	54	64	65	2	Out	VDJ
ATCCAGCCCTCAGAACCCAGGGACTCAGCTGTGTACTTCTGTGCCAGCAGTTTCTCGGGGGCAATTCAGCCCCAGCATTTTGGTGAT	CASSFSGAIQPQHF	1	1.1433275404737949E-5	42	TCRBV12	TCRBV12				TCRBV12-03,TCRBV12-04						TCRBD01,TCRBD02	TCRBD01-01,TCRBD02-01		TCRBJ01-05*01	TCRBJ01	TCRBJ01-05	01				3	3	6	0	3	6	39	53	56	62	65	1	In	VDJ
GAGTCGGCTGCTCCCTCCCAGACATCTGTGTACTTCTGTGCCAGCAGTGAAAATCGGGGGGCTGGTCAGCCCCAGCATTTTGGTGAT	CASSENRGAGQPQHF	1	1.1433275404737949E-5	45	TCRBV06-01*01	TCRBV06	TCRBV06-01	01				TCRBD02-01*01	TCRBD02	TCRBD02-01	01				TCRBJ01-05*01	TCRBJ01	TCRBJ01-05	01				2	3	8	1	4	6	36	51	54	61	65	1	In	VDJ
CAGCAGGAGGACTCGGCCGTGTATCTCTGTGCCAGCAGCCCCGGAATTGGACGGTCAGGGAGGGGTCAGCCCCAGCATTTTGGTGAT	CASSPGIGRSGRGQPQHF	4	4.5733101618951796E-5	54	TCRBV07-02*01	TCRBV07	TCRBV07-02	01				TCRBD02-01*02	TCRBD02	TCRBD02-01	02				TCRBJ01-05*01	TCRBJ01	TCRBJ01-05	01				5	18	9	0	1	6	27	39	57	64	65	4	In	VDJ
AATTCCCTGGAGCTTGGTGACTCTGCTGTGTATTTCTGTGCCAGCAGCCAAGATTTCAGGGAGGGTCAGCCCCAGCATTTTGGTGAT	CASSQDFREGQPQHF	1	1.1433275404737949E-5	45	TCRBV03	TCRBV03				TCRBV03-01,TCRBV03-02		TCRBD02-01*02	TCRBD02	TCRBD02-01	02				TCRBJ01-05*01	TCRBJ01	TCRBJ01-05	01				0	5	9	0	0	6	36	53	58	-1	65	1	In	VDJ
GCCCTGCAGCCAGAAGACTCAGCCCTGTATCTCTGCGCCAGCAGCCCTGACATCGGGGCGGGGAGTCAGCCCCAGCATTTTGGTGAT	CASSPDIGAGSQPQHF	1	1.1433275404737949E-5	48	TCRBV04-01*01	TCRBV04	TCRBV04-01	01				TCRBD02-01*01	TCRBD02	TCRBD02-01	01				TCRBJ01-05*01	TCRBJ01	TCRBJ01-05	01				4	11	7	3	2	6	33	46	57	63	65	1	In	VDJ
ACAGTGACCAGTGCCCATCCTGAAGACAGCAGCTTCTACATCTGCAGTGCTACCGGGACAGGGAGTCAGCCCCAGCATTTTGGTGAT	CSATGTGSQPQHF	1	1.1433275404737949E-5	39	TCRBV20	TCRBV20				TCRBV20-01,TCRBV20-or09_02		TCRBD01-01*01	TCRBD01	TCRBD01-01	01				TCRBJ01-05*01	TCRBJ01	TCRBJ01-05	01				4	2	0	3	2	6	42	52	54	63	65	1	In	VDJ
ATCCGGTCCACAAAGCTGGAGGACTCAGCCATGTACTTCTGTGCCAGCGGACCGAGGACAGGGAGTCAGCCCCAGCATTTTGGTGAT	CASGPRTGSQPQHF	1	1.1433275404737949E-5	42	TCRBV02-01*01	TCRBV02	TCRBV02-01	01				TCRBD01-01*01	TCRBD01	TCRBD01-01	01				TCRBJ01-05*01	TCRBJ01	TCRBJ01-05	01				8	7	1	3	2	6	39	48	55	63	65	1	In	VDJ
AAGATCCGGTCCACAAAGCTGGAGGACTCAGCCATGTACTTCTGTGCCAGCAGTGAGACACTTTATCAGCCCCAGCATTTTGGTGAT	CASSETLYQPQHF	1	1.1433275404737949E-5	39	TCRBV02-01*01	TCRBV02	TCRBV02-01	01				TCRBD01-01*01	TCRBD01	TCRBD01-01	01				TCRBJ01-05*01	TCRBJ01	TCRBJ01-05	01				3	0	2	6	4	5	42	-1	56	60	64	1	In	VDJ
GTGACCAGTGCCCATCCTGAAGACAGCAGCTTCTACATCTGCAGTGCTAGAGATGGGGCACGGGATCAGCCCCAGCATTTTGGTGAT	CSARDGARDQPQHF	1	1.1433275404737949E-5	42	TCRBV20	TCRBV20				TCRBV20-01,TCRBV20-or09_02		TCRBD01-01*01	TCRBD01	TCRBD01-01	01				TCRBJ01-05*01	TCRBJ01	TCRBJ01-05	01				0	1	7	0	5	5	39	53	54	59	64	1	In	VDJ
AGGATCCAGCAGGTAGTGCGAGGAGATTCGGCAGCTTATTTCTGTGCCAGCTCCCTTGGGAGGGATCAGCCCCAGCATTTTGGTGAT	CASSLGRDQPQHF	2	2.2866550809475898E-5	39	TCRBV18-01*01	TCRBV18	TCRBV18-01	01				TCRBD02-01*02	TCRBD02	TCRBD02-01	02				TCRBJ01-05*01	TCRBJ01	TCRBJ01-05	01				6	4	9	0	0	5	42	53	57	-1	64	2	In	VDJ
CAGTCCACGGAGTCAGGGGACACAGCACTGTATTTCTGTGCCAGCAGCACCCGGACAGATCAGGATCAGCCCCAGCATTTTGGTGAT	CASSTRTDQDQPQHF	3	3.429982621421385E-5	45	TCRBV21-01*01	TCRBV21	TCRBV21-01	01				TCRBD01-01*01	TCRBD01	TCRBD01-01	01				TCRBJ01-05*01	TCRBJ01	TCRBJ01-05	01				4	3	1	5	6	5	36	49	52	58	64	3	In	VDJ
CTGGAGTCGCCCAGCCCCAACCAGACCTCTCTGTACTTCTGTGCCAGCAATTGGACAGGGGGCGATCAGCCCCAGCATTTTGGTGAT	CASNWTGGDQPQHF	2	2.2866550809475898E-5	42	TCRBV27-01*01	TCRBV27	TCRBV27-01	01				TCRBD01-01*01	TCRBD01	TCRBD01-01	01				TCRBJ01-05*01	TCRBJ01	TCRBJ01-05	01				7	3	1	0	1	5	39	49	52	63	64	2	In	VDJ
AAGATCCGGTCCACAAAGCTGGAGGACTCAGCCATGTACTTCTGTGCCAGCCGACAGGGCCTTAATCAGCCCCAGCATTTTGGTGAT	CASRQGLNQPQHF	1	1.1433275404737949E-5	39	TCRBV02-01*01	TCRBV02	TCRBV02-01	01				TCRBD01-01*01	TCRBD01	TCRBD01-01	01				TCRBJ01-05*01	TCRBJ01	TCRBJ01-05	01				8	1	2	3	4	4	42	51	52	59	63	1	In	VDJ
ACTCTGGAGTCCGCTACCAGCTCCCAGACATCTGTGTACTTCTGTGCCATCAGTCCCGAGGGGAATCAGCCCCAGCATTTTGGTGAT	CAISPEGNQPQHF	1	1.1433275404737949E-5	39	TCRBV10-03*01	TCRBV10	TCRBV10-03	01								TCRBD01,TCRBD02	TCRBD01-01,TCRBD02-01		TCRBJ01-05*01	TCRBJ01	TCRBJ01-05	01				5	4	5	2	0	4	42	54	58	-1	63	1	In	VDJ
GTGACATCGGCCCAAAAGAACCCGACAGCTTTCTATCTCTGTGCCAGCCCTCAGGACAGAGTCAATCAGCCCCAGCATTTTGGTGAT	CASPQDRVNQPQHF	2	2.2866550809475898E-5	42	TCRBV19-01	TCRBV19	TCRBV19-01				01,02	TCRBD01-01*01	TCRBD01	TCRBD01-01	01				TCRBJ01-05*01	TCRBJ01	TCRBJ01-05	01				9	6	1	5	3	3	39	47	53	59	62	2	In	VDJ
CTGAGCTCTCTGGAGCTGGGGGACTCAGCTTTGTATTTCTGTGCCAGCAGCGGCGACGGCATCAATCAGCCCCAGCATTTTGGTGAT	CASSGDGINQPQHF	1	1.1433275404737949E-5	42	TCRBV09-01	TCRBV09	TCRBV09-01				01,02					TCRBD01,TCRBD02	TCRBD01-01,TCRBD02-01		TCRBJ01-05*01	TCRBJ01	TCRBJ01-05	01				3	2	2	7	5	3	39	52	54	57	62	1	In	VDJ
TCGCCCAGCCCCAACCAGACCTCTCTGTACTTCTGTGCCAGCACCTCTAGAAACCGGCTTGGCAATCAGCCCCAGCATTTTGGTGAT	CASTSRNRLGNQPQHF	3	3.429982621421385E-5	48	TCRBV27-01*01	TCRBV27	TCRBV27-01	01				TCRBD02-01	TCRBD02	TCRBD02-01				01,02	TCRBJ01-05*01	TCRBJ01	TCRBJ01-05	01				7	3	4	8	11	2	33	43	46	50	61	3	In	VDJ
GTGACATCGGCCCAAAAGAACCCGACAGCTTTCTATCTCTGTGCTTCCCAAGGGGTATCGGGCAATCAGCCCCAGCATTTTGGTGAT	CASQGVSGNQPQHF	2	2.2866550809475898E-5	42	TCRBV19-01	TCRBV19	TCRBV19-01				01,02	TCRBD01-01*01	TCRBD01	TCRBD01-01	01				TCRBJ01-05*01	TCRBJ01	TCRBJ01-05	01				12	6	5	2	6	2	39	44	50	55	61	2	In	VDJ
TTGGCGTCTGCTGTACCCTCTCAGACATCTGTGTACTTCTGTGCCAGCAGTAAGGAGGGCGGCAATCAGCCCCAGCATTTTGGTGAT	CASSKEGGNQPQHF	2	2.2866550809475898E-5	42	TCRBV06-04	TCRBV06	TCRBV06-04				01,02	TCRBD02-01*02	TCRBD02	TCRBD02-01	02				TCRBJ01-05*01	TCRBJ01	TCRBJ01-05	01				5	2	10	0	2	2	39	51	53	59	61	2	In	VDJ
AATGTGAACGCCTTGGAGCTGGACGACTCGGCCCTGTATCTCTGTGCATGGGGTCCCCCCGGCAATCAGCCCCAGCATTTTGGTGAT	CAWGPPGNQPQHF	1	1.1433275404737949E-5	39	TCRBV05-04*01	TCRBV05	TCRBV05-04	01								TCRBD01,TCRBD02	TCRBD01-01,TCRBD02-01		TCRBJ01-05*01	TCRBJ01	TCRBJ01-05	01				11	2	6	2	8	2	42	47	49	53	61	1	In	VDJ
CTGGAGTCCGCTACCAGCTCCCAGACATCTGTGTACTTCTGTGCCATCAGTGGGGGTCAGCGCAATCAGCCCCAGCATTTTGGTGAT	CAISGGQRNQPQHF	1	1.1433275404737949E-5	42	TCRBV10-03*01	TCRBV10	TCRBV10-03	01								TCRBD01,TCRBD02	TCRBD01-01,TCRBD02-01		TCRBJ01-05*01	TCRBJ01	TCRBJ01-05	01				4	0	6	2	5	2	39	-1	52	56	61	1	In	VDJ
CAGCTCTTTACTTCTGTGCCACCAGTGATTTTGAGGAACAGGGGTTTCCTAATAGCCGGACGCAATCAGCCCCAGCATTTTGGTGAT		1	1.1433275404737949E-5	67	TCRBV24	TCRBV24				TCRBV24-01,TCRBV24-or09_02		TCRBD01-01*01	TCRBD01	TCRBD01-01	01				TCRBJ01-05*01	TCRBJ01	TCRBJ01-05	01				1	6	3	2	17	2	14	31	37	44	61	1	Out	VDJ
ACATCGGCCCAAAAGAACCCGACAGCTTTCTATCTCTGTGCCAGTAGTAAATGGGACGGACGCAATCAGCCCCAGCATTTTGGTGAT	CASSKWDGRNQPQHF	2	2.2866550809475898E-5	45	TCRBV19-01	TCRBV19	TCRBV19-01				01,02					TCRBD01,TCRBD02	TCRBD01-01,TCRBD02-01		TCRBJ01-05*01	TCRBJ01	TCRBJ01-05	01				4	3	0	7	4	2	36	49	52	57	61	2	In	VDJ
ACCAGTGCCCATCCTGAAGACAGCAGCTTCTACATCTGCAGTGCTAGAAAGGGACAGTTTAGCAATCAGCCCCAGCATTTTGGTGAT	CSARKGQFSNQPQHF	1	1.1433275404737949E-5	45	TCRBV20	TCRBV20				TCRBV20-01,TCRBV20-or09_02		TCRBD01-01*01	TCRBD01	TCRBD01-01	01				TCRBJ01-05*01	TCRBJ01	TCRBJ01-05	01				2	2	0	5	2	0	36	48	50	57	59	1	In	VDJ
ATCCGGTCCACAAAGCTGGAGGACTCAGCCATGTACTTCTGTGCCAGCAGTGAGTGGGGTAGCAATCAGCCCCAGCATTTTGGTGAT	CASSEWGSNQPQHF	1	1.1433275404737949E-5	42	TCRBV02-01*01	TCRBV02	TCRBV02-01	01								TCRBD01,TCRBD02	TCRBD01-01,TCRBD02-01		TCRBJ01-05*01	TCRBJ01	TCRBJ01-05	01				3	2	6	2	0	0	39	53	55	-1	59	1	In	VDJ
GGGGACTCGGCCCTCTATCTCTGTGCCAGCAGCTCGGACAGGGGCGATAGCAGGGGGCGTAGCAATCAGCCCCAGCATTTTGGTGAT	CASSSDRGDSRGRSNQPQHF	1	1.1433275404737949E-5	60	TCRBV05	TCRBV05				TCRBV05-06,TCRBV05-07		TCRBD01-01*01	TCRBD01	TCRBD01-01	01				TCRBJ01-05*01	TCRBJ01	TCRBJ01-05	01				3	1	1	2	15	0	21	34	35	44	59	1	In	VDJ
GCTGCTCCCTCTCAGACTTCTGTTTACTTCTGTGCCAGCAGTTCCTCGGGACAGTGCTATAGCAATCAGCCCCAGCATTTTGGTGAT	CASSSSGQCYSNQPQHF	1	1.1433275404737949E-5	51	TCRBV06-07*01	TCRBV06	TCRBV06-07	01				TCRBD01-01*01	TCRBD01	TCRBD01-01	01				TCRBJ01-05*01	TCRBJ01	TCRBJ01-05	01				0	0	0	5	5	0	30	-1	47	54	59	1	In	VDJ
GCTGCTCCCTCCCAGACATCTGTGTACTTCTGTGCCAGTAGGCGGAAGGGGCACGAATATAGCAATCAGCCCCAGCATTTTGGTGAT	CASRRKGHEYSNQPQHF	1	1.1433275404737949E-5	51	TCRBV06	TCRBV06				TCRBV06-01,TCRBV06-05,TCRBV06-06		TCRBD01-01*01	TCRBD01	TCRBD01-01	01				TCRBJ01-05*01	TCRBJ01	TCRBJ01-05	01				9	8	5	2	8	0	30	38	46	51	59	1	In	VDJ
GAACCCAGGGACTCAGCTGTGTACTTCTGTGCCAGCAGTTTCAGGGGCGCGATTTCGAATAGCAATCAGCCCCAGCATTTTGGTGAT	CASSFRGAISNSNQPQHF	1	1.1433275404737949E-5	54	TCRBV12	TCRBV12				TCRBV12-03,TCRBV12-04		TCRBD01-01*01	TCRBD01	TCRBD01-01	01				TCRBJ01-05*01	TCRBJ01	TCRBJ01-05	01				3	0	4	2	12	0	27	-1	41	47	59	1	In	VDJ
AGCACCTTGGAGCTGGGGGACTCGGCCCTTTATCTTTGCGCCAGTTCGCAAGGAGAGAATAGCAATCAGCCCCAGCATTTTGGTGAT	CASSQGENSNQPQHF	1	1.1433275404737949E-5	45	TCRBV05-01*01	TCRBV05	TCRBV05-01	01				TCRBD02-01*02	TCRBD02	TCRBD02-01	02				TCRBJ01-05*01	TCRBJ01	TCRBJ01-05	01				8	7	10	2	4	0	36	44	51	55	59	1	In	VDJ
GAGTCGGCTGCTCCCTCCCAGACATCTGTGTACTTCTGTGCCGGCGGACAGGGCTTAATGAGCAATCAGCCCCAGCATTTTGGTGAT	CAGGQGLMSNQPQHF	1	1.1433275404737949E-5	45	TCRBV06-01*01	TCRBV06	TCRBV06-01	01				TCRBD01-01*01	TCRBD01	TCRBD01-01	01				TCRBJ01-05*01	TCRBJ01	TCRBJ01-05	01				11	3	1	3	7	1	36	42	45	53	60	1	In	VDJ
CTGCAGCCAGAAGACTCAGCCCTGTATCTCTGCGCCAGCAGCCCGGGAATGAGGAAATCGTCCAATCAGCCCCAGCATTTTGGTGAT	CASSPGMRKSSNQPQHF	1	1.1433275404737949E-5	51	TCRBV04-01*01	TCRBV04	TCRBV04-01	01				TCRBD02-01*02	TCRBD02	TCRBD02-01	02				TCRBJ01-05*01	TCRBJ01	TCRBJ01-05	01				4	0	8	3	14	3	30	-1	43	48	62	1	In	VDJ
GCGCACAGAGCAGCGGGACTCGGCCATGTATCGCTGTGCCAGCAGTTGAAACCGGGACAGGCCAATCAGCCCCAGCATTTTGGTGAT		2	2.2866550809475898E-5	47	TCRBV07-06*01	TCRBV07	TCRBV07-06	01				TCRBD01-01*01	TCRBD01	TCRBD01-01	01				TCRBJ01-05*01	TCRBJ01	TCRBJ01-05	01				6	8	0	4	1	3	34	45	53	61	62	2	Out	VDJ
GCCTTGGAGCTGGGGGACTCGGCCCTGTATCTCTGTGCCAGAAGCGTAGAGGGACAGCCTACCAATCAGCCCCAGCATTTTGGTGAT	CARSVEGQPTNQPQHF	1	1.1433275404737949E-5	48	TCRBV05-03	TCRBV05	TCRBV05-03				01,02	TCRBD01-01*01	TCRBD01	TCRBD01-01	01				TCRBJ01-05*01	TCRBJ01	TCRBJ01-05	01				4	5	0	5	5	3	33	45	50	57	62	1	In	VDJ
ATCCAGCGCACAGAGCAGGGGGACTCGGCCATGTATCTCTGTGCCAGCAGCTTAGCAGGATACAATCAGCCCCAGCATTTTGGTGAT	CASSLAGYNQPQHF	2	2.2866550809475898E-5	42	TCRBV07-09	TCRBV07	TCRBV07-09				01,03					TCRBD01,TCRBD02	TCRBD01-01,TCRBD02-01		TCRBJ01-05*01	TCRBJ01	TCRBJ01-05	01				0	1	1	8	2	3	39	56	57	60	62	2	In	VDJ
CAACCTGCAAAGCTTGAGGACTCGGCCGTGTATCTCTGTGCCAGCAGCTTTAGTTCGGGGAACAATCAGCCCCAGCATTTTGGTGAT	CASSFSSGNNQPQHF	4	4.5733101618951796E-5	45	TCRBV11-02*02	TCRBV11	TCRBV11-02	02				TCRBD02-01*01	TCRBD02	TCRBD02-01	01				TCRBJ01-05*01	TCRBJ01	TCRBJ01-05	01				3	5	8	3	2	3	36	50	55	60	62	4	In	VDJ
TGTGACATCGGCCCAAAAGAACCCGACAGCTTTCTATCTCTGTGCCAGTAGTATAGACTCCTCCGGCAGCCCCAGCATTTTGGTGAT		2	2.2866550809475898E-5	41	TCRBV19-01	TCRBV19	TCRBV19-01				01,02	TCRBD02-01	TCRBD02	TCRBD02-01				01,02	TCRBJ01-05*01	TCRBJ01	TCRBJ01-05	01				0	6	8	5	0	7	40	57	63	-1	66	2	Out	VDJ
ATCCAGCGCACACAGAAGGAGGACTCCGCCGTGTATCTCTGTGCCAGCACCCTATACAGGGGGAGGCAGCCCCAGCATTTTGGTGAT	CASTLYRGRQPQHF	1	1.1433275404737949E-5	42	TCRBV07-08*02	TCRBV07	TCRBV07-08	02				TCRBD01-01*01	TCRBD01	TCRBD01-01	01				TCRBJ01-05*01	TCRBJ01	TCRBJ01-05	01				7	6	3	1	3	7	39	49	55	63	66	1	In	VDJ
GTGACCAGTGCCCATCCTGAAGACAGCAGCTTCTACATCTGCAGTGCTTCCACCGGGACAGGGGCCCAGCCCCAGCATTTTGGTGAT	CSASTGTGAQPQHF	1	1.1433275404737949E-5	42	TCRBV20	TCRBV20				TCRBV20-01,TCRBV20-or09_02		TCRBD01-01*01	TCRBD01	TCRBD01-01	01				TCRBJ01-05*01	TCRBJ01	TCRBJ01-05	01				5	6	0	2	2	7	39	48	54	64	66	1	In	VDJ
AGGCTGCTGTCGGCTGCTCCCTCCCAGACATCTGTGTACTTCTGTGCCAGCAGTCCGACAGGGGAACAGCCCCAGCATTTTGGTGAT	CASSPTGEQPQHF	1	1.1433275404737949E-5	39	TCRBV06-05*01	TCRBV06	TCRBV06-05	01				TCRBD01-01*01	TCRBD01	TCRBD01-01	01				TCRBJ01-05*01	TCRBJ01	TCRBJ01-05	01				5	2	2	2	2	7	42	54	56	64	66	1	In	VDJ
ACTGTGACATCGGCCCAAAAGAACCCGACAGCTTTCTATCTCTGTGCCAGTAGTATGGACAGGGAACAGCCCCAGCATTTTGGTGAT	CASSMDREQPQHF	5	5.716637702368975E-5	39	TCRBV19-01	TCRBV19	TCRBV19-01				01,02	TCRBD01-01*01	TCRBD01	TCRBD01-01	01				TCRBJ01-05*01	TCRBJ01	TCRBJ01-05	01				3	0	1	3	2	7	42	-1	56	64	66	5	In	VDJ
GAACTGAACATGAGCTCCTTGGAGCTGGGGGACTCAGCCCTGTACTTCTGTGCCAGCAGCTCCTGGGTCTCCAAGACCTTCGGTTCG	CASSSWVSKTF	1	1.1433275404737949E-5	33	TCRBV13-01*01	TCRBV13	TCRBV13-01	01								TCRBD01,TCRBD02	TCRBD01-01,TCRBD02-01		TCRBJ01-02*01	TCRBJ01	TCRBJ01-02	01				4	3	0	9	8	14	48	61	64	67	75	1	In	VDJ
CACACCCTGCAGCCAGAAGACTCGGCCCTGTATCTCTGCGCCAGCAGCCAAGAGGTCAGGGGCAACCGGATGAGCACCTTCGGTTCG	CASSQEVRGNRMSTF	1	1.1433275404737949E-5	45	TCRBV04-03*01	TCRBV04	TCRBV04-03	01				TCRBD01-01*01	TCRBD01	TCRBD01-01	01				TCRBJ01-02*01	TCRBJ01	TCRBJ01-02	01				0	3	4	2	12	13	36	53	56	62	74	1	In	VDJ
GGCTGGAGTCGGCTGCTCCCTCCCAGACATCTGTGTACTTCTGTGCCAGCAGGCCACCCTCGGGACAGGGTTTACACCTTCGGTTCG		1	1.1433275404737949E-5	40	TCRBV06-01*01	TCRBV06	TCRBV06-01	01				TCRBD01-01*01	TCRBD01	TCRBD01-01	01				TCRBJ01-02*01	TCRBJ01	TCRBJ01-02	01				6	9	0	3	2	11	41	52	61	70	72	1	Out	VDJ
CTTCACATCAATTCCCTGGAGCTTGGTGACTCTGCTGTGTATTTCTGTGCCAGCAGCCAACAGGGTGTTGGCTACACCTTCGGTTCG	CASSQQGVGYTF	1	1.1433275404737949E-5	36	TCRBV03	TCRBV03				TCRBV03-01,TCRBV03-02		TCRBD01-01*01	TCRBD01	TCRBD01-01	01				TCRBJ01-02*01	TCRBJ01	TCRBJ01-02	01				2	0	4	3	3	7	45	-1	60	65	68	1	In	VDJ
ACCTTGGAGCTGGGGGACTCGGCCCTTTATCTTTGCGCCAGCAGCCCCGGGACAGGGGAAATGAGGGGTGGCTACACCTTCGGTTCG	CASSPGTGEMRGGYTF	1	1.1433275404737949E-5	48	TCRBV05-01*01	TCRBV05	TCRBV05-01	01				TCRBD01-01*01	TCRBD01	TCRBD01-01	01				TCRBJ01-02*01	TCRBJ01	TCRBJ01-02	01				4	3	0	2	10	7	33	45	48	58	68	1	In	VDJ
TTGGAGCTGGGGGACTCGGCCCTTTATCTTTGCGCCAGCAGCTCTTCCGGGACAGGGAATAGGGTCGGTGGCTACACCTTCGGTTCG	CASSSSGTGNRVGGYTF	1	1.1433275404737949E-5	51	TCRBV05-01*01	TCRBV05	TCRBV05-01	01				TCRBD01-01*01	TCRBD01	TCRBD01-01	01				TCRBJ01-02*01	TCRBJ01	TCRBJ01-02	01				3	5	0	3	11	7	30	43	48	57	68	1	In	VDJ
GAGTCGCCCAGCCCCAACCAGACCTCTCTGTACTTCTGTGCCAGCAGTTACCAAGGTACCTCTCCAGGTGGCTACACCTTCGGTTCG	CASSYQGTSPGGYTF	3	3.429982621421385E-5	45	TCRBV27-01*01	TCRBV27	TCRBV27-01	01				TCRBD01-01*01	TCRBD01	TCRBD01-01	01				TCRBJ01-02*01	TCRBJ01	TCRBJ01-02	01				4	15	4	4	0	7	36	49	64	-1	68	3	In	VDJ
CTCACTCTGGAGTCCGCTACCAGCTCCCAGACATCTGTGTACTTCTGTGCCATCAGTGGGGGGGAAGGTGGCTACACCTTCGGTTCG	CAISGGEGGYTF	3	3.429982621421385E-5	36	TCRBV10-03*01	TCRBV10	TCRBV10-03	01				TCRBD02-01*01	TCRBD02	TCRBD02-01	01				TCRBJ01-02*01	TCRBJ01	TCRBJ01-02	01				4	0	9	1	4	7	45	-1	58	64	68	3	In	VDJ
ACATCGGCCCAAAAGAACCCGACAGCTTTCTATCTCTGTGCCAGTAGTATAGATCTGTACAGGGAAGGTGGCTACACCTTCGGTTCG	CASSIDLYREGGYTF	2	2.2866550809475898E-5	45	TCRBV19-01	TCRBV19	TCRBV19-01				01,02	TCRBD01-01*01	TCRBD01	TCRBD01-01	01				TCRBJ01-02*01	TCRBJ01	TCRBJ01-02	01				0	5	3	3	4	7	36	53	58	64	68	2	In	VDJ
ATCCGGTCCACAAAGCTGGAGGACTCAGCCATGTACTTCTGTGCCAGCAGTGAAGCAAACAGGGGTACTGGCTACACCTTCGGTTCG	CASSEANRGTGYTF	1	1.1433275404737949E-5	42	TCRBV02-01*01	TCRBV02	TCRBV02-01	01				TCRBD01-01*01	TCRBD01	TCRBD01-01	01				TCRBJ01-02*01	TCRBJ01	TCRBJ01-02	01				0	2	3	2	3	7	39	56	58	65	68	1	In	VDJ
GAGATCCAGCGCACAGAGCAGGGGGACTCGGCCATGTATCTCTGTGCCAGCAGCTCAGGACAGCGTTATGGCTACACCTTCGGTTCG	CASSSGQRYGYTF	7	8.003292783316564E-5	39	TCRBV07-09	TCRBV07	TCRBV07-09				01,03	TCRBD01-01*01	TCRBD01	TCRBD01-01	01				TCRBJ01-02*01	TCRBJ01	TCRBJ01-02	01				4	2	1	5	3	5	42	55	57	63	66	7	In	VDJ
CAGCCCTCAGAACCCAGGGACTCAGCTGTGTACTTCTGTGCCAGCAGTCCACCCGGGACAGGGGTGTATGGCTACACCTTCGGTTCG	CASSPPGTGVYGYTF	1	1.1433275404737949E-5	45	TCRBV12	TCRBV12				TCRBV12-03,TCRBV12-04		TCRBD01-01*01	TCRBD01	TCRBD01-01	01				TCRBJ01-02*01	TCRBJ01	TCRBJ01-02	01				5	6	0	2	2	5	36	48	54	64	66	1	In	VDJ
ATTCTGGAGTCCGCCAGCACCAACCAGACATCTATGTACCTCTGTGCCAGCCAACCATACAGGGTGTATGGCTACACCTTCGGTTCG	CASQPYRVYGYTF	3	3.429982621421385E-5	39	TCRBV28-01*01	TCRBV28	TCRBV28-01	01				TCRBD01-01*01	TCRBD01	TCRBD01-01	01				TCRBJ01-02*01	TCRBJ01	TCRBJ01-02	01				8	7	3	3	2	5	42	51	58	64	66	3	In	VDJ
CTGACAGTGACCAGTGCCCATCCTGAAGACAGCAGCTTCTACATCTGCAGTGCTCAGACCGGGGGGTATGGCTACACCTTCGGTTCG	CSAQTGGYGYTF	1	1.1433275404737949E-5	36	TCRBV20	TCRBV20				TCRBV20-01,TCRBV20-or09_02		TCRBD02-01*01	TCRBD02	TCRBD02-01	01				TCRBJ01-02*01	TCRBJ01	TCRBJ01-02	01				5	5	8	1	0	5	45	54	59	-1	66	1	In	VDJ
CCGCTCAGGCTGGAGTTGGCTGCTCCCTCCCAGACATCTGTGTACTTCTGTGCCAGCAGTCCAGGGTATGGCTACACCTTCGGTTCG	CASSPGYGYTF	1	1.1433275404737949E-5	33	TCRBV06-06	TCRBV06	TCRBV06-06				01,02	TCRBD01-01*01	TCRBD01	TCRBD01-01	01				TCRBJ01-02*01	TCRBJ01	TCRBJ01-02	01				5	1	4	3	0	5	48	60	61	-1	66	1	In	VDJ
AGTTCTAAGAAGCTCCTTCTCAGTGACTCTGGCTTCTATCTCTGTGCCTGGAGAATCCAGGGGTCGTATGGCTACACCTTCGGTTCG	CAWRIQGSYGYTF	1	1.1433275404737949E-5	39	TCRBV30-01*01	TCRBV30	TCRBV30-01	01				TCRBD01-01*01	TCRBD01	TCRBD01-01	01				TCRBJ01-02*01	TCRBJ01	TCRBJ01-02	01				3	4	4	2	3	5	42	53	57	63	66	1	In	VDJ
ACTGTGACATCGGCCCAAAAGAACCCGACAGCTTTCTATCTCTGTGCCAGTACCCCCGGGCAGGCGTATGGCTACACCTTCGGTTCG	CASTPGQAYGYTF	2	2.2866550809475898E-5	39	TCRBV19-01	TCRBV19	TCRBV19-01				01,02					TCRBD01,TCRBD02	TCRBD01-01,TCRBD02-01		TCRBJ01-02*01	TCRBJ01	TCRBJ01-02	01				7	8	4	4	2	5	42	52	60	64	66	2	In	VDJ
CACATCAATTCCCTGGAGCTTGGTGACTCTGCTGTGTATTTCTGTGCCAGCAGCCAATCAGGGTTCTATGGCTACACCTTCGGTTCG	CASSQSGFYGYTF	1	1.1433275404737949E-5	39	TCRBV03	TCRBV03				TCRBV03-01,TCRBV03-02		TCRBD01-01*01	TCRBD01	TCRBD01-01	01				TCRBJ01-02*01	TCRBJ01	TCRBJ01-02	01				2	1	4	3	2	4	42	57	58	63	65	1	In	VDJ
ATCCAGCGCACACAGCAGGAGGACTCGGCCGTGTATCTCTGTGCCAGCAGCTTAGGGGGACGGTTCTATGGCTACACCTTCGGTTCG	CASSLGGRFYGYTF	1	1.1433275404737949E-5	42	TCRBV07-02*01	TCRBV07	TCRBV07-02	01								TCRBD01,TCRBD02	TCRBD01-01,TCRBD02-01		TCRBJ01-02*01	TCRBJ01	TCRBJ01-02	01				1	1	0	7	4	4	39	55	56	61	65	1	In	VDJ
TCCCTGGAGCTTGGTGACTCTGCTGTGTATTTCTGTGCCAGCAGCCAAGAAAGGATGGGGCGAGTCTATGGCTACACCTTCGGTTCG	CASSQERMGRVYGYTF	1	1.1433275404737949E-5	48	TCRBV03	TCRBV03				TCRBV03-01,TCRBV03-02		TCRBD01-01*01	TCRBD01	TCRBD01-01	01				TCRBJ01-02*01	TCRBJ01	TCRBJ01-02	01				0	6	7	0	4	4	33	50	56	61	65	1	In	VDJ
GAGATCCAGCGCACAGAGCAGGGGGACTCGGCCATGTATCTCTGTGCCAGCAGCTTGGAATCGCTCTATGGCTACACCTTCGGTTCG	CASSLESLYGYTF	2	2.2866550809475898E-5	39	TCRBV07-09	TCRBV07	TCRBV07-09				01,03					TCRBD01,TCRBD02	TCRBD01-01,TCRBD02-01		TCRBJ01-02*01	TCRBJ01	TCRBJ01-02	01				3	0	1	8	6	4	42	-1	56	59	65	2	In	VDJ
GAGTCGGCTGCTCCCTCCCAGACATCTGTGTACTTCTGTGCCAGCAGTGCCACGACAGGTTACCTCTATGGCTACACCTTCGGTTCG	CASSATTGYLYGYTF	1	1.1433275404737949E-5	45	TCRBV06-01*01	TCRBV06	TCRBV06-01	01				TCRBD01-01*01	TCRBD01	TCRBD01-01	01				TCRBJ01-02*01	TCRBJ01	TCRBJ01-02	01				4	4	2	4	6	4	36	49	53	59	65	1	In	VDJ
AACGCCTTGGAGCTGGACGACTCGGCCCTGTATCTCTGTGCCAGCAGCTTGGCTAGCAGGGCTATCTATGGCTACACCTTCGGTTCG	CASSLASRAIYGYTF	1	1.1433275404737949E-5	45	TCRBV05-04*01	TCRBV05	TCRBV05-04	01								TCRBD01,TCRBD02	TCRBD01-01,TCRBD02-01		TCRBJ01-02*01	TCRBJ01	TCRBJ01-02	01				0	4	4	3	4	4	36	52	56	61	65	1	In	VDJ
ATCCGGTCCACAAAGCTGGAGGACTCAGCCATGTACTTCTGTGCCAGCACCCTGGACAAGGCTATCTATGGCTACACCTTCGGTTCG	CASTLDKAIYGYTF	4	4.5733101618951796E-5	42	TCRBV02-01*01	TCRBV02	TCRBV02-01	01				TCRBD01-01*01	TCRBD01	TCRBD01-01	01				TCRBJ01-02*01	TCRBJ01	TCRBJ01-02	01				7	4	1	6	7	4	39	49	53	58	65	4	In	VDJ
CGCACAGAGCAGGGGGACTCGGCCATGTATCTCTGTGCCAGCAGCTTGAGCCGGACAGGGGGCATCTATGGCTACACCTTCGGTTCG	CASSLSRTGGIYGYTF	2	2.2866550809475898E-5	48	TCRBV07-09	TCRBV07	TCRBV07-09				01,03	TCRBD01-01*01	TCRBD01	TCRBD01-01	01				TCRBJ01-02*01	TCRBJ01	TCRBJ01-02	01				3	5	1	0	2	4	33	47	52	63	65	2	In	VDJ
ACTCTGAAGATCCGGTCCACAAAGCTGGAGGACTCAGCCATGTACTTCTGTGCCGACAGGGGCATCTATGGCTACACCTTCGGTTCG	CADRGIYGYTF	1	1.1433275404737949E-5	33	TCRBV02-01*01	TCRBV02	TCRBV02-01	01				TCRBD01-01*01	TCRBD01	TCRBD01-01	01				TCRBJ01-02*01	TCRBJ01	TCRBJ01-02	01				11	0	2	2	3	4	48	-1	54	62	65	1	In	VDJ
AGCTCTCTGGAGCTGGGGGACTCAGCTTTGTATTTCTGTGCCAGCAGCTTCGGCTCGCGGGTTGGCTATGGCTACACCTTCGGTTCG	CASSFGSRVGYGYTF	1	1.1433275404737949E-5	45	TCRBV09-01	TCRBV09	TCRBV09-01				01,02	TCRBD02-01	TCRBD02	TCRBD02-01				01,02	TCRBJ01-02*01	TCRBJ01	TCRBJ01-02	01				4	8	7	4	4	4	36	48	56	61	65	1	In	VDJ
GGGGACTCAGCCGCGTATCTCCGTGCCAGCAGCTCTTGTCTTAGTAGGGGACAGGGGGCGCTGGGCTATGGCTACACCTTCGGTTCG	RASSSCLSRGQGALGYGYTF	4	4.5733101618951796E-5	60	TCRBV07-03*03	TCRBV07	TCRBV07-03	03				TCRBD01-01*01	TCRBD01	TCRBD01-01	01				TCRBJ01-02*01	TCRBJ01	TCRBJ01-02	01				4	13	0	0	6	4	21	34	47	59	65	4	In	VDJ
AGCACCTTGGAGCTGGGGGACTCGGCCCTTTATCTTTGCGCCAGCAGCTTGCTAATACAGGGGGGCTATGGCTACACCTTCGGTTCG	CASSLLIQGGYGYTF	1	1.1433275404737949E-5	45	TCRBV05-01*01	TCRBV05	TCRBV05-01	01				TCRBD01-01*01	TCRBD01	TCRBD01-01	01				TCRBJ01-02*01	TCRBJ01	TCRBJ01-02	01				1	5	3	1	1	4	36	51	56	64	65	1	In	VDJ
CTAAACCTGAGCTCTCTGGAGCTGGGGGACTCAGCTTTGTATTTCTGTGCCAGCAGCGTAGGGGGCTATGGCTACACCTTCGGTTCG	CASSVGGYGYTF	1	1.1433275404737949E-5	36	TCRBV09-01	TCRBV09	TCRBV09-01				01,02					TCRBD01,TCRBD02	TCRBD01-01,TCRBD02-01		TCRBJ01-02*01	TCRBJ01	TCRBJ01-02	01				0	0	6	2	0	4	45	-1	61	-1	65	1	In	VDJ
CTGTCGGCTGCTCCCTCCCAGACATCTGTGTACTTCTGTGCCAGCAGTTACTCCTGGGGGGGCGGCTATGGCTACACCTTCGGTTCG	CASSYSWGGGYGYTF	1	1.1433275404737949E-5	45	TCRBV06-05*01	TCRBV06	TCRBV06-05	01				TCRBD02-01*01	TCRBD02	TCRBD02-01	01				TCRBJ01-02*01	TCRBJ01	TCRBJ01-02	01				0	2	9	0	3	4	36	53	55	62	65	1	In	VDJ
CCTGAAGACAGCAGCTTCTACATCTGCAGTGCTAGAGATCTGTTTAGCTCATTGGGGGGAACCCGCTATGGCTACACCTTCGGTTCG	CSARDLFSSLGGTRYGYTF	1	1.1433275404737949E-5	57	TCRBV20	TCRBV20				TCRBV20-01,TCRBV20-or09_02		TCRBD02-01*01	TCRBD02	TCRBD02-01	01				TCRBJ01-02*01	TCRBJ01	TCRBJ01-02	01				0	15	9	1	6	4	24	38	53	59	65	1	In	VDJ
AAGGTGCAGCCTGCAGAACTGGAGGATTCTGGAGTTTATTTCTGTGCCAGCAGCCAAGATGTGAGCTATGGCTACACCTTCGGTTCG	CASSQDVSYGYTF	1	1.1433275404737949E-5	39	TCRBV14-01*01	TCRBV14	TCRBV14-01	01				TCRBD02-01*02	TCRBD02	TCRBD02-01	02				TCRBJ01-02*01	TCRBJ01	TCRBJ01-02	01				0	3	11	2	0	4	42	59	62	-1	65	1	In	VDJ
ACCAGTGCCCATCCTGAAGACAGCAGCTTCTACATCTGCAGTGCTAGAGCGCCCGGGTGGTCCAGCTATGGCTACACCTTCGGTTCG	CSARAPGWSSYGYTF	2	2.2866550809475898E-5	45	TCRBV20	TCRBV20				TCRBV20-01,TCRBV20-or09_02		TCRBD02-01	TCRBD02	TCRBD02-01				01,02	TCRBJ01-02*01	TCRBJ01	TCRBJ01-02	01				1	4	8	4	8	4	36	49	53	57	65	2	In	VDJ
GTGACCAGTGCCCATCCTGAAGACAGCAGCTTCTACATCTGCAGTGCCACGGGACTTCAACTTTCCTATGGCTACACCTTCGGTTCG	CSATGLQLSYGYTF	1	1.1433275404737949E-5	42	TCRBV20	TCRBV20				TCRBV20-01,TCRBV20-or09_02		TCRBD02-01	TCRBD02	TCRBD02-01				01,02	TCRBJ01-02*01	TCRBJ01	TCRBJ01-02	01				6	3	0	10	9	4	39	47	50	56	65	1	In	VDJ
CAGAGCAGCGGGACTCGGCCATGTATCGCTGTGCCAGCAGACTCTACCCTAACCAGAGGCAGTTCCTATGGCTACACCTTCGGTTCG		2	2.2866550809475898E-5	52	TCRBV07-06*01	TCRBV07	TCRBV07-06	01				TCRBD02-01*02	TCRBD02	TCRBD02-01	02				TCRBJ01-02*01	TCRBJ01	TCRBJ01-02	01				6	15	11	1	6	4	29	40	55	59	65	2	Out	VDJ
TCTCTGGAGCTGGGGGACTCAGCTTTGTATTTCTGTGCCAGCAGCGTAGATGGGACAGGGACCTCCTATGGCTACACCTTCGGTTCG	CASSVDGTGTSYGYTF	1	1.1433275404737949E-5	48	TCRBV09-01	TCRBV09	TCRBV09-01				01,02	TCRBD01-01*01	TCRBD01	TCRBD01-01	01				TCRBJ01-02*01	TCRBJ01	TCRBJ01-02	01				0	2	0	3	5	4	33	49	51	60	65	1	In	VDJ
CTGGAGTCGCCCAGCCCCAACCAGACCTCTCTGTACTTCTGTGCCAGCAAAGGACAGGGTTTTGCCTATGGCTACACCTTCGGTTCG	CASKGQGFAYGYTF	2	2.2866550809475898E-5	42	TCRBV27-01*01	TCRBV27	TCRBV27-01	01				TCRBD01-01*01	TCRBD01	TCRBD01-01	01				TCRBJ01-02*01	TCRBJ01	TCRBJ01-02	01				7	2	1	3	6	4	39	49	51	59	65	2	In	VDJ
GTGAACGCCTTGGAGCTGGACGACTCGGCCCTGTATCTCTGTGCCAGCAGCTTGTCGGGGGAAGCCTATGGCTACACCTTCGGTTCG	CASSLSGEAYGYTF	1	1.1433275404737949E-5	42	TCRBV05-04*01	TCRBV05	TCRBV05-04	01				TCRBD02-01*01	TCRBD02	TCRBD02-01	01				TCRBJ01-02*01	TCRBJ01	TCRBJ01-02	01				1	1	8	2	4	4	39	54	55	61	65	1	In	VDJ
AGCACCTTGGAGCTGGGGGACTCGGCCCTTTATCTTTGCGCCAGCAGCCTGCGGGGGGAGGGTCCCTATGGCTACACCTTCGGTTCG	CASSLRGEGPYGYTF	1	1.1433275404737949E-5	45	TCRBV05-01*01	TCRBV05	TCRBV05-01	01				TCRBD02-01*01	TCRBD02	TCRBD02-01	01				TCRBJ01-02*01	TCRBJ01	TCRBJ01-02	01				4	2	7	1	7	4	36	48	50	58	65	1	In	VDJ
GAGATCCAGCGCACAGAGCAGGGGGACTCGGCCATGTATCTCTGTGCCAGCAGCAACGACAGGCCCTATGGCTACACCTTCGGTTCG	CASSNDRPYGYTF	2	2.2866550809475898E-5	39	TCRBV07-09	TCRBV07	TCRBV07-09				01,03	TCRBD01-01*01	TCRBD01	TCRBD01-01	01				TCRBJ01-02*01	TCRBJ01	TCRBJ01-02	01				5	3	2	4	2	4	42	54	57	63	65	2	In	VDJ
CTACACGCCCTGCAGCCAGAAGACTCAGCCCTGTATCTCTGCGCCAGCAGCCAAGGGTCGACACCCTATGGCTACACCTTCGGTTCG	CASSQGSTPYGYTF	1	1.1433275404737949E-5	42	TCRBV04-01*01	TCRBV04	TCRBV04-01	01				TCRBD01-01*01	TCRBD01	TCRBD01-01	01				TCRBJ01-02*01	TCRBJ01	TCRBJ01-02	01				1	4	2	6	2	4	39	55	59	63	65	1	In	VDJ
ACGATCCAGCGCACACAGCAGGAGGACTCGGCCGTGTATCTCTGTGCCAGCAGCTCTGACAGGACCTATGGCTACACCTTCGGTTCG	CASSSDRTYGYTF	1	1.1433275404737949E-5	39	TCRBV07-02*01	TCRBV07	TCRBV07-02	01				TCRBD01-01*01	TCRBD01	TCRBD01-01	01				TCRBJ01-02*01	TCRBJ01	TCRBJ01-02	01				4	2	2	4	2	4	42	55	57	63	65	1	In	VDJ
CTGGAGTCGGCTGCTCCCTCCCAGACATCTGTGTACTTCTGTGCCAGCAGTGAAGGGACGGTTTACTATGGCTACACCTTCGGTTCG	CASSEGTVYYGYTF	1	1.1433275404737949E-5	42	TCRBV06-01*01	TCRBV06	TCRBV06-01	01								TCRBD01,TCRBD02	TCRBD01-01,TCRBD02-01		TCRBJ01-02*01	TCRBJ01	TCRBJ01-02	01				1	0	1	7	5	3	39	-1	55	59	64	1	In	VDJ
ATCCAGCGCACAGAGCAGGGGGACTCGGCCATGTATCTCTGTGCCAGCAGTTCAGCAGGGCTTTACTATGGCTACACCTTCGGTTCG	CASSSAGLYYGYTF	6	6.85996524284277E-5	42	TCRBV07-09	TCRBV07	TCRBV07-09				01,03	TCRBD01-01*01	TCRBD01	TCRBD01-01	01				TCRBJ01-02*01	TCRBJ01	TCRBJ01-02	01				6	5	4	3	4	3	39	50	55	60	64	6	In	VDJ
CCGCTCAGGCTGCTGTCGGCTGCTCCCTCCCAGACATCTGTGTACTTCTGTGCCAGCAGAAACTACTATGGCTACACCTTCGGTTCG	CASRNYYGYTF	1	1.1433275404737949E-5	33	TCRBV06-05*01	TCRBV06	TCRBV06-05	01				TCRBD02-01	TCRBD02	TCRBD02-01				01,02	TCRBJ01-02*01	TCRBJ01	TCRBJ01-02	01				6	2	3	10	0	3	48	59	61	-1	64	1	In	VDJ
TCGGCTGCTCCCTCCCAGACATCTGTGTACTTCTGTGCCAGCAATGGACAGGGGGTTAGTTTTGACTATGGCTACACCTTCGGTTCG	CASNGQGVSFDYGYTF	1	1.1433275404737949E-5	48	TCRBV06	TCRBV06				TCRBV06-01,TCRBV06-05		TCRBD01-01*01	TCRBD01	TCRBD01-01	01				TCRBJ01-02*01	TCRBJ01	TCRBJ01-02	01				7	2	1	1	9	3	33	43	45	55	64	1	In	VDJ
GGGGACTCGGCCATGTATCTCTGTGCCAGCAGCCATTTACGTCGCCCAGGTACAGGGGAACATGACTATGGCTACACCTTCGGTTCG	CASSHLRRPGTGEHDYGYTF	2	2.2866550809475898E-5	60					TCRBV07,TCRBV11	TCRBV07-09,TCRBV11-01		TCRBD01-01*01	TCRBD01	TCRBD01-01	01				TCRBJ01-02*01	TCRBJ01	TCRBJ01-02	01				5	18	3	2	6	3	21	33	51	58	64	2	In	VDJ
AGGATCCAGCAGGTAGTGCGAGGAGATTCGGCAGCTTATTTCTGTGCCAGCTCACCACAGGGGGACTATGGCTACACCTTCGGTTCG	CASSPQGDYGYTF	2	2.2866550809475898E-5	39	TCRBV18-01*01	TCRBV18	TCRBV18-01	01				TCRBD01-01*01	TCRBD01	TCRBD01-01	01				TCRBJ01-02*01	TCRBJ01	TCRBJ01-02	01				1	0	5	1	0	3	42	-1	58	-1	64	2	In	VDJ
CTGATCCTGGAGTCGCCCAGCCCCAACCAGACCTCTCTGTACTTCTGTGCCAGCAGGAAGGGGGACTATGGCTACACCTTCGGTTCG	CASRKGDYGYTF	2	2.2866550809475898E-5	36	TCRBV27-01*01	TCRBV27	TCRBV27-01	01				TCRBD01-01*01	TCRBD01	TCRBD01-01	01				TCRBJ01-02*01	TCRBJ01	TCRBJ01-02	01				6	2	5	1	0	3	45	56	58	-1	64	2	In	VDJ
ACTCTGACTGTGAGCAACATGAGCCCTGAAGACAGCAGCATATATCTCTGCAGCGTTGGAGGGGACTATGGCTACACCTTCGGTTCG	CSVGGDYGYTF	1	1.1433275404737949E-5	33	TCRBV29-01*01	TCRBV29	TCRBV29-01	01								TCRBD01,TCRBD02	TCRBD01-01,TCRBD02-01		TCRBJ01-02*01	TCRBJ01	TCRBJ01-02	01				4	1	5	2	0	3	48	58	59	-1	64	1	In	VDJ
CTGTCGGCTGCTCCCTCCCAGACATCTGTGTACTTCTGTGCCACCGGCGGGATCAGGGGAGGGGACTATGGCTACACCTTCGGTTCG	CATGGIRGGDYGYTF	1	1.1433275404737949E-5	45	TCRBV06-05*01	TCRBV06	TCRBV06-05	01				TCRBD02-01*02	TCRBD02	TCRBD02-01	02				TCRBJ01-02*01	TCRBJ01	TCRBJ01-02	01				10	13	9	0	1	3	36	43	56	63	64	1	In	VDJ
TTCCTGCTGGGGTTGGAGTCGGCTGCTCCCTCCCAAACATCTGTGTACTTCTGTGCCGCAGGGGACTATGGCTACACCTTCGGTTCG	CAAGDYGYTF	1	1.1433275404737949E-5	30	TCRBV06	TCRBV06				TCRBV06-02,TCRBV06-03		TCRBD01-01*01	TCRBD01	TCRBD01-01	01				TCRBJ01-02*01	TCRBJ01	TCRBJ01-02	01				11	1	4	2	0	3	51	57	58	-1	64	1	In	VDJ
AACGCCTTGTTGCTGGGGGACTCGGCCCTCTATCTCTGTGCCAGCAGCCCTCTCGAACTGCTCGACTATGGCTACACCTTCGGTTCG	CASSPLELLDYGYTF	1	1.1433275404737949E-5	45	TCRBV05-06*01	TCRBV05	TCRBV05-06	01				TCRBD02-01	TCRBD02	TCRBD02-01				01,02	TCRBJ01-02*01	TCRBJ01	TCRBJ01-02	01				4	8	3	10	5	3	36	48	56	59	64	1	In	VDJ
CTGGAGTCGGCTGCTCCCTCCCAGACATCTGTGTACTTCTGTGCCAGCAGCCCCGGGAATTACGACTATGGCTACACCTTCGGTTCG	CASSPGNYDYGYTF	1	1.1433275404737949E-5	42	TCRBV06-01*01	TCRBV06	TCRBV06-01	01				TCRBD02-01*02	TCRBD02	TCRBD02-01	02				TCRBJ01-02*01	TCRBJ01	TCRBJ01-02	01				6	3	8	3	6	3	39	50	53	58	64	1	In	VDJ
GATCCAGTCCACGGAGTCAGGGGACACAGCACTGTATTTCTGTGCCAGCAGCATGAGGGGGGGCACTATGGCTACACCTTCGGTTCG		3	3.429982621421385E-5	41	TCRBV21-01*01	TCRBV21	TCRBV21-01	01				TCRBD02-01*01	TCRBD02	TCRBD02-01	01				TCRBJ01-02*01	TCRBJ01	TCRBJ01-02	01				4	3	9	0	1	3	40	53	56	63	64	3	Out	VDJ
GAACTAAACCTGAGCTCTCTGGAGCTGGGGGACTCAGCTTTGTATTTCTGTGCCAGCGCCGGGCACTATGGCTACACCTTCGGTTCG	CASAGHYGYTF	1	1.1433275404737949E-5	33	TCRBV09-01	TCRBV09	TCRBV09-01				01,02					TCRBD01,TCRBD02	TCRBD01-01,TCRBD02-01		TCRBJ01-02*01	TCRBJ01	TCRBJ01-02	01				7	3	8	0	0	3	48	57	60	-1	64	1	In	VDJ
CAGGGACTCAGCTGTGTACTTCTGTGCCAACCATCATCTCGACCGACAACAAGAGAGTAGGCGCACTATGGCTACACCTTCGGTTCG		1	1.1433275404737949E-5	59	TCRBV12	TCRBV12				TCRBV12-03,TCRBV12-04		TCRBD01-01*01	TCRBD01	TCRBD01-01	01				TCRBJ01-02*01	TCRBJ01	TCRBJ01-02	01				10	15	2	6	16	3	22	29	44	48	64	1	Out	VDJ
CAACCTGCAAAGCTTGAGGACTCGGCCGTGTATCTCTGTGCCAGCAGCTTAGAGCCGGCAGTTAACTATGGCTACACCTTCGGTTCG	CASSLEPAVNYGYTF	4	4.5733101618951796E-5	45	TCRBV11-02*02	TCRBV11	TCRBV11-02	02								TCRBD01,TCRBD02	TCRBD01-01,TCRBD02-01		TCRBJ01-02*01	TCRBJ01	TCRBJ01-02	01				0	5	4	5	1	1	36	53	58	61	62	4	In	VDJ
TTCCCTGGAGCTTGGTGACTCTGCTGTGTATTTCTGTGCCAGCAGCCCCCGGGACGTTGGCTTAACTATGGCTACACCTTCGGTTCG		1	1.1433275404737949E-5	47	TCRBV03	TCRBV03				TCRBV03-01,TCRBV03-02						TCRBD01,TCRBD02	TCRBD01-01,TCRBD02-01		TCRBJ01-02*01	TCRBJ01	TCRBJ01-02	01				4	3	0	7	7	1	34	47	50	55	62	1	Out	VDJ
GATCCTGGAGTCGCCCAGCCCCAACCAGACCTCTCTGTACTTCTGTGCCAGCAGTTTCGGGGTAACTATGGCTACACCTTCGGTTCG		6	6.85996524284277E-5	38	TCRBV27-01*01	TCRBV27	TCRBV27-01	01				TCRBD02-01*01	TCRBD02	TCRBD02-01	01				TCRBJ01-02*01	TCRBJ01	TCRBJ01-02	01				3	0	8	3	0	1	43	-1	57	-1	62	6	Out	VDJ
CGCTCACCAGGCCTGGGGGACGCAGCCATGTACCTGTGTGCCACCAGCAGAGAGGCGGCAAGTAACTATGGCTACACCTTCGGTTCG	CATSREAASNYGYTF	1	1.1433275404737949E-5	45	TCRBV15-01*01	TCRBV15	TCRBV15-01	01				TCRBD02-01	TCRBD02	TCRBD02-01				01,02	TCRBJ01-02*01	TCRBJ01	TCRBJ01-02	01				0	1	7	5	4	1	36	53	54	58	62	1	In	VDJ
AGCTTGGTGACTCTGCTGTGTATTTCTGTGCCAGCAGCCATGGCCAGGAACGGGGTGTGGTCTAACTATGGCTACACCTTCGGTTCG		1	1.1433275404737949E-5	55	TCRBV03	TCRBV03				TCRBV03-01,TCRBV03-02		TCRBD02-01*01	TCRBD02	TCRBD02-01	01				TCRBJ01-02*01	TCRBJ01	TCRBJ01-02	01				3	10	8	3	6	0	26	40	50	55	61	1	Out	VDJ
TCCCTGGAGCTTGGTGACTCTGCTGTGTATTTCTGTGCCAGCAGCCAACCCGGACAGGGTCCTAACTATGGCTACACCTTCGGTTCG	CASSQPGQGPNYGYTF	1	1.1433275404737949E-5	48	TCRBV03	TCRBV03				TCRBV03-01,TCRBV03-02		TCRBD01-01*01	TCRBD01	TCRBD01-01	01				TCRBJ01-02*01	TCRBJ01	TCRBJ01-02	01				2	3	1	3	2	0	33	48	51	59	61	1	In	VDJ
CAGCAGGAGGACTCGGCCGTGTATCTCTGTGCCAGCAGCCTACGGGACAGCCATACCAATCCTAACTATGGCTACACCTTCGGTTCG	CASSLRDSHTNPNYGYTF	1	1.1433275404737949E-5	54	TCRBV07-02*01	TCRBV07	TCRBV07-02	01				TCRBD01-01*01	TCRBD01	TCRBD01-01	01				TCRBJ01-02*01	TCRBJ01	TCRBJ01-02	01				5	4	0	5	11	0	27	39	43	50	61	1	In	VDJ
TCGGCTGCTCCCTCCCAGACATCTGTGTACTTCTGTGCCAGCAGTTACCGGGGGACAGGGGATAACTATGGCTACACCTTCGGTTCG	CASSYRGTGDNYGYTF	2	2.2866550809475898E-5	48	TCRBV06-05*01	TCRBV06	TCRBV06-05	01				TCRBD01-01*01	TCRBD01	TCRBD01-01	01				TCRBJ01-02*01	TCRBJ01	TCRBJ01-02	01				2	3	0	2	1	1	33	48	51	61	62	2	In	VDJ
TTGGAGTCGGCTGCTCCCTCCCAAACATCTGTGTACTTCTGTGCCAGCAGTTACTCGAGGGGGAACTATGGCTACACCTTCGGTTCG	CASSYSRGNYGYTF	1	1.1433275404737949E-5	42	TCRBV06	TCRBV06				TCRBV06-02,TCRBV06-03		TCRBD01-01*01	TCRBD01	TCRBD01-01	01				TCRBJ01-02*01	TCRBJ01	TCRBJ01-02	01				0	1	5	1	0	2	39	56	57	-1	63	1	In	VDJ
AATTCCCTGGAGCTTGGTGACTCTGCTGTGTATTTCTGTGCCAGCAGCCACCGTGGCTCAGGGAACTATGGCTACACCTTCGGTTCG	CASSHRGSGNYGYTF	1	1.1433275404737949E-5	45	TCRBV03	TCRBV03				TCRBV03-01,TCRBV03-02		TCRBD01-01*01	TCRBD01	TCRBD01-01	01				TCRBJ01-02*01	TCRBJ01	TCRBJ01-02	01				3	8	4	3	0	2	36	50	58	-1	63	1	In	VDJ
CAGGCTGGAGTCGGCTGCTCCCTCCCAGACATCTGTGTACTTCTGTGCCAGCAGGGGGGACGGAACTATGGCTACACCTTCGGTTCG		1	1.1433275404737949E-5	38	TCRBV06-01*01	TCRBV06	TCRBV06-01	01								TCRBD01,TCRBD02	TCRBD01-01,TCRBD02-01		TCRBJ01-02*01	TCRBJ01	TCRBJ01-02	01				6	2	0	7	2	2	43	54	56	61	63	1	Out	VDJ
ACAGTGACCAGTGCCCATCCTGAAGACAGCAGCTTCTACATCTGCAGTGCGATACATGGCAGGAACTATGGCTACACCTTCGGTTCG	CSAIHGRNYGYTF	1	1.1433275404737949E-5	39	TCRBV20	TCRBV20				TCRBV20-01,TCRBV20-or09_02		TCRBD01-01*01	TCRBD01	TCRBD01-01	01				TCRBJ01-02*01	TCRBJ01	TCRBJ01-02	01				6	9	4	4	0	2	42	50	59	-1	63	1	In	VDJ
ACACAGAAGGAGGACTCCGCCGTGTATCTCTGTGCCAGCAGCTTTAGTGGGACAGGGGGCTCGAACTATGGCTACACCTTCGGTTCG	CASSFSGTGGSNYGYTF	1	1.1433275404737949E-5	51	TCRBV07-08*02	TCRBV07	TCRBV07-08	02				TCRBD01-01*01	TCRBD01	TCRBD01-01	01				TCRBJ01-02*01	TCRBJ01	TCRBJ01-02	01				3	4	0	0	3	2	30	44	48	60	63	1	In	VDJ
AGCACCTTGGAGCTGGGGGACTCGGCCCTTTATCTTTGCGCCAGCAGCGTTACAGGGGAAACGAACTATGGCTACACCTTCGGTTCG	CASSVTGETNYGYTF	1	1.1433275404737949E-5	45	TCRBV05-01*01	TCRBV05	TCRBV05-01	01				TCRBD01-01*01	TCRBD01	TCRBD01-01	01				TCRBJ01-02*01	TCRBJ01	TCRBJ01-02	01				4	3	3	2	5	2	36	48	51	58	63	1	In	VDJ
CACATCAATTCCCTGGAGCTTGGTGACTCTGCTGTGTATTTCTGTGCCAGCAGCCTCCGACAGAACTATGGCTACACCTTCGGTTCG	CASSLRQNYGYTF	3	3.429982621421385E-5	39	TCRBV03	TCRBV03				TCRBV03-01,TCRBV03-02		TCRBD01-01*01	TCRBD01	TCRBD01-01	01				TCRBJ01-02*01	TCRBJ01	TCRBJ01-02	01				4	3	2	5	0	2	42	55	58	-1	63	3	In	VDJ
TGGAGTCGGCTGCTCCCTCCCAAACATCTGTGTACTTCTGTGCCAGCAGTTAATTCTGGAGCCAACTATGGCTACACCTTCGGTTCG		1	1.1433275404737949E-5	43	TCRBV06	TCRBV06				TCRBV06-02,TCRBV06-03		TCRBD02-01*02	TCRBD02	TCRBD02-01	02				TCRBJ01-02*01	TCRBJ01	TCRBJ01-02	01				3	5	10	2	2	2	38	52	57	61	63	1	Out	VDJ
GCCTTGGAGCTGGACGACTCGGCCCTGTATCTCTGTGCCAGCAGCAGGAGACAGGGGGTCCTAAACTATGGCTACACCTTCGGTTCG	CASSRRQGVLNYGYTF	1	1.1433275404737949E-5	48	TCRBV05-04*01	TCRBV05	TCRBV05-04	01				TCRBD01-01*01	TCRBD01	TCRBD01-01	01				TCRBJ01-02*01	TCRBJ01	TCRBJ01-02	01				4	4	2	1	5	2	33	45	49	58	63	1	In	VDJ
CAGCGCACACAGCAGGAGGACTCGGCCGTGTATCTCTGTGCCAGCAGCTTAGGGAGGGAGGGAAACTATGGCTACACCTTCGGTTCG	CASSLGREGNYGYTF	1	1.1433275404737949E-5	45	TCRBV07-02*01	TCRBV07	TCRBV07-02	01				TCRBD02-01*02	TCRBD02	TCRBD02-01	02				TCRBJ01-02*01	TCRBJ01	TCRBJ01-02	01				1	3	9	0	1	2	36	52	55	62	63	1	In	VDJ
ATCCAGCGCACACAGCAGGAGGACTCGGCCGTGTATCTCTGTGCCAGCAGCTTCTCGGACGGAAACTATGGCTACACCTTCGGTTCG	CASSFSDGNYGYTF	1	1.1433275404737949E-5	42	TCRBV07-02*01	TCRBV07	TCRBV07-02	01								TCRBD01,TCRBD02	TCRBD01-01,TCRBD02-01		TCRBJ01-02*01	TCRBJ01	TCRBJ01-02	01				3	3	1	7	3	2	39	53	56	60	63	1	In	VDJ
CTGACAGTGACCAGTGCCCATCCTGAAGACAGCAGCTTCTACATCTGCAGTGCTAAAGGGGAAAACTATGGCTACACCTTCGGTTCG	CSAKGENYGYTF	1	1.1433275404737949E-5	36	TCRBV20	TCRBV20				TCRBV20-01,TCRBV20-or09_02		TCRBD01-01*01	TCRBD01	TCRBD01-01	01				TCRBJ01-02*01	TCRBJ01	TCRBJ01-02	01				4	1	5	2	2	2	45	55	56	61	63	1	In	VDJ
CTGCTGTCGGCTGCTCCCTCCCAGACATCTGTGTACTTCTGTGCCTCCTCCCTCGACGCCGCACCATATGGCTACACCTTCGGTTCG	CASSLDAAPYGYTF	1	1.1433275404737949E-5	42	TCRBV06-05*01	TCRBV06	TCRBV06-05	01								TCRBD01,TCRBD02	TCRBD01-01,TCRBD02-01		TCRBJ01-02*01	TCRBJ01	TCRBJ01-02	01				11	9	2	7	9	5	39	45	54	57	66	1	In	VDJ
CTGACAGTGACCAGTGCCCATCCTGAAGACAGCAGCTTCTACATCTGCAGTGTTAGTAAAAGTGAATATGGCTACACCTTCGGTTCG	CSVSKSEYGYTF	1	1.1433275404737949E-5	36	TCRBV20	TCRBV20				TCRBV20-01,TCRBV20-or09_02						TCRBD01,TCRBD02	TCRBD01-01,TCRBD02-01		TCRBJ01-02*01	TCRBJ01	TCRBJ01-02	01				3	7	2	8	1	5	45	56	63	65	66	1	In	VDJ
AGTGCCCATCCTGAAGACAGCAGCTTCTACATCTGCAGTGCTAGCCGGAGGGGACACCAACGGGGGGATGGCTACACCTTCGGTTCG	CSASRRGHQRGDGYTF	1	1.1433275404737949E-5	48	TCRBV20	TCRBV20				TCRBV20-01,TCRBV20-or09_02		TCRBD02-01*01	TCRBD02	TCRBD02-01	01				TCRBJ01-02*01	TCRBJ01	TCRBJ01-02	01				3	16	8	1	0	6	33	44	60	-1	67	1	In	VDJ
TCCCTGGAGCTTGGTGACTCTGCTGTGTATTTCTGTGCCAGCAGCCAAGCCTACCGGACGCCCGCGGATGGCTACACCTTCGGTTCG	CASSQAYRTPADGYTF	1	1.1433275404737949E-5	48	TCRBV03	TCRBV03				TCRBV03-01,TCRBV03-02						TCRBD01,TCRBD02	TCRBD01-01,TCRBD02-01		TCRBJ01-02*01	TCRBJ01	TCRBJ01-02	01				1	6	1	7	8	6	33	49	55	59	67	1	In	VDJ
GCAATCCTGTCCTCAGAACCGGGAGACACGGCACTGTATCTCTGCGCCAGCGGTTGTGGCTAGGGCGATGGCTACACCTTCGGTTCG	CASGCG*GDGYTF	2	2.2866550809475898E-5	39	TCRBV23-01*01	TCRBV23	TCRBV23-01	01								TCRBD01,TCRBD02	TCRBD01-01,TCRBD02-01		TCRBJ01-02*01	TCRBJ01	TCRBJ01-02	01				8	10	5	3	2	6	42	51	61	65	67	2	Stop	VDJ
CTAAACCTGAGCTCTCTGGAGCTGGGGGACTCAGCTTTGTATTTCTGTGCCAGCAGTCAGGACGAAGATGGCTACACCTTCGGTTCG	CASSQDEDGYTF	1	1.1433275404737949E-5	36	TCRBV09-01	TCRBV09	TCRBV09-01				01,02					TCRBD01,TCRBD02	TCRBD01-01,TCRBD02-01		TCRBJ01-02*01	TCRBJ01	TCRBJ01-02	01				5	3	1	7	4	6	45	56	59	63	67	1	In	VDJ
CTGGAGTCTGCTGCCTCCTCCCAGACATCTGTATATTTCTGCGCCAGCAGTGAGTCGCGACAGGGTCATGGCTACACCTTCGGTTCG	CASSESRQGHGYTF	2	2.2866550809475898E-5	42	TCRBV10-01	TCRBV10	TCRBV10-01				01,02	TCRBD01-01*01	TCRBD01	TCRBD01-01	01				TCRBJ01-02*01	TCRBJ01	TCRBJ01-02	01				0	2	2	3	2	6	39	56	58	65	67	2	In	VDJ
ACCAGTGCCCATCCTGAAGACAGCAGCTTCTACATCTGCAGTGCTGGAGGCATCCAGACAGGGGTTAATGGCTACACCTTCGGTTCG	CSAGGIQTGVNGYTF	2	2.2866550809475898E-5	45	TCRBV20	TCRBV20				TCRBV20-01,TCRBV20-or09_02		TCRBD01-01*01	TCRBD01	TCRBD01-01	01				TCRBJ01-02*01	TCRBJ01	TCRBJ01-02	01				1	7	2	2	3	6	36	49	56	64	67	2	In	VDJ
CCAGCATCCTGAGGATCCAGCAGGTAGTGCGAGGAGATTCGGCAGCTTATTTCTGTGCCAGCTCAGAATGGCTACACCTTCGGTTCG		2	2.2866550809475898E-5	28	TCRBV18-01*01	TCRBV18	TCRBV18-01	01								TCRBD01,TCRBD02	TCRBD01-01,TCRBD02-01		TCRBJ01-02*01	TCRBJ01	TCRBJ01-02	01				5	0	2	8	0	6	53	-1	65	-1	67	2	Out	VDJ
ACCCTGCAGCCAGAAGACTCGGCCCTGTATCTCTGTGCCAGCAGCCAAGGTTTAATCAGGGAGTTAAATGGCTACACCTTCGGTTCG	CASSQGLIRELNGYTF	1	1.1433275404737949E-5	48	TCRBV04-02*01	TCRBV04	TCRBV04-02	01								TCRBD01,TCRBD02	TCRBD01-01,TCRBD02-01		TCRBJ01-02*01	TCRBJ01	TCRBJ01-02	01				1	7	4	3	6	6	33	49	56	61	67	1	In	VDJ
ATCCAGCGCACACAGAAGGAGGACTCCGCCGTGTATCTCTGTGCCAGCAGCTTACTAGGCGGGGGGTTGGGCTACACCTTCGGTTCG	CASSLLGGGLGYTF	1	1.1433275404737949E-5	42	TCRBV07-08*02	TCRBV07	TCRBV07-08	02				TCRBD02-01*01	TCRBD02	TCRBD02-01	01				TCRBJ01-02*01	TCRBJ01	TCRBJ01-02	01				2	4	7	1	3	8	39	54	58	66	69	1	In	VDJ
CTGGAGTCGGCTGCTCCCTCCCAGACATCTGTGTACTTCTGTGCCAGCTTAGTCAGGGGGCCGGCTCTGGGCTACACCTTCGGTTCG	CASLVRGPALGYTF	1	1.1433275404737949E-5	42	TCRBV06-01*01	TCRBV06	TCRBV06-01	01				TCRBD01-01*01	TCRBD01	TCRBD01-01	01				TCRBJ01-02*01	TCRBJ01	TCRBJ01-02	01				8	5	4	0	8	8	39	48	53	61	69	1	In	VDJ
GAACCGGGAGACACGGCACTGTATCTCTGCGCCAGCAGTCAATCGGGTTTATGGCGTAGGGACCTTTGGGGCTACACCTTCGGTTCG	CASSQSGLWRRDLWGYTF	2	2.2866550809475898E-5	54	TCRBV23-01*01	TCRBV23	TCRBV23-01	01								TCRBD01,TCRBD02	TCRBD01-01,TCRBD02-01		TCRBJ01-02*01	TCRBJ01	TCRBJ01-02	01				0	14	0	7	6	8	27	44	58	63	69	2	In	VDJ
CTGAATGTGAACGCCTTGGAGCTGGACGACTCGGCCCTGTATCTCTGTGCCAGCAGCTTCAGGGGAGGGGGCTACACCTTCGGTTCG	CASSFRGGGYTF	1	1.1433275404737949E-5	36	TCRBV05-04*01	TCRBV05	TCRBV05-04	01				TCRBD02-01*02	TCRBD02	TCRBD02-01	02				TCRBJ01-02*01	TCRBJ01	TCRBJ01-02	01				2	3	9	0	0	8	45	59	62	-1	69	1	In	VDJ
GAAGATCCAGCGCACACAGCAGGAGGACTCCGCCGTGTATCTCTGTGCCAGCAGCTTAGACCCCTGTAGGGCTACACCTTCGGTTCG		1	1.1433275404737949E-5	38	TCRBV07-08*01	TCRBV07	TCRBV07-08	01				TCRBD02-01	TCRBD02	TCRBD02-01				01,02	TCRBJ01-02*01	TCRBJ01	TCRBJ01-02	01				1	7	5	8	0	8	43	59	66	-1	69	1	Out	VDJ
GAGATCCAGCGCACAGAGCAGGGGGACTCGGCCATGTATCTCTGTGCCAGCAGCCCCTCGGACAGAAAGGGCTACACCTTCGGTTCG	CASSPSDRKGYTF	2	2.2866550809475898E-5	39	TCRBV07-09	TCRBV07	TCRBV07-09				01,03	TCRBD01-01*01	TCRBD01	TCRBD01-01	01				TCRBJ01-02*01	TCRBJ01	TCRBJ01-02	01				5	5	1	5	4	8	42	54	59	65	69	2	In	VDJ
AGGCTGGAGTTGGCTGCTCCCTCCCAGACATCTGTGTACTTCTGTGCCAGCACCTTAGGAGAAGGGTTCGGCTACACCTTCGGTTCG	CASTLGEGFGYTF	1	1.1433275404737949E-5	39	TCRBV06-06	TCRBV06	TCRBV06-06				01,02					TCRBD01,TCRBD02	TCRBD01-01,TCRBD02-01		TCRBJ01-02*01	TCRBJ01	TCRBJ01-02	01				7	10	5	3	3	8	42	52	62	66	69	1	In	VDJ
TCTCTGGAGCTGGGGGACTCAGCTTTGTATTTCTGTGCCAGCAGCACCCACCGTTACGGGACAGGGGACGGCTACACCTTCGGTTCG	CASSTHRYGTGDGYTF	1	1.1433275404737949E-5	48	TCRBV09-01	TCRBV09	TCRBV09-01				01,02	TCRBD01-01*01	TCRBD01	TCRBD01-01	01				TCRBJ01-02*01	TCRBJ01	TCRBJ01-02	01				4	12	0	2	2	8	33	45	57	67	69	1	In	VDJ
AATGTGAACGCCTTGTTGCTGGGGGACTCGGCCCTCTATCTCTGTGCCAGCAGCTCCTCCGGGACCGTAGGCTACACCTTCGGTTCG	CASSSSGTVGYTF	1	1.1433275404737949E-5	39	TCRBV05-06*01	TCRBV05	TCRBV05-06	01								TCRBD01,TCRBD02	TCRBD01-01,TCRBD02-01		TCRBJ01-02*01	TCRBJ01	TCRBJ01-02	01				3	5	0	7	4	8	42	55	60	65	69	1	In	VDJ
CTGACGATCCAGCGCACACAGCAGGAGGACTCGGCCGTGTATCTCTGTGCCAGCAGCCCAGTGGGGGGAGGCTACACCTTCGGTTCG	CASSPVGGGYTF	1	1.1433275404737949E-5	36	TCRBV07-02*01	TCRBV07	TCRBV07-02	01				TCRBD02-01*01	TCRBD02	TCRBD02-01	01				TCRBJ01-02*01	TCRBJ01	TCRBJ01-02	01				5	5	9	1	1	8	45	57	62	68	69	1	In	VDJ
AAGATCCAGCCCTCAGAACCCAGGGACTCAGCTGTGTACTTCTGTGCCAGCAGTTTAGAGGGGGCGGGAGGCTACACCTTCGGTTCG	CASSLEGAGGYTF	1	1.1433275404737949E-5	39	TCRBV12	TCRBV12				TCRBV12-03,TCRBV12-04		TCRBD01-01*01	TCRBD01	TCRBD01-01	01				TCRBJ01-02*01	TCRBJ01	TCRBJ01-02	01				1	0	5	0	4	8	42	-1	58	65	69	1	In	VDJ
GCACCTTGGAGCTGGGGGACTCGGCCCTTTATCTTTGCGCCAGCAGGTTTTAGGGACAGGGAAGTGAGAGGCTACACCTTCGGTTCG		1	1.1433275404737949E-5	46	TCRBV05-01*01	TCRBV05	TCRBV05-01	01				TCRBD01-01*01	TCRBD01	TCRBD01-01	01				TCRBJ01-02*01	TCRBJ01	TCRBJ01-02	01				5	6	0	3	8	8	35	46	52	61	69	1	Out	VDJ
TACACACCCTGCAGCCAGAAGACTCGGCCCTGTATCTCTGTGCCAGCAGCCCCCCTCGAAGGGGCAGACGCCTACACCTTCGGTTCG		1	1.1433275404737949E-5	43	TCRBV04-02*01	TCRBV04	TCRBV04-02	01				TCRBD01-01*01	TCRBD01	TCRBD01-01	01				TCRBJ01-02*01	TCRBJ01	TCRBJ01-02	01				4	8	5	2	7	10	38	51	59	64	71	1	Out	VDJ
CACTCTGACAGTGACCAGTGCCCATCCTGAAGACAGCAGCTTCTACATCTGCAGTGCTCGGCCCCGGGACAGGGCGGGTTCGGGCCG		1	1.1433275404737949E-5	32	TCRBV20-01*01	TCRBV20	TCRBV20-01	01				TCRBD01-01*01	TCRBD01	TCRBD01-01	01				TCRBJ02-07*01	TCRBJ02	TCRBJ02-07	01				5	7	0	3	4	16	49	58	65	74	78	1	Out	VDJ
TTGGAGATCCAGCGCACAGAGCAGGGGGACTCGGCCATGTATCTCTGTGCCAGCAGCTTAGACCGGGACGGGCAGTACTTCGGGCCG	CASSLDRDGQYF	2	2.2866550809475898E-5	36	TCRBV07-09	TCRBV07	TCRBV07-09				01,03					TCRBD01,TCRBD02	TCRBD01-01,TCRBD02-01		TCRBJ02-07*01	TCRBJ02	TCRBJ02-07	01				1	3	0	7	2	9	45	61	64	69	71	2	In	VDJ
CTAAATTCTCCCTGTCCCTAGAGTCTGCCATCCCCAACCAGACAGCTCTTTACTTCTGTGCCACCGGGGGAGCAGTACTTCGGGCCG		1	1.1433275404737949E-5	25	TCRBV24	TCRBV24				TCRBV24-01,TCRBV24-or09_02						TCRBD01,TCRBD02	TCRBD01-01,TCRBD02-01		TCRBJ02-07*01	TCRBJ02	TCRBJ02-07	01				9	0	6	2	0	7	56	-1	65	-1	69	1	Out	VDJ
ATCCAGCAGGTAGTGCGAGGAGATTCGGCAGCTTATTTCTGTGCCAGCTCACCACCGGGTCTCACGGGGGAGCAGTACTTCGGGCCG	CASSPPGLTGEQYF	2	2.2866550809475898E-5	42	TCRBV18-01*01	TCRBV18	TCRBV18-01	01				TCRBD02-01*01	TCRBD02	TCRBD02-01	01				TCRBJ02-07*01	TCRBJ02	TCRBJ02-07	01				0	8	8	3	0	7	39	56	64	-1	69	2	In	VDJ
CTGACGATCCAGCGCACACAGCAGGAGGACTCGGCCGTGTATCTCTGTGCCAGCAGCTTGGACGTAGGGGAGCAGTACTTCGGGCCG	CASSLDVGEQYF	1	1.1433275404737949E-5	36	TCRBV07-02*01	TCRBV07	TCRBV07-02	01								TCRBD01,TCRBD02	TCRBD01-01,TCRBD02-01		TCRBJ02-07*01	TCRBJ02	TCRBJ02-07	01				3	0	1	7	6	7	45	-1	59	63	69	1	In	VDJ
ATGTGAACGCCTTGTTGCTGGGGGACTCGGCCCTCTATCTCTGTGCCAGCAGCTTCAGGCCGGGGAGGGGAGCAGTACTTCGGGCCG		1	1.1433275404737949E-5	40	TCRBV05-06*01	TCRBV05	TCRBV05-06	01				TCRBD02-01*02	TCRBD02	TCRBD02-01	02				TCRBJ02-07*01	TCRBJ02	TCRBJ02-07	01				2	7	9	0	0	7	41	55	62	-1	69	1	Out	VDJ
CTGAGCTCTCTGGAGCTGGGGGACTCAGCTTTGTATTTCTGTGCCAGCAGCGTTAGGGACAGGTCGCGGGAGCAGTACTTCGGGCCG	CASSVRDRSREQYF	1	1.1433275404737949E-5	42	TCRBV09-01	TCRBV09	TCRBV09-01				01,02	TCRBD01-01*01	TCRBD01	TCRBD01-01	01				TCRBJ02-07*01	TCRBJ02	TCRBJ02-07	01				2	2	0	4	6	7	39	53	55	63	69	1	In	VDJ
TGAGCTCTCTGGAGCTGGGGGACTCAGCTTTGTATTTCTGTGCCAGCAGCGACCGGACAGGGTTTGGGCGAGCAGTACTTCGGGCCG		1	1.1433275404737949E-5	43	TCRBV09-01	TCRBV09	TCRBV09-01				01,02	TCRBD01-01*01	TCRBD01	TCRBD01-01	01				TCRBJ02-07*01	TCRBJ02	TCRBJ02-07	01				3	3	1	3	6	6	38	51	54	62	68	1	Out	VDJ
ATCCAGCGCACAGAGCAGGGGGACTCGGCCATGTATCTCTGTGCCAGCAGCGGATGATACCTGGGCGCCGAGCAGTACTTCGGGCCG	CASSG*YLGAEQYF	2	2.2866550809475898E-5	42	TCRBV07-09	TCRBV07	TCRBV07-09				01,03	TCRBD01-01*01	TCRBD01	TCRBD01-01	01				TCRBJ02-07*01	TCRBJ02	TCRBJ02-07	01				5	11	8	0	2	6	39	51	62	66	68	2	Stop	VDJ
GCAGAACTGGAGGATTCTGGAGTTTATTTCTGTGCCAGCTCCCCCAGGTGGACAGAAAGGCGGGGTTACGAGCAGTACTTCGGGCCG	CASSPRWTERRGYEQYF	1	1.1433275404737949E-5	51	TCRBV14-01*01	TCRBV14	TCRBV14-01	01								TCRBD01,TCRBD02	TCRBD01-01,TCRBD02-01		TCRBJ02-07*01	TCRBJ02	TCRBJ02-07	01				8	10	1	5	11	4	30	39	49	55	66	1	In	VDJ
GAACTGGAGGATTCTGGAGTTTATTTCTGTGCCAGCAGCCAAGCCCGGGACAGGGAGTTTTATAGTTACGAGCAGTACTTCGGGCCG	CASSQARDREFYSYEQYF	1	1.1433275404737949E-5	54	TCRBV14-01*01	TCRBV14	TCRBV14-01	01				TCRBD01-01*01	TCRBD01	TCRBD01-01	01				TCRBJ02-07*01	TCRBJ02	TCRBJ02-07	01				1	3	0	3	11	4	27	43	46	55	66	1	In	VDJ
ATCAATTCCCTGGAGCTTGGTGACTCTGCTGTGTATTTCTGTGCCAGCAGCCGGACAGGGGGCGCTTACGAGCAGTACTTCGGGCCG	CASSRTGGAYEQYF	1	1.1433275404737949E-5	42	TCRBV03	TCRBV03				TCRBV03-01,TCRBV03-02		TCRBD01-01*01	TCRBD01	TCRBD01-01	01				TCRBJ02-07*01	TCRBJ02	TCRBJ02-07	01				4	0	1	0	3	4	39	-1	52	63	66	1	In	VDJ
GCTGCTCCCTCCCAAACATCTGTGTACTTCTGTGCCAGCAGTTACTCACCTAGCGGGGGACCTCCTTACGAGCAGTACTTCGGGCCG	CASSYSPSGGPPYEQYF	1	1.1433275404737949E-5	51	TCRBV06	TCRBV06				TCRBV06-02,TCRBV06-03		TCRBD02-01*01	TCRBD02	TCRBD02-01	01				TCRBJ02-07*01	TCRBJ02	TCRBJ02-07	01				0	2	4	2	7	4	30	47	49	59	66	1	In	VDJ
AATTCCCTGGAGCTTGGTGACTCTGCTGTGTATTTCTGTGCCAGCAGCCAAGATCATGGACAACCTTACGAGCAGTACTTCGGGCCG	CASSQDHGQPYEQYF	1	1.1433275404737949E-5	45	TCRBV03	TCRBV03				TCRBV03-01,TCRBV03-02		TCRBD01-01*01	TCRBD01	TCRBD01-01	01				TCRBJ02-07*01	TCRBJ02	TCRBJ02-07	01				0	4	1	6	4	4	36	53	57	62	66	1	In	VDJ
GCTGCTCCCTCCCAGACATCTGTGTACTTCTGTGCCAGCAGTGCACCTACTAGACAGACAGGAACTTACGAGCAGTACTTCGGGCCG	CASSAPTRQTGTYEQYF	1	1.1433275404737949E-5	51	TCRBV06-01*01	TCRBV06	TCRBV06-01	01				TCRBD01-01*01	TCRBD01	TCRBD01-01	01				TCRBJ02-07*01	TCRBJ02	TCRBJ02-07	01				4	13	2	4	4	4	30	43	56	62	66	1	In	VDJ
AGCCCTCAGAACCCAGGGACTCAGCTGTGTACTTCTGTGCCAGCAACACGTGGGGTTTTTCTGATGTACGAGCAGTACTTCGGGCCG		1	1.1433275404737949E-5	46	TCRBV12	TCRBV12				TCRBV12-03,TCRBV12-04						TCRBD01,TCRBD02	TCRBD01-01,TCRBD02-01		TCRBJ02-07*01	TCRBJ02	TCRBJ02-07	01				7	6	6	2	11	4	35	45	51	55	66	1	Out	VDJ
GGGTTGGAGTCGGCTGCTCCCTCCCAAACATCTGTGTACTTCTGTGCCAGCGAAAGCGGGGGGGCGTACGAGCAGTACTTCGGGCCG	CASESGGAYEQYF	1	1.1433275404737949E-5	39	TCRBV06	TCRBV06				TCRBV06-02,TCRBV06-03		TCRBD02-01*01	TCRBD02	TCRBD02-01	01				TCRBJ02-07*01	TCRBJ02	TCRBJ02-07	01				8	3	6	0	2	4	42	51	54	64	66	1	In	VDJ
AACCTGAGCTCTCTGGAGCTGGGGGACTCAGCTTTGTATTTCTGTGCCAGCGGACCCGGGGGGGCGTACGAGCAGTACTTCGGGCCG	CASGPGGAYEQYF	1	1.1433275404737949E-5	39	TCRBV09-01	TCRBV09	TCRBV09-01				01,02	TCRBD02-01*01	TCRBD02	TCRBD02-01	01				TCRBJ02-07*01	TCRBJ02	TCRBJ02-07	01				7	5	8	0	2	4	42	51	56	64	66	1	In	VDJ
AGCTCTCTGGAGCTGGGGGACTCAGCTTTGTATTTCTGTGCCAGCAGCGTGGGAGCTAGCGCACTCTACGAGCAGTACTTCGGGCCG	CASSVGASALYEQYF	1	1.1433275404737949E-5	45	TCRBV09-01	TCRBV09	TCRBV09-01				01,02	TCRBD02-01	TCRBD02	TCRBD02-01				01,02	TCRBJ02-07*01	TCRBJ02	TCRBJ02-07	01				2	5	4	6	4	3	36	50	55	61	65	1	In	VDJ
ATCAATTCCCTGGAGCTTGGTGACTCTGCTGTGTATTTCTGTGCCAGCAGCCACACTAGCGGGGGCTACGAGCAGTACTTCGGGCCG	CASSHTSGGYEQYF	2	2.2866550809475898E-5	42	TCRBV03	TCRBV03				TCRBV03-01,TCRBV03-02		TCRBD02-01*01	TCRBD02	TCRBD02-01	01				TCRBJ02-07*01	TCRBJ02	TCRBJ02-07	01				3	1	3	2	0	3	39	53	54	-1	65	2	In	VDJ
CTGTCGGCTGCTCCCTCCCAGACATCTGTGTACTTCTGTGCCAGCCGTAACCAACGGACAGGGGGCTACGAGCAGTACTTCGGGCCG	CASRNQRTGGYEQYF	1	1.1433275404737949E-5	45	TCRBV06-05*01	TCRBV06	TCRBV06-05	01				TCRBD01-01*01	TCRBD01	TCRBD01-01	01				TCRBJ02-07*01	TCRBJ02	TCRBJ02-07	01				8	10	1	1	0	3	36	45	55	-1	65	1	In	VDJ
CAGCGCACACAGCAGGAGGACTCGGCCGTGTATCTCTGTGCCAGCAGCCCGAGTAGGGTGCTTTCCTACGAGCAGTACTTCGGGCCG	CASSPSRVLSYEQYF	3	3.429982621421385E-5	45	TCRBV07-02*01	TCRBV07	TCRBV07-02	01								TCRBD01,TCRBD02	TCRBD01-01,TCRBD02-01		TCRBJ02-07*01	TCRBJ02	TCRBJ02-07	01				5	6	5	3	5	1	36	48	54	58	63	3	In	VDJ
ATCGGCCCAAAAGAACCCGACAGCTTTCTATCTCTGTGCCAGTAGCTCATTCGTAGCGGGCCTTCCTACGAGCAGTACTTCGGGCCG		2	2.2866550809475898E-5	47	TCRBV19-01	TCRBV19	TCRBV19-01				01,02	TCRBD02-01	TCRBD02	TCRBD02-01				01,02	TCRBJ02-07*01	TCRBJ02	TCRBJ02-07	01				6	8	5	4	3	1	34	45	53	60	63	2	Out	VDJ
ACAGTGACCAGTGCCCATCCTGAAGACAGCAGCTTCTACATCTGCAGTGTCAGAACGGACCCTTCCTACGAGCAGTACTTCGGGCCG	CSVRTDPSYEQYF	1	1.1433275404737949E-5	39	TCRBV20	TCRBV20				TCRBV20-01,TCRBV20-or09_02						TCRBD01,TCRBD02	TCRBD01-01,TCRBD02-01		TCRBJ02-07*01	TCRBJ02	TCRBJ02-07	01				7	7	1	7	3	1	42	49	56	60	63	1	In	VDJ
CAGCGCACACAGCAGGAGGACTCGGCCGTGTATCTCTGTGCCAGCAGCTCGGGGCGACTGTTCTCCTACGAGCAGTACTTCGGGCCG	CASSSGRLFSYEQYF	1	1.1433275404737949E-5	45	TCRBV07-02*01	TCRBV07	TCRBV07-02	01								TCRBD01,TCRBD02	TCRBD01-01,TCRBD02-01		TCRBJ02-07*01	TCRBJ02	TCRBJ02-07	01				4	1	7	0	7	0	36	49	50	55	62	1	In	VDJ
CTGAGCTCTCTGGAGCTGGGGGACTCAGCTTTGTATTTCTGTGCCAGCAGCCCGTCTGGCGTCTCCTACGAGCAGTACTTCGGGCCG	CASSPSGVSYEQYF	2	2.2866550809475898E-5	42	TCRBV09-01	TCRBV09	TCRBV09-01				01,02					TCRBD01,TCRBD02	TCRBD01-01,TCRBD02-01		TCRBJ02-07*01	TCRBJ02	TCRBJ02-07	01				4	6	9	0	2	0	39	51	57	60	62	2	In	VDJ
CAGCGCACACAGCAGGAGGACTCCGCCGTGTATCTCTGTGCCAGCAGCTTGTATGGGACCCTCTCCTACGAGCAGTACTTCGGGCCG	CASSLYGTLSYEQYF	1	1.1433275404737949E-5	45	TCRBV07-08*01	TCRBV07	TCRBV07-08	01								TCRBD01,TCRBD02	TCRBD01-01,TCRBD02-01		TCRBJ02-07*01	TCRBJ02	TCRBJ02-07	01				3	4	0	7	3	0	36	50	54	59	62	1	In	VDJ
ACCTGAGCTCTCTGGAGCTGGGGGACTCAGCTTTGTATTTCTGTGCCAGCAGCTCGGGACGGCTCCTACGAGCAGTACTTCGGGCCG		1	1.1433275404737949E-5	40	TCRBV09-01	TCRBV09	TCRBV09-01				01,02					TCRBD01,TCRBD02	TCRBD01-01,TCRBD02-01		TCRBJ02-07*01	TCRBJ02	TCRBJ02-07	01				4	2	0	7	2	0	41	53	55	60	62	1	Out	VDJ
CACACCCTGCAGCCAGAAGACTCGGCCCTGTATCTCTGCGCCAGCAGCCAAGATCTCATGAGCTCCTACGAGCAGTACTTCGGGCCG	CASSQDLMSSYEQYF	1	1.1433275404737949E-5	45	TCRBV04-03*01	TCRBV04	TCRBV04-03	01				TCRBD02-01*02	TCRBD02	TCRBD02-01	02				TCRBJ02-07*01	TCRBJ02	TCRBJ02-07	01				0	6	11	2	0	0	36	53	59	-1	62	1	In	VDJ
ATCCAGCGCACACAGCAGGAGGACTCCGCCGTGTATCTCTGTGCCAGCAGTATGACAGTAAGCTCCTACGAGCAGTACTTCGGGCCG	CASSMTVSSYEQYF	1	1.1433275404737949E-5	42	TCRBV07-08*01	TCRBV07	TCRBV07-08	01				TCRBD01-01*01	TCRBD01	TCRBD01-01	01				TCRBJ02-07*01	TCRBJ02	TCRBJ02-07	01				6	3	2	5	4	0	39	50	53	58	62	1	In	VDJ
CGCACACAGCAGGAGGACTCCGCCGTGTATCTCTGTGCCAGCAGCCCGACTCGGGGGGCGGCCTCCTACGAGCAGTACTTCGGGCCG	CASSPTRGAASYEQYF	1	1.1433275404737949E-5	48	TCRBV07-08*01	TCRBV07	TCRBV07-08	01				TCRBD02-01*01	TCRBD02	TCRBD02-01	01				TCRBJ02-07*01	TCRBJ02	TCRBJ02-07	01				5	6	8	1	4	0	33	45	51	58	62	1	In	VDJ
AGCACCTTGGAGCTGGGGGACTCGGCCCTTTATCTTTGCGCCAGCAGGGAAGTAGAACTGAACTCCTACGAGCAGTACTTCGGGCCG	CASREVELNSYEQYF	1	1.1433275404737949E-5	45	TCRBV05-01*01	TCRBV05	TCRBV05-01	01								TCRBD01,TCRBD02	TCRBD01-01,TCRBD02-01		TCRBJ02-07*01	TCRBJ02	TCRBJ02-07	01				5	0	1	8	12	0	36	-1	47	50	62	1	In	VDJ
ACAGTGACCAGTGCCCATCCTGAAGACAGCAGCTTCTACATCTGCAGTGCCCCAGGATCCAACTCCTACGAGCAGTACTTCGGGCCG	CSAPGSNSYEQYF	1	1.1433275404737949E-5	39	TCRBV20	TCRBV20				TCRBV20-01,TCRBV20-or09_02		TCRBD01-01*01	TCRBD01	TCRBD01-01	01				TCRBJ02-07*01	TCRBJ02	TCRBJ02-07	01				6	2	4	4	6	0	42	50	52	56	62	1	In	VDJ
GAGATCCAGCGCACAGAGCAGGGGGACTCGGCCATGTATCTCTGTGCCAGCGCACTACAGGTATCCTACGAGCAGTACTTCGGGCCG	CASALQVSYEQYF	2	2.2866550809475898E-5	39	TCRBV07-09	TCRBV07	TCRBV07-09				01,03	TCRBD01-01*01	TCRBD01	TCRBD01-01	01				TCRBJ02-07*01	TCRBJ02	TCRBJ02-07	01				8	5	3	4	2	1	42	51	56	61	63	2	In	VDJ
ACCCTGGAGTCTGCCAGGCCCTCACATACCTCTCAGTACCTCTGTGCCAGCAGTGATTAGCATGCCTACGAGCAGTACTTCGGGCCG	CASSD*HAYEQYF	1	1.1433275404737949E-5	39	TCRBV25-01*01	TCRBV25	TCRBV25-01	01				TCRBD02-01	TCRBD02	TCRBD02-01				01,02	TCRBJ02-07*01	TCRBJ02	TCRBJ02-07	01				3	1	5	7	3	2	42	56	57	61	64	1	Stop	VDJ
CTGAGCTCTCTGGAGCTGGGGGACTCAGCTTTGTATTTCTGTGCCAGCAGCCCTTTGGCGGGGGCCTACGAGCAGTACTTCGGGCCG	CASSPLAGAYEQYF	1	1.1433275404737949E-5	42	TCRBV09-01	TCRBV09	TCRBV09-01				01,02	TCRBD02-01*01	TCRBD02	TCRBD02-01	01				TCRBJ02-07*01	TCRBJ02	TCRBJ02-07	01				4	6	7	2	0	2	39	51	57	-1	64	1	In	VDJ
CTGACAGTGACCAGTGCCCATCCTGAAGACAGCAGCTTCTACATCTGCAGTGCTAGGGACAAAGCCTACGAGCAGTACTTCGGGCCG	CSARDKAYEQYF	1	1.1433275404737949E-5	36	TCRBV20	TCRBV20				TCRBV20-01,TCRBV20-or09_02		TCRBD01-01*01	TCRBD01	TCRBD01-01	01				TCRBJ02-07*01	TCRBJ02	TCRBJ02-07	01				3	0	1	6	3	2	45	-1	56	61	64	1	In	VDJ
CTGTCGGCTGCTCCCTCCCAGACATCTGTGTACTTCTGTGCCAGCAGTTACTACACAGGGGGCCCCTACGAGCAGTACTTCGGGCCG	CASSYYTGGPYEQYF	1	1.1433275404737949E-5	45	TCRBV06-05*01	TCRBV06	TCRBV06-05	01				TCRBD01-01*01	TCRBD01	TCRBD01-01	01				TCRBJ02-07*01	TCRBJ02	TCRBJ02-07	01				1	2	3	0	1	2	36	52	54	63	64	1	In	VDJ
GAGGACTCGGCCGTGTATCTCTGTGCCAGCAGCTTAGCCAATTTTAGGGCTAGCGGGGGCGCCCCCTACGAGCAGTACTTCGGGCCG	CASSLANFRASGGAPYEQYF	1	1.1433275404737949E-5	60	TCRBV07-02*01	TCRBV07	TCRBV07-02	01				TCRBD02-01*01	TCRBD02	TCRBD02-01	01				TCRBJ02-07*01	TCRBJ02	TCRBJ02-07	01				0	11	4	2	5	2	21	38	49	59	64	1	In	VDJ
GTGAACGCCTTGGAGCTGGAGGACTCGGCCCTGTATCTCTGTGCCAGCAGCACAAACAGGGTACCCTACGAGCAGTACTTCGGGCCG	CASSTNRVPYEQYF	3	3.429982621421385E-5	42	TCRBV05-08*01	TCRBV05	TCRBV05-08	01				TCRBD01-01*01	TCRBD01	TCRBD01-01	01				TCRBJ02-07*01	TCRBJ02	TCRBJ02-07	01				4	4	3	3	3	2	39	51	55	61	64	3	In	VDJ
GAGTCGGCTGCTCCCTCCCAGACATCTGTGTACTTCTGTGCCAGCAGTGAATTCGAGACAACCACCTACGAGCAGTACTTCGGGCCG	CASSEFETTTYEQYF	1	1.1433275404737949E-5	45	TCRBV06-01*01	TCRBV06	TCRBV06-01	01				TCRBD01-01*01	TCRBD01	TCRBD01-01	01				TCRBJ02-07*01	TCRBJ02	TCRBJ02-07	01				2	5	2	6	4	2	36	51	56	60	64	1	In	VDJ
ACCAGTGCCCATCCTGAAGACAGCAGCTTCTACATCTGCAGTGCGTGGGGGGGGCTAGCGGGAACCTACGAGCAGTACTTCGGGCCG	CSAWGGLAGTYEQYF	1	1.1433275404737949E-5	45	TCRBV20	TCRBV20				TCRBV20-01,TCRBV20-or09_02		TCRBD02-01*02	TCRBD02	TCRBD02-01	02				TCRBJ02-07*01	TCRBJ02	TCRBJ02-07	01				6	10	4	3	1	2	36	44	54	63	64	1	In	VDJ
TCGGCTGCTCCCTCCCAAACATCTGTGTACTTCTGTGCCAGCAGTTTCGACAGGGGGAGAAAAGACTACGAGCAGTACTTCGGGCCG	CASSFDRGRKDYEQYF	1	1.1433275404737949E-5	48	TCRBV06	TCRBV06				TCRBV06-02,TCRBV06-03		TCRBD01-01*01	TCRBD01	TCRBD01-01	01				TCRBJ02-07*01	TCRBJ02	TCRBJ02-07	01				4	2	2	1	8	3	33	46	48	57	65	1	In	VDJ
CTCAGGCTGGAGTCGGCTGCTCCCTCCCAGACATCTGTGTACTTCTGTGCCAGCAGTGAACAGGGTGACGAGCAGTACTTCGGGCCG	CASSEQGDEQYF	1	1.1433275404737949E-5	36	TCRBV06-01*01	TCRBV06	TCRBV06-01	01				TCRBD01-01*01	TCRBD01	TCRBD01-01	01				TCRBJ02-07*01	TCRBJ02	TCRBJ02-07	01				2	0	4	3	2	5	45	-1	60	65	67	1	In	VDJ
CTGAGCTCTCTGGAGCTGGGGGACTCAGCTTTGTATTTCTGTGCCAGCAGTGCCCAGGAGATTTGGGACGAGCAGTACTTCGGGCCG	CASSAQEIWDEQYF	1	1.1433275404737949E-5	42	TCRBV09-01	TCRBV09	TCRBV09-01				01,02					TCRBD01,TCRBD02	TCRBD01-01,TCRBD02-01		TCRBJ02-07*01	TCRBJ02	TCRBJ02-07	01				5	4	4	4	9	5	39	50	54	58	67	1	In	VDJ
CTGATCCTGGAGTCGCCCAGCCCCAACCAGACCTCTCTGTACTTCTGTGCCAGCAGTTCCCTAAGGGACGAGCAGTACTTCGGGCCG	CASSSLRDEQYF	2	2.2866550809475898E-5	36	TCRBV27-01*01	TCRBV27	TCRBV27-01	01								TCRBD01,TCRBD02	TCRBD01-01,TCRBD02-01		TCRBJ02-07*01	TCRBJ02	TCRBJ02-07	01				4	5	5	3	0	5	45	58	63	-1	67	2	In	VDJ
GCCTTGGAGCTGGACGACTCGGCCCTGTATCTCTGTGCCAGCAGCTTAAACAGGGGACAAAACCCGGACGAGCAGTACTTCGGGCCG	CASSLNRGQNPDEQYF	1	1.1433275404737949E-5	48	TCRBV05-04*01	TCRBV05	TCRBV05-04	01				TCRBD01-01*01	TCRBD01	TCRBD01-01	01				TCRBJ02-07*01	TCRBJ02	TCRBJ02-07	01				2	2	3	2	11	5	33	47	49	56	67	1	In	VDJ
CTGGAGTCGCCCAGCCCCAACCAGACCTCTCTGTACTTCTGTGCCAGCAGTTTAGGGACAGGGGGCGACGAGCAGTACTTCGGGCCG	CASSLGTGGDEQYF	2	2.2866550809475898E-5	42	TCRBV27-01*01	TCRBV27	TCRBV27-01	01				TCRBD01-01*01	TCRBD01	TCRBD01-01	01				TCRBJ02-07*01	TCRBJ02	TCRBJ02-07	01				2	0	0	0	1	5	39	-1	54	66	67	2	In	VDJ
CCAGCGCACACAGCAGGAGGACTCGGCCGTGTATCTCTGTGCCAGCAGCGAGGACAGGGGGATCTAGACGAGCAGTACTTCGGGCCG		3	3.429982621421385E-5	44	TCRBV07-02*01	TCRBV07	TCRBV07-02	01				TCRBD01-01*01	TCRBD01	TCRBD01-01	01				TCRBJ02-07*01	TCRBJ02	TCRBJ02-07	01				5	2	1	1	6	5	37	49	51	61	67	3	Out	VDJ
AATTCCCTGGAGCTTGGTGACTCTGCTGTGTATTTCTGTGCCAGCAGCCAAGAGCCTAGCGGGAGCAGGCAGCAGTACTTCGGGCCG	CASSQEPSGSRQQYF	1	1.1433275404737949E-5	45	TCRBV03	TCRBV03				TCRBV03-01,TCRBV03-02		TCRBD02-01*02	TCRBD02	TCRBD02-01	02				TCRBJ02-07*01	TCRBJ02	TCRBJ02-07	01				0	2	4	2	5	8	36	53	55	65	70	1	In	VDJ
CCACTCTCAAGATCCAGCCTGCAGAGCTTGGGGACTCGGCCGTCTTTCCTCCACGGTGGGCGGTCGCGCGAGCAGTACGTCGGGCCG		2	2.2866550809475898E-5	31	TCRBV11-03*01	TCRBV11	TCRBV11-03	01								TCRBD01,TCRBD02	TCRBD01-01,TCRBD02-01		TCRBJ02-07*01	TCRBJ02	TCRBJ02-07	01				24	14	8	0	18	17	50	43	57	61	79	2	Out	VDJ
AAGATCCAACCTGCAAAGCTTGAGGACTCGGCCGTGTATCTCTGTGCCAGCAGCTTAGCCCCACAGAGCGAGCAGTACGTCGGGCCG	CASSLAPQSEQYV	9	1.0289947864264155E-4	39	TCRBV11-02*02	TCRBV11	TCRBV11-02	02								TCRBD01,TCRBD02	TCRBD01-01,TCRBD02-01		TCRBJ02-07*01	TCRBJ02	TCRBJ02-07	01				1	4	3	5	13	17	42	58	62	66	79	9	In	VDJ
TCTGAAGATCCGGTCCACAAAGCTGGAGGACTCAGCCATGTACTTCTGTGCCAGCTAGCGGGGGTTTCCGAGCAGTACGTCGGGCCG		3	3.429982621421385E-5	35	TCRBV02-01*01	TCRBV02	TCRBV02-01	01				TCRBD02-01*01	TCRBD02	TCRBD02-01	01				TCRBJ02-07*01	TCRBJ02	TCRBJ02-07	01				8	0	5	2	15	17	46	-1	55	64	79	3	Out	VDJ
GGAGTCGGCTGCTCCCTCCCAGACATCTGTGTACTTCTGTGCCAGCAGGGACAGGAGGCCGGAGTGTACGAGCAGTACGTCGGGCCG		2	2.2866550809475898E-5	44	TCRBV06-01*01	TCRBV06	TCRBV06-01	01				TCRBD01-01*01	TCRBD01	TCRBD01-01	01				TCRBJ02-07*01	TCRBJ02	TCRBJ02-07	01				6	0	1	4	24	17	37	-1	48	55	79	2	Out	VDJ
AATGTGAGCACCTTGGAGCTGGGGGACTCGGCCCTTTATCTTTGCGCCAGCAGCCCCTTAGGGGGGTACGAGCAGTACGTCGGGCCG	CASSPLGGYEQYV	1	1.1433275404737949E-5	39	TCRBV05-01*01	TCRBV05	TCRBV05-01	01								TCRBD01,TCRBD02	TCRBD01-01,TCRBD02-01		TCRBJ02-07*01	TCRBJ02	TCRBJ02-07	01				4	5	5	1	14	17	42	54	59	65	79	1	In	VDJ
TGACCAGTGCCCATCCTGAAGACAGCAGCTTCTACATCTGCAGCGCTCCGCGTCTGGCAGTCTTTCTACGAGCAGTACGTCGGGCCG		1	1.1433275404737949E-5	43	TCRBV20	TCRBV20				TCRBV20-01,TCRBV20-or09_02						TCRBD01,TCRBD02	TCRBD01-01,TCRBD02-01		TCRBJ02-07*01	TCRBJ02	TCRBJ02-07	01				5	10	4	5	19	17	38	47	57	60	79	1	Out	VDJ
GAGTCGGCTGCTCCCTCCCAGACATCTGTGTACTTCTGTGCCAGCAGACATCCGGGACAGGGTTCCTACGAGCAGTACGTCGGGCCG	CASRHPGQGSYEQYV	1	1.1433275404737949E-5	45	TCRBV06-01*01	TCRBV06	TCRBV06-01	01				TCRBD01-01*01	TCRBD01	TCRBD01-01	01				TCRBJ02-07*01	TCRBJ02	TCRBJ02-07	01				6	6	0	3	17	17	36	47	53	62	79	1	In	VDJ
CTGGAGTCGGCTGCTCCCTCCCAGACATCTGTGTACTTCTGTGCCAGCAGTGGTCGGACAGGCTCCTACGAGCAGTACGTCGGGCCG	CASSGRTGSYEQYV	1	1.1433275404737949E-5	42	TCRBV06-01*01	TCRBV06	TCRBV06-01	01				TCRBD01-01*01	TCRBD01	TCRBD01-01	01				TCRBJ02-07*01	TCRBJ02	TCRBJ02-07	01				4	3	1	4	17	17	39	52	55	62	79	1	In	VDJ
GCACCTTGGAGCTGGGGGACTCGGCCCTTTATCTTTGCGCCAGCAGCTGGGCTCGGGACTAGCTCCTACGAGCAGTACGTCGGGCCG		1	1.1433275404737949E-5	46	TCRBV05-01*01	TCRBV05	TCRBV05-01	01				TCRBD02-01	TCRBD02	TCRBD02-01				01,02	TCRBJ02-07*01	TCRBJ02	TCRBJ02-07	01				3	6	0	7	16	17	35	48	54	63	79	1	Out	VDJ
TCGCCCAGCCCCAACCAGACCTCTCTGTACTTCTGTGCCAGCAGTTTGCGTCGGGGGCCGAGCTCCTACGAGCAGTACGTCGGGCCG	CASSLRRGPSSYEQYV	2	2.2866550809475898E-5	48	TCRBV27-01*01	TCRBV27	TCRBV27-01	01								TCRBD01,TCRBD02	TCRBD01-01,TCRBD02-01		TCRBJ02-07*01	TCRBJ02	TCRBJ02-07	01				3	5	6	0	21	17	33	47	52	58	79	2	In	VDJ
CAACCTGCAAAGCTTGAGGACTCGGCCGTGTATCTCTGTGCCAGCAGCTTAGGGTATACCTCGGCCTACGAGCAGTACGTCGGGCCG	CASSLGYTSAYEQYV	2	2.2866550809475898E-5	45	TCRBV11-02*02	TCRBV11	TCRBV11-02	02								TCRBD01,TCRBD02	TCRBD01-01,TCRBD02-01		TCRBJ02-07*01	TCRBJ02	TCRBJ02-07	01				1	20	4	5	4	17	36	52	72	75	79	2	In	VDJ
TCCAACCTGCAAAGCTTGAGGACTCGGCCGTGTATCTCTGTGCCAGCAGCCCGCAACAGGGGGCCCTACGAGCAGTACGTCGGGCCG		2	2.2866550809475898E-5	43	TCRBV11-02*02	TCRBV11	TCRBV11-02	02				TCRBD01-01*01	TCRBD01	TCRBD01-01	01				TCRBJ02-07*01	TCRBJ02	TCRBJ02-07	01				5	5	3	0	15	17	38	50	55	64	79	2	Out	VDJ
CCTGCAGAACTGGAGGATTCTGGAGTTTATTTCTGTGCCAGCAGCCAAGATTAACGACAGGTCCCCTACGAGCAGTACGTCGGGCCG	CASSQD*RQVPYEQYV	1	1.1433275404737949E-5	48	TCRBV14-01*01	TCRBV14	TCRBV14-01	01				TCRBD01-01*01	TCRBD01	TCRBD01-01	01				TCRBJ02-07*01	TCRBJ02	TCRBJ02-07	01				0	5	2	4	18	17	33	50	55	61	79	1	Stop	VDJ
GACATCGGCCCAAAAGAACCCGACAGCTTTCTATCTCTGTGCCAGTAGAGGTCCTGGGCGGCTACCTACGAGCAGTACGTCGGGCCG		2	2.2866550809475898E-5	44	TCRBV19-01	TCRBV19	TCRBV19-01				01,02					TCRBD01,TCRBD02	TCRBD01-01,TCRBD02-01		TCRBJ02-07*01	TCRBJ02	TCRBJ02-07	01				6	7	8	0	20	17	37	48	55	59	79	2	Out	VDJ
AATGTGAACGCCTTGTTGCTGGGGGACTCGGCCCTGTATCTCTGTGCCAGCAGCTTATCGCAAATCCACGAGCAGTACGTCGGGCCG	CASSLSQIHEQYV	4	4.5733101618951796E-5	39	TCRBV05-05*01	TCRBV05	TCRBV05-05	01								TCRBD01,TCRBD02	TCRBD01-01,TCRBD02-01		TCRBJ02-07*01	TCRBJ02	TCRBJ02-07	01				2	16	4	5	4	17	42	56	72	75	79	4	In	VDJ
ATCCAGCGCACACAGCAGGAGGACTCGGCCGTGTATCTCTGTGCCAGCAGCTTAGGAGGCAGTGAGGGGACCATATATTTTGGAGAG	CASSLGGSEGTIYF	3	3.429982621421385E-5	42	TCRBV07-02*01	TCRBV07	TCRBV07-02	01								TCRBD01,TCRBD02	TCRBD01-01,TCRBD02-01		TCRBJ01-03*01	TCRBJ01	TCRBJ01-03	01				1	9	5	2	0	10	39	55	64	-1	69	3	In	VDJ
AGCACCTTGGAGCTGGGGGACTCGGCCCTTTATCTTTGCGCCAGCAGCTCAGACAGGGGAGGTGGAAACACCATATATTTTGGAGAG	CASSSDRGGGNTIYF	1	1.1433275404737949E-5	45	TCRBV05-01*01	TCRBV05	TCRBV05-01	01				TCRBD01-01*01	TCRBD01	TCRBD01-01	01				TCRBJ01-03*01	TCRBJ01	TCRBJ01-03	01				3	2	2	2	3	3	36	49	51	59	62	1	In	VDJ
ATCCAGCCCTCAGAACCCAGGGACTCAGCTGTGTACTTCTGTGCCAACCGGGACACACTGTCTGGAAACACCATATATTTTGGAGAG	CANRDTLSGNTIYF	3	3.429982621421385E-5	42	TCRBV12	TCRBV12				TCRBV12-03,TCRBV12-04		TCRBD01-01*01	TCRBD01	TCRBD01-01	01				TCRBJ01-03*01	TCRBJ01	TCRBJ01-03	01				10	3	0	6	5	1	39	46	49	55	60	3	In	VDJ
GTGACCAGTGCCCATCCTGAAGACAGCAGCTTCTACATCTGCAGTGCTAGCTCCAGGGGGTCTGGAAACACCATATATTTTGGAGAG	CSASSRGSGNTIYF	1	1.1433275404737949E-5	42	TCRBV20	TCRBV20				TCRBV20-01,TCRBV20-or09_02		TCRBD01-01*01	TCRBD01	TCRBD01-01	01				TCRBJ01-03*01	TCRBJ01	TCRBJ01-03	01				3	3	4	1	0	1	39	50	53	-1	60	1	In	VDJ
GAGATCCAGCGCACAGAGCAGGGGGACTCGGCCATGTATCTCTGTGCCATCGAGACAGGGTCTGGAAACACCATATATTTTGGAGAG	CAIETGSGNTIYF	2	2.2866550809475898E-5	39	TCRBV07-09	TCRBV07	TCRBV07-09				01,03	TCRBD01-01*01	TCRBD01	TCRBD01-01	01				TCRBJ01-03*01	TCRBJ01	TCRBJ01-03	01				10	4	2	3	0	1	42	49	53	-1	60	2	In	VDJ
GTGAACGCCTTGTTGCTGGGGGACTCGGCCCTCTATCTCTGTGCCAGCAGCTTCGCGCGGTCTGGAAACACCATATATTTTGGAGAG	CASSFARSGNTIYF	1	1.1433275404737949E-5	42	TCRBV05-06*01	TCRBV05	TCRBV05-06	01				TCRBD02-01	TCRBD02	TCRBD02-01				01,02	TCRBJ01-03*01	TCRBJ01	TCRBJ01-03	01				2	3	7	5	0	1	39	53	56	-1	60	1	In	VDJ
ATCCGGTCCACAAAGCTGGAGGACTCAGCCATGTACTTCTGTGCCAGCATGCAGGGGGTCTCTGGAAACACCATATATTTTGGAGAG	CASMQGVSGNTIYF	1	1.1433275404737949E-5	42	TCRBV02-01*01	TCRBV02	TCRBV02-01	01				TCRBD01-01*01	TCRBD01	TCRBD01-01	01				TCRBJ01-03*01	TCRBJ01	TCRBJ01-03	01				7	2	4	1	1	0	39	49	51	58	59	1	In	VDJ
TCTGCCATCCCCAACCAGACAGCTCTTTACTTCTGTGCCACCAGTGATGAAGACAGCCTCTCTGGAAACACCATATATTTTGGAGAG	CATSDEDSLSGNTIYF	1	1.1433275404737949E-5	48	TCRBV24	TCRBV24				TCRBV24-01,TCRBV24-or09_02		TCRBD01-01*01	TCRBD01	TCRBD01-01	01				TCRBJ01-03*01	TCRBJ01	TCRBJ01-03	01				3	3	2	5	3	0	33	48	51	56	59	1	In	VDJ
CTGGAGTCCGCTACCAGCTCCCAGACATCTGTGTACTTCTGTGCCATCAGTGAGGGGGGCTCTGGAAACACCATATATTTTGGAGAG	CAISEGGSGNTIYF	1	1.1433275404737949E-5	42	TCRBV10-03*01	TCRBV10	TCRBV10-03	01								TCRBD01,TCRBD02	TCRBD01-01,TCRBD02-01		TCRBJ01-03*01	TCRBJ01	TCRBJ01-03	01				2	0	6	1	0	0	39	-1	54	-1	59	1	In	VDJ
CAGCCCTCAGAACCCAGGGACTCAGCTGTGTACTTCTGTGCCAGCAGTTATCAGCAGGGCTCTGGAAACACCATATATTTTGGAGAG	CASSYQQGSGNTIYF	1	1.1433275404737949E-5	45	TCRBV12	TCRBV12				TCRBV12-03,TCRBV12-04		TCRBD01-01*01	TCRBD01	TCRBD01-01	01				TCRBJ01-03*01	TCRBJ01	TCRBJ01-03	01				4	5	4	3	0	0	36	49	54	-1	59	1	In	VDJ
TCCACAAAGCTGGAGGACTCAGCCATGTACTTCTGTGCCAGCAGTGACGGGACAGGACGCTCTGGAAACACCATATATTTTGGAGAG	CASSDGTGRSGNTIYF	1	1.1433275404737949E-5	48	TCRBV02-01*01	TCRBV02	TCRBV02-01	01				TCRBD01-01*01	TCRBD01	TCRBD01-01	01				TCRBJ01-03*01	TCRBJ01	TCRBJ01-03	01				3	1	0	4	3	0	33	47	48	56	59	1	In	VDJ
TCGGCTGCTCCCTCCCAGACATCTGTGTACTTCTGTGCCAGCAGTCGCGGACGGCTGAGCTCTGGAAACACCATATATTTTGGAGAG	CASSRGRLSSGNTIYF	1	1.1433275404737949E-5	48	TCRBV06	TCRBV06				TCRBV06-01,TCRBV06-05						TCRBD01,TCRBD02	TCRBD01-01,TCRBD02-01		TCRBJ01-03*01	TCRBJ01	TCRBJ01-03	01				5	3	1	7	7	0	33	45	48	52	59	1	In	VDJ
ACATCGGCCCAAAAGAACCCGACAGCTTTCTATCTCTGTGCCAGTACCCAGAGGGGGAGCTCTGGAAACACCATATATTTTGGAGAG	CASTQRGSSGNTIYF	6	6.85996524284277E-5	45	TCRBV19-01	TCRBV19	TCRBV19-01				01,02	TCRBD01-01*01	TCRBD01	TCRBD01-01	01				TCRBJ01-03*01	TCRBJ01	TCRBJ01-03	01				7	5	5	1	2	0	36	46	51	57	59	6	In	VDJ
TCGGCTGCTCCCTCCCAAACATCTGTGTACTTCTGTGCCAGCAGTTACTTACGGACCTACTCTGGAAACACCATATATTTTGGAGAG	CASSYLRTYSGNTIYF	1	1.1433275404737949E-5	48	TCRBV06	TCRBV06				TCRBV06-02,TCRBV06-03						TCRBD01,TCRBD02	TCRBD01-01,TCRBD02-01		TCRBJ01-03*01	TCRBJ01	TCRBJ01-03	01				1	3	1	7	3	0	33	49	52	56	59	1	In	VDJ
CACGCCCTGCAGCCAGAAGACTCAGCCCTGTATCTCTGCGCCAGCAGCCGCGGGACAGGGGCTGGAAACACCATATATTTTGGAGAG	CASSRGTGAGNTIYF	1	1.1433275404737949E-5	45	TCRBV04-01*01	TCRBV04	TCRBV04-01	01				TCRBD01-01*01	TCRBD01	TCRBD01-01	01				TCRBJ01-03*01	TCRBJ01	TCRBJ01-03	01				4	2	0	2	0	2	36	49	51	-1	61	1	In	VDJ
TCTCTGGAGCTGGGGGACTCAGCTTTGTATTTCTGTGCCAGCAGCTTCTCCGGGACAGGGGCTGGAAACACCATATATTTTGGAGAG	CASSFSGTGAGNTIYF	3	3.429982621421385E-5	48	TCRBV09-01	TCRBV09	TCRBV09-01				01,02	TCRBD01-01*01	TCRBD01	TCRBD01-01	01				TCRBJ01-03*01	TCRBJ01	TCRBJ01-03	01				4	6	0	2	0	2	33	45	51	-1	61	3	In	VDJ
GTGAGCACCTTGGAGCTGGGGGACTCGGCCCTTTATCTTTGCGCCAGCAGCGAAGACTTCCCTGGAAACACCATATATTTTGGAGAG	CASSEDFPGNTIYF	1	1.1433275404737949E-5	42	TCRBV05-01*01	TCRBV05	TCRBV05-01	01				TCRBD02-01	TCRBD02	TCRBD02-01				01,02	TCRBJ01-03*01	TCRBJ01	TCRBJ01-03	01				4	3	2	10	3	2	39	51	54	58	61	1	In	VDJ
CTCAGAACCCAGGGACTCAGCTGTGTACTTCTGTGCCAGCAGTTTCCCTATCTCAGGGGGACTGGAAACACCATATATTTTGGAGAG		1	1.1433275404737949E-5	50	TCRBV12	TCRBV12				TCRBV12-03,TCRBV12-04		TCRBD01-01*01	TCRBD01	TCRBD01-01	01				TCRBJ01-03*01	TCRBJ01	TCRBJ01-03	01				3	8	4	1	1	2	31	45	53	60	61	1	Out	VDJ
ACCAGTGCCCATCCTGAAGACAGCAGCTTCTACATCTGCAGTGCTAGACCCCCTGGGGGCAGGGGAAACACCATATATTTTGGAGAG	CSARPPGGRGNTIYF	1	1.1433275404737949E-5	45	TCRBV20	TCRBV20				TCRBV20-01,TCRBV20-or09_02		TCRBD01-01*01	TCRBD01	TCRBD01-01	01				TCRBJ01-03*01	TCRBJ01	TCRBJ01-03	01				2	6	6	0	3	4	36	48	54	60	63	1	In	VDJ
TTGGAGATCCAGCGCACAGAGCAGGGGGACTCGGCCATGTATCTCTGTGCCAGCGAAAGCAGGGGAAACACCATATATTTTGGAGAG	CASESRGNTIYF	4	4.5733101618951796E-5	36	TCRBV07-09	TCRBV07	TCRBV07-09				01,03	TCRBD01-01*01	TCRBD01	TCRBD01-01	01				TCRBJ01-03*01	TCRBJ01	TCRBJ01-03	01				8	5	4	4	0	4	45	54	59	-1	63	4	In	VDJ
CGGTCCACAAAGCTGGAGGACTCAGCCATGTACTTCTGTGCCAGCAGGGGACAGGGGGCGAAGGGAAACACCATATATTTTGGAGAG	CASRGQGAKGNTIYF	1	1.1433275404737949E-5	45	TCRBV02-01*01	TCRBV02	TCRBV02-01	01				TCRBD01-01*01	TCRBD01	TCRBD01-01	01				TCRBJ01-03*01	TCRBJ01	TCRBJ01-03	01				6	0	0	0	4	4	36	-1	47	59	63	1	In	VDJ
AATGTGAGCACCTTGGAGCTGGGGGACTCGGCCCTTTATCTTTGCGCCAGCAGCTTGGGGCCCGGAAACACCATATATTTTGGAGAG	CASSLGPGNTIYF	1	1.1433275404737949E-5	39	TCRBV05-01*01	TCRBV05	TCRBV05-01	01				TCRBD01-01*01	TCRBD01	TCRBD01-01	01				TCRBJ01-03*01	TCRBJ01	TCRBJ01-03	01				0	0	9	0	2	4	42	-1	58	61	63	1	In	VDJ
GAGTCGGCTGCTCCCTCCCAGACATCTGTGTACTTCTGTGCCAGCAGTGAGATGACAGGGGGAGGAAACACCATATATTTTGGAGAG	CASSEMTGGGNTIYF	5	5.716637702368975E-5	45	TCRBV06-01*01	TCRBV06	TCRBV06-01	01				TCRBD01-01*01	TCRBD01	TCRBD01-01	01				TCRBJ01-03*01	TCRBJ01	TCRBJ01-03	01				3	3	2	1	1	4	36	50	53	62	63	5	In	VDJ
CTGTCGGCTGCTCCCTCCCAGACATCTGTGTACTTCTGTGCCAGCAGTTACCTTAGGACGGCAGGAAACACCATATATTTTGGAGAG	CASSYLRTAGNTIYF	1	1.1433275404737949E-5	45	TCRBV06-05*01	TCRBV06	TCRBV06-05	01								TCRBD01,TCRBD02	TCRBD01-01,TCRBD02-01		TCRBJ01-03*01	TCRBJ01	TCRBJ01-03	01				2	4	1	7	4	4	36	51	55	59	63	1	In	VDJ
CCCTCCCAGACATCTGTGTACTTCTGTGCCAGCAGTTGGGGGGGTTTAGCGACAGGGGCGGTGAGAAACACCATATATTTTGGAGAG	CASSWGGLATGAVRNTIYF	1	1.1433275404737949E-5	57	TCRBV06	TCRBV06				TCRBV06-05,TCRBV06-06		TCRBD01-01*01	TCRBD01	TCRBD01-01	01				TCRBJ01-03*01	TCRBJ01	TCRBJ01-03	01				4	13	2	2	6	5	24	37	50	58	64	1	In	VDJ
TCGGCTGCTCCCTCCCAGACATCTGTGTACTTCTGTGCCAGCAGTGGGCGACAGCTTTCCACGGCTAACGTCCTGACTTTCGGGGCC	CASSGRQLSTANVLTF	1	1.1433275404737949E-5	48	TCRBV06-01*01	TCRBV06	TCRBV06-01	01				TCRBD01-01*01	TCRBD01	TCRBD01-01	01				TCRBJ02-06*01	TCRBJ02	TCRBJ02-06	01				4	3	2	5	12	10	33	46	49	54	66	1	In	VDJ
GAGTCGGCTGCTCCCTCCCAGACATCTGTGTACTTCTGTGCCAGCAGTGCGACAGGGGTTGGGGCCAACGTCCTGACTTTCGGGGCC	CASSATGVGANVLTF	3	3.429982621421385E-5	45	TCRBV06-01*01	TCRBV06	TCRBV06-01	01				TCRBD01-01*01	TCRBD01	TCRBD01-01	01				TCRBJ02-06*01	TCRBJ02	TCRBJ02-06	01				4	1	2	2	1	3	36	49	50	58	59	3	In	VDJ
CTGCAGCCAGAAGACTCAGCCCTGTATCTCTGCGCCAGCAGCCAAGCTGGAGGAAGGGTTGGGGCCAACGTCCTGACTTTCGGGGCC	CASSQAGGRVGANVLTF	1	1.1433275404737949E-5	51	TCRBV04-01*01	TCRBV04	TCRBV04-01	01				TCRBD02-01*02	TCRBD02	TCRBD02-01	02				TCRBJ02-06*01	TCRBJ02	TCRBJ02-06	01				1	2	10	1	6	3	30	46	48	53	59	1	In	VDJ
GAGTCGGCTGCTCCCTCCCAGACATCTGTGTACTTCTGTGCCAGCAGTGAAAGGGCGTCTGGGGCCAACGTCCTGACTTTCGGGGCC	CASSERASGANVLTF	2	2.2866550809475898E-5	45	TCRBV06-01*01	TCRBV06	TCRBV06-01	01								TCRBD01,TCRBD02	TCRBD01-01,TCRBD02-01		TCRBJ02-06*01	TCRBJ02	TCRBJ02-06	01				2	0	5	3	2	1	36	-1	51	55	57	2	In	VDJ
CGGTCCACAAAGCTGGAGGACTCAGCCATGTACTTCTGTGCCAGCAGTGAGGGGTTCTCTGGGGCCAACGTCCTGACTTTCGGGGCC	CASSEGFSGANVLTF	1	1.1433275404737949E-5	45	TCRBV02-01*01	TCRBV02	TCRBV02-01	01								TCRBD01,TCRBD02	TCRBD01-01,TCRBD02-01		TCRBJ02-06*01	TCRBJ02	TCRBJ02-06	01				3	0	6	2	2	0	36	-1	50	54	56	1	In	VDJ
CCCTCCCAAACATCTGTGTACTTCTGTGCCAGCAGTTACACCCCCGGTCGGGCAGTCTCTGGGGCCAACGTCCTGACTTTCGGGGCC	CASSYTPGRAVSGANVLTF	1	1.1433275404737949E-5	57	TCRBV06	TCRBV06				TCRBV06-02,TCRBV06-03						TCRBD01,TCRBD02	TCRBD01-01,TCRBD02-01		TCRBJ02-06*01	TCRBJ02	TCRBJ02-06	01				2	10	8	0	3	0	24	39	49	53	56	1	In	VDJ
GCTCCCTCCCAAACATCTGTGTACTTCTGTGCCAGCGAAACCGGGACTTTCTTTATCTCTGGGGCCAACGTCCTGACTTTCGGGGCC	CASETGTFFISGANVLTF	1	1.1433275404737949E-5	54	TCRBV06	TCRBV06				TCRBV06-02,TCRBV06-03		TCRBD02-01	TCRBD02	TCRBD02-01				01,02	TCRBJ02-06*01	TCRBJ02	TCRBJ02-06	01				8	6	0	10	8	0	27	36	42	48	56	1	In	VDJ
ACCTTGGAGCTGGGGGACTCGGCCCTTTATCTTTGCGCCAGCAGCTCCGACAGGGGCTCTGGGGCCAACGTCCTGACTTTCGGGGCC	CASSSDRGSGANVLTF	1	1.1433275404737949E-5	48	TCRBV05-01*01	TCRBV05	TCRBV05-01	01				TCRBD01-01*01	TCRBD01	TCRBD01-01	01				TCRBJ02-06*01	TCRBJ02	TCRBJ02-06	01				3	2	2	2	0	0	33	46	48	-1	56	1	In	VDJ
TGTGAGCACCTTGGAGCTGGGGACTCGGCCCTTTATCTTTGCGCCAGCAGCTCCGGCTCTGGGGCCAACGTCCTGACTTTCGGGGCC	CASSSGSGANVLTF	4	4.5733101618951796E-5	42	TCRBV05-01*01	TCRBV05	TCRBV05-01	01				TCRBD02-01	TCRBD02	TCRBD02-01				01,02	TCRBJ02-06*01	TCRBJ02	TCRBJ02-06	01				3	1	8	5	0	0	39	52	53	-1	56	4	In	VDJ
TTGTTGCTGGGGGACTCGGCCCTCTATCTCTGTGCCAGCAGCTTGTGGGCAGGCCGCTCTGGGGCCAACGTCCTGACTTTCGGGGCC	CASSLWAGRSGANVLTF	1	1.1433275404737949E-5	51	TCRBV05-06*01	TCRBV05	TCRBV05-06	01				TCRBD01-01*01	TCRBD01	TCRBD01-01	01				TCRBJ02-06*01	TCRBJ02	TCRBJ02-06	01				1	4	4	4	3	0	30	45	49	53	56	1	In	VDJ
CTCCTTCTCAGTGACTCTGGCTTCTATCTCTGTGCCTGGAATAAACAGGGGTTTAGTGCTGGGGCCAACGTCCTGACTTTCGGGGCC	CAWNKQGFSAGANVLTF	1	1.1433275404737949E-5	51	TCRBV30-01*01	TCRBV30	TCRBV30-01	01				TCRBD01-01*01	TCRBD01	TCRBD01-01	01				TCRBJ02-06*01	TCRBJ02	TCRBJ02-06	01				4	4	3	2	7	2	30	40	44	51	58	1	In	VDJ
GAGCTGGGGGACTCAGCTTTGTATTTCTGTGCCAGCAGCGCCCTCCCCGCGGGGGGGCCTGGGGCCAACGTCCTGACTTTCGGGGCC	CASSALPAGGPGANVLTF	1	1.1433275404737949E-5	54	TCRBV09-01	TCRBV09	TCRBV09-01				01,02	TCRBD02-01*01	TCRBD02	TCRBD02-01	01				TCRBJ02-06*01	TCRBJ02	TCRBJ02-06	01				3	8	7	0	1	2	27	40	48	57	58	1	In	VDJ
CCCAACCAGACAGCTCTTTACTTCTGTGCCACCAGTGGAAGTAGGGACAGGGCGATTCATGGGGCCAACGTCCTGACTTTCGGGGCC	CATSGSRDRAIHGANVLTF	1	1.1433275404737949E-5	57	TCRBV24	TCRBV24				TCRBV24-01,TCRBV24-or09_02		TCRBD01-01*01	TCRBD01	TCRBD01-01	01				TCRBJ02-06*01	TCRBJ02	TCRBJ02-06	01				5	6	0	3	7	3	24	37	43	52	59	1	In	VDJ
CCAGCCCTCAGAACCCAGGGACTCAGCTGTGTACTTCTGTGCCAGCAGTTAACAATGGCCCGGAGAGGCATTCAGTACTTCGGCGCC		2	2.2866550809475898E-5	44	TCRBV12	TCRBV12				TCRBV12-03,TCRBV12-04		TCRBD02-01*02	TCRBD02	TCRBD02-01	02				TCRBJ02-04*01	TCRBJ02	TCRBJ02-04	01				4	11	10	2	3	9	37	50	61	65	68	2	Out	VDJ
ATGAATGTGAGCACCTTGGAGCTGGGGGACTCGGCCCTTTATCTTTGCGCCAGCAGCCGAGACTCGAACATTCAGTACTTCGGCGCC	CASSRDSNIQYF	1	1.1433275404737949E-5	36	TCRBV05-01*01	TCRBV05	TCRBV05-01	01				TCRBD02-01	TCRBD02	TCRBD02-01				01,02	TCRBJ02-04*01	TCRBJ02	TCRBJ02-04	01				4	3	2	10	2	7	45	57	60	64	66	1	In	VDJ
CGCTCACCAGGCCTGGGGGACGCAGCCATGTACCTGTGTGCCACCTCGACTCGCGGGGCCGCTCCCAACATTCAGTACTTCGGCGCC	CATSTRGAAPNIQYF	1	1.1433275404737949E-5	45	TCRBV15-01*01	TCRBV15	TCRBV15-01	01				TCRBD02-01*01	TCRBD02	TCRBD02-01	01				TCRBJ02-04*01	TCRBJ02	TCRBJ02-04	01				8	7	7	3	8	7	36	45	52	58	66	1	In	VDJ
CTGAAGATCCGGTCCACAAAGCTGGAGGACTCAGCCATGTACTTCTGTGCCAGCAGTGAAACAGTTTCTTTCCTCCACTTTGGGAAC	CASSETVSFLHF	1	1.1433275404737949E-5	36	TCRBV02-01*01	TCRBV02	TCRBV02-01	01				TCRBD01-01*01	TCRBD01	TCRBD01-01	01				TCRBJ01-06*01	TCRBJ01	TCRBJ01-06	01				2	0	3	5	7	15	45	-1	60	64	71	1	In	VDJ
ATCCGGTCCACAAAGCTGGAGGACTCAGCCATGTACTTCTGTGCCACCTCCCCGGCGGATACCTCAGGAGCCCTCCACTTTGGGAAC	CATSPADTSGALHF	1	1.1433275404737949E-5	42	TCRBV02-01*01	TCRBV02	TCRBV02-01	01								TCRBD01,TCRBD02	TCRBD01-01,TCRBD02-01		TCRBJ01-06*01	TCRBJ01	TCRBJ01-06	01				10	18	4	4	2	14	39	46	64	68	70	1	In	VDJ
AGTGCCCATCCTGAAGACAGCAGCTTCTACATCTGCAGTGCTAGAGATGGTGGTAGACAGGTCCTTTCACCCCTCCACTTTGGGAAC	CSARDGGRQVLSPLHF	1	1.1433275404737949E-5	48	TCRBV20	TCRBV20				TCRBV20-01,TCRBV20-or09_02		TCRBD01-01*01	TCRBD01	TCRBD01-01	01				TCRBJ01-06*01	TCRBJ01	TCRBJ01-06	01				0	8	2	4	4	9	33	47	55	61	65	1	In	VDJ
GAGCTGGGGGACTCGGCCCTTTATCTTTGCGCCAGCAGCTTGGGGGCAGCCAGGAGGGGGGCCCTTTCACCCCTCCACTTTGGGAAC	CASSLGAARRGALSPLHF	1	1.1433275404737949E-5	54	TCRBV05-01*01	TCRBV05	TCRBV05-01	01								TCRBD01,TCRBD02	TCRBD01-01,TCRBD02-01		TCRBJ01-06*01	TCRBJ01	TCRBJ01-06	01				0	11	5	1	5	9	27	43	54	60	65	1	In	VDJ
CTGGAGTCAGCTACCCGCTCCCAGACATCTGTGTATTTCTGCGCCAGCAGTGACGAGGGGACTTCTTCACCCCTCCACTTTGGGAAC	CASSDEGTSSPLHF	2	2.2866550809475898E-5	42	TCRBV10-02*01	TCRBV10	TCRBV10-02	01				TCRBD02-01	TCRBD02	TCRBD02-01				01,02	TCRBJ01-06*01	TCRBJ01	TCRBJ01-06	01				3	4	0	10	2	9	39	53	57	63	65	2	In	VDJ
TGACAGTGACCAGTGCCCATCCTGAAGACAGCAGCTTCTACATCTGCAGTGCTTACCGACCCACCTTCACCCCTCCACTTTGGGAAC		3	3.429982621421385E-5	37	TCRBV20	TCRBV20				TCRBV20-01,TCRBV20-or09_02						TCRBD01,TCRBD02	TCRBD01-01,TCRBD02-01		TCRBJ01-06*01	TCRBJ01	TCRBJ01-06	01				5	4	2	7	5	9	44	53	57	60	65	3	Out	VDJ
CAGCGCACACAGCAGGAGGACTCCGCCGTGTATCTCTGTGCCAGCAGCTCAGGGACAGGGTTGGATTCACCCCTCCACTTTGGGAAC	CASSSGTGLDSPLHF	1	1.1433275404737949E-5	45	TCRBV07-08*01	TCRBV07	TCRBV07-08	01				TCRBD01-01*01	TCRBD01	TCRBD01-01	01				TCRBJ01-06*01	TCRBJ01	TCRBJ01-06	01				4	2	0	3	4	8	36	49	51	60	64	1	In	VDJ
AGGCTGGAGTTGGCTGCTCCCTCCCAGACATCTGTGTACTTCTGTGCCAGCAACCAGGGAAGGGATTCACCCCTCCACTTTGGGAAC	CASNQGRDSPLHF	1	1.1433275404737949E-5	39	TCRBV06-06	TCRBV06	TCRBV06-06				01,02	TCRBD01-01*01	TCRBD01	TCRBD01-01	01				TCRBJ01-06*01	TCRBJ01	TCRBJ01-06	01				7	2	4	3	5	8	42	52	54	59	64	1	In	VDJ
AATGTGAGCACCTTGGAGCTGGGGGACTCGGCCCTTTATCTTTGCGCCAGCAGCCTGGAGTTAGATTCACCCCTCCACTTTGGGAAC	CASSLELDSPLHF	4	4.5733101618951796E-5	39	TCRBV05-01*01	TCRBV05	TCRBV05-01	01				TCRBD02-01	TCRBD02	TCRBD02-01				01,02	TCRBJ01-06*01	TCRBJ01	TCRBJ01-06	01				0	3	5	8	0	8	42	58	61	-1	64	4	In	VDJ
TTGTTGCTGGGGGACTCGGCCCTGTATCTCTGTGCCAGCAGCTTCTCCTCCCACACAGATTTTAATTCACCCCTCCACTTTGGGAAC	CASSFSSHTDFNSPLHF	2	2.2866550809475898E-5	51	TCRBV05-05*01	TCRBV05	TCRBV05-05	01				TCRBD01-01*01	TCRBD01	TCRBD01-01	01				TCRBJ01-06*01	TCRBJ01	TCRBJ01-06	01				2	10	3	5	4	6	30	44	54	58	62	2	In	VDJ
AATTCCCTGGAGCTTGGTGACTCTGCTGTGTATTTCTGTGCCAGCAGCCAAGCGACAGGGTTTAATTCACCCCTCCACTTTGGGAAC	CASSQATGFNSPLHF	1	1.1433275404737949E-5	45	TCRBV03	TCRBV03				TCRBV03-01,TCRBV03-02		TCRBD01-01*01	TCRBD01	TCRBD01-01	01				TCRBJ01-06*01	TCRBJ01	TCRBJ01-06	01				1	1	2	3	2	6	36	52	53	60	62	1	In	VDJ
CAGCCCTCAGAACCCAGGGACTCAGCTGTGTACTTCTGTGCCAGCAGACTAGACAGGGCGCCTAATTCACCCCTCCACTTTGGGAAC	CASRLDRAPNSPLHF	1	1.1433275404737949E-5	45	TCRBV12	TCRBV12				TCRBV12-03,TCRBV12-04		TCRBD01-01*01	TCRBD01	TCRBD01-01	01				TCRBJ01-06*01	TCRBJ01	TCRBJ01-06	01				6	4	2	3	4	6	36	47	51	58	62	1	In	VDJ
AAGATCCAGCCCTCAGAACCCAGGGACTCAGCTGTGTACTTCTGTGCCAGCAGTTTACTCCCTAATTCACCCCTCCACTTTGGGAAC	CASSLLPNSPLHF	1	1.1433275404737949E-5	39	TCRBV12	TCRBV12				TCRBV12-03,TCRBV12-04		TCRBD02-01	TCRBD02	TCRBD02-01				01,02	TCRBJ01-06*01	TCRBJ01	TCRBJ01-06	01				2	0	4	10	3	6	42	-1	57	59	62	1	In	VDJ
TGCCTCCTCCCAGACATCTGTATATTTCTGCGCCAGCAGTGACACCTCCCGGACAGGGGAACTAATTCACCCCTCCACTTTGGGAAC		2	2.2866550809475898E-5	53	TCRBV10-01	TCRBV10	TCRBV10-01				01,02	TCRBD01-01*01	TCRBD01	TCRBD01-01	01				TCRBJ01-06*01	TCRBJ01	TCRBJ01-06	01				3	8	1	2	3	6	28	42	50	59	62	2	Out	VDJ
CTCCCTCCCAGACATCTGTGTACTTCTGTGCCAGCAGTGTACAACTCGACCCGGAGGTCCTATAATTCACCCCTCCACTTTGGGAAC		1	1.1433275404737949E-5	55	TCRBV06-01*01	TCRBV06	TCRBV06-01	01				TCRBD02-01*02	TCRBD02	TCRBD02-01	02				TCRBJ01-06*01	TCRBJ01	TCRBJ01-06	01				4	13	10	1	0	1	26	39	52	-1	57	1	Out	VDJ
CTGCTCCCTCCCAAACATCTGTGTACTTCTGTGCCAGCAGTTAAGGGGGGCGTCCTCTCCTATAATTCACCCCTCCACTTTGGGAAC		1	1.1433275404737949E-5	52	TCRBV06	TCRBV06				TCRBV06-02,TCRBV06-03						TCRBD01,TCRBD02	TCRBD01-01,TCRBD02-01		TCRBJ01-06*01	TCRBJ01	TCRBJ01-06	01				3	0	5	1	7	0	29	-1	43	49	56	1	Out	VDJ
GCTGCTCCCTCCCAGACATCTGTGTACTTCTGTGCCAGCAGTGAATCAGGGATTAGCTCCTATAATTCACCCCTCCACTTTGGGAAC	CASSESGISSYNSPLHF	1	1.1433275404737949E-5	51	TCRBV06-01*01	TCRBV06	TCRBV06-01	01				TCRBD01-01*01	TCRBD01	TCRBD01-01	01				TCRBJ01-06*01	TCRBJ01	TCRBJ01-06	01				2	1	4	3	5	0	30	45	46	51	56	1	In	VDJ
TCCGCTACCAGCTCCCAGACATCTGTGTACTTCTGTGCCATCAGTGAGAGGGGGAGCTCCTATAATTCACCCCTCCACTTTGGGAAC	CAISERGSSYNSPLHF	1	1.1433275404737949E-5	48	TCRBV10-03*01	TCRBV10	TCRBV10-03	01				TCRBD01-01*01	TCRBD01	TCRBD01-01	01				TCRBJ01-06*01	TCRBJ01	TCRBJ01-06	01				2	0	5	1	2	0	33	-1	48	54	56	1	In	VDJ
CATCCTGAAGACAGCAGCTTCTACATCTGCAGTGCTAGAGATCTCGGCACACCGAGCTCCTATAATTCACCCCTCCACTTTGGGAAC	CSARDLGTPSSYNSPLHF	1	1.1433275404737949E-5	54	TCRBV20	TCRBV20				TCRBV20-01,TCRBV20-or09_02						TCRBD01,TCRBD02	TCRBD01-01,TCRBD02-01		TCRBJ01-06*01	TCRBJ01	TCRBJ01-06	01				0	7	3	6	5	0	27	41	48	51	56	1	In	VDJ
ACAAAGCTGGAGGACTCAGCCATGTACTTCTGTGCCAGCAGTACAGGGTATTGAAGCTCCTATAATTCACCCCTCCACTTTGGGAAC	CASSTGY*SSYNSPLHF	2	2.2866550809475898E-5	51	TCRBV02-01*01	TCRBV02	TCRBV02-01	01				TCRBD01-01*01	TCRBD01	TCRBD01-01	01				TCRBJ01-06*01	TCRBJ01	TCRBJ01-06	01				5	0	3	3	8	0	30	-1	42	48	56	2	Stop	VDJ
ATCCGGTCCACAAAGCTGGAGGACTCAGCCATGTACTTCTGTGCCAGCAGTGATACAGACTATAATTCACCCCTCCACTTTGGGAAC	CASSDTDYNSPLHF	1	1.1433275404737949E-5	42	TCRBV02-01*01	TCRBV02	TCRBV02-01	01				TCRBD01-01*01	TCRBD01	TCRBD01-01	01				TCRBJ01-06*01	TCRBJ01	TCRBJ01-06	01				3	1	3	5	1	3	39	53	54	58	59	1	In	VDJ
CGGTCCACAAAGCTGGAGGACTCAGCCATGTACTTCTGTGCCAGCAGTAACTTAGGGGGTAATAATTCACCCCTCCACTTTGGGAAC	CASSNLGGNNSPLHF	1	1.1433275404737949E-5	45	TCRBV02-01*01	TCRBV02	TCRBV02-01	01				TCRBD01-01*01	TCRBD01	TCRBD01-01	01				TCRBJ01-06*01	TCRBJ01	TCRBJ01-06	01				5	5	5	1	2	5	36	48	53	59	61	1	In	VDJ
GGAGTCGGCTGCTCCCTCCCAGACATCTGTGTACTTCTGTGCCAGCAGCGAACAGGGGGCAATAATTCACCCCTCCACTTTGGGAAC		1	1.1433275404737949E-5	44	TCRBV06-01*01	TCRBV06	TCRBV06-01	01				TCRBD01-01*01	TCRBD01	TCRBD01-01	01				TCRBJ01-06*01	TCRBJ01	TCRBJ01-06	01				2	0	4	0	1	5	37	-1	52	60	61	1	Out	VDJ
AAGATCCGGTCCACAAAGCTGGAGGACTCAGCCATGTACTTCTGTGCCGGAAAGACAGGGACCAATTCACCCCTCCACTTTGGGAAC	CAGKTGTNSPLHF	1	1.1433275404737949E-5	39	TCRBV02-01*01	TCRBV02	TCRBV02-01	01				TCRBD01-01*01	TCRBD01	TCRBD01-01	01				TCRBJ01-06*01	TCRBJ01	TCRBJ01-06	01				11	5	2	3	3	7	42	48	53	60	63	1	In	VDJ
CGGTCCACAAAGCTGGAGGACTCAGCCATGTACTTCTGTGCCAGCAGGAGGGAGGGAGCCTTAAATTCACCCCTCCACTTTGGGAAC	CASRREGALNSPLHF	1	1.1433275404737949E-5	45	TCRBV02-01*01	TCRBV02	TCRBV02-01	01				TCRBD02-01*02	TCRBD02	TCRBD02-01	02				TCRBJ01-06*01	TCRBJ01	TCRBJ01-06	01				6	2	9	0	7	7	36	47	49	56	63	1	In	VDJ
GTGAGCACCTTGGAGCTGGGGGACTCGGCCCTTTATCTTTGCGCCAGCAGCTCAGAACGATCAAATTCACCCCTCCACTTTGGGAAC	CASSSERSNSPLHF	1	1.1433275404737949E-5	42	TCRBV05-01*01	TCRBV05	TCRBV05-01	01				TCRBD01-01*01	TCRBD01	TCRBD01-01	01				TCRBJ01-06*01	TCRBJ01	TCRBJ01-06	01				3	0	4	5	8	7	39	-1	52	55	63	1	In	VDJ
CAGCGCACAGAGCAGGGGGACTCGGCCATGTATCTCTGTGCCAGCAGCTTAGACAGGGTCCCAAATTCACCCCTCCACTTTGGGAAC	CASSLDRVPNSPLHF	2	2.2866550809475898E-5	45	TCRBV07-09	TCRBV07	TCRBV07-09				01,03	TCRBD01-01*01	TCRBD01	TCRBD01-01	01				TCRBJ01-06*01	TCRBJ01	TCRBJ01-06	01				1	0	3	3	5	7	36	-1	52	58	63	2	In	VDJ
CGCCCTGCAGCCAGAAGACTCAGCCCTGTATCTCTGCGCCAGCAGCCTTCTTGGGGGCTGGGGCCCTCACCCCTCCACTTTGGGAAC		1	1.1433275404737949E-5	47	TCRBV04-01*01	TCRBV04	TCRBV04-01	01				TCRBD01-01*01	TCRBD01	TCRBD01-01	01				TCRBJ01-06*01	TCRBJ01	TCRBJ01-06	01				4	5	6	0	8	10	34	47	52	58	66	1	Out	VDJ
CAGCGCACAGAGCAGGGGGACTCGGCCATGTATCTCTGTGCCAGCAGCCCACCCGGGACAGGATTATCACCCCTCCACTTTGGGAAC	CASSPPGTGLSPLHF	2	2.2866550809475898E-5	45	TCRBV07-09	TCRBV07	TCRBV07-09				01,03	TCRBD01-01*01	TCRBD01	TCRBD01-01	01				TCRBJ01-06*01	TCRBJ01	TCRBJ01-06	01				5	6	0	4	4	10	36	48	54	62	66	2	In	VDJ
CGCTCACCAGGCCTGGGGGACGCAGCCATGTACCTGTGTGCCACCAGCAGAGATCGGGGGGGTGGATCACCCCTCCACTTTGGGAAC	CATSRDRGGGSPLHF	1	1.1433275404737949E-5	45	TCRBV15-01*01	TCRBV15	TCRBV15-01	01				TCRBD02-01*01	TCRBD02	TCRBD02-01	01				TCRBJ01-06*01	TCRBJ01	TCRBJ01-06	01				0	1	8	0	4	10	36	53	54	62	66	1	In	VDJ
AGCTCTCTGGAGCTGGGGGACTCAGCTTTGTATTTCTGTGCCAGCAGCGTAGCCGGCAGGGACGTGGCACCCCTCCACTTTGGGAAC	CASSVAGRDVAPLHF	5	5.716637702368975E-5	45	TCRBV09-01	TCRBV09	TCRBV09-01				01,02					TCRBD01,TCRBD02	TCRBD01-01,TCRBD02-01		TCRBJ01-06*01	TCRBJ01	TCRBJ01-06	01				0	6	0	7	4	11	36	52	58	63	67	5	In	VDJ
GAGCTGAATGTGAACGCCTTGTTGCTGGGGGACTCGGCCCTCTATCTCTGTGCCAGCAGCTCCGGAACCTACACGGGGTTCGGGCCA	CASSSGTYTGF	7	8.003292783316564E-5	33	TCRBV05-06*01	TCRBV05	TCRBV05-06	01				TCRBD02-01*01	TCRBD02	TCRBD02-01	01				TCRBJ02	TCRBJ02				TCRBJ02-01,TCRBJ02-05		3	12	8	3	0	19	48	61	73	-1	78	7	In	VDJ
AATTCCCTGGAGCTTGGTGACTCTGCTGTGTATTTCTGTGCCAGCAGCCAAGACAGACAGCTTCGGGTTGAGCAGTTCTTCGGGCCA	CASSQDRQLRVEQFF	2	2.2866550809475898E-5	45	TCRBV03	TCRBV03				TCRBV03-01,TCRBV03-02		TCRBD01-01*01	TCRBD01	TCRBD01-01	01				TCRBJ02-01*01	TCRBJ02	TCRBJ02-01	01				0	2	2	5	8	9	36	53	55	60	68	2	In	VDJ
ATCCGGTCCACAAAGCTGGAGGACTCAGCCATGTACTTCTGTGCCAGCAGGCCTTCACTAGCGGGAGTTGAGCAGTTCTTCGGGCCA	CASRPSLAGVEQFF	1	1.1433275404737949E-5	42	TCRBV02-01*01	TCRBV02	TCRBV02-01	01				TCRBD02-01*02	TCRBD02	TCRBD02-01	02				TCRBJ02-01*01	TCRBJ02	TCRBJ02-01	01				6	6	3	2	1	9	39	50	56	67	68	1	In	VDJ
CTACACGCCCTGCAGCCAGAAGACTCAGCCCTGTATCTCTGCGCCAGCAGCCCCCAGGGAGGGTTGGGTGAGCAGTTCTTCGGGCCA	CASSPQGGLGEQFF	1	1.1433275404737949E-5	42	TCRBV04-01*01	TCRBV04	TCRBV04-01	01				TCRBD02-01*02	TCRBD02	TCRBD02-01	02				TCRBJ02-01*01	TCRBJ02	TCRBJ02-01	01				4	4	9	0	5	9	39	52	56	63	68	1	In	VDJ
CTCACTCTGGAGTCCGCTACCAGCTCCCAGACATCTGTGTACTTCTGTGCCATCAGTGAGGCGGGCGGTGAGCAGTTCTTCGGGCCA	CAISEAGGEQFF	1	1.1433275404737949E-5	36	TCRBV10-03*01	TCRBV10	TCRBV10-03	01				TCRBD02-01	TCRBD02	TCRBD02-01				01,02	TCRBJ02-01*01	TCRBJ02	TCRBJ02-01	01				2	0	7	4	3	9	45	-1	60	65	68	1	In	VDJ
CGCACACAGCAGGAGGACTCGGCCGTGTATCTCTGTGCCAGCAGCTACGACGGGCCGGGGGGGCTTCGTGAGCAGTTCTTCGGGCCA	CASSYDGPGGLREQFF	1	1.1433275404737949E-5	48	TCRBV07-02*01	TCRBV07	TCRBV07-02	01				TCRBD02-01*01	TCRBD02	TCRBD02-01	01				TCRBJ02-01*01	TCRBJ02	TCRBJ02-01	01				4	9	8	0	5	9	33	46	55	63	68	1	In	VDJ
ACTGTGAGCAACATGAGCCCTGAAGACAGCAGCATATATCTCTGCAGCGTTGAAAGTGGGGGGGATACTGAGCAGTTCTTCGGGCCA	CSVESGGDTEQFF	1	1.1433275404737949E-5	39	TCRBV29-01*01	TCRBV29	TCRBV29-01	01				TCRBD02-01*01	TCRBD02	TCRBD02-01	01				TCRBJ02-01*01	TCRBJ02	TCRBJ02-01	01				2	3	9	0	4	9	42	54	57	64	68	1	In	VDJ
ATCCGGTCCACAAAGCTGGAGGACTCAGCCATGTACTTCTGTGCCAGCAGTGAAGGGACTATTAAGGATGAGCAGTTCTTCGGGCCA	CASSEGTIKDEQFF	1	1.1433275404737949E-5	42	TCRBV02-01*01	TCRBV02	TCRBV02-01	01				TCRBD02-01	TCRBD02	TCRBD02-01				01,02	TCRBJ02-01*01	TCRBJ02	TCRBJ02-01	01				1	0	1	9	6	8	39	-1	55	61	67	1	In	VDJ
CGCACAGAGCAGGGGGACTCGGCCATGTATCTCTGTGCCAGCAGCTCACGGACTAGCGGGAGTCTCGATGAGCAGTTCTTCGGGCCA	CASSSRTSGSLDEQFF	2	2.2866550809475898E-5	48	TCRBV07-09	TCRBV07	TCRBV07-09				01,03	TCRBD02-01*02	TCRBD02	TCRBD02-01	02				TCRBJ02-01*01	TCRBJ02	TCRBJ02-01	01				4	3	1	2	5	8	33	46	49	62	67	2	In	VDJ
AACGCCTTGGAGCTGGACGACTCGGCCCTGTATCTCTGTGCCTCCAGGGGAGGGGGAGGGAAGTCCGATGAGCAGTTCTTCGGGCCA	CASRGGGGKSDEQFF	3	3.429982621421385E-5	45	TCRBV05-04*01	TCRBV05	TCRBV05-04	01				TCRBD02-01*02	TCRBD02	TCRBD02-01	02				TCRBJ02-01*01	TCRBJ02	TCRBJ02-01	01				10	5	9	0	13	8	36	42	47	54	67	3	In	VDJ
ATCCAGCCCTCAGAACCCAGGGACTCAGCTGTGTACTTCTGTGCCAGCAGCACCCTAGCGGGAGAAGATGAGCAGTTCTTCGGGCCA	CASSTLAGEDEQFF	2	2.2866550809475898E-5	42	TCRBV12	TCRBV12				TCRBV12-03,TCRBV12-04		TCRBD02-01*02	TCRBD02	TCRBD02-01	02				TCRBJ02-01*01	TCRBJ02	TCRBJ02-01	01				6	4	4	2	3	8	39	50	54	64	67	2	In	VDJ
CTGACTGTGAGCAACATGAGCCCTGAAGACAGCAGCATATATCTCTGCAGCGCCGTCTATGGTTTTAATGAGCAGTTCTTCGGGCCA	CSAVYGFNEQFF	1	1.1433275404737949E-5	36	TCRBV29-01*01	TCRBV29	TCRBV29-01	01				TCRBD02-01	TCRBD02	TCRBD02-01				01,02	TCRBJ02-01*01	TCRBJ02	TCRBJ02-01	01				7	4	4	9	7	7	45	52	56	59	66	1	In	VDJ
AGGCTGCTGTCGGCTGCTCCCTCCCAGACATCTGTGTACTTCTGTGCCAGCGGGGACTACAGGGTTAATGAGCAGTTCTTCGGGCCA	CASGDYRVNEQFF	1	1.1433275404737949E-5	39	TCRBV06-05*01	TCRBV06	TCRBV06-05	01				TCRBD02-01	TCRBD02	TCRBD02-01				01,02	TCRBJ02-01*01	TCRBJ02	TCRBJ02-01	01				8	1	0	9	7	7	42	51	52	59	66	1	In	VDJ
CTACTCTGAAGGTGCAGCCTGCAGAACTGGAGGATTCTGGAGTTTATTTCTGTGCCAGCAGCCGGTAATGAGCAGTTCTTCGGGCCA		3	3.429982621421385E-5	31	TCRBV14-01*01	TCRBV14	TCRBV14-01	01								TCRBD01,TCRBD02	TCRBD01-01,TCRBD02-01		TCRBJ02-01*01	TCRBJ02	TCRBJ02-01	01				4	0	0	10	1	7	50	-1	63	65	66	3	Out	VDJ
AGCTCCTTGGAGCTGGGGGACTCAGCCCTGTACTTCTGTGCCAGCAGCTTCCGGGTCCCACACTCTAATGAGCAGTTCTTCGGGCCA	CASSFRVPHSNEQFF	1	1.1433275404737949E-5	45	TCRBV13-01*01	TCRBV13	TCRBV13-01	01				TCRBD02-01	TCRBD02	TCRBD02-01				01,02	TCRBJ02-01*01	TCRBJ02	TCRBJ02-01	01				3	1	8	4	11	7	36	50	51	55	66	1	In	VDJ
AAGATCCAGCCCTCAGAACCCAGGGACTCAGCTGTGTATTTTTGTGCTAGTGGTTCAAAGACAGGGAATGAGCAGTTCTTCGGGCCA	CASGSKTGNEQFF	4	4.5733101618951796E-5	39	TCRBV12-05*01	TCRBV12	TCRBV12-05	01				TCRBD01-01*01	TCRBD01	TCRBD01-01	01				TCRBJ02-01*01	TCRBJ02	TCRBJ02-01	01				4	4	2	3	0	7	42	55	59	-1	66	4	In	VDJ
CGGTCCACAAAGCTGGAGGACTCAGCCATGTACTTCTGTGCCAGCAGTCGGGAGCAGACGGGGGCGAATGAGCAGTTCTTCGGGCCA	CASSREQTGANEQFF	1	1.1433275404737949E-5	45	TCRBV02-01*01	TCRBV02	TCRBV02-01	01								TCRBD01,TCRBD02	TCRBD01-01,TCRBD02-01		TCRBJ02-01*01	TCRBJ02	TCRBJ02-01	01				5	11	6	0	1	7	36	48	59	65	66	1	In	VDJ
AATGTGAGCACCTTGGAGCTGGGGGACTCGGCCCTTTATCTTTGCGCCAGCAGCTCTAGCGGGGTCAATGAGCAGTTCTTCGGGCCA	CASSSSGVNEQFF	1	1.1433275404737949E-5	39	TCRBV05-01*01	TCRBV05	TCRBV05-01	01				TCRBD02-01*01	TCRBD02	TCRBD02-01	01				TCRBJ02-01*01	TCRBJ02	TCRBJ02-01	01				3	0	4	3	1	6	42	-1	55	64	65	1	In	VDJ
GGGTTGGAGTCGGCTGCTCCCTCCCAAACATCTGTGTACTTCTGTGCCAGCAGTTACGCGGCTATCAATGAGCAGTTCTTCGGGCCA	CASSYAAINEQFF	1	1.1433275404737949E-5	39	TCRBV06	TCRBV06				TCRBV06-02,TCRBV06-03		TCRBD02-01	TCRBD02	TCRBD02-01				01,02	TCRBJ02-01*01	TCRBJ02	TCRBJ02-01	01				2	0	7	5	4	6	42	-1	57	61	65	1	In	VDJ
TCCCTGGAGCTTGGTGACTCTGCTGTGTATTTCTGTGCCAGCAGCCAAGAAGGCTAGCGGGGGGGCAATGAGCAGTTCTTCGGGCCA	CASSQEG*RGGNEQFF	3	3.429982621421385E-5	48	TCRBV03	TCRBV03				TCRBV03-01,TCRBV03-02		TCRBD02-01*01	TCRBD02	TCRBD02-01	01				TCRBJ02-01*01	TCRBJ02	TCRBJ02-01	01				0	3	4	0	0	6	33	50	53	-1	65	3	Stop	VDJ
ACCAGTGCCCATCCTGAAGACAGCAGCTTCTACATCTGCAGTGCTAGGTTGTTCGGGACTAGCGGCAATGAGCAGTTCTTCGGGCCA	CSARLFGTSGNEQFF	1	1.1433275404737949E-5	45	TCRBV20	TCRBV20				TCRBV20-01,TCRBV20-or09_02		TCRBD02-01	TCRBD02	TCRBD02-01				01,02	TCRBJ02-01*01	TCRBJ02	TCRBJ02-01	01				3	7	0	5	0	6	36	47	54	-1	65	1	In	VDJ
ACCCTGCAGCCAGAAGACTCGGCCCTGTATCTCTGTGCCAGCAGACTACGGGGGGACTAGCGAGGCAATGAGCAGTTCTTCGGGCCA	CASRLRGD*RGNEQFF	1	1.1433275404737949E-5	48	TCRBV04-02*01	TCRBV04	TCRBV04-02	01				TCRBD02-01	TCRBD02	TCRBD02-01				01,02	TCRBJ02-01*01	TCRBJ02	TCRBJ02-01	01				6	8	0	6	3	6	33	44	52	62	65	1	Stop	VDJ
ATCCAGCAGGTAGTGCGAGGAGATTCGGCAGCTTATTTCTGTGCCAGCTCACTTTCTCCCGGGAGCAATGAGCAGTTCTTCGGGCCA	CASSLSPGSNEQFF	5	5.716637702368975E-5	42	TCRBV18-01*01	TCRBV18	TCRBV18-01	01				TCRBD02-01*02	TCRBD02	TCRBD02-01	02				TCRBJ02-01*01	TCRBJ02	TCRBJ02-01	01				4	7	8	2	0	6	39	52	59	-1	65	5	In	VDJ
AGCTCTCTGGAGCTGGGGGACTCAGCTTTGTATTTCTGTGCCAGCAGTCTTGGGTTTGGGGCGAGCAATGAGCAGTTCTTCGGGCCA	CASSLGFGASNEQFF	1	1.1433275404737949E-5	45	TCRBV09-01	TCRBV09	TCRBV09-01				01,02	TCRBD01-01*01	TCRBD01	TCRBD01-01	01				TCRBJ02-01*01	TCRBJ02	TCRBJ02-01	01				5	10	7	0	3	6	36	47	57	62	65	1	In	VDJ
ACCCTGGAGTCTGCCAGGCCCTCACATACCTCTCAGTACCTCTGTGCCAGCAGAGAAGGGGGAAGCAATGAGCAGTTCTTCGGGCCA	CASREGGSNEQFF	1	1.1433275404737949E-5	39	TCRBV25-01*01	TCRBV25	TCRBV25-01	01								TCRBD01,TCRBD02	TCRBD01-01,TCRBD02-01		TCRBJ02-01*01	TCRBJ02	TCRBJ02-01	01				2	0	6	1	3	6	42	-1	57	62	65	1	In	VDJ
AAGATCCGGTCCACAAAGCTGGAGGACTCAGCCATGTACTTCTGTGCCACCGGGACGGATTCGTCCAATGAGCAGTTCTTCGGGCCA	CATGTDSSNEQFF	2	2.2866550809475898E-5	39	TCRBV02-01*01	TCRBV02	TCRBV02-01	01								TCRBD01,TCRBD02	TCRBD01-01,TCRBD02-01		TCRBJ02-01*01	TCRBJ02	TCRBJ02-01	01				10	2	0	7	9	6	42	49	51	56	65	2	In	VDJ
GAGTCGGCTGCTCCCTCCCAAACATCTGTGTACTTCTGTGCCAGCAGTCGCCGACCAGGGGGATCCAATGAGCAGTTCTTCGGGCCA	CASSRRPGGSNEQFF	4	4.5733101618951796E-5	45	TCRBV06	TCRBV06				TCRBV06-02,TCRBV06-03		TCRBD01-01*01	TCRBD01	TCRBD01-01	01				TCRBJ02-01*01	TCRBJ02	TCRBJ02-01	01				5	7	4	1	3	6	36	48	55	62	65	4	In	VDJ
CGGTCCACAAAGCTGGAGGACTCAGCCATGTACTTCTGTGCCAGCAGGCTAGCGGGGGGGACACCCAATGAGCAGTTCTTCGGGCCA	CASRLAGGTPNEQFF	1	1.1433275404737949E-5	45	TCRBV02-01*01	TCRBV02	TCRBV02-01	01				TCRBD02-01*01	TCRBD02	TCRBD02-01	01				TCRBJ02-01*01	TCRBJ02	TCRBJ02-01	01				6	1	4	0	5	6	36	47	48	60	65	1	In	VDJ
GCTGTCGGCTGCTCCCTCCCAGACATCTGTGTACTTCTGTGCCGGACCATCTTGAGACGAGTTTACAATGAGCAGTTCTTCGGGCCA		1	1.1433275404737949E-5	44	TCRBV06-05*01	TCRBV06	TCRBV06-05	01								TCRBD01,TCRBD02	TCRBD01-01,TCRBD02-01		TCRBJ02-01*01	TCRBJ02	TCRBJ02-01	01				11	0	1	7	16	4	37	-1	43	47	63	1	Out	VDJ
ATTCCCTGGAGCTTGGTGACTCTGCTGTGTATTTCTGTGCCAGCATACGGCAAGGGGCAGCGTTACAATGAGCAGTTCTTCGGGCCA		2	2.2866550809475898E-5	46	TCRBV03	TCRBV03				TCRBV03-01,TCRBV03-02		TCRBD01-01*01	TCRBD01	TCRBD01-01	01				TCRBJ02-01*01	TCRBJ02	TCRBJ02-01	01				7	7	5	2	6	4	35	45	52	57	63	2	Out	VDJ
GAGTCCGCTACCAGCTCCCAGACATCTGTGTACTTCTGTGCCATCAACCCGGGACAGGGAGCTTACAATGAGCAGTTCTTCGGGCCA	CAINPGQGAYNEQFF	1	1.1433275404737949E-5	45	TCRBV10-03*01	TCRBV10	TCRBV10-03	01				TCRBD01-01*01	TCRBD01	TCRBD01-01	01				TCRBJ02-01*01	TCRBJ02	TCRBJ02-01	01				7	4	0	3	4	4	36	46	50	59	63	1	In	VDJ
TTGGCTGCTCCCTCCCAGACATCTGTGTACTTCTGTGCCAGCAGTTACCCCGGGACAAAGCCTTACAATGAGCAGTTCTTCGGGCCA	CASSYPGTKPYNEQFF	1	1.1433275404737949E-5	48	TCRBV06-06	TCRBV06	TCRBV06-06				01,02	TCRBD01-01*01	TCRBD01	TCRBD01-01	01				TCRBJ02-01*01	TCRBJ02	TCRBJ02-01	01				2	3	0	6	6	4	33	48	51	57	63	1	In	VDJ
GAGCTGAATGTGAACGCCTTGTTGCTGGGGGACTCGGCCCTCTATCTCTGTGCCAGCAGCTTGTACAATGAGCAGTTCTTCGGGCCA	CASSLYNEQFF	1	1.1433275404737949E-5	33	TCRBV05-06*01	TCRBV05	TCRBV05-06	01											TCRBJ02-01*01	TCRBJ02	TCRBJ02-01	01				1	0	0	0	0	4	48	-1	-1	-1	63	1	In	VJ
CAGCCCTCAGAACCCAGGGACTCAGCTGTGTACTTCTGTGCCAGCAGCAGGACTAGCGGGGTGTACAATGAGCAGTTCTTCGGGCCA	CASSRTSGVYNEQFF	1	1.1433275404737949E-5	45	TCRBV12	TCRBV12				TCRBV12-03,TCRBV12-04		TCRBD02-01*01	TCRBD02	TCRBD02-01	01				TCRBJ02-01*01	TCRBJ02	TCRBJ02-01	01				6	2	1	3	2	4	36	47	49	61	63	1	In	VDJ
AATTCCCTGGAGCTTGGTGACTCTGCTGTGTATTTCTGTGCCAGCAGCCCCCGGACTAGCGGGTACAATGAGCAGTTCTTCGGGCCA	CASSPRTSGYNEQFF	2	2.2866550809475898E-5	45	TCRBV03	TCRBV03				TCRBV03-01,TCRBV03-02		TCRBD02-01	TCRBD02	TCRBD02-01				01,02	TCRBJ02-01*01	TCRBJ02	TCRBJ02-01	01				4	3	1	4	0	4	36	49	52	-1	63	2	In	VDJ
AGGCTGGAGTTGGCTGCTCCCTCCCAGACATCTGTGTACTTCTGTGCCAGCAGGAGCGGGGCGTACAATGAGCAGTTCTTCGGGCCA	CASRSGAYNEQFF	1	1.1433275404737949E-5	39	TCRBV06-06	TCRBV06	TCRBV06-06				01,02	TCRBD02-01*01	TCRBD02	TCRBD02-01	01				TCRBJ02-01*01	TCRBJ02	TCRBJ02-01	01				6	1	6	3	2	4	42	53	54	61	63	1	In	VDJ
ACAAAGCTGGAGGACTCAGCCATGTACTTCTGTGCCAGCAGCGGGCGGGTTTCCAGCCTGACGTACAATGAGCAGTTCTTCGGGCCA	CASSGRVSSLTYNEQFF	1	1.1433275404737949E-5	51	TCRBV02-01*01	TCRBV02	TCRBV02-01	01				TCRBD02-01	TCRBD02	TCRBD02-01				01,02	TCRBJ02-01*01	TCRBJ02	TCRBJ02-01	01				6	3	7	4	14	4	30	41	44	49	63	1	In	VDJ
ATCCGGTCCACAAAGCTGGAGGACTCAGCCATGTACTTCTGTGCCAGCGGACTGGGCGGGGTCTACAATGAGCAGTTCTTCGGGCCA	CASGLGGVYNEQFF	1	1.1433275404737949E-5	42	TCRBV02-01*01	TCRBV02	TCRBV02-01	01				TCRBD02-01*01	TCRBD02	TCRBD02-01	01				TCRBJ02-01*01	TCRBJ02	TCRBJ02-01	01				8	7	7	3	1	3	39	48	55	61	62	1	In	VDJ
TCTCTGGAGCTGGGGGACTCAGCTTTGTATTTCTGTGCCAGCAGCGCCTACACCGGGACTAGCTACAATGAGCAGTTCTTCGGGCCA	CASSAYTGTSYNEQFF	6	6.85996524284277E-5	48	TCRBV09-01	TCRBV09	TCRBV09-01				01,02	TCRBD02-01	TCRBD02	TCRBD02-01				01,02	TCRBJ02-01*01	TCRBJ02	TCRBJ02-01	01				3	8	0	8	0	3	33	46	54	-1	62	6	In	VDJ
GTGAACGCCTTGGAGCTGGACGACTCGGCCCTGTATCTCTGTGCCAGCAGCTTGGGCGGGTCCTACAATGAGCAGTTCTTCGGGCCA	CASSLGGSYNEQFF	1	1.1433275404737949E-5	42	TCRBV05-04*01	TCRBV05	TCRBV05-04	01				TCRBD02-01	TCRBD02	TCRBD02-01				01,02	TCRBJ02-01*01	TCRBJ02	TCRBJ02-01	01				0	0	7	4	0	1	39	-1	55	-1	60	1	In	VDJ
CTGTCGGCTGCTCCCTCCCAGACATCTGTGTACTTCTGTGCCACCCCAATTCGGCCCCTCTCCTACAATGAGCAGTTCTTCGGGCCA	CATPIRPLSYNEQFF	1	1.1433275404737949E-5	45	TCRBV06-05*01	TCRBV06	TCRBV06-05	01								TCRBD01,TCRBD02	TCRBD01-01,TCRBD02-01		TCRBJ02-01*01	TCRBJ02	TCRBJ02-01	01				10	9	9	0	4	0	36	43	52	55	59	1	In	VDJ
TGTGAACGCCTTGGAGCTGGACGACTCGGCCCTGTATCTCTGTGCGTAGACAGGGGAATCTCCTACAATGAGCAGTTCTTCGGGCCA		1	1.1433275404737949E-5	41	TCRBV05-04*01	TCRBV05	TCRBV05-04	01				TCRBD01-01*01	TCRBD01	TCRBD01-01	01				TCRBJ02-01*01	TCRBJ02	TCRBJ02-01	01				11	3	2	2	3	0	40	45	48	56	59	1	Out	VDJ
ACATGAGCCCTGAAGACAGCAGCATATATCTCTGCAGCTTTTCGGGACTAGGAAATGAGCTCCTACAATGAGCAGTTCTTCGGGCCA		2	2.2866550809475898E-5	49	TCRBV29-01*01	TCRBV29	TCRBV29-01	01				TCRBD02-01	TCRBD02	TCRBD02-01				01,02	TCRBJ02-01*01	TCRBJ02	TCRBJ02-01	01				8	5	0	8	8	0	32	38	43	51	59	2	Out	VDJ
AGTGACTCTGGCTTCTATCTCTGTGCCTGGAGTGGACCGACGACTAGCGGAAACCGGAGCTCCTACAATGAGCAGTTCTTCGGGCCA	CAWSGPTTSGNRSSYNEQFF	1	1.1433275404737949E-5	60	TCRBV30-01	TCRBV30	TCRBV30-01				01,02	TCRBD02-01	TCRBD02	TCRBD02-01				01,02	TCRBJ02-01*01	TCRBJ02	TCRBJ02-01	01				1	7	2	5	9	0	21	34	41	50	59	1	In	VDJ
TCCCTGGAGCTTGGTGACTCTGCTGTGTATTTCTGTGCCAGCAGCCCGGGGGCTCCGAGCTCCTACAATGAGCAGTTCTTCGGGCCA	CASSPGAPSSYNEQFF	2	2.2866550809475898E-5	48	TCRBV03	TCRBV03				TCRBV03-01,TCRBV03-02						TCRBD01,TCRBD02	TCRBD01-01,TCRBD02-01		TCRBJ02-01*01	TCRBJ02	TCRBJ02-01	01				4	1	6	0	6	0	33	46	47	53	59	2	In	VDJ
ACCAGTGCCCATCCTGAAGACAGCAGCTTCTACATCTGCAGTGCTAGAGCGGGGCTAAGCTCCTACAATGAGCAGTTCTTCGGGCCA	CSARAGLSSYNEQFF	1	1.1433275404737949E-5	45	TCRBV20	TCRBV20				TCRBV20-01,TCRBV20-or09_02						TCRBD01,TCRBD02	TCRBD01-01,TCRBD02-01		TCRBJ02-01*01	TCRBJ02	TCRBJ02-01	01				1	1	7	0	4	0	36	49	50	55	59	1	In	VDJ
AGCACCTTGGAGCTGGGGGACTCGGCCCTTTATCTTTGCGCCAGCAGTCCGGGACCCGACTCCTACAATGAGCAGTTCTTCGGGCCA	CASSPGPDSYNEQFF	1	1.1433275404737949E-5	45	TCRBV05-01*01	TCRBV05	TCRBV05-01	01								TCRBD01,TCRBD02	TCRBD01-01,TCRBD02-01		TCRBJ02-01*01	TCRBJ02	TCRBJ02-01	01				5	3	0	7	4	0	36	47	50	55	59	1	In	VDJ
CACGCCCTGCAGCCAGAAGACTCAGCCCTGTATCTCTGCGCCAGCAGCCACGACAGGGAATCCTACAATGAGCAGTTCTTCGGGCCA	CASSHDRESYNEQFF	1	1.1433275404737949E-5	45	TCRBV04-01*01	TCRBV04	TCRBV04-01	01				TCRBD01-01*01	TCRBD01	TCRBD01-01	01				TCRBJ02-01*01	TCRBJ02	TCRBJ02-01	01				3	1	2	3	2	1	36	50	51	58	60	1	In	VDJ
TCTGCCAGGCCCTCACATACCTCTCAGTACCTCTGTGCCAGCAGTGTTGGAGGGACTTCGGCCTACAATGAGCAGTTCTTCGGGCCA	CASSVGGTSAYNEQFF	1	1.1433275404737949E-5	48	TCRBV25-01*01	TCRBV25	TCRBV25-01	01				TCRBD02-01	TCRBD02	TCRBD02-01				01,02	TCRBJ02-01*01	TCRBJ02	TCRBJ02-01	01				4	5	0	10	4	2	33	46	51	57	61	1	In	VDJ
CACACCCTGCAGCCAGAAGACTCGGCCCTGTATCTCTGCGCCAGCAGCCAAGTCGAGACACCCTACAATGAGCAGTTCTTCGGGCCA	CASSQVETPYNEQFF	2	2.2866550809475898E-5	45	TCRBV04-03*01	TCRBV04	TCRBV04-03	01				TCRBD01-01*01	TCRBD01	TCRBD01-01	01				TCRBJ02-01*01	TCRBJ02	TCRBJ02-01	01				1	4	2	6	1	2	36	52	56	60	61	2	In	VDJ
CCTGCAGAGCTTGGGGACTCGGCCATGTATCTCTGTGCCAGCATTACTGGAGTAGCGGGGACCTACAATGAGCAGTTCTTCGGGCCA	CASITGVAGTYNEQFF	3	3.429982621421385E-5	48	TCRBV11-01*01	TCRBV11	TCRBV11-01	01				TCRBD02-01*01	TCRBD02	TCRBD02-01	01				TCRBJ02-01*01	TCRBJ02	TCRBJ02-01	01				7	9	5	3	1	2	33	43	52	60	61	3	In	VDJ
CTGCAGCCAGAAGACTCGGCCCTGTATCTCTGCGCCAGCAGCCAAGAAGTAGGGGACAGGGGATACAATGAGCAGTTCTTCGGGCCA	CASSQEVGDRGYNEQFF	1	1.1433275404737949E-5	51	TCRBV04-03*01	TCRBV04	TCRBV04-03	01				TCRBD01-01*01	TCRBD01	TCRBD01-01	01				TCRBJ02-01*01	TCRBJ02	TCRBJ02-01	01				0	5	0	2	1	4	30	47	52	62	63	1	In	VDJ
TACACACCCTGCAGCCAGAAGACTCGGCCCTGTATCTCTGCGCCAGCAGCCAAGATCTCCGGATACAATGAGCAGTTCTTCGGGCCA		1	1.1433275404737949E-5	43	TCRBV04-03*01	TCRBV04	TCRBV04-03	01								TCRBD01,TCRBD02	TCRBD01-01,TCRBD02-01		TCRBJ02-01*01	TCRBJ02	TCRBJ02-01	01				0	5	1	8	0	4	38	55	60	-1	63	1	Out	VDJ
ACAGTGACCAGTGCCCATCCTGAAGACAGCAGCTTCTACATCTGCAGTGCTAGAGATAGGGAATACAATGAGCAGTTCTTCGGGCCA	CSARDREYNEQFF	2	2.2866550809475898E-5	39	TCRBV20	TCRBV20				TCRBV20-01,TCRBV20-or09_02						TCRBD01,TCRBD02	TCRBD01-01,TCRBD02-01		TCRBJ02-01*01	TCRBJ02	TCRBJ02-01	01				0	2	0	8	1	4	42	56	58	62	63	2	In	VDJ
CTGAGCTCTCTGGAGCTGGGGGACTCAGCTTTGTATTTCTGTGCCAGCAGCGTAGCGGGACAATACAATGAGCAGTTCTTCGGGCCA	CASSVAGQYNEQFF	1	1.1433275404737949E-5	42	TCRBV09-01	TCRBV09	TCRBV09-01				01,02	TCRBD01-01*01	TCRBD01	TCRBD01-01	01				TCRBJ02-01*01	TCRBJ02	TCRBJ02-01	01				0	1	0	6	1	4	39	55	56	62	63	1	In	VDJ
CTGCAGCCAGAAGACTCAGCCCTGTATCTCTGCGCCAGCAGCCAAGATTCCGGGGGAGGCTGGGACAATGAGCAGTTCTTCGGGCCA	CASSQDSGGGWDNEQFF	1	1.1433275404737949E-5	51	TCRBV04-01*01	TCRBV04	TCRBV04-01	01				TCRBD02-01	TCRBD02	TCRBD02-01				01,02	TCRBJ02-01*01	TCRBJ02	TCRBJ02-01	01				0	3	8	2	8	5	30	47	50	56	64	1	In	VDJ
TCCAGTCCACGGAGTCAGGGGACACAGCACTGTATTTCTGTGCCAGCAGCATAGAGACAGGGGGACAATGAGCAGTTCTTCGGGCCA		3	3.429982621421385E-5	43	TCRBV21-01*01	TCRBV21	TCRBV21-01	01				TCRBD01-01*01	TCRBD01	TCRBD01-01	01				TCRBJ02-01*01	TCRBJ02	TCRBJ02-01	01				4	4	2	1	0	5	38	51	55	-1	64	3	Out	VDJ
AAGGTGCAGCCTGCAGAACTGGAGGATTCTGGAGTTTATTTCTGTGCCAGCAGCCAATTTGGCGACAATGAGCAGTTCTTCGGGCCA	CASSQFGDNEQFF	1	1.1433275404737949E-5	39	TCRBV14-01*01	TCRBV14	TCRBV14-01	01								TCRBD01,TCRBD02	TCRBD01-01,TCRBD02-01		TCRBJ02-01*01	TCRBJ02	TCRBJ02-01	01				2	3	9	0	1	5	42	57	60	63	64	1	In	VDJ
ACCTTGGAGCTGGGGGACTCGGCCCTTTATCTTTGCGCCAGCAGTCTCTTACCGGGACAGGGCGACAATGAGCAGTTCTTCGGGCCA	CASSLLPGQGDNEQFF	1	1.1433275404737949E-5	48	TCRBV05-01*01	TCRBV05	TCRBV05-01	01				TCRBD01-01*01	TCRBD01	TCRBD01-01	01				TCRBJ02-01*01	TCRBJ02	TCRBJ02-01	01				5	9	0	3	2	5	33	44	53	62	64	1	In	VDJ
CAGCGCACACAGCAGGAGGACTCCGCCGTGTATCTCTGTGCCAGCAGCTTCTGGTTAGCGCCCGACAATGAGCAGTTCTTCGGGCCA	CASSFWLAPDNEQFF	2	2.2866550809475898E-5	45	TCRBV07-08*01	TCRBV07	TCRBV07-08	01				TCRBD02-01	TCRBD02	TCRBD02-01				01,02	TCRBJ02-01*01	TCRBJ02	TCRBJ02-01	01				3	5	5	6	4	5	36	50	55	60	64	2	In	VDJ
GACTCAGCTGCGTATCTCTGCACCAGCAGGGTACTGAGGGGACTAGCGGGGGGCCAAACTCATCACAATGAGCAGTTCTTCGGGCCA	CTSRVLRGLAGGQTHHNEQFF	1	1.1433275404737949E-5	63	TCRBV01-01*01	TCRBV01	TCRBV01-01	01				TCRBD02-01*01	TCRBD02	TCRBD02-01	01				TCRBJ02-01*01	TCRBJ02	TCRBJ02-01	01				6	9	0	1	11	5	18	29	38	53	64	1	In	VDJ
ATCCAGCGCACACAGCAGGAGGACTCGGCCGTGTATCTCTGTGCCAGCAGCTTCGGACCGCGGCACAATGAGCAGTTCTTCGGGCCA	CASSFGPRHNEQFF	1	1.1433275404737949E-5	42	TCRBV07-02*01	TCRBV07	TCRBV07-02	01								TCRBD01,TCRBD02	TCRBD01-01,TCRBD02-01		TCRBJ02-01*01	TCRBJ02	TCRBJ02-01	01				3	1	1	7	6	5	39	53	54	58	64	1	In	VDJ
CTGAAGATCCAGCGCACACAGCAGGAGGACTCCGCCGTGTATCTCTGTGCCAGCAGCTCTATCCACAATGAGCAGTTCTTCGGGCCA	CASSSIHNEQFF	2	2.2866550809475898E-5	36	TCRBV07-08*01	TCRBV07	TCRBV07-08	01				TCRBD02-01	TCRBD02	TCRBD02-01				01,02	TCRBJ02-01*01	TCRBJ02	TCRBJ02-01	01				4	0	4	9	3	5	45	-1	58	61	64	2	In	VDJ
GAGACACGGCACTGTATCTCTGCGCCAGCAGTCCAAAAGCGAAATCCCGGGACTAGCGGGGTACACAATGAGCAGTTCTTCGGGCCA		3	3.429982621421385E-5	61	TCRBV23-01*01	TCRBV23	TCRBV23-01	01				TCRBD02-01*01	TCRBD02	TCRBD02-01	01				TCRBJ02-01*01	TCRBJ02	TCRBJ02-01	01				4	15	0	3	3	5	20	33	48	61	64	3	Out	VDJ
CTGACAGTGACCAGTGCCCATCCTGAAGACAGCAGCTTCTACATCTGCAGTGCGCCGACAAGGAACAATGAGCAGTTCTTCGGGCCA	CSAPTRNNEQFF	1	1.1433275404737949E-5	36	TCRBV20	TCRBV20				TCRBV20-01,TCRBV20-or09_02		TCRBD01-01*01	TCRBD01	TCRBD01-01	01				TCRBJ02-01*01	TCRBJ02	TCRBJ02-01	01				6	3	2	6	4	5	45	53	56	60	64	1	In	VDJ
CTGGAGCTTGGTGACTCTGCTGTGTATTTCTGTGCCAGCAGCCAAGAGTATAGGCTAGCAGTCAACAATGAGCAGTTCTTCGGGCCA	CASSQEYRLAVNNEQFF	2	2.2866550809475898E-5	51	TCRBV03	TCRBV03				TCRBV03-01,TCRBV03-02		TCRBD02-01	TCRBD02	TCRBD02-01				01,02	TCRBJ02-01*01	TCRBJ02	TCRBJ02-01	01				0	7	4	7	5	5	30	47	54	59	64	2	In	VDJ
GTGAGCACCTTGGAGCTGGGGGACTCGGCCCTTTATCTTTGCGCCAGCAGCTTGGAAGGGACCAACAATGAGCAGTTCTTCGGGCCA	CASSLEGTNNEQFF	1	1.1433275404737949E-5	42	TCRBV05-01*01	TCRBV05	TCRBV05-01	01								TCRBD01,TCRBD02	TCRBD01-01,TCRBD02-01		TCRBJ02-01*01	TCRBJ02	TCRBJ02-01	01				0	2	0	7	2	5	39	55	57	62	64	1	In	VDJ
AGCAACATGAGCCCTGAAGACAGCAGCATATATCTCTGCAGCGTTGACGCGGGAGTGGGGCTGCTAAATGAGCAGTTCTTCGGGCCA	CSVDAGVGLLNEQFF	1	1.1433275404737949E-5	45	TCRBV29-01*01	TCRBV29	TCRBV29-01	01				TCRBD02-01*02	TCRBD02	TCRBD02-01	02				TCRBJ02-01*01	TCRBJ02	TCRBJ02-01	01				3	1	7	2	11	7	36	47	48	55	66	1	In	VDJ
CTTCACATCAATTCCCTGGAGCTTGGTGACTCTGCTGTGTATTTCTGTGCCAGCAGCCAAGAAGGAAATGAGCAGTTCTTCGGGCCA	CASSQEGNEQFF	2	2.2866550809475898E-5	36	TCRBV03	TCRBV03				TCRBV03-01,TCRBV03-02						TCRBD01,TCRBD02	TCRBD01-01,TCRBD02-01		TCRBJ02-01*01	TCRBJ02	TCRBJ02-01	01				0	1	1	8	0	7	45	62	63	-1	66	2	In	VDJ
CTGACTGTGAGCAACATGAGCCCTGAAGACAGCAGCATATATCTCTGCAGCGTTGACGGGGGGTCAAATGAGCAGTTCTTCGGGCCA	CSVDGGSNEQFF	2	2.2866550809475898E-5	36	TCRBV29-01*01	TCRBV29	TCRBV29-01	01				TCRBD02-01*01	TCRBD02	TCRBD02-01	01				TCRBJ02-01*01	TCRBJ02	TCRBJ02-01	01				3	0	8	1	3	7	45	-1	56	63	66	2	In	VDJ
AGCACCTTGGAGCTGGGGGACTCGGCCCTTTATCTTTGCGCCAGCAGCTGAGGGCGGGACAATTAAAATGAGCAGTTCTTCGGGCCA	CASS*GRDN*NEQFF	1	1.1433275404737949E-5	45	TCRBV05-01*01	TCRBV05	TCRBV05-01	01								TCRBD01,TCRBD02	TCRBD01-01,TCRBD02-01		TCRBJ02-01*01	TCRBJ02	TCRBJ02-01	01				3	6	0	6	5	7	36	49	55	61	66	1	Stop	VDJ
GAGCTGAATGTGAACGCCTTGGAGCTGGACGACTCGGCCCTGTATCTCTGTGCCAGCAGAGGGGTGGGGGAGCAGTTCTTCGGGCCA	CASRGVGEQFF	1	1.1433275404737949E-5	33	TCRBV05-04*01	TCRBV05	TCRBV05-04	01				TCRBD01-01*01	TCRBD01	TCRBD01-01	01				TCRBJ02-01*01	TCRBJ02	TCRBJ02-01	01				5	0	5	2	5	10	48	-1	59	64	69	1	In	VDJ
CTGCTGTCGGCTGCTCCCTCCCAGACATCTGTGTACTTCTGTGCCAGCAGTTACAAGACTAGCGGGGGGACTTTGTACTTCGGGCCA	CASSYKTSGGTLYF	2	2.2866550809475898E-5	42	TCRBV06-05*01	TCRBV06	TCRBV06-05	01				TCRBD02-01*01	TCRBD02	TCRBD02-01	01				TCRBJ02-05*01	TCRBJ02	TCRBJ02-05	01				2	2	2	1	5	13	39	54	56	69	74	2	In	VDJ
CTGACGATCCAGCGCACACAGCAGGAGGACTCGGCCGTGTATCTCTGTGCCAGCAGCCTAACAGGGAATGCCCAGTACTTCGGGCCA	CASSLTGNAQYF	1	1.1433275404737949E-5	36	TCRBV07-02*01	TCRBV07	TCRBV07-02	01				TCRBD01-01*01	TCRBD01	TCRBD01-01	01				TCRBJ02-05*01	TCRBJ02	TCRBJ02-05	01				5	3	3	3	4	9	45	57	60	66	70	1	In	VDJ
CTGACGATCCAGCGCACACAGCAGGAGGACTCGGCCGTGTATCTCTGTGCCAGCAGCCCTCGCCAGGGGGCCCAGTACTTCGGGCCA	CASSPRQGAQYF	1	1.1433275404737949E-5	36	TCRBV07-02*01	TCRBV07	TCRBV07-02	01				TCRBD01-01*01	TCRBD01	TCRBD01-01	01				TCRBJ02-05*01	TCRBJ02	TCRBJ02-05	01				5	6	4	1	0	9	45	57	63	-1	70	1	In	VDJ
CGGTCCACAAAGCTGGAGGACTCAGCCATGTACTTCTGTGCCAGCAGTGAAGTAGCGGGGGGGGTCTCGGCCCAGTACTTCGGGCCA	CASSEVAGGVSAQYF	1	1.1433275404737949E-5	45	TCRBV02-01*01	TCRBV02	TCRBV02-01	01				TCRBD02-01*01	TCRBD02	TCRBD02-01	01				TCRBJ02-05*01	TCRBJ02	TCRBJ02-05	01				1	0	5	0	7	9	36	-1	52	63	70	1	In	VDJ
ATCCGGTCCACAAAGCTGGAGGACTCAGCCATGTACTTCTGTGCCAGCAGCGCGGGGACAAATCTTTGGACCCAGTACTTCGGGCCA	CASSAGTNLWTQYF	1	1.1433275404737949E-5	42	TCRBV02-01*01	TCRBV02	TCRBV02-01	01								TCRBD01,TCRBD02	TCRBD01-01,TCRBD02-01		TCRBJ02-05*01	TCRBJ02	TCRBJ02-05	01				6	4	0	6	8	7	39	50	54	60	68	1	In	VDJ
AAGATCCGGTCCACAAAGCTGGAGGACTCAGCCATGTACTTCTGTGCCAGCGACAGGGGGGCCAGGGGGACCCAGTACTTCGGGCCA	CASDRGARGTQYF	1	1.1433275404737949E-5	39	TCRBV02-01*01	TCRBV02	TCRBV02-01	01				TCRBD01-01*01	TCRBD01	TCRBD01-01	01				TCRBJ02-05*01	TCRBJ02	TCRBJ02-05	01				8	0	2	1	8	7	42	-1	51	60	68	1	In	VDJ
ACCCTGGAGTCTGCCAGGCCCTCACATACCTCTCAGTACCTCTGTGCCAGCAGTGAGGGATATTTCGGGACCCAGTACTTCGGGCCA	CASSEGYFGTQYF	1	1.1433275404737949E-5	39	TCRBV25-01*01	TCRBV25	TCRBV25-01	01								TCRBD01,TCRBD02	TCRBD01-01,TCRBD02-01		TCRBJ02-05*01	TCRBJ02	TCRBJ02-05	01				3	0	0	8	8	7	42	-1	56	60	68	1	In	VDJ
TTGGAGTCGGCTGCTCCCTCCCAAACATCTGTGTACTTCTGTGCCAGCAGTCCACCCCCTGGCATACGGACCCAGTACTTCGGGCCA	CASSPPPGIRTQYF	1	1.1433275404737949E-5	42	TCRBV06	TCRBV06				TCRBV06-02,TCRBV06-03		TCRBD01-01*01	TCRBD01	TCRBD01-01	01				TCRBJ02-05*01	TCRBJ02	TCRBJ02-05	01				5	9	9	0	5	7	39	51	60	63	68	1	In	VDJ
AAGATCCGGTCCACAAAGCTGGAGGACTCAGCCATGTACTTCTGTGCCAGCAGTGTACAGCGAATTGAGACCCAGTACTTCGGGCCA	CASSVQRIETQYF	1	1.1433275404737949E-5	39	TCRBV02-01*01	TCRBV02	TCRBV02-01	01								TCRBD01,TCRBD02	TCRBD01-01,TCRBD02-01		TCRBJ02-05*01	TCRBJ02	TCRBJ02-05	01				4	1	3	5	6	5	42	55	56	60	66	1	In	VDJ
CTGAGCTCTCTGGAGCTGGGGGACTCAGCTTTGTATTTCTGTGCCAGCAGCGACACAGGGGGGATGGAGACCCAGTACTTCGGGCCA	CASSDTGGMETQYF	1	1.1433275404737949E-5	42	TCRBV09-01	TCRBV09	TCRBV09-01				01,02	TCRBD01-01*01	TCRBD01	TCRBD01-01	01				TCRBJ02-05*01	TCRBJ02	TCRBJ02-05	01				3	2	3	1	4	5	39	52	54	62	66	1	In	VDJ
CTGGAGTCGCCCAGCCCCAACCAGACCTCTCTGTACTTCTGTGCCAGCAGTTTTGAGGGGGACTGGGAGACCCAGTACTTCGGGCCA	CASSFEGDWETQYF	3	3.429982621421385E-5	42	TCRBV27-01*01	TCRBV27	TCRBV27-01	01								TCRBD01,TCRBD02	TCRBD01-01,TCRBD02-01		TCRBJ02-05*01	TCRBJ02	TCRBJ02-05	01				3	2	5	1	5	5	39	53	55	61	66	3	In	VDJ
ACGATCCAGCGCACACAGCAGGAGGACTCGGCCGTGTATCTCTGTGCCAGCTCTCGGGGGGCCGGGGAGACCCAGTACTTCGGGCCA	CASSRGAGETQYF	1	1.1433275404737949E-5	39	TCRBV07-02*01	TCRBV07	TCRBV07-02	01				TCRBD02-01*01	TCRBD02	TCRBD02-01	01				TCRBJ02-05*01	TCRBJ02	TCRBJ02-05	01				8	3	8	1	5	5	42	51	54	61	66	1	In	VDJ
TCTCTGGAGCTGGGGGACTCAGCTTTGTATTTCTGTGCCAGCAGCGTAGGACTAGCGGGGGCCGGGGAGACCCAGTACTTCGGGCCA	CASSVGLAGAGETQYF	1	1.1433275404737949E-5	48	TCRBV09-01	TCRBV09	TCRBV09-01				01,02	TCRBD02-01*01	TCRBD02	TCRBD02-01	01				TCRBJ02-05*01	TCRBJ02	TCRBJ02-05	01				0	0	2	2	5	5	33	-1	49	61	66	1	In	VDJ
CTGAAGATCCGGTCCACAAAGCTGGAGGACTCAGCCATGTACTTCTGTGCCAGCAGCCCGGGTAGGGAGACCCAGTACTTCGGGCCA	CASSPGRETQYF	1	1.1433275404737949E-5	36	TCRBV02-01*01	TCRBV02	TCRBV02-01	01				TCRBD02-01	TCRBD02	TCRBD02-01				01,02	TCRBJ02-05*01	TCRBJ02	TCRBJ02-05	01				6	2	8	4	4	5	45	56	58	62	66	1	In	VDJ
GCCCATCCTGAAGACAGCAGCTTCTACATCTGCAGTGCTAGAGATGGGCAATCGAGCGGGAGAAAGGAGACCCAGTACTTCGGGCCA	CSARDGQSSGRKETQYF	1	1.1433275404737949E-5	51	TCRBV20	TCRBV20				TCRBV20-01,TCRBV20-or09_02		TCRBD02-01*02	TCRBD02	TCRBD02-01	02				TCRBJ02-05*01	TCRBJ02	TCRBJ02-05	01				0	10	6	2	4	5	30	44	54	62	66	1	In	VDJ
ACCCTGCAGCCAGAAGACTCGGCCCTGTATCTCTGCGCCAGCAGCCGAAACATGCATGGCCAGGGCGAGACCCAGTACTTCGGGCCA	CASSRNMHGQGETQYF	2	2.2866550809475898E-5	48	TCRBV04-03*01	TCRBV04	TCRBV04-03	01				TCRBD01-01*01	TCRBD01	TCRBD01-01	01				TCRBJ02-05*01	TCRBJ02	TCRBJ02-05	01				4	14	4	3	1	5	33	46	60	65	66	2	In	VDJ
CTGCTGGGGTTGGAGTCGGCTGCTCCCTCCCAAACATCTGTGTACTTCTGTGCCAGCAGTTATTACGAGACCCAGTACTTCGGGCCA	CASSYYETQYF	1	1.1433275404737949E-5	33	TCRBV06	TCRBV06				TCRBV06-02,TCRBV06-03						TCRBD01,TCRBD02	TCRBD01-01,TCRBD02-01		TCRBJ02-05*01	TCRBJ02	TCRBJ02-05	01				3	2	3	7	0	5	48	62	64	-1	66	1	In	VDJ
AGCTCCTTGGAGCTGGGGGACTCAGCCCTGTACTTCTGTGCCAGCAGCCTCGGAGGGGTAGGGCTAGAGACCCAGTACTTCGGGCCA	CASSLGGVGLETQYF	1	1.1433275404737949E-5	45	TCRBV13-01*01	TCRBV13	TCRBV13-01	01				TCRBD02-01*02	TCRBD02	TCRBD02-01	02				TCRBJ02-05*01	TCRBJ02	TCRBJ02-05	01				5	3	10	0	8	4	36	48	51	57	65	1	In	VDJ
CAGTGACCAGTGCCCATCCTGAAGACAGCAGCTTCTACATCTGCAGTGCTAGTGGGTAGCGGGGGAGAGACCCAGTACTTCGGGCCA		1	1.1433275404737949E-5	40	TCRBV20	TCRBV20				TCRBV20-01,TCRBV20-or09_02		TCRBD02-01*01	TCRBD02	TCRBD02-01	01				TCRBJ02-05*01	TCRBJ02	TCRBJ02-05	01				3	4	5	2	0	4	41	52	56	-1	65	1	Out	VDJ
CAGTGCCCATCCTGAAGACAGCAGCTTCTACATCTGCAGTGCTAGCCTTGCCTCGGGGACAGGGGAGAGACCCAGTACTTCGGGCCA		1	1.1433275404737949E-5	47	TCRBV20	TCRBV20				TCRBV20-01,TCRBV20-or09_02		TCRBD01-01*01	TCRBD01	TCRBD01-01	01				TCRBJ02-05*01	TCRBJ02	TCRBJ02-05	01				3	10	0	2	0	4	34	45	55	-1	65	1	Out	VDJ
CAGCCCTCAGAACCCAGGGACTCAGCTGTGTACTTCTGTGCCAGCAGCCAAGACACGGGGGCGGGAGAGACCCAGTACTTCGGGCCA	CASSQDTGAGETQYF	2	2.2866550809475898E-5	45	TCRBV12	TCRBV12				TCRBV12-03,TCRBV12-04						TCRBD01,TCRBD02	TCRBD01-01,TCRBD02-01		TCRBJ02-05*01	TCRBJ02	TCRBJ02-05	01				6	9	6	0	3	4	36	47	56	62	65	2	In	VDJ
AGTGCCCATCCTGAAGACAGCAGCTTCTACATCTGCAGTGCTAGAGATTCCTCCTTCCAGCGCGGAGAGACCCAGTACTTCGGGCCA	CSARDSSFQRGETQYF	1	1.1433275404737949E-5	48	TCRBV20	TCRBV20				TCRBV20-01,TCRBV20-or09_02		TCRBD02-01	TCRBD02	TCRBD02-01				01,02	TCRBJ02-05*01	TCRBJ02	TCRBJ02-05	01				0	11	6	6	3	4	33	47	58	62	65	1	In	VDJ
GGAGTCGGCTGCTCCCTCCCAGACATCTGTGTACTTCTGTGCCAGCAGTGGGGTCGGCAGGGGCGAGAGACCCAGTACTTCGGGCCA		2	2.2866550809475898E-5	44	TCRBV06-01*01	TCRBV06	TCRBV06-01	01				TCRBD01-01*01	TCRBD01	TCRBD01-01	01				TCRBJ02-05*01	TCRBJ02	TCRBJ02-05	01				4	7	4	2	2	4	37	50	57	63	65	2	Out	VDJ
GTGCAGCCTGCAGAACTGGAGGATTCTGGAGTTTATTTCTGTGCCAGCAGCCAAGAGCGAGGGCGAGAGACCCAGTACTTCGGGCCA	CASSQERGRETQYF	1	1.1433275404737949E-5	42	TCRBV14-01*01	TCRBV14	TCRBV14-01	01				TCRBD02-01*02	TCRBD02	TCRBD02-01	02				TCRBJ02-05*01	TCRBJ02	TCRBJ02-05	01				0	2	11	0	2	4	39	56	58	63	65	1	In	VDJ
AGCACCTTGGAGCTGGGGGACTCGGCCCTTTATCTTTGCGCCAGCAGCCGGGGACAGGGGGCGCGAGAGACCCAGTACTTCGGGCCA	CASSRGQGARETQYF	1	1.1433275404737949E-5	45	TCRBV05-01*01	TCRBV05	TCRBV05-01	01				TCRBD01-01*01	TCRBD01	TCRBD01-01	01				TCRBJ02-05*01	TCRBJ02	TCRBJ02-05	01				4	2	0	0	3	4	36	48	50	62	65	1	In	VDJ
CTCAGGCTGGAGTCGGCTGCTCCCTCCCAGACATCTGTGTACTTCTGTGCCAGCAGTGACTTACGAGAGACCCAGTACTTCGGGCCA	CASSDLRETQYF	1	1.1433275404737949E-5	36	TCRBV06-01*01	TCRBV06	TCRBV06-01	01								TCRBD01,TCRBD02	TCRBD01-01,TCRBD02-01		TCRBJ02-05*01	TCRBJ02	TCRBJ02-05	01				3	3	3	7	1	4	45	59	62	64	65	1	In	VDJ
ACACCCTGCAGCCAGAAGACTCGGCCCTGTATCTCTGTGCCAGCAGCCATGCGGACAGGTTTCAGAGAGACCCAGTACTTCGGGCCA		1	1.1433275404737949E-5	46	TCRBV04-02*01	TCRBV04	TCRBV04-02	01				TCRBD01-01*01	TCRBD01	TCRBD01-01	01				TCRBJ02-05*01	TCRBJ02	TCRBJ02-05	01				3	3	1	4	6	4	35	49	52	59	65	1	Out	VDJ
CTGAAGATCCGGTCCACAAAGCTGGAGGACTCAGCCATGTACTTCTGTGCCAGTCGACAGGGTCCAGAGACCCAGTACTTCGGGCCA	CASRQGPETQYF	1	1.1433275404737949E-5	36	TCRBV02-01*01	TCRBV02	TCRBV02-01	01				TCRBD01-01*01	TCRBD01	TCRBD01-01	01				TCRBJ02-05*01	TCRBJ02	TCRBJ02-05	01				9	2	2	3	3	4	45	53	55	62	65	1	In	VDJ
ACCCTGCAGCCAGAAGACTCGGCCCTGTATCTCTGCGCCAGCAGCCAAGAGGTCATGGGGGGGCCAGAGACCCAGTACTTCGGGCCA	CASSQEVMGGPETQYF	1	1.1433275404737949E-5	48	TCRBV04-03*01	TCRBV04	TCRBV04-03	01				TCRBD02-01*01	TCRBD02	TCRBD02-01	01				TCRBJ02-05*01	TCRBJ02	TCRBJ02-05	01				0	6	9	0	2	4	33	50	56	63	65	1	In	VDJ
GTGACCAGTGCCCATCCTGAAGACAGCAGCTTCTACATCTGCAGTGCTAGATTGGTCCCGGGGGAAGAGACCCAGTACTTCGGGCCA	CSARLVPGEETQYF	1	1.1433275404737949E-5	42	TCRBV20	TCRBV20				TCRBV20-01,TCRBV20-or09_02		TCRBD02-01*01	TCRBD02	TCRBD02-01	01				TCRBJ02-05*01	TCRBJ02	TCRBJ02-05	01				2	7	8	2	0	3	39	51	58	-1	64	1	In	VDJ
AAGATCCAGCGCACACAGCAGGAGGACTCCGCCGTGTATCTCTGTGCCAGCAGCTTAGGAGGGGAAGAGACCCAGTACTTCGGGCCA	CASSLGGEETQYF	1	1.1433275404737949E-5	39	TCRBV07-08*01	TCRBV07	TCRBV07-08	01								TCRBD01,TCRBD02	TCRBD01-01,TCRBD02-01		TCRBJ02-05*01	TCRBJ02	TCRBJ02-05	01				1	1	5	2	0	3	42	58	59	-1	64	1	In	VDJ
CCCTCCCAAACATCTGTGTACTTCTGTGCCAGCAGTTGGCATACCGGGACTAGCGGGGGGGCCGAAGAGACCCAGTACTTCGGGCCA	CASSWHTGTSGGAEETQYF	1	1.1433275404737949E-5	57	TCRBV06	TCRBV06				TCRBV06-02,TCRBV06-03		TCRBD02-01*01	TCRBD02	TCRBD02-01	01				TCRBJ02-05*01	TCRBJ02	TCRBJ02-05	01				4	8	0	0	3	3	24	37	45	61	64	1	In	VDJ
GTGAACGCCTTGGAGCTGGACGACTCGGCCCTGTATCTCTGTGCCAGCAGCTTAAGGGGGCTTCAAGAGACCCAGTACTTCGGGCCA	CASSLRGLQETQYF	1	1.1433275404737949E-5	42	TCRBV05-04*01	TCRBV05	TCRBV05-04	01				TCRBD01-01*01	TCRBD01	TCRBD01-01	01				TCRBJ02-05*01	TCRBJ02	TCRBJ02-05	01				2	1	5	0	2	2	39	53	54	61	63	1	In	VDJ
CTGGAGTTGGCTGCTCCCTCCCAGACATCTGTGTACTTCTGTGCCAGCAGTTACAGGGACTAGCAAGAGACCCAGTACTTCGGGCCA	CASSYRD*QETQYF	1	1.1433275404737949E-5	42	TCRBV06-06	TCRBV06	TCRBV06-06				01,02	TCRBD02-01	TCRBD02	TCRBD02-01				01,02	TCRBJ02-05*01	TCRBJ02	TCRBJ02-05	01				2	1	0	8	0	2	39	54	55	-1	63	1	Stop	VDJ
GAGTCGGCTGCTCCCTCCCAGACATCTGTGTACTTCTGTGCCAGCAGTGAAGCAACCAGGGAGCAAGAGACCCAGTACTTCGGGCCA	CASSEATREQETQYF	1	1.1433275404737949E-5	45	TCRBV06-01*01	TCRBV06	TCRBV06-01	01								TCRBD01,TCRBD02	TCRBD01-01,TCRBD02-01		TCRBJ02-05*01	TCRBJ02	TCRBJ02-05	01				0	3	4	3	2	2	36	53	56	61	63	1	In	VDJ
GCTCTCTGGAGCTGGGGGACTCAGCTTTGTATTTCTGTGCCAGCAGCGTAACCCGGGTAGGAGCAAGAGACCCAGTACTTCGGGCCA		1	1.1433275404737949E-5	46	TCRBV09-01	TCRBV09	TCRBV09-01				01,02	TCRBD02-01	TCRBD02	TCRBD02-01				01,02	TCRBJ02-05*01	TCRBJ02	TCRBJ02-05	01				1	3	8	4	6	2	35	50	53	57	63	1	Out	VDJ
AGCACCTTGGAGCTGGGGGACTCGGCCCTTTATCTTTGCGCCAGCAGCGTCGGCGCGGGCCTCCAAGAGACCCAGTACTTCGGGCCA	CASSVGAGLQETQYF	1	1.1433275404737949E-5	45	TCRBV05-01*01	TCRBV05	TCRBV05-01	01				TCRBD02-01	TCRBD02	TCRBD02-01				01,02	TCRBJ02-05*01	TCRBJ02	TCRBJ02-05	01				4	6	7	4	3	1	36	48	54	59	62	1	In	VDJ
ACCAGTGCCCATCCTGAAGACAGCAGCTTCTACATCTGCAGTGCTTCTAAAACCGGACACCTCCAAGAGACCCAGTACTTCGGGCCA	CSASKTGHLQETQYF	2	2.2866550809475898E-5	45	TCRBV20	TCRBV20				TCRBV20-01,TCRBV20-or09_02		TCRBD01-01*01	TCRBD01	TCRBD01-01	01				TCRBJ02-05*01	TCRBJ02	TCRBJ02-05	01				5	9	1	6	3	1	36	45	54	59	62	2	In	VDJ
CACCTACACACCCTGCAGCCAGAAGACTCGGCCCTGTATCTCTGCGCCAGCGGCCCGGGACTCCAAGAGACCCAGTACTTCGGGCCA	CASGPGLQETQYF	2	2.2866550809475898E-5	39	TCRBV04-03*01	TCRBV04	TCRBV04-03	01				TCRBD02-01	TCRBD02	TCRBD02-01				01,02	TCRBJ02-05*01	TCRBJ02	TCRBJ02-05	01				4	1	0	10	0	1	42	55	56	-1	62	2	In	VDJ
AGTTCTAAGAAGCTCCTTCTCAGTGACTCTGGCTTCTATCTCTGTGCCTGGAAAGGCGGGGGCCAAGAGACCCAGTACTTCGGGCCA	CAWKGGGQETQYF	1	1.1433275404737949E-5	39	TCRBV30-01*01	TCRBV30	TCRBV30-01	01				TCRBD02-01*01	TCRBD02	TCRBD02-01	01				TCRBJ02-05*01	TCRBJ02	TCRBJ02-05	01				4	3	7	2	0	1	42	52	55	-1	62	1	In	VDJ
TTGGAGCTGGGGGACTCGGCCCTTTATCTTTGCGCCAGCAAATCAACAAAGACGACTAGCGGCCAAGAGACCCAGTACTTCGGGCCA	CASKSTKTTSGQETQYF	1	1.1433275404737949E-5	51	TCRBV05-01*01	TCRBV05	TCRBV05-01	01				TCRBD02-01	TCRBD02	TCRBD02-01				01,02	TCRBJ02-05*01	TCRBJ02	TCRBJ02-05	01				6	13	2	5	0	1	30	40	53	-1	62	1	In	VDJ
GCCTTGTTGCTGGGGGACTCGGCCCTCTATCTCTGTGCCAGCAGCTTGGATTCGACGGAGCGCCAAGAGACCCAGTACTTCGGGCCA	CASSLDSTERQETQYF	1	1.1433275404737949E-5	48	TCRBV05-06*01	TCRBV05	TCRBV05-06	01				TCRBD02-01	TCRBD02	TCRBD02-01				01,02	TCRBJ02-05*01	TCRBJ02	TCRBJ02-05	01				0	9	6	6	0	1	33	49	58	-1	62	1	In	VDJ
GGAGTCCGCTACCAGCTCCCAGACATCTGTGTACTTCTGTGCCATCAGTGTTCAGGGACCCCCCAAGAGACCCAGTACTTCGGGCCA		1	1.1433275404737949E-5	44	TCRBV10-03*01	TCRBV10	TCRBV10-03	01								TCRBD01,TCRBD02	TCRBD01-01,TCRBD02-01		TCRBJ02-05*01	TCRBJ02	TCRBJ02-05	01				4	4	0	7	3	1	37	50	54	59	62	1	Out	VDJ
CAGCCAGAAGACTCGGCCCTGTATCTCTGTGCCAGCAGCCCCATGGGATTAGCGGGGGACCCCCAAGAGACCCAGTACTTCGGGCCA	CASSPMGLAGDPQETQYF	1	1.1433275404737949E-5	54	TCRBV04-02*01	TCRBV04	TCRBV04-02	01				TCRBD02-01*01	TCRBD02	TCRBD02-01	01				TCRBJ02-05*01	TCRBJ02	TCRBJ02-05	01				4	9	5	2	4	1	27	40	49	58	62	1	In	VDJ
ATCCAGCGCACACAGCAGGAGGACTCCGCCGTGTATCTCTGTGCCAGCAGCTTAGGTCTGTACCAAGAGACCCAGTACTTCGGGCCA	CASSLGLYQETQYF	1	1.1433275404737949E-5	42	TCRBV07-08*01	TCRBV07	TCRBV07-08	01				TCRBD02-01	TCRBD02	TCRBD02-01				01,02	TCRBJ02-05*01	TCRBJ02	TCRBJ02-05	01				1	2	4	10	2	0	39	55	57	59	61	1	In	VDJ
ACTCTGGAGTCTGCTGCCTCCTCCCAGACATCTGTATATTTCTGCGCCAGCAGTGAGGGGTACCAAGAGACCCAGTACTTCGGGCCA	CASSEGYQETQYF	1	1.1433275404737949E-5	39	TCRBV10-01	TCRBV10	TCRBV10-01				01,02					TCRBD01,TCRBD02	TCRBD01-01,TCRBD02-01		TCRBJ02-05*01	TCRBJ02	TCRBJ02-05	01				2	0	0	9	1	0	42	-1	57	60	61	1	In	VDJ
CACATCAATTCCCTGGAGCTTGGTGACTCTGCTGTGTATTTCTGTGCCAGCGGGACAGCGTACCAAGAGACCCAGTACTTCGGGCCA	CASGTAYQETQYF	3	3.429982621421385E-5	39	TCRBV03	TCRBV03				TCRBV03-01,TCRBV03-02		TCRBD01-01*01	TCRBD01	TCRBD01-01	01				TCRBJ02-05*01	TCRBJ02	TCRBJ02-05	01				8	0	0	5	3	0	42	-1	51	58	61	3	In	VDJ
GCAGCCTGCAGAACTGGAGGATTCTGGAGTTTATTTCTGTGCCAGCAGCCCAAGAAGCCGTACCAAGAGACCCAGTACTTCGGGCCA		1	1.1433275404737949E-5	44	TCRBV14-01*01	TCRBV14	TCRBV14-01	01				TCRBD02-01	TCRBD02	TCRBD02-01				01,02	TCRBJ02-05*01	TCRBJ02	TCRBJ02-05	01				4	5	6	7	3	0	37	50	55	58	61	1	Out	VDJ
AACGCCTTGGAGCTGGACGACTCGGCCCTGTATCTCTGTGCCAGCAGCCAGAATCTAGCGAACCAAGAGACCCAGTACTTCGGGCCA	CASSQNLANQETQYF	1	1.1433275404737949E-5	45	TCRBV05-04*01	TCRBV05	TCRBV05-04	01				TCRBD02-01	TCRBD02	TCRBD02-01				01,02	TCRBJ02-05*01	TCRBJ02	TCRBJ02-05	01				4	6	4	6	1	0	36	48	54	60	61	1	In	VDJ
GTGAACGCCTTGTTGCTGGGGGACTCGGCCCTCTATCTCTGTGCCAGCAGCCGAGGGCCGAACCAAGAGACCCAGTACTTCGGGCCA	CASSRGPNQETQYF	1	1.1433275404737949E-5	42	TCRBV05-06*01	TCRBV05	TCRBV05-06	01				TCRBD02-01*02	TCRBD02	TCRBD02-01	02				TCRBJ02-05*01	TCRBJ02	TCRBJ02-05	01				4	1	11	0	4	0	39	51	52	57	61	1	In	VDJ
CGCACACAGCAGGAGGACTCGGCCGTGTATCTCTGTGCCAGCAGCTTAGATCCAGCGGGGGGACAAGAGACCCAGTACTTCGGGCCA	CASSLDPAGGQETQYF	1	1.1433275404737949E-5	48	TCRBV07-02*01	TCRBV07	TCRBV07-02	01				TCRBD02-01*01	TCRBD02	TCRBD02-01	01				TCRBJ02-05*01	TCRBJ02	TCRBJ02-05	01				1	4	6	1	1	2	33	49	53	62	63	1	In	VDJ
AGCACCTTGGAGCTGGGGGACTCGGCCCTTTATCTTTGCGCCAGCAGCTTGGCGAACAGGGCACAAGAGACCCAGTACTTCGGGCCA	CASSLANRAQETQYF	1	1.1433275404737949E-5	45	TCRBV05-01*01	TCRBV05	TCRBV05-01	01				TCRBD01-01*01	TCRBD01	TCRBD01-01	01				TCRBJ02-05*01	TCRBJ02	TCRBJ02-05	01				0	3	3	3	2	2	36	52	55	61	63	1	In	VDJ
ACAGTGACCAGTGCCCATCCTGAAGACAGCAGCTTCTACATCTGCAGTGCCCCAACAGTTCCACAAGAGACCCAGTACTTCGGGCCA	CSAPTVPQETQYF	1	1.1433275404737949E-5	39	TCRBV20	TCRBV20				TCRBV20-01,TCRBV20-or09_02		TCRBD01-01*01	TCRBD01	TCRBD01-01	01				TCRBJ02-05*01	TCRBJ02	TCRBJ02-05	01				6	4	3	5	5	2	42	50	54	58	63	1	In	VDJ
GAGTCGGCTGCTCCCTCCCAGACATCTGTGTACTTCTGTGCCAGCAGTGAAGTTAGGAGGGGTAAAGAGACCCAGTACTTCGGGCCA	CASSEVRRGKETQYF	1	1.1433275404737949E-5	45	TCRBV06-01*01	TCRBV06	TCRBV06-01	01				TCRBD02-01*02	TCRBD02	TCRBD02-01	02				TCRBJ02-05*01	TCRBJ02	TCRBJ02-05	01				1	3	10	0	3	3	36	52	55	61	64	1	In	VDJ
ACGATTCAGCGCACAGAGCAGCGGGACTCAGCCATGTATCGCTGTGCCAGCAGCTTATCAGGGAAAGAGACCCAGTACTTCGGGCCA	CASSLSGKETQYF	3	3.429982621421385E-5	39	TCRBV07-07*01	TCRBV07	TCRBV07-07	01				TCRBD01-01*01	TCRBD01	TCRBD01-01	01				TCRBJ02-05*01	TCRBJ02	TCRBJ02-05	01				2	1	4	3	1	3	42	57	58	63	64	3	In	VDJ
AGCACCTTGGAGCTGGGGGACTCGGCCCTTTATCTTTGCGCCAGCAGCTTCCAAGAACACGTCAAAGAGACCCAGTACTTCGGGCCA	CASSFQEHVKETQYF	4	4.5733101618951796E-5	45	TCRBV05-01*01	TCRBV05	TCRBV05-01	01				TCRBD01-01*01	TCRBD01	TCRBD01-01	01				TCRBJ02-05*01	TCRBJ02	TCRBJ02-05	01				2	6	3	6	5	3	36	50	56	59	64	4	In	VDJ
TTCACTCTGAAGATCCGGTCCACAAAGCTGGAGGACTCAGCCATGTACTTCTGTGCCAGCAGTGCTAAGACCCAGTACTTCGGGCCA	CASSAKTQYF	1	1.1433275404737949E-5	30	TCRBV02-01*01	TCRBV02	TCRBV02-01	01				TCRBD02-01	TCRBD02	TCRBD02-01				01,02	TCRBJ02-05*01	TCRBJ02	TCRBJ02-05	01				4	0	4	9	0	6	51	-1	64	-1	67	1	In	VDJ
TCCCTGGAGCTTGGTGACTCTGCTGTGTATTTCTGTGCCAGCAGCCAGACACAGGGCCATTCATTGGTTACGCAGTATTTTGGCCCA	CASSQTQGHSLVTQYF	1	1.1433275404737949E-5	48	TCRBV03	TCRBV03				TCRBV03-01,TCRBV03-02		TCRBD01-01*01	TCRBD01	TCRBD01-01	01				TCRBJ02-03*01	TCRBJ02	TCRBJ02-03	01				3	3	3	3	12	8	33	47	50	56	68	1	In	VDJ
ATCCGGTCCACAAAGCTGGAGGACTCAGCCATGTACTTCTGTGCCAGCAGTGGGAGGGAAAGGATTGGTACGCAGTATTTTGGCCCA	CASSGRERIGTQYF	1	1.1433275404737949E-5	42	TCRBV02-01*01	TCRBV02	TCRBV02-01	01				TCRBD02-01*02	TCRBD02	TCRBD02-01	02				TCRBJ02-03*01	TCRBJ02	TCRBJ02-03	01				4	0	10	0	10	8	39	-1	52	58	68	1	In	VDJ
CTGGAGTCGGCTGCTCCCTCCCAGACATCTGTGTACTTCTGTGCCAGCAGTGAAGCTATTAATTCTGATACGCAGTATTTTGGCCCA	CASSEAINSDTQYF	1	1.1433275404737949E-5	42	TCRBV06-01*01	TCRBV06	TCRBV06-01	01				TCRBD02-01	TCRBD02	TCRBD02-01				01,02	TCRBJ02-03*01	TCRBJ02	TCRBJ02-03	01				0	8	4	10	0	6	39	56	64	-1	66	1	In	VDJ
TTGGCGTCTGCTGTACCCTCTCAGACATCTGTGTACTTCTGTGCCAGCAGCGTGGGGACAGGGGGGGATACGCAGTATTTTGGCCCA	CASSVGTGGDTQYF	2	2.2866550809475898E-5	42	TCRBV06-04	TCRBV06	TCRBV06-04				01,02	TCRBD01-01*01	TCRBD01	TCRBD01-01	01				TCRBJ02-03*01	TCRBJ02	TCRBJ02-03	01				6	4	0	1	1	6	39	50	54	65	66	2	In	VDJ
AGTGCCCATCCTGAAGACAGCAGCTTCTACATCTGCAGTGCCAAGGGTGGGCTGCGGAGGGGAATAGATACGCAGTATTTTGGCCCA	CSAKGGLRRGIDTQYF	1	1.1433275404737949E-5	48	TCRBV20	TCRBV20				TCRBV20-01,TCRBV20-or09_02		TCRBD02-01*02	TCRBD02	TCRBD02-01	02				TCRBJ02-03*01	TCRBJ02	TCRBJ02-03	01				6	14	10	0	4	5	33	41	55	61	65	1	In	VDJ
GAGATGAATGTGAGCACCTTGGAGCTGGGGGACTCGGCCCTTTATCTTTGCGCCAGCAGCTTGGGAGATACGCAGTATTTTGGCCCA	CASSLGDTQYF	1	1.1433275404737949E-5	33	TCRBV05-01*01	TCRBV05	TCRBV05-01	01											TCRBJ02-03*01	TCRBJ02	TCRBJ02-03	01				0	0	0	0	1	5	48	-1	-1	64	65	1	In	VJ
CACATCAATTCCCTGGAGCTTGGTGACTCTGCTGTGTATTTCTGTGCCAGCAGCCGTGGGGGGGGAGATACGCAGTATTTTGGCCCA	CASSRGGGDTQYF	1	1.1433275404737949E-5	39	TCRBV03	TCRBV03				TCRBV03-01,TCRBV03-02		TCRBD02-01*01	TCRBD02	TCRBD02-01	01				TCRBJ02-03*01	TCRBJ02	TCRBJ02-03	01				4	2	9	0	1	5	42	55	57	64	65	1	In	VDJ
AGTGCCCATCCTGAAGACAGCAGCTTCTACATCTGCAGTGCCATACTAGCGGGACCGAGCACGGGAGATACGCAGTATTTTGGCCCA	CSAILAGPSTGDTQYF	1	1.1433275404737949E-5	48	TCRBV20	TCRBV20				TCRBV20-01,TCRBV20-or09_02		TCRBD02-01*02	TCRBD02	TCRBD02-01	02				TCRBJ02-03*01	TCRBJ02	TCRBJ02-03	01				6	3	3	3	11	5	33	41	44	54	65	1	In	VDJ
ATGAATGTGAGCACCTTGGAGCTGGGGGACTCGGCCCTTTATCTTTGCGCCAGCAGCATGGCCGGAGATACGCAGTATTTTGGCCCA	CASSMAGDTQYF	1	1.1433275404737949E-5	36	TCRBV05-01*01	TCRBV05	TCRBV05-01	01				TCRBD02-01	TCRBD02	TCRBD02-01				01,02	TCRBJ02-03*01	TCRBJ02	TCRBJ02-03	01				0	1	8	5	0	5	45	61	62	-1	65	1	In	VDJ
AAGATCCGGTCCACAAAGCTGGAGGACTCAGCCATGTACTTCTGTGCCAGCAGCTACAGATCGAGAGATACGCAGTATTTTGGCCCA	CASSYRSRDTQYF	1	1.1433275404737949E-5	39	TCRBV02-01*01	TCRBV02	TCRBV02-01	01				TCRBD01-01*01	TCRBD01	TCRBD01-01	01				TCRBJ02-03*01	TCRBJ02	TCRBJ02-03	01				6	2	3	5	6	5	42	53	55	59	65	1	In	VDJ
CAGCCTGCAGAACTGGAGGATTCTGGAGTTTATTTCTGTGCCAGCAGCCAAACTAGCGGGGCTTCAGATACGCAGTATTTTGGCCCA	CASSQTSGASDTQYF	1	1.1433275404737949E-5	45	TCRBV14-01*01	TCRBV14	TCRBV14-01	01				TCRBD02-01*01	TCRBD02	TCRBD02-01	01				TCRBJ02-03*01	TCRBJ02	TCRBJ02-03	01				2	0	3	3	3	4	36	-1	51	61	64	1	In	VDJ
CTGCTGTCGGCTGCTCCCTCCCAGACATCTGTGTACTTCTGTGCCAGCAGTTACGGGACAGGGTCAGATACGCAGTATTTTGGCCCA	CASSYGTGSDTQYF	1	1.1433275404737949E-5	42	TCRBV06-05*01	TCRBV06	TCRBV06-05	01				TCRBD01-01*01	TCRBD01	TCRBD01-01	01				TCRBJ02-03*01	TCRBJ02	TCRBJ02-03	01				2	0	0	3	1	4	39	-1	54	63	64	1	In	VDJ
AGTGCCCATCCTGAAGACAGCAGCTTCTACATCTGCAGTGCTAGTAGGTTTGGGGCAGTAGACTCAGATACGCAGTATTTTGGCCCA	CSASRFGAVDSDTQYF	1	1.1433275404737949E-5	48	TCRBV20	TCRBV20				TCRBV20-01,TCRBV20-or09_02		TCRBD01-01*01	TCRBD01	TCRBD01-01	01				TCRBJ02-03*01	TCRBJ02	TCRBJ02-03	01				3	7	7	0	8	4	33	44	51	56	64	1	In	VDJ
CGGAGTCAGGGGACACAGCACTGTATTTCTGTGCCAGCAGCAAAGCTTAGGCGGGGGGCGGGGGCAGATACGCAGTATTTTGGCCCA		4	4.5733101618951796E-5	52	TCRBV21-01*01	TCRBV21	TCRBV21-01	01				TCRBD02-01*01	TCRBD02	TCRBD02-01	01				TCRBJ02-03*01	TCRBJ02	TCRBJ02-03	01				0	4	7	1	6	4	29	46	50	58	64	4	Out	VDJ
AGGCTGCTGTCGGCTGCTCCCTCCCAGACATCTGTGTACTTCTGTGCCAGCAGGGGACAGGGGGCAGATACGCAGTATTTTGGCCCA	CASRGQGADTQYF	1	1.1433275404737949E-5	39	TCRBV06-05*01	TCRBV06	TCRBV06-05	01				TCRBD01-01*01	TCRBD01	TCRBD01-01	01				TCRBJ02-03*01	TCRBJ02	TCRBJ02-03	01				6	0	0	1	0	4	42	-1	53	-1	64	1	In	VDJ
CTGTCGGCTGCTCCCTCCCAGACATCTGTGTACTTCTGTTCGGTGAGGAGGGCTAGCGGTTTCGCAGATACGCAGTATTTTGGCCCA	CSVRRASGFADTQYF	2	2.2866550809475898E-5	45	TCRBV06-05*01	TCRBV06	TCRBV06-05	01				TCRBD02-01	TCRBD02	TCRBD02-01				01,02	TCRBJ02-03*01	TCRBJ02	TCRBJ02-03	01				14	13	4	5	5	4	36	39	52	59	64	2	In	VDJ
GTGACCAGTGCCCATCCTGAAGACAGCAGCTTCTACATCTGCAGTGCTACGGGGGGGCCGTTCGCAGATACGCAGTATTTTGGCCCA	CSATGGPFADTQYF	2	2.2866550809475898E-5	42	TCRBV20	TCRBV20				TCRBV20-01,TCRBV20-or09_02		TCRBD02-01*01	TCRBD02	TCRBD02-01	01				TCRBJ02-03*01	TCRBJ02	TCRBJ02-03	01				4	0	8	0	7	4	39	-1	49	57	64	2	In	VDJ
ACGTTGGCGTCTGCTGTACCCTCTCAGACATCTGTGTACTTCTGTGCCAGCAGTGACGGGGTCGCAGATACGCAGTATTTTGGCCCA	CASSDGVADTQYF	3	3.429982621421385E-5	39	TCRBV06-04	TCRBV06	TCRBV06-04				01,02					TCRBD01,TCRBD02	TCRBD01-01,TCRBD02-01		TCRBJ02-03*01	TCRBJ02	TCRBJ02-03	01				2	0	6	2	3	4	42	-1	57	61	64	3	In	VDJ
ACTGTGAGCAACATGAGCCCTGAAGACAGCAGCATATATCTCTGCAGCGTTTCTGAAGGGGTCGCAGATACGCAGTATTTTGGCCCA	CSVSEGVADTQYF	1	1.1433275404737949E-5	39	TCRBV29-01*01	TCRBV29	TCRBV29-01	01				TCRBD01-01*01	TCRBD01	TCRBD01-01	01				TCRBJ02-03*01	TCRBJ02	TCRBJ02-03	01				5	5	5	2	3	4	42	51	56	61	64	1	In	VDJ
TGACGATCCAGCGCACAGAGCAGCGGGACTCGGCCATGTATCGCTGTGCCAGCAGCTTAGCCCCCAGATACGCAGTATTTTGGCCCA		2	2.2866550809475898E-5	37	TCRBV07-06*01	TCRBV07	TCRBV07-06	01											TCRBJ02-03*01	TCRBJ02	TCRBJ02-03	01				0	0	0	0	3	4	44	-1	-1	61	64	2	Out	VJ
CTGAAGATCCAGCCCTCAGAACCCAGGGACTCAGCTGTGTACTTCTGTGCCAGCAGCGCAGGGACAGATACGCAGTATTTTGGCCCA	CASSAGTDTQYF	1	1.1433275404737949E-5	36	TCRBV12	TCRBV12				TCRBV12-03,TCRBV12-04		TCRBD01-01*01	TCRBD01	TCRBD01-01	01				TCRBJ02-03*01	TCRBJ02	TCRBJ02-03	01				6	2	4	3	0	3	45	56	58	-1	63	1	In	VDJ
CTGTCGGCTGCTCCCTCCCAGACATCTGTGTACTTCTGTGCCAGCAGTTACGGGGGAATGAGGACAGATACGCAGTATTTTGGCCCA	CASSYGGMRTDTQYF	2	2.2866550809475898E-5	45	TCRBV06-05*01	TCRBV06	TCRBV06-05	01								TCRBD01,TCRBD02	TCRBD01-01,TCRBD02-01		TCRBJ02-03*01	TCRBJ02	TCRBJ02-03	01				2	0	6	1	7	3	36	-1	51	56	63	2	In	VDJ
CTTCACCTACACACCCTGCAGCCAGAAGACTCGGCCCTGTATCTCTGTGCCAGCAGCCAGGAGACAGATACGCAGTATTTTGGCCCA	CASSQETDTQYF	1	1.1433275404737949E-5	36	TCRBV04-02*01	TCRBV04	TCRBV04-02	01				TCRBD02-01*02	TCRBD02	TCRBD02-01	02				TCRBJ02-03*01	TCRBJ02	TCRBJ02-03	01				3	0	10	2	0	3	45	-1	59	-1	63	1	In	VDJ
CCTTGGAGCTGGGGGACTCGGCCCTTTATCTTTGCGCCAGCAGCTTGCTGCTACCAACTAAAGACAGATACGCAGTATTTTGGCCCA		2	2.2866550809475898E-5	49	TCRBV05-01*01	TCRBV05	TCRBV05-01	01				TCRBD02-01	TCRBD02	TCRBD02-01				01,02	TCRBJ02-03*01	TCRBJ02	TCRBJ02-03	01				1	9	3	9	3	3	32	47	56	60	63	2	Out	VDJ
GTCTGCCATCCCCAACCAGACAGCTCTTTACTTCTGTGCCACCAGTGACCGGGCCCCCCTGGCACAGATACGCAGTATTTTGGCCCA		1	1.1433275404737949E-5	47	TCRBV24	TCRBV24				TCRBV24-01,TCRBV24-or09_02						TCRBD01,TCRBD02	TCRBD01-01,TCRBD02-01		TCRBJ02-03*01	TCRBJ02	TCRBJ02-03	01				4	2	8	0	7	1	34	48	50	54	61	1	Out	VDJ
GCTGTACCCTCTCAGACATCTGTGTACTTCTGTGCCAGCAGTGACTCCTCTAGCGGGGGGGGCACAGATACGCAGTATTTTGGCCCA	CASSDSSSGGGTDTQYF	2	2.2866550809475898E-5	51	TCRBV06-04	TCRBV06	TCRBV06-04				01,02	TCRBD02-01*01	TCRBD02	TCRBD02-01	01				TCRBJ02-03*01	TCRBJ02	TCRBJ02-03	01				0	2	4	0	0	1	30	47	49	-1	61	2	In	VDJ
AAGGTGCAGCCTGCAGAACTGGAGGATTCTGGAGTTTATTTCTGTGCCAGCAGAGGTCAGGGCACAGATACGCAGTATTTTGGCCCA	CASRGQGTDTQYF	1	1.1433275404737949E-5	39	TCRBV14-01*01	TCRBV14	TCRBV14-01	01				TCRBD01-01*01	TCRBD01	TCRBD01-01	01				TCRBJ02-03*01	TCRBJ02	TCRBJ02-03	01				6	4	4	4	0	1	42	53	57	-1	61	1	In	VDJ
CGCACACAGCAGGAGGACTCGGCCGTGTATCTCTGTGCCAGCAGCTTAGTCGGGGGAGTCGGCACAGATACGCAGTATTTTGGCCCA	CASSLVGGVGTDTQYF	2	2.2866550809475898E-5	48	TCRBV07-02*01	TCRBV07	TCRBV07-02	01				TCRBD02-01*01	TCRBD02	TCRBD02-01	01				TCRBJ02-03*01	TCRBJ02	TCRBJ02-03	01				1	1	8	2	5	1	33	49	50	56	61	2	In	VDJ
AGTGCCCATCCTGAAGACAGCAGCTTCTACATCTGCAGTGCTAGAGATGGCAGCAGCCCGCGCACAGATACGCAGTATTTTGGCCCA	CSARDGSSPRTDTQYF	1	1.1433275404737949E-5	48	TCRBV20	TCRBV20				TCRBV20-01,TCRBV20-or09_02						TCRBD01,TCRBD02	TCRBD01-01,TCRBD02-01		TCRBJ02-03*01	TCRBJ02	TCRBJ02-03	01				0	3	4	5	8	1	33	47	50	53	61	1	In	VDJ
ATCCAGCCCTCAGAACCCAGGGACTCAGCTGTGTACTTCTGTGCCAGCAGTTCACACATTAGCACAGATACGCAGTATTTTGGCCCA	CASSSHISTDTQYF	2	2.2866550809475898E-5	42	TCRBV12	TCRBV12				TCRBV12-03,TCRBV12-04		TCRBD01-01*01	TCRBD01	TCRBD01-01	01				TCRBJ02-03*01	TCRBJ02	TCRBJ02-03	01				4	1	3	6	4	0	39	52	53	56	60	2	In	VDJ
ATGAGCTCCTTGGAGCTGGGGGACTCAGCCCTGTACTTCTGTGCCAGCAGCGCCGTATCTAGCACAGATACGCAGTATTTTGGCCCA	CASSAVSSTDTQYF	2	2.2866550809475898E-5	42	TCRBV13-01*01	TCRBV13	TCRBV13-01	01								TCRBD01,TCRBD02	TCRBD01-01,TCRBD02-01		TCRBJ02-03*01	TCRBJ02	TCRBJ02-03	01				5	0	10	0	7	0	39	-1	51	53	60	2	In	VDJ
CTGGAGCTGGGGGACTCAGCTTTGTATTTCTGTGCCAGCAGCGCCCCGGGGGGACTTACTAGCACAGATACGCAGTATTTTGGCCCA	CASSAPGGLTSTDTQYF	1	1.1433275404737949E-5	51	TCRBV09-01	TCRBV09	TCRBV09-01				01,02	TCRBD02-01*01	TCRBD02	TCRBD02-01	01				TCRBJ02-03*01	TCRBJ02	TCRBJ02-03	01				3	3	8	1	7	0	30	43	46	53	60	1	In	VDJ
TCTGCTGCCTCCTCCCAGACATCTGTATATTTCTGCGCCAGCACCCCTTGGGGCGCGTATAGCACAGATACGCAGTATTTTGGCCCA	CASTPWGAYSTDTQYF	3	3.429982621421385E-5	48	TCRBV10-01	TCRBV10	TCRBV10-01				01,02	TCRBD01-01*01	TCRBD01	TCRBD01-01	01				TCRBJ02-03*01	TCRBJ02	TCRBJ02-03	01				7	6	7	0	6	0	33	43	49	54	60	3	In	VDJ
CAGCCTGCAGAACTGGAGGATTCTGGAGTTTATTTCTGTGCCAGCAGCCAAGACAGGTGGAGCACAGATACGCAGTATTTTGGCCCA	CASSQDRWSTDTQYF	2	2.2866550809475898E-5	45	TCRBV14-01*01	TCRBV14	TCRBV14-01	01				TCRBD01-01*01	TCRBD01	TCRBD01-01	01				TCRBJ02-03*01	TCRBJ02	TCRBJ02-03	01				0	0	4	4	3	0	36	-1	53	57	60	2	In	VDJ
CTGCAGCCAGAAGACTCAGCCCTGTATCTCTGCGCCAGCAGCCAAGATTATTATGCAGGGAGCACAGATACGCAGTATTTTGGCCCA	CASSQDYYAGSTDTQYF	1	1.1433275404737949E-5	51	TCRBV04-01*01	TCRBV04	TCRBV04-01	01				TCRBD01-01*01	TCRBD01	TCRBD01-01	01				TCRBJ02-03*01	TCRBJ02	TCRBJ02-03	01				0	8	4	3	0	0	30	47	55	-1	60	1	In	VDJ
AGCACCTTGGAGCTGGGGGACTCGGCCCTTTATCTTTGCGCCAGCAGCTTAGCGGGAAGCAGCACAGATACGCAGTATTTTGGCCCA	CASSLAGSSTDTQYF	1	1.1433275404737949E-5	45	TCRBV05-01*01	TCRBV05	TCRBV05-01	01				TCRBD02-01*02	TCRBD02	TCRBD02-01	02				TCRBJ02-03*01	TCRBJ02	TCRBJ02-03	01				2	0	6	3	3	0	36	-1	50	57	60	1	In	VDJ
GCCCTGCAGCCAGAAGACTCAGCCCTGTATCTCTGCGCCAGCAGCCAAGAGGGGGGCCTAAGCACAGATACGCAGTATTTTGGCCCA	CASSQEGGLSTDTQYF	2	2.2866550809475898E-5	48	TCRBV04-01*01	TCRBV04	TCRBV04-01	01								TCRBD01,TCRBD02	TCRBD01-01,TCRBD02-01		TCRBJ02-03*01	TCRBJ02	TCRBJ02-03	01				0	1	6	0	3	0	33	50	51	57	60	2	In	VDJ
CACATCAATTCCCTGGAGCTTGGTGACTCTGCTGTGTATTTCTGTGCCAGCAGCCAAAGGTCCACAGATACGCAGTATTTTGGCCCA	CASSQRSTDTQYF	1	1.1433275404737949E-5	39	TCRBV03	TCRBV03				TCRBV03-01,TCRBV03-02						TCRBD01,TCRBD02	TCRBD01-01,TCRBD02-01		TCRBJ02-03*01	TCRBJ02	TCRBJ02-03	01				2	0	5	4	2	2	42	-1	57	60	62	1	In	VDJ
TCCACAAAGCTGGAGGACTCAGCCATGTACTTCTGTGCCAGCAGTGAAACAACAGGGGGGAACACAGATACGCAGTATTTTGGCCCA	CASSETTGGNTDTQYF	1	1.1433275404737949E-5	48	TCRBV02-01*01	TCRBV02	TCRBV02-01	01				TCRBD01-01*01	TCRBD01	TCRBD01-01	01				TCRBJ02-03*01	TCRBJ02	TCRBJ02-03	01				2	3	3	1	3	2	33	48	51	59	62	1	In	VDJ
GTGAACGCCTTGGAGCTGGACGACTCGGCCCTGTATCTCTGTGCCAGCAGCTTGGAGGGCAGAACAGATACGCAGTATTTTGGCCCA	CASSLEGRTDTQYF	1	1.1433275404737949E-5	42	TCRBV05-04*01	TCRBV05	TCRBV05-04	01								TCRBD01,TCRBD02	TCRBD01-01,TCRBD02-01		TCRBJ02-03*01	TCRBJ02	TCRBJ02-03	01				0	0	5	3	4	3	39	-1	55	59	63	1	In	VDJ
CTGCTGTCGGCTGCTCCCTCCCAGACATCTGTGTACTTCTGTGCCAGCAGTACAGGGACAGGGAAAAAGACGCAGTATTTTGGCCCA	CASSTGTGKKTQYF	1	1.1433275404737949E-5	42	TCRBV06-05*01	TCRBV06	TCRBV06-05	01				TCRBD01-01*01	TCRBD01	TCRBD01-01	01				TCRBJ02-03*01	TCRBJ02	TCRBJ02-03	01				5	3	0	3	6	9	39	51	54	63	69	1	In	VDJ
CTGGAGCTTGGTGACTCTGCTGTGTATTTCTGTGCCAGCAGCCAAGAAAGTGGTACAGGGGGCGGTTGGGAGCTGTTTTTTGGAGAA	CASSQESGTGGGWELFF	1	1.1433275404737949E-5	51	TCRBV03	TCRBV03				TCRBV03-01,TCRBV03-02		TCRBD01-01*01	TCRBD01	TCRBD01-01	01				TCRBJ02-02*01	TCRBJ02	TCRBJ02-02	01				0	7	3	0	4	9	30	47	54	63	67	1	In	VDJ
GAGCTGGGGGACTCGGCCCTTTATCTTTGCGCCAGCAGCTCGTTGATCACTAGCGGGGGCGATAGCTGGGAGCTGTTTTTTGGAGAA	CASSSLITSGGDSWELFF	2	2.2866550809475898E-5	54	TCRBV05-01*01	TCRBV05	TCRBV05-01	01				TCRBD02-01*01	TCRBD02	TCRBD02-01	01				TCRBJ02-02*01	TCRBJ02	TCRBJ02-02	01				3	8	3	2	8	9	27	40	48	59	67	2	In	VDJ
GTGACCAGTGCCCATCCTGAAGACAGCAGCTTCTACATCTGCAGTGCTAGAGTTCCTAGCGCGGGGGGGGAGCTGTTTTTTGGAGAA	CSARVPSAGGELFF	1	1.1433275404737949E-5	42	TCRBV20	TCRBV20				TCRBV20-01,TCRBV20-or09_02		TCRBD02-01	TCRBD02	TCRBD02-01				01,02	TCRBJ02-02*01	TCRBJ02	TCRBJ02-02	01				1	3	4	6	5	8	39	52	55	61	66	1	In	VDJ
CTGGAGCTGGGGGACTCAGCTTTGTATTTCTGTGCCAGCAGCGTAGTAGCGGGGGGCCGACCTGGCGGGGAGCTGTTTTTTGGAGAA	CASSVVAGGRPGGELFF	1	1.1433275404737949E-5	51	TCRBV09-01	TCRBV09	TCRBV09-01				01,02	TCRBD02-01*01	TCRBD02	TCRBD02-01	01				TCRBJ02-02*01	TCRBJ02	TCRBJ02-02	01				0	0	5	1	9	7	30	-1	46	56	65	1	In	VDJ
CTGAGCTCTCTGGAGCTGGGGGACTCAGCTTTGTATTTCTGTGCCAGCAGCGATTCAGGGGTGGGCGGGGAGCTGTTTTTTGGAGAA	CASSDSGVGGELFF	1	1.1433275404737949E-5	42	TCRBV09-01	TCRBV09	TCRBV09-01				01,02	TCRBD01-01*01	TCRBD01	TCRBD01-01	01				TCRBJ02-02*01	TCRBJ02	TCRBJ02-02	01				3	3	4	2	4	7	39	52	55	61	65	1	In	VDJ
ATCCAGCGCACACAGCAGGAGGACTCGGCCGTGTATCTCTGTGCCAGCAGCGCGGACAGGGTATCCGGGGAGCTGTTTTTTGGAGAA	CASSADRVSGELFF	1	1.1433275404737949E-5	42	TCRBV07-02*01	TCRBV07	TCRBV07-02	01				TCRBD01-01*01	TCRBD01	TCRBD01-01	01				TCRBJ02-02*01	TCRBJ02	TCRBJ02-02	01				5	2	1	3	3	6	39	51	53	61	64	1	In	VDJ
TCGGCTGCTCCCTCCCAAACATCTGTGTACTTCTGTGCCAGCACCCGGTGGGACAGGGTTGGTGCCGGGGAGCTGTTTTTTGGAGAA	CASTRWDRVGAGELFF	1	1.1433275404737949E-5	48	TCRBV06	TCRBV06				TCRBV06-02,TCRBV06-03		TCRBD01-01*01	TCRBD01	TCRBD01-01	01				TCRBJ02-02*01	TCRBJ02	TCRBJ02-02	01				7	6	0	3	6	6	33	43	49	58	64	1	In	VDJ
GGACTCAGCCCTGTACTTCTGTGCCAGCAGCCAGCTGTGGGACAGGGAAGACGATGGGCTATGGCCGGGGAGCTGTTTTTTGGAGAA		1	1.1433275404737949E-5	62	TCRBV13-01*01	TCRBV13	TCRBV13-01	01				TCRBD01-01*01	TCRBD01	TCRBD01-01	01				TCRBJ02-02*01	TCRBJ02	TCRBJ02-02	01				5	7	0	3	17	6	19	31	38	47	64	1	Out	VDJ
CAGCGCACACAGCAGGAGGACTCGGCCGTGTATCTCTGTGCCAGCAGCTCGGGCAGGGAATGGGCCGGGGAGCTGTTTTTTGGAGAA	CASSSGREWAGELFF	1	1.1433275404737949E-5	45	TCRBV07-02*01	TCRBV07	TCRBV07-02	01				TCRBD01-01*01	TCRBD01	TCRBD01-01	01				TCRBJ02-02*01	TCRBJ02	TCRBJ02-02	01				4	4	4	3	6	6	36	49	53	58	64	1	In	VDJ
AACGCCTTGGAGCTGGAGGACTCGGCCCTGTATCTCTGTGCCAGCAGCTTCCTCCGGGGGGGCGCCGGGGAGCTGTTTTTTGGAGAA	CASSFLRGGAGELFF	2	2.2866550809475898E-5	45	TCRBV05-08*01	TCRBV05	TCRBV05-08	01				TCRBD02-01*01	TCRBD02	TCRBD02-01	01				TCRBJ02-02*01	TCRBJ02	TCRBJ02-02	01				2	4	8	0	2	6	36	50	54	62	64	2	In	VDJ
ACCTTGGAGCTGGGGGACTCGGCCCTTTATCTTTGCGCCAGCAGCTTAAGGTCGCGGGGAAGCGCCGGGGAGCTGTTTTTTGGAGAA	CASSLRSRGSAGELFF	1	1.1433275404737949E-5	48	TCRBV05-01*01	TCRBV05	TCRBV05-01	01				TCRBD02-01*01	TCRBD02	TCRBD02-01	01				TCRBJ02-02*01	TCRBJ02	TCRBJ02-02	01				2	6	7	3	5	6	33	47	53	59	64	1	In	VDJ
GCTCCCTCCCAAACATCTGTGTACTTCTGTGCCAGCAGTCGCTCCGGGAACAGGGGAAGAAGCGCCGGGGAGCTGTTTTTTGGAGAA	CASSRSGNRGRSAGELFF	1	1.1433275404737949E-5	54	TCRBV06	TCRBV06				TCRBV06-02,TCRBV06-03		TCRBD01-01*01	TCRBD01	TCRBD01-01	01				TCRBJ02-02*01	TCRBJ02	TCRBJ02-02	01				5	10	3	2	8	6	27	39	49	56	64	1	In	VDJ
CTGAGGATCCAGCCCATGGAACCCAGGGACTTGGGCCTATATTTCTGTGCCAGCAGCTCCCACGCCGGGGAGCTGTTTTTTGGAGAA	CASSSHAGELFF	2	2.2866550809475898E-5	36	TCRBV12-01*01	TCRBV12	TCRBV12-01	01								TCRBD01,TCRBD02	TCRBD01-01,TCRBD02-01		TCRBJ02-02*01	TCRBJ02	TCRBJ02-02	01				4	3	3	7	1	6	45	58	61	63	64	2	In	VDJ
GAGTCTGCCATCCCCAACCAGACAGCTCTTTACTTCTGTGCCACCAGTGATCCCACCCTTTTGCCCGGGGAGCTGTTTTTTGGAGAA	CATSDPTLLPGELFF	1	1.1433275404737949E-5	45	TCRBV24	TCRBV24				TCRBV24-01,TCRBV24-or09_02						TCRBD01,TCRBD02	TCRBD01-01,TCRBD02-01		TCRBJ02-02*01	TCRBJ02	TCRBJ02-02	01				3	3	3	7	8	6	36	51	54	56	64	1	In	VDJ
CTCTGGAGTCAGCTACCCGCTCCCAGACATCTGTGTATTTCTGCGCCAGCAGTGATCTAGCCGCCCGGGGAGCTGTTTTTTGGAGAA		2	2.2866550809475898E-5	40	TCRBV10-02*01	TCRBV10	TCRBV10-02	01				TCRBD02-01	TCRBD02	TCRBD02-01				01,02	TCRBJ02-02*01	TCRBJ02	TCRBJ02-02	01				3	1	4	7	3	6	41	55	56	61	64	2	Out	VDJ
ACTCTGACTGTGAGCAACATGAGCCCTGAAGACAGCAGCATATATCTCTGCAGCGTTGCGGGCCCCGGGGAGCTGTTTTTTGGAGAA	CSVAGPGELFF	1	1.1433275404737949E-5	33	TCRBV29-01*01	TCRBV29	TCRBV29-01	01								TCRBD01,TCRBD02	TCRBD01-01,TCRBD02-01		TCRBJ02-02*01	TCRBJ02	TCRBJ02-02	01				4	1	8	0	1	6	48	58	59	63	64	1	In	VDJ
AATGTGAGCACCTTGGAGCTGGGGGACTCGGCCCTTTATCTTTGCGCCAGCAAAGTCAGGGATACCGGGGAGCTGTTTTTTGGAGAA	CASKVRDTGELFF	1	1.1433275404737949E-5	39	TCRBV05-01*01	TCRBV05	TCRBV05-01	01				TCRBD01-01*01	TCRBD01	TCRBD01-01	01				TCRBJ02-02*01	TCRBJ02	TCRBJ02-02	01				6	4	4	3	2	5	42	52	56	61	63	1	In	VDJ
CAGCCAGAAGACTCGGCCCTGTATCTCTGCGCCAGCAGCCAAGATTTGAGGGGACAAGGGTGGACCGGGGAGCTGTTTTTTGGAGAA	CASSQDLRGQGWTGELFF	1	1.1433275404737949E-5	54	TCRBV04-03*01	TCRBV04	TCRBV04-03	01				TCRBD01-01*01	TCRBD01	TCRBD01-01	01				TCRBJ02-02*01	TCRBJ02	TCRBJ02-02	01				0	6	0	6	7	5	27	44	50	56	63	1	In	VDJ
ATCCAGCGCACACAGCAGGAGGACTCGGCCGTGTATCTCTGTGCCAGCAGCTCTCTCCGGGGGACCGGGGAGCTGTTTTTTGGAGAA	CASSSLRGTGELFF	1	1.1433275404737949E-5	42	TCRBV07-02*01	TCRBV07	TCRBV07-02	01				TCRBD02-01*01	TCRBD02	TCRBD02-01	01				TCRBJ02-02*01	TCRBJ02	TCRBJ02-02	01				4	5	8	2	0	5	39	52	57	-1	63	1	In	VDJ
GAGCTGGGGGACTCAGCTTTGTATTTCTGTGCCAGCAGCTTTCGGATGTTGGGACTAGCGGGGACCGGGGAGCTGTTTTTTGGAGAA	CASSFRMLGLAGTGELFF	1	1.1433275404737949E-5	54	TCRBV09-01	TCRBV09	TCRBV09-01				01,02	TCRBD02-01*01	TCRBD02	TCRBD02-01	01				TCRBJ02-02*01	TCRBJ02	TCRBJ02-02	01				4	11	0	3	0	5	27	39	50	-1	63	1	In	VDJ
AAGATCCAGCCCTCAGAACCCAGGGACTCAGCTGTGTACTTCTGTGCCAGCAGGGGTCAAGAGACCGGGGAGCTGTTTTTTGGAGAA	CASRGQETGELFF	4	4.5733101618951796E-5	39	TCRBV12	TCRBV12				TCRBV12-03,TCRBV12-04						TCRBD01,TCRBD02	TCRBD01-01,TCRBD02-01		TCRBJ02-02*01	TCRBJ02	TCRBJ02-02	01				6	0	0	9	7	5	42	-1	53	56	63	4	In	VDJ
GTGAACGCCTTGGAGCTGGACGACTCGGCCCTGTATCTCTGTGCCAGCCGCCTGACTTCTGGCACCGGGGAGCTGTTTTTTGGAGAA	CASRLTSGTGELFF	1	1.1433275404737949E-5	42	TCRBV05-04*01	TCRBV05	TCRBV05-04	01				TCRBD02-01	TCRBD02	TCRBD02-01				01,02	TCRBJ02-02*01	TCRBJ02	TCRBJ02-02	01				7	5	2	10	5	4	39	48	53	57	62	1	In	VDJ
CTGTCGGCTGCTCCCTCCCAGACATCTGTGTACTTCTGTGCCAGCAGTCCTCAAGGGGGGGGCACCGGGGAGCTGTTTTTTGGAGAA	CASSPQGGGTGELFF	1	1.1433275404737949E-5	45	TCRBV06-05*01	TCRBV06	TCRBV06-05	01				TCRBD02-01*01	TCRBD02	TCRBD02-01	01				TCRBJ02-02*01	TCRBJ02	TCRBJ02-02	01				5	6	9	0	1	4	36	48	54	61	62	1	In	VDJ
ACATCGGCCCAAAAGAACCCGACAGCTTTCTATCTCTGTGCCAGTAGTATAAGTGCAGGGGGCACCGGGGAGCTGTTTTTTGGAGAA	CASSISAGGTGELFF	2	2.2866550809475898E-5	45	TCRBV19-01	TCRBV19	TCRBV19-01				01,02	TCRBD01-01*01	TCRBD01	TCRBD01-01	01				TCRBJ02-02*01	TCRBJ02	TCRBJ02-02	01				2	4	4	1	0	4	36	51	55	-1	62	2	In	VDJ
GAGCTTGGTGACTCTGCTGTGTATTTCTGTGCCAGCAGCCAAGCAGGACTAGCGGGGGGAGGCACCGGGGAGCTGTTTTTTGGAGAA	CASSQAGLAGGGTGELFF	1	1.1433275404737949E-5	54	TCRBV03	TCRBV03				TCRBV03-01,TCRBV03-02		TCRBD02-01*01	TCRBD02	TCRBD02-01	01				TCRBJ02-02*01	TCRBJ02	TCRBJ02-02	01				1	2	1	1	3	4	27	43	45	59	62	1	In	VDJ
CTGCTGTCGGCTGCTCCCTCCCAGACATCTGTGTACTTCTGTGCCAGCAGTTACGGGACAGGCACCGGGGAGCTGTTTTTTGGAGAA	CASSYGTGTGELFF	1	1.1433275404737949E-5	42	TCRBV06-05*01	TCRBV06	TCRBV06-05	01				TCRBD01-01*01	TCRBD01	TCRBD01-01	01				TCRBJ02-02*01	TCRBJ02	TCRBJ02-02	01				2	0	0	4	0	4	39	-1	54	-1	62	1	In	VDJ
GCTGCTCCCTCCCAGACATCTGTGTACTTCTGTGCCAGCAGTACCCGGACTAGCGGGGGGGCCACCGGGGAGCTGTTTTTTGGAGAA	CASSTRTSGGATGELFF	1	1.1433275404737949E-5	51	TCRBV06	TCRBV06				TCRBV06-01,TCRBV06-05,TCRBV06-06		TCRBD02-01*01	TCRBD02	TCRBD02-01	01				TCRBJ02-02*01	TCRBJ02	TCRBJ02-02	01				5	4	1	0	1	4	30	42	46	61	62	1	In	VDJ
GTGAGCACCTTGGAGCTGGGGGACTCGGCCCTTTATCTTTGCGCCAGCAGCCCGGAGGGGGCCACCGGGGAGCTGTTTTTTGGAGAA	CASSPEGATGELFF	1	1.1433275404737949E-5	42	TCRBV05-01*01	TCRBV05	TCRBV05-01	01				TCRBD01-01*01	TCRBD01	TCRBD01-01	01				TCRBJ02-02*01	TCRBJ02	TCRBJ02-02	01				4	4	5	0	0	4	39	51	55	-1	62	1	In	VDJ
AATGTGAGCACCTTGGAGCTGGGGGACTCGGCCCTTTATCTTTGCGCCAGCAGCCCTCCTACCACCGGGGAGCTGTTTTTTGGAGAA	CASSPPTTGELFF	1	1.1433275404737949E-5	39	TCRBV05-01*01	TCRBV05	TCRBV05-01	01				TCRBD02-01	TCRBD02	TCRBD02-01				01,02	TCRBJ02-02*01	TCRBJ02	TCRBJ02-02	01				4	4	4	9	1	4	42	54	58	61	62	1	In	VDJ
GTGAACGCCTTGGAGCTGGACGACTCGGCCCTGTATCTCTGTGCCAGCCTCTATCAGGGTTACACCGGGGAGCTGTTTTTTGGAGAA	CASLYQGYTGELFF	1	1.1433275404737949E-5	42	TCRBV05-04*01	TCRBV05	TCRBV05-04	01				TCRBD01-01*01	TCRBD01	TCRBD01-01	01				TCRBJ02-02*01	TCRBJ02	TCRBJ02-02	01				7	6	4	3	2	3	39	48	54	59	61	1	In	VDJ
CTGAAGATCCAGCGCACACAGCAGGAGGACTCCGCCGTGTATCTCTGTGCCAGCAGCTCGTACACCGGGGAGCTGTTTTTTGGAGAA	CASSSYTGELFF	2	2.2866550809475898E-5	36	TCRBV07-08*01	TCRBV07	TCRBV07-08	01				TCRBD02-01	TCRBD02	TCRBD02-01				01,02	TCRBJ02-02*01	TCRBJ02	TCRBJ02-02	01				4	0	8	6	1	3	45	-1	58	60	61	2	In	VDJ
ATCAATTCCCTGGAGCTTGGTGACTCTGCTGTGTATTTCTGTGCCAGCAGCCCGGACAGCTACACCGGGGAGCTGTTTTTTGGAGAA	CASSPDSYTGELFF	1	1.1433275404737949E-5	42	TCRBV03	TCRBV03				TCRBV03-01,TCRBV03-02		TCRBD01-01*01	TCRBD01	TCRBD01-01	01				TCRBJ02-02*01	TCRBJ02	TCRBJ02-02	01				4	1	1	5	2	3	39	52	53	59	61	1	In	VDJ
CTGGAGTCCGCTACCAGCTCCCAGACATCTGTGTACTTCTGTGCCATCAGTGAAGCCAGGGACACCGGGGAGCTGTTTTTTGGAGAA	CAISEARDTGELFF	1	1.1433275404737949E-5	42	TCRBV10-03*01	TCRBV10	TCRBV10-03	01				TCRBD01-01*01	TCRBD01	TCRBD01-01	01				TCRBJ02-02*01	TCRBJ02	TCRBJ02-02	01				3	3	4	3	0	3	39	53	56	-1	61	1	In	VDJ
CCCTCCCAAACATCTGTGTACTTCTGTGCCAGCAGTTACTCGATAGGACCCAGCGGGGGCGACACCGGGGAGCTGTTTTTTGGAGAA	CASSYSIGPSGGDTGELFF	1	1.1433275404737949E-5	57	TCRBV06	TCRBV06				TCRBV06-02,TCRBV06-03		TCRBD02-01*01	TCRBD02	TCRBD02-01	01				TCRBJ02-02*01	TCRBJ02	TCRBJ02-02	01				0	10	6	2	2	3	24	41	51	59	61	1	In	VDJ
AGCACCTTGGAGCTGGGGGACTCGGCCCTTTATCTTTGCGCCAGCAGCTTGGGGACAACCCACACCGGGGAGCTGTTTTTTGGAGAA	CASSLGTTHTGELFF	1	1.1433275404737949E-5	45	TCRBV05-01*01	TCRBV05	TCRBV05-01	01				TCRBD01-01*01	TCRBD01	TCRBD01-01	01				TCRBJ02-02*01	TCRBJ02	TCRBJ02-02	01				0	0	1	6	4	3	36	-1	52	57	61	1	In	VDJ
GCTGCTCCCTCCCAGACATCTGTGTACTTCTGTGCCAGCAGTGAAGCGGCGTGGCGGGATAACACCGGGGAGCTGTTTTTTGGAGAA	CASSEAAWRDNTGELFF	1	1.1433275404737949E-5	51	TCRBV06-01*01	TCRBV06	TCRBV06-01	01				TCRBD02-01*02	TCRBD02	TCRBD02-01	02				TCRBJ02-02*01	TCRBJ02	TCRBJ02-02	01				0	6	7	3	1	2	30	47	53	59	60	1	In	VDJ
AAGGAGGACTCCGCCGTGTATCTCTGTGCCAGCAGTACACTGGTGGGACTAGCGGGGGGGAACACCGGGGAGCTGTTTTTTGGAGAA	CASSTLVGLAGGNTGELFF	2	2.2866550809475898E-5	57	TCRBV07-08*02	TCRBV07	TCRBV07-08	02				TCRBD02-01*01	TCRBD02	TCRBD02-01	01				TCRBJ02-02*01	TCRBJ02	TCRBJ02-02	01				6	9	0	1	0	1	24	35	44	-1	59	2	In	VDJ
CTGGAGTCCGCTACCAGCTCCCAGACATCTGTGTACTTCTGTGCCATCCGGTTCCTCAGGAACACCGGGGAGCTGTTTTTTGGAGAA	CAIRFLRNTGELFF	1	1.1433275404737949E-5	42	TCRBV10-03*01	TCRBV10	TCRBV10-03	01								TCRBD01,TCRBD02	TCRBD01-01,TCRBD02-01		TCRBJ02-02*01	TCRBJ02	TCRBJ02-02	01				8	8	4	5	0	1	39	48	56	-1	59	1	In	VDJ
TTCTAAGAAGCTCCTCCTCAGTGACTCTGGCTTCTATCTCTGTGCCTGGGGGCGGGGGCGAACACCGGGGAGCTGTTTTTTGGAGAA		1	1.1433275404737949E-5	41	TCRBV30-01*02	TCRBV30	TCRBV30-01	02				TCRBD02-01*01	TCRBD02	TCRBD02-01	01				TCRBJ02-02*01	TCRBJ02	TCRBJ02-02	01				5	2	7	2	0	0	40	49	51	-1	58	1	Out	VDJ
ACCAGTGCCCATCCTGAAGACAGCAGCTTCTACATCTGCAGTGCTAGGACCGGACAGGCGAACACCGGGGAGCTGTTTTTTGGAGAA	CSARTGQANTGELFF	1	1.1433275404737949E-5	45	TCRBV20	TCRBV20				TCRBV20-01,TCRBV20-or09_02		TCRBD01-01*01	TCRBD01	TCRBD01-01	01				TCRBJ02-02*01	TCRBJ02	TCRBJ02-02	01				3	4	1	4	0	0	36	47	51	-1	58	1	In	VDJ
AGGCTGCTGTCGGCTGCTCCCTCCCAGACATCTGTGTACTTCTGTGCCAGCAGGGAAGCGAACACCGGGGAGCTGTTTTTTGGAGAA	CASREANTGELFF	1	1.1433275404737949E-5	39	TCRBV06-05*01	TCRBV06	TCRBV06-05	01								TCRBD01,TCRBD02	TCRBD01-01,TCRBD02-01		TCRBJ02-02*01	TCRBJ02	TCRBJ02-02	01				6	0	1	8	2	0	42	-1	53	56	58	1	In	VDJ
CCAGAAGACTCAGCCCTGTATCTCTGCGCCAGCAGCCAAGAGGGACTACCGACTATGACGAACACCGGGGAGCTGTTTTTTGGAGAA	CASSQEGLPTMTNTGELFF	1	1.1433275404737949E-5	57	TCRBV04-01*01	TCRBV04	TCRBV04-01	01				TCRBD02-01	TCRBD02	TCRBD02-01				01,02	TCRBJ02-02*01	TCRBJ02	TCRBJ02-02	01				0	0	0	9	10	0	24	-1	41	48	58	1	In	VDJ
ATCCGGTCCACAAAGCTGGAGGACTCAGCCATGTACTTCTGTGCCAGCAGGCAGAGCACGAACACCGGGGAGCTGTTTTTTGGAGAA	CASRQSTNTGELFF	4	4.5733101618951796E-5	42	TCRBV02-01*01	TCRBV02	TCRBV02-01	01								TCRBD01,TCRBD02	TCRBD01-01,TCRBD02-01		TCRBJ02-02*01	TCRBJ02	TCRBJ02-02	01				6	1	4	5	4	0	39	50	51	54	58	4	In	VDJ
GCTCTCTGGAGCTGGGGGACTCAGCTTTGTATTTCTGTGCCAGCAGCGTTTTAGGACACGAACACCGGGGAGCTGTTTTTTGGAGAA		1	1.1433275404737949E-5	46	TCRBV09-01	TCRBV09	TCRBV09-01				01,02	TCRBD01-01*01	TCRBD01	TCRBD01-01	01				TCRBJ02-02*01	TCRBJ02	TCRBJ02-02	01				2	4	1	6	0	0	35	49	53	-1	58	1	Out	VDJ
CATCCCCAACCAGACAGCTCTTTACTTCTGTGCCACCAGTGTTTTCGGGACAAGGGTATCAACACCGGGGAGCTGTTTTTTGGAGAA		1	1.1433275404737949E-5	53	TCRBV24	TCRBV24				TCRBV24-01,TCRBV24-or09_02		TCRBD01-01*01	TCRBD01	TCRBD01-01	01				TCRBJ02-02*01	TCRBJ02	TCRBJ02-02	01				1	1	0	6	8	2	28	45	46	52	60	1	Out	VDJ
GAGTCGGCTGCTCCCTCCCAGACATCTGTGTACTTCTGTGCCAGCAGTGAAGGCAGTTCCAACACCGGGGAGCTGTTTTTTGGAGAA	CASSEGSSNTGELFF	1	1.1433275404737949E-5	45	TCRBV06-01*01	TCRBV06	TCRBV06-01	01				TCRBD01-01*01	TCRBD01	TCRBD01-01	01				TCRBJ02-02*01	TCRBJ02	TCRBJ02-02	01				1	1	4	5	4	2	36	52	53	56	60	1	In	VDJ
CTGTCGGCTGCTCCCTCCCAGACATCTGTGTACTTCTGTGCCAGCAGCCGACAGGGAGTAAACACCGGGGAGCTGTTTTTTGGAGAA	CASSRQGVNTGELFF	1	1.1433275404737949E-5	45	TCRBV06-05*01	TCRBV06	TCRBV06-05	01				TCRBD01-01*01	TCRBD01	TCRBD01-01	01				TCRBJ02-02*01	TCRBJ02	TCRBJ02-02	01				6	2	2	3	4	2	36	47	49	56	60	1	In	VDJ
TTGGAGCTGGGGGACTCGGCCCTTTATCTTTGCGCCAGCAGCTCCGGGACTAGCGGGCGAAACACCGGGGAGCTGTTTTTTGGAGAA	CASSSGTSGRNTGELFF	1	1.1433275404737949E-5	51	TCRBV05-01*01	TCRBV05	TCRBV05-01	01				TCRBD02-01	TCRBD02	TCRBD02-01				01,02	TCRBJ02-02*01	TCRBJ02	TCRBJ02-02	01				3	2	0	4	3	2	30	43	45	57	60	1	In	VDJ
ATCCAGCGCACACAGCAGGAGGACTCGGCCGTGTATCTCTGTGCCAGCAGCTTACAGGAAAACACCGGGGAGCTGTTTTTTGGAGAA	CASSLQENTGELFF	1	1.1433275404737949E-5	42	TCRBV07-02*01	TCRBV07	TCRBV07-02	01				TCRBD01-01*01	TCRBD01	TCRBD01-01	01				TCRBJ02-02*01	TCRBJ02	TCRBJ02-02	01				2	0	4	4	2	2	39	-1	54	58	60	1	In	VDJ
CTGACAGTGACCAGTGCCCATCCTGAAGACAGCAGCTTCTACATCTGCAGTGCTAGCGGGGGAACCGGGGAGCTGTTTTTTGGAGAA	CSASGGTGELFF	2	2.2866550809475898E-5	36	TCRBV20	TCRBV20				TCRBV20-01,TCRBV20-or09_02		TCRBD02-01*01	TCRBD02	TCRBD02-01	01				TCRBJ02-02*01	TCRBJ02	TCRBJ02-02	01				3	0	8	2	1	5	45	-1	56	62	63	2	In	VDJ
GAACTAAACCTGAGCTCTCTGGAGCTGGGGGACTCAGCTTTGTATTTCTGTGCCAGCAGCGTAGCCCCGGAGCTGTTTTTTGGAGAA	CASSVAPELFF	1	1.1433275404737949E-5	33	TCRBV09-01	TCRBV09	TCRBV09-01				01,02								TCRBJ02-02*01	TCRBJ02	TCRBJ02-02	01				0	0	0	0	4	10	48	-1	-1	64	68	1	In	VJ
GTGACCAGTGCCCATCCTGAAGACAGCAGCTTCTACATCTGCAGTGCTAGAGTTCCCCCACCCCAGGGTCGCGGTTTCTTTGGACAA	CSARVPPPQGRGFF	1	1.1433275404737949E-5	42	TCRBV20	TCRBV20				TCRBV20-01,TCRBV20-or09_02		TCRBD01-01*01	TCRBD01	TCRBD01-01	01				TCRBJ01-01*01	TCRBJ01	TCRBJ01-01	01				1	11	4	3	6	13	39	52	63	68	74	1	In	VDJ
TGAACTAAACCTGAGCTCTCTGGAGCTGGGGGACTCAGCTTTGTATTTCTGTGCCAGCAGTTCCCACGGGGGTCTTTCTTTGGACAA		1	1.1433275404737949E-5	32	TCRBV09-01	TCRBV09	TCRBV09-01				01,02	TCRBD02-01*01	TCRBD02	TCRBD02-01	01				TCRBJ01-01*01	TCRBJ01	TCRBJ01-01	01				5	6	8	2	1	12	49	60	66	72	73	1	Out	VDJ
ACGATCCAGCGCACACAGCAGGAGGACTCGGCCGTGTATCTCTGTGCCAGCAGTTTACAGGGGGCCCCTCAGGCTTTCTTTGGACAA	CASSLQGAPQAFF	1	1.1433275404737949E-5	39	TCRBV07-02*01	TCRBV07	TCRBV07-02	01				TCRBD01-01*01	TCRBD01	TCRBD01-01	01				TCRBJ01-01*01	TCRBJ01	TCRBJ01-01	01				2	0	4	0	7	11	42	-1	57	65	72	1	In	VDJ
ATTCTGGAGTCCGCCAGCACCAACCAGACATCTATGTACCTCTGTGCCAGCAGTTCTAGGGGTAGGGTGGTAGCTTTCTTTGGACAA	CASSSRGRVVAFF	8	9.146620323790359E-5	39	TCRBV28-01*01	TCRBV28	TCRBV28-01	01				TCRBD01-01*01	TCRBD01	TCRBD01-01	01				TCRBJ01-01*01	TCRBJ01	TCRBJ01-01	01				4	2	5	2	9	10	42	55	57	62	71	8	In	VDJ
AGCAGGTAGTGCGAGGAGATTCGGCAGCTTATTTCTGTGCCAGCTCACCAGAGCCGATCAACCGGGGCATGAGCTTTCTTTGGACAA		2	2.2866550809475898E-5	46	TCRBV18-01*01	TCRBV18	TCRBV18-01	01								TCRBD01,TCRBD02	TCRBD01-01,TCRBD02-01		TCRBJ01-01*01	TCRBJ01	TCRBJ01-01	01				2	13	7	0	3	10	35	50	63	68	71	2	Out	VDJ
CAGCAGGTAGTGCGAGGAGATTCGGCAGCTTATTTCTGTGCCAGCTCACCACCGGGGGGGCGATCGATTGGAGCTTTCTTTGGACAA	CASSPPGGRSIGAFF	5	5.716637702368975E-5	45	TCRBV18-01*01	TCRBV18	TCRBV18-01	01				TCRBD02-01*01	TCRBD02	TCRBD02-01	01				TCRBJ01-01*01	TCRBJ01	TCRBJ01-01	01				0	0	9	0	11	10	36	-1	53	60	71	5	In	VDJ
AAGATCCAGCCCTCAGAACCCAGGGACTCAGCTGTGTACTTCTGTGCCAGCAGTCCCACAGGGGAGAGGGGAGCTTTCTTTGGACAA	CASSPTGERGAFF	1	1.1433275404737949E-5	39	TCRBV12	TCRBV12				TCRBV12-03,TCRBV12-04		TCRBD01-01*01	TCRBD01	TCRBD01-01	01				TCRBJ01-01*01	TCRBJ01	TCRBJ01-01	01				5	3	3	2	7	10	42	54	57	64	71	1	In	VDJ
AATGTGAGCACCTTGGAGCTGGGGGACTCGGCCCTTTATCTTTGCGCCAGCAGCTCACAAACAGGGGAGGGAGCTTTCTTTGGACAA	CASSSQTGEGAFF	1	1.1433275404737949E-5	39	TCRBV05-01*01	TCRBV05	TCRBV05-01	01								TCRBD01,TCRBD02	TCRBD01-01,TCRBD02-01		TCRBJ01-01*01	TCRBJ01	TCRBJ01-01	01				3	5	3	2	4	10	42	55	60	67	71	1	In	VDJ
AAGATCCGGTCCACAAAGCTGGAGGACTCAGCCATGTACTTCTGTGCCAGCAGTGAAGGGGAGGCGTTTGAAGCTTTCTTTGGACAA	CASSEGEAFEAFF	1	1.1433275404737949E-5	39	TCRBV02-01*01	TCRBV02	TCRBV02-01	01				TCRBD02-01*02	TCRBD02	TCRBD02-01	02				TCRBJ01-01*01	TCRBJ01	TCRBJ01-01	01				1	0	9	1	4	7	42	-1	58	64	68	1	In	VDJ
CTGGAGTCCGCTACCAGCTCCCAGACATCTGTGTACTTCTGTGCCATCAGTACCCCAGGGGCCCTAGGTGAAGCTTTCTTTGGACAA	CAISTPGALGEAFF	1	1.1433275404737949E-5	42	TCRBV10-03*01	TCRBV10	TCRBV10-03	01				TCRBD01-01*01	TCRBD01	TCRBD01-01	01				TCRBJ01-01*01	TCRBJ01	TCRBJ01-01	01				5	4	4	2	7	7	39	51	55	61	68	1	In	VDJ
ATCCAGCCCTCAGAACCCAGGGACTCAGCTGTGTACTTCTGTGCCAGCAGTTTAATCCGGGGGGCCTCTGAAGCTTTCTTTGGACAA	CASSLIRGASEAFF	1	1.1433275404737949E-5	42	TCRBV12	TCRBV12				TCRBV12-03,TCRBV12-04		TCRBD02-01*01	TCRBD02	TCRBD02-01	01				TCRBJ01-01*01	TCRBJ01	TCRBJ01-01	01				2	3	8	1	3	6	39	54	57	64	67	1	In	VDJ
AATGTGAGCACCTTGGAGCTGGGGGACTCGGCCCTTTATCTTTGCGCCAGCAGCTTGAGTCCGGGATCTGAAGCTTTCTTTGGACAA	CASSLSPGSEAFF	1	1.1433275404737949E-5	39	TCRBV05-01*01	TCRBV05	TCRBV05-01	01				TCRBD02-01*02	TCRBD02	TCRBD02-01	02				TCRBJ01-01*01	TCRBJ01	TCRBJ01-01	01				1	4	8	3	1	6	42	57	61	66	67	1	In	VDJ
CGCTCACCAGGCCTGGGGGACGCAGCCATGTACCTGTGTGCCACCAGCAGAGAAACAGGGGGCGCATCTGAAGCTTTCTTTGGACAA	CATSRETGGASEAFF	1	1.1433275404737949E-5	45	TCRBV15-01*01	TCRBV15	TCRBV15-01	01				TCRBD01-01*01	TCRBD01	TCRBD01-01	01				TCRBJ01-01*01	TCRBJ01	TCRBJ01-01	01				0	1	3	0	4	6	36	53	54	63	67	1	In	VDJ
CTCAGGCTGGAGTCGGCTGCTCCCTCCCAGACATCTGTGTACTTCTGTGCCAGCAGGGATCCAGGGGCTGAAGCTTTCTTTGGACAA	CASRDPGAEAFF	1	1.1433275404737949E-5	36	TCRBV06-01*01	TCRBV06	TCRBV06-01	01				TCRBD01-01*01	TCRBD01	TCRBD01-01	01				TCRBJ01-01*01	TCRBJ01	TCRBJ01-01	01				6	5	4	2	0	6	45	56	61	-1	67	1	In	VDJ
AAGAAGCTCCTTCTCAGTGACTCTGGCTTCTATCTCTGTGCCTGGAGTGGACTCGAGGTTAGCCCGGCTGAAGCTTTCTTTGGACAA	CAWSGLEVSPAEAFF	1	1.1433275404737949E-5	45	TCRBV30-01*01	TCRBV30	TCRBV30-01	01				TCRBD02-01	TCRBD02	TCRBD02-01				01,02	TCRBJ01-01*01	TCRBJ01	TCRBJ01-01	01				1	0	2	10	14	6	36	-1	49	53	67	1	In	VDJ
GTGAGTGCCTTGGAGCTGGGGGACTCGGCCCTGTATCTCTGTGCCAGAAGCACACAGGGGCGGATGCCTGAAGCTTTCTTTGGACAA	CARSTQGRMPEAFF	1	1.1433275404737949E-5	42	TCRBV05-03	TCRBV05	TCRBV05-03				01,02	TCRBD01-01*01	TCRBD01	TCRBD01-01	01				TCRBJ01-01*01	TCRBJ01	TCRBJ01-01	01				4	2	3	2	7	6	39	51	53	60	67	1	In	VDJ
CTGGAGTCAGCTACCCGCTCCCAGACATCTGTGTATTTCTGCGCCAGCAGAGTGGGGACAGGCCCCCCTGAAGCTTTCTTTGGACAA	CASRVGTGPPEAFF	2	2.2866550809475898E-5	42	TCRBV10-02*01	TCRBV10	TCRBV10-02	01				TCRBD01-01*01	TCRBD01	TCRBD01-01	01				TCRBJ01-01*01	TCRBJ01	TCRBJ01-01	01				6	4	0	4	5	6	39	50	54	62	67	2	In	VDJ
TTGGCTGCTCCCTCCCAGACATCTGTGTACTTCTGTGCCAGCAGTTACCCGGGGAGGGGGGCGGTTACTGAAGCTTTCTTTGGACAA	CASSYPGRGAVTEAFF	2	2.2866550809475898E-5	48	TCRBV06-06	TCRBV06	TCRBV06-06				01,02	TCRBD02-01*02	TCRBD02	TCRBD02-01	02				TCRBJ01-01*01	TCRBJ01	TCRBJ01-01	01				2	3	9	0	8	5	33	48	51	58	66	2	In	VDJ
TTGGAGATCCAGCGCACAGAGCAGGGGGACTCGGCCATGTATCTCTGTGCCAGCAGCTTGGGTGGGACTGAAGCTTTCTTTGGACAA	CASSLGGTEAFF	2	2.2866550809475898E-5	36	TCRBV07-09	TCRBV07	TCRBV07-09				01,03					TCRBD01,TCRBD02	TCRBD01-01,TCRBD02-01		TCRBJ01-01*01	TCRBJ01	TCRBJ01-01	01				3	0	0	9	4	5	45	-1	59	62	66	2	In	VDJ
CTGGAGTCCGCTACCAGCTCCCAGACATCTGTGTACTTCTGTGCCATCAGTGAGCAGGGGCAGGGGACTGAAGCTTTCTTTGGACAA	CAISEQGQGTEAFF	1	1.1433275404737949E-5	42	TCRBV10-03*01	TCRBV10	TCRBV10-03	01				TCRBD01-01*01	TCRBD01	TCRBD01-01	01				TCRBJ01-01*01	TCRBJ01	TCRBJ01-01	01				2	0	4	2	6	5	39	-1	54	60	66	1	In	VDJ
CAGCGCACAGAGCAGGGGGACTCGGCCATGTATCTCTGTGCCAGCATCTCTATGGAGGGGGGAGGGACTGAAGCTTTCTTTGGACAA	CASISMEGGGTEAFF	4	4.5733101618951796E-5	45	TCRBV07-09	TCRBV07	TCRBV07-09				01,03	TCRBD02-01*02	TCRBD02	TCRBD02-01	02				TCRBJ01-01*01	TCRBJ01	TCRBJ01-01	01				7	13	9	0	0	5	36	46	59	-1	66	4	In	VDJ
CTGGAGTCCGCCAGCACCAACCAGACATCTATGTACCTCTGTGCCAGCAGTTTTAGCGGGGGAGGGACTGAAGCTTTCTTTGGACAA	CASSFSGGGTEAFF	4	4.5733101618951796E-5	42	TCRBV28-01*01	TCRBV28	TCRBV28-01	01				TCRBD02-01*01	TCRBD02	TCRBD02-01	01				TCRBJ01-01*01	TCRBJ01	TCRBJ01-01	01				3	0	5	2	4	5	39	-1	53	62	66	4	In	VDJ
CCCCTCACTCTGGAGTCTGCTGCCTCCTCCCAGACATCTGTATATTTCTGCGCCAGCAGTGCAGGGACTGAAGCTTTCTTTGGACAA	CASSAGTEAFF	2	2.2866550809475898E-5	33	TCRBV10-01	TCRBV10	TCRBV10-01				01,02	TCRBD01-01*01	TCRBD01	TCRBD01-01	01				TCRBJ01-01*01	TCRBJ01	TCRBJ01-01	01				4	0	4	3	0	5	48	-1	61	-1	66	2	In	VDJ
CCTGAGCTCTCTGGAGCTGGGGGACTCAGCTTTGTATTTCTGTGCCAGCAGCCGACAGGGGTGGCGACTGAAGCTTTCTTTGGACAA		1	1.1433275404737949E-5	41	TCRBV09-01	TCRBV09	TCRBV09-01				01,02	TCRBD01-01*01	TCRBD01	TCRBD01-01	01				TCRBJ01-01*01	TCRBJ01	TCRBJ01-01	01				4	1	2	2	5	5	40	52	53	61	66	1	Out	VDJ
CCAGCCCTCAGAACCCAGGGACTCAGCTGTGTACTTCTGTGCCAGCAGTTTTATGGGCGCCTGAAGACTGAAGCTTTCTTTGGACAA		1	1.1433275404737949E-5	44	TCRBV12	TCRBV12				TCRBV12-03,TCRBV12-04		TCRBD01-01*01	TCRBD01	TCRBD01-01	01				TCRBJ01-01*01	TCRBJ01	TCRBJ01-01	01				3	3	8	0	8	5	37	51	54	58	66	1	Out	VDJ
ATCCTGGAGTCGCCCAGCCCCAACCAGACCTCTCTGTACTTCTGTGCCAGCAGTTTAGAGGGCTTCACTGAAGCTTTCTTTGGACAA	CASSLEGFTEAFF	2	2.2866550809475898E-5	39	TCRBV27-01*01	TCRBV27	TCRBV27-01	01				TCRBD02-01*02	TCRBD02	TCRBD02-01	02				TCRBJ01-01*01	TCRBJ01	TCRBJ01-01	01				2	0	11	0	3	4	42	-1	57	62	65	2	In	VDJ
AGCACCTTGGAGCTGGGGGACTCGGCCCTTTATCTTTGCGCCAGCAGCTTGGCTGGACAGGGTGTCACTGAAGCTTTCTTTGGACAA	CASSLAGQGVTEAFF	4	4.5733101618951796E-5	45	TCRBV05-01*01	TCRBV05	TCRBV05-01	01				TCRBD01-01*01	TCRBD01	TCRBD01-01	01				TCRBJ01-01*01	TCRBJ01	TCRBJ01-01	01				0	2	1	3	3	4	36	52	54	62	65	4	In	VDJ
CTACACACCCTGCAGCCAGAAGACTCGGCCCTGTATCTCTGCGCCAGCAGCCAGGACCGGGTCCTCACTGAAGCTTTCTTTGGACAA	CASSQDRVLTEAFF	1	1.1433275404737949E-5	42	TCRBV04-03*01	TCRBV04	TCRBV04-03	01								TCRBD01,TCRBD02	TCRBD01-01,TCRBD02-01		TCRBJ01-01*01	TCRBJ01	TCRBJ01-01	01				3	0	1	7	8	4	39	-1	53	57	65	1	In	VDJ
CTGCTGTCGGCTGCTCCCTCCCAGACATCTGTGTACTTCTGTGCCAGCAGTTACCGACAGACACTCACTGAAGCTTTCTTTGGACAA	CASSYRQTLTEAFF	1	1.1433275404737949E-5	42	TCRBV06-05*01	TCRBV06	TCRBV06-05	01				TCRBD01-01*01	TCRBD01	TCRBD01-01	01				TCRBJ01-01*01	TCRBJ01	TCRBJ01-01	01				2	1	2	5	5	4	39	54	55	60	65	1	In	VDJ
GACCAGTGCCCATCCTGAAGACAGCAGCTTCTACATCTGCAGTGCTAGGCCCGGGTGGGCCAGATCACTGAAGCTTTCTTTGGACAA		3	3.429982621421385E-5	44	TCRBV20	TCRBV20				TCRBV20-01,TCRBV20-or09_02						TCRBD01,TCRBD02	TCRBD01-01,TCRBD02-01		TCRBJ01-01*01	TCRBJ01	TCRBJ01-01	01				3	8	8	0	5	4	37	48	56	60	65	3	Out	VDJ
GAGTCGGCTGCTCCCTCCCAGACATCTGTGTACTTCTGTGCCAGCAGTGTCGAGGGAAGGTTGGGCACTGAAGCTTTCTTTGGACAA	CASSVEGRLGTEAFF	1	1.1433275404737949E-5	45	TCRBV06-01*01	TCRBV06	TCRBV06-01	01				TCRBD02-01*02	TCRBD02	TCRBD02-01	02				TCRBJ01-01*01	TCRBJ01	TCRBJ01-01	01				4	2	11	0	9	4	36	49	51	56	65	1	In	VDJ
AACGCCTTGGAGCTGGACGACTCGGCCCTGTATCTCTGTGCCAGCAGCTTGTACTTGACAGGGGGCACTGAAGCTTTCTTTGGACAA	CASSLYLTGGTEAFF	1	1.1433275404737949E-5	45	TCRBV05-04*01	TCRBV05	TCRBV05-04	01				TCRBD01-01*01	TCRBD01	TCRBD01-01	01				TCRBJ01-01*01	TCRBJ01	TCRBJ01-01	01				1	5	2	1	0	4	36	51	56	-1	65	1	In	VDJ
GTGAGCACCTTGGAGCTGGGGGACTCGGCCCTTTATCTTTGCGCCAGCAGCTTAGGCGGACAGGGCACTGAAGCTTTCTTTGGACAA	CASSLGGQGTEAFF	1	1.1433275404737949E-5	42	TCRBV05-01*01	TCRBV05	TCRBV05-01	01				TCRBD01-01*01	TCRBD01	TCRBD01-01	01				TCRBJ01-01*01	TCRBJ01	TCRBJ01-01	01				2	4	1	3	0	4	39	53	57	-1	65	1	In	VDJ
GTGAGCACCTTGGAGCTGGGGGACTCGGCCCTTTATCTTTGCGCCAGCAGCCCAAGTAGACAGGGCACTGAAGCTTTCTTTGGACAA	CASSPSRQGTEAFF	3	3.429982621421385E-5	42	TCRBV05-01*01	TCRBV05	TCRBV05-01	01				TCRBD01-01*01	TCRBD01	TCRBD01-01	01				TCRBJ01-01*01	TCRBJ01	TCRBJ01-01	01				4	7	2	3	0	4	39	51	58	-1	65	3	In	VDJ
CTCCCTCCCAAACATCTGTGTACTTCTGTGCCAGCAGTTACGATCGACCCTATGGGGCCCCTCGGCACTGAAGCTTTCTTTGGACAA		1	1.1433275404737949E-5	55	TCRBV06	TCRBV06				TCRBV06-02,TCRBV06-03		TCRBD01-01*01	TCRBD01	TCRBD01-01	01				TCRBJ01-01*01	TCRBJ01	TCRBJ01-01	01				2	12	7	0	7	4	26	41	53	58	65	1	Out	VDJ
CCAGCCCTCAGAACCCAGGGACTCAGCTGTGTACTTCTGTGCCAGCAGATCCCAGGGGAACTAGGCACTGAAGCTTTCTTTGGACAA		1	1.1433275404737949E-5	44	TCRBV12	TCRBV12				TCRBV12-03,TCRBV12-04		TCRBD01-01*01	TCRBD01	TCRBD01-01	01				TCRBJ01-01*01	TCRBJ01	TCRBJ01-01	01				6	4	4	2	7	4	37	48	52	58	65	1	Out	VDJ
ATCCAGCCCTCAGAACCCAGGGACTCAGCTGTGTACTTCTGTGCCAGCAGTTTTGGAGGGGATAGCACTGAAGCTTTCTTTGGACAA	CASSFGGDSTEAFF	1	1.1433275404737949E-5	42	TCRBV12	TCRBV12				TCRBV12-03,TCRBV12-04		TCRBD02-01*02	TCRBD02	TCRBD02-01	02				TCRBJ01-01*01	TCRBJ01	TCRBJ01-01	01				3	1	10	0	5	4	39	53	54	60	65	1	In	VDJ
CACGCCCTGCAGCCAGAAGACTCAGCCCTGTATCTCTGCGCCAGCAGGCCGACAGGGGCGCGAAGCACTGAAGCTTTCTTTGGACAA	CASRPTGARSTEAFF	1	1.1433275404737949E-5	45	TCRBV04-01*01	TCRBV04	TCRBV04-01	01				TCRBD01-01*01	TCRBD01	TCRBD01-01	01				TCRBJ01-01*01	TCRBJ01	TCRBJ01-01	01				6	3	2	2	7	4	36	47	50	58	65	1	In	VDJ
CTGGAGTCGGCTGCTCCCTCCCAGACATCTGTGTACTTCTGTGCCAGCAGTGAAGCAAAGGGGGCCACTGAAGCTTTCTTTGGACAA	CASSEAKGATEAFF	1	1.1433275404737949E-5	42	TCRBV06-01*01	TCRBV06	TCRBV06-01	01				TCRBD01-01*01	TCRBD01	TCRBD01-01	01				TCRBJ01-01*01	TCRBJ01	TCRBJ01-01	01				0	2	5	0	0	4	39	56	58	-1	65	1	In	VDJ
ACTCTGGAGTCCGCTACCAGCTCCCAGACATCTGTGTACTTCTGTGCCATCAGGGGGGAAGGGTACACTGAAGCTTTCTTTGGACAA	CAIRGEGYTEAFF	1	1.1433275404737949E-5	39	TCRBV10-03*01	TCRBV10	TCRBV10-03	01								TCRBD01,TCRBD02	TCRBD01-01,TCRBD02-01		TCRBJ01-01*01	TCRBJ01	TCRBJ01-01	01				6	0	6	1	6	3	42	-1	53	58	64	1	In	VDJ
AATGTGAGCACCTTGGAGCTGGGGGACTCGGCCCTTTATCTTTGCGCCAGCAGGGAACAGGGCTACACTGAAGCTTTCTTTGGACAA	CASREQGYTEAFF	1	1.1433275404737949E-5	39	TCRBV05-01*01	TCRBV05	TCRBV05-01	01				TCRBD01-01*01	TCRBD01	TCRBD01-01	01				TCRBJ01-01*01	TCRBJ01	TCRBJ01-01	01				5	3	3	3	2	3	42	53	56	62	64	1	In	VDJ
GGGTTGGAGTCGGCTGCTCCCTCCCAAACATCTGTGTACTTCTGTGCCAGCAGCCCTTCAGAATACACTGAAGCTTTCTTTGGACAA	CASSPSEYTEAFF	1	1.1433275404737949E-5	39	TCRBV06	TCRBV06				TCRBV06-02,TCRBV06-03		TCRBD01-01*01	TCRBD01	TCRBD01-01	01				TCRBJ01-01*01	TCRBJ01	TCRBJ01-01	01				6	5	4	5	3	3	42	53	58	61	64	1	In	VDJ
AATTCCCTGGAGCTTGGTGACTCTGCTGTGTATTTCTGTGCCAGCAGCCGGGTCGGGGTCGGGGACACTGAAGCTTTCTTTGGACAA	CASSRVGVGDTEAFF	1	1.1433275404737949E-5	45	TCRBV03	TCRBV03				TCRBV03-01,TCRBV03-02		TCRBD02-01*01	TCRBD02	TCRBD02-01	01				TCRBJ01-01*01	TCRBJ01	TCRBJ01-01	01				4	4	8	3	6	3	36	49	53	58	64	1	In	VDJ
ACGTTGGCGTCTGCTGTACCCTCTCAGACATCTGTGTACTTCTGTGCCAGCAGTGCAGGGAGGGACACTGAAGCTTTCTTTGGACAA	CASSAGRDTEAFF	2	2.2866550809475898E-5	39	TCRBV06-04	TCRBV06	TCRBV06-04				01,02	TCRBD02-01*02	TCRBD02	TCRBD02-01	02				TCRBJ01-01*01	TCRBJ01	TCRBJ01-01	01				4	2	9	0	0	3	42	55	57	-1	64	2	In	VDJ
CAGCGCACACAGCAGGAGGACTCCGCCGTGTATCTCTGTGCCAGCAGCTTAAATCGGTTCTTCGACACTGAAGCTTTCTTTGGACAA	CASSLNRFFDTEAFF	3	3.429982621421385E-5	45	TCRBV07-08*01	TCRBV07	TCRBV07-08	01				TCRBD02-01	TCRBD02	TCRBD02-01				01,02	TCRBJ01-01*01	TCRBJ01	TCRBJ01-01	01				2	3	8	5	7	3	36	51	54	57	64	3	In	VDJ
CTGGAGTCTGCTGCCTCCTCCCAGACATCTGTATATTTCTGCGCCAGCAGTGAGTCGTGGGACGACACTGAAGCTTTCTTTGGACAA	CASSESWDDTEAFF	2	2.2866550809475898E-5	42	TCRBV10-01	TCRBV10	TCRBV10-01				01,02					TCRBD01,TCRBD02	TCRBD01-01,TCRBD02-01		TCRBJ01-01*01	TCRBJ01	TCRBJ01-01	01				0	2	0	7	1	3	39	56	58	63	64	2	In	VDJ
AATTCCCTGGAGCTTGGTGACTCTGCTGTGTATTTCTGTGCCAGCAGCCTCCGACAGGGGTCACACACTGAAGCTTTCTTTGGACAA	CASSLRQGSHTEAFF	1	1.1433275404737949E-5	45	TCRBV03	TCRBV03				TCRBV03-01,TCRBV03-02		TCRBD01-01*01	TCRBD01	TCRBD01-01	01				TCRBJ01-01*01	TCRBJ01	TCRBJ01-01	01				4	3	2	2	4	3	36	49	52	60	64	1	In	VDJ
TCCTGAGGATCCAGCAGGTAGTGCGAGGAGATTCGGCAGCTTATTTCTGTGCCAGCTCATTTGAACACTGAAGCTTTCTTTGGACAA		2	2.2866550809475898E-5	34	TCRBV18-01*01	TCRBV18	TCRBV18-01	01											TCRBJ01-01*01	TCRBJ01	TCRBJ01-01	01				5	0	0	0	2	0	47	-1	-1	59	61	2	Out	VJ
GTGAACGCCTTGGAGCTGGACGACTCGGCCCTGTATCTCTGTGCCAGCAGACAGGGGGCCTTGAACACTGAAGCTTTCTTTGGACAA	CASRQGALNTEAFF	1	1.1433275404737949E-5	42	TCRBV05-04*01	TCRBV05	TCRBV05-04	01				TCRBD01-01*01	TCRBD01	TCRBD01-01	01				TCRBJ01-01*01	TCRBJ01	TCRBJ01-01	01				5	0	3	0	2	0	39	-1	50	59	61	1	In	VDJ
GTGAGCACCTTGGAGCTGGGGGACTCGGCCCTTTATCTTTGCGCCAGCAGAGAGACGGGATTGAACACTGAAGCTTTCTTTGGACAA	CASRETGLNTEAFF	1	1.1433275404737949E-5	42	TCRBV05-01*01	TCRBV05	TCRBV05-01	01				TCRBD02-01*02	TCRBD02	TCRBD02-01	02				TCRBJ01-01*01	TCRBJ01	TCRBJ01-01	01				5	5	8	3	1	0	39	50	55	60	61	1	In	VDJ
AAGATCCGGTCCACAAAGCTGGAGGACTCAGCCATGTACTTCTGTGCCAGCAGGGGACAGGTGAACACTGAAGCTTTCTTTGGACAA	CASRGQVNTEAFF	1	1.1433275404737949E-5	39	TCRBV02-01*01	TCRBV02	TCRBV02-01	01				TCRBD01-01*01	TCRBD01	TCRBD01-01	01				TCRBJ01-01*01	TCRBJ01	TCRBJ01-01	01				6	0	0	4	0	0	42	-1	53	-1	61	1	In	VDJ
GCCAGCACCAACCAGACATCTATGTACCTCTGTGCCAGCAGTTTATTTTCGGCGGGAGGTCTGAACACTGAAGCTTTCTTTGGACAA	CASSLFSAGGLNTEAFF	9	1.0289947864264155E-4	51	TCRBV28-01*01	TCRBV28	TCRBV28-01	01				TCRBD02-01*02	TCRBD02	TCRBD02-01	02				TCRBJ01-01*01	TCRBJ01	TCRBJ01-01	01				1	5	7	1	2	0	30	46	51	59	61	9	In	VDJ
ACTGTGACATCGGCCCAAAAGAACCCGACAGCTTTCTATCTCTGTGCCAGTATGAGACAGCTGAACACTGAAGCTTTCTTTGGACAA	CASMRQLNTEAFF	2	2.2866550809475898E-5	39	TCRBV19-01	TCRBV19	TCRBV19-01				01,02	TCRBD01-01*01	TCRBD01	TCRBD01-01	01				TCRBJ01-01*01	TCRBJ01	TCRBJ01-01	01				7	3	2	5	1	0	42	52	55	60	61	2	In	VDJ
ACATCGGCCCAAAAGAACCCGACAGCTTTCTATCTCTGTGCCAGTAGTATTTTAGGATTTATGAACACTGAAGCTTTCTTTGGACAA	CASSILGFMNTEAFF	2	2.2866550809475898E-5	45	TCRBV19-01	TCRBV19	TCRBV19-01				01,02					TCRBD01,TCRBD02	TCRBD01-01,TCRBD02-01		TCRBJ01-01*01	TCRBJ01	TCRBJ01-01	01				3	4	1	8	4	0	36	50	54	57	61	2	In	VDJ
CTGAAGATCCGGTCCACAAAGCTGGAGGACTCAGCCATGTACTTCTGTGTCAGACGGGATATGAACACTGAAGCTTTCTTTGGACAA	CVRRDMNTEAFF	1	1.1433275404737949E-5	36	TCRBV02-01*01	TCRBV02	TCRBV02-01	01				TCRBD02-01*02	TCRBD02	TCRBD02-01	02				TCRBJ01-01*01	TCRBJ01	TCRBJ01-01	01				9	1	8	3	2	0	45	53	54	59	61	1	In	VDJ
GTGAGCACCTTGGAGCTGGGGGACTCGGCCCTTTATCTTTGCGCCAGCAGCTTGAGGGGGATGAACACTGAAGCTTTCTTTGGACAA	CASSLRGMNTEAFF	1	1.1433275404737949E-5	42	TCRBV05-01*01	TCRBV05	TCRBV05-01	01				TCRBD01-01*01	TCRBD01	TCRBD01-01	01				TCRBJ01-01*01	TCRBJ01	TCRBJ01-01	01				1	0	5	1	1	0	39	-1	54	60	61	1	In	VDJ
CTACACACCCTGCAGCCAGAAGACTCGGCCCTGTATCTCTGCGCCAGCAGCGGCAGAGTCATGAACACTGAAGCTTTCTTTGGACAA	CASSGRVMNTEAFF	1	1.1433275404737949E-5	42	TCRBV04-03*01	TCRBV04	TCRBV04-03	01								TCRBD01,TCRBD02	TCRBD01-01,TCRBD02-01		TCRBJ01-01*01	TCRBJ01	TCRBJ01-01	01				5	2	4	5	5	0	39	51	53	56	61	1	In	VDJ
ACATCGGCCCAAAAGAACCCGACAGCTTTCTATCTCTGTGCCAGTAGTATGGGGCGGGGCATGAACACTGAAGCTTTCTTTGGACAA	CASSMGRGMNTEAFF	2	2.2866550809475898E-5	45	TCRBV19-01	TCRBV19	TCRBV19-01				01,02	TCRBD02-01*01	TCRBD02	TCRBD02-01	01				TCRBJ01-01*01	TCRBJ01	TCRBJ01-01	01				3	3	7	3	2	0	36	50	53	59	61	2	In	VDJ
GAGCTGGGGGACTCAGCTTTGTATTTCTGTGCCAGCAGCCAAAAGAGGGGGACAGGGAGCATGAACACTGAAGCTTTCTTTGGACAA	CASSQKRGTGSMNTEAFF	1	1.1433275404737949E-5	54	TCRBV09-01	TCRBV09	TCRBV09-01				01,02	TCRBD01-01*01	TCRBD01	TCRBD01-01	01				TCRBJ01-01*01	TCRBJ01	TCRBJ01-01	01				4	9	0	3	4	0	27	39	48	57	61	1	In	VDJ
TGAAGACAGCAGCTTCTACATCTGCAGTGCCATAGTTCACGGGGTAAGACAACCGCGTCCATGAACACTGAAGCTTTCTTTGGACAA		1	1.1433275404737949E-5	59	TCRBV20	TCRBV20				TCRBV20-01,TCRBV20-or09_02		TCRBD02-01*01	TCRBD02	TCRBD02-01	01				TCRBJ01-01*01	TCRBJ01	TCRBJ01-01	01				6	9	8	3	17	0	22	30	39	44	61	1	Out	VDJ
AGCACCTTGGAGCTGGGGGACTCGGCCCTTTATCTTTGCGCCAGCAGCTCGGACTCCTACATGAACACTGAAGCTTTCTTTGGACAA	CASSSDSYMNTEAFF	1	1.1433275404737949E-5	45	TCRBV05-01*01	TCRBV05	TCRBV05-01	01				TCRBD02-01	TCRBD02	TCRBD02-01				01,02	TCRBJ01-01*01	TCRBJ01	TCRBJ01-01	01				3	1	1	10	6	0	36	49	50	55	61	1	In	VDJ
CTGCAGCCAGAAGACTCGGCCCTGTATCTCTGTGCCAGCAGCCAAGGGGGACGTAGAAAAATGAACACTGAAGCTTTCTTTGGACAA	CASSQGGRRKMNTEAFF	1	1.1433275404737949E-5	51	TCRBV04-02*01	TCRBV04	TCRBV04-02	01								TCRBD01,TCRBD02	TCRBD01-01,TCRBD02-01		TCRBJ01-01*01	TCRBJ01	TCRBJ01-01	01				1	1	0	7	9	0	30	46	47	52	61	1	In	VDJ
CAGCGCACAGAGCAGGGGGACTCGGCCATGTATCTCTGTGCCAGCAGCTTAGCGCCAGGGGGGAACACTGAAGCTTTCTTTGGACAA	CASSLAPGGNTEAFF	2	2.2866550809475898E-5	45	TCRBV07-09	TCRBV07	TCRBV07-09				01,03	TCRBD01-01*01	TCRBD01	TCRBD01-01	01				TCRBJ01-01*01	TCRBJ01	TCRBJ01-01	01				0	2	4	1	0	1	36	53	55	-1	62	2	In	VDJ
ATCCAGCCCTCAGAACCCAGGGACTCAGCTGTGTACTTCTGTGCCAGCAGTTTCGGCGAGGGGAACACTGAAGCTTTCTTTGGACAA	CASSFGEGNTEAFF	1	1.1433275404737949E-5	42	TCRBV12	TCRBV12				TCRBV12-03,TCRBV12-04		TCRBD02-01*02	TCRBD02	TCRBD02-01	02				TCRBJ01-01*01	TCRBJ01	TCRBJ01-01	01				3	4	11	0	0	1	39	53	57	-1	62	1	In	VDJ
ATCCAGCGCACACAGCAGGAGGACTCCGCCGTGTATCTCTGTGCCAGCAGCCGTTTACAGGGGAACACTGAAGCTTTCTTTGGACAA	CASSRLQGNTEAFF	1	1.1433275404737949E-5	42	TCRBV07-08*01	TCRBV07	TCRBV07-08	01				TCRBD01-01*01	TCRBD01	TCRBD01-01	01				TCRBJ01-01*01	TCRBJ01	TCRBJ01-01	01				5	5	3	3	0	1	39	51	56	-1	62	1	In	VDJ
GTGAACGCCTTGTTGCTGGGGGACTCGGCCCTCTATCTCTGTGCCAGCAGCTTGTCTCCCGGGAACACTGAAGCTTTCTTTGGACAA	CASSLSPGNTEAFF	1	1.1433275404737949E-5	42	TCRBV05-06*01	TCRBV05	TCRBV05-06	01				TCRBD02-01	TCRBD02	TCRBD02-01				01,02	TCRBJ01-01*01	TCRBJ01	TCRBJ01-01	01				1	5	8	5	0	1	39	54	59	-1	62	1	In	VDJ
AGCTCTCTGGAGCTGGGGGACTCAGCTTTGTATTTCTGTGCCAGCAGCACCCCCGGGACAGGGAACACTGAAGCTTTCTTTGGACAA	CASSTPGTGNTEAFF	1	1.1433275404737949E-5	45	TCRBV09-01	TCRBV09	TCRBV09-01				01,02	TCRBD01-01*01	TCRBD01	TCRBD01-01	01				TCRBJ01-01*01	TCRBJ01	TCRBJ01-01	01				4	6	0	4	0	1	36	48	54	-1	62	1	In	VDJ
ACGTTGGCGTCTGCTGTACCCTCTCAGACATCTGTGTACTTCTGTGCCAGCTCCAAGGAAGGGAACACTGAAGCTTTCTTTGGACAA	CASSKEGNTEAFF	2	2.2866550809475898E-5	39	TCRBV06-04	TCRBV06	TCRBV06-04				01,02					TCRBD01,TCRBD02	TCRBD01-01,TCRBD02-01		TCRBJ01-01*01	TCRBJ01	TCRBJ01-01	01				8	5	1	8	3	1	42	51	56	59	62	2	In	VDJ
CTCAGGCTGGAGTTGGCTGCTCCCTCCCAGACATCTGTGTACTTCTGTGCCAGCAAACTTCGGAACACTGAAGCTTTCTTTGGACAA	CASKLRNTEAFF	1	1.1433275404737949E-5	36	TCRBV06-06	TCRBV06	TCRBV06-06				01,02	TCRBD02-01	TCRBD02	TCRBD02-01				01,02	TCRBJ01-01*01	TCRBJ01	TCRBJ01-01	01				7	1	3	10	3	1	45	55	56	59	62	1	In	VDJ
TCCCTGGAGCTTGGTGACTCTGCTGTGTATTTCTGTGCCAGCAGCCGGGGCCCTCGCGGGCGGAACACTGAAGCTTTCTTTGGACAA	CASSRGPRGRNTEAFF	1	1.1433275404737949E-5	48	TCRBV03	TCRBV03				TCRBV03-01,TCRBV03-02						TCRBD01,TCRBD02	TCRBD01-01,TCRBD02-01		TCRBJ01-01*01	TCRBJ01	TCRBJ01-01	01				4	0	7	0	11	1	33	-1	46	51	62	1	In	VDJ
ACTGTGACATCGGCCCAAAAGAACCCGACAGCTTTCTATCTCTGTGCCAGTACGCGGCAGTCGAACACTGAAGCTTTCTTTGGACAA	CASTRQSNTEAFF	4	4.5733101618951796E-5	39	TCRBV19-01	TCRBV19	TCRBV19-01				01,02	TCRBD02-01	TCRBD02	TCRBD02-01				01,02	TCRBJ01-01*01	TCRBJ01	TCRBJ01-01	01				7	1	7	5	5	1	42	52	53	57	62	4	In	VDJ
ATCCTGGAGTCGCCCAGCCCCAACCAGACCTCTCTGTACTTCTGTGCCAGCAGTTTTAGCTCGAACACTGAAGCTTTCTTTGGACAA	CASSFSSNTEAFF	2	2.2866550809475898E-5	39	TCRBV27-01*01	TCRBV27	TCRBV27-01	01				TCRBD02-01	TCRBD02	TCRBD02-01				01,02	TCRBJ01-01*01	TCRBJ01	TCRBJ01-01	01				3	0	5	7	2	1	42	-1	56	60	62	2	In	VDJ
CCCTCAGAACCCAGGGACTCAGCTGTGTACTTCTGTGCCAGCAGGTTATCCCCCGACAGATCGAACACTGAAGCTTTCTTTGGACAA	CASRLSPDRSNTEAFF	1	1.1433275404737949E-5	48	TCRBV12	TCRBV12				TCRBV12-03,TCRBV12-04		TCRBD01-01*01	TCRBD01	TCRBD01-01	01				TCRBJ01-01*01	TCRBJ01	TCRBJ01-01	01				2	6	2	5	3	1	33	48	54	59	62	1	In	VDJ
ATCCAGCCCTCAGAACCCAGGGACTCAGCTGTGTACTTCTGTGCCAGCAGACCGGGGGGGGCGAACACTGAAGCTTTCTTTGGACAA	CASRPGGANTEAFF	1	1.1433275404737949E-5	42	TCRBV12	TCRBV12				TCRBV12-03,TCRBV12-04		TCRBD02-01*01	TCRBD02	TCRBD02-01	01				TCRBJ01-01*01	TCRBJ01	TCRBJ01-01	01				6	2	8	0	2	1	39	50	52	60	62	1	In	VDJ
GCCTTGTTGCTGGGGGACTCGGCCCTCTATCTCTGTGCCAGCAGCCACGCAGGGGGGTCGGCGAACACTGAAGCTTTCTTTGGACAA	CASSHAGGSANTEAFF	1	1.1433275404737949E-5	48	TCRBV05-06*01	TCRBV05	TCRBV05-06	01				TCRBD01-01*01	TCRBD01	TCRBD01-01	01				TCRBJ01-01*01	TCRBJ01	TCRBJ01-01	01				4	4	4	1	6	1	33	45	49	56	62	1	In	VDJ
AATGTGAGCACCTTGGAGCTGGGGGACTCGGCCCTTTATCTTTGCGCCAGCAGCTTGGGAGCGAACACTGAAGCTTTCTTTGGACAA	CASSLGANTEAFF	1	1.1433275404737949E-5	39	TCRBV05-01*01	TCRBV05	TCRBV05-01	01				TCRBD02-01	TCRBD02	TCRBD02-01				01,02	TCRBJ01-01*01	TCRBJ01	TCRBJ01-01	01				0	1	6	7	0	1	42	58	59	-1	62	1	In	VDJ
AATTCCCTGGAGCTTGGTGACTCTGCTGTGTATTTCTGTGCCAGCAGCCAGACGACAGGAGCGAACACTGAAGCTTTCTTTGGACAA	CASSQTTGANTEAFF	1	1.1433275404737949E-5	45	TCRBV03	TCRBV03				TCRBV03-01,TCRBV03-02		TCRBD01-01*01	TCRBD01	TCRBD01-01	01				TCRBJ01-01*01	TCRBJ01	TCRBJ01-01	01				3	3	2	4	3	1	36	50	53	59	62	1	In	VDJ
ATCCGGTCCACAAAGCTGGAGGACTCAGCCATGTACTTCTGTGCCAGCAGTGAAAGGGTCGAGAACACTGAAGCTTTCTTTGGACAA	CASSERVENTEAFF	1	1.1433275404737949E-5	42	TCRBV02-01*01	TCRBV02	TCRBV02-01	01								TCRBD01,TCRBD02	TCRBD01-01,TCRBD02-01		TCRBJ01-01*01	TCRBJ01	TCRBJ01-01	01				2	0	5	3	4	1	39	-1	54	58	62	1	In	VDJ
CGGTCCACAAAGCTGGAGGACTCAGCCATGTACTTCTGTGCCAGCAGTCAAAGGAGGACAGAGAACACTGAAGCTTTCTTTGGACAA	CASSQRRTENTEAFF	1	1.1433275404737949E-5	45	TCRBV02-01*01	TCRBV02	TCRBV02-01	01				TCRBD01-01*01	TCRBD01	TCRBD01-01	01				TCRBJ01-01*01	TCRBJ01	TCRBJ01-01	01				5	7	1	5	1	1	36	48	55	61	62	1	In	VDJ
ATCCGGTCCACAAAGCTGGAGGACTCAGCCATGTACTTCTGTGCCAGCTGCCAGACAGATCAGAACACTGAAGCTTTCTTTGGACAA	CASCQTDQNTEAFF	1	1.1433275404737949E-5	42	TCRBV02-01*01	TCRBV02	TCRBV02-01	01				TCRBD01-01*01	TCRBD01	TCRBD01-01	01				TCRBJ01-01*01	TCRBJ01	TCRBJ01-01	01				8	5	2	5	4	1	39	48	53	58	62	1	In	VDJ
CTGGAGTCCGCTACCAGCTCCCAGACATCTGTGTACTTCTGTGCCATCAGTGATTACGGCCAGAACACTGAAGCTTTCTTTGGACAA	CAISDYGQNTEAFF	1	1.1433275404737949E-5	42	TCRBV10-03*01	TCRBV10	TCRBV10-03	01								TCRBD01,TCRBD02	TCRBD01-01,TCRBD02-01		TCRBJ01-01*01	TCRBJ01	TCRBJ01-01	01				3	4	9	0	2	1	39	53	57	60	62	1	In	VDJ
ACAGTGACCAGTGCCCATCCTGAAGACAGCAGCTTCTACATCTGCAGTGGCCTCCCGGGACAGAACACTGAAGCTTTCTTTGGACAA	CSGLPGQNTEAFF	1	1.1433275404737949E-5	39	TCRBV20	TCRBV20				TCRBV20-01,TCRBV20-or09_02		TCRBD01-01*01	TCRBD01	TCRBD01-01	01				TCRBJ01-01*01	TCRBJ01	TCRBJ01-01	01				7	7	0	6	0	1	42	49	56	-1	62	1	In	VDJ
CAGCCAGAAGACTCGGCCCTGTATCTCTGTGCCAGCAGCCAAGGTCAGGGAAGGGGGGGGAAGAACACTGAAGCTTTCTTTGGACAA	CASSQGQGRGGKNTEAFF	1	1.1433275404737949E-5	54	TCRBV04-02*01	TCRBV04	TCRBV04-02	01				TCRBD02-01*01	TCRBD02	TCRBD02-01	01				TCRBJ01-01*01	TCRBJ01	TCRBJ01-01	01				1	9	9	0	3	1	27	43	52	59	62	1	In	VDJ
TCGGCCCAAAAGAACCCGACAGCTTTCTATCTCTGTGCCAGTAGTATGGGGGACAGACAAAAGAACACTGAAGCTTTCTTTGGACAA	CASSMGDRQKNTEAFF	2	2.2866550809475898E-5	48	TCRBV19-01	TCRBV19	TCRBV19-01				01,02	TCRBD01-01*01	TCRBD01	TCRBD01-01	01				TCRBJ01-01*01	TCRBJ01	TCRBJ01-01	01				3	2	0	5	6	1	33	47	49	56	62	2	In	VDJ
CACCTACACACCCTGCAGCCAGAAGACTCGGCCCTGTATCTCTGTGCCAGCAGCCAAGGGATCAACACTGAAGCTTTCTTTGGACAA	CASSQGINTEAFF	1	1.1433275404737949E-5	39	TCRBV04-02*01	TCRBV04	TCRBV04-02	01								TCRBD01,TCRBD02	TCRBD01-01,TCRBD02-01		TCRBJ01-01*01	TCRBJ01	TCRBJ01-01	01				1	0	1	8	2	2	42	-1	58	61	63	1	In	VDJ
ATCCAGCGCACACAGCAGGAGGACTCGGCCGTGTATCTCTGTGCCAGCAGCCCAGGCTCGGGCAACACTGAAGCTTTCTTTGGACAA	CASSPGSGNTEAFF	1	1.1433275404737949E-5	42	TCRBV07-02*01	TCRBV07	TCRBV07-02	01								TCRBD01,TCRBD02	TCRBD01-01,TCRBD02-01		TCRBJ01-01*01	TCRBJ01	TCRBJ01-01	01				5	1	4	4	7	2	39	51	52	56	63	1	In	VDJ
GTGACATCGGCCCAAAAGAACCCGACAGCTTTCTATCTCTGTGCCAGTAGTCCCCTCAGACCCAACACTGAAGCTTTCTTTGGACAA	CASSPLRPNTEAFF	2	2.2866550809475898E-5	42	TCRBV19-01	TCRBV19	TCRBV19-01				01,02					TCRBD01,TCRBD02	TCRBD01-01,TCRBD02-01		TCRBJ01-01*01	TCRBJ01	TCRBJ01-01	01				5	7	2	7	2	2	39	51	58	61	63	2	In	VDJ
GAGATCCAGCGCACAGAGCAGGGGGACTCGGCCATGTATCTCTGTGCCAGCGTGGACAGGGACAACACTGAAGCTTTCTTTGGACAA	CASVDRDNTEAFF	2	2.2866550809475898E-5	39	TCRBV07-09	TCRBV07	TCRBV07-09				01,03	TCRBD01-01*01	TCRBD01	TCRBD01-01	01				TCRBJ01-01*01	TCRBJ01	TCRBJ01-01	01				8	2	1	3	2	2	42	51	53	61	63	2	In	VDJ
AGGCTGGAGTCGGCTGCTCCCTCCCAGACATCTGTGTACTTCTGTGCCAGCGAATAACCGGAGTGAACTGAAGCTTTCTTTGGACAA	CASE*PE*TEAFF	1	1.1433275404737949E-5	39	TCRBV06-01*01	TCRBV06	TCRBV06-01	01				TCRBD02-01*02	TCRBD02	TCRBD02-01	02				TCRBJ01-01*01	TCRBJ01	TCRBJ01-01	01				8	8	10	2	3	5	42	51	59	63	66	1	Stop	VDJ
CTGCTGGGGTTGGAGTCGGCTGCTCCCTCCCAAACATCTGTGTACTTCTGTGCCAGCAGTCACGGAACTGAAGCTTTCTTTGGACAA	CASSHGTEAFF	1	1.1433275404737949E-5	33	TCRBV06	TCRBV06				TCRBV06-02,TCRBV06-03						TCRBD01,TCRBD02	TCRBD01-01,TCRBD02-01		TCRBJ01-01*01	TCRBJ01	TCRBJ01-01	01				5	3	1	8	0	5	48	60	63	-1	66	1	In	VDJ
ACATCGGCCCAAAAGAACCCGACAGCTTTCTATCTCTGTGCCAGTACCAATGGGAAAGGGGTAGGAACTGAAGCTTTCTTTGGACAA	CASTNGKGVGTEAFF	3	3.429982621421385E-5	45	TCRBV19-01	TCRBV19	TCRBV19-01				01,02	TCRBD01-01*01	TCRBD01	TCRBD01-01	01				TCRBJ01-01*01	TCRBJ01	TCRBJ01-01	01				7	10	5	2	5	5	36	46	56	61	66	3	In	VDJ
AATGTGAACGCCTTGGAGCTGGACGACTCGGCCCTGTATCTCTGTGCCAGCAGGGCAGGGGCGGAAACTGAAGCTTTCTTTGGACAA	CASRAGAETEAFF	1	1.1433275404737949E-5	39	TCRBV05-04*01	TCRBV05	TCRBV05-04	01				TCRBD01-01*01	TCRBD01	TCRBD01-01	01				TCRBJ01-01*01	TCRBJ01	TCRBJ01-01	01				5	2	4	2	5	5	42	53	55	61	66	1	In	VDJ
ATCCAGCGCACACAGCAGGAGGACTCGGCCGTGTATCTCTGTGCCAGCAGCTTGAACCGGGGAGAAACTGAAGCTTTCTTTGGACAA	CASSLNRGETEAFF	1	1.1433275404737949E-5	42	TCRBV07-02*01	TCRBV07	TCRBV07-02	01				TCRBD02-01	TCRBD02	TCRBD02-01				01,02	TCRBJ01-01*01	TCRBJ01	TCRBJ01-01	01				3	4	8	3	4	5	39	53	57	62	66	1	In	VDJ
CTCAGGCTGGAGTTGGCTGCTCCCTCCCAGACATCTGTGTACTTCTGTGCCAGCAGTTATAACCTGGATGAAGCTTTCTTTGGACAA	CASSYNLDEAFF	1	1.1433275404737949E-5	36	TCRBV06-06	TCRBV06	TCRBV06-06				01,02					TCRBD01,TCRBD02	TCRBD01-01,TCRBD02-01		TCRBJ01-01*01	TCRBJ01	TCRBJ01-01	01				3	6	1	8	0	7	45	59	65	-1	68	1	In	VDJ
CTGGGGTTGGAGTCGGCTGCTCCCTCCCAAACATCTGTGTACTTCTGTGCCAGCAGTTACGTCCTCAATGAAGCTTTCTTTGGACAA	CASSYVLNEAFF	1	1.1433275404737949E-5	36	TCRBV06	TCRBV06				TCRBV06-02,TCRBV06-03						TCRBD01,TCRBD02	TCRBD01-01,TCRBD02-01		TCRBJ01-01*01	TCRBJ01	TCRBJ01-01	01				2	5	4	6	1	7	45	60	65	67	68	1	In	VDJ
ATCAATTCCCTGGAGCTTGGTGACTCTGCTGTGTATTTCTGTGCCAGCAGCCAATACGCGGGGGCAGGGGAAGCTTTCTTTGGACAA	CASSQYAGAGEAFF	1	1.1433275404737949E-5	42	TCRBV03	TCRBV03				TCRBV03-01,TCRBV03-02		TCRBD02-01*01	TCRBD02	TCRBD02-01	01				TCRBJ01-01*01	TCRBJ01	TCRBJ01-01	01				2	3	7	2	5	8	39	54	57	64	69	1	In	VDJ
CACCTACACACCCTGCAGCCAGAAGACTCGGCCCTGTATCTCTGTGCCAGCAGCCAAAGGTCGGTGGCCGAAGCTTTCTTTGGACAA	CASSQRSVAEAFF	1	1.1433275404737949E-5	39	TCRBV04-02*01	TCRBV04	TCRBV04-02	01								TCRBD01,TCRBD02	TCRBD01-01,TCRBD02-01		TCRBJ01-01*01	TCRBJ01	TCRBJ01-01	01				2	0	5	4	9	8	42	-1	57	60	69	1	In	VDJ
AAGGTGCAGCCTGCAGAACTGGAGGATTCTGGAGTTTATTTCTGTGCCAGCAGCTAAGATCGATTGGGAGAAGCTTTCTTTGGACAA	CASS*DRLGEAFF	1	1.1433275404737949E-5	39	TCRBV14-01*01	TCRBV14	TCRBV14-01	01								TCRBD01,TCRBD02	TCRBD01-01,TCRBD02-01		TCRBJ01-01*01	TCRBJ01	TCRBJ01-01	01				0	6	0	8	0	8	42	59	65	-1	69	1	Stop	VDJ
GAGATGAATGTGAGCACCTTGGAGCTGGGGGACTCGGCCCTTTATCTTTGCGCCAGCTGCTTTAGGGCAGAAGCTTTCTTTGGACAA	CASCFRAEAFF	1	1.1433275404737949E-5	33	TCRBV05-01*01	TCRBV05	TCRBV05-01	01								TCRBD01,TCRBD02	TCRBD01-01,TCRBD02-01		TCRBJ01-01*01	TCRBJ01	TCRBJ01-01	01				2	1	5	3	2	8	48	62	63	67	69	1	In	VDJ
AGAAGAAGGAGCGCTTCTCCCTGATTCTGGAGTCCGCCAGCACCAACCAGACATCTATGTACCTCTGTGCCCGGAGTGGGTGGACAA		4	4.5733101618951796E-5	16	TCRBV28-01*01	TCRBV28	TCRBV28-01	01				TCRBD02-01*02	TCRBD02	TCRBD02-01	02				TCRBJ01-01*01	TCRBJ01	TCRBJ01-01	01				11	1	10	2	4	19	65	71	72	76	80	4	Out	VDJ
