## Supplementary material for "T cell receptor sequencing specifies psoriasis as a systemic and atopic dermatitis as a skin-focused, allergen-driven disease": TCRSeq_1_AD2TCLm.tsv (part 3 of 3)

nucleotide	aminoAcid	count (templates/reads)	frequencyCount (%)	cdr3Length	vMaxResolved	vFamilyName	vGeneName	vGeneAllele	vFamilyTies	vGeneNameTies	vGeneAlleleTies	dMaxResolved	dFamilyName	dGeneName	dGeneAllele	dFamilyTies	dGeneNameTies	dGeneAlleleTies	jMaxResolved	jFamilyName	jGeneName	jGeneAllele	jFamilyTies	jGeneNameTies	jGeneAlleleTies	vDeletion	n1Insertion	d5Deletion	d3Deletion	n2Insertion	jDeletion	vIndex	n1Index	dIndex	n2Index	jIndex	estimatedNumberGenomes	sequenceStatus	cloneResolved	vOrphon	dOrphon	jOrphon	vFunction	dFunction	jFunction	fractionNucleated	vAlignLength	vAlignSubstitutionCount	vAlignSubstitutionIndexes	vAlignSubstitutionGeneThreePrimeIndexes	vSeqWithMutations
CTGAAGATCCAGCGCACACAGAAGGAGGACTCCGCCGTGTATCTCTGTGCCAGCAGCCCAAAGCGTGGGAAACTGTTTTTTGGCAGT	CASSPKRGKLFF	1	1.1433275404737949E-5	36	TCRBV07-08*02	TCRBV07	TCRBV07-08	02				TCRBD02-01	TCRBD02	TCRBD02-01				01,02	TCRBJ01-04*01	TCRBJ01	TCRBJ01-04	01				5	4	6	6	4	11	45	57	61	65	69	1	In	VDJ
TCCCTGGAGCTTGGTGACTCTGCTGTGTATTTCTGTGCCAGCAGCAGAGGGACAGGGGGCATATCTCGGAAACTGTTTTTTGGCAGT	CASSRGTGGISRKLFF	1	1.1433275404737949E-5	48	TCRBV03	TCRBV03				TCRBV03-01,TCRBV03-02		TCRBD01-01*01	TCRBD01	TCRBD01-01	01				TCRBJ01-04*01	TCRBJ01	TCRBJ01-04	01				5	3	0	0	9	11	33	45	48	60	69	1	In	VDJ
CACCTACACACCCTGCAGCCAGAAGACTCGGCCCTGTATCTCTGTGCCAGCAGCCAAGAAGACAGGGAGAAACTGTTTTTTGGCAGT	CASSQEDREKLFF	1	1.1433275404737949E-5	39	TCRBV04-02*01	TCRBV04	TCRBV04-02	01				TCRBD01-01*01	TCRBD01	TCRBD01-01	01				TCRBJ01-04*01	TCRBJ01	TCRBJ01-04	01				0	1	2	3	2	11	42	59	60	67	69	1	In	VDJ
ATCCAGCGCACAGAGCAAGGGCGACTCGGCTGTGTATCTCTGTGTCAGAAGCCCCGGGGACTGGGTGAAAAACTGTTTTTTGGCAGT		8	9.146620323790359E-5	41	TCRBV07-05*02	TCRBV07	TCRBV07-05	02				TCRBD02-01	TCRBD02	TCRBD02-01				01,02	TCRBJ01-04*01	TCRBJ01	TCRBJ01-04	01				5	4	0	10	3	7	40	52	56	62	65	8	Out	VDJ
CTGAAGATCCGGTCCACAAAGCTGGAGGACTCAGCCATGTACTTCTGTGCCAGCAGTAGGACAGGTGAAAAACTGTTTTTTGGCAGT	CASSRTGEKLFF	1	1.1433275404737949E-5	36	TCRBV02-01*01	TCRBV02	TCRBV02-01	01				TCRBD01-01*01	TCRBD01	TCRBD01-01	01				TCRBJ01-04*01	TCRBJ01	TCRBJ01-04	01				5	1	1	4	0	7	45	57	58	-1	65	1	In	VDJ
CACCAGGCCTGGGGGACGCAGCCATGTACCTGTGTGCCACCAGCAGAGAAGGGGCCAGGGCGGCGTGAAAAACTGTTTTTTGGCAGT		1	1.1433275404737949E-5	49	TCRBV15-01*01	TCRBV15	TCRBV15-01	01				TCRBD01-01*01	TCRBD01	TCRBD01-01	01				TCRBJ01-04*01	TCRBJ01	TCRBJ01-04	01				0	6	4	3	5	7	32	49	55	60	65	1	Out	VDJ
ACCCTGCAGCCAGAAGACTCGGCCCTGTATCTCTGTGCCAGCAGCCAAGAGGTCCGGGATATACATGAAAAACTGTTTTTTGGCAGT	CASSQEVRDIHEKLFF	1	1.1433275404737949E-5	48	TCRBV04-02*01	TCRBV04	TCRBV04-02	01				TCRBD02-01*02	TCRBD02	TCRBD02-01	02				TCRBJ01-04*01	TCRBJ01	TCRBJ01-04	01				0	4	8	3	5	6	33	50	54	59	64	1	In	VDJ
CTTGGAGCTGGGGGACTCGGCCCTTTATCTTTGCGCCAGCAGCCTGGTGGCAATTCCCCAGGTAATGAAAAACTGTTTTTTGGCAGT		1	1.1433275404737949E-5	50	TCRBV05-01*01	TCRBV05	TCRBV05-01	01				TCRBD01-01*01	TCRBD01	TCRBD01-01	01				TCRBJ01-04*01	TCRBJ01	TCRBJ01-04	01				0	11	4	4	0	4	31	47	58	-1	62	1	Out	VDJ
GCCCATCCTGAAGACAGCAGCTTCTACATCTGCAGTGCTTTTCCTAGGACAGGGTCTTCGTCTAATGAAAAACTGTTTTTTGGCAGT	CSAFPRTGSSSNEKLFF	1	1.1433275404737949E-5	51	TCRBV20	TCRBV20				TCRBV20-01,TCRBV20-or09_02		TCRBD01-01*01	TCRBD01	TCRBD01-01	01				TCRBJ01-04*01	TCRBJ01	TCRBJ01-04	01				5	7	1	3	7	3	30	39	46	54	61	1	In	VDJ
GGAGTCTGCTGCCTCCTCCCAGACATCTGTATATTTCTGCGCCAGCAGTGAGCTCTGACCTCTAATGAAAAACTGTTTTTTGGCAGT		1	1.1433275404737949E-5	44	TCRBV10-01	TCRBV10	TCRBV10-01				01,02					TCRBD01,TCRBD02	TCRBD01-01,TCRBD02-01		TCRBJ01-04*01	TCRBJ01	TCRBJ01-04	01				2	4	2	7	2	3	37	52	56	59	61	1	Out	VDJ
TCGGCTGCTCCCTCCCAGACATCTGTGTACTTCTGTGCCAGCAGGCAGGGAACAGGGATCGCTAATGAAAAACTGTTTTTTGGCAGT	CASRQGTGIANEKLFF	1	1.1433275404737949E-5	48	TCRBV06	TCRBV06				TCRBV06-01,TCRBV06-05		TCRBD01-01*01	TCRBD01	TCRBD01-01	01				TCRBJ01-04*01	TCRBJ01	TCRBJ01-04	01				6	7	3	3	4	3	33	44	51	57	61	1	In	VDJ
CGGTCCACAAAGCTGGAGGACTCAGCCATGTACTTCTGTGCCAGCAGGGACCGACAGGGGACTAATGAAAAACTGTTTTTTGGCAGT	CASRDRQGTNEKLFF	1	1.1433275404737949E-5	45	TCRBV02-01*01	TCRBV02	TCRBV02-01	01				TCRBD01-01*01	TCRBD01	TCRBD01-01	01				TCRBJ01-04*01	TCRBJ01	TCRBJ01-04	01				6	5	2	2	0	2	36	47	52	-1	60	1	In	VDJ
ACATCGGCCCAAAAGAACCCGACAGCTTTCTATCTCTGTGCCAGTAGTCCCCCCAGGGCGACTAATGAAAAACTGTTTTTTGGCAGT	CASSPPRATNEKLFF	2	2.2866550809475898E-5	45	TCRBV19-01	TCRBV19	TCRBV19-01				01,02	TCRBD01-01*01	TCRBD01	TCRBD01-01	01				TCRBJ01-04*01	TCRBJ01	TCRBJ01-04	01				5	5	4	3	2	2	36	48	53	58	60	2	In	VDJ
CTGTCGGCTGCTCCCTCCCAGACATCTGTGTACTTCTGTGCCAGCAGTTACGGGGTTGCAACTAATGAAAAACTGTTTTTTGGCAGT	CASSYGVATNEKLFF	1	1.1433275404737949E-5	45	TCRBV06-05*01	TCRBV06	TCRBV06-05	01								TCRBD01,TCRBD02	TCRBD01-01,TCRBD02-01		TCRBJ01-04*01	TCRBJ01	TCRBJ01-04	01				2	0	6	2	3	0	36	-1	51	55	58	1	In	VDJ
GTGACATCGGCCCAAAAGAACCCGACAGCTTTCTATCTCTGTGCCAGTGAGACGCGTGCAACTAATGAAAAACTGTTTTTTGGCAGT	CASETRATNEKLFF	4	4.5733101618951796E-5	42	TCRBV19-01	TCRBV19	TCRBV19-01				01,02					TCRBD01,TCRBD02	TCRBD01-01,TCRBD02-01		TCRBJ01-04*01	TCRBJ01	TCRBJ01-04	01				8	2	2	7	5	0	39	48	50	53	58	4	In	VDJ
TCTCTGGAGCTGGGGGACTCAGCTTTGTATTTCTGTGCCAGCAGCCCCCGGACGGTTACAACTAATGAAAAACTGTTTTTTGGCAGT	CASSPRTVTTNEKLFF	1	1.1433275404737949E-5	48	TCRBV09-01	TCRBV09	TCRBV09-01				01,02					TCRBD01,TCRBD02	TCRBD01-01,TCRBD02-01		TCRBJ01-04*01	TCRBJ01	TCRBJ01-04	01				4	4	1	7	5	0	33	45	49	53	58	1	In	VDJ
AGTGCCCATCCTGAAGACAGCAGCTTCTACATCTGCAGTGCTAGATTAGGGACAGGGGGGAATAATGAAAAACTGTTTTTTGGCAGT	CSARLGTGGNNEKLFF	1	1.1433275404737949E-5	48	TCRBV20	TCRBV20				TCRBV20-01,TCRBV20-or09_02		TCRBD01-01*01	TCRBD01	TCRBD01-01	01				TCRBJ01-04*01	TCRBJ01	TCRBJ01-04	01				2	3	0	1	3	4	33	45	48	59	62	1	In	VDJ
CTAGAGTCTGCCATCCCCAACCAGACAGCTCTTTACTTCTGTGCCACCAGTGACAGATCCGGGAATGAAAAACTGTTTTTTGGCAGT	CATSDRSGNEKLFF	1	1.1433275404737949E-5	42	TCRBV24	TCRBV24				TCRBV24-01,TCRBV24-or09_02		TCRBD02-01	TCRBD02	TCRBD02-01				01,02	TCRBJ01-04*01	TCRBJ01	TCRBJ01-04	01				4	6	8	4	0	5	39	53	59	-1	63	1	In	VDJ
CGCACACAGCAGGAGGACTCGGCCGTGTATCTCTGTGCCAGCAGCCCGGGACAGGTCCCCGGGAATGAAAAACTGTTTTTTGGCAGT	CASSPGQVPGNEKLFF	1	1.1433275404737949E-5	48	TCRBV07-02*01	TCRBV07	TCRBV07-02	01				TCRBD01-01*01	TCRBD01	TCRBD01-01	01				TCRBJ01-04*01	TCRBJ01	TCRBJ01-04	01				5	2	0	4	8	5	33	45	47	55	63	1	In	VDJ
TCGGCTGCTCCCTCCCAGACATCTGTGTACTTCTGTGCCAGCAGTGTGGGACAGGGTTACGGGAATGAAAAACTGTTTTTTGGCAGT	CASSVGQGYGNEKLFF	1	1.1433275404737949E-5	48	TCRBV06-01*01	TCRBV06	TCRBV06-01	01				TCRBD01-01*01	TCRBD01	TCRBD01-01	01				TCRBJ01-04*01	TCRBJ01	TCRBJ01-04	01				4	1	0	3	7	5	33	46	47	56	63	1	In	VDJ
ATCCAGCCCTCAGAACCCAGGGACTCAGCTGTGTACTTCTGTGCCAGCAGTTTACGGCAGGGCAATGAAAAACTGTTTTTTGGCAGT	CASSLRQGNEKLFF	1	1.1433275404737949E-5	42	TCRBV12	TCRBV12				TCRBV12-03,TCRBV12-04		TCRBD01-01*01	TCRBD01	TCRBD01-01	01				TCRBJ01-04*01	TCRBJ01	TCRBJ01-04	01				2	3	4	3	1	5	39	54	57	62	63	1	In	VDJ
GAGTCGGCTGCTCCCTCCCAAACATCTGTGTACTTCTGTGCCAGCAGGTCGCCAGCGGGGGGCAGGGAAAAACTGTTTTTTGGCAGT	CASRSPAGGREKLFF	1	1.1433275404737949E-5	45	TCRBV06	TCRBV06				TCRBV06-02,TCRBV06-03		TCRBD02-01*01	TCRBD02	TCRBD02-01	01				TCRBJ01-04*01	TCRBJ01	TCRBJ01-04	01				6	6	6	1	4	8	36	47	53	62	66	1	In	VDJ
CTCAGGCTGGAGTCGGCTGCTCCCTCCCAGACATCTGTGTACTTCTGTGCCAGCAGCTGGGACAGGGAAAAACTGTTTTTTGGCAGT	CASSWDREKLFF	1	1.1433275404737949E-5	36	TCRBV06-01*01	TCRBV06	TCRBV06-01	01				TCRBD01-01*01	TCRBD01	TCRBD01-01	01				TCRBJ01-04*01	TCRBJ01	TCRBJ01-04	01				6	2	0	4	0	8	45	56	58	-1	66	1	In	VDJ
AGCACCTTGGAGCTGGGGGACTCGGCCCTTTATCTTTGCGCCAGCAGCTGGACGTCCGGCTTCGAGGAAAAACTGTTTTTTGGCAGT	CASSWTSGFEEKLFF	1	1.1433275404737949E-5	45	TCRBV05-01*01	TCRBV05	TCRBV05-01	01								TCRBD01,TCRBD02	TCRBD01-01,TCRBD02-01		TCRBJ01-04*01	TCRBJ01	TCRBJ01-04	01				3	0	1	7	13	8	36	-1	49	53	66	1	In	VDJ
GTGACCAGTGCCCATCCTGAAGACAGCAGCTTCTACATCTGCAGTGCCATATTCCGGGGTGGGGTCGAAAAACTGTTTTTTGGCAGT	CSAIFRGGVEKLFF	1	1.1433275404737949E-5	42	TCRBV20	TCRBV20				TCRBV20-01,TCRBV20-or09_02		TCRBD02-01*01	TCRBD02	TCRBD02-01	01				TCRBJ01-04*01	TCRBJ01	TCRBJ01-04	01				6	7	8	3	7	8	39	47	54	59	66	1	In	VDJ
CTGAAGATCCGGTCCACAAAGCTGGAGGACTCAGCCATGTACTTCTGTGCCAGCACCTATGATGCCGAAAAACTGTTTTTTGGCAGT	CASTYDAEKLFF	1	1.1433275404737949E-5	36	TCRBV02-01*01	TCRBV02	TCRBV02-01	01				TCRBD02-01	TCRBD02	TCRBD02-01				01,02	TCRBJ01-04*01	TCRBJ01	TCRBJ01-04	01				7	1	4	9	7	8	45	55	56	59	66	1	In	VDJ
GTGAGCACCTTGGAGCTGGGGGACTCGGCCCTTTATCTTTGCGCCAGCAGCTTGGCAGGGGGTGACGAAAAACTGTTTTTTGGCAGT	CASSLAGGDEKLFF	1	1.1433275404737949E-5	42	TCRBV05-01*01	TCRBV05	TCRBV05-01	01				TCRBD01-01*01	TCRBD01	TCRBD01-01	01				TCRBJ01-04*01	TCRBJ01	TCRBJ01-04	01				0	0	4	1	4	8	39	-1	55	62	66	1	In	VDJ
CTGCTGTCGGCTGCTCCCTCCCAGACATCTGTGTACTTCTGTGCCAGCAAAAGGACGGTATATGGAGAAAAACTGTTTTTTGGCAGT	CASKRTVYGEKLFF	2	2.2866550809475898E-5	42	TCRBV06-05*01	TCRBV06	TCRBV06-05	01								TCRBD01,TCRBD02	TCRBD01-01,TCRBD02-01		TCRBJ01-04*01	TCRBJ01	TCRBJ01-04	01				7	3	1	7	10	8	39	49	52	56	66	2	In	VDJ
GAAGGTGCAGCCTGCAGAACTGGAGGATTCTGGAGTTTATTTCTGTGCCAGCAGCCCCTTGTCACCCGGGCCCAGCATTTTGGTGAT		1	1.1433275404737949E-5	38	TCRBV14-01*01	TCRBV14	TCRBV14-01	01				TCRBD02-01	TCRBD02	TCRBD02-01				01,02	TCRBJ01-05*01	TCRBJ01	TCRBJ01-05	01				4	10	8	4	0	11	43	56	66	-1	70	1	Out	VDJ
ACACCCTGCAGCCAGAAGACTCGGCCCTGTATCTCTGCGCCAGCAGCCAAGCCCCCAGGGGCCCGCTTAGCCCAGCATTTTGGTGAT		2	2.2866550809475898E-5	46	TCRBV04-03*01	TCRBV04	TCRBV04-03	01				TCRBD01-01*01	TCRBD01	TCRBD01-01	01				TCRBJ01-05*01	TCRBJ01	TCRBJ01-05	01				1	4	4	2	9	11	35	51	55	61	70	2	Out	VDJ
TCTCACTGTGACATCGGCCCAAAAGAACCCGACAGCTTTCTATCTCTGTGCCAGGCAGGGGGAGACTGGCCCCAGCATTTTGGTGAT		2	2.2866550809475898E-5	35	TCRBV19-01	TCRBV19	TCRBV19-01				01,02	TCRBD01-01*01	TCRBD01	TCRBD01-01	01				TCRBJ01-05*01	TCRBJ01	TCRBJ01-05	01				9	1	4	1	6	9	46	54	55	62	68	2	Out	VDJ
AAGATCCAGCCCTCAGAACCCAGGGACTCAGCTGTGTACTTCTGTGCCAGCAGTTCCCGCCGGAGGGAGCCCCAGCATTTTGGTGAT	CASSSRRREPQHF	1	1.1433275404737949E-5	39	TCRBV12	TCRBV12				TCRBV12-03,TCRBV12-04		TCRBD02-01*02	TCRBD02	TCRBD02-01	02				TCRBJ01-05*01	TCRBJ01	TCRBJ01-05	01				4	6	10	0	0	8	42	55	61	-1	67	1	In	VDJ
CTGGGGGACTCAGCCCTGTACTTCTGTGCCAGCAGCTTAAAGTGGAGAGGGGGAGTCTGGCGGAGCGAGCCCCAGCATTTTGGTGAT	CASSLKWRGGVWRSEPQHF	1	1.1433275404737949E-5	57	TCRBV13-01*01	TCRBV13	TCRBV13-01	01				TCRBD01-01*01	TCRBD01	TCRBD01-01	01				TCRBJ01-05*01	TCRBJ01	TCRBJ01-05	01				2	8	5	1	14	8	24	39	47	53	67	1	In	VDJ
ATTCCCTGGAGCTTGGTGACTCTGCTGTGTATTTCTGTGCCAGCAGACCGGGACAGGGGGAACCTTCAGCCCCAGCATTTTGGTGAT		1	1.1433275404737949E-5	46	TCRBV03	TCRBV03				TCRBV03-01,TCRBV03-02		TCRBD01-01*01	TCRBD01	TCRBD01-01	01				TCRBJ01-05*01	TCRBJ01	TCRBJ01-05	01				6	3	0	1	5	6	35	46	49	60	65	1	Out	VDJ
CACCAGGCCTGGGGGACGCAGCCATGTACCTGTGTGCCACCAGCTGTACCAGGTTGGGGAGGGATTCAGCCCCAGCATTTTGGTGAT		2	2.2866550809475898E-5	49	TCRBV15-01*01	TCRBV15	TCRBV15-01	01				TCRBD02-01*02	TCRBD02	TCRBD02-01	02				TCRBJ01-05*01	TCRBJ01	TCRBJ01-05	01				5	12	9	0	2	6	32	44	56	63	65	2	Out	VDJ
CAGCGCACACAGCAGGAGGACTCGGCCGTGTATCTCTGTGCCAGCAGCTTTGGACAGGGGGCCGGTCAGCCCCAGCATTTTGGTGAT	CASSFGQGAGQPQHF	1	1.1433275404737949E-5	45	TCRBV07-02*01	TCRBV07	TCRBV07-02	01				TCRBD01-01*01	TCRBD01	TCRBD01-01	01				TCRBJ01-05*01	TCRBJ01	TCRBJ01-05	01				3	1	1	0	3	6	36	50	51	62	65	1	In	VDJ
TCTGCTGTACCCTCTCAGACATCTGTGTACTTCTGTGCCAGCAGTGACCTGAGGGCAGGGTGAGGTCAGCCCCAGCATTTTGGTGAT	CASSDLRAG*GQPQHF	5	5.716637702368975E-5	48	TCRBV06-04	TCRBV06	TCRBV06-04				01,02					TCRBD01,TCRBD02	TCRBD01-01,TCRBD02-01		TCRBJ01-05*01	TCRBJ01	TCRBJ01-05	01				2	7	4	3	5	6	33	48	55	60	65	5	Stop	VDJ
AATGTGAGCACCTTGGAGCTGGGGGACTCGGCCCTTTATCTTTGCGCCAGCAGTTGGAATGGAGGTCAGCCCCAGCATTTTGGTGAT	CASSWNGGQPQHF	1	1.1433275404737949E-5	39	TCRBV05-01*01	TCRBV05	TCRBV05-01	01				TCRBD02-01*02	TCRBD02	TCRBD02-01	02				TCRBJ01-05*01	TCRBJ01	TCRBJ01-05	01				5	7	10	1	0	6	42	53	60	-1	65	1	In	VDJ
AGCGCACAGAGCAGGGGGACTCGGCCATGTATCTCTGTGCCAGCAGCCCGTGGACAGGGTCGTTCTCAGCCCCAGCATTTTGGTGAT		2	2.2866550809475898E-5	46	TCRBV07-09	TCRBV07	TCRBV07-09				01,03	TCRBD01-01*01	TCRBD01	TCRBD01-01	01				TCRBJ01-05*01	TCRBJ01	TCRBJ01-05	01				5	4	1	3	6	6	35	47	51	59	65	2	Out	VDJ
TGACCAGTGCCCATCCTGAAGACAGCAGCTTCTACATCTGCAGTGCTAGAATAAGCTAATGCGCCTCAGCCCCAGCATTTTGGTGAT		1	1.1433275404737949E-5	43	TCRBV20	TCRBV20				TCRBV20-01,TCRBV20-or09_02		TCRBD02-01	TCRBD02	TCRBD02-01				01,02	TCRBJ01-05*01	TCRBJ01	TCRBJ01-05	01				2	5	4	9	7	6	38	50	55	58	65	1	Out	VDJ
ATCCAGCGCACAGAGCAGGGGGACTCGGCCATGTATCTCTGTGCCAGCAGCTTAGGGACAGGGTATCAGCCCCAGCATTTTGGTGAT	CASSLGTGYQPQHF	2	2.2866550809475898E-5	42	TCRBV07-09	TCRBV07	TCRBV07-09				01,03	TCRBD01-01*01	TCRBD01	TCRBD01-01	01				TCRBJ01-05*01	TCRBJ01	TCRBJ01-05	01				1	0	1	3	1	5	39	-1	55	63	64	2	In	VDJ
ACAGTGACCAGTGCCCATCCTGAAGACAGCAGCTTCTACATCTGCAGTGCTAGGAGACAGTTTGATCAGCCCCAGCATTTTGGTGAT	CSARRQFDQPQHF	1	1.1433275404737949E-5	39	TCRBV20	TCRBV20				TCRBV20-01,TCRBV20-or09_02		TCRBD01-01*01	TCRBD01	TCRBD01-01	01				TCRBJ01-05*01	TCRBJ01	TCRBJ01-05	01				3	2	2	5	4	5	42	53	55	60	64	1	In	VDJ
GTGACATCGGCCCAAAAGAACCCGACAGCTTTCTATCTCTGTGCCAGTAGTTCGGGCAGTTGGGATCAGCCCCAGCATTTTGGTGAT	CASSSGSWDQPQHF	4	4.5733101618951796E-5	42	TCRBV19-01	TCRBV19	TCRBV19-01				01,02					TCRBD01,TCRBD02	TCRBD01-01,TCRBD02-01		TCRBJ01-05*01	TCRBJ01	TCRBJ01-05	01				5	2	8	0	7	5	39	51	53	57	64	4	In	VDJ
CAGCGCACACAGCAGGAGGACTCGGCCGTGTATCTCTGTGCCAGCAGCCAATCATGGCAGGGGGATCAGCCCCAGCATTTTGGTGAT	CASSQSWQGDQPQHF	1	1.1433275404737949E-5	45	TCRBV07-02*01	TCRBV07	TCRBV07-02	01				TCRBD01-01*01	TCRBD01	TCRBD01-01	01				TCRBJ01-05*01	TCRBJ01	TCRBJ01-05	01				5	9	4	1	0	5	36	48	57	-1	64	1	In	VDJ
ATCAATTCCCTGGAGCTTGGTGACTCTGCTGTGTATTTCTGTGCCAGCAGTCAGGGGACAGGGGATCAGCCCCAGCATTTTGGTGAT	CASSQGTGDQPQHF	1	1.1433275404737949E-5	42	TCRBV03	TCRBV03				TCRBV03-01,TCRBV03-02		TCRBD01-01*01	TCRBD01	TCRBD01-01	01				TCRBJ01-05*01	TCRBJ01	TCRBJ01-05	01				6	4	0	2	0	5	39	50	54	-1	64	1	In	VDJ
AGGCTGGAGTCGGCTGCTCCCTCCCAGACATCTGTGTACTTCTGTGCCAGCAGCCTAACAGGGGATCAGCCCCAGCATTTTGGTGAT	CASSLTGDQPQHF	1	1.1433275404737949E-5	39	TCRBV06-01*01	TCRBV06	TCRBV06-01	01				TCRBD01-01*01	TCRBD01	TCRBD01-01	01				TCRBJ01-05*01	TCRBJ01	TCRBJ01-05	01				6	4	3	2	0	5	42	53	57	-1	64	1	In	VDJ
AGGATCCAGCAGGTAGTGCGAGGAGATTCGGCAGCTTATTTCTGTGCCAGCTCACCCAACAGGGATCAGCCCCAGCATTTTGGTGAT	CASSPNRDQPQHF	2	2.2866550809475898E-5	39	TCRBV18-01*01	TCRBV18	TCRBV18-01	01				TCRBD01-01*01	TCRBD01	TCRBD01-01	01				TCRBJ01-05*01	TCRBJ01	TCRBJ01-05	01				3	2	3	3	0	5	42	56	58	-1	64	2	In	VDJ
ATCCAGCGCACACAGCAGGAGGACTCGGCCGTGTATCTCTGTGCCAGCAGCCAGGGAGTCTCGGATCAGCCCCAGCATTTTGGTGAT	CASSQGVSDQPQHF	1	1.1433275404737949E-5	42	TCRBV07-02*01	TCRBV07	TCRBV07-02	01								TCRBD01,TCRBD02	TCRBD01-01,TCRBD02-01		TCRBJ01-05*01	TCRBJ01	TCRBJ01-05	01				5	0	4	3	8	5	39	-1	51	56	64	1	In	VDJ
GCACCTTGGAGCTGGGGGACTCGGCCCTTTATCTTTGCGCCAGCAGCTTGGGGTACATCGGGAGATCAGCCCCAGCATTTTGGTGAT		1	1.1433275404737949E-5	46	TCRBV05-01*01	TCRBV05	TCRBV05-01	01				TCRBD02-01*02	TCRBD02	TCRBD02-01	02				TCRBJ01-05*01	TCRBJ01	TCRBJ01-05	01				0	7	8	2	0	5	35	51	58	-1	64	1	Out	VDJ
ACATCGGCCCAAAAGAACCCGACAGCTTTCTATCTCTGTGCCAGTAGTATATGGACAGGGGAAGATCAGCCCCAGCATTTTGGTGAT	CASSIWTGEDQPQHF	2	2.2866550809475898E-5	45	TCRBV19-01	TCRBV19	TCRBV19-01				01,02	TCRBD01-01*01	TCRBD01	TCRBD01-01	01				TCRBJ01-05*01	TCRBJ01	TCRBJ01-05	01				2	1	1	2	3	5	36	51	52	61	64	2	In	VDJ
ACTCTGGAGTCAGCTACCCGCTCCCAGACATCTGTGTATTTCTGCGCCAGCACTCGGGGAGAAGATCAGCCCCAGCATTTTGGTGAT	CASTRGEDQPQHF	1	1.1433275404737949E-5	39	TCRBV10-02*01	TCRBV10	TCRBV10-02	01				TCRBD02-01	TCRBD02	TCRBD02-01				01,02	TCRBJ01-05*01	TCRBJ01	TCRBJ01-05	01				7	2	8	3	5	5	42	52	54	59	64	1	In	VDJ
AACGCCTTGTTGCTGGGGGACTCGGCCCTCTATCTCTGTGCCAGCAGCCCCGGGACAGGTCCCCATCAGCCCCAGCATTTTGGTGAT	CASSPGTGPHQPQHF	1	1.1433275404737949E-5	45	TCRBV05-06*01	TCRBV05	TCRBV05-06	01				TCRBD01-01*01	TCRBD01	TCRBD01-01	01				TCRBJ01-05*01	TCRBJ01	TCRBJ01-05	01				4	3	0	4	5	5	36	48	51	59	64	1	In	VDJ
GAGTCGGCTGCTCCCTCCCAAACATCTGTGTACTTCTGTGCCAGCAGTTATAGCGCAGGGACCCATCAGCCCCAGCATTTTGGTGAT	CASSYSAGTHQPQHF	1	1.1433275404737949E-5	45	TCRBV06	TCRBV06				TCRBV06-02,TCRBV06-03						TCRBD01,TCRBD02	TCRBD01-01,TCRBD02-01		TCRBJ01-05*01	TCRBJ01	TCRBJ01-05	01				3	7	0	7	2	5	36	50	57	62	64	1	In	VDJ
AGGATCCAGCAGGTAGTGCGAGGAGATTCGGCAGCTTATTTCTGTGCCAGCTCGCAGGCAGTTAATCAGCCCCAGCATTTTGGTGAT	CASSQAVNQPQHF	3	3.429982621421385E-5	39	TCRBV18-01*01	TCRBV18	TCRBV18-01	01				TCRBD01-01*01	TCRBD01	TCRBD01-01	01				TCRBJ01-05*01	TCRBJ01	TCRBJ01-05	01				6	1	4	4	5	4	42	53	54	58	63	3	In	VDJ
AGGCTGGAGTCGGCTGCTCCCTCCCAGACATCTGTGTACTTCTGTGCCAGCAATGGACTGTTCAATCAGCCCCAGCATTTTGGTGAT	CASNGLFNQPQHF	1	1.1433275404737949E-5	39	TCRBV06-01*01	TCRBV06	TCRBV06-01	01				TCRBD02-01	TCRBD02	TCRBD02-01				01,02	TCRBJ01-05*01	TCRBJ01	TCRBJ01-05	01				7	2	1	10	3	3	42	52	54	59	62	1	In	VDJ
ATCCGGTCCACAAAGCTGGAGGACTCAGCCATGTACTTCTGTGCCAGCAGCCAGGGGGGTGGCAATCAGCCCCAGCATTTTGGTGAT	CASSQGGGNQPQHF	1	1.1433275404737949E-5	42	TCRBV02-01*01	TCRBV02	TCRBV02-01	01				TCRBD01-01*01	TCRBD01	TCRBD01-01	01				TCRBJ01-05*01	TCRBJ01	TCRBJ01-05	01				6	1	4	1	3	2	39	50	51	58	61	1	In	VDJ
CAGCCAGAAGACTCAGCCCTGTATCTCTGCGCCAGCAGCCAAACCCGGGACGGACTCTGGGGCAATCAGCCCCAGCATTTTGGTGAT	CASSQTRDGLWGNQPQHF	1	1.1433275404737949E-5	54	TCRBV04-01*01	TCRBV04	TCRBV04-01	01								TCRBD01,TCRBD02	TCRBD01-01,TCRBD02-01		TCRBJ01-05*01	TCRBJ01	TCRBJ01-05	01				2	4	0	7	10	2	27	42	46	51	61	1	In	VDJ
GAGTCGGCTGCTCCCTCCCAGACATCTGTGTACTTCTGTGCCAGCAGTGACCGGTGGCGGGGCAATCAGCCCCAGCATTTTGGTGAT	CASSDRWRGNQPQHF	1	1.1433275404737949E-5	45	TCRBV06-01*01	TCRBV06	TCRBV06-01	01				TCRBD02-01	TCRBD02	TCRBD02-01				01,02	TCRBJ01-05*01	TCRBJ01	TCRBJ01-05	01				3	6	7	4	0	2	36	50	56	-1	61	1	In	VDJ
ACCAGTGCCCATCCTGAAGACAGCAGCTTCTACATCTGCAGTGCTAGGTCAGGGGCCCAGGGCAATCAGCCCCAGCATTTTGGTGAT	CSARSGAQGNQPQHF	1	1.1433275404737949E-5	45	TCRBV20	TCRBV20				TCRBV20-01,TCRBV20-or09_02		TCRBD01-01*01	TCRBD01	TCRBD01-01	01				TCRBJ01-05*01	TCRBJ01	TCRBJ01-05	01				3	2	4	2	6	2	36	47	49	55	61	1	In	VDJ
TCGGCTGCTCCCTCCCAGACATCTGTGTACTTCTGTGCCAGCAGTCCCGGGACAGGGTTCGGCAATCAGCCCCAGCATTTTGGTGAT	CASSPGTGFGNQPQHF	1	1.1433275404737949E-5	48	TCRBV06	TCRBV06				TCRBV06-01,TCRBV06-05		TCRBD01-01*01	TCRBD01	TCRBD01-01	01				TCRBJ01-05*01	TCRBJ01	TCRBJ01-05	01				5	3	0	3	4	2	33	45	48	57	61	1	In	VDJ
AACGCCTTGTTGCTGGGGGACTCGGCCCTGTATCTCTGTGCCAGCAGCTTGATGGGCTTCGGCAATCAGCCCCAGCATTTTGGTGAT	CASSLMGFGNQPQHF	2	2.2866550809475898E-5	45	TCRBV05-05*01	TCRBV05	TCRBV05-05	01				TCRBD01-01*01	TCRBD01	TCRBD01-01	01				TCRBJ01-05*01	TCRBJ01	TCRBJ01-05	01				1	2	8	0	4	2	36	51	53	57	61	2	In	VDJ
ACCAGGCCTGGGGGACGCAGCCATGTACCTGTGTGCCACCTATGTGCAACAGGGAGAATTCGCAATCAGCCCCAGCATTTTGGTGAT		1	1.1433275404737949E-5	50	TCRBV15-01*01	TCRBV15	TCRBV15-01	01				TCRBD01-01*01	TCRBD01	TCRBD01-01	01				TCRBJ01-05*01	TCRBJ01	TCRBJ01-05	01				8	8	3	3	7	2	31	40	48	54	61	1	Out	VDJ
ATCCAGCCCTCAGAACCCAGGGACTCAGCTGTGTACTTCTGTGCCAGCGGGGGCCAGATTAGCAATCAGCCCCAGCATTTTGGTGAT	CASGGQISNQPQHF	1	1.1433275404737949E-5	42	TCRBV12	TCRBV12				TCRBV12-03,TCRBV12-04		TCRBD01-01*01	TCRBD01	TCRBD01-01	01				TCRBJ01-05*01	TCRBJ01	TCRBJ01-05	01				8	0	6	0	5	0	39	-1	48	54	59	1	In	VDJ
CAGCGCACACAGCAGGAGGATTCGGCCGTGTATCTCTGTGCCAGCAGGCTCGGTAGGGGTAGCAATCAGCCCCAGCATTTTGGTGAT	CASRLGRGSNQPQHF	1	1.1433275404737949E-5	45	TCRBV07-02*01	TCRBV07	TCRBV07-02	01				TCRBD01-01*01	TCRBD01	TCRBD01-01	01				TCRBJ01-05*01	TCRBJ01	TCRBJ01-05	01				6	7	5	2	0	0	36	47	54	-1	59	1	In	VDJ
GCTGCTCCCTCCCAGACATCTGTGTACTTCTGTGCCAGCAGTTACTCGATGGGACGGCCTAGCAATCAGCCCCAGCATTTTGGTGAT	CASSYSMGRPSNQPQHF	1	1.1433275404737949E-5	51	TCRBV06	TCRBV06				TCRBV06-05,TCRBV06-06						TCRBD01,TCRBD02	TCRBD01-01,TCRBD02-01		TCRBJ01-05*01	TCRBJ01	TCRBJ01-05	01				0	3	0	7	4	0	30	47	50	55	59	1	In	VDJ
CGCACACAGCAGGAGGACTCGGCCGTGTATCTCTGTGCCAGCAGCTTATACAGGGGTACTAGCAATCAGCCCCAGCATTTTGGTGAT	CASSLYRGTSNQPQHF	1	1.1433275404737949E-5	48	TCRBV07-02*01	TCRBV07	TCRBV07-02	01				TCRBD01-01*01	TCRBD01	TCRBD01-01	01				TCRBJ01-05*01	TCRBJ01	TCRBJ01-05	01				2	1	3	2	3	0	33	48	49	56	59	1	In	VDJ
GAGCAGCGGGACTCAGCCATGTATCGCTGTGCTAGCAGCTTAACGTCGGACATCCTTTATAGCAATCAGCCCCAGCATTTTGGTGAT	CASSLTSDILYSNQPQHF	2	2.2866550809475898E-5	54	TCRBV07-07*01	TCRBV07	TCRBV07-07	01				TCRBD01-01*01	TCRBD01	TCRBD01-01	01				TCRBJ01-05*01	TCRBJ01	TCRBJ01-05	01				2	5	1	6	7	0	27	42	47	52	59	2	In	VDJ
GCTGGGGGACTCGGCCCTTTATCTTTGCGCCAGCAGTTCTGTCCAGGGAGGGGGGCTTATAGCAATCAGCCCCAGCATTTTGGTGAT		1	1.1433275404737949E-5	56	TCRBV05-01*01	TCRBV05	TCRBV05-01	01				TCRBD02-01*02	TCRBD02	TCRBD02-01	02				TCRBJ01-05*01	TCRBJ01	TCRBJ01-05	01				5	9	9	0	7	0	25	36	45	52	59	1	Out	VDJ
GAGTCGGCTGCTCCCTCCCAGACATCTGTGTACTTCTGTGCCAGCAGGGCGTCCGTCTATAGCAATCAGCCCCAGCATTTTGGTGAT	CASRASVYSNQPQHF	1	1.1433275404737949E-5	45	TCRBV06-01*01	TCRBV06	TCRBV06-01	01								TCRBD01,TCRBD02	TCRBD01-01,TCRBD02-01		TCRBJ01-05*01	TCRBJ01	TCRBJ01-05	01				6	0	9	0	9	0	36	-1	47	50	59	1	In	VDJ
CTCCTCCCAGACATCTGTATATTTCTGCGCCAGCAGTGGACGGACAGGGGGCGAGCCCATAGCAATCAGCCCCAGCATTTTGGTGAT		1	1.1433275404737949E-5	56	TCRBV10-01	TCRBV10	TCRBV10-01				01,02	TCRBD01-01*01	TCRBD01	TCRBD01-01	01				TCRBJ01-05*01	TCRBJ01	TCRBJ01-05	01				4	3	1	0	7	0	25	38	41	52	59	1	Out	VDJ
ACTCATCCTGTACCTTGGAGATCCAGTCCACGGAGTCAGGGGACACAGCACTGCCAAAATAGCAATCAGCCCCAGCATTTTGGTGAT		2	2.2866550809475898E-5	22	TCRBV21-01*01	TCRBV21	TCRBV21-01	01				TCRBD01-01*01	TCRBD01	TCRBD01-01	01				TCRBJ01-05*01	TCRBJ01	TCRBJ01-05	01				23	1	4	6	3	0	59	53	54	56	59	2	Out	VDJ
CAGCGCACACAGAAGGAGGACTCCGCCGTGTATCTCTGTGCCAGCAGCTTTGTCCGTGGGAGCAATCAGCCCCAGCATTTTGGTGAT	CASSFVRGSNQPQHF	1	1.1433275404737949E-5	45	TCRBV07-08*02	TCRBV07	TCRBV07-08	02								TCRBD01,TCRBD02	TCRBD01-01,TCRBD02-01		TCRBJ01-05*01	TCRBJ01	TCRBJ01-05	01				3	7	0	9	0	1	36	50	57	-1	60	1	In	VDJ
CTGGAGTCGGCTGCTCCCTCCCAGACATCTGTGTACTTCTGTGCCAGCAGGGACAGGGGCAGCAATCAGCCCCAGCATTTTGGTGAT	CASRDRGSNQPQHF	1	1.1433275404737949E-5	42	TCRBV06-01*01	TCRBV06	TCRBV06-01	01				TCRBD01-01*01	TCRBD01	TCRBD01-01	01				TCRBJ01-05*01	TCRBJ01	TCRBJ01-05	01				6	0	1	2	1	1	39	-1	50	59	60	1	In	VDJ
ACCAGTGCCCATCCTGAAGACAGCAGCTTCTACATCTGCAGTGCTAGAGTTAGGCAGGGCAGCAATCAGCCCCAGCATTTTGGTGAT	CSARVRQGSNQPQHF	1	1.1433275404737949E-5	45	TCRBV20	TCRBV20				TCRBV20-01,TCRBV20-or09_02		TCRBD01-01*01	TCRBD01	TCRBD01-01	01				TCRBJ01-05*01	TCRBJ01	TCRBJ01-05	01				1	5	4	3	1	1	36	49	54	59	60	1	In	VDJ
TCGGCTGCTCCCTCCCAAACATCTGTGTACTTCTGTGCCAGCAGCCTCATCCCATCTCCCAGCAATCAGCCCCAGCATTTTGGTGAT	CASSLIPSPSNQPQHF	5	5.716637702368975E-5	48	TCRBV06	TCRBV06				TCRBV06-02,TCRBV06-03						TCRBD01,TCRBD02	TCRBD01-01,TCRBD02-01		TCRBJ01-05*01	TCRBJ01	TCRBJ01-05	01				6	3	4	6	11	1	33	44	47	49	60	5	In	VDJ
TCGGCTGCTCCCTCCCAGACATCTGTGTACTTCTGTGCCAGCAGCCGACGCGGGTCCTTAAGCAATCAGCCCCAGCATTTTGGTGAT	CASSRRGSLSNQPQHF	1	1.1433275404737949E-5	48	TCRBV06	TCRBV06				TCRBV06-01,TCRBV06-05		TCRBD02-01	TCRBD02	TCRBD02-01				01,02	TCRBJ01-05*01	TCRBJ01	TCRBJ01-05	01				6	5	7	4	6	1	33	44	49	54	60	1	In	VDJ
CACACCCTGCAGCCAGAAGACTCGGCCCTGTATCTCTGCGCCAGCAGCCAACAGGGGGCAAGCAATCAGCCCCAGCATTTTGGTGAT	CASSQQGASNQPQHF	3	3.429982621421385E-5	45	TCRBV04-03*01	TCRBV04	TCRBV04-03	01				TCRBD01-01*01	TCRBD01	TCRBD01-01	01				TCRBJ01-05*01	TCRBJ01	TCRBJ01-05	01				2	0	4	0	1	1	36	-1	51	59	60	3	In	VDJ
AGCACCTTGGAGCTGGGGGACTCGGCCCTTTATCTTTGCGCCAGCAGCCTGTCAGACAGAACCAATCAGCCCCAGCATTTTGGTGAT	CASSLSDRTNQPQHF	1	1.1433275404737949E-5	45	TCRBV05-01*01	TCRBV05	TCRBV05-01	01				TCRBD01-01*01	TCRBD01	TCRBD01-01	01				TCRBJ01-05*01	TCRBJ01	TCRBJ01-05	01				4	6	2	5	3	3	36	48	54	59	62	1	In	VDJ
CAGCGCACACAGCAGGAGGACTCCGCCGTGTATCTCTGTGCCAGCAGCTCGGACAGGGCGAACAATCAGCCCCAGCATTTTGGTGAT	CASSSDRANNQPQHF	1	1.1433275404737949E-5	45	TCRBV07-08*01	TCRBV07	TCRBV07-08	01				TCRBD01-01*01	TCRBD01	TCRBD01-01	01				TCRBJ01-05*01	TCRBJ01	TCRBJ01-05	01				4	1	1	3	4	3	36	49	50	58	62	1	In	VDJ
TCGGCTGCTCCCTCCCAGACATCTGTGTACTTCTGTGCCAGCAGTGACCGTATTCGGGGAAACAATCAGCCCCAGCATTTTGGTGAT	CASSDRIRGNNQPQHF	3	3.429982621421385E-5	48	TCRBV06-01*01	TCRBV06	TCRBV06-01	01				TCRBD02-01*01	TCRBD02	TCRBD02-01	01				TCRBJ01-05*01	TCRBJ01	TCRBJ01-05	01				3	7	8	3	3	3	33	47	54	59	62	3	In	VDJ
GTGACATCGGCCCAAAAGAACCCGACAGCTTTCTATCTCTGTGCCAGTAGTTCGACAGGGGGAAATCAGCCCCAGCATTTTGGTGAT	CASSSTGGNQPQHF	2	2.2866550809475898E-5	42	TCRBV19-01	TCRBV19	TCRBV19-01				01,02	TCRBD01-01*01	TCRBD01	TCRBD01-01	01				TCRBJ01-05*01	TCRBJ01	TCRBJ01-05	01				5	2	2	1	1	4	39	51	53	62	63	2	In	VDJ
CCTGGAGTCGCCCAGCCCCAACCAGACCTCTCTGTACTTCTGTGCCAGCAGTTGGGACAGGTTTGGCAGCCCCAGCATTTTGGTGAT		2	2.2866550809475898E-5	41	TCRBV27-01*01	TCRBV27	TCRBV27-01	01				TCRBD01-01*01	TCRBD01	TCRBD01-01	01				TCRBJ01-05*01	TCRBJ01	TCRBJ01-05	01				4	0	0	4	5	7	40	-1	53	61	66	2	Out	VDJ
CTCAGGCTGGAGTCGGCTGCTCCCTCCCAGACATCTGTGTACTTCTGTGCCAGCGTGGGGGGTGGGCAGCCCCAGCATTTTGGTGAT	CASVGGGQPQHF	1	1.1433275404737949E-5	36	TCRBV06-01*01	TCRBV06	TCRBV06-01	01				TCRBD02-01*01	TCRBD02	TCRBD02-01	01				TCRBJ01-05*01	TCRBJ01	TCRBJ01-05	01				8	2	9	1	4	7	45	54	56	62	66	1	In	VDJ
AAGATCCAGCCCTCAGAACCCAGGGACTCAGCTGTGTACTTCTGTGCCAGCAGTCAAACAGAGGGGCAGCCCCAGCATTTTGGTGAT	CASSQTEGQPQHF	1	1.1433275404737949E-5	39	TCRBV12	TCRBV12				TCRBV12-03,TCRBV12-04						TCRBD01,TCRBD02	TCRBD01-01,TCRBD02-01		TCRBJ01-05*01	TCRBJ01	TCRBJ01-05	01				5	7	5	2	0	7	42	54	61	-1	66	1	In	VDJ
GTGACCAGTGCCCATCCTGAAGACAGCAGCTTCTACATCTGCAGTGCTAGAGATATGGGTTTCGGGCAGCCCCAGCATTTTGGTGAT	CSARDMGFGQPQHF	1	1.1433275404737949E-5	42	TCRBV20	TCRBV20				TCRBV20-01,TCRBV20-or09_02		TCRBD02-01	TCRBD02	TCRBD02-01				01,02	TCRBJ01-05*01	TCRBJ01	TCRBJ01-05	01				0	9	8	4	0	7	39	53	62	-1	66	1	In	VDJ
ACCAGTGCCCATCCTGAAGACAGCAGCTTCTACATCTGCAGTGCACCGGAGAGGGTAGACGGGGGCCAGCCCCAGCATTTTGGTGAT	CSAPERVDGGQPQHF	1	1.1433275404737949E-5	45	TCRBV20	TCRBV20				TCRBV20-01,TCRBV20-or09_02						TCRBD01,TCRBD02	TCRBD01-01,TCRBD02-01		TCRBJ01-05*01	TCRBJ01	TCRBJ01-05	01				6	16	6	0	0	7	36	44	60	-1	66	1	In	VDJ
ACATCGGCCCAAAAGAACCCGACAGCTTTCTATCTCTGTGCCAGTAGTACCTCGCGGGGGAGCGCCCAGCCCCAGCATTTTGGTGAT	CASSTSRGSAQPQHF	2	2.2866550809475898E-5	45	TCRBV19-01	TCRBV19	TCRBV19-01				01,02	TCRBD02-01*01	TCRBD02	TCRBD02-01	01				TCRBJ01-05*01	TCRBJ01	TCRBJ01-05	01				4	4	7	2	6	7	36	49	53	60	66	2	In	VDJ
CTGGAGTCGCCCAGCCCCAACCAGACCTCTCTGTACTTCTGTGCCAGCAGTCTAGCTTTTGGACCCCAGCCCCAGCATTTTGGTGAT	CASSLAFGPQPQHF	2	2.2866550809475898E-5	42	TCRBV27-01*01	TCRBV27	TCRBV27-01	01				TCRBD02-01	TCRBD02	TCRBD02-01				01,02	TCRBJ01-05*01	TCRBJ01	TCRBJ01-05	01				5	0	4	7	10	7	39	-1	51	56	66	2	In	VDJ
GCTGGAGTCGGCTGCTCCCTCCCAGACATCTGTGTACTTCTGTGCCAGCAGTTACCTCAGACCAACCAGCCCCAGCATTTTGGTGAT		1	1.1433275404737949E-5	41	TCRBV06	TCRBV06				TCRBV06-01,TCRBV06-06						TCRBD01,TCRBD02	TCRBD01-01,TCRBD02-01		TCRBJ01-05*01	TCRBJ01	TCRBJ01-05	01				5	7	2	7	4	7	40	52	59	62	66	1	Out	VDJ
AATGTGAACGCCTTGTTGCTGGGGGACTCGGCCCTGTATCTCTGTGCCAGCAGCTCAGGGGTTAAACAGCCCCAGCATTTTGGTGAT	CASSSGVKQPQHF	3	3.429982621421385E-5	39	TCRBV05-05*01	TCRBV05	TCRBV05-05	01				TCRBD01-01*01	TCRBD01	TCRBD01-01	01				TCRBJ01-05*01	TCRBJ01	TCRBJ01-05	01				3	0	4	2	5	7	42	-1	55	61	66	3	In	VDJ
ACACAGATGATTTCCCCCTCACGTTGGCGTCTGCTGTACCCTCTCAGACATCTGTGTACTTCTGTGCCAGCGGCCTCCTTCGGTTCG		2	2.2866550809475898E-5	19	TCRBV06-04	TCRBV06	TCRBV06-04				01,02	TCRBD01-01*01	TCRBD01	TCRBD01-01	01				TCRBJ01-02*01	TCRBJ01	TCRBJ01-02	01				8	0	9	0	2	15	62	-1	71	74	76	2	Out	VDJ
CTGAAGATCCAGCCCTCAGAACCCAGGGACTCAGCTGTGTACTTCTGTGCCAGCAGTTTAAATTGGGACAGGCCAGCCTTCGGTTCG	CASSLNWDRPAF	1	1.1433275404737949E-5	36	TCRBV12	TCRBV12				TCRBV12-03,TCRBV12-04		TCRBD01-01*01	TCRBD01	TCRBD01-01	01				TCRBJ01-02*01	TCRBJ01	TCRBJ01-02	01				2	4	0	4	4	15	45	60	64	72	76	1	In	VDJ
AAGGTGCAGCCTGCAGAACTGGAGGATTCTGGAGTTTATTTCTGTGCCAGCAGCCAACGCTCGGCAAGGGCCTGGACCTTCGGTTCG	CASSQRSARAWTF	2	2.2866550809475898E-5	39	TCRBV14-01*01	TCRBV14	TCRBV14-01	01								TCRBD01,TCRBD02	TCRBD01-01,TCRBD02-01		TCRBJ01-02*01	TCRBJ01	TCRBJ01-02	01				2	9	5	3	5	14	42	57	66	70	75	2	In	VDJ
CGCTCACCAGGCCTGGGGGACGCAGCCATGTACCTGTGTGCCACCAGCAGAGATCGCGGGACAGGGGGTCTTCGCACCTTCGGTTCG	CATSRDRGTGGLRTF	1	1.1433275404737949E-5	45	TCRBV15-01*01	TCRBV15	TCRBV15-01	01				TCRBD01-01*01	TCRBD01	TCRBD01-01	01				TCRBJ01-02*01	TCRBJ01	TCRBJ01-02	01				0	4	0	1	6	13	36	53	57	68	74	1	In	VDJ
CCCTGACCCTGGAGTCTGCCAGGCCCTCACATACCTCTCAGTACCTCTGTGCCAGCAGTGAAATGTGGCGCGTCCACCTTCGGTTCG		2	2.2866550809475898E-5	34	TCRBV25-01*01	TCRBV25	TCRBV25-01	01								TCRBD01,TCRBD02	TCRBD01-01,TCRBD02-01		TCRBJ01-02*01	TCRBJ01	TCRBJ01-02	01				2	4	9	0	5	13	47	62	66	69	74	2	Out	VDJ
ACCTTGGAGATCCAGCGCACAGAGCAGGGGGACTCGGCCATGTATCTCTGTGCCAGCAGCTTAGGACACCAGTACACCTTCGGTTCG	CASSLGHQYTF	7	8.003292783316564E-5	33	TCRBV07-09	TCRBV07	TCRBV07-09				01,03	TCRBD01-01*01	TCRBD01	TCRBD01-01	01				TCRBJ01-02*01	TCRBJ01	TCRBJ01-02	01				1	0	2	6	4	11	48	-1	64	68	72	7	In	VDJ
ACTCTGGAGTCCGCTACCAGCTCCCAGACATCTGTGTACTTCTGTGCCATCGGAGGGACAGGGGGTTTTGGCTACACCTTCGGTTCG	CAIGGTGGFGYTF	1	1.1433275404737949E-5	39	TCRBV10-03*01	TCRBV10	TCRBV10-03	01				TCRBD01-01*01	TCRBD01	TCRBD01-01	01				TCRBJ01-02*01	TCRBJ01	TCRBJ01-02	01				8	3	0	1	3	7	42	51	54	65	68	1	In	VDJ
ACTGTGACATCGGCCCAAAAGAACCCGACAGCTTTCTATCTCTGTGCCAGTAGTACGTCGCGACTGTTTGGCTACACCTTCGGTTCG	CASSTSRLFGYTF	2	2.2866550809475898E-5	39	TCRBV19-01	TCRBV19	TCRBV19-01				01,02	TCRBD02-01	TCRBD02	TCRBD02-01				01,02	TCRBJ01-02*01	TCRBJ01	TCRBJ01-02	01				4	6	2	10	3	7	42	55	61	65	68	2	In	VDJ
CTAGAGTCTGCCATCCCCAACCAGACAGCTCTTTACTTCTGTGCCACCAGTGATTTTCCAGGGGGCTTTGGCTACACCTTCGGTTCG	CATSDFPGGFGYTF	1	1.1433275404737949E-5	42	TCRBV24	TCRBV24				TCRBV24-01,TCRBV24-or09_02		TCRBD01-01*01	TCRBD01	TCRBD01-01	01				TCRBJ01-02*01	TCRBJ01	TCRBJ01-02	01				1	2	4	0	2	7	39	56	58	66	68	1	In	VDJ
CTGGAGTCGGCTGCTCCCTCCCAGACATCTGTGTACTTCTGTGCCAGCAGTGAAGGGACAGGGGGCTTTGGCTACACCTTCGGTTCG	CASSEGTGGFGYTF	1	1.1433275404737949E-5	42	TCRBV06-01*01	TCRBV06	TCRBV06-01	01				TCRBD01-01*01	TCRBD01	TCRBD01-01	01				TCRBJ01-02*01	TCRBJ01	TCRBJ01-02	01				1	0	1	0	2	7	39	-1	55	66	68	1	In	VDJ
ACATCAATTCCCTGGAGCTTGGTGACTCTGCTGTGTATTTCTGTGCCAGCAGACGGACAGGCCCTCCTTGGCTACACCTTCGGTTCG		1	1.1433275404737949E-5	40	TCRBV03	TCRBV03				TCRBV03-01,TCRBV03-02		TCRBD01-01*01	TCRBD01	TCRBD01-01	01				TCRBJ01-02*01	TCRBJ01	TCRBJ01-02	01				6	2	1	4	7	7	41	52	54	61	68	1	Out	VDJ
CTGACAGTGACCAGTGCCCATCCTGAAGACAGCAGCTTCTACATCTGCAGTGCTGCAGACAGGGGTGGTGGCTACACCTTCGGTTCG	CSAADRGGGYTF	1	1.1433275404737949E-5	36	TCRBV20	TCRBV20				TCRBV20-01,TCRBV20-or09_02		TCRBD01-01*01	TCRBD01	TCRBD01-01	01				TCRBJ01-02*01	TCRBJ01	TCRBJ01-02	01				5	3	2	2	3	7	45	54	57	65	68	1	In	VDJ
ATCCGCTCACCAGGCCTGGGGGACGCAGCCATGTACCTGTGTGCCACCAGCACCGTCCGGACGGGGGGTGGCTACACCTTCGGTTCG	CATSTVRTGGGYTF	1	1.1433275404737949E-5	42	TCRBV15-01*01	TCRBV15	TCRBV15-01	01				TCRBD02-01*01	TCRBD02	TCRBD02-01	01				TCRBJ01-02*01	TCRBJ01	TCRBJ01-02	01				4	9	8	1	0	7	39	52	61	-1	68	1	In	VDJ
ATGAGCTCCTTGGAGCTGGGGGACTCAGCCCTGTACTTCTGTGCCAGCAGTCGACAGGGGGCCCCGGGTGGCTACACCTTCGGTTCG	CASSRQGAPGGYTF	1	1.1433275404737949E-5	42	TCRBV13-01*01	TCRBV13	TCRBV13-01	01				TCRBD01-01*01	TCRBD01	TCRBD01-01	01				TCRBJ01-02*01	TCRBJ01	TCRBJ01-02	01				6	2	2	0	6	7	39	50	52	62	68	1	In	VDJ
TCGGCTGCTCCCTCCCAAACATCTGTGTACTTCTGTGCCAGCAGTTACTCGAATCTGGGGGCGCACGGTGGCTACACCTTCGGTTCG	CASSYSNLGAHGGYTF	1	1.1433275404737949E-5	48	TCRBV06	TCRBV06				TCRBV06-02,TCRBV06-03		TCRBD01-01*01	TCRBD01	TCRBD01-01	01				TCRBJ01-02*01	TCRBJ01	TCRBJ01-02	01				0	6	6	0	6	7	33	50	56	62	68	1	In	VDJ
GCCTTGGAGCTGGACGACTCGGCCCTGTATCTCTGTGCCAGCAGCTCCGGACAGGGGGAGGTTCGTCGTGGCTACACCTTCGGTTCG	CASSSGQGEVRRGYTF	2	2.2866550809475898E-5	48	TCRBV05-04*01	TCRBV05	TCRBV05-04	01				TCRBD01-01*01	TCRBD01	TCRBD01-01	01				TCRBJ01-02*01	TCRBJ01	TCRBJ01-02	01				3	2	1	1	10	7	33	46	48	58	68	2	In	VDJ
CAGCCCTCAGAACCCAGGGACTCAGCTGTGTACTTCTGTGCCAGCAGTTTTGTAGACGTCCCCAGACGTGGCTACACCTTCGGTTCG	CASSFVDVPRRGYTF	1	1.1433275404737949E-5	45	TCRBV12	TCRBV12				TCRBV12-03,TCRBV12-04						TCRBD01,TCRBD02	TCRBD01-01,TCRBD02-01		TCRBJ01-02*01	TCRBJ01	TCRBJ01-02	01				3	4	2	7	11	7	36	50	54	57	68	1	In	VDJ
CTTGACATCCGCTCACCAGGCCTGGGGGACGCAGCCATGTACCTGTGTGCCACCAGCAGTCGTCGGAGTGGCTACACCTTCGGTTCG	CATSSRRSGYTF	1	1.1433275404737949E-5	36	TCRBV15-01*01	TCRBV15	TCRBV15-01	01				TCRBD02-01*02	TCRBD02	TCRBD02-01	02				TCRBJ01-02*01	TCRBJ01	TCRBJ01-02	01				3	5	10	2	0	7	45	59	64	-1	68	1	In	VDJ
AGCACCTTGGAGCTGGGGGACTCGGCCCTTTATCTTTGCGCCAGCAGCTTGGGGGACAGGACCTTTTCTGGCTACACCTTCGGTTCG	CASSLGDRTFSGYTF	1	1.1433275404737949E-5	45	TCRBV05-01*01	TCRBV05	TCRBV05-01	01				TCRBD01-01*01	TCRBD01	TCRBD01-01	01				TCRBJ01-02*01	TCRBJ01	TCRBJ01-02	01				0	0	0	4	8	7	36	-1	52	60	68	1	In	VDJ
GAGTCGGCTGCTCCCTCCCAGACATCTGTGTACTTCTGTGCCAGCAGTGAAATAGGCCTCAGCCCCTCTGGCTACACCTTCGGTTCG	CASSEIGLSPSGYTF	4	4.5733101618951796E-5	45	TCRBV06-01*01	TCRBV06	TCRBV06-01	01								TCRBD01,TCRBD02	TCRBD01-01,TCRBD02-01		TCRBJ01-02*01	TCRBJ01	TCRBJ01-02	01				2	8	4	5	6	7	36	51	59	62	68	4	In	VDJ
GACATCCGCTCACCAGGCCTGGGGGACGCAGCCATGTACCTGTGTGCCACCAGCGGGACAGGGGTTTATGGCTACACCTTCGGTTCG	CATSGTGVYGYTF	1	1.1433275404737949E-5	39	TCRBV15-01*01	TCRBV15	TCRBV15-01	01				TCRBD01-01*01	TCRBD01	TCRBD01-01	01				TCRBJ01-02*01	TCRBJ01	TCRBJ01-02	01				5	0	0	2	2	5	42	-1	54	64	66	1	In	VDJ
AAGATCCAGCGCACACAGCAGGAGGACTCCGCCGTGTATCTCTGTGCCAGCAGCTTAGGGCCAGATTATGGCTACACCTTCGGTTCG	CASSLGPDYGYTF	1	1.1433275404737949E-5	39	TCRBV07-08*01	TCRBV07	TCRBV07-08	01				TCRBD01-01*01	TCRBD01	TCRBD01-01	01				TCRBJ01-02*01	TCRBJ01	TCRBJ01-02	01				1	3	4	5	2	5	42	58	61	64	66	1	In	VDJ
AGGCTGGAGTCGGCTGCTCCCTCCCAGACATCTGTGTACTTCTGTGCCAGCACGCAGGGGGCTATGTATGGCTACACCTTCGGTTCG	CASTQGAMYGYTF	1	1.1433275404737949E-5	39	TCRBV06-01*01	TCRBV06	TCRBV06-01	01				TCRBD01-01*01	TCRBD01	TCRBD01-01	01				TCRBJ01-02*01	TCRBJ01	TCRBJ01-02	01				7	2	4	0	4	5	42	52	54	62	66	1	In	VDJ
CTGACTGTGAGCAACATGAGCCCTGAAGACAGCAGCATATATCTCTGCAGCGTTGTATCTCAGGGGTATGGCTACACCTTCGGTTCG	CSVVSQGYGYTF	1	1.1433275404737949E-5	36	TCRBV29-01*01	TCRBV29	TCRBV29-01	01				TCRBD01-01*01	TCRBD01	TCRBD01-01	01				TCRBJ01-02*01	TCRBJ01	TCRBJ01-02	01				4	5	4	2	0	5	45	55	60	-1	66	1	In	VDJ
AGTGCCCATCCTGAAGACAGCAGCTTCTACATCTGCAGTGCTAGAGGTGGGGGTATGGGGCCTAGGTATGGCTACACCTTCGGTTCG	CSARGGGMGPRYGYTF	1	1.1433275404737949E-5	48	TCRBV20	TCRBV20				TCRBV20-01,TCRBV20-or09_02						TCRBD01,TCRBD02	TCRBD01-01,TCRBD02-01		TCRBJ01-02*01	TCRBJ01	TCRBJ01-02	01				1	2	6	1	13	5	33	46	48	53	66	1	In	VDJ
CGCTCACCAGGCCTGGGGGACGCAGCCATGTACCTGTGTGCCACCAGCAGAGGAACCGGGGGATTCTATGGCTACACCTTCGGTTCG	CATSRGTGGFYGYTF	4	4.5733101618951796E-5	45	TCRBV15-01*01	TCRBV15	TCRBV15-01	01				TCRBD02-01*01	TCRBD02	TCRBD02-01	01				TCRBJ01-02*01	TCRBJ01	TCRBJ01-02	01				1	4	8	2	3	4	36	52	56	62	65	4	In	VDJ
GCTGCTCCCTCCCAGACATCTGTGTACTTCTGTGCCAGCAGGTCGTCCGTAGGACAGGGCTTTCTCTATGGCTACACCTTCGGTTCG	CASRSSVGQGFLYGYTF	1	1.1433275404737949E-5	51	TCRBV06	TCRBV06				TCRBV06-01,TCRBV06-05,TCRBV06-06		TCRBD01-01*01	TCRBD01	TCRBD01-01	01				TCRBJ01-02*01	TCRBJ01	TCRBJ01-02	01				6	10	1	3	6	4	30	41	51	59	65	1	In	VDJ
ACGATCCAGCGCACACAGCAGGAGGACTCGGCCGTGTATCTCTGTGCCAGCAGCGTTGCCGGCCTCTATGGCTACACCTTCGGTTCG	CASSVAGLYGYTF	1	1.1433275404737949E-5	39	TCRBV07-02*01	TCRBV07	TCRBV07-02	01								TCRBD01,TCRBD02	TCRBD01-01,TCRBD02-01		TCRBJ01-02*01	TCRBJ01	TCRBJ01-02	01				5	6	9	0	2	4	42	54	60	63	65	1	In	VDJ
GCGCACAGAGCAGGGGGACTCGGCCATGTATCTCTGTGCCAGCAGCTTAGTGGGGACTGGTAAATCTATGGCTACACCTTCGGTTCG		3	3.429982621421385E-5	47	TCRBV07-09	TCRBV07	TCRBV07-09				01,03	TCRBD02-01	TCRBD02	TCRBD02-01				01,02	TCRBJ01-02*01	TCRBJ01	TCRBJ01-02	01				1	2	0	10	7	4	34	50	52	58	65	3	Out	VDJ
TGCAGAACTGGAGGATTCTGGAGTTTATTTCTGTGCCAGCAGCTTTGAGATCGATCCCCTCCTTGCTATGGCTACACCTTCGGTTCG		1	1.1433275404737949E-5	50	TCRBV14-01*01	TCRBV14	TCRBV14-01	01				TCRBD02-01*02	TCRBD02	TCRBD02-01	02				TCRBJ01-02*01	TCRBJ01	TCRBJ01-02	01				5	3	11	2	16	4	31	43	46	49	65	1	Out	VDJ
GTGAACGCCTTGTTGCTGGGGGACTCGGCCCTGTATCTCTGTGCCAGCAGCTTCCAGGGGATGGGCTATGGCTACACCTTCGGTTCG	CASSFQGMGYGYTF	2	2.2866550809475898E-5	42	TCRBV05-05*01	TCRBV05	TCRBV05-05	01				TCRBD01-01*01	TCRBD01	TCRBD01-01	01				TCRBJ01-02*01	TCRBJ01	TCRBJ01-02	01				2	1	4	2	5	4	39	53	54	60	65	2	In	VDJ
TCGGCCCAAAAGAACCCGACAGCTTTCTATCTCTGTGCCAGTACCCCATTACAGGGATCAGGGGGCTATGGCTACACCTTCGGTTCG	CASTPLQGSGGYGYTF	2	2.2866550809475898E-5	48	TCRBV19-01	TCRBV19	TCRBV19-01				01,02	TCRBD01-01*01	TCRBD01	TCRBD01-01	01				TCRBJ01-02*01	TCRBJ01	TCRBJ01-02	01				7	15	4	1	0	4	33	43	58	-1	65	2	In	VDJ
ACGTTGGCGTCTGCTGTACCCTCTCAGACATCTGTGTACTTCTGTGCCAGCAGGGAGACAGGGGGCTATGGCTACACCTTCGGTTCG	CASRETGGYGYTF	2	2.2866550809475898E-5	39	TCRBV06-04	TCRBV06	TCRBV06-04				01,02	TCRBD01-01*01	TCRBD01	TCRBD01-01	01				TCRBJ01-02*01	TCRBJ01	TCRBJ01-02	01				6	3	2	1	0	4	42	53	56	-1	65	2	In	VDJ
TCCACAAAGCTGGAGGACTCAGCCATGTACTTCTGTGCCAGCAGTGAACAACGGACTTTGGCGGGCTATGGCTACACCTTCGGTTCG	CASSEQRTLAGYGYTF	1	1.1433275404737949E-5	48	TCRBV02-01*01	TCRBV02	TCRBV02-01	01				TCRBD02-01	TCRBD02	TCRBD02-01				01,02	TCRBJ01-02*01	TCRBJ01	TCRBJ01-02	01				2	4	1	10	8	4	33	48	52	57	65	1	In	VDJ
ATCCAGCGCACAGAGCAGGGGGACTCGGCCATGTATCTCTGTGCCAGCAGCTCAACGGGTCCGGGCTATGGCTACACCTTCGGTTCG	CASSSTGPGYGYTF	2	2.2866550809475898E-5	42	TCRBV07-09	TCRBV07	TCRBV07-09				01,03	TCRBD02-01	TCRBD02	TCRBD02-01				01,02	TCRBJ01-02*01	TCRBJ01	TCRBJ01-02	01				4	3	8	4	6	4	39	52	55	59	65	2	In	VDJ
AGTGCCCATCCTGAAGACAGCAGCTTCTACATCTGCAGTGCTAGGATGGACAGGGAGGCTTTCGGCTATGGCTACACCTTCGGTTCG	CSARMDREAFGYGYTF	1	1.1433275404737949E-5	48	TCRBV20	TCRBV20				TCRBV20-01,TCRBV20-or09_02		TCRBD01-01*01	TCRBD01	TCRBD01-01	01				TCRBJ01-02*01	TCRBJ01	TCRBJ01-02	01				3	3	1	3	10	4	33	44	47	55	65	1	In	VDJ
TCGGCTGCTCCCTCCCAAACATCTGTGTACTTCTGTGCCAGCAGTCGGGCAGGACCAGGGGGCGGCTATGGCTACACCTTCGGTTCG	CASSRAGPGGGYGYTF	1	1.1433275404737949E-5	48	TCRBV06	TCRBV06				TCRBV06-02,TCRBV06-03		TCRBD01-01*01	TCRBD01	TCRBD01-01	01				TCRBJ01-02*01	TCRBJ01	TCRBJ01-02	01				5	10	4	0	2	4	33	45	55	63	65	1	In	VDJ
GTGCAGCCTGCAGAACTGGAGGATTCTGGAGTTTATTTCTGTGCCAGCAGCCAAGGGGTCTCCGGCTATGGCTACACCTTCGGTTCG	CASSQGVSGYGYTF	1	1.1433275404737949E-5	42	TCRBV14-01*01	TCRBV14	TCRBV14-01	01								TCRBD01,TCRBD02	TCRBD01-01,TCRBD02-01		TCRBJ01-02*01	TCRBJ01	TCRBJ01-02	01				1	0	0	9	7	4	39	-1	55	58	65	1	In	VDJ
CAGCGCACACAGCAGGAGGACTCGGCCGTGTATCTCTGTGCCAGCAGCGAGAGAGGGGGAATAGGCTATGGCTACACCTTCGGTTCG	CASSERGGIGYGYTF	1	1.1433275404737949E-5	45	TCRBV07-02*01	TCRBV07	TCRBV07-02	01				TCRBD01-01*01	TCRBD01	TCRBD01-01	01				TCRBJ01-02*01	TCRBJ01	TCRBJ01-02	01				5	5	5	1	6	4	36	48	53	59	65	1	In	VDJ
CTGATCCTGGAGTCGCCCAGCCCCAACCAGACCTCTCTGTACTTCTGTGCCAGCAGCGGCGGGAGCTATGGCTACACCTTCGGTTCG	CASSGGSYGYTF	2	2.2866550809475898E-5	36	TCRBV27-01*01	TCRBV27	TCRBV27-01	01				TCRBD02-01*02	TCRBD02	TCRBD02-01	02				TCRBJ01-02*01	TCRBJ01	TCRBJ01-02	01				6	2	7	2	0	4	45	56	58	-1	65	2	In	VDJ
ACCTTGGAGCTGGGGGACTCGGCCCTTTATCTTTGCGCCAGCAGCCTTGCCAACAGCGGACAGAGCTATGGCTACACCTTCGGTTCG	CASSLANSGQSYGYTF	1	1.1433275404737949E-5	48	TCRBV05-01*01	TCRBV05	TCRBV05-01	01				TCRBD01-01*01	TCRBD01	TCRBD01-01	01				TCRBJ01-02*01	TCRBJ01	TCRBJ01-02	01				4	12	1	5	2	4	33	45	57	63	65	1	In	VDJ
AGGATCCAGCAGGTAGTGCGAGGAGATTCGGCAGCTTATTTCTGTGCCAGCTCACCTGGGGACAGCTATGGCTACACCTTCGGTTCG	CASSPGDSYGYTF	5	5.716637702368975E-5	39	TCRBV18-01*01	TCRBV18	TCRBV18-01	01				TCRBD01-01*01	TCRBD01	TCRBD01-01	01				TCRBJ01-02*01	TCRBJ01	TCRBJ01-02	01				3	2	0	5	0	4	42	56	58	-1	65	5	In	VDJ
GTGACCAGTGCCCATCCTGAAGACAGCAGCTTCTACATCTGCAGTGCTAGAGATCCGGGATTCTCCTATGGCTACACCTTCGGTTCG	CSARDPGFSYGYTF	2	2.2866550809475898E-5	42	TCRBV20	TCRBV20				TCRBV20-01,TCRBV20-or09_02		TCRBD02-01*02	TCRBD02	TCRBD02-01	02				TCRBJ01-02*01	TCRBJ01	TCRBJ01-02	01				0	2	8	3	5	4	39	53	55	60	65	2	In	VDJ
CTGGAGTCCGCTACCAGCTCCCAGACATCTGTGTACTTCTGTGCCATCAGGGGTCAGGACGGATCCTATGGCTACACCTTCGGTTCG	CAIRGQDGSYGYTF	2	2.2866550809475898E-5	42	TCRBV10-03*01	TCRBV10	TCRBV10-03	01								TCRBD01,TCRBD02	TCRBD01-01,TCRBD02-01		TCRBJ01-02*01	TCRBJ01	TCRBJ01-02	01				6	6	1	7	5	4	39	50	56	60	65	2	In	VDJ
CTGACAGTGACCAGTGCCCATCCTGAAGACAGCAGCTTCTACATCTGCAGTGCTAGCGCAGGTCCCTATGGCTACACCTTCGGTTCG	CSASAGPYGYTF	1	1.1433275404737949E-5	36	TCRBV20	TCRBV20				TCRBV20-01,TCRBV20-or09_02		TCRBD01-01*01	TCRBD01	TCRBD01-01	01				TCRBJ01-02*01	TCRBJ01	TCRBJ01-02	01				3	2	4	4	3	4	45	56	58	62	65	1	In	VDJ
AGGCTGCTGTCGGCTGCTCCCTCCCAGACATCTGTGTACTTCTGTGCCAGCAGTTACGGGACTCCCTATGGCTACACCTTCGGTTCG	CASSYGTPYGYTF	1	1.1433275404737949E-5	39	TCRBV06-05*01	TCRBV06	TCRBV06-05	01				TCRBD02-01	TCRBD02	TCRBD02-01				01,02	TCRBJ01-02*01	TCRBJ01	TCRBJ01-02	01				2	0	0	10	2	4	42	-1	57	63	65	1	In	VDJ
ATCCGGTCCACAAAGCTGGAGGACTCAGCCATGTACTTCTGTGCCAGCAGTGAAAGTGACACGTACTATGGCTACACCTTCGGTTCG	CASSESDTYYGYTF	1	1.1433275404737949E-5	42	TCRBV02-01*01	TCRBV02	TCRBV02-01	01				TCRBD01-01*01	TCRBD01	TCRBD01-01	01				TCRBJ01-02*01	TCRBJ01	TCRBJ01-02	01				2	3	2	6	3	3	39	54	57	61	64	1	In	VDJ
AATGTGAGCACCTTGGAGCTGGGGGACTCGGCCCTTTATCTTTGCGCCAGCAGCTCGGGACAGTACTATGGCTACACCTTCGGTTCG	CASSSGQYYGYTF	1	1.1433275404737949E-5	39	TCRBV05-01*01	TCRBV05	TCRBV05-01	01				TCRBD01-01*01	TCRBD01	TCRBD01-01	01				TCRBJ01-02*01	TCRBJ01	TCRBJ01-02	01				3	1	0	5	1	3	42	55	56	63	64	1	In	VDJ
GAGTCGGCTGCTCCCTCCCAAACATCTGTGTACTTCTGTGCCAGCAGGACACAGGGCGGGATTGACTATGGCTACACCTTCGGTTCG	CASRTQGGIDYGYTF	1	1.1433275404737949E-5	45	TCRBV06	TCRBV06				TCRBV06-02,TCRBV06-03						TCRBD01,TCRBD02	TCRBD01-01,TCRBD02-01		TCRBJ01-02*01	TCRBJ01	TCRBJ01-02	01				6	3	3	3	8	3	36	47	50	56	64	1	In	VDJ
CGCACACAGCAGGAGGACTCGGCCGTGTATCTCTGTGCCAGCAGCTTAGGCCGACGCCTCGGGGACTATGGCTACACCTTCGGTTCG	CASSLGRRLGDYGYTF	1	1.1433275404737949E-5	48	TCRBV07-02*01	TCRBV07	TCRBV07-02	01				TCRBD02-01*01	TCRBD02	TCRBD02-01	01				TCRBJ01-02*01	TCRBJ01	TCRBJ01-02	01				1	10	8	3	0	3	33	49	59	-1	64	1	In	VDJ
AAGATCCGGTCCACAAAGCTGGAGGACTCAGCCATGTACTTCTGTGCCAGCAGCCGAGGGTTTAACTATGGCTACACCTTCGGTTCG	CASSRGFNYGYTF	1	1.1433275404737949E-5	39	TCRBV02-01*01	TCRBV02	TCRBV02-01	01				TCRBD02-01*02	TCRBD02	TCRBD02-01	02				TCRBJ01-02*01	TCRBJ01	TCRBJ01-02	01				6	2	11	0	2	1	42	53	55	60	62	1	In	VDJ
AGGCTGGAGTTGGCTGCTCCCTCCCAGACATCTGTGTACTTCTGTGCCAGCAGCCAGGACTTTAACTATGGCTACACCTTCGGTTCG	CASSQDFNYGYTF	1	1.1433275404737949E-5	39	TCRBV06-06	TCRBV06	TCRBV06-06				01,02	TCRBD02-01	TCRBD02	TCRBD02-01				01,02	TCRBJ01-02*01	TCRBJ01	TCRBJ01-02	01				6	3	1	10	1	1	42	53	56	61	62	1	In	VDJ
TGTGAGCACCTTGGAGCTGGGGGACTCGGCCCTTTATCTTTGCGCCAGCAGCTTGGGAGTGTTAACTATGGCTACACCTTCGGTTCG		1	1.1433275404737949E-5	41	TCRBV05-01*01	TCRBV05	TCRBV05-01	01				TCRBD02-01*02	TCRBD02	TCRBD02-01	02				TCRBJ01-02*01	TCRBJ01	TCRBJ01-02	01				0	0	11	2	3	1	40	-1	56	59	62	1	Out	VDJ
AGGATCCAGCAGGTAGTGCGAGGAGATTCGGCAGCTTATTTCTGTGCCAGCTCACCGCTGGGTAACTATGGCTACACCTTCGGTTCG	CASSPLGNYGYTF	2	2.2866550809475898E-5	39	TCRBV18-01*01	TCRBV18	TCRBV18-01	01								TCRBD01,TCRBD02	TCRBD01-01,TCRBD02-01		TCRBJ01-02*01	TCRBJ01	TCRBJ01-02	01				3	3	0	9	0	1	42	56	59	-1	62	2	In	VDJ
CTGGAGTCTGCTGCCTCCTCCCAGACATCTGTATATTTCTGCGCCAGCTCACCTCGACAGGGTAACTATGGCTACACCTTCGGTTCG	CASSPRQGNYGYTF	1	1.1433275404737949E-5	42	TCRBV10-01	TCRBV10	TCRBV10-01				01,02	TCRBD01-01*01	TCRBD01	TCRBD01-01	01				TCRBJ01-02*01	TCRBJ01	TCRBJ01-02	01				8	7	2	3	0	1	39	48	55	-1	62	1	In	VDJ
AGAGCTTGGGGACTCGGCCGTGTATCTCTGTGCCAGCAGCTTAGCCCCTTATGAGTAGGGTCTAACTATGGCTACACCTTCGGTTCG		4	4.5733101618951796E-5	53	TCRBV11-03*01	TCRBV11	TCRBV11-03	01								TCRBD01,TCRBD02	TCRBD01-01,TCRBD02-01		TCRBJ01-02*01	TCRBJ01	TCRBJ01-02	01				1	12	5	3	1	0	28	44	56	60	61	4	Out	VDJ
ATCCAGCGCACACAGCAGGAGGACTCCGCCGTGTATCTCTGTGCCAGCTCCACAGGGGGCTCTAACTATGGCTACACCTTCGGTTCG	CASSTGGSNYGYTF	1	1.1433275404737949E-5	42	TCRBV07-08*01	TCRBV07	TCRBV07-08	01				TCRBD01-01*01	TCRBD01	TCRBD01-01	01				TCRBJ01-02*01	TCRBJ01	TCRBJ01-02	01				8	3	3	0	1	0	39	48	51	60	61	1	In	VDJ
ACCTTGGAGCTGGGGGACTCGGCCCTTTATCTTTGCGCCAGCAGCTTGGGTGGGCAGGGTGCTAACTATGGCTACACCTTCGGTTCG	CASSLGGQGANYGYTF	1	1.1433275404737949E-5	48	TCRBV05-01*01	TCRBV05	TCRBV05-01	01				TCRBD01-01*01	TCRBD01	TCRBD01-01	01				TCRBJ01-02*01	TCRBJ01	TCRBJ01-02	01				0	5	4	3	2	0	33	49	54	59	61	1	In	VDJ
CCCAGCCCCAACCAGACCTCTCTGTACTTCTGTGCCAGCAGTCCGACTACGGACAGGGTGGCTAACTATGGCTACACCTTCGGTTCG	CASSPTTDRVANYGYTF	2	2.2866550809475898E-5	51	TCRBV27-01*01	TCRBV27	TCRBV27-01	01				TCRBD01-01*01	TCRBD01	TCRBD01-01	01				TCRBJ01-02*01	TCRBJ01	TCRBJ01-02	01				5	8	1	3	3	0	30	42	50	58	61	2	In	VDJ
CGCACAGAGCAGGGGGACTCGGCCATGTATCTCTGTGCCAGCAGCCCGCCCTTCGACAGGGCTAACTATGGCTACACCTTCGGTTCG	CASSPPFDRANYGYTF	4	4.5733101618951796E-5	48	TCRBV07-09	TCRBV07	TCRBV07-09				01,03	TCRBD01-01*01	TCRBD01	TCRBD01-01	01				TCRBJ01-02*01	TCRBJ01	TCRBJ01-02	01				5	9	2	3	0	0	33	45	54	-1	61	4	In	VDJ
GCTGCTCCCTCCCAGACATCTGTGTACTTCTGTGCCAGCAGTTACCGCCGGTCTGATTTAGCTAACTATGGCTACACCTTCGGTTCG	CASSYRRSDLANYGYTF	1	1.1433275404737949E-5	51	TCRBV06	TCRBV06				TCRBV06-05,TCRBV06-06		TCRBD02-01	TCRBD02	TCRBD02-01				01,02	TCRBJ01-02*01	TCRBJ01	TCRBJ01-02	01				2	13	5	8	0	0	30	45	58	-1	61	1	In	VDJ
GTGACCAGTGCCCATCCTGAAGACAGCAGCTTCTACATCTGCAGTGCACCTCGGGACTTAGCTAACTATGGCTACACCTTCGGTTCG	CSAPRDLANYGYTF	1	1.1433275404737949E-5	42	TCRBV20	TCRBV20				TCRBV20-01,TCRBV20-or09_02		TCRBD02-01	TCRBD02	TCRBD02-01				01,02	TCRBJ01-02*01	TCRBJ01	TCRBJ01-02	01				6	5	0	10	3	0	39	47	52	58	61	1	In	VDJ
CCCTCAGAACCCAGGGACTCAGCTGTGTATTTTTGTGCTAGTGGTTTGGTTACGGCCGAAGCTAACTATGGCTACACCTTCGGTTCG	CASGLVTAEANYGYTF	4	4.5733101618951796E-5	48	TCRBV12-05*01	TCRBV12	TCRBV12-05	01								TCRBD01,TCRBD02	TCRBD01-01,TCRBD02-01		TCRBJ01-02*01	TCRBJ01	TCRBJ01-02	01				0	3	9	0	5	0	33	50	53	56	61	4	In	VDJ
CTGCAGCCAGAAGACTCGGCCCTGTATCTCTGCGCCAGCAGCCAAGTGCCGGAACGGCCACCTAACTATGGCTACACCTTCGGTTCG	CASSQVPERPPNYGYTF	1	1.1433275404737949E-5	51	TCRBV04-03*01	TCRBV04	TCRBV04-03	01								TCRBD01,TCRBD02	TCRBD01-01,TCRBD02-01		TCRBJ01-02*01	TCRBJ01	TCRBJ01-02	01				1	4	1	8	8	0	30	46	50	53	61	1	In	VDJ
GCTGGAGTCGGCTGCTCCCTCCCAGACATCTGTGTACTTCTGTGCCAGCAGCCCGGGACGGATAACTATGGCTACACCTTCGGTTCG		1	1.1433275404737949E-5	41	TCRBV06-01*01	TCRBV06	TCRBV06-01	01								TCRBD01,TCRBD02	TCRBD01-01,TCRBD02-01		TCRBJ01-02*01	TCRBJ01	TCRBJ01-02	01				6	3	0	7	3	1	40	51	54	59	62	1	Out	VDJ
CACGCCCTGCAGCCAGAAGACTCAGCCCTGTATCTCTGCGCCAGCAGCCAAGATATAGGAATGAACTATGGCTACACCTTCGGTTCG	CASSQDIGMNYGYTF	3	3.429982621421385E-5	45	TCRBV04-01*01	TCRBV04	TCRBV04-01	01								TCRBD01,TCRBD02	TCRBD01-01,TCRBD02-01		TCRBJ01-02*01	TCRBJ01	TCRBJ01-02	01				0	4	1	8	3	2	36	53	57	60	63	3	In	VDJ
GAGTCCGCTACCAGCTCCCAGACATCTGTGTACTTCTGTGCCATTTCGGGGGTGGGTGTTCCGAACTATGGCTACACCTTCGGTTCG	CAISGVGVPNYGYTF	1	1.1433275404737949E-5	45	TCRBV10-03*01	TCRBV10	TCRBV10-03	01				TCRBD02-01*01	TCRBD02	TCRBD02-01	01				TCRBJ01-02*01	TCRBJ01	TCRBJ01-02	01				9	2	8	2	11	2	36	44	46	52	63	1	In	VDJ
ACAGTGACCAGTGCCCATCCTGAAGACAGCAGCTTCTACATCTGCAGTGCTAGCCCTTCACCGAACTATGGCTACACCTTCGGTTCG	CSASPSPNYGYTF	1	1.1433275404737949E-5	39	TCRBV20	TCRBV20				TCRBV20-01,TCRBV20-or09_02						TCRBD01,TCRBD02	TCRBD01-01,TCRBD02-01		TCRBJ01-02*01	TCRBJ01	TCRBJ01-02	01				3	6	3	7	2	2	42	53	59	61	63	1	In	VDJ
GTGAGCACCTTGGAGCTGGGGGACTCGGCCCTTTATCTTTGCGCCAGCAGCTCCCGGGGACAGAACTATGGCTACACCTTCGGTTCG	CASSSRGQNYGYTF	1	1.1433275404737949E-5	42	TCRBV05-01*01	TCRBV05	TCRBV05-01	01				TCRBD01-01*01	TCRBD01	TCRBD01-01	01				TCRBJ01-02*01	TCRBJ01	TCRBJ01-02	01				3	4	0	5	0	2	39	52	56	-1	63	1	In	VDJ
CTCACTCTGGAGTCCGCTACCAGCTCCCAGACATCTGTGTACTTCTGTGCCATCAGTGACTCCAACTATGGCTACACCTTCGGTTCG	CAISDSNYGYTF	1	1.1433275404737949E-5	36	TCRBV10-03*01	TCRBV10	TCRBV10-03	01				TCRBD02-01	TCRBD02	TCRBD02-01				01,02	TCRBJ01-02*01	TCRBJ01	TCRBJ01-02	01				3	0	4	10	2	2	45	-1	59	61	63	1	In	VDJ
ATGAATGTGAGCACCTTGGAGCTGGGGGACTCGGCCCTTTATCTTTGCGCCAGCAGCGCGGACAACTATGGCTACACCTTCGGTTCG	CASSADNYGYTF	1	1.1433275404737949E-5	36	TCRBV05-01*01	TCRBV05	TCRBV05-01	01								TCRBD01,TCRBD02	TCRBD01-01,TCRBD02-01		TCRBJ01-02*01	TCRBJ01	TCRBJ01-02	01				4	2	1	7	0	2	45	57	59	-1	63	1	In	VDJ
ACTGTGACATCGGCCCAAAAGAACCCGACAGCTTTCTATCTCTGTGCCAGTCGCCGTGCGAGAAACTATGGCTACACCTTCGGTTCG	CASRRARNYGYTF	2	2.2866550809475898E-5	39	TCRBV19-01	TCRBV19	TCRBV19-01				01,02	TCRBD02-01	TCRBD02	TCRBD02-01				01,02	TCRBJ01-02*01	TCRBJ01	TCRBJ01-02	01				8	6	7	6	3	2	42	51	57	60	63	2	In	VDJ
GCCTTGGAGCTGGACGACTCGGCCCTGTATCTCTGTGCCAGCAGCCTCACATCGGGGGGCAGAAACTATGGCTACACCTTCGGTTCG	CASSLTSGGRNYGYTF	1	1.1433275404737949E-5	48	TCRBV05-04*01	TCRBV05	TCRBV05-04	01				TCRBD02-01*01	TCRBD02	TCRBD02-01	01				TCRBJ01-02*01	TCRBJ01	TCRBJ01-02	01				4	7	8	1	4	2	33	45	52	59	63	1	In	VDJ
GCGTCTGCTGTACCCTCTCAGACATCTGTGTACTTCTGTGCCAGCACCCCATCGGAGATATCAAACTATGGCTACACCTTCGGTTCG	CASTPSEISNYGYTF	2	2.2866550809475898E-5	45	TCRBV06-04	TCRBV06	TCRBV06-04				01,02	TCRBD02-01*02	TCRBD02	TCRBD02-01	02				TCRBJ01-02*01	TCRBJ01	TCRBJ01-02	01				7	7	10	2	6	2	36	46	53	57	63	2	In	VDJ
TCCTTGGAGCTGGGGGACTCAGCCCTGTACTTCTGTGCCAGCAGCCACGGGACAGTTTCAACGGGATATGGCTACACCTTCGGTTCG	CASSHGTVSTGYGYTF	1	1.1433275404737949E-5	48	TCRBV13-01*01	TCRBV13	TCRBV13-01	01				TCRBD01-01*01	TCRBD01	TCRBD01-01	01				TCRBJ01-02*01	TCRBJ01	TCRBJ01-02	01				5	3	0	5	11	5	33	45	48	55	66	1	In	VDJ
GTGAGCACCTTGGAGCTGGGGGACTCGGCCCTTTATCTTTGCGCCAGCTTCCGGGACAGGGGCACGGATGGCTACACCTTCGGTTCG	CASFRDRGTDGYTF	1	1.1433275404737949E-5	42	TCRBV05-01*01	TCRBV05	TCRBV05-01	01				TCRBD01-01*01	TCRBD01	TCRBD01-01	01				TCRBJ01-02*01	TCRBJ01	TCRBJ01-02	01				7	4	0	2	5	6	39	48	52	62	67	1	In	VDJ
AGCTCTCTGGAGCTGGGGGACTCAGCTTTGTATTTCTGTGCCAGCAGCGCCTGGGGGGGCTCCCCCGATGGCTACACCTTCGGTTCG	CASSAWGGSPDGYTF	1	1.1433275404737949E-5	45	TCRBV09-01	TCRBV09	TCRBV09-01				01,02	TCRBD02-01*01	TCRBD02	TCRBD02-01	01				TCRBJ01-02*01	TCRBJ01	TCRBJ01-02	01				3	3	9	0	8	6	36	49	52	59	67	1	In	VDJ
CAGCCCTCAGAACCCAGGGACTCAGCTGTGTACTTCTGTGCCAGCAGTTTAGCCAGGCAGTCGTTTCATGGCTACACCTTCGGTTCG	CASSLARQSFHGYTF	1	1.1433275404737949E-5	45	TCRBV12	TCRBV12				TCRBV12-03,TCRBV12-04		TCRBD01-01*01	TCRBD01	TCRBD01-01	01				TCRBJ01-02*01	TCRBJ01	TCRBJ01-02	01				0	0	4	4	10	6	36	-1	53	57	67	1	In	VDJ
AGGCTGGAGTTGGCTGCTCCCTCCCAGACATCTGTGTACTTCTGTGCCAGCAGTTGGGGCAGGGGGCATGGCTACACCTTCGGTTCG	CASSWGRGHGYTF	1	1.1433275404737949E-5	39	TCRBV06-06	TCRBV06	TCRBV06-06				01,02	TCRBD01-01*01	TCRBD01	TCRBD01-01	01				TCRBJ01-02*01	TCRBJ01	TCRBJ01-02	01				4	4	4	0	0	6	42	55	59	-1	67	1	In	VDJ
GAGATCCAGCGCACAGAGCAGGGGGACTCGGCCATGTATCTCTGTGCCAGCAGCGAGAGACAGGGCCATGGCTACACCTTCGGTTCG	CASSERQGHGYTF	2	2.2866550809475898E-5	39	TCRBV07-09	TCRBV07	TCRBV07-09				01,03	TCRBD01-01*01	TCRBD01	TCRBD01-01	01				TCRBJ01-02*01	TCRBJ01	TCRBJ01-02	01				5	4	2	3	2	6	42	54	58	65	67	2	In	VDJ
CTGGAGTCGGCTGCTCCCTCCCAGACATCTGTGTACTTCTGTGCCAGCAGGCCTGGACAGGGGGCTAATGGCTACACCTTCGGTTCG	CASRPGQGANGYTF	1	1.1433275404737949E-5	42	TCRBV06-01*01	TCRBV06	TCRBV06-01	01				TCRBD01-01*01	TCRBD01	TCRBD01-01	01				TCRBJ01-02*01	TCRBJ01	TCRBJ01-02	01				6	4	1	0	2	6	39	50	54	65	67	1	In	VDJ
CACACCCTGCAGCCAGAAGACTCGGCCCTGTATCTCTGTGCCAGCAGCCAAGGGACAGGAGGAGGGAATGGCTACACCTTCGGTTCG	CASSQGTGGGNGYTF	1	1.1433275404737949E-5	45	TCRBV04-02*01	TCRBV04	TCRBV04-02	01				TCRBD01-01*01	TCRBD01	TCRBD01-01	01				TCRBJ01-02*01	TCRBJ01	TCRBJ01-02	01				1	0	1	4	8	6	36	-1	52	59	67	1	In	VDJ
AATGTGAACGCCTTGGAGCTGGACGACTCGGCCCTGTATCTCTGTGCCAGCCGAACTGGGAGGGGAAATGGCTACACCTTCGGTTCG	CASRTGRGNGYTF	1	1.1433275404737949E-5	39	TCRBV05-04*01	TCRBV05	TCRBV05-04	01				TCRBD02-01*02	TCRBD02	TCRBD02-01	02				TCRBJ01-02*01	TCRBJ01	TCRBJ01-02	01				7	6	9	0	3	6	42	51	57	64	67	1	In	VDJ
CTTCACCTACACACCCTGCAGCCAGAAGACTCGGCCCTGTATCTCTGCGCCAGCAGCGACCCTGGTTCGGGCTACACCTTCGGTTCG	CASSDPGSGYTF	1	1.1433275404737949E-5	36	TCRBV04-03*01	TCRBV04	TCRBV04-03	01								TCRBD01,TCRBD02	TCRBD01-01,TCRBD02-01		TCRBJ01-02*01	TCRBJ01	TCRBJ01-02	01				5	0	2	7	9	8	45	-1	57	60	69	1	In	VDJ
GATCCAGTCCACGGAGTCAGGGGACACAGCACTGTATTTCTGTGCCAGCAGCAAGTTTGGAAGGGGGAGGGCTACACCTTCGGTTCG		2	2.2866550809475898E-5	41	TCRBV21-01*01	TCRBV21	TCRBV21-01	01				TCRBD01-01*01	TCRBD01	TCRBD01-01	01				TCRBJ01-02*01	TCRBJ01	TCRBJ01-02	01				3	7	5	1	2	8	40	54	61	67	69	2	Out	VDJ
AATGTGAACGCCTTGGAGCTGGACGACTCGGCCCTGTATCTCTGTGCCAGCAGCTCGGTAGGCAGATTCGGCTACACCTTCGGTTCG	CASSSVGRFGYTF	3	3.429982621421385E-5	39	TCRBV05-04*01	TCRBV05	TCRBV05-04	01								TCRBD01,TCRBD02	TCRBD01-01,TCRBD02-01		TCRBJ01-02*01	TCRBJ01	TCRBJ01-02	01				3	7	4	5	4	8	42	55	62	65	69	3	In	VDJ
AATGTGAGCACCTTGGAGCTGGGGGACTCGGCCCTTTATCTTTGCGCCAGCAGCTTAGGACAGCTGAGCGGCTACACCTTCGGTTCG	CASSLGQLSGYTF	1	1.1433275404737949E-5	39	TCRBV05-01*01	TCRBV05	TCRBV05-01	01				TCRBD01-01*01	TCRBD01	TCRBD01-01	01				TCRBJ01-02*01	TCRBJ01	TCRBJ01-02	01				2	1	1	5	6	8	42	56	57	63	69	1	In	VDJ
ACAGTGACCAGTGCCCATCCTGAAGACAGCAGCTTCTACATCTGCAGTGCTAGCCCAGGGGGTCTGTACGGCTACACCTTCGGTTCG	CSASPGGLYGYTF	1	1.1433275404737949E-5	39	TCRBV20	TCRBV20				TCRBV20-01,TCRBV20-or09_02		TCRBD01-01*01	TCRBD01	TCRBD01-01	01				TCRBJ01-02*01	TCRBJ01	TCRBJ01-02	01				3	2	4	1	7	8	42	53	55	62	69	1	In	VDJ
ACGTTGGCGTCTGCTGTACCCTCTCAGACATCTGTGTACTTCTGTGCCAGCAGTGACTTCTGGGGGAACGGCTACACCTTCGGTTCG	CASSDFWGNGYTF	2	2.2866550809475898E-5	39	TCRBV06-04	TCRBV06	TCRBV06-04				01,02					TCRBD01,TCRBD02	TCRBD01-01,TCRBD02-01		TCRBJ01-02*01	TCRBJ01	TCRBJ01-02	01				1	3	6	1	3	8	42	58	61	66	69	2	In	VDJ
TCCCTAGAGTCTGCCATCCCCAACCAGACAGCTCTTTACTTCTGTGCCACCAGTGACAAAGGGGGCGTAGGCTACACCTTCGGTTCG	CATSDKGGVGYTF	1	1.1433275404737949E-5	39	TCRBV24	TCRBV24				TCRBV24-01,TCRBV24-or09_02		TCRBD01-01*01	TCRBD01	TCRBD01-01	01				TCRBJ01-02*01	TCRBJ01	TCRBJ01-02	01				4	3	5	0	3	8	42	56	59	66	69	1	In	VDJ
ACTCTGGAGTCCGCTACCAGCTCCCAGACATCTGTGTACTTCTGTGCCATCAGTGAGTCGACAGGGGGAGGCTACACCTTCGGTTCG	CAISESTGGGYTF	6	6.85996524284277E-5	39	TCRBV10-03*01	TCRBV10	TCRBV10-03	01				TCRBD01-01*01	TCRBD01	TCRBD01-01	01				TCRBJ01-02*01	TCRBJ01	TCRBJ01-02	01				0	0	2	1	1	8	42	-1	59	68	69	6	In	VDJ
CTGACAGTGACCAGTGCCCATCCTGAAGACAGCAGCTTCTACATCTGCAGTGCTACGGCCATCAGGGGAGGCTACACCTTCGGTTCG	CSATAIRGGYTF	1	1.1433275404737949E-5	36	TCRBV20	TCRBV20				TCRBV20-01,TCRBV20-or09_02		TCRBD01-01*01	TCRBD01	TCRBD01-01	01				TCRBJ01-02*01	TCRBJ01	TCRBJ01-02	01				4	7	4	2	1	8	45	55	62	68	69	1	In	VDJ
CAGCCAGAAGACTCGGCCCTGTATCTCTGTGCCAGCAGCCAAGTTATAAGGGGCGCGATGGTTTCGGGAGGCTACACCTTCGGTTCG	CASSQVIRGAMVSGGYTF	1	1.1433275404737949E-5	54	TCRBV04-02*01	TCRBV04	TCRBV04-02	01								TCRBD01,TCRBD02	TCRBD01-01,TCRBD02-01		TCRBJ01-02*01	TCRBJ01	TCRBJ01-02	01				1	5	5	2	16	8	27	43	48	53	69	1	In	VDJ
AGGCTGGAGTTGGCTGCTCCCTCCCAGACATCTGTGTACTTCTGTGCCAGCAGCCCGACAGGGGGAGCAGGCTACACCTTCGGTTCG	CASSPTGGAGYTF	1	1.1433275404737949E-5	39	TCRBV06-06	TCRBV06	TCRBV06-06				01,02	TCRBD01-01*01	TCRBD01	TCRBD01-01	01				TCRBJ01-02*01	TCRBJ01	TCRBJ01-02	01				6	3	2	1	4	8	42	53	56	65	69	1	In	VDJ
CTGCTGGGGTTGGAGTCGGCTGCTCCCTCCCAAACATCTGTGTACTTCTGTGCCAGCAGCAATGTACGGGAGCAGTACTTCGGGCCG	CASSNVREQYF	1	1.1433275404737949E-5	33	TCRBV06	TCRBV06				TCRBV06-02,TCRBV06-03		TCRBD02-01	TCRBD02	TCRBD02-01				01,02	TCRBJ02-07*01	TCRBJ02	TCRBJ02-07	01				6	7	8	5	0	7	48	59	66	-1	69	1	In	VDJ
GTGACCAGTGCCCATCCTGAAGACAGCAGCTTCTACATCTGCAGTGCCCGGACTAGCGGGGGGACGTTCGAGCAGTACTTCGGGCCG	CSARTSGGTFEQYF	1	1.1433275404737949E-5	42	TCRBV20	TCRBV20				TCRBV20-01,TCRBV20-or09_02		TCRBD02-01*01	TCRBD02	TCRBD02-01	01				TCRBJ02-07*01	TCRBJ02	TCRBJ02-07	01				6	2	1	1	5	6	39	47	49	63	68	1	In	VDJ
GTGACCAGTGCCCATCCTGAAGACAGCAGCTTCTACATCTGCAGTGCTAGGCTGACTAGCGGGGTGGGCGAGCAGTACTTCGGGCCG	CSARLTSGVGEQYF	1	1.1433275404737949E-5	42	TCRBV20	TCRBV20				TCRBV20-01,TCRBV20-or09_02		TCRBD02-01*01	TCRBD02	TCRBD02-01	01				TCRBJ02-07*01	TCRBJ02	TCRBJ02-07	01				3	3	2	3	4	6	39	50	53	64	68	1	In	VDJ
CTGAATGTGAACGCCTTGTTGCTGGGGGACTCGGCCCTGTATCTCTGTGCCAGCAGCTTACAGGGGGGCGAGCAGTACTTCGGGCCG	CASSLQGGEQYF	2	2.2866550809475898E-5	36	TCRBV05-05*01	TCRBV05	TCRBV05-05	01				TCRBD01-01*01	TCRBD01	TCRBD01-01	01				TCRBJ02-07*01	TCRBJ02	TCRBJ02-07	01				2	0	3	1	1	6	45	-1	59	67	68	2	In	VDJ
ATGAATGTGAGCACCTTGGAGCTGGGGGACTCGGCCCTTTATCTTTGCGCCAGCAGCTTGGTGGAGGGCGAGCAGTACTTCGGGCCG	CASSLVEGEQYF	1	1.1433275404737949E-5	36	TCRBV05-01*01	TCRBV05	TCRBV05-01	01				TCRBD02-01*02	TCRBD02	TCRBD02-01	02				TCRBJ02-07*01	TCRBJ02	TCRBJ02-07	01				0	1	10	0	0	6	45	61	62	-1	68	1	In	VDJ
TCCGTCTCCACTCTGAAGATCCAGCGCACAGAGCAGGGGGACTCAGCTGTGTATCTCTGTGCCTGTTCCGAGCAGTACTTCGGGCCG	CACSEQYF	1	1.1433275404737949E-5	24	TCRBV07-04*01	TCRBV07	TCRBV07-04	01											TCRBJ02-07*01	TCRBJ02	TCRBJ02-07	01				11	0	0	0	5	6	57	-1	-1	63	68	1	In	VJ
CGGTCCACAAAGCTGGAGGACTCAGCCATGTACTTCTGTGCCAGCAGCCCAATGGGCCCCCAGGGGGCCGAGCAGTACTTCGGGCCG	CASSPMGPQGAEQYF	3	3.429982621421385E-5	45	TCRBV02-01*01	TCRBV02	TCRBV02-01	01				TCRBD01-01*01	TCRBD01	TCRBD01-01	01				TCRBJ02-07*01	TCRBJ02	TCRBJ02-07	01				6	13	4	0	0	6	36	47	60	-1	68	3	In	VDJ
GTGACCAGTGCCCATCCTGAAGACAGCAGCTTCTACATCTGCAGTGCTAGAGTGATTCTCCGAGACCCCGAGCAGTACTTCGGGCCG	CSARVILRDPEQYF	1	1.1433275404737949E-5	42	TCRBV20	TCRBV20				TCRBV20-01,TCRBV20-or09_02						TCRBD01,TCRBD02	TCRBD01-01,TCRBD02-01		TCRBJ02-07*01	TCRBJ02	TCRBJ02-07	01				1	11	2	7	2	6	39	52	63	66	68	1	In	VDJ
GTGACCAGTGCCCATCCTGAAGACAGCAGCTTCTACATCTGCAGTGCTAGAGATCACGACAGCGGTTACGAGCAGTACTTCGGGCCG	CSARDHDSGYEQYF	1	1.1433275404737949E-5	42	TCRBV20	TCRBV20				TCRBV20-01,TCRBV20-or09_02						TCRBD01,TCRBD02	TCRBD01-01,TCRBD02-01		TCRBJ02-07*01	TCRBJ02	TCRBJ02-07	01				0	4	2	5	4	4	39	53	57	62	66	1	In	VDJ
CTGAAGATCCGGTCCACAAAGCTGGAGGACTCAGCCATGTACTTCTGTGCCACGGGACAGAACGCTTACGAGCAGTACTTCGGGCCG	CATGQNAYEQYF	1	1.1433275404737949E-5	36	TCRBV02-01*01	TCRBV02	TCRBV02-01	01				TCRBD01-01*01	TCRBD01	TCRBD01-01	01				TCRBJ02-07*01	TCRBJ02	TCRBJ02-07	01				10	1	0	5	6	4	45	52	53	60	66	1	In	VDJ
CTCAAGCTGGAGTCAGCTGCTCCCTCTCAGACTTCTGTTTACTTCTGTGCCCCAAGCCAGGAGACTTACGAGCAGTACTTCGGGCCG	CAPSQETYEQYF	1	1.1433275404737949E-5	36	TCRBV06-07*01	TCRBV06	TCRBV06-07	01								TCRBD01,TCRBD02	TCRBD01-01,TCRBD02-01		TCRBJ02-07*01	TCRBJ02	TCRBJ02-07	01				11	6	4	4	5	4	45	51	57	61	66	1	In	VDJ
GTGAACGCCTTGGAGCTGGACGACTCGGCCCTGTATCTCTGTGCCAGCAGCTTGACCGGGCCCACTTACGAGCAGTACTTCGGGCCG	CASSLTGPTYEQYF	1	1.1433275404737949E-5	42	TCRBV05-04*01	TCRBV05	TCRBV05-04	01								TCRBD01,TCRBD02	TCRBD01-01,TCRBD02-01		TCRBJ02-07*01	TCRBJ02	TCRBJ02-07	01				1	3	8	0	5	4	39	54	57	61	66	1	In	VDJ
GTGACCAGTGCCCATCCTGAAGACAGCAGCTTCTACATCTGCAGTGCTAGGGGTGACCGGGACTATTACGAGCAGTACTTCGGGCCG	CSARGDRDYYEQYF	3	3.429982621421385E-5	42	TCRBV20	TCRBV20				TCRBV20-01,TCRBV20-or09_02		TCRBD02-01	TCRBD02	TCRBD02-01				01,02	TCRBJ02-07*01	TCRBJ02	TCRBJ02-07	01				3	8	0	9	1	4	39	50	58	65	66	3	In	VDJ
ACTCTGAAGATCCGGTCCACAAAGCTGGAGGACTCAGCCATGTACTTCTGTGCCAGCAGTGAATTGTACGAGCAGTACTTCGGGCCG	CASSELYEQYF	1	1.1433275404737949E-5	33	TCRBV02-01*01	TCRBV02	TCRBV02-01	01											TCRBJ02-07*01	TCRBJ02	TCRBJ02-07	01				2	0	0	0	3	4	48	-1	-1	63	66	1	In	VJ
GTGACATCGGCCCAAAAGAACCCGACAGCTTTCTATCTCTGTGCCAGTAGCCACGCCGACAGGGGGTACGAGCAGTACTTCGGGCCG	CASSHADRGYEQYF	2	2.2866550809475898E-5	42	TCRBV19-01	TCRBV19	TCRBV19-01				01,02	TCRBD01-01*01	TCRBD01	TCRBD01-01	01				TCRBJ02-07*01	TCRBJ02	TCRBJ02-07	01				6	7	2	1	0	4	39	50	57	-1	66	2	In	VDJ
CAGCGCACACAGCAGGAGGACTCGGCCGTGTATCTCTGTGCCAGCAGCTTACAGACAGGGGTTCGGTACGAGCAGTACTTCGGGCCG	CASSLQTGVRYEQYF	1	1.1433275404737949E-5	45	TCRBV07-02*01	TCRBV07	TCRBV07-02	01				TCRBD01-01*01	TCRBD01	TCRBD01-01	01				TCRBJ02-07*01	TCRBJ02	TCRBJ02-07	01				2	2	2	2	5	4	36	51	53	61	66	1	In	VDJ
TCAGAACCCAGGGACTCAGCTGTGTATTTTTGTGCTAGTGGTTTTATGACCGAGGGGACAGACGCGTACGAGCAGTACTTCGGGCCG	CASGFMTEGTDAYEQYF	2	2.2866550809475898E-5	51	TCRBV12-05*01	TCRBV12	TCRBV12-05	01				TCRBD01-01*01	TCRBD01	TCRBD01-01	01				TCRBJ02-07*01	TCRBJ02	TCRBJ02-07	01				3	10	0	5	5	4	30	44	54	61	66	2	In	VDJ
ATCCGGTCCACAAAGCTGGAGGACTCAGCCATGTACTTCTGTGCCAGCAAACTAGCGGGGGGGCCGTACGAGCAGTACTTCGGGCCG	CASKLAGGPYEQYF	1	1.1433275404737949E-5	42	TCRBV02-01*01	TCRBV02	TCRBV02-01	01				TCRBD02-01*01	TCRBD02	TCRBD02-01	01				TCRBJ02-07*01	TCRBJ02	TCRBJ02-07	01				7	1	3	0	3	4	39	49	50	63	66	1	In	VDJ
TCCCTGGAGCTTGGTGACTCTGCTGTGTATTTCTGTGCCAGCAGCTCACCCACAGCGGGAGCTAAGTACGAGCAGTACTTCGGGCCG	CASSSPTAGAKYEQYF	1	1.1433275404737949E-5	48	TCRBV03	TCRBV03				TCRBV03-01,TCRBV03-02		TCRBD02-01*02	TCRBD02	TCRBD02-01	02				TCRBJ02-07*01	TCRBJ02	TCRBJ02-07	01				5	8	6	2	5	4	33	45	53	61	66	1	In	VDJ
AACCTGAGCTCTCTGGAGCTGGGGGACTCAGCTTTGTATTTCTGTGCCAACGACTAGCGGGGGAAGTACGAGCAGTACTTCGGGCCG	CAND*RGKYEQYF	2	2.2866550809475898E-5	39	TCRBV09-01	TCRBV09	TCRBV09-01				01,02	TCRBD02-01*01	TCRBD02	TCRBD02-01	01				TCRBJ02-07*01	TCRBJ02	TCRBJ02-07	01				9	2	2	2	3	4	42	49	51	63	66	2	Stop	VDJ
AACGCCTTGTTGCTGGGGGACTCGGCCCTCTATCTCTGTGCCAGCAGCCAGGGGACAGGGGGGGTCTACGAGCAGTACTTCGGGCCG	CASSQGTGGVYEQYF	1	1.1433275404737949E-5	45	TCRBV05-06*01	TCRBV05	TCRBV05-06	01				TCRBD01-01*01	TCRBD01	TCRBD01-01	01				TCRBJ02-07*01	TCRBJ02	TCRBJ02-07	01				4	3	0	1	3	3	36	48	51	62	65	1	In	VDJ
ATCCAGCCCTCAGAACCCAGGGACTCAGCTGTGTACTTCTGTGCCAGCACCTCCGACAGGGAGGTCTACGAGCAGTACTTCGGGCCG	CASTSDREVYEQYF	1	1.1433275404737949E-5	42	TCRBV12	TCRBV12				TCRBV12-03,TCRBV12-04		TCRBD01-01*01	TCRBD01	TCRBD01-01	01				TCRBJ02-07*01	TCRBJ02	TCRBJ02-07	01				7	5	2	3	4	3	39	49	54	61	65	1	In	VDJ
CTACACACCCTGCAGCCAGAAGACTCGGCCCTGTATCTCTGTGCCAGCGCACCGGGAGATAACGTCTACGAGCAGTACTTCGGGCCG	CASAPGDNVYEQYF	1	1.1433275404737949E-5	42	TCRBV04-02*01	TCRBV04	TCRBV04-02	01				TCRBD02-01*02	TCRBD02	TCRBD02-01	02				TCRBJ02-07*01	TCRBJ02	TCRBJ02-07	01				8	4	8	2	7	3	39	48	52	58	65	1	In	VDJ
TCTGCCATCCCCAACCAGACAGCTCTTTACTTCTGTGCCACCAGTGACGCACATCGACAGGGACTCTACGAGCAGTACTTCGGGCCG	CATSDAHRQGLYEQYF	1	1.1433275404737949E-5	48	TCRBV24	TCRBV24				TCRBV24-01,TCRBV24-or09_02		TCRBD01-01*01	TCRBD01	TCRBD01-01	01				TCRBJ02-07*01	TCRBJ02	TCRBJ02-07	01				4	8	2	3	3	3	33	47	55	62	65	1	In	VDJ
AACCTGAGCTCTCTGGAGCTGGGGGACTCAGCTTTGTATTTCTGTGCCAGCAGCACCCGGACGGGCTACGAGCAGTACTTCGGGCCG	CASSTRTGYEQYF	2	2.2866550809475898E-5	39	TCRBV09-01	TCRBV09	TCRBV09-01				01,02					TCRBD01,TCRBD02	TCRBD01-01,TCRBD02-01		TCRBJ02-07*01	TCRBJ02	TCRBJ02-07	01				4	4	1	7	3	3	42	54	58	62	65	2	In	VDJ
GTGACATCGGCCCAAAAGAACCCGACAGCTTTCTATCTCTGTGCCAGTAGTATTGCAGGTAGGAGCTACGAGCAGTACTTCGGGCCG	CASSIAGRSYEQYF	2	2.2866550809475898E-5	42	TCRBV19-01	TCRBV19	TCRBV19-01				01,02					TCRBD01,TCRBD02	TCRBD01-01,TCRBD02-01		TCRBJ02-07*01	TCRBJ02	TCRBJ02-07	01				3	2	4	4	6	3	39	53	55	59	65	2	In	VDJ
ATCCGGTCCACAAAGCTGGAGGACTCAGCCATGTACTTCTGTGCCAGCGGTGCCTCCGGGTTTTCCTACGAGCAGTACTTCGGGCCG	CASGASGFSYEQYF	1	1.1433275404737949E-5	42	TCRBV02-01*01	TCRBV02	TCRBV02-01	01				TCRBD02-01	TCRBD02	TCRBD02-01				01,02	TCRBJ02-07*01	TCRBJ02	TCRBJ02-07	01				4	4	8	4	3	1	39	52	56	60	63	1	In	VDJ
AGCACCTTGGAGCTGGGGGACTCGGCCCTTTATCTTTGCGCCAGCAGCCGCGACAGGGGAAGTTCCTACGAGCAGTACTTCGGGCCG	CASSRDRGSSYEQYF	2	2.2866550809475898E-5	45	TCRBV05-01*01	TCRBV05	TCRBV05-01	01				TCRBD01-01*01	TCRBD01	TCRBD01-01	01				TCRBJ02-07*01	TCRBJ02	TCRBJ02-07	01				4	3	2	2	4	1	36	48	51	59	63	2	In	VDJ
CGGTCCACAAAGCTGGAGGACTCAGCCATGTACTTCTGTGCCAGCAGTGAATGGACAGGGGATTCCTACGAGCAGTACTTCGGGCCG	CASSEWTGDSYEQYF	1	1.1433275404737949E-5	45	TCRBV02-01*01	TCRBV02	TCRBV02-01	01				TCRBD01-01*01	TCRBD01	TCRBD01-01	01				TCRBJ02-07*01	TCRBJ02	TCRBJ02-07	01				2	1	1	2	2	1	36	51	52	61	63	1	In	VDJ
ACCAGTGCCCATCCTGAAGACAGCAGCTTCTACATCTGCAGTGCTAGGGGGGGGACTAGCGGGTCCTACGAGCAGTACTTCGGGCCG	CSARGGTSGSYEQYF	1	1.1433275404737949E-5	45	TCRBV20	TCRBV20				TCRBV20-01,TCRBV20-or09_02		TCRBD02-01	TCRBD02	TCRBD02-01				01,02	TCRBJ02-07*01	TCRBJ02	TCRBJ02-07	01				3	4	0	4	0	1	36	47	51	-1	63	1	In	VDJ
CAGCAGGTAGTGCGAGGAGATTCGGCAGCTTATTTCTGTGCCAGCTCACCCGGAGGGAAGGCGTCCTACGAGCAGTACTTCGGGCCG	CASSPGGKASYEQYF	2	2.2866550809475898E-5	45	TCRBV18-01*01	TCRBV18	TCRBV18-01	01				TCRBD02-01*02	TCRBD02	TCRBD02-01	02				TCRBJ02-07*01	TCRBJ02	TCRBJ02-07	01				3	1	10	0	6	1	36	50	51	57	63	2	In	VDJ
CGCACACAGCAGGAGGACTCCGCCGTGTATCTCTGTGCCAGCAGCGCTGGGACAGGGGGTCTCTCCTACGAGCAGTACTTCGGGCCG	CASSAGTGGLSYEQYF	2	2.2866550809475898E-5	48	TCRBV07-08*01	TCRBV07	TCRBV07-08	01				TCRBD01-01*01	TCRBD01	TCRBD01-01	01				TCRBJ02-07*01	TCRBJ02	TCRBJ02-07	01				5	3	0	1	3	0	33	45	48	59	62	2	In	VDJ
ATCCAACCTGCAAAGCTTGAGGACTCGGCCGTGTATCTCTGTGCCAGCAGCTTAGACGGGCTCTCCTACGAGCAGTACTTCGGGCCG	CASSLDGLSYEQYF	2	2.2866550809475898E-5	42	TCRBV11-02*02	TCRBV11	TCRBV11-02	02								TCRBD01,TCRBD02	TCRBD01-01,TCRBD02-01		TCRBJ02-07*01	TCRBJ02	TCRBJ02-07	01				0	1	8	0	1	0	39	56	57	61	62	2	In	VDJ
ATCCAGCGCACACAGCAGGAGGACTCCGCCGTGTATCTCTGTGCCAGCAGCTATAGTGACCTCTCCTACGAGCAGTACTTCGGGCCG	CASSYSDLSYEQYF	1	1.1433275404737949E-5	42	TCRBV07-08*01	TCRBV07	TCRBV07-08	01								TCRBD01,TCRBD02	TCRBD01-01,TCRBD02-01		TCRBJ02-07*01	TCRBJ02	TCRBJ02-07	01				4	5	2	7	2	0	39	52	57	60	62	1	In	VDJ
TCCAGTCCACGGAGTCAGGGGACACAGCACTGTATTTCTGTGCCACACAAGGTAGCAGGGGGCTCCTACGAGCAGTACTTCGGGCCG		6	6.85996524284277E-5	43	TCRBV21-01*01	TCRBV21	TCRBV21-01	01				TCRBD01-01*01	TCRBD01	TCRBD01-01	01				TCRBJ02-07*01	TCRBJ02	TCRBJ02-07	01				10	10	4	1	0	0	38	45	55	-1	62	6	Out	VDJ
GACATCGGCCCAAAAGAACCCGACAGCTTTCTATCTCTGTGCCAGTAGGGGGGACAGGGGAGCTCCTACGAGCAGTACTTCGGGCCG		2	2.2866550809475898E-5	44	TCRBV19-01	TCRBV19	TCRBV19-01				01,02	TCRBD01-01*01	TCRBD01	TCRBD01-01	01				TCRBJ02-07*01	TCRBJ02	TCRBJ02-07	01				6	2	0	2	2	0	37	48	50	60	62	2	Out	VDJ
CAGCGCACACAGCAGGAGGACTCGGCCGTGTATCTCTGTGCCAGCAGCCAGAATCCCGGGTCCTCCTACGAGCAGTACTTCGGGCCG	CASSQNPGSSYEQYF	1	1.1433275404737949E-5	45	TCRBV07-02*01	TCRBV07	TCRBV07-02	01				TCRBD02-01	TCRBD02	TCRBD02-01				01,02	TCRBJ02-07*01	TCRBJ02	TCRBJ02-07	01				5	8	8	4	2	0	36	48	56	60	62	1	In	VDJ
AGTCGCCCAGCCCCAACCAGACCTCTCTGTACTTCTGTGCCAGCAGCCCAACTAGCGGGGGCCTCCTACGAGCAGTACTTCGGGCCG		1	1.1433275404737949E-5	46	TCRBV27-01*01	TCRBV27	TCRBV27-01	01				TCRBD02-01*01	TCRBD02	TCRBD02-01	01				TCRBJ02-07*01	TCRBJ02	TCRBJ02-07	01				6	4	3	2	1	0	35	46	50	61	62	1	Out	VDJ
CTGTCGGCTGCTCCCTCCCAGACATCTGTGTACTTCTGTGCCAGCAGTCGGACTAGCGGGGGGGCCTACGAGCAGTACTTCGGGCCG	CASSRTSGGAYEQYF	1	1.1433275404737949E-5	45	TCRBV06-05*01	TCRBV06	TCRBV06-05	01				TCRBD02-01*01	TCRBD02	TCRBD02-01	01				TCRBJ02-07*01	TCRBJ02	TCRBJ02-07	01				5	1	1	0	0	2	36	48	49	-1	64	1	In	VDJ
CGCTCACCAGGCCTGGGGGACGCAGCCATGTACCTGTGTGCCACCAGCAGAGATAGTGCGGGCGCCTACGAGCAGTACTTCGGGCCG	CATSRDSAGAYEQYF	3	3.429982621421385E-5	45	TCRBV15-01*01	TCRBV15	TCRBV15-01	01				TCRBD02-01	TCRBD02	TCRBD02-01				01,02	TCRBJ02-07*01	TCRBJ02	TCRBJ02-07	01				0	4	7	4	2	2	36	53	57	62	64	3	In	VDJ
GAAGATCCAGCCCTCAGAACCCAGGGACTCAGCTGTGTATTTTTGTGCTAGTGGTTTCGGACAGCCTACGAGCAGTACTTCGGGCCG		2	2.2866550809475898E-5	38	TCRBV12-05*01	TCRBV12	TCRBV12-05	01				TCRBD01-01*01	TCRBD01	TCRBD01-01	01				TCRBJ02-07*01	TCRBJ02	TCRBJ02-07	01				3	1	1	5	0	2	43	57	58	-1	64	2	Out	VDJ
ATCCAGCAGGTAGTGCGAGGAGATTCGGCAGCTTATTTCTGTGCCAGCTCACCACGGGAGGGGCCCTACGAGCAGTACTTCGGGCCG	CASSPREGPYEQYF	2	2.2866550809475898E-5	42	TCRBV18-01*01	TCRBV18	TCRBV18-01	01				TCRBD02-01*02	TCRBD02	TCRBD02-01	02				TCRBJ02-07*01	TCRBJ02	TCRBJ02-07	01				1	0	9	0	2	2	39	-1	55	62	64	2	In	VDJ
GAGTCGGCTGCTCCCTCCCAAACATCTGTGTACTTCTGTGCCAGCATTACCCTGCCGGGACAGCCCTACGAGCAGTACTTCGGGCCG	CASITLPGQPYEQYF	1	1.1433275404737949E-5	45	TCRBV06	TCRBV06				TCRBV06-02,TCRBV06-03		TCRBD01-01*01	TCRBD01	TCRBD01-01	01				TCRBJ02-07*01	TCRBJ02	TCRBJ02-07	01				7	10	0	5	1	2	36	46	56	63	64	1	In	VDJ
GTGCCTTGGAGCTGGGGGACTCGGCCCTGTATCTCTGTGCCAGAAGCTGGCCCCTCTATCACCCCCTACGAGCAGTACTTCGGGCCG		2	2.2866550809475898E-5	46	TCRBV05-03	TCRBV05	TCRBV05-03				01,02					TCRBD01,TCRBD02	TCRBD01-01,TCRBD02-01		TCRBJ02-07*01	TCRBJ02	TCRBJ02-07	01				3	0	9	0	13	2	35	-1	48	51	64	2	Out	VDJ
GGCTGCTCCCTCCCAAACATCTGTGTACTTCTGTGCCAGCATTCGACTGGACTAGCGGAGAACCCCTACGAGCAGTACTTCGGGCCG		1	1.1433275404737949E-5	50	TCRBV06	TCRBV06				TCRBV06-02,TCRBV06-03		TCRBD02-01	TCRBD02	TCRBD02-01				01,02	TCRBJ02-07*01	TCRBJ02	TCRBJ02-07	01				7	7	1	5	6	2	31	41	48	58	64	1	Out	VDJ
AGTGCCCATCCTGAAGACAGCAGCTTCTACATCTGCAGTGCTACATCGGACTAGCGGGAGGATACCTACGAGCAGTACTTCGGGCCG	CSATSD*REDTYEQYF	1	1.1433275404737949E-5	48	TCRBV20	TCRBV20				TCRBV20-01,TCRBV20-or09_02		TCRBD02-01*02	TCRBD02	TCRBD02-01	02				TCRBJ02-07*01	TCRBJ02	TCRBJ02-07	01				4	4	1	1	3	2	33	43	47	61	64	1	Stop	VDJ
ACATCGGCCCAAAAGAACCCGACAGCTTTCTATCTCTGTGCCAGTAGTGCCAGACTAGCGGGGACCTACGAGCAGTACTTCGGGCCG	CASSARLAGTYEQYF	2	2.2866550809475898E-5	45	TCRBV19-01	TCRBV19	TCRBV19-01				01,02	TCRBD02-01*01	TCRBD02	TCRBD02-01	01				TCRBJ02-07*01	TCRBJ02	TCRBJ02-07	01				5	4	2	3	1	2	36	48	52	63	64	2	In	VDJ
CTGACAGTGACCAGTGCCCATCCTGAAGACAGCAGCTTCTACATCTGCAGTGCTAGCCTCGGGACCTACGAGCAGTACTTCGGGCCG	CSASLGTYEQYF	1	1.1433275404737949E-5	36	TCRBV20	TCRBV20				TCRBV20-01,TCRBV20-or09_02		TCRBD02-01*02	TCRBD02	TCRBD02-01	02				TCRBJ02-07*01	TCRBJ02	TCRBJ02-07	01				3	3	8	3	0	2	45	56	59	-1	64	1	In	VDJ
CTGGAGTTGGCTGCTCCCTCCCAGACATCTGTGTACTTCTGTGCCAGCAGTTACGCAGGGACGACCTACGAGCAGTACTTCGGGCCG	CASSYAGTTYEQYF	1	1.1433275404737949E-5	42	TCRBV06-06	TCRBV06	TCRBV06-06				01,02					TCRBD01,TCRBD02	TCRBD01-01,TCRBD02-01		TCRBJ02-07*01	TCRBJ02	TCRBJ02-07	01				2	3	0	7	2	2	39	54	57	62	64	1	In	VDJ
AGCACCTTGGAGCTGGGGGACTCGGCCCTTTATCTTTGCGCCAGCAGCTTGGAAAGGGGGCGCACCTACGAGCAGTACTTCGGGCCG	CASSLERGRTYEQYF	1	1.1433275404737949E-5	45	TCRBV05-01*01	TCRBV05	TCRBV05-01	01				TCRBD01-01*01	TCRBD01	TCRBD01-01	01				TCRBJ02-07*01	TCRBJ02	TCRBJ02-07	01				0	2	5	0	3	2	36	52	54	61	64	1	In	VDJ
AATGTGAACGCCTTGGAGCTGGACGACTCGGCCCTGTATCTCTGTGCCAGCAGCCCGGCAGGGTACTACGAGCAGTACTTCGGGCCG	CASSPAGYYEQYF	1	1.1433275404737949E-5	39	TCRBV05-04*01	TCRBV05	TCRBV05-04	01				TCRBD01-01*01	TCRBD01	TCRBD01-01	01				TCRBJ02-07*01	TCRBJ02	TCRBJ02-07	01				4	4	4	3	2	3	42	54	58	63	65	1	In	VDJ
CTCTCTGGAGCTGGGGGACTCAGCTTTGTATTTCTGTGCCAGCAGCGTAGGGCAGGGGCCTATGACTACGAGCAGTACTTCGGGCCG		1	1.1433275404737949E-5	47	TCRBV09-01	TCRBV09	TCRBV09-01				01,02	TCRBD01-01*01	TCRBD01	TCRBD01-01	01				TCRBJ02-07*01	TCRBJ02	TCRBJ02-07	01				0	2	4	2	7	3	34	50	52	58	65	1	Out	VDJ
TCGGCCCAAAAGAACCCGACAGCTTTCTATCTCTGTGCCAGTAGTCTCTCAGGGTCAGGGGTTAACTACGAGCAGTACTTCGGGCCG	CASSLSGSGVNYEQYF	2	2.2866550809475898E-5	48	TCRBV19-01	TCRBV19	TCRBV19-01				01,02	TCRBD01-01*01	TCRBD01	TCRBD01-01	01				TCRBJ02-07*01	TCRBJ02	TCRBJ02-07	01				5	10	4	2	4	3	33	45	55	61	65	2	In	VDJ
AGCGCACAGAGCAGGGGGACTCGGCCATGTATCTCTGTGCCAGCAGCTTAGCCAAACCGGGACAACTACGAGCAGTACTTCGGGCCG		2	2.2866550809475898E-5	46	TCRBV07-09	TCRBV07	TCRBV07-09				01,03	TCRBD01-01*01	TCRBD01	TCRBD01-01	01				TCRBJ02-07*01	TCRBJ02	TCRBJ02-07	01				0	6	0	6	1	3	35	52	58	64	65	2	Out	VDJ
AGCTCTCTGGAGCTGGGGGACTCAGCTTTGTATTTCTGTGCCAGCAGCGTCGGGACTCAGGGAAACTACGAGCAGTACTTCGGGCCG	CASSVGTQGNYEQYF	1	1.1433275404737949E-5	45	TCRBV09-01	TCRBV09	TCRBV09-01				01,02	TCRBD02-01	TCRBD02	TCRBD02-01				01,02	TCRBJ02-07*01	TCRBJ02	TCRBJ02-07	01				2	1	0	10	8	3	36	50	51	57	65	1	In	VDJ
ATTCTGGAGTCCGCCAGCACCAACCAGACATCTATGTACCTCTGTGCCAGCAGTTTCGGGGGGGGATACGAGCAGTACTTCGGGCCG	CASSFGGGYEQYF	5	5.716637702368975E-5	39	TCRBV28-01*01	TCRBV28	TCRBV28-01	01				TCRBD02-01*01	TCRBD02	TCRBD02-01	01				TCRBJ02-07*01	TCRBJ02	TCRBJ02-07	01				3	0	8	0	2	4	42	-1	56	64	66	5	In	VDJ
GAGTCCGCCAGCACCAACCAGACATCTATGTACCTCTGTGCCAGCACCGTCCCAACAGGTGGAGGATACGAGCAGTACTTCGGGCCG	CASTVPTGGGYEQYF	3	3.429982621421385E-5	45	TCRBV28-01*01	TCRBV28	TCRBV28-01	01								TCRBD01,TCRBD02	TCRBD01-01,TCRBD02-01		TCRBJ02-07*01	TCRBJ02	TCRBJ02-07	01				7	8	3	4	7	4	36	46	54	59	66	3	In	VDJ
GAGTCGCCCAGCCCCAACCAGACCTCTCTGTACTTCTGTGCCAGCAGTTCGGGAGCGGGGGGCCGATACGAGCAGTACTTCGGGCCG	CASSSGAGGRYEQYF	1	1.1433275404737949E-5	45	TCRBV27-01*01	TCRBV27	TCRBV27-01	01				TCRBD02-01*01	TCRBD02	TCRBD02-01	01				TCRBJ02-07*01	TCRBJ02	TCRBJ02-07	01				4	4	6	1	4	4	36	49	53	62	66	1	In	VDJ
ACCCTGCAGCCAGAAGACTCGGCCCTGTATCTCTGTGCCAGCAGCCAAGATTTGCAGGGGCAGAAGGACGAGCAGTACTTCGGGCCG	CASSQDLQGQKDEQYF	1	1.1433275404737949E-5	48	TCRBV04-02*01	TCRBV04	TCRBV04-02	01				TCRBD01-01*01	TCRBD01	TCRBD01-01	01				TCRBJ02-07*01	TCRBJ02	TCRBJ02-07	01				0	4	4	2	7	5	33	50	54	60	67	1	In	VDJ
AATGTGAGCACCTTGGAGCTGGGGGACTCGGCCCTTTATCTTTGCGCCAGCAGCGCGGAACGGGGCCACGAGCAGTACTTCGGGCCG	CASSAERGHEQYF	3	3.429982621421385E-5	39	TCRBV05-01*01	TCRBV05	TCRBV05-01	01								TCRBD01,TCRBD02	TCRBD01-01,TCRBD02-01		TCRBJ02-07*01	TCRBJ02	TCRBJ02-07	01				4	7	7	0	1	5	42	54	61	66	67	3	In	VDJ
ACAGTGACCAGTGCCCATCCTGAAGACAGCAGCTTCTACATCTGCAGTGCTCTAAAGGCACAGGGCCACGAGCAGTACTTCGGGCCG	CSALKAQGHEQYF	2	2.2866550809475898E-5	39	TCRBV20	TCRBV20				TCRBV20-01,TCRBV20-or09_02		TCRBD01-01*01	TCRBD01	TCRBD01-01	01				TCRBJ02-07*01	TCRBJ02	TCRBJ02-07	01				5	8	3	3	2	5	42	51	59	65	67	2	In	VDJ
ACCAGTGCCCATCCTGAAGACAGCAGCTTCTACATCTGCAGTGCGAGGAAACTAGCGGGAGGTAGCCACGAGCAGTACTTCGGGCCG	CSARKLAGGSHEQYF	1	1.1433275404737949E-5	45	TCRBV20	TCRBV20				TCRBV20-01,TCRBV20-or09_02		TCRBD02-01*02	TCRBD02	TCRBD02-01	02				TCRBJ02-07*01	TCRBJ02	TCRBJ02-07	01				6	6	3	1	5	5	36	44	50	62	67	1	In	VDJ
AGCCAGAAGACTCAGCCCTGTATCTCTGCGCCAGCAGAGCGGGACTAGCGGGAGAATAGGGAGTACCACGAGCAGTACTTCGGGCCG		1	1.1433275404737949E-5	55	TCRBV04-01*01	TCRBV04	TCRBV04-01	01				TCRBD02-01*02	TCRBD02	TCRBD02-01	02				TCRBJ02-07*01	TCRBJ02	TCRBJ02-07	01				6	3	0	2	13	5	26	37	40	54	67	1	Out	VDJ
ACTCTGGAGTCCGCTACCAGCTCCCAGACATCTGTGTACTTCTGTGCCATCAGTGAGAGGCCAAGGAACGAGCAGTACTTCGGGCCG	CAISERPRNEQYF	1	1.1433275404737949E-5	39	TCRBV10-03*01	TCRBV10	TCRBV10-03	01								TCRBD01,TCRBD02	TCRBD01-01,TCRBD02-01		TCRBJ02-07*01	TCRBJ02	TCRBJ02-07	01				2	7	1	8	0	5	42	57	64	-1	67	1	In	VDJ
ATCCGCTCACCAGGCCTGGGGGACGCAGCCATGTACCTGTGTGCCACCAGCAGAGCAGGGACCCGAAACGAGCAGTACTTCGGGCCG	CATSRAGTRNEQYF	1	1.1433275404737949E-5	42	TCRBV15-01*01	TCRBV15	TCRBV15-01	01								TCRBD01,TCRBD02	TCRBD01-01,TCRBD02-01		TCRBJ02-07*01	TCRBJ02	TCRBJ02-07	01				1	2	0	7	5	5	39	55	57	62	67	1	In	VDJ
AGCTCTCTGGAGCTGGGGGACTCAGCTTTGTATTTCTGTGCCAGCAGCGTCGAACCGGGACTAGCCGGAGAGCAGTACTTCGGGCCG	CASSVEPGLAGEQYF	2	2.2866550809475898E-5	45	TCRBV09-01	TCRBV09	TCRBV09-01				01,02	TCRBD02-01	TCRBD02	TCRBD02-01				01,02	TCRBJ02-07*01	TCRBJ02	TCRBJ02-07	01				2	6	0	7	4	7	36	50	56	65	69	2	In	VDJ
ATCCTGGAGTCGCCCAGCCCCAACCAGACCTCTCTGTACTTCTGTGCCAGCAGTGACTCAGGGACTCGAGAGCAGTACTTCGGGCCG	CASSDSGTREQYF	1	1.1433275404737949E-5	39	TCRBV27-01*01	TCRBV27	TCRBV27-01	01				TCRBD02-01	TCRBD02	TCRBD02-01				01,02	TCRBJ02-07*01	TCRBJ02	TCRBJ02-07	01				5	6	0	10	3	7	42	54	60	66	69	1	In	VDJ
GTGAACGCCTTGGAGCTGGACGACTCGGCCCTGTATCTCTGTGCCAGCAGCCAGGGTGGACAGGGGGAACAGCAGTACTTCGGGCCG	CASSQGGQGEQQYF	1	1.1433275404737949E-5	42	TCRBV05-04*01	TCRBV05	TCRBV05-04	01				TCRBD01-01*01	TCRBD01	TCRBD01-01	01				TCRBJ02-07*01	TCRBJ02	TCRBJ02-07	01				4	6	1	1	3	8	39	51	57	67	70	1	In	VDJ
CTGAAGATCCAGCGCACAGAGCAGGGGGACTCAGCTGTGTATCTCTGTGCCAGCAGCTTGAGGGGGCCCCACCAGTACTTCGGGCCG	CASSLRGPHQYF	1	1.1433275404737949E-5	36	TCRBV07-04*01	TCRBV07	TCRBV07-04	01				TCRBD01-01*01	TCRBD01	TCRBD01-01	01				TCRBJ02-07*01	TCRBJ02	TCRBJ02-07	01				3	1	5	0	5	10	45	59	60	67	72	1	In	VDJ
AATGTGAGCACCTTGGAGCTGGGGGACTCGGCCCTTTATCTTTGCGCCAGCAGCTTGGCAGGATGAGGTGAGCAGTACGTCGGGCCG	CASSLAG*GEQYV	1	1.1433275404737949E-5	39	TCRBV05-01*01	TCRBV05	TCRBV05-01	01								TCRBD01,TCRBD02	TCRBD01-01,TCRBD02-01		TCRBJ02-07*01	TCRBJ02	TCRBJ02-07	01				0	0	4	4	17	17	42	-1	58	62	79	1	Stop	VDJ
AGCACCTTGGAGCTGGGGGACTCGGCCCTCTATCTCTGTGCCAGCAGCTTAGCGGGCAAATATTTGGGGGAGCAGTACGTCGGGCCG	CASSLAGKYLGEQYV	2	2.2866550809475898E-5	45	TCRBV05-01*01	TCRBV05	TCRBV05-01	01				TCRBD02-01	TCRBD02	TCRBD02-01				01,02	TCRBJ02-07*01	TCRBJ02	TCRBJ02-07	01				2	0	6	4	23	17	36	-1	50	56	79	2	In	VDJ
AGGCTGGAGTTGGCTGCTCCCTCCCAGACATCTGTGTACTTCTGTGCCAGCAGTTACAGGCCAAATCAGGAGCAGTACGTCGGGCCG	CASSYRPNQEQYV	1	1.1433275404737949E-5	39	TCRBV06-06	TCRBV06	TCRBV06-06				01,02					TCRBD01,TCRBD02	TCRBD01-01,TCRBD02-01		TCRBJ02-07*01	TCRBJ02	TCRBJ02-07	01				2	9	4	4	9	17	42	57	66	70	79	1	In	VDJ
CAGCGCACAGAGCAGGGGGACTCGGCCATGTATCTCTGTGCCAGCAGCTTAGTCGAGGCTGGGGTTTACGAGCAGTACGTCGGGCCG	CASSLVEAGVYEQYV	2	2.2866550809475898E-5	45	TCRBV07-09	TCRBV07	TCRBV07-09				01,03					TCRBD01,TCRBD02	TCRBD01-01,TCRBD02-01		TCRBJ02-07*01	TCRBJ02	TCRBJ02-07	01				1	8	6	2	15	17	36	52	60	64	79	2	In	VDJ
CTGGAGTCGGCTGCTCCCTCCCAGACATCTGTGTACTTCTGTGCCAGCAGTGAAACCGGGACACATTACGAGCAGTACGTCGGGCCG	CASSETGTHYEQYV	1	1.1433275404737949E-5	42	TCRBV06-01*01	TCRBV06	TCRBV06-01	01				TCRBD01-01*01	TCRBD01	TCRBD01-01	01				TCRBJ02-07*01	TCRBJ02	TCRBJ02-07	01				2	3	0	6	16	17	39	54	57	63	79	1	In	VDJ
TGTACCCTCTCAGACATCTGTGTACTTCTGTGCCAGCAGTGTCCTAACATTGGGACAGGTCGTTTCTACGAGCAGTACGTCGGGCCG		1	1.1433275404737949E-5	53	TCRBV06-04	TCRBV06	TCRBV06-04				01,02	TCRBD01-01*01	TCRBD01	TCRBD01-01	01				TCRBJ02-07*01	TCRBJ02	TCRBJ02-07	01				4	10	0	4	20	17	28	41	51	59	79	1	Out	VDJ
CTGGGGTTGGAGTCGGCTGCTCCCTCCCAAACATCTGTGTACTTCTGTGCCAGCAGTTACTCCGGCTACGAGCAGTACGTCGGGCCG	CASSYSGYEQYV	1	1.1433275404737949E-5	36	TCRBV06	TCRBV06				TCRBV06-02,TCRBV06-03						TCRBD01,TCRBD02	TCRBD01-01,TCRBD02-01		TCRBJ02-07*01	TCRBJ02	TCRBJ02-07	01				0	10	4	5	4	17	45	62	72	75	79	1	In	VDJ
TCCACAAAGCTGGAGGACTCAGCCATGTACTTCTGTGCCAGCAGTGAGAGCGGTTCGGTCTATTCCTACGAGCAGTACGTCGGGCCG	CASSESGSVYSYEQYV	3	3.429982621421385E-5	48	TCRBV02-01*01	TCRBV02	TCRBV02-01	01				TCRBD02-01	TCRBD02	TCRBD02-01				01,02	TCRBJ02-07*01	TCRBJ02	TCRBJ02-07	01				3	1	6	5	26	17	33	47	48	53	79	3	In	VDJ
ATCCAGCGCACAGAGCAGGGGGACTCGGCCATGTATCTCTGTGCCAGCAGCTTAGCCGCGGGGTCCTACGAGCAGTACGTCGGGCCG	CASSLAAGSYEQYV	4	4.5733101618951796E-5	42	TCRBV07-09	TCRBV07	TCRBV07-09				01,03	TCRBD02-01*01	TCRBD02	TCRBD02-01	01				TCRBJ02-07*01	TCRBJ02	TCRBJ02-07	01				0	1	7	3	16	17	39	56	57	63	79	4	In	VDJ
CTGAAGATCCGGTCCACAAAGCTGGAGGACTCAGCCATGTACTTCTGTGCCAGCAGTGAACAGTCCTACGAGCAGTACGTCGGGCCG	CASSEQSYEQYV	1	1.1433275404737949E-5	36	TCRBV02-01*01	TCRBV02	TCRBV02-01	01								TCRBD01,TCRBD02	TCRBD01-01,TCRBD02-01		TCRBJ02-07*01	TCRBJ02	TCRBJ02-07	01				2	0	4	5	16	17	45	-1	60	63	79	1	In	VDJ
CTGAGGATCCAGCAGGTAGTGCGAGGAGATTCGGCAGCTTATTTCTGTGCCAGCTCACGTTTCTCCTACGAGCAGTACGTCGGGCCG	CASSRFSYEQYV	2	2.2866550809475898E-5	36	TCRBV18-01*01	TCRBV18	TCRBV18-01	01								TCRBD01,TCRBD02	TCRBD01-01,TCRBD02-01		TCRBJ02-07*01	TCRBJ02	TCRBJ02-07	01				4	14	4	5	4	17	45	58	72	75	79	2	In	VDJ
CAGCAGGTAGTGCGAGGAGATTCGGCAGCTTATTTCTGTGCCAGCTCATCCGGGACAGGGGTCTCCTACGAGCAGTACGTCGGGCCG	CASSSGTGVSYEQYV	2	2.2866550809475898E-5	45	TCRBV18-01*01	TCRBV18	TCRBV18-01	01				TCRBD01-01*01	TCRBD01	TCRBD01-01	01				TCRBJ02-07*01	TCRBJ02	TCRBJ02-07	01				5	3	0	2	18	17	36	48	51	61	79	2	In	VDJ
GGGGGACTCGGCCCTTTATCTTTGCGCCAGCAGCCTACAAGAGCCCCCCTGGGGGGAGGCCTCTCCTACGAGCAGTACGTCGGGCCG		1	1.1433275404737949E-5	59	TCRBV05-01*01	TCRBV05	TCRBV05-01	01				TCRBD02-01	TCRBD02	TCRBD02-01				01,02	TCRBJ02-07*01	TCRBJ02	TCRBJ02-07	01				4	16	9	1	23	17	22	34	50	56	79	1	Out	VDJ
GAGTCGGCTGCTCCCTCCCAGACATCTGTGTACTTCTGTGCCAGCAGTGTCCGGGACAGGGGCTCCTACGAGCAGTACGTCGGGCCG	CASSVRDRGSYEQYV	1	1.1433275404737949E-5	45	TCRBV06-01*01	TCRBV06	TCRBV06-01	01				TCRBD01-01*01	TCRBD01	TCRBD01-01	01				TCRBJ02-07*01	TCRBJ02	TCRBJ02-07	01				4	3	0	2	17	17	36	49	52	62	79	1	In	VDJ
GACATCGGCCCAAAAGAACCCGACAGCTTTCTATCTCTGTGCCAGTATCCCCGCCGGGACGCCTCCTACGAGCAGTACGTCGGGCCG		2	2.2866550809475898E-5	44	TCRBV19-01	TCRBV19	TCRBV19-01				01,02					TCRBD01,TCRBD02	TCRBD01-01,TCRBD02-01		TCRBJ02-07*01	TCRBJ02	TCRBJ02-07	01				7	8	0	7	19	17	37	47	55	60	79	2	Out	VDJ
ACTCTGGAGTCAGCTACCCGCTCCCAGACATCTGTGTATTTCTGCGCCAGCAGTGACGGCAACTCCTACGAGCAGTACGTCGGGCCG	CASSDGNSYEQYV	1	1.1433275404737949E-5	39	TCRBV10-02*01	TCRBV10	TCRBV10-02	01								TCRBD01,TCRBD02	TCRBD01-01,TCRBD02-01		TCRBJ02-07*01	TCRBJ02	TCRBJ02-07	01				3	16	4	5	4	17	42	56	72	75	79	1	In	VDJ
CTGACAGTGACCAGTGCCCATCCTGAAGACAGCAGCTTCTACATCTGCACCTACAGGGGACGATCCTACGAGCAGTACGTCGGGCCG	CTYRGRSYEQYV	1	1.1433275404737949E-5	36	TCRBV20	TCRBV20				TCRBV20-01,TCRBV20-or09_02		TCRBD01-01*01	TCRBD01	TCRBD01-01	01				TCRBJ02-07*01	TCRBJ02	TCRBJ02-07	01				10	3	3	2	20	17	45	49	52	59	79	1	In	VDJ
AGATCCAGTCCACGGAGTCAGGGGACACAGCACTGTATTTCTGTGCCAGCAAGAGGGGAACAATCCTACGAGCAGTACGTCGGGCCG		3	3.429982621421385E-5	40	TCRBV21-01*01	TCRBV21	TCRBV21-01	01								TCRBD01,TCRBD02	TCRBD01-01,TCRBD02-01		TCRBJ02-07*01	TCRBJ02	TCRBJ02-07	01				7	2	5	2	21	17	41	51	53	58	79	3	Out	VDJ
ACAGTGACCAGTGCCCATCCTGAAGACAGCAGCTTCTACATCTGCAGTGCTAAACTAGCGGGAGCCTACGAGCAGTACGTCGGGCCG	CSAKLAGAYEQYV	1	1.1433275404737949E-5	39	TCRBV20	TCRBV20				TCRBV20-01,TCRBV20-or09_02		TCRBD02-01*02	TCRBD02	TCRBD02-01	02				TCRBJ02-07*01	TCRBJ02	TCRBJ02-07	01				4	1	3	2	15	17	42	52	53	64	79	1	In	VDJ
CCAGTCCACGGAGTCAGGGGACACAGCACTGTATTTCTGTGCCAGCAGCAAAAAGACAGGGAAGCCTACGAGCAGTACGTCGGGCCG		2	2.2866550809475898E-5	44	TCRBV21-01*01	TCRBV21	TCRBV21-01	01				TCRBD01-01*01	TCRBD01	TCRBD01-01	01				TCRBJ02-07*01	TCRBJ02	TCRBJ02-07	01				2	2	2	3	18	17	37	52	54	61	79	2	Out	VDJ
CTGGAGTCCGCCAGCACCAACCAGACATCTATGTACCTCTGTGCCAGCAGCGTCGGCACCAGACCCTACGAGCAGTACGTCGGGCCG	CASSVGTRPYEQYV	5	5.716637702368975E-5	42	TCRBV28-01*01	TCRBV28	TCRBV28-01	01								TCRBD01,TCRBD02	TCRBD01-01,TCRBD02-01		TCRBJ02-07*01	TCRBJ02	TCRBJ02-07	01				6	11	2	7	15	17	39	50	61	64	79	5	In	VDJ
ACCCAGGGACTCAGCTGTGTACTTCTGTGCCAGCAGTTACGAACCCGAAGCCGGGCCCTGAGAACCTACGAGCAGTACGTCGGGCCG		1	1.1433275404737949E-5	56	TCRBV12	TCRBV12				TCRBV12-03,TCRBV12-04						TCRBD01,TCRBD02	TCRBD01-01,TCRBD02-01		TCRBJ02-07*01	TCRBJ02	TCRBJ02-07	01				4	14	8	0	23	17	25	38	52	56	79	1	Out	VDJ
AGCCCCAACCAGACCTCTCTGTACTTCTGTGCCAGCAGTCGGTCCGGGACGGGAGAACCTCGGGGATACGAGCAGTACGTCGGGCCG	CASSRSGTGEPRGYEQYV	1	1.1433275404737949E-5	54	TCRBV27-01*01	TCRBV27	TCRBV27-01	01				TCRBD02-01*02	TCRBD02	TCRBD02-01	02				TCRBJ02-07*01	TCRBJ02	TCRBJ02-07	01				5	10	8	2	24	17	27	39	49	55	79	1	In	VDJ
GCAATCCTGTCCTCAGAACCGGGAGACACGGCACTGTATCTCTGCGCCAGCAGTCGTAACAGGGAAGACGAGCAGTACGTCGGGCCG	CASSRNREDEQYV	1	1.1433275404737949E-5	39	TCRBV23-01*01	TCRBV23	TCRBV23-01	01				TCRBD01-01*01	TCRBD01	TCRBD01-01	01				TCRBJ02-07*01	TCRBJ02	TCRBJ02-07	01				4	3	3	3	15	17	42	55	58	64	79	1	In	VDJ
CACTGTGACATCGGCCCAAAAGAACCCGACAGCTTTCTATCTCTGTGCCAGTATCCCCGTCTTTACCACGAGCAGTACGTCGGGCCG		5	5.716637702368975E-5	38	TCRBV19-01	TCRBV19	TCRBV19-01				01,02					TCRBD01,TCRBD02	TCRBD01-01,TCRBD02-01		TCRBJ02-07*01	TCRBJ02	TCRBJ02-07	01				7	19	4	5	4	17	43	53	72	75	79	5	Out	VDJ
GAGTCGGCTGCTCCCTCCCAGACATCTGTGTACTTCTGTGCCAGCAGTGAACCCGGACGTAGAAGGAACGAGCAGTACGTCGGGCCG	CASSEPGRRRNEQYV	1	1.1433275404737949E-5	45	TCRBV06-01*01	TCRBV06	TCRBV06-01	01								TCRBD01,TCRBD02	TCRBD01-01,TCRBD02-01		TCRBJ02-07*01	TCRBJ02	TCRBJ02-07	01				2	3	1	7	21	17	36	51	54	58	79	1	In	VDJ
TCGCCCAGCCCCAACCAGACCTCTCTGTACTTCTGTGCCAGCAGTTCGTATGCGGGACAGGGGGCGTCAGAGCAGTACGTCGGGCCG	CASSSYAGQGASEQYV	7	8.003292783316564E-5	48	TCRBV27-01*01	TCRBV27	TCRBV27-01	01				TCRBD01-01*01	TCRBD01	TCRBD01-01	01				TCRBJ02-07*01	TCRBJ02	TCRBJ02-07	01				4	7	0	0	14	17	33	46	53	65	79	7	In	VDJ
GAGTTCTCGCTCAGGCTGGAGTCGGCTGCTCCCTCCCAGACATCTGTGTACTTCTGTGCCAGCGGGGACACCATATATTTTGGAGAG	CASGDTIYF	1	1.1433275404737949E-5	27	TCRBV06-01*01	TCRBV06	TCRBV06-01	01								TCRBD01,TCRBD02	TCRBD01-01,TCRBD02-01		TCRBJ01-03*01	TCRBJ01	TCRBJ01-03	01				8	0	6	2	0	8	54	-1	63	-1	67	1	In	VDJ
ACAGTGACCAGTGCCCATCCTGAAGACAGCAGCTTCTACATCTGCAGTGCTATAAAGGACAGGGGAGACACCATATATTTTGGAGAG	CSAIKDRGDTIYF	1	1.1433275404737949E-5	39	TCRBV20	TCRBV20				TCRBV20-01,TCRBV20-or09_02		TCRBD01-01*01	TCRBD01	TCRBD01-01	01				TCRBJ01-03*01	TCRBJ01	TCRBJ01-03	01				4	4	1	2	2	8	42	52	56	65	67	1	In	VDJ
GTGAGCACCTTGGAGCTGGGGGACTCGGCCCTTTATCTTTGCGCCAGCAGCTTGGCGGGACAGGGAGACACCATATATTTTGGAGAG	CASSLAGQGDTIYF	4	4.5733101618951796E-5	42	TCRBV05-01*01	TCRBV05	TCRBV05-01	01				TCRBD01-01*01	TCRBD01	TCRBD01-01	01				TCRBJ01-03*01	TCRBJ01	TCRBJ01-03	01				0	1	0	3	2	8	39	55	56	65	67	4	In	VDJ
GTGACCAGTGCCCATCCTGAAGACAGCAGCTTCTACATCTGCAGTGCTAGTCAGGGGGCGATTGGAAACACCATATATTTTGGAGAG	CSASQGAIGNTIYF	1	1.1433275404737949E-5	42	TCRBV20	TCRBV20				TCRBV20-01,TCRBV20-or09_02		TCRBD01-01*01	TCRBD01	TCRBD01-01	01				TCRBJ01-03*01	TCRBJ01	TCRBJ01-03	01				3	1	4	0	3	3	39	50	51	59	62	1	In	VDJ
TCAATTCCCTGGAGCTTGGTGACTCTGCTGTGTATTTCTGTGCCAGCAGCCACAGGATTCTCTGGAAACACCATATATTTTGGAGAG		1	1.1433275404737949E-5	43	TCRBV03	TCRBV03				TCRBV03-01,TCRBV03-02		TCRBD01-01*01	TCRBD01	TCRBD01-01	01				TCRBJ01-03*01	TCRBJ01	TCRBJ01-03	01				3	0	4	4	3	0	38	-1	52	56	59	1	Out	VDJ
AAGATCCAGCCCTCAGAACCCAGGGACTCAGCTGTGTACTTCTGTGCCAGCCTTATGCTCTCTGGAAACACCATATATTTTGGAGAG	CASLMLSGNTIYF	1	1.1433275404737949E-5	39	TCRBV12	TCRBV12				TCRBV12-03,TCRBV12-04						TCRBD01,TCRBD02	TCRBD01-01,TCRBD02-01		TCRBJ01-03*01	TCRBJ01	TCRBJ01-03	01				8	5	10	0	1	0	42	51	56	58	59	1	In	VDJ
ACCTTGGAGCTGGGGGACTCGGCCCTTTATCTTTGCGCCAGCAGCTTGGCGACAAGCCTCTCTGGAAACACCATATATTTTGGAGAG	CASSLATSLSGNTIYF	1	1.1433275404737949E-5	48	TCRBV05-01*01	TCRBV05	TCRBV05-01	01				TCRBD01-01*01	TCRBD01	TCRBD01-01	01				TCRBJ01-03*01	TCRBJ01	TCRBJ01-03	01				0	1	2	6	5	0	33	49	50	54	59	1	In	VDJ
ATCCAGCAGGTAGTGCGAGGAGATTCGGCAGCTTATTTCTGTGCCAGCTCACCAGACAGCTCTGGAAACACCATATATTTTGGAGAG	CASSPDSSGNTIYF	2	2.2866550809475898E-5	42	TCRBV18-01*01	TCRBV18	TCRBV18-01	01				TCRBD01-01*01	TCRBD01	TCRBD01-01	01				TCRBJ01-03*01	TCRBJ01	TCRBJ01-03	01				2	0	2	5	0	0	39	-1	54	-1	59	2	In	VDJ
CTGGAGTTGGCTGCTCCCTCCCAGACATCTGTGTACTTCTGTGCCACATCGGCACAGTCCTCTGGAAACACCATATATTTTGGAGAG	CATSAQSSGNTIYF	1	1.1433275404737949E-5	42	TCRBV06-06	TCRBV06	TCRBV06-06				01,02	TCRBD01-01*01	TCRBD01	TCRBD01-01	01				TCRBJ01-03*01	TCRBJ01	TCRBJ01-03	01				10	7	3	5	2	0	39	46	53	57	59	1	In	VDJ
CCCTCAGAACCCAGGGACTCAGCTGTGTACTTCTGTGCCAGCAGTTTAGGGGACGCCGCCTCTGGAAACACCATATATTTTGGAGAG	CASSLGDAASGNTIYF	1	1.1433275404737949E-5	48	TCRBV12	TCRBV12				TCRBV12-03,TCRBV12-04						TCRBD01,TCRBD02	TCRBD01-01,TCRBD02-01		TCRBJ01-03*01	TCRBJ01	TCRBJ01-03	01				1	0	0	7	5	0	33	-1	49	54	59	1	In	VDJ
CTGTCGGCTGCTCCCTCCCAGACATCTGTGTACTTCTGTGCCAGCAGGTATGACAGTACCTCTGGAAACACCATATATTTTGGAGAG	CASRYDSTSGNTIYF	1	1.1433275404737949E-5	45	TCRBV06-05*01	TCRBV06	TCRBV06-05	01				TCRBD01-01*01	TCRBD01	TCRBD01-01	01				TCRBJ01-03*01	TCRBJ01	TCRBJ01-03	01				6	4	2	5	3	0	36	47	51	56	59	1	In	VDJ
ACGATCCAGCGCACACAGCAGGAGGACTCGGCCGTGTATCTCTGTGCCAGCAGTAGGGACTCTGGAAACACCATATATTTTGGAGAG	CASSRDSGNTIYF	3	3.429982621421385E-5	39	TCRBV07-02*01	TCRBV07	TCRBV07-02	01								TCRBD01,TCRBD02	TCRBD01-01,TCRBD02-01		TCRBJ01-03*01	TCRBJ01	TCRBJ01-03	01				6	2	0	8	0	0	42	53	55	-1	59	3	In	VDJ
AATTCCCTGGAGCTTGGTGACTCTGCTGTGTATTTCTGTGCCAGCAGTAATACAGGGAACTCTGGAAACACCATATATTTTGGAGAG	CASSNTGNSGNTIYF	1	1.1433275404737949E-5	45	TCRBV03	TCRBV03				TCRBV03-01,TCRBV03-02		TCRBD01-01*01	TCRBD01	TCRBD01-01	01				TCRBJ01-03*01	TCRBJ01	TCRBJ01-03	01				6	4	3	3	2	0	36	47	51	57	59	1	In	VDJ
TCCCTGGAGCTTGGTGACTCTGCTGTGTATTTCTGTGCCAGCAGCCCCCCAAGGGGCGTGGCTGGAAACACCATATATTTTGGAGAG	CASSPPRGVAGNTIYF	1	1.1433275404737949E-5	48	TCRBV03	TCRBV03				TCRBV03-01,TCRBV03-02		TCRBD01-01*01	TCRBD01	TCRBD01-01	01				TCRBJ01-03*01	TCRBJ01	TCRBJ01-03	01				4	5	5	2	5	2	33	46	51	56	61	1	In	VDJ
TCTAAGAAGCTCCTTCTCAGTGACTCTGGCTTCTATCTCTGTGCCTGGGCCAGGACAGTGGCTGGAAACACCATATATTTTGGAGAG	CAWARTVAGNTIYF	1	1.1433275404737949E-5	42	TCRBV30-01*01	TCRBV30	TCRBV30-01	01				TCRBD01-01*01	TCRBD01	TCRBD01-01	01				TCRBJ01-03*01	TCRBJ01	TCRBJ01-03	01				5	4	1	5	3	2	39	48	52	58	61	1	In	VDJ
CAGCGCACACAGCAGGAGGACTCGGCCGTGTATCTCTGTGCCAGCAGCCCCGGGACAGGGGCTGGAAACACCATATATTTTGGAGAG	CASSPGTGAGNTIYF	1	1.1433275404737949E-5	45	TCRBV07-02*01	TCRBV07	TCRBV07-02	01				TCRBD01-01*01	TCRBD01	TCRBD01-01	01				TCRBJ01-03*01	TCRBJ01	TCRBJ01-03	01				5	3	0	2	0	2	36	48	51	-1	61	1	In	VDJ
CTGAGTTCTAAGAAGCTCCTTCTCAGTGACTCTGGCTTCTATCTCTGTGCCTCGGTCAGGGCTGGAAACACCATATATTTTGGAGAG	CASVRAGNTIYF	1	1.1433275404737949E-5	36	TCRBV30-01*01	TCRBV30	TCRBV30-01	01				TCRBD01-01*01	TCRBD01	TCRBD01-01	01				TCRBJ01-03*01	TCRBJ01	TCRBJ01-03	01				7	4	4	3	0	2	45	52	56	-1	61	1	In	VDJ
GTGACCAGTGCCCATCCTGAAGACAGCAGCTTCTACATCTGCAGTGCTAGATCCGACAGGGCTGGAAACACCATATATTTTGGAGAG	CSARSDRAGNTIYF	1	1.1433275404737949E-5	42	TCRBV20	TCRBV20				TCRBV20-01,TCRBV20-or09_02		TCRBD01-01*01	TCRBD01	TCRBD01-01	01				TCRBJ01-03*01	TCRBJ01	TCRBJ01-03	01				2	3	2	3	0	2	39	51	54	-1	61	1	In	VDJ
CCCTCCCAGACATCTGTGTACTTCTGTGCCAGCAGTTCGCCGCCTGAAACAGGGACCTGGACTGGAAACACCATATATTTTGGAGAG	CASSSPPETGTWTGNTIYF	3	3.429982621421385E-5	57	TCRBV06	TCRBV06				TCRBV06-05,TCRBV06-06		TCRBD01-01*01	TCRBD01	TCRBD01-01	01				TCRBJ01-03*01	TCRBJ01	TCRBJ01-03	01				4	11	3	3	7	2	24	37	48	54	61	3	In	VDJ
GAGTCCGCTACCAGCTCCCAGACATCTGTGTACTTCTGTGCCATCAGTGGGCGGTCGGGGACTGGAAACACCATATATTTTGGAGAG	CAISGRSGTGNTIYF	2	2.2866550809475898E-5	45	TCRBV10-03*01	TCRBV10	TCRBV10-03	01				TCRBD02-01*01	TCRBD02	TCRBD02-01	01				TCRBJ01-03*01	TCRBJ01	TCRBJ01-03	01				4	6	8	3	1	2	36	49	55	60	61	2	In	VDJ
TCGGCTGCTCCCTCCCAGACATCTGTGTACTTCTGTGCCAGCAGTTACTCCAGGTTACCGACTGGAAACACCATATATTTTGGAGAG	CASSYSRLPTGNTIYF	1	1.1433275404737949E-5	48	TCRBV06-05*01	TCRBV06	TCRBV06-05	01				TCRBD01-01*01	TCRBD01	TCRBD01-01	01				TCRBJ01-03*01	TCRBJ01	TCRBJ01-03	01				0	0	4	4	7	2	33	-1	50	54	61	1	In	VDJ
AGGCTGGAGTCGGCTGCTCCCTCCCAGACATCTGTGTACTTCTGTGCCAGCGGAATAGCGGGGGGAAACACCATATATTTTGGAGAG	CASGIAGGNTIYF	1	1.1433275404737949E-5	39	TCRBV06-01*01	TCRBV06	TCRBV06-01	01				TCRBD02-01*01	TCRBD02	TCRBD02-01	01				TCRBJ01-03*01	TCRBJ01	TCRBJ01-03	01				8	4	5	3	0	4	42	51	55	-1	63	1	In	VDJ
AATTCCCTGGAGCTTGGTGACTCTGCTGTGTATTTCTGTGCCAGCAGCCAAGCACCGGGACAGGGAAACACCATATATTTTGGAGAG	CASSQAPGQGNTIYF	1	1.1433275404737949E-5	45	TCRBV03	TCRBV03				TCRBV03-01,TCRBV03-02		TCRBD01-01*01	TCRBD01	TCRBD01-01	01				TCRBJ01-03*01	TCRBJ01	TCRBJ01-03	01				1	4	0	5	0	4	36	52	56	-1	63	1	In	VDJ
AAGATCCGGTCCACAAAGCTGGAGGACTCAGCCATGTACTTCTGTGCCAGCAGTAGGACGGCCGGAAACACCATATATTTTGGAGAG	CASSRTAGNTIYF	1	1.1433275404737949E-5	39	TCRBV02-01*01	TCRBV02	TCRBV02-01	01								TCRBD01,TCRBD02	TCRBD01-01,TCRBD02-01		TCRBJ01-03*01	TCRBJ01	TCRBJ01-03	01				5	1	1	7	4	4	42	54	55	59	63	1	In	VDJ
CTCAGGCTGGAGTCGGCTGCTCCCTCCCAGACATCTGTGTACTTCTGTGCCAGCAGTGTCCTAGGAAACACCATATATTTTGGAGAG	CASSVLGNTIYF	1	1.1433275404737949E-5	36	TCRBV06-01*01	TCRBV06	TCRBV06-01	01				TCRBD02-01	TCRBD02	TCRBD02-01				01,02	TCRBJ01-03*01	TCRBJ01	TCRBJ01-03	01				4	2	4	9	0	4	45	58	60	-1	63	1	In	VDJ
CTTCACATCAATTCCCTGGAGCTTGGTGACTCTGCTGTGTATTTCTGTGCCAGCAGCCAAGTTAGAAACACCATATATTTTGGAGAG	CASSQVRNTIYF	1	1.1433275404737949E-5	36	TCRBV03	TCRBV03				TCRBV03-01,TCRBV03-02		TCRBD02-01	TCRBD02	TCRBD02-01				01,02	TCRBJ01-03*01	TCRBJ01	TCRBJ01-03	01				1	1	5	9	0	5	45	61	62	-1	64	1	In	VDJ
CTGGAGTCCGCTACCAGCTCCCAGACATCTGTGTACTTCTGTGCCATCAGTGGGGGGACAGACAGAAACACCATATATTTTGGAGAG	CAISGGTDRNTIYF	1	1.1433275404737949E-5	42	TCRBV10-03*01	TCRBV10	TCRBV10-03	01				TCRBD01-01*01	TCRBD01	TCRBD01-01	01				TCRBJ01-03*01	TCRBJ01	TCRBJ01-03	01				4	2	0	5	3	5	39	52	54	61	64	1	In	VDJ
TTGTTGCTGGGGGACTCGGCCCTCTATCTCTGTGCCAGCAGCTTCGGACAGGGCCGAAGTGGGGCCAACGTCCTGACTTTCGGGGCC	CASSFGQGRSGANVLTF	1	1.1433275404737949E-5	51	TCRBV05-06*01	TCRBV05	TCRBV05-06	01				TCRBD01-01*01	TCRBD01	TCRBD01-01	01				TCRBJ02-06*01	TCRBJ02	TCRBJ02-06	01				2	1	1	3	6	3	30	44	45	53	59	1	In	VDJ
TCCCTGGAGCTTGGTGACTCTGCTGTGTATTTCTGTGCCAGCAGCCAAGAGGTAGGGTCTGGGGCCAACGTCCTGACTTTCGGGGCC	CASSQEVGSGANVLTF	1	1.1433275404737949E-5	48	TCRBV03	TCRBV03				TCRBV03-01,TCRBV03-02						TCRBD01,TCRBD02	TCRBD01-01,TCRBD02-01		TCRBJ02-06*01	TCRBJ02	TCRBJ02-06	01				0	3	5	3	0	1	33	50	53	-1	57	1	In	VDJ
TCTCTGGAGCTGGGGGACTCAGCTTTGTATTTCTGTGCCAGCAGCGTTTCGACAGGGTCTGGGGCCAACGTCCTGACTTTCGGGGCC	CASSVSTGSGANVLTF	1	1.1433275404737949E-5	48	TCRBV09-01	TCRBV09	TCRBV09-01				01,02	TCRBD01-01*01	TCRBD01	TCRBD01-01	01				TCRBJ02-06*01	TCRBJ02	TCRBJ02-06	01				2	3	2	3	0	1	33	47	50	-1	57	1	In	VDJ
CAGACCTCTCTGTACTTCTGTGCCAGCAGTTTTATGAGGACAATATCCGGGACGCAGTCTGGGGCCAACGTCCTGACTTTCGGGGCC	CASSFMRTISGTQSGANVLTF	2	2.2866550809475898E-5	63	TCRBV27-01*01	TCRBV27	TCRBV27-01	01								TCRBD01,TCRBD02	TCRBD01-01,TCRBD02-01		TCRBJ02-06*01	TCRBJ02	TCRBJ02-06	01				3	16	0	7	4	1	18	32	48	53	57	2	In	VDJ
CCAGCCTGCAAAGCTTGAGGACTCGGCCGTGTATCTCTGTGCCAGCAGCTTATTTTCTCTGGGGCCAACGTCCTGACTTTCGGGGCC		2	2.2866550809475898E-5	44	TCRBV11-02*02	TCRBV11	TCRBV11-02	02											TCRBJ02-06*01	TCRBJ02	TCRBJ02-06	01				2	0	0	0	4	0	37	-1	-1	52	56	2	Out	VJ
CTGGGGGACTCGGCCCTTTATCTTTGCGCCAGCAGCTTGGACTATCCGGGGCAAGGCTCTGGGGCCAACGTCCTGACTTTCGGGGCC	CASSLDYPGQGSGANVLTF	1	1.1433275404737949E-5	57	TCRBV05-01*01	TCRBV05	TCRBV05-01	01								TCRBD01,TCRBD02	TCRBD01-01,TCRBD02-01		TCRBJ02-06*01	TCRBJ02	TCRBJ02-06	01				0	7	7	0	4	0	24	40	47	52	56	1	In	VDJ
GCTGCTCCCTCCCAGACATCTGTGTACTTCTGTGCCAGCAGTTCCCCCCCAGGCAGCTCTGGGGCCAACGTCCTGACTTTCGGGGCC	CASSSPPGSSGANVLTF	1	1.1433275404737949E-5	51	TCRBV06	TCRBV06				TCRBV06-05,TCRBV06-06		TCRBD01-01*01	TCRBD01	TCRBD01-01	01				TCRBJ02-06*01	TCRBJ02	TCRBJ02-06	01				4	6	4	4	3	0	30	43	49	53	56	1	In	VDJ
TTGGAGCTGGGGGACTCGGCCCTTTATCTTTGCGCCAGCAGCTTAGGGCAGCCCAGCTCTGGGGCCAACGTCCTGACTTTCGGGGCC	CASSLGQPSSGANVLTF	1	1.1433275404737949E-5	51	TCRBV05-01*01	TCRBV05	TCRBV05-01	01								TCRBD01,TCRBD02	TCRBD01-01,TCRBD02-01		TCRBJ02-06*01	TCRBJ02	TCRBJ02-06	01				2	0	5	3	8	0	30	-1	44	48	56	1	In	VDJ
AGTGCCCATCCTGAAGACAGCAGCTTCTACATCTGCAGTGCCGCGACTAGCGTATACTCTGGGGCCAACGTCCTGACTTTCGGGGCC	CSAATSVYSGANVLTF	1	1.1433275404737949E-5	48	TCRBV20	TCRBV20				TCRBV20-01,TCRBV20-or09_02		TCRBD02-01	TCRBD02	TCRBD02-01				01,02	TCRBJ02-06*01	TCRBJ02	TCRBJ02-06	01				6	3	2	6	4	0	33	41	44	52	56	1	In	VDJ
GACTCGGCCCTTTATCTTTGCGCCAGCAGCTTGGTGGCTTCGGGGGACAGGCTACACTCTGGGGCCAACGTCCTGACTTTCGGGGCC	CASSLVASGDRLHSGANVLTF	1	1.1433275404737949E-5	63	TCRBV05-01*01	TCRBV05	TCRBV05-01	01				TCRBD01-01*01	TCRBD01	TCRBD01-01	01				TCRBJ02-06*01	TCRBJ02	TCRBJ02-06	01				0	9	0	4	5	0	18	34	43	51	56	1	In	VDJ
TTGGAGCTGGGGGACTCGGCCCTTTATCTTTGCGCCAGCAGCTTGTTTTCACAGGGATCTGGGGCCAACGTCCTGACTTTCGGGGCC	CASSLFSQGSGANVLTF	1	1.1433275404737949E-5	51	TCRBV05-01*01	TCRBV05	TCRBV05-01	01				TCRBD01-01*01	TCRBD01	TCRBD01-01	01				TCRBJ02-06*01	TCRBJ02	TCRBJ02-06	01				1	5	3	3	1	1	30	45	50	56	57	1	In	VDJ
CTGCTGTCGGCTGCTCCCTCCCAGACATCTGTGTACTTCTGTGCCAGCAGTCTAGCTCCCGGGGCCAACGTCCTGACTTTCGGGGCC	CASSLAPGANVLTF	1	1.1433275404737949E-5	42	TCRBV06-05*01	TCRBV06	TCRBV06-05	01				TCRBD02-01	TCRBD02	TCRBD02-01				01,02	TCRBJ02-06*01	TCRBJ02	TCRBJ02-06	01				5	0	4	7	4	4	39	-1	51	56	60	1	In	VDJ
CACGCCCTGCAGCCAGAAGACTCAGCCCTGTATCTCTGCGCCAGCAGCCCCCAACTAGGTGGATTTGACATTCAGTACTTCGGCGCC	CASSPQLGGFDIQYF	1	1.1433275404737949E-5	45	TCRBV04-01*01	TCRBV04	TCRBV04-01	01				TCRBD02-01	TCRBD02	TCRBD02-01				01,02	TCRBJ02-04*01	TCRBJ02	TCRBJ02-04	01				4	4	3	8	9	8	36	49	53	58	67	1	In	VDJ
CTGGAGGACTCAGCCATGTACTTCTGTGCCAGCAGTGAAGCTTCCCTACTAGCGGGCCTAGCCAAAAACATTCAGTACTTCGGCGCC	CASSEASLLAGLAKNIQYF	1	1.1433275404737949E-5	57	TCRBV02-01*01	TCRBV02	TCRBV02-01	01				TCRBD02-01	TCRBD02	TCRBD02-01				01,02	TCRBJ02-04*01	TCRBJ02	TCRBJ02-04	01				0	6	3	4	3	0	24	41	47	56	59	1	In	VDJ
AACTGGAGGATTCTGGAGTTTATTTCTGTGCCAGCAGCCAGCACTCTCGGGACTCGACTAGCCAAAAACATTCAGTACTTCGGCGCC		1	1.1433275404737949E-5	55	TCRBV14-01*01	TCRBV14	TCRBV14-01	01				TCRBD02-01	TCRBD02	TCRBD02-01				01,02	TCRBJ02-04*01	TCRBJ02	TCRBJ02-04	01				3	8	0	10	5	0	26	40	48	54	59	1	Out	VDJ
GAGTCGCCCAGCCCCAACCAGACCTCTCTGTACTTCTGTGCCAGCAGTGCCAGGGGGGGAGCCAAAAACATTCAGTACTTCGGCGCC	CASSARGGAKNIQYF	2	2.2866550809475898E-5	45	TCRBV27-01*01	TCRBV27	TCRBV27-01	01								TCRBD01,TCRBD02	TCRBD01-01,TCRBD02-01		TCRBJ02-04*01	TCRBJ02	TCRBJ02-04	01				5	2	4	1	2	0	36	48	50	57	59	2	In	VDJ
AACGCCTTGGAGCTGGAGGACTCGGCCCTGTATCTCTGTGCCAGCAGCTTGGCAGGGACACCCAAAAACATTCAGTACTTCGGCGCC	CASSLAGTPKNIQYF	3	3.429982621421385E-5	45	TCRBV05-08*01	TCRBV05	TCRBV05-08	01				TCRBD01-01*01	TCRBD01	TCRBD01-01	01				TCRBJ02-04*01	TCRBJ02	TCRBJ02-04	01				0	2	0	6	1	2	36	52	54	60	61	3	In	VDJ
ACCCTGCAGCCAGAAGACTCGGCCCTGTATCTCTGTGCCAGCAGCCAAGGAGGGGCCGTAGGGGTTTCACCCCTCCACTTTGGGAAC	CASSQGGAVGVSPLHF	1	1.1433275404737949E-5	48	TCRBV04-02*01	TCRBV04	TCRBV04-02	01								TCRBD01,TCRBD02	TCRBD01-01,TCRBD02-01		TCRBJ01-06*01	TCRBJ01	TCRBJ01-06	01				1	1	5	2	10	9	33	49	50	55	65	1	In	VDJ
CTGATTCTGGAGTCCGCCAGCACCAACCAGACATCTATGTACCTCTGTGCCAGCCTCAGGCTTGGTTCACCCCTCCACTTTGGGAAC	CASLRLGSPLHF	3	3.429982621421385E-5	36	TCRBV28-01*01	TCRBV28	TCRBV28-01	01				TCRBD01-01*01	TCRBD01	TCRBD01-01	01				TCRBJ01-06*01	TCRBJ01	TCRBJ01-06	01				8	2	4	4	5	9	45	54	56	60	65	3	In	VDJ
GAGCAGGGGGACTCGGCCATGTATCTCTGTGCCAGCAGCCGCGGACAGGGGGCGATAGGCTTAGGTTCACCCCTCCACTTTGGGAAC	CASSRGQGAIGLGSPLHF	2	2.2866550809475898E-5	54	TCRBV07-09	TCRBV07	TCRBV07-09				01,03	TCRBD01-01*01	TCRBD01	TCRBD01-01	01				TCRBJ01-06*01	TCRBJ01	TCRBJ01-06	01				5	3	1	0	12	9	27	39	42	53	65	2	In	VDJ
CAAAAGAACCCGACAGCTTTCTATCTCTGTGCCAGTAGTCCCGGGACAGGGGGTCGGGCTACTCGTTCACCCCTCCACTTTGGGAAC	CASSPGTGGRATRSPLHF	2	2.2866550809475898E-5	54	TCRBV19-01	TCRBV19	TCRBV19-01				01,02	TCRBD01-01*01	TCRBD01	TCRBD01-01	01				TCRBJ01-06*01	TCRBJ01	TCRBJ01-06	01				5	3	0	1	12	9	27	39	42	53	65	2	In	VDJ
AACCGGGAGACACGGCACTGTATCTCTGCGCCAGCAGTCATGATCACAGGGGGCGCAAGGAGTAGTTCACCCCTCCACTTTGGGAAC		3	3.429982621421385E-5	55	TCRBV23-01*01	TCRBV23	TCRBV23-01	01				TCRBD01-01*01	TCRBD01	TCRBD01-01	01				TCRBJ01-06*01	TCRBJ01	TCRBJ01-06	01				3	5	3	0	11	9	26	40	45	54	65	3	Out	VDJ
GAGTCGGCTGCTCCCTCCCAGACATCTGTGTACTTCTGTGCCATTATGGACAGGGCCCGAGGGGATTCACCCCTCCACTTTGGGAAC	CAIMDRARGDSPLHF	1	1.1433275404737949E-5	45	TCRBV06-01*01	TCRBV06	TCRBV06-01	01				TCRBD01-01*01	TCRBD01	TCRBD01-01	01				TCRBJ01-06*01	TCRBJ01	TCRBJ01-06	01				10	4	1	3	9	8	36	43	47	55	64	1	In	VDJ
TTGGCGTCTGCTGTACCCTCTCAGACATCTGTGTACTTCTGTGCCAGCAGTGGGGGGACAGGGGATTCACCCCTCCACTTTGGGAAC	CASSGGTGDSPLHF	2	2.2866550809475898E-5	42	TCRBV06-04	TCRBV06	TCRBV06-04				01,02	TCRBD01-01*01	TCRBD01	TCRBD01-01	01				TCRBJ01-06*01	TCRBJ01	TCRBJ01-06	01				4	2	0	2	0	8	39	52	54	-1	64	2	In	VDJ
AATGTGAACGCCTTGTTGCTGGGGGACTCGGCCCTCTATCTCTGTGCCAGCAGTTTCCAGGGAGATTCACCCCTCCACTTTGGGAAC	CASSFQGDSPLHF	1	1.1433275404737949E-5	39	TCRBV05-06*01	TCRBV05	TCRBV05-06	01								TCRBD01,TCRBD02	TCRBD01-01,TCRBD02-01		TCRBJ01-06*01	TCRBJ01	TCRBJ01-06	01				5	4	4	3	2	8	42	53	57	62	64	1	In	VDJ
GAGTTGGCTGCTCCCTCCCAGACATCTGTGTACTTCTGTGCCAGCAGTTACTCGGCCGGGCTCCATTCACCCCTCCACTTTGGGAAC	CASSYSAGLHSPLHF	3	3.429982621421385E-5	45	TCRBV06-06	TCRBV06	TCRBV06-06				01,02					TCRBD01,TCRBD02	TCRBD01-01,TCRBD02-01		TCRBJ01-06*01	TCRBJ01	TCRBJ01-06	01				0	4	8	0	3	8	36	53	57	61	64	3	In	VDJ
CTGGGGTTGGAGTCGGCTGCTCCCTCCCAAACATCTGTGTACTTCTGTGCCAGCGACTCGGTTAATTCACCCCTCCACTTTGGGAAC	CASDSVNSPLHF	1	1.1433275404737949E-5	36	TCRBV06	TCRBV06				TCRBV06-02,TCRBV06-03		TCRBD02-01	TCRBD02	TCRBD02-01				01,02	TCRBJ01-06*01	TCRBJ01	TCRBJ01-06	01				8	0	2	10	4	6	45	-1	54	58	62	1	In	VDJ
GTGAGCACCTTGGAGCTGGGGGACTCGGCCCTTTATCTTTGCGCCAGCAGCCCGGGACAGGTTAATTCACCCCTCCACTTTGGGAAC	CASSPGQVNSPLHF	1	1.1433275404737949E-5	42	TCRBV05-01*01	TCRBV05	TCRBV05-01	01				TCRBD01-01*01	TCRBD01	TCRBD01-01	01				TCRBJ01-06*01	TCRBJ01	TCRBJ01-06	01				4	2	0	4	1	6	39	51	53	61	62	1	In	VDJ
TTGGAGCTGGGGGACTCGGCCCTTTATCTTTGCGCCAGCAGCTTGTTTGCCCCTGGGCTCCTTAATTCACCCCTCCACTTTGGGAAC	CASSLFAPGLLNSPLHF	1	1.1433275404737949E-5	51	TCRBV05-01*01	TCRBV05	TCRBV05-01	01				TCRBD01-01*01	TCRBD01	TCRBD01-01	01				TCRBJ01-06*01	TCRBJ01	TCRBJ01-06	01				1	9	8	0	4	6	30	45	54	58	62	1	In	VDJ
TGGTGACTCTGCTGTGTATTTCTGTGCCAGCAGCGAGATGGTTAAGGGACCGGCGGTTGCTGTAATTCACCCCTCCACTTTGGGAAC		4	4.5733101618951796E-5	59	TCRBV03	TCRBV03				TCRBV03-01,TCRBV03-02						TCRBD01,TCRBD02	TCRBD01-01,TCRBD02-01		TCRBJ01-06*01	TCRBJ01	TCRBJ01-06	01				5	11	0	7	12	6	22	34	45	50	62	4	Out	VDJ
AACGCCTTGTTGCTGGGGGACTCGGCCCTGTATCTCTGTGCCAGCAGCTTGAGCAGTGAAGGTAATTCACCCCTCCACTTTGGGAAC	CASSLSSEGNSPLHF	3	3.429982621421385E-5	45	TCRBV05-05*01	TCRBV05	TCRBV05-05	01								TCRBD01,TCRBD02	TCRBD01-01,TCRBD02-01		TCRBJ01-06*01	TCRBJ01	TCRBJ01-06	01				1	2	4	5	6	6	36	51	53	56	62	3	In	VDJ
AGGCTGGAGTCGGCTGCTCCCTCCCAGACATCTGTGTACTTCTGTGCCAGTCAGGGGGCGCGTAATTCACCCCTCCACTTTGGGAAC	CASQGARNSPLHF	1	1.1433275404737949E-5	39	TCRBV06-01*01	TCRBV06	TCRBV06-01	01				TCRBD01-01*01	TCRBD01	TCRBD01-01	01				TCRBJ01-06*01	TCRBJ01	TCRBJ01-06	01				9	1	4	0	3	6	42	50	51	59	62	1	In	VDJ
GTGACCAGTGCCCATCCTGAAGACAGCAGCTTCTACATCTGCAGTGCTACCAAGGACAGCCCTAATTCACCCCTCCACTTTGGGAAC	CSATKDSPNSPLHF	1	1.1433275404737949E-5	42	TCRBV20	TCRBV20				TCRBV20-01,TCRBV20-or09_02		TCRBD01-01*01	TCRBD01	TCRBD01-01	01				TCRBJ01-06*01	TCRBJ01	TCRBJ01-06	01				4	4	1	5	3	6	39	49	53	59	62	1	In	VDJ
GCCCATCCTGAAGACAGCAGCTTCTACATCTGCAGTGCCCAAGGGACAGGGGGGAGCTCCTATAATTCACCCCTCCACTTTGGGAAC	CSAQGTGGSSYNSPLHF	1	1.1433275404737949E-5	51	TCRBV20	TCRBV20				TCRBV20-01,TCRBV20-or09_02		TCRBD01-01*01	TCRBD01	TCRBD01-01	01				TCRBJ01-06*01	TCRBJ01	TCRBJ01-06	01				6	4	0	1	3	0	30	38	42	53	56	1	In	VDJ
GCCCATCCTGAAGACAGCAGCTTCTACATCTGCAGTGCTAGCTTCGGGACAGGGGGAACCTATAATTCACCCCTCCACTTTGGGAAC	CSASFGTGGTYNSPLHF	1	1.1433275404737949E-5	51	TCRBV20	TCRBV20				TCRBV20-01,TCRBV20-or09_02		TCRBD01-01*01	TCRBD01	TCRBD01-01	01				TCRBJ01-06*01	TCRBJ01	TCRBJ01-06	01				3	4	0	1	2	2	30	41	45	56	58	1	In	VDJ
GAGTCGCCCAGCCCCAACCAGACCTCTCTGTACTTCTGTGCCAGCAGAGGGACAGCAGACTATAATTCACCCCTCCACTTTGGGAAC	CASRGTADYNSPLHF	2	2.2866550809475898E-5	45	TCRBV27-01*01	TCRBV27	TCRBV27-01	01				TCRBD01-01*01	TCRBD01	TCRBD01-01	01				TCRBJ01-06*01	TCRBJ01	TCRBJ01-06	01				6	1	0	5	4	3	36	47	48	55	59	2	In	VDJ
GAGTTGGCTGCTCCCTCCCAGACATCTGTGTACTTCTGTGCCAGCACCCGGGACAGAAACTATAATTCACCCCTCCACTTTGGGAAC	CASTRDRNYNSPLHF	1	1.1433275404737949E-5	45	TCRBV06-06	TCRBV06	TCRBV06-06				01,02	TCRBD01-01*01	TCRBD01	TCRBD01-01	01				TCRBJ01-06*01	TCRBJ01	TCRBJ01-06	01				7	3	0	5	3	3	36	46	49	56	59	1	In	VDJ
AGTGCCCATCCTGAAGACAGCAGCTTCTACATCTGCAGTGCACCCGCCGGGGCCGGGATCGATAATTCACCCCTCCACTTTGGGAAC	CSAPAGAGIDNSPLHF	1	1.1433275404737949E-5	48	TCRBV20	TCRBV20				TCRBV20-01,TCRBV20-or09_02						TCRBD01,TCRBD02	TCRBD01-01,TCRBD02-01		TCRBJ01-06*01	TCRBJ01	TCRBJ01-06	01				6	7	7	0	8	5	33	41	48	53	61	1	In	VDJ
ATCCAGCGCACAGAGCAGGGGGACTCGGCCATGTATCTCTGTGCCAGCGCGCAGGGGGCCGATAATTCACCCCTCCACTTTGGGAAC	CASAQGADNSPLHF	2	2.2866550809475898E-5	42	TCRBV07-09	TCRBV07	TCRBV07-09				01,03	TCRBD01-01*01	TCRBD01	TCRBD01-01	01				TCRBJ01-06*01	TCRBJ01	TCRBJ01-06	01				8	3	4	0	2	5	39	48	51	59	61	2	In	VDJ
GCCTTGGAGCTGGACGACTCGGCCCTGTATCTCTGTGCCAGCAGCTTGGAGGGGGTAGGAAATAATTCACCCCTCCACTTTGGGAAC	CASSLEGVGNNSPLHF	1	1.1433275404737949E-5	48	TCRBV05-04*01	TCRBV05	TCRBV05-04	01				TCRBD01-01*01	TCRBD01	TCRBD01-01	01				TCRBJ01-06*01	TCRBJ01	TCRBJ01-06	01				0	0	5	1	6	5	33	-1	49	55	61	1	In	VDJ
CGCACACAGCAGGAGGACTCCGCCGTGTATCTCTGTGCCAGCAGCTTCCACCTGGGACAGGGGAATTCACCCCTCCACTTTGGGAAC	CASSFHLGQGNSPLHF	1	1.1433275404737949E-5	48	TCRBV07-08*01	TCRBV07	TCRBV07-08	01				TCRBD01-01*01	TCRBD01	TCRBD01-01	01				TCRBJ01-06*01	TCRBJ01	TCRBJ01-06	01				3	6	0	2	0	7	33	47	53	-1	63	1	In	VDJ
AACCAGACCTCTCTGTACTTCTGTGCCACCACGGTACGAGGCGTACCATCGACAACAGGACGGAATTCACCCCTCCACTTTGGGAAC	CATTVRGVPSTTGRNSPLHF	2	2.2866550809475898E-5	60	TCRBV27-01*01	TCRBV27	TCRBV27-01	01				TCRBD01-01*01	TCRBD01	TCRBD01-01	01				TCRBJ01-06*01	TCRBJ01	TCRBJ01-06	01				10	26	3	4	4	7	21	28	54	59	63	2	In	VDJ
AACGCCTTGTTGCTGGGGGACTCGGCCCTCTATCTCTGTGCCAGCAGGGGCGCGTCTACGGGCAATTCACCCCTCCACTTTGGGAAC	CASRGASTGNSPLHF	1	1.1433275404737949E-5	45	TCRBV05-06*01	TCRBV05	TCRBV05-06	01								TCRBD01,TCRBD02	TCRBD01-01,TCRBD02-01		TCRBJ01-06*01	TCRBJ01	TCRBJ01-06	01				5	0	8	0	12	7	36	-1	47	51	63	1	In	VDJ
AGCACCTTGGAGCTGGGGGACTCGGCCCTTTATCTTTGCGCCAGCAGCTTGGAGGCCCCCGGCAATTCACCCCTCCACTTTGGGAAC	CASSLEAPGNSPLHF	1	1.1433275404737949E-5	45	TCRBV05-01*01	TCRBV05	TCRBV05-01	01								TCRBD01,TCRBD02	TCRBD01-01,TCRBD02-01		TCRBJ01-06*01	TCRBJ01	TCRBJ01-06	01				0	0	5	4	8	7	36	-1	52	55	63	1	In	VDJ
GCCTTGTTGCTGGGGGACTCGGCCCTCTATCTCTGTGCCAGCAGCTCTGTGAAAAGGGGGAACAATTCACCCCTCCACTTTGGGAAC	CASSSVKRGNNSPLHF	1	1.1433275404737949E-5	48	TCRBV05-06*01	TCRBV05	TCRBV05-06	01				TCRBD01-01*01	TCRBD01	TCRBD01-01	01				TCRBJ01-06*01	TCRBJ01	TCRBJ01-06	01				3	8	5	1	3	7	33	46	54	60	63	1	In	VDJ
CAGCGCACAGAGCAGCGGGACTCGGCCATGTATCGCTGTGCCAGCACCCGGACAGGGGGCAACAATTCACCCCTCCACTTTGGGAAC	CASTRTGGNNSPLHF	2	2.2866550809475898E-5	45	TCRBV07-06*01	TCRBV07	TCRBV07-06	01				TCRBD01-01*01	TCRBD01	TCRBD01-01	01				TCRBJ01-06*01	TCRBJ01	TCRBJ01-06	01				7	3	1	0	3	7	36	46	49	60	63	2	In	VDJ
GTGACCAGTGCCCATCCTGAAGACAGCAGCTTCTACATCTGCAGTGCCCGGAAACAGGGGGTAAATTCACCCCTCCACTTTGGGAAC	CSARKQGVNSPLHF	1	1.1433275404737949E-5	42	TCRBV20	TCRBV20				TCRBV20-01,TCRBV20-or09_02		TCRBD01-01*01	TCRBD01	TCRBD01-01	01				TCRBJ01-06*01	TCRBJ01	TCRBJ01-06	01				6	6	3	1	2	7	39	47	53	61	63	1	In	VDJ
CTACACACCCTGCAGCCAGAAGACTCGGCCCTGTATCTCTGTGCCAGCAGCCAAGATCTAGAAGGGTCACCCCTCCACTTTGGGAAC	CASSQDLEGSPLHF	1	1.1433275404737949E-5	42	TCRBV04-02*01	TCRBV04	TCRBV04-02	01								TCRBD01,TCRBD02	TCRBD01-01,TCRBD02-01		TCRBJ01-06*01	TCRBJ01	TCRBJ01-06	01				0	6	5	3	0	10	39	56	62	-1	66	1	In	VDJ
AAGATCCGGTCCACAAAGCTGGAGGACTCAGCCATGTACTTCTGTGCCAGCAGCAGACAGGGGCTATCACCCCTCCACTTTGGGAAC	CASSRQGLSPLHF	2	2.2866550809475898E-5	39	TCRBV02-01*01	TCRBV02	TCRBV02-01	01				TCRBD01-01*01	TCRBD01	TCRBD01-01	01				TCRBJ01-06*01	TCRBJ01	TCRBJ01-06	01				6	2	2	2	3	10	42	53	55	63	66	2	In	VDJ
CCAGTCCACGGAGTCAGGGGACACAGCACTGTATTTCTGTGCCAGCAGCAAAGCGGGTTTCGTGGATCACCCCTCCACTTTGGGAAC		3	3.429982621421385E-5	44	TCRBV21-01*01	TCRBV21	TCRBV21-01	01								TCRBD01,TCRBD02	TCRBD01-01,TCRBD02-01		TCRBJ01-06*01	TCRBJ01	TCRBJ01-06	01				0	0	0	9	9	10	37	-1	54	57	66	3	Out	VDJ
ATCCAGCGCACACAGCAGGAGGACTCGGCCGTGTATCTCTGTGCCAGCAGCTCGCAGGGCACGAGATCACCCCTCCACTTTGGGAAC	CASSSQGTRSPLHF	1	1.1433275404737949E-5	42	TCRBV07-02*01	TCRBV07	TCRBV07-02	01				TCRBD01-01*01	TCRBD01	TCRBD01-01	01				TCRBJ01-06*01	TCRBJ01	TCRBJ01-06	01				4	2	4	3	7	10	39	52	54	59	66	1	In	VDJ
CCCCTGATCCTGGAGTCGCCCAGCCCCAACCAGACCTCTCTGTACTTCTGTGCCAGCGGATTCGATACACCCCTCCACTTTGGGAAC	CASGFDTPLHF	2	2.2866550809475898E-5	33	TCRBV27-01*01	TCRBV27	TCRBV27-01	01								TCRBD01,TCRBD02	TCRBD01-01,TCRBD02-01		TCRBJ01-06*01	TCRBJ01	TCRBJ01-06	01				8	0	1	8	7	11	48	-1	57	60	67	2	In	VDJ
CCTCTCACTGTGACATCGGCCCAAAAGAACCCGACAGCTTTCTATCTCTGTGCCAGTAGTAGCAGGAATAATCGGTTCTTCGGGCCA	CASSSRNNRFF	3	3.429982621421385E-5	33	TCRBV19-01	TCRBV19	TCRBV19-01				01,02	TCRBD01-01*01	TCRBD01	TCRBD01-01	01				TCRBJ02-01*01	TCRBJ02	TCRBJ02-01	01				4	1	4	4	8	15	48	61	62	66	74	3	In	VDJ
TGAATGTGAGCACCTTGGAGCTGGGGGACTCGGCCCTTTATCTTTGCGCCAGCAGCTTGGACAGTCGTTGAGCAGTTCTTCGGGCCA		1	1.1433275404737949E-5	37	TCRBV05-01*01	TCRBV05	TCRBV05-01	01				TCRBD01-01*01	TCRBD01	TCRBD01-01	01				TCRBJ02-01*01	TCRBJ02	TCRBJ02-01	01				0	0	3	5	4	9	44	-1	60	64	68	1	Out	VDJ
GTGACCAGTGCCCATCCTGAAGACAGCAGCTTCTACATCTGCAGTGCTCGTAGCGGGGGGTTGATCATTGAGCAGTTCTTCGGGCCA	CSARSGGLIIEQFF	2	2.2866550809475898E-5	42	TCRBV20	TCRBV20				TCRBV20-01,TCRBV20-or09_02		TCRBD02-01*01	TCRBD02	TCRBD02-01	01				TCRBJ02-01*01	TCRBJ02	TCRBJ02-01	01				5	2	5	1	8	9	39	48	50	60	68	2	In	VDJ
ATGAATGTGAGCACCTTGGAGCTGGGGGACTCGGCCCTTTATCTTTGCGCCAGCAGTTCTAGCGGGGGTGAGCAGTTCTTCGGGCCA	CASSSSGGEQFF	4	4.5733101618951796E-5	36	TCRBV05-01*01	TCRBV05	TCRBV05-01	01				TCRBD02-01*01	TCRBD02	TCRBD02-01	01				TCRBJ02-01*01	TCRBJ02	TCRBJ02-01	01				5	2	4	2	0	9	45	56	58	-1	68	4	In	VDJ
ATGAGCTCCTTGGAGCTGGGGGACTCAGCCCTGTACTTCTGTGCCAGCATCACCAGGCGCCGATCGAGTGAGCAGTTCTTCGGGCCA	CASITRRRSSEQFF	1	1.1433275404737949E-5	42	TCRBV13-01*01	TCRBV13	TCRBV13-01	01				TCRBD01-01*01	TCRBD01	TCRBD01-01	01				TCRBJ02-01*01	TCRBJ02	TCRBJ02-01	01				7	4	4	4	11	9	39	49	53	57	68	1	In	VDJ
GTGAGCACCTTGGAGCTGGGGGACTCGGCCCTTTATCTTTGCGCCAGCAGCTTGGAGGCCAGGGGAGCTGAGCAGTTCTTCGGGCCA	CASSLEARGAEQFF	1	1.1433275404737949E-5	42	TCRBV05-01*01	TCRBV05	TCRBV05-01	01				TCRBD01-01*01	TCRBD01	TCRBD01-01	01				TCRBJ02-01*01	TCRBJ02	TCRBJ02-01	01				0	4	4	2	3	9	39	55	59	65	68	1	In	VDJ
ATCCAGCGCACACAGCAGGAGGACTCGGCCGTGTATCTCTGTGCCAGCAGGGAAGGGACGGGGGAACCTGAGCAGTTCTTCGGGCCA	CASREGTGEPEQFF	4	4.5733101618951796E-5	42	TCRBV07-02*01	TCRBV07	TCRBV07-02	01				TCRBD02-01*01	TCRBD02	TCRBD02-01	01				TCRBJ02-01*01	TCRBJ02	TCRBJ02-01	01				6	8	8	2	4	9	39	50	58	64	68	4	In	VDJ
ATGAATGTGAGCACCTTGGAGCTGGGGGACTCGGCCCTTTATCTTTGCGCCAGCAGCTTGGCAAAGTATGAGCAGTTCTTCGGGCCA	CASSLAKYEQFF	1	1.1433275404737949E-5	36	TCRBV05-01*01	TCRBV05	TCRBV05-01	01								TCRBD01,TCRBD02	TCRBD01-01,TCRBD02-01		TCRBJ02-01*01	TCRBJ02	TCRBJ02-01	01				0	0	4	6	4	8	45	-1	61	63	67	1	In	VDJ
ACGATTCAGCGCACAGAGCAGCGGGACTCAGCCATGTATCGCTGTGCCAGCAGCTTAGCGGCAGGCTATGAGCAGTTCTTCGGGCCA	CASSLAAGYEQFF	5	5.716637702368975E-5	39	TCRBV07-07*01	TCRBV07	TCRBV07-07	01				TCRBD01-01*01	TCRBD01	TCRBD01-01	01				TCRBJ02-01*01	TCRBJ02	TCRBJ02-01	01				0	2	4	4	2	8	42	59	61	65	67	5	In	VDJ
GTGACATCGGCCCAAAAGAACCCGACAGCTTTCTATCTCTGTGCCAGTAAGCTGGAGACAGGGGCCTATGAGCAGTTCTTCGGGCCA	CASKLETGAYEQFF	2	2.2866550809475898E-5	42	TCRBV19-01	TCRBV19	TCRBV19-01				01,02	TCRBD01-01*01	TCRBD01	TCRBD01-01	01				TCRBJ02-01*01	TCRBJ02	TCRBJ02-01	01				7	7	2	2	3	8	39	49	56	64	67	2	In	VDJ
TTGGCTGCTCCCTCCCAGACATCTGTGTACTTCTGTGCCAGCAGTTACTCTACTAGCGGGGGGGCTGATGAGCAGTTCTTCGGGCCA	CASSYSTSGGADEQFF	1	1.1433275404737949E-5	48	TCRBV06-06	TCRBV06	TCRBV06-06				01,02	TCRBD02-01*01	TCRBD02	TCRBD02-01	01				TCRBJ02-01*01	TCRBJ02	TCRBJ02-01	01				0	1	3	0	3	8	33	50	51	64	67	1	In	VDJ
CCAGCCTGCAGAGCTTGGGGACTCGGCCGTGTATCTCTGTGCCAGCAGCCCCGGACAGTAAAAGCGGATGAGCAGTTCTTCGGGCCA		4	4.5733101618951796E-5	44	TCRBV11-03*01	TCRBV11	TCRBV11-03	01				TCRBD01-01*01	TCRBD01	TCRBD01-01	01				TCRBJ02-01*01	TCRBJ02	TCRBJ02-01	01				5	3	1	5	9	8	37	49	52	58	67	4	Out	VDJ
GTGACCAGTGCCCATCCTGAAGACAGCAGCTTCTACATCTGCAGTGCTCTCCTAGCCCCGAGTGTCGATGAGCAGTTCTTCGGGCCA	CSALLAPSVDEQFF	1	1.1433275404737949E-5	42	TCRBV20	TCRBV20				TCRBV20-01,TCRBV20-or09_02		TCRBD02-01	TCRBD02	TCRBD02-01				01,02	TCRBJ02-01*01	TCRBJ02	TCRBJ02-01	01				5	3	4	7	11	8	39	48	51	56	67	1	In	VDJ
GAGATGAATGTGAGCACCTTGGAGCTGGGGGACTCGGCCCTTTATCTTTGCGCCAGCAGATGGGTCGATGAGCAGTTCTTCGGGCCA	CASRWVDEQFF	1	1.1433275404737949E-5	33	TCRBV05-01*01	TCRBV05	TCRBV05-01	01								TCRBD01,TCRBD02	TCRBD01-01,TCRBD02-01		TCRBJ02-01*01	TCRBJ02	TCRBJ02-01	01				5	2	0	9	3	8	48	59	61	64	67	1	In	VDJ
ATCCTGGAGTCGCCCAGCCCCAACCAGACCTCTCTGTACTTCTGTGCCAGCACCTCCGTCTATGGCGATGAGCAGTTCTTCGGGCCA	CASTSVYGDEQFF	4	4.5733101618951796E-5	39	TCRBV27-01*01	TCRBV27	TCRBV27-01	01								TCRBD01,TCRBD02	TCRBD01-01,TCRBD02-01		TCRBJ02-01*01	TCRBJ02	TCRBJ02-01	01				7	11	9	0	1	8	42	52	63	66	67	4	In	VDJ
CAGCGCACAGAGCAGCGGGACTCGGCCATGTATCGCTGTGCCAGCAGCTTGACTAGCGGGGGCCCGCATGAGCAGTTCTTCGGGCCA	CASSLTSGGPHEQFF	2	2.2866550809475898E-5	45	TCRBV07-06*01	TCRBV07	TCRBV07-06	01				TCRBD02-01*01	TCRBD02	TCRBD02-01	01				TCRBJ02-01*01	TCRBJ02	TCRBJ02-01	01				3	0	2	2	5	8	36	-1	50	62	67	2	In	VDJ
TGGAGTCCGCTACCAGCTCCCAGACATCTGTGTACTTCTGTGCCATCATGGGGGACAGGGAGTATACATGAGCAGTTCTTCGGGCCA		1	1.1433275404737949E-5	43	TCRBV10-03*01	TCRBV10	TCRBV10-03	01				TCRBD01-01*01	TCRBD01	TCRBD01-01	01				TCRBJ02-01*01	TCRBJ02	TCRBJ02-01	01				7	3	0	3	7	8	38	48	51	60	67	1	Out	VDJ
ACAGTGACCAGTGCCCATCCTGAAGACAGCAGCTTCTACATCTGCAGTGCTACGGGGGGGTCTTGGAATGAGCAGTTCTTCGGGCCA	CSATGGSWNEQFF	1	1.1433275404737949E-5	39	TCRBV20	TCRBV20				TCRBV20-01,TCRBV20-or09_02		TCRBD02-01*01	TCRBD02	TCRBD02-01	01				TCRBJ02-01*01	TCRBJ02	TCRBJ02-01	01				4	0	8	0	6	7	42	-1	52	60	66	1	In	VDJ
ACAGTGACCAGTGCCCATCCTGAAGACAGCAGCTTCTACATCTGCAGTGCTAGCGGGGGGGCCTGGAATGAGCAGTTCTTCGGGCCA	CSASGGAWNEQFF	2	2.2866550809475898E-5	39	TCRBV20	TCRBV20				TCRBV20-01,TCRBV20-or09_02		TCRBD02-01*01	TCRBD02	TCRBD02-01	01				TCRBJ02-01*01	TCRBJ02	TCRBJ02-01	01				3	0	8	0	5	7	42	-1	53	61	66	2	In	VDJ
CAGCAGGTAGTGCGAGGAGATTCGGCAGCTTATTTCTGTGCCAGCTCACCAAATGAGGGGCCGGGGAATGAGCAGTTCTTCGGGCCA	CASSPNEGPGNEQFF	2	2.2866550809475898E-5	45	TCRBV18-01*01	TCRBV18	TCRBV18-01	01								TCRBD01,TCRBD02	TCRBD01-01,TCRBD02-01		TCRBJ02-01*01	TCRBJ02	TCRBJ02-01	01				2	4	5	2	6	7	36	51	55	60	66	2	In	VDJ
CTGACAGTGACCAGTGCCCATCCTGAAGACAGCAGCTTCTACATCTGCAGTGCAAGGGGGACAAGGAATGAGCAGTTCTTCGGGCCA	CSARGTRNEQFF	1	1.1433275404737949E-5	36	TCRBV20	TCRBV20				TCRBV20-01,TCRBV20-or09_02		TCRBD01-01*01	TCRBD01	TCRBD01-01	01				TCRBJ02-01*01	TCRBJ02	TCRBJ02-01	01				6	4	0	6	3	7	45	53	57	63	66	1	In	VDJ
ATCCAGCCCTCAGAACCCAGGGACTCAGCTGTGTACTTCTGTGCCAGCAGTTTTTTCCAGGGGGCGAATGAGCAGTTCTTCGGGCCA	CASSFFQGANEQFF	1	1.1433275404737949E-5	42	TCRBV12	TCRBV12				TCRBV12-03,TCRBV12-04		TCRBD01-01*01	TCRBD01	TCRBD01-01	01				TCRBJ02-01*01	TCRBJ02	TCRBJ02-01	01				3	4	4	0	1	7	39	53	57	65	66	1	In	VDJ
GTGACCAGTGCCCATCCTGAAGACAGCAGCTTCTACATCTGCAGTGCTACGACCGGGACAGGGAAGAATGAGCAGTTCTTCGGGCCA	CSATTGTGKNEQFF	1	1.1433275404737949E-5	42	TCRBV20	TCRBV20				TCRBV20-01,TCRBV20-or09_02		TCRBD01-01*01	TCRBD01	TCRBD01-01	01				TCRBJ02-01*01	TCRBJ02	TCRBJ02-01	01				4	5	0	3	3	7	39	49	54	63	66	1	In	VDJ
CTACACACCCTGCAGCCAGAAGACTCGGCCCTGTATCTCTGCGCCAGCAGCCAAGACGGCTGGTTCAATGAGCAGTTCTTCGGGCCA	CASSQDGWFNEQFF	3	3.429982621421385E-5	42	TCRBV04-03*01	TCRBV04	TCRBV04-03	01								TCRBD01,TCRBD02	TCRBD01-01,TCRBD02-01		TCRBJ02-01*01	TCRBJ02	TCRBJ02-01	01				0	1	9	0	5	6	39	56	57	60	65	3	In	VDJ
ACCAGTGCCCATCCTGAAGACAGCAGCTTCTACATCTGCAGTGCAACGAATCTAGCGGGGGCGTTCAATGAGCAGTTCTTCGGGCCA	CSATNLAGAFNEQFF	1	1.1433275404737949E-5	45	TCRBV20	TCRBV20				TCRBV20-01,TCRBV20-or09_02		TCRBD02-01*01	TCRBD02	TCRBD02-01	01				TCRBJ02-01*01	TCRBJ02	TCRBJ02-01	01				6	7	4	2	4	6	36	44	51	61	65	1	In	VDJ
TCTGCCATCCCCAACCAGACAGCTCTTTACTTCTGTGCCACCAGTGATCCCGCCCAGGGTAGGCTCAATGAGCAGTTCTTCGGGCCA	CATSDPAQGRLNEQFF	1	1.1433275404737949E-5	48	TCRBV24	TCRBV24				TCRBV24-01,TCRBV24-or09_02		TCRBD01-01*01	TCRBD01	TCRBD01-01	01				TCRBJ02-01*01	TCRBJ02	TCRBJ02-01	01				3	6	4	3	6	6	33	48	54	59	65	1	In	VDJ
CAGCCCTCAGAACCCAGGGACTCAGCTGTGTACTTCTGTGCCAGCAGTTTAGGTCCCGGACTCCTCAATGAGCAGTTCTTCGGGCCA	CASSLGPGLLNEQFF	2	2.2866550809475898E-5	45	TCRBV12	TCRBV12				TCRBV12-03,TCRBV12-04		TCRBD02-01	TCRBD02	TCRBD02-01				01,02	TCRBJ02-01*01	TCRBJ02	TCRBJ02-01	01				1	5	1	10	3	6	36	52	57	62	65	2	In	VDJ
CCCTGCAGCCAGAAGACTCAGCCCTGTATCTCTGCGCCAGCAGCCCGCACCGGGACTAGCTCCCTCAATGAGCAGTTCTTCGGGCCA		3	3.429982621421385E-5	49	TCRBV04-01*01	TCRBV04	TCRBV04-01	01				TCRBD02-01	TCRBD02	TCRBD02-01				01,02	TCRBJ02-01*01	TCRBJ02	TCRBJ02-01	01				4	6	0	7	5	6	32	45	51	60	65	3	Out	VDJ
CGCACACAGCAGGAGGACTCGGCCGTGTATCTCTGTGCCAGCAGCCCACCACTTGTCGGGGTTGGCAATGAGCAGTTCTTCGGGCCA	CASSPPLVGVGNEQFF	1	1.1433275404737949E-5	48	TCRBV07-02*01	TCRBV07	TCRBV07-02	01				TCRBD02-01*01	TCRBD02	TCRBD02-01	01				TCRBJ02-01*01	TCRBJ02	TCRBJ02-01	01				5	11	8	3	4	6	33	45	56	61	65	1	In	VDJ
GGAGTTGGCTGCTCCCTCCCAGACATCTGTGTACTTCTGTGCCAGCAGTTATCGGGACTAGGGCCCAATGAGCAGTTCTTCGGGCCA		1	1.1433275404737949E-5	44	TCRBV06-06	TCRBV06	TCRBV06-06				01,02	TCRBD02-01	TCRBD02	TCRBD02-01				01,02	TCRBJ02-01*01	TCRBJ02	TCRBJ02-01	01				3	2	0	8	4	6	37	51	53	61	65	1	Out	VDJ
ACAGTGACCAGTGCCCATCCTGAAGACAGCAGCTTCTACATCTGCAGTGTCAACGGGGACTTTTACAATGAGCAGTTCTTCGGGCCA	CSVNGDFYNEQFF	1	1.1433275404737949E-5	39	TCRBV20	TCRBV20				TCRBV20-01,TCRBV20-or09_02		TCRBD02-01	TCRBD02	TCRBD02-01				01,02	TCRBJ02-01*01	TCRBJ02	TCRBJ02-01	01				7	6	0	10	2	4	42	49	55	61	63	1	In	VDJ
GTGACCAGTGCCCATCCTGAAGACAGCAGCTTCTACATCTGCAGTGCTTGGCACGGGGGGGGTTACAATGAGCAGTTCTTCGGGCCA	CSAWHGGGYNEQFF	1	1.1433275404737949E-5	42	TCRBV20	TCRBV20				TCRBV20-01,TCRBV20-or09_02		TCRBD02-01*01	TCRBD02	TCRBD02-01	01				TCRBJ02-01*01	TCRBJ02	TCRBJ02-01	01				5	5	8	0	2	4	39	48	53	61	63	1	In	VDJ
CTGCAGCCAGAAGACTCAGCCCTGTATCTCTGCGCCAGCAGCCAAGATCTCTGGGAGGCACGTTACAATGAGCAGTTCTTCGGGCCA	CASSQDLWEARYNEQFF	1	1.1433275404737949E-5	51	TCRBV04-01*01	TCRBV04	TCRBV04-01	01				TCRBD02-01*02	TCRBD02	TCRBD02-01	02				TCRBJ02-01*01	TCRBJ02	TCRBJ02-01	01				0	5	9	1	5	4	30	47	52	58	63	1	In	VDJ
AGCTCTCTGGAGCTGGGGGACTCAGCTTTGTATTTCTGTGCCAGCAGTCCGACAGGTGGACCTTACAATGAGCAGTTCTTCGGGCCA	CASSPTGGPYNEQFF	1	1.1433275404737949E-5	45	TCRBV09-01	TCRBV09	TCRBV09-01				01,02	TCRBD01-01*01	TCRBD01	TCRBD01-01	01				TCRBJ02-01*01	TCRBJ02	TCRBJ02-01	01				5	3	2	4	7	4	36	47	50	56	63	1	In	VDJ
AAGATCCAGCCCTCAGAACCCAGGGACTCAGCTGTGTACTTCTGTGCCAGCGGAAGGACAGATTACAATGAGCAGTTCTTCGGGCCA	CASGRTDYNEQFF	1	1.1433275404737949E-5	39	TCRBV12	TCRBV12				TCRBV12-03,TCRBV12-04		TCRBD01-01*01	TCRBD01	TCRBD01-01	01				TCRBJ02-01*01	TCRBJ02	TCRBJ02-01	01				8	4	1	5	2	4	42	51	55	61	63	1	In	VDJ
TTGGAGTCGGCTGCTCCCTCCCAAACATCTGTGTACTTCTGTGCCAGCAGGAAACTAGCCCTGTACAATGAGCAGTTCTTCGGGCCA	CASRKLALYNEQFF	1	1.1433275404737949E-5	42	TCRBV06	TCRBV06				TCRBV06-02,TCRBV06-03		TCRBD02-01	TCRBD02	TCRBD02-01				01,02	TCRBJ02-01*01	TCRBJ02	TCRBJ02-01	01				6	3	3	7	4	4	39	50	53	59	63	1	In	VDJ
AATTCCCTGGAGCTTGGTGACTCTGCTGTGTATTTCTGTGCCAGCAGCTCTAGCGACAGGGGGTACAATGAGCAGTTCTTCGGGCCA	CASSSSDRGYNEQFF	1	1.1433275404737949E-5	45	TCRBV03	TCRBV03				TCRBV03-01,TCRBV03-02		TCRBD01-01*01	TCRBD01	TCRBD01-01	01				TCRBJ02-01*01	TCRBJ02	TCRBJ02-01	01				5	6	2	1	0	4	36	48	54	-1	63	1	In	VDJ
ATCCGGTCCACAAAGCTGGAGGACTCAGCCATGTACTTCTGTGCCAGCAGCGAGATGACAGGGTACAATGAGCAGTTCTTCGGGCCA	CASSEMTGYNEQFF	1	1.1433275404737949E-5	42	TCRBV02-01*01	TCRBV02	TCRBV02-01	01				TCRBD01-01*01	TCRBD01	TCRBD01-01	01				TCRBJ02-01*01	TCRBJ02	TCRBJ02-01	01				6	6	2	3	0	4	39	50	56	-1	63	1	In	VDJ
GCCGTGTATCTCTGTGCCAGCAGCTTAGTAGCCCGCCCCGGGACTAGCGGGGGGGGCCTTTCGTACAATGAGCAGTTCTTCGGGCCA	CASSLVARPGTSGGGLSYNEQFF	2	2.2866550809475898E-5	69					TCRBV07,TCRBV11	TCRBV07-02,TCRBV07-08,TCRBV11-02,TCRBV11-03		TCRBD02-01*01	TCRBD02	TCRBD02-01	01				TCRBJ02-01*01	TCRBJ02	TCRBJ02-01	01				1	11	0	0	8	4	12	28	39	55	63	2	In	VDJ
GTGACCAGTGCCCATCCTGAAGACAGCAGCTTCTACATCTGCAGTGCTGACAGCGGGGGACCGTACAATGAGCAGTTCTTCGGGCCA	CSADSGGPYNEQFF	1	1.1433275404737949E-5	42	TCRBV20	TCRBV20				TCRBV20-01,TCRBV20-or09_02		TCRBD02-01*01	TCRBD02	TCRBD02-01	01				TCRBJ02-01*01	TCRBJ02	TCRBJ02-01	01				5	3	6	2	4	4	39	48	51	59	63	1	In	VDJ
CATCCTGAAGACAGCAGCTTCTACATCTGCAGTGCTAGAGATCTGATGACTAGCGGGGGGATCTACAATGAGCAGTTCTTCGGGCCA	CSARDLMTSGGIYNEQFF	1	1.1433275404737949E-5	54	TCRBV20	TCRBV20				TCRBV20-01,TCRBV20-or09_02		TCRBD02-01*01	TCRBD02	TCRBD02-01	01				TCRBJ02-01*01	TCRBJ02	TCRBJ02-01	01				0	6	2	1	2	3	27	41	47	60	62	1	In	VDJ
CTGCAGCCAGAAGACTCAGCCCTGTATCTCTGCGCCAGCAGCCAGAGGGGCCAGGGGTTTTCCTACAATGAGCAGTTCTTCGGGCCA	CASSQRGQGFSYNEQFF	1	1.1433275404737949E-5	51	TCRBV04-01*01	TCRBV04	TCRBV04-01	01				TCRBD01-01*01	TCRBD01	TCRBD01-01	01				TCRBJ02-01*01	TCRBJ02	TCRBJ02-01	01				3	7	4	2	3	1	30	44	51	57	60	1	In	VDJ
CGCACACAGCAGGAGGACTCGGCCGTGTATCTCTGTGCCAGCAGCTTAGGTGCGGGGGGCTCCTACAATGAGCAGTTCTTCGGGCCA	CASSLGAGGSYNEQFF	1	1.1433275404737949E-5	48	TCRBV07-02*01	TCRBV07	TCRBV07-02	01				TCRBD02-01*01	TCRBD02	TCRBD02-01	01				TCRBJ02-01*01	TCRBJ02	TCRBJ02-01	01				1	2	7	1	0	0	33	49	51	-1	59	1	In	VDJ
AGTGCCCATCCTGAAGACAGCAGCTTCTACATCTGCAGTGCTAGAGTACCAAGGCCAGGCTCCTACAATGAGCAGTTCTTCGGGCCA	CSARVPRPGSYNEQFF	1	1.1433275404737949E-5	48	TCRBV20	TCRBV20				TCRBV20-01,TCRBV20-or09_02		TCRBD01-01*01	TCRBD01	TCRBD01-01	01				TCRBJ02-01*01	TCRBJ02	TCRBJ02-01	01				1	9	4	4	0	0	33	46	55	-1	59	1	In	VDJ
CAGCGGGACTCAGCCATGTATCGCTGTGCCAGCAGCAATCACCGGGACTAGCGGGTTAGCTCCTACAATGAGCAGTTCTTCGGGCCA	CASSNHRD*RVSSYNEQFF	2	2.2866550809475898E-5	57	TCRBV07-07*01	TCRBV07	TCRBV07-07	01				TCRBD02-01	TCRBD02	TCRBD02-01				01,02	TCRBJ02-01*01	TCRBJ02	TCRBJ02-01	01				5	7	0	4	4	0	24	36	43	55	59	2	Stop	VDJ
TGACCAGTGCCCATCCTGAAGACAGCAGCTTCTACATCTGCAGTGCTACTACAGGGTAGCTCCTACAATGAGCAGTTCTTCGGGCCA		1	1.1433275404737949E-5	43	TCRBV20	TCRBV20				TCRBV20-01,TCRBV20-or09_02		TCRBD01-01*01	TCRBD01	TCRBD01-01	01				TCRBJ02-01*01	TCRBJ02	TCRBJ02-01	01				4	2	3	3	3	0	38	48	50	56	59	1	Out	VDJ
AGCACCTTGGAGCTGGGGGACTCGGCCCTTTATCTTTGCGCCAGCAGCTTTGGGGGGAGCTCCTACAATGAGCAGTTCTTCGGGCCA	CASSFGGSSYNEQFF	1	1.1433275404737949E-5	45	TCRBV05-01*01	TCRBV05	TCRBV05-01	01				TCRBD02-01*01	TCRBD02	TCRBD02-01	01				TCRBJ02-01*01	TCRBJ02	TCRBJ02-01	01				2	1	9	1	2	0	36	50	51	57	59	1	In	VDJ
ACCTTGGAGCTGGGGGACTCGGCCCTTTATCTTTGCGCCAGCAGCTTGGGTCCAGGGAGCTCCTACAATGAGCAGTTCTTCGGGCCA	CASSLGPGSSYNEQFF	1	1.1433275404737949E-5	48	TCRBV05-01*01	TCRBV05	TCRBV05-01	01								TCRBD01,TCRBD02	TCRBD01-01,TCRBD02-01		TCRBJ02-01*01	TCRBJ02	TCRBJ02-01	01				0	3	4	3	2	0	33	49	52	57	59	1	In	VDJ
CGGTCCACAAAGCTGGAGGACTCAGCCATGTACTTCTGTGCCAGCAGTAGGGACTATTCCTCCTACAATGAGCAGTTCTTCGGGCCA	CASSRDYSSYNEQFF	5	5.716637702368975E-5	45	TCRBV02-01*01	TCRBV02	TCRBV02-01	01				TCRBD02-01	TCRBD02	TCRBD02-01				01,02	TCRBJ02-01*01	TCRBJ02	TCRBJ02-01	01				5	1	0	9	3	0	36	48	49	56	59	5	In	VDJ
CAGCCCTCAGAACCCAGGGACTCAGCTGTGTACTTCTGTGCCAGCAGGGCTTTCGAGGCCTCCTACAATGAGCAGTTCTTCGGGCCA	CASRAFEASYNEQFF	1	1.1433275404737949E-5	45	TCRBV12	TCRBV12				TCRBV12-03,TCRBV12-04		TCRBD02-01*02	TCRBD02	TCRBD02-01	02				TCRBJ02-01*01	TCRBJ02	TCRBJ02-01	01				6	7	11	1	1	0	36	47	54	58	59	1	In	VDJ
AATGTGAGCACCTTGGAGCTGGGGGACTCGGCCCTTTATCTTTGCGCCAGCAGGGACTACTCCTACAATGAGCAGTTCTTCGGGCCA	CASRDYSYNEQFF	1	1.1433275404737949E-5	39	TCRBV05-01*01	TCRBV05	TCRBV05-01	01				TCRBD02-01	TCRBD02	TCRBD02-01				01,02	TCRBJ02-01*01	TCRBJ02	TCRBJ02-01	01				5	0	1	9	0	0	42	-1	53	-1	59	1	In	VDJ
AGCACCTTGGAGCTGGGGGACTCGGCCCTTTATCTTTGCGCCAGCAGCTTGGGAGGAGACTCCTACAATGAGCAGTTCTTCGGGCCA	CASSLGGDSYNEQFF	1	1.1433275404737949E-5	45	TCRBV05-01*01	TCRBV05	TCRBV05-01	01				TCRBD02-01*02	TCRBD02	TCRBD02-01	02				TCRBJ02-01*01	TCRBJ02	TCRBJ02-01	01				0	2	10	2	1	0	36	52	54	58	59	1	In	VDJ
CCTGCAGAACTGGAGGATTCTGGAGTTTATTTCTGTGCCAGCAGCCGATTAGCGGGAGGTGCCTACAATGAGCAGTTCTTCGGGCCA	CASSRLAGGAYNEQFF	1	1.1433275404737949E-5	48	TCRBV14-01*01	TCRBV14	TCRBV14-01	01				TCRBD02-01*02	TCRBD02	TCRBD02-01	02				TCRBJ02-01*01	TCRBJ02	TCRBJ02-01	01				4	3	5	1	2	2	33	46	49	59	61	1	In	VDJ
AGTGCCCATCCTGAAGACAGCAGCTTCTACATCTGCAGTGCTGCACTAGCGGGGGGCTCCGCCTACAATGAGCAGTTCTTCGGGCCA	CSAALAGGSAYNEQFF	1	1.1433275404737949E-5	48	TCRBV20	TCRBV20				TCRBV20-01,TCRBV20-or09_02		TCRBD02-01*01	TCRBD02	TCRBD02-01	01				TCRBJ02-01*01	TCRBJ02	TCRBJ02-01	01				5	2	3	1	5	2	33	42	44	56	61	1	In	VDJ
GTGACCAGTGTCCATCCTGAAGACAGCAGCTTCTACATCTGCAGTGCTAGGCTGAATCGGCCCTACAATGAGCAGTTCTTCGGGCCA	CSARLNRPYNEQFF	1	1.1433275404737949E-5	42	TCRBV20	TCRBV20				TCRBV20-01,TCRBV20-or09_02						TCRBD01,TCRBD02	TCRBD01-01,TCRBD02-01		TCRBJ02-01*01	TCRBJ02	TCRBJ02-01	01				3	8	9	0	0	2	39	50	58	-1	61	1	In	VDJ
GCTGCTCCCTCCCAGACATCTGTGTACTTCTGTGCCAGCAGCCCGACTAGCGGGAGGAGACCCTACAATGAGCAGTTCTTCGGGCCA	CASSPTSGRRPYNEQFF	1	1.1433275404737949E-5	51	TCRBV06	TCRBV06				TCRBV06-01,TCRBV06-05,TCRBV06-06		TCRBD02-01*02	TCRBD02	TCRBD02-01	02				TCRBJ02-01*01	TCRBJ02	TCRBJ02-01	01				6	3	2	1	4	2	30	41	44	57	61	1	In	VDJ
CTGGAGCTGGGGGACTCAGCTTTGTATTTCTGTGCCAGCAGCGTGGACCTAGCGGGGGGAACCTACAATGAGCAGTTCTTCGGGCCA	CASSVDLAGGTYNEQFF	1	1.1433275404737949E-5	51	TCRBV09-01	TCRBV09	TCRBV09-01				01,02	TCRBD02-01*01	TCRBD02	TCRBD02-01	01				TCRBJ02-01*01	TCRBJ02	TCRBJ02-01	01				2	4	4	1	2	2	30	44	48	59	61	1	In	VDJ
ATCCAGCGCACAGAGCAGGGGGACTCGGCCATGTATCTCTGTGCCAGCACCCGGGACAGGGACTACAATGAGCAGTTCTTCGGGCCA	CASTRDRDYNEQFF	2	2.2866550809475898E-5	42	TCRBV07-09	TCRBV07	TCRBV07-09				01,03	TCRBD01-01*01	TCRBD01	TCRBD01-01	01				TCRBJ02-01*01	TCRBJ02	TCRBJ02-01	01				7	3	0	3	1	3	39	49	52	61	62	2	In	VDJ
GAGTCGGCTGCTCCCTCCCAAACATCTGTGTACTTCTGTGCCAGCAGTTACGAGGGGACCTTATACAATGAGCAGTTCTTCGGGCCA	CASSYEGTLYNEQFF	3	3.429982621421385E-5	45	TCRBV06	TCRBV06				TCRBV06-02,TCRBV06-03						TCRBD01,TCRBD02	TCRBD01-01,TCRBD02-01		TCRBJ02-01*01	TCRBJ02	TCRBJ02-01	01				2	3	0	7	4	4	36	51	54	59	63	3	In	VDJ
CAGCGCACACAGCAGGAGGACTCGGCCGTGTATCTCTGTGCCAGCAGCCCGGCTCCGAAGAAATACAATGAGCAGTTCTTCGGGCCA	CASSPAPKKYNEQFF	1	1.1433275404737949E-5	45	TCRBV07-02*01	TCRBV07	TCRBV07-02	01								TCRBD01,TCRBD02	TCRBD01-01,TCRBD02-01		TCRBJ02-01*01	TCRBJ02	TCRBJ02-01	01				5	2	9	0	10	4	36	48	50	53	63	1	In	VDJ
CGCACAGAGCAGCGGGACTCGGCCATGTATCGCTGTGCCAGCAGCTTACGCGCCGGGACAGGGGACAATGAGCAGTTCTTCGGGCCA	CASSLRAGTGDNEQFF	4	4.5733101618951796E-5	48	TCRBV07-06*01	TCRBV07	TCRBV07-06	01				TCRBD01-01*01	TCRBD01	TCRBD01-01	01				TCRBJ02-01*01	TCRBJ02	TCRBJ02-01	01				2	6	0	2	0	5	33	48	54	-1	64	4	In	VDJ
ACGATCCAGCGCACACAGCAGGAGGACTCGGCCGTGTATCTCTGTGCCAGCAGCTCCCCGGCGGACAATGAGCAGTTCTTCGGGCCA	CASSSPADNEQFF	3	3.429982621421385E-5	39	TCRBV07-02*01	TCRBV07	TCRBV07-02	01				TCRBD02-01	TCRBD02	TCRBD02-01				01,02	TCRBJ02-01*01	TCRBJ02	TCRBJ02-01	01				4	5	7	5	0	5	42	55	60	-1	64	3	In	VDJ
GACATCCGCTCACCAGGCCTGGGGGACGCAGCCATGTACCTGTGTGCCACCAGCAGCGGGACAGACAATGAGCAGTTCTTCGGGCCA	CATSSGTDNEQFF	2	2.2866550809475898E-5	39	TCRBV15-01*01	TCRBV15	TCRBV15-01	01				TCRBD01-01*01	TCRBD01	TCRBD01-01	01				TCRBJ02-01*01	TCRBJ02	TCRBJ02-01	01				3	1	0	5	0	5	42	56	57	-1	64	2	In	VDJ
ACTCTGGAGTCCGCTACCAGCTCCCAGACATCTGTGTACTTCTGTGCCATCAGTGAACAGGGTAACAATGAGCAGTTCTTCGGGCCA	CAISEQGNNEQFF	2	2.2866550809475898E-5	39	TCRBV10-03*01	TCRBV10	TCRBV10-03	01				TCRBD01-01*01	TCRBD01	TCRBD01-01	01				TCRBJ02-01*01	TCRBJ02	TCRBJ02-01	01				3	0	3	3	2	5	42	-1	56	62	64	2	In	VDJ
CCCTCAGAACCCAGGGACTCAGCTGTGTACTTCTGTGCCAGCAGTCCCCTAGCGGGGGGGCGTAACAATGAGCAGTTCTTCGGGCCA	CASSPLAGGRNNEQFF	1	1.1433275404737949E-5	48	TCRBV12	TCRBV12				TCRBV12-03,TCRBV12-04		TCRBD02-01*01	TCRBD02	TCRBD02-01	01				TCRBJ02-01*01	TCRBJ02	TCRBJ02-01	01				5	3	4	0	4	5	33	45	48	60	64	1	In	VDJ
AACGCCTTGTTGCTGGGGGACTCGGCCCTCTATCTCTGTGCCAGCAGCTTAGCACGGCAGACTAACAATGAGCAGTTCTTCGGGCCA	CASSLARQTNNEQFF	1	1.1433275404737949E-5	45	TCRBV05-06*01	TCRBV05	TCRBV05-06	01				TCRBD02-01	TCRBD02	TCRBD02-01				01,02	TCRBJ02-01*01	TCRBJ02	TCRBJ02-01	01				2	9	2	9	0	5	36	50	59	-1	64	1	In	VDJ
ATCCAGCGCACAGAGCAGGGGGACTCGGCCATGTATCTCTGTGCCAGCAGCTTAGTCTCAGGGAACAATGAGCAGTTCTTCGGGCCA	CASSLVSGNNEQFF	2	2.2866550809475898E-5	42	TCRBV07-09	TCRBV07	TCRBV07-09				01,03	TCRBD01-01*01	TCRBD01	TCRBD01-01	01				TCRBJ02-01*01	TCRBJ02	TCRBJ02-01	01				1	3	4	3	1	5	39	55	58	63	64	2	In	VDJ
CTGTCGGCTGCTCCCTCCCAGACATCTGTGTACTTCTGTGCCAGCAGGCACGGGGGCCTGGGCAACAATGAGCAGTTCTTCGGGCCA	CASRHGGLGNNEQFF	1	1.1433275404737949E-5	45	TCRBV06-05*01	TCRBV06	TCRBV06-05	01								TCRBD01,TCRBD02	TCRBD01-01,TCRBD02-01		TCRBJ02-01*01	TCRBJ02	TCRBJ02-01	01				6	4	6	0	7	5	36	47	51	57	64	1	In	VDJ
GATGAATGTGAGCACCTTGGAGCTGGGGGACTCGGCCCTTTATCTTTGCGCCATGTCGGGCGCAACAATGAGCAGTTCTTCGGGCCA		1	1.1433275404737949E-5	35	TCRBV05-01*01	TCRBV05	TCRBV05-01	01								TCRBD01,TCRBD02	TCRBD01-01,TCRBD02-01		TCRBJ02-01*01	TCRBJ02	TCRBJ02-01	01				9	4	8	0	3	5	46	53	57	61	64	1	Out	VDJ
ATGAGCCCTGAAGACAGCAGCATATATCTCTGCAGCGTTGGTGGGGGTTTAGCCCGGGCCCACAACAATGAGCAGTTCTTCGGGCCA	CSVGGGLARAHNNEQFF	1	1.1433275404737949E-5	51	TCRBV29-01*01	TCRBV29	TCRBV29-01	01								TCRBD01,TCRBD02	TCRBD01-01,TCRBD02-01		TCRBJ02-01*01	TCRBJ02	TCRBJ02-01	01				4	2	6	1	17	5	30	40	42	47	64	1	In	VDJ
ACCAGTGCCCATCCTGAAGACAGCAGCTTCTACATCTGCAGTGCTAGATTCCTAGCGGGCGCAAACAATGAGCAGTTCTTCGGGCCA	CSARFLAGANNEQFF	1	1.1433275404737949E-5	45	TCRBV20	TCRBV20				TCRBV20-01,TCRBV20-or09_02		TCRBD02-01	TCRBD02	TCRBD02-01				01,02	TCRBJ02-01*01	TCRBJ02	TCRBJ02-01	01				2	3	4	4	5	5	36	48	51	59	64	1	In	VDJ
AAGATCCAGCCCTCAGAACCCAGGGACTCAGCTGTGTACTTCTGTGCCAGCAGTTTGACCACAGGGTTGGAGCAGTTCTTCGGGCCA	CASSLTTGLEQFF	1	1.1433275404737949E-5	39	TCRBV12	TCRBV12				TCRBV12-03,TCRBV12-04		TCRBD01-01*01	TCRBD01	TCRBD01-01	01				TCRBJ02-01*01	TCRBJ02	TCRBJ02-01	01				3	4	3	3	3	10	42	56	60	66	69	1	In	VDJ
AACGCCTTGTTGCTGGGGGACTCGGCCCTCTATCTCTGTGCCAGCTTGGGCGAAGCGGGGCTACGCGGGGAGCAGTTCTTCGGGCCA	CASLGEAGLRGEQFF	1	1.1433275404737949E-5	45	TCRBV05-06*01	TCRBV05	TCRBV05-06	01				TCRBD02-01*01	TCRBD02	TCRBD02-01	01				TCRBJ02-01*01	TCRBJ02	TCRBJ02-01	01				7	8	6	3	9	10	36	45	53	60	69	1	In	VDJ
AAGATCCAGCCCTCAGAACCCAGGGACTCAGCTGTGTATTTTTGTGCTAGTGGTTTGGACGGGGGTCCGGAGCAGTTCTTCGGGCCA	CASGLDGGPEQFF	2	2.2866550809475898E-5	39	TCRBV12-05*01	TCRBV12	TCRBV12-05	01				TCRBD02-01*01	TCRBD02	TCRBD02-01	01				TCRBJ02-01*01	TCRBJ02	TCRBJ02-01	01				1	1	8	2	4	10	42	58	59	65	69	2	In	VDJ
AATGTGAACGCCTTGGAGCTGGACGACTCGGCCCTGTATCTCTGTGCCAGCAGCTGGGCGACAGACCAGAAGCAGTTCTTCGGGCCA	CASSWATDQKQFF	3	3.429982621421385E-5	39	TCRBV05-04*01	TCRBV05	TCRBV05-04	01				TCRBD01-01*01	TCRBD01	TCRBD01-01	01				TCRBJ02-01*01	TCRBJ02	TCRBJ02-01	01				3	4	2	5	6	11	42	55	59	64	70	3	In	VDJ
CTGAGCTCTCTGGAGCTGGGGGACTCAGCTTTGTATTTCTGTGCCAGCAGCCAAACTCGGGCGGGGCAGTCCCAGTACTTCGGGCCA	CASSQTRAGQSQYF	1	1.1433275404737949E-5	42	TCRBV09-01	TCRBV09	TCRBV09-01				01,02	TCRBD02-01*01	TCRBD02	TCRBD02-01	01				TCRBJ02-05*01	TCRBJ02	TCRBJ02-05	01				4	9	7	3	4	9	39	51	60	66	70	1	In	VDJ
CAACTTTAGCCACTCTGAAGATCCAGCCCTCAGAACCCAGGGACTCAGCTGTGTATTTTTGTGCTAGTTCCCCAGTACTTCGGGCCA		2	2.2866550809475898E-5	22	TCRBV12-05*01	TCRBV12	TCRBV12-05	01											TCRBJ02-05*01	TCRBJ02	TCRBJ02-05	01				8	0	0	0	2	9	59	-1	-1	68	70	2	Out	VJ
ACCCTGCAGCCAGAAGACTCGGCCCTGTATCTCTGTGCCAGCAGCCAGGACCGGGACAGGGTAACTGAGACCCAGTACTTCGGGCCA	CASSQDRDRVTETQYF	1	1.1433275404737949E-5	48	TCRBV04-02*01	TCRBV04	TCRBV04-02	01				TCRBD01-01*01	TCRBD01	TCRBD01-01	01				TCRBJ02-05*01	TCRBJ02	TCRBJ02-05	01				3	5	0	3	5	5	33	47	52	61	66	1	In	VDJ
GAGCACCTTGGAGCTGGGGGACTCGGCCCTTTATCTTTGCGCCAGACGATTTTAGACTAGCGGGATGAGACCCAGTACTTCGGGCCA		1	1.1433275404737949E-5	44	TCRBV05-01*01	TCRBV05	TCRBV05-01	01				TCRBD02-01*02	TCRBD02	TCRBD02-01	02				TCRBJ02-05*01	TCRBJ02	TCRBJ02-05	01				8	9	2	3	1	5	37	45	54	65	66	1	Out	VDJ
GTGAGCACCTTGGAGCTGGGGGACTCGGCCCTTTATCTTTGCGCCAGCGGGGACAGGGGCGGTGTGGAGACCCAGTACTTCGGGCCA	CASGDRGGVETQYF	1	1.1433275404737949E-5	42	TCRBV05-01*01	TCRBV05	TCRBV05-01	01				TCRBD01-01*01	TCRBD01	TCRBD01-01	01				TCRBJ02-05*01	TCRBJ02	TCRBJ02-05	01				7	1	0	2	7	5	39	48	49	59	66	1	In	VDJ
ATGAATGTGAGCACCTTGGAGCTGGGGGACTCGGCCCTTTATCTTTGCGCCAGCAGCCCGGGGGGGGAGACCCAGTACTTCGGGCCA	CASSPGGETQYF	1	1.1433275404737949E-5	36	TCRBV05-01*01	TCRBV05	TCRBV05-01	01				TCRBD02-01*01	TCRBD02	TCRBD02-01	01				TCRBJ02-05*01	TCRBJ02	TCRBJ02-05	01				4	1	8	0	0	5	45	57	58	-1	66	1	In	VDJ
CTGAGCTCTCTGGAGCTGGGGGACTCAGCTTTGTATTTCTGTGCCAGCAGTCCCCGGACAGGGGGGGAGACCCAGTACTTCGGGCCA	CASSPRTGGETQYF	1	1.1433275404737949E-5	42	TCRBV09-01	TCRBV09	TCRBV09-01				01,02	TCRBD01-01*01	TCRBD01	TCRBD01-01	01				TCRBJ02-05*01	TCRBJ02	TCRBJ02-05	01				5	5	1	1	1	5	39	50	55	65	66	1	In	VDJ
GTGACCAGTGCCCATCCTGAAGACAGCAGCTTCTACATCTGCAGTGCTGGACTAGCGGGGGGCGGGGAGACCCAGTACTTCGGGCCA	CSAGLAGGGETQYF	1	1.1433275404737949E-5	42	TCRBV20	TCRBV20				TCRBV20-01,TCRBV20-or09_02		TCRBD02-01*01	TCRBD02	TCRBD02-01	01				TCRBJ02-05*01	TCRBJ02	TCRBJ02-05	01				5	0	1	1	4	5	39	-1	48	62	66	1	In	VDJ
GTGAGCACCTTGGAGCTGGGGGACTCGGCCCTTTATCTTTGCGCCAGCAGCCCCCGACCTGCCGGGGAGACCCAGTACTTCGGGCCA	CASSPRPAGETQYF	1	1.1433275404737949E-5	42	TCRBV05-01*01	TCRBV05	TCRBV05-01	01				TCRBD02-01	TCRBD02	TCRBD02-01				01,02	TCRBJ02-05*01	TCRBJ02	TCRBJ02-05	01				4	11	8	4	0	5	39	51	62	-1	66	1	In	VDJ
AATGTGAACGCCTTGTTGCTGGGGGACTCGGCCCTCTATCTCTGTGCCAGCAGCAGGTACGACGGGGAGACCCAGTACTTCGGGCCA	CASSRYDGETQYF	2	2.2866550809475898E-5	39	TCRBV05-06*01	TCRBV05	TCRBV05-06	01				TCRBD02-01	TCRBD02	TCRBD02-01				01,02	TCRBJ02-05*01	TCRBJ02	TCRBJ02-05	01				4	8	8	4	0	5	42	54	62	-1	66	2	In	VDJ
CACCCTGCAGCCAGAAGACTCGGCCCTGTATCTCTGTGCCAGCAGCCAAGACAGGGGTGAATAGGGGAGACCCAGTACTTCGGGCCA		1	1.1433275404737949E-5	47	TCRBV04-02*01	TCRBV04	TCRBV04-02	01				TCRBD01-01*01	TCRBD01	TCRBD01-01	01				TCRBJ02-05*01	TCRBJ02	TCRBJ02-05	01				0	0	4	2	9	5	34	-1	51	57	66	1	Out	VDJ
CTGGAGTCCGCTACCAGCTCCCAGACATCTGTGTACTTCTGTGCCATCAGTGAGTCGCAGGCAGGGGAGACCCAGTACTTCGGGCCA	CAISESQAGETQYF	1	1.1433275404737949E-5	42	TCRBV10-03*01	TCRBV10	TCRBV10-03	01				TCRBD01-01*01	TCRBD01	TCRBD01-01	01				TCRBJ02-05*01	TCRBJ02	TCRBJ02-05	01				0	5	4	3	0	5	39	56	61	-1	66	1	In	VDJ
AGTGACCAGTGCCCATCCTGAAGACAGCAGCTTCTACATCTGCAGTGCTAGAGATTTGCGGGGTCGGAGACCCAGTACTTCGGGCCA		1	1.1433275404737949E-5	41	TCRBV20	TCRBV20				TCRBV20-01,TCRBV20-or09_02		TCRBD02-01*01	TCRBD02	TCRBD02-01	01				TCRBJ02-05*01	TCRBJ02	TCRBJ02-05	01				0	3	7	3	3	5	40	54	57	63	66	1	Out	VDJ
TCGGCTGCTCCCTCCCAGACATCTGTGTACTTCTGTGCCAGCAGTTACGACCCTAGGGGGCGGGCGGAGACCCAGTACTTCGGGCCA	CASSYDPRGRAETQYF	1	1.1433275404737949E-5	48	TCRBV06-05*01	TCRBV06	TCRBV06-05	01				TCRBD01-01*01	TCRBD01	TCRBD01-01	01				TCRBJ02-05*01	TCRBJ02	TCRBJ02-05	01				2	6	5	0	5	5	33	48	54	61	66	1	In	VDJ
ACCTTGGAGCTGGGGGACTCGGCCCTTTATCTTTGCGCCAGCAGCCCTTACAGGGCCACCCCAGCGGAGACCCAGTACTTCGGGCCA	CASSPYRATPAETQYF	1	1.1433275404737949E-5	48	TCRBV05-01*01	TCRBV05	TCRBV05-01	01				TCRBD01-01*01	TCRBD01	TCRBD01-01	01				TCRBJ02-05*01	TCRBJ02	TCRBJ02-05	01				4	4	3	3	11	5	33	45	49	55	66	1	In	VDJ
AACGCCTTGGAGCTGGACGACTCGGCCCTGTATCTCTGTGCCAGCAGCTTAAAGCGGGGGGGCGAGGAGACCCAGTACTTCGGGCCA	CASSLKRGGEETQYF	1	1.1433275404737949E-5	45	TCRBV05-04*01	TCRBV05	TCRBV05-04	01				TCRBD02-01*01	TCRBD02	TCRBD02-01	01				TCRBJ02-05*01	TCRBJ02	TCRBJ02-05	01				2	2	6	0	4	5	36	50	52	62	66	1	In	VDJ
AGCACCTTGGAGCTGGGGGACTCGGCCCTTTATCTTTGCGCCAGCAGCTCGGGTTCAGGGGGGCTCGAGACCCAGTACTTCGGGCCA	CASSSGSGGLETQYF	1	1.1433275404737949E-5	45	TCRBV05-01*01	TCRBV05	TCRBV05-01	01				TCRBD01-01*01	TCRBD01	TCRBD01-01	01				TCRBJ02-05*01	TCRBJ02	TCRBJ02-05	01				3	6	4	1	4	5	36	49	55	62	66	1	In	VDJ
AACGCCTTGGAGCTGGACGACTCGGCCCTGTATCTCTGTGCCAGCAGCTTGAAGGTAGCTGGAGGCGAGACCCAGTACTTCGGGCCA	CASSLKVAGGETQYF	1	1.1433275404737949E-5	45	TCRBV05-04*01	TCRBV05	TCRBV05-04	01				TCRBD02-01*02	TCRBD02	TCRBD02-01	02				TCRBJ02-05*01	TCRBJ02	TCRBJ02-05	01				1	9	10	1	1	5	36	51	60	65	66	1	In	VDJ
CGCACACAGCAGGAGGACTCGGCCGTGTATCTCTGTGCCAGCAGCTTATCCCCAACAGGGGGTGTAGAGACCCAGTACTTCGGGCCA	CASSLSPTGGVETQYF	2	2.2866550809475898E-5	48	TCRBV07-02*01	TCRBV07	TCRBV07-02	01				TCRBD01-01*01	TCRBD01	TCRBD01-01	01				TCRBJ02-05*01	TCRBJ02	TCRBJ02-05	01				2	6	3	1	3	4	33	48	54	62	65	2	In	VDJ
GTGAGCAACATGAGCCCTGAAGACAGCAGCATATATCTCTGCAGCGTCGACCACACAGGGATTGGAGAGACCCAGTACTTCGGGCCA	CSVDHTGIGETQYF	1	1.1433275404737949E-5	42	TCRBV29-01*01	TCRBV29	TCRBV29-01	01				TCRBD01-01*01	TCRBD01	TCRBD01-01	01				TCRBJ02-05*01	TCRBJ02	TCRBJ02-05	01				6	7	3	3	5	4	39	47	54	60	65	1	In	VDJ
AAGATCCGGTCCACAAAGCTGGAGGACTCAGCCATGTACTTCTGTGCCGGTGTTAAGGCCGGGGGAGAGACCCAGTACTTCGGGCCA	CAGVKAGGETQYF	1	1.1433275404737949E-5	39	TCRBV02-01*01	TCRBV02	TCRBV02-01	01				TCRBD02-01*01	TCRBD02	TCRBD02-01	01				TCRBJ02-05*01	TCRBJ02	TCRBJ02-05	01				11	11	8	2	0	4	42	48	59	-1	65	1	In	VDJ
CACATCAATTCCCTGGAGCTTGGTGACTCTGCTGTGTATTTCTGTGCCAGCAGCCAAGTGTCCGGAGAGACCCAGTACTTCGGGCCA	CASSQVSGETQYF	1	1.1433275404737949E-5	39	TCRBV03	TCRBV03				TCRBV03-01,TCRBV03-02		TCRBD02-01	TCRBD02	TCRBD02-01				01,02	TCRBJ02-05*01	TCRBJ02	TCRBJ02-05	01				1	4	8	5	0	4	42	58	62	-1	65	1	In	VDJ
ACTGTGACATCGGCCCAAAAGAACCCGACAGCTTTCTATCTCTGTGCCAGCTCGGACAGGGGAGGAGAGACCCAGTACTTCGGGCCA	CASSDRGGETQYF	2	2.2866550809475898E-5	39	TCRBV19-01	TCRBV19	TCRBV19-01				01,02	TCRBD01-01*01	TCRBD01	TCRBD01-01	01				TCRBJ02-05*01	TCRBJ02	TCRBJ02-05	01				9	3	1	2	3	4	42	50	53	62	65	2	In	VDJ
TTCCTGCTGGGGTTGGAGTCGGCTGCTCCCTCCCAAACATCTGTGTACTTCTGTGCCAGCAGGCGAGAGACCCAGTACTTCGGGCCA	CASRRETQYF	1	1.1433275404737949E-5	30	TCRBV06	TCRBV06				TCRBV06-02,TCRBV06-03		TCRBD02-01	TCRBD02	TCRBD02-01				01,02	TCRBJ02-05*01	TCRBJ02	TCRBJ02-05	01				6	0	7	6	0	4	51	-1	62	-1	65	1	In	VDJ
CAGAACTGGAGGATTCTGGAGTTTATTTCTGTGCCAGCAGCCAAGATGGCAACGGGGGGGCCCCGAGAGACCCAGTACTTCGGGCCA		1	1.1433275404737949E-5	52	TCRBV14-01*01	TCRBV14	TCRBV14-01	01				TCRBD02-01*01	TCRBD02	TCRBD02-01	01				TCRBJ02-05*01	TCRBJ02	TCRBJ02-05	01				0	6	8	0	5	4	29	46	52	60	65	1	Out	VDJ
GATCCAGCCCTCAGAACCCAGGGACTCAGCTGTGTACTTCTGTGCCAGCAGTTCCTAGATATAAGAGAGACCCAGTACTTCGGGCCA		1	1.1433275404737949E-5	41	TCRBV12	TCRBV12				TCRBV12-03,TCRBV12-04		TCRBD02-01	TCRBD02	TCRBD02-01				01,02	TCRBJ02-05*01	TCRBJ02	TCRBJ02-05	01				4	1	4	8	7	4	40	53	54	58	65	1	Out	VDJ
GCCCATCCTGAAGACAGCAGCTTCTACATCTGCAGTGCTAGTTCTGCCCAGTCGGGGGGGCTGGCAGAGACCCAGTACTTCGGGCCA	CSASSAQSGGLAETQYF	1	1.1433275404737949E-5	51	TCRBV20	TCRBV20				TCRBV20-01,TCRBV20-or09_02		TCRBD02-01*01	TCRBD02	TCRBD02-01	01				TCRBJ02-05*01	TCRBJ02	TCRBJ02-05	01				3	11	8	0	5	4	30	41	52	60	65	1	In	VDJ
ATCCGGTCCACAAAGCTGGAGGACTCAGCCATGTACTTCTGTGCCAGCAGGGGACTAGCGACCACAGAGACCCAGTACTTCGGGCCA	CASRGLATTETQYF	1	1.1433275404737949E-5	42	TCRBV02-01*01	TCRBV02	TCRBV02-01	01				TCRBD02-01	TCRBD02	TCRBD02-01				01,02	TCRBJ02-05*01	TCRBJ02	TCRBJ02-05	01				6	0	0	6	5	4	39	-1	50	60	65	1	In	VDJ
GCCCATCCTGAAGACAGCAGCTTCTACATCTGCAGTGCTAAAGGTTTCGTTGTAGCGGGGGGTGAAGAGACCCAGTACTTCGGGCCA	CSAKGFVVAGGEETQYF	1	1.1433275404737949E-5	51	TCRBV20	TCRBV20				TCRBV20-01,TCRBV20-or09_02		TCRBD02-01*01	TCRBD02	TCRBD02-01	01				TCRBJ02-05*01	TCRBJ02	TCRBJ02-05	01				4	12	5	1	2	3	30	40	52	62	64	1	In	VDJ
CTGAGCTCTCTGGAGCTGGGGGACTCAGCTTTGTATTTCTGTGCCAGCAGCGTGGGGACTATGGAAGAGACCCAGTACTTCGGGCCA	CASSVGTMEETQYF	1	1.1433275404737949E-5	42	TCRBV09-01	TCRBV09	TCRBV09-01				01,02	TCRBD02-01	TCRBD02	TCRBD02-01				01,02	TCRBJ02-05*01	TCRBJ02	TCRBJ02-05	01				2	1	0	9	3	3	39	53	54	61	64	1	In	VDJ
ACCTTGGAGCTGGGGGACTCGGCCCTTTATCTTTGCGCCAGCAGTAGGACTAGCGGGGGGACGGAAGAGACCCAGTACTTCGGGCCA	CASSRTSGGTEETQYF	1	1.1433275404737949E-5	48	TCRBV05-01*01	TCRBV05	TCRBV05-01	01				TCRBD02-01*01	TCRBD02	TCRBD02-01	01				TCRBJ02-05*01	TCRBJ02	TCRBJ02-05	01				5	2	1	1	4	3	33	44	46	60	64	1	In	VDJ
ATCCAGCCCTCAGAACCCAGGGACTCAGCTGTGTACTTCTGTGCCAGCAGTTTTAGGGGGCGCGAAGAGACCCAGTACTTCGGGCCA	CASSFRGREETQYF	1	1.1433275404737949E-5	42	TCRBV12	TCRBV12				TCRBV12-03,TCRBV12-04		TCRBD01-01*01	TCRBD01	TCRBD01-01	01				TCRBJ02-05*01	TCRBJ02	TCRBJ02-05	01				3	1	5	0	3	3	39	53	54	61	64	1	In	VDJ
CTAGAGTCTGCCATCCCCAACCAGACAGCTCTTTACTTCTGTGCCACCAGTGATGGACAGAGAGAAGAGACCCAGTACTTCGGGCCA	CATSDGQREETQYF	2	2.2866550809475898E-5	42	TCRBV24	TCRBV24				TCRBV24-01,TCRBV24-or09_02		TCRBD01-01*01	TCRBD01	TCRBD01-01	01				TCRBJ02-05*01	TCRBJ02	TCRBJ02-05	01				3	0	1	5	4	3	39	-1	54	60	64	2	In	VDJ
CTCACTGTGACATCGGCCCAAAAGAACCCGACAGCTTTCTATCTCTGTGCCAGTAAAGGCAGAGAAGAGACCCAGTACTTCGGGCCA	CASKGREETQYF	2	2.2866550809475898E-5	36	TCRBV19-01	TCRBV19	TCRBV19-01				01,02					TCRBD01,TCRBD02	TCRBD01-01,TCRBD02-01		TCRBJ02-05*01	TCRBJ02	TCRBJ02-05	01				7	4	4	5	2	3	45	55	59	62	64	2	In	VDJ
GCCTTGGAGCTGGACGACTCGGCCCTGTATCTCTGTGCCAGCAGCTTGGGGATTGGGACAGTTCAAGAGACCCAGTACTTCGGGCCA	CASSLGIGTVQETQYF	1	1.1433275404737949E-5	48	TCRBV05-04*01	TCRBV05	TCRBV05-04	01				TCRBD01-01*01	TCRBD01	TCRBD01-01	01				TCRBJ02-05*01	TCRBJ02	TCRBJ02-05	01				0	5	0	5	2	2	33	49	54	61	63	1	In	VDJ
TAAACCTGAGCTCTCTGGAGCTGGGGGACTCAGCTTTGTATTTCTGTGCCAGCAGCGAGGGGTCAAGAGACCCAGTACTTCGGGCCA		1	1.1433275404737949E-5	37	TCRBV09-01	TCRBV09	TCRBV09-01				01,02	TCRBD01-01*01	TCRBD01	TCRBD01-01	01				TCRBJ02-05*01	TCRBJ02	TCRBJ02-05	01				3	0	5	2	1	2	44	-1	57	62	63	1	Out	VDJ
TCACCAGGCCTGGGGGACGCAGCCATGTACCTGTGTGCCACCAGCGGGACACCGGGAAACTATCAAGAGACCCAGTACTTCGGGCCA	CATSGTPGNYQETQYF	1	1.1433275404737949E-5	48	TCRBV15-01*01	TCRBV15	TCRBV15-01	01				TCRBD01-01*01	TCRBD01	TCRBD01-01	01				TCRBJ02-05*01	TCRBJ02	TCRBJ02-05	01				5	0	0	6	12	2	33	-1	45	51	63	1	In	VDJ
AATGTGAGCACCTTGGAGCTGGGGGACTCGGCCCTTTATCTTTGCGCCAGCAGCTTGGTAGGGCAAGAGACCCAGTACTTCGGGCCA	CASSLVGQETQYF	1	1.1433275404737949E-5	39	TCRBV05-01*01	TCRBV05	TCRBV05-01	01								TCRBD01,TCRBD02	TCRBD01-01,TCRBD02-01		TCRBJ02-05*01	TCRBJ02	TCRBJ02-05	01				0	1	5	3	0	2	42	58	59	-1	63	1	In	VDJ
CACACAGCAGGAGGACTCGGCCGTGTATCTCTGTGCCAGCAGCTTAGTGCCTAGCGGGGGAAGCAAGAGACCCAGTACTTCGGGCCA		1	1.1433275404737949E-5	50	TCRBV07-02*01	TCRBV07	TCRBV07-02	01				TCRBD02-01*01	TCRBD02	TCRBD02-01	01				TCRBJ02-05*01	TCRBJ02	TCRBJ02-05	01				1	3	4	2	3	2	31	47	50	60	63	1	Out	VDJ
CTGCAGCCAGAAGACTCAGCCCTGTATCTCTGCGCCAGCAGCCAAGGAGGCGGCAGGGGCTTCCAAGAGACCCAGTACTTCGGGCCA	CASSQGGGRGFQETQYF	1	1.1433275404737949E-5	51	TCRBV04-01*01	TCRBV04	TCRBV04-01	01				TCRBD01-01*01	TCRBD01	TCRBD01-01	01				TCRBJ02-05*01	TCRBJ02	TCRBJ02-05	01				1	7	4	2	3	1	30	46	53	59	62	1	In	VDJ
AATGTGAGCACCTTGGAGCTGGGGGACTCGGCCCTTTATCTTTGCGCCAGCAGAGCCAACCTCCAAGAGACCCAGTACTTCGGGCCA	CASRANLQETQYF	1	1.1433275404737949E-5	39	TCRBV05-01*01	TCRBV05	TCRBV05-01	01				TCRBD02-01	TCRBD02	TCRBD02-01				01,02	TCRBJ02-05*01	TCRBJ02	TCRBJ02-05	01				5	0	6	7	6	1	42	-1	53	56	62	1	In	VDJ
AGCACCTTGGAGCTGGGGGACTCGGCCCTTTATCTTTGCGCCAGCAGCTTGGTAGCGGGGAGCCAAGAGACCCAGTACTTCGGGCCA	CASSLVAGSQETQYF	1	1.1433275404737949E-5	45	TCRBV05-01*01	TCRBV05	TCRBV05-01	01				TCRBD02-01*01	TCRBD02	TCRBD02-01	01				TCRBJ02-05*01	TCRBJ02	TCRBJ02-05	01				0	0	5	3	2	1	36	-1	52	60	62	1	In	VDJ
TGTAGTCTGCTGCCTCCTCCCAGACATCTGTATATTTCTGCGCCAGCAGTGACTACTCACTCCCAAGAGACCCAGTACTTCGGGCCA		1	1.1433275404737949E-5	43	TCRBV10-01	TCRBV10	TCRBV10-01				01,02	TCRBD02-01	TCRBD02	TCRBD02-01				01,02	TCRBJ02-05*01	TCRBJ02	TCRBJ02-05	01				3	2	3	10	5	1	38	52	54	57	62	1	Out	VDJ
TCTCCACTCTGACGATTCAGCGCACAGAGCAGCGGGACTCAGCCATGTATCGCTGTGCTATCCCAAGAGACCCAGTACTTCGGGCCA		1	1.1433275404737949E-5	28	TCRBV07-07*01	TCRBV07	TCRBV07-07	01				TCRBD02-01	TCRBD02	TCRBD02-01				01,02	TCRBJ02-05*01	TCRBJ02	TCRBJ02-05	01				12	0	5	9	2	1	53	-1	58	60	62	1	Out	VDJ
CTACACGCCCTGCAGCCAGAAGACTCAGCCCTGTATCTCTGCGCCAGCAGCCGTGGAGGGGCCCAAGAGACCCAGTACTTCGGGCCA	CASSRGGAQETQYF	1	1.1433275404737949E-5	42	TCRBV04-01*01	TCRBV04	TCRBV04-01	01				TCRBD02-01*02	TCRBD02	TCRBD02-01	02				TCRBJ02-05*01	TCRBJ02	TCRBJ02-05	01				4	2	10	0	2	1	39	52	54	60	62	1	In	VDJ
AATTCCCTGGAGCTTGGTGACTCTGCTGTGTATTTCTGTGCCAGCACCCAACAGGGTCGGACCCAAGAGACCCAGTACTTCGGGCCA	CASTQQGRTQETQYF	1	1.1433275404737949E-5	45	TCRBV03	TCRBV03				TCRBV03-01,TCRBV03-02		TCRBD01-01*01	TCRBD01	TCRBD01-01	01				TCRBJ02-05*01	TCRBJ02	TCRBJ02-05	01				2	0	4	3	6	1	36	-1	51	56	62	1	In	VDJ
AGCCCTCAGAACCCAGGGACTCAGCTGTGTACTTCTGTGCCAGCAGTTTACTAGCGGGAGACCCAAGAGACCCAGTACTTCGGGCCA		1	1.1433275404737949E-5	46	TCRBV12	TCRBV12				TCRBV12-03,TCRBV12-04		TCRBD02-01*02	TCRBD02	TCRBD02-01	02				TCRBJ02-05*01	TCRBJ02	TCRBJ02-05	01				2	0	4	2	2	1	35	-1	50	60	62	1	Out	VDJ
CACACCCTGCAGCCAGAAGACTCGGCCCTGTATCTCTGCGCCAGCAGCCAAGATCTGAAAGGACAAGAGACCCAGTACTTCGGGCCA	CASSQDLKGQETQYF	1	1.1433275404737949E-5	45	TCRBV04-03*01	TCRBV04	TCRBV04-03	01								TCRBD01,TCRBD02	TCRBD01-01,TCRBD02-01		TCRBJ02-05*01	TCRBJ02	TCRBJ02-05	01				0	7	1	8	0	2	36	53	60	-1	63	1	In	VDJ
ACCTTGGAGCTGGGGGACTCGGCCCTTTATCTTTGCGCCAGCAGCTCCCTACTAGCGGGGCCACAAGAGACCCAGTACTTCGGGCCA	CASSSLLAGPQETQYF	1	1.1433275404737949E-5	48	TCRBV05-01*01	TCRBV05	TCRBV05-01	01				TCRBD02-01*01	TCRBD02	TCRBD02-01	01				TCRBJ02-05*01	TCRBJ02	TCRBJ02-05	01				3	4	3	3	3	2	33	46	50	60	63	1	In	VDJ
ATCCGGTCCACAAAGCTGGAGGACTCAGCCATGTACTTCTGTGCCAGCGTTACAGGGGGCGGGAAAGAGACCCAGTACTTCGGGCCA	CASVTGGGKETQYF	1	1.1433275404737949E-5	42	TCRBV02-01*01	TCRBV02	TCRBV02-01	01				TCRBD01-01*01	TCRBD01	TCRBD01-01	01				TCRBJ02-05*01	TCRBJ02	TCRBJ02-05	01				8	3	3	0	4	3	39	48	51	60	64	1	In	VDJ
CGCTCACCAGGCCTGGGGGACGCAGCCATGTACCTGTGTGCCACCAGCAGAGATCCTTCAGCAAAAGAGACCCAGTACTTCGGGCCA	CATSRDPSAKETQYF	1	1.1433275404737949E-5	45	TCRBV15-01*01	TCRBV15	TCRBV15-01	01								TCRBD01,TCRBD02	TCRBD01-01,TCRBD02-01		TCRBJ02-05*01	TCRBJ02	TCRBJ02-05	01				0	5	4	5	3	3	36	53	58	61	64	1	In	VDJ
AAGATCCAGCCCTCAGAACCCAGGGACTCAGCTGTGTACTTCTGTGCCAGCAGTTTTGGGGTGTTGAAGACCCAGTACTTCGGGCCA	CASSFGVLKTQYF	1	1.1433275404737949E-5	39	TCRBV12	TCRBV12				TCRBV12-03,TCRBV12-04						TCRBD01,TCRBD02	TCRBD01-01,TCRBD02-01		TCRBJ02-05*01	TCRBJ02	TCRBJ02-05	01				3	1	6	2	6	6	42	56	57	61	67	1	In	VDJ
GAGTCGCCCAGCCCCAACCAGACCTCTCTGTACTTCTGTGCCAGCAGCTGGAGACAGGGGGGGTCCTACGAGCAGTACGTCGGGCCA	CASSWRQGGSYEQYV	2	2.2866550809475898E-5	45	TCRBV27-01*01	TCRBV27	TCRBV27-01	01				TCRBD01-01*01	TCRBD01	TCRBD01-01	01				TCRBJ02	TCRBJ02				TCRBJ02-01,TCRBJ02-05		6	5	2	1	18	20	36	47	52	61	79	2	In	VDJ
CTGACGATCCAGCGCACACAGCAGGAGGACTCGGCCGTGTATCTCTGTGCCAGCAGCTTAGACGAGGCTGCGCAGTATTTTGGCCCA	CASSLDEAAQYF	1	1.1433275404737949E-5	36	TCRBV07-02*01	TCRBV07	TCRBV07-02	01				TCRBD02-01*02	TCRBD02	TCRBD02-01	02				TCRBJ02-03*01	TCRBJ02	TCRBJ02-03	01				1	2	11	1	3	10	45	61	63	67	70	1	In	VDJ
CTACACGCCCTGCAGCCAGAAGACTCAGCCCTGTATCTCTGCGCCAGCAGCCCTACCGGGGCGGGGGGTACGCAGTATTTTGGCCCA	CASSPTGAGGTQYF	1	1.1433275404737949E-5	42	TCRBV04-01*01	TCRBV04	TCRBV04-01	01				TCRBD02-01*01	TCRBD02	TCRBD02-01	01				TCRBJ02-03*01	TCRBJ02	TCRBJ02-03	01				4	8	7	1	0	8	39	52	60	-1	68	1	In	VDJ
ACAGTGACCAGTGCCCATCCTGAAGACAGCAGCTTCTACATCTGCAGTGCGCCGGGACCAGAGTCGGGTACGCAGTATTTTGGCCCA	CSAPGPESGTQYF	1	1.1433275404737949E-5	39	TCRBV20	TCRBV20				TCRBV20-01,TCRBV20-or09_02						TCRBD01,TCRBD02	TCRBD01-01,TCRBD02-01		TCRBJ02-03*01	TCRBJ02	TCRBJ02-03	01				6	3	0	7	10	8	42	50	53	58	68	1	In	VDJ
CATCCTGAAGACAGCAGCTTCTACATCTGCAGTGCAAAGATGGTGGGCGGGACTAGCGGGGGGGCGTATACGCAGTATTTTGGCCCA	CSAKMVGGTSGGAYTQYF	2	2.2866550809475898E-5	54	TCRBV20	TCRBV20				TCRBV20-01,TCRBV20-or09_02		TCRBD02-01*01	TCRBD02	TCRBD02-01	01				TCRBJ02-03*01	TCRBJ02	TCRBJ02-03	01				6	13	0	0	3	7	27	35	48	64	67	2	In	VDJ
ACACAGCAGGAGGACTCGGCCGTGTATCTCTGTGCCAGCAGCCCCCCCGGACTAGCGGGGGGCGTGGATACGCAGTATTTTGGCCCA	CASSPPGLAGGVDTQYF	3	3.429982621421385E-5	51	TCRBV07-02*01	TCRBV07	TCRBV07-02	01				TCRBD02-01*01	TCRBD02	TCRBD02-01	01				TCRBJ02-03*01	TCRBJ02	TCRBJ02-03	01				5	6	1	1	4	6	30	42	48	62	66	3	In	VDJ
TTGTGGCTGGGGGACTCGGCCCTCTATCTCTGTGCCAGCAGCTTGGTGGGGGGACAGGGGCGAGTGGATACGCAGTATTTTGGCCCA	CASSLVGGQGRVDTQYF	1	1.1433275404737949E-5	51	TCRBV05-06*01	TCRBV05	TCRBV05-06	01				TCRBD01-01*01	TCRBD01	TCRBD01-01	01				TCRBJ02-03*01	TCRBJ02	TCRBJ02-03	01				0	4	0	2	6	6	30	46	50	60	66	1	In	VDJ
AGGCTGCTGTCGGCTGCTCCCTCCCAGACATCTGTGTACTTCTGTGCCAGCAGGGGACTGGTTCTGGATACGCAGTATTTTGGCCCA	CASRGLVLDTQYF	1	1.1433275404737949E-5	39	TCRBV06-05*01	TCRBV06	TCRBV06-05	01				TCRBD02-01	TCRBD02	TCRBD02-01				01,02	TCRBJ02-03*01	TCRBJ02	TCRBJ02-03	01				6	0	0	10	7	6	42	-1	53	59	66	1	In	VDJ
ATGAATGTGAGCACCTTGGAGCTGGGGGACTCGGCCCTTTATCTTTGCGCCAGCAGCCCCAGGGGGGATACGCAGTATTTTGGCCCA	CASSPRGDTQYF	1	1.1433275404737949E-5	36	TCRBV05-01*01	TCRBV05	TCRBV05-01	01				TCRBD01-01*01	TCRBD01	TCRBD01-01	01				TCRBJ02-03*01	TCRBJ02	TCRBJ02-03	01				4	2	4	1	0	6	45	57	59	-1	66	1	In	VDJ
GTGACATCGGCCCAAAAGAACCCGACAGCTTTCTATCTCTGTGCCAGTAGTATATCTGGCAGATCGGATACGCAGTATTTTGGCCCA	CASSISGRSDTQYF	2	2.2866550809475898E-5	42	TCRBV19-01	TCRBV19	TCRBV19-01				01,02	TCRBD01-01*01	TCRBD01	TCRBD01-01	01				TCRBJ02-03*01	TCRBJ02	TCRBJ02-03	01				2	5	4	5	4	6	39	54	59	62	66	2	In	VDJ
GGAGTCCGCTACCAGCTCCCAGACATCTGTGTACTTCTGTGCCATCAGTGAGAAGGACTAGTACCGGATACGCAGTATTTTGGCCCA		1	1.1433275404737949E-5	44	TCRBV10-03*01	TCRBV10	TCRBV10-03	01				TCRBD02-01	TCRBD02	TCRBD02-01				01,02	TCRBJ02-03*01	TCRBJ02	TCRBJ02-03	01				2	2	1	8	5	6	37	52	54	61	66	1	Out	VDJ
GTGAACGCCTTGTTGCTGGGGGACTCGGCCCTCTATCTCTGTGCCAGCAAATCCGGGACAGGGCTCGATACGCAGTATTTTGGCCCA	CASKSGTGLDTQYF	1	1.1433275404737949E-5	42	TCRBV05-06*01	TCRBV05	TCRBV05-06	01				TCRBD01-01*01	TCRBD01	TCRBD01-01	01				TCRBJ02-03*01	TCRBJ02	TCRBJ02-03	01				6	5	0	3	3	6	39	49	54	63	66	1	In	VDJ
GTGACCAGTGCCCATCCTGAAGACAGCAGCTTCTACATCTGCAGTGCTCTCTCCGGGAGGGCCATCGATACGCAGTATTTTGGCCCA	CSALSGRAIDTQYF	1	1.1433275404737949E-5	42	TCRBV20	TCRBV20				TCRBV20-01,TCRBV20-or09_02		TCRBD02-01*02	TCRBD02	TCRBD02-01	02				TCRBJ02-03*01	TCRBJ02	TCRBJ02-03	01				5	5	8	0	5	6	39	48	53	61	66	1	In	VDJ
ACAGTGACCAGTGCCCATCCTGAAGACAGCAGCTTCTACATCTGCAGTGCTAGCGGGGGGGCCGGAGATACGCAGTATTTTGGCCCA	CSASGGAGDTQYF	1	1.1433275404737949E-5	39	TCRBV20	TCRBV20				TCRBV20-01,TCRBV20-or09_02		TCRBD02-01*01	TCRBD02	TCRBD02-01	01				TCRBJ02-03*01	TCRBJ02	TCRBJ02-03	01				3	0	8	0	4	5	42	-1	53	61	65	1	In	VDJ
TCTCTGGAGCTGGGGGACTCAGCTTTGTATTTCTGTGCCAGCAGCGTAGGGAACGGGGGGGCCGGAGATACGCAGTATTTTGGCCCA	CASSVGNGGAGDTQYF	1	1.1433275404737949E-5	48	TCRBV09-01	TCRBV09	TCRBV09-01				01,02	TCRBD02-01*01	TCRBD02	TCRBD02-01	01				TCRBJ02-03*01	TCRBJ02	TCRBJ02-03	01				0	4	8	0	4	5	33	49	53	61	65	1	In	VDJ
ACAGTGACCAGTGCCCATCCTGAAGACAGCAGCTTCTACATCTGCAGTGCTCAGGACAGGGGGTCAGATACGCAGTATTTTGGCCCA	CSAQDRGSDTQYF	1	1.1433275404737949E-5	39	TCRBV20	TCRBV20				TCRBV20-01,TCRBV20-or09_02		TCRBD01-01*01	TCRBD01	TCRBD01-01	01				TCRBJ02-03*01	TCRBJ02	TCRBJ02-03	01				5	2	1	1	1	4	42	51	53	63	64	1	In	VDJ
CAGCGCACACAGCAGGAGGACTCGGCCGTGTATCTCTGTGCCAGCAGCTTATCATCCACCGGGTCAGATACGCAGTATTTTGGCCCA	CASSLSSTGSDTQYF	1	1.1433275404737949E-5	45	TCRBV07-02*01	TCRBV07	TCRBV07-02	01				TCRBD02-01	TCRBD02	TCRBD02-01				01,02	TCRBJ02-03*01	TCRBJ02	TCRBJ02-03	01				2	8	8	4	1	4	36	51	59	63	64	1	In	VDJ
AACCTGAGCTCTCTGGAGCTGGGGGACTCAGCTTTGTATTTCTGTGCCAGCAGTAGCGGGGGGGCAGATACGCAGTATTTTGGCCCA	CASSSGGADTQYF	1	1.1433275404737949E-5	39	TCRBV09-01	TCRBV09	TCRBV09-01				01,02	TCRBD02-01*01	TCRBD02	TCRBD02-01	01				TCRBJ02-03*01	TCRBJ02	TCRBJ02-03	01				5	0	5	0	0	4	42	-1	53	-1	64	1	In	VDJ
AAGACAGCAGCTTCTACATCTGCAGTGCTAGAGTAGGTCGCGACAGTATTACACTAGCGGGGGGCAGATACGCAGTATTTTGGCCCA		1	1.1433275404737949E-5	61	TCRBV20	TCRBV20				TCRBV20-01,TCRBV20-or09_02		TCRBD02-01*01	TCRBD02	TCRBD02-01	01				TCRBJ02-03*01	TCRBJ02	TCRBJ02-03	01				1	19	3	1	0	4	20	33	52	-1	64	1	Out	VDJ
CTACACACCCTGCAGCCAGAAGACTCGGCCCTGTATCTCTGTGCCAGCAGCCAAGGGACAGAGGCAGATACGCAGTATTTTGGCCCA	CASSQGTEADTQYF	1	1.1433275404737949E-5	42	TCRBV04-02*01	TCRBV04	TCRBV04-02	01				TCRBD01-01*01	TCRBD01	TCRBD01-01	01				TCRBJ02-03*01	TCRBJ02	TCRBJ02-03	01				1	0	1	5	3	4	39	-1	55	61	64	1	In	VDJ
AATGTGAACGCCTTGGAGCTGGACGACTCGGCCCTGTATCTCTGTGCCAGCAGCTTCCTCAGCGCAGATACGCAGTATTTTGGCCCA	CASSFLSADTQYF	1	1.1433275404737949E-5	39	TCRBV05-04*01	TCRBV05	TCRBV05-04	01				TCRBD02-01	TCRBD02	TCRBD02-01				01,02	TCRBJ02-03*01	TCRBJ02	TCRBJ02-03	01				2	4	6	6	0	4	42	56	60	-1	64	1	In	VDJ
CTGCTGTCGGCTGCTCCCTCCCAGACATCTGTGTACTTCTGTGCCAGCAGTCGGGACAGGGGAGCAGATACGCAGTATTTTGGCCCA	CASSRDRGADTQYF	1	1.1433275404737949E-5	42	TCRBV06-05*01	TCRBV06	TCRBV06-05	01				TCRBD01-01*01	TCRBD01	TCRBD01-01	01				TCRBJ02-03*01	TCRBJ02	TCRBJ02-03	01				5	1	0	2	2	4	39	51	52	62	64	1	In	VDJ
CAGCCCTCAGAACCCAGGGACTCAGCTGTGTACTTCTGTGCCAGCAGTTTTGGACTAGCGGGGCCAGATACGCAGTATTTTGGCCCA	CASSFGLAGPDTQYF	1	1.1433275404737949E-5	45	TCRBV12	TCRBV12				TCRBV12-03,TCRBV12-04		TCRBD02-01*01	TCRBD02	TCRBD02-01	01				TCRBJ02-03*01	TCRBJ02	TCRBJ02-03	01				3	1	1	3	1	4	36	50	51	63	64	1	In	VDJ
AGGCCCTCACATACCTCTCAGTACCTCTGTGCCAGCAGTGCCAATAACGGGGCCGAGGTATCCCCAGATACGCAGTATTTTGGCCCA	CASSANNGAEVSPDTQYF	1	1.1433275404737949E-5	54	TCRBV25-01*01	TCRBV25	TCRBV25-01	01								TCRBD01,TCRBD02	TCRBD01-01,TCRBD02-01		TCRBJ02-03*01	TCRBJ02	TCRBJ02-03	01				4	8	7	0	11	4	27	40	48	53	64	1	In	VDJ
TTGGAGCTGGGGGACTCGGCCCTTTATCTTTGCGCCAGCAGCCCGGTCATAAGTAAGAGGGGTACAGATACGCAGTATTTTGGCCCA	CASSPVISKRGTDTQYF	4	4.5733101618951796E-5	51	TCRBV05-01*01	TCRBV05	TCRBV05-01	01								TCRBD01,TCRBD02	TCRBD01-01,TCRBD02-01		TCRBJ02-03*01	TCRBJ02	TCRBJ02-03	01				4	15	5	2	1	3	30	42	57	62	63	4	In	VDJ
AGTGCCCATCCTGAAGACAGCAGCTTCTACATCTGCAGTGCTGCCCTTCTTTTCGGGAGGGTGACAGATACGCAGTATTTTGGCCCA	CSAALLFGRVTDTQYF	1	1.1433275404737949E-5	48	TCRBV20	TCRBV20				TCRBV20-01,TCRBV20-or09_02		TCRBD02-01*02	TCRBD02	TCRBD02-01	02				TCRBJ02-03*01	TCRBJ02	TCRBJ02-03	01				5	11	8	0	2	3	33	42	53	61	63	1	In	VDJ
TTGGAGCTGGACGACTCGGCCCTGTATCTCTGTGCCAGCAGCCCGGCCGTCCGCGGAAGAGGGACAGATACGCAGTATTTTGGCCCA	CASSPAVRGRGTDTQYF	1	1.1433275404737949E-5	51	TCRBV05-04*01	TCRBV05	TCRBV05-04	01				TCRBD02-01*02	TCRBD02	TCRBD02-01	02				TCRBJ02-03*01	TCRBJ02	TCRBJ02-03	01				4	16	11	0	0	3	30	42	58	-1	63	1	In	VDJ
GTCTGCCAGGCCCTCACATACCTCTCAGTACCTCTGTGCCAGCAGTGAATCTTACCAAGAGGGACAGATACGCAGTATTTTGGCCCA		2	2.2866550809475898E-5	47	TCRBV25-01*01	TCRBV25	TCRBV25-01	01				TCRBD02-01*02	TCRBD02	TCRBD02-01	02				TCRBJ02-03*01	TCRBJ02	TCRBJ02-03	01				1	8	11	0	0	3	34	50	58	-1	63	2	Out	VDJ
CTACACACCCTGCAGCCAGAAGACTCGGCCCTGTATCTCTGTGCCAGCAGCCAATCGACAGGGACAGATACGCAGTATTTTGGCCCA	CASSQSTGTDTQYF	1	1.1433275404737949E-5	42	TCRBV04-02*01	TCRBV04	TCRBV04-02	01				TCRBD01-01*01	TCRBD01	TCRBD01-01	01				TCRBJ02-03*01	TCRBJ02	TCRBJ02-03	01				2	2	2	3	0	3	39	54	56	-1	63	1	In	VDJ
CTGTCGGCTGCTCCCTCCCAGACATCTGTGTACTTCTGTGCCAGCAGTCCCGGACTTTTCCTCACAGATACGCAGTATTTTGGCCCA	CASSPGLFLTDTQYF	1	1.1433275404737949E-5	45	TCRBV06-05*01	TCRBV06	TCRBV06-05	01				TCRBD02-01	TCRBD02	TCRBD02-01				01,02	TCRBJ02-03*01	TCRBJ02	TCRBJ02-03	01				5	3	1	10	6	2	36	48	51	56	62	1	In	VDJ
ACTGTGAGCAACATGAGCCCTGAAGACAGCAGCATATATCTCTGCAGCGTTGGGACAGGGGGCACAGATACGCAGTATTTTGGCCCA	CSVGTGGTDTQYF	2	2.2866550809475898E-5	39	TCRBV29-01*01	TCRBV29	TCRBV29-01	01				TCRBD01-01*01	TCRBD01	TCRBD01-01	01				TCRBJ02-03*01	TCRBJ02	TCRBJ02-03	01				4	0	1	2	0	1	42	-1	52	-1	61	2	In	VDJ
GTGAACGCCTTGGAGCTGGACGACTCGGCCCTGTATCTCTGTGCCACCTTGCGTGGGTCGGGCACAGATACGCAGTATTTTGGCCCA	CATLRGSGTDTQYF	1	1.1433275404737949E-5	42	TCRBV05-04*01	TCRBV05	TCRBV05-04	01								TCRBD01,TCRBD02	TCRBD01-01,TCRBD02-01		TCRBJ02-03*01	TCRBJ02	TCRBJ02-03	01				9	8	0	9	4	1	39	46	54	57	61	1	In	VDJ
TGAAGATCCAGCGCACAGAGCAGGGGGACTCAGCTGTGTATCTCTGTATCGAAGTCCTTCGGCACAGATACGCAGTATTTTGGCCCA		1	1.1433275404737949E-5	37	TCRBV07-04*01	TCRBV07	TCRBV07-04	01								TCRBD01,TCRBD02	TCRBD01-01,TCRBD02-01		TCRBJ02-03*01	TCRBJ02	TCRBJ02-03	01				14	3	2	8	9	1	44	47	50	52	61	1	Out	VDJ
ACCTTGGAGCTGGGGGACTCGGCCCTTTATCTTTGCGCCAGCAGCGCAATCAAAGACACCGGCACAGATACGCAGTATTTTGGCCCA	CASSAIKDTGTDTQYF	1	1.1433275404737949E-5	48	TCRBV05-01*01	TCRBV05	TCRBV05-01	01				TCRBD01-01*01	TCRBD01	TCRBD01-01	01				TCRBJ02-03*01	TCRBJ02	TCRBJ02-03	01				4	9	2	6	3	1	33	45	54	58	61	1	In	VDJ
CTGACTGTGAGCAACATGAGCCCTGAAGACAGCAGCATATATCTCTGCAGCGTTGGACTAGGCACAGATACGCAGTATTTTGGCCCA	CSVGLGTDTQYF	1	1.1433275404737949E-5	36	TCRBV29-01*01	TCRBV29	TCRBV29-01	01				TCRBD02-01	TCRBD02	TCRBD02-01				01,02	TCRBJ02-03*01	TCRBJ02	TCRBJ02-03	01				4	0	2	8	0	1	45	-1	55	-1	61	1	In	VDJ
CTAGAGTCTGCCATCCCCAACCAGACAGCTCTTTACTTCTGTGCCACCAGTCCGGCAGTTCGCACAGATACGCAGTATTTTGGCCCA	CATSPAVRTDTQYF	1	1.1433275404737949E-5	42	TCRBV24	TCRBV24				TCRBV24-01,TCRBV24-or09_02						TCRBD01,TCRBD02	TCRBD01-01,TCRBD02-01		TCRBJ02-03*01	TCRBJ02	TCRBJ02-03	01				6	4	4	5	3	1	39	51	55	58	61	1	In	VDJ
CTGACAGTGACCAGTGCCCATCCTGAAGACAGCAGCTTCTACATCTGCAGTGCTTCTTTTAGCACAGATACGCAGTATTTTGGCCCA	CSASFSTDTQYF	1	1.1433275404737949E-5	36	TCRBV20	TCRBV20				TCRBV20-01,TCRBV20-or09_02		TCRBD02-01	TCRBD02	TCRBD02-01				01,02	TCRBJ02-03*01	TCRBJ02	TCRBJ02-03	01				5	1	4	10	3	0	45	54	55	57	60	1	In	VDJ
CCTGAAGACAGCAGCATATATCTCTGCAGCGTTGGGCCTGTGGGGCTAGCGGGACCCTTTAGCACAGATACGCAGTATTTTGGCCCA	CSVGPVGLAGPFSTDTQYF	1	1.1433275404737949E-5	57	TCRBV29-01*01	TCRBV29	TCRBV29-01	01				TCRBD02-01*02	TCRBD02	TCRBD02-01	02				TCRBJ02-03*01	TCRBJ02	TCRBJ02-03	01				4	11	4	3	6	0	24	34	45	54	60	1	In	VDJ
GACTCTGGCTTCTATCTCTGTGCCTGGAGTGTAAGTTTATTCTAAGCCGACCGGGGGGTTAGCACAGATACGCAGTATTTTGGCCCA	CAWSVSLF*ADRGVSTDTQYF	1	1.1433275404737949E-5	63	TCRBV30-01	TCRBV30	TCRBV30-01				01,02	TCRBD02-01*01	TCRBD02	TCRBD02-01	01				TCRBJ02-03*01	TCRBJ02	TCRBJ02-03	01				0	19	8	1	2	0	18	32	51	58	60	1	Stop	VDJ
CTGCAGCCAGAAGACTCGGCCCTGTATCTCTGCGCCAGCAGCCAAGATGTACGGACTAGGAGCACAGATACGCAGTATTTTGGCCCA	CASSQDVRTRSTDTQYF	1	1.1433275404737949E-5	51	TCRBV04-03*01	TCRBV04	TCRBV04-03	01				TCRBD02-01	TCRBD02	TCRBD02-01				01,02	TCRBJ02-03*01	TCRBJ02	TCRBJ02-03	01				0	5	1	8	1	0	30	47	52	59	60	1	In	VDJ
ACCAGTGCCCATCCTGAAGACAGCAGCTTCTACATCTGCAGTGCTAGATACGGGACTAGCAGCACAGATACGCAGTATTTTGGCCCA	CSARYGTSSTDTQYF	1	1.1433275404737949E-5	45	TCRBV20	TCRBV20				TCRBV20-01,TCRBV20-or09_02		TCRBD02-01	TCRBD02	TCRBD02-01				01,02	TCRBJ02-03*01	TCRBJ02	TCRBJ02-03	01				2	3	0	7	0	0	36	48	51	-1	60	1	In	VDJ
TCGCCCAGCCCCAACCAGACCTCTCTGTACTTCTGTGCCAGCAGTCCAACTAGCGAGCCTTCCACAGATACGCAGTATTTTGGCCCA	CASSPTSEPSTDTQYF	6	6.85996524284277E-5	48	TCRBV27-01*01	TCRBV27	TCRBV27-01	01				TCRBD02-01	TCRBD02	TCRBD02-01				01,02	TCRBJ02-03*01	TCRBJ02	TCRBJ02-03	01				5	3	3	6	7	2	33	45	48	55	62	6	In	VDJ
CAGCGCACACAGCAGGAGGACTCGGCCGTGTATCTCTGTGCCAGCAGCGCATGGACTAGCGCCACAGATACGCAGTATTTTGGCCCA	CASSAWTSATDTQYF	1	1.1433275404737949E-5	45	TCRBV07-02*01	TCRBV07	TCRBV07-02	01				TCRBD02-01	TCRBD02	TCRBD02-01				01,02	TCRBJ02-03*01	TCRBJ02	TCRBJ02-03	01				5	4	1	6	1	2	36	48	52	61	62	1	In	VDJ
ACTCTGGAGTCCGCTACCAGCTCCCAGACATCTGTGTACTTCTGTGCCATCAAAGGCGGGACCACAGATACGCAGTATTTTGGCCCA	CAIKGGTTDTQYF	4	4.5733101618951796E-5	39	TCRBV10-03*01	TCRBV10	TCRBV10-03	01				TCRBD02-01*02	TCRBD02	TCRBD02-01	02				TCRBJ02-03*01	TCRBJ02	TCRBJ02-03	01				7	3	7	3	1	2	42	52	55	61	62	4	In	VDJ
GTGACCAGTGCCCATCCTGAAGACAGCAGCTTCTACATCTGCAGTGTTCGACGGGGGGGCTACACAGATACGCAGTATTTTGGCCCA	CSVRRGGYTDTQYF	1	1.1433275404737949E-5	42	TCRBV20	TCRBV20				TCRBV20-01,TCRBV20-or09_02		TCRBD02-01*01	TCRBD02	TCRBD02-01	01				TCRBJ02-03*01	TCRBJ02	TCRBJ02-03	01				7	5	8	0	3	2	39	46	51	59	62	1	In	VDJ
GCTACCAGCTCCCAGACATCTGTGTACTTCTGTGCCATCAGCAACCTCGGACAGGACACCCACACAGATACGCAGTATTTTGGCCCA	CAISNLGQDTHTDTQYF	1	1.1433275404737949E-5	51	TCRBV10-03*01	TCRBV10	TCRBV10-03	01				TCRBD01-01*01	TCRBD01	TCRBD01-01	01				TCRBJ02-03*01	TCRBJ02	TCRBJ02-03	01				6	7	1	4	7	2	30	41	48	55	62	1	In	VDJ
AATTCCCTGGAGCTTGGTGACTCTGCTGTGTATTTCTGTGCCAGCAGCCAAGGACAGGGACACACAGATACGCAGTATTTTGGCCCA	CASSQGQGHTDTQYF	1	1.1433275404737949E-5	45	TCRBV03	TCRBV03				TCRBV03-01,TCRBV03-02		TCRBD01-01*01	TCRBD01	TCRBD01-01	01				TCRBJ02-03*01	TCRBJ02	TCRBJ02-03	01				1	0	2	3	3	2	36	-1	52	59	62	1	In	VDJ
AGCACCTTGGAGCTGGGGGACTCGGCCCTTTATCTTTGCGCCAGCAGCTTGGGACAGGGTAACACAGATACGCAGTATTTTGGCCCA	CASSLGQGNTDTQYF	1	1.1433275404737949E-5	45	TCRBV05-01*01	TCRBV05	TCRBV05-01	01				TCRBD01-01*01	TCRBD01	TCRBD01-01	01				TCRBJ02-03*01	TCRBJ02	TCRBJ02-03	01				0	0	2	3	3	2	36	-1	52	59	62	1	In	VDJ
CAGCCCTCAGAACCCAGGGACTCAGCTGTGTACTTCTGTGCCAGCAGCCGGACTAGCGGTAACACAGATACGCAGTATTTTGGCCCA	CASSRTSGNTDTQYF	2	2.2866550809475898E-5	45	TCRBV12	TCRBV12				TCRBV12-03,TCRBV12-04		TCRBD02-01	TCRBD02	TCRBD02-01				01,02	TCRBJ02-03*01	TCRBJ02	TCRBJ02-03	01				6	2	1	5	3	2	36	47	49	59	62	2	In	VDJ
AGTGCCCATCCTGAAGACAGCAGCTTCTACATCTGCAGTGCTTACCCGCCTCAGGGGGTCGGAACAGATACGCAGTATTTTGGCCCA	CSAYPPQGVGTDTQYF	1	1.1433275404737949E-5	48	TCRBV20	TCRBV20				TCRBV20-01,TCRBV20-or09_02		TCRBD01-01*01	TCRBD01	TCRBD01-01	01				TCRBJ02-03*01	TCRBJ02	TCRBJ02-03	01				5	9	4	1	5	3	33	42	51	58	63	1	In	VDJ
AACGCCTTGGAGCTGGACGACTCGGCCCTGTATCTCTGTGCCAGCAGCTTGCCCGCGTCACATTCTAATACGCAGTATTTTGGCCCA	CASSLPASHSNTQYF	1	1.1433275404737949E-5	45	TCRBV05-04*01	TCRBV05	TCRBV05-04	01								TCRBD01,TCRBD02	TCRBD01-01,TCRBD02-01		TCRBJ02-03*01	TCRBJ02	TCRBJ02-03	01				1	8	3	6	5	7	36	51	59	62	67	1	In	VDJ
TTGGCGTCTGCTGTACCCTCTCAGACATCTGTGTACTTCTGTGCCAGCAGGCGGCAGGCCCGTAGCGGGGAGCTGTTTTTTGGAGAA	CASRRQARSGELFF	2	2.2866550809475898E-5	42	TCRBV06-04	TCRBV06	TCRBV06-04				01,02					TCRBD01,TCRBD02	TCRBD01-01,TCRBD02-01		TCRBJ02-02*01	TCRBJ02	TCRBJ02-02	01				6	4	4	4	7	7	39	50	54	58	65	2	In	VDJ
ACTCTGAAGATCCAGCCCTCAGAACCCAGGGACTCAGCTGTGTACTTCTGTGCCACCCAGGGGGCCGGGGAGCTGTTTTTTGGAGAA	CATQGAGELFF	1	1.1433275404737949E-5	33	TCRBV12	TCRBV12				TCRBV12-03,TCRBV12-04		TCRBD01-01*01	TCRBD01	TCRBD01-01	01				TCRBJ02-02*01	TCRBJ02	TCRBJ02-02	01				10	2	4	1	0	6	48	55	57	-1	64	1	In	VDJ
GCCTTGTTGCTGGGGGACTCGGCCCTCTATCTCTGTGCCAGCAGCCGATTTCACAGGGTGTCGGCCGGGGAGCTGTTTTTTGGAGAA	CASSRFHRVSAGELFF	1	1.1433275404737949E-5	48	TCRBV05-06*01	TCRBV05	TCRBV05-06	01				TCRBD01-01*01	TCRBD01	TCRBD01-01	01				TCRBJ02-02*01	TCRBJ02	TCRBJ02-02	01				4	7	3	3	6	6	33	45	52	58	64	1	In	VDJ
GTGAACGCCTTGGAGCTGGACGACTCGGCCCTGTATCTCTGTGCCAGCAGCCTTACAGGGGAGGCCGGGGAGCTGTTTTTTGGAGAA	CASSLTGEAGELFF	1	1.1433275404737949E-5	42	TCRBV05-04*01	TCRBV05	TCRBV05-04	01				TCRBD01-01*01	TCRBD01	TCRBD01-01	01				TCRBJ02-02*01	TCRBJ02	TCRBJ02-02	01				4	3	3	2	3	6	39	51	54	61	64	1	In	VDJ
TTGGAGTCGGCTGCTCCCTCCCAAACATCTGTGTACTTCTGTGCCAGCAGTTCGGGGGGCGTCGCCGGGGAGCTGTTTTTTGGAGAA	CASSSGGVAGELFF	1	1.1433275404737949E-5	42	TCRBV06	TCRBV06				TCRBV06-02,TCRBV06-03		TCRBD02-01*01	TCRBD02	TCRBD02-01	01				TCRBJ02-02*01	TCRBJ02	TCRBJ02-02	01				4	0	8	1	5	6	39	-1	52	59	64	1	In	VDJ
GTGACATCGGCCCAAAAGAACCCGACAGCTTTCTATCTCTGTGCCAGTAGTATCACAGGGGGCGCCGGGGAGCTGTTTTTTGGAGAA	CASSITGGAGELFF	2	2.2866550809475898E-5	42	TCRBV19-01	TCRBV19	TCRBV19-01				01,02	TCRBD01-01*01	TCRBD01	TCRBD01-01	01				TCRBJ02-02*01	TCRBJ02	TCRBJ02-02	01				3	1	3	0	1	6	39	53	54	63	64	2	In	VDJ
CTGGAGTCCGCTACCAGCTCCCAGACATCTGTGTACTTCTGTGCCATCAGTGATGGTCCCGGCGCCGGGGAGCTGTTTTTTGGAGAA	CAISDGPGAGELFF	2	2.2866550809475898E-5	42	TCRBV10-03*01	TCRBV10	TCRBV10-03	01								TCRBD01,TCRBD02	TCRBD01-01,TCRBD02-01		TCRBJ02-02*01	TCRBJ02	TCRBJ02-02	01				3	7	9	0	1	6	39	53	60	63	64	2	In	VDJ
TCGGCTGCTCCCTCCCAGACATCTGTGTACTTCTGTGCCAGCAGAGCTTTGACTAGCGGGGCCGCCGGGGAGCTGTTTTTTGGAGAA	CASRALTSGAAGELFF	1	1.1433275404737949E-5	48	TCRBV06	TCRBV06				TCRBV06-01,TCRBV06-05		TCRBD02-01*01	TCRBD02	TCRBD02-01	01				TCRBJ02-02*01	TCRBJ02	TCRBJ02-02	01				6	6	2	3	3	6	33	44	50	61	64	1	In	VDJ
AATGTGAGCACCTTGGAGCTGGGGGACTCGGCCCTTTATCTTTGCGCCAGCAGCACCCGACTAGCCGGGGAGCTGTTTTTTGGAGAA	CASSTRLAGELFF	1	1.1433275404737949E-5	39	TCRBV05-01*01	TCRBV05	TCRBV05-01	01				TCRBD02-01	TCRBD02	TCRBD02-01				01,02	TCRBJ02-02*01	TCRBJ02	TCRBJ02-02	01				4	4	2	8	0	6	42	54	58	-1	64	1	In	VDJ
ATGAATGTGAGCACCTTGGAGCTGGGGGACTCGGCCCTTTATCTTTGCGCCAGCAGCGGGGGTCCCGGGGAGCTGTTTTTTGGAGAA	CASSGGPGELFF	1	1.1433275404737949E-5	36	TCRBV05-01*01	TCRBV05	TCRBV05-01	01								TCRBD01,TCRBD02	TCRBD01-01,TCRBD02-01		TCRBJ02-02*01	TCRBJ02	TCRBJ02-02	01				4	0	6	1	2	6	45	-1	57	62	64	1	In	VDJ
GAAGACTCGGCCCTGTATCTCTGTGCCAGCAGACAGTACGGGACGCTGACAGGGGACGGAGTGACCGGGGAGCTGTTTTTTGGAGAA	CASRQYGTLTGDGVTGELFF	1	1.1433275404737949E-5	60	TCRBV04-02*01	TCRBV04	TCRBV04-02	01				TCRBD01-01*01	TCRBD01	TCRBD01-01	01				TCRBJ02-02*01	TCRBJ02	TCRBJ02-02	01				6	15	2	2	8	5	21	32	47	55	63	1	In	VDJ
GAGTCCGCTACCAGCTCCCAGACATCTGTGTACTTCTGTGCCATGTCTCGTTCAGGGGATATGACCGGGGAGCTGTTTTTTGGAGAA	CAMSRSGDMTGELFF	1	1.1433275404737949E-5	45	TCRBV10-03*01	TCRBV10	TCRBV10-03	01				TCRBD01-01*01	TCRBD01	TCRBD01-01	01				TCRBJ02-02*01	TCRBJ02	TCRBJ02-02	01				9	8	4	2	5	5	36	44	52	58	63	1	In	VDJ
CATCCTGAAGACAGCAGCTTCTACATCTGCAGTGCTAGAGACACGTTAGGGGGACAGGGGGCGACCGGGGAGCTGTTTTTTGGAGAA	CSARDTLGGQGATGELFF	1	1.1433275404737949E-5	54	TCRBV20	TCRBV20				TCRBV20-01,TCRBV20-or09_02		TCRBD01-01*01	TCRBD01	TCRBD01-01	01				TCRBJ02-02*01	TCRBJ02	TCRBJ02-02	01				0	9	0	0	1	5	27	41	50	62	63	1	In	VDJ
CTGACAGTGACCAGTGCCCATCCTGAAGACAGCAGCTTCTACATCTGCAGTGCTAGAGTGATCACCGGGGAGCTGTTTTTTGGAGAA	CSARVITGELFF	1	1.1433275404737949E-5	36	TCRBV20	TCRBV20				TCRBV20-01,TCRBV20-or09_02						TCRBD01,TCRBD02	TCRBD01-01,TCRBD02-01		TCRBJ02-02*01	TCRBJ02	TCRBJ02-02	01				1	1	2	8	1	4	45	58	59	61	62	1	In	VDJ
GAGTTGGCTGCTCCCTCCCAGACATCTGTGTACTTCTGTGCCAGCAACACCCCGAGGGAGGCCACCGGGGAGCTGTTTTTTGGAGAA	CASNTPREATGELFF	2	2.2866550809475898E-5	45	TCRBV06-06	TCRBV06	TCRBV06-06				01,02	TCRBD02-01*02	TCRBD02	TCRBD02-01	02				TCRBJ02-02*01	TCRBJ02	TCRBJ02-02	01				7	9	9	1	1	4	36	46	55	61	62	2	In	VDJ
AGTGCCCATCCTGAAGACAGCAGCTTCTACATCTGCAGTGCTAGGGCTAGACAGGGGACGTACACCGGGGAGCTGTTTTTTGGAGAA	CSARARQGTYTGELFF	1	1.1433275404737949E-5	48	TCRBV20	TCRBV20				TCRBV20-01,TCRBV20-or09_02		TCRBD01-01*01	TCRBD01	TCRBD01-01	01				TCRBJ02-02*01	TCRBJ02	TCRBJ02-02	01				3	5	2	2	4	3	33	44	49	57	61	1	In	VDJ
CTGAAGATCCGGTCCACAAAGCTGGAGGACTCAGCCATGTACTTCTGTGCCAGCACCGGCTACACCGGGGAGCTGTTTTTTGGAGAA	CASTGYTGELFF	1	1.1433275404737949E-5	36	TCRBV02-01*01	TCRBV02	TCRBV02-01	01								TCRBD01,TCRBD02	TCRBD01-01,TCRBD02-01		TCRBJ02-02*01	TCRBJ02	TCRBJ02-02	01				7	2	9	0	1	3	45	55	57	60	61	1	In	VDJ
TCGGCTGCTCCCTCCCAGACATCTGTGTACTTCTGTGCCAGCAGTTACTCGAGCGGTCTAGACACCGGGGAGCTGTTTTTTGGAGAA	CASSYSSGLDTGELFF	1	1.1433275404737949E-5	48	TCRBV06-05*01	TCRBV06	TCRBV06-05	01				TCRBD02-01	TCRBD02	TCRBD02-01				01,02	TCRBJ02-02*01	TCRBJ02	TCRBJ02-02	01				0	1	6	5	5	3	33	50	51	56	61	1	In	VDJ
CTCACTCTGGAGTCTGCTGCCTCCTCCCAGACATCTGTATATTTCTGCGCCAGCAGCCTTAACACCGGGGAGCTGTTTTTTGGAGAA	CASSLNTGELFF	3	3.429982621421385E-5	36	TCRBV10-01	TCRBV10	TCRBV10-01				01,02	TCRBD02-01	TCRBD02	TCRBD02-01				01,02	TCRBJ02-02*01	TCRBJ02	TCRBJ02-02	01				6	1	4	10	1	2	45	56	57	59	60	3	In	VDJ
AGCACCTTGGAGCTGGGGGACTCGGCCCTTTATCTTTGCGCCAGCAATGATGGGAACAGTAACACCGGGGAGCTGTTTTTTGGAGAA	CASNDGNSNTGELFF	2	2.2866550809475898E-5	45	TCRBV05-01*01	TCRBV05	TCRBV05-01	01								TCRBD01,TCRBD02	TCRBD01-01,TCRBD02-01		TCRBJ02-02*01	TCRBJ02	TCRBJ02-02	01				6	5	0	8	5	2	36	46	51	55	60	2	In	VDJ
GAGTCGGCTGCTCCCTCCCAGACATCTGTGTACTTCTGTGCCAGCAGTGAGGGACTACTGAACACCGGGGAGCTGTTTTTTGGAGAA	CASSEGLLNTGELFF	1	1.1433275404737949E-5	45	TCRBV06-01*01	TCRBV06	TCRBV06-01	01				TCRBD02-01	TCRBD02	TCRBD02-01				01,02	TCRBJ02-02*01	TCRBJ02	TCRBJ02-02	01				3	0	0	9	2	1	36	-1	50	57	59	1	In	VDJ
ACCCTGCAGCCAGAAGACTCGGCCCTGTATCTCTGCGCCAGCAGCCAAGATGTTTGGGGGAACACCGGGGAGCTGTTTTTTGGAGAA	CASSQDVWGNTGELFF	1	1.1433275404737949E-5	48	TCRBV04-03*01	TCRBV04	TCRBV04-03	01								TCRBD01,TCRBD02	TCRBD01-01,TCRBD02-01		TCRBJ02-02*01	TCRBJ02	TCRBJ02-02	01				0	5	6	2	0	1	33	50	55	-1	59	1	In	VDJ
GTGACCAGTGCCCATCCTGAAGACAGCAGCTTCTACATCTGCAGTGCCCATAGATCGGGGAACACCGGGGAGCTGTTTTTTGGAGAA	CSAHRSGNTGELFF	1	1.1433275404737949E-5	42	TCRBV20	TCRBV20				TCRBV20-01,TCRBV20-or09_02		TCRBD02-01	TCRBD02	TCRBD02-01				01,02	TCRBJ02-02*01	TCRBJ02	TCRBJ02-02	01				6	8	8	4	0	1	39	47	55	-1	59	1	In	VDJ
AGCACCTTGGAGCTGGGGGACTCGGCCCTTTATCTTTGCGCCAGCAGCTTGGGGGAAGGGAACACCGGGGAGCTGTTTTTTGGAGAA	CASSLGEGNTGELFF	1	1.1433275404737949E-5	45	TCRBV05-01*01	TCRBV05	TCRBV05-01	01								TCRBD01,TCRBD02	TCRBD01-01,TCRBD02-01		TCRBJ02-02*01	TCRBJ02	TCRBJ02-02	01				0	0	0	8	3	1	36	-1	52	56	59	1	In	VDJ
CCAGAAGACTCAGCCCTGTATCTCTGCGCCAGCAGCCAAGAGTTCCCTAGCGGGGGGTCGAACACCGGGGAGCTGTTTTTTGGAGAA	CASSQEFPSGGSNTGELFF	1	1.1433275404737949E-5	57	TCRBV04-01*01	TCRBV04	TCRBV04-01	01				TCRBD02-01*01	TCRBD02	TCRBD02-01	01				TCRBJ02-02*01	TCRBJ02	TCRBJ02-02	01				0	5	4	1	1	0	24	41	46	57	58	1	In	VDJ
GAGCTGGGGGACTCGGCCCTTTATCTTTGCGCCAGCAGCTTGGCAGTGACTAGCGGGGCGAACACCGGGGAGCTGTTTTTTGGAGAA	CASSLAVTSGANTGELFF	1	1.1433275404737949E-5	54	TCRBV05-01*01	TCRBV05	TCRBV05-01	01				TCRBD02-01*01	TCRBD02	TCRBD02-01	01				TCRBJ02-02*01	TCRBJ02	TCRBJ02-02	01				0	4	2	3	0	0	27	43	47	-1	58	1	In	VDJ
CATCCTGAAGACAGCAGCTTCTACATCTGCAGTGCTAGACGCCGGACTAGCGGGACAGCGAACACCGGGGAGCTGTTTTTTGGAGAA	CSARRRTSGTANTGELFF	1	1.1433275404737949E-5	54	TCRBV20	TCRBV20				TCRBV20-01,TCRBV20-or09_02		TCRBD02-01*02	TCRBD02	TCRBD02-01	02				TCRBJ02-02*01	TCRBJ02	TCRBJ02-02	01				2	4	1	3	3	0	27	39	43	55	58	1	In	VDJ
GCTGCTCCCTCCCAGACATCTGTGTACTTCTGTGCCAGCAGCCCCCGGGCGGAAACTACGAACACCGGGGAGCTGTTTTTTGGAGAA	CASSPRAETTNTGELFF	1	1.1433275404737949E-5	51	TCRBV06	TCRBV06				TCRBV06-01,TCRBV06-05,TCRBV06-06						TCRBD01,TCRBD02	TCRBD01-01,TCRBD02-01		TCRBJ02-02*01	TCRBJ02	TCRBJ02-02	01				6	5	8	0	8	0	30	41	46	50	58	1	In	VDJ
GCTGCTCCCTCCCAGACATCTGTGTACTTCTGTGCCAGCAGTTACACCGGACTCGACACGAACACCGGGGAGCTGTTTTTTGGAGAA	CASSYTGLDTNTGELFF	1	1.1433275404737949E-5	51	TCRBV06	TCRBV06				TCRBV06-05,TCRBV06-06		TCRBD02-01	TCRBD02	TCRBD02-01				01,02	TCRBJ02-02*01	TCRBJ02	TCRBJ02-02	01				2	3	1	10	5	0	30	45	48	53	58	1	In	VDJ
ATCCGGTCCACAAAGCTGGAGGACTCAGCCATGTACTTCTGTGCCAGCAGTGTATATGAGAACACCGGGGAGCTGTTTTTTGGAGAA	CASSVYENTGELFF	1	1.1433275404737949E-5	42	TCRBV02-01*01	TCRBV02	TCRBV02-01	01								TCRBD01,TCRBD02	TCRBD01-01,TCRBD02-01		TCRBJ02-02*01	TCRBJ02	TCRBJ02-02	01				4	5	2	8	0	1	39	52	57	-1	59	1	In	VDJ
ATCCAGCGCACACAGCAGGAGGACTCGGCCGTGTATCTCTGTGCCAGCAGCACCACGGAGAACACCGGGGAGCTGTTTTTTGGAGAA	CASSTTENTGELFF	2	2.2866550809475898E-5	42	TCRBV07-02*01	TCRBV07	TCRBV07-02	01								TCRBD01,TCRBD02	TCRBD01-01,TCRBD02-01		TCRBJ02-02*01	TCRBJ02	TCRBJ02-02	01				5	5	1	8	0	1	39	51	56	-1	59	2	In	VDJ
AACCTGAGCTCTCTGGAGCTGGGGGACTCAGCTTTGTATTTCTGTGCCAGCAGCGTAGAGAACACCGGGGAGCTGTTTTTTGGAGAA	CASSVENTGELFF	1	1.1433275404737949E-5	39	TCRBV09-01	TCRBV09	TCRBV09-01				01,02								TCRBJ02-02*01	TCRBJ02	TCRBJ02-02	01				0	0	0	0	1	1	42	-1	-1	58	59	1	In	VJ
TCGGCTGCTCCCTCCCAGACATCTGTGTACTTCTGTGCCAGCAGGAGGGCCGGGACAGAGAACACCGGGGAGCTGTTTTTTGGAGAA	CASRRAGTENTGELFF	1	1.1433275404737949E-5	48	TCRBV06	TCRBV06				TCRBV06-01,TCRBV06-05		TCRBD01-01*01	TCRBD01	TCRBD01-01	01				TCRBJ02-02*01	TCRBJ02	TCRBJ02-02	01				6	7	0	5	1	1	33	44	51	58	59	1	In	VDJ
GTGAGCACCTTGGAGCTGGGGGACTCGGCCCTTTATCTTTGCGCCAGCAGCTTACAGGGCAACACCGGGGAGCTGTTTTTTGGAGAA	CASSLQGNTGELFF	1	1.1433275404737949E-5	42	TCRBV05-01*01	TCRBV05	TCRBV05-01	01				TCRBD01-01*01	TCRBD01	TCRBD01-01	01				TCRBJ02-02*01	TCRBJ02	TCRBJ02-02	01				2	0	3	3	1	2	39	-1	53	59	60	1	In	VDJ
GCCCTGCAGCCAGAAGACTCAGCCCTGTATCTCTGCGCCAGCAGCCATAAGGGACAATTAAACACCGGGGAGCTGTTTTTTGGAGAA	CASSHKGQLNTGELFF	1	1.1433275404737949E-5	48	TCRBV04-01*01	TCRBV04	TCRBV04-01	01				TCRBD01-01*01	TCRBD01	TCRBD01-01	01				TCRBJ02-02*01	TCRBJ02	TCRBJ02-02	01				3	3	0	6	4	2	33	47	50	56	60	1	In	VDJ
ACATCGGCCCAAAAGAACCCGACAGCTTTCTATCTCTGTGCCAGCGCTGCGCCGGGAGTAAACACCGGGGAGCTGTTTTTTGGAGAA	CASAAPGVNTGELFF	5	5.716637702368975E-5	45	TCRBV19-01	TCRBV19	TCRBV19-01				01,02	TCRBD02-01*02	TCRBD02	TCRBD02-01	02				TCRBJ02-02*01	TCRBJ02	TCRBJ02-02	01				9	8	8	2	2	2	36	44	52	58	60	5	In	VDJ
CAGCGCACACAGCAGGAGGACTCGGCCGTGTATCTCTGTGCCAGCAGCTCGAGCCAGGGTGGAACCGGGGAGCTGTTTTTTGGAGAA	CASSSSQGGTGELFF	1	1.1433275404737949E-5	45	TCRBV07-02*01	TCRBV07	TCRBV07-02	01				TCRBD01-01*01	TCRBD01	TCRBD01-01	01				TCRBJ02-02*01	TCRBJ02	TCRBJ02-02	01				4	5	4	3	4	5	36	49	54	59	63	1	In	VDJ
AAGATCCAGCCCTCAGAACCCAGGGACTCAGCTGTGTACTTCTGTGCCAGCAGGAGACAAGAAACCGGGGAGCTGTTTTTTGGAGAA	CASRRQETGELFF	3	3.429982621421385E-5	39	TCRBV12	TCRBV12				TCRBV12-03,TCRBV12-04		TCRBD01-01*01	TCRBD01	TCRBD01-01	01				TCRBJ02-02*01	TCRBJ02	TCRBJ02-02	01				6	2	2	6	4	5	42	53	55	59	63	3	In	VDJ
GGGTTGGAGTCGGCTGCTCCCTCCCAGACATCTGTGTACTTCTGTGCCAGCAGGAGGCTCGCTGTGCCCGAGCTGTTTTTTGGAGAA	CASRRLAVPELFF	1	1.1433275404737949E-5	39	TCRBV06	TCRBV06				TCRBV06-02,TCRBV06-03		TCRBD02-01*02	TCRBD02	TCRBD02-01	02				TCRBJ02-02*01	TCRBJ02	TCRBJ02-02	01				6	0	11	1	12	11	42	-1	53	57	69	1	In	VDJ
TTGGAGATCCAGCGCACAGAGCAGGGGGACTCGGCCATGTATCTCTGTGCCAGCAGGTCCCCAGGGAGTGGTGCTTTCTTTGGACAA	CASRSPGSGAFF	2	2.2866550809475898E-5	36	TCRBV07-09	TCRBV07	TCRBV07-09				01,03					TCRBD01,TCRBD02	TCRBD01-01,TCRBD02-01		TCRBJ01-01*01	TCRBJ01	TCRBJ01-01	01				6	5	4	3	6	11	45	56	61	66	72	2	In	VDJ
CGCTCAGGCTGGAGTCGGCTGCTCCCTCCCAGACATCTGTGTACTTCTGTGCCAGCAGGGCAGCGTCCCTTGGCTTTCTTTGGACAA		1	1.1433275404737949E-5	34	TCRBV06-01*01	TCRBV06	TCRBV06-01	01				TCRBD02-01	TCRBD02	TCRBD02-01				01,02	TCRBJ01-01*01	TCRBJ01	TCRBJ01-01	01				6	3	6	6	7	11	47	58	61	65	72	1	Out	VDJ
AGACATCTGTGTACTTCTGTGCCAGCAATGTTAAGCTGGCCCTAAGGGAAGACAGGGGCGTGTACGTTGGGAGCTTTCTTTGGACAA		1	1.1433275404737949E-5	64	TCRBV06	TCRBV06				TCRBV06-01,TCRBV06-04,TCRBV06-05,TCRBV06-06		TCRBD01-01*01	TCRBD01	TCRBD01-01	01				TCRBJ01-01*01	TCRBJ01	TCRBJ01-01	01				7	23	2	2	13	10	17	27	50	58	71	1	Out	VDJ
CTGGGGTTGGAGTCGGCTGCTCCCTCCCAAACATCTGTGTACTTCTGTGCCAGCAGTTACTCGAGTGGTGAAGCTTTCTTTGGACAA	CASSYSSGEAFF	1	1.1433275404737949E-5	36	TCRBV06	TCRBV06				TCRBV06-02,TCRBV06-03		TCRBD02-01*02	TCRBD02	TCRBD02-01	02				TCRBJ01-01*01	TCRBJ01	TCRBJ01-01	01				0	0	11	2	3	7	45	-1	62	65	68	1	In	VDJ
TTGGAGATCCAGCGCACAGAGCAGGGGGACTCGGCCATGTATCTCTGTGCCAGCACCTTAGGACAGGGTGAAGCTTTCTTTGGACAA	CASTLGQGEAFF	2	2.2866550809475898E-5	36	TCRBV07-09	TCRBV07	TCRBV07-09				01,03	TCRBD01-01*01	TCRBD01	TCRBD01-01	01				TCRBJ01-01*01	TCRBJ01	TCRBJ01-01	01				1	0	2	3	0	7	45	-1	61	-1	68	2	In	VDJ
ACCCTGGAGTCTGCCAGGCCCTCACATACCTCTCAGTACCTCTGTGCCAGCAGTGGACTCCTCCTCGGTGAAGCTTTCTTTGGACAA	CASSGLLLGEAFF	1	1.1433275404737949E-5	39	TCRBV25-01*01	TCRBV25	TCRBV25-01	01				TCRBD02-01	TCRBD02	TCRBD02-01				01,02	TCRBJ01-01*01	TCRBJ01	TCRBJ01-01	01				4	0	2	10	9	7	42	-1	55	59	68	1	In	VDJ
ATTCTGGAGTCCGCCAGCACCAACCAGACATCTATGTACCTCTGTGCCAGCAGTTTGAGTGGTGAGCGTGAAGCTTTCTTTGGACAA	CASSLSGEREAFF	3	3.429982621421385E-5	39	TCRBV28-01*01	TCRBV28	TCRBV28-01	01				TCRBD02-01	TCRBD02	TCRBD02-01				01,02	TCRBJ01-01*01	TCRBJ01	TCRBJ01-01	01				3	8	6	6	0	7	42	56	64	-1	68	3	In	VDJ
GAGGATCCAGCAGGTAGTGCGAGGAGATTCGGCAGCTTATTTCTGTGCCACCCAATTCCAGGGGGCAGTGAAGCTTTCTTTGGACAA		2	2.2866550809475898E-5	38	TCRBV18-01*01	TCRBV18	TCRBV18-01	01				TCRBD01-01*01	TCRBD01	TCRBD01-01	01				TCRBJ01-01*01	TCRBJ01	TCRBJ01-01	01				10	8	4	0	2	7	43	50	58	66	68	2	Out	VDJ
CTGACTGTGAGCAACATGAGCCCTGAAGACAGCAGCATATATCTCTGCAGCGTTGGGGGGCTTAATTCTGAAGCTTTCTTTGGACAA	CSVGGLNSEAFF	1	1.1433275404737949E-5	36	TCRBV29-01*01	TCRBV29	TCRBV29-01	01				TCRBD01-01*01	TCRBD01	TCRBD01-01	01				TCRBJ01-01*01	TCRBJ01	TCRBJ01-01	01				4	0	6	0	6	6	45	-1	55	61	67	1	In	VDJ
CTTCACCTACACACCCTGCAGCCAGAAGACTCGGCCCTGTATCTCTGTGCCAGCAGCCAAGAGCACTCTGAAGCTTTCTTTGGACAA	CASSQEHSEAFF	4	4.5733101618951796E-5	36	TCRBV04-02*01	TCRBV04	TCRBV04-02	01				TCRBD02-01	TCRBD02	TCRBD02-01				01,02	TCRBJ01-01*01	TCRBJ01	TCRBJ01-01	01				0	2	3	10	0	6	45	62	64	-1	67	4	In	VDJ
AATGTGAACGCCTTGGAGCTGGACGACTCGGCCCTGTATCTCTGTGCCAGCAGCTTGGGGGGGCAGGCTGAAGCTTTCTTTGGACAA	CASSLGGQAEAFF	1	1.1433275404737949E-5	39	TCRBV05-04*01	TCRBV05	TCRBV05-04	01				TCRBD01-01*01	TCRBD01	TCRBD01-01	01				TCRBJ01-01*01	TCRBJ01	TCRBJ01-01	01				0	0	6	0	3	6	42	-1	58	64	67	1	In	VDJ
GACTCAGCCATGTACTTCTGTGCCAGCAGTGCCCTCGGAGGGGGCGACGACTTCAGAAAGCTGTTCGCTGAAGCTTTCTTTGGACAA	CASSALGGGDDFRKLFAEAFF	1	1.1433275404737949E-5	63	TCRBV02-01*01	TCRBV02	TCRBV02-01	01				TCRBD01-01*01	TCRBD01	TCRBD01-01	01				TCRBJ01-01*01	TCRBJ01	TCRBJ01-01	01				4	7	5	0	22	6	18	31	38	45	67	1	In	VDJ
GTGACCAGTGCCCATCCTGAAGACAGCAGCTTCTACATCTGCAGTGCTGCCCGGACCGGGATGGGCGCTGAAGCTTTCTTTGGACAA	CSAARTGMGAEAFF	1	1.1433275404737949E-5	42	TCRBV20	TCRBV20				TCRBV20-01,TCRBV20-or09_02		TCRBD02-01*02	TCRBD02	TCRBD02-01	02				TCRBJ01-01*01	TCRBJ01	TCRBJ01-01	01				5	8	8	3	6	6	39	48	56	61	67	1	In	VDJ
CTGGAGCTTGGTGACTCTGCTGTGTATTTCTGTGCCAGCAGCCAAGATCTGCGGAGGGGCGGCCTCCCTGAAGCTTTCTTTGGACAA	CASSQDLRRGGLPEAFF	1	1.1433275404737949E-5	51	TCRBV03	TCRBV03				TCRBV03-01,TCRBV03-02		TCRBD02-01*02	TCRBD02	TCRBD02-01	02				TCRBJ01-01*01	TCRBJ01	TCRBJ01-01	01				0	5	10	0	9	6	30	47	52	58	67	1	In	VDJ
TGGAGTCGGCTGCTCCCTCCCAAACATCTGTGTACTTCTGTGCCAGCAGTTAATCAGGGCAGGGTACCTGAAGCTTTCTTTGGACAA		1	1.1433275404737949E-5	43	TCRBV06	TCRBV06				TCRBV06-02,TCRBV06-03		TCRBD01-01*01	TCRBD01	TCRBD01-01	01				TCRBJ01-01*01	TCRBJ01	TCRBJ01-01	01				3	2	4	3	8	6	38	52	54	59	67	1	Out	VDJ
AGCACCTTGGAGCTGGGGGACTCGGCCCTTTATCTTTGCGCCAGCAGCTTGGAGGGGCGGGGGCTTACTGAAGCTTTCTTTGGACAA	CASSLEGRGLTEAFF	1	1.1433275404737949E-5	45	TCRBV05-01*01	TCRBV05	TCRBV05-01	01				TCRBD02-01*01	TCRBD02	TCRBD02-01	01				TCRBJ01-01*01	TCRBJ01	TCRBJ01-01	01				0	4	7	2	3	5	36	52	56	63	66	1	In	VDJ
ATGAGCTCCTTGGAGCTGGGGGACTCAGCCCTGTACTTCTGTGCCAGCAGCGCCCGGGACCTTGGTACTGAAGCTTTCTTTGGACAA	CASSARDLGTEAFF	1	1.1433275404737949E-5	42	TCRBV13-01*01	TCRBV13	TCRBV13-01	01								TCRBD01,TCRBD02	TCRBD01-01,TCRBD02-01		TCRBJ01-01*01	TCRBJ01	TCRBJ01-01	01				5	4	0	7	6	5	39	51	55	60	66	1	In	VDJ
ATGAGCTCCTTGGAGCTGGGGGACTCAGCCCTGTACTTCTGTGCCAGCAGCTTAGGATCAGGGGATACTGAAGCTTTCTTTGGACAA	CASSLGSGDTEAFF	1	1.1433275404737949E-5	42	TCRBV13-01*01	TCRBV13	TCRBV13-01	01				TCRBD01-01*01	TCRBD01	TCRBD01-01	01				TCRBJ01-01*01	TCRBJ01	TCRBJ01-01	01				0	2	4	2	2	5	39	56	58	64	66	1	In	VDJ
CACATCAATTCCCTGGAGCTTGGTGACTCTGCTGTGTATTTCTGTGCCAGCAGCCGACGATTGGGGACTGAAGCTTTCTTTGGACAA	CASSRRLGTEAFF	1	1.1433275404737949E-5	39	TCRBV03	TCRBV03				TCRBV03-01,TCRBV03-02						TCRBD01,TCRBD02	TCRBD01-01,TCRBD02-01		TCRBJ01-01*01	TCRBJ01	TCRBJ01-01	01				4	7	6	2	0	5	42	55	62	-1	66	1	In	VDJ
GAGATCCAGCGCACAGAGCAGGGGGACTCGGCCATGTATCTCTGTGCCAGCAGCTTAGACTTAGGGACTGAAGCTTTCTTTGGACAA	CASSLDLGTEAFF	2	2.2866550809475898E-5	39	TCRBV07-09	TCRBV07	TCRBV07-09				01,03					TCRBD01,TCRBD02	TCRBD01-01,TCRBD02-01		TCRBJ01-01*01	TCRBJ01	TCRBJ01-01	01				1	4	5	3	0	5	42	58	62	-1	66	2	In	VDJ
GTGAACGCCTTGTTGCTGGGGGACTCGGCCCTGTATCTCTGTGCCAGCAGCTTAACTGCCGAGAGGACTGAAGCTTTCTTTGGACAA	CASSLTAERTEAFF	2	2.2866550809475898E-5	42	TCRBV05-05*01	TCRBV05	TCRBV05-05	01				TCRBD02-01*02	TCRBD02	TCRBD02-01	02				TCRBJ01-01*01	TCRBJ01	TCRBJ01-01	01				2	9	11	1	0	5	39	53	62	-1	66	2	In	VDJ
ACGATCCAGCGCACACAGCAGGAGGACTCGGCCGTGTATCTCTGTGCCAGCAGCACAGGGAGAACGACTGAAGCTTTCTTTGGACAA	CASSTGRTTEAFF	1	1.1433275404737949E-5	39	TCRBV07-02*01	TCRBV07	TCRBV07-02	01				TCRBD01-01*01	TCRBD01	TCRBD01-01	01				TCRBJ01-01*01	TCRBJ01	TCRBJ01-01	01				5	0	3	3	6	5	42	-1	54	60	66	1	In	VDJ
ACATCGGCCCAAAAGAACCCGACAGCTTTCTATCTCTGTGCCAGTAGTACGGGACAGGGAGGAAAGACTGAAGCTTTCTTTGGACAA	CASSTGQGGKTEAFF	2	2.2866550809475898E-5	45	TCRBV19-01	TCRBV19	TCRBV19-01				01,02	TCRBD01-01*01	TCRBD01	TCRBD01-01	01				TCRBJ01-01*01	TCRBJ01	TCRBJ01-01	01				4	1	0	3	7	5	36	49	50	59	66	2	In	VDJ
TTGGAGCTGGGGGACTCGGCCCTTTATCTTTGCGCCAGCAGCTTGGGAACAGGGTGGGCAGGAAAGACTGAAGCTTTCTTTGGACAA	CASSLGTGWAGKTEAFF	1	1.1433275404737949E-5	51	TCRBV05-01*01	TCRBV05	TCRBV05-01	01				TCRBD01-01*01	TCRBD01	TCRBD01-01	01				TCRBJ01-01*01	TCRBJ01	TCRBJ01-01	01				0	2	3	3	12	5	30	46	48	54	66	1	In	VDJ
CAGCGCACAGAGCAGCGGGACTCGGCCATGTATCGCTGTGCCAGCAGCCCCGGACAGGGGGTGGTCACTGAAGCTTTCTTTGGACAA	CASSPGQGVVTEAFF	2	2.2866550809475898E-5	45	TCRBV07-06*01	TCRBV07	TCRBV07-06	01				TCRBD01-01*01	TCRBD01	TCRBD01-01	01				TCRBJ01-01*01	TCRBJ01	TCRBJ01-01	01				5	3	1	1	4	4	36	48	51	61	65	2	In	VDJ
CTCACTCTGGAGTCTGCTGCCTCCTCCCAGACATCTGTATATTTCTGCGCCAGACAGGGGGCCGTCACTGAAGCTTTCTTTGGACAA	CARQGAVTEAFF	2	2.2866550809475898E-5	36	TCRBV10-01	TCRBV10	TCRBV10-01				01,02	TCRBD01-01*01	TCRBD01	TCRBD01-01	01				TCRBJ01-01*01	TCRBJ01	TCRBJ01-01	01				9	0	3	0	3	4	45	-1	53	62	65	2	In	VDJ
CTCTGAAGATCCAGCGCACACAGCAGGAGGACTCCGCCGTGTATCTCTGTGCCAGCAGCTTTGATCACTGAAGCTTTCTTTGGACAA		1	1.1433275404737949E-5	34	TCRBV07-08*01	TCRBV07	TCRBV07-08	01								TCRBD01,TCRBD02	TCRBD01-01,TCRBD02-01		TCRBJ01-01*01	TCRBJ01	TCRBJ01-01	01				3	1	2	8	1	4	47	61	62	64	65	1	Out	VDJ
ACAGTGACCAGTGCCCATCCTGAAGACAGCAGCTTCTACATCTGCAGTGCTAGAGATCGCGGGATCACTGAAGCTTTCTTTGGACAA	CSARDRGITEAFF	1	1.1433275404737949E-5	39	TCRBV20	TCRBV20				TCRBV20-01,TCRBV20-or09_02		TCRBD02-01*02	TCRBD02	TCRBD02-01	02				TCRBJ01-01*01	TCRBJ01	TCRBJ01-01	01				0	2	7	3	1	4	42	56	58	64	65	1	In	VDJ
AAGATCCAGCGCACAGAGCAGGGGGACTCAGCTGTGTATCTCTGTGCCAGCAGCCCGACAGGGATCACTGAAGCTTTCTTTGGACAA	CASSPTGITEAFF	3	3.429982621421385E-5	39	TCRBV07-04*01	TCRBV07	TCRBV07-04	01				TCRBD01-01*01	TCRBD01	TCRBD01-01	01				TCRBJ01-01*01	TCRBJ01	TCRBJ01-01	01				5	2	2	3	2	4	42	54	56	63	65	3	In	VDJ
TCAGCTGTGTACTTCTGTGCCAGCAGTTTAGACAGACGATTCCTATACTCACCCCTTGAATATGGCACTGAAGCTTTCTTTGGACAA	CASSLDRRFLYSPLEYGTEAFF	1	1.1433275404737949E-5	66	TCRBV12	TCRBV12				TCRBV12-03,TCRBV12-04		TCRBD01-01*01	TCRBD01	TCRBD01-01	01				TCRBJ01-01*01	TCRBJ01	TCRBJ01-01	01				1	0	3	5	30	4	15	-1	31	35	65	1	In	VDJ
AGCCAGAAGACTCGGCCCTGTATCTCTGCGCCAGCAGCCAGGCTTGGGCGGGTGGCTAGTTGGGGCACTGAAGCTTTCTTTGGACAA		4	4.5733101618951796E-5	55	TCRBV04-03*01	TCRBV04	TCRBV04-03	01				TCRBD02-01	TCRBD02	TCRBD02-01				01,02	TCRBJ01-01*01	TCRBJ01	TCRBJ01-01	01				3	7	7	4	13	4	26	40	47	52	65	4	Out	VDJ
AACGCCTTGGAGCTGGACGACTCGGCCCTGTATCTCTGTGCCAGCAGCTTGGACAGGGCGGGGGGCACTGAAGCTTTCTTTGGACAA	CASSLDRAGGTEAFF	1	1.1433275404737949E-5	45	TCRBV05-04*01	TCRBV05	TCRBV05-04	01				TCRBD02-01*01	TCRBD02	TCRBD02-01	01				TCRBJ01-01*01	TCRBJ01	TCRBJ01-01	01				0	5	7	1	0	4	36	52	57	-1	65	1	In	VDJ
ATCCAGCGCACACAGCAGGAGGACTCGGCCGTGTATCTCTGTGCCAGCAGCTTAGCAGGGGCGGGCACTGAAGCTTTCTTTGGACAA	CASSLAGAGTEAFF	1	1.1433275404737949E-5	42	TCRBV07-02*01	TCRBV07	TCRBV07-02	01								TCRBD01,TCRBD02	TCRBD01-01,TCRBD02-01		TCRBJ01-01*01	TCRBJ01	TCRBJ01-01	01				0	0	5	2	4	4	39	-1	56	61	65	1	In	VDJ
CTGGAGTCCGCTACCAGCTCCCAGACATCTGTGTACTTCTGTGCCATCAGGCAAACGGGGGGCGGCACTGAAGCTTTCTTTGGACAA	CAIRQTGGGTEAFF	4	4.5733101618951796E-5	42	TCRBV10-03*01	TCRBV10	TCRBV10-03	01				TCRBD02-01*01	TCRBD02	TCRBD02-01	01				TCRBJ01-01*01	TCRBJ01	TCRBJ01-01	01				6	5	8	1	3	4	39	50	55	62	65	4	In	VDJ
ACTGTGACATCGGCCCAAAAGAACCCGACAGCTTTCTATCTCTGTGCCAGTAGTATGGGGGCGTCCACTGAAGCTTTCTTTGGACAA	CASSMGASTEAFF	9	1.0289947864264155E-4	39	TCRBV19-01	TCRBV19	TCRBV19-01				01,02	TCRBD01-01*01	TCRBD01	TCRBD01-01	01				TCRBJ01-01*01	TCRBJ01	TCRBJ01-01	01				3	0	6	0	3	4	42	-1	56	62	65	9	In	VDJ
ATCCAGCAGGTAGTGCGAGGAGATTCGGCAGCTTATTTCTGTGCCAGCTCACCAGCAGTCAGGCCCACTGAAGCTTTCTTTGGACAA	CASSPAVRPTEAFF	2	2.2866550809475898E-5	42	TCRBV18-01*01	TCRBV18	TCRBV18-01	01				TCRBD01-01*01	TCRBD01	TCRBD01-01	01				TCRBJ01-01*01	TCRBJ01	TCRBJ01-01	01				2	5	4	4	2	4	39	54	59	63	65	2	In	VDJ
AACCTGAGCTCTCTGGAGCTGGGGGACTCAGCTTTGTATTTCTGTGCCAGCAGTATTTCAGGGGACACTGAAGCTTTCTTTGGACAA	CASSISGDTEAFF	1	1.1433275404737949E-5	39	TCRBV09-01	TCRBV09	TCRBV09-01				01,02	TCRBD01-01*01	TCRBD01	TCRBD01-01	01				TCRBJ01-01*01	TCRBJ01	TCRBJ01-01	01				5	5	4	2	0	3	42	53	58	-1	64	1	In	VDJ
CTGGAGTCCGCTACCAGCTCCCAGACATCTGTGTACTTCTGTGCCATCAGTGCACAGGGATCGGACACTGAAGCTTTCTTTGGACAA	CAISAQGSDTEAFF	1	1.1433275404737949E-5	42	TCRBV10-03*01	TCRBV10	TCRBV10-03	01				TCRBD01-01*01	TCRBD01	TCRBD01-01	01				TCRBJ01-01*01	TCRBJ01	TCRBJ01-01	01				4	1	3	3	5	3	39	52	53	59	64	1	In	VDJ
GAGCTGGGGGACTCAGCTTTGTATTTCTGTGCCAGCAGCGTAGCTGCGGGTACCAGCGGTACGGACACTGAAGCTTTCTTTGGACAA	CASSVAAGTSGTDTEAFF	1	1.1433275404737949E-5	54	TCRBV09-01	TCRBV09	TCRBV09-01				01,02	TCRBD02-01	TCRBD02	TCRBD02-01				01,02	TCRBJ01-01*01	TCRBJ01	TCRBJ01-01	01				0	11	6	5	5	3	27	43	54	59	64	1	In	VDJ
GTGCAGCCTGCAGAACTGGAGGATTCTGGAGTTTATTTCTGTGCCAGCAGCCCTTTACTGGGAGACACTGAAGCTTTCTTTGGACAA	CASSPLLGDTEAFF	1	1.1433275404737949E-5	42	TCRBV14-01*01	TCRBV14	TCRBV14-01	01				TCRBD02-01*02	TCRBD02	TCRBD02-01	02				TCRBJ01-01*01	TCRBJ01	TCRBJ01-01	01				4	7	9	2	0	3	39	52	59	-1	64	1	In	VDJ
ACGATCCAGCGCACACAGCAGGAGGACTCGGCCGTGTATCTCTGTGCCAGCTCTACAAGCCCTAACACTGAAGCTTTCTTTGGACAA	CASSTSPNTEAFF	1	1.1433275404737949E-5	39	TCRBV07-02*01	TCRBV07	TCRBV07-02	01								TCRBD01,TCRBD02	TCRBD01-01,TCRBD02-01		TCRBJ01-01*01	TCRBJ01	TCRBJ01-01	01				8	3	3	6	6	2	42	51	54	57	63	1	In	VDJ
AATGTGAGCACCTTGGAGCTGGGGGACTCGGCCCTTTATCTTTGCGCCAGCAGTTGGTCCCCTAACACTGAAGCTTTCTTTGGACAA	CASSWSPNTEAFF	1	1.1433275404737949E-5	39	TCRBV05-01*01	TCRBV05	TCRBV05-01	01								TCRBD01,TCRBD02	TCRBD01-01,TCRBD02-01		TCRBJ01-01*01	TCRBJ01	TCRBJ01-01	01				5	2	0	10	6	2	42	53	55	57	63	1	In	VDJ
GTGAGCACCTTGGAGCTGGGGGACTCGGCCCTTTATCTTTGCGCCAGCAGAACGGACAGCTTGAACACTGAAGCTTTCTTTGGACAA	CASRTDSLNTEAFF	1	1.1433275404737949E-5	42	TCRBV05-01*01	TCRBV05	TCRBV05-01	01				TCRBD01-01*01	TCRBD01	TCRBD01-01	01				TCRBJ01-01*01	TCRBJ01	TCRBJ01-01	01				5	3	1	5	2	0	39	50	53	59	61	1	In	VDJ
CAGCGCACACAGCAGGAGGACTCGGCCGTGTATCTCTGTGCCAGCAGCTTGGCCCCGCTATTGAACACTGAAGCTTTCTTTGGACAA	CASSLAPLLNTEAFF	1	1.1433275404737949E-5	45	TCRBV07-02*01	TCRBV07	TCRBV07-02	01								TCRBD01,TCRBD02	TCRBD01-01,TCRBD02-01		TCRBJ01-01*01	TCRBJ01	TCRBJ01-01	01				3	0	9	0	8	0	36	-1	50	53	61	1	In	VDJ
CAGCAGGTAGTGCGAGGAGATTCGGCAGCTTATTTCTGTGCCAGCTCACCATGGGACAGATTGAACACTGAAGCTTTCTTTGGACAA	CASSPWDRLNTEAFF	2	2.2866550809475898E-5	45	TCRBV18-01*01	TCRBV18	TCRBV18-01	01				TCRBD01-01*01	TCRBD01	TCRBD01-01	01				TCRBJ01-01*01	TCRBJ01	TCRBJ01-01	01				2	1	0	5	2	0	36	51	52	59	61	2	In	VDJ
AGCACCTTGGAGCTGGGGGACTCGGCCCTTTATCTTTGCGCCAGCAGCTTGGTTCAGGGGGTGAACACTGAAGCTTTCTTTGGACAA	CASSLVQGVNTEAFF	1	1.1433275404737949E-5	45	TCRBV05-01*01	TCRBV05	TCRBV05-01	01				TCRBD01-01*01	TCRBD01	TCRBD01-01	01				TCRBJ01-01*01	TCRBJ01	TCRBJ01-01	01				0	2	4	1	0	0	36	52	54	-1	61	1	In	VDJ
CTGACAGTGACCAGTGCCCATCCTGAAGACAGCAGCTTCTACATCTGCAGTGCTCAGACGGTGAACACTGAAGCTTTCTTTGGACAA	CSAQTVNTEAFF	1	1.1433275404737949E-5	36	TCRBV20	TCRBV20				TCRBV20-01,TCRBV20-or09_02						TCRBD01,TCRBD02	TCRBD01-01,TCRBD02-01		TCRBJ01-01*01	TCRBJ01	TCRBJ01-01	01				5	2	2	7	2	0	45	54	56	59	61	1	In	VDJ
CAGCGCACAGAGCAGGGGGACTCGGCCATGTATCTCTGTGCCAGCAGCCTTACCCCAGTCGTGAACACTGAAGCTTTCTTTGGACAA	CASSLTPVVNTEAFF	2	2.2866550809475898E-5	45	TCRBV07-09	TCRBV07	TCRBV07-09				01,03	TCRBD01-01*01	TCRBD01	TCRBD01-01	01				TCRBJ01-01*01	TCRBJ01	TCRBJ01-01	01				5	7	4	5	3	0	36	48	55	58	61	2	In	VDJ
ACACAGCAGGAGGACTCGGCCGTGTATCTCTGTGCCAGCAGCTTCATGGGCGATAGAATCGTGAACACTGAAGCTTTCTTTGGACAA	CASSFMGDRIVNTEAFF	2	2.2866550809475898E-5	51	TCRBV07-02*01	TCRBV07	TCRBV07-02	01				TCRBD01-01*01	TCRBD01	TCRBD01-01	01				TCRBJ01-01*01	TCRBJ01	TCRBJ01-01	01				3	3	8	0	10	0	30	44	47	51	61	2	In	VDJ
ACTGTGACATCGGCCCAAAAGAACCCGACAGCTTTCTATCTCTGTGCCAGTGGGAGGGACGTGAACACTGAAGCTTTCTTTGGACAA	CASGRDVNTEAFF	2	2.2866550809475898E-5	39	TCRBV19-01	TCRBV19	TCRBV19-01				01,02	TCRBD02-01*02	TCRBD02	TCRBD02-01	02				TCRBJ01-01*01	TCRBJ01	TCRBJ01-01	01				8	0	9	0	3	0	42	-1	51	58	61	2	In	VDJ
AACGCCTTGGAGCTGGACGACTCGGCCCTGTATCTCTGTGCCAGCAGCGTTAAGACAGGAGTGAACACTGAAGCTTTCTTTGGACAA	CASSVKTGVNTEAFF	1	1.1433275404737949E-5	45	TCRBV05-04*01	TCRBV05	TCRBV05-04	01				TCRBD01-01*01	TCRBD01	TCRBD01-01	01				TCRBJ01-01*01	TCRBJ01	TCRBJ01-01	01				4	5	2	4	2	0	36	48	53	59	61	1	In	VDJ
AACGCCTTGTTGCTGGGGGACTCGGCCCTCTATCTCTGTGCCAGCAGCTTGTTACCAGAACTGAACACTGAAGCTTTCTTTGGACAA	CASSLLPELNTEAFF	1	1.1433275404737949E-5	45	TCRBV05-06*01	TCRBV05	TCRBV05-06	01				TCRBD01-01*01	TCRBD01	TCRBD01-01	01				TCRBJ01-01*01	TCRBJ01	TCRBJ01-01	01				1	4	4	5	3	0	36	51	55	58	61	1	In	VDJ
GAGTCCGCCAGCACCAACCAGACATCTATGTACCTCTGTGCCAGCAGTCCAAGGGGAGGGATGAACACTGAAGCTTTCTTTGGACAA	CASSPRGGMNTEAFF	3	3.429982621421385E-5	45	TCRBV28-01*01	TCRBV28	TCRBV28-01	01				TCRBD02-01*02	TCRBD02	TCRBD02-01	02				TCRBJ01-01*01	TCRBJ01	TCRBJ01-01	01				5	5	9	0	1	0	36	48	53	60	61	3	In	VDJ
AACGCCTTGTTGCTGGGGGACTCGGCCCTCTATCTCTGTGCCAGCAGCTTGTTAGGACGGATGAACACTGAAGCTTTCTTTGGACAA	CASSLLGRMNTEAFF	1	1.1433275404737949E-5	45	TCRBV05-06*01	TCRBV05	TCRBV05-06	01								TCRBD01,TCRBD02	TCRBD01-01,TCRBD02-01		TCRBJ01-01*01	TCRBJ01	TCRBJ01-01	01				1	3	1	7	3	0	36	51	54	58	61	1	In	VDJ
TTGTTGCTGGGGGACTCGGCCCTGTATCTCTGTGCCAGCAGATATACCAGGGGCTCGGGCATGAACACTGAAGCTTTCTTTGGACAA	CASRYTRGSGMNTEAFF	2	2.2866550809475898E-5	51	TCRBV05-05*01	TCRBV05	TCRBV05-05	01				TCRBD01-01*01	TCRBD01	TCRBD01-01	01				TCRBJ01-01*01	TCRBJ01	TCRBJ01-01	01				5	6	4	2	8	0	30	41	47	53	61	2	In	VDJ
CTGCTGTCGGCTGCTCCCTCCCAGACATCTGTGTACTTCTGTGCCAGCAGTTACTCGACCATGAACACTGAAGCTTTCTTTGGACAA	CASSYSTMNTEAFF	1	1.1433275404737949E-5	42	TCRBV06-05*01	TCRBV06	TCRBV06-05	01								TCRBD01,TCRBD02	TCRBD01-01,TCRBD02-01		TCRBJ01-01*01	TCRBJ01	TCRBJ01-01	01				0	0	2	7	2	0	39	-1	56	59	61	1	In	VDJ
TCGGCTGCTCCCTCCCAGACATCTGTGTACTTCTGTGCCAGCAGGGCCGGGACAGGGCACATGAACACTGAAGCTTTCTTTGGACAA	CASRAGTGHMNTEAFF	5	5.716637702368975E-5	48	TCRBV06	TCRBV06				TCRBV06-01,TCRBV06-05		TCRBD01-01*01	TCRBD01	TCRBD01-01	01				TCRBJ01-01*01	TCRBJ01	TCRBJ01-01	01				6	4	0	3	4	0	33	44	48	57	61	5	In	VDJ
CTGGAGCTTGGTGACTCTGCTGTGTATTTCTGTGCCAGCAGCCCCTTCGGACAGTTTCTAATGAACACTGAAGCTTTCTTTGGACAA	CASSPFGQFLMNTEAFF	1	1.1433275404737949E-5	51	TCRBV03	TCRBV03				TCRBV03-01,TCRBV03-02		TCRBD01-01*01	TCRBD01	TCRBD01-01	01				TCRBJ01-01*01	TCRBJ01	TCRBJ01-01	01				4	5	1	5	7	0	30	43	48	54	61	1	In	VDJ
CTGTCGGCTGCTCCCTCCCAGACATCTGTGTACTTCTGTGCCAGCAGTATAAGGGGACAAATGAACACTGAAGCTTTCTTTGGACAA	CASSIRGQMNTEAFF	1	1.1433275404737949E-5	45	TCRBV06-05*01	TCRBV06	TCRBV06-05	01				TCRBD01-01*01	TCRBD01	TCRBD01-01	01				TCRBJ01-01*01	TCRBJ01	TCRBJ01-01	01				5	5	0	6	2	0	36	48	53	59	61	1	In	VDJ
GTCGGCTGCTCCCTCCCAGACATCTGTGTACTTCTGTGCCAGCAGTGGGGTCCGGGACAGGGGAACACTGAAGCTTTCTTTGGACAA		1	1.1433275404737949E-5	47	TCRBV06-01*01	TCRBV06	TCRBV06-01	01				TCRBD01-01*01	TCRBD01	TCRBD01-01	01				TCRBJ01-01*01	TCRBJ01	TCRBJ01-01	01				4	6	0	3	0	1	34	47	53	-1	62	1	Out	VDJ
CTGTCGGCTGCTCCCTCCCAGACATCTGTGTACTTCTGTGCCAGCAGTTACTCGAAGGGCGGGAACACTGAAGCTTTCTTTGGACAA	CASSYSKGGNTEAFF	1	1.1433275404737949E-5	45	TCRBV06-05*01	TCRBV06	TCRBV06-05	01								TCRBD01,TCRBD02	TCRBD01-01,TCRBD02-01		TCRBJ01-01*01	TCRBJ01	TCRBJ01-01	01				0	2	5	3	3	1	36	53	55	59	62	1	In	VDJ
CTGGAGTCGGCTGCTCCCTCCCAGACATCTGTGTACTTCTGTGCCAGCAGTGTGGGGACAGGGAACACTGAAGCTTTCTTTGGACAA	CASSVGTGNTEAFF	1	1.1433275404737949E-5	42	TCRBV06-01*01	TCRBV06	TCRBV06-01	01				TCRBD01-01*01	TCRBD01	TCRBD01-01	01				TCRBJ01-01*01	TCRBJ01	TCRBJ01-01	01				4	2	0	4	0	1	39	52	54	-1	62	1	In	VDJ
GTGACCAGTGCCCATCCTGAAGACAGCAGCTTCTACATCTGCAGTTCCCACCCAAGGGGGCGGAACACTGAAGCTTTCTTTGGACAA	CSSHPRGRNTEAFF	1	1.1433275404737949E-5	42	TCRBV20	TCRBV20				TCRBV20-01,TCRBV20-or09_02		TCRBD01-01*01	TCRBD01	TCRBD01-01	01				TCRBJ01-01*01	TCRBJ01	TCRBJ01-01	01				8	9	5	0	1	1	39	45	54	61	62	1	In	VDJ
GTGACATCGGCCCAAAAGAACCCGACAGCTTTCTATCTCTGTGCCAGTAGTCCCCAGACCTCGAACACTGAAGCTTTCTTTGGACAA	CASSPQTSNTEAFF	2	2.2866550809475898E-5	42	TCRBV19-01	TCRBV19	TCRBV19-01				01,02					TCRBD01,TCRBD02	TCRBD01-01,TCRBD02-01		TCRBJ01-01*01	TCRBJ01	TCRBJ01-01	01				5	5	2	7	3	1	39	51	56	59	62	2	In	VDJ
ATCCAGCGCACAGAGCAGGGGGACTCGGCCATGTATCTCTGTGCCAGCAGCCCCGGAGGGGCGAACACTGAAGCTTTCTTTGGACAA	CASSPGGANTEAFF	2	2.2866550809475898E-5	42	TCRBV07-09	TCRBV07	TCRBV07-09				01,03	TCRBD02-01*02	TCRBD02	TCRBD02-01	02				TCRBJ01-01*01	TCRBJ01	TCRBJ01-01	01				5	3	10	0	2	1	39	51	54	60	62	2	In	VDJ
AGCTCTCTGGAGCTGGGGGACTCAGCTTTGTATTTCTGTGCCAGCAGCGCACAGGGTTCGGCGAACACTGAAGCTTTCTTTGGACAA	CASSAQGSANTEAFF	1	1.1433275404737949E-5	45	TCRBV09-01	TCRBV09	TCRBV09-01				01,02	TCRBD01-01*01	TCRBD01	TCRBD01-01	01				TCRBJ01-01*01	TCRBJ01	TCRBJ01-01	01				3	1	3	3	6	1	36	49	50	56	62	1	In	VDJ
CTGGAGCTGGGGGACTCAGCTTTGTATTTCTGTGCCAGCAGCGTAGGCCCAACCGGGACAGCGAACACTGAAGCTTTCTTTGGACAA	CASSVGPTGTANTEAFF	1	1.1433275404737949E-5	51	TCRBV09-01	TCRBV09	TCRBV09-01				01,02	TCRBD01-01*01	TCRBD01	TCRBD01-01	01				TCRBJ01-01*01	TCRBJ01	TCRBJ01-01	01				0	8	0	5	1	1	30	46	54	61	62	1	In	VDJ
AGCACCTTGGAGCTGGGGGACTCGGCCCTTTATCTTTGCGCCAGCAGCTTGGCAGGGGTCACGAACACTGAAGCTTTCTTTGGACAA	CASSLAGVTNTEAFF	1	1.1433275404737949E-5	45	TCRBV05-01*01	TCRBV05	TCRBV05-01	01				TCRBD01-01*01	TCRBD01	TCRBD01-01	01				TCRBJ01-01*01	TCRBJ01	TCRBJ01-01	01				0	0	4	2	4	1	36	-1	52	58	62	1	In	VDJ
GTCCGCCAGCACCAACCAGACATCTATGTACCTCTGTGCCAGCAGTTTAGGTCCGGGGCAGAGAACACTGAAGCTTTCTTTGGACAA		3	3.429982621421385E-5	47	TCRBV28-01*01	TCRBV28	TCRBV28-01	01								TCRBD01,TCRBD02	TCRBD01-01,TCRBD02-01		TCRBJ01-01*01	TCRBJ01	TCRBJ01-01	01				2	5	7	0	3	1	34	49	54	59	62	3	Out	VDJ
AGGCTGGAGTCGGCTGCTCCCTCCCAGACATCTGTGTACTTCTGTGCCAGCAGTATCACAGAGAACACTGAAGCTTTCTTTGGACAA	CASSITENTEAFF	1	1.1433275404737949E-5	39	TCRBV06-01*01	TCRBV06	TCRBV06-01	01				TCRBD01-01*01	TCRBD01	TCRBD01-01	01				TCRBJ01-01*01	TCRBJ01	TCRBJ01-01	01				5	3	3	5	1	1	42	54	57	61	62	1	In	VDJ
GCTCCCTCCCAGACATCTGTGTACTTCTGTGCCAGCACGTTCGAGGGATCTCGACAGGGGCAGAACACTGAAGCTTTCTTTGGACAA	CASTFEGSRQGQNTEAFF	1	1.1433275404737949E-5	54	TCRBV06	TCRBV06				TCRBV06-01,TCRBV06-05,TCRBV06-06		TCRBD01-01*01	TCRBD01	TCRBD01-01	01				TCRBJ01-01*01	TCRBJ01	TCRBJ01-01	01				7	15	2	2	2	1	27	37	52	60	62	1	In	VDJ
AGGATCCAGCAGGTAGTGCGAGGAGATTCGGCAGCTTATTTCTGTGCCAGCTCACCTACACAGAACACTGAAGCTTTCTTTGGACAA	CASSPTQNTEAFF	2	2.2866550809475898E-5	39	TCRBV18-01*01	TCRBV18	TCRBV18-01	01				TCRBD01-01*01	TCRBD01	TCRBD01-01	01				TCRBJ01-01*01	TCRBJ01	TCRBJ01-01	01				3	1	3	6	2	1	42	56	57	60	62	2	In	VDJ
GAGCTGGGGGACTCAGCTTTGTATTTCTGTGCCAGCAGCCGAGGGGAGGGCTCGACCTTTAAGAACACTGAAGCTTTCTTTGGACAA	CASSRGEGSTFKNTEAFF	1	1.1433275404737949E-5	54	TCRBV09-01	TCRBV09	TCRBV09-01				01,02	TCRBD02-01*02	TCRBD02	TCRBD02-01	02				TCRBJ01-01*01	TCRBJ01	TCRBJ01-01	01				4	4	9	0	12	1	27	39	43	50	62	1	In	VDJ
ACTCTGGAGTCAGCTACCCGCTCCCAGACATCTGTGTATTTCTGCGCCAGCAGCGCCGGTAAGAACACTGAAGCTTTCTTTGGACAA	CASSAGKNTEAFF	1	1.1433275404737949E-5	39	TCRBV10-02*01	TCRBV10	TCRBV10-02	01				TCRBD02-01	TCRBD02	TCRBD02-01				01,02	TCRBJ01-01*01	TCRBJ01	TCRBJ01-01	01				6	3	8	5	3	1	42	53	56	59	62	1	In	VDJ
AAGATCCAGCGCACACAGCAGGAGGACTCCGCCGTGTATCTCTGTGCCAGCAGCCCCATGAAGAACACTGAAGCTTTCTTTGGACAA	CASSPMKNTEAFF	1	1.1433275404737949E-5	39	TCRBV07-08*01	TCRBV07	TCRBV07-08	01								TCRBD01,TCRBD02	TCRBD01-01,TCRBD02-01		TCRBJ01-01*01	TCRBJ01	TCRBJ01-01	01				5	5	2	8	1	1	42	54	59	61	62	1	In	VDJ
AGCCCTCAGAACCCAGGGACTCAGCTGTGTACTTCTGTGCCAGCAACCCCCCACGGACAGAAGAACACTGAAGCTTTCTTTGGACAA		1	1.1433275404737949E-5	46	TCRBV12	TCRBV12				TCRBV12-03,TCRBV12-04		TCRBD01-01*01	TCRBD01	TCRBD01-01	01				TCRBJ01-01*01	TCRBJ01	TCRBJ01-01	01				7	9	1	5	2	1	35	45	54	60	62	1	Out	VDJ
GATCCAGCGCACACAGCAGGAGGACTCGGCCGTGTATCTCTGTGCCAGCAGCCCTCTATTGGAAACACTGAAGCTTTCTTTGGACAA		3	3.429982621421385E-5	41	TCRBV07-02*01	TCRBV07	TCRBV07-02	01								TCRBD01,TCRBD02	TCRBD01-01,TCRBD02-01		TCRBJ01-01*01	TCRBJ01	TCRBJ01-01	01				5	8	1	8	0	2	40	52	60	-1	63	3	Out	VDJ
ACTCTGGAGTCCGCTACCAGCTCCCAGACATCTGTGTACTTCTGTGCCATCAGTGCCCTTCCAAACACTGAAGCTTTCTTTGGACAA	CAISALPNTEAFF	1	1.1433275404737949E-5	39	TCRBV10-03*01	TCRBV10	TCRBV10-03	01								TCRBD01,TCRBD02	TCRBD01-01,TCRBD02-01		TCRBJ01-01*01	TCRBJ01	TCRBJ01-01	01				4	6	4	6	0	2	42	55	61	-1	63	1	In	VDJ
CAACCTGCAAAGCTTGAGGACTCGGCCGTGTATCTCTGTGCCAGCAGCTTAACTTCAGGGACAAACACTGAAGCTTTCTTTGGACAA	CASSLTSGTNTEAFF	3	3.429982621421385E-5	45	TCRBV11-02*02	TCRBV11	TCRBV11-02	02				TCRBD01-01*01	TCRBD01	TCRBD01-01	01				TCRBJ01-01*01	TCRBJ01	TCRBJ01-01	01				2	6	0	6	0	2	36	51	57	-1	63	3	In	VDJ
ACTCTGGAGTCTGCTGCCTCCTCCCAGACATCTGTATATTTCTGCGCCAGCAGTGACGAAAAAAACACTGAAGCTTTCTTTGGACAA	CASSDEKNTEAFF	2	2.2866550809475898E-5	39	TCRBV10-01	TCRBV10	TCRBV10-01				01,02					TCRBD01,TCRBD02	TCRBD01-01,TCRBD02-01		TCRBJ01-01*01	TCRBJ01	TCRBJ01-01	01				3	1	2	8	4	2	42	56	57	59	63	2	In	VDJ
AACATGAGCTCCTTGGAGCTGGGGGACTCAGCCCTGTACTTCTGTGCCAGCAGTGATGGAGGAGGAACTGAAGCTTTCTTTGGACAA	CASSDGGGTEAFF	1	1.1433275404737949E-5	39	TCRBV13-01*01	TCRBV13	TCRBV13-01	01				TCRBD02-01*02	TCRBD02	TCRBD02-01	02				TCRBJ01-01*01	TCRBJ01	TCRBJ01-01	01				6	4	10	1	4	5	42	53	57	62	66	1	In	VDJ
ACAGTGACCAGTGCCCATCCTGAAGACAGCAGCTTCTACATCTGCAGTGCTAGGGGCAGGGGGAGAACTGAAGCTTTCTTTGGACAA	CSARGRGRTEAFF	1	1.1433275404737949E-5	39	TCRBV20	TCRBV20				TCRBV20-01,TCRBV20-or09_02		TCRBD01-01*01	TCRBD01	TCRBD01-01	01				TCRBJ01-01*01	TCRBJ01	TCRBJ01-01	01				3	3	4	1	3	5	42	53	56	63	66	1	In	VDJ
GTGACATCGGCCCAAAAGAACCCGACAGCTTTCTATCTCTGTGCCAGTAGTAGGGGACAGGGGACAACTGAAGCTTTCTTTGGACAA	CASSRGQGTTEAFF	5	5.716637702368975E-5	42	TCRBV19-01	TCRBV19	TCRBV19-01				01,02	TCRBD01-01*01	TCRBD01	TCRBD01-01	01				TCRBJ01-01*01	TCRBJ01	TCRBJ01-01	01				4	1	0	2	3	5	39	52	53	63	66	5	In	VDJ
ATCCGCTCACCAGGCCTGGGGGACGCAGCCATGTACCTGTGTGCCACCAGCAGAGGGTCCCTCTTATATGAAGCTTTCTTTGGACAA	CATSRGSLLYEAFF	1	1.1433275404737949E-5	42	TCRBV15-01*01	TCRBV15	TCRBV15-01	01								TCRBD01,TCRBD02	TCRBD01-01,TCRBD02-01		TCRBJ01-01*01	TCRBJ01	TCRBJ01-01	01				1	0	0	10	11	7	39	-1	55	57	68	1	In	VDJ
AACGCCTTGTTGCTGGGGGACTCGGCCCTGTATCTCTGTGCCAGCAGCTTCAGGTTCTCTTTGATAAATGAAGCTTTCTTTGGACAA	CASSFRFSLINEAFF	2	2.2866550809475898E-5	45	TCRBV05-05*01	TCRBV05	TCRBV05-05	01				TCRBD01-01*01	TCRBD01	TCRBD01-01	01				TCRBJ01-01*01	TCRBJ01	TCRBJ01-01	01				2	0	4	4	14	7	36	-1	50	54	68	2	In	VDJ
GGGTTGGAGTCGGCTGCTCCCTCCCAAACATCTGTGTACTTCTGTGCCAGCAGTCGACTGGGAACAGGGGAAGCTTTCTTTGGACAA	CASSRLGTGEAFF	1	1.1433275404737949E-5	39	TCRBV06	TCRBV06				TCRBV06-02,TCRBV06-03		TCRBD01-01*01	TCRBD01	TCRBD01-01	01				TCRBJ01-01*01	TCRBJ01	TCRBJ01-01	01				5	9	3	3	0	8	42	54	63	-1	69	1	In	VDJ
ACTCTGAAGATCCAGCCCTCAGAACCCAGGGACTCAGCTGTGTACTTCTGTGCCAGCAGTTTATCGGAGGAAGCTTTCTTTGGACAA	CASSLSEEAFF	1	1.1433275404737949E-5	33	TCRBV12	TCRBV12				TCRBV12-03,TCRBV12-04		TCRBD02-01*02	TCRBD02	TCRBD02-01	02				TCRBJ01-01*01	TCRBJ01	TCRBJ01-01	01				2	2	10	2	0	8	48	63	65	-1	69	1	In	VDJ
CTGACGATCCAGCGCACACAGCAGGAGGACTCGGCCGTGTATCTCTGTGCCAGCAGCTTAGAGAGGGCAGAAGCTTTCTTTGGACAA	CASSLERAEAFF	1	1.1433275404737949E-5	36	TCRBV07-02*01	TCRBV07	TCRBV07-02	01				TCRBD02-01*02	TCRBD02	TCRBD02-01	02				TCRBJ01-01*01	TCRBJ01	TCRBJ01-01	01				1	1	11	0	2	8	45	61	62	67	69	1	In	VDJ
CTTGGAGCTGGGGGACTCGGCCCTTTATCTTTGCGCCAGCAGCTTATTGGGGGGACAGGGTTCCTCTTGAGGTATTTCTTTGGACAA		1	1.1433275404737949E-5	50	TCRBV05-01*01	TCRBV05	TCRBV05-01	01				TCRBD01-01*01	TCRBD01	TCRBD01-01	01				TCRBJ01-01*01	TCRBJ01	TCRBJ01-01	01				2	6	0	3	14	13	31	45	51	60	74	1	Out	VDJ
CTGTGACATCGGCCCAAAAGAACCCGACAGCTTTCTATCTCTGTGCCAGAACGGAGGGAGGTGGTTGAAAAACTGTTTTTTGGCAGT		2	2.2866550809475898E-5	40	TCRBV19-01	TCRBV19	TCRBV19-01				01,02	TCRBD02-01*02	TCRBD02	TCRBD02-01	02				TCRBJ01-04*01	TCRBJ01	TCRBJ01-04	01				9	6	9	1	4	7	41	49	55	61	65	2	Out	VDJ
CAGCCCTCAGAACCCAGGGACTCAGCTGTGTACTTCTGTGCCAGCAGTGGGGGTGGAGGGGGCGTTGAAAAACTGTTTTTTGGCAGT	CASSGGGGGVEKLFF	1	1.1433275404737949E-5	45	TCRBV12	TCRBV12				TCRBV12-03,TCRBV12-04		TCRBD01-01*01	TCRBD01	TCRBD01-01	01				TCRBJ01-04*01	TCRBJ01	TCRBJ01-04	01				5	8	5	0	2	7	36	48	56	63	65	1	In	VDJ
GCTGTCGGCTGCTCCCTCCCAGACATCTGTGTACTTCTGTGCCAGCAGTTGCGGACAGGGAGTGGTGAAAAACTGTTTTTTGGCAGT		1	1.1433275404737949E-5	44	TCRBV06-05*01	TCRBV06	TCRBV06-05	01				TCRBD01-01*01	TCRBD01	TCRBD01-01	01				TCRBJ01-04*01	TCRBJ01	TCRBJ01-04	01				4	2	1	3	5	7	37	50	52	60	65	1	Out	VDJ
ACAGTGACCAGTGCCCATCCTGAAGACAGCAGCTTCTACATCTGCAGTGCCGGGGGACCCAGGGGTGAAAAACTGTTTTTTGGCAGT	CSAGGPRGEKLFF	1	1.1433275404737949E-5	39	TCRBV20	TCRBV20				TCRBV20-01,TCRBV20-or09_02						TCRBD01,TCRBD02	TCRBD01-01,TCRBD02-01		TCRBJ01-04*01	TCRBJ01	TCRBJ01-04	01				6	9	4	2	0	7	42	50	59	-1	65	1	In	VDJ
ATCCAGCGCACAGAGCAGGGGGACTCGGCCATGTATCTCTGTGCCAGCAGCGGGTCTGGGGGCGGTGAAAAACTGTTTTTTGGCAGT	CASSGSGGGEKLFF	2	2.2866550809475898E-5	42	TCRBV07-09	TCRBV07	TCRBV07-09				01,03	TCRBD01-01*01	TCRBD01	TCRBD01-01	01				TCRBJ01-04*01	TCRBJ01	TCRBJ01-04	01				5	6	6	0	2	7	39	51	57	63	65	2	In	VDJ
CGGTCCACAAAGCTGGAGGACTCAGCCATGTACTTCTGTGCCAGCAGTCTCCGACAGGGGGCCGGTGAAAAACTGTTTTTTGGCAGT	CASSLRQGAGEKLFF	1	1.1433275404737949E-5	45	TCRBV02-01*01	TCRBV02	TCRBV02-01	01				TCRBD01-01*01	TCRBD01	TCRBD01-01	01				TCRBJ01-04*01	TCRBJ01	TCRBJ01-04	01				5	4	2	0	3	7	36	48	52	62	65	1	In	VDJ
GTGAGCACCTTGGAGCTGGGGGACTCGGCCCTTTATCTTTGCGCCAGCAGCTTCGGACAGGGTCGTGAAAAACTGTTTTTTGGCAGT	CASSFGQGREKLFF	1	1.1433275404737949E-5	42	TCRBV05-01*01	TCRBV05	TCRBV05-01	01				TCRBD01-01*01	TCRBD01	TCRBD01-01	01				TCRBJ01-04*01	TCRBJ01	TCRBJ01-04	01				2	1	1	3	3	7	39	53	54	62	65	1	In	VDJ
CACATCAATTCCCTGGAGCTTGGTGACTCTGCTGTGTATTTCTGTGCCAGCAGCCAAGCTAGGCGTGAAAAACTGTTTTTTGGCAGT	CASSQARREKLFF	1	1.1433275404737949E-5	39	TCRBV03	TCRBV03				TCRBV03-01,TCRBV03-02		TCRBD02-01	TCRBD02	TCRBD02-01				01,02	TCRBJ01-04*01	TCRBJ01	TCRBJ01-04	01				1	0	4	8	3	7	42	-1	58	62	65	1	In	VDJ
AACGCCTTGGAGCTGGACGACTCGGCCCTGTATCTCTGTGCCAGCAGCACCCAGGGGGCGCTTAGTGAAAAACTGTTTTTTGGCAGT	CASSTQGALSEKLFF	1	1.1433275404737949E-5	45	TCRBV05-04*01	TCRBV05	TCRBV05-04	01				TCRBD01-01*01	TCRBD01	TCRBD01-01	01				TCRBJ01-04*01	TCRBJ01	TCRBJ01-04	01				4	3	4	0	6	7	36	48	51	59	65	1	In	VDJ
GCTACCCGCTCCCAGACATCTGTGTATTTCTGCGCCAGCAGTGCGGGGGGTACACGGACCACAACTGAAAAACTGTTTTTTGGCAGT	CASSAGGTRTTTEKLFF	1	1.1433275404737949E-5	51	TCRBV10-02*01	TCRBV10	TCRBV10-02	01				TCRBD02-01*01	TCRBD02	TCRBD02-01	01				TCRBJ01-04*01	TCRBJ01	TCRBJ01-04	01				4	0	8	1	15	7	30	-1	43	50	65	1	In	VDJ
CAGCGCACAGAGCAGGGGGACTCGGCCATGTATCTCTGTGCCAGCAGCTTAGGTCCACGGGGGGATGAAAAACTGTTTTTTGGCAGT	CASSLGPRGDEKLFF	2	2.2866550809475898E-5	45	TCRBV07-09	TCRBV07	TCRBV07-09				01,03	TCRBD02-01*01	TCRBD02	TCRBD02-01	01				TCRBJ01-04*01	TCRBJ01	TCRBJ01-04	01				1	5	8	1	0	6	36	52	57	-1	64	2	In	VDJ
GTGAGTGCCTTGGAGCTGGGGGACTCGGCCCTGTATCTCTGTGCCAGAAGCCTAGGCAACGTTAATGAAAAACTGTTTTTTGGCAGT	CARSLGNVNEKLFF	1	1.1433275404737949E-5	42	TCRBV05-03	TCRBV05	TCRBV05-03				01,02	TCRBD02-01	TCRBD02	TCRBD02-01				01,02	TCRBJ01-04*01	TCRBJ01	TCRBJ01-04	01				4	0	4	8	7	4	39	-1	51	55	62	1	In	VDJ
AGCTCTCTGGAGCTGGGGGACTCAGCTTTGTATTTCTGTGCCAGCAGCGTAGGGGGGGCCGGTAATGAAAAACTGTTTTTTGGCAGT	CASSVGGAGNEKLFF	1	1.1433275404737949E-5	45	TCRBV09-01	TCRBV09	TCRBV09-01				01,02					TCRBD01,TCRBD02	TCRBD01-01,TCRBD02-01		TCRBJ01-04*01	TCRBJ01	TCRBJ01-04	01				0	1	6	0	3	4	36	52	53	59	62	1	In	VDJ
GTGAGCACCTTGGAGCTGGGGGACTCGGCCCTTTATCTTTGCGCCAGCAGCACTGGGACCGGTAATGAAAAACTGTTTTTTGGCAGT	CASSTGTGNEKLFF	1	1.1433275404737949E-5	42	TCRBV05-01*01	TCRBV05	TCRBV05-01	01								TCRBD01,TCRBD02	TCRBD01-01,TCRBD02-01		TCRBJ01-04*01	TCRBJ01	TCRBJ01-04	01				4	3	0	7	3	4	39	51	54	59	62	1	In	VDJ
TCGGCTGCTCCCTCCCAGACATCTGTGTACTTCTGTGCCAGCAGTTACCAGTGGACAGATTCTAATGAAAAACTGTTTTTTGGCAGT	CASSYQWTDSNEKLFF	1	1.1433275404737949E-5	48	TCRBV06-05*01	TCRBV06	TCRBV06-05	01				TCRBD01-01*01	TCRBD01	TCRBD01-01	01				TCRBJ01-04*01	TCRBJ01	TCRBJ01-04	01				2	4	1	5	3	3	33	48	52	58	61	1	In	VDJ
TTGGCTGCTCCCTCCCAGACATCTGTGTACTTCTGTGCCAGCAGGGTCGCGACAGGTGCATCTAATGAAAAACTGTTTTTTGGCAGT	CASRVATGASNEKLFF	1	1.1433275404737949E-5	48	TCRBV06-06	TCRBV06	TCRBV06-06				01,02	TCRBD01-01*01	TCRBD01	TCRBD01-01	01				TCRBJ01-04*01	TCRBJ01	TCRBJ01-04	01				6	6	2	4	5	3	33	44	50	56	61	1	In	VDJ
ACCCTGGAGTCTGCCAGGCCCTCACATACCTCTCAGTACCTCTGTGCCAGCAATCAGGGTACTAATGAAAAACTGTTTTTTGGCAGT	CASNQGTNEKLFF	1	1.1433275404737949E-5	39	TCRBV25-01*01	TCRBV25	TCRBV25-01	01				TCRBD01-01*01	TCRBD01	TCRBD01-01	01				TCRBJ01-04*01	TCRBJ01	TCRBJ01-04	01				7	2	4	3	1	2	42	52	54	59	60	1	In	VDJ
GAGTCAGCTACCCGCTCCCAGACATCTGTGTATTTCTGCGCCAGCAGTAGGACAGGGGATACTAATGAAAAACTGTTTTTTGGCAGT	CASSRTGDTNEKLFF	1	1.1433275404737949E-5	45	TCRBV10-02*01	TCRBV10	TCRBV10-02	01				TCRBD01-01*01	TCRBD01	TCRBD01-01	01				TCRBJ01-04*01	TCRBJ01	TCRBJ01-04	01				5	1	1	2	2	2	36	48	49	58	60	1	In	VDJ
GAGTTGGCTGCTCCCTCCCAGACATCTGTGTACTTCTGTGCCAGCAGTTACCGGGGTAGGACTAATGAAAAACTGTTTTTTGGCAGT	CASSYRGRTNEKLFF	1	1.1433275404737949E-5	45	TCRBV06-06	TCRBV06	TCRBV06-06				01,02	TCRBD02-01*01	TCRBD02	TCRBD02-01	01				TCRBJ01-04*01	TCRBJ01	TCRBJ01-04	01				2	0	8	3	4	2	36	-1	51	56	60	1	In	VDJ
CAGCGCACACAGCAGGAGGACTCGGCCGTGTATCTCTGTGCCAGCAGCTTAACAGGGCCCACTAATGAAAAACTGTTTTTTGGCAGT	CASSLTGPTNEKLFF	3	3.429982621421385E-5	45	TCRBV07-02*01	TCRBV07	TCRBV07-02	01				TCRBD01-01*01	TCRBD01	TCRBD01-01	01				TCRBJ01-04*01	TCRBJ01	TCRBJ01-04	01				2	0	3	3	3	2	36	-1	51	57	60	3	In	VDJ
GACTCGGCCCTGTATCTCTGTGCCAGCAGCTCCCCCTTAATTGGAGTTTGGGTTGTTGGAACTAATGAAAAACTGTTTTTTGGCAGT	CASSSPLIGVWVVGTNEKLFF	1	1.1433275404737949E-5	63	TCRBV05	TCRBV05				TCRBV05-04,TCRBV05-05,TCRBV05-08		TCRBD02-01*02	TCRBD02	TCRBD02-01	02				TCRBJ01-04*01	TCRBJ01	TCRBJ01-04	01				3	11	10	2	13	1	18	31	42	46	59	1	In	VDJ
AGCTTGGTGACTCTGCTGTGTATTTCTGTGCCAGCAGCCAAGAGGACAGGGCGTTTTGCAACTAATGAAAAACTGTTTTTTGGCAGT		2	2.2866550809475898E-5	55	TCRBV03	TCRBV03				TCRBV03-01,TCRBV03-02		TCRBD01-01*01	TCRBD01	TCRBD01-01	01				TCRBJ01-04*01	TCRBJ01	TCRBJ01-04	01				0	0	1	3	7	0	26	-1	43	51	58	2	Out	VDJ
CAGCGCACACAGAAGGAGGACTCCGCCGTGTATCTCTGTGCCAGCAGCCCCACGGTTGCAACTAATGAAAAACTGTTTTTTGGCAGT	CASSPTVATNEKLFF	1	1.1433275404737949E-5	45	TCRBV07-08*02	TCRBV07	TCRBV07-08	02				TCRBD02-01	TCRBD02	TCRBD02-01				01,02	TCRBJ01-04*01	TCRBJ01	TCRBJ01-04	01				5	4	8	5	3	0	36	48	52	55	58	1	In	VDJ
TTGGAGCTGGGGGACTCGGCCCTTTATCTTTGCGCCAGCAGCGAGGGACGGAACCTTGCAACTAATGAAAAACTGTTTTTTGGCAGT	CASSEGRNLATNEKLFF	1	1.1433275404737949E-5	51	TCRBV05-01*01	TCRBV05	TCRBV05-01	01								TCRBD01,TCRBD02	TCRBD01-01,TCRBD02-01		TCRBJ01-04*01	TCRBJ01	TCRBJ01-04	01				4	2	0	7	9	0	30	42	44	49	58	1	In	VDJ
TCTGCCATCCCCAACCAGACAGCTCTTTACTTCTGTGCCACCAGTGATCCCCTCATTGCAACTAATGAAAAACTGTTTTTTGGCAGT	CATSDPLIATNEKLFF	1	1.1433275404737949E-5	48	TCRBV24	TCRBV24				TCRBV24-01,TCRBV24-or09_02						TCRBD01,TCRBD02	TCRBD01-01,TCRBD02-01		TCRBJ01-04*01	TCRBJ01	TCRBJ01-04	01				3	5	4	6	3	0	33	48	53	55	58	1	In	VDJ
CACGCCCTGCAGCCAGAAGACTCAGCCCTGTATCTCTGCGCCAGCAGCCCAGGGACAGTTAATAATGAAAAACTGTTTTTTGGCAGT	CASSPGTVNNEKLFF	1	1.1433275404737949E-5	45	TCRBV04-01*01	TCRBV04	TCRBV04-01	01				TCRBD01-01*01	TCRBD01	TCRBD01-01	01				TCRBJ01-04*01	TCRBJ01	TCRBJ01-04	01				4	2	0	5	4	4	36	49	51	58	62	1	In	VDJ
GCCTTGGAGCTGGACGACTCGGCCCTGTATCTCTGTGCCAGCAGCTTGGATTCGGCAGCGGGGAATGAAAAACTGTTTTTTGGCAGT	CASSLDSAAGNEKLFF	1	1.1433275404737949E-5	48	TCRBV05-04*01	TCRBV05	TCRBV05-04	01				TCRBD02-01*01	TCRBD02	TCRBD02-01	01				TCRBJ01-04*01	TCRBJ01	TCRBJ01-04	01				0	7	6	3	0	5	33	49	56	-1	63	1	In	VDJ
GTGACCAGTGCCCATCCTGAAGACAGCAGCTTCTACATCTGCAGTGCTAGAAGGGGAGGGGGCAATGAAAAACTGTTTTTTGGCAGT	CSARRGGGNEKLFF	1	1.1433275404737949E-5	42	TCRBV20	TCRBV20				TCRBV20-01,TCRBV20-or09_02						TCRBD01,TCRBD02	TCRBD01-01,TCRBD02-01		TCRBJ01-04*01	TCRBJ01	TCRBJ01-04	01				2	5	5	0	0	5	39	51	56	-1	63	1	In	VDJ
ACTGTGACATCGGCCCAAAAGAACCCGACAGCTTTCTATCTCTGTGCCACTCGCGGTACGGTAAATGAAAAACTGTTTTTTGGCAGT	CATRGTVNEKLFF	2	2.2866550809475898E-5	39	TCRBV19-01	TCRBV19	TCRBV19-01				01,02	TCRBD02-01	TCRBD02	TCRBD02-01				01,02	TCRBJ01-04*01	TCRBJ01	TCRBJ01-04	01				10	3	7	5	7	5	42	49	52	56	63	2	In	VDJ
GCCCAAAAGAACCCGACAGCTTTCTATCTCTGTGCCAGTAGTCTAGTCTCACGGACGGCACTAAATGAAAAACTGTTTTTTGGCAGT	CASSLVSRTALNEKLFF	3	3.429982621421385E-5	51	TCRBV19-01	TCRBV19	TCRBV19-01				01,02					TCRBD01,TCRBD02	TCRBD01-01,TCRBD02-01		TCRBJ01-04*01	TCRBJ01	TCRBJ01-04	01				1	6	1	7	7	5	30	46	52	56	63	3	In	VDJ
ACCCTGCAGCCAGAAGACTCGGCCCTGTATCTCTGTGCCAGCAGCCAAGAATCCGGGACAGGGGTGGAAAAACTGTTTTTTGGCAGT	CASSQESGTGVEKLFF	3	3.429982621421385E-5	48	TCRBV04-02*01	TCRBV04	TCRBV04-02	01				TCRBD01-01*01	TCRBD01	TCRBD01-01	01				TCRBJ01-04*01	TCRBJ01	TCRBJ01-04	01				0	4	0	2	2	8	33	50	54	64	66	3	In	VDJ
ACCTTGGAGATCCAGCGCACAGAGCAGGGGGACTCGGCCATGTATCTCTGTGCCAGCAGCTTTGGGGAAAAACTGTTTTTTGGCAGT	CASSFGEKLFF	2	2.2866550809475898E-5	33	TCRBV07-09	TCRBV07	TCRBV07-09				01,03					TCRBD01,TCRBD02	TCRBD01-01,TCRBD02-01		TCRBJ01-04*01	TCRBJ01	TCRBJ01-04	01				3	1	0	9	0	8	48	62	63	-1	66	2	In	VDJ
TTGGAGTCGGCTGCTCCCTCCCAAACATCTGTGTACTTCTGTGCCAGCAGGCGCGACAGGGCTCGGGAAAAACTGTTTTTTGGCAGT	CASRRDRAREKLFF	1	1.1433275404737949E-5	42	TCRBV06	TCRBV06				TCRBV06-02,TCRBV06-03		TCRBD01-01*01	TCRBD01	TCRBD01-01	01				TCRBJ01-04*01	TCRBJ01	TCRBJ01-04	01				6	4	2	3	5	8	39	50	54	61	66	1	In	VDJ
TCCTGGAGTCGCCCAGCCCCAACCAGACCTCTCTGTACTTCTGTGCCAGCAGCGCCAGGGGAGGAGGAAAAACTGTTTTTTGGCAGT		2	2.2866550809475898E-5	40	TCRBV27-01*01	TCRBV27	TCRBV27-01	01								TCRBD01,TCRBD02	TCRBD01-01,TCRBD02-01		TCRBJ01-04*01	TCRBJ01	TCRBJ01-04	01				6	3	4	2	5	8	41	52	55	61	66	2	Out	VDJ
ATCCAGCGCACAGAGCAGGGGGACTCGGCCATGTATCTCTGTGCCAGCAGTTCCGGGACAGCTCTCGAAAAACTGTTTTTTGGCAGT	CASSSGTALEKLFF	2	2.2866550809475898E-5	42	TCRBV07-09	TCRBV07	TCRBV07-09				01,03	TCRBD01-01*01	TCRBD01	TCRBD01-01	01				TCRBJ01-04*01	TCRBJ01	TCRBJ01-04	01				6	4	0	5	5	8	39	50	54	61	66	2	In	VDJ
AATGTGAACGCCTTGGAGCTGGACGACTCGGCCCTGTATCTCTGTGCCAGCAGCTTGGGGCAACTCGAAAAACTGTTTTTTGGCAGT	CASSLGQLEKLFF	1	1.1433275404737949E-5	39	TCRBV05-04*01	TCRBV05	TCRBV05-04	01								TCRBD01,TCRBD02	TCRBD01-01,TCRBD02-01		TCRBJ01-04*01	TCRBJ01	TCRBJ01-04	01				0	0	9	0	5	8	42	-1	58	61	66	1	In	VDJ
CTGAGCTCTCTGGAGCTGGGGGACTCAGCTTTGTATTTCTGTGCCAGCAGCGTAGAAGGCCGCGGAGAAAAACTGTTTTTTGGCAGT	CASSVEGRGEKLFF	1	1.1433275404737949E-5	42	TCRBV09-01	TCRBV09	TCRBV09-01				01,02	TCRBD02-01	TCRBD02	TCRBD02-01				01,02	TCRBJ01-04*01	TCRBJ01	TCRBJ01-04	01				0	6	7	5	1	8	39	55	61	65	66	1	In	VDJ
CACACCCTGCAGCCAGAAGACTCGGCCCTGTATCTCTGTGCCAGCAGCCAAGAAGACAGGGAACAAGAAAAACTGTTTTTTGGCAGT	CASSQEDREQEKLFF	1	1.1433275404737949E-5	45	TCRBV04-02*01	TCRBV04	TCRBV04-02	01				TCRBD01-01*01	TCRBD01	TCRBD01-01	01				TCRBJ01-04*01	TCRBJ01	TCRBJ01-04	01				0	1	2	3	5	8	36	53	54	61	66	1	In	VDJ
CCTCACGTTGGCGTCTGCTGTACCCTCTCAGACATCTGTGTACTTCTGTGCCAGCAGTGATCCCAGGGATCATAGCATTTTGGTGAT		1	1.1433275404737949E-5	35	TCRBV06-04	TCRBV06	TCRBV06-04				01,02	TCRBD01-01*01	TCRBD01	TCRBD01-01	01				TCRBJ01-05*01	TCRBJ01	TCRBJ01-05	01				3	3	4	3	5	14	46	60	63	68	73	1	Out	VDJ
AGCCTGGCAATCCTGTCCTCAGAACCGGGAGACACGGCACTGTATCTCTGCGCCAGCAGTCATTCGGGGGCCCAGCATTTTGGTGAT	CASSHSGAQHF	2	2.2866550809475898E-5	33	TCRBV23-01*01	TCRBV23	TCRBV23-01	01				TCRBD02-01*01	TCRBD02	TCRBD02-01	01				TCRBJ01-05*01	TCRBJ01	TCRBJ01-05	01				3	2	8	2	0	11	48	62	64	-1	70	2	In	VDJ
ACGATCCAGCGCACACAGCAGGAGGACTCGGCCGTGTATCTCTGTGCCAGCAGTACTGTCCCTTCAGCGGCCCAGCATTTTGGTGAT	CASSTVPSAAQHF	1	1.1433275404737949E-5	39	TCRBV07-02*01	TCRBV07	TCRBV07-02	01				TCRBD02-01	TCRBD02	TCRBD02-01				01,02	TCRBJ01-05*01	TCRBJ01	TCRBJ01-05	01				6	12	6	5	0	11	42	53	65	-1	70	1	In	VDJ
TCGCTCAGGCTGGAGTCGGCTGCTCCCTCCCAGACATCTGTGTACTTCTGTGCCAGCAGTGAGTATGGGCCCCAGCATTTTGGTGAT	CASSEYGPQHF	1	1.1433275404737949E-5	33	TCRBV06-01*01	TCRBV06	TCRBV06-01	01								TCRBD01,TCRBD02	TCRBD01-01,TCRBD02-01		TCRBJ01-05*01	TCRBJ01	TCRBJ01-05	01				3	4	0	10	0	9	48	62	66	-1	68	1	In	VDJ
CCTTCACCTACACACCCTGCAGCCAGAAGACTCGGCCCTGTATCTCTGTGCCAGCAGCCAAGATCGGGGCCCCAGCATTTTGGTGAT		1	1.1433275404737949E-5	35	TCRBV04-02*01	TCRBV04	TCRBV04-02	01				TCRBD02-01	TCRBD02	TCRBD02-01				01,02	TCRBJ01-05*01	TCRBJ01	TCRBJ01-05	01				0	1	8	4	0	9	46	63	64	-1	68	1	Out	VDJ
GACCAGTGCCCATCCTGAAGACAGCAGCTTCTACATCTGCAGTGCTATCCCTCGAGCGGTTTCGGAGAGCCCCAGCATTTTGGTGAT		1	1.1433275404737949E-5	44	TCRBV20	TCRBV20				TCRBV20-01,TCRBV20-or09_02		TCRBD02-01	TCRBD02	TCRBD02-01				01,02	TCRBJ01-05*01	TCRBJ01	TCRBJ01-05	01				4	7	6	5	8	8	37	47	54	59	67	1	Out	VDJ
ACCAGTGCCCATCCTGAAGACAGCAGCTTCTACATCTGCAGTGCTAGAGACCTCGGGACAGGGCTTCAGCCCCAGCATTTTGGTGAT	CSARDLGTGLQPQHF	3	3.429982621421385E-5	45	TCRBV20	TCRBV20				TCRBV20-01,TCRBV20-or09_02		TCRBD01-01*01	TCRBD01	TCRBD01-01	01				TCRBJ01-05*01	TCRBJ01	TCRBJ01-05	01				0	4	0	3	2	6	36	50	54	63	65	3	In	VDJ
CAGGCTGGAGTCGGCTGCTCCCTCCCAGACATCTGTGTACTTCTGTGCCAGCCCGGGACAGATGGTCAGCCCCAGCATTTTGGTGAT		1	1.1433275404737949E-5	38	TCRBV06-01*01	TCRBV06	TCRBV06-01	01				TCRBD01-01*01	TCRBD01	TCRBD01-01	01				TCRBJ01-05*01	TCRBJ01	TCRBJ01-05	01				8	2	0	5	4	6	43	52	54	61	65	1	Out	VDJ
CAGCGCACACAGCAGGAGGACTCGGCCGTGTATCTCTGTGCCAGCAGCTTAGACAGGGCGTTGGGTCAGCCCCAGCATTTTGGTGAT	CASSLDRALGQPQHF	2	2.2866550809475898E-5	45	TCRBV07-02*01	TCRBV07	TCRBV07-02	01				TCRBD01-01*01	TCRBD01	TCRBD01-01	01				TCRBJ01-05*01	TCRBJ01	TCRBJ01-05	01				1	0	3	3	7	6	36	-1	52	58	65	2	In	VDJ
CGGTCCACAAAGCTGGAGGACTCAGCCATGTACTTCTGTGCCAGCAGTGAACAGGGCCTGGCGGGTCAGCCCCAGCATTTTGGTGAT	CASSEQGLAGQPQHF	1	1.1433275404737949E-5	45	TCRBV02-01*01	TCRBV02	TCRBV02-01	01								TCRBD01,TCRBD02	TCRBD01-01,TCRBD02-01		TCRBJ01-05*01	TCRBJ01	TCRBJ01-05	01				2	0	4	3	9	6	36	-1	51	56	65	1	In	VDJ
CTGCTCCCTCCCAGACATCTGTGTACTTCTGTGCCAGCAGTGAAATAGGGGGAACAGGGGAACAGTCAGCCCCAGCATTTTGGTGAT		1	1.1433275404737949E-5	52	TCRBV06-01*01	TCRBV06	TCRBV06-01	01				TCRBD01-01*01	TCRBD01	TCRBD01-01	01				TCRBJ01-05*01	TCRBJ01	TCRBJ01-05	01				2	9	3	2	5	6	29	44	53	60	65	1	Out	VDJ
GCCTTGTTGCTGGGGGACTCGGCCCTGTATCTCTGTGCCAGCAGCCCCCGGCGAGGGGGTTTTGATCAGCCCCAGCATTTTGGTGAT	CASSPRRGGFDQPQHF	1	1.1433275404737949E-5	48	TCRBV05-05*01	TCRBV05	TCRBV05-05	01				TCRBD01-01*01	TCRBD01	TCRBD01-01	01				TCRBJ01-05*01	TCRBJ01	TCRBJ01-05	01				4	8	5	1	5	5	33	45	53	59	64	1	In	VDJ
AGATCCAGTCCACGGAGTCAGGGGACACAGCACTGTATTTCTGTGCCAGCAGCAAAGTTTGGGGATCAGCCCCAGCATTTTGGTGAT		2	2.2866550809475898E-5	40	TCRBV21-01*01	TCRBV21	TCRBV21-01	01								TCRBD01,TCRBD02	TCRBD01-01,TCRBD02-01		TCRBJ01-05*01	TCRBJ01	TCRBJ01-05	01				1	3	6	2	0	5	41	57	60	-1	64	2	Out	VDJ
CTCAGGCTGGAGTCGGCTGCTCCCTCCCAGACATCTGTGTACTTCTGTGCCAGCAAACAGGGGGATCAGCCCCAGCATTTTGGTGAT	CASKQGDQPQHF	1	1.1433275404737949E-5	36	TCRBV06-01*01	TCRBV06	TCRBV06-01	01				TCRBD01-01*01	TCRBD01	TCRBD01-01	01				TCRBJ01-05*01	TCRBJ01	TCRBJ01-05	01				7	1	3	1	0	5	45	55	56	-1	64	1	In	VDJ
GAGATCCAGCGCACAGAGCAGGGGGACTCGGCCATGTATCTCTGTGCCAGCAGCTTTGACCGGGATCAGCCCCAGCATTTTGGTGAT	CASSFDRDQPQHF	2	2.2866550809475898E-5	39	TCRBV07-09	TCRBV07	TCRBV07-09				01,03	TCRBD02-01	TCRBD02	TCRBD02-01				01,02	TCRBJ01-05*01	TCRBJ01	TCRBJ01-05	01				3	4	8	4	0	5	42	56	60	-1	64	2	In	VDJ
CGCTCACCAGGCCTGGGGGACGCAGCCATGTACCTGTGTGCCACCAGCAGAGGATCCGCGGGCGATCAGCCCCAGCATTTTGGTGAT	CATSRGSAGDQPQHF	1	1.1433275404737949E-5	45	TCRBV15-01*01	TCRBV15	TCRBV15-01	01				TCRBD02-01	TCRBD02	TCRBD02-01				01,02	TCRBJ01-05*01	TCRBJ01	TCRBJ01-05	01				1	5	7	4	2	5	36	52	57	62	64	1	In	VDJ
GCTGCTCCCTCCCAGACATCTGTGTACTTCTGTGCCAACCCCAGGGACAGGGGGAGGGGTAGCGATCAGCCCCAGCATTTTGGTGAT	CANPRDRGRGSDQPQHF	1	1.1433275404737949E-5	51	TCRBV06	TCRBV06				TCRBV06-01,TCRBV06-05,TCRBV06-06		TCRBD01-01*01	TCRBD01	TCRBD01-01	01				TCRBJ01-05*01	TCRBJ01	TCRBJ01-05	01				10	6	0	1	10	5	30	37	43	54	64	1	In	VDJ
CTAGAGTCTGCCATCCCCAACCAGACAGCTCTTTACTTCTGTGCCACCAGTGATTACAGGGGAGATCAGCCCCAGCATTTTGGTGAT	CATSDYRGDQPQHF	1	1.1433275404737949E-5	42	TCRBV24	TCRBV24				TCRBV24-01,TCRBV24-or09_02		TCRBD01-01*01	TCRBD01	TCRBD01-01	01				TCRBJ01-05*01	TCRBJ01	TCRBJ01-05	01				2	0	3	2	2	5	39	-1	55	62	64	1	In	VDJ
AATGTGAGCACCTTGGAGCTGGGGGACTCGGCCCTTTATCTTTGCGCCAGCAGCTTGGAGGGGCATCAGCCCCAGCATTTTGGTGAT	CASSLEGHQPQHF	1	1.1433275404737949E-5	39	TCRBV05-01*01	TCRBV05	TCRBV05-01	01				TCRBD01-01*01	TCRBD01	TCRBD01-01	01				TCRBJ01-05*01	TCRBJ01	TCRBJ01-05	01				0	0	5	2	1	5	42	-1	58	63	64	1	In	VDJ
ATCCGGTCCACAAAGCTGGAGGACTCAGCCATGTACTTCTGTGCCAGCAGTTCCCGGACAGGGCATCAGCCCCAGCATTTTGGTGAT	CASSSRTGHQPQHF	1	1.1433275404737949E-5	42	TCRBV02-01*01	TCRBV02	TCRBV02-01	01				TCRBD01-01*01	TCRBD01	TCRBD01-01	01				TCRBJ01-05*01	TCRBJ01	TCRBJ01-05	01				5	4	1	3	1	5	39	51	55	63	64	1	In	VDJ
GATCCAGCCCTCAGAACCCAGGGACTCAGCTGTGTATTTTTGTGCTAGTGGTTTTCCCACCCACATCAGCCCCAGCATTTTGGTGAT		2	2.2866550809475898E-5	41	TCRBV12-05*01	TCRBV12	TCRBV12-05	01								TCRBD01,TCRBD02	TCRBD01-01,TCRBD02-01		TCRBJ01-05*01	TCRBJ01	TCRBJ01-05	01				3	4	3	7	4	5	40	54	58	60	64	2	Out	VDJ
AATGTGAACGCCTTGTGGCTGGGGGACTCGGCCCTCTATCTCTGTGCCAGCAGCTTAGGGGGGAATCAGCCCCAGCATTTTGGTGAT	CASSLGGNQPQHF	1	1.1433275404737949E-5	39	TCRBV05-06*01	TCRBV05	TCRBV05-06	01								TCRBD01,TCRBD02	TCRBD01-01,TCRBD02-01		TCRBJ01-05*01	TCRBJ01	TCRBJ01-05	01				2	0	5	1	1	4	42	-1	56	62	63	1	In	VDJ
CCCTCAGAACCCAGGGACTCAGCTGTGTACTTCTGTGCCAGCAGTTTTGATTTCGGCAGGGGGAATCAGCCCCAGCATTTTGGTGAT	CASSFDFGRGNQPQHF	1	1.1433275404737949E-5	48	TCRBV12	TCRBV12				TCRBV12-03,TCRBV12-04		TCRBD01-01*01	TCRBD01	TCRBD01-01	01				TCRBJ01-05*01	TCRBJ01	TCRBJ01-05	01				3	9	4	1	0	4	33	47	56	-1	63	1	In	VDJ
GTGACATCGGCCCAAAAGAACCCGACAGCTTTCTATCTCTGTGCCAGTACCCCCGAAGAGGGGAATCAGCCCCAGCATTTTGGTGAT	CASTPEEGNQPQHF	2	2.2866550809475898E-5	42	TCRBV19-01	TCRBV19	TCRBV19-01				01,02					TCRBD01,TCRBD02	TCRBD01-01,TCRBD02-01		TCRBJ01-05*01	TCRBJ01	TCRBJ01-05	01				7	9	5	2	0	4	39	49	58	-1	63	2	In	VDJ
ACAGTGACCAGTGCCCATCCTGAAGACAGCAGCTTCTACATCTGCAGTGCTATCGCGGAGCCGAATCAGCCCCAGCATTTTGGTGAT	CSAIAEPNQPQHF	1	1.1433275404737949E-5	39	TCRBV20	TCRBV20				TCRBV20-01,TCRBV20-or09_02		TCRBD02-01	TCRBD02	TCRBD02-01				01,02	TCRBJ01-05*01	TCRBJ01	TCRBJ01-05	01				4	2	7	5	5	4	42	52	54	58	63	1	In	VDJ
GTGACCAGTGCCCATCCTGAAGACAGCAGCTTCTACATCTGCAGTGCTAGAGATTCGGGGTTCAATCAGCCCCAGCATTTTGGTGAT	CSARDSGFNQPQHF	1	1.1433275404737949E-5	42	TCRBV20	TCRBV20				TCRBV20-01,TCRBV20-or09_02		TCRBD02-01*01	TCRBD02	TCRBD02-01	01				TCRBJ01-05*01	TCRBJ01	TCRBJ01-05	01				0	2	8	3	2	3	39	53	55	60	62	1	In	VDJ
CAGCGCACACAGCAGGAGGACTCCGCCGTGTATCTCTGTGCCAGCAGCTCGGCCGGGACAGTCAATCAGCCCCAGCATTTTGGTGAT	CASSSAGTVNQPQHF	1	1.1433275404737949E-5	45	TCRBV07-08*01	TCRBV07	TCRBV07-08	01				TCRBD01-01*01	TCRBD01	TCRBD01-01	01				TCRBJ01-05*01	TCRBJ01	TCRBJ01-05	01				4	5	0	5	1	3	36	49	54	61	62	1	In	VDJ
GAGATCCAGCGCACAGAGCAGGGGGACTCGGCCATGTATCTCTGTGCCAGCAGCCCTGGACTCAATCAGCCCCAGCATTTTGGTGAT	CASSPGLNQPQHF	2	2.2866550809475898E-5	39	TCRBV07-09	TCRBV07	TCRBV07-09				01,03	TCRBD02-01	TCRBD02	TCRBD02-01				01,02	TCRBJ01-05*01	TCRBJ01	TCRBJ01-05	01				5	3	1	10	0	3	42	54	57	-1	62	2	In	VDJ
CGCACACAGAAGGAGGACTCCGCCGTGTATCTCTGTGCCAGCAGCCCCTCCCCAGGGGTTATCAATCAGCCCCAGCATTTTGGTGAT	CASSPSPGVINQPQHF	1	1.1433275404737949E-5	48	TCRBV07-08*02	TCRBV07	TCRBV07-08	02				TCRBD01-01*01	TCRBD01	TCRBD01-01	01				TCRBJ01-05*01	TCRBJ01	TCRBJ01-05	01				5	7	4	2	4	3	33	45	52	58	62	1	In	VDJ
ACGATCCAGCGCACACAGCAGGAGGACTCGGCCGTGTATCTCTGTGCCAGCAGCTTATGGGGCAATCAGCCCCAGCATTTTGGTGAT	CASSLWGNQPQHF	1	1.1433275404737949E-5	39	TCRBV07-02*01	TCRBV07	TCRBV07-02	01								TCRBD01,TCRBD02	TCRBD01-01,TCRBD02-01		TCRBJ01-05*01	TCRBJ01	TCRBJ01-05	01				2	1	0	9	0	2	42	57	58	-1	61	1	In	VDJ
TCGGCTGCTCCCTCCCAGACATCTGTGTACTTCTGTGCCAGCAGTTTAAGGGCTGGCGGGGGCAATCAGCCCCAGCATTTTGGTGAT	CASSLRAGGGNQPQHF	1	1.1433275404737949E-5	48	TCRBV06-05*01	TCRBV06	TCRBV06-05	01				TCRBD02-01*01	TCRBD02	TCRBD02-01	01				TCRBJ01-05*01	TCRBJ01	TCRBJ01-05	01				4	9	7	3	0	2	33	46	55	-1	61	1	In	VDJ
TCGGCTGCTCCCTCCCAAACATCTGTGTACTTCTGTGCCAGCAGTTACTCGAGTAAAGGGGGCAATCAGCCCCAGCATTTTGGTGAT	CASSYSSKGGNQPQHF	1	1.1433275404737949E-5	48	TCRBV06	TCRBV06				TCRBV06-02,TCRBV06-03		TCRBD01-01*01	TCRBD01	TCRBD01-01	01				TCRBJ01-05*01	TCRBJ01	TCRBJ01-05	01				0	6	5	2	0	2	33	50	56	-1	61	1	In	VDJ
ATCCAGCGCACAGAGCAGGGGGACTCGGCCATGTATCTCTGTGCCAGCAGCCCAGGGGTCGGCAATCAGCCCCAGCATTTTGGTGAT	CASSPGVGNQPQHF	2	2.2866550809475898E-5	42	TCRBV07-09	TCRBV07	TCRBV07-09				01,03	TCRBD01-01*01	TCRBD01	TCRBD01-01	01				TCRBJ01-05*01	TCRBJ01	TCRBJ01-05	01				5	1	4	2	3	2	39	51	52	58	61	2	In	VDJ
TCTAAGAAGCTCCTTCTCAGTGACTCTGGCTTCTATCTCTGTGCCTGGAGCCGACAGAGCGGCAATCAGCCCCAGCATTTTGGTGAT	CAWSRQSGNQPQHF	1	1.1433275404737949E-5	42	TCRBV30-01*01	TCRBV30	TCRBV30-01	01				TCRBD01-01*01	TCRBD01	TCRBD01-01	01				TCRBJ01-05*01	TCRBJ01	TCRBJ01-05	01				3	2	2	5	4	2	39	50	52	57	61	1	In	VDJ
GGAGTCGGCTGCTCCCTCCCAGACATCTGTGTACTTCTGTGCCAGCAGTCCACAGGAGCCGGCAATCAGCCCCAGCATTTTGGTGAT		1	1.1433275404737949E-5	44	TCRBV06-01*01	TCRBV06	TCRBV06-01	01				TCRBD01-01*01	TCRBD01	TCRBD01-01	01				TCRBJ01-05*01	TCRBJ01	TCRBJ01-05	01				5	2	3	4	5	2	37	49	51	56	61	1	Out	VDJ
GTGACCAGTGCCCATCCTGAAGACAGCAGCTTCTACATCTGCAGTGCTAGTAAGGACACCGGCAATCAGCCCCAGCATTTTGGTGAT	CSASKDTGNQPQHF	1	1.1433275404737949E-5	42	TCRBV20	TCRBV20				TCRBV20-01,TCRBV20-or09_02		TCRBD01-01*01	TCRBD01	TCRBD01-01	01				TCRBJ01-05*01	TCRBJ01	TCRBJ01-05	01				3	3	1	6	3	2	39	50	53	58	61	1	In	VDJ
CTAGAGTCTGCCATCCCCAACCAGACAGCTCTTTACTTCTGTGCCACCAGTGATTTAGACGGCAATCAGCCCCAGCATTTTGGTGAT	CATSDLDGNQPQHF	1	1.1433275404737949E-5	42	TCRBV24	TCRBV24				TCRBV24-01,TCRBV24-or09_02						TCRBD01,TCRBD02	TCRBD01-01,TCRBD02-01		TCRBJ01-05*01	TCRBJ01	TCRBJ01-05	01				1	1	2	7	1	2	39	56	57	60	61	1	In	VDJ
AGGGGGACTCGGCCATGTATCTCTGTGCCAGCAGCGCACGGTTCCGGGTCAGCCCTTTTTAGCAATCAGCCCCAGCATTTTGGTGAT		2	2.2866550809475898E-5	58	TCRBV07-09	TCRBV07	TCRBV07-09				01,03	TCRBD02-01	TCRBD02	TCRBD02-01				01,02	TCRBJ01-05*01	TCRBJ01	TCRBJ01-05	01				5	9	8	4	11	0	23	35	44	48	59	2	Out	VDJ
ACACACCCTGCAGCCAGAAGACTCGGCCCTGTATCTCTGTGCCAGCACCCTATGAGATTTAGCAATCAGCCCCAGCATTTTGGTGAT		1	1.1433275404737949E-5	44	TCRBV04-02*01	TCRBV04	TCRBV04-02	01				TCRBD02-01	TCRBD02	TCRBD02-01				01,02	TCRBJ01-05*01	TCRBJ01	TCRBJ01-05	01				7	2	4	9	7	0	37	47	49	52	59	1	Out	VDJ
GCCCATCCTGAAGACAGCAGCTTCTACATCTGCAGTGCTGTTTCCGGGACAGGGGGCGCTAGCAATCAGCCCCAGCATTTTGGTGAT	CSAVSGTGGASNQPQHF	1	1.1433275404737949E-5	51	TCRBV20	TCRBV20				TCRBV20-01,TCRBV20-or09_02		TCRBD01-01*01	TCRBD01	TCRBD01-01	01				TCRBJ01-05*01	TCRBJ01	TCRBJ01-05	01				5	6	0	0	2	0	30	39	45	57	59	1	In	VDJ
TCGGCTGCTCCCTCCCAGACATCTGTGTACTTCTGTGCCAGCAGTGAAGATCCAGTCCCTAGCAATCAGCCCCAGCATTTTGGTGAT	CASSEDPVPSNQPQHF	1	1.1433275404737949E-5	48	TCRBV06-01*01	TCRBV06	TCRBV06-01	01				TCRBD01-01*01	TCRBD01	TCRBD01-01	01				TCRBJ01-05*01	TCRBJ01	TCRBJ01-05	01				1	3	4	5	4	0	33	49	52	55	59	1	In	VDJ
CAGTGCCCATCCTGAAGACAGCAGCTTCTACATCTGCAGTCCCCAAACCTAAGTTTTTATAGCAATCAGCCCCAGCATTTTGGTGAT		1	1.1433275404737949E-5	47	TCRBV20	TCRBV20				TCRBV20-01,TCRBV20-or09_02		TCRBD02-01	TCRBD02	TCRBD02-01				01,02	TCRBJ01-05*01	TCRBJ01	TCRBJ01-05	01				8	8	4	9	8	0	34	40	48	51	59	1	Out	VDJ
GCCCATCCTGAAGACAGCAGCTTCTACATCTGCAGTGCTAGAGTGGGGGGCTCCGGTTATAGCAATCAGCCCCAGCATTTTGGTGAT	CSARVGGSGYSNQPQHF	1	1.1433275404737949E-5	51	TCRBV20	TCRBV20				TCRBV20-01,TCRBV20-or09_02						TCRBD01,TCRBD02	TCRBD01-01,TCRBD02-01		TCRBJ01-05*01	TCRBJ01	TCRBJ01-05	01				1	2	6	0	8	0	30	43	45	51	59	1	In	VDJ
CTGCAGCCAGAAGACTCGGCCCTGTATCTCTGCGCCAGCAGCCCCCAATACAGGGATTATAGCAATCAGCCCCAGCATTTTGGTGAT	CASSPQYRDYSNQPQHF	1	1.1433275404737949E-5	51	TCRBV04-03*01	TCRBV04	TCRBV04-03	01				TCRBD01-01*01	TCRBD01	TCRBD01-01	01				TCRBJ01-05*01	TCRBJ01	TCRBJ01-05	01				4	6	3	3	4	0	30	43	49	55	59	1	In	VDJ
ACTGTGACATCGGCCCAAAAGAACCCGACAGCTTTCTATCTCTGTGCCAGTAGTCCATATAGCAATCAGCCCCAGCATTTTGGTGAT	CASSPYSNQPQHF	6	6.85996524284277E-5	39	TCRBV19-01	TCRBV19	TCRBV19-01				01,02					TCRBD01,TCRBD02	TCRBD01-01,TCRBD02-01		TCRBJ01-05*01	TCRBJ01	TCRBJ01-05	01				5	1	4	6	2	0	42	54	55	57	59	6	In	VDJ
CAGCAGGAGGACTCCGCCGTGTATCTCTGTGCCAGCAGCTTGGGGGCGTATTTTCAAGATAGCAATCAGCCCCAGCATTTTGGTGAT	CASSLGAYFQDSNQPQHF	2	2.2866550809475898E-5	54	TCRBV07-08*01	TCRBV07	TCRBV07-08	01				TCRBD01-01*01	TCRBD01	TCRBD01-01	01				TCRBJ01-05*01	TCRBJ01	TCRBJ01-05	01				3	0	6	0	12	0	27	-1	41	47	59	2	In	VDJ
CGGTCCACAAAGCTGGAGGACTCAGCCATGTACTTCTGTGCCAGCAGTGACCTAGATAATAGCAATCAGCCCCAGCATTTTGGTGAT	CASSDLDNSNQPQHF	1	1.1433275404737949E-5	45	TCRBV02-01*01	TCRBV02	TCRBV02-01	01				TCRBD02-01	TCRBD02	TCRBD02-01				01,02	TCRBJ01-05*01	TCRBJ01	TCRBJ01-05	01				3	1	4	8	4	0	36	50	51	55	59	1	In	VDJ
AGAGCAGGGGGACTCGGCCATGTATCTCTGTGCCAGCAGCTTAGCGCAACAGGGGGCAATAGCAATCAGCCCCAGCATTTTGGTGAT		2	2.2866550809475898E-5	53	TCRBV07-09	TCRBV07	TCRBV07-09				01,03	TCRBD01-01*01	TCRBD01	TCRBD01-01	01				TCRBJ01-05*01	TCRBJ01	TCRBJ01-05	01				0	3	3	0	2	0	28	45	48	57	59	2	Out	VDJ
TCTAAGAAGCTCCTTCTCAGTGACTCTGGCTTCTATCTCTGTGCCTGGAGTGGACGAAGGAGCAATCAGCCCCAGCATTTTGGTGAT	CAWSGRRSNQPQHF	2	2.2866550809475898E-5	42	TCRBV30-01*01	TCRBV30	TCRBV30-01	01								TCRBD01,TCRBD02	TCRBD01-01,TCRBD02-01		TCRBJ01-05*01	TCRBJ01	TCRBJ01-05	01				1	0	2	7	5	1	39	-1	52	55	60	2	In	VDJ
GCTGCTCCCTCCCAAACATCTGTGTACTTCTGTGCCAGCAGTCAATTCGGACAGGGGCCAAGCAATCAGCCCCAGCATTTTGGTGAT	CASSQFGQGPSNQPQHF	1	1.1433275404737949E-5	51	TCRBV06	TCRBV06				TCRBV06-02,TCRBV06-03		TCRBD01-01*01	TCRBD01	TCRBD01-01	01				TCRBJ01-05*01	TCRBJ01	TCRBJ01-05	01				5	6	1	2	3	1	30	42	48	57	60	1	In	VDJ
TGCTGGGGGACTCGGCCCTCTATCTCTGTGCCAGCAGCTTGCTCGGACAGGGTGACGGAAAGCAATCAGCCCCAGCATTTTGGTGAT		1	1.1433275404737949E-5	55	TCRBV05-06*01	TCRBV05	TCRBV05-06	01				TCRBD01-01*01	TCRBD01	TCRBD01-01	01				TCRBJ01-05*01	TCRBJ01	TCRBJ01-05	01				1	3	1	3	8	1	26	41	44	52	60	1	Out	VDJ
GTGACCAGTGCCCATCCTGAAGACAGCAGCTTCTACATCTGCAGTGCTAGAGCCTTCACAGCCAATCAGCCCCAGCATTTTGGTGAT	CSARAFTANQPQHF	1	1.1433275404737949E-5	42	TCRBV20	TCRBV20				TCRBV20-01,TCRBV20-or09_02		TCRBD01-01*01	TCRBD01	TCRBD01-01	01				TCRBJ01-05*01	TCRBJ01	TCRBJ01-05	01				1	5	3	5	1	3	39	52	57	61	62	1	In	VDJ
AAGATCCGGTCCACAAAGCTGGAGGACTCAGCCATGTACTTCTGTGCCAGCAAGTACGGACCCAATCAGCCCCAGCATTTTGGTGAT	CASKYGPNQPQHF	1	1.1433275404737949E-5	39	TCRBV02-01*01	TCRBV02	TCRBV02-01	01								TCRBD01,TCRBD02	TCRBD01-01,TCRBD02-01		TCRBJ01-05*01	TCRBJ01	TCRBJ01-05	01				7	5	1	7	1	3	42	52	57	61	62	1	In	VDJ
AGCCCCAACCAGACCTCTCTGTACTTCTGTGCCAGCAGTTGGGGGACAGGGGCTCCCTGGACCAATCAGCCCCAGCATTTTGGTGAT	CASSWGTGAPWTNQPQHF	2	2.2866550809475898E-5	54	TCRBV27-01*01	TCRBV27	TCRBV27-01	01				TCRBD01-01*01	TCRBD01	TCRBD01-01	01				TCRBJ01-05*01	TCRBJ01	TCRBJ01-05	01				4	2	0	2	10	3	27	40	42	52	62	2	In	VDJ
AGTCGCCCAGCCCCAACCAGACCTCTCTGTACTTCTGTGCCAGCATTGTAGCGGGGGGCAGACAATCAGCCCCAGCATTTTGGTGAT		2	2.2866550809475898E-5	46	TCRBV27-01*01	TCRBV27	TCRBV27-01	01				TCRBD02-01*01	TCRBD02	TCRBD02-01	01				TCRBJ01-05*01	TCRBJ01	TCRBJ01-05	01				7	3	5	1	4	3	35	45	48	58	62	2	Out	VDJ
GTGACCAGTGCCCATCCTGAAGACAGCAGCTTCTACATCTGCAGTGCCCACCCGGGACAGGAAAATCAGCCCCAGCATTTTGGTGAT	CSAHPGQENQPQHF	1	1.1433275404737949E-5	42	TCRBV20	TCRBV20				TCRBV20-01,TCRBV20-or09_02		TCRBD01-01*01	TCRBD01	TCRBD01-01	01				TCRBJ01-05*01	TCRBJ01	TCRBJ01-05	01				6	6	0	4	2	4	39	47	53	61	63	1	In	VDJ
TCCGCTACCAGCTCCCAGACATCTGTGTACTTCTGTGCCATCAGTGAGGCAGGTGGGATGTTTGGACAGCCCCAGCATTTTGGTGAT	CAISEAGGMFGQPQHF	1	1.1433275404737949E-5	48	TCRBV10-03*01	TCRBV10	TCRBV10-03	01								TCRBD01,TCRBD02	TCRBD01-01,TCRBD02-01		TCRBJ01-05*01	TCRBJ01	TCRBJ01-05	01				2	6	0	8	8	7	33	48	54	58	66	1	In	VDJ
TGGAGATCCAGTCCACGGAGTCAGGGGACACAGCACTGTATTTCTGTGCCAGCAATCGGGTTCAAACAGCCCCAGCATTTTGGTGAT		2	2.2866550809475898E-5	37	TCRBV21-01*01	TCRBV21	TCRBV21-01	01				TCRBD02-01	TCRBD02	TCRBD02-01				01,02	TCRBJ01-05*01	TCRBJ01	TCRBJ01-05	01				7	2	8	4	6	7	44	54	56	60	66	2	Out	VDJ
CACATCAATTCCCTGGAGCTTGGTGACTCTGCTGTGTATTTCTGTGCCAGCAGCCAACTCCAGGGGGTTGGCTACACCTTCGGTTCG	CASSQLQGVGYTF	1	1.1433275404737949E-5	39	TCRBV03	TCRBV03				TCRBV03-01,TCRBV03-02		TCRBD01-01*01	TCRBD01	TCRBD01-01	01				TCRBJ01-02*01	TCRBJ01	TCRBJ01-02	01				2	3	4	1	1	7	42	57	60	67	68	1	In	VDJ
CACTCTGTAGTCTGCTGCCTCCTCCCAGACATCTGTATATTTCTGCGCCAGCAGTGAGACAGCCCCCTTGGCTACACCTTCGGTTCG		1	1.1433275404737949E-5	38	TCRBV10-01	TCRBV10	TCRBV10-01				01,02	TCRBD01-01*01	TCRBD01	TCRBD01-01	01				TCRBJ01-02*01	TCRBJ01	TCRBJ01-02	01				2	0	3	5	6	7	43	-1	58	62	68	1	Out	VDJ
GTGACCAGTGCCCATCCTGAAGACAGCAGCTTCTACATCTGCAGTGCTAGAGTAGGGCAGGGGTACGGTGGCTACACCTTCGGTTCG	CSARVGQGYGGYTF	1	1.1433275404737949E-5	42	TCRBV20	TCRBV20				TCRBV20-01,TCRBV20-or09_02		TCRBD01-01*01	TCRBD01	TCRBD01-01	01				TCRBJ01-02*01	TCRBJ01	TCRBJ01-02	01				1	5	4	2	5	7	39	52	57	63	68	1	In	VDJ
CCGCTCAGGCTGCTGTCGGCTGCTCCCTCCCAGACATCTGTGTACTTCTGTGCCAGCACTTGGGACGGTGGCTACACCTTCGGTTCG	CASTWDGGYTF	1	1.1433275404737949E-5	33	TCRBV06-05*01	TCRBV06	TCRBV06-05	01								TCRBD01,TCRBD02	TCRBD01-01,TCRBD02-01		TCRBJ01-02*01	TCRBJ01	TCRBJ01-02	01				7	3	0	7	2	7	48	58	61	66	68	1	In	VDJ
ACAGTGACCAGTGCCCATCCTGAAGACAGCAGCTTCTACATCTGCAGTGCTAGTATGAGTGGGCCAGGTGGCTACACCTTCGGTTCG	CSASMSGPGGYTF	1	1.1433275404737949E-5	39	TCRBV20	TCRBV20				TCRBV20-01,TCRBV20-or09_02		TCRBD01-01*01	TCRBD01	TCRBD01-01	01				TCRBJ01-02*01	TCRBJ01	TCRBJ01-02	01				3	11	4	4	0	7	42	53	64	-1	68	1	In	VDJ
TCTGAAGATCCGGTCCACAAAGCTGGAGGACTCAGCCATGTACTTCTGTGCCAGCAGTGAAGGATCTCTGGCTACACCTTCGGTTCG		1	1.1433275404737949E-5	35	TCRBV02-01*01	TCRBV02	TCRBV02-01	01								TCRBD01,TCRBD02	TCRBD01-01,TCRBD02-01		TCRBJ01-02*01	TCRBJ01	TCRBJ01-02	01				1	0	2	8	4	7	46	-1	62	64	68	1	Out	VDJ
GCCCTGCAGCCAGAAGACTCAGCCCTGTATCTCTGCGCCAGCAGCCTAGAGGACAGGGGCCTTCTAACTGGCTACACCTTCGGTTCG	CASSLEDRGLLTGYTF	1	1.1433275404737949E-5	48	TCRBV04-01*01	TCRBV04	TCRBV04-01	01				TCRBD01-01*01	TCRBD01	TCRBD01-01	01				TCRBJ01-02*01	TCRBJ01	TCRBJ01-02	01				0	0	1	2	9	7	33	-1	50	59	68	1	In	VDJ
CTGGAGTCCGCTACCAGCTCCCAGACATCTGTGTACTTCTGTGCCATCAGTGAGGGAGGGGGCCGTTATGGCTACACCTTCGGTTCG	CAISEGGGRYGYTF	1	1.1433275404737949E-5	42	TCRBV10-03*01	TCRBV10	TCRBV10-03	01				TCRBD01-01*01	TCRBD01	TCRBD01-01	01				TCRBJ01-02*01	TCRBJ01	TCRBJ01-02	01				2	2	5	0	3	5	39	54	56	63	66	1	In	VDJ
CGCACACAGCAGGAGGACTCGGCCGTGTATCTCTGTGCCAGCAGCCCTCCCGGGACAGCCACTCCTTATGGCTACACCTTCGGTTCG	CASSPPGTATPYGYTF	1	1.1433275404737949E-5	48	TCRBV07-02*01	TCRBV07	TCRBV07-02	01				TCRBD01-01*01	TCRBD01	TCRBD01-01	01				TCRBJ01-02*01	TCRBJ01	TCRBJ01-02	01				5	6	0	5	8	5	33	45	51	58	66	1	In	VDJ
ATGTGAGCACCTTGGAGCTGGGGGACTCGGCCCTTTATCTTTGCGCCAGCAGCCCTGACCTATGGGTATGGCTACACCTTCGGTTCG		1	1.1433275404737949E-5	40	TCRBV05-01*01	TCRBV05	TCRBV05-01	01								TCRBD01,TCRBD02	TCRBD01-01,TCRBD02-01		TCRBJ01-02*01	TCRBJ01	TCRBJ01-02	01				4	10	0	9	0	5	41	53	63	-1	66	1	Out	VDJ
ATCCTGGAGTCGCCCAGCCCCAACCAGACCTCTCTGTACTTCTGTGCCAGCAGTTTATCAGGGGGGTATGGCTACACCTTCGGTTCG	CASSLSGGYGYTF	2	2.2866550809475898E-5	39	TCRBV27-01*01	TCRBV27	TCRBV27-01	01								TCRBD01,TCRBD02	TCRBD01-01,TCRBD02-01		TCRBJ01-02*01	TCRBJ01	TCRBJ01-02	01				0	0	5	1	1	5	42	-1	59	65	66	2	In	VDJ
ACTGTGACATCGGCCCAAAAGAACCCGACAGCTTTCTATCTCTGTGCCAGTAGTGCCGACCCGGGGTATGGCTACACCTTCGGTTCG	CASSADPGYGYTF	2	2.2866550809475898E-5	39	TCRBV19-01	TCRBV19	TCRBV19-01				01,02	TCRBD02-01*01	TCRBD02	TCRBD02-01	01				TCRBJ01-02*01	TCRBJ01	TCRBJ01-02	01				5	7	8	3	0	5	42	54	61	-1	66	2	In	VDJ
CACATCAATTCCCTGGAGCTTGGTGACTCTGCTGTGTATTTCTGTGCCAGCAGTCGACAGGGGGCGTATGGCTACACCTTCGGTTCG	CASSRQGAYGYTF	1	1.1433275404737949E-5	39	TCRBV03	TCRBV03				TCRBV03-01,TCRBV03-02		TCRBD01-01*01	TCRBD01	TCRBD01-01	01				TCRBJ01-02*01	TCRBJ01	TCRBJ01-02	01				6	2	2	0	1	5	42	53	55	65	66	1	In	VDJ
CACGCCCTGCAGCCAGAAGACTCAGCCCTGTATCTCTGCGCCAGCAGCCAAGATCAAGAGGGTCCGTATGGCTACACCTTCGGTTCG	CASSQDQEGPYGYTF	1	1.1433275404737949E-5	45	TCRBV04-01*01	TCRBV04	TCRBV04-01	01				TCRBD02-01*02	TCRBD02	TCRBD02-01	02				TCRBJ01-02*01	TCRBJ01	TCRBJ01-02	01				0	4	11	0	4	5	36	53	57	62	66	1	In	VDJ
AATGTGAGCACCTTGGAGCTGGGGGACTCGGCCCTTTATCTTTGCGCCAGCAGCTTGGCTGGGACGTATGGCTACACCTTCGGTTCG	CASSLAGTYGYTF	1	1.1433275404737949E-5	39	TCRBV05-01*01	TCRBV05	TCRBV05-01	01								TCRBD01,TCRBD02	TCRBD01-01,TCRBD02-01		TCRBJ01-02*01	TCRBJ01	TCRBJ01-02	01				0	2	0	7	1	5	42	58	60	65	66	1	In	VDJ
ACTGTGACATCGGCCCAAAAGAACCCGACAGCTTTCTATCTCTGTGCCAGTATCGGGGGGGCAGAGTATGGCTACACCTTCGGTTCG	CASIGGAEYGYTF	2	2.2866550809475898E-5	39	TCRBV19-01	TCRBV19	TCRBV19-01				01,02	TCRBD02-01*01	TCRBD02	TCRBD02-01	01				TCRBJ01-02*01	TCRBJ01	TCRBJ01-02	01				7	1	8	0	5	5	42	52	53	61	66	2	In	VDJ
GAGTCGGCTGCTCCCTCCCAAACATCTGTGTACTTCTGTGCCAGCAGTCTAGGGACAGGGTCGTTCTATGGCTACACCTTCGGTTCG	CASSLGTGSFYGYTF	1	1.1433275404737949E-5	45	TCRBV06	TCRBV06				TCRBV06-02,TCRBV06-03		TCRBD01-01*01	TCRBD01	TCRBD01-01	01				TCRBJ01-02*01	TCRBJ01	TCRBJ01-02	01				5	3	0	3	5	4	36	48	51	60	65	1	In	VDJ
GAGCTGGGGGACTCAGCCCTGTACTTCTGTGCCAGCAGATTCGCCCCCAGGGGGCGAATGAGCTTCTATGGCTACACCTTCGGTTCG	CASRFAPRGRMSFYGYTF	1	1.1433275404737949E-5	54	TCRBV13-01*01	TCRBV13	TCRBV13-01	01				TCRBD01-01*01	TCRBD01	TCRBD01-01	01				TCRBJ01-02*01	TCRBJ01	TCRBJ01-02	01				6	9	4	0	10	4	27	38	47	55	65	1	In	VDJ
CAGCGCACACAGCAGGAGGACTCGGCCGTGTATCTCTGTGCCAGCAGCTTGCGGTCAGGGGTCGTCTATGGCTACACCTTCGGTTCG	CASSLRSGVVYGYTF	1	1.1433275404737949E-5	45	TCRBV07-02*01	TCRBV07	TCRBV07-02	01				TCRBD01-01*01	TCRBD01	TCRBD01-01	01				TCRBJ01-02*01	TCRBJ01	TCRBJ01-02	01				3	5	4	2	4	4	36	50	55	61	65	1	In	VDJ
AATGTGAGCACCTTGGAGCTGGGGGACTCGGCCCTTTATCTTTGCGCCAGCAGCTTATCGGTTGGCTATGGCTACACCTTCGGTTCG	CASSLSVGYGYTF	1	1.1433275404737949E-5	39	TCRBV05-01*01	TCRBV05	TCRBV05-01	01				TCRBD02-01	TCRBD02	TCRBD02-01				01,02	TCRBJ01-02*01	TCRBJ01	TCRBJ01-02	01				2	2	8	5	4	4	42	56	58	61	65	1	In	VDJ
CTGCTGGGGTTGGAGTCGGCTGCTCCCTCCCAAACATCTGTGTACTTCTGTGCCAGCGGGCTGGGCTATGGCTACACCTTCGGTTCG	CASGLGYGYTF	1	1.1433275404737949E-5	33	TCRBV06	TCRBV06				TCRBV06-02,TCRBV06-03		TCRBD01-01*01	TCRBD01	TCRBD01-01	01				TCRBJ01-02*01	TCRBJ01	TCRBJ01-02	01				8	0	8	0	4	4	48	-1	57	61	65	1	In	VDJ
CTGGAGTCCGCTACCAGCTCCCAGACATCTGTGTACTTCTGTGCCATCAGTCAACCGGACGGGGGCTATGGCTACACCTTCGGTTCG	CAISQPDGGYGYTF	1	1.1433275404737949E-5	42	TCRBV10-03*01	TCRBV10	TCRBV10-03	01				TCRBD02-01*01	TCRBD02	TCRBD02-01	01				TCRBJ01-02*01	TCRBJ01	TCRBJ01-02	01				5	8	8	2	0	4	39	51	59	-1	65	1	In	VDJ
CTGAGCTCTCTGGAGCTGGGGGACTCAGCTTTGTATTTCTGTGCCAGCAGCGTAGATACAGGGGGCTATGGCTACACCTTCGGTTCG	CASSVDTGGYGYTF	1	1.1433275404737949E-5	42	TCRBV09-01	TCRBV09	TCRBV09-01				01,02	TCRBD01-01*01	TCRBD01	TCRBD01-01	01				TCRBJ01-02*01	TCRBJ01	TCRBJ01-02	01				0	2	3	1	0	4	39	55	57	-1	65	1	In	VDJ
AGGATCCAGCAGGTAGTGCGAGGAGATTCGGCAGCTTATTTCTGTGCCAGCTCACCGGGAGGCGGCTATGGCTACACCTTCGGTTCG	CASSPGGGYGYTF	2	2.2866550809475898E-5	39	TCRBV18-01*01	TCRBV18	TCRBV18-01	01				TCRBD02-01*02	TCRBD02	TCRBD02-01	02				TCRBJ01-02*01	TCRBJ01	TCRBJ01-02	01				3	0	9	1	3	4	42	-1	56	62	65	2	In	VDJ
AATTCCCTGGAGCTTGGTGACTCTGCTGTGTATTTCTGTGCCAGCAGCCAACTTAAGCGAACAGGCTATGGCTACACCTTCGGTTCG	CASSQLKRTGYGYTF	1	1.1433275404737949E-5	45	TCRBV03	TCRBV03				TCRBV03-01,TCRBV03-02		TCRBD01-01*01	TCRBD01	TCRBD01-01	01				TCRBJ01-02*01	TCRBJ01	TCRBJ01-02	01				2	9	3	4	0	4	36	51	60	-1	65	1	In	VDJ
CTGGAGCTTGGTGACTCTGCTGTGTATTTCTGTGCCAGCAGCCAAAGGGACCGGGTCAGGGGGAGCTATGGCTACACCTTCGGTTCG	CASSQRDRVRGSYGYTF	1	1.1433275404737949E-5	51	TCRBV03	TCRBV03				TCRBV03-01,TCRBV03-02		TCRBD01-01*01	TCRBD01	TCRBD01-01	01				TCRBJ01-02*01	TCRBJ01	TCRBJ01-02	01				2	11	4	1	2	4	30	45	56	63	65	1	In	VDJ
ACTGTGACATCGGCCCAAAAGAACCCGACAGCTTTCTATCTCTGTGCCAGTAGTCCGGGGGACAGCTATGGCTACACCTTCGGTTCG	CASSPGDSYGYTF	2	2.2866550809475898E-5	39	TCRBV19-01	TCRBV19	TCRBV19-01				01,02	TCRBD01-01*01	TCRBD01	TCRBD01-01	01				TCRBJ01-02*01	TCRBJ01	TCRBJ01-02	01				5	4	0	5	0	4	42	54	58	-1	65	2	In	VDJ
TGAGCACCTTGGAGCTGGGGGACTCGGCCCTTTATCTTTGCGCCAGGCCGCTCCAGGGGGCCTTCCTATGGCTACACCTTCGGTTCG		1	1.1433275404737949E-5	43	TCRBV05-01*01	TCRBV05	TCRBV05-01	01				TCRBD01-01*01	TCRBD01	TCRBD01-01	01				TCRBJ01-02*01	TCRBJ01	TCRBJ01-02	01				8	7	4	0	4	4	38	46	53	61	65	1	Out	VDJ
CGCACAGAGCAGGGGGACTCGGCCATGTATCTCTGTGCCAGCAGCTTAGAACCAGGCCGACTCTCCTATGGCTACACCTTCGGTTCG	CASSLEPGRLSYGYTF	2	2.2866550809475898E-5	48	TCRBV07-09	TCRBV07	TCRBV07-09				01,03					TCRBD01,TCRBD02	TCRBD01-01,TCRBD02-01		TCRBJ01-02*01	TCRBJ01	TCRBJ01-02	01				1	3	4	4	9	4	33	49	52	56	65	2	In	VDJ
CTCAGAACCCAGGGACTCAGCTGTGTATTTTTGTGCTAGTGGGCCCAATGGACGGCGGAATACTCCTATGGCTACACCTTCGGTTCG		2	2.2866550809475898E-5	50	TCRBV12-05*01	TCRBV12	TCRBV12-05	01								TCRBD01,TCRBD02	TCRBD01-01,TCRBD02-01		TCRBJ01-02*01	TCRBJ01	TCRBJ01-02	01				6	7	1	7	12	4	31	42	49	53	65	2	Out	VDJ
GAGTTGGCTGCTCCCTCCCAGACATCTGTGTACTTCTGTGCCAGCAACCGACCGGGGGACCTATCCTATGGCTACACCTTCGGTTCG	CASNRPGDLSYGYTF	1	1.1433275404737949E-5	45	TCRBV06-06	TCRBV06	TCRBV06-06				01,02	TCRBD02-01*01	TCRBD02	TCRBD02-01	01				TCRBJ01-02*01	TCRBJ01	TCRBJ01-02	01				7	6	8	2	7	4	36	46	52	58	65	1	In	VDJ
GCTGCTGTCGGCTGCTCCCTCCCAGACATCTGTGTACTTCTGTGCCAGCAGTGAAAACAGGGGGCCTATGGCTACACCTTCGGTTCG		1	1.1433275404737949E-5	41	TCRBV06-05*01	TCRBV06	TCRBV06-05	01				TCRBD01-01*01	TCRBD01	TCRBD01-01	01				TCRBJ01-02*01	TCRBJ01	TCRBJ01-02	01				5	4	3	0	0	4	40	52	56	-1	65	1	Out	VDJ
CACGCCCTGCAGCCAGAAGACTCAGCCCTGTATCTCTGCGCCAGCAGCCAAGATATCACATCGGCCTATGGCTACACCTTCGGTTCG	CASSQDITSAYGYTF	1	1.1433275404737949E-5	45	TCRBV04-01*01	TCRBV04	TCRBV04-01	01								TCRBD01,TCRBD02	TCRBD01-01,TCRBD02-01		TCRBJ01-02*01	TCRBJ01	TCRBJ01-02	01				0	4	3	6	5	4	36	53	57	60	65	1	In	VDJ
AAGATCCAGCGCACACAGCAGGAGGACTCCGCCGTGTATCTCTGTGCCAGCAGCGGCAGGGGGCCCTATGGCTACACCTTCGGTTCG	CASSGRGPYGYTF	1	1.1433275404737949E-5	39	TCRBV07-08*01	TCRBV07	TCRBV07-08	01				TCRBD01-01*01	TCRBD01	TCRBD01-01	01				TCRBJ01-02*01	TCRBJ01	TCRBJ01-02	01				5	2	4	0	1	4	42	54	56	64	65	1	In	VDJ
AACGCCTTGTTGCTGGGGGACTCGGCCCTCTATCTCTGTGCCAGCAGCCCGACAGGGGGCATGTACTATGGCTACACCTTCGGTTCG	CASSPTGGMYYGYTF	1	1.1433275404737949E-5	45	TCRBV05-06*01	TCRBV05	TCRBV05-06	01				TCRBD01-01*01	TCRBD01	TCRBD01-01	01				TCRBJ01-02*01	TCRBJ01	TCRBJ01-02	01				4	2	2	0	4	3	36	48	50	60	64	1	In	VDJ
CTGAGTTCTAAGAAGCTCCTTCTCAGTGACTCTGGCTTCTATCTCTGTGCCTGGAATGGGGGCTACTATGGCTACACCTTCGGTTCG	CAWNGGYYGYTF	1	1.1433275404737949E-5	36	TCRBV30-01*01	TCRBV30	TCRBV30-01	01				TCRBD01-01*01	TCRBD01	TCRBD01-01	01				TCRBJ01-02*01	TCRBJ01	TCRBJ01-02	01				4	2	6	0	1	3	45	55	57	63	64	1	In	VDJ
CACACCCTGCAGCCAGAAGACTCGGCCCTGTATCTCTGTGCCAGCAGCCAAGAGCTAGGGACCTACTATGGCTACACCTTCGGTTCG	CASSQELGTYYGYTF	1	1.1433275404737949E-5	45	TCRBV04-02*01	TCRBV04	TCRBV04-02	01								TCRBD01,TCRBD02	TCRBD01-01,TCRBD02-01		TCRBJ01-02*01	TCRBJ01	TCRBJ01-02	01				0	4	0	7	2	3	36	53	57	62	64	1	In	VDJ
ATCCAGCGCACACAGCAGGAGGACTCGGCCGTGTATCTCTGTGCCAGCAGCTTAGAGACAGGGGACTATGGCTACACCTTCGGTTCG	CASSLETGDYGYTF	1	1.1433275404737949E-5	42	TCRBV07-02*01	TCRBV07	TCRBV07-02	01				TCRBD01-01*01	TCRBD01	TCRBD01-01	01				TCRBJ01-02*01	TCRBJ01	TCRBJ01-02	01				1	1	2	2	0	3	39	55	56	-1	64	1	In	VDJ
ACCCTGCAGCCAGAAGACTCGGCCCTGTATCTCTGCGCCAGCAGCCATGTATACAGGGGGCAGGACTATGGCTACACCTTCGGTTCG	CASSHVYRGQDYGYTF	1	1.1433275404737949E-5	48	TCRBV04-03*01	TCRBV04	TCRBV04-03	01				TCRBD01-01*01	TCRBD01	TCRBD01-01	01				TCRBJ01-02*01	TCRBJ01	TCRBJ01-02	01				3	5	3	0	3	3	33	47	52	61	64	1	In	VDJ
GTCTGCTGTACCCTCTCAGACATCTGTGTACTTCTGTGCCAGCAGTGACTCGAGTCGGGTGTCGACTATGGCTACACCTTCGGTTCG		3	3.429982621421385E-5	47	TCRBV06-04	TCRBV06	TCRBV06-04				01,02	TCRBD02-01	TCRBD02	TCRBD02-01				01,02	TCRBJ01-02*01	TCRBJ01	TCRBJ01-02	01				0	4	8	4	5	3	34	51	55	59	64	3	Out	VDJ
GCTGCTCCCTCCCAGACATCTGTGTACTTCTGTGCCAGCAGTAACCGGGACAGGGGGTCCACAGACTATGGCTACACCTTCGGTTCG	CASSNRDRGSTDYGYTF	1	1.1433275404737949E-5	51	TCRBV06	TCRBV06				TCRBV06-01,TCRBV06-05,TCRBV06-06		TCRBD01-01*01	TCRBD01	TCRBD01-01	01				TCRBJ01-02*01	TCRBJ01	TCRBJ01-02	01				5	4	0	1	7	3	30	42	46	57	64	1	In	VDJ
TCTCTGGAGCTGGGGGACTCAGCTTTGTATTTCTGTGCCAGCAGCGTAAGCCAACAGGGGGAAGACTATGGCTACACCTTCGGTTCG	CASSVSQQGEDYGYTF	1	1.1433275404737949E-5	48	TCRBV09-01	TCRBV09	TCRBV09-01				01,02	TCRBD01-01*01	TCRBD01	TCRBD01-01	01				TCRBJ01-02*01	TCRBJ01	TCRBJ01-02	01				1	5	3	1	3	3	33	48	53	61	64	1	In	VDJ
TCTCTGGAGCTGGGGGACTCAGCTTTGTATTTCTGTGCCAGCAGCGTAGACACCAGTTCAGGGCACTATGGCTACACCTTCGGTTCG	CASSVDTSSGHYGYTF	1	1.1433275404737949E-5	48	TCRBV09-01	TCRBV09	TCRBV09-01				01,02	TCRBD01-01*01	TCRBD01	TCRBD01-01	01				TCRBJ01-02*01	TCRBJ01	TCRBJ01-02	01				0	9	4	3	1	3	33	49	58	63	64	1	In	VDJ
GCTGTACCCTCTCAGACATCTGTGTACTTCTGTGCCAGCAGTGACTCGGATATGGGGTTCTTCCACTATGGCTACACCTTCGGTTCG	CASSDSDMGFFHYGYTF	1	1.1433275404737949E-5	51	TCRBV06-04	TCRBV06	TCRBV06-04				01,02					TCRBD01,TCRBD02	TCRBD01-01,TCRBD02-01		TCRBJ01-02*01	TCRBJ01	TCRBJ01-02	01				0	6	6	2	7	3	30	47	53	57	64	1	In	VDJ
ATCCAGCGCACAGAGCAGGGGGACTCGGCCATGTATCTCTGTGCCAGCAGTTTGACAGGGGAACACTATGGCTACACCTTCGGTTCG	CASSLTGEHYGYTF	2	2.2866550809475898E-5	42	TCRBV07-09	TCRBV07	TCRBV07-09				01,03	TCRBD01-01*01	TCRBD01	TCRBD01-01	01				TCRBJ01-02*01	TCRBJ01	TCRBJ01-02	01				6	3	2	2	3	3	39	50	53	61	64	2	In	VDJ
CCTCACATACCTCTCAGTACCTCTGTGCCAGCGACCACAACCATACAGGGACCTAGTGATCTTAACTATGGCTACACCTTCGGTTCG		1	1.1433275404737949E-5	58	TCRBV25	TCRBV25				TCRBV25-01,TCRBV25-or09_02		TCRBD01-01*01	TCRBD01	TCRBD01-01	01				TCRBJ01-02*01	TCRBJ01	TCRBJ01-02	01				8	12	3	3	12	1	23	32	44	50	62	1	Out	VDJ
CTGTCGGCTGCTCCCTCCCAGACATCTGTGTACTTCTGTGCCAGCAGTTACGGGACAGGGATTAACTATGGCTACACCTTCGGTTCG	CASSYGTGINYGYTF	1	1.1433275404737949E-5	45	TCRBV06-05*01	TCRBV06	TCRBV06-05	01				TCRBD01-01*01	TCRBD01	TCRBD01-01	01				TCRBJ01-02*01	TCRBJ01	TCRBJ01-02	01				2	0	0	3	2	1	36	-1	51	60	62	1	In	VDJ
CTGTCGGCTGCTCCCTCCCAGACATCTGTGTACTTCTGTGCCAGCAGTTACTATTCAGGGGGTAACTATGGCTACACCTTCGGTTCG	CASSYYSGGNYGYTF	1	1.1433275404737949E-5	45	TCRBV06-05*01	TCRBV06	TCRBV06-05	01				TCRBD01-01*01	TCRBD01	TCRBD01-01	01				TCRBJ01-02*01	TCRBJ01	TCRBJ01-02	01				1	3	4	1	0	1	36	52	55	-1	62	1	In	VDJ
ACCCTGCAGCCAGAAGACTCGGCCCTGTATCTCTGCGCCAGCAGCCAAGATTACCTATCGGGTAACTATGGCTACACCTTCGGTTCG	CASSQDYLSGNYGYTF	1	1.1433275404737949E-5	48	TCRBV04-03*01	TCRBV04	TCRBV04-03	01				TCRBD02-01	TCRBD02	TCRBD02-01				01,02	TCRBJ01-02*01	TCRBJ01	TCRBJ01-02	01				0	8	8	4	0	1	33	50	58	-1	62	1	In	VDJ
TGGGGGACTCGGCCCTTTATCTTTGCGCCAGCAGCTTGTGATGCGTAGTCGAGGGTTGAGGGTAACTATGGCTACACCTTCGGTTCG		1	1.1433275404737949E-5	58	TCRBV05-01*01	TCRBV05	TCRBV05-01	01				TCRBD02-01*02	TCRBD02	TCRBD02-01	02				TCRBJ01-02*01	TCRBJ01	TCRBJ01-02	01				1	12	11	0	7	1	23	38	50	55	62	1	Out	VDJ
CCCAGCCCCAACCAGACCTCTCTGTACTTCTGTGCCAGCAAGCAATCGGGACAGGTGTATAGTAACTATGGCTACACCTTCGGTTCG	CASKQSGQVYSNYGYTF	2	2.2866550809475898E-5	51	TCRBV27-01*01	TCRBV27	TCRBV27-01	01				TCRBD01-01*01	TCRBD01	TCRBD01-01	01				TCRBJ01-02*01	TCRBJ01	TCRBJ01-02	01				7	7	0	4	7	1	30	40	47	55	62	2	In	VDJ
CAGGCCTGGGGGACGCAGCCATGTACCTGTGTGCCACCAGCAGAGAAAAACGGGACACCTGCTAACTATGGCTACACCTTCGGTTCG		1	1.1433275404737949E-5	52	TCRBV15-01*01	TCRBV15	TCRBV15-01	01				TCRBD01-01*01	TCRBD01	TCRBD01-01	01				TCRBJ01-02*01	TCRBJ01	TCRBJ01-02	01				0	5	0	6	4	0	29	46	51	57	61	1	Out	VDJ
CTCACCAGGCCTGGGGGACGCAGCCATGTACCTGTGTGCCACCAGCAGTCATATCGTGAGGCTAACTATGGCTACACCTTCGGTTCG		1	1.1433275404737949E-5	47	TCRBV15-01*01	TCRBV15	TCRBV15-01	01				TCRBD02-01*02	TCRBD02	TCRBD02-01	02				TCRBJ01-02*01	TCRBJ01	TCRBJ01-02	01				3	9	11	1	0	0	34	48	57	-1	61	1	Out	VDJ
GTGAGCACCTTGGAGCTGGGGGACTCGGCCCTTTATCTTTGCGCCAGCAGCTTGGCCGAGGCTAACTATGGCTACACCTTCGGTTCG	CASSLAEANYGYTF	1	1.1433275404737949E-5	42	TCRBV05-01*01	TCRBV05	TCRBV05-01	01				TCRBD02-01*02	TCRBD02	TCRBD02-01	02				TCRBJ01-02*01	TCRBJ01	TCRBJ01-02	01				0	2	11	1	0	0	39	55	57	-1	61	1	In	VDJ
ATCCAGCGCACACAGCAGGAGGACTCGGCCGTGTATCTCTGTGCCAGCAGCCACTCGGTCGCTAACTATGGCTACACCTTCGGTTCG	CASSHSVANYGYTF	3	3.429982621421385E-5	42	TCRBV07-02*01	TCRBV07	TCRBV07-02	01				TCRBD02-01	TCRBD02	TCRBD02-01				01,02	TCRBJ01-02*01	TCRBJ01	TCRBJ01-02	01				5	1	3	10	6	0	39	51	52	55	61	3	In	VDJ
CGCACACAGCAGGAGGACTCCGCCGTGTATCTCTGTGCCAGCAGCCTTGTCTTGGACACCGCTAACTATGGCTACACCTTCGGTTCG	CASSLVLDTANYGYTF	2	2.2866550809475898E-5	48	TCRBV07-08*01	TCRBV07	TCRBV07-08	01				TCRBD01-01*01	TCRBD01	TCRBD01-01	01				TCRBJ01-02*01	TCRBJ01	TCRBJ01-02	01				5	8	1	6	3	0	33	45	53	58	61	2	In	VDJ
AGATCCAGCGCACAGAGCAGGGGGACTCGGCCATGTATCTCTGTGCCAGCAGGTTGGACAGCTAACTATGGCTACACCTTCGGTTCG		2	2.2866550809475898E-5	40	TCRBV07-09	TCRBV07	TCRBV07-09				01,03	TCRBD01-01*01	TCRBD01	TCRBD01-01	01				TCRBJ01-02*01	TCRBJ01	TCRBJ01-02	01				6	3	1	5	0	0	41	52	55	-1	61	2	Out	VDJ
CTGACAGTGACCAGTGCCCATCCTGAAGACAGCAGCTTCTACATCTGCAGTGCGAAGACAGCTAACTATGGCTACACCTTCGGTTCG	CSAKTANYGYTF	1	1.1433275404737949E-5	36	TCRBV20	TCRBV20				TCRBV20-01,TCRBV20-or09_02		TCRBD01-01*01	TCRBD01	TCRBD01-01	01				TCRBJ01-02*01	TCRBJ01	TCRBJ01-02	01				6	3	2	5	0	0	45	53	56	-1	61	1	In	VDJ
AGCTCTCTGGAGCTGGGGGACTCAGCTTTGTATTTCTGTGCCAGCAGCGTAGACAGTAATCCTAACTATGGCTACACCTTCGGTTCG	CASSVDSNPNYGYTF	1	1.1433275404737949E-5	45	TCRBV09-01	TCRBV09	TCRBV09-01				01,02	TCRBD01-01*01	TCRBD01	TCRBD01-01	01				TCRBJ01-02*01	TCRBJ01	TCRBJ01-02	01				0	0	3	5	5	0	36	-1	52	56	61	1	In	VDJ
CTCCTCACTCTGGAGTCCGCTACCAGCTCCCAGACATCTGTGTACTTCTGTGCCCCTCCCCCTAACTATGGCTACACCTTCGGTTCG	CAPPPNYGYTF	1	1.1433275404737949E-5	33	TCRBV10-03*01	TCRBV10	TCRBV10-03	01				TCRBD02-01	TCRBD02	TCRBD02-01				01,02	TCRBJ01-02*01	TCRBJ01	TCRBJ01-02	01				11	1	4	10	4	0	48	54	55	57	61	1	In	VDJ
TCGGCTGCTCCCTCCCAGACATCTGTGTACTTCTGTGCCAGCAGCCCCCGCTCTGCAGTCACTAACTATGGCTACACCTTCGGTTCG	CASSPRSAVTNYGYTF	1	1.1433275404737949E-5	48	TCRBV06	TCRBV06				TCRBV06-01,TCRBV06-05		TCRBD01-01*01	TCRBD01	TCRBD01-01	01				TCRBJ01-02*01	TCRBJ01	TCRBJ01-02	01				6	11	4	5	3	0	33	44	55	58	61	1	In	VDJ
CTGGAGCTGGGGGACTCAGCTTTGTATTTCTGTGCCAGCAGCATCAGCCGGGACCTCCTTTATAACTATGGCTACACCTTCGGTTCG	CASSISRDLLYNYGYTF	1	1.1433275404737949E-5	51	TCRBV09-01	TCRBV09	TCRBV09-01				01,02					TCRBD01,TCRBD02	TCRBD01-01,TCRBD02-01		TCRBJ01-02*01	TCRBJ01	TCRBJ01-02	01				4	7	0	7	8	1	30	42	49	54	62	1	In	VDJ
CAGCCAGAAGACTCAGCCCTGTATCTCTGCGCCAGCAGGCGAATTACTTCGACAGGGTCCTGGAACTATGGCTACACCTTCGGTTCG	CASRRITSTGSWNYGYTF	1	1.1433275404737949E-5	54	TCRBV04-01*01	TCRBV04	TCRBV04-01	01				TCRBD01-01*01	TCRBD01	TCRBD01-01	01				TCRBJ01-02*01	TCRBJ01	TCRBJ01-02	01				6	12	2	3	6	2	27	38	50	57	63	1	In	VDJ
GAGTCTGCCAGGCCCTCACATACCTCTCAGTACCTCTGTGCCAGCAGTGAATGGGGGTGGGGGAACTATGGCTACACCTTCGGTTCG	CASSEWGWGNYGYTF	3	3.429982621421385E-5	45	TCRBV25-01*01	TCRBV25	TCRBV25-01	01								TCRBD01,TCRBD02	TCRBD01-01,TCRBD02-01		TCRBJ01-02*01	TCRBJ01	TCRBJ01-02	01				1	0	6	1	6	2	36	-1	52	57	63	3	In	VDJ
GAGTCGGCTGCTCCCTCCCAAACATCTGTGTACTTCTGTGCCAGCAGTTACTCCGAGACAGGGAACTATGGCTACACCTTCGGTTCG	CASSYSETGNYGYTF	2	2.2866550809475898E-5	45	TCRBV06	TCRBV06				TCRBV06-02,TCRBV06-03		TCRBD01-01*01	TCRBD01	TCRBD01-01	01				TCRBJ01-02*01	TCRBJ01	TCRBJ01-02	01				0	3	2	3	0	2	36	53	56	-1	63	2	In	VDJ
CACACCCTGCAGCCAGAAGACTCGGCCCTGTATCTCTGTGCCAGCAGCCAAGATCCCACGACGAACTATGGCTACACCTTCGGTTCG	CASSQDPTTNYGYTF	1	1.1433275404737949E-5	45	TCRBV04-02*01	TCRBV04	TCRBV04-02	01								TCRBD01,TCRBD02	TCRBD01-01,TCRBD02-01		TCRBJ01-02*01	TCRBJ01	TCRBJ01-02	01				0	6	2	7	1	2	36	53	59	62	63	1	In	VDJ
TCTGCCATCCCCAACCAGACAGCTCTTTACTTCTGTGCCACCAGTGACGACGGGACAGGGAAGAACTATGGCTACACCTTCGGTTCG	CATSDDGTGKNYGYTF	3	3.429982621421385E-5	48	TCRBV24	TCRBV24				TCRBV24-01,TCRBV24-or09_02		TCRBD01-01*01	TCRBD01	TCRBD01-01	01				TCRBJ01-02*01	TCRBJ01	TCRBJ01-02	01				4	4	0	3	3	2	33	47	51	60	63	3	In	VDJ
ACTCTGGAGTCCGCTACCAGCTCCCAGACATCTGTGTACTTCTGTGCCATCACTGGAGGGAGCAACTATGGCTACACCTTCGGTTCG	CAITGGSNYGYTF	1	1.1433275404737949E-5	39	TCRBV10-03*01	TCRBV10	TCRBV10-03	01				TCRBD02-01*02	TCRBD02	TCRBD02-01	02				TCRBJ01-02*01	TCRBJ01	TCRBJ01-02	01				7	2	10	0	3	2	42	52	54	60	63	1	In	VDJ
TCAGCTACCCGCTCCCAGACATCTGTGTATTTCTGCGCCAGCAGTGAGTCCGGAACATACTCCAACTATGGCTACACCTTCGGTTCG	CASSESGTYSNYGYTF	4	4.5733101618951796E-5	48	TCRBV10-02*01	TCRBV10	TCRBV10-02	01								TCRBD01,TCRBD02	TCRBD01-01,TCRBD02-01		TCRBJ01-02*01	TCRBJ01	TCRBJ01-02	01				0	1	1	8	9	2	33	50	51	54	63	4	In	VDJ
AACCTGAGCTCTCTGGAGCTGGGGGACTCAGCTTTGTATTTCTGTGCCAGCAGCGCCGCCCCCAACTATGGCTACACCTTCGGTTCG	CASSAAPNYGYTF	1	1.1433275404737949E-5	39	TCRBV09-01	TCRBV09	TCRBV09-01				01,02					TCRBD01,TCRBD02	TCRBD01-01,TCRBD02-01		TCRBJ01-02*01	TCRBJ01	TCRBJ01-02	01				3	2	10	0	4	2	42	55	57	59	63	1	In	VDJ
GTGACATCGGCCCAAAAGAACCCGACAGCTTTCTATCTCTGTGCCAGTAGGGGGACACCTGAAAACTATGGCTACACCTTCGGTTCG	CASRGTPENYGYTF	5	5.716637702368975E-5	42	TCRBV19-01	TCRBV19	TCRBV19-01				01,02	TCRBD01-01*01	TCRBD01	TCRBD01-01	01				TCRBJ01-02*01	TCRBJ01	TCRBJ01-02	01				6	1	0	6	6	2	39	50	51	57	63	5	In	VDJ
CTGGAGTTGGCTGCTCCCTCCCAGACATCTGTGTACTTCTGTGCCAGCAGTTACTCGCGGGAAAACTATGGCTACACCTTCGGTTCG	CASSYSRENYGYTF	1	1.1433275404737949E-5	42	TCRBV06-06	TCRBV06	TCRBV06-06				01,02	TCRBD02-01*02	TCRBD02	TCRBD02-01	02				TCRBJ01-02*01	TCRBJ01	TCRBJ01-02	01				0	0	7	3	1	2	39	-1	56	62	63	1	In	VDJ
CACATCAATTCCCTGGAGCTTGGTGACTCTGCTGTGTATTTCTGTGCCAGCAGCCAAGGGCCTGGATATGGCTACACCTTCGGTTCG	CASSQGPGYGYTF	1	1.1433275404737949E-5	39	TCRBV03	TCRBV03				TCRBV03-01,TCRBV03-02						TCRBD01,TCRBD02	TCRBD01-01,TCRBD02-01		TCRBJ01-02*01	TCRBJ01	TCRBJ01-02	01				1	5	1	8	0	5	42	58	63	-1	66	1	In	VDJ
AATGTGAACGCCTTGGAGCTGGACGACTCGGCCCTGTATCTCTGTGCCAGCAGCTCGAGACAGCCATATGGCTACACCTTCGGTTCG	CASSSRQPYGYTF	1	1.1433275404737949E-5	39	TCRBV05-04*01	TCRBV05	TCRBV05-04	01				TCRBD01-01*01	TCRBD01	TCRBD01-01	01				TCRBJ01-02*01	TCRBJ01	TCRBJ01-02	01				3	3	2	5	3	5	42	55	58	63	66	1	In	VDJ
GAACGCCTTGTTGCTAGGGGACTCGGCCCTCTATCTCTGTGCCAGCAGCTTGCGAGACAGGAGAAATATGGCTACACCTTCGGTTCG		1	1.1433275404737949E-5	44	TCRBV05-07*01	TCRBV05	TCRBV05-07	01				TCRBD01-01*01	TCRBD01	TCRBD01-01	01				TCRBJ01-02*01	TCRBJ01	TCRBJ01-02	01				1	3	2	4	5	5	37	52	55	61	66	1	Out	VDJ
GTGAGCAACATGAGCCCTGAAGACAGCAGCATATATCTCTGCAGCGTTGAAGAGGGGGGGCCACTTGATGGCTACACCTTCGGTTCG	CSVEEGGPLDGYTF	1	1.1433275404737949E-5	42	TCRBV29-01*01	TCRBV29	TCRBV29-01	01				TCRBD02-01*01	TCRBD02	TCRBD02-01	01				TCRBJ01-02*01	TCRBJ01	TCRBJ01-02	01				0	0	9	0	7	6	39	-1	53	60	67	1	In	VDJ
ACCTACACACCCTGCAGCCAGAAGACTCGGCCCTGTATCTCTGCGCCAGCAGCCGACCGGAGCGGTGATGGCTACACCTTCGGTTCG		1	1.1433275404737949E-5	40	TCRBV04-03*01	TCRBV04	TCRBV04-03	01				TCRBD02-01	TCRBD02	TCRBD02-01				01,02	TCRBJ01-02*01	TCRBJ01	TCRBJ01-02	01				4	6	6	5	2	6	41	54	60	65	67	1	Out	VDJ
GTGACCAGTGCCCATCCTGAAGACAGCAGCTTCTACATCTGCAGTGCTAAAGGGGCAGCTAAGGGTAATGGCTACACCTTCGGTTCG	CSAKGAAKGNGYTF	1	1.1433275404737949E-5	42	TCRBV20	TCRBV20				TCRBV20-01,TCRBV20-or09_02		TCRBD01-01*01	TCRBD01	TCRBD01-01	01				TCRBJ01-02*01	TCRBJ01	TCRBJ01-02	01				4	1	5	2	12	6	39	49	50	55	67	1	In	VDJ
ATCCAGCCCTCAGAACCCAGGGACTCAGCTGTGTACTTCTGTGCCAGCAGTTTTACAGGGGGTAGTAATGGCTACACCTTCGGTTCG	CASSFTGGSNGYTF	1	1.1433275404737949E-5	42	TCRBV12	TCRBV12				TCRBV12-03,TCRBV12-04		TCRBD01-01*01	TCRBD01	TCRBD01-01	01				TCRBJ01-02*01	TCRBJ01	TCRBJ01-02	01				3	1	3	1	5	6	39	53	54	62	67	1	In	VDJ
CTGGAGTCTGCCAGGCCCTCACATACCTCTCAGTACCTCTGTGCCAGCAGCGGGACAGGGAATAAGAATGGCTACACCTTCGGTTCG	CASSGTGNKNGYTF	1	1.1433275404737949E-5	42	TCRBV25-01*01	TCRBV25	TCRBV25-01	01				TCRBD01-01*01	TCRBD01	TCRBD01-01	01				TCRBJ01-02*01	TCRBJ01	TCRBJ01-02	01				6	1	0	3	7	6	39	50	51	60	67	1	In	VDJ
CTACACACCCTGCAGCCAGAAGACTCGGCCCTGTATCTCTGCGCCAGCAGCCAAAACAGGGGGCTAAATGGCTACACCTTCGGTTCG	CASSQNRGLNGYTF	1	1.1433275404737949E-5	42	TCRBV04-03*01	TCRBV04	TCRBV04-03	01				TCRBD01-01*01	TCRBD01	TCRBD01-01	01				TCRBJ01-02*01	TCRBJ01	TCRBJ01-02	01				2	1	3	0	3	6	39	54	55	64	67	1	In	VDJ
GCCATCCCCAACCAGACAGCTCTTTACTTCTGTGCCACCAGTGACACCCGGGGGACAGGGGGCAGAAATGGCTACACCTTCGGTTCG	CATSDTRGTGGRNGYTF	1	1.1433275404737949E-5	51	TCRBV24	TCRBV24				TCRBV24-01,TCRBV24-or09_02		TCRBD01-01*01	TCRBD01	TCRBD01-01	01				TCRBJ01-02*01	TCRBJ01	TCRBJ01-02	01				4	7	0	0	4	6	30	44	51	63	67	1	In	VDJ
AGCACCTTGGAGCTGGGGGACTCGGCCCTTTATCTTTGCGCCAGCAGGTTTACAGGGGGCGCTCAAAATGGCTACACCTTCGGTTCG	CASRFTGGAQNGYTF	1	1.1433275404737949E-5	45	TCRBV05-01*01	TCRBV05	TCRBV05-01	01				TCRBD01-01*01	TCRBD01	TCRBD01-01	01				TCRBJ01-02*01	TCRBJ01	TCRBJ01-02	01				5	4	3	0	7	6	36	47	51	60	67	1	In	VDJ
CAGCGCACACAGCAGGAGGACTCGGCCGTGTATCTCTGTGCCAGCAGCTCTTCCGGCAATAGAGTTTGGGGCTACACCTTCGGTTCG	CASSSSGNRVWGYTF	1	1.1433275404737949E-5	45	TCRBV07-02*01	TCRBV07	TCRBV07-02	01								TCRBD01,TCRBD02	TCRBD01-01,TCRBD02-01		TCRBJ01-02*01	TCRBJ01	TCRBJ01-02	01				4	5	9	0	12	8	36	49	54	57	69	1	In	VDJ
CTGAGCTCTCTGGAGCTGGGGGACTCAGCTTTGTATTTCTGTGCCAGCAGCGCCACAGGGGGCGCGGGGGGCTACACCTTCGGTTCG	CASSATGGAGGYTF	1	1.1433275404737949E-5	42	TCRBV09-01	TCRBV09	TCRBV09-01				01,02	TCRBD01-01*01	TCRBD01	TCRBD01-01	01				TCRBJ01-02*01	TCRBJ01	TCRBJ01-02	01				3	2	3	0	6	8	39	52	54	63	69	1	In	VDJ
ATCCAGCGCACACAGCAGGAGGACTCGGCCGTGTATCTCTGTGCCAGCAGCTTAGCCTCCGGGGGAGGGGGCTACACCTTCGGTTCG	CASSLASGGGGYTF	1	1.1433275404737949E-5	42	TCRBV07-02*01	TCRBV07	TCRBV07-02	01				TCRBD02-01*02	TCRBD02	TCRBD02-01	02				TCRBJ01-02*01	TCRBJ01	TCRBJ01-02	01				0	6	9	0	0	8	39	56	62	-1	69	1	In	VDJ
CAGCGCACACAGCAGGAGGACTCGGCCGTGTATCTCTGTGCCAGCAGCCCTCCCGGGACATCGGTGTCGGGCTACACCTTCGGTTCG	CASSPPGTSVSGYTF	1	1.1433275404737949E-5	45	TCRBV07-02*01	TCRBV07	TCRBV07-02	01				TCRBD01-01*01	TCRBD01	TCRBD01-01	01				TCRBJ01-02*01	TCRBJ01	TCRBJ01-02	01				5	6	0	6	9	8	36	48	54	60	69	1	In	VDJ
GGGTTGGAGTCGGCTGCTCCCTCCCAAACATCTGTGTACTTCTGTGCCAGCAGCCTTCTGGGGGTATCGGGCTACACCTTCGGTTCG	CASSLLGVSGYTF	1	1.1433275404737949E-5	39	TCRBV06	TCRBV06				TCRBV06-02,TCRBV06-03						TCRBD01,TCRBD02	TCRBD01-01,TCRBD02-01		TCRBJ01-02*01	TCRBJ01	TCRBJ01-02	01				6	6	6	1	5	8	42	53	59	64	69	1	In	VDJ
ACTCTGACAGTGACCAGTGCCCATCCTGAAGACAGCAGCTTCTACATCTGCAGTGCGAGAAACAGGGAGGGCTACACCTTCGGTTCG	CSARNREGYTF	1	1.1433275404737949E-5	33	TCRBV20-01*01	TCRBV20	TCRBV20-01	01				TCRBD01-01*01	TCRBD01	TCRBD01-01	01				TCRBJ01-02*01	TCRBJ01	TCRBJ01-02	01				2	1	3	3	2	8	48	60	61	67	69	1	In	VDJ
CTGACGATCCAGCGCACACAGCAGGAGGACTCGGCCGTGTATCTCTGTGCCAGCAGCTTCAGGTCCTCCGGCTACACCTTCGGTTCG	CASSFRSSGYTF	1	1.1433275404737949E-5	36	TCRBV07-02*01	TCRBV07	TCRBV07-02	01				TCRBD01-01*01	TCRBD01	TCRBD01-01	01				TCRBJ01-02*01	TCRBJ01	TCRBJ01-02	01				3	0	4	4	6	8	45	-1	59	63	69	1	In	VDJ
GAATGTGAGCACCTTGGAGCTGGGGGACTCGGCCCTTTATCTTTGCGCCAGCAGCGATCAGGGCTGGACGGCTACACCTTCGGTTCG		1	1.1433275404737949E-5	38	TCRBV05-01*01	TCRBV05	TCRBV05-01	01				TCRBD01-01*01	TCRBD01	TCRBD01-01	01				TCRBJ01-02*01	TCRBJ01	TCRBJ01-02	01				4	3	4	3	6	8	43	55	58	63	69	1	Out	VDJ
GCTGCTCCCTCCCAAACATCTGTGTACTTCTGTGCCAGCAGTTACTCCCCGACCCTGACAGGGCCGGACGGCTACACCTTCGGTTCG	CASSYSPTLTGPDGYTF	1	1.1433275404737949E-5	51	TCRBV06	TCRBV06				TCRBV06-02,TCRBV06-03		TCRBD01-01*01	TCRBD01	TCRBD01-01	01				TCRBJ01-02*01	TCRBJ01	TCRBJ01-02	01				0	9	2	3	6	8	30	47	56	63	69	1	In	VDJ
CACCCTGCAGCCAGAAGACTCGGCCCTGTATCTCTGTGCCAGCAGCCCGGACGGACACCTCAGCGCGACGGCTACACCTTCGGTTCG		1	1.1433275404737949E-5	47	TCRBV04-02*01	TCRBV04	TCRBV04-02	01				TCRBD01-01*01	TCRBD01	TCRBD01-01	01				TCRBJ01-02*01	TCRBJ01	TCRBJ01-02	01				4	5	1	6	12	8	34	47	52	57	69	1	Out	VDJ
ACTGTGACATCGGCCCAAAAGAACCCGACAGCTTTCTATCTCTGTGCCAGTAGTACCCAGGGGGCGCACGGCTACACCTTCGGTTCG	CASSTQGAHGYTF	6	6.85996524284277E-5	39	TCRBV19-01	TCRBV19	TCRBV19-01				01,02	TCRBD01-01*01	TCRBD01	TCRBD01-01	01				TCRBJ01-02*01	TCRBJ01	TCRBJ01-02	01				4	2	4	0	4	8	42	55	57	65	69	6	In	VDJ
TGAACGCCTTGGAGCTGGACGACTCGGCCCTGTATCTCTGTGCCAGCAGCTACGGGACAGGATAGGTGAGGCTACACCTTCGGTTCG		1	1.1433275404737949E-5	43	TCRBV05-04*01	TCRBV05	TCRBV05-04	01				TCRBD01-01*01	TCRBD01	TCRBD01-01	01				TCRBJ01-02*01	TCRBJ01	TCRBJ01-02	01				3	2	0	4	8	8	38	51	53	61	69	1	Out	VDJ
CCTGAGCTCTCTGGAGCTGGGGGACTCAGCTTTGTATTTCTGTGCCAGCAGCCTATGAGGGGGGCTGGAGGCTACACCTTCGGTTCG		1	1.1433275404737949E-5	41	TCRBV09-01	TCRBV09	TCRBV09-01				01,02					TCRBD01,TCRBD02	TCRBD01-01,TCRBD02-01		TCRBJ01-02*01	TCRBJ01	TCRBJ01-02	01				4	5	5	1	6	8	40	52	57	63	69	1	Out	VDJ
CTGGAGTCGGCTGCTCCCTCCCAGACATCTGTGTACTTCTGTGCCAGCAACGACCAGGGCCTCGGGGAAGGCTACACCTTCGGTTCG	CASNDQGLGEGYTF	2	2.2866550809475898E-5	42	TCRBV06-01*01	TCRBV06	TCRBV06-01	01								TCRBD01,TCRBD02	TCRBD01-01,TCRBD02-01		TCRBJ01-02*01	TCRBJ01	TCRBJ01-02	01				7	5	4	3	10	8	39	49	54	59	69	2	In	VDJ
TGAATGTGAGCACCTTGGAGCTGGGGGACTCGGCCCTTTATCTTTGCGCCAGCAGCCCATGACAGAAAAGGCTACACCTTCGGTTCG		1	1.1433275404737949E-5	37	TCRBV05-01*01	TCRBV05	TCRBV05-01	01				TCRBD01-01*01	TCRBD01	TCRBD01-01	01				TCRBJ01-02*01	TCRBJ01	TCRBJ01-02	01				4	4	2	5	4	8	44	56	60	65	69	1	Out	VDJ
AATGTGAGTGCCTTGGAGCTGGGGGACTCGGCCCTGTATCTCTGTGCCAGAAGCACGGACAGCCCTGCGCGCTACACCTTCGGTTCG	CARSTDSPARYTF	3	3.429982621421385E-5	39	TCRBV05-03	TCRBV05	TCRBV05-03				01,02	TCRBD01-01*01	TCRBD01	TCRBD01-01	01				TCRBJ01-02*01	TCRBJ01	TCRBJ01-02	01				4	2	1	5	8	9	42	54	56	62	70	3	In	VDJ
CTGCAGCCAGAAGACTCGGCCCTGTATCTCTGCGCCAGCAGCCAAGGTGGGGCGTTCGGGACAGGGGGCCGCTACACCTTCGGTTCG	CASSQGGAFGTGGRYTF	1	1.1433275404737949E-5	51	TCRBV04-03*01	TCRBV04	TCRBV04-03	01				TCRBD01-01*01	TCRBD01	TCRBD01-01	01				TCRBJ01-02*01	TCRBJ01	TCRBJ01-02	01				1	11	0	0	1	9	30	46	57	69	70	1	In	VDJ
AATGTGAACGCCTTGGAGCTGGACGACTCGGCCCTGTATCTCTGTGCCAGCAGCTATATATCAGGGGTTAGCTACACCTTCGGTTCG	CASSYISGVSYTF	1	1.1433275404737949E-5	39	TCRBV05-04*01	TCRBV05	TCRBV05-04	01				TCRBD01-01*01	TCRBD01	TCRBD01-01	01				TCRBJ01-02*01	TCRBJ01	TCRBJ01-02	01				3	6	4	2	3	9	42	55	61	67	70	1	In	VDJ
AAGATCCAGCCCTCAGAACCCAGGGACTCAGCTGTGTACTTCTGTGCCAGCAGTTTAGTTCCGGCGCCCAAGCACACCTTCGGTTCG	CASSLVPAPKHTF	1	1.1433275404737949E-5	39	TCRBV12	TCRBV12				TCRBV12-03,TCRBV12-04						TCRBD01,TCRBD02	TCRBD01-01,TCRBD02-01		TCRBJ01-02*01	TCRBJ01	TCRBJ01-02	01				1	4	9	0	8	12	42	58	62	65	73	1	In	VDJ
CGCTCACCAGGCCTGGGGGACGCAGCCATGTACCTGTGTGCCACCAGCAGAGAACGGACAGGGGGCCATGAGCAGTACTTCGGGCCG	CATSRERTGGHEQYF	1	1.1433275404737949E-5	45	TCRBV15-01*01	TCRBV15	TCRBV15-01	01				TCRBD01-01*01	TCRBD01	TCRBD01-01	01				TCRBJ02-07*01	TCRBJ02	TCRBJ02-07	01				0	2	1	0	3	7	36	53	55	66	69	1	In	VDJ
CAGCAGGTAGTGCGAGGAGATTCGGCAGCTTATTTCTGTGCCAGCTCACCACCGTCGGTGTCCCTTGGGGAGCAGTACTTCGGGCCG	CASSPPSVSLGEQYF	2	2.2866550809475898E-5	45	TCRBV18-01*01	TCRBV18	TCRBV18-01	01								TCRBD01,TCRBD02	TCRBD01-01,TCRBD02-01		TCRBJ02-07*01	TCRBJ02	TCRBJ02-07	01				0	13	0	9	0	7	36	53	66	-1	69	2	In	VDJ
ACGATCCAGCGCACACAGCAGGAGGACTCGGCCGTGTATCTCTGTGCCAGCTTGCCCGGGCAATCGGGGGAGCAGTACTTCGGGCCG	CASLPGQSGEQYF	1	1.1433275404737949E-5	39	TCRBV07-02*01	TCRBV07	TCRBV07-02	01				TCRBD02-01*01	TCRBD02	TCRBD02-01	01				TCRBJ02-07*01	TCRBJ02	TCRBJ02-07	01				8	13	8	3	0	7	42	51	64	-1	69	1	In	VDJ
ACTCTGACGATCCAGCGCACAGAGCAGCGGGACTCGGCCATGTATCGCTGTGCCAGCAGCTTAGGACGGGAGCAGTACTTCGGGCCG	CASSLGREQYF	1	1.1433275404737949E-5	33	TCRBV07-06*01	TCRBV07	TCRBV07-06	01								TCRBD01,TCRBD02	TCRBD01-01,TCRBD02-01		TCRBJ02-07*01	TCRBJ02	TCRBJ02-07	01				1	0	2	7	2	7	48	-1	64	67	69	1	In	VDJ
ACCAGTGCCCATCCTGAAGACAGCAGCTTCTACATCTGCAGTGCTTCGAATATCGGCAGGGGGCAGAGGGAGCAGTACTTCGGGCCG	CSASNIGRGQREQYF	1	1.1433275404737949E-5	45	TCRBV20	TCRBV20				TCRBV20-01,TCRBV20-or09_02		TCRBD01-01*01	TCRBD01	TCRBD01-01	01				TCRBJ02-07*01	TCRBJ02	TCRBJ02-07	01				5	11	4	0	5	7	36	45	56	64	69	1	In	VDJ
GTGACCAGTGCCCATCCTGAAGACAGCAGCTTCTACATCTGCAGTGTGAGTCAGGGGAGCGGGGGAAGGGAGCAGTACTTCGGGCCG	CSVSQGSGGREQYF	1	1.1433275404737949E-5	42	TCRBV20	TCRBV20				TCRBV20-01,TCRBV20-or09_02		TCRBD02-01*01	TCRBD02	TCRBD02-01	01				TCRBJ02-07*01	TCRBJ02	TCRBJ02-07	01				7	11	6	2	4	7	39	46	57	65	69	1	In	VDJ
GTGAGCACCTTGGAGCTGGGGGACTCGGCCCTTTATCTTTGCGCCAGCAGCTTGTCCGGGACTAGCGTCGAGCAGTACTTCGGGCCG	CASSLSGTSVEQYF	3	3.429982621421385E-5	42	TCRBV05-01*01	TCRBV05	TCRBV05-01	01				TCRBD02-01	TCRBD02	TCRBD02-01				01,02	TCRBJ02-07*01	TCRBJ02	TCRBJ02-07	01				1	3	0	6	1	6	39	54	57	67	68	3	In	VDJ
GAGATCCAGCGCACAGAGCAGGGGGACTCGGCCATGTATCTCTGTGCCAGCAGCTGGCAAGGGGGCGGCGAGCAGTACTTCGGGCCG	CASSWQGGGEQYF	1	1.1433275404737949E-5	39	TCRBV07-09	TCRBV07	TCRBV07-09				01,03	TCRBD01-01*01	TCRBD01	TCRBD01-01	01				TCRBJ02-07*01	TCRBJ02	TCRBJ02-07	01				4	4	5	0	2	6	42	55	59	66	68	1	In	VDJ
ACCTTGGAGCTGGGGGACTCGGCCCTTTATCTTTGCGCCAGCAGCTTGACAGTGGGACTCCGAGGCTCCGAGCAGTACTTCGGGCCG	CASSLTVGLRGSEQYF	1	1.1433275404737949E-5	48	TCRBV05-01*01	TCRBV05	TCRBV05-01	01				TCRBD02-01	TCRBD02	TCRBD02-01				01,02	TCRBJ02-07*01	TCRBJ02	TCRBJ02-07	01				1	5	0	10	9	6	33	48	53	59	68	1	In	VDJ
TCGGCTGCTCCCTCCCAGACATCTGTGTACTTCTGTGCCAGCAGTCTTAACCGGGACAGGGGGAGTTACGAGCAGTACTTCGGGCCG	CASSLNRDRGSYEQYF	1	1.1433275404737949E-5	48	TCRBV06	TCRBV06				TCRBV06-01,TCRBV06-05		TCRBD01-01*01	TCRBD01	TCRBD01-01	01				TCRBJ02-07*01	TCRBJ02	TCRBJ02-07	01				5	7	0	1	3	4	33	45	52	63	66	1	In	VDJ
GTGACATCGGCCCAAAAGAACCCGACAGCTTTCTATCTCTGTGCCAGTGCAAGGGGACGGGGGGCTTACGAGCAGTACTTCGGGCCG	CASARGRGAYEQYF	4	4.5733101618951796E-5	42	TCRBV19-01	TCRBV19	TCRBV19-01				01,02	TCRBD02-01*01	TCRBD02	TCRBD02-01	01				TCRBJ02-07*01	TCRBJ02	TCRBJ02-07	01				8	9	8	1	2	4	39	48	57	64	66	4	In	VDJ
CTACACGCCCTGCAGCCAGAAGACTCAGCCCTGTATCTCTGCGCCAGCAGCCCTACAGGGCGCCCTTACGAGCAGTACTTCGGGCCG	CASSPTGRPYEQYF	1	1.1433275404737949E-5	42	TCRBV04-01*01	TCRBV04	TCRBV04-01	01				TCRBD01-01*01	TCRBD01	TCRBD01-01	01				TCRBJ02-07*01	TCRBJ02	TCRBJ02-07	01				4	2	3	3	6	4	39	52	54	60	66	1	In	VDJ
CTTCACATCAATTCCCTGGAGCTTGGTGACTCTGCTGTGTATTTCTGTGCCAGCAGCCAAGGACCTTACGAGCAGTACTTCGGGCCG	CASSQGPYEQYF	1	1.1433275404737949E-5	36	TCRBV03	TCRBV03				TCRBV03-01,TCRBV03-02						TCRBD01,TCRBD02	TCRBD01-01,TCRBD02-01		TCRBJ02-07*01	TCRBJ02	TCRBJ02-07	01				1	0	2	7	2	4	45	-1	61	64	66	1	In	VDJ
CACACCCTGCAGCCAGAAGACTCGGCCCTGTATCTCTGTGCCAGCAGCCAAGATCGAGGCTTGGGGTACGAGCAGTACTTCGGGCCG	CASSQDRGLGYEQYF	1	1.1433275404737949E-5	45	TCRBV04-02*01	TCRBV04	TCRBV04-02	01								TCRBD01,TCRBD02	TCRBD01-01,TCRBD02-01		TCRBJ02-07*01	TCRBJ02	TCRBJ02-07	01				0	9	6	2	0	4	36	53	62	-1	66	1	In	VDJ
CTGCTGTCGGCTGCTCCCTCCCAGACATCTGTGTACTTCTGTGCCAGCAGTACGGACAGGTTCTCGTACGAGCAGTACTTCGGGCCG	CASSTDRFSYEQYF	1	1.1433275404737949E-5	42	TCRBV06-05*01	TCRBV06	TCRBV06-05	01				TCRBD01-01*01	TCRBD01	TCRBD01-01	01				TCRBJ02-07*01	TCRBJ02	TCRBJ02-07	01				5	2	1	4	6	4	39	51	53	60	66	1	In	VDJ
TACACACCCTGCAGCCAGAAGACTCGGCCCTGTATCTCTGCGCCAGCAGCCAAGCAGGGACAGCAGTACGAGCAGTACTTCGGGCCG		1	1.1433275404737949E-5	43	TCRBV04-03*01	TCRBV04	TCRBV04-03	01				TCRBD01-01*01	TCRBD01	TCRBD01-01	01				TCRBJ02-07*01	TCRBJ02	TCRBJ02-07	01				1	2	0	5	3	4	38	54	56	63	66	1	Out	VDJ
CTGTCGGCTGCTCCCTCCCAGACATCTGTGTACTTCTGTGCCAGCACCCGTGACAGGGGGGGTTTCTACGAGCAGTACTTCGGGCCG	CASTRDRGGFYEQYF	1	1.1433275404737949E-5	45	TCRBV06-05*01	TCRBV06	TCRBV06-05	01				TCRBD01-01*01	TCRBD01	TCRBD01-01	01				TCRBJ02-07*01	TCRBJ02	TCRBJ02-07	01				7	5	2	1	5	3	36	46	51	60	65	1	In	VDJ
GCCAGAAGACTCGGCCCTGTATCTCTGCGCCAGCAGCCAAGATCGAATCTTGGGGACAGGGGTGTCTACGAGCAGTACTTCGGGCCG		1	1.1433275404737949E-5	56	TCRBV04-03*01	TCRBV04	TCRBV04-03	01				TCRBD01-01*01	TCRBD01	TCRBD01-01	01				TCRBJ02-07*01	TCRBJ02	TCRBJ02-07	01				0	10	0	2	3	3	25	42	52	62	65	1	Out	VDJ
CGCACACAGCAGGAGGACTCCGCCGTGTATCTCTGTGCCAGCAGCTTAGGGGCAGGGGGCGCGGTCTACGAGCAGTACTTCGGGCCG	CASSLGAGGAVYEQYF	1	1.1433275404737949E-5	48	TCRBV07-08*01	TCRBV07	TCRBV07-08	01				TCRBD01-01*01	TCRBD01	TCRBD01-01	01				TCRBJ02-07*01	TCRBJ02	TCRBJ02-07	01				1	3	4	0	5	3	33	49	52	60	65	1	In	VDJ
GTGCAGCCTGCAGAACTGGAGGATTCTGGAGTTTATTTCTGTGCCAGCAGCCGGGCAGGGGGACTCTACGAGCAGTACTTCGGGCCG	CASSRAGGLYEQYF	1	1.1433275404737949E-5	42	TCRBV14-01*01	TCRBV14	TCRBV14-01	01				TCRBD01-01*01	TCRBD01	TCRBD01-01	01				TCRBJ02-07*01	TCRBJ02	TCRBJ02-07	01				4	3	4	1	3	3	39	52	55	62	65	1	In	VDJ
GTGAACGCCTTGGAGCTGGACGACTCGGCCCTGTATCTCTGTGCCAGCAGCTTGGGAATAGGCGGCTACGAGCAGTACTTCGGGCCG	CASSLGIGGYEQYF	1	1.1433275404737949E-5	42	TCRBV05-04*01	TCRBV05	TCRBV05-04	01				TCRBD02-01	TCRBD02	TCRBD02-01				01,02	TCRBJ02-07*01	TCRBJ02	TCRBJ02-07	01				0	6	7	5	0	3	39	55	61	-1	65	1	In	VDJ
CTTGGAGATCCAGTCCACGGAGTCAGGGGACACAGCACTGTATTTCTGTGCCAGCACCGACGAGGCTACGAGCAGTACTTCGGGCCG		2	2.2866550809475898E-5	35	TCRBV21-01*01	TCRBV21	TCRBV21-01	01				TCRBD02-01*02	TCRBD02	TCRBD02-01	02				TCRBJ02-07*01	TCRBJ02	TCRBJ02-07	01				7	5	11	1	0	3	46	56	61	-1	65	2	Out	VDJ
ACTGTGACATCGGCCCAAAAGAACCCGACAGCTTTCTATCTCTGTGCCAGTAGGTTTAGCGGGAGCTACGAGCAGTACTTCGGGCCG	CASRFSGSYEQYF	1	1.1433275404737949E-5	39	TCRBV19-01	TCRBV19	TCRBV19-01				01,02	TCRBD02-01*02	TCRBD02	TCRBD02-01	02				TCRBJ02-07*01	TCRBJ02	TCRBJ02-07	01				6	3	5	2	0	3	42	53	56	-1	65	1	In	VDJ
ACCTTGGAGCTGGGGGACTCGGCCCTTTATCTTTGCGCCAGCAACTCGGGACTAGCGGCATTTTCCTACGAGCAGTACTTCGGGCCG	CASNSGLAAFSYEQYF	1	1.1433275404737949E-5	48	TCRBV05-01*01	TCRBV05	TCRBV05-01	01				TCRBD02-01	TCRBD02	TCRBD02-01				01,02	TCRBJ02-07*01	TCRBJ02	TCRBJ02-07	01				6	4	0	5	5	1	33	43	47	58	63	1	In	VDJ
AACGCCTTGGAGCTGGACGACTCGGCCCTGTATCTCTGTGCCAGCAGCTTGACTAGCGGGAGTTCCTACGAGCAGTACTTCGGGCCG	CASSLTSGSSYEQYF	1	1.1433275404737949E-5	45	TCRBV05-04*01	TCRBV05	TCRBV05-04	01				TCRBD02-01*02	TCRBD02	TCRBD02-01	02				TCRBJ02-07*01	TCRBJ02	TCRBJ02-07	01				1	0	3	2	1	1	36	-1	51	62	63	1	In	VDJ
GAGTCGGCTGCTCCCTCCCAAACATCTGTGTACTTCTGTGCCAGCAGTTACCGGGTGGGGCCTTCCTACGAGCAGTACTTCGGGCCG	CASSYRVGPSYEQYF	1	1.1433275404737949E-5	45	TCRBV06	TCRBV06				TCRBV06-02,TCRBV06-03		TCRBD01-01*01	TCRBD01	TCRBD01-01	01				TCRBJ02-07*01	TCRBJ02	TCRBJ02-07	01				2	5	7	0	2	1	36	51	56	61	63	1	In	VDJ
CAGCGCACACAGCAGGAGGACTCGGCCGTGTATCTCTGTGCCAGCAGCCCAGTCGGTGGGTTGTCCTACGAGCAGTACTTCGGGCCG	CASSPVGGLSYEQYF	1	1.1433275404737949E-5	45	TCRBV07-02*01	TCRBV07	TCRBV07-02	01								TCRBD01,TCRBD02	TCRBD01-01,TCRBD02-01		TCRBJ02-07*01	TCRBJ02	TCRBJ02-07	01				5	9	0	9	3	1	36	48	57	60	63	1	In	VDJ
ACCCTGCAGCCAGAAGACTCGGCCCTGTATCTCTGTGCCAGCAGCCAAGTGGACGCGGGAGGGTCCTACGAGCAGTACTTCGGGCCG	CASSQVDAGGSYEQYF	1	1.1433275404737949E-5	48	TCRBV04-02*01	TCRBV04	TCRBV04-02	01				TCRBD02-01*02	TCRBD02	TCRBD02-01	02				TCRBJ02-07*01	TCRBJ02	TCRBJ02-07	01				1	5	7	0	0	1	33	49	54	-1	63	1	In	VDJ
GTGACCAGTGCCCATCCTGAAGACAGCAGCTTCTACATCTGCAGTGCTAGAACCAGGCCAGGGTCCTACGAGCAGTACTTCGGGCCG	CSARTRPGSYEQYF	1	1.1433275404737949E-5	42	TCRBV20	TCRBV20				TCRBV20-01,TCRBV20-or09_02		TCRBD01-01*01	TCRBD01	TCRBD01-01	01				TCRBJ02-07*01	TCRBJ02	TCRBJ02-07	01				2	7	4	3	0	1	39	51	58	-1	63	1	In	VDJ
CTGGGGTTGGAGTCGGCTGCTCCCTCCCAAACATCTGTGTACTTCTGTGCCAGCACGGGACAGTCCTACGAGCAGTACTTCGGGCCG	CASTGQSYEQYF	1	1.1433275404737949E-5	36	TCRBV06	TCRBV06				TCRBV06-02,TCRBV06-03		TCRBD01-01*01	TCRBD01	TCRBD01-01	01				TCRBJ02-07*01	TCRBJ02	TCRBJ02-07	01				7	1	0	5	0	1	45	55	56	-1	63	1	In	VDJ
CAGCAGGAGGACTCCGCCGTGTATCTCTGTGCCAGCAGCCCTAGACAGGTCCTATCAGTTATCTCCTACGAGCAGTACTTCGGGCCG	CASSPRQVLSVISYEQYF	1	1.1433275404737949E-5	54	TCRBV07-08*01	TCRBV07	TCRBV07-08	01				TCRBD01-01*01	TCRBD01	TCRBD01-01	01				TCRBJ02-07*01	TCRBJ02	TCRBJ02-07	01				5	4	2	4	13	0	27	39	43	49	62	1	In	VDJ
GAGCACCTTGGAGCTGGGGGACTCGGCCCTTTATCTTTGCGCCAGCAGCTTGAAGTTCACCGCTCCTACGAGCAGTACTTCGGGCCG		1	1.1433275404737949E-5	44	TCRBV05-01*01	TCRBV05	TCRBV05-01	01								TCRBD01,TCRBD02	TCRBD01-01,TCRBD02-01		TCRBJ02-07*01	TCRBJ02	TCRBJ02-07	01				1	6	3	7	2	0	37	52	58	60	62	1	Out	VDJ
CCAGGCCTGGGGGACGCAGCCATGTACCTGTGTGCCACCAGCAGAGGGACTAGCGGTGTTAGCTCCTACGAGCAGTACTTCGGGCCG	CATSRGTSGVSSYEQYF	1	1.1433275404737949E-5	51	TCRBV15-01*01	TCRBV15	TCRBV15-01	01				TCRBD02-01	TCRBD02	TCRBD02-01				01,02	TCRBJ02-07*01	TCRBJ02	TCRBJ02-07	01				1	0	1	5	6	0	30	-1	46	56	62	1	In	VDJ
ATCCAGCAGGTAGTGCGAGGAGATTCGGCAGCTTATTTCTGTGCCAGCTCACCAACGCGGAGCTCCTACGAGCAGTACTTCGGGCCG	CASSPTRSSYEQYF	2	2.2866550809475898E-5	42	TCRBV18-01*01	TCRBV18	TCRBV18-01	01				TCRBD02-01	TCRBD02	TCRBD02-01				01,02	TCRBJ02-07*01	TCRBJ02	TCRBJ02-07	01				2	2	7	5	2	0	39	54	56	60	62	2	In	VDJ
ACGATTCAGCGCACAGAGCAGCGGGACTCAGCCATGTATCGCTGTGCCAGCAGCCCTCCGAGCTCCTACGAGCAGTACTTCGGGCCG	CASSPPSSYEQYF	1	1.1433275404737949E-5	39	TCRBV07-07*01	TCRBV07	TCRBV07-07	01				TCRBD02-01*02	TCRBD02	TCRBD02-01	02				TCRBJ02-07*01	TCRBJ02	TCRBJ02-07	01				5	5	11	2	0	0	42	54	59	-1	62	1	In	VDJ
ACAGTGACCAGTGCCCATCCTGAAGACAGCAGCTTCTACATCTGCAGTGTTGCAGGGGGTCCCTCCTACGAGCAGTACTTCGGGCCG	CSVAGGPSYEQYF	1	1.1433275404737949E-5	39	TCRBV20	TCRBV20				TCRBV20-01,TCRBV20-or09_02		TCRBD01-01*01	TCRBD01	TCRBD01-01	01				TCRBJ02-07*01	TCRBJ02	TCRBJ02-07	01				7	3	4	1	3	0	42	49	52	59	62	1	In	VDJ
CTGGAGCTGGGGGACTCAGCTTTGTATTTCTGTGCCAGCAGCGTAGGGATTAGCGGGGGTACCTCCTACGAGCAGTACTTCGGGCCG	CASSVGISGGTSYEQYF	1	1.1433275404737949E-5	51	TCRBV09-01	TCRBV09	TCRBV09-01				01,02	TCRBD02-01*01	TCRBD02	TCRBD02-01	01				TCRBJ02-07*01	TCRBJ02	TCRBJ02-07	01				0	4	5	2	3	0	30	46	50	59	62	1	In	VDJ
CGATCCAGCGCACACAGCAGGAGGACTCGGCCGTGTATCTCTGTGCCAGCAGCTTAGTGGGACTCCTACGAGCAGTACTTCGGGCCG		1	1.1433275404737949E-5	40	TCRBV07-02*01	TCRBV07	TCRBV07-02	01								TCRBD01,TCRBD02	TCRBD01-01,TCRBD02-01		TCRBJ02-07*01	TCRBJ02	TCRBJ02-07	01				1	1	0	8	0	0	41	57	58	-1	62	1	Out	VDJ
CGCACAGAGCAGCGGGACTCGGCCATGTATCGCTGTGCCAGCAGCGCCACTACGGGGACCCTATCCTACGAGCAGTACTTCGGGCCG	CASSATTGTLSYEQYF	1	1.1433275404737949E-5	48	TCRBV07-06*01	TCRBV07	TCRBV07-06	01								TCRBD01,TCRBD02	TCRBD01-01,TCRBD02-01		TCRBJ02-07*01	TCRBJ02	TCRBJ02-07	01				5	9	0	7	4	1	33	45	54	59	63	1	In	VDJ
TCGGCTGCTCCCTCCCAAACATCTGTGTACTTCTGTGCCAGCAGCCCCCCCACGGGACTTGGATCCTACGAGCAGTACTTCGGGCCG	CASSPPTGLGSYEQYF	1	1.1433275404737949E-5	48	TCRBV06	TCRBV06				TCRBV06-02,TCRBV06-03		TCRBD02-01	TCRBD02	TCRBD02-01				01,02	TCRBJ02-07*01	TCRBJ02	TCRBJ02-07	01				6	9	0	10	4	1	33	44	53	59	63	1	In	VDJ
GCCCTCAGAACCCAGGGACTCAGCTGTGTACTTCTGTGCCAGCAGTTTCCCACCGGGGGGGAATCCTACGAGCAGTACTTCGGGCCG		1	1.1433275404737949E-5	47	TCRBV12	TCRBV12				TCRBV12-03,TCRBV12-04		TCRBD02-01*01	TCRBD02	TCRBD02-01	01				TCRBJ02-07*01	TCRBJ02	TCRBJ02-07	01				3	5	8	0	2	1	34	48	53	61	63	1	Out	VDJ
ATCCAGCGCACACAGCAGGAGGACTCGGCCGTGTATCTCTGTGCCAGCAGCTTAGCCCACAGGGCCTACGAGCAGTACTTCGGGCCG	CASSLAHRAYEQYF	1	1.1433275404737949E-5	42	TCRBV07-02*01	TCRBV07	TCRBV07-02	01				TCRBD01-01*01	TCRBD01	TCRBD01-01	01				TCRBJ02-07*01	TCRBJ02	TCRBJ02-07	01				0	2	3	3	0	2	39	56	58	-1	64	1	In	VDJ
CTGAAGATCCGGTCCACAAAGCTGGAGGACTCAGCCATGTACTTCTGTGCCAGCACCGGCGGAGCCTACGAGCAGTACTTCGGGCCG	CASTGGAYEQYF	1	1.1433275404737949E-5	36	TCRBV02-01*01	TCRBV02	TCRBV02-01	01				TCRBD02-01	TCRBD02	TCRBD02-01				01,02	TCRBJ02-07*01	TCRBJ02	TCRBJ02-07	01				7	3	7	5	2	2	45	55	58	62	64	1	In	VDJ
AGTCTGCCATCCCCAACCAGACAGCTCTTTACTTCTGTGCCACCAGTGATTTACCTGGACAGAGCCTACGAGCAGTACTTCGGGCCG		1	1.1433275404737949E-5	46	TCRBV24	TCRBV24				TCRBV24-01,TCRBV24-or09_02		TCRBD01-01*01	TCRBD01	TCRBD01-01	01				TCRBJ02-07*01	TCRBJ02	TCRBJ02-07	01				1	4	1	5	2	2	35	52	56	62	64	1	Out	VDJ
CGCACACAGCAGGAGGACTCGGCCGTGTATCTCTGTGCCAGCAGCGCCGCGGGGGGGACAGATCCCTACGAGCAGTACTTCGGGCCG	CASSAAGGTDPYEQYF	1	1.1433275404737949E-5	48	TCRBV07-02*01	TCRBV07	TCRBV07-02	01				TCRBD02-01*01	TCRBD02	TCRBD02-01	01				TCRBJ02-07*01	TCRBJ02	TCRBJ02-07	01				5	3	7	0	7	2	33	45	48	57	64	1	In	VDJ
ATCCAGCGCACACAGCAGGAGGACTCGGCCGTGTATCTCTGTGCCACCACGCTGGATGGAGGGCCCTACGAGCAGTACTTCGGGCCG	CATTLDGGPYEQYF	3	3.429982621421385E-5	42	TCRBV07-02*01	TCRBV07	TCRBV07-02	01				TCRBD02-01*02	TCRBD02	TCRBD02-01	02				TCRBJ02-07*01	TCRBJ02	TCRBJ02-07	01				10	11	10	0	1	2	39	46	57	63	64	3	In	VDJ
CAGCGCACACAGCAGGAGGACTCGGCCGTGTATCTCTGTGCCAGCAGCTTAGGATCGGCCCAACCCTACGAGCAGTACTTCGGGCCG	CASSLGSAQPYEQYF	1	1.1433275404737949E-5	45	TCRBV07-02*01	TCRBV07	TCRBV07-02	01								TCRBD01,TCRBD02	TCRBD01-01,TCRBD02-01		TCRBJ02-07*01	TCRBJ02	TCRBJ02-07	01				1	4	9	0	5	2	36	52	56	59	64	1	In	VDJ
CTGGGGTTGGAGTCGGCTGCTCCCTCCCAAACATCTGTGTACTTCTGTGCCAGCAGGACCAGTACCTACGAGCAGTACTTCGGGCCG	CASRTSTYEQYF	1	1.1433275404737949E-5	36	TCRBV06	TCRBV06				TCRBV06-02,TCRBV06-03						TCRBD01,TCRBD02	TCRBD01-01,TCRBD02-01		TCRBJ02-07*01	TCRBJ02	TCRBJ02-07	01				6	0	2	7	5	2	45	-1	56	59	64	1	In	VDJ
ATCCAGCGCACACAGCAGGAGGACTCGGCCGTGTATCTCTGTGCCAGCAGCCAGGACAGTTATACCTACGAGCAGTACTTCGGGCCG	CASSQDSYTYEQYF	1	1.1433275404737949E-5	42	TCRBV07-02*01	TCRBV07	TCRBV07-02	01				TCRBD01-01*01	TCRBD01	TCRBD01-01	01				TCRBJ02-07*01	TCRBJ02	TCRBJ02-07	01				5	2	1	5	5	2	39	51	53	59	64	1	In	VDJ
ATCCAGCGCACACAGCAGGAGGACTCCGCCGTGTATCTCTGTGCCAGCAGCCCTGGGGACGGCACCTACGAGCAGTACTTCGGGCCG	CASSPGDGTYEQYF	1	1.1433275404737949E-5	42	TCRBV07-08*01	TCRBV07	TCRBV07-08	01								TCRBD01,TCRBD02	TCRBD01-01,TCRBD02-01		TCRBJ02-07*01	TCRBJ02	TCRBJ02-07	01				5	4	0	7	4	2	39	51	55	60	64	1	In	VDJ
ACAGTGACCAGTGCCCATCCTGAAGACAGCAGCTTCTACATCTGCAGTGCTAGGGCGGGGGGAACCTACGAGCAGTACTTCGGGCCG	CSARAGGTYEQYF	1	1.1433275404737949E-5	39	TCRBV20	TCRBV20				TCRBV20-01,TCRBV20-or09_02		TCRBD02-01*01	TCRBD02	TCRBD02-01	01				TCRBJ02-07*01	TCRBJ02	TCRBJ02-07	01				3	1	7	1	2	2	42	53	54	62	64	1	In	VDJ
GAGTCGCCCAGCCCCAACCAGACCTCTCTGTACTTCTGTGCCAGCATCCGAGGGGGACAGGGAACCTACGAGCAGTACTTCGGGCCG	CASIRGGQGTYEQYF	4	4.5733101618951796E-5	45	TCRBV27-01*01	TCRBV27	TCRBV27-01	01				TCRBD01-01*01	TCRBD01	TCRBD01-01	01				TCRBJ02-07*01	TCRBJ02	TCRBJ02-07	01				7	7	0	3	2	2	36	46	53	62	64	4	In	VDJ
ACGCCCTGCAGCCAGAAGACTCAGCCCTGTATCTCTGCGCCAGCAGCACGACCGGGACAGGGAACCTACGAGCAGTACTTCGGGCCG		1	1.1433275404737949E-5	46	TCRBV04-01*01	TCRBV04	TCRBV04-01	01				TCRBD01-01*01	TCRBD01	TCRBD01-01	01				TCRBJ02-07*01	TCRBJ02	TCRBJ02-07	01				5	6	0	3	2	2	35	47	53	62	64	1	Out	VDJ
AGCACCTTGGAGCTGGGGGACTCGGCCCTTTATCTTTGCGCCAGCAGCCCAAGACAGGGGCGAACCTACGAGCAGTACTTCGGGCCG	CASSPRQGRTYEQYF	1	1.1433275404737949E-5	45	TCRBV05-01*01	TCRBV05	TCRBV05-01	01				TCRBD01-01*01	TCRBD01	TCRBD01-01	01				TCRBJ02-07*01	TCRBJ02	TCRBJ02-07	01				4	4	2	2	4	2	36	48	52	60	64	1	In	VDJ
GATCCAGCCCTCAGAACCCAGGGACTCAGCTGTGTACTTCTGTGCCAGCAGTTTCCAGGGAGAACCTACGAGCAGTACTTCGGGCCG		1	1.1433275404737949E-5	41	TCRBV12	TCRBV12				TCRBV12-03,TCRBV12-04						TCRBD01,TCRBD02	TCRBD01-01,TCRBD02-01		TCRBJ02-07*01	TCRBJ02	TCRBJ02-07	01				3	1	4	3	4	2	40	54	55	60	64	1	Out	VDJ
CTGATCCTGGAGTCGCCCAGCCCCAACCAGACCTCTCTGTACTTCTGTGCCAGCAGGACAGGGGACTACGAGCAGTACTTCGGGCCG	CASRTGDYEQYF	1	1.1433275404737949E-5	36	TCRBV27-01*01	TCRBV27	TCRBV27-01	01				TCRBD01-01*01	TCRBD01	TCRBD01-01	01				TCRBJ02-07*01	TCRBJ02	TCRBJ02-07	01				6	0	2	2	1	3	45	-1	56	64	65	1	In	VDJ
GAGTCGGCTGCTCCCTCCCAGACATCTGTGTACTTCTGTGCCAGCAGTGAAGTCAGTAACAGGGACTACGAGCAGTACTTCGGGCCG	CASSEVSNRDYEQYF	1	1.1433275404737949E-5	45	TCRBV06-01*01	TCRBV06	TCRBV06-01	01				TCRBD01-01*01	TCRBD01	TCRBD01-01	01				TCRBJ02-07*01	TCRBJ02	TCRBJ02-07	01				1	6	3	3	1	3	36	52	58	64	65	1	In	VDJ
ATGAGCTCCTTGGAGCTGGGGGACTCAGCCCTGTACTTCTGTGCCAGCAGCTTAGGCCGGGCAGACTACGAGCAGTACTTCGGGCCG	CASSLGRADYEQYF	1	1.1433275404737949E-5	42	TCRBV13-01*01	TCRBV13	TCRBV13-01	01								TCRBD01,TCRBD02	TCRBD01-01,TCRBD02-01		TCRBJ02-07*01	TCRBJ02	TCRBJ02-07	01				0	2	8	0	3	3	39	56	58	62	65	1	In	VDJ
GAGTCCGCTACCAGCTCCCAGGCATCTGTGTACTTCTGTGCCATCAGTGGAGGGACAGGGGCCCACTACGAGCAGTACTTCGGGCCG	CAISGGTGAHYEQYF	1	1.1433275404737949E-5	45	TCRBV10-03*01	TCRBV10	TCRBV10-03	01				TCRBD01-01*01	TCRBD01	TCRBD01-01	01				TCRBJ02-07*01	TCRBJ02	TCRBJ02-07	01				4	2	0	2	4	3	36	49	51	61	65	1	In	VDJ
AATCCTGTCCTCAGAACCGGGAGACACGGCACTGTATCTCTGCGCCAGCAGTCACCTAGGGGGAACTACGAGCAGTACTTCGGGCCG		5	5.716637702368975E-5	41	TCRBV23-01*01	TCRBV23	TCRBV23-01	01				TCRBD01-01*01	TCRBD01	TCRBD01-01	01				TCRBJ02-07*01	TCRBJ02	TCRBJ02-07	01				3	3	5	1	2	3	40	54	57	63	65	5	Out	VDJ
CTGGAGTCGCCCAGCCCCAACCAGACCTCTCTGTACTTCTGTGCCAGCAGTCCCAGGGGACAGAACTACGAGCAGTACTTCGGGCCG	CASSPRGQNYEQYF	1	1.1433275404737949E-5	42	TCRBV27-01*01	TCRBV27	TCRBV27-01	01				TCRBD01-01*01	TCRBD01	TCRBD01-01	01				TCRBJ02-07*01	TCRBJ02	TCRBJ02-07	01				5	5	0	5	2	3	39	51	56	63	65	1	In	VDJ
CTGAAGATCCGGTCCACAAAGCTGGAGGACTCAGCCATGTACTTCTGTGCCAGCAGGAGTGACAACTACGAGCAGTACTTCGGGCCG	CASRSDNYEQYF	1	1.1433275404737949E-5	36	TCRBV02-01*01	TCRBV02	TCRBV02-01	01				TCRBD01-01*01	TCRBD01	TCRBD01-01	01				TCRBJ02-07*01	TCRBJ02	TCRBJ02-07	01				6	4	2	6	1	3	45	56	60	64	65	1	In	VDJ
ACAGAGCAGGGGGACTCGGCCATGTATCTCTGTGCCAGCAGCCCCGCTGAGGGGGAGATTATAGTGGACGAGCAGTACTTCGGGCCG	CASSPAEGEIIVDEQYF	1	1.1433275404737949E-5	51	TCRBV07-09	TCRBV07	TCRBV07-09				01,03	TCRBD01-01*01	TCRBD01	TCRBD01-01	01				TCRBJ02-07*01	TCRBJ02	TCRBJ02-07	01				5	7	5	1	12	5	30	42	49	55	67	1	In	VDJ
CCTTGGAGCTGGGGGACTCGGCCCTTTATCTTTGCGCCAGCAGATTGTGGGTAGGGACAGGGGAAGGACGAGCAGTACTTCGGGCCG		1	1.1433275404737949E-5	49	TCRBV05-01*01	TCRBV05	TCRBV05-01	01				TCRBD01-01*01	TCRBD01	TCRBD01-01	01				TCRBJ02-07*01	TCRBJ02	TCRBJ02-07	01				1	6	0	2	4	5	32	47	53	63	67	1	Out	VDJ
CGCACACAGCAGGAGGACTCGGCCGTGTATCTCTGTGCCAGCAGCTCTGGAAGGGGGACAGGGGGCGACGAGCAGTACTTCGGGCCG	CASSSGRGTGGDEQYF	1	1.1433275404737949E-5	48	TCRBV07-02*01	TCRBV07	TCRBV07-02	01				TCRBD01-01*01	TCRBD01	TCRBD01-01	01				TCRBJ02-07*01	TCRBJ02	TCRBJ02-07	01				4	8	0	0	1	5	33	46	54	66	67	1	In	VDJ
ATCCAGCGCACAGAGCAGCGGGACTCGGCCATGTATCGCTGTGCCAGCACCATGCGGGGGCAGGGCGACGAGCAGTACTTCGGGCCG	CASTMRGQGDEQYF	1	1.1433275404737949E-5	42	TCRBV07-06*01	TCRBV07	TCRBV07-06	01				TCRBD02-01*01	TCRBD02	TCRBD02-01	01				TCRBJ02-07*01	TCRBJ02	TCRBJ02-07	01				7	4	7	2	7	5	39	49	53	60	67	1	In	VDJ
AGCTCTCTGGAGCTGGGGGACTCAGCTTTGTATTTCTGTGCCAGCAGCGAAGTTGGTGGGGGGTACGACGAGCAGTACTTCGGGCCG	CASSEVGGGYDEQYF	1	1.1433275404737949E-5	45	TCRBV09-01	TCRBV09	TCRBV09-01				01,02	TCRBD02-01*01	TCRBD02	TCRBD02-01	01				TCRBJ02-07*01	TCRBJ02	TCRBJ02-07	01				3	8	9	1	4	5	36	49	57	63	67	1	In	VDJ
ACTGTGACATCGGCCCAAAAGAACCCGACAGCTTTCTATCTCTGTGCCAGTAGTCCTGAAAGGGGCCACGAGCAGTACTTCGGGCCG	CASSPERGHEQYF	1	1.1433275404737949E-5	39	TCRBV19-01	TCRBV19	TCRBV19-01				01,02	TCRBD01-01*01	TCRBD01	TCRBD01-01	01				TCRBJ02-07*01	TCRBJ02	TCRBJ02-07	01				5	6	5	2	2	5	42	54	60	65	67	1	In	VDJ
AACGCCTTGGAGCTGGACGACTCGGCCCTGTATCTCTGTGCCAGCAGCTTGACTAGCGGGGGGGCCCACGAGCAGTACTTCGGGCCG	CASSLTSGGAHEQYF	1	1.1433275404737949E-5	45	TCRBV05-04*01	TCRBV05	TCRBV05-04	01				TCRBD02-01*01	TCRBD02	TCRBD02-01	01				TCRBJ02-07*01	TCRBJ02	TCRBJ02-07	01				1	0	3	0	3	5	36	-1	51	64	67	1	In	VDJ
CACACCCTGCAGCCAGAAGACTCGGCCCTGTATCTCTGTGCCAGCAGCCAAGTAAGCGGGAGGACCCACGAGCAGTACTTCGGGCCG	CASSQVSGRTHEQYF	1	1.1433275404737949E-5	45	TCRBV04-02*01	TCRBV04	TCRBV04-02	01				TCRBD02-01*02	TCRBD02	TCRBD02-01	02				TCRBJ02-07*01	TCRBJ02	TCRBJ02-07	01				1	2	6	1	4	5	36	52	54	63	67	1	In	VDJ
TCGGCTGCTCCCTCCCAGACATCTGTGTACTTCTGTGCCAGCAGTTGGAGGCTAGCGGGGGGGTATAACGAGCAGTACTTCGGGCCG	CASSWRLAGGYNEQYF	1	1.1433275404737949E-5	48	TCRBV06-05*01	TCRBV06	TCRBV06-05	01				TCRBD02-01*01	TCRBD02	TCRBD02-01	01				TCRBJ02-07*01	TCRBJ02	TCRBJ02-07	01				4	5	4	0	4	5	33	46	51	63	67	1	In	VDJ
ATCAATTCCCTGGAGCTTGGTGACTCTGCTGTGTATTTCTGTGCCAGCAGCACGATGGGGAGGTGGAACGAGCAGTACTTCGGGCCG	CASSTMGRWNEQYF	1	1.1433275404737949E-5	42	TCRBV03	TCRBV03				TCRBV03-01,TCRBV03-02		TCRBD02-01*02	TCRBD02	TCRBD02-01	02				TCRBJ02-07*01	TCRBJ02	TCRBJ02-07	01				5	6	9	1	4	5	39	51	57	63	67	1	In	VDJ
AATGTGAACGCCTTGGAGCTGGACGACTCGGCCCTGTATCTCTGTGCCAGCAGCCCCCTGACAGGGCGAGAGCAGTACTTCGGGCCG	CASSPLTGREQYF	1	1.1433275404737949E-5	39	TCRBV05-04*01	TCRBV05	TCRBV05-04	01				TCRBD01-01*01	TCRBD01	TCRBD01-01	01				TCRBJ02-07*01	TCRBJ02	TCRBJ02-07	01				4	5	2	3	3	7	42	54	59	66	69	1	In	VDJ
GAACGCCTTGGAGCTGGACGACTCGGCCCTGTATCTCTGTGCCAGCAGCTTCCGATTACAAAACGAAACCGGGAGTACGTCGGGCCG		1	1.1433275404737949E-5	44	TCRBV05-04*01	TCRBV05	TCRBV05-04	01				TCRBD02-01*02	TCRBD02	TCRBD02-01	02				TCRBJ02-07*01	TCRBJ02	TCRBJ02-07	01				2	18	8	2	4	17	37	51	69	75	79	1	Out	VDJ
GTGAACGCCTTGTTGCTGGGGGACTCGGCCCTCTATCTCTGTGCCAGCAGCTACCGGGACAGGGGGTTCGAGCAGTACGTCGGGCCG	CASSYRDRGFEQYV	1	1.1433275404737949E-5	42	TCRBV05-06*01	TCRBV05	TCRBV05-06	01				TCRBD01-01*01	TCRBD01	TCRBD01-01	01				TCRBJ02-07*01	TCRBJ02	TCRBJ02-07	01				3	3	0	1	13	17	39	52	55	66	79	1	In	VDJ
AGCCCATGGAACCCAGGGACTTGGGCCTATATTTCTGTGCCAGCAGCTACTGACTAGCGGGGGGGAGGCGAGCAGTACGTCGGGCCG		1	1.1433275404737949E-5	46	TCRBV12-01*01	TCRBV12	TCRBV12-01	01				TCRBD02-01*01	TCRBD02	TCRBD02-01	01				TCRBJ02-07*01	TCRBJ02	TCRBJ02-07	01				4	3	2	0	14	17	35	48	51	65	79	1	Out	VDJ
CCCTCCCAGACATCTGTGTACTTCTGTGCCAGCAGTGAAGCGCTTCCGGGATGGAGACAGCGGGGTTACGAGCAGTACGTCGGGCCG	CASSEALPGWRQRGYEQYV	1	1.1433275404737949E-5	57	TCRBV06-01*01	TCRBV06	TCRBV06-01	01				TCRBD02-01*01	TCRBD02	TCRBD02-01	01				TCRBJ02-07*01	TCRBJ02	TCRBJ02-07	01				0	17	6	3	14	17	24	41	58	65	79	1	In	VDJ
CCAGTGCCCATCCTGAAGACAGCAGCTTCTACATCTGCAGTGCTAGTAGGTTGGCTCGGGGGGACTTACGAGCAGTACGTCGGGCCG		1	1.1433275404737949E-5	46	TCRBV20	TCRBV20				TCRBV20-01,TCRBV20-or09_02		TCRBD02-01*01	TCRBD02	TCRBD02-01	01				TCRBJ02-07*01	TCRBJ02	TCRBJ02-07	01				3	10	8	1	16	17	35	46	56	63	79	1	Out	VDJ
ACTCTGAAGATCCAGCGCACAGAGCAGGGGGACTCAGCTGTGTATCTCTGTGCCAGCAGCTTGGGGTACGAGCAGTACGTCGGGCCG	CASSLGYEQYV	1	1.1433275404737949E-5	33	TCRBV07-04*01	TCRBV07	TCRBV07-04	01								TCRBD01,TCRBD02	TCRBD01-01,TCRBD02-01		TCRBJ02-07*01	TCRBJ02	TCRBJ02-07	01				3	0	6	2	13	17	48	-1	62	66	79	1	In	VDJ
GAGTCGGCTGCTCCCTCCCAGACATCTGTGTACTTCTGTGCCTCCTCCCCAGCTAGCGGGGGATTCTACGAGCAGTACGTCGGGCCG	CASSPASGGFYEQYV	2	2.2866550809475898E-5	45	TCRBV06-01*01	TCRBV06	TCRBV06-01	01				TCRBD02-01*01	TCRBD02	TCRBD02-01	01				TCRBJ02-07*01	TCRBJ02	TCRBJ02-07	01				11	10	4	2	17	17	36	42	52	62	79	2	In	VDJ
AAGCTTGAGGACTCGGCCGTGTATCTCTGTGCCAGCAGCCCTCAGACAGCGGCCCACGACACTTGCTACGAGCAGTACGTCGGGCCG	CASSPQTAAHDTCYEQYV	2	2.2866550809475898E-5	54	TCRBV11-02*02	TCRBV11	TCRBV11-02	02								TCRBD01,TCRBD02	TCRBD01-01,TCRBD02-01		TCRBJ02-07*01	TCRBJ02	TCRBJ02-07	01				5	5	2	5	30	17	27	39	44	49	79	2	In	VDJ
AATGTGAACGCCTTGGAGCTGGAGGACTCGGCCCTGTATCTCTGTGCCAGCACCGTAGACAGGGGCTACGAGCAGTACGTCGGGCCG	CASTVDRGYEQYV	1	1.1433275404737949E-5	39	TCRBV05-08*01	TCRBV05	TCRBV05-08	01				TCRBD01-01*01	TCRBD01	TCRBD01-01	01				TCRBJ02-07*01	TCRBJ02	TCRBJ02-07	01				6	5	2	2	14	17	42	52	57	65	79	1	In	VDJ
CCTTGTTGCTGGGGGACTCGGCCCTCTATCTCTGTGCCAGCAGCTTGAACGGTAGCGGGGGAAAGCTACGAGCAGTACGTCGGGCCG		1	1.1433275404737949E-5	49	TCRBV05-06*01	TCRBV05	TCRBV05-06	01				TCRBD02-01*01	TCRBD02	TCRBD02-01	01				TCRBJ02-07*01	TCRBJ02	TCRBJ02-07	01				1	5	5	2	18	17	32	47	52	61	79	1	Out	VDJ
CACCTACACGCCCTGCAGCCAGAAGACTCAGCCCTGTATCTCTGCGCCAGCAGCCTCAGGGTCTCCTACGAGCAGTACGTCGGGCCG	CASSLRVSYEQYV	1	1.1433275404737949E-5	39	TCRBV04-01*01	TCRBV04	TCRBV04-01	01				TCRBD01-01*01	TCRBD01	TCRBD01-01	01				TCRBJ02-07*01	TCRBJ02	TCRBJ02-07	01				4	1	4	3	18	17	42	55	56	61	79	1	In	VDJ
TCTGCTGCCTCCTCCCAGACATCTGTATATTTCTGCGCCAGCAGTGAGTCGTTGGGACAGGTCTCCTACGAGCAGTACGTCGGGCCG	CASSESLGQVSYEQYV	1	1.1433275404737949E-5	48	TCRBV10-01	TCRBV10	TCRBV10-01				01,02	TCRBD01-01*01	TCRBD01	TCRBD01-01	01				TCRBJ02-07*01	TCRBJ02	TCRBJ02-07	01				0	3	0	4	18	17	33	50	53	61	79	1	In	VDJ
GCTCAGGCTGGAGTCGGCTGCTCCCTCCCAGACATCTGTGTACTTCTGTGCCAGCAGACAATCTCCTACGAGCAGTACGTCGGGCCG		1	1.1433275404737949E-5	35	TCRBV06-01*01	TCRBV06	TCRBV06-01	01								TCRBD01,TCRBD02	TCRBD01-01,TCRBD02-01		TCRBJ02-07*01	TCRBJ02	TCRBJ02-07	01				6	0	3	6	19	17	46	-1	57	60	79	1	Out	VDJ
TCTGACAGTGACCAGTGCCCATCCTGAAGACAGCAGCTTCTACATCTGCAGTGCCTCGGACCGGCCTACGAGCAGTACGTCGGGCCG		2	2.2866550809475898E-5	35	TCRBV20	TCRBV20				TCRBV20-01,TCRBV20-or09_02						TCRBD01,TCRBD02	TCRBD01-01,TCRBD02-01		TCRBJ02-07*01	TCRBJ02	TCRBJ02-07	01				6	3	1	7	18	17	46	54	57	61	79	2	Out	VDJ
ACACAGAAGGAGGACTCCGCCGTGTATCTCTGTGCCAGCAGCTTAAGCGGGCAGGGGCTCTCCGCCTACGAGCAGTACGTCGGGCCG	CASSLSGQGLSAYEQYV	1	1.1433275404737949E-5	51	TCRBV07-08*02	TCRBV07	TCRBV07-08	02								TCRBD01,TCRBD02	TCRBD01-01,TCRBD02-01		TCRBJ02-07*01	TCRBJ02	TCRBJ02-07	01				2	6	4	2	22	17	30	45	51	57	79	1	In	VDJ
TTGGAGCTGGACGACTCGGCCCTGTATCTCTGTGCCAGCAGCCGTGGACAGGGGGTATATCTGCCCTACGAGCAGTACGTCGGGCCG	CASSRGQGVYLPYEQYV	1	1.1433275404737949E-5	51	TCRBV05-04*01	TCRBV05	TCRBV05-04	01				TCRBD01-01*01	TCRBD01	TCRBD01-01	01				TCRBJ02-07*01	TCRBJ02	TCRBJ02-07	01				4	3	1	1	24	17	30	42	45	55	79	1	In	VDJ
ATCCGCTCACCAGGCCTGGGGGACGCAGCCATGTACCTGTGTGCCACCAGCAGAGATTCGGGACCCTACGAGCAGTACGTCGGGCCG	CATSRDSGPYEQYV	1	1.1433275404737949E-5	42	TCRBV15-01*01	TCRBV15	TCRBV15-01	01								TCRBD01,TCRBD02	TCRBD01-01,TCRBD02-01		TCRBJ02-07*01	TCRBJ02	TCRBJ02-07	01				0	3	0	7	15	17	39	56	59	64	79	1	In	VDJ
AGGCTGGAGTCGGCTGCTCCCTCCCAGACATCTGTGTACTTCTGTGCCAGCAACTTGGGACGGAACTACGAGCAGTACGTCGGGCCG	CASNLGRNYEQYV	1	1.1433275404737949E-5	39	TCRBV06-01*01	TCRBV06	TCRBV06-01	01								TCRBD01,TCRBD02	TCRBD01-01,TCRBD02-01		TCRBJ02-07*01	TCRBJ02	TCRBJ02-07	01				7	4	0	7	18	17	42	52	56	61	79	1	In	VDJ
ACTCTGACGATTCAGCGCACAGAGCAGCGGGACTCAGCCATGTATCGCTGTGCCAGCAGCTGACTATACGAGCAGTACGTCGGGCCG	CASS*LYEQYV	1	1.1433275404737949E-5	33	TCRBV07-07*01	TCRBV07	TCRBV07-07	01				TCRBD02-01	TCRBD02	TCRBD02-01				01,02	TCRBJ02-07*01	TCRBJ02	TCRBJ02-07	01				4	0	2	9	13	17	48	-1	61	66	79	1	Stop	VDJ
CTGCAGAACTGGAGGATTCTGGAGTTTATTTCTGTGCCAGCAGCCAAGGGTGACCCACAGATAGGATACGAGCAGTACGTCGGGCCG		1	1.1433275404737949E-5	49	TCRBV14-01*01	TCRBV14	TCRBV14-01	01				TCRBD01-01*01	TCRBD01	TCRBD01-01	01				TCRBJ02-07*01	TCRBJ02	TCRBJ02-07	01				1	8	3	5	19	17	32	48	56	60	79	1	Out	VDJ
ACTCTGGAGTCAGCTACCCGCTCCCAGACATCTGTGTATTTCTGCGCCAGTACTAAACGACAGGGCGACGAGCAGTACGTCGGGCCG	CASTKRQGDEQYV	1	1.1433275404737949E-5	39	TCRBV10-02*01	TCRBV10	TCRBV10-02	01				TCRBD01-01*01	TCRBD01	TCRBD01-01	01				TCRBJ02-07*01	TCRBJ02	TCRBJ02-07	01				9	8	2	3	14	17	42	50	58	65	79	1	In	VDJ
GTGAACGCCTTGGAGCTGGACGACTCGGCCCTGTATCTCTGTGCCAGCAGCTCCGAGTTGCAGGGCCACGAGCAGTACGTCGGGCCG	CASSSELQGHEQYV	1	1.1433275404737949E-5	42	TCRBV05-04*01	TCRBV05	TCRBV05-04	01				TCRBD01-01*01	TCRBD01	TCRBD01-01	01				TCRBJ02-07*01	TCRBJ02	TCRBJ02-07	01				3	8	4	3	14	17	39	52	60	65	79	1	In	VDJ
GAGATCCAGCGCACAGAGCAGGGGGACTCGGCCATGTATCTCTGTGCCAGCAGCTTAGGGGCCGGGAACGAGCAGTACGTCGGGCCG	CASSLGAGNEQYV	1	1.1433275404737949E-5	39	TCRBV07-09	TCRBV07	TCRBV07-09				01,03	TCRBD02-01*02	TCRBD02	TCRBD02-01	02				TCRBJ02-07*01	TCRBJ02	TCRBJ02-07	01				1	4	8	3	12	17	42	58	62	67	79	1	In	VDJ
CTGGGGGACTCGGCCCTCTATCTCTGTGCCAGCAGCTTGGGAGGAATGGGGGGCGACCATATTGGAAACACCATATATTTTGGAGAG	CASSLGGMGGDHIGNTIYF	1	1.1433275404737949E-5	57	TCRBV05-06*01	TCRBV05	TCRBV05-06	01								TCRBD01,TCRBD02	TCRBD01-01,TCRBD02-01		TCRBJ01-03*01	TCRBJ01	TCRBJ01-03	01				0	8	6	0	8	3	24	40	48	54	62	1	In	VDJ
GCTGCTCCCTCCCAAACATCTGTGTACTTCTGTGCCAGCAGTCGGCCACCGGGATCCGGGGGTGGAAACACCATATATTTTGGAGAG	CASSRPPGSGGGNTIYF	1	1.1433275404737949E-5	51	TCRBV06	TCRBV06				TCRBV06-02,TCRBV06-03		TCRBD02-01*01	TCRBD02	TCRBD02-01	01				TCRBJ01-03*01	TCRBJ01	TCRBJ01-03	01				5	14	8	2	0	3	30	42	56	-1	62	1	In	VDJ
GAGTCAGCTACCCGCTCCCAGACATCTGTGTATTTCTGCGCCAGCAGTGACCCTCAGGGAGGTGGAAACACCATATATTTTGGAGAG	CASSDPQGGGNTIYF	1	1.1433275404737949E-5	45	TCRBV10-02*01	TCRBV10	TCRBV10-02	01				TCRBD02-01*02	TCRBD02	TCRBD02-01	02				TCRBJ01-03*01	TCRBJ01	TCRBJ01-03	01				3	6	9	1	0	3	36	50	56	-1	62	1	In	VDJ
TGGAGCTGGGGGACTCGGCCCTTTATCTTTGCGCCAGCAGACCCTCCGGCCCTTAAGTCGAGTGGAAACACCATATATTTTGGAGAG		1	1.1433275404737949E-5	52	TCRBV05-01*01	TCRBV05	TCRBV05-01	01								TCRBD01,TCRBD02	TCRBD01-01,TCRBD02-01		TCRBJ01-03*01	TCRBJ01	TCRBJ01-03	01				5	7	9	0	12	3	29	40	47	50	62	1	Out	VDJ
CTGACTGTGAGCAACATGAGCCCTGAAGACAGCAGCATATATCTCTGCAGCGTTGCCGGGTCTGGAAACACCATATATTTTGGAGAG	CSVAGSGNTIYF	1	1.1433275404737949E-5	36	TCRBV29-01*01	TCRBV29	TCRBV29-01	01				TCRBD02-01	TCRBD02	TCRBD02-01				01,02	TCRBJ01-03*01	TCRBJ01	TCRBJ01-03	01				4	1	8	4	0	1	45	55	56	-1	60	1	In	VDJ
CTGCAGCCAGAAGACTCGGCCCTGTATCTCTGTGCCAGCAGCCAAGAATTGCGGGGCAAGTCTGGAAACACCATATATTTTGGAGAG	CASSQELRGKSGNTIYF	1	1.1433275404737949E-5	51	TCRBV04-02*01	TCRBV04	TCRBV04-02	01				TCRBD02-01*01	TCRBD02	TCRBD02-01	01				TCRBJ01-03*01	TCRBJ01	TCRBJ01-03	01				0	3	7	3	4	1	30	47	50	56	60	1	In	VDJ
ACCTTGGAGCTGGGGGACTCGGCCCTTTATCTTTGCGCCAGCAGCCCGGGGGACAGCTTCTCTGGAAACACCATATATTTTGGAGAG	CASSPGDSFSGNTIYF	1	1.1433275404737949E-5	48	TCRBV05-01*01	TCRBV05	TCRBV05-01	01				TCRBD01-01*01	TCRBD01	TCRBD01-01	01				TCRBJ01-03*01	TCRBJ01	TCRBJ01-03	01				4	4	0	5	3	0	33	45	49	56	59	1	In	VDJ
CCAACCAGACCTCTCTGTACTTCTGTGCCAGCAGTTTACCCGGGGACAGGAGCTACCTTCTCTGGAAACACCATATATTTTGGAGAG		4	4.5733101618951796E-5	58	TCRBV27-01*01	TCRBV27	TCRBV27-01	01				TCRBD01-01*01	TCRBD01	TCRBD01-01	01				TCRBJ01-03*01	TCRBJ01	TCRBJ01-03	01				2	4	0	4	9	0	23	38	42	50	59	4	Out	VDJ
CCTCCCAAACATCTGTGTACTTCTGTGCCAGCAGTTAGACCAGGGCCTTCCACCACATTCTCTGGAAACACCATATATTTTGGAGAG		1	1.1433275404737949E-5	58	TCRBV06	TCRBV06				TCRBV06-02,TCRBV06-03		TCRBD01-01*01	TCRBD01	TCRBD01-01	01				TCRBJ01-03*01	TCRBJ01	TCRBJ01-03	01				3	3	4	3	14	0	23	37	40	45	59	1	Out	VDJ
TCCCTGGAGCTTGGTGACTCTGCTGTGTATTTCTGTGCCAGCAGCCGTTCGGACAGGGTCTCTGGAAACACCATATATTTTGGAGAG	CASSRSDRVSGNTIYF	3	3.429982621421385E-5	48	TCRBV03	TCRBV03				TCRBV03-01,TCRBV03-02		TCRBD01-01*01	TCRBD01	TCRBD01-01	01				TCRBJ01-03*01	TCRBJ01	TCRBJ01-03	01				4	4	1	3	1	0	33	46	50	58	59	3	In	VDJ
AACGCCTTGTTGCTGGGGGACTCGGCCCTCTATCTCTGTGCCAGCAGCCACGGACAGATCTCTGGAAACACCATATATTTTGGAGAG	CASSHGQISGNTIYF	1	1.1433275404737949E-5	45	TCRBV05-06*01	TCRBV05	TCRBV05-06	01				TCRBD01-01*01	TCRBD01	TCRBD01-01	01				TCRBJ01-03*01	TCRBJ01	TCRBJ01-03	01				4	3	1	5	2	0	36	48	51	57	59	1	In	VDJ
CACACCCTGCAGCCAGAAGACTCGGCCCTGTATCTCTGTGCCAGCAGCCAAGAGAGTAGCTCTGGAAACACCATATATTTTGGAGAG	CASSQESSSGNTIYF	1	1.1433275404737949E-5	45	TCRBV04-02*01	TCRBV04	TCRBV04-02	01				TCRBD02-01	TCRBD02	TCRBD02-01				01,02	TCRBJ01-03*01	TCRBJ01	TCRBJ01-03	01				0	3	5	8	0	0	36	53	56	-1	59	1	In	VDJ
TTCACTCTGAAGATCCGGTCCACAAAGCTGGAGGACTCAGCCATGTACTTCTGTGCCAGCTCTGGAAACACCATATATTTTGGAGAG	CASSGNTIYF	1	1.1433275404737949E-5	30	TCRBV02-01*01	TCRBV02	TCRBV02-01	01											TCRBJ01-03*01	TCRBJ01	TCRBJ01-03	01				9	0	0	0	0	0	51	-1	-1	-1	59	1	In	VJ
CGCACACAGCAGGAGGACTCGGCCGTGTATCTCTGTGCCAGCAGCTCCCCCACCGACAGCTCTGGAAACACCATATATTTTGGAGAG	CASSSPTDSSGNTIYF	1	1.1433275404737949E-5	48	TCRBV07-02*01	TCRBV07	TCRBV07-02	01				TCRBD01-01*01	TCRBD01	TCRBD01-01	01				TCRBJ01-03*01	TCRBJ01	TCRBJ01-03	01				4	8	2	5	0	0	33	46	54	-1	59	1	In	VDJ
GACCAGTGCCCATCCTGAAGACAGCAGCTTCTACATCTGCAGTGCTCCTACACCAGAAGCTCTGGAAACACCATATATTTTGGAGAG		1	1.1433275404737949E-5	44	TCRBV20	TCRBV20				TCRBV20-01,TCRBV20-or09_02						TCRBD01,TCRBD02	TCRBD01-01,TCRBD02-01		TCRBJ01-03*01	TCRBJ01	TCRBJ01-03	01				5	3	3	6	7	0	37	46	49	52	59	1	Out	VDJ
CAGCGCACACAGCAGGAGGACTCCGCCGTGTATCTCTGTGCCAGCAGCTCGGACATGTACTCTGGAAACACCATATATTTTGGAGAG	CASSSDMYSGNTIYF	2	2.2866550809475898E-5	45	TCRBV07-08*01	TCRBV07	TCRBV07-08	01				TCRBD01-01*01	TCRBD01	TCRBD01-01	01				TCRBJ01-03*01	TCRBJ01	TCRBJ01-03	01				4	1	1	6	4	0	36	49	50	55	59	2	In	VDJ
ACCAGTGCCCATCCTGAAGACAGCAGCTTCTACATCTGCAGTGCTATCCGGACACGGCTATCTGGAAACACCATATATTTTGGAGAG	CSAIRTRLSGNTIYF	1	1.1433275404737949E-5	45	TCRBV20	TCRBV20				TCRBV20-01,TCRBV20-or09_02		TCRBD01-01*01	TCRBD01	TCRBD01-01	01				TCRBJ01-03*01	TCRBJ01	TCRBJ01-03	01				4	3	1	6	6	1	36	46	49	54	60	1	In	VDJ
AGCACCTTGGAGCTGGGGGACTCGGCCCTTTATCTTTGCGCCAGCAGCGCTCTCTCGAGTGCTGGAAACACCATATATTTTGGAGAG	CASSALSSAGNTIYF	1	1.1433275404737949E-5	45	TCRBV05-01*01	TCRBV05	TCRBV05-01	01				TCRBD02-01*02	TCRBD02	TCRBD02-01	02				TCRBJ01-03*01	TCRBJ01	TCRBJ01-03	01				4	8	11	2	2	2	36	48	56	59	61	1	In	VDJ
CTGCAGCCAGAAGACTCAGCCCTGTATCTCTGCGCCAGCAGCCAAGATCCAGGACGGTGGGCTGGAAACACCATATATTTTGGAGAG	CASSQDPGRWAGNTIYF	1	1.1433275404737949E-5	51	TCRBV04-01*01	TCRBV04	TCRBV04-01	01								TCRBD01,TCRBD02	TCRBD01-01,TCRBD02-01		TCRBJ01-03*01	TCRBJ01	TCRBJ01-03	01				0	4	1	7	6	2	30	47	51	55	61	1	In	VDJ
AGCACCTTGGAGCTGGGGGACTCGGCCCTTTATCTTTGCGCCAGCAGCGCTGGAGATGGGGCTGGAAACACCATATATTTTGGAGAG	CASSAGDGAGNTIYF	1	1.1433275404737949E-5	45	TCRBV05-01*01	TCRBV05	TCRBV05-01	01								TCRBD01,TCRBD02	TCRBD01-01,TCRBD02-01		TCRBJ01-03*01	TCRBJ01	TCRBJ01-03	01				4	9	6	2	0	2	36	48	57	-1	61	1	In	VDJ
ATCCAGCCCTCAGAACCCAGGGACTCAGCTGTGTATTTTTGTGCTAGTGGTTTTGCAGGGGCTGGAAACACCATATATTTTGGAGAG	CASGFAGAGNTIYF	2	2.2866550809475898E-5	42	TCRBV12-05*01	TCRBV12	TCRBV12-05	01				TCRBD01-01*01	TCRBD01	TCRBD01-01	01				TCRBJ01-03*01	TCRBJ01	TCRBJ01-03	01				3	2	4	2	0	2	39	53	55	-1	61	2	In	VDJ
ACACGCCCTGCAGCCAGAAGACTCAGCCCTGTATCTCTGCGCCAGCCGCCAGAGAGGGGCGCTGGAAACACCATATATTTTGGAGAG		1	1.1433275404737949E-5	44	TCRBV04-01*01	TCRBV04	TCRBV04-01	01								TCRBD01,TCRBD02	TCRBD01-01,TCRBD02-01		TCRBJ01-03*01	TCRBJ01	TCRBJ01-03	01				3	3	5	2	2	2	37	51	54	59	61	1	Out	VDJ
TTGGCTGCTCCCTCCCAGACATCTGTGTACTTCTGTGCCAGCAGTCAGACGACAGGGGCCCCTGGAAACACCATATATTTTGGAGAG	CASSQTTGAPGNTIYF	1	1.1433275404737949E-5	48	TCRBV06-06	TCRBV06	TCRBV06-06				01,02	TCRBD01-01*01	TCRBD01	TCRBD01-01	01				TCRBJ01-03*01	TCRBJ01	TCRBJ01-03	01				5	5	2	2	3	2	33	45	50	58	61	1	In	VDJ
ACTCTGAAGATCCAGCCCTCAGAACCCAGGGACTCAGCTGTGTACTTCTGTGCCAGCGGGACTGGAAACACCATATATTTTGGAGAG	CASGTGNTIYF	1	1.1433275404737949E-5	33	TCRBV12	TCRBV12				TCRBV12-03,TCRBV12-04						TCRBD01,TCRBD02	TCRBD01-01,TCRBD02-01		TCRBJ01-03*01	TCRBJ01	TCRBJ01-03	01				8	0	0	8	0	2	48	-1	57	-1	61	1	In	VDJ
CACGCCCTGCAGCCAGAAGACTCAGCCCTGTATCTCTGCGCCAGCAGCCAAGATTGGGGCACTGGAAACACCATATATTTTGGAGAG	CASSQDWGTGNTIYF	1	1.1433275404737949E-5	45	TCRBV04-01*01	TCRBV04	TCRBV04-01	01				TCRBD01-01*01	TCRBD01	TCRBD01-01	01				TCRBJ01-03*01	TCRBJ01	TCRBJ01-03	01				0	2	7	0	1	2	36	53	55	60	61	1	In	VDJ
CTGGAGTCGGCTGCTCCCTCCCAGACATCTGTGTACTTCTGTGCCAGCATCCTACGGTTGAATGGAAACACCATATATTTTGGAGAG	CASILRLNGNTIYF	1	1.1433275404737949E-5	42	TCRBV06-01*01	TCRBV06	TCRBV06-01	01				TCRBD02-01	TCRBD02	TCRBD02-01				01,02	TCRBJ01-03*01	TCRBJ01	TCRBJ01-03	01				7	2	4	9	8	3	39	49	51	54	62	1	In	VDJ
GCTGGAGTCGGCTGCTCCCTCCCAGACATCTGTGTACTTCTGTGCCAGCCCCCGTGGGAAGCCGGAAACACCATATATTTTGGAGAG		1	1.1433275404737949E-5	41	TCRBV06-01*01	TCRBV06	TCRBV06-01	01								TCRBD01,TCRBD02	TCRBD01-01,TCRBD02-01		TCRBJ01-03*01	TCRBJ01	TCRBJ01-03	01				8	6	0	8	4	4	40	49	55	59	63	1	Out	VDJ
CGCACACAGAAGGAGGACTCCGCCGTGTATCTCTGTGCCAGCAGCTTAGCGTTAGGGACTACCGGAAACACCATATATTTTGGAGAG	CASSLALGTTGNTIYF	1	1.1433275404737949E-5	48	TCRBV07-08*02	TCRBV07	TCRBV07-08	02				TCRBD02-01	TCRBD02	TCRBD02-01				01,02	TCRBJ01-03*01	TCRBJ01	TCRBJ01-03	01				0	4	0	9	2	4	33	50	54	61	63	1	In	VDJ
TGACATCGGCCCAAAAGAACCCGACAGCTTTCTATCTCTGTGCCAGTAGTACTCAGGGGGCCAGGAAACACCATATATTTTGGAGAG		2	2.2866550809475898E-5	43	TCRBV19-01	TCRBV19	TCRBV19-01				01,02	TCRBD01-01*01	TCRBD01	TCRBD01-01	01				TCRBJ01-03*01	TCRBJ01	TCRBJ01-03	01				4	2	4	0	2	4	38	51	53	61	63	2	Out	VDJ
ACCAGGCCTGGGGGACGCAGCCATGTACCTGTGTGCCACCAGCAGGACAGGGTTATCTCTGGGGCCAACGTCCTGACTTTCGGGGCC		1	1.1433275404737949E-5	50	TCRBV15-01*01	TCRBV15	TCRBV15-01	01				TCRBD01-01*01	TCRBD01	TCRBD01-01	01				TCRBJ02-06*01	TCRBJ02	TCRBJ02-06	01				3	0	2	3	4	0	31	-1	45	52	56	1	Out	VDJ
CTCGGCCCTGTATCTCTGTGCCAGCAGCTTCCCGACAAAGGGCGGGCCACTTCTCACTCTGGGGCCAACGTCCTGACTTTCGGGGCC		1	1.1433275404737949E-5	65	TCRBV05	TCRBV05				TCRBV05-04,TCRBV05-05,TCRBV05-08		TCRBD02-01	TCRBD02	TCRBD02-01				01,02	TCRBJ02-06*01	TCRBJ02	TCRBJ02-06	01				2	11	7	4	10	0	16	30	41	46	56	1	Out	VDJ
TCTGCTGTACCCTCTCAGACATCTGTGTACTTCTGTGCCAGCAGTGGGACTAGCGGGGCTGGGGCCAACGTCCTGACTTTCGGGGCC	CASSGTSGAGANVLTF	1	1.1433275404737949E-5	48	TCRBV06-04	TCRBV06	TCRBV06-04				01,02	TCRBD02-01*01	TCRBD02	TCRBD02-01	01				TCRBJ02-06*01	TCRBJ02	TCRBJ02-06	01				4	0	1	3	0	2	33	-1	46	-1	58	1	In	VDJ
AGTGCCCATCCTGAAGACAGCAGCTTCTACATCTGCAGTGCTAACCCGATGGGAGGGTACGGGGCCAACGTCCTGACTTTCGGGGCC	CSANPMGGYGANVLTF	1	1.1433275404737949E-5	48	TCRBV20	TCRBV20				TCRBV20-01,TCRBV20-or09_02		TCRBD02-01*02	TCRBD02	TCRBD02-01	02				TCRBJ02-06*01	TCRBJ02	TCRBJ02-06	01				4	7	9	0	3	4	33	43	50	57	60	1	In	VDJ
GTGAGCACCTTGGAGCTGGGGGACTCGGCCCTTTATCTTTGCGCCAGCAGCTTACTTCCAGGGGCCAACGTCCTGACTTTCGGGGCC	CASSLLPGANVLTF	1	1.1433275404737949E-5	42	TCRBV05-01*01	TCRBV05	TCRBV05-01	01				TCRBD02-01	TCRBD02	TCRBD02-01				01,02	TCRBJ02-06*01	TCRBJ02	TCRBJ02-06	01				2	0	3	10	4	4	39	-1	53	56	60	1	In	VDJ
GTCTACTAGCACCAGCCAGACCTCTGTACCTCTGTGGCAGTGCCGAACTAGCCACAAAGTCGGGCCAACGTCCTGACTTTCGGGGCC		3	3.429982621421385E-5	47	TCRBV08-02*01	TCRBV08	TCRBV08-02	01				TCRBD02-01	TCRBD02	TCRBD02-01				01,02	TCRBJ02-06*01	TCRBJ02	TCRBJ02-06	01				25	23	3	7	9	5	34	23	46	52	61	3	Out	VDJ
GTGACCAGTGCCCATCCTGAAGACAGCAGCTTCTACATCTGCAGTGCTAGACAAGGGAAGGGATGGAACATTCAGTACTTCGGCGCC	CSARQGKGWNIQYF	1	1.1433275404737949E-5	42	TCRBV20	TCRBV20				TCRBV20-01,TCRBV20-or09_02						TCRBD01,TCRBD02	TCRBD01-01,TCRBD02-01		TCRBJ02-04*01	TCRBJ02	TCRBJ02-04	01				2	3	0	8	8	7	39	51	54	58	66	1	In	VDJ
GCAGAACTGGAGGATTCTGGAGTTTATTTCTGTGCCAGCAGCCAACTAGCGGGGGGCCCAATTGGAAACATTCAGTACTTCGGCGCC	CASSQLAGGPIGNIQYF	1	1.1433275404737949E-5	51	TCRBV14-01*01	TCRBV14	TCRBV14-01	01				TCRBD02-01*01	TCRBD02	TCRBD02-01	01				TCRBJ02-04*01	TCRBJ02	TCRBJ02-04	01				2	0	4	1	9	6	30	-1	45	56	65	1	In	VDJ
CCTGAAGACAGCAGCTTCTACATCTGCAGTGCTAGAGATTGGGCGGGGTTCGGAGGGGTCGGCAAAAACATTCAGTACTTCGGCGCC	CSARDWAGFGGVGKNIQYF	1	1.1433275404737949E-5	57	TCRBV20	TCRBV20				TCRBV20-01,TCRBV20-or09_02		TCRBD02-01	TCRBD02	TCRBD02-01				01,02	TCRBJ02-04*01	TCRBJ02	TCRBJ02-04	01				0	4	7	3	14	3	24	38	42	48	62	1	In	VDJ
AGTGACTCTGGCTTCTATCTCTGTGCCTGGAGGCCCGTTATCCCCCGCCCCGGGGACCTGTCCAAAAACATTCAGTACTTCGGCGCC	CAWRPVIPRPGDLSKNIQYF	1	1.1433275404737949E-5	60	TCRBV30-01	TCRBV30	TCRBV30-01				01,02					TCRBD01,TCRBD02	TCRBD01-01,TCRBD02-01		TCRBJ02-04*01	TCRBJ02	TCRBJ02-04	01				3	20	0	7	4	2	21	32	52	57	61	1	In	VDJ
CAAAGCTGGAGGACTCAGCCATGTACTTCTGTGCCAGCAGTATTCCCGGGACAGGGGGCATCCAAAAACATTCAGTACTTCGGCGCC		1	1.1433275404737949E-5	52	TCRBV02-01*01	TCRBV02	TCRBV02-01	01				TCRBD01-01*01	TCRBD01	TCRBD01-01	01				TCRBJ02-04*01	TCRBJ02	TCRBJ02-04	01				5	6	0	0	2	2	29	41	47	59	61	1	Out	VDJ
GCCTTGTTGCTGGGGGACTCGGCCCTCTATCTCTGTGCCAGCAGCTTGGATTGGGGGCTCGCCAAAAACATTCAGTACTTCGGCGCC	CASSLDWGLAKNIQYF	1	1.1433275404737949E-5	48	TCRBV05-06*01	TCRBV05	TCRBV05-06	01				TCRBD01-01*01	TCRBD01	TCRBD01-01	01				TCRBJ02-04*01	TCRBJ02	TCRBJ02-04	01				0	3	6	0	2	1	33	49	52	58	60	1	In	VDJ
GCTCTCTGGAGCTGGGGGACTCAGCTTTGTATTTCTGTGCCAGCAGCGTCCACCAAGGTAGCCAAAAACATTCAGTACTTCGGCGCC		1	1.1433275404737949E-5	46	TCRBV09-01	TCRBV09	TCRBV09-01				01,02					TCRBD01,TCRBD02	TCRBD01-01,TCRBD02-01		TCRBJ02-04*01	TCRBJ02	TCRBJ02-04	01				2	6	5	4	1	0	35	49	55	58	59	1	Out	VDJ
AGTGCCCATCCTGAAGACAGCAGCTTCTACATCTGCAGTGCCCGAGCACAGGGGCTGCTAGCCAAAAACATTCAGTACTTCGGCGCC	CSARAQGLLAKNIQYF	1	1.1433275404737949E-5	48	TCRBV20	TCRBV20				TCRBV20-01,TCRBV20-or09_02		TCRBD01-01*01	TCRBD01	TCRBD01-01	01				TCRBJ02-04*01	TCRBJ02	TCRBJ02-04	01				6	6	3	2	5	0	33	41	47	54	59	1	In	VDJ
CCATCCTGAAGACAGCAGCTTCTACATCTGCAGTCCGCGTCGGACCTCCCGAGGGATATAGCCAAAAACATTCAGTACTTCGGCGCC		2	2.2866550809475898E-5	53	TCRBV20	TCRBV20				TCRBV20-01,TCRBV20-or09_02		TCRBD02-01*02	TCRBD02	TCRBD02-01	02				TCRBJ02-04*01	TCRBJ02	TCRBJ02-04	01				8	16	11	0	4	0	28	34	50	55	59	2	Out	VDJ
CAGCCAGAAGACTCAGCCCTGTATCTCTGCGCCAGCAGCCAAGGGCTAGCGGGGGGACGAGCCAAAAACATTCAGTACTTCGGCGCC	CASSQGLAGGRAKNIQYF	1	1.1433275404737949E-5	54	TCRBV04-01*01	TCRBV04	TCRBV04-01	01				TCRBD02-01*01	TCRBD02	TCRBD02-01	01				TCRBJ02-04*01	TCRBJ02	TCRBJ02-04	01				1	2	4	1	3	0	27	43	45	56	59	1	In	VDJ
TGAACGCCTTGGAGCTGGACGACTCGGCCCTGTATCTCTGTGCCAGCAGCTTGGTTAGTGCGGGCTCTAATTCAGTACTTCGGCGCC		1	1.1433275404737949E-5	43	TCRBV05-04*01	TCRBV05	TCRBV05-04	01				TCRBD02-01	TCRBD02	TCRBD02-01				01,02	TCRBJ02-04*01	TCRBJ02	TCRBJ02-04	01				0	5	7	4	5	10	38	54	59	64	69	1	Out	VDJ
ATCCAGCGCACACAGCAGGAGGACTCGGCCGTGTATCTCTGTGCCAGCAGCACAAATACAGGGGGTCTTGCCCTCCACTTTGGGAAC	CASSTNTGGLALHF	1	1.1433275404737949E-5	42	TCRBV07-02*01	TCRBV07	TCRBV07-02	01				TCRBD01-01*01	TCRBD01	TCRBD01-01	01				TCRBJ01-06*01	TCRBJ01	TCRBJ01-06	01				5	6	3	1	5	14	39	51	57	65	70	1	In	VDJ
GAGTCGGCTGCTCCCTCCCAGACATCTGTGTACTTCTGTGCCAGCGGCGGCGGGACAGGGGGCTCAACGGCCCTCCACTTTGGGAAC	CASGGGTGGSTALHF	4	4.5733101618951796E-5	45	TCRBV06-01*01	TCRBV06	TCRBV06-01	01				TCRBD01-01*01	TCRBD01	TCRBD01-01	01				TCRBJ01-06*01	TCRBJ01	TCRBJ01-06	01				8	6	0	0	7	14	36	45	51	63	70	4	In	VDJ
CTGAAGATCCAGCCCTCAGAACCCAGGGACTCAGCTGTGTACTTCTGTGCCAGCAGTTTAGGCCCTTCTCCCCTCCACTTTGGGAAC	CASSLGPSPLHF	2	2.2866550809475898E-5	36	TCRBV12	TCRBV12				TCRBV12-03,TCRBV12-04						TCRBD01,TCRBD02	TCRBD01-01,TCRBD02-01		TCRBJ01-06*01	TCRBJ01	TCRBJ01-06	01				1	0	10	0	6	13	45	-1	61	63	69	2	In	VDJ
TCAATTCCCTGGAGCTTGGTGACTCTGCTGTGTATTTCTGTGCCAGCAGCCAACGGACATCGTGGTTCACCCCTCCACTTTGGGAAC		5	5.716637702368975E-5	43	TCRBV03	TCRBV03				TCRBV03-01,TCRBV03-02		TCRBD01-01*01	TCRBD01	TCRBD01-01	01				TCRBJ01-06*01	TCRBJ01	TCRBJ01-06	01				2	1	1	6	6	9	38	53	54	59	65	5	Out	VDJ
AATTCCCTGGAGCTTGGTGACTCTGCTGTGTATTTCTGTGCCAGCAGCCAAGGCCCAGGGATCGGTTCACCCCTCCACTTTGGGAAC	CASSQGPGIGSPLHF	1	1.1433275404737949E-5	45	TCRBV03	TCRBV03				TCRBV03-01,TCRBV03-02		TCRBD01-01*01	TCRBD01	TCRBD01-01	01				TCRBJ01-06*01	TCRBJ01	TCRBJ01-06	01				1	3	4	3	5	9	36	52	55	60	65	1	In	VDJ
CAGCGCACAGAGCAGGGGGACTCGGCCATGTATCTCTGTGCCAGCAGCTTAGATGAGGGAGGCGGTTCACCCCTCCACTTTGGGAAC	CASSLDEGGGSPLHF	7	8.003292783316564E-5	45	TCRBV07-09	TCRBV07	TCRBV07-09				01,03	TCRBD02-01*02	TCRBD02	TCRBD02-01	02				TCRBJ01-06*01	TCRBJ01	TCRBJ01-06	01				1	4	9	1	3	9	36	52	56	62	65	7	In	VDJ
CTGGAGTCCGCTACCAGCTCCCAGACATCTGTGTACTTCTGTGCCATCAGACCCGGGACAGGGGCTTCACCCCTCCACTTTGGGAAC	CAIRPGTGASPLHF	1	1.1433275404737949E-5	42	TCRBV10-03*01	TCRBV10	TCRBV10-03	01				TCRBD01-01*01	TCRBD01	TCRBD01-01	01				TCRBJ01-06*01	TCRBJ01	TCRBJ01-06	01				6	4	0	2	1	9	39	50	54	64	65	1	In	VDJ
CCCCTCACGTTGGCGTCTGCTGTACCCTCTCAGACATCTGTGTACTTCTGTGCCAGCACAGGTGATTCACCCCTCCACTTTGGGAAC	CASTGDSPLHF	2	2.2866550809475898E-5	33	TCRBV06-04	TCRBV06	TCRBV06-04				01,02	TCRBD01-01*01	TCRBD01	TCRBD01-01	01				TCRBJ01-06*01	TCRBJ01	TCRBJ01-06	01				7	0	4	4	2	8	48	-1	58	62	64	2	In	VDJ
GTGCGAGGAGATTCGGCAGCTTATTTCTGTGCCAGCTCACCTAGAGGGACCGCTGCTTCCGGGGATTCACCCCTCCACTTTGGGAAC	CASSPRGTAASGDSPLHF	2	2.2866550809475898E-5	54	TCRBV18-01*01	TCRBV18	TCRBV18-01	01								TCRBD01,TCRBD02	TCRBD01-01,TCRBD02-01		TCRBJ01-06*01	TCRBJ01	TCRBJ01-06	01				3	4	0	7	14	8	27	41	45	50	64	2	In	VDJ
ATCCAGCAGGTAGTGCGAGGAGATTCGGCAGCTTATTTCTGTGCCAGCTCACAGAGGGACAGGGATTCACCCCTCCACTTTGGGAAC	CASSQRDRDSPLHF	2	2.2866550809475898E-5	42	TCRBV18-01*01	TCRBV18	TCRBV18-01	01				TCRBD01-01*01	TCRBD01	TCRBD01-01	01				TCRBJ01-06*01	TCRBJ01	TCRBJ01-06	01				4	3	0	3	0	8	39	52	55	-1	64	2	In	VDJ
AACCTGAGCTCTCTGGAGCTGGGGGACTCAGCTTTGTATTTCTGTGCCAGCAGTCGACAGGGAGATTCACCCCTCCACTTTGGGAAC	CASSRQGDSPLHF	1	1.1433275404737949E-5	39	TCRBV09-01	TCRBV09	TCRBV09-01				01,02	TCRBD01-01*01	TCRBD01	TCRBD01-01	01				TCRBJ01-06*01	TCRBJ01	TCRBJ01-06	01				5	2	2	3	2	8	42	53	55	62	64	1	In	VDJ
CTGGAGTCGGCTGCTCCCTCCCAGACATCTGTGTACTTCTGTGCCAGCAGCTTTGAACAGATTAATTCACCCCTCCACTTTGGGAAC	CASSFEQINSPLHF	1	1.1433275404737949E-5	42	TCRBV06-01*01	TCRBV06	TCRBV06-01	01				TCRBD01-01*01	TCRBD01	TCRBD01-01	01				TCRBJ01-06*01	TCRBJ01	TCRBJ01-06	01				6	6	3	5	2	6	39	50	56	60	62	1	In	VDJ
GTGACCAGTGCCCATCCTGAAGACAGCAGCTTCTACATCTGCAGTGCTTTAGGACATATTGGTAATTCACCCCTCCACTTTGGGAAC	CSALGHIGNSPLHF	3	3.429982621421385E-5	42	TCRBV20	TCRBV20				TCRBV20-01,TCRBV20-or09_02		TCRBD01-01*01	TCRBD01	TCRBD01-01	01				TCRBJ01-06*01	TCRBJ01	TCRBJ01-06	01				5	3	1	6	6	6	39	48	51	56	62	3	In	VDJ
AGTGCCCATCCTGAAGACAGCAGCTTCTACATCTGCAGTGCTACAAACCCGGGACAGGGGGCTAATTCACCCCTCCACTTTGGGAAC	CSATNPGQGANSPLHF	1	1.1433275404737949E-5	48	TCRBV20	TCRBV20				TCRBV20-01,TCRBV20-or09_02		TCRBD01-01*01	TCRBD01	TCRBD01-01	01				TCRBJ01-06*01	TCRBJ01	TCRBJ01-06	01				4	7	0	0	0	6	33	43	50	-1	62	1	In	VDJ
AGCTCCCAGACATCTGTGTACTTCTGTGCCATCAGTGTGTGGGGACAGGGCTCGACTTCTTATAATTCACCCCTCCACTTTGGGAAC	CAISVWGQGSTSYNSPLHF	1	1.1433275404737949E-5	57	TCRBV10-03*01	TCRBV10	TCRBV10-03	01				TCRBD01-01*01	TCRBD01	TCRBD01-01	01				TCRBJ01-06*01	TCRBJ01	TCRBJ01-06	01				4	4	0	3	10	4	24	37	41	50	60	1	In	VDJ
TGGAGCTTGGTGACTCTGCTGTGTATTTCTGTGCCAGCACCCTTAGGTAGGCCAGGTGCTTATAATTCACCCCTCCACTTTGGGAAC		1	1.1433275404737949E-5	52	TCRBV03	TCRBV03				TCRBV03-01,TCRBV03-02		TCRBD01-01*01	TCRBD01	TCRBD01-01	01				TCRBJ01-06*01	TCRBJ01	TCRBJ01-06	01				7	13	4	4	4	4	29	39	52	56	60	1	Out	VDJ
AGCACCTTGGAGCTGGGGGACTCGGCCCTTTATCTTTGCGCCAGCAGCTTGTCCGGCTCCTATAATTCACCCCTCCACTTTGGGAAC	CASSLSGSYNSPLHF	1	1.1433275404737949E-5	45	TCRBV05-01*01	TCRBV05	TCRBV05-01	01				TCRBD02-01	TCRBD02	TCRBD02-01				01,02	TCRBJ01-06*01	TCRBJ01	TCRBJ01-06	01				1	2	8	5	0	0	36	51	53	-1	56	1	In	VDJ
TCTCTGGAGCTGGGGGACTCAGCTTTGTATTTCTGTGCCAGCAGCAGGGGGGCGAGCTCCTATAATTCACCCCTCCACTTTGGGAAC	CASSRGASSYNSPLHF	1	1.1433275404737949E-5	48	TCRBV09-01	TCRBV09	TCRBV09-01				01,02					TCRBD01,TCRBD02	TCRBD01-01,TCRBD02-01		TCRBJ01-06*01	TCRBJ01	TCRBJ01-06	01				4	0	5	1	5	0	33	-1	45	51	56	1	In	VDJ
CTGGAGCTGGGGGACTCAGCTTTGTATTTCTGTGCCAGCAGCGTAGGAAGACAGAGCTCCTATAATTCACCCCTCCACTTTGGGAAC	CASSVGRQSSYNSPLHF	1	1.1433275404737949E-5	51	TCRBV09-01	TCRBV09	TCRBV09-01				01,02	TCRBD01-01*01	TCRBD01	TCRBD01-01	01				TCRBJ01-06*01	TCRBJ01	TCRBJ01-06	01				0	3	2	5	2	0	30	46	49	54	56	1	In	VDJ
TCTCTGGAGCTGGGGGACTCAGCTTTGTATTTCTGTGCCAGCAGCATCACAAAGAGCTCCTATAATTCACCCCTCCACTTTGGGAAC	CASSITKSSYNSPLHF	1	1.1433275404737949E-5	48	TCRBV09-01	TCRBV09	TCRBV09-01				01,02					TCRBD01,TCRBD02	TCRBD01-01,TCRBD02-01		TCRBJ01-06*01	TCRBJ01	TCRBJ01-06	01				4	3	3	6	5	0	33	45	48	51	56	1	In	VDJ
CTGTCGGCTGCTCCCTCCCAGACATCTGTGTACTTCTGTGCCAGCAGCTGGGAAAGCTCCTATAATTCACCCCTCCACTTTGGGAAC	CASSWESSYNSPLHF	1	1.1433275404737949E-5	45	TCRBV06-05*01	TCRBV06	TCRBV06-05	01								TCRBD01,TCRBD02	TCRBD01-01,TCRBD02-01		TCRBJ01-06*01	TCRBJ01	TCRBJ01-06	01				6	2	0	8	3	0	36	47	49	53	56	1	In	VDJ
GGTAGTGCGAGGAGATTCGGCAGCTTATTTCTGTGCCAGCTCACCACGGGAAGGTCCTCCTATAATTCACCCCTCCACTTTGGGAAC		2	2.2866550809475898E-5	50	TCRBV18-01*01	TCRBV18	TCRBV18-01	01								TCRBD01,TCRBD02	TCRBD01-01,TCRBD02-01		TCRBJ01-06*01	TCRBJ01	TCRBJ01-06	01				1	0	0	8	5	0	31	-1	47	51	56	2	Out	VDJ
TTGGAGCTGGACGACTCGGCCCTGTATCTCTGTGCCAGCAGCTTAACACCCGACAGGGCCTATAATTCACCCCTCCACTTTGGGAAC	CASSLTPDRAYNSPLHF	1	1.1433275404737949E-5	51	TCRBV05-04*01	TCRBV05	TCRBV05-04	01				TCRBD01-01*01	TCRBD01	TCRBD01-01	01				TCRBJ01-06*01	TCRBJ01	TCRBJ01-06	01				2	7	2	3	0	2	30	44	51	-1	58	1	In	VDJ
AGCTGGAGGACTCGGCCCTGTATCTCTGTGCCAGCAGCTTGTTTCAGGGGAAGTAACACCTATAATTCACCCCTCCACTTTGGGAAC		3	3.429982621421385E-5	55	TCRBV05-08*01	TCRBV05	TCRBV05-08	01				TCRBD01-01*01	TCRBD01	TCRBD01-01	01				TCRBJ01-06*01	TCRBJ01	TCRBJ01-06	01				1	3	4	2	8	2	26	41	44	50	58	3	Out	VDJ
ACATCGGCCCAAAAGAACCCGACAGCTTTCTATCTCTGTGCCAGCCGGGGGTTACAGGGGGATAATTCACCCCTCCACTTTGGGAAC	CASRGLQGDNSPLHF	2	2.2866550809475898E-5	45	TCRBV19-01	TCRBV19	TCRBV19-01				01,02	TCRBD01-01*01	TCRBD01	TCRBD01-01	01				TCRBJ01-06*01	TCRBJ01	TCRBJ01-06	01				9	9	3	1	0	5	36	44	53	-1	61	2	In	VDJ
CACCCTGCAGCCAGAAGACTCGGCCCTGTATCTCTGTGCCAGCAGCAATCGGGGGGACCGGATAATTCACCCCTCCACTTTGGGAAC		6	6.85996524284277E-5	47	TCRBV04-02*01	TCRBV04	TCRBV04-02	01				TCRBD02-01*01	TCRBD02	TCRBD02-01	01				TCRBJ01-06*01	TCRBJ01	TCRBJ01-06	01				5	3	8	1	5	5	34	46	49	56	61	6	Out	VDJ
TGCAGCCTGCAGAACTGGAGGATTCTGGAGTTTATTTCTGTGCCAGCAGCCCACGGGCTGCATAATTCACCCCTCCACTTTGGGAAC		1	1.1433275404737949E-5	43	TCRBV14-01*01	TCRBV14	TCRBV14-01	01								TCRBD01,TCRBD02	TCRBD01-01,TCRBD02-01		TCRBJ01-06*01	TCRBJ01	TCRBJ01-06	01				4	3	8	0	3	5	38	51	54	58	61	1	Out	VDJ
ACCTTGGAGATCCAGCGCACAGAGCAGGGGGACTCGGCCATGTATCTCTGTGCCAGCAGCCATAATTCACCCCTCCACTTTGGGAAC	CASSHNSPLHF	2	2.2866550809475898E-5	33	TCRBV07-09	TCRBV07	TCRBV07-09				01,03								TCRBJ01-06*01	TCRBJ01	TCRBJ01-06	01				5	0	0	0	1	5	48	-1	-1	60	61	2	In	VJ
TGACCAGTGCCCATCCTGAAGACAGCAGCTTCTACATCTGCAGTGCTGCCGACAGGCAGGAATAATTCACCCCTCCACTTTGGGAAC		4	4.5733101618951796E-5	43	TCRBV20	TCRBV20				TCRBV20-01,TCRBV20-or09_02		TCRBD01-01*01	TCRBD01	TCRBD01-01	01				TCRBJ01-06*01	TCRBJ01	TCRBJ01-06	01				5	3	2	4	5	5	38	47	50	56	61	4	Out	VDJ
TCGGCTGCTCCCTCCCAGACATCTGTGTACTTCTGTGCCAGCAGTGAATTCTTCCAGGCTTTGAATTCACCCCTCCACTTTGGGAAC	CASSEFFQALNSPLHF	1	1.1433275404737949E-5	48	TCRBV06-01*01	TCRBV06	TCRBV06-01	01				TCRBD01-01*01	TCRBD01	TCRBD01-01	01				TCRBJ01-06*01	TCRBJ01	TCRBJ01-06	01				2	6	4	4	5	7	33	48	54	58	63	1	In	VDJ
ATCAATTCCCTGGAGCTTGGTGACTCTGCTGTGTATTTCTGTGCCAGCAGCCACGGACAGGGGAATTCACCCCTCCACTTTGGGAAC	CASSHGQGNSPLHF	1	1.1433275404737949E-5	42	TCRBV03	TCRBV03				TCRBV03-01,TCRBV03-02		TCRBD01-01*01	TCRBD01	TCRBD01-01	01				TCRBJ01-06*01	TCRBJ01	TCRBJ01-06	01				3	1	1	2	0	7	39	53	54	-1	63	1	In	VDJ
GTGACCAGTGCCCATCCTGAAGACAGCAGCTTCTACATCTGCAGTGCCAGGAGGACTGTCGGGAATTCACCCCTCCACTTTGGGAAC	CSARRTVGNSPLHF	1	1.1433275404737949E-5	42	TCRBV20	TCRBV20				TCRBV20-01,TCRBV20-or09_02		TCRBD02-01	TCRBD02	TCRBD02-01				01,02	TCRBJ01-06*01	TCRBJ01	TCRBJ01-06	01				6	5	1	10	6	7	39	47	52	57	63	1	In	VDJ
ACAGTGACCAGTGCCCATCCTGAAGACAGCAGCTTCTACATCTGCAGTGCCGTCCAGGGTAGGAATTCACCCCTCCACTTTGGGAAC	CSAVQGRNSPLHF	1	1.1433275404737949E-5	39	TCRBV20	TCRBV20				TCRBV20-01,TCRBV20-or09_02		TCRBD01-01*01	TCRBD01	TCRBD01-01	01				TCRBJ01-06*01	TCRBJ01	TCRBJ01-06	01				6	4	4	3	4	7	42	50	54	59	63	1	In	VDJ
GTTGGCGTCTGCTGTACCCTCTCAGACATCTGTGTACTTCTGTGCCAGCAGTGATCAGGGACGAATTCACCCCTCCACTTTGGGAAC		2	2.2866550809475898E-5	41	TCRBV06-04	TCRBV06	TCRBV06-04				01,02					TCRBD01,TCRBD02	TCRBD01-01,TCRBD02-01		TCRBJ01-06*01	TCRBJ01	TCRBJ01-06	01				3	3	0	7	1	7	40	54	57	62	63	2	Out	VDJ
CGCTCACCAGGCCTGGGGGACGCAGCCATGTACCTGTGTGCCACCAGCAGGCTGGGACAGGAGAATTCACCCCTCCACTTTGGGAAC	CATSRLGQENSPLHF	1	1.1433275404737949E-5	45	TCRBV15-01*01	TCRBV15	TCRBV15-01	01				TCRBD01-01*01	TCRBD01	TCRBD01-01	01				TCRBJ01-06*01	TCRBJ01	TCRBJ01-06	01				3	3	0	4	2	7	36	50	53	61	63	1	In	VDJ
TTGGAGCTGGGGGACTCGGCCCTTTATCTTTGCGCCAGCAGCTTGGATAGGGGGTCAGACATAAATTCACCCCTCCACTTTGGGAAC	CASSLDRGSDINSPLHF	1	1.1433275404737949E-5	51	TCRBV05-01*01	TCRBV05	TCRBV05-01	01				TCRBD01-01*01	TCRBD01	TCRBD01-01	01				TCRBJ01-06*01	TCRBJ01	TCRBJ01-06	01				0	2	5	1	9	7	30	46	48	54	63	1	In	VDJ
ACAGTGACCAGTGCCCATCCTGAAGACAGCAGCTTCTACATCTGCAGTGCTGAATACAGGGGAAATTCACCCCTCCACTTTGGGAAC	CSAEYRGNSPLHF	1	1.1433275404737949E-5	39	TCRBV20	TCRBV20				TCRBV20-01,TCRBV20-or09_02		TCRBD01-01*01	TCRBD01	TCRBD01-01	01				TCRBJ01-06*01	TCRBJ01	TCRBJ01-06	01				5	4	3	2	1	7	42	51	55	62	63	1	In	VDJ
CTGGAGTCGCCCAGCCCCAACCAGACCTCTCTGTACTTCTGTGCCAGCAGACCCCAGACAGGCGGGTCACCCCTCCACTTTGGGAAC	CASRPQTGGSPLHF	2	2.2866550809475898E-5	42	TCRBV27-01*01	TCRBV27	TCRBV27-01	01				TCRBD01-01*01	TCRBD01	TCRBD01-01	01				TCRBJ01-06*01	TCRBJ01	TCRBJ01-06	01				6	6	2	4	4	10	39	50	56	62	66	2	In	VDJ
CAGCGCACACAGCAGGAGGACTCGGCCGTGTATCTCTGTGCCAGCAGCTTAGACGGGGTCCCTCGGTCACCCCTCCACTTTGGGAAC	CASSLDGVPRSPLHF	5	5.716637702368975E-5	45	TCRBV07-02*01	TCRBV07	TCRBV07-02	01				TCRBD02-01*01	TCRBD02	TCRBD02-01	01				TCRBJ01-06*01	TCRBJ01	TCRBJ01-06	01				1	1	8	3	8	10	36	52	53	58	66	5	In	VDJ
CAGCCCTCAGAACCCAGGGACTCAGCTGTGTACTTCTGTGCCAGCAGTTTGGGACAGGGGTTTAGGTCACCCCTCCACTTTGGGAAC	CASSLGQGFRSPLHF	1	1.1433275404737949E-5	45	TCRBV12	TCRBV12				TCRBV12-03,TCRBV12-04		TCRBD01-01*01	TCRBD01	TCRBD01-01	01				TCRBJ01-06*01	TCRBJ01	TCRBJ01-06	01				3	0	0	2	6	10	36	-1	50	60	66	1	In	VDJ
GTGACATCGGCCCAAAAGAACCCGACAGCTTTCTATCTCTGTGCCAGTAGTACGGACTACTTGGAGTCACCCCTCCACTTTGGGAAC	CASSTDYLESPLHF	2	2.2866550809475898E-5	42	TCRBV19-01	TCRBV19	TCRBV19-01				01,02	TCRBD02-01	TCRBD02	TCRBD02-01				01,02	TCRBJ01-06*01	TCRBJ01	TCRBJ01-06	01				4	1	1	9	7	10	39	52	53	59	66	2	In	VDJ
CTTGGTGACTCTGCTGTGTATTTCTGTGCCAGCAGCCAAGAAAAATGAGACAGGGTTCCAGCCGTCTCACCCCTCCACTTTGGGAAC	CASSQEK*DRVPAVSPLHF	1	1.1433275404737949E-5	57	TCRBV03	TCRBV03				TCRBV03-01,TCRBV03-02		TCRBD01-01*01	TCRBD01	TCRBD01-01	01				TCRBJ01-06*01	TCRBJ01	TCRBJ01-06	01				0	7	2	3	11	10	24	41	48	55	66	1	Stop	VDJ
CAGCGCACACAGCAGGAGGACTCGGCCGTGTATCTCTGTGCCAGCAGCTTAGCTCCAGGGCAAAGCTCACCCCTCCACTTTGGGAAC	CASSLAPGQSSPLHF	1	1.1433275404737949E-5	45	TCRBV07-02*01	TCRBV07	TCRBV07-02	01				TCRBD01-01*01	TCRBD01	TCRBD01-01	01				TCRBJ01-06*01	TCRBJ01	TCRBJ01-06	01				0	2	4	3	6	10	36	53	55	60	66	1	In	VDJ
AATTCCCTGGAGCTTGGTGACTCTGCTGTGTATTTCTGTGCCAGCAGCCAACAGGGGTCCCATGGATCACCCCTCCACTTTGGGAAC	CASSQQGSHGSPLHF	1	1.1433275404737949E-5	45	TCRBV03	TCRBV03				TCRBV03-01,TCRBV03-02		TCRBD01-01*01	TCRBD01	TCRBD01-01	01				TCRBJ01-06*01	TCRBJ01	TCRBJ01-06	01				2	0	4	2	9	10	36	-1	51	57	66	1	In	VDJ
CGCACACAGAAGGAGGACTCCGCCGTGTATCTCTGTGCCAGCAGCTTAGAGAACAGGGCGAATAGTACACCCCTCCACTTTGGGAAC	CASSLENRANSTPLHF	1	1.1433275404737949E-5	48	TCRBV07-08*02	TCRBV07	TCRBV07-08	02				TCRBD01-01*01	TCRBD01	TCRBD01-01	01				TCRBJ01-06*01	TCRBJ01	TCRBJ01-06	01				1	3	3	3	9	11	33	49	52	58	67	1	In	VDJ
AATCCTGTCCTCAGAACCGGGAGACACGGCACTGTATCTCTGCGCCAGCAGTTGACCAAACAGGGGACACCCCTCCACTTTGGGAAC		2	2.2866550809475898E-5	41	TCRBV23-01*01	TCRBV23	TCRBV23-01	01				TCRBD01-01*01	TCRBD01	TCRBD01-01	01				TCRBJ01-06*01	TCRBJ01	TCRBJ01-06	01				5	7	3	2	1	11	40	52	59	66	67	2	Out	VDJ
TTGGAGCTGGGGGACTCGGCCCTTTATCTTTGCGCCAGCAGCTTTTCCACCCTAGGGACTAGCGGGGTCCGGTGGTTCTTCGGGCCA	CASSFSTLGTSGVRWFF	1	1.1433275404737949E-5	51	TCRBV05-01*01	TCRBV05	TCRBV05-01	01				TCRBD02-01*01	TCRBD02	TCRBD02-01	01				TCRBJ02-01*01	TCRBJ02	TCRBJ02-01	01				2	10	0	3	7	15	30	44	54	67	74	1	In	VDJ
CTGCAGCCAGAAGACTCGGCCCTGTATCTCTGTGCCAGCAGCCAAGTTGGTGCGGGGGACATATACAATGTGCAGTTCTTCGGGCCA	CASSQVGAGDIYNVQFF	1	1.1433275404737949E-5	51	TCRBV04-02*01	TCRBV04	TCRBV04-02	01				TCRBD02-01*01	TCRBD02	TCRBD02-01	01				TCRBJ02-01*01	TCRBJ02	TCRBJ02-01	01				1	5	7	2	13	12	30	46	51	58	71	1	In	VDJ
ACTCTGACAGTGACCAGTGCCCATCCTGAAGACAGCAGCTTCTACATCTGCAGTGCTAGACCCGGGGGCTCGCAGTTCTTCGGGCCA	CSARPGGSQFF	1	1.1433275404737949E-5	33	TCRBV20-01*01	TCRBV20	TCRBV20-01	01								TCRBD01,TCRBD02	TCRBD01-01,TCRBD02-01		TCRBJ02-01*01	TCRBJ02	TCRBJ02-01	01				2	3	6	0	2	12	48	60	63	69	71	1	In	VDJ
ACTCTGACTGTGAGCAACATGAGCCCTGAAGACAGCAGCATATATCTCTGCAGCGTTAAGACTGGGGGTGAGCAGTTCTTCGGGCCA	CSVKTGGEQFF	1	1.1433275404737949E-5	33	TCRBV29-01*01	TCRBV29	TCRBV29-01	01								TCRBD01,TCRBD02	TCRBD01-01,TCRBD02-01		TCRBJ02-01*01	TCRBJ02	TCRBJ02-01	01				5	6	6	1	0	9	48	57	63	-1	68	1	In	VDJ
ATCCAGCCCTCAGAACCCAGGGACTCAGCTGTGTACTTCTGTGCCAGCAGCAATCTGGGGGCGGGGGGTGAGCAGTTCTTCGGGCCA	CASSNLGAGGEQFF	1	1.1433275404737949E-5	42	TCRBV12	TCRBV12				TCRBV12-03,TCRBV12-04		TCRBD02-01*01	TCRBD02	TCRBD02-01	01				TCRBJ02-01*01	TCRBJ02	TCRBJ02-01	01				6	10	7	1	0	9	39	50	60	-1	68	1	In	VDJ
CTGAACATGAGCTCCTTGGAGCTGGGGGACTCAGCCCTGTACTTCTGTGCCAGCAGCTTGGGGAGCGGTGAGCAGTTCTTCGGGCCA	CASSLGSGEQFF	1	1.1433275404737949E-5	36	TCRBV13-01*01	TCRBV13	TCRBV13-01	01				TCRBD02-01	TCRBD02	TCRBD02-01				01,02	TCRBJ02-01*01	TCRBJ02	TCRBJ02-01	01				3	4	6	5	0	9	45	59	63	-1	68	1	In	VDJ
CTGGAGTCAGCTACCCGCTCCCAGACATCTGTGTATTTCTGCGCCAGCAATCCGGGACTAGCGACCGGTGAGCAGTTCTTCGGGCCA	CASNPGLATGEQFF	1	1.1433275404737949E-5	42	TCRBV10-02*01	TCRBV10	TCRBV10-02	01				TCRBD02-01	TCRBD02	TCRBD02-01				01,02	TCRBJ02-01*01	TCRBJ02	TCRBJ02-01	01				7	4	0	6	5	9	39	49	53	63	68	1	In	VDJ
AGTGCCCATCCTGAAGACAGCAGCTTCTACATCTGCAGTGCGCTCCCGGGACTAGCGGGGGGGCGTCGTGAGCAGTTCTTCGGGCCA	CSALPGLAGGRREQFF	1	1.1433275404737949E-5	48	TCRBV20	TCRBV20				TCRBV20-01,TCRBV20-or09_02		TCRBD02-01*01	TCRBD02	TCRBD02-01	01				TCRBJ02-01*01	TCRBJ02	TCRBJ02-01	01				6	6	0	0	5	9	33	41	47	63	68	1	In	VDJ
CTTCACCTACACACCCTGCAGCCAGAAGACTCGGCCCTGTATCTCTGCGCCAGCAGCCAACAGGGCAGTGAGCAGTTCTTCGGGCCA	CASSQQGSEQFF	1	1.1433275404737949E-5	36	TCRBV04-03*01	TCRBV04	TCRBV04-03	01				TCRBD01-01*01	TCRBD01	TCRBD01-01	01				TCRBJ02-01*01	TCRBJ02	TCRBJ02-01	01				2	0	4	3	3	9	45	-1	60	65	68	1	In	VDJ
AGCCTGCAGAACTGGAGGATTCTGGAGTTTATTTCTGTGCCAGCAGCTTACAGCGGGGGAATGAGGGATGAGCAGTTCTTCGGGCCA		1	1.1433275404737949E-5	46	TCRBV14-01*01	TCRBV14	TCRBV14-01	01				TCRBD02-01*01	TCRBD02	TCRBD02-01	01				TCRBJ02-01*01	TCRBJ02	TCRBJ02-01	01				5	4	6	2	8	8	35	47	51	59	67	1	Out	VDJ
TGGAGCTGGGGGACTCGGCCCTTTATCTTTGCGCCAGCAGCTCGAGGGGTAGCGGGGGGATCTGGCGATGAGCAGTTCTTCGGGCCA		1	1.1433275404737949E-5	52	TCRBV05-01*01	TCRBV05	TCRBV05-01	01				TCRBD02-01*01	TCRBD02	TCRBD02-01	01				TCRBJ02-01*01	TCRBJ02	TCRBJ02-01	01				3	7	5	1	8	8	29	42	49	59	67	1	Out	VDJ
ATCCGGTCCACAAAGCTGGAGGACTCAGCCATGTACTTCTGTGCCACCAGACCGGGACTCACGGGCCATGAGCAGTTCTTCGGGCCA	CATRPGLTGHEQFF	1	1.1433275404737949E-5	42	TCRBV02-01*01	TCRBV02	TCRBV02-01	01				TCRBD02-01	TCRBD02	TCRBD02-01				01,02	TCRBJ02-01*01	TCRBJ02	TCRBJ02-01	01				6	3	0	10	8	8	39	50	53	59	67	1	In	VDJ
TTGGAGTCGGCTGCTCCCTCCCAAACATCTGTGTACTTCTGTGCCAGCAGGTGAGCGGGGGGGCTTAATGAGCAGTTCTTCGGGCCA	CASR*AGGLNEQFF	1	1.1433275404737949E-5	42	TCRBV06	TCRBV06				TCRBV06-02,TCRBV06-03		TCRBD02-01*01	TCRBD02	TCRBD02-01	01				TCRBJ02-01*01	TCRBJ02	TCRBJ02-01	01				6	3	6	0	3	7	39	50	53	63	66	1	Stop	VDJ
CACGCCCTGCAGCCAGAAGACTCAGCCCTGTATCTCTGCGCCAGCAGCCAAGGTTCCAGGGGAGGTAATGAGCAGTTCTTCGGGCCA	CASSQGSRGGNEQFF	1	1.1433275404737949E-5	45	TCRBV04-01*01	TCRBV04	TCRBV04-01	01								TCRBD01,TCRBD02	TCRBD01-01,TCRBD02-01		TCRBJ02-01*01	TCRBJ02	TCRBJ02-01	01				1	4	4	2	4	7	36	52	56	62	66	1	In	VDJ
TGAGCACCTTGGAGCTGGGGGACTCGGCCCTTTATCTTTGCGCCAGCAGCTTCTAGCGGGGTTTATAATGAGCAGTTCTTCGGGCCA		1	1.1433275404737949E-5	43	TCRBV05-01*01	TCRBV05	TCRBV05-01	01				TCRBD02-01*01	TCRBD02	TCRBD02-01	01				TCRBJ02-01*01	TCRBJ02	TCRBJ02-01	01				2	0	4	3	5	7	38	-1	52	61	66	1	Out	VDJ
ATCCAGCCCTCAGAACCCAGGGACTCAGCTGTGTACTTCTGTGCCAGCAGTGAGCGGGGGGGAAATAATGAGCAGTTCTTCGGGCCA	CASSERGGNNEQFF	1	1.1433275404737949E-5	42	TCRBV12	TCRBV12				TCRBV12-03,TCRBV12-04		TCRBD02-01*01	TCRBD02	TCRBD02-01	01				TCRBJ02-01*01	TCRBJ02	TCRBJ02-01	01				5	1	6	0	4	7	39	51	52	62	66	1	In	VDJ
CTAGAGTCTGCCATCCCCAACCAGACAGCTCTTTACTTCTGTGCCACCAGTGATACGACAGTTTGGAATGAGCAGTTCTTCGGGCCA	CATSDTTVWNEQFF	2	2.2866550809475898E-5	42	TCRBV24	TCRBV24				TCRBV24-01,TCRBV24-or09_02		TCRBD01-01*01	TCRBD01	TCRBD01-01	01				TCRBJ02-01*01	TCRBJ02	TCRBJ02-01	01				3	2	2	5	5	7	39	54	56	61	66	2	In	VDJ
CTACACACCCTGCAGCCAGAAGACTCGGCCCTGTATCTCTGTGCCAGCAGCCTAACGACTAGCGGGAATGAGCAGTTCTTCGGGCCA	CASSLTTSGNEQFF	1	1.1433275404737949E-5	42	TCRBV04-02*01	TCRBV04	TCRBV04-02	01				TCRBD02-01	TCRBD02	TCRBD02-01				01,02	TCRBJ02-01*01	TCRBJ02	TCRBJ02-01	01				4	4	2	4	0	7	39	52	56	-1	66	1	In	VDJ
ATCCGGTCCACAAAGCTGGAGGACTCAGCCATGTACTTCTGTGCCAGCAGTGTTGAGTTCCTGCAGAATGAGCAGTTCTTCGGGCCA	CASSVEFLQNEQFF	1	1.1433275404737949E-5	42	TCRBV02-01*01	TCRBV02	TCRBV02-01	01								TCRBD01,TCRBD02	TCRBD01-01,TCRBD02-01		TCRBJ02-01*01	TCRBJ02	TCRBJ02-01	01				4	11	4	5	0	7	39	52	63	-1	66	1	In	VDJ
GTGACCAGTGCCCATCCTGAAGACAGCAGCTTCTACATCTGCAGCACCTTTCGGGGGGGCTTAATCAATGAGCAGTTCTTCGGGCCA	CSTFRGGLINEQFF	1	1.1433275404737949E-5	42	TCRBV20	TCRBV20				TCRBV20-01,TCRBV20-or09_02		TCRBD02-01*01	TCRBD02	TCRBD02-01	01				TCRBJ02-01*01	TCRBJ02	TCRBJ02-01	01				9	7	8	0	6	6	39	44	51	59	65	1	In	VDJ
AGTCCGCCAGCACCAACCAGACATCTATGTACCTCTGTGCCAGCAAGCTCCACAGGCCCTCCTTGCAATGAGCAGTTCTTCGGGCCA		13	1.4863258026159333E-4	46	TCRBV28-01*01	TCRBV28	TCRBV28-01	01				TCRBD01-01*01	TCRBD01	TCRBD01-01	01				TCRBJ02-01*01	TCRBJ02	TCRBJ02-01	01				7	6	3	4	9	6	35	45	51	56	65	13	Out	VDJ
TGCCATCCCCAACCAGACAGCTCTTTACTTCTGTGCCACCAGTGACCCTACGGACAGGGTTTGGGCAATGAGCAGTTCTTCGGGCCA		1	1.1433275404737949E-5	50	TCRBV24	TCRBV24				TCRBV24-01,TCRBV24-or09_02		TCRBD01-01*01	TCRBD01	TCRBD01-01	01				TCRBJ02-01*01	TCRBJ02	TCRBJ02-01	01				4	6	1	3	6	6	31	45	51	59	65	1	Out	VDJ
GAGCTGGGGGACTCGGCCCTTTATCTTTGCGCCAGCAGCGCCCTAAGGATAACAGGGGTCGGGGGCAATGAGCAGTTCTTCGGGCCA	CASSALRITGVGGNEQFF	1	1.1433275404737949E-5	54	TCRBV05-01*01	TCRBV05	TCRBV05-01	01				TCRBD01-01*01	TCRBD01	TCRBD01-01	01				TCRBJ02-01*01	TCRBJ02	TCRBJ02-01	01				4	12	3	2	7	6	27	39	51	58	65	1	In	VDJ
ATCCGGTCCACAAAGCTGGAGGACTCAGCCATGTACTTCTGTGCCAGCGCTCGGGGACTAGCGGGCAATGAGCAGTTCTTCGGGCCA	CASARGLAGNEQFF	1	1.1433275404737949E-5	42	TCRBV02-01*01	TCRBV02	TCRBV02-01	01				TCRBD02-01	TCRBD02	TCRBD02-01				01,02	TCRBJ02-01*01	TCRBJ02	TCRBJ02-01	01				8	5	0	4	0	6	39	48	53	-1	65	1	In	VDJ
CTAGAGTCTGCCATCCCCAACCAGACAGCTCTTTACTTCTGTGCCACCAGTGATTTTTTCACGGGCAATGAGCAGTTCTTCGGGCCA	CATSDFFTGNEQFF	1	1.1433275404737949E-5	42	TCRBV24	TCRBV24				TCRBV24-01,TCRBV24-or09_02		TCRBD02-01	TCRBD02	TCRBD02-01				01,02	TCRBJ02-01*01	TCRBJ02	TCRBJ02-01	01				1	5	8	4	0	6	39	56	61	-1	65	1	In	VDJ
TGGAGCTGGGGGACTCGGCCCTTTATCTTTGCGCCAGCAGCTTGGAACCCCGACTAGCGGTTCGGCAATGAGCAGTTCTTCGGGCCA		1	1.1433275404737949E-5	52	TCRBV05-01*01	TCRBV05	TCRBV05-01	01				TCRBD02-01	TCRBD02	TCRBD02-01				01,02	TCRBJ02-01*01	TCRBJ02	TCRBJ02-01	01				0	6	2	5	5	6	29	45	51	60	65	1	Out	VDJ
ACCAGTGCCCATCCTGAAGACAGCAGCTTCTACATCTGCAGTGCTACCGCCGGGGGGCGCGAGCGCAATGAGCAGTTCTTCGGGCCA	CSATAGGRERNEQFF	1	1.1433275404737949E-5	45	TCRBV20	TCRBV20				TCRBV20-01,TCRBV20-or09_02		TCRBD02-01*01	TCRBD02	TCRBD02-01	01				TCRBJ02-01*01	TCRBJ02	TCRBJ02-01	01				4	4	8	1	8	6	36	46	50	57	65	1	In	VDJ
AGTGCCCATCCTGAAGACAGCAGCTTCTACATCTGCAGTGCTCCCAAGGTCCGGGACCACGGCTCCAATGAGCAGTTCTTCGGGCCA	CSAPKVRDHGSNEQFF	1	1.1433275404737949E-5	48	TCRBV20	TCRBV20				TCRBV20-01,TCRBV20-or09_02						TCRBD01,TCRBD02	TCRBD01-01,TCRBD02-01		TCRBJ02-01*01	TCRBJ02	TCRBJ02-01	01				5	10	0	7	8	6	33	42	52	57	65	1	In	VDJ
TTGTTGCTGGGGGACTCGGCCCTCTATCTCTGTGCCAGCAGCTTGGGGCTAGCGGGGGGCCGCTCCAATGAGCAGTTCTTCGGGCCA	CASSLGLAGGRSNEQFF	1	1.1433275404737949E-5	51	TCRBV05-06*01	TCRBV05	TCRBV05-06	01				TCRBD02-01*01	TCRBD02	TCRBD02-01	01				TCRBJ02-01*01	TCRBJ02	TCRBJ02-01	01				0	2	4	1	6	6	30	46	48	59	65	1	In	VDJ
CTAGAGTCTGCCATCCCCAACCAGACAGCTCTTTACTTCTGTGCCACCAGTGATCTGGACAGTGCCAATGAGCAGTTCTTCGGGCCA	CATSDLDSANEQFF	1	1.1433275404737949E-5	42	TCRBV24	TCRBV24				TCRBV24-01,TCRBV24-or09_02		TCRBD01-01*01	TCRBD01	TCRBD01-01	01				TCRBJ02-01*01	TCRBJ02	TCRBJ02-01	01				3	2	1	5	3	6	39	54	56	62	65	1	In	VDJ
AGCACCTTGGAGCTGGGGGACTCGGCCCTTTATCTTTGCGCCAGCAGCTTGGCCGGGACAGGGGCCAATGAGCAGTTCTTCGGGCCA	CASSLAGTGANEQFF	1	1.1433275404737949E-5	45	TCRBV05-01*01	TCRBV05	TCRBV05-01	01				TCRBD01-01*01	TCRBD01	TCRBD01-01	01				TCRBJ02-01*01	TCRBJ02	TCRBJ02-01	01				0	2	0	2	1	6	36	52	54	64	65	1	In	VDJ
GTGAACGCCTTGTTGCTGGGGGACTCGGCCCTGTATCTCTGTGCCAGCAGCTCCTCGATGGGACCCAATGAGCAGTTCTTCGGGCCA	CASSSSMGPNEQFF	2	2.2866550809475898E-5	42	TCRBV05-05*01	TCRBV05	TCRBV05-05	01								TCRBD01,TCRBD02	TCRBD01-01,TCRBD02-01		TCRBJ02-01*01	TCRBJ02	TCRBJ02-01	01				3	7	0	7	1	6	39	52	59	64	65	2	In	VDJ
AGCTCTCTGGAGCTGGGGGACTCAGCTTTGTATTTCTGTGCCAGCAGCGTAGCTGCGCGGGAGACCAATGAGCAGTTCTTCGGGCCA	CASSVAARETNEQFF	1	1.1433275404737949E-5	45	TCRBV09-01	TCRBV09	TCRBV09-01				01,02	TCRBD02-01*02	TCRBD02	TCRBD02-01	02				TCRBJ02-01*01	TCRBJ02	TCRBJ02-01	01				0	4	7	2	2	6	36	52	56	63	65	1	In	VDJ
GAGTCGCCCAGCCCCAACCAGACCTCTCTGTACTTCTGTGCCAGCAGTCCCGGGACAACCTCTTACAATGAGCAGTTCTTCGGGCCA	CASSPGTTSYNEQFF	2	2.2866550809475898E-5	45	TCRBV27-01*01	TCRBV27	TCRBV27-01	01				TCRBD01-01*01	TCRBD01	TCRBD01-01	01				TCRBJ02-01*01	TCRBJ02	TCRBJ02-01	01				5	3	0	6	6	4	36	48	51	57	63	2	In	VDJ
CTGCAGCCAGAAGACTCAGCCCTGTATCTCTGCGCCAGCAGCCAAGATCCTAGCGGGGAGCCTTACAATGAGCAGTTCTTCGGGCCA	CASSQDPSGEPYNEQFF	2	2.2866550809475898E-5	51	TCRBV04-01*01	TCRBV04	TCRBV04-01	01				TCRBD02-01*01	TCRBD02	TCRBD02-01	01				TCRBJ02-01*01	TCRBJ02	TCRBJ02-01	01				0	2	4	3	5	4	30	47	49	58	63	2	In	VDJ
CTGACGATCCAGCGCACACAGCAGGAGGACTCGGCCGTGTATCTCTGTGCCAGCAGCTTGTTGTACAATGAGCAGTTCTTCGGGCCA	CASSLLYNEQFF	3	3.429982621421385E-5	36	TCRBV07-02*01	TCRBV07	TCRBV07-02	01											TCRBJ02-01*01	TCRBJ02	TCRBJ02-01	01				3	0	0	0	4	4	45	-1	-1	59	63	3	In	VJ
GCACCTTGGAGCTGGGGGACTCGGCCCTTTATCTTTGCGCCAGCAGCCGAGGGACTAGCGGGGTACAATGAGCAGTTCTTCGGGCCA		1	1.1433275404737949E-5	46	TCRBV05-01*01	TCRBV05	TCRBV05-01	01				TCRBD02-01*01	TCRBD02	TCRBD02-01	01				TCRBJ02-01*01	TCRBJ02	TCRBJ02-01	01				4	3	0	3	0	4	35	47	50	-1	63	1	Out	VDJ
GTGACCAGTGCCCATCCTGAAGACAGCAGCTTCTACATCTGCAGTGCTATGGGGACTAGTGCGTACAATGAGCAGTTCTTCGGGCCA	CSAMGTSAYNEQFF	1	1.1433275404737949E-5	42	TCRBV20	TCRBV20				TCRBV20-01,TCRBV20-or09_02		TCRBD02-01	TCRBD02	TCRBD02-01				01,02	TCRBJ02-01*01	TCRBJ02	TCRBJ02-01	01				4	2	0	8	4	4	39	49	51	59	63	1	In	VDJ
TTGGAGCTGGGGGACTCGGCCCTTTATCTTTGCGCCACCCAACCCGGGATCCTCGTGGCGGGCTACAATGAGCAGTTCTTCGGGCCA	CATQPGILVAGYNEQFF	1	1.1433275404737949E-5	51	TCRBV05-01*01	TCRBV05	TCRBV05-01	01				TCRBD02-01	TCRBD02	TCRBD02-01				01,02	TCRBJ02-01*01	TCRBJ02	TCRBJ02-01	01				9	20	7	4	0	3	30	37	57	-1	62	1	In	VDJ
GTGACCAGTGCCCATCCTGAAGACAGCAGCTTCTACATCTGCAGTGCCAGGGAGGGGGCAGGCTACAATGAGCAGTTCTTCGGGCCA	CSAREGAGYNEQFF	2	2.2866550809475898E-5	42	TCRBV20	TCRBV20				TCRBV20-01,TCRBV20-or09_02						TCRBD01,TCRBD02	TCRBD01-01,TCRBD02-01		TCRBJ02-01*01	TCRBJ02	TCRBJ02-01	01				6	5	5	0	3	3	39	47	52	59	62	2	In	VDJ
CTGCTGTCGGCTGCTCCCTCCCAGACATCTGTGTACTTCTGTGCCAGCAGTTCTTGGACAGGCTACAATGAGCAGTTCTTCGGGCCA	CASSSWTGYNEQFF	1	1.1433275404737949E-5	42	TCRBV06-05*01	TCRBV06	TCRBV06-05	01				TCRBD01-01*01	TCRBD01	TCRBD01-01	01				TCRBJ02-01*01	TCRBJ02	TCRBJ02-01	01				4	3	1	4	0	3	39	52	55	-1	62	1	In	VDJ
ACCAGTGCCCATCCTGAAGACAGCAGCTTCTACATCTGCAGTGCTAGAGTTGCAGGGGTGTCCTACAATGAGCAGTTCTTCGGGCCA	CSARVAGVSYNEQFF	1	1.1433275404737949E-5	45	TCRBV20	TCRBV20				TCRBV20-01,TCRBV20-or09_02		TCRBD01-01*01	TCRBD01	TCRBD01-01	01				TCRBJ02-01*01	TCRBJ02	TCRBJ02-01	01				1	3	4	2	2	1	36	49	52	58	60	1	In	VDJ
CCCTCAGAACCCAGGGACTCAGCTGTGTACTTCTGTGCCAGCAGTTTAGGGGGGGACAGGTCCTACAATGAGCAGTTCTTCGGGCCA	CASSLGGDRSYNEQFF	1	1.1433275404737949E-5	48	TCRBV12	TCRBV12				TCRBV12-03,TCRBV12-04		TCRBD01-01*01	TCRBD01	TCRBD01-01	01				TCRBJ02-01*01	TCRBJ02	TCRBJ02-01	01				1	3	0	4	0	1	33	49	52	-1	60	1	In	VDJ
GAGTCTGCTGCCTCCTCCCAGACATCTGTATATTTCTGCGCCAGCAGTAACCACAGGGCGTCCTACAATGAGCAGTTCTTCGGGCCA	CASSNHRASYNEQFF	7	8.003292783316564E-5	45	TCRBV10-01	TCRBV10	TCRBV10-01				01,02	TCRBD01-01*01	TCRBD01	TCRBD01-01	01				TCRBJ02-01*01	TCRBJ02	TCRBJ02-01	01				5	4	3	3	2	1	36	48	52	58	60	7	In	VDJ
GAGTCGGCTGCTCCCTCCCAAACATCTGTGTACTTCTGTGCCAGCAGTTACGGGTGGGGCTCCTACAATGAGCAGTTCTTCGGGCCA	CASSYGWGSYNEQFF	1	1.1433275404737949E-5	45	TCRBV06	TCRBV06				TCRBV06-02,TCRBV06-03						TCRBD01,TCRBD02	TCRBD01-01,TCRBD02-01		TCRBJ02-01*01	TCRBJ02	TCRBJ02-01	01				2	4	6	2	0	0	36	51	55	-1	59	1	In	VDJ
TGCAGAACTGGAGGATTCTGGAGTTTATTTCTGTGCCAGCAGCGGGAGCAATCTGTTAGCTCCTACAATGAGCAGTTCTTCGGGCCA		1	1.1433275404737949E-5	50	TCRBV14-01*01	TCRBV14	TCRBV14-01	01				TCRBD02-01*02	TCRBD02	TCRBD02-01	02				TCRBJ02-01*01	TCRBJ02	TCRBJ02-01	01				5	0	9	2	11	0	31	-1	43	48	59	1	Out	VDJ
CAGCCCTCAGAACCCAGGGACTCAGCTGTGTACTTCTGTGCCAGCAGCCCGGGTCCTAGCTCCTACAATGAGCAGTTCTTCGGGCCA	CASSPGPSSYNEQFF	1	1.1433275404737949E-5	45	TCRBV12	TCRBV12				TCRBV12-03,TCRBV12-04		TCRBD02-01	TCRBD02	TCRBD02-01				01,02	TCRBJ02-01*01	TCRBJ02	TCRBJ02-01	01				6	8	4	8	0	0	36	47	55	-1	59	1	In	VDJ
GAGTCGGCTGCTCCCTCCCAAACATCTGTGTACTTCTGTGCCAGCAGTGGACCCAGGAGCTCCTACAATGAGCAGTTCTTCGGGCCA	CASSGPRSSYNEQFF	1	1.1433275404737949E-5	45	TCRBV06	TCRBV06				TCRBV06-02,TCRBV06-03						TCRBD01,TCRBD02	TCRBD01-01,TCRBD02-01		TCRBJ02-01*01	TCRBJ02	TCRBJ02-01	01				5	0	1	7	7	0	36	-1	48	52	59	1	In	VDJ
TCGCCCAGCCCCAACCAGACCTCTCTGTACTTCTGTGCCAGCAGACCAGACTTCCGAAGCTCCTACAATGAGCAGTTCTTCGGGCCA	CASRPDFRSSYNEQFF	2	2.2866550809475898E-5	48	TCRBV27-01*01	TCRBV27	TCRBV27-01	01				TCRBD02-01	TCRBD02	TCRBD02-01				01,02	TCRBJ02-01*01	TCRBJ02	TCRBJ02-01	01				6	4	2	10	7	0	33	44	48	52	59	2	In	VDJ
CTGTCGGCTGCTCCCTCCCAGACATCTGTGTACTTCTGTGCCAGCAGTTACGCGGACTCCTCCTACAATGAGCAGTTCTTCGGGCCA	CASSYADSSYNEQFF	1	1.1433275404737949E-5	45	TCRBV06-05*01	TCRBV06	TCRBV06-05	01				TCRBD02-01	TCRBD02	TCRBD02-01				01,02	TCRBJ02-01*01	TCRBJ02	TCRBJ02-01	01				2	2	1	10	1	0	36	51	53	58	59	1	In	VDJ
CAGGAGGACTCCGCCGTGTATCTCTGTGCCAGCAGCTATCGTACGGCTAGCGGGGGGGCCTCCTACAATGAGCAGTTCTTCGGGCCA	CASSYRTASGGASYNEQFF	3	3.429982621421385E-5	57	TCRBV07-08*01	TCRBV07	TCRBV07-08	01				TCRBD02-01*01	TCRBD02	TCRBD02-01	01				TCRBJ02-01*01	TCRBJ02	TCRBJ02-01	01				4	9	4	0	1	0	24	37	46	58	59	3	In	VDJ
GGGACTCGGCCATGTATCGCTGTGCCAGCAGCTTAGAGATTGTCCAGGACTAGCGGGGCCTCCTACAATGAGCAGTTCTTCGGGCCA		2	2.2866550809475898E-5	61	TCRBV07-06*01	TCRBV07	TCRBV07-06	01				TCRBD02-01*01	TCRBD02	TCRBD02-01	01				TCRBJ02-01*01	TCRBJ02	TCRBJ02-01	01				1	10	1	3	1	0	20	36	46	58	59	2	Out	VDJ
CTGTCGGCTGCTCCCTCCCAGACATCTGTGTACTTCTGTGCCAGCAGTTACGGGTCACTATCCTACAATGAGCAGTTCTTCGGGCCA	CASSYGSLSYNEQFF	1	1.1433275404737949E-5	45	TCRBV06-05*01	TCRBV06	TCRBV06-05	01				TCRBD02-01	TCRBD02	TCRBD02-01				01,02	TCRBJ02-01*01	TCRBJ02	TCRBJ02-01	01				2	5	3	9	0	1	36	51	56	-1	60	1	In	VDJ
GCCCATCCTGAAGACAGCAGCTTCTACATCTGCAGTGCTAGAGCCCTCTACCGGACACCATCCTACAATGAGCAGTTCTTCGGGCCA	CSARALYRTPSYNEQFF	1	1.1433275404737949E-5	51	TCRBV20	TCRBV20				TCRBV20-01,TCRBV20-or09_02		TCRBD01-01*01	TCRBD01	TCRBD01-01	01				TCRBJ02-01*01	TCRBJ02	TCRBJ02-01	01				1	9	1	6	3	1	30	43	52	57	60	1	In	VDJ
GAGTCCGCTACCAGCTCCCAGACATCTGTGTACTTCTGTGCCATCAGTGACGAACAGGGGGCCTACAATGAGCAGTTCTTCGGGCCA	CAISDEQGAYNEQFF	2	2.2866550809475898E-5	45	TCRBV10-03*01	TCRBV10	TCRBV10-03	01				TCRBD01-01*01	TCRBD01	TCRBD01-01	01				TCRBJ02-01*01	TCRBJ02	TCRBJ02-01	01				3	3	3	1	0	2	36	50	53	-1	61	2	In	VDJ
AGCACCTTGGAGCTGGGGGACTCGGCCCTTTATCTTTGCGCCAGCAGCTTGATGGCAGGGCCCTACAATGAGCAGTTCTTCGGGCCA	CASSLMAGPYNEQFF	1	1.1433275404737949E-5	45	TCRBV05-01*01	TCRBV05	TCRBV05-01	01				TCRBD01-01*01	TCRBD01	TCRBD01-01	01				TCRBJ02-01*01	TCRBJ02	TCRBJ02-01	01				1	4	4	3	1	2	36	51	55	60	61	1	In	VDJ
TCGGCCCAAAAGAACCCGACAGCTTTCTATCTCTGTGCCAGTAGTATTGTTCAGGGGCCGCCCTACAATGAGCAGTTCTTCGGGCCA	CASSIVQGPPYNEQFF	2	2.2866550809475898E-5	48	TCRBV19-01	TCRBV19	TCRBV19-01				01,02	TCRBD01-01*01	TCRBD01	TCRBD01-01	01				TCRBJ02-01*01	TCRBJ02	TCRBJ02-01	01				3	4	4	2	4	2	33	47	51	57	61	2	In	VDJ
GTCGGCTGCTCCCTCCCAAACATCTGTGTACTTCTGTGCCAGCAGTACCTACCTCCCAGCCCCTACAATGAGCAGTTCTTCGGGCCA		1	1.1433275404737949E-5	47	TCRBV06	TCRBV06				TCRBV06-02,TCRBV06-03						TCRBD01,TCRBD02	TCRBD01-01,TCRBD02-01		TCRBJ02-01*01	TCRBJ02	TCRBJ02-01	01				5	10	4	5	2	2	34	46	56	59	61	1	Out	VDJ
CGCCTTGGAGCTGGAGGACTCGGCCCTGTATCTCTGTGCCAGCAGCTTGGGCCTAGCGGGACCTACAATGAGCAGTTCTTCGGGCCA		2	2.2866550809475898E-5	47	TCRBV05-08*01	TCRBV05	TCRBV05-08	01				TCRBD02-01*02	TCRBD02	TCRBD02-01	02				TCRBJ02-01*01	TCRBJ02	TCRBJ02-01	01				0	2	4	3	0	2	34	50	52	-1	61	2	Out	VDJ
AGCAACATGAGCCCTGAAGACAGCAGCATATATCTCTGCAGCGTTGGTGTAGAGGGACTAGACTACAATGAGCAGTTCTTCGGGCCA	CSVGVEGLDYNEQFF	1	1.1433275404737949E-5	45	TCRBV29-01*01	TCRBV29	TCRBV29-01	01				TCRBD02-01	TCRBD02	TCRBD02-01				01,02	TCRBJ02-01*01	TCRBJ02	TCRBJ02-01	01				4	7	0	8	1	3	36	46	53	61	62	1	In	VDJ
TAGAGTCTGCCATCCCCAACCAGACAGCTCTTTACTTCTGTGCCACCAGGGGTCAGGGAACACTACAATGAGCAGTTCTTCGGGCCA		1	1.1433275404737949E-5	43	TCRBV24	TCRBV24				TCRBV24-01,TCRBV24-or09_02		TCRBD01-01*01	TCRBD01	TCRBD01-01	01				TCRBJ02-01*01	TCRBJ02	TCRBJ02-01	01				7	4	4	3	4	3	38	49	53	58	62	1	Out	VDJ
CTGCAGCCAGAAGACTCGGCCCTGTATCTCTGCGCCAGCAGCCAAGATCAAGGACTAGCTTTATACAATGAGCAGTTCTTCGGGCCA	CASSQDQGLALYNEQFF	1	1.1433275404737949E-5	51	TCRBV04-03*01	TCRBV04	TCRBV04-03	01				TCRBD02-01	TCRBD02	TCRBD02-01				01,02	TCRBJ02-01*01	TCRBJ02	TCRBJ02-01	01				0	4	1	7	4	4	30	47	51	59	63	1	In	VDJ
ATCCGGTCCACAAAGCTGGAGGACTCAGCCATGTACTTCTGTGCCAGCAGCCCGGGGACTTTATACAATGAGCAGTTCTTCGGGCCA	CASSPGTLYNEQFF	1	1.1433275404737949E-5	42	TCRBV02-01*01	TCRBV02	TCRBV02-01	01				TCRBD02-01	TCRBD02	TCRBD02-01				01,02	TCRBJ02-01*01	TCRBJ02	TCRBJ02-01	01				6	4	0	10	3	4	39	50	54	60	63	1	In	VDJ
CTGGAGTCGGCTGCTCCCTCCCAGACATCTGTGTACTTCTGTGCCAGCAGACCCCCGGGCTCATACAATGAGCAGTTCTTCGGGCCA	CASRPPGSYNEQFF	1	1.1433275404737949E-5	42	TCRBV06-01*01	TCRBV06	TCRBV06-01	01								TCRBD01,TCRBD02	TCRBD01-01,TCRBD02-01		TCRBJ02-01*01	TCRBJ02	TCRBJ02-01	01				6	6	8	0	3	4	39	50	56	60	63	1	In	VDJ
TCGGCTGCTCCCTCCCAAACATCTGTGTACTTCTGTGCCAGCAGTTACTCAAGATCGGGGTGGGACAATGAGCAGTTCTTCGGGCCA	CASSYSRSGWDNEQFF	1	1.1433275404737949E-5	48	TCRBV06	TCRBV06				TCRBV06-02,TCRBV06-03		TCRBD02-01*01	TCRBD02	TCRBD02-01	01				TCRBJ02-01*01	TCRBJ02	TCRBJ02-01	01				0	5	8	3	4	5	33	50	55	60	64	1	In	VDJ
ATCCAGCCCTCAGAACCCAGGGACTCAGCTGTGTACTTCTGTGCCAGCAGTTTTTCCGGGGGGGACAATGAGCAGTTCTTCGGGCCA	CASSFSGGDNEQFF	1	1.1433275404737949E-5	42	TCRBV12	TCRBV12				TCRBV12-03,TCRBV12-04		TCRBD02-01*01	TCRBD02	TCRBD02-01	01				TCRBJ02-01*01	TCRBJ02	TCRBJ02-01	01				3	3	8	0	0	5	39	53	56	-1	64	1	In	VDJ
AGCACCTTGGAGCTGGGGGACTCGGCCCTTTATCTTTGCGCCAGCAGCGCTCTAGCGGGCCAAGACAATGAGCAGTTCTTCGGGCCA	CASSALAGQDNEQFF	1	1.1433275404737949E-5	45	TCRBV05-01*01	TCRBV05	TCRBV05-01	01				TCRBD02-01	TCRBD02	TCRBD02-01				01,02	TCRBJ02-01*01	TCRBJ02	TCRBJ02-01	01				4	3	4	4	5	5	36	48	51	59	64	1	In	VDJ
CCAGCGCACAGAGCAGGGGGACTCGGCCATGTATCTCTGTGCCAGCAGCTTATCGGGACAGGCCACAATGAGCAGTTCTTCGGGCCA		2	2.2866550809475898E-5	44	TCRBV07-09	TCRBV07	TCRBV07-09				01,03	TCRBD01-01*01	TCRBD01	TCRBD01-01	01				TCRBJ02-01*01	TCRBJ02	TCRBJ02-01	01				2	2	0	4	2	5	37	52	54	62	64	2	Out	VDJ
CTGCTGGGGTTGGAGTCGGCTGCTCCCTCCCAAACATCTGTGTACTTCTGTGCCAGCACCCAGAACAATGAGCAGTTCTTCGGGCCA	CASTQNNEQFF	1	1.1433275404737949E-5	33	TCRBV06	TCRBV06				TCRBV06-02,TCRBV06-03		TCRBD01-01*01	TCRBD01	TCRBD01-01	01				TCRBJ02-01*01	TCRBJ02	TCRBJ02-01	01				7	2	4	5	1	5	48	58	60	63	64	1	In	VDJ
AGCACCTTGGAGCTGGGGGACTCGGCCCTTTATCTTTGCGCCAGCAGCTTTAGCGCGGGGGGCAACAATGAGCAGTTCTTCGGGCCA	CASSFSAGGNNEQFF	2	2.2866550809475898E-5	45	TCRBV05-01*01	TCRBV05	TCRBV05-01	01				TCRBD02-01*01	TCRBD02	TCRBD02-01	01				TCRBJ02-01*01	TCRBJ02	TCRBJ02-01	01				2	4	7	1	2	5	36	50	54	62	64	2	In	VDJ
GAGTCGGCTGCTCCCTCCCAAACATCTGTGTACTTCTGTGCCAGCACATCCGGTGGGGGGTCGAGTCTGGAGCAGTTCTTCGGGCCA	CASTSGGGSSLEQFF	1	1.1433275404737949E-5	45	TCRBV06	TCRBV06				TCRBV06-02,TCRBV06-03		TCRBD02-01*01	TCRBD02	TCRBD02-01	01				TCRBJ02-01*01	TCRBJ02	TCRBJ02-01	01				7	8	9	1	9	10	36	46	54	60	69	1	In	VDJ
AGTGCCCATCCTGAAGACAGCAGCTTCTACATCTGCAGTGCTAGTCCAATAGCGGGGGGCTTCGTCCAGGAGCAGTTCTTCGGGCCA	CSASPIAGGFVQEQFF	1	1.1433275404737949E-5	48	TCRBV20	TCRBV20				TCRBV20-01,TCRBV20-or09_02		TCRBD02-01*01	TCRBD02	TCRBD02-01	01				TCRBJ02-01*01	TCRBJ02	TCRBJ02-01	01				3	5	5	1	10	10	33	44	49	59	69	1	In	VDJ
ATCCAGCCCTCAGAACCCAGGGACTCAGCTGTGTACTTCTGTGCCAGCAGTTTAGGACTAGCGGGGCCCGAGCAGTTCTTCGGGCCA	CASSLGLAGPEQFF	1	1.1433275404737949E-5	42	TCRBV12	TCRBV12				TCRBV12-03,TCRBV12-04		TCRBD02-01*01	TCRBD02	TCRBD02-01	01				TCRBJ02-01*01	TCRBJ02	TCRBJ02-01	01				1	0	2	3	3	10	39	-1	55	66	69	1	In	VDJ
CTTCACCTACACACCCTGCAGCCAGAAGACTCGGCCCTGTATCTCTGTGCCAGCAGCCAAGTCGGTGAAGAGCAGTTCTTCGGGCCA	CASSQVGEEQFF	3	3.429982621421385E-5	36	TCRBV04-02*01	TCRBV04	TCRBV04-02	01				TCRBD02-01	TCRBD02	TCRBD02-01				01,02	TCRBJ02-01*01	TCRBJ02	TCRBJ02-01	01				1	1	8	5	4	10	45	61	62	65	69	3	In	VDJ
CCTCTCACTGTGACATCGGCCCAAAAGAACCCGACAGCTTTCTATCTCTGTGCCAGTACCCTAGGACTGCAACAGTTCTTCGGGCCA	CASTLGLQQFF	2	2.2866550809475898E-5	33	TCRBV19-01	TCRBV19	TCRBV19-01				01,02	TCRBD02-01	TCRBD02	TCRBD02-01				01,02	TCRBJ02-01*01	TCRBJ02	TCRBJ02-01	01				7	5	1	10	4	13	48	58	63	68	72	2	In	VDJ
CTGCTGTCGGCTGCTCCCTCCCAGACATCTGTGTACTTCTGTGCCAGCAGTTATGGGACTAGCGGGGGGGACTGGGTCTTCGGGCCA	CASSYGTSGGDWVF	1	1.1433275404737949E-5	42	TCRBV06-05*01	TCRBV06	TCRBV06-05	01				TCRBD02-01*01	TCRBD02	TCRBD02-01	01				TCRBJ02-01*01	TCRBJ02	TCRBJ02-01	01				3	1	0	0	6	17	39	53	54	70	76	1	In	VDJ
ACTGTGACATCGGCCCAAAAGAACCCGACAGCTTTCTATCTCTGTGCCAGTAGTATAGGGCCTCGGGACAGGGTGCTCTTCGGGCCA	CASSIGPRDRVLF	2	2.2866550809475898E-5	39	TCRBV19-01	TCRBV19	TCRBV19-01				01,02	TCRBD01-01*01	TCRBD01	TCRBD01-01	01				TCRBJ02-01*01	TCRBJ02	TCRBJ02-01	01				1	6	0	3	3	17	42	58	64	73	76	2	In	VDJ
CTGAAGATCCAGCGCACACAGCAGGAGGACTCCGCCGTGTATCTCTGTGCCAGCAGCCCACCCCTTAGGGCGCCGTACTTCGGGCCA	CASSPPLRAPYF	1	1.1433275404737949E-5	36	TCRBV07-08*01	TCRBV07	TCRBV07-08	01								TCRBD01,TCRBD02	TCRBD01-01,TCRBD02-01		TCRBJ02-05*01	TCRBJ02	TCRBJ02-05	01				5	9	5	3	4	13	45	57	66	70	74	1	In	VDJ
ATTCTGGAGTCCGCCAGCACCAACCAGACATCTATGTACCTCTGTGCCAGCAGCCACACACGAGCCGGGGCCCAGTACTTCGGGCCA	CASSHTRAGAQYF	3	3.429982621421385E-5	39	TCRBV28-01*01	TCRBV28	TCRBV28-01	01				TCRBD02-01*01	TCRBD02	TCRBD02-01	01				TCRBJ02-05*01	TCRBJ02	TCRBJ02-05	01				6	12	8	3	0	9	42	53	65	-1	70	3	In	VDJ
CTGCTGGGGTTGGAGTCGGCTGCTCCCTCCCAAACATCTGTGTACTTCTGTGCCAGCACCTCAACGTGGACCCAGTACTTCGGGCCA	CASTSTWTQYF	1	1.1433275404737949E-5	33	TCRBV06	TCRBV06				TCRBV06-02,TCRBV06-03						TCRBD01,TCRBD02	TCRBD01-01,TCRBD02-01		TCRBJ02-05*01	TCRBJ02	TCRBJ02-05	01				7	5	3	7	3	7	48	58	63	65	68	1	In	VDJ
AAGATCCGGTCCACAAAGCTGGAGGACTCAGCCATGTACTTCTGTGCCAGCAGTCGGACTAGGGATGGGACCCAGTACTTCGGGCCA	CASSRTRDGTQYF	1	1.1433275404737949E-5	39	TCRBV02-01*01	TCRBV02	TCRBV02-01	01				TCRBD02-01	TCRBD02	TCRBD02-01				01,02	TCRBJ02-05*01	TCRBJ02	TCRBJ02-05	01				5	1	1	8	6	7	42	54	55	62	68	1	In	VDJ
CTAGAGTCTGCCATCCCCAACCAGACAGCTCTTTACTTCTGTGCCACCAGTGACCACCGGGACTCTCCGACCCAGTACTTCGGGCCA	CATSDHRDSPTQYF	1	1.1433275404737949E-5	42	TCRBV24	TCRBV24				TCRBV24-01,TCRBV24-or09_02		TCRBD02-01	TCRBD02	TCRBD02-01				01,02	TCRBJ02-05*01	TCRBJ02	TCRBJ02-05	01				4	5	0	10	4	7	39	53	58	64	68	1	In	VDJ
CTGACAGTGACCAGTGCCCATCCTGAAGACAGCAGCTTCTACATCTGCAGTGCCAGGACACTGGTGGAGACCCAGTACTTCGGGCCA	CSARTLVETQYF	1	1.1433275404737949E-5	36	TCRBV20	TCRBV20				TCRBV20-01,TCRBV20-or09_02		TCRBD01-01*01	TCRBD01	TCRBD01-01	01				TCRBJ02-05*01	TCRBJ02	TCRBJ02-05	01				6	2	1	6	6	5	45	53	55	60	66	1	In	VDJ
ACATCGGCCCAAAAGAACCCGACAGCTTTCTATCTCTGTGCCAGTAGTCTACGGGAGTCTCCATGGGAGACCCAGTACTTCGGGCCA	CASSLRESPWETQYF	1	1.1433275404737949E-5	45	TCRBV19-01	TCRBV19	TCRBV19-01				01,02	TCRBD02-01*02	TCRBD02	TCRBD02-01	02				TCRBJ02-05*01	TCRBJ02	TCRBJ02-05	01				5	3	8	2	9	5	36	48	51	57	66	1	In	VDJ
AGTGCCCATCCTGAAGACAGCAGCTTCTACATCTGCAGTGCTAGCGATCCCCGACGGGGGCGGGGGGAGACCCAGTACTTCGGGCCA	CSASDPRRGRGETQYF	2	2.2866550809475898E-5	48	TCRBV20	TCRBV20				TCRBV20-01,TCRBV20-or09_02		TCRBD02-01*01	TCRBD02	TCRBD02-01	01				TCRBJ02-05*01	TCRBJ02	TCRBJ02-05	01				3	15	7	2	0	5	33	44	59	-1	66	2	In	VDJ
CTGAGCTCTCTGGAGCTGGGGGACTCAGCTTTGTATTTCTGTGCCAGCAGCGTAGTCCCTAAGGGGGAGACCCAGTACTTCGGGCCA	CASSVVPKGETQYF	1	1.1433275404737949E-5	42	TCRBV09-01	TCRBV09	TCRBV09-01				01,02	TCRBD01-01*01	TCRBD01	TCRBD01-01	01				TCRBJ02-05*01	TCRBJ02	TCRBJ02-05	01				0	6	5	2	0	5	39	55	61	-1	66	1	In	VDJ
TCACCAGGCCTGGGGGACGCAGCCATGTACCTGTGTGCCACCAGCACCAGCATCCCGGACGGTCGGGAGACCCAGTACTTCGGGCCA	CATSTSIPDGRETQYF	1	1.1433275404737949E-5	48	TCRBV15-01*01	TCRBV15	TCRBV15-01	01								TCRBD01,TCRBD02	TCRBD01-01,TCRBD02-01		TCRBJ02-05*01	TCRBJ02	TCRBJ02-05	01				4	10	1	7	6	5	33	46	56	60	66	1	In	VDJ
ACTCTGAAGATCCAGCCCTCAGAACCCAGGGACTCAGCTGTGTACTTCTGTGCCACCAGGGGGCGGGAGACCCAGTACTTCGGGCCA	CATRGRETQYF	1	1.1433275404737949E-5	33	TCRBV12	TCRBV12				TCRBV12-03,TCRBV12-04		TCRBD01-01*01	TCRBD01	TCRBD01-01	01				TCRBJ02-05*01	TCRBJ02	TCRBJ02-05	01				6	0	7	0	2	5	48	-1	59	64	66	1	In	VDJ
CTCACTCTGGAGTCCGCTACCAGCTCCCAGACATCTGTGTACTTCTGTGCCATCAGTGAGTCCCGGGAGACCCAGTACTTCGGGCCA	CAISESRETQYF	1	1.1433275404737949E-5	36	TCRBV10-03*01	TCRBV10	TCRBV10-03	01				TCRBD02-01	TCRBD02	TCRBD02-01				01,02	TCRBJ02-05*01	TCRBJ02	TCRBJ02-05	01				0	1	8	5	0	5	45	62	63	-1	66	1	In	VDJ
TTGGCTGCTCCCTCCCAGACATCTGTGTACTTCTGTGCCAGCAGTTACTCGTCGGGGGCGGGTAGGGAGACCCAGTACTTCGGGCCA	CASSYSSGAGRETQYF	2	2.2866550809475898E-5	48	TCRBV06-06	TCRBV06	TCRBV06-06				01,02					TCRBD01,TCRBD02	TCRBD01-01,TCRBD02-01		TCRBJ02-05*01	TCRBJ02	TCRBJ02-05	01				0	3	6	0	7	5	33	50	53	59	66	2	In	VDJ
ACAGTGACCAGTGCCCATCCTGAAGACAGCAGCTTCTACATCTGCAGTGCTAGCTTATGGGGGAGGGAGACCCAGTACTTCGGGCCA	CSASLWGRETQYF	1	1.1433275404737949E-5	39	TCRBV20	TCRBV20				TCRBV20-01,TCRBV20-or09_02		TCRBD02-01*02	TCRBD02	TCRBD02-01	02				TCRBJ02-05*01	TCRBJ02	TCRBJ02-05	01				3	7	9	1	0	5	42	53	60	-1	66	1	In	VDJ
CAGCGCACACAGCAGGAGGACTCCGCCGTGTATCTCTGTGCCAGCAGTCCTCCCGGGACCATAAGGGAGACCCAGTACTTCGGGCCA	CASSPPGTIRETQYF	1	1.1433275404737949E-5	45	TCRBV07-08*01	TCRBV07	TCRBV07-08	01								TCRBD01,TCRBD02	TCRBD01-01,TCRBD02-01		TCRBJ02-05*01	TCRBJ02	TCRBJ02-05	01				6	7	0	7	7	5	36	47	54	59	66	1	In	VDJ
TTGGAGCTGGACGACTCGGCCCTGTATCTCTGTGCCAGCAGCAAGCGGGGGACTAGCGCAACGGCGGAGACCCAGTACTTCGGGCCA	CASSKRGTSATAETQYF	1	1.1433275404737949E-5	51	TCRBV05-04*01	TCRBV05	TCRBV05-04	01				TCRBD02-01	TCRBD02	TCRBD02-01				01,02	TCRBJ02-05*01	TCRBJ02	TCRBJ02-05	01				4	6	0	6	8	5	30	42	48	58	66	1	In	VDJ
GAGATCCAGCGCACAGAGCAGGGGGACTCGGCCATGTATCTCTGTGCCAGCAGCTTAGGGTTGGAGGAGACCCAGTACTTCGGGCCA	CASSLGLEETQYF	3	3.429982621421385E-5	39	TCRBV07-09	TCRBV07	TCRBV07-09				01,03	TCRBD02-01*02	TCRBD02	TCRBD02-01	02				TCRBJ02-05*01	TCRBJ02	TCRBJ02-05	01				1	4	10	2	0	5	42	58	62	-1	66	3	In	VDJ
TCGGCTGCTCCCTCCCAGACATCTGTGTACTTCTGTGCCAGCAGTTACTTAAAGTTGGGGTCCGAGGAGACCCAGTACTTCGGGCCA	CASSYLKLGSEETQYF	1	1.1433275404737949E-5	48	TCRBV06-05*01	TCRBV06	TCRBV06-05	01								TCRBD01,TCRBD02	TCRBD01-01,TCRBD02-01		TCRBJ02-05*01	TCRBJ02	TCRBJ02-05	01				1	7	6	2	6	5	33	49	56	60	66	1	In	VDJ
CTCAGGCTGGAGTCGGCTGCTCCCTCCCAGACATCTGTGTACTTCTGTGCCAGCAGCCCGGGGGGCGAGACCCAGTACTTCGGGCCA	CASSPGGETQYF	1	1.1433275404737949E-5	36	TCRBV06-01*01	TCRBV06	TCRBV06-01	01				TCRBD02-01*01	TCRBD02	TCRBD02-01	01				TCRBJ02-05*01	TCRBJ02	TCRBJ02-05	01				6	2	8	1	1	5	45	56	58	65	66	1	In	VDJ
CACATCAATTCCCTGGAGCTTGGTGACTCTGCTGTGTATTTCTGTGCCGGGGGGACTAGCGGAGGCGAGACCCAGTACTTCGGGCCA	CAGGTSGGETQYF	1	1.1433275404737949E-5	39	TCRBV03	TCRBV03				TCRBV03-01,TCRBV03-02		TCRBD02-01	TCRBD02	TCRBD02-01				01,02	TCRBJ02-05*01	TCRBJ02	TCRBJ02-05	01				11	3	0	5	4	5	42	48	51	62	66	1	In	VDJ
TCGCCCAGCCCCAACCAGACCTCTCTGTACTTCTGTGCCAGCCGAAACCCACCCCGGGACAGTCGCGAGACCCAGTACTTCGGGCCA	CASRNPPRDSRETQYF	1	1.1433275404737949E-5	48	TCRBV27-01*01	TCRBV27	TCRBV27-01	01				TCRBD01-01*01	TCRBD01	TCRBD01-01	01				TCRBJ02-05*01	TCRBJ02	TCRBJ02-05	01				8	13	0	5	4	5	33	42	55	62	66	1	In	VDJ
ACTGTGAGCAACATGAGCCCTGAAGACAGCAGCATATATCTCTGCAGCGTTGCTAGGGGGGCGGACGAGACCCAGTACTTCGGGCCA	CSVARGADETQYF	1	1.1433275404737949E-5	39	TCRBV29-01*01	TCRBV29	TCRBV29-01	01								TCRBD01,TCRBD02	TCRBD01-01,TCRBD02-01		TCRBJ02-05*01	TCRBJ02	TCRBJ02-05	01				4	2	5	1	6	5	42	52	54	60	66	1	In	VDJ
ACAGTGACCAGTGCCCATCCTGAAGACAGCAGCTTCTACATCTGCAGTGTTCCTCAGGGGGCAGTAGAGACCCAGTACTTCGGGCCA	CSVPQGAVETQYF	1	1.1433275404737949E-5	39	TCRBV20	TCRBV20				TCRBV20-01,TCRBV20-or09_02		TCRBD01-01*01	TCRBD01	TCRBD01-01	01				TCRBJ02-05*01	TCRBJ02	TCRBJ02-05	01				7	5	4	0	3	4	42	49	54	62	65	1	In	VDJ
AGAGTCTGCCATCCCCAACCAGACAGCTCTTTACTTCTGTGCCACCACCTACACAGGGTCGGGATAGAGACCCAGTACTTCGGGCCA		1	1.1433275404737949E-5	44	TCRBV24	TCRBV24				TCRBV24-01,TCRBV24-or09_02		TCRBD01-01*01	TCRBD01	TCRBD01-01	01				TCRBJ02-05*01	TCRBJ02	TCRBJ02-05	01				8	5	3	3	7	4	37	47	52	58	65	1	Out	VDJ
GCCAGAAGACTCAGCCCTGTATCTCTGCGCCAGCAGCCAAGAGGATCTAGCGGGGGGGCGGGGTGAGAGACCCAGTACTTCGGGCCA		1	1.1433275404737949E-5	56	TCRBV04-01*01	TCRBV04	TCRBV04-01	01				TCRBD02-01*01	TCRBD02	TCRBD02-01	01				TCRBJ02-05*01	TCRBJ02	TCRBJ02-05	01				0	4	4	0	7	4	25	42	46	58	65	1	Out	VDJ
ATCCAGCGCACACAGCAGGAGGACTCCGCCGTGTATCTCTGTGCCAGCAGCTTGACAGGGGATGGAGAGACCCAGTACTTCGGGCCA	CASSLTGDGETQYF	1	1.1433275404737949E-5	42	TCRBV07-08*01	TCRBV07	TCRBV07-08	01				TCRBD01-01*01	TCRBD01	TCRBD01-01	01				TCRBJ02-05*01	TCRBJ02	TCRBJ02-05	01				3	0	2	2	4	4	39	-1	53	61	65	1	In	VDJ
AGCTCTCTGGAGCTGGGGGACTCAGCTTTGTATTTCTGTGCCAGCACGCTGGGACTAGCGGGGGGAGAGACCCAGTACTTCGGGCCA	CASTLGLAGGETQYF	1	1.1433275404737949E-5	45	TCRBV09-01	TCRBV09	TCRBV09-01				01,02	TCRBD02-01*01	TCRBD02	TCRBD02-01	01				TCRBJ02-05*01	TCRBJ02	TCRBJ02-05	01				6	4	0	1	0	4	36	46	50	-1	65	1	In	VDJ
ACAGTGACCAGTGCCCATCCTGAAGACAGCAGCTTCTACATCTGCAGCGAAGCGAGGGGGCGGGGAGAGACCCAGTACTTCGGGCCA	CSEARGRGETQYF	1	1.1433275404737949E-5	39	TCRBV20	TCRBV20				TCRBV20-01,TCRBV20-or09_02		TCRBD01-01*01	TCRBD01	TCRBD01-01	01				TCRBJ02-05*01	TCRBJ02	TCRBJ02-05	01				9	7	5	0	4	4	42	47	54	61	65	1	In	VDJ
CTGAAGATCCGGTCCACAAAGCTGGAGGACTCAGCCATGTACTTCTGTGCCAGCAGGGATAGGGGAGAGACCCAGTACTTCGGGCCA	CASRDRGETQYF	1	1.1433275404737949E-5	36	TCRBV02-01*01	TCRBV02	TCRBV02-01	01				TCRBD01-01*01	TCRBD01	TCRBD01-01	01				TCRBJ02-05*01	TCRBJ02	TCRBJ02-05	01				6	4	5	2	0	4	45	56	60	-1	65	1	In	VDJ
CGGTCCACAAAGCTGGAGGACTCAGCCATGTACTTCTGTGCCACAGGGCGGAGCTCGGGAAGGGGAGAGACCCAGTACTTCGGGCCA	CATGRSSGRGETQYF	1	1.1433275404737949E-5	45	TCRBV02-01*01	TCRBV02	TCRBV02-01	01								TCRBD01,TCRBD02	TCRBD01-01,TCRBD02-01		TCRBJ02-05*01	TCRBJ02	TCRBJ02-05	01				10	0	4	3	17	4	36	-1	43	48	65	1	In	VDJ
ACAGTGACCAGTGCCCATCCTGAAGACAGCAGCTTCTACATCTGCAGTGCCAAATTTCTGGCGGGAGAGACCCAGTACTTCGGGCCA	CSAKFLAGETQYF	1	1.1433275404737949E-5	39	TCRBV20	TCRBV20				TCRBV20-01,TCRBV20-or09_02		TCRBD02-01	TCRBD02	TCRBD02-01				01,02	TCRBJ02-05*01	TCRBJ02	TCRBJ02-05	01				6	10	7	4	0	4	42	50	60	-1	65	1	In	VDJ
ACACAGCAGGAGGACTCGGCCGTGTATCTCTGTGCCAGCAGTTCAGGGATGTCTGCGGGGCGAGGAGAGACCCAGTACTTCGGGCCA	CASSSGMSAGRGETQYF	1	1.1433275404737949E-5	51	TCRBV07-02*01	TCRBV07	TCRBV07-02	01				TCRBD02-01*01	TCRBD02	TCRBD02-01	01				TCRBJ02-05*01	TCRBJ02	TCRBJ02-05	01				6	13	7	3	5	4	30	41	54	60	65	1	In	VDJ
GCCCTGCAGCCAGAAGACTCAGCCCTGTATCTCTGCGCCAGCAGCCAAGGGCAGGACAGGGGGCGAGAGACCCAGTACTTCGGGCCA	CASSQGQDRGRETQYF	1	1.1433275404737949E-5	48	TCRBV04-01*01	TCRBV04	TCRBV04-01	01				TCRBD01-01*01	TCRBD01	TCRBD01-01	01				TCRBJ02-05*01	TCRBJ02	TCRBJ02-05	01				1	4	1	0	1	4	33	49	53	64	65	1	In	VDJ
AGTGACCAGTGCCCATCCTGAAGACAGCAGCTTCTACATCTGCAGTGCTATCAAGCAGGGGGCCCAGAGACCCAGTACTTCGGGCCA		1	1.1433275404737949E-5	41	TCRBV20	TCRBV20				TCRBV20-01,TCRBV20-or09_02		TCRBD01-01*01	TCRBD01	TCRBD01-01	01				TCRBJ02-05*01	TCRBJ02	TCRBJ02-05	01				4	5	4	0	2	4	40	50	55	63	65	1	Out	VDJ
ACTCTGAAGATCCGGTCCACAAAGCTGGAGGACTCAGCCATGTACTTCTGTGCCAGCAGCTTTACAGAGACCCAGTACTTCGGGCCA	CASSFTETQYF	1	1.1433275404737949E-5	33	TCRBV02-01*01	TCRBV02	TCRBV02-01	01								TCRBD01,TCRBD02	TCRBD01-01,TCRBD02-01		TCRBJ02-05*01	TCRBJ02	TCRBJ02-05	01				6	4	3	7	0	4	48	59	63	-1	65	1	In	VDJ
GTGAACGCCTTGGAGCTGGACGACTCGGCCCTGTATCTCTGTGCCAGCAGTAGACAGGGGGCGACAGAGACCCAGTACTTCGGGCCA	CASSRQGATETQYF	1	1.1433275404737949E-5	42	TCRBV05-04*01	TCRBV05	TCRBV05-04	01				TCRBD01-01*01	TCRBD01	TCRBD01-01	01				TCRBJ02-05*01	TCRBJ02	TCRBJ02-05	01				5	2	2	0	3	4	39	50	52	62	65	1	In	VDJ
CTGTAGTCTGCTGCCTCCTCCCAGACATCTGTATATTTCTGCGCCAGCAGTGGGGCAGGGGGTTAAGAGACCCAGTACTTCGGGCCA	CASSGAGG*ETQYF	6	6.85996524284277E-5	42	TCRBV10-01	TCRBV10	TCRBV10-01				01,02	TCRBD01-01*01	TCRBD01	TCRBD01-01	01				TCRBJ02-05*01	TCRBJ02	TCRBJ02-05	01				4	3	4	1	2	3	39	52	55	62	64	6	Stop	VDJ
ACTCTGACAGTGACCAGTGCCCATCCTGAAGACAGCAGCTTCTACATCTGCAGTGCTACAGGTGAAGAGACCCAGTACTTCGGGCCA	CSATGEETQYF	1	1.1433275404737949E-5	33	TCRBV20-01*01	TCRBV20	TCRBV20-01	01				TCRBD01-01*01	TCRBD01	TCRBD01-01	01				TCRBJ02-05*01	TCRBJ02	TCRBJ02-05	01				4	0	4	4	2	3	48	-1	58	62	64	1	In	VDJ
CAGCGCACACAGCAGGAGGACTCCGCCGTGTATCTCTGTGCCAGCAGCAAAGCGACGGGCTGGGAAGAGACCCAGTACTTCGGGCCA	CASSKATGWEETQYF	1	1.1433275404737949E-5	45	TCRBV07-08*01	TCRBV07	TCRBV07-08	01								TCRBD01,TCRBD02	TCRBD01-01,TCRBD02-01		TCRBJ02-05*01	TCRBJ02	TCRBJ02-05	01				5	8	8	0	4	3	36	48	56	60	64	1	In	VDJ
TCGGCTGCTCCCTCCCAGACATCTGTGTACTTCTGTGCCAGCAAGAAATACAGGACTAGCGGGGAAGAGACCCAGTACTTCGGGCCA	CASKKYRTSGEETQYF	1	1.1433275404737949E-5	48	TCRBV06	TCRBV06				TCRBV06-01,TCRBV06-05		TCRBD02-01*01	TCRBD02	TCRBD02-01	01				TCRBJ02-05*01	TCRBJ02	TCRBJ02-05	01				7	9	1	3	0	3	33	43	52	-1	64	1	In	VDJ
CTTGGAGCTGGGGGACTCGGCCCTTTATCTTTGCGCCAGCAGTTTCCCACAAGTAGGGCCATTCAAGAGACCCAGTACTTCGGGCCA		2	2.2866550809475898E-5	50	TCRBV05-01*01	TCRBV05	TCRBV05-01	01								TCRBD01,TCRBD02	TCRBD01-01,TCRBD02-01		TCRBJ02-05*01	TCRBJ02	TCRBJ02-05	01				5	12	5	3	5	2	31	42	54	58	63	2	Out	VDJ
GAGCTCCTTGGAGCTGGGGGACTCAGCCCTGTACTTCTGTGCCAGCAGCTTAATCCCCACTGTCAAGAGACCCAGTACTTCGGGCCA		1	1.1433275404737949E-5	44	TCRBV13-01*01	TCRBV13	TCRBV13-01	01				TCRBD02-01	TCRBD02	TCRBD02-01				01,02	TCRBJ02-05*01	TCRBJ02	TCRBJ02-05	01				2	6	3	10	2	2	37	52	58	61	63	1	Out	VDJ
CTGACAGTGACCAGTGCCCATCCTGAAGACAGCAGCTTCTACATCTGCAGTGTGAGCGCATCTCAAGAGACCCAGTACTTCGGGCCA	CSVSASQETQYF	1	1.1433275404737949E-5	36	TCRBV20	TCRBV20				TCRBV20-01,TCRBV20-or09_02		TCRBD02-01	TCRBD02	TCRBD02-01				01,02	TCRBJ02-05*01	TCRBJ02	TCRBJ02-05	01				7	2	6	6	5	2	45	52	54	58	63	1	In	VDJ
AATTCCCTGGAGCTTGGTGACTCTGCTGTGTATTTCTGTGCCAGCAGCCAAGACCCGACAGCTCAAGAGACCCAGTACTTCGGGCCA	CASSQDPTAQETQYF	1	1.1433275404737949E-5	45	TCRBV03	TCRBV03				TCRBV03-01,TCRBV03-02		TCRBD01-01*01	TCRBD01	TCRBD01-01	01				TCRBJ02-05*01	TCRBJ02	TCRBJ02-05	01				0	3	2	5	2	2	36	53	56	61	63	1	In	VDJ
AATGTGAGCACCTTGGAGCTGGGGGACTCGGCCCTTTATCTTTGCGCCAGCAGCTTCGCCCCTCAAGAGACCCAGTACTTCGGGCCA	CASSFAPQETQYF	1	1.1433275404737949E-5	39	TCRBV05-01*01	TCRBV05	TCRBV05-01	01								TCRBD01,TCRBD02	TCRBD01-01,TCRBD02-01		TCRBJ02-05*01	TCRBJ02	TCRBJ02-05	01				2	1	10	0	4	2	42	56	57	59	63	1	In	VDJ
ACAGTGACCAGTGCCCATCCTGAAGACAGCAGCTTCTACATCTGCAGTGCTAGGTATGGCTTGCAAGAGACCCAGTACTTCGGGCCA	CSARYGLQETQYF	1	1.1433275404737949E-5	39	TCRBV20	TCRBV20				TCRBV20-01,TCRBV20-or09_02		TCRBD01-01*01	TCRBD01	TCRBD01-01	01				TCRBJ02-05*01	TCRBJ02	TCRBJ02-05	01				3	4	9	0	3	2	42	53	57	60	63	1	In	VDJ
GGCGTCTGCTGTACCCTCTCAGACATCTGTGTACTTCTGTGCCAGCAGTGACTAGCGGGGGGGCAAGAGACCCAGTACTTCGGGCCA		2	2.2866550809475898E-5	44	TCRBV06-04	TCRBV06	TCRBV06-04				01,02	TCRBD02-01*01	TCRBD02	TCRBD02-01	01				TCRBJ02-05*01	TCRBJ02	TCRBJ02-05	01				1	0	6	0	0	2	37	-1	53	-1	63	2	Out	VDJ
TCGGCTGCTCCCTCCCAGACATCTGTGTACTTCTGTGCCAGCAGTTACCATAGACCGCCGCTCCAAGAGACCCAGTACTTCGGGCCA	CASSYHRPPLQETQYF	1	1.1433275404737949E-5	48	TCRBV06-05*01	TCRBV06	TCRBV06-05	01								TCRBD01,TCRBD02	TCRBD01-01,TCRBD02-01		TCRBJ02-05*01	TCRBJ02	TCRBJ02-05	01				2	4	2	7	7	1	33	48	52	55	62	1	In	VDJ
ACCCAGGGACTCAGCTGTGTACTTCTGTGCCAGCACCCCCTCGACTAGCGGGGCCCCTAACTCCAAGAGACCCAGTACTTCGGGCCA		2	2.2866550809475898E-5	56	TCRBV12	TCRBV12				TCRBV12-03,TCRBV12-04		TCRBD02-01*01	TCRBD02	TCRBD02-01	01				TCRBJ02-05*01	TCRBJ02	TCRBJ02-05	01				7	7	2	3	9	1	25	35	42	53	62	2	Out	VDJ
AAGATCCAGCCCTCAGAACCCAGGGACTCAGCTGTGTACTTCTGTGCCAGCAGGGAACAGGGCCAAGAGACCCAGTACTTCGGGCCA	CASREQGQETQYF	1	1.1433275404737949E-5	39	TCRBV12	TCRBV12				TCRBV12-03,TCRBV12-04		TCRBD01-01*01	TCRBD01	TCRBD01-01	01				TCRBJ02-05*01	TCRBJ02	TCRBJ02-05	01				6	3	3	3	0	1	42	53	56	-1	62	1	In	VDJ
AGTTCTAAGAAGCTCCTTCTCAGTGACTCTGGCTTCTATCTCTGTGCCTGGAGTGAGACAGGCCAAGAGACCCAGTACTTCGGGCCA	CAWSETGQETQYF	3	3.429982621421385E-5	39	TCRBV30-01*01	TCRBV30	TCRBV30-01	01				TCRBD01-01*01	TCRBD01	TCRBD01-01	01				TCRBJ02-05*01	TCRBJ02	TCRBJ02-05	01				1	1	2	4	0	1	42	55	56	-1	62	3	In	VDJ
GTGAGCAACATGAGCCCTGAAGACAGCAGCATATATCTCTGCAGCGGCTCGGGGACGACTCGCCAAGAGACCCAGTACTTCGGGCCA	CSGSGTTRQETQYF	2	2.2866550809475898E-5	42	TCRBV29-01*01	TCRBV29	TCRBV29-01	01								TCRBD01,TCRBD02	TCRBD01-01,TCRBD02-01		TCRBJ02-05*01	TCRBJ02	TCRBJ02-05	01				7	5	0	7	6	1	39	46	51	56	62	2	In	VDJ
CAACCTGCAAAGCTTGAGGACTCGGCCGTGTATCTCTGTGCCAGCAGCCGATACCAGTTTAGCCAAGAGACCCAGTACTTCGGGCCA	CASSRYQFSQETQYF	4	4.5733101618951796E-5	45	TCRBV11-02*02	TCRBV11	TCRBV11-02	02								TCRBD01,TCRBD02	TCRBD01-01,TCRBD02-01		TCRBJ02-05*01	TCRBJ02	TCRBJ02-05	01				5	6	4	5	5	1	36	48	54	57	62	4	In	VDJ
CTGGAGTCGGCTGCTCCCTCCCAGACATCTGTGTACTTCTGTGCCAGCAATAGACAGGGTTCCCAAGAGACCCAGTACTTCGGGCCA	CASNRQGSQETQYF	1	1.1433275404737949E-5	42	TCRBV06-01*01	TCRBV06	TCRBV06-01	01				TCRBD01-01*01	TCRBD01	TCRBD01-01	01				TCRBJ02-05*01	TCRBJ02	TCRBJ02-05	01				7	3	2	3	3	1	39	49	52	59	62	1	In	VDJ
ATCCAGCGCACACAGCAGGAGGACTCGGCCGTGTATCTCTGTGCCACCGGCCGTCCGGGACCCCAAGAGACCCAGTACTTCGGGCCA	CATGRPGPQETQYF	1	1.1433275404737949E-5	42	TCRBV07-02*01	TCRBV07	TCRBV07-02	01								TCRBD01,TCRBD02	TCRBD01-01,TCRBD02-01		TCRBJ02-05*01	TCRBJ02	TCRBJ02-05	01				10	10	0	7	1	1	39	46	56	61	62	1	In	VDJ
TTGGTGACTCTGCTGTGTATTTCTGTGCCAGCAGCCAAGATCCACCACAGGGGGGGGACTACCCAAGAGACCCAGTACTTCGGGCCA		1	1.1433275404737949E-5	58	TCRBV03	TCRBV03				TCRBV03-01,TCRBV03-02		TCRBD01-01*01	TCRBD01	TCRBD01-01	01				TCRBJ02-05*01	TCRBJ02	TCRBJ02-05	01				0	6	3	1	8	1	23	40	46	54	62	1	Out	VDJ
AGTGCCCATCCTGAAGACAGCAGCTTCTACATCTGCAGTGCCTACCCCATCAGCGGAGTTTACCAAGAGACCCAGTACTTCGGGCCA	CSAYPISGVYQETQYF	1	1.1433275404737949E-5	48	TCRBV20	TCRBV20				TCRBV20-01,TCRBV20-or09_02		TCRBD02-01	TCRBD02	TCRBD02-01				01,02	TCRBJ02-05*01	TCRBJ02	TCRBJ02-05	01				6	10	6	5	5	0	33	41	51	56	61	1	In	VDJ
CTGGGGGACTCGGCCCTGTATCTCTGTGCCAGCAGCCCACCGGGACTAGCGGGGGCCGGGTACCAAGAGACCCAGTACTTCGGGCCA	CASSPPGLAGAGYQETQYF	2	2.2866550809475898E-5	57	TCRBV05-05*01	TCRBV05	TCRBV05-05	01				TCRBD02-01*01	TCRBD02	TCRBD02-01	01				TCRBJ02-05*01	TCRBJ02	TCRBJ02-05	01				4	5	0	2	6	0	24	36	41	55	61	2	In	VDJ
GTGAACGCCTTGGAGCTGGACGACTCGGCCCTGTATCTCTGTGCCAGCAGCTTGAGGGACTACCAAGAGACCCAGTACTTCGGGCCA	CASSLRDYQETQYF	1	1.1433275404737949E-5	42	TCRBV05-04*01	TCRBV05	TCRBV05-04	01				TCRBD02-01	TCRBD02	TCRBD02-01				01,02	TCRBJ02-05*01	TCRBJ02	TCRBJ02-05	01				1	1	0	10	0	0	39	54	55	-1	61	1	In	VDJ
CCCTGCAGCCAGAAGACTCGGCCCTGTATCTCTGTGCCAGCAGCCTCCTAAGGGGACTCCCACCAAGAGACCCAGTACTTCGGGCCA		1	1.1433275404737949E-5	49	TCRBV04-02*01	TCRBV04	TCRBV04-02	01				TCRBD02-01	TCRBD02	TCRBD02-01				01,02	TCRBJ02-05*01	TCRBJ02	TCRBJ02-05	01				4	7	0	10	3	0	32	45	52	58	61	1	Out	VDJ
ACAGTGACCAGTGCCCATCCTGAAGACAGCAGCTTCTACATCTGCAGTGCTAGTCCCGGAAACCAAGAGACCCAGTACTTCGGGCCA	CSASPGNQETQYF	2	2.2866550809475898E-5	39	TCRBV20	TCRBV20				TCRBV20-01,TCRBV20-or09_02						TCRBD01,TCRBD02	TCRBD01-01,TCRBD02-01		TCRBJ02-05*01	TCRBJ02	TCRBJ02-05	01				3	4	1	8	1	0	42	53	57	60	61	2	In	VDJ
GTGACCAGTGCCCATCCTGAAGACAGCAGCTTCTACATCTGCAGTGCTAGGATCGGGGGTTTACAAGAGACCCAGTACTTCGGGCCA	CSARIGGLQETQYF	1	1.1433275404737949E-5	42	TCRBV20	TCRBV20				TCRBV20-01,TCRBV20-or09_02		TCRBD02-01*01	TCRBD02	TCRBD02-01	01				TCRBJ02-05*01	TCRBJ02	TCRBJ02-05	01				3	3	8	2	4	2	39	50	53	59	63	1	In	VDJ
AGCACCTTGGAGCTGGGGGACTCGGCCCTTTATCTTTGCGCCAGCAGCTCTAGGGACGCTAGACAAGAGACCCAGTACTTCGGGCCA	CASSSRDARQETQYF	1	1.1433275404737949E-5	45	TCRBV05-01*01	TCRBV05	TCRBV05-01	01								TCRBD01,TCRBD02	TCRBD01-01,TCRBD02-01		TCRBJ02-05*01	TCRBJ02	TCRBJ02-05	01				3	3	0	7	6	2	36	49	52	57	63	1	In	VDJ
AAGATCCGGTCCACAAAGCTGGAGGACTCAGCCATGTACTTCTGTGCCAGCAGACCATCCGAAAAAGAGACCCAGTACTTCGGGCCA	CASRPSEKETQYF	1	1.1433275404737949E-5	39	TCRBV02-01*01	TCRBV02	TCRBV02-01	01								TCRBD01,TCRBD02	TCRBD01-01,TCRBD02-01		TCRBJ02-05*01	TCRBJ02	TCRBJ02-05	01				6	7	2	8	2	3	42	53	60	62	64	1	In	VDJ
TGTCGGCTGCTCCCTCCCAGACATCTGTGTACTTCTGTGCCAGCCGAAAATGCAAGACGGGACCCCAAGACCCAGTACTTCGGGCCA		1	1.1433275404737949E-5	46	TCRBV06-05*01	TCRBV06	TCRBV06-05	01								TCRBD01,TCRBD02	TCRBD01-01,TCRBD02-01		TCRBJ02-05*01	TCRBJ02	TCRBJ02-05	01				8	14	0	7	4	6	35	44	58	63	67	1	Out	VDJ
AAGATCCAGCCTGCAGAGCTTGGGGACTCGGCCGTGTATCTCTGTGCCAGCAGCTTAGATGGTGGGGATACGCAGTATTTTGGCCCA	CASSLDGGDTQYF	2	2.2866550809475898E-5	39	TCRBV11-03*01	TCRBV11	TCRBV11-03	01								TCRBD01,TCRBD02	TCRBD01-01,TCRBD02-01		TCRBJ02-03*01	TCRBJ02	TCRBJ02-03	01				0	4	0	9	0	6	42	59	63	-1	66	2	In	VDJ
ATCCAGCCCTCAGAACCCAGGGACTCAGCTGTGTACTTCTGTGCCAGCAGTTTCGGGGGCGGAGGGGATACGCAGTATTTTGGCCCA	CASSFGGGGDTQYF	1	1.1433275404737949E-5	42	TCRBV12	TCRBV12				TCRBV12-03,TCRBV12-04						TCRBD01,TCRBD02	TCRBD01-01,TCRBD02-01		TCRBJ02-03*01	TCRBJ02	TCRBJ02-03	01				3	1	6	0	6	6	39	53	54	60	66	1	In	VDJ
GAGTCGGCTGCTCCCTCCCAAACATCTGTGTACTTCTGTGCCAGCAGTTACGCCGCTCCACGGAGGGATACGCAGTATTTTGGCCCA	CASSYAAPRRDTQYF	1	1.1433275404737949E-5	45	TCRBV06	TCRBV06				TCRBV06-02,TCRBV06-03		TCRBD02-01*02	TCRBD02	TCRBD02-01	02				TCRBJ02-03*01	TCRBJ02	TCRBJ02-03	01				2	10	10	1	0	6	36	51	61	-1	66	1	In	VDJ
AATGTGAGCACCTTGGAGCTGGGGGACTCGGCCCTTTATCTTTGCGCCAGCAGCCTAGGGGGTACGGATACGCAGTATTTTGGCCCA	CASSLGGTDTQYF	1	1.1433275404737949E-5	39	TCRBV05-01*01	TCRBV05	TCRBV05-01	01				TCRBD01-01*01	TCRBD01	TCRBD01-01	01				TCRBJ02-03*01	TCRBJ02	TCRBJ02-03	01				4	2	5	1	4	6	42	54	56	62	66	1	In	VDJ
AATGTGAGCACCTTGGAGCTGGGGGACTCGGCCCTTTATCTTTGCGCCAGCAGCTTCCCTGGGGAGGATACGCAGTATTTTGGCCCA	CASSFPGEDTQYF	1	1.1433275404737949E-5	39	TCRBV05-01*01	TCRBV05	TCRBV05-01	01				TCRBD02-01*02	TCRBD02	TCRBD02-01	02				TCRBJ02-03*01	TCRBJ02	TCRBJ02-03	01				2	5	9	2	0	6	42	56	61	-1	66	1	In	VDJ
CCCTCAGAACCCAGGGACTCAGCTGTGTACTTCTGTGCCAGCAGTTTAGGAGGCGGGGGGCTGGTAGATACGCAGTATTTTGGCCCA	CASSLGGGGLVDTQYF	1	1.1433275404737949E-5	48	TCRBV12	TCRBV12				TCRBV12-03,TCRBV12-04		TCRBD02-01*01	TCRBD02	TCRBD02-01	01				TCRBJ02-03*01	TCRBJ02	TCRBJ02-03	01				1	3	7	1	5	5	33	49	52	60	65	1	In	VDJ
ACCCTGCAGCCAGAAGACTCGGCCCTGTATCTCTGTGCCAGCAGCCAAGAAGGAGCGGGAGATGGAGATACGCAGTATTTTGGCCCA	CASSQEGAGDGDTQYF	1	1.1433275404737949E-5	48	TCRBV04-02*01	TCRBV04	TCRBV04-02	01				TCRBD02-01*02	TCRBD02	TCRBD02-01	02				TCRBJ02-03*01	TCRBJ02	TCRBJ02-03	01				0	3	6	2	4	5	33	50	53	61	65	1	In	VDJ
TCCACTCTGACAGTGACCAGTGCCCATCCTGAAGACAGCAGCTTCTACATCTGCAGTGCTAGAAGAGATACGCAGTATTTTGGCCCA	CSARRDTQYF	2	2.2866550809475898E-5	30	TCRBV20-01*01	TCRBV20	TCRBV20-01	01								TCRBD01,TCRBD02	TCRBD01-01,TCRBD02-01		TCRBJ02-03*01	TCRBJ02	TCRBJ02-03	01				2	0	5	5	0	5	51	-1	63	-1	65	2	In	VDJ
TCAACTCTGACTGTGAGCAACATGAGCCCTGAAGACAGCAGCATATATCTCTGCAGCGTTGGATCAGATACGCAGTATTTTGGCCCA	CSVGSDTQYF	1	1.1433275404737949E-5	30	TCRBV29-01*01	TCRBV29	TCRBV29-01	01								TCRBD01,TCRBD02	TCRBD01-01,TCRBD02-01		TCRBJ02-03*01	TCRBJ02	TCRBJ02-03	01				4	0	2	8	1	4	51	-1	61	63	64	1	In	VDJ
AGTGACCAGTGCCCATCCTGAAGACAGCAGCTTCTACATCTGCAGTGCTAGAACCCCCCGGGTGCAGATACGCAGTATTTTGGCCCA		1	1.1433275404737949E-5	41	TCRBV20	TCRBV20				TCRBV20-01,TCRBV20-or09_02		TCRBD02-01	TCRBD02	TCRBD02-01				01,02	TCRBJ02-03*01	TCRBJ02	TCRBJ02-03	01				2	6	8	4	2	4	40	52	58	62	64	1	Out	VDJ
TCCCTAGAGTCTGCCATCCCCAACCAGACAGCTCTTTACTTCTGTGCCACCAGTGAGGGGGTGGCAGATACGCAGTATTTTGGCCCA	CATSEGVADTQYF	1	1.1433275404737949E-5	39	TCRBV24	TCRBV24				TCRBV24-01,TCRBV24-or09_02						TCRBD01,TCRBD02	TCRBD01-01,TCRBD02-01		TCRBJ02-03*01	TCRBJ02	TCRBJ02-03	01				4	0	6	1	3	4	42	-1	56	61	64	1	In	VDJ
ACAGAGCAGGGGGACTCGGCCATGTATCTCTGTGCCAGCATTCGTACATCCGGACTAGCGGGGGCAGATACGCAGTATTTTGGCCCA	CASIRTSGLAGADTQYF	2	2.2866550809475898E-5	51	TCRBV07-09	TCRBV07	TCRBV07-09				01,03	TCRBD02-01*01	TCRBD02	TCRBD02-01	01				TCRBJ02-03*01	TCRBJ02	TCRBJ02-03	01				7	11	1	2	0	4	30	40	51	-1	64	2	In	VDJ
ACCAGTGCCCATCCTGAAGACAGCAGCTTCTACATCTGCAGTGCTAGTCACCTAGCGGGGCAGGCAGATACGCAGTATTTTGGCCCA	CSASHLAGQADTQYF	1	1.1433275404737949E-5	45	TCRBV20	TCRBV20				TCRBV20-01,TCRBV20-or09_02		TCRBD02-01*01	TCRBD02	TCRBD02-01	01				TCRBJ02-03*01	TCRBJ02	TCRBJ02-03	01				3	4	4	3	4	4	36	47	51	60	64	1	In	VDJ
ACCTTGGAGCTGGGGGACTCGGCCCTTTATCTTTGCGCCAGCAGCCTGGTGGGGGGATCGGCTCCAGATACGCAGTATTTTGGCCCA	CASSLVGGSAPDTQYF	1	1.1433275404737949E-5	48	TCRBV05-01*01	TCRBV05	TCRBV05-01	01				TCRBD02-01*01	TCRBD02	TCRBD02-01	01				TCRBJ02-03*01	TCRBJ02	TCRBJ02-03	01				0	1	9	1	8	4	33	49	50	56	64	1	In	VDJ
ATCCAGCCCTCAGAACCCAGGGACTCAGCTGTGTACTTCTGTGCCAGCAGTTTAACCCAGGGGCCAGATACGCAGTATTTTGGCCCA	CASSLTQGPDTQYF	1	1.1433275404737949E-5	42	TCRBV12	TCRBV12				TCRBV12-03,TCRBV12-04		TCRBD01-01*01	TCRBD01	TCRBD01-01	01				TCRBJ02-03*01	TCRBJ02	TCRBJ02-03	01				2	3	4	2	1	4	39	54	57	63	64	1	In	VDJ
CAGCCCTCAGAACCCAGGGACTCAGCTGTGTACTTCTGTGCCACCCGCCCGGCGGGGGGGAGGCCAGATACGCAGTATTTTGGCCCA	CATRPAGGRPDTQYF	1	1.1433275404737949E-5	45	TCRBV12	TCRBV12				TCRBV12-03,TCRBV12-04		TCRBD02-01*01	TCRBD02	TCRBD02-01	01				TCRBJ02-03*01	TCRBJ02	TCRBJ02-03	01				10	8	7	0	4	4	36	43	51	60	64	1	In	VDJ
CAAACATCTGTGTACTTCTGTGCCAGCAGTTACTTCCCCTCCCTAGCGGGGGGCCCGACTGGCCCAGATACGCAGTATTTTGGCCCA	CASSYFPSLAGGPTGPDTQYF	1	1.1433275404737949E-5	63	TCRBV06	TCRBV06				TCRBV06-02,TCRBV06-03		TCRBD02-01*01	TCRBD02	TCRBD02-01	01				TCRBJ02-03*01	TCRBJ02	TCRBJ02-03	01				1	8	4	1	11	4	18	34	42	53	64	1	In	VDJ
GAGATCCAGCGCACAGAGCAGGGGGACTCGGCCATGTATCTCTGTGCCAGCAGCTTCGAGGGTACAGATACGCAGTATTTTGGCCCA	CASSFEGTDTQYF	3	3.429982621421385E-5	39	TCRBV07-09	TCRBV07	TCRBV07-09				01,03	TCRBD02-01*02	TCRBD02	TCRBD02-01	02				TCRBJ02-03*01	TCRBJ02	TCRBJ02-03	01				3	1	11	0	1	3	42	56	57	62	63	3	In	VDJ
GCGTCTGCTGTACCCTCTCAGACATCTGTGTACTTCTGTGCCAGCAGTGAAGACAAAGGGGGGACAGATACGCAGTATTTTGGCCCA	CASSEDKGGTDTQYF	1	1.1433275404737949E-5	45	TCRBV06-04	TCRBV06	TCRBV06-04				01,02					TCRBD01,TCRBD02	TCRBD01-01,TCRBD02-01		TCRBJ02-03*01	TCRBJ02	TCRBJ02-03	01				3	6	5	1	1	3	36	50	56	62	63	1	In	VDJ
GAGTCGGCTGCTCCCTCCCAAACATCTGTGTACTTCTGTGCCAGCAGGGCGCTAGCGGGTCGGACAGATACGCAGTATTTTGGCCCA	CASRALAGRTDTQYF	1	1.1433275404737949E-5	45	TCRBV06	TCRBV06				TCRBV06-02,TCRBV06-03		TCRBD02-01	TCRBD02	TCRBD02-01				01,02	TCRBJ02-03*01	TCRBJ02	TCRBJ02-03	01				6	4	4	4	4	3	36	47	51	59	63	1	In	VDJ
TCTCTGGAGCTGGGGGACTCAGCTTTGTATTTCTGTGCCAGCAGCGTAGCTAGCGGGGGGTTCACAGATACGCAGTATTTTGGCCCA	CASSVASGGFTDTQYF	1	1.1433275404737949E-5	48	TCRBV09-01	TCRBV09	TCRBV09-01				01,02	TCRBD02-01*01	TCRBD02	TCRBD02-01	01				TCRBJ02-03*01	TCRBJ02	TCRBJ02-03	01				0	0	4	1	2	2	33	-1	49	60	62	1	In	VDJ
AATGTGAGCACCTTGGAGCTGGGGGACTCGGCCCTTTATCTTTGCGCCAGCAGCCCCATATTCACAGATACGCAGTATTTTGGCCCA	CASSPIFTDTQYF	1	1.1433275404737949E-5	39	TCRBV05-01*01	TCRBV05	TCRBV05-01	01								TCRBD01,TCRBD02	TCRBD01-01,TCRBD02-01		TCRBJ02-03*01	TCRBJ02	TCRBJ02-03	01				4	2	4	6	4	2	42	54	56	58	62	1	In	VDJ
ACCCTGCAGCCAGAAGACTCGGCCCTGTATCTCTGCGCCAGCAGCCAAGGTCCGACAGGACTCACAGATACGCAGTATTTTGGCCCA	CASSQGPTGLTDTQYF	1	1.1433275404737949E-5	48	TCRBV04-03*01	TCRBV04	TCRBV04-03	01				TCRBD01-01*01	TCRBD01	TCRBD01-01	01				TCRBJ02-03*01	TCRBJ02	TCRBJ02-03	01				1	4	2	4	3	2	33	49	53	59	62	1	In	VDJ
TTGGCTGCTCCCTCCCAGACATCTGTGTACTTCTGTGCCAGTCTAGCGGGGGGGCTCCCACTCACAGATACGCAGTATTTTGGCCCA	CASLAGGLPLTDTQYF	1	1.1433275404737949E-5	48	TCRBV06-06	TCRBV06	TCRBV06-06				01,02	TCRBD02-01*01	TCRBD02	TCRBD02-01	01				TCRBJ02-03*01	TCRBJ02	TCRBJ02-03	01				9	1	4	0	8	2	33	41	42	54	62	1	In	VDJ
CCAGGCCTGGGGGACGCAGCCATGTACCTGTGTGCCACCAGCACATCACCGAGCGGGGGGATCACAGATACGCAGTATTTTGGCCCA	CATSTSPSGGITDTQYF	1	1.1433275404737949E-5	51	TCRBV15-01*01	TCRBV15	TCRBV15-01	01				TCRBD02-01*01	TCRBD02	TCRBD02-01	01				TCRBJ02-03*01	TCRBJ02	TCRBJ02-03	01				4	8	6	1	2	2	30	43	51	60	62	1	In	VDJ
TGGAGCTGGACGACTCGGCCCTGTATCTCTGTGCCCGAAAAATTGCACGTGAGGGGGGCCATCACAGATACGCAGTATTTTGGCCCA		1	1.1433275404737949E-5	52	TCRBV05-04*01	TCRBV05	TCRBV05-04	01								TCRBD01,TCRBD02	TCRBD01-01,TCRBD02-01		TCRBJ02-03*01	TCRBJ02	TCRBJ02-03	01				10	16	5	1	5	2	29	35	51	57	62	1	Out	VDJ
ATCCGGTCCACAAAGCTGGAGGACTCAGCCATGTACTTCTGTGCCAGCAGTCAGCGGGGGGGCACAGATACGCAGTATTTTGGCCCA	CASSQRGGTDTQYF	3	3.429982621421385E-5	42	TCRBV02-01*01	TCRBV02	TCRBV02-01	01				TCRBD02-01*01	TCRBD02	TCRBD02-01	01				TCRBJ02-03*01	TCRBJ02	TCRBJ02-03	01				5	1	6	1	0	1	39	51	52	-1	61	3	In	VDJ
GTGACCAGTGCCCATCCTGAAGACAGCAGCTTCTACATCTGCAGTGCGACCCGTAGCGGGGGCACAGATACGCAGTATTTTGGCCCA	CSATRSGGTDTQYF	1	1.1433275404737949E-5	42	TCRBV20	TCRBV20				TCRBV20-01,TCRBV20-or09_02		TCRBD02-01*01	TCRBD02	TCRBD02-01	01				TCRBJ02-03*01	TCRBJ02	TCRBJ02-03	01				6	6	5	3	0	1	39	47	53	-1	61	1	In	VDJ
CTGAAGGTGCAGCCTGCAGAACTGGAGGATTCTGGAGTTTATTTCTGTGCCAGCAGCCGGGGCACAGATACGCAGTATTTTGGCCCA	CASSRGTDTQYF	1	1.1433275404737949E-5	36	TCRBV14-01*01	TCRBV14	TCRBV14-01	01								TCRBD01,TCRBD02	TCRBD01-01,TCRBD02-01		TCRBJ02-03*01	TCRBJ02	TCRBJ02-03	01				4	0	0	9	0	1	45	-1	58	-1	61	1	In	VDJ
GACGACTCGGCCCTGTATCTCTGTGCCAGCAGCGCGGGGGGACTAGCGGGGGCGCCCCGGGGCACAGATACGCAGTATTTTGGCCCA	CASSAGGLAGAPRGTDTQYF	1	1.1433275404737949E-5	60	TCRBV05-04*01	TCRBV05	TCRBV05-04	01				TCRBD02-01*01	TCRBD02	TCRBD02-01	01				TCRBJ02-03*01	TCRBJ02	TCRBJ02-03	01				4	5	0	2	9	1	21	33	38	52	61	1	In	VDJ
CTGCTGTCGGCTGCTCCCTCCCAGACATCTGTGTACTTCTGTGCCAGCAGAGGACTAGCGGGCACAGATACGCAGTATTTTGGCCCA	CASRGLAGTDTQYF	1	1.1433275404737949E-5	42	TCRBV06-05*01	TCRBV06	TCRBV06-05	01				TCRBD02-01	TCRBD02	TCRBD02-01				01,02	TCRBJ02-03*01	TCRBJ02	TCRBJ02-03	01				6	1	1	5	0	1	39	50	51	-1	61	1	In	VDJ
TCTCTGGAGCTGGGGGACTCAGCTTTGTATTTCTGTGCCAGCAGCGTAGGTCAGGGTGAGGGCACAGATACGCAGTATTTTGGCCCA	CASSVGQGEGTDTQYF	1	1.1433275404737949E-5	48	TCRBV09-01	TCRBV09	TCRBV09-01				01,02	TCRBD01-01*01	TCRBD01	TCRBD01-01	01				TCRBJ02-03*01	TCRBJ02	TCRBJ02-03	01				0	2	4	3	5	1	33	49	51	56	61	1	In	VDJ
CGCACAGAGCGGGGGGACTCAGCCGTGTATCTCTGTGCCAGCAGCTTAACGGCTAGCGCTCGCACAGATACGCAGTATTTTGGCCCA	CASSLTASARTDTQYF	3	3.429982621421385E-5	48	TCRBV07-03*01	TCRBV07	TCRBV07-03	01				TCRBD02-01	TCRBD02	TCRBD02-01				01,02	TCRBJ02-03*01	TCRBJ02	TCRBJ02-03	01				0	2	4	6	3	1	33	50	52	58	61	3	In	VDJ
ATCCAGCCCTCAGAACCCAGGGACTCAGCTGTGTACTTCTGTGCCAGCAGTTTAAAGGGGCGCACAGATACGCAGTATTTTGGCCCA	CASSLKGRTDTQYF	1	1.1433275404737949E-5	42	TCRBV12	TCRBV12				TCRBV12-03,TCRBV12-04		TCRBD01-01*01	TCRBD01	TCRBD01-01	01				TCRBJ02-03*01	TCRBJ02	TCRBJ02-03	01				2	1	5	2	1	1	39	54	55	60	61	1	In	VDJ
GTGACCAGTGCCCATCCTGAAGACAGCAGCTTCTACATCTGCAGTGCTAGGACTAGCGGGCGCACAGATACGCAGTATTTTGGCCCA	CSARTSGRTDTQYF	1	1.1433275404737949E-5	42	TCRBV20	TCRBV20				TCRBV20-01,TCRBV20-or09_02		TCRBD02-01	TCRBD02	TCRBD02-01				01,02	TCRBJ02-03*01	TCRBJ02	TCRBJ02-03	01				3	0	2	4	1	1	39	-1	50	60	61	1	In	VDJ
AACGCCTTGGAGCTGGACGACTCGGCCCTGTATCTCTGTGCCAGCAGCTCCGGGATCATACGCACAGATACGCAGTATTTTGGCCCA	CASSSGIIRTDTQYF	1	1.1433275404737949E-5	45	TCRBV05-04*01	TCRBV05	TCRBV05-04	01				TCRBD02-01*02	TCRBD02	TCRBD02-01	02				TCRBJ02-03*01	TCRBJ02	TCRBJ02-03	01				3	1	8	3	6	1	36	49	50	55	61	1	In	VDJ
GCCTTGTTGCTGGGGGACTCGGCCCTCTATCTCTGTGCCAGCAGCTTGGTGGGCAGGGCTAGCACAGATACGCAGTATTTTGGCCCA	CASSLVGRASTDTQYF	2	2.2866550809475898E-5	48	TCRBV05-06*01	TCRBV05	TCRBV05-06	01				TCRBD01-01*01	TCRBD01	TCRBD01-01	01				TCRBJ02-03*01	TCRBJ02	TCRBJ02-03	01				0	4	4	3	2	0	33	49	53	58	60	2	In	VDJ
AGACAGCAGCTTCTACATCTGCAGTGCTAGTCAGGCTAGCGGGAGGGCCCACGTTCGGCTAGCACAGATACGCAGTATTTTGGCCCA		1	1.1433275404737949E-5	62	TCRBV20	TCRBV20				TCRBV20-01,TCRBV20-or09_02		TCRBD02-01*02	TCRBD02	TCRBD02-01	02				TCRBJ02-03*01	TCRBJ02	TCRBJ02-03	01				3	5	4	0	13	0	19	30	35	47	60	1	Out	VDJ
GTGACATCGGCCCAAAAGAACCCGACAGCTTTCTATCTCTGTGCCAGTAAGGCGACAGCTAGCACAGATACGCAGTATTTTGGCCCA	CASKATASTDTQYF	2	2.2866550809475898E-5	42	TCRBV19-01	TCRBV19	TCRBV19-01				01,02	TCRBD01-01*01	TCRBD01	TCRBD01-01	01				TCRBJ02-03*01	TCRBJ02	TCRBJ02-03	01				7	4	2	5	2	0	39	49	53	58	60	2	In	VDJ
ATCCAGCGCACACAGCAGGAGGACTCGGCCGTGTATCTCTGTGCCAGCAGCTCCGACTATAGCACAGATACGCAGTATTTTGGCCCA	CASSSDYSTDTQYF	1	1.1433275404737949E-5	42	TCRBV07-02*01	TCRBV07	TCRBV07-02	01				TCRBD02-01	TCRBD02	TCRBD02-01				01,02	TCRBJ02-03*01	TCRBJ02	TCRBJ02-03	01				4	2	2	9	1	0	39	52	54	59	60	1	In	VDJ
CACATCAATTCCCTGGAGCTTGGTGACTCTGCTGTGTATTTCTGTGCCAGCAGCCAGCTGAGCACAGATACGCAGTATTTTGGCCCA	CASSQLSTDTQYF	1	1.1433275404737949E-5	39	TCRBV03	TCRBV03				TCRBV03-01,TCRBV03-02						TCRBD01,TCRBD02	TCRBD01-01,TCRBD02-01		TCRBJ02-03*01	TCRBJ02	TCRBJ02-03	01				3	0	10	0	2	0	42	-1	56	58	60	1	In	VDJ
GCCCATCCTGAAGACAGCAGCTTCTACATCTGCAGTGCGCTCCTTTTCCTCGGGACGAGCAGCACAGATACGCAGTATTTTGGCCCA	CSALLFLGTSSTDTQYF	1	1.1433275404737949E-5	51	TCRBV20	TCRBV20				TCRBV20-01,TCRBV20-or09_02						TCRBD01,TCRBD02	TCRBD01-01,TCRBD02-01		TCRBJ02-03*01	TCRBJ02	TCRBJ02-03	01				6	13	0	7	4	0	30	38	51	56	60	1	In	VDJ
TGGTGACTCTGCTGTGTATTTCTGTGCCAGCAGCCCCTGTGGGGGCGGCTAGCGGGGGCCAGCACAGATACGCAGTATTTTGGCCCA		1	1.1433275404737949E-5	59	TCRBV03	TCRBV03				TCRBV03-01,TCRBV03-02		TCRBD02-01*01	TCRBD02	TCRBD02-01	01				TCRBJ02-03*01	TCRBJ02	TCRBJ02-03	01				4	13	4	2	2	0	22	35	48	58	60	1	Out	VDJ
GTGAGCACCTTGGAGCTGGGGGACTCGGCCCTTTATCTTTGCGCCAGCAGCCTCAGGGACAGCACAGATACGCAGTATTTTGGCCCA	CASSLRDSTDTQYF	1	1.1433275404737949E-5	42	TCRBV05-01*01	TCRBV05	TCRBV05-01	01								TCRBD01,TCRBD02	TCRBD01-01,TCRBD02-01		TCRBJ02-03*01	TCRBJ02	TCRBJ02-03	01				4	4	0	7	0	0	39	51	55	-1	60	1	In	VDJ
ACAAAGCTGGAGGACTCAGCCATGTACTTCTGTGCCAGCAGCTCGGGACTAGCGGGGGGAAGCACAGATACGCAGTATTTTGGCCCA	CASSSGLAGGSTDTQYF	1	1.1433275404737949E-5	51	TCRBV02-01*01	TCRBV02	TCRBV02-01	01				TCRBD02-01*01	TCRBD02	TCRBD02-01	01				TCRBJ02-03*01	TCRBJ02	TCRBJ02-03	01				6	3	0	1	1	0	30	41	44	59	60	1	In	VDJ
AGCTCTCTGGAGCTGGGGGACTCAGCTTTGTATTTCTGTGCCAGCAGCGTATCTAGCGGAAGCACAGATACGCAGTATTTTGGCCCA	CASSVSSGSTDTQYF	1	1.1433275404737949E-5	45	TCRBV09-01	TCRBV09	TCRBV09-01				01,02	TCRBD02-01	TCRBD02	TCRBD02-01				01,02	TCRBJ02-03*01	TCRBJ02	TCRBJ02-03	01				1	1	4	5	1	0	36	51	52	59	60	1	In	VDJ
CTGTATCTCTGTGCCAGCAGCCAAGAAGGGGGACTTTGACAAGCGGGGGGCCCCCGCACAAGCACAGATACGCAGTATTTTGGCCCA	CASSQEGGL*QAGGPRTSTDTQYF	1	1.1433275404737949E-5	72	TCRBV04-02*01	TCRBV04	TCRBV04-02	01				TCRBD02-01*01	TCRBD02	TCRBD02-01	01				TCRBJ02-03*01	TCRBJ02	TCRBJ02-03	01				0	15	6	1	10	0	9	26	41	50	60	1	Stop	VDJ
GGTCGCACTGCAGCAAGAAGACTCAGCTGCGTATCTCTGCACCAGCAGGGGACTAGCGCGTCCACAGATACGCAGTATTTTGGCCCA		1	1.1433275404737949E-5	44	TCRBV01-01*01	TCRBV01	TCRBV01-01	01				TCRBD02-01	TCRBD02	TCRBD02-01				01,02	TCRBJ02-03*01	TCRBJ02	TCRBJ02-03	01				6	0	0	6	4	2	37	-1	48	58	62	1	Out	VDJ
ACCTTGGAGCTGGGGGACTCGGCCCTTTATCTTTGCGCCAGCCTTCCAACTAGCGGGGAATCCACAGATACGCAGTATTTTGGCCCA	CASLPTSGESTDTQYF	2	2.2866550809475898E-5	48	TCRBV05-01*01	TCRBV05	TCRBV05-01	01				TCRBD02-01*01	TCRBD02	TCRBD02-01	01				TCRBJ02-03*01	TCRBJ02	TCRBJ02-03	01				7	6	3	3	4	2	33	42	48	58	62	2	In	VDJ
CGGTCCACAAAGCTGGAGGACTCAGCCATGTACTTCTGTGCCAGCAGTGAAAGCGGGGGGGCCACAGATACGCAGTATTTTGGCCCA	CASSESGGATDTQYF	1	1.1433275404737949E-5	45	TCRBV02-01*01	TCRBV02	TCRBV02-01	01				TCRBD02-01*01	TCRBD02	TCRBD02-01	01				TCRBJ02-03*01	TCRBJ02	TCRBJ02-03	01				2	0	6	0	1	2	36	-1	51	61	62	1	In	VDJ
CTGGAGTCGCCCAGCCCCAACCAGACCTCTCTGTACTTCTGTGCCAGCAGTTTTTCGGGGGCCACAGATACGCAGTATTTTGGCCCA	CASSFSGATDTQYF	4	4.5733101618951796E-5	42	TCRBV27-01*01	TCRBV27	TCRBV27-01	01								TCRBD01,TCRBD02	TCRBD01-01,TCRBD02-01		TCRBJ02-03*01	TCRBJ02	TCRBJ02-03	01				3	3	6	0	0	2	39	53	56	-1	62	4	In	VDJ
ACCTTGGAGCTGGGGGACTCGGCCCTTTATCTTTGCGCCAGCAGATCGGGACTAGCGGGGGCCACAGATACGCAGTATTTTGGCCCA	CASRSGLAGATDTQYF	1	1.1433275404737949E-5	48	TCRBV05-01*01	TCRBV05	TCRBV05-01	01				TCRBD02-01*01	TCRBD02	TCRBD02-01	01				TCRBJ02-03*01	TCRBJ02	TCRBJ02-03	01				5	3	0	2	1	2	33	44	47	61	62	1	In	VDJ
GGGTTGGAGTCGGCTGCTCCCTCCCAAACATCTGTGTACTTCTGTGCCAGCTCCCGGGGCCCCACAGATACGCAGTATTTTGGCCCA	CASSRGPTDTQYF	2	2.2866550809475898E-5	39	TCRBV06	TCRBV06				TCRBV06-02,TCRBV06-03						TCRBD01,TCRBD02	TCRBD01-01,TCRBD02-01		TCRBJ02-03*01	TCRBJ02	TCRBJ02-03	01				8	4	7	0	2	2	42	51	55	60	62	2	In	VDJ
CTGAGGATCCAGCAGGTAGTGCGAGGAGATTCGGCAGCTTATTTCTGTGCCAGCTCGCCGTACACAGATACGCAGTATTTTGGCCCA	CASSPYTDTQYF	2	2.2866550809475898E-5	36	TCRBV18-01*01	TCRBV18	TCRBV18-01	01								TCRBD01,TCRBD02	TCRBD01-01,TCRBD02-01		TCRBJ02-03*01	TCRBJ02	TCRBJ02-03	01				6	0	10	0	4	2	45	-1	56	58	62	2	In	VDJ
ACCTTGGAGCTGGGGGACTCGGCCCTTTATCTTTGCGCCAGCAGATTGGGACTAGCGGGTGACACAGATACGCAGTATTTTGGCCCA	CASRLGLAGDTDTQYF	1	1.1433275404737949E-5	48	TCRBV05-01*01	TCRBV05	TCRBV05-01	01				TCRBD02-01	TCRBD02	TCRBD02-01				01,02	TCRBJ02-03*01	TCRBJ02	TCRBJ02-03	01				0	0	2	4	3	2	33	-1	49	59	62	1	In	VDJ
GCCCATCCTGAAGACAGCAGCTTCTACATCTGCAGTGCTATCGTAGCGGGTGGGATGGTCCGAACAGATACGCAGTATTTTGGCCCA	CSAIVAGGMVRTDTQYF	1	1.1433275404737949E-5	51	TCRBV20	TCRBV20				TCRBV20-01,TCRBV20-or09_02		TCRBD02-01	TCRBD02	TCRBD02-01				01,02	TCRBJ02-03*01	TCRBJ02	TCRBJ02-03	01				4	3	5	4	13	3	30	40	43	50	63	1	In	VDJ
AATGTGAGCACCTTGGAGCTGGGGGACTCGGCCCTTTATCTTTGCGCCAGCAGAACCGGACAGGGGAATACGCAGTATTTTGGCCCA	CASRTGQGNTQYF	1	1.1433275404737949E-5	39	TCRBV05-01*01	TCRBV05	TCRBV05-01	01				TCRBD01-01*01	TCRBD01	TCRBD01-01	01				TCRBJ02-03*01	TCRBJ02	TCRBJ02-03	01				5	4	1	2	1	7	42	53	57	66	67	1	In	VDJ
CTTCACCTACACGCCCTGCAGCCAGAAGACTCAGCCCTGTATCTCTGCGCCAGCAGCCAAGAAGGCAATACGCAGTATTTTGGCCCA	CASSQEGNTQYF	1	1.1433275404737949E-5	36	TCRBV04-01*01	TCRBV04	TCRBV04-01	01								TCRBD01,TCRBD02	TCRBD01-01,TCRBD02-01		TCRBJ02-03*01	TCRBJ02	TCRBJ02-03	01				0	0	5	4	2	7	45	-1	62	65	67	1	In	VDJ
CTGGAGCTTGGTGACTCTGCTGTGTATTTCTGTGCCAGCAGCCAAGTGGTTTCGAGCGGGGGGGCAAATACGCAGTATTTTGGCCCA	CASSQVVSSGGANTQYF	1	1.1433275404737949E-5	51	TCRBV03	TCRBV03				TCRBV03-01,TCRBV03-02		TCRBD02-01*01	TCRBD02	TCRBD02-01	01				TCRBJ02-03*01	TCRBJ02	TCRBJ02-03	01				1	8	6	0	3	7	30	46	54	64	67	1	In	VDJ
CGCACACAGCAGGAGGACTCGGCCGTGTATCTCTGTGCCAGCAGCGGACCAGCGGGGGGATCAATATGGGAGCTGTTTTTTGGAGAA	CASSGPAGGSIWELFF	1	1.1433275404737949E-5	48	TCRBV07-02*01	TCRBV07	TCRBV07-02	01				TCRBD02-01*01	TCRBD02	TCRBD02-01	01				TCRBJ02-02*01	TCRBJ02	TCRBJ02-02	01				5	5	6	1	8	9	33	45	50	59	67	1	In	VDJ
CTTCACATCAATTCCCTGGAGCTTGGTGACTCTGCTGTGTATTTCTGTGCCAGCAGCCATCCCGTTGGGGAGCTGTTTTTTGGAGAA	CASSHPVGELFF	1	1.1433275404737949E-5	36	TCRBV03	TCRBV03				TCRBV03-01,TCRBV03-02		TCRBD02-01	TCRBD02	TCRBD02-01				01,02	TCRBJ02-02*01	TCRBJ02	TCRBJ02-02	01				3	3	8	6	2	8	45	59	62	64	66	1	In	VDJ
CAGCGCACACAGAAGGAGGACTCCGCCGTGTATCTCTGTGCCAGCAGCCGGGCGGCGGGGGGCCCTGGGGAGCTGTTTTTTGGAGAA	CASSRAAGGPGELFF	1	1.1433275404737949E-5	45	TCRBV07-08*02	TCRBV07	TCRBV07-08	02				TCRBD02-01*01	TCRBD02	TCRBD02-01	01				TCRBJ02-02*01	TCRBJ02	TCRBJ02-02	01				5	6	7	1	4	8	36	48	54	62	66	1	In	VDJ
ATGAATGTGAGCACCTTGGAGCTGGGGGACTCGGCCCTTTATCTTTGCGCCAGCAGCTTGGTGGTCGGGGAGCTGTTTTTTGGAGAA	CASSLVVGELFF	1	1.1433275404737949E-5	36	TCRBV05-01*01	TCRBV05	TCRBV05-01	01								TCRBD01,TCRBD02	TCRBD01-01,TCRBD02-01		TCRBJ02-02*01	TCRBJ02	TCRBJ02-02	01				0	1	0	10	1	7	45	61	62	64	65	1	In	VDJ
CTGAAGATCCAGCCCTCAGAACCCAGGGACTCAGCTGTGTACTTCTGTGCCGGGGCGGTCACTCTCGGGGAGCTGTTTTTTGGAGAA	CAGAVTLGELFF	1	1.1433275404737949E-5	36	TCRBV12	TCRBV12				TCRBV12-03,TCRBV12-04		TCRBD01-01*01	TCRBD01	TCRBD01-01	01				TCRBJ02-02*01	TCRBJ02	TCRBJ02-02	01				11	0	7	0	9	7	45	-1	51	56	65	1	In	VDJ
ACGATCCAGCGCACACAGCAGGAGGACTCGGCCGTGTATCTCTGTGCCAGCAGCTTGGAGGGGATCGGGGAGCTGTTTTTTGGAGAA	CASSLEGIGELFF	1	1.1433275404737949E-5	39	TCRBV07-02*01	TCRBV07	TCRBV07-02	01				TCRBD02-01*02	TCRBD02	TCRBD02-01	02				TCRBJ02-02*01	TCRBJ02	TCRBJ02-02	01				3	0	10	0	3	7	42	-1	56	62	65	1	In	VDJ
TGAGCACCTTGGAGCTGGGGGACTCGGCCCTTTATCTTTGCGCCAGCGAGCGGCGTCCATAAGGGCGGGGAGCTGTTTTTTGGAGAA		1	1.1433275404737949E-5	43	TCRBV05-01*01	TCRBV05	TCRBV05-01	01				TCRBD02-01	TCRBD02	TCRBD02-01				01,02	TCRBJ02-02*01	TCRBJ02	TCRBJ02-02	01				7	1	6	5	12	7	38	47	48	53	65	1	Out	VDJ
CAGCGCACAGAGCAGGGGGACTCGGCCATGTATCTCTGTGCCAGCAGCCCCGACAGGGGAAAGGGCGGGGAGCTGTTTTTTGGAGAA	CASSPDRGKGGELFF	2	2.2866550809475898E-5	45	TCRBV07-09	TCRBV07	TCRBV07-09				01,03	TCRBD01-01*01	TCRBD01	TCRBD01-01	01				TCRBJ02-02*01	TCRBJ02	TCRBJ02-02	01				5	3	2	2	6	7	36	48	51	59	65	2	In	VDJ
GAGTTGGCTGCTCCCTCCCAGACATCTGTGTACTTCTGTGCCAGCAGTCCTGACAGGGGGCGCCGCGGGGAGCTGTTTTTTGGAGAA	CASSPDRGRRGELFF	1	1.1433275404737949E-5	45	TCRBV06-06	TCRBV06	TCRBV06-06				01,02	TCRBD01-01*01	TCRBD01	TCRBD01-01	01				TCRBJ02-02*01	TCRBJ02	TCRBJ02-02	01				5	3	2	0	4	7	36	48	51	61	65	1	In	VDJ
AGGCTGGAGTTGGCTGCTCCCTCCCAGACATCTGTGTACTTCTGTGCCAGCAGTTACAGGGAACGCGGGGAGCTGTTTTTTGGAGAA	CASSYRERGELFF	1	1.1433275404737949E-5	39	TCRBV06-06	TCRBV06	TCRBV06-06				01,02					TCRBD01,TCRBD02	TCRBD01-01,TCRBD02-01		TCRBJ02-02*01	TCRBJ02	TCRBJ02-02	01				2	1	0	8	3	7	42	57	58	62	65	1	In	VDJ
TCTGCCATCCCCAACCAGACAGCTCTTTACTTCTGTGCCACCAGTGACCAGGGACAGGGGGCTTCCGGGGAGCTGTTTTTTGGAGAA	CATSDQGQGASGELFF	1	1.1433275404737949E-5	48	TCRBV24	TCRBV24				TCRBV24-01,TCRBV24-or09_02		TCRBD01-01*01	TCRBD01	TCRBD01-01	01				TCRBJ02-02*01	TCRBJ02	TCRBJ02-02	01				4	3	0	0	2	6	33	47	50	62	64	1	In	VDJ
AATGTGAGCACCTTGGAGCTGGGGGACTCGGCCCTTTATCTTTGCGCCAGCGCCTTTGGGATGTCCGGGGAGCTGTTTTTTGGAGAA	CASAFGMSGELFF	1	1.1433275404737949E-5	39	TCRBV05-01*01	TCRBV05	TCRBV05-01	01								TCRBD01,TCRBD02	TCRBD01-01,TCRBD02-01		TCRBJ02-02*01	TCRBJ02	TCRBJ02-02	01				7	6	0	8	3	6	42	51	57	61	64	1	In	VDJ
CACATCAATTCCCTGGAGCTTGGTGACTCTGCTGTGTATTTCTGTGCCAGCTGCGGTAGTTTCTCCGGGGAGCTGTTTTTTGGAGAA	CASCGSFSGELFF	1	1.1433275404737949E-5	39	TCRBV03	TCRBV03				TCRBV03-01,TCRBV03-02		TCRBD02-01	TCRBD02	TCRBD02-01				01,02	TCRBJ02-02*01	TCRBJ02	TCRBJ02-02	01				8	1	7	5	8	6	42	51	52	56	64	1	In	VDJ
CGCACACAGCAGGAGGACTCGGCCGTGTATCTCTGTGCCAGCAGCTTAACACTAGCGGGGGGTGCCGGGGAGCTGTTTTTTGGAGAA	CASSLTLAGGAGELFF	1	1.1433275404737949E-5	48	TCRBV07-02*01	TCRBV07	TCRBV07-02	01				TCRBD02-01*01	TCRBD02	TCRBD02-01	01				TCRBJ02-02*01	TCRBJ02	TCRBJ02-02	01				2	2	3	1	2	6	33	48	50	62	64	1	In	VDJ
ACTGTGACATCGGCCCAAAAGAACCCGACAGCTTTCTATCTCTGTGCCAGTAGTGTACAGGGGGCCGGGGAGCTGTTTTTTGGAGAA	CASSVQGAGELFF	2	2.2866550809475898E-5	39	TCRBV19-01	TCRBV19	TCRBV19-01				01,02	TCRBD01-01*01	TCRBD01	TCRBD01-01	01				TCRBJ02-02*01	TCRBJ02	TCRBJ02-02	01				5	2	3	1	0	6	42	54	56	-1	64	2	In	VDJ
ATCCAGCCCTCAGAACCCAGGGACTCAGCTGTGTACTTCTGTGCCAGCAGTTTCATAGCGGGAGCCGGGGAGCTGTTTTTTGGAGAA	CASSFIAGAGELFF	1	1.1433275404737949E-5	42	TCRBV12	TCRBV12				TCRBV12-03,TCRBV12-04		TCRBD02-01*02	TCRBD02	TCRBD02-01	02				TCRBJ02-02*01	TCRBJ02	TCRBJ02-02	01				3	2	5	2	0	6	39	53	55	-1	64	1	In	VDJ
GCTCCCTCCCAGACATCTGTGTACTTCTGTGCCAGCAGTTACGAGGGGCCCGTGTTTTTTGAAGCCGGGGAGCTGTTTTTTGGAGAA	CASSYEGPVFFEAGELFF	1	1.1433275404737949E-5	54	TCRBV06	TCRBV06				TCRBV06-05,TCRBV06-06						TCRBD01,TCRBD02	TCRBD01-01,TCRBD02-01		TCRBJ02-02*01	TCRBJ02	TCRBJ02-02	01				2	1	5	2	16	6	27	42	43	48	64	1	In	VDJ
TCCCTGGAGCTTGGTGACTCTGCTGTGTATTTCTGTGCCAGCAGCCCGCCCCTAACGGGAGTTCCCGGGGAGCTGTTTTTTGGAGAA	CASSPPLTGVPGELFF	1	1.1433275404737949E-5	48	TCRBV03	TCRBV03				TCRBV03-01,TCRBV03-02		TCRBD02-01*02	TCRBD02	TCRBD02-01	02				TCRBJ02-02*01	TCRBJ02	TCRBJ02-02	01				4	9	8	2	3	6	33	46	55	61	64	1	In	VDJ
AATGTGAACGCCTTGTTGCTGGGGGACTCGGCCCTCTATCTCTGTGCCAGCAGCTTTTGGATACCCGGGGAGCTGTTTTTTGGAGAA	CASSFWIPGELFF	1	1.1433275404737949E-5	39	TCRBV05-06*01	TCRBV05	TCRBV05-06	01								TCRBD01,TCRBD02	TCRBD01-01,TCRBD02-01		TCRBJ02-02*01	TCRBJ02	TCRBJ02-02	01				2	2	1	8	3	6	42	56	58	61	64	1	In	VDJ
TCTCTGGAGCTGGGGGACTCAGCTTTGTATTTCTGTGCCAGCAGCGTAGTTCTAGCAAGGCGGACCGGGGAGCTGTTTTTTGGAGAA	CASSVVLARRTGELFF	1	1.1433275404737949E-5	48	TCRBV09-01	TCRBV09	TCRBV09-01				01,02	TCRBD02-01	TCRBD02	TCRBD02-01				01,02	TCRBJ02-02*01	TCRBJ02	TCRBJ02-02	01				0	2	4	7	7	5	33	49	51	56	63	1	In	VDJ
CAGCCAGAAGACTCAGCCCTGTATCTCTGCGCCAGCAGCCAAGAGGTTCCGCGGGGGGGCCGGACCGGGGAGCTGTTTTTTGGAGAA	CASSQEVPRGGRTGELFF	1	1.1433275404737949E-5	54	TCRBV04-01*01	TCRBV04	TCRBV04-01	01				TCRBD02-01*01	TCRBD02	TCRBD02-01	01				TCRBJ02-02*01	TCRBJ02	TCRBJ02-02	01				0	6	7	0	4	5	27	44	50	59	63	1	In	VDJ
CTGTAGTCTGCTGCCTCCTCCCAGACATCTGTATATTTCTGCGCCAGCAGTGTATTCAGTCCGACCGGGGAGCTGTTTTTTGGAGAA	CASSVFSPTGELFF	2	2.2866550809475898E-5	42	TCRBV10-01	TCRBV10	TCRBV10-01				01,02	TCRBD01-01*01	TCRBD01	TCRBD01-01	01				TCRBJ02-02*01	TCRBJ02	TCRBJ02-02	01				4	4	4	5	4	5	39	52	56	59	63	2	In	VDJ
AATGTGAGCACCTTGGAGCTGGGGGACTCGGCCCTTTATCTTTGCGCCAGCAGTCCTCGGGAGACCGGGGAGCTGTTTTTTGGAGAA	CASSPRETGELFF	2	2.2866550809475898E-5	39	TCRBV05-01*01	TCRBV05	TCRBV05-01	01				TCRBD02-01*02	TCRBD02	TCRBD02-01	02				TCRBJ02-02*01	TCRBJ02	TCRBJ02-02	01				5	4	8	2	0	5	42	53	57	-1	63	2	In	VDJ
AGCTCTCTGGAGCTGGGGGACTCAGCTTTGTATTTCTGTGCCAGCAGCGTAGTATCGGGGGTCACCGGGGAGCTGTTTTTTGGAGAA	CASSVVSGVTGELFF	1	1.1433275404737949E-5	45	TCRBV09-01	TCRBV09	TCRBV09-01				01,02	TCRBD02-01*01	TCRBD02	TCRBD02-01	01				TCRBJ02-02*01	TCRBJ02	TCRBJ02-02	01				0	3	8	2	1	4	36	52	55	61	62	1	In	VDJ
AACGCCTTGGAGCTGGACGACTCGGCCCTGTATCTCTGTGCCAGCAGCTTGGGGTCGGGAGTCACCGGGGAGCTGTTTTTTGGAGAA	CASSLGSGVTGELFF	1	1.1433275404737949E-5	45	TCRBV05-04*01	TCRBV05	TCRBV05-04	01				TCRBD02-01*02	TCRBD02	TCRBD02-01	02				TCRBJ02-02*01	TCRBJ02	TCRBJ02-02	01				0	3	8	2	1	4	36	52	55	61	62	1	In	VDJ
TCTGCCAGGCCCTCACATACCTCTCAGTACCTCTGTGCCAGCAGTGAATATGGGACTAGTCTCACCGGGGAGCTGTTTTTTGGAGAA	CASSEYGTSLTGELFF	1	1.1433275404737949E-5	48	TCRBV25-01*01	TCRBV25	TCRBV25-01	01				TCRBD02-01	TCRBD02	TCRBD02-01				01,02	TCRBJ02-02*01	TCRBJ02	TCRBJ02-02	01				0	1	0	8	3	4	33	50	51	59	62	1	In	VDJ
CTGCTGCCTCCTCCCAGACATCTGTATATTTCTGCGCCAGCAGTGAGTCCGGGGGGCGCGGGCACCGGGGAGCTGTTTTTTGGAGAA		5	5.716637702368975E-5	49	TCRBV10-01	TCRBV10	TCRBV10-01				01,02	TCRBD02-01*01	TCRBD02	TCRBD02-01	01				TCRBJ02-02*01	TCRBJ02	TCRBJ02-02	01				0	0	8	1	6	4	32	-1	49	56	62	5	Out	VDJ
GAGTCTGCCAGGCCCTCACATACCTCTCAGTACCTCTGTGCCAGCAGTCCCCAGGGGAAGGGCACCGGGGAGCTGTTTTTTGGAGAA	CASSPQGKGTGELFF	1	1.1433275404737949E-5	45	TCRBV25-01*01	TCRBV25	TCRBV25-01	01				TCRBD01-01*01	TCRBD01	TCRBD01-01	01				TCRBJ02-02*01	TCRBJ02	TCRBJ02-02	01				5	3	4	2	5	4	36	48	51	57	62	1	In	VDJ
CGGTCCACAAAGCTGGAGGACTCAGCCATGTACTTCTGTGCCAGCAGGGCAGACAGGGTCGGCACCGGGGAGCTGTTTTTTGGAGAA	CASRADRVGTGELFF	6	6.85996524284277E-5	45	TCRBV02-01*01	TCRBV02	TCRBV02-01	01				TCRBD01-01*01	TCRBD01	TCRBD01-01	01				TCRBJ02-02*01	TCRBJ02	TCRBJ02-02	01				6	4	2	3	4	4	36	47	51	58	62	6	In	VDJ
CTGATCCTGGAGTCGCCCAGCCCCAACCAGACCTCTCTGTACTTCTGTGCCAGCAGTTTAGGCACCGGGGAGCTGTTTTTTGGAGAA	CASSLGTGELFF	2	2.2866550809475898E-5	36	TCRBV27-01*01	TCRBV27	TCRBV27-01	01								TCRBD01,TCRBD02	TCRBD01-01,TCRBD02-01		TCRBJ02-02*01	TCRBJ02	TCRBJ02-02	01				2	0	0	10	0	4	45	-1	60	-1	62	2	In	VDJ
GAGTTGGCTGCTCCCTCCCAGACATCTGTGTACTTCTGTGCCAGCAGGTCGCGACAGGGTCGCACCGGGGAGCTGTTTTTTGGAGAA	CASRSRQGRTGELFF	1	1.1433275404737949E-5	45	TCRBV06-06	TCRBV06	TCRBV06-06				01,02	TCRBD01-01*01	TCRBD01	TCRBD01-01	01				TCRBJ02-02*01	TCRBJ02	TCRBJ02-02	01				6	5	2	3	3	4	36	47	52	59	62	1	In	VDJ
CTGCTGTCGGCTGCTCCCTCCCAGACATCTGTGTACTTCTGTGCCAGCAGTTACGGGGGGCGCACCGGGGAGCTGTTTTTTGGAGAA	CASSYGGRTGELFF	1	1.1433275404737949E-5	42	TCRBV06-05*01	TCRBV06	TCRBV06-05	01								TCRBD01,TCRBD02	TCRBD01-01,TCRBD02-01		TCRBJ02-02*01	TCRBJ02	TCRBJ02-02	01				2	1	6	0	1	4	39	54	55	61	62	1	In	VDJ
CTGGAGTCGGCTGCTCCCTCCCAGACATCTGTGTACTTCTGTGCCAGCAGTCCCCCGGGACGCACCGGGGAGCTGTTTTTTGGAGAA	CASSPPGRTGELFF	1	1.1433275404737949E-5	42	TCRBV06-01*01	TCRBV06	TCRBV06-01	01								TCRBD01,TCRBD02	TCRBD01-01,TCRBD02-01		TCRBJ02-02*01	TCRBJ02	TCRBJ02-02	01				5	5	0	7	1	4	39	51	56	61	62	1	In	VDJ
CGCACACAGCAGGAGGACTCGGCCGTGTATCTCTGTGCCAGCAGCTTAGCGCTGGGGGCCGCCACCGGGGAGCTGTTTTTTGGAGAA	CASSLALGAATGELFF	1	1.1433275404737949E-5	48	TCRBV07-02*01	TCRBV07	TCRBV07-02	01				TCRBD01-01*01	TCRBD01	TCRBD01-01	01				TCRBJ02-02*01	TCRBJ02	TCRBJ02-02	01				0	3	6	0	3	4	33	50	53	59	62	1	In	VDJ
GTGAACGCCTTGTTGCTGGGGGACTCGGCCCTGTATCTCTGTGCCAGCAGCTTCCGACTAGCCACCGGGGAGCTGTTTTTTGGAGAA	CASSFRLATGELFF	2	2.2866550809475898E-5	42	TCRBV05-05*01	TCRBV05	TCRBV05-05	01				TCRBD02-01	TCRBD02	TCRBD02-01				01,02	TCRBJ02-02*01	TCRBJ02	TCRBJ02-02	01				2	2	2	7	0	4	39	53	55	-1	62	2	In	VDJ
GCTGCTCCCTCCCAGACATCTGTGTACTTCTGTGCCAGCAGTTACCGTCTCCCAGGGGCTACCACCGGGGAGCTGTTTTTTGGAGAA	CASSYRLPGATTGELFF	1	1.1433275404737949E-5	51	TCRBV06	TCRBV06				TCRBV06-05,TCRBV06-06		TCRBD01-01*01	TCRBD01	TCRBD01-01	01				TCRBJ02-02*01	TCRBJ02	TCRBJ02-02	01				2	7	4	2	4	4	30	45	52	58	62	1	In	VDJ
TCTCTGGAGCTGGGGGACTCAGCTTTGTATTTCTGTGCCAGCAGTTCTGGACTAGCGGACTACACCGGGGAGCTGTTTTTTGGAGAA	CASSSGLADYTGELFF	1	1.1433275404737949E-5	48	TCRBV09-01	TCRBV09	TCRBV09-01				01,02	TCRBD02-01	TCRBD02	TCRBD02-01				01,02	TCRBJ02-02*01	TCRBJ02	TCRBJ02-02	01				5	4	1	5	3	3	33	44	48	58	61	1	In	VDJ
ACGTTGGCGTCTGCTGTACCCTCTCAGACATCTGTGTACTTCTGTGCCACCCAAGAGGGGGACACCGGGGAGCTGTTTTTTGGAGAA	CATQEGDTGELFF	3	3.429982621421385E-5	39	TCRBV06-04	TCRBV06	TCRBV06-04				01,02	TCRBD01-01*01	TCRBD01	TCRBD01-01	01				TCRBJ02-02*01	TCRBJ02	TCRBJ02-02	01				10	6	5	1	0	3	42	49	55	-1	61	3	In	VDJ
CAGCGCACAGAGCAGGGGGACTCGGCCATGTATCTCTGTGCCAGCAGCTCCTGGACAGGGGACACCGGGGAGCTGTTTTTTGGAGAA	CASSSWTGDTGELFF	2	2.2866550809475898E-5	45	TCRBV07-09	TCRBV07	TCRBV07-09				01,03	TCRBD01-01*01	TCRBD01	TCRBD01-01	01				TCRBJ02-02*01	TCRBJ02	TCRBJ02-02	01				4	3	1	2	0	3	36	49	52	-1	61	2	In	VDJ
CAACCTGCAAAGCTTGAGGACTCGGCCGTGTATCTCTGTGCCAGCAGCCCGACGACAGGGGACACCGGGGAGCTGTTTTTTGGAGAA	CASSPTTGDTGELFF	5	5.716637702368975E-5	45	TCRBV11-02*02	TCRBV11	TCRBV11-02	02				TCRBD01-01*01	TCRBD01	TCRBD01-01	01				TCRBJ02-02*01	TCRBJ02	TCRBJ02-02	01				5	5	2	2	0	3	36	48	53	-1	61	5	In	VDJ
CTTGGAGCTGGACGACTCGGCCCTGTATCTCTGTGCCAGCAGCTCCAGAGCGGTGGCAGAGACACCGGGGAGCTGTTTTTTGGAGAA		1	1.1433275404737949E-5	50	TCRBV05-04*01	TCRBV05	TCRBV05-04	01				TCRBD02-01	TCRBD02	TCRBD02-01				01,02	TCRBJ02-02*01	TCRBJ02	TCRBJ02-02	01				3	4	6	5	8	3	31	44	48	53	61	1	Out	VDJ
ATCCTGGAGTCGCCCAGCCCCAACCAGACCTCTCTGTACTTCTGTGCCAGCAGTTACACAGACACCGGGGAGCTGTTTTTTGGAGAA	CASSYTDTGELFF	2	2.2866550809475898E-5	39	TCRBV27-01*01	TCRBV27	TCRBV27-01	01				TCRBD01-01*01	TCRBD01	TCRBD01-01	01				TCRBJ02-02*01	TCRBJ02	TCRBJ02-02	01				4	2	3	5	0	3	42	55	57	-1	61	2	In	VDJ
GCCCTGCAGCCAGAAGACTCAGCCCTGTATCTCTGCGCCAGCAGCCAAGAAGGGACAGATCACACCGGGGAGCTGTTTTTTGGAGAA	CASSQEGTDHTGELFF	1	1.1433275404737949E-5	48	TCRBV04-01*01	TCRBV04	TCRBV04-01	01				TCRBD01-01*01	TCRBD01	TCRBD01-01	01				TCRBJ02-02*01	TCRBJ02	TCRBJ02-02	01				0	1	0	5	3	3	33	50	51	58	61	1	In	VDJ
CAGCGCACAGAGCAGGGGGACTCGGCCATGTATCTCTGTGCCAGCAGCTTGGGCGGACTTAACACCGGGGAGCTGTTTTTTGGAGAA	CASSLGGLNTGELFF	2	2.2866550809475898E-5	45	TCRBV07-09	TCRBV07	TCRBV07-09				01,03	TCRBD02-01	TCRBD02	TCRBD02-01				01,02	TCRBJ02-02*01	TCRBJ02	TCRBJ02-02	01				3	4	1	10	1	2	36	50	54	59	60	2	In	VDJ
CCAGTGCCCATCCTGAAGACAGCAGCTTCTACATCTGCAGTGCTGCTCGACAGGGGCAGTAACACCGGGGAGCTGTTTTTTGGAGAA		1	1.1433275404737949E-5	46	TCRBV20	TCRBV20				TCRBV20-01,TCRBV20-or09_02		TCRBD01-01*01	TCRBD01	TCRBD01-01	01				TCRBJ02-02*01	TCRBJ02	TCRBJ02-02	01				5	4	2	2	4	2	35	44	48	56	60	1	Out	VDJ
GAACCCAGGGACTCAGCTGTGTACTTCTGTGCCAGCAGTTTACGGGCGGGGCAGGGGGCTAACACCGGGGAGCTGTTTTTTGGAGAA	CASSLRAGQGANTGELFF	2	2.2866550809475898E-5	54	TCRBV12	TCRBV12				TCRBV12-03,TCRBV12-04		TCRBD01-01*01	TCRBD01	TCRBD01-01	01				TCRBJ02-02*01	TCRBJ02	TCRBJ02-02	01				2	9	4	0	1	2	27	42	51	59	60	2	In	VDJ
GCCTTGTTGCTGGGGGACTCGGCCCTCTATCTCTGTGCCAGCAGCTTGCGAGGGGCCCTGAACACCGGGGAGCTGTTTTTTGGAGAA	CASSLRGALNTGELFF	1	1.1433275404737949E-5	48	TCRBV05-06*01	TCRBV05	TCRBV05-06	01								TCRBD01,TCRBD02	TCRBD01-01,TCRBD02-01		TCRBJ02-02*01	TCRBJ02	TCRBJ02-02	01				1	2	5	2	4	1	33	48	50	55	59	1	In	VDJ
ACCTTGGAGCTGGGGGACTCGGCCCTTTATCTTTGCGCCAGCAGCTTGCAGGCCATTGGGAACACCGGGGAGCTGTTTTTTGGAGAA	CASSLQAIGNTGELFF	1	1.1433275404737949E-5	48	TCRBV05-01*01	TCRBV05	TCRBV05-01	01				TCRBD01-01*01	TCRBD01	TCRBD01-01	01				TCRBJ02-02*01	TCRBJ02	TCRBJ02-02	01				1	0	4	4	7	1	33	-1	48	52	59	1	In	VDJ
ACTCTGGAGTCCGCTACCAGCTCCCAGACATCTGTGTACTTCTGTGCCATCAGTGGGAGGAACACCGGGGAGCTGTTTTTTGGAGAA	CAISGRNTGELFF	4	4.5733101618951796E-5	39	TCRBV10-03*01	TCRBV10	TCRBV10-03	01				TCRBD02-01*02	TCRBD02	TCRBD02-01	02				TCRBJ02-02*01	TCRBJ02	TCRBJ02-02	01				4	0	10	2	0	1	42	-1	55	-1	59	4	In	VDJ
CCCTCAGAACCCAGGGACTCAGCTGTGTACTTCTGTGCCAGCAGTTGGGGGACTAGGTCGAACACCGGGGAGCTGTTTTTTGGAGAA	CASSWGTRSNTGELFF	1	1.1433275404737949E-5	48	TCRBV12	TCRBV12				TCRBV12-03,TCRBV12-04		TCRBD02-01	TCRBD02	TCRBD02-01				01,02	TCRBJ02-02*01	TCRBJ02	TCRBJ02-02	01				4	2	0	8	2	0	33	46	48	56	58	1	In	VDJ
TTGGAGTCGGCTGCTCCCTCCCAAACATCTGTGTACTTCTGTGCCAGCTGGGAGGAGGCGAACACCGGGGAGCTGTTTTTTGGAGAA	CASWEEANTGELFF	1	1.1433275404737949E-5	42	TCRBV06	TCRBV06				TCRBV06-02,TCRBV06-03		TCRBD02-01*02	TCRBD02	TCRBD02-01	02				TCRBJ02-02*01	TCRBJ02	TCRBJ02-02	01				8	1	9	1	3	0	39	48	49	55	58	1	In	VDJ
GTGACATCGGCCCAAAAGAACCCGACAGCTTTCTATCTCTGTGCCACCAAACGGGAAGCGAACACCGGGGAGCTGTTTTTTGGAGAA	CATKREANTGELFF	2	2.2866550809475898E-5	42	TCRBV19-01	TCRBV19	TCRBV19-01				01,02	TCRBD02-01*02	TCRBD02	TCRBD02-01	02				TCRBJ02-02*01	TCRBJ02	TCRBJ02-02	01				10	5	8	3	2	0	39	46	51	56	58	2	In	VDJ
GTGACCAGTGCCCATCCTGAAGACAGCAGCTTCTACATCTGCAGTGCTAGAGGTCAGACGAACACCGGGGAGCTGTTTTTTGGAGAA	CSARGQTNTGELFF	1	1.1433275404737949E-5	42	TCRBV20	TCRBV20				TCRBV20-01,TCRBV20-or09_02		TCRBD01-01*01	TCRBD01	TCRBD01-01	01				TCRBJ02-02*01	TCRBJ02	TCRBJ02-02	01				1	2	4	5	1	0	39	52	54	57	58	1	In	VDJ
ACAGAGCAGGGGGACTCGGCCATGTATCTCTGTGCCAGCACGCCGGGAGCGGGGGCTGACAACACCGGGGAGCTGTTTTTTGGAGAA	CASTPGAGADNTGELFF	2	2.2866550809475898E-5	51	TCRBV07-09	TCRBV07	TCRBV07-09				01,03	TCRBD02-01*01	TCRBD02	TCRBD02-01	01				TCRBJ02-02*01	TCRBJ02	TCRBJ02-02	01				7	7	6	2	5	2	30	40	47	55	60	2	In	VDJ
CACCCTGCAGCCAGAAGACTCGGCCCTGTATCTCTGCGCCAGCAGCCAAGGGGTTAGAACAACACCGGGGAGCTGTTTTTTGGAGAA		1	1.1433275404737949E-5	47	TCRBV04-03*01	TCRBV04	TCRBV04-03	01								TCRBD01,TCRBD02	TCRBD01-01,TCRBD02-01		TCRBJ02-02*01	TCRBJ02	TCRBJ02-02	01				1	0	0	9	7	2	34	-1	50	53	60	1	Out	VDJ
TCCTTGGAGCTGGGGGACTCAGCCCTGTACTTCTGTGCCAGCAGCTTAATCACTACCGTAAACACCGGGGAGCTGTTTTTTGGAGAA	CASSLITTVNTGELFF	1	1.1433275404737949E-5	48	TCRBV13-01*01	TCRBV13	TCRBV13-01	01				TCRBD02-01	TCRBD02	TCRBD02-01				01,02	TCRBJ02-02*01	TCRBJ02	TCRBJ02-02	01				2	3	3	9	5	2	33	48	51	55	60	1	In	VDJ
CAGCGCACAGAGCAGCGGGACTCAGCCATGTATCGCTGTGCCAGCAGCTCCACGGGGACAAACACCGGGGAGCTGTTTTTTGGAGAA	CASSSTGTNTGELFF	2	2.2866550809475898E-5	45	TCRBV07-07*01	TCRBV07	TCRBV07-07	01				TCRBD01-01*01	TCRBD01	TCRBD01-01	01				TCRBJ02-02*01	TCRBJ02	TCRBJ02-02	01				4	5	0	6	0	2	36	49	54	-1	60	2	In	VDJ
ATCCGGTCCACAAAGCTGGAGGACTCAGCCATGTACTTCTGTGCCAGCAGAATACGGGAAAACACCGGGGAGCTGTTTTTTGGAGAA	CASRIRENTGELFF	1	1.1433275404737949E-5	42	TCRBV02-01*01	TCRBV02	TCRBV02-01	01				TCRBD02-01*02	TCRBD02	TCRBD02-01	02				TCRBJ02-02*01	TCRBJ02	TCRBJ02-02	01				6	4	8	3	1	2	39	50	54	59	60	1	In	VDJ
GTGACCAGTGCCCATCCTGAAGACAGCAGCTTCTACATCTGCAGTGCTATAGCGGGGGGAGGAACCGGGGAGCTGTTTTTTGGAGAA	CSAIAGGGTGELFF	1	1.1433275404737949E-5	42	TCRBV20	TCRBV20				TCRBV20-01,TCRBV20-or09_02		TCRBD02-01*01	TCRBD02	TCRBD02-01	01				TCRBJ02-02*01	TCRBJ02	TCRBJ02-02	01				4	0	5	1	4	5	39	-1	49	59	63	1	In	VDJ
ATCCTGGAGTCGCCCAGCCCCAACCAGACCTCTCTGTACTTCTGTGCCAGCAGTTTATTATCGGGGCGGCGGGCTTTCTTTGGACAA	CASSLLSGRRAFF	2	2.2866550809475898E-5	39	TCRBV27-01*01	TCRBV27	TCRBV27-01	01								TCRBD01,TCRBD02	TCRBD01-01,TCRBD02-01		TCRBJ01-01*01	TCRBJ01	TCRBJ01-01	01				1	4	7	0	5	11	42	58	62	67	72	2	In	VDJ
GAGTCGCCCAGCCCCAACCAGACCTCTCTGTACTTCTGTGCCAGCAGTCCGACACCCTTATGGACGGTCCAGGCTTTCTTTGGACAA	CASSPTPLWTVQAFF	2	2.2866550809475898E-5	45	TCRBV27-01*01	TCRBV27	TCRBV27-01	01								TCRBD01,TCRBD02	TCRBD01-01,TCRBD02-01		TCRBJ01-01*01	TCRBJ01	TCRBJ01-01	01				5	13	1	7	7	11	36	48	61	65	72	2	In	VDJ
AGGCTGGAGTCGGCTGCTCCCTCCCAGACATCTGTGTACTTCTGTGCCAGCAGTGAATCAAAGGGGGCGTTAGCTTTCTTTGGACAA	CASSESKGALAFF	3	3.429982621421385E-5	39	TCRBV06-01*01	TCRBV06	TCRBV06-01	01				TCRBD01-01*01	TCRBD01	TCRBD01-01	01				TCRBJ01-01*01	TCRBJ01	TCRBJ01-01	01				2	4	5	0	3	10	42	57	61	68	71	3	In	VDJ
CTGAAGATCCAGCCCTCAGAACCCAGGGACTCAGCTGTGTACTTCTGTGCCAGCAGTTCTAACAGGGTGGGAGCTTTCTTTGGACAA	CASSSNRVGAFF	1	1.1433275404737949E-5	36	TCRBV12	TCRBV12				TCRBV12-03,TCRBV12-04		TCRBD01-01*01	TCRBD01	TCRBD01-01	01				TCRBJ01-01*01	TCRBJ01	TCRBJ01-01	01				4	3	3	3	4	10	45	58	61	67	71	1	In	VDJ
CAGTGACCAGTGCCCATCCTGAAGACAGCAGCTTCTACATCTGCAGTGCTAGAGATCCCCGGGACAGGTGAAGCTTTCTTTGGACAA		1	1.1433275404737949E-5	40	TCRBV20	TCRBV20				TCRBV20-01,TCRBV20-or09_02		TCRBD01-01*01	TCRBD01	TCRBD01-01	01				TCRBJ01-01*01	TCRBJ01	TCRBJ01-01	01				0	5	0	4	0	7	41	55	60	-1	68	1	Out	VDJ
AATTCCCTGGAGCTTGGTGACTCTGCTGTGTATTTCTGTGCCAGCAGCCAGCAAGGTTTCGGGGTTTCTGAAGCTTTCTTTGGACAA	CASSQQGFGVSEAFF	1	1.1433275404737949E-5	45	TCRBV03	TCRBV03				TCRBV03-01,TCRBV03-02		TCRBD02-01*01	TCRBD02	TCRBD02-01	01				TCRBJ01-01*01	TCRBJ01	TCRBJ01-01	01				3	9	8	3	3	6	36	50	59	64	67	1	In	VDJ
TCCGCTACCAGCTCCCAGACATCTGTGTACTTCTGTGCCATCAGTGAGTCCCTGGACGGATTGAAGTCTGAAGCTTTCTTTGGACAA	CAISESLDGLKSEAFF	1	1.1433275404737949E-5	48	TCRBV10-03*01	TCRBV10	TCRBV10-03	01								TCRBD01,TCRBD02	TCRBD01-01,TCRBD02-01		TCRBJ01-01*01	TCRBJ01	TCRBJ01-01	01				0	3	1	7	10	6	33	50	53	57	67	1	In	VDJ
AATGTGAACGCCTTGGAGCTGGACGACTCGGCCCTGTATCTCTGTGCCAGCAGCTTGGCAGGGGGATCTGAAGCTTTCTTTGGACAA	CASSLAGGSEAFF	1	1.1433275404737949E-5	39	TCRBV05-04*01	TCRBV05	TCRBV05-04	01				TCRBD01-01*01	TCRBD01	TCRBD01-01	01				TCRBJ01-01*01	TCRBJ01	TCRBJ01-01	01				0	0	4	1	2	6	42	-1	58	65	67	1	In	VDJ
TCCAGCGCACAGAGCAGGGGGACTCGGCCATGTATCTCTGTGCCAGCAGCCCCTTGTGGGGGGAAGGCTGAAGCTTTCTTTGGACAA		2	2.2866550809475898E-5	43	TCRBV07-09	TCRBV07	TCRBV07-09				01,03	TCRBD02-01*01	TCRBD02	TCRBD02-01	01				TCRBJ01-01*01	TCRBJ01	TCRBJ01-01	01				5	7	9	1	4	6	38	50	57	63	67	2	Out	VDJ
AACGCCTTGGAGCTGGACGACTCGGCCCTGTATCTCTGTGCCAGCAGCCCTTCACAGGCGATTTTCGCTGAAGCTTTCTTTGGACAA	CASSPSQAIFAEAFF	1	1.1433275404737949E-5	45	TCRBV05-04*01	TCRBV05	TCRBV05-04	01				TCRBD01-01*01	TCRBD01	TCRBD01-01	01				TCRBJ01-01*01	TCRBJ01	TCRBJ01-01	01				4	5	3	4	9	6	36	48	53	58	67	1	In	VDJ
ACAGTGACCAGTGCCCATCCTGAAGACAGCAGCTTCTACATCTGCAGTGCTATTCAGGGGGCGAGTCCTGAAGCTTTCTTTGGACAA	CSAIQGASPEAFF	1	1.1433275404737949E-5	39	TCRBV20	TCRBV20				TCRBV20-01,TCRBV20-or09_02		TCRBD01-01*01	TCRBD01	TCRBD01-01	01				TCRBJ01-01*01	TCRBJ01	TCRBJ01-01	01				4	2	4	0	5	6	42	52	54	62	67	1	In	VDJ
CTGCTGTCGGCTGCTCCCTCCCAGACATCTGTGTACTTCTGTGCCAGCAGTAGGACATATACGTCCCCTGAAGCTTTCTTTGGACAA	CASSRTYTSPEAFF	1	1.1433275404737949E-5	42	TCRBV06-05*01	TCRBV06	TCRBV06-05	01				TCRBD01-01*01	TCRBD01	TCRBD01-01	01				TCRBJ01-01*01	TCRBJ01	TCRBJ01-01	01				5	1	1	6	10	6	39	51	52	57	67	1	In	VDJ
TGGCGTCTGCTGTACCCTCTCAGACATCTGTGTACTTCTGTGCCAGCAGTGTCCTGGACCGGGGGACCTGAAGCTTTCTTTGGACAA		2	2.2866550809475898E-5	43	TCRBV06-04	TCRBV06	TCRBV06-04				01,02	TCRBD02-01*01	TCRBD02	TCRBD02-01	01				TCRBJ01-01*01	TCRBJ01	TCRBJ01-01	01				4	8	8	2	2	6	38	51	59	65	67	2	Out	VDJ
AATTCCCTGGAGCTTGGTGACTCTGCTGTGTATTTCTGTGCCAGCAGCCATGTCCGGTCAATAGGTACTGAAGCTTTCTTTGGACAA	CASSHVRSIGTEAFF	1	1.1433275404737949E-5	45	TCRBV03	TCRBV03				TCRBV03-01,TCRBV03-02						TCRBD01,TCRBD02	TCRBD01-01,TCRBD02-01		TCRBJ01-01*01	TCRBJ01	TCRBJ01-01	01				3	12	5	4	1	5	36	50	62	65	66	1	In	VDJ
ATCCAGCGCACACAGCAGGAGGACTCGGCCGTGTATCTCTGTGCCAGCAGTCCAGGGTGGGAGAATACTGAAGCTTTCTTTGGACAA	CASSPGWENTEAFF	1	1.1433275404737949E-5	42	TCRBV07-02*01	TCRBV07	TCRBV07-02	01								TCRBD01,TCRBD02	TCRBD01-01,TCRBD02-01		TCRBJ01-01*01	TCRBJ01	TCRBJ01-01	01				6	2	4	3	9	5	39	50	52	57	66	1	In	VDJ
CTGGAGTCGCCCAGCCCCAACCAGACCTCTCTGTACTTCTGTGCCACCCATAGAAGACAGGGAGGGACTGAAGCTTTCTTTGGACAA	CATHRRQGGTEAFF	2	2.2866550809475898E-5	42	TCRBV27-01*01	TCRBV27	TCRBV27-01	01								TCRBD01,TCRBD02	TCRBD01-01,TCRBD02-01		TCRBJ01-01*01	TCRBJ01	TCRBJ01-01	01				10	9	2	3	4	5	39	46	55	62	66	2	In	VDJ
ATCCAGCGCACACAGCAGGAGGACTCGGCCGTGTATCTCTGTGCCAGCAGCCAGACAGGGAGCCGGACTGAAGCTTTCTTTGGACAA	CASSQTGSRTEAFF	1	1.1433275404737949E-5	42	TCRBV07-02*01	TCRBV07	TCRBV07-02	01				TCRBD01-01*01	TCRBD01	TCRBD01-01	01				TCRBJ01-01*01	TCRBJ01	TCRBJ01-01	01				5	2	2	3	6	5	39	51	53	60	66	1	In	VDJ
CAGCAGGTAGTGCGAGGAGATTCGGCAGCTTATTTCTGTGCCAGCTCATCAACACAGGGGGAGGTCACTGAAGCTTTCTTTGGACAA	CASSSTQGEVTEAFF	2	2.2866550809475898E-5	45	TCRBV18-01*01	TCRBV18	TCRBV18-01	01				TCRBD01-01*01	TCRBD01	TCRBD01-01	01				TCRBJ01-01*01	TCRBJ01	TCRBJ01-01	01				5	5	3	1	4	4	36	48	53	61	65	2	In	VDJ
CTGCTGTCGGCTGCTCCCTCCCAGACATCTGTGTACTTCTGTGCCAGCAGTTACCTACAGGGGGGCACTGAAGCTTTCTTTGGACAA	CASSYLQGGTEAFF	1	1.1433275404737949E-5	42	TCRBV06-05*01	TCRBV06	TCRBV06-05	01				TCRBD01-01*01	TCRBD01	TCRBD01-01	01				TCRBJ01-01*01	TCRBJ01	TCRBJ01-01	01				2	2	3	1	1	4	39	54	56	64	65	1	In	VDJ
CAGCCTGCAGAGCTTGGGGACTCGGCCGTGTATCTCTGTGCCAGCAGCTTAGGTGGCAGCCGGGGCACTGAAGCTTTCTTTGGACAA	CASSLGGSRGTEAFF	2	2.2866550809475898E-5	45	TCRBV11-03*01	TCRBV11	TCRBV11-03	01				TCRBD02-01*01	TCRBD02	TCRBD02-01	01				TCRBJ01-01*01	TCRBJ01	TCRBJ01-01	01				1	8	8	3	0	4	36	52	60	-1	65	2	In	VDJ
AGCTCTCTGGAGCTGGGGGACTCAGCTTTGTATTTCTGTGCCAGCAGCGTAGCGGCGGCGAGGGGCACTGAAGCTTTCTTTGGACAA	CASSVAAARGTEAFF	1	1.1433275404737949E-5	45	TCRBV09-01	TCRBV09	TCRBV09-01				01,02					TCRBD01,TCRBD02	TCRBD01-01,TCRBD02-01		TCRBJ01-01*01	TCRBJ01	TCRBJ01-01	01				0	8	5	2	0	4	36	52	60	-1	65	1	In	VDJ
ATCCTGGAGTCGCCCAGCCCCAACCAGACCTCTCTGTACTTCTGTGCCAGCCTGAGTCCAGTCGGCACTGAAGCTTTCTTTGGACAA	CASLSPVGTEAFF	2	2.2866550809475898E-5	39	TCRBV27-01*01	TCRBV27	TCRBV27-01	01								TCRBD01,TCRBD02	TCRBD01-01,TCRBD02-01		TCRBJ01-01*01	TCRBJ01	TCRBJ01-01	01				8	7	4	5	4	4	42	51	58	61	65	2	In	VDJ
CTTCACATCAATTCCCTGGAGCTTGGTGACTCTGCTGTGTATTTCTGTGCCAGCAGCTTGACAGGCACTGAAGCTTTCTTTGGACAA	CASSLTGTEAFF	1	1.1433275404737949E-5	36	TCRBV03	TCRBV03				TCRBV03-01,TCRBV03-02		TCRBD01-01*01	TCRBD01	TCRBD01-01	01				TCRBJ01-01*01	TCRBJ01	TCRBJ01-01	01				5	2	2	4	0	4	45	57	59	-1	65	1	In	VDJ
CTGCAGCCAGAAGACTCAGCCCTGTATCTCTGCGCCAGCAGCCCGAGGGGGGGTTCGGAGTTGAGCACTGAAGCTTTCTTTGGACAA	CASSPRGGSELSTEAFF	1	1.1433275404737949E-5	51	TCRBV04-01*01	TCRBV04	TCRBV04-01	01				TCRBD02-01*01	TCRBD02	TCRBD02-01	01				TCRBJ01-01*01	TCRBJ01	TCRBJ01-01	01				4	3	9	0	12	4	30	43	46	53	65	1	In	VDJ
ATCCAGCGCACACAGCAGGAGGACTCGGCCGTGTATCTCTGTGCCAGCAGCTCCAGGGGGCTGAGCACTGAAGCTTTCTTTGGACAA	CASSSRGLSTEAFF	5	5.716637702368975E-5	42	TCRBV07-02*01	TCRBV07	TCRBV07-02	01				TCRBD01-01*01	TCRBD01	TCRBD01-01	01				TCRBJ01-01*01	TCRBJ01	TCRBJ01-01	01				4	1	4	0	4	4	39	52	53	61	65	5	In	VDJ
GCCCTGCAGCCAGAAGACTCAGCCCTGTATCTCTGCGCCAGCGATGTGGGTTCCCGGCTTTTAAGCACTGAAGCTTTCTTTGGACAA	CASDVGSRLLSTEAFF	1	1.1433275404737949E-5	48	TCRBV04-01*01	TCRBV04	TCRBV04-01	01								TCRBD01,TCRBD02	TCRBD01-01,TCRBD02-01		TCRBJ01-01*01	TCRBJ01	TCRBJ01-01	01				8	5	0	9	15	4	33	42	47	50	65	1	In	VDJ
TCCGCCAGCACCAACCAGACATCTATGTACCTCTGTGCCAGCAGCCCCCGCTGGCTACGGCAGGCCACTGAAGCTTTCTTTGGACAA	CASSPRWLRQATEAFF	8	9.146620323790359E-5	48	TCRBV28-01*01	TCRBV28	TCRBV28-01	01				TCRBD01-01*01	TCRBD01	TCRBD01-01	01				TCRBJ01-01*01	TCRBJ01	TCRBJ01-01	01				6	16	4	4	1	4	33	44	60	64	65	8	In	VDJ
GCTCCCTCCCAAACATCTGTGTACTTCTGTGCCAGCAGTTACCCGATCCGGGACAGGGGGCTCGCCACTGAAGCTTTCTTTGGACAA	CASSYPIRDRGLATEAFF	1	1.1433275404737949E-5	54	TCRBV06	TCRBV06				TCRBV06-02,TCRBV06-03		TCRBD01-01*01	TCRBD01	TCRBD01-01	01				TCRBJ01-01*01	TCRBJ01	TCRBJ01-01	01				2	7	0	0	4	4	27	42	49	61	65	1	In	VDJ
TTGGAGTCGGCTGCTCCCTCCCAAACATCTGTGTACTTCTGTGCCAGCAGCCATCGACAGGGTACCACTGAAGCTTTCTTTGGACAA	CASSHRQGTTEAFF	1	1.1433275404737949E-5	42	TCRBV06	TCRBV06				TCRBV06-02,TCRBV06-03		TCRBD01-01*01	TCRBD01	TCRBD01-01	01				TCRBJ01-01*01	TCRBJ01	TCRBJ01-01	01				6	5	2	3	3	4	39	50	55	62	65	1	In	VDJ
CTCCCTCCCAAACATCTGTGTACTTCTGTGCCAGCAGTTACTCGTGGGCGGGAATGGGAGATGGACACTGAAGCTTTCTTTGGACAA		1	1.1433275404737949E-5	55	TCRBV06	TCRBV06				TCRBV06-02,TCRBV06-03		TCRBD02-01*02	TCRBD02	TCRBD02-01	02				TCRBJ01-01*01	TCRBJ01	TCRBJ01-01	01				0	4	7	3	11	3	26	43	47	53	64	1	Out	VDJ
CAACCTGCAAAGCTTGAGGACTCGGCCGTGTATCTCTGTGCCAGCAGCCCCCGGACAGGATGGGACACTGAAGCTTTCTTTGGACAA	CASSPRTGWDTEAFF	3	3.429982621421385E-5	45	TCRBV11-02*02	TCRBV11	TCRBV11-02	02				TCRBD01-01*01	TCRBD01	TCRBD01-01	01				TCRBJ01-01*01	TCRBJ01	TCRBJ01-01	01				5	4	1	4	5	3	36	48	52	59	64	3	In	VDJ
GAACTGGAGGATTCTGGAGTTTATTTCTGTGCCAGCAGTCTATTCGCCGGTACAGGCTATGGGGACACTGAAGCTTTCTTTGGACAA	CASSLFAGTGYGDTEAFF	3	3.429982621421385E-5	54	TCRBV14-01*01	TCRBV14	TCRBV14-01	01				TCRBD01-01*01	TCRBD01	TCRBD01-01	01				TCRBJ01-01*01	TCRBJ01	TCRBJ01-01	01				6	13	3	4	8	3	27	38	51	56	64	3	In	VDJ
TTCCTCCTCACTCTGGAGTCCGCTACCAGCTCCCAGACATCTGTGTACTTCTGTGCCATCGGGGACACTGAAGCTTTCTTTGGACAA	CAIGDTEAFF	1	1.1433275404737949E-5	30	TCRBV10-03*01	TCRBV10	TCRBV10-03	01								TCRBD01,TCRBD02	TCRBD01-01,TCRBD02-01		TCRBJ01-01*01	TCRBJ01	TCRBJ01-01	01				8	0	6	2	0	3	51	-1	60	-1	64	1	In	VDJ
CCTGCAGAACTGGAGGATTCTGGAGTTTATTTCTGTGCCAGCAGCACAATCTCCGGGACAGGGGACACTGAAGCTTTCTTTGGACAA	CASSTISGTGDTEAFF	1	1.1433275404737949E-5	48	TCRBV14-01*01	TCRBV14	TCRBV14-01	01				TCRBD01-01*01	TCRBD01	TCRBD01-01	01				TCRBJ01-01*01	TCRBJ01	TCRBJ01-01	01				5	9	0	2	0	3	33	45	54	-1	64	1	In	VDJ
CTGGAGTCGCCCAGCCCCAACCAGACCTCTCTGTACTTCTGTGCCAGCAGTCCCCGGACAGGGGACACTGAAGCTTTCTTTGGACAA	CASSPRTGDTEAFF	5	5.716637702368975E-5	42	TCRBV27-01*01	TCRBV27	TCRBV27-01	01				TCRBD01-01*01	TCRBD01	TCRBD01-01	01				TCRBJ01-01*01	TCRBJ01	TCRBJ01-01	01				5	4	1	2	0	3	39	51	55	-1	64	5	In	VDJ
GGGTTGGAGTCGGCTGCTCCCTCCCAAACATCTGTGTACTTCTGTGCCAGCAGGGTCGGGAGGGACACTGAAGCTTTCTTTGGACAA	CASRVGRDTEAFF	1	1.1433275404737949E-5	39	TCRBV06	TCRBV06				TCRBV06-02,TCRBV06-03		TCRBD02-01*02	TCRBD02	TCRBD02-01	02				TCRBJ01-01*01	TCRBJ01	TCRBJ01-01	01				6	3	8	0	0	3	42	53	56	-1	64	1	In	VDJ
TGCTCCCTCCCAGACATCTGTGTACTTCTGTGCCAGCAGTTACCCCGCTCCCTACTCCGATACGACACTGAAGCTTTCTTTGGACAA		1	1.1433275404737949E-5	53	TCRBV06	TCRBV06				TCRBV06-05,TCRBV06-06		TCRBD02-01	TCRBD02	TCRBD02-01				01,02	TCRBJ01-01*01	TCRBJ01	TCRBJ01-01	01				2	10	3	10	8	3	28	43	53	56	64	1	Out	VDJ
ACCTTGGAGCTGGGGGACTCGGCCCTTTATCTTTGCGCCAGCAGCCTGGGCCCCGCACAGGGTAACACTGAAGCTTTCTTTGGACAA	CASSLGPAQGNTEAFF	1	1.1433275404737949E-5	48	TCRBV05-01*01	TCRBV05	TCRBV05-01	01				TCRBD01-01*01	TCRBD01	TCRBD01-01	01				TCRBJ01-01*01	TCRBJ01	TCRBJ01-01	01				0	7	3	3	1	2	33	49	56	62	63	1	In	VDJ
ACAGTGACCAGTGCCCATCCTGAAGACAGCAGCTTCTACATCTGCAGTGCTAGACGATCCCGTAACACTGAAGCTTTCTTTGGACAA	CSARRSRNTEAFF	1	1.1433275404737949E-5	39	TCRBV20	TCRBV20				TCRBV20-01,TCRBV20-or09_02						TCRBD01,TCRBD02	TCRBD01-01,TCRBD02-01		TCRBJ01-01*01	TCRBJ01	TCRBJ01-01	01				2	1	2	8	6	2	42	54	55	57	63	1	In	VDJ
ATCAATTCCCTGGAGCTTGGTGACTCTGCTGTGTATTTCTGTGCCAGCAGCTCAGGGGGCTCTAACACTGAAGCTTTCTTTGGACAA	CASSSGGSNTEAFF	1	1.1433275404737949E-5	42	TCRBV03	TCRBV03				TCRBV03-01,TCRBV03-02		TCRBD01-01*01	TCRBD01	TCRBD01-01	01				TCRBJ01-01*01	TCRBJ01	TCRBJ01-01	01				5	1	4	0	3	2	39	51	52	60	63	1	In	VDJ
CAGCGCACACAGCAGGAGGACTCGGCCGTGTATCTCTGTGCCAGCAGCTTAGGTGGGTCGGATAACACTGAAGCTTTCTTTGGACAA	CASSLGGSDNTEAFF	2	2.2866550809475898E-5	45	TCRBV07-02*01	TCRBV07	TCRBV07-02	01								TCRBD01,TCRBD02	TCRBD01-01,TCRBD02-01		TCRBJ01-01*01	TCRBJ01	TCRBJ01-01	01				1	2	0	9	6	2	36	52	54	57	63	2	In	VDJ
TGAATGTGAACGCCTTGGAGCTGGACGACTCGGCCCTGTATCTCTGTGCCAGCAGCTTGAAATAACACTGAAGCTTTCTTTGGACAA		1	1.1433275404737949E-5	37	TCRBV05-04*01	TCRBV05	TCRBV05-04	01											TCRBJ01-01*01	TCRBJ01	TCRBJ01-01	01				1	0	0	0	4	2	44	-1	-1	59	63	1	Out	VJ
GCCCTGCAGCCAGAAGACTCAGCCCTGTATCTCTGCGCCAGCAGCCCTTCTCTAGCGGCTTTGAACACTGAAGCTTTCTTTGGACAA	CASSPSLAALNTEAFF	1	1.1433275404737949E-5	48	TCRBV04-01*01	TCRBV04	TCRBV04-01	01				TCRBD02-01	TCRBD02	TCRBD02-01				01,02	TCRBJ01-01*01	TCRBJ01	TCRBJ01-01	01				4	5	4	5	3	0	33	46	51	58	61	1	In	VDJ
CAGTCCACGGAGTCAGGGGACACAGCACTGTATTTCTGTGCCAGCAGCAAAGTTGGGGAGTTGAACACTGAAGCTTTCTTTGGACAA	CASSKVGELNTEAFF	2	2.2866550809475898E-5	45	TCRBV21-01*01	TCRBV21	TCRBV21-01	01				TCRBD02-01*02	TCRBD02	TCRBD02-01	02				TCRBJ01-01*01	TCRBJ01	TCRBJ01-01	01				1	3	9	2	1	0	36	52	55	60	61	2	In	VDJ
CCATCCTGAAGACAGCAGCTTCTACATCTGCAGTGCTCCTTACACTCACCGGGGTCCGAGTTGAACACTGAAGCTTTCTTTGGACAA		1	1.1433275404737949E-5	53	TCRBV20	TCRBV20				TCRBV20-01,TCRBV20-or09_02		TCRBD02-01*01	TCRBD02	TCRBD02-01	01				TCRBJ01-01*01	TCRBJ01	TCRBJ01-01	01				5	12	8	3	7	0	28	37	49	54	61	1	Out	VDJ
AGCAGCGGGACTCAGCCATGTATCGCTGTGCCAGCATCACAATGAATCAGGGGACTCCTCTTGAACACTGAAGCTTTCTTTGGACAA		2	2.2866550809475898E-5	55	TCRBV07-07*01	TCRBV07	TCRBV07-07	01								TCRBD01,TCRBD02	TCRBD01-01,TCRBD02-01		TCRBJ01-01*01	TCRBJ01	TCRBJ01-01	01				7	11	4	2	8	0	26	36	47	53	61	2	Out	VDJ
CGGTCCACAAAGCTGGAGGACTCAGCCATGTACTTCTGTGCCAGCGGGACATATCTGGGGGTGAACACTGAAGCTTTCTTTGGACAA	CASGTYLGVNTEAFF	1	1.1433275404737949E-5	45	TCRBV02-01*01	TCRBV02	TCRBV02-01	01				TCRBD01-01*01	TCRBD01	TCRBD01-01	01				TCRBJ01-01*01	TCRBJ01	TCRBJ01-01	01				8	0	0	6	10	0	36	-1	45	51	61	1	In	VDJ
TCCCAGACATCTGTGTACTTCTGTGCCAGCAGTTACTCGACTATTCCGACAGGACAGGGGGTGAACACTGAAGCTTTCTTTGGACAA	CASSYSTIPTGQGVNTEAFF	1	1.1433275404737949E-5	60	TCRBV06	TCRBV06				TCRBV06-05,TCRBV06-06		TCRBD01-01*01	TCRBD01	TCRBD01-01	01				TCRBJ01-01*01	TCRBJ01	TCRBJ01-01	01				0	13	1	1	0	0	21	38	51	-1	61	1	In	VDJ
ATCCAGCGCACAGAGCAGGGGGACTCGGCCATGTATCTCTGTGCCAGCAGCTTCACAGGGGTGAACACTGAAGCTTTCTTTGGACAA	CASSFTGVNTEAFF	2	2.2866550809475898E-5	42	TCRBV07-09	TCRBV07	TCRBV07-09				01,03	TCRBD01-01*01	TCRBD01	TCRBD01-01	01				TCRBJ01-01*01	TCRBJ01	TCRBJ01-01	01				3	1	3	2	0	0	39	53	54	-1	61	2	In	VDJ
AAGATCCAGCCCTCAGAACCCAGGGACTCAGCTGTGTACTTCTGTGCCAGCAGTTTTACAGTGAACACTGAAGCTTTCTTTGGACAA	CASSFTVNTEAFF	1	1.1433275404737949E-5	39	TCRBV12	TCRBV12				TCRBV12-03,TCRBV12-04		TCRBD01-01*01	TCRBD01	TCRBD01-01	01				TCRBJ01-01*01	TCRBJ01	TCRBJ01-01	01				3	1	3	5	0	0	42	56	57	-1	61	1	In	VDJ
ATCCGGTCCACAAAGCTGGAGGACTCAGCCATGTACTTCTGTGCCAGCAGTAAGGAAACCCTGAACACTGAAGCTTTCTTTGGACAA	CASSKETLNTEAFF	1	1.1433275404737949E-5	42	TCRBV02-01*01	TCRBV02	TCRBV02-01	01								TCRBD01,TCRBD02	TCRBD01-01,TCRBD02-01		TCRBJ01-01*01	TCRBJ01	TCRBJ01-01	01				5	2	1	8	5	0	39	51	53	56	61	1	In	VDJ
ATCCAGCGCACAGAGCAGGGGGACTCGGCCATGTATCTCTGTGCCAGCAGTTCAGGACAACTGAACACTGAAGCTTTCTTTGGACAA	CASSSGQLNTEAFF	2	2.2866550809475898E-5	42	TCRBV07-09	TCRBV07	TCRBV07-09				01,03	TCRBD01-01*01	TCRBD01	TCRBD01-01	01				TCRBJ01-01*01	TCRBJ01	TCRBJ01-01	01				6	4	1	6	2	0	39	50	54	59	61	2	In	VDJ
GAGATCCAGCGCACAGAGCAGGGGGACTCGGCCATGTATCTCTGTGCCAGCAGCTTCCAGATGAACACTGAAGCTTTCTTTGGACAA	CASSFQMNTEAFF	2	2.2866550809475898E-5	39	TCRBV07-09	TCRBV07	TCRBV07-09				01,03	TCRBD01-01*01	TCRBD01	TCRBD01-01	01				TCRBJ01-01*01	TCRBJ01	TCRBJ01-01	01				3	1	4	5	1	0	42	56	57	60	61	2	In	VDJ
TGGGGGACTCAGCTTTGTATTTCTGTGCCAGCAGCGGAGCTATTGACAGGGCCCTAAAAGATGAACACTGAAGCTTTCTTTGGACAA		1	1.1433275404737949E-5	58	TCRBV09-01	TCRBV09	TCRBV09-01				01,02	TCRBD01-01*01	TCRBD01	TCRBD01-01	01				TCRBJ01-01*01	TCRBJ01	TCRBJ01-01	01				3	8	2	3	10	0	23	36	44	51	61	1	Out	VDJ
GTCGGCTGCTCCCTCCCAGACATCTGTGTACTTCTGTGCCAGCAGTGAAATAACAGGGGCATGAACACTGAAGCTTTCTTTGGACAA		4	4.5733101618951796E-5	47	TCRBV06-01*01	TCRBV06	TCRBV06-01	01				TCRBD01-01*01	TCRBD01	TCRBD01-01	01				TCRBJ01-01*01	TCRBJ01	TCRBJ01-01	01				2	3	3	2	2	0	34	49	52	59	61	4	Out	VDJ
GGAGCTGGGGGACTCAGCTTTGTATTTCTGTGCCAGCAGCGAGGACCCCAAGACCAGGACATGAACACTGAAGCTTTCTTTGGACAA		1	1.1433275404737949E-5	53	TCRBV09-01	TCRBV09	TCRBV09-01				01,02	TCRBD01-01*01	TCRBD01	TCRBD01-01	01				TCRBJ01-01*01	TCRBJ01	TCRBJ01-01	01				3	15	1	6	0	0	28	41	56	-1	61	1	Out	VDJ
CTGGAGTCAGCTACCCGCTCCCAGACATCTGTGTATTTCTGCGCCAGCGGGGACTATGAAATGAACACTGAAGCTTTCTTTGGACAA	CASGDYEMNTEAFF	1	1.1433275404737949E-5	42	TCRBV10-02*01	TCRBV10	TCRBV10-02	01				TCRBD02-01	TCRBD02	TCRBD02-01				01,02	TCRBJ01-01*01	TCRBJ01	TCRBJ01-01	01				8	1	0	9	5	0	39	48	49	56	61	1	In	VDJ
GAGTCGGCTGCTCCCTCCCAGACATCTGTGTACTTCTGTGCCAGCAGTGAATCGACATCCTGGAACACTGAAGCTTTCTTTGGACAA	CASSESTSWNTEAFF	1	1.1433275404737949E-5	45	TCRBV06-01*01	TCRBV06	TCRBV06-01	01				TCRBD01-01*01	TCRBD01	TCRBD01-01	01				TCRBJ01-01*01	TCRBJ01	TCRBJ01-01	01				2	2	2	6	5	1	36	51	53	57	62	1	In	VDJ
GTGACATCGGCCCAAAAGAACCCGACAGCTTTCTATCTCTGTGCCAGTAGTAGAGGCCGGGGGAACACTGAAGCTTTCTTTGGACAA	CASSRGRGNTEAFF	2	2.2866550809475898E-5	42	TCRBV19-01	TCRBV19	TCRBV19-01				01,02	TCRBD02-01*01	TCRBD02	TCRBD02-01	01				TCRBJ01-01*01	TCRBJ01	TCRBJ01-01	01				4	5	8	3	0	1	39	52	57	-1	62	2	In	VDJ
ATCCAGCGCACAGAGCAGGGGGACTCGGCCATGTATCTCTGTGCCAGCACCCCGGGCAGGGGGAACACTGAAGCTTTCTTTGGACAA	CASTPGRGNTEAFF	5	5.716637702368975E-5	42	TCRBV07-09	TCRBV07	TCRBV07-09				01,03	TCRBD01-01*01	TCRBD01	TCRBD01-01	01				TCRBJ01-01*01	TCRBJ01	TCRBJ01-01	01				7	7	4	2	0	1	39	49	56	-1	62	5	In	VDJ
ATCCAGCAGGTAGTGCGAGGAGATTCGGCAGCTTATTTCTGTGCCAGCTCACCACCGGAGGGGAACACTGAAGCTTTCTTTGGACAA	CASSPPEGNTEAFF	2	2.2866550809475898E-5	42	TCRBV18-01*01	TCRBV18	TCRBV18-01	01				TCRBD02-01*02	TCRBD02	TCRBD02-01	02				TCRBJ01-01*01	TCRBJ01	TCRBJ01-01	01				0	0	10	0	0	1	39	-1	56	-1	62	2	In	VDJ
GAGGATCCAGCAGGTAGTGCGAGGAGATTCGGCAGCTTATTTCTGTGCCAGCTGACTGACCGGAACACTGAAGCTTTCTTTGGACAA		2	2.2866550809475898E-5	38	TCRBV18-01*01	TCRBV18	TCRBV18-01	01				TCRBD02-01	TCRBD02	TCRBD02-01				01,02	TCRBJ01-01*01	TCRBJ01	TCRBJ01-01	01				7	0	2	10	5	1	43	-1	53	57	62	2	Out	VDJ
CTTGGTGACTCTGCTGTGTATTTCTGTGCCAGCAGCCGGAAATCCCCGGGACAGGGCACTAGGAACACTGAAGCTTTCTTTGGACAA	CASSRKSPGQGTRNTEAFF	1	1.1433275404737949E-5	57	TCRBV03	TCRBV03				TCRBV03-01,TCRBV03-02		TCRBD01-01*01	TCRBD01	TCRBD01-01	01				TCRBJ01-01*01	TCRBJ01	TCRBJ01-01	01				4	10	0	3	6	1	24	37	47	56	62	1	In	VDJ
ACGATCCAGCGCACACAGCAGGAGGACTCGGCCGTGTATCTCTGTGCCAGCAGCGGGGACAGGAACACTGAAGCTTTCTTTGGACAA	CASSGDRNTEAFF	1	1.1433275404737949E-5	39	TCRBV07-02*01	TCRBV07	TCRBV07-02	01				TCRBD01-01*01	TCRBD01	TCRBD01-01	01				TCRBJ01-01*01	TCRBJ01	TCRBJ01-01	01				5	1	0	5	0	1	42	54	55	-1	62	1	In	VDJ
AGCACCTTGGAGCTGGGGGACTCGGCCCTTTATCTTTGCGCCAGCAGCTTGCAGGCAGCCTCGAACACTGAAGCTTTCTTTGGACAA	CASSLQAASNTEAFF	1	1.1433275404737949E-5	45	TCRBV05-01*01	TCRBV05	TCRBV05-01	01				TCRBD01-01*01	TCRBD01	TCRBD01-01	01				TCRBJ01-01*01	TCRBJ01	TCRBJ01-01	01				1	0	4	4	7	1	36	-1	51	55	62	1	In	VDJ
AGCACCTTGGAGCTGGGGGACTCGGCCCTTTATCTTTGCGCCAGCAGCCCCGGCGGGACATCGAACACTGAAGCTTTCTTTGGACAA	CASSPGGTSNTEAFF	1	1.1433275404737949E-5	45	TCRBV05-01*01	TCRBV05	TCRBV05-01	01								TCRBD01,TCRBD02	TCRBD01-01,TCRBD02-01		TCRBJ01-01*01	TCRBJ01	TCRBJ01-01	01				4	6	0	6	2	1	36	48	54	60	62	1	In	VDJ
TCGGCTGCTCCCTCCCAGACATCTGTGTACTTCTGTGCCAGCAGCCCCGCCCCGTACAGGGCGAACACTGAAGCTTTCTTTGGACAA	CASSPAPYRANTEAFF	1	1.1433275404737949E-5	48	TCRBV06	TCRBV06				TCRBV06-01,TCRBV06-05		TCRBD01-01*01	TCRBD01	TCRBD01-01	01				TCRBJ01-01*01	TCRBJ01	TCRBJ01-01	01				6	11	3	3	1	1	33	44	55	61	62	1	In	VDJ
CGCACACAGCAGGAGGACTCGGCCGTGTATCTCTGTGCCAGCAGCAACCGACAGGGGGCGGCGAACACTGAAGCTTTCTTTGGACAA	CASSNRQGAANTEAFF	1	1.1433275404737949E-5	48	TCRBV07-02*01	TCRBV07	TCRBV07-02	01				TCRBD01-01*01	TCRBD01	TCRBD01-01	01				TCRBJ01-01*01	TCRBJ01	TCRBJ01-01	01				5	4	2	0	3	1	33	45	49	59	62	1	In	VDJ
GTGAGCACCTTGGAGCTGGGGGACTCGGCCCTTTATCTTTGCGCCAGCAGCTTGGGGACGACGAACACTGAAGCTTTCTTTGGACAA	CASSLGTTNTEAFF	1	1.1433275404737949E-5	42	TCRBV05-01*01	TCRBV05	TCRBV05-01	01								TCRBD01,TCRBD02	TCRBD01-01,TCRBD02-01		TCRBJ01-01*01	TCRBJ01	TCRBJ01-01	01				0	0	1	7	3	1	39	-1	55	59	62	1	In	VDJ
GAGTCGGCTGCTCCCTCCCAGACATCTGTGTACTTCTGTGCCAGCAGTTTCAGCGGGACGACGAACACTGAAGCTTTCTTTGGACAA	CASSFSGTTNTEAFF	3	3.429982621421385E-5	45	TCRBV06-01*01	TCRBV06	TCRBV06-01	01				TCRBD02-01*02	TCRBD02	TCRBD02-01	02				TCRBJ01-01*01	TCRBJ01	TCRBJ01-01	01				5	3	6	3	4	1	36	48	51	58	62	3	In	VDJ
TCTGGAGTCTGCTGCCTCCTCCCAGACATCTGTATATTTCTGCGCCAGCGGCAGGGAACCTAGAACACTGAAGCTTTCTTTGGACAA		1	1.1433275404737949E-5	41	TCRBV10-01	TCRBV10	TCRBV10-01				01,02	TCRBD01-01*01	TCRBD01	TCRBD01-01	01				TCRBJ01-01*01	TCRBJ01	TCRBJ01-01	01				8	2	4	3	6	1	40	49	51	56	62	1	Out	VDJ
CAGCAGGTAGTGCGAGGAGATTCGGCAGCTTATTTCTGTGCCAGCTCACCACGTTATAATGAGAACACTGAAGCTTTCTTTGGACAA	CASSPRYNENTEAFF	7	8.003292783316564E-5	45	TCRBV18-01*01	TCRBV18	TCRBV18-01	01								TCRBD01,TCRBD02	TCRBD01-01,TCRBD02-01		TCRBJ01-01*01	TCRBJ01	TCRBJ01-01	01				1	8	2	8	0	1	36	52	60	-1	62	7	In	VDJ
CTGAAGATCCGGTCCACAAAGCTGGAGGACTCAGCCATGTACTTCTGTGCCAGCAGACGGGAGAACACTGAAGCTTTCTTTGGACAA	CASRRENTEAFF	1	1.1433275404737949E-5	36	TCRBV02-01*01	TCRBV02	TCRBV02-01	01				TCRBD02-01*02	TCRBD02	TCRBD02-01	02				TCRBJ01-01*01	TCRBJ01	TCRBJ01-01	01				6	1	8	3	0	1	45	56	57	-1	62	1	In	VDJ
GAGTCCGCTACCAGCTCCCAGACATCTGTGTACTTCTGTGCCATCAGTGAGTCAGACAGGGAGAACACTGAAGCTTTCTTTGGACAA	CAISESDRENTEAFF	1	1.1433275404737949E-5	45	TCRBV10-03*01	TCRBV10	TCRBV10-03	01				TCRBD01-01*01	TCRBD01	TCRBD01-01	01				TCRBJ01-01*01	TCRBJ01	TCRBJ01-01	01				0	1	2	3	1	1	36	53	54	61	62	1	In	VDJ
GTGACATCGGCCCAAAAGAACCCGACAGCTTTCTATCTCTGTGCCAGTAGTCAACCGGGACAGAACACTGAAGCTTTCTTTGGACAA	CASSQPGQNTEAFF	2	2.2866550809475898E-5	42	TCRBV19-01	TCRBV19	TCRBV19-01				01,02	TCRBD01-01*01	TCRBD01	TCRBD01-01	01				TCRBJ01-01*01	TCRBJ01	TCRBJ01-01	01				5	5	0	6	0	1	39	51	56	-1	62	2	In	VDJ
ATCCAGCCCTCAGAACCCAGGGACTCAGCTGTGTACTTCTGTGCCAGCAGTTTTTATTCTAAGAACACTGAAGCTTTCTTTGGACAA	CASSFYSKNTEAFF	1	1.1433275404737949E-5	42	TCRBV12	TCRBV12				TCRBV12-03,TCRBV12-04		TCRBD02-01	TCRBD02	TCRBD02-01				01,02	TCRBJ01-01*01	TCRBJ01	TCRBJ01-01	01				3	5	4	9	1	1	39	53	58	61	62	1	In	VDJ
ACTCTGGAGTCTGCTGCCTCCTCCCAGACATCTGTATATTTCTGCGCCAGCAGTGACGAGAAGAACACTGAAGCTTTCTTTGGACAA	CASSDEKNTEAFF	1	1.1433275404737949E-5	39	TCRBV10-01	TCRBV10	TCRBV10-01				01,02	TCRBD02-01*02	TCRBD02	TCRBD02-01	02				TCRBJ01-01*01	TCRBJ01	TCRBJ01-01	01				3	1	11	2	2	1	42	56	57	60	62	1	In	VDJ
GTGACCAGTGCCCATCCTGAAGACAGCAGCTTCTACATCTGCAGTGCTAGAGAAATGCTGGTCAACACTGAAGCTTTCTTTGGACAA	CSAREMLVNTEAFF	1	1.1433275404737949E-5	42	TCRBV20	TCRBV20				TCRBV20-01,TCRBV20-or09_02						TCRBD01,TCRBD02	TCRBD01-01,TCRBD02-01		TCRBJ01-01*01	TCRBJ01	TCRBJ01-01	01				0	6	0	10	2	2	39	53	59	61	63	1	In	VDJ
CCTGCAGAACTGGAGGATTCTGGAGTTTATTTCTGTGCCAGCAGCCACAGCGCGAGGGGGCTCAACACTGAAGCTTTCTTTGGACAA	CASSHSARGLNTEAFF	1	1.1433275404737949E-5	48	TCRBV14-01*01	TCRBV14	TCRBV14-01	01				TCRBD01-01*01	TCRBD01	TCRBD01-01	01				TCRBJ01-01*01	TCRBJ01	TCRBJ01-01	01				3	7	5	0	2	2	33	47	54	61	63	1	In	VDJ
GTGAGCACCTTGGAGCTGGGGGACTCGGCCCTTTATCTTTGCGCCAGCAGCGCGGGACAGGCAAACACTGAAGCTTTCTTTGGACAA	CASSAGQANTEAFF	3	3.429982621421385E-5	42	TCRBV05-01*01	TCRBV05	TCRBV05-01	01				TCRBD01-01*01	TCRBD01	TCRBD01-01	01				TCRBJ01-01*01	TCRBJ01	TCRBJ01-01	01				4	2	0	4	2	2	39	51	53	61	63	3	In	VDJ
CTGGAGTCCGCTACCAGCTCCCAGACATCTGTGTACTTCTGTGCCATCAGTGAGTCGGGACCAAACACTGAAGCTTTCTTTGGACAA	CAISESGPNTEAFF	1	1.1433275404737949E-5	42	TCRBV10-03*01	TCRBV10	TCRBV10-03	01								TCRBD01,TCRBD02	TCRBD01-01,TCRBD02-01		TCRBJ01-01*01	TCRBJ01	TCRBJ01-01	01				0	0	0	7	2	2	39	-1	56	61	63	1	In	VDJ
ATCCAGCGCACAGAGCAGGGGGACTCGGCCATGTATCTCTGTGCCAGCAGCCCAGCCGCAGGGGGAACTGAAGCTTTCTTTGGACAA	CASSPAAGGTEAFF	2	2.2866550809475898E-5	42	TCRBV07-09	TCRBV07	TCRBV07-09				01,03	TCRBD01-01*01	TCRBD01	TCRBD01-01	01				TCRBJ01-01*01	TCRBJ01	TCRBJ01-01	01				5	7	4	1	1	5	39	51	58	65	66	2	In	VDJ
ATCCAGCGCACACAGCAGGAGGACTCGGCCGTGTATCTCTGTGCCAGCAGCCAGAGTACCGGCCGAACTGAAGCTTTCTTTGGACAA	CASSQSTGRTEAFF	1	1.1433275404737949E-5	42	TCRBV07-02*01	TCRBV07	TCRBV07-02	01								TCRBD01,TCRBD02	TCRBD01-01,TCRBD02-01		TCRBJ01-01*01	TCRBJ01	TCRBJ01-01	01				5	0	4	5	12	5	39	-1	51	54	66	1	In	VDJ
ATCCGCTCACCAGGCCTGGGGGACGCAGCCATGTACCTGTGTGCCACCAGCAGAGATACGGTCGGCGGGGAAGCTTTCTTTGGACAA	CATSRDTVGGEAFF	1	1.1433275404737949E-5	42	TCRBV15-01*01	TCRBV15	TCRBV15-01	01				TCRBD02-01	TCRBD02	TCRBD02-01				01,02	TCRBJ01-01*01	TCRBJ01	TCRBJ01-01	01				0	8	7	4	0	8	39	56	64	-1	69	1	In	VDJ
ACTCTGAAGATCCGGTCCACAAAGCTGGAGGACTCAGCCATGTACTTCTGTGCCAGCTATGGGCCAGGGGAAGCTTTCTTTGGACAA	CASYGPGEAFF	1	1.1433275404737949E-5	33	TCRBV02-01*01	TCRBV02	TCRBV02-01	01				TCRBD01-01*01	TCRBD01	TCRBD01-01	01				TCRBJ01-01*01	TCRBJ01	TCRBJ01-01	01				8	7	4	3	0	8	48	57	64	-1	69	1	In	VDJ
ACGATCCAGCGCACACAGCAGGAGGACTCGGCCGTGTATCTCTGTGCCAGCAGCTTAGCGAGACAGGGCGAAGCTTTCTTTGGACAA	CASSLARQGEAFF	1	1.1433275404737949E-5	39	TCRBV07-02*01	TCRBV07	TCRBV07-02	01				TCRBD01-01*01	TCRBD01	TCRBD01-01	01				TCRBJ01-01*01	TCRBJ01	TCRBJ01-01	01				0	2	2	3	1	8	42	59	61	68	69	1	In	VDJ
TCGCCCAGCCCCAACCAGACCTCTCTGTACTTCTGTGCCAGCAGTGCGCCTCTCACAGGGGGCAGAGGAGAAGCTTTCTTTGGACAA	CASSAPLTGGRGEAFF	3	3.429982621421385E-5	48	TCRBV27-01*01	TCRBV27	TCRBV27-01	01				TCRBD01-01*01	TCRBD01	TCRBD01-01	01				TCRBJ01-01*01	TCRBJ01	TCRBJ01-01	01				5	9	3	0	6	8	33	45	54	63	69	3	In	VDJ
GTGAGCACCTTGGAGCTGGGGGACTCGGCCCTTTATCTTTGCGCCAGCAGCTTGGAGTGGGCAGGGAAAGAAGCTTTCTTTGGACAA	CASSLEWAGKEAFF	1	1.1433275404737949E-5	42	TCRBV05-01*01	TCRBV05	TCRBV05-01	01				TCRBD01-01*01	TCRBD01	TCRBD01-01	01				TCRBJ01-01*01	TCRBJ01	TCRBJ01-01	01				0	6	4	3	3	8	39	55	61	66	69	1	In	VDJ
ACGATCCAGCGCACACAGCAGGAGGACTCGGCCGTGTATCTCTGTGCCAGCAGCTCCTCCCCCTTGGCGGGACTGTTTTTTGGCAGT	CASSSSPLAGLFF	1	1.1433275404737949E-5	39	TCRBV07-02*01	TCRBV07	TCRBV07-02	01				TCRBD02-01	TCRBD02	TCRBD02-01				01,02	TCRBJ01-04*01	TCRBJ01	TCRBJ01-04	01				4	11	7	4	0	13	42	55	66	-1	71	1	In	VDJ
GTGAGCACCTTGGAGCTGGGGGACTCGGCCCTTTATCTTTGCGCCAGCAGCACCGGGGCCGCTACGGCAAAACTGTTTTTTGGCAGT	CASSTGAATAKLFF	1	1.1433275404737949E-5	42	TCRBV05-01*01	TCRBV05	TCRBV05-01	01								TCRBD01,TCRBD02	TCRBD01-01,TCRBD02-01		TCRBJ01-04*01	TCRBJ01	TCRBJ01-04	01				4	3	7	0	9	10	39	51	54	59	68	1	In	VDJ
CACGCCCTGCAGCCAGAAGACTCAGCCCTGTATCTCTGCGCCAGCAGCCAACAGGGGGCGGACGTAGCAAAACTGTTTTTTGGCAGT	CASSQQGADVAKLFF	1	1.1433275404737949E-5	45	TCRBV04-01*01	TCRBV04	TCRBV04-01	01				TCRBD01-01*01	TCRBD01	TCRBD01-01	01				TCRBJ01-04*01	TCRBJ01	TCRBJ01-04	01				2	0	4	0	9	10	36	-1	51	59	68	1	In	VDJ
GTGAGCACCTTGGAGCTGGGGGACTCGGCCCTTTATCTTTGCGCCAGCAGCTCGGGACAGGGACTTGAAAAACTGTTTTTTGGCAGT	CASSSGQGLEKLFF	1	1.1433275404737949E-5	42	TCRBV05-01*01	TCRBV05	TCRBV05-01	01				TCRBD01-01*01	TCRBD01	TCRBD01-01	01				TCRBJ01-04*01	TCRBJ01	TCRBJ01-04	01				3	1	0	3	3	7	39	52	53	62	65	1	In	VDJ
AGTGCCCATCCTGAAGACAGCAGCTTCTACATCTGCAGTGCTAGGAGGAGTCTGGGTCCACGTGGTGAAAAACTGTTTTTTGGCAGT	CSARRSLGPRGEKLFF	1	1.1433275404737949E-5	48	TCRBV20	TCRBV20				TCRBV20-01,TCRBV20-or09_02		TCRBD02-01*02	TCRBD02	TCRBD02-01	02				TCRBJ01-04*01	TCRBJ01	TCRBJ01-04	01				3	2	10	2	15	7	33	44	46	50	65	1	In	VDJ
AATGTGAGCACCTTGGAGCTGGGGGACTCGGCCCTTTATCTTTGCGCCAGCAGACTGGCACCTGGTGAAAAACTGTTTTTTGGCAGT	CASRLAPGEKLFF	1	1.1433275404737949E-5	39	TCRBV05-01*01	TCRBV05	TCRBV05-01	01								TCRBD01,TCRBD02	TCRBD01-01,TCRBD02-01		TCRBJ01-04*01	TCRBJ01	TCRBJ01-04	01				5	3	9	0	6	7	42	53	56	59	65	1	In	VDJ
TCAGCTACCCGCTCCCAGACATCTGTGTATTTCTGCGCCAGCAGTGAGAAATTTCGGGGGGATGGTGAAAAACTGTTTTTTGGCAGT	CASSEKFRGDGEKLFF	1	1.1433275404737949E-5	48	TCRBV10-02*01	TCRBV10	TCRBV10-02	01				TCRBD02-01*01	TCRBD02	TCRBD02-01	01				TCRBJ01-04*01	TCRBJ01	TCRBJ01-04	01				2	6	8	1	4	7	33	48	54	61	65	1	In	VDJ
AGCTCTCTGGAGCTGGGGGACTCAGCTTTGTATTTCTGTGCCAGCAGCGTAGATGGGACAGGGGGTGAAAAACTGTTTTTTGGCAGT	CASSVDGTGGEKLFF	3	3.429982621421385E-5	45	TCRBV09-01	TCRBV09	TCRBV09-01				01,02	TCRBD01-01*01	TCRBD01	TCRBD01-01	01				TCRBJ01-04*01	TCRBJ01	TCRBJ01-04	01				0	2	0	1	0	7	36	52	54	-1	65	3	In	VDJ
GTGCGAGGAGATTCGGCAGCTTATTTCTGTGCCAGCTCACCACTACTACGGGTGGCAGGGGGCGGTGAAAAACTGTTTTTTGGCAGT	CASSPLLRVAGGGEKLFF	2	2.2866550809475898E-5	54	TCRBV18-01*01	TCRBV18	TCRBV18-01	01				TCRBD01-01*01	TCRBD01	TCRBD01-01	01				TCRBJ01-04*01	TCRBJ01	TCRBJ01-04	01				1	12	4	0	2	7	27	43	55	63	65	2	In	VDJ
TGGAGTCGGCTGCTCCCTCCCAGACATCTGTGTACTTCTGTGCCAGCAGTGAAGAGGGGCTTTCGTGAAAAACTGTTTTTTGGCAGT		1	1.1433275404737949E-5	43	TCRBV06-01*01	TCRBV06	TCRBV06-01	01				TCRBD01-01*01	TCRBD01	TCRBD01-01	01				TCRBJ01-04*01	TCRBJ01	TCRBJ01-04	01				1	0	5	2	6	7	38	-1	54	59	65	1	Out	VDJ
CGTCTGCTGTACCCTCTCAGACATCTGTGTACTTCTGTGCCAGCAGCCCCCCGTGGGGGGCGTCGTGAAAAACTGTTTTTTGGCAGT		1	1.1433275404737949E-5	46	TCRBV06-04	TCRBV06	TCRBV06-04				01,02					TCRBD01,TCRBD02	TCRBD01-01,TCRBD02-01		TCRBJ01-04*01	TCRBJ01	TCRBJ01-04	01				6	9	6	0	4	7	35	46	55	61	65	1	Out	VDJ
AAGATCCGGTCCACAAAGCTGGAGGACTCAGCCATGTACTTCTGTGCCAGCTCCCGGGACAGCCGTGAAAAACTGTTTTTTGGCAGT	CASSRDSREKLFF	1	1.1433275404737949E-5	39	TCRBV02-01*01	TCRBV02	TCRBV02-01	01				TCRBD01-01*01	TCRBD01	TCRBD01-01	01				TCRBJ01-04*01	TCRBJ01	TCRBJ01-04	01				8	4	0	5	3	7	42	51	55	62	65	1	In	VDJ
ATCCAGCGCACAGAGCAGCGGGACTCGGCCATGTATCGCTGTGCCAGCAGCTTAGGAGGGGTAGCTGAAAAACTGTTTTTTGGCAGT	CASSLGGVAEKLFF	2	2.2866550809475898E-5	42	TCRBV07-06*01	TCRBV07	TCRBV07-06	01								TCRBD01,TCRBD02	TCRBD01-01,TCRBD02-01		TCRBJ01-04*01	TCRBJ01	TCRBJ01-04	01				1	1	5	2	4	7	39	55	56	61	65	2	In	VDJ
ACATCGGCCCAAAAGAACCCGACAGCTTTCTATCTCTGTGCCAGTAGGCGGCCGGGACAGGGGACTGAAAAACTGTTTTTTGGCAGT	CASRRPGQGTEKLFF	2	2.2866550809475898E-5	45	TCRBV19-01	TCRBV19	TCRBV19-01				01,02	TCRBD01-01*01	TCRBD01	TCRBD01-01	01				TCRBJ01-04*01	TCRBJ01	TCRBJ01-04	01				6	6	0	2	2	7	36	47	53	63	65	2	In	VDJ
CTGACCCTGGAGTCTGCCAGGCCCTCACATACCTCTCAGTACCTCTGTGCCAGCAGTGAATCCTATGAAAAACTGTTTTTTGGCAGT	CASSESYEKLFF	1	1.1433275404737949E-5	36	TCRBV25-01*01	TCRBV25	TCRBV25-01	01				TCRBD02-01	TCRBD02	TCRBD02-01				01,02	TCRBJ01-04*01	TCRBJ01	TCRBJ01-04	01				1	1	4	10	0	6	45	61	62	-1	64	1	In	VDJ
GTGAGCACCTTGGAGCTGGGGGACTCGGCCCTTTATCTTTGCGCCAGCAGCGAAGGGGGAGTTGATGAAAAACTGTTTTTTGGCAGT	CASSEGGVDEKLFF	1	1.1433275404737949E-5	42	TCRBV05-01*01	TCRBV05	TCRBV05-01	01				TCRBD01-01*01	TCRBD01	TCRBD01-01	01				TCRBJ01-04*01	TCRBJ01	TCRBJ01-04	01				4	2	5	1	5	6	39	51	53	59	64	1	In	VDJ
AACCGGGAGACACGGCACTGTATCTCTGCGCCAGCAGTCAACGCGGGACAGGGGGCGAGTTTGGATGAAAAACTGTTTTTTGGCAGT		2	2.2866550809475898E-5	55	TCRBV23-01*01	TCRBV23	TCRBV23-01	01				TCRBD01-01*01	TCRBD01	TCRBD01-01	01				TCRBJ01-04*01	TCRBJ01	TCRBJ01-04	01				2	3	0	0	8	6	26	41	44	56	64	2	Out	VDJ
AGCACCTTGGAGCTGGGGGACTCGGCCCTTTATCTTTGCGCCAGCAGCCGGGCCGGGACAGGGGATGAAAAACTGTTTTTTGGCAGT	CASSRAGTGDEKLFF	1	1.1433275404737949E-5	45	TCRBV05-01*01	TCRBV05	TCRBV05-01	01				TCRBD01-01*01	TCRBD01	TCRBD01-01	01				TCRBJ01-04*01	TCRBJ01	TCRBJ01-04	01				4	6	0	2	0	6	36	48	54	-1	64	1	In	VDJ
ATGTGAGCACCTTGGAGCTGGGGGACTCGGCCCTTTATCTTTGCGCCAGAGACGACAGGGGCGGATGAAAAACTGTTTTTTGGCAGT		1	1.1433275404737949E-5	40	TCRBV05-01*01	TCRBV05	TCRBV05-01	01				TCRBD01-01*01	TCRBD01	TCRBD01-01	01				TCRBJ01-04*01	TCRBJ01	TCRBJ01-04	01				8	4	2	2	3	6	41	49	53	61	64	1	Out	VDJ
AATGTGAACGCCTTGGAGCTGGAGGACTCGGCCCTGTATCTCTGTGCCAGCCTTCCGGGGGCAGATGAAAAACTGTTTTTTGGCAGT	CASLPGADEKLFF	1	1.1433275404737949E-5	39	TCRBV05-08*01	TCRBV05	TCRBV05-08	01								TCRBD01,TCRBD02	TCRBD01-01,TCRBD02-01		TCRBJ01-04*01	TCRBJ01	TCRBJ01-04	01				7	5	6	0	2	6	42	51	56	62	64	1	In	VDJ
CACACCCTGCAGCCAGAAGACTCGGCCCTGTATCTCTGCGCCAGCAGCAAAGGGGGCAGGGTTAATGAAAAACTGTTTTTTGGCAGT	CASSKGGRVNEKLFF	1	1.1433275404737949E-5	45	TCRBV04-03*01	TCRBV04	TCRBV04-03	01				TCRBD01-01*01	TCRBD01	TCRBD01-01	01				TCRBJ01-04*01	TCRBJ01	TCRBJ01-04	01				1	4	4	3	1	4	36	52	56	61	62	1	In	VDJ
GCCCTGCAGCCAGAAGACTCAGCCCTGTATCTCTGCGCCAGCAGCCACCCCAAAGGGGGGGGTAATGAAAAACTGTTTTTTGGCAGT	CASSHPKGGGNEKLFF	2	2.2866550809475898E-5	48	TCRBV04-01*01	TCRBV04	TCRBV04-01	01				TCRBD02-01*01	TCRBD02	TCRBD02-01	01				TCRBJ01-04*01	TCRBJ01	TCRBJ01-04	01				3	7	9	0	1	4	33	47	54	61	62	2	In	VDJ
ATCCTGGAGTCGCCCAGCCCCAACCAGACCTCTCTGTACTTCTGTGCCAGCCGGGACAGATCTAATGAAAAACTGTTTTTTGGCAGT	CASRDRSNEKLFF	2	2.2866550809475898E-5	39	TCRBV27-01*01	TCRBV27	TCRBV27-01	01				TCRBD01-01*01	TCRBD01	TCRBD01-01	01				TCRBJ01-04*01	TCRBJ01	TCRBJ01-04	01				8	1	0	5	2	3	42	51	52	59	61	2	In	VDJ
CTGGAGTCGCCCAGCCCCAACCAGACCTCTCTGTACTTCTGTGCCAGCAGTCTGGGTGGTGCTAATGAAAAACTGTTTTTTGGCAGT	CASSLGGANEKLFF	2	2.2866550809475898E-5	42	TCRBV27-01*01	TCRBV27	TCRBV27-01	01								TCRBD01,TCRBD02	TCRBD01-01,TCRBD02-01		TCRBJ01-04*01	TCRBJ01	TCRBJ01-04	01				5	2	0	9	5	3	39	51	53	56	61	2	In	VDJ
AGGCTGGAGTCGGCTGCTCCCTCCCAGACATCTGTGTACTTCTGTGCCAACCGAGGGGCTGCTAATGAAAAACTGTTTTTTGGCAGT	CANRGAANEKLFF	1	1.1433275404737949E-5	39	TCRBV06-01*01	TCRBV06	TCRBV06-01	01								TCRBD01,TCRBD02	TCRBD01-01,TCRBD02-01		TCRBJ01-04*01	TCRBJ01	TCRBJ01-04	01				10	4	5	2	3	3	42	49	53	58	61	1	In	VDJ
GGAGTCGGCTGCTCCCTCCCAGACATCTGTGTACTTCTGTGCCAGCAGTGACTCGTCGGGACTAATGAAAAACTGTTTTTTGGCAGT		1	1.1433275404737949E-5	44	TCRBV06-01*01	TCRBV06	TCRBV06-01	01				TCRBD02-01	TCRBD02	TCRBD02-01				01,02	TCRBJ01-04*01	TCRBJ01	TCRBJ01-04	01				3	5	8	4	0	2	37	51	56	-1	60	1	Out	VDJ
GAGTCGCCCAGCCCCAACCAGACCTCTCTGTACTTCTGTGCCAGCAGTTTATATACAGGGACTAATGAAAAACTGTTTTTTGGCAGT	CASSLYTGTNEKLFF	2	2.2866550809475898E-5	45	TCRBV27-01*01	TCRBV27	TCRBV27-01	01				TCRBD01-01*01	TCRBD01	TCRBD01-01	01				TCRBJ01-04*01	TCRBJ01	TCRBJ01-04	01				1	2	3	3	0	2	36	52	54	-1	60	2	In	VDJ
GAGTCTGCCATCCCCAACCAGACAGCTCTTTACTTCTGTGCCACCAGTGACCCCGGGGCGACTAATGAAAAACTGTTTTTTGGCAGT	CATSDPGATNEKLFF	1	1.1433275404737949E-5	45	TCRBV24	TCRBV24				TCRBV24-01,TCRBV24-or09_02						TCRBD01,TCRBD02	TCRBD01-01,TCRBD02-01		TCRBJ01-04*01	TCRBJ01	TCRBJ01-04	01				4	4	7	0	1	2	36	50	54	59	60	1	In	VDJ
AGCACCTTGGAGCTGGGGGACTCGGCCCTTTATCTTTGCGCCAGCAGCTTGGCCAAAGGAACTAATGAAAAACTGTTTTTTGGCAGT	CASSLAKGTNEKLFF	1	1.1433275404737949E-5	45	TCRBV05-01*01	TCRBV05	TCRBV05-01	01								TCRBD01,TCRBD02	TCRBD01-01,TCRBD02-01		TCRBJ01-04*01	TCRBJ01	TCRBJ01-04	01				0	4	5	4	0	1	36	52	56	-1	59	1	In	VDJ
CCAGAAGACTCAGCCCTGTATCTCTGCGCCAGCAGCCCCCTTAGGTTTAGCAGGGATCGAACTAATGAAAAACTGTTTTTTGGCAGT	CASSPLRFSRDRTNEKLFF	1	1.1433275404737949E-5	57	TCRBV04-01*01	TCRBV04	TCRBV04-01	01				TCRBD01-01*01	TCRBD01	TCRBD01-01	01				TCRBJ01-04*01	TCRBJ01	TCRBJ01-04	01				4	13	4	3	4	1	24	37	50	55	59	1	In	VDJ
CCCTCAGAACCCAGGGACTCAGCTGTGTACTTCTGTGCCAGCAGTTCCGTCGTAGGAGCAACTAATGAAAAACTGTTTTTTGGCAGT	CASSSVVGATNEKLFF	1	1.1433275404737949E-5	48	TCRBV12	TCRBV12				TCRBV12-03,TCRBV12-04		TCRBD02-01*02	TCRBD02	TCRBD02-01	02				TCRBJ01-04*01	TCRBJ01	TCRBJ01-04	01				4	8	10	2	0	0	33	46	54	-1	58	1	In	VDJ
GAACCCAGGGACTCAGCTGTGTACTTCTGTGCCAGCCGTCGAATGAGGCGCGGGACAGCAACTAATGAAAAACTGTTTTTTGGCAGT	CASRRMRRGTATNEKLFF	1	1.1433275404737949E-5	54	TCRBV12	TCRBV12				TCRBV12-03,TCRBV12-04		TCRBD01-01*01	TCRBD01	TCRBD01-01	01				TCRBJ01-04*01	TCRBJ01	TCRBJ01-04	01				8	15	0	5	0	0	27	36	51	-1	58	1	In	VDJ
ATCCAGCCCTCAGAACCCAGGGACTCAGCTGTGTACTTCTGTGCCAGCAGTCGCGACCCAACTAATGAAAAACTGTTTTTTGGCAGT	CASSRDPTNEKLFF	1	1.1433275404737949E-5	42	TCRBV12	TCRBV12				TCRBV12-03,TCRBV12-04						TCRBD01,TCRBD02	TCRBD01-01,TCRBD02-01		TCRBJ01-04*01	TCRBJ01	TCRBJ01-04	01				5	3	2	7	1	0	39	51	54	57	58	1	In	VDJ
CTTGGTGACTCTGCTGTGTATTTCTGTGCCAGCAGCCAAGATATAGGCAGGGGTACGACAACTAATGAAAAACTGTTTTTTGGCAGT	CASSQDIGRGTTTNEKLFF	1	1.1433275404737949E-5	57	TCRBV03	TCRBV03				TCRBV03-01,TCRBV03-02		TCRBD01-01*01	TCRBD01	TCRBD01-01	01				TCRBJ01-04*01	TCRBJ01	TCRBJ01-04	01				0	6	4	2	5	0	24	41	47	53	58	1	In	VDJ
CTGAGCTCTCTGGAGCTGGGGGACTCAGCTTTGTATTTCTGTGCCAGCAGCGTCGGAACAACTAATGAAAAACTGTTTTTTGGCAGT	CASSVGTTNEKLFF	1	1.1433275404737949E-5	42	TCRBV09-01	TCRBV09	TCRBV09-01				01,02					TCRBD01,TCRBD02	TCRBD01-01,TCRBD02-01		TCRBJ01-04*01	TCRBJ01	TCRBJ01-04	01				2	1	1	8	1	0	39	53	54	57	58	1	In	VDJ
ATCCGGTCCACAAAGCTGGAGGACTCAGCCATGTACTTCTGTGCCAGCACCCAGGTCTGGGATAATGAAAAACTGTTTTTTGGCAGT	CASTQVWDNEKLFF	1	1.1433275404737949E-5	42	TCRBV02-01*01	TCRBV02	TCRBV02-01	01								TCRBD01,TCRBD02	TCRBD01-01,TCRBD02-01		TCRBJ01-04*01	TCRBJ01	TCRBJ01-04	01				7	9	0	8	0	4	39	49	58	-1	62	1	In	VDJ
ATCCAGCGCACACAGCAGGAGGACTCGGCCGTGTATCTCTGTGCCAGCAGACAGGGATTCGATAATGAAAAACTGTTTTTTGGCAGT	CASRQGFDNEKLFF	1	1.1433275404737949E-5	42	TCRBV07-02*01	TCRBV07	TCRBV07-02	01				TCRBD01-01*01	TCRBD01	TCRBD01-01	01				TCRBJ01-04*01	TCRBJ01	TCRBJ01-04	01				6	0	3	3	6	4	39	-1	50	56	62	1	In	VDJ
AGGCTGGAGTTGGCTGCTCCCTCCCAGACATCTGTGTACTTCTGTGCCAGCTTAAGGGACTTGAATGAAAAACTGTTTTTTGGCAGT	CASLRDLNEKLFF	1	1.1433275404737949E-5	39	TCRBV06-06	TCRBV06	TCRBV06-06				01,02	TCRBD02-01	TCRBD02	TCRBD02-01				01,02	TCRBJ01-04*01	TCRBJ01	TCRBJ01-04	01				8	4	0	10	2	5	42	51	55	61	63	1	In	VDJ
AGCACCTTGGAGCTGGGGGACTCGGCCCTTTATCTTTGCGCCAGCAGCTTGACAACAGTGGGGAATGAAAAACTGTTTTTTGGCAGT	CASSLTTVGNEKLFF	1	1.1433275404737949E-5	45	TCRBV05-01*01	TCRBV05	TCRBV05-01	01								TCRBD01,TCRBD02	TCRBD01-01,TCRBD02-01		TCRBJ01-04*01	TCRBJ01	TCRBJ01-04	01				1	3	3	5	5	5	36	51	54	58	63	1	In	VDJ
AGTCCGCCAGCACCAACCAGACATCTATGTACCTCTGTGCCAGCAGTTTGGGGGGGGACAGGGAATGAAAAACTGTTTTTTGGCAGT		4	4.5733101618951796E-5	46	TCRBV28-01*01	TCRBV28	TCRBV28-01	01				TCRBD01-01*01	TCRBD01	TCRBD01-01	01				TCRBJ01-04*01	TCRBJ01	TCRBJ01-04	01				3	5	0	3	0	5	35	49	54	-1	63	4	Out	VDJ
AGCACCTTGGAGCTGGGGGACTCGGCCCTTTATCTTTGCGCCAGCAGCTTATCCGGGACAGCCAATGAAAAACTGTTTTTTGGCAGT	CASSLSGTANEKLFF	1	1.1433275404737949E-5	45	TCRBV05-01*01	TCRBV05	TCRBV05-01	01				TCRBD01-01*01	TCRBD01	TCRBD01-01	01				TCRBJ01-04*01	TCRBJ01	TCRBJ01-04	01				2	4	0	5	2	5	36	50	54	61	63	1	In	VDJ
ACCAGTGCCCATCCTGAAGACAGCAGCTTCTACATCTGCAGTGCTTGTTACCGGGACAGGGGAAATGAAAAACTGTTTTTTGGCAGT	CSACYRDRGNEKLFF	2	2.2866550809475898E-5	45	TCRBV20	TCRBV20				TCRBV20-01,TCRBV20-or09_02		TCRBD01-01*01	TCRBD01	TCRBD01-01	01				TCRBJ01-04*01	TCRBJ01	TCRBJ01-04	01				5	7	0	2	1	5	36	45	52	62	63	2	In	VDJ
GAGTCCGCTACCAGCTCCCAGACATCTGTGTACTTCTGTGCCATCAGTGATATACAGGGGTCAAATGAAAAACTGTTTTTTGGCAGT	CAISDIQGSNEKLFF	2	2.2866550809475898E-5	45	TCRBV10-03*01	TCRBV10	TCRBV10-03	01				TCRBD01-01*01	TCRBD01	TCRBD01-01	01				TCRBJ01-04*01	TCRBJ01	TCRBJ01-04	01				3	3	3	2	3	5	36	50	53	60	63	2	In	VDJ
CAGCGCACAGAGCAGGGGGACTCGGCCATGTATCTCTGTGCCAGCAGCTTAGGCCGGGCCACAAATGAAAAACTGTTTTTTGGCAGT	CASSLGRATNEKLFF	2	2.2866550809475898E-5	45	TCRBV07-09	TCRBV07	TCRBV07-09				01,03					TCRBD01,TCRBD02	TCRBD01-01,TCRBD02-01		TCRBJ01-04*01	TCRBJ01	TCRBJ01-04	01				1	3	8	0	4	5	36	52	55	59	63	2	In	VDJ
CTGGAGTCCGCCAGCACCAACCAGACATCTATGTACCTCTGTGCCAGCAGTTTAACAGGGGGCATGGAAAAACTGTTTTTTGGCAGT	CASSLTGGMEKLFF	13	1.4863258026159333E-4	42	TCRBV28-01*01	TCRBV28	TCRBV28-01	01				TCRBD01-01*01	TCRBD01	TCRBD01-01	01				TCRBJ01-04*01	TCRBJ01	TCRBJ01-04	01				2	0	3	0	3	8	39	-1	54	63	66	13	In	VDJ
GAGCACCTTGGAGCTGGGGGACTCGGCCCTTTATCTTTGCGCCAGCAGCCCGGGACAGGGGGCGGGGAAAAACTGTTTTTTGGCAGT		1	1.1433275404737949E-5	44	TCRBV05-01*01	TCRBV05	TCRBV05-01	01				TCRBD01-01*01	TCRBD01	TCRBD01-01	01				TCRBJ01-04*01	TCRBJ01	TCRBJ01-04	01				4	2	0	0	3	8	37	49	51	63	66	1	Out	VDJ
AACCTGAGCTCTCTGGAGCTGGGGGACTCAGCTTTGTATTTCTGTGCCAGCAGCGGGTTATTAGGGGAAAAACTGTTTTTTGGCAGT	CASSGLLGEKLFF	1	1.1433275404737949E-5	39	TCRBV09-01	TCRBV09	TCRBV09-01				01,02					TCRBD01,TCRBD02	TCRBD01-01,TCRBD02-01		TCRBJ01-04*01	TCRBJ01	TCRBJ01-04	01				3	7	5	3	0	8	42	55	62	-1	66	1	In	VDJ
AGTCGGCTGCTCCCTCCCAGACATCTGTGTACTTCTGTGCCAGCAGTGAAGCTAGGCTTGCCGCGGGAAAAACTGTTTTTTGGCAGT		1	1.1433275404737949E-5	46	TCRBV06-01*01	TCRBV06	TCRBV06-01	01				TCRBD02-01	TCRBD02	TCRBD02-01				01,02	TCRBJ01-04*01	TCRBJ01	TCRBJ01-04	01				0	10	7	5	0	8	35	52	62	-1	66	1	Out	VDJ
AATTCCCTGGAGCTTGGTGACTCTGCTGTGTATTTCTGTGCCAGCAGCCAAGGACCCCTTTCAAGGGAAAAACTGTTTTTTGGCAGT	CASSQGPLSREKLFF	1	1.1433275404737949E-5	45	TCRBV03	TCRBV03				TCRBV03-01,TCRBV03-02						TCRBD01,TCRBD02	TCRBD01-01,TCRBD02-01		TCRBJ01-04*01	TCRBJ01	TCRBJ01-04	01				1	0	2	7	11	8	36	-1	52	55	66	1	In	VDJ
GCTCCCTCCCAGACATCTGTGTACTTCTGTGCCAGCAGTTACACCACCGGAGGTTGGGGGGCGAAGGAAAAACTGTTTTTTGGCAGT	CASSYTTGGWGAKEKLFF	1	1.1433275404737949E-5	54	TCRBV06	TCRBV06				TCRBV06-05,TCRBV06-06						TCRBD01,TCRBD02	TCRBD01-01,TCRBD02-01		TCRBJ01-04*01	TCRBJ01	TCRBJ01-04	01				2	14	6	0	4	8	27	42	56	62	66	1	In	VDJ
CAGCGCACAGAGCAGGGGGACTCGGCCATGTATCTCTGTGCCAGCAGCAGCCGGGACAGGGGGCTCGAAAAACTGTTTTTTGGCAGT	CASSSRDRGLEKLFF	2	2.2866550809475898E-5	45	TCRBV07-09	TCRBV07	TCRBV07-09				01,03	TCRBD01-01*01	TCRBD01	TCRBD01-01	01				TCRBJ01-04*01	TCRBJ01	TCRBJ01-04	01				5	4	0	0	2	8	36	48	52	64	66	2	In	VDJ
CAGCAGGTAGTGCGAGGAGATTCGGCAGCTTATTTCTGTGCCAGCTCACCCCTTCGGGGGATGGGCGAAAAACTGTTTTTTGGCAGT	CASSPLRGMGEKLFF	2	2.2866550809475898E-5	45	TCRBV18-01*01	TCRBV18	TCRBV18-01	01				TCRBD02-01*01	TCRBD02	TCRBD02-01	01				TCRBJ01-04*01	TCRBJ01	TCRBJ01-04	01				3	4	8	2	6	8	36	50	54	60	66	2	In	VDJ
AAGATCCGGTCCACAAAGCTGGAGGACTCAGCCATGTACTTCTGTGCCAGCAGTGCCGGGGTTGCAGAAAAACTGTTTTTTGGCAGT	CASSAGVAEKLFF	1	1.1433275404737949E-5	39	TCRBV02-01*01	TCRBV02	TCRBV02-01	01				TCRBD02-01*01	TCRBD02	TCRBD02-01	01				TCRBJ01-04*01	TCRBJ01	TCRBJ01-04	01				4	1	8	3	5	8	42	55	56	61	66	1	In	VDJ
CTACACACCCTGCAGCCAGAAGACTCGGCCCTGTATCTCTGCGCCAGCAGCTCCCAAGGGGGCATCTTGCCCCAGCATTTTGGTGAT	CASSSQGGILPQHF	1	1.1433275404737949E-5	42	TCRBV04-03*01	TCRBV04	TCRBV04-03	01				TCRBD01-01*01	TCRBD01	TCRBD01-01	01				TCRBJ01-05*01	TCRBJ01	TCRBJ01-05	01				5	5	5	0	5	9	39	51	56	63	68	1	In	VDJ
CCCAGCCCCAACCAGACCTCTCTGTACTTCTGTGCCAGCAGTTTTCCCGCCGGACAGGGGATCTTCTAGCCCCAGCATTTTGGTGAT	CASSFPAGQGIF*PQHF	5	5.716637702368975E-5	51	TCRBV27-01*01	TCRBV27	TCRBV27-01	01				TCRBD01-01*01	TCRBD01	TCRBD01-01	01				TCRBJ01-05*01	TCRBJ01	TCRBJ01-05	01				3	7	1	2	7	8	30	44	51	60	67	5	Stop	VDJ
CTGGAGTCCGCCAGCACCAACCAGACATCTATGTACCTCTGTGCCAGCAGTTTATTGGGAGGTGTGGAGCCCCAGCATTTTGGTGAT	CASSLLGGVEPQHF	3	3.429982621421385E-5	42	TCRBV28-01*01	TCRBV28	TCRBV28-01	01				TCRBD02-01*02	TCRBD02	TCRBD02-01	02				TCRBJ01-05*01	TCRBJ01	TCRBJ01-05	01				1	1	9	1	5	8	39	55	56	62	67	3	In	VDJ
ACAGTGACCAGTGCCCATCCTGAAGACAGCAGCTTCTACATCTGCAGTGCTCTGCGGACAGGGACGGAGCCCCAGCATTTTGGTGAT	CSALRTGTEPQHF	1	1.1433275404737949E-5	39	TCRBV20	TCRBV20				TCRBV20-01,TCRBV20-or09_02		TCRBD01-01*01	TCRBD01	TCRBD01-01	01				TCRBJ01-05*01	TCRBJ01	TCRBJ01-05	01				5	4	1	3	4	8	42	51	55	63	67	1	In	VDJ
CTCACTGTGACATCGGCCCAAAAGAACCCGACAGCTTTCTATCTCTGTGCCAGTAGTACAGGGATTCAGCCCCAGCATTTTGGTGAT	CASSTGIQPQHF	2	2.2866550809475898E-5	36	TCRBV19-01	TCRBV19	TCRBV19-01				01,02	TCRBD01-01*01	TCRBD01	TCRBD01-01	01				TCRBJ01-05*01	TCRBJ01	TCRBJ01-05	01				4	0	4	3	2	6	45	-1	58	63	65	2	In	VDJ
CGGTCCACAAAGCTGGAGGACTCAGCCATGTACTTCTGTGCCAGCAGTGAACTTCCGGGGATGGGTCAGCCCCAGCATTTTGGTGAT	CASSELPGMGQPQHF	1	1.1433275404737949E-5	45	TCRBV02-01*01	TCRBV02	TCRBV02-01	01				TCRBD02-01*01	TCRBD02	TCRBD02-01	01				TCRBJ01-05*01	TCRBJ01	TCRBJ01-05	01				2	4	8	3	5	6	36	51	55	60	65	1	In	VDJ
GAGTCGGCTGCTCCCTCCCAAACATCTGTGTACTTCTGTGCCAGCAGTTACCAGCGAATTCCGGGTCAGCCCCAGCATTTTGGTGAT	CASSYQRIPGQPQHF	1	1.1433275404737949E-5	45	TCRBV06	TCRBV06				TCRBV06-02,TCRBV06-03		TCRBD02-01	TCRBD02	TCRBD02-01				01,02	TCRBJ01-05*01	TCRBJ01	TCRBJ01-05	01				2	1	6	6	9	6	36	51	52	56	65	1	In	VDJ
TCGGCTGCTCCCTCCCAAACATCTGTGTACTTCTGTGCCAGCACCGACGCCCGGGACAGGGTCAGTCAGCCCCAGCATTTTGGTGAT	CASTDARDRVSQPQHF	1	1.1433275404737949E-5	48	TCRBV06	TCRBV06				TCRBV06-02,TCRBV06-03		TCRBD01-01*01	TCRBD01	TCRBD01-01	01				TCRBJ01-05*01	TCRBJ01	TCRBJ01-05	01				7	9	0	3	4	6	33	43	52	61	65	1	In	VDJ
CGCACAGAGCAGCGGGACTCGGCCATGTATCGCTGTGCCAGCAGCTTAGGTCAACAGGGGGCCAGTCAGCCCCAGCATTTTGGTGAT	CASSLGQQGASQPQHF	2	2.2866550809475898E-5	48	TCRBV07-06*01	TCRBV07	TCRBV07-06	01				TCRBD01-01*01	TCRBD01	TCRBD01-01	01				TCRBJ01-05*01	TCRBJ01	TCRBJ01-05	01				1	4	3	0	3	6	33	49	53	62	65	2	In	VDJ
CTGACAGTGACCAGTGCCCATCCTGAAGACAGCAGCTTCTACATCTGCAGTGCTAGAGCAGGGACTCAGCCCCAGCATTTTGGTGAT	CSARAGTQPQHF	1	1.1433275404737949E-5	36	TCRBV20	TCRBV20				TCRBV20-01,TCRBV20-or09_02						TCRBD01,TCRBD02	TCRBD01-01,TCRBD02-01		TCRBJ01-05*01	TCRBJ01	TCRBJ01-05	01				1	2	0	7	0	6	45	58	60	-1	65	1	In	VDJ
ACATCGGCCCAAAAGAACCCGACAGCTTTCTATCTCTGTGCCAGTAGTGGAACCGGGACAGCATATCAGCCCCAGCATTTTGGTGAT	CASSGTGTAYQPQHF	2	2.2866550809475898E-5	45	TCRBV19-01	TCRBV19	TCRBV19-01				01,02	TCRBD01-01*01	TCRBD01	TCRBD01-01	01				TCRBJ01-05*01	TCRBJ01	TCRBJ01-05	01				5	6	0	5	3	5	36	48	54	61	64	2	In	VDJ
TGCTGTACCCTCTCAGACATCTGTGTACTTCTGTGCCAGCAGTGAGATTTACTGGACAGGGTCGATCAGCCCCAGCATTTTGGTGAT		1	1.1433275404737949E-5	50	TCRBV06-04	TCRBV06	TCRBV06-04				01,02	TCRBD01-01*01	TCRBD01	TCRBD01-01	01				TCRBJ01-05*01	TCRBJ01	TCRBJ01-05	01				3	8	1	3	3	5	31	45	53	61	64	1	Out	VDJ
ATCCAGCGCACAGAGCAGCGGGACTCGGCCATGTATCGCTGTGCCAGCAGCCAGGACAGGGGGCATCAGCCCCAGCATTTTGGTGAT	CASSQDRGHQPQHF	2	2.2866550809475898E-5	42	TCRBV07-06*01	TCRBV07	TCRBV07-06	01				TCRBD01-01*01	TCRBD01	TCRBD01-01	01				TCRBJ01-05*01	TCRBJ01	TCRBJ01-05	01				5	2	1	0	0	5	39	51	53	-1	64	2	In	VDJ
CTCAGGCTGGAGTCGGCTGCTCCCTCCCAGACATCTGTGTACTTCTGTGCCGTCAGGGGTGGTAATCAGCCCCAGCATTTTGGTGAT	CAVRGGNQPQHF	1	1.1433275404737949E-5	36	TCRBV06-01*01	TCRBV06	TCRBV06-01	01				TCRBD01-01*01	TCRBD01	TCRBD01-01	01				TCRBJ01-05*01	TCRBJ01	TCRBJ01-05	01				11	2	4	2	4	4	45	51	53	59	63	1	In	VDJ
CAGCGCACACAGAAGGAGGACTCCGCCGTGTATCTCTGTGCCAGCAGCTGGAGCGGACCGAATAATCAGCCCCAGCATTTTGGTGAT	CASSWSGPNNQPQHF	1	1.1433275404737949E-5	45	TCRBV07-08*02	TCRBV07	TCRBV07-08	02				TCRBD02-01	TCRBD02	TCRBD02-01				01,02	TCRBJ01-05*01	TCRBJ01	TCRBJ01-05	01				4	2	6	5	7	4	36	49	51	56	63	1	In	VDJ
GTGAGCACCTTGGAGCTGGGGGACTCGGCCCTTTATCTTTGCGCCAGCAGCCCGGTCCCGGGGAATCAGCCCCAGCATTTTGGTGAT	CASSPVPGNQPQHF	1	1.1433275404737949E-5	42	TCRBV05-01*01	TCRBV05	TCRBV05-01	01				TCRBD02-01*01	TCRBD02	TCRBD02-01	01				TCRBJ01-05*01	TCRBJ01	TCRBJ01-05	01				4	7	8	3	0	4	39	51	58	-1	63	1	In	VDJ
CAGCGCACAGAGCAGGGGGACTCGGCCATGTATCTCTGTGCCAGCAGCTTAGTTCAGGGAGGGAATCAGCCCCAGCATTTTGGTGAT	CASSLVQGGNQPQHF	2	2.2866550809475898E-5	45	TCRBV07-09	TCRBV07	TCRBV07-09				01,03	TCRBD02-01*02	TCRBD02	TCRBD02-01	02				TCRBJ01-05*01	TCRBJ01	TCRBJ01-05	01				1	4	9	0	0	4	36	52	56	-1	63	2	In	VDJ
CTCCCTCTCAGACTTCTGTTTACTTCTGTGCCAGCAGTTATTCCCCCCCCCGCTAGAGATGAGAATCAGCCCCAGCATTTTGGTGAT		1	1.1433275404737949E-5	55	TCRBV06-07*01	TCRBV06	TCRBV06-07	01				TCRBD02-01	TCRBD02	TCRBD02-01				01,02	TCRBJ01-05*01	TCRBJ01	TCRBJ01-05	01				3	12	4	8	7	4	26	40	52	56	63	1	Out	VDJ
TCGGCTGCTCCCTCCCAGACATCTGTGTACTTCTGTGCCAGCAGCTCACGGAGGGCCACCTTCAATCAGCCCCAGCATTTTGGTGAT	CASSSRRATFNQPQHF	1	1.1433275404737949E-5	48	TCRBV06	TCRBV06				TCRBV06-01,TCRBV06-05		TCRBD02-01*02	TCRBD02	TCRBD02-01	02				TCRBJ01-05*01	TCRBJ01	TCRBJ01-05	01				6	5	10	0	7	3	33	44	49	55	62	1	In	VDJ
CTGGAGTCCGCTACCAGCTCCCAGACATCTGTGTACTTCTGTGCCACCAGGATGACAGGGGTCAATCAGCCCCAGCATTTTGGTGAT	CATRMTGVNQPQHF	1	1.1433275404737949E-5	42	TCRBV10-03*01	TCRBV10	TCRBV10-03	01				TCRBD01-01*01	TCRBD01	TCRBD01-01	01				TCRBJ01-05*01	TCRBJ01	TCRBJ01-05	01				6	3	2	2	1	3	39	50	53	61	62	1	In	VDJ
GCCTGCAGAACTGGAGGATTCTGGAGTTTATTTCTGTGCCAGCAGCCACGTCATTACAGGGTCAATCAGCCCCAGCATTTTGGTGAT		1	1.1433275404737949E-5	47	TCRBV14-01*01	TCRBV14	TCRBV14-01	01				TCRBD01-01*01	TCRBD01	TCRBD01-01	01				TCRBJ01-05*01	TCRBJ01	TCRBJ01-05	01				3	7	3	3	1	3	34	48	55	61	62	1	Out	VDJ
GCACAGAGCAGGGGGACTCGGCCATGTATCTCTGTGCCAGCAGCCCCGGATCTCGACAGGCTCAATCAGCCCCAGCATTTTGGTGAT		2	2.2866550809475898E-5	49	TCRBV07-09	TCRBV07	TCRBV07-09				01,03	TCRBD01-01*01	TCRBD01	TCRBD01-01	01				TCRBJ01-05*01	TCRBJ01	TCRBJ01-05	01				5	10	2	4	2	3	32	44	54	60	62	2	Out	VDJ
AGTGACCAGTGCCCATCCTGAAGACAGCAGCTTCTACATCTGCAGTGCTCAAGGATACTTATCAATCAGCCCCAGCATTTTGGTGAT		1	1.1433275404737949E-5	41	TCRBV20	TCRBV20				TCRBV20-01,TCRBV20-or09_02						TCRBD01,TCRBD02	TCRBD01-01,TCRBD02-01		TCRBJ01-05*01	TCRBJ01	TCRBJ01-05	01				5	3	1	8	7	3	40	49	52	55	62	1	Out	VDJ
CAGAGCAGGGGGACTCGGCCGTGTATGTCTGTGCAAGTCGCACAAGGACAGGGGAAAGTTGGCAATCAGCCCCAGCATTTTGGTGAT		10	1.143327540473795E-4	52	TCRBV12-02*01	TCRBV12	TCRBV12-02	01				TCRBD01-01*01	TCRBD01	TCRBD01-01	01				TCRBJ01-05*01	TCRBJ01	TCRBJ01-05	01				5	4	1	2	7	2	29	41	45	54	61	10	Out	VDJ
GGCCCAAAAGAACCCGACAGCTTTCTATCTCTGTGCCAGTAGTATAACACGAAGGGAGGTGGCAATCAGCCCCAGCATTTTGGTGAT		2	2.2866550809475898E-5	50	TCRBV19-01	TCRBV19	TCRBV19-01				01,02	TCRBD02-01*02	TCRBD02	TCRBD02-01	02				TCRBJ01-05*01	TCRBJ01	TCRBJ01-05	01				2	7	9	1	2	2	31	46	53	59	61	2	Out	VDJ
GTAGTGCGAGGAGATTCGGCAGCTTATTTCTGTGCCAGCTCACCACCGGCGAGGGGCGGGGGCAATCAGCCCCAGCATTTTGGTGAT	CASSPPARGGGNQPQHF	2	2.2866550809475898E-5	51	TCRBV18-01*01	TCRBV18	TCRBV18-01	01				TCRBD02-01*01	TCRBD02	TCRBD02-01	01				TCRBJ01-05*01	TCRBJ01	TCRBJ01-05	01				0	8	7	3	0	2	30	47	55	-1	61	2	In	VDJ
TCTGGAGTCTGCTGCCTCCTCCCAGACATCTGTATATTTCTGCGCCAGCAGGGTACAGGGGGCAATCAGCCCCAGCATTTTGGTGAT		1	1.1433275404737949E-5	41	TCRBV10-01	TCRBV10	TCRBV10-01				01,02	TCRBD01-01*01	TCRBD01	TCRBD01-01	01				TCRBJ01-05*01	TCRBJ01	TCRBJ01-05	01				6	3	3	2	0	2	40	51	54	-1	61	1	Out	VDJ
ATCCAGCGCACAGAGCAGGGGGACTCGGCCATGTATCTCTGTGCCAGCAGCTTGACAGGGGGCAATCAGCCCCAGCATTTTGGTGAT	CASSLTGGNQPQHF	2	2.2866550809475898E-5	42	TCRBV07-09	TCRBV07	TCRBV07-09				01,03	TCRBD01-01*01	TCRBD01	TCRBD01-01	01				TCRBJ01-05*01	TCRBJ01	TCRBJ01-05	01				3	0	2	2	0	2	39	-1	53	-1	61	2	In	VDJ
GAGCAGGGGGACTCGGCCATGTATCTCTGTGCCAGCAGCTTAGTTTCCCGACAGGGGGTCGGCAATCAGCCCCAGCATTTTGGTGAT	CASSLVSRQGVGNQPQHF	2	2.2866550809475898E-5	54	TCRBV07-09	TCRBV07	TCRBV07-09				01,03	TCRBD01-01*01	TCRBD01	TCRBD01-01	01				TCRBJ01-05*01	TCRBJ01	TCRBJ01-05	01				1	6	2	1	3	2	27	43	49	58	61	2	In	VDJ
GAGTCGGCTGCTCCCTCCCAGACATCTGTGTACTTCTGTGCCAGCTCCCGATCCCAGGTAGGCAATCAGCCCCAGCATTTTGGTGAT	CASSRSQVGNQPQHF	1	1.1433275404737949E-5	45	TCRBV06-01*01	TCRBV06	TCRBV06-01	01				TCRBD01-01*01	TCRBD01	TCRBD01-01	01				TCRBJ01-05*01	TCRBJ01	TCRBJ01-05	01				8	9	4	4	3	2	36	45	54	58	61	1	In	VDJ
TCGGCTGCTCCCTCCCAGACATCTGTGTACTTCTGTGCCAGCAGCCCCGCCTGGACAAGTCGCAATCAGCCCCAGCATTTTGGTGAT	CASSPAWTSRNQPQHF	1	1.1433275404737949E-5	48	TCRBV06	TCRBV06				TCRBV06-01,TCRBV06-05		TCRBD01-01*01	TCRBD01	TCRBD01-01	01				TCRBJ01-05*01	TCRBJ01	TCRBJ01-05	01				6	8	1	6	4	2	33	44	52	57	61	1	In	VDJ
AATTCCCTGGAGCTTGGTGACTCTGCTGTGTATTTCTGTGCCAGCAGCCTAGGGCGGTTTAGCAATCAGCCCCAGCATTTTGGTGAT	CASSLGRFSNQPQHF	1	1.1433275404737949E-5	45	TCRBV03	TCRBV03				TCRBV03-01,TCRBV03-02						TCRBD01,TCRBD02	TCRBD01-01,TCRBD02-01		TCRBJ01-05*01	TCRBJ01	TCRBJ01-05	01				4	1	5	3	5	0	36	49	50	54	59	1	In	VDJ
GCCCAAAAGAACCCGACAGCTTTCTATCTCTGTGCCAGTAGTTCCCGGGGACAGAGGATTAGCAATCAGCCCCAGCATTTTGGTGAT	CASSSRGQRISNQPQHF	3	3.429982621421385E-5	51	TCRBV19-01	TCRBV19	TCRBV19-01				01,02	TCRBD01-01*01	TCRBD01	TCRBD01-01	01				TCRBJ01-05*01	TCRBJ01	TCRBJ01-05	01				5	5	0	5	5	0	30	42	47	54	59	3	In	VDJ
AGCAGGAGGACTCGGCCGTGTATCTCTGTGCCAGCAGCCAACCTCGAGGGACAGGGGTGTAGCAATCAGCCCCAGCATTTTGGTGAT		1	1.1433275404737949E-5	55	TCRBV07-02*01	TCRBV07	TCRBV07-02	01				TCRBD01-01*01	TCRBD01	TCRBD01-01	01				TCRBJ01-05*01	TCRBJ01	TCRBJ01-05	01				5	9	0	2	2	0	26	38	47	57	59	1	Out	VDJ
ATCCGGTCCACAAAGCTGGAGGACTCAGCCATGTACTTCTGTGCCAGCAGTTACAGGGGTAGCAATCAGCCCCAGCATTTTGGTGAT	CASSYRGSNQPQHF	1	1.1433275404737949E-5	42	TCRBV02-01*01	TCRBV02	TCRBV02-01	01				TCRBD01-01*01	TCRBD01	TCRBD01-01	01				TCRBJ01-05*01	TCRBJ01	TCRBJ01-05	01				5	1	3	2	0	0	39	51	52	-1	59	1	In	VDJ
GTAGTGCGAGGAGATTCGGCAGCTTATTTCTGTGCCAGCTCGCCGGACAGGGGGCCGGGTAGCAATCAGCCCCAGCATTTTGGTGAT	CASSPDRGPGSNQPQHF	2	2.2866550809475898E-5	51	TCRBV18-01*01	TCRBV18	TCRBV18-01	01				TCRBD01-01*01	TCRBD01	TCRBD01-01	01				TCRBJ01-05*01	TCRBJ01	TCRBJ01-05	01				6	3	1	0	4	0	30	41	44	55	59	2	In	VDJ
ATCCAGCGCACACAGCAGGAGGACTCGGCCGTGTATCTCTGTGCCAGCAGCTCACAGAGTAGCAATCAGCCCCAGCATTTTGGTGAT	CASSSQSSNQPQHF	1	1.1433275404737949E-5	42	TCRBV07-02*01	TCRBV07	TCRBV07-02	01				TCRBD01-01*01	TCRBD01	TCRBD01-01	01				TCRBJ01-05*01	TCRBJ01	TCRBJ01-05	01				4	1	3	5	2	0	39	52	53	57	59	1	In	VDJ
GAGTCCGCCAGCACCAACCAGACATCTATGTACCTCTGTGCCAGCAGGTTAAGGGGTTATAGCAATCAGCCCCAGCATTTTGGTGAT	CASRLRGYSNQPQHF	3	3.429982621421385E-5	45	TCRBV28-01*01	TCRBV28	TCRBV28-01	01				TCRBD01-01*01	TCRBD01	TCRBD01-01	01				TCRBJ01-05*01	TCRBJ01	TCRBJ01-05	01				2	0	5	2	3	0	36	-1	51	56	59	3	In	VDJ
CGGTCCACAAAGCTGGAGGACTCAGCCATGTACTTCTGTGCCAGCAGGGGGGACAGTTATAGCAATCAGCCCCAGCATTTTGGTGAT	CASRGDSYSNQPQHF	1	1.1433275404737949E-5	45	TCRBV02-01*01	TCRBV02	TCRBV02-01	01				TCRBD01-01*01	TCRBD01	TCRBD01-01	01				TCRBJ01-05*01	TCRBJ01	TCRBJ01-05	01				6	2	0	5	3	0	36	47	49	56	59	1	In	VDJ
AGAGCAGCGGGACTCAGCCATGTATCGCTGTGCCAGCAGCCCGAGGACAGGGGTCGGTATAGCAATCAGCCCCAGCATTTTGGTGAT		1	1.1433275404737949E-5	53	TCRBV07-07*01	TCRBV07	TCRBV07-07	01				TCRBD01-01*01	TCRBD01	TCRBD01-01	01				TCRBJ01-05*01	TCRBJ01	TCRBJ01-05	01				5	4	1	2	6	0	28	40	44	53	59	1	Out	VDJ
CAAAAGAACCCGACAGCTTTCTATCTCTGTGCCAGTAGTATACGGTCAGGACTGGCGTATAGCAATCAGCCCCAGCATTTTGGTGAT	CASSIRSGLAYSNQPQHF	2	2.2866550809475898E-5	54	TCRBV19-01	TCRBV19	TCRBV19-01				01,02	TCRBD02-01	TCRBD02	TCRBD02-01				01,02	TCRBJ01-05*01	TCRBJ01	TCRBJ01-05	01				2	6	1	10	6	0	27	42	48	53	59	2	In	VDJ
AACCCAGGGACTCAGCTGTGTATTTTTGTGCTAGTGGTTTGGTTCTGGTGGTCATTCGATAGCAATCAGCCCCAGCATTTTGGTGAT		2	2.2866550809475898E-5	55	TCRBV12-05*01	TCRBV12	TCRBV12-05	01								TCRBD01,TCRBD02	TCRBD01-01,TCRBD02-01		TCRBJ01-05*01	TCRBJ01	TCRBJ01-05	01				0	3	0	10	11	0	26	43	46	48	59	2	Out	VDJ
AACGCCTTGGAGCTGGAGGACTCGGCCCTGTATCTCTGTGCCAGCAGCTTGGGGACAGATAGCAATCAGCCCCAGCATTTTGGTGAT	CASSLGTDSNQPQHF	1	1.1433275404737949E-5	45	TCRBV05-08*01	TCRBV05	TCRBV05-08	01				TCRBD01-01*01	TCRBD01	TCRBD01-01	01				TCRBJ01-05*01	TCRBJ01	TCRBJ01-05	01				0	0	1	5	1	0	36	-1	52	58	59	1	In	VDJ
GTGACCAGTGCCCATCCTGAAGACAGCAGCTTCTACATCTGCAGTGCTAGAGATGAGCATAGCAATCAGCCCCAGCATTTTGGTGAT	CSARDEHSNQPQHF	1	1.1433275404737949E-5	42	TCRBV20	TCRBV20				TCRBV20-01,TCRBV20-or09_02		TCRBD02-01	TCRBD02	TCRBD02-01				01,02	TCRBJ01-05*01	TCRBJ01	TCRBJ01-05	01				0	2	6	7	1	0	39	53	55	58	59	1	In	VDJ
AGTGCCCATCCTGAAGACAGCAGCTTCTACATCTGCAGTGCTAGAGTATTAGGGGGCAATAGCAATCAGCCCCAGCATTTTGGTGAT	CSARVLGGNSNQPQHF	1	1.1433275404737949E-5	48	TCRBV20	TCRBV20				TCRBV20-01,TCRBV20-or09_02		TCRBD01-01*01	TCRBD01	TCRBD01-01	01				TCRBJ01-05*01	TCRBJ01	TCRBJ01-05	01				1	4	5	0	2	0	33	46	50	57	59	1	In	VDJ
TCTGCCATCCCCAACCAGACAGCTCTTTACTTCTGTGCCACCAGTGACTCGGACAGGGGGAGCAATCAGCCCCAGCATTTTGGTGAT	CATSDSDRGSNQPQHF	1	1.1433275404737949E-5	48	TCRBV24	TCRBV24				TCRBV24-01,TCRBV24-or09_02		TCRBD01-01*01	TCRBD01	TCRBD01-01	01				TCRBJ01-05*01	TCRBJ01	TCRBJ01-05	01				4	3	1	1	0	1	33	47	50	-1	60	1	In	VDJ
AGCACCTTGGAGCTGGGGGACTCGGCCCTTTATCTTTGCGCCAGCAGCCCGGCGGGGGCGAGCAATCAGCCCCAGCATTTTGGTGAT	CASSPAGASNQPQHF	1	1.1433275404737949E-5	45	TCRBV05-01*01	TCRBV05	TCRBV05-01	01				TCRBD02-01*01	TCRBD02	TCRBD02-01	01				TCRBJ01-05*01	TCRBJ01	TCRBJ01-05	01				4	3	7	2	2	1	36	48	51	58	60	1	In	VDJ
ACATCGGCCCAAAAGAACCCGACAGCTTTCTATCTCTGTGCCAGTAGTAGGTCGACGGAGAGCAATCAGCCCCAGCATTTTGGTGAT	CASSRSTESNQPQHF	2	2.2866550809475898E-5	45	TCRBV19-01	TCRBV19	TCRBV19-01				01,02	TCRBD02-01*02	TCRBD02	TCRBD02-01	02				TCRBJ01-05*01	TCRBJ01	TCRBJ01-05	01				4	7	10	2	0	1	36	49	56	-1	60	2	In	VDJ
CTGGAGTCAGCTACCCGCTCCCAGACATCTGTGTATTTCTGCGCCAGCAGTGTGGGGGACAGCAATCAGCCCCAGCATTTTGGTGAT	CASSVGDSNQPQHF	1	1.1433275404737949E-5	42	TCRBV10-02*01	TCRBV10	TCRBV10-02	01								TCRBD01,TCRBD02	TCRBD01-01,TCRBD02-01		TCRBJ01-05*01	TCRBJ01	TCRBJ01-05	01				4	3	0	7	0	1	39	52	55	-1	60	1	In	VDJ
CCCAACCAGACCTCTCTGTACTTCTGTGCCAGCAGTGTCGCCCGGGACGTTTGGGCTTTAAGCAATCAGCCCCAGCATTTTGGTGAT	CASSVARDVWALSNQPQHF	1	1.1433275404737949E-5	57	TCRBV27-01*01	TCRBV27	TCRBV27-01	01								TCRBD01,TCRBD02	TCRBD01-01,TCRBD02-01		TCRBJ01-05*01	TCRBJ01	TCRBJ01-05	01				5	7	0	7	12	1	24	36	43	48	60	1	In	VDJ
GTGACATCGGCCCAAAAGAACCCGACAGCTTTCTATCTCTGTGCCAGTTCTCGAGGGACAAGCAATCAGCCCCAGCATTTTGGTGAT	CASSRGTSNQPQHF	2	2.2866550809475898E-5	42	TCRBV19-01	TCRBV19	TCRBV19-01				01,02	TCRBD01-01*01	TCRBD01	TCRBD01-01	01				TCRBJ01-05*01	TCRBJ01	TCRBJ01-05	01				8	6	0	6	0	1	39	48	54	-1	60	2	In	VDJ
GTGAGCACCTTGGAGCTGGGGGACTCGGCCCTTTATCTTTGCGCCAGCAGCCCGGGACAGTCCAATCAGCCCCAGCATTTTGGTGAT	CASSPGQSNQPQHF	1	1.1433275404737949E-5	42	TCRBV05-01*01	TCRBV05	TCRBV05-01	01				TCRBD01-01*01	TCRBD01	TCRBD01-01	01				TCRBJ01-05*01	TCRBJ01	TCRBJ01-05	01				4	2	0	5	2	3	39	51	53	60	62	1	In	VDJ
ATCCAGCGCACAGAGCAGGGGGACTCGGCCATGTATCTCTGTGCCAGCAGCTTTAACAGTCCCAATCAGCCCCAGCATTTTGGTGAT	CASSFNSPNQPQHF	2	2.2866550809475898E-5	42	TCRBV07-09	TCRBV07	TCRBV07-09				01,03	TCRBD01-01*01	TCRBD01	TCRBD01-01	01				TCRBJ01-05*01	TCRBJ01	TCRBJ01-05	01				3	2	3	5	3	3	39	53	55	59	62	2	In	VDJ
CTGAGGATCCAGCAGGTAGTGCGAGGAGATTCGGCAGCTTATTTCTGTGCCAGCTCACCCCCCAATCAGCCCCAGCATTTTGGTGAT	CASSPPNQPQHF	2	2.2866550809475898E-5	36	TCRBV18-01*01	TCRBV18	TCRBV18-01	01											TCRBJ01-05*01	TCRBJ01	TCRBJ01-05	01				3	0	0	0	3	3	45	-1	-1	59	62	2	In	VJ
ACTGTGACATCGGCCCAAAAGAACCCGACAGCTTTCTATCTCTGTGCCAGTAGTATAACGGAAAATCAGCCCCAGCATTTTGGTGAT	CASSITENQPQHF	2	2.2866550809475898E-5	39	TCRBV19-01	TCRBV19	TCRBV19-01				01,02					TCRBD01,TCRBD02	TCRBD01-01,TCRBD02-01		TCRBJ01-05*01	TCRBJ01	TCRBJ01-05	01				2	2	1	8	1	4	42	57	59	62	63	2	In	VDJ
AATGTGAACGCCTTGTTGCTGGGGGACTCGGCCCTGTATCTCTGTGCCAGCAGCTTGGGCCAAAATCAGCCCCAGCATTTTGGTGAT	CASSLGQNQPQHF	1	1.1433275404737949E-5	39	TCRBV05-05*01	TCRBV05	TCRBV05-05	01								TCRBD01,TCRBD02	TCRBD01-01,TCRBD02-01		TCRBJ01-05*01	TCRBJ01	TCRBJ01-05	01				0	2	4	6	1	4	42	58	60	62	63	1	In	VDJ
GCCTGCAGAACTGGAGGATTCTGGAGTTTATTTCTGTGCCAGCAGCCAAGGTAGGACAACCGGCGGCAGCCCCAGCATTTTGGTGAT		1	1.1433275404737949E-5	47	TCRBV14-01*01	TCRBV14	TCRBV14-01	01				TCRBD01-01*01	TCRBD01	TCRBD01-01	01				TCRBJ01-05*01	TCRBJ01	TCRBJ01-05	01				1	3	1	6	8	7	34	50	53	58	66	1	Out	VDJ
GGGTTGGAGTCGGCTGCTCCCTCCCAAACATCTGTGTACTTCTGTGCCAGCAGTTATGCCCGGAGGCAGCCCCAGCATTTTGGTGAT	CASSYARRQPQHF	1	1.1433275404737949E-5	39	TCRBV06	TCRBV06				TCRBV06-02,TCRBV06-03		TCRBD02-01*02	TCRBD02	TCRBD02-01	02				TCRBJ01-05*01	TCRBJ01	TCRBJ01-05	01				3	5	10	1	0	7	42	56	61	-1	66	1	In	VDJ
GCCTTGTTGCTGGGGGACTCGGCCCTCTATCTCTGTGCCAGCAGCTTATCGCCGGACAGCTCTTTCCAGCCCCAGCATTTTGGTGAT	CASSLSPDSSFQPQHF	1	1.1433275404737949E-5	48	TCRBV05-06*01	TCRBV05	TCRBV05-06	01				TCRBD01-01*01	TCRBD01	TCRBD01-01	01				TCRBJ01-05*01	TCRBJ01	TCRBJ01-05	01				2	6	1	5	7	7	33	47	53	59	66	1	In	VDJ
ATCCAGCGCACAGAGCAGGGGGACTCGGCCATGTATCTCTGTGCCAGCAGCTTAGGTTCGGGGATCCAGCCCCAGCATTTTGGTGAT	CASSLGSGIQPQHF	2	2.2866550809475898E-5	42	TCRBV07-09	TCRBV07	TCRBV07-09				01,03	TCRBD02-01*01	TCRBD02	TCRBD02-01	01				TCRBJ01-05*01	TCRBJ01	TCRBJ01-05	01				1	3	8	3	3	7	39	55	58	63	66	2	In	VDJ
AGGCTGGAGTCGGCTGCTCCCTCCCAGACATCTGTGTACTTCTGTGCCAGCAGTGAAACAGGGATCCAGCCCCAGCATTTTGGTGAT	CASSETGIQPQHF	1	1.1433275404737949E-5	39	TCRBV06-01*01	TCRBV06	TCRBV06-01	01				TCRBD01-01*01	TCRBD01	TCRBD01-01	01				TCRBJ01-05*01	TCRBJ01	TCRBJ01-05	01				2	0	3	3	3	7	42	-1	57	63	66	1	In	VDJ
ATCCTGGAGTCGCCCAGCCCCAACCAGACCTCTCTGTACTTCTGTGCCAGCAGTTTAAACGTGGGCCAGCCCCAGCATTTTGGTGAT	CASSLNVGQPQHF	3	3.429982621421385E-5	39	TCRBV27-01*01	TCRBV27	TCRBV27-01	01				TCRBD01-01*01	TCRBD01	TCRBD01-01	01				TCRBJ01-05*01	TCRBJ01	TCRBJ01-05	01				2	5	8	0	0	7	42	57	62	-1	66	3	In	VDJ
ACATCGGCCCAAAAGAACCCGACAGCTTTCTATCTCTGTGCCAGTAGTATGGCCCCCTTGACCTACCAGCCCCAGCATTTTGGTGAT	CASSMAPLTYQPQHF	2	2.2866550809475898E-5	45	TCRBV19-01	TCRBV19	TCRBV19-01				01,02					TCRBD01,TCRBD02	TCRBD01-01,TCRBD02-01		TCRBJ01-05*01	TCRBJ01	TCRBJ01-05	01				3	9	2	7	4	7	36	50	59	62	66	2	In	VDJ
ATCCAGCGCACACAGCAGGAGGACTCCGCCGTGTATCTCTGTGCCAGCAGCTTTGGACAGGGTGGACAGCCCCAGCATTTTGGTGAT	CASSFGQGGQPQHF	1	1.1433275404737949E-5	42	TCRBV07-08*01	TCRBV07	TCRBV07-08	01				TCRBD01-01*01	TCRBD01	TCRBD01-01	01				TCRBJ01-05*01	TCRBJ01	TCRBJ01-05	01				3	1	1	3	4	7	39	53	54	62	66	1	In	VDJ
GAGATCCAGCGCACAGAGCAGGGGGACTCGGCCATGTATCTCTGTGCCAGCAGCAAAGGGGGGGGACAGCCCCAGCATTTTGGTGAT	CASSKGGGQPQHF	2	2.2866550809475898E-5	39	TCRBV07-09	TCRBV07	TCRBV07-09				01,03	TCRBD02-01*01	TCRBD02	TCRBD02-01	01				TCRBJ01-05*01	TCRBJ01	TCRBJ01-05	01				5	3	9	0	2	7	42	54	57	64	66	2	In	VDJ
ATCCAGCAGGTAGTGCGAGGAGATTCGGCAGCTTATTTCTGTGCCAGCTCACCCCCGGGACAGGGACAGCCCCAGCATTTTGGTGAT	CASSPPGQGQPQHF	2	2.2866550809475898E-5	42	TCRBV18-01*01	TCRBV18	TCRBV18-01	01				TCRBD01-01*01	TCRBD01	TCRBD01-01	01				TCRBJ01-05*01	TCRBJ01	TCRBJ01-05	01				3	3	0	3	1	7	39	53	56	65	66	2	In	VDJ
GGAGTCGGCTGCTCCCTCCCAAACATCTGTGTACTTCTGTGCCAGCAGTTACTAGTTGGGGCCGGACAGCCCCAGCATTTTGGTGAT		1	1.1433275404737949E-5	44	TCRBV06	TCRBV06				TCRBV06-02,TCRBV06-03		TCRBD01-01*01	TCRBD01	TCRBD01-01	01				TCRBJ01-05*01	TCRBJ01	TCRBJ01-05	01				1	4	7	0	4	7	37	53	57	62	66	1	Out	VDJ
GTGACATCGGCCCAAAAGAACCCGACAGCTTTCTATCTCTGTGCCAGCTGGGCCGGGACACGGGAACAGCCCCAGCATTTTGGTGAT	CASWAGTREQPQHF	2	2.2866550809475898E-5	42	TCRBV19-01	TCRBV19	TCRBV19-01				01,02	TCRBD01-01*01	TCRBD01	TCRBD01-01	01				TCRBJ01-05*01	TCRBJ01	TCRBJ01-05	01				9	7	0	6	6	7	39	47	54	60	66	2	In	VDJ
CTGCAGCCAGAAGACTCAGCCCTGTATCTCTGCGCCAGCAGCCAAGTTCCGACAGGGGGTATAGGCAAGCCCCAGCATTTTGGTGAT	CASSQVPTGGIGKPQHF	1	1.1433275404737949E-5	51	TCRBV04-01*01	TCRBV04	TCRBV04-01	01				TCRBD01-01*01	TCRBD01	TCRBD01-01	01				TCRBJ01-05*01	TCRBJ01	TCRBJ01-05	01				1	4	2	1	8	8	30	46	50	59	67	1	In	VDJ
AGGCTGGAGTCGGCTGCTCCCTCCCAGACATCTGTGTACTTCTGTGCCAGCAGTGAAAACCGGGACTCAAGAAACCACTTTGGTGAT	CASSENRDSRNHF	1	1.1433275404737949E-5	39	TCRBV06-01*01	TCRBV06	TCRBV06-01	01				TCRBD02-01	TCRBD02	TCRBD02-01				01,02	TCRBJ01-05*01	TCRBJ01	TCRBJ01-05	01				2	4	0	10	11	19	42	57	61	67	78	1	In	VDJ
CCCAGGGACTCAGCTGTGTACTTCTGTGCCAGCAGTTTGGGGGGGGGACTCCCATATTCTAACTATGGTAGGGTGACCTTCGGTTCG	CASSLGGGLPYSNYGRVTF	1	1.1433275404737949E-5	57	TCRBV12	TCRBV12				TCRBV12-03,TCRBV12-04		TCRBD02-01*01	TCRBD02	TCRBD02-01	01				TCRBJ01-02*01	TCRBJ01	TCRBJ01-02	01				3	0	9	0	30	14	24	-1	38	45	75	1	In	VDJ
ATCCTGAGGATCCAGCAGGTAGTGCGAGGAGATTCGGCAGCTTATTTCTGTGCCAGCTCACCATCGGCAGCTCGGACCTTCGGTTCG	CASSPSAARTF	2	2.2866550809475898E-5	33	TCRBV18-01*01	TCRBV18	TCRBV18-01	01								TCRBD01,TCRBD02	TCRBD01-01,TCRBD02-01		TCRBJ01-02*01	TCRBJ01	TCRBJ01-02	01				2	4	4	5	5	14	48	63	67	70	75	2	In	VDJ
CTGACAGTGACCAGTGCCCATCCTGAAGACAGCAGCTTCTACATCTGCAGTGCAAAAAGACAGGACCGGGGGCCGACCTTCGGTTCG	CSAKRQDRGPTF	1	1.1433275404737949E-5	36	TCRBV20	TCRBV20				TCRBV20-01,TCRBV20-or09_02						TCRBD01,TCRBD02	TCRBD01-01,TCRBD02-01		TCRBJ01-02*01	TCRBJ01	TCRBJ01-02	01				6	5	2	4	11	14	45	53	58	64	75	1	In	VDJ
TCGCTCAGGCTGGAGTCGGCTGCTCCCTCCCAGACATCTGTGTACTTCTGTGCCAGCAGTGAAACGGTGTTTTACACCTTCGGTTCG	CASSETVFYTF	4	4.5733101618951796E-5	33	TCRBV06-01*01	TCRBV06	TCRBV06-01	01				TCRBD02-01	TCRBD02	TCRBD02-01				01,02	TCRBJ01-02*01	TCRBJ01	TCRBJ01-02	01				2	1	8	5	5	11	48	63	64	67	72	4	In	VDJ
TTGGAGATCCAGCGCACAGAGCAGGGGGACTCGGCCATGTATCTCTGTGCCATCTCGACAGGGTCTTTTGGCTACACCTTCGGTTCG	CAISTGSFGYTF	2	2.2866550809475898E-5	36	TCRBV07-09	TCRBV07	TCRBV07-09				01,03	TCRBD01-01*01	TCRBD01	TCRBD01-01	01				TCRBJ01-02*01	TCRBJ01	TCRBJ01-02	01				10	4	2	3	5	7	45	52	56	63	68	2	In	VDJ
ACGATCCAGCGCACACAGCAGGAGGACTCGGCCGTGTATCTCTGTGCCAGCAGCCACAGAGGCAGCTTTGGCTACACCTTCGGTTCG	CASSHRGSFGYTF	1	1.1433275404737949E-5	39	TCRBV07-02*01	TCRBV07	TCRBV07-02	01								TCRBD01,TCRBD02	TCRBD01-01,TCRBD02-01		TCRBJ01-02*01	TCRBJ01	TCRBJ01-02	01				5	1	3	5	9	7	42	54	55	59	68	1	In	VDJ
AACCTGAGCTCTCTGGAGCTGGGGGACTCAGCTTTGTATTTCTGTGCCAGCAGCCCAATACGGGCTGGTGGCTACACCTTCGGTTCG	CASSPIRAGGYTF	1	1.1433275404737949E-5	39	TCRBV09-01	TCRBV09	TCRBV09-01				01,02					TCRBD01,TCRBD02	TCRBD01-01,TCRBD02-01		TCRBJ01-02*01	TCRBJ01	TCRBJ01-02	01				4	7	8	0	3	7	42	54	61	65	68	1	In	VDJ
ATCCAACCTGCAAAGCTTGAGGACTCGGCCGTGTATCTCTGTGCCAGCAGCCCCCGGACAGGGCGGGGTGGCTACACCTTCGGTTCG	CASSPRTGRGGYTF	2	2.2866550809475898E-5	42	TCRBV11-02*02	TCRBV11	TCRBV11-02	02				TCRBD01-01*01	TCRBD01	TCRBD01-01	01				TCRBJ01-02*01	TCRBJ01	TCRBJ01-02	01				5	4	1	3	5	7	39	51	55	63	68	2	In	VDJ
AAGGTGCAGCCTGCAGAACTGGAGGATTCTGGAGTTTATTTCTGTGCCAGCAGCCAAGATCCGCTCGGTGGCTACACCTTCGGTTCG	CASSQDPLGGYTF	1	1.1433275404737949E-5	39	TCRBV14-01*01	TCRBV14	TCRBV14-01	01				TCRBD02-01	TCRBD02	TCRBD02-01				01,02	TCRBJ01-02*01	TCRBJ01	TCRBJ01-02	01				0	6	8	5	0	7	42	59	65	-1	68	1	In	VDJ
AACCTGAGCTCTCTGGAGCTGGGGGACTCAGCTTTGTATTTCTGTGCCAGCAGCGTCTCAGGTGGCGGTGGCTACACCTTCGGTTCG	CASSVSGGGGYTF	3	3.429982621421385E-5	39	TCRBV09-01	TCRBV09	TCRBV09-01				01,02					TCRBD01,TCRBD02	TCRBD01-01,TCRBD02-01		TCRBJ01-02*01	TCRBJ01	TCRBJ01-02	01				2	2	4	4	6	7	42	56	58	62	68	3	In	VDJ
CGGCTGCTCCCTCCCAAACATCTGTGTACTTCTGTGCCAGCACTTTAATTCCGGCGCGAAGGGACCGGTGGCTACACCTTCGGTTCG		1	1.1433275404737949E-5	49	TCRBV06	TCRBV06				TCRBV06-02,TCRBV06-03						TCRBD01,TCRBD02	TCRBD01-01,TCRBD02-01		TCRBJ01-02*01	TCRBJ01	TCRBJ01-02	01				7	18	0	7	3	7	32	42	60	65	68	1	Out	VDJ
CTCCCCCTCACTCTGTAGTCTGCTGCCTCCTCCCAGACATCTGTATATTTCTGCGCCAGCAGTGTGCGTGGCTACACCTTCGGTTCG	CASSVRGYTF	1	1.1433275404737949E-5	30	TCRBV10-01	TCRBV10	TCRBV10-01				01,02	TCRBD02-01	TCRBD02	TCRBD02-01				01,02	TCRBJ01-02*01	TCRBJ01	TCRBJ01-02	01				4	1	7	6	0	7	51	64	65	-1	68	1	In	VDJ
ATTCTGGAGTCCGCCAGCACCAACCAGACATCTATGTACCTCTGTGCCAGCAGTTCACCCTTGAGGGCTGGCTACACCTTCGGTTCG	CASSSPLRAGYTF	5	5.716637702368975E-5	39	TCRBV28-01*01	TCRBV28	TCRBV28-01	01				TCRBD02-01*02	TCRBD02	TCRBD02-01	02				TCRBJ01-02*01	TCRBJ01	TCRBJ01-02	01				4	7	11	0	1	7	42	55	62	67	68	5	In	VDJ
ACTCTGAAGATCCAGCCCTCAGAACCCAGGGACTCAGCTGTGTACTTCTGTGCCAGCAGCAGGGGGCCTGGCTACACCTTCGGTTCG	CASSRGPGYTF	1	1.1433275404737949E-5	33	TCRBV12	TCRBV12				TCRBV12-03,TCRBV12-04		TCRBD01-01*01	TCRBD01	TCRBD01-01	01				TCRBJ01-02*01	TCRBJ01	TCRBJ01-02	01				6	0	4	0	1	7	48	-1	59	67	68	1	In	VDJ
AGGCTGCTGTCGGCTGCTCCCTCCCAGACATCTGTGTACTTCTGTGCCAGCAGAGAGACAGTTTCCACTGGCTACACCTTCGGTTCG	CASRETVSTGYTF	1	1.1433275404737949E-5	39	TCRBV06-05*01	TCRBV06	TCRBV06-05	01				TCRBD01-01*01	TCRBD01	TCRBD01-01	01				TCRBJ01-02*01	TCRBJ01	TCRBJ01-02	01				6	3	2	5	7	7	42	53	56	61	68	1	In	VDJ
TCCCTGGAGCTTGGTGACTCTGCTGTGTATTTCTGTGCCAGCAGCCAAGGCGGACAGGGCGGTAGTTATGGCTACACCTTCGGTTCG	CASSQGGQGGSYGYTF	4	4.5733101618951796E-5	48	TCRBV03	TCRBV03				TCRBV03-01,TCRBV03-02		TCRBD01-01*01	TCRBD01	TCRBD01-01	01				TCRBJ01-02*01	TCRBJ01	TCRBJ01-02	01				1	2	1	3	7	5	33	49	51	59	66	4	In	VDJ
TTGGAGCTGGGGGACTCGGCCCTTTATCTTTGCGCCAGCAGCTTGTCGGCGTCCTCGGACAGACCTTATGGCTACACCTTCGGTTCG	CASSLSASSDRPYGYTF	1	1.1433275404737949E-5	51	TCRBV05-01*01	TCRBV05	TCRBV05-01	01				TCRBD01-01*01	TCRBD01	TCRBD01-01	01				TCRBJ01-02*01	TCRBJ01	TCRBJ01-02	01				1	11	1	5	4	5	30	45	56	62	66	1	In	VDJ
AATTCCCTGGAGCTTGGTGACTCTGCTGTGTATTTCTGTGCCAGCAGCCACGCCGGGACAGGGACTTATGGCTACACCTTCGGTTCG	CASSHAGTGTYGYTF	1	1.1433275404737949E-5	45	TCRBV03	TCRBV03				TCRBV03-01,TCRBV03-02		TCRBD01-01*01	TCRBD01	TCRBD01-01	01				TCRBJ01-02*01	TCRBJ01	TCRBJ01-02	01				3	4	0	3	3	5	36	50	54	63	66	1	In	VDJ
TGCTCCCTCCCAGACATCTGTGTACTTCTGTGCCAGCAGTGTGTACAAGCCGGAGGGGATTGGTGGTATGGCTACACCTTCGGTTCG		2	2.2866550809475898E-5	53	TCRBV06-01*01	TCRBV06	TCRBV06-01	01				TCRBD02-01*02	TCRBD02	TCRBD02-01	02				TCRBJ01-02*01	TCRBJ01	TCRBJ01-02	01				4	10	10	0	9	5	28	41	51	57	66	2	Out	VDJ
ATCCAGCGCACACAGCAGGAGGACTCGGCCGTGTATCTCTGTGCCAGCAGATATACAGGGGAGGGGTATGGCTACACCTTCGGTTCG	CASRYTGEGYGYTF	1	1.1433275404737949E-5	42	TCRBV07-02*01	TCRBV07	TCRBV07-02	01								TCRBD01,TCRBD02	TCRBD01-01,TCRBD02-01		TCRBJ01-02*01	TCRBJ01	TCRBJ01-02	01				6	4	3	2	5	5	39	50	54	61	66	1	In	VDJ
GAGTTGGCTGCTCCCTCCCAGACATCTGTGTACTTCTGTGCCAGCAGTTACTCGGGGGGCGAGGGGTATGGCTACACCTTCGGTTCG	CASSYSGGEGYGYTF	1	1.1433275404737949E-5	45	TCRBV06-06	TCRBV06	TCRBV06-06				01,02					TCRBD01,TCRBD02	TCRBD01-01,TCRBD02-01		TCRBJ01-02*01	TCRBJ01	TCRBJ01-02	01				0	1	6	0	6	5	36	53	54	60	66	1	In	VDJ
AATGTGAACGCCTTGTTGCTGGGGGACTCGGCCCTCTATCTCTGTGCCAGCAGCGGAGGGGGCGTCTATGGCTACACCTTCGGTTCG	CASSGGGVYGYTF	1	1.1433275404737949E-5	39	TCRBV05-06*01	TCRBV05	TCRBV05-06	01				TCRBD01-01*01	TCRBD01	TCRBD01-01	01				TCRBJ01-02*01	TCRBJ01	TCRBJ01-02	01				4	2	5	0	2	4	42	54	56	63	65	1	In	VDJ
CACTGTGACATCGGCCCAAAAGAACCCGACAGCTTTCTATCTCTGTGCCACCGACATACGGCTCTCTATGGCTACACCTTCGGTTCG		2	2.2866550809475898E-5	38	TCRBV19-01	TCRBV19	TCRBV19-01				01,02	TCRBD01-01*01	TCRBD01	TCRBD01-01	01				TCRBJ01-02*01	TCRBJ01	TCRBJ01-02	01				10	2	2	6	9	4	43	50	52	56	65	2	Out	VDJ
AAGATCCGGTCCACAAAGCTGGAGGACTCAGCCATGTACTTCTGTGCCAGCCGACGGGACGGGCTCTATGGCTACACCTTCGGTTCG	CASRRDGLYGYTF	1	1.1433275404737949E-5	39	TCRBV02-01*01	TCRBV02	TCRBV02-01	01								TCRBD01,TCRBD02	TCRBD01-01,TCRBD02-01		TCRBJ01-02*01	TCRBJ01	TCRBJ01-02	01				8	4	0	7	5	4	42	51	55	60	65	1	In	VDJ
CTTCACATCAATTCCCTGGAGCTTGGTGACTCTGCTGTGTATTTCTGTGCCAGCAGGGGACAGCTCTATGGCTACACCTTCGGTTCG	CASRGQLYGYTF	7	8.003292783316564E-5	36	TCRBV03	TCRBV03				TCRBV03-01,TCRBV03-02		TCRBD01-01*01	TCRBD01	TCRBD01-01	01				TCRBJ01-02*01	TCRBJ01	TCRBJ01-02	01				6	0	0	5	2	4	45	-1	56	63	65	7	In	VDJ
CTGGAGTCGGCTGCTCCCTCCCAGACATCTGTGTACTTCTGTGCCAGCGGGACAGGGGGAGGAATCTATGGCTACACCTTCGGTTCG	CASGTGGGIYGYTF	1	1.1433275404737949E-5	42	TCRBV06-01*01	TCRBV06	TCRBV06-01	01				TCRBD01-01*01	TCRBD01	TCRBD01-01	01				TCRBJ01-02*01	TCRBJ01	TCRBJ01-02	01				8	0	0	1	6	4	39	-1	48	59	65	1	In	VDJ
GAGTCGGCTGCTCCCTCCCAGACATCTGTGTACTTCTGTGCCAGCAGTGAGTGGCAGGGGGCTGGCTATGGCTACACCTTCGGTTCG	CASSEWQGAGYGYTF	1	1.1433275404737949E-5	45	TCRBV06-01*01	TCRBV06	TCRBV06-01	01				TCRBD01-01*01	TCRBD01	TCRBD01-01	01				TCRBJ01-02*01	TCRBJ01	TCRBJ01-02	01				3	4	4	0	3	4	36	50	54	62	65	1	In	VDJ
CTGAGCTCTCTGGAGCTGGGGGACTCAGCTTTGTATTTCTGTGCCAGCAGCTTAGAAGGGGCTGGCTATGGCTACACCTTCGGTTCG	CASSLEGAGYGYTF	1	1.1433275404737949E-5	42	TCRBV09-01	TCRBV09	TCRBV09-01				01,02	TCRBD01-01*01	TCRBD01	TCRBD01-01	01				TCRBJ01-02*01	TCRBJ01	TCRBJ01-02	01				0	1	5	2	4	4	39	55	56	61	65	1	In	VDJ
GCTCCCTCCCAGACATCTGTGTACTTCTGTGCCAGCAGTTACTCGAAGCACTACAGGGTGGGGGGCTATGGCTACACCTTCGGTTCG	CASSYSKHYRVGGYGYTF	1	1.1433275404737949E-5	54	TCRBV06	TCRBV06				TCRBV06-05,TCRBV06-06						TCRBD01,TCRBD02	TCRBD01-01,TCRBD02-01		TCRBJ01-02*01	TCRBJ01	TCRBJ01-02	01				0	8	3	3	7	4	27	44	52	58	65	1	In	VDJ
AGCACCTTGGAGCTGGGGGACTCGGCCCTTTATCTTTGCGCCAGCAGTCGGGACAGTACGACCGGCTATGGCTACACCTTCGGTTCG	CASSRDSTTGYGYTF	1	1.1433275404737949E-5	45	TCRBV05-01*01	TCRBV05	TCRBV05-01	01				TCRBD01-01*01	TCRBD01	TCRBD01-01	01				TCRBJ01-02*01	TCRBJ01	TCRBJ01-02	01				5	2	0	5	9	4	36	47	49	56	65	1	In	VDJ
AAAAGAACCCGACAGCTTTCTATCTCTGTGCCAGTCGTATCTTCGGGACAGGGATTCATTTTAGGCTATGGCTACACCTTCGGTTCG		2	2.2866550809475898E-5	55	TCRBV19-01	TCRBV19	TCRBV19-01				01,02	TCRBD01-01*01	TCRBD01	TCRBD01-01	01				TCRBJ01-02*01	TCRBJ01	TCRBJ01-02	01				3	4	0	3	12	4	26	40	44	53	65	2	Out	VDJ
GCTACCAGCTCCCAGACATCTGTGTACTTCTGTGCCATCAGCCGGGACAGGGGCAGGGAGGGGAGCTATGGCTACACCTTCGGTTCG	CAISRDRGREGSYGYTF	1	1.1433275404737949E-5	51	TCRBV10-03*01	TCRBV10	TCRBV10-03	01				TCRBD01-01*01	TCRBD01	TCRBD01-01	01				TCRBJ01-02*01	TCRBJ01	TCRBJ01-02	01				6	2	0	2	12	4	30	41	43	53	65	1	In	VDJ
GCCCTGCAGCCAGAAGACTCAGCCCTGTATCTCTGCGCCAGCAGCCAAGACCAGGACACCGGGAGCTATGGCTACACCTTCGGTTCG	CASSQDQDTGSYGYTF	1	1.1433275404737949E-5	48	TCRBV04-01*01	TCRBV04	TCRBV04-01	01				TCRBD02-01*02	TCRBD02	TCRBD02-01	02				TCRBJ01-02*01	TCRBJ01	TCRBJ01-02	01				0	9	8	2	0	4	33	50	59	-1	65	1	In	VDJ
GAGTCGGCTGCTCCCTCCCAGACATCTGTGTACTTCTGTGCCAGCAACCTAAGTGGACCACGCAGCTATGGCTACACCTTCGGTTCG	CASNLSGPRSYGYTF	1	1.1433275404737949E-5	45	TCRBV06-01*01	TCRBV06	TCRBV06-01	01								TCRBD01,TCRBD02	TCRBD01-01,TCRBD02-01		TCRBJ01-02*01	TCRBJ01	TCRBJ01-02	01				7	8	1	7	7	4	36	46	54	58	65	1	In	VDJ
AAGATCCAGCCTGCAGAGCTTGGGGACTCGGCCATGTATCTCTGTGCCAGCAGCTTACCGGACAGCTATGGCTACACCTTCGGTTCG	CASSLPDSYGYTF	2	2.2866550809475898E-5	39	TCRBV11-01*01	TCRBV11	TCRBV11-01	01				TCRBD01-01*01	TCRBD01	TCRBD01-01	01				TCRBJ01-02*01	TCRBJ01	TCRBJ01-02	01				2	2	1	5	0	4	42	57	59	-1	65	2	In	VDJ
CTGACTGTGAGCAACATGAGCCCTGAAGACAGCAGCATATATCTCTGCAGCGTCCTATTCGACAGCTATGGCTACACCTTCGGTTCG	CSVLFDSYGYTF	1	1.1433275404737949E-5	36	TCRBV29-01*01	TCRBV29	TCRBV29-01	01				TCRBD01-01*01	TCRBD01	TCRBD01-01	01				TCRBJ01-02*01	TCRBJ01	TCRBJ01-02	01				6	7	2	5	0	4	45	53	60	-1	65	1	In	VDJ
ATCCGGTCCACAAAGCTGGAGGACTCAGCCATGTACTTCTGTGCCAGCAGTGAAATCGTTTCAAGCTATGGCTACACCTTCGGTTCG	CASSEIVSSYGYTF	1	1.1433275404737949E-5	42	TCRBV02-01*01	TCRBV02	TCRBV02-01	01								TCRBD01,TCRBD02	TCRBD01-01,TCRBD02-01		TCRBJ01-02*01	TCRBJ01	TCRBJ01-02	01				2	7	4	6	2	4	39	54	61	63	65	1	In	VDJ
CTCAGGCTGCTGTCGGCTGCTCCCTCCCAGACATCTGTGTACTTCTGTGCCAGCAGTACAGGGTCCTATGGCTACACCTTCGGTTCG	CASSTGSYGYTF	1	1.1433275404737949E-5	36	TCRBV06-05*01	TCRBV06	TCRBV06-05	01				TCRBD01-01*01	TCRBD01	TCRBD01-01	01				TCRBJ01-02*01	TCRBJ01	TCRBJ01-02	01				5	0	3	3	2	4	45	-1	57	63	65	1	In	VDJ
TGGAGTCGGCTGCTCCCTCCCAGACATCTGTGTACTTCTGTGCCAGCAGTCCCTGTTGGTGCGCCCTATGGCTACACCTTCGGTTCG		1	1.1433275404737949E-5	43	TCRBV06-01*01	TCRBV06	TCRBV06-01	01				TCRBD02-01	TCRBD02	TCRBD02-01				01,02	TCRBJ01-02*01	TCRBJ01	TCRBJ01-02	01				5	10	7	6	2	4	38	50	60	63	65	1	Out	VDJ
ACCCTGCAGCCAGAAGACTCGGCCCTGTATCTCTGCGCCAGCAGCCAACCTACAGGGGGGCAGCCCTATGGCTACACCTTCGGTTCG	CASSQPTGGQPYGYTF	1	1.1433275404737949E-5	48	TCRBV04-03*01	TCRBV04	TCRBV04-03	01				TCRBD01-01*01	TCRBD01	TCRBD01-01	01				TCRBJ01-02*01	TCRBJ01	TCRBJ01-02	01				2	3	3	1	6	4	33	48	51	59	65	1	In	VDJ
CTGGAGTCTGCTGCCTCCTCCCAGACATCTGTATATTTCTGCGCCAGCAGTGGCACGACAGAGACCTATGGCTACACCTTCGGTTCG	CASSGTTETYGYTF	3	3.429982621421385E-5	42	TCRBV10-01	TCRBV10	TCRBV10-01				01,02	TCRBD01-01*01	TCRBD01	TCRBD01-01	01				TCRBJ01-02*01	TCRBJ01	TCRBJ01-02	01				4	4	2	5	4	4	39	52	56	61	65	3	In	VDJ
ATCCAGCGCACACAGCAGGAGGACTCGGCCGTGTATCTCTGTGCCAGCAGCACCGGTGCAGGGTACTATGGCTACACCTTCGGTTCG	CASSTGAGYYGYTF	1	1.1433275404737949E-5	42	TCRBV07-02*01	TCRBV07	TCRBV07-02	01				TCRBD01-01*01	TCRBD01	TCRBD01-01	01				TCRBJ01-02*01	TCRBJ01	TCRBJ01-02	01				5	7	4	3	1	3	39	51	58	63	64	1	In	VDJ
AACGCCTTGTTGCTGGGGGACTCGGCCCTGTATCTCTGTGCCAGCAGCACGAGGGGAACAGGGTACTATGGCTACACCTTCGGTTCG	CASSTRGTGYYGYTF	1	1.1433275404737949E-5	45	TCRBV05-05*01	TCRBV05	TCRBV05-05	01				TCRBD01-01*01	TCRBD01	TCRBD01-01	01				TCRBJ01-02*01	TCRBJ01	TCRBJ01-02	01				4	9	3	3	1	3	36	48	57	63	64	1	In	VDJ
TGAGCTCCTTGGAGCTGGGGGACTCAGCCCTGTACTTCTGTGCCAGCAGTACGACAGAACAGCTACTATGGCTACACCTTCGGTTCG		3	3.429982621421385E-5	43	TCRBV13-01*01	TCRBV13	TCRBV13-01	01				TCRBD01-01*01	TCRBD01	TCRBD01-01	01				TCRBJ01-02*01	TCRBJ01	TCRBJ01-02	01				6	3	2	5	7	3	38	49	52	57	64	3	Out	VDJ
CTCACTCTGGAGTCTGCTGCCTCCTCCCAGACATCTGTATATTTCTGCGCCAGCAGTGACAGTGACTATGGCTACACCTTCGGTTCG	CASSDSDYGYTF	1	1.1433275404737949E-5	36	TCRBV10-01	TCRBV10	TCRBV10-01				01,02	TCRBD01-01*01	TCRBD01	TCRBD01-01	01				TCRBJ01-02*01	TCRBJ01	TCRBJ01-02	01				3	0	4	5	2	3	45	-1	59	62	64	1	In	VDJ
AGTGCCCATCCTGAAGACAGCAGCTTCTACATCTGCAGTGCTAGAGATTGGGAGGGACAGGGGGACTATGGCTACACCTTCGGTTCG	CSARDWEGQGDYGYTF	1	1.1433275404737949E-5	48	TCRBV20	TCRBV20				TCRBV20-01,TCRBV20-or09_02		TCRBD01-01*01	TCRBD01	TCRBD01-01	01				TCRBJ01-02*01	TCRBJ01	TCRBJ01-02	01				0	6	0	1	0	3	33	47	53	-1	64	1	In	VDJ
AGCACCTTGGAGCTGGGGGACTCGGCCCTTTATCTTTGCGCCAGCAGCCCTGGTAGGGGCAGGGACTATGGCTACACCTTCGGTTCG	CASSPGRGRDYGYTF	1	1.1433275404737949E-5	45	TCRBV05-01*01	TCRBV05	TCRBV05-01	01				TCRBD01-01*01	TCRBD01	TCRBD01-01	01				TCRBJ01-02*01	TCRBJ01	TCRBJ01-02	01				4	11	4	3	0	3	36	48	59	-1	64	1	In	VDJ
CTCAGACATCTGTGTACTTCTGTGCCAGCAGTGACTCGAAAGGTCGCCGGCGCCAACAGGGCGGACTATGGCTACACCTTCGGTTCG		3	3.429982621421385E-5	61	TCRBV06-04	TCRBV06	TCRBV06-04				01,02	TCRBD01-01*01	TCRBD01	TCRBD01-01	01				TCRBJ01-02*01	TCRBJ01	TCRBJ01-02	01				0	18	3	3	3	3	20	37	55	61	64	3	Out	VDJ
GAGTCGGCTGCTCCCTCCCAAACATCTGTGTACTTCTGTGCCAGCAGCCCGAACAGGGTTCAGGACTATGGCTACACCTTCGGTTCG	CASSPNRVQDYGYTF	1	1.1433275404737949E-5	45	TCRBV06	TCRBV06				TCRBV06-02,TCRBV06-03		TCRBD01-01*01	TCRBD01	TCRBD01-01	01				TCRBJ01-02*01	TCRBJ01	TCRBJ01-02	01				6	5	3	3	6	3	36	47	52	58	64	1	In	VDJ
GTGACCAGTGCCCATCCTGAAGACAGCAGCTTCTACATCTGCAGTGCTAGAGATCTTAAGGGAGACTATGGCTACACCTTCGGTTCG	CSARDLKGDYGYTF	1	1.1433275404737949E-5	42	TCRBV20	TCRBV20				TCRBV20-01,TCRBV20-or09_02		TCRBD02-01*02	TCRBD02	TCRBD02-01	02				TCRBJ01-02*01	TCRBJ01	TCRBJ01-02	01				0	6	9	2	0	3	39	53	59	-1	64	1	In	VDJ
CAGCAGGTAGTGCGAGGAGATTCGGCAGCTTATTTCTGTGCCAGCTCACCCGGGACAAACAACCACTATGGCTACACCTTCGGTTCG	CASSPGTNNHYGYTF	2	2.2866550809475898E-5	45	TCRBV18-01*01	TCRBV18	TCRBV18-01	01				TCRBD01-01*01	TCRBD01	TCRBD01-01	01				TCRBJ01-02*01	TCRBJ01	TCRBJ01-02	01				3	1	0	6	7	3	36	50	51	57	64	2	In	VDJ
AGCACCTTGGAGCTGGGGGACTCGGCCCTTTATCTTTGCGCCAGCAGCCCGCAAGGACAGGTACACTATGGCTACACCTTCGGTTCG	CASSPQGQVHYGYTF	1	1.1433275404737949E-5	45	TCRBV05-01*01	TCRBV05	TCRBV05-01	01				TCRBD01-01*01	TCRBD01	TCRBD01-01	01				TCRBJ01-02*01	TCRBJ01	TCRBJ01-02	01				4	6	1	4	3	3	36	48	54	61	64	1	In	VDJ
AGTGCCCATCCTGAAGACAGCAGCTTCTACATCTGCAGTGCTAGCGGGGGACGGGGTGGATTTAACTATGGCTACACCTTCGGTTCG	CSASGGRGGFNYGYTF	1	1.1433275404737949E-5	48	TCRBV20	TCRBV20				TCRBV20-01,TCRBV20-or09_02		TCRBD02-01*01	TCRBD02	TCRBD02-01	01				TCRBJ01-02*01	TCRBJ01	TCRBJ01-02	01				3	0	8	2	12	1	33	-1	44	50	62	1	In	VDJ
CTACACACCCTGCAGCCAGAAGACTCGGCCCTGTATCTCTGCGCCAGCAGCCAAGAGCCGGTTAACTATGGCTACACCTTCGGTTCG	CASSQEPVNYGYTF	1	1.1433275404737949E-5	42	TCRBV04-03*01	TCRBV04	TCRBV04-03	01				TCRBD02-01	TCRBD02	TCRBD02-01				01,02	TCRBJ01-02*01	TCRBJ01	TCRBJ01-02	01				0	2	8	5	1	1	39	56	58	61	62	1	In	VDJ
GTGACCAGTGCCCATCCTGAAGACAGCAGCTTCTACATCTGCAGTGCTAGAGACGCAGGGATTAACTATGGCTACACCTTCGGTTCG	CSARDAGINYGYTF	1	1.1433275404737949E-5	42	TCRBV20	TCRBV20				TCRBV20-01,TCRBV20-or09_02		TCRBD01-01*01	TCRBD01	TCRBD01-01	01				TCRBJ01-02*01	TCRBJ01	TCRBJ01-02	01				0	2	4	3	2	1	39	53	55	60	62	1	In	VDJ
TGCTGTCGGCTGCTCCCTCCCAGACATCTGTGTACTTCTGTGCCAGGACAAGACAGGGAAGGTAACTATGGCTACACCTTCGGTTCG		1	1.1433275404737949E-5	43	TCRBV06-05*01	TCRBV06	TCRBV06-05	01				TCRBD01-01*01	TCRBD01	TCRBD01-01	01				TCRBJ01-02*01	TCRBJ01	TCRBJ01-02	01				9	5	2	3	4	1	38	46	51	58	62	1	Out	VDJ
CTGACAGTGACCAGTGCCCATCCTGAAGACAGCAGCTTCTACATCTGCAGTGCGTCGGACAGTAACTATGGCTACACCTTCGGTTCG	CSASDSNYGYTF	1	1.1433275404737949E-5	36	TCRBV20	TCRBV20				TCRBV20-01,TCRBV20-or09_02		TCRBD01-01*01	TCRBD01	TCRBD01-01	01				TCRBJ01-02*01	TCRBJ01	TCRBJ01-02	01				6	3	1	5	0	1	45	53	56	-1	62	1	In	VDJ
CCTCAGAACCCAGGGACTCAGCTGTGTACTTCTGTGCCAGCAGTTTTAAGGACAGGACCTTCTAACTATGGCTACACCTTCGGTTCG		3	3.429982621421385E-5	49	TCRBV12	TCRBV12				TCRBV12-03,TCRBV12-04		TCRBD01-01*01	TCRBD01	TCRBD01-01	01				TCRBJ01-02*01	TCRBJ01	TCRBJ01-02	01				3	3	1	4	5	0	32	46	49	56	61	3	Out	VDJ
AAGATCCAGCGCACACAGCAGGAGGACTCCGCCGTGTATCTCTGTGCCAGCAGCCCGGACTCTAACTATGGCTACACCTTCGGTTCG	CASSPDSNYGYTF	1	1.1433275404737949E-5	39	TCRBV07-08*01	TCRBV07	TCRBV07-08	01				TCRBD02-01	TCRBD02	TCRBD02-01				01,02	TCRBJ01-02*01	TCRBJ01	TCRBJ01-02	01				5	2	1	10	0	0	42	54	56	-1	61	1	In	VDJ
GTGACCAGTGCCCATCCTGAAGACAGCAGCTTCTACATCTGCAGTGCTCCCCGGGAGGGATCTAACTATGGCTACACCTTCGGTTCG	CSAPREGSNYGYTF	1	1.1433275404737949E-5	42	TCRBV20	TCRBV20				TCRBV20-01,TCRBV20-or09_02		TCRBD02-01*02	TCRBD02	TCRBD02-01	02				TCRBJ01-02*01	TCRBJ01	TCRBJ01-02	01				5	3	8	0	2	0	39	48	51	59	61	1	In	VDJ
CTGTCGGCTGCTCCCTCCCAGACATCTGTGTACTTCTGTGCCAGCAGTCTCTTTAGAGGGGCTAACTATGGCTACACCTTCGGTTCG	CASSLFRGANYGYTF	1	1.1433275404737949E-5	45	TCRBV06-05*01	TCRBV06	TCRBV06-05	01								TCRBD01,TCRBD02	TCRBD01-01,TCRBD02-01		TCRBJ01-02*01	TCRBJ01	TCRBJ01-02	01				5	8	5	2	0	0	36	48	56	-1	61	1	In	VDJ
AGTCTGCTGCCTCCTCCCAGACATCTGTATATTTCTGCGCCGAGACAAATCCGACCCCTAGCTAACTATGGCTACACCTTCGGTTCG		2	2.2866550809475898E-5	46	TCRBV10-01	TCRBV10	TCRBV10-01				01,02					TCRBD01,TCRBD02	TCRBD01-01,TCRBD02-01		TCRBJ01-02*01	TCRBJ01	TCRBJ01-02	01				11	2	2	6	14	0	35	41	43	47	61	2	Out	VDJ
CTGGAGTCCGCCAGCACCAACCAGACATCTATGTACCTCTGTGCCAGCAGGGACCTACGAGCTAACTATGGCTACACCTTCGGTTCG	CASRDLRANYGYTF	3	3.429982621421385E-5	42	TCRBV28-01*01	TCRBV28	TCRBV28-01	01								TCRBD01,TCRBD02	TCRBD01-01,TCRBD02-01		TCRBJ01-02*01	TCRBJ01	TCRBJ01-02	01				6	0	1	7	7	0	39	-1	50	54	61	3	In	VDJ
ACCTTGGAGCTGGGGGACTCGGCCCTTTATCTTTGCGCCAGCAGAGGCGGACAGGCGACAGCTAACTATGGCTACACCTTCGGTTCG	CASRGGQATANYGYTF	1	1.1433275404737949E-5	48	TCRBV05-01*01	TCRBV05	TCRBV05-01	01				TCRBD01-01*01	TCRBD01	TCRBD01-01	01				TCRBJ01-02*01	TCRBJ01	TCRBJ01-02	01				5	4	1	4	6	0	33	44	48	55	61	1	In	VDJ
CTGTCGGCTGCTCCCTCCCAGACATCTGTGTACTTCTGTGCCAGCAGTTACTCAAGGAAAGCTAACTATGGCTACACCTTCGGTTCG	CASSYSRKANYGYTF	1	1.1433275404737949E-5	45	TCRBV06-05*01	TCRBV06	TCRBV06-05	01								TCRBD01,TCRBD02	TCRBD01-01,TCRBD02-01		TCRBJ01-02*01	TCRBJ01	TCRBJ01-02	01				0	2	1	8	3	0	36	53	55	58	61	1	In	VDJ
CTCACTGTGACATCGGCCCAAAAGAACCCGACAGCTTTCTATCTCTGTGCCAGTACGCGGCCTAACTATGGCTACACCTTCGGTTCG	CASTRPNYGYTF	2	2.2866550809475898E-5	36	TCRBV19-01	TCRBV19	TCRBV19-01				01,02	TCRBD02-01	TCRBD02	TCRBD02-01				01,02	TCRBJ01-02*01	TCRBJ01	TCRBJ01-02	01				7	1	7	5	1	0	45	55	56	60	61	2	In	VDJ
GCCCATCCTGAAGACAGCAGCTTCTACATCTGCAGTGCCCAGAACCCCCTCCGGGGTACGACTAACTATGGCTACACCTTCGGTTCG	CSAQNPLRGTTNYGYTF	4	4.5733101618951796E-5	51	TCRBV20	TCRBV20				TCRBV20-01,TCRBV20-or09_02		TCRBD02-01*01	TCRBD02	TCRBD02-01	01				TCRBJ01-02*01	TCRBJ01	TCRBJ01-02	01				6	13	8	3	5	0	30	38	51	56	61	4	In	VDJ
GGAGCTGGGGGACTCGGCCCTTTATCTTTGCGCCAGCAGCTTGGTTAGTTTGGGACAAGCAATAACTATGGCTACACCTTCGGTTCG		2	2.2866550809475898E-5	53	TCRBV05-01*01	TCRBV05	TCRBV05-01	01				TCRBD01-01*01	TCRBD01	TCRBD01-01	01				TCRBJ01-02*01	TCRBJ01	TCRBJ01-02	01				0	7	0	6	5	1	28	44	51	57	62	2	Out	VDJ
ATCAATTCCCTGGAGCTTGGTGACTCTGCTGTGTATTTCTGTGCCAGCAGCCCTGGGAACAATAACTATGGCTACACCTTCGGTTCG	CASSPGNNNYGYTF	1	1.1433275404737949E-5	42	TCRBV03	TCRBV03				TCRBV03-01,TCRBV03-02						TCRBD01,TCRBD02	TCRBD01-01,TCRBD02-01		TCRBJ01-02*01	TCRBJ01	TCRBJ01-02	01				4	2	0	8	4	1	39	52	54	58	62	1	In	VDJ
TCGGCTGCTCCCTCCCAGACATCTGTGTACTTCTGTGCCAGCAGTGCCGGGACAGGACCTCTGAACTATGGCTACACCTTCGGTTCG	CASSAGTGPLNYGYTF	1	1.1433275404737949E-5	48	TCRBV06-01*01	TCRBV06	TCRBV06-01	01				TCRBD01-01*01	TCRBD01	TCRBD01-01	01				TCRBJ01-02*01	TCRBJ01	TCRBJ01-02	01				4	2	0	4	7	2	33	46	48	56	63	1	In	VDJ
GTGACCAGTGCCCATCCTGAAGACAGCAGCTTCTACATCTGCAGTGCTAGTTAGGCACTAATGAACTATGGCTACACCTTCGGTTCG	CSAS*ALMNYGYTF	2	2.2866550809475898E-5	42	TCRBV20	TCRBV20				TCRBV20-01,TCRBV20-or09_02		TCRBD02-01	TCRBD02	TCRBD02-01				01,02	TCRBJ01-02*01	TCRBJ01	TCRBJ01-02	01				3	6	3	9	3	2	39	50	56	60	63	2	Stop	VDJ
CAGCGCACAGAGCGGGGGGACTCAGCCGTGTATCTCTGTGCCAGCAGAGATGAGGGACAGGGGAACTATGGCTACACCTTCGGTTCG	CASRDEGQGNYGYTF	5	5.716637702368975E-5	45	TCRBV07-03*01	TCRBV07	TCRBV07-03	01				TCRBD01-01*01	TCRBD01	TCRBD01-01	01				TCRBJ01-02*01	TCRBJ01	TCRBJ01-02	01				6	6	0	2	0	2	36	47	53	-1	63	5	In	VDJ
CATCCTGAAGACAGCAGCTTCTACATCTGCAGTGCTAGAGACCCCTCAAGGGGAGGGGGCGGGAACTATGGCTACACCTTCGGTTCG	CSARDPSRGGGGNYGYTF	1	1.1433275404737949E-5	54	TCRBV20	TCRBV20				TCRBV20-01,TCRBV20-or09_02						TCRBD01,TCRBD02	TCRBD01-01,TCRBD02-01		TCRBJ01-02*01	TCRBJ01	TCRBJ01-02	01				0	12	5	0	3	2	27	41	53	60	63	1	In	VDJ
CTGACGATCCAGCGCACACAGCAGGAGGACTCGGCCGTGTATCTCTGTGCCAGCAGCGGCAGGAACTATGGCTACACCTTCGGTTCG	CASSGRNYGYTF	1	1.1433275404737949E-5	36	TCRBV07-02*01	TCRBV07	TCRBV07-02	01				TCRBD01-01*01	TCRBD01	TCRBD01-01	01				TCRBJ01-02*01	TCRBJ01	TCRBJ01-02	01				5	2	4	4	0	2	45	57	59	-1	63	1	In	VDJ
AGGATCCAGCAGGTAGTGCGAGGAGATTCGGCAGCTTATTTCTGTGCCAGCTCACGAGGACAGAACTATGGCTACACCTTCGGTTCG	CASSRGQNYGYTF	4	4.5733101618951796E-5	39	TCRBV18-01*01	TCRBV18	TCRBV18-01	01				TCRBD01-01*01	TCRBD01	TCRBD01-01	01				TCRBJ01-02*01	TCRBJ01	TCRBJ01-02	01				4	2	1	5	0	2	42	55	57	-1	63	4	In	VDJ
AAGATCCAGCCCTCAGAACCCAGGGACTCAGCTGTGTACTTCTGTGCCAGCAGGGGGACAGTCAACTATGGCTACACCTTCGGTTCG	CASRGTVNYGYTF	1	1.1433275404737949E-5	39	TCRBV12	TCRBV12				TCRBV12-03,TCRBV12-04		TCRBD01-01*01	TCRBD01	TCRBD01-01	01				TCRBJ01-02*01	TCRBJ01	TCRBJ01-02	01				6	1	0	5	2	2	42	53	54	61	63	1	In	VDJ
ACATCGGCCCAAAAGAACCCGACAGCTTTCTATCTCTGTGCCAGTAGTACGTCGGGGGCTGCCAACTATGGCTACACCTTCGGTTCG	CASSTSGAANYGYTF	2	2.2866550809475898E-5	45	TCRBV19-01	TCRBV19	TCRBV19-01				01,02					TCRBD01,TCRBD02	TCRBD01-01,TCRBD02-01		TCRBJ01-02*01	TCRBJ01	TCRBJ01-02	01				4	4	6	0	4	2	36	49	53	59	63	2	In	VDJ
ACTGTGACATCGGCCCAAAAGAACCCGACAGCTTTCTATCTCTGTGCCAGTAGTATGCCGACCAACTATGGCTACACCTTCGGTTCG	CASSMPTNYGYTF	2	2.2866550809475898E-5	39	TCRBV19-01	TCRBV19	TCRBV19-01				01,02					TCRBD01,TCRBD02	TCRBD01-01,TCRBD02-01		TCRBJ01-02*01	TCRBJ01	TCRBJ01-02	01				3	3	2	7	1	2	42	56	59	62	63	2	In	VDJ
GGAGCTGGGGGACTCGGCCCTTTATCTTTGCGCCAGCAGCCTAACTGGAGGTTGGAAAAACTAAACTATGGCTACACCTTCGGTTCG		1	1.1433275404737949E-5	53	TCRBV05-01*01	TCRBV05	TCRBV05-01	01				TCRBD02-01*02	TCRBD02	TCRBD02-01	02				TCRBJ01-02*01	TCRBJ01	TCRBJ01-02	01				4	6	10	1	12	2	28	40	46	51	63	1	Out	VDJ
CTGACTGTGAGCAACATGAGCCCTGAAGACAGCAGCATATATCTCTGCAGCGTTGACCCCGGAAACTATGGCTACACCTTCGGTTCG	CSVDPGNYGYTF	1	1.1433275404737949E-5	36	TCRBV29-01*01	TCRBV29	TCRBV29-01	01								TCRBD01,TCRBD02	TCRBD01-01,TCRBD02-01		TCRBJ01-02*01	TCRBJ01	TCRBJ01-02	01				3	4	1	8	0	2	45	56	60	-1	63	1	In	VDJ
CGCACACAGCAGGAGGACTCCGCCGTGTATCTCTGTGCCAGCAGCGGGCCGGGACAGGCAGGAAACTATGGCTACACCTTCGGTTCG	CASSGPGQAGNYGYTF	2	2.2866550809475898E-5	48	TCRBV07-08*01	TCRBV07	TCRBV07-08	01				TCRBD01-01*01	TCRBD01	TCRBD01-01	01				TCRBJ01-02*01	TCRBJ01	TCRBJ01-02	01				5	5	0	4	5	2	33	45	50	58	63	2	In	VDJ
AAGATCCAGCCCTCAGAACCCAGGGACTCAGCTGTGTACTTCTGTGCCAGCAGTTGGGTCAGAAACTATGGCTACACCTTCGGTTCG	CASSWVRNYGYTF	1	1.1433275404737949E-5	39	TCRBV12	TCRBV12				TCRBV12-03,TCRBV12-04						TCRBD01,TCRBD02	TCRBD01-01,TCRBD02-01		TCRBJ01-02*01	TCRBJ01	TCRBJ01-02	01				4	0	0	9	5	2	42	-1	55	58	63	1	In	VDJ
ACCCTGCAGCCAGAAGACTCGGCCCTGTATCTCTGCGCCAGCAGCCTTCATGAGGGATCGGCAAACTATGGCTACACCTTCGGTTCG	CASSLHEGSANYGYTF	1	1.1433275404737949E-5	48	TCRBV04-03*01	TCRBV04	TCRBV04-03	01				TCRBD02-01*02	TCRBD02	TCRBD02-01	02				TCRBJ01-02*01	TCRBJ01	TCRBJ01-02	01				4	5	11	0	7	2	33	46	51	56	63	1	In	VDJ
CTGGAGTCCGCCAGCACCAACCAGACATCTATGTACCTCTGTGCCAGCAGTCGAGGACGGCCAAACTATGGCTACACCTTCGGTTCG	CASSRGRPNYGYTF	7	8.003292783316564E-5	42	TCRBV28-01*01	TCRBV28	TCRBV28-01	01								TCRBD01,TCRBD02	TCRBD01-01,TCRBD02-01		TCRBJ01-02*01	TCRBJ01	TCRBJ01-02	01				5	3	1	7	5	2	39	51	54	58	63	7	In	VDJ
CGCACACAGCAGGAGGACTCGGCCGTGTATCTCTGTGCCAGCAGCTTAGAAGTGACAGGGGAAAACTATGGCTACACCTTCGGTTCG	CASSLEVTGENYGYTF	1	1.1433275404737949E-5	48	TCRBV07-02*01	TCRBV07	TCRBV07-02	01				TCRBD01-01*01	TCRBD01	TCRBD01-01	01				TCRBJ01-02*01	TCRBJ01	TCRBJ01-02	01				1	4	2	2	2	2	33	49	53	61	63	1	In	VDJ
ACCCTGCAGCCAGAAGACTCGGCCCTGTATCTCTGTGCCAGCAGCCAGATGGGGGGACAGGGGGGATATGGCTACACCTTCGGTTCG	CASSQMGGQGGYGYTF	1	1.1433275404737949E-5	48	TCRBV04-02*01	TCRBV04	TCRBV04-02	01				TCRBD01-01*01	TCRBD01	TCRBD01-01	01				TCRBJ01-02*01	TCRBJ01	TCRBJ01-02	01				3	6	0	1	2	5	33	47	53	64	66	1	In	VDJ
GTGAGCACCTTGGAGCTGGGGGACTCGGCCCTTTATCTTTGCGCCAGCAGCTCCGGGACAGGGGGATATGGCTACACCTTCGGTTCG	CASSSGTGGYGYTF	1	1.1433275404737949E-5	42	TCRBV05-01*01	TCRBV05	TCRBV05-01	01				TCRBD01-01*01	TCRBD01	TCRBD01-01	01				TCRBJ01-02*01	TCRBJ01	TCRBJ01-02	01				3	2	0	1	1	5	39	52	54	65	66	1	In	VDJ
GTGAGCACCTTGGAGCTGGGGGACTCGGCCCTTTATCTTTGCGCCAGCAAGGACGCAGGGGCATTTGATGGCTACACCTTCGGTTCG	CASKDAGAFDGYTF	1	1.1433275404737949E-5	42	TCRBV05-01*01	TCRBV05	TCRBV05-01	01				TCRBD01-01*01	TCRBD01	TCRBD01-01	01				TCRBJ01-02*01	TCRBJ01	TCRBJ01-02	01				6	6	4	2	6	6	39	49	55	61	67	1	In	VDJ
CTGCTGTCGGCTGCTCCCTCCCAGACATCTGTGTACTTCTGTGCCAGCAGTTAGGTATGAACTCTTGATGGCTACACCTTCGGTTCG	CASS*V*TLDGYTF	1	1.1433275404737949E-5	42	TCRBV06-05*01	TCRBV06	TCRBV06-05	01				TCRBD02-01	TCRBD02	TCRBD02-01				01,02	TCRBJ01-02*01	TCRBJ01	TCRBJ01-02	01				3	7	3	10	4	6	39	53	60	63	67	1	Stop	VDJ
GAGATGAATGTGAGCACCTTGGAGCTGGGGGACTCGGCCCTTTATCTTTGCGCCAGCAGCTTTGGGGATGGCTACACCTTCGGTTCG	CASSFGDGYTF	1	1.1433275404737949E-5	33	TCRBV05-01*01	TCRBV05	TCRBV05-01	01								TCRBD01,TCRBD02	TCRBD01-01,TCRBD02-01		TCRBJ01-02*01	TCRBJ01	TCRBJ01-02	01				2	1	6	2	0	6	48	62	63	-1	67	1	In	VDJ
TTGTCCACTCTGACAGTGACCAGTGCCCATCCTGAAGACAGCAGCTTCTACATCTGCAGTGCTAGGGATGGCTACACCTTCGGTTCG	CSARDGYTF	8	9.146620323790359E-5	27	TCRBV20-01*01	TCRBV20	TCRBV20-01	01								TCRBD01,TCRBD02	TCRBD01-01,TCRBD02-01		TCRBJ01-02*01	TCRBJ01	TCRBJ01-02	01				3	0	0	10	0	6	54	-1	65	-1	67	8	In	VDJ
CTGAAGATCCGGTCCACAAAGCTGGAGGACTCAGCCATGTACTTCTGTGCCAGCAGCGCTGACATCGATGGCTACACCTTCGGTTCG	CASSADIDGYTF	1	1.1433275404737949E-5	36	TCRBV02-01*01	TCRBV02	TCRBV02-01	01				TCRBD01-01*01	TCRBD01	TCRBD01-01	01				TCRBJ01-02*01	TCRBJ01	TCRBJ01-02	01				6	4	2	6	3	6	45	56	60	64	67	1	In	VDJ
TCCACGGAGTCAGGGGACACAGCACTGTATTTCTGTGCCAGCAGCGCCCGCACGCGATCAGGGGGCGATGGCTACACCTTCGGTTCG	CASSARTRSGGDGYTF	2	2.2866550809475898E-5	48	TCRBV21-01*01	TCRBV21	TCRBV21-01	01				TCRBD01-01*01	TCRBD01	TCRBD01-01	01				TCRBJ01-02*01	TCRBJ01	TCRBJ01-02	01				5	13	4	0	1	6	33	45	58	66	67	2	In	VDJ
CTCACTGTGACATCGGCCCAAAAGAACCCGACAGCTTTCTATCTCTGTGCCAGCCAACAGGGGTACGATGGCTACACCTTCGGTTCG	CASQQGYDGYTF	2	2.2866550809475898E-5	36	TCRBV19-01	TCRBV19	TCRBV19-01				01,02	TCRBD01-01*01	TCRBD01	TCRBD01-01	01				TCRBJ01-02*01	TCRBJ01	TCRBJ01-02	01				9	3	3	2	4	6	45	53	56	63	67	2	In	VDJ
ACATCGGCCCAAAAGAACCCGACAGCTTTCTATCTCTGTGCCAGTAGTATTTGGGGACAGGGTGACGATGGCTACACCTTCGGTTCG	CASSIWGQGDDGYTF	2	2.2866550809475898E-5	45	TCRBV19-01	TCRBV19	TCRBV19-01				01,02	TCRBD01-01*01	TCRBD01	TCRBD01-01	01				TCRBJ01-02*01	TCRBJ01	TCRBJ01-02	01				3	3	0	3	5	6	36	50	53	62	67	2	In	VDJ
AAGATCCGGTCCACAAAGCTGGAGGACTCAGCCATGTACTTCTGTGCCAGCACGGGTTCCCCCGGGCATGGCTACACCTTCGGTTCG	CASTGSPGHGYTF	1	1.1433275404737949E-5	39	TCRBV02-01*01	TCRBV02	TCRBV02-01	01								TCRBD01,TCRBD02	TCRBD01-01,TCRBD02-01		TCRBJ01-02*01	TCRBJ01	TCRBJ01-02	01				7	11	8	0	0	6	42	52	63	-1	67	1	In	VDJ
TTCTCGCTCAGGCTGGAGTCGGCTGCTCCCTCCCAGACATCTGTGTACTTCTGTGCCACTAACAGTAATGGCTACACCTTCGGTTCG	CATNSNGYTF	1	1.1433275404737949E-5	30	TCRBV06-01*01	TCRBV06	TCRBV06-01	01				TCRBD01-01*01	TCRBD01	TCRBD01-01	01				TCRBJ01-02*01	TCRBJ01	TCRBJ01-02	01				10	3	3	5	2	6	51	58	61	65	67	1	In	VDJ
AGCACCTTGGAGCTGGGGGACTCGGCCCTTTATCTTTGCGCCAGCAGCCTCCGGGACAGGGGAGCGAATGGCTACACCTTCGGTTCG	CASSLRDRGANGYTF	1	1.1433275404737949E-5	45	TCRBV05-01*01	TCRBV05	TCRBV05-01	01				TCRBD01-01*01	TCRBD01	TCRBD01-01	01				TCRBJ01-02*01	TCRBJ01	TCRBJ01-02	01				4	4	0	2	5	6	36	48	52	62	67	1	In	VDJ
AATGTGAACGCCTTGGAGCTGGACGACTCGGCCCTGTATCTCTGTGCCAGCAGATCTACAGGGGGCAATGGCTACACCTTCGGTTCG	CASRSTGGNGYTF	1	1.1433275404737949E-5	39	TCRBV05-04*01	TCRBV05	TCRBV05-04	01				TCRBD01-01*01	TCRBD01	TCRBD01-01	01				TCRBJ01-02*01	TCRBJ01	TCRBJ01-02	01				5	4	3	0	1	6	42	53	57	66	67	1	In	VDJ
GAGTCGCCCAGCCCCAACCAGACCTCTCTGTACTTCTGTGCCAGCAGTTTCTCCCCTCAGGCCCCAAATGGCTACACCTTCGGTTCG	CASSFSPQAPNGYTF	2	2.2866550809475898E-5	45	TCRBV27-01*01	TCRBV27	TCRBV27-01	01				TCRBD01-01*01	TCRBD01	TCRBD01-01	01				TCRBJ01-02*01	TCRBJ01	TCRBJ01-02	01				3	7	4	4	6	6	36	50	57	61	67	2	In	VDJ
CTAGAGTCTGCCATCCCCAACCAGACAGCTCTTTACTTCTGTGCCACCAGTGACCGAGGGTGGAAAAATGGCTACACCTTCGGTTCG	CATSDRGWKNGYTF	1	1.1433275404737949E-5	42	TCRBV24	TCRBV24				TCRBV24-01,TCRBV24-or09_02		TCRBD02-01*02	TCRBD02	TCRBD02-01	02				TCRBJ01-02*01	TCRBJ01	TCRBJ01-02	01				4	2	11	0	7	6	39	53	55	60	67	1	In	VDJ
GCACAGAGCAGGGGGACTCGGCCATGTATCTCTGTGCCAGCAGCATGCCCCCCGGGACGGAAGAATGGGGGCTACACCTTCGGTTCG		2	2.2866550809475898E-5	49	TCRBV07-09	TCRBV07	TCRBV07-09				01,03					TCRBD01,TCRBD02	TCRBD01-01,TCRBD02-01		TCRBJ01-02*01	TCRBJ01	TCRBJ01-02	01				5	9	0	7	11	8	32	44	53	58	69	2	Out	VDJ
CTGCTGTCGGCTGCTCCCTCCCAGACATCTGTGTACTTCTGTGCCAGCAGTTACCCCGGGACAGGGGGGGGCTACACCTTCGGTTCG	CASSYPGTGGGYTF	1	1.1433275404737949E-5	42	TCRBV06-05*01	TCRBV06	TCRBV06-05	01				TCRBD01-01*01	TCRBD01	TCRBD01-01	01				TCRBJ01-02*01	TCRBJ01	TCRBJ01-02	01				2	3	0	1	1	8	39	54	57	68	69	1	In	VDJ
CTGAAGATCCGGTCCACAAAGCTGGAGGACTCAGCCATGTACTTCTGTGCCAGCAGTGAGCACAGGGGGGGCTACACCTTCGGTTCG	CASSEHRGGYTF	1	1.1433275404737949E-5	36	TCRBV02-01*01	TCRBV02	TCRBV02-01	01				TCRBD01-01*01	TCRBD01	TCRBD01-01	01				TCRBJ01-02*01	TCRBJ01	TCRBJ01-02	01				3	2	3	1	0	8	45	59	61	-1	69	1	In	VDJ
AGGCTGGAGTCGGCTGCTCCCTCCCAGACATCTGTGTACTTCTGTGCCACCATAAGGTCTCCTACGGGGGGCTACACCTTCGGTTCG	CATIRSPTGGYTF	1	1.1433275404737949E-5	39	TCRBV06-01*01	TCRBV06	TCRBV06-01	01				TCRBD02-01*01	TCRBD02	TCRBD02-01	01				TCRBJ01-02*01	TCRBJ01	TCRBJ01-02	01				10	15	8	3	0	8	42	49	64	-1	69	1	In	VDJ
ATCCAGCGCACACAGCAGGAGGACTCGGCCGTGTATCTCTGTGCCAGCAGCGTAGACAGGGTTCGAGCGGGCTACACCTTCGGTTCG	CASSVDRVRAGYTF	1	1.1433275404737949E-5	42	TCRBV07-02*01	TCRBV07	TCRBV07-02	01				TCRBD01-01*01	TCRBD01	TCRBD01-01	01				TCRBJ01-02*01	TCRBJ01	TCRBJ01-02	01				1	0	3	3	8	8	39	-1	55	61	69	1	In	VDJ
CCCTCAGAACCCAGGGACTCAGCTGTGTACTTCTGTGCCAGCAGTTTATATGAGCCCGGGCGGGTCACGGGCTACACCTTCGGTTCG	CASSLYEPGRVTGYTF	1	1.1433275404737949E-5	48	TCRBV12	TCRBV12				TCRBV12-03,TCRBV12-04		TCRBD02-01	TCRBD02	TCRBD02-01				01,02	TCRBJ01-02*01	TCRBJ01	TCRBJ01-02	01				2	11	7	4	5	8	33	48	59	64	69	1	In	VDJ
GAGTCCGCCAGCACCAACCAGACATCTATGTACCTCTGTGCCAGCAGTGCGTACAGGGGCCGTCCGGAGGGCTACACCTTCGGTTCG	CASSAYRGRPEGYTF	5	5.716637702368975E-5	45	TCRBV28-01*01	TCRBV28	TCRBV28-01	01				TCRBD01-01*01	TCRBD01	TCRBD01-01	01				TCRBJ01-02*01	TCRBJ01	TCRBJ01-02	01				5	4	3	2	10	8	36	48	52	59	69	5	In	VDJ
GAGCTGAATGTGAACGCCTTGGAGCTGGACGACTCGGCCCTGTATCTCTGTGCCAGTGGCCGCGGGTTCGGCTACACCTTCGGTTCG	CASGRGFGYTF	2	2.2866550809475898E-5	33	TCRBV05-04*01	TCRBV05	TCRBV05-04	01				TCRBD02-01	TCRBD02	TCRBD02-01				01,02	TCRBJ01-02*01	TCRBJ01	TCRBJ01-02	01				8	5	7	4	3	8	48	56	61	66	69	2	In	VDJ
TGACCAGTGCCCATCCTGAAGACAGCAGCTTCTACATCTGCAGTGCTAGAGGGGGCAGGGCTATTCGTCGGCTACACCTTCGGTTCG		1	1.1433275404737949E-5	43	TCRBV20	TCRBV20				TCRBV20-01,TCRBV20-or09_02		TCRBD01-01*01	TCRBD01	TCRBD01-01	01				TCRBJ01-02*01	TCRBJ01	TCRBJ01-02	01				1	4	4	3	9	8	38	51	55	60	69	1	Out	VDJ
AACGCCTTGTTGCTGGGGGACTCGGCCCTGTATCTCTGTGCCAGCAGCTACCGAGGGCCGGGGGCTGGCGGCTACACCTTCGGTTCG	CASSYRGPGAGGYTF	1	1.1433275404737949E-5	45	TCRBV05-05*01	TCRBV05	TCRBV05-05	01								TCRBD01,TCRBD02	TCRBD01-01,TCRBD02-01		TCRBJ01-02*01	TCRBJ01	TCRBJ01-02	01				3	10	6	0	4	8	36	49	59	65	69	1	In	VDJ
CTGAGCTCTCTGGAGCTGGGGGACTCAGCTTTGTATTTCTGTGCCAGCAGCCTTGAACCGGGGAGGGGCGGCTACACCTTCGGTTCG	CASSLEPGRGGYTF	1	1.1433275404737949E-5	42	TCRBV09-01	TCRBV09	TCRBV09-01				01,02	TCRBD02-01*02	TCRBD02	TCRBD02-01	02				TCRBJ01-02*01	TCRBJ01	TCRBJ01-02	01				4	9	9	0	2	8	39	51	60	67	69	1	In	VDJ
CTGAGCTCTCTGGAGCTGGGGGACTCAGCTTTGTATTTCTGTGCCAGCAGCGTAGGAGGGGCCGGGCGCGGCTACACCTTCGGTTCG	CASSVGGAGRGYTF	1	1.1433275404737949E-5	42	TCRBV09-01	TCRBV09	TCRBV09-01				01,02					TCRBD01,TCRBD02	TCRBD01-01,TCRBD02-01		TCRBJ01-02*01	TCRBJ01	TCRBJ01-02	01				0	1	5	2	8	8	39	55	56	61	69	1	In	VDJ
CTGAATGTGAACGCCTTGTTGCTGGGGGACTCGGCCCTGTATCTCTGTGCCAGCAGCCCGGCGGTGTACGGCTACACCTTCGGTTCG	CASSPAVYGYTF	1	1.1433275404737949E-5	36	TCRBV05-05*01	TCRBV05	TCRBV05-05	01				TCRBD02-01	TCRBD02	TCRBD02-01				01,02	TCRBJ01-02*01	TCRBJ01	TCRBJ01-02	01				4	3	7	5	5	8	45	57	60	64	69	1	In	VDJ
GAGTCGCCCAGCCCCAACCAGACCTCTCTGTACTTCTGTGCCAGCAGAAACTTCGCTAGACAGGGTGACGGCTACACCTTCGGTTCG	CASRNFARQGDGYTF	3	3.429982621421385E-5	45	TCRBV27-01*01	TCRBV27	TCRBV27-01	01				TCRBD01-01*01	TCRBD01	TCRBD01-01	01				TCRBJ01-02*01	TCRBJ01	TCRBJ01-02	01				6	11	2	3	4	8	36	47	58	65	69	3	In	VDJ
ACCTTGGAGATCCAGCGCACAGAGCAGGGGGACTCGGCCATGTATCTCTGTGCCAGCACCTCGAGGGACGGCTACACCTTCGGTTCG	CASTSRDGYTF	2	2.2866550809475898E-5	33	TCRBV07-09	TCRBV07	TCRBV07-09				01,03					TCRBD01,TCRBD02	TCRBD01-01,TCRBD02-01		TCRBJ01-02*01	TCRBJ01	TCRBJ01-02	01				7	6	0	7	0	8	48	58	64	-1	69	2	In	VDJ
ATCCAGCGCACAGAGCAGGGGGACTCGGCCATGTATCTCTGTGCCAGCAGCCCGCCGGTTAGTCTTGGAGGCTACACCTTCGGTTCG	CASSPPVSLGGYTF	2	2.2866550809475898E-5	42	TCRBV07-09	TCRBV07	TCRBV07-09				01,03					TCRBD01,TCRBD02	TCRBD01-01,TCRBD02-01		TCRBJ01-02*01	TCRBJ01	TCRBJ01-02	01				5	15	1	8	0	8	39	51	66	-1	69	2	In	VDJ
TCCCTAGAGTCTGCCATCCCCAACCAGACAGCTCTTTACTTCTGTGCCACCAGTGATCCTTGGACGGGAGGCTACACCTTCGGTTCG	CATSDPWTGGYTF	1	1.1433275404737949E-5	39	TCRBV24	TCRBV24				TCRBV24-01,TCRBV24-or09_02		TCRBD02-01*02	TCRBD02	TCRBD02-01	02				TCRBJ01-02*01	TCRBJ01	TCRBJ01-02	01				3	7	8	3	0	8	42	57	64	-1	69	1	In	VDJ
ACAGTGACCAGTGCCCATCCTGAAGACAGCAGCTTCTACATCTGCAGTGCTAGAGAGCCAGGGGTACGAGGCTACACCTTCGGTTCG	CSAREPGVRGYTF	1	1.1433275404737949E-5	39	TCRBV20	TCRBV20				TCRBV20-01,TCRBV20-or09_02		TCRBD01-01*01	TCRBD01	TCRBD01-01	01				TCRBJ01-02*01	TCRBJ01	TCRBJ01-02	01				0	2	4	2	5	8	42	56	58	64	69	1	In	VDJ
ACTCTGACGATCCAGCGCACACAGCAGGAGGACTCGGCCGTGTATCTCTGTGCCAGCAGCTACTACCCAGGCTACACCTTCGGTTCG	CASSYYPGYTF	1	1.1433275404737949E-5	33	TCRBV07-02*01	TCRBV07	TCRBV07-02	01				TCRBD02-01	TCRBD02	TCRBD02-01				01,02	TCRBJ01-02*01	TCRBJ01	TCRBJ01-02	01				4	0	3	9	4	8	48	-1	61	65	69	1	In	VDJ
CTGAGGATCCAGCAGGTAGTGCGAGGAGATTCGGCAGCTTATTTCTGTGCCAGCTCACCAAGGCAGGGTGACTACACCTTCGGTTCG	CASSPRQGDYTF	2	2.2866550809475898E-5	36	TCRBV18-01*01	TCRBV18	TCRBV18-01	01				TCRBD01-01*01	TCRBD01	TCRBD01-01	01				TCRBJ01-02*01	TCRBJ01	TCRBJ01-02	01				2	3	4	3	3	10	45	60	63	68	71	2	In	VDJ
ACCTTGGAGATCCAGCGCACAGAGCAGGGGGACTCGGCCATGTATCTCTGTGCCAGCAGCTTAGCAGGGTGGCAGTACTTCGGGCCG	CASSLAGWQYF	1	1.1433275404737949E-5	33	TCRBV07-09	TCRBV07	TCRBV07-09				01,03					TCRBD01,TCRBD02	TCRBD01-01,TCRBD02-01		TCRBJ02-07*01	TCRBJ02	TCRBJ02-07	01				0	0	5	3	2	9	48	-1	65	69	71	1	In	VDJ
GTGAACGCCTTGGAGCTGGAGGACTCGGCCCTGTATCTCTGTGCCAGCAGCTTGGGGGCAGGGGCGAGGGAGCAGTACTTCGGGCCG	CASSLGAGAREQYF	1	1.1433275404737949E-5	42	TCRBV05-08*01	TCRBV05	TCRBV05-08	01				TCRBD01-01*01	TCRBD01	TCRBD01-01	01				TCRBJ02-07*01	TCRBJ02	TCRBJ02-07	01				0	3	4	2	5	7	39	55	58	64	69	1	In	VDJ
GAGTCTGCCATCCCCAACCAGACAGCTCTTTACTTCTGTGCCACCAGTCTCTCAGCGGGGGGCCTCGGCGAGCAGTACTTCGGGCCG	CATSLSAGGLGEQYF	1	1.1433275404737949E-5	45	TCRBV24	TCRBV24				TCRBV24-01,TCRBV24-or09_02		TCRBD02-01*01	TCRBD02	TCRBD02-01	01				TCRBJ02-07*01	TCRBJ02	TCRBJ02-07	01				6	5	6	1	6	6	36	48	53	62	68	1	In	VDJ
TTGGAGCTGGGGGACTCAGCCCTGTACTTCTGTGCCAGCAGCCCCGGTGGTCGGACCGAAGTCGTTCGCGAGCAGTACTTCGGGCCG	CASSPGGRTEVVREQYF	1	1.1433275404737949E-5	51	TCRBV13-01*01	TCRBV13	TCRBV13-01	01								TCRBD01,TCRBD02	TCRBD01-01,TCRBD02-01		TCRBJ02-07*01	TCRBJ02	TCRBJ02-07	01				5	10	1	7	12	6	30	42	52	56	68	1	In	VDJ
GCTCCTTGGAGCTGGGGGACTCAGCCCTGTACTTCTGTGCCAGCAGCAGGCGGGTGGACTAGGACCCGCGAGCAGTACTTCGGGCCG		1	1.1433275404737949E-5	46	TCRBV13-01*01	TCRBV13	TCRBV13-01	01				TCRBD02-01	TCRBD02	TCRBD02-01				01,02	TCRBJ02-07*01	TCRBJ02	TCRBJ02-07	01				5	8	1	8	6	6	35	47	55	62	68	1	Out	VDJ
ACTCTGAAGATCCAGCCCTCAGAACCCAGGGACTCAGCTGTGTACTTCTGTGCCAGCAGACGAGGGAGCGAGCAGTACTTCGGGCCG	CASRRGSEQYF	1	1.1433275404737949E-5	33	TCRBV12	TCRBV12				TCRBV12-03,TCRBV12-04		TCRBD02-01*02	TCRBD02	TCRBD02-01	02				TCRBJ02-07*01	TCRBJ02	TCRBJ02-07	01				6	4	9	2	0	6	48	59	63	-1	68	1	In	VDJ
ACGATCCAGCGCACAGAGCAGCGGGACTCGGCCATGTATCGCTGTGCCAGCAGCTCCGACCAGGGTTCCGAGCAGTACTTCGGGCCG	CASSSDQGSEQYF	1	1.1433275404737949E-5	39	TCRBV07-06*01	TCRBV07	TCRBV07-06	01				TCRBD01-01*01	TCRBD01	TCRBD01-01	01				TCRBJ02-07*01	TCRBJ02	TCRBJ02-07	01				4	5	4	3	3	6	42	55	60	65	68	1	In	VDJ
CTGAAGATCCAGCGCACACAGCAGGAGGACTCCGCCGTGTATCTCTGTGCCAGCAGCTTATACGGGCCCGAGCAGTACTTCGGGCCG	CASSLYGPEQYF	3	3.429982621421385E-5	36	TCRBV07-08*01	TCRBV07	TCRBV07-08	01								TCRBD01,TCRBD02	TCRBD01-01,TCRBD02-01		TCRBJ02-07*01	TCRBJ02	TCRBJ02-07	01				2	3	8	0	1	6	45	60	63	67	68	3	In	VDJ
GAGATCCAGCGCACAGAGCAGGGGGACTCGGCCATGTATCTCTGTGCCAGCAGCCCCTTAGGCGAAACCGAGCAGTACTTCGGGCCG	CASSPLGETEQYF	1	1.1433275404737949E-5	39	TCRBV07-09	TCRBV07	TCRBV07-09				01,03					TCRBD01,TCRBD02	TCRBD01-01,TCRBD02-01		TCRBJ02-07*01	TCRBJ02	TCRBJ02-07	01				5	5	5	4	6	6	42	54	59	62	68	1	In	VDJ
TGTGAGCACCTTGGAGCTGGGGGACTCGGCCCTTTATCTTTGCGCCAGCAGCCCATCAGGGTCTCTTACGAGCAGTACTTCGGGCCG		1	1.1433275404737949E-5	41	TCRBV05-01*01	TCRBV05	TCRBV05-01	01				TCRBD01-01*01	TCRBD01	TCRBD01-01	01				TCRBJ02-07*01	TCRBJ02	TCRBJ02-07	01				4	4	4	3	5	4	40	52	56	61	66	1	Out	VDJ
CTGTACCCTCTCAGACATCTGTGTACTTCTGTGCCAGCAGTGACTCGCATCCACCGACAGGGGGCTTACGAGCAGTACTTCGGGCCG		3	3.429982621421385E-5	52	TCRBV06-04	TCRBV06	TCRBV06-04				01,02	TCRBD01-01*01	TCRBD01	TCRBD01-01	01				TCRBJ02-07*01	TCRBJ02	TCRBJ02-07	01				0	9	2	0	1	4	29	46	55	65	66	3	Out	VDJ
CTGAAGATCCAGCGCACACAGCAGGAGGACTCCGCCGTGTATCTCTGTGCCAGCAGCTCGGGACCTTACGAGCAGTACTTCGGGCCG	CASSSGPYEQYF	3	3.429982621421385E-5	36	TCRBV07-08*01	TCRBV07	TCRBV07-08	01								TCRBD01,TCRBD02	TCRBD01-01,TCRBD02-01		TCRBJ02-07*01	TCRBJ02	TCRBJ02-07	01				4	1	0	7	2	4	45	58	59	64	66	3	In	VDJ
CTGAAGATCCGGTCCACAAAGCTGGAGGACTCAGCCATGTACTTCTGTGCCAGCAGTTCGGGGGGGTACGAGCAGTACTTCGGGCCG	CASSSGGYEQYF	1	1.1433275404737949E-5	36	TCRBV02-01*01	TCRBV02	TCRBV02-01	01				TCRBD02-01*01	TCRBD02	TCRBD02-01	01				TCRBJ02-07*01	TCRBJ02	TCRBJ02-07	01				5	1	8	0	0	4	45	57	58	-1	66	1	In	VDJ
GTGACCAGTGCCCATCCTGAAGACAGCAGCTTCTACATCTGCAGTGCTAGTCTGACTAGCGGGGGGTACGAGCAGTACTTCGGGCCG	CSASLTSGGYEQYF	1	1.1433275404737949E-5	42	TCRBV20	TCRBV20				TCRBV20-01,TCRBV20-or09_02		TCRBD02-01*01	TCRBD02	TCRBD02-01	01				TCRBJ02-07*01	TCRBJ02	TCRBJ02-07	01				3	3	2	1	0	4	39	50	53	-1	66	1	In	VDJ
AAGATCCGGTCCACAAAGCTGGAGGACTCAGCCATGTACTTCTGTGCCAGCAGTCCGGGACAGGGGTACGAGCAGTACTTCGGGCCG	CASSPGQGYEQYF	1	1.1433275404737949E-5	39	TCRBV02-01*01	TCRBV02	TCRBV02-01	01				TCRBD01-01*01	TCRBD01	TCRBD01-01	01				TCRBJ02-07*01	TCRBJ02	TCRBJ02-07	01				5	2	0	2	0	4	42	54	56	-1	66	1	In	VDJ
CTGACGATCCAGCGCACACAGCAGGAGGACTCGGCCGTGTATCTCTGTGCCAGCAGCCCACAGGGGTACGAGCAGTACTTCGGGCCG	CASSPQGYEQYF	1	1.1433275404737949E-5	36	TCRBV07-02*01	TCRBV07	TCRBV07-02	01				TCRBD01-01*01	TCRBD01	TCRBD01-01	01				TCRBJ02-07*01	TCRBJ02	TCRBJ02-07	01				5	2	3	2	0	4	45	57	59	-1	66	1	In	VDJ
AATTCCCTGGAGCTTGGTGACTCTGCTGTGTATTTCTGTGCCAGCAGATTCGAGGACAGGAGTCCGTACGAGCAGTACTTCGGGCCG	CASRFEDRSPYEQYF	1	1.1433275404737949E-5	45	TCRBV03	TCRBV03				TCRBV03-01,TCRBV03-02		TCRBD01-01*01	TCRBD01	TCRBD01-01	01				TCRBJ02-07*01	TCRBJ02	TCRBJ02-07	01				6	6	1	4	6	4	36	47	53	60	66	1	In	VDJ
ATCCTGGAGTCGCCCAGCCCCAACCAGACCTCTCTGTACTTCTGTGCCAGCAGTTTAAACAGACTCTACGAGCAGTACTTCGGGCCG	CASSLNRLYEQYF	1	1.1433275404737949E-5	39	TCRBV27-01*01	TCRBV27	TCRBV27-01	01								TCRBD01,TCRBD02	TCRBD01-01,TCRBD02-01		TCRBJ02-07*01	TCRBJ02	TCRBJ02-07	01				2	1	3	5	3	3	42	57	58	62	65	1	In	VDJ
GTGAACGCCTTGGAGCTGGACGACTCGGCCCTGTATCTCTGTGCCAGCAGCGGTGGGGGGGGAATCTACGAGCAGTACTTCGGGCCG	CASSGGGGIYEQYF	1	1.1433275404737949E-5	42	TCRBV05-04*01	TCRBV05	TCRBV05-04	01				TCRBD02-01*01	TCRBD02	TCRBD02-01	01				TCRBJ02-07*01	TCRBJ02	TCRBJ02-07	01				4	3	9	0	4	3	39	51	54	61	65	1	In	VDJ
AACTAAACCTGAGCTCTCTGGAGCTGGGGGACTCAGCTTTGTATTTCTGTGCCAGCAGCAGGGGGCTACGAGCAGTACTTCGGGCCG		1	1.1433275404737949E-5	34	TCRBV09-01	TCRBV09	TCRBV09-01				01,02	TCRBD01-01*01	TCRBD01	TCRBD01-01	01				TCRBJ02-07*01	TCRBJ02	TCRBJ02-07	01				4	0	5	1	0	3	47	-1	59	-1	65	1	Out	VDJ
TGCTGTCGGCTGCTCCCTCCCAGACATCTGTGTACTTCTGTGCCAGCAGCGCCGGAGGACAGGGGCTACGAGCAGTACTTCGGGCCG		1	1.1433275404737949E-5	43	TCRBV06-05*01	TCRBV06	TCRBV06-05	01				TCRBD01-01*01	TCRBD01	TCRBD01-01	01				TCRBJ02-07*01	TCRBJ02	TCRBJ02-07	01				6	7	1	2	0	3	38	49	56	-1	65	1	Out	VDJ
CTGGAGTCTGCCAGGCCCTCACATACCTCTCAGTACCTCTGTGCCAGCAGTGAATAGGTGGCGGGCTACGAGCAGTACTTCGGGCCG	CASSE*VAGYEQYF	1	1.1433275404737949E-5	42	TCRBV25-01*01	TCRBV25	TCRBV25-01	01				TCRBD02-01	TCRBD02	TCRBD02-01				01,02	TCRBJ02-07*01	TCRBJ02	TCRBJ02-07	01				0	4	7	4	0	3	39	56	60	-1	65	1	Stop	VDJ
CTTGACATCCGCTCACCAGGCCTGGGGGACGCAGCCATGTACCTGTGTGCCACCAGCACCCCCGGCTACGAGCAGTACTTCGGGCCG	CATSTPGYEQYF	1	1.1433275404737949E-5	36	TCRBV15-01*01	TCRBV15	TCRBV15-01	01				TCRBD02-01	TCRBD02	TCRBD02-01				01,02	TCRBJ02-07*01	TCRBJ02	TCRBJ02-07	01				4	4	8	5	0	3	45	58	62	-1	65	1	In	VDJ
CAGCGCACAGAGCAGGGGGACTCGGCCATGTATCTCTGTGCCAGCAGCTCCGATCTTCACAGGCGCTACGAGCAGTACTTCGGGCCG	CASSSDLHRRYEQYF	1	1.1433275404737949E-5	45	TCRBV07-09	TCRBV07	TCRBV07-09				01,03	TCRBD01-01*01	TCRBD01	TCRBD01-01	01				TCRBJ02-07*01	TCRBJ02	TCRBJ02-07	01				4	9	3	4	2	3	36	49	58	63	65	1	In	VDJ
ACAGTGACCAGTGCCCATCCTGAAGACAGCAGCTTCTACATCTGCAGTGCTAGAGAGCGGGGGAGCTACGAGCAGTACTTCGGGCCG	CSARERGSYEQYF	1	1.1433275404737949E-5	39	TCRBV20	TCRBV20				TCRBV20-01,TCRBV20-or09_02		TCRBD02-01*01	TCRBD02	TCRBD02-01	01				TCRBJ02-07*01	TCRBJ02	TCRBJ02-07	01				0	0	7	2	2	3	42	-1	56	63	65	1	In	VDJ
CCAGGGACTCAGCTGTGTATTTTTGTGCTAGTGGTCCCGGGACGTTTAGACCTACTAGCGGGTTCCTACGAGCAGTACTTCGGGCCG		1	1.1433275404737949E-5	58	TCRBV12-05*01	TCRBV12	TCRBV12-05	01				TCRBD02-01	TCRBD02	TCRBD02-01				01,02	TCRBJ02-07*01	TCRBJ02	TCRBJ02-07	01				5	18	3	4	1	1	23	35	53	62	63	1	Out	VDJ
TCAGCTACCCGCTCCCAGACATCTGTGTATTTCTGCGCCAGCAGTGAGTTCTACAGACAGGGTTCCTACGAGCAGTACTTCGGGCCG	CASSEFYRQGSYEQYF	1	1.1433275404737949E-5	48	TCRBV10-02*01	TCRBV10	TCRBV10-02	01				TCRBD01-01*01	TCRBD01	TCRBD01-01	01				TCRBJ02-07*01	TCRBJ02	TCRBJ02-07	01				1	6	2	3	1	1	33	49	55	62	63	1	In	VDJ
GTGAACGCCTTGTTGCTGGGGGACTCGGCCCTCTATCTCTGTGCCAGCAGCCTCCTTGACAGTTCCTACGAGCAGTACTTCGGGCCG	CASSLLDSSYEQYF	1	1.1433275404737949E-5	42	TCRBV05-06*01	TCRBV05	TCRBV05-06	01				TCRBD01-01*01	TCRBD01	TCRBD01-01	01				TCRBJ02-07*01	TCRBJ02	TCRBJ02-07	01				4	6	2	5	1	1	39	51	57	62	63	1	In	VDJ
CTGGAGTCGGCTGCTCCCTCCCAGACATCTGTGTACTTCTGTGCCAGCAGTGAAGCCAGCGGGTCCTACGAGCAGTACTTCGGGCCG	CASSEASGSYEQYF	1	1.1433275404737949E-5	42	TCRBV06-01*01	TCRBV06	TCRBV06-01	01				TCRBD02-01	TCRBD02	TCRBD02-01				01,02	TCRBJ02-07*01	TCRBJ02	TCRBJ02-07	01				0	1	6	4	0	1	39	56	57	-1	63	1	In	VDJ
CAATTCCCTGGAGCTTGGTGACTCTGCTGTGTATTTCTGTGCCAGCAGCCATGGGGTAGATTCTCCTACGAGCAGTACTTCGGGCCG		1	1.1433275404737949E-5	44	TCRBV03	TCRBV03				TCRBV03-01,TCRBV03-02						TCRBD01,TCRBD02	TCRBD01-01,TCRBD02-01		TCRBJ02-07*01	TCRBJ02	TCRBJ02-07	01				3	1	6	2	6	0	37	51	52	56	62	1	Out	VDJ
AACGCCTTGGAGCTGGACGACTCGGCCCTGTATCTCTGTGCCAGCAGCTTTGAACAGGGGGTCTCCTACGAGCAGTACTTCGGGCCG	CASSFEQGVSYEQYF	1	1.1433275404737949E-5	45	TCRBV05-04*01	TCRBV05	TCRBV05-04	01				TCRBD01-01*01	TCRBD01	TCRBD01-01	01				TCRBJ02-07*01	TCRBJ02	TCRBJ02-07	01				2	3	3	1	1	0	36	50	53	61	62	1	In	VDJ
CGCACAGAGCAGGGGGACTCGGCCATGTATCTCTGTGCCAGCAGCTCCGTGACCGGGACGGTCTCCTACGAGCAGTACTTCGGGCCG	CASSSVTGTVSYEQYF	4	4.5733101618951796E-5	48	TCRBV07-09	TCRBV07	TCRBV07-09				01,03					TCRBD01,TCRBD02	TCRBD01-01,TCRBD02-01		TCRBJ02-07*01	TCRBJ02	TCRBJ02-07	01				4	8	0	7	3	0	33	46	54	59	62	4	In	VDJ
AATGTGAGCACCTTGGAGCTGGGGGACTCGGCCCTTTATCTTTGCGCCAGCCCGGACAGGGGCTCCTACGAGCAGTACTTCGGGCCG	CASPDRGSYEQYF	1	1.1433275404737949E-5	39	TCRBV05-01*01	TCRBV05	TCRBV05-01	01				TCRBD01-01*01	TCRBD01	TCRBD01-01	01				TCRBJ02-07*01	TCRBJ02	TCRBJ02-07	01				7	2	1	2	0	0	42	51	53	-1	62	1	In	VDJ
ACATCGGCCCAAAAGAACCCGACAGCTTTCTATCTCTGTGCCAGTAGTTGGCGGGACAGGGCCTCCTACGAGCAGTACTTCGGGCCG	CASSWRDRASYEQYF	1	1.1433275404737949E-5	45	TCRBV19-01	TCRBV19	TCRBV19-01				01,02	TCRBD01-01*01	TCRBD01	TCRBD01-01	01				TCRBJ02-07*01	TCRBJ02	TCRBJ02-07	01				5	4	0	3	1	0	36	48	52	61	62	1	In	VDJ
CTGACGATCCAGCGCACACAGCAGGAGGACTCGGCCGTGTATCTCTGTGCCAGCAGCCACCCCTCCTACGAGCAGTACTTCGGGCCG	CASSHPSYEQYF	1	1.1433275404737949E-5	36	TCRBV07-02*01	TCRBV07	TCRBV07-02	01								TCRBD01,TCRBD02	TCRBD01-01,TCRBD02-01		TCRBJ02-07*01	TCRBJ02	TCRBJ02-07	01				5	1	3	7	2	0	45	57	58	60	62	1	In	VDJ
TGACATCGGCCCAAAAGAACCCGACAGCTTTCTATCTCTGTGCCAGTAGAGTCCGACAGGAACTCCTACGAGCAGTACTTCGGGCCG		3	3.429982621421385E-5	43	TCRBV19-01	TCRBV19	TCRBV19-01				01,02	TCRBD01-01*01	TCRBD01	TCRBD01-01	01				TCRBJ02-07*01	TCRBJ02	TCRBJ02-07	01				6	5	2	4	2	0	38	49	54	60	62	3	Out	VDJ
GAGTCCGCCAGCACCAACCAGACATCTATGTACCTCTGTGCCAGCAGTTCATTAGCGGGATTTGCCTACGAGCAGTACTTCGGGCCG	CASSSLAGFAYEQYF	5	5.716637702368975E-5	45	TCRBV28-01*01	TCRBV28	TCRBV28-01	01				TCRBD02-01*02	TCRBD02	TCRBD02-01	02				TCRBJ02-07*01	TCRBJ02	TCRBJ02-07	01				4	3	5	3	4	2	36	49	52	60	64	5	In	VDJ
AACGCCTTGGAGCTGGACGACTCGGCCCTGTATCTCTGTGCCAGCAGAGTAGCGGGAGGTTCTGCCTACGAGCAGTACTTCGGGCCG	CASRVAGGSAYEQYF	1	1.1433275404737949E-5	45	TCRBV05-04*01	TCRBV05	TCRBV05-04	01				TCRBD02-01*02	TCRBD02	TCRBD02-01	02				TCRBJ02-07*01	TCRBJ02	TCRBJ02-07	01				5	2	5	1	5	2	36	47	49	59	64	1	In	VDJ
CAGCAGGTAGTGCGAGGAGATTCGGCAGCTTATTTCTGTGCCAGCTCCCTCCCGGGAGCAGGGGCCTACGAGCAGTACTTCGGGCCG	CASSLPGAGAYEQYF	2	2.2866550809475898E-5	45	TCRBV18-01*01	TCRBV18	TCRBV18-01	01								TCRBD01,TCRBD02	TCRBD01-01,TCRBD02-01		TCRBJ02-07*01	TCRBJ02	TCRBJ02-07	01				6	11	4	2	0	2	36	47	58	-1	64	2	In	VDJ
CTCTGACGATCCAGCGCACACAGCAGGAGGACTCGGCCGTGTATCTCTGTGCTTTAGCGGGAGGCCTACGAGCAGTACTTCGGGCCG		1	1.1433275404737949E-5	34	TCRBV07-02*01	TCRBV07	TCRBV07-02	01				TCRBD02-01*02	TCRBD02	TCRBD02-01	02				TCRBJ02-07*01	TCRBJ02	TCRBJ02-07	01				12	2	5	1	0	2	47	52	54	-1	64	1	Out	VDJ
AGGTAGTGCGAGGAGATTCGGCAGCTTATTTCTGTGCCAGCTCACCAGTGACGGCGGTAGGGCGCCTACGAGCAGTACTTCGGGCCG		2	2.2866550809475898E-5	49	TCRBV18-01*01	TCRBV18	TCRBV18-01	01								TCRBD01,TCRBD02	TCRBD01-01,TCRBD02-01		TCRBJ02-07*01	TCRBJ02	TCRBJ02-07	01				2	11	5	3	2	2	32	47	58	62	64	2	Out	VDJ
CTTGGAGCTGGGGGACTCGGCCCTGTATCTCTGTGCCAGAAGCTTCCTGTTTGGTGGGACAGAGCCTACGAGCAGTACTTCGGGCCG		1	1.1433275404737949E-5	50	TCRBV05-03	TCRBV05	TCRBV05-03				01,02	TCRBD01-01*01	TCRBD01	TCRBD01-01	01				TCRBJ02-07*01	TCRBJ02	TCRBJ02-07	01				2	10	0	5	2	2	31	45	55	62	64	1	Out	VDJ
GTAGTCTGCTGCCTCCTCCCAGACATCTGTATATTTCTGCGCCAGCGCTTGGACAGGCGTACAGCCTACGAGCAGTACTTCGGGCCG		1	1.1433275404737949E-5	44	TCRBV10-01	TCRBV10	TCRBV10-01				01,02	TCRBD01-01*01	TCRBD01	TCRBD01-01	01				TCRBJ02-07*01	TCRBJ02	TCRBJ02-07	01				8	4	1	4	7	2	37	46	50	57	64	1	Out	VDJ
AAGATCCAGCGCACACAGCAGGAGGACTCCGCCGTGTATCTCTGTGCCAGCAGCTTTCGGACAGCCTACGAGCAGTACTTCGGGCCG	CASSFRTAYEQYF	1	1.1433275404737949E-5	39	TCRBV07-08*01	TCRBV07	TCRBV07-08	01				TCRBD01-01*01	TCRBD01	TCRBD01-01	01				TCRBJ02-07*01	TCRBJ02	TCRBJ02-07	01				3	2	1	5	0	2	42	56	58	-1	64	1	In	VDJ
ATCCAGCGCACAGAGCAGGGGGACTCGGCCATGTATCTCTGTGCCAGCAGCGGTCGGGACTGGCCCTACGAGCAGTACTTCGGGCCG	CASSGRDWPYEQYF	1	1.1433275404737949E-5	42	TCRBV07-09	TCRBV07	TCRBV07-09				01,03	TCRBD02-01	TCRBD02	TCRBD02-01				01,02	TCRBJ02-07*01	TCRBJ02	TCRBJ02-07	01				5	4	0	10	3	2	39	51	55	61	64	1	In	VDJ
CTGGAGTCGCCCAGCCCCAACCAGACCTCTCTGTACTTCTGTGCCAGCAGTTTGGGGACAGGGCCCTACGAGCAGTACTTCGGGCCG	CASSLGTGPYEQYF	4	4.5733101618951796E-5	42	TCRBV27-01*01	TCRBV27	TCRBV27-01	01				TCRBD01-01*01	TCRBD01	TCRBD01-01	01				TCRBJ02-07*01	TCRBJ02	TCRBJ02-07	01				3	1	0	3	1	2	39	53	54	63	64	4	In	VDJ
CTGCTGTCGGCTGCTCCCTCCCAGACATCTGTGTACTTTTGTGCCAGCAGTCCCCGGACCGAGCCCTACGAGCAGTACTTCGGGCCG	CASSPRTEPYEQYF	1	1.1433275404737949E-5	42	TCRBV06-05*01	TCRBV06	TCRBV06-05	01								TCRBD01,TCRBD02	TCRBD01-01,TCRBD02-01		TCRBJ02-07*01	TCRBJ02	TCRBJ02-07	01				5	4	1	7	5	2	39	51	55	59	64	1	In	VDJ
ATCCAGCAGGTAGTGCGAGGAGATTCGGCAGCTTATTTCTGTGCCAGCTCACCGAGGCCCACCCCCTACGAGCAGTACTTCGGGCCG	CASSPRPTPYEQYF	2	2.2866550809475898E-5	42	TCRBV18-01*01	TCRBV18	TCRBV18-01	01				TCRBD02-01*02	TCRBD02	TCRBD02-01	02				TCRBJ02-07*01	TCRBJ02	TCRBJ02-07	01				3	0	11	1	7	2	39	-1	53	57	64	2	In	VDJ
GAGCTTGGTGACTCTGCTGTGTATTTCTGTGCCAGCAGCCAAGATACGGGACTCGCAACCCGACCCTACGAGCAGTACTTCGGGCCG	CASSQDTGLATRPYEQYF	1	1.1433275404737949E-5	54	TCRBV03	TCRBV03				TCRBV03-01,TCRBV03-02		TCRBD02-01	TCRBD02	TCRBD02-01				01,02	TCRBJ02-07*01	TCRBJ02	TCRBJ02-07	01				0	3	0	10	11	2	27	44	47	53	64	1	In	VDJ
ACGATCCAGCGCACACAGCAGGAGGACTCGGCCGTGTATCTCTGTGCCAGCAGCCCAGACACTACCTACGAGCAGTACTTCGGGCCG	CASSPDTTYEQYF	3	3.429982621421385E-5	39	TCRBV07-02*01	TCRBV07	TCRBV07-02	01								TCRBD01,TCRBD02	TCRBD01-01,TCRBD02-01		TCRBJ02-07*01	TCRBJ02	TCRBJ02-07	01				5	3	2	6	3	2	42	54	57	61	64	3	In	VDJ
GACATCCGCTCACCAGGCCTGGGGGACGCAGCCATGTACCTGTGTGCCACCAGCTCGACAGATACCTACGAGCAGTACTTCGGGCCG	CATSSTDTYEQYF	1	1.1433275404737949E-5	39	TCRBV15-01*01	TCRBV15	TCRBV15-01	01				TCRBD01-01*01	TCRBD01	TCRBD01-01	01				TCRBJ02-07*01	TCRBJ02	TCRBJ02-07	01				5	2	2	5	3	2	42	54	56	61	64	1	In	VDJ
CCTTGGAGCTGGGGGACTCGGCCCTGTATCTCTGTGCCAGAAGCTTGGTGGAGCGGACAGCCAACCTACGAGCAGTACTTCGGGCCG		1	1.1433275404737949E-5	49	TCRBV05-03	TCRBV05	TCRBV05-03				01,02	TCRBD01-01*01	TCRBD01	TCRBD01-01	01				TCRBJ02-07*01	TCRBJ02	TCRBJ02-07	01				0	6	1	5	4	2	32	48	54	60	64	1	Out	VDJ
AGTCCACGGAGTCAGGGGACACAGCACTGTATTTCTGTGCCAGCAGCAGACGACAGGCGAATGTACTACGAGCAGTACTTCGGGCCG		2	2.2866550809475898E-5	46	TCRBV21-01*01	TCRBV21	TCRBV21-01	01				TCRBD01-01*01	TCRBD01	TCRBD01-01	01				TCRBJ02-07*01	TCRBJ02	TCRBJ02-07	01				4	3	2	4	8	3	35	48	51	57	65	2	Out	VDJ
CTGCTGTCGGCTGCTCCCTCCCAGACATCTGTGTACTTCTGTGCCAGCAAGAGACAGGGAGGGGACTACGAGCAGTACTTCGGGCCG	CASKRQGGDYEQYF	1	1.1433275404737949E-5	42	TCRBV06-05*01	TCRBV06	TCRBV06-05	01								TCRBD01,TCRBD02	TCRBD01-01,TCRBD02-01		TCRBJ02-07*01	TCRBJ02	TCRBJ02-07	01				7	3	2	3	6	3	39	49	52	59	65	1	In	VDJ
GCACACAGCAGGAGGACTCGGCCGTGTATCTCTGTGCCAGCAGCCTCAATCCCGGGACTACATAACTACGAGCAGTACTTCGGGCCG		4	4.5733101618951796E-5	49	TCRBV07-02*01	TCRBV07	TCRBV07-02	01				TCRBD02-01	TCRBD02	TCRBD02-01				01,02	TCRBJ02-07*01	TCRBJ02	TCRBJ02-07	01				5	9	0	9	5	3	32	44	53	60	65	4	Out	VDJ
CTACACACCCTGCAGCCAGAAGACTCGGCCCTGTATCTCTGCGCCAGCAGCCAAGCAATTGAGAACTACGAGCAGTACTTCGGGCCG	CASSQAIENYEQYF	1	1.1433275404737949E-5	42	TCRBV04-03*01	TCRBV04	TCRBV04-03	01				TCRBD02-01*02	TCRBD02	TCRBD02-01	02				TCRBJ02-07*01	TCRBJ02	TCRBJ02-07	01				1	5	11	2	2	3	39	55	60	63	65	1	In	VDJ
CCATCCCCAACCAGACAGCTCTTTACTTCTGTGCCACCAGTGATGGGGCTCCGGGACAGAAATTAATACGAGCAGTACTTCGGGCCG		1	1.1433275404737949E-5	52	TCRBV24	TCRBV24				TCRBV24-01,TCRBV24-or09_02		TCRBD01-01*01	TCRBD01	TCRBD01-01	01				TCRBJ02-07*01	TCRBJ02	TCRBJ02-07	01				3	8	0	5	7	4	29	44	52	59	66	1	Out	VDJ
CTGTACCCTCTCAGACATCTGTGTACTTCTGTGCCACCTCTTTGCTTCTGGGACTAGCGGGAGAAATACGAGCAGTACTTCGGGCCG		1	1.1433275404737949E-5	52	TCRBV06-04	TCRBV06	TCRBV06-04				01,02	TCRBD02-01*02	TCRBD02	TCRBD02-01	02				TCRBJ02-07*01	TCRBJ02	TCRBJ02-07	01				10	13	0	2	3	4	29	36	49	63	66	1	Out	VDJ
ACCAGTGCCCATCCTGAAGACAGCAGCTTCTACATCTGCAGTGCCCCCCCCCTAGCGGGGCCCAAATACGAGCAGTACTTCGGGCCG	CSAPPLAGPKYEQYF	1	1.1433275404737949E-5	45	TCRBV20	TCRBV20				TCRBV20-01,TCRBV20-or09_02		TCRBD02-01*01	TCRBD02	TCRBD02-01	01				TCRBJ02-07*01	TCRBJ02	TCRBJ02-07	01				6	7	4	3	6	4	36	44	51	60	66	1	In	VDJ
ATCCAGCCCTCAGAACCCAGGGACTCAGCTGTGTACTTCTGTGCCAGCGGATCACCCGGGACAGGGGACGAGCAGTACTTCGGGCCG	CASGSPGTGDEQYF	1	1.1433275404737949E-5	42	TCRBV12	TCRBV12				TCRBV12-03,TCRBV12-04		TCRBD01-01*01	TCRBD01	TCRBD01-01	01				TCRBJ02-07*01	TCRBJ02	TCRBJ02-07	01				8	9	0	2	0	5	39	48	57	-1	67	1	In	VDJ
GAATGTGAACGCCTTGGAGCTGGAGGACTCGGCCCTGTATCTCTGTGCCAGCAGCTTGCGGTGCCAGACGAGCAGTACTTCGGGCCG		1	1.1433275404737949E-5	38	TCRBV05-08*01	TCRBV05	TCRBV05-08	01								TCRBD01,TCRBD02	TCRBD01-01,TCRBD02-01		TCRBJ02-07*01	TCRBJ02	TCRBJ02-07	01				1	6	4	5	0	5	43	58	64	-1	67	1	Out	VDJ
CCAGGCCTGGGGGACGCAGCCATGTACCTGTGTGCCACCAGCACCAACCTATGGACAGGGGGCTTGCACGAGCAGTACTTCGGGCCG	CATSTNLWTGGLHEQYF	1	1.1433275404737949E-5	51	TCRBV15-01*01	TCRBV15	TCRBV15-01	01				TCRBD01-01*01	TCRBD01	TCRBD01-01	01				TCRBJ02-07*01	TCRBJ02	TCRBJ02-07	01				4	9	1	0	4	5	30	43	52	63	67	1	In	VDJ
AAACCTGAGCTCTCTGGAGCTGGGGGACTCAGCTTTGTATTTCTGTGCCAGCAGACAGGGAAGGATAACGAGCAGTACTTCGGGCCG		1	1.1433275404737949E-5	38	TCRBV09-01	TCRBV09	TCRBV09-01				01,02	TCRBD01-01*01	TCRBD01	TCRBD01-01	01				TCRBJ02-07*01	TCRBJ02	TCRBJ02-07	01				5	0	3	3	7	5	43	-1	54	60	67	1	Out	VDJ
GAGTTGGCTGCTCCCTCCCAGACATCTGTGTACTTCTGTGCCAGCAGCTTGGGGGGACGGGGGGTAGGAGAGCAGTACTTCGGGCCG	CASSLGGRGVGEQYF	1	1.1433275404737949E-5	45	TCRBV06-06	TCRBV06	TCRBV06-06				01,02	TCRBD02-01*01	TCRBD02	TCRBD02-01	01				TCRBJ02-07*01	TCRBJ02	TCRBJ02-07	01				6	10	8	1	5	7	36	47	57	64	69	1	In	VDJ
CTTGGTGACTCTGCTGTGTATTTCTGTGCCAGCAGCCCCCACCTCGGGACAGCCACGTTTTATTTTTTCTGGGACCCCGTCGGGCCG	CASSPHLGTATFYFFWDPV	2	2.2866550809475898E-5	57	TCRBV03	TCRBV03				TCRBV03-01,TCRBV03-02		TCRBD01-01*01	TCRBD01	TCRBD01-01	01				TCRBJ02-07*01	TCRBJ02	TCRBJ02-07	01				4	8	0	5	27	17	24	37	45	52	79	2	In	VDJ
TTCTTGACATCCGCTCACCAGGCCTGGGGGACGCAGCCATGTACCTGTGTGCCACCAGCAGAAGCAGGGGAGCAGTACGTCGGGCCG		1	1.1433275404737949E-5	34	TCRBV15-01*01	TCRBV15	TCRBV15-01	01				TCRBD01-01*01	TCRBD01	TCRBD01-01	01				TCRBJ02-07*01	TCRBJ02	TCRBJ02-07	01				2	2	4	2	9	17	47	62	64	70	79	1	Out	VDJ
AGCCAGAAGACTCAGCCCTGTATCTCTGCGCCAGCAGCCAGGTATGTATGAAGCGACCTCCCTTTGGAGGAGCAGTACGTCGGGCCG		1	1.1433275404737949E-5	55	TCRBV04-01*01	TCRBV04	TCRBV04-01	01				TCRBD02-01*02	TCRBD02	TCRBD02-01	02				TCRBJ02-07*01	TCRBJ02	TCRBJ02-07	01				3	25	10	1	9	17	26	40	65	70	79	1	Out	VDJ
AGGCTGGAGTCGGCTGCTCCCTCCCAGACATCTGTGTACTTCTGTGCCAGCAGTGAGTCAAGCCCGGGCGAGCAGTACGTCGGGCCG	CASSESSPGEQYV	4	4.5733101618951796E-5	39	TCRBV06-01*01	TCRBV06	TCRBV06-01	01								TCRBD01,TCRBD02	TCRBD01-01,TCRBD02-01		TCRBJ02-07*01	TCRBJ02	TCRBJ02-07	01				3	9	8	0	10	17	42	56	65	69	79	4	In	VDJ
GGAGGACTCAGCCATGTACTTCTGTGCCAGCAGTGGAGCCCGGGGGACAGGGGGCGGGAAAGTGGAAGCGAGCAGTACGTCGGGCCG		1	1.1433275404737949E-5	59	TCRBV02-01*01	TCRBV02	TCRBV02-01	01				TCRBD01-01*01	TCRBD01	TCRBD01-01	01				TCRBJ02-07*01	TCRBJ02	TCRBJ02-07	01				0	4	0	0	24	17	22	39	43	55	79	1	Out	VDJ
CCCTCACGTTGGCGTCTGCTGTACCCTCTCAGACATCTGTGTACTTCTGTGCCAGCAGTGATGGAGTACGAGCAGTACGTCGGGCCG		1	1.1433275404737949E-5	34	TCRBV06-04	TCRBV06	TCRBV06-04				01,02	TCRBD02-01*02	TCRBD02	TCRBD02-01	02				TCRBJ02-07*01	TCRBJ02	TCRBJ02-07	01				3	1	10	2	13	17	47	61	62	66	79	1	Out	VDJ
TGAGCACCTTGGAGCTGGGGGACTCGGCCCTTTATCTTTGCGCCAGCAGCTGGGAACAGGGTATGCTACGAGCAGTACGTCGGGCCG		1	1.1433275404737949E-5	43	TCRBV05-01*01	TCRBV05	TCRBV05-01	01				TCRBD01-01*01	TCRBD01	TCRBD01-01	01				TCRBJ02-07*01	TCRBJ02	TCRBJ02-07	01				3	4	3	3	18	17	38	51	55	61	79	1	Out	VDJ
GTGCAGCCTGCAGAACTGGAGGATTCTGGAGTTTATTTCTGTGCCAGCAGCCCCGAGACAGGGTCCTACGAGCAGTACGTCGGGCCG	CASSPETGSYEQYV	1	1.1433275404737949E-5	42	TCRBV14-01*01	TCRBV14	TCRBV14-01	01				TCRBD01-01*01	TCRBD01	TCRBD01-01	01				TCRBJ02-07*01	TCRBJ02	TCRBJ02-07	01				4	4	2	3	16	17	39	52	56	63	79	1	In	VDJ
ATCCAGCGCACACAGAAGGAGGACTCCGCCGTGTATCTCTGTGCCAGCAGCTTAGGTGGCAGGTCCTACGAGCAGTACGTCGGGCCG	CASSLGGRSYEQYV	1	1.1433275404737949E-5	42	TCRBV07-08*02	TCRBV07	TCRBV07-08	02				TCRBD01-01*01	TCRBD01	TCRBD01-01	01				TCRBJ02-07*01	TCRBJ02	TCRBJ02-07	01				1	4	4	4	16	17	39	55	59	63	79	1	In	VDJ
CTGGAGTCCGCCAGCACCAACCAGACATCTATGTACCTCTGTGCCAGCAGTGGGGGATTTAGCTCCTACGAGCAGTACGTCGGGCCG	CASSGGFSSYEQYV	2	2.2866550809475898E-5	42	TCRBV28-01*01	TCRBV28	TCRBV28-01	01								TCRBD01,TCRBD02	TCRBD01-01,TCRBD02-01		TCRBJ02-07*01	TCRBJ02	TCRBJ02-07	01				5	0	6	1	23	17	39	-1	51	56	79	2	In	VDJ
TCGGCTGCTCCCTCCCAGACATCTGTGTACTTCTGTGCCAGCAGGATGGGGGCGACAGGGGGATCCTACGAGCAGTACGTCGGGCCG	CASRMGATGGSYEQYV	1	1.1433275404737949E-5	48	TCRBV06	TCRBV06				TCRBV06-01,TCRBV06-05		TCRBD01-01*01	TCRBD01	TCRBD01-01	01				TCRBJ02-07*01	TCRBJ02	TCRBJ02-07	01				6	9	2	1	17	17	33	44	53	62	79	1	In	VDJ
ATCCAGCGCACAGAGCAGGGGGACTCGGCCATGTATCTCTGTGCCAGCAGCTTAGACGCCGGGCCCTACGAGCAGTACGTCGGGCCG	CASSLDAGPYEQYV	1	1.1433275404737949E-5	42	TCRBV07-09	TCRBV07	TCRBV07-09				01,03					TCRBD01,TCRBD02	TCRBD01-01,TCRBD02-01		TCRBJ02-07*01	TCRBJ02	TCRBJ02-07	01				1	5	8	0	15	17	39	55	60	64	79	1	In	VDJ
CTGACAGTGACCAGTGCCCATCCTGAAGACAGCAGCTTCTACATCTGCAGTGCTAGATGGACGGACTACGAGCAGTACGTCGGGCCG	CSARWTDYEQYV	1	1.1433275404737949E-5	36	TCRBV20	TCRBV20				TCRBV20-01,TCRBV20-or09_02		TCRBD02-01	TCRBD02	TCRBD02-01				01,02	TCRBJ02-07*01	TCRBJ02	TCRBJ02-07	01				2	5	1	9	11	17	45	57	62	68	79	1	In	VDJ
AGGCTGGAGTTGGCTGCTCCCTCCCAGACATCTGTGTACTTCTGTGCCAGCACTAGGGGGCTTAACTACGAGCAGTACGTCGGGCCG	CASTRGLNYEQYV	2	2.2866550809475898E-5	39	TCRBV06-06	TCRBV06	TCRBV06-06				01,02	TCRBD01-01*01	TCRBD01	TCRBD01-01	01				TCRBJ02-07*01	TCRBJ02	TCRBJ02-07	01				7	2	5	0	18	17	42	52	54	61	79	2	In	VDJ
AGGCTGGAGTCGGCTGCTCCCTCCCAGACATCTGTGTACTTCTGTGCCAGCAGTGAAGACGGTGTAGGTATGCGGCACGTCGGGCCG	CASSEDGVGMRHV	6	6.85996524284277E-5	39	TCRBV06-01*01	TCRBV06	TCRBV06-01	01				TCRBD02-01	TCRBD02	TCRBD02-01				01,02	TCRBJ02-07*01	TCRBJ02	TCRBJ02-07	01				1	13	7	5	4	17	42	58	71	75	79	6	In	VDJ
TTGGAGATCCAGCGCACAGAGCAGGGGGACTCGGCCATGTATCTCTGTGCCAGCAGCTTGGGGGCCGGGGGGCAGAGCCTCGGGCCG	CASSLGAGGQSL	1	1.1433275404737949E-5	36	TCRBV07-09	TCRBV07	TCRBV07-09				01,03	TCRBD02-01*01	TCRBD02	TCRBD02-01	01				TCRBJ02-07*01	TCRBJ02	TCRBJ02-07	01				3	6	8	1	7	17	45	59	65	72	79	1	In	VDJ
AGCACCTTGGAGCTGGGGGACTCGGCCCTTTATCTTTGCGCCAGCAGCGACAAAGAACGGGACAAAGGGAGCATATATTTTGGAGAG	CASSDKERDKGSIYF	1	1.1433275404737949E-5	45	TCRBV05-01*01	TCRBV05	TCRBV05-01	01				TCRBD01-01*01	TCRBD01	TCRBD01-01	01				TCRBJ01-03*01	TCRBJ01	TCRBJ01-03	01				4	10	0	6	7	12	36	48	58	64	71	1	In	VDJ
ATCCAGCAGGTAGTGCGAGGAGATTCGGCAGCTTATTTCTGTGCCAGCTCACCGTCACCTGGGAGCAACACCATATATTTTGGAGAG	CASSPSPGSNTIYF	3	3.429982621421385E-5	42	TCRBV18-01*01	TCRBV18	TCRBV18-01	01				TCRBD02-01*02	TCRBD02	TCRBD02-01	02				TCRBJ01-03*01	TCRBJ01	TCRBJ01-03	01				3	7	9	2	1	7	39	53	60	65	66	3	In	VDJ
CACGCCCTGCAGCCAGAAGACTCAGCCCTGTATCTCTGCGCCAGCAGCCAAGAGCGAGGGCGTGGAAACACCATATATTTTGGAGAG	CASSQERGRGNTIYF	1	1.1433275404737949E-5	45	TCRBV04-01*01	TCRBV04	TCRBV04-01	01				TCRBD02-01*02	TCRBD02	TCRBD02-01	02				TCRBJ01-03*01	TCRBJ01	TCRBJ01-03	01				0	2	11	0	2	3	36	53	55	60	62	1	In	VDJ
GTGACATCGGCCCAAAAGAACCCGACAGCTTTCTATCTCTGTGCCAGTAGTATTGGAGTGAGTGGAAACACCATATATTTTGGAGAG	CASSIGVSGNTIYF	3	3.429982621421385E-5	42	TCRBV19-01	TCRBV19	TCRBV19-01				01,02	TCRBD02-01*02	TCRBD02	TCRBD02-01	02				TCRBJ01-03*01	TCRBJ01	TCRBJ01-03	01				3	1	10	2	4	3	39	53	54	58	62	3	In	VDJ
TCTGCCATCCCCAACCAGACAGCTCTTTACTTCTGTGCCACCAGCTCCGGTAAAGGTATTTCTGGAAACACCATATATTTTGGAGAG	CATSSGKGISGNTIYF	1	1.1433275404737949E-5	48	TCRBV24	TCRBV24				TCRBV24-01,TCRBV24-or09_02						TCRBD01,TCRBD02	TCRBD01-01,TCRBD02-01		TCRBJ01-03*01	TCRBJ01	TCRBJ01-03	01				7	9	5	4	4	1	33	44	53	56	60	1	In	VDJ
TTGGCTGCTCCCTCCCAGACATCTGTGTACTTCTGTGCCAGCAGTTACACAGACAGGCTGTCTGGAAACACCATATATTTTGGAGAG	CASSYTDRLSGNTIYF	1	1.1433275404737949E-5	48	TCRBV06-06	TCRBV06	TCRBV06-06				01,02	TCRBD01-01*01	TCRBD01	TCRBD01-01	01				TCRBJ01-03*01	TCRBJ01	TCRBJ01-03	01				2	3	2	4	3	1	33	48	51	57	60	1	In	VDJ
GAGTCGGCTGCTCCCTCCCAGACATCTGTGTACTTCTGTGCCAGCAGCTCTGGGGGATTCTCTGGAAACACCATATATTTTGGAGAG	CASSSGGFSGNTIYF	1	1.1433275404737949E-5	45	TCRBV06-01*01	TCRBV06	TCRBV06-01	01								TCRBD01,TCRBD02	TCRBD01-01,TCRBD02-01		TCRBJ01-03*01	TCRBJ01	TCRBJ01-03	01				6	4	6	1	3	0	36	47	51	56	59	1	In	VDJ
CTGGAGTCGGCTGCTCCCTCCCAGACATCTGTGTACTTCTGTGCCAGCAGTCAGGGATTCTCTGGAAACACCATATATTTTGGAGAG	CASSQGFSGNTIYF	1	1.1433275404737949E-5	42	TCRBV06-01*01	TCRBV06	TCRBV06-01	01				TCRBD01-01*01	TCRBD01	TCRBD01-01	01				TCRBJ01-03*01	TCRBJ01	TCRBJ01-03	01				5	0	4	3	3	0	39	-1	51	56	59	1	In	VDJ
AGTGCCCATCCTGAAGACAGCAGCTTCTACATCTGCAGTGCTAGAGCGCGGGGGGCACTCTCTGGAAACACCATATATTTTGGAGAG	CSARARGALSGNTIYF	1	1.1433275404737949E-5	48	TCRBV20	TCRBV20				TCRBV20-01,TCRBV20-or09_02		TCRBD02-01*01	TCRBD02	TCRBD02-01	01				TCRBJ01-03*01	TCRBJ01	TCRBJ01-03	01				1	1	7	1	4	0	33	46	47	55	59	1	In	VDJ
CTGCAGCCAGAAGACTCGGCCCTGTATCTCTGCGCCAGCAGCCAAGTAAGACAGGAGAGCTCTGGAAACACCATATATTTTGGAGAG	CASSQVRQESSGNTIYF	1	1.1433275404737949E-5	51	TCRBV04-03*01	TCRBV04	TCRBV04-03	01				TCRBD01-01*01	TCRBD01	TCRBD01-01	01				TCRBJ01-03*01	TCRBJ01	TCRBJ01-03	01				1	3	2	4	4	0	30	46	49	55	59	1	In	VDJ
TTGGCTGCTCCCTCCCAGACATCTGTGTACTTCTGTGCCAGCAGAACCACCCGGGACAGCTCTGGAAACACCATATATTTTGGAGAG	CASRTTRDSSGNTIYF	1	1.1433275404737949E-5	48	TCRBV06-06	TCRBV06	TCRBV06-06				01,02	TCRBD01-01*01	TCRBD01	TCRBD01-01	01				TCRBJ01-03*01	TCRBJ01	TCRBJ01-03	01				6	8	0	5	0	0	33	44	52	-1	59	1	In	VDJ
TTGGAGCTGGGGGACTCGGCCCTTTATCTTTGCGCCAGCAGCTTACAGACTGGTGCAAGCTCTGGAAACACCATATATTTTGGAGAG	CASSLQTGASSGNTIYF	1	1.1433275404737949E-5	51	TCRBV05-01*01	TCRBV05	TCRBV05-01	01								TCRBD01,TCRBD02	TCRBD01-01,TCRBD02-01		TCRBJ01-03*01	TCRBJ01	TCRBJ01-03	01				2	0	3	5	11	0	30	-1	44	48	59	1	In	VDJ
GAGTCGCCCAGCCCCAACCAGACCTCTCTGTACTTCTGTGCCAGCAGCCAAACCCAAAGCTCTGGAAACACCATATATTTTGGAGAG	CASSQTQSSGNTIYF	4	4.5733101618951796E-5	45	TCRBV27-01*01	TCRBV27	TCRBV27-01	01								TCRBD01,TCRBD02	TCRBD01-01,TCRBD02-01		TCRBJ01-03*01	TCRBJ01	TCRBJ01-03	01				6	4	3	7	6	0	36	47	51	53	59	4	In	VDJ
ATCCGGTCCACAAAGCTGGAGGACTCAGCCATGTACTTCTGTGCCAGCAGTGAAATGTCCTCTGGAAACACCATATATTTTGGAGAG	CASSEMSSGNTIYF	1	1.1433275404737949E-5	42	TCRBV02-01*01	TCRBV02	TCRBV02-01	01											TCRBJ01-03*01	TCRBJ01	TCRBJ01-03	01				2	0	0	0	5	0	39	-1	-1	54	59	1	In	VJ
CTACACGCCCTGCAGCCAGAAGACTCAGCCCTGTATCTCTGCGCCAGCAGCGAATCTCACTCTGGAAACACCATATATTTTGGAGAG	CASSESHSGNTIYF	1	1.1433275404737949E-5	42	TCRBV04-01*01	TCRBV04	TCRBV04-01	01								TCRBD01,TCRBD02	TCRBD01-01,TCRBD02-01		TCRBJ01-03*01	TCRBJ01	TCRBJ01-03	01				5	0	2	8	6	0	39	-1	51	53	59	1	In	VDJ
GCCTTGTTGCTGGGGGACTCGGCCCTCTATCTCTGTGCCAGCAGCTTACGAGACCTACACTCTGGAAACACCATATATTTTGGAGAG	CASSLRDLHSGNTIYF	1	1.1433275404737949E-5	48	TCRBV05-06*01	TCRBV05	TCRBV05-06	01								TCRBD01,TCRBD02	TCRBD01-01,TCRBD02-01		TCRBJ01-03*01	TCRBJ01	TCRBJ01-03	01				2	4	2	7	5	0	33	47	51	54	59	1	In	VDJ
CAGCAGGTAGTGCGAGGAGATTCGGCAGCTTATTTCTGTGCCAGCTCACCACCAGCCAACTCTGGAAACACCATATATTTTGGAGAG	CASSPPANSGNTIYF	2	2.2866550809475898E-5	45	TCRBV18-01*01	TCRBV18	TCRBV18-01	01				TCRBD02-01	TCRBD02	TCRBD02-01				01,02	TCRBJ01-03*01	TCRBJ01	TCRBJ01-03	01				0	0	6	7	3	0	36	-1	53	56	59	2	In	VDJ
GTGACCAGTGCCCATCCTGAAGACAGCAGCTTCTACATCTGCAGTGCTAGGTTGGGGGGATCTGGAAACACCATATATTTTGGAGAG	CSARLGGSGNTIYF	1	1.1433275404737949E-5	42	TCRBV20	TCRBV20				TCRBV20-01,TCRBV20-or09_02		TCRBD02-01*01	TCRBD02	TCRBD02-01	01				TCRBJ01-03*01	TCRBJ01	TCRBJ01-03	01				3	3	9	1	1	1	39	50	53	59	60	1	In	VDJ
CGCACACAGCAGGAGGACTCGGCCGTGTATCTCTGTGCCAGCAGCCCCCAGAGGGCAGGGGCTGGAAACACCATATATTTTGGAGAG	CASSPQRAGAGNTIYF	1	1.1433275404737949E-5	48	TCRBV07-02*01	TCRBV07	TCRBV07-02	01				TCRBD01-01*01	TCRBD01	TCRBD01-01	01				TCRBJ01-03*01	TCRBJ01	TCRBJ01-03	01				5	10	4	2	0	2	33	45	55	-1	61	1	In	VDJ
CGCTCACCAGGCCTGGGGGACGCAGCCATGTACCTGTGTGCCACCAGCAGAGCGGACAGGGCTGGAAACACCATATATTTTGGAGAG	CATSRADRAGNTIYF	1	1.1433275404737949E-5	45	TCRBV15-01*01	TCRBV15	TCRBV15-01	01				TCRBD01-01*01	TCRBD01	TCRBD01-01	01				TCRBJ01-03*01	TCRBJ01	TCRBJ01-03	01				1	1	1	3	0	2	36	52	53	-1	61	1	In	VDJ
GAGTCAGCTACCCGCTCCCAGACATCTGTGTATTTCTGCGCCAGCATTAGGACGACAGGGCCTGGAAACACCATATATTTTGGAGAG	CASIRTTGPGNTIYF	1	1.1433275404737949E-5	45	TCRBV10-02*01	TCRBV10	TCRBV10-02	01				TCRBD01-01*01	TCRBD01	TCRBD01-01	01				TCRBJ01-03*01	TCRBJ01	TCRBJ01-03	01				7	7	2	3	1	2	36	46	53	60	61	1	In	VDJ
ATCCGGTCCACAAAGCTGGAGGACTCAGCCATGTACTTCTGTGCCAGCAGTGAAAGCTCCCCTGGAAACACCATATATTTTGGAGAG	CASSESSPGNTIYF	1	1.1433275404737949E-5	42	TCRBV02-01*01	TCRBV02	TCRBV02-01	01				TCRBD02-01	TCRBD02	TCRBD02-01				01,02	TCRBJ01-03*01	TCRBJ01	TCRBJ01-03	01				2	0	6	7	4	2	39	-1	54	57	61	1	In	VDJ
GTGAACGCCTTGGAGCTGGACGACTCGGCCCTGTATCTCTGTGCCAGCAGCTTGTGGGAACCTGGAAACACCATATATTTTGGAGAG	CASSLWEPGNTIYF	1	1.1433275404737949E-5	42	TCRBV05-04*01	TCRBV05	TCRBV05-04	01								TCRBD01,TCRBD02	TCRBD01-01,TCRBD02-01		TCRBJ01-03*01	TCRBJ01	TCRBJ01-03	01				1	1	0	8	2	2	39	54	55	59	61	1	In	VDJ
CACAGCAGGAGGACTCCGCCGTGTATCTCTGTGCCAGCAGCTTAGCCCCGACACTCTAAGACTGGAAACACCATATATTTTGGAGAG		1	1.1433275404737949E-5	52	TCRBV07-08*01	TCRBV07	TCRBV07-08	01				TCRBD01-01*01	TCRBD01	TCRBD01-01	01				TCRBJ01-03*01	TCRBJ01	TCRBJ01-03	01				0	3	2	6	8	2	29	46	49	53	61	1	Out	VDJ
TCCCTCCCAGACATCTGTGTACTTCTGTGCCAGCAGCTAGGGCTCTCCCCATAAAACCACTATGGAAACACCATATATTTTGGAGAG		1	1.1433275404737949E-5	56	TCRBV06	TCRBV06				TCRBV06-01,TCRBV06-05,TCRBV06-06						TCRBD01,TCRBD02	TCRBD01-01,TCRBD02-01		TCRBJ01-03*01	TCRBJ01	TCRBJ01-03	01				6	2	5	3	20	3	25	36	38	42	62	1	Out	VDJ
GTGAGCACCTTGGAGCTGGGGGACTCGGCCCTTTATCTTTGCGCCAGCAGCAAGCCGGGGGATGGAAACACCATATATTTTGGAGAG	CASSKPGDGNTIYF	1	1.1433275404737949E-5	42	TCRBV05-01*01	TCRBV05	TCRBV05-01	01				TCRBD02-01*01	TCRBD02	TCRBD02-01	01				TCRBJ01-03*01	TCRBJ01	TCRBJ01-03	01				4	4	8	2	1	3	39	51	55	61	62	1	In	VDJ
ACTCTGACAGTGACCAGTGCCCATCCTGAAGACAGCAGCTTCTACATCTGCAGTGCGCGCCTGGGAAACACCATATATTTTGGAGAG	CSARLGNTIYF	1	1.1433275404737949E-5	33	TCRBV20-01*01	TCRBV20	TCRBV20-01	01				TCRBD02-01	TCRBD02	TCRBD02-01				01,02	TCRBJ01-03*01	TCRBJ01	TCRBJ01-03	01				6	0	7	6	4	4	48	-1	56	59	63	1	In	VDJ
CTGGAGTCGGCTGCTCCCTCCCAGACATCTGTGTACTTCTGTGCCAGCGTCCAGGGGATGGGGGGAAACACCATATATTTTGGAGAG	CASVQGMGGNTIYF	1	1.1433275404737949E-5	42	TCRBV06-01*01	TCRBV06	TCRBV06-01	01				TCRBD01-01*01	TCRBD01	TCRBD01-01	01				TCRBJ01-03*01	TCRBJ01	TCRBJ01-03	01				8	3	4	2	6	4	39	48	51	57	63	1	In	VDJ
CAGCGCACACAGCAGGAGGACTCGGCCGTGTATCTCTGTGCCAGCAGCTTAGGAGGGCTAAGGGGAAACACCATATATTTTGGAGAG	CASSLGGLRGNTIYF	1	1.1433275404737949E-5	45	TCRBV07-02*01	TCRBV07	TCRBV07-02	01				TCRBD02-01*02	TCRBD02	TCRBD02-01	02				TCRBJ01-03*01	TCRBJ01	TCRBJ01-03	01				1	0	11	0	6	4	36	-1	52	57	63	1	In	VDJ
GTGAGCACCTTGGAGCTGGGGGACTCGGCCCTTTATCTTTGCGCCAGCAGCTTGGCCGGGGTCGGAAACACCATATATTTTGGAGAG	CASSLAGVGNTIYF	3	3.429982621421385E-5	42	TCRBV05-01*01	TCRBV05	TCRBV05-01	01				TCRBD02-01*01	TCRBD02	TCRBD02-01	01				TCRBJ01-03*01	TCRBJ01	TCRBJ01-03	01				0	1	8	3	2	4	39	55	56	61	63	3	In	VDJ
ATCCAGCCCTCAGAACCCAGGGACTCAGCTGTGTACTTCTGTGCCAGCAGTTTACAGGAGATCGGAAACACCATATATTTTGGAGAG	CASSLQEIGNTIYF	1	1.1433275404737949E-5	42	TCRBV12	TCRBV12				TCRBV12-03,TCRBV12-04						TCRBD01,TCRBD02	TCRBD01-01,TCRBD02-01		TCRBJ01-03*01	TCRBJ01	TCRBJ01-03	01				2	0	4	4	5	4	39	-1	54	58	63	1	In	VDJ
GAACCCAGGGACTCAGCTGTGTACTTCTGTGCCAGCAGTCCGGGGACAGCCCGGAAGCTCTCCGGAAACACCATATATTTTGGAGAG	CASSPGTARKLSGNTIYF	1	1.1433275404737949E-5	54	TCRBV12	TCRBV12				TCRBV12-03,TCRBV12-04		TCRBD01-01*01	TCRBD01	TCRBD01-01	01				TCRBJ01-03*01	TCRBJ01	TCRBJ01-03	01				5	3	0	5	14	4	27	39	42	49	63	1	In	VDJ
ACCTTGGAGCTGGGGGACTCGGCCCTTTATCTTTGCGCCAGCAGCTTGGAGGGGGCGCCGGCCGGAAACACCATATATTTTGGAGAG	CASSLEGAPAGNTIYF	1	1.1433275404737949E-5	48	TCRBV05-01*01	TCRBV05	TCRBV05-01	01				TCRBD01-01*01	TCRBD01	TCRBD01-01	01				TCRBJ01-03*01	TCRBJ01	TCRBJ01-03	01				0	0	5	0	7	4	33	-1	49	56	63	1	In	VDJ
TCGCCCAGCCCCAACCAGACCTCTCTGTACTTCTGTGCCAGCAAATCAAGACAGGGGGCTCCCGGAAACACCATATATTTTGGAGAG	CASKSRQGAPGNTIYF	2	2.2866550809475898E-5	48	TCRBV27-01*01	TCRBV27	TCRBV27-01	01				TCRBD01-01*01	TCRBD01	TCRBD01-01	01				TCRBJ01-03*01	TCRBJ01	TCRBJ01-03	01				7	6	2	0	4	4	33	43	49	59	63	2	In	VDJ
ACACAGCAGGAGGACTCGGCCGTGTATCTCTGTGCCAGCAGCTTAGAACGCGCAACAGGTACCGGAAACACCATATATTTTGGAGAG	CASSLERATGTGNTIYF	1	1.1433275404737949E-5	51	TCRBV07-02*01	TCRBV07	TCRBV07-02	01				TCRBD01-01*01	TCRBD01	TCRBD01-01	01				TCRBJ01-03*01	TCRBJ01	TCRBJ01-03	01				1	8	3	4	4	4	30	46	54	59	63	1	In	VDJ
ACCAGTGCCCATCCTGAAGACAGCAGCTTCTACATCTGCAGTGCTAGAGATCCCAGGCTCGACGGAAACACCATATATTTTGGAGAG	CSARDPRLDGNTIYF	1	1.1433275404737949E-5	45	TCRBV20	TCRBV20				TCRBV20-01,TCRBV20-or09_02		TCRBD01-01*01	TCRBD01	TCRBD01-01	01				TCRBJ01-03*01	TCRBJ01	TCRBJ01-03	01				0	3	4	4	6	4	36	50	53	57	63	1	In	VDJ
ACTGTGACATCGGCCCAAAAGAACCCGACAGCTTTCTATCTCTGTGCCAGCGAAGACAGGCGAGGAAACACCATATATTTTGGAGAG	CASEDRRGNTIYF	2	2.2866550809475898E-5	39	TCRBV19-01	TCRBV19	TCRBV19-01				01,02	TCRBD01-01*01	TCRBD01	TCRBD01-01	01				TCRBJ01-03*01	TCRBJ01	TCRBJ01-03	01				9	4	2	4	3	4	42	50	54	60	63	2	In	VDJ
CAGCGCACAGAGCAGGGGGACTCGGCCATGTATCTCTGTGCCAGCAGCTTAGGTCCCGATAGAGGAAACACCATATATTTTGGAGAG	CASSLGPDRGNTIYF	4	4.5733101618951796E-5	45	TCRBV07-09	TCRBV07	TCRBV07-09				01,03	TCRBD02-01	TCRBD02	TCRBD02-01				01,02	TCRBJ01-03*01	TCRBJ01	TCRBJ01-03	01				1	7	5	8	1	4	36	52	59	62	63	4	In	VDJ
ACCAGTGCCCATCCTGAAGACAGCAGCTTCTACATCTGCAGTGCTAGAAGCCCAGGTCCGAAAGGAAACACCATATATTTTGGAGAG	CSARSPGPKGNTIYF	1	1.1433275404737949E-5	45	TCRBV20	TCRBV20				TCRBV20-01,TCRBV20-or09_02		TCRBD01-01*01	TCRBD01	TCRBD01-01	01				TCRBJ01-03*01	TCRBJ01	TCRBJ01-03	01				2	4	4	4	7	4	36	48	52	56	63	1	In	VDJ
GTGACCAGTGCCCATCCTGAAGACAGCAGCTTCTACATCTGCAGTGCTAGAGAGGATGGTAGGAGAAACACCATATATTTTGGAGAG	CSAREDGRRNTIYF	1	1.1433275404737949E-5	42	TCRBV20	TCRBV20				TCRBV20-01,TCRBV20-or09_02						TCRBD01,TCRBD02	TCRBD01-01,TCRBD02-01		TCRBJ01-03*01	TCRBJ01	TCRBJ01-03	01				0	0	1	8	8	5	39	-1	53	56	64	1	In	VDJ
CGGCTGCTCCCTCCCAGACATCTGTGTACTTCTGTGCCAGCAGCCAGGGACCTACCCATTGGGGCCAACGTCCTGACTTTCGGGGCC		1	1.1433275404737949E-5	49	TCRBV06	TCRBV06				TCRBV06-01,TCRBV06-05						TCRBD01,TCRBD02	TCRBD01-01,TCRBD02-01		TCRBJ02-06*01	TCRBJ02	TCRBJ02-06	01				6	3	0	7	8	3	32	43	46	51	59	1	Out	VDJ
GAACCCAGGGACTCAGCTGTGTACTTCTGTGCCAGCACCTCGTCCGGGACAGGGTTTTCTGGGGCCAACGTCCTGACTTTCGGGGCC	CASTSSGTGFSGANVLTF	1	1.1433275404737949E-5	54	TCRBV12	TCRBV12				TCRBV12-03,TCRBV12-04		TCRBD01-01*01	TCRBD01	TCRBD01-01	01				TCRBJ02-06*01	TCRBJ02	TCRBJ02-06	01				7	8	0	3	3	1	27	37	45	54	57	1	In	VDJ
ATCCCCAACCAGACAGCTCTTTACTTCTGTGCCACTAGGGCCCTAGCGGGATCCCTTTCTGGGGCCAACGTCCTGACTTTCGGGGCC	CATRALAGSLSGANVLTF	2	2.2866550809475898E-5	54	TCRBV24	TCRBV24				TCRBV24-01,TCRBV24-or09_02		TCRBD02-01*02	TCRBD02	TCRBD02-01	02				TCRBJ02-06*01	TCRBJ02	TCRBJ02-06	01				10	7	4	3	6	1	27	35	42	51	57	2	In	VDJ
ACATGAGCCCTGAAGACAGCAGCATATATCTCTGCAGCGTTGCAGCTAGCCTATTCTTCTGGGGCCAACGTCCTGACTTTCGGGGCC		1	1.1433275404737949E-5	49	TCRBV29-01*01	TCRBV29	TCRBV29-01	01				TCRBD02-01	TCRBD02	TCRBD02-01				01,02	TCRBJ02-06*01	TCRBJ02	TCRBJ02-06	01				4	3	4	7	7	1	32	42	45	50	57	1	Out	VDJ
AAGAAGCTCCTTCTCAGTGACTCTGGCTTCTATCTCTGTGCCTGGAGCTCAGGGTTCTCTGGGGCCAACGTCCTGACTTTCGGGGCC	CAWSSGFSGANVLTF	3	3.429982621421385E-5	45	TCRBV30-01*01	TCRBV30	TCRBV30-01	01				TCRBD01-01*01	TCRBD01	TCRBD01-01	01				TCRBJ02-06*01	TCRBJ02	TCRBJ02-06	01				3	2	4	3	2	0	36	47	49	54	56	3	In	VDJ
CAGCGCACACAGCAGGAGGACTCGGCCGTGTATCTCTGTGCCAGCAGCCTAGCGGTCTCTGGGGCCAACGTCCTGACTTTCGGGGCC	CASSLAVSGANVLTF	1	1.1433275404737949E-5	45	TCRBV07-02*01	TCRBV07	TCRBV07-02	01								TCRBD01,TCRBD02	TCRBD01-01,TCRBD02-01		TCRBJ02-06*01	TCRBJ02	TCRBJ02-06	01				0	0	0	10	1	0	36	-1	53	55	56	1	In	VDJ
CTGGAGCTGGGGGACTCAGCTTTGTATTTCTGTGCCAGCAGCCCTCAGGGGGTCCTCTCTGGGGCCAACGTCCTGACTTTCGGGGCC	CASSPQGVLSGANVLTF	2	2.2866550809475898E-5	51	TCRBV09-01	TCRBV09	TCRBV09-01				01,02	TCRBD01-01*01	TCRBD01	TCRBD01-01	01				TCRBJ02-06*01	TCRBJ02	TCRBJ02-06	01				4	3	4	1	4	0	30	42	45	52	56	2	In	VDJ
GAGTCGGCTGCTCCCTCCCAAACATCTGTGTACTTCTGTGCCAGCAGTTACGCTGGCTCTGGGGCCAACGTCCTGACTTTCGGGGCC	CASSYAGSGANVLTF	1	1.1433275404737949E-5	45	TCRBV06	TCRBV06				TCRBV06-02,TCRBV06-03						TCRBD01,TCRBD02	TCRBD01-01,TCRBD02-01		TCRBJ02-06*01	TCRBJ02	TCRBJ02-06	01				2	3	0	10	0	0	36	51	54	-1	56	1	In	VDJ
TCAGAACCCAGGGACTCAGCTGTGTACTTCTGTGCCAGCAGCCGGGACGGACAGAGCTCTGGGGCCAACGTCCTGACTTTCGGGGCC	CASSRDGQSSGANVLTF	1	1.1433275404737949E-5	51	TCRBV12	TCRBV12				TCRBV12-03,TCRBV12-04		TCRBD01-01*01	TCRBD01	TCRBD01-01	01				TCRBJ02-06*01	TCRBJ02	TCRBJ02-06	01				6	7	1	5	2	0	30	41	48	54	56	1	In	VDJ
ATGTGAGCACCTTGGAGCTGGGGGACTCGGCCCTTTATCTTTGCGCCAGCAGTTAACTCTGGGGCCAACGTCCTGACTTTCGGGGCC		1	1.1433275404737949E-5	40	TCRBV05-01*01	TCRBV05	TCRBV05-01	01				TCRBD02-01	TCRBD02	TCRBD02-01				01,02	TCRBJ02-06*01	TCRBJ02	TCRBJ02-06	01				5	1	5	9	1	0	41	52	53	55	56	1	Out	VDJ
GCTCCCTCCCAGACATCTGTGTACTTCTGTGCCAGCAGTGACCTCCGGGACAGGGGAACTGGGGCCAACGTCCTGACTTTCGGGGCC	CASSDLRDRGTGANVLTF	1	1.1433275404737949E-5	54	TCRBV06-01*01	TCRBV06	TCRBV06-01	01				TCRBD01-01*01	TCRBD01	TCRBD01-01	01				TCRBJ02-06*01	TCRBJ02	TCRBJ02-06	01				3	5	0	2	2	2	27	41	46	56	58	1	In	VDJ
GCTGGGGGACTCGGCCCTGTATCTCTGTGCCAGAAGCTCAGGATGCCCCTCAACTGCCAGGGGGCCAACGTCCTGACTTTCGGGGCC		1	1.1433275404737949E-5	56	TCRBV05-03	TCRBV05	TCRBV05-03				01,02	TCRBD01-01*01	TCRBD01	TCRBD01-01	01				TCRBJ02-06*01	TCRBJ02	TCRBJ02-06	01				3	0	4	4	18	4	25	-1	38	42	60	1	Out	VDJ
AGCTCTCTGGAGCTGGGGGACTCAGCTTTGTATTTCTGTGCCAGCAGCCCAGGGGCTTTAGGGGCCAACGTCCTGACTTTCGGGGCC	CASSPGALGANVLTF	1	1.1433275404737949E-5	45	TCRBV09-01	TCRBV09	TCRBV09-01				01,02	TCRBD01-01*01	TCRBD01	TCRBD01-01	01				TCRBJ02-06*01	TCRBJ02	TCRBJ02-06	01				4	1	4	2	5	4	36	48	49	55	60	1	In	VDJ
GAGCCGAGGGACTCAGCCGTGTATCTCTACAGTAGCCAATTGCTTATTCTGGGACAAAATCGGGCCAACATCCTGACTTTCGGGGCC	YSSQLLILGQNRANILTF	1	1.1433275404737949E-5	54	TCRBV17-01*01	TCRBV17	TCRBV17-01	01				TCRBD01-01*01	TCRBD01	TCRBD01-01	01				TCRBJ02-06*01	TCRBJ02	TCRBJ02-06	01				5	14	0	6	14	14	27	36	50	56	70	1	In	VDJ
CCTTGTTGCTGGGGGACTCGGCCCTCTATCTCTGTGCCAGCAGCTTGTAGGGACAGGGGTAGACCGAACATTCAGTACTTCGGCGCC		1	1.1433275404737949E-5	49	TCRBV05-06*01	TCRBV05	TCRBV05-06	01				TCRBD01-01*01	TCRBD01	TCRBD01-01	01				TCRBJ02-04*01	TCRBJ02	TCRBJ02-04	01				1	2	0	2	7	7	32	47	49	59	66	1	Out	VDJ
ATCCGGTCCACAAAGCTGGAGGACTCAGCCATGTACTTCTGTGCCAGCAGTGAACGTGCGGGCAAAAACATTCAGTACTTCGGCGCC	CASSERAGKNIQYF	1	1.1433275404737949E-5	42	TCRBV02-01*01	TCRBV02	TCRBV02-01	01				TCRBD02-01	TCRBD02	TCRBD02-01				01,02	TCRBJ02-04*01	TCRBJ02	TCRBJ02-04	01				2	3	7	4	0	3	39	54	57	-1	62	1	In	VDJ
ACCAGTGCCCATCCTGAAGACAGCAGCTTCTACATCTGCAGTGCAATTAGCGGGGCCGGGTCCAAAAACATTCAGTACTTCGGCGCC	CSAISGAGSKNIQYF	1	1.1433275404737949E-5	45	TCRBV20	TCRBV20				TCRBV20-01,TCRBV20-or09_02		TCRBD02-01*01	TCRBD02	TCRBD02-01	01				TCRBJ02-04*01	TCRBJ02	TCRBJ02-04	01				6	3	5	3	6	2	36	44	47	55	61	1	In	VDJ
GTCTGCTGTACCCTCTCAGACATCTGTGTACTTCTGTGCCAGCAGTGACTCTGGACAGGGGCCAAAAACATTCAGTACTTCGGCGCC		3	3.429982621421385E-5	47	TCRBV06-04	TCRBV06	TCRBV06-04				01,02	TCRBD01-01*01	TCRBD01	TCRBD01-01	01				TCRBJ02-04*01	TCRBJ02	TCRBJ02-04	01				0	1	1	3	0	1	34	51	52	-1	60	3	Out	VDJ
TCTGTAGTCTGCTGCCTCCTCCCAGACATCTGTATATTTCTGCGCCCCACCCTGGGAGTAGCCAAAAACATTCAGTACTTCGGCGCC		1	1.1433275404737949E-5	41	TCRBV10-01	TCRBV10	TCRBV10-01				01,02	TCRBD02-01*02	TCRBD02	TCRBD02-01	02				TCRBJ02-04*01	TCRBJ02	TCRBJ02-04	01				11	7	9	2	1	0	40	46	53	58	59	1	Out	VDJ
TCGGCTGCTCCCTCCCAGACATCTGTGTACTTCTGTGCCAGCAGTTACATGGGCCAGTCAGCCAAAAACATTCAGTACTTCGGCGCC	CASSYMGQSAKNIQYF	1	1.1433275404737949E-5	48	TCRBV06-05*01	TCRBV06	TCRBV06-05	01				TCRBD01-01*01	TCRBD01	TCRBD01-01	01				TCRBJ02-04*01	TCRBJ02	TCRBJ02-04	01				2	2	8	0	5	0	33	48	50	54	59	1	In	VDJ
GCTGGGGGACTCGGCCCTTTATCTTTGCGCCAGCAGCTTGGCCTTCGACAGCTGTTACCAGCCAAAAACATTCAGTACTTCGGCGCC		4	4.5733101618951796E-5	56	TCRBV05-01*01	TCRBV05	TCRBV05-01	01				TCRBD01-01*01	TCRBD01	TCRBD01-01	01				TCRBJ02-04*01	TCRBJ02	TCRBJ02-04	01				0	5	2	5	8	0	25	41	46	51	59	4	Out	VDJ
ATCCGGTCCACAAAGCTGGAGGACTCAGCCATGTACTTCTGTGCCAGCAGTGAGGACAGGGGAAAAAACATTCAGTACTTCGGCGCC	CASSEDRGKNIQYF	1	1.1433275404737949E-5	42	TCRBV02-01*01	TCRBV02	TCRBV02-01	01				TCRBD01-01*01	TCRBD01	TCRBD01-01	01				TCRBJ02-04*01	TCRBJ02	TCRBJ02-04	01				3	0	1	2	1	4	39	-1	53	62	63	1	In	VDJ
GAGTCGGCTGCTCCCTCCCAAACATCTGTGTACTTCTGTGCCAGCAGCCGACAGGGGGGAACTGGTTCACCCCTCCACTTTGGGAAC	CASSRQGGTGSPLHF	3	3.429982621421385E-5	45	TCRBV06	TCRBV06				TCRBV06-02,TCRBV06-03		TCRBD01-01*01	TCRBD01	TCRBD01-01	01				TCRBJ01-06*01	TCRBJ01	TCRBJ01-06	01				6	2	2	1	7	9	36	47	49	58	65	3	In	VDJ
ATCCTGGAGTCGCCCAGCCCCAACCAGACCTCTCTGTACTTCTGTGCCGCCGCATTGGCGCAGAGTTCACCCCTCCACTTTGGGAAC	CAAALAQSSPLHF	2	2.2866550809475898E-5	39	TCRBV27-01*01	TCRBV27	TCRBV27-01	01								TCRBD01,TCRBD02	TCRBD01-01,TCRBD02-01		TCRBJ01-06*01	TCRBJ01	TCRBJ01-06	01				11	12	4	5	2	9	42	48	60	63	65	2	In	VDJ
ATCCAGCGCACAGAGCAGGGGGACTCGGCCATGTATCTCTGTGCCAGCAGCCAAAGACTTTCAAGTTCACCCCTCCACTTTGGGAAC	CASSQRLSSSPLHF	2	2.2866550809475898E-5	42	TCRBV07-09	TCRBV07	TCRBV07-09				01,03	TCRBD02-01	TCRBD02	TCRBD02-01				01,02	TCRBJ01-06*01	TCRBJ01	TCRBJ01-06	01				5	4	2	10	6	9	39	51	55	59	65	2	In	VDJ
CAACCTGCAAAGCTTGAGGACTCGGCCGTGTATCTCTGTGCCAGCAGCTTAGACGCTGGATCTTATTCACCCCTCCACTTTGGGAAC	CASSLDAGSYSPLHF	2	2.2866550809475898E-5	45	TCRBV11-02*02	TCRBV11	TCRBV11-02	02								TCRBD01,TCRBD02	TCRBD01-01,TCRBD02-01		TCRBJ01-06*01	TCRBJ01	TCRBJ01-06	01				0	4	1	8	4	8	36	53	57	60	64	2	In	VDJ
ATCCAGCAGGTAGTGCGAGGAGATTCGGCAGCTTATTTCTGTGCCAGCTCACCAACAGGGGAGGATTCACCCCTCCACTTTGGGAAC	CASSPTGEDSPLHF	2	2.2866550809475898E-5	42	TCRBV18-01*01	TCRBV18	TCRBV18-01	01				TCRBD01-01*01	TCRBD01	TCRBD01-01	01				TCRBJ01-06*01	TCRBJ01	TCRBJ01-06	01				2	0	3	2	3	8	39	-1	54	61	64	2	In	VDJ
GTAGTGCGAGGAGATTCGGCAGCTTATTTCTGTGCCAGCTCACCTTGGACAGGGGGCGCCGAGGATTCACCCCTCCACTTTGGGAAC	CASSPWTGGAEDSPLHF	2	2.2866550809475898E-5	51	TCRBV18-01*01	TCRBV18	TCRBV18-01	01				TCRBD01-01*01	TCRBD01	TCRBD01-01	01				TCRBJ01-06*01	TCRBJ01	TCRBJ01-06	01				3	2	1	0	7	8	30	44	46	57	64	2	In	VDJ
AGCACCTTGGAGCTGGGGGACTCGGCCCTTTATCTTTGCGCCAGCAGCTTAGACAGGGCGGGCGATTCACCCCTCCACTTTGGGAAC	CASSLDRAGDSPLHF	1	1.1433275404737949E-5	45	TCRBV05-01*01	TCRBV05	TCRBV05-01	01				TCRBD01-01*01	TCRBD01	TCRBD01-01	01				TCRBJ01-06*01	TCRBJ01	TCRBJ01-06	01				2	1	2	3	6	8	36	50	51	58	64	1	In	VDJ
TCCGCCAGCACCAACCAGACATCTATGTACCTCTGTGCCAGCAGTTTGGGGGGGGACAGAGGAGATTCACCCCTCCACTTTGGGAAC	CASSLGGDRGDSPLHF	3	3.429982621421385E-5	48	TCRBV28-01*01	TCRBV28	TCRBV28-01	01								TCRBD01,TCRBD02	TCRBD01-01,TCRBD02-01		TCRBJ01-06*01	TCRBJ01	TCRBJ01-06	01				3	5	0	5	5	8	33	47	52	59	64	3	In	VDJ
AACGCCTTGTTGCTGGGGGACTCGGCCCTGTATCTCTGTGCCAGCAGCTTGGTCGCCAGGAAAGATTCACCCCTCCACTTTGGGAAC	CASSLVARKDSPLHF	5	5.716637702368975E-5	45	TCRBV05-05*01	TCRBV05	TCRBV05-05	01				TCRBD01-01*01	TCRBD01	TCRBD01-01	01				TCRBJ01-06*01	TCRBJ01	TCRBJ01-06	01				0	4	4	4	4	8	36	52	56	60	64	5	In	VDJ
TTGCTGGGGGACTCGGCCCTGTATCTCTGTGCCAGCAGCTTTTTCGGGACAGGGGGAGGTTTTAATTCACCCCTCCACTTTGGGAAC	CASSFFGTGGGFNSPLHF	1	1.1433275404737949E-5	54	TCRBV05-05*01	TCRBV05	TCRBV05-05	01				TCRBD01-01*01	TCRBD01	TCRBD01-01	01				TCRBJ01-06*01	TCRBJ01	TCRBJ01-06	01				2	4	0	1	6	6	27	41	45	56	62	1	In	VDJ
AGCACCTTGGAGCTGGGGGACTCGGCCCTTTATCTTTGCGCCAGCAGCTTGGAGGGACAGGGTAATTCACCCCTCCACTTTGGGAAC	CASSLEGQGNSPLHF	1	1.1433275404737949E-5	45	TCRBV05-01*01	TCRBV05	TCRBV05-01	01				TCRBD01-01*01	TCRBD01	TCRBD01-01	01				TCRBJ01-06*01	TCRBJ01	TCRBJ01-06	01				0	1	0	3	0	6	36	52	53	-1	62	1	In	VDJ
GAGTTGGCTGCTCCCTCCCAGACATCTGTGTACTTCTGTGCCAGCAGCAGACCCCAGGGGGCTAATTCACCCCTCCACTTTGGGAAC	CASSRPQGANSPLHF	1	1.1433275404737949E-5	45	TCRBV06-06	TCRBV06	TCRBV06-06				01,02	TCRBD01-01*01	TCRBD01	TCRBD01-01	01				TCRBJ01-06*01	TCRBJ01	TCRBJ01-06	01				6	7	4	0	0	6	36	47	54	-1	62	1	In	VDJ
ATCCAGCAGGTAGTGCGAGGAGATTCGGCAGCTTATTTCTGTGCCAGCTCCTCCGACAGGGCTAATTCACCCCTCCACTTTGGGAAC	CASSSDRANSPLHF	3	3.429982621421385E-5	42	TCRBV18-01*01	TCRBV18	TCRBV18-01	01				TCRBD01-01*01	TCRBD01	TCRBD01-01	01				TCRBJ01-06*01	TCRBJ01	TCRBJ01-06	01				6	4	2	3	1	6	39	50	54	61	62	3	In	VDJ
ACAGTGACCAGTGCCCATCCTGAAGACAGCAGCTTCTACATCTGCAGTGTCCTGACAGCGCCTAATTCACCCCTCCACTTTGGGAAC	CSVLTAPNSPLHF	6	6.85996524284277E-5	39	TCRBV20	TCRBV20				TCRBV20-01,TCRBV20-or09_02		TCRBD01-01*01	TCRBD01	TCRBD01-01	01				TCRBJ01-06*01	TCRBJ01	TCRBJ01-06	01				7	4	2	5	4	6	42	49	53	58	62	6	In	VDJ
TCGGCTGCTCCCTCCCAGACATCTGTGTACTTCTGTGCCAGCAGTGAAGTGGGGGCCTCCCCTAATTCACCCCTCCACTTTGGGAAC	CASSEVGASPNSPLHF	2	2.2866550809475898E-5	48	TCRBV06-01*01	TCRBV06	TCRBV06-01	01				TCRBD01-01*01	TCRBD01	TCRBD01-01	01				TCRBJ01-06*01	TCRBJ01	TCRBJ01-06	01				1	1	6	0	6	6	33	49	50	56	62	2	In	VDJ
CCCATCCTGAAGACAGCAGCTTCTACATCTGCAGTGCTAGAGATTGCCTGGGACAGGGTTTATAATTCACCCCTCCACTTTGGGAAC		1	1.1433275404737949E-5	52	TCRBV20	TCRBV20				TCRBV20-01,TCRBV20-or09_02		TCRBD01-01*01	TCRBD01	TCRBD01-01	01				TCRBJ01-06*01	TCRBJ01	TCRBJ01-06	01				0	6	0	3	2	4	29	43	49	58	60	1	Out	VDJ
CTACACGCCCTGCAGCCAGAAGACTCAGCCCTGTATCTCTGCGCCAGCAGCCAGGGGAATTATAATTCACCCCTCCACTTTGGGAAC	CASSQGNYNSPLHF	1	1.1433275404737949E-5	42	TCRBV04-01*01	TCRBV04	TCRBV04-01	01								TCRBD01,TCRBD02	TCRBD01-01,TCRBD02-01		TCRBJ01-06*01	TCRBJ01	TCRBJ01-06	01				3	1	0	8	2	4	39	53	54	58	60	1	In	VDJ
GGGTTGGAGTCGGCTGCTCCCTCCCAAACATCTGTGTACTTCTGTGCCAGCAGGACGGTGTATAATTCACCCCTCCACTTTGGGAAC	CASRTVYNSPLHF	1	1.1433275404737949E-5	39	TCRBV06	TCRBV06				TCRBV06-02,TCRBV06-03						TCRBD01,TCRBD02	TCRBD01-01,TCRBD02-01		TCRBJ01-06*01	TCRBJ01	TCRBJ01-06	01				6	0	2	7	4	4	42	-1	53	56	60	1	In	VDJ
GCTGCTCCCTCCCAGACATCTGTGTACTTCTGTGCCAGCAGTTACTCGAACCGGGACATCTATAATTCACCCCTCCACTTTGGGAAC	CASSYSNRDIYNSPLHF	1	1.1433275404737949E-5	51	TCRBV06	TCRBV06				TCRBV06-05,TCRBV06-06		TCRBD01-01*01	TCRBD01	TCRBD01-01	01				TCRBJ01-06*01	TCRBJ01	TCRBJ01-06	01				0	5	0	6	1	3	30	47	52	58	59	1	In	VDJ
CAGGAGGACTCGGCCGTGTATCTCTGTGCCAGCAGCCTAGTTCCCTTGGGCAACAATGGCTATAATTCACCCCTCCACTTTGGGAAC	CASSLVPLGNNGYNSPLHF	1	1.1433275404737949E-5	57	TCRBV07-02*01	TCRBV07	TCRBV07-02	01				TCRBD01-01*01	TCRBD01	TCRBD01-01	01				TCRBJ01-06*01	TCRBJ01	TCRBJ01-06	01				1	7	8	0	8	3	24	40	47	51	59	1	In	VDJ
AACGCCTTGGAGCTGGACGACTCGGCCCTGTATCTCTGTGCCAGCAGCTTGGACTGGGGCTATAATTCACCCCTCCACTTTGGGAAC	CASSLDWGYNSPLHF	1	1.1433275404737949E-5	45	TCRBV05-04*01	TCRBV05	TCRBV05-04	01								TCRBD01,TCRBD02	TCRBD01-01,TCRBD02-01		TCRBJ01-06*01	TCRBJ01	TCRBJ01-06	01				0	3	6	2	0	3	36	52	55	-1	59	1	In	VDJ
CCCAGCCCCAACCAGACCTCTCTGTACTTCTGTGCCAGCAGTTCACCCGGAACAGGGTCCTATAATTCACCCCTCCACTTTGGGAAC	CASSSPGTGSYNSPLHF	2	2.2866550809475898E-5	51	TCRBV27-01*01	TCRBV27	TCRBV27-01	01				TCRBD01-01*01	TCRBD01	TCRBD01-01	01				TCRBJ01-06*01	TCRBJ01	TCRBJ01-06	01				4	8	3	3	0	1	30	43	51	-1	57	2	In	VDJ
ACAAAGCTGGAGGACTCAGCCATGTACTTCTGTGCCAGCAGTGCTATCCAGGGGAGGTCCTATAATTCACCCCTCCACTTTGGGAAC	CASSAIQGRSYNSPLHF	1	1.1433275404737949E-5	51	TCRBV02-01*01	TCRBV02	TCRBV02-01	01								TCRBD01,TCRBD02	TCRBD01-01,TCRBD02-01		TCRBJ01-06*01	TCRBJ01	TCRBJ01-06	01				4	5	4	2	3	1	30	43	48	54	57	1	In	VDJ
AAAAGAACCCGACAGCTTTCTATCTCTGTGCCAGTAGTCCCCGTGGCAGCCATGAGCTCCTATAATTCACCCCTCCACTTTGGGAAC		2	2.2866550809475898E-5	55	TCRBV19-01	TCRBV19	TCRBV19-01				01,02					TCRBD01,TCRBD02	TCRBD01-01,TCRBD02-01		TCRBJ01-06*01	TCRBJ01	TCRBJ01-06	01				5	8	4	5	7	0	26	38	46	49	56	2	Out	VDJ
GGACTCAGCTTTGTATTTCTGTGCCAGCAGCGTAGATCGGAAGATGATCTCCGGAGCTCCTATAATTCACCCCTCCACTTTGGGAAC		1	1.1433275404737949E-5	62	TCRBV09-01	TCRBV09	TCRBV09-01				01,02	TCRBD02-01*02	TCRBD02	TCRBD02-01	02				TCRBJ01-06*01	TCRBJ01	TCRBJ01-06	01				0	17	10	2	0	0	19	35	52	-1	56	1	Out	VDJ
GCCCATCCTGAAGACAGCAGCTTCTACATCTGCAGTGCTAGAAATTCTAATAGGAGCTCCTATAATTCACCCCTCCACTTTGGGAAC	CSARNSNRSSYNSPLHF	2	2.2866550809475898E-5	51	TCRBV20	TCRBV20				TCRBV20-01,TCRBV20-or09_02		TCRBD02-01*02	TCRBD02	TCRBD02-01	02				TCRBJ01-06*01	TCRBJ01	TCRBJ01-06	01				2	10	10	2	0	0	30	42	52	-1	56	2	In	VDJ
AGTGCCCATCCTGAAGACAGCAGCTTCTACATCTGCAGTGCTAGGGAGGACAGGAGCTCCTATAATTCACCCCTCCACTTTGGGAAC	CSAREDRSSYNSPLHF	1	1.1433275404737949E-5	48	TCRBV20	TCRBV20				TCRBV20-01,TCRBV20-or09_02		TCRBD01-01*01	TCRBD01	TCRBD01-01	01				TCRBJ01-06*01	TCRBJ01	TCRBJ01-06	01				3	3	1	4	2	0	33	44	47	54	56	1	In	VDJ
TTGCTGGGGGACTCGGCCCTCTATCTCTGTGCCAGCAGCTTGACAGACTTCTCGAGCTCCTATAATTCACCCCTCCACTTTGGGAAC	CASSLTDFSSSYNSPLHF	1	1.1433275404737949E-5	54	TCRBV05-06*01	TCRBV05	TCRBV05-06	01								TCRBD01,TCRBD02	TCRBD01-01,TCRBD02-01		TCRBJ01-06*01	TCRBJ01	TCRBJ01-06	01				1	0	3	5	10	0	27	-1	42	46	56	1	In	VDJ
CCGGGAGACACGGCACTGTATCTCTGCGCCAGCAGTCAATCTTGTACAGACGATTTTCCCTATAATTCACCCCTCCACTTTGGGAAC	CASSQSCTDDFPYNSPLHF	2	2.2866550809475898E-5	57	TCRBV23-01*01	TCRBV23	TCRBV23-01	01				TCRBD01-01*01	TCRBD01	TCRBD01-01	01				TCRBJ01-06*01	TCRBJ01	TCRBJ01-06	01				0	4	3	5	9	2	24	41	45	49	58	2	In	VDJ
GTCCGCTACCAGCTCCCAGACATCTGTGTACTTCTGTGCCATCAGAAGCGACAGGGCGCATATAATTCACCCCTCCACTTTGGGAAC		1	1.1433275404737949E-5	47	TCRBV10-03*01	TCRBV10	TCRBV10-03	01				TCRBD01-01*01	TCRBD01	TCRBD01-01	01				TCRBJ01-06*01	TCRBJ01	TCRBJ01-06	01				6	4	2	3	4	4	34	45	49	56	60	1	Out	VDJ
CTGGAGTCCGCCAGCACCAACCAGACATCTATGTACCTCTGTGCCAGCAGTTTGGGCCAGGATAATTCACCCCTCCACTTTGGGAAC	CASSLGQDNSPLHF	3	3.429982621421385E-5	42	TCRBV28-01*01	TCRBV28	TCRBV28-01	01				TCRBD01-01*01	TCRBD01	TCRBD01-01	01				TCRBJ01-06*01	TCRBJ01	TCRBJ01-06	01				3	4	4	4	0	5	39	53	57	-1	61	3	In	VDJ
GTGACATCGGCCCAAAAGAACCCGACAGCTTTCTATCTCTGTGCCAGTAATGAGGAGACCGATAATTCACCCCTCCACTTTGGGAAC	CASNEETDNSPLHF	5	5.716637702368975E-5	42	TCRBV19-01	TCRBV19	TCRBV19-01				01,02	TCRBD02-01*02	TCRBD02	TCRBD02-01	02				TCRBJ01-06*01	TCRBJ01	TCRBJ01-06	01				7	4	10	2	4	5	39	49	53	57	61	5	In	VDJ
GTAGTGCGAGGAGATTCGGCAGCTTATTTCTGTGCCAGCTCACCACCGGGCAGGGGGCCGCATAATTCACCCCTCCACTTTGGGAAC	CASSPPGRGPHNSPLHF	2	2.2866550809475898E-5	51	TCRBV18-01*01	TCRBV18	TCRBV18-01	01				TCRBD01-01*01	TCRBD01	TCRBD01-01	01				TCRBJ01-06*01	TCRBJ01	TCRBJ01-06	01				0	3	4	0	3	5	30	47	50	58	61	2	In	VDJ
GCTGCTCCCTCCCAGACATCTGTGTACTTCTGTGCCAGCAGTGAACCGACAGGGGGTTTACATAATTCACCCCTCCACTTTGGGAAC	CASSEPTGGLHNSPLHF	1	1.1433275404737949E-5	51	TCRBV06-01*01	TCRBV06	TCRBV06-01	01				TCRBD01-01*01	TCRBD01	TCRBD01-01	01				TCRBJ01-06*01	TCRBJ01	TCRBJ01-06	01				2	2	2	1	5	5	30	45	47	56	61	1	In	VDJ
TTGGAGCTGGGGGACTCGGCCCTTTATCTTTGCGCCAGCAGCTTGGGGGTCTCAGGGGCTAATAATTCACCCCTCCACTTTGGGAAC	CASSLGVSGANNSPLHF	1	1.1433275404737949E-5	51	TCRBV05-01*01	TCRBV05	TCRBV05-01	01				TCRBD01-01*01	TCRBD01	TCRBD01-01	01				TCRBJ01-06*01	TCRBJ01	TCRBJ01-06	01				0	6	4	2	3	5	30	46	52	58	61	1	In	VDJ
AACGCCTTGGAGCTGGACGACTCGGCCCTGTATCTCTGTGCCAGCAGCTCGCGGGGGGGGAATAATTCACCCCTCCACTTTGGGAAC	CASSSRGGNNSPLHF	1	1.1433275404737949E-5	45	TCRBV05-04*01	TCRBV05	TCRBV05-04	01				TCRBD02-01*01	TCRBD02	TCRBD02-01	01				TCRBJ01-06*01	TCRBJ01	TCRBJ01-06	01				3	1	7	0	2	5	36	49	50	59	61	1	In	VDJ
GCTGCTCCCTCCCAGACATCTGTGTACTTCTGTGCCAGCAGTTACGGGGAGGCCTTCCCAAATAATTCACCCCTCCACTTTGGGAAC	CASSYGEAFPNNSPLHF	1	1.1433275404737949E-5	51	TCRBV06	TCRBV06				TCRBV06-05,TCRBV06-06		TCRBD02-01*02	TCRBD02	TCRBD02-01	02				TCRBJ01-06*01	TCRBJ01	TCRBJ01-06	01				2	1	9	1	9	5	30	45	46	52	61	1	In	VDJ
CTGACAGTGACCAGTGCCCATCCTGAAGACAGCAGCTTCTACATCTGCAGTGCTAGAGCCGGGAATTCACCCCTCCACTTTGGGAAC	CSARAGNSPLHF	1	1.1433275404737949E-5	36	TCRBV20	TCRBV20				TCRBV20-01,TCRBV20-or09_02		TCRBD02-01	TCRBD02	TCRBD02-01				01,02	TCRBJ01-06*01	TCRBJ01	TCRBJ01-06	01				1	1	8	4	0	7	45	58	59	-1	63	1	In	VDJ
CAGCGCACACAGCAGGAGGACTCGGCCGTGTATCTCTGTGCCAGCAGCTCCGGGACAGGGCGGAATTCACCCCTCCACTTTGGGAAC	CASSSGTGRNSPLHF	1	1.1433275404737949E-5	45	TCRBV07-02*01	TCRBV07	TCRBV07-02	01				TCRBD01-01*01	TCRBD01	TCRBD01-01	01				TCRBJ01-06*01	TCRBJ01	TCRBJ01-06	01				4	2	0	3	3	7	36	49	51	60	63	1	In	VDJ
ATCCTGGAGTCGCCCAGCCCCAACCAGACCTCTCTGTACTTCTGTGCCAGCAGCAGCAGGGTCAATTCACCCCTCCACTTTGGGAAC	CASSSRVNSPLHF	2	2.2866550809475898E-5	39	TCRBV27-01*01	TCRBV27	TCRBV27-01	01				TCRBD01-01*01	TCRBD01	TCRBD01-01	01				TCRBJ01-06*01	TCRBJ01	TCRBJ01-06	01				6	3	4	3	2	7	42	53	56	61	63	2	In	VDJ
GTGACCAGTGCCCATCCTGAAGACAGCAGCTTCTACATCTGCAGTGCCACTCTACGGGGCCTCAATTCACCCCTCCACTTTGGGAAC	CSATLRGLNSPLHF	1	1.1433275404737949E-5	42	TCRBV20	TCRBV20				TCRBV20-01,TCRBV20-or09_02						TCRBD01,TCRBD02	TCRBD01-01,TCRBD02-01		TCRBJ01-06*01	TCRBJ01	TCRBJ01-06	01				6	8	7	0	3	7	39	47	55	60	63	1	In	VDJ
CTGGAGTCGCCCAGCCCCAACCAGACCTCTCTGTACTTCTGTGCCAGCAGTTACGACAGGTTAAATTCACCCCTCCACTTTGGGAAC	CASSYDRLNSPLHF	2	2.2866550809475898E-5	42	TCRBV27-01*01	TCRBV27	TCRBV27-01	01				TCRBD01-01*01	TCRBD01	TCRBD01-01	01				TCRBJ01-06*01	TCRBJ01	TCRBJ01-06	01				4	2	2	4	3	7	39	52	54	60	63	2	In	VDJ
CCCAGCCCCAACCAGACCTCTCTGTACTTCTGTGCCAGCTCAAATTTGGGTGGGGGGACAGCAAATTCACCCCTCCACTTTGGGAAC	CASSNLGGGTANSPLHF	2	2.2866550809475898E-5	51	TCRBV27-01*01	TCRBV27	TCRBV27-01	01				TCRBD01-01*01	TCRBD01	TCRBD01-01	01				TCRBJ01-06*01	TCRBJ01	TCRBJ01-06	01				8	15	0	5	2	7	30	39	54	61	63	2	In	VDJ
AGCTCTCTGGAGCTGGGGGACTCAGCTTTGTATTTCTGTGCCAGCAGCTCCCAGATAGGGACAAATTCACCCCTCCACTTTGGGAAC	CASSSQIGTNSPLHF	1	1.1433275404737949E-5	45	TCRBV09-01	TCRBV09	TCRBV09-01				01,02	TCRBD01-01*01	TCRBD01	TCRBD01-01	01				TCRBJ01-06*01	TCRBJ01	TCRBJ01-06	01				4	9	0	6	0	7	36	48	57	-1	63	1	In	VDJ
GTGACCAGTGCCCATCCTGAAGACAGCAGCTTCTACATCTGCAGTGCTAGAGATGTACAGGGCTACTCACCCCTCCACTTTGGGAAC	CSARDVQGYSPLHF	1	1.1433275404737949E-5	42	TCRBV20	TCRBV20				TCRBV20-01,TCRBV20-or09_02		TCRBD01-01*01	TCRBD01	TCRBD01-01	01				TCRBJ01-06*01	TCRBJ01	TCRBJ01-06	01				0	3	3	3	4	10	39	53	56	62	66	1	In	VDJ
AACGCCTTGGAGCTGGACGACTCGGCCCTGTATCTCTGTGCCAGCAGCTTAGCCGGGACAGGGCAATCACCCCTCCACTTTGGGAAC	CASSLAGTGQSPLHF	1	1.1433275404737949E-5	45	TCRBV05-04*01	TCRBV05	TCRBV05-04	01				TCRBD01-01*01	TCRBD01	TCRBD01-01	01				TCRBJ01-06*01	TCRBJ01	TCRBJ01-06	01				2	4	0	3	3	10	36	50	54	63	66	1	In	VDJ
CTGACGATCCAGCGCACACAGCAGGAGGACTCGGCCGTGTATCTCTGTGCCAGCAGCTGGACAGGGGGTGGGCAGTTCTTCGGGCCA	CASSWTGGGQFF	5	5.716637702368975E-5	36	TCRBV07-02*01	TCRBV07	TCRBV07-02	01				TCRBD01-01*01	TCRBD01	TCRBD01-01	01				TCRBJ02-01*01	TCRBJ02	TCRBJ02-01	01				4	0	1	1	3	12	45	-1	58	68	71	5	In	VDJ
CAGGTAGTGCGAGGAGATTCGGCAGCTTATTTCTGTGCCAGCTCACCAATGGGACTAGCGGGGGGCACCGGGCAGTTCTTCGGGCCA	CASSPMGLAGGTGQFF	2	2.2866550809475898E-5	48	TCRBV18-01*01	TCRBV18	TCRBV18-01	01				TCRBD02-01*01	TCRBD02	TCRBD02-01	01				TCRBJ02-01*01	TCRBJ02	TCRBJ02-01	01				2	2	0	1	6	12	33	48	50	65	71	2	In	VDJ
AAGATCCAGCCTGCAGAGCTTGGGGACTCGGCCGTGTATCTCTGTGCCAGCAGCCCCTTCGGTGGGGTCCGGCAGTTCTTCGGGCCA	CASSPFGGVRQFF	5	5.716637702368975E-5	39	TCRBV11-03*01	TCRBV11	TCRBV11-03	01								TCRBD01,TCRBD02	TCRBD01-01,TCRBD02-01		TCRBJ02-01*01	TCRBJ02	TCRBJ02-01	01				5	9	6	2	4	12	42	54	63	67	71	5	In	VDJ
AGTGCCCATCCTGAAGACAGCAGCTTCTACATCTGCAGTGCTAGAGATCGTCGGCTAGCGGGAGCGGTTGAGCAGTTCTTCGGGCCA	CSARDRRLAGAVEQFF	1	1.1433275404737949E-5	48	TCRBV20	TCRBV20				TCRBV20-01,TCRBV20-or09_02		TCRBD02-01*02	TCRBD02	TCRBD02-01	02				TCRBJ02-01*01	TCRBJ02	TCRBJ02-01	01				0	7	4	2	4	9	33	47	54	64	68	1	In	VDJ
AGGCTGGAGTTGGCTGCTCCCTCCCAGACATCTGTGTACTTCTGTGCCAGCAGTTACTCGGAGGGGGGTGAGCAGTTCTTCGGGCCA	CASSYSEGGEQFF	1	1.1433275404737949E-5	39	TCRBV06-06	TCRBV06	TCRBV06-06				01,02					TCRBD01,TCRBD02	TCRBD01-01,TCRBD02-01		TCRBJ02-01*01	TCRBJ02	TCRBJ02-01	01				0	2	5	1	1	9	42	59	61	67	68	1	In	VDJ
AGCTCTCTGGAGCTGGGGGACTCAGCTTTGTATTTCTGTGCCAGCAGCGCAAGGGGACTAGCGATCGGTGAGCAGTTCTTCGGGCCA	CASSARGLAIGEQFF	1	1.1433275404737949E-5	45	TCRBV09-01	TCRBV09	TCRBV09-01				01,02	TCRBD02-01	TCRBD02	TCRBD02-01				01,02	TCRBJ02-01*01	TCRBJ02	TCRBJ02-01	01				3	4	0	6	5	9	36	49	53	63	68	1	In	VDJ
GCTGCTCCCTCCCAGACATCTGTGTACTTCTGTGCCAGCAGTGCCTACGCCGGGACTAGCGGGGGGTCTGAGCAGTTCTTCGGGCCA	CASSAYAGTSGGSEQFF	1	1.1433275404737949E-5	51	TCRBV06-01*01	TCRBV06	TCRBV06-01	01				TCRBD02-01*01	TCRBD02	TCRBD02-01	01				TCRBJ02-01*01	TCRBJ02	TCRBJ02-01	01				4	8	0	1	2	9	30	43	51	66	68	1	In	VDJ
TTGGAGATCCAGCGCACAGAGCAGGGGGACTCGGCCATGTATCTCTGTGCCAGCAGCTTAGGCCTGTATGAGCAGTTCTTCGGGCCA	CASSLGLYEQFF	2	2.2866550809475898E-5	36	TCRBV07-09	TCRBV07	TCRBV07-09				01,03					TCRBD01,TCRBD02	TCRBD01-01,TCRBD02-01		TCRBJ02-01*01	TCRBJ02	TCRBJ02-01	01				1	0	10	0	4	8	45	-1	61	63	67	2	In	VDJ
TGAATGTGAACGCCTTGTTGCTGGGGGACTCGGCCCTCTATCTCTGTGCCAGCAGCGGGGGGCCGTGATGAGCAGTTCTTCGGGCCA		1	1.1433275404737949E-5	37	TCRBV05-06*01	TCRBV05	TCRBV05-06	01								TCRBD01,TCRBD02	TCRBD01-01,TCRBD02-01		TCRBJ02-01*01	TCRBJ02	TCRBJ02-01	01				4	1	6	0	4	8	44	56	57	63	67	1	Out	VDJ
ACCAGTGCCCATCCTGAAGACAGCAGCTTCTACATCTGCAGTGCCCCCTTAATAGCGGGGGTATCTGATGAGCAGTTCTTCGGGCCA	CSAPLIAGVSDEQFF	1	1.1433275404737949E-5	45	TCRBV20	TCRBV20				TCRBV20-01,TCRBV20-or09_02		TCRBD02-01*01	TCRBD02	TCRBD02-01	01				TCRBJ02-01*01	TCRBJ02	TCRBJ02-01	01				6	8	5	2	6	8	36	44	52	61	67	1	In	VDJ
AATTCCCTGGAGCTTGGTGACTCTGCTGTGTATTTCTGTGCCAGCAGCCTCCAGGGGGCTGAATTGGATGAGCAGTTCTTCGGGCCA	CASSLQGAELDEQFF	1	1.1433275404737949E-5	45	TCRBV03	TCRBV03				TCRBV03-01,TCRBV03-02		TCRBD01-01*01	TCRBD01	TCRBD01-01	01				TCRBJ02-01*01	TCRBJ02	TCRBJ02-01	01				4	2	4	0	8	8	36	49	51	59	67	1	In	VDJ
ACCCTGCAGCCAGAAGACTCGGCCCTGTATCTCTGCGCCAGCAGCCAATGGGGACTAGCGGGGGGCGATGAGCAGTTCTTCGGGCCA	CASSQWGLAGGDEQFF	1	1.1433275404737949E-5	48	TCRBV04-03*01	TCRBV04	TCRBV04-03	01				TCRBD02-01*01	TCRBD02	TCRBD02-01	01				TCRBJ02-01*01	TCRBJ02	TCRBJ02-01	01				2	2	0	1	2	8	33	48	50	65	67	1	In	VDJ
CTGGAGCTTGGTGACTCTGCTGTGTATTTCTGTGCCAGCAGCCAAGATGTGAGGCGGGGGGGCAGCGATGAGCAGTTCTTCGGGCCA	CASSQDVRRGGSDEQFF	2	2.2866550809475898E-5	51	TCRBV03	TCRBV03				TCRBV03-01,TCRBV03-02		TCRBD02-01*01	TCRBD02	TCRBD02-01	01				TCRBJ02-01*01	TCRBJ02	TCRBJ02-01	01				0	6	7	0	5	8	30	47	53	62	67	2	In	VDJ
CACAAAGCTGGAGGACTCAGCCATGTACTTCTGTGCCAGCAGTGAAGATCCCCTAGCGGGGGGGCCGATGAGCAGTTCTTCGGGCCA		1	1.1433275404737949E-5	50	TCRBV02-01*01	TCRBV02	TCRBV02-01	01				TCRBD02-01*01	TCRBD02	TCRBD02-01	01				TCRBJ02-01*01	TCRBJ02	TCRBJ02-01	01				1	5	4	0	3	8	31	47	52	64	67	1	Out	VDJ
CGCACAGAGCAGGGGGACTCGGCCATGTATCTCTGTGCCAGCAGCCCGAACGGGGGCAGGGGTTTCCATGAGCAGTTCTTCGGGCCA	CASSPNGGRGFHEQFF	2	2.2866550809475898E-5	48	TCRBV07-09	TCRBV07	TCRBV07-09				01,03					TCRBD01,TCRBD02	TCRBD01-01,TCRBD02-01		TCRBJ02-01*01	TCRBJ02	TCRBJ02-01	01				5	11	4	2	5	8	33	45	56	62	67	2	In	VDJ
GAGATCCAGCGCACAGAGCAGGGGGACTCGGCCATGTATCTCTGTGCCAGCAGCTTATTGGGGGGCCATGAGCAGTTCTTCGGGCCA	CASSLLGGHEQFF	2	2.2866550809475898E-5	39	TCRBV07-09	TCRBV07	TCRBV07-09				01,03					TCRBD01,TCRBD02	TCRBD01-01,TCRBD02-01		TCRBJ02-01*01	TCRBJ02	TCRBJ02-01	01				2	3	6	0	1	8	42	57	60	66	67	2	In	VDJ
GCCCTGCAGCCAGAAGACTCAGCCCTGTATCTCTGCGCCAGCAGCTCGACTGAACAGGGTTATGGTAATGAGCAGTTCTTCGGGCCA	CASSSTEQGYGNEQFF	1	1.1433275404737949E-5	48	TCRBV04-01*01	TCRBV04	TCRBV04-01	01				TCRBD01-01*01	TCRBD01	TCRBD01-01	01				TCRBJ02-01*01	TCRBJ02	TCRBJ02-01	01				5	8	3	3	7	7	33	45	53	59	66	1	In	VDJ
CAGCGCACACAGCAGGAGGACTCGGCCGTGTATCTCTGTGCCAACGAACTCCCGGCGGGGGGCGGTAATGAGCAGTTCTTCGGGCCA	CANELPAGGGNEQFF	1	1.1433275404737949E-5	45	TCRBV07-02*01	TCRBV07	TCRBV07-02	01				TCRBD02-01*01	TCRBD02	TCRBD02-01	01				TCRBJ02-01*01	TCRBJ02	TCRBJ02-01	01				10	11	7	1	4	7	36	43	54	62	66	1	In	VDJ
CAGGTAGTGCGAGGAGATTCGGCAGCTTATTTCTGTGCCAGCTCATCTCGACTAGCGGGGGGCCGTAATGAGCAGTTCTTCGGGCCA	CASSSRLAGGRNEQFF	5	5.716637702368975E-5	48	TCRBV18-01*01	TCRBV18	TCRBV18-01	01				TCRBD02-01*01	TCRBD02	TCRBD02-01	01				TCRBJ02-01*01	TCRBJ02	TCRBJ02-01	01				5	4	2	1	4	7	33	45	49	62	66	5	In	VDJ
AGCTCTCTGGAGCTGGGGGACTCAGCTTTGTATTTCTGTGCCAGCAGCGGTAGCGGGAGGGCCAGTAATGAGCAGTTCTTCGGGCCA	CASSGSGRASNEQFF	1	1.1433275404737949E-5	45	TCRBV09-01	TCRBV09	TCRBV09-01				01,02	TCRBD02-01*02	TCRBD02	TCRBD02-01	02				TCRBJ02-01*01	TCRBJ02	TCRBJ02-01	01				3	1	5	0	5	7	36	49	50	61	66	1	In	VDJ
CGGTCCACAAAGCTGGAGGACTCAGCCATGTACTTCTGTGCCAGCAGTGAGCGAACAGGGGGCGGGAATGAGCAGTTCTTCGGGCCA	CASSERTGGGNEQFF	1	1.1433275404737949E-5	45	TCRBV02-01*01	TCRBV02	TCRBV02-01	01				TCRBD01-01*01	TCRBD01	TCRBD01-01	01				TCRBJ02-01*01	TCRBJ02	TCRBJ02-01	01				3	4	3	0	3	7	36	50	54	63	66	1	In	VDJ
TCTGCCATCCCCAACCAGACAGCTCTTTACTTCTGTGCCACCAGTGACCTTACAGGGGGCGCCGGGAATGAGCAGTTCTTCGGGCCA	CATSDLTGGAGNEQFF	1	1.1433275404737949E-5	48	TCRBV24	TCRBV24				TCRBV24-01,TCRBV24-or09_02		TCRBD01-01*01	TCRBD01	TCRBD01-01	01				TCRBJ02-01*01	TCRBJ02	TCRBJ02-01	01				4	4	3	0	6	7	33	47	51	60	66	1	In	VDJ
TCCCTAGAGTCTGCCATCCCCAACCAGACAGCTCTTTACTTCTGTGCCACCAGTGATTTCGCAGGGAATGAGCAGTTCTTCGGGCCA	CATSDFAGNEQFF	1	1.1433275404737949E-5	39	TCRBV24	TCRBV24				TCRBV24-01,TCRBV24-or09_02		TCRBD01-01*01	TCRBD01	TCRBD01-01	01				TCRBJ02-01*01	TCRBJ02	TCRBJ02-01	01				1	2	4	3	0	7	42	59	61	-1	66	1	In	VDJ
CTGTCCCTAGAGTCTGCCATCCCCAACCAGACAGCTCTTTACTTCTGTGCCACTAGACAGGGTAGGAATGAGCAGTTCTTCGGGCCA	CATRQGRNEQFF	1	1.1433275404737949E-5	36	TCRBV24	TCRBV24				TCRBV24-01,TCRBV24-or09_02		TCRBD01-01*01	TCRBD01	TCRBD01-01	01				TCRBJ02-01*01	TCRBJ02	TCRBJ02-01	01				10	2	2	3	4	7	45	53	55	62	66	1	In	VDJ
GTGAACGCCTTGTTGCTGGGGGACTCGGCCCTCTATCTCTGTGCCAGCAGCTTCGGTTTAGGGGAGAATGAGCAGTTCTTCGGGCCA	CASSFGLGENEQFF	1	1.1433275404737949E-5	42	TCRBV05-06*01	TCRBV05	TCRBV05-06	01								TCRBD01,TCRBD02	TCRBD01-01,TCRBD02-01		TCRBJ02-01*01	TCRBJ02	TCRBJ02-01	01				2	6	5	2	2	7	39	53	59	64	66	1	In	VDJ
CAGCGCACAGAGCAGGGGGACTCGGCCATGTATCTCTGTGCCAGCAGCCCTTCGGGGGGCTCAGAGAATGAGCAGTTCTTCGGGCCA	CASSPSGGSENEQFF	2	2.2866550809475898E-5	45	TCRBV07-09	TCRBV07	TCRBV07-09				01,03	TCRBD02-01*01	TCRBD02	TCRBD02-01	01				TCRBJ02-01*01	TCRBJ02	TCRBJ02-01	01				5	4	8	1	7	7	36	48	52	59	66	2	In	VDJ
ATCAATTCCCTGGAGCTTGGTGACTCTGCTGTGTATTTCTGTGCCAGCAGCCCTGGCGGGGGGAAGAATGAGCAGTTCTTCGGGCCA	CASSPGGGKNEQFF	1	1.1433275404737949E-5	42	TCRBV03	TCRBV03				TCRBV03-01,TCRBV03-02		TCRBD02-01*01	TCRBD02	TCRBD02-01	01				TCRBJ02-01*01	TCRBJ02	TCRBJ02-01	01				4	3	7	1	3	7	39	52	55	63	66	1	In	VDJ
TCGGCTGCTCCCTCCCAAACATCTGTGTACTTCTGTGCCAGCAGTTACTCGCCGGGGGGCAGCATCAATGAGCAGTTCTTCGGGCCA	CASSYSPGGSINEQFF	1	1.1433275404737949E-5	48	TCRBV06	TCRBV06				TCRBV06-02,TCRBV06-03		TCRBD02-01*01	TCRBD02	TCRBD02-01	01				TCRBJ02-01*01	TCRBJ02	TCRBJ02-01	01				0	2	8	1	6	6	33	50	52	59	65	1	In	VDJ
ACGATCCAGCGCACACAGCAGGAGGACTCGGCCGTGTATCTCTGTGCCAGCAGCTTTGAGTTGGGCAATGAGCAGTTCTTCGGGCCA	CASSFELGNEQFF	1	1.1433275404737949E-5	39	TCRBV07-02*01	TCRBV07	TCRBV07-02	01								TCRBD01,TCRBD02	TCRBD01-01,TCRBD02-01		TCRBJ02-01*01	TCRBJ02	TCRBJ02-01	01				3	6	0	9	0	6	42	56	62	-1	65	1	In	VDJ
CTACACGCCCTGCAGCCAGAAGACTCAGCCCTGTATCTCTGCGCCAGCAGCCAAGATGTCGAGCGCAATGAGCAGTTCTTCGGGCCA	CASSQDVERNEQFF	1	1.1433275404737949E-5	42	TCRBV04-01*01	TCRBV04	TCRBV04-01	01				TCRBD02-01	TCRBD02	TCRBD02-01				01,02	TCRBJ02-01*01	TCRBJ02	TCRBJ02-01	01				0	5	6	6	0	6	39	56	61	-1	65	1	In	VDJ
AATTCCCTGGAGCTTGGTGACTCTGCTGTGTATTTCTGTGCCAGCAGCCAAGTGGCGACAGGTAGCAATGAGCAGTTCTTCGGGCCA	CASSQVATGSNEQFF	1	1.1433275404737949E-5	45	TCRBV03	TCRBV03				TCRBV03-01,TCRBV03-02		TCRBD01-01*01	TCRBD01	TCRBD01-01	01				TCRBJ02-01*01	TCRBJ02	TCRBJ02-01	01				1	4	2	4	3	6	36	52	56	62	65	1	In	VDJ
CAGCCCTCAGAACCCAGGGACTCAGCTGTGTACTTCTGTGCCAGCAGTGAAAGCGGGGGGGCCAGCAATGAGCAGTTCTTCGGGCCA	CASSESGGASNEQFF	1	1.1433275404737949E-5	45	TCRBV12	TCRBV12				TCRBV12-03,TCRBV12-04		TCRBD02-01*01	TCRBD02	TCRBD02-01	01				TCRBJ02-01*01	TCRBJ02	TCRBJ02-01	01				5	3	6	0	4	6	36	48	51	61	65	1	In	VDJ
AATGTGAACGCCTTGGAGCTGGACGACTCGGCCCTGTATCTCTGTGCCAGCAGCTCGGACTCCTCCAATGAGCAGTTCTTCGGGCCA	CASSSDSSNEQFF	1	1.1433275404737949E-5	39	TCRBV05-04*01	TCRBV05	TCRBV05-04	01				TCRBD02-01	TCRBD02	TCRBD02-01				01,02	TCRBJ02-01*01	TCRBJ02	TCRBJ02-01	01				3	1	1	10	4	6	42	55	56	61	65	1	In	VDJ
ATCCAGCGCACACAGCAGGAGGACTCGGCCGTGTATCTCTGTGCCAGCAGCTTAACTAGCGGGGCCAATGAGCAGTTCTTCGGGCCA	CASSLTSGANEQFF	1	1.1433275404737949E-5	42	TCRBV07-02*01	TCRBV07	TCRBV07-02	01				TCRBD02-01*01	TCRBD02	TCRBD02-01	01				TCRBJ02-01*01	TCRBJ02	TCRBJ02-01	01				2	0	3	3	1	6	39	-1	54	64	65	1	In	VDJ
GTGACCAGTGCCCATCCTGAAGACAGCAGCTTCTACATCTGCAGTGCGGAAACCGGGACAGGGACCAATGAGCAGTTCTTCGGGCCA	CSAETGTGTNEQFF	1	1.1433275404737949E-5	42	TCRBV20	TCRBV20				TCRBV20-01,TCRBV20-or09_02		TCRBD01-01*01	TCRBD01	TCRBD01-01	01				TCRBJ02-01*01	TCRBJ02	TCRBJ02-01	01				6	7	0	3	2	6	39	47	54	63	65	1	In	VDJ
TCCGCTACCAGCTCCCAGACATCTGTGTACTTCTGTGCCATCAGTGACAGGACTAGCGGGGTTTACAATGAGCAGTTCTTCGGGCCA	CAISDRTSGVYNEQFF	1	1.1433275404737949E-5	48	TCRBV10-03*01	TCRBV10	TCRBV10-03	01				TCRBD02-01*01	TCRBD02	TCRBD02-01	01				TCRBJ02-01*01	TCRBJ02	TCRBJ02-01	01				3	2	1	3	2	4	33	47	49	61	63	1	In	VDJ
AGAACCGGGAGACACGGCACTGTATCTCTGCGCCAGCAGTCACCCGGAGGGCCTAGCGGGGGTTACAATGAGCAGTTCTTCGGGCCA		3	3.429982621421385E-5	53	TCRBV23-01*01	TCRBV23	TCRBV23-01	01				TCRBD02-01*01	TCRBD02	TCRBD02-01	01				TCRBJ02-01*01	TCRBJ02	TCRBJ02-01	01				3	10	4	2	1	4	28	42	52	62	63	3	Out	VDJ
ATCCAGCGCACAGAGCAGGGGGACTCGGCCATGTATCTCTGTGCCAGCAGCTCCCCGAGCAGTTACAATGAGCAGTTCTTCGGGCCA	CASSSPSSYNEQFF	2	2.2866550809475898E-5	42	TCRBV07-09	TCRBV07	TCRBV07-09				01,03					TCRBD01,TCRBD02	TCRBD01-01,TCRBD02-01		TCRBJ02-01*01	TCRBJ02	TCRBJ02-01	01				4	7	4	5	1	4	39	52	59	62	63	2	In	VDJ
GCTGCTCCCTCCCAAACATCTGTGTACTTCTGTGCCAGCAGTTACTCGAGTCTAGCGGGGAATTACAATGAGCAGTTCTTCGGGCCA	CASSYSSLAGNYNEQFF	1	1.1433275404737949E-5	51	TCRBV06	TCRBV06				TCRBV06-02,TCRBV06-03		TCRBD02-01*01	TCRBD02	TCRBD02-01	01				TCRBJ02-01*01	TCRBJ02	TCRBJ02-01	01				0	4	4	3	3	4	30	47	51	60	63	1	In	VDJ
ACTCTGGAGTCCGCTACCAGCTCCCAGACATCTGTGTACTTCTGTGCCATCAGTGCGGACACGTACAATGAGCAGTTCTTCGGGCCA	CAISADTYNEQFF	2	2.2866550809475898E-5	39	TCRBV10-03*01	TCRBV10	TCRBV10-03	01				TCRBD01-01*01	TCRBD01	TCRBD01-01	01				TCRBJ02-01*01	TCRBJ02	TCRBJ02-01	01				4	1	1	6	2	4	42	55	56	61	63	2	In	VDJ
GAGGACTCGGCCGTGTATCTCTGTGCCAGCAGCTTACCCTCAGGACGAGGACTAGCGGGAACGTACAATGAGCAGTTCTTCGGGCCA	CASSLPSGRGLAGTYNEQFF	2	2.2866550809475898E-5	60					TCRBV07,TCRBV11	TCRBV07-02,TCRBV11-02		TCRBD02-01*02	TCRBD02	TCRBD02-01	02				TCRBJ02-01*01	TCRBJ02	TCRBJ02-01	01				2	12	1	3	3	4	21	36	48	60	63	2	In	VDJ
GGAGTCAGCTGCTCCCTCTCAGACTTCTGTTTACTTCTGTGCCAGCAGAAGACAGGGGAGGTCTACAATGAGCAGTTCTTCGGGCCA		1	1.1433275404737949E-5	44	TCRBV06-07*01	TCRBV06	TCRBV06-07	01				TCRBD01-01*01	TCRBD01	TCRBD01-01	01				TCRBJ02-01*01	TCRBJ02	TCRBJ02-01	01				6	2	2	2	4	3	37	48	50	58	62	1	Out	VDJ
CTGAAGATCCGGTCCACAAAGCTGGAGGACTCAGCCATGTACTTCTGTGCAGATTCGTGGGGCTACAATGAGCAGTTCTTCGGGCCA	CADSWGYNEQFF	1	1.1433275404737949E-5	36	TCRBV02-01*01	TCRBV02	TCRBV02-01	01								TCRBD01,TCRBD02	TCRBD01-01,TCRBD02-01		TCRBJ02-01*01	TCRBJ02	TCRBJ02-01	01				12	8	6	2	0	3	45	50	58	-1	62	1	In	VDJ
GAGTCGCCCAGCCCCAACCAGACCTCTCTGTACTTCTGTGCCAGCAGTTTACTAGGCCCCGGCTACAATGAGCAGTTCTTCGGGCCA	CASSLLGPGYNEQFF	6	6.85996524284277E-5	45	TCRBV27-01*01	TCRBV27	TCRBV27-01	01				TCRBD02-01	TCRBD02	TCRBD02-01				01,02	TCRBJ02-01*01	TCRBJ02	TCRBJ02-01	01				2	0	4	8	7	3	36	-1	51	55	62	6	In	VDJ
GAACCCAGGGACTCAGCTGTGTACTTCTGTGCCAGCAGTCGATCGGGCCTTGGGACGATTTCCTACAATGAGCAGTTCTTCGGGCCA	CASSRSGLGTISYNEQFF	1	1.1433275404737949E-5	54	TCRBV12	TCRBV12				TCRBV12-03,TCRBV12-04						TCRBD01,TCRBD02	TCRBD01-01,TCRBD02-01		TCRBJ02-01*01	TCRBJ02	TCRBJ02-01	01				5	12	0	7	4	1	27	39	51	56	60	1	In	VDJ
CGCACAGAGCAGGGGGACTCGGCCATGTATCTCTGTGCCAGCAGTAATTACAGGGGGGCTTCCTACAATGAGCAGTTCTTCGGGCCA	CASSNYRGASYNEQFF	2	2.2866550809475898E-5	48	TCRBV07-09	TCRBV07	TCRBV07-09				01,03	TCRBD01-01*01	TCRBD01	TCRBD01-01	01				TCRBJ02-01*01	TCRBJ02	TCRBJ02-01	01				6	5	3	1	3	1	33	44	49	57	60	2	In	VDJ
GAGGATTCTGGAGTTTATTTCTGTGCCAGCAGCCAAGGTATTTCGCTGCAGGGGGGATTCTCCTACAATGAGCAGTTCTTCGGGCCA	CASSQGISLQGGFSYNEQFF	1	1.1433275404737949E-5	60	TCRBV14-01*01	TCRBV14	TCRBV14-01	01				TCRBD01-01*01	TCRBD01	TCRBD01-01	01				TCRBJ02-01*01	TCRBJ02	TCRBJ02-01	01				1	11	4	1	4	0	21	37	48	55	59	1	In	VDJ
GCCCTGCAGCCAGAAGACTCAGCCCTGTATCTCTGCGCCAGCAGCCAAGGGCCGATAATCTCCTACAATGAGCAGTTCTTCGGGCCA	CASSQGPIISYNEQFF	1	1.1433275404737949E-5	48	TCRBV04-01*01	TCRBV04	TCRBV04-01	01				TCRBD01-01*01	TCRBD01	TCRBD01-01	01				TCRBJ02-01*01	TCRBJ02	TCRBJ02-01	01				1	0	9	0	7	0	33	-1	49	52	59	1	In	VDJ
AGCTCTCTGGAGCTGGGGGACTCAGCTTTGTATTTCTGTGCCAGCAGCGTAGCCAGGGGCTCCTACAATGAGCAGTTCTTCGGGCCA	CASSVARGSYNEQFF	1	1.1433275404737949E-5	45	TCRBV09-01	TCRBV09	TCRBV09-01				01,02	TCRBD01-01*01	TCRBD01	TCRBD01-01	01				TCRBJ02-01*01	TCRBJ02	TCRBJ02-01	01				0	1	4	2	0	0	36	52	53	-1	59	1	In	VDJ
GCCCTGCAGCCAGAAGACTCAGCCCTGTATCTCTGCGCCAGCAGCCGAGGGACTAGCGGCTCCTACAATGAGCAGTTCTTCGGGCCA	CASSRGTSGSYNEQFF	1	1.1433275404737949E-5	48	TCRBV04-01*01	TCRBV04	TCRBV04-01	01				TCRBD02-01	TCRBD02	TCRBD02-01				01,02	TCRBJ02-01*01	TCRBJ02	TCRBJ02-01	01				4	2	0	5	0	0	33	46	48	-1	59	1	In	VDJ
AGGATCCAGCAGGTAGTGCGAGGAGATTCGGCAGCTTATTTCTGTGCCAGCTCAGTGAGCTCCTACAATGAGCAGTTCTTCGGGCCA	CASSVSSYNEQFF	3	3.429982621421385E-5	39	TCRBV18-01*01	TCRBV18	TCRBV18-01	01				TCRBD02-01*02	TCRBD02	TCRBD02-01	02				TCRBJ02-01*01	TCRBJ02	TCRBJ02-01	01				5	2	11	2	0	0	42	54	56	-1	59	3	In	VDJ
CGGTCCACAAAGCTGGAGGACTCAGCCATGTACTTCTGTGCCAGCAGCGACCGGGACAGCTCCTACAATGAGCAGTTCTTCGGGCCA	CASSDRDSSYNEQFF	1	1.1433275404737949E-5	45	TCRBV02-01*01	TCRBV02	TCRBV02-01	01				TCRBD01-01*01	TCRBD01	TCRBD01-01	01				TCRBJ02-01*01	TCRBJ02	TCRBJ02-01	01				6	5	0	5	0	0	36	47	52	-1	59	1	In	VDJ
CTGGAGCTTGGTGACTCTGCTGTGTATTTCTGTGCCAGCAGCAACGTTTGGAGAGGAGACTCCTACAATGAGCAGTTCTTCGGGCCA	CASSNVWRGDSYNEQFF	1	1.1433275404737949E-5	51	TCRBV03	TCRBV03				TCRBV03-01,TCRBV03-02		TCRBD02-01*02	TCRBD02	TCRBD02-01	02				TCRBJ02-01*01	TCRBJ02	TCRBJ02-01	01				5	7	10	2	6	0	30	42	49	53	59	1	In	VDJ
CTGGAGTTGGCTGCTCCCTCCCAGACATCTGTGTACTTCTGTGCCAGCAGTTACAGGGGTGCCTACAATGAGCAGTTCTTCGGGCCA	CASSYRGAYNEQFF	1	1.1433275404737949E-5	42	TCRBV06-06	TCRBV06	TCRBV06-06				01,02	TCRBD01-01*01	TCRBD01	TCRBD01-01	01				TCRBJ02-01*01	TCRBJ02	TCRBJ02-01	01				2	0	5	2	2	2	39	-1	54	59	61	1	In	VDJ
CTGACAGTGACCAGTGCCCATCCTGAAGACAGCAGCTTCTACATCTGCAGAACTAGCGGGGCCTACAATGAGCAGTTCTTCGGGCCA	CRTSGAYNEQFF	1	1.1433275404737949E-5	36	TCRBV20	TCRBV20				TCRBV20-01,TCRBV20-or09_02		TCRBD02-01*01	TCRBD02	TCRBD02-01	01				TCRBJ02-01*01	TCRBJ02	TCRBJ02-01	01				9	1	3	3	0	2	45	50	51	-1	61	1	In	VDJ
AGCACCTTGGAGCTGGGGGACTCGGCCCTTTATCTTTGCGCCAGCAGCTCCCACGACAACGCCTACAATGAGCAGTTCTTCGGGCCA	CASSSHDNAYNEQFF	1	1.1433275404737949E-5	45	TCRBV05-01*01	TCRBV05	TCRBV05-01	01				TCRBD01-01*01	TCRBD01	TCRBD01-01	01				TCRBJ02-01*01	TCRBJ02	TCRBJ02-01	01				3	5	2	6	3	2	36	49	54	58	61	1	In	VDJ
GCACCTTGGAGCTGGGGGACTCGGCCCTTTATCTTTGCGCCAGCAGCTGGAGCGGGAGCGCCCTACAATGAGCAGTTCTTCGGGCCA		1	1.1433275404737949E-5	46	TCRBV05-01*01	TCRBV05	TCRBV05-01	01				TCRBD02-01*02	TCRBD02	TCRBD02-01	02				TCRBJ02-01*01	TCRBJ02	TCRBJ02-01	01				3	2	6	2	3	2	35	48	50	58	61	1	Out	VDJ
GGAGCTGGACGACTCGGCCCTGTATCTCTGTGCCAGCAGCTTGCAGAGCGGGACAGTCTCCCCTACAATGAGCAGTTCTTCGGGCCA		2	2.2866550809475898E-5	53	TCRBV05-04*01	TCRBV05	TCRBV05-04	01								TCRBD01,TCRBD02	TCRBD01-01,TCRBD02-01		TCRBJ02-01*01	TCRBJ02	TCRBJ02-01	01				1	6	0	5	5	2	28	43	49	56	61	2	Out	VDJ
GCTCTCTGGAGCTGGGGGACTCAGCTTTGTATTTCTGTGCCAGCAGCGTACGGGGGGCTGACCTACAATGAGCAGTTCTTCGGGCCA		1	1.1433275404737949E-5	46	TCRBV09-01	TCRBV09	TCRBV09-01				01,02	TCRBD02-01*01	TCRBD02	TCRBD02-01	01				TCRBJ02-01*01	TCRBJ02	TCRBJ02-01	01				1	0	8	1	4	2	35	-1	50	57	61	1	Out	VDJ
GAGTCCGCCAGCACCAACCAGACATCTATGTACCTCTGTGCCAGCAGTTTTGTTGGCGGGTACTACAATGAGCAGTTCTTCGGGCCA	CASSFVGGYYNEQFF	3	3.429982621421385E-5	45	TCRBV28-01*01	TCRBV28	TCRBV28-01	01				TCRBD02-01	TCRBD02	TCRBD02-01				01,02	TCRBJ02-01*01	TCRBJ02	TCRBJ02-01	01				3	5	7	4	2	3	36	50	55	60	62	3	In	VDJ
GCACCTTGGAGCTGGGGGACTCGGCCCTTTATCTTTGCGCCAGCAGCCAGGACTTCCCTGGACTACAATGAGCAGTTCTTCGGGCCA		1	1.1433275404737949E-5	46	TCRBV05-01*01	TCRBV05	TCRBV05-01	01				TCRBD02-01	TCRBD02	TCRBD02-01				01,02	TCRBJ02-01*01	TCRBJ02	TCRBJ02-01	01				4	2	1	10	8	3	35	47	49	54	62	1	Out	VDJ
CACCTACACGCCCTGCAGCCAGAAGACTCAGCCCTGTATCTCTGCGCCAGCAGCCAGACAGACTACAATGAGCAGTTCTTCGGGCCA	CASSQTDYNEQFF	1	1.1433275404737949E-5	39	TCRBV04-01*01	TCRBV04	TCRBV04-01	01				TCRBD01-01*01	TCRBD01	TCRBD01-01	01				TCRBJ02-01*01	TCRBJ02	TCRBJ02-01	01				3	0	2	5	1	3	42	-1	56	61	62	1	In	VDJ
AATTCCCTGGAGCTTGGTGACTCTGCTGTGTATTTCTGTGCCAGCAGCCAAGAACTAGCGGGATACAATGAGCAGTTCTTCGGGCCA	CASSQELAGYNEQFF	1	1.1433275404737949E-5	45	TCRBV03	TCRBV03				TCRBV03-01,TCRBV03-02		TCRBD02-01*02	TCRBD02	TCRBD02-01	02				TCRBJ02-01*01	TCRBJ02	TCRBJ02-01	01				0	0	3	3	0	4	36	-1	53	-1	63	1	In	VDJ
AGGGACTCAGCTGTGTACTTCTGTGCCAGCACCCCCGGTCCGGGACAGGGGTTATGGAGATCATACAATGAGCAGTTCTTCGGGCCA	CASTPGPGQGLWRSYNEQFF	1	1.1433275404737949E-5	60	TCRBV12	TCRBV12				TCRBV12-03,TCRBV12-04		TCRBD01-01*01	TCRBD01	TCRBD01-01	01				TCRBJ02-01*01	TCRBJ02	TCRBJ02-01	01				7	10	0	2	12	4	21	31	41	51	63	1	In	VDJ
AGCACCTTGGAGCTGGGGGACTCGGCCCTTTATCTTTGCGCCAGCAGCTTGGAATTAGCACCATACAATGAGCAGTTCTTCGGGCCA	CASSLELAPYNEQFF	1	1.1433275404737949E-5	45	TCRBV05-01*01	TCRBV05	TCRBV05-01	01				TCRBD02-01	TCRBD02	TCRBD02-01				01,02	TCRBJ02-01*01	TCRBJ02	TCRBJ02-01	01				0	3	5	7	4	4	36	52	55	59	63	1	In	VDJ
GCTCCCTCCCAGACATCTGTGTACTTCTGTGCCAGCAGTTACATATTCCCAACTAGCCGAGAATACAATGAGCAGTTCTTCGGGCCA	CASSYIFPTSREYNEQFF	1	1.1433275404737949E-5	54	TCRBV06	TCRBV06				TCRBV06-05,TCRBV06-06		TCRBD02-01	TCRBD02	TCRBD02-01				01,02	TCRBJ02-01*01	TCRBJ02	TCRBJ02-01	01				2	9	3	7	6	4	27	42	51	57	63	1	In	VDJ
ACTCTGGAGTCCGCTACCAGCTCCCAGACATCTGTGTACTTCTGTGCCACTTATAGCGGGGCTGACAATGAGCAGTTCTTCGGGCCA	CATYSGADNEQFF	1	1.1433275404737949E-5	39	TCRBV10-03*01	TCRBV10	TCRBV10-03	01				TCRBD02-01*01	TCRBD02	TCRBD02-01	01				TCRBJ02-01*01	TCRBJ02	TCRBJ02-01	01				10	4	5	3	3	5	42	49	53	61	64	1	In	VDJ
ACTCTGACAGTGACCAGTGCCCATCCTGAAGACAGCAGCTTCTACATCTGCAGTGCCCTGACTGACAATGAGCAGTTCTTCGGGCCA	CSALTDNEQFF	1	1.1433275404737949E-5	33	TCRBV20-01*01	TCRBV20	TCRBV20-01	01				TCRBD02-01	TCRBD02	TCRBD02-01				01,02	TCRBJ02-01*01	TCRBJ02	TCRBJ02-01	01				6	3	2	10	1	5	48	56	59	63	64	1	In	VDJ
AGTGCCCATCCTGAAGACAGCAGCTTCTACATCTGCAGTGCTAGAGATGGGAACGAGCATCATGACAATGAGCAGTTCTTCGGGCCA	CSARDGNEHHDNEQFF	1	1.1433275404737949E-5	48	TCRBV20	TCRBV20				TCRBV20-01,TCRBV20-or09_02						TCRBD01,TCRBD02	TCRBD01-01,TCRBD02-01		TCRBJ02-01*01	TCRBJ02	TCRBJ02-01	01				0	1	0	8	12	5	33	47	48	52	64	1	In	VDJ
GAGATCCAGCGCACAGAGCAGGGGGACTCGGCCATGTATCTCTGTGCCAGCAGCCTGGACAGGGACAATGAGCAGTTCTTCGGGCCA	CASSLDRDNEQFF	2	2.2866550809475898E-5	39	TCRBV07-09	TCRBV07	TCRBV07-09				01,03	TCRBD01-01*01	TCRBD01	TCRBD01-01	01				TCRBJ02-01*01	TCRBJ02	TCRBJ02-01	01				5	2	1	3	0	5	42	54	56	-1	64	2	In	VDJ
CCGCTCAGGCTGGAGTTGGCTGCTCCCTCCCAGACATCTGTGTACTTCTGTGCCAGCAGTCTCGACAATGAGCAGTTCTTCGGGCCA	CASSLDNEQFF	1	1.1433275404737949E-5	33	TCRBV06-06	TCRBV06	TCRBV06-06				01,02	TCRBD02-01	TCRBD02	TCRBD02-01				01,02	TCRBJ02-01*01	TCRBJ02	TCRBJ02-01	01				5	0	4	10	2	5	48	-1	60	62	64	1	In	VDJ
ACCAGTGCCCATCCTGAAGACAGCAGCTTCTACATCTGCAGTGCTAGGGAGTTTACGAAGATAGACAATGAGCAGTTCTTCGGGCCA	CSAREFTKIDNEQFF	1	1.1433275404737949E-5	45	TCRBV20	TCRBV20				TCRBV20-01,TCRBV20-or09_02		TCRBD02-01*02	TCRBD02	TCRBD02-01	02				TCRBJ02-01*01	TCRBJ02	TCRBJ02-01	01				3	0	10	2	13	5	36	-1	47	51	64	1	In	VDJ
GCACCTTGGAGCTGGGGGACTCGGCCCTTTATCTTTGCGCCAGCAGCTCGAAACGACAGGGCCCACAATGAGCAGTTCTTCGGGCCA		1	1.1433275404737949E-5	46	TCRBV05-01*01	TCRBV05	TCRBV05-01	01				TCRBD01-01*01	TCRBD01	TCRBD01-01	01				TCRBJ02-01*01	TCRBJ02	TCRBJ02-01	01				3	6	2	3	3	5	35	48	54	61	64	1	Out	VDJ
CGCTCACCAGGCCTGGGGGACGCAGCCATGTACCTGTGTGCCACCAGCAGAGATAGGGTAGGCAACAATGAGCAGTTCTTCGGGCCA	CATSRDRVGNNEQFF	1	1.1433275404737949E-5	45	TCRBV15-01*01	TCRBV15	TCRBV15-01	01								TCRBD01,TCRBD02	TCRBD01-01,TCRBD02-01		TCRBJ02-01*01	TCRBJ02	TCRBJ02-01	01				0	1	5	3	6	5	36	53	54	58	64	1	In	VDJ
GTGACCAGTGCCCATCCTGAAGACAGCAGCTTCTACATCTGCAGTGCTAGCGGACTAGCGGGAGTAAATGAGCAGTTCTTCGGGCCA	CSASGLAGVNEQFF	1	1.1433275404737949E-5	42	TCRBV20	TCRBV20				TCRBV20-01,TCRBV20-or09_02		TCRBD02-01*02	TCRBD02	TCRBD02-01	02				TCRBJ02-01*01	TCRBJ02	TCRBJ02-01	01				3	1	1	2	2	7	39	50	51	64	66	1	In	VDJ
AACCTGAGCTCTCTGGAGCTGGGGGACTCAGCTTTGTATTTCTGTGCCAGCAGCGTAGCTTTAGGGAAAGAGCAGTTCTTCGGGCCA	CASSVALGKEQFF	1	1.1433275404737949E-5	39	TCRBV09-01	TCRBV09	TCRBV09-01				01,02					TCRBD01,TCRBD02	TCRBD01-01,TCRBD02-01		TCRBJ02-01*01	TCRBJ02	TCRBJ02-01	01				0	5	0	8	2	10	42	58	63	67	69	1	In	VDJ
TCGCTCAGGCTGGAGTCGGCTGCTCCCTCCCAGACATCTGTGTACTTCTGTGCCAGCAAAGCAGGGTGGCAGCAGTTCTTCGGGCCA	CASKAGWQQFF	3	3.429982621421385E-5	33	TCRBV06-01*01	TCRBV06	TCRBV06-01	01				TCRBD01-01*01	TCRBD01	TCRBD01-01	01				TCRBJ02-01*01	TCRBJ02	TCRBJ02-01	01				7	3	4	3	4	11	48	58	61	66	70	3	In	VDJ
GTGAACGCCTTGTTGCTGGGGGACTCGGCCCTCTATCTCTGTGCCAGCAGCTTGGAGGCACAGGGAATTAAGCAGTTCTTCGGGCCA	CASSLEAQGIKQFF	1	1.1433275404737949E-5	42	TCRBV05-06*01	TCRBV05	TCRBV05-06	01				TCRBD01-01*01	TCRBD01	TCRBD01-01	01				TCRBJ02-01*01	TCRBJ02	TCRBJ02-01	01				0	4	3	3	5	11	39	55	59	65	70	1	In	VDJ
ATGAATGTGAGCACCTTGGAGCTGGGGGACTCGGCCCTTTATCTTTGCGCCAGCAGCTTGGAGACCCCACCACAGTTCTTCGGGCCA	CASSLETPPQFF	1	1.1433275404737949E-5	36	TCRBV05-01*01	TCRBV05	TCRBV05-01	01								TCRBD01,TCRBD02	TCRBD01-01,TCRBD02-01		TCRBJ02-01*01	TCRBJ02	TCRBJ02-01	01				0	1	2	7	7	13	45	61	62	65	72	1	In	VDJ
TCGCTCAGGCTGGAGTCGGCTGCTCCCTCCCAGACATCTGTGTACTTCTGTGCCAGCAGAGGAAAGTTTACCCGGTACTTCGGGCCA	CASRGKFTRYF	1	1.1433275404737949E-5	33	TCRBV06-01*01	TCRBV06	TCRBV06-01	01								TCRBD01,TCRBD02	TCRBD01-01,TCRBD02-01		TCRBJ02-05*01	TCRBJ02	TCRBJ02-05	01				6	1	1	8	11	13	48	59	60	63	74	1	In	VDJ
CTGGAGTCTGCCAGGCCCTCACATACCTCTCAGTACCTCTGTGCCAGCAGTGCAACAGGGAGGGGGGTTACCCAGTACTTCGGGCCA	CASSATGRGVTQYF	1	1.1433275404737949E-5	42	TCRBV25-01*01	TCRBV25	TCRBV25-01	01				TCRBD02-01*02	TCRBD02	TCRBD02-01	02				TCRBJ02-05*01	TCRBJ02	TCRBJ02-05	01				4	5	9	0	5	8	39	52	57	64	69	1	In	VDJ
CTGACGATCCAGCGCACACAGCAGGAGGACTCGGCCGTGTATCTCTGTGCCAGCAGCGTCGAGCTGGGTACCCAGTACTTCGGGCCA	CASSVELGTQYF	1	1.1433275404737949E-5	36	TCRBV07-02*01	TCRBV07	TCRBV07-02	01								TCRBD01,TCRBD02	TCRBD01-01,TCRBD02-01		TCRBJ02-05*01	TCRBJ02	TCRBJ02-05	01				5	8	0	9	1	8	45	57	65	68	69	1	In	VDJ
GAATGTGAACGCCTTGGAGCTGGACGACTCGGCCCTGTATCTCTGTGCCAGCAGCTTGGTGGGGAAAGTACCCAGTACTTCGGGCCA		1	1.1433275404737949E-5	38	TCRBV05-04*01	TCRBV05	TCRBV05-04	01								TCRBD01,TCRBD02	TCRBD01-01,TCRBD02-01		TCRBJ02-05*01	TCRBJ02	TCRBJ02-05	01				0	2	0	8	4	8	43	59	61	65	69	1	Out	VDJ
ATCCAGCGCACAGAGCAGGGGGACTCGGCCATGTATCTCTGTGCCAGCAGCTTAGTTTCCAGCCATGGGACCCAGTACTTCGGGCCA	CASSLVSSHGTQYF	2	2.2866550809475898E-5	42	TCRBV07-09	TCRBV07	TCRBV07-09				01,03					TCRBD01,TCRBD02	TCRBD01-01,TCRBD02-01		TCRBJ02-05*01	TCRBJ02	TCRBJ02-05	01				1	4	4	5	6	7	39	55	59	62	68	2	In	VDJ
CTCACTGTGACATCGGCCCAAAAGAACCCGACAGCTTTCTATCTCTGTGCCAGTAAGACAATCGGCGGGACCCAGTACTTCGGGCCA	CASKTIGGTQYF	1	1.1433275404737949E-5	36	TCRBV19-01	TCRBV19	TCRBV19-01				01,02					TCRBD01,TCRBD02	TCRBD01-01,TCRBD02-01		TCRBJ02-05*01	TCRBJ02	TCRBJ02-05	01				7	1	2	6	8	7	45	55	56	60	68	1	In	VDJ
CTCACTCTGGAGTCAGCTACCCGCTCCCAGACATCTGTGTATTTCTGCGCCAGCAGTGAGGGCGTGGAGACCCAGTACTTCGGGCCA	CASSEGVETQYF	1	1.1433275404737949E-5	36	TCRBV10-02*01	TCRBV10	TCRBV10-02	01								TCRBD01,TCRBD02	TCRBD01-01,TCRBD02-01		TCRBJ02-05*01	TCRBJ02	TCRBJ02-05	01				2	0	9	0	3	5	45	-1	60	63	66	1	In	VDJ
GTGACCAGTGCCCATCCTGAAGACAGCAGCTTCTACATCTGCAGTGCTCGCCCGACAGGGAGTATGGAGACCCAGTACTTCGGGCCA	CSARPTGSMETQYF	1	1.1433275404737949E-5	42	TCRBV20	TCRBV20				TCRBV20-01,TCRBV20-or09_02		TCRBD01-01*01	TCRBD01	TCRBD01-01	01				TCRBJ02-05*01	TCRBJ02	TCRBJ02-05	01				5	5	2	3	6	5	39	48	53	60	66	1	In	VDJ
ACGATTCAGCGCACAGAGCAGCGGGACTCAGCCATGTATCGCTGTGCTAGCAGCTTAGGTGCGATGGAGACCCAGTACTTCGGGCCA	CASSLGAMETQYF	1	1.1433275404737949E-5	39	TCRBV07-07*01	TCRBV07	TCRBV07-07	01				TCRBD02-01	TCRBD02	TCRBD02-01				01,02	TCRBJ02-05*01	TCRBJ02	TCRBJ02-05	01				1	2	7	6	3	5	42	58	60	63	66	1	In	VDJ
GAGTTGGCTGCTCCCTCCCAGACATCTGTGTACTTCTGTGCCAGCAGTCCCCGGACTCTAAGTGGGGAGACCCAGTACTTCGGGCCA	CASSPRTLSGETQYF	1	1.1433275404737949E-5	45	TCRBV06-06	TCRBV06	TCRBV06-06				01,02	TCRBD02-01	TCRBD02	TCRBD02-01				01,02	TCRBJ02-05*01	TCRBJ02	TCRBJ02-05	01				5	4	1	10	9	5	36	48	52	57	66	1	In	VDJ
ACAGTGACCAGTGCCCATCCTGAAGACAGCAGCTTCTACATCTGCAGTGCTAAGGGGCCAGGGGGGGAGACCCAGTACTTCGGGCCA	CSAKGPGGETQYF	1	1.1433275404737949E-5	39	TCRBV20	TCRBV20				TCRBV20-01,TCRBV20-or09_02		TCRBD01-01*01	TCRBD01	TCRBD01-01	01				TCRBJ02-05*01	TCRBJ02	TCRBJ02-05	01				4	6	4	1	1	5	42	52	58	65	66	1	In	VDJ
TGACCAGTGCCCATCCTGAAGACAGCAGCTTCTACATCTGCAGTGCTAGAGAAAAACTAGCGGGGGGAGACCCAGTACTTCGGGCCA		3	3.429982621421385E-5	43	TCRBV20	TCRBV20				TCRBV20-01,TCRBV20-or09_02		TCRBD02-01*01	TCRBD02	TCRBD02-01	01				TCRBJ02-05*01	TCRBJ02	TCRBJ02-05	01				0	3	3	2	0	5	38	52	55	-1	66	3	Out	VDJ
AGCTCTCTGGAGCTGGGGGACTCAGCTTTGTATTTCTGTGCCAGCAGCGTCGGACAGGGGGTCGGGGAGACCCAGTACTTCGGGCCA	CASSVGQGVGETQYF	1	1.1433275404737949E-5	45	TCRBV09-01	TCRBV09	TCRBV09-01				01,02	TCRBD01-01*01	TCRBD01	TCRBD01-01	01				TCRBJ02-05*01	TCRBJ02	TCRBJ02-05	01				2	1	1	1	5	5	36	50	51	61	66	1	In	VDJ
TTGGAGTCGGCTGCTCCCTCCCAAACATCTGTGTACTTCTGTGCCAGCACCTCTCGACCGACCGGGGAGACCCAGTACTTCGGGCCA	CASTSRPTGETQYF	1	1.1433275404737949E-5	42	TCRBV06	TCRBV06				TCRBV06-02,TCRBV06-03		TCRBD02-01	TCRBD02	TCRBD02-01				01,02	TCRBJ02-05*01	TCRBJ02	TCRBJ02-05	01				7	13	8	4	0	5	39	49	62	-1	66	1	In	VDJ
GAACTAAACCTGAGCTCTCTGGAGCTGGGGGACTCAGCTTTGTATTTCTGTGCCAGCAGCGTAGGGGAGACCCAGTACTTCGGGCCA	CASSVGETQYF	1	1.1433275404737949E-5	33	TCRBV09-01	TCRBV09	TCRBV09-01				01,02					TCRBD01,TCRBD02	TCRBD01-01,TCRBD02-01		TCRBJ02-05*01	TCRBJ02	TCRBJ02-05	01				0	0	0	10	0	5	48	-1	64	-1	66	1	In	VDJ
AATTCCCTGGAGCTTGGTGACTCTGCTGTGTATTTCTGTGCCAGCAGCCTCCTAGGGACAGATCGGGAGACCCAGTACTTCGGGCCA	CASSLLGTDRETQYF	1	1.1433275404737949E-5	45	TCRBV03	TCRBV03				TCRBV03-01,TCRBV03-02		TCRBD01-01*01	TCRBD01	TCRBD01-01	01				TCRBJ02-05*01	TCRBJ02	TCRBJ02-05	01				4	5	0	5	5	5	36	49	54	61	66	1	In	VDJ
CTGGAGCTGGGGGACTCAGCTTTGTATTTCTGTGCCAGCAGCGTAGACCCTCTCCCCGGGACAAGGGAGACCCAGTACTTCGGGCCA	CASSVDPLPGTRETQYF	1	1.1433275404737949E-5	51	TCRBV09-01	TCRBV09	TCRBV09-01				01,02	TCRBD01-01*01	TCRBD01	TCRBD01-01	01				TCRBJ02-05*01	TCRBJ02	TCRBJ02-05	01				0	11	0	6	3	5	30	46	57	63	66	1	In	VDJ
ATCCAGCGCACACAGCAGGAGGACTCGGCCGTGTATCTCTGTGCCAGCAGCGTACGACTGGGGTCGGAGACCCAGTACTTCGGGCCA	CASSVRLGSETQYF	1	1.1433275404737949E-5	42	TCRBV07-02*01	TCRBV07	TCRBV07-02	01								TCRBD01,TCRBD02	TCRBD01-01,TCRBD02-01		TCRBJ02-05*01	TCRBJ02	TCRBJ02-05	01				5	8	6	2	3	5	39	51	59	63	66	1	In	VDJ
CTGCAGCCAGAAGACTCAGCCCTGTATCTCTGCGCCAGCAGCCAAGATAGGGGTAGCGGGGTGGCGGAGACCCAGTACTTCGGGCCA	CASSQDRGSGVAETQYF	1	1.1433275404737949E-5	51	TCRBV04-01*01	TCRBV04	TCRBV04-01	01				TCRBD02-01*01	TCRBD02	TCRBD02-01	01				TCRBJ02-05*01	TCRBJ02	TCRBJ02-05	01				0	6	5	3	5	5	30	47	53	61	66	1	In	VDJ
ATCCAGCGCACACAGCAGGAGGACTCGGCCGTGTATCTCTGTGCCAGCAGCTTCGCACAGGGGGCGGAGACCCAGTACTTCGGGCCA	CASSFAQGAETQYF	1	1.1433275404737949E-5	42	TCRBV07-02*01	TCRBV07	TCRBV07-02	01				TCRBD01-01*01	TCRBD01	TCRBD01-01	01				TCRBJ02-05*01	TCRBJ02	TCRBJ02-05	01				3	3	3	0	1	5	39	53	56	65	66	1	In	VDJ
CTGCTGTCGGCTGCTCCCTCCCAGACATCTGTGTACTTCTGTGCCAGCAGAGTACCGGGGGCCCCGGAGACCCAGTACTTCGGGCCA	CASRVPGAPETQYF	1	1.1433275404737949E-5	42	TCRBV06-05*01	TCRBV06	TCRBV06-05	01								TCRBD01,TCRBD02	TCRBD01-01,TCRBD02-01		TCRBJ02-05*01	TCRBJ02	TCRBJ02-05	01				6	6	6	0	4	5	39	50	56	62	66	1	In	VDJ
GAGCTGGACGACTCGGCCCTGTATCTCTGTGCCAGCAGCTTGGAGGCTAGCGTAGGGGGCACATAGGAGACCCAGTACTTCGGGCCA	CASSLEASVGGT*ETQYF	1	1.1433275404737949E-5	54	TCRBV05-04*01	TCRBV05	TCRBV05-04	01				TCRBD01-01*01	TCRBD01	TCRBD01-01	01				TCRBJ02-05*01	TCRBJ02	TCRBJ02-05	01				0	10	5	0	6	5	27	43	53	60	66	1	Stop	VDJ
AGTGACCAGTGCCCATCCTGAAGACAGCAGCTTCTACATCTGCAGTGCTAGTGCGGAGGGGGCGAGGAGACCCAGTACTTCGGGCCA		1	1.1433275404737949E-5	41	TCRBV20	TCRBV20				TCRBV20-01,TCRBV20-or09_02		TCRBD01-01*01	TCRBD01	TCRBD01-01	01				TCRBJ02-05*01	TCRBJ02	TCRBJ02-05	01				3	5	5	0	3	5	40	51	56	63	66	1	Out	VDJ
GAGCTGAATGTGAACGCCTTGGAGCTGGAGGACTCGGCCCTGTATCTCTGTGCCAGCAGCTTCGGCGAGACCCAGTACTTCGGGCCA	CASSFGETQYF	1	1.1433275404737949E-5	33	TCRBV05-08*01	TCRBV05	TCRBV05-08	01								TCRBD01,TCRBD02	TCRBD01-01,TCRBD02-01		TCRBJ02-05*01	TCRBJ02	TCRBJ02-05	01				2	1	9	0	0	5	48	62	63	-1	66	1	In	VDJ
AATGTGAGCACCTTGGAGCTGGGGGACTCGGCCCTTTATCTTTGCGCCAGCAGCTTGGGGTTTGGAGAGACCCAGTACTTCGGGCCA	CASSLGFGETQYF	1	1.1433275404737949E-5	39	TCRBV05-01*01	TCRBV05	TCRBV05-01	01								TCRBD01,TCRBD02	TCRBD01-01,TCRBD02-01		TCRBJ02-05*01	TCRBJ02	TCRBJ02-05	01				0	0	0	10	5	4	42	-1	58	60	65	1	In	VDJ
TCCTGAAGACAGCAGCTTCTACATCTGCAGTGCTAGAGGGTTTCGGGACTAGCGGGGGTATGGGGAGAGACCCAGTACTTCGGGCCA		1	1.1433275404737949E-5	56	TCRBV20	TCRBV20				TCRBV20-01,TCRBV20-or09_02		TCRBD02-01*01	TCRBD02	TCRBD02-01	01				TCRBJ02-05*01	TCRBJ02	TCRBJ02-05	01				1	6	0	2	7	4	25	38	44	58	65	1	Out	VDJ
ATCCAGCCCTCAGAACCCAGGGACTCAGCTGTGTACTTCTGTGCCAGCAGTTTGGGACCGGGGGGAGAGACCCAGTACTTCGGGCCA	CASSLGPGGETQYF	1	1.1433275404737949E-5	42	TCRBV12	TCRBV12				TCRBV12-03,TCRBV12-04		TCRBD02-01*01	TCRBD02	TCRBD02-01	01				TCRBJ02-05*01	TCRBJ02	TCRBJ02-05	01				3	5	8	1	0	4	39	53	58	-1	65	1	In	VDJ
AGGCTGCTGTCGGCTGCTCCCTCCCAGACATCTGTGTACTTCTGTGCCAGCAGCCCCGTAACCGGAGAGACCCAGTACTTCGGGCCA	CASSPVTGETQYF	1	1.1433275404737949E-5	39	TCRBV06-05*01	TCRBV06	TCRBV06-05	01				TCRBD02-01	TCRBD02	TCRBD02-01				01,02	TCRBJ02-05*01	TCRBJ02	TCRBJ02-05	01				6	9	8	5	0	4	42	53	62	-1	65	1	In	VDJ
CGGTCCACAAAGCTGGAGGACTCAGCCATGTACTTCTGTGCCAGCAGTTTTGTGACAGGGAGAGGAGAGACCCAGTACTTCGGGCCA	CASSFVTGRGETQYF	1	1.1433275404737949E-5	45	TCRBV02-01*01	TCRBV02	TCRBV02-01	01				TCRBD01-01*01	TCRBD01	TCRBD01-01	01				TCRBJ02-05*01	TCRBJ02	TCRBJ02-05	01				5	5	2	3	5	4	36	48	53	60	65	1	In	VDJ
ATCCGGTCCACAAAGCTGGAGGACTCAGCCATGTACTTCTGTGCCAGCAGGGGGGACAGGGTGCGAGAGACCCAGTACTTCGGGCCA	CASRGDRVRETQYF	1	1.1433275404737949E-5	42	TCRBV02-01*01	TCRBV02	TCRBV02-01	01				TCRBD01-01*01	TCRBD01	TCRBD01-01	01				TCRBJ02-05*01	TCRBJ02	TCRBJ02-05	01				6	2	0	3	4	4	39	50	52	61	65	1	In	VDJ
CTGGAGCTTGGTGACTCTGCTGTGTATTTCTGTGCCAGCAGCCACTCCGGACTAGCGGGGGGGCGAGAGACCCAGTACTTCGGGCCA	CASSHSGLAGGRETQYF	1	1.1433275404737949E-5	51	TCRBV03	TCRBV03				TCRBV03-01,TCRBV03-02		TCRBD02-01*01	TCRBD02	TCRBD02-01	01				TCRBJ02-05*01	TCRBJ02	TCRBJ02-05	01				3	4	1	0	2	4	30	44	48	63	65	1	In	VDJ
CAGCCCTCAGAACCCAGGGACTCAGCTGTGTACTTCTGTGCCAGCAGCCGACTAGCGGGGGGGCGAGAGACCCAGTACTTCGGGCCA	CASSRLAGGRETQYF	1	1.1433275404737949E-5	45	TCRBV12	TCRBV12				TCRBV12-03,TCRBV12-04		TCRBD02-01*01	TCRBD02	TCRBD02-01	01				TCRBJ02-05*01	TCRBJ02	TCRBJ02-05	01				6	2	2	0	2	4	36	47	49	63	65	1	In	VDJ
TCGGCTGCTCCCTCCCAGACATCTGTGTACTTCTGTGCCACGGACAGGGGAAGCGGCGGGGGGTCAGAGACCCAGTACTTCGGGCCA	CATDRGSGGGSETQYF	1	1.1433275404737949E-5	48	TCRBV06	TCRBV06				TCRBV06-01,TCRBV06-05		TCRBD01-01*01	TCRBD01	TCRBD01-01	01				TCRBJ02-05*01	TCRBJ02	TCRBJ02-05	01				10	1	1	2	15	4	33	40	41	50	65	1	In	VDJ
GAGCTGAATGTGAACGCCTTGTTGCTGGGGGACTCGGCCCTCTATCTCTGTGCCAGCAGCAGGGCAGAGACCCAGTACTTCGGGCCA	CASSRAETQYF	1	1.1433275404737949E-5	33	TCRBV05-06*01	TCRBV05	TCRBV05-06	01								TCRBD01,TCRBD02	TCRBD01-01,TCRBD02-01		TCRBJ02-05*01	TCRBJ02	TCRBJ02-05	01				4	0	5	3	1	4	48	-1	60	64	65	1	In	VDJ
CAGCGCACACAGCAGGAGGACTCGGCCGTGTATCTCTGTGCCAGCAGTTGGAGGGGGGGGCCCCCAGAGACCCAGTACTTCGGGCCA	CASSWRGGPPETQYF	1	1.1433275404737949E-5	45	TCRBV07-02*01	TCRBV07	TCRBV07-02	01				TCRBD02-01*01	TCRBD02	TCRBD02-01	01				TCRBJ02-05*01	TCRBJ02	TCRBJ02-05	01				6	5	9	0	6	4	36	47	52	59	65	1	In	VDJ
GAGTCGGCTGCTCCCTCCCAGACATCTGTGTACTTCTGTGCCAGCAGTGAATCTAGCGGGGGACCAGAGACCCAGTACTTCGGGCCA	CASSESSGGPETQYF	4	4.5733101618951796E-5	45	TCRBV06-01*01	TCRBV06	TCRBV06-01	01				TCRBD02-01*01	TCRBD02	TCRBD02-01	01				TCRBJ02-05*01	TCRBJ02	TCRBJ02-05	01				2	1	4	2	3	4	36	51	52	62	65	4	In	VDJ
CACCCTGCAGCCAGAAGACTCGGCCCTGTATCTCTGTGCCAGCAGCCAAGCAGGGGGGGGGTCACAGAGACCCAGTACTTCGGGCCA		1	1.1433275404737949E-5	47	TCRBV04-02*01	TCRBV04	TCRBV04-02	01								TCRBD01,TCRBD02	TCRBD01-01,TCRBD02-01		TCRBJ02-05*01	TCRBJ02	TCRBJ02-05	01				1	0	4	1	8	4	34	-1	50	57	65	1	Out	VDJ
TGCAGCAAGAAGACTCAGCTGCGTATCTCTGCACCAGCAGCCAAGACGTGGGCGACAGGGGTTTAAGAGACCCAGTACTTCGGGCCA		1	1.1433275404737949E-5	52	TCRBV01-01*01	TCRBV01	TCRBV01-01	01				TCRBD01-01*01	TCRBD01	TCRBD01-01	01				TCRBJ02-05*01	TCRBJ02	TCRBJ02-05	01				0	7	2	2	3	3	29	46	53	61	64	1	Out	VDJ
CAGCGCACACAGAAGGAGGACTCCGCCGTGTATCTCTGTGCCAGCAGTATTTGGGGACAGTTTGAAGAGACCCAGTACTTCGGGCCA	CASSIWGQFEETQYF	1	1.1433275404737949E-5	45	TCRBV07-08*02	TCRBV07	TCRBV07-08	02				TCRBD01-01*01	TCRBD01	TCRBD01-01	01				TCRBJ02-05*01	TCRBJ02	TCRBJ02-05	01				6	6	0	5	4	3	36	47	53	60	64	1	In	VDJ
GTTGGCTGCTCCCTCCCAGACATCTGTGTACTTCTGTGCCAGCTGAACAAGGGACAGGGCTTTGAAGAGACCCAGTACTTCGGGCCA		1	1.1433275404737949E-5	47	TCRBV06-06	TCRBV06	TCRBV06-06				01,02	TCRBD01-01*01	TCRBD01	TCRBD01-01	01				TCRBJ02-05*01	TCRBJ02	TCRBJ02-05	01				8	7	0	3	5	3	34	43	50	59	64	1	Out	VDJ
ACCAGTGCCCATCCTGAAGACAGCAGCTTCTACATCTGCAGTGCTAGAGATCTGGGACTAGCGGAAGAGACCCAGTACTTCGGGCCA	CSARDLGLAEETQYF	3	3.429982621421385E-5	45	TCRBV20	TCRBV20				TCRBV20-01,TCRBV20-or09_02		TCRBD02-01	TCRBD02	TCRBD02-01				01,02	TCRBJ02-05*01	TCRBJ02	TCRBJ02-05	01				0	3	0	5	0	3	36	50	53	-1	64	3	In	VDJ
GGAGTCGGCTGCTCCCTCCCAAACATCTGTGTACTTCTGTGCCAGCGCCTAAGGCGGAGGGAGGAAGAGACCCAGTACTTCGGGCCA		2	2.2866550809475898E-5	44	TCRBV06	TCRBV06				TCRBV06-02,TCRBV06-03		TCRBD02-01*02	TCRBD02	TCRBD02-01	02				TCRBJ02-05*01	TCRBJ02	TCRBJ02-05	01				8	12	9	1	0	3	37	46	58	-1	64	2	Out	VDJ
AACGCCTTGGAGCTGGACGACTCGGCCCTGTATCTCTGTGCCAGCAGCCCAGGGGACTATCAGGAAGAGACCCAGTACTTCGGGCCA	CASSPGDYQEETQYF	1	1.1433275404737949E-5	45	TCRBV05-04*01	TCRBV05	TCRBV05-04	01				TCRBD02-01	TCRBD02	TCRBD02-01				01,02	TCRBJ02-05*01	TCRBJ02	TCRBJ02-05	01				4	4	0	9	5	3	36	48	52	59	64	1	In	VDJ
TTGGAGCTGGACGACTCGGCCCTGTATCTCTGTGCCAGCAGCTTGGGGAAGCGGGTAACTCTCGAAGAGACCCAGTACTTCGGGCCA	CASSLGKRVTLEETQYF	1	1.1433275404737949E-5	51	TCRBV05-04*01	TCRBV05	TCRBV05-04	01				TCRBD02-01	TCRBD02	TCRBD02-01				01,02	TCRBJ02-05*01	TCRBJ02	TCRBJ02-05	01				0	3	6	4	9	3	30	46	49	55	64	1	In	VDJ
ACTCTGACGATCCAGCGCACACAGCAGGAGGACTCGGCCGTGTATCTCTGTGCCAGCAGCTCCGAAGAGACCCAGTACTTCGGGCCA	CASSSEETQYF	2	2.2866550809475898E-5	33	TCRBV07-02*01	TCRBV07	TCRBV07-02	01				TCRBD02-01	TCRBD02	TCRBD02-01				01,02	TCRBJ02-05*01	TCRBJ02	TCRBJ02-05	01				4	1	8	6	0	3	48	61	62	-1	64	2	In	VDJ
GAGTCGCCCAGCCCCAACCAGACCTCTCTGTACTTCTGTGCCAGCAGAAGACTAGCGGGGGCTCAAGAGACCCAGTACTTCGGGCCA	CASRRLAGAQETQYF	1	1.1433275404737949E-5	45	TCRBV27-01*01	TCRBV27	TCRBV27-01	01				TCRBD02-01*01	TCRBD02	TCRBD02-01	01				TCRBJ02-05*01	TCRBJ02	TCRBJ02-05	01				6	2	2	2	2	2	36	47	49	61	63	1	In	VDJ
CAGGTAGTGCGAGGAGATTCGGCAGCTTATTTCTGTGCCAGCTCACCATCTCAGGGGGGGCGGCAAGAGACCCAGTACTTCGGGCCA	CASSPSQGGRQETQYF	2	2.2866550809475898E-5	48	TCRBV18-01*01	TCRBV18	TCRBV18-01	01								TCRBD01,TCRBD02	TCRBD01-01,TCRBD02-01		TCRBJ02-05*01	TCRBJ02	TCRBJ02-05	01				2	3	4	1	5	2	33	48	51	58	63	2	In	VDJ
CTGGAGTCCGCTACCAGCTCCCAGACATCTGTGTACTTCTGTGCCATCAGTGAGTCCGGACAGCAAGAGACCCAGTACTTCGGGCCA	CAISESGQQETQYF	1	1.1433275404737949E-5	42	TCRBV10-03*01	TCRBV10	TCRBV10-03	01				TCRBD01-01*01	TCRBD01	TCRBD01-01	01				TCRBJ02-05*01	TCRBJ02	TCRBJ02-05	01				0	1	1	5	0	2	39	56	57	-1	63	1	In	VDJ
TCGGCTGCTCCCTCCCAAACATCTGTGTACTTCTGTGCCAGCAGCCGGACTAGCGGGGGACTCCAAGAGACCCAGTACTTCGGGCCA	CASSRTSGGLQETQYF	1	1.1433275404737949E-5	48	TCRBV06	TCRBV06				TCRBV06-02,TCRBV06-03		TCRBD02-01*01	TCRBD02	TCRBD02-01	01				TCRBJ02-05*01	TCRBJ02	TCRBJ02-05	01				6	2	1	2	3	1	33	44	46	59	62	1	In	VDJ
AACCTGAGCTCTCTGGAGCTGGGGGACTCAGCTTTGTATTTCTGTGCCAGCAGCGCGGGACTCCAAGAGACCCAGTACTTCGGGCCA	CASSAGLQETQYF	1	1.1433275404737949E-5	39	TCRBV09-01	TCRBV09	TCRBV09-01				01,02	TCRBD02-01	TCRBD02	TCRBD02-01				01,02	TCRBJ02-05*01	TCRBJ02	TCRBJ02-05	01				3	1	0	10	0	1	42	55	56	-1	62	1	In	VDJ
ACAGTGACCAGTGCCCATCCTGAAGACAGCAGCTTCTACATCTGCAGTGCTAGAGAGGGACTCCAAGAGACCCAGTACTTCGGGCCA	CSAREGLQETQYF	1	1.1433275404737949E-5	39	TCRBV20	TCRBV20				TCRBV20-01,TCRBV20-or09_02		TCRBD02-01	TCRBD02	TCRBD02-01				01,02	TCRBJ02-05*01	TCRBJ02	TCRBJ02-05	01				0	0	0	10	0	1	42	-1	56	-1	62	1	In	VDJ
ACCAGTGCCCATCCTGAAGACAGCAGCTTCTACATCTGCAGTGCTAGTGTGCGCGGGGGGATCCAAGAGACCCAGTACTTCGGGCCA	CSASVRGGIQETQYF	1	1.1433275404737949E-5	45	TCRBV20	TCRBV20				TCRBV20-01,TCRBV20-or09_02		TCRBD02-01*01	TCRBD02	TCRBD02-01	01				TCRBJ02-05*01	TCRBJ02	TCRBJ02-05	01				3	5	7	1	2	1	36	47	52	60	62	1	In	VDJ
TGAGTGCCTTGGAGCTGGGGGACTCGGCCCTGTATCTCTGTGCCAGAAGCCCACAGAGGGATCCAAGAGACCCAGTACTTCGGGCCA		5	5.716637702368975E-5	43	TCRBV05-03	TCRBV05	TCRBV05-03				01,02	TCRBD02-01*02	TCRBD02	TCRBD02-01	02				TCRBJ02-05*01	TCRBJ02	TCRBJ02-05	01				4	5	11	0	2	1	38	50	55	60	62	5	Out	VDJ
TTGGAGCTGGGGGACTCGGCCCTTTATCTTTGCGCCAGCAGCTTGATGGCTAGCGGGGGGGGCCAAGAGACCCAGTACTTCGGGCCA	CASSLMASGGGQETQYF	1	1.1433275404737949E-5	51	TCRBV05-01*01	TCRBV05	TCRBV05-01	01				TCRBD02-01*01	TCRBD02	TCRBD02-01	01				TCRBJ02-05*01	TCRBJ02	TCRBJ02-05	01				1	4	4	0	1	1	30	45	49	61	62	1	In	VDJ
GAGTTGGCTGCTCCCTCCCAGACATCTGTGTACTTCTGTGCCAGCAGCCTACTAGCGGGGGGCCAAGAGACCCAGTACTTCGGGCCA	CASSLLAGGQETQYF	1	1.1433275404737949E-5	45	TCRBV06-06	TCRBV06	TCRBV06-06				01,02	TCRBD02-01*01	TCRBD02	TCRBD02-01	01				TCRBJ02-05*01	TCRBJ02	TCRBJ02-05	01				6	3	3	1	0	1	36	47	50	-1	62	1	In	VDJ
CTGTCGGCTGCTCCCTCCCAGACATCTGTGTACTTCTGTGCCAGCAAGAAGTCAAATAGCGGCCAAGAGACCCAGTACTTCGGGCCA	CASKKSNSGQETQYF	2	2.2866550809475898E-5	45	TCRBV06-05*01	TCRBV06	TCRBV06-05	01				TCRBD02-01	TCRBD02	TCRBD02-01				01,02	TCRBJ02-05*01	TCRBJ02	TCRBJ02-05	01				7	10	5	5	0	1	36	46	56	-1	62	2	In	VDJ
GAGTCGCCCAGCCCCAACCAGACCTCTCTGTACTTCTGTGCCAGCAACCGGGACAGGCGAAGCCAAGAGACCCAGTACTTCGGGCCA	CASNRDRRSQETQYF	1	1.1433275404737949E-5	45	TCRBV27-01*01	TCRBV27	TCRBV27-01	01				TCRBD01-01*01	TCRBD01	TCRBD01-01	01				TCRBJ02-05*01	TCRBJ02	TCRBJ02-05	01				7	3	0	4	5	1	36	46	49	57	62	1	In	VDJ
ACGCCTTGGAGCTGGACGACTCGGCCCTGTATCTCTGTGCCAGCAGGTCTCGGGGGGACCTCCCAAGAGACCCAGTACTTCGGGCCA		2	2.2866550809475898E-5	46	TCRBV05-04*01	TCRBV05	TCRBV05-04	01				TCRBD02-01*01	TCRBD02	TCRBD02-01	01				TCRBJ02-05*01	TCRBJ02	TCRBJ02-05	01				5	4	8	1	5	1	35	46	50	57	62	2	Out	VDJ
TGCTCCCTCCCAGACATCTGTGTACTTCTGTGCCAGCAGCTTGGACTAGCGGGGCATAAATCCCAAGAGACCCAGTACTTCGGGCCA		1	1.1433275404737949E-5	53	TCRBV06	TCRBV06				TCRBV06-01,TCRBV06-05,TCRBV06-06		TCRBD02-01*01	TCRBD02	TCRBD02-01	01				TCRBJ02-05*01	TCRBJ02	TCRBJ02-05	01				6	3	1	3	8	1	28	39	42	54	62	1	Out	VDJ
GCTGTCGGCTGCTCCCTCCCAGACATCTGTGTACTTCTGTGCCAGCAGCCCCGGAACTGGTACCAAGAGACCCAGTACTTCGGGCCA		2	2.2866550809475898E-5	44	TCRBV06-05*01	TCRBV06	TCRBV06-05	01								TCRBD01,TCRBD02	TCRBD01-01,TCRBD02-01		TCRBJ02-05*01	TCRBJ02	TCRBJ02-05	01				6	4	1	8	6	0	37	48	52	55	61	2	Out	VDJ
CAGCGCACAGAGCAGGGGGACTCGGCCATGTATCTCTGTGCCAGCAGCTCCCAACTAGCGGACCAAGAGACCCAGTACTTCGGGCCA	CASSSQLADQETQYF	1	1.1433275404737949E-5	45	TCRBV07-09	TCRBV07	TCRBV07-09				01,03	TCRBD02-01	TCRBD02	TCRBD02-01				01,02	TCRBJ02-05*01	TCRBJ02	TCRBJ02-05	01				4	4	3	5	0	0	36	49	53	-1	61	1	In	VDJ
CTACACGCCCTGCAGCCAGAAGACTCAGCCCTGTATCTCTGCGCCAGCAGCCAAGTTAGGAACCAAGAGACCCAGTACTTCGGGCCA	CASSQVRNQETQYF	1	1.1433275404737949E-5	42	TCRBV04-01*01	TCRBV04	TCRBV04-01	01								TCRBD01,TCRBD02	TCRBD01-01,TCRBD02-01		TCRBJ02-05*01	TCRBJ02	TCRBJ02-05	01				1	3	1	8	0	0	39	55	58	-1	61	1	In	VDJ
GAGTCGGCTGCTCCCTCCCAAACATCTGTGTACTTCTGTGCCAGCAGCCCTGACAGGGGCTTACAAGAGACCCAGTACTTCGGGCCA	CASSPDRGLQETQYF	1	1.1433275404737949E-5	45	TCRBV06	TCRBV06				TCRBV06-02,TCRBV06-03		TCRBD01-01*01	TCRBD01	TCRBD01-01	01				TCRBJ02-05*01	TCRBJ02	TCRBJ02-05	01				6	4	2	2	4	2	36	47	51	59	63	1	In	VDJ
GCCTTGGAGCTGGACGACTCGGCCCTGTATCTCTGTGCCAGCAGCTCGCAAGCGGGGGGTCTACAAGAGACCCAGTACTTCGGGCCA	CASSSQAGGLQETQYF	1	1.1433275404737949E-5	48	TCRBV05-04*01	TCRBV05	TCRBV05-04	01				TCRBD02-01*01	TCRBD02	TCRBD02-01	01				TCRBJ02-05*01	TCRBJ02	TCRBJ02-05	01				3	4	6	1	4	2	33	46	50	59	63	1	In	VDJ
AATGTGAACGCCTTGTTGCTGGGGGACTCGGCCCTCTATCTCTGTGCCAGCAGCTTGGTACTACAAGAGACCCAGTACTTCGGGCCA	CASSLVLQETQYF	1	1.1433275404737949E-5	39	TCRBV05-06*01	TCRBV05	TCRBV05-06	01				TCRBD02-01	TCRBD02	TCRBD02-01				01,02	TCRBJ02-05*01	TCRBJ02	TCRBJ02-05	01				0	1	3	9	0	2	42	58	59	-1	63	1	In	VDJ
CTGTCGGCTGCTCCCTCCCAGACATCTGTGTACTTCTGTGCCAGCAGTTACCGCGGGGGAGGACAAGAGACCCAGTACTTCGGGCCA	CASSYRGGGQETQYF	1	1.1433275404737949E-5	45	TCRBV06-05*01	TCRBV06	TCRBV06-05	01				TCRBD02-01*01	TCRBD02	TCRBD02-01	01				TCRBJ02-05*01	TCRBJ02	TCRBJ02-05	01				2	1	7	2	4	2	36	51	52	59	63	1	In	VDJ
CCCAGCCCCAACCAGACCTCTCTGTACTTCTGTGCCAGCAGTTTATCGGCCGGGGTCAGACCTAAAGAGACCCAGTACTTCGGGCCA	CASSLSAGVRPKETQYF	3	3.429982621421385E-5	51	TCRBV27-01*01	TCRBV27	TCRBV27-01	01				TCRBD02-01*01	TCRBD02	TCRBD02-01	01				TCRBJ02-05*01	TCRBJ02	TCRBJ02-05	01				0	3	8	3	9	3	30	47	50	55	64	3	In	VDJ
CCAGCGCACAGAGCAGGGGGACTCAGCCGCGTATCTCCGTGCCAGCAGCCCCCGGACACTGGGAAAGAGACCCAGTACTTCGGGCCA		3	3.429982621421385E-5	44	TCRBV07-03*03	TCRBV07	TCRBV07-03	03				TCRBD01-01*01	TCRBD01	TCRBD01-01	01				TCRBJ02-05*01	TCRBJ02	TCRBJ02-05	01				5	4	1	6	6	3	37	49	53	58	64	3	Out	VDJ
CTGGAGTCGGCTGCTCCCTCCCAGACATCTGTGTACTTCTGTGCCAGCAGTGATGGCAGCCTAAAAGAGACCCAGTACTTCGGGCCA	CASSDGSLKETQYF	1	1.1433275404737949E-5	42	TCRBV06-01*01	TCRBV06	TCRBV06-01	01								TCRBD01,TCRBD02	TCRBD01-01,TCRBD02-01		TCRBJ02-05*01	TCRBJ02	TCRBJ02-05	01				3	3	4	5	5	3	39	53	56	59	64	1	In	VDJ
TCGGCTGCTCCCTCCCAGACATCTGTGTACTTCTGTGCCAGCAGGAAGCAACTAGCGGGGGTGCTGAAGACCCAGTACTTCGGGCCA	CASRKQLAGVLKTQYF	2	2.2866550809475898E-5	48	TCRBV06	TCRBV06				TCRBV06-01,TCRBV06-05		TCRBD02-01*01	TCRBD02	TCRBD02-01	01				TCRBJ02-05*01	TCRBJ02	TCRBJ02-05	01				6	6	3	2	6	6	33	44	50	61	67	2	In	VDJ
ATCCAGCGCACACAGCAGGAGGACTCGGCCGTGTATCTCTGTGCCAGCAGCTCCGCTCAACCGGGACCCACCCAGTACTTCGGGCCA	CASSSAQPGPTQYF	1	1.1433275404737949E-5	42	TCRBV07-02*01	TCRBV07	TCRBV07-02	01								TCRBD01,TCRBD02	TCRBD01-01,TCRBD02-01		TCRBJ02-05*01	TCRBJ02	TCRBJ02-05	01				4	10	0	7	2	8	39	52	62	67	69	1	In	VDJ
CTACACGCCCTGCAGCCAGAAGACTCAGCCCTGTATCTCTGCGCCAGCAGCCAAGAGTCACCCGTAGGAACCCAGTACTTCGGGCCA	CASSQESPVGTQYF	1	1.1433275404737949E-5	42	TCRBV04-01*01	TCRBV04	TCRBV04-01	01								TCRBD01,TCRBD02	TCRBD01-01,TCRBD02-01		TCRBJ02-05*01	TCRBJ02	TCRBJ02-05	01				0	10	1	8	0	8	39	56	66	-1	69	1	In	VDJ
CTTCACCTACACGCCCTGCAGCCAGAAGACTCAGCCCTGTATCTCTGCGCCAGCAGCCACCCTGGGGGACTACAGTACTTCGGGCCA	CASSHPGGLQYF	1	1.1433275404737949E-5	36	TCRBV04-01*01	TCRBV04	TCRBV04-01	01				TCRBD02-01	TCRBD02	TCRBD02-01				01,02	TCRBJ02-05*01	TCRBJ02	TCRBJ02-05	01				3	6	0	9	0	11	45	59	65	-1	72	1	In	VDJ
CTGAAGATCCAGCGCACACAGAAGGAGGACTCCGCCGTGTATCTCTGTGCCAGCAGCTTAGTCGGGGAAAGGCAGTATTTTGGCCCA	CASSLVGERQYF	1	1.1433275404737949E-5	36	TCRBV07-08*02	TCRBV07	TCRBV07-08	02				TCRBD02-01*01	TCRBD02	TCRBD02-01	01				TCRBJ02-03*01	TCRBJ02	TCRBJ02-03	01				1	1	8	3	4	11	45	61	62	67	71	1	In	VDJ
ATCCTGAGTTCTAAGAAGCTCCTTCTCAGTGACTCTGGCTTCTATCTCTGTGCCTGGAGTCAGATGAGTCCGCAGTATTTTGGCCCA	CAWSQMSPQYF	1	1.1433275404737949E-5	33	TCRBV30-01*01	TCRBV30	TCRBV30-01	01								TCRBD01,TCRBD02	TCRBD01-01,TCRBD02-01		TCRBJ02-03*01	TCRBJ02	TCRBJ02-03	01				2	0	4	5	7	10	48	-1	60	63	70	1	In	VDJ
ACGATTCAGCGCACAGAGCAGCGGGACTCAGCCATGTATCGCTGTGCCAGCAGCTTAGGCCGGGGGGATACGCAGTATTTTGGCCCA	CASSLGRGDTQYF	1	1.1433275404737949E-5	39	TCRBV07-07*01	TCRBV07	TCRBV07-07	01				TCRBD02-01*01	TCRBD02	TCRBD02-01	01				TCRBJ02-03*01	TCRBJ02	TCRBJ02-03	01				1	2	8	2	0	6	42	58	60	-1	66	1	In	VDJ
CTGCTGTCGGCTGCTCCCTCCCAGACATCTGTGTACTTCTGTGCCAGCAGGTCCGGAGGGGGAGGGGATACGCAGTATTTTGGCCCA	CASRSGGGGDTQYF	1	1.1433275404737949E-5	42	TCRBV06-05*01	TCRBV06	TCRBV06-05	01				TCRBD02-01*02	TCRBD02	TCRBD02-01	02				TCRBJ02-03*01	TCRBJ02	TCRBJ02-03	01				6	9	9	0	0	6	39	50	59	-1	66	1	In	VDJ
AACGCCTTGGAGCTGGACGACTCGGCCCTGTATCTCTGTGCCAGCAGCTCCGCTAGCGGCAGGAGGGATACGCAGTATTTTGGCCCA	CASSSASGRRDTQYF	1	1.1433275404737949E-5	45	TCRBV05-04*01	TCRBV05	TCRBV05-04	01				TCRBD02-01	TCRBD02	TCRBD02-01				01,02	TCRBJ02-03*01	TCRBJ02	TCRBJ02-03	01				3	3	4	5	7	6	36	49	52	59	66	1	In	VDJ
AATGTGAGCACCTTGGAGCTGGGGGACTCGGCCCTTTATCTTTGCGCCAGCAGCTGGACAGGGTCGGATACGCAGTATTTTGGCCCA	CASSWTGSDTQYF	1	1.1433275404737949E-5	39	TCRBV05-01*01	TCRBV05	TCRBV05-01	01				TCRBD01-01*01	TCRBD01	TCRBD01-01	01				TCRBJ02-03*01	TCRBJ02	TCRBJ02-03	01				3	0	1	3	3	6	42	-1	55	63	66	1	In	VDJ
GAGCTTGGTGACTCTGCTGTGTATTTCTGTGCCAGCAGCCAAAGGGCCCCGGGACACCTAAGCACGGATACGCAGTATTTTGGCCCA	CASSQRAPGHLSTDTQYF	1	1.1433275404737949E-5	54	TCRBV03	TCRBV03				TCRBV03-01,TCRBV03-02		TCRBD01-01*01	TCRBD01	TCRBD01-01	01				TCRBJ02-03*01	TCRBJ02	TCRBJ02-03	01				2	8	0	6	10	6	27	42	50	56	66	1	In	VDJ
AGCTCTCTGGAGCTGGGGGACTCAGCTTTGTATTTCTGTGCCAGCAGCCTACGGGACAGGCCAACGGATACGCAGTATTTTGGCCCA	CASSLRDRPTDTQYF	1	1.1433275404737949E-5	45	TCRBV09-01	TCRBV09	TCRBV09-01				01,02	TCRBD01-01*01	TCRBD01	TCRBD01-01	01				TCRBJ02-03*01	TCRBJ02	TCRBJ02-03	01				4	4	0	4	6	6	36	48	52	60	66	1	In	VDJ
AACCTGAGCTCTCTGGAGCTGGGGGACTCAGCTTTGTATTTCTGTGCCAGCAGCCTAGGACTGCAGGATACGCAGTATTTTGGCCCA	CASSLGLQDTQYF	1	1.1433275404737949E-5	39	TCRBV09-01	TCRBV09	TCRBV09-01				01,02	TCRBD02-01	TCRBD02	TCRBD02-01				01,02	TCRBJ02-03*01	TCRBJ02	TCRBJ02-03	01				0	0	2	10	4	6	42	-1	58	62	66	1	In	VDJ
CTGGAGTCGGCTGCTCCCTCCCAGACATCTGTGTACTTCTGTGCCAGCAGCGAATCATCAAGGGTAGATACGCAGTATTTTGGCCCA	CASSESSRVDTQYF	1	1.1433275404737949E-5	42	TCRBV06-01*01	TCRBV06	TCRBV06-01	01								TCRBD01,TCRBD02	TCRBD01-01,TCRBD02-01		TCRBJ02-03*01	TCRBJ02	TCRBJ02-03	01				2	6	5	3	1	5	39	54	60	64	65	1	In	VDJ
ACCCTGCAGCCAGAAGACTCGGCCCTGTATCTCTGCGCCAGCAGCAAAACCGGGACAGGGGGTATAGATACGCAGTATTTTGGCCCA	CASSKTGTGGIDTQYF	1	1.1433275404737949E-5	48	TCRBV04-03*01	TCRBV04	TCRBV04-03	01				TCRBD01-01*01	TCRBD01	TCRBD01-01	01				TCRBJ02-03*01	TCRBJ02	TCRBJ02-03	01				5	6	0	1	3	5	33	45	51	62	65	1	In	VDJ
GCCTTGTTGCTGGGGGACTCGGCCCTCTATCTCTGTGCCAGCAGCTTATTAGCGGGGGGGTCTATAGATACGCAGTATTTTGGCCCA	CASSLLAGGSIDTQYF	1	1.1433275404737949E-5	48	TCRBV05-06*01	TCRBV05	TCRBV05-06	01				TCRBD02-01*01	TCRBD02	TCRBD02-01	01				TCRBJ02-03*01	TCRBJ02	TCRBJ02-03	01				2	2	5	0	5	5	33	47	49	60	65	1	In	VDJ
ACCAGTGCCCATCCTGAAGACAGCAGCTTCTACATCTGCAGTGCTAGAGATGGGGGCAGTACCATAGATACGCAGTATTTTGGCCCA	CSARDGGSTIDTQYF	1	1.1433275404737949E-5	45	TCRBV20	TCRBV20				TCRBV20-01,TCRBV20-or09_02		TCRBD01-01*01	TCRBD01	TCRBD01-01	01				TCRBJ02-03*01	TCRBJ02	TCRBJ02-03	01				0	1	6	0	8	5	36	50	51	57	65	1	In	VDJ
CTGAGCTCTCTGGAGCTGGGGGACTCAGCTTTGTATTTCTGTGCCAGCAGCGCGCAGGGGGTTGGAGATACGCAGTATTTTGGCCCA	CASSAQGVGDTQYF	1	1.1433275404737949E-5	42	TCRBV09-01	TCRBV09	TCRBV09-01				01,02	TCRBD01-01*01	TCRBD01	TCRBD01-01	01				TCRBJ02-03*01	TCRBJ02	TCRBJ02-03	01				3	2	4	1	4	5	39	52	54	61	65	1	In	VDJ
TGACAGTGACCAGTGCCCATCCTGAAGACAGCAGCTTCTACATCTGCAGTGCCTTAACGTGGGGGAGATACGCAGTATTTTGGCCCA		1	1.1433275404737949E-5	37	TCRBV20	TCRBV20				TCRBV20-01,TCRBV20-or09_02						TCRBD01,TCRBD02	TCRBD01-01,TCRBD02-01		TCRBJ02-03*01	TCRBJ02	TCRBJ02-03	01				6	8	6	1	0	5	44	52	60	-1	65	1	Out	VDJ
ACTCTGAAGGTGCAGCCTGCAGAACTGGAGGATTCTGGAGTTTATTTCTGTGCCAGCAGCCTCGGAGATACGCAGTATTTTGGCCCA	CASSLGDTQYF	1	1.1433275404737949E-5	33	TCRBV14-01*01	TCRBV14	TCRBV14-01	01				TCRBD02-01	TCRBD02	TCRBD02-01				01,02	TCRBJ02-03*01	TCRBJ02	TCRBJ02-03	01				4	1	8	5	0	5	48	61	62	-1	65	1	In	VDJ
AATGTGAGCACCTTGGAGCTGGGGGACTCGGCCCTTTATCTTTGCGCCAGCAGCCGAGGCACCGGAGATACGCAGTATTTTGGCCCA	CASSRGTGDTQYF	1	1.1433275404737949E-5	39	TCRBV05-01*01	TCRBV05	TCRBV05-01	01				TCRBD02-01*02	TCRBD02	TCRBD02-01	02				TCRBJ02-03*01	TCRBJ02	TCRBJ02-03	01				4	1	11	1	6	5	42	54	55	59	65	1	In	VDJ
AATGTGAACGCCTTGGAGCTGGACGACTCGGCCCTGTATCTCTGTGCCAGCAGCTTCGAAAAGCGAGATACGCAGTATTTTGGCCCA	CASSFEKRDTQYF	1	1.1433275404737949E-5	39	TCRBV05-04*01	TCRBV05	TCRBV05-04	01				TCRBD02-01	TCRBD02	TCRBD02-01				01,02	TCRBJ02-03*01	TCRBJ02	TCRBJ02-03	01				2	5	6	6	0	5	42	56	61	-1	65	1	In	VDJ
TTGGAGTCGGCTGCTCCCTCCCAAACATCTGTGTACTTCTGTGCCAGCAGCTACCGGGACATCCGAGATACGCAGTATTTTGGCCCA	CASSYRDIRDTQYF	1	1.1433275404737949E-5	42	TCRBV06	TCRBV06				TCRBV06-02,TCRBV06-03		TCRBD01-01*01	TCRBD01	TCRBD01-01	01				TCRBJ02-03*01	TCRBJ02	TCRBJ02-03	01				2	1	0	6	4	5	39	54	55	61	65	1	In	VDJ
AGTGACCAGTGCCCATCCTGAAGACAGCAGCTTCTACATCTGCAGTGCTACAGGGGGGGGGTGTCAGATACGCAGTATTTTGGCCCA		1	1.1433275404737949E-5	41	TCRBV20	TCRBV20				TCRBV20-01,TCRBV20-or09_02						TCRBD01,TCRBD02	TCRBD01-01,TCRBD02-01		TCRBJ02-03*01	TCRBJ02	TCRBJ02-03	01				4	0	4	1	7	4	40	-1	50	57	64	1	Out	VDJ
GTGACCAGTGCCCATCCTGAAGACAGCAGCTTCTACATCTGCAGTGCCTTAGCGGGGGGCGGCTCAGATACGCAGTATTTTGGCCCA	CSALAGGGSDTQYF	1	1.1433275404737949E-5	42	TCRBV20	TCRBV20				TCRBV20-01,TCRBV20-or09_02		TCRBD02-01*01	TCRBD02	TCRBD02-01	01				TCRBJ02-03*01	TCRBJ02	TCRBJ02-03	01				6	2	5	1	5	4	39	47	49	59	64	1	In	VDJ
AATTCCCTGGAGCTTGGTGACTCTGCTGTGTATTTCTGTGCCAGCAGCCCGCAGTTCGGTGCTGCAGATACGCAGTATTTTGGCCCA	CASSPQFGAADTQYF	1	1.1433275404737949E-5	45	TCRBV03	TCRBV03				TCRBV03-01,TCRBV03-02						TCRBD01,TCRBD02	TCRBD01-01,TCRBD02-01		TCRBJ02-03*01	TCRBJ02	TCRBJ02-03	01				4	2	4	5	10	4	36	49	51	54	64	1	In	VDJ
ACCAGTGCCCATCCTGAAGACAGCAGCTTCTACATCTGCAGTGCTAGAGCCCCCGGACAGGTGGCAGATACGCAGTATTTTGGCCCA	CSARAPGQVADTQYF	1	1.1433275404737949E-5	45	TCRBV20	TCRBV20				TCRBV20-01,TCRBV20-or09_02		TCRBD01-01*01	TCRBD01	TCRBD01-01	01				TCRBJ02-03*01	TCRBJ02	TCRBJ02-03	01				1	5	1	4	3	4	36	49	54	61	64	1	In	VDJ
GCGTCTGCTGTACCCTCTCAGACATCTGTGTACTTCTGTGCCAGCAGTGAGGGAACGGGGGGGGCAGATACGCAGTATTTTGGCCCA	CASSEGTGGADTQYF	3	3.429982621421385E-5	45	TCRBV06-04	TCRBV06	TCRBV06-04				01,02	TCRBD02-01*01	TCRBD02	TCRBD02-01	01				TCRBJ02-03*01	TCRBJ02	TCRBJ02-03	01				3	5	8	0	1	4	36	50	55	63	64	3	In	VDJ
ACTCTGGAGTCCGCTACCAGCTCCCAGACATCTGTGTACTTCTGTGCCATCATGGGGGACAGGGCAGATACGCAGTATTTTGGCCCA	CAIMGDRADTQYF	1	1.1433275404737949E-5	39	TCRBV10-03*01	TCRBV10	TCRBV10-03	01				TCRBD01-01*01	TCRBD01	TCRBD01-01	01				TCRBJ02-03*01	TCRBJ02	TCRBJ02-03	01				7	3	0	3	0	4	42	52	55	-1	64	1	In	VDJ
GTGACCAGTGCCCATCCTGAAGACAGCAGCTTCTACATCTGCAGTGCTAGGAGGGGGCAGTCGGCAGATACGCAGTATTTTGGCCCA	CSARRGQSADTQYF	1	1.1433275404737949E-5	42	TCRBV20	TCRBV20				TCRBV20-01,TCRBV20-or09_02		TCRBD01-01*01	TCRBD01	TCRBD01-01	01				TCRBJ02-03*01	TCRBJ02	TCRBJ02-03	01				3	1	5	0	6	4	39	50	51	58	64	1	In	VDJ
GAGTCCGCTACCAGCTCCCAGACATCTGTGTACTTCTGTGCCACCACCCTTACAGGGGATTTCGCAGATACGCAGTATTTTGGCCCA	CATTLTGDFADTQYF	1	1.1433275404737949E-5	45	TCRBV10-03*01	TCRBV10	TCRBV10-03	01				TCRBD01-01*01	TCRBD01	TCRBD01-01	01				TCRBJ02-03*01	TCRBJ02	TCRBJ02-03	01				10	8	3	2	6	4	36	43	51	58	64	1	In	VDJ
ACATCGGCCCAAAAGAACCCGACAGCTTTCTATCTCTGTGCCAGTAGTATCGGGGGGGGTATCGCAGATACGCAGTATTTTGGCCCA	CASSIGGGIADTQYF	2	2.2866550809475898E-5	45	TCRBV19-01	TCRBV19	TCRBV19-01				01,02	TCRBD02-01*01	TCRBD02	TCRBD02-01	01				TCRBJ02-03*01	TCRBJ02	TCRBJ02-03	01				3	0	8	0	6	4	36	-1	50	58	64	2	In	VDJ
CTGCAGCCAGAAGACTCAGCCCTGTATCTCTGCGCCAGCAGCCGCGCCGGGACCCAAGGGATCGCAGATACGCAGTATTTTGGCCCA	CASSRAGTQGIADTQYF	1	1.1433275404737949E-5	51	TCRBV04-01*01	TCRBV04	TCRBV04-01	01								TCRBD01,TCRBD02	TCRBD01-01,TCRBD02-01		TCRBJ02-03*01	TCRBJ02	TCRBJ02-03	01				4	5	0	7	11	4	30	43	48	53	64	1	In	VDJ
GCTGCTCCCTCCCAAACATCTGTGTACTTCTGTGCCAGCAGTTCAAATGTAGCGGGGGGGCCAGCAGATACGCAGTATTTTGGCCCA	CASSSNVAGGPADTQYF	2	2.2866550809475898E-5	51	TCRBV06	TCRBV06				TCRBV06-02,TCRBV06-03		TCRBD02-01*01	TCRBD02	TCRBD02-01	01				TCRBJ02-03*01	TCRBJ02	TCRBJ02-03	01				4	6	5	0	4	4	30	43	49	60	64	2	In	VDJ
CAGCCCTCAGAACCCAGGGACTCAGCTGTGTACTTCTGTGCCAGCAGTCAGTTTAAGGGCCCAGCAGATACGCAGTATTTTGGCCCA	CASSQFKGPADTQYF	1	1.1433275404737949E-5	45	TCRBV12	TCRBV12				TCRBV12-03,TCRBV12-04						TCRBD01,TCRBD02	TCRBD01-01,TCRBD02-01		TCRBJ02-03*01	TCRBJ02	TCRBJ02-03	01				5	7	5	3	5	4	36	48	55	59	64	1	In	VDJ
GCCCATCCTGAAGACAGCAGCTTCTACATCTGCAGTGCTAGAGATTACGCTAGCGGGGGGGTCCCAGATACGCAGTATTTTGGCCCA	CSARDYASGGVPDTQYF	1	1.1433275404737949E-5	51	TCRBV20	TCRBV20				TCRBV20-01,TCRBV20-or09_02		TCRBD02-01*01	TCRBD02	TCRBD02-01	01				TCRBJ02-03*01	TCRBJ02	TCRBJ02-03	01				0	5	4	0	3	4	30	44	49	61	64	1	In	VDJ
ACCTTGGAGCTGGGGGACTCGGCCCTTTATCTTTGCGCCAGCAGCCCTCAGGAGCGGGGGGGCCCAGATACGCAGTATTTTGGCCCA	CASSPQERGGPDTQYF	1	1.1433275404737949E-5	48	TCRBV05-01*01	TCRBV05	TCRBV05-01	01				TCRBD02-01*01	TCRBD02	TCRBD02-01	01				TCRBJ02-03*01	TCRBJ02	TCRBJ02-03	01				4	7	6	0	2	4	33	45	52	62	64	1	In	VDJ
ACCTTGGAGATCCAGCGCACAGAGCAGGGGGACTCGGCCATGTATCTCTGTGCCACCCAGGGGACAGATACGCAGTATTTTGGCCCA	CATQGTDTQYF	3	3.429982621421385E-5	33	TCRBV07-09	TCRBV07	TCRBV07-09				01,03	TCRBD01-01*01	TCRBD01	TCRBD01-01	01				TCRBJ02-03*01	TCRBJ02	TCRBJ02-03	01				10	2	4	2	0	3	48	55	57	-1	63	3	In	VDJ
CTGCAGCCAGAAGACTCGGCCCTGTATCTCTGCGCCAGCAGCCAATCCGGGACTAGCGGTTTCACAGATACGCAGTATTTTGGCCCA	CASSQSGTSGFTDTQYF	1	1.1433275404737949E-5	51	TCRBV04-03*01	TCRBV04	TCRBV04-03	01				TCRBD02-01	TCRBD02	TCRBD02-01				01,02	TCRBJ02-03*01	TCRBJ02	TCRBJ02-03	01				2	3	0	5	3	2	30	45	48	59	62	1	In	VDJ
AGTGCCCATCCTGAAGACAGCAGCTTCTACATCTGCAGTGCTACCCAGGGGACAGCTTCTTTCACAGATACGCAGTATTTTGGCCCA	CSATQGTASFTDTQYF	1	1.1433275404737949E-5	48	TCRBV20	TCRBV20				TCRBV20-01,TCRBV20-or09_02		TCRBD01-01*01	TCRBD01	TCRBD01-01	01				TCRBJ02-03*01	TCRBJ02	TCRBJ02-03	01				4	5	0	5	7	2	33	43	48	55	62	1	In	VDJ
TCGGCTGCTCCCTCCCAGACATCTGTGTACTTCTGTGCCAGCAGTTTTGGGGGGCCCACCTTCACAGATACGCAGTATTTTGGCCCA	CASSFGGPTFTDTQYF	1	1.1433275404737949E-5	48	TCRBV06-05*01	TCRBV06	TCRBV06-05	01								TCRBD01,TCRBD02	TCRBD01-01,TCRBD02-01		TCRBJ02-03*01	TCRBJ02	TCRBJ02-03	01				4	3	6	0	7	2	33	46	49	55	62	1	In	VDJ
AGCACCTTGGAGCTGGGGGACTCGGCCCTTTATCTTTGCGCCAGCAGCCCCCGTGGGGAATTCACAGATACGCAGTATTTTGGCCCA	CASSPRGEFTDTQYF	2	2.2866550809475898E-5	45	TCRBV05-01*01	TCRBV05	TCRBV05-01	01								TCRBD01,TCRBD02	TCRBD01-01,TCRBD02-01		TCRBJ02-03*01	TCRBJ02	TCRBJ02-03	01				4	7	0	8	3	2	36	48	55	59	62	2	In	VDJ
CTGGGGGACTCAGCTTTGTATTTCTGTGCCAGCAGCGTAGCCCCGTGGGTAGCGGGGTCTATCACAGATACGCAGTATTTTGGCCCA	CASSVAPWVAGSITDTQYF	1	1.1433275404737949E-5	57	TCRBV09-01	TCRBV09	TCRBV09-01				01,02	TCRBD02-01*01	TCRBD02	TCRBD02-01	01				TCRBJ02-03*01	TCRBJ02	TCRBJ02-03	01				0	9	5	3	5	2	24	40	49	57	62	1	In	VDJ
GCCAGAAGACTCGGCCCTGTATCTCTGCGCCAGCAGCCAAGGACTAGCGGGGGGGGCCTTGGCACAGATACGCAGTATTTTGGCCCA		2	2.2866550809475898E-5	56	TCRBV04-03*01	TCRBV04	TCRBV04-03	01				TCRBD02-01*01	TCRBD02	TCRBD02-01	01				TCRBJ02-03*01	TCRBJ02	TCRBJ02-03	01				1	0	2	0	6	1	25	-1	41	55	61	2	Out	VDJ
TCCACAAAGCTGGAGGACTCAGCCATGTACTTCTGTGCCAGCAGTCCTCCCGACCGTGTGGGCACAGATACGCAGTATTTTGGCCCA	CASSPPDRVGTDTQYF	1	1.1433275404737949E-5	48	TCRBV02-01*01	TCRBV02	TCRBV02-01	01								TCRBD01,TCRBD02	TCRBD01-01,TCRBD02-01		TCRBJ02-03*01	TCRBJ02	TCRBJ02-03	01				5	6	2	7	7	1	33	45	51	54	61	1	In	VDJ
AACGCCTTGGAGCTGGACGACTCGGCCCTGTATCTCTGTGCCAGCAGCCCGAGGGGCATGGGCACAGATACGCAGTATTTTGGCCCA	CASSPRGMGTDTQYF	1	1.1433275404737949E-5	45	TCRBV05-04*01	TCRBV05	TCRBV05-04	01								TCRBD01,TCRBD02	TCRBD01-01,TCRBD02-01		TCRBJ02-03*01	TCRBJ02	TCRBJ02-03	01				4	3	5	2	5	1	36	48	51	56	61	1	In	VDJ
ACCAGTGCCCATCCTGAAGACAGCAGCTTCTACATCTGCAGTGCTAGAGATCCTCGAGGGGGCACAGATACGCAGTATTTTGGCCCA	CSARDPRGGTDTQYF	1	1.1433275404737949E-5	45	TCRBV20	TCRBV20				TCRBV20-01,TCRBV20-or09_02						TCRBD01,TCRBD02	TCRBD01-01,TCRBD02-01		TCRBJ02-03*01	TCRBJ02	TCRBJ02-03	01				0	6	5	2	0	1	36	50	56	-1	61	1	In	VDJ
ACTCTGACAGTGACCAGTGCCCATCCTGAAGACAGCAGCTTCTACATCTGCGCGGGCCGGGGCACAGATACGCAGTATTTTGGCCCA	CAGRGTDTQYF	1	1.1433275404737949E-5	33	TCRBV20-01*01	TCRBV20	TCRBV20-01	01				TCRBD02-01	TCRBD02	TCRBD02-01				01,02	TCRBJ02-03*01	TCRBJ02	TCRBJ02-03	01				11	0	7	4	5	1	48	-1	51	56	61	1	In	VDJ
ACCTTGGAGCTGGGGGACTCGGCCCTTTATCTTTGCGCCAGCAGCCTCTATAGACAGGGCGGCACAGATACGCAGTATTTTGGCCCA	CASSLYRQGGTDTQYF	1	1.1433275404737949E-5	48	TCRBV05-01*01	TCRBV05	TCRBV05-01	01				TCRBD01-01*01	TCRBD01	TCRBD01-01	01				TCRBJ02-03*01	TCRBJ02	TCRBJ02-03	01				4	7	2	3	2	1	33	45	52	59	61	1	In	VDJ
GAGTCTGCCATCCCCAACCAGACAGCTCTTTACTTCTGTGCCACCAGTGAGCCTACTAGCGGCACAGATACGCAGTATTTTGGCCCA	CATSEPTSGTDTQYF	1	1.1433275404737949E-5	45	TCRBV24	TCRBV24				TCRBV24-01,TCRBV24-or09_02		TCRBD02-01	TCRBD02	TCRBD02-01				01,02	TCRBJ02-03*01	TCRBJ02	TCRBJ02-03	01				4	4	3	6	0	1	36	50	54	-1	61	1	In	VDJ
GTGAGCACCTTGGAGCTGGGGGACTCGGCCCTTTATCTTTGCGCCAGCAGCTTGGCGACAGGCACAGATACGCAGTATTTTGGCCCA	CASSLATGTDTQYF	4	4.5733101618951796E-5	42	TCRBV05-01*01	TCRBV05	TCRBV05-01	01				TCRBD01-01*01	TCRBD01	TCRBD01-01	01				TCRBJ02-03*01	TCRBJ02	TCRBJ02-03	01				0	1	2	5	0	1	39	55	56	-1	61	4	In	VDJ
TTGGAGCTGGACGACTCGGCCCTGTATCTCTGTGCCAGCAGCTTACTCCTAGCGGGGGGTCGCACAGATACGCAGTATTTTGGCCCA	CASSLLLAGGRTDTQYF	2	2.2866550809475898E-5	51	TCRBV05-04*01	TCRBV05	TCRBV05-04	01				TCRBD02-01*01	TCRBD02	TCRBD02-01	01				TCRBJ02-03*01	TCRBJ02	TCRBJ02-03	01				2	4	4	1	2	1	30	44	48	59	61	2	In	VDJ
CTGACGATCCAGCGCACACAGCAGGAGGACTCGGCCGTGTATCTCTGTGCCAGCAGCTTTAGCACAGATACGCAGTATTTTGGCCCA	CASSFSTDTQYF	1	1.1433275404737949E-5	36	TCRBV07-02*01	TCRBV07	TCRBV07-02	01											TCRBJ02-03*01	TCRBJ02	TCRBJ02-03	01				3	0	0	0	1	0	45	-1	-1	59	60	1	In	VJ
TCCACAAAGCTGGAGGACTCAGCCATGTACTTCTGTGCCAGCAGTGGGCCAACAGTCCTTAGCACAGATACGCAGTATTTTGGCCCA	CASSGPTVLSTDTQYF	1	1.1433275404737949E-5	48	TCRBV02-01*01	TCRBV02	TCRBV02-01	01				TCRBD01-01*01	TCRBD01	TCRBD01-01	01				TCRBJ02-03*01	TCRBJ02	TCRBJ02-03	01				4	5	3	5	5	0	33	46	51	55	60	1	In	VDJ
TCAGACATCTGTGTACTTCTGTGCCAGCAGTGACCATCACCGTGAGCAGCCGCTCACTCTAGCACAGATACGCAGTATTTTGGCCCA		1	1.1433275404737949E-5	62	TCRBV06-04	TCRBV06	TCRBV06-04				01,02					TCRBD01,TCRBD02	TCRBD01-01,TCRBD02-01		TCRBJ02-03*01	TCRBJ02	TCRBJ02-03	01				2	12	4	5	11	0	19	34	46	49	60	1	Out	VDJ
ACCTTGGAGCTGGGGGACTCGGCCCTTTATCTTTGCGCCAGCAGCCGCGGAACGGGGGCTAGCACAGATACGCAGTATTTTGGCCCA	CASSRGTGASTDTQYF	1	1.1433275404737949E-5	48	TCRBV05-01*01	TCRBV05	TCRBV05-01	01								TCRBD01,TCRBD02	TCRBD01-01,TCRBD02-01		TCRBJ02-03*01	TCRBJ02	TCRBJ02-03	01				4	8	6	0	1	0	33	45	53	59	60	1	In	VDJ
GAGTTGGCTGCTCCCTCCCAGACATCTGTGTACTTCTGTGCCAGCACGTCGCGTGGGACTAGCACAGATACGCAGTATTTTGGCCCA	CASTSRGTSTDTQYF	1	1.1433275404737949E-5	45	TCRBV06-06	TCRBV06	TCRBV06-06				01,02	TCRBD02-01	TCRBD02	TCRBD02-01				01,02	TCRBJ02-03*01	TCRBJ02	TCRBJ02-03	01				7	8	0	10	0	0	36	46	54	-1	60	1	In	VDJ
CAGCGCACACAGCAGGAGGACTCCGCCGTGTATCTCTGTGCCAGCAGCATCCCTGGGGGGAGCACAGATACGCAGTATTTTGGCCCA	CASSIPGGSTDTQYF	1	1.1433275404737949E-5	45	TCRBV07-08*01	TCRBV07	TCRBV07-08	01				TCRBD02-01*01	TCRBD02	TCRBD02-01	01				TCRBJ02-03*01	TCRBJ02	TCRBJ02-03	01				5	6	9	1	0	0	36	48	54	-1	60	1	In	VDJ
TTGGCTGCTCCCTCCCAGACATCTGTGTACTTCTGTGCCAGCAGTACCGCCCGAGGGGGGAGCACAGATACGCAGTATTTTGGCCCA	CASSTARGGSTDTQYF	1	1.1433275404737949E-5	48	TCRBV06-06	TCRBV06	TCRBV06-06				01,02					TCRBD01,TCRBD02	TCRBD01-01,TCRBD02-01		TCRBJ02-03*01	TCRBJ02	TCRBJ02-03	01				5	8	5	1	1	0	33	45	53	59	60	1	In	VDJ
GTGAGCACCTTGGAGCTGGGGGACTCGGCCCTTTATCTTTGCGCCAGCAGCTTCAAGGGGAGCACAGATACGCAGTATTTTGGCCCA	CASSFKGSTDTQYF	1	1.1433275404737949E-5	42	TCRBV05-01*01	TCRBV05	TCRBV05-01	01				TCRBD01-01*01	TCRBD01	TCRBD01-01	01				TCRBJ02-03*01	TCRBJ02	TCRBJ02-03	01				2	2	5	2	0	0	39	53	55	-1	60	1	In	VDJ
GCTGTACCCTCTCAGACATCTGTGTACTTCTGTGCCAGCAGTGACTCAGTGGGCTCCCCCAGCACAGATACGCAGTATTTTGGCCCA	CASSDSVGSPSTDTQYF	6	6.85996524284277E-5	51	TCRBV06-04	TCRBV06	TCRBV06-04				01,02	TCRBD01-01*01	TCRBD01	TCRBD01-01	01				TCRBJ02-03*01	TCRBJ02	TCRBJ02-03	01				0	3	8	0	6	0	30	47	50	54	60	6	In	VDJ
TCGGCTGCTCCCTCCCAGACATCTGTGTACTTCTGTGCCAGCACCCGAAACCTGGGCACCAGCACAGATACGCAGTATTTTGGCCCA	CASTRNLGTSTDTQYF	1	1.1433275404737949E-5	48	TCRBV06	TCRBV06				TCRBV06-01,TCRBV06-05		TCRBD01-01*01	TCRBD01	TCRBD01-01	01				TCRBJ02-03*01	TCRBJ02	TCRBJ02-03	01				7	10	8	0	3	0	33	43	53	57	60	1	In	VDJ
GTAGTGCGAGGAGATTCGGCAGCTTATTTCTGTGCCAGCTCACCATTGCGGGGGGGCCTAAGCACAGATACGCAGTATTTTGGCCCA	CASSPLRGGLSTDTQYF	5	5.716637702368975E-5	51	TCRBV18-01*01	TCRBV18	TCRBV18-01	01				TCRBD02-01*01	TCRBD02	TCRBD02-01	01				TCRBJ02-03*01	TCRBJ02	TCRBJ02-03	01				2	2	7	0	4	0	30	45	47	56	60	5	In	VDJ
CTTGGTGACTCTGCTGTGTATTTCTGTGCCAGCGCCTTTTCCGGGGGGGGCCCGAGTGGAAGCACAGATACGCAGTATTTTGGCCCA	CASAFSGGGPSGSTDTQYF	1	1.1433275404737949E-5	57	TCRBV03	TCRBV03				TCRBV03-01,TCRBV03-02		TCRBD02-01*01	TCRBD02	TCRBD02-01	01				TCRBJ02-03*01	TCRBJ02	TCRBJ02-03	01				8	8	8	0	11	0	24	33	41	49	60	1	In	VDJ
GCTACCAGCTCCCAGACATCTGTGTACTTCTGTGCCATCAGTGAAAATGGGCGGGGGGGAAGCACAGATACGCAGTATTTTGGCCCA	CAISENGRGGSTDTQYF	1	1.1433275404737949E-5	51	TCRBV10-03*01	TCRBV10	TCRBV10-03	01				TCRBD02-01*01	TCRBD02	TCRBD02-01	01				TCRBJ02-03*01	TCRBJ02	TCRBJ02-03	01				3	6	7	0	1	0	30	44	50	59	60	1	In	VDJ
GTGAGCACCTTGGAGCTGGGGGACTCGGCCCTTTATCTTTGCGCCAGCAGCTGGGGCCGAAGCACAGATACGCAGTATTTTGGCCCA	CASSWGRSTDTQYF	2	2.2866550809475898E-5	42	TCRBV05-01*01	TCRBV05	TCRBV05-01	01				TCRBD01-01*01	TCRBD01	TCRBD01-01	01				TCRBJ02-03*01	TCRBJ02	TCRBJ02-03	01				3	0	7	0	3	0	39	-1	52	57	60	2	In	VDJ
AGGCCCTCACATACCTCTCAGTACCTCTGTGCCAGCAGTGAATAAAGCCGTGGGACGACAAGCACAGATACGCAGTATTTTGGCCCA	CASSE*SRGTTSTDTQYF	1	1.1433275404737949E-5	54	TCRBV25-01*01	TCRBV25	TCRBV25-01	01								TCRBD01,TCRBD02	TCRBD01-01,TCRBD02-01		TCRBJ02-03*01	TCRBJ02	TCRBJ02-03	01				0	7	0	7	4	0	27	44	51	56	60	1	Stop	VDJ
ACAGTGACCAGTGCCCATCCTGAAGACAGCAGCTTCTACATCTGCAGTGCTAGAGAGGGCGCCACAGATACGCAGTATTTTGGCCCA	CSAREGATDTQYF	1	1.1433275404737949E-5	39	TCRBV20	TCRBV20				TCRBV20-01,TCRBV20-or09_02		TCRBD01-01*01	TCRBD01	TCRBD01-01	01				TCRBJ02-03*01	TCRBJ02	TCRBJ02-03	01				0	0	8	0	2	2	42	-1	56	60	62	1	In	VDJ
ACATCGGCCCAAAAGAACCCGACAGCTTTCTATCTCTGTGCCAGTAGTGTTTGGCGGGGGCCCACAGATACGCAGTATTTTGGCCCA	CASSVWRGPTDTQYF	2	2.2866550809475898E-5	45	TCRBV19-01	TCRBV19	TCRBV19-01				01,02	TCRBD02-01*01	TCRBD02	TCRBD02-01	01				TCRBJ02-03*01	TCRBJ02	TCRBJ02-03	01				5	5	7	2	2	2	36	48	53	60	62	2	In	VDJ
CTGACAGTGACCAGTGCCCATCCTGAAGACAGCAGCTTCTACATCTGCAGTGCTAGCGGCCCCACAGATACGCAGTATTTTGGCCCA	CSASGPTDTQYF	1	1.1433275404737949E-5	36	TCRBV20	TCRBV20				TCRBV20-01,TCRBV20-or09_02						TCRBD01,TCRBD02	TCRBD01-01,TCRBD02-01		TCRBJ02-03*01	TCRBJ02	TCRBJ02-03	01				3	1	9	0	2	2	45	56	57	60	62	1	In	VDJ
ACAGTGACCAGTGCCCATCCTGAAGACAGCAGCTTCTACATCTGCAGTGCTCCCAGGGGGACCACAGATACGCAGTATTTTGGCCCA	CSAPRGTTDTQYF	2	2.2866550809475898E-5	39	TCRBV20	TCRBV20				TCRBV20-01,TCRBV20-or09_02		TCRBD01-01*01	TCRBD01	TCRBD01-01	01				TCRBJ02-03*01	TCRBJ02	TCRBJ02-03	01				5	2	4	1	2	2	42	51	53	60	62	2	In	VDJ
TCCACAAAGCTGGAGGACTCAGCCATGTACTTCTGTGCCAGCAGAAACAATCCGGGACTTTACACAGATACGCAGTATTTTGGCCCA	CASRNNPGLYTDTQYF	1	1.1433275404737949E-5	48	TCRBV02-01*01	TCRBV02	TCRBV02-01	01				TCRBD02-01	TCRBD02	TCRBD02-01				01,02	TCRBJ02-03*01	TCRBJ02	TCRBJ02-03	01				6	9	0	10	3	2	33	44	53	59	62	1	In	VDJ
CAGCGCACACAGCAGGAGGACTCGGCCGTGTATCTCTGTGCCAGCAGCTTAGGCCCGGGATACACAGATACGCAGTATTTTGGCCCA	CASSLGPGYTDTQYF	1	1.1433275404737949E-5	45	TCRBV07-02*01	TCRBV07	TCRBV07-02	01				TCRBD02-01*02	TCRBD02	TCRBD02-01	02				TCRBJ02-03*01	TCRBJ02	TCRBJ02-03	01				1	3	8	3	2	2	36	52	55	60	62	1	In	VDJ
CCCTGCAGCCAGAAGACTCGGCCCTGTATCTCTGCGCCAGCAGCCGCGGTACCCGCAGGGGACACAGATACGCAGTATTTTGGCCCA		1	1.1433275404737949E-5	49	TCRBV04-03*01	TCRBV04	TCRBV04-03	01				TCRBD01-01*01	TCRBD01	TCRBD01-01	01				TCRBJ02-03*01	TCRBJ02	TCRBJ02-03	01				4	10	4	2	1	2	32	45	55	61	62	1	Out	VDJ
ACGCCCTGCAGCCAGAAGACTCAGCCCTGTATCTCTGCGCCAGCAGCCTAGGGACTAGCGGACACAGATACGCAGTATTTTGGCCCA		1	1.1433275404737949E-5	46	TCRBV04-01*01	TCRBV04	TCRBV04-01	01				TCRBD02-01	TCRBD02	TCRBD02-01				01,02	TCRBJ02-03*01	TCRBJ02	TCRBJ02-03	01				4	2	0	5	1	2	35	48	50	61	62	1	Out	VDJ
TCACCAGGCCTGGGGGACGCAGCCATGTACCTGTGTGCCACCAGCAGGGAACTAGCGGGGCACACAGATACGCAGTATTTTGGCCCA	CATSRELAGHTDTQYF	1	1.1433275404737949E-5	48	TCRBV15-01*01	TCRBV15	TCRBV15-01	01				TCRBD02-01*01	TCRBD02	TCRBD02-01	01				TCRBJ02-03*01	TCRBJ02	TCRBJ02-03	01				3	3	3	3	2	2	33	47	50	60	62	1	In	VDJ
AATTCCCTGGAGCTTGGTGACTCTGCTGTGTATTTCTGTGCCAGCAGCCAAGACTGGCTGAACACAGATACGCAGTATTTTGGCCCA	CASSQDWLNTDTQYF	1	1.1433275404737949E-5	45	TCRBV03	TCRBV03				TCRBV03-01,TCRBV03-02		TCRBD01-01*01	TCRBD01	TCRBD01-01	01				TCRBJ02-03*01	TCRBJ02	TCRBJ02-03	01				0	2	9	0	4	2	36	53	55	58	62	1	In	VDJ
CTGACAGTGACCAGTGCCCATCCTGAAGACAGCAGCTTCTACATCTGCAGTGCTAGACGGGCAACAGATACGCAGTATTTTGGCCCA	CSARRATDTQYF	1	1.1433275404737949E-5	36	TCRBV20	TCRBV20				TCRBV20-01,TCRBV20-or09_02						TCRBD01,TCRBD02	TCRBD01-01,TCRBD02-01		TCRBJ02-03*01	TCRBJ02	TCRBJ02-03	01				2	1	8	0	1	3	45	57	58	62	63	1	In	VDJ
GAGATGAATGTGAGCACCTTGGAGCTGGGGGACTCGGCCCTTTATCTTTGCGCCAGCGAGGGAGAAGATACGCAGTATTTTGGCCCA	CASEGEDTQYF	1	1.1433275404737949E-5	33	TCRBV05-01*01	TCRBV05	TCRBV05-01	01				TCRBD02-01*02	TCRBD02	TCRBD02-01	02				TCRBJ02-03*01	TCRBJ02	TCRBJ02-03	01				7	2	9	2	1	5	48	57	59	64	65	1	In	VDJ
AGCACCTTGGAGCTGGGGGACTCGGCCCTTTATCTTTGCGCCAGCAGCTCGCCGGACAGGGCTCAAGATACGCAGTATTTTGGCCCA	CASSSPDRAQDTQYF	2	2.2866550809475898E-5	45	TCRBV05-01*01	TCRBV05	TCRBV05-01	01				TCRBD01-01*01	TCRBD01	TCRBD01-01	01				TCRBJ02-03*01	TCRBJ02	TCRBJ02-03	01				3	4	1	3	4	5	36	49	53	61	65	2	In	VDJ
TTGGCGTCTGCTGTACCCTCTCAGACATCTGTGTACTTCTGTGCCAGCAGCCCCCAGGGAGCGCAAGATACGCAGTATTTTGGCCCA	CASSPQGAQDTQYF	3	3.429982621421385E-5	42	TCRBV06-04	TCRBV06	TCRBV06-04				01,02					TCRBD01,TCRBD02	TCRBD01-01,TCRBD02-01		TCRBJ02-03*01	TCRBJ02	TCRBJ02-03	01				6	4	4	3	6	5	39	50	54	59	65	3	In	VDJ
ACCAGTGCCCATCCTGAAGACAGCAGCTTCTACATCTGCAGTGCTAGAGATGGAGGGACAGGGAAAGATACGCAGTATTTTGGCCCA	CSARDGGTGKDTQYF	2	2.2866550809475898E-5	45	TCRBV20	TCRBV20				TCRBV20-01,TCRBV20-or09_02		TCRBD01-01*01	TCRBD01	TCRBD01-01	01				TCRBJ02-03*01	TCRBJ02	TCRBJ02-03	01				0	4	0	3	2	5	36	50	54	63	65	2	In	VDJ
CCTGTATCTCTGCGCCAGCAGCCAAGATCGACTAAGTGAAAAACCCGCCTGGGACTAAAATTTGATAATACGCAGTATTTTGGCCCA		1	1.1433275404737949E-5	71	TCRBV04	TCRBV04				TCRBV04-01,TCRBV04-03		TCRBD02-01	TCRBD02	TCRBD02-01				01,02	TCRBJ02-03*01	TCRBJ02	TCRBJ02-03	01				0	23	0	9	10	7	10	27	50	57	67	1	Out	VDJ
TCGCCCAGCCCCAACCAGACCTCTCTGTACTTCTGTGCCAGCAGCCCACCGGGACTAGTCCTCGCAAATACGCAGTATTTTGGCCCA	CASSPPGLVLANTQYF	2	2.2866550809475898E-5	48	TCRBV27-01*01	TCRBV27	TCRBV27-01	01				TCRBD02-01	TCRBD02	TCRBD02-01				01,02	TCRBJ02-03*01	TCRBJ02	TCRBJ02-03	01				6	6	0	8	9	7	33	44	50	58	67	2	In	VDJ
ATCAATTCCCTGGAGCTTGGTGACTCTGCTGTGTATTTCTGTGCCAGCAGCCTTGGTACAGGGCCAAATACGCAGTATTTTGGCCCA	CASSLGTGPNTQYF	1	1.1433275404737949E-5	42	TCRBV03	TCRBV03				TCRBV03-01,TCRBV03-02		TCRBD01-01*01	TCRBD01	TCRBD01-01	01				TCRBJ02-03*01	TCRBJ02	TCRBJ02-03	01				4	5	3	3	4	7	39	52	57	63	67	1	In	VDJ
TGGAGTCGGCTGCTCCCTCCCAAACATCTGTGTACTTCTGTGCCAGCAGTTACGGCTAGCGGGGGGCATAAGCAGTATTTTGGCCCA		1	1.1433275404737949E-5	43	TCRBV06	TCRBV06				TCRBV06-02,TCRBV06-03		TCRBD02-01*01	TCRBD02	TCRBD02-01	01				TCRBJ02-03*01	TCRBJ02	TCRBJ02-03	01				2	2	4	1	5	11	38	53	55	66	71	1	Out	VDJ
GAGTCAGCTACCCGCTCCCAGACATCTGTGTATTTCTGCGCCAGCTCACGGCCGACAGGGGGCGGGGGTGAGCTGTTTTTTGGAGAA	CASSRPTGGGGELFF	1	1.1433275404737949E-5	45	TCRBV10-02*01	TCRBV10	TCRBV10-02	01				TCRBD01-01*01	TCRBD01	TCRBD01-01	01				TCRBJ02-02*01	TCRBJ02	TCRBJ02-02	01				8	8	2	0	6	11	36	45	53	63	69	1	In	VDJ
TGAAGATCCAGCCTGCAGAGCAGGGGGACTCGGCCGTGTATGTCTGTGCAAGTCGCCATCTAGGGCGGGGAGCTGTTTTTTGGAGAA		3	3.429982621421385E-5	37	TCRBV12-02*01	TCRBV12	TCRBV12-02	01								TCRBD01,TCRBD02	TCRBD01-01,TCRBD02-01		TCRBJ02-02*01	TCRBJ02	TCRBJ02-02	01				5	5	5	3	0	7	44	56	61	-1	65	3	Out	VDJ
GTGAGCACCTTGGAGCTGGGGGACTCGGCCCTTTATCTTTGCGCCAGCAGCAAAGGACAGGAGGGCGGGGAGCTGTTTTTTGGAGAA	CASSKGQEGGELFF	1	1.1433275404737949E-5	42	TCRBV05-01*01	TCRBV05	TCRBV05-01	01				TCRBD01-01*01	TCRBD01	TCRBD01-01	01				TCRBJ02-02*01	TCRBJ02	TCRBJ02-02	01				4	3	1	4	4	7	39	51	54	61	65	1	In	VDJ
AAGAAGCTCCTTCTCAGTGACTCTGGCTTCTATCTCTGTGCCTGGAGTCGCGACAGGGGGCTCAGCGGGGAGCTGTTTTTTGGAGAA	CAWSRDRGLSGELFF	1	1.1433275404737949E-5	45	TCRBV30-01*01	TCRBV30	TCRBV30-01	01				TCRBD01-01*01	TCRBD01	TCRBD01-01	01				TCRBJ02-02*01	TCRBJ02	TCRBJ02-02	01				2	3	2	0	4	7	36	48	51	61	65	1	In	VDJ
CTCAGGCTGCTGTCGGCTGCTCCCTCCCAGACATCTGTGTACTTCTGTGCCAGCAGCCCGATAAGCGGGGAGCTGTTTTTTGGAGAA	CASSPISGELFF	1	1.1433275404737949E-5	36	TCRBV06-05*01	TCRBV06	TCRBV06-05	01								TCRBD01,TCRBD02	TCRBD01-01,TCRBD02-01		TCRBJ02-02*01	TCRBJ02	TCRBJ02-02	01				6	3	2	8	4	7	45	56	59	61	65	1	In	VDJ
CCCTGCAGCCAGAAGACTCAGCCCTGTATCTCTGCGCCAGCAGTCAACGTTAGATAGCGGGGGTCCGGGGAGCTGTTTTTTGGAGAA		2	2.2866550809475898E-5	49	TCRBV04-01*01	TCRBV04	TCRBV04-01	01				TCRBD02-01*01	TCRBD02	TCRBD02-01	01				TCRBJ02-02*01	TCRBJ02	TCRBJ02-02	01				2	7	5	2	1	6	32	47	54	63	64	2	Out	VDJ
CTTCACATCAATTCCCTGGAGCTTGGTGACTCTGCTGTGTATTTCTGTGCCAGCAGCCAAGGGTCCGGGGAGCTGTTTTTTGGAGAA	CASSQGSGELFF	1	1.1433275404737949E-5	36	TCRBV03	TCRBV03				TCRBV03-01,TCRBV03-02						TCRBD01,TCRBD02	TCRBD01-01,TCRBD02-01		TCRBJ02-02*01	TCRBJ02	TCRBJ02-02	01				1	0	0	10	1	6	45	-1	61	63	64	1	In	VDJ
CTAAACCTGAGCTCTCTGGAGCTGGGGGACTCAGCTTTGTATTTCTGTGCCAGCAGTGAGGGTGCCGGGGAGCTGTTTTTTGGAGAA	CASSEGAGELFF	1	1.1433275404737949E-5	36	TCRBV09-01	TCRBV09	TCRBV09-01				01,02	TCRBD02-01*02	TCRBD02	TCRBD02-01	02				TCRBJ02-02*01	TCRBJ02	TCRBJ02-02	01				5	1	11	0	2	6	45	56	57	62	64	1	In	VDJ
GTCGCCCAGCCCCAACCAGACCTCTCTGTACTTCTGTGCCAGCACCGCTAGCGGGGGGTCAAGGCCGGGGAGCTGTTTTTTGGAGAA		4	4.5733101618951796E-5	47	TCRBV27-01*01	TCRBV27	TCRBV27-01	01				TCRBD02-01*01	TCRBD02	TCRBD02-01	01				TCRBJ02-02*01	TCRBJ02	TCRBJ02-02	01				7	3	4	1	6	6	34	44	47	58	64	4	Out	VDJ
TCCAGCAGGTAGTGCGAGGAGATTCGGCAGCTTATTTCTGTGCCAGCCCACGGGGGGGCCGCCGCCGGGGAGCTGTTTTTTGGAGAA		4	4.5733101618951796E-5	43	TCRBV18-01*01	TCRBV18	TCRBV18-01	01				TCRBD02-01*01	TCRBD02	TCRBD02-01	01				TCRBJ02-02*01	TCRBJ02	TCRBJ02-02	01				4	0	9	0	6	6	38	-1	51	58	64	4	Out	VDJ
GAGTCGGCTGCTCCCTCCCAGACATCTGTGTACTTCTGTGCCAGCAGTTCCCGACAGCAAACCGCCGGGGAGCTGTTTTTTGGAGAA	CASSSRQQTAGELFF	1	1.1433275404737949E-5	45	TCRBV06-01*01	TCRBV06	TCRBV06-01	01				TCRBD01-01*01	TCRBD01	TCRBD01-01	01				TCRBJ02-02*01	TCRBJ02	TCRBJ02-02	01				5	4	2	5	7	6	36	48	52	57	64	1	In	VDJ
TCAGCTACCCGCTCCCAGACATCTGTGTATTTCTGCGCCAGCAGTGAGTTCGGACTAGCGGTTCCCGGGGAGCTGTTTTTTGGAGAA	CASSEFGLAVPGELFF	1	1.1433275404737949E-5	48	TCRBV10-02*01	TCRBV10	TCRBV10-02	01				TCRBD02-01	TCRBD02	TCRBD02-01				01,02	TCRBJ02-02*01	TCRBJ02	TCRBJ02-02	01				1	2	1	5	3	6	33	49	51	61	64	1	In	VDJ
AGCACCTTGGAGCTGGGGGACTCGGCCCTTTATCTTTGCGCCAGCAGCTTGGACGGCAGGGCGCCCGGGGAGCTGTTTTTTGGAGAA	CASSLDGRAPGELFF	1	1.1433275404737949E-5	45	TCRBV05-01*01	TCRBV05	TCRBV05-01	01				TCRBD01-01*01	TCRBD01	TCRBD01-01	01				TCRBJ02-02*01	TCRBJ02	TCRBJ02-02	01				0	4	4	3	3	6	36	52	56	61	64	1	In	VDJ
AAGATCCAGCCCTCAGAACCCAGGGACTCAGCTGTGTACTTCTGTGCCAGCAGTTCCTTAGCGCCCGGGGAGCTGTTTTTTGGAGAA	CASSSLAPGELFF	1	1.1433275404737949E-5	39	TCRBV12	TCRBV12				TCRBV12-03,TCRBV12-04		TCRBD02-01	TCRBD02	TCRBD02-01				01,02	TCRBJ02-02*01	TCRBJ02	TCRBJ02-02	01				4	3	5	6	1	6	42	55	58	63	64	1	In	VDJ
ATCAATTCCCTGGAGCTTGGTGACTCTGCTGTGTATTTCTGTGCCAGCAGCCAGTTGGGGGGCCCCGGGGAGCTGTTTTTTGGAGAA	CASSQLGGPGELFF	1	1.1433275404737949E-5	42	TCRBV03	TCRBV03				TCRBV03-01,TCRBV03-02						TCRBD01,TCRBD02	TCRBD01-01,TCRBD02-01		TCRBJ02-02*01	TCRBJ02	TCRBJ02-02	01				3	4	6	0	1	6	39	53	57	63	64	1	In	VDJ
CTGACGATCCAGCGCACACAGCAGGAGGACTCGGCCGTGTATCTCTGTGCCAGCAGCTTAACTACCGGGGAGCTGTTTTTTGGAGAA	CASSLTTGELFF	1	1.1433275404737949E-5	36	TCRBV07-02*01	TCRBV07	TCRBV07-02	01				TCRBD02-01	TCRBD02	TCRBD02-01				01,02	TCRBJ02-02*01	TCRBJ02	TCRBJ02-02	01				2	0	3	10	0	5	45	-1	60	-1	63	1	In	VDJ
GAGTCTGCTGCCTCCTCCCAGACATCTGTATATTTCTGCGCCAGCAGTGTCGGGAGGGAGTATACCGGGGAGCTGTTTTTTGGAGAA	CASSVGREYTGELFF	1	1.1433275404737949E-5	45	TCRBV10-01	TCRBV10	TCRBV10-01				01,02	TCRBD02-01*02	TCRBD02	TCRBD02-01	02				TCRBJ02-02*01	TCRBJ02	TCRBJ02-02	01				4	1	8	0	5	5	36	49	50	58	63	1	In	VDJ
GAACGCCTTGGAGCTGGACGACTCGGCCCTGTATCTCTGTGCCAGCAGCCCGCCAGGGCTAATACCGGGGAGCTGTTTTTTGGAGAA		3	3.429982621421385E-5	44	TCRBV05-04*01	TCRBV05	TCRBV05-04	01				TCRBD01-01*01	TCRBD01	TCRBD01-01	01				TCRBJ02-02*01	TCRBJ02	TCRBJ02-02	01				4	4	4	3	5	5	37	49	53	58	63	3	Out	VDJ
ATCCAGCGCACAGAGCAGGGGGACTCGGCCATGTATCTCTGTGCCAGCAGCCCAGAGGTATGGACCGGGGAGCTGTTTTTTGGAGAA	CASSPEVWTGELFF	2	2.2866550809475898E-5	42	TCRBV07-09	TCRBV07	TCRBV07-09				01,03	TCRBD02-01*02	TCRBD02	TCRBD02-01	02				TCRBJ02-02*01	TCRBJ02	TCRBJ02-02	01				5	3	11	1	5	5	39	51	54	58	63	2	In	VDJ
ACCTTGGAGCTGGGGGACTCGGCCCTTTATCTTTGCGCCAGCAGCTTGGGGCGGACTATTCGGACCGGGGAGCTGTTTTTTGGAGAA	CASSLGRTIRTGELFF	1	1.1433275404737949E-5	48	TCRBV05-01*01	TCRBV05	TCRBV05-01	01				TCRBD02-01	TCRBD02	TCRBD02-01				01,02	TCRBJ02-02*01	TCRBJ02	TCRBJ02-02	01				0	3	1	9	5	5	33	49	52	58	63	1	In	VDJ
AAGATCCAACCTGCAAAGCTTGAGGACTCGGCCGTGTATCTCTGTGCCAGCAGCCAAAGGCGGACCGGGGAGCTGTTTTTTGGAGAA	CASSQRRTGELFF	6	6.85996524284277E-5	39	TCRBV11-02*02	TCRBV11	TCRBV11-02	02				TCRBD02-01	TCRBD02	TCRBD02-01				01,02	TCRBJ02-02*01	TCRBJ02	TCRBJ02-02	01				5	5	7	5	0	5	42	54	59	-1	63	6	In	VDJ
CGGCTGCTCCCTCCCAGACATCTGTGTACTTCTGTGCCAGCAGCTATAGAAGAGACAGGGTTCACCGGGGAGCTGTTTTTTGGAGAA		1	1.1433275404737949E-5	49	TCRBV06	TCRBV06				TCRBV06-01,TCRBV06-05		TCRBD01-01*01	TCRBD01	TCRBD01-01	01				TCRBJ02-02*01	TCRBJ02	TCRBJ02-02	01				6	10	2	3	2	4	32	43	53	60	62	1	Out	VDJ
CTGTCGGCTGCTCCCTCCCAGACATCTGTGTACTTCTGTGCCAGCAGTTACTTCAGGGGTGTCACCGGGGAGCTGTTTTTTGGAGAA	CASSYFRGVTGELFF	1	1.1433275404737949E-5	45	TCRBV06-05*01	TCRBV06	TCRBV06-05	01				TCRBD01-01*01	TCRBD01	TCRBD01-01	01				TCRBJ02-02*01	TCRBJ02	TCRBJ02-02	01				1	1	4	2	3	4	36	52	53	59	62	1	In	VDJ
ACCTTGGAGCTGGGGGACTCGGCCCTTTATCTTTGCGCCAGCAGCTTGGGGGCCGCGGGGCTCACCGGGGAGCTGTTTTTTGGAGAA	CASSLGAAGLTGELFF	1	1.1433275404737949E-5	48	TCRBV05-01*01	TCRBV05	TCRBV05-01	01				TCRBD02-01*01	TCRBD02	TCRBD02-01	01				TCRBJ02-02*01	TCRBJ02	TCRBJ02-02	01				0	5	7	3	2	4	33	49	54	60	62	1	In	VDJ
ACTCTGAAGATCCGGTCCACAAAGCTGGAGGACTCAGCCATGTACTTCTGTGCCAGCACCCTCACCGGGGAGCTGTTTTTTGGAGAA	CASTLTGELFF	1	1.1433275404737949E-5	33	TCRBV02-01*01	TCRBV02	TCRBV02-01	01				TCRBD02-01	TCRBD02	TCRBD02-01				01,02	TCRBJ02-02*01	TCRBJ02	TCRBJ02-02	01				7	2	4	10	0	4	48	58	60	-1	62	1	In	VDJ
CGGCCCAAAAGAACCCGACAGCTTTCTATCTCTGTGCCAGTAGTATGTCTGGCAAAGTTGGGCACCGGGGAGCTGTTTTTTGGAGAA		2	2.2866550809475898E-5	49	TCRBV19-01	TCRBV19	TCRBV19-01				01,02					TCRBD01,TCRBD02	TCRBD01-01,TCRBD02-01		TCRBJ02-02*01	TCRBJ02	TCRBJ02-02	01				3	13	0	9	0	4	32	46	59	-1	62	2	Out	VDJ
GCCATCCCCAACCAGACAGCTCTTTACTTCTGTGCCACCAGTGATTCTACAGGGCTTTTAAGCACCGGGGAGCTGTTTTTTGGAGAA	CATSDSTGLLSTGELFF	1	1.1433275404737949E-5	51	TCRBV24	TCRBV24				TCRBV24-01,TCRBV24-or09_02		TCRBD01-01*01	TCRBD01	TCRBD01-01	01				TCRBJ02-02*01	TCRBJ02	TCRBJ02-02	01				2	2	3	3	8	4	30	46	48	54	62	1	In	VDJ
AATTCCCTGGAGCTTGGTGACTCTGCTGTGTATTTCTGTGCCAGCAGCCAACTCCCTAGTTCCACCGGGGAGCTGTTTTTTGGAGAA	CASSQLPSSTGELFF	1	1.1433275404737949E-5	45	TCRBV03	TCRBV03				TCRBV03-01,TCRBV03-02		TCRBD02-01	TCRBD02	TCRBD02-01				01,02	TCRBJ02-02*01	TCRBJ02	TCRBJ02-02	01				2	4	4	8	3	4	36	51	55	59	62	1	In	VDJ
ACGCCCTGCAGCCAGAAGACTCAGCCCTGTATCTCTGCGCCAGCAGCCAAGATGCGGGGGGCCACCGGGGAGCTGTTTTTTGGAGAA		1	1.1433275404737949E-5	46	TCRBV04-01*01	TCRBV04	TCRBV04-01	01				TCRBD02-01*01	TCRBD02	TCRBD02-01	01				TCRBJ02-02*01	TCRBJ02	TCRBJ02-02	01				0	1	7	1	1	4	35	52	53	61	62	1	Out	VDJ
GCTGCTCCCTCCCAAACATCTGTGTACTTCTGTGCCAGCAGTTACTCTAGCGGGGGGTTCGCCACCGGGGAGCTGTTTTTTGGAGAA	CASSYSSGGFATGELFF	1	1.1433275404737949E-5	51	TCRBV06	TCRBV06				TCRBV06-02,TCRBV06-03		TCRBD02-01*01	TCRBD02	TCRBD02-01	01				TCRBJ02-02*01	TCRBJ02	TCRBJ02-02	01				0	0	5	1	5	4	30	-1	47	57	62	1	In	VDJ
CCCAGCCCCAACCAGACCTCTCTGTACTTCTGTGCCAGCAGAAATTTGGGGGGGGCATTAGCCACCGGGGAGCTGTTTTTTGGAGAA	CASRNLGGALATGELFF	2	2.2866550809475898E-5	51	TCRBV27-01*01	TCRBV27	TCRBV27-01	01				TCRBD02-01*01	TCRBD02	TCRBD02-01	01				TCRBJ02-02*01	TCRBJ02	TCRBJ02-02	01				6	6	9	0	8	4	30	41	47	54	62	2	In	VDJ
GTGACCAGTGCCCATCCTGAAGACAGCAGCTTCTACATCTGCAGTGCTCCTATGGGATCTCCCACCGGGGAGCTGTTTTTTGGAGAA	CSAPMGSPTGELFF	1	1.1433275404737949E-5	42	TCRBV20	TCRBV20				TCRBV20-01,TCRBV20-or09_02						TCRBD01,TCRBD02	TCRBD01-01,TCRBD02-01		TCRBJ02-02*01	TCRBJ02	TCRBJ02-02	01				5	5	0	8	5	4	39	48	53	57	62	1	In	VDJ
AGTGCCCATCCTGAAGACAGCAGCTTCTACATCTGCAGTGCTAGGGATGGAAGCGGGGCCTACACCGGGGAGCTGTTTTTTGGAGAA	CSARDGSGAYTGELFF	3	3.429982621421385E-5	48	TCRBV20	TCRBV20				TCRBV20-01,TCRBV20-or09_02		TCRBD02-01*01	TCRBD02	TCRBD02-01	01				TCRBJ02-02*01	TCRBJ02	TCRBJ02-02	01				3	7	6	3	3	3	33	44	51	58	61	3	In	VDJ
GCTGCTCCCTCCCAGACATCTGTGTACTTCTGTGCCAGCAGCCCGGGTCCAAGGGTGGTGGACACCGGGGAGCTGTTTTTTGGAGAA	CASSPGPRVVDTGELFF	1	1.1433275404737949E-5	51	TCRBV06	TCRBV06				TCRBV06-01,TCRBV06-05,TCRBV06-06						TCRBD01,TCRBD02	TCRBD01-01,TCRBD02-01		TCRBJ02-02*01	TCRBJ02	TCRBJ02-02	01				6	10	5	3	6	3	30	41	51	55	61	1	In	VDJ
ACCTTGGAGCTGGGGGACTCGGCCCTTTATCTTTGCGCCAGCAGCCCGGGACAGCTGGTGGACACCGGGGAGCTGTTTTTTGGAGAA	CASSPGQLVDTGELFF	1	1.1433275404737949E-5	48	TCRBV05-01*01	TCRBV05	TCRBV05-01	01				TCRBD01-01*01	TCRBD01	TCRBD01-01	01				TCRBJ02-02*01	TCRBJ02	TCRBJ02-02	01				4	2	0	5	7	3	33	45	47	54	61	1	In	VDJ
ACCTTGGAGCTGGGGGACTCGGCCCTTTATCTTTGCGCCAGCAGCTACCTCTCTGGGGTGGACACCGGGGAGCTGTTTTTTGGAGAA	CASSYLSGVDTGELFF	1	1.1433275404737949E-5	48	TCRBV05-01*01	TCRBV05	TCRBV05-01	01								TCRBD01,TCRBD02	TCRBD01-01,TCRBD02-01		TCRBJ02-02*01	TCRBJ02	TCRBJ02-02	01				3	8	6	2	3	3	33	46	54	58	61	1	In	VDJ
CAGCGCACACAGCAGGAGGACTCGGCCGTGTATCTCTGTGCCAGCAGCTTAACACTTGGGGACACCGGGGAGCTGTTTTTTGGAGAA	CASSLTLGDTGELFF	1	1.1433275404737949E-5	45	TCRBV07-02*01	TCRBV07	TCRBV07-02	01								TCRBD01,TCRBD02	TCRBD01-01,TCRBD02-01		TCRBJ02-02*01	TCRBJ02	TCRBJ02-02	01				2	6	6	2	0	3	36	51	57	-1	61	1	In	VDJ
CTGGAGTCCGCTACCAGCTCCCAGACATCTGTGTACTTCTGTGCCATCAGTGAGGACGGGGACACCGGGGAGCTGTTTTTTGGAGAA	CAISEDGDTGELFF	1	1.1433275404737949E-5	42	TCRBV10-03*01	TCRBV10	TCRBV10-03	01				TCRBD02-01*01	TCRBD02	TCRBD02-01	01				TCRBJ02-02*01	TCRBJ02	TCRBJ02-02	01				2	2	8	3	0	3	39	54	56	-1	61	1	In	VDJ
CTGTCGGCTGCTCCCTCCCAGACATCTGTGTACTTCTGTGCCAGCAGTTACTCGTACAGGGACACCGGGGAGCTGTTTTTTGGAGAA	CASSYSYRDTGELFF	1	1.1433275404737949E-5	45	TCRBV06-05*01	TCRBV06	TCRBV06-05	01				TCRBD01-01*01	TCRBD01	TCRBD01-01	01				TCRBJ02-02*01	TCRBJ02	TCRBJ02-02	01				0	2	3	3	0	3	36	53	55	-1	61	1	In	VDJ
CGCACACAGCAGGAGGACTCGGCCGTGTATCTCTGTGCCAGCAGCCGCCGGACAGGGGGAGACACCGGGGAGCTGTTTTTTGGAGAA	CASSRRTGGDTGELFF	1	1.1433275404737949E-5	48	TCRBV07-02*01	TCRBV07	TCRBV07-02	01				TCRBD01-01*01	TCRBD01	TCRBD01-01	01				TCRBJ02-02*01	TCRBJ02	TCRBJ02-02	01				5	4	1	1	2	3	33	45	49	59	61	1	In	VDJ
GTGACCAGTGCCCATCCTGAAGACAGCAGCTTCTACATCTGCAGTGCTAGGCGGGGGGCCCACACCGGGGAGCTGTTTTTTGGAGAA	CSARRGAHTGELFF	1	1.1433275404737949E-5	42	TCRBV20	TCRBV20				TCRBV20-01,TCRBV20-or09_02		TCRBD02-01*01	TCRBD02	TCRBD02-01	01				TCRBJ02-02*01	TCRBJ02	TCRBJ02-02	01				3	0	7	1	3	3	39	-1	50	58	61	1	In	VDJ
AGCCCTCAGAACCCAGGGACTCAGCTGTGTATTTTTGTGATTCGGGAGCGCTGAAATAAACACACCGGGGAGCTGTTTTTTGGAGAA		4	4.5733101618951796E-5	46	TCRBV12-05*01	TCRBV12	TCRBV12-05	01				TCRBD02-01*02	TCRBD02	TCRBD02-01	02				TCRBJ02-02*01	TCRBJ02	TCRBJ02-02	01				13	3	8	2	13	3	35	39	42	48	61	4	Out	VDJ
TCGGCTGCTCCCTCCCAGACATCTGTGTACTTCTGTGCCAGCAGTGGCGGACTAGCAGCTAACACCGGGGAGCTGTTTTTTGGAGAA	CASSGGLAANTGELFF	1	1.1433275404737949E-5	48	TCRBV06-01*01	TCRBV06	TCRBV06-01	01				TCRBD02-01	TCRBD02	TCRBD02-01				01,02	TCRBJ02-02*01	TCRBJ02	TCRBJ02-02	01				4	2	1	7	4	2	33	46	48	56	60	1	In	VDJ
GCGTCTGCTGTACCCTCTCAGACATCTGTGTACTTCTGTGCCAGCAGTGCCTCCGGGACTAACACCGGGGAGCTGTTTTTTGGAGAA	CASSASGTNTGELFF	2	2.2866550809475898E-5	45	TCRBV06-04	TCRBV06	TCRBV06-04				01,02	TCRBD02-01	TCRBD02	TCRBD02-01				01,02	TCRBJ02-02*01	TCRBJ02	TCRBJ02-02	01				0	1	0	10	0	2	36	53	54	-1	60	2	In	VDJ
CAGCCAGAAGACTCAGCCCTGTATCTCTGCGCCAGCAGCCACAAGTTCGCAGGGGTAACTAACACCGGGGAGCTGTTTTTTGGAGAA	CASSHKFAGVTNTGELFF	3	3.429982621421385E-5	54	TCRBV04-01*01	TCRBV04	TCRBV04-01	01				TCRBD01-01*01	TCRBD01	TCRBD01-01	01				TCRBJ02-02*01	TCRBJ02	TCRBJ02-02	01				3	8	4	2	5	2	27	41	49	55	60	3	In	VDJ
CTGTCGGCTGCTCCCTCCCAGACATCTGTGTACTTCTGTGCCAGCAGGGACAGGTCACTGAACACCGGGGAGCTGTTTTTTGGAGAA	CASRDRSLNTGELFF	1	1.1433275404737949E-5	45	TCRBV06-05*01	TCRBV06	TCRBV06-05	01				TCRBD01-01*01	TCRBD01	TCRBD01-01	01				TCRBJ02-02*01	TCRBJ02	TCRBJ02-02	01				6	0	1	4	5	1	36	-1	47	54	59	1	In	VDJ
GCCCAGCCCCAACCAGACCTCTCTGTACTTCTGTGCCAGCAGTCCCTACTAGCGGGGATGAACACCGGGGAGCTGTTTTTTGGAGAA		2	2.2866550809475898E-5	50	TCRBV27-01*01	TCRBV27	TCRBV27-01	01				TCRBD02-01*01	TCRBD02	TCRBD02-01	01				TCRBJ02-02*01	TCRBJ02	TCRBJ02-02	01				5	4	3	3	2	1	31	43	47	57	59	2	Out	VDJ
CAGGCCCTCACATACCTCTCAGTACCTCTGTGCCAGCAGCCCAAAAGGGGGACAGAGATGAACACCGGGGAGCTGTTTTTTGGAGAA		1	1.1433275404737949E-5	53	TCRBV25-01*01	TCRBV25	TCRBV25-01	01				TCRBD01-01*01	TCRBD01	TCRBD01-01	01				TCRBJ02-02*01	TCRBJ02	TCRBJ02-02	01				6	9	0	5	4	1	28	39	48	55	59	1	Out	VDJ
CAGCGCACACAGCAGGAGGACTCGGCCGTGTATCTCTGTGCCAGCAGCCCTCGGGGAGGGAACACCGGGGAGCTGTTTTTTGGAGAA	CASSPRGGNTGELFF	1	1.1433275404737949E-5	45	TCRBV07-02*01	TCRBV07	TCRBV07-02	01				TCRBD02-01*02	TCRBD02	TCRBD02-01	02				TCRBJ02-02*01	TCRBJ02	TCRBJ02-02	01				5	5	9	1	0	1	36	48	53	-1	59	1	In	VDJ
GCTGCTCCCTCCCAAACATCTGTGTACTTCTGTGCCAGCAGTGCCCGCCTGGACACACGGAACACCGGGGAGCTGTTTTTTGGAGAA	CASSARLDTRNTGELFF	2	2.2866550809475898E-5	51	TCRBV06	TCRBV06				TCRBV06-02,TCRBV06-03		TCRBD01-01*01	TCRBD01	TCRBD01-01	01				TCRBJ02-02*01	TCRBJ02	TCRBJ02-02	01				5	8	1	6	4	1	30	42	50	55	59	2	In	VDJ
CGCACAGAGCAGGGGGACTCGGCCATGTATCTCTGTGCCAGCAGCCTAGGGTCAGGATCGAACACCGGGGAGCTGTTTTTTGGAGAA	CASSLGSGSNTGELFF	3	3.429982621421385E-5	48	TCRBV07-09	TCRBV07	TCRBV07-09				01,03	TCRBD01-01*01	TCRBD01	TCRBD01-01	01				TCRBJ02-02*01	TCRBJ02	TCRBJ02-02	01				1	3	4	4	2	0	33	49	52	56	58	3	In	VDJ
GAGCAGGGGGACTCGGCCATGTATCTCTGTGCCAGCAGCAATAATGACAGGCTTCGCGCGAACACCGGGGAGCTGTTTTTTGGAGAA	CASSNNDRLRANTGELFF	2	2.2866550809475898E-5	54	TCRBV07-09	TCRBV07	TCRBV07-09				01,03	TCRBD01-01*01	TCRBD01	TCRBD01-01	01				TCRBJ02-02*01	TCRBJ02	TCRBJ02-02	01				5	6	2	4	7	0	27	39	45	51	58	2	In	VDJ
AGGATCCAGCAGGTAGTGCGAGGAGATTCGGCAGCTTATTTCTGTGCCAGCTCACCCTCCAACACCGGGGAGCTGTTTTTTGGAGAA	CASSPSNTGELFF	2	2.2866550809475898E-5	39	TCRBV18-01*01	TCRBV18	TCRBV18-01	01				TCRBD02-01	TCRBD02	TCRBD02-01				01,02	TCRBJ02-02*01	TCRBJ02	TCRBJ02-02	01				3	0	4	10	2	2	42	-1	56	58	60	2	In	VDJ
CCCTCAGAACCCAGGGACTCAGCTGTGTACTTCTGTGCCAGCAGTCCGCAGGGCCCTCTAAACACCGGGGAGCTGTTTTTTGGAGAA	CASSPQGPLNTGELFF	1	1.1433275404737949E-5	48	TCRBV12	TCRBV12				TCRBV12-03,TCRBV12-04		TCRBD01-01*01	TCRBD01	TCRBD01-01	01				TCRBJ02-02*01	TCRBJ02	TCRBJ02-02	01				5	3	4	3	7	2	33	45	48	53	60	1	In	VDJ
TTGGCTGCTCCCTCCCAGACATCTGTGTACTTCTGTGCCAGCAGCCGCGGGTGGGGGGCAAACACCGGGGAGCTGTTTTTTGGAGAA	CASSRGWGANTGELFF	1	1.1433275404737949E-5	48	TCRBV06-06	TCRBV06	TCRBV06-06				01,02					TCRBD01,TCRBD02	TCRBD01-01,TCRBD02-01		TCRBJ02-02*01	TCRBJ02	TCRBJ02-02	01				6	9	6	0	1	2	33	44	53	59	60	1	In	VDJ
CGCCCAGCCCCAACCAGACCTCTCTGTACTTCTGTGCCAGCAGTTGTTTGGGACAGGGAAAACACCGGGGAGCTGTTTTTTGGAGAA		3	3.429982621421385E-5	49	TCRBV27-01*01	TCRBV27	TCRBV27-01	01				TCRBD01-01*01	TCRBD01	TCRBD01-01	01				TCRBJ02-02*01	TCRBJ02	TCRBJ02-02	01				4	4	0	3	2	2	32	45	49	58	60	3	Out	VDJ
ACCAGTGCCCATCCTGAAGACAGCAGCTTCTACATCTGCAGTGCTCCGGCGGGGGGCTGGGGAACCGGGGAGCTGTTTTTTGGAGAA	CSAPAGGWGTGELFF	1	1.1433275404737949E-5	45	TCRBV20	TCRBV20				TCRBV20-01,TCRBV20-or09_02		TCRBD02-01*01	TCRBD02	TCRBD02-01	01				TCRBJ02-02*01	TCRBJ02	TCRBJ02-02	01				5	3	7	1	7	5	36	45	48	56	63	1	In	VDJ
CGCTCACCAGGCCTGGGGGACGCAGCCATGTACCTGTGTGCCACCAGCAGAGATGTCGGAGCAACCGGGGAGCTGTTTTTTGGAGAA	CATSRDVGATGELFF	1	1.1433275404737949E-5	45	TCRBV15-01*01	TCRBV15	TCRBV15-01	01				TCRBD02-01*02	TCRBD02	TCRBD02-01	02				TCRBJ02-02*01	TCRBJ02	TCRBJ02-02	01				0	4	10	2	2	5	36	53	57	61	63	1	In	VDJ
AGCTCTCTGGAGCTGGGGGACTCAGCTTTGTATTTCTGTGCCAGCAGCGCCCCACGGGGGTTTAACGGGGAGCTGTTTTTTGGAGAA	CASSAPRGFNGELFF	1	1.1433275404737949E-5	45	TCRBV09-01	TCRBV09	TCRBV09-01				01,02	TCRBD02-01*01	TCRBD02	TCRBD02-01	01				TCRBJ02-02*01	TCRBJ02	TCRBJ02-02	01				3	5	8	2	5	7	36	49	54	60	65	1	In	VDJ
CTGTCGGCTGCTCCCTCCCAGACATCTGTGTACTTCTGTGCCAGCAGTCTACTAGCGGGGGGTAACGGGGAGCTGTTTTTTGGAGAA	CASSLLAGGNGELFF	1	1.1433275404737949E-5	45	TCRBV06-05*01	TCRBV06	TCRBV06-05	01				TCRBD02-01*01	TCRBD02	TCRBD02-01	01				TCRBJ02-02*01	TCRBJ02	TCRBJ02-02	01				5	2	3	1	3	7	36	48	50	62	65	1	In	VDJ
CACCTACACACCCTGCAGCCAGAAGACTCGGCCCTGTATCTCTGTGCCAGCAGCCAAGAGGCGAACGGGGAGCTGTTTTTTGGAGAA	CASSQEANGELFF	1	1.1433275404737949E-5	39	TCRBV04-02*01	TCRBV04	TCRBV04-02	01								TCRBD01,TCRBD02	TCRBD01-01,TCRBD02-01		TCRBJ02-02*01	TCRBJ02	TCRBJ02-02	01				0	0	9	0	3	7	42	-1	59	62	65	1	In	VDJ
ACCTTGGAGCTGGGGGACTCGGCCCTTTATCTTTGCGCCAGCAGCCCGCACACGACTAGCGGGGGAGGGGAGCTGTTTTTTGGAGAA	CASSPHTTSGGGELFF	1	1.1433275404737949E-5	48	TCRBV05-01*01	TCRBV05	TCRBV05-01	01				TCRBD02-01*01	TCRBD02	TCRBD02-01	01				TCRBJ02-02*01	TCRBJ02	TCRBJ02-02	01				4	8	2	2	1	8	33	45	53	65	66	1	In	VDJ
CTCAGGCTGGAGTCGGCTGCTCCCTCCCAGACATCTGTGTACTTCTGTGCCAGCCAGGGGGCATGGAGGGAGCTGTTTTTTGGAGAA	CASQGAWRELFF	2	2.2866550809475898E-5	36	TCRBV06-01*01	TCRBV06	TCRBV06-01	01				TCRBD01-01*01	TCRBD01	TCRBD01-01	01				TCRBJ02-02*01	TCRBJ02	TCRBJ02-02	01				8	0	4	0	5	9	45	-1	54	62	67	2	In	VDJ
ATCCGGTCCACAAAGCTGGAGGACTCAGCCATGTACTTCTGTGCCAGCAGTGATAAGCGGGGGGGTCCGGAGCTGTTTTTTGGAGAA	CASSDKRGGPELFF	1	1.1433275404737949E-5	42	TCRBV02-01*01	TCRBV02	TCRBV02-01	01				TCRBD02-01*01	TCRBD02	TCRBD02-01	01				TCRBJ02-02*01	TCRBJ02	TCRBJ02-02	01				3	2	6	0	3	10	39	53	55	65	68	1	In	VDJ
CTAAACCTGAGCTCTCTGGAGCTGGGGGACTCAGCTTTGTATTTCTGTGCCAGCAGCGTAACAGGAAAGGAGCTGTTTTTTGGAGAA	CASSVTGKELFF	1	1.1433275404737949E-5	36	TCRBV09-01	TCRBV09	TCRBV09-01				01,02	TCRBD01-01*01	TCRBD01	TCRBD01-01	01				TCRBJ02-02*01	TCRBJ02	TCRBJ02-02	01				1	0	3	4	3	10	45	-1	60	65	68	1	In	VDJ
AATGTGAACGCCTTGTTGCTGGGGGACTCGGCCCTGTATCTCTGTGCCAGCAGCTTGGCCCTTGAGGGTTATGCTTTCTTTGGACAA	CASSLALEGYAFF	1	1.1433275404737949E-5	39	TCRBV05-05*01	TCRBV05	TCRBV05-05	01				TCRBD02-01*02	TCRBD02	TCRBD02-01	02				TCRBJ01-01*01	TCRBJ01	TCRBJ01-01	01				0	5	11	0	4	11	42	58	63	68	72	1	In	VDJ
ATCCAGCGCACAGAGCAGGGGGACTCGGCCATGTATCTCTGTGCCAGCAGCTTAGGGCTCGCGGGCGGTGTGGCTTTCTTTGGACAA	CASSLGLAGGVAFF	2	2.2866550809475898E-5	42	TCRBV07-09	TCRBV07	TCRBV07-09				01,03	TCRBD02-01	TCRBD02	TCRBD02-01				01,02	TCRBJ01-01*01	TCRBJ01	TCRBJ01-01	01				1	5	7	4	7	11	39	55	60	65	72	2	In	VDJ
CTGAAGATCCAGCCCTCAGAACCCAGGGACTCAGCTGTGTACTTCTGTGCCAGCAGTTTAGCCGGGACGGGGGCTTTCTTTGGACAA	CASSLAGTGAFF	1	1.1433275404737949E-5	36	TCRBV12	TCRBV12				TCRBV12-03,TCRBV12-04						TCRBD01,TCRBD02	TCRBD01-01,TCRBD02-01		TCRBJ01-01*01	TCRBJ01	TCRBJ01-01	01				0	1	0	7	4	11	45	62	63	68	72	1	In	VDJ
CAGCGCACAGAGCAGCGGGACTCGGCCATGTATCGCTGTGCCAGCAGCCTTGGGGGGTACAGGGTCGGTGAGGCTTTCTTTGGACAA	CASSLGGYRVGEAFF	2	2.2866550809475898E-5	45	TCRBV07-06*01	TCRBV07	TCRBV07-06	01								TCRBD01,TCRBD02	TCRBD01-01,TCRBD02-01		TCRBJ01-01*01	TCRBJ01	TCRBJ01-01	01				5	10	3	3	8	11	36	48	58	64	72	2	In	VDJ
CAGCGCACAGAGCAGGGGGACTCGGCCATGTATCTCTGTGCCAGCAGCAACGCAATGGGGACAGGGATCGGAGCTTTCTTTGGACAA	CASSNAMGTGIGAFF	2	2.2866550809475898E-5	45	TCRBV07-09	TCRBV07	TCRBV07-09				01,03	TCRBD01-01*01	TCRBD01	TCRBD01-01	01				TCRBJ01-01*01	TCRBJ01	TCRBJ01-01	01				5	9	0	3	5	10	36	48	57	66	71	2	In	VDJ
AGCACCTTGGAGCTGGGGGACTCGGCCCTTTATCTTTGCGCCAGCAACAGGGACCCACAGGGGGCGTTGAGAGCTTTCTTTGGACAA	CASNRDPQGALRAFF	1	1.1433275404737949E-5	45	TCRBV05-01*01	TCRBV05	TCRBV05-01	01				TCRBD01-01*01	TCRBD01	TCRBD01-01	01				TCRBJ01-01*01	TCRBJ01	TCRBJ01-01	01				6	10	3	0	6	10	36	46	56	65	71	1	In	VDJ
ACGATCCAGCGCACACAGCAGGAGGACTCGGCCGTGTATCTCTGTGCCAGCAGCGAAGGAGCGCAAGGTGAAGCTTTCTTTGGACAA	CASSEGAQGEAFF	3	3.429982621421385E-5	39	TCRBV07-02*01	TCRBV07	TCRBV07-02	01				TCRBD02-01	TCRBD02	TCRBD02-01				01,02	TCRBJ01-01*01	TCRBJ01	TCRBJ01-01	01				5	5	6	6	5	7	42	54	59	63	68	3	In	VDJ
AGCACCTTGGAGCTGGGGGACTCGGCCCTTTATCTTTGCGCCAGCAGCGCAGACACCGTGAGGGTGTCTGAAGCTTTCTTTGGACAA	CASSADTVRVSEAFF	1	1.1433275404737949E-5	45	TCRBV05-01*01	TCRBV05	TCRBV05-01	01				TCRBD02-01*02	TCRBD02	TCRBD02-01	02				TCRBJ01-01*01	TCRBJ01	TCRBJ01-01	01				4	11	11	0	3	6	36	48	59	64	67	1	In	VDJ
CTGCTGTCGGCTGCTCCCTCCCAGACATCTGTGTACTTCTGTGCCAGCAGTTCACCGGGACAGGGGTCTGAAGCTTTCTTTGGACAA	CASSSPGQGSEAFF	1	1.1433275404737949E-5	42	TCRBV06-05*01	TCRBV06	TCRBV06-05	01				TCRBD01-01*01	TCRBD01	TCRBD01-01	01				TCRBJ01-01*01	TCRBJ01	TCRBJ01-01	01				4	4	0	2	1	6	39	52	56	66	67	1	In	VDJ
GTCCTCAGAACCGGGAGACACGGCACTGTATCTCTGCGCCAGCAGTCAATCTAAGGCCAGACGGTGGCTGAAGCTTTCTTTGGACAA		2	2.2866550809475898E-5	47	TCRBV23-01*01	TCRBV23	TCRBV23-01	01								TCRBD01,TCRBD02	TCRBD01-01,TCRBD02-01		TCRBJ01-01*01	TCRBJ01	TCRBJ01-01	01				0	8	2	7	5	6	34	51	59	62	67	2	Out	VDJ
AGGCTGGAGTTGGCTGCTCCCTCCCAGACATCTGTGTACTTCTGTGCCAGCAGTGTTCAAGCGTTAGCTGAAGCTTTCTTTGGACAA	CASSVQALAEAFF	1	1.1433275404737949E-5	39	TCRBV06-06	TCRBV06	TCRBV06-06				01,02	TCRBD02-01	TCRBD02	TCRBD02-01				01,02	TCRBJ01-01*01	TCRBJ01	TCRBJ01-01	01				5	5	6	6	4	6	42	54	59	63	67	1	In	VDJ
TGGAGCTGGGGGACTCGGCCCTTTATCTTTGCGCCAGCAGCATAGGGACAGGGGCATAAGGTGGGAGCTGAAGCTTTCTTTGGACAA		1	1.1433275404737949E-5	52	TCRBV05-01*01	TCRBV05	TCRBV05-01	01				TCRBD01-01*01	TCRBD01	TCRBD01-01	01				TCRBJ01-01*01	TCRBJ01	TCRBJ01-01	01				4	3	0	2	13	6	29	41	44	54	67	1	Out	VDJ
AGCACCTTGGAGCTGGGGGACTCGGCCCTTTATCTTTGCGCCAGCAGCTTGGCCTTACAGGGATGGCCTGAAGCTTTCTTTGGACAA	CASSLALQGWPEAFF	1	1.1433275404737949E-5	45	TCRBV05-01*01	TCRBV05	TCRBV05-01	01				TCRBD01-01*01	TCRBD01	TCRBD01-01	01				TCRBJ01-01*01	TCRBJ01	TCRBJ01-01	01				0	4	3	3	5	6	36	52	56	62	67	1	In	VDJ
AGGCTGGAGTCGGCTGCTCCCTCCCAGACATCTGTGTACTTCTGTGCCAGCAGTCGCCTTACAGATACTGAAGCTTTCTTTGGACAA	CASSRLTDTEAFF	1	1.1433275404737949E-5	39	TCRBV06-01*01	TCRBV06	TCRBV06-01	01				TCRBD01-01*01	TCRBD01	TCRBD01-01	01				TCRBJ01-01*01	TCRBJ01	TCRBJ01-01	01				5	6	3	5	2	5	42	54	60	64	66	1	In	VDJ
GACAGTGACCAGTGCCCATCCTGAAGACAGCAGCTTCTACATCTGCAGTGCTCGCGGGGGGGCTGGACTGAAGCTTTCTTTGGACAA		1	1.1433275404737949E-5	38	TCRBV20	TCRBV20				TCRBV20-01,TCRBV20-or09_02		TCRBD02-01*01	TCRBD02	TCRBD02-01	01				TCRBJ01-01*01	TCRBJ01	TCRBJ01-01	01				5	1	7	0	4	5	43	52	53	62	66	1	Out	VDJ
GTGAACGCCTTGTTGCTGGGGGACTCGGCCCTCTATCTCTGTGCCAGCAGCTTGGGTGCTGGGGGGACTGAAGCTTTCTTTGGACAA	CASSLGAGGTEAFF	1	1.1433275404737949E-5	42	TCRBV05-06*01	TCRBV05	TCRBV05-06	01				TCRBD02-01*01	TCRBD02	TCRBD02-01	01				TCRBJ01-01*01	TCRBJ01	TCRBJ01-01	01				0	5	9	1	0	5	39	55	60	-1	66	1	In	VDJ
ACATCAATTCCCTGGAGCTTGGTGACTCTGCTGTGTATTTCTGTGCCAGCAGCCAAGTCCTCGGGGACTGAAGCTTTCTTTGGACAA		1	1.1433275404737949E-5	40	TCRBV03	TCRBV03				TCRBV03-01,TCRBV03-02		TCRBD02-01*01	TCRBD02	TCRBD02-01	01				TCRBJ01-01*01	TCRBJ01	TCRBJ01-01	01				1	4	8	3	0	5	41	57	61	-1	66	1	Out	VDJ
TTGAGGACTCGGCCGTGTATCTCTGTGCCAGCAGCCTCCGTTCTTCACTAACTAACAGGGTGAGGGACTGAAGCTTTCTTTGGACAA		2	2.2866550809475898E-5	58	TCRBV11-02*02	TCRBV11	TCRBV11-02	02				TCRBD01-01*01	TCRBD01	TCRBD01-01	01				TCRBJ01-01*01	TCRBJ01	TCRBJ01-01	01				5	19	3	3	6	5	23	35	54	60	66	2	Out	VDJ
ACTGTGACATCGGCCCAAAAGAACCCGACAGCTTTCTATCTCTGTGCCAGTAGTATCTTAAGAGGGACTGAAGCTTTCTTTGGACAA	CASSILRGTEAFF	2	2.2866550809475898E-5	39	TCRBV19-01	TCRBV19	TCRBV19-01				01,02	TCRBD02-01*02	TCRBD02	TCRBD02-01	02				TCRBJ01-01*01	TCRBJ01	TCRBJ01-01	01				3	5	11	0	0	5	42	56	61	-1	66	2	In	VDJ
ATCCAGCAGGTAGTGCGAGGAGATTCGGCAGCTTATTTCTGTGCCAGCTCACCCGACCAGGGTAGGACTGAAGCTTTCTTTGGACAA	CASSPDQGRTEAFF	2	2.2866550809475898E-5	42	TCRBV18-01*01	TCRBV18	TCRBV18-01	01				TCRBD01-01*01	TCRBD01	TCRBD01-01	01				TCRBJ01-01*01	TCRBJ01	TCRBJ01-01	01				3	4	4	3	4	5	39	53	57	62	66	2	In	VDJ
GTCCACGGAGTCAGGGGACACAGCACTGTATTTCTGTGCCAGCAGCAAAGCGCCGCCAGGGAGACGACTGAAGCTTTCTTTGGACAA		2	2.2866550809475898E-5	47	TCRBV21-01*01	TCRBV21	TCRBV21-01	01								TCRBD01,TCRBD02	TCRBD01-01,TCRBD02-01		TCRBJ01-01*01	TCRBJ01	TCRBJ01-01	01				0	5	4	3	5	5	34	51	56	61	66	2	Out	VDJ
GAGATGAATGTGAGCACCTTGGAGCTGGGGGACTCGGCCCTTTATCTTTGCGCCAGCAGGGGTGAGACTGAAGCTTTCTTTGGACAA	CASRGETEAFF	1	1.1433275404737949E-5	33	TCRBV05-01*01	TCRBV05	TCRBV05-01	01								TCRBD01,TCRBD02	TCRBD01-01,TCRBD02-01		TCRBJ01-01*01	TCRBJ01	TCRBJ01-01	01				5	0	0	9	4	5	48	-1	59	62	66	1	In	VDJ
GAAACTCCTTCTCAGTGACTCTGGCTTCTATCTCTGTGCCTGGAGTGGGGGGACAGGGAAGTTTTCACTGAAGCTTTCTTTGGACAA		1	1.1433275404737949E-5	47	TCRBV30-01*01	TCRBV30	TCRBV30-01	01				TCRBD01-01*01	TCRBD01	TCRBD01-01	01				TCRBJ01-01*01	TCRBJ01	TCRBJ01-01	01				1	2	0	3	7	4	34	47	49	58	65	1	Out	VDJ
AACGCCTTGTTGCTGGGGGACTCGGCCCTGTATCTCTGTGCCAGCAGCTCTACCTGACAGGGCCTCACTGAAGCTTTCTTTGGACAA	CASSST*QGLTEAFF	3	3.429982621421385E-5	45	TCRBV05-05*01	TCRBV05	TCRBV05-05	01				TCRBD01-01*01	TCRBD01	TCRBD01-01	01				TCRBJ01-01*01	TCRBJ01	TCRBJ01-01	01				3	6	2	3	3	4	36	49	55	62	65	3	Stop	VDJ
CACGCCCTGCAGCCAGAAGACTCAGCCCTGTATCTCTGCGCCAGCAGCCAAGAAATGGGGGCGATCACTGAAGCTTTCTTTGGACAA	CASSQEMGAITEAFF	1	1.1433275404737949E-5	45	TCRBV04-01*01	TCRBV04	TCRBV04-01	01				TCRBD01-01*01	TCRBD01	TCRBD01-01	01				TCRBJ01-01*01	TCRBJ01	TCRBJ01-01	01				0	3	6	0	3	4	36	53	56	62	65	1	In	VDJ
GGGTTGGAGTCGGCTGCTCCCTCCCAAACATCTGTGTACTTCTGTGCCAGCAGTTTGGGGGGGGGCACTGAAGCTTTCTTTGGACAA	CASSLGGGTEAFF	1	1.1433275404737949E-5	39	TCRBV06	TCRBV06				TCRBV06-02,TCRBV06-03		TCRBD02-01*01	TCRBD02	TCRBD02-01	01				TCRBJ01-01*01	TCRBJ01	TCRBJ01-01	01				4	1	9	0	2	4	42	55	56	63	65	1	In	VDJ
AAGATCCGGTCCACAAAGCTGGAGGACTCAGCCATGTACTTCTGTGCCAACCTTCGACAGGGGGGCACTGAAGCTTTCTTTGGACAA	CANLRQGGTEAFF	1	1.1433275404737949E-5	39	TCRBV02-01*01	TCRBV02	TCRBV02-01	01				TCRBD01-01*01	TCRBD01	TCRBD01-01	01				TCRBJ01-01*01	TCRBJ01	TCRBJ01-01	01				10	6	2	1	1	4	42	49	55	64	65	1	In	VDJ
AATGTGAACGCCTTGTTGCTGGGGGACTCGGCCCTGTATCTCTGTGCCAGCAGCTTGATCAGGGGCACTGAAGCTTTCTTTGGACAA	CASSLIRGTEAFF	1	1.1433275404737949E-5	39	TCRBV05-05*01	TCRBV05	TCRBV05-05	01				TCRBD01-01*01	TCRBD01	TCRBD01-01	01				TCRBJ01-01*01	TCRBJ01	TCRBJ01-01	01				1	2	4	2	0	4	42	57	59	-1	65	1	In	VDJ
GAGTCCGCTACCAGCTCCCAGACATCTGTGTACTTCTGTGCCATCAGCTCACCCTCTTCGCCGGGCACTGAAGCTTTCTTTGGACAA	CAISSPSSPGTEAFF	3	3.429982621421385E-5	45	TCRBV10-03*01	TCRBV10	TCRBV10-03	01				TCRBD02-01	TCRBD02	TCRBD02-01				01,02	TCRBJ01-01*01	TCRBJ01	TCRBJ01-01	01				6	14	8	4	0	4	36	47	61	-1	65	3	In	VDJ
GTGAACGCCTTGGAACTGGACGACTCGGCCCTGTATCTCTGTGCCAGCAGCTCAGCTCGGACGGGCACTGAAGCTTTCTTTGGACAA	CASSSARTGTEAFF	1	1.1433275404737949E-5	42	TCRBV05-04*01	TCRBV05	TCRBV05-04	01								TCRBD01,TCRBD02	TCRBD01-01,TCRBD02-01		TCRBJ01-01*01	TCRBJ01	TCRBJ01-01	01				3	6	1	7	3	4	39	52	58	62	65	1	In	VDJ
CAGCAGGTAGTGCGAGGAGATTCGGCAGCTTATTTCTGTGCCAGCTCACCACTCCAGGGGCAGGGCACTGAAGCTTTCTTTGGACAA	CASSPLQGQGTEAFF	2	2.2866550809475898E-5	45	TCRBV18-01*01	TCRBV18	TCRBV18-01	01				TCRBD01-01*01	TCRBD01	TCRBD01-01	01				TCRBJ01-01*01	TCRBJ01	TCRBJ01-01	01				1	2	4	2	5	4	36	52	54	60	65	2	In	VDJ
TTGGAGCTGGGGGACTCGGCCCTTTATCTTTGCGCCAGCAGCTTGGAGCGGGCAGGGGGAAAGGGCACTGAAGCTTTCTTTGGACAA	CASSLERAGGKGTEAFF	1	1.1433275404737949E-5	51	TCRBV05-01*01	TCRBV05	TCRBV05-01	01				TCRBD01-01*01	TCRBD01	TCRBD01-01	01				TCRBJ01-01*01	TCRBJ01	TCRBJ01-01	01				0	6	4	1	6	4	30	46	52	59	65	1	In	VDJ
ATCCAGCGCACACAGCAGGAGGACTCGGCCGTGTATCTCTGTGCCAGCAGCCTGACAGGGTTCGGCACTGAAGCTTTCTTTGGACAA	CASSLTGFGTEAFF	1	1.1433275404737949E-5	42	TCRBV07-02*01	TCRBV07	TCRBV07-02	01				TCRBD01-01*01	TCRBD01	TCRBD01-01	01				TCRBJ01-01*01	TCRBJ01	TCRBJ01-01	01				5	2	2	3	5	4	39	51	53	60	65	1	In	VDJ
CCCAGACATCTGTGTACTTCTGTGCCAGCAGTCTACGACAGGGGGCGCGGCGGGGGTGCTACCGGCACTGAAGCTTTCTTTGGACAA		1	1.1433275404737949E-5	61	TCRBV06	TCRBV06				TCRBV06-01,TCRBV06-05,TCRBV06-06		TCRBD01-01*01	TCRBD01	TCRBD01-01	01				TCRBJ01-01*01	TCRBJ01	TCRBJ01-01	01				5	4	2	0	19	4	20	32	36	46	65	1	Out	VDJ
GTGAACGCCTTGTTGCTGGGGGACTCGGCCCTGTATCTCTGTGCCAGCAGCCCACCGACTATAGGCACTGAAGCTTTCTTTGGACAA	CASSPPTIGTEAFF	1	1.1433275404737949E-5	42	TCRBV05-05*01	TCRBV05	TCRBV05-05	01				TCRBD02-01	TCRBD02	TCRBD02-01				01,02	TCRBJ01-01*01	TCRBJ01	TCRBJ01-01	01				4	5	2	9	4	4	39	51	56	61	65	1	In	VDJ
GTCGCCCAGCCCCAACCAGACCTCTCTGTACTTCTGTGCCAGCAGTCCTGGGACAGGGGGAGAGGCACTGAAGCTTTCTTTGGACAA		2	2.2866550809475898E-5	47	TCRBV27-01*01	TCRBV27	TCRBV27-01	01				TCRBD01-01*01	TCRBD01	TCRBD01-01	01				TCRBJ01-01*01	TCRBJ01	TCRBJ01-01	01				5	3	0	1	5	4	34	46	49	60	65	2	Out	VDJ
AAGCTGGAGGACTCAGCCATGTACTTCTGTGCCAGCAACCACTGACAAAACCAGGGGTCCATTCGCACTGAAGCTTTCTTTGGACAA	CASNH*QNQGSIRTEAFF	2	2.2866550809475898E-5	54	TCRBV02-01*01	TCRBV02	TCRBV02-01	01				TCRBD01-01*01	TCRBD01	TCRBD01-01	01				TCRBJ01-01*01	TCRBJ01	TCRBJ01-01	01				7	14	4	2	8	4	27	37	51	57	65	2	Stop	VDJ
CTGACAGTGACCAGTGCCCATCCTGAAGACAGCAGCTTCTACATCTGCAGTGTCAGGGGGCGTAGCACTGAAGCTTTCTTTGGACAA	CSVRGRSTEAFF	2	2.2866550809475898E-5	36	TCRBV20	TCRBV20				TCRBV20-01,TCRBV20-or09_02		TCRBD01-01*01	TCRBD01	TCRBD01-01	01				TCRBJ01-01*01	TCRBJ01	TCRBJ01-01	01				7	1	4	0	4	4	45	52	53	61	65	2	In	VDJ
GCCCATCCTGAAGACAGCAGCTTCTACATCTGCAGTGCTAGATTCCAGGGCTCTGTTACACGGAGCACTGAAGCTTTCTTTGGACAA	CSARFQGSVTRSTEAFF	1	1.1433275404737949E-5	51	TCRBV20	TCRBV20				TCRBV20-01,TCRBV20-or09_02		TCRBD01-01*01	TCRBD01	TCRBD01-01	01				TCRBJ01-01*01	TCRBJ01	TCRBJ01-01	01				2	3	4	3	15	4	30	42	45	50	65	1	In	VDJ
CAACCTGCAAAGCTTGAGGACTCGGCCGTGTATCTCTGTGCCAGCAGCTCGACGACAGGAGGGTACACTGAAGCTTTCTTTGGACAA	CASSSTTGGYTEAFF	2	2.2866550809475898E-5	45	TCRBV11-02*02	TCRBV11	TCRBV11-02	02								TCRBD01,TCRBD02	TCRBD01-01,TCRBD02-01		TCRBJ01-01*01	TCRBJ01	TCRBJ01-01	01				4	4	2	4	5	3	36	49	53	59	64	2	In	VDJ
ACGATCCAGCGCACACAGCAGGAGGACTCGGCCGTGTATCTCTGTGCCAGCAGCGCCTACTATGACACTGAAGCTTTCTTTGGACAA	CASSAYYDTEAFF	1	1.1433275404737949E-5	39	TCRBV07-02*01	TCRBV07	TCRBV07-02	01				TCRBD02-01	TCRBD02	TCRBD02-01				01,02	TCRBJ01-01*01	TCRBJ01	TCRBJ01-01	01				5	4	3	9	2	3	42	54	58	62	64	1	In	VDJ
AGCACCTTGGAGCTGGGGGACTCGGCCCTTTATCTTTGCGCCAGCAGCCCTAGACCCGGATCGGACACTGAAGCTTTCTTTGGACAA	CASSPRPGSDTEAFF	4	4.5733101618951796E-5	45	TCRBV05-01*01	TCRBV05	TCRBV05-01	01				TCRBD02-01	TCRBD02	TCRBD02-01				01,02	TCRBJ01-01*01	TCRBJ01	TCRBJ01-01	01				4	1	4	8	11	3	36	48	49	53	64	4	In	VDJ
CAGCGCACACAGAAGGAGGACTCCGCCGTGTATCTCTGTGCCAGCAGCCCGGACAGGGGGCCGGACACTGAAGCTTTCTTTGGACAA	CASSPDRGPDTEAFF	1	1.1433275404737949E-5	45	TCRBV07-08*02	TCRBV07	TCRBV07-08	02				TCRBD01-01*01	TCRBD01	TCRBD01-01	01				TCRBJ01-01*01	TCRBJ01	TCRBJ01-01	01				5	2	1	0	3	3	36	48	50	61	64	1	In	VDJ
AGCGCACAGAGCAGGGGGACTCAGCTGTGTATCTCTGTGCCAGCAGTCGATAAGACAGGGGAGGACACTGAAGCTTTCTTTGGACAA		1	1.1433275404737949E-5	46	TCRBV07-04*01	TCRBV07	TCRBV07-04	01				TCRBD01-01*01	TCRBD01	TCRBD01-01	01				TCRBJ01-01*01	TCRBJ01	TCRBJ01-01	01				6	7	2	2	3	3	35	46	53	61	64	1	Out	VDJ
CACCTACACGCCCTGCAGCCAGAAGACTCAGCCCTGTATCTCTGCGCCAGCAGGCGACAGGGAGACACTGAAGCTTTCTTTGGACAA	CASRRQGDTEAFF	1	1.1433275404737949E-5	39	TCRBV04-01*01	TCRBV04	TCRBV04-01	01				TCRBD01-01*01	TCRBD01	TCRBD01-01	01				TCRBJ01-01*01	TCRBJ01	TCRBJ01-01	01				6	2	2	3	2	3	42	53	55	62	64	1	In	VDJ
ACCTTGGAGCTGGGGGACTCGGCCCTTTATCTTTGCGCCAGCAGACAAAACCGGGACAGGAGAGACACTGAAGCTTTCTTTGGACAA	CASRQNRDRRDTEAFF	1	1.1433275404737949E-5	48	TCRBV05-01*01	TCRBV05	TCRBV05-01	01				TCRBD01-01*01	TCRBD01	TCRBD01-01	01				TCRBJ01-01*01	TCRBJ01	TCRBJ01-01	01				5	8	0	4	4	3	33	44	52	60	64	1	In	VDJ
AGCACCTTGGAGCTGGGGGACTCGGCCCTTTATCTTTGCGCCAGCAGCTTGGCCCCGGGCTTTAACACTGAAGCTTTCTTTGGACAA	CASSLAPGFNTEAFF	1	1.1433275404737949E-5	45	TCRBV05-01*01	TCRBV05	TCRBV05-01	01								TCRBD01,TCRBD02	TCRBD01-01,TCRBD02-01		TCRBJ01-01*01	TCRBJ01	TCRBJ01-01	01				0	4	8	0	3	2	36	52	56	60	63	1	In	VDJ
ATCCAGCCCTCAGAACCCAGGGACTCAGCTGTGTATTTTTGTGCTAGTGGCCGACAGGTAGGTAACACTGAAGCTTTCTTTGGACAA	CASGRQVGNTEAFF	2	2.2866550809475898E-5	42	TCRBV12-05*01	TCRBV12	TCRBV12-05	01				TCRBD01-01*01	TCRBD01	TCRBD01-01	01				TCRBJ01-01*01	TCRBJ01	TCRBJ01-01	01				6	2	2	4	5	2	39	50	52	58	63	2	In	VDJ
GAGATCCAGCGCACAGAGCAGGGGGACTCGGCCATGTATCTCTGTGCCAGCAGCTTAGCCCCTAACACTGAAGCTTTCTTTGGACAA	CASSLAPNTEAFF	2	2.2866550809475898E-5	39	TCRBV07-09	TCRBV07	TCRBV07-09				01,03	TCRBD02-01	TCRBD02	TCRBD02-01				01,02	TCRBJ01-01*01	TCRBJ01	TCRBJ01-01	01				0	2	4	10	0	2	42	59	61	-1	63	2	In	VDJ
AGCAACATGAGCCCTGAAGACAGCAGCATATATCTCTGCAGCGTTGAAGTTGTTGGAGTTTTGAACACTGAAGCTTTCTTTGGACAA	CSVEVVGVLNTEAFF	1	1.1433275404737949E-5	45	TCRBV29-01*01	TCRBV29	TCRBV29-01	01				TCRBD02-01*02	TCRBD02	TCRBD02-01	02				TCRBJ01-01*01	TCRBJ01	TCRBJ01-01	01				1	5	10	2	3	0	36	49	54	58	61	1	In	VDJ
TTGGAGCTGGACGACTCGGCCCTGTATCTCTGTGCCAGCAGCTCCCTCGGGTGGGGGGCGTTGAACACTGAAGCTTTCTTTGGACAA	CASSSLGWGALNTEAFF	1	1.1433275404737949E-5	51	TCRBV05-04*01	TCRBV05	TCRBV05-04	01								TCRBD01,TCRBD02	TCRBD01-01,TCRBD02-01		TCRBJ01-01*01	TCRBJ01	TCRBJ01-01	01				3	10	6	0	2	0	30	43	53	59	61	1	In	VDJ
ACTCTGGAGTCCGCTACCAGCTCCCAGACATCTGTGTACTTCTGTGCCGACCGGGACAGGGTGAACACTGAAGCTTTCTTTGGACAA	CADRDRVNTEAFF	1	1.1433275404737949E-5	39	TCRBV10-03*01	TCRBV10	TCRBV10-03	01				TCRBD01-01*01	TCRBD01	TCRBD01-01	01				TCRBJ01-01*01	TCRBJ01	TCRBJ01-01	01				11	4	0	3	0	0	42	48	52	-1	61	1	In	VDJ
GTGACATCGGCCCAAAAGAACCCGACAGCTTTCTATCTCTGTGCCAGTAGTATAAAGACCGTGAACACTGAAGCTTTCTTTGGACAA	CASSIKTVNTEAFF	2	2.2866550809475898E-5	42	TCRBV19-01	TCRBV19	TCRBV19-01				01,02					TCRBD01,TCRBD02	TCRBD01-01,TCRBD02-01		TCRBJ01-01*01	TCRBJ01	TCRBJ01-01	01				2	2	2	7	2	0	39	54	56	59	61	2	In	VDJ
CAGCGCACAGAGCAGGGGGACTCGGCCATGTATCTCTGTGCCAGCAGCTTAGGGGGGGCGCTGAACACTGAAGCTTTCTTTGGACAA	CASSLGGALNTEAFF	2	2.2866550809475898E-5	45	TCRBV07-09	TCRBV07	TCRBV07-09				01,03					TCRBD01,TCRBD02	TCRBD01-01,TCRBD02-01		TCRBJ01-01*01	TCRBJ01	TCRBJ01-01	01				1	1	6	0	2	0	36	52	53	59	61	2	In	VDJ
CACGCCCTGCAGCCAGAAGACTCAGCCCTGTATCTCTGCGCCAGCAGCCCAGCGGAGGCGCTGAACACTGAAGCTTTCTTTGGACAA	CASSPAEALNTEAFF	1	1.1433275404737949E-5	45	TCRBV04-01*01	TCRBV04	TCRBV04-01	01				TCRBD02-01	TCRBD02	TCRBD02-01				01,02	TCRBJ01-01*01	TCRBJ01	TCRBJ01-01	01				4	1	6	5	6	0	36	49	50	55	61	1	In	VDJ
AGGATCCAGCAGGTAGTGCGAGGAGATTCGGCAGCTTATTTCTGTGCCAGCTCACCCGGACTGAACACTGAAGCTTTCTTTGGACAA	CASSPGLNTEAFF	2	2.2866550809475898E-5	39	TCRBV18-01*01	TCRBV18	TCRBV18-01	01								TCRBD01,TCRBD02	TCRBD01-01,TCRBD02-01		TCRBJ01-01*01	TCRBJ01	TCRBJ01-01	01				3	1	1	7	0	0	42	56	57	-1	61	2	In	VDJ
GAGCAACATGAGCCCTGAAGACAGCAGCATATATCTCTGCAGCGTTGAAGTTGGGGGGGGATGAACACTGAAGCTTTCTTTGGACAA		1	1.1433275404737949E-5	44	TCRBV29-01*01	TCRBV29	TCRBV29-01	01				TCRBD02-01*01	TCRBD02	TCRBD02-01	01				TCRBJ01-01*01	TCRBJ01	TCRBJ01-01	01				1	2	9	0	2	0	37	50	52	59	61	1	Out	VDJ
CGGTCCACAAAGCTGGAGGACTCAGCCATGTACTTCTGTGCCAGCAGTTCGGGACAGGGGATGAACACTGAAGCTTTCTTTGGACAA	CASSSGQGMNTEAFF	1	1.1433275404737949E-5	45	TCRBV02-01*01	TCRBV02	TCRBV02-01	01				TCRBD01-01*01	TCRBD01	TCRBD01-01	01				TCRBJ01-01*01	TCRBJ01	TCRBJ01-01	01				5	2	0	2	1	0	36	48	50	60	61	1	In	VDJ
CTGGAGTCAGCTACCCGCTCCCAGACATCTGTGTATTTCTGCGCCAGCAGTGCTGACGGGATGAACACTGAAGCTTTCTTTGGACAA	CASSADGMNTEAFF	3	3.429982621421385E-5	42	TCRBV10-02*01	TCRBV10	TCRBV10-02	01				TCRBD02-01*02	TCRBD02	TCRBD02-01	02				TCRBJ01-01*01	TCRBJ01	TCRBJ01-01	01				4	4	8	3	0	0	39	52	56	-1	61	3	In	VDJ
ATCCAGCCTGCAGAGCTTGGGGACTCGGCCATGTATCTCTGTGCCAGCAGCTTAGAAGGGATGAACACTGAAGCTTTCTTTGGACAA	CASSLEGMNTEAFF	2	2.2866550809475898E-5	42	TCRBV11-01*01	TCRBV11	TCRBV11-01	01								TCRBD01,TCRBD02	TCRBD01-01,TCRBD02-01		TCRBJ01-01*01	TCRBJ01	TCRBJ01-01	01				1	2	0	8	0	0	39	55	57	-1	61	2	In	VDJ
AGTCTGCCATCCCCAACCAGACAGCTCTTTACTTCTGTGCCACCCCCCAGTCTAGCCAGGATGAACACTGAAGCTTTCTTTGGACAA		1	1.1433275404737949E-5	46	TCRBV24	TCRBV24				TCRBV24-01,TCRBV24-or09_02		TCRBD02-01	TCRBD02	TCRBD02-01				01,02	TCRBJ01-01*01	TCRBJ01	TCRBJ01-01	01				9	7	4	7	5	0	35	44	51	56	61	1	Out	VDJ
CAGGTAGTGCGAGGAGATTCGGCAGCTTATTTCTGTGCCAGCTCACAAAGAAACGGACAGATGAACACTGAAGCTTTCTTTGGACAA	CASSQRNGQMNTEAFF	2	2.2866550809475898E-5	48	TCRBV18-01*01	TCRBV18	TCRBV18-01	01				TCRBD01-01*01	TCRBD01	TCRBD01-01	01				TCRBJ01-01*01	TCRBJ01	TCRBJ01-01	01				4	8	1	5	1	0	33	46	54	60	61	2	In	VDJ
AAGAACCCGACAGCTTTCTATCTCTGTGCCAGTAGTATTCTCACAGGGTTGGGTCGGGGCATGAACACTGAAGCTTTCTTTGGACAA	CASSILTGLGRGMNTEAFF	2	2.2866550809475898E-5	57	TCRBV19-01	TCRBV19	TCRBV19-01				01,02	TCRBD01-01*01	TCRBD01	TCRBD01-01	01				TCRBJ01-01*01	TCRBJ01	TCRBJ01-01	01				3	4	3	3	13	0	24	38	42	48	61	2	In	VDJ
GCTGCTCCCTCCCAGACATCTGTGTACTTCTGTGCCAGCAGTGAAATGTCGAGGGCCCCCATGAACACTGAAGCTTTCTTTGGACAA	CASSEMSRAPMNTEAFF	1	1.1433275404737949E-5	51	TCRBV06-01*01	TCRBV06	TCRBV06-01	01				TCRBD02-01*02	TCRBD02	TCRBD02-01	02				TCRBJ01-01*01	TCRBJ01	TCRBJ01-01	01				2	5	11	0	6	0	30	45	50	55	61	1	In	VDJ
CCAAACATCTGTGTACTTCTGTGCCAGCAGTTACCCAAGAGACGCGTCGGGCCAGCCCCCATGAACACTGAAGCTTTCTTTGGACAA		1	1.1433275404737949E-5	62	TCRBV06	TCRBV06				TCRBV06-02,TCRBV06-03						TCRBD01,TCRBD02	TCRBD01-01,TCRBD02-01		TCRBJ01-01*01	TCRBJ01	TCRBJ01-01	01				2	14	8	0	9	0	19	34	48	52	61	1	Out	VDJ
TCTCTGGAGCTGGGGGACTCAGCTTTGTATTTCTGTGCCAGCAGCGTAGGCAACAGAGACATGAACACTGAAGCTTTCTTTGGACAA	CASSVGNRDMNTEAFF	1	1.1433275404737949E-5	48	TCRBV09-01	TCRBV09	TCRBV09-01				01,02	TCRBD01-01*01	TCRBD01	TCRBD01-01	01				TCRBJ01-01*01	TCRBJ01	TCRBJ01-01	01				0	8	2	6	0	0	33	49	57	-1	61	1	In	VDJ
GCAAAGCTTGAGGACTCGGCCGTGTATCTCTGTGCCAGCACCGGTTTCGGGCAGGGCCACATGAACACTGAAGCTTTCTTTGGACAA	CASTGFGQGHMNTEAFF	4	4.5733101618951796E-5	51	TCRBV11-02*02	TCRBV11	TCRBV11-02	02				TCRBD01-01*01	TCRBD01	TCRBD01-01	01				TCRBJ01-01*01	TCRBJ01	TCRBJ01-01	01				7	11	4	3	5	0	30	40	51	56	61	4	In	VDJ
GCTGCTCCCTCCCAGACATCTGTGTACTTCTGTGCCAGCAGTTACTCTAGGTCCTGGGGAATGAACACTGAAGCTTTCTTTGGACAA	CASSYSRSWGMNTEAFF	3	3.429982621421385E-5	51	TCRBV06	TCRBV06				TCRBV06-05,TCRBV06-06						TCRBD01,TCRBD02	TCRBD01-01,TCRBD02-01		TCRBJ01-01*01	TCRBJ01	TCRBJ01-01	01				0	9	0	8	1	0	30	47	56	60	61	3	In	VDJ
GCCTCCTCCCAGACATCTGTATATTTCTGCGCCAGCAGTGATTCACGCTGGTGCAGTTAAATGAACACTGAAGCTTTCTTTGGACAA	CASSDSRWCS*MNTEAFF	1	1.1433275404737949E-5	54	TCRBV10-01	TCRBV10	TCRBV10-01				01,02	TCRBD01-01*01	TCRBD01	TCRBD01-01	01				TCRBJ01-01*01	TCRBJ01	TCRBJ01-01	01				3	12	4	5	5	0	27	41	53	56	61	1	Stop	VDJ
ATTCTGGAGTCCGCCAGCACCAACCAGACATCTATGTACCTCTGTGCCAGCAGTTCACAAATGAACACTGAAGCTTTCTTTGGACAA	CASSSQMNTEAFF	3	3.429982621421385E-5	39	TCRBV28-01*01	TCRBV28	TCRBV28-01	01				TCRBD01-01*01	TCRBD01	TCRBD01-01	01				TCRBJ01-01*01	TCRBJ01	TCRBJ01-01	01				4	1	3	6	2	0	42	55	56	59	61	3	In	VDJ
CAGCGCACACAGCAGGAGGACTCGGCCGTGTATCTCTGTGCCAGCAGCTTGGATGCTGGGGGGAACACTGAAGCTTTCTTTGGACAA	CASSLDAGGNTEAFF	1	1.1433275404737949E-5	45	TCRBV07-02*01	TCRBV07	TCRBV07-02	01								TCRBD01,TCRBD02	TCRBD01-01,TCRBD02-01		TCRBJ01-01*01	TCRBJ01	TCRBJ01-01	01				3	7	6	1	0	1	36	50	57	-1	62	1	In	VDJ
AGCACCTTGGAGCTGGGGGACTCGGCCCTTTATCTTTGCGCCAGCAGCCTTCTACAGGGGGGGAACACTGAAGCTTTCTTTGGACAA	CASSLLQGGNTEAFF	1	1.1433275404737949E-5	45	TCRBV05-01*01	TCRBV05	TCRBV05-01	01				TCRBD01-01*01	TCRBD01	TCRBD01-01	01				TCRBJ01-01*01	TCRBJ01	TCRBJ01-01	01				4	5	3	1	1	1	36	48	53	61	62	1	In	VDJ
AGCTCCTTGGAGCTGGGGGACTCAGCCCTGTACTTCTGTGCCAGCAGCGCAGGGGGAAGGGGGAACACTGAAGCTTTCTTTGGACAA	CASSAGGRGNTEAFF	1	1.1433275404737949E-5	45	TCRBV13-01*01	TCRBV13	TCRBV13-01	01				TCRBD01-01*01	TCRBD01	TCRBD01-01	01				TCRBJ01-01*01	TCRBJ01	TCRBJ01-01	01				5	1	4	1	6	1	36	48	49	56	62	1	In	VDJ
CTGGAGCTGGGGGACTCAGCTTTGTATTTCTGTGCCAGCAGCGTAAGCTCTTCAGGTTCGGGGAACACTGAAGCTTTCTTTGGACAA	CASSVSSSGSGNTEAFF	1	1.1433275404737949E-5	51	TCRBV09-01	TCRBV09	TCRBV09-01				01,02					TCRBD01,TCRBD02	TCRBD01-01,TCRBD02-01		TCRBJ01-01*01	TCRBJ01	TCRBJ01-01	01				1	7	4	4	6	1	30	45	52	56	62	1	In	VDJ
GAGATCCAGCGCACAGAGCAGGGGGACTCGGCCATGTATCTCTGTGCCAGCAGCCGACAGGGGAACACTGAAGCTTTCTTTGGACAA	CASSRQGNTEAFF	2	2.2866550809475898E-5	39	TCRBV07-09	TCRBV07	TCRBV07-09				01,03	TCRBD01-01*01	TCRBD01	TCRBD01-01	01				TCRBJ01-01*01	TCRBJ01	TCRBJ01-01	01				5	1	2	3	0	1	42	54	55	-1	62	2	In	VDJ
GTGACATCGGCCCAAAAGAACCCGACAGCTTTCTATCTCTGTGCCAGTAGTTACAGGGGAGGGAACACTGAAGCTTTCTTTGGACAA	CASSYRGGNTEAFF	2	2.2866550809475898E-5	42	TCRBV19-01	TCRBV19	TCRBV19-01				01,02	TCRBD01-01*01	TCRBD01	TCRBD01-01	01				TCRBJ01-01*01	TCRBJ01	TCRBJ01-01	01				5	1	3	2	3	1	39	51	52	59	62	2	In	VDJ
CCCTCAGAACCCAGGGACTCAGCTGTGTACTTCTGTGCCAGCAGTTCAAACAGGGGACGAGGGAACACTGAAGCTTTCTTTGGACAA	CASSSNRGRGNTEAFF	1	1.1433275404737949E-5	48	TCRBV12	TCRBV12				TCRBV12-03,TCRBV12-04		TCRBD01-01*01	TCRBD01	TCRBD01-01	01				TCRBJ01-01*01	TCRBJ01	TCRBJ01-01	01				4	3	3	2	6	1	33	46	49	56	62	1	In	VDJ
CTTGACATCCGCTCACCAGGCCTGGGGGACGCAGCCATGTACCTGTGTGCCACCACCACAGGGAACACTGAAGCTTTCTTTGGACAA	CATTTGNTEAFF	1	1.1433275404737949E-5	36	TCRBV15-01*01	TCRBV15	TCRBV15-01	01				TCRBD01-01*01	TCRBD01	TCRBD01-01	01				TCRBJ01-01*01	TCRBJ01	TCRBJ01-01	01				7	2	3	4	0	1	45	55	57	-1	62	1	In	VDJ
CGCTCACCAGGCCTGGGGGACGCAGCCATGTACCTGTGTGCCACCAGCAGAGATAAAACAGGGAACACTGAAGCTTTCTTTGGACAA	CATSRDKTGNTEAFF	1	1.1433275404737949E-5	45	TCRBV15-01*01	TCRBV15	TCRBV15-01	01				TCRBD01-01*01	TCRBD01	TCRBD01-01	01				TCRBJ01-01*01	TCRBJ01	TCRBJ01-01	01				0	4	3	4	0	1	36	53	57	-1	62	1	In	VDJ
GCTCCCTCCCAAACATCTGTGTACTTCTGTGCCAGCAGTTACCCGTCCAGGGTAACAGAACGGAACACTGAAGCTTTCTTTGGACAA	CASSYPSRVTERNTEAFF	1	1.1433275404737949E-5	54	TCRBV06	TCRBV06				TCRBV06-02,TCRBV06-03		TCRBD01-01*01	TCRBD01	TCRBD01-01	01				TCRBJ01-01*01	TCRBJ01	TCRBJ01-01	01				2	5	4	3	10	1	27	42	47	52	62	1	In	VDJ
CCCATCCTGAAGACAGCAGCTTCTACATCTGCAGTGCTAGAGATACCAAGTTGGGGGCAGAGGAACACTGAAGCTTTCTTTGGACAA		1	1.1433275404737949E-5	52	TCRBV20	TCRBV20				TCRBV20-01,TCRBV20-or09_02		TCRBD01-01*01	TCRBD01	TCRBD01-01	01				TCRBJ01-01*01	TCRBJ01	TCRBJ01-01	01				0	9	6	0	4	1	29	43	52	58	62	1	Out	VDJ
ATCCAGCGCACAGAGCGGGGGGACTCAGCCGTGTATCTCTGTGCCAGCAGCTTAACAGGGGCGAACACTGAAGCTTTCTTTGGACAA	CASSLTGANTEAFF	3	3.429982621421385E-5	42	TCRBV07-03*01	TCRBV07	TCRBV07-03	01				TCRBD01-01*01	TCRBD01	TCRBD01-01	01				TCRBJ01-01*01	TCRBJ01	TCRBJ01-01	01				0	0	5	2	1	1	39	-1	56	61	62	3	In	VDJ
ACGATCCAGCGCACACAGCAGGAGGACTCGGCCGTGTATCTCTGTGCCAGCAGCTTGGGGCCGAACACTGAAGCTTTCTTTGGACAA	CASSLGPNTEAFF	3	3.429982621421385E-5	39	TCRBV07-02*01	TCRBV07	TCRBV07-02	01				TCRBD01-01*01	TCRBD01	TCRBD01-01	01				TCRBJ01-01*01	TCRBJ01	TCRBJ01-01	01				3	0	7	0	1	1	42	-1	56	61	62	3	In	VDJ
ACTGGAGGATTCTGGAGTTTATTTCTGTGCCAGCAGCCAAGAACCGGACAGGGGGCAGATTAGAACACTGAAGCTTTCTTTGGACAA		1	1.1433275404737949E-5	56	TCRBV14-01*01	TCRBV14	TCRBV14-01	01				TCRBD01-01*01	TCRBD01	TCRBD01-01	01				TCRBJ01-01*01	TCRBJ01	TCRBJ01-01	01				0	3	1	0	6	1	25	42	45	56	62	1	Out	VDJ
GTGAGCACCTTGGAGCTGGGGGACTCGGCCCTTTATCTTTGCGCCAGCAGCTACCGGACAGAGAACACTGAAGCTTTCTTTGGACAA	CASSYRTENTEAFF	1	1.1433275404737949E-5	42	TCRBV05-01*01	TCRBV05	TCRBV05-01	01				TCRBD01-01*01	TCRBD01	TCRBD01-01	01				TCRBJ01-01*01	TCRBJ01	TCRBJ01-01	01				3	3	1	5	1	1	39	52	55	61	62	1	In	VDJ
CTGACAGTGACCAGTGCCCATCCTGAAGACAGCAGCTTCTACATCTGCAGTGCTAAGGACCAGAACACTGAAGCTTTCTTTGGACAA	CSAKDQNTEAFF	1	1.1433275404737949E-5	36	TCRBV20	TCRBV20				TCRBV20-01,TCRBV20-or09_02						TCRBD01,TCRBD02	TCRBD01-01,TCRBD02-01		TCRBJ01-01*01	TCRBJ01	TCRBJ01-01	01				4	1	1	7	2	1	45	55	56	60	62	1	In	VDJ
CTGGAGTCGGCTGCTCCCTCCCAGACATCTGTGTACTTCTGTGCCAGCAGTGAACGCGCCAAGAACACTGAAGCTTTCTTTGGACAA	CASSERAKNTEAFF	3	3.429982621421385E-5	42	TCRBV06-01*01	TCRBV06	TCRBV06-01	01				TCRBD02-01	TCRBD02	TCRBD02-01				01,02	TCRBJ01-01*01	TCRBJ01	TCRBJ01-01	01				2	1	7	6	4	1	39	54	55	58	62	3	In	VDJ
GCCTTGTTGCTGGGGGACTCGGCCCTGTATCTCTGTGCCAGCAGCTTTCTTCGGGGCGAAGGAAACACTGAAGCTTTCTTTGGACAA	CASSFLRGEGNTEAFF	1	1.1433275404737949E-5	48	TCRBV05-05*01	TCRBV05	TCRBV05-05	01								TCRBD01,TCRBD02	TCRBD01-01,TCRBD02-01		TCRBJ01-01*01	TCRBJ01	TCRBJ01-01	01				2	5	7	0	6	2	33	47	52	57	63	1	In	VDJ
CTCTGCTGTGTATTTCTGTGCCAGCAGCCAAGATCAAATTTAGGCAACCGGGACAGGGATCCAAACACTGAAGCTTTCTTTGGACAA		1	1.1433275404737949E-5	65	TCRBV03	TCRBV03				TCRBV03-01,TCRBV03-02		TCRBD01-01*01	TCRBD01	TCRBD01-01	01				TCRBJ01-01*01	TCRBJ01	TCRBJ01-01	01				0	16	0	3	5	2	16	33	49	58	63	1	Out	VDJ
CTGACAGTGACCAGTGCCCATCCTGAAGACAGCAGCTTCTACATCTGCAGTGCCGGTAGACCAAACACTGAAGCTTTCTTTGGACAA	CSAGRPNTEAFF	1	1.1433275404737949E-5	36	TCRBV20	TCRBV20				TCRBV20-01,TCRBV20-or09_02						TCRBD01,TCRBD02	TCRBD01-01,TCRBD02-01		TCRBJ01-01*01	TCRBJ01	TCRBJ01-01	01				6	5	2	7	2	2	45	53	58	61	63	1	In	VDJ
CTGGAGTCGCCCAGCCCCAACCAGACCTCTCTGTACTTCTGTGCCAGCAGTTCGGACGGAAAAAACACTGAAGCTTTCTTTGGACAA	CASSSDGKNTEAFF	2	2.2866550809475898E-5	42	TCRBV27-01*01	TCRBV27	TCRBV27-01	01								TCRBD01,TCRBD02	TCRBD01-01,TCRBD02-01		TCRBJ01-01*01	TCRBJ01	TCRBJ01-01	01				4	1	1	7	6	2	39	52	53	57	63	2	In	VDJ
AACGCCTTGGAGCTGGACGACTCGGCCCTGTATCTCTGTGCCAGCAGTTTGGGACGGAACAGGGGAACTGAAGCTTTCTTTGGACAA	CASSLGRNRGTEAFF	1	1.1433275404737949E-5	45	TCRBV05-04*01	TCRBV05	TCRBV05-04	01				TCRBD01-01*01	TCRBD01	TCRBD01-01	01				TCRBJ01-01*01	TCRBJ01	TCRBJ01-01	01				0	6	3	2	1	5	36	52	58	65	66	1	In	VDJ
GTGAGCACCTTGGAGCTGGGGGACTCGGCCCTTTATCTTTGCGCCAGCAGCTTGGGTGACGCGAAAACTGAAGCTTTCTTTGGACAA	CASSLGDAKTEAFF	1	1.1433275404737949E-5	42	TCRBV05-01*01	TCRBV05	TCRBV05-01	01								TCRBD01,TCRBD02	TCRBD01-01,TCRBD02-01		TCRBJ01-01*01	TCRBJ01	TCRBJ01-01	01				0	2	2	7	6	5	39	55	57	60	66	1	In	VDJ
ACCAGTGCCCATCCTGAAGACAGCAGCTTCTACATCTGCAGTGCTAGAGATTATACAGGGGGAATCGGCGAAGCTTTCTTTGGACAA	CSARDYTGGIGEAFF	1	1.1433275404737949E-5	45	TCRBV20	TCRBV20				TCRBV20-01,TCRBV20-or09_02		TCRBD01-01*01	TCRBD01	TCRBD01-01	01				TCRBJ01-01*01	TCRBJ01	TCRBJ01-01	01				0	4	3	1	7	8	36	50	54	62	69	1	In	VDJ
ATCCTGGAGTCGCCCAGCCCCAACCAGACCTCTCTGTACTTCTGTGCCACCCGGCAGGGGGTTGGTGAAAAACTGTTTTTTGGCAGT	CATRQGVGEKLFF	1	1.1433275404737949E-5	39	TCRBV27-01*01	TCRBV27	TCRBV27-01	01				TCRBD01-01*01	TCRBD01	TCRBD01-01	01				TCRBJ01-04*01	TCRBJ01	TCRBJ01-04	01				10	5	4	1	4	7	42	49	54	61	65	1	In	VDJ
CTGGAGTCGGCTGCTCCCTCCCAGACATCTGTGTACTTCTGTGCCAGCGGGAGTGGGGAGGTGGGTGAAAAACTGTTTTTTGGCAGT	CASGSGEVGEKLFF	1	1.1433275404737949E-5	42	TCRBV06-01*01	TCRBV06	TCRBV06-01	01				TCRBD02-01*02	TCRBD02	TCRBD02-01	02				TCRBJ01-04*01	TCRBJ01	TCRBJ01-04	01				8	7	9	1	4	7	39	48	55	61	65	1	In	VDJ
GTGACCAGTGCCCATCCTGAAGACAGCAGCTTCTACATCTGCAGTGCCTCGGACCCGGGGCAGGGTGAAAAACTGTTTTTTGGCAGT	CSASDPGQGEKLFF	3	3.429982621421385E-5	42	TCRBV20	TCRBV20				TCRBV20-01,TCRBV20-or09_02						TCRBD01,TCRBD02	TCRBD01-01,TCRBD02-01		TCRBJ01-04*01	TCRBJ01	TCRBJ01-04	01				6	13	4	3	0	7	39	47	60	-1	65	3	In	VDJ
CTACACACCCTGCAGCCAGAAGACTCGGCCCTGTATCTCTGTGCCAGCAGCCAAGAACGGAAGGGTGAAAAACTGTTTTTTGGCAGT	CASSQERKGEKLFF	1	1.1433275404737949E-5	42	TCRBV04-02*01	TCRBV04	TCRBV04-02	01								TCRBD01,TCRBD02	TCRBD01-01,TCRBD02-01		TCRBJ01-04*01	TCRBJ01	TCRBJ01-04	01				0	5	5	3	0	7	39	56	61	-1	65	1	In	VDJ
CGGTCCACAAAGCTGGAGGACTCAGCCATGTACTTCTGTGCCAGCAGCCCCAGACAGGGGGAAGGTGAAAAACTGTTTTTTGGCAGT	CASSPRQGEGEKLFF	1	1.1433275404737949E-5	45	TCRBV02-01*01	TCRBV02	TCRBV02-01	01				TCRBD01-01*01	TCRBD01	TCRBD01-01	01				TCRBJ01-04*01	TCRBJ01	TCRBJ01-04	01				6	5	2	1	4	7	36	47	52	61	65	1	In	VDJ
CTGCAGCCAGAAGACTCAGCCCTGTATCTCTGCGCCAGCAGCCAGGTCCGTGGGGGGGGCGCGAGTGAAAAACTGTTTTTTGGCAGT	CASSQVRGGGASEKLFF	1	1.1433275404737949E-5	51	TCRBV04-01*01	TCRBV04	TCRBV04-01	01				TCRBD02-01*01	TCRBD02	TCRBD02-01	01				TCRBJ01-04*01	TCRBJ01	TCRBJ01-04	01				3	7	9	0	7	7	30	44	51	58	65	1	In	VDJ
AGCACCTTGGAGCTGGGGGACTCGGCCCTTTATCTTTGCGCCAGCAGCTCCGGACAGGGGCGCTCTGAAAAACTGTTTTTTGGCAGT	CASSSGQGRSEKLFF	1	1.1433275404737949E-5	45	TCRBV05-01*01	TCRBV05	TCRBV05-01	01				TCRBD01-01*01	TCRBD01	TCRBD01-01	01				TCRBJ01-04*01	TCRBJ01	TCRBJ01-04	01				3	2	1	2	5	7	36	49	51	60	65	1	In	VDJ
GTGAGCACCTTGGAGCTGGGGGACTCGGCCCTTTATCTTTGCGCCAGCAGCTTACAGGGGGCCTATGAAAAACTGTTTTTTGGCAGT	CASSLQGAYEKLFF	1	1.1433275404737949E-5	42	TCRBV05-01*01	TCRBV05	TCRBV05-01	01				TCRBD01-01*01	TCRBD01	TCRBD01-01	01				TCRBJ01-04*01	TCRBJ01	TCRBJ01-04	01				2	0	3	0	2	6	39	-1	53	62	64	1	In	VDJ
CTGGAGTCGGCTGCTCCCTCCCAGACATCTGTGTACTTCTGTGCCAGCAGTGAAGTTACGGACTATGAAAAACTGTTTTTTGGCAGT	CASSEVTDYEKLFF	1	1.1433275404737949E-5	42	TCRBV06-01*01	TCRBV06	TCRBV06-01	01				TCRBD02-01	TCRBD02	TCRBD02-01				01,02	TCRBJ01-04*01	TCRBJ01	TCRBJ01-04	01				1	4	1	10	0	6	39	55	59	-1	64	1	In	VDJ
ATCCAGCGCACACAGCAGGAGGACTCCGCCGTGTATCTCTGTGCCAGCAGCGTGGGACAGGGATATGAAAAACTGTTTTTTGGCAGT	CASSVGQGYEKLFF	1	1.1433275404737949E-5	42	TCRBV07-08*01	TCRBV07	TCRBV07-08	01				TCRBD01-01*01	TCRBD01	TCRBD01-01	01				TCRBJ01-04*01	TCRBJ01	TCRBJ01-04	01				5	2	0	3	2	6	39	51	53	62	64	1	In	VDJ
CTGATCCTGGAGTCGCCCAGCCCCAACCAGACCTCTCTGTACTTCTGTGCCAGCAGGACACTTGATGAAAAACTGTTTTTTGGCAGT	CASRTLDEKLFF	3	3.429982621421385E-5	36	TCRBV27-01*01	TCRBV27	TCRBV27-01	01				TCRBD01-01*01	TCRBD01	TCRBD01-01	01				TCRBJ01-04*01	TCRBJ01	TCRBJ01-04	01				6	0	2	6	4	6	45	-1	56	60	64	3	In	VDJ
AACCCAGGGACTCAGCTGTGTACTTCTGTGCCAGCAGGACCCGATGCGGTGGAAGGGGGTAGTGATGAAAAACTGTTTTTTGGCAGT		1	1.1433275404737949E-5	55	TCRBV12	TCRBV12				TCRBV12-03,TCRBV12-04		TCRBD01-01*01	TCRBD01	TCRBD01-01	01				TCRBJ01-04*01	TCRBJ01	TCRBJ01-04	01				6	16	5	1	5	6	26	37	53	59	64	1	Out	VDJ
TCGGCTGCTCCCTCCCAGACATCTGTGTACTTCTGTGCCAGCAGTTATTGGCAGGGGGGGGTTAATGAAAAACTGTTTTTTGGCAGT	CASSYWQGGVNEKLFF	1	1.1433275404737949E-5	48	TCRBV06-05*01	TCRBV06	TCRBV06-05	01								TCRBD01,TCRBD02	TCRBD01-01,TCRBD02-01		TCRBJ01-04*01	TCRBJ01	TCRBJ01-04	01				3	4	4	1	4	4	33	47	51	58	62	1	In	VDJ
AATGTGAGCACCTTGGAGCTGGGGGACTCGGCCCTTTATCTTTGCGCCAGCAGCTTCAGGGTTAATGAAAAACTGTTTTTTGGCAGT	CASSFRVNEKLFF	1	1.1433275404737949E-5	39	TCRBV05-01*01	TCRBV05	TCRBV05-01	01				TCRBD01-01*01	TCRBD01	TCRBD01-01	01				TCRBJ01-04*01	TCRBJ01	TCRBJ01-04	01				2	0	4	3	1	4	42	-1	56	61	62	1	In	VDJ
GAGTCCGCCAGCACCAACCAGACATCTATGTACCTCTGTGCCAGCAGTTTCGCGAACAGCCTTAATGAAAAACTGTTTTTTGGCAGT	CASSFANSLNEKLFF	7	8.003292783316564E-5	45	TCRBV28-01*01	TCRBV28	TCRBV28-01	01				TCRBD01-01*01	TCRBD01	TCRBD01-01	01				TCRBJ01-04*01	TCRBJ01	TCRBJ01-04	01				3	5	3	5	3	4	36	50	55	59	62	7	In	VDJ
CAGCGCACACAGCAGGAGGACTCGGCCGTGTATCTCTGTGCCAGCAGCTTAGGGGGACAGATTAATGAAAAACTGTTTTTTGGCAGT	CASSLGGQINEKLFF	1	1.1433275404737949E-5	45	TCRBV07-02*01	TCRBV07	TCRBV07-02	01				TCRBD01-01*01	TCRBD01	TCRBD01-01	01				TCRBJ01-04*01	TCRBJ01	TCRBJ01-04	01				1	1	0	5	2	4	36	52	53	60	62	1	In	VDJ
TGACATCGGCCCAAAAGAACCCGACAGCTTTCTATCTCTGTGCCAGTAGTATGAGTGGGGAGTAATGAAAAACTGTTTTTTGGCAGT		1	1.1433275404737949E-5	43	TCRBV19-01	TCRBV19	TCRBV19-01				01,02	TCRBD02-01*02	TCRBD02	TCRBD02-01	02				TCRBJ01-04*01	TCRBJ01	TCRBJ01-04	01				3	5	9	2	0	4	38	52	57	-1	62	1	Out	VDJ
CCAGACATCTGTGTACTTCTGTGCCAGCAGATCCGAATATCGAGGACAGGGGTAACCATATCTAATGAAAAACTGTTTTTTGGCAGT		1	1.1433275404737949E-5	62	TCRBV06	TCRBV06				TCRBV06-01,TCRBV06-05,TCRBV06-06		TCRBD01-01*01	TCRBD01	TCRBD01-01	01				TCRBJ01-04*01	TCRBJ01	TCRBJ01-04	01				6	13	1	2	9	3	19	30	43	52	61	1	Out	VDJ
ACAGTGACCAGTGCCCATCCTGAAGACAGCAGCTTCTACATCTGCAGTGCTAAAGGATCGGCTAATGAAAAACTGTTTTTTGGCAGT	CSAKGSANEKLFF	1	1.1433275404737949E-5	39	TCRBV20	TCRBV20				TCRBV20-01,TCRBV20-or09_02						TCRBD01,TCRBD02	TCRBD01-01,TCRBD02-01		TCRBJ01-04*01	TCRBJ01	TCRBJ01-04	01				4	2	1	8	4	3	42	52	54	57	61	1	In	VDJ
AGTGCCCATCCTGAAGACAGCAGCTTCTACATCTGCAGTGCTAGAGATCGACCTGGGGGGACTAATGAAAAACTGTTTTTTGGCAGT	CSARDRPGGTNEKLFF	4	4.5733101618951796E-5	48	TCRBV20	TCRBV20				TCRBV20-01,TCRBV20-or09_02		TCRBD02-01*01	TCRBD02	TCRBD02-01	01				TCRBJ01-04*01	TCRBJ01	TCRBJ01-04	01				0	7	9	1	0	2	33	47	54	-1	60	4	In	VDJ
ACATCGGCCCAAAAGAACCCGACAGCTTTCTATCTCTGTGCCAGTAGTATGGGACATTCAACTAATGAAAAACTGTTTTTTGGCAGT	CASSMGHSTNEKLFF	7	8.003292783316564E-5	45	TCRBV19-01	TCRBV19	TCRBV19-01				01,02	TCRBD01-01*01	TCRBD01	TCRBD01-01	01				TCRBJ01-04*01	TCRBJ01	TCRBJ01-04	01				3	0	0	6	2	0	36	-1	50	56	58	7	In	VDJ
ATCCTGAAGACAGCAGCTTCTACATCTGCAGTGCACGCGATGATAGGGACAGGTTTTGCAACTAATGAAAAACTGTTTTTTGGCAGT		1	1.1433275404737949E-5	55	TCRBV20	TCRBV20				TCRBV20-01,TCRBV20-or09_02		TCRBD01-01*01	TCRBD01	TCRBD01-01	01				TCRBJ01-04*01	TCRBJ01	TCRBJ01-04	01				6	11	0	4	5	0	26	34	45	53	58	1	Out	VDJ
ACAAAGCTGGAGGACTCAGCCATGTACTTCTGTGCCAGCAGTGAAACAGACAGGGTTGCAACTAATGAAAAACTGTTTTTTGGCAGT	CASSETDRVATNEKLFF	2	2.2866550809475898E-5	51	TCRBV02-01*01	TCRBV02	TCRBV02-01	01				TCRBD01-01*01	TCRBD01	TCRBD01-01	01				TCRBJ01-04*01	TCRBJ01	TCRBJ01-04	01				2	3	2	3	3	0	30	45	48	55	58	2	In	VDJ
ACCCTGCAGCCAGAAGACTCGGCCCTGTATCTCTGTGCCAGCAGCCAAGAGAGGTTTACAACTAATGAAAAACTGTTTTTTGGCAGT	CASSQERFTTNEKLFF	1	1.1433275404737949E-5	48	TCRBV04-02*01	TCRBV04	TCRBV04-02	01				TCRBD02-01*02	TCRBD02	TCRBD02-01	02				TCRBJ01-04*01	TCRBJ01	TCRBJ01-04	01				0	0	11	1	4	0	33	-1	50	54	58	1	In	VDJ
ACGCCTTGTTGCTGGGGGACTCGGCCCTCTATCTCTGTGCCAGCAGCCCGGGCAGGGGCCCTGAATGAAAAACTGTTTTTTGGCAGT		1	1.1433275404737949E-5	46	TCRBV05-06*01	TCRBV05	TCRBV05-06	01				TCRBD01-01*01	TCRBD01	TCRBD01-01	01				TCRBJ01-04*01	TCRBJ01	TCRBJ01-04	01				4	5	4	2	5	5	35	47	52	58	63	1	Out	VDJ
GATCCAGTCCACGGAGTCAGGGGACACAGCACTGTATTTCTGTGCCAGCAGCAACGAAGTATAAATGAAAAACTGTTTTTTGGCAGT		3	3.429982621421385E-5	41	TCRBV21-01*01	TCRBV21	TCRBV21-01	01								TCRBD01,TCRBD02	TCRBD01-01,TCRBD02-01		TCRBJ01-04*01	TCRBJ01	TCRBJ01-04	01				3	1	2	8	6	5	40	54	55	57	63	3	Out	VDJ
CCCAGCCCCAACCAGACCTCTCTGTACTTCTGTGCCAGCAGTTGACCGGGCCTCACGCAAAGTGGGGAAAAACTGTTTTTTGGCAGT	CASS*PGLTQSGEKLFF	1	1.1433275404737949E-5	51	TCRBV27-01*01	TCRBV27	TCRBV27-01	01								TCRBD01,TCRBD02	TCRBD01-01,TCRBD02-01		TCRBJ01-04*01	TCRBJ01	TCRBJ01-04	01				4	4	8	0	15	8	30	43	47	51	66	1	Stop	VDJ
GAGCTGGGGGACTCGGCCCTTTATCTTTGCGCCAGCAGCTTGGTGTCCGGGACAGGCCCCTCCCGGGAAAAACTGTTTTTTGGCAGT	CASSLVSGTGPSREKLFF	2	2.2866550809475898E-5	54	TCRBV05-01*01	TCRBV05	TCRBV05-01	01				TCRBD01-01*01	TCRBD01	TCRBD01-01	01				TCRBJ01-04*01	TCRBJ01	TCRBJ01-04	01				0	5	0	4	10	8	27	43	48	56	66	2	In	VDJ
AATGTGAGCACCTTGGAGCTGGGGGACTCGGCCCTTTATCTTTGCGCCAGCAGCGTGGGCACTGGCGAAAAACTGTTTTTTGGCAGT	CASSVGTGEKLFF	1	1.1433275404737949E-5	39	TCRBV05-01*01	TCRBV05	TCRBV05-01	01								TCRBD01,TCRBD02	TCRBD01-01,TCRBD02-01		TCRBJ01-04*01	TCRBJ01	TCRBJ01-04	01				0	5	9	0	0	8	42	58	63	-1	66	1	In	VDJ
GTCTGCTGCCTCCTCCCAGACATCTGTATATTTCTGCGCCAGCAGCAGGGGGCAGAGCCCAGGGTAGAAAAACTGTTTTTTGGCAGT		1	1.1433275404737949E-5	47	TCRBV10-01	TCRBV10	TCRBV10-01				01,02	TCRBD01-01*01	TCRBD01	TCRBD01-01	01				TCRBJ01-04*01	TCRBJ01	TCRBJ01-04	01				6	0	4	0	13	8	34	-1	45	53	66	1	Out	VDJ
ACTCTGGAGTCCGCTACCAGCTCCCAGACATCTGTGTACTTCTGTGCCACCGGGACAGGAGAAGGAGAAAAACTGTTTTTTGGCAGT	CATGTGEGEKLFF	1	1.1433275404737949E-5	39	TCRBV10-03*01	TCRBV10	TCRBV10-03	01				TCRBD01-01*01	TCRBD01	TCRBD01-01	01				TCRBJ01-04*01	TCRBJ01	TCRBJ01-04	01				10	2	0	4	7	8	42	49	51	59	66	1	In	VDJ
CTCAGGCTGGAGTCGGCTGCTCCCTCCCAGACATCTGTGTACTTCTGTGCCAGCAGTGGGGGACAACAAAAACTGTTTTTTGGCAGT	CASSGGQQKLFF	1	1.1433275404737949E-5	36	TCRBV06-01*01	TCRBV06	TCRBV06-01	01				TCRBD01-01*01	TCRBD01	TCRBD01-01	01				TCRBJ01-04*01	TCRBJ01	TCRBJ01-04	01				4	1	0	6	2	9	45	58	59	65	67	1	In	VDJ
CACTCTGGAGTCAGCTACCCGCTCCCAGACATCTGTGTATTTCTGCGCCACCTCCGACAGGGGTATTGGCCCCAGCATTTTGGTGAT		1	1.1433275404737949E-5	38	TCRBV10-02*01	TCRBV10	TCRBV10-02	01				TCRBD01-01*01	TCRBD01	TCRBD01-01	01				TCRBJ01-05*01	TCRBJ01	TCRBJ01-05	01				10	5	2	2	5	9	43	50	55	63	68	1	Out	VDJ
ATTCTGGAGTCCGCCAGCACCAACCAGACATCTATGTACCTCTGTGCCAGCAGTTTTGGCGTTATACGGCCCCAGCATTTTGGTGAT	CASSFGVIRPQHF	2	2.2866550809475898E-5	39	TCRBV28-01*01	TCRBV28	TCRBV28-01	01								TCRBD01,TCRBD02	TCRBD01-01,TCRBD02-01		TCRBJ01-05*01	TCRBJ01	TCRBJ01-05	01				3	1	9	0	8	9	42	56	57	60	68	2	In	VDJ
TCCAGTCCACGGAGTCAGGGGACACAGCACTGTATTTCTGTGCCAGCCGAATCTTAACAGGATGTAAGGCCCCAGCATTTTGGTGAT		2	2.2866550809475898E-5	43	TCRBV21-01*01	TCRBV21	TCRBV21-01	01				TCRBD01-01*01	TCRBD01	TCRBD01-01	01				TCRBJ01-05*01	TCRBJ01	TCRBJ01-05	01				8	9	3	4	7	9	38	47	56	61	68	2	Out	VDJ
AGGCTGGAGTTGGCTGCTCCCTCCCAGACATCTGTGTACTTCTGTGCCAGCAGCCGCGGTAGTTTGGAGCCCCAGCATTTTGGTGAT	CASSRGSLEPQHF	1	1.1433275404737949E-5	39	TCRBV06-06	TCRBV06	TCRBV06-06				01,02	TCRBD02-01	TCRBD02	TCRBD02-01				01,02	TCRBJ01-05*01	TCRBJ01	TCRBJ01-05	01				6	2	7	5	8	8	42	53	55	59	67	1	In	VDJ
ATCCAGCGCACAGAGCAGCGGGACTCGGCCATGTATCGCTGTGCCAGCAGCTTAGTGGGACAGGGGGAGCCCCAGCATTTTGGTGAT	CASSLVGQGEPQHF	3	3.429982621421385E-5	42	TCRBV07-06*01	TCRBV07	TCRBV07-06	01				TCRBD01-01*01	TCRBD01	TCRBD01-01	01				TCRBJ01-05*01	TCRBJ01	TCRBJ01-05	01				1	1	0	1	0	8	39	55	56	-1	67	3	In	VDJ
CGCACACAGCAGGAGGACTCGGCCGTGTATCTCTGTGCCAGCAACGTTGGCGGGACAGGGGTTCCGGAGCCCCAGCATTTTGGTGAT	CASNVGGTGVPEPQHF	1	1.1433275404737949E-5	48	TCRBV07-02*01	TCRBV07	TCRBV07-02	01				TCRBD01-01*01	TCRBD01	TCRBD01-01	01				TCRBJ01-05*01	TCRBJ01	TCRBJ01-05	01				7	8	0	2	6	8	33	43	51	61	67	1	In	VDJ
AACGCCTTGGAGCTGGAGGACTCGGCCCTGTATCTCTGTGCCAGCAGCAGTGACGGGACAGCCTTTCAGCCCCAGCATTTTGGTGAT	CASSSDGTAFQPQHF	1	1.1433275404737949E-5	45	TCRBV05-08*01	TCRBV05	TCRBV05-08	01				TCRBD01-01*01	TCRBD01	TCRBD01-01	01				TCRBJ01-05*01	TCRBJ01	TCRBJ01-05	01				4	6	0	5	4	6	36	48	54	61	65	1	In	VDJ
CACACCCTGCAGCCAGAAGACTCGGCCCTGTATCTCTGTGCCAGCAGCCAAGGTGGCCAGGGGGTTCAGCCCCAGCATTTTGGTGAT	CASSQGGQGVQPQHF	1	1.1433275404737949E-5	45	TCRBV04-02*01	TCRBV04	TCRBV04-02	01				TCRBD01-01*01	TCRBD01	TCRBD01-01	01				TCRBJ01-05*01	TCRBJ01	TCRBJ01-05	01				1	5	4	1	1	6	36	52	57	64	65	1	In	VDJ
TCGGCTGCTCCCTCCCAAACATCTGTGTACTTCTGTGCCAACAGCCCTTCTGGGACGGACGGCGGTCAGCCCCAGCATTTTGGTGAT	CANSPSGTDGGQPQHF	1	1.1433275404737949E-5	48	TCRBV06	TCRBV06				TCRBV06-02,TCRBV06-03						TCRBD01,TCRBD02	TCRBD01-01,TCRBD02-01		TCRBJ01-05*01	TCRBJ01	TCRBJ01-05	01				6	7	0	7	9	6	33	44	51	56	65	1	In	VDJ
ACAGAGCAGGGGGACTCGGCCATGTATCTCTGTGCCAGCAGCTTAGCGCGAAGCGACAGGGATCGTCAGCCCCAGCATTTTGGTGAT	CASSLARSDRDRQPQHF	1	1.1433275404737949E-5	51	TCRBV07-09	TCRBV07	TCRBV07-09				01,03	TCRBD01-01*01	TCRBD01	TCRBD01-01	01				TCRBJ01-05*01	TCRBJ01	TCRBJ01-05	01				0	7	2	3	4	6	30	47	54	61	65	1	In	VDJ
CGCACAGAGCAGGGGGACTCGGCCATGTATCTCTGTGCCAGCAGCTTAGGGACAGGGAGTGGGAGTCAGCCCCAGCATTTTGGTGAT	CASSLGTGSGSQPQHF	1	1.1433275404737949E-5	48	TCRBV07-09	TCRBV07	TCRBV07-09				01,03	TCRBD01-01*01	TCRBD01	TCRBD01-01	01				TCRBJ01-05*01	TCRBJ01	TCRBJ01-05	01				1	0	1	3	8	6	33	-1	49	57	65	1	In	VDJ
AGCACCTTGGAGCTGGGGGACTCGGCCCTTTATCTTTGCGCCAGCAGCTTGGATTCCGGGGTCAGTCAGCCCCAGCATTTTGGTGAT	CASSLDSGVSQPQHF	1	1.1433275404737949E-5	45	TCRBV05-01*01	TCRBV05	TCRBV05-01	01				TCRBD02-01*01	TCRBD02	TCRBD02-01	01				TCRBJ01-05*01	TCRBJ01	TCRBJ01-05	01				0	4	8	3	4	6	36	52	56	61	65	1	In	VDJ
AGGCTGCTGTCGGCTGCTCCCTCCCAGACATCTGTGTACTTCTGTGCCAGCAGCTTCAGGGGGTCTCAGCCCCAGCATTTTGGTGAT	CASSFRGSQPQHF	1	1.1433275404737949E-5	39	TCRBV06-05*01	TCRBV06	TCRBV06-05	01				TCRBD01-01*01	TCRBD01	TCRBD01-01	01				TCRBJ01-05*01	TCRBJ01	TCRBJ01-05	01				6	3	4	1	2	6	42	53	56	63	65	1	In	VDJ
CTGACAGTGACCAGTGCCCATCCTGAAGACAGCAGCTTCTACATCTGCAGTGCTAGAGATCTCTATCAGCCCCAGCATTTTGGTGAT	CSARDLYQPQHF	1	1.1433275404737949E-5	36	TCRBV20	TCRBV20				TCRBV20-01,TCRBV20-or09_02		TCRBD02-01	TCRBD02	TCRBD02-01				01,02	TCRBJ01-05*01	TCRBJ01	TCRBJ01-05	01				0	1	4	10	2	5	45	59	60	62	64	1	In	VDJ
ACTGTGACATCGGCCCAAAAGAACCCGACAGCTTTCTATCTCTGTGCCAGTAGTATCATAGGATATCAGCCCCAGCATTTTGGTGAT	CASSIIGYQPQHF	1	1.1433275404737949E-5	39	TCRBV19-01	TCRBV19	TCRBV19-01				01,02					TCRBD01,TCRBD02	TCRBD01-01,TCRBD02-01		TCRBJ01-05*01	TCRBJ01	TCRBJ01-05	01				3	4	1	8	1	5	42	56	60	63	64	1	In	VDJ
ATCCGGTCCACAAAGCTGGAGGACTCAGCCATGTACTTCTGTGCCAGCAGGGTAGGGGGCTTTGATCAGCCCCAGCATTTTGGTGAT	CASRVGGFDQPQHF	1	1.1433275404737949E-5	42	TCRBV02-01*01	TCRBV02	TCRBV02-01	01				TCRBD01-01*01	TCRBD01	TCRBD01-01	01				TCRBJ01-05*01	TCRBJ01	TCRBJ01-05	01				6	3	5	0	4	5	39	50	53	60	64	1	In	VDJ
CTAGAGTCTGCCATCCCCAACCAGACAGCTCTTTACTTCTGTGCCACCAACGACCGGGCGGATGATCAGCCCCAGCATTTTGGTGAT	CATNDRADDQPQHF	1	1.1433275404737949E-5	42	TCRBV24	TCRBV24				TCRBV24-01,TCRBV24-or09_02						TCRBD01,TCRBD02	TCRBD01-01,TCRBD02-01		TCRBJ01-05*01	TCRBJ01	TCRBJ01-05	01				8	6	8	0	5	5	39	49	55	59	64	1	In	VDJ
TCGGCTGCTCCCTCCCAGACATCTGTGTACTTCTGTGCCAGCAGACCTTTTGACAGGGGGCGGGATCAGCCCCAGCATTTTGGTGAT	CASRPFDRGRDQPQHF	1	1.1433275404737949E-5	48	TCRBV06	TCRBV06				TCRBV06-01,TCRBV06-05		TCRBD01-01*01	TCRBD01	TCRBD01-01	01				TCRBJ01-05*01	TCRBJ01	TCRBJ01-05	01				6	7	2	0	3	5	33	44	51	61	64	1	In	VDJ
ATCCTGGAGTCGCCCAGCCCCAACCAGACCTCTCTGTACTTCTGTGCCAGCAGTTACGGACAGGATCAGCCCCAGCATTTTGGTGAT	CASSYGQDQPQHF	4	4.5733101618951796E-5	39	TCRBV27-01*01	TCRBV27	TCRBV27-01	01				TCRBD01-01*01	TCRBD01	TCRBD01-01	01				TCRBJ01-05*01	TCRBJ01	TCRBJ01-05	01				4	2	1	4	0	5	42	55	57	-1	64	4	In	VDJ
TGTCCTCAGAACCGGGAGACACGGCACTGTATCTCTGCGCCAGCAGTCTGGTGGACAGGGATAGATCAGCCCCAGCATTTTGGTGAT		1	1.1433275404737949E-5	46	TCRBV23-01*01	TCRBV23	TCRBV23-01	01				TCRBD01-01*01	TCRBD01	TCRBD01-01	01				TCRBJ01-05*01	TCRBJ01	TCRBJ01-05	01				4	4	1	3	4	5	35	48	52	60	64	1	Out	VDJ
CTGGAGTCGGCTGCTCCCTCCCAGACATCTGTGTACTTCTGTGCCAGCAGTGAGCAGGGGGGTAATCAGCCCCAGCATTTTGGTGAT	CASSEQGGNQPQHF	1	1.1433275404737949E-5	42	TCRBV06-01*01	TCRBV06	TCRBV06-01	01				TCRBD01-01*01	TCRBD01	TCRBD01-01	01				TCRBJ01-05*01	TCRBJ01	TCRBJ01-05	01				3	1	4	1	2	4	39	53	54	61	63	1	In	VDJ
GTGAGCACCTTGGAGCTGGGGGACTCGGCCCTTTATCTTTGCGCCAGCATCCGGATGGGGTTGAATCAGCCCCAGCATTTTGGTGAT	CASIRMGLNQPQHF	2	2.2866550809475898E-5	42	TCRBV05-01*01	TCRBV05	TCRBV05-01	01								TCRBD01,TCRBD02	TCRBD01-01,TCRBD02-01		TCRBJ01-05*01	TCRBJ01	TCRBJ01-05	01				6	7	6	2	3	4	39	49	56	60	63	2	In	VDJ
CTGACAGTGACCAGTGCCCATCCTGAAGACAGCAGCTTCTACATCTGCAGTGCTAGGGGAGGGAATCAGCCCCAGCATTTTGGTGAT	CSARGGNQPQHF	1	1.1433275404737949E-5	36	TCRBV20	TCRBV20				TCRBV20-01,TCRBV20-or09_02		TCRBD02-01*02	TCRBD02	TCRBD02-01	02				TCRBJ01-05*01	TCRBJ01	TCRBJ01-05	01				3	0	9	0	0	4	45	-1	56	-1	63	1	In	VDJ
GAGTCGCCCAGCCCCAACCAGACCTCTCTGTACTTCTGTGCCAGCAGTTTTCTAGGGGGCCGGAATCAGCCCCAGCATTTTGGTGAT	CASSFLGGRNQPQHF	1	1.1433275404737949E-5	45	TCRBV27-01*01	TCRBV27	TCRBV27-01	01				TCRBD01-01*01	TCRBD01	TCRBD01-01	01				TCRBJ01-05*01	TCRBJ01	TCRBJ01-05	01				3	3	5	0	3	4	36	50	53	60	63	1	In	VDJ
TCGGCCCAAAAGAACCCGACAGCTTTCTATCTCTGTGCCAGTAGTACCGGGACCCCAACTTTCAATCAGCCCCAGCATTTTGGTGAT	CASSTGTPTFNQPQHF	1	1.1433275404737949E-5	48	TCRBV19-01	TCRBV19	TCRBV19-01				01,02					TCRBD01,TCRBD02	TCRBD01-01,TCRBD02-01		TCRBJ01-05*01	TCRBJ01	TCRBJ01-05	01				4	2	0	7	9	3	33	46	48	53	62	1	In	VDJ
TGGAGTCTGCTGCCTCCTCCCAGACATCTGTATATTTCTGCGCCAGCACCCACGGGGCGGCTCAATCAGCCCCAGCATTTTGGTGAT		1	1.1433275404737949E-5	43	TCRBV10-01	TCRBV10	TCRBV10-01				01,02					TCRBD01,TCRBD02	TCRBD01-01,TCRBD02-01		TCRBJ01-05*01	TCRBJ01	TCRBJ01-05	01				7	5	7	0	4	3	38	48	53	58	62	1	Out	VDJ
GCGCACAGAGCAAGGGCGACTCGGCTGTGTATCTCTGTGTCAGAAGCTTAGCTGGGCAGAATCAATCAGCCCCAGCATTTTGGTGAT		1	1.1433275404737949E-5	46	TCRBV07-05*02	TCRBV07	TCRBV07-05	02				TCRBD01-01*01	TCRBD01	TCRBD01-01	01				TCRBJ01-05*01	TCRBJ01	TCRBJ01-05	01				0	1	8	0	5	3	35	52	53	57	62	1	Out	VDJ
GCTGCTCCCTCCCAGACATCTGTGTACTTCTGTGCCAGCAGTGAAGCGCGGTCAGGGTTTGGCAATCAGCCCCAGCATTTTGGTGAT	CASSEARSGFGNQPQHF	1	1.1433275404737949E-5	51	TCRBV06-01*01	TCRBV06	TCRBV06-01	01				TCRBD01-01*01	TCRBD01	TCRBD01-01	01				TCRBJ01-05*01	TCRBJ01	TCRBJ01-05	01				0	5	4	3	4	2	30	47	52	57	61	1	In	VDJ
GTGACATCGGCCCAAAAGAACCCGACAGCTTTCTATCTCTGTGCGAGTCAGAGGGACATTGGCAATCAGCCCCAGCATTTTGGTGAT	CASQRDIGNQPQHF	1	1.1433275404737949E-5	42	TCRBV19-01	TCRBV19	TCRBV19-01				01,02	TCRBD01-01*01	TCRBD01	TCRBD01-01	01				TCRBJ01-05*01	TCRBJ01	TCRBJ01-05	01				8	4	0	6	3	2	39	48	52	58	61	1	In	VDJ
TCCGCCAGCACCAACCAGACATCTATGTACCTCTGTGCCAGCAGTTTATTCAGGGGAGGTGGCAATCAGCCCCAGCATTTTGGTGAT	CASSLFRGGGNQPQHF	2	2.2866550809475898E-5	48	TCRBV28-01*01	TCRBV28	TCRBV28-01	01								TCRBD01,TCRBD02	TCRBD01-01,TCRBD02-01		TCRBJ01-05*01	TCRBJ01	TCRBJ01-05	01				1	1	4	2	5	2	33	49	50	56	61	2	In	VDJ
CCCTCCCAAACATCTGTGTACTTCTGTGCCAGCAGTCCGGGGACAGGCGCCCCCCTTTTGGGCAATCAGCCCCAGCATTTTGGTGAT	CASSPGTGAPLLGNQPQHF	1	1.1433275404737949E-5	57	TCRBV06	TCRBV06				TCRBV06-02,TCRBV06-03		TCRBD01-01*01	TCRBD01	TCRBD01-01	01				TCRBJ01-05*01	TCRBJ01	TCRBJ01-05	01				5	3	0	4	14	2	24	36	39	47	61	1	In	VDJ
TCCTCAGAACCGGGAGACACGGCACTGTATCTCTGCGCCAGCAGTCAGCGGCCGGGAAGGGGCAATCAGCCCCAGCATTTTGGTGAT	CASSQRPGRGNQPQHF	9	1.0289947864264155E-4	48	TCRBV23-01*01	TCRBV23	TCRBV23-01	01				TCRBD02-01*02	TCRBD02	TCRBD02-01	02				TCRBJ01-05*01	TCRBJ01	TCRBJ01-05	01				3	5	8	3	4	2	33	47	52	57	61	9	In	VDJ
GCTGGACGACTCGGCCCTGTATCTCTGTGCCAGCAGCTTTAATGGGACAGGGGCGTTTTCGGCAATCAGCCCCAGCATTTTGGTGAT		1	1.1433275404737949E-5	56	TCRBV05-04*01	TCRBV05	TCRBV05-04	01				TCRBD01-01*01	TCRBD01	TCRBD01-01	01				TCRBJ01-05*01	TCRBJ01	TCRBJ01-05	01				2	4	0	2	8	2	25	39	43	53	61	1	Out	VDJ
CTGGAGTCCGCCAGCACCAACCAGACATCTATGTACCTCTGTGCCATCCTTTGACAGGGAGGCAATCAGCCCCAGCATTTTGGTGAT	CAIL*QGGNQPQHF	11	1.2576602945211745E-4	42	TCRBV28-01*01	TCRBV28	TCRBV28-01	01				TCRBD01-01*01	TCRBD01	TCRBD01-01	01				TCRBJ01-05*01	TCRBJ01	TCRBJ01-05	01				10	6	2	3	2	2	39	46	52	59	61	11	Stop	VDJ
CAGCCCCAACCAGACCTCTCTGTACTTCTGTGCCAGCAGTTTATGGCCTCGCGGGGATAAGGCAATCAGCCCCAGCATTTTGGTGAT		1	1.1433275404737949E-5	53	TCRBV27-01*01	TCRBV27	TCRBV27-01	01				TCRBD02-01*01	TCRBD02	TCRBD02-01	01				TCRBJ01-05*01	TCRBJ01	TCRBJ01-05	01				1	6	7	3	5	2	28	44	50	56	61	1	Out	VDJ
AATTCCCTGGAGCTTGGTGACTCTGCTGTGTATTTCTGTGCCAGCAGCCATAGAGGGGTTAGCAATCAGCCCCAGCATTTTGGTGAT	CASSHRGVSNQPQHF	1	1.1433275404737949E-5	45	TCRBV03	TCRBV03				TCRBV03-01,TCRBV03-02						TCRBD01,TCRBD02	TCRBD01-01,TCRBD02-01		TCRBJ01-05*01	TCRBJ01	TCRBJ01-05	01				3	3	5	2	1	0	36	50	53	58	59	1	In	VDJ
GTGAGCAACATGAGCCCTGAAGACAGCAGCATATATCTCTGCAGCGTATCCGGGACATCTAGCAATCAGCCCCAGCATTTTGGTGAT	CSVSGTSSNQPQHF	1	1.1433275404737949E-5	42	TCRBV29-01*01	TCRBV29	TCRBV29-01	01				TCRBD01-01*01	TCRBD01	TCRBD01-01	01				TCRBJ01-05*01	TCRBJ01	TCRBJ01-05	01				6	4	0	6	2	0	39	47	51	57	59	1	In	VDJ
ACTGTGACATCGGCCCAAAAGAACCCGACAGCTTTCTATCTCTGTGCCAGTCAGCCCCCTAGCAATCAGCCCCAGCATTTTGGTGAT	CASQPPSNQPQHF	5	5.716637702368975E-5	39	TCRBV19-01	TCRBV19	TCRBV19-01				01,02					TCRBD01,TCRBD02	TCRBD01-01,TCRBD02-01		TCRBJ01-05*01	TCRBJ01	TCRBJ01-05	01				8	0	4	5	5	0	42	-1	51	54	59	5	In	VDJ
GCCTTGTTGCTGGGGGACTCGGCCCTCTATCTCTGTGCCAGCAGCTTGTCAGGGGTTTATAGCAATCAGCCCCAGCATTTTGGTGAT	CASSLSGVYSNQPQHF	1	1.1433275404737949E-5	48	TCRBV05-06*01	TCRBV05	TCRBV05-06	01				TCRBD01-01*01	TCRBD01	TCRBD01-01	01				TCRBJ01-05*01	TCRBJ01	TCRBJ01-05	01				1	1	4	2	4	0	33	48	49	55	59	1	In	VDJ
AAAGCTGGAGGACTCAGCCATGTACTTCTGTGCCAGCATCTTGACAGGGGGCGGACCTATAGCAATCAGCCCCAGCATTTTGGTGAT		1	1.1433275404737949E-5	53	TCRBV02-01*01	TCRBV02	TCRBV02-01	01				TCRBD01-01*01	TCRBD01	TCRBD01-01	01				TCRBJ01-05*01	TCRBJ01	TCRBJ01-05	01				7	4	2	0	7	0	28	38	42	52	59	1	Out	VDJ
CCCAAAAGAACCCGACAGCTTTCTATCTCTGTGCCAGTAGTATGCACAGCTCAGGAATATAGCAATCAGCCCCAGCATTTTGGTGAT		1	1.1433275404737949E-5	52	TCRBV19-01	TCRBV19	TCRBV19-01				01,02	TCRBD01-01*01	TCRBD01	TCRBD01-01	01				TCRBJ01-05*01	TCRBJ01	TCRBJ01-05	01				3	2	3	5	10	0	29	43	45	49	59	1	Out	VDJ
GCTGGACGACTCGGCCCTGTATCTCTGTGCCAGCAGCTCACCAGCCGGACAGAAGGGGATAGCAATCAGCCCCAGCATTTTGGTGAT		1	1.1433275404737949E-5	56	TCRBV05-04*01	TCRBV05	TCRBV05-04	01				TCRBD01-01*01	TCRBD01	TCRBD01-01	01				TCRBJ01-05*01	TCRBJ01	TCRBJ01-05	01				3	8	1	5	7	0	25	38	46	52	59	1	Out	VDJ
CACGCCCTGCAGCCAGAAGACTCAGCCCTGTATCTCTGCGCCAGCAGCCAGGACAGGGATAGCAATCAGCCCCAGCATTTTGGTGAT	CASSQDRDSNQPQHF	1	1.1433275404737949E-5	45	TCRBV04-01*01	TCRBV04	TCRBV04-01	01				TCRBD01-01*01	TCRBD01	TCRBD01-01	01				TCRBJ01-05*01	TCRBJ01	TCRBJ01-05	01				3	0	1	3	1	0	36	-1	50	58	59	1	In	VDJ
ACATCGGCCCAAAAGAACCCGACAGCTTTCTATCTCTGTGCCAGTAGTATTAACAGGGATAGCAATCAGCCCCAGCATTTTGGTGAT	CASSINRDSNQPQHF	1	1.1433275404737949E-5	45	TCRBV19-01	TCRBV19	TCRBV19-01				01,02	TCRBD01-01*01	TCRBD01	TCRBD01-01	01				TCRBJ01-05*01	TCRBJ01	TCRBJ01-05	01				3	2	3	3	1	0	36	50	52	58	59	1	In	VDJ
CCTCCTCCCAGACATCTGTATATTTCTGCGCCAGCAGTGGGGGAGACAGGGAATAGAAATAGCAATCAGCCCCAGCATTTTGGTGAT		1	1.1433275404737949E-5	55	TCRBV10-01	TCRBV10	TCRBV10-01				01,02	TCRBD01-01*01	TCRBD01	TCRBD01-01	01				TCRBJ01-05*01	TCRBJ01	TCRBJ01-05	01				4	5	2	3	8	0	26	39	44	51	59	1	Out	VDJ
CCTTGGAGCTGGGGGACTCGGCCCTGTATCTCTGTGCCAGAAGCTCCAGACCGGACAAATAGCAATCAGCCCCAGCATTTTGGTGAT		1	1.1433275404737949E-5	49	TCRBV05-03	TCRBV05	TCRBV05-03				01,02	TCRBD01-01*01	TCRBD01	TCRBD01-01	01				TCRBJ01-05*01	TCRBJ01	TCRBJ01-05	01				3	7	1	6	2	0	32	45	52	57	59	1	Out	VDJ
ATCCAGCGCACAGAGCAGGGGGACTCGGCCATGTATCTCTGTGCCAGCAGCAGCACAAATAGCAATCAGCCCCAGCATTTTGGTGAT	CASSSTNSNQPQHF	1	1.1433275404737949E-5	42	TCRBV07-09	TCRBV07	TCRBV07-09				01,03					TCRBD01,TCRBD02	TCRBD01-01,TCRBD02-01		TCRBJ01-05*01	TCRBJ01	TCRBJ01-05	01				5	3	3	6	2	0	39	51	54	57	59	1	In	VDJ
TCTGCCATCCCCAACCAGACAGCTCTTTACTTCTGTGCCACCAGTGATTTCGAGTGAGGGAGCAATCAGCCCCAGCATTTTGGTGAT	CATSDFE*GSNQPQHF	1	1.1433275404737949E-5	48	TCRBV24	TCRBV24				TCRBV24-01,TCRBV24-or09_02		TCRBD02-01*02	TCRBD02	TCRBD02-01	02				TCRBJ01-05*01	TCRBJ01	TCRBJ01-05	01				1	5	11	0	0	1	33	50	55	-1	60	1	Stop	VDJ
CAGAACCGGGAGACACGGCACTGTATCTCTGCGCCAGCAGTCAATTAGAACAGGGACAGGAGCAATCAGCCCCAGCATTTTGGTGAT		2	2.2866550809475898E-5	52	TCRBV23-01*01	TCRBV23	TCRBV23-01	01				TCRBD01-01*01	TCRBD01	TCRBD01-01	01				TCRBJ01-05*01	TCRBJ01	TCRBJ01-05	01				1	7	0	4	0	1	29	45	52	-1	60	2	Out	VDJ
GTGACATCGGCCCAAAAGAACCCGACAGCTTTCTATCTCTGTGCCAGTAGGTGGGGAAGGAGCAATCAGCCCCAGCATTTTGGTGAT	CASRWGRSNQPQHF	1	1.1433275404737949E-5	42	TCRBV19-01	TCRBV19	TCRBV19-01				01,02					TCRBD01,TCRBD02	TCRBD01-01,TCRBD02-01		TCRBJ01-05*01	TCRBJ01	TCRBJ01-05	01				6	3	0	8	3	1	39	50	53	57	60	1	In	VDJ
GCGCACAGAGCAGGGGGACTCAGCCGCGTATCTCCGTGCCAGCAGCTTTCGGCAGGGAAGAGCAATCAGCCCCAGCATTTTGGTGAT		3	3.429982621421385E-5	47	TCRBV07-03*03	TCRBV07	TCRBV07-03	03				TCRBD01-01*01	TCRBD01	TCRBD01-01	01				TCRBJ01-05*01	TCRBJ01	TCRBJ01-05	01				3	4	4	3	3	1	34	48	52	57	60	3	Out	VDJ
ACATCGGCCCAAAAGAACCCGACAGCTTTCTATCTCTGTGCCAGTAGAGACACAGGGGGCAGCAATCAGCCCCAGCATTTTGGTGAT	CASRDTGGSNQPQHF	6	6.85996524284277E-5	45	TCRBV19-01	TCRBV19	TCRBV19-01				01,02	TCRBD01-01*01	TCRBD01	TCRBD01-01	01				TCRBJ01-05*01	TCRBJ01	TCRBJ01-05	01				6	4	3	0	0	1	36	47	51	-1	60	6	In	VDJ
CTAGAGTCTGCCATCCCCAACCAGACAGCTCTTTACTTCTGTGCCACCAGTTTTGGGAGCAGCAATCAGCCCCAGCATTTTGGTGAT	CATSFGSSNQPQHF	1	1.1433275404737949E-5	42	TCRBV24	TCRBV24				TCRBV24-01,TCRBV24-or09_02		TCRBD02-01*02	TCRBD02	TCRBD02-01	02				TCRBJ01-05*01	TCRBJ01	TCRBJ01-05	01				6	3	9	2	1	1	39	51	54	59	60	1	In	VDJ
GCCCATCCTGAAGACAGCAGCTTCTACATCTGCAGTGCTACTAGACGAACCCGGACAGTAAGCAATCAGCCCCAGCATTTTGGTGAT	CSATRRTRTVSNQPQHF	1	1.1433275404737949E-5	51	TCRBV20	TCRBV20				TCRBV20-01,TCRBV20-or09_02		TCRBD01-01*01	TCRBD01	TCRBD01-01	01				TCRBJ01-05*01	TCRBJ01	TCRBJ01-05	01				4	12	1	5	2	1	30	40	52	58	60	1	In	VDJ
CTGTCCTCAGAACCGGGAGACACGGCACTGTATCTCTGCGCCAGCACTAACGGACAGGGAAGCAATCAGCCCCAGCATTTTGGTGAT	CASTNGQGSNQPQHF	1	1.1433275404737949E-5	45	TCRBV23-01*01	TCRBV23	TCRBV23-01	01				TCRBD01-01*01	TCRBD01	TCRBD01-01	01				TCRBJ01-05*01	TCRBJ01	TCRBJ01-05	01				7	5	1	3	1	1	36	46	51	59	60	1	In	VDJ
GAGTTGGCTGCTCCCTCCCAGACATCTGTGTACTTCTGTGCCAGCAGTTACAGGGGGCGAAGCAATCAGCCCCAGCATTTTGGTGAT	CASSYRGRSNQPQHF	1	1.1433275404737949E-5	45	TCRBV06-06	TCRBV06	TCRBV06-06				01,02	TCRBD01-01*01	TCRBD01	TCRBD01-01	01				TCRBJ01-05*01	TCRBJ01	TCRBJ01-05	01				2	0	5	0	2	1	36	-1	51	58	60	1	In	VDJ
ACTGTGACATCGGCCCAAAAGAACCCGACAGCTTTCTATCTCTGTGCCAGTAGTGAATAAAGCAATCAGCCCCAGCATTTTGGTGAT	CASSE*SNQPQHF	9	1.0289947864264155E-4	39	TCRBV19-01	TCRBV19	TCRBV19-01				01,02					TCRBD01,TCRBD02	TCRBD01-01,TCRBD02-01		TCRBJ01-05*01	TCRBJ01	TCRBJ01-05	01				5	0	2	8	4	1	42	-1	54	56	60	9	Stop	VDJ
AATTCCCTGGAGCTTGGTGACTCTGCTGTGTATTTCTGTGCCAGCAGCCAAGACAGGGGCGCCAATCAGCCCCAGCATTTTGGTGAT	CASSQDRGANQPQHF	1	1.1433275404737949E-5	45	TCRBV03	TCRBV03				TCRBV03-01,TCRBV03-02		TCRBD01-01*01	TCRBD01	TCRBD01-01	01				TCRBJ01-05*01	TCRBJ01	TCRBJ01-05	01				0	0	4	2	3	3	36	-1	53	59	62	1	In	VDJ
CACGCCCTGCAGCCAGAAGACTCAGCCCTGTATCTCTGCGCCAGCAGCCAAGTTATACTGGACAATCAGCCCCAGCATTTTGGTGAT	CASSQVILDNQPQHF	1	1.1433275404737949E-5	45	TCRBV04-01*01	TCRBV04	TCRBV04-01	01								TCRBD01,TCRBD02	TCRBD01-01,TCRBD02-01		TCRBJ01-05*01	TCRBJ01	TCRBJ01-05	01				1	7	1	8	0	3	36	52	59	-1	62	1	In	VDJ
GATCCAGTCCACGGAGTCAGGGGACACAGCACTGTATTTCTGTGCCAGCAGAAAACAGGGGACAATCAGCCCCAGCATTTTGGTGAT		2	2.2866550809475898E-5	41	TCRBV21-01*01	TCRBV21	TCRBV21-01	01				TCRBD01-01*01	TCRBD01	TCRBD01-01	01				TCRBJ01-05*01	TCRBJ01	TCRBJ01-05	01				2	0	4	2	1	3	40	-1	55	61	62	2	Out	VDJ
CGCACACAGCAGGAGGACTCCGCCGTGTATCTCTGTGCCAGCAGCTTACGTCAGGGGCGAAACAATCAGCCCCAGCATTTTGGTGAT	CASSLRQGRNNQPQHF	3	3.429982621421385E-5	48	TCRBV07-08*01	TCRBV07	TCRBV07-08	01				TCRBD01-01*01	TCRBD01	TCRBD01-01	01				TCRBJ01-05*01	TCRBJ01	TCRBJ01-05	01				2	3	4	2	5	3	33	48	51	57	62	3	In	VDJ
CTACACACCCTGCAGCCAGAAGACTCGGCCCTGTATCTCTGTGCCAGCAGCCCGGACGAAAACAATCAGCCCCAGCATTTTGGTGAT	CASSPDENNQPQHF	1	1.1433275404737949E-5	42	TCRBV04-02*01	TCRBV04	TCRBV04-02	01								TCRBD01,TCRBD02	TCRBD01-01,TCRBD02-01		TCRBJ01-05*01	TCRBJ01	TCRBJ01-05	01				4	1	1	7	5	3	39	52	53	57	62	1	In	VDJ
ACTGTGACATCGGCCCAAAAGAACCCGACAGCTTTCTATCTCTGTGCCAGTCCAGGACGGGTAAATCAGCCCCAGCATTTTGGTGAT	CASPGRVNQPQHF	1	1.1433275404737949E-5	39	TCRBV19-01	TCRBV19	TCRBV19-01				01,02					TCRBD01,TCRBD02	TCRBD01-01,TCRBD02-01		TCRBJ01-05*01	TCRBJ01	TCRBJ01-05	01				8	3	1	7	5	4	42	51	54	58	63	1	In	VDJ
TTGGAGTCGGCTGCTCCCTCCCAAACATCTGTGTACTTCTGTGCCAGCAGTTACGGGGGGACGGGACAGCCCCAGCATTTTGGTGAT	CASSYGGTGQPQHF	1	1.1433275404737949E-5	42	TCRBV06	TCRBV06				TCRBV06-02,TCRBV06-03		TCRBD02-01*01	TCRBD02	TCRBD02-01	01				TCRBJ01-05*01	TCRBJ01	TCRBJ01-05	01				2	0	9	1	6	7	39	-1	54	60	66	1	In	VDJ
CTCAGGCTGGAGTCGGCTGCTCCCTCCCAGACATCTGTGTACTTCTGTGCCAGCAGTGAAGTGGGGAGTACCCAGCATTTTGGTGAT	CASSEVGSTQHF	1	1.1433275404737949E-5	36	TCRBV06-01*01	TCRBV06	TCRBV06-01	01				TCRBD02-01*02	TCRBD02	TCRBD02-01	02				TCRBJ01-05*01	TCRBJ01	TCRBJ01-05	01				1	2	9	2	2	11	45	61	63	68	70	1	In	VDJ
CTCAGGCTGCTGTCGGCTGCTCCCTCCCAGACATCTGTGTACTTCTGTGCCAGCAGTGCGCGACAGGGGACCCAGCATTTTGGTGAT	CASSARQGTQHF	3	3.429982621421385E-5	36	TCRBV06-05*01	TCRBV06	TCRBV06-05	01				TCRBD01-01*01	TCRBD01	TCRBD01-01	01				TCRBJ01-05*01	TCRBJ01	TCRBJ01-05	01				5	4	2	2	1	11	45	57	61	69	70	3	In	VDJ
TTCCCGCTCAGGCTGGAGTTGGCTGCTCCCTCCCAGACATCTGTGTACTTCTGTGCCAGTGCGGACGGCCCTCCTACCTTCGGTTCG	CASADGPPTF	2	2.2866550809475898E-5	30	TCRBV06-06	TCRBV06	TCRBV06-06				01,02					TCRBD01,TCRBD02	TCRBD01-01,TCRBD02-01		TCRBJ01-02*01	TCRBJ01	TCRBJ01-02	01				9	3	1	7	9	14	51	59	62	66	75	2	In	VDJ
CTGCTGGGGTTGGAGTCGGCTGCTCCCTCCCAAACATCTGTGTACTTCTGTGCCAGCAGGGCAACAGGGGCGAGCACCTTCGGTTCG	CASRATGASTF	2	2.2866550809475898E-5	33	TCRBV06	TCRBV06				TCRBV06-02,TCRBV06-03		TCRBD01-01*01	TCRBD01	TCRBD01-01	01				TCRBJ01-02*01	TCRBJ01	TCRBJ01-02	01				6	4	3	2	4	13	48	59	63	70	74	2	In	VDJ
TCCACTCTGACAGTGACCAGTGCCCATCCTGAAGACAGCAGCTTCTACATCTGCAGTGCTGGGTTAGACAGGCCCACCTTCGGTTCG	CSAGLDRPTF	1	1.1433275404737949E-5	30	TCRBV20-01*01	TCRBV20	TCRBV20-01	01				TCRBD01-01*01	TCRBD01	TCRBD01-01	01				TCRBJ01-02*01	TCRBJ01	TCRBJ01-02	01				5	6	2	4	2	13	51	60	66	72	74	1	In	VDJ
CTGGAGCTTGGTGACTCTGCTGTGTATTTCTGTGCCAGCAGCCAAGGGGACTTTTTCGACCAACCTATGATCTACACCTTCGGTTCG	CASSQGDFFDQPMIYTF	1	1.1433275404737949E-5	51	TCRBV03	TCRBV03				TCRBV03-01,TCRBV03-02		TCRBD02-01	TCRBD02	TCRBD02-01				01,02	TCRBJ01-02*01	TCRBJ01	TCRBJ01-02	01				1	0	0	10	19	10	30	-1	46	52	71	1	In	VDJ
CAGCCCTCAGAACCCAGGGACTCAGCTGTGTACTTCTGTGCCAGCAGTTTAGTGGCAGGGGGGGGAATTGGCTACACCTTCGGTTCG	CASSLVAGGGIGYTF	1	1.1433275404737949E-5	45	TCRBV12	TCRBV12				TCRBV12-03,TCRBV12-04						TCRBD01,TCRBD02	TCRBD01-01,TCRBD02-01		TCRBJ01-02*01	TCRBJ01	TCRBJ01-02	01				1	3	4	1	6	7	36	52	55	62	68	1	In	VDJ
CTAAACCTGAGCTCTCTGGAGCTGGGGGACTCAGCTTTGTATTTCTGTGCCAGCAGCGCTGGTCTGGGTGGCTACACCTTCGGTTCG	CASSAGLGGYTF	1	1.1433275404737949E-5	36	TCRBV09-01	TCRBV09	TCRBV09-01				01,02					TCRBD01,TCRBD02	TCRBD01-01,TCRBD02-01		TCRBJ01-02*01	TCRBJ01	TCRBJ01-02	01				3	7	0	9	0	7	45	58	65	-1	68	1	In	VDJ
CTGTCGGCTGCTCCCTCCCAGACATCTGTGTACTTCTGTGCCAGCAGTTTCGCCGGGACAGGGGGCGGTGGCTACACCTTCGGTTCG	CASSFAGTGGGGYTF	1	1.1433275404737949E-5	45	TCRBV06-05*01	TCRBV06	TCRBV06-05	01				TCRBD01-01*01	TCRBD01	TCRBD01-01	01				TCRBJ01-02*01	TCRBJ01	TCRBJ01-02	01				4	5	0	0	2	7	36	49	54	66	68	1	In	VDJ
CTGACAGTGACCAGTGCCCATCCTGAAGACAGCAGCTTCTACATCTGCAGTGCTAGGGAAAAGGGAGGTGGCTACACCTTCGGTTCG	CSAREKGGGYTF	1	1.1433275404737949E-5	36	TCRBV20	TCRBV20				TCRBV20-01,TCRBV20-or09_02		TCRBD02-01*02	TCRBD02	TCRBD02-01	02				TCRBJ01-02*01	TCRBJ01	TCRBJ01-02	01				3	6	9	1	0	7	45	56	62	-1	68	1	In	VDJ
CACGCCCTGCAGCCAGAAGACTCAGCCCTGTATCTCTGCGCCAGCAGCCAAGAAAACCATTCAGGGGCTGGCTACACCTTCGGTTCG	CASSQENHSGAGYTF	1	1.1433275404737949E-5	45	TCRBV04-01*01	TCRBV04	TCRBV04-01	01				TCRBD01-01*01	TCRBD01	TCRBD01-01	01				TCRBJ01-02*01	TCRBJ01	TCRBJ01-02	01				0	8	4	2	1	7	36	53	61	67	68	1	In	VDJ
CTGCTGTCGGCTGCTCCCTCCCAGACATCTGTGTACTTCTGTGCCAGCAGTTACGCCCGGACAGGGGCTGGCTACACCTTCGGTTCG	CASSYARTGAGYTF	1	1.1433275404737949E-5	42	TCRBV06-05*01	TCRBV06	TCRBV06-05	01				TCRBD01-01*01	TCRBD01	TCRBD01-01	01				TCRBJ01-02*01	TCRBJ01	TCRBJ01-02	01				2	4	1	2	1	7	39	54	58	67	68	1	In	VDJ
AGGCTGGAGTCGGCTGCTCCCTCCCAGACATCTGTGTACTTCTGTGCCAGCAGTTTAGGGTCAGAGGCTGGCTACACCTTCGGTTCG	CASSLGSEAGYTF	1	1.1433275404737949E-5	39	TCRBV06-01*01	TCRBV06	TCRBV06-01	01								TCRBD01,TCRBD02	TCRBD01-01,TCRBD02-01		TCRBJ01-02*01	TCRBJ01	TCRBJ01-02	01				5	2	5	3	8	7	42	54	56	60	68	1	In	VDJ
ATCCAGCCCATGGAACCCAGGGACTTGGGCCTATATTTCTGTGCCAGCAGCTTTGCGATCGTGCAGGCTGGCTACACCTTCGGTTCG	CASSFAIVQAGYTF	1	1.1433275404737949E-5	42	TCRBV12-01*01	TCRBV12	TCRBV12-01	01				TCRBD01-01*01	TCRBD01	TCRBD01-01	01				TCRBJ01-02*01	TCRBJ01	TCRBJ01-02	01				0	7	4	4	1	7	39	56	63	67	68	1	In	VDJ
CTGGAGTCCGCTACCAGCTCCCAGACATCTGTGTACTTCTGTGCCATCAGTGAGTCGTCTAGAGTTTATGGCTACACCTTCGGTTCG	CAISESSRVYGYTF	1	1.1433275404737949E-5	42	TCRBV10-03*01	TCRBV10	TCRBV10-03	01				TCRBD02-01	TCRBD02	TCRBD02-01				01,02	TCRBJ01-02*01	TCRBJ01	TCRBJ01-02	01				0	2	4	8	4	5	39	56	58	62	66	1	In	VDJ
GGCTGGAGTCGGCTGCTCCCTCCCAGACATCTGTGTACTTCTGTGCCAGCATGGGGACACCGACTTTATGGCTACACCTTCGGTTCG		1	1.1433275404737949E-5	40	TCRBV06-01*01	TCRBV06	TCRBV06-01	01				TCRBD01-01*01	TCRBD01	TCRBD01-01	01				TCRBJ01-02*01	TCRBJ01	TCRBJ01-02	01				7	2	0	6	7	5	41	51	53	59	66	1	Out	VDJ
ATCCTGGAGTCGCCCAGCCCCAACCAGACCTCTCTGTACTTCTGTGCCAGCAGTTTAGCCGGGGATTATGGCTACACCTTCGGTTCG	CASSLAGDYGYTF	1	1.1433275404737949E-5	39	TCRBV27-01*01	TCRBV27	TCRBV27-01	01				TCRBD02-01*01	TCRBD02	TCRBD02-01	01				TCRBJ01-02*01	TCRBJ01	TCRBJ01-02	01				2	2	8	3	2	5	42	57	59	64	66	1	In	VDJ
AGTCCACGGAGTCAGGGGACACAGCACTGTATTTCTGTGCCAGCAGCACTTATACAGGGCGATGGGTATGGCTACACCTTCGGTTCG		2	2.2866550809475898E-5	46	TCRBV21-01*01	TCRBV21	TCRBV21-01	01				TCRBD01-01*01	TCRBD01	TCRBD01-01	01				TCRBJ01-02*01	TCRBJ01	TCRBJ01-02	01				4	5	3	3	7	5	35	48	53	59	66	2	Out	VDJ
GCCTTGGAGCTGGACGACTCGGCCCTGTATCTCTGTGCCAGCAGCTTGGCCTGGGACAGGGGGAGGTATGGCTACACCTTCGGTTCG	CASSLAWDRGRYGYTF	1	1.1433275404737949E-5	48	TCRBV05-04*01	TCRBV05	TCRBV05-04	01				TCRBD01-01*01	TCRBD01	TCRBD01-01	01				TCRBJ01-02*01	TCRBJ01	TCRBJ01-02	01				0	3	0	1	3	5	33	49	52	63	66	1	In	VDJ
GTGAACGCCTTGGAGCTGGACGACTCGGCCCTGTATCTCTGTGCCAGCAGCTTGAGGACAGGGCAGTATGGCTACACCTTCGGTTCG	CASSLRTGQYGYTF	4	4.5733101618951796E-5	42	TCRBV05-04*01	TCRBV05	TCRBV05-04	01				TCRBD01-01*01	TCRBD01	TCRBD01-01	01				TCRBJ01-02*01	TCRBJ01	TCRBJ01-02	01				1	1	1	3	3	5	39	54	55	63	66	4	In	VDJ
CTCACTGTGACATCGGCCCAAAAGAACCCGACAGCTTTCTATCTCTGTGCCAGTAGTATCGGACAGTATGGCTACACCTTCGGTTCG	CASSIGQYGYTF	1	1.1433275404737949E-5	36	TCRBV19-01	TCRBV19	TCRBV19-01				01,02	TCRBD01-01*01	TCRBD01	TCRBD01-01	01				TCRBJ01-02*01	TCRBJ01	TCRBJ01-02	01				3	1	1	5	0	5	45	59	60	-1	66	1	In	VDJ
ACGATCCAGCGCACACAGCAGGAGGACTCGGCCGTGTATCTCTGTGCCAGCAGCTTAACCGGGTTCTATGGCTACACCTTCGGTTCG	CASSLTGFYGYTF	1	1.1433275404737949E-5	39	TCRBV07-02*01	TCRBV07	TCRBV07-02	01				TCRBD02-01	TCRBD02	TCRBD02-01				01,02	TCRBJ01-02*01	TCRBJ01	TCRBJ01-02	01				2	2	8	4	2	4	42	57	59	63	65	1	In	VDJ
AAAAGAACCCGACAGCTTTCTATCTCTGTGCCAGCCCAGTCCTACGGACAGCGCTTCGGAGGGGTCTATGGCTACACCTTCGGTTCG		1	1.1433275404737949E-5	55	TCRBV19-01	TCRBV19	TCRBV19-01				01,02					TCRBD01,TCRBD02	TCRBD01-01,TCRBD02-01		TCRBJ01-02*01	TCRBJ01	TCRBJ01-02	01				9	11	1	5	14	4	26	34	45	51	65	1	Out	VDJ
GTGACCAGTGCCCATCCTGAAGACAGCAGCTTCTACATCTGCAGTGCGCCCAGGTCTAGCTTCCTCTATGGCTACACCTTCGGTTCG	CSAPRSSFLYGYTF	1	1.1433275404737949E-5	42	TCRBV20	TCRBV20				TCRBV20-01,TCRBV20-or09_02		TCRBD02-01	TCRBD02	TCRBD02-01				01,02	TCRBJ01-02*01	TCRBJ01	TCRBJ01-02	01				6	8	4	7	5	4	39	47	55	60	65	1	In	VDJ
TGTGACATCGGCCCAAAAGAACCCGACAGCTTTCTATCTCTGTGCCAGTAGTAGAAACAGGGCCTCTATGGCTACACCTTCGGTTCG		1	1.1433275404737949E-5	41	TCRBV19-01	TCRBV19	TCRBV19-01				01,02	TCRBD01-01*01	TCRBD01	TCRBD01-01	01				TCRBJ01-02*01	TCRBJ01	TCRBJ01-02	01				4	3	3	3	3	4	40	53	56	62	65	1	Out	VDJ
CACACCCTGCAGCCAGAAGACTCGGCCCTGTATCTCTGTGCCAGCAGCCAAGGCCCCCAGAGTGGCTATGGCTACACCTTCGGTTCG	CASSQGPQSGYGYTF	1	1.1433275404737949E-5	45	TCRBV04-02*01	TCRBV04	TCRBV04-02	01								TCRBD01,TCRBD02	TCRBD01-01,TCRBD02-01		TCRBJ01-02*01	TCRBJ01	TCRBJ01-02	01				1	5	4	5	5	4	36	52	57	60	65	1	In	VDJ
CTGGAGTCCGCTACCAGCTCCCAGACATCTGTGTACTTCTGTGCCATCGCCCAGGGGGTTTGGGGCTATGGCTACACCTTCGGTTCG	CAIAQGVWGYGYTF	1	1.1433275404737949E-5	42	TCRBV10-03*01	TCRBV10	TCRBV10-03	01				TCRBD01-01*01	TCRBD01	TCRBD01-01	01				TCRBJ01-02*01	TCRBJ01	TCRBJ01-02	01				8	3	4	1	7	4	39	48	51	58	65	1	In	VDJ
ATCCAGCGCACAGAGCAGGGGGACTCGGCCATGTATCTCTGTGCCAGCAGCTTAGTCAATGGGGGCTATGGCTACACCTTCGGTTCG	CASSLVNGGYGYTF	1	1.1433275404737949E-5	42	TCRBV07-09	TCRBV07	TCRBV07-09				01,03					TCRBD01,TCRBD02	TCRBD01-01,TCRBD02-01		TCRBJ01-02*01	TCRBJ01	TCRBJ01-02	01				1	5	6	1	0	4	39	55	60	-1	65	1	In	VDJ
CAGGTAGTGCGAGGAGATTCGGCAGCTTATTTCTGTGCCAGCTCACCACAGAGTGGGACAGAGGGCTATGGCTACACCTTCGGTTCG	CASSPQSGTEGYGYTF	2	2.2866550809475898E-5	48	TCRBV18-01*01	TCRBV18	TCRBV18-01	01				TCRBD01-01*01	TCRBD01	TCRBD01-01	01				TCRBJ01-02*01	TCRBJ01	TCRBJ01-02	01				1	5	0	5	4	4	33	49	54	61	65	2	In	VDJ
TCGGCTGCTCCCTCCCAGACATCTGTGTACTTCTGTGCCAGCAACCTCTACCGGAGCGGCGGCGGCTATGGCTACACCTTCGGTTCG	CASNLYRSGGGYGYTF	1	1.1433275404737949E-5	48	TCRBV06	TCRBV06				TCRBV06-01,TCRBV06-05		TCRBD02-01	TCRBD02	TCRBD02-01				01,02	TCRBJ01-02*01	TCRBJ01	TCRBJ01-02	01				7	11	6	5	6	4	33	43	54	59	65	1	In	VDJ
TGTGAGCACCTTGGAGCTGGGGGACTCGGCCCTTTATCTTTGCGCCAGCAGCTTGTTACTCGCGGCTATGGCTACACCTTCGGTTCG		1	1.1433275404737949E-5	41	TCRBV05-01*01	TCRBV05	TCRBV05-01	01				TCRBD02-01	TCRBD02	TCRBD02-01				01,02	TCRBJ01-02*01	TCRBJ01	TCRBJ01-02	01				1	6	7	5	0	4	40	55	61	-1	65	1	Out	VDJ
CCCTCACTCTGTAGTCTGCTGCCTCCTCCCAGACATCTGTATATTTCTGCGGGGGAGGGGGTCCGCTATGGCTACACCTTCGGTTCG		1	1.1433275404737949E-5	34	TCRBV10-01	TCRBV10	TCRBV10-01				01,02	TCRBD02-01*02	TCRBD02	TCRBD02-01	02				TCRBJ01-02*01	TCRBJ01	TCRBJ01-02	01				13	1	9	0	6	4	47	51	52	59	65	1	Out	VDJ
CTGGAGTCGCCCAGCCCCAACCAGACCTCTCTGTACTTCTGTGCCAGCAGTTTTAGGGAGTCTTCCTATGGCTACACCTTCGGTTCG	CASSFRESSYGYTF	1	1.1433275404737949E-5	42	TCRBV27-01*01	TCRBV27	TCRBV27-01	01				TCRBD02-01*02	TCRBD02	TCRBD02-01	02				TCRBJ01-02*01	TCRBJ01	TCRBJ01-02	01				3	2	9	2	5	4	39	53	55	60	65	1	In	VDJ
TCGGCTGCTCCCTCCCAGACATCTGTGTACTTCTGTGCCAGCAGTGAAGTCGTGGCTAGGGACTCCTATGGCTACACCTTCGGTTCG	CASSEVVARDSYGYTF	4	4.5733101618951796E-5	48	TCRBV06-01*01	TCRBV06	TCRBV06-01	01				TCRBD02-01	TCRBD02	TCRBD02-01				01,02	TCRBJ01-02*01	TCRBJ01	TCRBJ01-02	01				1	9	0	10	1	4	33	49	58	64	65	4	In	VDJ
CTACACACCCTGCAGCCAGAAGACTCGGCCCTGTATCTCTGCGCCAGCAGCCAAGAGACAGGATCCTATGGCTACACCTTCGGTTCG	CASSQETGSYGYTF	1	1.1433275404737949E-5	42	TCRBV04-03*01	TCRBV04	TCRBV04-03	01				TCRBD01-01*01	TCRBD01	TCRBD01-01	01				TCRBJ01-02*01	TCRBJ01	TCRBJ01-02	01				0	0	2	4	3	4	39	-1	56	62	65	1	In	VDJ
CAGCAGGAGGACTCGGCCGTGTATCTCTGTGCCAGCAGCCCCGATGCTGGGAAGGCCACCTCTGCCTATGGCTACACCTTCGGTTCG	CASSPDAGKATSAYGYTF	1	1.1433275404737949E-5	54	TCRBV07-02*01	TCRBV07	TCRBV07-02	01								TCRBD01,TCRBD02	TCRBD01-01,TCRBD02-01		TCRBJ01-02*01	TCRBJ01	TCRBJ01-02	01				5	9	0	8	13	4	27	39	48	52	65	1	In	VDJ
CATCCCCAACCAGACAGCTCTTTACTTCTGTGCCACCGTCCCCGGTCCCAGACGGATACTTCGCCCTATGGCTACACCTTCGGTTCG		1	1.1433275404737949E-5	53	TCRBV24	TCRBV24				TCRBV24-01,TCRBV24-or09_02						TCRBD01,TCRBD02	TCRBD01-01,TCRBD02-01		TCRBJ01-02*01	TCRBJ01	TCRBJ01-02	01				9	16	1	8	9	4	28	37	53	56	65	1	Out	VDJ
GTCCGCTACCAGCTCCCAGACATCTGTGTACTTCTGTGCCATCAGTGAGTCAGGGACAGGGGCCCCTATGGCTACACCTTCGGTTCG		1	1.1433275404737949E-5	47	TCRBV10-03*01	TCRBV10	TCRBV10-03	01				TCRBD01-01*01	TCRBD01	TCRBD01-01	01				TCRBJ01-02*01	TCRBJ01	TCRBJ01-02	01				0	1	0	2	3	4	34	51	52	62	65	1	Out	VDJ
CTGCTGTCGGCTGCTCCCTCCCAGACATCTGTGTACTTCTGTGCCAGCGGAAGGGACAAGCTTACCTATGGCTACACCTTCGGTTCG	CASGRDKLTYGYTF	1	1.1433275404737949E-5	42	TCRBV06-05*01	TCRBV06	TCRBV06-05	01				TCRBD01-01*01	TCRBD01	TCRBD01-01	01				TCRBJ01-02*01	TCRBJ01	TCRBJ01-02	01				8	4	0	6	7	4	39	48	52	58	65	1	In	VDJ
GAGTCGGCTGCTCCCTCCCAAACATCTGTGTACTTCTGTGCCAGCAGCACTACCGGGTCTTCCTACTATGGCTACACCTTCGGTTCG	CASSTTGSSYYGYTF	1	1.1433275404737949E-5	45	TCRBV06	TCRBV06				TCRBV06-02,TCRBV06-03		TCRBD02-01	TCRBD02	TCRBD02-01				01,02	TCRBJ01-02*01	TCRBJ01	TCRBJ01-02	01				6	1	3	9	12	3	36	47	48	52	64	1	In	VDJ
GTGACATCGGCCCAAAAGAACCCGACAGCTTTCTATCTCTGTGCCAGTAGCCCGGACAGGATGGACTATGGCTACACCTTCGGTTCG	CASSPDRMDYGYTF	1	1.1433275404737949E-5	42	TCRBV19-01	TCRBV19	TCRBV19-01				01,02	TCRBD01-01*01	TCRBD01	TCRBD01-01	01				TCRBJ01-02*01	TCRBJ01	TCRBJ01-02	01				6	3	1	4	4	3	39	50	53	60	64	1	In	VDJ
GCTGCTCCCTCCCAAACATCTGTGTACTTCTGTGCCAGCAGTTACTCGAGAGGGGGCGCGATGGACTATGGCTACACCTTCGGTTCG	CASSYSRGGAMDYGYTF	1	1.1433275404737949E-5	51	TCRBV06	TCRBV06				TCRBV06-02,TCRBV06-03		TCRBD01-01*01	TCRBD01	TCRBD01-01	01				TCRBJ01-02*01	TCRBJ01	TCRBJ01-02	01				0	3	5	0	7	3	30	47	50	57	64	1	In	VDJ
CGCACACAGCAGGAGGACTCCGCCGTGTATCTCTGTGCCAGCAGCTTAGTTCTCCAGGGTCAGGACTATGGCTACACCTTCGGTTCG	CASSLVLQGQDYGYTF	1	1.1433275404737949E-5	48	TCRBV07-08*01	TCRBV07	TCRBV07-08	01				TCRBD01-01*01	TCRBD01	TCRBD01-01	01				TCRBJ01-02*01	TCRBJ01	TCRBJ01-02	01				1	5	4	3	5	3	33	49	54	59	64	1	In	VDJ
CTCACTCTGGAGTCAGCTACCCGCTCCCAGACATCTGTGTATTTCTGCGCCAGTCAGGGGGAAGACTATGGCTACACCTTCGGTTCG	CASQGEDYGYTF	2	2.2866550809475898E-5	36	TCRBV10-02*01	TCRBV10	TCRBV10-02	01				TCRBD01-01*01	TCRBD01	TCRBD01-01	01				TCRBJ01-02*01	TCRBJ01	TCRBJ01-02	01				9	1	4	1	3	3	45	53	54	61	64	2	In	VDJ
AGCTCCCAGACATCTGTGTACTTCTGTGCCATCAGTGAAGAAATCTCCGGACAGGGGTAATTTAACTATGGCTACACCTTCGGTTCG	CAISEEISGQG*FNYGYTF	1	1.1433275404737949E-5	57	TCRBV10-03*01	TCRBV10	TCRBV10-03	01				TCRBD01-01*01	TCRBD01	TCRBD01-01	01				TCRBJ01-02*01	TCRBJ01	TCRBJ01-02	01				3	10	1	2	5	1	24	38	48	57	62	1	Stop	VDJ
CTGGAGTCCGCCAGCACCAACCAGACATCTATGTACCTCTGTGCCAGCAGTTCTGGAGCTGTTAACTATGGCTACACCTTCGGTTCG	CASSSGAVNYGYTF	2	2.2866550809475898E-5	42	TCRBV28-01*01	TCRBV28	TCRBV28-01	01				TCRBD02-01*02	TCRBD02	TCRBD02-01	02				TCRBJ01-02*01	TCRBJ01	TCRBJ01-02	01				4	2	10	2	4	1	39	52	54	58	62	2	In	VDJ
GGACTCGGCCCTTTATCTTTGCGCCAGCAGCCACTGAGGGGTCAGAGATCTCTCCAAGGGGTTAACTATGGCTACACCTTCGGTTCG		1	1.1433275404737949E-5	62	TCRBV05-01*01	TCRBV05	TCRBV05-01	01								TCRBD01,TCRBD02	TCRBD01-01,TCRBD02-01		TCRBJ01-02*01	TCRBJ01	TCRBJ01-02	01				4	5	5	2	21	1	19	31	36	41	62	1	Out	VDJ
CAGCCTGCAGAACTGGAGGATTCTGGAGTTTATTTCTGTGCCAGCAGCCAAGGGGACAGGGTTAACTATGGCTACACCTTCGGTTCG	CASSQGDRVNYGYTF	1	1.1433275404737949E-5	45	TCRBV14-01*01	TCRBV14	TCRBV14-01	01				TCRBD01-01*01	TCRBD01	TCRBD01-01	01				TCRBJ01-02*01	TCRBJ01	TCRBJ01-02	01				1	0	0	3	1	1	36	-1	52	61	62	1	In	VDJ
TGTCCTCAGAACCGGGAGACACGGCACTGTATCTCTGCGCCAGCAGTCAATCGAAGGGTTGGTAACTATGGCTACACCTTCGGTTCG		1	1.1433275404737949E-5	46	TCRBV23-01*01	TCRBV23	TCRBV23-01	01								TCRBD01,TCRBD02	TCRBD01-01,TCRBD02-01		TCRBJ01-02*01	TCRBJ01	TCRBJ01-02	01				0	2	5	3	4	1	35	52	54	58	62	1	Out	VDJ
GAGTCGGCTGCTCCCTCCCAAACATCTGTGTACTTCTGTGCCAGCAGTTACGGGGGGAGTGGTAACTATGGCTACACCTTCGGTTCG	CASSYGGSGNYGYTF	1	1.1433275404737949E-5	45	TCRBV06	TCRBV06				TCRBV06-02,TCRBV06-03		TCRBD02-01*01	TCRBD02	TCRBD02-01	01				TCRBJ01-02*01	TCRBJ01	TCRBJ01-02	01				2	0	9	1	5	1	36	-1	51	57	62	1	In	VDJ
ATCCAGCGCACACAGCAGGAGGACTCGGCCGTGTATCTCTGTGCCAGCAGCTTAGTTGAGGGTAACTATGGCTACACCTTCGGTTCG	CASSLVEGNYGYTF	1	1.1433275404737949E-5	42	TCRBV07-02*01	TCRBV07	TCRBV07-02	01				TCRBD02-01*02	TCRBD02	TCRBD02-01	02				TCRBJ01-02*01	TCRBJ01	TCRBJ01-02	01				1	2	11	0	0	1	39	55	57	-1	62	1	In	VDJ
AACGCCTTGTTGCTGGGGGACTCGGCCCTCTATCTCTGTGCCAGCAGCCAAAGGACAGGTTCTAACTATGGCTACACCTTCGGTTCG	CASSQRTGSNYGYTF	1	1.1433275404737949E-5	45	TCRBV05-06*01	TCRBV05	TCRBV05-06	01				TCRBD01-01*01	TCRBD01	TCRBD01-01	01				TCRBJ01-02*01	TCRBJ01	TCRBJ01-02	01				4	4	1	4	2	0	36	48	52	59	61	1	In	VDJ
ACACAGCAGGAGGACTCGGCCGTGTATCTCTGTGCCAGCAGCTTAGGAATAAGGGCAGGATCTAACTATGGCTACACCTTCGGTTCG	CASSLGIRAGSNYGYTF	1	1.1433275404737949E-5	51	TCRBV07-02*01	TCRBV07	TCRBV07-02	01								TCRBD01,TCRBD02	TCRBD01-01,TCRBD02-01		TCRBJ01-02*01	TCRBJ01	TCRBJ01-02	01				1	9	4	4	2	0	30	46	55	59	61	1	In	VDJ
CGGTCCACAAAGCTGGAGGACTCAGCCATGTACTTCTGTGCCAGCAAGAACGTCGGCCGATCTAACTATGGCTACACCTTCGGTTCG	CASKNVGRSNYGYTF	1	1.1433275404737949E-5	45	TCRBV02-01*01	TCRBV02	TCRBV02-01	01								TCRBD01,TCRBD02	TCRBD01-01,TCRBD02-01		TCRBJ01-02*01	TCRBJ01	TCRBJ01-02	01				7	8	9	0	4	0	36	46	54	57	61	1	In	VDJ
TCGGCTGCTCCCTCCCAGACATCTGTGTACTTCTGTGCCAGCAGTGAAGGGCACAGGACATCTAACTATGGCTACACCTTCGGTTCG	CASSEGHRTSNYGYTF	1	1.1433275404737949E-5	48	TCRBV06-01*01	TCRBV06	TCRBV06-01	01				TCRBD01-01*01	TCRBD01	TCRBD01-01	01				TCRBJ01-02*01	TCRBJ01	TCRBJ01-02	01				1	6	1	6	1	0	33	49	55	60	61	1	In	VDJ
CTGGAGTCGGCTGCTCCCTCCCAGACATCTGTGTACTTCTGTGCCACCATTAGGGACAGAGCTAACTATGGCTACACCTTCGGTTCG	CATIRDRANYGYTF	2	2.2866550809475898E-5	42	TCRBV06-01*01	TCRBV06	TCRBV06-01	01				TCRBD01-01*01	TCRBD01	TCRBD01-01	01				TCRBJ01-02*01	TCRBJ01	TCRBJ01-02	01				10	6	0	5	2	0	39	46	52	59	61	2	In	VDJ
CATCCGCTCACCAGGCCTGGGGGACGCAGCCATGTACCTGTGTGCCACCAGCATAGGACAGCTAACTATGGCTACACCTTCGGTTCG		1	1.1433275404737949E-5	41	TCRBV15-01*01	TCRBV15	TCRBV15-01	01				TCRBD01-01*01	TCRBD01	TCRBD01-01	01				TCRBJ01-02*01	TCRBJ01	TCRBJ01-02	01				4	2	1	5	0	0	40	53	55	-1	61	1	Out	VDJ
ATCCAGCGCACACAGCAGGAGGACTCCGCCGTGTATCTCTGTGCCAGCACCCCGCTCACTCCTAACTATGGCTACACCTTCGGTTCG	CASTPLTPNYGYTF	1	1.1433275404737949E-5	42	TCRBV07-08*01	TCRBV07	TCRBV07-08	01				TCRBD02-01	TCRBD02	TCRBD02-01				01,02	TCRBJ01-02*01	TCRBJ01	TCRBJ01-02	01				7	8	3	10	1	0	39	49	57	60	61	1	In	VDJ
CAGCGCACAGAGCAGGGGGACTCGGCCATGTATCTCTGTGCCAGCAGCTTAGACAGGGGCCCTAACTATGGCTACACCTTCGGTTCG	CASSLDRGPNYGYTF	1	1.1433275404737949E-5	45	TCRBV07-09	TCRBV07	TCRBV07-09				01,03	TCRBD01-01*01	TCRBD01	TCRBD01-01	01				TCRBJ01-02*01	TCRBJ01	TCRBJ01-02	01				1	0	3	2	2	0	36	-1	52	59	61	1	In	VDJ
CAGCGCACACAGCAGGAGGACTCGGCCGTGTATCTCTGTGCCAGCAGCTTTAAGACACCGACTAACTATGGCTACACCTTCGGTTCG	CASSFKTPTNYGYTF	1	1.1433275404737949E-5	45	TCRBV07-02*01	TCRBV07	TCRBV07-02	01				TCRBD01-01*01	TCRBD01	TCRBD01-01	01				TCRBJ01-02*01	TCRBJ01	TCRBJ01-02	01				3	3	2	6	4	0	36	50	53	57	61	1	In	VDJ
TCCCTGGAGCTTGGTGACTCTGCTGTGTATTTCTGTGCCAGCAGCCAAAAGGGGGACAGAACTAACTATGGCTACACCTTCGGTTCG	CASSQKGDRTNYGYTF	1	1.1433275404737949E-5	48	TCRBV03	TCRBV03				TCRBV03-01,TCRBV03-02		TCRBD01-01*01	TCRBD01	TCRBD01-01	01				TCRBJ01-02*01	TCRBJ01	TCRBJ01-02	01				2	4	0	5	2	0	33	48	52	59	61	1	In	VDJ
ACAGTGACCAGTGCCCATCCTGAAGACAGCAGCTTCTACATCTGCAGTGCCGCATTACAGGATAACTATGGCTACACCTTCGGTTCG	CSAALQDNYGYTF	3	3.429982621421385E-5	39	TCRBV20	TCRBV20				TCRBV20-01,TCRBV20-or09_02		TCRBD01-01*01	TCRBD01	TCRBD01-01	01				TCRBJ01-02*01	TCRBJ01	TCRBJ01-02	01				6	6	3	4	1	1	42	50	56	61	62	3	In	VDJ
GCCCTGCAGCCAGAAGACTCAGCCCTGTATCTCTGCGCCAGCAGCCGCCGCCAGCGGGAGGGGAACTATGGCTACACCTTCGGTTCG	CASSRRQREGNYGYTF	1	1.1433275404737949E-5	48	TCRBV04-01*01	TCRBV04	TCRBV04-01	01				TCRBD02-01*02	TCRBD02	TCRBD02-01	02				TCRBJ01-02*01	TCRBJ01	TCRBJ01-02	01				4	6	6	0	1	2	33	46	52	62	63	1	In	VDJ
ACAGTGACCAGTGCCCATCCTGAAGACAGCAGCTTCTACATCTGCAGTGCTAGTAATGCAGGGAACTATGGCTACACCTTCGGTTCG	CSASNAGNYGYTF	1	1.1433275404737949E-5	39	TCRBV20	TCRBV20				TCRBV20-01,TCRBV20-or09_02		TCRBD01-01*01	TCRBD01	TCRBD01-01	01				TCRBJ01-02*01	TCRBJ01	TCRBJ01-02	01				3	5	4	3	0	2	42	53	58	-1	63	1	In	VDJ
TCTCTGGAGCTGGGGGACTCAGCTTTGTATTTCTGTGCCAGCAGCGTAGGGATGATTGAGGAGAACTATGGCTACACCTTCGGTTCG	CASSVGMIEENYGYTF	1	1.1433275404737949E-5	48	TCRBV09-01	TCRBV09	TCRBV09-01				01,02	TCRBD02-01*02	TCRBD02	TCRBD02-01	02				TCRBJ01-02*01	TCRBJ01	TCRBJ01-02	01				0	10	10	2	0	2	33	49	59	-1	63	1	In	VDJ
CTGTCGGCTGCTCCCTCCCAGACATCTGTGTACTTCTGTGCCAGCAGTTTAACACCGGCAGAGAACTATGGCTACACCTTCGGTTCG	CASSLTPAENYGYTF	3	3.429982621421385E-5	45	TCRBV06-05*01	TCRBV06	TCRBV06-05	01								TCRBD01,TCRBD02	TCRBD01-01,TCRBD02-01		TCRBJ01-02*01	TCRBJ01	TCRBJ01-02	01				4	2	3	6	9	2	36	49	51	54	63	3	In	VDJ
ACCTACACACCCTGCAGCCAGAAGACTCGGCCCTGTATCTCTGTGCCAGCAGATTGGGGGGGCAACTATGGCTACACCTTCGGTTCG		2	2.2866550809475898E-5	40	TCRBV04-02*01	TCRBV04	TCRBV04-02	01				TCRBD02-01*01	TCRBD02	TCRBD02-01	01				TCRBJ01-02*01	TCRBJ01	TCRBJ01-02	01				6	3	9	0	1	2	41	52	55	62	63	2	Out	VDJ
TCGGCTGCTCCCTCCCAGACATCTGTGTACTTCTGTGCCAGTTTCGGGACCCAACAGGGTCTAAACTATGGCTACACCTTCGGTTCG	CASFGTQQGLNYGYTF	2	2.2866550809475898E-5	48	TCRBV06	TCRBV06				TCRBV06-01,TCRBV06-05		TCRBD01-01*01	TCRBD01	TCRBD01-01	01				TCRBJ01-02*01	TCRBJ01	TCRBJ01-02	01				9	12	3	3	4	2	33	41	53	59	63	2	In	VDJ
CAGCGCACAGAGCAGGGGGACTCGGCCATGTATCTCTGTGCCAGCAGCTTTCCAGGACGGATAAACTATGGCTACACCTTCGGTTCG	CASSFPGRINYGYTF	4	4.5733101618951796E-5	45	TCRBV07-09	TCRBV07	TCRBV07-09				01,03					TCRBD01,TCRBD02	TCRBD01-01,TCRBD02-01		TCRBJ01-02*01	TCRBJ01	TCRBJ01-02	01				3	4	1	7	5	2	36	50	54	58	63	4	In	VDJ
GTGACCAGTGCCCATCCTGAAGACAGCAGCTTCTACATCTGCAGTGCCAACGGGGGGGCAGGAAACTATGGCTACACCTTCGGTTCG	CSANGGAGNYGYTF	1	1.1433275404737949E-5	42	TCRBV20	TCRBV20				TCRBV20-01,TCRBV20-or09_02		TCRBD02-01*01	TCRBD02	TCRBD02-01	01				TCRBJ01-02*01	TCRBJ01	TCRBJ01-02	01				6	3	8	0	5	2	39	47	50	58	63	1	In	VDJ
ACCCTGCAGCCAGAAGACTCGGCCCTGTATCTCTGCGCCAGCAGCCAAGATGTGATCGGACGAAACTATGGCTACACCTTCGGTTCG	CASSQDVIGRNYGYTF	1	1.1433275404737949E-5	48	TCRBV04-03*01	TCRBV04	TCRBV04-03	01								TCRBD01,TCRBD02	TCRBD01-01,TCRBD02-01		TCRBJ01-02*01	TCRBJ01	TCRBJ01-02	01				0	7	1	7	2	2	33	50	57	61	63	1	In	VDJ
ACCTTGGAGCTGGGGGACTCGGCCCTTTATCTTTGCGCCAGCATCTCACGGGACAGGGTTTCAAACTATGGCTACACCTTCGGTTCG	CASISRDRVSNYGYTF	1	1.1433275404737949E-5	48	TCRBV05-01*01	TCRBV05	TCRBV05-01	01				TCRBD01-01*01	TCRBD01	TCRBD01-01	01				TCRBJ01-02*01	TCRBJ01	TCRBJ01-02	01				6	6	0	3	5	2	33	43	49	58	63	1	In	VDJ
ACAGTGACCAGTGCCCATCCTGAAGACAGCAGCTTCTACATCTGCAGTGCTAGAGACCCCGGGGGATATGGCTACACCTTCGGTTCG	CSARDPGGYGYTF	1	1.1433275404737949E-5	39	TCRBV20	TCRBV20				TCRBV20-01,TCRBV20-or09_02		TCRBD02-01*01	TCRBD02	TCRBD02-01	01				TCRBJ01-02*01	TCRBJ01	TCRBJ01-02	01				0	3	8	2	1	5	42	56	59	65	66	1	In	VDJ
ATCCAGCGCACACAGCAGGAGGACTCGGCCGTGTATCTCTGTGCCAGCAGCTTAGATGGAGGGTCATATGGCTACACCTTCGGTTCG	CASSLDGGSYGYTF	1	1.1433275404737949E-5	42	TCRBV07-02*01	TCRBV07	TCRBV07-02	01				TCRBD02-01*02	TCRBD02	TCRBD02-01	02				TCRBJ01-02*01	TCRBJ01	TCRBJ01-02	01				1	2	10	0	3	5	39	55	57	63	66	1	In	VDJ
AGGCTGGAGTCGGCTGCTCCCTCCCAGACATCTGTGTACTTCTGTGCCAGCAGACCGGGACAGGTGGATGGCTACACCTTCGGTTCG	CASRPGQVDGYTF	1	1.1433275404737949E-5	39	TCRBV06-01*01	TCRBV06	TCRBV06-01	01				TCRBD01-01*01	TCRBD01	TCRBD01-01	01				TCRBJ01-02*01	TCRBJ01	TCRBJ01-02	01				6	3	0	4	3	6	42	53	56	64	67	1	In	VDJ
AGGCTGGAGTCGGCTGCTCCCTCCCAGACATCTGTGTACTTCTGTGCCAGCAGTGAACAGGGGTGGGATGGCTACACCTTCGGTTCG	CASSEQGWDGYTF	1	1.1433275404737949E-5	39	TCRBV06-01*01	TCRBV06	TCRBV06-01	01				TCRBD01-01*01	TCRBD01	TCRBD01-01	01				TCRBJ01-02*01	TCRBJ01	TCRBJ01-02	01				2	0	4	2	4	6	42	-1	57	63	67	1	In	VDJ
CTGAGGATCCAGCAGGTAGTGCGAGGAGATTCGGCAGCTTATTTCTGTGCCAGCTCAATACAGGGGGATGGCTACACCTTCGGTTCG	CASSIQGDGYTF	2	2.2866550809475898E-5	36	TCRBV18-01*01	TCRBV18	TCRBV18-01	01				TCRBD01-01*01	TCRBD01	TCRBD01-01	01				TCRBJ01-02*01	TCRBJ01	TCRBJ01-02	01				5	2	3	1	0	6	45	57	59	-1	67	2	In	VDJ
GTGAGCACCTTGGAGCTGGGGGACTCGGCCCTTTATCTTTGCGCCAGCAGCTTGGAGGCGTGGTCGGATGGCTACACCTTCGGTTCG	CASSLEAWSDGYTF	1	1.1433275404737949E-5	42	TCRBV05-01*01	TCRBV05	TCRBV05-01	01								TCRBD01,TCRBD02	TCRBD01-01,TCRBD02-01		TCRBJ01-02*01	TCRBJ01	TCRBJ01-02	01				0	0	5	4	9	6	39	-1	55	58	67	1	In	VDJ
CTGATTCTGGAGTCCGCCAGCACCAACCAGACATCTATGTACCTCTGTGCCAGCAGTACCCCGGCGGATGGCTACACCTTCGGTTCG	CASSTPADGYTF	2	2.2866550809475898E-5	36	TCRBV28-01*01	TCRBV28	TCRBV28-01	01				TCRBD02-01	TCRBD02	TCRBD02-01				01,02	TCRBJ01-02*01	TCRBJ01	TCRBJ01-02	01				5	6	7	5	0	6	45	57	63	-1	67	2	In	VDJ
GAGATCCAGTCCACGGAGTCAGGGGACACAGCACTGTATTTCTGTGCCAGCAGCAGGGGGCGCTTCGATGGCTACACCTTCGGTTCG	CASSRGRFDGYTF	2	2.2866550809475898E-5	39	TCRBV21-01*01	TCRBV21	TCRBV21-01	01				TCRBD01-01*01	TCRBD01	TCRBD01-01	01				TCRBJ01-02*01	TCRBJ01	TCRBJ01-02	01				4	0	6	0	6	6	42	-1	55	61	67	2	In	VDJ
ACAGTGACCAGTGCCCATCCTGAAGACAGCAGCTTCTACATCTGCAGTGCTAGTCCAGGGGTAATCGATGGCTACACCTTCGGTTCG	CSASPGVIDGYTF	1	1.1433275404737949E-5	39	TCRBV20	TCRBV20				TCRBV20-01,TCRBV20-or09_02		TCRBD01-01*01	TCRBD01	TCRBD01-01	01				TCRBJ01-02*01	TCRBJ01	TCRBJ01-02	01				3	2	4	2	6	6	42	53	55	61	67	1	In	VDJ
GGGTTGGAGTCGGCTGCTCCCTCCCAAACATCTGTGTACTTCTGTGCCAGCGCTAATACCCGGGGCCATGGCTACACCTTCGGTTCG	CASANTRGHGYTF	1	1.1433275404737949E-5	39	TCRBV06	TCRBV06				TCRBV06-02,TCRBV06-03						TCRBD01,TCRBD02	TCRBD01-01,TCRBD02-01		TCRBJ01-02*01	TCRBJ01	TCRBJ01-02	01				8	10	7	0	1	6	42	51	61	66	67	1	In	VDJ
GAGCTGAATGTGAACGCCTTGGAGCTGGAGGACTCGGCCCTGTATCTCTGTGCCAGCAGCTTGTCTGGGGGCTACACCTTCGGTTCG	CASSLSGGYTF	1	1.1433275404737949E-5	33	TCRBV05-08*01	TCRBV05	TCRBV05-08	01								TCRBD01,TCRBD02	TCRBD01-01,TCRBD02-01		TCRBJ01-02*01	TCRBJ01	TCRBJ01-02	01				1	3	0	9	0	8	48	63	66	-1	69	1	In	VDJ
GACATCCGCTCACCAGGCCTGGGGGACGCAGCCATGTACCTGTGTGCCACCAGACCTTCGGGGGCTGGGGGCTACACCTTCGGTTCG	CATRPSGAGGYTF	1	1.1433275404737949E-5	39	TCRBV15-01*01	TCRBV15	TCRBV15-01	01								TCRBD01,TCRBD02	TCRBD01-01,TCRBD02-01		TCRBJ01-02*01	TCRBJ01	TCRBJ01-02	01				6	6	6	0	4	8	42	53	59	65	69	1	In	VDJ
CACCTACACGCCCTGCAGCCAGAAGACTCAGCCCTGTATCTCTGCGCCAGCAGCCTCGGGACGGACGGGGGCTACACCTTCGGTTCG	CASSLGTDGGYTF	1	1.1433275404737949E-5	39	TCRBV04-01*01	TCRBV04	TCRBV04-01	01								TCRBD01,TCRBD02	TCRBD01-01,TCRBD02-01		TCRBJ01-02*01	TCRBJ01	TCRBJ01-02	01				4	2	0	7	7	8	42	55	57	62	69	1	In	VDJ
CAGGAGGACTCGGCCGTGTATCTCTGTGCCAGCAGCTCGAGCATCCCGGGACAGGGAACTATGGTACGGGGCTACACCTTCGGTTCG	CASSSSIPGQGTMVRGYTF	1	1.1433275404737949E-5	57	TCRBV07-02*01	TCRBV07	TCRBV07-02	01				TCRBD01-01*01	TCRBD01	TCRBD01-01	01				TCRBJ01-02*01	TCRBJ01	TCRBJ01-02	01				4	10	0	3	13	8	24	37	47	56	69	1	In	VDJ
CTGGAGTCGCCCAGCCCCAACCAGACCTCTCTGTACTTCTGTGCCAGCAGTCCTATACCGACAAGGGTCGGCTACACCTTCGGTTCG	CASSPIPTRVGYTF	3	3.429982621421385E-5	42	TCRBV27-01*01	TCRBV27	TCRBV27-01	01								TCRBD01,TCRBD02	TCRBD01-01,TCRBD02-01		TCRBJ01-02*01	TCRBJ01	TCRBJ01-02	01				5	8	2	6	6	8	39	51	59	63	69	3	In	VDJ
GTGAACGCCTTGGAGCTGGAGGACTCGGCCCTGTATCTCTGTGCCAGCAGCCACGGTTCACCAGGCATCGGCTACACCTTCGGTTCG	CASSHGSPGIGYTF	1	1.1433275404737949E-5	42	TCRBV05-08*01	TCRBV05	TCRBV05-08	01				TCRBD01-01*01	TCRBD01	TCRBD01-01	01				TCRBJ01-02*01	TCRBJ01	TCRBJ01-02	01				4	10	4	4	4	8	39	51	61	65	69	1	In	VDJ
ATCCAGCGCACACAGCAGGAGGACTCCGCCGTGTATCTCTGTGCCAGCAGCTTAGGTGCGACCGGGTACGGCTACACCTTCGGTTCG	CASSLGATGYGYTF	1	1.1433275404737949E-5	42	TCRBV07-08*01	TCRBV07	TCRBV07-08	01				TCRBD02-01	TCRBD02	TCRBD02-01				01,02	TCRBJ01-02*01	TCRBJ01	TCRBJ01-02	01				1	7	8	4	3	8	39	55	62	66	69	1	In	VDJ
AGGCTGGAGTCGGCTGCTCCCTCCCAGACATCTGTGTACTTCTGTGCCAGCAGTGACGAGCTTATGCACGGCTACACCTTCGGTTCG	CASSDELMHGYTF	1	1.1433275404737949E-5	39	TCRBV06-01*01	TCRBV06	TCRBV06-01	01				TCRBD02-01	TCRBD02	TCRBD02-01				01,02	TCRBJ01-02*01	TCRBJ01	TCRBJ01-02	01				3	2	6	7	8	8	42	56	58	61	69	1	In	VDJ
ATCCAGCGCACAGAGCAGGGGGACTCGGCCATGTATCTCTGTGCCAGCAGCTTAGAAGTCGAGGGGCACGGCTACACCTTCGGTTCG	CASSLEVEGHGYTF	3	3.429982621421385E-5	42	TCRBV07-09	TCRBV07	TCRBV07-09				01,03					TCRBD01,TCRBD02	TCRBD01-01,TCRBD02-01		TCRBJ01-02*01	TCRBJ01	TCRBJ01-02	01				1	6	5	2	3	8	39	55	61	66	69	3	In	VDJ
AGGCTGGAGTCGGCTGCTCCCTCCCAGACATCTGTGTACTTCTGTGCCAGCAGTGTGGAGCAGGGGAACGGCTACACCTTCGGTTCG	CASSVEQGNGYTF	1	1.1433275404737949E-5	39	TCRBV06-01*01	TCRBV06	TCRBV06-01	01				TCRBD01-01*01	TCRBD01	TCRBD01-01	01				TCRBJ01-02*01	TCRBJ01	TCRBJ01-02	01				4	5	4	2	3	8	42	55	60	66	69	1	In	VDJ
ACTCTGGAGTCAGCTACCCGCTCCCAGACATCTGTGTATTTCTGCGCCAGCAGTGATCCGGGGGCGGGAGGCTACACCTTCGGTTCG	CASSDPGAGGYTF	1	1.1433275404737949E-5	39	TCRBV10-02*01	TCRBV10	TCRBV10-02	01								TCRBD01,TCRBD02	TCRBD01-01,TCRBD02-01		TCRBJ01-02*01	TCRBJ01	TCRBJ01-02	01				3	3	6	0	4	8	42	56	59	65	69	1	In	VDJ
CAGCGCACACAGCAGGAGGACTCGGCCGTGTATCTCTGTGCCAGCAGCCCCAGCGGGGGGGCAGGAGGAGGCTACACCTTCGGTTCG	CASSPSGGAGGGYTF	1	1.1433275404737949E-5	45	TCRBV07-02*01	TCRBV07	TCRBV07-02	01				TCRBD02-01*01	TCRBD02	TCRBD02-01	01				TCRBJ01-02*01	TCRBJ01	TCRBJ01-02	01				5	3	6	0	8	8	36	48	51	61	69	1	In	VDJ
CGGTCCACAAAGCTGGAGGACTCAGCCATGTACTTCTGTGCCAGCACCTCGGAGGGCCGGGGAAGAGGAGGCTACACCTTCGGTTCG	CASTSEGRGRGGYTF	1	1.1433275404737949E-5	45	TCRBV02-01*01	TCRBV02	TCRBV02-01	01				TCRBD02-01*02	TCRBD02	TCRBD02-01	02				TCRBJ01-02*01	TCRBJ01	TCRBJ01-02	01				7	4	10	0	13	8	36	46	50	56	69	1	In	VDJ
ACCAGTGCCCATCCTGAAGACAGCAGCTTCTACATCTGCAGTGCTAGTCCCCCGGGACAGGGGGTGAGAGGCTACACCTTCGGTTCG	CSASPPGQGVRGYTF	1	1.1433275404737949E-5	45	TCRBV20	TCRBV20				TCRBV20-01,TCRBV20-or09_02		TCRBD01-01*01	TCRBD01	TCRBD01-01	01				TCRBJ01-02*01	TCRBJ01	TCRBJ01-02	01				3	6	0	1	5	8	36	47	53	64	69	1	In	VDJ
CTGCTGGGGTTGGAGTCGGCTGCTCCCTCCCAAACATCTGTGTACTTCTGTGCCAGCAGATATGGGAGAGGCTACACCTTCGGTTCG	CASRYGRGYTF	1	1.1433275404737949E-5	33	TCRBV06	TCRBV06				TCRBV06-02,TCRBV06-03		TCRBD02-01*02	TCRBD02	TCRBD02-01	02				TCRBJ01-02*01	TCRBJ01	TCRBJ01-02	01				6	4	9	2	1	8	48	59	63	68	69	1	In	VDJ
CCAGCGCACAGAGCAGGGGGACTCGGCCATGTATCTCTGTGCCAGCAGGCGAGGGGCAGTCCCTCGCCAAGCTACACCTTCGGTTCG		1	1.1433275404737949E-5	44	TCRBV07-09	TCRBV07	TCRBV07-09				01,03					TCRBD01,TCRBD02	TCRBD01-01,TCRBD02-01		TCRBJ01-02*01	TCRBJ01	TCRBJ01-02	01				6	3	5	2	14	9	37	48	51	56	70	1	Out	VDJ
ACTCTGACGATTCAGCGCACAGAGCAGCGGGACTCAGCCATGTATCGCTGTGCCAGCAGCTTAGCCCTCCAGGGGAAGGGTGGGCCG	CASSLALQGKG	1	1.1433275404737949E-5	33	TCRBV07-07*01	TCRBV07	TCRBV07-07	01				TCRBD01-01*01	TCRBD01	TCRBD01-01	01				TCRBJ02-07*01	TCRBJ02	TCRBJ02-07	01				0	4	4	2	6	19	48	65	69	75	81	1	In	VDJ
GAGATCCAGCGCACAGAGCAGGGGGACTCGGCCATGTATCTCTGTGCCAGCAGCTTAGGAGGGGGTCTCAGGTTGTCGTTCGGGCCG	CASSLGGGLRLSF	1	1.1433275404737949E-5	39	TCRBV07-09	TCRBV07	TCRBV07-09				01,03	TCRBD01-01*01	TCRBD01	TCRBD01-01	01				TCRBJ02-07*01	TCRBJ02	TCRBJ02-07	01				1	1	5	1	13	16	42	58	59	65	78	1	In	VDJ
CTGAGGATCCAGCAGGTAGTGCGAGGAGATTCGGCAGCTTATTTCTGTGCCAGCTCCTCGGACAGTTTGGAGGAGTACTTCGGGCCG	CASSSDSLEEYF	1	1.1433275404737949E-5	36	TCRBV18-01*01	TCRBV18	TCRBV18-01	01				TCRBD01-01*01	TCRBD01	TCRBD01-01	01				TCRBJ02-07*01	TCRBJ02	TCRBJ02-07	01				6	3	1	5	8	11	45	56	59	65	73	1	In	VDJ
AGTGCCCATCCTGAAGACAGCAGCTTCTACATCTGCAGTGCTAGAGACCTCCGGGACAGGGCTTCCTTTGAGCAGTACTTCGGGCCG	CSARDLRDRASFEQYF	1	1.1433275404737949E-5	48	TCRBV20	TCRBV20				TCRBV20-01,TCRBV20-or09_02		TCRBD01-01*01	TCRBD01	TCRBD01-01	01				TCRBJ02-07*01	TCRBJ02	TCRBJ02-07	01				0	5	0	3	8	7	33	47	52	61	69	1	In	VDJ
CCTGCAAAGCTTGAGGACTCGGCCGTGTATCTCTGTGCCAGTGAACGGGGGGTCGTCTTCCCTCTAGGTGAGCAGTACTTCGGGCCG	CASERGVVFPLGEQYF	2	2.2866550809475898E-5	48	TCRBV11-02*02	TCRBV11	TCRBV11-02	02				TCRBD02-01*01	TCRBD02	TCRBD02-01	01				TCRBJ02-07*01	TCRBJ02	TCRBJ02-07	01				9	4	8	1	17	7	33	41	45	52	69	2	In	VDJ
CACACCCTGCAGCCAGAAGACTCGGCCCTGTATCTCTGCGCCAGCAGCCAAGATCTACTAGCGGGGAATGAGCAGTACTTCGGGCCG	CASSQDLLAGNEQYF	1	1.1433275404737949E-5	45	TCRBV04-03*01	TCRBV04	TCRBV04-03	01				TCRBD02-01*01	TCRBD02	TCRBD02-01	01				TCRBJ02-07*01	TCRBJ02	TCRBJ02-07	01				0	3	3	3	3	7	36	53	56	66	69	1	In	VDJ
AGATCCAGTCCACGGAGTCAGGGGACACAGCACTGTATTTCTGTGCCAGCAGCAAAGTTCGGGGGATGGGAGCAGTACTTCGGGCCG		2	2.2866550809475898E-5	40	TCRBV21-01*01	TCRBV21	TCRBV21-01	01				TCRBD02-01*01	TCRBD02	TCRBD02-01	01				TCRBJ02-07*01	TCRBJ02	TCRBJ02-07	01				1	2	8	2	4	7	41	57	59	65	69	2	Out	VDJ
ACCCTGCAGCCAGAAGACTCGGCCCTGTATCTCTGTGCCAGCAGCCAAGATCTAGCGGGGGAGGCCGGGGAGCAGTACTTCGGGCCG	CASSQDLAGEAGEQYF	1	1.1433275404737949E-5	48	TCRBV04-02*01	TCRBV04	TCRBV04-02	01				TCRBD02-01*01	TCRBD02	TCRBD02-01	01				TCRBJ02-07*01	TCRBJ02	TCRBJ02-07	01				0	1	4	2	8	7	33	50	51	61	69	1	In	VDJ
TTGGCTGCTCCCTCCCAGACATCTGTGTACTTCTGTGCCAGCAGTTACGGCCTAGCGGGGCCCCTGAGGGAGCAGTACTTCGGGCCG	CASSYGLAGPLREQYF	1	1.1433275404737949E-5	48	TCRBV06-06	TCRBV06	TCRBV06-06				01,02	TCRBD02-01*01	TCRBD02	TCRBD02-01	01				TCRBJ02-07*01	TCRBJ02	TCRBJ02-07	01				2	3	4	3	9	7	33	48	51	60	69	1	In	VDJ
GAGTCGGCTGCTCCCTCCCAAACATCTGTGTACTTCTGTGCCAGCAGTTACTCAGTGTGGGGCGGAGCGGAGCAGTACTTCGGGCCG	CASSYSVWGGAEQYF	1	1.1433275404737949E-5	45	TCRBV06	TCRBV06				TCRBV06-02,TCRBV06-03		TCRBD01-01*01	TCRBD01	TCRBD01-01	01				TCRBJ02-07*01	TCRBJ02	TCRBJ02-07	01				0	5	7	0	6	7	36	53	58	63	69	1	In	VDJ
AGGATCCAGCAGGTAGTGCGAGGAGATTCGGCAGCTTATTTCTGTGCCAGCTCAAAGGGCCCTACAGAGGAGCAGTACTTCGGGCCG	CASSKGPTEEQYF	3	3.429982621421385E-5	39	TCRBV18-01*01	TCRBV18	TCRBV18-01	01								TCRBD01,TCRBD02	TCRBD01-01,TCRBD02-01		TCRBJ02-07*01	TCRBJ02	TCRBJ02-07	01				5	9	3	5	2	7	42	54	63	67	69	3	In	VDJ
GTTGGCGTCTGCTGTACCCTCTCAGACATCTGTGTACTTCTGTGCCAGCAGTGACGGTCTAGCTTTCAGGAGCAGTACTTCGGGCCG		1	1.1433275404737949E-5	41	TCRBV06-04	TCRBV06	TCRBV06-04				01,02	TCRBD02-01	TCRBD02	TCRBD02-01				01,02	TCRBJ02-07*01	TCRBJ02	TCRBJ02-07	01				2	3	4	7	6	7	40	55	58	63	69	1	Out	VDJ
AGTGCCCATCCTGAAGACAGCAGCTTCTACATCTGCAGTGCTAGAGCTCGAGGGGACAGGGCACGGTTCGAGCAGTACTTCGGGCCG	CSARARGDRARFEQYF	1	1.1433275404737949E-5	48	TCRBV20	TCRBV20				TCRBV20-01,TCRBV20-or09_02		TCRBD01-01*01	TCRBD01	TCRBD01-01	01				TCRBJ02-07*01	TCRBJ02	TCRBJ02-07	01				1	6	0	3	7	6	33	46	52	61	68	1	In	VDJ
CTGGAGTCCGCTACCAGCTCCCAGACATCTGTGTACTTCTGTGCCATCAGGGGGGGACAAGGAACCATCGAGCAGTACTTCGGGCCG	CAIRGGQGTIEQYF	1	1.1433275404737949E-5	42	TCRBV10-03*01	TCRBV10	TCRBV10-03	01								TCRBD01,TCRBD02	TCRBD01-01,TCRBD02-01		TCRBJ02-07*01	TCRBJ02	TCRBJ02-07	01				6	3	0	6	9	6	39	50	53	59	68	1	In	VDJ
ATCCAGCGCACAGAGCAGGGGGACTCGGCCATGTATCTCTGTGCCAGCAGCTTCACAGGGTGGTTTTCCGAGCAGTACTTCGGGCCG	CASSFTGWFSEQYF	1	1.1433275404737949E-5	42	TCRBV07-09	TCRBV07	TCRBV07-09				01,03	TCRBD01-01*01	TCRBD01	TCRBD01-01	01				TCRBJ02-07*01	TCRBJ02	TCRBJ02-07	01				3	1	3	3	8	6	39	53	54	60	68	1	In	VDJ
AGCAACATGAGCCCTGAAGACAGCAGCATATATCTCTGCAGCGTTGTTCCCGACAGTCACCACCTCTCCGAGCAGTACTTCGGGCCG	CSVVPDSHHLSEQYF	1	1.1433275404737949E-5	45	TCRBV29-01*01	TCRBV29	TCRBV29-01	01				TCRBD01-01*01	TCRBD01	TCRBD01-01	01				TCRBJ02-07*01	TCRBJ02	TCRBJ02-07	01				4	5	2	5	12	6	36	46	51	56	68	1	In	VDJ
AACGCCTTGGAGCTGGAGGACTCGGCCCTGTATCTCTGTGCCAGCAGCAGAGGGACAGGACGGGCATCCGAGCAGTACTTCGGGCCG	CASSRGTGRASEQYF	1	1.1433275404737949E-5	45	TCRBV05-08*01	TCRBV05	TCRBV05-08	01				TCRBD01-01*01	TCRBD01	TCRBD01-01	01				TCRBJ02-07*01	TCRBJ02	TCRBJ02-07	01				4	3	0	4	9	6	36	48	51	59	68	1	In	VDJ
ATTCTGGAGTCCGCCAGCACCAACCAGACATCTATGTACCTCTGTGCCAACGGACAGGGGGGGTTTTACGAGCAGTACTTCGGGCCG	CANGQGGFYEQYF	2	2.2866550809475898E-5	39	TCRBV28-01*01	TCRBV28	TCRBV28-01	01				TCRBD01-01*01	TCRBD01	TCRBD01-01	01				TCRBJ02-07*01	TCRBJ02	TCRBJ02-07	01				10	2	1	1	5	4	42	49	51	61	66	2	In	VDJ
CTGACAGTGACCAGTGCCCATCCTGAAGACAGCAGCTTCTACATCTGCAGTGCTAGCCTTTTCGGTTACGAGCAGTACTTCGGGCCG	CSASLFGYEQYF	1	1.1433275404737949E-5	36	TCRBV20	TCRBV20				TCRBV20-01,TCRBV20-or09_02		TCRBD02-01	TCRBD02	TCRBD02-01				01,02	TCRBJ02-07*01	TCRBJ02	TCRBJ02-07	01				3	6	8	5	1	4	45	56	62	65	66	1	In	VDJ
CTTCACATCAATTCCCTGGAGCTTGGTGACTCTGCTGTGTATTTCTGTGCCAGCAGCCAAGTTCATTACGAGCAGTACTTCGGGCCG	CASSQVHYEQYF	1	1.1433275404737949E-5	36	TCRBV03	TCRBV03				TCRBV03-01,TCRBV03-02		TCRBD01-01*01	TCRBD01	TCRBD01-01	01				TCRBJ02-07*01	TCRBJ02	TCRBJ02-07	01				1	2	4	6	1	4	45	61	63	65	66	1	In	VDJ
CACATCAATTCCCTGGAGCTTGGTGACTCTGCTGTGTATTTCTGTGCCAGCAGCCGGACAGGGTTCTACGAGCAGTACTTCGGGCCG	CASSRTGFYEQYF	1	1.1433275404737949E-5	39	TCRBV03	TCRBV03				TCRBV03-01,TCRBV03-02		TCRBD01-01*01	TCRBD01	TCRBD01-01	01				TCRBJ02-07*01	TCRBJ02	TCRBJ02-07	01				4	0	1	3	2	3	42	-1	55	63	65	1	In	VDJ
CTGGAGTCGGCTGCTCCCTCCCAGACATCTGTGTACTTCTGTGCCAGCAGTGAAAGGCTGATTCTCTACGAGCAGTACTTCGGGCCG	CASSERLILYEQYF	1	1.1433275404737949E-5	42	TCRBV06-01*01	TCRBV06	TCRBV06-01	01								TCRBD01,TCRBD02	TCRBD01-01,TCRBD02-01		TCRBJ02-07*01	TCRBJ02	TCRBJ02-07	01				2	0	5	4	8	3	39	-1	54	57	65	1	In	VDJ
AGGCTGGAGTCGGCTGCTCCCTCCCAGACATCTGTGTACTTCTGTGCCAGCAGTCTCAGGGGAATCTACGAGCAGTACTTCGGGCCG	CASSLRGIYEQYF	1	1.1433275404737949E-5	39	TCRBV06-01*01	TCRBV06	TCRBV06-01	01				TCRBD01-01*01	TCRBD01	TCRBD01-01	01				TCRBJ02-07*01	TCRBJ02	TCRBJ02-07	01				5	2	4	2	3	3	42	54	56	62	65	1	In	VDJ
GTGACCAGTGCCCATCCTGAAGACAGCAGCTTCTACATCTGCAGTGCTAGCGGAGGGGACACAATCTACGAGCAGTACTTCGGGCCG	CSASGGDTIYEQYF	1	1.1433275404737949E-5	42	TCRBV20	TCRBV20				TCRBV20-01,TCRBV20-or09_02						TCRBD01,TCRBD02	TCRBD01-01,TCRBD02-01		TCRBJ02-07*01	TCRBJ02	TCRBJ02-07	01				3	5	0	6	4	3	39	50	55	61	65	1	In	VDJ
ATCCAACCTGCAAAGCTTGAGGACTCGGCCGTGTATCTCTGTGCCAGCAGCTCCGGCGGCAAAATCTACGAGCAGTACTTCGGGCCG	CASSSGGKIYEQYF	2	2.2866550809475898E-5	42	TCRBV11-02*02	TCRBV11	TCRBV11-02	02				TCRBD02-01	TCRBD02	TCRBD02-01				01,02	TCRBJ02-07*01	TCRBJ02	TCRBJ02-07	01				4	3	7	5	6	3	39	52	55	59	65	2	In	VDJ
GCCCATCCTGAAGACAGCAGCTTCTACATCTGCAGTGCTAGAGATAGACTAGCGGGGACGGTTGGCTACGAGCAGTACTTCGGGCCG	CSARDRLAGTVGYEQYF	1	1.1433275404737949E-5	51	TCRBV20	TCRBV20				TCRBV20-01,TCRBV20-or09_02		TCRBD02-01*01	TCRBD02	TCRBD02-01	01				TCRBJ02-07*01	TCRBJ02	TCRBJ02-07	01				0	2	2	3	8	3	30	44	46	57	65	1	In	VDJ
CAGCAGGTAGTGCGAGGAGATTCGGCAGCTTATTTCTGTGCCAGCTCACTCCGACAAACCTGGGGCTACGAGCAGTACTTCGGGCCG	CASSLRQTWGYEQYF	1	1.1433275404737949E-5	45	TCRBV18-01*01	TCRBV18	TCRBV18-01	01								TCRBD01,TCRBD02	TCRBD01-01,TCRBD02-01		TCRBJ02-07*01	TCRBJ02	TCRBJ02-07	01				4	3	2	6	9	3	36	49	52	56	65	1	In	VDJ
TCCCTGATTCTGGAGTCCGCCAGCACCAACCAGACATCTATGTACCTCTGTGCCAGCAGGCAGGGCTACGAGCAGTACTTCGGGCCG	CASRQGYEQYF	2	2.2866550809475898E-5	33	TCRBV28-01*01	TCRBV28	TCRBV28-01	01				TCRBD01-01*01	TCRBD01	TCRBD01-01	01				TCRBJ02-07*01	TCRBJ02	TCRBJ02-07	01				6	1	4	3	0	3	48	59	60	-1	65	2	In	VDJ
ACCCAGGGACTCAGCTGTGTATTTTTGTGCTAGTGACACCCGCGTCGACCAGAGGGAGTGGGTAGCTACGAGCAGTACTTCGGGCCG		1	1.1433275404737949E-5	56	TCRBV12-05*01	TCRBV12	TCRBV12-05	01				TCRBD02-01*02	TCRBD02	TCRBD02-01	02				TCRBJ02-07*01	TCRBJ02	TCRBJ02-07	01				7	18	9	2	7	3	25	35	53	58	65	1	Out	VDJ
CTGAAGATCCAGCGCACACAGCAGGAGGACTCCGCCGTGTATCTCTGTGCCAGCAGCCCGACTAGCTACGAGCAGTACTTCGGGCCG	CASSPTSYEQYF	1	1.1433275404737949E-5	36	TCRBV07-08*01	TCRBV07	TCRBV07-08	01				TCRBD02-01	TCRBD02	TCRBD02-01				01,02	TCRBJ02-07*01	TCRBJ02	TCRBJ02-07	01				5	2	2	8	0	3	45	57	59	-1	65	1	In	VDJ
ATCCAGCGCACACAGCAGGAGGACTCGGCCGTGTATCTCTGTGCCAGCAGCTTAGCGGGGAGCAGCTACGAGCAGTACTTCGGGCCG	CASSLAGSSYEQYF	1	1.1433275404737949E-5	42	TCRBV07-02*01	TCRBV07	TCRBV07-02	01				TCRBD02-01*02	TCRBD02	TCRBD02-01	02				TCRBJ02-07*01	TCRBJ02	TCRBJ02-07	01				0	1	9	2	3	3	39	56	57	62	65	1	In	VDJ
GTGCAGCCTGCAGAACTGGAGGATTCTGGAGTTTATTTCTGTGCCAGCAGCCAAGCTGCCGTTTCCTACGAGCAGTACTTCGGGCCG	CASSQAAVSYEQYF	1	1.1433275404737949E-5	42	TCRBV14-01*01	TCRBV14	TCRBV14-01	01								TCRBD01,TCRBD02	TCRBD01-01,TCRBD02-01		TCRBJ02-07*01	TCRBJ02	TCRBJ02-07	01				1	2	10	0	4	1	39	55	57	59	63	1	In	VDJ
CTGACAGTGACCAGTGCCCATCCTGAAGACAGCAGCTTCTACATCTGCAGTGTGCTAGCGGGTTCCTACGAGCAGTACTTCGGGCCG	CSVLAGSYEQYF	1	1.1433275404737949E-5	36	TCRBV20	TCRBV20				TCRBV20-01,TCRBV20-or09_02		TCRBD02-01	TCRBD02	TCRBD02-01				01,02	TCRBJ02-07*01	TCRBJ02	TCRBJ02-07	01				7	2	4	4	1	1	45	52	54	62	63	1	In	VDJ
CATCCTGAAGACAGCAGCTTCTACATCTGCAGTGCTAGAGATCGGGGTGTGAGGCGGGGGGATTCCTACGAGCAGTACTTCGGGCCG	CSARDRGVRRGDSYEQYF	1	1.1433275404737949E-5	54	TCRBV20	TCRBV20				TCRBV20-01,TCRBV20-or09_02		TCRBD02-01*01	TCRBD02	TCRBD02-01	01				TCRBJ02-07*01	TCRBJ02	TCRBJ02-07	01				0	12	7	1	2	1	27	41	53	61	63	1	In	VDJ
CCTGCAGAACTGGAGGATTCTGGAGTTTATTTCTGTGCCAGCAGCCAAGTGCAGGCGGCTAGGTCCTACGAGCAGTACTTCGGGCCG	CASSQVQAARSYEQYF	1	1.1433275404737949E-5	48	TCRBV14-01*01	TCRBV14	TCRBV14-01	01								TCRBD01,TCRBD02	TCRBD01-01,TCRBD02-01		TCRBJ02-07*01	TCRBJ02	TCRBJ02-07	01				1	2	4	4	8	1	33	49	51	55	63	1	In	VDJ
GCCCTGCAGCCAGAAGACTCAGCCCTGTATCTCTGCGCCAGCAGCCAAGACTCGGGACAGGTCTCCTACGAGCAGTACTTCGGGCCG	CASSQDSGQVSYEQYF	1	1.1433275404737949E-5	48	TCRBV04-01*01	TCRBV04	TCRBV04-01	01				TCRBD01-01*01	TCRBD01	TCRBD01-01	01				TCRBJ02-07*01	TCRBJ02	TCRBJ02-07	01				0	3	0	4	1	0	33	50	53	61	62	1	In	VDJ
ACCAGTGCCCATCCTGAAGACAGCAGCTTCTACATCTGCAGTGCTAGCGGTAAACAGGGGATCTCCTACGAGCAGTACTTCGGGCCG	CSASGKQGISYEQYF	1	1.1433275404737949E-5	45	TCRBV20	TCRBV20				TCRBV20-01,TCRBV20-or09_02		TCRBD01-01*01	TCRBD01	TCRBD01-01	01				TCRBJ02-07*01	TCRBJ02	TCRBJ02-07	01				3	6	3	2	2	0	36	47	53	60	62	1	In	VDJ
AGTGCCCATCCTGAAGACAGCAGCTTCTACATCTGCAGTGCTAGAGCCGGGACAGGTAGTAGCTCCTACGAGCAGTACTTCGGGCCG	CSARAGTGSSSYEQYF	1	1.1433275404737949E-5	48	TCRBV20	TCRBV20				TCRBV20-01,TCRBV20-or09_02		TCRBD01-01*01	TCRBD01	TCRBD01-01	01				TCRBJ02-07*01	TCRBJ02	TCRBJ02-07	01				1	2	0	4	6	0	33	46	48	56	62	1	In	VDJ
TCGGCCGTGTATCTCTGTGCCAGCAGCTTACTGGCCAGGGGTTGGACTAGCGGGAGGGATAGCTCCTACGAGCAGTACTTCGGGCCG	CASSLLARGWTSGRDSSYEQYF	1	1.1433275404737949E-5	66					TCRBV07,TCRBV11	TCRBV07-02,TCRBV11-02,TCRBV11-03		TCRBD02-01*02	TCRBD02	TCRBD02-01	02				TCRBJ02-07*01	TCRBJ02	TCRBJ02-07	01				2	13	1	0	4	0	15	30	43	58	62	1	In	VDJ
GAGTCCGCCAGCACCAACCAGACATCTATGTACCTCTGTGCCAGCATCTCGTCCGGGACGAGCTCCTACGAGCAGTACTTCGGGCCG	CASISSGTSSYEQYF	3	3.429982621421385E-5	45	TCRBV28-01*01	TCRBV28	TCRBV28-01	01								TCRBD01,TCRBD02	TCRBD01-01,TCRBD02-01		TCRBJ02-07*01	TCRBJ02	TCRBJ02-07	01				7	8	0	7	3	0	36	46	54	59	62	3	In	VDJ
CTGAGCTCTCTGGAGCTGGGGGACTCAGCTTTGTATTTCTGTGCCAGCAGCGCAGGACAGAGCTCCTACGAGCAGTACTTCGGGCCG	CASSAGQSSYEQYF	1	1.1433275404737949E-5	42	TCRBV09-01	TCRBV09	TCRBV09-01				01,02	TCRBD01-01*01	TCRBD01	TCRBD01-01	01				TCRBJ02-07*01	TCRBJ02	TCRBJ02-07	01				3	2	1	5	2	0	39	52	54	60	62	1	In	VDJ
CTGGAGTCGGCTGCTCCCTCCCAGACATCTGTGTACTTCTGTGCCAGCAGGGACAGTGGAAGCTCCTACGAGCAGTACTTCGGGCCG	CASRDSGSSYEQYF	1	1.1433275404737949E-5	42	TCRBV06-01*01	TCRBV06	TCRBV06-01	01				TCRBD01-01*01	TCRBD01	TCRBD01-01	01				TCRBJ02-07*01	TCRBJ02	TCRBJ02-07	01				6	0	1	5	6	0	39	-1	50	56	62	1	In	VDJ
AATGTGAACGCCTTGTTGCTGGGGGACTCGGCCCTGTATCTCTGTGCCAGCAGCTTGGACGCCTCCTACGAGCAGTACTTCGGGCCG	CASSLDASYEQYF	1	1.1433275404737949E-5	39	TCRBV05-05*01	TCRBV05	TCRBV05-05	01								TCRBD01,TCRBD02	TCRBD01-01,TCRBD02-01		TCRBJ02-07*01	TCRBJ02	TCRBJ02-07	01				0	0	3	7	2	0	42	-1	58	60	62	1	In	VDJ
AACGCCTTGTTGCTGGGGGACTCGGCCCTGTATCTCTGTGCCAGCAGCTTGGGACAGGGAACCTCCTACGAGCAGTACTTCGGGCCG	CASSLGQGTSYEQYF	1	1.1433275404737949E-5	45	TCRBV05-05*01	TCRBV05	TCRBV05-05	01				TCRBD01-01*01	TCRBD01	TCRBD01-01	01				TCRBJ02-07*01	TCRBJ02	TCRBJ02-07	01				0	0	2	3	3	0	36	-1	52	59	62	1	In	VDJ
AGCACCTTGGAGCTGGGGGACTCGGCCCTTTATCTTTGCGCCAGCAGCTTGACGGGCGGGGACTCCTACGAGCAGTACTTCGGGCCG	CASSLTGGDSYEQYF	1	1.1433275404737949E-5	45	TCRBV05-01*01	TCRBV05	TCRBV05-01	01				TCRBD02-01*01	TCRBD02	TCRBD02-01	01				TCRBJ02-07*01	TCRBJ02	TCRBJ02-07	01				1	4	7	3	1	0	36	51	55	61	62	1	In	VDJ
TCTGCTGTACCCTCTCAGACATCTGTGTACTTCTGTGCCAGCAGTGAAAAAGGACTTTTAAACTCCTACGAGCAGTACTTCGGGCCG	CASSEKGLLNSYEQYF	1	1.1433275404737949E-5	48	TCRBV06-04	TCRBV06	TCRBV06-04				01,02	TCRBD02-01	TCRBD02	TCRBD02-01				01,02	TCRBJ02-07*01	TCRBJ02	TCRBJ02-07	01				3	4	1	10	6	0	33	47	51	56	62	1	In	VDJ
GTGAGCACCTTGGAGCTGGGGGACTCGGCCCTTTATCTTTGCGCCAGCAGCTCCCTGGGGGGATCCTACGAGCAGTACTTCGGGCCG	CASSSLGGSYEQYF	1	1.1433275404737949E-5	42	TCRBV05-01*01	TCRBV05	TCRBV05-01	01				TCRBD02-01*01	TCRBD02	TCRBD02-01	01				TCRBJ02-07*01	TCRBJ02	TCRBJ02-07	01				3	4	9	1	1	1	39	52	56	62	63	1	In	VDJ
ACATCGGCCCAAAAGAACCCGACAGCTTTCTATCTCTGTGCCAGTAGTAAGGAGCGGGGGTCTGCCTACGAGCAGTACTTCGGGCCG	CASSKERGSAYEQYF	3	3.429982621421385E-5	45	TCRBV19-01	TCRBV19	TCRBV19-01				01,02	TCRBD02-01*01	TCRBD02	TCRBD02-01	01				TCRBJ02-07*01	TCRBJ02	TCRBJ02-07	01				4	3	6	2	4	2	36	49	52	60	64	3	In	VDJ
CGCACACAGCAGGAGGACTCCGCCGTGTATCTCTGTGCCAGCAGCTTAGGGTCTAGCGGGGGGGCCTACGAGCAGTACTTCGGGCCG	CASSLGSSGGAYEQYF	1	1.1433275404737949E-5	48	TCRBV07-08*01	TCRBV07	TCRBV07-08	01				TCRBD02-01*01	TCRBD02	TCRBD02-01	01				TCRBJ02-07*01	TCRBJ02	TCRBJ02-07	01				1	3	4	0	0	2	33	49	52	-1	64	1	In	VDJ
GAGTCGCCCAGCCCCAACCAGACCTCTCTGTACTTCTGTGCCAGCAGCCGTAAAGGACAGGGGGCCTACGAGCAGTACTTCGGGCCG	CASSRKGQGAYEQYF	1	1.1433275404737949E-5	45	TCRBV27-01*01	TCRBV27	TCRBV27-01	01				TCRBD01-01*01	TCRBD01	TCRBD01-01	01				TCRBJ02-07*01	TCRBJ02	TCRBJ02-07	01				6	7	1	1	0	2	36	47	54	-1	64	1	In	VDJ
AATTCCCTGGAGCTTGGTGACTCTGCTGTGTATTTCTGTGCCAGCAGCCCTCTAACGACTGTCGCCTACGAGCAGTACTTCGGGCCG	CASSPLTTVAYEQYF	1	1.1433275404737949E-5	45	TCRBV03	TCRBV03				TCRBV03-01,TCRBV03-02		TCRBD02-01	TCRBD02	TCRBD02-01				01,02	TCRBJ02-07*01	TCRBJ02	TCRBJ02-07	01				4	7	2	10	4	2	36	49	56	60	64	1	In	VDJ
CACCTTGGAGCTGGGGGACTCGGCCCTTTATCTTTGCGCCAGCCCCTCGGGGGGGAGGGGCCACCCTACGAGCAGTACTTCGGGCCG		1	1.1433275404737949E-5	47	TCRBV05-01*01	TCRBV05	TCRBV05-01	01				TCRBD02-01*01	TCRBD02	TCRBD02-01	01				TCRBJ02-07*01	TCRBJ02	TCRBJ02-07	01				7	4	8	0	9	2	34	43	47	55	64	1	Out	VDJ
GCCCTGCAGCCAGAAGACTCAGCCCTGTATCTCTGCGCCAGCAGCCAAGATACGGCGGACAGTACCTACGAGCAGTACTTCGGGCCG	CASSQDTADSTYEQYF	1	1.1433275404737949E-5	48	TCRBV04-01*01	TCRBV04	TCRBV04-01	01				TCRBD01-01*01	TCRBD01	TCRBD01-01	01				TCRBJ02-07*01	TCRBJ02	TCRBJ02-07	01				0	6	1	5	2	2	33	50	56	62	64	1	In	VDJ
AGTCTGCCATCCCCAACCAGACAGCTCTTTACTTCTGTGCCACCAGTGATTCCGGGACAGGGGACCTACGAGCAGTACTTCGGGCCG		2	2.2866550809475898E-5	46	TCRBV24	TCRBV24				TCRBV24-01,TCRBV24-or09_02		TCRBD01-01*01	TCRBD01	TCRBD01-01	01				TCRBJ02-07*01	TCRBJ02	TCRBJ02-07	01				2	2	0	2	1	2	35	51	53	63	64	2	Out	VDJ
ACTGTGACATCGGCCCAAAAGAACCCGACAGCTTTCTATCTCTGTGCCAGTAGTAAAGGCGGGACCTACGAGCAGTACTTCGGGCCG	CASSKGGTYEQYF	1	1.1433275404737949E-5	39	TCRBV19-01	TCRBV19	TCRBV19-01				01,02	TCRBD02-01*02	TCRBD02	TCRBD02-01	02				TCRBJ02-07*01	TCRBJ02	TCRBJ02-07	01				4	3	7	3	0	2	42	55	58	-1	64	1	In	VDJ
ACCTTGGAGCTGGGGGACTCGGCCCTTTATCTTTGCGCCAGCAGCTTCATACCCGGGACAGAGACCTACGAGCAGTACTTCGGGCCG	CASSFIPGTETYEQYF	1	1.1433275404737949E-5	48	TCRBV05-01*01	TCRBV05	TCRBV05-01	01				TCRBD01-01*01	TCRBD01	TCRBD01-01	01				TCRBJ02-07*01	TCRBJ02	TCRBJ02-07	01				2	7	0	5	3	2	33	47	54	61	64	1	In	VDJ
CAGCCCCAACCAGACCTCTCTGTACTTCTGTGCCAGCAGTTTGGGGATCTTGGACAGGTAATCACCTACGAGCAGTACTTCGGGCCG		1	1.1433275404737949E-5	53	TCRBV27-01*01	TCRBV27	TCRBV27-01	01				TCRBD01-01*01	TCRBD01	TCRBD01-01	01				TCRBJ02-07*01	TCRBJ02	TCRBJ02-07	01				3	9	1	4	6	2	28	42	51	58	64	1	Out	VDJ
AAGAAGCTCCTTCTCAGTGACTCTGGCTTCTATCTCTGTGCCTGGAAGGCAGGACTAGCGGGAACCTACGAGCAGTACTTCGGGCCG	CAWKAGLAGTYEQYF	2	2.2866550809475898E-5	45	TCRBV30-01*01	TCRBV30	TCRBV30-01	01				TCRBD02-01*02	TCRBD02	TCRBD02-01	02				TCRBJ02-07*01	TCRBJ02	TCRBJ02-07	01				4	5	1	3	1	2	36	46	51	63	64	2	In	VDJ
CGCTACCAGCTCCCAGACATCTGTGTACTTCTGTGCCATCAGTGAGTGTAAATGGCAGCCCGAACCTACGAGCAGTACTTCGGGCCG		3	3.429982621421385E-5	50	TCRBV10-03*01	TCRBV10	TCRBV10-03	01								TCRBD01,TCRBD02	TCRBD01-01,TCRBD02-01		TCRBJ02-07*01	TCRBJ02	TCRBJ02-07	01				1	8	4	5	6	2	31	47	55	58	64	3	Out	VDJ
TGTCCTCAGAACCGGGAGACACGGCACTGTATCTCTGCGCCAGCAAATTTCGGACAGGGACCAACCTACGAGCAGTACTTCGGGCCG		1	1.1433275404737949E-5	46	TCRBV23-01*01	TCRBV23	TCRBV23-01	01				TCRBD01-01*01	TCRBD01	TCRBD01-01	01				TCRBJ02-07*01	TCRBJ02	TCRBJ02-07	01				7	6	1	3	5	2	35	45	51	59	64	1	Out	VDJ
CTGCAGCCAGAAGACTCGGCCCTGTATCTCTGCGCCAGCAGCCAAGATCAGGGTTGGGCTCCGGACTACGAGCAGTACTTCGGGCCG	CASSQDQGWAPDYEQYF	1	1.1433275404737949E-5	51	TCRBV04-03*01	TCRBV04	TCRBV04-03	01				TCRBD01-01*01	TCRBD01	TCRBD01-01	01				TCRBJ02-07*01	TCRBJ02	TCRBJ02-07	01				0	1	4	3	12	3	30	47	48	53	65	1	In	VDJ
CGCACAGAGCAGGGGGACTCGGCCATGTATCTCTGTGCCAGCAGCTTGCTGGGCCCCAGGGTGCACTACGAGCAGTACTTCGGGCCG	CASSLLGPRVHYEQYF	1	1.1433275404737949E-5	48	TCRBV07-09	TCRBV07	TCRBV07-09				01,03	TCRBD01-01*01	TCRBD01	TCRBD01-01	01				TCRBJ02-07*01	TCRBJ02	TCRBJ02-07	01				3	9	4	3	4	3	33	47	56	61	65	1	In	VDJ
ATCCTGGAGTCGCCCAGCCCCAACCAGACCTCTCTGTACTTCTGTGCCAGCAGGCCGGCCGTACACTACGAGCAGTACTTCGGGCCG	CASRPAVHYEQYF	1	1.1433275404737949E-5	39	TCRBV27-01*01	TCRBV27	TCRBV27-01	01								TCRBD01,TCRBD02	TCRBD01-01,TCRBD02-01		TCRBJ02-07*01	TCRBJ02	TCRBJ02-07	01				6	9	3	6	0	3	42	53	62	-1	65	1	In	VDJ
GGCTGCTCCCTCCCAGACATCTGTGTACTTCTGTGCCATCGATCCGGGACAAAGATCCGGCGACACTACGAGCAGTACTTCGGGCCG		1	1.1433275404737949E-5	50	TCRBV06	TCRBV06				TCRBV06-01,TCRBV06-05,TCRBV06-06		TCRBD01-01*01	TCRBD01	TCRBD01-01	01				TCRBJ02-07*01	TCRBJ02	TCRBJ02-07	01				10	7	0	6	14	3	31	38	45	51	65	1	Out	VDJ
GAGTCGGCTGCTCCCTCCCAGACATCTGTGTACTTCTGTGCCAGCAGTGACCGGACAGGGACACACTACGAGCAGTACTTCGGGCCG	CASSDRTGTHYEQYF	1	1.1433275404737949E-5	45	TCRBV06-01*01	TCRBV06	TCRBV06-01	01				TCRBD01-01*01	TCRBD01	TCRBD01-01	01				TCRBJ02-07*01	TCRBJ02	TCRBJ02-07	01				3	2	1	3	5	3	36	50	52	60	65	1	In	VDJ
CTGGAGTCCGCTACCAGCTCCCAGACATCTGTGTACTTCTGTGCCATCAGTGAGTAAAAGGGGAACTACGAGCAGTACTTCGGGCCG	CAISE*KGNYEQYF	1	1.1433275404737949E-5	42	TCRBV10-03*01	TCRBV10	TCRBV10-03	01				TCRBD01-01*01	TCRBD01	TCRBD01-01	01				TCRBJ02-07*01	TCRBJ02	TCRBJ02-07	01				1	3	5	2	2	3	39	55	58	63	65	1	Stop	VDJ
GAGTCGCCCAGCCCCAACCAGACCTCTCTGTACTTCTGTGCCAGCAGTCCGTCGGGGGCGCAAAACTACGAGCAGTACTTCGGGCCG	CASSPSGAQNYEQYF	1	1.1433275404737949E-5	45	TCRBV27-01*01	TCRBV27	TCRBV27-01	01								TCRBD01,TCRBD02	TCRBD01-01,TCRBD02-01		TCRBJ02-07*01	TCRBJ02	TCRBJ02-07	01				5	5	6	0	6	3	36	48	53	59	65	1	In	VDJ
ACCCTGCAGCCAGAAGACTCGGCCCTGTATCTCTGCGCCAGCAGCCAGTTGGGCAGCGCAAAAGAATACGAGCAGTACTTCGGGCCG	CASSQLGSAKEYEQYF	1	1.1433275404737949E-5	48	TCRBV04-03*01	TCRBV04	TCRBV04-03	01								TCRBD01,TCRBD02	TCRBD01-01,TCRBD02-01		TCRBJ02-07*01	TCRBJ02	TCRBJ02-07	01				3	3	8	0	12	4	33	47	50	54	66	1	In	VDJ
GACATCGGCCCAAAAGAACCCGACAGCTTTCTATCTCTGTGCCAGTAGTATCCTAGGGACCACGAGGACGAGCAGTACTTCGGGCCG		1	1.1433275404737949E-5	44	TCRBV19-01	TCRBV19	TCRBV19-01				01,02					TCRBD01,TCRBD02	TCRBD01-01,TCRBD02-01		TCRBJ02-07*01	TCRBJ02	TCRBJ02-07	01				3	4	0	7	7	5	37	51	55	60	67	1	Out	VDJ
CGGTCCACAAAGCTGGAGGACTCAGCCATGTACTTCTGTGCCAGCAGACTACAGGGACAGGGAAGAGACGAGCAGTACTTCGGGCCG	CASRLQGQGRDEQYF	1	1.1433275404737949E-5	45	TCRBV02-01*01	TCRBV02	TCRBV02-01	01				TCRBD01-01*01	TCRBD01	TCRBD01-01	01				TCRBJ02-07*01	TCRBJ02	TCRBJ02-07	01				6	6	0	3	5	5	36	47	53	62	67	1	In	VDJ
AACATGAGCTCCTTGGAGCTGGGGGACTCAGCCCTGTACTTCTGTGCCAGCAGCACCCTCGTGGGGCACGAGCAGTACTTCGGGCCG	CASSTLVGHEQYF	1	1.1433275404737949E-5	39	TCRBV13-01*01	TCRBV13	TCRBV13-01	01				TCRBD01-01*01	TCRBD01	TCRBD01-01	01				TCRBJ02-07*01	TCRBJ02	TCRBJ02-07	01				5	8	7	0	0	5	42	54	62	-1	67	1	In	VDJ
CGCCCAGCCCCAACCAGACCTCTCTGTACTTCTGTGCCAGCAAGGTGGGGGACTAGCGGGGGTTGCCACGAGCAGTACTTCGGGCCG		1	1.1433275404737949E-5	49	TCRBV27-01*01	TCRBV27	TCRBV27-01	01				TCRBD02-01*01	TCRBD02	TCRBD02-01	01				TCRBJ02-07*01	TCRBJ02	TCRBJ02-07	01				7	6	0	2	5	5	32	42	48	62	67	1	Out	VDJ
CTGGAGCTTGGTGACTCTGCTGTGTATTTCTGTGCCAGCAGCCAACCTCTGCTAGCGGGAGGGGCCCACGAGCAGTACTTCGGGCCG	CASSQPLLAGGAHEQYF	1	1.1433275404737949E-5	51	TCRBV03	TCRBV03				TCRBV03-01,TCRBV03-02		TCRBD02-01*02	TCRBD02	TCRBD02-01	02				TCRBJ02-07*01	TCRBJ02	TCRBJ02-07	01				2	6	4	0	4	5	30	45	51	63	67	1	In	VDJ
ATCCAACCTGCAAAGCTTGAGGACTCGGCCGTGTATCTCTGTGCCAGCAGCTTAGGCGGGGCAGCCCACGAGCAGTACTTCGGGCCG	CASSLGGAAHEQYF	3	3.429982621421385E-5	42	TCRBV11-02*02	TCRBV11	TCRBV11-02	02				TCRBD02-01*01	TCRBD02	TCRBD02-01	01				TCRBJ02-07*01	TCRBJ02	TCRBJ02-07	01				1	0	7	3	6	5	39	-1	55	61	67	3	In	VDJ
TAGTCTGCTGCCTCCTCCCAGACATCTGTATATTTCTGCGCCAGCAGTGGATTTTTGCGGCTATGCAACGAGCAGTACTTCGGGCCG	CASSGFLRLCNEQYF	1	1.1433275404737949E-5	45	TCRBV10-01	TCRBV10	TCRBV10-01				01,02	TCRBD02-01	TCRBD02	TCRBD02-01				01,02	TCRBJ02-07*01	TCRBJ02	TCRBJ02-07	01				4	7	7	5	7	5	36	49	56	60	67	1	In	VDJ
ATCCAGTCCACGGAGTCAGGGGACACAGCACTGTATTTCTGTGCCAGCAGCAAACGGACAGGGGGCAACGAGCAGTACTTCGGGCCG	CASSKRTGGNEQYF	2	2.2866550809475898E-5	42	TCRBV21-01*01	TCRBV21	TCRBV21-01	01				TCRBD01-01*01	TCRBD01	TCRBD01-01	01				TCRBJ02-07*01	TCRBJ02	TCRBJ02-07	01				2	1	1	0	1	5	39	54	55	66	67	2	In	VDJ
ACGATCCAGCGCACACAGCAGGAGGACTCGGCCGTGTATCTCTGTGCCAGCAGCTTCCAGGACAGGGGAGAGCAGTACTTCGGGCCG	CASSFQDRGEQYF	1	1.1433275404737949E-5	39	TCRBV07-02*01	TCRBV07	TCRBV07-02	01				TCRBD01-01*01	TCRBD01	TCRBD01-01	01				TCRBJ02-07*01	TCRBJ02	TCRBJ02-07	01				3	3	1	2	1	7	42	56	59	68	69	1	In	VDJ
CTGATTCTGGAGTCCGCCAGCACCAACCAGACATCTATGTACCTCTGTGCCAGCAGTTTCTCGAGCGGGATTAAGTACTTCGGGCCG	CASSFSSGIKYF	4	4.5733101618951796E-5	36	TCRBV28-01*01	TCRBV28	TCRBV28-01	01				TCRBD02-01*02	TCRBD02	TCRBD02-01	02				TCRBJ02-07*01	TCRBJ02	TCRBJ02-07	01				3	4	6	3	3	11	45	59	63	70	73	4	In	VDJ
CACCTTGGAGATCCAGCGCACAGAGCAGGGGGACTCGGCCATGTATCTCTGTGCCAGCAGCCTCGGACAGGGTAGTACGTCGGGCCG		1	1.1433275404737949E-5	32	TCRBV07-09	TCRBV07	TCRBV07-09				01,03	TCRBD01-01*01	TCRBD01	TCRBD01-01	01				TCRBJ02-07*01	TCRBJ02	TCRBJ02-07	01				5	3	1	3	7	17	49	61	64	72	79	1	Out	VDJ
CTGGAGTCTGCTGCCTCCTCCCAGACATCTGTATATTTCTGCGCCAGCAGTGAGTACGAATTGGGCTTCGAGCAGTACGTCGGGCCG	CASSEYELGFEQYV	1	1.1433275404737949E-5	42	TCRBV10-01	TCRBV10	TCRBV10-01				01,02	TCRBD01-01*01	TCRBD01	TCRBD01-01	01				TCRBJ02-07*01	TCRBJ02	TCRBJ02-07	01				1	7	8	0	13	17	39	55	62	66	79	1	In	VDJ
CAGGTAGTGCGAGGAGATTCGGCAGCTTATTTCTGTGCCAGCTCACCACGGGGCCTTTTGGGGGCCTCCGAGCAGTACGTCGGGCCG	CASSPRGLLGASEQYV	3	3.429982621421385E-5	48	TCRBV18-01*01	TCRBV18	TCRBV18-01	01				TCRBD01-01*01	TCRBD01	TCRBD01-01	01				TCRBJ02-07*01	TCRBJ02	TCRBJ02-07	01				1	10	6	0	14	17	33	49	59	65	79	3	In	VDJ
GACAGTGACCAGTGCCCATCCTGAAGACAGCAGCTTCTACATCTGCAGTGCTAGAGGGAACAGGGACCCGAGCAGTACGTCGGGCCG		1	1.1433275404737949E-5	38	TCRBV20	TCRBV20				TCRBV20-01,TCRBV20-or09_02		TCRBD01-01*01	TCRBD01	TCRBD01-01	01				TCRBJ02-07*01	TCRBJ02	TCRBJ02-07	01				1	3	3	3	14	17	43	56	59	65	79	1	Out	VDJ
TCTCCCTGATTCTGGAGTCCGCCAGCACCAACCAGACATCTATGTACCTCTGTGCCAGCACCCACTTACGAGCAGTACGTCGGGCCG		4	4.5733101618951796E-5	31	TCRBV28-01*01	TCRBV28	TCRBV28-01	01								TCRBD01,TCRBD02	TCRBD01-01,TCRBD02-01		TCRBJ02-07*01	TCRBJ02	TCRBJ02-07	01				7	12	4	5	4	17	50	60	72	75	79	4	Out	VDJ
TCGGCTGCTCCCTCCCAAACATCTGTGTACTTCTGTGCCAGCAGTTAGAGCCGGGATCAAAAAACTTACGAGCAGTACGTCGGGCCG	CASS*SRDQKTYEQYV	1	1.1433275404737949E-5	48	TCRBV06	TCRBV06				TCRBV06-02,TCRBV06-03		TCRBD02-01*02	TCRBD02	TCRBD02-01	02				TCRBJ02-07*01	TCRBJ02	TCRBJ02-07	01				3	4	8	3	23	17	33	47	51	56	79	1	Stop	VDJ
TGTGACATCGGCCCAAAAGAACCCGACAGCTTTCTATCTCTGTGCCAGTAAGTCCGGTGACTACGGTACGAGCAGTACGTCGGGCCG		1	1.1433275404737949E-5	41	TCRBV19-01	TCRBV19	TCRBV19-01				01,02	TCRBD02-01	TCRBD02	TCRBD02-01				01,02	TCRBJ02-07*01	TCRBJ02	TCRBJ02-07	01				7	8	2	9	16	17	40	50	58	63	79	1	Out	VDJ
CTGGAGTCGGCTGCTCCCTCCCAGACATCTGTGTACTTCTGTGCCAGCAGTGCGTCAGGGGTTCGCTACGAGCAGTACGTCGGGCCG	CASSASGVRYEQYV	1	1.1433275404737949E-5	42	TCRBV06-01*01	TCRBV06	TCRBV06-01	01				TCRBD01-01*01	TCRBD01	TCRBD01-01	01				TCRBJ02-07*01	TCRBJ02	TCRBJ02-07	01				4	3	4	2	18	17	39	52	55	61	79	1	In	VDJ
CCTCAGAACCCAGGGACTCAGCTGTGTATTTTTGTGCTAGTGGTTTCTCGGGACTAGCGAATCTCCTACGAGCAGTACGTCGGGCCG		1	1.1433275404737949E-5	49	TCRBV12-05*01	TCRBV12	TCRBV12-05	01				TCRBD02-01	TCRBD02	TCRBD02-01				01,02	TCRBJ02-07*01	TCRBJ02	TCRBJ02-07	01				3	3	0	6	20	17	32	46	49	59	79	1	Out	VDJ
GCTGCTGTCGGCTGCTCCCTCCCAGACATCTGTGTACTTCTGTGCCAGCAGTTACGTTGAGACTCCTACGAGCAGTACGTCGGGCCG		2	2.2866550809475898E-5	41	TCRBV06-05*01	TCRBV06	TCRBV06-05	01				TCRBD02-01	TCRBD02	TCRBD02-01				01,02	TCRBJ02-07*01	TCRBJ02	TCRBJ02-07	01				2	5	2	10	15	17	40	55	60	64	79	2	Out	VDJ
AGCACCTTGGAGCTGGGGGACTCGGCCCTTTATCTTTGCGCCAGCAGCAAAAACCCGGGAGGGACCTACGAGCAGTACGTCGGGCCG	CASSKNPGGTYEQYV	1	1.1433275404737949E-5	45	TCRBV05-01*01	TCRBV05	TCRBV05-01	01				TCRBD02-01*02	TCRBD02	TCRBD02-01	02				TCRBJ02-07*01	TCRBJ02	TCRBJ02-07	01				4	7	8	0	16	17	36	48	55	63	79	1	In	VDJ
CTGGAGTCAGCTACCCGCTCCCAGACATCTGTGTATTTCTGCGCCAGCAGAGACAACAGACACACCTACGAGCAGTACGTCGGGCCG	CASRDNRHTYEQYV	1	1.1433275404737949E-5	42	TCRBV10-02*01	TCRBV10	TCRBV10-02	01				TCRBD01-01*01	TCRBD01	TCRBD01-01	01				TCRBJ02-07*01	TCRBJ02	TCRBJ02-07	01				6	1	2	6	24	17	39	50	51	55	79	1	In	VDJ
CCAGCGCACAGAGCAAGGGCGACTCGGCTGTGTATCTCTGTGTCAGAAGCGCCCCGGGACACCAACTACGAGCAGTACGTCGGGCCG		1	1.1433275404737949E-5	43	TCRBV07-05*02	TCRBV07	TCRBV07-05	02				TCRBD01-01*01	TCRBD01	TCRBD01-01	01				TCRBJ02-07*01	TCRBJ02	TCRBJ02-07	01				5	5	0	6	18	17	38	50	55	61	79	1	Out	VDJ
CTCAAGATCCAACCTGCAAAGCTTGAGGACTCGGCCGTGTATCTCTGTGCCAGCAGCCCACAGAGATACGAGCAGTACGTCGGGCCG	CASSPQRYEQYV	2	2.2866550809475898E-5	36	TCRBV11-02*02	TCRBV11	TCRBV11-02	02				TCRBD01-01*01	TCRBD01	TCRBD01-01	01				TCRBJ02-07*01	TCRBJ02	TCRBJ02-07	01				5	2	3	5	16	17	45	57	59	63	79	2	In	VDJ
CTGAGCTCTCTGGAGCTGGGGGACTCAGCTTTGTATTTCTGTGCCAGCAGCGTAGGCCCGGGGGCAGACGAGCAGTACGTCGGGCCG	CASSVGPGADEQYV	1	1.1433275404737949E-5	42	TCRBV09-01	TCRBV09	TCRBV09-01				01,02					TCRBD01,TCRBD02	TCRBD01-01,TCRBD02-01		TCRBJ02-07*01	TCRBJ02	TCRBJ02-07	01				0	4	6	0	14	17	39	55	59	65	79	1	In	VDJ
TCCACAAAGCTGGAGGACTCAGCCATGTACTTCTGTGCCAGCAGACGAATCACAGGGGACCGAGGAGATAAGCAGTACGTCGGGCCG	CASRRITGDRGDKQYV	1	1.1433275404737949E-5	48	TCRBV02-01*01	TCRBV02	TCRBV02-01	01				TCRBD01-01*01	TCRBD01	TCRBD01-01	01				TCRBJ02-07*01	TCRBJ02	TCRBJ02-07	01				6	7	3	2	21	17	33	44	51	58	79	1	In	VDJ
AGGCTGGAGTTGGCTGCTCCCTCCCAGACATCTGTGTACTTCTGTGCCAGCAGTACCGGACAGGCCTACACCATATATTTTGGAGAG	CASSTGQAYTIYF	1	1.1433275404737949E-5	39	TCRBV06-06	TCRBV06	TCRBV06-06				01,02	TCRBD01-01*01	TCRBD01	TCRBD01-01	01				TCRBJ01-03*01	TCRBJ01	TCRBJ01-03	01				5	3	1	4	3	8	42	54	57	64	67	1	In	VDJ
GTGAACGCCTTGTTGCTGGGGGACTCGGCCCTGTATCTCTGTGCCAGCAGCTTGGTCGTGATGAGAGACACCATATATTTTGGAGAG	CASSLVVMRDTIYF	1	1.1433275404737949E-5	42	TCRBV05-05*01	TCRBV05	TCRBV05-05	01				TCRBD02-01*02	TCRBD02	TCRBD02-01	02				TCRBJ01-03*01	TCRBJ01	TCRBJ01-03	01				0	7	11	2	2	8	39	55	62	65	67	1	In	VDJ
GACCAGTGCCCATCCTGAAGACAGCAGCTTCTACATCTGCAGTGCTGTACTTGGATGGACGTTCTAAACACCATATATTTTGGAGAG		1	1.1433275404737949E-5	44	TCRBV20	TCRBV20				TCRBV20-01,TCRBV20-or09_02						TCRBD01,TCRBD02	TCRBD01-01,TCRBD02-01		TCRBJ01-03*01	TCRBJ01	TCRBJ01-03	01				5	10	1	7	5	6	37	46	56	60	65	1	Out	VDJ
AGTGCCCATCCTGAAGACAGCAGCTTCTACATCTGCAGTGCTAGAGATGGGGGTACATCGGGTGGAAACACCATATATTTTGGAGAG	CSARDGGTSGGNTIYF	1	1.1433275404737949E-5	48	TCRBV20	TCRBV20				TCRBV20-01,TCRBV20-or09_02						TCRBD01,TCRBD02	TCRBD01-01,TCRBD02-01		TCRBJ01-03*01	TCRBJ01	TCRBJ01-03	01				0	1	6	1	9	3	33	47	48	53	62	1	In	VDJ
CACCTACACGCCCTGCAGCCAGAAGACTCAGCCCTGTATCTCTGCGCCAGCAGCCCAGTCCGTGGAAACACCATATATTTTGGAGAG	CASSPVRGNTIYF	1	1.1433275404737949E-5	39	TCRBV04-01*01	TCRBV04	TCRBV04-01	01				TCRBD01-01*01	TCRBD01	TCRBD01-01	01				TCRBJ01-03*01	TCRBJ01	TCRBJ01-03	01				4	0	4	5	4	3	42	-1	55	58	62	1	In	VDJ
AACGCCTTGTTGCTGGGGGACTCGGCCCTGTATCTCTGTGCCAGCAGCCACGGCCAGGGGTCTGGAAACACCATATATTTTGGAGAG	CASSHGQGSGNTIYF	1	1.1433275404737949E-5	45	TCRBV05-05*01	TCRBV05	TCRBV05-05	01				TCRBD01-01*01	TCRBD01	TCRBD01-01	01				TCRBJ01-03*01	TCRBJ01	TCRBJ01-03	01				4	6	4	2	0	1	36	48	54	-1	60	1	In	VDJ
AGCACCTTGGAGCTGGGGGACTCGGCCCTTTATCTTTGCGCCAGCAGCTTGGGGTCAGAGTCTGGAAACACCATATATTTTGGAGAG	CASSLGSESGNTIYF	1	1.1433275404737949E-5	45	TCRBV05-01*01	TCRBV05	TCRBV05-01	01								TCRBD01,TCRBD02	TCRBD01-01,TCRBD02-01		TCRBJ01-03*01	TCRBJ01	TCRBJ01-03	01				0	3	4	5	2	1	36	52	55	58	60	1	In	VDJ
GAGTCCGCTACCAGCTCCCAGACATCTGTGTACTTCTGTGCCATCAGAGGACAGGGGTTCTCTGGAAACACCATATATTTTGGAGAG	CAIRGQGFSGNTIYF	1	1.1433275404737949E-5	45	TCRBV10-03*01	TCRBV10	TCRBV10-03	01				TCRBD01-01*01	TCRBD01	TCRBD01-01	01				TCRBJ01-03*01	TCRBJ01	TCRBJ01-03	01				6	1	1	2	2	0	36	47	48	57	59	1	In	VDJ
AGCACCTTGGAGCTGGGGGACTCGGCCCTTTATCTTTGCGCCAGCAGCTTGGATGCGGTCTCTGGAAACACCATATATTTTGGAGAG	CASSLDAVSGNTIYF	1	1.1433275404737949E-5	45	TCRBV05-01*01	TCRBV05	TCRBV05-01	01				TCRBD02-01	TCRBD02	TCRBD02-01				01,02	TCRBJ01-03*01	TCRBJ01	TCRBJ01-03	01				0	2	7	5	1	0	36	52	54	58	59	1	In	VDJ
TCCGCTACCAGCTCCCAGACATCTGTGTACTTCTGTGCCATCAGGGCGGGACAGGGTCTCTCTGGAAACACCATATATTTTGGAGAG	CAIRAGQGLSGNTIYF	1	1.1433275404737949E-5	48	TCRBV10-03*01	TCRBV10	TCRBV10-03	01				TCRBD01-01*01	TCRBD01	TCRBD01-01	01				TCRBJ01-03*01	TCRBJ01	TCRBJ01-03	01				6	3	0	3	3	0	33	44	47	56	59	1	In	VDJ
CTCTCTGGAGCTGGGGGACTCAGCTTTGTATTTCTGTGCCAGCAGCGTGAACAGCGTATCTCTGGAAACACCATATATTTTGGAGAG		1	1.1433275404737949E-5	47	TCRBV09-01	TCRBV09	TCRBV09-01				01,02					TCRBD01,TCRBD02	TCRBD01-01,TCRBD02-01		TCRBJ01-03*01	TCRBJ01	TCRBJ01-03	01				2	2	3	5	5	0	34	48	50	54	59	1	Out	VDJ
GCCCTGCAGCCAGAAGACTCAGCCCTGTATCTCTGCGCCAGCAGCCAAGATGCCTGGGGCTCTGGAAACACCATATATTTTGGAGAG	CASSQDAWGSGNTIYF	1	1.1433275404737949E-5	48	TCRBV04-01*01	TCRBV04	TCRBV04-01	01								TCRBD01,TCRBD02	TCRBD01-01,TCRBD02-01		TCRBJ01-03*01	TCRBJ01	TCRBJ01-03	01				0	5	6	2	0	0	33	50	55	-1	59	1	In	VDJ
TCGGCTGCTCCCTCCCAGACATCTGTGTACTTCTGTGCCAGCTCCGGATTGGGGGAGGGCTCTGGAAACACCATATATTTTGGAGAG	CASSGLGEGSGNTIYF	1	1.1433275404737949E-5	48	TCRBV06	TCRBV06				TCRBV06-01,TCRBV06-05		TCRBD02-01*02	TCRBD02	TCRBD02-01	02				TCRBJ01-03*01	TCRBJ01	TCRBJ01-03	01				8	10	9	0	0	0	33	42	52	-1	59	1	In	VDJ
AGCACCTTGGAGCTGGGGGACTCGGCCCTTTATCTTTGCGCCAGCAGCCCTCTCGGGAGCTCTGGAAACACCATATATTTTGGAGAG	CASSPLGSSGNTIYF	1	1.1433275404737949E-5	45	TCRBV05-01*01	TCRBV05	TCRBV05-01	01				TCRBD02-01*02	TCRBD02	TCRBD02-01	02				TCRBJ01-03*01	TCRBJ01	TCRBJ01-03	01				4	5	8	2	0	0	36	48	53	-1	59	1	In	VDJ
AGAGCAGGGGGACTCGGCCATGTATCTCTGTGCCAGCAGCTTAGTGGGGCTTTGCCGAGCTCTGGAAACACCATATATTTTGGAGAG		2	2.2866550809475898E-5	53	TCRBV07-09	TCRBV07	TCRBV07-09				01,03	TCRBD01-01*01	TCRBD01	TCRBD01-01	01				TCRBJ01-03*01	TCRBJ01	TCRBJ01-03	01				1	1	7	0	9	0	28	44	45	50	59	2	Out	VDJ
ATCCAGCCCTCAGAACCCAGGGACTCAGCTGTGTACTTCTGTGCCAGCAGACGCGTAAGCTCTGGAAACACCATATATTTTGGAGAG	CASRRVSSGNTIYF	1	1.1433275404737949E-5	42	TCRBV12	TCRBV12				TCRBV12-03,TCRBV12-04		TCRBD02-01	TCRBD02	TCRBD02-01				01,02	TCRBJ01-03*01	TCRBJ01	TCRBJ01-03	01				6	2	7	6	4	0	39	50	52	55	59	1	In	VDJ
CTGTCGGCTGCTCCCTCCCAGACATCTGTGTACTTCTGTGCCAGCACGGGAGGGTCCGCCTCTGGAAACACCATATATTTTGGAGAG	CASTGGSASGNTIYF	1	1.1433275404737949E-5	45	TCRBV06-05*01	TCRBV06	TCRBV06-05	01				TCRBD02-01*02	TCRBD02	TCRBD02-01	02				TCRBJ01-03*01	TCRBJ01	TCRBJ01-03	01				7	0	8	0	5	0	36	-1	46	54	59	1	In	VDJ
AACGCCTTGGAGCTGGACGACTCGGCCCTGTATCTCTGTGCCAGCAGCTCGGCGGGGACCTCTGGAAACACCATATATTTTGGAGAG	CASSSAGTSGNTIYF	1	1.1433275404737949E-5	45	TCRBV05-04*01	TCRBV05	TCRBV05-04	01				TCRBD02-01*01	TCRBD02	TCRBD02-01	01				TCRBJ01-03*01	TCRBJ01	TCRBJ01-03	01				3	2	7	3	2	0	36	49	51	57	59	1	In	VDJ
CTGCTCCCTCCCAGACATCTGTGTACTTCTGTGCCAGCAGCGAGGGGCATTGGATCTAACTCTGGAAACACCATATATTTTGGAGAG		2	2.2866550809475898E-5	52	TCRBV06	TCRBV06				TCRBV06-01,TCRBV06-05,TCRBV06-06						TCRBD01,TCRBD02	TCRBD01-01,TCRBD02-01		TCRBJ01-03*01	TCRBJ01	TCRBJ01-03	01				6	2	5	2	12	0	29	40	42	47	59	2	Out	VDJ
GCAGCCAGAAGACTCAGCCCTGTATCTCTGCGCCAGCAGCCAATGCCCAGGGCAGGATTATCTGGAAACACCATATATTTTGGAGAG		1	1.1433275404737949E-5	53	TCRBV04-01*01	TCRBV04	TCRBV04-01	01				TCRBD01-01*01	TCRBD01	TCRBD01-01	01				TCRBJ01-03*01	TCRBJ01	TCRBJ01-03	01				2	4	4	3	8	1	28	43	47	52	60	1	Out	VDJ
CACGCCCTGCAGCCAGAAGACTCAGCCCTGTATCTCTGCGCCAGCAGCCAAGTTCGGTTTGCTGGAAACACCATATATTTTGGAGAG	CASSQVRFAGNTIYF	1	1.1433275404737949E-5	45	TCRBV04-01*01	TCRBV04	TCRBV04-01	01				TCRBD02-01	TCRBD02	TCRBD02-01				01,02	TCRBJ01-03*01	TCRBJ01	TCRBJ01-03	01				1	2	8	5	4	2	36	52	54	57	61	1	In	VDJ
TCAGGCTGCTGTCGGCTGCTCCCTCCCAGACATCTGTGTACTTCTGTGCCAGCGGCTGGGGCTGGAAACACCATATATTTTGGAGAG		2	2.2866550809475898E-5	37	TCRBV06-05*01	TCRBV06	TCRBV06-05	01								TCRBD01,TCRBD02	TCRBD01-01,TCRBD02-01		TCRBJ01-03*01	TCRBJ01	TCRBJ01-03	01				8	4	6	2	0	2	44	53	57	-1	61	2	Out	VDJ
GAGTCCGCTACCAGCTCCCAGACATCTGTGTACTTCTGTGCCATCAGTGAGTCACCAGGGGCTGGAAACACCATATATTTTGGAGAG	CAISESPGAGNTIYF	1	1.1433275404737949E-5	45	TCRBV10-03*01	TCRBV10	TCRBV10-03	01				TCRBD01-01*01	TCRBD01	TCRBD01-01	01				TCRBJ01-03*01	TCRBJ01	TCRBJ01-03	01				0	2	4	2	0	2	36	53	55	-1	61	1	In	VDJ
TCGGCTGCTCCCTCCCAGACATCTGTGTACTTCTGTGCCAGCAGTTCAGACCTTAGGTCCGCTGGAAACACCATATATTTTGGAGAG	CASSSDLRSAGNTIYF	1	1.1433275404737949E-5	48	TCRBV06-05*01	TCRBV06	TCRBV06-05	01								TCRBD01,TCRBD02	TCRBD01-01,TCRBD02-01		TCRBJ01-03*01	TCRBJ01	TCRBJ01-03	01				4	2	2	7	10	2	33	46	48	51	61	1	In	VDJ
GACAGTGACCAGTGCCCATCCTGAAGACAGCAGCTTCTACATCTGCAGTGCTAGGTGGAGCCTGGAAACACCATATATTTTGGAGAG		1	1.1433275404737949E-5	38	TCRBV20	TCRBV20				TCRBV20-01,TCRBV20-or09_02		TCRBD02-01*02	TCRBD02	TCRBD02-01	02				TCRBJ01-03*01	TCRBJ01	TCRBJ01-03	01				3	2	10	2	1	2	43	54	56	60	61	1	Out	VDJ
CTGGAGTCCGCTACCAGCTCCCAGACATCTGTGTACTTCTGTGCCATCAGTGAGGAGGTGGATGGAAACACCATATATTTTGGAGAG	CAISEEVDGNTIYF	1	1.1433275404737949E-5	42	TCRBV10-03*01	TCRBV10	TCRBV10-03	01				TCRBD02-01*02	TCRBD02	TCRBD02-01	02				TCRBJ01-03*01	TCRBJ01	TCRBJ01-03	01				2	0	11	1	4	3	39	-1	54	58	62	1	In	VDJ
GTGACCAGTGCCCATCCTGAAGACAGCAGCTTCTACATCTGCAGTGCCCACGGCCCAGGGGATGGAAACACCATATATTTTGGAGAG	CSAHGPGDGNTIYF	1	1.1433275404737949E-5	42	TCRBV20	TCRBV20				TCRBV20-01,TCRBV20-or09_02		TCRBD01-01*01	TCRBD01	TCRBD01-01	01				TCRBJ01-03*01	TCRBJ01	TCRBJ01-03	01				6	8	4	2	1	3	39	47	55	61	62	1	In	VDJ
TTGGAGCTGGACGACTCGGCCCTGTATCTCTGTGCCAGCAGCAGGAACCGGGACAGGGGGTTGGGAAACACCATATATTTTGGAGAG	CASSRNRDRGLGNTIYF	1	1.1433275404737949E-5	51	TCRBV05-04*01	TCRBV05	TCRBV05-04	01				TCRBD01-01*01	TCRBD01	TCRBD01-01	01				TCRBJ01-03*01	TCRBJ01	TCRBJ01-03	01				4	7	0	1	3	4	30	42	49	60	63	1	In	VDJ
TCCCTGGAGCTTGGTGACTCTGCTGTGTATTTCTGTGCCAGCAGCCAAGTAGCGGGACAGTGGGGAAACACCATATATTTTGGAGAG	CASSQVAGQWGNTIYF	3	3.429982621421385E-5	48	TCRBV03	TCRBV03				TCRBV03-01,TCRBV03-02		TCRBD02-01*02	TCRBD02	TCRBD02-01	02				TCRBJ01-03*01	TCRBJ01	TCRBJ01-03	01				1	0	5	3	6	4	33	-1	49	57	63	3	In	VDJ
CTGAATGTGAACGCCTTGTTGCTGGGGGACTCGGCCCTCTATCTCTGTGCCAGCAGCCTCGGGGGAAACACCATATATTTTGGAGAG	CASSLGGNTIYF	1	1.1433275404737949E-5	36	TCRBV05-06*01	TCRBV05	TCRBV05-06	01				TCRBD02-01	TCRBD02	TCRBD02-01				01,02	TCRBJ01-03*01	TCRBJ01	TCRBJ01-03	01				4	2	8	4	0	4	45	57	59	-1	63	1	In	VDJ
CTTCACATCAATTCCCTGGAGCTTGGTGACTCTGCTGTGTATTTCTGTGCCAGCAGCCAAGAGGGAAACACCATATATTTTGGAGAG	CASSQEGNTIYF	1	1.1433275404737949E-5	36	TCRBV03	TCRBV03				TCRBV03-01,TCRBV03-02									TCRBJ01-03*01	TCRBJ01	TCRBJ01-03	01				0	0	0	0	1	4	45	-1	-1	62	63	1	In	VJ
GTGAACGCCTTGGAGCTGGAGGACTCGGCCCTGTATCTCTGTGCCAGCAGCTTGGGGGCCGCAGGAAACACCATATATTTTGGAGAG	CASSLGAAGNTIYF	1	1.1433275404737949E-5	42	TCRBV05-08*01	TCRBV05	TCRBV05-08	01				TCRBD01-01*01	TCRBD01	TCRBD01-01	01				TCRBJ01-03*01	TCRBJ01	TCRBJ01-03	01				0	0	8	0	4	4	39	-1	55	59	63	1	In	VDJ
CACACAGCAGGAGGACTCGGCCGTGTATCTCTGTGCCAGCAGCTTGGTCTTCAAGGGAACTGGGCCAACGTCCTGACTTTCGGGGCC		1	1.1433275404737949E-5	50	TCRBV07-02*01	TCRBV07	TCRBV07-02	01								TCRBD01,TCRBD02	TCRBD01-01,TCRBD02-01		TCRBJ02-06*01	TCRBJ02	TCRBJ02-06	01				3	9	0	8	3	5	31	45	54	58	61	1	Out	VDJ
TCGGCTGCTCCCTCCCAGACATCTGTGTACTTCTGTGCCAGCAGTGAAGGGGCCTTCTCTGGGGCCAACGTCCTGACTTTCGGGGCC	CASSEGAFSGANVLTF	1	1.1433275404737949E-5	48	TCRBV06-01*01	TCRBV06	TCRBV06-01	01				TCRBD01-01*01	TCRBD01	TCRBD01-01	01				TCRBJ02-06*01	TCRBJ02	TCRBJ02-06	01				1	0	8	0	3	0	33	-1	49	53	56	1	In	VDJ
CGGTCCACAAAGCTGGAGGACTCAGCCATGTACTTCTGTGCCAGCAGTGAAGGGCTCTCTGGGGCCAACGTCCTGACTTTCGGGGCC	CASSEGLSGANVLTF	1	1.1433275404737949E-5	45	TCRBV02-01*01	TCRBV02	TCRBV02-01	01				TCRBD01-01*01	TCRBD01	TCRBD01-01	01				TCRBJ02-06*01	TCRBJ02	TCRBJ02-06	01				1	0	9	0	1	0	36	-1	52	55	56	1	In	VDJ
TGTGAGCACCTTGGAGCTGGGGGACTCGGCCCTTATCTTTGCGCCAGCAGCTCCGGCTCTGGGGCCAACGTCCTGACTTTCGGGGCC		2	2.2866550809475898E-5	41	TCRBV05-01*01	TCRBV05	TCRBV05-01	01								TCRBD01,TCRBD02	TCRBD01-01,TCRBD02-01		TCRBJ02-06*01	TCRBJ02	TCRBJ02-06	01				22	10	4	5	9	0	40	34	44	47	56	2	Out	VDJ
TCAGAACCGGGAGACACGGCACTGTATCTCTGCGCCAGCAGTCAATTTCTCCAGAGCTCTGGGGCCAACGTCCTGACTTTCGGGGCC	CASSQFLQSSGANVLTF	1	1.1433275404737949E-5	51	TCRBV23-01*01	TCRBV23	TCRBV23-01	01								TCRBD01,TCRBD02	TCRBD01-01,TCRBD02-01		TCRBJ02-06*01	TCRBJ02	TCRBJ02-06	01				1	5	4	5	2	0	30	46	51	54	56	1	In	VDJ
TCACCAGGCCTGGGGGACGCAGCCATGTACCTGTGTGCCACCAGCAGAGATGCGACCTCTGGGGCCAACGTCCTGACTTTCGGGGCC	CATSRDATSGANVLTF	1	1.1433275404737949E-5	48	TCRBV15-01*01	TCRBV15	TCRBV15-01	01								TCRBD01,TCRBD02	TCRBD01-01,TCRBD02-01		TCRBJ02-06*01	TCRBJ02	TCRBJ02-06	01				0	3	2	7	0	0	33	50	53	-1	56	1	In	VDJ
GTGACCAGTGCCCATCCTGAAGACAGCAGCTTCTACATCTGCAGTGCTAGAGCTGCTGCTGGGGCCAACGTCCTGACTTTCGGGGCC	CSARAAAGANVLTF	1	1.1433275404737949E-5	42	TCRBV20	TCRBV20				TCRBV20-01,TCRBV20-or09_02						TCRBD01,TCRBD02	TCRBD01-01,TCRBD02-01		TCRBJ02-06*01	TCRBJ02	TCRBJ02-06	01				1	2	10	0	2	2	39	52	54	56	58	1	In	VDJ
TCTAAGAAGCTCCTTCTCAGTGACTCTGGCTTCTATCTCTGTGCCTGGAGTGAAGTCGCTGGGGCCAACGTCCTGACTTTCGGGGCC	CAWSEVAGANVLTF	1	1.1433275404737949E-5	42	TCRBV30-01*01	TCRBV30	TCRBV30-01	01								TCRBD01,TCRBD02	TCRBD01-01,TCRBD02-01		TCRBJ02-06*01	TCRBJ02	TCRBJ02-06	01				1	1	5	5	3	2	39	52	53	55	58	1	In	VDJ
CAGCCAGAAGACTCAGCCCTGTATCTCTGCGCCAGCAGCATCGCACCGGGACAAGCTACTGGGGCCAACGTCCTGACTTTCGGGGCC	CASSIAPGQATGANVLTF	1	1.1433275404737949E-5	54	TCRBV04-01*01	TCRBV04	TCRBV04-01	01				TCRBD01-01*01	TCRBD01	TCRBD01-01	01				TCRBJ02-06*01	TCRBJ02	TCRBJ02-06	01				5	8	0	6	5	2	27	39	47	53	58	1	In	VDJ
GCTGCTCCCTCCCAGACATCTGTGTACTTCTGTGCCAGCAGTCCCGGGACAGGGGATCCCGGGGCCAACGTCCTGACTTTCGGGGCC	CASSPGTGDPGANVLTF	1	1.1433275404737949E-5	51	TCRBV06	TCRBV06				TCRBV06-01,TCRBV06-05,TCRBV06-06		TCRBD01-01*01	TCRBD01	TCRBD01-01	01				TCRBJ02-06*01	TCRBJ02	TCRBJ02-06	01				5	3	0	2	5	4	30	42	45	55	60	1	In	VDJ
CTACACACCCTGCAGCCAGAAGACTCGGCCCTGTATCTCTGTGCCAGCAGCCAAGATCTTATGGCAGGCATTCAGTACTTCGGCGCC	CASSQDLMAGIQYF	1	1.1433275404737949E-5	42	TCRBV04-02*01	TCRBV04	TCRBV04-02	01				TCRBD01-01*01	TCRBD01	TCRBD01-01	01				TCRBJ02-04*01	TCRBJ02	TCRBJ02-04	01				0	8	4	4	0	9	39	56	64	-1	68	1	In	VDJ
GCGTCTGCTGTACCCTCTCAGACATCTGTGTACTTCTGTGCCAGCAGTGAATCGGCGGGGGGGCTGGACATTCAGTACTTCGGCGCC	CASSESAGGLDIQYF	1	1.1433275404737949E-5	45	TCRBV06-04	TCRBV06	TCRBV06-04				01,02	TCRBD02-01*01	TCRBD02	TCRBD02-01	01				TCRBJ02-04*01	TCRBJ02	TCRBJ02-04	01				3	4	7	0	4	8	36	50	54	63	67	1	In	VDJ
CACACCCTGCAGCCAGAAGACTCGGCCCTGTATCTCTGTGCCAGCAGCCACAACGCGGGGACGGGGGACATTCAGTACTTCGGCGCC	CASSHNAGTGDIQYF	1	1.1433275404737949E-5	45	TCRBV04-02*01	TCRBV04	TCRBV04-02	01				TCRBD02-01*01	TCRBD02	TCRBD02-01	01				TCRBJ02-04*01	TCRBJ02	TCRBJ02-04	01				3	4	7	3	7	8	36	50	54	60	67	1	In	VDJ
CTGGAGTCCGCTACCAGCTCCCAGACATCTGTGTACTTCTGTGCCATCAACAGTGGGGGACAGGAGGACATTCAGTACTTCGGCGCC	CAINSGGQEDIQYF	1	1.1433275404737949E-5	42	TCRBV10-03*01	TCRBV10	TCRBV10-03	01				TCRBD01-01*01	TCRBD01	TCRBD01-01	01				TCRBJ02-04*01	TCRBJ02	TCRBJ02-04	01				7	7	0	4	3	8	39	49	56	64	67	1	In	VDJ
CAGCCCTCAGAACCCAGGGACTCAGCTGTGTACTTCTGTGCCAGCAGTTTGCGGGGAGACTTTGGGAACATTCAGTACTTCGGCGCC	CASSLRGDFGNIQYF	1	1.1433275404737949E-5	45	TCRBV12	TCRBV12				TCRBV12-03,TCRBV12-04		TCRBD02-01*01	TCRBD02	TCRBD02-01	01				TCRBJ02-04*01	TCRBJ02	TCRBJ02-04	01				3	0	7	3	10	7	36	-1	50	56	66	1	In	VDJ
AATGTGAACGCCTTGTTGCTGGGGGACTCGGCCCTCTATCTCTGTGCCAGCAGCTTGGAAGGGGGAAACATTCAGTACTTCGGCGCC	CASSLEGGNIQYF	1	1.1433275404737949E-5	39	TCRBV05-06*01	TCRBV05	TCRBV05-06	01				TCRBD01-01*01	TCRBD01	TCRBD01-01	01				TCRBJ02-04*01	TCRBJ02	TCRBJ02-04	01				0	1	5	1	0	6	42	58	59	-1	65	1	In	VDJ
GTGAACGCCTTGTTGCTGGGGGACTCGGCCCTCTATCTCTGTGCCAGCAGCAAAACAGGACAGAGAAACATTCAGTACTTCGGCGCC	CASSKTGQRNIQYF	1	1.1433275404737949E-5	42	TCRBV05-06*01	TCRBV05	TCRBV05-06	01				TCRBD01-01*01	TCRBD01	TCRBD01-01	01				TCRBJ02-04*01	TCRBJ02	TCRBJ02-04	01				4	6	1	5	2	6	39	51	57	63	65	1	In	VDJ
CTGAGTTCTAAGAAGCTCCTTCTCAGTGACTCTGGCTTCTATCTCTGTGCCTGGAGTTCGAGCGAAAACATTCAGTACTTCGGCGCC	CAWSSSENIQYF	1	1.1433275404737949E-5	36	TCRBV30-01*01	TCRBV30	TCRBV30-01	01				TCRBD02-01	TCRBD02	TCRBD02-01				01,02	TCRBJ02-04*01	TCRBJ02	TCRBJ02-04	01				2	3	6	6	0	5	45	57	60	-1	64	1	In	VDJ
CGGTCCACAAAGCTGGAGGACTCAGCCATGTACTTCTGTGCCAGCCGGGGCCTTTGGGGGGTCAAAAACATTCAGTACTTCGGCGCC	CASRGLWGVKNIQYF	1	1.1433275404737949E-5	45	TCRBV02-01*01	TCRBV02	TCRBV02-01	01				TCRBD02-01*01	TCRBD02	TCRBD02-01	01				TCRBJ02-04*01	TCRBJ02	TCRBJ02-04	01				8	10	9	1	1	3	36	45	55	61	62	1	In	VDJ
CGCACACAGCAGGAGGACTCGGCCGTGTATCTCTGTGCCAGCAGCTTAGTTGGAGGGGCGTCCAAAAACATTCAGTACTTCGGCGCC	CASSLVGGASKNIQYF	1	1.1433275404737949E-5	48	TCRBV07-02*01	TCRBV07	TCRBV07-02	01				TCRBD02-01*02	TCRBD02	TCRBD02-01	02				TCRBJ02-04*01	TCRBJ02	TCRBJ02-04	01				1	2	10	0	4	2	33	49	51	57	61	1	In	VDJ
AAGCTGGAGGACTCAGCCATGTACTTCTGTGCCAGCAGTCCCGGACAGGGAAGATCATTAGCCAAAAACATTCAGTACTTCGGCGCC	CASSPGQGRSLAKNIQYF	1	1.1433275404737949E-5	54	TCRBV02-01*01	TCRBV02	TCRBV02-01	01				TCRBD01-01*01	TCRBD01	TCRBD01-01	01				TCRBJ02-04*01	TCRBJ02	TCRBJ02-04	01				5	3	1	3	9	0	27	39	42	50	59	1	In	VDJ
CAAAGCTGGAGGACTCAGCCATGTACTTCTGTGCCAGCAGGGGACTAGCGGGAGGCCGTAGCCAAAAACATTCAGTACTTCGGCGCC		1	1.1433275404737949E-5	52	TCRBV02-01*01	TCRBV02	TCRBV02-01	01				TCRBD02-01*02	TCRBD02	TCRBD02-01	02				TCRBJ02-04*01	TCRBJ02	TCRBJ02-04	01				6	0	0	1	4	0	29	-1	40	55	59	1	Out	VDJ
TGCAGCCAGAAGACTCGGCCCTGTATCTCTGTGCCAGCAGCCAAGAAGGACTAGCGGATAGCCAAAAACATTCAGTACTTCGGCGCC		1	1.1433275404737949E-5	52	TCRBV04-02*01	TCRBV04	TCRBV04-02	01				TCRBD02-01	TCRBD02	TCRBD02-01				01,02	TCRBJ02-04*01	TCRBJ02	TCRBJ02-04	01				0	1	1	5	2	0	29	46	47	57	59	1	Out	VDJ
ACAAAGCTGGAGGACTCAGCCATGTACTTCTGTGCCAGCAGTTTTAGCCGGGACAGGGGGGACAAAAACATTCAGTACTTCGGCGCC	CASSFSRDRGDKNIQYF	1	1.1433275404737949E-5	51	TCRBV02-01*01	TCRBV02	TCRBV02-01	01				TCRBD01-01*01	TCRBD01	TCRBD01-01	01				TCRBJ02-04*01	TCRBJ02	TCRBJ02-04	01				5	7	0	1	2	3	30	42	49	60	62	1	In	VDJ
ATCCGGTCCACAAAGCTGGAGGACTCAGCCATGTACTTCTGTGCCAGCAGTCCCGAGTTGGGAAAAAACATTCAGTACTTCGGCGCC	CASSPELGKNIQYF	2	2.2866550809475898E-5	42	TCRBV02-01*01	TCRBV02	TCRBV02-01	01								TCRBD01,TCRBD02	TCRBD01-01,TCRBD02-01		TCRBJ02-04*01	TCRBJ02	TCRBJ02-04	01				5	8	0	8	0	4	39	51	59	-1	63	2	In	VDJ
AGGCTGCTGTCGGCTGCTCCCTCCCAGACATCTGTGTACTTCTGTGCCAGCAGTTACTCGGGGCAGGGCCCACAGTACTTCGGCGCC	CASSYSGQGPQYF	2	2.2866550809475898E-5	39	TCRBV06-05*01	TCRBV06	TCRBV06-05	01				TCRBD01-01*01	TCRBD01	TCRBD01-01	01				TCRBJ02-04*01	TCRBJ02	TCRBJ02-04	01				0	4	4	3	4	13	42	59	63	68	72	2	In	VDJ
GTGAGCACCTTGGAGCTGGGGGACTCGGCCCTTTATCTTTGCGCCAGCAGCTATGGACCTTTGGATCGACCCCTCCACTTTGGGAAC	CASSYGPLDRPLHF	1	1.1433275404737949E-5	42	TCRBV05-01*01	TCRBV05	TCRBV05-01	01								TCRBD01,TCRBD02	TCRBD01-01,TCRBD02-01		TCRBJ01-06*01	TCRBJ01	TCRBJ01-06	01				3	2	1	7	10	12	39	52	54	58	68	1	In	VDJ
CAGCGCACAGAGCAGGGGGACTCGGCCATGTATCTCTGTGCCAGCAGCTTAGGAGGGGCGCAGGGTTCACCCCTCCACTTTGGGAAC	CASSLGGAQGSPLHF	2	2.2866550809475898E-5	45	TCRBV07-09	TCRBV07	TCRBV07-09				01,03					TCRBD01,TCRBD02	TCRBD01-01,TCRBD02-01		TCRBJ01-06*01	TCRBJ01	TCRBJ01-06	01				1	8	4	3	0	9	36	52	60	-1	65	2	In	VDJ
TCTGGAGTCTGCTGCCTCCTCCCAGACATCTGTATATTTCTGCGCCAGCAGTGACCAGGGGGCGGTTCACCCCTCCACTTTGGGAAC		1	1.1433275404737949E-5	41	TCRBV10-01	TCRBV10	TCRBV10-01				01,02	TCRBD01-01*01	TCRBD01	TCRBD01-01	01				TCRBJ01-06*01	TCRBJ01	TCRBJ01-06	01				3	1	4	0	2	9	40	54	55	63	65	1	Out	VDJ
CTGGAGTCCGCCAGCACCAACCAGACATCTATGTACCTCTGTGCCAGCAGTCCTGCCACGGGGACTTCACCCCTCCACTTTGGGAAC	CASSPATGTSPLHF	6	6.85996524284277E-5	42	TCRBV28-01*01	TCRBV28	TCRBV28-01	01								TCRBD01,TCRBD02	TCRBD01-01,TCRBD02-01		TCRBJ01-06*01	TCRBJ01	TCRBJ01-06	01				5	9	0	7	0	9	39	51	60	-1	65	6	In	VDJ
GCTGCTCCCTCCCAGACATCTGTGTACTTCTGTGCCAGCATCCCGCGGACAGGTCTTTTGTTTAATTCACCCCTCCACTTTGGGAAC	CASIPRTGLLFNSPLHF	1	1.1433275404737949E-5	51	TCRBV06	TCRBV06				TCRBV06-01,TCRBV06-05,TCRBV06-06		TCRBD01-01*01	TCRBD01	TCRBD01-01	01				TCRBJ01-06*01	TCRBJ01	TCRBJ01-06	01				7	6	1	4	9	6	30	40	46	53	62	1	In	VDJ
GCCCAGCCCCAACCAGACCTCTCTGTACTTCTGTGCCAGCAGTTTATCCGCCGCAGGGTATGTAATTCACCCCTCCACTTTGGGAAC		1	1.1433275404737949E-5	50	TCRBV27-01*01	TCRBV27	TCRBV27-01	01				TCRBD01-01*01	TCRBD01	TCRBD01-01	01				TCRBJ01-06*01	TCRBJ01	TCRBJ01-06	01				0	5	4	3	4	6	31	48	53	58	62	1	Out	VDJ
ATCCAGCGCACACAGCAGGAGGACTCCGCCGTGTATCTCTGTGCCAGCAGCTTAAACAGGGGTAATTCACCCCTCCACTTTGGGAAC	CASSLNRGNSPLHF	1	1.1433275404737949E-5	42	TCRBV07-08*01	TCRBV07	TCRBV07-08	01				TCRBD01-01*01	TCRBD01	TCRBD01-01	01				TCRBJ01-06*01	TCRBJ01	TCRBJ01-06	01				2	1	3	2	0	6	39	54	55	-1	62	1	In	VDJ
CAACCTGCAAAGCTTGAGGACTCGGCCGTGTATCTCTGTGCCAGCAGCTTAGAGCCAGGGACTAATTCACCCCTCCACTTTGGGAAC	CASSLEPGTNSPLHF	4	4.5733101618951796E-5	45	TCRBV11-02*02	TCRBV11	TCRBV11-02	02								TCRBD01,TCRBD02	TCRBD01-01,TCRBD02-01		TCRBJ01-06*01	TCRBJ01	TCRBJ01-06	01				0	4	0	7	0	6	36	53	57	-1	62	4	In	VDJ
ACAGAGCAGCGGGACTCGGCCATGTATCGCTGTGCCAGCAGCTTAGTTCCCGGGGCGATCTATAATTCACCCCTCCACTTTGGGAAC	CASSLVPGAIYNSPLHF	2	2.2866550809475898E-5	51	TCRBV07-06*01	TCRBV07	TCRBV07-06	01								TCRBD01,TCRBD02	TCRBD01-01,TCRBD02-01		TCRBJ01-06*01	TCRBJ01	TCRBJ01-06	01				1	5	7	0	3	3	30	46	51	56	59	2	In	VDJ
CTGCAGCCAGAAGACTCAGCCCTGTATCTCTGCGCCAGCAGCCAAGAAACAGCAAGCTCCTATAATTCACCCCTCCACTTTGGGAAC	CASSQETASSYNSPLHF	1	1.1433275404737949E-5	51	TCRBV04-01*01	TCRBV04	TCRBV04-01	01				TCRBD01-01*01	TCRBD01	TCRBD01-01	01				TCRBJ01-06*01	TCRBJ01	TCRBJ01-06	01				0	1	3	5	4	0	30	47	48	52	56	1	In	VDJ
GGAGCTGGGGGACTCGGCCCTGTATCTCTGTGCCAGAAGCTTGTCCGGGACAGGGGACCCTATAATTCACCCCTCCACTTTGGGAAC		1	1.1433275404737949E-5	53	TCRBV05-03	TCRBV05	TCRBV05-03				01,02	TCRBD01-01*01	TCRBD01	TCRBD01-01	01				TCRBJ01-06*01	TCRBJ01	TCRBJ01-06	01				1	3	0	2	2	2	28	43	46	56	58	1	Out	VDJ
AAGATCCAGCCCTCAGAACCCAGGGACTCAGCTGTGTACTTCTGTGCCAGCTCGCGGGAATATAATTCACCCCTCCACTTTGGGAAC	CASSREYNSPLHF	1	1.1433275404737949E-5	39	TCRBV12	TCRBV12				TCRBV12-03,TCRBV12-04		TCRBD02-01*02	TCRBD02	TCRBD02-01	02				TCRBJ01-06*01	TCRBJ01	TCRBJ01-06	01				8	2	7	3	1	4	42	51	53	59	60	1	In	VDJ
AATGTGAGCACCTTGGAGCTGGGGGACTCGGCCCTTTATCTTTGCGCCAGCAATTGGGGGGATAATTCACCCCTCCACTTTGGGAAC	CASNWGDNSPLHF	1	1.1433275404737949E-5	39	TCRBV05-01*01	TCRBV05	TCRBV05-01	01				TCRBD02-01*01	TCRBD02	TCRBD02-01	01				TCRBJ01-06*01	TCRBJ01	TCRBJ01-06	01				6	3	9	1	0	5	42	52	55	-1	61	1	In	VDJ
GTGACATCGGCCCAAAAGAACTCGACAGCTTTCTATCTCTGTGCCAGTAGTATATCAGGGGATAATTCACCCCTCCACTTTGGGAAC	CASSISGDNSPLHF	2	2.2866550809475898E-5	42	TCRBV19-01	TCRBV19	TCRBV19-01				01,02	TCRBD01-01*01	TCRBD01	TCRBD01-01	01				TCRBJ01-06*01	TCRBJ01	TCRBJ01-06	01				2	1	4	2	0	5	39	54	55	-1	61	2	In	VDJ
GCCCTGCAGCCAGAAGACTCAGCCCTGTATCTCTGCGCCAGCAGCGAACGTTCCGGGGCCGATAATTCACCCCTCCACTTTGGGAAC	CASSERSGADNSPLHF	5	5.716637702368975E-5	48	TCRBV04-01*01	TCRBV04	TCRBV04-01	01								TCRBD01,TCRBD02	TCRBD01-01,TCRBD02-01		TCRBJ01-06*01	TCRBJ01	TCRBJ01-06	01				5	9	7	0	2	5	33	45	54	59	61	5	In	VDJ
GTGACATCGGCCCAAAAGAACCCGACAGCTTTCTATCTCTGTGCCAGTAGTCGAGGGGACCATAATTCACCCCTCCACTTTGGGAAC	CASSRGDHNSPLHF	2	2.2866550809475898E-5	42	TCRBV19-01	TCRBV19	TCRBV19-01				01,02					TCRBD01,TCRBD02	TCRBD01-01,TCRBD02-01		TCRBJ01-06*01	TCRBJ01	TCRBJ01-06	01				5	4	0	7	1	5	39	51	55	60	61	2	In	VDJ
ACCAGTGCCCATCCTGAAGACAGCAGCTTCTACATCTGCAGTGCTAGTGGTCGACAGGGTAATAATTCACCCCTCCACTTTGGGAAC	CSASGRQGNNSPLHF	1	1.1433275404737949E-5	45	TCRBV20	TCRBV20				TCRBV20-01,TCRBV20-or09_02		TCRBD01-01*01	TCRBD01	TCRBD01-01	01				TCRBJ01-06*01	TCRBJ01	TCRBJ01-06	01				3	5	2	3	2	5	36	47	52	59	61	1	In	VDJ
TCGGCTGCTCCCTCCCAGACATCTGTGTACTTCTGTGCCAGCAGTTTTCCGGCGGGGGACAATAATTCACCCCTCCACTTTGGGAAC	CASSFPAGDNNSPLHF	1	1.1433275404737949E-5	48	TCRBV06-05*01	TCRBV06	TCRBV06-05	01				TCRBD02-01*01	TCRBD02	TCRBD02-01	01				TCRBJ01-06*01	TCRBJ01	TCRBJ01-06	01				4	5	7	2	3	5	33	46	51	58	61	1	In	VDJ
CCAGGCCTGGGGGACGCAGCCATGTACCTGTGTGCCACCAGCAGAGAAGGCGCAGGGCGAAATAATTCACCCCTCCACTTTGGGAAC	CATSREGAGRNNSPLHF	5	5.716637702368975E-5	51	TCRBV15-01*01	TCRBV15	TCRBV15-01	01				TCRBD01-01*01	TCRBD01	TCRBD01-01	01				TCRBJ01-06*01	TCRBJ01	TCRBJ01-06	01				0	5	4	3	4	5	30	47	52	57	61	5	In	VDJ
CAGCAGGAGGACTCGGCCGTGTATCTCTGTGCCACCACTGGTAGCGTTAGGACAGGGACGAGGAATTCACCCCTCCACTTTGGGAAC	CATTGSVRTGTRNSPLHF	1	1.1433275404737949E-5	54	TCRBV07-02*01	TCRBV07	TCRBV07-02	01				TCRBD01-01*01	TCRBD01	TCRBD01-01	01				TCRBJ01-06*01	TCRBJ01	TCRBJ01-06	01				10	15	1	3	6	7	27	34	49	57	63	1	In	VDJ
AATGTGAGCACCTTGGAGCTGGGGGACTCGGCCCTTTATCTTTGCGCCAGCAGCTTGAACAGGAATTCACCCCTCCACTTTGGGAAC	CASSLNRNSPLHF	1	1.1433275404737949E-5	39	TCRBV05-01*01	TCRBV05	TCRBV05-01	01				TCRBD01-01*01	TCRBD01	TCRBD01-01	01				TCRBJ01-06*01	TCRBJ01	TCRBJ01-06	01				1	1	3	4	0	7	42	57	58	-1	63	1	In	VDJ
ACACAGCAGGAGGACTCGGCCGTGTATCTCTGTGCCAGCAGCTTATCACAACAAAGGGCCCCGAATTCACCCCTCCACTTTGGGAAC	CASSLSQQRAPNSPLHF	3	3.429982621421385E-5	51	TCRBV07-02*01	TCRBV07	TCRBV07-02	01								TCRBD01,TCRBD02	TCRBD01-01,TCRBD02-01		TCRBJ01-06*01	TCRBJ01	TCRBJ01-06	01				2	9	5	3	5	7	30	45	54	58	63	3	In	VDJ
ACTCTGACGATCCAGCGCACACAGCAGGAGGACTCGGCCGTGTATCTCTGTGCCAGCAGGGAGAATTCACCCCTCCACTTTGGGAAC	CASRENSPLHF	1	1.1433275404737949E-5	33	TCRBV07-02*01	TCRBV07	TCRBV07-02	01				TCRBD02-01*02	TCRBD02	TCRBD02-01	02				TCRBJ01-06*01	TCRBJ01	TCRBJ01-06	01				6	0	10	2	0	7	48	-1	59	-1	63	1	In	VDJ
ATCCGGTCCACAAAGCTGGAGGACTCAGCCATGTACTTCTGTGCCAGCGGCCGACAGGGCCAGAATTCACCCCTCCACTTTGGGAAC	CASGRQGQNSPLHF	1	1.1433275404737949E-5	42	TCRBV02-01*01	TCRBV02	TCRBV02-01	01				TCRBD01-01*01	TCRBD01	TCRBD01-01	01				TCRBJ01-06*01	TCRBJ01	TCRBJ01-06	01				8	4	2	3	4	7	39	48	52	59	63	1	In	VDJ
CAAAGCTGGAGGACTCAGCCATGTACTTCTGTGCCAGCAGTCCCGCCTGAGACAGGGGGGATCAATTCACCCCTCCACTTTGGGAAC		1	1.1433275404737949E-5	52	TCRBV02-01*01	TCRBV02	TCRBV02-01	01				TCRBD01-01*01	TCRBD01	TCRBD01-01	01				TCRBJ01-06*01	TCRBJ01	TCRBJ01-06	01				5	9	2	1	4	7	29	41	50	59	63	1	Out	VDJ
TGTTGCTAGGGGACTCGGCCCTCTATCTCTGTGCCAGCAGCTCCCTTGACCTCGACAGAGACCAATTCACCCCTCCACTTTGGGAAC		1	1.1433275404737949E-5	52	TCRBV05-07*01	TCRBV05	TCRBV05-07	01				TCRBD01-01*01	TCRBD01	TCRBD01-01	01				TCRBJ01-06*01	TCRBJ01	TCRBJ01-06	01				3	11	2	5	5	7	29	42	53	58	63	1	Out	VDJ
GCTGCTCCCTCCCAGACATCTGTGTACTTCTGTGCCAGCAGTTACTGGGGACAGGGGGCCGTAAATTCACCCCTCCACTTTGGGAAC	CASSYWGQGAVNSPLHF	1	1.1433275404737949E-5	51	TCRBV06	TCRBV06				TCRBV06-05,TCRBV06-06		TCRBD01-01*01	TCRBD01	TCRBD01-01	01				TCRBJ01-06*01	TCRBJ01	TCRBJ01-06	01				1	1	0	0	4	7	30	46	47	59	63	1	In	VDJ
TGCAAAGCTTGAGGACTCGGCCGTGTATCTCTGTGCCAGCAGCTGGATCCCGATCAGGGGAGAAATTCACCCCTCCACTTTGGGAAC		2	2.2866550809475898E-5	50	TCRBV11-02*02	TCRBV11	TCRBV11-02	02				TCRBD01-01*01	TCRBD01	TCRBD01-01	01				TCRBJ01-06*01	TCRBJ01	TCRBJ01-06	01				4	10	4	2	3	7	31	44	54	60	63	2	Out	VDJ
CCAGCGCACACAGAAGGAGGACTCCGCCGTGTATCTCTGTGCCAGCAGCTTAGTCAGGGCGCAAATTCACCCCTCCACTTTGGGAAC		1	1.1433275404737949E-5	44	TCRBV07-08*02	TCRBV07	TCRBV07-08	02				TCRBD01-01*01	TCRBD01	TCRBD01-01	01				TCRBJ01-06*01	TCRBJ01	TCRBJ01-06	01				1	1	4	3	4	7	37	53	54	59	63	1	Out	VDJ
ATGTGAGTGCCTTGGAGCTGGGGGACTCGGCCCTGTATCTCTGTGCCAGAAGCTTGCCGAACATGGTCACCCCTCCACTTTGGGAAC		1	1.1433275404737949E-5	40	TCRBV05-03	TCRBV05	TCRBV05-03				01,02	TCRBD01-01*01	TCRBD01	TCRBD01-01	01				TCRBJ01-06*01	TCRBJ01	TCRBJ01-06	01				1	4	3	6	3	10	41	56	60	63	66	1	Out	VDJ
GTGACATCGGCCCAAAAGAACCCGACAGCTTTCTATCTCTGTGCCAGTTCCCTTATTCAGGGGGGGTCACCCCTCCACTTTGGGAAC	CASSLIQGGSPLHF	4	4.5733101618951796E-5	42	TCRBV19-01	TCRBV19	TCRBV19-01				01,02					TCRBD01,TCRBD02	TCRBD01-01,TCRBD02-01		TCRBJ01-06*01	TCRBJ01	TCRBJ01-06	01				8	9	4	1	2	10	39	48	57	64	66	4	In	VDJ
ACATCGGCCCAAAAGAACCCGACAGCTTTCTATCTCTGTGCCAGTAGTCTCCAAGGTGGGGGTCGCTCACCCCTCCACTTTGGGAAC	CASSLQGGGRSPLHF	2	2.2866550809475898E-5	45	TCRBV19-01	TCRBV19	TCRBV19-01				01,02					TCRBD01,TCRBD02	TCRBD01-01,TCRBD02-01		TCRBJ01-06*01	TCRBJ01	TCRBJ01-06	01				5	9	6	1	4	10	36	48	57	62	66	2	In	VDJ
GAGTCGGCTGCTCCCTCCCAGACATCTGTGTACTTCTGTGCCAGCAGTGAAGCGGAGGGGGTAAGCTCACCCCTCCACTTTGGGAAC	CASSEAEGVSSPLHF	1	1.1433275404737949E-5	45	TCRBV06-01*01	TCRBV06	TCRBV06-01	01								TCRBD01,TCRBD02	TCRBD01-01,TCRBD02-01		TCRBJ01-06*01	TCRBJ01	TCRBJ01-06	01				0	2	5	1	5	10	36	53	55	61	66	1	In	VDJ
CCTGTCCTCAGAACCGGGAGACACGGCACTGTATCTCTGCGCCAGCAGTCAATCGAAAGGGGGGGATCACCCCTCCACTTTGGGAAC		1	1.1433275404737949E-5	44	TCRBV23-01*01	TCRBV23	TCRBV23-01	01				TCRBD02-01*01	TCRBD02	TCRBD02-01	01				TCRBJ01-06*01	TCRBJ01	TCRBJ01-06	01				0	4	9	0	1	10	37	54	58	65	66	1	Out	VDJ
GGTCCACAAAGCTGGAGGACTCAGCCATGTACTTCTGTGCCAGCAGTGAAGCAGTTTTACTAATAATCACCCCTCCACTTTGGGAAC		1	1.1433275404737949E-5	46	TCRBV02-01*01	TCRBV02	TCRBV02-01	01				TCRBD02-01	TCRBD02	TCRBD02-01				01,02	TCRBJ01-06*01	TCRBJ01	TCRBJ01-06	01				0	6	3	9	4	10	35	52	58	62	66	1	Out	VDJ
ATTCTGGAGTCCGCCAGCACCAACCAGACATCTATGTACCTCTGTGCCAGCAGACCTACCGGACAGCCACCCCTCCACTTTGGGAAC	CASRPTGQPPLHF	3	3.429982621421385E-5	39	TCRBV28-01*01	TCRBV28	TCRBV28-01	01				TCRBD01-01*01	TCRBD01	TCRBD01-01	01				TCRBJ01-06*01	TCRBJ01	TCRBJ01-06	01				6	7	1	5	1	11	42	53	60	66	67	3	In	VDJ
CTGAATGTGAACGCCTTGTTGCTGGGGGACTCGGCCCTCTATCTCTGTGCCAGCAGCCGCGGGGCGGCAGTGCAGTTCTTCGGGCCA	CASSRGAAVQFF	1	1.1433275404737949E-5	36	TCRBV05-06*01	TCRBV05	TCRBV05-06	01				TCRBD02-01*01	TCRBD02	TCRBD02-01	01				TCRBJ02-01*01	TCRBJ02	TCRBJ02-01	01				4	1	7	3	7	12	45	57	58	64	71	1	In	VDJ
CTGGGGTTGGAGTCGGCTGCTCCCTCCCAAACATCTGTGTACTTCTGTGCCAGCAGTTACCCGGGCCTTTGGCAGTTCTTCGGGCCA	CASSYPGLWQFF	1	1.1433275404737949E-5	36	TCRBV06	TCRBV06				TCRBV06-02,TCRBV06-03						TCRBD01,TCRBD02	TCRBD01-01,TCRBD02-01		TCRBJ02-01*01	TCRBJ02	TCRBJ02-01	01				2	2	8	0	5	12	45	60	62	66	71	1	In	VDJ
CTTCACCTACACGCCCTGCAGCCAGAAGACTCAGCCCTGTATCTCTGCGCCAGCAGCCAAGGTTTGGATGGGCAGTTCTTCGGGCCA	CASSQGLDGQFF	1	1.1433275404737949E-5	36	TCRBV04-01*01	TCRBV04	TCRBV04-01	01								TCRBD01,TCRBD02	TCRBD01-01,TCRBD02-01		TCRBJ02-01*01	TCRBJ02	TCRBJ02-01	01				1	4	1	8	3	12	45	61	65	68	71	1	In	VDJ
CCCCTGACCCTGGAGTCTGCCAGGCCCTCACATACCTCTCAGTACCTCTGTGCCAGCAGTGAATTGGGACCGCAGTTCTTCGGGCCA	CASSELGPQFF	1	1.1433275404737949E-5	33	TCRBV25-01*01	TCRBV25	TCRBV25-01	01								TCRBD01,TCRBD02	TCRBD01-01,TCRBD02-01		TCRBJ02-01*01	TCRBJ02	TCRBJ02-01	01				1	1	0	7	1	12	48	64	65	70	71	1	In	VDJ
ATCAATTCCCTGGAGCTTGGTGACTCTGCTGTGTATTTCTGTGCCAGCAGCCAAGATGGCGGGGGCTTTGAGCAGTTCTTCGGGCCA	CASSQDGGGFEQFF	1	1.1433275404737949E-5	42	TCRBV03	TCRBV03				TCRBV03-01,TCRBV03-02		TCRBD02-01*01	TCRBD02	TCRBD02-01	01				TCRBJ02-01*01	TCRBJ02	TCRBJ02-01	01				0	2	7	2	3	9	39	56	58	65	68	1	In	VDJ
GACATCTGTGTACTTCTGTGCCAGCAGCACGCCCTGTCGTGCGGGGGTGCGGGAGGTGGACGAAGGGGTGAGCAGTTCTTCGGGCCA		2	2.2866550809475898E-5	65	TCRBV06	TCRBV06				TCRBV06-01,TCRBV06-04,TCRBV06-05,TCRBV06-06		TCRBD02-01*02	TCRBD02	TCRBD02-01	02				TCRBJ02-01*01	TCRBJ02	TCRBJ02-01	01				6	21	7	1	12	9	16	27	48	56	68	2	Out	VDJ
CCAGTCCACGGAGTCAGGGGACACAGCACTGTATTTCTGTGCCAGCCCCTAATGGGGCTAGCGTAAGGTGAGCAGTTCTTCGGGCCA		2	2.2866550809475898E-5	44	TCRBV21-01*01	TCRBV21	TCRBV21-01	01				TCRBD02-01	TCRBD02	TCRBD02-01				01,02	TCRBJ02-01*01	TCRBJ02	TCRBJ02-01	01				8	11	4	6	5	9	37	46	57	63	68	2	Out	VDJ
CGCACAGAGCAGCGGGACTCAGCCATGTATCGCTGTGCCAGCAGCTTGCGGACTAGCGGGAGAGGGAGTGAGCAGTTCTTCGGGCCA	CASSLRTSGRGSEQFF	4	4.5733101618951796E-5	48	TCRBV07-07*01	TCRBV07	TCRBV07-07	01				TCRBD02-01*02	TCRBD02	TCRBD02-01	02				TCRBJ02-01*01	TCRBJ02	TCRBJ02-01	01				3	2	1	2	6	9	33	47	49	62	68	4	In	VDJ
TCCCTGGAGCTTGGTGACTCTGCTGTGTATTTCTGTGCCAGCAGCCCCACCCTAAGCGGGAGAAGGTATGAGCAGTTCTTCGGGCCA	CASSPTLSGRRYEQFF	1	1.1433275404737949E-5	48	TCRBV03	TCRBV03				TCRBV03-01,TCRBV03-02		TCRBD02-01*02	TCRBD02	TCRBD02-01	02				TCRBJ02-01*01	TCRBJ02	TCRBJ02-01	01				4	8	6	2	5	8	33	46	54	62	67	1	In	VDJ
AGGCTGGAGTCGGCTGCTCCCTCCCAGACATCTGTGTACTTCTGTGCCAGCAAAACACGGGGTAGTGATGAGCAGTTCTTCGGGCCA	CASKTRGSDEQFF	1	1.1433275404737949E-5	39	TCRBV06-01*01	TCRBV06	TCRBV06-01	01				TCRBD02-01*01	TCRBD02	TCRBD02-01	01				TCRBJ02-01*01	TCRBJ02	TCRBJ02-01	01				7	5	8	3	5	8	42	52	57	62	67	1	In	VDJ
AATGTGAGCACCTTGGAGCTGGGGGACTCGGCCCTTTATCTTTGCGCCAGCAGCTCAACTAGAATGGATGAGCAGTTCTTCGGGCCA	CASSSTRMDEQFF	1	1.1433275404737949E-5	39	TCRBV05-01*01	TCRBV05	TCRBV05-01	01				TCRBD02-01	TCRBD02	TCRBD02-01				01,02	TCRBJ02-01*01	TCRBJ02	TCRBJ02-01	01				3	2	3	8	5	8	42	55	57	62	67	1	In	VDJ
CACCTACACGCCCTGCAGCCAGAAGACTCAGCCCTGTATCTCTGCGCCAGCAGCCAAAGTCCCGGGGATGAGCAGTTCTTCGGGCCA	CASSQSPGDEQFF	1	1.1433275404737949E-5	39	TCRBV04-01*01	TCRBV04	TCRBV04-01	01				TCRBD02-01*01	TCRBD02	TCRBD02-01	01				TCRBJ02-01*01	TCRBJ02	TCRBJ02-01	01				2	5	8	3	0	8	42	57	62	-1	67	1	In	VDJ
CAGCGCACACAGCAGGAGGACTCGGCCGTGTATCTCTGTGCCAGCAGGCCTGCGGGCGCCCGTGGCGATGAGCAGTTCTTCGGGCCA	CASRPAGARGDEQFF	1	1.1433275404737949E-5	45	TCRBV07-02*01	TCRBV07	TCRBV07-02	01				TCRBD02-01	TCRBD02	TCRBD02-01				01,02	TCRBJ02-01*01	TCRBJ02	TCRBJ02-01	01				6	4	7	4	11	8	36	47	51	56	67	1	In	VDJ
GTGAGCACCTTGGAGCTGGGGGACTCGGCCCTTTATCTTTGCGCCAGCAGCTTGGCCGCAGGGTCCGATGAGCAGTTCTTCGGGCCA	CASSLAAGSDEQFF	1	1.1433275404737949E-5	42	TCRBV05-01*01	TCRBV05	TCRBV05-01	01				TCRBD01-01*01	TCRBD01	TCRBD01-01	01				TCRBJ02-01*01	TCRBJ02	TCRBJ02-01	01				0	3	4	3	4	8	39	55	58	63	67	1	In	VDJ
ACATCGGCCCAAAAGAACCCGACAGCTTTCTATCTCTGTGCCAGTAGTTCGGGGCTAGCTGAGGCCGATGAGCAGTTCTTCGGGCCA	CASSSGLAEADEQFF	2	2.2866550809475898E-5	45	TCRBV19-01	TCRBV19	TCRBV19-01				01,02					TCRBD01,TCRBD02	TCRBD01-01,TCRBD02-01		TCRBJ02-01*01	TCRBJ02	TCRBJ02-01	01				5	2	7	0	12	8	36	48	50	55	67	2	In	VDJ
GCTCAGGCTGGAGTCGGCTGCTCCCTCCCAGACATCTGTGTACTTCTGTGTTCGTCAGAGGCTAGAGATGAGCAGTTCTTCGGGCCA		1	1.1433275404737949E-5	35	TCRBV06-01*01	TCRBV06	TCRBV06-01	01				TCRBD02-01	TCRBD02	TCRBD02-01				01,02	TCRBJ02-01*01	TCRBJ02	TCRBJ02-01	01				13	11	4	8	2	8	46	50	61	65	67	1	Out	VDJ
TCGGCTGCTCCCTCCCAGACATCTGTGTACTTCTGTGCCAGCAGTGAACTTGGGAGAGGGGAATGGCATGAGCAGTTCTTCGGGCCA	CASSELGRGEWHEQFF	1	1.1433275404737949E-5	48	TCRBV06-01*01	TCRBV06	TCRBV06-01	01								TCRBD01,TCRBD02	TCRBD01-01,TCRBD02-01		TCRBJ02-01*01	TCRBJ02	TCRBJ02-01	01				2	8	5	2	6	8	33	48	56	61	67	1	In	VDJ
TCGGCTGCTCCCTCCCAGACATCTGTGTACTTCTGTGCCAGCAGCCCCCGCTCGGGGGCCACCCTCCATGAGCAGTTCTTCGGGCCA	CASSPRSGATLHEQFF	1	1.1433275404737949E-5	48	TCRBV06	TCRBV06				TCRBV06-01,TCRBV06-05						TCRBD01,TCRBD02	TCRBD01-01,TCRBD02-01		TCRBJ02-01*01	TCRBJ02	TCRBJ02-01	01				6	9	6	0	8	8	33	44	53	59	67	1	In	VDJ
GAGTCCGCTACCAGCTCCCAGACATCTGTGTACTTCTGTGCCATCAGGGAGCTAGCGGGGGCATTTAATGAGCAGTTCTTCGGGCCA	CAIRELAGAFNEQFF	1	1.1433275404737949E-5	45	TCRBV10-03*01	TCRBV10	TCRBV10-03	01				TCRBD02-01*01	TCRBD02	TCRBD02-01	01				TCRBJ02-01*01	TCRBJ02	TCRBJ02-01	01				2	0	4	2	5	7	36	-1	51	61	66	1	In	VDJ
GAGATCCAGCGCACAGAGCAGGGGGACTCGGCCATGTATCTCTGTGCCAGCAGCTTAGGGCAGGGTAATGAGCAGTTCTTCGGGCCA	CASSLGQGNEQFF	2	2.2866550809475898E-5	39	TCRBV07-09	TCRBV07	TCRBV07-09				01,03	TCRBD01-01*01	TCRBD01	TCRBD01-01	01				TCRBJ02-01*01	TCRBJ02	TCRBJ02-01	01				1	2	4	3	1	7	42	58	60	65	66	2	In	VDJ
GAGCTTGGTGACTCTGCTGTGTATTTCTGTGCCAGCAGCTATAAGATCGACGGGACGGATTATGCTAATGAGCAGTTCTTCGGGCCA	CASSYKIDGTDYANEQFF	5	5.716637702368975E-5	54	TCRBV03	TCRBV03				TCRBV03-01,TCRBV03-02						TCRBD01,TCRBD02	TCRBD01-01,TCRBD02-01		TCRBJ02-01*01	TCRBJ02	TCRBJ02-01	01				5	12	0	7	10	7	27	39	51	56	66	5	In	VDJ
GCTGCTCCCTCCCAGACATCTGTGTACTTCTGTGCCAGCAGTTACTCGGGGAGGCCAGAAAGGGATAATGAGCAGTTCTTCGGGCCA	CASSYSGRPERDNEQFF	1	1.1433275404737949E-5	51	TCRBV06	TCRBV06				TCRBV06-05,TCRBV06-06		TCRBD02-01*02	TCRBD02	TCRBD02-01	02				TCRBJ02-01*01	TCRBJ02	TCRBJ02-01	01				0	1	9	1	12	7	30	47	48	54	66	1	In	VDJ
ACTCTGACAGTGACCAGTGCCCATCCTGAAGACAGCAGCTTCTACATCTGCAGTGCTATTCTAGTGAATGAGCAGTTCTTCGGGCCA	CSAILVNEQFF	1	1.1433275404737949E-5	33	TCRBV20-01*01	TCRBV20	TCRBV20-01	01				TCRBD02-01	TCRBD02	TCRBD02-01				01,02	TCRBJ02-01*01	TCRBJ02	TCRBJ02-01	01				4	2	4	8	2	7	48	58	60	64	66	1	In	VDJ
AGGCTGGAGTCGGCTGCTCCCTCCCAGACATCTGTGTACTTCTGTGCCAGCTTAGCGGGGAATTGGAATGAGCAGTTCTTCGGGCCA	CASLAGNWNEQFF	1	1.1433275404737949E-5	39	TCRBV06-01*01	TCRBV06	TCRBV06-01	01				TCRBD02-01*01	TCRBD02	TCRBD02-01	01				TCRBJ02-01*01	TCRBJ02	TCRBJ02-01	01				8	1	5	3	6	7	42	51	52	60	66	1	In	VDJ
AAGCTCCTTCTCAGTGACTCTGGCTTCTATCTCTGTGCCTGGACCCGATTCTCAGCCTTACAGGGGAATGAGCAGTTCTTCGGGCCA	CAWTRFSALQGNEQFF	1	1.1433275404737949E-5	48	TCRBV30-01*01	TCRBV30	TCRBV30-01	01				TCRBD01-01*01	TCRBD01	TCRBD01-01	01				TCRBJ02-01*01	TCRBJ02	TCRBJ02-01	01				4	16	3	2	0	7	33	43	59	-1	66	1	In	VDJ
TTGGAGTCGGCTGCTCCCTCCCAAACATCTGTGTACTTCTGTGCCAGCAGGTCAGGGGGACAGGGGAATGAGCAGTTCTTCGGGCCA	CASRSGGQGNEQFF	1	1.1433275404737949E-5	42	TCRBV06	TCRBV06				TCRBV06-02,TCRBV06-03		TCRBD01-01*01	TCRBD01	TCRBD01-01	01				TCRBJ02-01*01	TCRBJ02	TCRBJ02-01	01				6	6	0	2	0	7	39	50	56	-1	66	1	In	VDJ
AAGCTCCTTCTCAGTGACTCTGGCTTCTATCTCTGTGCCTGGAGTGTGGTGCTCGGGCAGGGAGGGAATGAGCAGTTCTTCGGGCCA	CAWSVVLGQGGNEQFF	1	1.1433275404737949E-5	48	TCRBV30-01*01	TCRBV30	TCRBV30-01	01				TCRBD02-01*02	TCRBD02	TCRBD02-01	02				TCRBJ02-01*01	TCRBJ02	TCRBJ02-01	01				0	12	9	0	0	7	33	47	59	-1	66	1	In	VDJ
GCCAGGCCCTCACATACCTCTCAGTACCTCTGTGCCAGCAGTGAAGTGCCCGTAGCGGGGGGCCGGAATGAGCAGTTCTTCGGGCCA	CASSEVPVAGGRNEQFF	1	1.1433275404737949E-5	51	TCRBV25-01*01	TCRBV25	TCRBV25-01	01				TCRBD02-01*01	TCRBD02	TCRBD02-01	01				TCRBJ02-01*01	TCRBJ02	TCRBJ02-01	01				2	7	5	1	4	7	30	45	52	62	66	1	In	VDJ
TCTAAGAAGCTCCTTCTCAGTGACTCTGGCTTCTATCTCTGTGCCTGGAGGGGCCGCGGAACTAGGAATGAGCAGTTCTTCGGGCCA	CAWRGRGTRNEQFF	1	1.1433275404737949E-5	42	TCRBV30-01*01	TCRBV30	TCRBV30-01	01				TCRBD02-01	TCRBD02	TCRBD02-01				01,02	TCRBJ02-01*01	TCRBJ02	TCRBJ02-01	01				3	10	3	8	1	7	39	50	60	65	66	1	In	VDJ
GTGAGCACCTTGGAGCTGGGGGACTCGGCCCTTTATCTTTGCGCCAGCACGGCGGGGGGGCCGAGGAATGAGCAGTTCTTCGGGCCA	CASTAGGPRNEQFF	1	1.1433275404737949E-5	42	TCRBV05-01*01	TCRBV05	TCRBV05-01	01				TCRBD02-01*01	TCRBD02	TCRBD02-01	01				TCRBJ02-01*01	TCRBJ02	TCRBJ02-01	01				6	2	7	0	6	7	39	49	51	60	66	1	In	VDJ
AACGCCTTGTTGCTGGGGGACTCGGCCCTCTATCTCTGTGCCAGCAGCTTGGGGGACAGGGCTTTCAATGAGCAGTTCTTCGGGCCA	CASSLGDRAFNEQFF	1	1.1433275404737949E-5	45	TCRBV05-06*01	TCRBV05	TCRBV05-06	01				TCRBD01-01*01	TCRBD01	TCRBD01-01	01				TCRBJ02-01*01	TCRBJ02	TCRBJ02-01	01				0	0	0	3	4	6	36	-1	52	61	65	1	In	VDJ
GTGACCAGTGCCCATCCTGAAGACAGCAGCTTCTACATCTGCAGTGCTAGAAATAGGGACAGGGTCAATGAGCAGTTCTTCGGGCCA	CSARNRDRVNEQFF	1	1.1433275404737949E-5	42	TCRBV20	TCRBV20				TCRBV20-01,TCRBV20-or09_02		TCRBD01-01*01	TCRBD01	TCRBD01-01	01				TCRBJ02-01*01	TCRBJ02	TCRBJ02-01	01				2	4	0	3	1	6	39	51	55	64	65	1	In	VDJ
GCTCACCAGGCCTGGGGGACGCAGCCATGTACCTGTGTGCCACCAGCAGTTAGGAGTACGCACCTCAATGAGCAGTTCTTCGGGCCA		1	1.1433275404737949E-5	46	TCRBV15-01*01	TCRBV15	TCRBV15-01	01				TCRBD02-01*02	TCRBD02	TCRBD02-01	02				TCRBJ02-01*01	TCRBJ02	TCRBJ02-01	01				3	3	10	2	9	6	35	49	52	56	65	1	Out	VDJ
GAGTCGGCTGCTCCCTCCCAAACATCTGTGTACTTCTGTGCCAGCAGTTACTCCACTAGGTCCCGCAATGAGCAGTTCTTCGGGCCA	CASSYSTRSRNEQFF	1	1.1433275404737949E-5	45	TCRBV06	TCRBV06				TCRBV06-02,TCRBV06-03		TCRBD02-01	TCRBD02	TCRBD02-01				01,02	TCRBJ02-01*01	TCRBJ02	TCRBJ02-01	01				0	1	3	8	6	6	36	53	54	59	65	1	In	VDJ
CTCACTCTGGAGTCCGCTACCAGCTCCCAGACATCTGTGTACTTCTGTGCCATCAGTTCCCAGAGCAATGAGCAGTTCTTCGGGCCA	CAISSQSNEQFF	1	1.1433275404737949E-5	36	TCRBV10-03*01	TCRBV10	TCRBV10-03	01								TCRBD01,TCRBD02	TCRBD01-01,TCRBD02-01		TCRBJ02-01*01	TCRBJ02	TCRBJ02-01	01				5	3	4	5	2	6	45	57	60	63	65	1	In	VDJ
AGGCTGGAGTTGGCTGCTCCCTCCCAGACATCTGTGTACTTCTGTGCCAGCAGTTACTCGGACAGCAATGAGCAGTTCTTCGGGCCA	CASSYSDSNEQFF	2	2.2866550809475898E-5	39	TCRBV06-06	TCRBV06	TCRBV06-06				01,02	TCRBD01-01*01	TCRBD01	TCRBD01-01	01				TCRBJ02-01*01	TCRBJ02	TCRBJ02-01	01				0	0	1	5	0	6	42	-1	59	-1	65	2	In	VDJ
TCTCTGGAGCTGGGGGACTCAGCTTTGTATTTCTGTGCCAGCAGCGAGGGACTTGGAGCCGGGTCCAATGAGCAGTTCTTCGGGCCA	CASSEGLGAGSNEQFF	1	1.1433275404737949E-5	48	TCRBV09-01	TCRBV09	TCRBV09-01				01,02	TCRBD02-01	TCRBD02	TCRBD02-01				01,02	TCRBJ02-01*01	TCRBJ02	TCRBJ02-01	01				3	1	0	10	12	6	33	46	47	53	65	1	In	VDJ
ACCTTGGAGATCCAGCGCACAGAGCAGGGGGACTCGGCCATGTATCTCTGTGCCAGCAGCAAGTCCAATGAGCAGTTCTTCGGGCCA	CASSKSNEQFF	12	1.371993048568554E-4	33	TCRBV07-09	TCRBV07	TCRBV07-09				01,03					TCRBD01,TCRBD02	TCRBD01-01,TCRBD02-01		TCRBJ02-01*01	TCRBJ02	TCRBJ02-01	01				5	1	5	5	2	6	48	60	61	63	65	12	In	VDJ
ATCCAGCGCACACAGCAGGAGGACTCGGCCGTGTATCTCTGTGCCAGCAGCTTAGGAGCGGTCTCCAATGAGCAGTTCTTCGGGCCA	CASSLGAVSNEQFF	3	3.429982621421385E-5	42	TCRBV07-02*01	TCRBV07	TCRBV07-02	01				TCRBD02-01	TCRBD02	TCRBD02-01				01,02	TCRBJ02-01*01	TCRBJ02	TCRBJ02-01	01				1	1	6	5	4	6	39	55	56	61	65	3	In	VDJ
AATGTGAGCACCTTGGAGCTGGGGGACTCGGCCCTTTATCTTTGCGCCAGCAGCAAGGACAGACCCAATGAGCAGTTCTTCGGGCCA	CASSKDRPNEQFF	1	1.1433275404737949E-5	39	TCRBV05-01*01	TCRBV05	TCRBV05-01	01				TCRBD01-01*01	TCRBD01	TCRBD01-01	01				TCRBJ02-01*01	TCRBJ02	TCRBJ02-01	01				4	2	1	5	3	6	42	54	56	62	65	1	In	VDJ
GAGTCGGCTGCTCCCTCCCAAACATCTGTGTACTTCTGTGCCAGCAGTCGAGGACAGATAATTTACAATGAGCAGTTCTTCGGGCCA	CASSRGQIIYNEQFF	1	1.1433275404737949E-5	45	TCRBV06	TCRBV06				TCRBV06-02,TCRBV06-03		TCRBD01-01*01	TCRBD01	TCRBD01-01	01				TCRBJ02-01*01	TCRBJ02	TCRBJ02-01	01				5	3	1	5	6	4	36	48	51	57	63	1	In	VDJ
AGCTCTCTGGAGCTGGGGGACTCAGCTTTGTATTTCTGTGCCAGCAGCGTTTCTAGCGGGGGTTACAATGAGCAGTTCTTCGGGCCA	CASSVSSGGYNEQFF	1	1.1433275404737949E-5	45	TCRBV09-01	TCRBV09	TCRBV09-01				01,02	TCRBD02-01*01	TCRBD02	TCRBD02-01	01				TCRBJ02-01*01	TCRBJ02	TCRBJ02-01	01				2	2	4	2	1	4	36	50	52	62	63	1	In	VDJ
GTGACCAGTGCCCATCCTGAAGACAGCAGCTTCTACATCTGCAGTGCTAGTATCAGCAAAGTGTACAATGAGCAGTTCTTCGGGCCA	CSASISKVYNEQFF	1	1.1433275404737949E-5	42	TCRBV20	TCRBV20				TCRBV20-01,TCRBV20-or09_02						TCRBD01,TCRBD02	TCRBD01-01,TCRBD02-01		TCRBJ02-01*01	TCRBJ02	TCRBJ02-01	01				3	3	4	5	7	4	39	50	53	56	63	1	In	VDJ
CCACAAAGCTGGAGGACTCAGCCATGTACTTCTGTGCCAGCAGTGACTATACAGGGGGCGAGGTACAATGAGCAGTTCTTCGGGCCA		1	1.1433275404737949E-5	49	TCRBV02-01*01	TCRBV02	TCRBV02-01	01				TCRBD01-01*01	TCRBD01	TCRBD01-01	01				TCRBJ02-01*01	TCRBJ02	TCRBJ02-01	01				3	4	3	0	4	4	32	46	50	59	63	1	Out	VDJ
CACGCCCTGCAGCCAGAAGACTCAGCCCTGTATCTCTGCGCCAGCAGCCAAGGATACGACACGTACAATGAGCAGTTCTTCGGGCCA	CASSQGYDTYNEQFF	1	1.1433275404737949E-5	45	TCRBV04-01*01	TCRBV04	TCRBV04-01	01				TCRBD01-01*01	TCRBD01	TCRBD01-01	01				TCRBJ02-01*01	TCRBJ02	TCRBJ02-01	01				1	5	2	6	2	4	36	52	57	61	63	1	In	VDJ
CTGCTGGGGTTGGAGTCGGCTGCTCCCTCCCAAACATCTGTGTACTTCTGTGCCAGCGGGGTCTACAATGAGCAGTTCTTCGGGCCA	CASGVYNEQFF	1	1.1433275404737949E-5	33	TCRBV06	TCRBV06				TCRBV06-02,TCRBV06-03						TCRBD01,TCRBD02	TCRBD01-01,TCRBD02-01		TCRBJ02-01*01	TCRBJ02	TCRBJ02-01	01				8	0	6	2	1	3	48	-1	57	61	62	1	In	VDJ
ACGATCCAGCGCACAGAGCAGCGGGACTCGGCCATGTATCGCTGTGCCAGCAGCTTGGCAGTCTACAATGAGCAGTTCTTCGGGCCA	CASSLAVYNEQFF	2	2.2866550809475898E-5	39	TCRBV07-06*01	TCRBV07	TCRBV07-06	01				TCRBD01-01*01	TCRBD01	TCRBD01-01	01				TCRBJ02-01*01	TCRBJ02	TCRBJ02-01	01				3	2	4	5	1	3	42	56	58	61	62	2	In	VDJ
AGCTCTCTGGAGCTGGGGGACTCAGCTTTGTATTTCTGTGCCAGCAGCGAGGGACAGGGTCTCTACAATGAGCAGTTCTTCGGGCCA	CASSEGQGLYNEQFF	1	1.1433275404737949E-5	45	TCRBV09-01	TCRBV09	TCRBV09-01				01,02	TCRBD01-01*01	TCRBD01	TCRBD01-01	01				TCRBJ02-01*01	TCRBJ02	TCRBJ02-01	01				3	1	0	3	3	3	36	49	50	59	62	1	In	VDJ
CAGCTTTGTATTTCTGTGCCAGCAGCGTAGCAAGTCGGGTGACTAGCGGCCCGTCGTCTGCTCTACAATGAGCAGTTCTTCGGGCCA		1	1.1433275404737949E-5	67	TCRBV09-01	TCRBV09	TCRBV09-01				01,02	TCRBD02-01	TCRBD02	TCRBD02-01				01,02	TCRBJ02-01*01	TCRBJ02	TCRBJ02-01	01				0	10	2	5	13	3	14	30	40	49	62	1	Out	VDJ
ACAGAGCAGGGGGACTCAGCTGTGTATCTCTGTGCCAGCAGCTAAAGAGGGACTAGCGGGCTCTACAATGAGCAGTTCTTCGGGCCA	CASS*RGTSGLYNEQFF	1	1.1433275404737949E-5	51	TCRBV07-04*01	TCRBV07	TCRBV07-04	01				TCRBD02-01	TCRBD02	TCRBD02-01				01,02	TCRBJ02-01*01	TCRBJ02	TCRBJ02-01	01				4	5	0	4	2	3	30	43	48	60	62	1	Stop	VDJ
TCGCCCAGCCCCAACCAGACCTCTCTGTACTTCTGTGCCAGCAGACCAACGGGGGGAGTAATCTACAATGAGCAGTTCTTCGGGCCA	CASRPTGGVIYNEQFF	2	2.2866550809475898E-5	48	TCRBV27-01*01	TCRBV27	TCRBV27-01	01				TCRBD02-01*01	TCRBD02	TCRBD02-01	01				TCRBJ02-01*01	TCRBJ02	TCRBJ02-01	01				6	5	8	1	6	3	33	44	49	56	62	2	In	VDJ
TCTGCCATCCCCAACCAGACAGCTCTTTACTTCTGTGCCACCAGTGATCCTCAGGGGTCCGGCTACAATGAGCAGTTCTTCGGGCCA	CATSDPQGSGYNEQFF	1	1.1433275404737949E-5	48	TCRBV24	TCRBV24				TCRBV24-01,TCRBV24-or09_02		TCRBD01-01*01	TCRBD01	TCRBD01-01	01				TCRBJ02-01*01	TCRBJ02	TCRBJ02-01	01				3	3	4	2	5	3	33	48	51	57	62	1	In	VDJ
GGACTCGGCCCTTTATCTTTGCGCCAGCAGCTTGGCCTTTTGATTAAGTGTTTGTCATCCCGCTACAATGAGCAGTTCTTCGGGCCA		1	1.1433275404737949E-5	62	TCRBV05-01*01	TCRBV05	TCRBV05-01	01								TCRBD01,TCRBD02	TCRBD01-01,TCRBD02-01		TCRBJ02-01*01	TCRBJ02	TCRBJ02-01	01				0	6	2	8	19	3	19	35	41	43	62	1	Out	VDJ
GCCCATCCTGAAGACAGCAGCTTCTACATCTGCAGTGCTAGAGACCGGGCCGGGGTTATCTCCTACAATGAGCAGTTCTTCGGGCCA	CSARDRAGVISYNEQFF	1	1.1433275404737949E-5	51	TCRBV20	TCRBV20				TCRBV20-01,TCRBV20-or09_02		TCRBD02-01*01	TCRBD02	TCRBD02-01	01				TCRBJ02-01*01	TCRBJ02	TCRBJ02-01	01				0	6	8	3	4	0	30	44	50	55	59	1	In	VDJ
GGGTTGGAGTCGGCTGCTCCCTCCCAAACATCTGTGTACTTCTGTGCCAGCAGCCCTAGCTCCTACAATGAGCAGTTCTTCGGGCCA	CASSPSSYNEQFF	1	1.1433275404737949E-5	39	TCRBV06	TCRBV06				TCRBV06-02,TCRBV06-03		TCRBD02-01	TCRBD02	TCRBD02-01				01,02	TCRBJ02-01*01	TCRBJ02	TCRBJ02-01	01				6	2	4	8	0	0	42	53	55	-1	59	1	In	VDJ
CCAGAAGACTCAGCCCTGTATCTCTGCGCCAGCAGCCAAGTTTGGTCCGGGGCGTTGAGCTCCTACAATGAGCAGTTCTTCGGGCCA	CASSQVWSGALSSYNEQFF	1	1.1433275404737949E-5	57	TCRBV04-01*01	TCRBV04	TCRBV04-01	01								TCRBD01,TCRBD02	TCRBD01-01,TCRBD02-01		TCRBJ02-01*01	TCRBJ02	TCRBJ02-01	01				1	8	7	0	6	0	24	40	48	53	59	1	In	VDJ
CAGCGCACAGAGCAGGGGGACTCGGCCATGTATCTCTGTGCCAGCAGCTTTGGTTGGAGCTCCTACAATGAGCAGTTCTTCGGGCCA	CASSFGWSSYNEQFF	2	2.2866550809475898E-5	45	TCRBV07-09	TCRBV07	TCRBV07-09				01,03	TCRBD02-01*02	TCRBD02	TCRBD02-01	02				TCRBJ02-01*01	TCRBJ02	TCRBJ02-01	01				3	5	10	2	0	0	36	50	55	-1	59	2	In	VDJ
CGCACACAGCAGGAGGACTCGGCCGTGTATCTCTGTGCCAGCAGCTCCAAAGGGGGGAGCTCCTACAATGAGCAGTTCTTCGGGCCA	CASSSKGGSSYNEQFF	1	1.1433275404737949E-5	48	TCRBV07-02*01	TCRBV07	TCRBV07-02	01								TCRBD01,TCRBD02	TCRBD01-01,TCRBD02-01		TCRBJ02-01*01	TCRBJ02	TCRBJ02-01	01				4	4	5	1	3	0	33	46	50	56	59	1	In	VDJ
TCCACAAAGCTGGAGGACTCAGCCATGTACTTCTGTGCCAGCAACCAGGAGCGGGGGAGCTCCTACAATGAGCAGTTCTTCGGGCCA	CASNQERGSSYNEQFF	1	1.1433275404737949E-5	48	TCRBV02-01*01	TCRBV02	TCRBV02-01	01				TCRBD02-01*01	TCRBD02	TCRBD02-01	01				TCRBJ02-01*01	TCRBJ02	TCRBJ02-01	01				7	6	6	2	2	0	33	43	49	57	59	1	In	VDJ
AACCCAGGGACTCAGCTGTGTACTTCTGTGCCAGCAGCACACTAGCGGGGGGCCCCAAGCTCCTACAATGAGCAGTTCTTCGGGCCA		1	1.1433275404737949E-5	55	TCRBV12	TCRBV12				TCRBV12-03,TCRBV12-04		TCRBD02-01*01	TCRBD02	TCRBD02-01	01				TCRBJ02-01*01	TCRBJ02	TCRBJ02-01	01				6	3	3	1	7	0	26	37	40	52	59	1	Out	VDJ
GCCTTGGAGCTGGACGACTCGGCCCTGTATCTCTGTGCCAGCAGCTCCGGACTAGCGTCCTCCTACAATGAGCAGTTCTTCGGGCCA	CASSSGLASSYNEQFF	1	1.1433275404737949E-5	48	TCRBV05-04*01	TCRBV05	TCRBV05-04	01				TCRBD02-01	TCRBD02	TCRBD02-01				01,02	TCRBJ02-01*01	TCRBJ02	TCRBJ02-01	01				3	2	1	6	2	0	33	46	48	57	59	1	In	VDJ
GCAGGGGGACTCGGCCATGTATCTCTGTGCCAGCAGCTGTGGGGACAGGGGGCAAGAGACTCCTACAATGAGCAGTTCTTCGGGCCA		2	2.2866550809475898E-5	56	TCRBV07-09	TCRBV07	TCRBV07-09				01,03	TCRBD01-01*01	TCRBD01	TCRBD01-01	01				TCRBJ02-01*01	TCRBJ02	TCRBJ02-01	01				4	3	0	0	6	0	25	38	41	53	59	2	Out	VDJ
AACGCCTTGGAGCTGGACGACTCGGCCCTGTATCTCTGTGCCAGCAGTCCGCAGGGGAACTCCTACAATGAGCAGTTCTTCGGGCCA	CASSPQGNSYNEQFF	2	2.2866550809475898E-5	45	TCRBV05-04*01	TCRBV05	TCRBV05-04	01				TCRBD01-01*01	TCRBD01	TCRBD01-01	01				TCRBJ02-01*01	TCRBJ02	TCRBJ02-01	01				5	4	4	2	2	0	36	47	51	57	59	2	In	VDJ
GCAGCCTGCAGAACTGGAGGATTCTGGAGTTTATTTCTGTGCCAGCAGCCAGAACATAGATCCTACAATGAGCAGTTCTTCGGGCCA		1	1.1433275404737949E-5	44	TCRBV14-01*01	TCRBV14	TCRBV14-01	01								TCRBD01,TCRBD02	TCRBD01-01,TCRBD02-01		TCRBJ02-01*01	TCRBJ02	TCRBJ02-01	01				3	2	3	6	4	1	37	51	53	56	60	1	Out	VDJ
GCCCTGCAGCCAGAAGACTCAGCCCTGTATCTCTGCGCCAGCAGCCAAGAGGGGCGGGGGGCCTACAATGAGCAGTTCTTCGGGCCA	CASSQEGRGAYNEQFF	1	1.1433275404737949E-5	48	TCRBV04-01*01	TCRBV04	TCRBV04-01	01				TCRBD02-01*01	TCRBD02	TCRBD02-01	01				TCRBJ02-01*01	TCRBJ02	TCRBJ02-01	01				0	3	7	1	0	2	33	50	53	-1	61	1	In	VDJ
CTGTCGGCTGCTCCCTCCCAGACATCTGTGTACTTCTGTGCCAGCAGTATTAAACAGGGGGCCTACAATGAGCAGTTCTTCGGGCCA	CASSIKQGAYNEQFF	1	1.1433275404737949E-5	45	TCRBV06-05*01	TCRBV06	TCRBV06-05	01				TCRBD01-01*01	TCRBD01	TCRBD01-01	01				TCRBJ02-01*01	TCRBJ02	TCRBJ02-01	01				5	5	3	1	0	2	36	48	53	-1	61	1	In	VDJ
CTGGGGGACTCGGCCCTTTATCTTTGCGCCAGCAGCTTGGTGCCCCATCGGACTAGCGATCCCTACAATGAGCAGTTCTTCGGGCCA	CASSLVPHRTSDPYNEQFF	1	1.1433275404737949E-5	57	TCRBV05-01*01	TCRBV05	TCRBV05-01	01				TCRBD02-01	TCRBD02	TCRBD02-01				01,02	TCRBJ02-01*01	TCRBJ02	TCRBJ02-01	01				0	9	1	6	3	2	24	40	49	58	61	1	In	VDJ
TCGGCTGCTCCCTCCCAGACATCTGTGTACTTCTGTGCCAGCAGCTCCCGACGGTCTGTTACCTACAATGAGCAGTTCTTCGGGCCA	CASSSRRSVTYNEQFF	1	1.1433275404737949E-5	48	TCRBV06	TCRBV06				TCRBV06-01,TCRBV06-05						TCRBD01,TCRBD02	TCRBD01-01,TCRBD02-01		TCRBJ02-01*01	TCRBJ02	TCRBJ02-01	01				6	5	2	7	9	2	33	44	49	52	61	1	In	VDJ
AGCTCTCTGGAGCTGGGGGACTCAGCTTTGTATTTCTGTGCCAGCAGCGTAGTGGGCGTTACCTACAATGAGCAGTTCTTCGGGCCA	CASSVVGVTYNEQFF	5	5.716637702368975E-5	45	TCRBV09-01	TCRBV09	TCRBV09-01				01,02	TCRBD01-01*01	TCRBD01	TCRBD01-01	01				TCRBJ02-01*01	TCRBJ02	TCRBJ02-01	01				0	1	8	0	4	2	36	52	53	57	61	5	In	VDJ
TCCTGAAGACAGCAGCTTCTACATCTGCAGTGCTAGAGATCGACGACTAGCGGGGGCCTTACCTACAATGAGCAGTTCTTCGGGCCA		1	1.1433275404737949E-5	56	TCRBV20	TCRBV20				TCRBV20-01,TCRBV20-or09_02		TCRBD02-01*01	TCRBD02	TCRBD02-01	01				TCRBJ02-01*01	TCRBJ02	TCRBJ02-01	01				0	5	2	2	5	2	25	39	44	56	61	1	Out	VDJ
ATCCGGTCCACAAAGCTGGAGGACTCAGCCATGTACTTCTGTGCCAGCGGCCAGCGGGGGACCTACAATGAGCAGTTCTTCGGGCCA	CASGQRGTYNEQFF	3	3.429982621421385E-5	42	TCRBV02-01*01	TCRBV02	TCRBV02-01	01				TCRBD02-01*01	TCRBD02	TCRBD02-01	01				TCRBJ02-01*01	TCRBJ02	TCRBJ02-01	01				8	4	6	2	1	2	39	48	52	60	61	3	In	VDJ
CTGGAGGACTCAGCCATGTACTTCTGTGCCAGGGTCTAAGTAGGACTAGCGGGGTCGGGGACCTACAATGAGCAGTTCTTCGGGCCA	CARV*VGLAGSGTYNEQFF	1	1.1433275404737949E-5	57	TCRBV02-01*01	TCRBV02	TCRBV02-01	01				TCRBD02-01*01	TCRBD02	TCRBD02-01	01				TCRBJ02-01*01	TCRBJ02	TCRBJ02-01	01				9	10	1	3	7	2	24	32	42	54	61	1	Stop	VDJ
CAGCCCTCAGAACCCAGGGACTCAGCTGTGTACTTCTGTGCCAGCACCCAACAGAGCGGGACCTACAATGAGCAGTTCTTCGGGCCA	CASTQQSGTYNEQFF	1	1.1433275404737949E-5	45	TCRBV12	TCRBV12				TCRBV12-03,TCRBV12-04		TCRBD02-01*02	TCRBD02	TCRBD02-01	02				TCRBJ02-01*01	TCRBJ02	TCRBJ02-01	01				7	8	6	3	0	2	36	46	54	-1	61	1	In	VDJ
GCAATCCTGTCCTCAGAACCGGGAGACACGGCACTGTATCTCTGCGCCAGCAGTCAACTCACCTACAATGAGCAGTTCTTCGGGCCA	CASSQLTYNEQFF	3	3.429982621421385E-5	39	TCRBV23-01*01	TCRBV23	TCRBV23-01	01								TCRBD01,TCRBD02	TCRBD01-01,TCRBD02-01		TCRBJ02-01*01	TCRBJ02	TCRBJ02-01	01				2	2	4	6	0	2	42	57	59	-1	61	3	In	VDJ
ACCAGTGCCCATCCTGAAGACAGCAGCTTCTACATCTGCAGTGCTATAAGACTAGCGGGGAACTACAATGAGCAGTTCTTCGGGCCA	CSAIRLAGNYNEQFF	1	1.1433275404737949E-5	45	TCRBV20	TCRBV20				TCRBV20-01,TCRBV20-or09_02		TCRBD02-01*01	TCRBD02	TCRBD02-01	01				TCRBJ02-01*01	TCRBJ02	TCRBJ02-01	01				4	3	2	3	2	3	36	46	49	60	62	1	In	VDJ
AGCACCTTGGAGCTGGGGGACTCGGCCCTTTATCTTTGCGCCAGCAGCTTGGACAGGGCGAACTACAATGAGCAGTTCTTCGGGCCA	CASSLDRANYNEQFF	3	3.429982621421385E-5	45	TCRBV05-01*01	TCRBV05	TCRBV05-01	01				TCRBD01-01*01	TCRBD01	TCRBD01-01	01				TCRBJ02-01*01	TCRBJ02	TCRBJ02-01	01				0	0	3	3	4	3	36	-1	52	58	62	3	In	VDJ
ACGATCCAGCGCACACAGCAGGAGGACTCGGCCGTGTATCTCTGTGCCAGCAGCTTAGAGAACTACAATGAGCAGTTCTTCGGGCCA	CASSLENYNEQFF	1	1.1433275404737949E-5	39	TCRBV07-02*01	TCRBV07	TCRBV07-02	01								TCRBD01,TCRBD02	TCRBD01-01,TCRBD02-01		TCRBJ02-01*01	TCRBJ02	TCRBJ02-01	01				1	1	2	8	1	3	42	58	59	61	62	1	In	VDJ
TTGGAGCTGGGGGACTCGGCCCTTTATCTTTGCGCCAGCAGCTCCCCACGATCCGGGGGGGTATACAATGAGCAGTTCTTCGGGCCA	CASSSPRSGGVYNEQFF	1	1.1433275404737949E-5	51	TCRBV05-01*01	TCRBV05	TCRBV05-01	01				TCRBD02-01*01	TCRBD02	TCRBD02-01	01				TCRBJ02-01*01	TCRBJ02	TCRBJ02-01	01				3	10	8	0	2	4	30	43	53	61	63	1	In	VDJ
GAGTCTGCCATCCCCAACCAGACAGCTCTTTACTTCTGTGCCACCAGTGATTTAGGGGGACGATACAATGAGCAGTTCTTCGGGCCA	CATSDLGGRYNEQFF	1	1.1433275404737949E-5	45	TCRBV24	TCRBV24				TCRBV24-01,TCRBV24-or09_02		TCRBD01-01*01	TCRBD01	TCRBD01-01	01				TCRBJ02-01*01	TCRBJ02	TCRBJ02-01	01				1	0	5	1	4	4	36	-1	53	59	63	1	In	VDJ
CGGTCCACAAAGCTGGAGGACTCAGCCATGTACTTCTGTGCCAGCAGTGAAGGCAGGGGCAGATACAATGAGCAGTTCTTCGGGCCA	CASSEGRGRYNEQFF	3	3.429982621421385E-5	45	TCRBV02-01*01	TCRBV02	TCRBV02-01	01				TCRBD01-01*01	TCRBD01	TCRBD01-01	01				TCRBJ02-01*01	TCRBJ02	TCRBJ02-01	01				1	1	4	2	4	4	36	52	53	59	63	3	In	VDJ
CTGGAGTTGGCTGCTCCCTCCCAGACATCTGTGTACTTCTGTGCCAGCAGTTCCCCGGGACCATACAATGAGCAGTTCTTCGGGCCA	CASSSPGPYNEQFF	1	1.1433275404737949E-5	42	TCRBV06-06	TCRBV06	TCRBV06-06				01,02					TCRBD01,TCRBD02	TCRBD01-01,TCRBD02-01		TCRBJ02-01*01	TCRBJ02	TCRBJ02-01	01				4	4	0	7	2	4	39	52	56	61	63	1	In	VDJ
ACATCGGCCCAAAAGAACCCGACAGCTTTCTATCTCTGTGCCAGTAGTAGCCGGGACAGGTTTGACAATGAGCAGTTCTTCGGGCCA	CASSSRDRFDNEQFF	5	5.716637702368975E-5	45	TCRBV19-01	TCRBV19	TCRBV19-01				01,02	TCRBD01-01*01	TCRBD01	TCRBD01-01	01				TCRBJ02-01*01	TCRBJ02	TCRBJ02-01	01				4	3	0	4	4	5	36	49	52	60	64	5	In	VDJ
CTACACGCCCTGCAGCCAGAAGACTCAGCCCTGTATCTCTGCGCCAGCAGCCCAGGACTAGCGGACAATGAGCAGTTCTTCGGGCCA	CASSPGLADNEQFF	2	2.2866550809475898E-5	42	TCRBV04-01*01	TCRBV04	TCRBV04-01	01				TCRBD02-01	TCRBD02	TCRBD02-01				01,02	TCRBJ02-01*01	TCRBJ02	TCRBJ02-01	01				4	2	1	5	0	5	39	52	54	-1	64	2	In	VDJ
CCTGCAAAGCTTGAGGACTCGGCCGTGTATCTCTGTGCCAGCAGCTTATTCTATAGCGGGGGTCACAATGAGCAGTTCTTCGGGCCA	CASSLFYSGGHNEQFF	2	2.2866550809475898E-5	48	TCRBV11-02*02	TCRBV11	TCRBV11-02	02				TCRBD02-01*01	TCRBD02	TCRBD02-01	01				TCRBJ02-01*01	TCRBJ02	TCRBJ02-01	01				2	5	5	2	2	5	33	48	53	62	64	2	In	VDJ
GCTGCTCCCTCCCAGACATCTGTGTACTTCTGTGCCAGCAGTTACTCGGAGGGACTAGCGCTGAACAATGAGCAGTTCTTCGGGCCA	CASSYSEGLALNNEQFF	1	1.1433275404737949E-5	51	TCRBV06	TCRBV06				TCRBV06-05,TCRBV06-06		TCRBD02-01	TCRBD02	TCRBD02-01				01,02	TCRBJ02-01*01	TCRBJ02	TCRBJ02-01	01				0	3	0	6	4	5	30	47	50	60	64	1	In	VDJ
ACGATCCAGCGCACACAGCAGGAGGACTCGGCCGTGTATCTCTGTGCCAGCAGCCGATACAGGAACAATGAGCAGTTCTTCGGGCCA	CASSRYRNNEQFF	1	1.1433275404737949E-5	39	TCRBV07-02*01	TCRBV07	TCRBV07-02	01				TCRBD01-01*01	TCRBD01	TCRBD01-01	01				TCRBJ02-01*01	TCRBJ02	TCRBJ02-01	01				5	4	3	4	1	5	42	54	58	63	64	1	In	VDJ
AGCACCTTGGAGCTGGGGGACTCGGCCCTTTATCTTTGCGCCAGCAGCTTGGTTGCGGGGGGGCTAAATGAGCAGTTCTTCGGGCCA	CASSLVAGGLNEQFF	1	1.1433275404737949E-5	45	TCRBV05-01*01	TCRBV05	TCRBV05-01	01				TCRBD02-01*01	TCRBD02	TCRBD02-01	01				TCRBJ02-01*01	TCRBJ02	TCRBJ02-01	01				0	2	7	0	3	7	36	52	54	63	66	1	In	VDJ
GGCTGCTCCCTCCCAGACATCTGTGTACTTCTGTGCCAGCAGTCAATTAGCGGGGGGGCCAGCCTAAATGAGCAGTTCTTCGGGCCA		2	2.2866550809475898E-5	50	TCRBV06	TCRBV06				TCRBV06-01,TCRBV06-05,TCRBV06-06		TCRBD02-01*01	TCRBD02	TCRBD02-01	01				TCRBJ02-01*01	TCRBJ02	TCRBJ02-01	01				5	4	5	0	8	7	31	43	47	58	66	2	Out	VDJ
GTGAACGCCTTGTTGCTGGGGGACTCGGCCCTCTATCTCTGTGCCAGCAGCGGGACTAGCGGGGGAAATGAGCAGTTCTTCGGGCCA	CASSGTSGGNEQFF	1	1.1433275404737949E-5	42	TCRBV05-06*01	TCRBV05	TCRBV05-06	01				TCRBD02-01*01	TCRBD02	TCRBD02-01	01				TCRBJ02-01*01	TCRBJ02	TCRBJ02-01	01				4	0	0	2	1	7	39	-1	51	65	66	1	In	VDJ
AAGAACCCGACAGCTTTCTATCTCTGTGCCAGTAGTATGACCTCTACGGAGGGGACAGGGGGCGGAAATGAGCAGTTCTTCGGGCCA	CASSMTSTEGTGGGNEQFF	2	2.2866550809475898E-5	57	TCRBV19-01	TCRBV19	TCRBV19-01				01,02	TCRBD01-01*01	TCRBD01	TCRBD01-01	01				TCRBJ02-01*01	TCRBJ02	TCRBJ02-01	01				3	13	0	0	3	7	24	38	51	63	66	2	In	VDJ
ATCCAGGCTACGAAGCTTGAGGATTCAGCAGTGTATTTTTGTGCCAGCAGCCAGACCGACATTAACGGGGAGCAGTTCTTCGGGCCA	CASSQTDINGEQFF	6	6.85996524284277E-5	42	TCRBV16-01	TCRBV16	TCRBV16-01				01,02					TCRBD01,TCRBD02	TCRBD01-01,TCRBD02-01		TCRBJ02-01*01	TCRBJ02	TCRBJ02-01	01				3	4	2	6	8	10	39	53	57	61	69	6	In	VDJ
CCTACACGCCCTGCAGCCAGAAGACTCAGCCCTGTATCTCTGCGCCAGCAGCCAACGGAAGACTACGCAGAGCAGTTCTTCGGGCCA		1	1.1433275404737949E-5	41	TCRBV04-01*01	TCRBV04	TCRBV04-01	01				TCRBD02-01	TCRBD02	TCRBD02-01				01,02	TCRBJ02-01*01	TCRBJ02	TCRBJ02-01	01				2	5	2	9	4	10	40	55	60	65	69	1	Out	VDJ
TCACTGTGACATCGGCCCAAAAGAACCCGACAGCTTTCTATCTCTGTGCCAGTAGTATGGAGCGATACGAGCAAGTTCTTCGGGCCA		2	2.2866550809475898E-5	37	TCRBV19-01	TCRBV19	TCRBV19-01				01,02	TCRBD02-01	TCRBD02	TCRBD02-01				01,02	TCRBJ02-01*01	TCRBJ02	TCRBJ02-01	01				3	2	6	6	9	14	44	58	60	64	73	2	Out	VDJ
GCTCCCTCCCAAACATCTGTGTACTTCTGTGCCAGCAGTTACTCGATTCTTGGGACAGGGGATCCCCGCACCCCCTTCTTCGGGCCA	CASSYSILGTGDPRTPFF	1	1.1433275404737949E-5	54	TCRBV06	TCRBV06				TCRBV06-02,TCRBV06-03		TCRBD01-01*01	TCRBD01	TCRBD01-01	01				TCRBJ02-01*01	TCRBJ02	TCRBJ02-01	01				0	7	0	2	14	16	27	44	51	61	75	1	In	VDJ
TGTGAACGCCTTGTTGCTGGGGGACTCGGCCCTCTATCTCTGTGCCAGCAGCCCTCTGGACCGATCAATGAGCAATTCTTCGGGCCA		1	1.1433275404737949E-5	41	TCRBV05-06*01	TCRBV05	TCRBV05-06	01								TCRBD01,TCRBD02	TCRBD01-01,TCRBD02-01		TCRBJ02-01*01	TCRBJ02	TCRBJ02-01	01				4	5	1	7	14	16	40	52	57	61	75	1	Out	VDJ
CTGCAGCCAGAAGACTCGGCCCTGTATCTCTGTGCCAGCAGCCAAGATCTTGCCGGGACAGGACTTGGGACCCAGTACTTCGGGCCA	CASSQDLAGTGLGTQYF	1	1.1433275404737949E-5	51	TCRBV04-02*01	TCRBV04	TCRBV04-02	01				TCRBD01-01*01	TCRBD01	TCRBD01-01	01				TCRBJ02-05*01	TCRBJ02	TCRBJ02-05	01				0	7	0	4	6	7	30	47	54	62	68	1	In	VDJ
CTGTCGGCTGCTCCCTCCCAGACATCTGTGTACTTCTGTGCCAGCAGTTACTCGGCTAGCGGGGGGGGGACCCAGTACTTCGGGCCA	CASSYSASGGGTQYF	1	1.1433275404737949E-5	45	TCRBV06-05*01	TCRBV06	TCRBV06-05	01				TCRBD02-01*01	TCRBD02	TCRBD02-01	01				TCRBJ02-05*01	TCRBJ02	TCRBJ02-05	01				0	2	4	0	1	7	36	53	55	67	68	1	In	VDJ
ACTCTGAAGATCCAGCCCTCAGAACCCAGGGACTCAGCTGTGTACTTCTGTGCCAGCAGTTTAGAGGGGACCCAGTACTTCGGGCCA	CASSLEGTQYF	1	1.1433275404737949E-5	33	TCRBV12	TCRBV12				TCRBV12-03,TCRBV12-04						TCRBD01,TCRBD02	TCRBD01-01,TCRBD02-01		TCRBJ02-05*01	TCRBJ02	TCRBJ02-05	01				1	0	5	3	0	7	48	-1	64	-1	68	1	In	VDJ
GCGTCTGCTGTACCCTCTCAGACATCTGTGTACTTCTGTGCCAGCAGTGACTCTGGCAGGGCGCAAGGGACCCAGTACTTCGGGCCA	CASSDSGRAQGTQYF	1	1.1433275404737949E-5	45	TCRBV06-04	TCRBV06	TCRBV06-04				01,02	TCRBD01-01*01	TCRBD01	TCRBD01-01	01				TCRBJ02-05*01	TCRBJ02	TCRBJ02-05	01				0	3	4	3	7	7	36	53	56	61	68	1	In	VDJ
AATGTGAACGCCTTGGAGCTGGACGACTCGGCCCTGTATCTCTGTGCCAGCAGCTTGGACAGGGGTGAGACCCAGTACTTCGGGCCA	CASSLDRGETQYF	1	1.1433275404737949E-5	39	TCRBV05-04*01	TCRBV05	TCRBV05-04	01				TCRBD01-01*01	TCRBD01	TCRBD01-01	01				TCRBJ02-05*01	TCRBJ02	TCRBJ02-05	01				0	0	3	2	1	5	42	-1	58	65	66	1	In	VDJ
ATCCAGCGCACAGAGCAGGGGGACTCGGCCATGTATCTCTGTGCCAGCAGCACACTCCCGGGTGATGAGACCCAGTACTTCGGGCCA	CASSTLPGDETQYF	1	1.1433275404737949E-5	42	TCRBV07-09	TCRBV07	TCRBV07-09				01,03	TCRBD02-01	TCRBD02	TCRBD02-01				01,02	TCRBJ02-05*01	TCRBJ02	TCRBJ02-05	01				5	7	8	4	4	5	39	51	58	62	66	1	In	VDJ
CGCACACAGCAGGAGGACTCGGCCGTGTATCTCTGTGCCAGCAGCTTAAATGGAGGTCAGGGGTGGGAGACCCAGTACTTCGGGCCA	CASSLNGGQGWETQYF	2	2.2866550809475898E-5	48	TCRBV07-02*01	TCRBV07	TCRBV07-02	01				TCRBD01-01*01	TCRBD01	TCRBD01-01	01				TCRBJ02-05*01	TCRBJ02	TCRBJ02-05	01				2	9	4	2	3	5	33	48	57	63	66	2	In	VDJ
ACCTTGGAGCTGGGGGACTCGGCCCTTTATCTTTGCGCCAGCAGCCCCAGGACTAGCGGGGCCGGGGAGACCCAGTACTTCGGGCCA	CASSPRTSGAGETQYF	1	1.1433275404737949E-5	48	TCRBV05-01*01	TCRBV05	TCRBV05-01	01				TCRBD02-01*01	TCRBD02	TCRBD02-01	01				TCRBJ02-05*01	TCRBJ02	TCRBJ02-05	01				4	4	1	3	5	5	33	45	49	61	66	1	In	VDJ
AACCTGAGCTCTCTGGAGCTGGGGGACTCAGCTTTGTATTTCTGTGCCAGCAGCGCCGGGACAGGGGAGACCCAGTACTTCGGGCCA	CASSAGTGETQYF	1	1.1433275404737949E-5	39	TCRBV09-01	TCRBV09	TCRBV09-01				01,02	TCRBD01-01*01	TCRBD01	TCRBD01-01	01				TCRBJ02-05*01	TCRBJ02	TCRBJ02-05	01				3	2	0	3	0	5	42	55	57	-1	66	1	In	VDJ
CTGACAGTGACCAGTGCCCATCCTGAAGACAGCAGCTTCTACATCTGCAGTGCGAGGGGCGGTCGGGAGACCCAGTACTTCGGGCCA	CSARGGRETQYF	1	1.1433275404737949E-5	36	TCRBV20	TCRBV20				TCRBV20-01,TCRBV20-or09_02						TCRBD01,TCRBD02	TCRBD01-01,TCRBD02-01		TCRBJ02-05*01	TCRBJ02	TCRBJ02-05	01				6	1	5	2	7	5	45	53	54	59	66	1	In	VDJ
ATCCTGGAGTCGCCCAGCCCCAACCAGACCTCTCTGTACTTCTGTGCCAGCAGTTTAGAAGCTCGGGAGACCCAGTACTTCGGGCCA	CASSLEARETQYF	2	2.2866550809475898E-5	39	TCRBV27-01*01	TCRBV27	TCRBV27-01	01				TCRBD02-01	TCRBD02	TCRBD02-01				01,02	TCRBJ02-05*01	TCRBJ02	TCRBJ02-05	01				2	2	6	7	4	5	42	57	59	62	66	2	In	VDJ
TTGGAGCTGGGGGACTCGGCCCTTTATCTTTGCGCCAGCACCCCCTACGTGCTCGTGGGGTCCCGGGAGACCCAGTACTTCGGGCCA	CASTPYVLVGSRETQYF	1	1.1433275404737949E-5	51	TCRBV05-01*01	TCRBV05	TCRBV05-01	01								TCRBD01,TCRBD02	TCRBD01-01,TCRBD02-01		TCRBJ02-05*01	TCRBJ02	TCRBJ02-05	01				6	16	6	2	6	5	30	40	56	60	66	1	In	VDJ
CGCACAGAGCAGCGGGACTCGGCCATGTATCGCTGTGCCAGCATAAGAACGGACAGTTCGGTTAGGGAGACCCAGTACTTCGGGCCA	CASIRTDSSVRETQYF	1	1.1433275404737949E-5	48	TCRBV07-06*01	TCRBV07	TCRBV07-06	01				TCRBD01-01*01	TCRBD01	TCRBD01-01	01				TCRBJ02-05*01	TCRBJ02	TCRBJ02-05	01				7	7	1	5	10	5	33	43	50	56	66	1	In	VDJ
GGAGTCTGCTGCCTCCTCCCAGACATCTGTATATTTCTGCGCCAGCAGTGAGTCCCAATCGAGAGGGAGACCCAGTACTTCGGGCCA		1	1.1433275404737949E-5	44	TCRBV10-01	TCRBV10	TCRBV10-01				01,02	TCRBD02-01*02	TCRBD02	TCRBD02-01	02				TCRBJ02-05*01	TCRBJ02	TCRBJ02-05	01				0	8	11	1	0	5	37	54	62	-1	66	1	Out	VDJ
ATCCAGCCCTCAGAACCCAGGGACTCAGCTGTGTATTTTTGTGCTAGTGCCTCCGGGACAGGGGCGGAGACCCAGTACTTCGGGCCA	CASASGTGAETQYF	1	1.1433275404737949E-5	42	TCRBV12-05*01	TCRBV12	TCRBV12-05	01				TCRBD01-01*01	TCRBD01	TCRBD01-01	01				TCRBJ02-05*01	TCRBJ02	TCRBJ02-05	01				7	5	0	2	2	5	39	49	54	64	66	1	In	VDJ
CTGGAGTCGGCTGCTCCCTCCCAGACATCTGTGTACTTCTGTGCCAGCTTGGCAGGGGACCTGACGGAGACCCAGTACTTCGGGCCA	CASLAGDLTETQYF	1	1.1433275404737949E-5	42	TCRBV06-01*01	TCRBV06	TCRBV06-01	01				TCRBD01-01*01	TCRBD01	TCRBD01-01	01				TCRBJ02-05*01	TCRBJ02	TCRBJ02-05	01				8	4	4	2	8	5	39	48	52	58	66	1	In	VDJ
CAGCGCACACAGCAGGAGGACTCGGCCGTGTATCTCTGTGCCAGCAGCTTAGGTCACGGTGGAGTCGAGACCCAGTACTTCGGGCCA	CASSLGHGGVETQYF	2	2.2866550809475898E-5	45	TCRBV07-02*01	TCRBV07	TCRBV07-02	01				TCRBD02-01*02	TCRBD02	TCRBD02-01	02				TCRBJ02-05*01	TCRBJ02	TCRBJ02-05	01				1	8	10	2	2	5	36	52	60	64	66	2	In	VDJ
TCCGCCAGCACCAACCAGACATCTATGTACCTCTGTGCCAGCAGTTTTGAAGGCGGGAGGGGGCTCGAGACCCAGTACTTCGGGCCA	CASSFEGGRGLETQYF	2	2.2866550809475898E-5	48	TCRBV28-01*01	TCRBV28	TCRBV28-01	01				TCRBD02-01*02	TCRBD02	TCRBD02-01	02				TCRBJ02-05*01	TCRBJ02	TCRBJ02-05	01				3	5	7	0	5	5	33	47	52	61	66	2	In	VDJ
AGAACCCGACAGCTTTCTATCTCTGTGCCAGTAGTACCATGGGGGACCCCCGTTCGATTTACCCTCGAGACCCAGTACTTCGGGCCA		1	1.1433275404737949E-5	58	TCRBV19-01	TCRBV19	TCRBV19-01				01,02					TCRBD01,TCRBD02	TCRBD01-01,TCRBD02-01		TCRBJ02-05*01	TCRBJ02	TCRBJ02-05	01				4	6	0	7	19	5	23	36	42	47	66	1	Out	VDJ
CTGGAGTCCGCTACCAGCTCCCAGACATCTGTGTACTTCTGTGCCATCAGTGAAGAGGCGGATGGCGAGACCCAGTACTTCGGGCCA	CAISEEADGETQYF	2	2.2866550809475898E-5	42	TCRBV10-03*01	TCRBV10	TCRBV10-03	01				TCRBD02-01	TCRBD02	TCRBD02-01				01,02	TCRBJ02-05*01	TCRBJ02	TCRBJ02-05	01				3	4	7	5	5	5	39	53	57	61	66	2	In	VDJ
AGCACCTTGGAGCTGGGGGACTCGGCCCTTTATCTTTGCGCCAGCAGCTTCCAAGCGGGCCGGGCCGAGACCCAGTACTTCGGGCCA	CASSFQAGRAETQYF	1	1.1433275404737949E-5	45	TCRBV05-01*01	TCRBV05	TCRBV05-01	01				TCRBD02-01	TCRBD02	TCRBD02-01				01,02	TCRBJ02-05*01	TCRBJ02	TCRBJ02-05	01				2	3	6	4	7	5	36	50	53	59	66	1	In	VDJ
AGCTCTCTGGAGCTGGGGGACTCAGCTTTGTATTTCTGTGCCAGCAGCATTAGCGGGGGGACTTACGAGACCCAGTACTTCGGGCCA	CASSISGGTYETQYF	2	2.2866550809475898E-5	45	TCRBV09-01	TCRBV09	TCRBV09-01				01,02	TCRBD02-01*01	TCRBD02	TCRBD02-01	01				TCRBJ02-05*01	TCRBJ02	TCRBJ02-05	01				4	2	5	1	6	5	36	48	50	60	66	2	In	VDJ
ACTGTGACATCGGCCCAAAAGAACCCGACAGCTTTCTATCTCTGTGCCACCAGCCGGAAGGGGCACGAGACCCAGTACTTCGGGCCA	CATSRKGHETQYF	1	1.1433275404737949E-5	39	TCRBV19-01	TCRBV19	TCRBV19-01				01,02	TCRBD01-01*01	TCRBD01	TCRBD01-01	01				TCRBJ02-05*01	TCRBJ02	TCRBJ02-05	01				10	9	5	2	3	5	42	49	58	63	66	1	In	VDJ
CCCTCAGAACCCAGGGACTCAGCTGTGTACTTCTGTGCCAGCAGTTTCACTCTGGGACAGGGGTTAGAGACCCAGTACTTCGGGCCA	CASSFTLGQGLETQYF	1	1.1433275404737949E-5	48	TCRBV12	TCRBV12				TCRBV12-03,TCRBV12-04		TCRBD01-01*01	TCRBD01	TCRBD01-01	01				TCRBJ02-05*01	TCRBJ02	TCRBJ02-05	01				3	6	0	2	2	4	33	47	53	63	65	1	In	VDJ
AACGCCTTGGAGCTGGACGACTCGGCCCTGTATCTCTGTGCCAGCAGAACCGGGACAGAGCCATTAGAGACCCAGTACTTCGGGCCA	CASRTGTEPLETQYF	1	1.1433275404737949E-5	45	TCRBV05-04*01	TCRBV05	TCRBV05-04	01				TCRBD01-01*01	TCRBD01	TCRBD01-01	01				TCRBJ02-05*01	TCRBJ02	TCRBJ02-05	01				5	4	0	5	7	4	36	47	51	58	65	1	In	VDJ
CACACCCTGCAGCCAGAAGACTCGGCCCTGTATCTCTGCGCCAGCAACCGGGACAGGGAAGATGTAGAGACCCAGTACTTCGGGCCA	CASNRDREDVETQYF	1	1.1433275404737949E-5	45	TCRBV04-03*01	TCRBV04	TCRBV04-03	01				TCRBD01-01*01	TCRBD01	TCRBD01-01	01				TCRBJ02-05*01	TCRBJ02	TCRBJ02-05	01				7	3	0	3	7	4	36	46	49	58	65	1	In	VDJ
ACAGTGACCAGTGCCCATCCTGAAGACAGCAGCTTCTACATCTGCAGTGCTGGAGACAAAAATGTAGAGACCCAGTACTTCGGGCCA	CSAGDKNVETQYF	1	1.1433275404737949E-5	39	TCRBV20	TCRBV20				TCRBV20-01,TCRBV20-or09_02		TCRBD01-01*01	TCRBD01	TCRBD01-01	01				TCRBJ02-05*01	TCRBJ02	TCRBJ02-05	01				0	0	4	6	7	4	42	-1	56	58	65	1	In	VDJ
ACCTTGGAGCTGGGGGACTCGGCCCTTTATCTTTGCGCCAGCAGCTTGGATGGACAGGGTCGGGTAGAGACCCAGTACTTCGGGCCA	CASSLDGQGRVETQYF	1	1.1433275404737949E-5	48	TCRBV05-01*01	TCRBV05	TCRBV05-01	01				TCRBD01-01*01	TCRBD01	TCRBD01-01	01				TCRBJ02-05*01	TCRBJ02	TCRBJ02-05	01				0	2	1	3	6	4	33	49	51	59	65	1	In	VDJ
TCCACAAAGCTGGAGGACTCAGCCATGTACTTCTGTGCCAGCACCTCCGGACTAGCGGGGGGAATAGAGACCCAGTACTTCGGGCCA	CASTSGLAGGIETQYF	1	1.1433275404737949E-5	48	TCRBV02-01*01	TCRBV02	TCRBV02-01	01				TCRBD02-01*01	TCRBD02	TCRBD02-01	01				TCRBJ02-05*01	TCRBJ02	TCRBJ02-05	01				7	5	1	1	3	4	33	43	48	62	65	1	In	VDJ
GTGAGCACCTTGGAGCTGGGGGACTCGGCCCTTTATCTTTGCGCCAGCAGCCCAGGACTAGTTGGAGAGACCCAGTACTTCGGGCCA	CASSPGLVGETQYF	1	1.1433275404737949E-5	42	TCRBV05-01*01	TCRBV05	TCRBV05-01	01				TCRBD02-01	TCRBD02	TCRBD02-01				01,02	TCRBJ02-05*01	TCRBJ02	TCRBJ02-05	01				4	3	1	8	4	4	39	51	54	61	65	1	In	VDJ
ATCCAGCGCACAGAGCAGGGGGACTCGGCCATGTATCTCTGTGCCAGCAGGAATCCCGGGACTGGAGAGACCCAGTACTTCGGGCCA	CASRNPGTGETQYF	1	1.1433275404737949E-5	42	TCRBV07-09	TCRBV07	TCRBV07-09				01,03	TCRBD02-01	TCRBD02	TCRBD02-01				01,02	TCRBJ02-05*01	TCRBJ02	TCRBJ02-05	01				6	7	0	10	2	4	39	50	57	63	65	1	In	VDJ
ATCCGGTCCACAAAGCTGGAGGACTCAGCCATGTACTTCTGTGCCAGCAGTGAGGGGTCGGGGGGAGAGACCCAGTACTTCGGGCCA	CASSEGSGGETQYF	4	4.5733101618951796E-5	42	TCRBV02-01*01	TCRBV02	TCRBV02-01	01				TCRBD02-01*01	TCRBD02	TCRBD02-01	01				TCRBJ02-05*01	TCRBJ02	TCRBJ02-05	01				3	5	8	1	0	4	39	53	58	-1	65	4	In	VDJ
CAGCCAGAAGACTCGGCCCTGTATCTCTGTGCCAGCAGCCATGGACTAGCGGGAGGGCCAAGGGGAGAGACCCAGTACTTCGGGCCA	CASSHGLAGGPRGETQYF	1	1.1433275404737949E-5	54	TCRBV04-02*01	TCRBV04	TCRBV04-02	01				TCRBD02-01*02	TCRBD02	TCRBD02-01	02				TCRBJ02-05*01	TCRBJ02	TCRBJ02-05	01				3	1	1	0	8	4	27	41	42	57	65	1	In	VDJ
GAGATCCAGCGCACAGAGCAGGGGGACTCGGCCATGTATCTCTGTGCCAGCAGCTCCGGGAGTCGAGAGACCCAGTACTTCGGGCCA	CASSSGSRETQYF	1	1.1433275404737949E-5	39	TCRBV07-09	TCRBV07	TCRBV07-09				01,03	TCRBD02-01*02	TCRBD02	TCRBD02-01	02				TCRBJ02-05*01	TCRBJ02	TCRBJ02-05	01				4	1	8	2	3	4	42	55	56	62	65	1	In	VDJ
GTCCACTCTGACAGTGACCAGTGCCCATCCTGAAGACAGCAGCTTCTACATCTGCAGTGCTAGCGAGAGACCCAGTACTTCGGGCCA		1	1.1433275404737949E-5	29	TCRBV20-01*01	TCRBV20	TCRBV20-01	01				TCRBD02-01	TCRBD02	TCRBD02-01				01,02	TCRBJ02-05*01	TCRBJ02	TCRBJ02-05	01				3	0	8	6	0	4	52	-1	63	-1	65	1	Out	VDJ
GTCGGCTGCTCCCTCCCAGACATCTGTGTACTTCTGTGCCAGCAGTTCCGCCAATACTCGCGACGAGAGACCCAGTACTTCGGGCCA		1	1.1433275404737949E-5	47	TCRBV06-05*01	TCRBV06	TCRBV06-05	01								TCRBD01,TCRBD02	TCRBD01-01,TCRBD02-01		TCRBJ02-05*01	TCRBJ02	TCRBJ02-05	01				4	14	2	7	1	4	34	47	61	64	65	1	Out	VDJ
TCGGCTGCTCCCTCCCAGACATCTGTGTACTTCTGTGCCAGCAGCCCAGTAGGCGGGGGGGCCACAGAGACCCAGTACTTCGGGCCA	CASSPVGGGATETQYF	1	1.1433275404737949E-5	48	TCRBV06	TCRBV06				TCRBV06-01,TCRBV06-05		TCRBD02-01*01	TCRBD02	TCRBD02-01	01				TCRBJ02-05*01	TCRBJ02	TCRBJ02-05	01				6	8	7	0	4	4	33	44	52	61	65	1	In	VDJ
TGACAGTGACCAGTGCCCATCCTGAAGACAGCAGCTTCTACATCTGCAGTGCTAGCGACATCCTAAGAGACCCAGTACTTCGGGCCA		1	1.1433275404737949E-5	37	TCRBV20	TCRBV20				TCRBV20-01,TCRBV20-or09_02		TCRBD01-01*01	TCRBD01	TCRBD01-01	01				TCRBJ02-05*01	TCRBJ02	TCRBJ02-05	01				3	1	2	6	4	3	44	55	56	60	64	1	Out	VDJ
GAGTCGGCTGCTCCCTCCCAAACATCTGTGTACTTCTGTGCCAGCAGTTTGGGACTAGCGGGGGAAGAGACCCAGTACTTCGGGCCA	CASSLGLAGEETQYF	1	1.1433275404737949E-5	45	TCRBV06	TCRBV06				TCRBV06-02,TCRBV06-03		TCRBD02-01*01	TCRBD02	TCRBD02-01	01				TCRBJ02-05*01	TCRBJ02	TCRBJ02-05	01				4	1	0	2	0	3	36	49	50	-1	64	1	In	VDJ
TCCAGCGCACAGAGCGGGGGGACTCAGCCGTGTATCTCTGTGCCAGCAGCTTAATATAGCGGGGAAGAGACCCAGTACTTCGGGCCA		2	2.2866550809475898E-5	43	TCRBV07-03*01	TCRBV07	TCRBV07-03	01				TCRBD02-01*01	TCRBD02	TCRBD02-01	01				TCRBJ02-05*01	TCRBJ02	TCRBJ02-05	01				1	2	5	3	0	3	38	54	56	-1	64	2	Out	VDJ
CTCTCACTGTGACATCGGCCCAAAAGAACCCGACAGCTTTCTATCTCTGTGCCAGTAGCAGGGGAAGAGACCCAGTACTTCGGGCCA		3	3.429982621421385E-5	34	TCRBV19-01	TCRBV19	TCRBV19-01				01,02	TCRBD01-01*01	TCRBD01	TCRBD01-01	01				TCRBJ02-05*01	TCRBJ02	TCRBJ02-05	01				6	0	4	2	0	3	47	-1	58	-1	64	3	Out	VDJ
AATGTGAGCACCTTGGAGCTGGGGGACTCGGCCCTTTATCTTTGCGCCAGCAGCTCGGGTTCGGAAGAGACCCAGTACTTCGGGCCA	CASSSGSEETQYF	1	1.1433275404737949E-5	39	TCRBV05-01*01	TCRBV05	TCRBV05-01	01				TCRBD02-01	TCRBD02	TCRBD02-01				01,02	TCRBJ02-05*01	TCRBJ02	TCRBJ02-05	01				3	0	8	4	5	3	42	-1	55	59	64	1	In	VDJ
TCGCCCAGCCCCAACCAGACCTCTCTGTACTTCTGTGCCAGTAGACACTATTGGGGGGCCGCGGAAGAGACCCAGTACTTCGGGCCA	CASRHYWGAAEETQYF	1	1.1433275404737949E-5	48	TCRBV27-01*01	TCRBV27	TCRBV27-01	01								TCRBD01,TCRBD02	TCRBD01-01,TCRBD02-01		TCRBJ02-05*01	TCRBJ02	TCRBJ02-05	01				9	12	6	0	5	3	33	41	53	59	64	1	In	VDJ
AGTCAGCTACCCGCTCCCAGACATCTGTGTATTTCTGCGCCAGCAGTGGGGGAGCGGGGGGGCGAAGAGACCCAGTACTTCGGGCCA		1	1.1433275404737949E-5	46	TCRBV10-02*01	TCRBV10	TCRBV10-02	01				TCRBD02-01*01	TCRBD02	TCRBD02-01	01				TCRBJ02-05*01	TCRBJ02	TCRBJ02-05	01				4	4	6	0	2	3	35	48	52	62	64	1	Out	VDJ
GCACCTTGGAGCTGGGGGACTCGGCCCTTTATCTTTGCGCCAGCAGCTTCGGAGCGGGGGGGCGAAGAGACCCAGTACTTCGGGCCA		2	2.2866550809475898E-5	46	TCRBV05-01*01	TCRBV05	TCRBV05-01	01				TCRBD02-01*01	TCRBD02	TCRBD02-01	01				TCRBJ02-05*01	TCRBJ02	TCRBJ02-05	01				2	3	6	0	2	3	35	49	52	62	64	2	Out	VDJ
CTGAGCTCTCTGGAGCTGGGGGACTCAGCTTTGTATTTCTGTGCCAGCAGCGTAGGAAGTCTAGAAGAGACCCAGTACTTCGGGCCA	CASSVGSLEETQYF	2	2.2866550809475898E-5	42	TCRBV09-01	TCRBV09	TCRBV09-01				01,02	TCRBD02-01	TCRBD02	TCRBD02-01				01,02	TCRBJ02-05*01	TCRBJ02	TCRBJ02-05	01				0	5	4	8	0	3	39	55	60	-1	64	2	In	VDJ
AGGATCCAGCAGGTAGTGCGAGGAGATTCGGCAGCTTATTTCTGTGCCAGCTCACCAGGGACAGAAGAGACCCAGTACTTCGGGCCA	CASSPGTEETQYF	8	9.146620323790359E-5	39	TCRBV18-01*01	TCRBV18	TCRBV18-01	01				TCRBD01-01*01	TCRBD01	TCRBD01-01	01				TCRBJ02-05*01	TCRBJ02	TCRBJ02-05	01				2	0	0	5	0	3	42	-1	57	-1	64	8	In	VDJ
GAGTCGGCTGCTCCCTCCCAAACATCTGTGTACTTCTGTGCCAGCAGTTATGCGGGGGCCACTCAAGAGACCCAGTACTTCGGGCCA	CASSYAGATQETQYF	1	1.1433275404737949E-5	45	TCRBV06	TCRBV06				TCRBV06-02,TCRBV06-03		TCRBD02-01*01	TCRBD02	TCRBD02-01	01				TCRBJ02-05*01	TCRBJ02	TCRBJ02-05	01				3	1	7	2	5	2	36	50	51	58	63	1	In	VDJ
CGTCTGCTGTACCCTCTCAGACATCTGTGTACTTCTGTGCCAGCAGTGGATGGATCGTACTATCAAGAGACCCAGTACTTCGGGCCA		1	1.1433275404737949E-5	46	TCRBV06-04	TCRBV06	TCRBV06-04				01,02	TCRBD02-01	TCRBD02	TCRBD02-01				01,02	TCRBJ02-05*01	TCRBJ02	TCRBJ02-05	01				4	10	3	9	1	2	35	48	58	62	63	1	Out	VDJ
AAGATCCGGTCCACAAAGCTGGAGGACTCAGCCATGTACTTCTGTGCCAGCAGTCCCAGCGGGCAAGAGACCCAGTACTTCGGGCCA	CASSPSGQETQYF	1	1.1433275404737949E-5	39	TCRBV02-01*01	TCRBV02	TCRBV02-01	01				TCRBD02-01	TCRBD02	TCRBD02-01				01,02	TCRBJ02-05*01	TCRBJ02	TCRBJ02-05	01				5	3	6	4	0	2	42	54	57	-1	63	1	In	VDJ
TCGGCTGCTCCCTCCCAGACATCTGTGTACTTCTGTGCCAGCAGTTACCGGAGCAGGGACGGGCAAGAGACCCAGTACTTCGGGCCA	CASSYRSRDGQETQYF	1	1.1433275404737949E-5	48	TCRBV06-05*01	TCRBV06	TCRBV06-05	01								TCRBD01,TCRBD02	TCRBD01-01,TCRBD02-01		TCRBJ02-05*01	TCRBJ02	TCRBJ02-05	01				2	7	0	7	3	2	33	48	55	60	63	1	In	VDJ
GCCTTGTTGCTGGGGGACTCGGCCCTCTATCTCTGTGCCAGCAGCTCAGCGCAACAGGGACGGCAAGAGACCCAGTACTTCGGGCCA	CASSSAQQGRQETQYF	1	1.1433275404737949E-5	48	TCRBV05-06*01	TCRBV05	TCRBV05-06	01				TCRBD01-01*01	TCRBD01	TCRBD01-01	01				TCRBJ02-05*01	TCRBJ02	TCRBJ02-05	01				3	7	3	3	4	2	33	46	53	59	63	1	In	VDJ
CTGCCATCCCCAACCAGACAGCTCTTTACTTCTGTGCCACCAGTGATGGAACGACAGTGCCAGCAAGAGACCCAGTACTTCGGGCCA		2	2.2866550809475898E-5	49	TCRBV24	TCRBV24				TCRBV24-01,TCRBV24-or09_02		TCRBD01-01*01	TCRBD01	TCRBD01-01	01				TCRBJ02-05*01	TCRBJ02	TCRBJ02-05	01				3	5	2	5	6	2	32	47	52	57	63	2	Out	VDJ
CGCACAGAGCAGGGGGACTCGGCCATGTATCTCTGTGCCAGCAGCTTAGTTGGAGGGGGCCAGCAAGAGACCCAGTACTTCGGGCCA	CASSLVGGGQQETQYF	1	1.1433275404737949E-5	48	TCRBV07-09	TCRBV07	TCRBV07-09				01,03	TCRBD01-01*01	TCRBD01	TCRBD01-01	01				TCRBJ02-05*01	TCRBJ02	TCRBJ02-05	01				1	4	5	0	3	2	33	49	53	60	63	1	In	VDJ
ATCCAGCGCACAGAGCAGGGGGACTCGGCCATGTATCTCTGTGCCAGCAGCTTAGAGGGGTTCCAAGAGACCCAGTACTTCGGGCCA	CASSLEGFQETQYF	1	1.1433275404737949E-5	42	TCRBV07-09	TCRBV07	TCRBV07-09				01,03	TCRBD01-01*01	TCRBD01	TCRBD01-01	01				TCRBJ02-05*01	TCRBJ02	TCRBJ02-05	01				1	0	5	2	2	1	39	-1	55	60	62	1	In	VDJ
GCTACCAGCTCCCAGACATCTGTGTACTTCTGTGCCATCAGTGAGCCTAAGGGACAGGGATTCCAAGAGACCCAGTACTTCGGGCCA	CAISEPKGQGFQETQYF	1	1.1433275404737949E-5	51	TCRBV10-03*01	TCRBV10	TCRBV10-03	01				TCRBD01-01*01	TCRBD01	TCRBD01-01	01				TCRBJ02-05*01	TCRBJ02	TCRBJ02-05	01				2	5	0	3	3	1	30	45	50	59	62	1	In	VDJ
AGCACCTTGGAGCTGGGGGACTCGGCCCTTTATCTTTGCGCCAGCAGCTCCAACACAGGGGTCCAAGAGACCCAGTACTTCGGGCCA	CASSSNTGVQETQYF	1	1.1433275404737949E-5	45	TCRBV05-01*01	TCRBV05	TCRBV05-01	01				TCRBD01-01*01	TCRBD01	TCRBD01-01	01				TCRBJ02-05*01	TCRBJ02	TCRBJ02-05	01				3	5	3	2	1	1	36	49	54	61	62	1	In	VDJ
AGGATCCAGCAGGTAGTGCGAGGAGATTCGGCAGCTTATTTCTGTGCCAGCTCAGGGACTATCCAAGAGACCCAGTACTTCGGGCCA	CASSGTIQETQYF	1	1.1433275404737949E-5	39	TCRBV18-01*01	TCRBV18	TCRBV18-01	01				TCRBD02-01	TCRBD02	TCRBD02-01				01,02	TCRBJ02-05*01	TCRBJ02	TCRBJ02-05	01				5	0	0	9	1	1	42	-1	54	61	62	1	In	VDJ
AGCTCTCTGGAGCTGGGGGACTCAGCTTTGTATTTCTGTGCCAGCAGCTTGACCGGTCAGCGCCAAGAGACCCAGTACTTCGGGCCA	CASSLTGQRQETQYF	2	2.2866550809475898E-5	45	TCRBV09-01	TCRBV09	TCRBV09-01				01,02	TCRBD02-01	TCRBD02	TCRBD02-01				01,02	TCRBJ02-05*01	TCRBJ02	TCRBJ02-05	01				4	10	6	6	0	1	36	48	58	-1	62	2	In	VDJ
GTGAGCACCTTGGAGCTGGGGGACTCGGCCCTTTATCTTTGCGCCAGCAGCTCGTCTAGCAGCCAAGAGACCCAGTACTTCGGGCCA	CASSSSSSQETQYF	1	1.1433275404737949E-5	42	TCRBV05-01*01	TCRBV05	TCRBV05-01	01				TCRBD02-01	TCRBD02	TCRBD02-01				01,02	TCRBJ02-05*01	TCRBJ02	TCRBJ02-05	01				3	3	4	7	2	1	39	52	55	60	62	1	In	VDJ
CTGAGCTCTCTGGAGCTGGGGGACTCAGCTTTGTATTTCTGTGCCAGCAGCGCGGCGGACAGCCAAGAGACCCAGTACTTCGGGCCA	CASSAADSQETQYF	1	1.1433275404737949E-5	42	TCRBV09-01	TCRBV09	TCRBV09-01				01,02	TCRBD01-01*01	TCRBD01	TCRBD01-01	01				TCRBJ02-05*01	TCRBJ02	TCRBJ02-05	01				3	4	1	5	0	1	39	52	56	-1	62	1	In	VDJ
CCTGATCCTGGAGTCGCCCAGCCCCAACCAGACCTCTCTGTACTCAGCCGATGACAGAACTCCCAAGAGACCCAGTACTTCGGGCCA		6	6.85996524284277E-5	35	TCRBV27-01*01	TCRBV27	TCRBV27-01	01				TCRBD01-01*01	TCRBD01	TCRBD01-01	01				TCRBJ02-05*01	TCRBJ02	TCRBJ02-05	01				19	8	2	5	5	1	46	44	52	57	62	6	Out	VDJ
TCCTTGGAGCTGGGGGACTCAGCCCTGTACTTCTGTGCCAGCAGCTTAGAGAGCGGGGGGGCCCAAGAGACCCAGTACTTCGGGCCA	CASSLESGGAQETQYF	1	1.1433275404737949E-5	48	TCRBV13-01*01	TCRBV13	TCRBV13-01	01				TCRBD02-01*01	TCRBD02	TCRBD02-01	01				TCRBJ02-05*01	TCRBJ02	TCRBJ02-05	01				1	2	6	0	1	1	33	49	51	61	62	1	In	VDJ
GTGAGCACCTTGGAGCTGGGGGACTCGGCCCTTTATCTTTGCGCCAGCAGCCGGCAGGGGGCCCAAGAGACCCAGTACTTCGGGCCA	CASSRQGAQETQYF	1	1.1433275404737949E-5	42	TCRBV05-01*01	TCRBV05	TCRBV05-01	01				TCRBD01-01*01	TCRBD01	TCRBD01-01	01				TCRBJ02-05*01	TCRBJ02	TCRBJ02-05	01				4	3	4	0	0	1	39	51	54	-1	62	1	In	VDJ
GGCTGCTCCCTCCCAGACATCTGTGTACTTCTGTGCCAGCAGTGCGACTGGCAGGGGGAAGCCCAAGAGACCCAGTACTTCGGGCCA		1	1.1433275404737949E-5	50	TCRBV06-01*01	TCRBV06	TCRBV06-01	01				TCRBD01-01*01	TCRBD01	TCRBD01-01	01				TCRBJ02-05*01	TCRBJ02	TCRBJ02-05	01				4	7	4	1	4	1	31	44	51	58	62	1	Out	VDJ
ACTGTGACATCGGCCCAAAAGAACCCGACAGCTTTCTATCTCTGTGCCAGACCAACAGGGCCCCAAGAGACCCAGTACTTCGGGCCA	CARPTGPQETQYF	1	1.1433275404737949E-5	39	TCRBV19-01	TCRBV19	TCRBV19-01				01,02	TCRBD01-01*01	TCRBD01	TCRBD01-01	01				TCRBJ02-05*01	TCRBJ02	TCRBJ02-05	01				9	4	3	3	2	1	42	50	54	60	62	1	In	VDJ
TCCACAAAGCTGGAGGACTCAGCCATGTACTTCTGTGCCAGCAGTGATGGACAGGGGTTTTACCAAGAGACCCAGTACTTCGGGCCA	CASSDGQGFYQETQYF	1	1.1433275404737949E-5	48	TCRBV02-01*01	TCRBV02	TCRBV02-01	01				TCRBD01-01*01	TCRBD01	TCRBD01-01	01				TCRBJ02-05*01	TCRBJ02	TCRBJ02-05	01				3	1	1	2	4	0	33	47	48	57	61	1	In	VDJ
ATCCCCAACCAGACAGCTCTTTACTTCTGTGCCACCAGTGATGAGCCGGGACAGGGGCTTTACCAAGAGACCCAGTACTTCGGGCCA	CATSDEPGQGLYQETQYF	1	1.1433275404737949E-5	54	TCRBV24	TCRBV24				TCRBV24-01,TCRBV24-or09_02		TCRBD01-01*01	TCRBD01	TCRBD01-01	01				TCRBJ02-05*01	TCRBJ02	TCRBJ02-05	01				3	5	0	2	4	0	27	42	47	57	61	1	In	VDJ
GAGCTGGGGGACTCAGCTTTGTATTTCTGTGCCAGCAGCCTAGCGCCTAGCGGGGGCCGGTACCAAGAGACCCAGTACTTCGGGCCA	CASSLAPSGGRYQETQYF	1	1.1433275404737949E-5	54	TCRBV09-01	TCRBV09	TCRBV09-01				01,02	TCRBD02-01*01	TCRBD02	TCRBD02-01	01				TCRBJ02-05*01	TCRBJ02	TCRBJ02-05	01				0	3	4	2	5	0	27	43	46	56	61	1	In	VDJ
CTGGAGTCAGCTACCCGCTCCCAGACATCTGTGTATTTCTGCGCCAGCACCAGGGGGGAGTACCAAGAGACCCAGTACTTCGGGCCA	CASTRGEYQETQYF	1	1.1433275404737949E-5	42	TCRBV10-02*01	TCRBV10	TCRBV10-02	01				TCRBD01-01*01	TCRBD01	TCRBD01-01	01				TCRBJ02-05*01	TCRBJ02	TCRBJ02-05	01				7	1	4	1	4	0	39	49	50	57	61	1	In	VDJ
AAGATCCGGTCCACAAAGCTGGAGGACTCAGCCATGTACTTCTGTGCCAGCAGTGTTCCCAACCAAGAGACCCAGTACTTCGGGCCA	CASSVPNQETQYF	1	1.1433275404737949E-5	39	TCRBV02-01*01	TCRBV02	TCRBV02-01	01				TCRBD01-01*01	TCRBD01	TCRBD01-01	01				TCRBJ02-05*01	TCRBJ02	TCRBJ02-05	01				4	4	4	6	0	0	42	55	59	-1	61	1	In	VDJ
CTGAGGATCCAGCAGGTAGTGCGAGGAGATTCGGCAGCTTATTTCTGTGCCAGCTCCCCCAACCAAGAGACCCAGTACTTCGGGCCA	CASSPNQETQYF	1	1.1433275404737949E-5	36	TCRBV18-01*01	TCRBV18	TCRBV18-01	01				TCRBD01-01*01	TCRBD01	TCRBD01-01	01				TCRBJ02-05*01	TCRBJ02	TCRBJ02-05	01				6	3	4	6	0	0	45	56	59	-1	61	1	In	VDJ
GAGATCCAGCGCACAGAGCAGGGGGACTCGGCCATGTATCTCTGTGCCAGCAGCTTTGGACTACAAGAGACCCAGTACTTCGGGCCA	CASSFGLQETQYF	1	1.1433275404737949E-5	39	TCRBV07-09	TCRBV07	TCRBV07-09				01,03	TCRBD02-01	TCRBD02	TCRBD02-01				01,02	TCRBJ02-05*01	TCRBJ02	TCRBJ02-05	01				3	1	1	9	0	2	42	56	57	-1	63	1	In	VDJ
ATCCAGCGCACACAGCAGGAGGACTCGGCCGTGTATCTCTGTGCCAGCCAACGACAGGTTGGACAAGAGACCCAGTACTTCGGGCCA	CASQRQVGQETQYF	1	1.1433275404737949E-5	42	TCRBV07-02*01	TCRBV07	TCRBV07-02	01				TCRBD01-01*01	TCRBD01	TCRBD01-01	01				TCRBJ02-05*01	TCRBJ02	TCRBJ02-05	01				8	4	2	4	5	2	39	48	52	58	63	1	In	VDJ
CTGCAGCCAGAAGACTCGGCCCTGTATCTCTGTGCCAGCAGCCAAGGAGTCAGCGGGGGGGGACAAGAGACCCAGTACTTCGGGCCA	CASSQGVSGGGQETQYF	1	1.1433275404737949E-5	51	TCRBV04-02*01	TCRBV04	TCRBV04-02	01				TCRBD02-01*01	TCRBD02	TCRBD02-01	01				TCRBJ02-05*01	TCRBJ02	TCRBJ02-05	01				1	5	6	0	2	2	30	46	51	61	63	1	In	VDJ
CTGAGGATCCAGCAGGTAGTGCGAGGAGATTCGGCAGCTTATTTCTGTGCCAGCTCACGCGGACAAGAGACCCAGTACTTCGGGCCA	CASSRGQETQYF	4	4.5733101618951796E-5	36	TCRBV18-01*01	TCRBV18	TCRBV18-01	01				TCRBD02-01	TCRBD02	TCRBD02-01				01,02	TCRBJ02-05*01	TCRBJ02	TCRBJ02-05	01				4	0	7	5	1	2	45	-1	58	62	63	4	In	VDJ
GTGAGCACCTTGGAGCTGGGGGACTCGGCCCTTTATCTTTGCGCCAGCAGCTGGGGACAGCCACAAGAGACCCAGTACTTCGGGCCA	CASSWGQPQETQYF	1	1.1433275404737949E-5	42	TCRBV05-01*01	TCRBV05	TCRBV05-01	01				TCRBD01-01*01	TCRBD01	TCRBD01-01	01				TCRBJ02-05*01	TCRBJ02	TCRBJ02-05	01				3	1	0	5	3	2	39	52	53	60	63	1	In	VDJ
CAGCCCTCAGAACCCAGGGACTCAGCTGTGTACTTCTGTGCCAGCAGTGAGGGACTAGCGGGGAAAGAGACCCAGTACTTCGGGCCA	CASSEGLAGKETQYF	1	1.1433275404737949E-5	45	TCRBV12	TCRBV12				TCRBV12-03,TCRBV12-04		TCRBD02-01*01	TCRBD02	TCRBD02-01	01				TCRBJ02-05*01	TCRBJ02	TCRBJ02-05	01				5	2	0	3	1	3	36	48	50	63	64	1	In	VDJ
CACGCCCTGCAGCCAGAAGACTCAGCCCTGTATCTCTGCGCCAGCAGCCGGTTGGGACAGGCGAAAGAGACCCAGTACTTCGGGCCA	CASSRLGQAKETQYF	1	1.1433275404737949E-5	45	TCRBV04-01*01	TCRBV04	TCRBV04-01	01				TCRBD01-01*01	TCRBD01	TCRBD01-01	01				TCRBJ02-05*01	TCRBJ02	TCRBJ02-05	01				4	4	0	4	3	3	36	49	53	61	64	1	In	VDJ
AGTGCCCATCCTGAAGACAGCAGCTTCTACATCTGCAGTGCTAGAGTCCTTGAGGGACAGCCCAAAGAGACCCAGTACTTCGGGCCA	CSARVLEGQPKETQYF	1	1.1433275404737949E-5	48	TCRBV20	TCRBV20				TCRBV20-01,TCRBV20-or09_02		TCRBD01-01*01	TCRBD01	TCRBD01-01	01				TCRBJ02-05*01	TCRBJ02	TCRBJ02-05	01				1	7	0	5	4	3	33	46	53	60	64	1	In	VDJ
TTGGCTGCTCCCTCCCAGACATCTGTGTACTTCTGTGCCAGCAGTTACCCTAGTCTAGCGGGGGTACAGACCCAGTACTTCGGGCCA	CASSYPSLAGVQTQYF	1	1.1433275404737949E-5	48	TCRBV06-06	TCRBV06	TCRBV06-06				01,02	TCRBD02-01*01	TCRBD02	TCRBD02-01	01				TCRBJ02-05*01	TCRBJ02	TCRBJ02-05	01				2	6	4	2	3	6	33	48	54	64	67	1	In	VDJ
GAACCCAGGGACTCAGCTGTGTACTTCTGTGCCAGCAGTTTAGTGGGGGAAAGGACTAGCCCGGGAAAGACCCAGTACTTCGGGCCA	CASSLVGERTSPGKTQYF	1	1.1433275404737949E-5	54	TCRBV12	TCRBV12				TCRBV12-03,TCRBV12-04		TCRBD02-01	TCRBD02	TCRBD02-01				01,02	TCRBJ02-05*01	TCRBJ02	TCRBJ02-05	01				1	9	1	7	7	6	27	43	52	60	67	1	In	VDJ
GACCAGTGCCCATCCTGAAGACAGCAGCTTCTACATCTGCAGTGCTAGAGATCAACCGAAAAGGAAAAGACCCAGTACTTCGGGCCA		1	1.1433275404737949E-5	44	TCRBV20	TCRBV20				TCRBV20-01,TCRBV20-or09_02						TCRBD01,TCRBD02	TCRBD01-01,TCRBD02-01		TCRBJ02-05*01	TCRBJ02	TCRBJ02-05	01				0	11	1	8	2	6	37	51	62	65	67	1	Out	VDJ
CACGCCCTGCAGCCAGAAGACTCAGCCCTGTATCTCTGCGCCAGCAGCCAAGAGTCCGGGGGGGCGTATACGCAGTATTTTGGCCCA	CASSQESGGAYTQYF	1	1.1433275404737949E-5	45	TCRBV04-01*01	TCRBV04	TCRBV04-01	01				TCRBD02-01*01	TCRBD02	TCRBD02-01	01				TCRBJ02-03*01	TCRBJ02	TCRBJ02-03	01				0	3	8	0	3	7	36	53	56	64	67	1	In	VDJ
AGTGCCCATCCTGAAGACAGCAGCTTCTACATCTGCAGTGCTAGAGTAAGGGGACGGGGGGTCCGGGATACGCAGTATTTTGGCCCA	CSARVRGRGVRDTQYF	1	1.1433275404737949E-5	48	TCRBV20	TCRBV20				TCRBV20-01,TCRBV20-or09_02		TCRBD02-01*01	TCRBD02	TCRBD02-01	01				TCRBJ02-03*01	TCRBJ02	TCRBJ02-03	01				1	8	8	1	5	6	33	46	54	61	66	1	In	VDJ
CTGGAGTTGGCTGCTCCCTCCCAGACATCTGTGTACTTCTGTGCCAGCAGGGTATCAGGGGGCCGGGATACGCAGTATTTTGGCCCA	CASRVSGGRDTQYF	1	1.1433275404737949E-5	42	TCRBV06-06	TCRBV06	TCRBV06-06				01,02	TCRBD01-01*01	TCRBD01	TCRBD01-01	01				TCRBJ02-03*01	TCRBJ02	TCRBJ02-03	01				6	5	4	0	3	6	39	50	55	63	66	1	In	VDJ
TTGGAGATCCAGCGCACAGAGCAGGGGGACTCGGCCATGTATCTCTGTGCCAGCACCAAACGGGTAGATACGCAGTATTTTGGCCCA	CASTKRVDTQYF	1	1.1433275404737949E-5	36	TCRBV07-09	TCRBV07	TCRBV07-09				01,03	TCRBD02-01	TCRBD02	TCRBD02-01				01,02	TCRBJ02-03*01	TCRBJ02	TCRBJ02-03	01				7	5	8	4	1	5	45	55	60	64	65	1	In	VDJ
GTGACATCGGCCCAAAAGAACCCGACAGCTTTCTATCTCTGTGCCAGTAGTAACCCCAACAGGGTAGATACGCAGTATTTTGGCCCA	CASSNPNRVDTQYF	1	1.1433275404737949E-5	42	TCRBV19-01	TCRBV19	TCRBV19-01				01,02	TCRBD01-01*01	TCRBD01	TCRBD01-01	01				TCRBJ02-03*01	TCRBJ02	TCRBJ02-03	01				4	6	3	3	1	5	39	52	58	64	65	1	In	VDJ
ATCCAGCCCTCAGAACCCAGGGACTCAGCTGTGTACTTCTGTGCCAGCAGTTTGATTGGGGGGCTAGATACGCAGTATTTTGGCCCA	CASSLIGGLDTQYF	2	2.2866550809475898E-5	42	TCRBV12	TCRBV12				TCRBV12-03,TCRBV12-04						TCRBD01,TCRBD02	TCRBD01-01,TCRBD02-01		TCRBJ02-03*01	TCRBJ02	TCRBJ02-03	01				3	5	6	0	1	5	39	53	58	64	65	2	In	VDJ
GTCCGCTACCAGCTCCCAGACATCTGTGTACTTCTGTGCCATCAGCCCCCCTAGCGCTGCCGTTGAGATACGCAGTATTTTGGCCCA		1	1.1433275404737949E-5	47	TCRBV10-03*01	TCRBV10	TCRBV10-03	01				TCRBD02-01	TCRBD02	TCRBD02-01				01,02	TCRBJ02-03*01	TCRBJ02	TCRBJ02-03	01				6	5	4	6	9	5	34	45	50	56	65	1	Out	VDJ
CAGCGCACACAGCAGGAGGACTCGGCCGTGTATCTCTGTGCCAGCAGCTCCTTGCGGGGGGCTGGAGATACGCAGTATTTTGGCCCA	CASSSLRGAGDTQYF	1	1.1433275404737949E-5	45	TCRBV07-02*01	TCRBV07	TCRBV07-02	01				TCRBD02-01*01	TCRBD02	TCRBD02-01	01				TCRBJ02-03*01	TCRBJ02	TCRBJ02-03	01				4	4	7	1	4	5	36	49	53	61	65	1	In	VDJ
ACAGAGCAGGGGGACTCAGCTGTGTATCTCTGTGCCAGCAGCCCATTTAGGGGGGTAGGGTTGGGAGATACGCAGTATTTTGGCCCA	CASSPFRGVGLGDTQYF	1	1.1433275404737949E-5	51	TCRBV07-04*01	TCRBV07	TCRBV07-04	01								TCRBD01,TCRBD02	TCRBD01-01,TCRBD02-01		TCRBJ02-03*01	TCRBJ02	TCRBJ02-03	01				5	6	5	1	11	5	30	42	48	54	65	1	In	VDJ
CTCAGGCTGGAGTTGGCTGCTCCCTCCCAGACATCTGTGTACTTCTGTGCCAGCAGTCCCGTGGGAGATACGCAGTATTTTGGCCCA	CASSPVGDTQYF	1	1.1433275404737949E-5	36	TCRBV06-06	TCRBV06	TCRBV06-06				01,02					TCRBD01,TCRBD02	TCRBD01-01,TCRBD02-01		TCRBJ02-03*01	TCRBJ02	TCRBJ02-03	01				5	5	0	9	0	5	45	57	62	-1	65	1	In	VDJ
GAGTCTGCCATCCCCAACCAGACAGCTCTTTACTTCTGTGCCACCAGTGAGGCAGGACTTTGGGGAGATACGCAGTATTTTGGCCCA	CATSEAGLWGDTQYF	1	1.1433275404737949E-5	45	TCRBV24	TCRBV24				TCRBV24-01,TCRBV24-or09_02		TCRBD02-01	TCRBD02	TCRBD02-01				01,02	TCRBJ02-03*01	TCRBJ02	TCRBJ02-03	01				4	4	1	10	6	5	36	50	54	59	65	1	In	VDJ
TCGCCCAGCCCCAACCAGACCTCTCTGTACTTCTGTGCCAGCAGTTTGGGGACAGCGCGGCGTTCAGATACGCAGTATTTTGGCCCA	CASSLGTARRSDTQYF	1	1.1433275404737949E-5	48	TCRBV27-01*01	TCRBV27	TCRBV27-01	01				TCRBD01-01*01	TCRBD01	TCRBD01-01	01				TCRBJ02-03*01	TCRBJ02	TCRBJ02-03	01				3	1	0	5	9	4	33	47	48	55	64	1	In	VDJ
CAGCGCACAGAGCAGCGGGACTCGGCCATGTATCGCTGTGCCAGCAGCCGAGCGGGGGGGCATTCAGATACGCAGTATTTTGGCCCA	CASSRAGGHSDTQYF	1	1.1433275404737949E-5	45	TCRBV07-06*01	TCRBV07	TCRBV07-06	01				TCRBD02-01*01	TCRBD02	TCRBD02-01	01				TCRBJ02-03*01	TCRBJ02	TCRBJ02-03	01				5	2	6	0	4	4	36	48	50	60	64	1	In	VDJ
CCTGGGGGACGCAGCCATGTACCTGTGTGCCACCAGCAGAGATCATTACACGGCAGGGGGGTGTCAGATACGCAGTATTTTGGCCCA		1	1.1433275404737949E-5	56	TCRBV15-01*01	TCRBV15	TCRBV15-01	01				TCRBD01-01*01	TCRBD01	TCRBD01-01	01				TCRBJ02-03*01	TCRBJ02	TCRBJ02-03	01				0	11	4	1	4	4	25	42	53	60	64	1	Out	VDJ
GCTCCCTCCCAGACATCTGTGTACTTCTGTGCCAGCAGTGAATACCTGCTAGCGGGGGGGCCGTCAGATACGCAGTATTTTGGCCCA	CASSEYLLAGGPSDTQYF	1	1.1433275404737949E-5	54	TCRBV06-01*01	TCRBV06	TCRBV06-01	01				TCRBD02-01*01	TCRBD02	TCRBD02-01	01				TCRBJ02-03*01	TCRBJ02	TCRBJ02-03	01				2	6	4	0	4	4	27	42	48	60	64	1	In	VDJ
AGGCTGGAGTCGGCTGCTCCCTCCCAGACATCTGTGTACTTCTGTGCCAGCACTCACAGGAGATCAGATACGCAGTATTTTGGCCCA	CASTHRRSDTQYF	1	1.1433275404737949E-5	39	TCRBV06-01*01	TCRBV06	TCRBV06-01	01				TCRBD01-01*01	TCRBD01	TCRBD01-01	01				TCRBJ02-03*01	TCRBJ02	TCRBJ02-03	01				7	3	3	4	4	4	42	52	55	60	64	1	In	VDJ
ACGATCCAGCGCACACAGCAGGAGGACTCGGCCGTGTATCTCTGTGCCAGCAGCCCGTCTAAATCAGATACGCAGTATTTTGGCCCA	CASSPSKSDTQYF	1	1.1433275404737949E-5	39	TCRBV07-02*01	TCRBV07	TCRBV07-02	01				TCRBD02-01	TCRBD02	TCRBD02-01				01,02	TCRBJ02-03*01	TCRBJ02	TCRBJ02-03	01				5	4	4	9	3	4	42	54	58	61	64	1	In	VDJ
TTGGAGCTGGGGGACTCGGCCCTTTATCTTTGCGCCAGCAGCTTGAGGCCGGACAGGGATCGTGCAGATACGCAGTATTTTGGCCCA	CASSLRPDRDRADTQYF	1	1.1433275404737949E-5	51	TCRBV05-01*01	TCRBV05	TCRBV05-01	01				TCRBD01-01*01	TCRBD01	TCRBD01-01	01				TCRBJ02-03*01	TCRBJ02	TCRBJ02-03	01				1	5	1	3	6	4	30	45	50	58	64	1	In	VDJ
GTCTGCCATCCCCAACCAGACAGCTCTTTACTTCTGTGCCACCAGTGATTCGGGACTAGAGCTGCAGATACGCAGTATTTTGGCCCA		1	1.1433275404737949E-5	47	TCRBV24	TCRBV24				TCRBV24-01,TCRBV24-or09_02		TCRBD02-01	TCRBD02	TCRBD02-01				01,02	TCRBJ02-03*01	TCRBJ02	TCRBJ02-03	01				2	1	0	8	5	4	34	50	51	59	64	1	Out	VDJ
GAACCCAGGGACTCAGCTGTGTACTTCTGTGCCAGCAGCAAGACCGTCGGACCTTGGGGGGCGGCAGATACGCAGTATTTTGGCCCA	CASSKTVGPWGAADTQYF	1	1.1433275404737949E-5	54	TCRBV12	TCRBV12				TCRBV12-03,TCRBV12-04						TCRBD01,TCRBD02	TCRBD01-01,TCRBD02-01		TCRBJ02-03*01	TCRBJ02	TCRBJ02-03	01				6	18	6	0	2	4	27	38	56	62	64	1	In	VDJ
TCGGCTGCTCCCTCCCAGACATCTGTGTACTTCTGTGCCAGCAGTTACTCGAGACAGGGGTTCGCAGATACGCAGTATTTTGGCCCA	CASSYSRQGFADTQYF	1	1.1433275404737949E-5	48	TCRBV06-05*01	TCRBV06	TCRBV06-05	01				TCRBD01-01*01	TCRBD01	TCRBD01-01	01				TCRBJ02-03*01	TCRBJ02	TCRBJ02-03	01				0	2	2	2	4	4	33	50	52	60	64	1	In	VDJ
GTGAGCAACATGAGCCCTGAAGACAGCAGCATATATCTCTGCAGCGCCTCAGCGGGGGTTATCGCAGATACGCAGTATTTTGGCCCA	CSASAGVIADTQYF	1	1.1433275404737949E-5	42	TCRBV29-01*01	TCRBV29	TCRBV29-01	01				TCRBD02-01*01	TCRBD02	TCRBD02-01	01				TCRBJ02-03*01	TCRBJ02	TCRBJ02-03	01				7	4	6	2	6	4	39	46	50	58	64	1	In	VDJ
GCCAGCACCAACCAGACATCTATGTACCTCTGTGCCAGCAGTCCAATCCCGGGACAGGGTATCGCAGATACGCAGTATTTTGGCCCA	CASSPIPGQGIADTQYF	6	6.85996524284277E-5	51	TCRBV28-01*01	TCRBV28	TCRBV28-01	01				TCRBD01-01*01	TCRBD01	TCRBD01-01	01				TCRBJ02-03*01	TCRBJ02	TCRBJ02-03	01				5	8	0	3	5	4	30	42	50	59	64	6	In	VDJ
CTGAAGATCCGGTCCACAAAGCTGGAGGACTCAGCCATGTACTTCTGTGCCAGCACCCGAATCCCAGATACGCAGTATTTTGGCCCA	CASTRIPDTQYF	1	1.1433275404737949E-5	36	TCRBV02-01*01	TCRBV02	TCRBV02-01	01								TCRBD01,TCRBD02	TCRBD01-01,TCRBD02-01		TCRBJ02-03*01	TCRBJ02	TCRBJ02-03	01				7	3	2	8	4	4	45	55	58	60	64	1	In	VDJ
CATCCGCTCACCAGGCCTGGGGGACGCAGCCATGTACCTGTGTGCCACCTCCAGCGGGGGGGCCCAGATACGCAGTATTTTGGCCCA		1	1.1433275404737949E-5	41	TCRBV15-01*01	TCRBV15	TCRBV15-01	01				TCRBD02-01*01	TCRBD02	TCRBD02-01	01				TCRBJ02-03*01	TCRBJ02	TCRBJ02-03	01				8	3	6	0	2	4	40	49	52	62	64	1	Out	VDJ
CTCCTTCTCAGTGACTCTGGCTTCTATCTCTGTGCCTGGAGTGTAGGGCTAGCGGGGGCCGTTACAGATACGCAGTATTTTGGCCCA	CAWSVGLAGAVTDTQYF	1	1.1433275404737949E-5	51	TCRBV30-01*01	TCRBV30	TCRBV30-01	01				TCRBD02-01*01	TCRBD02	TCRBD02-01	01				TCRBJ02-03*01	TCRBJ02	TCRBJ02-03	01				0	4	4	2	5	3	30	44	48	58	63	1	In	VDJ
CTGGAGCTTGGTGACTCTGCTGTGTATTTCTGTGCCAGCAGCCATACTGGGACAAGTATCATTACAGATACGCAGTATTTTGGCCCA	CASSHTGTSIITDTQYF	1	1.1433275404737949E-5	51	TCRBV03	TCRBV03				TCRBV03-01,TCRBV03-02		TCRBD01-01*01	TCRBD01	TCRBD01-01	01				TCRBJ02-03*01	TCRBJ02	TCRBJ02-03	01				3	4	0	6	9	3	30	44	48	54	63	1	In	VDJ
TCCTCCCAGACATCTGTATATTTCTGCGCCAGCCCTGGGACTAGCGGGGGGGCCGTAATCAGTACAGATACGCAGTATTTTGGCCCA	CASPGTSGGAVISTDTQYF	1	1.1433275404737949E-5	57	TCRBV10-01	TCRBV10	TCRBV10-01				01,02	TCRBD02-01*01	TCRBD02	TCRBD02-01	01				TCRBJ02-03*01	TCRBJ02	TCRBJ02-03	01				8	3	0	0	11	3	24	33	36	52	63	1	In	VDJ
TCACCAGGCCTGGGGGACGCAGCCATGTACCTGTGTGCCACCAGCAGCATAGCGGGGGGTTTGACAGATACGCAGTATTTTGGCCCA	CATSSIAGGLTDTQYF	1	1.1433275404737949E-5	48	TCRBV15-01*01	TCRBV15	TCRBV15-01	01				TCRBD02-01*01	TCRBD02	TCRBD02-01	01				TCRBJ02-03*01	TCRBJ02	TCRBJ02-03	01				3	2	5	1	4	3	33	47	49	59	63	1	In	VDJ
CAGCCCTCAGAACCCAGGGACTCAGCTGTGTACTTCTGTGCCAGCAGTTTAGGCGGGGGGGTGACAGATACGCAGTATTTTGGCCCA	CASSLGGGVTDTQYF	1	1.1433275404737949E-5	45	TCRBV12	TCRBV12				TCRBV12-03,TCRBV12-04		TCRBD02-01*01	TCRBD02	TCRBD02-01	01				TCRBJ02-03*01	TCRBJ02	TCRBJ02-03	01				1	0	7	0	2	3	36	-1	52	61	63	1	In	VDJ
CCCCTGACCCTGGAGTCTGCCAGGCCCTCACATACCTCTCAGTACCTCTGTGCCAGCAGTGGGACAGATACGCAGTATTTTGGCCCA	CASSGTDTQYF	1	1.1433275404737949E-5	33	TCRBV25-01*01	TCRBV25	TCRBV25-01	01								TCRBD01,TCRBD02	TCRBD01-01,TCRBD02-01		TCRBJ02-03*01	TCRBJ02	TCRBJ02-03	01				4	0	0	10	0	3	48	-1	61	-1	63	1	In	VDJ
GAGCTGGGGGACTCAGCCCTGTACTTCTGTGCCAGCAGCTCGGGACTAGCGGGGGGCTATGGGACAGATACGCAGTATTTTGGCCCA	CASSSGLAGGYGTDTQYF	1	1.1433275404737949E-5	54	TCRBV13-01*01	TCRBV13	TCRBV13-01	01				TCRBD02-01*01	TCRBD02	TCRBD02-01	01				TCRBJ02-03*01	TCRBJ02	TCRBJ02-03	01				4	1	0	1	7	3	27	40	41	56	63	1	In	VDJ
AACGCCTTGGAGCTGGACGACTCGGCCCTGTATCTCTGTGCCAGCAGCTCCGACTAGCGGGGGACAGATACGCAGTATTTTGGCCCA	CASSSD*RGTDTQYF	1	1.1433275404737949E-5	45	TCRBV05-04*01	TCRBV05	TCRBV05-04	01				TCRBD02-01*01	TCRBD02	TCRBD02-01	01				TCRBJ02-03*01	TCRBJ02	TCRBJ02-03	01				3	2	2	2	0	3	36	49	51	-1	63	1	Stop	VDJ
AATGTGAGCACCTTGGAGCTGGGGGACTCGGCCCTTTATCTTTGCGCCAGCAGCTTGGCGGGGACAGATACGCAGTATTTTGGCCCA	CASSLAGTDTQYF	2	2.2866550809475898E-5	39	TCRBV05-01*01	TCRBV05	TCRBV05-01	01				TCRBD02-01*01	TCRBD02	TCRBD02-01	01				TCRBJ02-03*01	TCRBJ02	TCRBJ02-03	01				0	0	8	3	0	3	42	-1	58	-1	63	2	In	VDJ
AAGATCCGGTCCACAAAGCTGGAGGACTCAGCCATGTACTTCTGTGCCAGCAGTTCTCTAGGGACAGATACGCAGTATTTTGGCCCA	CASSSLGTDTQYF	1	1.1433275404737949E-5	39	TCRBV02-01*01	TCRBV02	TCRBV02-01	01								TCRBD01,TCRBD02	TCRBD01-01,TCRBD02-01		TCRBJ02-03*01	TCRBJ02	TCRBJ02-03	01				5	5	5	3	0	3	42	54	59	-1	63	1	In	VDJ
ATCCAGCAGGTAGTGCGAGGAGATTCGGCAGCTTATTTCTGTGCCAGCTCACCCACGACAGGGACAGATACGCAGTATTTTGGCCCA	CASSPTTGTDTQYF	2	2.2866550809475898E-5	42	TCRBV18-01*01	TCRBV18	TCRBV18-01	01				TCRBD01-01*01	TCRBD01	TCRBD01-01	01				TCRBJ02-03*01	TCRBJ02	TCRBJ02-03	01				3	3	2	3	0	3	39	53	56	-1	63	2	In	VDJ
AAGATCCAGCCCTCAGAACCCAGGGACTCAGCTGTGTACTTCTGTGCCAGCAGGGGGGAAGGGACAGATACGCAGTATTTTGGCCCA	CASRGEGTDTQYF	1	1.1433275404737949E-5	39	TCRBV12	TCRBV12				TCRBV12-03,TCRBV12-04						TCRBD01,TCRBD02	TCRBD01-01,TCRBD02-01		TCRBJ02-03*01	TCRBJ02	TCRBJ02-03	01				6	0	6	1	5	3	42	-1	53	58	63	1	In	VDJ
CTGTCGGCTGCTCCCTCCCAGACATCTGTGTACTTCTGTGCCAGCAGTTACTCGGGCGGCCAGACAGATACGCAGTATTTTGGCCCA	CASSYSGGQTDTQYF	1	1.1433275404737949E-5	45	TCRBV06-05*01	TCRBV06	TCRBV06-05	01								TCRBD01,TCRBD02	TCRBD01-01,TCRBD02-01		TCRBJ02-03*01	TCRBJ02	TCRBJ02-03	01				0	0	8	0	6	3	36	-1	53	57	63	1	In	VDJ
AGTGCCCATCCTGAAGACAGCAGCTTCTACATCTGCAGTGCTCCTTCCGGGACTAGCGGGTTCACAGATACGCAGTATTTTGGCCCA	CSAPSGTSGFTDTQYF	1	1.1433275404737949E-5	48	TCRBV20	TCRBV20				TCRBV20-01,TCRBV20-or09_02		TCRBD02-01	TCRBD02	TCRBD02-01				01,02	TCRBJ02-03*01	TCRBJ02	TCRBJ02-03	01				5	6	0	4	2	2	33	42	48	60	62	1	In	VDJ
CAGCGCACAGAGCAGCGGGACTCGGCCATGTATCGCTGTGCCAGCAGCTCGGGACAGGGGGTCACAGATACGCAGTATTTTGGCCCA	CASSSGQGVTDTQYF	1	1.1433275404737949E-5	45	TCRBV07-06*01	TCRBV07	TCRBV07-06	01				TCRBD01-01*01	TCRBD01	TCRBD01-01	01				TCRBJ02-03*01	TCRBJ02	TCRBJ02-03	01				4	1	0	1	1	2	36	49	50	61	62	1	In	VDJ
AGCTCTCTGGAGCTGGGGGACTCAGCTTTGTATTTCTGTGCCAGCAGCCCAGAGGGGGCTATCACAGATACGCAGTATTTTGGCCCA	CASSPEGAITDTQYF	1	1.1433275404737949E-5	45	TCRBV09-01	TCRBV09	TCRBV09-01				01,02	TCRBD01-01*01	TCRBD01	TCRBD01-01	01				TCRBJ02-03*01	TCRBJ02	TCRBJ02-03	01				4	4	5	0	3	2	36	48	52	59	62	1	In	VDJ
AGCACCTTGGAGCTGGGGGACTCGGCCCTTTATCTTTGCGCCAGCAGCTTGACACAGGGAATCACAGATACGCAGTATTTTGGCCCA	CASSLTQGITDTQYF	1	1.1433275404737949E-5	45	TCRBV05-01*01	TCRBV05	TCRBV05-01	01				TCRBD01-01*01	TCRBD01	TCRBD01-01	01				TCRBJ02-03*01	TCRBJ02	TCRBJ02-03	01				1	2	3	3	3	2	36	51	53	59	62	1	In	VDJ
AGTGCCCATCCTGAAGACAGCAGCTTCTACATCTGCAGTGCTAGAGATCGGGAGGATCTGGGCACAGATACGCAGTATTTTGGCCCA	CSARDREDLGTDTQYF	1	1.1433275404737949E-5	48	TCRBV20	TCRBV20				TCRBV20-01,TCRBV20-or09_02		TCRBD02-01*02	TCRBD02	TCRBD02-01	02				TCRBJ02-03*01	TCRBJ02	TCRBJ02-03	01				0	1	8	1	6	1	33	47	48	55	61	1	In	VDJ
AACGCCTTGTTGCTGGGGGACTCGGCCCTCTATCTCTGTGCCAGCACCCGAGGAGGGGGGGGCACAGATACGCAGTATTTTGGCCCA	CASTRGGGGTDTQYF	1	1.1433275404737949E-5	45	TCRBV05-06*01	TCRBV05	TCRBV05-06	01				TCRBD02-01*01	TCRBD02	TCRBD02-01	01				TCRBJ02-03*01	TCRBJ02	TCRBJ02-03	01				6	8	9	0	0	1	36	46	54	-1	61	1	In	VDJ
TCGGCTGCTCCCTCCCAGACATCTGTGTACTTCTGTGCCAGCAGTCCGGTCGGGGGACGGGGCACAGATACGCAGTATTTTGGCCCA	CASSPVGGRGTDTQYF	1	1.1433275404737949E-5	48	TCRBV06	TCRBV06				TCRBV06-01,TCRBV06-05		TCRBD02-01*01	TCRBD02	TCRBD02-01	01				TCRBJ02-03*01	TCRBJ02	TCRBJ02-03	01				5	5	8	2	5	1	33	45	50	56	61	1	In	VDJ
ACCTTGGAGCTGGGGGACTCGGCCCTTTATCTTTGCGCCAGCAGCCTAAAAGGGGTCAGGGGCACAGATACGCAGTATTTTGGCCCA	CASSLKGVRGTDTQYF	1	1.1433275404737949E-5	48	TCRBV05-01*01	TCRBV05	TCRBV05-01	01				TCRBD01-01*01	TCRBD01	TCRBD01-01	01				TCRBJ02-03*01	TCRBJ02	TCRBJ02-03	01				4	11	4	3	0	1	33	45	56	-1	61	1	In	VDJ
TGGGGGACGCAGCCATGTACCTGTGTGCCACCAGCAGAGGGGTTTAAGGCAGGCGACAGGGGCACAGATACGCAGTATTTTGGCCCA		1	1.1433275404737949E-5	58	TCRBV15-01*01	TCRBV15	TCRBV15-01	01				TCRBD01-01*01	TCRBD01	TCRBD01-01	01				TCRBJ02-03*01	TCRBJ02	TCRBJ02-03	01				1	15	2	3	0	1	23	39	54	-1	61	1	Out	VDJ
CGGTCCACAAAGCTGGAGGACTCAGCCATGTACTTCTGTGCCAGCACGAAGCGGGGGGACGGCACAGATACGCAGTATTTTGGCCCA	CASTKRGDGTDTQYF	1	1.1433275404737949E-5	45	TCRBV02-01*01	TCRBV02	TCRBV02-01	01				TCRBD02-01*01	TCRBD02	TCRBD02-01	01				TCRBJ02-03*01	TCRBJ02	TCRBJ02-03	01				7	3	6	1	3	1	36	46	49	58	61	1	In	VDJ
TCTCTGGAGCTGGGGGACTCAGCTTTGTATTTCTGTGCCAGCAGCGTAGCCCAGGGCGGAGGCACAGATACGCAGTATTTTGGCCCA	CASSVAQGGGTDTQYF	1	1.1433275404737949E-5	48	TCRBV09-01	TCRBV09	TCRBV09-01				01,02	TCRBD01-01*01	TCRBD01	TCRBD01-01	01				TCRBJ02-03*01	TCRBJ02	TCRBJ02-03	01				0	2	4	3	5	1	33	49	51	56	61	1	In	VDJ
TTGTTGCTGGGGGACTCGGCCCTCTATCTCTGTGCCAGCAGCTTGAGCTGGGGGCAGGGTCGCACAGATACGCAGTATTTTGGCCCA	CASSLSWGQGRTDTQYF	1	1.1433275404737949E-5	51	TCRBV05-06*01	TCRBV05	TCRBV05-06	01				TCRBD01-01*01	TCRBD01	TCRBD01-01	01				TCRBJ02-03*01	TCRBJ02	TCRBJ02-03	01				1	4	6	0	6	1	30	45	49	55	61	1	In	VDJ
GCCTTGTTGCTGGGGGACTCGGCCCTCTATCTCTGTGCCAGCAGCTTGGTAGCGGGGGGACGCACAGATACGCAGTATTTTGGCCCA	CASSLVAGGRTDTQYF	1	1.1433275404737949E-5	48	TCRBV05-06*01	TCRBV05	TCRBV05-06	01				TCRBD02-01*01	TCRBD02	TCRBD02-01	01				TCRBJ02-03*01	TCRBJ02	TCRBJ02-03	01				0	0	5	1	2	1	33	-1	49	59	61	1	In	VDJ
CAGCGCACACAGCAGGAGGACTCGGCCGTGTATCTCTGTGCCAGCAGCCCGAGCGGGGCACGCACAGATACGCAGTATTTTGGCCCA	CASSPSGARTDTQYF	1	1.1433275404737949E-5	45	TCRBV07-02*01	TCRBV07	TCRBV07-02	01				TCRBD02-01*01	TCRBD02	TCRBD02-01	01				TCRBJ02-03*01	TCRBJ02	TCRBJ02-03	01				5	3	6	3	3	1	36	48	51	58	61	1	In	VDJ
ATCAATTCCCTGGAGCTTGGTGACTCTGCTGTGTATTTCTGTGCCAGCAGCTCGGGGGTTAGCACAGATACGCAGTATTTTGGCCCA	CASSSGVSTDTQYF	1	1.1433275404737949E-5	42	TCRBV03	TCRBV03				TCRBV03-01,TCRBV03-02		TCRBD02-01*01	TCRBD02	TCRBD02-01	01				TCRBJ02-03*01	TCRBJ02	TCRBJ02-03	01				5	1	8	2	2	0	39	51	52	58	60	1	In	VDJ
CAGCCAGAAGACTCAGCCCTGTATCTCTGCGCCAGCAGCCACGAAACTAGCGGGGGGCTTAGCACAGATACGCAGTATTTTGGCCCA	CASSHETSGGLSTDTQYF	1	1.1433275404737949E-5	54	TCRBV04-01*01	TCRBV04	TCRBV04-01	01				TCRBD02-01*01	TCRBD02	TCRBD02-01	01				TCRBJ02-03*01	TCRBJ02	TCRBJ02-03	01				3	4	3	1	3	0	27	41	45	57	60	1	In	VDJ
GAGCTGGGGGACTCAGCCCTGTACTTCTGTGCCAACAGCTTTGACCCCCTGGGGACTAGTAGCACAGATACGCAGTATTTTGGCCCA	CANSFDPLGTSSTDTQYF	1	1.1433275404737949E-5	54	TCRBV13-01*01	TCRBV13	TCRBV13-01	01				TCRBD02-01	TCRBD02	TCRBD02-01				01,02	TCRBJ02-03*01	TCRBJ02	TCRBJ02-03	01				3	10	0	8	1	0	27	41	51	59	60	1	In	VDJ
CTGAGCTCTCTGGAGCTGGGGGACTCAGCTTTGTATTTCTGTGCCAGCACCCGGGACAGTAGCACAGATACGCAGTATTTTGGCCCA	CASTRDSSTDTQYF	1	1.1433275404737949E-5	42	TCRBV09-01	TCRBV09	TCRBV09-01				01,02	TCRBD01-01*01	TCRBD01	TCRBD01-01	01				TCRBJ02-03*01	TCRBJ02	TCRBJ02-03	01				6	3	0	5	1	0	39	49	52	59	60	1	In	VDJ
AGGCTGCTGTCGGCTGCTCCCTCCCAGACATCTGTGTACTTCTGTGCCAGCACCGACAGTAGCACAGATACGCAGTATTTTGGCCCA	CASTDSSTDTQYF	1	1.1433275404737949E-5	39	TCRBV06-05*01	TCRBV06	TCRBV06-05	01				TCRBD01-01*01	TCRBD01	TCRBD01-01	01				TCRBJ02-03*01	TCRBJ02	TCRBJ02-03	01				7	2	2	5	1	0	42	52	54	59	60	1	In	VDJ
CCCTCAGAACCCAGGGACTCAGCTGTGTATTTTTGTGCTAGTGGTTTGAACCAGGGATCTAGCACAGATACGCAGTATTTTGGCCCA	CASGLNQGSSTDTQYF	1	1.1433275404737949E-5	48	TCRBV12-05*01	TCRBV12	TCRBV12-05	01				TCRBD01-01*01	TCRBD01	TCRBD01-01	01				TCRBJ02-03*01	TCRBJ02	TCRBJ02-03	01				2	3	4	3	4	0	33	48	51	56	60	1	In	VDJ
ATCCTGAAGACAGCAGCTTCTACATCTGCAGTGCTAGAGATAAGCGTATCAGGGGCTACTAGCACAGATACGCAGTATTTTGGCCCA		1	1.1433275404737949E-5	55	TCRBV20	TCRBV20				TCRBV20-01,TCRBV20-or09_02		TCRBD01-01*01	TCRBD01	TCRBD01-01	01				TCRBJ02-03*01	TCRBJ02	TCRBJ02-03	01				0	9	4	2	5	0	26	40	49	55	60	1	Out	VDJ
GCTGCTCCCTCCCAGACATCTGTGTACTTCTGTGCCAGCAGTTACCGAAACAGGGTAACTAGCACAGATACGCAGTATTTTGGCCCA	CASSYRNRVTSTDTQYF	1	1.1433275404737949E-5	51	TCRBV06	TCRBV06				TCRBV06-05,TCRBV06-06		TCRBD01-01*01	TCRBD01	TCRBD01-01	01				TCRBJ02-03*01	TCRBJ02	TCRBJ02-03	01				2	4	3	3	5	0	30	45	49	55	60	1	In	VDJ
AAGATCCGGTCCACAAAGCTGGAGGACTCAGCCATGTACTTCTGTGCCAGCAGGGTTGATAGCACAGATACGCAGTATTTTGGCCCA	CASRVDSTDTQYF	1	1.1433275404737949E-5	39	TCRBV02-01*01	TCRBV02	TCRBV02-01	01								TCRBD01,TCRBD02	TCRBD01-01,TCRBD02-01		TCRBJ02-03*01	TCRBJ02	TCRBJ02-03	01				6	0	0	10	5	0	42	-1	53	55	60	1	In	VDJ
TTGGAGTCGGCTGCTCCCTCCCAAACATCTGTGTACTTCTGTGCCGGCGCAACAGGGGATAGCACAGATACGCAGTATTTTGGCCCA	CAGATGDSTDTQYF	1	1.1433275404737949E-5	42	TCRBV06	TCRBV06				TCRBV06-02,TCRBV06-03		TCRBD01-01*01	TCRBD01	TCRBD01-01	01				TCRBJ02-03*01	TCRBJ02	TCRBJ02-03	01				11	6	3	2	2	0	39	45	51	58	60	1	In	VDJ
ATGAATGTGAGCACCTTGGAGCTGGGGGACTCGGCCCTTTATCTTTGCGCCAGCAGCGGGAGCACAGATACGCAGTATTTTGGCCCA	CASSGSTDTQYF	1	1.1433275404737949E-5	36	TCRBV05-01*01	TCRBV05	TCRBV05-01	01								TCRBD01,TCRBD02	TCRBD01-01,TCRBD02-01		TCRBJ02-03*01	TCRBJ02	TCRBJ02-03	01				4	0	0	9	0	0	45	-1	57	-1	60	1	In	VDJ
ATCCAGCAGGTAGTGCGAGGAGATTCGGCAGCTTATTTCTGTGCCAGCTCGAGGACAAGGAGCACAGATACGCAGTATTTTGGCCCA	CASSRTRSTDTQYF	3	3.429982621421385E-5	42	TCRBV18-01*01	TCRBV18	TCRBV18-01	01				TCRBD01-01*01	TCRBD01	TCRBD01-01	01				TCRBJ02-03*01	TCRBJ02	TCRBJ02-03	01				6	2	1	6	3	0	39	50	52	57	60	3	In	VDJ
CAGCCCTCAGAACCCAGGGACTCAGCTGTGTACTTCTGTGCCAGCAGTCTCCAAGGGTTCAGCACAGATACGCAGTATTTTGGCCCA	CASSLQGFSTDTQYF	1	1.1433275404737949E-5	45	TCRBV12	TCRBV12				TCRBV12-03,TCRBV12-04						TCRBD01,TCRBD02	TCRBD01-01,TCRBD02-01		TCRBJ02-03*01	TCRBJ02	TCRBJ02-03	01				5	5	5	3	3	0	36	48	53	57	60	1	In	VDJ
AGCTGGGGGACTCGGCCCTTTATCTTTGCGCCAGCAGCCCAGGATGGGACCTGAAGTATCAGCACAGATACGCAGTATTTTGGCCCA		1	1.1433275404737949E-5	55	TCRBV05-01*01	TCRBV05	TCRBV05-01	01								TCRBD01,TCRBD02	TCRBD01-01,TCRBD02-01		TCRBJ02-03*01	TCRBJ02	TCRBJ02-03	01				4	7	0	7	10	0	26	38	45	50	60	1	Out	VDJ
TCTAAGAAGCTCCTTCTCAGTGACTCTGGCTTCTATCTCTGTGCCTGGAGTACCCGGGAAAGCACAGATACGCAGTATTTTGGCCCA	CAWSTRESTDTQYF	1	1.1433275404737949E-5	42	TCRBV30-01*01	TCRBV30	TCRBV30-01	01				TCRBD02-01*02	TCRBD02	TCRBD02-01	02				TCRBJ02-03*01	TCRBJ02	TCRBJ02-03	01				2	3	8	3	1	0	39	51	54	59	60	1	In	VDJ
ACCCTGCAGCCAGAAGACTCGGCCCTGTATCTCTGCGCCAGCAGCCAGGGGACAGGGGGGTCCACAGATACGCAGTATTTTGGCCCA	CASSQGTGGSTDTQYF	1	1.1433275404737949E-5	48	TCRBV04-03*01	TCRBV04	TCRBV04-03	01				TCRBD01-01*01	TCRBD01	TCRBD01-01	01				TCRBJ02-03*01	TCRBJ02	TCRBJ02-03	01				3	1	0	1	3	2	33	47	48	59	62	1	In	VDJ
GGAGTCCGCCAGCACCAACCAGACATCTATGTACCTCTGTGCCATGCCGGCACGCCGACCCCCACAGATACGCAGTATTTTGGCCCA		5	5.716637702368975E-5	44	TCRBV28-01*01	TCRBV28	TCRBV28-01	01								TCRBD01,TCRBD02	TCRBD01-01,TCRBD02-01		TCRBJ02-03*01	TCRBJ02	TCRBJ02-03	01				10	12	2	7	3	2	37	44	56	59	62	5	Out	VDJ
AAGATCCGGTCCACAAAGCTGGAGGACTCAGCCATGTACTTCTGTGCCAGCGAGGGGGAGTACACAGATACGCAGTATTTTGGCCCA	CASEGEYTDTQYF	1	1.1433275404737949E-5	39	TCRBV02-01*01	TCRBV02	TCRBV02-01	01				TCRBD01-01*01	TCRBD01	TCRBD01-01	01				TCRBJ02-03*01	TCRBJ02	TCRBJ02-03	01				8	1	5	1	4	2	42	51	52	58	62	1	In	VDJ
AAGATCCGGTCCACAAAGCTGGAGGACTCAGCCATGTACTTCTGTGCCAGCAGTGAAGAATACACAGATACGCAGTATTTTGGCCCA	CASSEEYTDTQYF	1	1.1433275404737949E-5	39	TCRBV02-01*01	TCRBV02	TCRBV02-01	01				TCRBD02-01	TCRBD02	TCRBD02-01				01,02	TCRBJ02-03*01	TCRBJ02	TCRBJ02-03	01				1	2	5	9	0	2	42	58	60	-1	62	1	In	VDJ
CGCCTTGGAGCTGGACGACTCGGCCCTGTATCTCTGTGCCAGCAGCTGAGTTAGCGGGGGGACACAGATACGCAGTATTTTGGCCCA		1	1.1433275404737949E-5	47	TCRBV05-04*01	TCRBV05	TCRBV05-04	01				TCRBD02-01*01	TCRBD02	TCRBD02-01	01				TCRBJ02-03*01	TCRBJ02	TCRBJ02-03	01				3	4	5	1	1	2	34	47	51	61	62	1	Out	VDJ
CAGCCAGAAGACTCAGCCCTGTATCTCTGCGCCAGCAGCCAAGCACCCTGGGGCCGGGGGGACACAGATACGCAGTATTTTGGCCCA	CASSQAPWGRGDTDTQYF	1	1.1433275404737949E-5	54	TCRBV04-01*01	TCRBV04	TCRBV04-01	01				TCRBD02-01*01	TCRBD02	TCRBD02-01	01				TCRBJ02-03*01	TCRBJ02	TCRBJ02-03	01				1	11	8	1	1	2	27	43	54	61	62	1	In	VDJ
GCCCTGCAGCCAGAAGACTCAGCCCTGTATCTCTGCGCCAGCAGCCAAGAATTAGCGGGGGACACAGATACGCAGTATTTTGGCCCA	CASSQELAGDTDTQYF	1	1.1433275404737949E-5	48	TCRBV04-01*01	TCRBV04	TCRBV04-01	01				TCRBD02-01*01	TCRBD02	TCRBD02-01	01				TCRBJ02-03*01	TCRBJ02	TCRBJ02-03	01				0	2	5	2	1	2	33	50	52	61	62	1	In	VDJ
TTGGCTGCTCCCTCCCAGACATCTGTGTACTTCTGTGCCAGCAGTTACACCTCCGGGACGGACACAGATACGCAGTATTTTGGCCCA	CASSYTSGTDTDTQYF	2	2.2866550809475898E-5	48	TCRBV06-06	TCRBV06	TCRBV06-06				01,02					TCRBD01,TCRBD02	TCRBD01-01,TCRBD02-01		TCRBJ02-03*01	TCRBJ02	TCRBJ02-03	01				2	6	0	7	3	2	33	48	54	59	62	2	In	VDJ
CAGGGACTCAGCTGTGTACTTCTGTGCCAGCAGCTCCGTGGGGGGACTAGCGGACTCCTTCACACAGATACGCAGTATTTTGGCCCA		1	1.1433275404737949E-5	59	TCRBV12	TCRBV12				TCRBV12-03,TCRBV12-04		TCRBD02-01	TCRBD02	TCRBD02-01				01,02	TCRBJ02-03*01	TCRBJ02	TCRBJ02-03	01				6	9	0	5	9	2	22	33	42	53	62	1	Out	VDJ
AGCACCTTGGAGCTGGGGGACTCGGCCCTTTATCTTTGCGCCAGCAGCTTGGGAGGGGGTCACACAGATACGCAGTATTTTGGCCCA	CASSLGGGHTDTQYF	1	1.1433275404737949E-5	45	TCRBV05-01*01	TCRBV05	TCRBV05-01	01				TCRBD01-01*01	TCRBD01	TCRBD01-01	01				TCRBJ02-03*01	TCRBJ02	TCRBJ02-03	01				0	1	5	1	3	2	36	52	53	59	62	1	In	VDJ
AGTGCCCATCCTGAAGACAGCAGCTTCTACATCTGCAGTGCTAGGGTCATTTCCCCCGACCACACAGATACGCAGTATTTTGGCCCA	CSARVISPDHTDTQYF	1	1.1433275404737949E-5	48	TCRBV20	TCRBV20				TCRBV20-01,TCRBV20-or09_02						TCRBD01,TCRBD02	TCRBD01-01,TCRBD02-01		TCRBJ02-03*01	TCRBJ02	TCRBJ02-03	01				3	13	2	7	2	2	33	44	57	60	62	1	In	VDJ
CTAAACCTGAGCTCTCTGGAGCTGGGGGACTCAGCTTTGTATTTCTGTGCCAGCAGCACAAACACAGATACGCAGTATTTTGGCCCA	CASSTNTDTQYF	1	1.1433275404737949E-5	36	TCRBV09-01	TCRBV09	TCRBV09-01				01,02	TCRBD01-01*01	TCRBD01	TCRBD01-01	01				TCRBJ02-03*01	TCRBJ02	TCRBJ02-03	01				4	0	3	6	2	2	45	-1	57	60	62	1	In	VDJ
GAGTCTGCCAGGCCCTCACATACCTCTCAGTACCTCTGTGCCAGCAGTTGGACTAGCGGGGGAACAGATACGCAGTATTTTGGCCCA	CASSWTSGGTDTQYF	1	1.1433275404737949E-5	45	TCRBV25-01*01	TCRBV25	TCRBV25-01	01				TCRBD02-01*01	TCRBD02	TCRBD02-01	01				TCRBJ02-03*01	TCRBJ02	TCRBJ02-03	01				5	1	1	2	1	3	36	48	49	62	63	1	In	VDJ
ATCAATTCCCTGGAGCTTGGTGACTCTGCTGTGTATTTCTGTGCCAGCAGCCATGGACTAGCAACAGATACGCAGTATTTTGGCCCA	CASSHGLATDTQYF	1	1.1433275404737949E-5	42	TCRBV03	TCRBV03				TCRBV03-01,TCRBV03-02		TCRBD02-01	TCRBD02	TCRBD02-01				01,02	TCRBJ02-03*01	TCRBJ02	TCRBJ02-03	01				3	1	1	7	1	3	39	53	54	62	63	1	In	VDJ
GCAAAGCTTGAGGACTCGGCCGTGTATCTCTGTGCCAGCAGCCCCCGGGTGACTAGCGGGCCAACAGATACGCAGTATTTTGGCCCA	CASSPRVTSGPTDTQYF	2	2.2866550809475898E-5	51	TCRBV11-02*02	TCRBV11	TCRBV11-02	02				TCRBD02-01	TCRBD02	TCRBD02-01				01,02	TCRBJ02-03*01	TCRBJ02	TCRBJ02-03	01				5	8	2	4	3	3	30	42	50	60	63	2	In	VDJ
CACACCCTGCAGCCAGAAGACTCGGCCCTGTATCTCTGCGCCAGCAGCCACTGGACAGGGAATGAAGATACGCAGTATTTTGGCCCA	CASSHWTGNEDTQYF	1	1.1433275404737949E-5	45	TCRBV04-03*01	TCRBV04	TCRBV04-03	01				TCRBD01-01*01	TCRBD01	TCRBD01-01	01				TCRBJ02-03*01	TCRBJ02	TCRBJ02-03	01				3	2	1	3	5	5	36	50	52	60	65	1	In	VDJ
CTGTCGGCTGCTCCCTCCCAGACATCTGTGTACTTCTGTGCCAGCAGATCCCACTTAGCGGGGGAAGATACGCAGTATTTTGGCCCA	CASRSHLAGEDTQYF	1	1.1433275404737949E-5	45	TCRBV06-05*01	TCRBV06	TCRBV06-05	01				TCRBD02-01*01	TCRBD02	TCRBD02-01	01				TCRBJ02-03*01	TCRBJ02	TCRBJ02-03	01				6	8	5	2	1	5	36	47	55	64	65	1	In	VDJ
CTCACTGTGACATCGGCCCAAAAGAACCCGACAGCTTTCTATCTCTGTGCCAGTACCCCTCGGTTCGGGGAGCTGTTTTTTGGAGAA	CASTPRFGELFF	2	2.2866550809475898E-5	36	TCRBV19-01	TCRBV19	TCRBV19-01				01,02	TCRBD02-01	TCRBD02	TCRBD02-01				01,02	TCRBJ02-02*01	TCRBJ02	TCRBJ02-02	01				7	5	8	5	2	7	45	55	60	63	65	2	In	VDJ
ATCCAGCAGGTAGTGCGAGGAGATTCGGCAGCTTATTTCTGTGCCAGCTCACCACCGAAGACGGTCGGGGAGCTGTTTTTTGGAGAA	CASSPPKTVGELFF	2	2.2866550809475898E-5	42	TCRBV18-01*01	TCRBV18	TCRBV18-01	01								TCRBD01,TCRBD02	TCRBD01-01,TCRBD02-01		TCRBJ02-02*01	TCRBJ02	TCRBJ02-02	01				0	3	2	7	3	7	39	56	59	62	65	2	In	VDJ
AGCACCTTGGAGCTGGGGGACTCGGCCCTTTATCTTTGCGCCAGCAGCTTGAGGTTGGGAGTTGGCGGGGAGCTGTTTTTTGGAGAA	CASSLRLGVGGELFF	1	1.1433275404737949E-5	45	TCRBV05-01*01	TCRBV05	TCRBV05-01	01				TCRBD02-01*02	TCRBD02	TCRBD02-01	02				TCRBJ02-02*01	TCRBJ02	TCRBJ02-02	01				1	5	9	2	4	7	36	51	56	61	65	1	In	VDJ
AACGCCTTGTTGCTGGGGGACTCGGCCCTCTATCTCTGTGCCAGCAGCCCCAAGGGGGTAGGTGGCGGGGAGCTGTTTTTTGGAGAA	CASSPKGVGGGELFF	1	1.1433275404737949E-5	45	TCRBV05-06*01	TCRBV05	TCRBV05-06	01				TCRBD01-01*01	TCRBD01	TCRBD01-01	01				TCRBJ02-02*01	TCRBJ02	TCRBJ02-02	01				4	4	5	1	7	7	36	48	52	58	65	1	In	VDJ
ATTCAGCGCACAGAGCAGCGGGACTCAGCCATGTATCGCTGTGCCAGCAGCTTGCGGACCGAGGGCGGGGAGCTGTTTTTTGGAGAA	CASSLRTEGGELFF	2	2.2866550809475898E-5	42	TCRBV07-07*01	TCRBV07	TCRBV07-07	01				TCRBD02-01*02	TCRBD02	TCRBD02-01	02				TCRBJ02-02*01	TCRBJ02	TCRBJ02-02	01				3	7	11	0	0	7	39	53	60	-1	65	2	In	VDJ
AGTGCCCATCCTGAAGACAGCAGCTTCTACATCTGCAGTGCTAGAGCTACTGTCGGGGGGGCCGGCGGGGAGCTGTTTTTTGGAGAA	CSARATVGGAGGELFF	1	1.1433275404737949E-5	48	TCRBV20	TCRBV20				TCRBV20-01,TCRBV20-or09_02		TCRBD02-01*01	TCRBD02	TCRBD02-01	01				TCRBJ02-02*01	TCRBJ02	TCRBJ02-02	01				1	7	8	0	4	7	33	46	53	61	65	1	In	VDJ
ATGAATGTGAGCACCTTGGAGCTGGGGGACTCGGCCCTTTATCTTTGCGCCAGCAGCTCCCAAGGCGGGGAGCTGTTTTTTGGAGAA	CASSSQGGELFF	1	1.1433275404737949E-5	36	TCRBV05-01*01	TCRBV05	TCRBV05-01	01								TCRBD01,TCRBD02	TCRBD01-01,TCRBD02-01		TCRBJ02-02*01	TCRBJ02	TCRBJ02-02	01				3	4	5	4	0	7	45	58	62	-1	65	1	In	VDJ
GCTCCCTCCCAGACATCTGTGTACTTCTGTGCCAGCAGTTCCACCGGGACTAGCGGGGGGGAGAGCGGGGAGCTGTTTTTTGGAGAA	CASSSTGTSGGESGELFF	1	1.1433275404737949E-5	54	TCRBV06	TCRBV06				TCRBV06-05,TCRBV06-06		TCRBD02-01*01	TCRBD02	TCRBD02-01	01				TCRBJ02-02*01	TCRBJ02	TCRBJ02-02	01				4	5	0	0	4	7	27	40	45	61	65	1	In	VDJ
GTGAGCACCTTGGAGCTGGGGGACTCGGCCCTTTATCTTTGCGCCAGCAGCCGGGACAGCACGTCCGGGGAGCTGTTTTTTGGAGAA	CASSRDSTSGELFF	1	1.1433275404737949E-5	42	TCRBV05-01*01	TCRBV05	TCRBV05-01	01				TCRBD01-01*01	TCRBD01	TCRBD01-01	01				TCRBJ02-02*01	TCRBJ02	TCRBJ02-02	01				4	1	0	5	5	6	39	51	52	59	64	1	In	VDJ
GAGTCCGCCAGCACCAACCAGACATCTATGTACCTCTGTGCCAGCAGTTGGGGGACAGGGGTCTCCGGGGAGCTGTTTTTTGGAGAA	CASSWGTGVSGELFF	3	3.429982621421385E-5	45	TCRBV28-01*01	TCRBV28	TCRBV28-01	01				TCRBD01-01*01	TCRBD01	TCRBD01-01	01				TCRBJ02-02*01	TCRBJ02	TCRBJ02-02	01				4	2	0	2	3	6	36	49	51	61	64	3	In	VDJ
GTGACATCGGCCCAAAAGAACCCGACAGCTTTCTATCTCTGTGCCAGTAGTGTGGGTGCTCGCTCCGGGGAGCTGTTTTTTGGAGAA	CASSVGARSGELFF	2	2.2866550809475898E-5	42	TCRBV19-01	TCRBV19	TCRBV19-01				01,02					TCRBD01,TCRBD02	TCRBD01-01,TCRBD02-01		TCRBJ02-02*01	TCRBJ02	TCRBJ02-02	01				5	2	0	9	8	6	39	51	53	56	64	2	In	VDJ
TCCCTGGAGCTTGGTGACTCTGCTGTGTATTTCTGTGCCAGCAGCCAAAAAGAGGGACTAGCCTCCGGGGAGCTGTTTTTTGGAGAA	CASSQKEGLASGELFF	1	1.1433275404737949E-5	48	TCRBV03	TCRBV03				TCRBV03-01,TCRBV03-02		TCRBD02-01	TCRBD02	TCRBD02-01				01,02	TCRBJ02-02*01	TCRBJ02	TCRBJ02-02	01				2	5	0	7	2	6	33	48	53	62	64	1	In	VDJ
TCGCCCAGCCCCAACCAGACCTCTCTGTACTTCTGTGCCAGCAGTTCGGGTTTTATAGGGACCTCCGGGGAGCTGTTTTTTGGAGAA	CASSSGFIGTSGELFF	2	2.2866550809475898E-5	48	TCRBV27-01*01	TCRBV27	TCRBV27-01	01								TCRBD01,TCRBD02	TCRBD01-01,TCRBD02-01		TCRBJ02-02*01	TCRBJ02	TCRBJ02-02	01				4	11	0	7	2	6	33	46	57	62	64	2	In	VDJ
CCCAGCCCCAACCAGACCTCTCTGTACTTCTGTGCCAGCACCGCGCGTAGCGGTGGGTGGGTTGCCGGGGAGCTGTTTTTTGGAGAA	CASTARSGGWVAGELFF	2	2.2866550809475898E-5	51	TCRBV27-01*01	TCRBV27	TCRBV27-01	01				TCRBD02-01	TCRBD02	TCRBD02-01				01,02	TCRBJ02-02*01	TCRBJ02	TCRBJ02-02	01				7	7	5	5	11	6	30	40	47	53	64	2	In	VDJ
GAGTTGGCTGCTCCCTCCCAGACATCTGTGTACTTCTGTGCCAGCAGTACAACCACAGGGTTGGCCGGGGAGCTGTTTTTTGGAGAA	CASSTTTGLAGELFF	1	1.1433275404737949E-5	45	TCRBV06-06	TCRBV06	TCRBV06-06				01,02	TCRBD01-01*01	TCRBD01	TCRBD01-01	01				TCRBJ02-02*01	TCRBJ02	TCRBJ02-02	01				5	6	3	3	4	6	36	48	54	60	64	1	In	VDJ
ACGATCCAGCGCACAGAGCAGCGGGACTCGGCCATGTATCGCTGTGCCAGCAGCCCCCTGGGGGCCGGGGAGCTGTTTTTTGGAGAA	CASSPLGAGELFF	2	2.2866550809475898E-5	39	TCRBV07-06*01	TCRBV07	TCRBV07-06	01								TCRBD01,TCRBD02	TCRBD01-01,TCRBD02-01		TCRBJ02-02*01	TCRBJ02	TCRBJ02-02	01				5	5	6	1	0	6	42	54	59	-1	64	2	In	VDJ
AGCACCTTGGAGCTGGGGGACTCGGCCCTTTATCTTTGCGCCAGCAGCTTGGGGACCACCGTCGCCGGGGAGCTGTTTTTTGGAGAA	CASSLGTTVAGELFF	1	1.1433275404737949E-5	45	TCRBV05-01*01	TCRBV05	TCRBV05-01	01								TCRBD01,TCRBD02	TCRBD01-01,TCRBD02-01		TCRBJ02-02*01	TCRBJ02	TCRBJ02-02	01				0	0	1	7	8	6	36	-1	52	56	64	1	In	VDJ
TCCCTGGAGCTTGGTGACTCTGCTGTGTATTTCTGTGCCAGCAGCCAAGATTTGGTAGCGGGAGCCGGGGAGCTGTTTTTTGGAGAA	CASSQDLVAGAGELFF	1	1.1433275404737949E-5	48	TCRBV03	TCRBV03				TCRBV03-01,TCRBV03-02		TCRBD02-01*02	TCRBD02	TCRBD02-01	02				TCRBJ02-02*01	TCRBJ02	TCRBJ02-02	01				0	5	5	2	0	6	33	50	55	-1	64	1	In	VDJ
TTGGCTGCTCCCTCCCAGACATCTGTGTACTTCTGTGCCAGCAGTAACTCGGGACTAGGCGGCCCCGGGGAGCTGTTTTTTGGAGAA	CASSNSGLGGPGELFF	1	1.1433275404737949E-5	48	TCRBV06-06	TCRBV06	TCRBV06-06				01,02	TCRBD02-01	TCRBD02	TCRBD02-01				01,02	TCRBJ02-02*01	TCRBJ02	TCRBJ02-02	01				0	0	0	8	6	6	33	-1	50	58	64	1	In	VDJ
GTGAACGCCTTGGAGCTGGACGACTCGGCCCTGTATCTCTGTGCCAGCAGCCCCGACAGGGGTACCGGGGAGCTGTTTTTTGGAGAA	CASSPDRGTGELFF	1	1.1433275404737949E-5	42	TCRBV05-04*01	TCRBV05	TCRBV05-04	01				TCRBD01-01*01	TCRBD01	TCRBD01-01	01				TCRBJ02-02*01	TCRBJ02	TCRBJ02-02	01				4	3	2	2	1	5	39	51	54	62	63	1	In	VDJ
AGCACCTTGGAGCTGGGGGACTCGGCCCTTTATCTTTGCGCCAGCATTCCGGGAGGCGTTTGGACCGGGGAGCTGTTTTTTGGAGAA	CASIPGGVWTGELFF	1	1.1433275404737949E-5	45	TCRBV05-01*01	TCRBV05	TCRBV05-01	01				TCRBD02-01*02	TCRBD02	TCRBD02-01	02				TCRBJ02-02*01	TCRBJ02	TCRBJ02-02	01				6	3	8	1	7	5	36	46	49	56	63	1	In	VDJ
TGCTGTCGGCTGCTCCCTCCCAGACATCTGTGTACTTCTGTGCCAGCCCCGGGGGCAGGGGGGACCGGGGAGCTGTTTTTTGGAGAA		1	1.1433275404737949E-5	43	TCRBV06-05*01	TCRBV06	TCRBV06-05	01				TCRBD01-01*01	TCRBD01	TCRBD01-01	01				TCRBJ02-02*01	TCRBJ02	TCRBJ02-02	01				8	8	4	1	1	5	38	47	55	62	63	1	Out	VDJ
AGTCCGCTACCAGCTCCCAGACATCTGTGTACTTCTGTGCCGCCCCTAGCGGGGGGCCTTCGGACCGGGGAGCTGTTTTTTGGAGAA		1	1.1433275404737949E-5	46	TCRBV10-03*01	TCRBV10	TCRBV10-03	01				TCRBD02-01*01	TCRBD02	TCRBD02-01	01				TCRBJ02-02*01	TCRBJ02	TCRBJ02-02	01				11	4	4	1	7	5	35	41	45	56	63	1	Out	VDJ
GTGAGCACCTTGGAGCTGGGGGACTCGGCCCTTTATCTTTGCGCCAGCAGCTTCGGCTCTTTCACCGGGGAGCTGTTTTTTGGAGAA	CASSFGSFTGELFF	1	1.1433275404737949E-5	42	TCRBV05-01*01	TCRBV05	TCRBV05-01	01								TCRBD01,TCRBD02	TCRBD01-01,TCRBD02-01		TCRBJ02-02*01	TCRBJ02	TCRBJ02-02	01				2	1	9	0	5	4	39	53	54	57	62	1	In	VDJ
GAGATCCAGCGCACAGAGCAGGGGGACTCGGCCATGTATCTCTGTGCCAGCAGCGTAGGGTTCACCGGGGAGCTGTTTTTTGGAGAA	CASSVGFTGELFF	2	2.2866550809475898E-5	39	TCRBV07-09	TCRBV07	TCRBV07-09				01,03					TCRBD01,TCRBD02	TCRBD01-01,TCRBD02-01		TCRBJ02-02*01	TCRBJ02	TCRBJ02-02	01				1	0	0	10	2	4	42	-1	58	60	62	2	In	VDJ
ATCCAGCGCACACAGCAGGAGGACTCGGCCGTGTATCTCTGTGCCAGCAGCTTGAACAGGGTCACCGGGGAGCTGTTTTTTGGAGAA	CASSLNRVTGELFF	1	1.1433275404737949E-5	42	TCRBV07-02*01	TCRBV07	TCRBV07-02	01				TCRBD01-01*01	TCRBD01	TCRBD01-01	01				TCRBJ02-02*01	TCRBJ02	TCRBJ02-02	01				3	2	3	3	1	4	39	53	55	61	62	1	In	VDJ
CATCCTGAAGACAGCAGCTTCTACATCTGCAGTGCTAGAGAGCGACAGGGGGCGCGTTGGATCACCGGGGAGCTGTTTTTTGGAGAA	CSARERQGARWITGELFF	1	1.1433275404737949E-5	54	TCRBV20	TCRBV20				TCRBV20-01,TCRBV20-or09_02		TCRBD01-01*01	TCRBD01	TCRBD01-01	01				TCRBJ02-02*01	TCRBJ02	TCRBJ02-02	01				0	2	2	0	9	4	27	41	43	53	62	1	In	VDJ
GCCCTCAGAACCCAGGGACTCAGCTGTGTATTTTTGTGCTAGTGGTTTGTGGGGTTCGCTGGCACCGGGGAGCTGTTTTTTGGAGAA		2	2.2866550809475898E-5	47	TCRBV12-05*01	TCRBV12	TCRBV12-05	01								TCRBD01,TCRBD02	TCRBD01-01,TCRBD02-01		TCRBJ02-02*01	TCRBJ02	TCRBJ02-02	01				2	1	6	2	8	4	34	49	50	54	62	2	Out	VDJ
CTGTAGTCTGCTGCCTCCTCCCAGACATCTGTATATTTCTGCGCCAGCAGTGAAAACAGGGGCACCGGGGAGCTGTTTTTTGGAGAA	CASSENRGTGELFF	1	1.1433275404737949E-5	42	TCRBV10-01	TCRBV10	TCRBV10-01				01,02	TCRBD01-01*01	TCRBD01	TCRBD01-01	01				TCRBJ02-02*01	TCRBJ02	TCRBJ02-02	01				3	2	3	2	0	4	39	53	55	-1	62	1	In	VDJ
CTGTCGGCTGCTCCCTCCCAGACATCTGTGTACTTCTGTGCCAGCAGTTCCTGGACTTTCGGCACCGGGGAGCTGTTTTTTGGAGAA	CASSSWTFGTGELFF	1	1.1433275404737949E-5	45	TCRBV06-05*01	TCRBV06	TCRBV06-05	01				TCRBD02-01	TCRBD02	TCRBD02-01				01,02	TCRBJ02-02*01	TCRBJ02	TCRBJ02-02	01				4	3	1	10	5	4	36	49	52	57	62	1	In	VDJ
TTGGAGATCCAGCGCACAGAGCAGGGGGACTCGGCCATGTATCTCTGTGCCAGCAGCTTAGGCACCGGGGAGCTGTTTTTTGGAGAA	CASSLGTGELFF	2	2.2866550809475898E-5	36	TCRBV07-09	TCRBV07	TCRBV07-09				01,03								TCRBJ02-02*01	TCRBJ02	TCRBJ02-02	01				1	0	0	0	1	4	45	-1	-1	61	62	2	In	VJ
GTGCAGCCTGCAGAACTGGAGGATTCTGGAGTTTATTTCTGTGCCAGCAGCCAAGCAGGGAGCACCGGGGAGCTGTTTTTTGGAGAA	CASSQAGSTGELFF	1	1.1433275404737949E-5	42	TCRBV14-01*01	TCRBV14	TCRBV14-01	01								TCRBD01,TCRBD02	TCRBD01-01,TCRBD02-01		TCRBJ02-02*01	TCRBJ02	TCRBJ02-02	01				1	0	4	3	2	4	39	-1	55	60	62	1	In	VDJ
TTGGCGTCTGCTGTACCCTCTCAGACATCTGTGTACTTCTGTGCCAGCAGGATGGACAGGGCCACCGGGGAGCTGTTTTTTGGAGAA	CASRMDRATGELFF	1	1.1433275404737949E-5	42	TCRBV06-04	TCRBV06	TCRBV06-04				01,02	TCRBD01-01*01	TCRBD01	TCRBD01-01	01				TCRBJ02-02*01	TCRBJ02	TCRBJ02-02	01				6	3	1	3	1	4	39	50	53	61	62	1	In	VDJ
CGCACACAGCAGGAGGACTCCGCCGTGTATCTCTGTGCCAGCAGCTTAGGATTGGAGGGACCCACCGGGGAGCTGTTTTTTGGAGAA	CASSLGLEGPTGELFF	1	1.1433275404737949E-5	48	TCRBV07-08*01	TCRBV07	TCRBV07-08	01				TCRBD02-01*02	TCRBD02	TCRBD02-01	02				TCRBJ02-02*01	TCRBJ02	TCRBJ02-02	01				1	4	10	0	3	4	33	49	53	59	62	1	In	VDJ
GCCTTGTTGCTGGGGGACTCGGCCCTCTATCTCTGTGCCAGCAGCTCCCCCCGGGAGACTTACACCGGGGAGCTGTTTTTTGGAGAA	CASSSPRETYTGELFF	1	1.1433275404737949E-5	48	TCRBV05-06*01	TCRBV05	TCRBV05-06	01				TCRBD02-01*02	TCRBD02	TCRBD02-01	02				TCRBJ02-02*01	TCRBJ02	TCRBJ02-02	01				3	5	8	2	4	3	33	46	51	57	61	1	In	VDJ
CTGTGACATCGGCCCAAAAGAACCCGACAGCTTTCTATCTCTGTGCCAGTACCCCCGCGGGACACCGGGGAGCTGTTTTTTGGAGAA		2	2.2866550809475898E-5	40	TCRBV19-01	TCRBV19	TCRBV19-01				01,02	TCRBD02-01	TCRBD02	TCRBD02-01				01,02	TCRBJ02-02*01	TCRBJ02	TCRBJ02-02	01				7	5	7	4	0	3	41	51	56	-1	61	2	Out	VDJ
CTCTGGAGCTGGGGGACTCAGCTTTGTATTTCTGTGCCAGCAGCCGTAGGGACAGGGAGGGACACCGGGGAGCTGTTTTTTGGAGAA		1	1.1433275404737949E-5	49	TCRBV09-01	TCRBV09	TCRBV09-01				01,02	TCRBD01-01*01	TCRBD01	TCRBD01-01	01				TCRBJ02-02*01	TCRBJ02	TCRBJ02-02	01				4	4	0	3	4	3	32	44	48	57	61	1	Out	VDJ
CAGTGACCAGTGCCCATCCTGAAGACAGCAGCTTCTACATCTGCAGTGCTAGGGTCCACGGACACCGGGGAGCTGTTTTTTGGAGAA		2	2.2866550809475898E-5	40	TCRBV20	TCRBV20				TCRBV20-01,TCRBV20-or09_02		TCRBD02-01	TCRBD02	TCRBD02-01				01,02	TCRBJ02-02*01	TCRBJ02	TCRBJ02-02	01				3	6	8	5	0	3	41	52	58	-1	61	2	Out	VDJ
TTGTTGCTGGGGGACTCGGCCCTCTATCTCTGTGCCAGCAGCTTGCGACCTAGCGGACTTAACACCGGGGAGCTGTTTTTTGGAGAA	CASSLRPSGLNTGELFF	1	1.1433275404737949E-5	51	TCRBV05-06*01	TCRBV05	TCRBV05-06	01				TCRBD02-01	TCRBD02	TCRBD02-01				01,02	TCRBJ02-02*01	TCRBJ02	TCRBJ02-02	01				1	4	4	5	4	2	30	45	49	56	60	1	In	VDJ
ACACAGCAGGAGGACTCGGCCGTGTATCTCTGTGCCAGCAGCTTAGATCGCGGGGGGACTAACACCGGGGAGCTGTTTTTTGGAGAA	CASSLDRGGTNTGELFF	1	1.1433275404737949E-5	51	TCRBV07-02*01	TCRBV07	TCRBV07-02	01				TCRBD02-01*01	TCRBD02	TCRBD02-01	01				TCRBJ02-02*01	TCRBJ02	TCRBJ02-02	01				1	3	7	1	3	2	30	46	49	57	60	1	In	VDJ
CGGCCCAAAAGAACCCGACAGCTTTCTATCTCTGTGCTTATGGGGACTAGCGGGGGGTTGAACACCGGGGAGCTGTTTTTTGGAGAA		2	2.2866550809475898E-5	49	TCRBV19-01	TCRBV19	TCRBV19-01				01,02	TCRBD02-01*01	TCRBD02	TCRBD02-01	01				TCRBJ02-02*01	TCRBJ02	TCRBJ02-02	01				12	5	0	1	2	1	32	37	42	57	59	2	Out	VDJ
CAGCCAGAAGACTCAGCCCTGTATCTCTGCGCCAGCAGCCACAAGGAGTGGGCGGGGGTGAACACCGGGGAGCTGTTTTTTGGAGAA	CASSHKEWAGVNTGELFF	2	2.2866550809475898E-5	54	TCRBV04-01*01	TCRBV04	TCRBV04-01	01				TCRBD02-01*01	TCRBD02	TCRBD02-01	01				TCRBJ02-02*01	TCRBJ02	TCRBJ02-02	01				3	10	7	2	1	1	27	41	51	58	59	2	In	VDJ
GTGACCAGTGCCCATCCTGAAGACAGCAGCTTCTACATCTGCAGTGCTAGACTAGCGGGGAACACCGGGGAGCTGTTTTTTGGAGAA	CSARLAGNTGELFF	1	1.1433275404737949E-5	42	TCRBV20	TCRBV20				TCRBV20-01,TCRBV20-or09_02		TCRBD02-01	TCRBD02	TCRBD02-01				01,02	TCRBJ02-02*01	TCRBJ02	TCRBJ02-02	01				2	0	4	4	0	1	39	-1	51	-1	59	1	In	VDJ
TTGGAGCTGGGGGACTCGGCCCTTTATCTTTGCGCCAGCAGCCCAGCAGTTGGGGCAGGGAACACCGGGGAGCTGTTTTTTGGAGAA	CASSPAVGAGNTGELFF	1	1.1433275404737949E-5	51	TCRBV05-01*01	TCRBV05	TCRBV05-01	01				TCRBD01-01*01	TCRBD01	TCRBD01-01	01				TCRBJ02-02*01	TCRBJ02	TCRBJ02-02	01				4	9	7	0	3	1	30	42	51	56	59	1	In	VDJ
GCCTTGGAGCTGGACGACTCGGCCCTGTATCTCTGTGCCAGCAGCTTTGGCCAGGGGGCGAACACCGGGGAGCTGTTTTTTGGAGAA	CASSFGQGANTGELFF	1	1.1433275404737949E-5	48	TCRBV05-04*01	TCRBV05	TCRBV05-04	01				TCRBD01-01*01	TCRBD01	TCRBD01-01	01				TCRBJ02-02*01	TCRBJ02	TCRBJ02-02	01				2	4	4	1	0	0	33	47	51	-1	58	1	In	VDJ
CGCACAGAGCAGGGGGACTCGGCCATGTATCTCTGTGCCAGCAGCCTACGACAGGGGGCGAACACCGGGGAGCTGTTTTTTGGAGAA	CASSLRQGANTGELFF	2	2.2866550809475898E-5	48	TCRBV07-09	TCRBV07	TCRBV07-09				01,03	TCRBD01-01*01	TCRBD01	TCRBD01-01	01				TCRBJ02-02*01	TCRBJ02	TCRBJ02-02	01				5	4	2	1	0	0	33	45	49	-1	58	2	In	VDJ
TGGAGCTTGGTGACTCTGCTGTGTATTTCTGTGCCAGCAGCCAAGAGGGGCAGGGAGGCGAACACCGGGGAGCTGTTTTTTGGAGAA		1	1.1433275404737949E-5	52	TCRBV03	TCRBV03				TCRBV03-01,TCRBV03-02		TCRBD02-01*02	TCRBD02	TCRBD02-01	02				TCRBJ02-02*01	TCRBJ02	TCRBJ02-02	01				0	6	9	1	0	0	29	46	52	-1	58	1	Out	VDJ
ATCCGCTCACCAGGCCTGGGGGACGCAGCCATGTACCTGTGTGCCACCCAGGAGGGCCCGAACACCGGGGAGCTGTTTTTTGGAGAA	CATQEGPNTGELFF	1	1.1433275404737949E-5	42	TCRBV15-01*01	TCRBV15	TCRBV15-01	01				TCRBD02-01*02	TCRBD02	TCRBD02-01	02				TCRBJ02-02*01	TCRBJ02	TCRBJ02-02	01				8	2	10	0	2	0	39	48	50	56	58	1	In	VDJ
ATCCTGGAGTCGCCCAGCCCCAACCAGACCTCTCTGTACTTCTGTGCCAGCACCATTACGAACACCGGGGAGCTGTTTTTTGGAGAA	CASTITNTGELFF	2	2.2866550809475898E-5	39	TCRBV27-01*01	TCRBV27	TCRBV27-01	01								TCRBD01,TCRBD02	TCRBD01-01,TCRBD02-01		TCRBJ02-02*01	TCRBJ02	TCRBJ02-02	01				7	1	4	6	3	0	42	52	53	55	58	2	In	VDJ
ACAGTGACCAGTGCCCATCCTGAAGACAGCAGCTTCTACATCTGCAGTGCTAGACTCGAGAACACCGGGGAGCTGTTTTTTGGAGAA	CSARLENTGELFF	1	1.1433275404737949E-5	39	TCRBV20	TCRBV20				TCRBV20-01,TCRBV20-or09_02						TCRBD01,TCRBD02	TCRBD01-01,TCRBD02-01		TCRBJ02-02*01	TCRBJ02	TCRBJ02-02	01				2	3	2	8	0	1	42	54	57	-1	59	1	In	VDJ
TCTCTGGAGCTGGGGGACTCAGCTTTGTATTTCTGTGCCAGCAGCGTTCTGACAGGGAAGAACACCGGGGAGCTGTTTTTTGGAGAA	CASSVLTGKNTGELFF	1	1.1433275404737949E-5	48	TCRBV09-01	TCRBV09	TCRBV09-01				01,02	TCRBD01-01*01	TCRBD01	TCRBD01-01	01				TCRBJ02-02*01	TCRBJ02	TCRBJ02-02	01				2	3	2	3	2	1	33	47	50	57	59	1	In	VDJ
GGGGGACTCGGCCCTGTATCTCTGTGCCAGAAGCTTGGGTAAGTGTGGACTAGCGGGAGCAACACCGGGGAGCTGTTTTTTGGAGAA		1	1.1433275404737949E-5	59	TCRBV05-03	TCRBV05	TCRBV05-03				01,02	TCRBD02-01*02	TCRBD02	TCRBD02-01	02				TCRBJ02-02*01	TCRBJ02	TCRBJ02-02	01				0	8	1	2	1	2	22	38	46	59	60	1	Out	VDJ
CCCTCCCAGACATCTGTGTACTTCTGTGCCAGCCTACGGACCGGGACAGGGGTGCAGGCCAACACCGGGGAGCTGTTTTTTGGAGAA	CASLRTGTGVQANTGELFF	1	1.1433275404737949E-5	57	TCRBV06	TCRBV06				TCRBV06-01,TCRBV06-05,TCRBV06-06		TCRBD01-01*01	TCRBD01	TCRBD01-01	01				TCRBJ02-02*01	TCRBJ02	TCRBJ02-02	01				8	9	0	2	8	2	24	33	42	52	60	1	In	VDJ
CGGTCCACAAAGCTGGAGGACTCAGCCATGTACTTCTGTGCCAGCAGCCTCGATGGCACCAACACCGGGGAGCTGTTTTTTGGAGAA	CASSLDGTNTGELFF	1	1.1433275404737949E-5	45	TCRBV02-01*01	TCRBV02	TCRBV02-01	01				TCRBD01-01*01	TCRBD01	TCRBD01-01	01				TCRBJ02-02*01	TCRBJ02	TCRBJ02-02	01				6	7	9	0	3	2	36	47	54	57	60	1	In	VDJ
CGCACAGAGCAGGGGGACTCGGCCATGTATCTCTGTGCCAGCAGCCCAAACCAGGGAAAAAACACCGGGGAGCTGTTTTTTGGAGAA	CASSPNQGKNTGELFF	2	2.2866550809475898E-5	48	TCRBV07-09	TCRBV07	TCRBV07-09				01,03	TCRBD01-01*01	TCRBD01	TCRBD01-01	01				TCRBJ02-02*01	TCRBJ02	TCRBJ02-02	01				5	6	4	3	4	2	33	45	51	56	60	2	In	VDJ
GAGTCGGCTGCTCCCTCCCAGACATCTGTGTACTTCTGTGCCAGCAGTGAACCCGTTGCGGGGGACGGGGAGCTGTTTTTTGGAGAA	CASSEPVAGDGELFF	1	1.1433275404737949E-5	45	TCRBV06-01*01	TCRBV06	TCRBV06-01	01				TCRBD02-01*01	TCRBD02	TCRBD02-01	01				TCRBJ02-02*01	TCRBJ02	TCRBJ02-02	01				2	6	7	2	1	7	36	51	57	64	65	1	In	VDJ
GTGAACGCCTTGTTGCTGGGGGACTCGGCCCTCTATCTCTGTGCCAGCGTAGCGGGGATCAGGGACGGGGAGCTGTTTTTTGGAGAA	CASVAGIRDGELFF	1	1.1433275404737949E-5	42	TCRBV05-06*01	TCRBV05	TCRBV05-06	01				TCRBD02-01*01	TCRBD02	TCRBD02-01	01				TCRBJ02-02*01	TCRBJ02	TCRBJ02-02	01				7	1	5	3	8	7	39	48	49	57	65	1	In	VDJ
TCGGCTGCTCCCTCCCAGACATCTGTGTACTTCTGTGCCAGCAGTACCGATTATGGCAGGGTAGACGGGGAGCTGTTTTTTGGAGAA	CASSTDYGRVDGELFF	1	1.1433275404737949E-5	48	TCRBV06	TCRBV06				TCRBV06-01,TCRBV06-05		TCRBD01-01*01	TCRBD01	TCRBD01-01	01				TCRBJ02-02*01	TCRBJ02	TCRBJ02-02	01				5	11	4	3	4	7	33	45	56	61	65	1	In	VDJ
GAGTCCGCTACCAGCTCCCAGACATCTGTGTACTTCTGTGCCATCAGTGAGTCGGAACCAGGGAACGGGGAGCTGTTTTTTGGAGAA	CAISESEPGNGELFF	1	1.1433275404737949E-5	45	TCRBV10-03*01	TCRBV10	TCRBV10-03	01				TCRBD01-01*01	TCRBD01	TCRBD01-01	01				TCRBJ02-02*01	TCRBJ02	TCRBJ02-02	01				0	5	4	3	2	7	36	53	58	63	65	1	In	VDJ
TCAATTCCCTGGAGCTTGGTGACTCTGCTGTGTATTTCTGTGCCAGCAGCCCAGGACTCTGCTGATCGGGAGCTGTTTTTTGGAGAA		1	1.1433275404737949E-5	43	TCRBV03	TCRBV03				TCRBV03-01,TCRBV03-02		TCRBD02-01	TCRBD02	TCRBD02-01				01,02	TCRBJ02-02*01	TCRBJ02	TCRBJ02-02	01				4	2	1	10	9	9	38	51	53	58	67	1	Out	VDJ
AATTCCCTGGAGCTTGGTGACTCTGCTGTGTATTTCTGTGCCAGCAGCCAAGAGGACACCCCCATCCGGGAGCTGTTTTTTGGAGAA	CASSQEDTPIRELFF	3	3.429982621421385E-5	45	TCRBV03	TCRBV03				TCRBV03-01,TCRBV03-02		TCRBD01-01*01	TCRBD01	TCRBD01-01	01				TCRBJ02-02*01	TCRBJ02	TCRBJ02-02	01				0	0	1	6	9	9	36	-1	53	58	67	3	In	VDJ
TCAGAACCCAGGGACTCAGCTGTGTACTTCTGTGCCAGCAGGTGGTATCGGCGGGGGGAATACTTTAGGGAGCTGTTTTTTGGAGAA	CASRWYRRGEYFRELFF	1	1.1433275404737949E-5	51	TCRBV12	TCRBV12				TCRBV12-03,TCRBV12-04		TCRBD02-01*01	TCRBD02	TCRBD02-01	01				TCRBJ02-02*01	TCRBJ02	TCRBJ02-02	01				6	9	7	1	9	9	30	41	50	58	67	1	In	VDJ
TGGAGCTGGGGGACTCAGCTTTGTATTTCTGTGCCAGCAGTTTGCCGGGACAGGACGCCTGACACCGGGGAGCCGTTTTTTGGAGAA		1	1.1433275404737949E-5	52	TCRBV09-01	TCRBV09	TCRBV09-01				01,02	TCRBD01-01*01	TCRBD01	TCRBD01-01	01				TCRBJ02-02*01	TCRBJ02	TCRBJ02-02	01				5	6	0	4	20	16	29	40	46	54	74	1	Out	VDJ
GAGCTGAATGTGAACGCCTTGGAGCTGGAGGACTCGGCCCTGTATCTCTGTGCCAGCAGCTTGGTTGCCAATGCTTTCTTTGGACAA	CASSLVANAFF	1	1.1433275404737949E-5	33	TCRBV05-08*01	TCRBV05	TCRBV05-08	01								TCRBD01,TCRBD02	TCRBD01-01,TCRBD02-01		TCRBJ01-01*01	TCRBJ01	TCRBJ01-01	01				0	4	4	6	2	11	48	64	68	70	72	1	In	VDJ
CTGACGATCCAGCGCACACAGCAGGAGGACTCGGCCGTGTATCTCTGTGCCAGCAGCTATGTTTCGGGAGGGGCTTTCTTTGGACAA	CASSYVSGGAFF	1	1.1433275404737949E-5	36	TCRBV07-02*01	TCRBV07	TCRBV07-02	01				TCRBD02-01*02	TCRBD02	TCRBD02-01	02				TCRBJ01-01*01	TCRBJ01	TCRBJ01-01	01				4	6	8	0	0	11	45	58	64	-1	72	1	In	VDJ
CTGACAGTGACCAGTGCCCATCCTGAAGACAGCAGCTTCTACATCTGCAGTGCTAGAGGGGTCACTATGGAGGCTTTCTTTGGACAA	CSARGVTMEAFF	1	1.1433275404737949E-5	36	TCRBV20	TCRBV20				TCRBV20-01,TCRBV20-or09_02		TCRBD02-01	TCRBD02	TCRBD02-01				01,02	TCRBJ01-01*01	TCRBJ01	TCRBJ01-01	01				1	5	3	9	5	11	45	58	63	67	72	1	In	VDJ
ATCCAGCGCACAGAGCAGGGGGACTCGGCCATGTATCTCTGTGCCAGCAGCTCACAAGGGTCCGAGACAGAGGCTTTCTTTGGACAA	CASSSQGSETEAFF	2	2.2866550809475898E-5	42	TCRBV07-09	TCRBV07	TCRBV07-09				01,03	TCRBD01-01*01	TCRBD01	TCRBD01-01	01				TCRBJ01-01*01	TCRBJ01	TCRBJ01-01	01				4	13	2	5	2	11	39	52	65	70	72	2	In	VDJ
TGGAGTCCGCTACCAGCTCCCAGACATCTGTGTACTTCTGTGCCATCGACCCCGCACCTTAGACAGGGCAACGCTTTCTTTGGACAA		1	1.1433275404737949E-5	43	TCRBV10-03*01	TCRBV10	TCRBV10-03	01				TCRBD01-01*01	TCRBD01	TCRBD01-01	01				TCRBJ01-01*01	TCRBJ01	TCRBJ01-01	01				8	14	2	3	4	11	38	47	61	68	72	1	Out	VDJ
AGGATCCAGCAGGTAGTGCGAGGAGATTCGGCAGCTTATTTCTGTGCCAGCTCAGGGTCCCTCGTAGGTGTAGCTTTCTTTGGACAA	CASSGSLVGVAFF	2	2.2866550809475898E-5	39	TCRBV18-01*01	TCRBV18	TCRBV18-01	01								TCRBD01,TCRBD02	TCRBD01-01,TCRBD02-01		TCRBJ01-01*01	TCRBJ01	TCRBJ01-01	01				5	0	0	9	14	10	42	-1	54	57	71	2	In	VDJ
ATCCAGCAGGTAGTGCGAGGAGATTCGGCAGCTTATTTCTGTGCCAGCTCATCAAACGAGGCAGGAGGAGTAGCTTTCTTTGGACAA	CASSSNEAGGVAFF	2	2.2866550809475898E-5	42	TCRBV18-01*01	TCRBV18	TCRBV18-01	01				TCRBD02-01*02	TCRBD02	TCRBD02-01	02				TCRBJ01-01*01	TCRBJ01	TCRBJ01-01	01				5	12	10	1	3	10	39	51	63	68	71	2	In	VDJ
CCTCTCACTGTGACATCGGCCCAAAAGAACCCGACAGCTTTCTATCTCTGTGCCAGTAGTACTGCGATTGGAGCTTTCTTTGGACAA	CASSTAIGAFF	2	2.2866550809475898E-5	33	TCRBV19-01	TCRBV19	TCRBV19-01				01,02	TCRBD02-01	TCRBD02	TCRBD02-01				01,02	TCRBJ01-01*01	TCRBJ01	TCRBJ01-01	01				4	2	7	6	5	10	48	61	63	66	71	2	In	VDJ
GTGACATCGGCCCAAAAGAACCCGACAGCTTTCTATCTCTGTGCCAGTAGGCGGCAGGGGGCGGCGGATGGAGCTTTCTTTGGACAA	CASRRQGAADGAFF	2	2.2866550809475898E-5	42	TCRBV19-01	TCRBV19	TCRBV19-01				01,02	TCRBD01-01*01	TCRBD01	TCRBD01-01	01				TCRBJ01-01*01	TCRBJ01	TCRBJ01-01	01				6	4	4	0	9	10	39	50	54	62	71	2	In	VDJ
TTGGAGCTGGGGGACTCGGCCCTGTATCTCTGTGCCAGAAGCAATGAGGGACAGGGGGCCCTATGGTATACAGCTTTCTTTGGACAA	CARSNEGQGALWYTAFF	1	1.1433275404737949E-5	51	TCRBV05-03	TCRBV05	TCRBV05-03				01,02	TCRBD01-01*01	TCRBD01	TCRBD01-01	01				TCRBJ01-01*01	TCRBJ01	TCRBJ01-01	01				4	5	0	0	12	10	30	42	47	59	71	1	In	VDJ
GAGTCGGCTGCTCCCTCCCAGACATCTGTGTACTTCTGTGCCAGCAGCCCACCCACCCTGAGACAGGTTGAAGCTTTCTTTGGACAA	CASSPPTLRQVEAFF	1	1.1433275404737949E-5	45	TCRBV06-01*01	TCRBV06	TCRBV06-01	01				TCRBD01-01*01	TCRBD01	TCRBD01-01	01				TCRBJ01-01*01	TCRBJ01	TCRBJ01-01	01				6	14	2	4	1	7	36	47	61	67	68	1	In	VDJ
GGCGTCTGCTGTACCCTCTCAGACATCTGTGTACTTCTGTGCCAGCCCCCGAAAAGGGGGGGAAGCGTTGAAGCTTTCTTTGGACAA		1	1.1433275404737949E-5	44	TCRBV06-04	TCRBV06	TCRBV06-04				01,02	TCRBD02-01*01	TCRBD02	TCRBD02-01	01				TCRBJ01-01*01	TCRBJ01	TCRBJ01-01	01				8	9	9	0	6	7	37	46	55	62	68	1	Out	VDJ
AAGATCCGGTCCACAAAGCTGGAGGACTCAGCCATGTACTTCTGTGCCAGCCAAGGGGGGCAGGGAGTTGAAGCTTTCTTTGGACAA	CASQGGQGVEAFF	1	1.1433275404737949E-5	39	TCRBV02-01*01	TCRBV02	TCRBV02-01	01								TCRBD01,TCRBD02	TCRBD01-01,TCRBD02-01		TCRBJ01-01*01	TCRBJ01	TCRBJ01-01	01				8	2	5	1	9	7	42	51	53	59	68	1	In	VDJ
CTGACGATCCAGCGCACACAGCAGGAGGACTCGGCCGTGTATCTCTGTGCCAGCAGCCCCCAGGGGCTTGAAGCTTTCTTTGGACAA	CASSPQGLEAFF	1	1.1433275404737949E-5	36	TCRBV07-02*01	TCRBV07	TCRBV07-02	01				TCRBD01-01*01	TCRBD01	TCRBD01-01	01				TCRBJ01-01*01	TCRBJ01	TCRBJ01-01	01				5	3	4	2	2	7	45	57	60	66	68	1	In	VDJ
GACATCCGCTCACCAGGCCTGGGGGACGCAGCCATGTACCTGTGTGCCACCAGCAGAGATGGGGGGTCTGAAGCTTTCTTTGGACAA	CATSRDGGSEAFF	1	1.1433275404737949E-5	39	TCRBV15-01*01	TCRBV15	TCRBV15-01	01				TCRBD02-01*01	TCRBD02	TCRBD02-01	01				TCRBJ01-01*01	TCRBJ01	TCRBJ01-01	01				0	1	9	1	1	6	42	59	60	66	67	1	In	VDJ
CTCACTCTGGAGTCTGCTGCCTCCTCCCAGACATCTGTATATTTCTGCGCCAGCAGTGTATCCCAGTCTGAAGCTTTCTTTGGACAA	CASSVSQSEAFF	1	1.1433275404737949E-5	36	TCRBV10-01	TCRBV10	TCRBV10-01				01,02	TCRBD01-01*01	TCRBD01	TCRBD01-01	01				TCRBJ01-01*01	TCRBJ01	TCRBJ01-01	01				4	5	4	5	1	6	45	58	63	66	67	1	In	VDJ
CTGTCGGCTGCTCCCTCCCAGACATCTGTGTACTTCTGTGCCAGCAGTTACTTGCCCCCGGAGGATGCTGAAGCTTTCTTTGGACAA	CASSYLPPEDAEAFF	1	1.1433275404737949E-5	45	TCRBV06-05*01	TCRBV06	TCRBV06-05	01				TCRBD02-01*02	TCRBD02	TCRBD02-01	02				TCRBJ01-01*01	TCRBJ01	TCRBJ01-01	01				1	7	10	1	3	6	36	52	59	64	67	1	In	VDJ
AATGTGAACGCCTTGTTGCTGGGGGACTCGGCCCTGTATCTCTGTGCCAGCAGCTCCCAAGGGGGGGCTGAAGCTTTCTTTGGACAA	CASSSQGGAEAFF	1	1.1433275404737949E-5	39	TCRBV05-05*01	TCRBV05	TCRBV05-05	01				TCRBD02-01*01	TCRBD02	TCRBD02-01	01				TCRBJ01-01*01	TCRBJ01	TCRBJ01-01	01				3	5	9	0	0	6	42	55	60	-1	67	1	In	VDJ
CACCTACACACCCTGCAGCCAGAAGACTCGGCCCTGTATCTCTGCGCCAGCAGCCTCCGGGGGTTCGCTGAAGCTTTCTTTGGACAA	CASSLRGFAEAFF	1	1.1433275404737949E-5	39	TCRBV04-03*01	TCRBV04	TCRBV04-03	01				TCRBD02-01*01	TCRBD02	TCRBD02-01	01				TCRBJ01-01*01	TCRBJ01	TCRBJ01-01	01				4	2	8	2	4	6	42	55	57	63	67	1	In	VDJ
CAGGCTGGAGTCGGCTGCTCCCTCCCAGACATCTGTGTACTTCTGTGCCAGATACCGAAGGGGGGCGCTGAAGCTTTCTTTGGACAA		1	1.1433275404737949E-5	38	TCRBV06-01*01	TCRBV06	TCRBV06-01	01								TCRBD01,TCRBD02	TCRBD01-01,TCRBD02-01		TCRBJ01-01*01	TCRBJ01	TCRBJ01-01	01				9	7	5	1	3	6	43	51	58	64	67	1	Out	VDJ
CACATCAATTCCCTGGAGCTTGGTGACTCTGCTGTGTATTTCTGTGCCAGCAGCCAGGGACAGGCGCCTGAAGCTTTCTTTGGACAA	CASSQGQAPEAFF	1	1.1433275404737949E-5	39	TCRBV03	TCRBV03				TCRBV03-01,TCRBV03-02		TCRBD01-01*01	TCRBD01	TCRBD01-01	01				TCRBJ01-01*01	TCRBJ01	TCRBJ01-01	01				3	0	0	4	3	6	42	-1	56	64	67	1	In	VDJ
GAGTCGGCTGCTCCCTCCCAGACATCTGTGTACTTCTGTGCCAGCAGTGAGAGGGGAGAGGGTGGTACTGAAGCTTTCTTTGGACAA	CASSERGEGGTEAFF	1	1.1433275404737949E-5	45	TCRBV06-01*01	TCRBV06	TCRBV06-01	01								TCRBD01,TCRBD02	TCRBD01-01,TCRBD02-01		TCRBJ01-01*01	TCRBJ01	TCRBJ01-01	01				3	1	5	2	10	5	36	50	51	56	66	1	In	VDJ
TCGGCTGCTCCCTCCCAAACATCTGTGTACTTCTGTGCCAGTGCTACAGGGAACGGGGATTTGAGTACTGAAGCTTTCTTTGGACAA	CASATGNGDLSTEAFF	1	1.1433275404737949E-5	48	TCRBV06	TCRBV06				TCRBV06-02,TCRBV06-03		TCRBD01-01*01	TCRBD01	TCRBD01-01	01				TCRBJ01-01*01	TCRBJ01	TCRBJ01-01	01				9	4	3	3	15	5	33	41	45	51	66	1	In	VDJ
AGCTCCTTGGAGCTGGGGGACTCAGCCCTGTACTTCTGTGCCAGCAGCTTAAGCAACAGGGAGGTGACTGAAGCTTTCTTTGGACAA	CASSLSNREVTEAFF	1	1.1433275404737949E-5	45	TCRBV13-01*01	TCRBV13	TCRBV13-01	01								TCRBD01,TCRBD02	TCRBD01-01,TCRBD02-01		TCRBJ01-01*01	TCRBJ01	TCRBJ01-01	01				2	4	3	3	5	5	36	51	55	61	66	1	In	VDJ
CAGCGCACAGAGCAGGGGGACTCGGCCATGTATCTCTGTGCCAGCAGCTTAGTGGACAGGCGGGGGACTGAAGCTTTCTTTGGACAA	CASSLVDRRGTEAFF	2	2.2866550809475898E-5	45	TCRBV07-09	TCRBV07	TCRBV07-09				01,03					TCRBD01,TCRBD02	TCRBD01-01,TCRBD02-01		TCRBJ01-01*01	TCRBJ01	TCRBJ01-01	01				1	1	1	4	6	5	36	52	53	60	66	2	In	VDJ
TGCTTTCTTGACATCCGCTCACCAGGCCTGGGGGACGCAGCCATGTACCTGTGTGCCGTACGGGGGACTGAAGCTTTCTTTGGACAA	CAVRGTEAFF	1	1.1433275404737949E-5	30	TCRBV15-01*01	TCRBV15	TCRBV15-01	01				TCRBD02-01*01	TCRBD02	TCRBD02-01	01				TCRBJ01-01*01	TCRBJ01	TCRBJ01-01	01				11	3	8	2	0	5	51	57	60	-1	66	1	In	VDJ
GAGTCGGCTGCTCCCTCCCAAACATCTGTGTACTTCTGTGCCAGCAGTTACTCGATCTCACAGGGGACTGAAGCTTTCTTTGGACAA	CASSYSISQGTEAFF	1	1.1433275404737949E-5	45	TCRBV06	TCRBV06				TCRBV06-02,TCRBV06-03		TCRBD01-01*01	TCRBD01	TCRBD01-01	01				TCRBJ01-01*01	TCRBJ01	TCRBJ01-01	01				0	6	3	2	0	5	36	53	59	-1	66	1	In	VDJ
CTGTCGGCTGCTCCCTCCCAGACATCTGTGTACTTCTGTGCCAGCAGTTCCCCGGGACAGGGAGGGACTGAAGCTTTCTTTGGACAA	CASSSPGQGGTEAFF	1	1.1433275404737949E-5	45	TCRBV06-05*01	TCRBV06	TCRBV06-05	01				TCRBD01-01*01	TCRBD01	TCRBD01-01	01				TCRBJ01-01*01	TCRBJ01	TCRBJ01-01	01				4	4	0	3	4	5	36	49	53	62	66	1	In	VDJ
ATCCAGCGCACACAGCAGGAGGACTCGGCCGTGTATCTCTGTGCCAGCAGCCCCGACAGGGGGCGGACTGAAGCTTTCTTTGGACAA	CASSPDRGRTEAFF	1	1.1433275404737949E-5	42	TCRBV07-02*01	TCRBV07	TCRBV07-02	01				TCRBD01-01*01	TCRBD01	TCRBD01-01	01				TCRBJ01-01*01	TCRBJ01	TCRBJ01-01	01				5	3	2	0	2	5	39	51	54	64	66	1	In	VDJ
GTGAGCACCTTGGAGCTGGGGGACTCGGCCCTTTATCTTTGCGCCAGCAGCTTAAGGGGGGCTAGGACTGAAGCTTTCTTTGGACAA	CASSLRGARTEAFF	1	1.1433275404737949E-5	42	TCRBV05-01*01	TCRBV05	TCRBV05-01	01								TCRBD01,TCRBD02	TCRBD01-01,TCRBD02-01		TCRBJ01-01*01	TCRBJ01	TCRBJ01-01	01				2	1	5	1	6	5	39	53	54	60	66	1	In	VDJ
GGCGTCTGCTGTACCCTCTCAGACATCTGTGTACTTCTGTGCCAGCAGTGATTGGGGGGCGGGAGGACTGAAGCTTTCTTTGGACAA		3	3.429982621421385E-5	44	TCRBV06-04	TCRBV06	TCRBV06-04				01,02	TCRBD02-01*02	TCRBD02	TCRBD02-01	02				TCRBJ01-01*01	TCRBJ01	TCRBJ01-01	01				3	7	7	1	0	5	37	51	58	-1	66	3	Out	VDJ
TGAGCACCTTGGAGCTGGGGGACTCGGCCCTTTATCTTTGCGCCAGCAGCGTGCATCAGAGGGAGGACTGAAGCTTTCTTTGGACAA		1	1.1433275404737949E-5	43	TCRBV05-01*01	TCRBV05	TCRBV05-01	01				TCRBD02-01*02	TCRBD02	TCRBD02-01	02				TCRBJ01-01*01	TCRBJ01	TCRBJ01-01	01				4	10	9	1	0	5	38	50	60	-1	66	1	Out	VDJ
CCCCTCACGTTGGCGTCTGCTGTACCCTCTCAGACATCTGTGTACTTCTGTGCCACCCCAAAGAGGACTGAAGCTTTCTTTGGACAA	CATPKRTEAFF	5	5.716637702368975E-5	33	TCRBV06-04	TCRBV06	TCRBV06-04				01,02	TCRBD02-01*02	TCRBD02	TCRBD02-01	02				TCRBJ01-01*01	TCRBJ01	TCRBJ01-01	01				10	7	11	1	0	5	48	55	62	-1	66	5	In	VDJ
CTGGAGTCGGCTGCTCCCTCCCAGACATCTGTGTACTTCTGTGCCAGCAGTGCAATACAGGGGGTCACTGAAGCTTTCTTTGGACAA	CASSAIQGVTEAFF	1	1.1433275404737949E-5	42	TCRBV06-01*01	TCRBV06	TCRBV06-01	01				TCRBD01-01*01	TCRBD01	TCRBD01-01	01				TCRBJ01-01*01	TCRBJ01	TCRBJ01-01	01				4	4	3	1	1	4	39	52	56	64	65	1	In	VDJ
GAGTCCGCTACCAGCTCCCAGACATCTGTGTACTTCTGTGCCATCAGTGGTGGGACAGGGGGCCTCACTGAAGCTTTCTTTGGACAA	CAISGGTGGLTEAFF	1	1.1433275404737949E-5	45	TCRBV10-03*01	TCRBV10	TCRBV10-03	01				TCRBD01-01*01	TCRBD01	TCRBD01-01	01				TCRBJ01-01*01	TCRBJ01	TCRBJ01-01	01				4	2	0	0	2	4	36	49	51	63	65	1	In	VDJ
CTGCAGAACTGGAGGATTCTGGAGTTTATTTCTGTGCCAGCAGCCCAACGCTCACGAACAGGGATCACTGAAGCTTTCTTTGGACAA		2	2.2866550809475898E-5	49	TCRBV14-01*01	TCRBV14	TCRBV14-01	01				TCRBD01-01*01	TCRBD01	TCRBD01-01	01				TCRBJ01-01*01	TCRBJ01	TCRBJ01-01	01				4	12	3	3	2	4	32	45	57	63	65	2	Out	VDJ
ACGATCCAGCGCACACAGCAGGAGGACTCGGCCGTGTATCTCTGTGCCAGCAGCTTCACGGGGGGCACTGAAGCTTTCTTTGGACAA	CASSFTGGTEAFF	1	1.1433275404737949E-5	39	TCRBV07-02*01	TCRBV07	TCRBV07-02	01				TCRBD02-01*01	TCRBD02	TCRBD02-01	01				TCRBJ01-01*01	TCRBJ01	TCRBJ01-01	01				3	2	8	1	0	4	42	56	58	-1	65	1	In	VDJ
TGTGAGTGCCTTGGAGCTGGGGGACTCGGCCCTGTATCTCTGTGCCAGAAGCTTGGGACAGGGGGCACTGAAGCTTTCTTTGGACAA		4	4.5733101618951796E-5	41	TCRBV05-03	TCRBV05	TCRBV05-03				01,02	TCRBD01-01*01	TCRBD01	TCRBD01-01	01				TCRBJ01-01*01	TCRBJ01	TCRBJ01-01	01				0	0	2	1	0	4	40	-1	56	-1	65	4	Out	VDJ
GCGTCTGCTGTACCCTCTCAGACATCTGTGTACTTCTGTGCCAGCAGTGACTCGGCGAAGAGGGGCACTGAAGCTTTCTTTGGACAA	CASSDSAKRGTEAFF	1	1.1433275404737949E-5	45	TCRBV06-04	TCRBV06	TCRBV06-04				01,02					TCRBD01,TCRBD02	TCRBD01-01,TCRBD02-01		TCRBJ01-01*01	TCRBJ01	TCRBJ01-01	01				0	7	5	2	0	4	36	53	60	-1	65	1	In	VDJ
CTGAAGATCCAGCCCTCAGAACCCAGGGACTCAGCTGTGTATTTTTGTGCTAGTGGTTTCTCGGGCACTGAAGCTTTCTTTGGACAA	CASGFSGTEAFF	2	2.2866550809475898E-5	36	TCRBV12-05*01	TCRBV12	TCRBV12-05	01				TCRBD02-01	TCRBD02	TCRBD02-01				01,02	TCRBJ01-01*01	TCRBJ01	TCRBJ01-01	01				3	2	8	4	0	4	45	59	61	-1	65	2	In	VDJ
CACGCCCTGCAGCCAGAAGACTCAGCCCTGTATCTCTGCGCCAGCAGCCACTTCCCGGGACAGGGCACTGAAGCTTTCTTTGGACAA	CASSHFPGQGTEAFF	1	1.1433275404737949E-5	45	TCRBV04-01*01	TCRBV04	TCRBV04-01	01				TCRBD01-01*01	TCRBD01	TCRBD01-01	01				TCRBJ01-01*01	TCRBJ01	TCRBJ01-01	01				3	6	0	3	0	4	36	50	56	-1	65	1	In	VDJ
GTGAGCACCTTGGAGCTGGGGGACTCGGCCCTTTATCTTTGCGCCAGCAGCCCACGAGAGGGCGGCACTGAAGCTTTCTTTGGACAA	CASSPREGGTEAFF	3	3.429982621421385E-5	42	TCRBV05-01*01	TCRBV05	TCRBV05-01	01				TCRBD02-01*02	TCRBD02	TCRBD02-01	02				TCRBJ01-01*01	TCRBJ01	TCRBJ01-01	01				4	6	11	0	3	4	39	51	57	62	65	3	In	VDJ
CTCACTGTGACATCGGCCCAAAAGAACCCGACAGCTTTCTATCTCTGTGCCAGTAAGCAGGGCGGCACTGAAGCTTTCTTTGGACAA	CASKQGGTEAFF	2	2.2866550809475898E-5	36	TCRBV19-01	TCRBV19	TCRBV19-01				01,02	TCRBD01-01*01	TCRBD01	TCRBD01-01	01				TCRBJ01-01*01	TCRBJ01	TCRBJ01-01	01				7	2	4	3	3	4	45	55	57	62	65	2	In	VDJ
GTGCAGCCTGCAGAACTGGAGGATTCTGGAGTTTATTTCTGTGCCAGCAGTTCTGCTCCGGATCGCACTGAAGCTTTCTTTGGACAA	CASSSAPDRTEAFF	1	1.1433275404737949E-5	42	TCRBV14-01*01	TCRBV14	TCRBV14-01	01								TCRBD01,TCRBD02	TCRBD01-01,TCRBD02-01		TCRBJ01-01*01	TCRBJ01	TCRBJ01-01	01				6	9	1	8	3	4	39	50	59	62	65	1	In	VDJ
ATCCAGCGCACACAGCAGGAGGACTCGGCCGTGTATCTCTGTGCCAGCAGCTCAAGGACCGTTAGCACTGAAGCTTTCTTTGGACAA	CASSSRTVSTEAFF	1	1.1433275404737949E-5	42	TCRBV07-02*01	TCRBV07	TCRBV07-02	01								TCRBD01,TCRBD02	TCRBD01-01,TCRBD02-01		TCRBJ01-01*01	TCRBJ01	TCRBJ01-01	01				4	3	1	7	6	4	39	52	55	59	65	1	In	VDJ
AGCTCTCTGGAGCTGGGGGACTCAGCTTTGTATTTCTGTGCCAGCAGCGTTGAGGGGGGAGTGAGCACTGAAGCTTTCTTTGGACAA	CASSVEGGVSTEAFF	1	1.1433275404737949E-5	45	TCRBV09-01	TCRBV09	TCRBV09-01				01,02					TCRBD01,TCRBD02	TCRBD01-01,TCRBD02-01		TCRBJ01-01*01	TCRBJ01	TCRBJ01-01	01				2	2	5	1	7	4	36	50	52	58	65	1	In	VDJ
GATCCAGTCCACGGAGTCAGGGGACACAGCACTGTATTTCTGTGCCAGCAGCAACCTTGGGACAGCACTGAAGCTTTCTTTGGACAA		2	2.2866550809475898E-5	41	TCRBV21-01*01	TCRBV21	TCRBV21-01	01				TCRBD01-01*01	TCRBD01	TCRBD01-01	01				TCRBJ01-01*01	TCRBJ01	TCRBJ01-01	01				3	4	0	5	0	4	40	54	58	-1	65	2	Out	VDJ
GAGTTGGCTGCTCCCTCCCAGACATCTGTGTACTTCTGTGCCAGCAGAAACCCCCCTACAGGGTCCACTGAAGCTTTCTTTGGACAA	CASRNPPTGSTEAFF	1	1.1433275404737949E-5	45	TCRBV06-06	TCRBV06	TCRBV06-06				01,02	TCRBD01-01*01	TCRBD01	TCRBD01-01	01				TCRBJ01-01*01	TCRBJ01	TCRBJ01-01	01				6	10	3	3	2	4	36	47	57	63	65	1	In	VDJ
ATCCAGCGCACACAGAAGGAGGACTCCGCCGTGTATCTCTGTGCCAGCAGCTTAGCTCAGCCGTCCACTGAAGCTTTCTTTGGACAA	CASSLAQPSTEAFF	1	1.1433275404737949E-5	42	TCRBV07-08*02	TCRBV07	TCRBV07-08	02								TCRBD01,TCRBD02	TCRBD01-01,TCRBD02-01		TCRBJ01-01*01	TCRBJ01	TCRBJ01-01	01				0	1	4	5	5	4	39	56	57	60	65	1	In	VDJ
CTGGAGTCGGCTGCTCCCTCCCAGACATCTGTGTACTTCTGTGCCAGCAGTTCCTCAGGGGCCCCCACTGAAGCTTTCTTTGGACAA	CASSSSGAPTEAFF	1	1.1433275404737949E-5	42	TCRBV06-01*01	TCRBV06	TCRBV06-01	01				TCRBD01-01*01	TCRBD01	TCRBD01-01	01				TCRBJ01-01*01	TCRBJ01	TCRBJ01-01	01				5	4	4	2	4	4	39	51	55	61	65	1	In	VDJ
CCTGCAGCCAGAAGACTCGGCCCTGTATCTCTGCGCCAGCAGCCTAGACCGGGACAGGGGTTGTACACTGAAGCTTTCTTTGGACAA		3	3.429982621421385E-5	50	TCRBV04-03*01	TCRBV04	TCRBV04-03	01				TCRBD01-01*01	TCRBD01	TCRBD01-01	01				TCRBJ01-01*01	TCRBJ01	TCRBJ01-01	01				0	2	0	2	4	3	31	48	50	60	64	3	Out	VDJ
CACACCCTGCAGCCAGAAGACTCGGCCCTGTATCTCTGCGCCAGCAGCCAAGATCGGACAGCCTACACTGAAGCTTTCTTTGGACAA	CASSQDRTAYTEAFF	1	1.1433275404737949E-5	45	TCRBV04-03*01	TCRBV04	TCRBV04-03	01				TCRBD01-01*01	TCRBD01	TCRBD01-01	01				TCRBJ01-01*01	TCRBJ01	TCRBJ01-01	01				0	2	1	5	3	3	36	53	55	61	64	1	In	VDJ
TAGAGTCTGCCATCCCCAACCAGACAGCTCTTTACTTCTGTGCCTCTCCGGGCCTCCTGTTGTGACACTGAAGCTTTCTTTGGACAA		4	4.5733101618951796E-5	43	TCRBV24	TCRBV24				TCRBV24-01,TCRBV24-or09_02						TCRBD01,TCRBD02	TCRBD01-01,TCRBD02-01		TCRBJ01-01*01	TCRBJ01	TCRBJ01-01	01				12	5	8	0	11	3	38	44	49	53	64	4	Out	VDJ
CTGTCGGCTGCTCCCTCCCAGACATCTGTGTACTTCTGTGCCAGCAGTCACACCAGGGGGCATGACACTGAAGCTTTCTTTGGACAA	CASSHTRGHDTEAFF	1	1.1433275404737949E-5	45	TCRBV06-05*01	TCRBV06	TCRBV06-05	01				TCRBD01-01*01	TCRBD01	TCRBD01-01	01				TCRBJ01-01*01	TCRBJ01	TCRBJ01-01	01				5	5	4	0	3	3	36	48	53	61	64	1	In	VDJ
ATCCAGCCCTCAGAACCCAGGGACTCAGCTGTGTACTTCTGTGCCAGCAGTGAACAGGGCTTGGACACTGAAGCTTTCTTTGGACAA	CASSEQGLDTEAFF	3	3.429982621421385E-5	42	TCRBV12	TCRBV12				TCRBV12-03,TCRBV12-04		TCRBD01-01*01	TCRBD01	TCRBD01-01	01				TCRBJ01-01*01	TCRBJ01	TCRBJ01-01	01				5	2	3	3	5	3	39	51	53	59	64	3	In	VDJ
CCCAGCCCCAACCAGACCTCTCTGTACTTCTGTGCCAGCAGTTTATTCGCCGACGTACGTTGGGACACTGAAGCTTTCTTTGGACAA	CASSLFADVRWDTEAFF	6	6.85996524284277E-5	51	TCRBV27-01*01	TCRBV27	TCRBV27-01	01								TCRBD01,TCRBD02	TCRBD01-01,TCRBD02-01		TCRBJ01-01*01	TCRBJ01	TCRBJ01-01	01				1	15	0	9	0	3	30	46	61	-1	64	6	In	VDJ
CATCCTGAAGACAGCAGCTTCTACATCTGCAGTGCTAGAGATCCAGGGGCTAGGGGGGCAGGGGACACTGAAGCTTTCTTTGGACAA	CSARDPGARGAGDTEAFF	1	1.1433275404737949E-5	54	TCRBV20	TCRBV20				TCRBV20-01,TCRBV20-or09_02						TCRBD01,TCRBD02	TCRBD01-01,TCRBD02-01		TCRBJ01-01*01	TCRBJ01	TCRBJ01-01	01				0	2	4	2	15	3	27	41	43	49	64	1	In	VDJ
TCGCCCAGCCCCAACCAGACCTCTCTGTACTTCTGTGCCAGCAGATCCCGAGGGGGGGGGCGGGACACTGAAGCTTTCTTTGGACAA	CASRSRGGGRDTEAFF	2	2.2866550809475898E-5	48	TCRBV27-01*01	TCRBV27	TCRBV27-01	01				TCRBD02-01*01	TCRBD02	TCRBD02-01	01				TCRBJ01-01*01	TCRBJ01	TCRBJ01-01	01				6	7	9	0	6	3	33	44	51	58	64	2	In	VDJ
CAGCGCACACAGAAGGAGGACTCCGCCGTGTATCTCTGTGCCAGCAGCTTAGGACCGGTACCGGACACTGAAGCTTTCTTTGGACAA	CASSLGPVPDTEAFF	1	1.1433275404737949E-5	45	TCRBV07-08*02	TCRBV07	TCRBV07-08	02								TCRBD01,TCRBD02	TCRBD01-01,TCRBD02-01		TCRBJ01-01*01	TCRBJ01	TCRBJ01-01	01				1	0	2	7	9	3	36	-1	52	55	64	1	In	VDJ
ACCAGTGCCCATCCTGAAGACAGCAGCTTCTACATCTGCAGTGCTAGAGATCAGAGCAGGGGAGACACTGAAGCTTTCTTTGGACAA	CSARDQSRGDTEAFF	1	1.1433275404737949E-5	45	TCRBV20	TCRBV20				TCRBV20-01,TCRBV20-or09_02		TCRBD01-01*01	TCRBD01	TCRBD01-01	01				TCRBJ01-01*01	TCRBJ01	TCRBJ01-01	01				0	6	4	2	2	3	36	50	56	62	64	1	In	VDJ
CTGGAGTCGCCCAGCCCCAACCAGACCTCTCTGTACTTCTGTGCCAGCAGTTTTACCTCAGCAGACACTGAAGCTTTCTTTGGACAA	CASSFTSADTEAFF	4	4.5733101618951796E-5	42	TCRBV27-01*01	TCRBV27	TCRBV27-01	01								TCRBD01,TCRBD02	TCRBD01-01,TCRBD02-01		TCRBJ01-01*01	TCRBJ01	TCRBJ01-01	01				3	5	4	5	3	3	39	53	58	61	64	4	In	VDJ
ACATCGGCCCAAAAGAACCCGACAGCTTTCTATCTCTGTGCCAGTAGTCGGACAGGGGGGCTTAACACTGAAGCTTTCTTTGGACAA	CASSRTGGLNTEAFF	2	2.2866550809475898E-5	45	TCRBV19-01	TCRBV19	TCRBV19-01				01,02	TCRBD01-01*01	TCRBD01	TCRBD01-01	01				TCRBJ01-01*01	TCRBJ01	TCRBJ01-01	01				5	1	1	1	4	2	36	48	49	59	63	2	In	VDJ
AGGATCCAGCAGGTAGTGCGAGGAGATTCGGCAGCTTATTTCTGTGCCAGCTCACAGGGACTTAACACTGAAGCTTTCTTTGGACAA	CASSQGLNTEAFF	2	2.2866550809475898E-5	39	TCRBV18-01*01	TCRBV18	TCRBV18-01	01				TCRBD02-01	TCRBD02	TCRBD02-01				01,02	TCRBJ01-01*01	TCRBJ01	TCRBJ01-01	01				4	1	0	10	1	2	42	55	56	62	63	2	In	VDJ
GCCTTGGAGCTGGACGACTCGGCCCTGTATCTCTGTGCCAGCAGCTTGGGACAGGGCCCCGGTAACACTGAAGCTTTCTTTGGACAA	CASSLGQGPGNTEAFF	1	1.1433275404737949E-5	48	TCRBV05-04*01	TCRBV05	TCRBV05-04	01				TCRBD01-01*01	TCRBD01	TCRBD01-01	01				TCRBJ01-01*01	TCRBJ01	TCRBJ01-01	01				0	0	2	3	7	2	33	-1	49	56	63	1	In	VDJ
GAACCCAGGGACTCAGCTGTGTATTTTTGTGCTAGTGGTTTGGGACATAGGGGGATCCCTTTGAACACTGAAGCTTTCTTTGGACAA	CASGLGHRGIPLNTEAFF	2	2.2866550809475898E-5	54	TCRBV12-05*01	TCRBV12	TCRBV12-05	01				TCRBD01-01*01	TCRBD01	TCRBD01-01	01				TCRBJ01-01*01	TCRBJ01	TCRBJ01-01	01				1	5	5	1	7	0	27	43	48	54	61	2	In	VDJ
CCAGAAGACTCAGCCCTGTATCTCTGCGCCAGCAGCCAAGATGAAGGCGGAGGCCTTGGGTTGAACACTGAAGCTTTCTTTGGACAA	CASSQDEGGGLGLNTEAFF	1	1.1433275404737949E-5	57	TCRBV04-01*01	TCRBV04	TCRBV04-01	01				TCRBD02-01*02	TCRBD02	TCRBD02-01	02				TCRBJ01-01*01	TCRBJ01	TCRBJ01-01	01				0	7	10	1	8	0	24	41	48	53	61	1	In	VDJ
GTGACCAGTGCCCATCCTGAAGACAGCAGCTTCTACATCTGCAGTGCTAAATCTTCGGGGGTGAACACTGAAGCTTTCTTTGGACAA	CSAKSSGVNTEAFF	1	1.1433275404737949E-5	42	TCRBV20	TCRBV20				TCRBV20-01,TCRBV20-or09_02		TCRBD02-01*01	TCRBD02	TCRBD02-01	01				TCRBJ01-01*01	TCRBJ01	TCRBJ01-01	01				4	6	8	2	0	0	39	49	55	-1	61	1	In	VDJ
GAGTCGCCCAGCCCCAACCAGACCTCTCTGTACTTCTGTGCCAGCAGTTTAAGCAGGGGGCTGAACACTGAAGCTTTCTTTGGACAA	CASSLSRGLNTEAFF	2	2.2866550809475898E-5	45	TCRBV27-01*01	TCRBV27	TCRBV27-01	01				TCRBD01-01*01	TCRBD01	TCRBD01-01	01				TCRBJ01-01*01	TCRBJ01	TCRBJ01-01	01				2	2	4	0	0	0	36	51	53	-1	61	2	In	VDJ
CGCACAGAGCAGGGGGACTCGGCCATGTATCTCTGTGCCAGCAGCTTATCCCCGACAGGGCTGAACACTGAAGCTTTCTTTGGACAA	CASSLSPTGLNTEAFF	2	2.2866550809475898E-5	48	TCRBV07-09	TCRBV07	TCRBV07-09				01,03	TCRBD01-01*01	TCRBD01	TCRBD01-01	01				TCRBJ01-01*01	TCRBJ01	TCRBJ01-01	01				2	5	2	3	1	0	33	48	53	60	61	2	In	VDJ
CAGCAGGAGGACTCCGCCGTGTATCTCTGTGCCAGCAGCTTAGGAAGAGCGACAGGGGTCCTGAACACTGAAGCTTTCTTTGGACAA	CASSLGRATGVLNTEAFF	1	1.1433275404737949E-5	54	TCRBV07-08*01	TCRBV07	TCRBV07-08	01				TCRBD01-01*01	TCRBD01	TCRBD01-01	01				TCRBJ01-01*01	TCRBJ01	TCRBJ01-01	01				1	7	2	2	3	0	27	43	50	58	61	1	In	VDJ
AGGCTGGAGTCGGCTGCTCCCTCCCAGACATCTGTGTACTTCTGTGCCAGCAGGACAGTGATGAACACTGAAGCTTTCTTTGGACAA	CASRTVMNTEAFF	1	1.1433275404737949E-5	39	TCRBV06-01*01	TCRBV06	TCRBV06-01	01				TCRBD01-01*01	TCRBD01	TCRBD01-01	01				TCRBJ01-01*01	TCRBJ01	TCRBJ01-01	01				6	0	2	5	3	0	42	-1	53	58	61	1	In	VDJ
AGCACCTTGGAGCTGGGGGACTCGGCCCTTTATCTTTGCGCCAGCAGCTTGGGGGCAGGGATGAACACTGAAGCTTTCTTTGGACAA	CASSLGAGMNTEAFF	1	1.1433275404737949E-5	45	TCRBV05-01*01	TCRBV05	TCRBV05-01	01				TCRBD01-01*01	TCRBD01	TCRBD01-01	01				TCRBJ01-01*01	TCRBJ01	TCRBJ01-01	01				0	3	4	3	1	0	36	52	55	60	61	1	In	VDJ
ATCCAACCTGCAAAGCTTGAGGACTCGGCCGTGTATCTCTGTGCCAGCAGCTTCGAGTTCATGAACACTGAAGCTTTCTTTGGACAA	CASSFEFMNTEAFF	2	2.2866550809475898E-5	42	TCRBV11-02*02	TCRBV11	TCRBV11-02	02				TCRBD02-01*02	TCRBD02	TCRBD02-01	02				TCRBJ01-01*01	TCRBJ01	TCRBJ01-01	01				3	1	11	2	4	0	39	53	54	57	61	2	In	VDJ
CAGCGCACACAGCAGGAGGACTCGGCCGTGTATCTCTGTGCCAGCAGCTTAGTCCGTCGCATGAACACTGAAGCTTTCTTTGGACAA	CASSLVRRMNTEAFF	1	1.1433275404737949E-5	45	TCRBV07-02*01	TCRBV07	TCRBV07-02	01								TCRBD01,TCRBD02	TCRBD01-01,TCRBD02-01		TCRBJ01-01*01	TCRBJ01	TCRBJ01-01	01				1	7	4	6	0	0	36	52	59	-1	61	1	In	VDJ
ACCTTGGAGCTGGGGGACTCGGCCCTTTATCTTTGCGCCAGCAGCTTGGGTTGGGAATCCATGAACACTGAAGCTTTCTTTGGACAA	CASSLGWESMNTEAFF	1	1.1433275404737949E-5	48	TCRBV05-01*01	TCRBV05	TCRBV05-01	01								TCRBD01,TCRBD02	TCRBD01-01,TCRBD02-01		TCRBJ01-01*01	TCRBJ01	TCRBJ01-01	01				0	3	0	8	5	0	33	49	52	56	61	1	In	VDJ
TTGGAGTCGGCTGCTCCCTCCCAAACATCTGTGTACTTCTGTGCCAGCATGTGGGGGGCCATGAACACTGAAGCTTTCTTTGGACAA	CASMWGAMNTEAFF	1	1.1433275404737949E-5	42	TCRBV06	TCRBV06				TCRBV06-02,TCRBV06-03						TCRBD01,TCRBD02	TCRBD01-01,TCRBD02-01		TCRBJ01-01*01	TCRBJ01	TCRBJ01-01	01				7	4	6	0	2	0	39	49	53	59	61	1	In	VDJ
GAGTTGGCTGCTCCCTCCCAGACATCTGTGTACTTCTGTGCCAGCAGCCTCCACCGGGACATGAACACTGAAGCTTTCTTTGGACAA	CASSLHRDMNTEAFF	1	1.1433275404737949E-5	45	TCRBV06-06	TCRBV06	TCRBV06-06				01,02	TCRBD01-01*01	TCRBD01	TCRBD01-01	01				TCRBJ01-01*01	TCRBJ01	TCRBJ01-01	01				6	8	0	6	0	0	36	47	55	-1	61	1	In	VDJ
TCCGCCAGCACCAACCAGACATCTATGTACCTCTGTGCCAGCAGTTTCCTCACTGACGGAATGAACACTGAAGCTTTCTTTGGACAA	CASSFLTDGMNTEAFF	3	3.429982621421385E-5	48	TCRBV28-01*01	TCRBV28	TCRBV28-01	01								TCRBD01,TCRBD02	TCRBD01-01,TCRBD02-01		TCRBJ01-01*01	TCRBJ01	TCRBJ01-01	01				3	10	1	8	1	0	33	47	57	60	61	3	In	VDJ
CCCTCAGAACCCAGGGACTCAGCTGTGTACTTCTGTGCCAGCAGTTTAGGATTGGACGGAATGAACACTGAAGCTTTCTTTGGACAA	CASSLGLDGMNTEAFF	1	1.1433275404737949E-5	48	TCRBV12	TCRBV12				TCRBV12-03,TCRBV12-04						TCRBD01,TCRBD02	TCRBD01-01,TCRBD02-01		TCRBJ01-01*01	TCRBJ01	TCRBJ01-01	01				1	4	1	7	4	0	33	49	53	57	61	1	In	VDJ
AAGCTGGAGGACTCAGCCATGTACTTCTGTGCCAGCAGTGAAGCGCCCAGCCCGGAGCCAATGAACACTGAAGCTTTCTTTGGACAA	CASSEAPSPEPMNTEAFF	1	1.1433275404737949E-5	54	TCRBV02-01*01	TCRBV02	TCRBV02-01	01				TCRBD02-01*02	TCRBD02	TCRBD02-01	02				TCRBJ01-01*01	TCRBJ01	TCRBJ01-01	01				0	9	10	2	4	0	27	44	53	57	61	1	In	VDJ
ACGATCCAGCGCACAGAGCAGCGGGACTCGGCCATGTATCGCTGTGCCAGCAGCGGACAGTGGAACACTGAAGCTTTCTTTGGACAA	CASSGQWNTEAFF	2	2.2866550809475898E-5	39	TCRBV07-06*01	TCRBV07	TCRBV07-06	01				TCRBD01-01*01	TCRBD01	TCRBD01-01	01				TCRBJ01-01*01	TCRBJ01	TCRBJ01-01	01				5	0	1	5	2	1	42	-1	54	60	62	2	In	VDJ
ACTCTGGAGTCAGCTACCCGCTCCCAGACATCTGTGTATTTCTGCGCCACCAACCAGAACTGGAACACTGAAGCTTTCTTTGGACAA	CATNQNWNTEAFF	1	1.1433275404737949E-5	39	TCRBV10-02*01	TCRBV10	TCRBV10-02	01								TCRBD01,TCRBD02	TCRBD01-01,TCRBD02-01		TCRBJ01-01*01	TCRBJ01	TCRBJ01-01	01				10	5	4	5	5	1	42	49	54	57	62	1	In	VDJ
CTGGAGTCGCCCAGCCCCAACCAGACCTCTCTGTACTTCTGTGCCAGCAGTTTATTGTTGGGGAACACTGAAGCTTTCTTTGGACAA	CASSLLLGNTEAFF	2	2.2866550809475898E-5	42	TCRBV27-01*01	TCRBV27	TCRBV27-01	01								TCRBD01,TCRBD02	TCRBD01-01,TCRBD02-01		TCRBJ01-01*01	TCRBJ01	TCRBJ01-01	01				1	4	0	9	0	1	39	55	59	-1	62	2	In	VDJ
ACCAGTGCCCATCCTGAAGACAGCAGCTTCTACATCTGCAGTGCTAGAATACAGGGATGGGGGAACACTGAAGCTTTCTTTGGACAA	CSARIQGWGNTEAFF	1	1.1433275404737949E-5	45	TCRBV20	TCRBV20				TCRBV20-01,TCRBV20-or09_02		TCRBD01-01*01	TCRBD01	TCRBD01-01	01				TCRBJ01-01*01	TCRBJ01	TCRBJ01-01	01				2	2	3	3	6	1	36	48	50	56	62	1	In	VDJ
GTGAGCACCTTGGAGCTGGGGGACTCGGCCCTTTATCTTTGCGCCAGCAGCGTCGACGGGGGGAACACTGAAGCTTTCTTTGGACAA	CASSVDGGNTEAFF	1	1.1433275404737949E-5	42	TCRBV05-01*01	TCRBV05	TCRBV05-01	01				TCRBD02-01*01	TCRBD02	TCRBD02-01	01				TCRBJ01-01*01	TCRBJ01	TCRBJ01-01	01				4	5	8	2	0	1	39	51	56	-1	62	1	In	VDJ
TCGGCTGCTCCCTCCCAGACATCTGTGTACTTCTGTGCCAGCAGCTTGCACCCGGGGACGGGGAACACTGAAGCTTTCTTTGGACAA	CASSLHPGTGNTEAFF	1	1.1433275404737949E-5	48	TCRBV06	TCRBV06				TCRBV06-01,TCRBV06-05						TCRBD01,TCRBD02	TCRBD01-01,TCRBD02-01		TCRBJ01-01*01	TCRBJ01	TCRBJ01-01	01				6	10	0	7	3	1	33	44	54	59	62	1	In	VDJ
CTACACGCCCTGCAGCCAGAAGACTCAGCCCTGTATCTCTGCGCCAGCAGCCACAGCCAGGGGAACACTGAAGCTTTCTTTGGACAA	CASSHSQGNTEAFF	3	3.429982621421385E-5	42	TCRBV04-01*01	TCRBV04	TCRBV04-01	01				TCRBD01-01*01	TCRBD01	TCRBD01-01	01				TCRBJ01-01*01	TCRBJ01	TCRBJ01-01	01				3	4	4	3	0	1	39	53	57	-1	62	3	In	VDJ
ACGATTCAGCGCACAGAGCAGCGGGACTCAGCCATGTATCGCTGTGCCAGCAGCTTAGACGGGAACACTGAAGCTTTCTTTGGACAA	CASSLDGNTEAFF	1	1.1433275404737949E-5	39	TCRBV07-07*01	TCRBV07	TCRBV07-07	01				TCRBD02-01	TCRBD02	TCRBD02-01				01,02	TCRBJ01-01*01	TCRBJ01	TCRBJ01-01	01				1	1	8	5	0	1	42	58	59	-1	62	1	In	VDJ
GAGATCCAGCGCACAGAGCAGGGGGACTCGGCCATGTATCTCTGTGCCAGCAGCTCGGCAGGGAACACTGAAGCTTTCTTTGGACAA	CASSSAGNTEAFF	4	4.5733101618951796E-5	39	TCRBV07-09	TCRBV07	TCRBV07-09				01,03	TCRBD01-01*01	TCRBD01	TCRBD01-01	01				TCRBJ01-01*01	TCRBJ01	TCRBJ01-01	01				4	3	4	4	0	1	42	55	58	-1	62	4	In	VDJ
AAGATCCAACCTGCAAAGCTTGAGGACTCGGCCGTGTATCTCTGTGCCAGCAGCTTAATTCGGAACACTGAAGCTTTCTTTGGACAA	CASSLIRNTEAFF	2	2.2866550809475898E-5	39	TCRBV11-02*02	TCRBV11	TCRBV11-02	02				TCRBD02-01	TCRBD02	TCRBD02-01				01,02	TCRBJ01-01*01	TCRBJ01	TCRBJ01-01	01				2	3	8	6	0	1	42	57	60	-1	62	2	In	VDJ
ATCCAGCGCACACAGCAGGAGGACTCGGCCGTGTATCTCTGTGCCAGCAACGAAGGGGGGAGGAACACTGAAGCTTTCTTTGGACAA	CASNEGGRNTEAFF	3	3.429982621421385E-5	42	TCRBV07-02*01	TCRBV07	TCRBV07-02	01								TCRBD01,TCRBD02	TCRBD01-01,TCRBD02-01		TCRBJ01-01*01	TCRBJ01	TCRBJ01-01	01				7	4	5	1	3	1	39	49	53	59	62	3	In	VDJ
GTGACATCGGCCCAAAAGAACCCGACAGCTTTCTATCTCTGTGCCAGTAGCGATACAGGGAGGAACACTGAAGCTTTCTTTGGACAA	CASSDTGRNTEAFF	2	2.2866550809475898E-5	42	TCRBV19-01	TCRBV19	TCRBV19-01				01,02	TCRBD01-01*01	TCRBD01	TCRBD01-01	01				TCRBJ01-01*01	TCRBJ01	TCRBJ01-01	01				6	4	3	3	2	1	39	50	54	60	62	2	In	VDJ
CAGTGACCAGTGCCCATCCTGAAGACAGCAGCTTCTACATCTGCAGTGCTAGAAGGAAGCAGGAACACTGAAGCTTTCTTTGGACAA		1	1.1433275404737949E-5	40	TCRBV20	TCRBV20				TCRBV20-01,TCRBV20-or09_02						TCRBD01,TCRBD02	TCRBD01-01,TCRBD02-01		TCRBJ01-01*01	TCRBJ01	TCRBJ01-01	01				2	1	1	8	5	1	41	53	54	57	62	1	Out	VDJ
ATCCAGCGCACAGAGCAGGGGGACTCGGCCATGTATTTCTGTGCCAGCAGCTTAGTTTTAAGGAACACTGAAGCTTTCTTTGGACAA	CASSLVLRNTEAFF	2	2.2866550809475898E-5	42	TCRBV07-09	TCRBV07	TCRBV07-09				01,03					TCRBD01,TCRBD02	TCRBD01-01,TCRBD02-01		TCRBJ01-01*01	TCRBJ01	TCRBJ01-01	01				1	5	5	5	0	1	39	55	60	-1	62	2	In	VDJ
CTGAGGATCCAGCAGGTAGTGCGAGGAGATTCGGCAGCTTATTTCTGTGCCAGCTCTCCGCCGAACACTGAAGCTTTCTTTGGACAA	CASSPPNTEAFF	3	3.429982621421385E-5	36	TCRBV18-01*01	TCRBV18	TCRBV18-01	01								TCRBD01,TCRBD02	TCRBD01-01,TCRBD02-01		TCRBJ01-01*01	TCRBJ01	TCRBJ01-01	01				6	3	10	0	1	1	45	56	59	61	62	3	In	VDJ
GAGCTGGGGGACTCGGCCCTTTATCTTTGCGCCAGCAGCTTGGCCCTAAATCCGACAGGACCGAACACTGAAGCTTTCTTTGGACAA	CASSLALNPTGPNTEAFF	1	1.1433275404737949E-5	54	TCRBV05-01*01	TCRBV05	TCRBV05-01	01				TCRBD01-01*01	TCRBD01	TCRBD01-01	01				TCRBJ01-01*01	TCRBJ01	TCRBJ01-01	01				0	10	2	4	3	1	27	43	53	59	62	1	In	VDJ
GTGAACGCCTTGTTGCTGGGGGACTCGGCCCTGTATCTCTGTGCCAGCAGCTACCGGGCGACGAACACTGAAGCTTTCTTTGGACAA	CASSYRATNTEAFF	1	1.1433275404737949E-5	42	TCRBV05-05*01	TCRBV05	TCRBV05-05	01								TCRBD01,TCRBD02	TCRBD01-01,TCRBD02-01		TCRBJ01-01*01	TCRBJ01	TCRBJ01-01	01				3	3	8	0	3	1	39	52	55	59	62	1	In	VDJ
CTTCACCTACACGCCCTGCAGCCAGAAGACTCAGCCCTGTATCTCTGCGCCAGCAGCCCAACGAACACTGAAGCTTTCTTTGGACAA	CASSPTNTEAFF	1	1.1433275404737949E-5	36	TCRBV04-01*01	TCRBV04	TCRBV04-01	01								TCRBD01,TCRBD02	TCRBD01-01,TCRBD02-01		TCRBJ01-01*01	TCRBJ01	TCRBJ01-01	01				4	2	3	7	0	1	45	58	60	-1	62	1	In	VDJ
AATGTGAGCACCTTGGAGCTGGGGGACTCGGCCCTTTATCTTTGCGCCAGTCAACTACAGGAGAACACTGAAGCTTTCTTTGGACAA	CASQLQENTEAFF	1	1.1433275404737949E-5	39	TCRBV05-01*01	TCRBV05	TCRBV05-01	01				TCRBD01-01*01	TCRBD01	TCRBD01-01	01				TCRBJ01-01*01	TCRBJ01	TCRBJ01-01	01				8	6	3	4	1	1	42	50	56	61	62	1	In	VDJ
ACGCCTTGTTGCTGGGGGACTCGGCCCTGTATCTCTGTGCCAGCAGCCCCGAGGGGCAGAGAGAACACTGAAGCTTTCTTTGGACAA		1	1.1433275404737949E-5	46	TCRBV05-05*01	TCRBV05	TCRBV05-05	01								TCRBD01,TCRBD02	TCRBD01-01,TCRBD02-01		TCRBJ01-01*01	TCRBJ01	TCRBJ01-01	01				4	4	5	2	6	1	35	47	51	56	62	1	Out	VDJ
ATGAGCTCCTTGGAGCTGGGGGACTCAGCCCTGTACTTCTGTGCCAGCAGCTTCCCGGGACAGAACACTGAAGCTTTCTTTGGACAA	CASSFPGQNTEAFF	1	1.1433275404737949E-5	42	TCRBV13-01*01	TCRBV13	TCRBV13-01	01				TCRBD01-01*01	TCRBD01	TCRBD01-01	01				TCRBJ01-01*01	TCRBJ01	TCRBJ01-01	01				3	3	0	6	0	1	39	53	56	-1	62	1	In	VDJ
AACCTGAGCTCTCTGGAGCTGGGGGACTCAGCTTTGTATTTCTGTGCCAGCAGCGTATCACAGAACACTGAAGCTTTCTTTGGACAA	CASSVSQNTEAFF	4	4.5733101618951796E-5	39	TCRBV09-01	TCRBV09	TCRBV09-01				01,02	TCRBD01-01*01	TCRBD01	TCRBD01-01	01				TCRBJ01-01*01	TCRBJ01	TCRBJ01-01	01				1	2	3	6	0	1	42	57	59	-1	62	4	In	VDJ
CAGCGCACAGAGCAGGGGGACTCGGCCATGTATCTCTGTGCCAGCAGCCCAGAGGCACCTAAGAACACTGAAGCTTTCTTTGGACAA	CASSPEAPKNTEAFF	2	2.2866550809475898E-5	45	TCRBV07-09	TCRBV07	TCRBV07-09				01,03	TCRBD02-01*02	TCRBD02	TCRBD02-01	02				TCRBJ01-01*01	TCRBJ01	TCRBJ01-01	01				5	3	11	1	7	1	36	48	51	55	62	2	In	VDJ
ATCCAGCGCACAGAGCAGGGGGACTCGGCCATGTATCTCTGTGCCAGCAGCTTACAGGGGAAGAACACTGAAGCTTTCTTTGGACAA	CASSLQGKNTEAFF	2	2.2866550809475898E-5	42	TCRBV07-09	TCRBV07	TCRBV07-09				01,03	TCRBD01-01*01	TCRBD01	TCRBD01-01	01				TCRBJ01-01*01	TCRBJ01	TCRBJ01-01	01				2	0	4	2	2	1	39	-1	54	60	62	2	In	VDJ
GAGATCCAGCGCACAGAGCAGGGGGACTCGGCCATGTATCTCTGTGCCAGTCTGGGGCGGAAGAACACTGAAGCTTTCTTTGGACAA	CASLGRKNTEAFF	2	2.2866550809475898E-5	39	TCRBV07-09	TCRBV07	TCRBV07-09				01,03	TCRBD01-01*01	TCRBD01	TCRBD01-01	01				TCRBJ01-01*01	TCRBJ01	TCRBJ01-01	01				9	3	7	0	4	1	42	50	53	58	62	2	In	VDJ
ATGTGAGCACCTTGGAGCTGGGGGACTCGGCCCTTTATCTTTGCGCCAGCACACTAAACAGTCAACACTGAAGCTTTCTTTGGACAA		1	1.1433275404737949E-5	40	TCRBV05-01*01	TCRBV05	TCRBV05-01	01								TCRBD01,TCRBD02	TCRBD01-01,TCRBD02-01		TCRBJ01-01*01	TCRBJ01	TCRBJ01-01	01				6	6	3	5	2	2	41	51	57	61	63	1	Out	VDJ
GAGTCGGCTGCTCCCTCCCAAACATCTGTGTACTTCTGTGCCAGCAGTTCCGGAAGGCGGGGCAACACTGAAGCTTTCTTTGGACAA	CASSSGRRGNTEAFF	1	1.1433275404737949E-5	45	TCRBV06	TCRBV06				TCRBV06-02,TCRBV06-03		TCRBD02-01*01	TCRBD02	TCRBD02-01	01				TCRBJ01-01*01	TCRBJ01	TCRBJ01-01	01				4	7	7	3	1	2	36	49	56	62	63	1	In	VDJ
GGAGATCCAGTCCACGGAGTCAGGGGACACAGCACTGTATTTCTGTGCCAGCAGCAACCCTACAACACTGAAGCTTTCTTTGGACAA		2	2.2866550809475898E-5	38	TCRBV21-01*01	TCRBV21	TCRBV21-01	01				TCRBD02-01	TCRBD02	TCRBD02-01				01,02	TCRBJ01-01*01	TCRBJ01	TCRBJ01-01	01				3	2	4	9	1	2	43	57	59	62	63	2	Out	VDJ
AATTCCCTGGAGCTTGGTGACTCTGCTGTGTATTTCTGTGCCAGCAGCCCGACCGGGACATACAACACTGAAGCTTTCTTTGGACAA	CASSPTGTYNTEAFF	1	1.1433275404737949E-5	45	TCRBV03	TCRBV03				TCRBV03-01,TCRBV03-02		TCRBD01-01*01	TCRBD01	TCRBD01-01	01				TCRBJ01-01*01	TCRBJ01	TCRBJ01-01	01				4	5	0	6	3	2	36	49	54	60	63	1	In	VDJ
GCCTTGTTGCTGGGGGACTCGGCCCTGTATCTCTGTGCCAGCAGCTTGTACGAGGACAGCCACAACACTGAAGCTTTCTTTGGACAA	CASSLYEDSHNTEAFF	1	1.1433275404737949E-5	48	TCRBV05-05*01	TCRBV05	TCRBV05-05	01				TCRBD01-01*01	TCRBD01	TCRBD01-01	01				TCRBJ01-01*01	TCRBJ01	TCRBJ01-01	01				1	5	1	5	4	2	33	48	53	59	63	1	In	VDJ
ACTCTGGAGTCAGCTACCCGCTCCCAGACATCTGTGTATTTCTGCGCCAGTAAGTTTGACAGGGCAACTGAAGCTTTCTTTGGACAA	CASKFDRATEAFF	1	1.1433275404737949E-5	39	TCRBV10-02*01	TCRBV10	TCRBV10-02	01				TCRBD01-01*01	TCRBD01	TCRBD01-01	01				TCRBJ01-01*01	TCRBJ01	TCRBJ01-01	01				9	7	2	3	2	5	42	50	57	64	66	1	In	VDJ
ATCCAGCGCACAGAGCAGCGGGACTCGGCCATGTATCGCTGTGCCAGCAGCTTAGCCGGGGGGCAAACTGAAGCTTTCTTTGGACAA	CASSLAGGQTEAFF	2	2.2866550809475898E-5	42	TCRBV07-06*01	TCRBV07	TCRBV07-06	01				TCRBD02-01*01	TCRBD02	TCRBD02-01	01				TCRBJ01-01*01	TCRBJ01	TCRBJ01-01	01				0	0	8	1	3	5	39	-1	56	63	66	2	In	VDJ
CATCAATTCCCTGGAGCTTGGTGACTCTGCTGTGTATTTCTGTGCCAGCAGCCCGACAGGGGGCAAACTGAAGCTTTCTTTGGACAA		1	1.1433275404737949E-5	41	TCRBV03	TCRBV03				TCRBV03-01,TCRBV03-02		TCRBD01-01*01	TCRBD01	TCRBD01-01	01				TCRBJ01-01*01	TCRBJ01	TCRBJ01-01	01				4	1	2	0	2	5	40	53	54	64	66	1	Out	VDJ
ATCCTGGAGTCGCCCAGCCCCAACCAGACCTCTCTGTACTTCTGTGCCAGCGCCTGGACAGGGCAAACTGAAGCTTTCTTTGGACAA	CASAWTGQTEAFF	2	2.2866550809475898E-5	39	TCRBV27-01*01	TCRBV27	TCRBV27-01	01				TCRBD01-01*01	TCRBD01	TCRBD01-01	01				TCRBJ01-01*01	TCRBJ01	TCRBJ01-01	01				8	4	1	3	3	5	42	51	55	63	66	2	In	VDJ
GAGTCGGCTGCTCCCTCCCAGACATCTGTGTACTTCTGTGCCAGCAGTGAAAGGGACATGCTTTATCATGAAGCTTTCTTTGGACAA	CASSERDMLYHEAFF	1	1.1433275404737949E-5	45	TCRBV06-01*01	TCRBV06	TCRBV06-01	01				TCRBD01-01*01	TCRBD01	TCRBD01-01	01				TCRBJ01-01*01	TCRBJ01	TCRBJ01-01	01				2	1	0	6	10	7	36	51	52	58	68	1	In	VDJ
ATCCTGGAGTCGCCCAGCCCCAACCAGACCTCTCTGTACTTCTGTGCCAGCAGTTTAGGGACAGGGTTGGAAGCTTTCTTTGGACAA	CASSLGTGLEAFF	2	2.2866550809475898E-5	39	TCRBV27-01*01	TCRBV27	TCRBV27-01	01				TCRBD01-01*01	TCRBD01	TCRBD01-01	01				TCRBJ01-01*01	TCRBJ01	TCRBJ01-01	01				2	0	0	3	3	8	42	-1	57	66	69	2	In	VDJ
AGGATCCAGCAGGTAGTGCGAGGAGATTCGGCAGCTTATTTCTGTGCCAGCTCACCACGGGACAGGGAGGAAGCTTTCTTTGGACAA	CASSPRDREEAFF	2	2.2866550809475898E-5	39	TCRBV18-01*01	TCRBV18	TCRBV18-01	01				TCRBD01-01*01	TCRBD01	TCRBD01-01	01				TCRBJ01-01*01	TCRBJ01	TCRBJ01-01	01				1	0	0	3	2	8	42	-1	58	67	69	2	In	VDJ
TGGAGATCCAGTCCACGGAGTCAGGGGACACAGCACTGTATTTCTGTGCCAGCAGCAAAGTGGCGGGGCGAAGCTTTCTTTGGACAA		2	2.2866550809475898E-5	37	TCRBV21-01*01	TCRBV21	TCRBV21-01	01				TCRBD02-01*01	TCRBD02	TCRBD02-01	01				TCRBJ01-01*01	TCRBJ01	TCRBJ01-01	01				1	2	7	3	1	8	44	60	62	68	69	2	Out	VDJ
CCCCTCACTCTGGAGTCAGCTACCCGCTCCCAGACATCTGTGTATTTCTGCGCCAGCAGGGCCGACCGCGAAGCTTTCTTTGGACAA	CASRADREAFF	2	2.2866550809475898E-5	33	TCRBV10-02*01	TCRBV10	TCRBV10-02	01								TCRBD01,TCRBD02	TCRBD01-01,TCRBD02-01		TCRBJ01-01*01	TCRBJ01	TCRBJ01-01	01				6	4	2	7	3	8	48	59	63	66	69	2	In	VDJ
ACTCTGACAGTGACCAGTGCCCATCCTGAAGACAGCAGCTTCTACATCTGCAGTGCTAGCGGGACACAAGAAGCTTTCTTTGGACAA	CSASGTQEAFF	1	1.1433275404737949E-5	33	TCRBV20-01*01	TCRBV20	TCRBV20-01	01				TCRBD01-01*01	TCRBD01	TCRBD01-01	01				TCRBJ01-01*01	TCRBJ01	TCRBJ01-01	01				3	1	0	6	3	8	48	59	60	66	69	1	In	VDJ
AGGCTGCTGTCGGCTGCTCCCTCCCAGACATCTGTGTACTTCTGTGCCAGCAGTTATCAGACGGATCGGAAAGCTTTCTTTGGACAA	CASSYQTDRKAFF	3	3.429982621421385E-5	39	TCRBV06-05*01	TCRBV06	TCRBV06-05	01								TCRBD01,TCRBD02	TCRBD01-01,TCRBD02-01		TCRBJ01-01*01	TCRBJ01	TCRBJ01-01	01				3	6	1	8	5	9	42	56	62	65	70	3	In	VDJ
ATGAATGTGAGCACCTTGGAGCTGGGGGACTCGGCCCTTTATCTTTGCGCCAGCAGCTCCTCAGGGGGAAAAGCTTTCTTTGGACAA	CASSSSGGKAFF	1	1.1433275404737949E-5	36	TCRBV05-01*01	TCRBV05	TCRBV05-01	01				TCRBD01-01*01	TCRBD01	TCRBD01-01	01				TCRBJ01-01*01	TCRBJ01	TCRBJ01-01	01				3	3	4	1	2	9	45	58	61	68	70	1	In	VDJ
CCCAAACATCTGTGTACTTCTGTGCCAGCAGAACCTGTGGGACAGCCCGTTTCAATCAATGGGGAACGGTGGGGGTCCTTTGGACAA		1	1.1433275404737949E-5	61	TCRBV06	TCRBV06				TCRBV06-02,TCRBV06-03		TCRBD01-01*01	TCRBD01	TCRBD01-01	01				TCRBJ01-01*01	TCRBJ01	TCRBJ01-01	01				6	7	0	5	32	16	20	31	38	45	77	1	Out	VDJ
CGCACAGAGCAGGGGGACTCGGCCATGTATCTCTGTGCCAGCAGTTTAGCCCCATCTGACAGGACGGAAGGACTGTTTTTTGGCAGT	CASSLAPSDRTEGLFF	1	1.1433275404737949E-5	48	TCRBV07-09	TCRBV07	TCRBV07-09				01,03	TCRBD01-01*01	TCRBD01	TCRBD01-01	01				TCRBJ01-04*01	TCRBJ01	TCRBJ01-04	01				0	7	2	4	8	13	33	50	57	63	71	1	In	VDJ
CTGCTGTCGGCTGCTCCCTCCCAGACATCTGTGTACTTCTGTGCCAGCAGCGGCCTGGACAGGGGTTTCAAACTGTTTTTTGGCAGT	CASSGLDRGFKLFF	1	1.1433275404737949E-5	42	TCRBV06-05*01	TCRBV06	TCRBV06-05	01				TCRBD01-01*01	TCRBD01	TCRBD01-01	01				TCRBJ01-04*01	TCRBJ01	TCRBJ01-04	01				6	6	1	2	4	11	39	50	56	65	69	1	In	VDJ
CTGGGGTTGGAGTCGGCTGCTCCCTCCCAAACATCTGTGTACTTCTGTGCCAGCAGTTACTCGGGAGGAAAACTGTTTTTTGGCAGT	CASSYSGGKLFF	1	1.1433275404737949E-5	36	TCRBV06	TCRBV06				TCRBV06-02,TCRBV06-03		TCRBD02-01*02	TCRBD02	TCRBD02-01	02				TCRBJ01-04*01	TCRBJ01	TCRBJ01-04	01				0	0	9	1	0	10	45	-1	62	-1	68	1	In	VDJ
ATCCAGCGCACAGAGCAGGGGGACTCGGCCATGTATCTCTGTGCCAGCAGCTTATCAGGGAGTGGTGAAAAACTGTTTTTTGGCAGT	CASSLSGSGEKLFF	1	1.1433275404737949E-5	42	TCRBV07-09	TCRBV07	TCRBV07-09				01,03					TCRBD01,TCRBD02	TCRBD01-01,TCRBD02-01		TCRBJ01-04*01	TCRBJ01	TCRBJ01-04	01				2	1	4	3	5	7	39	54	55	60	65	1	In	VDJ
CACACCCTGCAGCCAGAAGACTCGGCCCTGTATCTCTGCGCCAGCAGCCAAGATCGGGGCCTGGGTGAAAAACTGTTTTTTGGCAGT	CASSQDRGLGEKLFF	1	1.1433275404737949E-5	45	TCRBV04-03*01	TCRBV04	TCRBV04-03	01								TCRBD01,TCRBD02	TCRBD01-01,TCRBD02-01		TCRBJ01-04*01	TCRBJ01	TCRBJ01-04	01				0	2	7	0	5	7	36	53	55	60	65	1	In	VDJ
CTGGAGTCCGCCAGCACCAACCAGACATCTATGTACCTCTGTGCCAGCAGTTCCGGGACAGTAGGTGAAAAACTGTTTTTTGGCAGT	CASSSGTVGEKLFF	2	2.2866550809475898E-5	42	TCRBV28-01*01	TCRBV28	TCRBV28-01	01				TCRBD01-01*01	TCRBD01	TCRBD01-01	01				TCRBJ01-04*01	TCRBJ01	TCRBJ01-04	01				4	2	0	5	4	7	39	52	54	61	65	2	In	VDJ
TCGGCTGCTCCCTCCCAGACATCTGTGTACTTCTGTGCCAGCAGTGAAGTCCCGGACAGAGACTCTGAAAAACTGTTTTTTGGCAGT	CASSEVPDRDSEKLFF	1	1.1433275404737949E-5	48	TCRBV06-01*01	TCRBV06	TCRBV06-01	01				TCRBD01-01*01	TCRBD01	TCRBD01-01	01				TCRBJ01-04*01	TCRBJ01	TCRBJ01-04	01				1	4	1	5	6	7	33	49	53	59	65	1	In	VDJ
ACCAGTGCCCATCCTGAAGACAGCAGCTTCTACATCTGCAGTGCTAGACGGGGACAGGGGGCATCTGAAAAACTGTTTTTTGGCAGT	CSARRGQGASEKLFF	1	1.1433275404737949E-5	45	TCRBV20	TCRBV20				TCRBV20-01,TCRBV20-or09_02		TCRBD01-01*01	TCRBD01	TCRBD01-01	01				TCRBJ01-04*01	TCRBJ01	TCRBJ01-04	01				2	2	0	0	3	7	36	48	50	62	65	1	In	VDJ
TCGCCCAGCCCCAACCAGACCTCTCTGTACTTCTGTGCCAGCAGTATACAGGGACAGGGACGGGCTGAAAAACTGTTTTTTGGCAGT	CASSIQGQGRAEKLFF	1	1.1433275404737949E-5	48	TCRBV27-01*01	TCRBV27	TCRBV27-01	01				TCRBD01-01*01	TCRBD01	TCRBD01-01	01				TCRBJ01-04*01	TCRBJ01	TCRBJ01-04	01				5	5	0	3	6	7	33	45	50	59	65	1	In	VDJ
AGGCTGGAGTCGGCTGCTCCCTCCCAGACATCTGTGTACTTCTGTGCCAGCGGGGCAGGGGGTCCTGAAAAACTGTTTTTTGGCAGT	CASGAGGPEKLFF	1	1.1433275404737949E-5	39	TCRBV06-01*01	TCRBV06	TCRBV06-01	01				TCRBD01-01*01	TCRBD01	TCRBD01-01	01				TCRBJ01-04*01	TCRBJ01	TCRBJ01-04	01				8	4	4	1	3	7	42	51	55	62	65	1	In	VDJ
ATTCTGGAGTCCGCCAGCACCAACCAGACATCTATGTACCTCTGTGCCAGCAGTTTAGAGATTGATGAAAAACTGTTTTTTGGCAGT	CASSLEIDEKLFF	2	2.2866550809475898E-5	39	TCRBV28-01*01	TCRBV28	TCRBV28-01	01				TCRBD02-01*02	TCRBD02	TCRBD02-01	02				TCRBJ01-04*01	TCRBJ01	TCRBJ01-04	01				2	0	11	2	4	6	42	-1	57	60	64	2	In	VDJ
GAGTCAGCTACCCGCTCCCAGACATCTGTGTATTTCTGCGCCAGCAGTGACTCGGGACAGGGGGATGAAAAACTGTTTTTTGGCAGT	CASSDSGQGDEKLFF	1	1.1433275404737949E-5	45	TCRBV10-02*01	TCRBV10	TCRBV10-02	01				TCRBD01-01*01	TCRBD01	TCRBD01-01	01				TCRBJ01-04*01	TCRBJ01	TCRBJ01-04	01				3	3	0	1	0	6	36	50	53	-1	64	1	In	VDJ
TGCCATCCCCAACCAGACAGCTCTTTACTTCTGTGCCACCGCCTACATCTCGAGGGCAGGGAGGATGAAAAACTGTTTTTTGGCAGT		1	1.1433275404737949E-5	50	TCRBV24	TCRBV24				TCRBV24-01,TCRBV24-or09_02		TCRBD02-01*02	TCRBD02	TCRBD02-01	02				TCRBJ01-04*01	TCRBJ01	TCRBJ01-04	01				9	18	9	1	0	6	31	40	58	-1	64	1	Out	VDJ
TGCTGCCTCCTCCCAGACATCTGTATATTTCTGCGCCAGCAGCACTTAGACAGGACGTCTCTTAATGAAAAACTGTTTTTTGGCAGT		1	1.1433275404737949E-5	50	TCRBV10-01	TCRBV10	TCRBV10-01				01,02	TCRBD01-01*01	TCRBD01	TCRBD01-01	01				TCRBJ01-04*01	TCRBJ01	TCRBJ01-04	01				6	6	2	4	8	4	31	42	48	54	62	1	Out	VDJ
GTGACCAGTGCCCATCCTGAAGACAGCAGCTTCTACATCTGCAGTGCTAGGTCAGGGGACATTAATGAAAAACTGTTTTTTGGCAGT	CSARSGDINEKLFF	1	1.1433275404737949E-5	42	TCRBV20	TCRBV20				TCRBV20-01,TCRBV20-or09_02		TCRBD01-01*01	TCRBD01	TCRBD01-01	01				TCRBJ01-04*01	TCRBJ01	TCRBJ01-04	01				3	5	0	6	1	4	39	50	55	61	62	1	In	VDJ
CAGCGCACAGAGCAGGGGGACTCGGCCATGTATCTCTGTGCCAGCAGCTTAGGCCTACAGAGTAATGAAAAACTGTTTTTTGGCAGT	CASSLGLQSNEKLFF	1	1.1433275404737949E-5	45	TCRBV07-09	TCRBV07	TCRBV07-09				01,03	TCRBD01-01*01	TCRBD01	TCRBD01-01	01				TCRBJ01-04*01	TCRBJ01	TCRBJ01-04	01				1	4	3	5	2	4	36	52	56	60	62	1	In	VDJ
CAACCTGCAAAGCTTGAGGACTCGGCCGTGTATCTCTGTGCCAGCAGCAAAGAAGGACAGAGTAATGAAAAACTGTTTTTTGGCAGT	CASSKEGQSNEKLFF	2	2.2866550809475898E-5	45	TCRBV11-02*02	TCRBV11	TCRBV11-02	02				TCRBD01-01*01	TCRBD01	TCRBD01-01	01				TCRBJ01-04*01	TCRBJ01	TCRBJ01-04	01				5	6	1	5	2	4	36	48	54	60	62	2	In	VDJ
CAGCGCACAGAGCAGGGGGACTCGGCCATGTATCTCTGTGCCAGCAGCTTAGTAAAGGATTCTAATGAAAAACTGTTTTTTGGCAGT	CASSLVKDSNEKLFF	1	1.1433275404737949E-5	45	TCRBV07-09	TCRBV07	TCRBV07-09				01,03					TCRBD01,TCRBD02	TCRBD01-01,TCRBD02-01		TCRBJ01-04*01	TCRBJ01	TCRBJ01-04	01				1	4	1	8	2	3	36	52	56	59	61	1	In	VDJ
GTCGGCTGCTCCCTCCCAGACATCTGTGTACTTCTGTGCCAGCAGTTATCCGTGGGGTGGTCTAATGAAAAACTGTTTTTTGGCAGT		1	1.1433275404737949E-5	47	TCRBV06-05*01	TCRBV06	TCRBV06-05	01								TCRBD01,TCRBD02	TCRBD01-01,TCRBD02-01		TCRBJ01-04*01	TCRBJ01	TCRBJ01-04	01				3	5	6	2	4	3	34	48	53	57	61	1	Out	VDJ
AGCACCTTGGAGCTGGGGGACTCGGCCCTTTATCTTTGCGCCAGCAGCCGGGGACAGGGGGCTAATGAAAAACTGTTTTTTGGCAGT	CASSRGQGANEKLFF	1	1.1433275404737949E-5	45	TCRBV05-01*01	TCRBV05	TCRBV05-01	01				TCRBD01-01*01	TCRBD01	TCRBD01-01	01				TCRBJ01-04*01	TCRBJ01	TCRBJ01-04	01				4	2	0	1	0	3	36	48	50	-1	61	1	In	VDJ
AAGCTCCTTCTCAGTGACTCTGGCTTCTATCTCTGTGCCTGGAGTGCCGTGTCTAGAGGGGCTAATGAAAAACTGTTTTTTGGCAGT	CAWSAVSRGANEKLFF	1	1.1433275404737949E-5	48	TCRBV30-01*01	TCRBV30	TCRBV30-01	01								TCRBD01,TCRBD02	TCRBD01-01,TCRBD02-01		TCRBJ01-04*01	TCRBJ01	TCRBJ01-04	01				1	10	5	2	0	3	33	46	56	-1	61	1	In	VDJ
AACGCCTTGTTGCTGGGGGACTCGGCCCTGTATCTCTGTGCCAGCAGCTTTGGAGGGACGGCTAATGAAAAACTGTTTTTTGGCAGT	CASSFGGTANEKLFF	1	1.1433275404737949E-5	45	TCRBV05-05*01	TCRBV05	TCRBV05-05	01				TCRBD02-01*02	TCRBD02	TCRBD02-01	02				TCRBJ01-04*01	TCRBJ01	TCRBJ01-04	01				2	1	10	0	4	3	36	50	51	57	61	1	In	VDJ
GAGATCCAGCGCACAGAGCAGGGGGACTCGGCCATGTATCTCTGTGCCAGCAGCCGGACGGCTAATGAAAAACTGTTTTTTGGCAGT	CASSRTANEKLFF	1	1.1433275404737949E-5	39	TCRBV07-09	TCRBV07	TCRBV07-09				01,03					TCRBD01,TCRBD02	TCRBD01-01,TCRBD02-01		TCRBJ01-04*01	TCRBJ01	TCRBJ01-04	01				5	1	1	7	2	3	42	54	55	59	61	1	In	VDJ
CAGCCTGCAGAACTGGAGGATTCTGGAGTTTATTTCTGTGCCAGCAGCCAAGATCCGGGCGCTAATGAAAAACTGTTTTTTGGCAGT	CASSQDPGANEKLFF	1	1.1433275404737949E-5	45	TCRBV14-01*01	TCRBV14	TCRBV14-01	01								TCRBD01,TCRBD02	TCRBD01-01,TCRBD02-01		TCRBJ01-04*01	TCRBJ01	TCRBJ01-04	01				0	3	8	0	1	3	36	53	56	60	61	1	In	VDJ
TCACCAGGCCTGGGGGACGCAGCCATGTACCTGTGTGCCACCAGCAGGGACCGAGGGTTTACTAATGAAAAACTGTTTTTTGGCAGT	CATSRDRGFTNEKLFF	1	1.1433275404737949E-5	48	TCRBV15-01*01	TCRBV15	TCRBV15-01	01				TCRBD02-01*02	TCRBD02	TCRBD02-01	02				TCRBJ01-04*01	TCRBJ01	TCRBJ01-04	01				3	5	11	0	3	2	33	47	52	57	60	1	In	VDJ
TCTCTGGAGCTGGGGGACTCAGCTTTGTATTTCTGTGCCAGCAGCGTTGGGACAGGGGGTACTAATGAAAAACTGTTTTTTGGCAGT	CASSVGTGGTNEKLFF	1	1.1433275404737949E-5	48	TCRBV09-01	TCRBV09	TCRBV09-01				01,02	TCRBD01-01*01	TCRBD01	TCRBD01-01	01				TCRBJ01-04*01	TCRBJ01	TCRBJ01-04	01				2	1	0	1	1	2	33	47	48	59	60	1	In	VDJ
GCGCACAGAGCAGGGGGACTCGGCCATGTATCTCTGTGCCAGCTCCATTTTCGACAGGCTACTAATGAAAAACTGTTTTTTGGCAGT		1	1.1433275404737949E-5	47	TCRBV07-09	TCRBV07	TCRBV07-09				01,03	TCRBD01-01*01	TCRBD01	TCRBD01-01	01				TCRBJ01-04*01	TCRBJ01	TCRBJ01-04	01				8	9	2	4	2	2	34	43	52	58	60	1	Out	VDJ
CGCACAGAGCAGGGGGACTCGGCCATGTATCTCTGTGCCAGCAGCATAAACAGGGGCGTGACTAATGAAAAACTGTTTTTTGGCAGT	CASSINRGVTNEKLFF	1	1.1433275404737949E-5	48	TCRBV07-09	TCRBV07	TCRBV07-09				01,03	TCRBD01-01*01	TCRBD01	TCRBD01-01	01				TCRBJ01-04*01	TCRBJ01	TCRBJ01-04	01				5	4	3	2	4	2	33	45	49	56	60	1	In	VDJ
AGTGCCCATCCTGAAGACAGCAGCTTCTACATCTGCAGTGCTAGAGGGCCAGGGGGCTGGACTAATGAAAAACTGTTTTTTGGCAGT	CSARGPGGWTNEKLFF	1	1.1433275404737949E-5	48	TCRBV20	TCRBV20				TCRBV20-01,TCRBV20-or09_02		TCRBD01-01*01	TCRBD01	TCRBD01-01	01				TCRBJ01-04*01	TCRBJ01	TCRBJ01-04	01				1	3	4	0	3	2	33	46	49	57	60	1	In	VDJ
CCAGCGCACACAGCAGGAGGACTCGGCCGTGTATCTCTGTGCCAGCAGCTTACTTGCACGACTAATGAAAAACTGTTTTTTGGCAGT		1	1.1433275404737949E-5	44	TCRBV07-02*01	TCRBV07	TCRBV07-02	01								TCRBD01,TCRBD02	TCRBD01-01,TCRBD02-01		TCRBJ01-04*01	TCRBJ01	TCRBJ01-04	01				2	5	3	7	1	2	37	52	57	59	60	1	Out	VDJ
GACTCAGCTGTGTACTTCTGTGCCAGCAGCGTATCACGAAACCTATGGGACAGGGGCAAGACTAATGAAAAACTGTTTTTTGGCAGT	CASSVSRNLWDRGKTNEKLFF	1	1.1433275404737949E-5	63	TCRBV12	TCRBV12				TCRBV12-03,TCRBV12-04		TCRBD01-01*01	TCRBD01	TCRBD01-01	01				TCRBJ01-04*01	TCRBJ01	TCRBJ01-04	01				6	17	0	2	4	2	18	29	46	56	60	1	In	VDJ
ACTCTGGAGTCTGCTGCCTCCTCCCAGACATCTGTATATTTCTGCGCCAGCAGTCGGAGAACTAATGAAAAACTGTTTTTTGGCAGT	CASSRRTNEKLFF	1	1.1433275404737949E-5	39	TCRBV10-01	TCRBV10	TCRBV10-01				01,02	TCRBD02-01*02	TCRBD02	TCRBD02-01	02				TCRBJ01-04*01	TCRBJ01	TCRBJ01-04	01				5	1	10	2	0	1	42	54	55	-1	59	1	In	VDJ
CGCACACAGCAGGAGGACTCGGCCGTGTATCTCTGTGCCAGCAGCTTAGATCAGCCGTCAACTAATGAAAAACTGTTTTTTGGCAGT	CASSLDQPSTNEKLFF	1	1.1433275404737949E-5	48	TCRBV07-02*01	TCRBV07	TCRBV07-02	01								TCRBD01,TCRBD02	TCRBD01-01,TCRBD02-01		TCRBJ01-04*01	TCRBJ01	TCRBJ01-04	01				1	2	4	5	4	0	33	49	51	54	58	1	In	VDJ
ACCTTGGAGCTGGGGGACTCGGCCCTTTATCTTTGCGCCAGCAGCCGAGGGGCACTTGCAACTAATGAAAAACTGTTTTTTGGCAGT	CASSRGALATNEKLFF	1	1.1433275404737949E-5	48	TCRBV05-01*01	TCRBV05	TCRBV05-01	01								TCRBD01,TCRBD02	TCRBD01-01,TCRBD02-01		TCRBJ01-04*01	TCRBJ01	TCRBJ01-04	01				4	2	5	2	6	0	33	45	47	52	58	1	In	VDJ
CGGTCCACAAAGCTGGAGGACTCAGCCATGTACTTCTGTGCCAGCAAAGGGAGATATGCAACTAATGAAAAACTGTTTTTTGGCAGT	CASKGRYATNEKLFF	1	1.1433275404737949E-5	45	TCRBV02-01*01	TCRBV02	TCRBV02-01	01				TCRBD02-01*02	TCRBD02	TCRBD02-01	02				TCRBJ01-04*01	TCRBJ01	TCRBJ01-04	01				7	2	9	2	5	0	36	46	48	53	58	1	In	VDJ
CATCCCCAACCAGACAGCTCTTTACTTCTGTGCCACCAACCGGGACAGGAGAAAGATGCAACTAATGAAAAACTGTTTTTTGGCAGT		1	1.1433275404737949E-5	53	TCRBV24	TCRBV24				TCRBV24-01,TCRBV24-or09_02		TCRBD01-01*01	TCRBD01	TCRBD01-01	01				TCRBJ01-04*01	TCRBJ01	TCRBJ01-04	01				8	3	0	4	9	0	28	38	41	49	58	1	Out	VDJ
AGGCTGGAGTTGGCTGCTCCCTCCCAGACATCTGTGTACTTCTGTGCCACCAGGGGGGCAACTAATGAAAAACTGTTTTTTGGCAGT	CATRGATNEKLFF	1	1.1433275404737949E-5	39	TCRBV06-06	TCRBV06	TCRBV06-06				01,02					TCRBD01,TCRBD02	TCRBD01-01,TCRBD02-01		TCRBJ01-04*01	TCRBJ01	TCRBJ01-04	01				6	0	6	1	0	0	42	-1	53	-1	58	1	In	VDJ
ACCAACCAGACATCTATGTACCTCTGTGCCAGCAGTCCACCGGGACAGGCGGCAAGAGCAACTAATGAAAAACTGTTTTTTGGCAGT	CASSPPGQAARATNEKLFF	4	4.5733101618951796E-5	57	TCRBV28-01*01	TCRBV28	TCRBV28-01	01				TCRBD01-01*01	TCRBD01	TCRBD01-01	01				TCRBJ01-04*01	TCRBJ01	TCRBJ01-04	01				5	5	0	4	9	0	24	36	41	49	58	4	In	VDJ
ACCCTGCAGCCAGAAGACTCGGCCCTGTATCTCTGCGCCAGCAGCCAAGTACCGGGACTGATGAATGAAAAACTGTTTTTTGGCAGT	CASSQVPGLMNEKLFF	1	1.1433275404737949E-5	48	TCRBV04-03*01	TCRBV04	TCRBV04-03	01				TCRBD02-01	TCRBD02	TCRBD02-01				01,02	TCRBJ01-04*01	TCRBJ01	TCRBJ01-04	01				1	4	0	10	4	5	33	49	53	59	63	1	In	VDJ
AGTGCCCATCCTGAAGACAGCAGCTTCTACATCTGCAGTGCTAGTCGGTCAGTGGGCAGAACAAATGAAAAACTGTTTTTTGGCAGT	CSASRSVGRTNEKLFF	1	1.1433275404737949E-5	48	TCRBV20	TCRBV20				TCRBV20-01,TCRBV20-or09_02		TCRBD01-01*01	TCRBD01	TCRBD01-01	01				TCRBJ01-04*01	TCRBJ01	TCRBJ01-04	01				3	9	8	0	6	5	33	44	53	57	63	1	In	VDJ
ATCCGGTCCACAAAGCTGGAGGACTCAGCCATGTACTTCTGTGCCAGCAGTGAAGGGACAGGGCGGGAAAAACTGTTTTTTGGCAGT	CASSEGTGREKLFF	1	1.1433275404737949E-5	42	TCRBV02-01*01	TCRBV02	TCRBV02-01	01				TCRBD01-01*01	TCRBD01	TCRBD01-01	01				TCRBJ01-04*01	TCRBJ01	TCRBJ01-04	01				1	0	1	3	3	8	39	-1	55	63	66	1	In	VDJ
TCCTGTCCTCAGAACCGGGAGACACGGCACTGTATCTCTGCGCCAGCAGTCAATACAGGGGGATGCGAAAAACTGTTTTTTGGCAGT		1	1.1433275404737949E-5	43	TCRBV23-01*01	TCRBV23	TCRBV23-01	01				TCRBD01-01*01	TCRBD01	TCRBD01-01	01				TCRBJ01-04*01	TCRBJ01	TCRBJ01-04	01				1	0	3	1	4	8	38	-1	54	62	66	1	Out	VDJ
AAGATCCGGTCCACAAAGCTGGAGGACTCAGCCATGTACTTCTGTGCCAGCAGAGGGGGGGCAAGAGAAAAACTGTTTTTTGGCAGT	CASRGGAREKLFF	1	1.1433275404737949E-5	39	TCRBV02-01*01	TCRBV02	TCRBV02-01	01				TCRBD02-01*01	TCRBD02	TCRBD02-01	01				TCRBJ01-04*01	TCRBJ01	TCRBJ01-04	01				6	1	9	0	5	8	42	53	54	61	66	1	In	VDJ
TGGAGTCTGCTGCCTCCTCCCAGACATCTGTATATTTCTGCGCCAGCAGTGAGGGTTGACCTCTTGCCTCCCCCGCATTTTGGTGAT		1	1.1433275404737949E-5	43	TCRBV10-01	TCRBV10	TCRBV10-01				01,02					TCRBD01,TCRBD02	TCRBD01-01,TCRBD02-01		TCRBJ01-05*01	TCRBJ01	TCRBJ01-05	01				2	4	2	7	14	15	38	53	57	60	74	1	Out	VDJ
CTACACGCCCTGCAGCCAGAAGACTCAGCCCTGTATCTCTGCGCCAGCAGCCAAGGAGTCGACCCCCGGGCCCAGCATTTTGGTGAT	CASSQGVDPRAQHF	1	1.1433275404737949E-5	42	TCRBV04-01*01	TCRBV04	TCRBV04-01	01				TCRBD02-01	TCRBD02	TCRBD02-01				01,02	TCRBJ01-05*01	TCRBJ01	TCRBJ01-05	01				1	11	8	4	0	11	39	55	66	-1	70	1	In	VDJ
TGATCCTGGAGTCGCCCAGCCCCAACCAGACCTCTCTGTACTTCTGTGCCAGCAGGTCACAGCAGTCTGCCCCAGCATTTTGGTGAT		3	3.429982621421385E-5	37	TCRBV27-01*01	TCRBV27	TCRBV27-01	01				TCRBD01-01*01	TCRBD01	TCRBD01-01	01				TCRBJ01-05*01	TCRBJ01	TCRBJ01-05	01				6	3	3	5	6	9	44	55	58	62	68	3	Out	VDJ
TCGGCTGCTCCCTCCCAGACATCTGTGTACTTCTGTGCCAGCAGTGAACGGGCAGGGGAGAACCTTTGGCCCCAGCATTTTGGTGAT	CASSERAGENLWPQHF	1	1.1433275404737949E-5	48	TCRBV06-01*01	TCRBV06	TCRBV06-01	01				TCRBD01-01*01	TCRBD01	TCRBD01-01	01				TCRBJ01-05*01	TCRBJ01	TCRBJ01-05	01				2	4	4	2	10	9	33	48	52	58	68	1	In	VDJ
ACAGTGACCAGTGCCCATCCTGAAGACAGCAGCTTCTACATCTGCAGTGCCCGGGGGCCCCCCGTCGGGCCCCAGCATTTTGGTGAT	CSARGPPVGPQHF	1	1.1433275404737949E-5	39	TCRBV20	TCRBV20				TCRBV20-01,TCRBV20-or09_02						TCRBD01,TCRBD02	TCRBD01-01,TCRBD02-01		TCRBJ01-05*01	TCRBJ01	TCRBJ01-05	01				6	2	6	0	10	9	42	50	52	58	68	1	In	VDJ
ACGATTCAGCGCACAGAGCAGCGGGACTCAGCCATGTATCGCTGTGCCAGCAGCTTAGGCGGGAAAAGGCCCCAGCATTTTGGTGAT	CASSLGGKRPQHF	1	1.1433275404737949E-5	39	TCRBV07-07*01	TCRBV07	TCRBV07-07	01				TCRBD02-01*02	TCRBD02	TCRBD02-01	02				TCRBJ01-05*01	TCRBJ01	TCRBJ01-05	01				1	0	7	3	4	9	42	-1	58	64	68	1	In	VDJ
ACCCTGGAGTCTGCCAGGCCCTCACATACCTCTCAGTACCTCTGTGCCAGCAGCCTCCACCTTGGGGAGCCCCAGCATTTTGGTGAT	CASSLHLGEPQHF	1	1.1433275404737949E-5	39	TCRBV25-01*01	TCRBV25	TCRBV25-01	01								TCRBD01,TCRBD02	TCRBD01-01,TCRBD02-01		TCRBJ01-05*01	TCRBJ01	TCRBJ01-05	01				6	10	6	2	0	8	42	53	63	-1	67	1	In	VDJ
CTGAAGATCCGGTCCACAAAGCTGGAGGACTCAGCCATGTACTTCTGTGCCAGCAGTGGGGAAATCGAGCCCCAGCATTTTGGTGAT	CASSGEIEPQHF	1	1.1433275404737949E-5	36	TCRBV02-01*01	TCRBV02	TCRBV02-01	01								TCRBD01,TCRBD02	TCRBD01-01,TCRBD02-01		TCRBJ01-05*01	TCRBJ01	TCRBJ01-05	01				4	0	0	8	5	8	45	-1	58	62	67	1	In	VDJ
AAGATCCAGCCCTCAGAACCCAGGGACTCAGCTGTGTATTTTTGTGCTAGTGCCGAGACAGGGGTTCAGCCCCAGCATTTTGGTGAT	CASAETGVQPQHF	1	1.1433275404737949E-5	39	TCRBV12-05*01	TCRBV12	TCRBV12-05	01				TCRBD01-01*01	TCRBD01	TCRBD01-01	01				TCRBJ01-05*01	TCRBJ01	TCRBJ01-05	01				7	4	2	2	1	6	42	52	56	64	65	1	In	VDJ
TCAGAACCGGGAGACACGGCACTGTATCTCTGCGCCAGCAGTCAATCCTCCGGAGTACGTCTCGTTCAGCCCCAGCATTTTGGTGAT	CASSQSSGVRLVQPQHF	1	1.1433275404737949E-5	51	TCRBV23-01*01	TCRBV23	TCRBV23-01	01				TCRBD02-01*02	TCRBD02	TCRBD02-01	02				TCRBJ01-05*01	TCRBJ01	TCRBJ01-05	01				0	4	10	2	10	6	30	47	51	55	65	1	In	VDJ
TCGGCCCAAAAGAACCCGACAGCTTTCTATCTCTGTGCCAGTAGTGTGCTCCGGGACAGGTTTATTCAGCCCCAGCATTTTGGTGAT	CASSVLRDRFIQPQHF	1	1.1433275404737949E-5	48	TCRBV19-01	TCRBV19	TCRBV19-01				01,02	TCRBD01-01*01	TCRBD01	TCRBD01-01	01				TCRBJ01-05*01	TCRBJ01	TCRBJ01-05	01				5	7	0	4	5	6	33	45	52	60	65	1	In	VDJ
ATCCTGGAGTCGCCCAGCCCCAACCAGACCTCTCTGTACTTCTGTGCCAGCAGTTTTGGCCGAATTCAGCCCCAGCATTTTGGTGAT	CASSFGRIQPQHF	1	1.1433275404737949E-5	39	TCRBV27-01*01	TCRBV27	TCRBV27-01	01				TCRBD01-01*01	TCRBD01	TCRBD01-01	01				TCRBJ01-05*01	TCRBJ01	TCRBJ01-05	01				3	1	9	0	5	6	42	56	57	60	65	1	In	VDJ
CAGCGCACAGAGCAGCGGGACTCGGCCATGTATCGCTGTGCCAGCAGCCCTGGGACAGGGGTTGGTCAGCCCCAGCATTTTGGTGAT	CASSPGTGVGQPQHF	1	1.1433275404737949E-5	45	TCRBV07-06*01	TCRBV07	TCRBV07-06	01				TCRBD01-01*01	TCRBD01	TCRBD01-01	01				TCRBJ01-05*01	TCRBJ01	TCRBJ01-05	01				5	3	0	2	4	6	36	48	51	61	65	1	In	VDJ
GCTGGGGGACTCGGCCCTGTATCTCTGTGCCAGCAGCTTGGACGGGACAGGGGACCGGATCCTGGTCAGCCCCAGCATTTTGGTGAT		1	1.1433275404737949E-5	56	TCRBV05-05*01	TCRBV05	TCRBV05-05	01				TCRBD01-01*01	TCRBD01	TCRBD01-01	01				TCRBJ01-05*01	TCRBJ01	TCRBJ01-05	01				0	2	0	2	12	6	25	41	43	53	65	1	Out	VDJ
CAGCGCACACAGAAGGAGGACTCCGCCGTGTATCTCTGTGCCAGCAGCTTCTCCTGGGCAGGGGGTCAGCCCCAGCATTTTGGTGAT	CASSFSWAGGQPQHF	1	1.1433275404737949E-5	45	TCRBV07-08*02	TCRBV07	TCRBV07-08	02				TCRBD01-01*01	TCRBD01	TCRBD01-01	01				TCRBJ01-05*01	TCRBJ01	TCRBJ01-05	01				3	8	4	1	0	6	36	50	58	-1	65	1	In	VDJ
GCACAGAGCGGGGGGACTCAGCCGTGTATCTCTGTGCCAGCAGCCTACAAGGGGTGGGCCCGGGGTCAGCCCCAGCATTTTGGTGAT		2	2.2866550809475898E-5	49	TCRBV07-03*01	TCRBV07	TCRBV07-03	01								TCRBD01,TCRBD02	TCRBD01-01,TCRBD02-01		TCRBJ01-05*01	TCRBJ01	TCRBJ01-05	01				5	5	5	2	11	6	32	44	49	54	65	2	Out	VDJ
ATCAATTCCCTGGAGCTTGGTGACTCTGCTGTGTATTTCTGTGCCAGCAGCCAACAGGGGGCCGGTCAGCCCCAGCATTTTGGTGAT	CASSQQGAGQPQHF	1	1.1433275404737949E-5	42	TCRBV03	TCRBV03				TCRBV03-01,TCRBV03-02		TCRBD01-01*01	TCRBD01	TCRBD01-01	01				TCRBJ01-05*01	TCRBJ01	TCRBJ01-05	01				2	0	4	0	3	6	39	-1	54	62	65	1	In	VDJ
CTGATCCTGGAGTCGCCCAGCCCCAACCAGACCTCTCTGTACTTCTGTGCCAGCAGTTTTGGAGGTCAGCCCCAGCATTTTGGTGAT	CASSFGGQPQHF	1	1.1433275404737949E-5	36	TCRBV27-01*01	TCRBV27	TCRBV27-01	01				TCRBD02-01*02	TCRBD02	TCRBD02-01	02				TCRBJ01-05*01	TCRBJ01	TCRBJ01-05	01				3	1	10	1	0	6	45	59	60	-1	65	1	In	VDJ
ACATCGGCCCAAAAGAACCCGACAGCTTTCTATCTCTGTGCCAGTAGTGCCGGGACAGGGAACAGTCAGCCCCAGCATTTTGGTGAT	CASSAGTGNSQPQHF	1	1.1433275404737949E-5	45	TCRBV19-01	TCRBV19	TCRBV19-01				01,02	TCRBD01-01*01	TCRBD01	TCRBD01-01	01				TCRBJ01-05*01	TCRBJ01	TCRBJ01-05	01				5	3	0	3	5	6	36	48	51	60	65	1	In	VDJ
CAGCGCACACAGCAGGAGGACTCGGCCGTGTATCTCTGTGCCAGCAGCTTATTCGGGGGGGCGGCTCAGCCCCAGCATTTTGGTGAT	CASSLFGGAAQPQHF	1	1.1433275404737949E-5	45	TCRBV07-02*01	TCRBV07	TCRBV07-02	01				TCRBD02-01*01	TCRBD02	TCRBD02-01	01				TCRBJ01-05*01	TCRBJ01	TCRBJ01-05	01				2	2	8	0	4	6	36	51	53	61	65	1	In	VDJ
GAACGCCTTGGAGCTGGACGACTCGGCCCTGTATCTCTGTGCCAGCAGCTGATTCGATGGGGCCCTCAGCCCCAGCATTTTGGTGAT		1	1.1433275404737949E-5	44	TCRBV05-04*01	TCRBV05	TCRBV05-04	01				TCRBD01-01*01	TCRBD01	TCRBD01-01	01				TCRBJ01-05*01	TCRBJ01	TCRBJ01-05	01				3	8	7	0	2	6	37	50	58	63	65	1	Out	VDJ
GAGATCCAGCGCACAGAGCAGGGGGACTCGGCCATGTATCTCTGTGCCAGCAGCTCACTGGAGTATCAGCCCCAGCATTTTGGTGAT	CASSSLEYQPQHF	1	1.1433275404737949E-5	39	TCRBV07-09	TCRBV07	TCRBV07-09				01,03	TCRBD02-01*02	TCRBD02	TCRBD02-01	02				TCRBJ01-05*01	TCRBJ01	TCRBJ01-05	01				4	4	10	2	1	5	42	55	59	63	64	1	In	VDJ
TCGGCTGCTCCCTCCCAGACATCTGTGTACTTCTGTGCCAGCAGTGAAGTGCTAGGGAGAATCTATCAGCCCCAGCATTTTGGTGAT	CASSEVLGRIYQPQHF	1	1.1433275404737949E-5	48	TCRBV06-01*01	TCRBV06	TCRBV06-01	01				TCRBD02-01*02	TCRBD02	TCRBD02-01	02				TCRBJ01-05*01	TCRBJ01	TCRBJ01-05	01				1	5	9	2	5	5	33	49	54	59	64	1	In	VDJ
TTGGAGCTGGGGGACTCGGCCCTTTATCTTTGCGCCAGCAGCCCGCTGGGTGGGGACAGCAGCCATCAGCCCCAGCATTTTGGTGAT	CASSPLGGDSSHQPQHF	1	1.1433275404737949E-5	51	TCRBV05-01*01	TCRBV05	TCRBV05-01	01				TCRBD01-01*01	TCRBD01	TCRBD01-01	01				TCRBJ01-05*01	TCRBJ01	TCRBJ01-05	01				4	10	0	5	5	5	30	42	52	59	64	1	In	VDJ
GAGTCGGCTGCTCCCTCCCAGACATCTGTGTACTTCTGTGCCAGCAGTGAATATGAGACAGGACATCAGCCCCAGCATTTTGGTGAT	CASSEYETGHQPQHF	1	1.1433275404737949E-5	45	TCRBV06-01*01	TCRBV06	TCRBV06-01	01				TCRBD01-01*01	TCRBD01	TCRBD01-01	01				TCRBJ01-05*01	TCRBJ01	TCRBJ01-05	01				2	5	2	4	2	5	36	51	56	62	64	1	In	VDJ
ACATCGGCCCAAAAGAACCCGACAGCTTTCTATCTCTGTGCCAGTAGTATCTGGTCAGGGGGTAATCAGCCCCAGCATTTTGGTGAT	CASSIWSGGNQPQHF	1	1.1433275404737949E-5	45	TCRBV19-01	TCRBV19	TCRBV19-01				01,02	TCRBD01-01*01	TCRBD01	TCRBD01-01	01				TCRBJ01-05*01	TCRBJ01	TCRBJ01-05	01				3	5	4	1	1	4	36	50	55	62	63	1	In	VDJ
AATGTGAACGCCTTGTTGCTGGGGGACTCGGCCCTGTATCTCTGTGCCAGCAGGGTCAGGGATAATCAGCCCCAGCATTTTGGTGAT	CASRVRDNQPQHF	1	1.1433275404737949E-5	39	TCRBV05-05*01	TCRBV05	TCRBV05-05	01				TCRBD01-01*01	TCRBD01	TCRBD01-01	01				TCRBJ01-05*01	TCRBJ01	TCRBJ01-05	01				5	3	4	3	2	4	42	53	56	61	63	1	In	VDJ
ATCCGGTCCACAAAGCTGGAGGACTCAGCCATGTACTTCTGTGCCAGCAGTGTCGACAGGAATAATCAGCCCCAGCATTTTGGTGAT	CASSVDRNNQPQHF	1	1.1433275404737949E-5	42	TCRBV02-01*01	TCRBV02	TCRBV02-01	01				TCRBD01-01*01	TCRBD01	TCRBD01-01	01				TCRBJ01-05*01	TCRBJ01	TCRBJ01-05	01				4	2	2	4	3	4	39	52	54	60	63	1	In	VDJ
GTGACCAGTGCCCATCCTGAAGACAGCAGCTTCTACATCTGCAGTGCTATACGACAGGGGTTGAATCAGCCCCAGCATTTTGGTGAT	CSAIRQGLNQPQHF	1	1.1433275404737949E-5	42	TCRBV20	TCRBV20				TCRBV20-01,TCRBV20-or09_02		TCRBD01-01*01	TCRBD01	TCRBD01-01	01				TCRBJ01-05*01	TCRBJ01	TCRBJ01-05	01				4	3	2	2	3	4	39	49	52	60	63	1	In	VDJ
CTCACTGTGACATCGGCCCAAAAGAACCCGACAGCTTTCTATCTCTGTGCCACCAGGGACAGGAATCAGCCCCAGCATTTTGGTGAT	CATRDRNQPQHF	1	1.1433275404737949E-5	36	TCRBV19-01	TCRBV19	TCRBV19-01				01,02	TCRBD01-01*01	TCRBD01	TCRBD01-01	01				TCRBJ01-05*01	TCRBJ01	TCRBJ01-05	01				10	3	0	4	0	4	45	52	55	-1	63	1	In	VDJ
CTCACTGTGACATCGGCCCAAAAGAACCCGACAGCTTTCTATCTCTGTGCCAGTAGCTCAAGGAATCAGCCCCAGCATTTTGGTGAT	CASSSRNQPQHF	1	1.1433275404737949E-5	36	TCRBV19-01	TCRBV19	TCRBV19-01				01,02					TCRBD01,TCRBD02	TCRBD01-01,TCRBD02-01		TCRBJ01-05*01	TCRBJ01	TCRBJ01-05	01				6	4	5	4	0	4	45	56	60	-1	63	1	In	VDJ
CAGCCTGCAGAGCTTGGGGACTCGGCCATGTATCTCTGTGCCAGCAGCTCCGGGACAGGGGTCAATCAGCCCCAGCATTTTGGTGAT	CASSSGTGVNQPQHF	2	2.2866550809475898E-5	45	TCRBV11-01*01	TCRBV11	TCRBV11-01	01				TCRBD01-01*01	TCRBD01	TCRBD01-01	01				TCRBJ01-05*01	TCRBJ01	TCRBJ01-05	01				4	2	0	2	1	3	36	49	51	61	62	2	In	VDJ
GCCCAAAAGAACCCGACAGCTTTCTATCTCTGTGCCAGTAGTATCCGTACGACAGGGAGCCTCAATCAGCCCCAGCATTTTGGTGAT	CASSIRTTGSLNQPQHF	1	1.1433275404737949E-5	51	TCRBV19-01	TCRBV19	TCRBV19-01				01,02	TCRBD01-01*01	TCRBD01	TCRBD01-01	01				TCRBJ01-05*01	TCRBJ01	TCRBJ01-05	01				3	6	2	3	5	3	30	44	50	57	62	1	In	VDJ
GCCCAAAAGAACCCGACAGCTTTCTATCTCTGTGCCAGTAAAGGGGTTCGGGGGGGTTCCCTCAATCAGCCCCAGCATTTTGGTGAT	CASKGVRGGSLNQPQHF	1	1.1433275404737949E-5	51	TCRBV19-01	TCRBV19	TCRBV19-01				01,02	TCRBD02-01*01	TCRBD02	TCRBD02-01	01				TCRBJ01-05*01	TCRBJ01	TCRBJ01-05	01				7	8	8	0	6	3	30	40	48	56	62	1	In	VDJ
ACCAGTGCCCATCCTGAAGACAGCAGCTTCTACATCTGCAGTGCTAGAGATCTGAGGACACTCAATCAGCCCCAGCATTTTGGTGAT	CSARDLRTLNQPQHF	3	3.429982621421385E-5	45	TCRBV20	TCRBV20				TCRBV20-01,TCRBV20-or09_02		TCRBD01-01*01	TCRBD01	TCRBD01-01	01				TCRBJ01-05*01	TCRBJ01	TCRBJ01-05	01				0	5	1	6	2	3	36	50	55	60	62	3	In	VDJ
GTGCCCATCCTGAAGACAGCAGCTTCTACATCTGCAGTGCTAGAGTTTTTCACCGGACAGATCAATCAGCCCCAGCATTTTGGTGAT		1	1.1433275404737949E-5	49	TCRBV20	TCRBV20				TCRBV20-01,TCRBV20-or09_02		TCRBD01-01*01	TCRBD01	TCRBD01-01	01				TCRBJ01-05*01	TCRBJ01	TCRBJ01-05	01				1	9	1	5	2	3	32	45	54	60	62	1	Out	VDJ
ACTGTGACATCGGCCCAAAAGAACCCGACAGCTTTCTATCTCTGTGCCAGTACCTCCTTGGGCAATCAGCCCCAGCATTTTGGTGAT	CASTSLGNQPQHF	1	1.1433275404737949E-5	39	TCRBV19-01	TCRBV19	TCRBV19-01				01,02					TCRBD01,TCRBD02	TCRBD01-01,TCRBD02-01		TCRBJ01-05*01	TCRBJ01	TCRBJ01-05	01				7	7	0	10	0	2	42	52	59	-1	61	1	In	VDJ
AACGCCTTGTTGCTGGGGGACTCGGCCCTGTATCTCTGTGCCAGCAGCAGACTACCGGAGGGCAATCAGCCCCAGCATTTTGGTGAT	CASSRLPEGNQPQHF	4	4.5733101618951796E-5	45	TCRBV05-05*01	TCRBV05	TCRBV05-05	01				TCRBD02-01	TCRBD02	TCRBD02-01				01,02	TCRBJ01-05*01	TCRBJ01	TCRBJ01-05	01				4	1	2	9	7	2	36	48	49	54	61	4	In	VDJ
GAGTCGGCTGCTCCCTCCCAGACATCTGTGTACTTCTGTGCCAGCAGTGAAAGTGTAAAGGGCAATCAGCCCCAGCATTTTGGTGAT	CASSESVKGNQPQHF	3	3.429982621421385E-5	45	TCRBV06-01*01	TCRBV06	TCRBV06-01	01								TCRBD01,TCRBD02	TCRBD01-01,TCRBD02-01		TCRBJ01-05*01	TCRBJ01	TCRBJ01-05	01				2	7	5	4	0	2	36	51	58	-1	61	3	In	VDJ
GCTGCTCCCTCCCAGACATCTGTGTACTTCTGTGCCAGCAGTAAGACAGGTTTCGGGGGCGGCAATCAGCCCCAGCATTTTGGTGAT	CASSKTGFGGGNQPQHF	2	2.2866550809475898E-5	51	TCRBV06	TCRBV06				TCRBV06-01,TCRBV06-05,TCRBV06-06						TCRBD01,TCRBD02	TCRBD01-01,TCRBD02-01		TCRBJ01-05*01	TCRBJ01	TCRBJ01-05	01				5	2	2	4	11	2	30	42	44	50	61	2	In	VDJ
GGGGACACAGCACTGTATTTCTGTGCCAGCAGCAAATGAGAGGGCGACAGGGGCGAGTTAGGCAATCAGCCCCAGCATTTTGGTGAT	CASSK*EGDRGELGNQPQHF	2	2.2866550809475898E-5	60	TCRBV21-01*01	TCRBV21	TCRBV21-01	01				TCRBD01-01*01	TCRBD01	TCRBD01-01	01				TCRBJ01-05*01	TCRBJ01	TCRBJ01-05	01				2	9	2	2	8	2	21	36	45	53	61	2	Stop	VDJ
GCTGCTCCCTCCCAGACATCTGTGTACTTCTGTGCCAGCAGTCCTATTGGACACCCCGGAGGCAATCAGCCCCAGCATTTTGGTGAT	CASSPIGHPGGNQPQHF	1	1.1433275404737949E-5	51	TCRBV06	TCRBV06				TCRBV06-01,TCRBV06-05,TCRBV06-06		TCRBD01-01*01	TCRBD01	TCRBD01-01	01				TCRBJ01-05*01	TCRBJ01	TCRBJ01-05	01				5	6	1	6	8	2	30	42	48	53	61	1	In	VDJ
CCTGTCCTCAGAACCGGGAGACACGGCACTGTATCTCTGCGCCAGCAACCTCGGGGGTTTAGCAATCAGCCCCAGCATTTTGGTGAT		1	1.1433275404737949E-5	44	TCRBV23-01*01	TCRBV23	TCRBV23-01	01				TCRBD02-01*01	TCRBD02	TCRBD02-01	01				TCRBJ01-05*01	TCRBJ01	TCRBJ01-05	01				7	4	8	2	2	0	37	47	51	57	59	1	Out	VDJ
GAGTCGCCCAGCCCCAACCAGACCTCTCTGTACTTCTGTGCCAGCAGAGGACAGGCTCTTAGCAATCAGCCCCAGCATTTTGGTGAT	CASRGQALSNQPQHF	1	1.1433275404737949E-5	45	TCRBV27-01*01	TCRBV27	TCRBV27-01	01				TCRBD01-01*01	TCRBD01	TCRBD01-01	01				TCRBJ01-05*01	TCRBJ01	TCRBJ01-05	01				6	1	1	4	4	0	36	47	48	55	59	1	In	VDJ
AACGCCTTGTTGCTGGGGGACTCGGCCCTGTATCTCTGTGCCAGCAGCGAGGGACATCTTAGCAATCAGCCCCAGCATTTTGGTGAT	CASSEGHLSNQPQHF	1	1.1433275404737949E-5	45	TCRBV05-05*01	TCRBV05	TCRBV05-05	01				TCRBD01-01*01	TCRBD01	TCRBD01-01	01				TCRBJ01-05*01	TCRBJ01	TCRBJ01-05	01				4	2	0	6	3	0	36	48	50	56	59	1	In	VDJ
CAGAGCTTGGGGACTCGGCCGTGTATCTCTGTGCCAGCAGCTTAGGGTTCACGGACTATTAGCAATCAGCCCCAGCATTTTGGTGAT		2	2.2866550809475898E-5	52	TCRBV11-03*01	TCRBV11	TCRBV11-03	01				TCRBD02-01	TCRBD02	TCRBD02-01				01,02	TCRBJ01-05*01	TCRBJ01	TCRBJ01-05	01				1	7	1	9	1	0	29	45	52	58	59	2	Out	VDJ
CAATTCCCTGGAGCTTGGTGACTCTGCTGTGTATTTCTGTGCCAGCAGCCAAGATCAGGTAGCAATCAGCCCCAGCATTTTGGTGAT		1	1.1433275404737949E-5	44	TCRBV03	TCRBV03				TCRBV03-01,TCRBV03-02		TCRBD01-01*01	TCRBD01	TCRBD01-01	01				TCRBJ01-05*01	TCRBJ01	TCRBJ01-05	01				0	1	4	4	0	0	37	54	55	-1	59	1	Out	VDJ
CTGCAGAGCTTGGGGACTCGGCCGTGTATCTCTGTGCCAGCAGCTTAGAGGAACAGCTCTAGCAATCAGCCCCAGCATTTTGGTGAT		2	2.2866550809475898E-5	49	TCRBV11-03*01	TCRBV11	TCRBV11-03	01				TCRBD01-01*01	TCRBD01	TCRBD01-01	01				TCRBJ01-05*01	TCRBJ01	TCRBJ01-05	01				0	3	3	5	3	0	32	49	52	56	59	2	Out	VDJ
ACTCTGGAGTCTGCTGCCTCCTCCCAGACATCTGTATATTTCTGCGCCAGCGGACAGTATAGCAATCAGCCCCAGCATTTTGGTGAT	CASGQYSNQPQHF	1	1.1433275404737949E-5	39	TCRBV10-01	TCRBV10	TCRBV10-01				01,02	TCRBD01-01*01	TCRBD01	TCRBD01-01	01				TCRBJ01-05*01	TCRBJ01	TCRBJ01-05	01				8	0	1	5	2	0	42	-1	51	57	59	1	In	VDJ
GAGTCGCCCAGCCCCAACCAGACCTCTCTGTACTTCTGTGCCAGCAGGCCGCGGGGCGATAGCAATCAGCCCCAGCATTTTGGTGAT	CASRPRGDSNQPQHF	1	1.1433275404737949E-5	45	TCRBV27-01*01	TCRBV27	TCRBV27-01	01				TCRBD02-01*01	TCRBD02	TCRBD02-01	01				TCRBJ01-05*01	TCRBJ01	TCRBJ01-05	01				6	3	7	3	3	0	36	47	50	56	59	1	In	VDJ
CTGCAGCCAGAAGACTCGGCCCTGTATCTCTGTGCCAGCAGCCAGTGACAGGGGACCGATAGCAATCAGCCCCAGCATTTTGGTGAT	CASSQ*QGTDSNQPQHF	1	1.1433275404737949E-5	51	TCRBV04-02*01	TCRBV04	TCRBV04-02	01				TCRBD01-01*01	TCRBD01	TCRBD01-01	01				TCRBJ01-05*01	TCRBJ01	TCRBJ01-05	01				3	2	2	2	5	0	30	44	46	54	59	1	Stop	VDJ
CGCACACAGCAGGAGGACTCCGCCGTGTATCTCTGTGCCAGCAGCTTGGGGTCATCTAATAGCAATCAGCCCCAGCATTTTGGTGAT	CASSLGSSNSNQPQHF	1	1.1433275404737949E-5	48	TCRBV07-08*01	TCRBV07	TCRBV07-08	01								TCRBD01,TCRBD02	TCRBD01-01,TCRBD02-01		TCRBJ01-05*01	TCRBJ01	TCRBJ01-05	01				3	0	6	2	8	0	33	-1	47	51	59	1	In	VDJ
GAGTCCGCCAGCACCAACCAGACATCTATGTACCTCTGTGCCAGCAGGCCAACCCTCAATAGCAATCAGCCCCAGCATTTTGGTGAT	CASRPTLNSNQPQHF	2	2.2866550809475898E-5	45	TCRBV28-01*01	TCRBV28	TCRBV28-01	01								TCRBD01,TCRBD02	TCRBD01-01,TCRBD02-01		TCRBJ01-05*01	TCRBJ01	TCRBJ01-05	01				6	4	3	7	6	0	36	47	51	53	59	2	In	VDJ
ACCCTGCAGCCAGAAGACTCGGCCCTGTATCTCTGCGCCAGCAGCCAAGCGGTAGGACGGAGCAATCAGCCCCAGCATTTTGGTGAT	CASSQAVGRSNQPQHF	1	1.1433275404737949E-5	48	TCRBV04-03*01	TCRBV04	TCRBV04-03	01								TCRBD01,TCRBD02	TCRBD01-01,TCRBD02-01		TCRBJ01-05*01	TCRBJ01	TCRBJ01-05	01				1	5	1	7	2	1	33	49	54	58	60	1	In	VDJ
GCCCTGCAGCCAGAAGACTCAGCCCTGTATCTCTGCGCCAGCAGCCAAGTGTGGAGACAGAGCAATCAGCCCCAGCATTTTGGTGAT	CASSQVWRQSNQPQHF	1	1.1433275404737949E-5	48	TCRBV04-01*01	TCRBV04	TCRBV04-01	01				TCRBD01-01*01	TCRBD01	TCRBD01-01	01				TCRBJ01-05*01	TCRBJ01	TCRBJ01-05	01				1	6	2	5	0	1	33	49	55	-1	60	1	In	VDJ
ATCCAGCGCACAGAGCAGCGGGACTCGGCCATGTATCGCTGTGCCAGCAGCCCTGGGGGGACCAATCAGCCCCAGCATTTTGGTGAT	CASSPGGTNQPQHF	1	1.1433275404737949E-5	42	TCRBV07-06*01	TCRBV07	TCRBV07-06	01				TCRBD02-01*01	TCRBD02	TCRBD02-01	01				TCRBJ01-05*01	TCRBJ01	TCRBJ01-05	01				5	3	9	1	2	3	39	51	54	60	62	1	In	VDJ
TTGGCGTCTGCTGTACCCTCTCAGACATCTGTGTACTTCTGTGCCAGTGGCGGACAGGGTAACAATCAGCCCCAGCATTTTGGTGAT	CASGGQGNNQPQHF	1	1.1433275404737949E-5	42	TCRBV06-04	TCRBV06	TCRBV06-04				01,02	TCRBD01-01*01	TCRBD01	TCRBD01-01	01				TCRBJ01-05*01	TCRBJ01	TCRBJ01-05	01				9	4	1	3	3	3	39	47	51	59	62	1	In	VDJ
TTGGCTGCTCCCTCCCAGACATCTGTGTACTTCTGTGCCAGCAGTTACTCGCCGGACTTGGGAAATCAGCCCCAGCATTTTGGTGAT	CASSYSPDLGNQPQHF	1	1.1433275404737949E-5	48	TCRBV06-06	TCRBV06	TCRBV06-06				01,02	TCRBD02-01	TCRBD02	TCRBD02-01				01,02	TCRBJ01-05*01	TCRBJ01	TCRBJ01-05	01				0	3	1	10	5	4	33	50	53	58	63	1	In	VDJ
CACAGAGCAGGGGGACTCGGCCATGTATCTCTGTGCCAGCAGCTTCACCCTCCGTCGGGTAAAAATCAGCCCCAGCATTTTGGTGAT		1	1.1433275404737949E-5	50	TCRBV07-09	TCRBV07	TCRBV07-09				01,03	TCRBD02-01	TCRBD02	TCRBD02-01				01,02	TCRBJ01-05*01	TCRBJ01	TCRBJ01-05	01				3	10	8	4	4	4	31	45	55	59	63	1	Out	VDJ
ACATCGGCCCAAAAGAACCCGACAGCTTTCTATCTCTGTGCCAGTAGTATAGCGCGGGGGCTAGGGCAGCCCCAGCATTTTGGTGAT	CASSIARGLGQPQHF	2	2.2866550809475898E-5	45	TCRBV19-01	TCRBV19	TCRBV19-01				01,02	TCRBD02-01*01	TCRBD02	TCRBD02-01	01				TCRBJ01-05*01	TCRBJ01	TCRBJ01-05	01				1	1	7	2	6	7	36	52	53	60	66	2	In	VDJ
CTGGAGTCGCCCAGCCCCAACCAGACCTCTCTGTACTTCTGTGCCAGCAGTATTGGGACAGGGGGCCAGCCCCAGCATTTTGGTGAT	CASSIGTGGQPQHF	1	1.1433275404737949E-5	42	TCRBV27-01*01	TCRBV27	TCRBV27-01	01				TCRBD01-01*01	TCRBD01	TCRBD01-01	01				TCRBJ01-05*01	TCRBJ01	TCRBJ01-05	01				5	3	0	0	0	7	39	51	54	-1	66	1	In	VDJ
GTGAGCACCTTGGAGCTGGGGGACTCGGCCCTTTATCTTTGCGCCAGCAGCTCATCGGGGGGCGGCCAGCCCCAGCATTTTGGTGAT	CASSSSGGGQPQHF	1	1.1433275404737949E-5	42	TCRBV05-01*01	TCRBV05	TCRBV05-01	01				TCRBD02-01*01	TCRBD02	TCRBD02-01	01				TCRBJ01-05*01	TCRBJ01	TCRBJ01-05	01				3	3	8	1	4	7	39	52	55	62	66	1	In	VDJ
TTGGAGTCGGCTGCTCCCTCCCAAACATCTGTGTACTTCTGTGCCAGCAGCCACGACAGGGGGGCCCAGCCCCAGCATTTTGGTGAT	CASSHDRGAQPQHF	1	1.1433275404737949E-5	42	TCRBV06	TCRBV06				TCRBV06-02,TCRBV06-03		TCRBD01-01*01	TCRBD01	TCRBD01-01	01				TCRBJ01-05*01	TCRBJ01	TCRBJ01-05	01				6	4	2	1	3	7	39	50	54	63	66	1	In	VDJ
ACTGTGACATCGGCCCAAAAGAACCCGACAGCTTTCTATCTCTGTGCCAGTAGCCGACAGGGGGCCCAGCCCCAGCATTTTGGTGAT	CASSRQGAQPQHF	1	1.1433275404737949E-5	39	TCRBV19-01	TCRBV19	TCRBV19-01				01,02	TCRBD01-01*01	TCRBD01	TCRBD01-01	01				TCRBJ01-05*01	TCRBJ01	TCRBJ01-05	01				6	2	2	0	1	7	42	53	55	65	66	1	In	VDJ
CTGGAGTCGGCTGCTCCCTCCCAGACATCTGTGTACTTCTGTGCCAGCAGTGAAAATCCAGGCGCCCAGCCCCAGCATTTTGGTGAT	CASSENPGAQPQHF	1	1.1433275404737949E-5	42	TCRBV06-01*01	TCRBV06	TCRBV06-01	01				TCRBD01-01*01	TCRBD01	TCRBD01-01	01				TCRBJ01-05*01	TCRBJ01	TCRBJ01-05	01				2	4	4	4	4	7	39	54	58	62	66	1	In	VDJ
CTACTCTGAAGATCCAGCGCACAGAGCAGGGGGACTCAGCCGCGTATCTCCGTGCCAGCTTCATGACAGCCCCAGCATTTTGGTGAT		2	2.2866550809475898E-5	31	TCRBV07-03*03	TCRBV07	TCRBV07-03	03								TCRBD01,TCRBD02	TCRBD01-01,TCRBD02-01		TCRBJ01-05*01	TCRBJ01	TCRBJ01-05	01				8	5	2	8	0	7	50	59	64	-1	66	2	Out	VDJ
AAGATCCAGCGCACAGAGCGGGGGGACTCAGCCGTGTATCTCTGTGCCAGCAGCTTAGACAGAGGACAGCCCCAGCATTTTGGTGAT	CASSLDRGQPQHF	2	2.2866550809475898E-5	39	TCRBV07-03*01	TCRBV07	TCRBV07-03	01				TCRBD01-01*01	TCRBD01	TCRBD01-01	01				TCRBJ01-05*01	TCRBJ01	TCRBJ01-05	01				2	0	2	5	4	7	42	-1	57	62	66	2	In	VDJ
ATCCTGGAGTCGCCCAGCCCCAACCAGACCTCTCTGTACTTCTGTGCCAGCAGTCCCCAGGGACTAAAGCCCCAGCATTTTGGTGAT	CASSPQGLKPQHF	1	1.1433275404737949E-5	39	TCRBV27-01*01	TCRBV27	TCRBV27-01	01				TCRBD02-01	TCRBD02	TCRBD02-01				01,02	TCRBJ01-05*01	TCRBJ01	TCRBJ01-05	01				5	5	0	9	1	8	42	54	59	66	67	1	In	VDJ
AATTTCCCCCTGATCCTGGAGTCGCCCAGCCCCAACCAGACCTCTCTGTACTTCTGTGCCAGCAGTCCGGCCCCCACCTTCGGTTCG	CASSPAPTF	1	1.1433275404737949E-5	27	TCRBV27-01*01	TCRBV27	TCRBV27-01	01								TCRBD01,TCRBD02	TCRBD01-01,TCRBD02-01		TCRBJ01-02*01	TCRBJ01	TCRBJ01-02	01				5	2	9	0	3	13	54	66	68	71	74	1	In	VDJ
TGTGAGTGCCTTGGAGCTGGGGGACTCGGCCCTGTATCTCTGTGCCCACCCCCCCAAGGTCTCCGAGGGCCCCCCACCTTCGGTTCG		1	1.1433275404737949E-5	41	TCRBV05-03	TCRBV05	TCRBV05-03				01,02	TCRBD02-01*02	TCRBD02	TCRBD02-01	02				TCRBJ01-02*01	TCRBJ01	TCRBJ01-02	01				10	18	11	0	5	13	40	46	64	69	74	1	Out	VDJ
CTTGACATCCGCTCACCAGGCCTGGGGGACGCAGCCATGTACCTGTGTGCCACCAGCTCAACTTTCGGGGCCACCACCTTCGGTTCG	CATSSTFGATTF	1	1.1433275404737949E-5	36	TCRBV15-01*01	TCRBV15	TCRBV15-01	01								TCRBD01,TCRBD02	TCRBD01-01,TCRBD02-01		TCRBJ01-02*01	TCRBJ01	TCRBJ01-02	01				5	9	7	0	3	13	45	57	66	71	74	1	In	VDJ
AGGCTGGAGTTGGCTGCTCCCTCCCAGACATCTGTGTACTTCTGTGCCGCCTGCCCCGGGACAGGGCGAGTCTACACCTTCGGTTCG	CAACPGTGRVYTF	1	1.1433275404737949E-5	39	TCRBV06-06	TCRBV06	TCRBV06-06				01,02	TCRBD01-01*01	TCRBD01	TCRBD01-01	01				TCRBJ01-02*01	TCRBJ01	TCRBJ01-02	01				11	9	0	3	5	10	42	48	57	66	71	1	In	VDJ
GTGACCAGTGCCCATCCTGAAGACAGCAGCTTCTACATCTGCAGTGCTAGAGATGTAGGGAGTGTGGTTGGCTACACCTTCGGTTCG	CSARDVGSVVGYTF	1	1.1433275404737949E-5	42	TCRBV20	TCRBV20				TCRBV20-01,TCRBV20-or09_02		TCRBD02-01*02	TCRBD02	TCRBD02-01	02				TCRBJ01-02*01	TCRBJ01	TCRBJ01-02	01				0	4	9	2	6	7	39	53	57	62	68	1	In	VDJ
GAGCTGAATGTGAACGCCTTGTTGCTGGGGGACTCGGCCCTCTATCTCTGTGCCAGCAGCCGCGGGATTGGCTACACCTTCGGTTCG	CASSRGIGYTF	1	1.1433275404737949E-5	33	TCRBV05-06*01	TCRBV05	TCRBV05-06	01				TCRBD02-01*02	TCRBD02	TCRBD02-01	02				TCRBJ01-02*01	TCRBJ01	TCRBJ01-02	01				4	1	7	3	1	7	48	60	61	67	68	1	In	VDJ
GTGACCAGTGCCCATCCTGAAGACAGCAGCTTCTACATCTGCAGTGCCACCCCCGAGGTCGGTTTTGGTGGCTACACCTTCGGTTCG	CSATPEVGFGGYTF	1	1.1433275404737949E-5	42	TCRBV20	TCRBV20				TCRBV20-01,TCRBV20-or09_02		TCRBD02-01*02	TCRBD02	TCRBD02-01	02				TCRBJ01-02*01	TCRBJ01	TCRBJ01-02	01				6	7	11	1	10	7	39	47	54	58	68	1	In	VDJ
CTGAGCTCTCTGGAGCTGGGGGACTCAGCTTTGTATTTCTGTGCCAGCAGCGTAGTTCAGGATGGGGGTGGCTACACCTTCGGTTCG	CASSVVQDGGGYTF	1	1.1433275404737949E-5	42	TCRBV09-01	TCRBV09	TCRBV09-01				01,02					TCRBD01,TCRBD02	TCRBD01-01,TCRBD02-01		TCRBJ01-02*01	TCRBJ01	TCRBJ01-02	01				0	8	6	1	0	7	39	55	63	-1	68	1	In	VDJ
AGCTCTCTGGAGCTGGGGGACTCAGCTTTGTATTTCTGTGCCAGCAGCGTAGGCCCGTACGTGAGGGGTGGCTACACCTTCGGTTCG	CASSVGPYVRGGYTF	1	1.1433275404737949E-5	45	TCRBV09-01	TCRBV09	TCRBV09-01				01,02					TCRBD01,TCRBD02	TCRBD01-01,TCRBD02-01		TCRBJ01-02*01	TCRBJ01	TCRBJ01-02	01				0	11	5	2	0	7	36	52	63	-1	68	1	In	VDJ
CTGGAGTCCGCCAGCACCAACCAGACATCTATGTACCTCTGTGCCAGCAGTCCTAGACAGGGGGCGCGTGGCTACACCTTCGGTTCG	CASSPRQGARGYTF	2	2.2866550809475898E-5	42	TCRBV28-01*01	TCRBV28	TCRBV28-01	01				TCRBD01-01*01	TCRBD01	TCRBD01-01	01				TCRBJ01-02*01	TCRBJ01	TCRBJ01-02	01				5	4	2	0	3	7	39	51	55	65	68	2	In	VDJ
ATCCTGGAGTCGCCCAGCCCCAACCAGACCTCTCTGTACTTCTGTGCCAGCAGTAATAACGGAGCTTCTGGCTACACCTTCGGTTCG	CASSNNGASGYTF	1	1.1433275404737949E-5	39	TCRBV27-01*01	TCRBV27	TCRBV27-01	01				TCRBD02-01*02	TCRBD02	TCRBD02-01	02				TCRBJ01-02*01	TCRBJ01	TCRBJ01-02	01				5	6	10	2	4	7	42	54	60	64	68	1	In	VDJ
ACAGTGACCAGTGCCCATCCTGAAGACAGCAGCTTCTACATCTGCAGTGCTAGATTCCTTGGGGATCCTGGCTACACCTTCGGTTCG	CSARFLGDPGYTF	1	1.1433275404737949E-5	39	TCRBV20	TCRBV20				TCRBV20-01,TCRBV20-or09_02						TCRBD01,TCRBD02	TCRBD01-01,TCRBD02-01		TCRBJ01-02*01	TCRBJ01	TCRBJ01-02	01				2	7	0	8	3	7	42	54	61	65	68	1	In	VDJ
AAACCTGAGCTCTCTGGAGCTGGGGGACTCAGCTTTGTATTTCTGTGCCAGCAGGCGGGCGAGGGGCCTGGCTACACCTTCGGTTCG		1	1.1433275404737949E-5	38	TCRBV09-01	TCRBV09	TCRBV09-01				01,02					TCRBD01,TCRBD02	TCRBD01-01,TCRBD02-01		TCRBJ01-02*01	TCRBJ01	TCRBJ01-02	01				5	7	5	2	2	7	43	54	61	66	68	1	Out	VDJ
CTACACACCCTGCAGCCAGAAGACTCGGCCCTGTATCTCTGCGCCAGCAGCCAAGATCAGGGACTTTATGGCTACACCTTCGGTTCG	CASSQDQGLYGYTF	3	3.429982621421385E-5	42	TCRBV04-03*01	TCRBV04	TCRBV04-03	01				TCRBD02-01	TCRBD02	TCRBD02-01				01,02	TCRBJ01-02*01	TCRBJ01	TCRBJ01-02	01				0	3	0	10	1	5	39	56	59	65	66	3	In	VDJ
CTGAAGATCCAGCGCACACAGAAGGAGGACTCCGCCGTGTATCTCTGTGCCAGCAGCGGACAGGGTTATGGCTACACCTTCGGTTCG	CASSGQGYGYTF	1	1.1433275404737949E-5	36	TCRBV07-08*02	TCRBV07	TCRBV07-08	02				TCRBD01-01*01	TCRBD01	TCRBD01-01	01				TCRBJ01-02*01	TCRBJ01	TCRBJ01-02	01				5	0	1	3	1	5	45	-1	57	65	66	1	In	VDJ
AATTCCCTGGAGCTTGGTGACTCTGCTGTGTATTTCTGTGCCAGCAGCCAAGTTGGGACAGGGGCTTATGGCTACACCTTCGGTTCG	CASSQVGTGAYGYTF	1	1.1433275404737949E-5	45	TCRBV03	TCRBV03				TCRBV03-01,TCRBV03-02		TCRBD01-01*01	TCRBD01	TCRBD01-01	01				TCRBJ01-02*01	TCRBJ01	TCRBJ01-02	01				1	2	0	2	2	5	36	52	54	64	66	1	In	VDJ
CCAGTGCCCATCCTGAAGACAGCAGCTTCTACATCTGCAGTGCTCCCACAGGGAAAAGTCTTAGCTTATGGCTACACCTTCGGTTCG		1	1.1433275404737949E-5	46	TCRBV20	TCRBV20				TCRBV20-01,TCRBV20-or09_02		TCRBD01-01*01	TCRBD01	TCRBD01-01	01				TCRBJ01-02*01	TCRBJ01	TCRBJ01-02	01				5	3	3	3	13	5	35	44	47	53	66	1	Out	VDJ
AAACCTGAGCTCTCTGGAGCTGGGGGACTCAGCTTTGTATTTCTGTGCCAGCAGCGTAGGTGAAATTATGGCTACACCTTCGGTTCG		1	1.1433275404737949E-5	38	TCRBV09-01	TCRBV09	TCRBV09-01				01,02					TCRBD01,TCRBD02	TCRBD01-01,TCRBD02-01		TCRBJ01-02*01	TCRBJ01	TCRBJ01-02	01				0	2	2	8	3	5	43	59	61	63	66	1	Out	VDJ
CTTCACATCAATTCCCTGGAGCTTGGTGACTCTGCTGTGTATTTCTGTGCCAGCAGCCTCTCTTCGTATGGCTACACCTTCGGTTCG	CASSLSSYGYTF	1	1.1433275404737949E-5	36	TCRBV03	TCRBV03				TCRBV03-01,TCRBV03-02		TCRBD02-01	TCRBD02	TCRBD02-01				01,02	TCRBJ01-02*01	TCRBJ01	TCRBJ01-02	01				4	1	4	10	5	5	45	58	59	61	66	1	In	VDJ
TCGCCCAGCCCCAACCAGACCTCTCTGTACTTCTGTGCCAGCAGTTATCGGGCCCCGCTGTCGGCGTATGGCTACACCTTCGGTTCG	CASSYRAPLSAYGYTF	1	1.1433275404737949E-5	48	TCRBV27-01*01	TCRBV27	TCRBV27-01	01								TCRBD01,TCRBD02	TCRBD01-01,TCRBD02-01		TCRBJ01-02*01	TCRBJ01	TCRBJ01-02	01				4	3	8	0	13	5	33	46	49	53	66	1	In	VDJ
GTGACCAGTGCCCATCCTGAAGACAGCAGCTTCTACATCTGCAGTGCTAGACTCTTTGGCGGGCCGTATGGCTACACCTTCGGTTCG	CSARLFGGPYGYTF	1	1.1433275404737949E-5	42	TCRBV20	TCRBV20				TCRBV20-01,TCRBV20-or09_02		TCRBD02-01	TCRBD02	TCRBD02-01				01,02	TCRBJ01-02*01	TCRBJ01	TCRBJ01-02	01				2	7	7	4	3	5	39	51	58	63	66	1	In	VDJ
AGTGCCCATCCTGAAGACAGCAGCTTCTACATCTGCAGTGCCCCTCCCCCTCTTAAAGGGGTAGAGTATGGCTACACCTTCGGTTCG	CSAPPPLKGVEYGYTF	1	1.1433275404737949E-5	48	TCRBV20	TCRBV20				TCRBV20-01,TCRBV20-or09_02		TCRBD01-01*01	TCRBD01	TCRBD01-01	01				TCRBJ01-02*01	TCRBJ01	TCRBJ01-02	01				6	15	5	2	5	5	33	41	56	61	66	1	In	VDJ
CACCTACACACCCTGCAGCCAGAAGACTCGGCCCTGTATCTCTGTGCCAGCAGCCAAAACAGTTTCTATGGCTACACCTTCGGTTCG	CASSQNSFYGYTF	1	1.1433275404737949E-5	39	TCRBV04-02*01	TCRBV04	TCRBV04-02	01				TCRBD01-01*01	TCRBD01	TCRBD01-01	01				TCRBJ01-02*01	TCRBJ01	TCRBJ01-02	01				2	1	3	5	3	4	42	57	58	62	65	1	In	VDJ
ACCCTGCAGCCAGAAGACTCGGCCCTGTATCTCTGCGCCAGCAGCCCCAAGCCAGGGGATGCTTTCTATGGCTACACCTTCGGTTCG	CASSPKPGDAFYGYTF	1	1.1433275404737949E-5	48	TCRBV04-03*01	TCRBV04	TCRBV04-03	01				TCRBD01-01*01	TCRBD01	TCRBD01-01	01				TCRBJ01-02*01	TCRBJ01	TCRBJ01-02	01				4	6	4	2	7	4	33	46	52	58	65	1	In	VDJ
CACACCCTGCAGCCAGAAGACTCGGCCCTGTATCTCTGCGCCAGCAGCCAAGATTCATCCGGGTTCTATGGCTACACCTTCGGTTCG	CASSQDSSGFYGYTF	1	1.1433275404737949E-5	45	TCRBV04-03*01	TCRBV04	TCRBV04-03	01				TCRBD02-01	TCRBD02	TCRBD02-01				01,02	TCRBJ01-02*01	TCRBJ01	TCRBJ01-02	01				0	6	8	4	2	4	36	53	59	63	65	1	In	VDJ
CTCCCTCCCAGACATCTGTGTACTTCTGTGCCAGCGCTGGGGCCAGGGAGGAGTTAACCCCGTGTCTATGGCTACACCTTCGGTTCG		1	1.1433275404737949E-5	55	TCRBV06	TCRBV06				TCRBV06-01,TCRBV06-05,TCRBV06-06		TCRBD02-01*02	TCRBD02	TCRBD02-01	02				TCRBJ01-02*01	TCRBJ01	TCRBJ01-02	01				8	10	9	1	14	4	26	35	45	51	65	1	Out	VDJ
CTGGAGTCCGCTACCAGCTCCCAGACATCTGTGTACTTCTGTGCCATCTACACCGGGACAGGGGTCTATGGCTACACCTTCGGTTCG	CAIYTGTGVYGYTF	1	1.1433275404737949E-5	42	TCRBV10-03*01	TCRBV10	TCRBV10-03	01				TCRBD01-01*01	TCRBD01	TCRBD01-01	01				TCRBJ01-02*01	TCRBJ01	TCRBJ01-02	01				8	6	0	2	1	4	39	48	54	64	65	1	In	VDJ
AACGCCTTGGAGCTGGACGACTCGGCCCTGTATCTCTGTGCCAGCAGCTCCTCGGACGGCTTCGTCTATGGCTACACCTTCGGTTCG	CASSSSDGFVYGYTF	4	4.5733101618951796E-5	45	TCRBV05-04*01	TCRBV05	TCRBV05-04	01								TCRBD01,TCRBD02	TCRBD01-01,TCRBD02-01		TCRBJ01-02*01	TCRBJ01	TCRBJ01-02	01				3	4	1	7	8	4	36	49	53	57	65	4	In	VDJ
CAGCGCACAGAGCAGGGGGACTCGGCCATGTATCTCTGTGCCAGCAGCTTAGAGACACAGTATCTCTATGGCTACACCTTCGGTTCG	CASSLETQYLYGYTF	6	6.85996524284277E-5	45	TCRBV07-09	TCRBV07	TCRBV07-09				01,03	TCRBD01-01*01	TCRBD01	TCRBD01-01	01				TCRBJ01-02*01	TCRBJ01	TCRBJ01-02	01				1	1	2	6	8	4	36	52	53	57	65	6	In	VDJ
ACCAGTGCCCATCCTGAAGACAGCAGCTTCTACATCTGCAGTGCTAGAGAACCGGGACACTCGATCTATGGCTACACCTTCGGTTCG	CSAREPGHSIYGYTF	1	1.1433275404737949E-5	45	TCRBV20	TCRBV20				TCRBV20-01,TCRBV20-or09_02		TCRBD01-01*01	TCRBD01	TCRBD01-01	01				TCRBJ01-02*01	TCRBJ01	TCRBJ01-02	01				0	3	0	6	6	4	36	50	53	59	65	1	In	VDJ
GAACATGAGCTCCTTGGAGCTGGGGGACTCAGCCCTGTACTTCTGTGCCAGCAGCTTATGGAGATCTATGGCTACACCTTCGGTTCG		1	1.1433275404737949E-5	38	TCRBV13-01*01	TCRBV13	TCRBV13-01	01				TCRBD02-01*02	TCRBD02	TCRBD02-01	02				TCRBJ01-02*01	TCRBJ01	TCRBJ01-02	01				2	1	10	2	2	4	43	58	59	63	65	1	Out	VDJ
TCAGGGGACACAGCACTGTATTTCTGTGCCAGCAGCGCACATTGGGTTTTGACCCACCTTTACATCTATGGCTACACCTTCGGTTCG	CASSAHWVLTHLYIYGYTF	2	2.2866550809475898E-5	57	TCRBV21-01*01	TCRBV21	TCRBV21-01	01								TCRBD01,TCRBD02	TCRBD01-01,TCRBD02-01		TCRBJ01-02*01	TCRBJ01	TCRBJ01-02	01				5	7	0	9	19	4	24	36	43	46	65	2	In	VDJ
ACCTTGGAGCTGGGGGACTCGGCCCTTTATCTTTGCGCCAGCAGCTTGGGGGGACGGACCCTGGGCTATGGCTACACCTTCGGTTCG	CASSLGGRTLGYGYTF	3	3.429982621421385E-5	48	TCRBV05-01*01	TCRBV05	TCRBV05-01	01								TCRBD01,TCRBD02	TCRBD01-01,TCRBD02-01		TCRBJ01-02*01	TCRBJ01	TCRBJ01-02	01				0	1	0	7	10	4	33	49	50	55	65	3	In	VDJ
AAGATCCAGCGCACAGAGCGGGGGGACTCAGCCGTGTATCTCTGTGCCAGCAGCCTGGACAGGGGCTATGGCTACACCTTCGGTTCG	CASSLDRGYGYTF	2	2.2866550809475898E-5	39	TCRBV07-03*01	TCRBV07	TCRBV07-03	01				TCRBD01-01*01	TCRBD01	TCRBD01-01	01				TCRBJ01-02*01	TCRBJ01	TCRBJ01-02	01				5	2	1	2	0	4	42	54	56	-1	65	2	In	VDJ
CTGCAGCCAGAAGACTCGGCCCTGTATCTCTGCGCCAGCAGCCAAGGCACGAACCCTACAGAGGGCTATGGCTACACCTTCGGTTCG	CASSQGTNPTEGYGYTF	1	1.1433275404737949E-5	51	TCRBV04-03*01	TCRBV04	TCRBV04-03	01				TCRBD02-01*02	TCRBD02	TCRBD02-01	02				TCRBJ01-02*01	TCRBJ01	TCRBJ01-02	01				1	14	11	0	0	4	30	46	60	-1	65	1	In	VDJ
ACTCTGACAGTGACCAGTGCCCATCCTGAAGACAGCAGCTTCTACATCTGCAGTGCTATACAGGGCTATGGCTACACCTTCGGTTCG	CSAIQGYGYTF	1	1.1433275404737949E-5	33	TCRBV20-01*01	TCRBV20	TCRBV20-01	01				TCRBD01-01*01	TCRBD01	TCRBD01-01	01				TCRBJ01-02*01	TCRBJ01	TCRBJ01-02	01				4	1	3	3	0	4	48	58	59	-1	65	1	In	VDJ
CTGTCGGCTGCTCCCTCCCAGACATCTGTGTACTTCTGTGCCAGCAGTTACATGGGGGGGGGCGGCTATGGCTACACCTTCGGTTCG	CASSYMGGGGYGYTF	1	1.1433275404737949E-5	45	TCRBV06-05*01	TCRBV06	TCRBV06-05	01				TCRBD02-01*01	TCRBD02	TCRBD02-01	01				TCRBJ01-02*01	TCRBJ01	TCRBJ01-02	01				2	2	9	0	5	4	36	51	53	60	65	1	In	VDJ
AACGCCTTGTTGCTGGGGGACTCGGCCCTGTATCTCTGTGCCAGCAGCCCCTCAGGGGCGGATCGCTATGGCTACACCTTCGGTTCG	CASSPSGADRYGYTF	1	1.1433275404737949E-5	45	TCRBV05-05*01	TCRBV05	TCRBV05-05	01				TCRBD01-01*01	TCRBD01	TCRBD01-01	01				TCRBJ01-02*01	TCRBJ01	TCRBJ01-02	01				4	4	4	2	7	4	36	48	52	58	65	1	In	VDJ
ATTCTGGAGTCCGCCAGCACCAACCAGACATCTATGTACCTCTGTGCCAGCAGTTCCCCGGTCTCCTATGGCTACACCTTCGGTTCG	CASSSPVSYGYTF	2	2.2866550809475898E-5	39	TCRBV28-01*01	TCRBV28	TCRBV28-01	01				TCRBD02-01	TCRBD02	TCRBD02-01				01,02	TCRBJ01-02*01	TCRBJ01	TCRBJ01-02	01				4	3	8	5	4	4	42	55	58	61	65	2	In	VDJ
ATCCAGCAGGTAGTGCGAGGAGATTCGGCAGCTTATTTCTGTGCCAGCTCACCTCGGAAGTTTGCCTATGGCTACACCTTCGGTTCG	CASSPRKFAYGYTF	2	2.2866550809475898E-5	42	TCRBV18-01*01	TCRBV18	TCRBV18-01	01								TCRBD01,TCRBD02	TCRBD01-01,TCRBD02-01		TCRBJ01-02*01	TCRBJ01	TCRBJ01-02	01				3	2	1	8	7	4	39	53	55	58	65	2	In	VDJ
CTGGAGTCGGCTGCTCCCTCCCAGACATCTGTGTACTTCTGTGCCAGCAGCCCTGCCCGCGGGGCCTATGGCTACACCTTCGGTTCG	CASSPARGAYGYTF	1	1.1433275404737949E-5	42	TCRBV06-01*01	TCRBV06	TCRBV06-01	01				TCRBD02-01*01	TCRBD02	TCRBD02-01	01				TCRBJ01-02*01	TCRBJ01	TCRBJ01-02	01				6	8	7	3	1	4	39	50	58	64	65	1	In	VDJ
GTGAGCACCTTGGAGCTGGGGGACTCGGCCCTTTATCTTTGCGCCAGCAGCTTGGAGCCCGGGGCCTATGGCTACACCTTCGGTTCG	CASSLEPGAYGYTF	1	1.1433275404737949E-5	42	TCRBV05-01*01	TCRBV05	TCRBV05-01	01								TCRBD01,TCRBD02	TCRBD01-01,TCRBD02-01		TCRBJ01-02*01	TCRBJ01	TCRBJ01-02	01				0	5	7	0	0	4	39	55	60	-1	65	1	In	VDJ
TAGTCTGCTGCCTCCTCCCAGACATCTGTATATTTCTGCGCCAGCAGGGAATCAGGGGGCGCCCCCTATGGCTACACCTTCGGTTCG	CASRESGGAPYGYTF	1	1.1433275404737949E-5	45	TCRBV10-01	TCRBV10	TCRBV10-01				01,02	TCRBD01-01*01	TCRBD01	TCRBD01-01	01				TCRBJ01-02*01	TCRBJ01	TCRBJ01-02	01				6	5	4	0	5	4	36	47	52	60	65	1	In	VDJ
ACGATCCAGCGCACACAGCAGGAGGACTCGGCCGTGTATCTCTGTGCCAGCAGCCAGGAGGGGACCTATGGCTACACCTTCGGTTCG	CASSQEGTYGYTF	1	1.1433275404737949E-5	39	TCRBV07-02*01	TCRBV07	TCRBV07-02	01				TCRBD02-01*02	TCRBD02	TCRBD02-01	02				TCRBJ01-02*01	TCRBJ01	TCRBJ01-02	01				5	2	10	0	3	4	42	54	56	62	65	1	In	VDJ
GAGTCGGCTGCTCCCTCCCAGACATCTGTGTACTTCTGTGCCAGCAGTGATCCGCGGGCAGGGACCTATGGCTACACCTTCGGTTCG	CASSDPRAGTYGYTF	1	1.1433275404737949E-5	45	TCRBV06-01*01	TCRBV06	TCRBV06-01	01								TCRBD01,TCRBD02	TCRBD01-01,TCRBD02-01		TCRBJ01-02*01	TCRBJ01	TCRBJ01-02	01				3	10	0	7	0	4	36	50	60	-1	65	1	In	VDJ
CACACCCTGCAGCCAGAAGACTCGGCCCTGTATCTCTGTGCCAGCAGCCAAGAGACCCCCCGGACCTATGGCTACACCTTCGGTTCG	CASSQETPRTYGYTF	1	1.1433275404737949E-5	45	TCRBV04-02*01	TCRBV04	TCRBV04-02	01								TCRBD01,TCRBD02	TCRBD01-01,TCRBD02-01		TCRBJ01-02*01	TCRBJ01	TCRBJ01-02	01				0	8	1	7	0	4	36	53	61	-1	65	1	In	VDJ
GTGAGCACCTTGGAGCTGGGGGACTCGGCCCTTTATCTTTGCGCCAGCAGCCCGGGACAGGAGACCTATGGCTACACCTTCGGTTCG	CASSPGQETYGYTF	1	1.1433275404737949E-5	42	TCRBV05-01*01	TCRBV05	TCRBV05-01	01				TCRBD01-01*01	TCRBD01	TCRBD01-01	01				TCRBJ01-02*01	TCRBJ01	TCRBJ01-02	01				4	2	0	4	4	4	39	51	53	61	65	1	In	VDJ
GACATCCGCTCACCAGGCCTGGGGGACGCAGCCATGTACCTGTGTGCCACCAGCACGGGACAGACCTATGGCTACACCTTCGGTTCG	CATSTGQTYGYTF	1	1.1433275404737949E-5	39	TCRBV15-01*01	TCRBV15	TCRBV15-01	01				TCRBD01-01*01	TCRBD01	TCRBD01-01	01				TCRBJ01-02*01	TCRBJ01	TCRBJ01-02	01				4	1	0	5	2	4	42	55	56	63	65	1	In	VDJ
GAGATCCAGCGCACAGAGCAGGGGGACTCGGCCATGTATCTCTGTGCCAGCAGTCCCAGGACAACCTATGGCTACACCTTCGGTTCG	CASSPRTTYGYTF	1	1.1433275404737949E-5	39	TCRBV07-09	TCRBV07	TCRBV07-09				01,03	TCRBD01-01*01	TCRBD01	TCRBD01-01	01				TCRBJ01-02*01	TCRBJ01	TCRBJ01-02	01				6	5	1	6	2	4	42	53	58	63	65	1	In	VDJ
GTGACATCGGCCCAAAAGAACCCGACAGCTTTCTATCTCTGTGCCAGTCGTAGGGGGGCAGCGTACTATGGCTACACCTTCGGTTCG	CASRRGAAYYGYTF	1	1.1433275404737949E-5	42	TCRBV19-01	TCRBV19	TCRBV19-01				01,02					TCRBD01,TCRBD02	TCRBD01-01,TCRBD02-01		TCRBJ01-02*01	TCRBJ01	TCRBJ01-02	01				4	1	6	0	5	3	39	52	53	59	64	1	In	VDJ
GCCCAAAAGAACCCGACAGCTTTCTATCTCTGTGCCAGTACCCGGGACCGCGCCCCCAGGCCCTACTATGGCTACACCTTCGGTTCG	CASTRDRAPRPYYGYTF	1	1.1433275404737949E-5	51	TCRBV19-01	TCRBV19	TCRBV19-01				01,02					TCRBD01,TCRBD02	TCRBD01-01,TCRBD02-01		TCRBJ01-02*01	TCRBJ01	TCRBJ01-02	01				7	3	0	7	16	3	30	40	43	48	64	1	In	VDJ
GTGAGCACCTTGGAGCTGGGGGACTCGGCCCTTTATCTTTGCGCCAGCAGCTCCGCTGGGGACTACTATGGCTACACCTTCGGTTCG	CASSSAGDYYGYTF	1	1.1433275404737949E-5	42	TCRBV05-01*01	TCRBV05	TCRBV05-01	01				TCRBD02-01	TCRBD02	TCRBD02-01				01,02	TCRBJ01-02*01	TCRBJ01	TCRBJ01-02	01				3	6	0	10	0	3	39	52	58	-1	64	1	In	VDJ
CAGCGCACACAGAAGGAGGACTCCGCCGTGTATCTCTGTGCCAGCAGCTTGGGACAGGGACAATACTATGGCTACACCTTCGGTTCG	CASSLGQGQYYGYTF	1	1.1433275404737949E-5	45	TCRBV07-08*02	TCRBV07	TCRBV07-08	02				TCRBD01-01*01	TCRBD01	TCRBD01-01	01				TCRBJ01-02*01	TCRBJ01	TCRBJ01-02	01				3	0	0	3	5	3	36	-1	50	59	64	1	In	VDJ
AATGTGAACGCCTTGGAGCTGGAGGACTCGGCCCTGTATCTCTGTGCCAGCAGCTTGGTAGGGGACTATGGCTACACCTTCGGTTCG	CASSLVGDYGYTF	1	1.1433275404737949E-5	39	TCRBV05-08*01	TCRBV05	TCRBV05-08	01				TCRBD01-01*01	TCRBD01	TCRBD01-01	01				TCRBJ01-02*01	TCRBJ01	TCRBJ01-02	01				0	1	5	2	0	3	42	58	59	-1	64	1	In	VDJ
GTTGGCGTCTGCTGTACCCTCTCAGACATCTGTGTACTTCTGTGCCAGCAAAATACTACAGGGGACTATGGCTACACCTTCGGTTCG		1	1.1433275404737949E-5	41	TCRBV06-04	TCRBV06	TCRBV06-04				01,02	TCRBD01-01*01	TCRBD01	TCRBD01-01	01				TCRBJ01-02*01	TCRBJ01	TCRBJ01-02	01				7	7	3	2	0	3	40	50	57	-1	64	1	Out	VDJ
GCCCTGCAGCCAGAAGACTCAGCCCTGTATCTCTGCGCCAGCAGCCAAGGGAAGGCAGGGGCGGACTATGGCTACACCTTCGGTTCG	CASSQGKAGADYGYTF	1	1.1433275404737949E-5	48	TCRBV04-01*01	TCRBV04	TCRBV04-01	01				TCRBD01-01*01	TCRBD01	TCRBD01-01	01				TCRBJ01-02*01	TCRBJ01	TCRBJ01-02	01				1	6	4	2	3	3	33	49	55	61	64	1	In	VDJ
GTGAACGCCTTGGAGCTGGACGACTCGGCCCTGTATCTCTGTGCCAGCAGCTTGAACAGGGCGGACTATGGCTACACCTTCGGTTCG	CASSLNRADYGYTF	1	1.1433275404737949E-5	42	TCRBV05-04*01	TCRBV05	TCRBV05-04	01				TCRBD01-01*01	TCRBD01	TCRBD01-01	01				TCRBJ01-02*01	TCRBJ01	TCRBJ01-02	01				1	1	3	3	3	3	39	54	55	61	64	1	In	VDJ
GCCCATCCTGAAGACAGCAGCTTCTACATCTGCAGTGCTAGTAGGCGCAGGACTAATAGCCTCGACTATGGCTACACCTTCGGTTCG	CSASRRRTNSLDYGYTF	1	1.1433275404737949E-5	51	TCRBV20	TCRBV20				TCRBV20-01,TCRBV20-or09_02		TCRBD02-01	TCRBD02	TCRBD02-01				01,02	TCRBJ01-02*01	TCRBJ01	TCRBJ01-02	01				3	8	1	9	9	3	30	41	49	55	64	1	In	VDJ
CGGCTGCTCCCTCCCAAACATCTGTGTACTTCTGTGCCAGCAGTCATTACACAGGGGCCCCCCGACTATGGCTACACCTTCGGTTCG		1	1.1433275404737949E-5	49	TCRBV06	TCRBV06				TCRBV06-02,TCRBV06-03		TCRBD01-01*01	TCRBD01	TCRBD01-01	01				TCRBJ01-02*01	TCRBJ01	TCRBJ01-02	01				5	6	3	2	7	3	32	44	50	57	64	1	Out	VDJ
AGGCTGGAGTCGGCTGCTCCCTCCCAGACATCTGTGTACTTCTGTGCCAGCACCCCGGGGACAGACTATGGCTACACCTTCGGTTCG	CASTPGTDYGYTF	1	1.1433275404737949E-5	39	TCRBV06-01*01	TCRBV06	TCRBV06-01	01				TCRBD01-01*01	TCRBD01	TCRBD01-01	01				TCRBJ01-02*01	TCRBJ01	TCRBJ01-02	01				7	5	0	5	0	3	42	52	57	-1	64	1	In	VDJ
TTGTTGCTGGGGGACTCGGCCCTCTATCTCTGTGCCAGCAGCTTGGTGGGCCGGGCCCCTAGACACTATGGCTACACCTTCGGTTCG	CASSLVGRAPRHYGYTF	2	2.2866550809475898E-5	51	TCRBV05-06*01	TCRBV05	TCRBV05-06	01								TCRBD01,TCRBD02	TCRBD01-01,TCRBD02-01		TCRBJ01-02*01	TCRBJ01	TCRBJ01-02	01				0	1	8	0	13	3	30	46	47	51	64	2	In	VDJ
TCGGCTGCTCCCTCCCAGACATCTGTGTACTTCTGTGCCAGCAGTGATCAACAGGGGGCTTTTAACTATGGCTACACCTTCGGTTCG	CASSDQQGAFNYGYTF	3	3.429982621421385E-5	48	TCRBV06-01*01	TCRBV06	TCRBV06-01	01				TCRBD01-01*01	TCRBD01	TCRBD01-01	01				TCRBJ01-02*01	TCRBJ01	TCRBJ01-02	01				3	3	3	0	3	1	33	47	50	59	62	3	In	VDJ
TCGGCTGCTCCCTCCCAGACATCTGTGTACTTCTGTGCCAGCAGACCGGGACAGGGGAATCTTAACTATGGCTACACCTTCGGTTCG	CASRPGQGNLNYGYTF	1	1.1433275404737949E-5	48	TCRBV06	TCRBV06				TCRBV06-01,TCRBV06-05		TCRBD01-01*01	TCRBD01	TCRBD01-01	01				TCRBJ01-02*01	TCRBJ01	TCRBJ01-02	01				6	3	0	2	5	1	33	44	47	57	62	1	In	VDJ
CTGGAGTCGCCCAGCCCCAACCAGACCTCTCTGTACTTCTGTGCCAGCAGTGCGGGGAGAGGTAACTATGGCTACACCTTCGGTTCG	CASSAGRGNYGYTF	1	1.1433275404737949E-5	42	TCRBV27-01*01	TCRBV27	TCRBV27-01	01				TCRBD02-01*01	TCRBD02	TCRBD02-01	01				TCRBJ01-02*01	TCRBJ01	TCRBJ01-02	01				5	0	7	3	5	1	39	-1	51	57	62	1	In	VDJ
GTGAACGCCTTGTTGCTGGGGGACTCGGCCCTCTATCTCTGTGCCAGCAGCTTAAAAGGACGTAACTATGGCTACACCTTCGGTTCG	CASSLKGRNYGYTF	1	1.1433275404737949E-5	42	TCRBV05-06*01	TCRBV05	TCRBV05-06	01								TCRBD01,TCRBD02	TCRBD01-01,TCRBD02-01		TCRBJ01-02*01	TCRBJ01	TCRBJ01-02	01				2	4	1	7	1	1	39	53	57	61	62	1	In	VDJ
CTGCAGCCAGAAGACTCGGCCCTGTATCTCTGTGCCAGCAGCCAAGTGACCAGCCTAATTTCTAACTATGGCTACACCTTCGGTTCG	CASSQVTSLISNYGYTF	1	1.1433275404737949E-5	51	TCRBV04-02*01	TCRBV04	TCRBV04-02	01								TCRBD01,TCRBD02	TCRBD01-01,TCRBD02-01		TCRBJ01-02*01	TCRBJ01	TCRBJ01-02	01				1	1	2	7	11	0	30	46	47	50	61	1	In	VDJ
ACTGTGACATCGGCCCAAAAGAACCCGACAGCTTTCTATCTCTGTGCCAGTAGTTCAGGTTCTAACTATGGCTACACCTTCGGTTCG	CASSSGSNYGYTF	1	1.1433275404737949E-5	39	TCRBV19-01	TCRBV19	TCRBV19-01				01,02	TCRBD01-01*01	TCRBD01	TCRBD01-01	01				TCRBJ01-02*01	TCRBJ01	TCRBJ01-02	01				5	1	4	4	2	0	42	54	55	59	61	1	In	VDJ
TTGGAGCTGGGGGACTCGGCCCTTTATCTTTGCGCCAGCAGCTTGGAGTTTGGCAGAACTTCTAACTATGGCTACACCTTCGGTTCG	CASSLEFGRTSNYGYTF	1	1.1433275404737949E-5	51	TCRBV05-01*01	TCRBV05	TCRBV05-01	01								TCRBD01,TCRBD02	TCRBD01-01,TCRBD02-01		TCRBJ01-02*01	TCRBJ01	TCRBJ01-02	01				0	7	4	5	5	0	30	46	53	56	61	1	In	VDJ
CTGCAGCCAGAAGACTCAGCCCTGTATCTCTGCGCCAGCAGCCAAGATAGGACAGGGCGGTCTAACTATGGCTACACCTTCGGTTCG	CASSQDRTGRSNYGYTF	1	1.1433275404737949E-5	51	TCRBV04-01*01	TCRBV04	TCRBV04-01	01				TCRBD01-01*01	TCRBD01	TCRBD01-01	01				TCRBJ01-02*01	TCRBJ01	TCRBJ01-02	01				0	2	1	3	4	0	30	47	49	57	61	1	In	VDJ
GAGTCGGCTGCTCCCTCCCAGACATCTGTGTACTTCTGTGCCAGCAGTGAAGCGGGGAGATCTAACTATGGCTACACCTTCGGTTCG	CASSEAGRSNYGYTF	1	1.1433275404737949E-5	45	TCRBV06-01*01	TCRBV06	TCRBV06-01	01				TCRBD02-01*02	TCRBD02	TCRBD02-01	02				TCRBJ01-02*01	TCRBJ01	TCRBJ01-02	01				0	1	9	2	2	0	36	53	54	59	61	1	In	VDJ
GTGACCAGTGCCCATCCTGAAGACAGCAGCTTCTACATCTGCAGTGCTCCCCCGGCGGGGGCTAACTATGGCTACACCTTCGGTTCG	CSAPPAGANYGYTF	1	1.1433275404737949E-5	42	TCRBV20	TCRBV20				TCRBV20-01,TCRBV20-or09_02		TCRBD02-01*01	TCRBD02	TCRBD02-01	01				TCRBJ01-02*01	TCRBJ01	TCRBJ01-02	01				5	6	7	2	0	0	39	48	54	-1	61	1	In	VDJ
GCCCTGCAGCCAGAAGACTCAGCCCTGTATCTCTGCGCCAGCAGCCAAGAAGGGGCAGGGGCTAACTATGGCTACACCTTCGGTTCG	CASSQEGAGANYGYTF	1	1.1433275404737949E-5	48	TCRBV04-01*01	TCRBV04	TCRBV04-01	01				TCRBD01-01*01	TCRBD01	TCRBD01-01	01				TCRBJ01-02*01	TCRBJ01	TCRBJ01-02	01				0	5	4	2	0	0	33	50	55	-1	61	1	In	VDJ
GAGCAGGGGGACTCGGCCATGTATCTCTGTGCCAGCAGCGCCAGGGGGACCTCGGGGGGAGCTAACTATGGCTACACCTTCGGTTCG	CASSARGTSGGANYGYTF	1	1.1433275404737949E-5	54	TCRBV07-09	TCRBV07	TCRBV07-09				01,03					TCRBD01,TCRBD02	TCRBD01-01,TCRBD02-01		TCRBJ01-02*01	TCRBJ01	TCRBJ01-02	01				5	2	4	1	13	0	27	39	41	48	61	1	In	VDJ
GTGACATCGGCCCAAAAGAACCCGACAGCTTTCTATCTCTGTGCCAGCCACAAGGGGTCAGCTAACTATGGCTACACCTTCGGTTCG	CASHKGSANYGYTF	1	1.1433275404737949E-5	42	TCRBV19-01	TCRBV19	TCRBV19-01				01,02	TCRBD01-01*01	TCRBD01	TCRBD01-01	01				TCRBJ01-02*01	TCRBJ01	TCRBJ01-02	01				9	5	5	2	4	0	39	47	52	57	61	1	In	VDJ
ATTCTGGAGTCCGCCAGCACCAACCAGACATCTATGTACCTCTGTGCCAGCATAGCCCCAGCTAACTATGGCTACACCTTCGGTTCG	CASIAPANYGYTF	2	2.2866550809475898E-5	39	TCRBV28-01*01	TCRBV28	TCRBV28-01	01				TCRBD02-01	TCRBD02	TCRBD02-01				01,02	TCRBJ01-02*01	TCRBJ01	TCRBJ01-02	01				7	0	5	7	5	0	42	-1	52	56	61	2	In	VDJ
GGTTGGAGTCGGCTGCTCCCTCCCAAACATCTGTGTACTTCTGTGCCACCAGGCCGGACAGCTAACTATGGCTACACCTTCGGTTCG		1	1.1433275404737949E-5	40	TCRBV06	TCRBV06				TCRBV06-02,TCRBV06-03		TCRBD01-01*01	TCRBD01	TCRBD01-01	01				TCRBJ01-02*01	TCRBJ01	TCRBJ01-02	01				6	3	1	5	0	0	41	52	55	-1	61	1	Out	VDJ
CCAACCAGACAGCTCTTTACTTCTGTGCCACCAGTGACTCAACCGGTAAAGGGACAGAAAGCTAACTATGGCTACACCTTCGGTTCG		1	1.1433275404737949E-5	58	TCRBV24	TCRBV24				TCRBV24-01,TCRBV24-or09_02		TCRBD01-01*01	TCRBD01	TCRBD01-01	01				TCRBJ01-02*01	TCRBJ01	TCRBJ01-02	01				4	13	0	5	4	0	23	37	50	57	61	1	Out	VDJ
ACCTTGGAGCTGGGGGACTCGGCCCTTTATCTTTGCGCCAGCAGCTTGGCCCAGATCGGTCCTAACTATGGCTACACCTTCGGTTCG	CASSLAQIGPNYGYTF	3	3.429982621421385E-5	48	TCRBV05-01*01	TCRBV05	TCRBV05-01	01								TCRBD01,TCRBD02	TCRBD01-01,TCRBD02-01		TCRBJ01-02*01	TCRBJ01	TCRBJ01-02	01				0	2	4	5	7	0	33	49	51	54	61	3	In	VDJ
GAGTTGGCTGCTCCCTCCCAGACATCTGTGTACTTCTGTGCCAGCACCCCAACACAGACCCCTAACTATGGCTACACCTTCGGTTCG	CASTPTQTPNYGYTF	1	1.1433275404737949E-5	45	TCRBV06-06	TCRBV06	TCRBV06-06				01,02	TCRBD01-01*01	TCRBD01	TCRBD01-01	01				TCRBJ01-02*01	TCRBJ01	TCRBJ01-02	01				7	7	3	5	4	0	36	46	53	57	61	1	In	VDJ
GCCTTGTTGCTGGGGGACTCGGCCCTGTATCTCTGTGCCAGCATCCAGAGGCCGGATTTACCTAACTATGGCTACACCTTCGGTTCG	CASIQRPDLPNYGYTF	1	1.1433275404737949E-5	48	TCRBV05-05*01	TCRBV05	TCRBV05-05	01				TCRBD02-01*02	TCRBD02	TCRBD02-01	02				TCRBJ01-02*01	TCRBJ01	TCRBJ01-02	01				6	4	11	1	10	0	33	43	47	51	61	1	In	VDJ
CGGTCCACAAAGCTGGAGGACTCAGCCATGTACTTCTGTGCCAGCAGTGAATCTAAGTACACTAACTATGGCTACACCTTCGGTTCG	CASSESKYTNYGYTF	1	1.1433275404737949E-5	45	TCRBV02-01*01	TCRBV02	TCRBV02-01	01								TCRBD01,TCRBD02	TCRBD01-01,TCRBD02-01		TCRBJ01-02*01	TCRBJ01	TCRBJ01-02	01				2	7	3	6	0	0	36	51	58	-1	61	1	In	VDJ
CCCTCCCAGACATCTGTGTACTTCTGTGCCAGCAGTTACCGTCCAGGGTCGGACTTAGGGGATAACTATGGCTACACCTTCGGTTCG	CASSYRPGSDLGDNYGYTF	1	1.1433275404737949E-5	57	TCRBV06	TCRBV06				TCRBV06-05,TCRBV06-06						TCRBD01,TCRBD02	TCRBD01-01,TCRBD02-01		TCRBJ01-02*01	TCRBJ01	TCRBJ01-02	01				2	4	4	3	14	1	24	39	43	48	62	1	In	VDJ
GTGAGCACCTTGGAGCTGGGGGACTCGGCCCTTTATCTTTGCGCCAGCAGCCCACGGACAGATAACTATGGCTACACCTTCGGTTCG	CASSPRTDNYGYTF	1	1.1433275404737949E-5	42	TCRBV05-01*01	TCRBV05	TCRBV05-01	01				TCRBD01-01*01	TCRBD01	TCRBD01-01	01				TCRBJ01-02*01	TCRBJ01	TCRBJ01-02	01				4	4	1	5	1	1	39	51	55	61	62	1	In	VDJ
CACGCCCTGCAGCCAGAAGACTCAGCCCTGTATCTCTGCGCCAGCAGTTTTAGGACAGGGAATAACTATGGCTACACCTTCGGTTCG	CASSFRTGNNYGYTF	1	1.1433275404737949E-5	45	TCRBV04-01*01	TCRBV04	TCRBV04-01	01				TCRBD01-01*01	TCRBD01	TCRBD01-01	01				TCRBJ01-02*01	TCRBJ01	TCRBJ01-02	01				6	5	1	3	2	1	36	47	52	60	62	1	In	VDJ
CTGGAGTCCGCTACCAGCTCCCAGACATCTGTGTACTTCTGTGCCATCAGTCCGGAGGGGGTGAACTATGGCTACACCTTCGGTTCG	CAISPEGVNYGYTF	3	3.429982621421385E-5	42	TCRBV10-03*01	TCRBV10	TCRBV10-03	01								TCRBD01,TCRBD02	TCRBD01-01,TCRBD02-01		TCRBJ01-02*01	TCRBJ01	TCRBJ01-02	01				5	4	5	1	2	2	39	51	55	61	63	3	In	VDJ
CTGTCGGCTGCTCCCTCCCAGACATCTGTGTACTTCTGTGCCAGCAGTCCCTCGGGGGTTGCGAACTATGGCTACACCTTCGGTTCG	CASSPSGVANYGYTF	1	1.1433275404737949E-5	45	TCRBV06-05*01	TCRBV06	TCRBV06-05	01				TCRBD02-01*01	TCRBD02	TCRBD02-01	01				TCRBJ01-02*01	TCRBJ01	TCRBJ01-02	01				5	4	8	2	5	2	36	48	52	58	63	1	In	VDJ
CTGGAGTTGGCTGCTCCCTCCCAGACATCTGTGTACTTCTGTGCCAGCAGTTACCCCAAGCCGAACTATGGCTACACCTTCGGTTCG	CASSYPKPNYGYTF	1	1.1433275404737949E-5	42	TCRBV06-06	TCRBV06	TCRBV06-06				01,02	TCRBD02-01	TCRBD02	TCRBD02-01				01,02	TCRBJ01-02*01	TCRBJ01	TCRBJ01-02	01				2	4	6	7	2	2	39	54	58	61	63	1	In	VDJ
ATCCAGCCTGCAGAGCTTGGGGACTCGGCCATGTATCTCTGTGCCAGCAGCGCCTCCTACACGAACTATGGCTACACCTTCGGTTCG	CASSASYTNYGYTF	2	2.2866550809475898E-5	42	TCRBV11-01*01	TCRBV11	TCRBV11-01	01								TCRBD01,TCRBD02	TCRBD01-01,TCRBD02-01		TCRBJ01-02*01	TCRBJ01	TCRBJ01-02	01				5	7	3	6	2	2	39	51	58	61	63	2	In	VDJ
AATGTGAACGCCTTGTTGCTGGGGGACTCGGCCCTGTATCTCTGTGCCAGCAGATTGGGGGGCAACTATGGCTACACCTTCGGTTCG	CASRLGGNYGYTF	1	1.1433275404737949E-5	39	TCRBV05-05*01	TCRBV05	TCRBV05-05	01				TCRBD01-01*01	TCRBD01	TCRBD01-01	01				TCRBJ01-02*01	TCRBJ01	TCRBJ01-02	01				0	0	7	0	0	2	42	-1	58	-1	63	1	In	VDJ
CAGCCCTCAGAACCCAGGGACTCAGCTGTGTACTTCTGTGCCAGCAGTTTACTTATAGGGGGCAACTATGGCTACACCTTCGGTTCG	CASSLLIGGNYGYTF	1	1.1433275404737949E-5	45	TCRBV12	TCRBV12				TCRBV12-03,TCRBV12-04		TCRBD01-01*01	TCRBD01	TCRBD01-01	01				TCRBJ01-02*01	TCRBJ01	TCRBJ01-02	01				2	5	5	0	0	2	36	51	56	-1	63	1	In	VDJ
GATTCTGGAGTCCGCCAGCACCAACCAGACATCTATGTACCTCTGTGCCAGCAGTCCCGCCCCAACTATGGCTACACCTTCGGTTCG		2	2.2866550809475898E-5	38	TCRBV28-01*01	TCRBV28	TCRBV28-01	01								TCRBD01,TCRBD02	TCRBD01-01,TCRBD02-01		TCRBJ01-02*01	TCRBJ01	TCRBJ01-02	01				5	3	10	0	3	2	43	55	58	60	63	2	Out	VDJ
AACATGAGCTCCTTGGAGCTGGGGGACTCAGCCCTGTACTTCTGTGCCAGCAGCTTCGGGACCAACTATGGCTACACCTTCGGTTCG	CASSFGTNYGYTF	1	1.1433275404737949E-5	39	TCRBV13-01*01	TCRBV13	TCRBV13-01	01								TCRBD01,TCRBD02	TCRBD01-01,TCRBD02-01		TCRBJ01-02*01	TCRBJ01	TCRBJ01-02	01				3	1	0	7	1	2	42	56	57	62	63	1	In	VDJ
TCTCTGGAGCTGGGGGACTCAGCTTTGTATTTCTGTGCCAGCAGCTCCCCCGGGGCAGGGGACAACTATGGCTACACCTTCGGTTCG	CASSSPGAGDNYGYTF	1	1.1433275404737949E-5	48	TCRBV09-01	TCRBV09	TCRBV09-01				01,02	TCRBD01-01*01	TCRBD01	TCRBD01-01	01				TCRBJ01-02*01	TCRBJ01	TCRBJ01-02	01				4	10	4	2	2	2	33	45	55	61	63	1	In	VDJ
GAGTCGGCTGCTCCCTCCCAGACATCTGTGTACTTCTGTGCCAGCAGTGAACCGGGACAGCTAAACTATGGCTACACCTTCGGTTCG	CASSEPGQLNYGYTF	1	1.1433275404737949E-5	45	TCRBV06-01*01	TCRBV06	TCRBV06-01	01				TCRBD01-01*01	TCRBD01	TCRBD01-01	01				TCRBJ01-02*01	TCRBJ01	TCRBJ01-02	01				2	2	0	5	3	2	36	51	53	60	63	1	In	VDJ
ATCCAGCGCACACAGCAGGAGGACTCGGCCGTGTATCTCTGTGCCAGCAGCCAATCGACAGGAAACTATGGCTACACCTTCGGTTCG	CASSQSTGNYGYTF	3	3.429982621421385E-5	42	TCRBV07-02*01	TCRBV07	TCRBV07-02	01				TCRBD01-01*01	TCRBD01	TCRBD01-01	01				TCRBJ01-02*01	TCRBJ01	TCRBJ01-02	01				5	5	2	4	1	2	39	51	56	62	63	3	In	VDJ
CAGCGCACAGAGCAGGGGGACTCGGCCATGTATCTCTGTGCCAGCAGCTTAGTGGGACAGGAAAACTATGGCTACACCTTCGGTTCG	CASSLVGQENYGYTF	1	1.1433275404737949E-5	45	TCRBV07-09	TCRBV07	TCRBV07-09				01,03	TCRBD01-01*01	TCRBD01	TCRBD01-01	01				TCRBJ01-02*01	TCRBJ01	TCRBJ01-02	01				1	1	0	4	2	2	36	52	53	61	63	1	In	VDJ
CAGCAGGTAGTGCGAGGAGATTCGGCAGCTTATTTCTGTGCCAGCGCTGCTGAAGCAGATAAAAACTATGGCTACACCTTCGGTTCG	CASAAEADKNYGYTF	2	2.2866550809475898E-5	45	TCRBV18-01*01	TCRBV18	TCRBV18-01	01								TCRBD01,TCRBD02	TCRBD01-01,TCRBD02-01		TCRBJ01-02*01	TCRBJ01	TCRBJ01-02	01				8	10	4	5	5	2	36	45	55	58	63	2	In	VDJ
CTGAAGATCCGGTCCACAAAGCTGGAGGACTCAGCCATGTACTTCTGTGCCAGCAGCCGGGGGGGATATGGCTACACCTTCGGTTCG	CASSRGGYGYTF	1	1.1433275404737949E-5	36	TCRBV02-01*01	TCRBV02	TCRBV02-01	01				TCRBD02-01*01	TCRBD02	TCRBD02-01	01				TCRBJ01-02*01	TCRBJ01	TCRBJ01-02	01				6	1	8	0	1	5	45	56	57	65	66	1	In	VDJ
GTGACCAGTGCCCATCCTGAAGACAGCAGCTTCTACATCTGCAGTGCTAGCCGGACAGGGGGCGGATATGGCTACACCTTCGGTTCG	CSASRTGGGYGYTF	3	3.429982621421385E-5	42	TCRBV20	TCRBV20				TCRBV20-01,TCRBV20-or09_02		TCRBD01-01*01	TCRBD01	TCRBD01-01	01				TCRBJ01-02*01	TCRBJ01	TCRBJ01-02	01				3	2	1	0	3	5	39	50	52	63	66	3	In	VDJ
ATCCTGGAGTCGCCCAGCCCCAACCAGACCTCTCTGTACTTCTGTGCCAGCAGTTCGACAGCAGGATATGGCTACACCTTCGGTTCG	CASSSTAGYGYTF	1	1.1433275404737949E-5	39	TCRBV27-01*01	TCRBV27	TCRBV27-01	01				TCRBD01-01*01	TCRBD01	TCRBD01-01	01				TCRBJ01-02*01	TCRBJ01	TCRBJ01-02	01				4	1	2	5	5	5	42	55	56	61	66	1	In	VDJ
CCAGTCCACGGAGTCAGGGGACACAGCACTGTATTTCTGTGCCAGCAGCAACGGACAGGGGAGTATGATGGCTACACCTTCGGTTCG		2	2.2866550809475898E-5	44	TCRBV21-01*01	TCRBV21	TCRBV21-01	01				TCRBD01-01*01	TCRBD01	TCRBD01-01	01				TCRBJ01-02*01	TCRBJ01	TCRBJ01-02	01				3	1	1	2	6	6	37	51	52	61	67	2	Out	VDJ
ACTCTGGAGTCAGCTACCCGCTCCCAGACATCTGTGTATTTCTGCGCCAGCAGTACTGGGTTGGGGGATGGCTACACCTTCGGTTCG	CASSTGLGDGYTF	1	1.1433275404737949E-5	39	TCRBV10-02*01	TCRBV10	TCRBV10-02	01								TCRBD01,TCRBD02	TCRBD01-01,TCRBD02-01		TCRBJ01-02*01	TCRBJ01	TCRBJ01-02	01				5	8	6	1	0	6	42	54	62	-1	67	1	In	VDJ
GAGTCGGCTGCTCCCTCCCAGACATCTGTGTACTTCTGTGCCAGCATTTTCCCCACAGGGGGCGAGGATGGCTACACCTTCGGTTCG	CASIFPTGGEDGYTF	1	1.1433275404737949E-5	45	TCRBV06-01*01	TCRBV06	TCRBV06-01	01				TCRBD01-01*01	TCRBD01	TCRBD01-01	01				TCRBJ01-02*01	TCRBJ01	TCRBJ01-02	01				7	8	3	0	4	6	36	46	54	63	67	1	In	VDJ
GGTGACTCTGCTGTGTATTTCTGTGCCAGCAGCCGCAAAATGGGAAGACAGCTCCTGGTTGTAGTCGATGGCTACACCTTCGGTTCG	CASSRKMGRQLLVVVDGYTF	1	1.1433275404737949E-5	60	TCRBV03	TCRBV03				TCRBV03-01,TCRBV03-02		TCRBD01-01*01	TCRBD01	TCRBD01-01	01				TCRBJ01-02*01	TCRBJ01	TCRBJ01-02	01				4	12	2	5	16	6	21	34	46	51	67	1	In	VDJ
AACGCCTTGTTGCTGGGGGACTCGGCCCTGTATCTCTGTGCCAGCAGCCTACGACAGGGTTGGATAGATGGCTACACCTTCGGTTCG	CASSLRQGWIDGYTF	1	1.1433275404737949E-5	45	TCRBV05-05*01	TCRBV05	TCRBV05-05	01				TCRBD01-01*01	TCRBD01	TCRBD01-01	01				TCRBJ01-02*01	TCRBJ01	TCRBJ01-02	01				4	4	2	3	8	6	36	48	52	59	67	1	In	VDJ
ACATCAATTCCCTGGAGCTTGGTGACTCTGCTGTGTATTTCTGTGCCAGCAGCCAAGGACGGTCAAGATGGCTACACCTTCGGTTCG		1	1.1433275404737949E-5	40	TCRBV03	TCRBV03				TCRBV03-01,TCRBV03-02						TCRBD01,TCRBD02	TCRBD01-01,TCRBD02-01		TCRBJ01-02*01	TCRBJ01	TCRBJ01-02	01				1	0	2	7	7	6	41	-1	57	60	67	1	Out	VDJ
TCCGCCAGCACCAACCAGACATCTATGTACCTCTGTGCCAGCAGTTTATTAGGGCAGGGTATGTCTCATGGCTACACCTTCGGTTCG	CASSLLGQGMSHGYTF	2	2.2866550809475898E-5	48	TCRBV28-01*01	TCRBV28	TCRBV28-01	01				TCRBD01-01*01	TCRBD01	TCRBD01-01	01				TCRBJ01-02*01	TCRBJ01	TCRBJ01-02	01				1	5	4	3	8	6	33	49	54	59	67	2	In	VDJ
ACAGTGACCAGTGCCCATCCTGAAGACAGCAGCTTCTACATCTGCAGTGCTAGCGAGGGCCCCAATCATGGCTACACCTTCGGTTCG	CSASEGPNHGYTF	1	1.1433275404737949E-5	39	TCRBV20	TCRBV20				TCRBV20-01,TCRBV20-or09_02		TCRBD02-01*02	TCRBD02	TCRBD02-01	02				TCRBJ01-02*01	TCRBJ01	TCRBJ01-02	01				3	1	11	0	8	6	42	53	54	59	67	1	In	VDJ
GTGCAGCCTGCAGAACTGGAGGATTCTGGAGTTTATTTCTGTGCCAGCAGCCAATCTTACACGCGGCATGGCTACACCTTCGGTTCG	CASSQSYTRHGYTF	1	1.1433275404737949E-5	42	TCRBV14-01*01	TCRBV14	TCRBV14-01	01				TCRBD02-01	TCRBD02	TCRBD02-01				01,02	TCRBJ01-02*01	TCRBJ01	TCRBJ01-02	01				2	8	7	5	1	6	39	54	62	66	67	1	In	VDJ
GTGACCAGTGCCCATCCTGAAGACAGCAGCTTCTACATCTGCAGTGCTAGTGTCAGACAGGGAGAGCATGGCTACACCTTCGGTTCG	CSASVRQGEHGYTF	1	1.1433275404737949E-5	42	TCRBV20	TCRBV20				TCRBV20-01,TCRBV20-or09_02		TCRBD01-01*01	TCRBD01	TCRBD01-01	01				TCRBJ01-02*01	TCRBJ01	TCRBJ01-02	01				3	5	2	3	5	6	39	50	55	62	67	1	In	VDJ
CACATCAATTCCCTGGAGCTTGGTGACTCTGCTGTGTATTTCTGTGCCAGCAGCCGGGAGGGTATCCATGGCTACACCTTCGGTTCG	CASSREGIHGYTF	1	1.1433275404737949E-5	39	TCRBV03	TCRBV03				TCRBV03-01,TCRBV03-02		TCRBD02-01*02	TCRBD02	TCRBD02-01	02				TCRBJ01-02*01	TCRBJ01	TCRBJ01-02	01				4	0	9	0	5	6	42	-1	55	62	67	1	In	VDJ
ACAGTGACCAGTGCCCATCCTGAAGACAGCAGCTTCTACATCTGCAGTGCTAAGTATCACGGCTCCCATGGCTACACCTTCGGTTCG	CSAKYHGSHGYTF	1	1.1433275404737949E-5	39	TCRBV20	TCRBV20				TCRBV20-01,TCRBV20-or09_02						TCRBD01,TCRBD02	TCRBD01-01,TCRBD02-01		TCRBJ01-02*01	TCRBJ01	TCRBJ01-02	01				4	8	9	0	4	6	42	52	60	63	67	1	In	VDJ
GAGCTTGGTGACTCTGCTGTGTATTTCTGTGCCAGCAGCCAAGAAAGCTGGCTTCGTCAGCGGTCTAATGGCTACACCTTCGGTTCG	CASSQESWLRQRSNGYTF	1	1.1433275404737949E-5	54	TCRBV03	TCRBV03				TCRBV03-01,TCRBV03-02		TCRBD02-01	TCRBD02	TCRBD02-01				01,02	TCRBJ01-02*01	TCRBJ01	TCRBJ01-02	01				0	14	6	5	4	6	27	44	58	63	67	1	In	VDJ
GTGAACGCCTTGTTGCTGGGGGACTCGGCCCTGTATCTCTGTGCCAGCAGCTCCGACACAGGCAGGAATGGCTACACCTTCGGTTCG	CASSSDTGRNGYTF	1	1.1433275404737949E-5	42	TCRBV05-05*01	TCRBV05	TCRBV05-05	01				TCRBD01-01*01	TCRBD01	TCRBD01-01	01				TCRBJ01-02*01	TCRBJ01	TCRBJ01-02	01				3	5	3	4	5	6	39	52	57	62	67	1	In	VDJ
ATCCAACCTGCAAAGCTTGAGGACTCGGCCGTGTATCTCTGTGCCAGCAGCTTAGACGATGCCACGAATGGCTACACCTTCGGTTCG	CASSLDDATNGYTF	2	2.2866550809475898E-5	42	TCRBV11-02*02	TCRBV11	TCRBV11-02	02								TCRBD01,TCRBD02	TCRBD01-01,TCRBD02-01		TCRBJ01-02*01	TCRBJ01	TCRBJ01-02	01				0	1	2	8	8	6	39	56	57	59	67	2	In	VDJ
CTCTCACTGTGACATCGGCCCAAAAGAACCCGACAGCTTTCTATCTCTGTGCCAGTAGTATAGAGGTGGGGCTACACCTTCGGTTCG		1	1.1433275404737949E-5	34	TCRBV19-01	TCRBV19	TCRBV19-01				01,02					TCRBD01,TCRBD02	TCRBD01-01,TCRBD02-01		TCRBJ01-02*01	TCRBJ01	TCRBJ01-02	01				0	0	0	10	3	8	47	-1	64	66	69	1	Out	VDJ
CTGGAGTCGGCTGCTCCCTCCCAGACATCTGTGTACTTCTGTGCCAGCAGCGGGGACAGGCCGCCGGGGGGCTACACCTTCGGTTCG	CASSGDRPPGGYTF	1	1.1433275404737949E-5	42	TCRBV06-01*01	TCRBV06	TCRBV06-01	01				TCRBD01-01*01	TCRBD01	TCRBD01-01	01				TCRBJ01-02*01	TCRBJ01	TCRBJ01-02	01				6	2	0	4	9	8	39	50	52	60	69	1	In	VDJ
ACCTTGGAGCTGGGGGACTCGGCCCTTTATCTTTGCGCCAGCAGCTCCGATCCGGGACAGGGGGCCGGGGGCTACACCTTCGGTTCG	CASSSDPGQGAGGYTF	1	1.1433275404737949E-5	48	TCRBV05-01*01	TCRBV05	TCRBV05-01	01				TCRBD01-01*01	TCRBD01	TCRBD01-01	01				TCRBJ01-02*01	TCRBJ01	TCRBJ01-02	01				3	7	0	0	4	8	33	46	53	65	69	1	In	VDJ
TTCACTCTGAAGATCCGGTCCACAAAGCTGGAGGACTCAGCCATGTACTTCTGTGCCAGCACCACAGGGGGCTACACCTTCGGTTCG	CASTTGGYTF	1	1.1433275404737949E-5	30	TCRBV02-01*01	TCRBV02	TCRBV02-01	01				TCRBD01-01*01	TCRBD01	TCRBD01-01	01				TCRBJ01-02*01	TCRBJ01	TCRBJ01-02	01				7	2	3	3	0	8	51	61	63	-1	69	1	In	VDJ
CTCACTCTGGAGTCCGCTACCAGCTCCCAGACATCTGTGTACTTCTGTGCCATCAGGAATGAGACCCGGGGCTACACCTTCGGTTCG	CAIRNETRGYTF	1	1.1433275404737949E-5	36	TCRBV10-03*01	TCRBV10	TCRBV10-03	01								TCRBD01,TCRBD02	TCRBD01-01,TCRBD02-01		TCRBJ01-02*01	TCRBJ01	TCRBJ01-02	01				6	6	2	7	4	8	45	56	62	65	69	1	In	VDJ
TTGGAGATCCAGCGCACAGAGCAGGGGGACTCGGCCATGTATCTCTGTGCCAGCAGCCCAGGGAAAAGGGGCTACACCTTCGGTTCG	CASSPGKRGYTF	1	1.1433275404737949E-5	36	TCRBV07-09	TCRBV07	TCRBV07-09				01,03	TCRBD01-01*01	TCRBD01	TCRBD01-01	01				TCRBJ01-02*01	TCRBJ01	TCRBJ01-02	01				5	1	4	3	6	8	45	57	58	63	69	1	In	VDJ
ATCCAGCGCACACAGCAGGAGGACTCGGCCGTGTATCTCTGTGCCAGCAGCTCGGGGACCCCCAGCCAGGGCTACACCTTCGGTTCG	CASSSGTPSQGYTF	1	1.1433275404737949E-5	42	TCRBV07-02*01	TCRBV07	TCRBV07-02	01								TCRBD01,TCRBD02	TCRBD01-01,TCRBD02-01		TCRBJ01-02*01	TCRBJ01	TCRBJ01-02	01				4	2	0	7	10	8	39	52	54	59	69	1	In	VDJ
ATTCTGGAGTCCGCCAGCACCAACCAGACATCTATGTACCTCTGTGCCAGCAGTTTATTCCCCGCAAAGGGCTACACCTTCGGTTCG	CASSLFPAKGYTF	2	2.2866550809475898E-5	39	TCRBV28-01*01	TCRBV28	TCRBV28-01	01								TCRBD01,TCRBD02	TCRBD01-01,TCRBD02-01		TCRBJ01-02*01	TCRBJ01	TCRBJ01-02	01				1	6	4	6	3	8	42	58	64	66	69	2	In	VDJ
AATGTGAACGCCTTGGAGCTGGACGACTCGGCCCTGTATCTCTGTGCCAGCAGCCCAAATATCTGGGTCGGCTACACCTTCGGTTCG	CASSPNIWVGYTF	1	1.1433275404737949E-5	39	TCRBV05-04*01	TCRBV05	TCRBV05-04	01								TCRBD01,TCRBD02	TCRBD01-01,TCRBD02-01		TCRBJ01-02*01	TCRBJ01	TCRBJ01-02	01				4	10	0	9	2	8	42	54	64	67	69	1	In	VDJ
GCTGCTCCCTCCCAAACATCTGTGTACTTCTGTGCCAGCACCGTGGAGGCGGCCGGGACAGGGGGTAGCGGCTACACCTTCGGTTCG	CASTVEAAGTGGSGYTF	1	1.1433275404737949E-5	51	TCRBV06	TCRBV06				TCRBV06-02,TCRBV06-03		TCRBD01-01*01	TCRBD01	TCRBD01-01	01				TCRBJ01-02*01	TCRBJ01	TCRBJ01-02	01				7	14	0	1	4	8	30	40	54	65	69	1	In	VDJ
CGCACACAGCAGGAGGACTCGGCCGTGTATCTCTGTGCCAGCAGCTACCCCCGGGACATACAATGGACCGGCTACACCTTCGGTTCG	CASSYPRDIQWTGYTF	1	1.1433275404737949E-5	48	TCRBV07-02*01	TCRBV07	TCRBV07-02	01				TCRBD01-01*01	TCRBD01	TCRBD01-01	01				TCRBJ01-02*01	TCRBJ01	TCRBJ01-02	01				4	6	0	6	11	8	33	46	52	58	69	1	In	VDJ
AAGATCCAGCCCTCAGAACCCAGGGACTCAGCTGTGTACTTCTGTGCCAGCAGTTTCCGGGGGGGCCACGGCTACACCTTCGGTTCG	CASSFRGGHGYTF	1	1.1433275404737949E-5	39	TCRBV12	TCRBV12				TCRBV12-03,TCRBV12-04		TCRBD02-01*01	TCRBD02	TCRBD02-01	01				TCRBJ01-02*01	TCRBJ01	TCRBJ01-02	01				3	1	8	0	4	8	42	56	57	65	69	1	In	VDJ
AGTGCCCATCCTGAAGACAGCAGCTTCTACATCTGCAGTGCTAGAGATCGGTTTGAGAAGGGGGCGATAGGCTACACCTTCGGTTCG	CSARDRFEKGAIGYTF	1	1.1433275404737949E-5	48	TCRBV20	TCRBV20				TCRBV20-01,TCRBV20-or09_02		TCRBD01-01*01	TCRBD01	TCRBD01-01	01				TCRBJ01-02*01	TCRBJ01	TCRBJ01-02	01				0	11	5	0	4	8	33	47	58	65	69	1	In	VDJ
CTACACACCCTGCAGCCAGAAGACTCGGCCCTGTATCTCTGTGCCAGCAGCCAAGACCAGGGGCTTGGAGGCTACACCTTCGGTTCG	CASSQDQGLGGYTF	1	1.1433275404737949E-5	42	TCRBV04-02*01	TCRBV04	TCRBV04-02	01				TCRBD01-01*01	TCRBD01	TCRBD01-01	01				TCRBJ01-02*01	TCRBJ01	TCRBJ01-02	01				0	1	4	2	6	8	39	56	57	63	69	1	In	VDJ
GTGACATCGGCCCAAAAGAACCCGACAGCTTTCTATCTCTGTGCCAGTACCTCCGGACAGGGGTTAGGAGGCTACACCTTCGGTTCG	CASTSGQGLGGYTF	2	2.2866550809475898E-5	42	TCRBV19-01	TCRBV19	TCRBV19-01				01,02	TCRBD01-01*01	TCRBD01	TCRBD01-01	01				TCRBJ01-02*01	TCRBJ01	TCRBJ01-02	01				7	5	1	2	6	8	39	49	54	63	69	2	In	VDJ
TGTCGGCTGCTCCCTCCCAGACATCTGTGTACTTCTGTGCCAGCAGTTACTAATCCGGGATTGAGACGAGGCTACACCTTCGGTTCG		2	2.2866550809475898E-5	46	TCRBV06-05*01	TCRBV06	TCRBV06-05	01				TCRBD02-01*02	TCRBD02	TCRBD02-01	02				TCRBJ01-02*01	TCRBJ01	TCRBJ01-02	01				1	4	8	3	9	8	35	51	55	60	69	2	Out	VDJ
AGCACCTTGGAGCTGGGGGACTCGGCCCTTTATCTTTGCGCCAGCAGCTTGAGGGGGGATCCCAAGTCCCGCTACACCTTCGGTTCG	CASSLRGDPKSRYTF	1	1.1433275404737949E-5	45	TCRBV05-01*01	TCRBV05	TCRBV05-01	01								TCRBD01,TCRBD02	TCRBD01-01,TCRBD02-01		TCRBJ01-02*01	TCRBJ01	TCRBJ01-02	01				1	0	5	1	13	9	36	-1	51	57	70	1	In	VDJ
ACTCTGGAGTCCGCTACCAGCTCCCAGACATCTGTGTACTTCTGTGCCATCAGTGAATATAGGCAGTATGACTACACCTTCGGTTCG	CAISEYRQYDYTF	1	1.1433275404737949E-5	39	TCRBV10-03*01	TCRBV10	TCRBV10-03	01								TCRBD01,TCRBD02	TCRBD01-01,TCRBD02-01		TCRBJ01-02*01	TCRBJ01	TCRBJ01-02	01				3	7	4	5	5	10	42	56	63	66	71	1	In	VDJ
TCAAGATCCAGCCTGCAGAGCTTGGGGACTCGGCCGTGTATCTCTGTGCCTAAACAGGGAAAACTGGCGGGGCAGTACTTCGGGCCG		1	1.1433275404737949E-5	37	TCRBV11-03*01	TCRBV11	TCRBV11-03	01				TCRBD01-01*01	TCRBD01	TCRBD01-01	01				TCRBJ02-07*01	TCRBJ02	TCRBJ02-07	01				11	3	3	3	12	9	44	50	53	59	71	1	Out	VDJ
CTCAAGATCCAACCTGCAAAGCTTGAGGACTCGGCCGTGTATCTCTGTGCCAGCAGCTTAGATAGGGACGGGCAGTACTTCGGGCCG	CASSLDRDGQYF	1	1.1433275404737949E-5	36	TCRBV11-02*02	TCRBV11	TCRBV11-02	02								TCRBD01,TCRBD02	TCRBD01-01,TCRBD02-01		TCRBJ02-07*01	TCRBJ02	TCRBJ02-07	01				0	2	0	7	2	9	45	62	64	69	71	1	In	VDJ
CTGATTCTGGAGTCCGCCAGCACCAACCAGACATCTATGTACCTCTGTGCCAGCAGTCAAACCCGGGCACGGCAGTACTTCGGGCCG	CASSQTRARQYF	2	2.2866550809475898E-5	36	TCRBV28-01*01	TCRBV28	TCRBV28-01	01								TCRBD01,TCRBD02	TCRBD01-01,TCRBD02-01		TCRBJ02-07*01	TCRBJ02	TCRBJ02-07	01				5	7	8	0	3	9	45	57	64	68	71	2	In	VDJ
ATCCGGTCCACAAAGCTGGAGGACTCAGCCATGTACTTCTGTGCCAGCAGTGAGCGGGAGACTGAGTTGGAGCAGTACTTCGGGCCG	CASSERETELEQYF	1	1.1433275404737949E-5	42	TCRBV02-01*01	TCRBV02	TCRBV02-01	01				TCRBD02-01*02	TCRBD02	TCRBD02-01	02				TCRBJ02-07*01	TCRBJ02	TCRBJ02-07	01				3	0	7	2	9	7	39	-1	53	60	69	1	In	VDJ
CTCACTCTGGAGTCCGCTACCAGCTCCCAGACATCTGTGTACTTCTGTGCCATCAGGGGAAGGGGGGAGGAGCAGTACTTCGGGCCG	CAIRGRGEEQYF	1	1.1433275404737949E-5	36	TCRBV10-03*01	TCRBV10	TCRBV10-03	01								TCRBD01,TCRBD02	TCRBD01-01,TCRBD02-01		TCRBJ02-07*01	TCRBJ02	TCRBJ02-07	01				6	4	5	1	3	7	45	56	60	66	69	1	In	VDJ
CTCTGAAGATCCAGCCCTCAGAACCCAGGGACTCAGCTGTGTATTTTTGTGCTAGTGGTTTGAAGGTGCGAGCAGTACTTCGGGCCG		1	1.1433275404737949E-5	34	TCRBV12-05*01	TCRBV12	TCRBV12-05	01								TCRBD01,TCRBD02	TCRBD01-01,TCRBD02-01		TCRBJ02-07*01	TCRBJ02	TCRBJ02-07	01				2	1	5	4	2	6	47	62	63	66	68	1	Out	VDJ
GCTGGTGTCGGCTGCTCCCTCCCAGACATCTGTGTACTTGTGTGCCAGCAGTCCCCCCCGGTGGGTGGCGAGCAGTACTTCGGGCCG		3	3.429982621421385E-5	41	TCRBV06-08*01	TCRBV06	TCRBV06-08	01								TCRBD01,TCRBD02	TCRBD01-01,TCRBD02-01		TCRBJ02-07*01	TCRBJ02	TCRBJ02-07	01				5	10	0	9	3	6	40	52	62	65	68	3	Out	VDJ
CGGCTGCTCCCTCCCAGACATCTGTGTACTTCTGTGCCAGCAGCCCCACTACCCAGCGGGGGCCGTGGCGAGCAGTACTTCGGGCCG		1	1.1433275404737949E-5	49	TCRBV06	TCRBV06				TCRBV06-01,TCRBV06-05		TCRBD02-01*01	TCRBD02	TCRBD02-01	01				TCRBJ02-07*01	TCRBJ02	TCRBJ02-07	01				6	11	6	2	6	6	32	43	54	62	68	1	Out	VDJ
AATGTGAACGCCTTGGAGCTGGACGACTCGGCCCTGTATCTCTGTGCCAGCAGCTTGGCGGGGCGAGGCGAGCAGTACTTCGGGCCG	CASSLAGRGEQYF	1	1.1433275404737949E-5	39	TCRBV05-04*01	TCRBV05	TCRBV05-04	01								TCRBD01,TCRBD02	TCRBD01-01,TCRBD02-01		TCRBJ02-07*01	TCRBJ02	TCRBJ02-07	01				0	1	7	0	4	6	42	58	59	64	68	1	In	VDJ
CTGAGCTCTCTGGAGCTGGGGGACTCAGCTTTGTATTTCTGTGCCAGCAGCGTCCGGGACTCGTGGGCCGAGCAGTACTTCGGGCCG	CASSVRDSWAEQYF	1	1.1433275404737949E-5	42	TCRBV09-01	TCRBV09	TCRBV09-01				01,02	TCRBD02-01	TCRBD02	TCRBD02-01				01,02	TCRBJ02-07*01	TCRBJ02	TCRBJ02-07	01				2	2	0	10	7	6	39	53	55	61	68	1	In	VDJ
ATCCAGCCCTCAGAACCCAGGGACTCAGCTGTGTACTTCTGTGCCAGCAGTTTGGCTAGCGGGGGGGCCGAGCAGTACTTCGGGCCG	CASSLASGGAEQYF	1	1.1433275404737949E-5	42	TCRBV12	TCRBV12				TCRBV12-03,TCRBV12-04		TCRBD02-01*01	TCRBD02	TCRBD02-01	01				TCRBJ02-07*01	TCRBJ02	TCRBJ02-07	01				3	2	4	0	1	6	39	53	55	67	68	1	In	VDJ
CTGGAGTTGGCTGCTCCCTCCCAGACATCTGTGTACTTCTGTGCCAGCAGTTATGACGGACAGATTTACGAGCAGTACTTCGGGCCG	CASSYDGQIYEQYF	2	2.2866550809475898E-5	42	TCRBV06-06	TCRBV06	TCRBV06-06				01,02	TCRBD01-01*01	TCRBD01	TCRBD01-01	01				TCRBJ02-07*01	TCRBJ02	TCRBJ02-07	01				3	4	1	5	3	4	39	53	57	63	66	2	In	VDJ
ATCCTGGAGTCGCCCAGCCCCAACCAGACCTCTCTGTACTTCTGTGCCAGCAGTTCCCTCAGGGGTTACGAGCAGTACTTCGGGCCG	CASSSLRGYEQYF	1	1.1433275404737949E-5	39	TCRBV27-01*01	TCRBV27	TCRBV27-01	01				TCRBD01-01*01	TCRBD01	TCRBD01-01	01				TCRBJ02-07*01	TCRBJ02	TCRBJ02-07	01				4	4	4	2	1	4	42	55	59	65	66	1	In	VDJ
GGCCCAAAAGAACCCGACAGCTTTCTATCTCTGTGCCAGTAGTATCTCCCGGGGGGTTACCTTCCTTACGAGCAGTACTTCGGGCCG		1	1.1433275404737949E-5	50	TCRBV19-01	TCRBV19	TCRBV19-01				01,02	TCRBD02-01*01	TCRBD02	TCRBD02-01	01				TCRBJ02-07*01	TCRBJ02	TCRBJ02-07	01				3	4	8	1	10	4	31	45	49	56	66	1	Out	VDJ
AGCGCACAGAGCAGGGGGACTCGGCCATGTATCTCTGTGCCAGCAGCGACCGCCCGGGACGGATATTACGAGCAGTACTTCGGGCCG		1	1.1433275404737949E-5	46	TCRBV07-09	TCRBV07	TCRBV07-09				01,03					TCRBD01,TCRBD02	TCRBD01-01,TCRBD02-01		TCRBJ02-07*01	TCRBJ02	TCRBJ02-07	01				5	8	0	7	6	4	35	47	55	60	66	1	Out	VDJ
GTGACCAGTGCCCATCCTGAAGACAGCAGCTTCTACATCTGCAGTGCTAGTTCAGCGGGGGGGCCGTACGAGCAGTACTTCGGGCCG	CSASSAGGPYEQYF	1	1.1433275404737949E-5	42	TCRBV20	TCRBV20				TCRBV20-01,TCRBV20-or09_02		TCRBD02-01*01	TCRBD02	TCRBD02-01	01				TCRBJ02-07*01	TCRBJ02	TCRBJ02-07	01				3	3	6	0	3	4	39	50	53	63	66	1	In	VDJ
CACACCCTGCAGCCAGAAGACTCGGCCCTGTATCTCTGCGCCAGCAGCCAAGGACTAGCGGGGAAGTACGAGCAGTACTTCGGGCCG	CASSQGLAGKYEQYF	1	1.1433275404737949E-5	45	TCRBV04-03*01	TCRBV04	TCRBV04-03	01				TCRBD02-01*01	TCRBD02	TCRBD02-01	01				TCRBJ02-07*01	TCRBJ02	TCRBJ02-07	01				1	0	2	3	3	4	36	-1	52	63	66	1	In	VDJ
GAGATCCAGCGCACAGAGCAGGGGGACTCGGCCATGTATCTCTGTGCCAGCAGCTTAGAGGCCTTCTACGAGCAGTACTTCGGGCCG	CASSLEAFYEQYF	1	1.1433275404737949E-5	39	TCRBV07-09	TCRBV07	TCRBV07-09				01,03					TCRBD01,TCRBD02	TCRBD01-01,TCRBD02-01		TCRBJ02-07*01	TCRBJ02	TCRBJ02-07	01				1	0	5	4	4	3	42	-1	58	61	65	1	In	VDJ
GTGAACGCCTTGTTGCTGGGGGACTCGGCCCTGTATCTCTGTGCCAGCAGCTTGGGGACAGGGGGCTACGAGCAGTACTTCGGGCCG	CASSLGTGGYEQYF	1	1.1433275404737949E-5	42	TCRBV05-05*01	TCRBV05	TCRBV05-05	01				TCRBD01-01*01	TCRBD01	TCRBD01-01	01				TCRBJ02-07*01	TCRBJ02	TCRBJ02-07	01				0	0	1	1	0	3	39	-1	55	-1	65	1	In	VDJ
GCCCTGCAGCCAGAAGACTCAGCCCTGTATCTCTGCGCCAGCAGCCAAGTTTTGGCGGGGGTAGGCTACGAGCAGTACTTCGGGCCG	CASSQVLAGVGYEQYF	1	1.1433275404737949E-5	48	TCRBV04-01*01	TCRBV04	TCRBV04-01	01				TCRBD02-01*01	TCRBD02	TCRBD02-01	01				TCRBJ02-07*01	TCRBJ02	TCRBJ02-07	01				1	5	7	2	4	3	33	49	54	61	65	1	In	VDJ
AATGTGAGCACCTTGGAGCTGGGGGACTCGGCCCTTTATCTTTGCGCCAGCAGCCCCGGGACAGGCTACGAGCAGTACTTCGGGCCG	CASSPGTGYEQYF	1	1.1433275404737949E-5	39	TCRBV05-01*01	TCRBV05	TCRBV05-01	01				TCRBD01-01*01	TCRBD01	TCRBD01-01	01				TCRBJ02-07*01	TCRBJ02	TCRBJ02-07	01				4	3	0	4	0	3	42	54	57	-1	65	1	In	VDJ
GAGTCGCCCAGCCCCAACCAGACCTCTCTGTACTTCTGTGCCAGCAGTTTCTATGGGACACAAAGCTACGAGCAGTACTTCGGGCCG	CASSFYGTQSYEQYF	1	1.1433275404737949E-5	45	TCRBV27-01*01	TCRBV27	TCRBV27-01	01				TCRBD01-01*01	TCRBD01	TCRBD01-01	01				TCRBJ02-07*01	TCRBJ02	TCRBJ02-07	01				3	4	0	6	5	3	36	50	54	60	65	1	In	VDJ
CTGAGCTCTCTGGAGCTGGGGGACTCAGCTTTGTATTTCTGTGCCAGCAGCGTAGCTGGCCTTTCCTACGAGCAGTACTTCGGGCCG	CASSVAGLSYEQYF	1	1.1433275404737949E-5	42	TCRBV09-01	TCRBV09	TCRBV09-01				01,02	TCRBD01-01*01	TCRBD01	TCRBD01-01	01				TCRBJ02-07*01	TCRBJ02	TCRBJ02-07	01				0	2	9	0	3	1	39	55	57	60	63	1	In	VDJ
GAGTCAGGGGACACAGCACTGTATTTCTGTGCCAGCAGCATAGGAGGGGGACAGTTCTTAAGTTCCTACGAGCAGTACTTCGGGCCG	CASSIGGGQFLSSYEQYF	1	1.1433275404737949E-5	54	TCRBV21-01*01	TCRBV21	TCRBV21-01	01				TCRBD01-01*01	TCRBD01	TCRBD01-01	01				TCRBJ02-07*01	TCRBJ02	TCRBJ02-07	01				4	7	0	5	9	1	27	40	47	54	63	1	In	VDJ
CGCTCACCAGGCCTGGGGGACGCAGCCATGTACCTGTGTGCCACCAGCAGAGATGTGGACAATTCCTACGAGCAGTACTTCGGGCCG	CATSRDVDNSYEQYF	2	2.2866550809475898E-5	45	TCRBV15-01*01	TCRBV15	TCRBV15-01	01				TCRBD01-01*01	TCRBD01	TCRBD01-01	01				TCRBJ02-07*01	TCRBJ02	TCRBJ02-07	01				0	3	1	6	2	1	36	53	56	61	63	2	In	VDJ
CTGAGCTCTCTGGAGCTGGGGGACTCAGCTTTGTATTTCTGTGCCAGCAGCGTAGCTTGGGGGTCCTACGAGCAGTACTTCGGGCCG	CASSVAWGSYEQYF	1	1.1433275404737949E-5	42	TCRBV09-01	TCRBV09	TCRBV09-01				01,02					TCRBD01,TCRBD02	TCRBD01-01,TCRBD02-01		TCRBJ02-07*01	TCRBJ02	TCRBJ02-07	01				0	3	6	1	0	1	39	55	58	-1	63	1	In	VDJ
CTGGGGGACTCGGCCCTTTATCTTTGCGCCAGCAGCTTGGTAGGACTAGCGGGCTTCTCATTCTCCTACGAGCAGTACTTCGGGCCG	CASSLVGLAGFSFSYEQYF	1	1.1433275404737949E-5	57	TCRBV05-01*01	TCRBV05	TCRBV05-01	01				TCRBD02-01	TCRBD02	TCRBD02-01				01,02	TCRBJ02-07*01	TCRBJ02	TCRBJ02-07	01				0	2	1	4	9	0	24	40	42	53	62	1	In	VDJ
GGAGTCGGCTGCTCCCTCCCAAACATCTGTGTACTTCTGTGCCAGCAGTTACCAGAGACGGTCTCCTACGAGCAGTACTTCGGGCCG		1	1.1433275404737949E-5	44	TCRBV06	TCRBV06				TCRBV06-02,TCRBV06-03						TCRBD01,TCRBD02	TCRBD01-01,TCRBD02-01		TCRBJ02-07*01	TCRBJ02	TCRBJ02-07	01				2	4	2	7	3	0	37	52	56	59	62	1	Out	VDJ
TCCACGGAGTCAGGGGACACAGCACTGTATTTCTGTGCCAGCACCAAAGCCTGGGTTAGGATCTCCTACGAGCAGTACTTCGGGCCG	CASTKAWVRISYEQYF	1	1.1433275404737949E-5	48	TCRBV21-01*01	TCRBV21	TCRBV21-01	01								TCRBD01,TCRBD02	TCRBD01-01,TCRBD02-01		TCRBJ02-07*01	TCRBJ02	TCRBJ02-07	01				0	2	0	9	7	0	33	50	52	55	62	1	In	VDJ
AACGCCTTGTTGCTGGGGGACTCGGCCCTGTATCTCTGTGCCAGCAGCTCCGAAGGACAGGGCTCCTACGAGCAGTACTTCGGGCCG	CASSSEGQGSYEQYF	1	1.1433275404737949E-5	45	TCRBV05-05*01	TCRBV05	TCRBV05-05	01				TCRBD01-01*01	TCRBD01	TCRBD01-01	01				TCRBJ02-07*01	TCRBJ02	TCRBJ02-07	01				3	5	1	3	0	0	36	49	54	-1	62	1	In	VDJ
CGGTCCACAAAGCTGGAGGACTCAGCCATGTACTTCTGTGCCAGCAGTGAAGCGGGGGGAGGCTCCTACGAGCAGTACTTCGGGCCG	CASSEAGGGSYEQYF	1	1.1433275404737949E-5	45	TCRBV02-01*01	TCRBV02	TCRBV02-01	01				TCRBD02-01	TCRBD02	TCRBD02-01				01,02	TCRBJ02-07*01	TCRBJ02	TCRBJ02-07	01				0	0	9	1	3	0	36	-1	53	59	62	1	In	VDJ
CCACGGAGTCAGGGGACACAGCACTGTATTTCTGTGCCAGCAGCCGACCAATGGGCGGGGAGCTCCTACGAGCAGTACTTCGGGCCG		1	1.1433275404737949E-5	49	TCRBV21-01*01	TCRBV21	TCRBV21-01	01				TCRBD02-01*01	TCRBD02	TCRBD02-01	01				TCRBJ02-07*01	TCRBJ02	TCRBJ02-07	01				5	10	7	3	2	0	32	44	54	60	62	1	Out	VDJ
AGCTCTCTGGAGCTGGGGGACTCAGCTTTGTATTTCTGTGCCAGCAGCGTAGGGGACGGGAGCTCCTACGAGCAGTACTTCGGGCCG	CASSVGDGSSYEQYF	1	1.1433275404737949E-5	45	TCRBV09-01	TCRBV09	TCRBV09-01				01,02	TCRBD02-01*02	TCRBD02	TCRBD02-01	02				TCRBJ02-07*01	TCRBJ02	TCRBJ02-07	01				0	4	8	2	0	0	36	52	56	-1	62	1	In	VDJ
CTGGAGGACTCAGCCATGTACTTCTGTGCCAGCTTGATCCCCGGGGGACAGGGTCGGAGGAGCTCCTACGAGCAGTACTTCGGGCCG	CASLIPGGQGRRSSYEQYF	1	1.1433275404737949E-5	57	TCRBV02-01*01	TCRBV02	TCRBV02-01	01				TCRBD01-01*01	TCRBD01	TCRBD01-01	01				TCRBJ02-07*01	TCRBJ02	TCRBJ02-07	01				8	11	0	3	9	0	24	33	44	53	62	1	In	VDJ
GTGACCAGTGCCCATCCTGAAGACAGCAGCTTCTACATCTGCAGTCAATGGGGGGGGCCGAGCTCCTACGAGCAGTACTTCGGGCCG	CSQWGGPSSYEQYF	1	1.1433275404737949E-5	42	TCRBV20	TCRBV20				TCRBV20-01,TCRBV20-or09_02		TCRBD02-01*01	TCRBD02	TCRBD02-01	01				TCRBJ02-07*01	TCRBJ02	TCRBJ02-07	01				8	4	9	0	6	0	39	45	49	56	62	1	In	VDJ
ACATCGGCCCAAAAGAACCCGACAGCTTTCTATCTCTGTGCCAGTAGCTAATCTCAGGGAAGCTCCTACGAGCAGTACTTCGGGCCG	CASS*SQGSSYEQYF	3	3.429982621421385E-5	45	TCRBV19-01	TCRBV19	TCRBV19-01				01,02	TCRBD01-01*01	TCRBD01	TCRBD01-01	01				TCRBJ02-07*01	TCRBJ02	TCRBJ02-07	01				6	7	4	3	3	0	36	47	54	59	62	3	Stop	VDJ
GTGAGCACCTTGGAGCTGGGGGACTCGGCCCTTTATCTTTGCGCCAGCAGTTCGGCTGATTCCTCCTACGAGCAGTACTTCGGGCCG	CASSSADSSYEQYF	1	1.1433275404737949E-5	42	TCRBV05-01*01	TCRBV05	TCRBV05-01	01								TCRBD01,TCRBD02	TCRBD01-01,TCRBD02-01		TCRBJ02-07*01	TCRBJ02	TCRBJ02-07	01				5	3	9	0	6	0	39	50	53	56	62	1	In	VDJ
CCGCCAGCACCAACCAGACATCTATGTACCTCTGTGCCAGCAGCCCGGGGTGGGTCAGGGTCCTCCTACGAGCAGTACTTCGGGCCG		2	2.2866550809475898E-5	49	TCRBV28-01*01	TCRBV28	TCRBV28-01	01								TCRBD01,TCRBD02	TCRBD01-01,TCRBD02-01		TCRBJ02-07*01	TCRBJ02	TCRBJ02-07	01				6	12	4	3	2	0	32	43	55	60	62	2	Out	VDJ
CTGGAGGACTCAGCCATGTACTTCTGTGCCAGCAGTGATCCGGTCTCTAGCCGGGACAGGGCCTCCTACGAGCAGTACTTCGGGCCG	CASSDPVSSRDRASYEQYF	1	1.1433275404737949E-5	57	TCRBV02-01*01	TCRBV02	TCRBV02-01	01				TCRBD01-01*01	TCRBD01	TCRBD01-01	01				TCRBJ02-07*01	TCRBJ02	TCRBJ02-07	01				3	14	0	3	1	0	24	38	52	61	62	1	In	VDJ
CGCTCACCAGGCCTGGGGGACGCAGCCATGTACCTGTGTGCCACCAGCAGCTGGAATTCGGCCTCCTACGAGCAGTACTTCGGGCCG	CATSSWNSASYEQYF	1	1.1433275404737949E-5	45	TCRBV15-01*01	TCRBV15	TCRBV15-01	01								TCRBD01,TCRBD02	TCRBD01-01,TCRBD02-01		TCRBJ02-07*01	TCRBJ02	TCRBJ02-07	01				3	2	1	8	7	0	36	50	52	55	62	1	In	VDJ
ACGGAGTCAGGGGACACAGCACTGTATTTCTGTGCCAGCAGCAAAGCTGGGACAGGAAACCCCTCCTACGAGCAGTACTTCGGGCCG	CASSKAGTGNPSYEQYF	1	1.1433275404737949E-5	51	TCRBV21-01*01	TCRBV21	TCRBV21-01	01				TCRBD01-01*01	TCRBD01	TCRBD01-01	01				TCRBJ02-07*01	TCRBJ02	TCRBJ02-07	01				0	1	0	4	6	0	30	47	48	56	62	1	In	VDJ
CACCTTGGAGCTGGGGGACTCGGCCCTTTATCTTTGCGCCAGCAGCAAGACCGGGACAGAACCTCCTACGAGCAGTACTTCGGGCCG		1	1.1433275404737949E-5	47	TCRBV05-01*01	TCRBV05	TCRBV05-01	01				TCRBD01-01*01	TCRBD01	TCRBD01-01	01				TCRBJ02-07*01	TCRBJ02	TCRBJ02-07	01				4	6	0	5	3	0	34	46	52	59	62	1	Out	VDJ
GTGACATCGGCCCAAAAGAACCCGACAGCTTTCTATCTCTGTGCCAGTAGTTTGGACAGAGACTCCTACGAGCAGTACTTCGGGCCG	CASSLDRDSYEQYF	1	1.1433275404737949E-5	42	TCRBV19-01	TCRBV19	TCRBV19-01				01,02	TCRBD01-01*01	TCRBD01	TCRBD01-01	01				TCRBJ02-07*01	TCRBJ02	TCRBJ02-07	01				5	2	1	5	3	0	39	51	53	59	62	1	In	VDJ
GTGACATCGGCCCAAAAGAACCCGACAGCTTTCTATCTCTGTGCCAGTGGCGACAGGGAAGACTCCTACGAGCAGTACTTCGGGCCG	CASGDREDSYEQYF	1	1.1433275404737949E-5	42	TCRBV19-01	TCRBV19	TCRBV19-01				01,02	TCRBD01-01*01	TCRBD01	TCRBD01-01	01				TCRBJ02-07*01	TCRBJ02	TCRBJ02-07	01				8	3	2	3	4	0	39	48	51	58	62	1	In	VDJ
ACCAGGCCTGGGGGACGCAGCCATGTACCTGTGTGCCACCAGCAGAGGCGTCCCGGGACAGTATCCTACGAGCAGTACTTCGGGCCG		3	3.429982621421385E-5	50	TCRBV15-01*01	TCRBV15	TCRBV15-01	01				TCRBD01-01*01	TCRBD01	TCRBD01-01	01				TCRBJ02-07*01	TCRBJ02	TCRBJ02-07	01				1	7	0	5	2	1	31	47	54	61	63	3	Out	VDJ
GCTTGGTGACTCTGCTGTGTATTTCTGTGCCAGCAGCCCACGACCTTTTAGCGGGGGGGCAAATCCTACGAGCAGTACTTCGGGCCG		1	1.1433275404737949E-5	56	TCRBV03	TCRBV03				TCRBV03-01,TCRBV03-02		TCRBD02-01*01	TCRBD02	TCRBD02-01	01				TCRBJ02-07*01	TCRBJ02	TCRBJ02-07	01				4	10	5	0	4	1	25	38	48	59	63	1	Out	VDJ
GAGTCAGCTACCCGCTCCCAGACATCTGTGTATTTCTGCGCCAGCAGTGGGCCGGACAGGTCTGCCTACGAGCAGTACTTCGGGCCG	CASSGPDRSAYEQYF	1	1.1433275404737949E-5	45	TCRBV10-02*01	TCRBV10	TCRBV10-02	01				TCRBD01-01*01	TCRBD01	TCRBD01-01	01				TCRBJ02-07*01	TCRBJ02	TCRBJ02-07	01				4	4	1	4	4	2	36	49	53	60	64	1	In	VDJ
AGGCTGGAGTCGGCTGCTCCCTCCCAGACATCTGTGTACTTCTGTGCCAGCAGGGGGGACATAGCCTACGAGCAGTACTTCGGGCCG	CASRGDIAYEQYF	1	1.1433275404737949E-5	39	TCRBV06-01*01	TCRBV06	TCRBV06-01	01				TCRBD01-01*01	TCRBD01	TCRBD01-01	01				TCRBJ02-07*01	TCRBJ02	TCRBJ02-07	01				6	2	0	6	3	2	42	53	55	61	64	1	In	VDJ
GTGAACGCCTTGGAGCTGGAGGACTCGGCCCTGTATCTCTGTGCCAGCAGCTTGTCACTACTCCCCTACGAGCAGTACTTCGGGCCG	CASSLSLLPYEQYF	1	1.1433275404737949E-5	42	TCRBV05-08*01	TCRBV05	TCRBV05-08	01				TCRBD02-01	TCRBD02	TCRBD02-01				01,02	TCRBJ02-07*01	TCRBJ02	TCRBJ02-07	01				1	2	3	9	4	2	39	54	56	60	64	1	In	VDJ
CATCGGCCCAAAAGAACCCGACAGCTTTCTATCTCTGTGCCAGTAGTAAAATTGCGGGGCGGCCCCTACGAGCAGTACTTCGGGCCG		1	1.1433275404737949E-5	46	TCRBV19-01	TCRBV19	TCRBV19-01				01,02	TCRBD02-01*01	TCRBD02	TCRBD02-01	01				TCRBJ02-07*01	TCRBJ02	TCRBJ02-07	01				4	5	7	3	5	2	35	48	53	59	64	1	Out	VDJ
GTGAGCACCTTGGAGCTGGGGGACTCGGCCCTTTATCTTTGCGCCAGCAGCAAAGACGGATCCCCCTACGAGCAGTACTTCGGGCCG	CASSKDGSPYEQYF	1	1.1433275404737949E-5	42	TCRBV05-01*01	TCRBV05	TCRBV05-01	01								TCRBD01,TCRBD02	TCRBD01-01,TCRBD02-01		TCRBJ02-07*01	TCRBJ02	TCRBJ02-07	01				4	6	1	8	4	2	39	51	57	60	64	1	In	VDJ
GTGAGCACCTTGGAGCTGGGGGACTCGGCCCTTTATCTTTGCGCCAGCAGCACCACAGGATCCCCCTACGAGCAGTACTTCGGGCCG	CASSTTGSPYEQYF	1	1.1433275404737949E-5	42	TCRBV05-01*01	TCRBV05	TCRBV05-01	01				TCRBD01-01*01	TCRBD01	TCRBD01-01	01				TCRBJ02-07*01	TCRBJ02	TCRBJ02-07	01				4	3	3	4	5	2	39	51	54	59	64	1	In	VDJ
AAGATCCAGCCCTCAGAACCCAGGGACTCAGCTGTGTATTTTTGTGCTAGCCAGAGGGGGAATACCTACGAGCAGTACTTCGGGCCG	CASQRGNTYEQYF	1	1.1433275404737949E-5	39	TCRBV12-05*01	TCRBV12	TCRBV12-05	01				TCRBD01-01*01	TCRBD01	TCRBD01-01	01				TCRBJ02-07*01	TCRBJ02	TCRBJ02-07	01				9	4	5	1	4	2	42	50	54	60	64	1	In	VDJ
ACATCGGCCCAAAAGAACCCGACAGCTTTCTATCTCTGTGCCAGTAGTACAGCGGGAGGACAGACCTACGAGCAGTACTTCGGGCCG	CASSTAGGQTYEQYF	1	1.1433275404737949E-5	45	TCRBV19-01	TCRBV19	TCRBV19-01				01,02	TCRBD02-01*02	TCRBD02	TCRBD02-01	02				TCRBJ02-07*01	TCRBJ02	TCRBJ02-07	01				4	1	6	1	5	2	36	49	50	59	64	1	In	VDJ
CATCCTGAAGACAGCAGCTTCTACATCTGCAGTGCTAGATACCCGGGACTAGTAAGTTTGGGCACCTACGAGCAGTACTTCGGGCCG	CSARYPGLVSLGTYEQYF	1	1.1433275404737949E-5	54	TCRBV20	TCRBV20				TCRBV20-01,TCRBV20-or09_02		TCRBD02-01	TCRBD02	TCRBD02-01				01,02	TCRBJ02-07*01	TCRBJ02	TCRBJ02-07	01				2	5	0	8	12	2	27	39	44	52	64	1	In	VDJ
ATTCTGGAGTCCGCCAGCACCAACCAGACATCTATGTACCTCTGTGCCAGCAGTTTATCAAACTACTACGAGCAGTACTTCGGGCCG	CASSLSNYYEQYF	2	2.2866550809475898E-5	39	TCRBV28-01*01	TCRBV28	TCRBV28-01	01				TCRBD02-01	TCRBD02	TCRBD02-01				01,02	TCRBJ02-07*01	TCRBJ02	TCRBJ02-07	01				1	3	3	9	0	3	42	58	61	-1	65	2	In	VDJ
TGCCTTGGAGCTGGGGGACTCGGCCCTGTATCTCTGTGCCAGAAGCTCACAATAAGACAGGGGCACTACGAGCAGTACTTCGGGCCG		1	1.1433275404737949E-5	47	TCRBV05-03	TCRBV05	TCRBV05-03				01,02	TCRBD01-01*01	TCRBD01	TCRBD01-01	01				TCRBJ02-07*01	TCRBJ02	TCRBJ02-07	01				3	8	2	2	2	3	34	47	55	63	65	1	Out	VDJ
CTCACTCTGGAGTCAGCTACCCGCTCCCAGACATCTGTGTATTTCTGCGCCAGCAGTGATCTGAACTACGAGCAGTACTTCGGGCCG	CASSDLNYEQYF	1	1.1433275404737949E-5	36	TCRBV10-02*01	TCRBV10	TCRBV10-02	01								TCRBD01,TCRBD02	TCRBD01-01,TCRBD02-01		TCRBJ02-07*01	TCRBJ02	TCRBJ02-07	01				3	3	2	8	1	3	45	59	62	64	65	1	In	VDJ
CAGCGCACACAGCAGGAGGACTCGGCCGTGTATCTCTGTGCCAGCAGCCCATCCTGGACCCAGGGATACGAGCAGTACTTCGGGCCG	CASSPSWTQGYEQYF	1	1.1433275404737949E-5	45	TCRBV07-02*01	TCRBV07	TCRBV07-02	01				TCRBD01-01*01	TCRBD01	TCRBD01-01	01				TCRBJ02-07*01	TCRBJ02	TCRBJ02-07	01				5	12	4	3	1	4	36	48	60	65	66	1	In	VDJ
GAGATGAATGTGAGCACCTTGGAGCTGGGGGACTCGGCCCTTTATCTTTGCGCCAGCAGCGAGAGATACGAGCAGTACTTCGGGCCG	CASSERYEQYF	3	3.429982621421385E-5	33	TCRBV05-01*01	TCRBV05	TCRBV05-01	01				TCRBD02-01*02	TCRBD02	TCRBD02-01	02				TCRBJ02-07*01	TCRBJ02	TCRBJ02-07	01				4	0	11	2	3	4	48	-1	60	63	66	3	In	VDJ
TTGACATCCGCTCACCAGGCCTGGGGGACGCAGCCATGTACCTGTGTGCCACCAGCAAGGGGATAATACGAGCAGTACTTCGGGCCG		1	1.1433275404737949E-5	37	TCRBV15-01*01	TCRBV15	TCRBV15-01	01				TCRBD01-01*01	TCRBD01	TCRBD01-01	01				TCRBJ02-07*01	TCRBJ02	TCRBJ02-07	01				4	0	5	2	4	4	44	-1	57	62	66	1	Out	VDJ
ATCAATTCCCTGGAGCTTGGTGACTCTGCTGTGTATTTCTGTGCCAGCAGCCTTACTAGCGGGGGAGACGAGCAGTACTTCGGGCCG	CASSLTSGGDEQYF	1	1.1433275404737949E-5	42	TCRBV03	TCRBV03				TCRBV03-01,TCRBV03-02		TCRBD02-01*01	TCRBD02	TCRBD02-01	01				TCRBJ02-07*01	TCRBJ02	TCRBJ02-07	01				4	2	3	2	2	5	39	52	54	65	67	1	In	VDJ
CTGGAGTCCGCCAGCACCAACCAGACATCTATGTACCTCTGTGCCAGCAGTTTACCGCAGGGGCGAGACGAGCAGTACTTCGGGCCG	CASSLPQGRDEQYF	2	2.2866550809475898E-5	42	TCRBV28-01*01	TCRBV28	TCRBV28-01	01				TCRBD01-01*01	TCRBD01	TCRBD01-01	01				TCRBJ02-07*01	TCRBJ02	TCRBJ02-07	01				2	3	4	2	4	5	39	54	57	63	67	2	In	VDJ
CTGTCGGCTGCTCCCTCCCAGACATCTGTGTACTTCTGTGCCATCAGTGATCCCGGACAGGGGATCCACGAGCAGTACTTCGGGCCG	CAISDPGQGIHEQYF	2	2.2866550809475898E-5	45	TCRBV06	TCRBV06				TCRBV06-01,TCRBV06-05		TCRBD01-01*01	TCRBD01	TCRBD01-01	01				TCRBJ02-07*01	TCRBJ02	TCRBJ02-07	01				3	4	1	2	4	5	36	50	54	63	67	2	In	VDJ
GAGTCGGCTGCTCCCTCCCAGACATCTGTGTACTTCTGTGCCATCAGTGATCCCGGACAGGGGATCCACGAGCAGTACTTCGGGCCG	CAISDPGQGIHEQYF	2	2.2866550809475898E-5	45	TCRBV06-01*01	TCRBV06	TCRBV06-01	01				TCRBD01-01*01	TCRBD01	TCRBD01-01	01				TCRBJ02-07*01	TCRBJ02	TCRBJ02-07	01				3	4	1	2	4	5	36	50	54	63	67	2	In	VDJ
TTGTTGCTGGGGGACTCGGCCCTGTATCTCTGTGCCAGCAGCTTGGAGCTAGCGGGAGGGCTTCAGAACGAGCAGTACTTCGGGCCG	CASSLELAGGLQNEQYF	3	3.429982621421385E-5	51	TCRBV05-05*01	TCRBV05	TCRBV05-05	01				TCRBD02-01*02	TCRBD02	TCRBD02-01	02				TCRBJ02-07*01	TCRBJ02	TCRBJ02-07	01				0	2	4	0	7	5	30	46	48	60	67	3	In	VDJ
GGAGACACGGCACTGTATCTCTGCGCCAGCAGTCATTCGGACTTTACCGGGACCCCTTCAGGAGCCTGAGAGCAGTACTTCGGGCCG	CASSHSDFTGTPSGA*EQYF	1	1.1433275404737949E-5	60	TCRBV23-01*01	TCRBV23	TCRBV23-01	01								TCRBD01,TCRBD02	TCRBD01-01,TCRBD02-01		TCRBJ02-07*01	TCRBJ02	TCRBJ02-07	01				3	13	0	7	16	7	21	35	48	53	69	1	Stop	VDJ
GCAATCCTGTCCTCAGAACCGGGAGACACGGCACTGTATCTCTGCGCCAGCAGCGGCAGGGGGTTATAGGGCGTGCACTTCGGGCCG	CASSGRGL*GVHF	1	1.1433275404737949E-5	39	TCRBV23-01*01	TCRBV23	TCRBV23-01	01				TCRBD01-01*01	TCRBD01	TCRBD01-01	01				TCRBJ02-07*01	TCRBJ02	TCRBJ02-07	01				6	3	4	1	13	14	42	53	56	63	76	1	Stop	VDJ
GTCGCCCAGCCCCAACCAGACCTCTCTGTACTTCTGTGCCAGCAGTTTATCTGGGGCCGGGACTGCTTAGGGCAGTACGTCGGGCCG		1	1.1433275404737949E-5	47	TCRBV27-01*01	TCRBV27	TCRBV27-01	01				TCRBD02-01	TCRBD02	TCRBD02-01				01,02	TCRBJ02-07*01	TCRBJ02	TCRBJ02-07	01				0	7	0	10	15	17	34	51	58	64	79	1	Out	VDJ
CTCAGGCTGGAGTCGGCTGCTCCCTCCCAGACATCTGTGTACTTCTGTGCCAGCAGTGAAGGGTCTCGGGAGCAGTACGTCGGGCCG	CASSEGSREQYV	1	1.1433275404737949E-5	36	TCRBV06-01*01	TCRBV06	TCRBV06-01	01				TCRBD02-01*02	TCRBD02	TCRBD02-01	02				TCRBJ02-07*01	TCRBJ02	TCRBJ02-07	01				1	5	8	2	7	17	45	61	66	72	79	1	In	VDJ
TGATCCTGGAGTCGCCCAGCCCCAACCAGACCTCTCTGTACTTCTGTGCCAGCAGTTTCCTCTCTGTACGAGCAGTACGTCGGGCCG		1	1.1433275404737949E-5	37	TCRBV27-01*01	TCRBV27	TCRBV27-01	01								TCRBD01,TCRBD02	TCRBD01-01,TCRBD02-01		TCRBJ02-07*01	TCRBJ02	TCRBJ02-07	01				3	14	4	5	4	17	44	58	72	75	79	1	Out	VDJ
TTGGAGCTGGACGACTCGGCCCTGTATCTCTGTGCCAGCGGCCGCGGGGCTCCGACAGGGGCCCTCTACGAGCAGTACGTCGGGCCG	CASGRGAPTGALYEQYV	1	1.1433275404737949E-5	51	TCRBV05-04*01	TCRBV05	TCRBV05-04	01				TCRBD01-01*01	TCRBD01	TCRBD01-01	01				TCRBJ02-07*01	TCRBJ02	TCRBJ02-07	01				7	14	2	2	18	17	30	39	53	61	79	1	In	VDJ
GTGACATCGGCCCAAAAGAACCCGACAGCTTTCTATCTCTGTGCCAGTAGTCCGTCCATCCTCTCCTACGAGCAGTACGTCGGGCCG	CASSPSILSYEQYV	1	1.1433275404737949E-5	42	TCRBV19-01	TCRBV19	TCRBV19-01				01,02					TCRBD01,TCRBD02	TCRBD01-01,TCRBD02-01		TCRBJ02-07*01	TCRBJ02	TCRBJ02-07	01				5	21	4	5	4	17	39	51	72	75	79	1	In	VDJ
AACGCCTTGTTGCTGGGGGACTCGGCCCTGTATCTCTGTGCCAGCAGCTTGGGGCTAGCGGGGGCCTACGAGCAGTACGTCGGGCCG	CASSLGLAGAYEQYV	1	1.1433275404737949E-5	45	TCRBV05-05*01	TCRBV05	TCRBV05-05	01				TCRBD02-01*01	TCRBD02	TCRBD02-01	01				TCRBJ02-07*01	TCRBJ02	TCRBJ02-07	01				0	2	4	2	15	17	36	52	54	64	79	1	In	VDJ
GCCTTGGAGCTGGACGACTCGGCCCTGTATCTCTGTGCCAGCAGATTAACCCCGGGACTAGCGACCTACGAGCAGTACGTCGGGCCG	CASRLTPGLATYEQYV	1	1.1433275404737949E-5	48	TCRBV05-04*01	TCRBV05	TCRBV05-04	01				TCRBD02-01	TCRBD02	TCRBD02-01				01,02	TCRBJ02-07*01	TCRBJ02	TCRBJ02-07	01				5	9	0	6	16	17	33	44	53	63	79	1	In	VDJ
CAGCGCACAGAGCAGGGGGACTCGGCCATGTATCTCTGTGCCAGCAGCATAGGGGACGATCCCACCTACGAGCAGTACGTCGGGCCG	CASSIGDDPTYEQYV	1	1.1433275404737949E-5	45	TCRBV07-09	TCRBV07	TCRBV07-09				01,03					TCRBD01,TCRBD02	TCRBD01-01,TCRBD02-01		TCRBJ02-07*01	TCRBJ02	TCRBJ02-07	01				1	0	0	7	22	17	36	-1	52	57	79	1	In	VDJ
CACAGCAGGAGGACTCGGCCGTGTATCTCTGTGCCGGAGCACGGACTAGCGGGCCTCCTTTCAACCTACGAGCAGTACGTCGGGCCG		1	1.1433275404737949E-5	52	TCRBV07-02*01	TCRBV07	TCRBV07-02	01				TCRBD02-01	TCRBD02	TCRBD02-01				01,02	TCRBJ02-07*01	TCRBJ02	TCRBJ02-07	01				11	7	1	4	26	17	29	35	42	53	79	1	Out	VDJ
CCTGTCCTCAGAACCGGGAGACACGGCACTGTATCTCTGCGCCAGCGCTGGGACAGCCCGGTCTACTACGAGCAGTACGTCGGGCCG		1	1.1433275404737949E-5	44	TCRBV23-01*01	TCRBV23	TCRBV23-01	01				TCRBD01-01*01	TCRBD01	TCRBD01-01	01				TCRBJ02-07*01	TCRBJ02	TCRBJ02-07	01				8	3	0	5	23	17	37	46	49	56	79	1	Out	VDJ
ATGTGAACGCCTTGGAGCTGGAGGACTCGGCCCTGTATCTCTGTGCCAGCAGCTAACGACAGGGGCGACGAGCAGTACGTCGGGCCG		3	3.429982621421385E-5	40	TCRBV05-08*01	TCRBV05	TCRBV05-08	01				TCRBD01-01*01	TCRBD01	TCRBD01-01	01				TCRBJ02-07*01	TCRBJ02	TCRBJ02-07	01				3	3	2	2	14	17	41	54	57	65	79	3	Out	VDJ
TCGGCTGCTCCCTCCCAGACATCTGTGTACTTCTGTGCCAGCACTCCCCGGGTAGCGGGGGGGTCCCACGAGCAGTACGTCGGGCCG	CASTPRVAGGSHEQYV	1	1.1433275404737949E-5	48	TCRBV06	TCRBV06				TCRBV06-01,TCRBV06-05		TCRBD02-01*01	TCRBD02	TCRBD02-01	01				TCRBJ02-07*01	TCRBJ02	TCRBJ02-07	01				7	9	5	0	16	17	33	43	52	63	79	1	In	VDJ
AGATCCAGTCCACGGAGTCAGGGGACACAGCACTGTATTTCTGTGCCAGCAGCAAAGCGGATGAGAGACTCCATATATTTTGGAGAG		4	4.5733101618951796E-5	40	TCRBV21-01*01	TCRBV21	TCRBV21-01	01				TCRBD02-01	TCRBD02	TCRBD02-01				01,02	TCRBJ01-03*01	TCRBJ01	TCRBJ01-03	01				0	8	2	10	0	11	41	58	66	-1	70	4	Out	VDJ
AAGATCCGGTCCACAAAGCTGGAGGACTCAGCCATGTACTTCTGTGCCAGCAGTCAGGAACCCCTATACGCCATATATTTTGGAGAG	CASSQEPLYAIYF	1	1.1433275404737949E-5	39	TCRBV02-01*01	TCRBV02	TCRBV02-01	01				TCRBD01-01*01	TCRBD01	TCRBD01-01	01				TCRBJ01-03*01	TCRBJ01	TCRBJ01-03	01				5	0	4	4	12	11	42	-1	54	58	70	1	In	VDJ
CAGCAGGTAGTGCGAGGAGATTCGGCAGCTTATTTCTGTGCCAGCTCACCAACGCGGACAGGGTCTGACACCATATATTTTGGAGAG	CASSPTRTGSDTIYF	2	2.2866550809475898E-5	45	TCRBV18-01*01	TCRBV18	TCRBV18-01	01				TCRBD01-01*01	TCRBD01	TCRBD01-01	01				TCRBJ01-03*01	TCRBJ01	TCRBJ01-03	01				2	4	1	3	4	8	36	51	55	63	67	2	In	VDJ
CTCACTGTGACATCGGCCCAAAAGAACCCGACAGCTTTCTATCTCTGTGCCAGTGGAGCTAGGGTCGACACCATATATTTTGGAGAG	CASGARVDTIYF	1	1.1433275404737949E-5	36	TCRBV19-01	TCRBV19	TCRBV19-01				01,02					TCRBD01,TCRBD02	TCRBD01-01,TCRBD02-01		TCRBJ01-03*01	TCRBJ01	TCRBJ01-03	01				8	6	5	3	3	8	45	54	60	64	67	1	In	VDJ
CTCACTCTGGAGTCCGCTACCAGCTCCCAGACATCTGTGTACTTCTGTGCCATCAGCCCCGGGGTAAACACCATATATTTTGGAGAG	CAISPGVNTIYF	1	1.1433275404737949E-5	36	TCRBV10-03*01	TCRBV10	TCRBV10-03	01				TCRBD02-01*01	TCRBD02	TCRBD02-01	01				TCRBJ01-03*01	TCRBJ01	TCRBJ01-03	01				6	3	8	3	1	6	45	56	59	64	65	1	In	VDJ
AGCTCTCTGGAGCTGGGGGACTCAGCTTTGTATTTCTGTGCCAGCAGCACCTCAGGGATGGTTGGAAACACCATATATTTTGGAGAG	CASSTSGMVGNTIYF	1	1.1433275404737949E-5	45	TCRBV09-01	TCRBV09	TCRBV09-01				01,02	TCRBD01-01*01	TCRBD01	TCRBD01-01	01				TCRBJ01-03*01	TCRBJ01	TCRBJ01-03	01				4	4	4	3	5	3	36	48	52	57	62	1	In	VDJ
GAGCTGGGGGACTCGGCCCTTTATCTTTGCGCCAGCAGCTTGGACAGGAGCCTCGTACTCGTTGGAAACACCATATATTTTGGAGAG	CASSLDRSLVLVGNTIYF	1	1.1433275404737949E-5	54	TCRBV05-01*01	TCRBV05	TCRBV05-01	01				TCRBD01-01*01	TCRBD01	TCRBD01-01	01				TCRBJ01-03*01	TCRBJ01	TCRBJ01-03	01				0	0	3	4	14	3	27	-1	43	48	62	1	In	VDJ
GAGCTGGGGGACTCGGCCCTTTATCTTTGCGCCAGCAGCTTGGCAAGCATACCTGGGGCCCTTGGAAACACCATATATTTTGGAGAG	CASSLASIPGALGNTIYF	1	1.1433275404737949E-5	54	TCRBV05-01*01	TCRBV05	TCRBV05-01	01				TCRBD01-01*01	TCRBD01	TCRBD01-01	01				TCRBJ01-03*01	TCRBJ01	TCRBJ01-03	01				0	11	7	0	3	3	27	43	54	59	62	1	In	VDJ
CACAGAGCAGCGGGACTCGGCCATGTATCGCTGTGCCAGCAGCTTATCGTACGCAGACAGTGTGGAAACACCATATATTTTGGAGAG		2	2.2866550809475898E-5	50	TCRBV07-06*01	TCRBV07	TCRBV07-06	01				TCRBD01-01*01	TCRBD01	TCRBD01-01	01				TCRBJ01-03*01	TCRBJ01	TCRBJ01-03	01				2	9	2	5	2	3	31	46	55	60	62	2	Out	VDJ
ATCCGGTCCACAAAGCTGGAGGACTCAGCCATGTACTTCTGTGCCAGCAGACAGGGGGCTGGTGGAAACACCATATATTTTGGAGAG	CASRQGAGGNTIYF	1	1.1433275404737949E-5	42	TCRBV02-01*01	TCRBV02	TCRBV02-01	01				TCRBD01-01*01	TCRBD01	TCRBD01-01	01				TCRBJ01-03*01	TCRBJ01	TCRBJ01-03	01				6	0	3	0	3	3	39	-1	50	59	62	1	In	VDJ
ATCCGGTCCACAAAGCTGGAGGACTCAGCCATGTACTTCTGTGCCAGCAGTTATACGACAGGTGGAAACACCATATATTTTGGAGAG	CASSYTTGGNTIYF	1	1.1433275404737949E-5	42	TCRBV02-01*01	TCRBV02	TCRBV02-01	01				TCRBD01-01*01	TCRBD01	TCRBD01-01	01				TCRBJ01-03*01	TCRBJ01	TCRBJ01-03	01				5	5	2	4	0	3	39	51	56	-1	62	1	In	VDJ
CCCAGCCCCAACCAGACCTCTCTGTACTTCTGTGCCAGCAGTTCCCTTTCAGGACCATTTTCTGGAAACACCATATATTTTGGAGAG	CASSSLSGPFSGNTIYF	1	1.1433275404737949E-5	51	TCRBV27-01*01	TCRBV27	TCRBV27-01	01								TCRBD01,TCRBD02	TCRBD01-01,TCRBD02-01		TCRBJ01-03*01	TCRBJ01	TCRBJ01-03	01				4	8	1	7	5	1	30	43	51	55	60	1	In	VDJ
TCCAGCCCTCAGAACCCAGGGACTCAGCTGTGTACTTCTGTGCCAGCAGTTTATGAGGGGTCTGGAAACACCATATATTTTGGAGAG		4	4.5733101618951796E-5	43	TCRBV12	TCRBV12				TCRBV12-03,TCRBV12-04						TCRBD01,TCRBD02	TCRBD01-01,TCRBD02-01		TCRBJ01-03*01	TCRBJ01	TCRBJ01-03	01				2	2	5	2	0	1	38	53	55	-1	60	4	Out	VDJ
CCCCAACCAGACAGCTCTTTACTTCTGTGCCACTCCGACCGGGGTATTTTGGGGGGATAGTCTGGAAACACCATATATTTTGGAGAG		1	1.1433275404737949E-5	56	TCRBV24	TCRBV24				TCRBV24-01,TCRBV24-or09_02		TCRBD02-01*01	TCRBD02	TCRBD02-01	01				TCRBJ01-03*01	TCRBJ01	TCRBJ01-03	01				10	17	9	1	4	1	25	33	50	56	60	1	Out	VDJ
ACCTTGGAGCTGGGGGACTCGGCCCTTTATCTTTGCGCCAGCAGCTTGGAAGGGCCGCTCTCTGGAAACACCATATATTTTGGAGAG	CASSLEGPLSGNTIYF	1	1.1433275404737949E-5	48	TCRBV05-01*01	TCRBV05	TCRBV05-01	01								TCRBD01,TCRBD02	TCRBD01-01,TCRBD02-01		TCRBJ01-03*01	TCRBJ01	TCRBJ01-03	01				0	1	5	3	5	0	33	49	50	54	59	1	In	VDJ
CTGCAGCCAGAAGACTCAGCCCTGTATCTCTGCGCCAGCAGCCAAGACCGGGGCAGGGGCTCTGGAAACACCATATATTTTGGAGAG	CASSQDRGRGSGNTIYF	2	2.2866550809475898E-5	51	TCRBV04-01*01	TCRBV04	TCRBV04-01	01				TCRBD01-01*01	TCRBD01	TCRBD01-01	01				TCRBJ01-03*01	TCRBJ01	TCRBJ01-03	01				0	6	4	2	0	0	30	47	53	-1	59	2	In	VDJ
CGCACACAGCAGGAGGACTCGGCCGTGTATCTCTGTGCCAGCAGCCCGGGGACAGGACGCTCTGGAAACACCATATATTTTGGAGAG	CASSPGTGRSGNTIYF	1	1.1433275404737949E-5	48	TCRBV07-02*01	TCRBV07	TCRBV07-02	01				TCRBD01-01*01	TCRBD01	TCRBD01-01	01				TCRBJ01-03*01	TCRBJ01	TCRBJ01-03	01				5	3	0	4	3	0	33	45	48	56	59	1	In	VDJ
TCTAAGAAGCTCCTTCTCAGTGACTCTGGCTTCTATCTCTGTGCCTGGAGTATGGGGAGCTCTGGAAACACCATATATTTTGGAGAG	CAWSMGSSGNTIYF	2	2.2866550809475898E-5	42	TCRBV30-01*01	TCRBV30	TCRBV30-01	01				TCRBD02-01*02	TCRBD02	TCRBD02-01	02				TCRBJ01-03*01	TCRBJ01	TCRBJ01-03	01				2	3	9	2	0	0	39	51	54	-1	59	2	In	VDJ
TTGGCGTCTGCTGTACCCTCTCAGACATCTGTGTACTTCTGTGCCATCTAAACAGGGAGCTCTGGAAACACCATATATTTTGGAGAG	CAI*TGSSGNTIYF	1	1.1433275404737949E-5	42	TCRBV06-04	TCRBV06	TCRBV06-04				01,02	TCRBD01-01*01	TCRBD01	TCRBD01-01	01				TCRBJ01-03*01	TCRBJ01	TCRBJ01-03	01				10	5	3	3	2	0	39	46	51	57	59	1	Stop	VDJ
ACACAGCAGGAGGACTCGGCCGTGTATCTCTGTGCCAGCAGCTTAGCGACGGGACCGAGCTCTGGAAACACCATATATTTTGGAGAG	CASSLATGPSSGNTIYF	1	1.1433275404737949E-5	51	TCRBV07-02*01	TCRBV07	TCRBV07-02	01								TCRBD01,TCRBD02	TCRBD01-01,TCRBD02-01		TCRBJ01-03*01	TCRBJ01	TCRBJ01-03	01				0	3	0	7	4	0	30	47	50	55	59	1	In	VDJ
GTGACCAGTGCCCATCCTGAAGACAGCAGCTTCTACATCTGCAGTGCTAGAAGACCCAGCTCTGGAAACACCATATATTTTGGAGAG	CSARRPSSGNTIYF	1	1.1433275404737949E-5	42	TCRBV20	TCRBV20				TCRBV20-01,TCRBV20-or09_02						TCRBD01,TCRBD02	TCRBD01-01,TCRBD02-01		TCRBJ01-03*01	TCRBJ01	TCRBJ01-03	01				2	1	2	7	4	0	39	51	52	55	59	1	In	VDJ
TGCCTCCTCCCAGACATCTGTATATTTCTGCGCCAGCAGATACAAGGGACACTAAACAGCTCTGGAAACACCATATATTTTGGAGAG		1	1.1433275404737949E-5	53	TCRBV10-01	TCRBV10	TCRBV10-01				01,02	TCRBD01-01*01	TCRBD01	TCRBD01-01	01				TCRBJ01-03*01	TCRBJ01	TCRBJ01-03	01				6	6	0	6	8	0	28	39	45	51	59	1	Out	VDJ
CACACCCTGCAGCCAGAAGACTCGGCCCTGTATCTCTGTGCCAGCAGCCAAGAAGCTTCCTCTGGAAACACCATATATTTTGGAGAG	CASSQEASSGNTIYF	1	1.1433275404737949E-5	45	TCRBV04-02*01	TCRBV04	TCRBV04-02	01				TCRBD02-01	TCRBD02	TCRBD02-01				01,02	TCRBJ01-03*01	TCRBJ01	TCRBJ01-03	01				0	0	6	7	3	0	36	-1	53	56	59	1	In	VDJ
AGACATCTGTGTACTTCTGTGCCAGCAGTTAACCCCCCCAAGGTTCCTGTTTCGATCTCCTCTGGAAACACCATATATTTTGGAGAG		1	1.1433275404737949E-5	64	TCRBV06	TCRBV06				TCRBV06-05,TCRBV06-06						TCRBD01,TCRBD02	TCRBD01-01,TCRBD02-01		TCRBJ01-03*01	TCRBJ01	TCRBJ01-03	01				3	9	5	4	16	0	17	31	40	43	59	1	Out	VDJ
CAGCAGGTAGTGCGAGGAGATTCGGCAGCTTATTTCTGTGCCAGCTCACCCGCGGCGGCCTCTGGAAACACCATATATTTTGGAGAG	CASSPAAASGNTIYF	2	2.2866550809475898E-5	45	TCRBV18-01*01	TCRBV18	TCRBV18-01	01				TCRBD02-01	TCRBD02	TCRBD02-01				01,02	TCRBJ01-03*01	TCRBJ01	TCRBJ01-03	01				3	1	7	5	4	0	36	50	51	55	59	2	In	VDJ
GTCTGCCATCCCCAACCAGACAGCTCTTTACTTCTGTGCCACCTCGGTCACGGTAGCTACTCTGGAAACACCATATATTTTGGAGAG		1	1.1433275404737949E-5	47	TCRBV24	TCRBV24				TCRBV24-01,TCRBV24-or09_02		TCRBD02-01	TCRBD02	TCRBD02-01				01,02	TCRBJ01-03*01	TCRBJ01	TCRBJ01-03	01				9	10	5	7	2	0	34	43	53	57	59	1	Out	VDJ
GCTCCCTCCCAGACATCTGTGTACTTCTGTGCCAGCAGTGGGCTCACCGGGACAGTATACTCTGGAAACACCATATATTTTGGAGAG	CASSGLTGTVYSGNTIYF	1	1.1433275404737949E-5	54	TCRBV06-01*01	TCRBV06	TCRBV06-01	01				TCRBD01-01*01	TCRBD01	TCRBD01-01	01				TCRBJ01-03*01	TCRBJ01	TCRBJ01-03	01				4	8	0	5	4	0	27	40	48	55	59	1	In	VDJ
CTGAGCTCTCTGGAGCTGGGGGACTCAGCTTTGTATTTCTGTGCCAGCAGCGTGACGGACTCTGGAAACACCATATATTTTGGAGAG	CASSVTDSGNTIYF	1	1.1433275404737949E-5	42	TCRBV09-01	TCRBV09	TCRBV09-01				01,02					TCRBD01,TCRBD02	TCRBD01-01,TCRBD02-01		TCRBJ01-03*01	TCRBJ01	TCRBJ01-03	01				2	3	1	8	0	0	39	53	56	-1	59	1	In	VDJ
GTGACATCGGCCCAAAAGAACCCGACAGCTTTCTATCTCTGTGCCAGTAGAAACAGGGAATCTGGAAACACCATATATTTTGGAGAG	CASRNRESGNTIYF	1	1.1433275404737949E-5	42	TCRBV19-01	TCRBV19	TCRBV19-01				01,02	TCRBD01-01*01	TCRBD01	TCRBD01-01	01				TCRBJ01-03*01	TCRBJ01	TCRBJ01-03	01				6	2	3	3	2	1	39	50	52	58	60	1	In	VDJ
TCTAAGAAGCTCCTTCTCAGTGACTCTGGCTTCTATCTCTGTGCCTGGAGGGGACAGGGGGCTGGAAACACCATATATTTTGGAGAG	CAWRGQGAGNTIYF	1	1.1433275404737949E-5	42	TCRBV30-01*01	TCRBV30	TCRBV30-01	01				TCRBD01-01*01	TCRBD01	TCRBD01-01	01				TCRBJ01-03*01	TCRBJ01	TCRBJ01-03	01				3	0	0	1	0	2	39	-1	50	-1	61	1	In	VDJ
TGAAGATCCGGTCCACAAAGCTGGAGGACTCAGCCATGTACTTCTGTGCCCAACGGGGGAGCTGGAAACACCATATATTTTGGAGAG		1	1.1433275404737949E-5	37	TCRBV02-01*01	TCRBV02	TCRBV02-01	01				TCRBD02-01*01	TCRBD02	TCRBD02-01	01				TCRBJ01-03*01	TCRBJ01	TCRBJ01-03	01				11	3	8	2	2	2	44	50	53	59	61	1	Out	VDJ
ATCCGGTCCACAAAGCTGGAGGACTCAGCCATGTACTTCTGTGCCAGCAGCGTCGGGGGAACTGGAAACACCATATATTTTGGAGAG	CASSVGGTGNTIYF	1	1.1433275404737949E-5	42	TCRBV02-01*01	TCRBV02	TCRBV02-01	01				TCRBD02-01*01	TCRBD02	TCRBD02-01	01				TCRBJ01-03*01	TCRBJ01	TCRBJ01-03	01				6	3	8	2	2	2	39	50	53	59	61	1	In	VDJ
GCTCCTTGGAGCTGGGGGACTCAGCCCTGTACTTCTGTGCCAGCAGCGAGAGGCTATACTTCGGGAAACACCATATATTTTGGAGAG		1	1.1433275404737949E-5	46	TCRBV13-01*01	TCRBV13	TCRBV13-01	01				TCRBD02-01*02	TCRBD02	TCRBD02-01	02				TCRBJ01-03*01	TCRBJ01	TCRBJ01-03	01				5	2	11	1	10	4	35	47	49	53	63	1	Out	VDJ
ATCAATTCCCTGGAGCTTGGTGACTCTGCTGTGTATTTCTGTGCCAGCAGCCCCCAGGTAGCGGGAAACACCATATATTTTGGAGAG	CASSPQVAGNTIYF	1	1.1433275404737949E-5	42	TCRBV03	TCRBV03				TCRBV03-01,TCRBV03-02		TCRBD02-01	TCRBD02	TCRBD02-01				01,02	TCRBJ01-03*01	TCRBJ01	TCRBJ01-03	01				4	6	5	6	0	4	39	52	58	-1	63	1	In	VDJ
CAGCAGGTAGTGCGAGGAGATTCGGCAGCTTATTTCTGTGCCAGCTCACGGTCCTGGGGGCCGGGAAACACCATATATTTTGGAGAG	CASSRSWGPGNTIYF	2	2.2866550809475898E-5	45	TCRBV18-01*01	TCRBV18	TCRBV18-01	01				TCRBD01-01*01	TCRBD01	TCRBD01-01	01				TCRBJ01-03*01	TCRBJ01	TCRBJ01-03	01				4	6	6	0	2	4	36	49	55	61	63	2	In	VDJ
GATCCAGTCCACGGAGTCAGGGGACACAGCACTGTATTTCTGTGCCAGCAGCCTCCGGGACAGGGAAACACCATATATTTTGGAGAG		2	2.2866550809475898E-5	41	TCRBV21-01*01	TCRBV21	TCRBV21-01	01				TCRBD01-01*01	TCRBD01	TCRBD01-01	01				TCRBJ01-03*01	TCRBJ01	TCRBJ01-03	01				5	4	0	5	0	4	40	52	56	-1	63	2	Out	VDJ
ACCCTGCAGCCAGAAGACTCGGCCCTGTATCTCTGCGCCAGCAGCCAAGTTTCCCAGGTTAAGGGAAACACCATATATTTTGGAGAG	CASSQVSQVKGNTIYF	1	1.1433275404737949E-5	48	TCRBV04-03*01	TCRBV04	TCRBV04-03	01				TCRBD01-01*01	TCRBD01	TCRBD01-01	01				TCRBJ01-03*01	TCRBJ01	TCRBJ01-03	01				1	5	4	4	5	4	33	49	54	58	63	1	In	VDJ
AGTGCCCATCCTGAAGACAGCAGCTTCTACATCTGCAGTGCTAGAGACTCGAACAGGGGGTCCGGAAACACCATATATTTTGGAGAG	CSARDSNRGSGNTIYF	1	1.1433275404737949E-5	48	TCRBV20	TCRBV20				TCRBV20-01,TCRBV20-or09_02		TCRBD01-01*01	TCRBD01	TCRBD01-01	01				TCRBJ01-03*01	TCRBJ01	TCRBJ01-03	01				0	5	3	1	3	4	33	47	52	60	63	1	In	VDJ
CCCCAACCAGACCTCTCTGTACTTCTGTGCCAGCAGTTTATATGGGGATGCCGGGACAACGTAGGAAACACCATATATTTTGGAGAG		1	1.1433275404737949E-5	56	TCRBV27-01*01	TCRBV27	TCRBV27-01	01				TCRBD01-01*01	TCRBD01	TCRBD01-01	01				TCRBJ01-03*01	TCRBJ01	TCRBJ01-03	01				1	11	0	6	5	4	25	41	52	58	63	1	Out	VDJ
GTCCACAAAGCTGGAGGACTCAGCCATGTACTTCTGTGCCAGCAGTGAGGTTTCTAGGAGCCAGGAAACACCATATATTTTGGAGAG		1	1.1433275404737949E-5	47	TCRBV02-01*01	TCRBV02	TCRBV02-01	01				TCRBD02-01	TCRBD02	TCRBD02-01				01,02	TCRBJ01-03*01	TCRBJ01	TCRBJ01-03	01				3	5	4	8	6	4	34	48	53	57	63	1	Out	VDJ
TGTGAGCACCTTGGAGCTGGGGGACTCGGCCCTTTATCTTTGCGCCAGCAGCCCGGGACGGAAGGAAACACCATATATTTTGGAGAG		1	1.1433275404737949E-5	41	TCRBV05-01*01	TCRBV05	TCRBV05-01	01								TCRBD01,TCRBD02	TCRBD01-01,TCRBD02-01		TCRBJ01-03*01	TCRBJ01	TCRBJ01-03	01				4	2	0	7	4	4	40	52	54	59	63	1	Out	VDJ
CTGGAGCTGGGGGACTCAGCTTTGTATTTCTGTGCCAGCAGCCCTCGGGGGGGGACAGGTCAAGGAAACACCATATATTTTGGAGAG	CASSPRGGTGQGNTIYF	1	1.1433275404737949E-5	51	TCRBV09-01	TCRBV09	TCRBV09-01				01,02					TCRBD01,TCRBD02	TCRBD01-01,TCRBD02-01		TCRBJ01-03*01	TCRBJ01	TCRBJ01-03	01				4	9	0	4	4	4	30	42	51	59	63	1	In	VDJ
GAGTTGGCTGCTCCCTCCCAGACATCTGTGTACTTCTGTGCCAGCAGTTTCGAAACAGGGATTCGAAACACCATATATTTTGGAGAG	CASSFETGIRNTIYF	1	1.1433275404737949E-5	45	TCRBV06-06	TCRBV06	TCRBV06-06				01,02	TCRBD01-01*01	TCRBD01	TCRBD01-01	01				TCRBJ01-03*01	TCRBJ01	TCRBJ01-03	01				4	5	3	3	4	5	36	49	54	60	64	1	In	VDJ
AGCACCTTGGAGCTGGGGGACTCGGCCCTTTATCTTTGCGCCAGCAGCTACGGAGGGGGCCCCTCCAACGTCCTGACTTTCGGGGCC	CASSYGGGPSNVLTF	2	2.2866550809475898E-5	45	TCRBV05-01*01	TCRBV05	TCRBV05-01	01				TCRBD01-01*01	TCRBD01	TCRBD01-01	01				TCRBJ02-06*01	TCRBJ02	TCRBJ02-06	01				3	4	5	0	4	8	36	49	53	60	64	2	In	VDJ
CAGCAGGTAGTGCGAGGAGATTCGGCAGCTTATTTCTGTGCCAGCTCACCACGGGCAGGGAATGCCAACGTCCTGACTTTCGGGGCC	CASSPRAGNANVLTF	1	1.1433275404737949E-5	45	TCRBV18-01*01	TCRBV18	TCRBV18-01	01				TCRBD01-01*01	TCRBD01	TCRBD01-01	01				TCRBJ02-06*01	TCRBJ02	TCRBJ02-06	01				1	3	4	3	3	7	36	52	55	60	63	1	In	VDJ
GTGAGCAACATGAGCCCTGAAGACAGCAGCATATATCTCTGCAGCGCCCGACTGTTCTCTGGGGCCAACGTCCTGACTTTCGGGGCC	CSARLFSGANVLTF	1	1.1433275404737949E-5	42	TCRBV29-01*01	TCRBV29	TCRBV29-01	01				TCRBD02-01	TCRBD02	TCRBD02-01				01,02	TCRBJ02-06*01	TCRBJ02	TCRBJ02-06	01				7	3	2	10	3	0	39	46	49	53	56	1	In	VDJ
GCTCCCTCCCAAACATCTGTGTACTTCTGTGCCAGCGGTGGTTCCCAAAGGTTCTTCTCTGGGGCCAACGTCCTGACTTTCGGGGCC	CASGGSQRFFSGANVLTF	1	1.1433275404737949E-5	54	TCRBV06	TCRBV06				TCRBV06-02,TCRBV06-03						TCRBD01,TCRBD02	TCRBD01-01,TCRBD02-01		TCRBJ02-06*01	TCRBJ02	TCRBJ02-06	01				8	12	5	4	5	0	27	36	48	51	56	1	In	VDJ
ACCTTGGAGCTGGGGGACTCGGCCCTTTATCTTTGCGCCAGCAGCCTGGGAGGATTCTCTGGGGCCAACGTCCTGACTTTCGGGGCC	CASSLGGFSGANVLTF	1	1.1433275404737949E-5	48	TCRBV05-01*01	TCRBV05	TCRBV05-01	01				TCRBD02-01*02	TCRBD02	TCRBD02-01	02				TCRBJ02-06*01	TCRBJ02	TCRBJ02-06	01				0	0	11	1	3	0	33	-1	49	53	56	1	In	VDJ
CAGCCCTCAGAACCCAGGGACTCAGCTGTGTACTTCTGTGCCAGCAGGGGCGGAGTCTCTGGGGCCAACGTCCTGACTTTCGGGGCC	CASRGGVSGANVLTF	1	1.1433275404737949E-5	45	TCRBV12	TCRBV12				TCRBV12-03,TCRBV12-04						TCRBD01,TCRBD02	TCRBD01-01,TCRBD02-01		TCRBJ02-06*01	TCRBJ02	TCRBJ02-06	01				6	0	8	0	5	0	36	-1	47	51	56	1	In	VDJ
CTGCAGCCAGAAGACTCAGCCCTGTATCTCTGCGCCAGCAGCCAAGACCGGGACCTCTCTGGGGCCAACGTCCTGACTTTCGGGGCC	CASSQDRDLSGANVLTF	1	1.1433275404737949E-5	51	TCRBV04-01*01	TCRBV04	TCRBV04-01	01								TCRBD01,TCRBD02	TCRBD01-01,TCRBD02-01		TCRBJ02-06*01	TCRBJ02	TCRBJ02-06	01				0	2	0	7	2	0	30	47	49	54	56	1	In	VDJ
CTCCCTCCCAGACATCTGTGTACTTCTGTGCCAGCAGTCCACGTGACAGGGGCTATCTCTGGGGCCAACGTCCTGACTTTCGGGGCC		1	1.1433275404737949E-5	55	TCRBV06	TCRBV06				TCRBV06-01,TCRBV06-05,TCRBV06-06		TCRBD01-01*01	TCRBD01	TCRBD01-01	01				TCRBJ02-06*01	TCRBJ02	TCRBJ02-06	01				5	6	2	2	4	0	26	38	44	52	56	1	Out	VDJ
CCAGCGCACAGAGCAAGGGCGACTCGGCTGTGTATCTCTGTGTCAGAAGCTGGAGGCTCTGGGGCCAACGTCCTGACTTTCGGGGCC		1	1.1433275404737949E-5	43	TCRBV07-05*02	TCRBV07	TCRBV07-05	02				TCRBD02-01*02	TCRBD02	TCRBD02-01	02				TCRBJ02-06*01	TCRBJ02	TCRBJ02-06	01				4	0	10	1	0	0	38	-1	51	-1	56	1	Out	VDJ
CCAGTGCCCATCCTGAAGACAGCAGCTTCTACATCTGCAGTGCTAGAGGAACTGCCCTCTGGGGCCAACGTCCTGACTTTCGGGGCC		1	1.1433275404737949E-5	46	TCRBV20	TCRBV20				TCRBV20-01,TCRBV20-or09_02		TCRBD02-01	TCRBD02	TCRBD02-01				01,02	TCRBJ02-06*01	TCRBJ02	TCRBJ02-06	01				1	2	3	10	3	0	35	48	50	53	56	1	Out	VDJ
CCAGTGCCCATCCTGAAGACAGCAGCTTCTACATCTGCAGTGCTAGGATCGGGTGACTCTGGGGCCAACGTCCTGACTTTCGGGGCC		1	1.1433275404737949E-5	46	TCRBV20	TCRBV20				TCRBV20-01,TCRBV20-or09_02		TCRBD02-01	TCRBD02	TCRBD02-01				01,02	TCRBJ02-06*01	TCRBJ02	TCRBJ02-06	01				3	3	8	4	3	0	35	46	49	53	56	1	Out	VDJ
AGGCTGGAGTCGGCTGCTCCCTCCCAGACATCTGTGTACTTCTGTGCCAGGAGGGACTCTGGGGCCAACGTCCTGACTTTCGGGGCC	CARRDSGANVLTF	1	1.1433275404737949E-5	39	TCRBV06-01*01	TCRBV06	TCRBV06-01	01				TCRBD02-01*02	TCRBD02	TCRBD02-01	02				TCRBJ02-06*01	TCRBJ02	TCRBJ02-06	01				9	0	11	0	1	0	42	-1	50	55	56	1	In	VDJ
ACAAAGCTGGAGGACTCAGCCATGTACTTCTGTGCCAGCAGCCGGGGACAGGGAAACTCTGGGGCCAACGTCCTGACTTTCGGGGCC	CASSRGQGNSGANVLTF	1	1.1433275404737949E-5	51	TCRBV02-01*01	TCRBV02	TCRBV02-01	01				TCRBD01-01*01	TCRBD01	TCRBD01-01	01				TCRBJ02-06*01	TCRBJ02	TCRBJ02-06	01				6	3	0	3	3	0	30	41	44	53	56	1	In	VDJ
ATCCAGCCTGCAGAGCTTGGGGACTCGGCCATGTATCTCTGTGCCAGCGGAACAGGGGCTGGGGCCAACGTCCTGACTTTCGGGGCC	CASGTGAGANVLTF	1	1.1433275404737949E-5	42	TCRBV11-01*01	TCRBV11	TCRBV11-01	01				TCRBD01-01*01	TCRBD01	TCRBD01-01	01				TCRBJ02-06*01	TCRBJ02	TCRBJ02-06	01				8	3	3	2	0	2	39	48	51	-1	58	1	In	VDJ
GCTCTCTGGAGCTGGGGGACTCAGCTTTGTATTTCTGTGCCAGCAGCGTAGAAGGCGGCTGGGGCCAACGTCCTGACTTTCGGGGCC		1	1.1433275404737949E-5	46	TCRBV09-01	TCRBV09	TCRBV09-01				01,02	TCRBD02-01	TCRBD02	TCRBD02-01				01,02	TCRBJ02-06*01	TCRBJ02	TCRBJ02-06	01				0	3	7	5	0	2	35	51	54	-1	58	1	Out	VDJ
TCCACAAAGCTGGAGGACTCAGCCATGTACTTCTGTGCCAGCAGTGAAGCGGGGGGCCCTGGGGCCAACGTCCTGACTTTCGGGGCC	CASSEAGGPGANVLTF	1	1.1433275404737949E-5	48	TCRBV02-01*01	TCRBV02	TCRBV02-01	01								TCRBD01,TCRBD02	TCRBD01-01,TCRBD02-01		TCRBJ02-06*01	TCRBJ02	TCRBJ02-06	01				0	1	6	0	1	2	33	50	51	57	58	1	In	VDJ
AAGCTCCTTCTCAGTGACTCTGGCTTCTATCTCTGTGCCTGGAGTGGTAGGGGGCTGACTGGGGCCAACGTCCTGACTTTCGGGGCC	CAWSGRGLTGANVLTF	1	1.1433275404737949E-5	48	TCRBV30-01*01	TCRBV30	TCRBV30-01	01				TCRBD01-01*01	TCRBD01	TCRBD01-01	01				TCRBJ02-06*01	TCRBJ02	TCRBJ02-06	01				1	2	5	0	3	2	33	46	48	55	58	1	In	VDJ
AGCACCTTGGAGCTGGGGGACTCGGCCCTTTATCTTTGCGCCAGCAGCTTGAGACAGACTGGGGCCAACGTCCTGACTTTCGGGGCC	CASSLRQTGANVLTF	2	2.2866550809475898E-5	45	TCRBV05-01*01	TCRBV05	TCRBV05-01	01				TCRBD01-01*01	TCRBD01	TCRBD01-01	01				TCRBJ02-06*01	TCRBJ02	TCRBJ02-06	01				1	1	2	5	1	2	36	51	52	57	58	2	In	VDJ
GCCTCCTCCCAGACATCTGTATATTTCTGCGCCAGCAGTGAGTGGCCAGGGGGAGACACTGGGGCCAACGTCCTGACTTTCGGGGCC	CASSEWPGGDTGANVLTF	1	1.1433275404737949E-5	54	TCRBV10-01	TCRBV10	TCRBV10-01				01,02	TCRBD01-01*01	TCRBD01	TCRBD01-01	01				TCRBJ02-06*01	TCRBJ02	TCRBJ02-06	01				1	3	4	1	5	2	27	43	46	53	58	1	In	VDJ
ACACAGAAGGAGGACTCCGCCGTGTATCTCTGTGCCAGCAGCTTGGTCTTCAAGGGAACTGGGGCCAACGTCCTGACTTTCGGGGCC	CASSLVFKGTGANVLTF	2	2.2866550809475898E-5	51	TCRBV07-08*02	TCRBV07	TCRBV07-08	02								TCRBD01,TCRBD02	TCRBD01-01,TCRBD02-01		TCRBJ02-06*01	TCRBJ02	TCRBJ02-06	01				3	9	0	8	1	2	30	44	53	57	58	2	In	VDJ
TTGGAGCTGGGGGACTCGGCCCTTTATCTTTGCGCCAGCAGCCCGGGTGGGGGGAGAACTGGGGCCAACGTCCTGACTTTCGGGGCC	CASSPGGGRTGANVLTF	1	1.1433275404737949E-5	51	TCRBV05-01*01	TCRBV05	TCRBV05-01	01				TCRBD02-01*01	TCRBD02	TCRBD02-01	01				TCRBJ02-06*01	TCRBJ02	TCRBJ02-06	01				4	6	9	1	4	2	30	42	48	54	58	1	In	VDJ
ACCAGCTCCCAGACATCTGTGTACTTCTGTGCCATCAGTGAGTCCCTTCACAGGGGGTATGGGGCCAACGTCCTGACTTTCGGGGCC	CAISESLHRGYGANVLTF	1	1.1433275404737949E-5	54	TCRBV10-03*01	TCRBV10	TCRBV10-03	01				TCRBD01-01*01	TCRBD01	TCRBD01-01	01				TCRBJ02-06*01	TCRBJ02	TCRBJ02-06	01				0	5	3	1	2	3	27	44	49	57	59	1	In	VDJ
TCAGCTACCCGCTCCCAGACATCTGTGTATTTCTGCGCCAGCAGGGAAACAGGGGGCTCGGGGGCCAACGTCCTGACTTTCGGGGCC	CASRETGGSGANVLTF	1	1.1433275404737949E-5	48	TCRBV10-02*01	TCRBV10	TCRBV10-02	01				TCRBD01-01*01	TCRBD01	TCRBD01-01	01				TCRBJ02-06*01	TCRBJ02	TCRBJ02-06	01				6	4	3	0	3	4	33	44	48	57	60	1	In	VDJ
CTGTCGGCTGCTCCCTCCCAGACATCTGTGTACTTCTGTGCCAGCAGGTCGGGAGGGTCCGGGGCCAACGTCCTGACTTTCGGGGCC	CASRSGGSGANVLTF	1	1.1433275404737949E-5	45	TCRBV06-05*01	TCRBV06	TCRBV06-05	01				TCRBD02-01*02	TCRBD02	TCRBD02-01	02				TCRBJ02-06*01	TCRBJ02	TCRBJ02-06	01				6	2	8	0	3	4	36	47	49	57	60	1	In	VDJ
TCGGCTGCTCCCTCCCAGACATCTGTGTACTTCTGTGCCAGCAGGCGGGACAGGGGATCAGGGGCCAACGTCCTGACTTTCGGGGCC	CASRRDRGSGANVLTF	1	1.1433275404737949E-5	48	TCRBV06	TCRBV06				TCRBV06-01,TCRBV06-05		TCRBD01-01*01	TCRBD01	TCRBD01-01	01				TCRBJ02-06*01	TCRBJ02	TCRBJ02-06	01				6	2	0	2	4	4	33	44	46	56	60	1	In	VDJ
ACACAGCAGGAGGACTCGGCCGTGTATCTCTGTGCCAGCAGCTTGGTAACAGGGGGATTCACGGCCAACGTCCTGACTTTCGGGGCC	CASSLVTGGFTANVLTF	2	2.2866550809475898E-5	51	TCRBV07-02*01	TCRBV07	TCRBV07-02	01				TCRBD01-01*01	TCRBD01	TCRBD01-01	01				TCRBJ02-06*01	TCRBJ02	TCRBJ02-06	01				3	4	3	1	6	6	30	44	48	56	62	2	In	VDJ
AGGCTGGAGTCGGCTGCTCCCTCCCAGACATCTGTGTACTTCTGTGCCAGCAGTGAACTAGCAGTTTACATTCAGTACTTCGGCGCC	CASSELAVYIQYF	3	3.429982621421385E-5	39	TCRBV06-01*01	TCRBV06	TCRBV06-01	01				TCRBD02-01	TCRBD02	TCRBD02-01				01,02	TCRBJ02-04*01	TCRBJ02	TCRBJ02-04	01				2	0	4	7	5	8	42	-1	57	62	67	3	In	VDJ
GTGAGCACCTTGGAGCTGGGGGACTCGGCCCTTTATCTTTGCGCCAGCAGCTTGGGGCAGGAGGGGGACATTCAGTACTTCGGCGCC	CASSLGQEGDIQYF	1	1.1433275404737949E-5	42	TCRBV05-01*01	TCRBV05	TCRBV05-01	01								TCRBD01,TCRBD02	TCRBD01-01,TCRBD02-01		TCRBJ02-04*01	TCRBJ02	TCRBJ02-04	01				0	6	5	1	0	8	39	55	61	-1	67	1	In	VDJ
GTGCAGCCTGCAGAACTGGAGGATTCTGGAGTTTATTTCTGTGCCAGCAGCCAATCCGGTAGGGCGGACATTCAGTACTTCGGCGCC	CASSQSGRADIQYF	3	3.429982621421385E-5	42	TCRBV14-01*01	TCRBV14	TCRBV14-01	01								TCRBD01,TCRBD02	TCRBD01-01,TCRBD02-01		TCRBJ02-04*01	TCRBJ02	TCRBJ02-04	01				2	6	5	3	3	8	39	54	60	64	67	3	In	VDJ
ACAGTGACCAGTGCCCATCCTGAAGACAGCAGCTTCTACATCTGCAGTGCTACCAACAGGGGGCGAGACATTCAGTACTTCGGCGCC	CSATNRGRDIQYF	2	2.2866550809475898E-5	39	TCRBV20	TCRBV20				TCRBV20-01,TCRBV20-or09_02		TCRBD01-01*01	TCRBD01	TCRBD01-01	01				TCRBJ02-04*01	TCRBJ02	TCRBJ02-04	01				4	3	3	0	3	8	42	52	55	64	67	2	In	VDJ
GGCTGCTCCCTCCCAGACATCTGTGTACTTCTGTGCCAGCAGTTGGCCTCATCTAGCGGGGGGGCAGACATTCAGTACTTCGGCGCC		1	1.1433275404737949E-5	50	TCRBV06	TCRBV06				TCRBV06-05,TCRBV06-06		TCRBD02-01*01	TCRBD02	TCRBD02-01	01				TCRBJ02-04*01	TCRBJ02	TCRBJ02-04	01				4	8	4	0	3	8	31	44	52	64	67	1	Out	VDJ
GGGTTGGAGTCGGCTGCTCCCTCCCAAACATCTGTGTACTTCTGTGCCAGCACTTTGACCGGTGGGAACATTCAGTACTTCGGCGCC	CASTLTGGNIQYF	1	1.1433275404737949E-5	39	TCRBV06	TCRBV06				TCRBV06-02,TCRBV06-03						TCRBD01,TCRBD02	TCRBD01-01,TCRBD02-01		TCRBJ02-04*01	TCRBJ02	TCRBJ02-04	01				7	11	0	9	0	7	42	52	63	-1	66	1	In	VDJ
ATCAATTCCCTGGAGCTTGGTGACTCTGCTGTGTATTTCTGTGCCAGCAGCCAAGATGTGGCCTTAAACATTCAGTACTTCGGCGCC	CASSQDVALNIQYF	1	1.1433275404737949E-5	42	TCRBV03	TCRBV03				TCRBV03-01,TCRBV03-02		TCRBD01-01*01	TCRBD01	TCRBD01-01	01				TCRBJ02-04*01	TCRBJ02	TCRBJ02-04	01				0	3	9	0	3	6	39	56	59	62	65	1	In	VDJ
CTGGAGCTTGGTGACTCTGCTGTGTATTTCTGTGCCAGCAGCCAGGAACCCCCACGAGGAAGGCAAAACATTCAGTACTTCGGCGCC	CASSQEPPRGRQNIQYF	1	1.1433275404737949E-5	51	TCRBV03	TCRBV03				TCRBV03-01,TCRBV03-02		TCRBD02-01*02	TCRBD02	TCRBD02-01	02				TCRBJ02-04*01	TCRBJ02	TCRBJ02-04	01				3	11	11	1	5	5	30	44	55	59	64	1	In	VDJ
GGGTTGGAGTCGGCTGCTCCCTCCCAAACATCTGTGTACTTCTGTGCCAGCGGGACTCCCGGTAAAAACATTCAGTACTTCGGCGCC	CASGTPGKNIQYF	1	1.1433275404737949E-5	39	TCRBV06	TCRBV06				TCRBV06-02,TCRBV06-03		TCRBD02-01	TCRBD02	TCRBD02-01				01,02	TCRBJ02-04*01	TCRBJ02	TCRBJ02-04	01				8	0	0	10	6	4	42	-1	51	57	63	1	In	VDJ
AGCACCTTGGAGCTGGGGGACTCGGCCCTTTATCTTTGCGCCAGCAGCTCGGAGAGACAGGGGAAAAACATTCAGTACTTCGGCGCC	CASSSERQGKNIQYF	1	1.1433275404737949E-5	45	TCRBV05-01*01	TCRBV05	TCRBV05-01	01				TCRBD01-01*01	TCRBD01	TCRBD01-01	01				TCRBJ02-04*01	TCRBJ02	TCRBJ02-04	01				3	6	2	2	0	4	36	49	55	-1	63	1	In	VDJ
CTTGGAGCTGGGGGACTCGGCCCTTTATCTTTGCGCCAGCAGCTTGGGAGTATTGAGTACGTCAAAAACATTCAGTACTTCGGCGCC		1	1.1433275404737949E-5	50	TCRBV05-01*01	TCRBV05	TCRBV05-01	01				TCRBD02-01*02	TCRBD02	TCRBD02-01	02				TCRBJ02-04*01	TCRBJ02	TCRBJ02-04	01				0	0	11	2	12	3	31	-1	47	50	62	1	Out	VDJ
GCCCATCCTGAAGACAGCAGCTTCTACATCTGCAGTGCTAGTCTCCCCGGGACAGGGTTAGCCAAAAACATTCAGTACTTCGGCGCC	CSASLPGTGLAKNIQYF	1	1.1433275404737949E-5	51	TCRBV20	TCRBV20				TCRBV20-01,TCRBV20-or09_02		TCRBD01-01*01	TCRBD01	TCRBD01-01	01				TCRBJ02-04*01	TCRBJ02	TCRBJ02-04	01				3	7	0	3	2	0	30	41	48	57	59	1	In	VDJ
GCCCTGCAGCCAGAAGACTCAGCCCTGTATCTCTGCGCCAGCAGCCAGATCGGGGGGGTAGCCAAAAACATTCAGTACTTCGGCGCC	CASSQIGGVAKNIQYF	1	1.1433275404737949E-5	48	TCRBV04-01*01	TCRBV04	TCRBV04-01	01				TCRBD02-01*01	TCRBD02	TCRBD02-01	01				TCRBJ02-04*01	TCRBJ02	TCRBJ02-04	01				3	3	8	0	1	0	33	47	50	58	59	1	In	VDJ
GCTGTCGGCTGCTCCCTCCCAGACATCTGTGTACTTCTGTGCCAGCAGTTGCGGGACTGAGCCAAAAACATTCAGTACTTCGGCGCC		1	1.1433275404737949E-5	44	TCRBV06-05*01	TCRBV06	TCRBV06-05	01				TCRBD02-01	TCRBD02	TCRBD02-01				01,02	TCRBJ02-04*01	TCRBJ02	TCRBJ02-04	01				4	2	0	10	1	0	37	50	52	58	59	1	Out	VDJ
CAGCGCACACAGCAGGAGGACTCGGCCGTGTATCTCTGTGCCAGCAGCATATCCGGGACAGCTTTAATTCCCCTCCACTTTGGGAAC	CASSISGTALIPLHF	1	1.1433275404737949E-5	45	TCRBV07-02*01	TCRBV07	TCRBV07-02	01				TCRBD01-01*01	TCRBD01	TCRBD01-01	01				TCRBJ01-06*01	TCRBJ01	TCRBJ01-06	01				5	6	0	5	8	13	36	48	54	61	69	1	In	VDJ
GAGTCGCCCAGCCCCAACCAGACCTCTCTGTACTTCTGTGCCAGCAGGCTAATCGTAGGGACAGGGGGTCCCCTCCACTTTGGGAAC	CASRLIVGTGGPLHF	1	1.1433275404737949E-5	45	TCRBV27-01*01	TCRBV27	TCRBV27-01	01				TCRBD01-01*01	TCRBD01	TCRBD01-01	01				TCRBJ01-06*01	TCRBJ01	TCRBJ01-06	01				6	10	0	1	1	13	36	47	57	68	69	1	In	VDJ
CTGAATGTGAACGCCTTGTTGCTGGGGGACTCGGCCCTGTATCTCTGTGCCAGCAGCTTGAACTTTTTCCCCCTCCACTTTGGGAAC	CASSLNFFPLHF	1	1.1433275404737949E-5	36	TCRBV05-05*01	TCRBV05	TCRBV05-05	01				TCRBD02-01	TCRBD02	TCRBD02-01				01,02	TCRBJ01-06*01	TCRBJ01	TCRBJ01-06	01				1	1	3	10	5	13	45	60	61	64	69	1	In	VDJ
ATCCAACCTGCAAAGCTTGAGGACTCGGCCGTGTATCTCTGTGCCAGCAGCTTAGAGGGAAGGGGTTCACCCCTCCACTTTGGGAAC	CASSLEGRGSPLHF	2	2.2866550809475898E-5	42	TCRBV11-02*02	TCRBV11	TCRBV11-02	02				TCRBD01-01*01	TCRBD01	TCRBD01-01	01				TCRBJ01-06*01	TCRBJ01	TCRBJ01-06	01				0	4	5	2	0	9	39	56	60	-1	65	2	In	VDJ
GAGTTGGCTGCTCCCTCCCAGACATCTGTGTACTTCTGTGCCAGCAGCCACCTTGGCCTTGAGGGTTCACCCCTCCACTTTGGGAAC	CASSHLGLEGSPLHF	1	1.1433275404737949E-5	45	TCRBV06-06	TCRBV06	TCRBV06-06				01,02	TCRBD02-01*02	TCRBD02	TCRBD02-01	02				TCRBJ01-06*01	TCRBJ01	TCRBJ01-06	01				6	13	11	0	0	9	36	47	60	-1	65	1	In	VDJ
GTGACATCGGCCCAAAAGAACCCGACAGCTTTCTATCTCTGTGCCAGTAGTGTGGGAGTTATAGCTTCACCCCTCCACTTTGGGAAC	CASSVGVIASPLHF	1	1.1433275404737949E-5	42	TCRBV19-01	TCRBV19	TCRBV19-01				01,02	TCRBD02-01*02	TCRBD02	TCRBD02-01	02				TCRBJ01-06*01	TCRBJ01	TCRBJ01-06	01				5	2	9	2	7	9	39	51	53	58	65	1	In	VDJ
TGGAGCTGGACGACTCGGCCCTGTATCTCTGTGCCAGCAGTTTCGCTTAATTCACAGGGGCTGTATTCACCCCTCCACTTTGGGAAC		1	1.1433275404737949E-5	52	TCRBV05-04*01	TCRBV05	TCRBV05-04	01				TCRBD01-01*01	TCRBD01	TCRBD01-01	01				TCRBJ01-06*01	TCRBJ01	TCRBJ01-06	01				5	13	3	2	4	8	29	40	53	60	64	1	Out	VDJ
CAGCAGGTAGTGCGAGGAGATTCGGCAGCTTATTTCTGTGCCAGCTCACCAAGACAGGGGATGGATTCACCCCTCCACTTTGGGAAC	CASSPRQGMDSPLHF	2	2.2866550809475898E-5	45	TCRBV18-01*01	TCRBV18	TCRBV18-01	01				TCRBD01-01*01	TCRBD01	TCRBD01-01	01				TCRBJ01-06*01	TCRBJ01	TCRBJ01-06	01				2	1	2	2	4	8	36	51	52	60	64	2	In	VDJ
TAGTGCGAGGAGATTCGGCAGCTTATTTCTGTGCCAGCTCATCTCGGCCACAGAGGGGCCTCGGATTCACCCCTCCACTTTGGGAAC		2	2.2866550809475898E-5	52	TCRBV18-01*01	TCRBV18	TCRBV18-01	01								TCRBD01,TCRBD02	TCRBD01-01,TCRBD02-01		TCRBJ01-06*01	TCRBJ01	TCRBJ01-06	01				5	12	5	2	6	8	29	41	53	58	64	2	Out	VDJ
GAGATCCAGCGCACAGAGCAGGGGGACTCGGCCATGTATCTCTGTGCCAGCAGCGCCGGGGTTAATTCACCCCTCCACTTTGGGAAC	CASSAGVNSPLHF	1	1.1433275404737949E-5	39	TCRBV07-09	TCRBV07	TCRBV07-09				01,03	TCRBD02-01*01	TCRBD02	TCRBD02-01	01				TCRBJ01-06*01	TCRBJ01	TCRBJ01-06	01				5	2	8	3	1	6	42	54	56	61	62	1	In	VDJ
ATCCAGCAGGTAGTGCGAGGAGATTCGGCAGCTTATTTCTGTGCCAGCTCACACGGACAGGTTAATTCACCCCTCCACTTTGGGAAC	CASSHGQVNSPLHF	2	2.2866550809475898E-5	42	TCRBV18-01*01	TCRBV18	TCRBV18-01	01				TCRBD01-01*01	TCRBD01	TCRBD01-01	01				TCRBJ01-06*01	TCRBJ01	TCRBJ01-06	01				4	2	1	4	1	6	39	52	54	61	62	2	In	VDJ
CCCTGGAGCTTGGTGACTCTGCTGTGTATTTCTGTGCCAGCAGCCATGGGGGGGGACGGAGGTAATTCACCCCTCCACTTTGGGAAC		1	1.1433275404737949E-5	49	TCRBV03	TCRBV03				TCRBV03-01,TCRBV03-02		TCRBD02-01*01	TCRBD02	TCRBD02-01	01				TCRBJ01-06*01	TCRBJ01	TCRBJ01-06	01				3	1	9	0	8	6	32	46	47	54	62	1	Out	VDJ
TCGCCCAGCCCCAACCAGACCTCTCTGTACTTCTGTGCCAGCAGTCCCGCCGGGACGGCCTCTAATTCACCCCTCCACTTTGGGAAC	CASSPAGTASNSPLHF	1	1.1433275404737949E-5	48	TCRBV27-01*01	TCRBV27	TCRBV27-01	01								TCRBD01,TCRBD02	TCRBD01-01,TCRBD02-01		TCRBJ01-06*01	TCRBJ01	TCRBJ01-06	01				5	6	0	7	6	6	33	45	51	56	62	1	In	VDJ
GTGAGCACCTTGGAGCTGGGGGACTCGGCCCTTTATCTTTGCGCCAGCAGCTTGCAGGGGGCTAATTCACCCCTCCACTTTGGGAAC	CASSLQGANSPLHF	1	1.1433275404737949E-5	42	TCRBV05-01*01	TCRBV05	TCRBV05-01	01				TCRBD01-01*01	TCRBD01	TCRBD01-01	01				TCRBJ01-06*01	TCRBJ01	TCRBJ01-06	01				1	0	4	0	0	6	39	-1	54	-1	62	1	In	VDJ
TCGCCCAGCCCCAACCAGACCTCTCTGTACTTCTGTGCCAGCAGTTTAGGAGGGGCACCTTATAATTCACCCCTCCACTTTGGGAAC	CASSLGGAPYNSPLHF	1	1.1433275404737949E-5	48	TCRBV27-01*01	TCRBV27	TCRBV27-01	01				TCRBD02-01*02	TCRBD02	TCRBD02-01	02				TCRBJ01-06*01	TCRBJ01	TCRBJ01-06	01				2	0	10	0	6	4	33	-1	48	54	60	1	In	VDJ
AGCACCTTGGAGCTGGGGGACTCGGCCCTTTATCTTTGCGCCAGCAGCCCCGCCGGGGAGTATAATTCACCCCTCCACTTTGGGAAC	CASSPAGEYNSPLHF	1	1.1433275404737949E-5	45	TCRBV05-01*01	TCRBV05	TCRBV05-01	01				TCRBD02-01	TCRBD02	TCRBD02-01				01,02	TCRBJ01-06*01	TCRBJ01	TCRBJ01-06	01				4	5	8	3	2	4	36	48	53	58	60	1	In	VDJ
CTGGAGCTTGGTGACTCTGCTGTGTATTTCTGTGCCAGCAGCCAAGATACAGGGGGAAGCTATAATTCACCCCTCCACTTTGGGAAC	CASSQDTGGSYNSPLHF	1	1.1433275404737949E-5	51	TCRBV03	TCRBV03				TCRBV03-01,TCRBV03-02		TCRBD01-01*01	TCRBD01	TCRBD01-01	01				TCRBJ01-06*01	TCRBJ01	TCRBJ01-06	01				0	1	3	1	3	3	30	47	48	56	59	1	In	VDJ
GCACACAGCAGGAGGACTCGGCCGTGTATCTCTGTGCCAGCAGCTCGAAGATGGACAAGCTATAATTCACCCCTCCACTTTGGGAAC		1	1.1433275404737949E-5	49	TCRBV07-02*01	TCRBV07	TCRBV07-02	01				TCRBD01-01*01	TCRBD01	TCRBD01-01	01				TCRBJ01-06*01	TCRBJ01	TCRBJ01-06	01				4	7	1	6	2	3	32	45	52	57	59	1	Out	VDJ
CCCAGGGACTCAGCTGTGTACTTCTGTGCCAGCAGTTTACGGGCAGGGATGTCAAGGTCCTATAATTCACCCCTCCACTTTGGGAAC	CASSLRAGMSRSYNSPLHF	1	1.1433275404737949E-5	57	TCRBV12	TCRBV12				TCRBV12-03,TCRBV12-04		TCRBD01-01*01	TCRBD01	TCRBD01-01	01				TCRBJ01-06*01	TCRBJ01	TCRBJ01-06	01				2	4	4	3	9	1	24	39	43	48	57	1	In	VDJ
CTGTGTACTTCTGTGCCAGCAGTTACTCGAACGCGCGGGGGCGGGGACAGCAAACTCTCCTATAATTCACCCCTCCACTTTGGGAAC		1	1.1433275404737949E-5	70	TCRBV06	TCRBV06				TCRBV06-02,TCRBV06-03,TCRBV06-05,TCRBV06-06						TCRBD01,TCRBD02	TCRBD01-01,TCRBD02-01		TCRBJ01-06*01	TCRBJ01	TCRBJ01-06	01				0	15	0	5	6	0	11	28	43	50	56	1	Out	VDJ
GCTGCTCCCTCCCAAACATCTGTGTACTTCTGTGCCAGCAGCTACACCTTAGAGGGCTCCTATAATTCACCCCTCCACTTTGGGAAC	CASSYTLEGSYNSPLHF	1	1.1433275404737949E-5	51	TCRBV06	TCRBV06				TCRBV06-02,TCRBV06-03		TCRBD02-01*02	TCRBD02	TCRBD02-01	02				TCRBJ01-06*01	TCRBJ01	TCRBJ01-06	01				2	6	11	0	0	0	30	45	51	-1	56	1	In	VDJ
TCTCTGGAGCTGGGGGACTCAGCTTTGTATTTCTGTGCCAGCAGCGCGAGTTGGAGCTCCTATAATTCACCCCTCCACTTTGGGAAC	CASSASWSSYNSPLHF	1	1.1433275404737949E-5	48	TCRBV09-01	TCRBV09	TCRBV09-01				01,02	TCRBD02-01*02	TCRBD02	TCRBD02-01	02				TCRBJ01-06*01	TCRBJ01	TCRBJ01-06	01				3	6	10	2	0	0	33	46	52	-1	56	1	In	VDJ
CTCTCTGGAGCTGGGGGACTCAGCTTTGTATTTCTGTGCCAGCAGCGTAGGAGGAGCTCCTATAATTCACCCCTCCACTTTGGGAAC		1	1.1433275404737949E-5	47	TCRBV09-01	TCRBV09	TCRBV09-01				01,02	TCRBD02-01*02	TCRBD02	TCRBD02-01	02				TCRBJ01-06*01	TCRBJ01	TCRBJ01-06	01				0	2	10	2	0	0	34	50	52	-1	56	1	Out	VDJ
GAGTCGCCCAGCCCCAACCAGACCTCTCTGTACTTCTGTGCCAGCAGGTCAGGGTTATCCTATAATTCACCCCTCCACTTTGGGAAC	CASRSGLSYNSPLHF	1	1.1433275404737949E-5	45	TCRBV27-01*01	TCRBV27	TCRBV27-01	01				TCRBD01-01*01	TCRBD01	TCRBD01-01	01				TCRBJ01-06*01	TCRBJ01	TCRBJ01-06	01				6	2	4	3	3	1	36	47	49	54	57	1	In	VDJ
TCGGCTGCTCCCTCCCAGACATCTGTGTACTTCTGTGCCAGCAGTGAAAGGGGGGCCTACTATAATTCACCCCTCCACTTTGGGAAC	CASSERGAYYNSPLHF	1	1.1433275404737949E-5	48	TCRBV06-01*01	TCRBV06	TCRBV06-01	01								TCRBD01,TCRBD02	TCRBD01-01,TCRBD02-01		TCRBJ01-06*01	TCRBJ01	TCRBJ01-06	01				2	0	5	1	5	3	33	-1	48	54	59	1	In	VDJ
ACAGAGCAGCGGGACTCGGCCATGTATCGCTGTGCCAGCAGCCCAGGGGGGGGCAGGGTGAATAATTCACCCCTCCACTTTGGGAAC	CASSPGGGRVNNSPLHF	1	1.1433275404737949E-5	51	TCRBV07-06*01	TCRBV07	TCRBV07-06	01								TCRBD01,TCRBD02	TCRBD01-01,TCRBD02-01		TCRBJ01-06*01	TCRBJ01	TCRBJ01-06	01				5	1	4	1	11	5	30	42	43	50	61	1	In	VDJ
CAGGTAGTGCGAGGAGATTCGGCAGCTTATTTCTGTGCCAGCTCACCACGGGACATCTCCAATAATTCACCCCTCCACTTTGGGAAC	CASSPRDISNNSPLHF	2	2.2866550809475898E-5	48	TCRBV18-01*01	TCRBV18	TCRBV18-01	01				TCRBD01-01*01	TCRBD01	TCRBD01-01	01				TCRBJ01-06*01	TCRBJ01	TCRBJ01-06	01				1	0	0	6	6	5	33	-1	49	55	61	2	In	VDJ
CTGGAGTCCGCCAGCACCAACCAGACATCTATGTACCTCTGTGCCAGCAGTTTATGGGGGATGAATTCACCCCTCCACTTTGGGAAC	CASSLWGMNSPLHF	2	2.2866550809475898E-5	42	TCRBV28-01*01	TCRBV28	TCRBV28-01	01								TCRBD01,TCRBD02	TCRBD01-01,TCRBD02-01		TCRBJ01-06*01	TCRBJ01	TCRBJ01-06	01				0	1	0	8	2	7	39	56	57	61	63	2	In	VDJ
CAGCAGGTAGTGCGAGGAGATTCGGCAGCTTATTTCTGTGCCAGCTCACCAGGGGCCCGCGGGAATTCACCCCTCCACTTTGGGAAC	CASSPGARGNSPLHF	2	2.2866550809475898E-5	45	TCRBV18-01*01	TCRBV18	TCRBV18-01	01								TCRBD01,TCRBD02	TCRBD01-01,TCRBD02-01		TCRBJ01-06*01	TCRBJ01	TCRBJ01-06	01				2	0	7	0	7	7	36	-1	51	56	63	2	In	VDJ
GAGTCGGCTGCTCCCTCCCAGACATCTGTGTACTTCTGTGCCAGCAGTGGTATGAGGGGAAGGAATTCACCCCTCCACTTTGGGAAC	CASSGMRGRNSPLHF	1	1.1433275404737949E-5	45	TCRBV06-01*01	TCRBV06	TCRBV06-01	01								TCRBD01,TCRBD02	TCRBD01-01,TCRBD02-01		TCRBJ01-06*01	TCRBJ01	TCRBJ01-06	01				4	5	5	2	4	7	36	49	54	59	63	1	In	VDJ
GAGTTGGCTGCTCCCTCCCAGACATCTGTGTACTTCTGTGCCAGCAGACGCGGGGCCCGAGCAAATTCACCCCTCCACTTTGGGAAC	CASRRGARANSPLHF	1	1.1433275404737949E-5	45	TCRBV06-06	TCRBV06	TCRBV06-06				01,02	TCRBD02-01*01	TCRBD02	TCRBD02-01	01				TCRBJ01-06*01	TCRBJ01	TCRBJ01-06	01				6	2	7	3	8	7	36	47	49	55	63	1	In	VDJ
GTGACCAGTGCCCATCCTGAAGACAGCAGCTTCTACATCTGCAGTGCTAGATCGGGCAGACCAAATTCACCCCTCCACTTTGGGAAC	CSARSGRPNSPLHF	1	1.1433275404737949E-5	42	TCRBV20	TCRBV20				TCRBV20-01,TCRBV20-or09_02						TCRBD01,TCRBD02	TCRBD01-01,TCRBD02-01		TCRBJ01-06*01	TCRBJ01	TCRBJ01-06	01				2	2	8	0	6	7	39	51	53	57	63	1	In	VDJ
CCAGCGCACAGAGCAGGGGGACTCGGCCATGTATCTCTGTGCCAGCAGCTCCAGGGAGGGGAAAATTCACCCCTCCACTTTGGGAAC		10	1.143327540473795E-4	44	TCRBV07-09	TCRBV07	TCRBV07-09				01,03	TCRBD02-01*02	TCRBD02	TCRBD02-01	02				TCRBJ01-06*01	TCRBJ01	TCRBJ01-06	01				4	3	9	0	3	7	37	50	53	60	63	10	Out	VDJ
TCGGCCCAAAAGAACCCGACAGCTTTCTATCTCTGTGCCAGCCGACGCGAACCGGGACAGGGTCTGTCACCCCTCCACTTTGGGAAC	CASRREPGQGLSPLHF	1	1.1433275404737949E-5	48	TCRBV19-01	TCRBV19	TCRBV19-01				01,02	TCRBD01-01*01	TCRBD01	TCRBD01-01	01				TCRBJ01-06*01	TCRBJ01	TCRBJ01-06	01				9	12	0	3	4	10	33	41	53	62	66	1	In	VDJ
ACAGTGACCAGTGCCCATCCTGAAGACAGCAGCTTCTACATCTGCAGTGCCAAGGCGGAGTGGGGCTCACCCCTCCACTTTGGGAAC	CSAKAEWGSPLHF	1	1.1433275404737949E-5	39	TCRBV20	TCRBV20				TCRBV20-01,TCRBV20-or09_02		TCRBD01-01*01	TCRBD01	TCRBD01-01	01				TCRBJ01-06*01	TCRBJ01	TCRBJ01-06	01				6	11	7	0	0	10	42	50	61	-1	66	1	In	VDJ
ACATCGGCCCAAAAGAACCCGACAGCTTTCTATCTCTGTGCCAGTAGTGAGGAGGGACAGGGTAGCTCACCCCTCCACTTTGGGAAC	CASSEEGQGSSPLHF	9	1.0289947864264155E-4	45	TCRBV19-01	TCRBV19	TCRBV19-01				01,02	TCRBD01-01*01	TCRBD01	TCRBD01-01	01				TCRBJ01-06*01	TCRBJ01	TCRBJ01-06	01				5	5	0	3	4	10	36	48	53	62	66	9	In	VDJ
ACTGTGACATCGGCCCAAAAGAACCCGACAGCTTTCTATCTCTGTGCCAGTAGTTCAAACCGGGACTCACCCCTCCACTTTGGGAAC	CASSSNRDSPLHF	1	1.1433275404737949E-5	39	TCRBV19-01	TCRBV19	TCRBV19-01				01,02					TCRBD01,TCRBD02	TCRBD01-01,TCRBD02-01		TCRBJ01-06*01	TCRBJ01	TCRBJ01-06	01				5	7	0	7	0	10	42	54	61	-1	66	1	In	VDJ
CTGAGGATCCAGCAGGTAGTGCGAGGAGATTCGGCAGCTTATTTCTGTGCCAGCTCATCTCGCCGGGACATCAATTTCTTCGGGCCA	CASSSRRDINFF	2	2.2866550809475898E-5	36	TCRBV18-01*01	TCRBV18	TCRBV18-01	01				TCRBD01-01*01	TCRBD01	TCRBD01-01	01				TCRBJ02-01*01	TCRBJ02	TCRBJ02-01	01				5	7	0	6	5	16	45	57	64	70	75	2	In	VDJ
AATGTGAACGCCTTGGAGCTGGACGACTCGGCCCTGTATCTCTGTGCCAGCAGCATCCCGGGGGACGGGTCGCAGTTCTTCGGGCCA	CASSIPGDGSQFF	1	1.1433275404737949E-5	39	TCRBV05-04*01	TCRBV05	TCRBV05-04	01				TCRBD02-01*01	TCRBD02	TCRBD02-01	01				TCRBJ02-01*01	TCRBJ02	TCRBJ02-01	01				4	4	8	2	7	12	42	54	58	64	71	1	In	VDJ
TTGGAGATCCAGCGCACAGAGCAGGGGGACTCGGCCATGTATCTCTGTGCCAGCAGCGCCACAGGGGGATCGCAGTTCTTCGGGCCA	CASSATGGSQFF	2	2.2866550809475898E-5	36	TCRBV07-09	TCRBV07	TCRBV07-09				01,03	TCRBD01-01*01	TCRBD01	TCRBD01-01	01				TCRBJ02-01*01	TCRBJ02	TCRBJ02-01	01				5	3	3	1	3	12	45	57	60	68	71	2	In	VDJ
CTGAACTAAACCTGAGCTCTCTGGAGCTGGGGGACTCAGCTTTGTATTTCTGTGCCGGGGGACAGTTTTGAGCAGTTCTTCGGGCCA		1	1.1433275404737949E-5	31	TCRBV09-01	TCRBV09	TCRBV09-01				01,02	TCRBD01-01*01	TCRBD01	TCRBD01-01	01				TCRBJ02-01*01	TCRBJ02	TCRBJ02-01	01				10	2	0	5	3	9	50	56	58	65	68	1	Out	VDJ
CTGACAGTGACCAGTGCCCATCCTGAAGACAGCAGCTTCTACATCTGCAGTGCTACTAAAGCTGGGATTGAGCAGTTCTTCGGGCCA	CSATKAGIEQFF	1	1.1433275404737949E-5	36	TCRBV20	TCRBV20				TCRBV20-01,TCRBV20-or09_02						TCRBD01,TCRBD02	TCRBD01-01,TCRBD02-01		TCRBJ02-01*01	TCRBJ02	TCRBJ02-01	01				4	8	0	8	1	9	45	55	63	67	68	1	In	VDJ
CTGGAGCTGGGGGACTCAGCTTTGTATTTCTGTGCCAGCAGCGTAGTGGCTAGCGGGAGGGCCGGTGGTGAGCAGTTCTTCGGGCCA	CASSVVASGRAGGEQFF	1	1.1433275404737949E-5	51	TCRBV09-01	TCRBV09	TCRBV09-01				01,02	TCRBD02-01*02	TCRBD02	TCRBD02-01	02				TCRBJ02-01*01	TCRBJ02	TCRBJ02-01	01				0	3	4	0	7	9	30	46	49	61	68	1	In	VDJ
CTAAACCTGAGCTCTCTGGAGCTGGGGGACTCAGCTTTGTATTTCTGTGCCAGCAGCGTAGGTGGAGGTGAGCAGTTCTTCGGGCCA	CASSVGGGEQFF	1	1.1433275404737949E-5	36	TCRBV09-01	TCRBV09	TCRBV09-01				01,02	TCRBD02-01*02	TCRBD02	TCRBD02-01	02				TCRBJ02-01*01	TCRBJ02	TCRBJ02-01	01				0	2	10	1	0	9	45	61	63	-1	68	1	In	VDJ
CTACACGCCCTGCAGCCAGAAGACTCAGCCCTGTATCTCTGCGCCAGCAGCCAAATTGAAGGGGGGCGTGAGCAGTTCTTCGGGCCA	CASSQIEGGREQFF	1	1.1433275404737949E-5	42	TCRBV04-01*01	TCRBV04	TCRBV04-01	01								TCRBD01,TCRBD02	TCRBD01-01,TCRBD02-01		TCRBJ02-01*01	TCRBJ02	TCRBJ02-01	01				2	5	5	1	3	9	39	54	59	65	68	1	In	VDJ
AGGCTGCTGTCGGCTGCTCCCTCCCAGACATCTGTGTATTTCTGTGCCAGCAGTAGGGTCTCTAGGAGTGAGCAGTTCTTCGGGCCA	CASSRVSRSEQFF	1	1.1433275404737949E-5	39	TCRBV06-05*01	TCRBV06	TCRBV06-05	01								TCRBD01,TCRBD02	TCRBD01-01,TCRBD02-01		TCRBJ02-01*01	TCRBJ02	TCRBJ02-01	01				5	0	5	3	10	9	42	-1	54	58	68	1	In	VDJ
ATCCGGTCCACAAAGCTGGAGGACTCAGCCATGTACTTCTGTGCCAGCCCGAAGGGACAGGGATTAAGTGAGCAGTTCTTCGGGCCA	CASPKGQGLSEQFF	1	1.1433275404737949E-5	42	TCRBV02-01*01	TCRBV02	TCRBV02-01	01				TCRBD01-01*01	TCRBD01	TCRBD01-01	01				TCRBJ02-01*01	TCRBJ02	TCRBJ02-01	01				8	5	0	3	6	9	39	48	53	62	68	1	In	VDJ
AACCTGAGCTCTCTGGAGCTGGGGGACTCAGCTTTGTATTTCTGTGCCAGCAGCGTAAACGCAGGGCCTGAGCAGTTCTTCGGGCCA	CASSVNAGPEQFF	1	1.1433275404737949E-5	39	TCRBV09-01	TCRBV09	TCRBV09-01				01,02	TCRBD01-01*01	TCRBD01	TCRBD01-01	01				TCRBJ02-01*01	TCRBJ02	TCRBJ02-01	01				1	4	4	3	2	9	42	57	61	66	68	1	In	VDJ
CTAAACCTGAGCTCTCTGGAGCTGGGGGACTCAGCTTTGTATTTCTGTGCCAGCAGCTCACAGGGCTATGAGCAGTTCTTCGGGCCA	CASSSQGYEQFF	1	1.1433275404737949E-5	36	TCRBV09-01	TCRBV09	TCRBV09-01				01,02	TCRBD01-01*01	TCRBD01	TCRBD01-01	01				TCRBJ02-01*01	TCRBJ02	TCRBJ02-01	01				4	2	3	3	2	8	45	57	59	65	67	1	In	VDJ
CCCAGGGACTCAGCTGTGTACTTCTGTGCCAGCAGTTAAGATTAGGGACAGGGGGTTGGACAATGGGATGAGCAGTTCTTCGGGCCA	CASS*D*GQGVGQWDEQFF	1	1.1433275404737949E-5	57	TCRBV12	TCRBV12				TCRBV12-03,TCRBV12-04		TCRBD01-01*01	TCRBD01	TCRBD01-01	01				TCRBJ02-01*01	TCRBJ02	TCRBJ02-01	01				4	7	0	1	12	8	24	37	44	55	67	1	Stop	VDJ
ACCCTGCAGCCAGAAGACTCGGCCCTGTATCTCTGTGCCAGCACCCTTGGACTAGCGGGGCAGAGGGATGAGCAGTTCTTCGGGCCA	CASTLGLAGQRDEQFF	1	1.1433275404737949E-5	48	TCRBV04-02*01	TCRBV04	TCRBV04-02	01				TCRBD02-01*01	TCRBD02	TCRBD02-01	01				TCRBJ02-01*01	TCRBJ02	TCRBJ02-01	01				7	5	1	3	7	8	33	43	48	60	67	1	In	VDJ
TGGAGGATTCTGGAGTTTATTTCTGTGCCAGCAGCCAAGAGAACTGGGCAGGGGGCGAAAGTTTCCGATGAGCAGTTCTTCGGGCCA		1	1.1433275404737949E-5	58	TCRBV14-01*01	TCRBV14	TCRBV14-01	01				TCRBD01-01*01	TCRBD01	TCRBD01-01	01				TCRBJ02-01*01	TCRBJ02	TCRBJ02-01	01				0	8	4	0	11	8	23	40	48	56	67	1	Out	VDJ
CTGACAGTGACCAGTGCCCATCCTGAAGACAGCAGCTTCTACATCTGCAGTCGGACTAGCGGGATAGATGAGCAGTTCTTCGGGCCA	CSRTSGIDEQFF	1	1.1433275404737949E-5	36	TCRBV20	TCRBV20				TCRBV20-01,TCRBV20-or09_02		TCRBD02-01*02	TCRBD02	TCRBD02-01	02				TCRBJ02-01*01	TCRBJ02	TCRBJ02-01	01				8	1	1	3	3	8	45	51	52	64	67	1	In	VDJ
CAGCGCACAGAGCAGGGGGACTCGGCCATGTATCTCTGTGCCAGCAGCTTCGTGGCAGGGGGATCTCATGAGCAGTTCTTCGGGCCA	CASSFVAGGSHEQFF	2	2.2866550809475898E-5	45	TCRBV07-09	TCRBV07	TCRBV07-09				01,03	TCRBD01-01*01	TCRBD01	TCRBD01-01	01				TCRBJ02-01*01	TCRBJ02	TCRBJ02-01	01				3	5	4	1	5	8	36	50	55	62	67	2	In	VDJ
AGTGACCAGTGCCCATCCTGAAGACAGCAGCTTCTACATCTGCAGGTACGACCGGGACAGGATAGCCATGAGCAGTTCTTCGGGCCA		1	1.1433275404737949E-5	41	TCRBV20	TCRBV20				TCRBV20-01,TCRBV20-or09_02		TCRBD01-01*01	TCRBD01	TCRBD01-01	01				TCRBJ02-01*01	TCRBJ02	TCRBJ02-01	01				9	8	0	4	6	8	40	45	53	61	67	1	Out	VDJ
AGCTCTCTGGAGCTGGGGGACTCAGCTTTGTATTTCTGTGCCAGCAGCGTTGGACTAGCGGGGGGTAATGAGCAGTTCTTCGGGCCA	CASSVGLAGGNEQFF	1	1.1433275404737949E-5	45	TCRBV09-01	TCRBV09	TCRBV09-01				01,02	TCRBD02-01*01	TCRBD02	TCRBD02-01	01				TCRBJ02-01*01	TCRBJ02	TCRBJ02-01	01				2	1	1	1	1	7	36	50	51	65	66	1	In	VDJ
CACGCCCTGCAGCCAGAAGACTCAGCCCTGTATCTCTGCGCCAGCAGCCAGCCAGCGGGCTTGAGTAATGAGCAGTTCTTCGGGCCA	CASSQPAGLSNEQFF	1	1.1433275404737949E-5	45	TCRBV04-01*01	TCRBV04	TCRBV04-01	01				TCRBD02-01	TCRBD02	TCRBD02-01				01,02	TCRBJ02-01*01	TCRBJ02	TCRBJ02-01	01				3	3	6	4	7	7	36	50	53	59	66	1	In	VDJ
GAGTCGGCTGCTCCCTCCCAGACATCTGTGTACTTCTGTGCCAGCAGAACCGGGACCGCAGCCACTAATGAGCAGTTCTTCGGGCCA	CASRTGTAATNEQFF	1	1.1433275404737949E-5	45	TCRBV06-01*01	TCRBV06	TCRBV06-01	01								TCRBD01,TCRBD02	TCRBD01-01,TCRBD02-01		TCRBJ02-01*01	TCRBJ02	TCRBJ02-01	01				6	4	0	7	10	7	36	47	51	56	66	1	In	VDJ
AAGATCCAGCGCACACAGAAGGAGGACTCCGCCGTGTATCTCTGTGCCAGCAGCACAGGGGAGGTGAATGAGCAGTTCTTCGGGCCA	CASSTGEVNEQFF	1	1.1433275404737949E-5	39	TCRBV07-08*02	TCRBV07	TCRBV07-08	02				TCRBD01-01*01	TCRBD01	TCRBD01-01	01				TCRBJ02-01*01	TCRBJ02	TCRBJ02-01	01				5	0	3	2	5	7	42	-1	54	61	66	1	In	VDJ
CTGAGCTCTCTGGAGCTGGGGGACTCAGCTTTGTATTTCTGTGCCAGCAGCGAAGGCAGGGGGTGGAATGAGCAGTTCTTCGGGCCA	CASSEGRGWNEQFF	1	1.1433275404737949E-5	42	TCRBV09-01	TCRBV09	TCRBV09-01				01,02	TCRBD01-01*01	TCRBD01	TCRBD01-01	01				TCRBJ02-01*01	TCRBJ02	TCRBJ02-01	01				3	4	4	1	3	7	39	52	56	63	66	1	In	VDJ
CTGGAGTCGCCCAGCCCCAACCAGACCTCTCTGTACTTCTGTGCCAGCAGTCAAACTAGCGGGGGGAATGAGCAGTTCTTCGGGCCA	CASSQTSGGNEQFF	1	1.1433275404737949E-5	42	TCRBV27-01*01	TCRBV27	TCRBV27-01	01				TCRBD02-01*01	TCRBD02	TCRBD02-01	01				TCRBJ02-01*01	TCRBJ02	TCRBJ02-01	01				5	3	3	1	0	7	39	51	54	-1	66	1	In	VDJ
ACCTTGGAGATCCAGCGCACAGAGCAGGGGGACTCGGCCATGTATCTCTGTGCCAGCAGCCGGGGGAATGAGCAGTTCTTCGGGCCA	CASSRGNEQFF	2	2.2866550809475898E-5	33	TCRBV07-09	TCRBV07	TCRBV07-09				01,03	TCRBD02-01*01	TCRBD02	TCRBD02-01	01				TCRBJ02-01*01	TCRBJ02	TCRBJ02-01	01				5	0	8	2	0	7	48	-1	60	-1	66	2	In	VDJ
[truncated: 6,329,514 more chars]
