## Supplementary material for "T cell receptor sequencing specifies psoriasis as a systemic and atopic dermatitis as a skin-focused, allergen-driven disease": TCRSeq_1_AD2TCLr.tsv

nucleotide	aminoAcid	count (templates/reads)	frequencyCount (%)	cdr3Length	vMaxResolved	vFamilyName	vGeneName	vGeneAllele	vFamilyTies	vGeneNameTies	vGeneAlleleTies	dMaxResolved	dFamilyName	dGeneName	dGeneAllele	dFamilyTies	dGeneNameTies	dGeneAlleleTies	jMaxResolved	jFamilyName	jGeneName	jGeneAllele	jFamilyTies	jGeneNameTies	jGeneAlleleTies	vDeletion	n1Insertion	d5Deletion	d3Deletion	n2Insertion	jDeletion	vIndex	n1Index	dIndex	n2Index	jIndex	estimatedNumberGenomes	sequenceStatus	cloneResolved	vOrphon	dOrphon	jOrphon	vFunction	dFunction	jFunction	fractionNucleated	vAlignLength	vAlignSubstitutionCount	vAlignSubstitutionIndexes	vAlignSubstitutionGeneThreePrimeIndexes	vSeqWithMutations
CTGTCGGCTGCTCCCTCCCAGACATCTGTGTACTTCTGTGCCAGCAGTTTAACACCGGCAGAGAACTATGGCTACACCTTCGGTTCG	CASSLTPAENYGYTF	622	0.04029280300576537	45	TCRBV06-05*01	TCRBV06	TCRBV06-05	01								TCRBD01,TCRBD02	TCRBD01-01,TCRBD02-01		TCRBJ01-02*01	TCRBJ01	TCRBJ01-02	01				4	2	3	6	9	2	36	49	51	54	63	622	In	VDJ
GTGAGCACCTTGGAGCTGGGGGACTCGGCCCTTTATCTTTGCGCCAGCAGCGGAGGGGACAGGGGATATGGCTACACCTTCGGTTCG	CASSGGDRGYGYTF	492	0.031871477618708295	42	TCRBV05-01*01	TCRBV05	TCRBV05-01	01				TCRBD01-01*01	TCRBD01	TCRBD01-01	01				TCRBJ01-02*01	TCRBJ01	TCRBJ01-02	01				4	4	0	2	1	5	39	51	55	65	66	492	In	VDJ
ATCCAGCGCACAGAGCAGGGGGACTCGGCCATGTATCTCTGTGCCAGCAGCTACGGACAGGGCAGCTATGGCTACACCTTCGGTTCG	CASSYGQGSYGYTF	990	0.0641316317937423	42	TCRBV07-09	TCRBV07	TCRBV07-09				01,03	TCRBD01-01*01	TCRBD01	TCRBD01-01	01				TCRBJ01-02*01	TCRBJ01	TCRBJ01-02	01				4	2	1	3	3	4	39	52	54	62	65	990	In	VDJ
TCCGCTACCAGCTCCCAGACATCTGTGTACTTCTGTGCCATCGGGTTAGGGTCGGGACAGGGTTCCTACGAGCAGTACTTCGGGCCG	CAIGLGSGQGSYEQYF	323	0.020923754615534106	48	TCRBV10-03*01	TCRBV10	TCRBV10-03	01				TCRBD01-01*01	TCRBD01	TCRBD01-01	01				TCRBJ02-07*01	TCRBJ02	TCRBJ02-07	01				8	11	0	3	1	1	33	42	53	62	63	323	In	VDJ
CTGGAGTTGGCTGCTCCCTCCCAGACATCTGTGTACTTCTGTGCCAGCAGTTATAGGGCTGATAATTCACCCCTCCACTTTGGGAAC	CASSYRADNSPLHF	390	0.025263976161171212	42	TCRBV06-06	TCRBV06	TCRBV06-06				01,02					TCRBD01,TCRBD02	TCRBD01-01,TCRBD02-01		TCRBJ01-06*01	TCRBJ01	TCRBJ01-06	01				3	1	5	3	3	5	39	53	54	58	61	390	In	VDJ
TCCTCAGAACCGGGAGACACGGCACTGTATCTCTGCGCCAGCAGTCAAGGCAGGGGGCCTTTAGGGCAGCCCCAGCATTTTGGTGAT	CASSQGRGPLGQPQHF	578	0.037442508259376825	48	TCRBV23-01*01	TCRBV23	TCRBV23-01	01				TCRBD01-01*01	TCRBD01	TCRBD01-01	01				TCRBJ01-05*01	TCRBJ01	TCRBJ01-05	01				2	2	4	0	8	7	33	48	50	58	66	578	In	VDJ
CAACCTGCAAAGCTTGAGGACTCGGCCGTGTATCTCTGTGCCAGCAGCCTAGGGGGGCGGGGCGGACAGCCCCAGCATTTTGGTGAT	CASSLGGRGGQPQHF	827	0.053572585346893825	45	TCRBV11-02*02	TCRBV11	TCRBV11-02	02								TCRBD01,TCRBD02	TCRBD01-01,TCRBD02-01		TCRBJ01-05*01	TCRBJ01	TCRBJ01-05	01				1	0	6	0	8	7	36	-1	52	58	66	827	In	VDJ
ACAGTGACCAGTGCCCATCCTGAAGACAGCAGCTTCTACATCTGCAGTGCTAGAATCCCAGGGAACACTGAAGCTTTCTTTGGACAA	CSARIPGNTEAFF	295	0.01910993068601412	39	TCRBV20	TCRBV20				TCRBV20-01,TCRBV20-or09_02		TCRBD01-01*01	TCRBD01	TCRBD01-01	01				TCRBJ01-01*01	TCRBJ01	TCRBJ01-01	01				2	4	4	4	0	1	42	54	58	-1	62	295	In	VDJ
ATCCAGCCCTCAGAACCCAGGGACTCAGCTGTGTACTTCTGTGCCAGCAGTTTAGCCTGGGGCAATCAGCCCCAGCATTTTGGTGAT	CASSLAWGNQPQHF	189	0.012243311524259896	42	TCRBV12	TCRBV12				TCRBV12-03,TCRBV12-04						TCRBD01,TCRBD02	TCRBD01-01,TCRBD02-01		TCRBJ01-05*01	TCRBJ01	TCRBJ01-05	01				0	2	0	9	0	2	39	56	58	-1	61	189	In	VDJ
GCCTTGTTGCTGGGGGACTCGGCCCTCTATCTCTGTGCCAGCAGCTTGGCCGGGCCATTATCTAACACTGAAGCTTTCTTTGGACAA	CASSLAGPLSNTEAFF	181	0.011725076115825614	48	TCRBV05-06*01	TCRBV05	TCRBV05-06	01								TCRBD01,TCRBD02	TCRBD01-01,TCRBD02-01		TCRBJ01-01*01	TCRBJ01	TCRBJ01-01	01				0	2	8	0	8	2	33	49	51	55	63	181	In	VDJ
TCCACTCTGACAGTGACCAGTGCCCATCCTGAAGACAGCAGCTTCTACATCTGCAGTCCCCTGAACACTGAAGCTTTCTTTGGACAA	CSPLNTEAFF	215	0.013927576601671309	30	TCRBV20-01*01	TCRBV20	TCRBV20-01	01											TCRBJ01-01*01	TCRBJ01	TCRBJ01-01	01				8	0	0	0	4	0	51	-1	-1	57	61	215	In	VJ
GAGTCTGCCAGGCCCTCACATACCTCTCAGTACCTCTGTGCCAGCAGTGGACCTCGGGCGGTGGGCTATGGCTACACCTTCGGTTCG	CASSGPRAVGYGYTF	103	0.006672280883591371	45	TCRBV25-01*01	TCRBV25	TCRBV25-01	01								TCRBD01,TCRBD02	TCRBD01-01,TCRBD02-01		TCRBJ01-02*01	TCRBJ01	TCRBJ01-02	01				4	6	8	0	6	4	36	49	55	59	65	103	In	VDJ
GACTCAGCTGTGTATTTTTGTGCTAGTGGTTTGGTAATCGCCGGGACAGGGCCCGAGTGGGGCCCCGCTGAAGCTTTCTTTGGACAA	CASGLVIAGTGPEWGPAEAFF	332	0.021506769450022674	63	TCRBV12-05*01	TCRBV12	TCRBV12-05	01				TCRBD01-01*01	TCRBD01	TCRBD01-01	01				TCRBJ01-01*01	TCRBJ01	TCRBJ01-01	01				0	7	0	3	16	6	18	35	42	51	67	332	In	VDJ
AACGCCTTGGAGCTGGACGACTCGGCCCTGTATCTCTGTGCCAGCAGCTTGGTCCCAGGGTACAATCAGCCCCAGCATTTTGGTGAT	CASSLVPGYNQPQHF	207	0.013409341193237029	45	TCRBV05-04*01	TCRBV05	TCRBV05-04	01				TCRBD01-01*01	TCRBD01	TCRBD01-01	01				TCRBJ01-05*01	TCRBJ01	TCRBJ01-05	01				0	3	4	3	2	3	36	52	55	60	62	207	In	VDJ
ATCCAGCCCTCAGAACCCAGGGACTCAGCTGTGTACTTCTGTGCCAGCAGTTTAGAAGCGTGGGCAGGGAAAGCTTTCTTTGGACAA	CASSLEAWAGKAFF	172	0.011142061281337047	42	TCRBV12	TCRBV12				TCRBV12-03,TCRBV12-04		TCRBD01-01*01	TCRBD01	TCRBD01-01	01				TCRBJ01-01*01	TCRBJ01	TCRBJ01-01	01				1	9	4	3	1	9	39	55	64	69	70	172	In	VDJ
TCTCTGGAGCTGGGGGACTCAGCTTTGTATTTCTGTGCCAGCAGCGTAGGGGTGACGTTGGAACCCGATGGCTACACCTTCGGTTCG	CASSVGVTLEPDGYTF	218	0.014121914879834165	48	TCRBV09-01	TCRBV09	TCRBV09-01				01,02					TCRBD01,TCRBD02	TCRBD01-01,TCRBD02-01		TCRBJ01-02*01	TCRBJ01	TCRBJ01-02	01				0	0	0	9	15	6	33	-1	49	52	67	218	In	VDJ
TGCCCATCCTGAAGACAGCAGCTTCTACATCTGCAGTGCTAGAGTCCAACGCTCGAGAATTTTCGCTATGGCTACACCTTCGGTTCG		148	0.009587355056034204	50	TCRBV20	TCRBV20				TCRBV20-01,TCRBV20-or09_02		TCRBD02-01*02	TCRBD02	TCRBD02-01	02				TCRBJ01-02*01	TCRBJ01	TCRBJ01-02	01				1	10	11	2	8	4	31	44	54	57	65	148	Out	VDJ
ACCCTGCAGCCAGAAGACTCGGCCCTGTATCTCTGTGCCAGCACCTTCAACGAGGGAAGGAACACCGGGGAGCTGTTTTTTGGAGAA	CASTFNEGRNTGELFF	204	0.013215002915074173	48	TCRBV04-02*01	TCRBV04	TCRBV04-02	01				TCRBD02-01*02	TCRBD02	TCRBD02-01	02				TCRBJ02-02*01	TCRBJ02	TCRBJ02-02	01				7	8	11	0	3	1	33	43	51	56	59	204	In	VDJ
GTGAGCACCTTGGAGCTGGGGGACTCGGCCCTTTATCTTTGCGCCAGCAGCTCGTCGTCAGGGAATTCACCCCTCCACTTTGGGAAC	CASSSSSGNSPLHF	165	0.01068860529895705	42	TCRBV05-01*01	TCRBV05	TCRBV05-01	01				TCRBD01-01*01	TCRBD01	TCRBD01-01	01				TCRBJ01-06*01	TCRBJ01	TCRBJ01-06	01				3	6	4	3	0	7	39	52	58	-1	63	165	In	VDJ
ATTCTGGAGTCCGCCAGCACCAACCAGACATCTATGTACCTCTGTGCCAGCAAAAGGGCGGCCCCCTACGAGCAGTACTTCGGGCCG	CASKRAAPYEQYF	394	0.02552309386538835	39	TCRBV28-01*01	TCRBV28	TCRBV28-01	01								TCRBD01,TCRBD02	TCRBD01-01,TCRBD02-01		TCRBJ02-07*01	TCRBJ02	TCRBJ02-07	01				7	2	5	3	6	2	42	52	54	58	64	394	In	VDJ
CTGGAGTCCGCCAGCACCAACCAGACATCTATGTACCTCTGTGCCAGCAGCTCAGATCCATCTGGAAACACCATATATTTTGGAGAG	CASSSDPSGNTIYF	520	0.03368530154822828	42	TCRBV28-01*01	TCRBV28	TCRBV28-01	01				TCRBD01-01*01	TCRBD01	TCRBD01-01	01				TCRBJ01-03*01	TCRBJ01	TCRBJ01-03	01				6	2	4	5	5	1	39	50	52	55	60	520	In	VDJ
CAGCCCTCAGAACCCAGGGACTCAGCTGTGTACTTCTGTGCCAGCAGCAAGGCTTGGGCGACAGAAGATGGCTACACCTTCGGTTCG	CASSKAWATEDGYTF	90	0.005830148344885665	45	TCRBV12	TCRBV12				TCRBV12-03,TCRBV12-04		TCRBD01-01*01	TCRBD01	TCRBD01-01	01				TCRBJ01-02*01	TCRBJ01	TCRBJ01-02	01				6	12	2	5	3	6	36	47	59	64	67	90	In	VDJ
TTTCCTCTCACTGTGACATCGGCCCAAAAGAACCCGACAGCTTTCTATCTCTGTGCCACCCAGAACTATGGCTACACCTTCGGTTCG	CATQNYGYTF	293	0.01898037183390555	30	TCRBV19-01	TCRBV19	TCRBV19-01				01,02	TCRBD01-01*01	TCRBD01	TCRBD01-01	01				TCRBJ01-02*01	TCRBJ01	TCRBJ01-02	01				10	2	4	5	0	2	51	58	60	-1	63	293	In	VDJ
GAGTCGGCTGCTCCCTCCCAGACATCTGTGTACTTCTGTGCCAGCAGTGAAGCAGGGACAAAGTCCTACGAGCAGTACTTCGGGCCG	CASSEAGTKSYEQYF	144	0.009328237351817063	45	TCRBV06-01*01	TCRBV06	TCRBV06-01	01				TCRBD01-01*01	TCRBD01	TCRBD01-01	01				TCRBJ02-07*01	TCRBJ02	TCRBJ02-07	01				0	1	0	6	3	1	36	53	54	60	63	144	In	VDJ
AAGATCCAGCCCTCAGAACCCAGGGACTCAGCTGTGTACTTCTGTGCCAGCAGTTTTACTGGGTACACTGAAGCTTTCTTTGGACAA	CASSFTGYTEAFF	109	0.0070609574399170824	39	TCRBV12	TCRBV12				TCRBV12-03,TCRBV12-04						TCRBD01,TCRBD02	TCRBD01-01,TCRBD02-01		TCRBJ01-01*01	TCRBJ01	TCRBJ01-01	01				3	4	0	9	1	3	42	56	60	63	64	109	In	VDJ
CACACCCTGCAGCCAGAAGACTCGGCCCTGTATCTCTGTGCCAGCAGCCATCTCCGGACAGGGGATCAGCCCCAGCATTTTGGTGAT	CASSHLRTGDQPQHF	178	0.011530737837662758	45	TCRBV04-02*01	TCRBV04	TCRBV04-02	01				TCRBD01-01*01	TCRBD01	TCRBD01-01	01				TCRBJ01-05*01	TCRBJ01	TCRBJ01-05	01				3	5	1	2	0	5	36	50	55	-1	64	178	In	VDJ
GTGAGCAACATGAGCCCTGAAGACAGCAGCATATATCTCTGCAGCGTTGACCCCCGGGAGATGAACACTGAAGCTTTCTTTGGACAA	CSVDPREMNTEAFF	58	0.0037572067111485393	42	TCRBV29-01*01	TCRBV29	TCRBV29-01	01				TCRBD02-01*02	TCRBD02	TCRBD02-01	02				TCRBJ01-01*01	TCRBJ01	TCRBJ01-01	01				3	4	8	2	1	0	39	50	54	60	61	58	In	VDJ
ACTCTGAAGATCCAGCCCTCAGAACCCAGGGACTCAGCTGTGTACTTCTGTGCCAGCAGTTTAAACACTGAAGCTTTCTTTGGACAA	CASSLNTEAFF	104	0.006737060309645657	33	TCRBV12	TCRBV12				TCRBV12-03,TCRBV12-04									TCRBJ01-01*01	TCRBJ01	TCRBJ01-01	01				2	0	0	0	0	2	48	-1	-1	-1	63	104	In	VJ
CTGGAGTTGGCTGCTCCCTCCCAGACATCTGTGTACTTCTGTGCCAGCAGTTACACAGGGGCTAGTGAAAAACTGTTTTTTGGCAGT	CASSYTGASEKLFF	103	0.006672280883591371	42	TCRBV06-06	TCRBV06	TCRBV06-06				01,02	TCRBD01-01*01	TCRBD01	TCRBD01-01	01				TCRBJ01-04*01	TCRBJ01	TCRBJ01-04	01				2	0	3	2	4	7	39	-1	54	61	65	103	In	VDJ
CAGAAGACTCGGCCCTGTATCTCTGTGCCAGCAGCCAAGATAACTCTATGGACGCCCGCGACTAATGAAAAACTGTTTTTTGGCAGT		118	0.007643972274405649	58	TCRBV04-02*01	TCRBV04	TCRBV04-02	01								TCRBD01,TCRBD02	TCRBD01-01,TCRBD02-01		TCRBJ01-04*01	TCRBJ01	TCRBJ01-04	01				0	9	1	7	7	2	23	40	49	53	60	118	Out	VDJ
CACACCCTGCAGCCAGAAGACTCGGCCCTGTATCTCTGCGCCAGCAGCCAAGCCGGAGCGGGGCTCTATGGCTACACCTTCGGTTCG	CASSQAGAGLYGYTF	79	0.005117574658288528	45	TCRBV04-03*01	TCRBV04	TCRBV04-03	01				TCRBD02-01*01	TCRBD02	TCRBD02-01	01				TCRBJ01-02*01	TCRBJ01	TCRBJ01-02	01				1	4	6	3	2	4	36	52	56	63	65	79	In	VDJ
TCGGCTGCTCCCTCCCAGACATCTGTGTACTTCTGTGCCAGCAGTCCACTGGGACAGGGGGCTTCTAGTGGCTACACCTTCGGTTCG	CASSPLGQGASSGYTF	89	0.005765368918831379	48	TCRBV06	TCRBV06				TCRBV06-01,TCRBV06-05		TCRBD01-01*01	TCRBD01	TCRBD01-01	01				TCRBJ01-02*01	TCRBJ01	TCRBJ01-02	01				5	5	0	0	6	7	33	45	50	62	68	89	In	VDJ
ACATGAGCCCTGAAGACAGCAGCATATATCTCTGCAGCGTTGAAGAGCCTCTAGCGGGGGGGCTCATACGAGCAGTACGTCGGGCCG		35	0.0022672799118999805	49	TCRBV29-01*01	TCRBV29	TCRBV29-01	01				TCRBD02-01*01	TCRBD02	TCRBD02-01	01				TCRBJ02-07*01	TCRBJ02	TCRBJ02-07	01				0	4	4	0	17	17	32	46	50	62	79	35	Out	VDJ
CGCACAGAGCAGCGGGACTCGGCCATGTATCGCTGTGCCAGCAGCTTAGCTACAGGGGCGGGCACCGGGGAGCTGTTTTTTGGAGAA	CASSLATGAGTGELFF	221	0.014316253157997021	48	TCRBV07-06*01	TCRBV07	TCRBV07-06	01				TCRBD01-01*01	TCRBD01	TCRBD01-01	01				TCRBJ02-02*01	TCRBJ02	TCRBJ02-02	01				0	1	3	2	4	4	33	50	51	58	62	221	In	VDJ
AGGATCCAGCAGGTAGTGCGAGGAGATTCGGCAGCTTATTTCTGTGCCAGCTCATCTCGGACAGGGGAAGGCTACACCTTCGGTTCG	CASSSRTGEGYTF	172	0.011142061281337047	39	TCRBV18-01*01	TCRBV18	TCRBV18-01	01				TCRBD01-01*01	TCRBD01	TCRBD01-01	01				TCRBJ01-02*01	TCRBJ01	TCRBJ01-02	01				5	4	1	2	2	8	42	54	58	67	69	172	In	VDJ
AGTGCCCATCCTGAAGACAGCAGCTTCTACATCTGCAGTGCCCATCCAACTAGCGGGGGCCCCCAAGAGACCCAGTACTTCGGGCCA	CSAHPTSGGPQETQYF	54	0.0034980890069313984	48	TCRBV20	TCRBV20				TCRBV20-01,TCRBV20-or09_02		TCRBD02-01*01	TCRBD02	TCRBD02-01	01				TCRBJ02-05*01	TCRBJ02	TCRBJ02-05	01				6	7	3	2	3	1	33	41	48	59	62	54	In	VDJ
AAGATCCAGCCCTCAGAACCCAGGGACTCAGCTGTGTATTTTTGTGCTAGTGGTTTGGGGACTAGTCAGACCCAGTACTTCGGGCCA	CASGLGTSQTQYF	137	0.008874781369437066	39	TCRBV12-05*01	TCRBV12	TCRBV12-05	01				TCRBD02-01	TCRBD02	TCRBD02-01				01,02	TCRBJ02-05*01	TCRBJ02	TCRBJ02-05	01				1	0	1	8	2	6	42	-1	58	65	67	137	In	VDJ
AATGTGAGCACCTTGGAGCTGGGGGACTCGGCCCTTTATCTTTGCGCCAGCAGCCTGGACAGGGTATATGGCTACACCTTCGGTTCG	CASSLDRVYGYTF	76	0.004923236380125672	39	TCRBV05-01*01	TCRBV05	TCRBV05-01	01				TCRBD01-01*01	TCRBD01	TCRBD01-01	01				TCRBJ01-02*01	TCRBJ01	TCRBJ01-02	01				0	0	3	3	2	5	42	-1	58	64	66	76	In	VDJ
AGCTCTCTGGAGCTGGGGGACTCAGCTTTGTATTTCTGTGCCAGCAGCGCGGGACTAGCGGGGGCCTACGAGCAGTACTTCGGGCCG	CASSAGLAGAYEQYF	95	0.00615404547515709	45	TCRBV09-01	TCRBV09	TCRBV09-01				01,02	TCRBD02-01*01	TCRBD02	TCRBD02-01	01				TCRBJ02-07*01	TCRBJ02	TCRBJ02-07	01				3	1	0	2	0	2	36	49	50	-1	64	95	In	VDJ
GCCTTGGAGCTGGACGACTCGGCCCTGTATCTCTGTGCCAGCAGCTTGCCCGGCGTGGGCAACCAAGAGACCCAGTACTTCGGGCCA	CASSLPGVGNQETQYF	72	0.0046641186759085315	48	TCRBV05-04*01	TCRBV05	TCRBV05-04	01				TCRBD01-01*01	TCRBD01	TCRBD01-01	01				TCRBJ02-05*01	TCRBJ02	TCRBJ02-05	01				1	8	8	0	1	0	33	48	56	60	61	72	In	VDJ
AGCTCTCTGGAGCTGGGGGACTCAGCTTTGTATTTCTGTGCCAGCAGCGCTTTGGCAGGGGGCGCGGAGACCCAGTACTTCGGGCCA	CASSALAGGAETQYF	75	0.004858456954071387	45	TCRBV09-01	TCRBV09	TCRBV09-01				01,02	TCRBD01-01*01	TCRBD01	TCRBD01-01	01				TCRBJ02-05*01	TCRBJ02	TCRBJ02-05	01				3	6	4	0	3	5	36	49	55	63	66	75	In	VDJ
ATCCAGCGCACACAGCAGGAGGACTCGGCCGTGTATCTCTGTGCCAGCAGCCCATGGACAGGAAGCACTGAAGCTTTCTTTGGACAA	CASSPWTGSTEAFF	116	0.0075144134222970786	42	TCRBV07-02*01	TCRBV07	TCRBV07-02	01				TCRBD01-01*01	TCRBD01	TCRBD01-01	01				TCRBJ01-01*01	TCRBJ01	TCRBJ01-01	01				5	4	1	4	3	4	39	51	55	62	65	116	In	VDJ
ACTGTGAGCAACATGAGCCCTGAAGACAGCAGCATATATCTCTGCAGCGCAGTGCGCGACTCTGGAAACACCATATATTTTGGAGAG	CSAVRDSGNTIYF	57	0.003692427285094254	39	TCRBV29-01*01	TCRBV29	TCRBV29-01	01								TCRBD01,TCRBD02	TCRBD01-01,TCRBD02-01		TCRBJ01-03*01	TCRBJ01	TCRBJ01-03	01				7	0	4	5	7	0	42	-1	49	52	59	57	In	VDJ
CTGTCGGCTGCTCCCTCCCAGACATCTGTGTACTTCTGTGCCAGCAGTCGCCGGGGAGGAATGAACACTGAAGCTTTCTTTGGACAA	CASSRRGGMNTEAFF	60	0.0038867655632571097	45	TCRBV06-05*01	TCRBV06	TCRBV06-05	01				TCRBD02-01*02	TCRBD02	TCRBD02-01	02				TCRBJ01-01*01	TCRBJ01	TCRBJ01-01	01				5	5	9	1	2	0	36	48	53	59	61	60	In	VDJ
CCAGAAGACTCAGCCCTGTATCTCTGCGCCAGCAGCCGATCCCCGGGACAGTATACGTCTGCCTCTGGGGGCTACACCTTCGGTTCG	CASSRSPGQYTSASGGYTF	56	0.003627647859039969	57	TCRBV04-01*01	TCRBV04	TCRBV04-01	01				TCRBD01-01*01	TCRBD01	TCRBD01-01	01				TCRBJ01-02*01	TCRBJ01	TCRBJ01-02	01				4	7	0	5	18	8	24	37	44	51	69	56	In	VDJ
GCTGCTCCCTCCCAGACATCTGTGTACTTCTGTGCCAGCAGTTACGGCCGGGGTACTTCCTCGAACACTGAAGCTTTCTTTGGACAA	CASSYGRGTSSNTEAFF	48	0.0031094124506056875	51	TCRBV06	TCRBV06				TCRBV06-05,TCRBV06-06		TCRBD02-01*01	TCRBD02	TCRBD02-01	01				TCRBJ01-01*01	TCRBJ01	TCRBJ01-01	01				2	3	8	3	9	1	30	45	48	53	62	48	In	VDJ
TTGGAGCTGGGGGACTCGGCCCTTTATCTTTGCGCCAGCAGCTCCCTCGGACAGGACTTCTATAATTCACCCCTCCACTTTGGGAAC	CASSSLGQDFYNSPLHF	58	0.0037572067111485393	51	TCRBV05-01*01	TCRBV05	TCRBV05-01	01				TCRBD01-01*01	TCRBD01	TCRBD01-01	01				TCRBJ01-06*01	TCRBJ01	TCRBJ01-06	01				3	5	1	4	4	3	30	43	48	55	59	58	In	VDJ
GGGTTGGAGTCGGCTGCTCCCTCCCAAACATCTGTGTACTTCTGTGCCAGCAGTTACTCCGGTGGGAATGGCTACACCTTCGGTTCG	CASSYSGGNGYTF	38	0.002461618190062836	39	TCRBV06	TCRBV06				TCRBV06-02,TCRBV06-03						TCRBD01,TCRBD02	TCRBD01-01,TCRBD02-01		TCRBJ01-02*01	TCRBJ01	TCRBJ01-02	01				0	4	0	8	0	6	42	59	63	-1	67	38	In	VDJ
ATTCTGGAGTCCGCCAGCACCAACCAGACATCTATGTACCTCTGTGCCAGCAGTTTCGGGACAACCTCTGGCTACACCTTCGGTTCG	CASSFGTTSGYTF	188	0.01217853209820561	39	TCRBV28-01*01	TCRBV28	TCRBV28-01	01				TCRBD01-01*01	TCRBD01	TCRBD01-01	01				TCRBJ01-02*01	TCRBJ01	TCRBJ01-02	01				3	1	0	6	5	7	42	56	57	63	68	188	In	VDJ
AATGTGAACGCCTTGGAGCTGGACGACTCGGCCCTGTATCTCTGTGCCAGCAGCCGTGAGAGTAATGAAAAACTGTTTTTTGGCAGT	CASSRESNEKLFF	55	0.0035628684329856836	39	TCRBV05-04*01	TCRBV05	TCRBV05-04	01				TCRBD02-01*02	TCRBD02	TCRBD02-01	02				TCRBJ01-04*01	TCRBJ01	TCRBJ01-04	01				4	3	11	2	2	4	42	54	57	60	62	55	In	VDJ
ATCCAGCGCACACAGCAGGAGGACTCGGCCGTGTATCTCTGTGCCAGCAGCTGGCAACTGGGCCCGAAAGGCTACACCTTCGGTTCG	CASSWQLGPKGYTF	55	0.0035628684329856836	42	TCRBV07-02*01	TCRBV07	TCRBV07-02	01				TCRBD01-01*01	TCRBD01	TCRBD01-01	01				TCRBJ01-02*01	TCRBJ01	TCRBJ01-02	01				4	7	8	0	6	8	39	52	59	63	69	55	In	VDJ
ACTCTGGAGTCCGCTACCAGCTCCCAGACATCTGTGTACTTCTGTGCCATCAGTGATTACAGGGGGACTGAAGCTTTCTTTGGACAA	CAISDYRGTEAFF	51	0.003303750728768543	39	TCRBV10-03*01	TCRBV10	TCRBV10-03	01				TCRBD01-01*01	TCRBD01	TCRBD01-01	01				TCRBJ01-01*01	TCRBJ01	TCRBJ01-01	01				3	2	3	1	0	5	42	56	58	-1	66	51	In	VDJ
CAGCAGGTAGTGCGAGGAGATTCGGCAGCTTATTTCTGTGCCAGCTCACCCCGACAGGGAAGGAGTGAAAAACTGTTTTTTGGCAGT	CASSPRQGRSEKLFF	106	0.006866619161754227	45	TCRBV18-01*01	TCRBV18	TCRBV18-01	01				TCRBD01-01*01	TCRBD01	TCRBD01-01	01				TCRBJ01-04*01	TCRBJ01	TCRBJ01-04	01				3	2	2	3	6	7	36	50	52	59	65	106	In	VDJ
GAGGACTCCGCCGTGTATCTCTGTGCCAGCAGCCCGCGGGACTCCGAATTTGGGGCTCTAGCCAAAAACATTCAGTACTTCGGCGCC	CASSPRDSEFGALAKNIQYF	66	0.00427544211958282	60	TCRBV07-08	TCRBV07	TCRBV07-08				01,02	TCRBD02-01	TCRBD02	TCRBD02-01				01,02	TCRBJ02-04*01	TCRBJ02	TCRBJ02-04	01				5	4	0	10	16	0	21	33	37	43	59	66	In	VDJ
AGTCTGCTGCCTCCTCCCAGACATCTGTATATTTCTGCGCCAGCAGTAACAACAAGATATAGCAATCAGCCCCAGCATTTTGGTGAT		64	0.004145883267474251	46	TCRBV10-01	TCRBV10	TCRBV10-01				01,02	TCRBD01-01*01	TCRBD01	TCRBD01-01	01				TCRBJ01-05*01	TCRBJ01	TCRBJ01-05	01				5	1	3	6	8	0	35	47	48	51	59	64	Out	VDJ
AAGATCCGGTCCACAAAGCTGGAGGACTCAGCCATGTACTTCTGTGCCAGCAGTCCGGACTACTACAATGAGCAGTTCTTCGGGCCA	CASSPDYYNEQFF	56	0.003627647859039969	39	TCRBV02-01*01	TCRBV02	TCRBV02-01	01				TCRBD02-01	TCRBD02	TCRBD02-01				01,02	TCRBJ02-01*01	TCRBJ02	TCRBJ02-01	01				5	2	1	9	0	3	42	54	56	-1	62	56	In	VDJ
ATCCAGCCCTCAGAACCCAGGGACTCAGCTGTGTACTTCTGTGCCAGCAGTTTTAGTGGTCCGTCCTACGAGCAGTACGTCGGGCCG	CASSFSGPSYEQYV	22	0.0014251473731942735	42	TCRBV12	TCRBV12				TCRBV12-03,TCRBV12-04						TCRBD01,TCRBD02	TCRBD01-01,TCRBD02-01		TCRBJ02-07*01	TCRBJ02	TCRBJ02-07	01				3	19	4	5	4	17	39	53	72	75	79	22	In	VDJ
ATCCAGCGCACAGAGCAGGGGGACTCGGCCATGTATCTCTGTGCCAGCAGCTCAGTGGGGTCCGGAAACACCATATATTTTGGAGAG	CASSSVGSGNTIYF	95	0.00615404547515709	42	TCRBV07-09	TCRBV07	TCRBV07-09				01,03					TCRBD01,TCRBD02	TCRBD01-01,TCRBD02-01		TCRBJ01-03*01	TCRBJ01	TCRBJ01-03	01				4	4	6	2	3	4	39	52	56	60	63	95	In	VDJ
GGAGTCAGGGGACACAGCACTGTATTTCTGTGCCAGCAGCAGAAAAGGGGGGACACGGCATCTAATGAAAAACTGTTTTTTGGCAGT		88	0.005700589492777094	53	TCRBV21-01*01	TCRBV21	TCRBV21-01	01								TCRBD01,TCRBD02	TCRBD01-01,TCRBD02-01		TCRBJ01-04*01	TCRBJ01	TCRBJ01-04	01				4	8	0	6	6	3	28	41	49	55	61	88	Out	VDJ
CAGCAGGTAGTGCGAGGAGATTCGGCAGCTTATTTCTGTGCCAGCTCACCCTCGACGGACAAGAGCTATGGCTACACCTTCGGTTCG	CASSPSTDKSYGYTF	88	0.005700589492777094	45	TCRBV18-01*01	TCRBV18	TCRBV18-01	01				TCRBD01-01*01	TCRBD01	TCRBD01-01	01				TCRBJ01-02*01	TCRBJ01	TCRBJ01-02	01				3	6	1	6	4	4	36	50	56	61	65	88	In	VDJ
AGCACCTTGGAGCTGGGGGACTCGGCCCTTTATCTTTGCGCCAGCAGCCCACGGACAGGGTCAAACACTGAAGCTTTCTTTGGACAA	CASSPRTGSNTEAFF	33	0.00213772105979141	45	TCRBV05-01*01	TCRBV05	TCRBV05-01	01				TCRBD01-01*01	TCRBD01	TCRBD01-01	01				TCRBJ01-01*01	TCRBJ01	TCRBJ01-01	01				4	4	1	3	3	2	36	48	52	60	63	33	In	VDJ
CCTTGGAGCTGGGGGACTCGGCCCTTTATCTTTGCGCCAGCAGCTTGGAGAGATGGGTGGTAGAATTCACCCCTCCACTTTGGGAAC		37	0.002396838764008551	49	TCRBV05-01*01	TCRBV05	TCRBV05-01	01								TCRBD01,TCRBD02	TCRBD01-01,TCRBD02-01		TCRBJ01-06*01	TCRBJ01	TCRBJ01-06	01				0	6	0	9	6	7	32	48	54	57	63	37	Out	VDJ
GAGTCCGCTACCAGCTCCCAGACATCTGTGTACTTCTGTGCCATCAGTGATCCCGGACAGGGGATCCACGAGCAGTACTTCGGGCCG	CAISDPGQGIHEQYF	26	0.0016842650774114142	45	TCRBV10-03*01	TCRBV10	TCRBV10-03	01				TCRBD01-01*01	TCRBD01	TCRBD01-01	01				TCRBJ02-07*01	TCRBJ02	TCRBJ02-07	01				3	4	1	2	4	5	36	50	54	63	67	26	In	VDJ
AAGCTCCTTCTCAGTGACTCTGGCTTCTATCTCTGTGCCTGGAGTCGCCCCGGGACCCCTAAAACGGGGGAGCTGTTTTTTGGAGAA	CAWSRPGTPKTGELFF	26	0.0016842650774114142	48	TCRBV30-01*01	TCRBV30	TCRBV30-01	01								TCRBD01,TCRBD02	TCRBD01-01,TCRBD02-01		TCRBJ02-02*01	TCRBJ02	TCRBJ02-02	01				2	6	0	7	10	8	33	45	51	56	66	26	In	VDJ
CTGACTGTGAGCAACATGAGCCCTGAAGACAGCAGCATATATCTCTGCAGCGTTGTTGGTGGGGGAGAGACCCAGTACTTCGGGCCA	CSVVGGGETQYF	23	0.0014899267992485588	36	TCRBV29-01*01	TCRBV29	TCRBV29-01	01								TCRBD01,TCRBD02	TCRBD01-01,TCRBD02-01		TCRBJ02-05*01	TCRBJ02	TCRBJ02-05	01				4	5	6	1	0	4	45	55	60	-1	65	23	In	VDJ
GTGAGCACCTTGGAGCTGGGGGACTCGGCCCTTTATCTTTGCGCCAGCCGCTTGCTGACTGGGAACACTGAAGCTTTCTTTGGACAA	CASRLLTGNTEAFF	43	0.002785515320334262	42	TCRBV05-01*01	TCRBV05	TCRBV05-01	01				TCRBD02-01	TCRBD02	TCRBD02-01				01,02	TCRBJ01-01*01	TCRBJ01	TCRBJ01-01	01				1	2	2	10	2	1	39	54	56	60	62	43	In	VDJ
ATCCAGCCCTCAGAACCCAGGGACTCAGCTGTGTACTTCTGTGCCAGCAGACATGACAGGGTCGACACTGAAGCTTTCTTTGGACAA	CASRHDRVDTEAFF	24	0.0015547062253028438	42	TCRBV12	TCRBV12				TCRBV12-03,TCRBV12-04		TCRBD01-01*01	TCRBD01	TCRBD01-01	01				TCRBJ01-01*01	TCRBJ01	TCRBJ01-01	01				6	4	2	3	3	3	39	50	54	61	64	24	In	VDJ
TTGGAGTCGGCTGCTCCCTCCCAAACATCTGTGTACTTCTGTGCCAGCAGCCGGGACAGGGTAAACAATGAGCAGTTCTTCGGGCCA	CASSRDRVNNEQFF	44	0.002850294746388547	42	TCRBV06	TCRBV06				TCRBV06-02,TCRBV06-03		TCRBD01-01*01	TCRBD01	TCRBD01-01	01				TCRBJ02-01*01	TCRBJ02	TCRBJ02-01	01				6	2	0	3	3	5	39	50	52	61	64	44	In	VDJ
TCGGCTGCTCCCTCCCAGACATCTGTGTACTTCTGTGCCAGCAGACCCCTGACAGACCCAACCAAACCCATTCAGTACTTCGGCGCC	CASRPLTDPTKPIQYF	31	0.00200816220768284	48	TCRBV06	TCRBV06				TCRBV06-01,TCRBV06-05		TCRBD01-01*01	TCRBD01	TCRBD01-01	01				TCRBJ02-04*01	TCRBJ02	TCRBJ02-04	01				6	6	2	5	13	9	33	44	50	55	68	31	In	VDJ
ATGTGAGCACCTTGGAGCTGGGGGACTCGGCCCTTTATCTTTGCGCCAGCAGCTTGGGGAGGAACCTATGGCTACACCTTCGGTTCG		19	0.001230809095031418	40	TCRBV05-01*01	TCRBV05	TCRBV05-01	01				TCRBD02-01*02	TCRBD02	TCRBD02-01	02				TCRBJ01-02*01	TCRBJ01	TCRBJ01-02	01				0	0	10	1	3	4	41	-1	57	62	65	19	Out	VDJ
ATCCAGCCCTCAGAACCCAGGGACTCAGCTGTGTACTTCTGTGCCAGCAGTTTATCCAGGGGGCATTCACCCCTCCACTTTGGGAAC	CASSLSRGHSPLHF	15	9.716913908142774E-4	42	TCRBV12	TCRBV12				TCRBV12-03,TCRBV12-04		TCRBD01-01*01	TCRBD01	TCRBD01-01	01				TCRBJ01-06*01	TCRBJ01	TCRBJ01-06	01				2	2	4	0	0	8	39	54	56	-1	64	15	In	VDJ
CACGCCCTGCAGCCAGAAGACTCAGCCCTGTATCTCTGCGCCAGCAGCCAAGGGGAAAGGGGTGCTTACGGCTACACCTTCGGTTCG	CASSQGERGAYGYTF	35	0.0022672799118999805	45	TCRBV04-01*01	TCRBV04	TCRBV04-01	01				TCRBD01-01*01	TCRBD01	TCRBD01-01	01				TCRBJ01-02*01	TCRBJ01	TCRBJ01-02	01				1	5	5	2	7	8	36	52	57	62	69	35	In	VDJ
ACCTTGGAGCTGGGGGACTCGGCCCTTTATCTTTGCGCCAGCAGCACCGGCCCCCAGGGAATTAACACTGAAGCTTTCTTTGGACAA	CASSTGPQGINTEAFF	24	0.0015547062253028438	48	TCRBV05-01*01	TCRBV05	TCRBV05-01	01				TCRBD01-01*01	TCRBD01	TCRBD01-01	01				TCRBJ01-01*01	TCRBJ01	TCRBJ01-01	01				4	9	4	3	4	2	33	45	54	59	63	24	In	VDJ
CACGCCCTGCAGCCAGAAGACTCAGCCCTGTATCTCTGCGCCAGCAGCCCGACAGTGGGAAACAATTCACCCCTCCACTTTGGGAAC	CASSPTVGNNSPLHF	33	0.00213772105979141	45	TCRBV04-01*01	TCRBV04	TCRBV04-01	01				TCRBD01-01*01	TCRBD01	TCRBD01-01	01				TCRBJ01-06*01	TCRBJ01	TCRBJ01-06	01				4	1	2	5	8	7	36	49	50	55	63	33	In	VDJ
TCGCCCAGCCCCAACCAGACCTCTCTGTACTTCTGTGCCAGCAGCCAGGGGGGGACTATGATGAACACTGAAGCTTTCTTTGGACAA	CASSQGGTMMNTEAFF	46	0.0029798535984971175	48	TCRBV27-01*01	TCRBV27	TCRBV27-01	01								TCRBD01,TCRBD02	TCRBD01-01,TCRBD02-01		TCRBJ01-01*01	TCRBJ01	TCRBJ01-01	01				6	1	4	1	9	0	33	44	45	52	61	46	In	VDJ
TCCAGCCCTCAGAACCCAGGGACTCAGCTGTGTACTTCTGTGCCAGCAGTTTGGCTTTCGGCTGGAAACACCATATATTTTGGAGAG		23	0.0014899267992485588	43	TCRBV12	TCRBV12				TCRBV12-03,TCRBV12-04						TCRBD01,TCRBD02	TCRBD01-01,TCRBD02-01		TCRBJ01-03*01	TCRBJ01	TCRBJ01-03	01				3	0	9	0	6	2	38	-1	52	55	61	23	Out	VDJ
CTACACACCCTGCAGCCAGAAGACTCGGCCCTGTATCTCTGCGCCAGCAGCCAAGAGTCCCGAAACACTGAAGCTTTCTTTGGACAA	CASSQESRNTEAFF	23	0.0014899267992485588	42	TCRBV04-03*01	TCRBV04	TCRBV04-03	01								TCRBD01,TCRBD02	TCRBD01-01,TCRBD02-01		TCRBJ01-01*01	TCRBJ01	TCRBJ01-01	01				0	5	2	8	0	2	39	56	61	-1	63	23	In	VDJ
ACGATCCAGCGCACACAGCAGGAGGACTCGGCCGTGTATCTCTGTGCCAGCAGCCGGGACAGAAAAGGTGGCTACACCTTCGGTTCG	CASSRDRKGGYTF	21	0.0013603679471399883	39	TCRBV07-02*01	TCRBV07	TCRBV07-02	01				TCRBD01-01*01	TCRBD01	TCRBD01-01	01				TCRBJ01-02*01	TCRBJ01	TCRBJ01-02	01				5	1	0	5	6	7	42	54	55	62	68	21	In	VDJ
GAGCTGGGGGACTCGGCCCTTTATCTTTGCGCCAGCAGCTTGGCAAGCATACCTGGGGCCCTTGGAAACACCATATATTTTGGAGAG	CASSLASIPGALGNTIYF	30	0.0019433827816285549	54	TCRBV05-01*01	TCRBV05	TCRBV05-01	01				TCRBD01-01*01	TCRBD01	TCRBD01-01	01				TCRBJ01-03*01	TCRBJ01	TCRBJ01-03	01				0	11	7	0	3	3	27	43	54	59	62	30	In	VDJ
CAGCCTGCAGAACTGGAGGATTCTGGAGTTTATTTCTGTGCCAGCAGCCAAGATGGCAGGGGAAGAGGCGAGCAGTACTTCGGGCCG	CASSQDGRGRGEQYF	16	0.0010364708168685626	45	TCRBV14-01*01	TCRBV14	TCRBV14-01	01				TCRBD01-01*01	TCRBD01	TCRBD01-01	01				TCRBJ02-07*01	TCRBJ02	TCRBJ02-07	01				0	3	4	2	6	6	36	53	56	62	68	16	In	VDJ
CTCTCTGGAGCTGGGGGACTCAGCTTTGTATTTCTGTGCCAGCAGCCTCCCCTCTCGGGGCCGGCCGGGGAGCTGTTTTTTGGAGAA		59	0.0038219861372028245	47	TCRBV09-01	TCRBV09	TCRBV09-01				01,02					TCRBD01,TCRBD02	TCRBD01-01,TCRBD02-01		TCRBJ02-02*01	TCRBJ02	TCRBJ02-02	01				4	10	7	0	3	6	34	46	56	61	64	59	Out	VDJ
AGCTCTCTGGAGCTGGGGGACTCAGCTTTGTATTTCTGTGCCAGCAGCACCGGGACAGTGACACAAGAGACCCAGTACTTCGGGCCA	CASSTGTVTQETQYF	21	0.0013603679471399883	45	TCRBV09-01	TCRBV09	TCRBV09-01				01,02	TCRBD01-01*01	TCRBD01	TCRBD01-01	01				TCRBJ02-05*01	TCRBJ02	TCRBJ02-05	01				4	3	0	5	5	2	36	48	51	58	63	21	In	VDJ
TGCCCATCCTGAAGACAGCAGCTTCTACATCTGCAGTGCTAGAACCCTCACAGGGGCCATAGCAATCAGCCCCAGCATTTTGGTGAT		17	0.0011012502429228477	50	TCRBV20	TCRBV20				TCRBV20-01,TCRBV20-or09_02		TCRBD01-01*01	TCRBD01	TCRBD01-01	01				TCRBJ01-05*01	TCRBJ01	TCRBJ01-05	01				2	6	3	2	3	0	31	43	49	56	59	17	Out	VDJ
GCTGGAGTCGGCTGCTCCCTCCCAGACATCTGTGTACTTCTGTGCCAGCAGTGAGGGGGTCCTAACTATGGCTACACCTTCGGTTCG		34	0.0022025004858456953	41	TCRBV06-01*01	TCRBV06	TCRBV06-01	01								TCRBD01,TCRBD02	TCRBD01-01,TCRBD02-01		TCRBJ01-02*01	TCRBJ01	TCRBJ01-02	01				3	0	6	1	2	0	40	-1	54	59	61	34	Out	VDJ
TTGGAGCTGGGGGACTCGGCCCTTTATCTTTGCGCCAGCACGACAATCCCGGGACAGGGTTTGGGCACTGAAGCTTTCTTTGGACAA	CASTTIPGQGLGTEAFF	19	0.001230809095031418	51	TCRBV05-01*01	TCRBV05	TCRBV05-01	01				TCRBD01-01*01	TCRBD01	TCRBD01-01	01				TCRBJ01-01*01	TCRBJ01	TCRBJ01-01	01				6	10	0	3	6	4	30	40	50	59	65	19	In	VDJ
GTGACATCGGCCCAAAAGAACCCGACAGCTTTCTATCTCTGTGCCAGTAGTCCTACAGGCGCTAATTCACCCCTCCACTTTGGGAAC	CASSPTGANSPLHF	46	0.0029798535984971175	42	TCRBV19-01	TCRBV19	TCRBV19-01				01,02	TCRBD01-01*01	TCRBD01	TCRBD01-01	01				TCRBJ01-06*01	TCRBJ01	TCRBJ01-06	01				5	3	3	4	3	6	39	51	54	59	62	46	In	VDJ
CCTCAGAACCGGGAGACACGGCACTGTATCTCTGCGCCAGCAGTCAATCGATTTGGGGAGTTGAACACTGAAGCTTTCTTTGGACAA		33	0.00213772105979141	49	TCRBV23-01*01	TCRBV23	TCRBV23-01	01				TCRBD02-01*02	TCRBD02	TCRBD02-01	02				TCRBJ01-01*01	TCRBJ01	TCRBJ01-01	01				0	6	9	2	1	0	32	49	55	60	61	33	Out	VDJ
GCTGCTCCCTCCCAGACATCTGTGTACTTCTGTGCCAGCAGTTTACGGACAGGGGGCATGGGCAATCAGCCCCAGCATTTTGGTGAT	CASSLRTGGMGNQPQHF	13	8.421325387057071E-4	51	TCRBV06	TCRBV06				TCRBV06-05,TCRBV06-06		TCRBD01-01*01	TCRBD01	TCRBD01-01	01				TCRBJ01-05*01	TCRBJ01	TCRBJ01-05	01				4	3	1	0	4	2	30	43	46	57	61	13	In	VDJ
CCCTCAGAACCCAGGGACTCAGCTGTGTACTTCTGTGCCAGCAGCCCTCCCGGGATTAACAGCTCCTACGAGCAGTACGTCGGGCCG	CASSPPGINSSYEQYV	12	7.773531126514219E-4	48	TCRBV12	TCRBV12				TCRBV12-03,TCRBV12-04		TCRBD02-01*02	TCRBD02	TCRBD02-01	02				TCRBJ02-07*01	TCRBJ02	TCRBJ02-07	01				6	6	8	3	24	17	33	44	50	55	79	12	In	VDJ
GTGAGCACCTTGGAGCTGGGGGACTCGGCCCTTTATCTTTGCGCCAGCAGCTTGGAGCAGGCTGGAAACACCATATATTTTGGAGAG	CASSLEQAGNTIYF	20	0.001295588521085703	42	TCRBV05-01*01	TCRBV05	TCRBV05-01	01				TCRBD01-01*01	TCRBD01	TCRBD01-01	01				TCRBJ01-03*01	TCRBJ01	TCRBJ01-03	01				0	2	4	4	0	2	39	55	57	-1	61	20	In	VDJ
ACCAGTGCCCATCCTGAAGACAGCAGCTTCTACATCTGCAGTGCCCCAATCAGGGGGCACTCCTACAATGAGCAGTTCTTCGGGCCA	CSAPIRGHSYNEQFF	17	0.0011012502429228477	45	TCRBV20	TCRBV20				TCRBV20-01,TCRBV20-or09_02		TCRBD01-01*01	TCRBD01	TCRBD01-01	01				TCRBJ02-01*01	TCRBJ02	TCRBJ02-01	01				6	6	4	0	1	0	36	44	50	58	59	17	In	VDJ
GTGAGCAACATGAGCCCTGAAGACAGCAGCATATATCTCTGCAGCGTGATGAGACAGGGGGCAGACTATGGCTACACCTTCGGTTCG	CSVMRQGADYGYTF	6	3.8867655632571094E-4	42	TCRBV29-01*01	TCRBV29	TCRBV29-01	01				TCRBD01-01*01	TCRBD01	TCRBD01-01	01				TCRBJ01-02*01	TCRBJ01	TCRBJ01-02	01				6	5	2	0	2	3	39	47	52	62	64	6	In	VDJ
TCGCCCAGCCCCAACCAGACCTCTCTGTACTTCTGTGCCAGCAGTTTAGTAGACAACTCTGGGGCCAACGTCCTGACTTTCGGGGCC	CASSLVDNSGANVLTF	32	0.0020729416337371253	48	TCRBV27-01*01	TCRBV27	TCRBV27-01	01				TCRBD01-01*01	TCRBD01	TCRBD01-01	01				TCRBJ02-06*01	TCRBJ02	TCRBJ02-06	01				2	3	2	6	1	0	33	48	51	55	56	32	In	VDJ
GTGACATCGGCCCAAAAGAACCCGACAGCTTTCTATCTCTGTGCCAGTAGCGACGGGACAGGGCGGGAGACCCAGTACTTCGGGCCA	CASSDGTGRETQYF	26	0.0016842650774114142	42	TCRBV19-01	TCRBV19	TCRBV19-01				01,02	TCRBD01-01*01	TCRBD01	TCRBD01-01	01				TCRBJ02-05*01	TCRBJ02	TCRBJ02-05	01				6	4	0	3	3	5	39	50	54	63	66	26	In	VDJ
ACTGTGAGCAACATGAGCCCTGAAGACAGCAGCATATATCTCTGCAGCTCGTGGACAGGCGGGCACTATGGCTACACCTTCGGTTCG	CSSWTGGHYGYTF	6	3.8867655632571094E-4	39	TCRBV29-01*01	TCRBV29	TCRBV29-01	01				TCRBD01-01*01	TCRBD01	TCRBD01-01	01				TCRBJ01-02*01	TCRBJ01	TCRBJ01-02	01				8	4	1	4	5	3	42	48	52	59	64	6	In	VDJ
GTGAGCACCTTGGAGCTGGGGGACTCGGCCCTTTATCTTTGCGCCAGCAGCTTGGGGCAGGGTAACCCACCCCTCCACTTTGGGAAC	CASSLGQGNPPLHF	19	0.001230809095031418	42	TCRBV05-01*01	TCRBV05	TCRBV05-01	01				TCRBD01-01*01	TCRBD01	TCRBD01-01	01				TCRBJ01-06*01	TCRBJ01	TCRBJ01-06	01				0	2	4	3	5	11	39	55	57	62	67	19	In	VDJ
AACGCCTTGGAGCTGGACGACTCGGCCCTGTATCTCTGTGCCAGCAGTTTGGGGGGCAGGCGAGGCGGTGGCTACACCTTCGGTTCG	CASSLGGRRGGGYTF	13	8.421325387057071E-4	45	TCRBV05-04*01	TCRBV05	TCRBV05-04	01				TCRBD01-01*01	TCRBD01	TCRBD01-01	01				TCRBJ01-02*01	TCRBJ01	TCRBJ01-02	01				0	0	7	0	11	7	36	-1	52	57	68	13	In	VDJ
TGCCCATCCTGAAGACAGCAGCTTCTACATCTGCAGTGCTAGAGGGGCCGGGGCTAGCGGGAGCGAGAGACCCAGTACTTCGGGCCA		20	0.001295588521085703	50	TCRBV20	TCRBV20				TCRBV20-01,TCRBV20-or09_02		TCRBD02-01*02	TCRBD02	TCRBD02-01	02				TCRBJ02-05*01	TCRBJ02	TCRBJ02-05	01				1	9	4	2	2	4	31	44	53	63	65	20	Out	VDJ
GATCCAGCAGGTAGTGCGAGGAGATTCGGCAGCTTATTTCTGTGCCAGCTCGCGGGACAGGGCAACACTGAAGCTTTCTTTGGACAA		33	0.00213772105979141	41	TCRBV18-01*01	TCRBV18	TCRBV18-01	01				TCRBD01-01*01	TCRBD01	TCRBD01-01	01				TCRBJ01-01*01	TCRBJ01	TCRBJ01-01	01				6	2	0	3	1	2	40	51	53	62	63	33	Out	VDJ
ACATCGGCCCAAAAGAACCCGACAGCTTTCTATCTCTGTGCCAGTAGGAACCGACAGGGGGTTGACACTGAAGCTTTCTTTGGACAA	CASRNRQGVDTEAFF	29	0.0018786033555742696	45	TCRBV19-01	TCRBV19	TCRBV19-01				01,02	TCRBD01-01*01	TCRBD01	TCRBD01-01	01				TCRBJ01-01*01	TCRBJ01	TCRBJ01-01	01				6	5	2	1	3	3	36	47	52	61	64	29	In	VDJ
CTGATTCTGGAGTCCGCCAGCACCAACCAGACATCTATGTACCTCTGTGCCAGCAGCTTTGGTGGAAACACCATATATTTTGGAGAG	CASSFGGNTIYF	45	0.0029150741724428323	36	TCRBV28-01*01	TCRBV28	TCRBV28-01	01								TCRBD01,TCRBD02	TCRBD01-01,TCRBD02-01		TCRBJ01-03*01	TCRBJ01	TCRBJ01-03	01				6	4	0	10	0	3	45	56	60	-1	62	45	In	VDJ
ACTGTGAGCAACATGAGCCCTGAAGACAGCAGCATATATCTCTGCAGCGGGGACAGGGGTTATTGTGAAAAACTGTTTTTTGGCAGT	CSGDRGYCEKLFF	3	1.9433827816285547E-4	39	TCRBV29-01*01	TCRBV29	TCRBV29-01	01				TCRBD01-01*01	TCRBD01	TCRBD01-01	01				TCRBJ01-04*01	TCRBJ01	TCRBJ01-04	01				7	0	0	2	6	7	42	-1	49	59	65	3	In	VDJ
AAGATCCGGTCCACAAAGCTGGAGGACTCAGCCATGTACTTCTGTGCCAGCAGTGCAGACTACTACAATGAGCAGTTCTTCGGGCCA	CASSADYYNEQFF	22	0.0014251473731942735	39	TCRBV02-01*01	TCRBV02	TCRBV02-01	01				TCRBD02-01	TCRBD02	TCRBD02-01				01,02	TCRBJ02-01*01	TCRBJ02	TCRBJ02-01	01				4	2	2	9	0	3	42	55	57	-1	62	22	In	VDJ
ATCCGGTCCACAAAGCTGGAGGACTCAGCCATGTACTTCTGTGCCAGCAGTGTGGTGTCTTATAATTCACCCCTCCACTTTGGGAAC	CASSVVSYNSPLHF	16	0.0010364708168685626	42	TCRBV02-01*01	TCRBV02	TCRBV02-01	01								TCRBD01,TCRBD02	TCRBD01-01,TCRBD02-01		TCRBJ01-06*01	TCRBJ01	TCRBJ01-06	01				4	1	0	10	5	4	39	52	53	55	60	16	In	VDJ
CAGCCCTCAGAACCCAGGGACTCAGCTGTGTACTTCTGTGCCAGCAGTTCGAGACAGGGGAACTACAATGAGCAGTTCTTCGGGCCA	CASSSRQGNYNEQFF	10	6.477942605428515E-4	45	TCRBV12	TCRBV12				TCRBV12-03,TCRBV12-04		TCRBD01-01*01	TCRBD01	TCRBD01-01	01				TCRBJ02-01*01	TCRBJ02	TCRBJ02-01	01				4	3	2	2	2	3	36	49	52	60	62	10	In	VDJ
GAGTTGGCTGCTCCCTCCCAGACATCTGTGTACTTCTGTGCCAGCAGTTTAACACCGGCAGAGAACTATGGCTACACCTTCGGTTCG	CASSLTPAENYGYTF	10	6.477942605428515E-4	45	TCRBV06-06	TCRBV06	TCRBV06-06				01,02					TCRBD01,TCRBD02	TCRBD01-01,TCRBD02-01		TCRBJ01-02*01	TCRBJ01	TCRBJ01-02	01				4	2	3	6	9	2	36	49	51	54	63	10	In	VDJ
GAAGACTCGGCCCTGTATCTCTGTGCCAGCACGCCCACCTCCGGGACAGGGGGCGAAGCGCCGGGGCACACCATATATTTTGGAGAG	CASTPTSGTGGEAPGHTIYF	24	0.0015547062253028438	60	TCRBV04-02*01	TCRBV04	TCRBV04-02	01				TCRBD01-01*01	TCRBD01	TCRBD01-01	01				TCRBJ01-03*01	TCRBJ01	TCRBJ01-03	01				7	11	0	0	13	8	21	31	42	54	67	24	In	VDJ
ACCTTGGAGCTGGGGGACTCGGCCCTTTATCTTTGCGCCAGCAGCTTGGAAACGCAGGGAGGCACCGGGGAGCTGTTTTTTGGAGAA	CASSLETQGGTGELFF	12	7.773531126514219E-4	48	TCRBV05-01*01	TCRBV05	TCRBV05-01	01				TCRBD02-01*02	TCRBD02	TCRBD02-01	02				TCRBJ02-02*01	TCRBJ02	TCRBJ02-02	01				0	7	9	1	0	4	33	49	56	-1	62	12	In	VDJ
AATTCCCTGGAGCTTGGTGACTCTGCTGTGTATTTCTGTGCCAGCAGCGAAGCCACAGGGGGGTACGGTGGCTACACCTTCGGTTCG	CASSEATGGYGGYTF	18	0.0011660296689771329	45	TCRBV03	TCRBV03				TCRBV03-01,TCRBV03-02		TCRBD01-01*01	TCRBD01	TCRBD01-01	01				TCRBJ01-02*01	TCRBJ01	TCRBJ01-02	01				1	2	3	1	6	7	36	52	54	62	68	18	In	VDJ
CTGCTGTCGGCTGCTCCCTCCCAGACATCTGTGTACTTCTGTGCCAGCAGTTATAGGGCTGATAATTCACCCCTCCACTTTGGGAAC	CASSYRADNSPLHF	12	7.773531126514219E-4	42	TCRBV06-05*01	TCRBV06	TCRBV06-05	01								TCRBD01,TCRBD02	TCRBD01-01,TCRBD02-01		TCRBJ01-06*01	TCRBJ01	TCRBJ01-06	01				3	1	5	3	3	5	39	53	54	58	61	12	In	VDJ
CTGTCGGCTGCTCCCTCCCAGACATCTGTGTACTTCTGTGCCAGCAGTTACCGCGGGCGGGGCCAAGAGACCCAGTACTTCGGGCCA	CASSYRGRGQETQYF	8	5.182354084342813E-4	45	TCRBV06-05*01	TCRBV06	TCRBV06-05	01				TCRBD02-01*01	TCRBD02	TCRBD02-01	01				TCRBJ02-05*01	TCRBJ02	TCRBJ02-05	01				2	5	7	3	0	1	36	51	56	-1	62	8	In	VDJ
AGGATCCAGCAGGTAGTGCGAGGAGATTCGGCAGCTTATTTCTGTGCCAGCTCACCCCGCTCGAAAGAGACCCAGTACTTCGGGCCA	CASSPRSKETQYF	12	7.773531126514219E-4	39	TCRBV18-01*01	TCRBV18	TCRBV18-01	01								TCRBD01,TCRBD02	TCRBD01-01,TCRBD02-01		TCRBJ02-05*01	TCRBJ02	TCRBJ02-05	01				3	6	2	8	0	3	42	56	62	-1	64	12	In	VDJ
ATCCAGCGCACAGAGCAGGGGGACTCAGCCGCGTATCTCCGTGCCAGCAGCTCGACAGGGGGCCTGCGAGGCTACACCTTCGGTTCG	RASSSTGGLRGYTF	51	0.003303750728768543	42	TCRBV07-03*03	TCRBV07	TCRBV07-03	03				TCRBD01-01*01	TCRBD01	TCRBD01-01	01				TCRBJ01-02*01	TCRBJ01	TCRBJ01-02	01				4	1	2	0	6	8	39	52	53	63	69	51	In	VDJ
GTGACATCGGCCCAAAAGAACCCGACAGCTTTCTATCTCTGTGCCAGTAGGGAATTCTCCTATAATTCACCCCTCCACTTTGGGAAC	CASREFSYNSPLHF	33	0.00213772105979141	42	TCRBV19-01	TCRBV19	TCRBV19-01				01,02					TCRBD01,TCRBD02	TCRBD01-01,TCRBD02-01		TCRBJ01-06*01	TCRBJ01	TCRBJ01-06	01				6	0	1	8	3	0	39	-1	50	53	56	33	In	VDJ
ACACAGCAGGAGGACTCGGCCGTGTATCTCTGTGCCAGCAGCTTGGGACTAGCGGGGGGGCAGACGGATACGCAGTATTTTGGCCCA	CASSLGLAGGQTDTQYF	13	8.421325387057071E-4	51	TCRBV07-02*01	TCRBV07	TCRBV07-02	01				TCRBD02-01*01	TCRBD02	TCRBD02-01	01				TCRBJ02-03*01	TCRBJ02	TCRBJ02-03	01				3	0	0	0	6	6	30	-1	44	60	66	13	In	VDJ
CGGTCCACAAAGCTGGAGGACTCAGCCATGTACTTCTGTGCCAGCAGTGAAGCCCGGGGGGGCACCGGGGAGCTGTTTTTTGGAGAA	CASSEARGGTGELFF	13	8.421325387057071E-4	45	TCRBV02-01*01	TCRBV02	TCRBV02-01	01				TCRBD02-01*01	TCRBD02	TCRBD02-01	01				TCRBJ02-02*01	TCRBJ02	TCRBJ02-02	01				0	1	8	0	0	4	36	53	54	-1	62	13	In	VDJ
CACAAAGCTGGAGGACTCAGCCATGTACTTCTGTGCCAGCAGGTACTAGCGGGGGCCCAGTACCAAGAGACCCAGTACTTCGGGCCA		4	2.5911770421714066E-4	50	TCRBV02-01*01	TCRBV02	TCRBV02-01	01				TCRBD02-01*01	TCRBD02	TCRBD02-01	01				TCRBJ02-05*01	TCRBJ02	TCRBJ02-05	01				6	2	3	2	6	0	31	42	44	55	61	4	Out	VDJ
GCTCCCTCCCAGACATCTGTGTACTTCTGTGCCAGCAGTTACCCCCCGTACAGTCTAGCGAACACCGGGGAGCTGTTTTTTGGAGAA	CASSYPPYSLANTGELFF	9	5.830148344885664E-4	54	TCRBV06	TCRBV06				TCRBV06-05,TCRBV06-06						TCRBD01,TCRBD02	TCRBD01-01,TCRBD02-01		TCRBJ02-02*01	TCRBJ02	TCRBJ02-02	01				2	7	3	5	5	0	27	42	49	53	58	9	In	VDJ
GAGTCGGCTGCTCCCTCCCAGACATCTGTGTACTTCTGTGCCAGCAGTTTAACACCGGCAGAGAACTATGGCTACACCTTCGGTTCG	CASSLTPAENYGYTF	10	6.477942605428515E-4	45	TCRBV06-01*01	TCRBV06	TCRBV06-01	01								TCRBD01,TCRBD02	TCRBD01-01,TCRBD02-01		TCRBJ01-02*01	TCRBJ01	TCRBJ01-02	01				5	3	3	6	9	2	36	48	51	54	63	10	In	VDJ
CTGACTGTGAGCAACATGAGCCCTGAAGACAGCAGCATATATCTCTGCAGCGCGGACAGGCAGGGGACTGAAGCTTTCTTTGGACAA	CSADRQGTEAFF	6	3.8867655632571094E-4	36	TCRBV29-01*01	TCRBV29	TCRBV29-01	01				TCRBD01-01*01	TCRBD01	TCRBD01-01	01				TCRBJ01-01*01	TCRBJ01	TCRBJ01-01	01				7	1	1	4	6	5	45	52	53	60	66	6	In	VDJ
CAGCGCACAGAGCAGGGGGACTCGGCCATGTATCTCTGTGCCAGCAGCTCCCATCTCTGATCCGCTAACGAGCAGTACGTCGGGCCG	CASSSHL*SANEQYV	17	0.0011012502429228477	45	TCRBV07-09	TCRBV07	TCRBV07-09				01,03					TCRBD01,TCRBD02	TCRBD01-01,TCRBD02-01		TCRBJ02-07*01	TCRBJ02	TCRBJ02-07	01				4	23	4	5	4	17	36	49	72	75	79	17	Stop	VDJ
GCTGCTCCCTCCCAGACATCTGTGTACTTCTGTGCCAGCAGCCGACCTCGGACAGGCTCTGGCACAGATACGCAGTATTTTGGCCCA	CASSRPRTGSGTDTQYF	6	3.8867655632571094E-4	51	TCRBV06	TCRBV06				TCRBV06-01,TCRBV06-05,TCRBV06-06		TCRBD01-01*01	TCRBD01	TCRBD01-01	01				TCRBJ02-03*01	TCRBJ02	TCRBJ02-03	01				6	8	1	4	5	1	30	41	49	56	61	6	In	VDJ
GCTTTCTATCTCTGTGCCAGTAGTATAGGCAGGGCGAAATGGCTAGGGTTAGGTCTCGGACTGAACACTGAAGCTTTCTTTGGACAA	CASSIGRAKWLGLGLGLNTEAFF	16	0.0010364708168685626	69	TCRBV19-01	TCRBV19	TCRBV19-01				01,02	TCRBD01-01*01	TCRBD01	TCRBD01-01	01				TCRBJ01-01*01	TCRBJ01	TCRBJ01-01	01				1	1	4	3	27	0	12	28	29	34	61	16	In	VDJ
GTGACTCTGCTGTGTATTTCTGTGCCAGCAGCCAAGATGTGGCGACTAGCGGGGGAATTCTCCTACAATGAGCAGTTCTTCGGGCCA		13	8.421325387057071E-4	61	TCRBV03	TCRBV03				TCRBV03-01,TCRBV03-02		TCRBD02-01*01	TCRBD02	TCRBD02-01	01				TCRBJ02-01*01	TCRBJ02	TCRBJ02-01	01				0	6	2	2	4	0	20	37	43	55	59	13	Out	VDJ
AATGTGAACGCCTTGGAGCTGGACGACTCGGCCCTGTATCTCTGTGCCGGCTCGCCGCAGGGAGGCACTGAAGCTTTCTTTGGACAA	CAGSPQGGTEAFF	4	2.5911770421714066E-4	39	TCRBV05-04*01	TCRBV05	TCRBV05-04	01				TCRBD02-01*02	TCRBD02	TCRBD02-01	02				TCRBJ01-01*01	TCRBJ01	TCRBJ01-01	01				10	11	9	1	0	4	42	48	59	-1	65	4	In	VDJ
ATTCTGGAGTCCGCCAGCACCAACCAGACATCTATGTACCTCTGTGCCAGCAGTGTTCGCTGGAACACTGAAGCTTTCTTTGGACAA	CASSVRWNTEAFF	36	0.0023320593379542657	39	TCRBV28-01*01	TCRBV28	TCRBV28-01	01								TCRBD01,TCRBD02	TCRBD01-01,TCRBD02-01		TCRBJ01-01*01	TCRBJ01	TCRBJ01-01	01				5	4	10	0	2	1	42	54	58	60	62	36	In	VDJ
TCTAAGAAGCTCCTTCTCAGTGACTCTGGCTTCTATCTCTGTGCCTGGAGTTTGGGGGCTAGGAACACTGAAGCTTTCTTTGGACAA	CAWSLGARNTEAFF	2	1.2955885210857033E-4	42	TCRBV30-01*01	TCRBV30	TCRBV30-01	01				TCRBD01-01*01	TCRBD01	TCRBD01-01	01				TCRBJ01-01*01	TCRBJ01	TCRBJ01-01	01				2	2	6	0	3	1	39	51	53	59	62	2	In	VDJ
GTGACATCGGCCCAAAAGAACCCGACAGCTTTCTATCTCTGTGCCAGTAGTATAAGGACAGGGGTAGATACGCAGTATTTTGGCCCA	CASSIRTGVDTQYF	18	0.0011660296689771329	42	TCRBV19-01	TCRBV19	TCRBV19-01				01,02	TCRBD01-01*01	TCRBD01	TCRBD01-01	01				TCRBJ02-03*01	TCRBJ02	TCRBJ02-03	01				2	1	1	2	1	5	39	54	55	64	65	18	In	VDJ
ATCCAGCCCTCAGAACCCAGGGACTCAGCTGTGTACTTCTGTGCCAGCAGTTCCCCTCGGGGGGAGACTGAAGCTTTCTTTGGACAA	CASSSPRGETEAFF	3	1.9433827816285547E-4	42	TCRBV12	TCRBV12				TCRBV12-03,TCRBV12-04		TCRBD02-01*01	TCRBD02	TCRBD02-01	01				TCRBJ01-01*01	TCRBJ01	TCRBJ01-01	01				4	5	8	1	2	5	39	52	57	64	66	3	In	VDJ
CTGTCGGCTGCTCCCTCCCAGACATCTGTGTACTTCTGTGCCAGCAGTTACTGGGTCAGCGGGGGGTATGAGCAGTTCTTCGGGCCA	CASSYWVSGGYEQFF	8	5.182354084342813E-4	45	TCRBV06-05*01	TCRBV06	TCRBV06-05	01				TCRBD02-01*01	TCRBD02	TCRBD02-01	01				TCRBJ02-01*01	TCRBJ02	TCRBJ02-01	01				1	5	6	1	1	8	36	52	57	66	67	8	In	VDJ
ATCCAACCTGCAAAGCTTGAGGACTCGGCCGTGTATCTCTGTGCCAGCAGCGCCATATTCACAGGTCTTGAAGCTTTCTTTGGACAA	CASSAIFTGLEAFF	21	0.0013603679471399883	42	TCRBV11-02*02	TCRBV11	TCRBV11-02	02				TCRBD01-01*01	TCRBD01	TCRBD01-01	01				TCRBJ01-01*01	TCRBJ01	TCRBJ01-01	01				5	9	3	4	3	7	39	51	60	65	68	21	In	VDJ
GTGAGCACCTTGGAGCTGGGGGACTCGGCCCTTTATCTTTGCGCCAGCAGCTCCGGCTCTGGGGCCAACGTCCTGACTTTCGGGGCC	CASSSGSGANVLTF	6	3.8867655632571094E-4	42	TCRBV05-01*01	TCRBV05	TCRBV05-01	01				TCRBD02-01	TCRBD02	TCRBD02-01				01,02	TCRBJ02-06*01	TCRBJ02	TCRBJ02-06	01				3	1	8	5	0	0	39	52	53	-1	56	6	In	VDJ
CGTCTGCTGTACCCTCTCAGACATCTGTGTACTTCTGTGCCAGCAGGGACAGGGGGTTTTAAGGGAGATACGCAGTATTTTGGCCCA		9	5.830148344885664E-4	46	TCRBV06-04	TCRBV06	TCRBV06-04				01,02	TCRBD01-01*01	TCRBD01	TCRBD01-01	01				TCRBJ02-03*01	TCRBJ02	TCRBJ02-03	01				2	0	5	1	9	5	35	-1	50	56	65	9	Out	VDJ
CAACCTGCAAAGCTTGAGGACTCGGCCGTGTATCTCTGTGCCAGCAGCTTGGGGCACCACTTCACAGATACGCAGTATTTTGGCCCA	CASSLGHHFTDTQYF	17	0.0011012502429228477	45	TCRBV11-02*02	TCRBV11	TCRBV11-02	02				TCRBD01-01*01	TCRBD01	TCRBD01-01	01				TCRBJ02-03*01	TCRBJ02	TCRBJ02-03	01				3	0	7	0	7	2	36	-1	50	55	62	17	In	VDJ
ACCTGCAAAGCTTGAGGACTCGGCCGTGTATCTCTGTGCCAGCAGCTAACCGGGACAGATAGCAATCAGCCCCAGCATTTTGGTGAT		20	0.001295588521085703	47	TCRBV11-02*02	TCRBV11	TCRBV11-02	02				TCRBD01-01*01	TCRBD01	TCRBD01-01	01				TCRBJ01-05*01	TCRBJ01	TCRBJ01-05	01				4	4	0	5	1	0	34	47	51	58	59	20	Out	VDJ
ACTGTGAGCAACATGAGCCCTGAAGACAGCAGCATATATCTCTGCAGCGTCCCTGATGGATCTGGAAACACCATATATTTTGGAGAG	CSVPDGSGNTIYF	2	1.2955885210857033E-4	39	TCRBV29-01*01	TCRBV29	TCRBV29-01	01								TCRBD01,TCRBD02	TCRBD01-01,TCRBD02-01		TCRBJ01-03*01	TCRBJ01	TCRBJ01-03	01				6	7	1	8	0	1	42	50	57	-1	60	2	In	VDJ
CTCACTGTGACATCGGCCCAAAAGAACCCGACAGCTTTCTATCTCTGTGCCAGTCAAGATTACGAAGAGACCCAGTACTTCGGGCCA	CASQDYEETQYF	11	7.125736865971368E-4	36	TCRBV19-01	TCRBV19	TCRBV19-01				01,02					TCRBD01,TCRBD02	TCRBD01-01,TCRBD02-01		TCRBJ02-05*01	TCRBJ02	TCRBJ02-05	01				8	3	2	8	5	3	45	54	57	59	64	11	In	VDJ
GATCCAGCAGGTAGTGCGAGGAGATTCGGCAGCTTATTTCTGTGCCAGCTCACTGGAGGTAGGGGGCAAGAGCAGTTCTTCGGGCCA		23	0.0014899267992485588	41	TCRBV18-01*01	TCRBV18	TCRBV18-01	01				TCRBD01-01*01	TCRBD01	TCRBD01-01	01				TCRBJ02-01*01	TCRBJ02	TCRBJ02-01	01				4	7	5	0	2	10	40	53	60	67	69	23	Out	VDJ
TCTGACTGTGAGCAACATGAGCCCTGAAGACAGCAGCATATATCTCTGCAGCGTAGAGACAGGGGATACGAGCAGTACTTCGGGCCG		1	6.477942605428517E-5	35	TCRBV29-01*01	TCRBV29	TCRBV29-01	01				TCRBD01-01*01	TCRBD01	TCRBD01-01	01				TCRBJ02-07*01	TCRBJ02	TCRBJ02-07	01				6	3	2	2	1	4	46	54	57	65	66	1	Out	VDJ
GTGAGCACCTTGGAGCTGGGGGACTCGGCCCTTTATCTTTGCGCCAGCAGCTGGCGACAGGGAGGCTATGAGCAGTTCTTCGGGCCA	CASSWRQGGYEQFF	8	5.182354084342813E-4	42	TCRBV05-01*01	TCRBV05	TCRBV05-01	01				TCRBD01-01*01	TCRBD01	TCRBD01-01	01				TCRBJ02-01*01	TCRBJ02	TCRBJ02-01	01				3	3	2	3	5	8	39	52	55	62	67	8	In	VDJ
GCCCTGCAGCCAGAAGACTCAGCCCTGTATCTCTGCGCCAGCAGCCTCCAAAACAGGGCCATGAACACTGAAGCTTTCTTTGGACAA	CASSLQNRAMNTEAFF	12	7.773531126514219E-4	48	TCRBV04-01*01	TCRBV04	TCRBV04-01	01				TCRBD01-01*01	TCRBD01	TCRBD01-01	01				TCRBJ01-01*01	TCRBJ01	TCRBJ01-01	01				4	6	3	3	3	0	33	46	52	58	61	12	In	VDJ
ATCCAGCGCACACAGCAGGAGGACTCGGCCGTGTATCTCTGTGCCAGCAGCCAAGACAGGACCGCCTACGAGCAGTACTTCGGGCCG	CASSQDRTAYEQYF	5	3.238971302714258E-4	42	TCRBV07-02*01	TCRBV07	TCRBV07-02	01				TCRBD01-01*01	TCRBD01	TCRBD01-01	01				TCRBJ02-07*01	TCRBJ02	TCRBJ02-07	01				5	3	2	4	4	2	39	51	54	60	64	5	In	VDJ
ATCCGGTCCACAAAGCTGGAGGACTCAGCCATGTACTTCTGTGCCAGCAGGAGTCAGGGGGCCGGCTATGGCTACACCTTCGGTTCG	CASRSQGAGYGYTF	6	3.8867655632571094E-4	42	TCRBV02-01*01	TCRBV02	TCRBV02-01	01				TCRBD01-01*01	TCRBD01	TCRBD01-01	01				TCRBJ01-02*01	TCRBJ01	TCRBJ01-02	01				6	4	4	0	3	4	39	50	54	62	65	6	In	VDJ
AGTTCTAAGAAGCTCCTTCTCAGTGACTCTGGCTTCTATCTCTGTGCCTGCACAGGGGGCCCCTACAATGAGCAGTTCTTCGGGCCA	CACTGGPYNEQFF	2	1.2955885210857033E-4	39	TCRBV30-01*01	TCRBV30	TCRBV30-01	01				TCRBD01-01*01	TCRBD01	TCRBD01-01	01				TCRBJ02-01*01	TCRBJ02	TCRBJ02-01	01				6	1	3	0	1	2	42	50	51	60	61	2	In	VDJ
ATGAATGTGAGCACCTTGGAGCTGGGGGACTCGGCCCTTTATCTTTGCGCCAGCAGACAGGATGGGGAAAAACTGTTTTTTGGCAGT	CASRQDGEKLFF	8	5.182354084342813E-4	36	TCRBV05-01*01	TCRBV05	TCRBV05-01	01				TCRBD01-01*01	TCRBD01	TCRBD01-01	01				TCRBJ01-04*01	TCRBJ01	TCRBJ01-04	01				5	0	3	4	5	8	45	-1	56	61	66	8	In	VDJ
TCGGCCCAAAAGAACCCGACAGCTTTCTATCTCTGTGCCAGTAGCCCGACAGGAGGCTGGAGCAATCAGCCCCAGCATTTTGGTGAT	CASSPTGGWSNQPQHF	12	7.773531126514219E-4	48	TCRBV19-01	TCRBV19	TCRBV19-01				01,02	TCRBD01-01*01	TCRBD01	TCRBD01-01	01				TCRBJ01-05*01	TCRBJ01	TCRBJ01-05	01				6	3	2	4	7	1	33	44	47	53	60	12	In	VDJ
GTCGCCCAGCCCCAACCAGACCTCTCTGTACTTCTGTGCCAGCAGTTTCCTCTTACAGGGAGACGTCAGCCCCAGCATTTTGGTGAT		5	3.238971302714258E-4	47	TCRBV27-01*01	TCRBV27	TCRBV27-01	01				TCRBD01-01*01	TCRBD01	TCRBD01-01	01				TCRBJ01-05*01	TCRBJ01	TCRBJ01-05	01				3	6	3	3	5	6	34	48	54	60	65	5	Out	VDJ
CCTGCAGAACTGGAGGATTCTGGAGTTTATTTCTGTGCCAGCAGCCGTCTCTCGGGGTCCCCCGCCTACGAGCAGTACTTCGGGCCG	CASSRLSGSPAYEQYF	9	5.830148344885664E-4	48	TCRBV14-01*01	TCRBV14	TCRBV14-01	01				TCRBD02-01*01	TCRBD02	TCRBD02-01	01				TCRBJ02-07*01	TCRBJ02	TCRBJ02-07	01				4	6	8	3	7	2	33	46	52	57	64	9	In	VDJ
CAGTGACCAGTGCCCATCCTGAAGACAGCAGCTTCTACATCTGCAGTGGGGAATCCTAGAGAGGGGGAGACCCAGTACTTCGGGCCA		4	2.5911770421714066E-4	40	TCRBV20	TCRBV20				TCRBV20-01,TCRBV20-or09_02						TCRBD01,TCRBD02	TCRBD01-01,TCRBD02-01		TCRBJ02-05*01	TCRBJ02	TCRBJ02-05	01				7	13	5	2	0	5	41	48	61	-1	66	4	Out	VDJ
CTACACGCCCTGCAGCCAGAAGACTCAGCCCTGTATCTCTGCGCCAGCAGCACCCGGACAGAAGGGACTGAAGCTTTCTTTGGACAA	CASSTRTEGTEAFF	10	6.477942605428515E-4	42	TCRBV04-01*01	TCRBV04	TCRBV04-01	01				TCRBD01-01*01	TCRBD01	TCRBD01-01	01				TCRBJ01-01*01	TCRBJ01	TCRBJ01-01	01				5	4	1	5	5	5	39	51	55	61	66	10	In	VDJ
CTCAGGCTGCTGTCGGCTGCTCCCTCCCAGACATCTGTGTACTTCTGTGCCAGCAGGCCCCGGGATCGGGGAGCTTTCTTTGGACAA	CASRPRDRGAFF	2	1.2955885210857033E-4	36	TCRBV06-05*01	TCRBV06	TCRBV06-05	01				TCRBD02-01	TCRBD02	TCRBD02-01				01,02	TCRBJ01-01*01	TCRBJ01	TCRBJ01-01	01				6	10	8	3	0	10	45	56	66	-1	71	2	In	VDJ
AGGATCCAGCAGGTAGTGCGAGGAGATTCGGCAGCTTATTTCTGTGCCAGCTCACCAATGGAGAAGCGGGGAGCTTTCTTTGGACAA	CASSPMEKRGAFF	10	6.477942605428515E-4	39	TCRBV18-01*01	TCRBV18	TCRBV18-01	01				TCRBD02-01*01	TCRBD02	TCRBD02-01	01				TCRBJ01-01*01	TCRBJ01	TCRBJ01-01	01				2	7	6	3	0	10	42	57	64	-1	71	10	In	VDJ
CTGGAGTCCGCTACCAGCTCCCAGACATCTGTGTACTTCTGTGCCATCAGTCTCCGTGGGGGCATAAGTGGCTACACCTTCGGTTCG	CAISLRGGISGYTF	4	2.5911770421714066E-4	42	TCRBV10-03*01	TCRBV10	TCRBV10-03	01				TCRBD01-01*01	TCRBD01	TCRBD01-01	01				TCRBJ01-02*01	TCRBJ01	TCRBJ01-02	01				5	6	6	0	5	7	39	51	57	63	68	4	In	VDJ
GTGAGCACCTTGGAGCTGGGGGACTCGGCCCTTTATCTTTGCGCCAGCAGCCTGTGGACAGGCCTATGGGGCCTCCACTTTGGGAAC	CASSLWTGLWGLHF	2	1.2955885210857033E-4	42	TCRBV05-01*01	TCRBV05	TCRBV05-01	01				TCRBD01-01*01	TCRBD01	TCRBD01-01	01				TCRBJ01-06*01	TCRBJ01	TCRBJ01-06	01				4	4	1	4	9	15	39	51	55	62	71	2	In	VDJ
CTGTCGGCTGCTCCCTCCCAGACATCTGTGTACTTCTGTGCCAGCAGTTACTCCCGGACAGGGGACACTGAAGCTTTCTTTGGACAA	CASSYSRTGDTEAFF	2	1.2955885210857033E-4	45	TCRBV06-05*01	TCRBV06	TCRBV06-05	01				TCRBD01-01*01	TCRBD01	TCRBD01-01	01				TCRBJ01-01*01	TCRBJ01	TCRBJ01-01	01				0	2	1	2	0	3	36	53	55	-1	64	2	In	VDJ
CTGAGGATCCAGCAGGTAGTGCGAGGAGATTCGGCAGCTTATTTCTGTGCCAGCTCACCACGACAGTGGGAAGCTTTCTTTGGACAA	CASSPRQWEAFF	11	7.125736865971368E-4	36	TCRBV18-01*01	TCRBV18	TCRBV18-01	01				TCRBD01-01*01	TCRBD01	TCRBD01-01	01				TCRBJ01-01*01	TCRBJ01	TCRBJ01-01	01				1	0	2	5	3	8	45	-1	61	66	69	11	In	VDJ
AGCTCCTCCTCAGTGACTCTGGCTTCTATCTCTGTGCCTGGAGTTCACGGGTGGGAGAACAGCAATCAGCCCCAGCATTTTGGTGAT		1	6.477942605428517E-5	49	TCRBV30-01*02	TCRBV30	TCRBV30-01	02				TCRBD02-01*02	TCRBD02	TCRBD02-01	02				TCRBJ01-05*01	TCRBJ01	TCRBJ01-05	01				2	8	9	2	3	1	32	44	52	57	60	1	Out	VDJ
AAGATCCGGTCCACAAAGCTGGAGGACTCAGCCATGTACTTCTGTGCCAGCAGGATGGACATTTGGGGTGGCTACACCTTCGGTTCG	CASRMDIWGGYTF	2	1.2955885210857033E-4	39	TCRBV02-01*01	TCRBV02	TCRBV02-01	01				TCRBD01-01*01	TCRBD01	TCRBD01-01	01				TCRBJ01-02*01	TCRBJ01	TCRBJ01-02	01				6	3	1	6	7	7	42	53	56	61	68	2	In	VDJ
AGGCTGGAGTTGGCTGCTCCCTCCCAGACATCTGTGTACTTCTGTGCCAGCAGTACAGGGTTGCCTTCGGGCTACACCTTCGGTTCG	CASSTGLPSGYTF	4	2.5911770421714066E-4	39	TCRBV06-06	TCRBV06	TCRBV06-06				01,02	TCRBD01-01*01	TCRBD01	TCRBD01-01	01				TCRBJ01-02*01	TCRBJ01	TCRBJ01-02	01				5	0	3	3	9	8	42	-1	54	60	69	4	In	VDJ
GGAGCTTGGTGACTCTGCTGTGTATTTCTGTGCCAGCAGCCAAGAGTCAAGGGCCAGGGCGACACCGGGGAGCTGTTTTTTGGAGAA		9	5.830148344885664E-4	53	TCRBV03	TCRBV03				TCRBV03-01,TCRBV03-02		TCRBD01-01*01	TCRBD01	TCRBD01-01	01				TCRBJ02-02*01	TCRBJ02	TCRBJ02-02	01				0	9	4	3	2	3	28	45	54	59	61	9	Out	VDJ
AGCACCTTGGAGCTGGGGGACTCGGCCCTTTATCTTTGCGCCAGCAGCGGGGGGACTAGCGGCCAAGAGACCCAGTACTTCGGGCCA	CASSGGTSGQETQYF	3	1.9433827816285547E-4	45	TCRBV05-01*01	TCRBV05	TCRBV05-01	01				TCRBD02-01	TCRBD02	TCRBD02-01				01,02	TCRBJ02-05*01	TCRBJ02	TCRBJ02-05	01				4	3	0	5	0	1	36	48	51	-1	62	3	In	VDJ
ATCCAGCGCACACAGCAGGAGGACTCCGCCGTGTATCTCTGTGCCAGCAGCTTAGGGCTCCCTCTGGGGACCCAGTACTTCGGGCCA	CASSLGLPLGTQYF	7	4.534559823799961E-4	42	TCRBV07-08*01	TCRBV07	TCRBV07-08	01								TCRBD01,TCRBD02	TCRBD01-01,TCRBD02-01		TCRBJ02-05*01	TCRBJ02	TCRBJ02-05	01				1	10	0	9	0	7	39	55	65	-1	68	7	In	VDJ
CAGAACCCAGGGACTCAGCTGTGTACTTCTGTGCCAGCAGCCCAATTCCCGGGACAGGGGGGTATAACTGAAGCTTTCTTTGGACAA		2	1.2955885210857033E-4	52	TCRBV12	TCRBV12				TCRBV12-03,TCRBV12-04		TCRBD01-01*01	TCRBD01	TCRBD01-01	01				TCRBJ01-01*01	TCRBJ01	TCRBJ01-01	01				6	10	0	1	5	5	29	40	50	61	66	2	Out	VDJ
CAGCGCACACAGAAGGAGGACTCCGCCGTGTATCTCTGTGCCAGCAGCTTAGGGGGGGGCCTGTACGATGAGCAGTTCTTCGGGCCA	CASSLGGGLYDEQFF	8	5.182354084342813E-4	45	TCRBV07-08*02	TCRBV07	TCRBV07-08	02				TCRBD02-01*01	TCRBD02	TCRBD02-01	01				TCRBJ02-01*01	TCRBJ02	TCRBJ02-01	01				1	0	9	0	8	8	36	-1	52	59	67	8	In	VDJ
GAGTCCGCTACCAGCTCCCAGACATCTGTGTACTTCTGTGCCATCAGGGAGGACAGCTTGAGGAACACTGAAGCTTTCTTTGGACAA	CAIREDSLRNTEAFF	2	1.2955885210857033E-4	45	TCRBV10-03*01	TCRBV10	TCRBV10-03	01				TCRBD01-01*01	TCRBD01	TCRBD01-01	01				TCRBJ01-01*01	TCRBJ01	TCRBJ01-01	01				2	0	2	5	6	1	36	-1	51	56	62	2	In	VDJ
AAGAAGCTCCTTCTCAGTGACTCTGGCTTCTATCTCTGTGCCTGGAGCCTGCAGGGAGGTGGCAATCAGCCCCAGCATTTTGGTGAT	CAWSLQGGGNQPQHF	2	1.2955885210857033E-4	45	TCRBV30-01*01	TCRBV30	TCRBV30-01	01				TCRBD02-01*02	TCRBD02	TCRBD02-01	02				TCRBJ01-05*01	TCRBJ01	TCRBJ01-05	01				3	6	9	1	2	2	36	47	53	59	61	2	In	VDJ
GCTCCCTCCCAGACATCTGTGTACTTCTGTGCCAGCAGCGCATCATTACGCGATGGCCTCTCTGGAAACACCATATATTTTGGAGAG	CASSASLRDGLSGNTIYF	3	1.9433827816285547E-4	54	TCRBV06	TCRBV06				TCRBV06-01,TCRBV06-05,TCRBV06-06						TCRBD01,TCRBD02	TCRBD01-01,TCRBD02-01		TCRBJ01-03*01	TCRBJ01	TCRBJ01-03	01				6	16	9	0	2	0	27	38	54	57	59	3	In	VDJ
CGGTCCACAAAGCTGGAGGACTCAGCCATGTACTTCTGTGCCAGCAGGGTGGATATGGGGATGAACACTGAAGCTTTCTTTGGACAA	CASRVDMGMNTEAFF	2	1.2955885210857033E-4	45	TCRBV02-01*01	TCRBV02	TCRBV02-01	01								TCRBD01,TCRBD02	TCRBD01-01,TCRBD02-01		TCRBJ01-01*01	TCRBJ01	TCRBJ01-01	01				6	10	0	8	0	0	36	47	57	-1	61	2	In	VDJ
GAGTCTGCCAGGCCCTCACATACCTCTCAGTACCTCTGTGCCAGCAGCCCGAAGGGGACTTGGTATCAGCCCCAGCATTTTGGTGAT	CASSPKGTWYQPQHF	1	6.477942605428517E-5	45	TCRBV25-01*01	TCRBV25	TCRBV25-01	01				TCRBD02-01	TCRBD02	TCRBD02-01				01,02	TCRBJ01-05*01	TCRBJ01	TCRBJ01-05	01				6	7	0	10	4	5	36	47	54	60	64	1	In	VDJ
AATGTGAACGCCTTGTTGCTGGGGGACTCGGCCCTCTATCTCTGTGCCAGCAGCTTGGCAGGAGGCTATGGCTACACCTTCGGTTCG	CASSLAGGYGYTF	1	6.477942605428517E-5	39	TCRBV05-06*01	TCRBV05	TCRBV05-06	01				TCRBD02-01*02	TCRBD02	TCRBD02-01	02				TCRBJ01-02*01	TCRBJ01	TCRBJ01-02	01				0	2	10	1	0	4	42	58	60	-1	65	1	In	VDJ
TGACTGTGAGCAACATGAGCCCTGAAGACAGCAGCATATATCTCTGCAGCGGTAGGACCAAAGAACACTGAAGCTTTCTTTGGACAA		1	6.477942605428517E-5	37	TCRBV29-01*01	TCRBV29	TCRBV29-01	01								TCRBD01,TCRBD02	TCRBD01-01,TCRBD02-01		TCRBJ01-01*01	TCRBJ01	TCRBJ01-01	01				7	3	1	7	4	1	44	51	54	58	62	1	Out	VDJ
ACAGAGCAGGGGGACTCGGCCATGTATCTCTGTGCCAGCAGCTTATCCCCTCCGTCACAGGGGGCCTATGGCTACACCTTCGGTTCG	CASSLSPPSQGAYGYTF	5	3.238971302714258E-4	51	TCRBV07-09	TCRBV07	TCRBV07-09				01,03	TCRBD01-01*01	TCRBD01	TCRBD01-01	01				TCRBJ01-02*01	TCRBJ01	TCRBJ01-02	01				2	11	3	0	0	4	30	45	56	-1	65	5	In	VDJ
GCTGCTCCCTCCCAGACATCTGTGTACTTCTGTGCCAGCAGTTACTATCTAATGGGACAGGGTACAGGAAAACTGTTTTTTGGCAGT	CASSYYLMGQGTGKLFF	1	6.477942605428517E-5	51	TCRBV06	TCRBV06				TCRBV06-05,TCRBV06-06		TCRBD01-01*01	TCRBD01	TCRBD01-01	01				TCRBJ01-04*01	TCRBJ01	TCRBJ01-04	01				1	7	0	3	6	10	30	46	53	62	68	1	In	VDJ
CAGCGCACACAGCAGGAGGACTCGGCCGTGTATCTCTGTGCCAGCAGACCCAGGACTAGCGGGATCTACGAGCAGTACTTCGGGCCG	CASRPRTSGIYEQYF	2	1.2955885210857033E-4	45	TCRBV07-02*01	TCRBV07	TCRBV07-02	01				TCRBD02-01*02	TCRBD02	TCRBD02-01	02				TCRBJ02-07*01	TCRBJ02	TCRBJ02-07	01				6	5	1	3	1	3	36	47	52	64	65	2	In	VDJ
GAGATCCAGCGCACAGAGCAGGGGGACTCGGCCATGTATCTCTGTGCCAGCAGATTAGGAAGCGCCGGGTTTGCTTTCTTTGGACAA	CASRLGSAGFAFF	3	1.9433827816285547E-4	39	TCRBV07-09	TCRBV07	TCRBV07-09				01,03	TCRBD02-01	TCRBD02	TCRBD02-01				01,02	TCRBJ01-01*01	TCRBJ01	TCRBJ01-01	01				1	2	6	6	8	11	42	58	60	64	72	3	In	VDJ
TTGGAGTCGGCTGCTCCCTCCCAAACATCTGTGTACTTCTGTGCCAGCAGTTACGTCCGTAGCAATCAGCCCCAGCATTTTGGTGAT	CASSYVRSNQPQHF	1	6.477942605428517E-5	42	TCRBV06	TCRBV06				TCRBV06-02,TCRBV06-03		TCRBD02-01	TCRBD02	TCRBD02-01				01,02	TCRBJ01-05*01	TCRBJ01	TCRBJ01-05	01				2	3	8	6	0	0	39	54	57	-1	59	1	In	VDJ
CACGCCCTGCAGCCAGAAGACTCAGCCCTGTATCTCTGCGCCAGCAGCCAACAGGGGGCTAGCAATCAGCCCCAGCATTTTGGTGAT	CASSQQGASNQPQHF	3	1.9433827816285547E-4	45	TCRBV04-01*01	TCRBV04	TCRBV04-01	01				TCRBD01-01*01	TCRBD01	TCRBD01-01	01				TCRBJ01-05*01	TCRBJ01	TCRBJ01-05	01				2	0	4	0	0	0	36	-1	51	-1	59	3	In	VDJ
ACCTTGGAGCTGGGGGACTCGGCCCTTTATCTTTGCGCCAGCAGTTGGACAGGGGGTTCTGCGGACTACGAGCAGTACTTCGGGCCG	CASSWTGGSADYEQYF	1	6.477942605428517E-5	48	TCRBV05-01*01	TCRBV05	TCRBV05-01	01				TCRBD01-01*01	TCRBD01	TCRBD01-01	01				TCRBJ02-07*01	TCRBJ02	TCRBJ02-07	01				5	2	1	1	9	3	33	44	46	56	65	1	In	VDJ
ACGATCCAGCGCACACAGCAGGAGGACTCGGCCGTGTATCTCTGTGCCAGCAGCTTAGACAGGAACACTGAAGCTTTCTTTGGACAA	CASSLDRNTEAFF	2	1.2955885210857033E-4	39	TCRBV07-02*01	TCRBV07	TCRBV07-02	01				TCRBD01-01*01	TCRBD01	TCRBD01-01	01				TCRBJ01-01*01	TCRBJ01	TCRBJ01-01	01				1	0	3	5	0	1	42	-1	58	-1	62	2	In	VDJ
CTGCTGTCGGCTGCTCCCTCCCAGACATCTGTGTACTTCTGTGCCAGCAGTCCGGGACAGAAAAACACTGAAGCTTTCTTTGGACAA	CASSPGQKNTEAFF	6	3.8867655632571094E-4	42	TCRBV06-05*01	TCRBV06	TCRBV06-05	01				TCRBD01-01*01	TCRBD01	TCRBD01-01	01				TCRBJ01-01*01	TCRBJ01	TCRBJ01-01	01				5	2	0	5	3	2	39	51	53	60	63	6	In	VDJ
CAACCTGCAAAGCTTGAGGACTCGGCCGTGTATCTCTGTGCCAGCAGCCCGGAGGGACAGGGGGTTTGGGGCTACACCTTCGGTTCG	CASSPEGQGVWGYTF	7	4.534559823799961E-4	45	TCRBV11-02*02	TCRBV11	TCRBV11-02	02				TCRBD01-01*01	TCRBD01	TCRBD01-01	01				TCRBJ01-02*01	TCRBJ01	TCRBJ01-02	01				5	5	0	1	5	8	36	48	53	64	69	7	In	VDJ
AAGATCCGGTCCACAAAGCTGGAGGACTCAGCCATGTACTTCTGTGCCAGCAGTGAAGCGGGGCAATGGGAGCAGTACTTCGGGCCG	CASSEAGQWEQYF	4	2.5911770421714066E-4	39	TCRBV02-01*01	TCRBV02	TCRBV02-01	01				TCRBD01-01*01	TCRBD01	TCRBD01-01	01				TCRBJ02-07*01	TCRBJ02	TCRBJ02-07	01				0	0	7	0	5	7	42	-1	59	64	69	4	In	VDJ
AGTGCCCATCCTGAAGACAGCAGCTTCTACATCTGCAGTGCTAGAGGTGGGGGGGCCCAAGGGACCGGGGAGCTGTTTTTTGGAGAA	CSARGGGAQGTGELFF	5	3.238971302714258E-4	48	TCRBV20	TCRBV20				TCRBV20-01,TCRBV20-or09_02		TCRBD02-01*01	TCRBD02	TCRBD02-01	01				TCRBJ02-02*01	TCRBJ02	TCRBJ02-02	01				1	2	9	0	8	5	33	46	48	55	63	5	In	VDJ
ATCCGGTCCACAAAGCTGGAGGACTCAGCCATGTACTTCTGTGCCAGCAGCGTGGGACAGGGAAATGGTGGCTACACCTTCGGTTCG	CASSVGQGNGGYTF	4	2.5911770421714066E-4	42	TCRBV02-01*01	TCRBV02	TCRBV02-01	01				TCRBD01-01*01	TCRBD01	TCRBD01-01	01				TCRBJ01-02*01	TCRBJ01	TCRBJ01-02	01				6	3	0	3	6	7	39	50	53	62	68	4	In	VDJ
CGCACACAGCAGGAGGACTCCGCCGTGTATCTCTGTGCCAGCAGCTTAGCGCTGGGACAGGGCAACTATGGCTACACCTTCGGTTCG	CASSLALGQGNYGYTF	2	1.2955885210857033E-4	48	TCRBV07-08*01	TCRBV07	TCRBV07-08	01				TCRBD01-01*01	TCRBD01	TCRBD01-01	01				TCRBJ01-02*01	TCRBJ01	TCRBJ01-02	01				0	3	0	3	1	2	33	50	53	62	63	2	In	VDJ
ATTCTGGAGTCCGCCAGCACCAACCAGACATCTATGTACCTCTGTGCCAGCAGTGGGGACAGGGGATACGGCTACACCTTCGGTTCG	CASSGDRGYGYTF	19	0.001230809095031418	39	TCRBV28-01*01	TCRBV28	TCRBV28-01	01				TCRBD01-01*01	TCRBD01	TCRBD01-01	01				TCRBJ01-02*01	TCRBJ01	TCRBJ01-02	01				5	1	0	2	4	8	42	54	55	65	69	19	In	VDJ
GTGAGCACCTTGGAGCTGGGGGACTCGGCCCTTTATCTTTGCGCCAGCAGCTCGGGACTAGGAATGGATGAGCAGTTCTTCGGGCCA	CASSSGLGMDEQFF	7	4.534559823799961E-4	42	TCRBV05-01*01	TCRBV05	TCRBV05-01	01				TCRBD02-01	TCRBD02	TCRBD02-01				01,02	TCRBJ02-01*01	TCRBJ02	TCRBJ02-01	01				3	1	0	8	6	8	39	52	53	61	67	7	In	VDJ
CGCACACAGCAGGAGGACTCGGCCGTGTATCTCTGTGCCAGCAGCTTAGCTCGGGCTAGCGGGGGGAGCGAGCAGTTCTTCGGGCCA	CASSLARASGGSEQFF	10	6.477942605428515E-4	48	TCRBV07-02*01	TCRBV07	TCRBV07-02	01				TCRBD02-01*01	TCRBD02	TCRBD02-01	01				TCRBJ02-01*01	TCRBJ02	TCRBJ02-01	01				0	5	4	1	3	10	33	50	55	66	69	10	In	VDJ
AGCTCCTTGGAGCTGGGGGACTCAGCCCTGTACTTCTGTGCCAGCAGCTCCCGAGGCGGGCGGCGTGAAAAACTGTTTTTTGGCAGT	CASSSRGGRREKLFF	2	1.2955885210857033E-4	45	TCRBV13-01*01	TCRBV13	TCRBV13-01	01				TCRBD02-01	TCRBD02	TCRBD02-01				01,02	TCRBJ01-04*01	TCRBJ01	TCRBJ01-04	01				4	6	7	4	5	7	36	49	55	60	65	2	In	VDJ
TCCCTGGAGCTTGGTGACTCTGCTGTGTATTTCTGTGCCAGCAGCCAAGGTCCTCGCACGGGGACGTACGAGCAGTACTTCGGGCCG	CASSQGPRTGTYEQYF	4	2.5911770421714066E-4	48	TCRBV03	TCRBV03				TCRBV03-01,TCRBV03-02						TCRBD01,TCRBD02	TCRBD01-01,TCRBD02-01		TCRBJ02-07*01	TCRBJ02	TCRBJ02-07	01				1	11	0	7	1	4	33	49	60	65	66	4	In	VDJ
ATCCGGTCCACAAAGCTGGAGGACTCAGCCATGTACTTCTGTGCCAGCAGCGAGAGGGGTCTAGCGGAGACCCAGTACTTCGGGCCA	CASSERGLAETQYF	6	3.8867655632571094E-4	42	TCRBV02-01*01	TCRBV02	TCRBV02-01	01				TCRBD02-01	TCRBD02	TCRBD02-01				01,02	TCRBJ02-05*01	TCRBJ02	TCRBJ02-05	01				6	10	4	6	0	5	39	50	60	-1	66	6	In	VDJ
AATTCCCTGGAGCTTGGTGACTCTGCTGTGTATTTCTGTGCCAGCAGCGCTCGAAGGGGGGGTGCGACTGAAGCTTTCTTTGGACAA	CASSARRGGATEAFF	2	1.2955885210857033E-4	45	TCRBV03	TCRBV03				TCRBV03-01,TCRBV03-02		TCRBD02-01*01	TCRBD02	TCRBD02-01	01				TCRBJ01-01*01	TCRBJ01	TCRBJ01-01	01				5	7	9	0	4	5	36	48	55	62	66	2	In	VDJ
AGTTCTAAGAAGCTCCTTCTCAGTGACTCTGGCTTCTATCTCTGTGCCTGGAGCGGCGCAGGGAACACTGAAGCTTTCTTTGGACAA	CAWSGAGNTEAFF	1	6.477942605428517E-5	39	TCRBV30-01*01	TCRBV30	TCRBV30-01	01				TCRBD01-01*01	TCRBD01	TCRBD01-01	01				TCRBJ01-01*01	TCRBJ01	TCRBJ01-01	01				3	5	4	4	0	1	42	53	58	-1	62	1	In	VDJ
TCCGGTCCACAAAGCTGGAGGACTCAGCCATGTACTTCTGTGCCAGCAGTGAAAAGGGGGAAGGACTATGGCTACACCTTCGGTTCG		2	1.2955885210857033E-4	43	TCRBV02-01*01	TCRBV02	TCRBV02-01	01				TCRBD01-01*01	TCRBD01	TCRBD01-01	01				TCRBJ01-02*01	TCRBJ01	TCRBJ01-02	01				2	1	5	1	4	3	38	53	54	60	64	2	Out	VDJ
TCCAGCCCTCAGAACCCAGGGACTCAGCTGTGTACTTCTGTGCCAGCAGTTTTCGGGGACGGAGACTATGGCTACACCTTCGGTTCG		1	6.477942605428517E-5	43	TCRBV12	TCRBV12				TCRBV12-03,TCRBV12-04						TCRBD01,TCRBD02	TCRBD01-01,TCRBD02-01		TCRBJ01-02*01	TCRBJ01	TCRBJ01-02	01				3	3	0	7	4	3	38	52	55	60	64	1	Out	VDJ
CACACCCTGCAGCCAGAAGACTCGGCCCTGTATCTCTGTGCCAGCAGCCAAGATCGGGGGGGTCGGTACGAGCAGTACTTCGGGCCG	CASSQDRGGRYEQYF	1	6.477942605428517E-5	45	TCRBV04-02*01	TCRBV04	TCRBV04-02	01				TCRBD02-01*01	TCRBD02	TCRBD02-01	01				TCRBJ02-07*01	TCRBJ02	TCRBJ02-07	01				0	1	8	0	4	4	36	53	54	62	66	1	In	VDJ
GCCCTGCAGCCAGAAGACTCAGCCCTGTATCTCTGCGCCAGCAGCCAAGCGACAGGGGGTTTCCGCAATGAGCAGTTCTTCGGGCCA	CASSQATGGFRNEQFF	2	1.2955885210857033E-4	48	TCRBV04-01*01	TCRBV04	TCRBV04-01	01				TCRBD01-01*01	TCRBD01	TCRBD01-01	01				TCRBJ02-01*01	TCRBJ02	TCRBJ02-01	01				1	1	2	1	6	6	33	49	50	59	65	2	In	VDJ
AACGCCTTGGAGCTGGACGACTCGGCCCTGTATCTCTGTGCCAGCAGCGAGGGACGGGACTATACCAATGAGCAGTTCTTCGGGCCA	CASSEGRDYTNEQFF	7	4.534559823799961E-4	45	TCRBV05-04*01	TCRBV05	TCRBV05-04	01				TCRBD02-01	TCRBD02	TCRBD02-01				01,02	TCRBJ02-01*01	TCRBJ02	TCRBJ02-01	01				4	7	0	9	3	6	36	48	55	62	65	7	In	VDJ
CTGCTGTCGGCTGCTCCCTCCCAGACATCTGTGTACTTCTGTGCCAGCAGTCCTCGGGGCAGCACAGATACGCAGTATTTTGGCCCA	CASSPRGSTDTQYF	2	1.2955885210857033E-4	42	TCRBV06-05*01	TCRBV06	TCRBV06-05	01								TCRBD01,TCRBD02	TCRBD01-01,TCRBD02-01		TCRBJ02-03*01	TCRBJ02	TCRBJ02-03	01				5	4	7	0	0	0	39	51	55	-1	60	2	In	VDJ
AGCTCTCTGGAGCTGGGGGACTCAGCTTTGTATTTCTGTGCCAGCAGCGCAGGACAGGGTGGGGGGACTGAAGCTTTCTTTGGACAA	CASSAGQGGGTEAFF	2	1.2955885210857033E-4	45	TCRBV09-01	TCRBV09	TCRBV09-01				01,02	TCRBD01-01*01	TCRBD01	TCRBD01-01	01				TCRBJ01-01*01	TCRBJ01	TCRBJ01-01	01				3	2	1	3	7	5	36	49	51	59	66	2	In	VDJ
GCTCCCAGACATCTGTGTACTTCTGTGCCATCAGTGAGTGGCGGGGGGGCCGGTTTCGTTCGCGCATACGAGCAGTACTTCGGGCCG		1	6.477942605428517E-5	58	TCRBV10-03*01	TCRBV10	TCRBV10-03	01				TCRBD02-01*01	TCRBD02	TCRBD02-01	01				TCRBJ02-07*01	TCRBJ02	TCRBJ02-07	01				1	1	7	0	17	4	23	39	40	49	66	1	Out	VDJ
CTGCTGTCGGCTGCTCCCTCCCAGACATCTGTGTACTTCTGTGCCAGCAGTTACACCTCTGGGGCCAACGTCCTGACTTTCGGGGCC	CASSYTSGANVLTF	1	6.477942605428517E-5	42	TCRBV06-05*01	TCRBV06	TCRBV06-05	01								TCRBD01,TCRBD02	TCRBD01-01,TCRBD02-01		TCRBJ02-06*01	TCRBJ02	TCRBJ02-06	01				2	0	3	7	0	0	39	-1	54	-1	56	1	In	VDJ
CAGCAGGTAGTGCGAGGAGATTCGGCAGCTTATTTCTGTGCCAGCTCACCACTCCAGGGGCAGGGCACTGAAGCTTTCTTTGGACAA	CASSPLQGQGTEAFF	3	1.9433827816285547E-4	45	TCRBV18-01*01	TCRBV18	TCRBV18-01	01				TCRBD01-01*01	TCRBD01	TCRBD01-01	01				TCRBJ01-01*01	TCRBJ01	TCRBJ01-01	01				1	2	4	2	5	4	36	52	54	60	65	3	In	VDJ
CTGCAGCCAGAAGACTCAGCCCTGTATCTCTGCGCCAGCAGCCAAGATTTGGGGCCCGCCAATAACGAGCCCCAGCATTTTGGTGAT	CASSQDLGPANNEPQHF	4	2.5911770421714066E-4	51	TCRBV04-01*01	TCRBV04	TCRBV04-01	01				TCRBD01-01*01	TCRBD01	TCRBD01-01	01				TCRBJ01-05*01	TCRBJ01	TCRBJ01-05	01				0	3	7	0	12	8	30	47	50	55	67	4	In	VDJ
ACCAGTGCCCATCCTGAAGACAGCAGCTTCTACATCTGCAGTGCTAGAGATCACCGGGAGGACGGCGAGGGCTACACCTTCGGTTCG	CSARDHREDGEGYTF	1	6.477942605428517E-5	45	TCRBV20	TCRBV20				TCRBV20-01,TCRBV20-or09_02		TCRBD02-01*02	TCRBD02	TCRBD02-01	02				TCRBJ01-02*01	TCRBJ01	TCRBJ01-02	01				0	4	8	1	8	8	36	50	54	61	69	1	In	VDJ
GATCCAGCGCACAGAGCAGGGGGACTCGGCCATGTATCTCTGTGCCAGCAGCTCAACCCGCAGCTCTACGAGCAGTACGTCGGGCCG		11	7.125736865971368E-4	41	TCRBV07-09	TCRBV07	TCRBV07-09				01,03					TCRBD01,TCRBD02	TCRBD01-01,TCRBD02-01		TCRBJ02-07*01	TCRBJ02	TCRBJ02-07	01				4	7	4	5	16	17	40	53	60	63	79	11	Out	VDJ
GTGACCAGTGCCCATCCTGAAGACAGCAGCTTCTACATCTGCAGTGCTAGGCCTACTAGCGGGGCCCAGACCCAGTACTTCGGGCCA	CSARPTSGAQTQYF	1	6.477942605428517E-5	42	TCRBV20	TCRBV20				TCRBV20-01,TCRBV20-or09_02		TCRBD02-01*01	TCRBD02	TCRBD02-01	01				TCRBJ02-05*01	TCRBJ02	TCRBJ02-05	01				3	4	3	3	3	6	39	50	54	64	67	1	In	VDJ
CTGAAGGTGCAGCCTGCAGAACTGGAGGATTCTGGAGTTTATTTCTGTGCCAAGGGTTAGCCGAACACTGAAGCTTTCTTTGGACAA	CAKG*PNTEAFF	2	1.2955885210857033E-4	36	TCRBV14-01*01	TCRBV14	TCRBV14-01	01								TCRBD01,TCRBD02	TCRBD01-01,TCRBD02-01		TCRBJ01-01*01	TCRBJ01	TCRBJ01-01	01				10	0	5	3	6	1	45	-1	52	56	62	2	Stop	VDJ
ACTCTGACAGTGACCAGTGCCCATCCTGAAGACAGCAGCTTCTACATCTGCAGTGCTAGCGGGACACAAGAAGCTTTCTTTGGACAA	CSASGTQEAFF	1	6.477942605428517E-5	33	TCRBV20-01*01	TCRBV20	TCRBV20-01	01				TCRBD01-01*01	TCRBD01	TCRBD01-01	01				TCRBJ01-01*01	TCRBJ01	TCRBJ01-01	01				3	1	0	6	3	8	48	59	60	66	69	1	In	VDJ
ACTCTGGAGTCAGCTACCCGCTCCCAGACATCTGTGTATTTCTGCGCCACCCGGACAGGGGGAAACTATGGCTACACCTTCGGTTCG	CATRTGGNYGYTF	2	1.2955885210857033E-4	39	TCRBV10-02*01	TCRBV10	TCRBV10-02	01				TCRBD01-01*01	TCRBD01	TCRBD01-01	01				TCRBJ01-02*01	TCRBJ01	TCRBJ01-02	01				10	3	1	1	1	2	42	49	52	62	63	2	In	VDJ
GTGCAGCCTGCAGAACTGGAGGATTCTGGAGTTTATTTCTGTGCCAGCAGACAAGCAGGGGGCCCATACGGCTACACCTTCGGTTCG	CASRQAGGPYGYTF	1	6.477942605428517E-5	42	TCRBV14-01*01	TCRBV14	TCRBV14-01	01				TCRBD01-01*01	TCRBD01	TCRBD01-01	01				TCRBJ01-02*01	TCRBJ01	TCRBJ01-02	01				1	0	4	0	6	8	39	-1	55	63	69	1	In	VDJ
ACCCTGCAGCCAGAAGACTCGGCCCTGTATCTCTGTGCCAGCAGCCATGGAGGGGGGGATGGCACCTACGAGCAGTACTTCGGGCCG	CASSHGGGDGTYEQYF	1	6.477942605428517E-5	48	TCRBV04-02*01	TCRBV04	TCRBV04-02	01				TCRBD02-01*01	TCRBD02	TCRBD02-01	01				TCRBJ02-07*01	TCRBJ02	TCRBJ02-07	01				3	4	9	0	6	2	33	47	51	58	64	1	In	VDJ
ACCTTGGAGCTGGGGGACTCGGCCCTTTATCTTTGCGCCAGCAGCTCATTAGCGGGGGGAATAGACTACGAGCAGTACTTCGGGCCG	CASSSLAGGIDYEQYF	1	6.477942605428517E-5	48	TCRBV05-01*01	TCRBV05	TCRBV05-01	01				TCRBD02-01*01	TCRBD02	TCRBD02-01	01				TCRBJ02-07*01	TCRBJ02	TCRBJ02-07	01				3	3	5	1	6	3	33	46	49	59	65	1	In	VDJ
ACAGTGACCAGTGCCCATCCTGAAGACAGCAGCTTCTACATCTGCACAATCCCCGGGACAGGGACCTACGAGCAGTACGTCGGGCCG	CTIPGTGTYEQYV	1	6.477942605428517E-5	39	TCRBV20	TCRBV20				TCRBV20-01,TCRBV20-or09_02		TCRBD01-01*01	TCRBD01	TCRBD01-01	01				TCRBJ02-07*01	TCRBJ02	TCRBJ02-07	01				10	8	0	3	16	17	42	46	54	63	79	1	In	VDJ
ACACACCCTGCAGCCAGAAGACTCGGCCCTGTATCTCTGTGCCAGCAGCCAGCCGGGACAGGGTACAATGAGCAGTTCTTCGGGCCA		5	3.238971302714258E-4	44	TCRBV04-02*01	TCRBV04	TCRBV04-02	01				TCRBD01-01*01	TCRBD01	TCRBD01-01	01				TCRBJ02-01*01	TCRBJ02	TCRBJ02-01	01				3	3	0	3	0	4	37	51	54	-1	63	5	Out	VDJ
AGCAACATGAGCCCTGAAGACAGCAGCATATATCTCTGCAGCGCGAAAGGGAGGGGTTTGAATCGAGAGACCCAGTACTTCGGGCCA	CSAKGRGLNRETQYF	1	6.477942605428517E-5	45	TCRBV29-01*01	TCRBV29	TCRBV29-01	01				TCRBD02-01*02	TCRBD02	TCRBD02-01	02				TCRBJ02-05*01	TCRBJ02	TCRBJ02-05	01				7	5	9	0	10	4	36	43	48	55	65	1	In	VDJ
CTGACAGTGACCAGTGCCCATCCTGAAGACAGCAGCTTCTACATCTGCAGTGCTAATCCAGGGGCAGATACGCAGTATTTTGGCCCA	CSANPGADTQYF	5	3.238971302714258E-4	36	TCRBV20	TCRBV20				TCRBV20-01,TCRBV20-or09_02		TCRBD01-01*01	TCRBD01	TCRBD01-01	01				TCRBJ02-03*01	TCRBJ02	TCRBJ02-03	01				4	3	4	2	0	4	45	55	58	-1	64	5	In	VDJ
AAGATCCAGCCCTCAGAACCCAGGGACTCAGCTGTGTACTTCTGTGCCAGCAGTGGACAGACCGCCCCTGAAGCTTTCTTTGGACAA	CASSGQTAPEAFF	1	6.477942605428517E-5	39	TCRBV12	TCRBV12				TCRBV12-03,TCRBV12-04		TCRBD01-01*01	TCRBD01	TCRBD01-01	01				TCRBJ01-01*01	TCRBJ01	TCRBJ01-01	01				5	0	1	5	7	6	42	-1	54	60	67	1	In	VDJ
AGCCTGCAGAACTGGAGGATTCTGGAGTTTATTTCTGTGCCAGCAGCCCCTTATCGGGGTCGCGATGAAAAACTGTTTTTTGGCAGT		1	6.477942605428517E-5	46	TCRBV14-01*01	TCRBV14	TCRBV14-01	01				TCRBD02-01*01	TCRBD02	TCRBD02-01	01				TCRBJ01-04*01	TCRBJ01	TCRBJ01-04	01				4	6	8	3	5	6	35	48	54	59	64	1	Out	VDJ
TTGGAGCTGGGGGACTCGGCCCTTTATCTTTGCGCCAGCAGCTCCGGGACAGGGGGCTTGTTAGGCACTGAAGCTTTCTTTGGACAA	CASSSGTGGLLGTEAFF	2	1.2955885210857033E-4	51	TCRBV05-01*01	TCRBV05	TCRBV05-01	01				TCRBD01-01*01	TCRBD01	TCRBD01-01	01				TCRBJ01-01*01	TCRBJ01	TCRBJ01-01	01				3	2	0	0	8	4	30	43	45	57	65	2	In	VDJ
CTGCTGTCGGCTGCTCCCTCCCAGACATCTGTGTACTTCTGTGCCAGCAGTTACACAGGGGCTAGTGAAAAACTGTTTTTTGGCAGT	CASSYTGASEKLFF	3	1.9433827816285547E-4	42	TCRBV06-05*01	TCRBV06	TCRBV06-05	01				TCRBD01-01*01	TCRBD01	TCRBD01-01	01				TCRBJ01-04*01	TCRBJ01	TCRBJ01-04	01				2	0	3	2	4	7	39	-1	54	61	65	3	In	VDJ
CTCAGAACCCAGGGACTCAGCTGTGTACTTCTGTGCCAGCAGTTTACGTAGAGGGACAGGGGGCTATGACCCTGGCATTTTGGTGAT		1	6.477942605428517E-5	50	TCRBV12	TCRBV12				TCRBV12-03,TCRBV12-04		TCRBD01-01*01	TCRBD01	TCRBD01-01	01				TCRBJ01-05*01	TCRBJ01	TCRBJ01-05	01				2	6	0	0	10	15	31	46	52	64	74	1	Out	VDJ
TGAATGTGAACGCCTTGGAGCTGGACGACTCGGCCCTGTATCTCTGTGCCAGTTCAGGGAGTGGCCTATGGCTACACCTTCGGTTCG		1	6.477942605428517E-5	37	TCRBV05-04*01	TCRBV05	TCRBV05-04	01								TCRBD01,TCRBD02	TCRBD01-01,TCRBD02-01		TCRBJ01-02*01	TCRBJ01	TCRBJ01-02	01				8	2	4	3	6	4	44	52	54	59	65	1	Out	VDJ
ATCCTGAGTTCTAAGAAGCTCCTTCTCAGTGACTCTGGCTTCTATCTCTGTGCCTGGGACAGGGACTATGGCTACACCTTCGGTTCG	CAWDRDYGYTF	1	6.477942605428517E-5	33	TCRBV30-01*01	TCRBV30	TCRBV30-01	01				TCRBD01-01*01	TCRBD01	TCRBD01-01	01				TCRBJ01-02*01	TCRBJ01	TCRBJ01-02	01				5	0	2	3	0	3	48	-1	57	-1	64	1	In	VDJ
CACATCAATTCCCTGGAGCTTGGTGACTCTGCTGTGTATTTCTGTGCCAGCAGCTCAGACGGGAACTATGGCTACACCTTCGGTTCG	CASSSDGNYGYTF	1	6.477942605428517E-5	39	TCRBV03	TCRBV03				TCRBV03-01,TCRBV03-02		TCRBD02-01	TCRBD02	TCRBD02-01				01,02	TCRBJ01-02*01	TCRBJ01	TCRBJ01-02	01				5	5	8	4	0	2	42	54	59	-1	63	1	In	VDJ
GAGTCGGCTGCTCCCTCCCAAACATCTGTGTACTTCTGTGCCAGCAGTTTAACACCGGCAGAGAACTATGGCTACACCTTCGGTTCG	CASSLTPAENYGYTF	2	1.2955885210857033E-4	45	TCRBV06	TCRBV06				TCRBV06-02,TCRBV06-03						TCRBD01,TCRBD02	TCRBD01-01,TCRBD02-01		TCRBJ01-02*01	TCRBJ01	TCRBJ01-02	01				4	2	3	6	9	2	36	49	51	54	63	2	In	VDJ
ACTGTGAGCAACATGAGCCCTGAAGACAGCAGCATATATCTCTGCAGCGTTGTGGGGTATGGGGGGTCGGGCTACACCTTCGGTTCG	CSVVGYGGSGYTF	1	6.477942605428517E-5	39	TCRBV29-01*01	TCRBV29	TCRBV29-01	01				TCRBD02-01*01	TCRBD02	TCRBD02-01	01				TCRBJ01-02*01	TCRBJ01	TCRBJ01-02	01				4	8	9	1	3	8	42	52	60	66	69	1	In	VDJ
CTGCTGTCGGCTGCTCCCTCCCAGACATCTGTGTACTTCTGTGCCAGCAGTTACTCGAACCAGGTTCGGGAGCAGTACTTCGGGCCG	CASSYSNQVREQYF	1	6.477942605428517E-5	42	TCRBV06-05*01	TCRBV06	TCRBV06-05	01				TCRBD01-01*01	TCRBD01	TCRBD01-01	01				TCRBJ02-07*01	TCRBJ02	TCRBJ02-07	01				0	4	4	4	5	7	39	56	60	64	69	1	In	VDJ
GAGTCTGCCATCCCCAACCAGACAGCTCTTTACTTCTGTGCCACCAGTGATTCACCGGACAGAGGAAACACCATATATTTTGGAGAG	CATSDSPDRGNTIYF	2	1.2955885210857033E-4	45	TCRBV24	TCRBV24				TCRBV24-01,TCRBV24-or09_02		TCRBD01-01*01	TCRBD01	TCRBD01-01	01				TCRBJ01-03*01	TCRBJ01	TCRBJ01-03	01				2	4	1	5	1	4	36	52	56	62	63	2	In	VDJ
CAGCAGGGGGACTTGGCTGTGTATCTCTGTGCCAGCAGCTCCACAATCACGAGGACAAATCGGGCCAACGTCCTGACTTTCGGGGCC	CASSSTITRTNRANVLTF	1	6.477942605428517E-5	54	TCRBV07-01*01	TCRBV07	TCRBV07-01	01				TCRBD01-01*01	TCRBD01	TCRBD01-01	01				TCRBJ02-06*01	TCRBJ02	TCRBJ02-06	01				3	11	1	6	4	5	27	41	52	57	61	1	In	VDJ
ACCTTGGAGCTGGGGGACTCGGCCCTTTATCTTTGCGCCAGCAGCTCCAACAGGGGAAGTGTCACAGATACGCAGTATTTTGGCCCA	CASSSNRGSVTDTQYF	5	3.238971302714258E-4	48	TCRBV05-01*01	TCRBV05	TCRBV05-01	01				TCRBD01-01*01	TCRBD01	TCRBD01-01	01				TCRBJ02-03*01	TCRBJ02	TCRBJ02-03	01				3	3	3	2	6	2	33	46	49	56	62	5	In	VDJ
CTGGGGTTGGAGTCGGCTGCTCCCTCCCAAACATCTGTGTACTTCTGTGCCAGCAGATCCGGGGGAGGTGAAGCTTTCTTTGGACAA	CASRSGGGEAFF	1	6.477942605428517E-5	36	TCRBV06	TCRBV06				TCRBV06-02,TCRBV06-03		TCRBD02-01	TCRBD02	TCRBD02-01				01,02	TCRBJ01-01*01	TCRBJ01	TCRBJ01-01	01				6	3	8	2	3	7	45	56	59	65	68	1	In	VDJ
CGCACACAGCAGGAGGACTCCGCCGTGTATCTCTGTGCCAGCAGTCCGGCGGGGGGCTTCATGAACACTGAAGCTTTCTTTGGACAA	CASSPAGGFMNTEAFF	3	1.9433827816285547E-4	48	TCRBV07-08*01	TCRBV07	TCRBV07-08	01				TCRBD02-01*01	TCRBD02	TCRBD02-01	01				TCRBJ01-01*01	TCRBJ01	TCRBJ01-01	01				6	4	7	1	5	0	33	44	48	56	61	3	In	VDJ
CTCAGGCTGCTGTCGGCTGCTCCCTCCCAGACATCTGTGTACTTCTGTGCCAGCAGTACAAGACAGGCACAAGCTTTCTTTGGACAA	CASSTRQAQAFF	1	6.477942605428517E-5	36	TCRBV06-05*01	TCRBV06	TCRBV06-05	01				TCRBD01-01*01	TCRBD01	TCRBD01-01	01				TCRBJ01-01*01	TCRBJ01	TCRBJ01-01	01				5	4	2	4	3	9	45	57	61	67	70	1	In	VDJ
GTGACCAGTGCCCATCCTGAAGACAGCAGCTTCTACATCTGCAGTGCTAGAAAAAGGGGAATCTCCTACGAGCAGTACTTCGGGCCG	CSARKRGISYEQYF	1	6.477942605428517E-5	42	TCRBV20	TCRBV20				TCRBV20-01,TCRBV20-or09_02		TCRBD01-01*01	TCRBD01	TCRBD01-01	01				TCRBJ02-07*01	TCRBJ02	TCRBJ02-07	01				2	3	5	2	3	0	39	51	54	59	62	1	In	VDJ
TCGGCTGCTCCCTCCCAGACATCTGTGTACTTCTGTGCCAGCAGCTGGACCGCAGCGAACTCTGGAAACACCATATATTTTGGAGAG	CASSWTAANSGNTIYF	1	6.477942605428517E-5	48	TCRBV06	TCRBV06				TCRBV06-01,TCRBV06-05						TCRBD01,TCRBD02	TCRBD01-01,TCRBD02-01		TCRBJ01-03*01	TCRBJ01	TCRBJ01-03	01				6	2	1	7	9	0	33	44	46	50	59	1	In	VDJ
TGCCATCCCCAACCAGACAGCTCTTTACTTCTGTGCCACCCTGAGGGGCTTAGAACCTCTGGGGCCAACGTCCTGACTTTCGGGGCC		4	2.5911770421714066E-4	50	TCRBV24	TCRBV24				TCRBV24-01,TCRBV24-or09_02						TCRBD01,TCRBD02	TCRBD01-01,TCRBD02-01		TCRBJ02-06*01	TCRBJ02	TCRBJ02-06	01				9	3	5	2	8	0	31	40	43	48	56	4	Out	VDJ
CAGCCAGAAGACTCGGCCCTGTATCTCTGCGCCAGCAGCCAAGATCTGGCGGGGGGGTTGTTATCAGAGACCCAGTACTTCGGGCCA	CASSQDLAGGLLSETQYF	1	6.477942605428517E-5	54	TCRBV04-03*01	TCRBV04	TCRBV04-03	01				TCRBD02-01*01	TCRBD02	TCRBD02-01	01				TCRBJ02-05*01	TCRBJ02	TCRBJ02-05	01				0	4	7	0	8	4	27	44	48	57	65	1	In	VDJ
ACCTTGGAGCTGGGGGACTCGGCCCTTTATCTTTGCGCCAGCAGCTTGGCATCGGACAGGGCCCAAGAGACCCAGTACTTCGGGCCA	CASSLASDRAQETQYF	1	6.477942605428517E-5	48	TCRBV05-01*01	TCRBV05	TCRBV05-01	01				TCRBD01-01*01	TCRBD01	TCRBD01-01	01				TCRBJ02-05*01	TCRBJ02	TCRBJ02-05	01				0	4	1	3	1	1	33	49	53	61	62	1	In	VDJ
CAGCGCACACAGCAGGAGGACTCGGCCGTGTATCTCTGTGCCAGCAGCCTTTACAGCACACGGAACACTGAAGCTTTCTTTGGACAA	CASSLYSTRNTEAFF	2	1.2955885210857033E-4	45	TCRBV07-02*01	TCRBV07	TCRBV07-02	01				TCRBD01-01*01	TCRBD01	TCRBD01-01	01				TCRBJ01-01*01	TCRBJ01	TCRBJ01-01	01				5	4	3	5	6	1	36	48	52	56	62	2	In	VDJ
AGTTCTAAGAAGCTCCTTCTCAGTGACTCTGGCTTCTATCTCTGTGCCTGGAGGTCAACAAAGAACACTGAAGCTTTCTTTGGACAA	CAWRSTKNTEAFF	1	6.477942605428517E-5	39	TCRBV30-01*01	TCRBV30	TCRBV30-01	01				TCRBD01-01*01	TCRBD01	TCRBD01-01	01				TCRBJ01-01*01	TCRBJ01	TCRBJ01-01	01				3	4	3	6	2	1	42	53	57	60	62	1	In	VDJ
CGCACAGAGCAGGGGGACTCGGCCATGTATCTCTGTGCCAGCAGCGGCGGGGCGGATTATAGCAATCAGCCCCAGCATTTTGGTGAT	CASSGGADYSNQPQHF	8	5.182354084342813E-4	48	TCRBV07-09	TCRBV07	TCRBV07-09				01,03	TCRBD02-01*01	TCRBD02	TCRBD02-01	01				TCRBJ01-05*01	TCRBJ01	TCRBJ01-05	01				5	1	7	3	7	0	33	45	46	52	59	8	In	VDJ
CCCGCTCAGGCTGCTGTCGGCTGCTCCCTCCCAGACATCTGTGTACTTCTGTGCCAGCAGTGCCACTATGGCTACACCTTCGGTTCG		1	6.477942605428517E-5	32	TCRBV06-05*01	TCRBV06	TCRBV06-05	01								TCRBD01,TCRBD02	TCRBD01-01,TCRBD02-01		TCRBJ01-02*01	TCRBJ01	TCRBJ01-02	01				5	0	10	0	1	3	49	-1	61	63	64	1	Out	VDJ
AGTTCTAAGAAGCTCCTTCTCAGTGACTCTGGCTTCTATCTCTGTGCCTGGAGTGCCTACAGGGATTCACCCCTCCACTTTGGGAAC	CAWSAYRDSPLHF	1	6.477942605428517E-5	39	TCRBV30-01*01	TCRBV30	TCRBV30-01	01				TCRBD01-01*01	TCRBD01	TCRBD01-01	01				TCRBJ01-06*01	TCRBJ01	TCRBJ01-06	01				1	3	3	3	0	8	42	55	58	-1	64	1	In	VDJ
ACAGTGACCAGTGCCCATCCTGAAGACAGCAGCTTCTACATCTGCAGTGCTAGGGATAGGGGTGGGACTGAAGCTTTCTTTGGACAA	CSARDRGGTEAFF	1	6.477942605428517E-5	39	TCRBV20	TCRBV20				TCRBV20-01,TCRBV20-or09_02		TCRBD01-01*01	TCRBD01	TCRBD01-01	01				TCRBJ01-01*01	TCRBJ01	TCRBJ01-01	01				3	4	5	2	4	5	42	53	57	62	66	1	In	VDJ
GAGTCGGCTGCTCCCTCCCAAACATCTGTGTACTTCTGTGCCAGCAGTTACTCGTCTCGGGGCAATCAGCCCCAGCATTTTGGTGAT	CASSYSSRGNQPQHF	1	6.477942605428517E-5	45	TCRBV06	TCRBV06				TCRBV06-02,TCRBV06-03		TCRBD02-01	TCRBD02	TCRBD02-01				01,02	TCRBJ01-05*01	TCRBJ01	TCRBJ01-05	01				0	4	8	4	0	2	36	53	57	-1	61	1	In	VDJ
AAGATCCAGCCCTCAGAACCCAGGGACTCAGCTGTGTACTTCTGTGCCAGCAGCGACTACAGGGGGAATGGCTACACCTTCGGTTCG	CASSDYRGNGYTF	1	6.477942605428517E-5	39	TCRBV12	TCRBV12				TCRBV12-03,TCRBV12-04		TCRBD01-01*01	TCRBD01	TCRBD01-01	01				TCRBJ01-02*01	TCRBJ01	TCRBJ01-02	01				6	5	3	1	1	6	42	53	58	66	67	1	In	VDJ
ATCCAGCGCACACAGCAGGAGGACTCGGCCGTGTATCTCTGTGCCAGCAGCCTAACCCGGACAGTCTACGAGCAGTACTTCGGGCCG	CASSLTRTVYEQYF	1	6.477942605428517E-5	42	TCRBV07-02*01	TCRBV07	TCRBV07-02	01				TCRBD01-01*01	TCRBD01	TCRBD01-01	01				TCRBJ02-07*01	TCRBJ02	TCRBJ02-07	01				5	7	1	5	1	3	39	51	58	64	65	1	In	VDJ
CACACCCTGCAGCCAGAAGACTCGGCCCTGTATCTCTGCGCCAGCAGCCAATACTCAGGTGAGGGCTACGAGCAGTACTTCGGGCCG	CASSQYSGEGYEQYF	1	6.477942605428517E-5	45	TCRBV04-03*01	TCRBV04	TCRBV04-03	01				TCRBD02-01*02	TCRBD02	TCRBD02-01	02				TCRBJ02-07*01	TCRBJ02	TCRBJ02-07	01				2	9	11	0	0	3	36	51	60	-1	65	1	In	VDJ
CTGTCGGCTGCTCCCTCCCAGACATCTGTGTACTTCTGTGCCAGCAGTGAAGCAGGGACAAAGTCCTACGAGCAGTACTTCGGGCCG	CASSEAGTKSYEQYF	4	2.5911770421714066E-4	45	TCRBV06-01*01	TCRBV06	TCRBV06-01	01				TCRBD01-01*01	TCRBD01	TCRBD01-01	01				TCRBJ02-07*01	TCRBJ02	TCRBJ02-07	01				0	1	0	6	3	1	36	53	54	60	63	4	In	VDJ
ACCTTGGAGCTGGGGGACTCGGCCCTTTATCTTTGCGCCAGCAGCTTGGAAGGGACTCCGAGCTCCTACGAGCAGTACTTCGGGCCG	CASSLEGTPSSYEQYF	1	6.477942605428517E-5	48	TCRBV05-01*01	TCRBV05	TCRBV05-01	01				TCRBD02-01	TCRBD02	TCRBD02-01				01,02	TCRBJ02-07*01	TCRBJ02	TCRBJ02-07	01				0	2	0	10	5	0	33	49	51	57	62	1	In	VDJ
CAGCCCTCAGAACCCAGGGACTCAGCTGTGTACTTCTGTGCCAGCAGTTTAGGTGTGTTGGGGCTGGAGACCCAGTACTTCGGGCCA	CASSLGVLGLETQYF	1	6.477942605428517E-5	45	TCRBV12	TCRBV12				TCRBV12-03,TCRBV12-04		TCRBD01-01*01	TCRBD01	TCRBD01-01	01				TCRBJ02-05*01	TCRBJ02	TCRBJ02-05	01				1	7	7	0	2	5	36	52	59	64	66	1	In	VDJ
TCGCTCAGGCTGGAGTCGGCTGCTCCCTCCCAGACATCTGTGTACTTCTGTGCCAGCAGAACCAGGGAAAAACTGTTTTTTGGCAGT	CASRTREKLFF	1	6.477942605428517E-5	33	TCRBV06-01*01	TCRBV06	TCRBV06-01	01				TCRBD01-01*01	TCRBD01	TCRBD01-01	01				TCRBJ01-04*01	TCRBJ01	TCRBJ01-04	01				6	3	4	4	0	8	48	59	62	-1	66	1	In	VDJ
TCGCCCAGCCCCAACCAGACCTCTCTGTACTTCTGTGCCAGCAGTCGAAGGGGGGATGATAGCAATCAGCCCCAGCATTTTGGTGAT	CASSRRGDDSNQPQHF	6	3.8867655632571094E-4	48	TCRBV27-01*01	TCRBV27	TCRBV27-01	01								TCRBD01,TCRBD02	TCRBD01-01,TCRBD02-01		TCRBJ01-05*01	TCRBJ01	TCRBJ01-05	01				5	3	5	1	5	0	33	45	48	54	59	6	In	VDJ
AAGCTCCTTCTCAGTGACTCTGGCTTCTATCTCTGTGCCTGGAGCACACAGACCCCACTTACTAACTATGGCTACACCTTCGGTTCG	CAWSTQTPLTNYGYTF	1	6.477942605428517E-5	48	TCRBV30-01*01	TCRBV30	TCRBV30-01	01				TCRBD01-01*01	TCRBD01	TCRBD01-01	01				TCRBJ01-02*01	TCRBJ01	TCRBJ01-02	01				3	3	3	5	10	0	33	44	47	51	61	1	In	VDJ
GGCTGCTGTCGGCTGCTCCCTCCCAGACATCTGTGTACTTCTGTGCCAGCAGTCCACAGGGGGCAATATGGCTACACCTTCGGTTCG		4	2.5911770421714066E-4	40	TCRBV06-05*01	TCRBV06	TCRBV06-05	01				TCRBD01-01*01	TCRBD01	TCRBD01-01	01				TCRBJ01-02*01	TCRBJ01	TCRBJ01-02	01				5	2	3	0	2	5	41	53	55	64	66	4	Out	VDJ
ATCCTGGAGTCGCCCAGCCCCAACCAGACCTCTCTGTACTTCTGTGCCAGCAGTTCACACAACTCCTACGAGCAGTACTTCGGGCCG	CASSSHNSYEQYF	8	5.182354084342813E-4	39	TCRBV27-01*01	TCRBV27	TCRBV27-01	01				TCRBD01-01*01	TCRBD01	TCRBD01-01	01				TCRBJ02-07*01	TCRBJ02	TCRBJ02-07	01				4	1	3	6	3	0	42	55	56	59	62	8	In	VDJ
TCCCTGGAGCTTGGTGACTCTGCTGTGTATTTCTGTGCCAGCAGAGCGGGACAGGGGATAGCCAAAAACATTCAGTACTTCGGCGCC	CASRAGQGIAKNIQYF	1	6.477942605428517E-5	48	TCRBV03	TCRBV03				TCRBV03-01,TCRBV03-02		TCRBD01-01*01	TCRBD01	TCRBD01-01	01				TCRBJ02-04*01	TCRBJ02	TCRBJ02-04	01				6	3	0	2	2	0	33	44	47	57	59	1	In	VDJ
ATCCAGCAGGTAGTGCGAGGAGATTCGGCAGCTTATTTCTGTGCCAGCTCACCAGGGACAGGGGGCGATGAGCAGTTCTTCGGGCCA	CASSPGTGGDEQFF	8	5.182354084342813E-4	42	TCRBV18-01*01	TCRBV18	TCRBV18-01	01				TCRBD01-01*01	TCRBD01	TCRBD01-01	01				TCRBJ02-01*01	TCRBJ02	TCRBJ02-01	01				2	0	0	0	1	8	39	-1	54	66	67	8	In	VDJ
ATCAATTCCCTGGAGCTTGGTGACTCTGCTGTGTATTTCTGTGCCAGCAGCCAAGGGGACTTCATCAATGAGCAGTTCTTCGGGCCA	CASSQGDFINEQFF	2	1.2955885210857033E-4	42	TCRBV03	TCRBV03				TCRBV03-01,TCRBV03-02		TCRBD02-01	TCRBD02	TCRBD02-01				01,02	TCRBJ02-01*01	TCRBJ02	TCRBJ02-01	01				1	0	0	10	4	6	39	-1	55	61	65	2	In	VDJ
CTTCACCTACACGCCCTGCAGCCAGAAGACTCAGCCCTGTATCTCTGCGCCAGCAGCCAGTGGGGCAATGAGCAGTTCTTCGGGCCA	CASSQWGNEQFF	3	1.9433827816285547E-4	36	TCRBV04-01*01	TCRBV04	TCRBV04-01	01								TCRBD01,TCRBD02	TCRBD01-01,TCRBD02-01		TCRBJ02-01*01	TCRBJ02	TCRBJ02-01	01				3	2	6	2	0	6	45	59	61	-1	65	3	In	VDJ
AGCACCTTGGAGCTGGGGGACTCGGCCCTTTATCTTTGCGCCAGCAGCTTGGCCGGGACGGATCAAGAGACCCAGTACTTCGGGCCA	CASSLAGTDQETQYF	1	6.477942605428517E-5	45	TCRBV05-01*01	TCRBV05	TCRBV05-01	01								TCRBD01,TCRBD02	TCRBD01-01,TCRBD02-01		TCRBJ02-05*01	TCRBJ02	TCRBJ02-05	01				0	2	0	7	4	2	36	52	54	59	63	1	In	VDJ
GTGACCAGTGCCCATCCTGAAGACAGCAGCTTCTACATCTGCAGTGCTAGGAGAAGCGGGGGGAAAGATACGCAGTATTTTGGCCCA	CSARRSGGKDTQYF	1	6.477942605428517E-5	42	TCRBV20	TCRBV20				TCRBV20-01,TCRBV20-or09_02		TCRBD02-01*01	TCRBD02	TCRBD02-01	01				TCRBJ02-03*01	TCRBJ02	TCRBJ02-03	01				3	4	6	1	2	5	39	50	54	63	65	1	In	VDJ
ATCCTGGAGTCGCCCAGCCCCAACCAGACCTCTCTGTACTTCTGTGCCAGCAGTCCAACTCGACCCACTGAAGCTTTCTTTGGACAA	CASSPTRPTEAFF	5	3.238971302714258E-4	39	TCRBV27-01*01	TCRBV27	TCRBV27-01	01								TCRBD01,TCRBD02	TCRBD01-01,TCRBD02-01		TCRBJ01-01*01	TCRBJ01	TCRBJ01-01	01				5	7	2	7	1	4	42	54	61	64	65	5	In	VDJ
CTGGAGTCGGCTGCTCCCTCCCAGACATCTGTGTACTTCTGTGCCAGCAGTGAAATGGTGGGCGCTCAGCCCCAGCATTTTGGTGAT	CASSEMVGAQPQHF	1	6.477942605428517E-5	42	TCRBV06-01*01	TCRBV06	TCRBV06-01	01				TCRBD01-01*01	TCRBD01	TCRBD01-01	01				TCRBJ01-05*01	TCRBJ01	TCRBJ01-05	01				2	5	8	0	2	6	39	54	59	63	65	1	In	VDJ
CCAGCCCTCAGAACCCAGGGACTCAGCTGTGTACTTCTGTGCCAGCAGTTACCCGCCTAACCCCTCTATGGCTACACCTTCGGTTCG		1	6.477942605428517E-5	44	TCRBV12	TCRBV12				TCRBV12-03,TCRBV12-04		TCRBD02-01	TCRBD02	TCRBD02-01				01,02	TCRBJ01-02*01	TCRBJ01	TCRBJ01-02	01				4	6	4	9	6	4	37	50	56	59	65	1	Out	VDJ
CTGGAGTTGGCTGCTCCCTCCCAGACATCTGTGTACTTCTGTGCCAGCAGTTACGCGGGTCAGAGCTATGGCTACACCTTCGGTTCG	CASSYAGQSYGYTF	1	6.477942605428517E-5	42	TCRBV06-06	TCRBV06	TCRBV06-06				01,02	TCRBD02-01	TCRBD02	TCRBD02-01				01,02	TCRBJ01-02*01	TCRBJ01	TCRBJ01-02	01				2	0	7	4	6	4	39	-1	54	59	65	1	In	VDJ
AGCTGGAGTCAGCTGCTCCCTCTCAGACTTCTGTTTACTTCTGTGCCAACCTACGGGGGGGGTGCGCATGGCTACACCTTCGGTTCG		1	6.477942605428517E-5	40	TCRBV06-07*01	TCRBV06	TCRBV06-07	01				TCRBD02-01*01	TCRBD02	TCRBD02-01	01				TCRBJ01-02*01	TCRBJ01	TCRBJ01-02	01				10	5	8	0	6	6	41	48	53	61	67	1	Out	VDJ
GAGTCCGCTACCAGCTCCCAGACATCTGTGTACTTCTGTGCCATCACCCAATGGGCAGGCTCTGGAAACACCATATATTTTGGAGAG	CAITQWAGSGNTIYF	1	6.477942605428517E-5	45	TCRBV10-03*01	TCRBV10	TCRBV10-03	01				TCRBD01-01*01	TCRBD01	TCRBD01-01	01				TCRBJ01-03*01	TCRBJ01	TCRBJ01-03	01				7	9	4	4	0	0	36	46	55	-1	59	1	In	VDJ
CTGCAGCCAGAAGACTCGGCCCTGTATCTCTGTGCCAGCAGCCAAGCCACCGGGGGCTCTGGGGCCAACGTCCTGACTTTCGGGGCC	CASSQATGGSGANVLTF	3	1.9433827816285547E-4	51	TCRBV04-02*01	TCRBV04	TCRBV04-02	01				TCRBD02-01*01	TCRBD02	TCRBD02-01	01				TCRBJ02-06*01	TCRBJ02	TCRBJ02-06	01				1	4	8	2	0	0	30	46	50	-1	56	3	In	VDJ
CACATCAATTCCCTGGAGCTTGGTGACTCTGCTGTGTATTTCTGTGCCAGCAGCCAGATACCTAGCGGTGAGCAGTTCTTCGGGCCA	CASSQIPSGEQFF	7	4.534559823799961E-4	39	TCRBV03	TCRBV03				TCRBV03-01,TCRBV03-02		TCRBD02-01	TCRBD02	TCRBD02-01				01,02	TCRBJ02-01*01	TCRBJ02	TCRBJ02-01	01				3	5	4	5	0	9	42	56	61	-1	68	7	In	VDJ
CGCACAGAGCAGGGGGACTCGGCCATGTATCTCTGTGCCAGCAGCTGGGGGACAGGGAACTTTGGAGAGACCCAGTACTTCGGGCCA	CASSWGTGNFGETQYF	4	2.5911770421714066E-4	48	TCRBV07-09	TCRBV07	TCRBV07-09				01,03	TCRBD01-01*01	TCRBD01	TCRBD01-01	01				TCRBJ02-05*01	TCRBJ02	TCRBJ02-05	01				4	2	0	3	8	4	33	46	48	57	65	4	In	VDJ
ATCCTGAGTTCTAAGAAGCTCCTTCTCAGTGACTCTGGCTTCTATCTCTGTGCCGGACGAATCGCTGATACGCAGTATTTTGGCCCA	CAGRIADTQYF	2	1.2955885210857033E-4	33	TCRBV30-01*01	TCRBV30	TCRBV30-01	01								TCRBD01,TCRBD02	TCRBD01-01,TCRBD02-01		TCRBJ02-03*01	TCRBJ02	TCRBJ02-03	01				8	0	1	7	8	6	48	-1	54	58	66	2	In	VDJ
AGTGCCCATCCTGAAGACAGCAGCTTCTACATCTGCAGTGCTAGTTTAGCTGGTCGAGCGGGGACCGGGGAGCTGTTTTTTGGAGAA	CSASLAGRAGTGELFF	1	6.477942605428517E-5	48	TCRBV20	TCRBV20				TCRBV20-01,TCRBV20-or09_02		TCRBD02-01*01	TCRBD02	TCRBD02-01	01				TCRBJ02-02*01	TCRBJ02	TCRBJ02-02	01				3	12	6	3	0	5	33	44	56	-1	63	1	In	VDJ
CAGCCCTCAGAACCCAGGGACTCAGCTGTGTACTTCTGTGCCAGCAGTTTTGCCCGCGGGAACACCGGGGAGCTGTTTTTTGGAGAA	CASSFARGNTGELFF	1	6.477942605428517E-5	45	TCRBV12	TCRBV12				TCRBV12-03,TCRBV12-04		TCRBD02-01	TCRBD02	TCRBD02-01				01,02	TCRBJ02-02*01	TCRBJ02	TCRBJ02-02	01				3	5	7	5	0	1	36	50	55	-1	59	1	In	VDJ
AATGTGAGCACCTTGGAGCTGGGGGACTCGGCCCTTTATCTTTGCGCCAGCAGCCCGGAAAGGGACACTGAAGCTTTCTTTGGACAA	CASSPERDTEAFF	1	6.477942605428517E-5	39	TCRBV05-01*01	TCRBV05	TCRBV05-01	01								TCRBD01,TCRBD02	TCRBD01-01,TCRBD02-01		TCRBJ01-01*01	TCRBJ01	TCRBJ01-01	01				4	6	5	3	0	3	42	54	60	-1	64	1	In	VDJ
GCAAAGCTTGAGGACTCGGCCGTGTATCTCTGTGCCAGCAGCTTAGCGATTGTTTGGAGGACGAACACTGAAGCTTTCTTTGGACAA	CASSLAIVWRTNTEAFF	3	1.9433827816285547E-4	51	TCRBV11-02*02	TCRBV11	TCRBV11-02	02				TCRBD02-01*02	TCRBD02	TCRBD02-01	02				TCRBJ01-01*01	TCRBJ01	TCRBJ01-01	01				1	9	10	1	2	1	30	46	55	60	62	3	In	VDJ
CGCACAGAGCAGGGGGACTCGGCCATGTATCTCTGTGCCAGCAGCTTAGCAGGCCCCAGGTTAAATGAAAAACTGTTTTTTGGCAGT	CASSLAGPRLNEKLFF	2	1.2955885210857033E-4	48	TCRBV07-09	TCRBV07	TCRBV07-09				01,03	TCRBD01-01*01	TCRBD01	TCRBD01-01	01				TCRBJ01-04*01	TCRBJ01	TCRBJ01-04	01				0	6	4	4	3	5	33	50	56	60	63	2	In	VDJ
TCTAAGAAGCTCCTTCTCAGTGACTCTGGCTTCTATCTCTGTGCCTGGAGTGTGGGGGCAAGGAATCAGCCCCAGCATTTTGGTGAT	CAWSVGARNQPQHF	1	6.477942605428517E-5	42	TCRBV30-01*01	TCRBV30	TCRBV30-01	01				TCRBD01-01*01	TCRBD01	TCRBD01-01	01				TCRBJ01-05*01	TCRBJ01	TCRBJ01-05	01				0	0	6	0	4	4	39	-1	53	59	63	1	In	VDJ
CAGGTAGTGCGAGGAGATTCGGCAGCTTATTTCTGTGCCAGCTCCCCCGGGACAGGGGGCCCGGACTATGGCTACACCTTCGGTTCG	CASSPGTGGPDYGYTF	6	3.8867655632571094E-4	48	TCRBV18-01*01	TCRBV18	TCRBV18-01	01				TCRBD01-01*01	TCRBD01	TCRBD01-01	01				TCRBJ01-02*01	TCRBJ01	TCRBJ01-02	01				6	4	0	0	4	3	33	44	48	60	64	6	In	VDJ
AGCACCTTGGAGCTGGGGGACTCGGCCCTTTATCTTTGCGCCAGCAGCCTCCGAGGGGACAGGGCTGATGGCTACACCTTCGGTTCG	CASSLRGDRADGYTF	2	1.2955885210857033E-4	45	TCRBV05-01*01	TCRBV05	TCRBV05-01	01				TCRBD01-01*01	TCRBD01	TCRBD01-01	01				TCRBJ01-02*01	TCRBJ01	TCRBJ01-02	01				4	7	0	3	3	6	36	48	55	64	67	2	In	VDJ
GCCCTGCAGCCAGAAGACTCAGCCCTGTATCTCTGCGCCAGCAGCCAAGATGGGACCTTCCTTTCGAAAGGCTACACCTTCGGTTCG	CASSQDGTFLSKGYTF	1	6.477942605428517E-5	48	TCRBV04-01*01	TCRBV04	TCRBV04-01	01								TCRBD01,TCRBD02	TCRBD01-01,TCRBD02-01		TCRBJ01-02*01	TCRBJ01	TCRBJ01-02	01				0	1	0	7	13	8	33	50	51	56	69	1	In	VDJ
ATCCGGTCCACAAAGCTGGAGGACTCAGCCATGTACTTCTGTGCCAGCAGTGATCCGGGAGGGCCGGTTGAGCAGTTCTTCGGGCCA	CASSDPGGPVEQFF	2	1.2955885210857033E-4	42	TCRBV02-01*01	TCRBV02	TCRBV02-01	01				TCRBD02-01*02	TCRBD02	TCRBD02-01	02				TCRBJ02-01*01	TCRBJ02	TCRBJ02-01	01				3	2	8	0	5	9	39	53	55	63	68	2	In	VDJ
ACCTTGGAGCTGGGGGACTCGGCCCTTTATCTTTGCGCCAGCAGCTTGGAATAGGACAGGCCTGGGGAGACCCAGTACTTCGGGCCA	CASSLE*DRPGETQYF	1	6.477942605428517E-5	48	TCRBV05-01*01	TCRBV05	TCRBV05-01	01				TCRBD01-01*01	TCRBD01	TCRBD01-01	01				TCRBJ02-05*01	TCRBJ02	TCRBJ02-05	01				0	4	1	4	6	5	33	49	53	60	66	1	Stop	VDJ
CTGTCGGCTGCTCCCTCCCAGACATCTGTGTACTTCTGTGCCAGCAGCCGACCTCCAGTTGGGTAAGAGACCCAGTACTTCGGGCCA	CASSRPPVG*ETQYF	1	6.477942605428517E-5	45	TCRBV06-05*01	TCRBV06	TCRBV06-05	01								TCRBD01,TCRBD02	TCRBD01-01,TCRBD02-01		TCRBJ02-05*01	TCRBJ02	TCRBJ02-05	01				6	13	0	9	1	3	36	47	60	63	64	1	Stop	VDJ
GTGAGCACCTTGGAGCTGGGGGACTCGGCCCTTTATCTTTGCGCCAGCAGTTCCAGGGGTAACACCGGGGAGCTGTTTTTTGGAGAA	CASSSRGNTGELFF	1	6.477942605428517E-5	42	TCRBV05-01*01	TCRBV05	TCRBV05-01	01				TCRBD01-01*01	TCRBD01	TCRBD01-01	01				TCRBJ02-02*01	TCRBJ02	TCRBJ02-02	01				5	3	4	2	1	2	39	50	53	59	60	1	In	VDJ
CAACCTGCAAAGCTTGAGGACTCGGCCGTGTATCTCTGTGCCAGCAGCCGAGCTGAGGGAAGAGGGACTGAAGCTTTCTTTGGACAA	CASSRAEGRGTEAFF	4	2.5911770421714066E-4	45	TCRBV11-02*02	TCRBV11	TCRBV11-02	02				TCRBD02-01*02	TCRBD02	TCRBD02-01	02				TCRBJ01-01*01	TCRBJ01	TCRBJ01-01	01				5	6	11	0	7	5	36	48	54	59	66	4	In	VDJ
CATCCTGAAGACAGCAGCTTCTACATCTGCAGTGCTAGAGAAGGGGACAGGGGACCGCCGAAGAACACTGAAGCTTTCTTTGGACAA	CSAREGDRGPPKNTEAFF	2	1.2955885210857033E-4	54	TCRBV20	TCRBV20				TCRBV20-01,TCRBV20-or09_02		TCRBD01-01*01	TCRBD01	TCRBD01-01	01				TCRBJ01-01*01	TCRBJ01	TCRBJ01-01	01				0	2	0	2	9	1	27	41	43	53	62	2	In	VDJ
CTCAGCCGCGTATCTCCGTGCCAGCAGCCTATCCTATAGCCCTTAGAGGGCCCCAGGGGAGCCGATGAAAAACTGTTTTTTGGCAGT		12	7.773531126514219E-4	65	TCRBV07-03*03	TCRBV07	TCRBV07-03	03				TCRBD01-01*01	TCRBD01	TCRBD01-01	01				TCRBJ01-04*01	TCRBJ01	TCRBJ01-04	01				5	25	4	2	5	6	16	28	53	59	64	12	Out	VDJ
TCGGCTGCTCCCTCCCAGACATCTGTGTACTTCTGTGCCAGCAGTGTTTTGTCAAACCCCACTAATGAAAAACTGTTTTTTGGCAGT	CASSVLSNPTNEKLFF	1	6.477942605428517E-5	48	TCRBV06-01*01	TCRBV06	TCRBV06-01	01								TCRBD01,TCRBD02	TCRBD01-01,TCRBD02-01		TCRBJ01-04*01	TCRBJ01	TCRBJ01-04	01				4	9	3	7	3	2	33	46	55	57	60	1	In	VDJ
CTGGAGTCCGCTACCAGCTCCCAGACATCTGTGTACTTCTGTGCCATCAGCCGCAGGGACAGCAATCAGCCCCAGCATTTTGGTGAT	CAISRRDSNQPQHF	1	6.477942605428517E-5	42	TCRBV10-03*01	TCRBV10	TCRBV10-03	01								TCRBD01,TCRBD02	TCRBD01-01,TCRBD02-01		TCRBJ01-05*01	TCRBJ01	TCRBJ01-05	01				6	5	0	7	0	1	39	50	55	-1	60	1	In	VDJ
GAGTCCGCTACCAGCTCCCAGACATCTGTGTACTTCTGTGCCATCAGTGGGTCCGGGACAGGGATGTACGAGCAGTACTTCGGGCCG	CAISGSGTGMYEQYF	1	6.477942605428517E-5	45	TCRBV10-03*01	TCRBV10	TCRBV10-03	01				TCRBD01-01*01	TCRBD01	TCRBD01-01	01				TCRBJ02-07*01	TCRBJ02	TCRBJ02-07	01				0	1	0	3	3	4	36	53	54	63	66	1	In	VDJ
ATCCAGCGCACAGAGCAGGGGGACTCGGCCATGTATCTCTGTGCCAGCAGCCGCGCCGGGAACCTCTACGAGCAGTACTTCGGGCCG	CASSRAGNLYEQYF	5	3.238971302714258E-4	42	TCRBV07-09	TCRBV07	TCRBV07-09				01,03	TCRBD02-01*02	TCRBD02	TCRBD02-01	02				TCRBJ02-07*01	TCRBJ02	TCRBJ02-07	01				5	5	8	3	4	3	39	51	56	61	65	5	In	VDJ
ACGCCCTGCAGCCAGAAGACTCAGCCCTGTATCTCTGCGCCAGCAGCTAAAGACTAGCGGGGGGGCTACGAGCAGTACGTCGGGCCG		1	6.477942605428517E-5	46	TCRBV04-01*01	TCRBV04	TCRBV04-01	01				TCRBD02-01*01	TCRBD02	TCRBD02-01	01				TCRBJ02-07*01	TCRBJ02	TCRBJ02-07	01				5	4	2	0	14	17	35	47	51	65	79	1	Out	VDJ
GCTACCAGCTCCCAGACATCTGTGTACTTCTGTGCCATCAGTGAGTCCTTGGCTCCGGGAACGACCTACGAGCAGTACGTCGGGCCG	CAISESLAPGTTYEQYV	2	1.2955885210857033E-4	51	TCRBV10-03*01	TCRBV10	TCRBV10-03	01				TCRBD02-01*02	TCRBD02	TCRBD02-01	02				TCRBJ02-07*01	TCRBJ02	TCRBJ02-07	01				0	8	8	3	19	17	30	47	55	60	79	2	In	VDJ
TCCCTAGAGTCTGCCATCCCCAACCAGACAGCTCTTTACTTCTGTGCCACCAGTGATTCGGCCGTCAACACCATATATTTTGGAGAG	CATSDSAVNTIYF	1	6.477942605428517E-5	39	TCRBV24	TCRBV24				TCRBV24-01,TCRBV24-or09_02						TCRBD01,TCRBD02	TCRBD01-01,TCRBD02-01		TCRBJ01-03*01	TCRBJ01	TCRBJ01-03	01				2	1	9	0	4	7	42	58	59	62	66	1	In	VDJ
GCGTCTGCTGTACCCTCTCAGACATCTGTGTACTTCTGTGCCAGCAGTGCAGACAGCTCTGGGGCCAACGTCCTGACTTTCGGGGCC	CASSADSSGANVLTF	4	2.5911770421714066E-4	45	TCRBV06-04	TCRBV06	TCRBV06-04				01,02	TCRBD01-01*01	TCRBD01	TCRBD01-01	01				TCRBJ02-06*01	TCRBJ02	TCRBJ02-06	01				4	2	2	5	0	0	36	49	51	-1	56	4	In	VDJ
AGGCTGCTGTCGGCTGCTCCCTCCCAGACATCTGTGTACTTCTGTGCCAGCAGGGATACAGGGGGTCATGAGCAGTTCTTCGGGCCA	CASRDTGGHEQFF	1	6.477942605428517E-5	39	TCRBV06-05*01	TCRBV06	TCRBV06-05	01				TCRBD01-01*01	TCRBD01	TCRBD01-01	01				TCRBJ02-01*01	TCRBJ02	TCRBJ02-01	01				6	4	3	1	2	8	42	53	57	65	67	1	In	VDJ
GAATGTGAGCACCTTGGAGCTGGGGGACTCGGCCCTTTATCTTTGCGCCAGCAGCTTGCCAGGTAAGAGACCCAGTACTTCGGGCCA		1	6.477942605428517E-5	38	TCRBV05-01*01	TCRBV05	TCRBV05-01	01				TCRBD01-01*01	TCRBD01	TCRBD01-01	01				TCRBJ02-05*01	TCRBJ02	TCRBJ02-05	01				1	1	4	4	1	3	43	58	59	63	64	1	Out	VDJ
ACAGTGACCAGTGCCCATCCTGAAGACAGCAGCTTCTACATCTGCAGTGCTGTCGCTAGCGGGGAAGAGACCCAGTACTTCGGGCCA	CSAVASGEETQYF	1	6.477942605428517E-5	39	TCRBV20	TCRBV20				TCRBV20-01,TCRBV20-or09_02		TCRBD02-01*01	TCRBD02	TCRBD02-01	01				TCRBJ02-05*01	TCRBJ02	TCRBJ02-05	01				5	4	4	3	0	3	42	51	55	-1	64	1	In	VDJ
TGAAGATCCGGTCCACAAAGCTGGAGGACTCAGCCATGTACTTCTGTGCCAGCTCCTGGGATGAGCGGGGAGCTGTTTTTTGGAGAA		1	6.477942605428517E-5	37	TCRBV02-01*01	TCRBV02	TCRBV02-01	01								TCRBD01,TCRBD02	TCRBD01-01,TCRBD02-01		TCRBJ02-02*01	TCRBJ02	TCRBJ02-02	01				8	4	0	8	4	7	44	53	57	61	65	1	Out	VDJ
GGGTTGGAGTCGGCTGCTCCCTCCCAAACATCTGTGTACTTCTGTGCCAGCAGTTCCCGGACAGCGCTAAGGGCTTTCTTTGGACAA	CASSSRTALRAFF	1	6.477942605428517E-5	39	TCRBV06	TCRBV06				TCRBV06-02,TCRBV06-03		TCRBD01-01*01	TCRBD01	TCRBD01-01	01				TCRBJ01-01*01	TCRBJ01	TCRBJ01-01	01				4	3	1	5	8	11	42	55	58	64	72	1	In	VDJ
CACACCCTGCAGCCAGAAGACTCGGCCCTGTATCTCTGTGCCAGCAGCCAAGACCGGACAGGAAACACTGAAGCTTTCTTTGGACAA	CASSQDRTGNTEAFF	3	1.9433827816285547E-4	45	TCRBV04-02*01	TCRBV04	TCRBV04-02	01				TCRBD01-01*01	TCRBD01	TCRBD01-01	01				TCRBJ01-01*01	TCRBJ01	TCRBJ01-01	01				0	2	1	4	1	2	36	53	55	62	63	3	In	VDJ
GCAGAACTGGAGGATTCTGGAGTTTATTTCTGTGCCAGCAGCCAGTACAGGGGCGTTACAACTAATGAAAAACTGTTTTTTGGCAGT	CASSQYRGVTTNEKLFF	1	6.477942605428517E-5	51	TCRBV14-01*01	TCRBV14	TCRBV14-01	01				TCRBD01-01*01	TCRBD01	TCRBD01-01	01				TCRBJ01-04*01	TCRBJ01	TCRBJ01-04	01				3	2	3	2	5	0	30	44	46	53	58	1	In	VDJ
ACAGTGACCAGTGCCCATCCTGAAGACAGCAGCTTCTACATCTGCAGTGCTAGAGGGGGCCGGGATCAGCCCCAGCATTTTGGTGAT	CSARGGRDQPQHF	1	6.477942605428517E-5	39	TCRBV20	TCRBV20				TCRBV20-01,TCRBV20-or09_02		TCRBD01-01*01	TCRBD01	TCRBD01-01	01				TCRBJ01-05*01	TCRBJ01	TCRBJ01-05	01				1	0	7	0	4	5	42	-1	55	60	64	1	In	VDJ
AGTTCTAAGAAGCTCCTTCTCAGTGACTCTGGCTTCTATCTCTGTGCCTGGAGCATCCAGGGCAATCAGCCCCAGCATTTTGGTGAT	CAWSIQGNQPQHF	1	6.477942605428517E-5	39	TCRBV30-01*01	TCRBV30	TCRBV30-01	01				TCRBD01-01*01	TCRBD01	TCRBD01-01	01				TCRBJ01-05*01	TCRBJ01	TCRBJ01-05	01				3	4	4	4	0	2	42	53	57	-1	61	1	In	VDJ
ACTCTGGAGTCCGCTACCAGCTCCCAGACATCTGTGTACTTCTGTGCCATCACCGAGACCGCTGCCTATGGCTACACCTTCGGTTCG	CAITETAAYGYTF	1	6.477942605428517E-5	39	TCRBV10-03*01	TCRBV10	TCRBV10-03	01								TCRBD01,TCRBD02	TCRBD01-01,TCRBD02-01		TCRBJ01-02*01	TCRBJ01	TCRBJ01-02	01				7	4	2	7	6	4	42	52	56	59	65	1	In	VDJ
GTGACCAGTGCCCATCCTGAAGACAGCAGCTTCTACATCTGCAGTGCTAGGAGGGGGGACTCTAACTATGGCTACACCTTCGGTTCG	CSARRGDSNYGYTF	1	6.477942605428517E-5	42	TCRBV20	TCRBV20				TCRBV20-01,TCRBV20-or09_02						TCRBD01,TCRBD02	TCRBD01-01,TCRBD02-01		TCRBJ01-02*01	TCRBJ01	TCRBJ01-02	01				3	1	5	1	4	0	39	50	51	57	61	1	In	VDJ
ATCCTGGAGTCGCCCAGCCCCAACCAGACCTCTCTGTACTTCTGTGCCAGCAGTTTAGGGGGGAACTATGGCTACACCTTCGGTTCG	CASSLGGNYGYTF	5	3.238971302714258E-4	39	TCRBV27-01*01	TCRBV27	TCRBV27-01	01				TCRBD02-01*01	TCRBD02	TCRBD02-01	01				TCRBJ01-02*01	TCRBJ01	TCRBJ01-02	01				2	0	9	1	0	2	42	-1	57	-1	63	5	In	VDJ
GAGTCAGCTGCTCCCTCCCAGACATCTGTATACTTCTGTGCCAGCAGTTTAACACCGGCAGAGAACTATGGCTACACCTTCGGTTCG	CASSLTPAENYGYTF	2	1.2955885210857033E-4	45	TCRBV06-09*01	TCRBV06	TCRBV06-09	01								TCRBD01,TCRBD02	TCRBD01-01,TCRBD02-01		TCRBJ01-02*01	TCRBJ01	TCRBJ01-02	01				4	2	3	6	9	2	36	49	51	54	63	2	In	VDJ
CCGCTCAGGCTGGAGTTGGCTGCTCCCTCCCAGACATCTGTGTACTTCTGTGCCAGCAGTTATGAGGACGAGCAGTACTTCGGGCCG	CASSYEDEQYF	1	6.477942605428517E-5	33	TCRBV06-06	TCRBV06	TCRBV06-06				01,02	TCRBD02-01*02	TCRBD02	TCRBD02-01	02				TCRBJ02-07*01	TCRBJ02	TCRBJ02-07	01				3	1	11	1	0	5	48	62	63	-1	67	1	In	VDJ
CCAGGCCCTCACATACCTCTCAGTACCTCTGTGCCAGCAGTGGCCTTGCATGGGGGGGAGTTTTGGAACGAGCAGTACTTCGGGCCG		1	6.477942605428517E-5	52	TCRBV25-01*01	TCRBV25	TCRBV25-01	01				TCRBD02-01*01	TCRBD02	TCRBD02-01	01				TCRBJ02-07*01	TCRBJ02	TCRBJ02-07	01				4	9	9	0	9	5	29	42	51	58	67	1	Out	VDJ
ACATCAATTCCCTGGAGCTTGGTGACTCTGCTGTGTATTTCTGTGCCAGCAGCCATTGAGCGGTCCTACGAGCAGTACGTCGGGCCG		1	6.477942605428517E-5	40	TCRBV03	TCRBV03				TCRBV03-01,TCRBV03-02		TCRBD02-01	TCRBD02	TCRBD02-01				01,02	TCRBJ02-07*01	TCRBJ02	TCRBJ02-07	01				3	3	6	5	16	17	41	55	58	63	79	1	Out	VDJ
CTCCTTCTCAGTGACTCTGGCTTCTATCTCTGTGCCTGGAGTACGGGGGGGACTGTTTACGGCAAAAACATTCAGTACTTCGGCGCC	CAWSTGGTVYGKNIQYF	1	6.477942605428517E-5	51	TCRBV30-01*01	TCRBV30	TCRBV30-01	01				TCRBD02-01*01	TCRBD02	TCRBD02-01	01				TCRBJ02-04*01	TCRBJ02	TCRBJ02-04	01				2	1	8	0	11	3	30	42	43	51	62	1	In	VDJ
CTGACTGTGAGCAACATGAGCCCTGAAGACAGCAGCATATATCTCTGCAGCGTTGACAGGGCCGGCGAGACCCAGTACTTCGGGCCA	CSVDRAGETQYF	1	6.477942605428517E-5	36	TCRBV29-01*01	TCRBV29	TCRBV29-01	01				TCRBD01-01*01	TCRBD01	TCRBD01-01	01				TCRBJ02-05*01	TCRBJ02	TCRBJ02-05	01				3	0	4	3	5	5	45	-1	56	61	66	1	In	VDJ
ACTCTGAAGATCCAGCCCTCAGAACCCAGGGACTCAGCTGTGTACTTCTGTGCCAGCAGTCGCAGAGAGACCCAGTACTTCGGGCCA	CASSRRETQYF	1	6.477942605428517E-5	33	TCRBV12	TCRBV12				TCRBV12-03,TCRBV12-04		TCRBD01-01*01	TCRBD01	TCRBD01-01	01				TCRBJ02-05*01	TCRBJ02	TCRBJ02-05	01				5	2	4	5	0	4	48	60	62	-1	65	1	In	VDJ
GCACTGCAGCAAGAAGACTCAGCTGCGTATCTCTGCACCAGCAGCCATTCCGGGACAGAGGGATTTGATACGCAGTATTTTGGCCCA	CTSSHSGTEGFDTQYF	1	6.477942605428517E-5	48	TCRBV01-01*01	TCRBV01	TCRBV01-01	01				TCRBD01-01*01	TCRBD01	TCRBD01-01	01				TCRBJ02-03*01	TCRBJ02	TCRBJ02-03	01				3	4	0	5	8	6	33	47	51	58	66	1	In	VDJ
ACCAGTGCCCATCCTGAAGACAGCAGCTTCTACATCTGCAGCAGGACAGGGGGCGCCAGGGCCCATCGTGAAGCTTTCTTTGGACAA	CSRTGGARAHREAFF	1	6.477942605428517E-5	45	TCRBV20	TCRBV20				TCRBV20-01,TCRBV20-or09_02		TCRBD01-01*01	TCRBD01	TCRBD01-01	01				TCRBJ01-01*01	TCRBJ01	TCRBJ01-01	01				9	2	1	0	14	7	36	41	43	54	68	1	In	VDJ
ATCCAGCCCTCAGAACCCAGGGACTCAGCTGTGTACTTCTGTGCCAGCAGTTTTGGGTGGAGGAGCACTGAAGCTTTCTTTGGACAA	CASSFGWRSTEAFF	1	6.477942605428517E-5	42	TCRBV12	TCRBV12				TCRBV12-03,TCRBV12-04		TCRBD02-01*02	TCRBD02	TCRBD02-01	02				TCRBJ01-01*01	TCRBJ01	TCRBJ01-01	01				3	5	10	1	2	4	39	53	58	63	65	1	In	VDJ
CACGCCCTGCAGCCAGAAGACTCAGCCCTGTATCTCTGCGCCAGCAGCCAATTAAAGGGTAGACATGAAAAACTGTTTTTTGGCAGT	CASSQLKGRHEKLFF	1	6.477942605428517E-5	45	TCRBV04-01*01	TCRBV04	TCRBV04-01	01								TCRBD01,TCRBD02	TCRBD01-01,TCRBD02-01		TCRBJ01-04*01	TCRBJ01	TCRBJ01-04	01				2	4	5	3	5	6	36	51	55	59	64	1	In	VDJ
CACACCCTGCAGCCAGAAGACTCGGCCCTGTATCTCTGTGCCAGCAGCCAAGGACCGGGTTGGAACGAAAAACTGTTTTTTGGCAGT	CASSQGPGWNEKLFF	1	6.477942605428517E-5	45	TCRBV04-02*01	TCRBV04	TCRBV04-02	01				TCRBD02-01	TCRBD02	TCRBD02-01				01,02	TCRBJ01-04*01	TCRBJ01	TCRBJ01-04	01				1	3	8	4	7	8	36	52	55	59	66	1	In	VDJ
GCCTGCAGAGCTTGGGGACTCGGCCATGTATCTCTGTGCCAGCAGCGAAGGGACAGGGTGAGGGATCAGCCCCAGCATTTTGGTGAT		8	5.182354084342813E-4	47	TCRBV11-01*01	TCRBV11	TCRBV11-01	01				TCRBD01-01*01	TCRBD01	TCRBD01-01	01				TCRBJ01-05*01	TCRBJ01	TCRBJ01-05	01				5	3	0	3	6	5	34	46	49	58	64	8	Out	VDJ
ACTCTGGAGTCCGCTACCAGCTCCCAGACATCTGTGTACTTCTGTGCCATCAGCACAACAGGGGACTCTGGCTACACCTTCGGTTCG	CAISTTGDSGYTF	1	6.477942605428517E-5	39	TCRBV10-03*01	TCRBV10	TCRBV10-03	01				TCRBD01-01*01	TCRBD01	TCRBD01-01	01				TCRBJ01-02*01	TCRBJ01	TCRBJ01-02	01				6	4	3	2	4	7	42	53	57	64	68	1	In	VDJ
CTGGGGTTGGAGTCGGCTGCTCCCTCCCAAACATCTGTGTACTTCTGTGCCAGCAGCCGTCTCCTCTATGGCTACACCTTCGGTTCG	CASSRLLYGYTF	1	6.477942605428517E-5	36	TCRBV06	TCRBV06				TCRBV06-02,TCRBV06-03		TCRBD02-01	TCRBD02	TCRBD02-01				01,02	TCRBJ01-02*01	TCRBJ01	TCRBJ01-02	01				6	4	4	10	3	4	45	56	60	62	65	1	In	VDJ
AAGATCCGGTCCACAAAGCTGGAGGACTCAGCCATGTACTTCTGTGCCAGCAGTGCCGACAGGGGGCAAGGCTACACCTTCGGTTCG	CASSADRGQGYTF	1	6.477942605428517E-5	39	TCRBV02-01*01	TCRBV02	TCRBV02-01	01				TCRBD01-01*01	TCRBD01	TCRBD01-01	01				TCRBJ01-02*01	TCRBJ01	TCRBJ01-02	01				4	2	2	0	2	8	42	55	57	67	69	1	In	VDJ
CTGTCGGCTGCTCCCTCCCAGACATCTGTGTACTTCTGTGCCAGCAGTATCGCCGGGACTAGCGGCTACGAGCAGTACTTCGGGCCG	CASSIAGTSGYEQYF	1	6.477942605428517E-5	45	TCRBV06-05*01	TCRBV06	TCRBV06-05	01				TCRBD02-01	TCRBD02	TCRBD02-01				01,02	TCRBJ02-07*01	TCRBJ02	TCRBJ02-07	01				5	6	0	5	0	3	36	48	54	-1	65	1	In	VDJ
CAGCGCACACAGCAGGAGGACTCGGCCGTGTATCTCTGTGCCAGCAGCCCACCACCGGGCCAGGGATACGAGCAGTACTTCGGGCCG	CASSPPPGQGYEQYF	1	6.477942605428517E-5	45	TCRBV07-02*01	TCRBV07	TCRBV07-02	01				TCRBD01-01*01	TCRBD01	TCRBD01-01	01				TCRBJ02-07*01	TCRBJ02	TCRBJ02-07	01				5	12	4	3	1	4	36	48	60	65	66	1	In	VDJ
CTCAGGCTGGAGTTGGCTGCTCCCTCCCAGATATCTGTGTACTTCTGTGCCAGCAGTTACTTGACCCACGAGCAGTACTTCGGGCCG	CASSYLTHEQYF	1	6.477942605428517E-5	36	TCRBV06-06	TCRBV06	TCRBV06-06				01,02					TCRBD01,TCRBD02	TCRBD01-01,TCRBD02-01		TCRBJ02-07*01	TCRBJ02	TCRBJ02-07	01				1	1	2	7	2	5	45	61	62	65	67	1	In	VDJ
TCCAGTCCACGGAGTCAGGGGACACAGCACTGTATTTCTGTGCCAGCAGCCTGTATCGGTTTTGACCGTTGGCAGTACGTCGGGCCG		6	3.8867655632571094E-4	43	TCRBV21-01*01	TCRBV21	TCRBV21-01	01								TCRBD01,TCRBD02	TCRBD01-01,TCRBD02-01		TCRBJ02-07*01	TCRBJ02	TCRBJ02-07	01				5	13	2	7	13	17	38	50	63	66	79	6	Out	VDJ
CGGTCCACAAAGCTGGAGGACTCAGCCATGTACTTCTGTGCCAGCCTATACAGGGATACTGGGGCCAACGTCCTGACTTTCGGGGCC	CASLYRDTGANVLTF	1	6.477942605428517E-5	45	TCRBV02-01*01	TCRBV02	TCRBV02-01	01				TCRBD01-01*01	TCRBD01	TCRBD01-01	01				TCRBJ02-06*01	TCRBJ02	TCRBJ02-06	01				8	4	3	3	3	2	36	45	49	55	58	1	In	VDJ
TGGAGCTGGGGGACTCGGCCCTTTATCTTTGCGCCAGCAGCCTAGGGACAGGAAAGCTCCTATAATTCACCCCTCCACTTTGGGAAC		1	6.477942605428517E-5	52	TCRBV05-01*01	TCRBV05	TCRBV05-01	01				TCRBD01-01*01	TCRBD01	TCRBD01-01	01				TCRBJ01-06*01	TCRBJ01	TCRBJ01-06	01				4	3	0	4	4	0	29	41	44	52	56	1	Out	VDJ
TCTAAGAAGCTCCTTCTCAGTGACTCTGGCTTCTATCTCTGTGCCTGGAGGCCGGGACTAGCTGCAGATACGCAGTATTTTGGCCCA	CAWRPGLAADTQYF	1	6.477942605428517E-5	42	TCRBV30-01*01	TCRBV30	TCRBV30-01	01				TCRBD02-01	TCRBD02	TCRBD02-01				01,02	TCRBJ02-03*01	TCRBJ02	TCRBJ02-03	01				3	3	0	7	2	4	39	50	53	62	64	1	In	VDJ
TCGGCTGCTCCCTCCCAAACATCTGTGTACTTCTGTGCCAGCACTGGCGGACTAGCGATCACCGTCGGGGAGCTGTTTTTTGGAGAA	CASTGGLAITVGELFF	1	6.477942605428517E-5	48	TCRBV06	TCRBV06				TCRBV06-02,TCRBV06-03		TCRBD02-01	TCRBD02	TCRBD02-01				01,02	TCRBJ02-02*01	TCRBJ02	TCRBJ02-02	01				7	5	1	6	8	7	33	43	48	57	65	1	In	VDJ
ATCAATTCCCTGGAGCTTGGTGACTCTGCTGTGTATTTCTGTGCCAGCTTAGGCCAGTCGAACACCGGGGAGCTGTTTTTTGGAGAA	CASLGQSNTGELFF	1	6.477942605428517E-5	42	TCRBV03	TCRBV03				TCRBV03-01,TCRBV03-02						TCRBD01,TCRBD02	TCRBD01-01,TCRBD02-01		TCRBJ02-02*01	TCRBJ02	TCRBJ02-02	01				8	6	4	5	1	0	39	48	54	57	58	1	In	VDJ
GTGAGCACCTTGGAGCTGGGGGACTCGGCCCTTTATCTTTGCGCCAGCAGCGCGGGACAGGCAAACACTGAAGCTTTCTTTGGACAA	CASSAGQANTEAFF	1	6.477942605428517E-5	42	TCRBV05-01*01	TCRBV05	TCRBV05-01	01				TCRBD01-01*01	TCRBD01	TCRBD01-01	01				TCRBJ01-01*01	TCRBJ01	TCRBJ01-01	01				4	2	0	4	2	2	39	51	53	61	63	1	In	VDJ
CTAAGAAGCTCCTTCTCAGTGACTCTGGCTTCTATCTCTGTGCCTGGAGGACCGGCTTCGGAAAACACTGAAGCTTTCTTTGGACAA		1	6.477942605428517E-5	43	TCRBV30-01*01	TCRBV30	TCRBV30-01	01								TCRBD01,TCRBD02	TCRBD01-01,TCRBD02-01		TCRBJ01-01*01	TCRBJ01	TCRBJ01-01	01				3	10	1	8	1	2	38	49	59	62	63	1	Out	VDJ
CTCAGGCTGGAGTCGGCTGCTCCCTCCCAGACATCTGTGTACTTCTGTGCCAGCAGTCTAAGCGACATTGGCTACACCTTCGGTTCG	CASSLSDIGYTF	1	6.477942605428517E-5	36	TCRBV06-01*01	TCRBV06	TCRBV06-01	01								TCRBD01,TCRBD02	TCRBD01-01,TCRBD02-01		TCRBJ01-02*01	TCRBJ01	TCRBJ01-02	01				5	6	2	6	1	7	45	57	63	67	68	1	In	VDJ
CTGACAGTGACCAGTGCCCATCCTGAAGACAGCAGCTTCTACATCTGCAGTGCCGCGACAGGGGTCTATGGCTACACCTTCGGTTCG	CSAATGVYGYTF	1	6.477942605428517E-5	36	TCRBV20	TCRBV20				TCRBV20-01,TCRBV20-or09_02		TCRBD01-01*01	TCRBD01	TCRBD01-01	01				TCRBJ01-02*01	TCRBJ01	TCRBJ01-02	01				6	3	2	2	1	4	45	53	56	64	65	1	In	VDJ
GCGCACACAGCAGGGGGACTTGGCTGTGTATCTCTGTGCCAGCAGCGGATCGACGAGGGAAAGACCTATGGCTACACCTTCGGTTCG		1	6.477942605428517E-5	47	TCRBV07-01*01	TCRBV07	TCRBV07-01	01				TCRBD02-01*02	TCRBD02	TCRBD02-01	02				TCRBJ01-02*01	TCRBJ01	TCRBJ01-02	01				5	8	11	0	6	4	34	46	54	59	65	1	Out	VDJ
ATCAATTCCCTGGAGCTTGGTGACTCTGCTGTGTATTTCTGTGCCAGCAGCCTACAGGACTCCCCGCGGGGCTACACCTTCGGTTCG	CASSLQDSPRGYTF	1	6.477942605428517E-5	42	TCRBV03	TCRBV03				TCRBV03-01,TCRBV03-02						TCRBD01,TCRBD02	TCRBD01-01,TCRBD02-01		TCRBJ01-02*01	TCRBJ01	TCRBJ01-02	01				4	1	3	4	11	8	39	52	53	58	69	1	In	VDJ
TCGGCTGCTCCCTCCCAGACATCTGTGTACTTCTGTGCCAGCAGTTACGGCCAGCGGGGCCAGGCGCTCGAGCAGTACTTCGGGCCG	CASSYGQRGQALEQYF	1	6.477942605428517E-5	48	TCRBV06-05*01	TCRBV06	TCRBV06-05	01				TCRBD02-01*01	TCRBD02	TCRBD02-01	01				TCRBJ02-07*01	TCRBJ02	TCRBJ02-07	01				2	4	6	3	9	6	33	48	52	59	68	1	In	VDJ
CTGGAGTCCGCCAGCACCAACCAGACATCTATGTACCTCTGTGCCAGCAGTTCCCAGGGGAGCTCCTACGAGCAGTACTTCGGGCCG	CASSSQGSSYEQYF	2	1.2955885210857033E-4	42	TCRBV28-01*01	TCRBV28	TCRBV28-01	01				TCRBD01-01*01	TCRBD01	TCRBD01-01	01				TCRBJ02-07*01	TCRBJ02	TCRBJ02-07	01				4	2	4	2	2	0	39	52	54	60	62	2	In	VDJ
TTGGAGTCGGCTGCTCCCTCCCAAACATCTGTGTACTTCTGTGCCAGCAGTTCATCCCCTACCTCCTACGAGCAGTACTTCGGGCCG	CASSSSPTSYEQYF	1	6.477942605428517E-5	42	TCRBV06	TCRBV06				TCRBV06-02,TCRBV06-03		TCRBD02-01	TCRBD02	TCRBD02-01				01,02	TCRBJ02-07*01	TCRBJ02	TCRBJ02-07	01				4	6	4	9	1	0	39	52	58	61	62	1	In	VDJ
ATCCTGGAGTCGCCCAGCCCCAACCAGACCTCTCTGTACTTCTGTGCCAGCAGTCCCCGGGGAGCCTACGAGCAGTACTTCGGGCCG	CASSPRGAYEQYF	1	6.477942605428517E-5	39	TCRBV27-01*01	TCRBV27	TCRBV27-01	01				TCRBD02-01	TCRBD02	TCRBD02-01				01,02	TCRBJ02-07*01	TCRBJ02	TCRBJ02-07	01				5	3	8	3	2	2	42	54	57	62	64	1	In	VDJ
ATCCAACCTGCAAAGCTTGAGGACTCGGCCGTGTATCTCTGTGCCAGCAGCTTAGGCGGGAACACCTACGAGCAGTACTTCGGGCCG	CASSLGGNTYEQYF	2	1.2955885210857033E-4	42	TCRBV11-02*02	TCRBV11	TCRBV11-02	02				TCRBD02-01*02	TCRBD02	TCRBD02-01	02				TCRBJ02-07*01	TCRBJ02	TCRBJ02-07	01				1	0	7	3	3	2	39	-1	55	61	64	2	In	VDJ
AGCTCCTTGGAGCTGGGGGACTCAGCCCTGTACTTCTGTGCCAGCAGCGTAGAAGGGGGTTCTGGAAACACCATATATTTTGGAGAG	CASSVEGGSGNTIYF	1	6.477942605428517E-5	45	TCRBV13-01*01	TCRBV13	TCRBV13-01	01				TCRBD01-01*01	TCRBD01	TCRBD01-01	01				TCRBJ01-03*01	TCRBJ01	TCRBJ01-03	01				1	1	5	1	1	1	36	52	53	59	60	1	In	VDJ
AATTCCCTGGAGCTTGGTGACTCTGCTGTGTATTTCTGTGCCAGCAGCCAAGCCGGGACAGGTAATTCACCCCTCCACTTTGGGAAC	CASSQAGTGNSPLHF	1	6.477942605428517E-5	45	TCRBV03	TCRBV03				TCRBV03-01,TCRBV03-02		TCRBD01-01*01	TCRBD01	TCRBD01-01	01				TCRBJ01-06*01	TCRBJ01	TCRBJ01-06	01				1	2	0	4	0	6	36	52	54	-1	62	1	In	VDJ
AGTGCCCATCCTGAAGACAGCAGCTTCTACATCTGCAGTGCTAGAGATCTCCACACCTCCTATAATTCACCCCTCCACTTTGGGAAC	CSARDLHTSYNSPLHF	1	6.477942605428517E-5	48	TCRBV20	TCRBV20				TCRBV20-01,TCRBV20-or09_02		TCRBD01-01*01	TCRBD01	TCRBD01-01	01				TCRBJ01-06*01	TCRBJ01	TCRBJ01-06	01				0	5	3	6	1	0	33	47	52	55	56	1	In	VDJ
AGGCTGGAGTCGGCTGCTCCCTCCCAGACATCTGTGTACTTCTGTGCCAGCAGTGAAATAGGGGGAGAGACCCAGTACTTCGGGCCA	CASSEIGGETQYF	1	6.477942605428517E-5	39	TCRBV06-01*01	TCRBV06	TCRBV06-01	01				TCRBD01-01*01	TCRBD01	TCRBD01-01	01				TCRBJ02-05*01	TCRBJ02	TCRBJ02-05	01				2	2	5	1	0	4	42	57	59	-1	65	1	In	VDJ
GTCTGCTGCCTCCTCCCAGACATCTGTATATTTCTGCGCCAGCTCCCATGAGGGGCCTCTTCGGAAGAGACCCAGTACTTCGGGCCA		1	6.477942605428517E-5	47	TCRBV10-01	TCRBV10	TCRBV10-01				01,02					TCRBD01,TCRBD02	TCRBD01-01,TCRBD02-01		TCRBJ02-05*01	TCRBJ02	TCRBJ02-05	01				8	7	5	2	9	3	34	43	50	55	64	1	Out	VDJ
AGCAACATGAGCCCTGAAGACAGCAGCATATATCTCTGCAGCGTAGGACAGGGGAGAGGAATGAACACTGAAGCTTTCTTTGGACAA	CSVGQGRGMNTEAFF	1	6.477942605428517E-5	45	TCRBV29-01*01	TCRBV29	TCRBV29-01	01				TCRBD01-01*01	TCRBD01	TCRBD01-01	01				TCRBJ01-01*01	TCRBJ01	TCRBJ01-01	01				6	1	1	2	7	0	36	44	45	54	61	1	In	VDJ
GAGTCGGCTGCTCCCTCCCAAACATCTGTGTACTTCTGTGCCAGCAGTCCAACAGGGTTGGGGAACACTGAAGCTTTCTTTGGACAA	CASSPTGLGNTEAFF	1	6.477942605428517E-5	45	TCRBV06	TCRBV06				TCRBV06-02,TCRBV06-03		TCRBD01-01*01	TCRBD01	TCRBD01-01	01				TCRBJ01-01*01	TCRBJ01	TCRBJ01-01	01				5	3	3	3	5	1	36	48	51	57	62	1	In	VDJ
CTGGAGTCGGCTGCTCCCTCCCAGACATCTGTGTACTTCTGTGCCAGCAACCCCTACGGGGCGAACACTGAAGCTTTCTTTGGACAA	CASNPYGANTEAFF	1	6.477942605428517E-5	42	TCRBV06-01*01	TCRBV06	TCRBV06-01	01								TCRBD01,TCRBD02	TCRBD01-01,TCRBD02-01		TCRBJ01-01*01	TCRBJ01	TCRBJ01-01	01				7	8	7	0	0	1	39	49	57	-1	62	1	In	VDJ
ACGATCCAGCGCACAGAGCAGCGGGACTCGGCCATGTATCGCTGTGCCAGCAGCTTACTCGGCCAGGGCGAACTGTTTTTTGGCAGT	CASSLLGQGELFF	1	6.477942605428517E-5	39	TCRBV07-06*01	TCRBV07	TCRBV07-06	01				TCRBD01-01*01	TCRBD01	TCRBD01-01	01				TCRBJ01-04*01	TCRBJ01	TCRBJ01-04	01				2	6	4	3	2	12	42	57	63	68	70	1	In	VDJ
GTGACTCTGGCTTCTATCTCTGTGCCTGAACCCCGCCGGGACAGGGGAAGGATAAGGGCTAGCAATCAGCCCCAGCATTTTGGTGAT		1	6.477942605428517E-5	61	TCRBV30-01	TCRBV30	TCRBV30-01				01,02	TCRBD01-01*01	TCRBD01	TCRBD01-01	01				TCRBJ01-05*01	TCRBJ01	TCRBJ01-05	01				6	9	0	2	12	0	20	28	37	47	59	1	Out	VDJ
GTGCGAGGAGATTCGGCAGCTTATTTCTGTGCCAGCTCACCACTCCTACCTACTGCCGCGGGAAGCTATGGCTACACCTTCGGTTCG	CASSPLLPTAAGSYGYTF	2	1.2955885210857033E-4	54	TCRBV18-01*01	TCRBV18	TCRBV18-01	01				TCRBD02-01*02	TCRBD02	TCRBD02-01	02				TCRBJ01-02*01	TCRBJ01	TCRBJ01-02	01				1	14	7	3	2	4	27	43	57	63	65	2	In	VDJ
CACCTACACGCCCTGCAGCCAGAAGACTCAGCCCTGTATCTCTGCGCCAGCAGCCAAGTAGGGGGAGAGGGGCAGTACTTCGGGCCG	CASSQVGGEGQYF	1	6.477942605428517E-5	39	TCRBV04-01*01	TCRBV04	TCRBV04-01	01				TCRBD01-01*01	TCRBD01	TCRBD01-01	01				TCRBJ02-07*01	TCRBJ02	TCRBJ02-07	01				1	1	5	1	6	9	42	58	59	65	71	1	In	VDJ
GTGACATCGGCCCAAAAGAACCCGACAGCTTTCTATCTCTGTGCCAGTAGTATTGAAGGGATTTCCTACGAGCAGTACTTCGGGCCG	CASSIEGISYEQYF	4	2.5911770421714066E-4	42	TCRBV19-01	TCRBV19	TCRBV19-01				01,02					TCRBD01,TCRBD02	TCRBD01-01,TCRBD02-01		TCRBJ02-07*01	TCRBJ02	TCRBJ02-07	01				3	4	0	8	2	1	39	53	57	61	63	4	In	VDJ
TCGGCTGCTCCCTCCCAGACATCTGTGTACTTCTGTGCCAGCAGTGTAGAGCAGGGCGCCTTCTCCTACGAGCAGTACTTCGGGCCG	CASSVEQGAFSYEQYF	2	1.2955885210857033E-4	48	TCRBV06-01*01	TCRBV06	TCRBV06-01	01				TCRBD01-01*01	TCRBD01	TCRBD01-01	01				TCRBJ02-07*01	TCRBJ02	TCRBJ02-07	01				4	5	4	3	6	0	33	46	51	56	62	2	In	VDJ
GTGAGCACCTTGGAGCTGGGGGACTCGGCCCTTTATCTTTGCGCCAGCAGCTTGGTGGCGAGCTCCTACGAGCAGTACTTCGGGCCG	CASSLVASSYEQYF	1	6.477942605428517E-5	42	TCRBV05-01*01	TCRBV05	TCRBV05-01	01								TCRBD01,TCRBD02	TCRBD01-01,TCRBD02-01		TCRBJ02-07*01	TCRBJ02	TCRBJ02-07	01				0	1	9	0	3	0	39	55	56	59	62	1	In	VDJ
GTCTGCCATCCCCAACCAGACAGCTCTTTACTTCTGTGCCACCAGTGACTAGTCCGGGACAGGGACAACGAGCAGTACTTCGGGCCG		1	6.477942605428517E-5	47	TCRBV24	TCRBV24				TCRBV24-01,TCRBV24-or09_02		TCRBD01-01*01	TCRBD01	TCRBD01-01	01				TCRBJ02-07*01	TCRBJ02	TCRBJ02-07	01				4	7	0	3	3	5	34	48	55	64	67	1	Out	VDJ
GTGACATCGGCCCAAAAGAACCCGACAGCTTTCTATCTCTGTGCCAGTAGTATCAGATCCTCTGGAAACACCATATATTTTGGAGAG	CASSIRSSGNTIYF	2	1.2955885210857033E-4	42	TCRBV19-01	TCRBV19	TCRBV19-01				01,02	TCRBD01-01*01	TCRBD01	TCRBD01-01	01				TCRBJ01-03*01	TCRBJ01	TCRBJ01-03	01				3	0	4	5	3	0	39	-1	53	56	59	2	In	VDJ
AGTGCCCATCCTGAAGACAGCAGCTTCTACATCTGCAGTGCTAGAGATCCGGGCGGGGGGGCGCAGAATGAGCAGTTCTTCGGGCCA	CSARDPGGGAQNEQFF	3	1.9433827816285547E-4	48	TCRBV20	TCRBV20				TCRBV20-01,TCRBV20-or09_02		TCRBD02-01*01	TCRBD02	TCRBD02-01	01				TCRBJ02-01*01	TCRBJ02	TCRBJ02-01	01				0	5	7	0	5	7	33	47	52	61	66	3	In	VDJ
CTGCAGCAAGAAGACTCAGCTGCGTATCTCTGCACCAGCAGAGGGGGACTAGCGCGGGAGGTTAACAATGAGCAGTTCTTCGGGCCA	CTSRGGLAREVNNEQFF	1	6.477942605428517E-5	51	TCRBV01-01*01	TCRBV01	TCRBV01-01	01				TCRBD02-01	TCRBD02	TCRBD02-01				01,02	TCRBJ02-01*01	TCRBJ02	TCRBJ02-01	01				6	3	0	6	10	5	30	41	44	54	64	1	In	VDJ
TCCCTGGAGCTTGGTGACTCTGCTGTGTATTTCTGTGCCAGCAGCCGGAACGCGTCCCCCCTCAGGGAGACCCAGTACTTCGGGCCA	CASSRNASPLRETQYF	1	6.477942605428517E-5	48	TCRBV03	TCRBV03				TCRBV03-01,TCRBV03-02		TCRBD01-01*01	TCRBD01	TCRBD01-01	01				TCRBJ02-05*01	TCRBJ02	TCRBJ02-05	01				4	16	4	4	0	5	33	46	62	-1	66	1	In	VDJ
AAGATCCGGTCCACAAAGCTGGAGGACTCAGCCATGTACTTCTGTGCCAGCCGGACTAGCGGGGGAGAGACCCAGTACTTCGGGCCA	CASRTSGGETQYF	1	6.477942605428517E-5	39	TCRBV02-01*01	TCRBV02	TCRBV02-01	01				TCRBD02-01*01	TCRBD02	TCRBD02-01	01				TCRBJ02-05*01	TCRBJ02	TCRBJ02-05	01				8	1	1	2	0	4	42	51	52	-1	65	1	In	VDJ
GTGAGCACCTTGGAGCTGGGGGACTCGGCCCTTTATCTTTGCGCCAGCAGCCCCGGAGGGGGACCAGATACGCAGTATTTTGGCCCA	CASSPGGGPDTQYF	1	6.477942605428517E-5	42	TCRBV05-01*01	TCRBV05	TCRBV05-01	01								TCRBD01,TCRBD02	TCRBD01-01,TCRBD02-01		TCRBJ02-03*01	TCRBJ02	TCRBJ02-03	01				4	5	5	1	2	4	39	51	56	62	64	1	In	VDJ
CTGATTCTGGAGTCCGCCAGCACCAACCAGACATCTATGTACCTCTGTGCGGAACAGGGGAACACCGGGGAGCTGTTTTTTGGAGAA	CAEQGNTGELFF	9	5.830148344885664E-4	36	TCRBV28-01*01	TCRBV28	TCRBV28-01	01				TCRBD01-01*01	TCRBD01	TCRBD01-01	01				TCRBJ02-02*01	TCRBJ02	TCRBJ02-02	01				12	3	3	3	0	1	45	50	53	-1	59	9	In	VDJ
CTGGAGTCGCCCAGCCCCAACCAGACCTCTCTGTACTTCTGTGCCAGCAGTTTAGGGGACGGACAGGGAAGGGCTTTCTTTGGACAA	CASSLGDGQGRAFF	2	1.2955885210857033E-4	42	TCRBV27-01*01	TCRBV27	TCRBV27-01	01				TCRBD01-01*01	TCRBD01	TCRBD01-01	01				TCRBJ01-01*01	TCRBJ01	TCRBJ01-01	01				2	6	1	3	4	11	39	54	60	68	72	2	In	VDJ
AATGTGAGCACCTTGGAGCTGGGGGACTCGGCCCTTTATCTTTGCGCCAGCAGCTCGCTCATGGACACTGAAGCTTTCTTTGGACAA	CASSSLMDTEAFF	1	6.477942605428517E-5	39	TCRBV05-01*01	TCRBV05	TCRBV05-01	01								TCRBD01,TCRBD02	TCRBD01-01,TCRBD02-01		TCRBJ01-01*01	TCRBJ01	TCRBJ01-01	01				3	7	0	10	0	3	42	55	62	-1	64	1	In	VDJ
GCCCATCCTGAAGACAGCAGCTTCTACATCTGCAGTGCTAGACGGACATACGGTATGGGGGTGAACACTGAAGCTTTCTTTGGACAA	CSARRTYGMGVNTEAFF	1	6.477942605428517E-5	51	TCRBV20	TCRBV20				TCRBV20-01,TCRBV20-or09_02						TCRBD01,TCRBD02	TCRBD01-01,TCRBD02-01		TCRBJ01-01*01	TCRBJ01	TCRBJ01-01	01				2	1	1	6	13	0	30	42	43	48	61	1	In	VDJ
TCGGCTGCTCCCTCCCAGACATCTGTGTACTTCTGTGCCAGCAGTTACAGTACCTCTAAACTGAACACTGAAGCTTTCTTTGGACAA	CASSYSTSKLNTEAFF	1	6.477942605428517E-5	48	TCRBV06-05*01	TCRBV06	TCRBV06-05	01				TCRBD02-01	TCRBD02	TCRBD02-01				01,02	TCRBJ01-01*01	TCRBJ01	TCRBJ01-01	01				2	7	4	9	3	0	33	48	55	58	61	1	In	VDJ
GTGAACGCCTTGGAGCTGGACGACTCGGCCCTGTATCTCTGTGCCAGCAGCTTAGGAACTAAGAACACTGAAGCTTTCTTTGGACAA	CASSLGTKNTEAFF	1	6.477942605428517E-5	42	TCRBV05-04*01	TCRBV05	TCRBV05-04	01				TCRBD02-01	TCRBD02	TCRBD02-01				01,02	TCRBJ01-01*01	TCRBJ01	TCRBJ01-01	01				2	4	3	9	1	1	39	53	57	61	62	1	In	VDJ
GTGACCAGTGCCCATCCTGAAGACAGCAGCTTCTACATCTGCAGTGCCCCAGGGGGGCGCTCTAATGAAAAACTGTTTTTTGGCAGT	CSAPGGRSNEKLFF	1	6.477942605428517E-5	42	TCRBV20	TCRBV20				TCRBV20-01,TCRBV20-or09_02		TCRBD01-01*01	TCRBD01	TCRBD01-01	01				TCRBJ01-04*01	TCRBJ01	TCRBJ01-04	01				6	2	4	1	5	3	39	47	49	56	61	1	In	VDJ
ACCTTGGAGCTGGGGGACTCGGCCCTTTATCTTTGCGCCAGCAGCTTGGGGGGACGGACCCTGGGCTATGGCTACACCTTCGGTTCG	CASSLGGRTLGYGYTF	1	6.477942605428517E-5	48	TCRBV05-01*01	TCRBV05	TCRBV05-01	01								TCRBD01,TCRBD02	TCRBD01-01,TCRBD02-01		TCRBJ01-02*01	TCRBJ01	TCRBJ01-02	01				0	1	0	7	10	4	33	49	50	55	65	1	In	VDJ
AGCTGGGGGACTCAGCCCTGTACTTCTGTGCCAGCACGGCGTGATTGGATGCCTGAGTGAAAGACCTATGGCTACACCTTCGGTTCG		1	6.477942605428517E-5	55	TCRBV13-01*01	TCRBV13	TCRBV13-01	01								TCRBD01,TCRBD02	TCRBD01-01,TCRBD02-01		TCRBJ01-02*01	TCRBJ01	TCRBJ01-02	01				7	10	1	8	16	4	26	36	46	49	65	1	Out	VDJ
CAGCGCACAGAGCAGGGGGACTCGGCCATGTATCTCTGTGCCAGCAGCACCGTCGGGCAGGGCTACTATGGCTACACCTTCGGTTCG	CASSTVGQGYYGYTF	2	1.2955885210857033E-4	45	TCRBV07-09	TCRBV07	TCRBV07-09				01,03	TCRBD01-01*01	TCRBD01	TCRBD01-01	01				TCRBJ01-02*01	TCRBJ01	TCRBJ01-02	01				5	9	4	3	2	3	36	48	57	62	64	2	In	VDJ
CAGCGCACAGAGCAGGGGGACTCGGCCATGTATCTCTGTGCCAGCAGCCCCCAAGGACAGGCAAACTATGGCTACACCTTCGGTTCG	CASSPQGQANYGYTF	2	1.2955885210857033E-4	45	TCRBV07-09	TCRBV07	TCRBV07-09				01,03	TCRBD01-01*01	TCRBD01	TCRBD01-01	01				TCRBJ01-02*01	TCRBJ01	TCRBJ01-02	01				5	6	1	4	2	2	36	48	54	61	63	2	In	VDJ
CTTCACATCAATTCCCTGGAGCTTGGTGACTCTGCTGTGTATTTCTGTGCCAGCAGCCAAGCTAGGGACGAGCAGTACTTCGGGCCG	CASSQARDEQYF	1	6.477942605428517E-5	36	TCRBV03	TCRBV03				TCRBV03-01,TCRBV03-02						TCRBD01,TCRBD02	TCRBD01-01,TCRBD02-01		TCRBJ02-07*01	TCRBJ02	TCRBJ02-07	01				1	2	5	3	0	5	45	61	63	-1	67	1	In	VDJ
CCTTGGAGCTGGGGGACTCGGCCCTTTATCTTTGCGCCAGCAGCTTGGGAGGGACAGGGTGATAGGGACGAGCAGTACTTCGGGCCG		1	6.477942605428517E-5	49	TCRBV05-01*01	TCRBV05	TCRBV05-01	01				TCRBD01-01*01	TCRBD01	TCRBD01-01	01				TCRBJ02-07*01	TCRBJ02	TCRBJ02-07	01				0	2	0	3	8	5	32	48	50	59	67	1	Out	VDJ
AATGTGAGCACCTTGGAGCTGGGGGACTCGGCCCTTTATCTTTGCGCCAGCAGCTTGGACCCAAGCTACGAGCAGTACGTCGGGCCG	CASSLDPSYEQYV	1	6.477942605428517E-5	39	TCRBV05-01*01	TCRBV05	TCRBV05-01	01								TCRBD01,TCRBD02	TCRBD01-01,TCRBD02-01		TCRBJ02-07*01	TCRBJ02	TCRBJ02-07	01				0	14	4	5	4	17	42	58	72	75	79	1	In	VDJ
TGAACGCCTTGGAGCTGGACGACTCGGCCCTGTATCTCTGTGCCAGCAGCTTGTCAGGGGGAGTCCTACGAGCAGTACGTCGGGCCG		2	1.2955885210857033E-4	43	TCRBV05-04*01	TCRBV05	TCRBV05-04	01				TCRBD01-01*01	TCRBD01	TCRBD01-01	01				TCRBJ02-07*01	TCRBJ02	TCRBJ02-07	01				1	1	4	1	18	17	38	53	54	61	79	2	Out	VDJ
AGTGCCCATCCTGAAGACAGCAGCTTCTACATCTGCAGTGCAGAGGACAGGGAGGGCCCTGGGGCCAACGTCCTGACTTTCGGGGCC	CSAEDREGPGANVLTF	1	6.477942605428517E-5	48	TCRBV20	TCRBV20				TCRBV20-01,TCRBV20-or09_02		TCRBD01-01*01	TCRBD01	TCRBD01-01	01				TCRBJ02-06*01	TCRBJ02	TCRBJ02-06	01				6	3	1	3	6	2	33	41	44	52	58	1	In	VDJ
CTGGAGTCCGCTACCAGCTCCCAGACATCTGTGTACTTCTGTGCCATCAGTCAGGGCTTCGGTGATTCACCCCTCCACTTTGGGAAC	CAISQGFGDSPLHF	1	6.477942605428517E-5	42	TCRBV10-03*01	TCRBV10	TCRBV10-03	01				TCRBD01-01*01	TCRBD01	TCRBD01-01	01				TCRBJ01-06*01	TCRBJ01	TCRBJ01-06	01				5	0	4	3	8	8	39	-1	51	56	64	1	In	VDJ
CAGCCAGAAGACTCAGCCCTGTATCTCTGCGCCAGCAGCCAAAGTGGGACCGCGAGCTCCTATAATTCACCCCTCCACTTTGGGAAC	CASSQSGTASSYNSPLHF	1	6.477942605428517E-5	54	TCRBV04-01*01	TCRBV04	TCRBV04-01	01								TCRBD01,TCRBD02	TCRBD01-01,TCRBD02-01		TCRBJ01-06*01	TCRBJ01	TCRBJ01-06	01				2	3	0	7	6	0	27	42	45	50	56	1	In	VDJ
CCCTCCCAGACATCTGTGTACTTCTGTGCCAGCAGTCGGATGGGGACTAGCGGATTCTTCTCCTACAATGAGCAGTTCTTCGGGCCA	CASSRMGTSGFFSYNEQFF	1	6.477942605428517E-5	57	TCRBV06	TCRBV06				TCRBV06-01,TCRBV06-05,TCRBV06-06		TCRBD02-01	TCRBD02	TCRBD02-01				01,02	TCRBJ02-01*01	TCRBJ02	TCRBJ02-01	01				5	6	0	5	6	0	24	36	42	53	59	1	In	VDJ
GAGCTGGGGGACTCAGCCCTGTACTTCTGTGCCAGCAGCCCTCAGCCCCTAGCGGGGGGGCCAGGCGGGGAGCTGTTTTTTGGAGAA	CASSPQPLAGGPGGELFF	1	6.477942605428517E-5	54	TCRBV13-01*01	TCRBV13	TCRBV13-01	01				TCRBD02-01*01	TCRBD02	TCRBD02-01	01				TCRBJ02-02*01	TCRBJ02	TCRBJ02-02	01				5	9	4	0	5	7	27	39	48	60	65	1	In	VDJ
CTCAGGCTGGAGTTGGCTGCTCCCTCCCAGACATCTGTGTACTTCTGTGCCAGCAGTTACTTTACCGGGGAGCTGTTTTTTGGAGAA	CASSYFTGELFF	1	6.477942605428517E-5	36	TCRBV06-06	TCRBV06	TCRBV06-06				01,02								TCRBJ02-02*01	TCRBJ02	TCRBJ02-02	01				1	0	0	0	2	5	45	-1	-1	61	63	1	In	VJ
CTTGGAGCTGGGGGACTCGGCCCTTTATCTTTGCGCCAGCAGCTTATTCGACAGGGTGGTGACACCGGGGAGCTGTTTTTTGGAGAA		1	6.477942605428517E-5	50	TCRBV05-01*01	TCRBV05	TCRBV05-01	01				TCRBD01-01*01	TCRBD01	TCRBD01-01	01				TCRBJ02-02*01	TCRBJ02	TCRBJ02-02	01				2	4	2	3	5	3	31	45	49	56	61	1	Out	VDJ
CTGGAGTCCGCCAGCACCAACCAGACATCTATGTACCTCTGTGCCAGCGCGGGGGGACAAAACACCGGGGAGCTGTTTTTTGGAGAA	CASAGGQNTGELFF	6	3.8867655632571094E-4	42	TCRBV28-01*01	TCRBV28	TCRBV28-01	01				TCRBD02-01*01	TCRBD02	TCRBD02-01	01				TCRBJ02-02*01	TCRBJ02	TCRBJ02-02	01				8	0	7	1	4	2	39	-1	48	56	60	6	In	VDJ
CAGGGACTCAGCTGTGTACTTCTGTGCCAGCAGTCACTAGCGGCAACAGGCCCTGCCCTCCTACACGGGGAGCTGTTTTTTGGAGAA		1	6.477942605428517E-5	59	TCRBV12	TCRBV12				TCRBV12-03,TCRBV12-04		TCRBD02-01	TCRBD02	TCRBD02-01				01,02	TCRBJ02-02*01	TCRBJ02	TCRBJ02-02	01				5	1	3	5	22	7	22	34	35	43	65	1	Out	VDJ
AATGTGAGCACCTTGGAGCTGGGGGACTCGGCCCTTTATCTTTGCGCCAGCAGGTTTCAGGGACTCGCTGAAGCTTTCTTTGGACAA	CASRFQGLAEAFF	1	6.477942605428517E-5	39	TCRBV05-01*01	TCRBV05	TCRBV05-01	01				TCRBD02-01	TCRBD02	TCRBD02-01				01,02	TCRBJ01-01*01	TCRBJ01	TCRBJ01-01	01				5	6	0	10	2	6	42	53	59	65	67	1	In	VDJ
CTGTCGGCTGCTCCCTCCCAGACATCTGTGTACTTCTGTGCCAGCAGGAGAGGGACTCTGGGGGGCACTGAAGCTTTCTTTGGACAA	CASRRGTLGGTEAFF	1	6.477942605428517E-5	45	TCRBV06-05*01	TCRBV06	TCRBV06-05	01				TCRBD02-01	TCRBD02	TCRBD02-01				01,02	TCRBJ01-01*01	TCRBJ01	TCRBJ01-01	01				6	4	0	10	8	4	36	47	51	57	65	1	In	VDJ
CACCTTGGAGCTGGGGGACTCGGCCCTTTATCTTTGCGCCAGCAGCGAAATGGATAAGAGTCCGGCACTGAAGCTTTCTTTGGACAA		1	6.477942605428517E-5	47	TCRBV05-01*01	TCRBV05	TCRBV05-01	01								TCRBD01,TCRBD02	TCRBD01-01,TCRBD02-01		TCRBJ01-01*01	TCRBJ01	TCRBJ01-01	01				4	5	1	8	11	4	34	46	51	54	65	1	Out	VDJ
CACCTACACGCCCTGCAGCCAGAAGACTCAGCCCTGTATCTCTGCGCCAGCAGCTTGGTCGGAACCACTGAAGCTTTCTTTGGACAA	CASSLVGTTEAFF	1	6.477942605428517E-5	39	TCRBV04-01*01	TCRBV04	TCRBV04-01	01								TCRBD01,TCRBD02	TCRBD01-01,TCRBD02-01		TCRBJ01-01*01	TCRBJ01	TCRBJ01-01	01				5	6	1	8	2	4	42	54	60	63	65	1	In	VDJ
GTGACCAGTGCCCATCCTGAAGACAGCAGCTTCTACATCTGCAGTGCTAGAGGACAGAATCTTAACACTGAAGCTTTCTTTGGACAA	CSARGQNLNTEAFF	1	6.477942605428517E-5	42	TCRBV20	TCRBV20				TCRBV20-01,TCRBV20-or09_02		TCRBD01-01*01	TCRBD01	TCRBD01-01	01				TCRBJ01-01*01	TCRBJ01	TCRBJ01-01	01				1	0	2	5	6	2	39	-1	52	57	63	1	In	VDJ
AACGCCTTGTTGCTGGGGGACTCGGCCCTCTATCTCTGTGCCAGCAGCCCGAGGGGCAGGGGGAACACTGAAGCTTTCTTTGGACAA	CASSPRGRGNTEAFF	1	6.477942605428517E-5	45	TCRBV05-06*01	TCRBV05	TCRBV05-06	01				TCRBD01-01*01	TCRBD01	TCRBD01-01	01				TCRBJ01-01*01	TCRBJ01	TCRBJ01-01	01				4	8	4	2	0	1	36	48	56	-1	62	1	In	VDJ
AATGTGAGCACCTTGGAGCTGGGGGACTCGGCCCTTTATCTTTGCGCCAGCAGCTTGCCCTCCAACACTGAAGCTTTCTTTGGACAA	CASSLPSNTEAFF	5	3.238971302714258E-4	39	TCRBV05-01*01	TCRBV05	TCRBV05-01	01				TCRBD02-01	TCRBD02	TCRBD02-01				01,02	TCRBJ01-01*01	TCRBJ01	TCRBJ01-01	01				1	2	4	10	2	2	42	57	59	61	63	5	In	VDJ
AGCTCCTTGGAGCTGGGGGACTCAGCCCTGTACTTCTGTGCCAGCAGCATGACAGGGGGCTCAGTAACTGAAGCTTTCTTTGGACAA	CASSMTGGSVTEAFF	1	6.477942605428517E-5	45	TCRBV13-01*01	TCRBV13	TCRBV13-01	01				TCRBD01-01*01	TCRBD01	TCRBD01-01	01				TCRBJ01-01*01	TCRBJ01	TCRBJ01-01	01				5	2	2	0	6	5	36	48	50	60	66	1	In	VDJ
AGATCCAGCCCTCAGAACCCAGGGACTCAGCTGTGTATTTTTGTGCTAGTGGTTTGGCCCGACAGGAATGAAGCTTTCTTTGGACAA		2	1.2955885210857033E-4	40	TCRBV12-05*01	TCRBV12	TCRBV12-05	01				TCRBD01-01*01	TCRBD01	TCRBD01-01	01				TCRBJ01-01*01	TCRBJ01	TCRBJ01-01	01				1	3	2	4	2	7	41	57	60	66	68	2	Out	VDJ
CGCACAGAGCAGGGGGACTCGGCCATGTATCTCTGTGCCAGCAGCTGGGCAGACAGGGGGCGCGATGAAAAACTGTTTTTTGGCAGT	CASSWADRGRDEKLFF	1	6.477942605428517E-5	48	TCRBV07-09	TCRBV07	TCRBV07-09				01,03	TCRBD01-01*01	TCRBD01	TCRBD01-01	01				TCRBJ01-04*01	TCRBJ01	TCRBJ01-04	01				4	5	2	0	3	6	33	46	51	61	64	1	In	VDJ
GTGACATCGGCCCAAAAGAACCCGACAGCTTTCTATCTCTGTGCCAGTAGTATCGGAGGAACTAATGAAAAACTGTTTTTTGGCAGT	CASSIGGTNEKLFF	5	3.238971302714258E-4	42	TCRBV19-01	TCRBV19	TCRBV19-01				01,02	TCRBD02-01*02	TCRBD02	TCRBD02-01	02				TCRBJ01-04*01	TCRBJ01	TCRBJ01-04	01				3	1	10	1	0	1	39	53	54	-1	59	5	In	VDJ
TCAGAACCCAGGGACTCAGCTGTGTACTTCTGTGCCAGCAGTTTTAGTCTCGGGGTGAACCTTTATCAGCCCCAGCATTTTGGTGAT	CASSFSLGVNLYQPQHF	1	6.477942605428517E-5	51	TCRBV12	TCRBV12				TCRBV12-03,TCRBV12-04		TCRBD02-01*01	TCRBD02	TCRBD02-01	01				TCRBJ01-05*01	TCRBJ01	TCRBJ01-05	01				3	6	8	3	9	5	30	44	50	55	64	1	In	VDJ
CTGAAGATCCAGCCCTCAGAACCCAGGGACTCAGCTGTGTACTTCTGTGCCAGCAGTTTAATTAATCAGCCCCAGCATTTTGGTGAT	CASSLINQPQHF	1	6.477942605428517E-5	36	TCRBV12	TCRBV12				TCRBV12-03,TCRBV12-04									TCRBJ01-05*01	TCRBJ01	TCRBJ01-05	01				2	0	0	0	3	4	45	-1	-1	60	63	1	In	VJ
ATCAATTCCCTGGAGCTTGGTGACTCTGCTGTGTATTTCTGTGCCAGCAGCGGAGGGACAGGGAATCAGCCCCAGCATTTTGGTGAT	CASSGGTGNQPQHF	1	6.477942605428517E-5	42	TCRBV03	TCRBV03				TCRBV03-01,TCRBV03-02		TCRBD01-01*01	TCRBD01	TCRBD01-01	01				TCRBJ01-05*01	TCRBJ01	TCRBJ01-05	01				5	3	0	3	0	4	39	51	54	-1	63	1	In	VDJ
TGGAGTCTGCCAGGCCCTCACATACCTCTCAGTACCTCTGTGCCAGCAGAGGACAGGGATAACAATCAGCCCCAGCATTTTGGTGAT		1	6.477942605428517E-5	43	TCRBV25-01*01	TCRBV25	TCRBV25-01	01				TCRBD01-01*01	TCRBD01	TCRBD01-01	01				TCRBJ01-05*01	TCRBJ01	TCRBJ01-05	01				6	1	1	3	4	3	38	49	50	58	62	1	Out	VDJ
ACATCGGCCCAAAAGAACCCGACAGCTTTCTATCTCTGTGCCAGTAGTATCGGACAGGGTTGGTTTTATGGCTACACCTTCGGTTCG	CASSIGQGWFYGYTF	1	6.477942605428517E-5	45	TCRBV19-01	TCRBV19	TCRBV19-01				01,02	TCRBD01-01*01	TCRBD01	TCRBD01-01	01				TCRBJ01-02*01	TCRBJ01	TCRBJ01-02	01				3	1	1	3	7	5	36	50	51	59	66	1	In	VDJ
GCACCTTGGAGCTGGGGGACTCGGCCCTTTATCTTTGCGCCAGCAGCTTGGCTTTAAGGGGTTTGCTATGGCTACACCTTCGGTTCG		1	6.477942605428517E-5	46	TCRBV05-01*01	TCRBV05	TCRBV05-01	01				TCRBD01-01*01	TCRBD01	TCRBD01-01	01				TCRBJ01-02*01	TCRBJ01	TCRBJ01-02	01				0	5	5	2	4	4	35	51	56	61	65	1	Out	VDJ
TCTGGAGCTGGGGGACTCAGCTTTGTATTTCTGTGCCAGCAGCCAAAGCACACAACAGGGGCAGCCGATGGCTACACCTTCGGTTCG		1	6.477942605428517E-5	50	TCRBV09-01	TCRBV09	TCRBV09-01				01,02	TCRBD01-01*01	TCRBD01	TCRBD01-01	01				TCRBJ01-02*01	TCRBJ01	TCRBJ01-02	01				4	11	3	2	6	6	31	43	54	61	67	1	Out	VDJ
ACTCTGAAGATCCAGCCCTCAGAACCCAGGGACTCAGCTGTGTACTTCTGTGCCAGCAGTTCAGGTAGCGGCTACACCTTCGGTTCG	CASSSGSGYTF	1	6.477942605428517E-5	33	TCRBV12	TCRBV12				TCRBV12-03,TCRBV12-04						TCRBD01,TCRBD02	TCRBD01-01,TCRBD02-01		TCRBJ01-02*01	TCRBJ01	TCRBJ01-02	01				4	0	4	4	4	8	48	-1	61	65	69	1	In	VDJ
AACATGAGCCCTGAAGACAGCAGCATATATCTCTGCAGCGTTGCCTACAGGGACCGGACTTGATCCTACGAGCAGTACTTCGGGCCG	CSVAYRDRT*SYEQYF	1	6.477942605428517E-5	48	TCRBV29-01*01	TCRBV29	TCRBV29-01	01				TCRBD01-01*01	TCRBD01	TCRBD01-01	01				TCRBJ02-07*01	TCRBJ02	TCRBJ02-07	01				4	3	3	3	11	1	33	43	46	52	63	1	Stop	VDJ
GCTCTCTGGAGCTGGGGGACTCAGCTTTGTATTTCTGTGCCAGCAGCGTAGGGTGCTAGCGGGGGTGACGAGCAGTACTTCGGGCCG		1	6.477942605428517E-5	46	TCRBV09-01	TCRBV09	TCRBV09-01				01,02	TCRBD02-01*01	TCRBD02	TCRBD02-01	01				TCRBJ02-07*01	TCRBJ02	TCRBJ02-07	01				0	4	4	2	2	5	35	51	55	65	67	1	Out	VDJ
TTGGAGTCGGCTGCTCCCTCCCAAACATCTGTGTACTTCTGTGCCAGCAGCCTCACAGGGACCAATTCACCCCTCCACTTTGGGAAC	CASSLTGTNSPLHF	1	6.477942605428517E-5	42	TCRBV06	TCRBV06				TCRBV06-02,TCRBV06-03		TCRBD01-01*01	TCRBD01	TCRBD01-01	01				TCRBJ01-06*01	TCRBJ01	TCRBJ01-06	01				6	4	3	3	3	7	39	50	54	60	63	1	In	VDJ
GCCTTGGAGCTGGACGACTCGGCCCTGTATCTCTGTGCCAGCAGCCCAGCGGGAACGCCCCAATACAATGAGCAGTTCTTCGGGCCA	CASSPAGTPQYNEQFF	1	6.477942605428517E-5	48	TCRBV05-04*01	TCRBV05	TCRBV05-04	01				TCRBD02-01*02	TCRBD02	TCRBD02-01	02				TCRBJ02-01*01	TCRBJ02	TCRBJ02-01	01				4	2	6	3	9	4	33	45	47	54	63	1	In	VDJ
TCACTCTGTAGTCTGCTGCCTCCTCCCAGACATCTGTATATTTCTGCGCCAGCAGTGAAAGTTCGGGGGACCCAGTACTTCGGGCCA		1	6.477942605428517E-5	37	TCRBV10-01	TCRBV10	TCRBV10-01				01,02	TCRBD02-01*01	TCRBD02	TCRBD02-01	01				TCRBJ02-05*01	TCRBJ02	TCRBJ02-05	01				3	5	8	3	0	7	44	58	63	-1	68	1	Out	VDJ
CACTCAGGCTGGTGTCGGCTGCTCCCTCCCAGACATCTGTGTACTTGTGTGCCAGCCTAGAGGGAGGAGACCCAGTACTTCGGGCCA		1	6.477942605428517E-5	34	TCRBV06-08*01	TCRBV06	TCRBV06-08	01				TCRBD02-01*02	TCRBD02	TCRBD02-01	02				TCRBJ02-05*01	TCRBJ02	TCRBJ02-05	01				8	5	9	2	0	5	47	56	61	-1	66	1	Out	VDJ
GTGACCAGTGCCCATCCTGAAGACAGCAGCTTCTACATCTGCAGTGCTAGCCCGCCAACTAGCGCCGAGACCCAGTACTTCGGGCCA	CSASPPTSAETQYF	1	6.477942605428517E-5	42	TCRBV20	TCRBV20				TCRBV20-01,TCRBV20-or09_02		TCRBD02-01	TCRBD02	TCRBD02-01				01,02	TCRBJ02-05*01	TCRBJ02	TCRBJ02-05	01				3	7	3	6	2	5	39	50	57	64	66	1	In	VDJ
GTGAGCACCTTGGAGCTGGGGGACTCGGCCCTTTATCTTTGCGCCAGCATCTCCGGGACAGGGGTTAAGACCCAGTACTTCGGGCCA	CASISGTGVKTQYF	1	6.477942605428517E-5	42	TCRBV05-01*01	TCRBV05	TCRBV05-01	01				TCRBD01-01*01	TCRBD01	TCRBD01-01	01				TCRBJ02-05*01	TCRBJ02	TCRBJ02-05	01				6	5	0	2	3	6	39	49	54	64	67	1	In	VDJ
GTCTGCTGCCTCCTCCCAGACATCTGTATATTTCTGCGCCAGCCGAGAGGGCAGGGGAGGTCGGCAGATACGCAGTATTTTGGCCCA		1	6.477942605428517E-5	47	TCRBV10-01	TCRBV10	TCRBV10-01				01,02					TCRBD01,TCRBD02	TCRBD01-01,TCRBD02-01		TCRBJ02-03*01	TCRBJ02	TCRBJ02-03	01				8	8	4	2	7	4	34	43	51	57	64	1	Out	VDJ
AGTGCCCATCCTGAAGACAGCAGCTTCTACATCTGCAGTGCTAGATCCGCGGGGGGGCTTGGCACCGGGGAGCTGTTTTTTGGAGAA	CSARSAGGLGTGELFF	1	6.477942605428517E-5	48	TCRBV20	TCRBV20				TCRBV20-01,TCRBV20-or09_02		TCRBD02-01*01	TCRBD02	TCRBD02-01	01				TCRBJ02-02*01	TCRBJ02	TCRBJ02-02	01				2	3	7	0	5	4	33	45	48	57	62	1	In	VDJ
ACTGTGAGCAACATGAGCCCTGAAGACAGCAGCATATATCTCTGCAGCGTTGGCAGTTCGAACACCGGGGAGCTGTTTTTTGGAGAA	CSVGSSNTGELFF	1	6.477942605428517E-5	39	TCRBV29-01*01	TCRBV29	TCRBV29-01	01				TCRBD01-01*01	TCRBD01	TCRBD01-01	01				TCRBJ02-02*01	TCRBJ02	TCRBJ02-02	01				4	1	4	5	2	0	42	52	53	56	58	1	In	VDJ
ATGAATGTGAGCACCTTGGAGCTGGGGGACTCGGCCCTTTATCTTTGCGCCAGCAGCTCAGGAGACAGTCGAGCTTTCTTTGGACAA	CASSSGDSRAFF	1	6.477942605428517E-5	36	TCRBV05-01*01	TCRBV05	TCRBV05-01	01				TCRBD01-01*01	TCRBD01	TCRBD01-01	01				TCRBJ01-01*01	TCRBJ01	TCRBJ01-01	01				3	5	2	5	3	10	45	58	63	68	71	1	In	VDJ
GTGAGCACCTTGGAGCTGGGGGACTCGGCCCTTTATCTTTGCGCCAGTAGGGACAGGCCCGCGCCCACTGAAGCTTTCTTTGGACAA	CASRDRPAPTEAFF	1	6.477942605428517E-5	42	TCRBV05-01*01	TCRBV05	TCRBV05-01	01				TCRBD01-01*01	TCRBD01	TCRBD01-01	01				TCRBJ01-01*01	TCRBJ01	TCRBJ01-01	01				8	2	0	4	8	4	39	47	49	57	65	1	In	VDJ
AGGATCCAGCAGGTAGTGCGAGGAGATTCGGCAGCTTATTTCTGTGCCAGCTCACCACTTAGCGGGGCGGAAGCTTTCTTTGGACAA	CASSPLSGAEAFF	2	1.2955885210857033E-4	39	TCRBV18-01*01	TCRBV18	TCRBV18-01	01				TCRBD02-01*01	TCRBD02	TCRBD02-01	01				TCRBJ01-01*01	TCRBJ01	TCRBJ01-01	01				1	1	5	3	2	8	42	58	59	67	69	2	In	VDJ
CCCTGGAGCTTGGTGACTCTGCTGTGTATTTCTGTGCCAGCAGCAACGAGCCATTTTTGGCATCATCAGCCCCAGCATTTTGGTGAT		1	6.477942605428517E-5	49	TCRBV03	TCRBV03				TCRBV03-01,TCRBV03-02						TCRBD01,TCRBD02	TCRBD01-01,TCRBD02-01		TCRBJ01-05*01	TCRBJ01	TCRBJ01-05	01				5	14	9	0	3	5	32	44	58	61	64	1	Out	VDJ
CACGCCCTGCAGCCAGAAGACTCAGCCCTGTATCTCTGCGCCAGCAGCCAAGACGGTGTACCTATCTATGGCTACACCTTCGGTTCG	CASSQDGVPIYGYTF	1	6.477942605428517E-5	45	TCRBV04-01*01	TCRBV04	TCRBV04-01	01				TCRBD02-01	TCRBD02	TCRBD02-01				01,02	TCRBJ01-02*01	TCRBJ01	TCRBJ01-02	01				0	8	4	9	1	4	36	53	61	64	65	1	In	VDJ
CTGGAGTTGGCTGCTCCCTCCCAGACATCTGTGTACTTCTGTGCCAGCAGGAGGGACGGTTCTGACTATGGCTACACCTTCGGTTCG	CASRRDGSDYGYTF	1	6.477942605428517E-5	42	TCRBV06-06	TCRBV06	TCRBV06-06				01,02					TCRBD01,TCRBD02	TCRBD01-01,TCRBD02-01		TCRBJ01-02*01	TCRBJ01	TCRBJ01-02	01				6	2	0	7	7	3	39	50	52	57	64	1	In	VDJ
GCGCACAGAGCAGGGGGACTCGGCCATGTATCTCTGTGCCAGCAGCTTAGAGTCCCAGGTCACAACTATGGCTACACCTTCGGTTCG		3	1.9433827816285547E-4	47	TCRBV07-09	TCRBV07	TCRBV07-09				01,03	TCRBD01-01*01	TCRBD01	TCRBD01-01	01				TCRBJ01-02*01	TCRBJ01	TCRBJ01-02	01				1	5	4	4	4	2	34	50	55	59	63	3	Out	VDJ
GAGCACCTTGGAGCTGGGGGACTCGGCCCTTTATCTTTGCGCCAGCAGCTGGGGGGCGGCTGCTCCTACGAGCAGTACGTCGGGCCG		1	6.477942605428517E-5	44	TCRBV05-01*01	TCRBV05	TCRBV05-01	01								TCRBD01,TCRBD02	TCRBD01-01,TCRBD02-01		TCRBJ02-07*01	TCRBJ02	TCRBJ02-07	01				3	1	6	0	22	17	37	50	51	57	79	1	Out	VDJ
CCTTGGAGCTGGGGGACTCGGCCCTTTATCTTTGCGCCAGCAGAAGCTTCCCCAGGGTCAGGTGGAAACACCATATATTTTGGAGAG		1	6.477942605428517E-5	49	TCRBV05-01*01	TCRBV05	TCRBV05-01	01				TCRBD01-01*01	TCRBD01	TCRBD01-01	01				TCRBJ01-03*01	TCRBJ01	TCRBJ01-03	01				5	9	4	3	5	3	32	43	52	57	62	1	Out	VDJ
TCCGCTACCAGCTCCCAGACATCTGTGTACTTCTGTGCCATCAGTGCAGCACAGGGCAATTCTGGAAACACCATATATTTTGGAGAG	CAISAAQGNSGNTIYF	1	6.477942605428517E-5	48	TCRBV10-03*01	TCRBV10	TCRBV10-03	01				TCRBD01-01*01	TCRBD01	TCRBD01-01	01				TCRBJ01-03*01	TCRBJ01	TCRBJ01-03	01				4	4	3	3	4	1	33	46	50	56	60	1	In	VDJ
CTGCTGTCGGCTGCTCCCTCCCAGACATCTGTGTACTTCTGTGCCAGCAGTTACCTCCAGGGAAGGTCACCCCTCCACTTTGGGAAC	CASSYLQGRSPLHF	1	6.477942605428517E-5	42	TCRBV06-05*01	TCRBV06	TCRBV06-05	01				TCRBD01-01*01	TCRBD01	TCRBD01-01	01				TCRBJ01-06*01	TCRBJ01	TCRBJ01-06	01				2	3	4	3	4	10	39	54	57	62	66	1	In	VDJ
CGCACACAGCAGGAGGACTCGGCCGTGTATCTCTGTGCCAGCAGCTTTGGGACTAGCGGGGGGGCGCATGAGCAGTTCTTCGGGCCA	CASSFGTSGGAHEQFF	1	6.477942605428517E-5	48	TCRBV07-02*01	TCRBV07	TCRBV07-02	01				TCRBD02-01*01	TCRBD02	TCRBD02-01	01				TCRBJ02-01*01	TCRBJ02	TCRBJ02-01	01				3	1	0	0	3	8	33	47	48	64	67	1	In	VDJ
ACCTTGGAGCTGGGGGACTCGGCCCTTTATCTTTGCGCCAGCAAGGGGTGGGAGGGGAGGTCCTACAATGAGCAGTTCTTCGGGCCA	CASKGWEGRSYNEQFF	1	6.477942605428517E-5	48	TCRBV05-01*01	TCRBV05	TCRBV05-01	01				TCRBD02-01*02	TCRBD02	TCRBD02-01	02				TCRBJ02-01*01	TCRBJ02	TCRBJ02-01	01				6	6	9	0	4	1	33	43	49	56	60	1	In	VDJ
ATGAATGTGAGCACCTTGGAGCTGGGGGACTCGGCCCTTTATCTTTGCGCCAGCAGCTTGGGGTTGGAGACCCAGTACTTCGGGCCA	CASSLGLETQYF	1	6.477942605428517E-5	36	TCRBV05-01*01	TCRBV05	TCRBV05-01	01								TCRBD01,TCRBD02	TCRBD01-01,TCRBD02-01		TCRBJ02-05*01	TCRBJ02	TCRBJ02-05	01				0	0	0	10	3	5	45	-1	61	63	66	1	In	VDJ
TCCACAAAGCTGGAGGACTCAGCCATGTACTTCTGTGCCAGCAGCGCCGGAGCAGCGGGGGGCCGGGAGACCCAGTACTTCGGGCCA	CASSAGAAGGRETQYF	1	6.477942605428517E-5	48	TCRBV02-01*01	TCRBV02	TCRBV02-01	01				TCRBD02-01*01	TCRBD02	TCRBD02-01	01				TCRBJ02-05*01	TCRBJ02	TCRBJ02-05	01				6	9	6	1	4	5	33	44	53	62	66	1	In	VDJ
AATGTGAGCACCTTGGAGCTGGGGGACTCGGCCCTTTATCTTTGCGCCAGCAGCTTGGGACTAGGACAGACCCAGTACTTCGGGCCA	CASSLGLGQTQYF	1	6.477942605428517E-5	39	TCRBV05-01*01	TCRBV05	TCRBV05-01	01				TCRBD02-01	TCRBD02	TCRBD02-01				01,02	TCRBJ02-05*01	TCRBJ02	TCRBJ02-05	01				0	0	2	8	3	6	42	-1	58	64	67	1	In	VDJ
ACATGAGCCCTGAAGACAGCAGCATATATCTCTGCAGCGTTCTGTGGGACTAGCGGGAGCGGTATAGATACGCAGTATTTTGGCCCA		1	6.477942605428517E-5	49	TCRBV29-01*01	TCRBV29	TCRBV29-01	01				TCRBD02-01*02	TCRBD02	TCRBD02-01	02				TCRBJ02-03*01	TCRBJ02	TCRBJ02-03	01				5	4	0	2	6	5	32	41	45	59	65	1	Out	VDJ
AGTGCCCATCCTGAAGACAGCAGCTTCTACATCTGCAGTGCTCCTAATAGACGGCGGGGGGGCTCAGATACGCAGTATTTTGGCCCA	CSAPNRRRGGSDTQYF	1	6.477942605428517E-5	48	TCRBV20	TCRBV20				TCRBV20-01,TCRBV20-or09_02		TCRBD02-01*01	TCRBD02	TCRBD02-01	01				TCRBJ02-03*01	TCRBJ02	TCRBJ02-03	01				5	11	7	0	2	4	33	42	53	62	64	1	In	VDJ
ACTGTGAGCAACATGAGCCCTGAAGACAGCAGCATATATCTCTGCAGCGTACAGCGGGGGGGCACAGATACGCAGTATTTTGGCCCA	CSVQRGGTDTQYF	1	6.477942605428517E-5	39	TCRBV29-01*01	TCRBV29	TCRBV29-01	01				TCRBD02-01*01	TCRBD02	TCRBD02-01	01				TCRBJ02-03*01	TCRBJ02	TCRBJ02-03	01				6	2	6	1	0	1	42	50	52	-1	61	1	In	VDJ
ACCAGTGCCCATCCTGAAGACAGCAGCTTCTACATCTGCAGTGCTAGCGCGGGGAGCGCGAACACCGGGGAGCTGTTTTTTGGAGAA	CSASAGSANTGELFF	1	6.477942605428517E-5	45	TCRBV20	TCRBV20				TCRBV20-01,TCRBV20-or09_02		TCRBD02-01*01	TCRBD02	TCRBD02-01	01				TCRBJ02-02*01	TCRBJ02	TCRBJ02-02	01				3	1	7	3	4	0	36	47	48	54	58	1	In	VDJ
CTGGAGTCAGCTACCCGCTCCCAGACATCTGTGTATTTCTGCGCCAGCAGTACCCCGGACAGCTCTGAAAAACTGTTTTTTGGCAGT	CASSTPDSSEKLFF	1	6.477942605428517E-5	42	TCRBV10-02*01	TCRBV10	TCRBV10-02	01				TCRBD01-01*01	TCRBD01	TCRBD01-01	01				TCRBJ01-04*01	TCRBJ01	TCRBJ01-04	01				5	5	1	5	3	7	39	51	56	62	65	1	In	VDJ
GTGAGCACCTTGGAGCTGGGGGACTCGGCCCTTTATCTTTGCGCCAGCAGCCAGGCGGCGGGGAGAGAAAAACTGTTTTTTGGCAGT	CASSQAAGREKLFF	1	6.477942605428517E-5	42	TCRBV05-01*01	TCRBV05	TCRBV05-01	01				TCRBD02-01*01	TCRBD02	TCRBD02-01	01				TCRBJ01-04*01	TCRBJ01	TCRBJ01-04	01				4	6	7	3	3	8	39	51	57	63	66	1	In	VDJ
AGTTGGCTGCTCCCTCCCAGACATCTGTGTACTTCTGTGCCAGCAGACCAGACAAGAGATAGCAATCAGCCCCAGCATTTTGGTGAT		1	6.477942605428517E-5	46	TCRBV06-06	TCRBV06	TCRBV06-06				01,02	TCRBD01-01*01	TCRBD01	TCRBD01-01	01				TCRBJ01-05*01	TCRBJ01	TCRBJ01-05	01				6	4	2	6	5	0	35	46	50	54	59	1	Out	VDJ
AACCTGCAAAGCTTGAGGACTCGGCCGTGTATCTCTGTGCCAGCAGCCTAGGGGGGGCGGGGCGGACAGCCCCAGCATTTTGGTGAT		3	1.9433827816285547E-4	46	TCRBV11-02*02	TCRBV11	TCRBV11-02	02								TCRBD01,TCRBD02	TCRBD01-01,TCRBD02-01		TCRBJ01-05*01	TCRBJ01	TCRBJ01-05	01				1	1	6	0	8	7	35	51	52	58	66	3	Out	VDJ
CCAACCTGCAAAGCTTGAGGACTCGGCCGTGTATCTCTGTGCCAGCAGCCTAGGGGGCGGGGCGGACAGCCCCAGCATTTTGGTGAT		4	2.5911770421714066E-4	44	TCRBV11-02*02	TCRBV11	TCRBV11-02	02				TCRBD02-01*01	TCRBD02	TCRBD02-01	01				TCRBJ01-05*01	TCRBJ01	TCRBJ01-05	01				1	3	7	3	4	7	37	53	56	62	66	4	Out	VDJ
AGTGCCCATCCTGAAGACAGCAGCTTCTACATCTGCAGTGCTAGAGATCGTGAAGAGGAGGGTTACTATGGCTACACCTTCGGTTCG	CSARDREEEGYYGYTF	1	6.477942605428517E-5	48	TCRBV20	TCRBV20				TCRBV20-01,TCRBV20-or09_02		TCRBD02-01*02	TCRBD02	TCRBD02-01	02				TCRBJ01-02*01	TCRBJ01	TCRBJ01-02	01				0	9	10	0	2	3	33	47	56	62	64	1	In	VDJ
ACTGTGAGCAACATGAGCCCTGAAGACAGCAGCATATATCTCTGCAGCGTTGAAGAACCCAGCTACTATGGCTACACCTTCGGTTCG	CSVEEPSYYGYTF	1	6.477942605428517E-5	39	TCRBV29-01*01	TCRBV29	TCRBV29-01	01								TCRBD01,TCRBD02	TCRBD01-01,TCRBD02-01		TCRBJ01-02*01	TCRBJ01	TCRBJ01-02	01				0	3	4	5	2	3	42	56	59	62	64	1	In	VDJ
GAGTCAGCTGCTCCCTCCCAGACATCTGTGTACTTCTGTGCCAGCAGTTTAACACCGGCAGAGAACTATGGCTACACCTTCGGTTCG	CASSLTPAENYGYTF	1	6.477942605428517E-5	45	TCRBV06-09*01	TCRBV06	TCRBV06-09	01								TCRBD01,TCRBD02	TCRBD01-01,TCRBD02-01		TCRBJ01-02*01	TCRBJ01	TCRBJ01-02	01				4	2	3	6	9	2	36	49	51	54	63	1	In	VDJ
CTGGGGTTGGAGTCGGCTGCTCCCTCCCAAACATCTGTGTACTTCTGTGCCAGCAGGGTTGGGGCGGACGGCTACACCTTCGGTTCG	CASRVGADGYTF	1	6.477942605428517E-5	36	TCRBV06	TCRBV06				TCRBV06-02,TCRBV06-03		TCRBD01-01*01	TCRBD01	TCRBD01-01	01				TCRBJ01-02*01	TCRBJ01	TCRBJ01-02	01				6	4	7	0	4	8	45	56	60	65	69	1	In	VDJ
CTAGAGTCTGCCATCCCCAACCAGACAGCTCTTTACTTCTGTGCCACCAGTGACCATACAGGTGGGGGAGGCTACACCTTCGGTTCG	CATSDHTGGGGYTF	1	6.477942605428517E-5	42	TCRBV24	TCRBV24				TCRBV24-01,TCRBV24-or09_02						TCRBD01,TCRBD02	TCRBD01-01,TCRBD02-01		TCRBJ01-02*01	TCRBJ01	TCRBJ01-02	01				4	4	3	4	7	8	39	53	57	62	69	1	In	VDJ
CCGCTCAGGCTGGAGTTGGCTGCTCCCTCCCAGACATCTGTGTACTTCTGTGCCAGCAGTTATGACAGGGAGGAGTACTTCGGGCCG	CASSYDREEYF	1	6.477942605428517E-5	33	TCRBV06-06	TCRBV06	TCRBV06-06				01,02	TCRBD01-01*01	TCRBD01	TCRBD01-01	01				TCRBJ02-07*01	TCRBJ02	TCRBJ02-07	01				3	1	2	3	3	11	48	62	63	70	73	1	In	VDJ
GCTGAATGTGAACGCCTTGGAGCTGGAGGACTCGGCCCTGTATCTCTGTGCCAGCGGGCCGGCAGGGTCGAGCAGTACTTCGGGCCG		1	6.477942605428517E-5	35	TCRBV05-08*01	TCRBV05	TCRBV05-08	01				TCRBD01-01*01	TCRBD01	TCRBD01-01	01				TCRBJ02-07*01	TCRBJ02	TCRBJ02-07	01				7	7	4	3	1	6	46	55	62	67	68	1	Out	VDJ
GTGAGCACCTTGGAGCTGGGGGACTCGGCCCTTTATCTTTGCGCCAGCAGCTCCGGGCCCCCAGAGGTCGAGCAGTACTTCGGGCCG	CASSSGPPEVEQYF	1	6.477942605428517E-5	42	TCRBV05-01*01	TCRBV05	TCRBV05-01	01								TCRBD01,TCRBD02	TCRBD01-01,TCRBD02-01		TCRBJ02-07*01	TCRBJ02	TCRBJ02-07	01				3	2	8	0	10	6	39	52	54	58	68	1	In	VDJ
TCGGCTGCTCCCTCCCAGACATCTGTGTACTTCTGTGCCAGCAGTGAAAACGGAGGGGGCGGGTGGTCCGAGCAGTACTTCGGGCCG	CASSENGGGGWSEQYF	1	6.477942605428517E-5	48	TCRBV06-01*01	TCRBV06	TCRBV06-01	01				TCRBD01-01*01	TCRBD01	TCRBD01-01	01				TCRBJ02-07*01	TCRBJ02	TCRBJ02-07	01				2	5	5	0	8	6	33	48	53	60	68	1	In	VDJ
GAGTTGGCTGCTCCCTCCCAGACATCTGTGTACTTCTGTGCCAGCAGTTACCGGGGGACAGGGGGAACCGAGCAGTACTTCGGGCCG	CASSYRGTGGTEQYF	1	6.477942605428517E-5	45	TCRBV06-06	TCRBV06	TCRBV06-06				01,02	TCRBD01-01*01	TCRBD01	TCRBD01-01	01				TCRBJ02-07*01	TCRBJ02	TCRBJ02-07	01				2	3	0	1	3	6	36	51	54	65	68	1	In	VDJ
ACAGTGACCAGTGCCCATCCTGAAGACAGCAGCTTCTACATCTGCAGTGCTGGCGGGACAGGACGCTACGAGCAGTACTTCGGGCCG	CSAGGTGRYEQYF	1	6.477942605428517E-5	39	TCRBV20	TCRBV20				TCRBV20-01,TCRBV20-or09_02		TCRBD01-01*01	TCRBD01	TCRBD01-01	01				TCRBJ02-07*01	TCRBJ02	TCRBJ02-07	01				5	3	0	4	3	3	42	51	54	62	65	1	In	VDJ
GAGTCCGCTACCAGCTCCCAGACATCTGTGTACTTCTGTGCCATCAAGGGACATAGCGGAGAATCCTACGAGCAGTACTTCGGGCCG	CAIKGHSGESYEQYF	1	6.477942605428517E-5	45	TCRBV10-03*01	TCRBV10	TCRBV10-03	01								TCRBD01,TCRBD02	TCRBD01-01,TCRBD02-01		TCRBJ02-07*01	TCRBJ02	TCRBJ02-07	01				7	1	0	6	10	1	36	46	47	53	63	1	In	VDJ
ATTCTGGAGTCCGCCAGCACCAACCAGACATCTATGTACCTCTGTGCCAGTCAGGGGACAACCACCTACGAGCAGTACGTCGGGCCG	CASQGTTTYEQYV	5	3.238971302714258E-4	39	TCRBV28-01*01	TCRBV28	TCRBV28-01	01				TCRBD01-01*01	TCRBD01	TCRBD01-01	01				TCRBJ02-07*01	TCRBJ02	TCRBJ02-07	01				9	4	0	6	19	17	42	50	54	60	79	5	In	VDJ
ACGCCTTGGAGCTGGACGACTCGGCCCTGTATCTCTGTGCCAGCAGCTTGGACAGGGTGAAGTGGAAACACCATATATTTTGGAGAG		1	6.477942605428517E-5	46	TCRBV05-04*01	TCRBV05	TCRBV05-04	01				TCRBD01-01*01	TCRBD01	TCRBD01-01	01				TCRBJ01-03*01	TCRBJ01	TCRBJ01-03	01				0	0	3	3	5	3	35	-1	51	57	62	1	Out	VDJ
CGGTCCACAAAGCTGGAGGACTCAGCCATGTACTTCTGTGCCAGCAGTGAACAGGGGATCTCTGGAAACACCATATATTTTGGAGAG	CASSEQGISGNTIYF	1	6.477942605428517E-5	45	TCRBV02-01*01	TCRBV02	TCRBV02-01	01				TCRBD01-01*01	TCRBD01	TCRBD01-01	01				TCRBJ01-03*01	TCRBJ01	TCRBJ01-03	01				2	0	4	2	2	0	36	-1	51	57	59	1	In	VDJ
GAGGACTCAGCCATGTACTTCTGTGCCAGCAGGGACGTCCCGGGACAGGGACCCAGCTCTGGGGCCAACGTCCTGACTTTCGGGGCC	CASRDVPGQGPSSGANVLTF	1	6.477942605428517E-5	60	TCRBV02-01*01	TCRBV02	TCRBV02-01	01				TCRBD01-01*01	TCRBD01	TCRBD01-01	01				TCRBJ02-06*01	TCRBJ02	TCRBJ02-06	01				6	9	0	3	6	0	21	32	41	50	56	1	In	VDJ
AATTCCCTGGAGCTTGGTGACTCTGCTGTGTATTTCTGTGCCAGCAGCGGCCGGGCCAAGGGAAGCGCTGAGCAGTTCTTCGGGCCA	CASSGRAKGSAEQFF	1	6.477942605428517E-5	45	TCRBV03	TCRBV03				TCRBV03-01,TCRBV03-02						TCRBD01,TCRBD02	TCRBD01-01,TCRBD02-01		TCRBJ02-01*01	TCRBJ02	TCRBJ02-01	01				5	11	0	8	5	9	36	48	59	63	68	1	In	VDJ
GAGATCCAGGCTACGAAGCTTGAGGATTCAGCAGTGTATTTTTGTGCCAGCAGCCCTTATCTTAGCACTGAGCAGTTCTTCGGGCCA	CASSPYLSTEQFF	4	2.5911770421714066E-4	39	TCRBV16-01	TCRBV16	TCRBV16-01				01,02	TCRBD02-01	TCRBD02	TCRBD02-01				01,02	TCRBJ02-01*01	TCRBJ02	TCRBJ02-01	01				4	7	5	7	2	9	42	55	62	66	68	4	In	VDJ
TCTGCTGTACCCTCTCAGACATCTGTGTACTTCTGTGCCAGCAGTGACTCGGGTAGCGGGAGCCCCTATGAGCAGTTCTTCGGGCCA	CASSDSGSGSPYEQFF	1	6.477942605428517E-5	48	TCRBV06-04	TCRBV06	TCRBV06-04				01,02	TCRBD02-01*02	TCRBD02	TCRBD02-01	02				TCRBJ02-01*01	TCRBJ02	TCRBJ02-01	01				0	3	5	2	5	8	33	50	53	62	67	1	In	VDJ
GCCTTGGAGCTGGACGACTCGGCCCTGTATCTCTGTGCCAGCAGCTCAAAAAAGCGGGGGGGTGGAGAGACCCAGTACTTCGGGCCA	CASSSKKRGGGETQYF	1	6.477942605428517E-5	48	TCRBV05-04*01	TCRBV05	TCRBV05-04	01				TCRBD02-01*01	TCRBD02	TCRBD02-01	01				TCRBJ02-05*01	TCRBJ02	TCRBJ02-05	01				3	6	6	0	3	4	33	46	52	62	65	1	In	VDJ
AACGCCTTGGAGCTGGACGACTCGGCCCTGTATCTCTGTGCCAGCAGCCGTAGGACTAGCGGCACAGATACGCAGTATTTTGGCCCA	CASSRRTSGTDTQYF	1	6.477942605428517E-5	45	TCRBV05-04*01	TCRBV05	TCRBV05-04	01				TCRBD02-01	TCRBD02	TCRBD02-01				01,02	TCRBJ02-03*01	TCRBJ02	TCRBJ02-03	01				4	4	1	6	0	1	36	48	52	-1	61	1	In	VDJ
CTGGAGTCCGCTACCAGCTCCCAGACATCTGTGTACTTCTGTGCCATCAGTGGGGACAGTCCAACAGATACGCAGTATTTTGGCCCA	CAISGDSPTDTQYF	1	6.477942605428517E-5	42	TCRBV10-03*01	TCRBV10	TCRBV10-03	01				TCRBD01-01*01	TCRBD01	TCRBD01-01	01				TCRBJ02-03*01	TCRBJ02	TCRBJ02-03	01				4	0	0	5	4	3	39	-1	52	59	63	1	In	VDJ
ACTGTGACATCGGCCCAAAAGAACCCGACAGCTTTCTATCTCTGTGCCAGTAGTACCAGGGGTACCGGGGAGCTGTTTTTTGGAGAA	CASSTRGTGELFF	1	6.477942605428517E-5	39	TCRBV19-01	TCRBV19	TCRBV19-01				01,02	TCRBD01-01*01	TCRBD01	TCRBD01-01	01				TCRBJ02-02*01	TCRBJ02	TCRBJ02-02	01				4	1	4	2	1	5	42	55	56	62	63	1	In	VDJ
ATCCGGTCCACAAAGCTGGAGGACTCAGCCATGTACTTCTGTGCCAGCAGTTCAGGGGGCTGGGGCACTGAAGCTTTCTTTGGACAA	CASSSGGWGTEAFF	1	6.477942605428517E-5	42	TCRBV02-01*01	TCRBV02	TCRBV02-01	01				TCRBD01-01*01	TCRBD01	TCRBD01-01	01				TCRBJ01-01*01	TCRBJ01	TCRBJ01-01	01				5	1	4	0	5	4	39	51	52	60	65	1	In	VDJ
TGTGAGTGCCTTGGAGCTGGGGGACTCGGCCCTGTATCTCTGTGCCAGAAGCTTGGGACAGGGGGCACTGAAGCTTTCTTTGGACAA		1	6.477942605428517E-5	41	TCRBV05-03	TCRBV05	TCRBV05-03				01,02	TCRBD01-01*01	TCRBD01	TCRBD01-01	01				TCRBJ01-01*01	TCRBJ01	TCRBJ01-01	01				0	0	2	1	0	4	40	-1	56	-1	65	1	Out	VDJ
CTGAGCTCTCTGGAGCTGGGGGACTCAGCTTTGTATTTCTGTGCCAGCAGCGCATTCGAGGGGTACACTGAAGCTTTCTTTGGACAA	CASSAFEGYTEAFF	1	6.477942605428517E-5	42	TCRBV09-01	TCRBV09	TCRBV09-01				01,02					TCRBD01,TCRBD02	TCRBD01-01,TCRBD02-01		TCRBJ01-01*01	TCRBJ01	TCRBJ01-01	01				3	6	5	2	1	3	39	52	58	63	64	1	In	VDJ
GTCACTCTGACAGTGACCAGTGCCCATCCTGAAGACAGCAGCTTCTACATCTGCAGTCCCCTGAACACTGAAGCTTTCTTTGGACAA	CSPLNTEAFF	2	1.2955885210857033E-4	30	TCRBV20-01*01	TCRBV20	TCRBV20-01	01											TCRBJ01-01*01	TCRBJ01	TCRBJ01-01	01				8	0	0	0	4	0	51	-1	-1	57	61	2	In	VJ
ACCAGTGCCCATCCTGAAGACAGCAGCTTCTACATCTGCAGTGCTAGTGATGGGAAGCGGATGAACACTGAAGCTTTCTTTGGACAA	CSASDGKRMNTEAFF	1	6.477942605428517E-5	45	TCRBV20	TCRBV20				TCRBV20-01,TCRBV20-or09_02		TCRBD02-01	TCRBD02	TCRBD02-01				01,02	TCRBJ01-01*01	TCRBJ01	TCRBJ01-01	01				3	8	6	5	1	0	36	47	55	60	61	1	In	VDJ
TCAGTGACTCTGGCTTCTATCTCTGTGCCTGGAGTCGGGGTTGACAACCCTGGGGGTTCGACTAATGAAAAACTGTTTTTTGGCAGT		1	6.477942605428517E-5	58	TCRBV30-01	TCRBV30	TCRBV30-01				01,02					TCRBD01,TCRBD02	TCRBD01-01,TCRBD02-01		TCRBJ01-04*01	TCRBJ01	TCRBJ01-04	01				2	16	6	1	4	2	23	35	51	56	60	1	Out	VDJ
CAGCCCTCAGAACCCAGGGACTCAGCTGTGTACTTCTGTGCCAGCAGTCTCGGGGGGGCCGGGAATGAAAAACTGTTTTTTGGCAGT	CASSLGGAGNEKLFF	1	6.477942605428517E-5	45	TCRBV12	TCRBV12				TCRBV12-03,TCRBV12-04		TCRBD02-01*01	TCRBD02	TCRBD02-01	01				TCRBJ01-04*01	TCRBJ01	TCRBJ01-04	01				5	2	8	0	5	5	36	48	50	58	63	1	In	VDJ
ACCTTGGAGCTGGGGGACTCGGCCCTTTATCTTTGCGCCAGCAGCCTGAAGTCAGGGGCGATTAAGGAAAAACTGTTTTTTGGCAGT	CASSLKSGAIKEKLFF	1	6.477942605428517E-5	48	TCRBV05-01*01	TCRBV05	TCRBV05-01	01				TCRBD01-01*01	TCRBD01	TCRBD01-01	01				TCRBJ01-04*01	TCRBJ01	TCRBJ01-04	01				4	7	4	2	8	8	33	45	52	58	66	1	In	VDJ
GGGTTGGAGTCGGCTGCTCCCTCCCAAACATCTGTGTACTTCTGTGCCTGCAGTCGGACAGAGACAGAAAAACTGTTTTTTGGCAGT	CACSRTETEKLFF	1	6.477942605428517E-5	39	TCRBV06	TCRBV06				TCRBV06-02,TCRBV06-03		TCRBD01-01*01	TCRBD01	TCRBD01-01	01				TCRBJ01-04*01	TCRBJ01	TCRBJ01-04	01				5	1	1	5	5	8	42	54	55	61	66	1	In	VDJ
CCACAAAGCTGGAGGACTCAGCCATGTACTTCTGTGCCAGCAGTGAAGGGGGGGCAGGGCTATAATCAGCCCCAGCATTTTGGTGAT		1	6.477942605428517E-5	49	TCRBV02-01*01	TCRBV02	TCRBV02-01	01								TCRBD01,TCRBD02	TCRBD01-01,TCRBD02-01		TCRBJ01-05*01	TCRBJ01	TCRBJ01-05	01				1	1	6	0	8	4	32	48	49	55	63	1	Out	VDJ
ACACAGAAGGAGGACTCCGCCGTGTATCTCTGTGCCAGCAGCTTTGGGACAGTAGGATATAGCAATCAGCCCCAGCATTTTGGTGAT	CASSFGTVGYSNQPQHF	1	6.477942605428517E-5	51	TCRBV07-08*02	TCRBV07	TCRBV07-08	02				TCRBD01-01*01	TCRBD01	TCRBD01-01	01				TCRBJ01-05*01	TCRBJ01	TCRBJ01-05	01				3	1	0	5	7	0	30	44	45	52	59	1	In	VDJ
CCACGGAGTCAGGGGACACAGCACTGTATTTCTGTGCCAGCAGCCCCGACTTCGACTAATAGCAATCAGCCCCAGCATTTTGGTGAT		2	1.2955885210857033E-4	49	TCRBV21-01*01	TCRBV21	TCRBV21-01	01				TCRBD02-01	TCRBD02	TCRBD02-01				01,02	TCRBJ01-05*01	TCRBJ01	TCRBJ01-05	01				5	9	2	9	1	0	32	44	53	58	59	2	Out	VDJ
ACAGAGCAGCGGGACTCGGCCATGTATCGCTGTGCCAGCAGCTCCTTCTCAGGGAGTAGGAGCAATCAGCCCCAGCATTTTGGTGAT	CASSSFSGSRSNQPQHF	1	6.477942605428517E-5	51	TCRBV07-06*01	TCRBV07	TCRBV07-06	01								TCRBD01,TCRBD02	TCRBD01-01,TCRBD02-01		TCRBJ01-05*01	TCRBJ01	TCRBJ01-05	01				4	6	4	3	6	1	30	43	49	54	60	1	In	VDJ
CAGCCTGCAGAGCTTGGGGACTCGGCCGTGTATCTCTGTGCCAGCAGCCTAGGGGGGCGGGGCGGACAGCCCCAGCATTTTGGTGAT	CASSLGGRGGQPQHF	4	2.5911770421714066E-4	45	TCRBV11-03*01	TCRBV11	TCRBV11-03	01								TCRBD01,TCRBD02	TCRBD01-01,TCRBD02-01		TCRBJ01-05*01	TCRBJ01	TCRBJ01-05	01				1	0	6	0	8	7	36	-1	52	58	66	4	In	VDJ
ACTCTGACGATCCAGCGCACACAGCAGGAGGACTCGGCCGTGTATCTCTGTGCCAGCAGCTTAGTTTACGAGCAGTACTTCGGGCCG	CASSLVYEQYF	1	6.477942605428517E-5	33	TCRBV07-02*01	TCRBV07	TCRBV07-02	01											TCRBJ02-07*01	TCRBJ02	TCRBJ02-07	01				1	0	0	0	2	4	48	-1	-1	64	66	1	In	VJ
ACCAGTGCCCATCCTGAAGACAGCAGCTTCTACATCTGCAGTGCCGATACTCCAACAGGGGGCTCGGACACCATATATTTTGGAGAG	CSADTPTGGSDTIYF	1	6.477942605428517E-5	45	TCRBV20	TCRBV20				TCRBV20-01,TCRBV20-or09_02		TCRBD01-01*01	TCRBD01	TCRBD01-01	01				TCRBJ01-03*01	TCRBJ01	TCRBJ01-03	01				6	10	3	0	4	8	36	44	54	63	67	1	In	VDJ
GAGTCTGCCGGGCCCTCACATACCTCTCAGTACCTCTGTGCCAGCAGTCGGGAACAGGGTACAAGAAACACCATATATTTTGGAGAG	CASSREQGTRNTIYF	1	6.477942605428517E-5	45	TCRBV25-01*01	TCRBV25	TCRBV25-01	01				TCRBD01-01*01	TCRBD01	TCRBD01-01	01				TCRBJ01-03*01	TCRBJ01	TCRBJ01-03	01				5	5	3	3	5	5	36	48	53	59	64	1	In	VDJ
GAGCAGGGGGACTCGGCCATGTATCTCTGTGCCAGCAGCCTCCGGGACAGGGAGTTCTCTGGGGCCAACGTCCTGACTTTCGGGGCC	CASSLRDREFSGANVLTF	1	6.477942605428517E-5	54	TCRBV07-09	TCRBV07	TCRBV07-09				01,03	TCRBD01-01*01	TCRBD01	TCRBD01-01	01				TCRBJ02-06*01	TCRBJ02	TCRBJ02-06	01				5	4	0	3	4	0	27	39	43	52	56	1	In	VDJ
CAGCGCACAGAGCGGGGGGACTCAGCCGTGTATCTCTGTGCCAGCAGCCCCGGCGGCTCTGGGGCCAACGTCCTGACTTTCGGGGCC	CASSPGGSGANVLTF	2	1.2955885210857033E-4	45	TCRBV07-03*01	TCRBV07	TCRBV07-03	01				TCRBD02-01	TCRBD02	TCRBD02-01				01,02	TCRBJ02-06*01	TCRBJ02	TCRBJ02-06	01				5	4	7	5	0	0	36	48	52	-1	56	2	In	VDJ
AGTCGGCTGCTCCCTCCCAGACATCTGTGTACTTCTGTGCCAGCAGTGAAGTGGGACCATCCTAATTCACCCCTCCACTTTGGGAAC		2	1.2955885210857033E-4	46	TCRBV06-01*01	TCRBV06	TCRBV06-01	01								TCRBD01,TCRBD02	TCRBD01-01,TCRBD02-01		TCRBJ01-06*01	TCRBJ01	TCRBJ01-06	01				1	1	0	7	5	6	35	51	52	57	62	2	Out	VDJ
ACCAGTGCCCATCCTGAAGACAGCAGCTTCTACATCTGCAGTGCGGGGGCAGGGAGCTCCTATAATTCACCCCTCCACTTTGGGAAC	CSAGAGSSYNSPLHF	1	6.477942605428517E-5	45	TCRBV20	TCRBV20				TCRBV20-01,TCRBV20-or09_02		TCRBD01-01*01	TCRBD01	TCRBD01-01	01				TCRBJ01-06*01	TCRBJ01	TCRBJ01-06	01				6	0	6	0	6	0	36	-1	44	50	56	1	In	VDJ
AGCACCTTGGAGCTGGGGGACTCGGCCCTTTATCTTTGCGCCAGCAGCCAGAGCGGGGACTCCTACAATGAGCAGTTCTTCGGGCCA	CASSQSGDSYNEQFF	2	1.2955885210857033E-4	45	TCRBV05-01*01	TCRBV05	TCRBV05-01	01				TCRBD02-01*01	TCRBD02	TCRBD02-01	01				TCRBJ02-01*01	TCRBJ02	TCRBJ02-01	01				4	3	6	3	1	0	36	48	51	58	59	2	In	VDJ
TGTGACATCGGCCCAAAAGAACCCGACAGCTTTCTATCTCTGTGCCAGTCCGGTAAGACAGCCCCGGGGACCCAGTACTTCGGGCCA		1	6.477942605428517E-5	41	TCRBV19-01	TCRBV19	TCRBV19-01				01,02	TCRBD01-01*01	TCRBD01	TCRBD01-01	01				TCRBJ02-05*01	TCRBJ02	TCRBJ02-05	01				8	7	2	5	7	7	40	49	56	61	68	1	Out	VDJ
CTGACGATCCAGCGCACACAGCAGGAGGACTCGGCCGTGTATCTCTGTGCCAGCAGCTTGACCTTAGAGACCCAGTACTTCGGGCCA	CASSLTLETQYF	2	1.2955885210857033E-4	36	TCRBV07-02*01	TCRBV07	TCRBV07-02	01								TCRBD01,TCRBD02	TCRBD01-01,TCRBD02-01		TCRBJ02-05*01	TCRBJ02	TCRBJ02-05	01				3	0	2	7	3	4	45	-1	59	62	65	2	In	VDJ
CGGTCCACAAAGCTGGAGGACTCAGCCATGTACTTCTGTGCCAGCAGGGAACCTACAGGGGTGCAAGAGACCCAGTACTTCGGGCCA	CASREPTGVQETQYF	1	6.477942605428517E-5	45	TCRBV02-01*01	TCRBV02	TCRBV02-01	01				TCRBD01-01*01	TCRBD01	TCRBD01-01	01				TCRBJ02-05*01	TCRBJ02	TCRBJ02-05	01				2	3	3	2	2	2	36	51	54	61	63	1	In	VDJ
AGCACCTTGGAGCTGGGGGACTCGGCCCTTTATCTTTGCGCCAGCAGCTTGGGGGACAGGAGCCAAGAGACCCAGTACTTCGGGCCA	CASSLGDRSQETQYF	1	6.477942605428517E-5	45	TCRBV05-01*01	TCRBV05	TCRBV05-01	01				TCRBD01-01*01	TCRBD01	TCRBD01-01	01				TCRBJ02-05*01	TCRBJ02	TCRBJ02-05	01				0	0	0	4	2	1	36	-1	52	60	62	1	In	VDJ
ATGAATGTGAGCACCTTGGAGCTGGGGGACTCGGCCCTTTATCTTTGCGCCAGCAGTTTCAGCCAAGAGACCCAGTACTTCGGGCCA	CASSFSQETQYF	1	6.477942605428517E-5	36	TCRBV05-01*01	TCRBV05	TCRBV05-01	01				TCRBD01-01*01	TCRBD01	TCRBD01-01	01				TCRBJ02-05*01	TCRBJ02	TCRBJ02-05	01				5	3	4	5	0	1	45	56	59	-1	62	1	In	VDJ
CCTGATCCTGGAGTCGCCCAGCCCCAACCAGACCTCTCTGTACTCAGCCGATGACAGAACTCCCAAGAGACCCAGTACTTCGGGCCA		2	1.2955885210857033E-4	35	TCRBV27-01*01	TCRBV27	TCRBV27-01	01				TCRBD01-01*01	TCRBD01	TCRBD01-01	01				TCRBJ02-05*01	TCRBJ02	TCRBJ02-05	01				19	8	2	5	5	1	46	44	52	57	62	2	Out	VDJ
AGCACCTTGGAGCTGGGGGACTCGGCCCTTTATCTTTGCGCCAGCAGCTTGACAGGGAGGGACCAAGAGACCCAGTACTTCGGGCCA	CASSLTGRDQETQYF	1	6.477942605428517E-5	45	TCRBV05-01*01	TCRBV05	TCRBV05-01	01				TCRBD02-01*02	TCRBD02	TCRBD02-01	02				TCRBJ02-05*01	TCRBJ02	TCRBJ02-05	01				1	3	9	0	0	0	36	51	54	-1	61	1	In	VDJ
TGCTCCCTCCCAGACATCTGTATACTTCTGTGCCAGCAGCGCGCCCCACTCACTAGCGGGACCCGGGGGGCGCAGTATTTTGGCCCA		1	6.477942605428517E-5	53	TCRBV06-09*01	TCRBV06	TCRBV06-09	01				TCRBD02-01*02	TCRBD02	TCRBD02-01	02				TCRBJ02-03*01	TCRBJ02	TCRBJ02-03	01				6	12	3	3	9	10	28	39	51	61	70	1	Out	VDJ
CGCACACAGCAGGAGGACTCCGCCGTGTATCTCTGTGCCAGCAGCTTCCGGACTAGCGGGAGCCGTGATACGCAGTATTTTGGCCCA	CASSFRTSGSRDTQYF	5	3.238971302714258E-4	48	TCRBV07-08*01	TCRBV07	TCRBV07-08	01				TCRBD02-01*02	TCRBD02	TCRBD02-01	02				TCRBJ02-03*01	TCRBJ02	TCRBJ02-03	01				3	2	1	2	4	6	33	47	49	62	66	5	In	VDJ
TCTCTGGAGCTGGGGGACTCAGCTTTGTATTTCTGTGCCAGCAGCGGTGACCCGCGGGAGGGAGGAGATACGCAGTATTTTGGCCCA	CASSGDPREGGDTQYF	1	6.477942605428517E-5	48	TCRBV09-01	TCRBV09	TCRBV09-01				01,02	TCRBD02-01*02	TCRBD02	TCRBD02-01	02				TCRBJ02-03*01	TCRBJ02	TCRBJ02-03	01				3	7	7	0	3	5	33	46	53	62	65	1	In	VDJ
ATCAATTCCCTGGAGCTTGGTGACTCTGCTGTGTATTTCTGTGCCAGCAGCATAGCGGGGCCAAGAGATACGCAGTATTTTGGCCCA	CASSIAGPRDTQYF	1	6.477942605428517E-5	42	TCRBV03	TCRBV03				TCRBV03-01,TCRBV03-02		TCRBD02-01*01	TCRBD02	TCRBD02-01	01				TCRBJ02-03*01	TCRBJ02	TCRBJ02-03	01				5	1	5	3	5	5	39	51	52	60	65	1	In	VDJ
GCTGCTCCCTCCCAGACATCTGTGTACTTCTGTGCCAGCAGTTATAGCGGGGAAACCTACAGGGCAGATACGCAGTATTTTGGCCCA	CASSYSGETYRADTQYF	1	6.477942605428517E-5	51	TCRBV06	TCRBV06				TCRBV06-05,TCRBV06-06		TCRBD02-01*01	TCRBD02	TCRBD02-01	01				TCRBJ02-03*01	TCRBJ02	TCRBJ02-03	01				3	0	5	3	12	4	30	-1	44	52	64	1	In	VDJ
CTGTCGGCTGCTCCCTCCCAGACATCTGTGTACTTCTGTGCCAGCCGGACAGGGCTGAACTCCGCAGATACGCAGTATTTTGGCCCA	CASRTGLNSADTQYF	1	6.477942605428517E-5	45	TCRBV06-05*01	TCRBV06	TCRBV06-05	01				TCRBD01-01*01	TCRBD01	TCRBD01-01	01				TCRBJ02-03*01	TCRBJ02	TCRBJ02-03	01				8	1	1	3	10	4	36	45	46	54	64	1	In	VDJ
AGTGACCAGTGCCCATCCTGAAGACAGCAGCTTCTACATCTGCAGTGCTATGAGCGGGAACGCACAGATACGCAGTATTTTGGCCCA		1	6.477942605428517E-5	41	TCRBV20	TCRBV20				TCRBV20-01,TCRBV20-or09_02		TCRBD02-01*02	TCRBD02	TCRBD02-01	02				TCRBJ02-03*01	TCRBJ02	TCRBJ02-03	01				4	2	6	3	2	1	40	50	52	59	61	1	Out	VDJ
ACTCTGGCTTCTATCTCTGTGCCTGGCCCCGATACGCCCTATAGAAGACAGGGCGGAGGAGGACGGGTTGAAGCTTTCTTTGGACAA		1	6.477942605428517E-5	64	TCRBV30-01	TCRBV30	TCRBV30-01				01,02	TCRBD01-01*01	TCRBD01	TCRBD01-01	01				TCRBJ01-01*01	TCRBJ01	TCRBJ01-01	01				5	20	2	3	15	7	17	26	46	53	68	1	Out	VDJ
TCCACCTTGGAGATCCAGCGCACAGAGCAGGGGGACTCGGCCATGTATCTCTGCTTAACAGGGTTCACTGAAGCTTTCTTTGGACAA	CLTGFTEAFF	1	6.477942605428517E-5	30	TCRBV07-09	TCRBV07	TCRBV07-09				01,03	TCRBD01-01*01	TCRBD01	TCRBD01-01	01				TCRBJ01-01*01	TCRBJ01	TCRBJ01-01	01				15	4	3	3	2	4	51	53	57	63	65	1	In	VDJ
ATCCAGCGCACACAGCAGGAGGACTCGGCCGTGTATCTCTGTGCCAGCAGCTTGGCTGGTGTGAACACTGAAGCTTTCTTTGGACAA	CASSLAGVNTEAFF	1	6.477942605428517E-5	42	TCRBV07-02*01	TCRBV07	TCRBV07-02	01				TCRBD01-01*01	TCRBD01	TCRBD01-01	01				TCRBJ01-01*01	TCRBJ01	TCRBJ01-01	01				3	0	9	0	5	0	39	-1	53	56	61	1	In	VDJ
AGCACCTTGGAGCTGGGGGACTCGGCCCTTTATCTTTGCGCCAGCAGCCGATCCGGGACAGATAATCAGCCCCAGCATTTTGGTGAT	CASSRSGTDNQPQHF	1	6.477942605428517E-5	45	TCRBV05-01*01	TCRBV05	TCRBV05-01	01				TCRBD01-01*01	TCRBD01	TCRBD01-01	01				TCRBJ01-05*01	TCRBJ01	TCRBJ01-05	01				4	6	0	5	2	4	36	48	54	61	63	1	In	VDJ
ACCAGTGCCCATCCTGAAGACAGCAGCTTCTACATCTGCAGTGCTAGAGATCCCACAGGGGGCTGGAGTGGCTACACCTTCGGTTCG	CSARDPTGGWSGYTF	2	1.2955885210857033E-4	45	TCRBV20	TCRBV20				TCRBV20-01,TCRBV20-or09_02		TCRBD01-01*01	TCRBD01	TCRBD01-01	01				TCRBJ01-02*01	TCRBJ01	TCRBJ01-02	01				0	4	3	0	5	7	36	50	54	63	68	2	In	VDJ
AAGGTGCAGCCTGCAGAACTGGAGGATTCTGGAGTTTATTTCTGTGCCAGCAGCTACCGGGGGTCCTATGGCTACACCTTCGGTTCG	CASSYRGSYGYTF	1	6.477942605428517E-5	39	TCRBV14-01*01	TCRBV14	TCRBV14-01	01				TCRBD02-01*01	TCRBD02	TCRBD02-01	01				TCRBJ01-02*01	TCRBJ01	TCRBJ01-02	01				5	3	8	2	2	4	42	54	57	63	65	1	In	VDJ
AATGTGAGCACCTTGGAGCTGGGGGACTCGGCCCTTTATCTTTGCGCCAGCACGGGACAGGGATCCTATGGCTACACCTTCGGTTCG	CASTGQGSYGYTF	1	6.477942605428517E-5	39	TCRBV05-01*01	TCRBV05	TCRBV05-01	01				TCRBD01-01*01	TCRBD01	TCRBD01-01	01				TCRBJ01-02*01	TCRBJ01	TCRBJ01-02	01				6	1	0	3	3	4	42	52	53	62	65	1	In	VDJ
CTACACACCCTGCAGCCAGAAGACTCGGCCCTGTATCTCTGTGCCAGCAGCCAAGGGACAAGTTACTATGGCTACACCTTCGGTTCG	CASSQGTSYYGYTF	1	6.477942605428517E-5	42	TCRBV04-02*01	TCRBV04	TCRBV04-02	01				TCRBD01-01*01	TCRBD01	TCRBD01-01	01				TCRBJ01-02*01	TCRBJ01	TCRBJ01-02	01				1	0	1	6	4	3	39	-1	55	60	64	1	In	VDJ
GTGAGCACCTTGGAGCTGGGGGACTCGGCCCTTTATCTTTGCGCCAGCAGCTTGGGAAGGGTTAACTATGGCTACACCTTCGGTTCG	CASSLGRVNYGYTF	1	6.477942605428517E-5	42	TCRBV05-01*01	TCRBV05	TCRBV05-01	01								TCRBD01,TCRBD02	TCRBD01-01,TCRBD02-01		TCRBJ01-02*01	TCRBJ01	TCRBJ01-02	01				0	2	5	3	1	1	39	55	57	61	62	1	In	VDJ
GCTCCCTCCCAGACATCTGTGTACTTCTGTGCCAGCAGTTACTATCTGCCGGGGGAGGCCCCTAACTATGGCTACACCTTCGGTTCG	CASSYYLPGEAPNYGYTF	1	6.477942605428517E-5	54	TCRBV06	TCRBV06				TCRBV06-05,TCRBV06-06		TCRBD02-01	TCRBD02	TCRBD02-01				01,02	TCRBJ01-02*01	TCRBJ01	TCRBJ01-02	01				1	6	8	2	6	0	27	43	49	55	61	1	In	VDJ
AATGTGAGCACCTTGGAGCTGGGGGACTCGGCCCTTTATCTTTGCGCCAGCAGCTTGGATACTAACTATGGCTACACCTTCGGTTCG	CASSLDTNYGYTF	2	1.2955885210857033E-4	39	TCRBV05-01*01	TCRBV05	TCRBV05-01	01				TCRBD02-01	TCRBD02	TCRBD02-01				01,02	TCRBJ01-02*01	TCRBJ01	TCRBJ01-02	01				0	1	5	9	0	0	42	58	59	-1	61	2	In	VDJ
CTGCTCCCTCCCAGACATCTGTGTACTTCTGTGCCAGCAGTTACCAGTGACAGGGAACCCTTGAACTATGGCTACACCTTCGGTTCG		1	6.477942605428517E-5	52	TCRBV06	TCRBV06				TCRBV06-05,TCRBV06-06		TCRBD01-01*01	TCRBD01	TCRBD01-01	01				TCRBJ01-02*01	TCRBJ01	TCRBJ01-02	01				2	4	2	3	8	2	29	44	48	55	63	1	Out	VDJ
CTCACTCTGGAGTCCGCTACCAGCTCCCAGACATCTGTGTACTTCTGTGCCATCAGTGAGGTAGGGGATGGCTACACCTTCGGTTCG	CAISEVGDGYTF	1	6.477942605428517E-5	36	TCRBV10-03*01	TCRBV10	TCRBV10-03	01				TCRBD01-01*01	TCRBD01	TCRBD01-01	01				TCRBJ01-02*01	TCRBJ01	TCRBJ01-02	01				2	2	5	2	0	6	45	60	62	-1	67	1	In	VDJ
CAGCGCACACAGCAGGAGGACTCGGCCGTGTATCTCTGTGCCAGCAGCTTATGGACTAGCGGATCCTACGAGCAGTACTTCGGGCCG	CASSLWTSGSYEQYF	1	6.477942605428517E-5	45	TCRBV07-02*01	TCRBV07	TCRBV07-02	01				TCRBD02-01	TCRBD02	TCRBD02-01				01,02	TCRBJ02-07*01	TCRBJ02	TCRBJ02-07	01				2	1	1	5	1	1	36	51	52	62	63	1	In	VDJ
GCTCCCTCCCAGACATCTGTGTACTTCTGTGCCAGTGTTCCATGGGGACAGGGGGACTCTGGGGCCAACGTCCTGACTTTCGGGGCC	CASVPWGQGDSGANVLTF	1	6.477942605428517E-5	54	TCRBV06	TCRBV06				TCRBV06-01,TCRBV06-05,TCRBV06-06		TCRBD01-01*01	TCRBD01	TCRBD01-01	01				TCRBJ02-06*01	TCRBJ02	TCRBJ02-06	01				9	9	0	1	1	0	27	35	44	55	56	1	In	VDJ
AATGTGAGCACCTTGGAGCTGGGGGACTCGGCCCTTTATCTTTGCGCCAGCAGCGTCGGACAGGGCGGCATTCAGTACTTCGGCGCC	CASSVGQGGIQYF	1	6.477942605428517E-5	39	TCRBV05-01*01	TCRBV05	TCRBV05-01	01				TCRBD01-01*01	TCRBD01	TCRBD01-01	01				TCRBJ02-04*01	TCRBJ02	TCRBJ02-04	01				4	3	1	3	3	9	42	54	57	65	68	1	In	VDJ
ATCCAGCGCACACAGCAGGAGGACTCGGCCGTGTATCTCTGTGCCAGCAGCCCAGGGCCCGGCCAGAACATTCAGTACTTCGGCGCC	CASSPGPGQNIQYF	1	6.477942605428517E-5	42	TCRBV07-02*01	TCRBV07	TCRBV07-02	01				TCRBD01-01*01	TCRBD01	TCRBD01-01	01				TCRBJ02-04*01	TCRBJ02	TCRBJ02-04	01				5	1	4	3	9	7	39	51	52	57	66	1	In	VDJ
GAGTCCGCCAGCACCAACCAGACATCTATGTACCTCTGTGCCGCCAGGGAGAGGAGCTCCTATAATTCACCCCTCCACTTTGGGAAC	CAARERSSYNSPLHF	3	1.9433827816285547E-4	45	TCRBV28-01*01	TCRBV28	TCRBV28-01	01								TCRBD01,TCRBD02	TCRBD01-01,TCRBD02-01		TCRBJ01-06*01	TCRBJ01	TCRBJ01-06	01				11	2	4	3	7	0	36	42	44	49	56	3	In	VDJ
GAGTCGGCTGCTCCCTCCCAGACATCTGTGTACTTCTGTGCCAGCAGTGAAGGGGGGCAGGGAGGGTCACCCCTCCACTTTGGGAAC	CASSEGGQGGSPLHF	1	6.477942605428517E-5	45	TCRBV06-01*01	TCRBV06	TCRBV06-01	01				TCRBD02-01*02	TCRBD02	TCRBD02-01	02				TCRBJ01-06*01	TCRBJ01	TCRBJ01-06	01				1	7	9	0	0	10	36	52	59	-1	66	1	In	VDJ
TCGGCTGCTCCCTCCCAGACATCTGTGTACTTCTGTGCCAGCAGTTACGGAGCTAGCGGGGGTGGCAATGAGCAGTTCTTCGGGCCA	CASSYGASGGGNEQFF	1	6.477942605428517E-5	48	TCRBV06-05*01	TCRBV06	TCRBV06-05	01				TCRBD02-01*01	TCRBD02	TCRBD02-01	01				TCRBJ02-01*01	TCRBJ02	TCRBJ02-01	01				2	4	4	2	3	6	33	48	52	62	65	1	In	VDJ
CTACACACCCTGCAGCCAGAAGACTCGGCCCTGTATCTCTGTGCCAGCAGCCAAGAACTAGCGTCCAATGAGCAGTTCTTCGGGCCA	CASSQELASNEQFF	1	6.477942605428517E-5	42	TCRBV04-02*01	TCRBV04	TCRBV04-02	01				TCRBD02-01	TCRBD02	TCRBD02-01				01,02	TCRBJ02-01*01	TCRBJ02	TCRBJ02-01	01				0	0	3	6	2	6	39	-1	56	63	65	1	In	VDJ
GAGTCCGCTACCAGCTCCCAGACATCTGTGTACTTCTGTGCCATCAGTGGCGGCAGAAGCTCCTACAATGAGCAGTTCTTCGGGCCA	CAISGGRSSYNEQFF	1	6.477942605428517E-5	45	TCRBV10-03*01	TCRBV10	TCRBV10-03	01				TCRBD02-01	TCRBD02	TCRBD02-01				01,02	TCRBJ02-01*01	TCRBJ02	TCRBJ02-01	01				4	0	7	5	6	0	36	-1	49	53	59	1	In	VDJ
CAGCCAGAAGACTCGGCCCTGTATCTCTGTGCCAGCAGCCAAGATCCTGACTAGCGGGGGGGCCTTGAGACCCAGTACTTCGGGCCA	CASSQDPD*RGGLETQYF	1	6.477942605428517E-5	54	TCRBV04-02*01	TCRBV04	TCRBV04-02	01				TCRBD02-01*01	TCRBD02	TCRBD02-01	01				TCRBJ02-05*01	TCRBJ02	TCRBJ02-05	01				0	4	2	0	4	5	27	44	48	62	66	1	Stop	VDJ
CGCACACAGCAGGAGGACTCGGCCGTGTATCTCTGTGCCAGCAGCTTAGTGGCTAGCGGGGGCGGGGATACGCAGTATTTTGGCCCA	CASSLVASGGGDTQYF	1	6.477942605428517E-5	48	TCRBV07-02*01	TCRBV07	TCRBV07-02	01				TCRBD02-01*01	TCRBD02	TCRBD02-01	01				TCRBJ02-03*01	TCRBJ02	TCRBJ02-03	01				1	3	4	2	4	6	33	49	52	62	66	1	In	VDJ
GTGAACGCCTTGGAGCTGGACGACTCGGCCCTGTATCTCTGTGCCAGCAGCTCCCAATCCACAGCGGATACGCAGTATTTTGGCCCA	CASSSQSTADTQYF	2	1.2955885210857033E-4	42	TCRBV05-04*01	TCRBV05	TCRBV05-04	01								TCRBD01,TCRBD02	TCRBD01-01,TCRBD02-01		TCRBJ02-03*01	TCRBJ02	TCRBJ02-03	01				3	8	3	5	2	6	39	52	60	64	66	2	In	VDJ
ACATCGGCCCAAAAGAACCCGACAGCTTTCTATCTCTGTGCCAGTGGGGAGACAGGGAGGTTCATAGATACGCAGTATTTTGGCCCA	CASGETGRFIDTQYF	1	6.477942605428517E-5	45	TCRBV19-01	TCRBV19	TCRBV19-01				01,02	TCRBD01-01*01	TCRBD01	TCRBD01-01	01				TCRBJ02-03*01	TCRBJ02	TCRBJ02-03	01				8	5	2	3	8	5	36	45	50	57	65	1	In	VDJ
GTGAGCACCTTGGAGCTGGGGGACTCGGCCCTTTATCTTTGCGCCAGCAGCCTACAGGGGAGCACAGATACGCAGTATTTTGGCCCA	CASSLQGSTDTQYF	1	6.477942605428517E-5	42	TCRBV05-01*01	TCRBV05	TCRBV05-01	01				TCRBD01-01*01	TCRBD01	TCRBD01-01	01				TCRBJ02-03*01	TCRBJ02	TCRBJ02-03	01				4	2	3	2	0	0	39	51	53	-1	60	1	In	VDJ
ATCCGGTCCACAAAGCTGGAGGACTCAGCCATGTACTTCTGTGCCAGTAGCCGGGACAGGAGCACAGATACGCAGTATTTTGGCCCA	CASSRDRSTDTQYF	1	6.477942605428517E-5	42	TCRBV02-01*01	TCRBV02	TCRBV02-01	01				TCRBD01-01*01	TCRBD01	TCRBD01-01	01				TCRBJ02-03*01	TCRBJ02	TCRBJ02-03	01				9	5	0	4	0	0	39	47	52	-1	60	1	In	VDJ
AACGCCTTGGAGCTGGACGACTCGGCCCTGTATCTCTGTGCCAGCAGCCGGGGGGGCCAGGGGACCGGGGAGCTGTTTTTTGGAGAA	CASSRGGQGTGELFF	1	6.477942605428517E-5	45	TCRBV05-04*01	TCRBV05	TCRBV05-04	01				TCRBD02-01*01	TCRBD02	TCRBD02-01	01				TCRBJ02-02*01	TCRBJ02	TCRBJ02-02	01				4	0	8	0	7	5	36	-1	48	56	63	1	In	VDJ
ACACAGCAGGAGGACTCGGCCGTGTATCTCTGTGCCAGCAGCATAGAGAGGGGACAGACGAACACCGGGGAGCTGTTTTTTGGAGAA	CASSIERGQTNTGELFF	1	6.477942605428517E-5	51	TCRBV07-02*01	TCRBV07	TCRBV07-02	01				TCRBD01-01*01	TCRBD01	TCRBD01-01	01				TCRBJ02-02*01	TCRBJ02	TCRBJ02-02	01				1	4	0	5	1	0	30	46	50	57	58	1	In	VDJ
ACCTTGGAGCTGGGGGACTCGGCCCTTTATCTTTGCGCCAGCAGCTTGGAGGCAGGGGGCTTGGGCACTGAAGCTTTCTTTGGACAA	CASSLEAGGLGTEAFF	1	6.477942605428517E-5	48	TCRBV05-01*01	TCRBV05	TCRBV05-01	01				TCRBD01-01*01	TCRBD01	TCRBD01-01	01				TCRBJ01-01*01	TCRBJ01	TCRBJ01-01	01				0	3	4	0	5	4	33	49	52	60	65	1	In	VDJ
GTCCACGGAGTCAGGGGACACAGCACTGTATTTCTGTGCCAGCATTGCCCCCCTAAGTTCTTGAACACTGAAGCTTTCTTTGGACAA		2	1.2955885210857033E-4	47	TCRBV21-01*01	TCRBV21	TCRBV21-01	01				TCRBD02-01	TCRBD02	TCRBD02-01				01,02	TCRBJ01-01*01	TCRBJ01	TCRBJ01-01	01				7	8	4	9	6	0	34	44	52	55	61	2	Out	VDJ
AAGATCCAGCCCTCAGAACCCAGGGACTCAGCTGTGTACTTCTGTGCCAGCAGCCGGAGTATTAATGAAAAACTGTTTTTTGGCAGT	CASSRSINEKLFF	2	1.2955885210857033E-4	39	TCRBV12	TCRBV12				TCRBV12-03,TCRBV12-04		TCRBD02-01*02	TCRBD02	TCRBD02-01	02				TCRBJ01-04*01	TCRBJ01	TCRBJ01-04	01				6	2	10	2	3	4	42	53	55	59	62	2	In	VDJ
CGCACAGAGCAAGGGCGACTCGGCTGTGTATCTCTGTGTCAGAAGCCCCTAGGGGGGTGGGTCGGTCAGCCCCAGCATTTTGGTGAT		1	6.477942605428517E-5	47	TCRBV07-05*02	TCRBV07	TCRBV07-05	02								TCRBD01,TCRBD02	TCRBD01-01,TCRBD02-01		TCRBJ01-05*01	TCRBJ01	TCRBJ01-05	01				5	4	5	1	9	6	34	46	50	56	65	1	Out	VDJ
GTCCACGGAGTCAGGGGACACAGCACTGTATTTCTGTGCCAGCAGCTCTGGGCTAGCTACATTCATCAGCCCCAGCATTTTGGTGAT		1	6.477942605428517E-5	47	TCRBV21-01*01	TCRBV21	TCRBV21-01	01				TCRBD02-01	TCRBD02	TCRBD02-01				01,02	TCRBJ01-05*01	TCRBJ01	TCRBJ01-05	01				5	6	4	7	7	5	34	46	52	57	64	1	Out	VDJ
CTGTACCTTGGAGATCCAGTCCACGGAGTCAGGGGACACAGCACTGTATTTCTGTGCCAGGGGGAACAGCCCCAGCATTTTGGTGAT		3	1.9433827816285547E-4	29	TCRBV21-01*01	TCRBV21	TCRBV21-01	01								TCRBD01,TCRBD02	TCRBD01-01,TCRBD02-01		TCRBJ01-05*01	TCRBJ01	TCRBJ01-05	01				9	1	0	8	1	7	52	60	61	65	66	3	Out	VDJ
CTAGAGTCTGCCATCCCCAACCAGACAGCTCTTTACTTCTGTGCCACCAGTGACGCAACGGGGCCTTATGGCTACACCTTCGGTTCG	CATSDATGPYGYTF	1	6.477942605428517E-5	42	TCRBV24	TCRBV24				TCRBV24-01,TCRBV24-or09_02						TCRBD01,TCRBD02	TCRBD01-01,TCRBD02-01		TCRBJ01-02*01	TCRBJ01	TCRBJ01-02	01				4	6	7	0	2	5	39	53	59	64	66	1	In	VDJ
ACGCCTTGTTGCTGGGGGACTCGGCCCTCTATCTCTGTGCCAGCAGCTACCGGGACGTACTCGAACTATGGCTACACCTTCGGTTCG		1	6.477942605428517E-5	46	TCRBV05-06*01	TCRBV05	TCRBV05-06	01								TCRBD01,TCRBD02	TCRBD01-01,TCRBD02-01		TCRBJ01-02*01	TCRBJ01	TCRBJ01-02	01				3	3	0	7	7	2	35	48	51	56	63	1	Out	VDJ
CAGCGCACACAGCAGGAGGACTCGGCCGTGTATCTCTGTGCCAGCAGCCAGAGGGCGGGGGGGCTTTACGAGCAGTACTTCGGGCCG	CASSQRAGGLYEQYF	2	1.2955885210857033E-4	45	TCRBV07-02*01	TCRBV07	TCRBV07-02	01				TCRBD02-01*01	TCRBD02	TCRBD02-01	01				TCRBJ02-07*01	TCRBJ02	TCRBJ02-07	01				5	6	7	0	3	4	36	48	54	63	66	2	In	VDJ
CAGTGACCAGTGCCCATCCTGAAGACAGCAGCTTCTACATCTGCAGTGCTAGAGGGCAGGGAATCGTACGAGCAGTACTTCGGGCCG		2	1.2955885210857033E-4	40	TCRBV20	TCRBV20				TCRBV20-01,TCRBV20-or09_02		TCRBD01-01*01	TCRBD01	TCRBD01-01	01				TCRBJ02-07*01	TCRBJ02	TCRBJ02-07	01				1	2	4	3	5	4	41	54	56	61	66	2	Out	VDJ
AGCACCTTGGAGCTGGGGGACTCGGCCCTTTATCTTTGCGCCAGCAGCTTGGGGGACAGGGTAATCTACGAGCAGTACTTCGGGCCG	CASSLGDRVIYEQYF	1	6.477942605428517E-5	45	TCRBV05-01*01	TCRBV05	TCRBV05-01	01				TCRBD01-01*01	TCRBD01	TCRBD01-01	01				TCRBJ02-07*01	TCRBJ02	TCRBJ02-07	01				0	0	0	3	4	3	36	-1	52	61	65	1	In	VDJ
CTGATCCTGGAGTCGCCCAGCCCCAACCAGACCTCTCTGTACTTCTGTGCCGCGGGGTCGAGCTCCTACGAGCAGTACTTCGGGCCG	CAAGSSSYEQYF	1	6.477942605428517E-5	36	TCRBV27-01*01	TCRBV27	TCRBV27-01	01				TCRBD02-01*01	TCRBD02	TCRBD02-01	01				TCRBJ02-07*01	TCRBJ02	TCRBJ02-07	01				11	0	7	3	5	0	45	-1	51	57	62	1	In	VDJ
CCTGATTCTGGAGTCCGCCAGCACCAACCAGACATCTATGTACCTCTGTGCCAGCAGGCAGGGTTCCACGAGCAGTACTTCGGGCCG		3	1.9433827816285547E-4	35	TCRBV28-01*01	TCRBV28	TCRBV28-01	01				TCRBD01-01*01	TCRBD01	TCRBD01-01	01				TCRBJ02-07*01	TCRBJ02	TCRBJ02-07	01				6	1	4	3	4	5	46	57	58	63	67	3	Out	VDJ
ATCCAGCGCACAGAGCAGGGGGACTCGGCCATGTATCTCTGTGCCAGCAGTTACGGACAGGGCGGTTCACCCCTCCACTTTGGGAAC	CASSYGQGGSPLHF	1	6.477942605428517E-5	42	TCRBV07-09	TCRBV07	TCRBV07-09				01,03	TCRBD01-01*01	TCRBD01	TCRBD01-01	01				TCRBJ01-06*01	TCRBJ01	TCRBJ01-06	01				6	4	1	3	3	9	39	50	54	62	65	1	In	VDJ
GCCTTGTTGCTGGGGGACTCGGCCCTCTATCTCTGTGCCAGCAGCTTGTTCAGGGAGGGGGCGGATTCACCCCTCCACTTTGGGAAC	CASSLFREGADSPLHF	1	6.477942605428517E-5	48	TCRBV05-06*01	TCRBV05	TCRBV05-06	01								TCRBD01,TCRBD02	TCRBD01-01,TCRBD02-01		TCRBJ01-06*01	TCRBJ01	TCRBJ01-06	01				1	7	5	0	2	8	33	48	55	62	64	1	In	VDJ
TGCCTTGGAGCTGGGGGACTCGGCCCTGTATCTCTGTGCCAGAAGGTCGCGGGGGATGCAAATAATTCACCCCTCCACTTTGGGAAC		1	6.477942605428517E-5	47	TCRBV05-03	TCRBV05	TCRBV05-03				01,02	TCRBD02-01*01	TCRBD02	TCRBD02-01	01				TCRBJ01-06*01	TCRBJ01	TCRBJ01-06	01				5	3	7	2	6	5	34	45	48	55	61	1	Out	VDJ
CCAGTGCCCATCCTGAAGACAGCAGCTTCTACATCTGCAGTGCTCCCCCCCCACAGGGGAAAGAATTCACCCCTCCACTTTGGGAAC		1	6.477942605428517E-5	46	TCRBV20	TCRBV20				TCRBV20-01,TCRBV20-or09_02		TCRBD01-01*01	TCRBD01	TCRBD01-01	01				TCRBJ01-06*01	TCRBJ01	TCRBJ01-06	01				5	8	3	2	4	7	35	44	52	59	63	1	Out	VDJ
CTGATCCTGGAGTCGCCCAGCCCCAACCAGACCTCTCTGTACTTCTGTGCCAGCAGTCCGATAAATTCACCCCTCCACTTTGGGAAC	CASSPINSPLHF	1	6.477942605428517E-5	36	TCRBV27-01*01	TCRBV27	TCRBV27-01	01								TCRBD01,TCRBD02	TCRBD01-01,TCRBD02-01		TCRBJ01-06*01	TCRBJ01	TCRBJ01-06	01				5	2	2	8	2	7	45	57	59	61	63	1	In	VDJ
ATGCCCCAAGAACGCACCCTGCAGCCTGGCAATCCTGTCCTCAGAACCGGGAGACACGGCACTGTATCTCTGCGCCACTTTGGGAAC		1	6.477942605428517E-5	11	TCRBV23-01*01	TCRBV23	TCRBV23-01	01											TCRBJ01-06*01	TCRBJ01	TCRBJ01-06	01				13	0	0	0	0	18	70	-1	-1	-1	74	1	Out	VJ
AATGTGAGCACCTTGGAGCTGGGGGACTCGGCCCTTTATCTTTGCGCCAGCAGCTCGTTACAGGGGAATGAGCAGTTCTTCGGGCCA	CASSSLQGNEQFF	1	6.477942605428517E-5	39	TCRBV05-01*01	TCRBV05	TCRBV05-01	01				TCRBD01-01*01	TCRBD01	TCRBD01-01	01				TCRBJ02-01*01	TCRBJ02	TCRBJ02-01	01				3	4	3	2	0	7	42	55	59	-1	66	1	In	VDJ
GCTGTACCCTCTCAGACATCTGTGTACTTCTGTGCCAGCAGTGACTTCAGGTTAGCGGGCTTTTACAATGAGCAGTTCTTCGGGCCA	CASSDFRLAGFYNEQFF	1	6.477942605428517E-5	51	TCRBV06-04	TCRBV06	TCRBV06-04				01,02	TCRBD02-01	TCRBD02	TCRBD02-01				01,02	TCRBJ02-01*01	TCRBJ02	TCRBJ02-01	01				1	6	5	4	4	4	30	46	52	59	63	1	In	VDJ
CAGCGCACAGAGCAGGGGGACTCGGCCATGTATCTCTGTGCCAGCAGCTCACTACAAGCGGTCTACAATGAGCAGTTCTTCGGGCCA	CASSSLQAVYNEQFF	1	6.477942605428517E-5	45	TCRBV07-09	TCRBV07	TCRBV07-09				01,03	TCRBD02-01	TCRBD02	TCRBD02-01				01,02	TCRBJ02-01*01	TCRBJ02	TCRBJ02-01	01				4	7	6	5	1	3	36	49	56	61	62	1	In	VDJ
ACATCGGCCCAAAAGAACCCGACAGCTTTCTATCTCTGTGCCAGTAGTAGCCGGGACAGGTTTGACAATGAGCAGTTCTTCGGGCCA	CASSSRDRFDNEQFF	1	6.477942605428517E-5	45	TCRBV19-01	TCRBV19	TCRBV19-01				01,02	TCRBD01-01*01	TCRBD01	TCRBD01-01	01				TCRBJ02-01*01	TCRBJ02	TCRBJ02-01	01				4	3	0	4	4	5	36	49	52	60	64	1	In	VDJ
CGCACACAGAAGGAGGACTCCGCCGTGTATCTCTGTGCCAGCAGCTTAAGGAGTCTAGCACCGAACAATGAGCAGTTCTTCGGGCCA	CASSLRSLAPNNEQFF	1	6.477942605428517E-5	48	TCRBV07-08*02	TCRBV07	TCRBV07-08	02				TCRBD02-01	TCRBD02	TCRBD02-01				01,02	TCRBJ02-01*01	TCRBJ02	TCRBJ02-01	01				2	6	4	7	5	5	33	48	54	59	64	1	In	VDJ
CTACACGCCCTGCAGCCAGAAGACTCAGCCCTGTATCTCTGCGCCAGCAGCCTCGACAGGACCTCAGATACGCAGTATTTTGGCCCA	CASSLDRTSDTQYF	1	6.477942605428517E-5	42	TCRBV04-01*01	TCRBV04	TCRBV04-01	01				TCRBD01-01*01	TCRBD01	TCRBD01-01	01				TCRBJ02-03*01	TCRBJ02	TCRBJ02-03	01				4	2	2	4	4	4	39	52	54	60	64	1	In	VDJ
GCTGGGGGACTCGGCCCTGTATCTCTGTGCCAGCAGCTTGGATGAACCGGCAATGGGTTGCTCACAGATACGCAGTATTTTGGCCCA		1	6.477942605428517E-5	56	TCRBV05-05*01	TCRBV05	TCRBV05-05	01								TCRBD01,TCRBD02	TCRBD01-01,TCRBD02-01		TCRBJ02-03*01	TCRBJ02	TCRBJ02-03	01				0	13	0	9	5	2	25	41	54	57	62	1	Out	VDJ
CCTGCAAAGCTTGAGGACTCGGCCGTGTATCTCTGTGCCAGCAGCTTAGTTCCGGGAGCTAGCACAGATACGCAGTATTTTGGCCCA	CASSLVPGASTDTQYF	4	2.5911770421714066E-4	48	TCRBV11-02*02	TCRBV11	TCRBV11-02	02				TCRBD02-01*02	TCRBD02	TCRBD02-01	02				TCRBJ02-03*01	TCRBJ02	TCRBJ02-03	01				1	3	8	2	2	0	33	49	52	58	60	4	In	VDJ
ACCTTGGAGCTGGGGGACTCGGCCCTTTATCTTTGCGCCAGCAGCTTGGGGACTAGATCCAGCACAGATACGCAGTATTTTGGCCCA	CASSLGTRSSTDTQYF	1	6.477942605428517E-5	48	TCRBV05-01*01	TCRBV05	TCRBV05-01	01				TCRBD02-01	TCRBD02	TCRBD02-01				01,02	TCRBJ02-03*01	TCRBJ02	TCRBJ02-03	01				0	0	1	8	4	0	33	-1	49	56	60	1	In	VDJ
CTGGAGCTTGGTGACTCTGCTGTGTATTTCTGTGCCAGCAGCCAAGCCAGCGGGACACTGAACACCGGGGAGCTGTTTTTTGGAGAA	CASSQASGTLNTGELFF	1	6.477942605428517E-5	51	TCRBV03	TCRBV03				TCRBV03-01,TCRBV03-02		TCRBD02-01*02	TCRBD02	TCRBD02-01	02				TCRBJ02-02*01	TCRBJ02	TCRBJ02-02	01				1	2	6	3	4	1	30	46	48	55	59	1	In	VDJ
ATCAATTCCCTGGAGCTTGGTGACTCTGCTGTGTATTTCTGTGCCAGCAGCAAAAAACAGAACACCGGGGAGCTGTTTTTTGGAGAA	CASSKKQNTGELFF	1	6.477942605428517E-5	42	TCRBV03	TCRBV03				TCRBV03-01,TCRBV03-02		TCRBD01-01*01	TCRBD01	TCRBD01-01	01				TCRBJ02-02*01	TCRBJ02	TCRBJ02-02	01				5	5	3	6	0	1	39	51	56	-1	59	1	In	VDJ
CTGCTGGGGTTGGAGTCGGCTGCTCCCTCCCAAACATCTGTGTACTTCTGTGCCAGCAGCACAGGGACGGGGGCTTTCTTTGGACAA	CASSTGTGAFF	1	6.477942605428517E-5	33	TCRBV06	TCRBV06				TCRBV06-02,TCRBV06-03		TCRBD01-01*01	TCRBD01	TCRBD01-01	01				TCRBJ01-01*01	TCRBJ01	TCRBJ01-01	01				6	1	3	3	6	11	48	59	60	66	72	1	In	VDJ
CAATTCCCTGGAGCTTGGTGACTCTGCTGTGTATTTCTGTGCCAGCAGCTTCATAAAGGCGACAGCACTGAAGCTTTCTTTGGACAA		1	6.477942605428517E-5	44	TCRBV03	TCRBV03				TCRBV03-01,TCRBV03-02		TCRBD01-01*01	TCRBD01	TCRBD01-01	01				TCRBJ01-01*01	TCRBJ01	TCRBJ01-01	01				5	11	2	5	0	4	37	49	60	-1	65	1	Out	VDJ
ACTCTGAAGATCCGGTCCACAAAGCTGGAGGACTCAGCCATGTACTTCTGTGCCAGCCTATTTGCCACTGAAGCTTTCTTTGGACAA	CASLFATEAFF	1	6.477942605428517E-5	33	TCRBV02-01*01	TCRBV02	TCRBV02-01	01				TCRBD02-01	TCRBD02	TCRBD02-01				01,02	TCRBJ01-01*01	TCRBJ01	TCRBJ01-01	01				8	0	4	9	5	4	48	-1	57	60	65	1	In	VDJ
TGAGATGAATGTGAGCACCTTGGAGCTGGGGGACTCGGCCCTTTATCTTTGCGCCAGCAGGGGGACACTGAAGCTTTCTTTGGACAA		1	6.477942605428517E-5	32	TCRBV05-01*01	TCRBV05	TCRBV05-01	01								TCRBD01,TCRBD02	TCRBD01-01,TCRBD02-01		TCRBJ01-01*01	TCRBJ01	TCRBJ01-01	01				5	0	6	2	0	3	49	-1	60	-1	64	1	Out	VDJ
CAGCGCACAGAGCAGGGGGACTCGGCCATGTATCTCTGTGCCAGCAGCTTGTATCCGGGGACGAACACTGAAGCTTTCTTTGGACAA	CASSLYPGTNTEAFF	5	3.238971302714258E-4	45	TCRBV07-09	TCRBV07	TCRBV07-09				01,03					TCRBD01,TCRBD02	TCRBD01-01,TCRBD02-01		TCRBJ01-01*01	TCRBJ01	TCRBJ01-01	01				3	7	0	7	0	1	36	50	57	-1	62	5	In	VDJ
TTGGAGTCGGCTGCTCCCTCCCAAACATCTGTGTACTTCTGTGCCACCAGTAGGGGGGGTACCAGTCAGCCCCAGCATTTTGGTGAT	CATSRGGTSQPQHF	1	6.477942605428517E-5	42	TCRBV06	TCRBV06				TCRBV06-02,TCRBV06-03		TCRBD02-01*01	TCRBD02	TCRBD02-01	01				TCRBJ01-05*01	TCRBJ01	TCRBJ01-05	01				5	1	9	0	6	6	39	51	52	59	65	1	In	VDJ
AGGCTGGAGTCGGCTGCTCCCTCCCAGACATCTGTGTACTTCTGTGCCAGCAGTGGACTTCGCAATCAGCCCCAGCATTTTGGTGAT	CASSGLRNQPQHF	1	6.477942605428517E-5	39	TCRBV06-01*01	TCRBV06	TCRBV06-01	01				TCRBD02-01	TCRBD02	TCRBD02-01				01,02	TCRBJ01-05*01	TCRBJ01	TCRBJ01-05	01				4	0	2	10	2	2	42	-1	55	59	61	1	In	VDJ
AACGCCTTGTTGCTGGGGGACTCGGCCCTCTATCTCTGTGCCAGCAGCTTGGTCCCAGGGTACAATCAGCCCCAGCATTTTGGTGAT	CASSLVPGYNQPQHF	2	1.2955885210857033E-4	45	TCRBV05-06*01	TCRBV05	TCRBV05-06	01				TCRBD01-01*01	TCRBD01	TCRBD01-01	01				TCRBJ01-05*01	TCRBJ01	TCRBJ01-05	01				0	3	4	3	2	3	36	52	55	60	62	2	In	VDJ
ATCCAGCCCTCAGAACCCAGGGACTCAGCTGTGTACTTCTGTGCCAGCAGATCCGGGACGGAAAATCAGCCCCAGCATTTTGGTGAT	CASRSGTENQPQHF	1	6.477942605428517E-5	42	TCRBV12	TCRBV12				TCRBV12-03,TCRBV12-04						TCRBD01,TCRBD02	TCRBD01-01,TCRBD02-01		TCRBJ01-05*01	TCRBJ01	TCRBJ01-05	01				6	4	0	7	4	4	39	50	54	59	63	1	In	VDJ
TGGGGGACTCGGCCCTTTATCTTTGCGCCAGCAGCTTGTGATGCGTAGTCGAGGGTTGAGGGTAACTATGGCTACACCTTCGGTTCG		1	6.477942605428517E-5	58	TCRBV05-01*01	TCRBV05	TCRBV05-01	01				TCRBD02-01*02	TCRBD02	TCRBD02-01	02				TCRBJ01-02*01	TCRBJ01	TCRBJ01-02	01				1	12	11	0	7	1	23	38	50	55	62	1	Out	VDJ
ACAGTGACCAGTGCCCATCCTGAAGACAGCAGCTTCTACATCTGCAGTGCTAGTGAGAGGGCGAACTATGGCTACACCTTCGGTTCG	CSASERANYGYTF	1	6.477942605428517E-5	39	TCRBV20	TCRBV20				TCRBV20-01,TCRBV20-or09_02		TCRBD02-01*02	TCRBD02	TCRBD02-01	02				TCRBJ01-02*01	TCRBJ01	TCRBJ01-02	01				3	3	11	0	2	2	42	53	56	61	63	1	In	VDJ
CGCTCAGGCTGCTGTCGGCTGCTCCCTCCCAGACATCTGTGTACTTCTGTGCCAGCAGAAACAGGGCTGGGCTACACCTTCGGTTCG		1	6.477942605428517E-5	34	TCRBV06-05*01	TCRBV06	TCRBV06-05	01				TCRBD01-01*01	TCRBD01	TCRBD01-01	01				TCRBJ01-02*01	TCRBJ01	TCRBJ01-02	01				6	2	3	3	3	8	47	58	60	66	69	1	Out	VDJ
CACCTACACACCCTGCAGCCAGAAGACTCGGCCCTGTATCTCTGTGCCAGCAGCCAAGAAGACCTTTGGGAGCAGTACTTCGGGCCG	CASSQEDLWEQYF	1	6.477942605428517E-5	39	TCRBV04-02*01	TCRBV04	TCRBV04-02	01								TCRBD01,TCRBD02	TCRBD01-01,TCRBD02-01		TCRBJ02-07*01	TCRBJ02	TCRBJ02-07	01				0	1	2	7	6	7	42	59	60	63	69	1	In	VDJ
GAGTCTGCCATCCCCAACCAGACAGCTCTTTACTTCTGTGCCACCAGTCTCTCAGCGGGGGGCCTCGGCGAGCAGTACTTCGGGCCG	CATSLSAGGLGEQYF	1	6.477942605428517E-5	45	TCRBV24	TCRBV24				TCRBV24-01,TCRBV24-or09_02		TCRBD02-01*01	TCRBD02	TCRBD02-01	01				TCRBJ02-07*01	TCRBJ02	TCRBJ02-07	01				6	5	6	1	6	6	36	48	53	62	68	1	In	VDJ
CTGCTGTCGGCTGCTCCCTCCCAGACATCTGTGTACTTCTGTGCCAGCAGTCCGGGACAGGGGGCTACCGAGCAGTACTTCGGGCCG	CASSPGQGATEQYF	1	6.477942605428517E-5	42	TCRBV06-05*01	TCRBV06	TCRBV06-05	01				TCRBD01-01*01	TCRBD01	TCRBD01-01	01				TCRBJ02-07*01	TCRBJ02	TCRBJ02-07	01				5	2	0	0	3	6	39	51	53	65	68	1	In	VDJ
GAGCTGGGGGACTCGGCCCTTTATCTTTGCGCCAGCAGCTTGGAGACTAGCGGGGCCAGGAGCTCCTACGAGCAGTACTTCGGGCCG	CASSLETSGARSSYEQYF	1	6.477942605428517E-5	54	TCRBV05-01*01	TCRBV05	TCRBV05-01	01				TCRBD02-01*01	TCRBD02	TCRBD02-01	01				TCRBJ02-07*01	TCRBJ02	TCRBJ02-07	01				0	1	2	3	7	0	27	43	44	55	62	1	In	VDJ
GTGAGCACCTTGGAGCTGGGGGACTCGGCCCTTTATCTTTGCGCCAGCAGCCCCAGGGGGGACTCCTACGAGCAGTACTTCGGGCCG	CASSPRGDSYEQYF	1	6.477942605428517E-5	42	TCRBV05-01*01	TCRBV05	TCRBV05-01	01				TCRBD01-01*01	TCRBD01	TCRBD01-01	01				TCRBJ02-07*01	TCRBJ02	TCRBJ02-07	01				4	2	4	1	2	0	39	51	53	60	62	1	In	VDJ
CCAGCGCACACAGCAGGAGGACTCGGCCGTGTATCTCTGTGCCAGCAGCTCATACAACAGGGGGCCTACGAGCAGTACGTCGGGCCG		1	6.477942605428517E-5	44	TCRBV07-02*01	TCRBV07	TCRBV07-02	01				TCRBD01-01*01	TCRBD01	TCRBD01-01	01				TCRBJ02-07*01	TCRBJ02	TCRBJ02-07	01				4	6	3	0	14	17	37	50	56	65	79	1	Out	VDJ
CTGTCGGCTGCTCCCTCCCAGACATCTGTGTACTTCTGTGCCAGCAGTAGGGGGAGTTCCTATAATTCACCCCTCCACTTTGGGAAC	CASSRGSSYNSPLHF	1	6.477942605428517E-5	45	TCRBV06-05*01	TCRBV06	TCRBV06-05	01				TCRBD01-01*01	TCRBD01	TCRBD01-01	01				TCRBJ01-06*01	TCRBJ01	TCRBJ01-06	01				5	0	5	1	3	1	36	-1	48	54	57	1	In	VDJ
TTGGAGATCCAGCGCACAGAGCAGGGGGACTCGGCCATGTATCTCTGTGCCAGCAGCTTAGTAACTCATGAGCAGTTCTTCGGGCCA	CASSLVTHEQFF	1	6.477942605428517E-5	36	TCRBV07-09	TCRBV07	TCRBV07-09				01,03	TCRBD02-01	TCRBD02	TCRBD02-01				01,02	TCRBJ02-01*01	TCRBJ02	TCRBJ02-01	01				1	2	3	10	1	8	45	61	63	66	67	1	In	VDJ
TCGGCTGCTCCCTCCCAGACATCTGTGTACTTCTGTGCCAGCAGTTACAGGTCAACAGGTCCATACAATGAGCAGTTCTTCGGGCCA	CASSYRSTGPYNEQFF	3	1.9433827816285547E-4	48	TCRBV06-05*01	TCRBV06	TCRBV06-05	01				TCRBD01-01*01	TCRBD01	TCRBD01-01	01				TCRBJ02-01*01	TCRBJ02	TCRBJ02-01	01				2	6	3	4	4	4	33	48	54	59	63	3	In	VDJ
CAATTCCCTGGAGCTTGGTGACTCTGCTGTGTATTTCTGTGCCAGCAGCAGTTGGCTTCTTTCTCTGAGACCCAGTACTTCGGGCCA		1	6.477942605428517E-5	44	TCRBV03	TCRBV03				TCRBV03-01,TCRBV03-02		TCRBD01-01*01	TCRBD01	TCRBD01-01	01				TCRBJ02-05*01	TCRBJ02	TCRBJ02-05	01				5	4	9	0	10	5	37	49	53	56	66	1	Out	VDJ
TTGGAGATCCAGCGCACAGAGCAGGGGGACTCGGCCATGTATCTCTGTGCCAGCAGCCAGGGGGGAGAGACCCAGTACTTCGGGCCA	CASSQGGETQYF	1	6.477942605428517E-5	36	TCRBV07-09	TCRBV07	TCRBV07-09				01,03	TCRBD01-01*01	TCRBD01	TCRBD01-01	01				TCRBJ02-05*01	TCRBJ02	TCRBJ02-05	01				5	0	4	1	1	4	45	-1	57	64	65	1	In	VDJ
CACACCCTGCAGCCAGAAGACTCGGCCCTGTATCTCTGTGCCAGCAGCCAAGATCGGGGGGGCCAAGAGACCCAGTACTTCGGGCCA	CASSQDRGGQETQYF	1	6.477942605428517E-5	45	TCRBV04-02*01	TCRBV04	TCRBV04-02	01				TCRBD02-01*01	TCRBD02	TCRBD02-01	01				TCRBJ02-05*01	TCRBJ02	TCRBJ02-05	01				0	1	8	0	0	1	36	53	54	-1	62	1	In	VDJ
GAGTCGGCTGCTCCCTCCCAGACATCTGTGTACTTCTGTGCCAGCAGTGAAATGGTGGGGGGATCGGATACGCAGTATTTTGGCCCA	CASSEMVGGSDTQYF	1	6.477942605428517E-5	45	TCRBV06-01*01	TCRBV06	TCRBV06-01	01				TCRBD02-01*01	TCRBD02	TCRBD02-01	01				TCRBJ02-03*01	TCRBJ02	TCRBJ02-03	01				2	5	9	1	4	6	36	51	56	62	66	1	In	VDJ
ACACAGCAGGAGGACTCGGCCGTGTATCTCTGTGCCAGCAGCTCCAATTGGGCGGGACGTGCCCTAGATACGCAGTATTTTGGCCCA	CASSSNWAGRALDTQYF	1	6.477942605428517E-5	51	TCRBV07-02*01	TCRBV07	TCRBV07-02	01				TCRBD02-01*02	TCRBD02	TCRBD02-01	02				TCRBJ02-03*01	TCRBJ02	TCRBJ02-03	01				4	8	7	3	8	5	30	43	51	57	65	1	In	VDJ
GAGATCCAGCGCACAGAGCAGGGGGACTCGGCCATGTATCTCTGTGCCAGCAGCTTAGACGGGACAGATACGCAGTATTTTGGCCCA	CASSLDGTDTQYF	1	6.477942605428517E-5	39	TCRBV07-09	TCRBV07	TCRBV07-09				01,03	TCRBD02-01	TCRBD02	TCRBD02-01				01,02	TCRBJ02-03*01	TCRBJ02	TCRBJ02-03	01				1	1	8	4	0	3	42	58	59	-1	63	1	In	VDJ
GTGAGCACCTTGGAGCTGGGGGACTCGGCCCTTTATCTTTGCGCCAGCAGCCTAGGACAGTCAACAGATACGCAGTATTTTGGCCCA	CASSLGQSTDTQYF	4	2.5911770421714066E-4	42	TCRBV05-01*01	TCRBV05	TCRBV05-01	01				TCRBD01-01*01	TCRBD01	TCRBD01-01	01				TCRBJ02-03*01	TCRBJ02	TCRBJ02-03	01				4	3	1	5	3	3	39	51	54	60	63	4	In	VDJ
ATCCTGAGTTCTAAGAAGCTCCTTCTCAGTGACTCTGGCTTCTATCTCTGTGCCTGGAGGCAGACCGGGGAGCTGTTTTTTGGAGAA	CAWRQTGELFF	1	6.477942605428517E-5	33	TCRBV30-01*01	TCRBV30	TCRBV30-01	01				TCRBD01-01*01	TCRBD01	TCRBD01-01	01				TCRBJ02-02*01	TCRBJ02	TCRBJ02-02	01				3	1	4	5	0	5	48	59	60	-1	63	1	In	VDJ
GGAGGACTCAGCCATGTACTTCTGTGCCAGCAGTGACCCCGCAACCCGCCGGCAACAGACAACACCGGGGAGCTGTTTTTTGGAGAA		1	6.477942605428517E-5	59	TCRBV02-01*01	TCRBV02	TCRBV02-01	01				TCRBD01-01*01	TCRBD01	TCRBD01-01	01				TCRBJ02-02*01	TCRBJ02	TCRBJ02-02	01				3	18	3	5	2	2	22	36	54	58	60	1	Out	VDJ
AACGCCTTGTTGCTGGGGGACTCGGCCCTCTATCTCTGTGCCAGCAGCTTGGATTTTAACCCAGGCACTGAAGCTTTCTTTGGACAA	CASSLDFNPGTEAFF	1	6.477942605428517E-5	45	TCRBV05-06*01	TCRBV05	TCRBV05-06	01				TCRBD01-01*01	TCRBD01	TCRBD01-01	01				TCRBJ01-01*01	TCRBJ01	TCRBJ01-01	01				0	9	4	4	0	4	36	52	61	-1	65	1	In	VDJ
CTGGAGTCGCCCAGCCCCAACCAGACCTCTCTGTACTTCTGTGCCAGCAGGAGACAGGGTTCGGCCACTGAAGCTTTCTTTGGACAA	CASRRQGSATEAFF	1	6.477942605428517E-5	42	TCRBV27-01*01	TCRBV27	TCRBV27-01	01				TCRBD01-01*01	TCRBD01	TCRBD01-01	01				TCRBJ01-01*01	TCRBJ01	TCRBJ01-01	01				6	2	2	3	6	4	39	50	52	59	65	1	In	VDJ
CAGCGCACACAGAAGGAGGACTCCGCCGTGTATCTCTGTGCCAGCAGCCTCGCGGACCTCATGAACACTGAAGCTTTCTTTGGACAA	CASSLADLMNTEAFF	2	1.2955885210857033E-4	45	TCRBV07-08*02	TCRBV07	TCRBV07-08	02								TCRBD01,TCRBD02	TCRBD01-01,TCRBD02-01		TCRBJ01-01*01	TCRBJ01	TCRBJ01-01	01				5	5	1	7	4	0	36	48	53	57	61	2	In	VDJ
GAGTTGGCTGCTCCCTCCCAGACATCTGTGTACTTCTGTGCCAGCAGTCGCCGGGGAGGAATGAACACTGAAGCTTTCTTTGGACAA	CASSRRGGMNTEAFF	2	1.2955885210857033E-4	45	TCRBV06-06	TCRBV06	TCRBV06-06				01,02	TCRBD02-01*02	TCRBD02	TCRBD02-01	02				TCRBJ01-01*01	TCRBJ01	TCRBJ01-01	01				5	5	9	1	2	0	36	48	53	59	61	2	In	VDJ
AGGCTGGAGTCGGCTGCTCCCTCCCAGACATCTGTGTACTTCTGTGCCAGCGAATAACCGGAGTGAACTGAAGCTTTCTTTGGACAA	CASE*PE*TEAFF	1	6.477942605428517E-5	39	TCRBV06-01*01	TCRBV06	TCRBV06-01	01				TCRBD02-01*02	TCRBD02	TCRBD02-01	02				TCRBJ01-01*01	TCRBJ01	TCRBJ01-01	01				8	8	10	2	3	5	42	51	59	63	66	1	Stop	VDJ
AGTGCCCATCCTGAAGACAGCAGCTTCTACATCTGCAGTGCTAGAGATTCCTCGGATAGTATTAATGAAAAACTGTTTTTTGGCAGT	CSARDSSDSINEKLFF	1	6.477942605428517E-5	48	TCRBV20	TCRBV20				TCRBV20-01,TCRBV20-or09_02						TCRBD01,TCRBD02	TCRBD01-01,TCRBD02-01		TCRBJ01-04*01	TCRBJ01	TCRBJ01-04	01				0	6	1	8	6	4	33	47	53	56	62	1	In	VDJ
TCGGCTGCTCCCTCCCAGACATCTGTGTACTTCTGTGCCAGCAGCCCTGGGACAGGTTACGCTAATGAAAAACTGTTTTTTGGCAGT	CASSPGTGYANEKLFF	1	6.477942605428517E-5	48	TCRBV06	TCRBV06				TCRBV06-01,TCRBV06-05		TCRBD01-01*01	TCRBD01	TCRBD01-01	01				TCRBJ01-04*01	TCRBJ01	TCRBJ01-04	01				6	4	0	4	5	3	33	44	48	56	61	1	In	VDJ
CACCTACACACCCTGCAGCCAGAAGACTCGGCCCTGTATCTCTGCGCCAGCAGCCAAGATCCGAGTCAGCCCCAGCATTTTGGTGAT	CASSQDPSQPQHF	1	6.477942605428517E-5	39	TCRBV04-03*01	TCRBV04	TCRBV04-03	01				TCRBD02-01*02	TCRBD02	TCRBD02-01	02				TCRBJ01-05*01	TCRBJ01	TCRBJ01-05	01				0	3	11	2	0	6	42	59	62	-1	65	1	In	VDJ
ATCCGCTCACCAGGCCTGGGGGACGCAGCCATGTACCTGTGTGCCACCAGCGGAATGGACCCGAATCAGCCCCAGCATTTTGGTGAT	CATSGMDPNQPQHF	1	6.477942605428517E-5	42	TCRBV15-01*01	TCRBV15	TCRBV15-01	01								TCRBD01,TCRBD02	TCRBD01-01,TCRBD02-01		TCRBJ01-05*01	TCRBJ01	TCRBJ01-05	01				5	5	1	7	3	4	39	51	56	60	63	1	In	VDJ
ATCCGGTCCACAAAGCTGGAGGACTCAGCCATGTACTTCTGTGCCAGCAGCCGACAGGGTGGCAATCAGCCCCAGCATTTTGGTGAT	CASSRQGGNQPQHF	1	6.477942605428517E-5	42	TCRBV02-01*01	TCRBV02	TCRBV02-01	01				TCRBD01-01*01	TCRBD01	TCRBD01-01	01				TCRBJ01-05*01	TCRBJ01	TCRBJ01-05	01				6	2	2	3	2	2	39	50	52	59	61	1	In	VDJ
ATCCAGCCCTCAGAACCCAGGGACTCAGCTGTGTACTTCTGTGCCAGCAGTCTTGCAGGGAGTGGCCAGCCCCAGCATTTTGGTGAT	CASSLAGSGQPQHF	1	6.477942605428517E-5	42	TCRBV12	TCRBV12				TCRBV12-03,TCRBV12-04						TCRBD01,TCRBD02	TCRBD01-01,TCRBD02-01		TCRBJ01-05*01	TCRBJ01	TCRBJ01-05	01				5	4	4	3	6	7	39	51	55	60	66	1	In	VDJ
CCACAAAGCTGGAGGACTCAGCCATGTACTTCTGTGCCAGCAGTCAGCGCTTTTACATGAAAGACCTATGGCTACACCTTCGGTTCG		1	6.477942605428517E-5	49	TCRBV02-01*01	TCRBV02	TCRBV02-01	01				TCRBD02-01	TCRBD02	TCRBD02-01				01,02	TCRBJ01-02*01	TCRBJ01	TCRBJ01-02	01				5	1	6	6	16	4	32	44	45	49	65	1	Out	VDJ
TTCCCTGGAGCTTGGTGACTCTGCTGTGTATTTCTGTGCCAGCAGCATCACCCCCTTCGAAAGACCTATGGCTACACCTTCGGTTCG		1	6.477942605428517E-5	47	TCRBV03	TCRBV03				TCRBV03-01,TCRBV03-02						TCRBD01,TCRBD02	TCRBD01-01,TCRBD02-01		TCRBJ01-02*01	TCRBJ01	TCRBJ01-02	01				5	16	2	7	0	4	34	46	62	-1	65	1	Out	VDJ
CTCAGGCTGGAGTCGGCTGCTCCCTCCCAGACATCTGTGTACTTCTGTGCCAGCAGTGCAGTGAACTATGGCTACACCTTCGGTTCG	CASSAVNYGYTF	1	6.477942605428517E-5	36	TCRBV06-01*01	TCRBV06	TCRBV06-01	01				TCRBD01-01*01	TCRBD01	TCRBD01-01	01				TCRBJ01-02*01	TCRBJ01	TCRBJ01-02	01				4	0	4	5	2	2	45	-1	58	61	63	1	In	VDJ
CTCAGGCTGCTGTCGGCTGCTCCCTCCCAGACATCTGTGTACTTCTGTGCCAGCCTCGGTTCGAACTATGGCTACACCTTCGGTTCG	CASLGSNYGYTF	1	6.477942605428517E-5	36	TCRBV06-05*01	TCRBV06	TCRBV06-05	01				TCRBD02-01	TCRBD02	TCRBD02-01				01,02	TCRBJ01-02*01	TCRBJ01	TCRBJ01-02	01				8	2	8	5	4	2	45	54	56	59	63	1	In	VDJ
TGTGAGCACCTTGGAGCTGGGGACTCGGCCCTTTATCTTTGCGCCAGCAGCGGAGGGGACAGGGGATATGGCTACACCTTCGGTTCG	CASSGGDRGYGYTF	2	1.2955885210857033E-4	42	TCRBV05-01*01	TCRBV05	TCRBV05-01	01				TCRBD01-01*01	TCRBD01	TCRBD01-01	01				TCRBJ01-02*01	TCRBJ01	TCRBJ01-02	01				4	4	0	2	1	5	39	51	55	65	66	2	In	VDJ
AGGCTGCTGTCGGCTGCTCCCTCCCAGACATCTGTGTACTTCTGTGCCAGCAGTTACCAGGGGGTAGGGGGCTACACCTTCGGTTCG	CASSYQGVGGYTF	1	6.477942605428517E-5	39	TCRBV06-05*01	TCRBV06	TCRBV06-05	01				TCRBD01-01*01	TCRBD01	TCRBD01-01	01				TCRBJ01-02*01	TCRBJ01	TCRBJ01-02	01				2	0	4	1	5	8	42	-1	57	64	69	1	In	VDJ
AATGTGAGCACCTTGGAGCTGGGGGACTCGGCCCTTTATCTTTGCGCCAGCAGCTCACAGGGAAATAGGGGCTACACCTTCGGTTCG	CASSSQGNRGYTF	2	1.2955885210857033E-4	39	TCRBV05-01*01	TCRBV05	TCRBV05-01	01				TCRBD01-01*01	TCRBD01	TCRBD01-01	01				TCRBJ01-02*01	TCRBJ01	TCRBJ01-02	01				3	1	3	3	7	8	42	55	56	62	69	2	In	VDJ
ACTCTGAAGATCCAGCCCTCAGAACCCAGGGACTCAGCTGTGTACTTCTGTGCCAGCAGTTTAGGCCTCGGCTACACCTTCGGTTCG	CASSLGLGYTF	1	6.477942605428517E-5	33	TCRBV12	TCRBV12				TCRBV12-03,TCRBV12-04						TCRBD01,TCRBD02	TCRBD01-01,TCRBD02-01		TCRBJ01-02*01	TCRBJ01	TCRBJ01-02	01				1	0	10	0	3	8	48	-1	64	66	69	1	In	VDJ
ACCAGTGCCCATCCTGAAGACAGCAGCTTCTACATCTGCAGTGCTAGAGGACCTCCCGGCAACCCCGGCGAGCAGTACTTCGGGCCG	CSARGPPGNPGEQYF	1	6.477942605428517E-5	45	TCRBV20	TCRBV20				TCRBV20-01,TCRBV20-or09_02						TCRBD01,TCRBD02	TCRBD01-01,TCRBD02-01		TCRBJ02-07*01	TCRBJ02	TCRBJ02-07	01				1	0	2	7	16	6	36	-1	49	52	68	1	In	VDJ
CTCAAGATCCAACCTGCAAAGCTTGAGGACTCGGCCGTGTATCTCTGTGCCAGCAGCTTCACCGGCAGCGAGCAGTACTTCGGGCCG	CASSFTGSEQYF	1	6.477942605428517E-5	36	TCRBV11-02*02	TCRBV11	TCRBV11-02	02								TCRBD01,TCRBD02	TCRBD01-01,TCRBD02-01		TCRBJ02-07*01	TCRBJ02	TCRBJ02-07	01				3	6	4	5	0	6	45	59	65	-1	68	1	In	VDJ
ATCCAGCCCTCAGAACCCAGGGACTCAGCTGTGTACTTCTGTGCCAGCAGAAAGGACACTATCTCCTACGAGCAGTACTTCGGGCCG	CASRKDTISYEQYF	1	6.477942605428517E-5	42	TCRBV12	TCRBV12				TCRBV12-03,TCRBV12-04		TCRBD01-01*01	TCRBD01	TCRBD01-01	01				TCRBJ02-07*01	TCRBJ02	TCRBJ02-07	01				6	3	1	6	4	0	39	50	53	58	62	1	In	VDJ
ATCAATTCCCTGGAGCTTGGTGACTCTGCTGTGTATTTCTGTGCCAGCAGTCAAGGATGGAGCTCCTACGAGCAGTACTTCGGGCCG	CASSQGWSSYEQYF	1	6.477942605428517E-5	42	TCRBV03	TCRBV03				TCRBV03-01,TCRBV03-02		TCRBD02-01*02	TCRBD02	TCRBD02-01	02				TCRBJ02-07*01	TCRBJ02	TCRBJ02-07	01				1	3	10	2	0	0	39	55	58	-1	62	1	In	VDJ
TGGAGGACTCAGCCATGTACTTCTGTGCCAGCAGTTCAGAGCGCCGGCTAGCGGGAGGCTTTTCCCTACGAGCAGTACTTCGGGCCG		1	6.477942605428517E-5	58	TCRBV02-01*01	TCRBV02	TCRBV02-01	01				TCRBD02-01*02	TCRBD02	TCRBD02-01	02				TCRBJ02-07*01	TCRBJ02	TCRBJ02-07	01				5	12	4	1	6	2	23	35	47	58	64	1	Out	VDJ
AACATGAGCTCCTTGGAGCTGGGGGACTCAGCCCTGTACTTCTGTGCCAGCAGCCCAGGGCTGACCTACGAGCAGTACTTCGGGCCG	CASSPGLTYEQYF	1	6.477942605428517E-5	39	TCRBV13-01*01	TCRBV13	TCRBV13-01	01				TCRBD01-01*01	TCRBD01	TCRBD01-01	01				TCRBJ02-07*01	TCRBJ02	TCRBJ02-07	01				5	1	4	3	4	2	42	54	55	60	64	1	In	VDJ
CACACCCTGCAGCCAGAAGACTCGGCCCTGTATCTCTGCGCCAGCAGCCGCTTGACAGGGGGCGAATACGAGCAGTACTTCGGGCCG	CASSRLTGGEYEQYF	1	6.477942605428517E-5	45	TCRBV04-03*01	TCRBV04	TCRBV04-03	01				TCRBD01-01*01	TCRBD01	TCRBD01-01	01				TCRBJ02-07*01	TCRBJ02	TCRBJ02-07	01				4	4	2	0	3	4	36	49	53	63	66	1	In	VDJ
CAACCTGCAAAGCTTGAGGACTCGGCCGTGTATCTCTGTGCCAGCAGCTCCACCCCAGGGCCAAACTACGAGCAGTACGTCGGGCCG	CASSSTPGPNYEQYV	1	6.477942605428517E-5	45	TCRBV11-02*02	TCRBV11	TCRBV11-02	02				TCRBD01-01*01	TCRBD01	TCRBD01-01	01				TCRBJ02-07*01	TCRBJ02	TCRBJ02-07	01				4	6	4	3	19	17	36	49	55	60	79	1	In	VDJ
TCTGCCAGGCCCTCACATACCTCTCAGTACCTCTGTGCCAGCAGTGAGTTAAGTGGGCAGTATAATTCACCCCTCCACTTTGGGAAC	CASSELSGQYNSPLHF	1	6.477942605428517E-5	48	TCRBV25-01*01	TCRBV25	TCRBV25-01	01				TCRBD01-01*01	TCRBD01	TCRBD01-01	01				TCRBJ01-06*01	TCRBJ01	TCRBJ01-06	01				3	7	8	0	2	4	33	47	54	58	60	1	In	VDJ
CTGGAGTCAGCTGCTCCCTCCCAGACATCTGTGTACTTCTGTGCCAGCAGTTATAGGGCTGATAATTCACCCCTCCACTTTGGGAAC	CASSYRADNSPLHF	2	1.2955885210857033E-4	42	TCRBV06-09*01	TCRBV06	TCRBV06-09	01								TCRBD01,TCRBD02	TCRBD01-01,TCRBD02-01		TCRBJ01-06*01	TCRBJ01	TCRBJ01-06	01				2	0	5	3	3	5	39	-1	54	58	61	2	In	VDJ
CAGCAGGTAGTGCGAGGAGATTCGGCAGCTTATTTCTGTGCCAGCTCACCAAAGACAGGGGTAAATTCACCCCTCCACTTTGGGAAC	CASSPKTGVNSPLHF	1	6.477942605428517E-5	45	TCRBV18-01*01	TCRBV18	TCRBV18-01	01				TCRBD01-01*01	TCRBD01	TCRBD01-01	01				TCRBJ01-06*01	TCRBJ01	TCRBJ01-06	01				2	2	2	2	2	7	36	51	53	61	63	1	In	VDJ
GTGAGCAACATGAGCCCTGAAGACAGCAGCATATATCTCTGCAGCGTTGATGGGACAGGATTGTTCAATGAGCAGTTCTTCGGGCCA	CSVDGTGLFNEQFF	1	6.477942605428517E-5	42	TCRBV29-01*01	TCRBV29	TCRBV29-01	01				TCRBD01-01*01	TCRBD01	TCRBD01-01	01				TCRBJ02-01*01	TCRBJ02	TCRBJ02-01	01				3	1	0	4	6	6	39	50	51	59	65	1	In	VDJ
AACGCCTTGTTGCTGGGGGACTCGGCCCTCTATCTCTGTGCCAGCAGCTTTGCGAGCGGGGGCTACAATGAGCAGTTCTTCGGGCCA	CASSFASGGYNEQFF	1	6.477942605428517E-5	45	TCRBV05-06*01	TCRBV05	TCRBV05-06	01				TCRBD02-01*01	TCRBD02	TCRBD02-01	01				TCRBJ02-01*01	TCRBJ02	TCRBJ02-01	01				2	4	6	2	0	3	36	50	54	-1	62	1	In	VDJ
ACCAGTGCCCATCCTGAAGACAGCAGCTTCTACATCTGCAGTGCTAGGGTTAGCGGGAGGAGGGGAAAGGAGCAGTTCTTCGGGCCA	CSARVSGRRGKEQFF	1	6.477942605428517E-5	45	TCRBV20	TCRBV20				TCRBV20-01,TCRBV20-or09_02		TCRBD02-01*02	TCRBD02	TCRBD02-01	02				TCRBJ02-01*01	TCRBJ02	TCRBJ02-01	01				3	3	5	1	9	10	36	47	50	60	69	1	In	VDJ
AAGATCCAGCCCTCAGAACCCAGGGACTCAGCTGTGTACTTCTGTGCCAGCAGTCCTTCTGTCCGAGTCGAGCAGTTCTTCGGGCCA	CASSPSVRVEQFF	1	6.477942605428517E-5	39	TCRBV12	TCRBV12				TCRBV12-03,TCRBV12-04		TCRBD02-01*02	TCRBD02	TCRBD02-01	02				TCRBJ02-01*01	TCRBJ02	TCRBJ02-01	01				5	10	11	2	2	10	42	54	64	67	69	1	In	VDJ
AATGTGAGCACCTTGGAGCTGGGGGACTCGGCCCTTTATCTTTGCGCCAGCAGCTTGGATATCGGTGGGACCCAGTACTTCGGGCCA	CASSLDIGGTQYF	1	6.477942605428517E-5	39	TCRBV05-01*01	TCRBV05	TCRBV05-01	01				TCRBD02-01	TCRBD02	TCRBD02-01				01,02	TCRBJ02-05*01	TCRBJ02	TCRBJ02-05	01				0	4	8	5	3	7	42	58	62	65	68	1	In	VDJ
CTGGAGTTGGCTGCTCCCTCCCAGACATCTGTGTACTTCTGTGCCAGCAGTTACGGGCAGTACCAGGAGACCCAGTACTTCGGGCCA	CASSYGQYQETQYF	1	6.477942605428517E-5	42	TCRBV06-06	TCRBV06	TCRBV06-06				01,02	TCRBD01-01*01	TCRBD01	TCRBD01-01	01				TCRBJ02-05*01	TCRBJ02	TCRBJ02-05	01				2	0	8	0	8	5	39	-1	54	58	66	1	In	VDJ
CTGCTGTCGGCTGCTCCCTCCCAGACATCTGTGTACTTCTGTGCCAGCAGGCAAGGACTAGCACCAGAGACCCAGTACTTCGGGCCA	CASRQGLAPETQYF	1	6.477942605428517E-5	42	TCRBV06-05*01	TCRBV06	TCRBV06-05	01				TCRBD02-01	TCRBD02	TCRBD02-01				01,02	TCRBJ02-05*01	TCRBJ02	TCRBJ02-05	01				6	4	1	7	3	4	39	50	54	62	65	1	In	VDJ
GAGCACCTTGGAGCTGGGGGACTCGGCCCTTTATCTTTGCGCCAGCAGCTTGGGCGACAGTGACAAGAGACCCAGTACTTCGGGCCA		1	6.477942605428517E-5	44	TCRBV05-01*01	TCRBV05	TCRBV05-01	01				TCRBD01-01*01	TCRBD01	TCRBD01-01	01				TCRBJ02-05*01	TCRBJ02	TCRBJ02-05	01				0	2	2	5	3	2	37	53	55	60	63	1	Out	VDJ
AAGCTCCTTCTCAGTGACTCTGGCTTCTATCTCTGTGCCCTACCCGGAAAGGGAGGCTTGTTCACCGGGGAGCTGTTTTTTGGAGAA	CALPGKGGLFTGELFF	1	6.477942605428517E-5	48	TCRBV30-01*01	TCRBV30	TCRBV30-01	01				TCRBD02-01*02	TCRBD02	TCRBD02-01	02				TCRBJ02-02*01	TCRBJ02	TCRBJ02-02	01				8	11	9	1	6	4	33	39	50	56	62	1	In	VDJ
ACAGTGACCAGTGCCCATCCTGAAGACAGCAGCTTCTACATCTGCAGTGCTAGAGAAGTCGGAACCGGGGAGCTGTTTTTTGGAGAA	CSAREVGTGELFF	1	6.477942605428517E-5	39	TCRBV20	TCRBV20				TCRBV20-01,TCRBV20-or09_02						TCRBD01,TCRBD02	TCRBD01-01,TCRBD02-01		TCRBJ02-02*01	TCRBJ02	TCRBJ02-02	01				0	4	1	8	0	5	42	56	60	-1	63	1	In	VDJ
ATCCAGCGCACAGAGCAGGGGGACTCGGCCATGTATCTCTGTGCCAGCAGCACCCCCGCGGGGGGGGTCCCTGCTTTCTTTGGACAA	CASSTPAGGVPAFF	3	1.9433827816285547E-4	42	TCRBV07-09	TCRBV07	TCRBV07-09				01,03	TCRBD02-01*01	TCRBD02	TCRBD02-01	01				TCRBJ01-01*01	TCRBJ01	TCRBJ01-01	01				5	6	7	0	6	11	39	51	57	66	72	3	In	VDJ
AGCAGGTAGTGCGAGGAGATTCGGCAGCTTATTTCTGTGCCAGCTCACCACCTTATCTCGGCAGGGACTTAAGCTTTCTTTGGACAA		1	6.477942605428517E-5	46	TCRBV18-01*01	TCRBV18	TCRBV18-01	01				TCRBD02-01	TCRBD02	TCRBD02-01				01,02	TCRBJ01-01*01	TCRBJ01	TCRBJ01-01	01				0	11	0	10	1	9	35	52	63	69	70	1	Out	VDJ
CGCTCACCAGGCCTGGGGGACGCAGCCATGTACCTGTGTGCCACCAGCGGCCAAGACGGGGCCGGCACTGAAGCTTTCTTTGGACAA	CATSGQDGAGTEAFF	1	6.477942605428517E-5	45	TCRBV15-01*01	TCRBV15	TCRBV15-01	01								TCRBD01,TCRBD02	TCRBD01-01,TCRBD02-01		TCRBJ01-01*01	TCRBJ01	TCRBJ01-01	01				5	9	7	0	3	4	36	48	57	62	65	1	In	VDJ
TTGGAGATCCAGTCCACGGAGTCAGGGGACACAGCACTGTATTTCTGTGCCACCGGACAGGGCTCCACTGAAGCTTTCTTTGGACAA	CATGQGSTEAFF	1	6.477942605428517E-5	36	TCRBV21-01*01	TCRBV21	TCRBV21-01	01				TCRBD01-01*01	TCRBD01	TCRBD01-01	01				TCRBJ01-01*01	TCRBJ01	TCRBJ01-01	01				10	2	1	3	3	4	45	52	54	62	65	1	In	VDJ
TTGGAGATCCAGCGCACAGAGCAGGGGGACTCGGCCATGTATCTCTGTGCCAGCAGCCCCGGATACACTGAAGCTTTCTTTGGACAA	CASSPGYTEAFF	1	6.477942605428517E-5	36	TCRBV07-09	TCRBV07	TCRBV07-09				01,03					TCRBD01,TCRBD02	TCRBD01-01,TCRBD02-01		TCRBJ01-01*01	TCRBJ01	TCRBJ01-01	01				5	3	1	8	1	3	45	57	60	63	64	1	In	VDJ
CGCACACAGAAGGAGGACTCCGCCGTGTATCTCTGTGCCAGCAGCACCAAAGGGACAGGGGACCACACTGAAGCTTTCTTTGGACAA	CASSTKGTGDHTEAFF	1	6.477942605428517E-5	48	TCRBV07-08*02	TCRBV07	TCRBV07-08	02				TCRBD01-01*01	TCRBD01	TCRBD01-01	01				TCRBJ01-01*01	TCRBJ01	TCRBJ01-01	01				5	6	0	2	3	3	33	45	51	61	64	1	In	VDJ
ACCCGACAGCTTTCTATCTCTGTGCCAGTACCTCTCCGGGTCGGGGCGAGGGGTATACACATGAACACTGAAGCTTTCTTTGGACAA		1	6.477942605428517E-5	61	TCRBV19-01	TCRBV19	TCRBV19-01				01,02					TCRBD01,TCRBD02	TCRBD01-01,TCRBD02-01		TCRBJ01-01*01	TCRBJ01	TCRBJ01-01	01				7	18	5	2	8	0	20	30	48	53	61	1	Out	VDJ
CTGTCGGCTGCTCCCTCCCAGACATCTGTGTACTTCTGTGCCAGCTCTGGCGGGATCTACGGGAACACTGAAGCTTTCTTTGGACAA	CASSGGIYGNTEAFF	1	6.477942605428517E-5	45	TCRBV06-05*01	TCRBV06	TCRBV06-05	01				TCRBD02-01*02	TCRBD02	TCRBD02-01	02				TCRBJ01-01*01	TCRBJ01	TCRBJ01-01	01				8	4	7	3	7	1	36	45	49	55	62	1	In	VDJ
CTGAGCTCTCTGGAGCTGGGGGACTCAGCTTTGTATTTCTGTGCCAGCAGCGATATTACAGGGAACACTGAAGCTTTCTTTGGACAA	CASSDITGNTEAFF	2	1.2955885210857033E-4	42	TCRBV09-01	TCRBV09	TCRBV09-01				01,02	TCRBD01-01*01	TCRBD01	TCRBD01-01	01				TCRBJ01-01*01	TCRBJ01	TCRBJ01-01	01				3	5	3	4	0	1	39	52	57	-1	62	2	In	VDJ
GTGAACGCCTTGTTGCTGGGGGACTCGGCCCTGTATCTCTGTGCCAGCAGCAATACAGGGGGGAAAACTGAAGCTTTCTTTGGACAA	CASSNTGGKTEAFF	1	6.477942605428517E-5	42	TCRBV05-05*01	TCRBV05	TCRBV05-05	01				TCRBD01-01*01	TCRBD01	TCRBD01-01	01				TCRBJ01-01*01	TCRBJ01	TCRBJ01-01	01				4	3	3	1	4	5	39	51	54	62	66	1	In	VDJ
AGTCCACGGAGTCAGGGGACACAGCACTGTATTTCTGTGCCAGCAGCAAGTAAGGGACAGGGCCATGAAAAACTGTTTTTTGGCAGT		1	6.477942605428517E-5	46	TCRBV21-01*01	TCRBV21	TCRBV21-01	01				TCRBD01-01*01	TCRBD01	TCRBD01-01	01				TCRBJ01-04*01	TCRBJ01	TCRBJ01-04	01				3	4	0	3	2	6	35	49	53	62	64	1	Out	VDJ
CACACCCTGCAGCCAGAAGACTCGGCCCTGTATCTCTGTGCCAGCAGCCCGCGGGAAGCAACTAATGAAAAACTGTTTTTTGGCAGT	CASSPREATNEKLFF	1	6.477942605428517E-5	45	TCRBV04-02*01	TCRBV04	TCRBV04-02	01				TCRBD02-01*02	TCRBD02	TCRBD02-01	02				TCRBJ01-04*01	TCRBJ01	TCRBJ01-04	01				4	1	7	3	2	0	36	49	50	56	58	1	In	VDJ
CACGCCCTGCAGCCAGAAGACTCAGCCCTGTATCTCTGCGCCAGCAGCCAACAGGGACGGATCAATGAAAAACTGTTTTTTGGCAGT	CASSQQGRINEKLFF	1	6.477942605428517E-5	45	TCRBV04-01*01	TCRBV04	TCRBV04-01	01								TCRBD01,TCRBD02	TCRBD01-01,TCRBD02-01		TCRBJ01-04*01	TCRBJ01	TCRBJ01-04	01				2	2	0	7	5	5	36	51	53	58	63	1	In	VDJ
ATCCGGTCCACAAAGCTGGAGGACTCAGCCATGTACTTCTGTGCCAGCAGAGTGACAGGGGTGAATCAGCCCCAGCATTTTGGTGAT	CASRVTGVNQPQHF	2	1.2955885210857033E-4	42	TCRBV02-01*01	TCRBV02	TCRBV02-01	01				TCRBD01-01*01	TCRBD01	TCRBD01-01	01				TCRBJ01-05*01	TCRBJ01	TCRBJ01-05	01				6	3	2	2	2	4	39	50	53	61	63	2	In	VDJ
AAGATCCAACCTGCAAAGCTTGAGGACTCGGCCGTGTATCTCTGTGCCAGCAGCCGGAGGGGGAATCAGCCCCAGCATTTTGGTGAT	CASSRRGNQPQHF	1	6.477942605428517E-5	39	TCRBV11-02*02	TCRBV11	TCRBV11-02	02								TCRBD01,TCRBD02	TCRBD01-01,TCRBD02-01		TCRBJ01-05*01	TCRBJ01	TCRBJ01-05	01				5	3	5	1	0	4	42	54	57	-1	63	1	In	VDJ
CTGTCGGCTGCTCCCTCCCAGACATCTGTGTACTTCTGTGCCAGCAGATCTACACCGTCTAGCAATCAGCCCCAGCATTTTGGTGAT	CASRSTPSSNQPQHF	1	6.477942605428517E-5	45	TCRBV06-05*01	TCRBV06	TCRBV06-05	01								TCRBD01,TCRBD02	TCRBD01-01,TCRBD02-01		TCRBJ01-05*01	TCRBJ01	TCRBJ01-05	01				6	4	3	6	5	0	36	47	51	54	59	1	In	VDJ
TGGAGCTGGACGACTCGGCCCTGTATCTCTGTGCCAGCAGCTGTTACCACAGGGGGCGCGAGCAATCAGCCCCAGCATTTTGGTGAT		1	6.477942605428517E-5	52	TCRBV05-04*01	TCRBV05	TCRBV05-04	01				TCRBD01-01*01	TCRBD01	TCRBD01-01	01				TCRBJ01-05*01	TCRBJ01	TCRBJ01-05	01				3	6	3	0	3	1	29	42	48	57	60	1	Out	VDJ
CCTGCAGCCAGAAGACTCGGCCCTGTATCTCTGTGCCAGCAGCCTGACAGGGCGGGCTTGCCCCCCCAGCCCCAGCATTTTGGTGAT		2	1.2955885210857033E-4	50	TCRBV04-02*01	TCRBV04	TCRBV04-02	01				TCRBD01-01*01	TCRBD01	TCRBD01-01	01				TCRBJ01-05*01	TCRBJ01	TCRBJ01-05	01				4	1	2	3	14	7	31	44	45	52	66	2	Out	VDJ
AAGATCCAGCCCTCAGAACCCAGGGACTCAGCTGTGTACTTCTGTGCCAGCGTTCGGGGGGCCAGCTATGGCTACACCTTCGGTTCG	CASVRGASYGYTF	1	6.477942605428517E-5	39	TCRBV12	TCRBV12				TCRBV12-03,TCRBV12-04		TCRBD02-01*01	TCRBD02	TCRBD02-01	01				TCRBJ01-02*01	TCRBJ01	TCRBJ01-02	01				8	3	8	1	4	4	42	51	54	61	65	1	In	VDJ
GCCCAAAAGAACCCGACAGCTTTCTATCTCTGTGCCAGAAACTCGGGACAGGAGATCCCTACTAACTATGGCTACACCTTCGGTTCG	CARNSGQEIPTNYGYTF	1	6.477942605428517E-5	51	TCRBV19-01	TCRBV19	TCRBV19-01				01,02	TCRBD01-01*01	TCRBD01	TCRBD01-01	01				TCRBJ01-02*01	TCRBJ01	TCRBJ01-02	01				9	6	0	4	9	0	30	38	44	52	61	1	In	VDJ
TGTGAGCACCTTGGAGCTGGGGGACTCGGCCCTTATCTTTGCGCCAGCAGCGGAGGGGACAGGGGATATGGCTACACCTTCGGTTCG		2	1.2955885210857033E-4	41	TCRBV05-01*01	TCRBV05	TCRBV05-01	01				TCRBD01-01*01	TCRBD01	TCRBD01-01	01				TCRBJ01-02*01	TCRBJ01	TCRBJ01-02	01				22	21	0	2	1	5	40	34	55	65	66	2	Out	VDJ
AAGATCCAGCCCTCAGAACCCAGGGACTCAGCTGTGTACTTCTGTGCCAGCACCAAGGGACGTACCATAGGCTACACCTTCGGTTCG	CASTKGRTIGYTF	1	6.477942605428517E-5	39	TCRBV12	TCRBV12				TCRBV12-03,TCRBV12-04						TCRBD01,TCRBD02	TCRBD01-01,TCRBD02-01		TCRBJ01-02*01	TCRBJ01	TCRBJ01-02	01				7	4	0	7	8	8	42	52	56	61	69	1	In	VDJ
AGCACCTTGGAGCTGGGGGACTCGGCCCTTTATCTTTGCGCCAGCAGCCTACTCACGGGACAGGGCCCCCTTCAGTACTTCGGGCCG	CASSLLTGQGPLQYF	1	6.477942605428517E-5	45	TCRBV05-01*01	TCRBV05	TCRBV05-01	01				TCRBD01-01*01	TCRBD01	TCRBD01-01	01				TCRBJ02-07*01	TCRBJ02	TCRBJ02-07	01				4	8	0	3	7	10	36	48	56	65	72	1	In	VDJ
ACCAGTGCCCATCCTGAAGACAGCAGCTTCTACATCTGCAGTGCTAGTTTTGGGAGCGGGGGCCAGCGCGAGCAGTACTTCGGGCCG	CSASFGSGGQREQYF	1	6.477942605428517E-5	45	TCRBV20	TCRBV20				TCRBV20-01,TCRBV20-or09_02		TCRBD02-01*01	TCRBD02	TCRBD02-01	01				TCRBJ02-07*01	TCRBJ02	TCRBJ02-07	01				3	7	6	2	6	6	36	47	54	62	68	1	In	VDJ
TCCAGCGCACACAGCAGGAGGACTCGGCCGTGTATCTCTGTGCCAGCAGCCCTTCATGTATAGATCTACGAGCAGTACTTCGGGCCG		1	6.477942605428517E-5	43	TCRBV07-02*01	TCRBV07	TCRBV07-02	01				TCRBD02-01	TCRBD02	TCRBD02-01				01,02	TCRBJ02-07*01	TCRBJ02	TCRBJ02-07	01				5	10	5	8	2	3	38	50	60	63	65	1	Out	VDJ
CCTACACACCCTGCAGCCAGAAGACTCGGCCCTGTATCTCTGCGCCAGCAGCAGGCCGAGGGGACCTACGAGCAGTACTTCGGGCCG		1	6.477942605428517E-5	41	TCRBV04-03*01	TCRBV04	TCRBV04-03	01								TCRBD01,TCRBD02	TCRBD01-01,TCRBD02-01		TCRBJ02-07*01	TCRBJ02	TCRBJ02-07	01				5	6	5	2	1	2	40	52	58	63	64	1	Out	VDJ
CTGGAGCTTGGTGACTCTGCTGTGTATTTCTGTGCCAGCAGCCCCTTCTTAACTACTAGCTCTGGAAACACCATATATTTTGGAGAG	CASSPFLTTSSGNTIYF	1	6.477942605428517E-5	51	TCRBV03	TCRBV03				TCRBV03-01,TCRBV03-02		TCRBD02-01	TCRBD02	TCRBD02-01				01,02	TCRBJ01-03*01	TCRBJ01	TCRBJ01-03	01				4	11	3	8	0	0	30	43	54	-1	59	1	In	VDJ
GGCTGCTGTCGGCTGCTCCCTCCCAGACATCTGTGTACTTCTGTGCCAGCAGACCGATCCTCTGGAAACACCATATATTTTGGAGAG		1	6.477942605428517E-5	40	TCRBV06-05*01	TCRBV06	TCRBV06-05	01								TCRBD01,TCRBD02	TCRBD01-01,TCRBD02-01		TCRBJ01-03*01	TCRBJ01	TCRBJ01-03	01				6	3	2	8	2	0	41	52	55	57	59	1	Out	VDJ
GAAGACTCGGCCCTGTATCTCTGTGCCAGCAGCCAAGATCCCTTAGCAGGGACCGACTCTGGGGCCAACGTCCTGACTTTCGGGGCC	CASSQDPLAGTDSGANVLTF	1	6.477942605428517E-5	60	TCRBV04-02*01	TCRBV04	TCRBV04-02	01								TCRBD01,TCRBD02	TCRBD01-01,TCRBD02-01		TCRBJ02-06*01	TCRBJ02	TCRBJ02-06	01				0	10	0	7	3	0	21	38	48	53	56	1	In	VDJ
GCTCCCTCCCAGACATCTGTGTACTTGTGTGCCAGCAGTTTGGCTATGCTCTAACAAAGTCGGGCCAACGTCCTGACTTTCGGGGCC	CASSLAML*QSRANVLTF	1	6.477942605428517E-5	54	TCRBV06-08*01	TCRBV06	TCRBV06-08	01								TCRBD01,TCRBD02	TCRBD01-01,TCRBD02-01		TCRBJ02-06*01	TCRBJ02	TCRBJ02-06	01				4	13	3	6	5	5	27	40	53	56	61	1	Stop	VDJ
GAGTCGCCCAGCCCCAACCAGACCTCTCTGTACTTCTGTGCCAGCAGTTCAAGCGAGCCATATAATTCACCCCTCCACTTTGGGAAC	CASSSSEPYNSPLHF	1	6.477942605428517E-5	45	TCRBV27-01*01	TCRBV27	TCRBV27-01	01				TCRBD02-01	TCRBD02	TCRBD02-01				01,02	TCRBJ01-06*01	TCRBJ01	TCRBJ01-06	01				4	2	6	6	5	4	36	49	51	55	60	1	In	VDJ
TTGGAGTCGGCTGCTCCCTCCCAAACATCTGTGTACTTCTGTGCCAGCAGTTATAGGGCTGATAATTCACCCCTCCACTTTGGGAAC	CASSYRADNSPLHF	2	1.2955885210857033E-4	42	TCRBV06	TCRBV06				TCRBV06-02,TCRBV06-03						TCRBD01,TCRBD02	TCRBD01-01,TCRBD02-01		TCRBJ01-06*01	TCRBJ01	TCRBJ01-06	01				3	1	5	3	3	5	39	53	54	58	61	2	In	VDJ
AACGCCTTGTTGCTGGGGGACTCGGCCCTCTATCTCTGTGCCAGCAGCTTGGGACAGGGGGCTGGGTATGAGCAGTTCTTCGGGCCA	CASSLGQGAGYEQFF	1	6.477942605428517E-5	45	TCRBV05-06*01	TCRBV05	TCRBV05-06	01				TCRBD01-01*01	TCRBD01	TCRBD01-01	01				TCRBJ02-01*01	TCRBJ02	TCRBJ02-01	01				0	0	2	0	5	8	36	-1	52	62	67	1	In	VDJ
CTTCACATCAATTCCCTGGAGCTTGGTGACTCTGCTGTGTATTTCTGTGCCAGCAGCCAAGAACGGAATGAGCAGTTCTTCGGGCCA	CASSQERNEQFF	1	6.477942605428517E-5	36	TCRBV03	TCRBV03				TCRBV03-01,TCRBV03-02		TCRBD02-01	TCRBD02	TCRBD02-01				01,02	TCRBJ02-01*01	TCRBJ02	TCRBJ02-01	01				0	1	8	5	0	7	45	62	63	-1	66	1	In	VDJ
GTGACATCGGCCCAAAAGAACCCGACAGCTTTCTATCTCTGTGCCAGTAGTATTTACACCGCCTACAATGAGCAGTTCTTCGGGCCA	CASSIYTAYNEQFF	2	1.2955885210857033E-4	42	TCRBV19-01	TCRBV19	TCRBV19-01				01,02	TCRBD01-01*01	TCRBD01	TCRBD01-01	01				TCRBJ02-01*01	TCRBJ02	TCRBJ02-01	01				3	2	3	6	3	2	39	53	55	58	61	2	In	VDJ
TCGGCTGCTCCCTCCCAAACATCTGTGTACTTCTGTGCCAGCAGCCATATCGCGGGGTTCACCTACAATGAGCAGTTCTTCGGGCCA	CASSHIAGFTYNEQFF	1	6.477942605428517E-5	48	TCRBV06	TCRBV06				TCRBV06-02,TCRBV06-03		TCRBD02-01*01	TCRBD02	TCRBD02-01	01				TCRBJ02-01*01	TCRBJ02	TCRBJ02-01	01				6	7	7	3	4	2	33	44	51	57	61	1	In	VDJ
ACATCGGCCCAAAAGAACCCGACAGCTTTCTATCTCTGTGCCAGTAGTAGAGAGGGACGGAGCCTCGAGACCCAGTACTTCGGGCCA	CASSREGRSLETQYF	1	6.477942605428517E-5	45	TCRBV19-01	TCRBV19	TCRBV19-01				01,02					TCRBD01,TCRBD02	TCRBD01-01,TCRBD02-01		TCRBJ02-05*01	TCRBJ02	TCRBJ02-05	01				0	0	0	7	8	5	36	-1	53	58	66	1	In	VDJ
GTGACCAGTGCCCATCCTGAAGACAGCAGCTTCTACATCTGCAGTGCTAGAGGTCAGGGGGTCCAAGAGACCCAGTACTTCGGGCCA	CSARGQGVQETQYF	1	6.477942605428517E-5	42	TCRBV20	TCRBV20				TCRBV20-01,TCRBV20-or09_02		TCRBD01-01*01	TCRBD01	TCRBD01-01	01				TCRBJ02-05*01	TCRBJ02	TCRBJ02-05	01				1	2	4	1	1	1	39	52	54	61	62	1	In	VDJ
ATCCAGCGCACACAGCAGGAGGACTCGGCCGTGTATCTCTGTGCCAGCAGCTTACAGGGATCCCAAGAGACCCAGTACTTCGGGCCA	CASSLQGSQETQYF	1	6.477942605428517E-5	42	TCRBV07-02*01	TCRBV07	TCRBV07-02	01				TCRBD01-01*01	TCRBD01	TCRBD01-01	01				TCRBJ02-05*01	TCRBJ02	TCRBJ02-05	01				2	0	4	3	3	1	39	-1	54	59	62	1	In	VDJ
GAGTCCGCTACCAGCTCCCAGACATCTGTGTACTTCTGTGCCATCAGTGAACGACCGCGGTCACAAGAGACCCAGTACTTCGGGCCA	CAISERPRSQETQYF	1	6.477942605428517E-5	45	TCRBV10-03*01	TCRBV10	TCRBV10-03	01				TCRBD02-01	TCRBD02	TCRBD02-01				01,02	TCRBJ02-05*01	TCRBJ02	TCRBJ02-05	01				3	6	7	5	3	2	36	50	56	60	63	1	In	VDJ
ACGTTGGCGTCTGCTGTACCCTCTCAGACATCTGTGTACTTCTGTGCCAGCAGTGACCCGCCGACAGATACGCAGTATTTTGGCCCA	CASSDPPTDTQYF	1	6.477942605428517E-5	39	TCRBV06-04	TCRBV06	TCRBV06-04				01,02					TCRBD01,TCRBD02	TCRBD01-01,TCRBD02-01		TCRBJ02-03*01	TCRBJ02	TCRBJ02-03	01				2	2	10	0	2	3	42	57	59	61	63	1	In	VDJ
ATCCAGCGCACACAGCAGGAGGACTCGGCCGTGTATCTCTGTGCCAGCAGCCCCCTAGCAGGGGCCGGGGAGCTGTTTTTTGGAGAA	CASSPLAGAGELFF	1	6.477942605428517E-5	42	TCRBV07-02*01	TCRBV07	TCRBV07-02	01				TCRBD01-01*01	TCRBD01	TCRBD01-01	01				TCRBJ02-02*01	TCRBJ02	TCRBJ02-02	01				5	7	4	2	0	6	39	51	58	-1	64	1	In	VDJ
TCTCTGGAGCTGGGGGACTCAGCTTTGTATTTCTGTGCCAGCAGCGTAGCGGACTTTCGTTACACCGGGGAGCTGTTTTTTGGAGAA	CASSVADFRYTGELFF	3	1.9433827816285547E-4	48	TCRBV09-01	TCRBV09	TCRBV09-01				01,02	TCRBD02-01	TCRBD02	TCRBD02-01				01,02	TCRBJ02-02*01	TCRBJ02	TCRBJ02-02	01				0	1	1	10	6	3	33	49	50	55	61	3	In	VDJ
AGCACCTTGGAGCTGGGGGACTCGGCCCTTTATCTTTGCGCCAGCAGAGGGGGGGACACGAACACCGGGGAGCTGTTTTTTGGAGAA	CASRGGDTNTGELFF	2	1.2955885210857033E-4	45	TCRBV05-01*01	TCRBV05	TCRBV05-01	01				TCRBD02-01*01	TCRBD02	TCRBD02-01	01				TCRBJ02-02*01	TCRBJ02	TCRBJ02-02	01				5	1	9	0	3	0	36	47	48	55	58	2	In	VDJ
AGCGCACACAGCAGGAGGACTCGGCCGTGTATCTCTGTGCCAGCAGAACCCTGGGACCCATCGAGGACTGAAGCTTTCTTTGGACAA		1	6.477942605428517E-5	46	TCRBV07-02*01	TCRBV07	TCRBV07-02	01								TCRBD01,TCRBD02	TCRBD01-01,TCRBD02-01		TCRBJ01-01*01	TCRBJ01	TCRBJ01-01	01				6	6	0	7	9	5	35	46	52	57	66	1	Out	VDJ
GTGAGCACCTTGGAGCTGGGGGACTCGGCCCTTTATCTTTGCGCCAGCAGCTCAGACAGAATGGGCACTGAAGCTTTCTTTGGACAA	CASSSDRMGTEAFF	1	6.477942605428517E-5	42	TCRBV05-01*01	TCRBV05	TCRBV05-01	01				TCRBD01-01*01	TCRBD01	TCRBD01-01	01				TCRBJ01-01*01	TCRBJ01	TCRBJ01-01	01				3	2	2	5	6	4	39	52	54	59	65	1	In	VDJ
ATCCAACCTGCAAAGCTTGAGGACTCGGCCGTGTATCTCTGTGCCAGCAGCTTACGACAGGGTCGCACTGAAGCTTTCTTTGGACAA	CASSLRQGRTEAFF	3	1.9433827816285547E-4	42	TCRBV11-02*02	TCRBV11	TCRBV11-02	02				TCRBD01-01*01	TCRBD01	TCRBD01-01	01				TCRBJ01-01*01	TCRBJ01	TCRBJ01-01	01				2	1	2	3	3	4	39	54	55	62	65	3	In	VDJ
ATCAATTCCCTGGAGCTTGGTGACTCTGCTGTGTATTTCTGTGCCAGCAGAGGACAGGGTGGGAACACTGAAGCTTTCTTTGGACAA	CASRGQGGNTEAFF	1	6.477942605428517E-5	42	TCRBV03	TCRBV03				TCRBV03-01,TCRBV03-02		TCRBD01-01*01	TCRBD01	TCRBD01-01	01				TCRBJ01-01*01	TCRBJ01	TCRBJ01-01	01				6	1	1	3	3	1	39	50	51	59	62	1	In	VDJ
TCCACGGAGTCAGGGGACACAGCACTGTATTTCTGTGCCAGCAGCCCTCTATCCAGACAGAAGAACACTGAAGCTTTCTTTGGACAA	CASSPLSRQKNTEAFF	1	6.477942605428517E-5	48	TCRBV21-01*01	TCRBV21	TCRBV21-01	01				TCRBD01-01*01	TCRBD01	TCRBD01-01	01				TCRBJ01-01*01	TCRBJ01	TCRBJ01-01	01				5	10	2	5	2	1	33	45	55	60	62	1	In	VDJ
CAGCAGGTAGTGCGAGGAGATTCGGCAGCTTATTTCTGTGCCAGCTCACCAGAGCAGGGAAAGAACACTGAAGCTTTCTTTGGACAA	CASSPEQGKNTEAFF	2	1.2955885210857033E-4	45	TCRBV18-01*01	TCRBV18	TCRBV18-01	01				TCRBD01-01*01	TCRBD01	TCRBD01-01	01				TCRBJ01-01*01	TCRBJ01	TCRBJ01-01	01				2	3	4	3	3	1	36	51	54	59	62	2	In	VDJ
ATCCAGCGCACAGAGCAGGGGGACTCGGCCATGTATCTCTGTGCCAGCAGCCAAGTACAGGGTTCTCCGAAACTGTTTTTTGGCAGT	CASSQVQGSPKLFF	1	6.477942605428517E-5	42	TCRBV07-09	TCRBV07	TCRBV07-09				01,03	TCRBD01-01*01	TCRBD01	TCRBD01-01	01				TCRBJ01-04*01	TCRBJ01	TCRBJ01-04	01				5	5	3	3	7	11	39	51	56	62	69	1	In	VDJ
ATCCTGTCCTCAGAACCGGGAGACACGGCACTGTATCTCTGCGCCAGCAGCCGTGACAGGGGGCGCGAAAAACTGTTTTTTGGCAGT	CASSRDRGREKLFF	1	6.477942605428517E-5	42	TCRBV23-01*01	TCRBV23	TCRBV23-01	01				TCRBD01-01*01	TCRBD01	TCRBD01-01	01				TCRBJ01-04*01	TCRBJ01	TCRBJ01-04	01				6	4	2	0	2	8	39	50	54	64	66	1	In	VDJ
ATCCAGCCCTCAGAACCCAGGGACTCAGCTGTGTACTTCTGTGCCAGCAGTATACGACAGGGTAATCAGCCCCAGCATTTTGGTGAT	CASSIRQGNQPQHF	1	6.477942605428517E-5	42	TCRBV12	TCRBV12				TCRBV12-03,TCRBV12-04		TCRBD01-01*01	TCRBD01	TCRBD01-01	01				TCRBJ01-05*01	TCRBJ01	TCRBJ01-05	01				5	4	2	3	1	4	39	51	55	62	63	1	In	VDJ
GCCATCCCCAACCAGACAGCTCTTTACTTCTGTGCCACCAGTGACCCCGACGAGACCTTTGGGAATCAGCCCCAGCATTTTGGTGAT	CATSDPDETFGNQPQHF	1	6.477942605428517E-5	51	TCRBV24	TCRBV24				TCRBV24-01,TCRBV24-or09_02						TCRBD01,TCRBD02	TCRBD01-01,TCRBD02-01		TCRBJ01-05*01	TCRBJ01	TCRBJ01-05	01				4	16	0	9	0	4	30	44	60	-1	63	1	In	VDJ
GTCCTCAGAACCGGGAGACACGGCACTGTATCTCTGCGCCAGCAGTCAAGGCAGGGGCCTTTAGGGCAGCCCCAGCATTTTGGTGAT		1	6.477942605428517E-5	47	TCRBV23-01*01	TCRBV23	TCRBV23-01	01				TCRBD01-01*01	TCRBD01	TCRBD01-01	01				TCRBJ01-05*01	TCRBJ01	TCRBJ01-05	01				2	2	4	2	9	7	34	49	51	57	66	1	Out	VDJ
AAGATCCAGCCTGCAGAGCTTGGGGACTCGGCCATGTATCTCTGTGCCAGCAGCTCAAATCCGCGACAGCCCCAGCATTTTGGTGAT	CASSSNPRQPQHF	1	6.477942605428517E-5	39	TCRBV11-01*01	TCRBV11	TCRBV11-01	01				TCRBD02-01	TCRBD02	TCRBD02-01				01,02	TCRBJ01-05*01	TCRBJ01	TCRBJ01-05	01				4	7	7	6	1	7	42	55	62	65	66	1	In	VDJ
CCATCCTGAAGACAGCAGCTTCTACATCTGCAGTGCTAGTAGGTGGCGAAGGTGCCCATGGCCCCAGCATTTAGTAATTTTGGTGAT		1	6.477942605428517E-5	53	TCRBV20	TCRBV20				TCRBV20-01,TCRBV20-or09_02						TCRBD01,TCRBD02	TCRBD01-01,TCRBD02-01		TCRBJ01-05*01	TCRBJ01	TCRBJ01-05	01				3	25	4	5	9	17	28	39	64	67	76	1	Out	VDJ
GTTGCTCTGAGATGAATGTGAGTGCCTTGGAGCTGGGGGACTCGGCCCTGTATCCTAGGGACAGACTATGGCTACACCTTCGGTTCG		1	6.477942605428517E-5	25	TCRBV05-03*01	TCRBV05	TCRBV05-03	01				TCRBD01-01*01	TCRBD01	TCRBD01-01	01				TCRBJ01-02*01	TCRBJ01	TCRBJ01-02	01				18	3	0	5	0	3	56	54	57	-1	64	1	Out	VDJ
CCAGCCCCAACCAGACCTCTCTGTACTTCTGTGCCAGCAGTTTAAGGTATCGCCTAACAGGCTAACTATGGCTACACCTTCGGTTCG		1	6.477942605428517E-5	52	TCRBV27-01*01	TCRBV27	TCRBV27-01	01				TCRBD01-01*01	TCRBD01	TCRBD01-01	01				TCRBJ01-02*01	TCRBJ01	TCRBJ01-02	01				2	12	3	4	0	0	29	44	56	-1	61	1	Out	VDJ
AGGCTGCTGTCGGCTGCTCCCTCCCAGACATCTGTGTACTTCTGTGCCAGCAGTTACTCCGGTGGGAATGGCTACACCTTCGGTTCG	CASSYSGGNGYTF	2	1.2955885210857033E-4	39	TCRBV06-05*01	TCRBV06	TCRBV06-05	01								TCRBD01,TCRBD02	TCRBD01-01,TCRBD02-01		TCRBJ01-02*01	TCRBJ01	TCRBJ01-02	01				0	4	0	8	0	6	42	59	63	-1	67	2	In	VDJ
GAGTCGGCTGCTCCCTCCCAGACATCTGTGTACTTCTGTGCCAGCAGTGAGACGACAGGGGCCATTTTCGAGCAGTACTTCGGGCCG	CASSETTGAIFEQYF	1	6.477942605428517E-5	45	TCRBV06-01*01	TCRBV06	TCRBV06-01	01				TCRBD01-01*01	TCRBD01	TCRBD01-01	01				TCRBJ02-07*01	TCRBJ02	TCRBJ02-07	01				3	3	2	2	7	6	36	50	53	61	68	1	In	VDJ
GTGACCAGTGCCCATCCTGAAGACAGCAGCTTCTACATCTGCAGTGCTAGAGAGGGGGCCCCGTTGTCCGAGCAGTACTTCGGGCCG	CSAREGAPLSEQYF	1	6.477942605428517E-5	42	TCRBV20	TCRBV20				TCRBV20-01,TCRBV20-or09_02		TCRBD01-01*01	TCRBD01	TCRBD01-01	01				TCRBJ02-07*01	TCRBJ02	TCRBJ02-07	01				0	0	6	0	9	6	39	-1	53	59	68	1	In	VDJ
ACACAGCAGGAGGACTCGGCCGTGTATCTCTGTGCCAGCAGCTTAGCGCTCGGGGGAGGTTTCTTCTACGAGCAGTACTTCGGGCCG	CASSLALGGGFFYEQYF	1	6.477942605428517E-5	51	TCRBV07-02*01	TCRBV07	TCRBV07-02	01				TCRBD02-01	TCRBD02	TCRBD02-01				01,02	TCRBJ02-07*01	TCRBJ02	TCRBJ02-07	01				0	3	8	2	9	3	30	47	50	56	65	1	In	VDJ
AGGCTGGAGTCGGCTGCTCCCTCCCAGACATCTGTGTACTTCTGTGCCAGCAGTTCGGGACAGCTCTACGAGCAGTACTTCGGGCCG	CASSSGQLYEQYF	1	6.477942605428517E-5	39	TCRBV06-01*01	TCRBV06	TCRBV06-01	01				TCRBD01-01*01	TCRBD01	TCRBD01-01	01				TCRBJ02-07*01	TCRBJ02	TCRBJ02-07	01				5	2	0	5	2	3	42	54	56	63	65	1	In	VDJ
ACTCTGGAGTCTGCTGCCTCCTCCCAGACATCTGTATATTTCTGCGCCAGCAGTGAGTCGTGGAGCTACGAGCAGTACTTCGGGCCG	CASSESWSYEQYF	1	6.477942605428517E-5	39	TCRBV10-01	TCRBV10	TCRBV10-01				01,02	TCRBD02-01*02	TCRBD02	TCRBD02-01	02				TCRBJ02-07*01	TCRBJ02	TCRBJ02-07	01				0	2	10	2	0	3	42	59	61	-1	65	1	In	VDJ
GAGATCCAGCGCACAGAGCAGGGGGACTCGGCCATGTATCTCTGTGCCAGCAGCTCCTCTGTTTCCTACGAGCAGTACTTCGGGCCG	CASSSSVSYEQYF	1	6.477942605428517E-5	39	TCRBV07-09	TCRBV07	TCRBV07-09				01,03	TCRBD02-01	TCRBD02	TCRBD02-01				01,02	TCRBJ02-07*01	TCRBJ02	TCRBJ02-07	01				4	1	4	10	5	1	42	55	56	58	63	1	In	VDJ
ATCCAGCCTGCAAAGCTTGAGGACTCGGCCGTGTATCTCTGTGCCAGCAGCTTCAAGGAGGGGTCCTACGAGCAGTACTTCGGGCCG	CASSFKEGSYEQYF	1	6.477942605428517E-5	42	TCRBV11-02*02	TCRBV11	TCRBV11-02	02				TCRBD02-01*02	TCRBD02	TCRBD02-01	02				TCRBJ02-07*01	TCRBJ02	TCRBJ02-07	01				3	3	10	0	1	1	39	53	56	62	63	1	In	VDJ
TTGGAGATCCAGTCCACGGAGTCAGGGGACACAGCACTGTATTTCTGTGCCAGCAGCACCCGGGACTACGAGCAGTACTTCGGGCCG	CASSTRDYEQYF	2	1.2955885210857033E-4	36	TCRBV21-01*01	TCRBV21	TCRBV21-01	01				TCRBD02-01*02	TCRBD02	TCRBD02-01	02				TCRBJ02-07*01	TCRBJ02	TCRBJ02-07	01				4	2	8	3	0	3	45	58	60	-1	65	2	In	VDJ
GAGCTTGGTGACTCTGCTGTGTATTTCTGTGCCAGCAGCCAAGATTATCCGACCTGGGGTTTAGTCGACGAGCAGTACTTCGGGCCG	CASSQDYPTWGLVDEQYF	1	6.477942605428517E-5	54	TCRBV03	TCRBV03				TCRBV03-01,TCRBV03-02						TCRBD01,TCRBD02	TCRBD01-01,TCRBD02-01		TCRBJ02-07*01	TCRBJ02	TCRBJ02-07	01				0	11	6	2	8	5	27	44	55	59	67	1	In	VDJ
AAGATCCAGCCCTCAGAACCCAGGGACTCAGCTGTGTACTTCTGTGCCAGCAGTTTTTTAACTGGAAACACCATATATTTTGGAGAG	CASSFLTGNTIYF	1	6.477942605428517E-5	39	TCRBV12	TCRBV12				TCRBV12-03,TCRBV12-04		TCRBD02-01	TCRBD02	TCRBD02-01				01,02	TCRBJ01-03*01	TCRBJ01	TCRBJ01-03	01				3	2	5	9	1	2	42	56	58	60	61	1	In	VDJ
CTGGAGTCCGCCAGCACCAACCAGACATCTATGTACCTCTGTGCCAGCAGTTTCGGGTACGGAGGAAACACCATATATTTTGGAGAG	CASSFGYGGNTIYF	1	6.477942605428517E-5	42	TCRBV28-01*01	TCRBV28	TCRBV28-01	01				TCRBD02-01	TCRBD02	TCRBD02-01				01,02	TCRBJ01-03*01	TCRBJ01	TCRBJ01-03	01				3	0	8	4	6	4	39	-1	53	57	63	1	In	VDJ
CTTCACATCAATTCCCTGGAGCTTGGTGACTCTGCTGTGTATTTCTGTGCCAGCAGCCAAGAGGAAAACACCATATATTTTGGAGAG	CASSQEENTIYF	1	6.477942605428517E-5	36	TCRBV03	TCRBV03				TCRBV03-01,TCRBV03-02						TCRBD01,TCRBD02	TCRBD01-01,TCRBD02-01		TCRBJ01-03*01	TCRBJ01	TCRBJ01-03	01				0	0	1	8	0	6	45	-1	62	-1	65	1	In	VDJ
GTGAGCACCTTGGAGCTGGGGGACTCGGCCCTTTATCTTTGCGCCAGCAGCTTTGGGGTTGGGGCCAACGTCCTGACTTTCGGGGCC	CASSFGVGANVLTF	1	6.477942605428517E-5	42	TCRBV05-01*01	TCRBV05	TCRBV05-01	01								TCRBD01,TCRBD02	TCRBD01-01,TCRBD02-01		TCRBJ02-06*01	TCRBJ02	TCRBJ02-06	01				2	1	6	2	1	3	39	53	54	58	59	1	In	VDJ
CTCCTTCTCAGTGACTCTGGCTTCTATCTCTGCGCCTGGAGTACGGGGGGGACTGTTTACGGCAAAAACATTCAGTACTTCGGCGCC	CAWSTGGTVYGKNIQYF	1	6.477942605428517E-5	51	TCRBV30-01*01	TCRBV30	TCRBV30-01	01				TCRBD02-01*01	TCRBD02	TCRBD02-01	01				TCRBJ02-04*01	TCRBJ02	TCRBJ02-04	01				2	1	8	0	11	3	30	42	43	51	62	1	In	VDJ
GAGTTGGCTGCTCCCTCCCAGACATCTGTGTACTTCTGTGCCAGCAGCAAGACAGGGGGCGTTGGTTCACCCCTCCACTTTGGGAAC	CASSKTGGVGSPLHF	1	6.477942605428517E-5	45	TCRBV06-06	TCRBV06	TCRBV06-06				01,02	TCRBD01-01*01	TCRBD01	TCRBD01-01	01				TCRBJ01-06*01	TCRBJ01	TCRBJ01-06	01				6	3	2	0	5	9	36	47	50	60	65	1	In	VDJ
AATTCCCTGGAGCTTGGTGACTCTGCTGTGTATTTCTGTGCCAGCAGCCAAGCGTCAGGGGGAAATTCACCCCTCCACTTTGGGAAC	CASSQASGGNSPLHF	1	6.477942605428517E-5	45	TCRBV03	TCRBV03				TCRBV03-01,TCRBV03-02		TCRBD01-01*01	TCRBD01	TCRBD01-01	01				TCRBJ01-06*01	TCRBJ01	TCRBJ01-06	01				1	3	4	1	1	7	36	52	55	62	63	1	In	VDJ
ATCAATTCCCTGGAGCTTGGTGACTCTGCTGTGTATTTCTGTGCCAGCAGCCCCGGAACAGCACGGGGTGAGCAGTTCTTCGGGCCA	CASSPGTARGEQFF	1	6.477942605428517E-5	42	TCRBV03	TCRBV03				TCRBV03-01,TCRBV03-02		TCRBD02-01*01	TCRBD02	TCRBD02-01	01				TCRBJ02-01*01	TCRBJ02	TCRBJ02-01	01				4	11	8	3	0	9	39	52	63	-1	68	1	In	VDJ
TCGGCCCAAAAGAACCCGACAGCTTTCTATCTCTGTGCCAGTAGTATTGACTTATTGAGCTCCTACAATGAGCAGTTCTTCGGGCCA	CASSIDLLSSYNEQFF	1	6.477942605428517E-5	48	TCRBV19-01	TCRBV19	TCRBV19-01				01,02	TCRBD02-01	TCRBD02	TCRBD02-01				01,02	TCRBJ02-01*01	TCRBJ02	TCRBJ02-01	01				3	1	2	10	7	0	33	47	48	52	59	1	In	VDJ
AACCTGAGCTCTCTGGAGCTGGGGGACTCAGCTTTGTATTTCTGTGCCAGCAGCGTAGATCCGGACAATGAGCAGTTCTTCGGGCCA	CASSVDPDNEQFF	1	6.477942605428517E-5	39	TCRBV09-01	TCRBV09	TCRBV09-01				01,02	TCRBD02-01	TCRBD02	TCRBD02-01				01,02	TCRBJ02-01*01	TCRBJ02	TCRBJ02-01	01				0	3	8	5	0	5	42	58	61	-1	64	1	In	VDJ
TGAACGCCTTGTTGCTGGGGGACTCGGCCCTGTATCTCTGTGCCAGCAGCTCGCCGGGGTTCCCTCGGAGAGCAGTTCTTCGGGCCA		1	6.477942605428517E-5	43	TCRBV05-05*01	TCRBV05	TCRBV05-05	01				TCRBD02-01*01	TCRBD02	TCRBD02-01	01				TCRBJ02-01*01	TCRBJ02	TCRBJ02-01	01				3	3	8	3	10	10	38	51	54	59	69	1	Out	VDJ
CCAACCAGACAGCTCTTTACTTCTGTGCCACCAGTGATTTTCCTTGTGGCTAGCGGGAGTCTTGAGGAGACCCAGTACTTCGGGCCA		1	6.477942605428517E-5	58	TCRBV24	TCRBV24				TCRBV24-01,TCRBV24-or09_02		TCRBD02-01*02	TCRBD02	TCRBD02-01	02				TCRBJ02-05*01	TCRBJ02	TCRBJ02-05	01				1	9	4	2	7	5	23	40	49	59	66	1	Out	VDJ
CACGCCCTGCAGCCAGAAGACTCAGCCCTGTATCTCTGCGCCAGCAGCCAAGACCCGGGGTTTCAGGAGACCCAGTACTTCGGGCCA	CASSQDPGFQETQYF	1	6.477942605428517E-5	45	TCRBV04-01*01	TCRBV04	TCRBV04-01	01				TCRBD02-01*01	TCRBD02	TCRBD02-01	01				TCRBJ02-05*01	TCRBJ02	TCRBJ02-05	01				0	2	8	3	6	5	36	53	55	60	66	1	In	VDJ
AATTCCCTGGAGCTTGGTGACTCTGCTGTGTATTTCTGTGCCAGCCGACTGAGCGGGGGGAGTCAAGAGACCCAGTACTTCGGGCCA	CASRLSGGSQETQYF	1	6.477942605428517E-5	45	TCRBV03	TCRBV03				TCRBV03-01,TCRBV03-02		TCRBD02-01*01	TCRBD02	TCRBD02-01	01				TCRBJ02-05*01	TCRBJ02	TCRBJ02-05	01				8	6	6	1	3	2	36	45	51	60	63	1	In	VDJ
CCAGCACCAACCAGACATCTATGTACCTCTGTGCCAGCAGTTTATTCGCCGAGCTGTGCGAACCAAGAGACCCAGTACTTCGGGCCA		1	6.477942605428517E-5	52	TCRBV28-01*01	TCRBV28	TCRBV28-01	01				TCRBD02-01	TCRBD02	TCRBD02-01				01,02	TCRBJ02-05*01	TCRBJ02	TCRBJ02-05	01				1	6	6	7	7	0	29	45	51	54	61	1	Out	VDJ
GCCATCCCCAACCAGACAGCTCTTTACTTCTGTGCCACCAGTGACCTCGGGGGGACCTTTAGCACAGATACGCAGTATTTTGGCCCA	CATSDLGGTFSTDTQYF	1	6.477942605428517E-5	51	TCRBV24	TCRBV24				TCRBV24-01,TCRBV24-or09_02		TCRBD02-01*01	TCRBD02	TCRBD02-01	01				TCRBJ02-03*01	TCRBJ02	TCRBJ02-03	01				4	3	8	1	6	0	30	44	47	54	60	1	In	VDJ
TCTGCCATCCCCAACCAGACAGCTCTTTACTTCTGTGCCACCAGTGATTTGATTGGGTCGGGGACCGGGGAGCTGTTTTTTGGAGAA	CATSDLIGSGTGELFF	1	6.477942605428517E-5	48	TCRBV24	TCRBV24				TCRBV24-01,TCRBV24-or09_02		TCRBD02-01*01	TCRBD02	TCRBD02-01	01				TCRBJ02-02*01	TCRBJ02	TCRBJ02-02	01				0	7	8	3	0	5	33	51	58	-1	63	1	In	VDJ
CTGATTCTGGAGTCCGCCAGCACCAACCAGACATCTATGTACCTCTGTGCCAGCAGTTTGATGGTGACTGAAGCTTTCTTTGGACAA	CASSLMVTEAFF	1	6.477942605428517E-5	36	TCRBV28-01*01	TCRBV28	TCRBV28-01	01								TCRBD01,TCRBD02	TCRBD01-01,TCRBD02-01		TCRBJ01-01*01	TCRBJ01	TCRBJ01-01	01				3	3	0	10	2	5	45	59	62	64	66	1	In	VDJ
TCCACCTTGGAGATCCAGCGCACAGAGCAGGGGGACTCGGCCATGTATCTCTGTGCCAGCAGCCTCACTGAAGCTTTCTTTGGACAA	CASSLTEAFF	1	6.477942605428517E-5	30	TCRBV07-09	TCRBV07	TCRBV07-09				01,03	TCRBD02-01	TCRBD02	TCRBD02-01				01,02	TCRBJ01-01*01	TCRBJ01	TCRBJ01-01	01				5	0	4	10	0	4	51	-1	63	-1	65	1	In	VDJ
CTGGAGTCGGCTGCTCCCTCCCAGACATCTGTGTACTTCTGTGCCAGCAGTGTCGGGCCCATGGGCACTGAAGCTTTCTTTGGACAA	CASSVGPMGTEAFF	1	6.477942605428517E-5	42	TCRBV06-01*01	TCRBV06	TCRBV06-01	01								TCRBD01,TCRBD02	TCRBD01-01,TCRBD02-01		TCRBJ01-01*01	TCRBJ01	TCRBJ01-01	01				4	2	8	0	7	4	39	52	54	58	65	1	In	VDJ
CAGCAGGTAGTGCGAGGAGATTCGGCAGCTTATTTCTGTACCAGCTCACCACTCCAGGGGCAGGGCACTGAAGCTTTCTTTGGACAA	CTSSPLQGQGTEAFF	1	6.477942605428517E-5	45	TCRBV18-01*01	TCRBV18	TCRBV18-01	01				TCRBD01-01*01	TCRBD01	TCRBD01-01	01				TCRBJ01-01*01	TCRBJ01	TCRBJ01-01	01				1	2	4	2	5	4	36	52	54	60	65	1	In	VDJ
CACACCCTGCAGCCAGAAGACTCGGCCCTGTATCTCTGTGCCAGCAGCCAAGAATTGGACGGAAGCACTGAAGCTTTCTTTGGACAA	CASSQELDGSTEAFF	1	6.477942605428517E-5	45	TCRBV04-02*01	TCRBV04	TCRBV04-02	01								TCRBD01,TCRBD02	TCRBD01-01,TCRBD02-01		TCRBJ01-01*01	TCRBJ01	TCRBJ01-01	01				0	3	1	7	5	4	36	53	56	60	65	1	In	VDJ
AATGTGAGCACCTTGGAGCTGGGGGACTCGGCCCTTTATCTTTGCGCCATCCCCCCACAGGGCCACACTGAAGCTTTCTTTGGACAA	CAIPPQGHTEAFF	1	6.477942605428517E-5	39	TCRBV05-01*01	TCRBV05	TCRBV05-01	01				TCRBD01-01*01	TCRBD01	TCRBD01-01	01				TCRBJ01-01*01	TCRBJ01	TCRBJ01-01	01				9	7	3	3	2	3	42	49	56	62	64	1	In	VDJ
GAGTCCGCTACCAGCTCCCAGACATCTGTGTACTTCTGTGCCATCAGTGAGTCGAAGGGACTTAACACTGAAGCTTTCTTTGGACAA	CAISESKGLNTEAFF	1	6.477942605428517E-5	45	TCRBV10-03*01	TCRBV10	TCRBV10-03	01				TCRBD02-01	TCRBD02	TCRBD02-01				01,02	TCRBJ01-01*01	TCRBJ01	TCRBJ01-01	01				0	3	0	10	1	2	36	53	56	62	63	1	In	VDJ
GCCTTGGAGCTGGACGACTCGGCCCTGTATCTCTGTGCCAGCAGCTTGGCCGGGCCATTATCTAACACTGAAGCTTTCTTTGGACAA	CASSLAGPLSNTEAFF	2	1.2955885210857033E-4	48	TCRBV05-04*01	TCRBV05	TCRBV05-04	01								TCRBD01,TCRBD02	TCRBD01-01,TCRBD02-01		TCRBJ01-01*01	TCRBJ01	TCRBJ01-01	01				0	2	8	0	8	2	33	49	51	55	63	2	In	VDJ
AAGATCCAGCGCACAGAGCAGGGGGACTCAGCCGCGTATCTCCGTGCCAGCAGCTTGAAGGTGAACACTGAAGCTTTCTTTGGACAA	RASSLKVNTEAFF	2	1.2955885210857033E-4	39	TCRBV07-03*03	TCRBV07	TCRBV07-03	03								TCRBD01,TCRBD02	TCRBD01-01,TCRBD02-01		TCRBJ01-01*01	TCRBJ01	TCRBJ01-01	01				3	2	5	4	0	0	42	56	58	-1	61	2	In	VDJ
AGCTCTCTGGAGCTGGGGGACTCAGCTTTGTATTTCTGTGCCAGCAGCGTAGACGTGGGCCTGAACACTGAAGCTTTCTTTGGACAA	CASSVDVGLNTEAFF	2	1.2955885210857033E-4	45	TCRBV09-01	TCRBV09	TCRBV09-01				01,02	TCRBD01-01*01	TCRBD01	TCRBD01-01	01				TCRBJ01-01*01	TCRBJ01	TCRBJ01-01	01				0	4	8	0	1	0	36	52	56	60	61	2	In	VDJ
CGCACACAGCAGGAGGACTCGGCCGTGTATCTCTGTGCCAGCAGCTTAGTTCCGGCCACCATGAACACTGAAGCTTTCTTTGGACAA	CASSLVPATMNTEAFF	1	6.477942605428517E-5	48	TCRBV07-02*01	TCRBV07	TCRBV07-02	01								TCRBD01,TCRBD02	TCRBD01-01,TCRBD02-01		TCRBJ01-01*01	TCRBJ01	TCRBJ01-01	01				1	4	9	0	5	0	33	49	53	56	61	1	In	VDJ
TCGGCTGCTCCCTCCCAAACATCTGTGTACTTCTGTGCCAGCACTCAAGGGGCAGGGTAGGGGAACACTGAAGCTTTCTTTGGACAA	CASTQGAG*GNTEAFF	1	6.477942605428517E-5	48	TCRBV06	TCRBV06				TCRBV06-02,TCRBV06-03		TCRBD01-01*01	TCRBD01	TCRBD01-01	01				TCRBJ01-01*01	TCRBJ01	TCRBJ01-01	01				7	9	4	3	5	1	33	43	52	57	62	1	Stop	VDJ
GACAGTGACCAGTGCCCATCCTGAAGACAGCAGCTTCTACATCTGCAGTGCTAACCGACAGGGAACACTGAAGCTTTCTTTGGACAA		1	6.477942605428517E-5	38	TCRBV20	TCRBV20				TCRBV20-01,TCRBV20-or09_02		TCRBD01-01*01	TCRBD01	TCRBD01-01	01				TCRBJ01-01*01	TCRBJ01	TCRBJ01-01	01				4	3	2	4	0	1	43	53	56	-1	62	1	Out	VDJ
ATCCAGCCTGCAAAGCTTGAGGACTCGGCCGTGTATCTCTGTGCCAGCAGCTTCTCGGGGAGGAACACTGAAGCTTTCTTTGGACAA	CASSFSGRNTEAFF	1	6.477942605428517E-5	42	TCRBV11-02*02	TCRBV11	TCRBV11-02	02				TCRBD02-01	TCRBD02	TCRBD02-01				01,02	TCRBJ01-01*01	TCRBJ01	TCRBJ01-01	01				3	2	8	3	2	1	39	53	55	60	62	1	In	VDJ
ACTCTGGAGTCAGCTACCCGCTCCCAGACATCTGTGTATTTCTGCGCCAGCAGTGAGGGACAGAACACTGAAGCTTTCTTTGGACAA	CASSEGQNTEAFF	1	6.477942605428517E-5	39	TCRBV10-02*01	TCRBV10	TCRBV10-02	01				TCRBD01-01*01	TCRBD01	TCRBD01-01	01				TCRBJ01-01*01	TCRBJ01	TCRBJ01-01	01				2	0	1	6	0	1	42	-1	57	-1	62	1	In	VDJ
ACGATCCAGCGCACAGAGCAGCGGGACTCGGCCATGTATCGCTGTGCCAGCAGCTTAGGTGTGGGAACTGAAGCTTTCTTTGGACAA	CASSLGVGTEAFF	2	1.2955885210857033E-4	39	TCRBV07-06*01	TCRBV07	TCRBV07-06	01								TCRBD01,TCRBD02	TCRBD01-01,TCRBD02-01		TCRBJ01-01*01	TCRBJ01	TCRBJ01-01	01				1	4	0	8	0	5	42	58	62	-1	66	2	In	VDJ
CAGCGCACACAGCAGGAGGACTCGGCCGTGTATCTCTGTGCCAGCAGCTTCCTATCATCGGCTCTTGATGAAGCTTTCTTTGGACAA	CASSFLSSALDEAFF	1	6.477942605428517E-5	45	TCRBV07-02*01	TCRBV07	TCRBV07-02	01								TCRBD01,TCRBD02	TCRBD01-01,TCRBD02-01		TCRBJ01-01*01	TCRBJ01	TCRBJ01-01	01				3	9	9	0	6	7	36	50	59	62	68	1	In	VDJ
ATCTTCACATCAATTCCCTGGAGCTTGGTGACTCTGCTGTGTATTTCTGTGCCAGCAGCCCCGGGGGGCCAAGCTTTCTTTGGACAA		1	6.477942605428517E-5	34	TCRBV03	TCRBV03				TCRBV03-01,TCRBV03-02		TCRBD02-01*01	TCRBD02	TCRBD02-01	01				TCRBJ01-01*01	TCRBJ01	TCRBJ01-01	01				4	1	8	1	2	9	47	60	61	68	70	1	Out	VDJ
GAGATCCAGTCCACGGAGTCAGGGGACACAGCACTGTATTTCTGTGCCAGCAGCAAACGGACAGTTGAAAAACTGTTTTTTGGCAGT	CASSKRTVEKLFF	1	6.477942605428517E-5	39	TCRBV21-01*01	TCRBV21	TCRBV21-01	01				TCRBD01-01*01	TCRBD01	TCRBD01-01	01				TCRBJ01-04*01	TCRBJ01	TCRBJ01-04	01				2	1	1	5	1	7	42	57	58	64	65	1	In	VDJ
CGCACAGAGCAGGGGGACTCGGCCATGTATCTCTGTGCCAGCAGCTTAGGGCAGACAGTTACTAATGAAAAACTGTTTTTTGGCAGT	CASSLGQTVTNEKLFF	1	6.477942605428517E-5	48	TCRBV07-09	TCRBV07	TCRBV07-09				01,03	TCRBD01-01*01	TCRBD01	TCRBD01-01	01				TCRBJ01-04*01	TCRBJ01	TCRBJ01-04	01				1	4	2	5	2	2	33	49	53	58	60	1	In	VDJ
GCGAGGAGATTCGGCAGCTTATTTCTGTGCCAGCTCACCACCGGACAGGGGGCAGATCGTACTAATGAAAAACTGTTTTTTGGCAGT		1	6.477942605428517E-5	56	TCRBV18-01*01	TCRBV18	TCRBV18-01	01				TCRBD01-01*01	TCRBD01	TCRBD01-01	01				TCRBJ01-04*01	TCRBJ01	TCRBJ01-04	01				0	0	1	0	7	2	25	-1	42	53	60	1	Out	VDJ
AAGATCCAGCCTGCAAAGCTTGAGGACTCGGCCGTGTATCTCTGTGCCAGCAGCTTAGATATCAATCAGCCCCAGCATTTTGGTGAT	CASSLDINQPQHF	1	6.477942605428517E-5	39	TCRBV11-02*02	TCRBV11	TCRBV11-02	02				TCRBD02-01	TCRBD02	TCRBD02-01				01,02	TCRBJ01-05*01	TCRBJ01	TCRBJ01-05	01				0	0	5	9	1	3	42	-1	59	61	62	1	In	VDJ
CACGCCCTGCAGCCAGAAGACTCAGCCCTGTATCTCTGCGCCAGCAGCCAAGTGGAGGGGTACAATCAGCCCCAGCATTTTGGTGAT	CASSQVEGYNQPQHF	1	6.477942605428517E-5	45	TCRBV04-01*01	TCRBV04	TCRBV04-01	01				TCRBD02-01*02	TCRBD02	TCRBD02-01	02				TCRBJ01-05*01	TCRBJ01	TCRBJ01-05	01				1	1	10	0	3	3	36	52	53	59	62	1	In	VDJ
CAGCGCACACAGCAGGAGGACTCGGCCGTGTATCTCTGTGCCAGCAGCCTAGGGGGGCGGGGCGGACAGCCCCAGCATTTTGGTGAT	CASSLGGRGGQPQHF	2	1.2955885210857033E-4	45	TCRBV07-02*01	TCRBV07	TCRBV07-02	01								TCRBD01,TCRBD02	TCRBD01-01,TCRBD02-01		TCRBJ01-05*01	TCRBJ01	TCRBJ01-05	01				1	0	6	0	8	7	36	-1	52	58	66	2	In	VDJ
CTGTCGGCTGCTCCCTCCCAGACATCTGTGTACTTCTGTGCCAGCAGTATTGCCAAGACAGGGTCCTATGGCTACACCTTCGGTTCG	CASSIAKTGSYGYTF	1	6.477942605428517E-5	45	TCRBV06-05*01	TCRBV06	TCRBV06-05	01				TCRBD01-01*01	TCRBD01	TCRBD01-01	01				TCRBJ01-02*01	TCRBJ01	TCRBJ01-02	01				5	8	2	3	2	4	36	48	56	63	65	1	In	VDJ
AAGATCCAGCCCTCAGAACCCAGGGACTCAGCTGTGTACTTCTGTGCCAGCAGTTTGCAGGGTGCGGATGGCTACACCTTCGGTTCG	CASSLQGADGYTF	1	6.477942605428517E-5	39	TCRBV12	TCRBV12				TCRBV12-03,TCRBV12-04		TCRBD01-01*01	TCRBD01	TCRBD01-01	01				TCRBJ01-02*01	TCRBJ01	TCRBJ01-02	01				3	1	4	3	5	6	42	56	57	62	67	1	In	VDJ
ACAGTGACCAGTGCCCATCCTGAAGACAGCAGCTTCTACATCTGCAGTGCTAGGCCTACAGGGGAGGACGGCTACACCTTCGGTTCG	CSARPTGEDGYTF	1	6.477942605428517E-5	39	TCRBV20	TCRBV20				TCRBV20-01,TCRBV20-or09_02		TCRBD01-01*01	TCRBD01	TCRBD01-01	01				TCRBJ01-02*01	TCRBJ01	TCRBJ01-02	01				3	4	3	2	5	8	42	53	57	64	69	1	In	VDJ
TGGAACCCAGGGACTTGGGCCTATATTTCTGTGCCAGCAGCCAGGAGCGGCACGGACGGATCCTTATAGGAGCAGTACTTCGGGCCG		1	6.477942605428517E-5	52	TCRBV12-01*01	TCRBV12	TCRBV12-01	01				TCRBD02-01	TCRBD02	TCRBD02-01				01,02	TCRBJ02-07*01	TCRBJ02	TCRBJ02-07	01				5	4	6	5	19	7	29	41	45	50	69	1	Out	VDJ
GAGTCCGCTACCAGCTCCCAGACATCTGTGTACTTCTGTGCCATCAGCTCCGGGACAGGGGCCTCCTACGAGCAGTACTTCGGGCCG	CAISSGTGASYEQYF	2	1.2955885210857033E-4	45	TCRBV10-03*01	TCRBV10	TCRBV10-03	01				TCRBD01-01*01	TCRBD01	TCRBD01-01	01				TCRBJ02-07*01	TCRBJ02	TCRBJ02-07	01				6	4	0	2	1	0	36	47	51	61	62	2	In	VDJ
TGCTGTCGGCTGCTCCCTCCCAGACATCTGTGTACTTCTGTGCCAGCAGTGGGTCTAGGGATCACCTACGAGCAGTACTTCGGGCCG		1	6.477942605428517E-5	43	TCRBV06-05*01	TCRBV06	TCRBV06-05	01								TCRBD01,TCRBD02	TCRBD01-01,TCRBD02-01		TCRBJ02-07*01	TCRBJ02	TCRBJ02-07	01				5	7	0	8	3	2	38	50	57	61	64	1	Out	VDJ
ATCCAGCGCACAGAGCAGGGGGACTCGGCCATGTATCTCTGTGCCAGCAGCTTTAGGACAGGGTTCAACGAGCAGTACTTCGGGCCG	CASSFRTGFNEQYF	1	6.477942605428517E-5	42	TCRBV07-09	TCRBV07	TCRBV07-09				01,03	TCRBD01-01*01	TCRBD01	TCRBD01-01	01				TCRBJ02-07*01	TCRBJ02	TCRBJ02-07	01				3	2	1	3	4	5	39	53	55	63	67	1	In	VDJ
GAAGATCCAGCGCACAGAGCAGGGGGACTCAGCCGCGTATCTCCGTGCCAGCAGCTCCCGACAGTCTACGAGCAGTACGTCGGGCCG		1	6.477942605428517E-5	38	TCRBV07-03*03	TCRBV07	TCRBV07-03	03				TCRBD01-01*01	TCRBD01	TCRBD01-01	01				TCRBJ02-07*01	TCRBJ02	TCRBJ02-07	01				4	3	2	5	15	17	43	56	59	64	79	1	Out	VDJ
ATCCGGTCCACAAAGCTGGAGGACTCAGCCATGTACTTCTGTGCCAAGGGACAGCCCTCTGGGGCCAACGTCCTGACTTTCGGGGCC	CAKGQPSGANVLTF	1	6.477942605428517E-5	42	TCRBV02-01*01	TCRBV02	TCRBV02-01	01				TCRBD01-01*01	TCRBD01	TCRBD01-01	01				TCRBJ02-06*01	TCRBJ02	TCRBJ02-06	01				10	1	0	5	2	0	39	46	47	54	56	1	In	VDJ
GAGTCGGCTGCTCCCTCCCAGACATCTGTGTACTTCTGTGCCAGCAGTGGCCAGTACTCTGGGGCCAACGTCCTGACTTTCGGGGCC	CASSGQYSGANVLTF	2	1.2955885210857033E-4	45	TCRBV06-01*01	TCRBV06	TCRBV06-01	01				TCRBD01-01*01	TCRBD01	TCRBD01-01	01				TCRBJ02-06*01	TCRBJ02	TCRBJ02-06	01				4	2	4	5	2	0	36	49	51	54	56	2	In	VDJ
AAAGCTTGAGGACTCGGCCGTGTATCTCTGTGCCAGCAGCAAGGGCATAAGCAACAAAGTCGGGCCAACGTCCTGACTTTCGGGGCC		1	6.477942605428517E-5	53	TCRBV11-02*02	TCRBV11	TCRBV11-02	02								TCRBD01,TCRBD02	TCRBD01-01,TCRBD02-01		TCRBJ02-06*01	TCRBJ02	TCRBJ02-06	01				5	1	5	3	16	5	28	40	41	45	61	1	Out	VDJ
ACCTTGGAGCTGGGGGACTCGGCCCTTTATCTTTGCGCCAGCAGCTACGGGGCTGGGGGAACCAAAAACATTCAGTACTTCGGCGCC	CASSYGAGGTKNIQYF	1	6.477942605428517E-5	48	TCRBV05-01*01	TCRBV05	TCRBV05-01	01								TCRBD01,TCRBD02	TCRBD01-01,TCRBD02-01		TCRBJ02-04*01	TCRBJ02	TCRBJ02-04	01				3	8	6	1	2	2	33	46	54	59	61	1	In	VDJ
GTGCGAGGAGATTCGGCAGCTTATTTCTGTGCCAGCTCACCCGATCCTACTTGGAGCTCCTATAATTCACCCCTCCACTTTGGGAAC	CASSPDPTWSSYNSPLHF	1	6.477942605428517E-5	54	TCRBV18-01*01	TCRBV18	TCRBV18-01	01				TCRBD02-01*02	TCRBD02	TCRBD02-01	02				TCRBJ01-06*01	TCRBJ01	TCRBJ01-06	01				3	11	10	2	0	0	27	41	52	-1	56	1	In	VDJ
CCTGCAAAGCTTGAGGACTCGGCCGTGTATCTCTGTGCCAGCAGGGCAGGGGTGGGGGGAAATAATTCACCCCTCCACTTTGGGAAC	CASRAGVGGNNSPLHF	1	6.477942605428517E-5	48	TCRBV11-02*02	TCRBV11	TCRBV11-02	02								TCRBD01,TCRBD02	TCRBD01-01,TCRBD02-01		TCRBJ01-06*01	TCRBJ01	TCRBJ01-06	01				6	2	4	2	9	5	33	44	46	52	61	1	In	VDJ
CTGGAGTCCGCTACCAGCTCCCAGACATCTGTGTACTTCTGTGCCATCAGTATCAGGGGCCCGGGTGATGAGCAGTTCTTCGGGCCA	CAISIRGPGDEQFF	1	6.477942605428517E-5	42	TCRBV10-03*01	TCRBV10	TCRBV10-03	01				TCRBD01-01*01	TCRBD01	TCRBD01-01	01				TCRBJ02-01*01	TCRBJ02	TCRBJ02-01	01				5	2	4	2	8	8	39	51	53	59	67	1	In	VDJ
CGGTCCACAAAGCTGGAGGACTCAGCCATGTACTTCTGTGCCAGCAGTGAAATCGTAGTAGAAGGGGATGAGCAGTTCTTCGGGCCA	CASSEIVVEGDEQFF	1	6.477942605428517E-5	45	TCRBV02-01*01	TCRBV02	TCRBV02-01	01				TCRBD01-01*01	TCRBD01	TCRBD01-01	01				TCRBJ02-01*01	TCRBJ02	TCRBJ02-01	01				2	11	5	2	0	8	36	51	62	-1	67	1	In	VDJ
AGCTCCTTGGAGCTGGGGGACTCAGCCCTGTACTTCTGTGCCAGCAGCTTACTAGGACAACAGTACGATGAGCAGTTCTTCGGGCCA	CASSLLGQQYDEQFF	1	6.477942605428517E-5	45	TCRBV13-01*01	TCRBV13	TCRBV13-01	01				TCRBD01-01*01	TCRBD01	TCRBD01-01	01				TCRBJ02-01*01	TCRBJ02	TCRBJ02-01	01				2	3	1	6	8	8	36	51	54	59	67	1	In	VDJ
CTGTCGGCTGCTCCCTCCCAGACATCTGTGTACTTCTGTGCCAGCAGTTACTCGAGGACTGGCCCTAATGAGCAGTTCTTCGGGCCA	CASSYSRTGPNEQFF	1	6.477942605428517E-5	45	TCRBV06-05*01	TCRBV06	TCRBV06-05	01				TCRBD02-01	TCRBD02	TCRBD02-01				01,02	TCRBJ02-01*01	TCRBJ02	TCRBJ02-01	01				0	2	1	10	6	7	36	53	55	60	66	1	In	VDJ
CTGCAGCCAGAAGACTCGGCCCTGTATCTCTGTGCCAGCAGCCAAGTTGGGGCGGTCGTGGGGACCAATGAGCAGTTCTTCGGGCCA	CASSQVGAVVGTNEQFF	1	6.477942605428517E-5	51	TCRBV04-02*01	TCRBV04	TCRBV04-02	01								TCRBD01,TCRBD02	TCRBD01-01,TCRBD02-01		TCRBJ02-01*01	TCRBJ02	TCRBJ02-01	01				1	14	0	7	0	6	30	46	60	-1	65	1	In	VDJ
GATCCAGCGCACACAGCAGGAGGACTCGGCCGTGTATCTCTGTGCCAGCAGCTGCCCCGGTAGTACAATGAGCAGTTCTTCGGGCCA		1	6.477942605428517E-5	41	TCRBV07-02*01	TCRBV07	TCRBV07-02	01				TCRBD02-01	TCRBD02	TCRBD02-01				01,02	TCRBJ02-01*01	TCRBJ02	TCRBJ02-01	01				4	7	5	8	0	4	40	53	60	-1	63	1	Out	VDJ
CAGGTAGTGCGAGGAGATTCGGCAGCTTATTTCTGTGCCAGCTCACCACCGGGCGGGAGCTCCTACAATGAGCAGTTCTTCGGGCCA	CASSPPGGSSYNEQFF	1	6.477942605428517E-5	48	TCRBV18-01*01	TCRBV18	TCRBV18-01	01				TCRBD02-01*02	TCRBD02	TCRBD02-01	02				TCRBJ02-01*01	TCRBJ02	TCRBJ02-01	01				0	2	7	2	0	0	33	50	52	-1	59	1	In	VDJ
CAGAACCGGGAGACACGGCACTGTATCTCTGCGCCAGCAGTTCCCCCCGAAGGGACTCCAGCCTACAATGAGCAGTTCTTCGGGCCA		1	6.477942605428517E-5	52	TCRBV23-01*01	TCRBV23	TCRBV23-01	01				TCRBD02-01	TCRBD02	TCRBD02-01				01,02	TCRBJ02-01*01	TCRBJ02	TCRBJ02-01	01				5	10	0	10	4	2	29	41	51	57	61	1	Out	VDJ
TTGGAGTCGGCTGCTCCCTCCCAAACATCTGTGTACTTCTGTGCCAGCAGAAAATCGGGCACCTACAATGAGCAGTTCTTCGGGCCA	CASRKSGTYNEQFF	1	6.477942605428517E-5	42	TCRBV06	TCRBV06				TCRBV06-02,TCRBV06-03						TCRBD01,TCRBD02	TCRBD01-01,TCRBD02-01		TCRBJ02-01*01	TCRBJ02	TCRBJ02-01	01				6	6	8	0	1	2	39	50	56	60	61	1	In	VDJ
GTGACATCGGCCCAAAAGAACCCGACAGCTTTCTATCTCTGTGCCAGTAGCCCAGCGGGGTACTACAATGAGCAGTTCTTCGGGCCA	CASSPAGYYNEQFF	1	6.477942605428517E-5	42	TCRBV19-01	TCRBV19	TCRBV19-01				01,02	TCRBD02-01*01	TCRBD02	TCRBD02-01	01				TCRBJ02-01*01	TCRBJ02	TCRBJ02-01	01				6	3	6	3	2	3	39	50	53	60	62	1	In	VDJ
GAGTCGCCCAGCCCCAACCAGACCTCTCTGTACTTCTGTGCCAGCAGTTTTGCGGCGGGGAACCTTGAGACCCAGTACTTCGGGCCA	CASSFAAGNLETQYF	1	6.477942605428517E-5	45	TCRBV27-01*01	TCRBV27	TCRBV27-01	01				TCRBD02-01*01	TCRBD02	TCRBD02-01	01				TCRBJ02-05*01	TCRBJ02	TCRBJ02-05	01				3	4	7	3	6	5	36	50	54	60	66	1	In	VDJ
ATCCTGAGGATCCAGCAGGTAGTGCGAGGAGATTCGGCAGCTTATTTCTGTGCCAGCTCACCAAAGGAGACCCAGTACTTCGGGCCA	CASSPKETQYF	1	6.477942605428517E-5	33	TCRBV18-01*01	TCRBV18	TCRBV18-01	01								TCRBD01,TCRBD02	TCRBD01-01,TCRBD02-01		TCRBJ02-05*01	TCRBJ02	TCRBJ02-05	01				2	1	5	5	0	5	48	63	64	-1	66	1	In	VDJ
AGAACTGGAGGATTCTGGAGTTTATTTCTGTGCCAGCAGCCAAGAGGGGTGGTGACAGGTGGCAGAGAGACCCAGTACTTCGGGCCA		1	6.477942605428517E-5	53	TCRBV14-01*01	TCRBV14	TCRBV14-01	01				TCRBD01-01*01	TCRBD01	TCRBD01-01	01				TCRBJ02-05*01	TCRBJ02	TCRBJ02-05	01				0	8	2	4	6	4	28	45	53	59	65	1	Out	VDJ
CACATCAATTCCCTGGAGCTTGGTGACTCTGCTGTGTATTTCTGTGCCAGCAGCCACGTCCGCCGCGAGGCGCAGTATTTTGGCCCA	CASSHVRREAQYF	1	6.477942605428517E-5	39	TCRBV03	TCRBV03				TCRBV03-01,TCRBV03-02		TCRBD02-01*02	TCRBD02	TCRBD02-01	02				TCRBJ02-03*01	TCRBJ02	TCRBJ02-03	01				3	10	11	1	0	10	42	56	66	-1	70	1	In	VDJ
GCTGCTCCCTCCCAGACATCTGTGTACTTCTGTGCCAGCAGTCGGTTACGGACAGAAACACTCACAGATACGCAGTATTTTGGCCCA	CASSRLRTETLTDTQYF	1	6.477942605428517E-5	51	TCRBV06	TCRBV06				TCRBV06-01,TCRBV06-05,TCRBV06-06		TCRBD01-01*01	TCRBD01	TCRBD01-01	01				TCRBJ02-03*01	TCRBJ02	TCRBJ02-03	01				5	7	1	5	7	2	30	42	49	55	62	1	In	VDJ
TCTCTGGAGCTGGGGGACTCAGCTTTGTATTTCTGTGCCAGCAGCCCTCACCGGACTAGCGGGGGACCCGATAAGTATTTTGGCCCA	CASSPHRTSGGPDKYF	1	6.477942605428517E-5	48	TCRBV09-01	TCRBV09	TCRBV09-01				01,02	TCRBD02-01*01	TCRBD02	TCRBD02-01	01				TCRBJ02-03*01	TCRBJ02	TCRBJ02-03	01				4	7	1	2	8	13	33	45	52	65	73	1	In	VDJ
AATTCCCTGGAGCTTGGTGACTCTGCTGTGTATTTCTGTGCCAGCGGCGACAGCGGGACTCGGACCGGGGAGCTGTTTTTTGGAGAA	CASGDSGTRTGELFF	1	6.477942605428517E-5	45	TCRBV03	TCRBV03				TCRBV03-01,TCRBV03-02		TCRBD02-01*02	TCRBD02	TCRBD02-01	02				TCRBJ02-02*01	TCRBJ02	TCRBJ02-02	01				8	6	6	3	5	5	36	45	51	58	63	1	In	VDJ
CACACCCTGCAGCCAGAAGACTCGGCCCTGTATCTCTGCGCCAGCAGCCAAGATGTCAGTAACACCGGGGAGCTGTTTTTTGGAGAA	CASSQDVSNTGELFF	1	6.477942605428517E-5	45	TCRBV04-03*01	TCRBV04	TCRBV04-03	01				TCRBD01-01*01	TCRBD01	TCRBD01-01	01				TCRBJ02-02*01	TCRBJ02	TCRBJ02-02	01				0	3	4	5	1	2	36	53	56	59	60	1	In	VDJ
ACAGTGACCAGTGCCCATCCTGAAGACAGCAGCTTCTACATCTGCAGTGCTAGAGTCAGGAACACCGGGGAGCTGTTTTTTGGAGAA	CSARVRNTGELFF	1	6.477942605428517E-5	39	TCRBV20	TCRBV20				TCRBV20-01,TCRBV20-or09_02		TCRBD01-01*01	TCRBD01	TCRBD01-01	01				TCRBJ02-02*01	TCRBJ02	TCRBJ02-02	01				1	1	4	5	0	1	42	55	56	-1	59	1	In	VDJ
TCCAGTCCACGGAGTCAGGGGACACAGCACTGTATTTCTGTGCCAGGCTGTTGTAGGGGAAACACCGGGGAGCTGTTTTTTGGAGAA		1	6.477942605428517E-5	43	TCRBV21-01*01	TCRBV21	TCRBV21-01	01				TCRBD01-01*01	TCRBD01	TCRBD01-01	01				TCRBJ02-02*01	TCRBJ02	TCRBJ02-02	01				9	8	5	2	1	2	38	46	54	59	60	1	Out	VDJ
AATGTGAACGCCTTGGAGCTGGACGACTCGGCCCTGTATCTCTGTGCCAGCAGCTTGGCGGGGGGAAAGGGAGCTTTCTTTGGACAA	CASSLAGGKGAFF	1	6.477942605428517E-5	39	TCRBV05-04*01	TCRBV05	TCRBV05-04	01				TCRBD02-01*01	TCRBD02	TCRBD02-01	01				TCRBJ01-01*01	TCRBJ01	TCRBJ01-01	01				0	0	8	1	6	10	42	-1	58	65	71	1	In	VDJ
CTGAATGTGAACGCCTTGTTGCTGGGGGACTCGGCCCTCTATCTCTGTGCCAGCAGCTTGTCGGTCGCTGAAGCTTTCTTTGGACAA	CASSLSVAEAFF	1	6.477942605428517E-5	36	TCRBV05-06*01	TCRBV05	TCRBV05-06	01				TCRBD02-01	TCRBD02	TCRBD02-01				01,02	TCRBJ01-01*01	TCRBJ01	TCRBJ01-01	01				1	1	8	5	3	6	45	60	61	64	67	1	In	VDJ
CGCCAGCACCAACCAGACATCTATGTACCTCTGTGCCAGCAGGGTTCCCCCTTCTCGCCAGGGGTGACTGAAGCTTTCTTTGGACAA		1	6.477942605428517E-5	50	TCRBV28-01*01	TCRBV28	TCRBV28-01	01				TCRBD01-01*01	TCRBD01	TCRBD01-01	01				TCRBJ01-01*01	TCRBJ01	TCRBJ01-01	01				6	16	4	2	2	5	31	42	58	64	66	1	Out	VDJ
CTCAGGCTGGAGTCGGCTGCTCCCTCCCAGACATCTGTGTACTTCTGTGCCAGCAGACAGGGGGGCACTGAAGCTTTCTTTGGACAA	CASRQGGTEAFF	1	6.477942605428517E-5	36	TCRBV06-01*01	TCRBV06	TCRBV06-01	01				TCRBD01-01*01	TCRBD01	TCRBD01-01	01				TCRBJ01-01*01	TCRBJ01	TCRBJ01-01	01				6	0	3	1	1	4	45	-1	56	64	65	1	In	VDJ
CACGTTGGCGTCTGCTGTACCCTCTCAGACATCTGTGTACTTCTGTGCCAGGGGGACAGGGGGAACACTGAAGCTTTCTTTGGACAA		1	6.477942605428517E-5	38	TCRBV06-04	TCRBV06	TCRBV06-04				01,02	TCRBD01-01*01	TCRBD01	TCRBD01-01	01				TCRBJ01-01*01	TCRBJ01	TCRBJ01-01	01				9	1	0	2	0	1	43	51	52	-1	62	1	Out	VDJ
ACTGTGACATCGGCCCAAAAGAACCCGACAGCTTTCTATCTCTGTGCCAGTCGGTCAGGGAGAAACACTGAAGCTTTCTTTGGACAA	CASRSGRNTEAFF	3	1.9433827816285547E-4	39	TCRBV19-01	TCRBV19	TCRBV19-01				01,02					TCRBD01,TCRBD02	TCRBD01-01,TCRBD02-01		TCRBJ01-01*01	TCRBJ01	TCRBJ01-01	01				8	4	4	3	3	2	42	51	55	60	63	3	In	VDJ
GTGAGCAACATGAGCCCTGAAGACAGCAGCATATATCTCTGCAGCGTAAAACAGGGGGCTCTTAATGAAAAACTGTTTTTTGGCAGT	CSVKQGALNEKLFF	1	6.477942605428517E-5	42	TCRBV29-01*01	TCRBV29	TCRBV29-01	01				TCRBD01-01*01	TCRBD01	TCRBD01-01	01				TCRBJ01-04*01	TCRBJ01	TCRBJ01-04	01				6	3	3	0	3	4	39	47	50	59	62	1	In	VDJ
CAACCTGCAAAGCTTGAGGACTCGGCCGTGTATCTCTGTGCCAGCAGCAAAGAAGGACAGAGTAATGAAAAACTGTTTTTTGGCAGT	CASSKEGQSNEKLFF	2	1.2955885210857033E-4	45	TCRBV11-02*02	TCRBV11	TCRBV11-02	02				TCRBD01-01*01	TCRBD01	TCRBD01-01	01				TCRBJ01-04*01	TCRBJ01	TCRBJ01-04	01				5	6	1	5	2	4	36	48	54	60	62	2	In	VDJ
CTGAGCTCTCTGGAGCTGGGGGACTCAGCTTTGTATTTCTGTGCCAGCAGCGCCGGGACACCGAATGAAAAACTGTTTTTTGGCAGT	CASSAGTPNEKLFF	1	6.477942605428517E-5	42	TCRBV09-01	TCRBV09	TCRBV09-01				01,02	TCRBD01-01*01	TCRBD01	TCRBD01-01	01				TCRBJ01-04*01	TCRBJ01	TCRBJ01-04	01				3	2	0	6	3	5	39	52	54	60	63	1	In	VDJ
CCAGAAGACTCGGCCCTGTATCTCTGTGCCAGCAGCCAAGATAACTCTATGGACGCCCGCGACTAATGAAAAACTGTTTTTGGCAGT	CASSQDNSMDARD**KTVF	2	1.2955885210857033E-4	57	TCRBV04-02*01	TCRBV04	TCRBV04-02	01				TCRBD02-01	TCRBD02	TCRBD02-01				01,02	TCRBJ01-04*01	TCRBJ01	TCRBJ01-04	01				0	19	2	9	11	18	24	41	60	65	76	2	Stop	VDJ
ATCCAGCCCTCAGAACCCAGGGACTCAGCTGTGTACTTCTGTGCCAGCAGTTGGGGGGGTGACGGTCAGCCCCAGCATTTTGGTGAT	CASSWGGDGQPQHF	1	6.477942605428517E-5	42	TCRBV12	TCRBV12				TCRBV12-03,TCRBV12-04		TCRBD02-01*01	TCRBD02	TCRBD02-01	01				TCRBJ01-05*01	TCRBJ01	TCRBJ01-05	01				4	0	9	0	6	6	39	-1	52	59	65	1	In	VDJ
CAACCTGCAAAGCTTGAGGACTCGGCCCTGTATCTCTGTGCCAGCAGCCATCTCCGGACAGGGGATCAGCCCCAGCATTTTGGTGAT	CASSHLRTGDQPQHF	2	1.2955885210857033E-4	45	TCRBV11-02*02	TCRBV11	TCRBV11-02	02				TCRBD01-01*01	TCRBD01	TCRBD01-01	01				TCRBJ01-05*01	TCRBJ01	TCRBJ01-05	01				5	7	1	2	0	5	36	48	55	-1	64	2	In	VDJ
AACGCCTTGGAGCTGGACGACTCGGCCCTGTATCTCTGTGCCAGCAGCCATCTCCGGACAGGGGATCAGCCCCAGCATTTTGGTGAT	CASSHLRTGDQPQHF	2	1.2955885210857033E-4	45	TCRBV05-04*01	TCRBV05	TCRBV05-04	01				TCRBD01-01*01	TCRBD01	TCRBD01-01	01				TCRBJ01-05*01	TCRBJ01	TCRBJ01-05	01				4	7	1	2	0	5	36	48	55	-1	64	2	In	VDJ
CAGCCTGCAAAGCTTGAGGACTCGGCCGTGTATCTCTGTGCCAGCAGCGTGGACAGGGGTGGCAATCAGCCCCAGCATTTTGGTGAT	CASSVDRGGNQPQHF	1	6.477942605428517E-5	45	TCRBV11-02*02	TCRBV11	TCRBV11-02	02				TCRBD01-01*01	TCRBD01	TCRBD01-01	01				TCRBJ01-05*01	TCRBJ01	TCRBJ01-05	01				5	2	1	2	2	2	36	48	50	59	61	1	In	VDJ
GAGTCCGCCAGCACCAACCAGACATCTATGTACCTCTGTGCCAGCAGGCCAACCCTCAATAGCAATCAGCCCCAGCATTTTGGTGAT	CASRPTLNSNQPQHF	1	6.477942605428517E-5	45	TCRBV28-01*01	TCRBV28	TCRBV28-01	01								TCRBD01,TCRBD02	TCRBD01-01,TCRBD02-01		TCRBJ01-05*01	TCRBJ01	TCRBJ01-05	01				6	4	3	7	6	0	36	47	51	53	59	1	In	VDJ
ATCCAGCAGGTAGTGCGAGGAGATTCGGCAGCTTATTTCTGTGCCAGCTCACCCGGGACAGGGTTTTATGGCTACACCTTCGGTTCG	CASSPGTGFYGYTF	1	6.477942605428517E-5	42	TCRBV18-01*01	TCRBV18	TCRBV18-01	01				TCRBD01-01*01	TCRBD01	TCRBD01-01	01				TCRBJ01-02*01	TCRBJ01	TCRBJ01-02	01				3	1	0	3	3	5	39	53	54	63	66	1	In	VDJ
GCTACGAAGCTTGAGGATTCAGCAGTGTATTTTTGTGCCAGCAGCTAAGGTTTCGTTAGAAAGACCTATGGCTACACCTTCGGTTCG	CASS*GFVRKTYGYTF	1	6.477942605428517E-5	48	TCRBV16-01	TCRBV16	TCRBV16-01				01,02					TCRBD01,TCRBD02	TCRBD01-01,TCRBD02-01		TCRBJ01-02*01	TCRBJ01	TCRBJ01-02	01				5	17	2	7	0	4	33	45	62	-1	65	1	Stop	VDJ
AGTGCCCATCCTGAAGACAGCAGCTTCTACATCTGCAGTGCTAGACCACCGGGACAGGGGGCTAACTATGGCTACACCTTCGGTTCG	CSARPPGQGANYGYTF	1	6.477942605428517E-5	48	TCRBV20	TCRBV20				TCRBV20-01,TCRBV20-or09_02		TCRBD01-01*01	TCRBD01	TCRBD01-01	01				TCRBJ01-02*01	TCRBJ01	TCRBJ01-02	01				2	5	0	1	0	0	33	45	50	-1	61	1	In	VDJ
CGCACAGAGCAGGGGGACTCGGCCATGTATCTCTGTGCCAGCAGCTTATCTCATCGACAGGTTAAACATGGCTACACCTTCGGTTCG	CASSLSHRQVKHGYTF	1	6.477942605428517E-5	48	TCRBV07-09	TCRBV07	TCRBV07-09				01,03	TCRBD01-01*01	TCRBD01	TCRBD01-01	01				TCRBJ01-02*01	TCRBJ01	TCRBJ01-02	01				2	7	2	4	6	6	33	48	55	61	67	1	In	VDJ
AGGCTGGAGTTGGCTGCTCCCTCCCAGACATCTGTGTACTTCTGTGCCAGCAGCCCCGGGCTCCCCTCGGGCTACACCTTCGGTTCG	CASSPGLPSGYTF	3	1.9433827816285547E-4	39	TCRBV06-06	TCRBV06	TCRBV06-06				01,02					TCRBD01,TCRBD02	TCRBD01-01,TCRBD02-01		TCRBJ01-02*01	TCRBJ01	TCRBJ01-02	01				6	4	8	0	8	8	42	53	57	61	69	3	In	VDJ
ATCCAGCGCACACAGCAGGAGGACTCCGCCGTGTATCTCTGTGCCAGCAGCTTAGTTTCTGGGGAGTACGAGCAGTACTTCGGGCCG	CASSLVSGEYEQYF	1	6.477942605428517E-5	42	TCRBV07-08*01	TCRBV07	TCRBV07-08	01				TCRBD02-01*02	TCRBD02	TCRBD02-01	02				TCRBJ02-07*01	TCRBJ02	TCRBJ02-07	01				1	6	9	2	0	4	39	55	61	-1	66	1	In	VDJ
CAGCGCACACAGCAGGAGGACTCGGCCGTGTATCTCTGTGCCAGCAGACTCAGGACTAGCGGGATCTACGAGCAGTACTTCGGGCCG	CASRLRTSGIYEQYF	1	6.477942605428517E-5	45	TCRBV07-02*01	TCRBV07	TCRBV07-02	01				TCRBD02-01*02	TCRBD02	TCRBD02-01	02				TCRBJ02-07*01	TCRBJ02	TCRBJ02-07	01				6	5	1	3	1	3	36	47	52	64	65	1	In	VDJ
ACGCCTTGTTGCTGGGGGACTCGGCCCTCTATCTCTGTGCCAGCAGCCCAGACTAGCGGAAGCTCCTACGAGCAGTACTTCGGGCCG		1	6.477942605428517E-5	46	TCRBV05-06*01	TCRBV05	TCRBV05-06	01				TCRBD02-01	TCRBD02	TCRBD02-01				01,02	TCRBJ02-07*01	TCRBJ02	TCRBJ02-07	01				4	3	2	5	3	0	35	47	50	59	62	1	Out	VDJ
CTGAGCTCTCTGGAGCTGGGGGACTCAGCTTTGTATTTCTGTGCCAGCAGCGTAGTCGGGGTCCCCTACGAGCAGTACTTCGGGCCG	CASSVVGVPYEQYF	1	6.477942605428517E-5	42	TCRBV09-01	TCRBV09	TCRBV09-01				01,02	TCRBD02-01*01	TCRBD02	TCRBD02-01	01				TCRBJ02-07*01	TCRBJ02	TCRBJ02-07	01				0	1	8	3	3	2	39	55	56	61	64	1	In	VDJ
GTGAACGCCTTGTTGCTGGGGGACTCGGCCCTGTATCTCTGTGCCAGCAGGCTACAGGGGAGACCCTACGAGCAGTACTTCGGGCCG	CASRLQGRPYEQYF	2	1.2955885210857033E-4	42	TCRBV05-05*01	TCRBV05	TCRBV05-05	01				TCRBD01-01*01	TCRBD01	TCRBD01-01	01				TCRBJ02-07*01	TCRBJ02	TCRBJ02-07	01				5	3	3	2	4	2	39	50	53	60	64	2	In	VDJ
GTATCTCTGCACCAGCAGCCAAGGGAGACCCCCAACCATCACCAGGTGGTTAACCTTTAAAATACCTACGAGCAGTACTTCGGGCCG		1	6.477942605428517E-5	74	TCRBV01-01*01	TCRBV01	TCRBV01-01	01								TCRBD01,TCRBD02	TCRBD01-01,TCRBD02-01		TCRBJ02-07*01	TCRBJ02	TCRBJ02-07	01				1	19	4	4	18	2	7	23	42	46	64	1	Out	VDJ
CTCACTGTGACATCGGCCCAAAAGAACCCGACAGCTTTCTATCTCTGTGCCAGTGGCGACAGCACCTACGAGCAGTACTTCGGGCCG	CASGDSTYEQYF	1	6.477942605428517E-5	36	TCRBV19-01	TCRBV19	TCRBV19-01				01,02	TCRBD01-01*01	TCRBD01	TCRBD01-01	01				TCRBJ02-07*01	TCRBJ02	TCRBJ02-07	01				8	3	2	5	2	2	45	54	57	62	64	1	In	VDJ
AGGGACTTGGGCCTATATTTCTGTGCCAGCAGCTTATAGCCCCCCCACCTCACTAGCGGGAGGGCCAACGAGCAGTACTTCGGGCCG	CASSL*PPHLTSGRANEQYF	1	6.477942605428517E-5	60	TCRBV12-01*01	TCRBV12	TCRBV12-01	01				TCRBD02-01*02	TCRBD02	TCRBD02-01	02				TCRBJ02-07*01	TCRBJ02	TCRBJ02-07	01				3	16	3	0	3	5	21	35	51	64	67	1	Stop	VDJ
GGAGACACGGCACTGTATCTCTGCGCCAGCAGTCATTCGGACTTTACCGGGACCCCTTCAGGAGCCTGAGAGCAGTACTTCGGGCCG	CASSHSDFTGTPSGA*EQYF	1	6.477942605428517E-5	60	TCRBV23-01*01	TCRBV23	TCRBV23-01	01								TCRBD01,TCRBD02	TCRBD01-01,TCRBD02-01		TCRBJ02-07*01	TCRBJ02	TCRBJ02-07	01				3	13	0	7	16	7	21	35	48	53	69	1	Stop	VDJ
CTGGAGCTGGGGGACTCAGCTTTGTATTTCTGTGCCAGCAGCGTGAGAGGGGACAGACGGGCCAAAAACATTCAGTACTTCGGCGCC	CASSVRGDRRAKNIQYF	1	6.477942605428517E-5	51	TCRBV09-01	TCRBV09	TCRBV09-01				01,02	TCRBD01-01*01	TCRBD01	TCRBD01-01	01				TCRBJ02-04*01	TCRBJ02	TCRBJ02-04	01				2	5	0	5	4	1	30	44	49	56	60	1	In	VDJ
GAGATCCAGCGCACAGAGCAGGGGGACTCGGCCATGTATCTCTGTGCCAGCAGCTCTACAGGGACTTCACCCCTCCACTTTGGGAAC	CASSSTGTSPLHF	1	6.477942605428517E-5	39	TCRBV07-09	TCRBV07	TCRBV07-09				01,03	TCRBD01-01*01	TCRBD01	TCRBD01-01	01				TCRBJ01-06*01	TCRBJ01	TCRBJ01-06	01				4	2	3	3	2	9	42	55	57	63	65	1	In	VDJ
TCGGCTGCTCCCTCCCAGACATCTGTGTACTTCTGTGCCAGCAGTTACTATCAGGGGTCCGCTAATTCACCCCTCCACTTTGGGAAC	CASSYYQGSANSPLHF	1	6.477942605428517E-5	48	TCRBV06-05*01	TCRBV06	TCRBV06-05	01				TCRBD01-01*01	TCRBD01	TCRBD01-01	01				TCRBJ01-06*01	TCRBJ01	TCRBJ01-06	01				1	2	4	2	5	6	33	49	51	57	62	1	In	VDJ
CAGGTAGTGCGAGGAGATTCGGCAGCTTATTTCTGTGCCAGCTCACCATTGAGGGCCAGCGGCAATTCACCCCTCCACTTTGGGAAC	CASSPLRASGNSPLHF	1	6.477942605428517E-5	48	TCRBV18-01*01	TCRBV18	TCRBV18-01	01				TCRBD02-01	TCRBD02	TCRBD02-01				01,02	TCRBJ01-06*01	TCRBJ01	TCRBJ01-06	01				2	9	6	5	1	7	33	48	57	62	63	1	In	VDJ
GAGTCGGCTGCTCCCTCCCAGACATCTGTGTACTTCTGTGCCAGCAGTGAACCGGACAGGGATGCCTCACCCCTCCACTTTGGGAAC	CASSEPDRDASPLHF	1	6.477942605428517E-5	45	TCRBV06-01*01	TCRBV06	TCRBV06-01	01				TCRBD01-01*01	TCRBD01	TCRBD01-01	01				TCRBJ01-06*01	TCRBJ01	TCRBJ01-06	01				2	2	1	3	5	10	36	51	53	61	66	1	In	VDJ
CACACCCTGCAGCCAGAAGACTCGGCCCTGTATCTCTGCGCCAGCAGCCAAGCAGGGGCAGGGGGCCATGAGCAGTTCTTCGGGCCA	CASSQAGAGGHEQFF	1	6.477942605428517E-5	45	TCRBV04-03*01	TCRBV04	TCRBV04-03	01				TCRBD01-01*01	TCRBD01	TCRBD01-01	01				TCRBJ02-01*01	TCRBJ02	TCRBJ02-01	01				1	6	4	0	1	8	36	52	58	66	67	1	In	VDJ
CGCACAGAGCAGGGGGACTCGGCCATGTATCTCTGTGCCAGCAGCCACGGACTAGCGGGGGATGAGAATGAGCAGTTCTTCGGGCCA	CASSHGLAGDENEQFF	1	6.477942605428517E-5	48	TCRBV07-09	TCRBV07	TCRBV07-09				01,03	TCRBD02-01*01	TCRBD02	TCRBD02-01	01				TCRBJ02-01*01	TCRBJ02	TCRBJ02-01	01				5	3	1	2	5	7	33	45	48	61	66	1	In	VDJ
TCAGAACCCAGGGACTCAGCTGTGTACTTCTGTGCCAGCAGTAAGACTAGCGGGGGAGTCTCCTACAATGAGCAGTTCTTCGGGCCA	CASSKTSGGVSYNEQFF	1	6.477942605428517E-5	51	TCRBV12	TCRBV12				TCRBV12-03,TCRBV12-04		TCRBD02-01*01	TCRBD02	TCRBD02-01	01				TCRBJ02-01*01	TCRBJ02	TCRBJ02-01	01				5	2	2	2	3	0	30	42	44	56	59	1	In	VDJ
TAGAGTCTGCCATCCCCAACCAGACAGCTCTTTACTTCTGTGCCTCGCAATCGGACAGGGGTGGACAATGAGCAGTTCTTCGGGCCA		1	6.477942605428517E-5	43	TCRBV24	TCRBV24				TCRBV24-01,TCRBV24-or09_02		TCRBD01-01*01	TCRBD01	TCRBD01-01	01				TCRBJ02-01*01	TCRBJ02	TCRBJ02-01	01				12	8	1	2	3	5	38	44	52	61	64	1	Out	VDJ
ACCAGTGCCCATCCTGAAGACAGCAGCTTCTACATCTGCAGTGCTGAGGACTTGGTGGGGGCGGACAATGAGCAGTTCTTCGGGCCA	CSAEDLVGADNEQFF	1	6.477942605428517E-5	45	TCRBV20	TCRBV20				TCRBV20-01,TCRBV20-or09_02		TCRBD01-01*01	TCRBD01	TCRBD01-01	01				TCRBJ02-01*01	TCRBJ02	TCRBJ02-01	01				5	11	6	0	2	5	36	45	56	62	64	1	In	VDJ
ACGATCCAGCGCACAGAGCAGCGGGACTCGGCCATGTATCGCTGTGCCAGCAGCCCCCCAGGGGAAAATGAGCAGTTCTTCGGGCCA	CASSPPGENEQFF	1	6.477942605428517E-5	39	TCRBV07-06*01	TCRBV07	TCRBV07-06	01				TCRBD01-01*01	TCRBD01	TCRBD01-01	01				TCRBJ02-01*01	TCRBJ02	TCRBJ02-01	01				5	4	4	2	2	7	42	54	58	64	66	1	In	VDJ
ACTGTGACATCGGCCCAAAAGAACCCGACAGCTTTCTATCTCTGTGCCAGTAGTGGACTACAGGGGATGGAGCAGTTCTTCGGGCCA	CASSGLQGMEQFF	1	6.477942605428517E-5	39	TCRBV19-01	TCRBV19	TCRBV19-01				01,02	TCRBD01-01*01	TCRBD01	TCRBD01-01	01				TCRBJ02-01*01	TCRBJ02	TCRBJ02-01	01				5	5	3	2	3	10	42	54	59	66	69	1	In	VDJ
CAATTCCCTGGAGCTTGGTGACTCTGCTGTGTATTTCTGTGCCAGCAGCAGTTGGTTTCTTTCTCTGAGACCCAGTACTTCGGGCCA		1	6.477942605428517E-5	44	TCRBV03	TCRBV03				TCRBV03-01,TCRBV03-02						TCRBD01,TCRBD02	TCRBD01-01,TCRBD02-01		TCRBJ02-05*01	TCRBJ02	TCRBJ02-05	01				5	4	0	10	11	5	37	49	53	55	66	1	Out	VDJ
TTGTTGCTGGGGGACTCGGCCCTGTATCTCTGTGCCAGCAGCTTGGTAGTCCGATCTGGGGGGTTAGAGACCCAGTACTTCGGGCCA	CASSLVVRSGGLETQYF	1	6.477942605428517E-5	51	TCRBV05-05*01	TCRBV05	TCRBV05-05	01				TCRBD02-01*01	TCRBD02	TCRBD02-01	01				TCRBJ02-05*01	TCRBJ02	TCRBJ02-05	01				0	11	9	1	2	4	30	46	57	63	65	1	In	VDJ
TCCAGTCCACGGAGTCAGGGGACACAGCACTGTATTTCTGTGCCAGCACACCTGTGGGGGTCTGGAGAGACCCAGTACTTCGGGCCA		2	1.2955885210857033E-4	43	TCRBV21-01*01	TCRBV21	TCRBV21-01	01								TCRBD01,TCRBD02	TCRBD01-01,TCRBD02-01		TCRBJ02-05*01	TCRBJ02	TCRBJ02-05	01				7	7	6	1	5	4	38	48	55	60	65	2	Out	VDJ
CGGTCCACAAAGCTGGAGGACTCAGCCATGTACTTCTGTGCCAGCAGTGGACTAGCGGGGGATCAAGAGACCCAGTACTTCGGGCCA	CASSGLAGDQETQYF	1	6.477942605428517E-5	45	TCRBV02-01*01	TCRBV02	TCRBV02-01	01				TCRBD02-01*01	TCRBD02	TCRBD02-01	01				TCRBJ02-05*01	TCRBJ02	TCRBJ02-05	01				4	0	2	2	2	2	36	-1	49	61	63	1	In	VDJ
TCGCCCAGCCCCAACCAGACCTCTCTGTACTTCTGTGCCAGCAGTTTAGGGATAGCGGGGGGGCAAGAGACCCAGTACTTCGGGCCA	CASSLGIAGGQETQYF	1	6.477942605428517E-5	48	TCRBV27-01*01	TCRBV27	TCRBV27-01	01				TCRBD02-01*01	TCRBD02	TCRBD02-01	01				TCRBJ02-05*01	TCRBJ02	TCRBJ02-05	01				2	4	5	0	0	2	33	48	52	-1	63	1	In	VDJ
CTGGAGCTGGGGGACTCAGCTTTGTATTTCTGTGCCAGCAGCTTAGGACTAGCGGGTGCTCGGCAAGAGACCCAGTACTTCGGGCCA	CASSLGLAGARQETQYF	1	6.477942605428517E-5	51	TCRBV09-01	TCRBV09	TCRBV09-01				01,02	TCRBD02-01	TCRBD02	TCRBD02-01				01,02	TCRBJ02-05*01	TCRBJ02	TCRBJ02-05	01				0	0	2	4	7	2	30	-1	46	56	63	1	In	VDJ
TTTCCTCTCACTGTGACATCGGCCCAAAAGAACCCGACAGCTTTCTATCTCTGTGCCAGCCAGGGGGATACGCAGTATTTTGGCCCA	CASQGDTQYF	1	6.477942605428517E-5	30	TCRBV19-01	TCRBV19	TCRBV19-01				01,02	TCRBD01-01*01	TCRBD01	TCRBD01-01	01				TCRBJ02-03*01	TCRBJ02	TCRBJ02-03	01				9	1	4	2	0	6	51	59	60	-1	66	1	In	VDJ
CAGCCTGCAGAGCTTGGGGACTCGGCCGTGTATCTCTGTGCCAGCAGCCCTGGACTAGCGGGGGCAGATACGCAGTATTTTGGCCCA	CASSPGLAGADTQYF	1	6.477942605428517E-5	45	TCRBV11-03*01	TCRBV11	TCRBV11-03	01				TCRBD02-01*01	TCRBD02	TCRBD02-01	01				TCRBJ02-03*01	TCRBJ02	TCRBJ02-03	01				5	3	1	2	0	4	36	48	51	-1	64	1	In	VDJ
AGCGCACAGAGCGGGGGGACTCAGCCGTGTATCTCTGTGCCAGCAGCTACCCGAGGTGAGGCGACAGATACGCAGTATTTTGGCCCA		1	6.477942605428517E-5	46	TCRBV07-03*01	TCRBV07	TCRBV07-03	01				TCRBD02-01*02	TCRBD02	TCRBD02-01	02				TCRBJ02-03*01	TCRBJ02	TCRBJ02-03	01				4	4	11	1	7	3	35	48	52	56	63	1	Out	VDJ
CTGGAGCTGGGGGACTCAGCTTTGTATTTCTGTGCCAGCAGCGAAATTTGGACTAGCGGCAGCACAGATACGCAGTATTTTGGCCCA	CASSEIWTSGSTDTQYF	1	6.477942605428517E-5	51	TCRBV09-01	TCRBV09	TCRBV09-01				01,02	TCRBD02-01	TCRBD02	TCRBD02-01				01,02	TCRBJ02-03*01	TCRBJ02	TCRBJ02-03	01				3	6	1	5	1	0	30	43	49	59	60	1	In	VDJ
AATGTGAGCACCTTGGAGCTGGGGGACTCGGCCCTTTATCTTTGCGCCAGCAGCGACGGAAGCACAGATACGCAGTATTTTGGCCCA	CASSDGSTDTQYF	1	6.477942605428517E-5	39	TCRBV05-01*01	TCRBV05	TCRBV05-01	01								TCRBD01,TCRBD02	TCRBD01-01,TCRBD02-01		TCRBJ02-03*01	TCRBJ02	TCRBJ02-03	01				4	3	1	8	0	0	42	54	57	-1	60	1	In	VDJ
CTTCACATCAATTCCCTGGAGCTTGGTGACTCTGCTGTGTATTTCTGTGCCAGCAGCGAGACCACAAATACGCAGTATTTTGGCCCA	CASSETTNTQYF	1	6.477942605428517E-5	36	TCRBV03	TCRBV03				TCRBV03-01,TCRBV03-02						TCRBD01,TCRBD02	TCRBD01-01,TCRBD02-01		TCRBJ02-03*01	TCRBJ02	TCRBJ02-03	01				5	2	2	7	5	7	45	57	59	62	67	1	In	VDJ
TCTCAAGATCCAGCCTGCAGAGCTTGGGGACTCGGCCGTGTATCTCTGTGCCAGCAGTGGTGGACCGGGGAGCTGTTTTTTGGAGAA		1	6.477942605428517E-5	35	TCRBV11-03*01	TCRBV11	TCRBV11-03	01								TCRBD01,TCRBD02	TCRBD01-01,TCRBD02-01		TCRBJ02-02*01	TCRBJ02	TCRBJ02-02	01				6	1	0	10	3	5	46	57	58	60	63	1	Out	VDJ
CCCAGCCCCAACCAGACCTCTCTGTACTTCTGTGCCAGCAGTGTGGTTATTGGGGGGGCGCCCACCGGGGAGCTGTTTTTTGGAGAA	CASSVVIGGAPTGELFF	1	6.477942605428517E-5	51	TCRBV27-01*01	TCRBV27	TCRBV27-01	01				TCRBD02-01*01	TCRBD02	TCRBD02-01	01				TCRBJ02-02*01	TCRBJ02	TCRBJ02-02	01				5	9	9	0	4	4	30	42	51	58	62	1	In	VDJ
GTGAGCACCTTGGAGCTGGGGGACTCGGCCCTTTATCTTTGCGCCAGCAGCTTGGGTACAAACACCGGGGAGCTGTTTTTTGGAGAA	CASSLGTNTGELFF	1	6.477942605428517E-5	42	TCRBV05-01*01	TCRBV05	TCRBV05-01	01				TCRBD01-01*01	TCRBD01	TCRBD01-01	01				TCRBJ02-02*01	TCRBJ02	TCRBJ02-02	01				0	2	3	6	0	2	39	55	57	-1	60	1	In	VDJ
AGCTCTCTGGAGCTGGGGGACTCAGCTTTGTATTTCTGTGCCAGCAGCGTAGCCAGGGGCGAGGGCACTGAAGCTTTCTTTGGACAA	CASSVARGEGTEAFF	1	6.477942605428517E-5	45	TCRBV09-01	TCRBV09	TCRBV09-01				01,02	TCRBD01-01*01	TCRBD01	TCRBD01-01	01				TCRBJ01-01*01	TCRBJ01	TCRBJ01-01	01				0	1	4	2	6	4	36	52	53	59	65	1	In	VDJ
TTGGCGTCTGCTGTACCCTCTCAGACATCTGTGTACTTCTGTGCCAGCAGTGCCGGACAGGGAAGCACTGAAGCTTTCTTTGGACAA	CASSAGQGSTEAFF	1	6.477942605428517E-5	42	TCRBV06-04	TCRBV06	TCRBV06-04				01,02	TCRBD01-01*01	TCRBD01	TCRBD01-01	01				TCRBJ01-01*01	TCRBJ01	TCRBJ01-01	01				4	2	1	3	3	4	39	52	54	62	65	1	In	VDJ
GTGAGCACCTTGGAGCTGGGGGACTCGGCCCTTTATCTTTGCGCCAGCAGCTTGCAGGGTGAAACCACTGAAGCTTTCTTTGGACAA	CASSLQGETTEAFF	1	6.477942605428517E-5	42	TCRBV05-01*01	TCRBV05	TCRBV05-01	01				TCRBD01-01*01	TCRBD01	TCRBD01-01	01				TCRBJ01-01*01	TCRBJ01	TCRBJ01-01	01				1	0	4	3	6	4	39	-1	54	59	65	1	In	VDJ
CGCCTTGTTGCTGGGGACTCGGCCCTCTATCTCTGTGCCAGCAGCTTGGCCGGGCCATTATCTAACACTGAAGCTTTCTTTGGACAA	CASSLAGPLSNTEAFF	2	1.2955885210857033E-4	48	TCRBV05	TCRBV05				TCRBV05-06,TCRBV05-07						TCRBD01,TCRBD02	TCRBD01-01,TCRBD02-01		TCRBJ01-01*01	TCRBJ01	TCRBJ01-01	01				0	2	8	0	8	2	33	49	51	55	63	2	In	VDJ
CTGACGATTCAGCGCACAGAGCAGCGGGACTCAGCCATGTATCGCTGTGCCAGCAGGACACTGAACACTGAAGCTTTCTTTGGACAA	CASRTLNTEAFF	1	6.477942605428517E-5	36	TCRBV07-07*01	TCRBV07	TCRBV07-07	01				TCRBD01-01*01	TCRBD01	TCRBD01-01	01				TCRBJ01-01*01	TCRBJ01	TCRBJ01-01	01				6	0	2	6	1	0	45	-1	56	60	61	1	In	VDJ
GAGCTCTCTGGAGCTGGGGGACTCAGCTTTGTATTTCTGTGCCAGTCGCGTTGAAGGCCTATGAACACTGAAGCTTTCTTTGGACAA		1	6.477942605428517E-5	44	TCRBV09-01	TCRBV09	TCRBV09-01				01,02					TCRBD01,TCRBD02	TCRBD01-01,TCRBD02-01		TCRBJ01-01*01	TCRBJ01	TCRBJ01-01	01				8	9	5	4	4	0	37	45	54	57	61	1	Out	VDJ
ACTGTGACATCGGCCCAAAAGAACCCGACAGCTTTCTATCTCTGTGCCAGTACCAATATGGGGAACACTGAAGCTTTCTTTGGACAA	CASTNMGNTEAFF	1	6.477942605428517E-5	39	TCRBV19-01	TCRBV19	TCRBV19-01				01,02					TCRBD01,TCRBD02	TCRBD01-01,TCRBD02-01		TCRBJ01-01*01	TCRBJ01	TCRBJ01-01	01				7	7	0	9	0	1	42	52	59	-1	62	1	In	VDJ
GCCTTGTTGCTGGGGGACTCGGCCCTGTATCTCTGTGCCAGCAGCTTGAGTGGGGCCAGGGGGAACACTGAAGCTTTCTTTGGACAA	CASSLSGARGNTEAFF	1	6.477942605428517E-5	48	TCRBV05-05*01	TCRBV05	TCRBV05-05	01				TCRBD01-01*01	TCRBD01	TCRBD01-01	01				TCRBJ01-01*01	TCRBJ01	TCRBJ01-01	01				1	8	4	2	0	1	33	48	56	-1	62	1	In	VDJ
TAGTGCGAGGAGATTCGGCAGCTTATTTCTGTGCCAGCTCCGCTAAACCTATTCCGGGACAGGGGTGAAAAACTGTTTTTTGGCAGT		1	6.477942605428517E-5	52	TCRBV18-01*01	TCRBV18	TCRBV18-01	01				TCRBD01-01*01	TCRBD01	TCRBD01-01	01				TCRBJ01-04*01	TCRBJ01	TCRBJ01-04	01				6	15	0	2	0	7	29	40	55	-1	65	1	Out	VDJ
CGGAGTCAGGGGACACAGCACTGTATTTCTGTGCCAGCAGCAGAAAGGGGGGACACGGCATCTAATGAAAAACTGTTTTTTGGCAGT		2	1.2955885210857033E-4	52	TCRBV21-01*01	TCRBV21	TCRBV21-01	01								TCRBD01,TCRBD02	TCRBD01-01,TCRBD02-01		TCRBJ01-04*01	TCRBJ01	TCRBJ01-04	01				4	7	0	6	6	3	29	42	49	55	61	2	Out	VDJ
TGGACGACTCGGCCCTGTATCTCTGTGCCAGCAGCCAAGATAACTCTATGGACGCCCGCGACTAATGAAAAACTGTTTTTTGGCAGT		1	6.477942605428517E-5	58					TCRBV04,TCRBV05	TCRBV04-02,TCRBV05-04						TCRBD01,TCRBD02	TCRBD01-01,TCRBD02-01		TCRBJ01-04*01	TCRBJ01	TCRBJ01-04	01				0	9	1	7	7	2	23	40	49	53	60	1	Out	VDJ
GCTGGAGTTGGCTGCTCCCTCCCAGACATCTGTGTACTTCTGTGCCAGCAGTTACACAGGGGCTAGTGAAAAACTGTTTTTGGCAGT		2	1.2955885210857033E-4	41	TCRBV06-06	TCRBV06	TCRBV06-06				01,02	TCRBD01-01*01	TCRBD01	TCRBD01-01	01				TCRBJ01-04*01	TCRBJ01	TCRBJ01-04	01				2	0	3	2	14	18	40	-1	55	62	76	2	Out	VDJ
ACTCTGGAGTCTGCTGCCTCCTCCCAGACATCTGTATATTTCTGCGCCAGCAGTGATTGGGGTAATCAGCCCCAGCATTTTGGTGAT	CASSDWGNQPQHF	1	6.477942605428517E-5	39	TCRBV10-01	TCRBV10	TCRBV10-01				01,02					TCRBD01,TCRBD02	TCRBD01-01,TCRBD02-01		TCRBJ01-05*01	TCRBJ01	TCRBJ01-05	01				3	2	6	2	1	4	42	56	58	62	63	1	In	VDJ
GAGTCCGCTACCAGCTCCCAGACATCTGTGTACTTCTGTGCCACTTATTCGGGACAGGGTGGGAATCAGCCCCAGCATTTTGGTGAT	CATYSGQGGNQPQHF	2	1.2955885210857033E-4	45	TCRBV10-03*01	TCRBV10	TCRBV10-03	01				TCRBD01-01*01	TCRBD01	TCRBD01-01	01				TCRBJ01-05*01	TCRBJ01	TCRBJ01-05	01				10	7	0	3	4	4	36	43	50	59	63	2	In	VDJ
AATGTGAACGCCTTGGAGCTGGAGGACTCGGCCCTGTATCTCTGTGCCAGCAGCTCCCGACAGAATCAGCCCCAGCATTTTGGTGAT	CASSSRQNQPQHF	1	6.477942605428517E-5	39	TCRBV05-08*01	TCRBV05	TCRBV05-08	01				TCRBD01-01*01	TCRBD01	TCRBD01-01	01				TCRBJ01-05*01	TCRBJ01	TCRBJ01-05	01				3	3	2	5	0	4	42	55	58	-1	63	1	In	VDJ
ACGTTGGCGTCTGCTGTACCCTCTCAGACATCTGTGTACTTCTGTGCCAGCCCGTCGGGGAGCAATCAGCCCCAGCATTTTGGTGAT	CASPSGSNQPQHF	1	6.477942605428517E-5	39	TCRBV06-04	TCRBV06	TCRBV06-04				01,02	TCRBD02-01*01	TCRBD02	TCRBD02-01	01				TCRBJ01-05*01	TCRBJ01	TCRBJ01-05	01				8	4	8	3	0	1	42	51	55	-1	60	1	In	VDJ
ATCCGCTCACCAGGCCTGGGGGACGCAGCCATGTACCTGTGTGCCACCAGCAGAGATGTGGGAAATCAGCCCCAGCATTTTGGTGAT	CATSRDVGNQPQHF	1	6.477942605428517E-5	42	TCRBV15-01*01	TCRBV15	TCRBV15-01	01								TCRBD01,TCRBD02	TCRBD01-01,TCRBD02-01		TCRBJ01-05*01	TCRBJ01	TCRBJ01-05	01				0	3	0	8	0	4	39	56	59	-1	63	1	In	VDJ
AACCTGAGCTCTCTGGAGCTGGGGGACTCAGCTTTGTATTTCTGTGCCAGCAGCCGGCAGGAGTCGAGTGGCTACACCTTCGGTTCG	CASSRQESSGYTF	1	6.477942605428517E-5	39	TCRBV09-01	TCRBV09	TCRBV09-01				01,02					TCRBD01,TCRBD02	TCRBD01-01,TCRBD02-01		TCRBJ01-02*01	TCRBJ01	TCRBJ01-02	01				4	3	4	4	7	7	42	54	57	61	68	1	In	VDJ
GATCCAGCGCACAGAGCAGGGGACTCGGCCATGTATCTCTGTGCCAGCAGCTACGGACAGGGCAGCTATGGCTACACCTTCGGTTCG	CASSYGQGSYGYTF	2	1.2955885210857033E-4	42					TCRBV07,TCRBV11	TCRBV07-09,TCRBV11-01		TCRBD01-01*01	TCRBD01	TCRBD01-01	01				TCRBJ01-02*01	TCRBJ01	TCRBJ01-02	01				4	2	1	3	3	4	39	52	54	62	65	2	In	VDJ
CTACACACCCTGCAGCCAGAAGACTCGGCCATGTATCTCTGTGCCAGCAGCTACGGACAGGGCAGCTATGGCTACACCTTCGGTTCG	CASSYGQGSYGYTF	2	1.2955885210857033E-4	42	TCRBV04-02*01	TCRBV04	TCRBV04-02	01				TCRBD01-01*01	TCRBD01	TCRBD01-01	01				TCRBJ01-02*01	TCRBJ01	TCRBJ01-02	01				5	3	1	3	3	4	39	51	54	62	65	2	In	VDJ
CAAACACGGAGCTAGGGGACTCAGCCCTGTATCTCTGTGCCAGCAATGGGGTAGGTACGAAAGACCTATGGCTACACCTTCGGTTCG		1	6.477942605428517E-5	46	TCRBV05-02*01	TCRBV05	TCRBV05-02	01								TCRBD01,TCRBD02	TCRBD01-01,TCRBD02-01		TCRBJ01-02*01	TCRBJ01	TCRBJ01-02	01				5	1	6	2	14	4	35	46	47	51	65	1	Out	VDJ
ACAGTGACCAGTGCCCATCCTGAAGACAGCAGCTTCTACATCTGCAGTGCCTTGACAGGAGCTAACTATGGCTACACCTTCGGTTCG	CSALTGANYGYTF	1	6.477942605428517E-5	39	TCRBV20	TCRBV20				TCRBV20-01,TCRBV20-or09_02		TCRBD01-01*01	TCRBD01	TCRBD01-01	01				TCRBJ01-02*01	TCRBJ01	TCRBJ01-02	01				6	3	2	4	2	0	42	50	53	59	61	1	In	VDJ
GTGTCGGCTGCTCCCTCCCAGACATCTGTGTACTTGTGTGCCAGCAGTTTAACACCGGCAGAGAACTATGGCTACACCTTCGGTTCG	CASSLTPAENYGYTF	2	1.2955885210857033E-4	45	TCRBV06-08*01	TCRBV06	TCRBV06-08	01								TCRBD01,TCRBD02	TCRBD01-01,TCRBD02-01		TCRBJ01-02*01	TCRBJ01	TCRBJ01-02	01				4	2	3	6	9	2	36	49	51	54	63	2	In	VDJ
TTCCCTGGAGCTTGGTGACTCTGCTGTGTATTTCTGTGCCAGCAGCCCGTCCTGACAGGGAAGTTTAAGGGCTACACCTTCGGTTCG		1	6.477942605428517E-5	47	TCRBV03	TCRBV03				TCRBV03-01,TCRBV03-02		TCRBD01-01*01	TCRBD01	TCRBD01-01	01				TCRBJ01-02*01	TCRBJ01	TCRBJ01-02	01				4	6	2	3	9	8	34	47	53	60	69	1	Out	VDJ
ATCCAGCGCACACAGCAGGAGGACTCCGCCGTGTATCTCTGTGCCAGCAGCTTAGGAGGGGACCGGGGGGAGCAGTACTTCGGGCCG	CASSLGGDRGEQYF	1	6.477942605428517E-5	42	TCRBV07-08*01	TCRBV07	TCRBV07-08	01				TCRBD02-01*01	TCRBD02	TCRBD02-01	01				TCRBJ02-07*01	TCRBJ02	TCRBJ02-07	01				1	8	8	2	0	7	39	55	63	-1	69	1	In	VDJ
AATGTGAGCACCTTGGAGCTGGGGGACTCGGCCCTTTATCTTTGCGCCAGCAGCGGGGGGACAGCTTACGAGCAGTACTTCGGGCCG	CASSGGTAYEQYF	1	6.477942605428517E-5	39	TCRBV05-01*01	TCRBV05	TCRBV05-01	01				TCRBD01-01*01	TCRBD01	TCRBD01-01	01				TCRBJ02-07*01	TCRBJ02	TCRBJ02-07	01				4	3	0	5	2	4	42	54	57	64	66	1	In	VDJ
AAGATCCAGCGCACACAGCAGGAGGACTCCGCCGTGTATCTCTGTGCCAGCAGCTTAGCTTTGGAGTACGAGCAGTACTTCGGGCCG	CASSLALEYEQYF	1	6.477942605428517E-5	39	TCRBV07-08*01	TCRBV07	TCRBV07-08	01				TCRBD02-01*02	TCRBD02	TCRBD02-01	02				TCRBJ02-07*01	TCRBJ02	TCRBJ02-07	01				0	3	10	2	0	4	42	59	62	-1	66	1	In	VDJ
ACTCTGAAGATCCAGCCCTCAGAACCCAGGGACTCAGCTGTGTACTTCTGTGCCAGCAGTTTCTCCTACGAGCAGTACTTCGGGCCG	CASSFSYEQYF	1	6.477942605428517E-5	33	TCRBV12	TCRBV12				TCRBV12-03,TCRBV12-04									TCRBJ02-07*01	TCRBJ02	TCRBJ02-07	01				3	0	0	0	0	0	48	-1	-1	-1	62	1	In	VJ
AATGTGAGCACCTTGGAGCTGGGGGACTCGGCCCTTTATCTTTGCGCCAGCAGCTTGACAGGACCCTACGAGCAGTACTTCGGGCCG	CASSLTGPYEQYF	3	1.9433827816285547E-4	39	TCRBV05-01*01	TCRBV05	TCRBV05-01	01				TCRBD01-01*01	TCRBD01	TCRBD01-01	01				TCRBJ02-07*01	TCRBJ02	TCRBJ02-07	01				1	0	3	4	2	2	42	-1	57	62	64	3	In	VDJ
TCGGCCCAAAAGAACCCGACAGCTTTCTATCTCTGTGCCAGTAGTATAACCGGGACAGGGGCTACCTACGAGCAGTACTTCGGGCCG	CASSITGTGATYEQYF	1	6.477942605428517E-5	48	TCRBV19-01	TCRBV19	TCRBV19-01				01,02	TCRBD01-01*01	TCRBD01	TCRBD01-01	01				TCRBJ02-07*01	TCRBJ02	TCRBJ02-07	01				2	3	0	2	3	2	33	48	51	61	64	1	In	VDJ
TGTGACATCGGCCCAAAAGAACCCGACAGCTTTCTATCTCTGTGCCAGTAATCCCCCCGTTAGTACTACGAGCAGTACTTCGGGCCG		1	6.477942605428517E-5	41	TCRBV19-01	TCRBV19	TCRBV19-01				01,02	TCRBD02-01	TCRBD02	TCRBD02-01				01,02	TCRBJ02-07*01	TCRBJ02	TCRBJ02-07	01				7	10	5	8	2	3	40	50	60	63	65	1	Out	VDJ
CTGGAGTCCGCCAGCACCAACCAGACATCTATGTACCTCTGTGCCAGCAGACTAACTCAGGGGCCATACGAGCAGTACTTCGGGCCG	CASRLTQGPYEQYF	1	6.477942605428517E-5	42	TCRBV28-01*01	TCRBV28	TCRBV28-01	01				TCRBD01-01*01	TCRBD01	TCRBD01-01	01				TCRBJ02-07*01	TCRBJ02	TCRBJ02-07	01				6	7	4	2	3	4	39	50	57	63	66	1	In	VDJ
CTGAGCTCTCTGGAGCTGGGGGACTCAGCTTTGTATTTCTGTGCCAGCAGCGTCCGGACAGGGGACAACGAGCAGTACTTCGGGCCG	CASSVRTGDNEQYF	1	6.477942605428517E-5	42	TCRBV09-01	TCRBV09	TCRBV09-01				01,02	TCRBD01-01*01	TCRBD01	TCRBD01-01	01				TCRBJ02-07*01	TCRBJ02	TCRBJ02-07	01				2	2	1	2	3	5	39	53	55	64	67	1	In	VDJ
TGTATTTCTGTGCCAGCAGCCCCCTGTGGGAGGAATTTGAGGATCGAGGCACCGGGACAGGGTTTCGAAGAGCAGTACTTCGGGCCG		1	6.477942605428517E-5	73	TCRBV03	TCRBV03				TCRBV03-01,TCRBV03-02		TCRBD01-01*01	TCRBD01	TCRBD01-01	01				TCRBJ02-07*01	TCRBJ02	TCRBJ02-07	01				4	32	0	3	7	7	8	21	53	62	69	1	Out	VDJ
ACTCTCAAGATCCAACCTGCAAAGCTTGAGGACTCGGCCGTGTATCTCTGTGCCAGCAGCTTTTCACAGGGCGTCTACTTCGGGCCG	CASSFSQGVYF	1	6.477942605428517E-5	33	TCRBV11-02*02	TCRBV11	TCRBV11-02	02				TCRBD01-01*01	TCRBD01	TCRBD01-01	01				TCRBJ02-07*01	TCRBJ02	TCRBJ02-07	01				3	3	3	3	4	13	48	62	65	71	75	1	In	VDJ
ACTGTGAGCAACATGAGCCCTGAAGACAGCAGCATATATCTCTGCAGCGTTGAAGCCGGTTTAACGGTCACCATATATTTTGGAGAG	CSVEAGLTVTIYF	1	6.477942605428517E-5	39	TCRBV29-01*01	TCRBV29	TCRBV29-01	01				TCRBD02-01	TCRBD02	TCRBD02-01				01,02	TCRBJ01-03*01	TCRBJ01	TCRBJ01-03	01				1	1	8	5	9	9	42	55	56	59	68	1	In	VDJ
TCTCTGGAGCTGGGGGACTCAGCTTTGTATTTCTGTGCCAGCAGCGCGGTCCGGGACGGTGGAGGAAACACCATATATTTTGGAGAG	CASSAVRDGGGNTIYF	1	6.477942605428517E-5	48	TCRBV09-01	TCRBV09	TCRBV09-01				01,02					TCRBD01,TCRBD02	TCRBD01-01,TCRBD02-01		TCRBJ01-03*01	TCRBJ01	TCRBJ01-03	01				3	6	0	7	6	4	33	46	52	57	63	1	In	VDJ
ACAGAGCAGGGGGACTCGGCCATGTATCTCTGTGCCAGCAGCTCGTTGGACAGGGGGCGCCCCGACGGCGTCCTGACTTTCGGGGCC	CASSSLDRGRPDGVLTF	1	6.477942605428517E-5	51	TCRBV07-09	TCRBV07	TCRBV07-09				01,03	TCRBD01-01*01	TCRBD01	TCRBD01-01	01				TCRBJ02-06*01	TCRBJ02	TCRBJ02-06	01				4	4	1	0	10	12	30	43	47	58	68	1	In	VDJ
CAGCGCACAGAGCAGGGGGACTCGGCCATGTATCTCTGTGCCAGCAGCTCGGGGACAGGGAACGAGAACGTCCTGACTTTCGGGGCC	CASSSGTGNENVLTF	2	1.2955885210857033E-4	45	TCRBV07-09	TCRBV07	TCRBV07-09				01,03	TCRBD01-01*01	TCRBD01	TCRBD01-01	01				TCRBJ02-06*01	TCRBJ02	TCRBJ02-06	01				4	2	0	3	6	10	36	49	51	60	66	2	In	VDJ
CCTGACCTTGTCCACTCTGACAGTGACCAGTGCCCATCCTGAAGACAGCAGCTTCTACATCTGCAGTGCTAGAGGGCATTCGGCGCC		1	6.477942605428517E-5	20	TCRBV20-01*01	TCRBV20	TCRBV20-01	01				TCRBD01-01*01	TCRBD01	TCRBD01-01	01				TCRBJ02-04*01	TCRBJ02	TCRBJ02-04	01				1	0	9	0	1	19	61	-1	74	77	78	1	Out	VDJ
TCGGCTGCTCCCTCCCAGACATCTGTGTACTTCTGTGCCAGCAGTTACTCGGGAAGGCGCGAGGATTCACCCCTCCACTTTGGGAAC	CASSYSGRREDSPLHF	1	6.477942605428517E-5	48	TCRBV06-05*01	TCRBV06	TCRBV06-05	01								TCRBD01,TCRBD02	TCRBD01-01,TCRBD02-01		TCRBJ01-06*01	TCRBJ01	TCRBJ01-06	01				0	0	0	8	10	8	33	-1	50	54	64	1	In	VDJ
CTGGAGTCAGCTGCTCCCTCCCAGACATCTGTATACTTCTGTGCCAGCAGTTATAGGGCTGATAATTCACCCCTCCACTTTGGGAAC	CASSYRADNSPLHF	2	1.2955885210857033E-4	42	TCRBV06-09*01	TCRBV06	TCRBV06-09	01								TCRBD01,TCRBD02	TCRBD01-01,TCRBD02-01		TCRBJ01-06*01	TCRBJ01	TCRBJ01-06	01				2	0	5	3	3	5	39	-1	54	58	61	2	In	VDJ
TGTGAGCACCTTGGAGCTGGGGACTCGGCCCTTTATCTTTGCGCCAGCAGCTCGTCGTCAGGGAATTCACCCCTCCACTTTGGGAAC	CASSSSSGNSPLHF	1	6.477942605428517E-5	42	TCRBV05-01*01	TCRBV05	TCRBV05-01	01				TCRBD01-01*01	TCRBD01	TCRBD01-01	01				TCRBJ01-06*01	TCRBJ01	TCRBJ01-06	01				3	6	4	3	0	7	39	52	58	-1	63	1	In	VDJ
GAGTCCGCCAGCACCAACCAGACATCTATGTACCTCTGTGCCAGCAGTTCCAGGGGACAGGGGGTGGGTGAGCAGTTCTTCGGGCCA	CASSSRGQGVGEQFF	1	6.477942605428517E-5	45	TCRBV28-01*01	TCRBV28	TCRBV28-01	01				TCRBD01-01*01	TCRBD01	TCRBD01-01	01				TCRBJ02-01*01	TCRBJ02	TCRBJ02-01	01				4	4	0	1	4	9	36	49	53	64	68	1	In	VDJ
TCTCTGGAGCTGGGGGACTCAGCTTTGTATTTCTGTGCCAGCAGCACGGGGGGCGGAGGAGGGCTAGGTGAGCAGTTCTTCGGGCCA	CASSTGGGGGLGEQFF	1	6.477942605428517E-5	48	TCRBV09-01	TCRBV09	TCRBV09-01				01,02	TCRBD02-01*01	TCRBD02	TCRBD02-01	01				TCRBJ02-01*01	TCRBJ02	TCRBJ02-01	01				4	1	8	1	15	9	33	45	46	53	68	1	In	VDJ
CTGACAGTGACCAGTGCCCATCCTGAAGACAGCAGCTTCTACATCTGCAGTGCTGGGGGACAGTTCGATGAGCAGTTCTTCGGGCCA	CSAGGQFDEQFF	1	6.477942605428517E-5	36	TCRBV20	TCRBV20				TCRBV20-01,TCRBV20-or09_02		TCRBD01-01*01	TCRBD01	TCRBD01-01	01				TCRBJ02-01*01	TCRBJ02	TCRBJ02-01	01				5	2	0	5	4	8	45	54	56	63	67	1	In	VDJ
ATCCAGCGCACACAGCAGGAGGACTCGGCCGTGTATCTCTGTGCCAGCAGCTTACTCGCAGGGAGCCATGAGCAGTTCTTCGGGCCA	CASSLLAGSHEQFF	1	6.477942605428517E-5	42	TCRBV07-02*01	TCRBV07	TCRBV07-02	01								TCRBD01,TCRBD02	TCRBD01-01,TCRBD02-01		TCRBJ02-01*01	TCRBJ02	TCRBJ02-01	01				2	4	4	3	4	8	39	54	58	63	67	1	In	VDJ
AACGCCTTGTTGCTGGGGGACTCGGCCCTGTATCTCTGTGCCAGCAGCGTACTAGCGGGGGGGCCCAATGAGCAGTTCTTCGGGCCA	CASSVLAGGPNEQFF	1	6.477942605428517E-5	45	TCRBV05-05*01	TCRBV05	TCRBV05-05	01				TCRBD02-01*01	TCRBD02	TCRBD02-01	01				TCRBJ02-01*01	TCRBJ02	TCRBJ02-01	01				4	2	3	0	2	6	36	48	50	63	65	1	In	VDJ
GCCTTGGAGCTGGACGACTCGGCCCTGTATCTCTGTGCCAGCAGCTCGATCCGGGGGGAACATTACAATGAGCAGTTCTTCGGGCCA	CASSSIRGEHYNEQFF	1	6.477942605428517E-5	48	TCRBV05-04*01	TCRBV05	TCRBV05-04	01				TCRBD02-01*01	TCRBD02	TCRBD02-01	01				TCRBJ02-01*01	TCRBJ02	TCRBJ02-01	01				3	5	8	1	5	4	33	46	51	58	63	1	In	VDJ
TCGGCTGCTCCCTCCCAGACATCTGTGTACTTCTGTGCCAGCAGTGTAGGAGTTGGTCTAGCGTACAATGAGCAGTTCTTCGGGCCA	CASSVGVGLAYNEQFF	1	6.477942605428517E-5	48	TCRBV06-01*01	TCRBV06	TCRBV06-01	01				TCRBD02-01	TCRBD02	TCRBD02-01				01,02	TCRBJ02-01*01	TCRBJ02	TCRBJ02-01	01				4	11	4	6	0	4	33	46	57	-1	63	1	In	VDJ
AGCTCTCTGGAGCTGGGGGACTCAGCTTTGTATTTCTGTGCCAGCAGCGGTAGCGGGTTTTCCTACAATGAGCAGTTCTTCGGGCCA	CASSGSGFSYNEQFF	1	6.477942605428517E-5	45	TCRBV09-01	TCRBV09	TCRBV09-01				01,02	TCRBD02-01	TCRBD02	TCRBD02-01				01,02	TCRBJ02-01*01	TCRBJ02	TCRBJ02-01	01				3	1	5	4	3	1	36	49	50	57	60	1	In	VDJ
AAGAACCCGACAGCTTTCTATCTCTGTGCCAGTAGTACACAGGGTTTCGCCCCCGGGAGCTCCTACAATGAGCAGTTCTTCGGGCCA	CASSTQGFAPGSSYNEQFF	1	6.477942605428517E-5	57	TCRBV19-01	TCRBV19	TCRBV19-01				01,02					TCRBD01,TCRBD02	TCRBD01-01,TCRBD02-01		TCRBJ02-01*01	TCRBJ02	TCRBJ02-01	01				4	1	3	3	15	0	24	37	38	44	59	1	In	VDJ
GCGTCTGCTGTACCCTCTCAGACATCTGTGTACTTCTGTGCCAGCAGTGACTCAACAGGGGCCTACAATGAGCAGTTCTTCGGGCCA	CASSDSTGAYNEQFF	1	6.477942605428517E-5	45	TCRBV06-04	TCRBV06	TCRBV06-04				01,02	TCRBD01-01*01	TCRBD01	TCRBD01-01	01				TCRBJ02-01*01	TCRBJ02	TCRBJ02-01	01				0	1	3	2	0	2	36	53	54	-1	61	1	In	VDJ
CCTCTCACTGTGACATCGGCCCAAAAGAACCCGACAGCTTTCTATCTCTGTGCCAGTAGTACCGCGGAGACCCAGTACTTCGGGCCA	CASSTAETQYF	1	6.477942605428517E-5	33	TCRBV19-01	TCRBV19	TCRBV19-01				01,02	TCRBD02-01	TCRBD02	TCRBD02-01				01,02	TCRBJ02-05*01	TCRBJ02	TCRBJ02-05	01				4	2	7	6	0	5	48	61	63	-1	66	1	In	VDJ
AACGCCTTGTTGCTGGGGGACTCGGCCCTGTATCTCTGTGCCAGCAGCTTGGAGGGACAGGGGGCCGAGACCCAGTACTTCGGGCCA	CASSLEGQGAETQYF	1	6.477942605428517E-5	45	TCRBV05-05*01	TCRBV05	TCRBV05-05	01				TCRBD01-01*01	TCRBD01	TCRBD01-01	01				TCRBJ02-05*01	TCRBJ02	TCRBJ02-05	01				0	1	0	0	1	5	36	52	53	65	66	1	In	VDJ
GCAAAGCTTGAGGACTCGGCCGTGTATCTCTGTGCCAGCAGCAAGGGAGTTAACTCGGGCAGGCAAGAGACCCAGTACTTCGGGCCA	CASSKGVNSGRQETQYF	1	6.477942605428517E-5	51	TCRBV11-02*02	TCRBV11	TCRBV11-02	02				TCRBD02-01*02	TCRBD02	TCRBD02-01	02				TCRBJ02-05*01	TCRBJ02	TCRBJ02-05	01				5	2	9	2	14	2	30	42	44	49	63	1	In	VDJ
GAGTTGGCTGCTCCCTCCCAGACATCTGTGTACTTCTGTGCCAGCAGTTACCGCGGGCGGGGCCAAGAGACCCAGTACTTCGGGCCA	CASSYRGRGQETQYF	2	1.2955885210857033E-4	45	TCRBV06-06	TCRBV06	TCRBV06-06				01,02	TCRBD02-01*01	TCRBD02	TCRBD02-01	01				TCRBJ02-05*01	TCRBJ02	TCRBJ02-05	01				2	5	7	3	0	1	36	51	56	-1	62	2	In	VDJ
CGCACAGAGCAGGGGGACTCGGCCATGTATCTCTGTGCCAGCAGCTTAGCCTGGACTAGCGGGGGGGATACGCAGTATTTTGGCCCA	CASSLAWTSGGDTQYF	1	6.477942605428517E-5	48	TCRBV07-09	TCRBV07	TCRBV07-09				01,03	TCRBD02-01*01	TCRBD02	TCRBD02-01	01				TCRBJ02-03*01	TCRBJ02	TCRBJ02-03	01				0	2	1	1	0	6	33	50	52	-1	66	1	In	VDJ
CGCACACAGCAGGAGGACTCGGCCGTGTATCTCTGTGCCAGCAGCGGGACTAGCGGGGGATGGAGAGATACGCAGTATTTTGGCCCA	CASSGTSGGWRDTQYF	1	6.477942605428517E-5	48	TCRBV07-02*01	TCRBV07	TCRBV07-02	01				TCRBD02-01*01	TCRBD02	TCRBD02-01	01				TCRBJ02-03*01	TCRBJ02	TCRBJ02-03	01				5	0	0	2	6	5	33	-1	45	59	65	1	In	VDJ
CAACCTGCAAAGCTTGAGGACTCGGCCGTGTATCTCTGTGCCAGCAGAGAAGACAGGGGGCGATCAGATACGCAGTATTTTGGCCCA	CASREDRGRSDTQYF	1	6.477942605428517E-5	45	TCRBV11-02*02	TCRBV11	TCRBV11-02	02				TCRBD01-01*01	TCRBD01	TCRBD01-01	01				TCRBJ02-03*01	TCRBJ02	TCRBJ02-03	01				6	4	2	0	3	4	36	47	51	61	64	1	In	VDJ
CAGCCAGAAGACTCAGCCCTGTATCTCTGCGCCAGCAGCCAAGACTGGGGGACTAGCGGATTGACAGATACGCAGTATTTTGGCCCA	CASSQDWGTSGLTDTQYF	2	1.2955885210857033E-4	54	TCRBV04-01*01	TCRBV04	TCRBV04-01	01				TCRBD02-01	TCRBD02	TCRBD02-01				01,02	TCRBJ02-03*01	TCRBJ02	TCRBJ02-03	01				0	4	0	5	4	3	27	44	48	59	63	2	In	VDJ
CAGCGCACACAGCAGGAGGACTCGGCCGTGTATCTCTGTGCCAGCACCCCAACTAGCGGGAGGACAGATACGCAGTATTTTGGCCCA	CASTPTSGRTDTQYF	1	6.477942605428517E-5	45	TCRBV07-02*01	TCRBV07	TCRBV07-02	01				TCRBD02-01*02	TCRBD02	TCRBD02-01	02				TCRBJ02-03*01	TCRBJ02	TCRBJ02-03	01				7	5	3	1	0	3	36	46	51	-1	63	1	In	VDJ
GAGCTGGGGGACTCGGCCCTTTATCTTTGCGCCAGCAGCTTGACGCTAGCGGGGGACCGCTTCACAGATACGCAGTATTTTGGCCCA	CASSLTLAGDRFTDTQYF	1	6.477942605428517E-5	54	TCRBV05-01*01	TCRBV05	TCRBV05-01	01				TCRBD02-01*01	TCRBD02	TCRBD02-01	01				TCRBJ02-03*01	TCRBJ02	TCRBJ02-03	01				1	3	4	2	7	2	27	42	45	55	62	1	In	VDJ
CAGCCCTCAGAACCCAGGGACTCAGCTGTGTACTTCTGTGCCAGCAGTCAGACAGGGGACGGCACAGATACGCAGTATTTTGGCCCA	CASSQTGDGTDTQYF	1	6.477942605428517E-5	45	TCRBV12	TCRBV12				TCRBV12-03,TCRBV12-04		TCRBD01-01*01	TCRBD01	TCRBD01-01	01				TCRBJ02-03*01	TCRBJ02	TCRBJ02-03	01				5	2	2	2	3	1	36	48	50	58	61	1	In	VDJ
GAGCTGGGGGACTCAGCTTTGTATTTCTGTGCCAGCAGCACCCGCCCAAGCGGGGGGGCACGCACAGATACGCAGTATTTTGGCCCA	CASSTRPSGGARTDTQYF	1	6.477942605428517E-5	54	TCRBV09-01	TCRBV09	TCRBV09-01				01,02	TCRBD02-01*01	TCRBD02	TCRBD02-01	01				TCRBJ02-03*01	TCRBJ02	TCRBJ02-03	01				4	9	6	0	3	1	27	39	48	58	61	1	In	VDJ
AACGCCTTGTTGCTGGGGGACTCGGCCCTGTATCTCTGTGCCAGCAGCCTATTGGGGACTAGCACAGATACGCAGTATTTTGGCCCA	CASSLLGTSTDTQYF	1	6.477942605428517E-5	45	TCRBV05-05*01	TCRBV05	TCRBV05-05	01				TCRBD02-01	TCRBD02	TCRBD02-01				01,02	TCRBJ02-03*01	TCRBJ02	TCRBJ02-03	01				4	6	0	10	0	0	36	48	54	-1	60	1	In	VDJ
CTGGAGCTTGGTGACTCTGCTGTGTATTTCTGTGCCAGCAGCCAAGTGGGCCGGGGGAGGAGCACAGATACGCAGTATTTTGGCCCA	CASSQVGRGRSTDTQYF	1	6.477942605428517E-5	51	TCRBV03	TCRBV03				TCRBV03-01,TCRBV03-02		TCRBD02-01	TCRBD02	TCRBD02-01				01,02	TCRBJ02-03*01	TCRBJ02	TCRBJ02-03	01				1	5	8	2	3	0	30	46	51	57	60	1	In	VDJ
AGGATCCAGCAGGTAGTGCGAGGAGATTCGGCAGCTTATTTCTGTGCCAGCTCAGGGGAGAGCACAGATACGCAGTATTTTGGCCCA	CASSGESTDTQYF	1	6.477942605428517E-5	39	TCRBV18-01*01	TCRBV18	TCRBV18-01	01				TCRBD02-01*02	TCRBD02	TCRBD02-01	02				TCRBJ02-03*01	TCRBJ02	TCRBJ02-03	01				5	1	9	2	0	0	42	54	55	-1	60	1	In	VDJ
AACGCCTTGGAGCTGGAGGACTCGGCCCTGTATCTCTGTGCCAGCAGTAAATCAGCGGGGGCAACAGATACGCAGTATTTTGGCCCA	CASSKSAGATDTQYF	1	6.477942605428517E-5	45	TCRBV05-08*01	TCRBV05	TCRBV05-08	01				TCRBD02-01*01	TCRBD02	TCRBD02-01	01				TCRBJ02-03*01	TCRBJ02	TCRBJ02-03	01				5	6	6	2	2	3	36	47	53	61	63	1	In	VDJ
GTGAACGCCTTGTGGCTGGGGGACTCGGCCCTCTATCTCTGTGCCAGCAGCACCCTGGTGGGGAGGGGGACGCAGTATTTTGGCCCA	CASSTLVGRGTQYF	1	6.477942605428517E-5	42	TCRBV05-06*01	TCRBV05	TCRBV05-06	01				TCRBD02-01*02	TCRBD02	TCRBD02-01	02				TCRBJ02-03*01	TCRBJ02	TCRBJ02-03	01				4	9	9	0	2	9	39	51	60	67	69	1	In	VDJ
GCTACCAGCTCCCAGACATCTGTGTACTTCTGTGCCATCAGTGAGTCGACTCCGGGACAGGGTACCGGGGAGCTGTTTTTTGGAGAA	CAISESTPGQGTGELFF	1	6.477942605428517E-5	51	TCRBV10-03*01	TCRBV10	TCRBV10-03	01				TCRBD01-01*01	TCRBD01	TCRBD01-01	01				TCRBJ02-02*01	TCRBJ02	TCRBJ02-02	01				0	6	0	3	1	5	30	47	53	62	63	1	In	VDJ
CAGCGCACACAGCAGGAGGACTCGGCCGTGTATCTCTGTGCCAGCAGCTTAGGACGGGGGGTGACCGGGGAGCTGTTTTTTGGAGAA	CASSLGRGVTGELFF	1	6.477942605428517E-5	45	TCRBV07-02*01	TCRBV07	TCRBV07-02	01				TCRBD02-01*01	TCRBD02	TCRBD02-01	01				TCRBJ02-02*01	TCRBJ02	TCRBJ02-02	01				1	2	8	1	2	5	36	52	54	61	63	1	In	VDJ
CAGCGCACAGAGCAGCGGGACTCGGCCATGTATCGCTGTGCCAGCAGCTTAGACGGGGCTAACACCGGGGAGCTGTTTTTTGGAGAA	CASSLDGANTGELFF	1	6.477942605428517E-5	45	TCRBV07-06*01	TCRBV07	TCRBV07-06	01								TCRBD01,TCRBD02	TCRBD01-01,TCRBD02-01		TCRBJ02-02*01	TCRBJ02	TCRBJ02-02	01				1	2	7	0	1	2	36	52	54	59	60	1	In	VDJ
GCGCACAGAGCAGCGGGACTCGGCCATGTATCGCTGTGCCAGCAGCTTAGCTACAGGGGCGGGCACCGGGGAGCTGTTTTTGGAGAA		2	1.2955885210857033E-4	47	TCRBV07-06*01	TCRBV07	TCRBV07-06	01				TCRBD01-01*01	TCRBD01	TCRBD01-01	01				TCRBJ02-02*01	TCRBJ02	TCRBJ02-02	01				0	1	3	2	17	18	34	51	52	59	76	2	Out	VDJ
CACCCTGCAGCCAGAAGACTCGGCCCTGTATCTCTGTGCCAGCACCTTCAACGAGGGAAGGAACACCGGGGAGCTGTTTTTGGAGAA		2	1.2955885210857033E-4	47	TCRBV04-02*01	TCRBV04	TCRBV04-02	01				TCRBD02-01	TCRBD02	TCRBD02-01				01,02	TCRBJ02-02*01	TCRBJ02	TCRBJ02-02	01				7	22	8	3	5	18	34	44	66	71	76	2	Out	VDJ
AGGCTGGAGTCGGCTGCTCCCTCCCAGACATCTGTGTACTTCTGTGCCAGCACCGACAGGGGTAACGCTGAAGCTTTCTTTGGACAA	CASTDRGNAEAFF	1	6.477942605428517E-5	39	TCRBV06-01*01	TCRBV06	TCRBV06-01	01				TCRBD01-01*01	TCRBD01	TCRBD01-01	01				TCRBJ01-01*01	TCRBJ01	TCRBJ01-01	01				7	2	2	2	5	6	42	52	54	62	67	1	In	VDJ
CACATCAATTCCCTGGAGCTTGGTGACTCTGCTGTGTATTTCTGTGCCAGCAGCCGGGGGGCGGTCACTGAAGCTTTCTTTGGACAA	CASSRGAVTEAFF	2	1.2955885210857033E-4	39	TCRBV03	TCRBV03				TCRBV03-01,TCRBV03-02						TCRBD01,TCRBD02	TCRBD01-01,TCRBD02-01		TCRBJ01-01*01	TCRBJ01	TCRBJ01-01	01				4	1	6	0	3	4	42	55	56	62	65	2	In	VDJ
ATCCAGCCCTCAGAACCCAGGGACTCAGCTGTGTACTTCTGTGCCAGCAGTACGCGACAGGGGGGCACTGAAGCTTTCTTTGGACAA	CASSTRQGGTEAFF	1	6.477942605428517E-5	42	TCRBV12	TCRBV12				TCRBV12-03,TCRBV12-04		TCRBD01-01*01	TCRBD01	TCRBD01-01	01				TCRBJ01-01*01	TCRBJ01	TCRBJ01-01	01				5	4	2	1	1	4	39	51	55	64	65	1	In	VDJ
GTGAACGCCTTGTTGCTGGGGGACTCGGCCCTGTATCTCTGTGCCAGCAGCTTAGGGGTAGTGTACACTGAAGCTTTCTTTGGACAA	CASSLGVVYTEAFF	1	6.477942605428517E-5	42	TCRBV05-05*01	TCRBV05	TCRBV05-05	01				TCRBD01-01*01	TCRBD01	TCRBD01-01	01				TCRBJ01-01*01	TCRBJ01	TCRBJ01-01	01				2	0	5	2	6	3	39	-1	53	58	64	1	In	VDJ
ATCCTGGAGTCGCCCAGCCCCAACCAGACCTCTCTGTACTTCTGTGCCAGCCGTCAGCAGGGAGTTGAAAAACTGTTTTTTGGCAGT	CASRQQGVEKLFF	1	6.477942605428517E-5	39	TCRBV27-01*01	TCRBV27	TCRBV27-01	01								TCRBD01,TCRBD02	TCRBD01-01,TCRBD02-01		TCRBJ01-04*01	TCRBJ01	TCRBJ01-04	01				8	6	4	3	3	7	42	51	57	62	65	1	In	VDJ
AACGCCTTGTTGCTGGGGGACTCGGCCCTGTATCTCTGTGCCAGCAGCTCGCCAGGGGGGATTAATGAAAAACTGTTTTTTGGCAGT	CASSSPGGINEKLFF	1	6.477942605428517E-5	45	TCRBV05-05*01	TCRBV05	TCRBV05-05	01				TCRBD01-01*01	TCRBD01	TCRBD01-01	01				TCRBJ01-04*01	TCRBJ01	TCRBJ01-04	01				3	3	4	1	3	4	36	49	52	59	62	1	In	VDJ
ATCCGGTCCACAAAGCTGGAGGACTCAGCCATGTACTTCTGTGCCAGCAGTGAAGGACCTTCTTATCAGCCCCAGCATTTTGGTGAT	CASSEGPSYQPQHF	1	6.477942605428517E-5	42	TCRBV02-01*01	TCRBV02	TCRBV02-01	01								TCRBD01,TCRBD02	TCRBD01-01,TCRBD02-01		TCRBJ01-05*01	TCRBJ01	TCRBJ01-05	01				1	0	2	7	6	5	39	-1	55	58	64	1	In	VDJ
TTGGAGCTGGGGGACTCGGCCCTGTATCTCTGTGCCAGAAGCTTGCTTTACAGGGGGATTATCAATCAGCCCCAGCATTTTGGTGAT	CARSLLYRGIINQPQHF	1	6.477942605428517E-5	51	TCRBV05-03	TCRBV05	TCRBV05-03				01,02	TCRBD01-01*01	TCRBD01	TCRBD01-01	01				TCRBJ01-05*01	TCRBJ01	TCRBJ01-05	01				1	4	3	1	5	3	30	45	49	57	62	1	In	VDJ
CACAGCAGGAGGACTCCGCCGTGTATCTCTGTGCCAGCAGCTTTTAGACAGGGGCCTTATAGCAATCAGCCCCAGCATTTTGGTGAT		2	1.2955885210857033E-4	52	TCRBV07-08*01	TCRBV07	TCRBV07-08	01				TCRBD01-01*01	TCRBD01	TCRBD01-01	01				TCRBJ01-05*01	TCRBJ01	TCRBJ01-05	01				3	3	2	2	5	0	29	43	46	54	59	2	Out	VDJ
GGGGGGACTCAGCCGTGTATCTCTGTGCCAGCAGCTTCATTACCCCCTAGGCAGGACTATAGCAATCAGCCCCAGCATTTTGGTGAT		1	6.477942605428517E-5	58	TCRBV07-03*01	TCRBV07	TCRBV07-03	01				TCRBD02-01	TCRBD02	TCRBD02-01				01,02	TCRBJ01-05*01	TCRBJ01	TCRBJ01-05	01				3	16	1	9	0	0	23	37	53	-1	59	1	Out	VDJ
AGGATCCAGCAGGTAGTGCGAGGAGATTCGGCAGCTTATTTCTGTGCCAGCTCATTGGCGGGGGAGCAGCCCCAGCATTTTGGTGAT	CASSLAGEQPQHF	1	6.477942605428517E-5	39	TCRBV18-01*01	TCRBV18	TCRBV18-01	01				TCRBD02-01*01	TCRBD02	TCRBD02-01	01				TCRBJ01-05*01	TCRBJ01	TCRBJ01-05	01				5	3	7	2	2	7	42	54	57	64	66	1	In	VDJ
ATCCAACCTGCAAAGCTTGAGGACTCGGCCGTGTATCTCTGTGCCAGCAGCTTAGTCACGACAGGGGGTGGCTACACCTTCGGTTCG	CASSLVTTGGGYTF	1	6.477942605428517E-5	42	TCRBV11-02*02	TCRBV11	TCRBV11-02	02				TCRBD01-01*01	TCRBD01	TCRBD01-01	01				TCRBJ01-02*01	TCRBJ01	TCRBJ01-02	01				1	4	2	1	0	7	39	55	59	-1	68	1	In	VDJ
CTGGAGTCCGCCAGCACCAACCAGACATCTATGTACCTCTGTGCCAGCAGTTTCCTCTCGGGGGGCTATGGCTACACCTTCGGTTCG	CASSFLSGGYGYTF	1	6.477942605428517E-5	42	TCRBV28-01*01	TCRBV28	TCRBV28-01	01				TCRBD02-01*01	TCRBD02	TCRBD02-01	01				TCRBJ01-02*01	TCRBJ01	TCRBJ01-02	01				3	5	8	1	0	4	39	53	58	-1	65	1	In	VDJ
ATCCAGCCTGCAGAGCTTGGGGACTCGGCCATGTATCTCTGTGCCAGCAGCTACGGACAGGGCAGCTATGGCTACACCTTCGGTTCG	CASSYGQGSYGYTF	2	1.2955885210857033E-4	42	TCRBV11-01*01	TCRBV11	TCRBV11-01	01				TCRBD01-01*01	TCRBD01	TCRBD01-01	01				TCRBJ01-02*01	TCRBJ01	TCRBJ01-02	01				4	2	1	3	3	4	39	52	54	62	65	2	In	VDJ
ACAGAGCAGGGGGACTCGGCCATGTATCTCTGTGCCAGCAGCCTATCCCCTCCGTCACAGGGGGCCTATGGCTACACCTTCGGTTCG	CASSLSPPSQGAYGYTF	1	6.477942605428517E-5	51	TCRBV07-09	TCRBV07	TCRBV07-09				01,03	TCRBD01-01*01	TCRBD01	TCRBD01-01	01				TCRBJ01-02*01	TCRBJ01	TCRBJ01-02	01				5	14	3	0	0	4	30	42	56	-1	65	1	In	VDJ
AATGTGAACGCCTTGGAGCTGGACGACTCGGCCCTGTATCTCTGTGCCAGCAGCGCGGACAGGAACTATGGCTACACCTTCGGTTCG	CASSADRNYGYTF	1	6.477942605428517E-5	39	TCRBV05-04*01	TCRBV05	TCRBV05-04	01				TCRBD01-01*01	TCRBD01	TCRBD01-01	01				TCRBJ01-02*01	TCRBJ01	TCRBJ01-02	01				4	2	1	4	0	2	42	54	56	-1	63	1	In	VDJ
CGGAGTCAGGGGACACAGCACTGTATTTCTGTGCCAGCAGCAAACGGTAGGGGCGGAACTGTGGGGCATGGCTACACCTTCGGTTCG		1	6.477942605428517E-5	52	TCRBV21-01*01	TCRBV21	TCRBV21-01	01				TCRBD01-01*01	TCRBD01	TCRBD01-01	01				TCRBJ01-02*01	TCRBJ01	TCRBJ01-02	01				2	4	5	2	14	6	29	44	48	53	67	1	Out	VDJ
GTGAACGCCTTGGAGCTGGAGGACTCGGCCCTGTATCTCTGTGCCAGCAGCACCGAGACAGGGGTCCATGGCTACACCTTCGGTTCG	CASSTETGVHGYTF	1	6.477942605428517E-5	42	TCRBV05-08*01	TCRBV05	TCRBV05-08	01				TCRBD01-01*01	TCRBD01	TCRBD01-01	01				TCRBJ01-02*01	TCRBJ01	TCRBJ01-02	01				4	5	2	2	3	6	39	51	56	64	67	1	In	VDJ
ATCCAGCGCACAGAGCAGGGGGACTCGGCCATGTATCTCTGTGCCAGCAGTAAGACAGAGGGGCTACGGGGCTACACCTTCGGTTCG	CASSKTEGLRGYTF	1	6.477942605428517E-5	42	TCRBV07-09	TCRBV07	TCRBV07-09				01,03					TCRBD01,TCRBD02	TCRBD01-01,TCRBD02-01		TCRBJ01-02*01	TCRBJ01	TCRBJ01-02	01				6	3	2	5	11	8	39	50	53	58	69	1	In	VDJ
GCCCTGCAGCCAGAAGACTCAGCCCTGTATCTCTGCGCCAGCAGCCAAGCGGCGACAGGGCTGGGTAGGGGCTACACCTTCGGTTCG	CASSQAATGLGRGYTF	1	6.477942605428517E-5	48	TCRBV04-01*01	TCRBV04	TCRBV04-01	01				TCRBD01-01*01	TCRBD01	TCRBD01-01	01				TCRBJ01-02*01	TCRBJ01	TCRBJ01-02	01				1	4	2	3	9	8	33	49	53	60	69	1	In	VDJ
CAGCGCACACAGCAGGAGGACTCCGCCGTGTATCTCTGTGCCAGCAGCTTAGCGGGGGGCTCCGTCACCGAGCAGTACTTCGGGCCG	CASSLAGGSVTEQYF	1	6.477942605428517E-5	45	TCRBV07-08*01	TCRBV07	TCRBV07-08	01								TCRBD01,TCRBD02	TCRBD01-01,TCRBD02-01		TCRBJ02-07*01	TCRBJ02	TCRBJ02-07	01				0	1	6	0	8	6	36	53	54	60	68	1	In	VDJ
AGGATCCAGCAGGTAGTGCGAGGAGATTCGGCAGCTTATTTCTGTGCCAGCTCACCACCGCAGGGTTACGAGCAGTACTTCGGGCCG	CASSPPQGYEQYF	1	6.477942605428517E-5	39	TCRBV18-01*01	TCRBV18	TCRBV18-01	01				TCRBD01-01*01	TCRBD01	TCRBD01-01	01				TCRBJ02-07*01	TCRBJ02	TCRBJ02-07	01				0	1	4	3	1	4	42	59	60	65	66	1	In	VDJ
CTGACAGTGACCAGTGCCCATCCTGAAGACAGCAGCTTCTACATCTGCAGTGCTGACGACATTTCCTACGAGCAGTACTTCGGGCCG	CSADDISYEQYF	1	6.477942605428517E-5	36	TCRBV20	TCRBV20				TCRBV20-01,TCRBV20-or09_02		TCRBD01-01*01	TCRBD01	TCRBD01-01	01				TCRBJ02-07*01	TCRBJ02	TCRBJ02-07	01				5	3	2	6	2	1	45	54	57	61	63	1	In	VDJ
CAGCGCACAGAGCAGCGGGACTCGGCCATGTATCGCTGTGCCAGCAGCTTATTCCCCGCCTTATCCTACGAGCAGTACTTCGGGCCG	CASSLFPALSYEQYF	1	6.477942605428517E-5	45	TCRBV07-06*01	TCRBV07	TCRBV07-06	01								TCRBD01,TCRBD02	TCRBD01-01,TCRBD02-01		TCRBJ02-07*01	TCRBJ02	TCRBJ02-07	01				2	6	10	0	4	1	36	51	57	59	63	1	In	VDJ
CGCACAGAGCAGCGGGACTCGGCCATGTATCGCTGTGCCAGCAGCTCCGATAGCGGACCTAAATCCTACGAGCAGTACTTCGGGCCG	CASSSDSGPKSYEQYF	1	6.477942605428517E-5	48	TCRBV07-06*01	TCRBV07	TCRBV07-06	01				TCRBD02-01	TCRBD02	TCRBD02-01				01,02	TCRBJ02-07*01	TCRBJ02	TCRBJ02-07	01				4	4	5	5	7	1	33	46	50	56	63	1	In	VDJ
CGGTCCACAAAGCTGGAGGACTCAGCCATGTACTTCTGTGCCAGCAGTGAAGCAGGAGGGGGGGCCTACGAGCAGTACTTCGGGCCG	CASSEAGGGAYEQYF	1	6.477942605428517E-5	45	TCRBV02-01*01	TCRBV02	TCRBV02-01	01				TCRBD02-01*01	TCRBD02	TCRBD02-01	01				TCRBJ02-07*01	TCRBJ02	TCRBJ02-07	01				0	4	9	0	0	2	36	53	57	-1	64	1	In	VDJ
GCCTGCAGAGCTTGGGGACTCGGCCGTGTATCTCTGTGCCAGCAGCCGGGACAGGTTCCGGCTGACTACGAGCAGTACTTCGGGCCG		1	6.477942605428517E-5	47	TCRBV11-03*01	TCRBV11	TCRBV11-03	01				TCRBD01-01*01	TCRBD01	TCRBD01-01	01				TCRBJ02-07*01	TCRBJ02	TCRBJ02-07	01				5	1	0	4	10	3	34	46	47	55	65	1	Out	VDJ
AGAGCAGGGGGACTCAGCCGCGTATCTCCGTGCCAGCAGCTTAACGTTCCTCGGCGGGGGGCCCTTAGACAGCAGTACGTCGGGCCG		3	1.9433827816285547E-4	53	TCRBV07-03*03	TCRBV07	TCRBV07-03	03				TCRBD02-01*01	TCRBD02	TCRBD02-01	01				TCRBJ02-07*01	TCRBJ02	TCRBJ02-07	01				0	8	7	1	18	17	28	45	53	61	79	3	Out	VDJ
ACTGTGACATCGGCCCAAAAGAACCCGACAGCTTTCTATCTCTGTGCCAGCGGACAGGGGACTGGAAACACCATATATTTTGGAGAG	CASGQGTGNTIYF	1	6.477942605428517E-5	39	TCRBV19-01	TCRBV19	TCRBV19-01				01,02	TCRBD01-01*01	TCRBD01	TCRBD01-01	01				TCRBJ01-03*01	TCRBJ01	TCRBJ01-03	01				9	1	1	2	1	2	42	50	51	60	61	1	In	VDJ
CTACACGCCCTGCAGCCAGAAGACTCAGCCCTGTATCTCTGCGCCAGCAGCCAAACAGGGGGCGGAAACACCATATATTTTGGAGAG	CASSQTGGGNTIYF	1	6.477942605428517E-5	42	TCRBV04-01*01	TCRBV04	TCRBV04-01	01				TCRBD01-01*01	TCRBD01	TCRBD01-01	01				TCRBJ01-03*01	TCRBJ01	TCRBJ01-03	01				2	0	3	0	0	4	39	-1	54	-1	63	1	In	VDJ
CTGAAGATCCGGTCCACAAAGCTGGAGGACTCAGCCATGTACTTCTGTGCCAGCAGTGAATTAGGAAACACCATATATTTTGGAGAG	CASSELGNTIYF	1	6.477942605428517E-5	36	TCRBV02-01*01	TCRBV02	TCRBV02-01	01				TCRBD02-01	TCRBD02	TCRBD02-01				01,02	TCRBJ01-03*01	TCRBJ01	TCRBJ01-03	01				2	1	5	9	0	4	45	60	61	-1	63	1	In	VDJ
AACCTGAGCTCTCTGGAGCTGGGGGACTCAGCTTTGTATTTCTGTGCCAGCAGCGCAGAAGGGCGAAACACCATATATTTTGGAGAG	CASSAEGRNTIYF	1	6.477942605428517E-5	39	TCRBV09-01	TCRBV09	TCRBV09-01				01,02					TCRBD01,TCRBD02	TCRBD01-01,TCRBD02-01		TCRBJ01-03*01	TCRBJ01	TCRBJ01-03	01				3	4	5	3	1	5	42	55	59	63	64	1	In	VDJ
GAGTCTGCCAGGCCCTCACATACCTCTCAGTACCTCTGTGCCAGCAGTCGGGAACAGGGTACAAGAAACACCATATATTTTGGAGAG	CASSREQGTRNTIYF	1	6.477942605428517E-5	45	TCRBV25-01*01	TCRBV25	TCRBV25-01	01				TCRBD01-01*01	TCRBD01	TCRBD01-01	01				TCRBJ01-03*01	TCRBJ01	TCRBJ01-03	01				5	5	3	3	5	5	36	48	53	59	64	1	In	VDJ
TCGGCCCAAAAGAACCCGACAGCTTTCTATCTCTGTGCCAGTAGCCAGTGGAGCATCTCTGGGGCCAACGTCCTGACTTTCGGGGCC	CASSQWSISGANVLTF	1	6.477942605428517E-5	48	TCRBV19-01	TCRBV19	TCRBV19-01				01,02	TCRBD02-01*02	TCRBD02	TCRBD02-01	02				TCRBJ02-06*01	TCRBJ02	TCRBJ02-06	01				6	5	10	2	3	0	33	44	49	53	56	1	In	VDJ
CCTGCAGAGCTTGGGGACTCGGCCATGTATCTCTGTGCCAGCAGCCAACAGGGAAGTACTGGGGCCAACGTCCTGACTTTCGGGGCC	CASSQQGSTGANVLTF	1	6.477942605428517E-5	48	TCRBV11-01*01	TCRBV11	TCRBV11-01	01				TCRBD01-01*01	TCRBD01	TCRBD01-01	01				TCRBJ02-06*01	TCRBJ02	TCRBJ02-06	01				5	2	3	3	5	2	33	45	47	53	58	1	In	VDJ
AGAGCAGGGGGACTCAGCCGCGTATCTCCGTGCCAGCAGCTTAAGAGGACAGGGGCTACCGGGGCCAACGTCCTGACTTTCGGGGCC		1	6.477942605428517E-5	53	TCRBV07-03*03	TCRBV07	TCRBV07-03	03				TCRBD01-01*01	TCRBD01	TCRBD01-01	01				TCRBJ02-06*01	TCRBJ02	TCRBJ02-06	01				1	2	1	2	5	4	28	44	46	55	60	1	Out	VDJ
AGGATCCAGCAGGTAGTGCGAGGAGATTCGGCAGCTTATTTCTGTGCCAGCTCGTCAGGGGATAATTCACCCCTCCACTTTGGGAAC	CASSSGDNSPLHF	1	6.477942605428517E-5	39	TCRBV18-01*01	TCRBV18	TCRBV18-01	01				TCRBD01-01*01	TCRBD01	TCRBD01-01	01				TCRBJ01-06*01	TCRBJ01	TCRBJ01-06	01				6	2	4	2	0	5	42	53	55	-1	61	1	In	VDJ
ATCCAGCGCACACAGCAGGAGGACTCGGCCGTGTATCTCTGTGCCAGCAGCTCCCAGGGAAACAATTCACCCCTCCACTTTGGGAAC	CASSSQGNNSPLHF	1	6.477942605428517E-5	42	TCRBV07-02*01	TCRBV07	TCRBV07-02	01				TCRBD01-01*01	TCRBD01	TCRBD01-01	01				TCRBJ01-06*01	TCRBJ01	TCRBJ01-06	01				4	2	4	3	4	7	39	52	54	59	63	1	In	VDJ
CCCCTGACCCTGGAGTCTGCCAGGCCCTCACATACCTCTCAGTACCTCTGTGCCAGCAGTATAGGGACTGAGCAGTTCTTCGGGCCA	CASSIGTEQFF	1	6.477942605428517E-5	33	TCRBV25-01*01	TCRBV25	TCRBV25-01	01								TCRBD01,TCRBD02	TCRBD01-01,TCRBD02-01		TCRBJ02-01*01	TCRBJ02	TCRBJ02-01	01				5	3	0	7	0	9	48	60	63	-1	68	1	In	VDJ
AAGATCCAGCCTGCAAAGCTTGAGGACTCGGCCGTGTATCTCTGTGCCAGCAGCTTAGGCAGGGACTATGAGCAGTTCTTCGGGCCA	CASSLGRDYEQFF	1	6.477942605428517E-5	39	TCRBV11-02*02	TCRBV11	TCRBV11-02	02				TCRBD02-01	TCRBD02	TCRBD02-01				01,02	TCRBJ02-01*01	TCRBJ02	TCRBJ02-01	01				1	3	0	10	0	8	42	58	61	-1	67	1	In	VDJ
AGTGCCCATCCTGAAGACAGCAGCTTCTACATCTGCAGTGCTAGAGATCCGGGCGGGAGCACGCGCGATGAGCAGTTCTTCGGGCCA	CSARDPGGSTRDEQFF	1	6.477942605428517E-5	48	TCRBV20	TCRBV20				TCRBV20-01,TCRBV20-or09_02		TCRBD02-01*02	TCRBD02	TCRBD02-01	02				TCRBJ02-01*01	TCRBJ02	TCRBJ02-01	01				0	5	7	2	8	8	33	47	52	59	67	1	In	VDJ
ATCCAGCCCTCAGAACCCAGGGACTCAGCTGTGTACTTCTGTGCCAGCAGCACCCTAGCGGGAGAAGATGAGCAGTTCTTCGGGCCA	CASSTLAGEDEQFF	1	6.477942605428517E-5	42	TCRBV12	TCRBV12				TCRBV12-03,TCRBV12-04		TCRBD02-01*02	TCRBD02	TCRBD02-01	02				TCRBJ02-01*01	TCRBJ02	TCRBJ02-01	01				6	4	4	2	3	8	39	50	54	64	67	1	In	VDJ
TCACCAGGCCTGGGGGACGCAGCCATGTACCTGTGTGCCACCAGCAGAGTCGCGGGGGGGAATTACAATGAGCAGTTCTTCGGGCCA	CATSRVAGGNYNEQFF	1	6.477942605428517E-5	48	TCRBV15-01*01	TCRBV15	TCRBV15-01	01				TCRBD02-01*01	TCRBD02	TCRBD02-01	01				TCRBJ02-01*01	TCRBJ02	TCRBJ02-01	01				1	2	7	0	3	4	33	49	51	60	63	1	In	VDJ
CTTGGTGACTCTGCTGTGTATTTCTGTGCCAGCAGCCAAGTATCGGGGGGTTAGGGGTGCTCCTACAATGAGCAGTTCTTCGGGCCA	CASSQVSGG*GCSYNEQFF	1	6.477942605428517E-5	57	TCRBV03	TCRBV03				TCRBV03-01,TCRBV03-02		TCRBD02-01*01	TCRBD02	TCRBD02-01	01				TCRBJ02-01*01	TCRBJ02	TCRBJ02-01	01				1	3	8	1	9	0	24	40	43	50	59	1	Stop	VDJ
CTGGGGGACGCAGCCATGTACCTGTGTGCCACCAGCAGACCTGGACTAGCGGGAGGGGGCTCCTACAATGAGCAGTTCTTCGGGCCA	CATSRPGLAGGGSYNEQFF	1	6.477942605428517E-5	57	TCRBV15-01*01	TCRBV15	TCRBV15-01	01				TCRBD02-01*02	TCRBD02	TCRBD02-01	02				TCRBJ02-01*01	TCRBJ02	TCRBJ02-01	01				2	3	1	0	2	0	24	39	42	57	59	1	In	VDJ
AGCACCTTGGAGCTGGGGGACTCGGCCCTTTATCTTTGCGCCAGCAGCCGTAGCGGGGGATCCTACAATGAGCAGTTCTTCGGGCCA	CASSRSGGSYNEQFF	1	6.477942605428517E-5	45	TCRBV05-01*01	TCRBV05	TCRBV05-01	01				TCRBD02-01*01	TCRBD02	TCRBD02-01	01				TCRBJ02-01*01	TCRBJ02	TCRBJ02-01	01				4	2	5	2	1	1	36	48	50	59	60	1	In	VDJ
GTCCCTAGAGTCTGCCATCCCCAACCAGACAGCTCTTTACTTCTGTGCCACCTGGGACAGACCTACAATGAGCAGTTCTTCGGGCCA		1	6.477942605428517E-5	38	TCRBV24	TCRBV24				TCRBV24-01,TCRBV24-or09_02		TCRBD01-01*01	TCRBD01	TCRBD01-01	01				TCRBJ02-01*01	TCRBJ02	TCRBJ02-01	01				9	1	0	5	1	2	43	52	53	60	61	1	Out	VDJ
ACAGTGACCAGTGCCCATCCTGAAGACAGCAGCTTCTACATCTGCAGTGTGGGCCAGCGGGGTAACAATGAGCAGTTCTTCGGGCCA	CSVGQRGNNEQFF	1	6.477942605428517E-5	39	TCRBV20	TCRBV20				TCRBV20-01,TCRBV20-or09_02		TCRBD02-01*01	TCRBD02	TCRBD02-01	01				TCRBJ02-01*01	TCRBJ02	TCRBJ02-01	01				7	6	6	3	2	5	42	49	55	62	64	1	In	VDJ
CAGCGCACAGAGCGGGGGGACTCAGCCGTGTATCTCTGTGCCAGCAGCTTATATGAGGTCAGGGGGCCCGAGCAGTTCTTCGGGCCA	CASSLYEVRGPEQFF	1	6.477942605428517E-5	45	TCRBV07-03*01	TCRBV07	TCRBV07-03	01				TCRBD01-01*01	TCRBD01	TCRBD01-01	01				TCRBJ02-01*01	TCRBJ02	TCRBJ02-01	01				2	8	4	0	2	10	36	51	59	67	69	1	In	VDJ
AATGTGAGCACCTTGGAGCCGGGGGACTCGGCCCTTTATCTTTGCGCCAGCAGCTTGGATATCGGTGGGACCCAGTACTTCGGGCCA	CASSLDIGGTQYF	1	6.477942605428517E-5	39	TCRBV05-01*01	TCRBV05	TCRBV05-01	01				TCRBD02-01	TCRBD02	TCRBD02-01				01,02	TCRBJ02-05*01	TCRBJ02	TCRBJ02-05	01				0	4	8	5	3	7	42	58	62	65	68	1	In	VDJ
ACGATCCAGCGCACACAGCAGGAGGACTCGGCCGTGTATCTCTGTGCCAGCCGTCCGCCCCTTGGAGAGACCCAGTACTTCGGGCCA	CASRPPLGETQYF	1	6.477942605428517E-5	39	TCRBV07-02*01	TCRBV07	TCRBV07-02	01								TCRBD01,TCRBD02	TCRBD01-01,TCRBD02-01		TCRBJ02-05*01	TCRBJ02	TCRBJ02-05	01				8	12	0	10	0	4	42	51	63	-1	65	1	In	VDJ
AAGATCCAGCCTGCAGAGCTTGGGGACTCGGCCGTGTATCTCTGTGCCAGCAGCTTGAACCTTCGAGAGACCCAGTACTTCGGGCCA	CASSLNLRETQYF	1	6.477942605428517E-5	39	TCRBV11-03*01	TCRBV11	TCRBV11-03	01								TCRBD01,TCRBD02	TCRBD01-01,TCRBD02-01		TCRBJ02-05*01	TCRBJ02	TCRBJ02-05	01				3	0	2	8	7	4	42	-1	56	58	65	1	In	VDJ
TCTGCTGCCTCCTCCCAGACATCTGTATATTTCTGCGCCAGCAGTGAGTTTTGGAGTAGGGCTGCGGATACGCAGTATTTTGGCCCA	CASSEFWSRAADTQYF	1	6.477942605428517E-5	48	TCRBV10-01	TCRBV10	TCRBV10-01				01,02					TCRBD01,TCRBD02	TCRBD01-01,TCRBD02-01		TCRBJ02-03*01	TCRBJ02	TCRBJ02-03	01				1	8	5	3	5	6	33	49	57	61	66	1	In	VDJ
TCTGGAGCTGGGGGACTCAGCTTTGTATTTCTGTGCCAGCAGCCCCGTATTAGCCGACTTTGCACAGATACGCAGTATTTTGGCCCA		1	6.477942605428517E-5	50	TCRBV09-01	TCRBV09	TCRBV09-01				01,02	TCRBD02-01	TCRBD02	TCRBD02-01				01,02	TCRBJ02-03*01	TCRBJ02	TCRBJ02-03	01				4	12	2	10	2	1	31	43	55	59	61	1	Out	VDJ
TCAATTCCCTGGAGCTTGGTGACTCTGCTGTGTATTTCTGTGCCTAGTATCCCATTTGTCATGTAAGATACGCAGTATTTTGGCCCA		1	6.477942605428517E-5	43	TCRBV03	TCRBV03				TCRBV03-01,TCRBV03-02		TCRBD02-01	TCRBD02	TCRBD02-01				01,02	TCRBJ02-03*01	TCRBJ02	TCRBJ02-03	01				11	0	5	8	18	5	38	-1	44	47	65	1	Out	VDJ
CTCAAGATCCAGCCTGCAAAGCTTGAGGACTCGGCCGTGTATCTCTGTGCCAGCAGCATTAGCGGCGGGGAGCTGTTTTTTGGAGAA	CASSISGGELFF	1	6.477942605428517E-5	36	TCRBV11-02*02	TCRBV11	TCRBV11-02	02				TCRBD02-01	TCRBD02	TCRBD02-01				01,02	TCRBJ02-02*01	TCRBJ02	TCRBJ02-02	01				5	2	5	5	0	7	45	57	59	-1	65	1	In	VDJ
TTCCCGCTCAGGCTGGAGTTGGCTGCTCCCTCCCAGACATCTGTGTACTTCTGTGCGCGGTCGGCCGGGGAGCTGTTTTTTGGAGAA	CARSAGELFF	1	6.477942605428517E-5	30	TCRBV06-06	TCRBV06	TCRBV06-06				01,02	TCRBD02-01	TCRBD02	TCRBD02-01				01,02	TCRBJ02-02*01	TCRBJ02	TCRBJ02-02	01				12	0	7	5	4	6	51	-1	56	60	64	1	In	VDJ
GCGTCTGCTGTACCCTCTCAGACATCTGTGTACTTCTGTGCCAGCAGTCAAGAACAGGGGCGCACCGGGGAGCTGTTTTTTGGAGAA	CASSQEQGRTGELFF	1	6.477942605428517E-5	45	TCRBV06-04	TCRBV06	TCRBV06-04				01,02	TCRBD01-01*01	TCRBD01	TCRBD01-01	01				TCRBJ02-02*01	TCRBJ02	TCRBJ02-02	01				5	5	3	2	2	4	36	48	53	60	62	1	In	VDJ
CCTGCAGCCAGAAGACTCAGCCCTGTATCTCTGCGCCAGCAGCCAAGGTGGGGAAACAGATACACCGGGGAGCTGTTTTTTGGAGAA		1	6.477942605428517E-5	50	TCRBV04-01*01	TCRBV04	TCRBV04-01	01								TCRBD01,TCRBD02	TCRBD01-01,TCRBD02-01		TCRBJ02-02*01	TCRBJ02	TCRBJ02-02	01				1	3	0	8	7	3	31	47	50	54	61	1	Out	VDJ
TCCCTGGAGCTTGGTGACTCTGCTGTGTATTTCTGTGCCAGCAGCCCCGGACTCACAACTAACACCGGGGAGCTGTTTTTTGGAGAA	CASSPGLTTNTGELFF	1	6.477942605428517E-5	48	TCRBV03	TCRBV03				TCRBV03-01,TCRBV03-02		TCRBD02-01	TCRBD02	TCRBD02-01				01,02	TCRBJ02-02*01	TCRBJ02	TCRBJ02-02	01				4	2	1	10	7	2	33	46	48	53	60	1	In	VDJ
GAGATCCAGCGCACAGAGCAGGGGGACTCGGCCATGTATCTCTGTGCCAGCAGCCCAAGCGGGTGGACTGAAGCTTTCTTTGGACAA	CASSPSGWTEAFF	2	1.2955885210857033E-4	39	TCRBV07-09	TCRBV07	TCRBV07-09				01,03	TCRBD02-01	TCRBD02	TCRBD02-01				01,02	TCRBJ01-01*01	TCRBJ01	TCRBJ01-01	01				5	3	6	4	3	5	42	54	57	63	66	2	In	VDJ
AAAGCTTGAGGACTCGGCCGTGTATCTCTGTGCCAGCAGCTTATTCCCTTAAGTGGTTAGTTTTTCACTGAAGCTTTCTTTGGACAA		1	6.477942605428517E-5	53	TCRBV11-02*02	TCRBV11	TCRBV11-02	02				TCRBD02-01	TCRBD02	TCRBD02-01				01,02	TCRBJ01-01*01	TCRBJ01	TCRBJ01-01	01				2	14	5	8	5	4	28	43	57	60	65	1	Out	VDJ
ATCCAACCTGCAAAGCTTGAGGACTCGGCCGTGTATCTCTGTGCCAGCAGCCCATGGACAGGAAGCACTGAAGCTTTCTTTGGACAA	CASSPWTGSTEAFF	2	1.2955885210857033E-4	42	TCRBV11-02*02	TCRBV11	TCRBV11-02	02				TCRBD01-01*01	TCRBD01	TCRBD01-01	01				TCRBJ01-01*01	TCRBJ01	TCRBJ01-01	01				5	4	1	4	3	4	39	51	55	62	65	2	In	VDJ
ATCCTGGAGTCGCCCAGCCCCAACCAGACCTCTCTGTACTTCTGTGCCAGCAGTCCAACTCGGCCCACTGAAGCTTTCTTTGGACAA	CASSPTRPTEAFF	1	6.477942605428517E-5	39	TCRBV27-01*01	TCRBV27	TCRBV27-01	01								TCRBD01,TCRBD02	TCRBD01-01,TCRBD02-01		TCRBJ01-01*01	TCRBJ01	TCRBJ01-01	01				5	7	9	0	1	4	42	54	61	64	65	1	In	VDJ
CTGACAGTGACCAGTGCCCATCCTGAAGACAGCAGCTTCTACATCTGCAGTGCTCCGAGGGTCCCCACTGAAGCTTTCTTTGGACAA	CSAPRVPTEAFF	1	6.477942605428517E-5	36	TCRBV20	TCRBV20				TCRBV20-01,TCRBV20-or09_02		TCRBD02-01*02	TCRBD02	TCRBD02-01	02				TCRBJ01-01*01	TCRBJ01	TCRBJ01-01	01				5	2	11	0	4	4	45	54	56	61	65	1	In	VDJ
GAGTCCGCCAGCACCAACCAGACATCTATGTACCTCTGTGCCAGCAGCGGGGACAGCCTTTTGAACACTGAAGCTTTCTTTGGACAA	CASSGDSLLNTEAFF	1	6.477942605428517E-5	45	TCRBV28-01*01	TCRBV28	TCRBV28-01	01				TCRBD01-01*01	TCRBD01	TCRBD01-01	01				TCRBJ01-01*01	TCRBJ01	TCRBJ01-01	01				6	2	0	5	5	0	36	47	49	56	61	1	In	VDJ
CTGGAGTCCGCCAGCACCAACCAGACATCTATGTACCTCTGTGCCAGCAGTTTAACAGGGATGAACACTGAAGCTTTCTTTGGACAA	CASSLTGMNTEAFF	1	6.477942605428517E-5	42	TCRBV28-01*01	TCRBV28	TCRBV28-01	01				TCRBD01-01*01	TCRBD01	TCRBD01-01	01				TCRBJ01-01*01	TCRBJ01	TCRBJ01-01	01				2	0	3	3	1	0	39	-1	54	60	61	1	In	VDJ
CGCTCACCAGGCCTGGGGGACGCAGCCATGTACCTGTGTGCCACCAGCATCGACAGGGCGGAAAACACTGAAGCTTTCTTTGGACAA	CATSIDRAENTEAFF	2	1.2955885210857033E-4	45	TCRBV15-01*01	TCRBV15	TCRBV15-01	01				TCRBD01-01*01	TCRBD01	TCRBD01-01	01				TCRBJ01-01*01	TCRBJ01	TCRBJ01-01	01				4	2	2	3	5	2	36	49	51	58	63	2	In	VDJ
CTGATTCTGGAGTCCGCCAGCACCAACCAGACATCTATGTACCTCTGTGCCAGCAGTTTCCGGGACAATGAAGCTTTCTTTGGACAA	CASSFRDNEAFF	1	6.477942605428517E-5	36	TCRBV28-01*01	TCRBV28	TCRBV28-01	01				TCRBD01-01*01	TCRBD01	TCRBD01-01	01				TCRBJ01-01*01	TCRBJ01	TCRBJ01-01	01				3	2	0	6	1	7	45	59	61	67	68	1	In	VDJ
CTGGAGTCCGCCAGCACCAACCAGACATCTATGTACCTCTGTGCCAGCAGTCGCCGGACAGTACGGGGAAAACTGTTTTTTGGCAGT	CASSRRTVRGKLFF	1	6.477942605428517E-5	42	TCRBV28-01*01	TCRBV28	TCRBV28-01	01				TCRBD01-01*01	TCRBD01	TCRBD01-01	01				TCRBJ01-04*01	TCRBJ01	TCRBJ01-04	01				5	4	1	5	7	10	39	51	55	61	68	1	In	VDJ
GAGCTGGGGGACTCAGCCCTGTACTTCTGTGCCAGCAGCTTTTTTTTAGATAGAGGGGGCCCTAATGAAAAACTGTTTTTTGGCAGT	CASSFFLDRGGPNEKLFF	1	6.477942605428517E-5	54	TCRBV13-01*01	TCRBV13	TCRBV13-01	01				TCRBD01-01*01	TCRBD01	TCRBD01-01	01				TCRBJ01-04*01	TCRBJ01	TCRBJ01-04	01				3	12	5	0	1	3	27	41	53	60	61	1	In	VDJ
GCCCTGCAGCCAGAAGACTCAGCCCTGTATCTCTGCGCCAGCAGTCCAATTCTAACAGCGATCAGGGAGCCCCAGCATTTTGGTGAT	CASSPILTAIREPQHF	1	6.477942605428517E-5	48	TCRBV04-01*01	TCRBV04	TCRBV04-01	01				TCRBD01-01*01	TCRBD01	TCRBD01-01	01				TCRBJ01-05*01	TCRBJ01	TCRBJ01-05	01				6	18	4	3	0	8	33	44	62	-1	67	1	In	VDJ
GAGTCGGCTGCTCCCTCCCAAACATCTGTGTACTTCTGTGCCAGCAGTTACGGGGCCCTAATCCATCAGCCCCAGCATTTTGGTGAT	CASSYGALIHQPQHF	1	6.477942605428517E-5	45	TCRBV06	TCRBV06				TCRBV06-02,TCRBV06-03		TCRBD01-01*01	TCRBD01	TCRBD01-01	01				TCRBJ01-05*01	TCRBJ01	TCRBJ01-05	01				2	0	7	0	8	5	36	-1	51	56	64	1	In	VDJ
GCACAGAGCAGGGGGACTCAGCCGCGTATCTCCGTGCCAGCAGCTTAGCGGACAGGCGTATTCAATCAGCCCCAGCATTTTGGTGAT		1	6.477942605428517E-5	49	TCRBV07-03*03	TCRBV07	TCRBV07-03	03				TCRBD01-01*01	TCRBD01	TCRBD01-01	01				TCRBJ01-05*01	TCRBJ01	TCRBJ01-05	01				2	2	1	4	6	3	32	47	49	56	62	1	Out	VDJ
CCCAGCCCCAACCAGACCTCTCTGTACTTCTGTGCCAGCAGTTTATTTGGAGGGGTAATCGGCAATCAGCCCCAGCATTTTGGTGAT	CASSLFGGVIGNQPQHF	1	6.477942605428517E-5	51	TCRBV27-01*01	TCRBV27	TCRBV27-01	01				TCRBD02-01*02	TCRBD02	TCRBD02-01	02				TCRBJ01-05*01	TCRBJ01	TCRBJ01-05	01				1	2	10	0	7	2	30	46	48	54	61	1	In	VDJ
AGTGCCTTGGAGCTGGGGGACTCGGCCCTGTATCTCTGTGCCAGCAGCTTGGTCCCAGGGTACAATCAGCCCCAGCATTTTGGTGAT	CASSLVPGYNQPQHF	2	1.2955885210857033E-4	45	TCRBV05-03	TCRBV05	TCRBV05-03				01,02	TCRBD01-01*01	TCRBD01	TCRBD01-01	01				TCRBJ01-05*01	TCRBJ01	TCRBJ01-05	01				0	3	4	3	2	3	36	52	55	60	62	2	In	VDJ
CACGCCCTGCAGCCAGAAGACTCAGCCCTGTATCTCTGCGCCAGCAGCCAAGCCGGAGCGGGGCTCTATGGCTACACCTTCGGTTCG	CASSQAGAGLYGYTF	2	1.2955885210857033E-4	45	TCRBV04-01*01	TCRBV04	TCRBV04-01	01				TCRBD02-01*01	TCRBD02	TCRBD02-01	01				TCRBJ01-02*01	TCRBJ01	TCRBJ01-02	01				1	4	6	3	2	4	36	52	56	63	65	2	In	VDJ
TCCAGCGCACAGAGCAAGGGCGACTCGGCTGTGTATCTCTGTGCCAGCAGCTACGGACAGGGCAGCTATGGCTACACCTTCGGTTCG	CASSYGQGSYGYTF	2	1.2955885210857033E-4	42	TCRBV07-05*01	TCRBV07	TCRBV07-05	01				TCRBD01-01*01	TCRBD01	TCRBD01-01	01				TCRBJ01-02*01	TCRBJ01	TCRBJ01-02	01				3	2	1	3	3	4	39	52	54	62	65	2	In	VDJ
ATCCAGCGCACAGAGCAGCGGGACTCGGCCATGTATCGCTGTGCCAGCAGCTACGGACAGGGCAGCTATGGCTACACCTTCGGTTCG	CASSYGQGSYGYTF	2	1.2955885210857033E-4	42	TCRBV07-06*01	TCRBV07	TCRBV07-06	01				TCRBD01-01*01	TCRBD01	TCRBD01-01	01				TCRBJ01-02*01	TCRBJ01	TCRBJ01-02	01				4	2	1	3	3	4	39	52	54	62	65	2	In	VDJ
ATCCAGCGCACAGAGCAGGGGGACTCGGCCATGTATCTCTGTGCCAGCAGCCCAGACCAGGGGAACTATGGCTACACCTTCGGTTCG	CASSPDQGNYGYTF	1	6.477942605428517E-5	42	TCRBV07-09	TCRBV07	TCRBV07-09				01,03	TCRBD01-01*01	TCRBD01	TCRBD01-01	01				TCRBJ01-02*01	TCRBJ01	TCRBJ01-02	01				5	6	4	2	0	2	39	51	57	-1	63	1	In	VDJ
GCTGTCGGCTGCTCCCTCCAGACATCTGTGTACTTCTGTGCCAGCAGTTTAACACCGGCAGAGAACTATGGCTACACCTTCGGTTCG	CASSLTPAENYGYTF	2	1.2955885210857033E-4	45	TCRBV06	TCRBV06				TCRBV06-05,TCRBV06-06						TCRBD01,TCRBD02	TCRBD01-01,TCRBD02-01		TCRBJ01-02*01	TCRBJ01	TCRBJ01-02	01				4	2	3	6	9	2	36	49	51	54	63	2	In	VDJ
GAGTCCGCTACCAGCTCCCAGACATCTGTGTACTTCTGTGCCAGCAGTTTAACACCGGCAGAGAACTATGGCTACACCTTCGGTTCG	CASSLTPAENYGYTF	2	1.2955885210857033E-4	45	TCRBV10-03*01	TCRBV10	TCRBV10-03	01								TCRBD01,TCRBD02	TCRBD01-01,TCRBD02-01		TCRBJ01-02*01	TCRBJ01	TCRBJ01-02	01				5	3	3	6	9	2	36	48	51	54	63	2	In	VDJ
CAGCCCTCAGAACCCAGGGACTCAGCTGTGTACTTCTGTGCCAGCAGTTTAACACCGGCAGAGAACTATGGCTACACCTTCGGTTCG	CASSLTPAENYGYTF	1	6.477942605428517E-5	45	TCRBV12	TCRBV12				TCRBV12-03,TCRBV12-04						TCRBD01,TCRBD02	TCRBD01-01,TCRBD02-01		TCRBJ01-02*01	TCRBJ01	TCRBJ01-02	01				2	0	3	6	9	2	36	-1	51	54	63	1	In	VDJ
AGTCCGCCAGCACCAACCAGACATCTATGTACCTCTGTGCCAGCATGGACAGGGTTTGGGATCATCGATGGCTACACCTTCGGTTCG		1	6.477942605428517E-5	46	TCRBV28-01*01	TCRBV28	TCRBV28-01	01				TCRBD01-01*01	TCRBD01	TCRBD01-01	01				TCRBJ01-02*01	TCRBJ01	TCRBJ01-02	01				7	1	1	3	13	6	35	45	46	54	67	1	Out	VDJ
CTCTCTGGAGCTGGGGACTCAGCTTTGTATTTCTGTGCCAGCAGCGTAGGGGTGACGTTGGAACCCGATGGCTACACCTTCGGTTCG	CASSVGVTLEPDGYTF	2	1.2955885210857033E-4	48	TCRBV09-01	TCRBV09	TCRBV09-01				01,02					TCRBD01,TCRBD02	TCRBD01-01,TCRBD02-01		TCRBJ01-02*01	TCRBJ01	TCRBJ01-02	01				0	0	0	9	15	6	33	-1	49	52	67	2	In	VDJ
GCCAGCACCAACCAGACATCTATGTACCTCTGTGCCAGCAGTTTAGTAGCAGGTTCGCACCAGGTGGGCGAGCAGTACTTCGGGCCG	CASSLVAGSHQVGEQYF	1	6.477942605428517E-5	51	TCRBV28-01*01	TCRBV28	TCRBV28-01	01								TCRBD01,TCRBD02	TCRBD01-01,TCRBD02-01		TCRBJ02-07*01	TCRBJ02	TCRBJ02-07	01				2	4	4	4	15	6	30	45	49	53	68	1	In	VDJ
CGCTCACCAGGCCTGGGGGACGCAGCCATGTACCTGTGTGCCACCAGCGCCGGGACAGGGGCGATCTACGAGCAGTACTTCGGGCCG	CATSAGTGAIYEQYF	1	6.477942605428517E-5	45	TCRBV15-01*01	TCRBV15	TCRBV15-01	01				TCRBD01-01*01	TCRBD01	TCRBD01-01	01				TCRBJ02-07*01	TCRBJ02	TCRBJ02-07	01				5	3	0	2	4	3	36	48	51	61	65	1	In	VDJ
GAGTCAGCTGCTCCCTCCCAGACATCTGTATACTTCTGTGCCAGCAGTGAAGCAGGGACAAAGTCCTACGAGCAGTACTTCGGGCCG	CASSEAGTKSYEQYF	1	6.477942605428517E-5	45	TCRBV06-09*01	TCRBV06	TCRBV06-09	01				TCRBD01-01*01	TCRBD01	TCRBD01-01	01				TCRBJ02-07*01	TCRBJ02	TCRBJ02-07	01				5	6	0	6	3	1	36	48	54	60	63	1	In	VDJ
ATGTGAGCACCTTGGAGCTGGGGGACTCGGCCCTTTATCTTTGCGCCAGCAGCTTGGCCAGGGGCCTACGAGCAGTACTTCGGGCCG		1	6.477942605428517E-5	40	TCRBV05-01*01	TCRBV05	TCRBV05-01	01				TCRBD01-01*01	TCRBD01	TCRBD01-01	01				TCRBJ02-07*01	TCRBJ02	TCRBJ02-07	01				0	1	4	2	0	2	41	57	58	-1	64	1	Out	VDJ
AACATGAGCCCTGAAGACAGCAGCATATATCTCTGCAGCGTTGAAGAGCCTCTAGCGGGGGGCTCATACGAGCAGTACGTCGGGCCG	CSVEEPLAGGSYEQYV	1	6.477942605428517E-5	48	TCRBV29-01*01	TCRBV29	TCRBV29-01	01				TCRBD02-01*01	TCRBD02	TCRBD02-01	01				TCRBJ02-07*01	TCRBJ02	TCRBJ02-07	01				0	4	4	1	17	17	33	47	51	62	79	1	In	VDJ
CCCTCCCAGACATCTGTGTACTTCTGTGCCAGCAGTTCGCCGCCTGAAACAGGGACCTGGACTGGAAACACCATATATTTTGGAGAG	CASSSPPETGTWTGNTIYF	2	1.2955885210857033E-4	57	TCRBV06	TCRBV06				TCRBV06-05,TCRBV06-06		TCRBD01-01*01	TCRBD01	TCRBD01-01	01				TCRBJ01-03*01	TCRBJ01	TCRBJ01-03	01				4	11	3	3	7	2	24	37	48	54	61	2	In	VDJ
TCCGCCAGCACCAACCAGACATCTATGTACCTCTGTGCCAGCGGAACCCAAGGGGCGCCCTCAGGTTCACCCCTCCACTTTGGGAAC	CASGTQGAPSGSPLHF	1	6.477942605428517E-5	48	TCRBV28-01*01	TCRBV28	TCRBV28-01	01				TCRBD01-01*01	TCRBD01	TCRBD01-01	01				TCRBJ01-06*01	TCRBJ01	TCRBJ01-06	01				8	8	5	2	10	9	33	42	50	55	65	1	In	VDJ
ATCCTGGAGTCGCCCAGCCCCAACCAGACCTCTCTGTACTTCTGTGCCAGCAGTTTCTCCTATAATTCACCCCTCCACTTTGGGAAC	CASSFSYNSPLHF	1	6.477942605428517E-5	39	TCRBV27-01*01	TCRBV27	TCRBV27-01	01											TCRBJ01-06*01	TCRBJ01	TCRBJ01-06	01				3	0	0	0	0	0	42	-1	-1	-1	56	1	In	VJ
GAGTCGCCCAGCCCCAACCAGACCTCTCTGTACTTCTGTGCCAGCAACGGACAGGGGATCCATAATTCACCCCTCCACTTTGGGAAC	CASNGQGIHNSPLHF	1	6.477942605428517E-5	45	TCRBV27-01*01	TCRBV27	TCRBV27-01	01				TCRBD01-01*01	TCRBD01	TCRBD01-01	01				TCRBJ01-06*01	TCRBJ01	TCRBJ01-06	01				7	2	1	2	4	5	36	46	48	57	61	1	In	VDJ
CACACCCTGCAGCCAGAAGACTCGGCCCTGTATCTCTGCGCCAGCAGCCCGACAGTGGGAAACAATTCACCCCTCCACTTTGGGAAC	CASSPTVGNNSPLHF	2	1.2955885210857033E-4	45	TCRBV04-03*01	TCRBV04	TCRBV04-03	01				TCRBD01-01*01	TCRBD01	TCRBD01-01	01				TCRBJ01-06*01	TCRBJ01	TCRBJ01-06	01				4	1	2	5	8	7	36	49	50	55	63	2	In	VDJ
CTGGAGTCCGCCAGCACCAACCAGACATCTATGTACCTCTGTGCCAGCAGTTTTCGCGGCGGAAATTCACCCCTCCACTTTGGGAAC	CASSFRGGNSPLHF	1	6.477942605428517E-5	42	TCRBV28-01*01	TCRBV28	TCRBV28-01	01				TCRBD02-01	TCRBD02	TCRBD02-01				01,02	TCRBJ01-06*01	TCRBJ01	TCRBJ01-06	01				3	2	7	5	4	7	39	53	55	59	63	1	In	VDJ
AGCCCCAACCAGACCTCTCTGTACTTCTGTGCCAGCACCCCGCTCCCGGGGCCACAGGGGCGGATCAATGAGCAGTTCTTCGGGCCA	CASTPLPGPQGRINEQFF	1	6.477942605428517E-5	54	TCRBV27-01*01	TCRBV27	TCRBV27-01	01				TCRBD01-01*01	TCRBD01	TCRBD01-01	01				TCRBJ02-01*01	TCRBJ02	TCRBJ02-01	01				7	16	3	2	5	6	27	37	53	60	65	1	In	VDJ
GCAGAACTGGAGGATTCTGGAGTTTATTTCTGTGCCAGCAGCCAAGGAACGGACTTGCCCGTCTACAATGAGCAGTTCTTCGGGCCA	CASSQGTDLPVYNEQFF	1	6.477942605428517E-5	51	TCRBV14-01*01	TCRBV14	TCRBV14-01	01				TCRBD02-01	TCRBD02	TCRBD02-01				01,02	TCRBJ02-01*01	TCRBJ02	TCRBJ02-01	01				1	4	1	10	7	3	30	46	50	55	62	1	In	VDJ
GCTGTACCCTCTCAGACATCTGTGTACTTCTGTGCCAGCAGTGTCGGAGCCCTAGCGGGGGGCTACAATGAGCAGTTCTTCGGGCCA	CASSVGALAGGYNEQFF	1	6.477942605428517E-5	51	TCRBV06-04	TCRBV06	TCRBV06-04				01,02	TCRBD02-01*01	TCRBD02	TCRBD02-01	01				TCRBJ02-01*01	TCRBJ02	TCRBJ02-01	01				4	8	4	1	0	3	30	43	51	-1	62	1	In	VDJ
ATTCTGGAGTCCGCCAGCACCAACCAGACATCTATGTACCTCTGTGCCAGCTACTCTCCCCGGGACAATGAGCAGTTCTTCGGGCCA	CASYSPRDNEQFF	1	6.477942605428517E-5	39	TCRBV28-01*01	TCRBV28	TCRBV28-01	01				TCRBD02-01	TCRBD02	TCRBD02-01				01,02	TCRBJ02-01*01	TCRBJ02	TCRBJ02-01	01				8	9	8	4	0	5	42	51	60	-1	64	1	In	VDJ
CTGCTGTCGGCTGCTCCCTCCCAGACATCTGTGTACTTCTGTGCCAGCAGTTACTCGAACCAGGTTCGGGAGCAGTACTTCGGGCCA	CASSYSNQVREQYF	1	6.477942605428517E-5	42	TCRBV06-05*01	TCRBV06	TCRBV06-05	01				TCRBD02-01*02	TCRBD02	TCRBD02-01	02				TCRBJ02-05*01	TCRBJ02	TCRBJ02-05	01				0	10	8	2	0	11	39	56	66	-1	72	1	In	VDJ
AATTCCCTGGAGCTTGGTGACTCTGCTGTGTATTTCTGTGCCAGCAGCCAAGCTTCGTAAATCCGTGAGACCCAGTACTTCGGGCCA	CASSQAS*IRETQYF	1	6.477942605428517E-5	45	TCRBV03	TCRBV03				TCRBV03-01,TCRBV03-02		TCRBD02-01	TCRBD02	TCRBD02-01				01,02	TCRBJ02-05*01	TCRBJ02	TCRBJ02-05	01				1	0	4	10	12	5	36	-1	52	54	66	1	Stop	VDJ
CCAGTCCACGGAGTCAGGGGACACAGCACTGTATTTCTGTGCCAGCAGCACCCAGCCCCGGTAATGGAGACCCAGTACTTCGGGCCA		1	6.477942605428517E-5	44	TCRBV21-01*01	TCRBV21	TCRBV21-01	01								TCRBD01,TCRBD02	TCRBD01-01,TCRBD02-01		TCRBJ02-05*01	TCRBJ02	TCRBJ02-05	01				4	2	4	5	11	5	37	50	52	55	66	1	Out	VDJ
GACATCCGCTCACCAGGCCTGGGGGACGCAGCCATGTACCTGTGTGCCACCAGCAGCAGACAGTGGGAGACCCAGTACTTCGGGCCA	CATSSRQWETQYF	6	3.8867655632571094E-4	39	TCRBV15-01*01	TCRBV15	TCRBV15-01	01				TCRBD01-01*01	TCRBD01	TCRBD01-01	01				TCRBJ02-05*01	TCRBJ02	TCRBJ02-05	01				3	2	2	5	3	5	42	56	58	63	66	6	In	VDJ
CTGACGATCCAGCGCACACAGCAGGAGGACTCGGCCGTGTATCTCTGTGCCAGCAGCTTGATCCAAGAGACCCAGTACTTCGGGCCA	CASSLIQETQYF	1	6.477942605428517E-5	36	TCRBV07-02*01	TCRBV07	TCRBV07-02	01								TCRBD01,TCRBD02	TCRBD01-01,TCRBD02-01		TCRBJ02-05*01	TCRBJ02	TCRBJ02-05	01				3	0	2	8	1	1	45	-1	59	61	62	1	In	VDJ
GAGATCCAGTCCACGGAGTCAGGGGACACAGCACTGTATTTCTGTGCCAGCATGGACAGGGATAAAGAGACCCAGTACTTCGGGCCA	CASMDRDKETQYF	1	6.477942605428517E-5	39	TCRBV21-01*01	TCRBV21	TCRBV21-01	01				TCRBD01-01*01	TCRBD01	TCRBD01-01	01				TCRBJ02-05*01	TCRBJ02	TCRBJ02-05	01				7	1	1	3	3	3	42	52	53	61	64	1	In	VDJ
GAAGATCCAGCCCTCAGAACCCAGGGACTCAGCTGTGTATTTTGTGCTAGTGGTTTGGGGACTAGTCAGACCCAGTACTTCGGGCCA		1	6.477942605428517E-5	38	TCRBV12-05*01	TCRBV12	TCRBV12-05	01				TCRBD02-01	TCRBD02	TCRBD02-01				01,02	TCRBJ02-05*01	TCRBJ02	TCRBJ02-05	01				17	14	0	8	2	6	43	43	57	65	67	1	Out	VDJ
ACAGTGACCAGTGCCCATCCTGAAGACAGCAGCTTCTACATCTGCACAATCCCCGGGACAGGGACCTACGAGCAGTACGTCGGGCCA	CTIPGTGTYEQYV	1	6.477942605428517E-5	39	TCRBV20	TCRBV20				TCRBV20-01,TCRBV20-or09_02		TCRBD01-01*01	TCRBD01	TCRBD01-01	01				TCRBJ02	TCRBJ02				TCRBJ02-01,TCRBJ02-05		10	8	0	3	16	20	42	46	54	63	79	1	In	VDJ
AGTCGGCTGCTCCCTCCCAAACATCTGTGTACTTCTGTGCCAGCCGTAGAGTCACTAGCGGGAGTAGATACGCAGTATTTTGGCCCA		1	6.477942605428517E-5	46	TCRBV06	TCRBV06				TCRBV06-02,TCRBV06-03		TCRBD02-01*02	TCRBD02	TCRBD02-01	02				TCRBJ02-03*01	TCRBJ02	TCRBJ02-03	01				8	9	3	2	1	5	35	44	53	64	65	1	Out	VDJ
CAGCAGGTAGTGCGAGGAGATTCGGCAGCTTATTTCTGTGCCAGCTCGCCGAGGGGGGGCAGTGCAGATACGCAGTATTTTGGCCCA	CASSPRGGSADTQYF	1	6.477942605428517E-5	45	TCRBV18-01*01	TCRBV18	TCRBV18-01	01				TCRBD02-01*01	TCRBD02	TCRBD02-01	01				TCRBJ02-03*01	TCRBJ02	TCRBJ02-03	01				6	5	9	0	5	4	36	47	52	59	64	1	In	VDJ
ACCTTGGAGCTGGGGGACTCGGCCCTTTATCTTTGCGCCAGCAGCTTGACCCCACAGGGGAGCACAGATACGCAGTATTTTGGCCCA	CASSLTPQGSTDTQYF	1	6.477942605428517E-5	48	TCRBV05-01*01	TCRBV05	TCRBV05-01	01				TCRBD01-01*01	TCRBD01	TCRBD01-01	01				TCRBJ02-03*01	TCRBJ02	TCRBJ02-03	01				1	5	3	2	0	0	33	48	53	-1	60	1	In	VDJ
CAGGTAGTGCGAGGAGATTCGGCAGCTTATTTCTGTGCCAGCTCACTCGAGGGTGCGGTGCTTACCGGGGAGCTGTTTTTTGGAGAA	CASSLEGAVLTGELFF	1	6.477942605428517E-5	48	TCRBV18-01*01	TCRBV18	TCRBV18-01	01				TCRBD02-01*02	TCRBD02	TCRBD02-01	02				TCRBJ02-02*01	TCRBJ02	TCRBJ02-02	01				4	2	11	0	10	5	33	46	48	53	63	1	In	VDJ
AATCCTGTCCTCAGAACCGGGAGACACGGCACTGTATCTCTGCGCCAGCAGCCGGACCGATACACCGGGGAGCTGTTTTTTGGAGAA		1	6.477942605428517E-5	41	TCRBV23-01*01	TCRBV23	TCRBV23-01	01								TCRBD01,TCRBD02	TCRBD01-01,TCRBD02-01		TCRBJ02-02*01	TCRBJ02	TCRBJ02-02	01				6	2	1	7	4	3	40	51	53	57	61	1	Out	VDJ
CGCACAGAGCAGGGGGACTCGGCCATGTATCTCTGTGCCAGCAGCTACACCAGGGACAGGAACACCGGGGAGCTGTTTTTTGGAGAA	CASSYTRDRNTGELFF	2	1.2955885210857033E-4	48	TCRBV07-09	TCRBV07	TCRBV07-09				01,03	TCRBD01-01*01	TCRBD01	TCRBD01-01	01				TCRBJ02-02*01	TCRBJ02	TCRBJ02-02	01				4	6	0	5	0	1	33	46	52	-1	59	2	In	VDJ
GCCCCAACCAGACCTCTCTGTACTTCTGTGCCAGCAGTTCCAAAATCCCCGTCAGGGCAGAACACCGGGGAGCTGTTTTTTGGAGAA		1	6.477942605428517E-5	55	TCRBV27-01*01	TCRBV27	TCRBV27-01	01				TCRBD01-01*01	TCRBD01	TCRBD01-01	01				TCRBJ02-02*01	TCRBJ02	TCRBJ02-02	01				4	13	4	3	2	1	26	39	52	57	59	1	Out	VDJ
CTGAGCTCTCTGGAGCTGGGGGACTCAGCTTTGTATTTCTGTGCCAGCAGCGACAGGGGAAACACCGGGGAGCTGTTTTTTGGAGAA	CASSDRGNTGELFF	1	6.477942605428517E-5	42	TCRBV09-01	TCRBV09	TCRBV09-01				01,02	TCRBD01-01*01	TCRBD01	TCRBD01-01	01				TCRBJ02-02*01	TCRBJ02	TCRBJ02-02	01				3	0	3	2	1	2	39	-1	52	59	60	1	In	VDJ
CAGCGCACAGAGCGGGGGGACTCAGCCGTGTATCTCTGTGCCAGCAGCCCCTGGACAGGGGAAACCGGGGAGCTGTTTTTTGGAGAA	CASSPWTGETGELFF	1	6.477942605428517E-5	45	TCRBV07-03*01	TCRBV07	TCRBV07-03	01				TCRBD01-01*01	TCRBD01	TCRBD01-01	01				TCRBJ02-02*01	TCRBJ02	TCRBJ02-02	01				5	4	1	2	2	5	36	48	52	61	63	1	In	VDJ
CGGTCCACAAAGCTGGAGGACTCAGCCATGTACTTCTGTGCCAGCAGAGTACTCCGGGCTCTCCCCCAGGGAGCTTTCTTTGGACAA	CASRVLRALPQGAFF	1	6.477942605428517E-5	45	TCRBV02-01*01	TCRBV02	TCRBV02-01	01				TCRBD01-01*01	TCRBD01	TCRBD01-01	01				TCRBJ01-01*01	TCRBJ01	TCRBJ01-01	01				6	19	4	3	0	10	36	47	66	-1	71	1	In	VDJ
GGACTCAGCTGTGTATTTTGTGCTAGTGGTTTGGTAATCGCCGGGACAGGGCCCGAGTGGGGCCCCGCTGAAGCTTTCTTTGGACAA	CASGLVIAGTGPEWGPAEAFF	2	1.2955885210857033E-4	63	TCRBV12-05*01	TCRBV12	TCRBV12-05	01				TCRBD01-01*01	TCRBD01	TCRBD01-01	01				TCRBJ01-01*01	TCRBJ01	TCRBJ01-01	01				0	7	0	3	16	6	18	35	42	51	67	2	In	VDJ
TGGAGTCCGCCAGCACCAACCAGACATCTATGTACCTCTGTGCCAGCAGAACAGACAGGTTGTGGCACTGAAGCTTTCTTTGGACAA		1	6.477942605428517E-5	43	TCRBV28-01*01	TCRBV28	TCRBV28-01	01				TCRBD01-01*01	TCRBD01	TCRBD01-01	01				TCRBJ01-01*01	TCRBJ01	TCRBJ01-01	01				6	4	2	4	6	4	38	49	53	59	65	1	Out	VDJ
GAGTCCGCCAGCACCAACCAGACATCTATGTACCTCTGTGCCAGCAGACCTAGTTTGGGTTGGTCCACTGAAGCTTTCTTTGGACAA	CASRPSLGWSTEAFF	1	6.477942605428517E-5	45	TCRBV28-01*01	TCRBV28	TCRBV28-01	01				TCRBD02-01	TCRBD02	TCRBD02-01				01,02	TCRBJ01-01*01	TCRBJ01	TCRBJ01-01	01				6	2	4	8	12	4	36	47	49	53	65	1	In	VDJ
GCCTTGGAGCTGGAGGACTCGGCCCTGTATCTCTGTGCCAGCAGCTTGGCCGGGCCATTATCTAACACTGAAGCTTTCTTTGGACAA	CASSLAGPLSNTEAFF	2	1.2955885210857033E-4	48	TCRBV05-08*01	TCRBV05	TCRBV05-08	01								TCRBD01,TCRBD02	TCRBD01-01,TCRBD02-01		TCRBJ01-01*01	TCRBJ01	TCRBJ01-01	01				0	2	8	0	8	2	33	49	51	55	63	2	In	VDJ
GTCCACCTGACAGTGACCAGTGCCCATCCTGAAGACAGCAGCTTCTACATCTGCAGTCCCCTGAACACTGAAGCTTTCTTTGGACAA	CSPLNTEAFF	1	6.477942605428517E-5	30	TCRBV20	TCRBV20				TCRBV20-01,TCRBV20-or09_02									TCRBJ01-01*01	TCRBJ01	TCRBJ01-01	01				8	0	0	0	4	0	51	-1	-1	57	61	1	In	VJ
GAGCTGGGGGACTCAGCTTTGTATTTCTGTGCCAGCAGCGCCTCAAAACGCTCGGGGACAGGGATTGAAAAACTGTTTTTTGGCAGT	CASSASKRSGTGIEKLFF	1	6.477942605428517E-5	54	TCRBV09-01	TCRBV09	TCRBV09-01				01,02	TCRBD01-01*01	TCRBD01	TCRBD01-01	01				TCRBJ01-04*01	TCRBJ01	TCRBJ01-04	01				3	14	0	3	2	7	27	40	54	63	65	1	In	VDJ
CACCTACACACCCTGCAGCCAGAAGACTCGGCCCTGTATCTCTGTGCCAGCAGCCGTGAGAGTAATGAAAAACTGTTTTTTGGCAGT	CASSRESNEKLFF	2	1.2955885210857033E-4	39	TCRBV04-02*01	TCRBV04	TCRBV04-02	01				TCRBD02-01*02	TCRBD02	TCRBD02-01	02				TCRBJ01-04*01	TCRBJ01	TCRBJ01-04	01				4	2	11	2	2	4	42	55	57	60	62	2	In	VDJ
TCCGCCAGCACCAACCAGACATCTATGTACCTCTGTGCCAGCAGTCCGGGACAGGGGGCGGGTCGGGAAAAACTGTTTTTTGGCAGT	CASSPGQGAGREKLFF	1	6.477942605428517E-5	48	TCRBV28-01*01	TCRBV28	TCRBV28-01	01				TCRBD01-01*01	TCRBD01	TCRBD01-01	01				TCRBJ01-04*01	TCRBJ01	TCRBJ01-04	01				5	2	0	0	7	8	33	45	47	59	66	1	In	VDJ
AAGATCCGGTCCACAAAGCTGGAGGACTCAGCCATGTACTTCTGTGCCAGCAGTGAGGGGTTGGGAGAAAAACTGTTTTTTGGCAGT	CASSEGLGEKLFF	1	6.477942605428517E-5	39	TCRBV02-01*01	TCRBV02	TCRBV02-01	01								TCRBD01,TCRBD02	TCRBD01-01,TCRBD02-01		TCRBJ01-04*01	TCRBJ01	TCRBJ01-04	01				3	6	0	8	0	8	42	56	62	-1	66	1	In	VDJ
CCAGCAGGTAGTGCGAGGAGATTCGGCAGCTTATTTCTGTGCCAGCTCACCCCGACAGGGAAGGAGTGAAAAACTGTTTTTGGCAGT		2	1.2955885210857033E-4	44	TCRBV18-01*01	TCRBV18	TCRBV18-01	01				TCRBD01-01*01	TCRBD01	TCRBD01-01	01				TCRBJ01-04*01	TCRBJ01	TCRBJ01-04	01				3	2	2	3	16	18	37	51	53	60	76	2	Out	VDJ
GAATGTGAACGCCTTGGAGCTGGACGACTCGGCCCTGTATCTCTGTGCCAGCAGCCGTGAGAGTAATGAAAAACTGTTTTTGGCAGT		1	6.477942605428517E-5	38	TCRBV05-04*01	TCRBV05	TCRBV05-04	01				TCRBD02-01	TCRBD02	TCRBD02-01				01,02	TCRBJ01-04*01	TCRBJ01	TCRBJ01-04	01				4	17	3	10	1	18	43	55	72	75	76	1	Out	VDJ
CGGAGTCAGGGGACACAGCACTGTATTTCTGTGCCAGCAGCAGAAAAGGGGGGACACGGCATCTAATGAAAAACTGTTTTTGGCAGT		1	6.477942605428517E-5	52	TCRBV21-01*01	TCRBV21	TCRBV21-01	01								TCRBD01,TCRBD02	TCRBD01-01,TCRBD02-01		TCRBJ01-04*01	TCRBJ01	TCRBJ01-04	01				4	8	0	6	20	18	29	42	50	56	76	1	Out	VDJ
CCAACCTGCAAAGCTTGAGGACTCGGCCGTGTATCTCTGTGCCAGCAGCCTAGGGGGGCGGGGCGGACAGCCCAGCATTTTGGTGAT		2	1.2955885210857033E-4	44	TCRBV11-02*02	TCRBV11	TCRBV11-02	02								TCRBD01,TCRBD02	TCRBD01-01,TCRBD02-01		TCRBJ01-05*01	TCRBJ01	TCRBJ01-05	01				1	11	1	5	0	11	37	53	64	-1	70	2	Out	VDJ
CTGTCCTCAGAACCGGGAGACACGGCCCTGTATCTCTGTGCCAGCAGCCATCTCCGGACAGGGGATCAGCCCCAGCATTTTGGTGAT	CASSHLRTGDQPQHF	1	6.477942605428517E-5	45	TCRBV23-01*01	TCRBV23	TCRBV23-01	01				TCRBD01-01*01	TCRBD01	TCRBD01-01	01				TCRBJ01-05*01	TCRBJ01	TCRBJ01-05	01				6	8	1	2	0	5	36	47	55	-1	64	1	In	VDJ
GAGTTGGCTGCTCCCTCCCAGACATCTGTGTACTTCTGTGCCACGAAAAATCCACCGGGACTTAATCAGCCCCAGCATTTTGGTGAT	CATKNPPGLNQPQHF	1	6.477942605428517E-5	45	TCRBV06-06	TCRBV06	TCRBV06-06				01,02	TCRBD02-01	TCRBD02	TCRBD02-01				01,02	TCRBJ01-05*01	TCRBJ01	TCRBJ01-05	01				10	13	0	10	1	4	36	43	56	62	63	1	In	VDJ
TGTGAACGCCTTGGAGCTGGAGGACTCGGCCCTGTATCTCTGTGCCAGCAGTGGTGGGTTGGCAATCAGCCCCAGCATTTTGGTGAT		1	6.477942605428517E-5	41	TCRBV05-08*01	TCRBV05	TCRBV05-08	01								TCRBD01,TCRBD02	TCRBD01-01,TCRBD02-01		TCRBJ01-05*01	TCRBJ01	TCRBJ01-05	01				5	4	0	9	3	2	40	51	55	58	61	1	Out	VDJ
GATCCAGCCCTCAGAACCCAGGGACTCAGCTGTGTACTTCTGTGCCAGCAGTTTAGCCTGGGCAATCAGCCCCAGCATTTTGGTGAT		1	6.477942605428517E-5	41	TCRBV12	TCRBV12				TCRBV12-03,TCRBV12-04						TCRBD01,TCRBD02	TCRBD01-01,TCRBD02-01		TCRBJ01-05*01	TCRBJ01	TCRBJ01-05	01				0	2	0	10	0	2	40	57	59	-1	61	1	Out	VDJ
GATCCAGCCCTCAGAACCCAGGGACTCAGCTGTGTACTTCTGTGCCAGCAGTTAGCCTGGGGCAATCAGCCCCAGCATTTTGGTGAT		1	6.477942605428517E-5	41	TCRBV12	TCRBV12				TCRBV12-03,TCRBV12-04						TCRBD01,TCRBD02	TCRBD01-01,TCRBD02-01		TCRBJ01-05*01	TCRBJ01	TCRBJ01-05	01				4	5	0	9	0	2	40	53	58	-1	61	1	Out	VDJ
CAGCGCACACAGCAGGAGGACTCGGCCGTGTATCTCTGTGCCAGCAGCTTAGGGCAGGGGGCTGGACAGCCCCAGCATTTTGGTGAT	CASSLGQGAGQPQHF	1	6.477942605428517E-5	45	TCRBV07-02*01	TCRBV07	TCRBV07-02	01				TCRBD01-01*01	TCRBD01	TCRBD01-01	01				TCRBJ01-05*01	TCRBJ01	TCRBJ01-05	01				1	2	4	0	4	7	36	52	54	62	66	1	In	VDJ
GTCCTCAGAACCGGGAGACACGGCACTGTATCTCTGCGCCAGCAGTCAAGGCAGGGGGCCTTTAGGGCAGCCCCAGCATTTGGTGAT		2	1.2955885210857033E-4	47	TCRBV23-01*01	TCRBV23	TCRBV23-01	01				TCRBD01-01*01	TCRBD01	TCRBD01-01	01				TCRBJ01-05*01	TCRBJ01	TCRBJ01-05	01				2	2	4	0	19	19	34	49	51	59	78	2	Out	VDJ
CCAACCTGCAAAGCTTGAGGACTCGGCCGTGTATCTCTGTGCCAGCAGCCTAGGGGGGCGGGGCGGACAGCCCCAGCATTTGGTGAT		1	6.477942605428517E-5	44	TCRBV11-02*02	TCRBV11	TCRBV11-02	02								TCRBD01,TCRBD02	TCRBD01-01,TCRBD02-01		TCRBJ01-05*01	TCRBJ01	TCRBJ01-05	01				1	11	1	5	8	19	37	53	64	70	78	1	Out	VDJ
GTGACATCGGCCCAAAAGAACCCGACAGCTTTCTATCTCTGTGCCAGTAGTATAAACAGGGGAGTCTATGGCTACACCTTCGGTTCG	CASSINRGVYGYTF	1	6.477942605428517E-5	42	TCRBV19-01	TCRBV19	TCRBV19-01				01,02	TCRBD01-01*01	TCRBD01	TCRBD01-01	01				TCRBJ01-02*01	TCRBJ01	TCRBJ01-02	01				2	1	3	2	3	4	39	54	55	62	65	1	In	VDJ
TTCCAGCGCACACAGCAGGGGGACTTGGCTGTGTATCTCTGTGCCAGCAGCTACGGACAGGGCAGCTATGGCTACACCTTCGGTTCG	CASSYGQGSYGYTF	1	6.477942605428517E-5	42	TCRBV07-01*01	TCRBV07	TCRBV07-01	01				TCRBD01-01*01	TCRBD01	TCRBD01-01	01				TCRBJ01-02*01	TCRBJ01	TCRBJ01-02	01				4	2	1	3	3	4	39	52	54	62	65	1	In	VDJ
ATTCTGGAGTCCGCCAGCACCAACCAGACATCTATGTACCTCTGTGCCAGCAGCAAGGGGACAGCCTATGGCTACACCTTCGGTTCG	CASSKGTAYGYTF	1	6.477942605428517E-5	39	TCRBV28-01*01	TCRBV28	TCRBV28-01	01				TCRBD01-01*01	TCRBD01	TCRBD01-01	01				TCRBJ01-02*01	TCRBJ01	TCRBJ01-02	01				6	4	0	5	1	4	42	53	57	64	65	1	In	VDJ
ACAGTGACCAGTGCCCATCCTGAAGACAGCAGCTTCTACATCTGCAGTGCCAGGACAGGGGTTACCTATGGCTACACCTTCGGTTCG	CSARTGVTYGYTF	1	6.477942605428517E-5	39	TCRBV20	TCRBV20				TCRBV20-01,TCRBV20-or09_02		TCRBD01-01*01	TCRBD01	TCRBD01-01	01				TCRBJ01-02*01	TCRBJ01	TCRBJ01-02	01				6	2	1	2	4	4	42	50	52	61	65	1	In	VDJ
CTGCTGCCTCCTCCCAGACATCTGCATATTTCTGCGCCAGCAGTTTTGTAGTAATCGCGAAAGACCTATGGCTACACCTTCGGTTCG		1	6.477942605428517E-5	49	TCRBV10-01	TCRBV10	TCRBV10-01				01,02					TCRBD01,TCRBD02	TCRBD01-01,TCRBD02-01		TCRBJ01-02*01	TCRBJ01	TCRBJ01-02	01				5	18	2	7	0	4	32	44	62	-1	65	1	Out	VDJ
GCGTCTGCTGTACCCTCTCAGACATCTGTGTACTTCTGTGCCAGCAAGCAGACCGGGACAGGGGACTATGGCTACACCTTCGGTTCG	CASKQTGTGDYGYTF	1	6.477942605428517E-5	45	TCRBV06-04	TCRBV06	TCRBV06-04				01,02	TCRBD01-01*01	TCRBD01	TCRBD01-01	01				TCRBJ01-02*01	TCRBJ01	TCRBJ01-02	01				7	8	0	2	0	3	36	46	54	-1	64	1	In	VDJ
ACGGAGTCAGGGGACACAGCACTGTATTTCTGTGCCAGCAGCAAAAGACAGCGCGCGACTCGTAACTATGGCTACACCTTCGGTTCG	CASSKRQRATRNYGYTF	1	6.477942605428517E-5	51	TCRBV21-01*01	TCRBV21	TCRBV21-01	01				TCRBD01-01*01	TCRBD01	TCRBD01-01	01				TCRBJ01-02*01	TCRBJ01	TCRBJ01-02	01				2	1	2	5	11	1	30	45	46	51	62	1	In	VDJ
GAGATCCAGCGCACAGAGCAGGGGGACTCGGCCATGTATCTCTGTGCCAGCAGCTTTGAAGGGGTGGGTGAGCAGTACTTCGGGCCG	CASSFEGVGEQYF	3	1.9433827816285547E-4	39	TCRBV07-09	TCRBV07	TCRBV07-09				01,03	TCRBD01-01*01	TCRBD01	TCRBD01-01	01				TCRBJ02-07*01	TCRBJ02	TCRBJ02-07	01				3	3	5	2	5	7	42	56	59	64	69	3	In	VDJ
TTGGAGATCCAGTCCACGGAGTCAGGGGACACAGCACTGTATTTCTGTGCCAGCACGCAGGGTCGAGGGGAGCAGTACTTCGGGCCG	CASTQGRGEQYF	3	1.9433827816285547E-4	36	TCRBV21-01*01	TCRBV21	TCRBV21-01	01								TCRBD01,TCRBD02	TCRBD01-01,TCRBD02-01		TCRBJ02-07*01	TCRBJ02	TCRBJ02-07	01				7	2	4	3	7	7	45	55	57	62	69	3	In	VDJ
CAGGAGGACTCGGCCGTGTATCTCTGTGCCAGCAGCTTAGCCCCCTGGTTTGCGAGCGGGGGGTTTAGGGAGCAGTACTTCGGGCCG	CASSLAPWFASGGFREQYF	2	1.2955885210857033E-4	57	TCRBV07-02*01	TCRBV07	TCRBV07-02	01				TCRBD02-01*01	TCRBD02	TCRBD02-01	01				TCRBJ02-07*01	TCRBJ02	TCRBJ02-07	01				0	13	6	1	6	7	24	41	54	63	69	2	In	VDJ
GGGAGACACGGCACTGTATCTCTGCGCCAGCAGTCAATAGAGGACTAGCGGGAGGAGTGCAGGGGGTACGAGCAGTACTTCGGGCCG		1	6.477942605428517E-5	59	TCRBV23-01*01	TCRBV23	TCRBV23-01	01				TCRBD02-01*02	TCRBD02	TCRBD02-01	02				TCRBJ02-07*01	TCRBJ02	TCRBJ02-07	01				1	3	1	1	11	4	22	38	41	55	66	1	Out	VDJ
ACCAGTGCCCATCCTGAAGACAGCAGCTTCTACATCTGCAGTGCTAAACAGGGAACTAGCGGCTCCTACGAGCAGTACTTCGGGCCG	CSAKQGTSGSYEQYF	1	6.477942605428517E-5	45	TCRBV20	TCRBV20				TCRBV20-01,TCRBV20-or09_02		TCRBD02-01	TCRBD02	TCRBD02-01				01,02	TCRBJ02-07*01	TCRBJ02	TCRBJ02-07	01				4	8	3	5	0	0	36	46	54	-1	62	1	In	VDJ
GAGCTCTCTGGAGCTGGGGACTCAGCTTTGTATTTCTGTGCCAGCAGCGCGGGACTAGCGGGGGCCTACGAGCAGTACTTCGGGCCG	CASSAGLAGAYEQYF	1	6.477942605428517E-5	45	TCRBV09-01	TCRBV09	TCRBV09-01				01,02	TCRBD02-01*01	TCRBD02	TCRBD02-01	01				TCRBJ02-07*01	TCRBJ02	TCRBJ02-07	01				3	1	0	2	0	2	36	49	50	-1	64	1	In	VDJ
ATCCAGCGCACACAGCAGGAGGACTCGGCCGTGTATCTCTGTGCCAGCAGCCTTAGGACAGCGCCCTACGAGCAGTACTTCGGGCCG	CASSLRTAPYEQYF	1	6.477942605428517E-5	42	TCRBV07-02*01	TCRBV07	TCRBV07-02	01				TCRBD01-01*01	TCRBD01	TCRBD01-01	01				TCRBJ02-07*01	TCRBJ02	TCRBJ02-07	01				5	4	1	5	3	2	39	51	55	61	64	1	In	VDJ
GAGTCCGCCAGCACCAACCAGACATCTATGTACCTCTGTGCCAGCAGAGGCCCCAGGGGCTCTGGAAACACCATATATTTTGGAGAG	CASRGPRGSGNTIYF	1	6.477942605428517E-5	45	TCRBV28-01*01	TCRBV28	TCRBV28-01	01				TCRBD01-01*01	TCRBD01	TCRBD01-01	01				TCRBJ01-03*01	TCRBJ01	TCRBJ01-03	01				6	6	4	2	0	0	36	47	53	-1	59	1	In	VDJ
GAGTCCGCCAGCACCAACCAGACATCTATGTACCTCTGTGCCAGCATCCTGACAGGGGCCTCTGGAAACACCATATATTTTGGAGAG	CASILTGASGNTIYF	2	1.2955885210857033E-4	45	TCRBV28-01*01	TCRBV28	TCRBV28-01	01				TCRBD01-01*01	TCRBD01	TCRBD01-01	01				TCRBJ01-03*01	TCRBJ01	TCRBJ01-03	01				7	4	2	2	1	0	36	46	50	58	59	2	In	VDJ
GATTCGGCAGCTTATTTCTGTGCCAGCTCACCAAGAACAGGGTGGTCCAGTTCAAACTCTGGGGCCAACGTCCTGACTTTCGGGGCC	CASSPRTGWSSSNSGANVLTF	1	6.477942605428517E-5	63	TCRBV18-01*01	TCRBV18	TCRBV18-01	01				TCRBD01-01*01	TCRBD01	TCRBD01-01	01				TCRBJ02-06*01	TCRBJ02	TCRBJ02-06	01				2	3	3	3	14	0	18	33	36	42	56	1	In	VDJ
GCTCCCTCCCAGACATCTGTGTACTTCTGTGCCAGCAGGGACCCTGGACAGGGGGCATGAGGGGCCAACGTCCTGACTTTCGGGGCC	CASRDPGQGA*GANVLTF	1	6.477942605428517E-5	54	TCRBV06	TCRBV06				TCRBV06-01,TCRBV06-05,TCRBV06-06		TCRBD01-01*01	TCRBD01	TCRBD01-01	01				TCRBJ02-06*01	TCRBJ02	TCRBJ02-06	01				6	7	1	0	4	4	27	38	45	56	60	1	Stop	VDJ
TTCACTCTGAAGATCCGGTCCACAAAGCTGGAGGACTCAGCCATGTACTTCTGTGCCAGCAGGGCCGGGACCTTCCACTTTGGGAAC	CASRAGTFHF	1	6.477942605428517E-5	30	TCRBV02-01*01	TCRBV02	TCRBV02-01	01								TCRBD01,TCRBD02	TCRBD01-01,TCRBD02-01		TCRBJ01-06*01	TCRBJ01	TCRBJ01-06	01				6	4	0	7	2	17	51	62	66	71	73	1	In	VDJ
CTTGGAGCTGGGGACTCGGCCCTTTATCTTTGCGCCAGCAGCTCCCTCGGACAGGACTTCTATAATTCACCCCTCCACTTTGGGAAC	CASSSLGQDFYNSPLHF	1	6.477942605428517E-5	51	TCRBV05-01*01	TCRBV05	TCRBV05-01	01				TCRBD01-01*01	TCRBD01	TCRBD01-01	01				TCRBJ01-06*01	TCRBJ01	TCRBJ01-06	01				3	5	1	4	4	3	30	43	48	55	59	1	In	VDJ
ACATCGGCCCAAAAGAACCCGACAGCTTTCTATCTCTGTGCCAGTAGTACCGGGACAGGAGTCAATTCACCCCTCCACTTTGGGAAC	CASSTGTGVNSPLHF	1	6.477942605428517E-5	45	TCRBV19-01	TCRBV19	TCRBV19-01				01,02	TCRBD01-01*01	TCRBD01	TCRBD01-01	01				TCRBJ01-06*01	TCRBJ01	TCRBJ01-06	01				4	2	0	4	4	7	36	49	51	59	63	1	In	VDJ
CTTGACATCCGCTCACCAGGCCTGGGGGACGCAGCCATGTACCTGTGTGCCACCAGCAGAGCGAGCTCACCCCTCCACTTTGGGAAC	CATSRASSPLHF	1	6.477942605428517E-5	36	TCRBV15-01*01	TCRBV15	TCRBV15-01	01				TCRBD02-01	TCRBD02	TCRBD02-01				01,02	TCRBJ01-06*01	TCRBJ01	TCRBJ01-06	01				1	2	6	7	0	10	45	61	63	-1	66	1	In	VDJ
GCCAGCACCAACCAGACATCTATGTACCTCTGTGCCAGCAGGGAAACTAGCGGGAGGGCCCTCGTCAATGAGCAGTTCTTCGGGCCA	CASRETSGRALVNEQFF	1	6.477942605428517E-5	51	TCRBV28-01*01	TCRBV28	TCRBV28-01	01				TCRBD02-01*02	TCRBD02	TCRBD02-01	02				TCRBJ02-01*01	TCRBJ02	TCRBJ02-01	01				6	4	3	0	7	6	30	41	45	58	65	1	In	VDJ
ACTCTGGAGTCCGCTACCAGCTCCCAGACATCTGTGTACTTCTGTGCCATCAGTGAGCGTCCGCGCAATGAGCAGTTCTTCGGGCCA	CAISERPRNEQFF	1	6.477942605428517E-5	39	TCRBV10-03*01	TCRBV10	TCRBV10-03	01				TCRBD02-01	TCRBD02	TCRBD02-01				01,02	TCRBJ02-01*01	TCRBJ02	TCRBJ02-01	01				2	5	7	6	0	6	42	57	62	-1	65	1	In	VDJ
CAGCGCACAGAGCGGGGGGACTCAGCCGTGTATCTCTGTGCCAGCAGCTTAAACACAGCGGGCTACAATGAGCAGTTCTTCGGGCCA	CASSLNTAGYNEQFF	1	6.477942605428517E-5	45	TCRBV07-03*01	TCRBV07	TCRBV07-03	01				TCRBD02-01	TCRBD02	TCRBD02-01				01,02	TCRBJ02-01*01	TCRBJ02	TCRBJ02-01	01				1	4	6	4	0	3	36	52	56	-1	62	1	In	VDJ
GAGTCCGCCAGCACCAACCAGACATCTATGTACCTCTGTGCCAGCAGGATAGGGGGAAATTCCTACAATGAGCAGTTCTTCGGGCCA	CASRIGGNSYNEQFF	1	6.477942605428517E-5	45	TCRBV28-01*01	TCRBV28	TCRBV28-01	01				TCRBD01-01*01	TCRBD01	TCRBD01-01	01				TCRBJ02-01*01	TCRBJ02	TCRBJ02-01	01				6	3	5	1	4	1	36	47	50	56	60	1	In	VDJ
CGCCCAGCCCCAACCAGACCTCTCTGTACTTCTGTGCCAGCAGTTCCACCGGCTTCATCAAGGAGGGAGACCCAGTACTTCGGGCCA		1	6.477942605428517E-5	49	TCRBV27-01*01	TCRBV27	TCRBV27-01	01				TCRBD02-01*02	TCRBD02	TCRBD02-01	02				TCRBJ02-05*01	TCRBJ02	TCRBJ02-05	01				4	16	10	1	0	5	32	45	61	-1	66	1	Out	VDJ
CACGCCCTGCAGCCAGAAGACTCAGCCCTGTATCTCTGCGCCAGCAGCCAAAAACAGGGTTGGGAGGAGACCCAGTACTTCGGGCCA	CASSQKQGWEETQYF	1	6.477942605428517E-5	45	TCRBV04-01*01	TCRBV04	TCRBV04-01	01				TCRBD01-01*01	TCRBD01	TCRBD01-01	01				TCRBJ02-05*01	TCRBJ02	TCRBJ02-05	01				2	2	3	3	7	5	36	51	53	59	66	1	In	VDJ
TCCGCCAGCACCAACCAGACATCTATGTACCTCTGTGCCAGCAGTCTCCTAGCGGGGGGAGAGAAGGAGACCCAGTACTTCGGGCCA	CASSLLAGGEKETQYF	1	6.477942605428517E-5	48	TCRBV28-01*01	TCRBV28	TCRBV28-01	01				TCRBD02-01*01	TCRBD02	TCRBD02-01	01				TCRBJ02-05*01	TCRBJ02	TCRBJ02-05	01				5	3	4	1	7	5	33	45	48	59	66	1	In	VDJ
ACACAGCAGGAGGACTCGGCCGTGTATCTCTGTGCCAGCAGCTTAGCGAGTTTCGGGCAGGGTATAGAGACCCAGTACTTCGGGCCA	CASSLASFGQGIETQYF	1	6.477942605428517E-5	51	TCRBV07-02*01	TCRBV07	TCRBV07-02	01				TCRBD01-01*01	TCRBD01	TCRBD01-01	01				TCRBJ02-05*01	TCRBJ02	TCRBJ02-05	01				0	10	4	3	3	4	30	47	57	62	65	1	In	VDJ
CTGACGATCCAGCGCACAGAGCAGCGGGACTCGGCCATGTATCGCTGTGCCAGCAGCCGATTCCAAGAGACCCAGTACTTCGGGCCA	CASSRFQETQYF	1	6.477942605428517E-5	36	TCRBV07-06*01	TCRBV07	TCRBV07-06	01								TCRBD01,TCRBD02	TCRBD01-01,TCRBD02-01		TCRBJ02-05*01	TCRBJ02	TCRBJ02-05	01				5	1	2	8	2	1	45	57	58	60	62	1	In	VDJ
CAGCGCACAGAGCGGGGGGACTCAGCCGTGTATCTCTGTGCCAGCAGCCCACTAGCGGGGGGCCAAGAGACCCAGTACTTCGGGCCA	CASSPLAGGQETQYF	1	6.477942605428517E-5	45	TCRBV07-03*01	TCRBV07	TCRBV07-03	01				TCRBD02-01*01	TCRBD02	TCRBD02-01	01				TCRBJ02-05*01	TCRBJ02	TCRBJ02-05	01				5	2	3	1	0	1	36	48	50	-1	62	1	In	VDJ
ACCCTGCAGCCAGAAGACTCGGCCCTGTATCTCTGTGCCAGCAGCTTGCCCGGCGTGGGCAACCAAGAGACCCAGTACTTCGGGCCA	CASSLPGVGNQETQYF	1	6.477942605428517E-5	48	TCRBV04-02*01	TCRBV04	TCRBV04-02	01				TCRBD01-01*01	TCRBD01	TCRBD01-01	01				TCRBJ02-05*01	TCRBJ02	TCRBJ02-05	01				5	11	8	0	1	0	33	45	56	60	61	1	In	VDJ
AAGATCCGGTCCACAAAGCTGGAGGACTCAGCCATGTACTTCTGTGCCAGCAGTCAGGACAGACAAGAGACCCAGTACTTCGGGCCA	CASSQDRQETQYF	1	6.477942605428517E-5	39	TCRBV02-01*01	TCRBV02	TCRBV02-01	01				TCRBD01-01*01	TCRBD01	TCRBD01-01	01				TCRBJ02-05*01	TCRBJ02	TCRBJ02-05	01				5	2	1	5	1	2	42	54	56	62	63	1	In	VDJ
TGACATCGGCCCAAAAGAACCCGACAGCTTTCTATCTCTGTGCCAGTAGTCCTGAGCCGAACACAAGAGACCCAGTACTTCGGGCCA		1	6.477942605428517E-5	43	TCRBV19-01	TCRBV19	TCRBV19-01				01,02					TCRBD01,TCRBD02	TCRBD01-01,TCRBD02-01		TCRBJ02-05*01	TCRBJ02	TCRBJ02-05	01				5	10	3	6	0	2	38	50	60	-1	63	1	Out	VDJ
ATTCTGGAGTCCGCCAGCACCAACCAGACATCTATGTACCTCTGTGCCAGCAGTCCCCATTCATCTGATACGCAGTATTTTGGCCCA	CASSPHSSDTQYF	1	6.477942605428517E-5	39	TCRBV28-01*01	TCRBV28	TCRBV28-01	01								TCRBD01,TCRBD02	TCRBD01-01,TCRBD02-01		TCRBJ02-03*01	TCRBJ02	TCRBJ02-03	01				5	3	4	6	7	6	42	54	57	59	66	1	In	VDJ
GTGAACGCCTTGGAGCTGGACGACTCGGCCCTGTATCTCTGTGCCAGCAGCTTGCGGGGGATCACAGATACGCAGTATTTTGGCCCA	CASSLRGITDTQYF	1	6.477942605428517E-5	42	TCRBV05-04*01	TCRBV05	TCRBV05-04	01				TCRBD02-01*01	TCRBD02	TCRBD02-01	01				TCRBJ02-03*01	TCRBJ02	TCRBJ02-03	01				1	0	8	2	2	2	39	-1	54	60	62	1	In	VDJ
AGCGGGGGGACTCAGCCGTGTATCTCTGTGCCAGCAGCTTAGGGGACTAGCGGGGCGGGTAGCACAGATACGCAGTATTTTGGCCCA		1	6.477942605428517E-5	55	TCRBV07-03*01	TCRBV07	TCRBV07-03	01				TCRBD02-01*01	TCRBD02	TCRBD02-01	01				TCRBJ02-03*01	TCRBJ02	TCRBJ02-03	01				2	1	0	3	5	0	26	41	42	55	60	1	Out	VDJ
GCACAGAGCAGGGGGACTCGGCCATGTATCTCTGTGCCAGCAGCTTAGGTCCTGGGAGCTAGCACAGATACGCAGTATTTTGGCCCA		1	6.477942605428517E-5	49	TCRBV07-09	TCRBV07	TCRBV07-09				01,03	TCRBD02-01*02	TCRBD02	TCRBD02-01	02				TCRBJ02-03*01	TCRBJ02	TCRBJ02-03	01				1	5	9	2	2	0	32	48	53	58	60	1	Out	VDJ
GTGAACGCCTTGGAGCTGGACGACTCGGCCCTGTATCTCTGTGCCAGCAGCTTGGCAGGGAGCACAGATACGCAGTATTTTGGCCCA	CASSLAGSTDTQYF	1	6.477942605428517E-5	42	TCRBV05-04*01	TCRBV05	TCRBV05-04	01				TCRBD01-01*01	TCRBD01	TCRBD01-01	01				TCRBJ02-03*01	TCRBJ02	TCRBJ02-03	01				0	0	4	3	0	0	39	-1	55	-1	60	1	In	VDJ
GCCTTGGAGCTGGACGACTCGGCCCTGTATCTCTGTGCCAGCAGCTTGCAAGAACAACCGAGCACAGATACGCAGTATTTTGGCCCA	CASSLQEQPSTDTQYF	1	6.477942605428517E-5	48	TCRBV05-04*01	TCRBV05	TCRBV05-04	01				TCRBD01-01*01	TCRBD01	TCRBD01-01	01				TCRBJ02-03*01	TCRBJ02	TCRBJ02-03	01				1	5	3	6	4	0	33	48	53	56	60	1	In	VDJ
ACAGCTTTCTATCTCTGTGCCAGTAGTGGATCGGACTAGCGGGAGGATCCCTAGATCTAAAGCACAGATACGCAGTATTTTGGCCCA	CASSGSD*REDP*I*STDTQYF	1	6.477942605428517E-5	66	TCRBV19-01	TCRBV19	TCRBV19-01				01,02	TCRBD02-01*02	TCRBD02	TCRBD02-01	02				TCRBJ02-03*01	TCRBJ02	TCRBJ02-03	01				5	5	1	1	14	0	15	27	32	46	60	1	Stop	VDJ
AGCACCTTGGAGCTGGGGGACTCGGCCCTTTATCTTTGCGCCAGCAGCTTGATAGCACAGCCTTCCGGGGAGCTGTTTTTTGGAGAA	CASSLIAQPSGELFF	1	6.477942605428517E-5	45	TCRBV05-01*01	TCRBV05	TCRBV05-01	01								TCRBD01,TCRBD02	TCRBD01-01,TCRBD02-01		TCRBJ02-02*01	TCRBJ02	TCRBJ02-02	01				1	5	3	5	4	6	36	51	56	60	64	1	In	VDJ
ATCCAGCGCACACAGCAGGAGGACTCCGCCGTGTATCTCTGTGCCAGCAGCTTAATTCAGGGGTCCGGGGAGCTGTTTTTTGGAGAA	CASSLIQGSGELFF	1	6.477942605428517E-5	42	TCRBV07-08*01	TCRBV07	TCRBV07-08	01				TCRBD01-01*01	TCRBD01	TCRBD01-01	01				TCRBJ02-02*01	TCRBJ02	TCRBJ02-02	01				2	3	4	2	1	6	39	54	57	63	64	1	In	VDJ
GATCCAGTCCACGGAGTCAGGGGACACAGCACTGTATTTCTGTGCCAGCAGCCGGACTCCCCCCCCGGGGAGCTGTTTTTTGGAGAA		1	6.477942605428517E-5	41	TCRBV21-01*01	TCRBV21	TCRBV21-01	01				TCRBD02-01	TCRBD02	TCRBD02-01				01,02	TCRBJ02-02*01	TCRBJ02	TCRBJ02-02	01				5	1	1	10	6	6	40	52	53	58	64	1	Out	VDJ
CAGTGCCCATCCTGAAGACAGCAGCTTCTACATCTGCAGTGCTAGAGGTGGGGGGCCCAAGGGACCGGGGAGCTGTTTTTTGGAGAA		1	6.477942605428517E-5	47	TCRBV20	TCRBV20				TCRBV20-01,TCRBV20-or09_02						TCRBD01,TCRBD02	TCRBD01-01,TCRBD02-01		TCRBJ02-02*01	TCRBJ02	TCRBJ02-02	01				1	3	6	0	7	5	34	47	50	56	63	1	Out	VDJ
CGCCCAGCCCCAACCAGACCTCTCTGTACTTCTGTGCCAGCAGCCGAGGGACGGAATTTTGGCACCGGGGAGCTGTTTTTTGGAGAA		1	6.477942605428517E-5	49	TCRBV27-01*01	TCRBV27	TCRBV27-01	01								TCRBD01,TCRBD02	TCRBD01-01,TCRBD02-01		TCRBJ02-02*01	TCRBJ02	TCRBJ02-02	01				6	4	0	7	10	4	32	43	47	52	62	1	Out	VDJ
GCCTTGGAGCTGGACGACTCGGCCCTGTATCTCTGTGCCAGCACCTTCAACGAGGGAAGGAACACCGGGGAGCTGTTTTTTGGAGAA	CASTFNEGRNTGELFF	2	1.2955885210857033E-4	48	TCRBV05-04*01	TCRBV05	TCRBV05-04	01				TCRBD02-01*02	TCRBD02	TCRBD02-01	02				TCRBJ02-02*01	TCRBJ02	TCRBJ02-02	01				2	4	11	0	3	1	33	47	51	56	59	2	In	VDJ
CAGCAGGTAGTGCGAGGAGATTCGGCAGCTTATTTCTGTGCCAGCTCACCGGGGGGCCCGAACACCGGGGAGCTGTTTTTTGGAGAA	CASSPGGPNTGELFF	1	6.477942605428517E-5	45	TCRBV18-01*01	TCRBV18	TCRBV18-01	01								TCRBD01,TCRBD02	TCRBD01-01,TCRBD02-01		TCRBJ02-02*01	TCRBJ02	TCRBJ02-02	01				3	1	6	0	1	0	36	50	51	57	58	1	In	VDJ
ATCCAGCGCACAGAGCAGGGGGACTCGGCCATGTATCTCTGTGCCAGCAGCGCCGGATCAGGGAAAGGGGAGCTGTTTTTTGGAGAA	CASSAGSGKGELFF	1	6.477942605428517E-5	42	TCRBV07-09	TCRBV07	TCRBV07-09				01,03	TCRBD01-01*01	TCRBD01	TCRBD01-01	01				TCRBJ02-02*01	TCRBJ02	TCRBJ02-02	01				5	7	4	3	3	8	39	51	58	63	66	1	In	VDJ
GCAAAGCTTGAGGACTCGGCCGTGTATCTCTGTGCCAGCAGCTTGGGTGTCGGCCGGGACCAAAATTCGGCTGCTTTCTTTGGACAA	CASSLGVGRDQNSAAFF	1	6.477942605428517E-5	51	TCRBV11-02*02	TCRBV11	TCRBV11-02	02								TCRBD01,TCRBD02	TCRBD01-01,TCRBD02-01		TCRBJ01-01*01	TCRBJ01	TCRBJ01-01	01				3	11	0	7	12	11	30	44	55	60	72	1	In	VDJ
ATCCAGCCCTCAGAACCCAGGGACTCAGCTGTGTACTTCTGTGCCAGCAGTTTGGAGGGGGCGCGGACTGAAGCTTTCTTTGGACAA	CASSLEGARTEAFF	1	6.477942605428517E-5	42	TCRBV12	TCRBV12				TCRBV12-03,TCRBV12-04		TCRBD01-01*01	TCRBD01	TCRBD01-01	01				TCRBJ01-01*01	TCRBJ01	TCRBJ01-01	01				3	2	5	0	4	5	39	53	55	62	66	1	In	VDJ
TTCCAGCGCACACAGCAGGGGGACTTGGCTGTGTATCTCTGTGCCAGCAGCCCATGGACAGGAAGCACTGAAGCTTTCTTTGGACAA	CASSPWTGSTEAFF	2	1.2955885210857033E-4	42	TCRBV07-01*01	TCRBV07	TCRBV07-01	01				TCRBD01-01*01	TCRBD01	TCRBD01-01	01				TCRBJ01-01*01	TCRBJ01	TCRBJ01-01	01				5	4	1	4	3	4	39	51	55	62	65	2	In	VDJ
CTGGAGTCGGCTGCTCCCTCCCAGACATCTGTGTACTTCTGTGCCAGCAGTTCTCGACAGCTGAACACTGAAGCTTTCTTTGGACAA	CASSSRQLNTEAFF	1	6.477942605428517E-5	42	TCRBV06-01*01	TCRBV06	TCRBV06-01	01				TCRBD01-01*01	TCRBD01	TCRBD01-01	01				TCRBJ01-01*01	TCRBJ01	TCRBJ01-01	01				5	4	2	5	1	0	39	51	55	60	61	1	In	VDJ
CGCCCAGCCCCAACCAGACCTCTCTGTACTTCTGTGCCAGCAGCCAGGGGGGGGACTATGATGAACACTGAAGCTTTCTTTGGACAA		1	6.477942605428517E-5	49	TCRBV27-01*01	TCRBV27	TCRBV27-01	01								TCRBD01,TCRBD02	TCRBD01-01,TCRBD02-01		TCRBJ01-01*01	TCRBJ01	TCRBJ01-01	01				6	1	4	1	10	0	32	43	44	51	61	1	Out	VDJ
GCGCACACAGCAGGAGGACTCCGCCGTGTATCTCTGTGCCAGCAGTCCGGCGGGGGCTTCATGAACACTGAAGCTTTCTTTGGACAA		1	6.477942605428517E-5	47	TCRBV07-08*01	TCRBV07	TCRBV07-08	01				TCRBD02-01*01	TCRBD02	TCRBD02-01	01				TCRBJ01-01*01	TCRBJ01	TCRBJ01-01	01				6	4	7	2	5	0	34	45	49	56	61	1	Out	VDJ
CTTGGTGACTCTGCTGTGTATTTCTGTGCCAGCAGCTCCACGTCCGGGACAGGGAGGGGGGTGAATGAAAAACTGTTTTTTGGCAGT	CASSSTSGTGRGVNEKLFF	1	6.477942605428517E-5	57	TCRBV03	TCRBV03				TCRBV03-01,TCRBV03-02		TCRBD01-01*01	TCRBD01	TCRBD01-01	01				TCRBJ01-04*01	TCRBJ01	TCRBJ01-04	01				5	9	0	3	9	5	24	36	45	54	63	1	In	VDJ
ACCAGTGCCCATCCTGAAGACAGCAGCTTCTACATCTGCAGTGCTTCGCCCGCGACAGGGCGGAGGGAAAAACTGTTTTTTGGCAGT	CSASPATGRREKLFF	1	6.477942605428517E-5	45	TCRBV20	TCRBV20				TCRBV20-01,TCRBV20-or09_02		TCRBD01-01*01	TCRBD01	TCRBD01-01	01				TCRBJ01-04*01	TCRBJ01	TCRBJ01-04	01				5	8	2	3	6	8	36	45	53	60	66	1	In	VDJ
GATCCAGCCCTCAGAACCCAGGGACTCAGCTGTGTACTTCTGTGCCAGCAGTTTAGCCTGGGGCAATCAGCCCAGCATTTTGGTGAT		1	6.477942605428517E-5	41	TCRBV12	TCRBV12				TCRBV12-03,TCRBV12-04		TCRBD01-01*01	TCRBD01	TCRBD01-01	01				TCRBJ01-05*01	TCRBJ01	TCRBJ01-05	01				0	2	7	0	6	11	40	57	59	64	70	1	Out	VDJ
CAGCCTGCAGAGCTTGGGGACTCGGCCCTGTATCTCTGTGCCAGCAGCCATCTCCGGACAGGGGATCAGCCCCAGCATTTTGGTGAT	CASSHLRTGDQPQHF	1	6.477942605428517E-5	45	TCRBV11	TCRBV11				TCRBV11-01,TCRBV11-03		TCRBD01-01*01	TCRBD01	TCRBD01-01	01				TCRBJ01-05*01	TCRBJ01	TCRBJ01-05	01				5	7	1	2	0	5	36	48	55	-1	64	1	In	VDJ
ACACACCCTGCAGCCAGAAGACTCGGCCCTGTATCTCTGTGCCAGCAGCCATCTCCGGACAGGGATCAGCCCCAGCATTTTGGTGAT		1	6.477942605428517E-5	44	TCRBV04-02*01	TCRBV04	TCRBV04-02	01				TCRBD01-01*01	TCRBD01	TCRBD01-01	01				TCRBJ01-05*01	TCRBJ01	TCRBJ01-05	01				3	5	1	3	0	5	37	51	56	-1	64	1	Out	VDJ
CTGGAGCTGGGGGACTCAGCTTTGTATTTCTGTGCCAGCAGCGGGGACCCTCAGGGGGCGAGCAATCAGCCCCAGCATTTTGGTGAT	CASSGDPQGASNQPQHF	1	6.477942605428517E-5	51	TCRBV09-01	TCRBV09	TCRBV09-01				01,02	TCRBD01-01*01	TCRBD01	TCRBD01-01	01				TCRBJ01-05*01	TCRBJ01	TCRBJ01-05	01				3	8	4	0	1	1	30	43	51	59	60	1	In	VDJ
GATCCAGCGCACAGAGCGGGGGGACTCAGCCGTGTATCTCTGTGCCAGCACCACCAGGCAAGCAATCAGCCCCAGCATTTTGGTGAT		1	6.477942605428517E-5	41	TCRBV07-03*01	TCRBV07	TCRBV07-03	01				TCRBD01-01*01	TCRBD01	TCRBD01-01	01				TCRBJ01-05*01	TCRBJ01	TCRBJ01-05	01				7	4	4	4	2	1	40	50	54	58	60	1	Out	VDJ
CAGCAGGTAGTGCGAGGAGATTCGGCAGCTTATTTCTGTGCCAGCTCACCGGGGGGGAACCCCAATCAGCCCCAGCATTTTGGTGAT	CASSPGGNPNQPQHF	1	6.477942605428517E-5	45	TCRBV18-01*01	TCRBV18	TCRBV18-01	01				TCRBD02-01*01	TCRBD02	TCRBD02-01	01				TCRBJ01-05*01	TCRBJ01	TCRBJ01-05	01				3	0	9	0	5	3	36	-1	50	57	62	1	In	VDJ
CACACCCTGCAGCCAGAAGACTCGGCCCTGTATCTCTGTGCCAGCAGCTTGGTCCCAGGGTACAATCAGCCCCAGCATTTTGGTGAT	CASSLVPGYNQPQHF	1	6.477942605428517E-5	45	TCRBV04-02*01	TCRBV04	TCRBV04-02	01				TCRBD01-01*01	TCRBD01	TCRBD01-01	01				TCRBJ01-05*01	TCRBJ01	TCRBJ01-05	01				5	7	4	3	2	3	36	48	55	60	62	1	In	VDJ
GAGTCCGCCAGCACCAACCAGACATCTATGTACCTCTGTGCCAGCAGTGACGGACAGGGGAACAATCAGCCCCAGCATTTTGGTGAT	CASSDGQGNNQPQHF	1	6.477942605428517E-5	45	TCRBV28-01*01	TCRBV28	TCRBV28-01	01				TCRBD01-01*01	TCRBD01	TCRBD01-01	01				TCRBJ01-05*01	TCRBJ01	TCRBJ01-05	01				5	3	1	2	2	3	36	48	51	60	62	1	In	VDJ
GTCCTCAGAACCGGGAGACACGGCACTGTATCTCTGCGCCAGCAGTCAAGGCAGGGGGCCTTTAGGCAGCCCCAGCATTTTGGTGAT		1	6.477942605428517E-5	47	TCRBV23-01*01	TCRBV23	TCRBV23-01	01				TCRBD01-01*01	TCRBD01	TCRBD01-01	01				TCRBJ01-05*01	TCRBJ01	TCRBJ01-05	01				2	2	4	0	7	7	34	49	51	59	66	1	Out	VDJ
AACGCCTTGGAGCTGGACGACTCGGCCCTGTATCTCTGCGCCAGCAGCCAAGCCGGAGCGGGGCTCTATGGCTACACCTTCGGTTCG	CASSQAGAGLYGYTF	1	6.477942605428517E-5	45	TCRBV05-04*01	TCRBV05	TCRBV05-04	01				TCRBD02-01*01	TCRBD02	TCRBD02-01	01				TCRBJ01-02*01	TCRBJ01	TCRBJ01-02	01				4	8	6	3	2	4	36	48	56	63	65	1	In	VDJ
AGGCTGGAGTCGGCTGCTCCCTCCCAGACATCTGTGTACTTCTGTGCCAGCAGCGCGGACAGGATCTATGGCTACACCTTCGGTTCG	CASSADRIYGYTF	1	6.477942605428517E-5	39	TCRBV06-01*01	TCRBV06	TCRBV06-01	01				TCRBD01-01*01	TCRBD01	TCRBD01-01	01				TCRBJ01-02*01	TCRBJ01	TCRBJ01-02	01				6	3	1	4	2	4	42	53	56	63	65	1	In	VDJ
GAGTCCGCCAGCACCAACCAGACATCTATGTACCTCTGTGCCAGCAGTTTGACAGTGACTCGGGGCTATGGCTACACCTTCGGTTCG	CASSLTVTRGYGYTF	1	6.477942605428517E-5	45	TCRBV28-01*01	TCRBV28	TCRBV28-01	01								TCRBD01,TCRBD02	TCRBD01-01,TCRBD02-01		TCRBJ01-02*01	TCRBJ01	TCRBJ01-02	01				3	0	2	5	10	4	36	-1	50	55	65	1	In	VDJ
GAATGTGAGCACCTTGGAGCTGGGGACTCGGCCCTTTATCTTTGCGCCAGCAGCCTGGACAGGGTATATGGCTACACCTTCGGTTCG	CASSLDRVYGYTF	1	6.477942605428517E-5	39	TCRBV05-01*01	TCRBV05	TCRBV05-01	01				TCRBD01-01*01	TCRBD01	TCRBD01-01	01				TCRBJ01-02*01	TCRBJ01	TCRBJ01-02	01				0	0	3	3	2	5	42	-1	58	64	66	1	In	VDJ
GGGCGCCCCTTGGCGCTGGGGGACTCGGCCCTTTATCTTTGCGCCAGCAGCGGAGGGGACAGGGGATATGGCTACACCTTCGGTTCG	CASSGGDRGYGYTF	1	6.477942605428517E-5	42	TCRBV05-01*01	TCRBV05	TCRBV05-01	01				TCRBD01-01*01	TCRBD01	TCRBD01-01	01				TCRBJ01-02*01	TCRBJ01	TCRBJ01-02	01				4	4	0	2	1	5	39	51	55	65	66	1	In	VDJ
CAGCGCACAGAGCGGGGGGACTCAGCCGTGTATCTCTGTGCCAGCAGCTTAAGGTCCCTCTCTCAGGATGGCTACACCTTCGGTTCG	CASSLRSLSQDGYTF	4	2.5911770421714066E-4	45	TCRBV07-03*01	TCRBV07	TCRBV07-03	01				TCRBD01-01*01	TCRBD01	TCRBD01-01	01				TCRBJ01-02*01	TCRBJ01	TCRBJ01-02	01				1	11	4	4	0	6	36	52	63	-1	67	4	In	VDJ
CACACCCTGCAGCCAGAAGACTCGGCCCTGTATCTCTGCGCCAGCAGCCAAGATGACAGGGTGTTCGATGGCTACACCTTCGGTTCG	CASSQDDRVFDGYTF	1	6.477942605428517E-5	45	TCRBV04-03*01	TCRBV04	TCRBV04-03	01				TCRBD01-01*01	TCRBD01	TCRBD01-01	01				TCRBJ01-02*01	TCRBJ01	TCRBJ01-02	01				0	1	2	3	6	6	36	53	54	61	67	1	In	VDJ
TTCCAGCGCACACAGCAGGGGGACTTGGCTGTGTATCTCTGTGCCAGCAGCTGGCAACTGGGCCCGAAAGGCTACACCTTCGGTTCG	CASSWQLGPKGYTF	1	6.477942605428517E-5	42	TCRBV07-01*01	TCRBV07	TCRBV07-01	01				TCRBD01-01*01	TCRBD01	TCRBD01-01	01				TCRBJ01-02*01	TCRBJ01	TCRBJ01-02	01				4	7	8	0	6	8	39	52	59	63	69	1	In	VDJ
GAGTCGCCCAGCCCCAACCAGACCTCTCTGTACTTCTGTGCCAGCAGCCTACACCGGGACAGGGGCTACGAGCAGTACTTCGGGCCG	CASSLHRDRGYEQYF	1	6.477942605428517E-5	45	TCRBV27-01*01	TCRBV27	TCRBV27-01	01				TCRBD01-01*01	TCRBD01	TCRBD01-01	01				TCRBJ02-07*01	TCRBJ02	TCRBJ02-07	01				6	8	0	2	0	3	36	47	55	-1	65	1	In	VDJ
ACATCGGCCCAAAAGAACCCGACAGCTTTCTATCTCTGTGCCAGTAGCCGCCACGGGGCGGGTTCCTACGAGCAGTACTTCGGGCCG	CASSRHGAGSYEQYF	1	6.477942605428517E-5	45	TCRBV19-01	TCRBV19	TCRBV19-01				01,02					TCRBD01,TCRBD02	TCRBD01-01,TCRBD02-01		TCRBJ02-07*01	TCRBJ02	TCRBJ02-07	01				6	7	7	0	4	1	36	47	54	59	63	1	In	VDJ
GTCGCCCAGCCCCAACCAGACCTCTCTGTACTTCTGTGCCAGCAGTTTATCGGAGGGACCCCTTCCTACGAGCAGTACTTCGGGCCG		1	6.477942605428517E-5	47	TCRBV27-01*01	TCRBV27	TCRBV27-01	01				TCRBD02-01*02	TCRBD02	TCRBD02-01	02				TCRBJ02-07*01	TCRBJ02	TCRBJ02-07	01				0	0	10	0	6	1	34	-1	51	57	63	1	Out	VDJ
GAGCTCTCTGGAGCTGGGGGACTCAGCTTTGTATTTCTGTGCCAGCAGCGCGGGACTAGCGGGGCCTACGAGCAGTACTTCGGGCCG		1	6.477942605428517E-5	44	TCRBV09-01	TCRBV09	TCRBV09-01				01,02	TCRBD02-01*01	TCRBD02	TCRBD02-01	01				TCRBJ02-07*01	TCRBJ02	TCRBJ02-07	01				3	1	0	3	0	2	37	50	51	-1	64	1	Out	VDJ
CACCTTGGAGCTGGGGGACTCGGCCCTTATCTTTGCGCCAGCAGCTCATTAGCGGGGGGAATAGACTACGAGCAGTACTTCGGGCCG		1	6.477942605428517E-5	47	TCRBV05-01*01	TCRBV05	TCRBV05-01	01				TCRBD02-01*01	TCRBD02	TCRBD02-01	01				TCRBJ02-07*01	TCRBJ02	TCRBJ02-07	01				22	21	5	1	6	3	34	28	49	59	65	1	Out	VDJ
TGCTGTACCCTCTCAGACATCTGTGTACTTCTGTGCCAGCAGTGACCCCGGGACAGGGGCCGCTAATACGAGCAGTACTTCGGGCCG		1	6.477942605428517E-5	50	TCRBV06-04	TCRBV06	TCRBV06-04				01,02	TCRBD01-01*01	TCRBD01	TCRBD01-01	01				TCRBJ02-07*01	TCRBJ02	TCRBJ02-07	01				2	3	0	2	7	4	31	46	49	59	66	1	Out	VDJ
GCCAGCACCAACCAGACATCTATGTACCTCTGTGCCAGCCCCTAAAACCGGGCTAGCGGGAGAGGCGACGAGCAGTACTTCGGGCCG	CASP*NRASGRGDEQYF	1	6.477942605428517E-5	51	TCRBV28-01*01	TCRBV28	TCRBV28-01	01				TCRBD02-01*02	TCRBD02	TCRBD02-01	02				TCRBJ02-07*01	TCRBJ02	TCRBJ02-07	01				8	13	4	2	5	5	30	39	52	62	67	1	Stop	VDJ
GGAGCTGGGGGACTCGGCCCTTTATCTTTGCGCCAGCAGCTTGGCAAGCATACCTGGGCCCTTGGAAACACCATATATTTTGGAGAG		1	6.477942605428517E-5	53	TCRBV05-01*01	TCRBV05	TCRBV05-01	01				TCRBD01-01*01	TCRBD01	TCRBD01-01	01				TCRBJ01-03*01	TCRBJ01	TCRBJ01-03	01				0	11	8	0	3	3	28	44	55	59	62	1	Out	VDJ
ACGGAGTCAGGGGACACAGCACTGTATTTCTGTGCCAGCAGCTTCAACTGGGGACAGGAGTCTGGAAACACCATATATTTTGGAGAG	CASSFNWGQESGNTIYF	1	6.477942605428517E-5	51	TCRBV21-01*01	TCRBV21	TCRBV21-01	01				TCRBD01-01*01	TCRBD01	TCRBD01-01	01				TCRBJ01-03*01	TCRBJ01	TCRBJ01-03	01				5	8	0	4	2	1	30	42	50	58	60	1	In	VDJ
TTGTTGCTGGGGGACTCGGCCCTGTATCTCTGTGCCAGCAGCCCGGACTAGCGGGGGGATGTCAAAAACATTCAGTACTTCGGCGCC	CASSPD*RGDVKNIQYF	1	6.477942605428517E-5	51	TCRBV05-05*01	TCRBV05	TCRBV05-05	01				TCRBD02-01*01	TCRBD02	TCRBD02-01	01				TCRBJ02-04*01	TCRBJ02	TCRBJ02-04	01				4	2	1	1	4	3	30	42	44	58	62	1	Stop	VDJ
CAGCGCACACAGCAGGAGGACTCGGCCGTGTATCTCTGTGCCAGCAGCTTCGACAGGGGCCGTAATTCACCCCTCCACTTTGGGAAC	CASSFDRGRNSPLHF	1	6.477942605428517E-5	45	TCRBV07-02*01	TCRBV07	TCRBV07-02	01				TCRBD01-01*01	TCRBD01	TCRBD01-01	01				TCRBJ01-06*01	TCRBJ01	TCRBJ01-06	01				3	1	2	2	3	6	36	50	51	59	62	1	In	VDJ
TGTGAGCACCTTGGAGCTGGGGGACTCGGCCCTTATCTTTGCGCCAGCAGCTCGTCGTCAGGGAATTCACCCCTCCACTTTGGGAAC		1	6.477942605428517E-5	41	TCRBV05-01*01	TCRBV05	TCRBV05-01	01				TCRBD01-01*01	TCRBD01	TCRBD01-01	01				TCRBJ01-06*01	TCRBJ01	TCRBJ01-06	01				22	24	4	3	0	7	40	34	58	-1	63	1	Out	VDJ
GACCTCTCTGTACTTCTGTGCCAGCAGAGGGTCGGGAACTAGCGGGGCCACAGTTCTTCGGGCCAGGGACTTGGGTTCTTCGGGCCA		1	6.477942605428517E-5	65	TCRBV27-01*01	TCRBV27	TCRBV27-01	01				TCRBD02-01*01	TCRBD02	TCRBD02-01	01				TCRBJ02-01*01	TCRBJ02	TCRBJ02-01	01				6	10	3	3	27	15	16	27	37	47	74	1	Out	VDJ
CGCACAGAGCAGCGGGACTCGGCCATGTATCGCTGTGCCAGCAGCTTAGTACAGGACCTACTTTTTGGTGAGCAGTTCTTCGGGCCA	CASSLVQDLLFGEQFF	1	6.477942605428517E-5	48	TCRBV07-06*01	TCRBV07	TCRBV07-06	01				TCRBD01-01*01	TCRBD01	TCRBD01-01	01				TCRBJ02-01*01	TCRBJ02	TCRBJ02-01	01				1	1	3	4	13	9	33	49	50	55	68	1	In	VDJ
ACTGTGACATCGGCCCAAAAGAACCCGACAGCTTTCTATCTCTGTGCCAGCACTAGCTTTCCACGGAATGAGCAGTTCTTCGGGCCA	CASTSFPRNEQFF	1	6.477942605428517E-5	39	TCRBV19-01	TCRBV19	TCRBV19-01				01,02	TCRBD02-01	TCRBD02	TCRBD02-01				01,02	TCRBJ02-01*01	TCRBJ02	TCRBJ02-01	01				9	1	3	7	9	7	42	50	51	57	66	1	In	VDJ
GGCTGCTCCCTCCCAGACATCTGTGTACTTCTGTGCCAGCATTGGTCCTTTGGTAGGCGGTGCTACAATGAGCAGTTCTTCGGGCCA		1	6.477942605428517E-5	50	TCRBV06	TCRBV06				TCRBV06-01,TCRBV06-05,TCRBV06-06		TCRBD02-01	TCRBD02	TCRBD02-01				01,02	TCRBJ02-01*01	TCRBJ02	TCRBJ02-01	01				7	15	7	5	2	3	31	41	56	60	62	1	Out	VDJ
TCGCCCAGCCCCAACCAGACCTCTCTGTACTTCTGTGCCAGCAGTTTATCTGAGCGGGGATCCTACAATGAGCAGTTCTTCGGGCCA	CASSLSERGSYNEQFF	1	6.477942605428517E-5	48	TCRBV27-01*01	TCRBV27	TCRBV27-01	01				TCRBD02-01*01	TCRBD02	TCRBD02-01	01				TCRBJ02-01*01	TCRBJ02	TCRBJ02-01	01				0	2	6	3	1	1	33	50	52	59	60	1	In	VDJ
ACCAGTGCCCATCCTGAAGACAGCAGCTTCTACATCTGCAGTGCTAGGAACCTCTTAGGTACCTACAATGAGCAGTTCTTCGGGCCA	CSARNLLGTYNEQFF	1	6.477942605428517E-5	45	TCRBV20	TCRBV20				TCRBV20-01,TCRBV20-or09_02						TCRBD01,TCRBD02	TCRBD01-01,TCRBD02-01		TCRBJ02-01*01	TCRBJ02	TCRBJ02-01	01				3	9	5	4	2	2	36	47	56	59	61	1	In	VDJ
CGGTCCACAAAGCTGGAGGACTCAGCCATGTACTTCTGTGCCAGCAGTGTCACCCGGGGGGGGGACAATGAGCAGTTCTTCGGGCCA	CASSVTRGGDNEQFF	1	6.477942605428517E-5	45	TCRBV02-01*01	TCRBV02	TCRBV02-01	01				TCRBD02-01*01	TCRBD02	TCRBD02-01	01				TCRBJ02-01*01	TCRBJ02	TCRBJ02-01	01				4	5	8	0	2	5	36	49	54	62	64	1	In	VDJ
GATCCAGCCCTCAGAACCCAGGGACTCAGCTGTGTACTTCTGTGCCAGCAGTTTAAGGCCGTGGGGGAGACCCAGTACTTCGGGCCA		1	6.477942605428517E-5	41	TCRBV12	TCRBV12				TCRBV12-03,TCRBV12-04						TCRBD01,TCRBD02	TCRBD01-01,TCRBD02-01		TCRBJ02-05*01	TCRBJ02	TCRBJ02-05	01				2	7	6	2	0	5	40	55	62	-1	66	1	Out	VDJ
TCTGACTGTGAGCAACATGAGCCCTGAAGACAGCAGCATATATCTCTGCAGCGTTGTTGGTGGGGAGAGACCCAGTACTTCGGGCCA		1	6.477942605428517E-5	35	TCRBV29-01*01	TCRBV29	TCRBV29-01	01								TCRBD01,TCRBD02	TCRBD01-01,TCRBD02-01		TCRBJ02-05*01	TCRBJ02	TCRBJ02-05	01				4	5	6	2	0	4	46	56	61	-1	65	1	Out	VDJ
AGCACCAACCAGACATCTATGTACCTCTGTGCCAGCAGCCCCCGGTCCCCAAACCGGGACAGAGAAGAGACCCAGTACTTCGGGCCA	CASSPRSPNRDREETQYF	1	6.477942605428517E-5	54	TCRBV28-01*01	TCRBV28	TCRBV28-01	01				TCRBD01-01*01	TCRBD01	TCRBD01-01	01				TCRBJ02-05*01	TCRBJ02	TCRBJ02-05	01				6	17	0	5	2	3	27	38	55	62	64	1	In	VDJ
TCCAGCGCACAGAGCAAGGGCGACTCGGCTGTGTATCTCTGTGTCAGAAGCTTAGCTAGATACCAAGAGACCCAGTACTTCGGGCCA	CVRSLARYQETQYF	1	6.477942605428517E-5	42	TCRBV07-05*02	TCRBV07	TCRBV07-05	02				TCRBD02-01	TCRBD02	TCRBD02-01				01,02	TCRBJ02-05*01	TCRBJ02	TCRBJ02-05	01				0	0	5	8	2	0	39	-1	56	59	61	1	In	VDJ
AGCACCAACCAGACATCTATGTACCTCTGTGCCAGCAGTTTCCAAGGCAAGAACCACAGGGGTAAAGAGACCCAGTACTTCGGGCCA	CASSFQGKNHRGKETQYF	1	6.477942605428517E-5	54	TCRBV28-01*01	TCRBV28	TCRBV28-01	01				TCRBD01-01*01	TCRBD01	TCRBD01-01	01				TCRBJ02-05*01	TCRBJ02	TCRBJ02-05	01				3	14	3	2	2	3	27	41	55	62	64	1	In	VDJ
GCTGCTCCCTCCCAAACATCTGTGTACTTCTGTGCCAGCAGTTACTCAGTTGGGGGCGGGCAGCCAGATACGCAGTATTTTGGCCCA	CASSYSVGGGQPDTQYF	1	6.477942605428517E-5	51	TCRBV06	TCRBV06				TCRBV06-02,TCRBV06-03		TCRBD01-01*01	TCRBD01	TCRBD01-01	01				TCRBJ02-03*01	TCRBJ02	TCRBJ02-03	01				0	4	6	0	7	4	30	47	51	57	64	1	In	VDJ
CAAAAGAACCCGACAGCTTTCTATCTCTGTGCCAGTAGTACGGAGCCGGGACTAGCGGGAGGGACAGATACGCAGTATTTTGGCCCA	CASSTEPGLAGGTDTQYF	1	6.477942605428517E-5	54	TCRBV19-01	TCRBV19	TCRBV19-01				01,02	TCRBD02-01*02	TCRBD02	TCRBD02-01	02				TCRBJ02-03*01	TCRBJ02	TCRBJ02-03	01				4	7	0	0	0	3	27	40	47	-1	63	1	In	VDJ
ATGAGCTCCTTGGAGCTGGGGGACTCAGCCCTGTACTTCTGTGCCAGCAGCTTAGGGGCCAGCACAGATACGCAGTATTTTGGCCCA	CASSLGASTDTQYF	1	6.477942605428517E-5	42	TCRBV13-01*01	TCRBV13	TCRBV13-01	01				TCRBD01-01*01	TCRBD01	TCRBD01-01	01				TCRBJ02-03*01	TCRBJ02	TCRBJ02-03	01				0	0	9	0	1	0	39	-1	56	59	60	1	In	VDJ
ATCCAGCGCACAGAGCAGGGGGACTCGGCCATGTATCTCTGTGCCAGCAGCTTAGGCGGAATCACCGGGGAGCTGTTTTTTGGAGAA	CASSLGGITGELFF	1	6.477942605428517E-5	42	TCRBV07-09	TCRBV07	TCRBV07-09				01,03	TCRBD02-01	TCRBD02	TCRBD02-01				01,02	TCRBJ02-02*01	TCRBJ02	TCRBJ02-02	01				1	0	7	5	3	4	39	-1	55	59	62	1	In	VDJ
GAGATCCAGCGCACAGAGCAGGGGGACTCGGCCATGTATCTCTGTGCCAGCGCCACGGAGATTTCCCCTGAAGCTTTCTTTGGACAA	CASATEISPEAFF	1	6.477942605428517E-5	39	TCRBV07-09	TCRBV07	TCRBV07-09				01,03	TCRBD02-01*02	TCRBD02	TCRBD02-01	02				TCRBJ01-01*01	TCRBJ01	TCRBJ01-01	01				8	5	10	2	7	6	42	51	56	60	67	1	In	VDJ
GAGTCCGCCAGCACCAACCAGACATCTATGTACCTCTGTGCCAGCAGTTTGCCACAGGGGGCAGGGACTGAAGCTTTCTTTGGACAA	CASSLPQGAGTEAFF	1	6.477942605428517E-5	45	TCRBV28-01*01	TCRBV28	TCRBV28-01	01				TCRBD01-01*01	TCRBD01	TCRBD01-01	01				TCRBJ01-01*01	TCRBJ01	TCRBJ01-01	01				3	3	3	0	4	5	36	50	53	62	66	1	In	VDJ
AGATCCAGCGCACAGAGCGGGGGGACTCAGCCGTGTATCTCTGTGCCAGCAGCAACTACAGGGGGCACTGAAGCTTTCTTTGGACAA		1	6.477942605428517E-5	40	TCRBV07-03*01	TCRBV07	TCRBV07-03	01				TCRBD01-01*01	TCRBD01	TCRBD01-01	01				TCRBJ01-01*01	TCRBJ01	TCRBJ01-01	01				5	4	3	1	0	4	41	53	57	-1	65	1	Out	VDJ
TCAATTCCCTGGAGCTTGGTGACTCTGCTGTGTATTTCTGTGCCAGCAGCACAGGGACATTTGAACACTGAAGCTTTCTTTGGACAA		1	6.477942605428517E-5	43	TCRBV03	TCRBV03				TCRBV03-01,TCRBV03-02		TCRBD01-01*01	TCRBD01	TCRBD01-01	01				TCRBJ01-01*01	TCRBJ01	TCRBJ01-01	01				5	3	0	6	2	0	38	50	53	59	61	1	Out	VDJ
GTCGCCCAGCCCCAACCAGACCTCTCTGTACTTCTGTGCCAGCAGCCAGGGGGGACTATGATGAACACTGAAGCTTTCTTTGGACAA		1	6.477942605428517E-5	47	TCRBV27-01*01	TCRBV27	TCRBV27-01	01								TCRBD01,TCRBD02	TCRBD01-01,TCRBD02-01		TCRBJ01-01*01	TCRBJ01	TCRBJ01-01	01				6	1	4	1	8	0	34	45	46	53	61	1	Out	VDJ
TGAGCAACATGAGCCCTGAGGACAGCAGCATATATCTCTGCAGCGTTGACCCCCCGGGAGATGAACACTGAAGCTTTCTTTGGACAA		1	6.477942605428517E-5	43	TCRBV29-01*01	TCRBV29	TCRBV29-01	01				TCRBD02-01*02	TCRBD02	TCRBD02-01	02				TCRBJ01-01*01	TCRBJ01	TCRBJ01-01	01				3	5	8	2	1	0	38	49	54	60	61	1	Out	VDJ
CAGCCCTCAGAACCCAGGGACTCAGCTGTGTACTTCTGTGCCAGCAGTCGCCGGGGAGGAATGAACACTGAAGCTTTCTTTGGACAA	CASSRRGGMNTEAFF	1	6.477942605428517E-5	45	TCRBV12	TCRBV12				TCRBV12-03,TCRBV12-04		TCRBD02-01*02	TCRBD02	TCRBD02-01	02				TCRBJ01-01*01	TCRBJ01	TCRBJ01-01	01				5	5	9	1	2	0	36	48	53	59	61	1	In	VDJ
GAGTCAGCTGCTCCCTCCCAGACATCTGTATACTTCTGTGCCAGCAGTCGCCGGGGAGGAATGAACACTGAAGCTTTCTTTGGACAA	CASSRRGGMNTEAFF	1	6.477942605428517E-5	45	TCRBV06-09*01	TCRBV06	TCRBV06-09	01				TCRBD02-01*02	TCRBD02	TCRBD02-01	02				TCRBJ01-01*01	TCRBJ01	TCRBJ01-01	01				5	5	9	1	2	0	36	48	53	59	61	1	In	VDJ
GTGACATCGGCCCAAAAGAACCCGACAGCTTTCTATCTCTGTGCCAGTAGTACCGTAGTAACGAACACTGAAGCTTTCTTTGGACAA	CASSTVVTNTEAFF	1	6.477942605428517E-5	42	TCRBV19-01	TCRBV19	TCRBV19-01				01,02	TCRBD02-01	TCRBD02	TCRBD02-01				01,02	TCRBJ01-01*01	TCRBJ01	TCRBJ01-01	01				4	3	5	8	4	1	39	52	55	58	62	1	In	VDJ
CTGATTCTGGAGTCCGCCAGCACCAACCAGACATCTATGTACCTCTGTGCCAGCAGTTTATCCGGTTTAGAAGCTTTCTTTGGACAA	CASSLSGLEAFF	1	6.477942605428517E-5	36	TCRBV28-01*01	TCRBV28	TCRBV28-01	01				TCRBD02-01	TCRBD02	TCRBD02-01				01,02	TCRBJ01-01*01	TCRBJ01	TCRBJ01-01	01				1	1	8	5	4	8	45	61	62	65	69	1	In	VDJ
CGCCCTGCAGCCAGAAGACTCAGCCCTGTATCTCTGCGCCAGCAGCCTCCAAAACAGGGCCATGAACACTGAAGCTTTCTTGGACAA		1	6.477942605428517E-5	47	TCRBV04-01*01	TCRBV04	TCRBV04-01	01				TCRBD01-01*01	TCRBD01	TCRBD01-01	01				TCRBJ01-01*01	TCRBJ01	TCRBJ01-01	01				4	6	3	3	20	18	34	47	53	59	79	1	Out	VDJ
TCTAAGAAGCTCCTTCTCAGTGACTCTGGCTTCTATCTCTGTGCCTGGAGTGTAAACAGTGGTTCTTCACCCCTCCACTTTGGGAAC	CAWSVNSGSSPLHF	2	1.2955885210857033E-4	42	TCRBV30-01*01	TCRBV30	TCRBV30-01	01				TCRBD01-01*01	TCRBD01	TCRBD01-01	01				TCRBJ01-06*01	TCRBJ01	TCRBJ01-06	01				0	2	3	5	6	9	39	53	55	59	65	2	In	VDJ
ACTGTGAGCAACATGAGCCCTGAAGACAGCAGCATATATCTCTGCAGCGTTCGGCGGGGACGGGAGGAACCCCAGCATTTTGGTGAT	CSVRRGREEPQHF	2	1.2955885210857033E-4	39	TCRBV29-01*01	TCRBV29	TCRBV29-01	01				TCRBD02-01*02	TCRBD02	TCRBD02-01	02				TCRBJ01-05*01	TCRBJ01	TCRBJ01-05	01				5	9	8	1	2	10	42	51	60	67	69	2	In	VDJ
AGTTCTAAGAAGCTCCTTCTCAGTGACTCTGGCTTCTATCTCTGTGCCTGGGAGAGGGGACTTAATGAAAAACTGTTTTTTGGCAGT	CAWERGLNEKLFF	2	1.2955885210857033E-4	39	TCRBV30-01*01	TCRBV30	TCRBV30-01	01				TCRBD02-01	TCRBD02	TCRBD02-01				01,02	TCRBJ01-04*01	TCRBJ01	TCRBJ01-04	01				5	5	0	10	0	4	42	51	56	-1	62	2	In	VDJ
TCAACTCTGACTGTGAGCAACATGAGCCCTGAAGACAGCAGCATATATCTCTGCAGCGCCGGGGATTACGAGCAGTACTTCGGGCCG	CSAGDYEQYF	2	1.2955885210857033E-4	30	TCRBV29-01*01	TCRBV29	TCRBV29-01	01				TCRBD02-01*01	TCRBD02	TCRBD02-01	01				TCRBJ02-07*01	TCRBJ02	TCRBJ02-07	01				7	1	8	3	2	4	51	58	59	64	66	2	In	VDJ
GTGAGCAACATGAGCCCTGAAGACAGCAGCATATATCTCTGCAGCGTTGATTTCACAGGGATGAGAGAGACCCAGTACTTCGGGCCA	CSVDFTGMRETQYF	2	1.2955885210857033E-4	42	TCRBV29-01*01	TCRBV29	TCRBV29-01	01				TCRBD01-01*01	TCRBD01	TCRBD01-01	01				TCRBJ02-05*01	TCRBJ02	TCRBJ02-05	01				3	4	3	3	5	4	39	50	54	60	65	2	In	VDJ
CAGCCCTCAGAACCCAGGGACTCAGCTGTGTACTTCTGTGCCAGCAGTTTAACAACAGGCTTCAATCAGCCCCAGCATTTTGGTGAT	CASSLTTGFNQPQHF	3	1.9433827816285547E-4	45	TCRBV12	TCRBV12				TCRBV12-03,TCRBV12-04		TCRBD01-01*01	TCRBD01	TCRBD01-01	01				TCRBJ01-05*01	TCRBJ01	TCRBJ01-05	01				2	3	3	4	3	3	36	51	54	59	62	3	In	VDJ
TTCATCCTGAGTTCTAAGAAGCTCCTTCTCAGTGACTCTGGCTTCTATCTCTGTGCCTGGGGATGGACTGAAGCTTTCTTTGGACAA	CAWGWTEAFF	2	1.2955885210857033E-4	30	TCRBV30-01*01	TCRBV30	TCRBV30-01	01								TCRBD01,TCRBD02	TCRBD01-01,TCRBD02-01		TCRBJ01-01*01	TCRBJ01	TCRBJ01-01	01				5	0	1	8	3	5	51	-1	60	63	66	2	In	VDJ
TCTAAGAAGCTCCTTCTCAGTGACTCTGGCTTCTATCTCTGTGCCTGGACGCGGTATCGCGCCCAGGACACCATATATTTTGGAGAG	CAWTRYRAQDTIYF	2	1.2955885210857033E-4	42	TCRBV30-01*01	TCRBV30	TCRBV30-01	01								TCRBD01,TCRBD02	TCRBD01-01,TCRBD02-01		TCRBJ01-03*01	TCRBJ01	TCRBJ01-03	01				4	14	4	4	0	8	39	49	63	-1	67	2	In	VDJ
TCTAAGAAGCTCCTTCTCAGTGACTCTGGCTTCTATCTCTGTGCCTGGAGTATTCTACAGGGAGGCACTGAAGCTTTCTTTGGACAA	CAWSILQGGTEAFF	2	1.2955885210857033E-4	42	TCRBV30-01*01	TCRBV30	TCRBV30-01	01								TCRBD01,TCRBD02	TCRBD01-01,TCRBD02-01		TCRBJ01-01*01	TCRBJ01	TCRBJ01-01	01				2	5	3	3	3	4	39	51	56	62	65	2	In	VDJ
AATGTGAACGCCTTGGAGCTGGACGACTCGGCCCTGTATCTCTGTGCCAGCAGCCCGGGACAGGGTTACGAGCAGTACGTCGGGCCG	CASSPGQGYEQYV	2	1.2955885210857033E-4	39	TCRBV05-04*01	TCRBV05	TCRBV05-04	01				TCRBD01-01*01	TCRBD01	TCRBD01-01	01				TCRBJ02-07*01	TCRBJ02	TCRBJ02-07	01				4	2	0	3	14	17	42	54	56	65	79	2	In	VDJ
AGTGCCCATCCTGAAGACAGCAGCTTCTACATCTGCAGTGCTAGAAAGACAGGGACCGCGAGCAATCAGCCCCAGCATTTTGGTGAT	CSARKTGTASNQPQHF	2	1.2955885210857033E-4	48	TCRBV20	TCRBV20				TCRBV20-01,TCRBV20-or09_02		TCRBD01-01*01	TCRBD01	TCRBD01-01	01				TCRBJ01-05*01	TCRBJ01	TCRBJ01-05	01				2	2	2	3	6	1	33	45	47	54	60	2	In	VDJ
CTCAGTGACTCTGGCTTCTATCTCTGTGCCTGGACCCCTGGAGGTTTGGTACAGGGACTAACTAACTATGGCTACACCTTCGGTTCG	CAWTPGGLVQGLTNYGYTF	1	6.477942605428517E-5	57	TCRBV30-01	TCRBV30	TCRBV30-01				01,02	TCRBD02-01	TCRBD02	TCRBD02-01				01,02	TCRBJ01-02*01	TCRBJ01	TCRBJ01-02	01				4	19	0	9	1	0	24	34	53	60	61	1	In	VDJ
TCTAAGAAGCTCCTTCTCAGTGACTCTGGCTTCTATCTCTGTGCCTGGAGTTCGGCGGGGGCAAGGGCTGAAGCTTTCTTTGGACAA	CAWSSAGARAEAFF	1	6.477942605428517E-5	42	TCRBV30-01*01	TCRBV30	TCRBV30-01	01				TCRBD02-01*01	TCRBD02	TCRBD02-01	01				TCRBJ01-01*01	TCRBJ01	TCRBJ01-01	01				2	3	7	2	6	6	39	51	54	61	67	1	In	VDJ
CAGCCCTCAGAACCCAGGGACTCAGCTGTGTACTTCTGTGCCAGCCTCTATACGAGCTCTGGGGCCAACGTCCTGACTTTCGGGGCC	CASLYTSSGANVLTF	2	1.2955885210857033E-4	45	TCRBV12	TCRBV12				TCRBV12-03,TCRBV12-04		TCRBD02-01	TCRBD02	TCRBD02-01				01,02	TCRBJ02-06*01	TCRBJ02	TCRBJ02-06	01				8	2	4	9	6	0	36	45	47	50	56	2	In	VDJ
ACCAGTGCCCATCCTGAAGACAGCAGCTTCTACATCTGCAGTGCTAAGCAGGGGGCGCTGTCAAATCAGCCCCAGCATTTTGGTGAT	CSAKQGALSNQPQHF	2	1.2955885210857033E-4	45	TCRBV20	TCRBV20				TCRBV20-01,TCRBV20-or09_02		TCRBD01-01*01	TCRBD01	TCRBD01-01	01				TCRBJ01-05*01	TCRBJ01	TCRBJ01-05	01				4	2	4	0	7	4	36	46	48	56	63	2	In	VDJ
GTGACCAGTGCCCATCCTGAAGACAGCAGCTTCTACATCTGCAGTGCTTCTTTTAGGGCAGGCGGGTCACCCCTCCACTTTGGGAAC	CSASFRAGGSPLHF	2	1.2955885210857033E-4	42	TCRBV20	TCRBV20				TCRBV20-01,TCRBV20-or09_02		TCRBD02-01	TCRBD02	TCRBD02-01				01,02	TCRBJ01-06*01	TCRBJ01	TCRBJ01-06	01				5	13	7	4	0	10	39	48	61	-1	66	2	In	VDJ
TGCAGAACTGGAGGATTCTGGAGTTTATTTCTGTGCCAGCAGCCAAGAATACGAAAGGGGAGGCGGTACGAGCAGTACTTCGGGCCG		2	1.2955885210857033E-4	50	TCRBV14-01*01	TCRBV14	TCRBV14-01	01				TCRBD02-01*02	TCRBD02	TCRBD02-01	02				TCRBJ02-07*01	TCRBJ02	TCRBJ02-07	01				0	9	9	1	3	4	31	48	57	63	66	2	Out	VDJ
CTCCTTCTCAGTGACTCTGGCTTCTATCTCTGTGCCTGGAGTGTGGGGGGCTCCAGCTCTGGGGCCAACGTCCTGACTTTCGGGGCC	CAWSVGGSSSGANVLTF	1	6.477942605428517E-5	51	TCRBV30-01*01	TCRBV30	TCRBV30-01	01								TCRBD01,TCRBD02	TCRBD01-01,TCRBD02-01		TCRBJ02-06*01	TCRBJ02	TCRBJ02-06	01				0	1	6	0	5	0	30	44	45	51	56	1	In	VDJ
CACGCCCTGCAGCCAGAAGACTCAGCCCTGTATCTCTGCGCCAGCAGCCAAGAGGCGGGAGGAGGGAGCGAGCAGTACTTCGGGCCG	CASSQEAGGGSEQYF	1	6.477942605428517E-5	45	TCRBV04-01*01	TCRBV04	TCRBV04-01	01				TCRBD02-01*02	TCRBD02	TCRBD02-01	02				TCRBJ02-07*01	TCRBJ02	TCRBJ02-07	01				0	1	7	1	6	6	36	53	54	62	68	1	In	VDJ
AAGATCCAGCCCTCAGAACCCAGGGACTCAGCTGTGTACTTCTGTGCCAGCAGCCTCAGGGTCAACACTGAAGCTTTCTTTGGACAA	CASSLRVNTEAFF	2	1.2955885210857033E-4	39	TCRBV12	TCRBV12				TCRBV12-03,TCRBV12-04		TCRBD01-01*01	TCRBD01	TCRBD01-01	01				TCRBJ01-01*01	TCRBJ01	TCRBJ01-01	01				6	3	4	3	2	2	42	53	56	61	63	2	In	VDJ
TGGTCGCACTGCAGCAAGAAGACTCAGCTGCGTATCTCTGCACCAGCAGCGTACGTGCGAAAGACCTATGGCTACACCTTCGGTTCG		1	6.477942605428517E-5	43	TCRBV01-01*01	TCRBV01	TCRBV01-01	01								TCRBD01,TCRBD02	TCRBD01-01,TCRBD02-01		TCRBJ01-02*01	TCRBJ01	TCRBJ01-02	01				5	12	2	7	0	4	38	50	62	-1	65	1	Out	VDJ
CTCTGAAGATCCAGCCCTCAGAACCCAGGGACTCAGCTGTGTACTTCTGTGCCAGCAGCCCTATCCTATGGCTACACCTTCGGTTCG		1	6.477942605428517E-5	34	TCRBV12	TCRBV12				TCRBV12-03,TCRBV12-04		TCRBD02-01	TCRBD02	TCRBD02-01				01,02	TCRBJ01-02*01	TCRBJ01	TCRBJ01-02	01				6	2	4	9	2	4	47	58	60	63	65	1	Out	VDJ
ATCCAGCGCACACAGCAGGAGGACTCGGCCGTGTATCTCTGTGCCAGCAGCGCCTTGGGTGGTGTGGGGGCCCAGTACTTCGGGCCA	CASSALGGVGAQYF	2	1.2955885210857033E-4	42	TCRBV07-02*01	TCRBV07	TCRBV07-02	01								TCRBD01,TCRBD02	TCRBD01-01,TCRBD02-01		TCRBJ02-05*01	TCRBJ02	TCRBJ02-05	01				5	14	6	1	0	9	39	51	65	-1	70	2	In	VDJ
ACCAGTGCCCATCCTGAAGACAGCAGCTTCTACATCTGCAGTGCTAGAGATAGCGAGGAAGTAGATGAGACCCAGTACTTCGGGCCA	CSARDSEEVDETQYF	1	6.477942605428517E-5	45	TCRBV20	TCRBV20				TCRBV20-01,TCRBV20-or09_02		TCRBD02-01	TCRBD02	TCRBD02-01				01,02	TCRBJ02-05*01	TCRBJ02	TCRBJ02-05	01				0	0	5	6	11	5	36	-1	50	55	66	1	In	VDJ
CTGTCGGCTGCTCCCTCCCAGACATCTGTGTACTTCTGTGCCAGCAGTTACAGGGGAGGGAGCCCGGATGGCTACACCTTCGGTTCG	CASSYRGGSPDGYTF	2	1.2955885210857033E-4	45	TCRBV06-05*01	TCRBV06	TCRBV06-05	01				TCRBD02-01*02	TCRBD02	TCRBD02-01	02				TCRBJ01-02*01	TCRBJ01	TCRBJ01-02	01				2	2	9	0	7	6	36	51	53	60	67	2	In	VDJ
AGAAGCTCCTCCTCAGTGACTCTGGCTTCTATCTCTGTGCCTACCCTCCACATCCGGCCAGGGCCTTGTGGCTACACCTTCGGTTCG		1	6.477942605428517E-5	46	TCRBV30-01*02	TCRBV30	TCRBV30-01	02				TCRBD01-01*01	TCRBD01	TCRBD01-01	01				TCRBJ01-02*01	TCRBJ01	TCRBJ01-02	01				7	16	4	3	5	7	35	42	58	63	68	1	Out	VDJ
AAGATCCAGCCCTCAGAACCCAGGGACTCAGCTGTGTACTTCTGTGCCAGCAGTTTAGTAGGGGCTTATGGCTACACCTTCGGTTCG	CASSLVGAYGYTF	1	6.477942605428517E-5	39	TCRBV12	TCRBV12				TCRBV12-03,TCRBV12-04		TCRBD01-01*01	TCRBD01	TCRBD01-01	01				TCRBJ01-02*01	TCRBJ01	TCRBJ01-02	01				1	1	5	2	2	5	42	58	59	64	66	1	In	VDJ
ACAGTGACCAGTGCCCATCCTGAAGACAGCAGCTTCTACATCTGCAGTGCTAGAGCGGACAGTAATTCACCCCTCCACTTTGGGAAC	CSARADSNSPLHF	2	1.2955885210857033E-4	39	TCRBV20	TCRBV20				TCRBV20-01,TCRBV20-or09_02		TCRBD01-01*01	TCRBD01	TCRBD01-01	01				TCRBJ01-06*01	TCRBJ01	TCRBJ01-06	01				1	1	1	5	0	6	42	55	56	-1	62	2	In	VDJ
CTCAGGCTGCTGTCGGCTGCTCCCTCCCAGACATCTGTGTACTTCTGTGCCAGCTCTGACAGCTATTCACCCCTCCACTTTGGGAAC	CASSDSYSPLHF	2	1.2955885210857033E-4	36	TCRBV06-05*01	TCRBV06	TCRBV06-05	01				TCRBD01-01*01	TCRBD01	TCRBD01-01	01				TCRBJ01-06*01	TCRBJ01	TCRBJ01-06	01				8	3	2	5	2	8	45	54	57	62	64	2	In	VDJ
AGTTCTAAGAAGCTCCTTCTCAGTGACTCTGGCTTCTATCTCTGTGCCTGGAACCCCGGTCAGAATCAGCCCCAGCATTTTGGTGAT	CAWNPGQNQPQHF	1	6.477942605428517E-5	39	TCRBV30-01*01	TCRBV30	TCRBV30-01	01								TCRBD01,TCRBD02	TCRBD01-01,TCRBD02-01		TCRBJ01-05*01	TCRBJ01	TCRBJ01-05	01				4	8	4	5	0	4	42	52	60	-1	63	1	In	VDJ
ACTGTGACATCGGCCCAAAAGAACCCGACAGCTTTCTATCTCTGTGCCAGTAGTACCGGGTCCTACAATGAGCAGTTCTTCGGGCCA	CASSTGSYNEQFF	3	1.9433827816285547E-4	39	TCRBV19-01	TCRBV19	TCRBV19-01				01,02	TCRBD02-01	TCRBD02	TCRBD02-01				01,02	TCRBJ02-01*01	TCRBJ02	TCRBJ02-01	01				4	1	8	4	0	1	42	55	56	-1	60	3	In	VDJ
CACCTACACGCCCTGCAGCCAGAAGACTCAGCCCTGTATCTCTGCGCCAGCAGCCAAGAAACAGTGGCTGAAGCTTTCTTTGGACAA	CASSQETVAEAFF	2	1.2955885210857033E-4	39	TCRBV04-01*01	TCRBV04	TCRBV04-01	01				TCRBD01-01*01	TCRBD01	TCRBD01-01	01				TCRBJ01-01*01	TCRBJ01	TCRBJ01-01	01				0	1	3	5	3	6	42	59	60	64	67	2	In	VDJ
CACGCCCTGCAGCCAGAAGACTCAGCCCTGTATCTCTGCGCCAGCAGCCCGCGACTAGCGGGACAATACGAGCAGTACTTCGGGCCG	CASSPRLAGQYEQYF	1	6.477942605428517E-5	45	TCRBV04-01*01	TCRBV04	TCRBV04-01	01				TCRBD02-01*02	TCRBD02	TCRBD02-01	02				TCRBJ02-07*01	TCRBJ02	TCRBJ02-07	01				4	3	2	3	3	4	36	49	52	63	66	1	In	VDJ
AAGAAGCTCCTTCTCAGTGACTCTGGCTTCTATCTCTGTGCCTGGAGCCAGCCCGGGCTCGGGACCTATGGCTACACCTTCGGTTCG	CAWSQPGLGTYGYTF	1	6.477942605428517E-5	45	TCRBV30-01*01	TCRBV30	TCRBV30-01	01								TCRBD01,TCRBD02	TCRBD01-01,TCRBD02-01		TCRBJ01-02*01	TCRBJ01	TCRBJ01-02	01				3	13	0	7	0	4	36	47	60	-1	65	1	In	VDJ
AAGGTGCAGCCTGCAGAACTGGAGGATTCTGGAGTTTATTTCTGTGCCAGCAGCCAAGCCAGACGGGAGACCCAGTACTTCGGGCCA	CASSQARRETQYF	2	1.2955885210857033E-4	39	TCRBV14-01*01	TCRBV14	TCRBV14-01	01								TCRBD01,TCRBD02	TCRBD01-01,TCRBD02-01		TCRBJ02-05*01	TCRBJ02	TCRBJ02-05	01				1	3	2	7	2	5	42	58	61	64	66	2	In	VDJ
CTGACAGTGACCAGTGCCCATCCTGAAGACAGCAGCTTCTACATCTGCAGTGCTAGCCGGGAAAACAGGGAGCTGTTTTTTGGAGAA	CSASRENRELFF	1	6.477942605428517E-5	36	TCRBV20	TCRBV20				TCRBV20-01,TCRBV20-or09_02		TCRBD02-01*02	TCRBD02	TCRBD02-01	02				TCRBJ02-02*01	TCRBJ02	TCRBJ02-02	01				3	1	8	3	5	9	45	56	57	62	67	1	In	VDJ
GATCCAGCCCTCAGAACCCAGGGACTCAGCTGTGTACTTCTGTGCCAGCAGCCCCATCGACAGATCTATGGCTACACCTTCGGTTCG		1	6.477942605428517E-5	41	TCRBV12	TCRBV12				TCRBV12-03,TCRBV12-04		TCRBD01-01*01	TCRBD01	TCRBD01-01	01				TCRBJ01-02*01	TCRBJ01	TCRBJ01-02	01				6	7	2	5	2	4	40	51	58	63	65	1	Out	VDJ
ACAGTGACCAGTGCCCATCCTGAAGACAGCAGCTTCTACATCTGCAGTGCTAGTCCCGGACCCAGCTACGAGCAGTACGTCGGGCCG	CSASPGPSYEQYV	1	6.477942605428517E-5	39	TCRBV20	TCRBV20				TCRBV20-01,TCRBV20-or09_02						TCRBD01,TCRBD02	TCRBD01-01,TCRBD02-01		TCRBJ02-07*01	TCRBJ02	TCRBJ02-07	01				3	4	1	7	18	17	42	53	57	61	79	1	In	VDJ
GACCAGTGCCCATCCTGAAGACAGCAGCTTCTACATCTGCAGTACAACCGGTCGGGGGGTAGTCACTCACCCCTCCACTTTGGGAAC		1	6.477942605428517E-5	44	TCRBV20	TCRBV20				TCRBV20-01,TCRBV20-or09_02		TCRBD02-01*01	TCRBD02	TCRBD02-01	01				TCRBJ01-06*01	TCRBJ01	TCRBJ01-06	01				8	9	8	1	7	10	37	43	52	59	66	1	Out	VDJ
GTGAGCAACATGAGCCCTGAAGACAGCAGCATATATCTCTGCAGCGTTAGTACGCTGGGGGCGAGAACTGAAGCTTTCTTTGGACAA	CSVSTLGARTEAFF	1	6.477942605428517E-5	42	TCRBV29-01*01	TCRBV29	TCRBV29-01	01				TCRBD01-01*01	TCRBD01	TCRBD01-01	01				TCRBJ01-01*01	TCRBJ01	TCRBJ01-01	01				5	8	6	0	4	5	39	48	56	62	66	1	In	VDJ
CTGAGCTCTCTGGAGCTGGGGGACTCAGCTTTGTATTTCTGTGCCAGCAGCGTAGATGCAGGGAACTATGGCTACACCTTCGGTTCG	CASSVDAGNYGYTF	2	1.2955885210857033E-4	42	TCRBV09-01	TCRBV09	TCRBV09-01				01,02	TCRBD01-01*01	TCRBD01	TCRBD01-01	01				TCRBJ01-02*01	TCRBJ01	TCRBJ01-02	01				0	3	4	3	0	2	39	55	58	-1	63	2	In	VDJ
CTGAAGATCCAGCCCTCAGAACCCAGGGACTCAGCTGTGTACTTCTGTGCCAGCAGGGACGCCTCTTACGAGCAGTACTTCGGGCCG	CASRDASYEQYF	1	6.477942605428517E-5	36	TCRBV12	TCRBV12				TCRBV12-03,TCRBV12-04						TCRBD01,TCRBD02	TCRBD01-01,TCRBD02-01		TCRBJ02-07*01	TCRBJ02	TCRBJ02-07	01				6	0	1	7	6	4	45	-1	56	60	66	1	In	VDJ
AGGCTGCTGTCGGCTGCTCCCTCCCAGACATCTGTGTACTTCTGTGCCAGCAGAGAACTAGCGGGGTACGAGCAGTACTTCGGGCCG	CASRELAGYEQYF	1	6.477942605428517E-5	39	TCRBV06-05*01	TCRBV06	TCRBV06-05	01				TCRBD02-01*01	TCRBD02	TCRBD02-01	01				TCRBJ02-07*01	TCRBJ02	TCRBJ02-07	01				6	3	3	3	0	4	42	53	56	-1	66	1	In	VDJ
AATGTGAACGCCTTGGAGCTGGACGACTCGGCCCTGTATCTCTGTGCCAGCAGCCCGGCGGGATTCTATGAAGCTTTCTTTGGACAA	CASSPAGFYEAFF	2	1.2955885210857033E-4	39	TCRBV05-04*01	TCRBV05	TCRBV05-04	01				TCRBD02-01*02	TCRBD02	TCRBD02-01	02				TCRBJ01-01*01	TCRBJ01	TCRBJ01-01	01				4	3	7	3	5	7	42	54	57	63	68	2	In	VDJ
GTGAGCAACATGAGCCCTGAAGACAGCAGCATATATCTCTGCAGCCTCGACAGGGGGCGATCGGAAAACACCATATATTTTGGAGAG	CSLDRGRSENTIYF	1	6.477942605428517E-5	42	TCRBV29-01*01	TCRBV29	TCRBV29-01	01				TCRBD01-01*01	TCRBD01	TCRBD01-01	01				TCRBJ01-03*01	TCRBJ01	TCRBJ01-03	01				8	3	2	0	7	6	39	45	48	58	65	1	In	VDJ
CTGTCGGCTGCTCCCTCCCAGACATCTGTGTACTTCTGTGCCAGCAGTCGATCGACAGGGGCTAACACTGAAGCTTTCTTTGGACAA	CASSRSTGANTEAFF	2	1.2955885210857033E-4	45	TCRBV06-05*01	TCRBV06	TCRBV06-05	01				TCRBD01-01*01	TCRBD01	TCRBD01-01	01				TCRBJ01-01*01	TCRBJ01	TCRBJ01-01	01				5	5	2	2	2	2	36	48	53	61	63	2	In	VDJ
AGAAGCTCCTTCTCAGTGACTCTGGCTTCTATCTCTGTGCCTGGAGACAAAACACAGGGACGCAATCAGCCCCAGCATTTTGGTGAT		1	6.477942605428517E-5	46	TCRBV30-01*01	TCRBV30	TCRBV30-01	01				TCRBD01-01*01	TCRBD01	TCRBD01-01	01				TCRBJ01-05*01	TCRBJ01	TCRBJ01-05	01				3	7	3	3	2	2	35	46	53	59	61	1	Out	VDJ
GTGAGCAACATGAGCCCTGAAGACAGCAGCATATATCTCTGCAGCGTCCGACTAGCGGGAGGCCCCTACGAGCAGTACTTCGGGCCG	CSVRLAGGPYEQYF	1	6.477942605428517E-5	42	TCRBV29-01*01	TCRBV29	TCRBV29-01	01				TCRBD02-01*02	TCRBD02	TCRBD02-01	02				TCRBJ02-07*01	TCRBJ02	TCRBJ02-07	01				6	2	2	1	2	2	39	47	49	62	64	1	In	VDJ
CTGGAGTCTGCCAGGCCCTCACATACCTCTCAGTACCTCTGTGCCAGCAGTGAAGGGTCTGGGGCCAACGTCCTGACTTTCGGGGCC	CASSEGSGANVLTF	1	6.477942605428517E-5	42	TCRBV25-01*01	TCRBV25	TCRBV25-01	01								TCRBD01,TCRBD02	TCRBD01-01,TCRBD02-01		TCRBJ02-06*01	TCRBJ02	TCRBJ02-06	01				2	0	0	9	0	1	39	-1	54	-1	57	1	In	VDJ
CTGAGCTCTCTGGAGCTGGGGGACTCAGCTTTGTATTTCTGTGCCAGCAGCGTTCGGGGGGATGGCTCACCCCTCCACTTTGGGAAC	CASSVRGDGSPLHF	2	1.2955885210857033E-4	42	TCRBV09-01	TCRBV09	TCRBV09-01				01,02	TCRBD02-01*01	TCRBD02	TCRBD02-01	01				TCRBJ01-06*01	TCRBJ01	TCRBJ01-06	01				2	1	8	1	5	10	39	53	54	61	66	2	In	VDJ
AGTGCCCATCCTGAAGACAGCAGCTTCTACATCTGCAGTGCTAGAGACCCCCGGACTGGGGACACCGGGGAGCTGTTTTTTGGAGAA	CSARDPRTGDTGELFF	1	6.477942605428517E-5	48	TCRBV20	TCRBV20				TCRBV20-01,TCRBV20-or09_02		TCRBD02-01	TCRBD02	TCRBD02-01				01,02	TCRBJ02-02*01	TCRBJ02	TCRBJ02-02	01				0	5	1	10	4	3	33	47	52	57	61	1	In	VDJ
GGGTTGGAGTCGGCTGCTCCCTCCCAAACATCTGTGTACTTCTGTGCCAGCAGTTATGGGCAGCCCTACGAGCAGTACTTCGGGCCG	CASSYGQPYEQYF	1	6.477942605428517E-5	39	TCRBV06	TCRBV06				TCRBV06-02,TCRBV06-03		TCRBD01-01*01	TCRBD01	TCRBD01-01	01				TCRBJ02-07*01	TCRBJ02	TCRBJ02-07	01				3	1	8	0	3	2	42	56	57	61	64	1	In	VDJ
AGTGACCAGTGCCCATCCTGAAGACAGCAGCTTCTACATCTGCAGTGCCCACCCATTGGCCCATCGAAGAGGCAGTACGTCGGGCCG		1	6.477942605428517E-5	41	TCRBV20	TCRBV20				TCRBV20-01,TCRBV20-or09_02		TCRBD02-01*02	TCRBD02	TCRBD02-01	02				TCRBJ02-07*01	TCRBJ02	TCRBJ02-07	01				6	20	11	1	7	17	40	48	68	72	79	1	Out	VDJ
ACTGTGACATCGGCCCAAAAGAACCCGACAGCTTTCTATCTCTGTGCCAGTAGTGTTCTCAAGGGGGAGCCCCAGCATTTTGGTGAT	CASSVLKGEPQHF	2	1.2955885210857033E-4	39	TCRBV19-01	TCRBV19	TCRBV19-01				01,02	TCRBD01-01*01	TCRBD01	TCRBD01-01	01				TCRBJ01-05*01	TCRBJ01	TCRBJ01-05	01				5	7	5	1	0	8	42	54	61	-1	67	2	In	VDJ
AAGAAGCTCCTTCTCAGTGACTCTGGCTTCTATCTCTGTGCCTGGACGGGAAAAGCGGGGGGCGAGCAGCCCCAGCATTTTGGTGAT	CAWTGKAGGEQPQHF	1	6.477942605428517E-5	45	TCRBV30-01*01	TCRBV30	TCRBV30-01	01				TCRBD02-01*01	TCRBD02	TCRBD02-01	01				TCRBJ01-05*01	TCRBJ01	TCRBJ01-05	01				4	7	6	1	4	7	36	46	53	62	66	1	In	VDJ
CTAGAGTCTGCCATCCCCAACCAGACAGCTCTTTACTTCTGTGCCACCAGTGGGGGAGGACAGGGTGAAGGCTACACCTTCGGTTCG	CATSGGGQGEGYTF	2	1.2955885210857033E-4	42	TCRBV24	TCRBV24				TCRBV24-01,TCRBV24-or09_02		TCRBD01-01*01	TCRBD01	TCRBD01-01	01				TCRBJ01-02*01	TCRBJ01	TCRBJ01-02	01				5	5	1	3	4	8	39	52	57	65	69	2	In	VDJ
CTGTCGGCTGCTCCCTCCCAGACATCTGTGTACTTCTGTGCCAGCAGTTACACGCGGACAGGAGCCTACGAGCAGTACTTCGGGCCG	CASSYTRTGAYEQYF	1	6.477942605428517E-5	45	TCRBV06-05*01	TCRBV06	TCRBV06-05	01				TCRBD01-01*01	TCRBD01	TCRBD01-01	01				TCRBJ02-07*01	TCRBJ02	TCRBJ02-07	01				2	4	1	4	2	2	36	51	55	62	64	1	In	VDJ
ACAGTGACCAGTGCCCATCCTGAAGACAGCAGCTTCTACATCTGCAGTGCTTACAGGGCCTCTGGAAACACCATATATTTTGGAGAG	CSAYRASGNTIYF	1	6.477942605428517E-5	39	TCRBV20	TCRBV20				TCRBV20-01,TCRBV20-or09_02		TCRBD01-01*01	TCRBD01	TCRBD01-01	01				TCRBJ01-03*01	TCRBJ01	TCRBJ01-03	01				5	1	3	3	1	0	42	51	52	58	59	1	In	VDJ
AAGAAGCTCCTTCTCAGTGACTCTGGCTTCTATCTCTGTGCCTGGAGTGTCCCCCGGGGGCCTGGAAACACCATATATTTTGGAGAG	CAWSVPRGPGNTIYF	1	6.477942605428517E-5	45	TCRBV30-01*01	TCRBV30	TCRBV30-01	01								TCRBD01,TCRBD02	TCRBD01-01,TCRBD02-01		TCRBJ01-03*01	TCRBJ01	TCRBJ01-03	01				0	5	6	0	0	2	36	50	55	-1	61	1	In	VDJ
CTGGGGTTGGAGTCGGCTGCTCCCTCCCAAACATCTGTGTACTTCTGTGCCAGCAGGGGGGGTTACGCTGAAGCTTTCTTTGGACAA	CASRGGYAEAFF	2	1.2955885210857033E-4	36	TCRBV06	TCRBV06				TCRBV06-02,TCRBV06-03		TCRBD02-01*01	TCRBD02	TCRBD02-01	01				TCRBJ01-01*01	TCRBJ01	TCRBJ01-01	01				6	0	9	1	5	6	45	-1	56	62	67	2	In	VDJ
GTGACCAGTGCCCATCCTGAAGACAGCAGCTTCTACATCTGCAGTGCTAGTCAGGAGATGTTCACAGATACGCAGTATTTTGGCCCA	CSASQEMFTDTQYF	1	6.477942605428517E-5	42	TCRBV20	TCRBV20				TCRBV20-01,TCRBV20-or09_02						TCRBD01,TCRBD02	TCRBD01-01,TCRBD02-01		TCRBJ02-03*01	TCRBJ02	TCRBJ02-03	01				3	1	4	4	7	2	39	50	51	55	62	1	In	VDJ
AATGTGAACGCCTTGGAGCTGGACGACTCGGCCCTGTATCTCTGTGCCAGCAGCTTCGACAGGGGCACTGAAGCTTTCTTTGGACAA	CASSFDRGTEAFF	2	1.2955885210857033E-4	39	TCRBV05-04*01	TCRBV05	TCRBV05-04	01				TCRBD01-01*01	TCRBD01	TCRBD01-01	01				TCRBJ01-01*01	TCRBJ01	TCRBJ01-01	01				2	1	2	2	0	4	42	56	57	-1	65	2	In	VDJ
ACAGTGACCAGTGCCCATCCTGAAGACAGCAGCTTCTACATCTGCAGTGCTAGAACAGGGCCGAACACTGAAGCTTTCTTTGGACAA	CSARTGPNTEAFF	1	6.477942605428517E-5	39	TCRBV20	TCRBV20				TCRBV20-01,TCRBV20-or09_02		TCRBD01-01*01	TCRBD01	TCRBD01-01	01				TCRBJ01-01*01	TCRBJ01	TCRBJ01-01	01				2	0	3	3	2	1	42	-1	54	60	62	1	In	VDJ
CAGCCCTCAGAACCCAGGGACTCAGCTGTGTACTTCTGTGCCAGCAGTTTAGCTACAGGGGGCAATCAGCCCCAGCATTTTGGTGAT	CASSLATGGNQPQHF	1	6.477942605428517E-5	45	TCRBV12	TCRBV12				TCRBV12-03,TCRBV12-04		TCRBD01-01*01	TCRBD01	TCRBD01-01	01				TCRBJ01-05*01	TCRBJ01	TCRBJ01-05	01				0	1	3	2	0	2	36	53	54	-1	61	1	In	VDJ
ACCCTGCAGCCAGAAGACTCGGCCCTGTATCTCTGCGCCAGCAGCCAAGACCATACAGGGGTTCAACAGCCCCAGCATTTTGGTGAT	CASSQDHTGVQQPQHF	1	6.477942605428517E-5	48	TCRBV04-03*01	TCRBV04	TCRBV04-03	01				TCRBD01-01*01	TCRBD01	TCRBD01-01	01				TCRBJ01-05*01	TCRBJ01	TCRBJ01-05	01				0	4	3	2	5	7	33	50	54	61	66	1	In	VDJ
CTGACAGTGACCAGTGCCCATCCTGAAGACAGCAGCTTCTACATCTGCAGTGCTAGTGGGGGACACTATGGCTACACCTTCGGTTCG	CSASGGHYGYTF	1	6.477942605428517E-5	36	TCRBV20	TCRBV20				TCRBV20-01,TCRBV20-or09_02						TCRBD01,TCRBD02	TCRBD01-01,TCRBD02-01		TCRBJ01-02*01	TCRBJ01	TCRBJ01-02	01				3	3	0	7	0	3	45	56	59	-1	64	1	In	VDJ
GTGAGCACCTTGGAGCTGGGGGACTCGGCCCTTTATCTTTGCGCCAGCAGCTCTGGAGGGGACGGGGGCGAGCAGTACTTCGGGCCG	CASSSGGDGGEQYF	1	6.477942605428517E-5	42	TCRBV05-01*01	TCRBV05	TCRBV05-01	01				TCRBD02-01	TCRBD02	TCRBD02-01				01,02	TCRBJ02-07*01	TCRBJ02	TCRBJ02-07	01				3	10	8	2	0	6	39	52	62	-1	68	1	In	VDJ
TTCCCCCTCACTCTGGAGTCAGCTACCCGCTCCCAGACATCTGTGTATTTCTGCGCCAGCGGACACTACGAGCAGTACGTCGGGCCG	CASGHYEQYV	2	1.2955885210857033E-4	30	TCRBV10-02*01	TCRBV10	TCRBV10-02	01				TCRBD01-01*01	TCRBD01	TCRBD01-01	01				TCRBJ02-07*01	TCRBJ02	TCRBJ02-07	01				8	0	1	6	14	17	51	-1	60	65	79	2	In	VDJ
CAAACATCTGTGTACTTCTGTGCCAGCAGTTACCCCCGGGGACAGGAACCAGTGGGCCGAATGAACACTGAAGCTTTCTTTGGACAA	CASSYPRGQEPVGRMNTEAFF	2	1.2955885210857033E-4	63	TCRBV06	TCRBV06				TCRBV06-02,TCRBV06-03		TCRBD01-01*01	TCRBD01	TCRBD01-01	01				TCRBJ01-01*01	TCRBJ01	TCRBJ01-01	01				2	5	0	4	15	0	18	33	38	46	61	2	In	VDJ
ACTCTGACTGTGAGCAACATGAGCCCTGAAGACAGCAGCATATATCTCTGCAGCGTTGTGGGTCAGTACGAGCAGTACTTCGGGCCG	CSVVGQYEQYF	1	6.477942605428517E-5	33	TCRBV29-01*01	TCRBV29	TCRBV29-01	01								TCRBD01,TCRBD02	TCRBD01-01,TCRBD02-01		TCRBJ02-07*01	TCRBJ02	TCRBJ02-07	01				4	1	0	9	4	4	48	58	59	62	66	1	In	VDJ
CGCTCACCAGGCCTGGGGGACGCAGCCATGTACCTGTGTGCCACCAGCAGAGATGTGGACAATTCCTACGAGCAGTACTTCGGGCCG	CATSRDVDNSYEQYF	1	6.477942605428517E-5	45	TCRBV15-01*01	TCRBV15	TCRBV15-01	01				TCRBD01-01*01	TCRBD01	TCRBD01-01	01				TCRBJ02-07*01	TCRBJ02	TCRBJ02-07	01				0	3	1	6	2	1	36	53	56	61	63	1	In	VDJ
CTACACGCCCTGCAGCCAGAAGACTCAGCCCTGTATCTCTGCGCCAGCAGCCAAGATCTTCACACCGGGGAGCTGTTTTTTGGAGAA	CASSQDLHTGELFF	1	6.477942605428517E-5	42	TCRBV04-01*01	TCRBV04	TCRBV04-01	01				TCRBD02-01	TCRBD02	TCRBD02-01				01,02	TCRBJ02-02*01	TCRBJ02	TCRBJ02-02	01				0	1	4	10	2	3	39	56	57	59	61	1	In	VDJ
ATCCGGTCCACAAAGCTGGAGGACTCAGCCATGTACTTCTGTGCCAGCAGGTTACAGGGATTGGGCACTGAAGCTTTCTTTGGACAA	CASRLQGLGTEAFF	2	1.2955885210857033E-4	42	TCRBV02-01*01	TCRBV02	TCRBV02-01	01				TCRBD01-01*01	TCRBD01	TCRBD01-01	01				TCRBJ01-01*01	TCRBJ01	TCRBJ01-01	01				6	3	3	3	6	4	39	50	53	59	65	2	In	VDJ
AGGCTGCTGTCGGCTGCTCCCTCCCAGACATCTGTGTACTTCTGTGCCAGCAGACCTCCGACTTCAGCGGAAGCTTTCTTTGGACAA	CASRPPTSAEAFF	1	6.477942605428517E-5	39	TCRBV06-05*01	TCRBV06	TCRBV06-05	01				TCRBD02-01	TCRBD02	TCRBD02-01				01,02	TCRBJ01-01*01	TCRBJ01	TCRBJ01-01	01				6	6	2	10	6	8	42	53	59	63	69	1	In	VDJ
CCCAGGGACTCAGCTGTGTACTTCTGTGCCAGCAGTTTTGGTACCAGCCGGACTAGCGGGAGAAGGGACATTCAGTACTTCGGCGCC	CASSFGTSRTSGRRDIQYF	1	6.477942605428517E-5	57	TCRBV12	TCRBV12				TCRBV12-03,TCRBV12-04		TCRBD02-01*02	TCRBD02	TCRBD02-01	02				TCRBJ02-04*01	TCRBJ02	TCRBJ02-04	01				3	11	1	2	5	8	24	38	49	62	67	1	In	VDJ
ACCTTGGAGCTGGGGGACTCGGCCCTTTATCTTTGCGCCAGCAGCTTGGAACAGAGCTCCTATAATTCACCCCTCCACTTTGGGAAC	CASSLEQSSYNSPLHF	2	1.2955885210857033E-4	48	TCRBV05-01*01	TCRBV05	TCRBV05-01	01				TCRBD01-01*01	TCRBD01	TCRBD01-01	01				TCRBJ01-06*01	TCRBJ01	TCRBJ01-06	01				0	1	3	5	2	0	33	49	50	54	56	2	In	VDJ
GTGACCAGTGCCCATCCTGAAGACAGCAGCTTCTACATCTGCAGTGCTAGGGGTGACCGGGACTATTACGAGCAGTACTTCGGGCCG	CSARGDRDYYEQYF	1	6.477942605428517E-5	42	TCRBV20	TCRBV20				TCRBV20-01,TCRBV20-or09_02		TCRBD02-01	TCRBD02	TCRBD02-01				01,02	TCRBJ02-07*01	TCRBJ02	TCRBJ02-07	01				3	8	0	9	1	4	39	50	58	65	66	1	In	VDJ
CCCTGGAGCTTGGTGACTCTGCTGTGTATTTCTGTGCCAGCAGCATCTAGCATCCCATTTTTCTCTGAGACCCAGTACTTCGGGCCA		1	6.477942605428517E-5	49	TCRBV03	TCRBV03				TCRBV03-01,TCRBV03-02		TCRBD02-01	TCRBD02	TCRBD02-01				01,02	TCRBJ02-05*01	TCRBJ02	TCRBJ02-05	01				5	2	4	7	15	5	32	44	46	51	66	1	Out	VDJ
GTGACCAGTGCCCATCCTGAAGACAGCAGCTTCTACATCTGCAGTGCGGTCAACAGGGTCCGAGATGAAAAACTGTTTTTTGGCAGT	CSAVNRVRDEKLFF	1	6.477942605428517E-5	42	TCRBV20	TCRBV20				TCRBV20-01,TCRBV20-or09_02		TCRBD01-01*01	TCRBD01	TCRBD01-01	01				TCRBJ01-04*01	TCRBJ01	TCRBJ01-04	01				6	5	3	3	6	6	39	47	52	58	64	1	In	VDJ
GAGTCTGCCATCCCCAACCAGACAGCTCTTTACTTCTGTGCCACCACCCCGCGGGGGTGGGGGCATCAGCCCCAGCATTTTGGTGAT	CATTPRGWGHQPQHF	1	6.477942605428517E-5	45	TCRBV24	TCRBV24				TCRBV24-01,TCRBV24-or09_02		TCRBD02-01*01	TCRBD02	TCRBD02-01	01				TCRBJ01-05*01	TCRBJ01	TCRBJ01-05	01				8	4	7	2	7	5	36	46	50	57	64	1	In	VDJ
AAGCTCCTTCTCAGTGACTCTGGCTTCTATCTCTGTGCCTGGAGTGTAGGATCGGCACTAAGCAATCAGCCCCAGCATTTTGGTGAT	CAWSVGSALSNQPQHF	1	6.477942605428517E-5	48	TCRBV30-01*01	TCRBV30	TCRBV30-01	01				TCRBD02-01	TCRBD02	TCRBD02-01				01,02	TCRBJ01-05*01	TCRBJ01	TCRBJ01-05	01				0	9	3	9	0	1	33	47	56	-1	60	1	In	VDJ
AGTGCCCATCCTGAAGACAGCAGCTTCTACATCTGCAGTGCCGCGGGACTAGCGGGCGCTCGAGGTTACGAGCAGTACTTCGGGCCG	CSAAGLAGARGYEQYF	1	6.477942605428517E-5	48	TCRBV20	TCRBV20				TCRBV20-01,TCRBV20-or09_02		TCRBD02-01	TCRBD02	TCRBD02-01				01,02	TCRBJ02-07*01	TCRBJ02	TCRBJ02-07	01				6	3	0	4	10	4	33	41	44	56	66	1	In	VDJ
GTGACCAGTGCCCATCCTGAAGACAGCAGCTTCTACATCTGCAGTGCTAGAGATTTCCGAGGGAACTACGAGCAGTACTTCGGGCCG	CSARDFRGNYEQYF	1	6.477942605428517E-5	42	TCRBV20	TCRBV20				TCRBV20-01,TCRBV20-or09_02		TCRBD02-01*02	TCRBD02	TCRBD02-01	02				TCRBJ02-07*01	TCRBJ02	TCRBJ02-07	01				0	5	11	0	2	3	39	53	58	63	65	1	In	VDJ
CTGACGATCCAGCGCACACAGCAGGAGGACTCGGCCGTGTATCTCTGTGCCAGCAGCCCCCCAGCGGACGAGCAGTACTTCGGGCCG	CASSPPADEQYF	1	6.477942605428517E-5	36	TCRBV07-02*01	TCRBV07	TCRBV07-02	01				TCRBD02-01	TCRBD02	TCRBD02-01				01,02	TCRBJ02-07*01	TCRBJ02	TCRBJ02-07	01				5	5	6	5	0	5	45	57	62	-1	67	1	In	VDJ
AATGTGAGCACCTTGGAGCTGGGGGACTCGGCCCTTTATCTTTGCGCCAGCAGCCCCCACTCCGGGGGTGAAGCTTTCTTTGGACAA	CASSPHSGGEAFF	2	1.2955885210857033E-4	39	TCRBV05-01*01	TCRBV05	TCRBV05-01	01				TCRBD02-01*01	TCRBD02	TCRBD02-01	01				TCRBJ01-01*01	TCRBJ01	TCRBJ01-01	01				4	8	8	2	0	7	42	54	62	-1	68	2	In	VDJ
CTACACGCCCTGCAGCCAGAAGACTCAGCCCTGTATCTCTGCGCCAGCAGCCAAGACTTCGGGGTCACTGAAGCTTTCTTTGGACAA	CASSQDFGVTEAFF	1	6.477942605428517E-5	42	TCRBV04-01*01	TCRBV04	TCRBV04-01	01				TCRBD02-01*01	TCRBD02	TCRBD02-01	01				TCRBJ01-01*01	TCRBJ01	TCRBJ01-01	01				0	3	8	3	1	4	39	56	59	64	65	1	In	VDJ
GTCGGCTGCTCCCTCCCAAACATCTGTGTACTTCTGTGCCAGCACCCAGGGGGGACAGGGAGAAACGAAAAACTGTTTTTTGGCAGT		1	6.477942605428517E-5	47	TCRBV06	TCRBV06				TCRBV06-02,TCRBV06-03		TCRBD01-01*01	TCRBD01	TCRBD01-01	01				TCRBJ01-04*01	TCRBJ01	TCRBJ01-04	01				7	7	0	3	6	8	34	44	51	60	66	1	Out	VDJ
CGGTCCACAAAGCTGGAGGACTCAGCCATGTACTTCTGTGCCAGCCACGCAGAGCCGATGCGGAATCAGCCCCAGCATTTTGGTGAT	CASHAEPMRNQPQHF	2	1.2955885210857033E-4	45	TCRBV02-01*01	TCRBV02	TCRBV02-01	01				TCRBD02-01	TCRBD02	TCRBD02-01				01,02	TCRBJ01-05*01	TCRBJ01	TCRBJ01-05	01				8	14	7	5	0	4	36	45	59	-1	63	2	In	VDJ
CCTGAAGACAGCAGCTTCTACATCTGCAGTGCTATGGCCATACAGGGGGCTAGCGGGAGGGCCAGTTACGAGCAGTACTTCGGGCCG	CSAMAIQGASGRASYEQYF	1	6.477942605428517E-5	57	TCRBV20	TCRBV20				TCRBV20-01,TCRBV20-or09_02		TCRBD02-01*02	TCRBD02	TCRBD02-01	02				TCRBJ02-07*01	TCRBJ02	TCRBJ02-07	01				4	15	4	0	5	4	24	34	49	61	66	1	In	VDJ
GTGACCAGTGCCCATCCTGAAGACAGCAGCTTCTACATCTGCAGTGCTAGTGAGACAGGGGGCTATCAGCCCCAGCATTTTGGTGAT	CSASETGGYQPQHF	1	6.477942605428517E-5	42	TCRBV20	TCRBV20				TCRBV20-01,TCRBV20-or09_02		TCRBD01-01*01	TCRBD01	TCRBD01-01	01				TCRBJ01-05*01	TCRBJ01	TCRBJ01-05	01				3	3	2	0	1	5	39	50	53	63	64	1	In	VDJ
AGGCTGGAGTTGGCTGCTCCCTCCCAGACATCTGTGTACTTCTGTGCCAGCAGATCGGTAACGGGATACGAGCAGTACGTCGGGCCG	CASRSVTGYEQYV	1	6.477942605428517E-5	39	TCRBV06-06	TCRBV06	TCRBV06-06				01,02	TCRBD02-01*02	TCRBD02	TCRBD02-01	02				TCRBJ02-07*01	TCRBJ02	TCRBJ02-07	01				6	8	8	3	13	17	42	53	61	66	79	1	In	VDJ
CGCTACCAGCTCCCAGACATCTGTGTACTTCTGTGCCATCAGTAGTATAATCTGTAAAGTCGGGCCAACGTCCTGACTTTCGGGGCC		1	6.477942605428517E-5	50	TCRBV10-03*01	TCRBV10	TCRBV10-03	01								TCRBD01,TCRBD02	TCRBD01-01,TCRBD02-01		TCRBJ02-06*01	TCRBJ02	TCRBJ02-06	01				5	0	5	5	16	5	31	-1	43	45	61	1	Out	VDJ
AGCACCTTGGAGCTGGGGGACTCGGCCCTTTATCTTTGCGCCAGCAGCCCTAGGGACCGACAGACCACTGAAGCTTTCTTTGGACAA	CASSPRDRQTTEAFF	2	1.2955885210857033E-4	45	TCRBV05-01*01	TCRBV05	TCRBV05-01	01								TCRBD01,TCRBD02	TCRBD01-01,TCRBD02-01		TCRBJ01-01*01	TCRBJ01	TCRBJ01-01	01				4	4	0	7	8	4	36	48	52	57	65	2	In	VDJ
CAGCAGGTAGTGCGAGGAGATTCGGCAGCTTATTTCTGTGCCAGCTCACCCCCGGGGATTGGAGACACTGAAGCTTTCTTTGGACAA	CASSPPGIGDTEAFF	2	1.2955885210857033E-4	45	TCRBV18-01*01	TCRBV18	TCRBV18-01	01				TCRBD02-01*01	TCRBD02	TCRBD02-01	01				TCRBJ01-01*01	TCRBJ01	TCRBJ01-01	01				3	2	8	3	7	3	36	50	52	57	64	2	In	VDJ
TCCACTCTGAAGATCCAGCCCTCAGAACCCAGGGACTCAGCTGTGTACTTCTGTTCCAAACGGTACTATGGCTACACCTTCGGTTCG	CSKRYYGYTF	1	6.477942605428517E-5	30	TCRBV12	TCRBV12				TCRBV12-03,TCRBV12-04		TCRBD02-01	TCRBD02	TCRBD02-01				01,02	TCRBJ01-02*01	TCRBJ01	TCRBJ01-02	01				10	2	8	5	1	3	51	58	60	63	64	1	In	VDJ
CCCTGACCCTGGAGTCTGCCAGGCCCTCACATACCTCTCAGTACCTCTGTGCCAGCAGTGAAAGGGGAGACCCAGTACTTCGGGCCA		1	6.477942605428517E-5	34	TCRBV25-01*01	TCRBV25	TCRBV25-01	01								TCRBD01,TCRBD02	TCRBD01-01,TCRBD02-01		TCRBJ02-05*01	TCRBJ02	TCRBJ02-05	01				2	0	5	3	0	5	47	-1	62	-1	66	1	Out	VDJ
AGCACCTTGGAGCTGGGGGACTCGGCCCTTTATCTTTGCGCCAGCAGGCGTTAAGATGGGTTGCGGCAGCCCCAGCATTTTGGTGAT	CASRR*DGLRQPQHF	1	6.477942605428517E-5	45	TCRBV05-01*01	TCRBV05	TCRBV05-01	01				TCRBD02-01	TCRBD02	TCRBD02-01				01,02	TCRBJ01-05*01	TCRBJ01	TCRBJ01-05	01				5	15	7	5	0	7	36	47	62	-1	66	1	Stop	VDJ
CTGATCCTGGAGTCGCCCAGCCCCAACCAGACCTCTCTGTACTTCTGTGCCAGCAGTTTAGGCTCCTACGAGCAGTACTTCGGGCCG	CASSLGSYEQYF	2	1.2955885210857033E-4	36	TCRBV27-01*01	TCRBV27	TCRBV27-01	01								TCRBD01,TCRBD02	TCRBD01-01,TCRBD02-01		TCRBJ02-07*01	TCRBJ02	TCRBJ02-07	01				2	0	0	10	0	0	45	-1	60	-1	62	2	In	VDJ
GCCCATCCTGAAGACAGCAGCTTCTACATCTGCAGTGCTAGAGATCTCGCAGCAGGCTCCTATAATTCACCCCTCCACTTTGGGAAC	CSARDLAAGSYNSPLHF	1	6.477942605428517E-5	51	TCRBV20	TCRBV20				TCRBV20-01,TCRBV20-or09_02		TCRBD01-01*01	TCRBD01	TCRBD01-01	01				TCRBJ01-06*01	TCRBJ01	TCRBJ01-06	01				0	8	4	4	0	0	30	44	52	-1	56	1	In	VDJ
GTGACATCGGCCCAAAAGAACCCGACAGCTTTCTATCTCTGTGCCAGTAGTATAGGGACAGGGAATTCACCCCTCCACTTTGGGAAC	CASSIGTGNSPLHF	2	1.2955885210857033E-4	42	TCRBV19-01	TCRBV19	TCRBV19-01				01,02	TCRBD01-01*01	TCRBD01	TCRBD01-01	01				TCRBJ01-06*01	TCRBJ01	TCRBJ01-06	01				1	0	1	3	0	7	39	-1	55	-1	63	2	In	VDJ
ATTTCACTCTGAAGATCCGGTCCACAAAGCTGGAGGACTCAGCCATGTACTTCTGTGCCAGCAGATAAACCCCTCCACTTTGGGAAC		2	1.2955885210857033E-4	28	TCRBV02-01*01	TCRBV02	TCRBV02-01	01				TCRBD02-01	TCRBD02	TCRBD02-01				01,02	TCRBJ01-06*01	TCRBJ01	TCRBJ01-06	01				6	1	5	9	1	12	53	64	65	67	68	2	Out	VDJ
ACAGTGACCAGTGCCCATCCTGAAGACAGCAGCTTCTACATCTGCAGTGCTATCAACAACAGGGCAGAGACCCAGTACTTCGGGCCA	CSAINNRAETQYF	1	6.477942605428517E-5	39	TCRBV20	TCRBV20				TCRBV20-01,TCRBV20-or09_02		TCRBD01-01*01	TCRBD01	TCRBD01-01	01				TCRBJ02-05*01	TCRBJ02	TCRBJ02-05	01				4	6	3	3	1	4	42	52	58	64	65	1	In	VDJ
AGTGCCCATCCTGAAGACAGCAGCTTCTACATCTGCAGTGCTAGAACCCCGGGGCTAGCGGGGGCCGGCACCCAGTACTTCGGGCCA	CSARTPGLAGAGTQYF	1	6.477942605428517E-5	48	TCRBV20	TCRBV20				TCRBV20-01,TCRBV20-or09_02		TCRBD02-01*01	TCRBD02	TCRBD02-01	01				TCRBJ02-05*01	TCRBJ02	TCRBJ02-05	01				2	9	4	2	5	8	33	45	54	64	69	1	In	VDJ
ACCTTGGAGATCCAGCGCACAGAGCAGGGGGACTCGGCCATGTATCTCTGTGCCAGCAGCTTCCAGAATGAAGCTTTCTTTGGACAA	CASSFQNEAFF	2	1.2955885210857033E-4	33	TCRBV07-09	TCRBV07	TCRBV07-09				01,03	TCRBD01-01*01	TCRBD01	TCRBD01-01	01				TCRBJ01-01*01	TCRBJ01	TCRBJ01-01	01				3	1	4	5	2	7	48	62	63	66	68	2	In	VDJ
CAGGCTGCTGTCGGCTGCTCCCTCCCAGACATCTGTGTACTTCTGTGCCAGCAGTTCAGGGTCGGAAACACCATATATTTTGGAGAG		1	6.477942605428517E-5	38	TCRBV06-05*01	TCRBV06	TCRBV06-05	01				TCRBD01-01*01	TCRBD01	TCRBD01-01	01				TCRBJ01-03*01	TCRBJ01	TCRBJ01-03	01				4	0	4	3	2	4	43	-1	56	61	63	1	Out	VDJ
AGCAACATGAGCCCTGAAGACAGCAGCATATATCTCTGCAGCGTCCCAGGCAGGACAGACAACAAAAACATTCAGTACTTCGGCGCC	CSVPGRTDNKNIQYF	1	6.477942605428517E-5	45	TCRBV29-01*01	TCRBV29	TCRBV29-01	01				TCRBD01-01*01	TCRBD01	TCRBD01-01	01				TCRBJ02-04*01	TCRBJ02	TCRBJ02-04	01				6	8	1	5	4	3	36	44	52	58	62	1	In	VDJ
CTGACTGTGAGCAACATGAGCCCTGAAGACAGCAGCATATATCTCTGCAGCGTTGAACGGGGGTACAATGAGCAGTTCTTCGGGCCA	CSVERGYNEQFF	1	6.477942605428517E-5	36	TCRBV29-01*01	TCRBV29	TCRBV29-01	01				TCRBD02-01*01	TCRBD02	TCRBD02-01	01				TCRBJ02-01*01	TCRBJ02	TCRBJ02-01	01				2	0	8	2	0	4	45	-1	57	-1	63	1	In	VDJ
CAGCGCACACAGCAGGAGGACTCGGCCGTGTATCTCTGTGCCAGCACCCGGACAGGGTCCTTTGGAGAGACCCAGTACTTCGGGCCA	CASTRTGSFGETQYF	1	6.477942605428517E-5	45	TCRBV07-02*01	TCRBV07	TCRBV07-02	01				TCRBD01-01*01	TCRBD01	TCRBD01-01	01				TCRBJ02-05*01	TCRBJ02	TCRBJ02-05	01				7	3	1	3	8	4	36	46	49	57	65	1	In	VDJ
TGAGCACCTTGGAGCTGGGGGACTCGGCCCTTTATCTTTGCGCCAGCAGCTGCTCGACAGGGTCCAGAGACCCAGTACTTCGGGCCA		1	6.477942605428517E-5	43	TCRBV05-01*01	TCRBV05	TCRBV05-01	01				TCRBD01-01*01	TCRBD01	TCRBD01-01	01				TCRBJ02-05*01	TCRBJ02	TCRBJ02-05	01				3	4	2	3	3	4	38	51	55	62	65	1	Out	VDJ
CTGAAGATCCAGCCCTCAGAACCCAGGGACTCAGCTGTGTACTTCTGTGCCAACACCAGAGGCACAGATACGCAGTATTTTGGCCCA	CANTRGTDTQYF	1	6.477942605428517E-5	36	TCRBV12	TCRBV12				TCRBV12-03,TCRBV12-04						TCRBD01,TCRBD02	TCRBD01-01,TCRBD02-01		TCRBJ02-03*01	TCRBJ02	TCRBJ02-03	01				10	0	3	6	6	1	45	-1	52	55	61	1	In	VDJ
GCTCTGAGATGAATGTGAGCACCTTGGAGCTGGGGGACTCGGCCCTTTATCTTTGCGCCAGCAGCCCCTGAAGCTTTCTTTGGACAA		1	6.477942605428517E-5	28	TCRBV05-01*01	TCRBV05	TCRBV05-01	01											TCRBJ01-01*01	TCRBJ01	TCRBJ01-01	01				4	0	0	0	2	6	53	-1	-1	65	67	1	Out	VJ
CTGGAGTCGGCTGCTCCCTCCCAGACATCTGTGTACTTCTGTGCCAGCAGACTCACAGGAAGCTACACTGAAGCTTTCTTTGGACAA	CASRLTGSYTEAFF	2	1.2955885210857033E-4	42	TCRBV06-01*01	TCRBV06	TCRBV06-01	01				TCRBD01-01*01	TCRBD01	TCRBD01-01	01				TCRBJ01-01*01	TCRBJ01	TCRBJ01-01	01				6	4	3	4	5	3	39	50	54	59	64	2	In	VDJ
CTGGAGTCGGCTGCTCCCTCCCAGACATCTGTGTACTTCTGTGCCAGCAGTGAAGGTGAGAGCAATCAGCCCCAGCATTTTGGTGAT	CASSEGESNQPQHF	2	1.2955885210857033E-4	42	TCRBV06-01*01	TCRBV06	TCRBV06-01	01				TCRBD02-01*02	TCRBD02	TCRBD02-01	02				TCRBJ01-05*01	TCRBJ01	TCRBJ01-05	01				1	2	11	2	0	1	39	55	57	-1	60	2	In	VDJ
GGGACTCGGCCCTTTATCTTTGCGCCAGCAGCACCCGGGACGAAAAGGGGCCTCAGCTCCTATAATTCACCCCTCCACTTTGGGAAC		1	6.477942605428517E-5	61	TCRBV05-01*01	TCRBV05	TCRBV05-01	01								TCRBD01,TCRBD02	TCRBD01-01,TCRBD02-01		TCRBJ01-06*01	TCRBJ01	TCRBJ01-06	01				4	4	0	7	15	0	20	32	36	41	56	1	Out	VDJ
CTCACTGTGACATCGGCCCAAAAGAACCCGACAGCTTTCTATCTCTGTGCCAGCAGACAGGGTGCCACTGAAGCTTTCTTTGGACAA	CASRQGATEAFF	2	1.2955885210857033E-4	36	TCRBV19-01	TCRBV19	TCRBV19-01				01,02	TCRBD01-01*01	TCRBD01	TCRBD01-01	01				TCRBJ01-01*01	TCRBJ01	TCRBJ01-01	01				9	2	2	3	3	4	45	53	55	62	65	2	In	VDJ
AAGATCCGGTCCACAAAGCTGGAGGACTCAGCCATGTACTTCTGTGCCAGCAGTGGGACAAGGAACACTGAAGCTTTCTTTGGACAA	CASSGTRNTEAFF	2	1.2955885210857033E-4	39	TCRBV02-01*01	TCRBV02	TCRBV02-01	01				TCRBD01-01*01	TCRBD01	TCRBD01-01	01				TCRBJ01-01*01	TCRBJ01	TCRBJ01-01	01				4	0	1	6	2	1	42	-1	55	60	62	2	In	VDJ
CTGCTCCCTCCCAGACATCTGTGTACTTCTGTGCCAGCAGTTACGTCAGGGGGCCTCGGCCGAGGCCAGCCCCAGCATTTTGGTGAT		1	6.477942605428517E-5	52	TCRBV06	TCRBV06				TCRBV06-05,TCRBV06-06		TCRBD01-01*01	TCRBD01	TCRBD01-01	01				TCRBJ01-05*01	TCRBJ01	TCRBJ01-05	01				2	2	4	0	12	7	29	44	46	54	66	1	Out	VDJ
CCTTGGAGCTGGACGACTCGGCCCTGTATCTCTGTGCCAGCAGCTTGGCCCAGGACAGAAACGATCTATGGCTACACCTTCGGTTCG		1	6.477942605428517E-5	49	TCRBV05-04*01	TCRBV05	TCRBV05-04	01				TCRBD01-01*01	TCRBD01	TCRBD01-01	01				TCRBJ01-02*01	TCRBJ01	TCRBJ01-02	01				0	4	1	5	7	4	32	48	52	58	65	1	Out	VDJ
ACTCTGACAGTGACCAGTGCCCATCCTGAAGACAGCAGCTTCTACATCTGCAGTGTGGGAGGCAACTATGGCTACACCTTCGGTTCG	CSVGGNYGYTF	1	6.477942605428517E-5	33	TCRBV20-01*01	TCRBV20	TCRBV20-01	01				TCRBD02-01*02	TCRBD02	TCRBD02-01	02				TCRBJ01-02*01	TCRBJ01	TCRBJ01-02	01				7	1	9	1	1	2	48	55	56	62	63	1	In	VDJ
GTGACCAGTGCCCATCCTGAAGACAGCAGCTTCTACATCTGCAGTGCTCGAGAACAGGGTAGGTCCTACGAGCAGTACTTCGGGCCG	CSAREQGRSYEQYF	1	6.477942605428517E-5	42	TCRBV20	TCRBV20				TCRBV20-01,TCRBV20-or09_02		TCRBD01-01*01	TCRBD01	TCRBD01-01	01				TCRBJ02-07*01	TCRBJ02	TCRBJ02-07	01				0	0	3	3	4	1	39	-1	53	59	63	1	In	VDJ
TCCACTCTGACAGTGACCAGTGCCCATCCTGAAGACAGCAGCTTCTACATCTGCAGCGCAAGTCGCCACGAGCAGTACGTCGGGCCG	CSASRHEQYV	1	6.477942605428517E-5	30	TCRBV20-01*01	TCRBV20	TCRBV20-01	01								TCRBD01,TCRBD02	TCRBD01-01,TCRBD02-01		TCRBJ02-07*01	TCRBJ02	TCRBJ02-07	01				9	16	4	5	4	17	51	56	72	75	79	1	In	VDJ
GCTCCTTCTCAGTGACTCTGGCTTCTATCTCTGTGCCTGGTATTGGGGACAGGGTGGTAGGCTGGAAACACCATATATTTTGGAGAG		1	6.477942605428517E-5	50	TCRBV30-01*01	TCRBV30	TCRBV30-01	01				TCRBD01-01*01	TCRBD01	TCRBD01-01	01				TCRBJ01-03*01	TCRBJ01	TCRBJ01-03	01				5	5	0	3	7	2	31	40	45	54	61	1	Out	VDJ
AGGCTGCTGTCGGCTGCTCCCTCCCAGACATCTGTGTACTTCTGTGCCAGCACCTCGAGAGGGGCCTATGGCTACACCTTCGGTTCG	CASTSRGAYGYTF	1	6.477942605428517E-5	39	TCRBV06-05*01	TCRBV06	TCRBV06-05	01								TCRBD01,TCRBD02	TCRBD01-01,TCRBD02-01		TCRBJ01-02*01	TCRBJ01	TCRBJ01-02	01				7	7	5	2	1	4	42	52	59	64	65	1	In	VDJ
GTGAGCACCTTGGAGCTGGGGGACTCGGCCCTTTATCTTTGCGCCAGCAGCTTGACAGGTTTGAACACTGAAGCTTTCTTTGGACAA	CASSLTGLNTEAFF	1	6.477942605428517E-5	42	TCRBV05-01*01	TCRBV05	TCRBV05-01	01				TCRBD01-01*01	TCRBD01	TCRBD01-01	01				TCRBJ01-01*01	TCRBJ01	TCRBJ01-01	01				1	0	3	4	2	0	39	-1	54	59	61	1	In	VDJ
TCGCTCAGGCTGGAGTCGGCTGCTCCCTCCCAGACATCTGTGTACTTCTGTGCCAGCGGGGACAATCAGCCCCAGCATTTTGGTGAT	CASGDNQPQHF	2	1.2955885210857033E-4	33	TCRBV06-01*01	TCRBV06	TCRBV06-01	01								TCRBD01,TCRBD02	TCRBD01-01,TCRBD02-01		TCRBJ01-05*01	TCRBJ01	TCRBJ01-05	01				8	1	0	8	0	3	48	57	58	-1	62	2	In	VDJ
CCAGCTCCCAGACATCTGTGTACTTCTGTGCCATCACCCCCCAAGCGACTAGCGGGGGGCCGAGGGGGGGAGCTGTTTTTTGGAGAA		1	6.477942605428517E-5	55	TCRBV10-03*01	TCRBV10	TCRBV10-03	01				TCRBD02-01*01	TCRBD02	TCRBD02-01	01				TCRBJ02-02*01	TCRBJ02	TCRBJ02-02	01				7	10	2	1	7	8	26	36	46	59	66	1	Out	VDJ
CTGCTGTCGGCTGCTCCCTCCCAGACATCTGTGTACTTCTGTGCCAGCAGTTACTCGAATTCCGGGGGAAAACTGTTTTTTGGCAGT	CASSYSNSGGKLFF	1	6.477942605428517E-5	42	TCRBV06-05*01	TCRBV06	TCRBV06-05	01				TCRBD02-01*01	TCRBD02	TCRBD02-01	01				TCRBJ01-04*01	TCRBJ01	TCRBJ01-04	01				0	6	8	2	0	10	39	56	62	-1	68	1	In	VDJ
AAACCTGAGCTCTCTGGAGCTGGGGGACTCAGCTTTGTATTTCTGTGCCAGCCGACAGGGGGGGACTAAAAACTGTTTTTTGGCAGT		1	6.477942605428517E-5	38	TCRBV09-01	TCRBV09	TCRBV09-01				01,02	TCRBD01-01*01	TCRBD01	TCRBD01-01	01				TCRBJ01-04*01	TCRBJ01	TCRBJ01-04	01				7	1	2	1	5	9	43	52	53	62	67	1	Out	VDJ
AAGATCCGGTCCACAAAGCTGGAGGACTCAGCCATGTACTTCTGTGCCAGCAGATTTACAGAGAATCAGCCCCAGCATTTTGGTGAT	CASRFTENQPQHF	2	1.2955885210857033E-4	39	TCRBV02-01*01	TCRBV02	TCRBV02-01	01				TCRBD01-01*01	TCRBD01	TCRBD01-01	01				TCRBJ01-05*01	TCRBJ01	TCRBJ01-05	01				6	4	3	5	2	4	42	53	57	61	63	2	In	VDJ
ACTGTGAGCAACATGAGCCCTGAAGACAGCAGCATATATCTCTGCAGCGTTGAATCGGACAGTCGCTATGGCTACACCTTCGGTTCG	CSVESDSRYGYTF	1	6.477942605428517E-5	39	TCRBV29-01*01	TCRBV29	TCRBV29-01	01				TCRBD01-01*01	TCRBD01	TCRBD01-01	01				TCRBJ01-02*01	TCRBJ01	TCRBJ01-02	01				2	2	1	5	3	4	42	54	56	62	65	1	In	VDJ
GTGAACGCCTTGGAGCTGGACGACTCGGCCCTGTATCTCTGTGCCAGCAGCAGACAGACAGCTAACTATGGCTACACCTTCGGTTCG	CASSRQTANYGYTF	1	6.477942605428517E-5	42	TCRBV05-04*01	TCRBV05	TCRBV05-04	01				TCRBD01-01*01	TCRBD01	TCRBD01-01	01				TCRBJ01-02*01	TCRBJ01	TCRBJ01-02	01				4	1	2	5	4	0	39	51	52	57	61	1	In	VDJ
AGCGCACAGAGCAGGGGGACTCGGCCATGTATCTCTGTGCCAGCAGCTAGGTGGGGGCGTCGTTCCTACGAGCAGTACTTCGGGCCG		1	6.477942605428517E-5	46	TCRBV07-09	TCRBV07	TCRBV07-09				01,03	TCRBD01-01*01	TCRBD01	TCRBD01-01	01				TCRBJ02-07*01	TCRBJ02	TCRBJ02-07	01				4	4	6	0	5	1	35	48	52	58	63	1	Out	VDJ
CGCACACAGCAGGAGGACTCCGCCGTGTATCTCTGTGCCAGCAGCTTAGTTCCAGGGCTCGATTCCTACGAGCAGTACTTCGGGCCG	CASSLVPGLDSYEQYF	1	6.477942605428517E-5	48	TCRBV07-08*01	TCRBV07	TCRBV07-08	01				TCRBD01-01*01	TCRBD01	TCRBD01-01	01				TCRBJ02-07*01	TCRBJ02	TCRBJ02-07	01				1	3	4	3	6	1	33	49	52	57	63	1	In	VDJ
ACCAGTGCCCATCCTGAAGACAGCAGCTTCTACATCTGCAGTGCTAGAGACTCAGGGGGCGCCTACAATGAGCAGTTCTTCGGGCCA	CSARDSGGAYNEQFF	1	6.477942605428517E-5	45	TCRBV20	TCRBV20				TCRBV20-01,TCRBV20-or09_02		TCRBD01-01*01	TCRBD01	TCRBD01-01	01				TCRBJ02-01*01	TCRBJ02	TCRBJ02-01	01				0	2	4	0	1	2	36	50	52	60	61	1	In	VDJ
ACATCGGCCCAAAAGAACCCGACAGCTTTCTATCTCTGTGCCAGTAGGTATCAGGGAAAGGGCACCGGGGAGCTGTTTTTTGGAGAA	CASRYQGKGTGELFF	2	1.2955885210857033E-4	45	TCRBV19-01	TCRBV19	TCRBV19-01				01,02	TCRBD01-01*01	TCRBD01	TCRBD01-01	01				TCRBJ02-02*01	TCRBJ02	TCRBJ02-02	01				6	4	4	3	6	4	36	47	51	56	62	2	In	VDJ
ACTCTCAAGATCCAGCCTGCAGAGCTTGGGGACTCGGCCATGTATCTCTGTGCCAGCGGATTCGGCACTGAAGCTTTCTTTGGACAA	CASGFGTEAFF	3	1.9433827816285547E-4	33	TCRBV11-01*01	TCRBV11	TCRBV11-01	01								TCRBD01,TCRBD02	TCRBD01-01,TCRBD02-01		TCRBJ01-01*01	TCRBJ01	TCRBJ01-01	01				8	0	1	8	5	4	48	-1	57	60	65	3	In	VDJ
GTGAGCACCTTGGAGCTGGGGGACTCGGCCCTTTATCTTTGCGCCAGCAGCTTGGGGACTAGTCCCAACGAGCAGTACTTCGGGCCG	CASSLGTSPNEQYF	1	6.477942605428517E-5	42	TCRBV05-01*01	TCRBV05	TCRBV05-01	01				TCRBD02-01	TCRBD02	TCRBD02-01				01,02	TCRBJ02-07*01	TCRBJ02	TCRBJ02-07	01				0	0	1	8	5	5	39	-1	55	62	67	1	In	VDJ
CGCACAGAGCAGGGGGACTCGGCCATGTATCTCTGTGCCAGCAGCGATGACCGCCATGACAAAGTCGGGCCAACGTCCTGCGGGGCC	CASSDDRHDKVGPTSC	2	1.2955885210857033E-4	48	TCRBV07-09	TCRBV07	TCRBV07-09				01,03					TCRBD01,TCRBD02	TCRBD01-01,TCRBD02-01		TCRBJ02-06*01	TCRBJ02	TCRBJ02-06	01				5	12	2	6	19	24	33	45	57	61	80	2	In	VDJ
AGCTCCTTGGAGCTGGGGGACTCAGCCCTGTACTTCTGTGCCAGCAGCTTTTCCGAGGGCAGAAATTCACCCCTCCACTTTGGGAAC	CASSFSEGRNSPLHF	1	6.477942605428517E-5	45	TCRBV13-01*01	TCRBV13	TCRBV13-01	01				TCRBD02-01*02	TCRBD02	TCRBD02-01	02				TCRBJ01-06*01	TCRBJ01	TCRBJ01-06	01				3	4	11	0	4	7	36	50	54	59	63	1	In	VDJ
CTGAGTTCTAAGAAGCTCCTTCTCAGTGACTCTGGCTTCTATCTCTGTGCCTGGAGTGTACTAGGGAATGAGCAGTTCTTCGGGCCA	CAWSVLGNEQFF	1	6.477942605428517E-5	36	TCRBV30-01*01	TCRBV30	TCRBV30-01	01				TCRBD02-01	TCRBD02	TCRBD02-01				01,02	TCRBJ02-01*01	TCRBJ02	TCRBJ02-01	01				0	0	3	8	2	7	45	-1	59	64	66	1	In	VDJ
CCAGTGCCCATCCTGAAGACAGCAGCTTCTACATCTGCAGTGCTAGAGATTTACAAGGCCCCGAACAATGAGCAGTTCTTCGGGCCA		1	6.477942605428517E-5	46	TCRBV20	TCRBV20				TCRBV20-01,TCRBV20-or09_02						TCRBD01,TCRBD02	TCRBD01-01,TCRBD02-01		TCRBJ02-01*01	TCRBJ02	TCRBJ02-01	01				0	3	3	6	9	5	35	49	52	55	64	1	Out	VDJ
AACGCCTTGTTGCTGGGGGACTCGGCCCTCTATCTCTGTGCCAGCAGCGATGGACAGGGAGGCCAAGAGACCCAGTACTTCGGGCCA	CASSDGQGGQETQYF	1	6.477942605428517E-5	45	TCRBV05-06*01	TCRBV05	TCRBV05-06	01				TCRBD01-01*01	TCRBD01	TCRBD01-01	01				TCRBJ02-05*01	TCRBJ02	TCRBJ02-05	01				4	3	1	3	3	1	36	48	51	59	62	1	In	VDJ
CACACCCTGCAGCCAGAAGACTCGGCCCTGTATCTCTGTGCCAGCAGCCAAGTCCAGGGGAACACCGGGGAGCTGTTTTTTGGAGAA	CASSQVQGNTGELFF	1	6.477942605428517E-5	45	TCRBV04-02*01	TCRBV04	TCRBV04-02	01				TCRBD01-01*01	TCRBD01	TCRBD01-01	01				TCRBJ02-02*01	TCRBJ02	TCRBJ02-02	01				1	2	4	3	0	1	36	52	54	-1	59	1	In	VDJ
CTGGAGTTGGCTGCTCCCTCCCAGACATCTGTGTACTTCTGTGCCAGCTGGTGGGGGGTTATGAACACTGAAGCTTTCTTTGGACAA	CASWWGVMNTEAFF	1	6.477942605428517E-5	42	TCRBV06-06	TCRBV06	TCRBV06-06				01,02	TCRBD02-01*01	TCRBD02	TCRBD02-01	01				TCRBJ01-01*01	TCRBJ01	TCRBJ01-01	01				8	4	9	1	3	0	39	48	52	58	61	1	In	VDJ
ACTGTGAGCAACATGAGCCCTGAAGACAGCAGCATATATCTCTGCAGCGTTGCAAGAACAGGGAACACTGAAGCTTTCTTTGGACAA	CSVARTGNTEAFF	1	6.477942605428517E-5	39	TCRBV29-01*01	TCRBV29	TCRBV29-01	01				TCRBD01-01*01	TCRBD01	TCRBD01-01	01				TCRBJ01-01*01	TCRBJ01	TCRBJ01-01	01				4	5	3	4	0	1	42	52	57	-1	62	1	In	VDJ
CAGCGCACACAGCAGGAGGACTCGGCCGTGTATCTCTGTGCCAGCAGCTTAGGACTAGCGGACTCCTACGAGCAGTACTTCGGGCCG	CASSLGLADSYEQYF	1	6.477942605428517E-5	45	TCRBV07-02*01	TCRBV07	TCRBV07-02	01				TCRBD02-01	TCRBD02	TCRBD02-01				01,02	TCRBJ02-07*01	TCRBJ02	TCRBJ02-07	01				1	0	2	5	1	0	36	-1	52	61	62	1	In	VDJ
CTGTCGGCTGCTCCCTCCCAGACATCTGTGTACTTCTGTGCCAGCAGCCCGATTCTTGCCAGGACCTACGAGCAGTACTTCGGGCCG	CASSPILARTYEQYF	1	6.477942605428517E-5	45	TCRBV06-05*01	TCRBV06	TCRBV06-05	01				TCRBD01-01*01	TCRBD01	TCRBD01-01	01				TCRBJ02-07*01	TCRBJ02	TCRBJ02-07	01				6	12	4	4	1	2	36	47	59	63	64	1	In	VDJ
ACCTTGGAGCTGGGGGACTCGGCCCTTTATCTTTGCGCCAGCAGCTTGGTCAAACTAGCGGGAGGAGAGACCCAGTACTTCGGGCCA	CASSLVKLAGGETQYF	1	6.477942605428517E-5	48	TCRBV05-01*01	TCRBV05	TCRBV05-01	01				TCRBD02-01*02	TCRBD02	TCRBD02-01	02				TCRBJ02-05*01	TCRBJ02	TCRBJ02-05	01				0	4	3	1	0	4	33	49	53	-1	65	1	In	VDJ
CATCCTGAAGACAGCAGCTTCTACATCTGCAGTGCTAGAGATCCCTTAAGACCAGCGGGAGTGCGAGAGACCCAGTACTTCGGGCCA	CSARDPLRPAGVRETQYF	1	6.477942605428517E-5	54	TCRBV20	TCRBV20				TCRBV20-01,TCRBV20-or09_02		TCRBD02-01*02	TCRBD02	TCRBD02-01	02				TCRBJ02-05*01	TCRBJ02	TCRBJ02-05	01				0	12	6	2	4	4	27	41	53	61	65	1	In	VDJ
AGCTCTCTGGAGCTGGGGGACTCAGCTTTGTATTTCTGTGCCAGCAGCTCCCGGTTGGGAAGGACAGATACGCAGTATTTTGGCCCA	CASSSRLGRTDTQYF	1	6.477942605428517E-5	45	TCRBV09-01	TCRBV09	TCRBV09-01				01,02					TCRBD01,TCRBD02	TCRBD01-01,TCRBD02-01		TCRBJ02-03*01	TCRBJ02	TCRBJ02-03	01				4	8	0	8	3	3	36	48	56	60	63	1	In	VDJ
TTGGAGATCCAGCGCACAGAGCAGGGGGACTCGGCCATGTATCTCTGTGCCAGCAGCTTTCAGTTGGATCCCCAGCATTTTGGTGAT	CASSFQLDPQHF	2	1.2955885210857033E-4	36	TCRBV07-09	TCRBV07	TCRBV07-09				01,03					TCRBD01,TCRBD02	TCRBD01-01,TCRBD02-01		TCRBJ01-05*01	TCRBJ01	TCRBJ01-05	01				3	6	1	8	1	10	45	59	65	68	69	2	In	VDJ
CCTTGGAGCTGGAGGACTCGGCCCTGTATCTCTGTGCCAGCCTTAATCGTCACACAAAGTCGGGCCAACGTCCTGACTTTCGGGGCC		1	6.477942605428517E-5	49	TCRBV05-08*01	TCRBV05	TCRBV05-08	01				TCRBD01-01*01	TCRBD01	TCRBD01-01	01				TCRBJ02-06*01	TCRBJ02	TCRBJ02-06	01				7	10	3	6	7	5	32	41	51	54	61	1	Out	VDJ
CAGCCCTCAGAACCCAGGGACTCAGCTGTGTACTTCTGTGCCAGCAGCCCCGACAGGATAGCCAAAAACATTCAGTACTTCGGCGCC	CASSPDRIAKNIQYF	1	6.477942605428517E-5	45	TCRBV12	TCRBV12				TCRBV12-03,TCRBV12-04		TCRBD01-01*01	TCRBD01	TCRBD01-01	01				TCRBJ02-04*01	TCRBJ02	TCRBJ02-04	01				6	4	2	4	2	0	36	47	51	57	59	1	In	VDJ
GTGAGCACCTTGGAGCTGGGGGACTCGGCCCTTTATCTTTGCGCCAGCAGCTTGTGGGCGGATAATTCACCCCTCCACTTTGGGAAC	CASSLWADNSPLHF	1	6.477942605428517E-5	42	TCRBV05-01*01	TCRBV05	TCRBV05-01	01								TCRBD01,TCRBD02	TCRBD01-01,TCRBD02-01		TCRBJ01-06*01	TCRBJ01	TCRBJ01-06	01				1	1	8	0	2	5	39	54	55	59	61	1	In	VDJ
GAGTCGCCCAGCCCCAACCAGACCTCTCTGTACTTCTGTGCCAGCAGTTTAGGGTCGGCTAGCGTAGAGACCCAGTACTTCGGGCCA	CASSLGSASVETQYF	2	1.2955885210857033E-4	45	TCRBV27-01*01	TCRBV27	TCRBV27-01	01				TCRBD02-01	TCRBD02	TCRBD02-01				01,02	TCRBJ02-05*01	TCRBJ02	TCRBJ02-05	01				2	7	4	6	1	4	36	51	58	64	65	2	In	VDJ
TCGGCCCAAAAGAACCCGACAGCTTTCTATCTCTGTGCCAGTAGTGAGGGCCGGGACAGGGGGCGAGAGACCCAGTACTTCGGGCCA	CASSEGRDRGRETQYF	1	6.477942605428517E-5	48	TCRBV19-01	TCRBV19	TCRBV19-01				01,02	TCRBD01-01*01	TCRBD01	TCRBD01-01	01				TCRBJ02-05*01	TCRBJ02	TCRBJ02-05	01				5	7	0	0	1	4	33	45	52	64	65	1	In	VDJ
CCCTCAGAACCCAGGGACTCAGCTGTGTACTTCTGTGCCAGCAGTCCCCGGGGCGTGCAGTCCGTGGGGGAGCTGTTTTTTGGAGAA	CASSPRGVQSVGELFF	1	6.477942605428517E-5	48	TCRBV12	TCRBV12				TCRBV12-03,TCRBV12-04						TCRBD01,TCRBD02	TCRBD01-01,TCRBD02-01		TCRBJ02-02*01	TCRBJ02	TCRBJ02-02	01				5	4	7	0	12	8	33	45	49	54	66	1	In	VDJ
CTGAATGTGAACGCCTTGGAGCTGGACGACTCGGCCCTGTATCTCTGTGCCAGCAGCTTAGATTCCGGGGAGCTGTTTTTTGGAGAA	CASSLDSGELFF	1	6.477942605428517E-5	36	TCRBV05-04*01	TCRBV05	TCRBV05-04	01								TCRBD01,TCRBD02	TCRBD01-01,TCRBD02-01		TCRBJ02-02*01	TCRBJ02	TCRBJ02-02	01				2	1	2	8	2	6	45	59	60	62	64	1	In	VDJ
ACTCTGAAGATCCAGCCCTCAGAACCCAGGGACTCAGCTGTGTACTTCTGTGCCAGCAGTTCGTTATATGAAGCTTTCTTTGGACAA	CASSSLYEAFF	1	6.477942605428517E-5	33	TCRBV12	TCRBV12				TCRBV12-03,TCRBV12-04		TCRBD02-01	TCRBD02	TCRBD02-01				01,02	TCRBJ01-01*01	TCRBJ01	TCRBJ01-01	01				4	3	5	9	2	7	48	61	64	66	68	1	In	VDJ
GGAGTCAGCTGCTCCCTCCCAGACATCTGTATACTTCTGTGCCAGCAGTCTTAGGACAGGGAACGGTATGGCTACACCTTCGGTTCG		1	6.477942605428517E-5	44	TCRBV06-09*01	TCRBV06	TCRBV06-09	01				TCRBD01-01*01	TCRBD01	TCRBD01-01	01				TCRBJ01-02*01	TCRBJ01	TCRBJ01-02	01				5	4	1	3	5	5	37	49	53	61	66	1	Out	VDJ
CTGAAGATCCGGTCCACAAAGCTGGAGGACTCAGCCATGTACTTCTGTGCCATCCCCGAGACAGGGGAAGGCTACACCTTCGGTTCG	CAIPETGEGYTF	1	6.477942605428517E-5	36	TCRBV02-01*01	TCRBV02	TCRBV02-01	01				TCRBD01-01*01	TCRBD01	TCRBD01-01	01				TCRBJ01-02*01	TCRBJ01	TCRBJ01-02	01				10	7	2	2	2	8	45	52	59	67	69	1	In	VDJ
CTGCTGGGGTTGGAGTCGGCTGCTCCCTCCCAAACATCTGTGTACTTCTGTGCCAGCAGCGAAAGAGATGAGCAGTACTTCGGGCCG	CASSERDEQYF	1	6.477942605428517E-5	33	TCRBV06	TCRBV06				TCRBV06-02,TCRBV06-03		TCRBD02-01*02	TCRBD02	TCRBD02-01	02				TCRBJ02-07*01	TCRBJ02	TCRBJ02-07	01				6	5	11	2	2	7	48	59	64	67	69	1	In	VDJ
CTGTCGGCTGCTCCCTCCCAGACATCTGTGTACTTCTGTGCCAGCAGTTACTTATTCTAGGGTCACTACGAGCAGTACTTCGGGCCG	CASSYLF*GHYEQYF	1	6.477942605428517E-5	45	TCRBV06-05*01	TCRBV06	TCRBV06-05	01								TCRBD01,TCRBD02	TCRBD01-01,TCRBD02-01		TCRBJ02-07*01	TCRBJ02	TCRBJ02-07	01				1	6	5	3	3	3	36	52	58	62	65	1	Stop	VDJ
CATGAGCCCTGAAGACAGCAGCATATATCTCTGCAGCGTTGAAGAGCCTCTAGCGGGGGGGGCTCATACGAGCAGTACGTCGGGCCG		1	6.477942605428517E-5	50	TCRBV29-01*01	TCRBV29	TCRBV29-01	01				TCRBD02-01*01	TCRBD02	TCRBD02-01	01				TCRBJ02-07*01	TCRBJ02	TCRBJ02-07	01				0	4	4	0	18	17	31	45	49	61	79	1	Out	VDJ
GTGACCAGTGCCCATCCTGAAGACAGCAGCTTCTACATCTGCAGTGCCGGACAGGGGGGGGCTAATTCACCCCTCCACTTTGGGAAC	CSAGQGGANSPLHF	1	6.477942605428517E-5	42	TCRBV20	TCRBV20				TCRBV20-01,TCRBV20-or09_02		TCRBD01-01*01	TCRBD01	TCRBD01-01	01				TCRBJ01-06*01	TCRBJ01	TCRBJ01-06	01				6	1	1	1	4	6	39	47	48	58	62	1	In	VDJ
GCTACCAGCTCCCAGACATCTGTGTACTTCTGTGCCATCAGTTACCTTTCGGGACAGATGCCATACAATGAGCAGTTCTTCGGGCCA	CAISYLSGQMPYNEQFF	1	6.477942605428517E-5	51	TCRBV10-03*01	TCRBV10	TCRBV10-03	01				TCRBD01-01*01	TCRBD01	TCRBD01-01	01				TCRBJ02-01*01	TCRBJ02	TCRBJ02-01	01				5	8	0	5	6	4	30	42	50	57	63	1	In	VDJ
AGGCTGCTGTCGGCTGCTCCCTCCCAGACATCTGTGTACTTCTGTGCCACCTTAGGGCCAGCTCAAGAGACCCAGTACTTCGGGCCA	CATLGPAQETQYF	1	6.477942605428517E-5	39	TCRBV06-05*01	TCRBV06	TCRBV06-05	01								TCRBD01,TCRBD02	TCRBD01-01,TCRBD02-01		TCRBJ02-05*01	TCRBJ02	TCRBJ02-05	01				10	4	5	3	6	2	42	49	53	57	63	1	In	VDJ
CCTGGAGCTTGGTGACTCTGCTGTGTATTTCTGTGCCAGCAGCCAAGATAGGGGCAGCAGATCCAAGAGACCCAGTACTTCGGGCCA		1	6.477942605428517E-5	50	TCRBV03	TCRBV03				TCRBV03-01,TCRBV03-02		TCRBD01-01*01	TCRBD01	TCRBD01-01	01				TCRBJ02-05*01	TCRBJ02	TCRBJ02-05	01				0	1	5	2	8	1	31	48	49	54	62	1	Out	VDJ
CTGAAGATCCAGCCCTCAGAACCCAGGGACTCAGCTGTGTACTTCTGTGCCAGCAGCCTGGCGGAGACTGAAGCTTTCTTTGGACAA	CASSLAETEAFF	1	6.477942605428517E-5	36	TCRBV12	TCRBV12				TCRBV12-03,TCRBV12-04		TCRBD02-01	TCRBD02	TCRBD02-01				01,02	TCRBJ01-01*01	TCRBJ01	TCRBJ01-01	01				6	4	7	5	2	5	45	56	60	64	66	1	In	VDJ
CCGCTCAGGCTGGAGTTGGCTGCTCCCTCCCAGACATCTGTGTACTTCTGTGCCAGCAGCGATAATGAAAAACTGTTTTTTGGCAGT	CASSDNEKLFF	1	6.477942605428517E-5	33	TCRBV06-06	TCRBV06	TCRBV06-06				01,02					TCRBD01,TCRBD02	TCRBD01-01,TCRBD02-01		TCRBJ01-04*01	TCRBJ01	TCRBJ01-04	01				6	1	2	8	0	4	48	59	60	-1	62	1	In	VDJ
CCAGGCCTGGGGGACGCAGCCATGTACCTGTGTGCCACCAGCAGAGACGACACCTCTAGGCCCAAAAACATTCAGTACTTCGGCGCC	CATSRDDTSRPKNIQYF	1	6.477942605428517E-5	51	TCRBV15-01*01	TCRBV15	TCRBV15-01	01								TCRBD01,TCRBD02	TCRBD01-01,TCRBD02-01		TCRBJ02-04*01	TCRBJ02	TCRBJ02-04	01				0	1	2	6	9	2	30	47	48	52	61	1	In	VDJ
GTGACCAGTGCCCATCCTGAAGACAGCAGCTTCTACATCTGCAGTGCCGAATTAACAGCTTCTTACAATGAGCAGTTCTTCGGGCCA	CSAELTASYNEQFF	1	6.477942605428517E-5	42	TCRBV20	TCRBV20				TCRBV20-01,TCRBV20-or09_02		TCRBD01-01*01	TCRBD01	TCRBD01-01	01				TCRBJ02-01*01	TCRBJ02	TCRBJ02-01	01				6	7	3	5	5	4	39	47	54	58	63	1	In	VDJ
TTCCTGCTGGGGTTGGAGTCGGCTGCTCCCTCCCAAACATCTGTGTACTTCTGTGCCAGCAGGAGAGAGACCCAGTACTTCGGGCCA	CASRRETQYF	1	6.477942605428517E-5	30	TCRBV06	TCRBV06				TCRBV06-02,TCRBV06-03		TCRBD02-01*02	TCRBD02	TCRBD02-01	02				TCRBJ02-05*01	TCRBJ02	TCRBJ02-05	01				6	0	11	2	0	4	51	-1	62	-1	65	1	In	VDJ
ACCAGTGCCCATCCTGAAGACAGCAGCTTCTACATCTGCAGTGCCGGACTAGCGGGGAGTCCGAGTATGGAGCTGTTTTTTGGAGAA	CSAGLAGSPSMELFF	1	6.477942605428517E-5	45	TCRBV20	TCRBV20				TCRBV20-01,TCRBV20-or09_02		TCRBD02-01*01	TCRBD02	TCRBD02-01	01				TCRBJ02-02*01	TCRBJ02	TCRBJ02-02	01				6	1	1	3	11	10	36	44	45	57	68	1	In	VDJ
GGAGCTTGGTGACTCTGCTGTGTATTTCTGTGCCAGCAGCCAAGATCCTAGCGGGGGGGCTCCACCGGGGAGCTGTTTTTTGGAGAA		1	6.477942605428517E-5	53	TCRBV03	TCRBV03				TCRBV03-01,TCRBV03-02		TCRBD02-01*01	TCRBD02	TCRBD02-01	01				TCRBJ02-02*01	TCRBJ02	TCRBJ02-02	01				0	2	4	0	3	4	28	45	47	59	62	1	Out	VDJ
GCCTTGGAGCTGGACGACTCGGCCCTGTATCTCTGTGCCAGCAGGGAGGGGCTTGGACAGGGGGTCCCTGAAGCTTTCTTTGGACAA	CASREGLGQGVPEAFF	1	6.477942605428517E-5	48	TCRBV05-04*01	TCRBV05	TCRBV05-04	01				TCRBD01-01*01	TCRBD01	TCRBD01-01	01				TCRBJ01-01*01	TCRBJ01	TCRBJ01-01	01				5	10	1	1	3	6	33	44	54	64	67	1	In	VDJ
CAGCCCTCAGAACCCAGGGACTCAGCTGTGTACTTCTGTGCCAGCAGTTTAAGGGCAGAGCTAGACACTGAAGCTTTCTTTGGACAA	CASSLRAELDTEAFF	1	6.477942605428517E-5	45	TCRBV12	TCRBV12				TCRBV12-03,TCRBV12-04						TCRBD01,TCRBD02	TCRBD01-01,TCRBD02-01		TCRBJ01-01*01	TCRBJ01	TCRBJ01-01	01				2	0	5	3	9	3	36	-1	51	55	64	1	In	VDJ
CGCACAGAGCAGGGGGACTCGGCCATGTATCTCTGTGCCAGCAGCTTAGGGGACGGGGGAGCTAATGAAAAACTGTTTTTTGGCAGT	CASSLGDGGANEKLFF	2	1.2955885210857033E-4	48	TCRBV07-09	TCRBV07	TCRBV07-09				01,03	TCRBD02-01*01	TCRBD02	TCRBD02-01	01				TCRBJ01-04*01	TCRBJ01	TCRBJ01-04	01				1	4	8	2	2	3	33	49	53	59	61	2	In	VDJ
CTGCCAGGCCCTCACATACCTCTCAGTACCTCTGTGCCAGCAGTGTAATCAGGGGGCCAGTCCAATCAGCCCCAGCATTTTGGTGAT		1	6.477942605428517E-5	49	TCRBV25-01*01	TCRBV25	TCRBV25-01	01				TCRBD01-01*01	TCRBD01	TCRBD01-01	01				TCRBJ01-05*01	TCRBJ01	TCRBJ01-05	01				4	4	4	0	5	3	32	45	49	57	62	1	Out	VDJ
ACGTTGGCGTCTGCTGTACCCTCTCAGACATCTGTGTACTTCTGTGCCAGCAGGACAGACGGGGGCTATGGCTACACCTTCGGTTCG	CASRTDGGYGYTF	1	6.477942605428517E-5	39	TCRBV06-04	TCRBV06	TCRBV06-04				01,02	TCRBD02-01*01	TCRBD02	TCRBD02-01	01				TCRBJ01-02*01	TCRBJ01	TCRBJ01-02	01				6	6	8	2	0	4	42	53	59	-1	65	1	In	VDJ
CACCTACACACCCTGCAGCCAGAAGACTCGGCCCTGTATCTCTGCGCCAGCAGCCACAGGGGCAGAGGGGAGCAGTACTTCGGGCCG	CASSHRGRGEQYF	1	6.477942605428517E-5	39	TCRBV04-03*01	TCRBV04	TCRBV04-03	01				TCRBD01-01*01	TCRBD01	TCRBD01-01	01				TCRBJ02-07*01	TCRBJ02	TCRBJ02-07	01				3	0	4	2	7	7	42	-1	56	62	69	1	In	VDJ
GTGACATCGGCCCAAAAGAACCCGACAGCTTTCTATCTCTGTGCCAGTAGTATCTCGGGGGTCTCCTACGAGCAGTACTTCGGGCCG	CASSISGVSYEQYF	1	6.477942605428517E-5	42	TCRBV19-01	TCRBV19	TCRBV19-01				01,02	TCRBD02-01*01	TCRBD02	TCRBD02-01	01				TCRBJ02-07*01	TCRBJ02	TCRBJ02-07	01				3	2	8	2	1	0	39	53	55	61	62	1	In	VDJ
CTCAGGCTGGAGTTGGCTGCTCCCTCCCAGACATCTGTGTACTTCTGTGCCAGCAGACGCCGGGACCACGAGCAGTACTTCGGGCCG	CASRRRDHEQYF	1	6.477942605428517E-5	36	TCRBV06-06	TCRBV06	TCRBV06-06				01,02					TCRBD01,TCRBD02	TCRBD01-01,TCRBD02-01		TCRBJ02-07*01	TCRBJ02	TCRBJ02-07	01				6	5	0	7	1	5	45	56	61	66	67	1	In	VDJ
GCTGCTCCCTCCCAGACATCTGTGTACTTCTGTGCCAGCAGTTACTCAGGGCTCCGCTCTGGGGCCAACGTCCTGACTTTCGGGGCC	CASSYSGLRSGANVLTF	1	6.477942605428517E-5	51	TCRBV06	TCRBV06				TCRBV06-05,TCRBV06-06						TCRBD01,TCRBD02	TCRBD01-01,TCRBD02-01		TCRBJ02-06*01	TCRBJ02	TCRBJ02-06	01				0	0	5	3	5	0	30	-1	47	51	56	1	In	VDJ
CTCAGGCTGGAGTCGGCTGCTCCCTCCCAGACATCTGTGTACTTCTGTGCCAGCAGGACAGGGATGGGGACCCAGTACTTCGGGCCA	CASRTGMGTQYF	1	6.477942605428517E-5	36	TCRBV06-01*01	TCRBV06	TCRBV06-01	01				TCRBD01-01*01	TCRBD01	TCRBD01-01	01				TCRBJ02-05*01	TCRBJ02	TCRBJ02-05	01				6	0	2	3	5	7	45	-1	56	63	68	1	In	VDJ
ACCTTGGAGCTGGGGGACTCGGCCCTTTATCTTTGCGCCAGCAGCTTGGCTGACTACCAGAGCACAGATACGCAGTATTTTGGCCCA	CASSLADYQSTDTQYF	1	6.477942605428517E-5	48	TCRBV05-01*01	TCRBV05	TCRBV05-01	01				TCRBD02-01	TCRBD02	TCRBD02-01				01,02	TCRBJ02-03*01	TCRBJ02	TCRBJ02-03	01				0	2	2	9	4	0	33	49	51	56	60	1	In	VDJ
CAGCCCTCAGAACCCAGGGACTCAGCTGTGTACTTCTGTGCCAGCAGTTTTACACAGGGCCTCAATCAGCCCCAGCATTTTGGTGAT	CASSFTQGLNQPQHF	1	6.477942605428517E-5	45	TCRBV12	TCRBV12				TCRBV12-03,TCRBV12-04		TCRBD01-01*01	TCRBD01	TCRBD01-01	01				TCRBJ01-05*01	TCRBJ01	TCRBJ01-05	01				3	3	3	3	3	3	36	50	53	59	62	1	In	VDJ
GTGCAGCCTGCAGAACTGGAGGATTCTGGAGTTTATTTCTGTGCCAGCAGCGCTAGACCGGGACTCTACGAGCAGTACTTCGGGCCG	CASSARPGLYEQYF	1	6.477942605428517E-5	42	TCRBV14-01*01	TCRBV14	TCRBV14-01	01				TCRBD02-01	TCRBD02	TCRBD02-01				01,02	TCRBJ02-07*01	TCRBJ02	TCRBJ02-07	01				5	8	0	10	0	3	39	51	59	-1	65	1	In	VDJ
GAGTCCGCCAGCACCAACCAGACATCTATGTACCTCTGTGCCAGCAACGGACTAGCGGGCTTCTCCTACGAGCAGTACTTCGGGCCG	CASNGLAGFSYEQYF	2	1.2955885210857033E-4	45	TCRBV28-01*01	TCRBV28	TCRBV28-01	01				TCRBD02-01	TCRBD02	TCRBD02-01				01,02	TCRBJ02-07*01	TCRBJ02	TCRBJ02-07	01				7	2	1	4	3	0	36	46	48	59	62	2	In	VDJ
GAGCTCTCTGGAGCTGGGGGACTCAGCTTTGTATTTCTGTGCCAGCAGCGTATACAGGGGCCGACCTACGAGCAGTACTTCGGGCCG		1	6.477942605428517E-5	44	TCRBV09-01	TCRBV09	TCRBV09-01				01,02	TCRBD01-01*01	TCRBD01	TCRBD01-01	01				TCRBJ02-07*01	TCRBJ02	TCRBJ02-07	01				1	1	3	2	4	2	37	52	53	60	64	1	Out	VDJ
GCTCCCTCCCAGACATCTGTGTACTTCTGTGCCAGCAGTTACTCGGGCTCGGGAAGCTCCTATAATTCACCCCTCCACTTTGGGAAC	CASSYSGSGSSYNSPLHF	1	6.477942605428517E-5	54	TCRBV06	TCRBV06				TCRBV06-05,TCRBV06-06		TCRBD02-01*02	TCRBD02	TCRBD02-01	02				TCRBJ01-06*01	TCRBJ01	TCRBJ01-06	01				0	5	8	3	2	0	27	44	49	54	56	1	In	VDJ
GCTGCTCCCTCCCAGACATCTGTGTACTTCTGTGCCAGCAGTTACCTTCAGGGGGCGCGGAATTCGGAGACCCAGTACTTCGGGCCA	CASSYLQGARNSETQYF	1	6.477942605428517E-5	51	TCRBV06	TCRBV06				TCRBV06-05,TCRBV06-06		TCRBD01-01*01	TCRBD01	TCRBD01-01	01				TCRBJ02-05*01	TCRBJ02	TCRBJ02-05	01				2	3	4	0	10	5	30	45	48	56	66	1	In	VDJ
GTGAGCACCTTGGAGCTGGGGGACTCGGCCCTTTATCTTTGCGCCAGCAGCTCCGGGGGTACCACAGATACGCAGTATTTTGGCCCA	CASSSGGTTDTQYF	1	6.477942605428517E-5	42	TCRBV05-01*01	TCRBV05	TCRBV05-01	01				TCRBD02-01*01	TCRBD02	TCRBD02-01	01				TCRBJ02-03*01	TCRBJ02	TCRBJ02-03	01				3	1	8	2	3	2	39	52	53	59	62	1	In	VDJ
CTGAAGATCCGGTCCACAAAGCTGGAGGACTCAGCCATGTACTTCTGTGCCAGCAGACAGGGGAACACTGAAGCTTTCTTTGGACAA	CASRQGNTEAFF	1	6.477942605428517E-5	36	TCRBV02-01*01	TCRBV02	TCRBV02-01	01				TCRBD01-01*01	TCRBD01	TCRBD01-01	01				TCRBJ01-01*01	TCRBJ01	TCRBJ01-01	01				6	0	3	3	0	1	45	-1	56	-1	62	1	In	VDJ
AGCTCTCTGGAGCTGGGGGACTCAGCTTTGTATTTCTGTGCCAGCAGCGTAGGCCCAGGGACGAACACTGAAGCTTTCTTTGGACAA	CASSVGPGTNTEAFF	1	6.477942605428517E-5	45	TCRBV09-01	TCRBV09	TCRBV09-01				01,02					TCRBD01,TCRBD02	TCRBD01-01,TCRBD02-01		TCRBJ01-01*01	TCRBJ01	TCRBJ01-01	01				0	5	0	7	0	1	36	52	57	-1	62	1	In	VDJ
CAGCGCACACAGCAGGAGGACTCCGCCGTGTATCTCTGTGCCAGCAGCGTTACTCGGAGTTCACGAATCGAAGCTTTCTTTGGACAA	CASSVTRSSRIEAFF	1	6.477942605428517E-5	45	TCRBV07-08*01	TCRBV07	TCRBV07-08	01				TCRBD02-01*02	TCRBD02	TCRBD02-01	02				TCRBJ01-01*01	TCRBJ01	TCRBJ01-01	01				5	7	10	2	10	8	36	48	55	59	69	1	In	VDJ
ACCAGTGCCCATCCTGAAGACAGCAGCTTCTACATCTGCAGTGCTAGAGAGTGGGGGGTAAGCAATCAGCCCCAGCATTTTGGTGAT	CSAREWGVSNQPQHF	1	6.477942605428517E-5	45	TCRBV20	TCRBV20				TCRBV20-01,TCRBV20-or09_02		TCRBD02-01*01	TCRBD02	TCRBD02-01	01				TCRBJ01-05*01	TCRBJ01	TCRBJ01-05	01				0	2	9	1	2	1	36	50	52	58	60	1	In	VDJ
AGCTGGGGGACTCAGCCCTGTACTTCTGTGCCAGCAGGGGGGGCCCTTAAGCCTGAGTGAAAGACCTATGGCTACACCTTCGGTTCG		1	6.477942605428517E-5	55	TCRBV13-01*01	TCRBV13	TCRBV13-01	01								TCRBD01,TCRBD02	TCRBD01-01,TCRBD02-01		TCRBJ01-02*01	TCRBJ01	TCRBJ01-02	01				6	1	6	0	21	4	26	37	38	44	65	1	Out	VDJ
CTCAGGCTGCTGTCGGCTGCTCCCTCCCAGACATCTGTGTACTTCTGTGCCAGCCTCGGTTCGGACTATGGCTACACCTTCGGTTCG	CASLGSDYGYTF	1	6.477942605428517E-5	36	TCRBV06-05*01	TCRBV06	TCRBV06-05	01				TCRBD02-01	TCRBD02	TCRBD02-01				01,02	TCRBJ01-02*01	TCRBJ01	TCRBJ01-02	01				8	2	8	5	5	3	45	54	56	59	64	1	In	VDJ
CTCAGGCTGCTGTCGGCTGCTCCCTCCCAGACATCTGTGTACTTCTGTGCCAGCAGTTACAACGGCTACGAGCAGTACTTCGGGCCG	CASSYNGYEQYF	1	6.477942605428517E-5	36	TCRBV06-05*01	TCRBV06	TCRBV06-05	01				TCRBD02-01	TCRBD02	TCRBD02-01				01,02	TCRBJ02-07*01	TCRBJ02	TCRBJ02-07	01				2	2	8	5	0	3	45	60	62	-1	65	1	In	VDJ
CTGACAGTGACCAGTGCCCATCCTGAAGACAGCAGCTTCTACATCTGCAGTGGAAAAGGGGGGGCCAATGAGCAGTTCTTCGGGCCA	CSGKGGANEQFF	1	6.477942605428517E-5	36	TCRBV20	TCRBV20				TCRBV20-01,TCRBV20-or09_02		TCRBD02-01*01	TCRBD02	TCRBD02-01	01				TCRBJ02-01*01	TCRBJ02	TCRBJ02-01	01				7	5	9	0	1	6	45	52	57	64	65	1	In	VDJ
CCCTCAGAACCCAGGGACTCAGCTGTGTACTTCTGTGCCAGCAGTTTAGTGCGGGAGTGGTCCTACAATGAGCAGTTCTTCGGGCCA	CASSLVREWSYNEQFF	1	6.477942605428517E-5	48	TCRBV12	TCRBV12				TCRBV12-03,TCRBV12-04		TCRBD02-01*02	TCRBD02	TCRBD02-01	02				TCRBJ02-01*01	TCRBJ02	TCRBJ02-01	01				1	1	7	2	3	1	33	49	50	57	60	1	In	VDJ
ATGAGCCCTGAAGACAGCAGCATATATCTCTGCAGCGTTGAAGGGGCTTCCGGGACAGGTACCTACAATGAGCAGTTCTTCGGGCCA	CSVEGASGTGTYNEQFF	1	6.477942605428517E-5	51	TCRBV29-01*01	TCRBV29	TCRBV29-01	01				TCRBD01-01*01	TCRBD01	TCRBD01-01	01				TCRBJ02-01*01	TCRBJ02	TCRBJ02-01	01				1	8	0	4	2	2	30	43	51	59	61	1	In	VDJ
ATCCGGTCCACAAAGCTGGAGGACTCAGCCATGTACTTCTGTGCCAGCCACAAGAGCGGGGGGAAAGAGACCCAGTACTTCGGGCCA	CASHKSGGKETQYF	1	6.477942605428517E-5	42	TCRBV02-01*01	TCRBV02	TCRBV02-01	01				TCRBD02-01*01	TCRBD02	TCRBD02-01	01				TCRBJ02-05*01	TCRBJ02	TCRBJ02-05	01				8	6	6	1	1	3	39	48	54	63	64	1	In	VDJ
CTCTGGAGCTGGGGGACTCAGCTTTGTATTTCTGTGCCAGCAGCGTACAACGGGGGGAGTACTAATGAAAAACTGTTTTTTGGCAGT		1	6.477942605428517E-5	49	TCRBV09-01	TCRBV09	TCRBV09-01				01,02	TCRBD02-01*01	TCRBD02	TCRBD02-01	01				TCRBJ01-04*01	TCRBJ01	TCRBJ01-04	01				1	3	8	1	3	2	32	47	50	57	60	1	Out	VDJ
ACATCGGCCCAAAAGAACCCGACAGCTTTCTATCTCTGTGCCAGTAGTACTGCTCGGGGGGGCAATCAGCCCCAGCATTTTGGTGAT	CASSTARGGNQPQHF	1	6.477942605428517E-5	45	TCRBV19-01	TCRBV19	TCRBV19-01				01,02	TCRBD02-01*01	TCRBD02	TCRBD02-01	01				TCRBJ01-05*01	TCRBJ01	TCRBJ01-05	01				4	5	8	1	0	2	36	49	54	-1	61	1	In	VDJ
GAACCCAGGGACTCAGCTGTGTACTTCTGTGCCAGCAGTTTAGAGCAAGTCAGTCCTTATAGCAATCAGCCCCAGCATTTTGGTGAT	CASSLEQVSPYSNQPQHF	1	6.477942605428517E-5	54	TCRBV12	TCRBV12				TCRBV12-03,TCRBV12-04						TCRBD01,TCRBD02	TCRBD01-01,TCRBD02-01		TCRBJ01-05*01	TCRBJ01	TCRBJ01-05	01				1	7	4	5	6	0	27	43	50	53	59	1	In	VDJ
AATCCTGTCCTCAGAACCGGGAGACACGGCACTGTATCTCTGCGCCAGCCGCCGGGACAGGGATTCTATGGCTACACCTTCGGTTCG		1	6.477942605428517E-5	41	TCRBV23-01*01	TCRBV23	TCRBV23-01	01				TCRBD01-01*01	TCRBD01	TCRBD01-01	01				TCRBJ01-02*01	TCRBJ01	TCRBJ01-02	01				8	4	0	3	3	4	40	49	53	62	65	1	Out	VDJ
CTGACAGTGACCAGTGCCCATCCTGAAGACAGCAGCTTCTACATCTGCAGTGCTAGACAGGGGGACTATGGCTACACCTTCGGTTCG	CSARQGDYGYTF	1	6.477942605428517E-5	36	TCRBV20	TCRBV20				TCRBV20-01,TCRBV20-or09_02		TCRBD01-01*01	TCRBD01	TCRBD01-01	01				TCRBJ01-02*01	TCRBJ01	TCRBJ01-02	01				2	0	4	1	0	3	45	-1	57	-1	64	1	In	VDJ
ACGATCCAGCGCACACAGCAGGAGGACTCGGCCGTGTATCTCTGTGCCAGCAGCTTAGATAGGGGAGATACGCAGTATTTTGGCCCA	CASSLDRGDTQYF	1	6.477942605428517E-5	39	TCRBV07-02*01	TCRBV07	TCRBV07-02	01				TCRBD01-01*01	TCRBD01	TCRBD01-01	01				TCRBJ02-03*01	TCRBJ02	TCRBJ02-03	01				1	2	5	2	0	5	42	58	60	-1	65	1	In	VDJ
TCGGCTGCTCCCTCCCAGACATCTGTGTACTTCTGTGCCAGCAGCACCGCCCTGGGGATTGAGCACACTGAAGCTTTCTTTGGACAA	CASSTALGIEHTEAFF	1	6.477942605428517E-5	48	TCRBV06	TCRBV06				TCRBV06-01,TCRBV06-05						TCRBD01,TCRBD02	TCRBD01-01,TCRBD02-01		TCRBJ01-01*01	TCRBJ01	TCRBJ01-01	01				6	10	0	8	6	3	33	44	54	58	64	1	In	VDJ
GAGTTGGCTGCTCCCTCCCAGACATCTGTGTACTTCTGTGCCAGCAGTTACTCGAGGACCTCGAACACTGAAGCTTTCTTTGGACAA	CASSYSRTSNTEAFF	1	6.477942605428517E-5	45	TCRBV06-06	TCRBV06	TCRBV06-06				01,02					TCRBD01,TCRBD02	TCRBD01-01,TCRBD02-01		TCRBJ01-01*01	TCRBJ01	TCRBJ01-01	01				0	2	1	7	3	1	36	53	55	59	62	1	In	VDJ
CCCTCAGAACCCAGGGACTCAGCTGTGTACTTCTGTGCCAGCAGTTTAGGGACAGGGGGCTTCGGTGAAAAACTGTTTTTTGGCAGT	CASSLGTGGFGEKLFF	1	6.477942605428517E-5	48	TCRBV12	TCRBV12				TCRBV12-03,TCRBV12-04		TCRBD01-01*01	TCRBD01	TCRBD01-01	01				TCRBJ01-04*01	TCRBJ01	TCRBJ01-04	01				1	0	1	0	5	7	33	-1	49	60	65	1	In	VDJ
ATCCAGCGCACACAGCAGGAGGACTCGGCCGTGTATCTCTGTGCCAGCAGCTCCGCGTCTAGGGGTCAGCCCCAGCATTTTGGTGAT	CASSSASRGQPQHF	1	6.477942605428517E-5	42	TCRBV07-02*01	TCRBV07	TCRBV07-02	01				TCRBD01-01*01	TCRBD01	TCRBD01-01	01				TCRBJ01-05*01	TCRBJ01	TCRBJ01-05	01				4	8	5	2	0	6	39	52	60	-1	65	1	In	VDJ
AGCTCTCTGGAGCTGGGGGACTCAGCTTTGTATTTCTGTGCCAGCAGCGTAGCTGGGGCGCAGATCCGTGGCTACACCTTCGGTTCG	CASSVAGAQIRGYTF	1	6.477942605428517E-5	45	TCRBV09-01	TCRBV09	TCRBV09-01				01,02	TCRBD01-01*01	TCRBD01	TCRBD01-01	01				TCRBJ01-02*01	TCRBJ01	TCRBJ01-02	01				0	2	7	0	9	7	36	52	54	59	68	1	In	VDJ
ACAGTGACCAGTGCCCATCCTGAAGACAGCAGCTTCTACATCTGCAGTGCTAGACATACGACAGGGAATGGCTACACCTTCGGTTCG	CSARHTTGNGYTF	1	6.477942605428517E-5	39	TCRBV20	TCRBV20				TCRBV20-01,TCRBV20-or09_02		TCRBD01-01*01	TCRBD01	TCRBD01-01	01				TCRBJ01-02*01	TCRBJ01	TCRBJ01-02	01				2	5	2	3	1	6	42	54	59	66	67	1	In	VDJ
AATGTGAGCACCTTGGAGCTGGGGGACTCGGCCCTTTATCTTTGCGCCAGCAGCTTGGCGCTCCCGGTCGAGCAGTACTTCGGGCCG	CASSLALPVEQYF	1	6.477942605428517E-5	39	TCRBV05-01*01	TCRBV05	TCRBV05-01	01				TCRBD02-01	TCRBD02	TCRBD02-01				01,02	TCRBJ02-07*01	TCRBJ02	TCRBJ02-07	01				0	6	8	5	1	6	42	58	64	67	68	1	In	VDJ
CTGAGCTCTCTGGAGCTGGGGGACTCAGCTTTGTATTTCTGTGCCAGCAGCGTAGGGGGGTTTGCCTACGAGCAGTACTTCGGGCCG	CASSVGGFAYEQYF	1	6.477942605428517E-5	42	TCRBV09-01	TCRBV09	TCRBV09-01				01,02					TCRBD01,TCRBD02	TCRBD01-01,TCRBD02-01		TCRBJ02-07*01	TCRBJ02	TCRBJ02-07	01				0	0	6	1	4	2	39	-1	55	60	64	1	In	VDJ
ATCCAGCGCACACAGCAGGAGGACTCCGCCGTGTATCTCTGTGCCAGCAGCTTAGCCCAGGGTCCCTACGAGCAGTACTTCGGGCCG	CASSLAQGPYEQYF	1	6.477942605428517E-5	42	TCRBV07-08*01	TCRBV07	TCRBV07-08	01				TCRBD01-01*01	TCRBD01	TCRBD01-01	01				TCRBJ02-07*01	TCRBJ02	TCRBJ02-07	01				0	1	4	3	2	2	39	56	57	62	64	1	In	VDJ
GTGAGCACCTTGGAGCTGGGGGACTCGGCCCTTTATCTTTGCGCCAGCAGCTTGGATGGACAGCCCTACGAGCAGTACTTCGGGCCG	CASSLDGQPYEQYF	1	6.477942605428517E-5	42	TCRBV05-01*01	TCRBV05	TCRBV05-01	01				TCRBD01-01*01	TCRBD01	TCRBD01-01	01				TCRBJ02-07*01	TCRBJ02	TCRBJ02-07	01				0	2	1	5	1	2	39	55	57	63	64	1	In	VDJ
GGGTTGGAGTCGGCTGCTCCCTCCCAAACATCTGTGTACTTCTGTGCCAGCAGTTACCGGGGAAATTCACCCCTCCACTTTGGGAAC	CASSYRGNSPLHF	1	6.477942605428517E-5	39	TCRBV06	TCRBV06				TCRBV06-02,TCRBV06-03		TCRBD02-01*01	TCRBD02	TCRBD02-01	01				TCRBJ01-06*01	TCRBJ01	TCRBJ01-06	01				2	0	8	3	1	7	42	-1	57	62	63	1	In	VDJ
CAGCCTGCAGAACTGGAGGATTCTGGAGTTTATTTCTGTGCCAGCAGCCAAGTCTGGACTAGTCTCAATGAGCAGTTCTTCGGGCCA	CASSQVWTSLNEQFF	1	6.477942605428517E-5	45	TCRBV14-01*01	TCRBV14	TCRBV14-01	01				TCRBD02-01	TCRBD02	TCRBD02-01				01,02	TCRBJ02-01*01	TCRBJ02	TCRBJ02-01	01				1	3	1	8	3	6	36	52	55	62	65	1	In	VDJ
ATCCAGCAGGTAGTGCGAGGAGATTCGGCAGCTTATTTCTGTGCCAGCTCACCACCCGGGAACACCGGGGAGCTGTTTTTTGGAGAA	CASSPPGNTGELFF	2	1.2955885210857033E-4	42	TCRBV18-01*01	TCRBV18	TCRBV18-01	01				TCRBD02-01	TCRBD02	TCRBD02-01				01,02	TCRBJ02-02*01	TCRBJ02	TCRBJ02-02	01				0	0	8	5	0	1	39	-1	56	-1	59	2	In	VDJ
GTGAGTGCCTTGGAGCTGGGGGACTCGGCCCTGTATCTCTGTGCCAGAAGCTTGGCAGCGGCGAACACTGAAGCTTTCTTTGGACAA	CARSLAAANTEAFF	2	1.2955885210857033E-4	42	TCRBV05-03	TCRBV05	TCRBV05-03				01,02	TCRBD02-01	TCRBD02	TCRBD02-01				01,02	TCRBJ01-01*01	TCRBJ01	TCRBJ01-01	01				0	1	6	5	1	1	39	55	56	61	62	2	In	VDJ
AGCACCTTGGAGCTGGGGGACTCGGCCCTTTATCTTTGCGCCAGCAGCGCGGGACTAGCGGGAACCTACGAGCAGTACTTCGGGCCG	CASSAGLAGTYEQYF	1	6.477942605428517E-5	45	TCRBV05-01*01	TCRBV05	TCRBV05-01	01				TCRBD02-01*02	TCRBD02	TCRBD02-01	02				TCRBJ02-07*01	TCRBJ02	TCRBJ02-07	01				4	2	0	3	1	2	36	48	50	63	64	1	In	VDJ
AGTCCACGGAGTCAGGGGACACAGCACTGTATTTCTGTGCCAGCAGATTAGGAATTACACGTGTTAGACGAGCAGTACTTCGGGCCG		1	6.477942605428517E-5	46	TCRBV21-01*01	TCRBV21	TCRBV21-01	01								TCRBD01,TCRBD02	TCRBD01-01,TCRBD02-01		TCRBJ02-07*01	TCRBJ02	TCRBJ02-07	01				6	4	1	8	14	5	35	46	50	53	67	1	Out	VDJ
CATGAGCCCTGAAGACAGCAGCATATATCTCTGCAGCGTTTAGGAGGGGACAGCCAATACGCTGGAAACACCATATATTTTGGAGAG		1	6.477942605428517E-5	50	TCRBV29-01*01	TCRBV29	TCRBV29-01	01				TCRBD01-01*01	TCRBD01	TCRBD01-01	01				TCRBJ01-03*01	TCRBJ01	TCRBJ01-03	01				5	6	0	5	8	2	31	40	46	53	61	1	Out	VDJ
CTACACACCCTGCAGCCAGAAGACTCGGCCCTGTATCTCTGCGCCAGCAGCCAACTCGGGGGGGGAAACACCATATATTTTGGAGAG	CASSQLGGGNTIYF	1	6.477942605428517E-5	42	TCRBV04-03*01	TCRBV04	TCRBV04-03	01				TCRBD02-01*01	TCRBD02	TCRBD02-01	01				TCRBJ01-03*01	TCRBJ01	TCRBJ01-03	01				2	2	8	1	0	4	39	54	56	-1	63	1	In	VDJ
TGAGATGAATGTGAGCACCTTGGAGCTGGGGGACTCGGCCCTTTATCTTTGCGCCAGCAGCCAAACAATGAGCAGTTCTTCGGGCCA		1	6.477942605428517E-5	32	TCRBV05-01*01	TCRBV05	TCRBV05-01	01				TCRBD01-01*01	TCRBD01	TCRBD01-01	01				TCRBJ02-01*01	TCRBJ02	TCRBJ02-01	01				4	0	4	6	1	5	49	-1	61	63	64	1	Out	VDJ
CTTCACATCAATTCCCTGGAGCTTGGTGACTCTGCTGTGTATTTCTGTGCCAGCAGCCAAGATATCCTAGAGCAGTTCTTCGGGCCA	CASSQDILEQFF	1	6.477942605428517E-5	36	TCRBV03	TCRBV03				TCRBV03-01,TCRBV03-02		TCRBD02-01	TCRBD02	TCRBD02-01				01,02	TCRBJ02-01*01	TCRBJ02	TCRBJ02-01	01				0	4	4	9	0	10	45	62	66	-1	69	1	In	VDJ
GAGCTTGGTGACTCTGCTGTGTATTTCTGTGCCAGCAGCCAAGGGCTGGTAGGGGCTAGCGGGGAGGATACGCAGTATTTTGGCCCA	CASSQGLVGASGEDTQYF	1	6.477942605428517E-5	54	TCRBV03	TCRBV03				TCRBV03-01,TCRBV03-02		TCRBD02-01*01	TCRBD02	TCRBD02-01	01				TCRBJ02-03*01	TCRBJ02	TCRBJ02-03	01				1	12	4	3	2	6	27	43	55	64	66	1	In	VDJ
TCGGCCCAAAAGAACCCGACAGCTTTCTATCTCTGTGCCAGTAGTTTTGGACAGGGGGGAAGAAGGACTGAAGCTTTCTTTGGACAA	CASSFGQGGRRTEAFF	1	6.477942605428517E-5	48	TCRBV19-01	TCRBV19	TCRBV19-01				01,02	TCRBD01-01*01	TCRBD01	TCRBD01-01	01				TCRBJ01-01*01	TCRBJ01	TCRBJ01-01	01				5	3	1	1	8	5	33	45	48	58	66	1	In	VDJ
CACGCCCTGCAGCCAGAAGACTCAGCCCTGTATCTCTGCGCCAGCAGCCAAGGGACGGCCCTGAACACTGAAGCTTTCTTTGGACAA	CASSQGTALNTEAFF	1	6.477942605428517E-5	45	TCRBV04-01*01	TCRBV04	TCRBV04-01	01								TCRBD01,TCRBD02	TCRBD01-01,TCRBD02-01		TCRBJ01-01*01	TCRBJ01	TCRBJ01-01	01				1	0	1	7	5	0	36	-1	52	56	61	1	In	VDJ
TCACGTTGGCGTCTGCTGTACCCTCTCAGACATCTGTGTACTTCTGTGCCAGCAGTGACGGAAAATCAGCCCCAGCATTTTGGTGAT		1	6.477942605428517E-5	37	TCRBV06-04	TCRBV06	TCRBV06-04				01,02					TCRBD01,TCRBD02	TCRBD01-01,TCRBD02-01		TCRBJ01-05*01	TCRBJ01	TCRBJ01-05	01				2	0	1	8	1	4	44	-1	59	62	63	1	Out	VDJ
ACTCTGACTGTGAGCAACATGAGCCCTGAAGACAGCAGCATATATCTCTGCAGCGTAGGGACGGGGGGAGGCTACACCTTCGGTTCG	CSVGTGGGYTF	1	6.477942605428517E-5	33	TCRBV29-01*01	TCRBV29	TCRBV29-01	01				TCRBD02-01*01	TCRBD02	TCRBD02-01	01				TCRBJ01-02*01	TCRBJ01	TCRBJ01-02	01				6	5	8	1	1	8	48	56	61	68	69	1	In	VDJ
ACCTTGGAGCTGGGGGACTCGGCCCTTTATCTTTGCGCCAGCAGCTTCACAAGCGGGGGCATAACCTACGAGCAGTACTTCGGGCCG	CASSFTSGGITYEQYF	1	6.477942605428517E-5	48	TCRBV05-01*01	TCRBV05	TCRBV05-01	01				TCRBD02-01*01	TCRBD02	TCRBD02-01	01				TCRBJ02-07*01	TCRBJ02	TCRBJ02-07	01				2	4	6	2	5	2	33	47	51	59	64	1	In	VDJ
CACATCAATTCCCTGGAGCTTGGTGACTCTGCTGTGTATTTCTGTGCCAGCAGCCCGCGACCCGAGGGGACCCAGTACTTCGGGCCA	CASSPRPEGTQYF	1	6.477942605428517E-5	39	TCRBV03	TCRBV03				TCRBV03-01,TCRBV03-02		TCRBD02-01*02	TCRBD02	TCRBD02-01	02				TCRBJ02-05*01	TCRBJ02	TCRBJ02-05	01				4	8	11	0	0	7	42	55	63	-1	68	1	In	VDJ
TCTGAAGGTGCAGCCTGCAGAACTGGAGGATTCTGGAGTTTATTTCTGTGCCGCACCTGGGGGACAGATACGCAGTATTTTGGCCCA		1	6.477942605428517E-5	35	TCRBV14-01*01	TCRBV14	TCRBV14-01	01								TCRBD01,TCRBD02	TCRBD01-01,TCRBD02-01		TCRBJ02-03*01	TCRBJ02	TCRBJ02-03	01				11	6	6	1	0	3	46	52	58	-1	63	1	Out	VDJ
TTGGAGCTGGGGGACTCGGCCCTTTATCTTTGCGCCAGCAGCTGGGGTCTTCAATTTGCAACTAATGAAAAACTGTTTTTTGGCAGT	CASSWGLQFATNEKLFF	1	6.477942605428517E-5	51	TCRBV05-01*01	TCRBV05	TCRBV05-01	01								TCRBD01,TCRBD02	TCRBD01-01,TCRBD02-01		TCRBJ01-04*01	TCRBJ01	TCRBJ01-04	01				3	0	6	2	11	0	30	-1	43	47	58	1	In	VDJ
GTCGCACTGCAGCAAGAAGACTCAGCTGCGTATCTCTGCACCAGCAGCCACCTGACAGGGAGTAGGAAAAAACTGTTTTTTGGCAGT	CTSSHLTGSRKKLFF	1	6.477942605428517E-5	45	TCRBV01-01*01	TCRBV01	TCRBV01-01	01				TCRBD01-01*01	TCRBD01	TCRBD01-01	01				TCRBJ01-04*01	TCRBJ01	TCRBJ01-04	01				3	3	2	3	7	9	36	50	53	60	67	1	In	VDJ
AATTCCCTGGAGCTTGGTGACTCTGCTGTGTATTTCTGTGCCAGCAGCCAAGGCCTAGCGAGCAATCAGCCCCAGCATTTTGGTGAT	CASSQGLASNQPQHF	1	6.477942605428517E-5	45	TCRBV03	TCRBV03				TCRBV03-01,TCRBV03-02		TCRBD02-01	TCRBD02	TCRBD02-01				01,02	TCRBJ01-05*01	TCRBJ01	TCRBJ01-05	01				1	2	4	6	0	1	36	52	54	-1	60	1	In	VDJ
GCCCTGCAGCCAGAAGACTCAGCCCTGTATCTCTGCGCCAGCAGCCAAGAACAGGAACGCGCCAATCAGCCCCAGCATTTTGGTGAT	CASSQEQERANQPQHF	1	6.477942605428517E-5	48	TCRBV04-01*01	TCRBV04	TCRBV04-01	01				TCRBD01-01*01	TCRBD01	TCRBD01-01	01				TCRBJ01-05*01	TCRBJ01	TCRBJ01-05	01				0	0	3	4	7	3	33	-1	50	55	62	1	In	VDJ
ATCCGCTCACCAGGCCTGGGGGACGCAGCCATGTACCTGTGTGCCACAACCGGGACAGGGGCGTCGCAGCCCCAGCATTTTGGTGAT	CATTGTGASQPQHF	1	6.477942605428517E-5	42	TCRBV15-01*01	TCRBV15	TCRBV15-01	01				TCRBD01-01*01	TCRBD01	TCRBD01-01	01				TCRBJ01-05*01	TCRBJ01	TCRBJ01-05	01				9	4	0	2	5	7	39	47	51	61	66	1	In	VDJ
ACACAGCAGGAGGACTCGGCCGTGTATCTCTGTGCCAGCAGCTATTTATCCGGGACAGGGGGCATCTATGGCTACACCTTCGGTTCG	CASSYLSGTGGIYGYTF	1	6.477942605428517E-5	51	TCRBV07-02*01	TCRBV07	TCRBV07-02	01				TCRBD01-01*01	TCRBD01	TCRBD01-01	01				TCRBJ01-02*01	TCRBJ01	TCRBJ01-02	01				4	8	0	0	2	4	30	43	51	63	65	1	In	VDJ
ACCCTGCAGCCAGAAGACTCGGCCCTGTATCTCTGTGCCAGCAGCCACACGGACAGGGGGCGCGGCTATGGCTACACCTTCGGTTCG	CASSHTDRGRGYGYTF	1	6.477942605428517E-5	48	TCRBV04-02*01	TCRBV04	TCRBV04-02	01				TCRBD01-01*01	TCRBD01	TCRBD01-01	01				TCRBJ01-02*01	TCRBJ01	TCRBJ01-02	01				3	3	1	0	4	4	33	47	50	61	65	1	In	VDJ
CACTCTGAAGATCCGGTCCACAAAGCTGGAGGACTCAGCCATGTACTTCTGTGCCAGCTTAGTAGGTACGAGCAGTACTTCGGGCCG		1	6.477942605428517E-5	32	TCRBV02-01*01	TCRBV02	TCRBV02-01	01								TCRBD01,TCRBD02	TCRBD01-01,TCRBD02-01		TCRBJ02-07*01	TCRBJ02	TCRBJ02-07	01				8	5	5	4	0	4	49	58	63	-1	66	1	Out	VDJ
CACATCAATTCCCTGGAGCTTGGTGACTCTGCTGTGTATTTCTGTGCCAGCAGCCACACAGGTCGCTACGAGCAGTACTTCGGGCCG	CASSHTGRYEQYF	1	6.477942605428517E-5	39	TCRBV03	TCRBV03				TCRBV03-01,TCRBV03-02		TCRBD01-01*01	TCRBD01	TCRBD01-01	01				TCRBJ02-07*01	TCRBJ02	TCRBJ02-07	01				3	1	3	4	3	3	42	56	57	62	65	1	In	VDJ
GAGTCGGCTGCTCCCTCCCAAACATCTGTGTACTTCTGTGCCAGCAGTTACGTGGGGGACGGACCCTACGAGCAGTACTTCGGGCCG	CASSYVGDGPYEQYF	1	6.477942605428517E-5	45	TCRBV06	TCRBV06				TCRBV06-02,TCRBV06-03						TCRBD01,TCRBD02	TCRBD01-01,TCRBD02-01		TCRBJ02-07*01	TCRBJ02	TCRBJ02-07	01				2	4	0	7	4	2	36	51	55	60	64	1	In	VDJ
TGTCGGCTGCTCCCTCCCAGACATCTGTGTACTTCTGTGCCAGCAGTTACCGCGGGACAGAAGACCTACGAGCAGTACTTCGGGCCG		1	6.477942605428517E-5	46	TCRBV06-05*01	TCRBV06	TCRBV06-05	01				TCRBD01-01*01	TCRBD01	TCRBD01-01	01				TCRBJ02-07*01	TCRBJ02	TCRBJ02-07	01				2	3	0	5	4	2	35	50	53	60	64	1	Out	VDJ
ACAAAGCTGGAGGACTCAGCCATGTACTTCTGTGCCAGCAGTGAAGGCAGGGGGACAGCTGGGGCCAACGTCCTGACTTTCGGGGCC	CASSEGRGTAGANVLTF	1	6.477942605428517E-5	51	TCRBV02-01*01	TCRBV02	TCRBV02-01	01				TCRBD01-01*01	TCRBD01	TCRBD01-01	01				TCRBJ02-06*01	TCRBJ02	TCRBJ02-06	01				1	5	0	5	0	2	30	46	51	-1	58	1	In	VDJ
ACCCTGGAGTCTGCCAGGCCCTCACATACCTCTCAGTACCTCTGTGCCAGCATAGGGCGGGGGGGCAATGAGCAGTTCTTCGGGCCA	CASIGRGGNEQFF	1	6.477942605428517E-5	39	TCRBV25-01*01	TCRBV25	TCRBV25-01	01				TCRBD02-01*01	TCRBD02	TCRBD02-01	01				TCRBJ02-01*01	TCRBJ02	TCRBJ02-01	01				7	4	7	0	0	6	42	52	56	-1	65	1	In	VDJ
CTACACGCCCTGCAGCCAGAAGACTCAGCCCTGTATCTCTGCGCCAGCAGCCATCGAGCGGAAGGCCAAACGCAGTATTTTGGCCCA	CASSHRAEGQTQYF	1	6.477942605428517E-5	42	TCRBV04-01*01	TCRBV04	TCRBV04-01	01				TCRBD02-01	TCRBD02	TCRBD02-01				01,02	TCRBJ02-03*01	TCRBJ02	TCRBJ02-03	01				3	3	6	5	8	9	39	53	56	61	69	1	In	VDJ
CTGCTGTCGGCTGCTCCCTCCCAGACATCTGTGTACTTCTGTGCCAGCAGTCCCCCGGGGGACGGAACTGAAGCTTTCTTTGGACAA	CASSPPGDGTEAFF	1	6.477942605428517E-5	42	TCRBV06-05*01	TCRBV06	TCRBV06-05	01				TCRBD02-01*01	TCRBD02	TCRBD02-01	01				TCRBJ01-01*01	TCRBJ01	TCRBJ01-01	01				5	4	8	2	5	5	39	51	55	61	66	1	In	VDJ
GGAGCTGGGGGACTCAGCCCTGTACTTCTGTGCCAGCAGAGATTTTTGATGTCTGAGTGAAAGACCTATGGCTACACCTTCGGTTCG		1	6.477942605428517E-5	53	TCRBV13-01*01	TCRBV13	TCRBV13-01	01								TCRBD01,TCRBD02	TCRBD01-01,TCRBD02-01		TCRBJ01-02*01	TCRBJ01	TCRBJ01-02	01				6	23	2	7	0	4	28	39	62	-1	65	1	Out	VDJ
GTCGGCTGCTCCCTCCCAGACATCTGTGTACTTCTGTGCCAGCAGTTACGCGGGGACAGTGGTAACTATGGCTACACCTTCGGTTCG		1	6.477942605428517E-5	47	TCRBV06-05*01	TCRBV06	TCRBV06-05	01				TCRBD01-01*01	TCRBD01	TCRBD01-01	01				TCRBJ01-02*01	TCRBJ01	TCRBJ01-02	01				2	3	0	5	3	1	34	49	52	59	62	1	Out	VDJ
CTGGAGTCGCCCAGCCCCAACCAGACCTCTCTGTACTTCTGTGCCAGCAGTTTCACCCCGACAGGTTACGAGCAGTACTTCGGGCCG	CASSFTPTGYEQYF	1	6.477942605428517E-5	42	TCRBV27-01*01	TCRBV27	TCRBV27-01	01				TCRBD01-01*01	TCRBD01	TCRBD01-01	01				TCRBJ02-07*01	TCRBJ02	TCRBJ02-07	01				3	6	2	4	1	4	39	53	59	65	66	1	In	VDJ
CCCTCAGAACCCAGGGACTCAGCTGTGTACTTCTGTGCCAGCAGTTTTAGTGGGCAGAGTACCCGTTCACCCCTCCACTTTGGGAAC	CASSFSGQSTRSPLHF	1	6.477942605428517E-5	48	TCRBV12	TCRBV12				TCRBV12-03,TCRBV12-04		TCRBD01-01*01	TCRBD01	TCRBD01-01	01				TCRBJ01-06*01	TCRBJ01	TCRBJ01-06	01				3	4	8	0	10	9	33	47	51	55	65	1	In	VDJ
CTGACAGTGACCAGTGCCCATCCTGAAGACAGCAGCTTCTACATCTGCAGTGCCAAAGGGGGGGCCAATGAGCAGTTCTTCGGGCCA	CSAKGGANEQFF	1	6.477942605428517E-5	36	TCRBV20	TCRBV20				TCRBV20-01,TCRBV20-or09_02		TCRBD02-01*01	TCRBD02	TCRBD02-01	01				TCRBJ02-01*01	TCRBJ02	TCRBJ02-01	01				6	4	9	0	1	6	45	53	57	64	65	1	In	VDJ
CCCTCAGAACCCAGGGACTCAGCTGTGTACTTCTGTGCCAGCGACGGCGAAAGGACAGGGAGTAGCGAGACCCAGTACTTCGGGCCA	CASDGERTGSSETQYF	1	6.477942605428517E-5	48	TCRBV12	TCRBV12				TCRBV12-03,TCRBV12-04		TCRBD01-01*01	TCRBD01	TCRBD01-01	01				TCRBJ02-05*01	TCRBJ02	TCRBJ02-05	01				8	10	1	3	6	5	33	42	52	60	66	1	In	VDJ
ACATCGGCCCAAAAGAACCCGACAGCTTTCTATCTCTGTGCCAGTAGTACCCGGGACAGGTTCACAGATACGCAGTATTTTGGCCCA	CASSTRDRFTDTQYF	1	6.477942605428517E-5	45	TCRBV19-01	TCRBV19	TCRBV19-01				01,02	TCRBD01-01*01	TCRBD01	TCRBD01-01	01				TCRBJ02-03*01	TCRBJ02	TCRBJ02-03	01				4	3	0	4	2	2	36	49	52	60	62	1	In	VDJ
AACCTGAGCTCTCTGGAGCTGGGGGACTCAGCTTTGTATTTCTGTGCCAGTGACAGTGTGAACACCGGGGAGCTGTTTTTTGGAGAA	CASDSVNTGELFF	1	6.477942605428517E-5	39	TCRBV09-01	TCRBV09	TCRBV09-01				01,02	TCRBD01-01*01	TCRBD01	TCRBD01-01	01				TCRBJ02-02*01	TCRBJ02	TCRBJ02-02	01				8	1	2	5	3	1	42	50	51	56	59	1	In	VDJ
CGCACACAGCAGGAGGACTCGGCCGTGTATCTCTGTGCCAGCAGCCTTCCGGGACAACTAAGGAACACTGAAGCTTTCTTTGGACAA	CASSLPGQLRNTEAFF	1	6.477942605428517E-5	48	TCRBV07-02*01	TCRBV07	TCRBV07-02	01				TCRBD01-01*01	TCRBD01	TCRBD01-01	01				TCRBJ01-01*01	TCRBJ01	TCRBJ01-01	01				5	5	0	6	6	1	33	45	50	56	62	1	In	VDJ
GTGAGCACCTTGGAGCTGGGGGACTCGGCCCTTTATCTTTGCGCCAGCAGCTCACAGATCGGAAACACTGAAGCTTTCTTTGGACAA	CASSSQIGNTEAFF	1	6.477942605428517E-5	42	TCRBV05-01*01	TCRBV05	TCRBV05-01	01				TCRBD01-01*01	TCRBD01	TCRBD01-01	01				TCRBJ01-01*01	TCRBJ01	TCRBJ01-01	01				3	1	3	5	6	2	39	52	53	57	63	1	In	VDJ
AATGTGAGCACCTTGGAGCTGGGGGACTCGGCCCTTTATCTTTGCGCCAGCAGCTTGGCGGGGTCTAGGGAAGCTTTCTTTGGACAA	CASSLAGSREAFF	1	6.477942605428517E-5	39	TCRBV05-01*01	TCRBV05	TCRBV05-01	01				TCRBD02-01*01	TCRBD02	TCRBD02-01	01				TCRBJ01-01*01	TCRBJ01	TCRBJ01-01	01				0	0	8	3	6	8	42	-1	58	63	69	1	In	VDJ
CACGCCCTGCAGCCAGAAGACTCAGCCCTGTATCTCTGCGCCAGCAGCCAACAGGGGGCAAGCAATCAGCCCCAGCATTTTGGTGAT	CASSQQGASNQPQHF	1	6.477942605428517E-5	45	TCRBV04-01*01	TCRBV04	TCRBV04-01	01				TCRBD01-01*01	TCRBD01	TCRBD01-01	01				TCRBJ01-05*01	TCRBJ01	TCRBJ01-05	01				2	0	4	0	1	1	36	-1	51	59	60	1	In	VDJ
GAGTTGGCTGCTCCCTCCCAGACATCTGTGTACTTCTGTGCCAGCAGTAACCTCGGGACAAAAAACTATGGCTACACCTTCGGTTCG	CASSNLGTKNYGYTF	1	6.477942605428517E-5	45	TCRBV06-06	TCRBV06	TCRBV06-06				01,02	TCRBD01-01*01	TCRBD01	TCRBD01-01	01				TCRBJ01-02*01	TCRBJ01	TCRBJ01-02	01				5	6	0	6	3	2	36	48	54	60	63	1	In	VDJ
CAGCCCTCAGAACCCAGGGACTCAGCTGTGTACTTCTGTGCCAGCAGCTCTGCATCTTACAGGGGACGGGGCTACACCTTCGGTTCG	CASSSASYRGRGYTF	1	6.477942605428517E-5	45	TCRBV12	TCRBV12				TCRBV12-03,TCRBV12-04		TCRBD01-01*01	TCRBD01	TCRBD01-01	01				TCRBJ01-02*01	TCRBJ01	TCRBJ01-02	01				6	11	3	2	4	8	36	47	58	65	69	1	In	VDJ
AGCCCCAACCAGACCTCTCTGTACTTCTGTGCCAGCAGTTTTTACACGGCCGACTAGCGGGAGTGGTACGAGCAGTACTTCGGGCCG	CASSFYTAD*REWYEQYF	1	6.477942605428517E-5	54	TCRBV27-01*01	TCRBV27	TCRBV27-01	01				TCRBD02-01*02	TCRBD02	TCRBD02-01	02				TCRBJ02-07*01	TCRBJ02	TCRBJ02-07	01				3	10	2	2	3	4	27	41	51	63	66	1	Stop	VDJ
AACGCCTTGTTGCTGGGGGACTCGGCCCTGTATCTCTGTGCCAGCAGCCCGGGACAGGGGGCGTCCTACGAGCAGTACTTCGGGCCG	CASSPGQGASYEQYF	1	6.477942605428517E-5	45	TCRBV05-05*01	TCRBV05	TCRBV05-05	01				TCRBD01-01*01	TCRBD01	TCRBD01-01	01				TCRBJ02-07*01	TCRBJ02	TCRBJ02-07	01				4	2	0	0	1	1	36	48	50	62	63	1	In	VDJ
ACCCTGGAGTCTGCCAGGCCCTCACATACCTCTCAGTACCTCTGTGCCAGCACTCGACAGGGAACCTACGAGCAGTACTTCGGGCCG	CASTRQGTYEQYF	1	6.477942605428517E-5	39	TCRBV25-01*01	TCRBV25	TCRBV25-01	01				TCRBD01-01*01	TCRBD01	TCRBD01-01	01				TCRBJ02-07*01	TCRBJ02	TCRBJ02-07	01				7	3	2	3	2	2	42	52	55	62	64	1	In	VDJ
CTGGAGCTTGGTGACTCTGCTGTGTATTTCTGTGCCAGCAGCCAAGATACTCCCTTGATGTCGTCATACGAGCAGTACTTCGGGCCG	CASSQDTPLMSSYEQYF	1	6.477942605428517E-5	51	TCRBV03	TCRBV03				TCRBV03-01,TCRBV03-02		TCRBD02-01	TCRBD02	TCRBD02-01				01,02	TCRBJ02-07*01	TCRBJ02	TCRBJ02-07	01				0	1	3	10	15	4	30	47	48	51	66	1	In	VDJ
TTTCCCCCTCACGTTGGCGTCTGCTGTACCCTCTCAGACATCTGTGTACTTCTGTGCCCGGACTTATGCGGGCAGTACGTCGGGCCG		1	6.477942605428517E-5	29	TCRBV06-04	TCRBV06	TCRBV06-04				01,02	TCRBD02-01	TCRBD02	TCRBD02-01				01,02	TCRBJ02-07*01	TCRBJ02	TCRBJ02-07	01				11	1	1	10	15	17	52	58	59	64	79	1	Out	VDJ
TCCCTGGAGCTTGGTGACTCTGCTGTGTATTTCTGTGCCAGCAGCCTAGTCTACGGACCCTCGAAGGACACCATATATTTTGGAGAG	CASSLVYGPSKDTIYF	1	6.477942605428517E-5	48	TCRBV03	TCRBV03				TCRBV03-01,TCRBV03-02						TCRBD01,TCRBD02	TCRBD01-01,TCRBD02-01		TCRBJ01-03*01	TCRBJ01	TCRBJ01-03	01				4	8	1	7	9	8	33	46	54	58	67	1	In	VDJ
AACGCCTTGTTGCTGGGGGACTCGGCCCTCTATCTCTGTGCCAGCAGCTTGGCCGGGACAGGGTACAATGAGCAGTTCTTCGGGCCA	CASSLAGTGYNEQFF	1	6.477942605428517E-5	45	TCRBV05-06*01	TCRBV05	TCRBV05-06	01				TCRBD01-01*01	TCRBD01	TCRBD01-01	01				TCRBJ02-01*01	TCRBJ02	TCRBJ02-01	01				0	2	0	3	0	4	36	52	54	-1	63	1	In	VDJ
ATCCGGTCCACAAAGCTGGAGGACTCAGCCATGTACTTCTGTGCCAGCAGCCCCGGGACAGTCTACAATGAGCAGTTCTTCGGGCCA	CASSPGTVYNEQFF	1	6.477942605428517E-5	42	TCRBV02-01*01	TCRBV02	TCRBV02-01	01				TCRBD01-01*01	TCRBD01	TCRBD01-01	01				TCRBJ02-01*01	TCRBJ02	TCRBJ02-01	01				6	4	0	5	1	3	39	50	54	61	62	1	In	VDJ
CTCTCACTGTGACATCGGCCCAAAAGAACCCGACAGCTTTCTATCTCTGTGCCAGTAGTAAATTGGGAGACCCAGTACTTCGGGCCA		1	6.477942605428517E-5	34	TCRBV19-01	TCRBV19	TCRBV19-01				01,02					TCRBD01,TCRBD02	TCRBD01-01,TCRBD02-01		TCRBJ02-05*01	TCRBJ02	TCRBJ02-05	01				4	4	0	10	0	5	47	60	64	-1	66	1	Out	VDJ
CACAGAGCAGGGGGACTCGGCCATGTATCTCTGTGCCAGTTCACCATGGGAAGGGAGGGACTAGAGGAGACCCAGTACTTCGGGCCA		1	6.477942605428517E-5	50	TCRBV07-09	TCRBV07	TCRBV07-09				01,03	TCRBD02-01	TCRBD02	TCRBD02-01				01,02	TCRBJ02-05*01	TCRBJ02	TCRBJ02-05	01				9	17	0	8	2	5	31	39	56	64	66	1	Out	VDJ
AGAACCCAGGGACTCAGCTGTGTATTTTTGTGCTAGAGGTCCGGGACTAGCGGGAGATGGGGCACAGATACGCAGTATTTTGGCCCA		2	1.2955885210857033E-4	53	TCRBV12-05*01	TCRBV12	TCRBV12-05	01				TCRBD02-01*02	TCRBD02	TCRBD02-01	02				TCRBJ02-03*01	TCRBJ02	TCRBJ02-03	01				5	2	0	2	5	1	28	40	42	56	61	2	Out	VDJ
CTGCAGCCAGAAGACTCAGCCCTGTATCTCTGCGCCAGCAGCCGAACAGGGACCAGTTCCATGAACACTGAAGCTTTCTTTGGACAA	CASSRTGTSSMNTEAFF	1	6.477942605428517E-5	51	TCRBV04-01*01	TCRBV04	TCRBV04-01	01				TCRBD01-01*01	TCRBD01	TCRBD01-01	01				TCRBJ01-01*01	TCRBJ01	TCRBJ01-01	01				4	2	3	3	10	0	30	43	45	51	61	1	In	VDJ
CGGTCCACAAAGCTGGAGGACTCAGCCATGTACTTCTGTGCCAGCAGTGGGCGGGCTTATAGCAATCAGCCCCAGCATTTTGGTGAT	CASSGRAYSNQPQHF	1	6.477942605428517E-5	45	TCRBV02-01*01	TCRBV02	TCRBV02-01	01				TCRBD02-01	TCRBD02	TCRBD02-01				01,02	TCRBJ01-05*01	TCRBJ01	TCRBJ01-05	01				4	1	7	4	4	0	36	49	50	55	59	1	In	VDJ
AGCCTGCAGAACTGGAGGATTCTGGAGTTTATTTCTGTGCCAGCAGCCAAGATTGGGGGGCGCGGCTATGGCTACACCTTCGGTTCG		1	6.477942605428517E-5	46	TCRBV14-01*01	TCRBV14	TCRBV14-01	01								TCRBD01,TCRBD02	TCRBD01-01,TCRBD02-01		TCRBJ01-02*01	TCRBJ01	TCRBJ01-02	01				0	3	6	0	4	4	35	52	55	61	65	1	Out	VDJ
TCCCTGGAGCTTGGTGACTCTGCTGTGTATTTCTGTGCCAGCAGCCCGGGGACAGGGGCCCCCTCTAGGGAGCAGTACTTCGGGCCG	CASSPGTGAPSREQYF	1	6.477942605428517E-5	48	TCRBV03	TCRBV03				TCRBV03-01,TCRBV03-02		TCRBD01-01*01	TCRBD01	TCRBD01-01	01				TCRBJ02-07*01	TCRBJ02	TCRBJ02-07	01				4	2	0	2	11	7	33	46	48	58	69	1	In	VDJ
GAGTTGGCTGCTCCCTCCCAGACATCTGTGTACTTCTGTGCCAGCAGCCCCCGAGGGGCGGGGGTCTCCGAGCAGTACTTCGGGCCG	CASSPRGAGVSEQYF	1	6.477942605428517E-5	45	TCRBV06-06	TCRBV06	TCRBV06-06				01,02	TCRBD02-01*01	TCRBD02	TCRBD02-01	01				TCRBJ02-07*01	TCRBJ02	TCRBJ02-07	01				6	10	7	2	4	6	36	47	57	64	68	1	In	VDJ
AATGTGAGCACCTTGGAGCTGGGGGACTCGGCCCTTTATCTTTGCGCCAGCAAGGGGTTCACTTCCCCCGAGCAGTACTTCGGGCCG	CASKGFTSPEQYF	1	6.477942605428517E-5	39	TCRBV05-01*01	TCRBV05	TCRBV05-01	01				TCRBD01-01*01	TCRBD01	TCRBD01-01	01				TCRBJ02-07*01	TCRBJ02	TCRBJ02-07	01				6	0	5	2	11	6	42	-1	52	57	68	1	In	VDJ
AGCACCTTGGAGCTGGGGGACTCGGCCCTTTATCTTTGCGCCAGCAGCAAGGACCCAGCCCTGATCTACGAGCAGTACTTCGGGCCG	CASSKDPALIYEQYF	1	6.477942605428517E-5	45	TCRBV05-01*01	TCRBV05	TCRBV05-01	01								TCRBD01,TCRBD02	TCRBD01-01,TCRBD02-01		TCRBJ02-07*01	TCRBJ02	TCRBJ02-07	01				4	2	1	7	11	3	36	48	50	54	65	1	In	VDJ
GAGCACCTTGGAGCTGGGGGACTCGGCCCTTTATCTTTGCGCCAGCAGCTTGACAGGCGAAGCTCCTACGAGCAGTACGTCGGGCCG		1	6.477942605428517E-5	44	TCRBV05-01*01	TCRBV05	TCRBV05-01	01				TCRBD01-01*01	TCRBD01	TCRBD01-01	01				TCRBJ02-07*01	TCRBJ02	TCRBJ02-07	01				1	0	3	4	22	17	37	-1	52	57	79	1	Out	VDJ
AGTGCCCATCCTGAAGACAGCAGCTTCTACATCTGCAGTGCTAGTCCGGGACAGATCTCTGGGGCCAACGTCCTGACTTTCGGGGCC	CSASPGQISGANVLTF	1	6.477942605428517E-5	48	TCRBV20	TCRBV20				TCRBV20-01,TCRBV20-or09_02		TCRBD01-01*01	TCRBD01	TCRBD01-01	01				TCRBJ02-06*01	TCRBJ02	TCRBJ02-06	01				3	3	0	5	2	0	33	44	47	54	56	1	In	VDJ
CAGCCCTCAGAACCCAGGGACTCAGCTGTGTACTTCTGTGCCAGCAGTTTCGTAGCGTCCCGTTACAATGAGCAGTTCTTCGGGCCA	CASSFVASRYNEQFF	1	6.477942605428517E-5	45	TCRBV12	TCRBV12				TCRBV12-03,TCRBV12-04		TCRBD02-01	TCRBD02	TCRBD02-01				01,02	TCRBJ02-01*01	TCRBJ02	TCRBJ02-01	01				3	2	5	6	6	4	36	50	52	57	63	1	In	VDJ
CAGCAGGAGGACTCGGCCGTGTATCTCTGTGCCAGCAGCCCGGGACTAGCGGGGGGGCTACGGGGAGAGACCCAGTACTTCGGGCCA	CASSPGLAGGLRGETQYF	1	6.477942605428517E-5	54	TCRBV07-02*01	TCRBV07	TCRBV07-02	01				TCRBD02-01*01	TCRBD02	TCRBD02-01	01				TCRBJ02-05*01	TCRBJ02	TCRBJ02-05	01				5	2	0	0	8	4	27	39	41	57	65	1	In	VDJ
AGCACCTTGGAGCTGGGGGACTCGGCCCTTTATCTTTGCGCCAGCAGATCCGGGACAGGGCTCACAGATACGCAGTATTTTGGCCCA	CASRSGTGLTDTQYF	1	6.477942605428517E-5	45	TCRBV05-01*01	TCRBV05	TCRBV05-01	01				TCRBD01-01*01	TCRBD01	TCRBD01-01	01				TCRBJ02-03*01	TCRBJ02	TCRBJ02-03	01				5	4	0	3	2	2	36	47	51	60	62	1	In	VDJ
AAGATCCAGCCCTCAGAACCCAGGGACTCAGCTGTGTACTTCTGTGCCAGCACCCCTAGGAGCACAGATACGCAGTATTTTGGCCCA	CASTPRSTDTQYF	1	6.477942605428517E-5	39	TCRBV12	TCRBV12				TCRBV12-03,TCRBV12-04		TCRBD02-01	TCRBD02	TCRBD02-01				01,02	TCRBJ02-03*01	TCRBJ02	TCRBJ02-03	01				7	3	4	8	1	0	42	52	55	59	60	1	In	VDJ
ACAGTGACCAGTGCCCATCCTGAAGACAGCAGCTTCTACATCTGCAGTGCTAGATTGCAGGGGACCGGGGAGCTGTTTTTTGGAGAA	CSARLQGTGELFF	1	6.477942605428517E-5	39	TCRBV20	TCRBV20				TCRBV20-01,TCRBV20-or09_02		TCRBD01-01*01	TCRBD01	TCRBD01-01	01				TCRBJ02-02*01	TCRBJ02	TCRBJ02-02	01				2	3	4	2	0	5	42	54	57	-1	63	1	In	VDJ
AGCACCTTGGAGCTGGGGGACTCGGCCCTTTATCTTTGCGCCAGCAGCTTGGATGGGACAGGGGGCGGGGTGGCTTTCTTTGGACAA	CASSLDGTGGGVAFF	1	6.477942605428517E-5	45	TCRBV05-01*01	TCRBV05	TCRBV05-01	01				TCRBD01-01*01	TCRBD01	TCRBD01-01	01				TCRBJ01-01*01	TCRBJ01	TCRBJ01-01	01				0	2	0	0	6	11	36	52	54	66	72	1	In	VDJ
AGGCTGGAGTTGGCTGCTCCCTCCCAGACATCTGTGTACTTCTGTGCCAGCAGACGACAGGGGGGCACTGAAGCTTTCTTTGGACAA	CASRRQGGTEAFF	1	6.477942605428517E-5	39	TCRBV06-06	TCRBV06	TCRBV06-06				01,02	TCRBD01-01*01	TCRBD01	TCRBD01-01	01				TCRBJ01-01*01	TCRBJ01	TCRBJ01-01	01				6	2	2	1	1	4	42	53	55	64	65	1	In	VDJ
CAGCAGGTAGTGCGAGGAGATTCGGCAGCTTATTTCTGTGCCAGCTCACCGGGACAGGGGGTACACACTGAAGCTTTCTTTGGACAA	CASSPGQGVHTEAFF	1	6.477942605428517E-5	45	TCRBV18-01*01	TCRBV18	TCRBV18-01	01				TCRBD01-01*01	TCRBD01	TCRBD01-01	01				TCRBJ01-01*01	TCRBJ01	TCRBJ01-01	01				3	0	0	1	3	3	36	-1	50	61	64	1	In	VDJ
ACCCTGGAGTCTGCCAGGCCCTCACATACCTCTCAGTACCTCTGTGCCAGCGCGCAGGGGGTGAACACTGAAGCTTTCTTTGGACAA	CASAQGVNTEAFF	1	6.477942605428517E-5	39	TCRBV25-01*01	TCRBV25	TCRBV25-01	01				TCRBD01-01*01	TCRBD01	TCRBD01-01	01				TCRBJ01-01*01	TCRBJ01	TCRBJ01-01	01				8	3	4	1	0	0	42	51	54	-1	61	1	In	VDJ
ACCAGTGCCCATCCTGAAGACAGCAGCTTCTACATCTGCAGTGCTAGAGTCAGGGGGAAGAGGAACACTGAAGCTTTCTTTGGACAA	CSARVRGKRNTEAFF	1	6.477942605428517E-5	45	TCRBV20	TCRBV20				TCRBV20-01,TCRBV20-or09_02		TCRBD01-01*01	TCRBD01	TCRBD01-01	01				TCRBJ01-01*01	TCRBJ01	TCRBJ01-01	01				1	1	4	1	5	1	36	49	50	57	62	1	In	VDJ
CTGGAGCTTGGTGACTCTGCTGTGTATTTCTGTGCCAGCAGCGACCCGCTTCCCATTTTTGGTCATCAGCCCCAGCATTTTGGTGAT	CASSDPLPIFGHQPQHF	1	6.477942605428517E-5	51	TCRBV03	TCRBV03				TCRBV03-01,TCRBV03-02						TCRBD01,TCRBD02	TCRBD01-01,TCRBD02-01		TCRBJ01-05*01	TCRBJ01	TCRBJ01-05	01				5	0	2	7	19	5	30	-1	42	45	64	1	In	VDJ
CAGCGCACACAGCAGGAGGACTCGGCCGTGTATCTCTGTGCCAGCAGCTTACGGCCTCCCCCAGGCCAGCCCCAGCATTTTGGTGAT	CASSLRPPPGQPQHF	1	6.477942605428517E-5	45	TCRBV07-02*01	TCRBV07	TCRBV07-02	01				TCRBD01-01*01	TCRBD01	TCRBD01-01	01				TCRBJ01-05*01	TCRBJ01	TCRBJ01-05	01				2	10	4	4	1	7	36	51	61	65	66	1	In	VDJ
TTGGAGATCCAGCGCACAGAGCAGGGGGACTCGGCCATGTATCTCTGTGCCAGCAGCGCAGGGCTTCGGGAGCAGTACTTCGGGCCG	CASSAGLREQYF	1	6.477942605428517E-5	36	TCRBV07-09	TCRBV07	TCRBV07-09				01,03	TCRBD01-01*01	TCRBD01	TCRBD01-01	01				TCRBJ02-07*01	TCRBJ02	TCRBJ02-07	01				5	1	4	3	6	7	45	57	58	63	69	1	In	VDJ
GTGAGCACCTTGGAGCTGGGGGACTCGGCCCTTTATCTTTGCGCCAGCAGCCCCGAGGGGTCCCCCTACGAGCAGTACTTCGGGCCG	CASSPEGSPYEQYF	1	6.477942605428517E-5	42	TCRBV05-01*01	TCRBV05	TCRBV05-01	01								TCRBD01,TCRBD02	TCRBD01-01,TCRBD02-01		TCRBJ02-07*01	TCRBJ02	TCRBJ02-07	01				4	4	5	2	4	2	39	51	55	60	64	1	In	VDJ
CTGGAGCTTGGTGACTCTGCTGTGTATTTCTGTGCCAGCAGCCAAGGGATGCTGAGCGGGGGGGCCCACGAGCAGTACTTCGGGCCG	CASSQGMLSGGAHEQYF	1	6.477942605428517E-5	51	TCRBV03	TCRBV03				TCRBV03-01,TCRBV03-02		TCRBD02-01*01	TCRBD02	TCRBD02-01	01				TCRBJ02-07*01	TCRBJ02	TCRBJ02-07	01				1	8	6	0	3	5	30	46	54	64	67	1	In	VDJ
ACATCGGCCCAAAAGAACCCGACAGCTTTCTATCTCTGTGCCAGTAGGCCTGACAGGGCCGTGGGCAATGAGCAGTTCTTCGGGCCA	CASRPDRAVGNEQFF	1	6.477942605428517E-5	45	TCRBV19-01	TCRBV19	TCRBV19-01				01,02	TCRBD01-01*01	TCRBD01	TCRBD01-01	01				TCRBJ02-01*01	TCRBJ02	TCRBJ02-01	01				6	4	2	3	7	6	36	47	51	58	65	1	In	VDJ
GAGATCCAGCGCACAGAGCAGGGGGACTCGGCCATGTATCTCTGTGCCAGCAGCTTTGGGGGCGCGGATACGCAGTATTTTGGCCCA	CASSFGGADTQYF	1	6.477942605428517E-5	39	TCRBV07-09	TCRBV07	TCRBV07-09				01,03	TCRBD01-01*01	TCRBD01	TCRBD01-01	01				TCRBJ02-03*01	TCRBJ02	TCRBJ02-03	01				3	1	6	0	3	6	42	56	57	63	66	1	In	VDJ
TCCCTAGAGTCTGCCATCCCCAACCAGACAGCTCTTTACTTCTGTGCCACCAGTGGTCTGGGGGACACTGAAGCTTTCTTTGGACAA	CATSGLGDTEAFF	1	6.477942605428517E-5	39	TCRBV24	TCRBV24				TCRBV24-01,TCRBV24-or09_02						TCRBD01,TCRBD02	TCRBD01-01,TCRBD02-01		TCRBJ01-01*01	TCRBJ01	TCRBJ01-01	01				5	4	6	1	0	3	42	55	59	-1	64	1	In	VDJ
TCTCTGGAGCTGGGGGACTCAGCTTTGTATTTCTGTGCCAGCAGCGTAGGATGGGACAGGGGGAATGAAAAACTGTTTTTTGGCAGT	CASSVGWDRGNEKLFF	1	6.477942605428517E-5	48	TCRBV09-01	TCRBV09	TCRBV09-01				01,02	TCRBD01-01*01	TCRBD01	TCRBD01-01	01				TCRBJ01-04*01	TCRBJ01	TCRBJ01-04	01				0	3	0	1	0	5	33	49	52	-1	63	1	In	VDJ
CACGCCCTGCAGCCAGAAGACTCAGCCCTGTATCTCTGCGCCAGCAGCCAAGATGGGGGCAAAGGTCAGCCCCAGCATTTTGGTGAT	CASSQDGGKGQPQHF	1	6.477942605428517E-5	45	TCRBV04-01*01	TCRBV04	TCRBV04-01	01				TCRBD01-01*01	TCRBD01	TCRBD01-01	01				TCRBJ01-05*01	TCRBJ01	TCRBJ01-05	01				0	1	6	0	5	6	36	53	54	60	65	1	In	VDJ
AAGATCCAGCCCTCAGAACCCAGGGACTCAGCTGTGTACTTCTGTGCCAGCACACTCAACTACGATCAGCCCCAGCATTTTGGTGAT	CASTLNYDQPQHF	1	6.477942605428517E-5	39	TCRBV12	TCRBV12				TCRBV12-03,TCRBV12-04		TCRBD02-01	TCRBD02	TCRBD02-01				01,02	TCRBJ01-05*01	TCRBJ01	TCRBJ01-05	01				7	6	3	9	2	5	42	52	58	62	64	1	In	VDJ
ACCCTGCAGCCAGAAGACTCGGCCCTGTATCTCTGTGCCAGCAGCCAAGAGATTACAGGGGGCAATCAGCCCCAGCATTTTGGTGAT	CASSQEITGGNQPQHF	1	6.477942605428517E-5	48	TCRBV04-02*01	TCRBV04	TCRBV04-02	01				TCRBD01-01*01	TCRBD01	TCRBD01-01	01				TCRBJ01-05*01	TCRBJ01	TCRBJ01-05	01				0	4	3	2	0	2	33	50	54	-1	61	1	In	VDJ
ACCCTGCAGCCAGAAGACTCGGCCCTGTATCTCTGCGCCAGCAGCCAAGAGACGGGTGAGGGTTACTATGGCTACACCTTCGGTTCG	CASSQETGEGYYGYTF	1	6.477942605428517E-5	48	TCRBV04-03*01	TCRBV04	TCRBV04-03	01				TCRBD02-01*02	TCRBD02	TCRBD02-01	02				TCRBJ01-02*01	TCRBJ01	TCRBJ01-02	01				0	7	11	0	2	3	33	50	57	62	64	1	In	VDJ
GTGACCAGTGCCCATCCTGAAGACAGCAGCTTCTACATCTGCAGTGCCCCGGAAATAAGGGCTACCTACGAGCAGTACTTCGGGCCG	CSAPEIRATYEQYF	1	6.477942605428517E-5	42	TCRBV20	TCRBV20				TCRBV20-01,TCRBV20-or09_02						TCRBD01,TCRBD02	TCRBD01-01,TCRBD02-01		TCRBJ02-07*01	TCRBJ02	TCRBJ02-07	01				6	10	5	3	3	2	39	47	57	61	64	1	In	VDJ
AGCTCTCTGGAGCTGGGGGACTCAGCTTTGTATTTCTGTGCCAGCAGCGTAGCTGGCGGGACGGACTACGAGCAGTACTTCGGGCCG	CASSVAGGTDYEQYF	1	6.477942605428517E-5	45	TCRBV09-01	TCRBV09	TCRBV09-01				01,02	TCRBD02-01*02	TCRBD02	TCRBD02-01	02				TCRBJ02-07*01	TCRBJ02	TCRBJ02-07	01				0	3	7	3	4	3	36	52	55	61	65	1	In	VDJ
GTGAGCACCTTGGAGCTGGGGGACTCGGCCCTTTATCTTTGCGCCAGCACCGACAGAAGCTCCTACAATGAGCAGTTCTTCGGGCCA	CASTDRSSYNEQFF	1	6.477942605428517E-5	42	TCRBV05-01*01	TCRBV05	TCRBV05-01	01				TCRBD01-01*01	TCRBD01	TCRBD01-01	01				TCRBJ02-01*01	TCRBJ02	TCRBJ02-01	01				6	2	2	5	3	0	39	49	51	56	59	1	In	VDJ
ACCTTGGAGCTGGGGGACTCGGCCCTTTATCTTTGCGCCAGCAGCTGGAAATTAGCGGGGGGGCATGAGACCCAGTACTTCGGGCCA	CASSWKLAGGHETQYF	1	6.477942605428517E-5	48	TCRBV05-01*01	TCRBV05	TCRBV05-01	01				TCRBD02-01*01	TCRBD02	TCRBD02-01	01				TCRBJ02-05*01	TCRBJ02	TCRBJ02-05	01				3	6	5	0	3	5	33	46	52	63	66	1	In	VDJ
CGCACAGAGCAGCGGGACTCGGCCATGTATCGCTGTGCCAGCAGCTTATCCGCAGTCCTCCGCCAAGAGACCCAGTACTTCGGGCCA	CASSLSAVLRQETQYF	1	6.477942605428517E-5	48	TCRBV07-06*01	TCRBV07	TCRBV07-06	01				TCRBD01-01*01	TCRBD01	TCRBD01-01	01				TCRBJ02-05*01	TCRBJ02	TCRBJ02-05	01				2	4	4	5	7	1	33	48	52	55	62	1	In	VDJ
CAGCGCACACAGCAGGAGGACTCGGCCGTGTATCTCTGTGCCAGCAGCTTAGGCGGGGGCGGACAAGAGACCCAGTACTTCGGGCCA	CASSLGGGGQETQYF	1	6.477942605428517E-5	45	TCRBV07-02*01	TCRBV07	TCRBV07-02	01				TCRBD02-01*01	TCRBD02	TCRBD02-01	01				TCRBJ02-05*01	TCRBJ02	TCRBJ02-05	01				1	0	7	2	4	2	36	-1	52	59	63	1	In	VDJ
ATCCAGCGCACACAGCAGGAGGACTCGGCCGTGTATCTCTGTGCCAGCAGCCACCGGGACATCGGGTCTGAAGCTTTCTTTGGACAA	CASSHRDIGSEAFF	1	6.477942605428517E-5	42	TCRBV07-02*01	TCRBV07	TCRBV07-02	01				TCRBD01-01*01	TCRBD01	TCRBD01-01	01				TCRBJ01-01*01	TCRBJ01	TCRBJ01-01	01				5	4	0	6	6	6	39	51	55	61	67	1	In	VDJ
ACAGTGACCAGTGCCCATCCTGAAGACAGCAGCTTCTACATCTGCAGTGCTTGCCGGGACAGGAACACTGAAGCTTTCTTTGGACAA	CSACRDRNTEAFF	1	6.477942605428517E-5	39	TCRBV20	TCRBV20				TCRBV20-01,TCRBV20-or09_02		TCRBD01-01*01	TCRBD01	TCRBD01-01	01				TCRBJ01-01*01	TCRBJ01	TCRBJ01-01	01				5	4	0	5	0	1	42	51	55	-1	62	1	In	VDJ
ATTCCCTGGAGCTTGGTGACTCTGCTGTGTATTTCTGTGCCAGCAGCCAAGACTCGTAATAGGGATCAGCCCCAGCATTTTGGTGAT		1	6.477942605428517E-5	46	TCRBV03	TCRBV03				TCRBV03-01,TCRBV03-02						TCRBD01,TCRBD02	TCRBD01-01,TCRBD02-01		TCRBJ01-05*01	TCRBJ01	TCRBJ01-05	01				0	8	5	3	0	5	35	52	60	-1	64	1	Out	VDJ
TGCTCCCTCCCAGACATCTGTGTACTTCTGTGCCAGCAGAATAGAAAGCAGGGGGTTACGGGCAATCAGCCCCAGCATTTTGGTGAT		1	6.477942605428517E-5	53	TCRBV06	TCRBV06				TCRBV06-01,TCRBV06-05,TCRBV06-06		TCRBD01-01*01	TCRBD01	TCRBD01-01	01				TCRBJ01-05*01	TCRBJ01	TCRBJ01-05	01				6	9	4	1	6	2	28	39	48	55	61	1	Out	VDJ
GCTGGGGGACTCGGCCCTTTATCTTTGCGCCAGCAGCTTGGTTGGGCAGGGGGCCGTATAGAAAATCAGCCCCAGCATTTTGGTGAT		1	6.477942605428517E-5	56	TCRBV05-01*01	TCRBV05	TCRBV05-01	01				TCRBD01-01*01	TCRBD01	TCRBD01-01	01				TCRBJ01-05*01	TCRBJ01	TCRBJ01-05	01				0	5	4	0	9	4	25	41	46	54	63	1	Out	VDJ
GAGTCTGCCAGGCCCTCACATACCTCTCAGTACCTCTGTGCCAGCAGTGAATGGGGGTGGGGGAACTATGGCTACACCTTCGGTTCG	CASSEWGWGNYGYTF	1	6.477942605428517E-5	45	TCRBV25-01*01	TCRBV25	TCRBV25-01	01								TCRBD01,TCRBD02	TCRBD01-01,TCRBD02-01		TCRBJ01-02*01	TCRBJ01	TCRBJ01-02	01				1	0	6	1	6	2	36	-1	52	57	63	1	In	VDJ
CTGGAGTCTGCTGCCTCCTCCCAGACATCTGTATATTTCTGCGCCAGCAGTGAGGGGTACAGGGGGTACGAGCAGTACTTCGGGCCG	CASSEGYRGYEQYF	1	6.477942605428517E-5	42	TCRBV10-01	TCRBV10	TCRBV10-01				01,02	TCRBD01-01*01	TCRBD01	TCRBD01-01	01				TCRBJ02-07*01	TCRBJ02	TCRBJ02-07	01				2	4	3	1	0	4	39	54	58	-1	66	1	In	VDJ
ATCCGCTCACCAGGCCTGGGGGACGCAGCCATGTACCTGTGTGCCACCAGCAGAGCGGACAACTTCTACGAGCAGTACTTCGGGCCG	CATSRADNFYEQYF	1	6.477942605428517E-5	42	TCRBV15-01*01	TCRBV15	TCRBV15-01	01				TCRBD01-01*01	TCRBD01	TCRBD01-01	01				TCRBJ02-07*01	TCRBJ02	TCRBJ02-07	01				1	1	1	6	4	3	39	55	56	61	65	1	In	VDJ
GGCTGGTGTCGGCTGCTCCCTCCCAGACATCTGTGTACTTGTGTGCCAGCAGTTTAGTAGATCTCCTACGAGCAGTACTTCGGGCCG		1	6.477942605428517E-5	40	TCRBV06-08*01	TCRBV06	TCRBV06-08	01				TCRBD02-01	TCRBD02	TCRBD02-01				01,02	TCRBJ02-07*01	TCRBJ02	TCRBJ02-07	01				4	0	5	8	5	0	41	-1	54	57	62	1	Out	VDJ
TCGGCCCAAAAGAACCCGACAGCTTTCTATCTCTGTGCCAGTAGTATACAGGGACTAGCGGGAAAAAACATTCAGTACTTCGGCGCC	CASSIQGLAGKNIQYF	1	6.477942605428517E-5	48	TCRBV19-01	TCRBV19	TCRBV19-01				01,02	TCRBD02-01*02	TCRBD02	TCRBD02-01	02				TCRBJ02-04*01	TCRBJ02	TCRBJ02-04	01				2	2	0	3	0	4	33	48	50	-1	63	1	In	VDJ
TCGGCTGCTCCCTCCCAAACATCTGTGTACTTCTGTGCCACCAAGGCGGGGAAGGATGGGTATAATTCACCCCTCCACTTTGGGAAC	CATKAGKDGYNSPLHF	1	6.477942605428517E-5	48	TCRBV06	TCRBV06				TCRBV06-02,TCRBV06-03		TCRBD02-01*01	TCRBD02	TCRBD02-01	01				TCRBJ01-06*01	TCRBJ01	TCRBJ01-06	01				10	5	7	3	9	4	33	40	45	51	60	1	In	VDJ
TGGCTGGGGGACTCGGCCCTCTATCTCTGTGCCAGCAGCCTTGAGGGCCTAGCGGGAGGGTCCTACAATGAGCAGTTCTTCGGGCCA	CASSLEGLAGGSYNEQFF	1	6.477942605428517E-5	54	TCRBV05-06*01	TCRBV05	TCRBV05-06	01				TCRBD02-01*02	TCRBD02	TCRBD02-01	02				TCRBJ02-01*01	TCRBJ02	TCRBJ02-01	01				4	9	4	0	0	1	27	39	48	-1	60	1	In	VDJ
AATTCCCTGGAGCTTGGTGACTCTGCTGTGTATTTCTGTGCCAGCAGCACCCAGAGAGGGGGCAGAGAGACCCAGTACTTCGGGCCA	CASSTQRGGRETQYF	1	6.477942605428517E-5	45	TCRBV03	TCRBV03				TCRBV03-01,TCRBV03-02		TCRBD01-01*01	TCRBD01	TCRBD01-01	01				TCRBJ02-05*01	TCRBJ02	TCRBJ02-05	01				5	8	5	0	2	4	36	48	56	63	65	1	In	VDJ
CACGTTGGCGTCTGCTGTACCCTCTCAGACATCTGTGTACTTCTGTGCCAGCAGTGACGAGTGAACACTGAAGCTTTCTTTGGACAA		1	6.477942605428517E-5	38	TCRBV06-04	TCRBV06	TCRBV06-04				01,02	TCRBD02-01*02	TCRBD02	TCRBD02-01	02				TCRBJ01-01*01	TCRBJ01	TCRBJ01-01	01				2	0	11	2	0	0	43	-1	58	-1	61	1	Out	VDJ
CAGCAGGAGGACTCGGCCGTGTATCTCTGTGCCAGCAGCCTTACCCCGTGGGCAGGGGGGCTGAACACTGAAGCTTTCTTTGGACAA	CASSLTPWAGGLNTEAFF	1	6.477942605428517E-5	54	TCRBV07-02*01	TCRBV07	TCRBV07-02	01				TCRBD01-01*01	TCRBD01	TCRBD01-01	01				TCRBJ01-01*01	TCRBJ01	TCRBJ01-01	01				5	13	4	1	2	0	27	39	52	59	61	1	In	VDJ
AGCACCTTGGAGCTGGGGGACTCGGCCCTTTATCTTTGCGCCAGCAGCTTAGGACAGACAATCAACACTGAAGCTTTCTTTGGACAA	CASSLGQTINTEAFF	1	6.477942605428517E-5	45	TCRBV05-01*01	TCRBV05	TCRBV05-01	01				TCRBD01-01*01	TCRBD01	TCRBD01-01	01				TCRBJ01-01*01	TCRBJ01	TCRBJ01-01	01				2	1	1	5	6	2	36	50	51	57	63	1	In	VDJ
GCCTTGGAGCTGGACGACTCGGCCCTGTATCTCTGTGCCAGCAGCCGCCCTACAGGGGGAGAAAAAACTGAAGCTTTCTTTGGACAA	CASSRPTGGEKTEAFF	1	6.477942605428517E-5	48	TCRBV05-04*01	TCRBV05	TCRBV05-04	01				TCRBD01-01*01	TCRBD01	TCRBD01-01	01				TCRBJ01-01*01	TCRBJ01	TCRBJ01-01	01				4	6	3	1	7	5	33	45	51	59	66	1	In	VDJ
CTGGGGTTGGAGTCGGCTGCTCCCTCCCAAACATCTGTGTACTTCTGTGCCAGCAGTTACTCGGGGCGCGAAGCTTTCTTTGGACAA	CASSYSGREAFF	1	6.477942605428517E-5	36	TCRBV06	TCRBV06				TCRBV06-02,TCRBV06-03		TCRBD01-01*01	TCRBD01	TCRBD01-01	01				TCRBJ01-01*01	TCRBJ01	TCRBJ01-01	01				0	0	7	0	2	8	45	-1	62	67	69	1	In	VDJ
AAGATCCGGTCCACAAAGCTGGAGGACTCAGCCATGTACTTCTGTGCCAGCAGTGGACAGGGGAATCAGCCCCAGCATTTTGGTGAT	CASSGQGNQPQHF	1	6.477942605428517E-5	39	TCRBV02-01*01	TCRBV02	TCRBV02-01	01				TCRBD01-01*01	TCRBD01	TCRBD01-01	01				TCRBJ01-05*01	TCRBJ01	TCRBJ01-05	01				4	0	2	2	0	4	42	-1	55	-1	63	1	In	VDJ
ACGATCCAGCGCACACAGCAGGAGGACTCGGCCGTGTATCTCTGTGCCAGCAGCTTAGTACAGAATCAGCCCCAGCATTTTGGTGAT	CASSLVQNQPQHF	1	6.477942605428517E-5	39	TCRBV07-02*01	TCRBV07	TCRBV07-02	01				TCRBD01-01*01	TCRBD01	TCRBD01-01	01				TCRBJ01-05*01	TCRBJ01	TCRBJ01-05	01				1	1	3	5	0	4	42	58	59	-1	63	1	In	VDJ
GAATGTGAGCACCTTGGAGCTGGGGGACTCGGCCCTTTATCTTTGCGCCAGCAGCCTCAACCCAATCAGCCCCAGCATTTTGGTGAT		1	6.477942605428517E-5	38	TCRBV05-01*01	TCRBV05	TCRBV05-01	01								TCRBD01,TCRBD02	TCRBD01-01,TCRBD02-01		TCRBJ01-05*01	TCRBJ01	TCRBJ01-05	01				4	4	3	7	1	3	43	55	59	61	62	1	Out	VDJ
CTGGAGTCGGCTGCTCCCTCCCAGACATCTGTGTACTTCTGTGCCAGCAGTGATTGGGGACAGGGCTGGGGCTACACCTTCGGTTCG	CASSDWGQGWGYTF	1	6.477942605428517E-5	42	TCRBV06-01*01	TCRBV06	TCRBV06-01	01				TCRBD01-01*01	TCRBD01	TCRBD01-01	01				TCRBJ01-02*01	TCRBJ01	TCRBJ01-02	01				3	3	0	3	4	8	39	53	56	65	69	1	In	VDJ
ATGAGCTCCTTGGAGCTGGGGGACTCAGCCCTGTACTTCTGTGCCAGCAGTCCCTCTTTGGGTTCCCACGAGCAGTACTTCGGGCCG	CASSPSLGSHEQYF	1	6.477942605428517E-5	42	TCRBV13-01*01	TCRBV13	TCRBV13-01	01								TCRBD01,TCRBD02	TCRBD01-01,TCRBD02-01		TCRBJ02-07*01	TCRBJ02	TCRBJ02-07	01				6	9	0	9	5	5	39	50	59	62	67	1	In	VDJ
CAGCAGGTAGTGCGAGGAGATTCGGCAGCTTATTTCTGTGCCAGCTCACCACCAGCCAACTCTGGAAACACCATATATTTTGGAGAG	CASSPPANSGNTIYF	1	6.477942605428517E-5	45	TCRBV18-01*01	TCRBV18	TCRBV18-01	01				TCRBD02-01	TCRBD02	TCRBD02-01				01,02	TCRBJ01-03*01	TCRBJ01	TCRBJ01-03	01				0	0	6	7	3	0	36	-1	53	56	59	1	In	VDJ
CCTGGAGCTTGGTGACTCTGCTGTGTATTTCTGTGCCAGCAGCTTAGTAATTATTTACACGCACGAAACACCATATATTTTGGAGAG		1	6.477942605428517E-5	50	TCRBV03	TCRBV03				TCRBV03-01,TCRBV03-02						TCRBD01,TCRBD02	TCRBD01-01,TCRBD02-01		TCRBJ01-03*01	TCRBJ01	TCRBJ01-03	01				5	13	3	6	5	5	31	43	56	59	64	1	Out	VDJ
TGGAGCTTGGTGACTCTGCTGTGTATTTCTGTGCCAGCAGCCAAGAGAGGGGGACAGGGGTCCAAAAACATTCAGTACTTCGGCGCC		1	6.477942605428517E-5	52	TCRBV03	TCRBV03				TCRBV03-01,TCRBV03-02		TCRBD01-01*01	TCRBD01	TCRBD01-01	01				TCRBJ02-04*01	TCRBJ02	TCRBJ02-04	01				0	4	0	2	1	2	29	46	50	60	61	1	Out	VDJ
AGCACCTTGGAGCTGGGGGACTCGGCCCTTTATCTTTGCGCCAGCAGCCCCCCGAGCTCCTATAATTCACCCCTCCACTTTGGGAAC	CASSPPSSYNSPLHF	1	6.477942605428517E-5	45	TCRBV05-01*01	TCRBV05	TCRBV05-01	01				TCRBD02-01*02	TCRBD02	TCRBD02-01	02				TCRBJ01-06*01	TCRBJ01	TCRBJ01-06	01				4	5	11	2	0	0	36	48	53	-1	56	1	In	VDJ
TCTGCCATCCCCAACCAGACAGCTCTTTACTTCTGTGCCACCAGTGATTTGACGGCGGGCAGGACCGATGAGCAGTTCTTCGGGCCA	CATSDLTAGRTDEQFF	1	6.477942605428517E-5	48	TCRBV24	TCRBV24				TCRBV24-01,TCRBV24-or09_02		TCRBD02-01	TCRBD02	TCRBD02-01				01,02	TCRBJ02-01*01	TCRBJ02	TCRBJ02-01	01				0	3	7	4	8	8	33	51	54	59	67	1	In	VDJ
CAGCGCACACAGCAGGAGGACTCCGCCGTGTATCTCTGTGCCAGCAGCTCACGACTAGCGGTGTCAGAGACCCAGTACTTCGGGCCA	CASSSRLAVSETQYF	1	6.477942605428517E-5	45	TCRBV07-08*01	TCRBV07	TCRBV07-08	01				TCRBD02-01	TCRBD02	TCRBD02-01				01,02	TCRBJ02-05*01	TCRBJ02	TCRBJ02-05	01				4	3	2	5	4	4	36	49	52	61	65	1	In	VDJ
ACCAGTGCCCATCCTGAAGACAGCAGCTTCTACATCTGCAGCCATAGTCTAGCGGGAGGCTACACAGATACGCAGTATTTTGGCCCA	CSHSLAGGYTDTQYF	1	6.477942605428517E-5	45	TCRBV20	TCRBV20				TCRBV20-01,TCRBV20-or09_02		TCRBD02-01*02	TCRBD02	TCRBD02-01	02				TCRBJ02-03*01	TCRBJ02	TCRBJ02-03	01				9	7	4	1	3	2	36	41	48	59	62	1	In	VDJ
CTGAAGATCCGGTCCACAAAGCTGGAGGACTCAGCCATGTACTTCTGTGCCAGCAATACAGGGGATGGTGAAGCTTTCTTTGGACAA	CASNTGDGEAFF	1	6.477942605428517E-5	36	TCRBV02-01*01	TCRBV02	TCRBV02-01	01				TCRBD01-01*01	TCRBD01	TCRBD01-01	01				TCRBJ01-01*01	TCRBJ01	TCRBJ01-01	01				7	2	3	2	4	7	45	55	57	64	68	1	In	VDJ
AAGAACCCGACAGCTTTCTATCTCTGTGCCAGTAGTCCTATCGGGACAGGGGGGCCTACAACTAATGAAAAACTGTTTTTTGGCAGT	CASSPIGTGGPTTNEKLFF	1	6.477942605428517E-5	57	TCRBV19-01	TCRBV19	TCRBV19-01				01,02	TCRBD01-01*01	TCRBD01	TCRBD01-01	01				TCRBJ01-04*01	TCRBJ01	TCRBJ01-04	01				5	6	0	1	5	0	24	36	42	53	58	1	In	VDJ
CTTCACCTACACGCCCTGCAGCCAGAAGACTCAGCCCTGTATCTCTGCGCCAGCAGCCAAGAACGCGAAAAACTGTTTTTTGGCAGT	CASSQEREKLFF	1	6.477942605428517E-5	36	TCRBV04-01*01	TCRBV04	TCRBV04-01	01								TCRBD01,TCRBD02	TCRBD01-01,TCRBD02-01		TCRBJ01-04*01	TCRBJ01	TCRBJ01-04	01				0	0	3	7	2	8	45	-1	62	64	66	1	In	VDJ
TGCAGAACTGGAGGATTCTGGAGTTTATTTCTGTGCCAGCAGCCAAGAAAAGGTACGGGGGTCAATCAGCCCCAGCATTTTGGTGAT		1	6.477942605428517E-5	50	TCRBV14-01*01	TCRBV14	TCRBV14-01	01				TCRBD02-01*01	TCRBD02	TCRBD02-01	01				TCRBJ01-05*01	TCRBJ01	TCRBJ01-05	01				0	7	8	2	1	3	31	48	55	61	62	1	Out	VDJ
ATCCGGTCCACAAAGCTGGAGGACTCAGCCATGTACTTCTGTGCCAGCAGTGAAGCGGGCGGATACTATGGCTACACCTTCGGTTCG	CASSEAGGYYGYTF	1	6.477942605428517E-5	42	TCRBV02-01*01	TCRBV02	TCRBV02-01	01								TCRBD01,TCRBD02	TCRBD01-01,TCRBD02-01		TCRBJ01-02*01	TCRBJ01	TCRBJ01-02	01				0	0	8	0	4	3	39	-1	56	60	64	1	In	VDJ
ATCCAGCGCACACAGCAGGAGGACTCGGCCGTGTATCTCTGTGCCAGCAGCTTAGGACAGCGAAACTATGGCTACACCTTCGGTTCG	CASSLGQRNYGYTF	1	6.477942605428517E-5	42	TCRBV07-02*01	TCRBV07	TCRBV07-02	01				TCRBD01-01*01	TCRBD01	TCRBD01-01	01				TCRBJ01-02*01	TCRBJ01	TCRBJ01-02	01				1	0	2	5	3	2	39	-1	55	60	63	1	In	VDJ
CAGCGCACAGAGCAGGGGGACTCGGCCATGTATCTCTGTGCCAGCAGCTTAGGCGGGGGCCGGGTTCGCGAGCAGTACTTCGGGCCG	CASSLGGGRVREQYF	1	6.477942605428517E-5	45	TCRBV07-09	TCRBV07	TCRBV07-09				01,03	TCRBD02-01*01	TCRBD02	TCRBD02-01	01				TCRBJ02-07*01	TCRBJ02	TCRBJ02-07	01				1	0	7	2	9	6	36	-1	52	59	68	1	In	VDJ
ACATCGGCCCAAAAGAACCCGACAGCTTTCTATCTCTGTGCCAGTAGTATAGCCCCGACAGGGGGCTACGAGCAGTACTTCGGGCCG	CASSIAPTGGYEQYF	1	6.477942605428517E-5	45	TCRBV19-01	TCRBV19	TCRBV19-01				01,02	TCRBD01-01*01	TCRBD01	TCRBD01-01	01				TCRBJ02-07*01	TCRBJ02	TCRBJ02-07	01				1	4	2	1	0	3	36	52	56	-1	65	1	In	VDJ
AGCTCTCTGGAGCTGGGGGACTCAGCTTTGTATTTCTGTGCCAGCAGCGTAGGGGCTTTGAGCTCCTACGAGCAGTACTTCGGGCCG	CASSVGALSSYEQYF	1	6.477942605428517E-5	45	TCRBV09-01	TCRBV09	TCRBV09-01				01,02	TCRBD01-01*01	TCRBD01	TCRBD01-01	01				TCRBJ02-07*01	TCRBJ02	TCRBJ02-07	01				0	0	8	0	6	0	36	-1	52	56	62	1	In	VDJ
CAGCGCACAGAGCAGGGGGACTCGGCCATGTATCTCTGTGCCAGCAGCGCCACTAGCGGGGGGACCTACGAGCAGTACTTCGGGCCG	CASSATSGGTYEQYF	1	6.477942605428517E-5	45	TCRBV07-09	TCRBV07	TCRBV07-09				01,03	TCRBD02-01*01	TCRBD02	TCRBD02-01	01				TCRBJ02-07*01	TCRBJ02	TCRBJ02-07	01				5	3	3	1	1	2	36	48	51	63	64	1	In	VDJ
GAGTCGGCTGCTCCCTCCCAAACATCTGTGTACTTCTGTGCCAGCAGTCAACGACAGGACAGGGGATACGAGCAGTACTTCGGGCCG	CASSQRQDRGYEQYF	1	6.477942605428517E-5	45	TCRBV06	TCRBV06				TCRBV06-02,TCRBV06-03		TCRBD01-01*01	TCRBD01	TCRBD01-01	01				TCRBJ02-07*01	TCRBJ02	TCRBJ02-07	01				5	8	1	2	1	4	36	48	56	65	66	1	In	VDJ
TCTCTGGAGCTGGGGGACTCAGCTTTGTATTTCTGTGCCAGCAGCGCAGGTGGGGGACAGGGGTATTCACCCCTCCACTTTGGGAAC	CASSAGGGQGYSPLHF	1	6.477942605428517E-5	48	TCRBV09-01	TCRBV09	TCRBV09-01				01,02	TCRBD01-01*01	TCRBD01	TCRBD01-01	01				TCRBJ01-06*01	TCRBJ01	TCRBJ01-06	01				3	7	0	2	1	8	33	46	53	63	64	1	In	VDJ
GAGTCGGCTGCTCCCTCCCAGACATCTGTGTACTTCTGTGCCAGCAGTAAGCTGGGACAGGGGGAAGCACCCCTCCACTTTGGGAAC	CASSKLGQGEAPLHF	1	6.477942605428517E-5	45	TCRBV06-01*01	TCRBV06	TCRBV06-01	01				TCRBD01-01*01	TCRBD01	TCRBD01-01	01				TCRBJ01-06*01	TCRBJ01	TCRBJ01-06	01				5	5	0	1	3	11	36	48	53	64	67	1	In	VDJ
ATGAATGTGAGCACCTTGGAGCTGGGGGACTCGGCCCTTTATCTTTGCGCCAGCAGCTTGACAGAGAGGGAGGAGTTCTTCGGGCCA	CASSLTEREEFF	1	6.477942605428517E-5	36	TCRBV05-01*01	TCRBV05	TCRBV05-01	01				TCRBD02-01*02	TCRBD02	TCRBD02-01	02				TCRBJ02-01*01	TCRBJ02	TCRBJ02-01	01				1	7	9	1	0	14	45	60	67	-1	73	1	In	VDJ
CAACCTGCAAAGCTTGAGGACTCGGCCGTGTATCTCTGTGCCAGCAGCTTAGCTGGGGCTAACCTCGATACGCAGTATTTTGGCCCA	CASSLAGANLDTQYF	1	6.477942605428517E-5	45	TCRBV11-02*02	TCRBV11	TCRBV11-02	02				TCRBD01-01*01	TCRBD01	TCRBD01-01	01				TCRBJ02-03*01	TCRBJ02	TCRBJ02-03	01				1	2	7	0	7	6	36	52	54	59	66	1	In	VDJ
GCGTCTGCTGTACCCTCTCAGACATCTGTGTACTTCTGTGCCAGCAGTACCAGCGGGGCGAGGTCAGATACGCAGTATTTTGGCCCA	CASSTSGARSDTQYF	1	6.477942605428517E-5	45	TCRBV06-04	TCRBV06	TCRBV06-04				01,02	TCRBD02-01*01	TCRBD02	TCRBD02-01	01				TCRBJ02-03*01	TCRBJ02	TCRBJ02-03	01				5	3	6	3	6	4	36	48	51	58	64	1	In	VDJ
TCGGCTGCTCCCTCCCAAACATCTGTGTACTTCTGTGCCAGCAGTCCACATAGGGACAGGGGGACAGATACGCAGTATTTTGGCCCA	CASSPHRDRGTDTQYF	1	6.477942605428517E-5	48	TCRBV06	TCRBV06				TCRBV06-02,TCRBV06-03		TCRBD01-01*01	TCRBD01	TCRBD01-01	01				TCRBJ02-03*01	TCRBJ02	TCRBJ02-03	01				5	7	0	1	0	3	33	45	52	-1	63	1	In	VDJ
CTGGGGTTGGAGTCGGCTGCTCCCTCCCAAACATCTGTGTACTTCTGTGCCAGCAGGGTGGGAGGGACTGAAGCTTTCTTTGGACAA	CASRVGGTEAFF	1	6.477942605428517E-5	36	TCRBV06	TCRBV06				TCRBV06-02,TCRBV06-03		TCRBD02-01*02	TCRBD02	TCRBD02-01	02				TCRBJ01-01*01	TCRBJ01	TCRBJ01-01	01				6	3	9	0	0	5	45	56	59	-1	66	1	In	VDJ
CAGCAGGTAGTGCGAGGAGATTCGGCAGCTTATTTCTGTGCCAGCTCGGGTAAGACAGGGGGCTTCACTGAAGCTTTCTTTGGACAA	CASSGKTGGFTEAFF	1	6.477942605428517E-5	45	TCRBV18-01*01	TCRBV18	TCRBV18-01	01				TCRBD01-01*01	TCRBD01	TCRBD01-01	01				TCRBJ01-01*01	TCRBJ01	TCRBJ01-01	01				6	6	2	0	2	4	36	47	53	63	65	1	In	VDJ
GTGACATCGGCCCAAAAGAACCCGACAGCTTTCTATCTCTGTGCCAGTAGTTCGGGCAGTTGGGATCAGCCCCAGCATTTTGGTGAT	CASSSGSWDQPQHF	1	6.477942605428517E-5	42	TCRBV19-01	TCRBV19	TCRBV19-01				01,02					TCRBD01,TCRBD02	TCRBD01-01,TCRBD02-01		TCRBJ01-05*01	TCRBJ01	TCRBJ01-05	01				5	2	8	0	7	5	39	51	53	57	64	1	In	VDJ
ATCAATTCCCTGGAGCTTGGTGACTCTGCTGTGTATTTCTGTGCCAGCAGCCCCAGGGTCGGCAATCAGCCCCAGCATTTTGGTGAT	CASSPRVGNQPQHF	1	6.477942605428517E-5	42	TCRBV03	TCRBV03				TCRBV03-01,TCRBV03-02		TCRBD01-01*01	TCRBD01	TCRBD01-01	01				TCRBJ01-05*01	TCRBJ01	TCRBJ01-05	01				4	1	4	3	3	2	39	52	53	58	61	1	In	VDJ
CACACCCTGCAGCCAGAAGACTCGGCCCTGTATCTCTGTGCCAGCAGCCTAAAACAAGATAGCAATCAGCCCCAGCATTTTGGTGAT	CASSLKQDSNQPQHF	1	6.477942605428517E-5	45	TCRBV04-02*01	TCRBV04	TCRBV04-02	01				TCRBD01-01*01	TCRBD01	TCRBD01-01	01				TCRBJ01-05*01	TCRBJ01	TCRBJ01-05	01				4	4	3	6	3	0	36	49	53	56	59	1	In	VDJ
ACGATCCAGCGCACACAGCAGGAGGACTCGGCCGTGTATCTCTGTGCCAGCAGCTTAGAGGGGGAGCAGCCCCAGCATTTTGGTGAT	CASSLEGEQPQHF	1	6.477942605428517E-5	39	TCRBV07-02*01	TCRBV07	TCRBV07-02	01				TCRBD01-01*01	TCRBD01	TCRBD01-01	01				TCRBJ01-05*01	TCRBJ01	TCRBJ01-05	01				1	0	5	1	2	7	42	-1	58	64	66	1	In	VDJ
ACACAGCAGGAGGACTCGGCCGTGTATCTCTGTGCCAGCAGCCCCCCAGGGTGGGGACAGGGGGTCCAGCCCCAGCATTTTGGTGAT	CASSPPGWGQGVQPQHF	1	6.477942605428517E-5	51	TCRBV07-02*01	TCRBV07	TCRBV07-02	01				TCRBD01-01*01	TCRBD01	TCRBD01-01	01				TCRBJ01-05*01	TCRBJ01	TCRBJ01-05	01				5	11	0	1	2	7	30	42	53	64	66	1	In	VDJ
CTGGAGTCGCCCAGCCCCAACCAGACCTCTCTGTACTTCTGTGCCAGCGCGTGGATTGGGGGACAGTATGGCTACACCTTCGGTTCG	CASAWIGGQYGYTF	1	6.477942605428517E-5	42	TCRBV27-01*01	TCRBV27	TCRBV27-01	01				TCRBD01-01*01	TCRBD01	TCRBD01-01	01				TCRBJ01-02*01	TCRBJ01	TCRBJ01-02	01				8	11	0	5	0	5	39	48	59	-1	66	1	In	VDJ
CAGCGCACAGAGCAGGGGGACTCGGCCATGTATCTCTGTGCCAGCAGCTTAGGGGGCAGGGCCCCCAGGGCCTACACCTTCGGTTCG	CASSLGGRAPRAYTF	1	6.477942605428517E-5	45	TCRBV07-09	TCRBV07	TCRBV07-09				01,03	TCRBD01-01*01	TCRBD01	TCRBD01-01	01				TCRBJ01-02*01	TCRBJ01	TCRBJ01-02	01				1	4	4	3	10	10	36	52	56	61	71	1	In	VDJ
GTGACCAGTGCCCATCCTGAAGACAGCAGCTTCTACATCTGCAGTGCTAGTCGCCTAGCGACCGCCGGGGAGCAGTACTTCGGGCCG	CSASRLATAGEQYF	1	6.477942605428517E-5	42	TCRBV20	TCRBV20				TCRBV20-01,TCRBV20-or09_02		TCRBD02-01	TCRBD02	TCRBD02-01				01,02	TCRBJ02-07*01	TCRBJ02	TCRBJ02-07	01				3	4	4	6	9	7	39	50	54	60	69	1	In	VDJ
CTGGAGTCGGCTGCTCCCTCCCAGACATCTGTGTACTTCTGTGCCAGCAGTGAGGGGACAGGGGGCTACGAGCAGTACTTCGGGCCG	CASSEGTGGYEQYF	1	6.477942605428517E-5	42	TCRBV06-01*01	TCRBV06	TCRBV06-01	01				TCRBD01-01*01	TCRBD01	TCRBD01-01	01				TCRBJ02-07*01	TCRBJ02	TCRBJ02-07	01				3	1	0	1	0	3	39	53	54	-1	65	1	In	VDJ
ACATCGGCCCAAAAGAACCCGACAGCTTTCTATCTCTGTGCCAGTAGTGCGCTGACAGGGATTGAGGACGAGCAGTACTTCGGGCCG	CASSALTGIEDEQYF	1	6.477942605428517E-5	45	TCRBV19-01	TCRBV19	TCRBV19-01				01,02	TCRBD01-01*01	TCRBD01	TCRBD01-01	01				TCRBJ02-07*01	TCRBJ02	TCRBJ02-07	01				5	5	2	3	7	5	36	48	53	60	67	1	In	VDJ
ACACAGAAGGAGGACTCCGCCGTGTATCTCTGTGCCAGCAGCTTAGACCCGGCCTACTCTGGGGCCAACGTCCTGACTTTCGGGGCC	CASSLDPAYSGANVLTF	1	6.477942605428517E-5	51	TCRBV07-08*02	TCRBV07	TCRBV07-08	02								TCRBD01,TCRBD02	TCRBD01-01,TCRBD02-01		TCRBJ02-06*01	TCRBJ02	TCRBJ02-06	01				1	4	9	0	3	0	30	46	50	53	56	1	In	VDJ
GTGAAGTTGGCCCACACCAGCCAAACAGCTTTGTACTTCTGTCCTGGGAGCGAACAAAGTCGGGCCAACGTCCTGACTTTCGGGGCC	CPGSEQSRANVLTF	1	6.477942605428517E-5	42	TCRBV22-01*01	TCRBV22	TCRBV22-01	01				TCRBD01-01*01	TCRBD01	TCRBD01-01	01				TCRBJ02-06*01	TCRBJ02	TCRBJ02-06	01				3	1	3	6	5	5	39	52	53	56	61	1	In	VDJ
TTGGAGTCGGCTGCTCCCTCCCAAACATCTGTGTACTTCTGTGCCAGCAGTTACGGGGGTAAGGGGAATGAGCAGTTCTTCGGGCCA	CASSYGGKGNEQFF	1	6.477942605428517E-5	42	TCRBV06	TCRBV06				TCRBV06-02,TCRBV06-03						TCRBD01,TCRBD02	TCRBD01-01,TCRBD02-01		TCRBJ02-01*01	TCRBJ02	TCRBJ02-01	01				2	7	5	2	0	7	39	54	61	-1	66	1	In	VDJ
AATTCCCTGGAGCTTGGTGACTCTGCTGTGTATTTCTGTGCCAGCAGCCTTAGCGGGGGGGCGTCGAATGAGCAGTTCTTCGGGCCA	CASSLSGGASNEQFF	1	6.477942605428517E-5	45	TCRBV03	TCRBV03				TCRBV03-01,TCRBV03-02		TCRBD02-01*01	TCRBD02	TCRBD02-01	01				TCRBJ02-01*01	TCRBJ02	TCRBJ02-01	01				4	1	5	0	5	7	36	49	50	61	66	1	In	VDJ
CCCTGGAGCTTGGTGACTCTGCTGTGTATTTCTGTGCCAGCAGCCAAGTAGTGTGGGAGGTCCTACAATGAGCAGTTCTTCGGGCCA		1	6.477942605428517E-5	49	TCRBV03	TCRBV03				TCRBV03-01,TCRBV03-02		TCRBD02-01*02	TCRBD02	TCRBD02-01	02				TCRBJ02-01*01	TCRBJ02	TCRBJ02-01	01				1	6	9	1	0	1	32	48	54	-1	60	1	Out	VDJ
ACCTTGGAGCTGGGGGACTCGGCCCTTTATCTTTGCGCCAGCAGGGGATCAGGGCAAGGCTCCTACAATGAGCAGTTCTTCGGGCCA	CASRGSGQGSYNEQFF	1	6.477942605428517E-5	48	TCRBV05-01*01	TCRBV05	TCRBV05-01	01				TCRBD01-01*01	TCRBD01	TCRBD01-01	01				TCRBJ02-01*01	TCRBJ02	TCRBJ02-01	01				5	5	4	3	5	0	33	44	49	54	59	1	In	VDJ
CACGCCCTGCAGCCAGAAGACTCAGCCCTGTATCTCTGCGCCAGCAGCCAAGACGGAACCTCCTACAATGAGCAGTTCTTCGGGCCA	CASSQDGTSYNEQFF	1	6.477942605428517E-5	45	TCRBV04-01*01	TCRBV04	TCRBV04-01	01								TCRBD01,TCRBD02	TCRBD01-01,TCRBD02-01		TCRBJ02-01*01	TCRBJ02	TCRBJ02-01	01				0	1	1	8	2	0	36	53	54	57	59	1	In	VDJ
ATCAATTCCCTGGAGCTTGGTGACTCTGCTGTGTATTTCTGTGCCAGCAGCGCTTAGGCTCCCGACAATGAGCAGTTCTTCGGGCCA	CASSA*APDNEQFF	1	6.477942605428517E-5	42	TCRBV03	TCRBV03				TCRBV03-01,TCRBV03-02						TCRBD01,TCRBD02	TCRBD01-01,TCRBD02-01		TCRBJ02-01*01	TCRBJ02	TCRBJ02-01	01				5	4	5	4	6	5	39	51	55	58	64	1	Stop	VDJ
TCTCTGGAGCTGGGGGACTCAGCTTTGTATTTCTGTGCCAGCAGCCCAGACGGGGGTACGCTGAACAATGAGCAGTTCTTCGGGCCA	CASSPDGGTLNNEQFF	1	6.477942605428517E-5	48	TCRBV09-01	TCRBV09	TCRBV09-01				01,02	TCRBD02-01*01	TCRBD02	TCRBD02-01	01				TCRBJ02-01*01	TCRBJ02	TCRBJ02-01	01				4	5	8	2	8	5	33	45	50	56	64	1	In	VDJ
GCCATCCCCAACCAGACAGCTCTTTACTTCTGTGCCACCAGTGATAGGAACCGGGACAGGGGGACAGATACGCAGTATTTTGGCCCA	CATSDRNRDRGTDTQYF	1	6.477942605428517E-5	51	TCRBV24	TCRBV24				TCRBV24-01,TCRBV24-or09_02		TCRBD01-01*01	TCRBD01	TCRBD01-01	01				TCRBJ02-03*01	TCRBJ02	TCRBJ02-03	01				3	7	0	1	0	3	30	45	52	-1	63	1	In	VDJ
GTGACCAGTGCCCATCCTGAAGACAGCAGCTTCTACATCTGCAGTGCTAGTGTGACAGTTAGCACAGATACGCAGTATTTTGGCCCA	CSASVTVSTDTQYF	1	6.477942605428517E-5	42	TCRBV20	TCRBV20				TCRBV20-01,TCRBV20-or09_02		TCRBD01-01*01	TCRBD01	TCRBD01-01	01				TCRBJ02-03*01	TCRBJ02	TCRBJ02-03	01				3	3	2	5	2	0	39	50	53	58	60	1	In	VDJ
ACAGTGACCAGTGCCCATCCTGAAGACAGCAGCTTCTACATCTGCAGTGCTAGACGGCAGTCGAACACTGAGGCTTTCTTTGGACAA	CSARRQSNTEAFF	1	6.477942605428517E-5	39	TCRBV20	TCRBV20				TCRBV20-01,TCRBV20-or09_02						TCRBD01,TCRBD02	TCRBD01-01,TCRBD02-01		TCRBJ01-01*01	TCRBJ01	TCRBJ01-01	01				2	10	3	6	5	11	42	54	64	67	72	1	In	VDJ
CAGCCCTCAGAACCCAGGGACTCAGCTGTGTACTTCTGTGCCAGCAGTTTATTGAGTGGAGGAAACACTGAAGCTTTCTTTGGACAA	CASSLLSGGNTEAFF	1	6.477942605428517E-5	45	TCRBV12	TCRBV12				TCRBV12-03,TCRBV12-04		TCRBD02-01*02	TCRBD02	TCRBD02-01	02				TCRBJ01-01*01	TCRBJ01	TCRBJ01-01	01				2	6	10	1	1	2	36	51	57	62	63	1	In	VDJ
ACATCGGCCCAAAAGAACCCGACAGCTTTCTATCTCTGTGCCAGTAGTATAAAACTGGCTGGGACTCAGCCCCAGCATTTTGGTGAT	CASSIKLAGTQPQHF	1	6.477942605428517E-5	45	TCRBV19-01	TCRBV19	TCRBV19-01				01,02					TCRBD01,TCRBD02	TCRBD01-01,TCRBD02-01		TCRBJ01-05*01	TCRBJ01	TCRBJ01-05	01				2	9	0	7	0	6	36	51	60	-1	65	1	In	VDJ
ATCCAGCGCACACAGCAGGAGGACTCCGCCGTGTATCTCTGTGCCAGCAGCTTAGCCGGGCAGGTCTATGGCTACACCTTCGGTTCG	CASSLAGQVYGYTF	1	6.477942605428517E-5	42	TCRBV07-08*01	TCRBV07	TCRBV07-08	01								TCRBD01,TCRBD02	TCRBD01-01,TCRBD02-01		TCRBJ01-02*01	TCRBJ01	TCRBJ01-02	01				0	4	4	4	1	4	39	56	60	64	65	1	In	VDJ
CTGGAGTCCGCCAGCACCAACCAGACATCTATGTACCTCTGTGCCAGCAGCCGCCGCGGACAGAGCTATGGCTACACCTTCGGTTCG	CASSRRGQSYGYTF	2	1.2955885210857033E-4	42	TCRBV28-01*01	TCRBV28	TCRBV28-01	01				TCRBD01-01*01	TCRBD01	TCRBD01-01	01				TCRBJ01-02*01	TCRBJ01	TCRBJ01-02	01				6	7	1	5	2	4	39	50	57	63	65	2	In	VDJ
ACCCTGCAGCCAGAAGACTCGGCCCTGTATCTCTGTGCCAGCAGCCTTAGCCGGGGGGCCGCTAACTATGGCTACACCTTCGGTTCG	CASSLSRGAANYGYTF	1	6.477942605428517E-5	48	TCRBV04-02*01	TCRBV04	TCRBV04-02	01				TCRBD02-01*01	TCRBD02	TCRBD02-01	01				TCRBJ01-02*01	TCRBJ01	TCRBJ01-02	01				4	5	8	1	3	0	33	46	51	58	61	1	In	VDJ
ATCCAGCGCACAGAGCAGGGGGACTCGGCCATGTATCTCTGTGCCAGCAGCTTAGTGGCAGCAAACTATGGCTACACCTTCGGTTCG	CASSLVAANYGYTF	1	6.477942605428517E-5	42	TCRBV07-09	TCRBV07	TCRBV07-09				01,03					TCRBD01,TCRBD02	TCRBD01-01,TCRBD02-01		TCRBJ01-02*01	TCRBJ01	TCRBJ01-02	01				1	3	4	5	2	2	39	55	58	61	63	1	In	VDJ
TGCAGCCAGAAGACTCGGCCCTGTATCTCTGTGCCAGCAGCCTAAGACTAGCGGGGGGCGACTCGGCACGAGCAGTACTTCGGGCCG		1	6.477942605428517E-5	52	TCRBV04-02*01	TCRBV04	TCRBV04-02	01				TCRBD02-01*01	TCRBD02	TCRBD02-01	01				TCRBJ02-07*01	TCRBJ02	TCRBJ02-07	01				4	3	2	1	9	5	29	42	45	58	67	1	Out	VDJ
ACTGTGACATCGGCCCAAAAGAACCCGACAGCTTTCTATCTCTGTGCCAGTAGTAGGCTAGCGGGGGGATTTCTGTTCTTCGGGCCA	CASSRLAGGFLFF	1	6.477942605428517E-5	39	TCRBV19-01	TCRBV19	TCRBV19-01				01,02	TCRBD02-01*01	TCRBD02	TCRBD02-01	01				TCRBJ02-01*01	TCRBJ02	TCRBJ02-01	01				4	2	4	1	6	15	42	55	57	68	74	1	In	VDJ
CGGTCCACAAAGCTGGAGGACTCAGCCATGTACTTCTGTGCCAGCAGATTAGCGGGAGTCGGAATGAATGAGCAGTTCTTCGGGCCA	CASRLAGVGMNEQFF	1	6.477942605428517E-5	45	TCRBV02-01*01	TCRBV02	TCRBV02-01	01				TCRBD02-01*02	TCRBD02	TCRBD02-01	02				TCRBJ02-01*01	TCRBJ02	TCRBJ02-01	01				6	2	5	2	8	7	36	47	49	58	66	1	In	VDJ
ATCCAGCGCACACAGCAGGAGGACTCGGCCGTGTATCTCTGTGCCAGCTTAATAGCGGGGCCCAGCAATGAGCAGTTCTTCGGGCCA	CASLIAGPSNEQFF	1	6.477942605428517E-5	42	TCRBV07-02*01	TCRBV07	TCRBV07-02	01				TCRBD02-01*01	TCRBD02	TCRBD02-01	01				TCRBJ02-01*01	TCRBJ02	TCRBJ02-01	01				8	4	5	3	5	6	39	48	52	60	65	1	In	VDJ
TCTGGAGCTGGGGGACTCAGCTTTGTATTTCTGTGCCAGCAGCGTAGTTCCCCAGGGGGGAGTCACAATGAGCAGTTCTTCGGGCCA		1	6.477942605428517E-5	50	TCRBV09-01	TCRBV09	TCRBV09-01				01,02	TCRBD01-01*01	TCRBD01	TCRBD01-01	01				TCRBJ02-01*01	TCRBJ02	TCRBJ02-01	01				0	5	4	1	5	5	31	47	52	59	64	1	Out	VDJ
GAGTCTGCCATCCCCAACCAGACAGCTCTTTACTTCTGTGCCACCAGTGATTCAGGGAATAGCGGGGGTAAGCAGTTCTTCGGGCCA	CATSDSGNSGGKQFF	1	6.477942605428517E-5	45	TCRBV24	TCRBV24				TCRBV24-01,TCRBV24-or09_02		TCRBD02-01*01	TCRBD02	TCRBD02-01	01				TCRBJ02-01*01	TCRBJ02	TCRBJ02-01	01				2	7	5	2	2	11	36	52	59	68	70	1	In	VDJ
GAGTCGCCCAGCCCCAACCAGACCTCTCTGTACTTCTGTGCCAGCAGTTTATCGTTCAGGGCCGGCGGGGAGCTGTTTTTTGGAGAA	CASSLSFRAGGELFF	1	6.477942605428517E-5	45	TCRBV27-01*01	TCRBV27	TCRBV27-01	01				TCRBD01-01*01	TCRBD01	TCRBD01-01	01				TCRBJ02-02*01	TCRBJ02	TCRBJ02-02	01				0	3	4	3	4	7	36	53	56	61	65	1	In	VDJ
CCCTGGAGCTTGGTGACTCTGCTGTGTATTTCTGTGCCAGCAGCGTCAACCATTTCAGGCTTGACCGGGGAGCTGTTTTTTGGAGAA		1	6.477942605428517E-5	49	TCRBV03	TCRBV03				TCRBV03-01,TCRBV03-02		TCRBD01-01*01	TCRBD01	TCRBD01-01	01				TCRBJ02-02*01	TCRBJ02	TCRBJ02-02	01				5	11	4	4	4	5	32	44	55	59	63	1	Out	VDJ
ACCTTGGAGCTGGGGGACTCGGCCCTTTATCTTTGCGCCAGCAGCTCCACAGTAGGGGGGTCTTACACTGAAGCTTTCTTTGGACAA	CASSSTVGGSYTEAFF	1	6.477942605428517E-5	48	TCRBV05-01*01	TCRBV05	TCRBV05-01	01								TCRBD01,TCRBD02	TCRBD01-01,TCRBD02-01		TCRBJ01-01*01	TCRBJ01	TCRBJ01-01	01				3	7	5	1	5	3	33	46	53	59	64	1	In	VDJ
AGCACCTTGGAGCTGGGGGACTCGGCCCTTTATCTTTGCGCCAGCAGATACCGGACAGGGGGGAACACTGAAGCTTTCTTTGGACAA	CASRYRTGGNTEAFF	1	6.477942605428517E-5	45	TCRBV05-01*01	TCRBV05	TCRBV05-01	01				TCRBD01-01*01	TCRBD01	TCRBD01-01	01				TCRBJ01-01*01	TCRBJ01	TCRBJ01-01	01				5	5	1	1	0	1	36	47	52	-1	62	1	In	VDJ
AGGCTGCTGTCGGCTGCTCCCTCCCAGACATCTGTGTACTTCTGTGCCAGCAGCCAGAACGGGGGACAGCCCCAGCATTTTGGTGAT	CASSQNGGQPQHF	1	6.477942605428517E-5	39	TCRBV06-05*01	TCRBV06	TCRBV06-05	01				TCRBD02-01*01	TCRBD02	TCRBD02-01	01				TCRBJ01-05*01	TCRBJ01	TCRBJ01-05	01				6	6	8	2	1	7	42	53	59	65	66	1	In	VDJ
CTGAAGATCCAGCCCTCAGAACCCAGGGACTCAGCTGTGTACTTCTGTGCCATCACGAAAGACAACTATGGCTACACCTTCGGTTCG	CAITKDNYGYTF	1	6.477942605428517E-5	36	TCRBV12	TCRBV12				TCRBV12-03,TCRBV12-04						TCRBD01,TCRBD02	TCRBD01-01,TCRBD02-01		TCRBJ01-02*01	TCRBJ01	TCRBJ01-02	01				10	8	2	7	0	2	45	52	60	-1	63	1	In	VDJ
ACTGTGACATCGGCCCAAAAGAACCCGACAGCTTTCTATCTCTGTGCCAGTAGTATTGGGGGACTCTACGAGCAGTACTTCGGGCCG	CASSIGGLYEQYF	1	6.477942605428517E-5	39	TCRBV19-01	TCRBV19	TCRBV19-01				01,02	TCRBD02-01	TCRBD02	TCRBD02-01				01,02	TCRBJ02-07*01	TCRBJ02	TCRBJ02-07	01				3	3	0	10	0	3	42	56	59	-1	65	1	In	VDJ
CAGCCCTCAGAACCCAGGGACTCAGCTGTGTACTTCTGTGCCAGCAGAGAAGTCGGGACAGGACACTACGAGCAGTACTTCGGGCCG	CASREVGTGHYEQYF	1	6.477942605428517E-5	45	TCRBV12	TCRBV12				TCRBV12-03,TCRBV12-04		TCRBD01-01*01	TCRBD01	TCRBD01-01	01				TCRBJ02-07*01	TCRBJ02	TCRBJ02-07	01				6	7	0	4	3	3	36	47	54	62	65	1	In	VDJ
CAGCGCACAGAGCAGCGGGACTCAGCCATGTATCGCTGTGCCAGCAGCTTAGGCAGCTCTGGGGCCAACGTCCTGACTTTCGGGGCC	CASSLGSSGANVLTF	1	6.477942605428517E-5	45	TCRBV07-07*01	TCRBV07	TCRBV07-07	01				TCRBD01-01*01	TCRBD01	TCRBD01-01	01				TCRBJ02-06*01	TCRBJ02	TCRBJ02-06	01				1	1	4	5	0	0	36	52	53	-1	56	1	In	VDJ
ACACAGCAGGAGGACTCGGCCGTGTATCTCTGTGCCAGCAGCTTAGCGCAGCCAGGGACCGGGGCCAACGTCCTGACTTTCGGGGCC	CASSLAQPGTGANVLTF	1	6.477942605428517E-5	51	TCRBV07-02*01	TCRBV07	TCRBV07-02	01								TCRBD01,TCRBD02	TCRBD01-01,TCRBD02-01		TCRBJ02-06*01	TCRBJ02	TCRBJ02-06	01				0	7	0	7	1	4	30	47	54	59	60	1	In	VDJ
CCTCAGAACCGGGAGACACGGCACTGTATCTCTGCGCCAGCAGTCAATCGCTCGGACTAGCGGTACAATGAGCAGTTCTTCGGGCCA		1	6.477942605428517E-5	49	TCRBV23-01*01	TCRBV23	TCRBV23-01	01				TCRBD02-01	TCRBD02	TCRBD02-01				01,02	TCRBJ02-01*01	TCRBJ02	TCRBJ02-01	01				0	4	1	5	0	4	32	49	53	-1	63	1	Out	VDJ
CAGCGCACAGAGCAGGGGGACTCGGCCATGTATCTCTGTGCCAGCAGCTCCCGGGACAGGTTATACAATGAGCAGTTCTTCGGGCCA	CASSSRDRLYNEQFF	1	6.477942605428517E-5	45	TCRBV07-09	TCRBV07	TCRBV07-09				01,03	TCRBD01-01*01	TCRBD01	TCRBD01-01	01				TCRBJ02-01*01	TCRBJ02	TCRBJ02-01	01				4	3	0	4	3	4	36	49	52	60	63	1	In	VDJ
CAGCGCACACAGCAGGAGGACTCGGCCGTGTATCTCTGTGCCAGCAGCCCGAGACTAGCCGAGGGAGATACGCAGTATTTTGGCCCA	CASSPRLAEGDTQYF	1	6.477942605428517E-5	45	TCRBV07-02*01	TCRBV07	TCRBV07-02	01				TCRBD02-01	TCRBD02	TCRBD02-01				01,02	TCRBJ02-03*01	TCRBJ02	TCRBJ02-03	01				5	4	2	7	6	5	36	48	52	59	65	1	In	VDJ
GTGACATCGGCCCAAAAGAACCCGACAGCTTTCTATCTCTGTGCCACCAAGCGGAGGGGCCAAACCGGGGAGCTGTTTTTTGGAGAA	CATKRRGQTGELFF	1	6.477942605428517E-5	42	TCRBV19-01	TCRBV19	TCRBV19-01				01,02	TCRBD02-01*02	TCRBD02	TCRBD02-01	02				TCRBJ02-02*01	TCRBJ02	TCRBJ02-02	01				10	6	10	0	5	5	39	46	52	58	63	1	In	VDJ
AAGATCCGGTCCACAAAGCTGGAGGACTCAGCCATGTACTTCTGTGCCAGCAGTTCGGACAGGGTTGTTGAAGCTTTCTTTGGACAA	CASSSDRVVEAFF	1	6.477942605428517E-5	39	TCRBV02-01*01	TCRBV02	TCRBV02-01	01				TCRBD01-01*01	TCRBD01	TCRBD01-01	01				TCRBJ01-01*01	TCRBJ01	TCRBJ01-01	01				5	2	1	3	4	7	42	54	56	64	68	1	In	VDJ
ACATCGGCCCAAAAGAACCCGACAGCTTTCTATCTCTGTGCCAGTAGTCTTTCCAGGGGCCTGAACACTGAAGCTTTCTTTGGACAA	CASSLSRGLNTEAFF	1	6.477942605428517E-5	45	TCRBV19-01	TCRBV19	TCRBV19-01				01,02	TCRBD01-01*01	TCRBD01	TCRBD01-01	01				TCRBJ01-01*01	TCRBJ01	TCRBJ01-01	01				5	5	4	2	2	0	36	48	53	59	61	1	In	VDJ
ATCCAGCGCACAGAGCAGGGGGACTCGGCCATGTATCTCTGTGCCAGCAGTATTCAGGTCATGAACACTGAAGCTTTCTTTGGACAA	CASSIQVMNTEAFF	1	6.477942605428517E-5	42	TCRBV07-09	TCRBV07	TCRBV07-09				01,03	TCRBD01-01*01	TCRBD01	TCRBD01-01	01				TCRBJ01-01*01	TCRBJ01	TCRBJ01-01	01				6	4	4	4	3	0	39	50	54	58	61	1	In	VDJ
AACGCCTTGTTGCTGGGGGACTCGGCCCTCTATCTCTGTGCCAGCAGCTTAACACAGGGGGCCCCTGAAAAACTGTTTTTTGGCAGT	CASSLTQGAPEKLFF	1	6.477942605428517E-5	45	TCRBV05-06*01	TCRBV05	TCRBV05-06	01				TCRBD01-01*01	TCRBD01	TCRBD01-01	01				TCRBJ01-04*01	TCRBJ01	TCRBJ01-04	01				2	3	3	0	3	7	36	50	53	62	65	1	In	VDJ
ACATCGGCCCAAAAGAACCCGACAGCTTTCTATCTCTGTGCCAGCGGGACAGGGGCGTCTTCTAATGAAAAACTGTTTTTTGGCAGT	CASGTGASSNEKLFF	1	6.477942605428517E-5	45	TCRBV19-01	TCRBV19	TCRBV19-01				01,02	TCRBD01-01*01	TCRBD01	TCRBD01-01	01				TCRBJ01-04*01	TCRBJ01	TCRBJ01-04	01				9	1	0	2	6	3	36	44	45	55	61	1	In	VDJ
AATTCCCTGGAGCTTGGTGACTCTGCTGTGTATTTCTGTGCCAGCAGCCAAGATATAGACTCACGGAGTGGCTACACCTTCGGTTCG	CASSQDIDSRSGYTF	1	6.477942605428517E-5	45	TCRBV03	TCRBV03				TCRBV03-01,TCRBV03-02		TCRBD02-01	TCRBD02	TCRBD02-01				01,02	TCRBJ01-02*01	TCRBJ01	TCRBJ01-02	01				0	4	2	10	7	7	36	53	57	61	68	1	In	VDJ
TTCACTCTGAAGATCCGGTCCACAAAGCTGGAGGACTCAGCCATGTACTTCTGTGCCAGCAAAAGGAGTGGCTACACCTTCGGTTCG	CASKRSGYTF	1	6.477942605428517E-5	30	TCRBV02-01*01	TCRBV02	TCRBV02-01	01				TCRBD02-01*02	TCRBD02	TCRBD02-01	02				TCRBJ01-02*01	TCRBJ01	TCRBJ01-02	01				7	3	10	2	0	7	51	61	64	-1	68	1	In	VDJ
ATCCAGCGCACACAGCAGGAGGACTCGGCCGTGTATCTCTGTGCCAGCAGCTACGGACAGGGCAGCTATGGCTACACCTTCGGTTCG	CASSYGQGSYGYTF	1	6.477942605428517E-5	42	TCRBV07-02*01	TCRBV07	TCRBV07-02	01				TCRBD01-01*01	TCRBD01	TCRBD01-01	01				TCRBJ01-02*01	TCRBJ01	TCRBJ01-02	01				4	2	1	3	3	4	39	52	54	62	65	1	In	VDJ
GCTGCTGTCGGCTGCTCCCTCCCAGACATCTGTGTACTTCTGTGCCAGCAGTGAGGGGGTCCTAACTATGGCTACACCTTCGGTTCG		1	6.477942605428517E-5	41	TCRBV06-05*01	TCRBV06	TCRBV06-05	01				TCRBD01-01*01	TCRBD01	TCRBD01-01	01				TCRBJ01-02*01	TCRBJ01	TCRBJ01-02	01				5	1	5	1	2	0	40	52	53	59	61	1	Out	VDJ
ATTCCCTGGAGCTTGGTGACTCTGCTGTGTATTTCTGTGCCAGCAGCCAAGGGGGACAGTCCCAACTATGGCTACACCTTCGGTTCG		1	6.477942605428517E-5	46	TCRBV03	TCRBV03				TCRBV03-01,TCRBV03-02		TCRBD01-01*01	TCRBD01	TCRBD01-01	01				TCRBJ01-02*01	TCRBJ01	TCRBJ01-02	01				1	1	0	5	4	2	35	51	52	59	63	1	Out	VDJ
ATCCAGCGCACAGAGCAGGGGGACTCGGCCATGTATCTCTGTGCCAGCAGCGGCCGTCTCGCGACCGATGGCTACACCTTCGGTTCG	CASSGRLATDGYTF	1	6.477942605428517E-5	42	TCRBV07-09	TCRBV07	TCRBV07-09				01,03					TCRBD01,TCRBD02	TCRBD01-01,TCRBD02-01		TCRBJ01-02*01	TCRBJ01	TCRBJ01-02	01				5	11	2	7	2	6	39	51	62	65	67	1	In	VDJ
ACGATCCAGCGCACAGAGCAGCGGGACTCGGCCATGTATCGCTGTGCCAGCAGCTTAGGTCGGACCTACGAGCAGTACTTCGGGCCG	CASSLGRTYEQYF	1	6.477942605428517E-5	39	TCRBV07-06*01	TCRBV07	TCRBV07-06	01								TCRBD01,TCRBD02	TCRBD01-01,TCRBD02-01		TCRBJ02-07*01	TCRBJ02	TCRBJ02-07	01				1	3	1	8	0	2	42	58	61	-1	64	1	In	VDJ
TCGGCCCAAAAGAACCCGACAGCTTTCTATCTCTGTGCCAGTACCCCCTCTGGGCCGAGCTCTGGAAACACCATATATTTTGGAGAG	CASTPSGPSSGNTIYF	1	6.477942605428517E-5	48	TCRBV19-01	TCRBV19	TCRBV19-01				01,02	TCRBD01-01*01	TCRBD01	TCRBD01-01	01				TCRBJ01-03*01	TCRBJ01	TCRBJ01-03	01				7	8	8	0	4	0	33	43	51	55	59	1	In	VDJ
ACCAGTGCCCATCCTGAAGACAGCAGCTTCTACATCTGCAGTGCTAGTCGCCAGGCTCTGAGGGGAAACACCATATATTTTGGAGAG	CSASRQALRGNTIYF	1	6.477942605428517E-5	45	TCRBV20	TCRBV20				TCRBV20-01,TCRBV20-or09_02						TCRBD01,TCRBD02	TCRBD01-01,TCRBD02-01		TCRBJ01-03*01	TCRBJ01	TCRBJ01-03	01				3	4	4	4	8	4	36	47	51	55	63	1	In	VDJ
CTGGAGTCCGCCAGCACCAACCAGACATCTATGTACCTCTGTGCCAGCAACGGGGGATCCTATAATTCACCCCTCCACTTTGGGAAC	CASNGGSYNSPLHF	2	1.2955885210857033E-4	42	TCRBV28-01*01	TCRBV28	TCRBV28-01	01				TCRBD02-01*01	TCRBD02	TCRBD02-01	01				TCRBJ01-06*01	TCRBJ01	TCRBJ01-06	01				7	1	8	2	1	1	39	49	50	56	57	2	In	VDJ
ACCTTGGAGATCCAGCGCACAGAGCAGGGGGACTCGGCCATGTATCTCTGTGCCAGCAGTCTCCAGGAGACCCAGTACTTCGGGCCA	CASSLQETQYF	1	6.477942605428517E-5	33	TCRBV07-09	TCRBV07	TCRBV07-09				01,03	TCRBD01-01*01	TCRBD01	TCRBD01-01	01				TCRBJ02-05*01	TCRBJ02	TCRBJ02-05	01				6	4	4	5	0	5	48	59	63	-1	66	1	In	VDJ
CTGCTGCCTCCTCCCAGACATCTGTATATTTCTGCGCCAGCAGTGAGTCGAGTAGGGGATGTTGCAGATACGCAGTATTTTGGCCCA		1	6.477942605428517E-5	49	TCRBV10-01	TCRBV10	TCRBV10-01				01,02	TCRBD01-01*01	TCRBD01	TCRBD01-01	01				TCRBJ02-03*01	TCRBJ02	TCRBJ02-03	01				0	4	5	2	6	4	32	49	53	58	64	1	Out	VDJ
CCCAGCCCCAACCAGACCTCTCTGTACTTCTGTGCCAGCAGTTTAACTTCGGGACCGGGAGGCACAGATACGCAGTATTTTGGCCCA	CASSLTSGPGGTDTQYF	1	6.477942605428517E-5	51	TCRBV27-01*01	TCRBV27	TCRBV27-01	01				TCRBD02-01*02	TCRBD02	TCRBD02-01	02				TCRBJ02-03*01	TCRBJ02	TCRBJ02-03	01				2	10	8	2	0	1	30	45	55	-1	61	1	In	VDJ
TTGGAGCTGGACGACTCGGCCCTGTATCTCTGTGCCAGCAGCTTCGGGACTAGCGGGATGGGGCCCGGGGAGCTGTTTTTTGGAGAA	CASSFGTSGMGPGELFF	1	6.477942605428517E-5	51	TCRBV05-04*01	TCRBV05	TCRBV05-04	01				TCRBD02-01*02	TCRBD02	TCRBD02-01	02				TCRBJ02-02*01	TCRBJ02	TCRBJ02-02	01				2	1	0	3	6	6	30	44	45	58	64	1	In	VDJ
AGCTCTCTGGAGCTGGGGGACTCAGCTTTGTATTTCTGTGCCAGCAGCGTAGGGTTTCCTTGGACCGGGGAGCTGTTTTTTGGAGAA	CASSVGFPWTGELFF	1	6.477942605428517E-5	45	TCRBV09-01	TCRBV09	TCRBV09-01				01,02					TCRBD01,TCRBD02	TCRBD01-01,TCRBD02-01		TCRBJ02-02*01	TCRBJ02	TCRBJ02-02	01				0	0	0	10	9	5	36	-1	52	54	63	1	In	VDJ
CAGCGCACACAGCAGGAGGACTCGGCCGTGTATCTCTGTGCCAGCAGCTTGGATCCCGGGACAGGAGTTGAAGCTTTCTTTGGACAA	CASSLDPGTGVEAFF	1	6.477942605428517E-5	45	TCRBV07-02*01	TCRBV07	TCRBV07-02	01				TCRBD01-01*01	TCRBD01	TCRBD01-01	01				TCRBJ01-01*01	TCRBJ01	TCRBJ01-01	01				3	7	0	4	3	7	36	50	57	65	68	1	In	VDJ
CCTGCAGAACTGGAGGATTCTGGAGTTTATTTCTGTGCCAGCAGCCAAGTAGGCCCACGGGGACGCACTGAAGCTTTCTTTGGACAA	CASSQVGPRGRTEAFF	1	6.477942605428517E-5	48	TCRBV14-01*01	TCRBV14	TCRBV14-01	01								TCRBD01,TCRBD02	TCRBD01-01,TCRBD02-01		TCRBJ01-01*01	TCRBJ01	TCRBJ01-01	01				1	10	0	7	1	4	33	49	59	64	65	1	In	VDJ
TTGGAGATCCAGCGCACAGAGCAGGGGGACTCGGCCATGTATCTCTGTGCCAGCAGCTTCGGGGGTCGGAAACTGTTTTTTGGCAGT	CASSFGGRKLFF	1	6.477942605428517E-5	36	TCRBV07-09	TCRBV07	TCRBV07-09				01,03	TCRBD02-01*01	TCRBD02	TCRBD02-01	01				TCRBJ01-04*01	TCRBJ01	TCRBJ01-04	01				3	0	8	2	4	11	45	-1	59	65	69	1	In	VDJ
ATCCGGTCCACAAAGCTGGAGGACTCAGCCATGTACTTCTGTGCCAGCAGGGATAGGACAGGGCAGGAAAAACTGTTTTTTGGCAGT	CASRDRTGQEKLFF	1	6.477942605428517E-5	42	TCRBV02-01*01	TCRBV02	TCRBV02-01	01				TCRBD01-01*01	TCRBD01	TCRBD01-01	01				TCRBJ01-04*01	TCRBJ01	TCRBJ01-04	01				6	5	1	3	3	8	39	50	55	63	66	1	In	VDJ
GTGAACGCCTTGTTGCTGGGGGACTCGGCCCTGTATCTCTGTGCCAGCAGCTTGAACGGTGGCAATCAGCCCCAGCATTTTGGTGAT	CASSLNGGNQPQHF	1	6.477942605428517E-5	42	TCRBV05-05*01	TCRBV05	TCRBV05-05	01				TCRBD02-01	TCRBD02	TCRBD02-01				01,02	TCRBJ01-05*01	TCRBJ01	TCRBJ01-05	01				1	2	8	5	2	2	39	54	56	59	61	1	In	VDJ
ACATCGGCCCAAAAGAACCCGACAGCTTTCTATCTCTGTGCCAGTAGTCGCCTGACCGGGACAGAGAGGAAGGGCACCTTCGGTTCG	CASSRLTGTERKGTF	1	6.477942605428517E-5	45	TCRBV19-01	TCRBV19	TCRBV19-01				01,02	TCRBD01-01*01	TCRBD01	TCRBD01-01	01				TCRBJ01-02*01	TCRBJ01	TCRBJ01-02	01				5	9	0	5	10	13	36	48	57	64	74	1	In	VDJ
ACATCGGCCCAAAAGAACCCGACAGCTTTCTATCTCTGTGCCAGTAGTGGAATCGACAGTGCTAACTATGGCTACACCTTCGGTTCG	CASSGIDSANYGYTF	1	6.477942605428517E-5	45	TCRBV19-01	TCRBV19	TCRBV19-01				01,02	TCRBD01-01*01	TCRBD01	TCRBD01-01	01				TCRBJ01-02*01	TCRBJ01	TCRBJ01-02	01				5	6	2	5	2	0	36	48	54	59	61	1	In	VDJ
AGCTCTCTGGAGCTGGGGGACTCAGCTTTGTATTTCTGTGCCAGCAGCGTAGCTCAAGCGGGGGGATACGAGCAGTACTTCGGGCCG	CASSVAQAGGYEQYF	1	6.477942605428517E-5	45	TCRBV09-01	TCRBV09	TCRBV09-01				01,02	TCRBD02-01*01	TCRBD02	TCRBD02-01	01				TCRBJ02-07*01	TCRBJ02	TCRBJ02-07	01				0	4	6	1	1	4	36	52	56	65	66	1	In	VDJ
CATCGGCCCAAAAGAACCCGACAGCTTTCTATCTCTGTGCCAGTAGTATGGAGAGGATGGGCCAAAAACATTCAGTACTTCGGCGCC		1	6.477942605428517E-5	46	TCRBV19-01	TCRBV19	TCRBV19-01				01,02	TCRBD02-01*02	TCRBD02	TCRBD02-01	02				TCRBJ02-04*01	TCRBJ02	TCRBJ02-04	01				3	0	10	2	7	1	35	-1	49	53	60	1	Out	VDJ
TTGGAGCTGGGGGACTCGGCCCTTTATCTTTGCGCCAGCAGCTCTCTTCCGGGACAGAATAATCCTATACCCCTCCACTTTGGGAAC	CASSSLPGQNNPIPLHF	1	6.477942605428517E-5	51	TCRBV05-01*01	TCRBV05	TCRBV05-01	01				TCRBD01-01*01	TCRBD01	TCRBD01-01	01				TCRBJ01-06*01	TCRBJ01	TCRBJ01-06	01				3	7	0	5	11	12	30	43	50	57	68	1	In	VDJ
AAGATCCGGTCCACAAAGCTGGAGGACTCAGCCATGTACTTCTGTGCCAGCAACATGGGGCCTAATTCACCCCTCCACTTTGGGAAC	CASNMGPNSPLHF	1	6.477942605428517E-5	39	TCRBV02-01*01	TCRBV02	TCRBV02-01	01				TCRBD01-01*01	TCRBD01	TCRBD01-01	01				TCRBJ01-06*01	TCRBJ01	TCRBJ01-06	01				7	4	7	0	1	6	42	52	56	61	62	1	In	VDJ
ATCCCCAACCAGACAGCTCTTTACTTCTGTGCCACCAGTGATCCCGGGACTAGCGGGGGTTCCTACAATGAGCAGTTCTTCGGGCCA	CATSDPGTSGGSYNEQFF	1	6.477942605428517E-5	54	TCRBV24	TCRBV24				TCRBV24-01,TCRBV24-or09_02		TCRBD02-01*01	TCRBD02	TCRBD02-01	01				TCRBJ02-01*01	TCRBJ02	TCRBJ02-01	01				3	3	0	2	1	1	27	42	45	59	60	1	In	VDJ
ACTCTGACGATCCAGCGCACACAGCAGGAGGACTCGGCCGTGTATCTCTGTGCCAGCAGCTTAGGGGTAGCCAAGTTCTTCGGGCCA	CASSLGVAKFF	1	6.477942605428517E-5	33	TCRBV07-02*01	TCRBV07	TCRBV07-02	01				TCRBD02-01	TCRBD02	TCRBD02-01				01,02	TCRBJ02-01*01	TCRBJ02	TCRBJ02-01	01				1	3	5	7	2	14	48	64	67	71	73	1	In	VDJ
CTGCTGCCTCCTCCCAGACATCTGTATATTTCTGCGCCAGCAGTGAGTCGAGGGCAGGCGAACGGGGCGACCCAGTACTTCGGGCCA		1	6.477942605428517E-5	49	TCRBV10-01	TCRBV10	TCRBV10-01				01,02					TCRBD01,TCRBD02	TCRBD01-01,TCRBD02-01		TCRBJ02-05*01	TCRBJ02	TCRBJ02-05	01				0	14	7	0	0	7	32	49	63	-1	68	1	Out	VDJ
AGTCCGCCAGCACCAACCAGACATCTATGTACCTCTGTGCCAGCAGTATTTGGGACTAGCGGGCAAGAGACCCAGTACTTCGGGCCA		1	6.477942605428517E-5	46	TCRBV28-01*01	TCRBV28	TCRBV28-01	01				TCRBD02-01	TCRBD02	TCRBD02-01				01,02	TCRBJ02-05*01	TCRBJ02	TCRBJ02-05	01				5	4	0	4	0	2	35	47	51	-1	63	1	Out	VDJ
TCCAGCGCACAGAGCAGCGGGACTCGGCCATGTATCGCTGTGCCAGCAGCTTATGAACCAGCCCAAGAGACCCAGTACTTCGGGCCA		1	6.477942605428517E-5	43	TCRBV07-06*01	TCRBV07	TCRBV07-06	01								TCRBD01,TCRBD02	TCRBD01-01,TCRBD02-01		TCRBJ02-05*01	TCRBJ02	TCRBJ02-05	01				2	5	4	5	1	1	38	53	58	61	62	1	Out	VDJ
ATCCAGCAGGTAGTGCGAGGAGATTCGGCAGCTTATTTCTGTGCCAGCTCACCACCCGGGACAAAAGAGACCCAGTACTTCGGGCCA	CASSPPGTKETQYF	1	6.477942605428517E-5	42	TCRBV18-01*01	TCRBV18	TCRBV18-01	01				TCRBD01-01*01	TCRBD01	TCRBD01-01	01				TCRBJ02-05*01	TCRBJ02	TCRBJ02-05	01				0	1	0	6	1	3	39	56	57	63	64	1	In	VDJ
ACCTTGGAGCTGGGGGACTCGGCCCTTTATCTTTGCGCCAGCAGCTTTGCCGGGACAGGGGGCGCAGATACGCAGTATTTTGGCCCA	CASSFAGTGGADTQYF	1	6.477942605428517E-5	48	TCRBV05-01*01	TCRBV05	TCRBV05-01	01				TCRBD01-01*01	TCRBD01	TCRBD01-01	01				TCRBJ02-03*01	TCRBJ02	TCRBJ02-03	01				2	4	0	0	1	4	33	47	51	63	64	1	In	VDJ
GCCTTGGAGCTGGACGACTCGGCCCTGTATCTCTGTGCCAGCAGCTTGCGTTCGGGGGGCCGGGGGACTGAAGCTTTCTTTGGACAA	CASSLRSGGRGTEAFF	1	6.477942605428517E-5	48	TCRBV05-04*01	TCRBV05	TCRBV05-04	01				TCRBD02-01*01	TCRBD02	TCRBD02-01	01				TCRBJ01-01*01	TCRBJ01	TCRBJ01-01	01				1	4	8	1	7	5	33	48	52	59	66	1	In	VDJ
ATCCAGCGCACACAGCAGGAGGACTCGGCCGTGTATCTCTGTGCCAGCAGCTTAAGGGGATTGGGCACTGAAGCTTTCTTTGGACAA	CASSLRGLGTEAFF	1	6.477942605428517E-5	42	TCRBV07-02*01	TCRBV07	TCRBV07-02	01				TCRBD01-01*01	TCRBD01	TCRBD01-01	01				TCRBJ01-01*01	TCRBJ01	TCRBJ01-01	01				2	0	5	2	6	4	39	-1	54	59	65	1	In	VDJ
AATGTGAACGCCTTGGAGCTGGAGGACTCGGCCCTGTATCTCTGTGCCAGCAGGTCAGGGGGGAACACTGAAGCTTTCTTTGGACAA	CASRSGGNTEAFF	1	6.477942605428517E-5	39	TCRBV05-08*01	TCRBV05	TCRBV05-08	01				TCRBD01-01*01	TCRBD01	TCRBD01-01	01				TCRBJ01-01*01	TCRBJ01	TCRBJ01-01	01				5	2	4	1	0	1	42	53	55	-1	62	1	In	VDJ
GTAGTGCGAGGAGATTCGGCAGCTTATTTCTGTGCCAGCTCACCAACTGTGGCACTGAAACCGAACACTGAAGCTTTCTTTGGACAA	CASSPTVALKPNTEAFF	1	6.477942605428517E-5	51	TCRBV18-01*01	TCRBV18	TCRBV18-01	01								TCRBD01,TCRBD02	TCRBD01-01,TCRBD02-01		TCRBJ01-01*01	TCRBJ01	TCRBJ01-01	01				2	5	9	0	9	1	30	45	50	53	62	1	In	VDJ
ACAGTGACCAGTGCCCATCCTGAAGACAGCAGCTTCTACATCTGCAGTGCTATGGGGCCCGGGGGGGCAAAACTGTTTTTTGGCAGT	CSAMGPGGAKLFF	1	6.477942605428517E-5	39	TCRBV20	TCRBV20				TCRBV20-01,TCRBV20-or09_02		TCRBD02-01*01	TCRBD02	TCRBD02-01	01				TCRBJ01-04*01	TCRBJ01	TCRBJ01-04	01				4	7	8	0	1	10	42	52	59	67	68	1	In	VDJ
ACCAGTGCCCATCCTGAAGACAGCAGCTTCTACATCTGCAGTGCTAGAAGTTTGAGAATCCCTAATGAAAAACTGTTTTTTGGCAGT	CSARSLRIPNEKLFF	1	6.477942605428517E-5	45	TCRBV20	TCRBV20				TCRBV20-01,TCRBV20-or09_02		TCRBD02-01*02	TCRBD02	TCRBD02-01	02				TCRBJ01-04*01	TCRBJ01	TCRBJ01-04	01				2	5	11	2	5	3	36	48	53	56	61	1	In	VDJ
ATCCAGCGCACAGAGCAGGGGGACTCGGCCATGTATCTCTGTGCCAGCAGCCGGGACAGACCTAATGAAAAACTGTTTTTTGGCAGT	CASSRDRPNEKLFF	1	6.477942605428517E-5	42	TCRBV07-09	TCRBV07	TCRBV07-09				01,03	TCRBD01-01*01	TCRBD01	TCRBD01-01	01				TCRBJ01-04*01	TCRBJ01	TCRBJ01-04	01				5	1	0	5	2	3	39	51	52	59	61	1	In	VDJ
GGTGCAGCCTGCAGAACTGGAGGATTCTGGAGTTTATTTCTGTGCCAGCAAGCCTGCAATCACAATCAGCCCCAGCATTTTGGTGAT		1	6.477942605428517E-5	41	TCRBV14-01*01	TCRBV14	TCRBV14-01	01				TCRBD02-01	TCRBD02	TCRBD02-01				01,02	TCRBJ01-05*01	TCRBJ01	TCRBJ01-05	01				7	0	6	7	9	3	40	-1	50	53	62	1	Out	VDJ
TCTGCCATCCCCAACCAGACAGCTCTTTACTTCTGTGCCACCAGTGATTCCGGGACAGGGGTTAGCTATGGCTACACCTTCGGTTCG	CATSDSGTGVSYGYTF	1	6.477942605428517E-5	48	TCRBV24	TCRBV24				TCRBV24-01,TCRBV24-or09_02		TCRBD01-01*01	TCRBD01	TCRBD01-01	01				TCRBJ01-02*01	TCRBJ01	TCRBJ01-02	01				2	2	0	2	4	4	33	49	51	61	65	1	In	VDJ
CTGGAGTCGCCCAGCCCCAACCAGACCTCTCTGTACTTCTGTGCCAGCAGTTTAAGTGTCAGCGCCTATGGCTACACCTTCGGTTCG	CASSLSVSAYGYTF	1	6.477942605428517E-5	42	TCRBV27-01*01	TCRBV27	TCRBV27-01	01				TCRBD02-01	TCRBD02	TCRBD02-01				01,02	TCRBJ01-02*01	TCRBJ01	TCRBJ01-02	01				2	6	6	6	1	4	39	54	60	64	65	1	In	VDJ
CAGCAGGAGGACTCGGCCGTGTATCTCTGTGCCAGCAGCTTAGCCGGTGGGGGGACAGCAACATCCTACGAGCAGTACTTCGGGCCG	CASSLAGGGTATSYEQYF	1	6.477942605428517E-5	54	TCRBV07-02*01	TCRBV07	TCRBV07-02	01				TCRBD01-01*01	TCRBD01	TCRBD01-01	01				TCRBJ02-07*01	TCRBJ02	TCRBJ02-07	01				0	7	0	5	5	1	27	44	51	58	63	1	In	VDJ
TGTGAGCACCTTGGAGCTGGGGGACTCGGCCCTTTATCTTTGCGCCAGCAGCTCAGGAGGTATAATTCACCCCTCCACTTTGGGAAC		1	6.477942605428517E-5	41	TCRBV05-01*01	TCRBV05	TCRBV05-01	01				TCRBD02-01*02	TCRBD02	TCRBD02-01	02				TCRBJ01-06*01	TCRBJ01	TCRBJ01-06	01				3	2	10	1	0	4	40	53	55	-1	60	1	Out	VDJ
CTGAATGTGAACGCCTTGTTGCTGGGGGACTCGGCCCTGTATCTCTGTGCCAGCAGCCATCTACAGGGTTTAATGTTCTTCGGGCCA	CASSHLQGLMFF	1	6.477942605428517E-5	36	TCRBV05-05*01	TCRBV05	TCRBV05-05	01				TCRBD01-01*01	TCRBD01	TCRBD01-01	01				TCRBJ02-01*01	TCRBJ02	TCRBJ02-01	01				4	5	3	3	6	15	45	57	62	68	74	1	In	VDJ
CTGATTCTGGAGTCCGCCAGCACCAACCAGACATCTATGTACCTCTGTGCCAGCAGTTTAGTAGGGGGTGAGCAGTTCTTCGGGCCA	CASSLVGGEQFF	2	1.2955885210857033E-4	36	TCRBV28-01*01	TCRBV28	TCRBV28-01	01				TCRBD01-01*01	TCRBD01	TCRBD01-01	01				TCRBJ02-01*01	TCRBJ02	TCRBJ02-01	01				2	2	5	1	0	9	45	60	62	-1	68	2	In	VDJ
CCCTCAGAACCCAGGGACTCAGCTGTGTACTTCTGTGCCAGCAGTTTATCGACCGGGGCTACCGGGAATGAGCAGTTCTTCGGGCCA	CASSLSTGATGNEQFF	1	6.477942605428517E-5	48	TCRBV12	TCRBV12				TCRBV12-03,TCRBV12-04						TCRBD01,TCRBD02	TCRBD01-01,TCRBD02-01		TCRBJ02-01*01	TCRBJ02	TCRBJ02-01	01				2	6	7	0	7	7	33	48	54	59	66	1	In	VDJ
CAGGAGGACTCGGCCGTGTATCTCTGTGCCAGCAGCTTAGCGTCTTTCCTAGCGGGGGGCGGGTACAATGAGCAGTTCTTCGGGCCA	CASSLASFLAGGGYNEQFF	1	6.477942605428517E-5	57	TCRBV07-02*01	TCRBV07	TCRBV07-02	01				TCRBD02-01*01	TCRBD02	TCRBD02-01	01				TCRBJ02-01*01	TCRBJ02	TCRBJ02-01	01				0	7	4	1	4	4	24	41	48	59	63	1	In	VDJ
AATGTGAGCACCTTGGAGCTGGGGGACTCGGCCCTTTATCTTTGCGCCAGCAGCGGGACTAGCCTAAATGAGCAGTTCTTCGGGCCA	CASSGTSLNEQFF	1	6.477942605428517E-5	39	TCRBV05-01*01	TCRBV05	TCRBV05-01	01				TCRBD02-01	TCRBD02	TCRBD02-01				01,02	TCRBJ02-01*01	TCRBJ02	TCRBJ02-01	01				4	0	0	7	3	7	42	-1	54	63	66	1	In	VDJ
CTCCCTCCCAGACATCTGTGTACTTCTGTGCCAGCAGTGAAGATGATCAGTGACAGGAGGGTAAAGAGGACCCAGTACTTCGGGCCA		1	6.477942605428517E-5	55	TCRBV06-01*01	TCRBV06	TCRBV06-01	01								TCRBD01,TCRBD02	TCRBD01-01,TCRBD02-01		TCRBJ02-05*01	TCRBJ02	TCRBJ02-05	01				1	9	2	4	11	7	26	42	51	57	68	1	Out	VDJ
ATGAGCTCCTTGGAGCTGGGGGACTCAGCCCTGTACTTCTGTGCCAGCAGCTTGGGGGTTGGGGAAGAGACCCAGTACTTCGGGCCA	CASSLGVGEETQYF	1	6.477942605428517E-5	42	TCRBV13-01*01	TCRBV13	TCRBV13-01	01								TCRBD01,TCRBD02	TCRBD01-01,TCRBD02-01		TCRBJ02-05*01	TCRBJ02	TCRBJ02-05	01				3	0	6	1	6	3	39	-1	53	58	64	1	In	VDJ
CTGAGCTCTCTGGAGCTGGGGGACTCAGCTTTGTATTTCTGTGCCAGCAGCGTAGGGACAGGCCAAGAGACCCAGTACTTCGGGCCA	CASSVGTGQETQYF	1	6.477942605428517E-5	42	TCRBV09-01	TCRBV09	TCRBV09-01				01,02	TCRBD01-01*01	TCRBD01	TCRBD01-01	01				TCRBJ02-05*01	TCRBJ02	TCRBJ02-05	01				0	0	1	4	0	1	39	-1	55	-1	62	1	In	VDJ
CGGTCCACAAAGCTGGAGGACTCAGCCATGTACTTCTGTGCCAGCAGAAGGGACAGTCGGAGCACAGATACGCAGTATTTTGGCCCA	CASRRDSRSTDTQYF	1	6.477942605428517E-5	45	TCRBV02-01*01	TCRBV02	TCRBV02-01	01				TCRBD01-01*01	TCRBD01	TCRBD01-01	01				TCRBJ02-03*01	TCRBJ02	TCRBJ02-03	01				6	2	0	5	4	0	36	47	49	56	60	1	In	VDJ
TCTCTGGAGCTGGGGGACTCAGCTTTGTATTTCTGTGCCAGCAGCCCAAGAGGGGCAGGGCGGACCGGGGAGCTGTTTTTTGGAGAA	CASSPRGAGRTGELFF	1	6.477942605428517E-5	48	TCRBV09-01	TCRBV09	TCRBV09-01				01,02					TCRBD01,TCRBD02	TCRBD01-01,TCRBD02-01		TCRBJ02-02*01	TCRBJ02	TCRBJ02-02	01				4	10	4	3	3	5	33	45	55	60	63	1	In	VDJ
GTGACATCGGCCCAAAAGAACCCGACAGCTTTCTATCTCTGTGCCAGTCAGACAGGGGGCATGAGTACTGAAGCTTTCTTTGGACAA	CASQTGGMSTEAFF	1	6.477942605428517E-5	42	TCRBV19-01	TCRBV19	TCRBV19-01				01,02	TCRBD01-01*01	TCRBD01	TCRBD01-01	01				TCRBJ01-01*01	TCRBJ01	TCRBJ01-01	01				8	2	2	0	6	5	39	48	50	60	66	1	In	VDJ
AACGCCTTGTTGCTGGGGGACTCGGCCCTGTATCTCTGTGCCAGCAGTTGGGACAGGGGGGATAACACTGAAGCTTTCTTTGGACAA	CASSWDRGDNTEAFF	1	6.477942605428517E-5	45	TCRBV05-05*01	TCRBV05	TCRBV05-05	01				TCRBD01-01*01	TCRBD01	TCRBD01-01	01				TCRBJ01-01*01	TCRBJ01	TCRBJ01-01	01				5	2	0	1	3	2	36	47	49	60	63	1	In	VDJ
TGAACGCCTTGGAGCTGGAGGACTCGGCCCTGTATCTCTGTGCCAGCAGCTTGGGACCGCCCGAACACTGAAGCTTTCTTTGGACAA		1	6.477942605428517E-5	43	TCRBV05-08*01	TCRBV05	TCRBV05-08	01								TCRBD01,TCRBD02	TCRBD01-01,TCRBD02-01		TCRBJ01-01*01	TCRBJ01	TCRBJ01-01	01				0	0	2	7	5	1	38	-1	54	57	62	1	Out	VDJ
TTGTTGCTGGGGGACTCGGCCCTGTATCTCTGTGCCAGCAGCACCGCCCCGGGACAGGGGAGGAGAACTGAAGCTTTCTTTGGACAA	CASSTAPGQGRRTEAFF	1	6.477942605428517E-5	51	TCRBV05-05*01	TCRBV05	TCRBV05-05	01				TCRBD01-01*01	TCRBD01	TCRBD01-01	01				TCRBJ01-01*01	TCRBJ01	TCRBJ01-01	01				4	8	0	2	6	5	30	42	50	60	66	1	In	VDJ
ATCCAGCAGGTAGTGCGAGGAGATTCGGCAGCTTATTTCTGTGCCAGCTCACCAATAGAGAGCAATCAGCCCCAGCATTTTGGTGAT	CASSPIESNQPQHF	1	6.477942605428517E-5	42	TCRBV18-01*01	TCRBV18	TCRBV18-01	01				TCRBD02-01	TCRBD02	TCRBD02-01				01,02	TCRBJ01-05*01	TCRBJ01	TCRBJ01-05	01				2	1	5	8	2	1	39	54	55	58	60	1	In	VDJ
GTGACATCGGCCCAAAAGAACCCGACAGCTTTCTATCTCTGTGCCAGTAATGAAGGACAGGACATCTATGGCTACACCTTCGGTTCG	CASNEGQDIYGYTF	1	6.477942605428517E-5	42	TCRBV19-01	TCRBV19	TCRBV19-01				01,02	TCRBD01-01*01	TCRBD01	TCRBD01-01	01				TCRBJ01-02*01	TCRBJ01	TCRBJ01-02	01				7	5	1	4	4	4	39	49	54	61	65	1	In	VDJ
AGCACCTTGGAGCTGGGGGACTCGGCCCTTTATCTTTGCGCCAGCAGCCCCGGGACAGGGCACCCCTATGGCTACACCTTCGGTTCG	CASSPGTGHPYGYTF	1	6.477942605428517E-5	45	TCRBV05-01*01	TCRBV05	TCRBV05-01	01				TCRBD01-01*01	TCRBD01	TCRBD01-01	01				TCRBJ01-02*01	TCRBJ01	TCRBJ01-02	01				4	3	0	3	5	4	36	48	51	60	65	1	In	VDJ
CAGCGCACACAGCAGGAGGACTCGGCCGTGTATCTCTGTGCCAGCAGCTCAGACAGTACTTCTGGAAACACCATATATTTTGGAGAG	CASSSDSTSGNTIYF	1	6.477942605428517E-5	45	TCRBV07-02*01	TCRBV07	TCRBV07-02	01				TCRBD01-01*01	TCRBD01	TCRBD01-01	01				TCRBJ01-03*01	TCRBJ01	TCRBJ01-03	01				4	2	2	5	4	1	36	49	51	56	60	1	In	VDJ
AGCTCCTTGGAGCTGGGGGACTCAGCCCTGTACTTCTGTGCCAGCAGCTTGGACCAGGGCTCTGGAAACACCATATATTTTGGAGAG	CASSLDQGSGNTIYF	1	6.477942605428517E-5	45	TCRBV13-01*01	TCRBV13	TCRBV13-01	01				TCRBD01-01*01	TCRBD01	TCRBD01-01	01				TCRBJ01-03*01	TCRBJ01	TCRBJ01-03	01				3	4	4	3	0	0	36	50	54	-1	59	1	In	VDJ
TCCACGGAGTCAGGGGACACAGCACTGTATTTCTGTGCCAGCAGCACCGGACAGGGGGGTGCCAAAAACATTCAGTACTTCGGCGCC	CASSTGQGGAKNIQYF	1	6.477942605428517E-5	48	TCRBV21-01*01	TCRBV21	TCRBV21-01	01				TCRBD01-01*01	TCRBD01	TCRBD01-01	01				TCRBJ02-04*01	TCRBJ02	TCRBJ02-04	01				4	2	1	1	2	1	33	46	48	58	60	1	In	VDJ
CTGCTGCCTCCTCCCAGACATCTGTATATTTCTGCGCCAGCAGCAAAAGACCCCGCGTGGACCTAAAATGAGCAGTTCTTCGGGCCA		1	6.477942605428517E-5	49	TCRBV10-01	TCRBV10	TCRBV10-01				01,02					TCRBD01,TCRBD02	TCRBD01-01,TCRBD02-01		TCRBJ02-01*01	TCRBJ02	TCRBJ02-01	01				6	15	1	7	4	7	32	43	58	62	66	1	Out	VDJ
CCCTAGAGTCTGCCATCCCCAACCAGACAGCTCTTTACTTCTGTGCCACCTCTAGCGGGGGTACAAGAGACCCAGTACTTCGGGCCA		1	6.477942605428517E-5	40	TCRBV24	TCRBV24				TCRBV24-01,TCRBV24-or09_02		TCRBD02-01*01	TCRBD02	TCRBD02-01	01				TCRBJ02-05*01	TCRBJ02	TCRBJ02-05	01				9	1	4	2	2	2	41	50	51	61	63	1	Out	VDJ
CCTGGAGCTTGGTGACTCTGCTGTGTATTTCTGTGCCAGCAGCCAAGATTGGCAGGGGAAAGCACAGATACGCAGTATTTTGGCCCA		1	6.477942605428517E-5	50	TCRBV03	TCRBV03				TCRBV03-01,TCRBV03-02		TCRBD01-01*01	TCRBD01	TCRBD01-01	01				TCRBJ02-03*01	TCRBJ02	TCRBJ02-03	01				0	4	4	2	2	0	31	48	52	58	60	1	Out	VDJ
TTGGCGTCTGCTGTACCCTCTCAGACATCTGTGTACTTCTGTGCCAGCAGTGCGACAGGATACACAGATACGCAGTATTTTGGCCCA	CASSATGYTDTQYF	1	6.477942605428517E-5	42	TCRBV06-04	TCRBV06	TCRBV06-04				01,02	TCRBD01-01*01	TCRBD01	TCRBD01-01	01				TCRBJ02-03*01	TCRBJ02	TCRBJ02-03	01				4	1	2	4	3	2	39	52	53	59	62	1	In	VDJ
CATCCTGAAGACAGCAGCTTCTACATCTGCAGTGCTAGTTTGGTAGGAACGGGACTAGCAAACACAGATACGCAGTATTTTGGCCCA	CSASLVGTGLANTDTQYF	1	6.477942605428517E-5	54	TCRBV20	TCRBV20				TCRBV20-01,TCRBV20-or09_02		TCRBD02-01	TCRBD02	TCRBD02-01				01,02	TCRBJ02-03*01	TCRBJ02	TCRBJ02-03	01				3	12	0	7	3	2	27	38	50	59	62	1	In	VDJ
CGCACACAGCAGGAGGACTCGGCCGTGTATCTCTGTGCCAGCAGCTTAGTTCCGGGATCCTATGGCGGGGAGCTGTTTTTTGGAGAA	CASSLVPGSYGGELFF	1	6.477942605428517E-5	48	TCRBV07-02*01	TCRBV07	TCRBV07-02	01				TCRBD02-01*02	TCRBD02	TCRBD02-01	02				TCRBJ02-02*01	TCRBJ02	TCRBJ02-02	01				1	3	8	3	8	7	33	49	52	57	65	1	In	VDJ
CAGCGCACACAGCAGGAGGACTCCGCCGTGTATCTCTGTGCCAGCAGCTTAGTCACGGGTCTGGTCACTGAAGCTTTCTTTGGACAA	CASSLVTGLVTEAFF	1	6.477942605428517E-5	45	TCRBV07-08*01	TCRBV07	TCRBV07-08	01				TCRBD02-01	TCRBD02	TCRBD02-01				01,02	TCRBJ01-01*01	TCRBJ01	TCRBJ01-01	01				1	3	8	4	6	4	36	52	55	59	65	1	In	VDJ
GTAGTGCGAGGAGATTCGGCAGCTTATTTCTGTGCCAGCTCACCAACTTACAGGGTAGGGATGAACACTGAAGCTTTCTTTGGACAA	CASSPTYRVGMNTEAFF	1	6.477942605428517E-5	51	TCRBV18-01*01	TCRBV18	TCRBV18-01	01				TCRBD01-01*01	TCRBD01	TCRBD01-01	01				TCRBJ01-01*01	TCRBJ01	TCRBJ01-01	01				2	4	3	3	6	0	30	45	49	55	61	1	In	VDJ
CTGTCGGCTGCTCCCTCCCAGACATCTGTGTACTTCTGTGCCAGCAGGGTACCAGGGGCCGCGAACACTGAAGCTTTCTTTGGACAA	CASRVPGAANTEAFF	1	6.477942605428517E-5	45	TCRBV06-05*01	TCRBV06	TCRBV06-05	01				TCRBD01-01*01	TCRBD01	TCRBD01-01	01				TCRBJ01-01*01	TCRBJ01	TCRBJ01-01	01				6	5	4	2	4	1	36	47	52	58	62	1	In	VDJ
CGCACACAGCAGGAGGACTCGGCCGTGTATCTCTGTGCCAGCAGCACAAAAGTATTAGGGGGGAGGGAAAAACTGTTTTTTGGCAGT	CASSTKVLGGREKLFF	1	6.477942605428517E-5	48	TCRBV07-02*01	TCRBV07	TCRBV07-02	01								TCRBD01,TCRBD02	TCRBD01-01,TCRBD02-01		TCRBJ01-04*01	TCRBJ01	TCRBJ01-04	01				5	11	5	1	4	8	33	45	56	62	66	1	In	VDJ
AACGCCTTGTTGCTGGGGGACTCGGCCCTGTATCTCTGTGCCAGCAGCTTGGTCCCAGGGTACAATCAGCCCCAGCATTTTGGTGAT	CASSLVPGYNQPQHF	1	6.477942605428517E-5	45	TCRBV05-05*01	TCRBV05	TCRBV05-05	01				TCRBD01-01*01	TCRBD01	TCRBD01-01	01				TCRBJ01-05*01	TCRBJ01	TCRBJ01-05	01				0	3	4	3	2	3	36	52	55	60	62	1	In	VDJ
AATTCCCTGGAGCTTGGTGACTCTGCTGTGTATTTCTGTGCCAGCAGTCAGGGTACTCCGGACGTAAAGCCCCAGCATTTTGGTGAT	CASSQGTPDVKPQHF	1	6.477942605428517E-5	45	TCRBV03	TCRBV03				TCRBV03-01,TCRBV03-02		TCRBD01-01*01	TCRBD01	TCRBD01-01	01				TCRBJ01-05*01	TCRBJ01	TCRBJ01-05	01				6	1	4	3	14	8	36	47	48	53	67	1	In	VDJ
ATCCAGCAGGTAGTGCGAGGAGATTCGGCAGCTTATTTCTGTGCCAGCTCCCCAGGGGACAGTAACTATGGCTACACCTTCGGTTCG	CASSPGDSNYGYTF	1	6.477942605428517E-5	42	TCRBV18-01*01	TCRBV18	TCRBV18-01	01				TCRBD01-01*01	TCRBD01	TCRBD01-01	01				TCRBJ01-02*01	TCRBJ01	TCRBJ01-02	01				2	1	0	5	0	1	39	54	55	-1	62	1	In	VDJ
TCTCTGGAGCTGGGGGACTCAGCTTTGTATTTCTGTGCCAGCAGCGATGGGGAAAGCGGGAGCCCGTACGAGCAGTACTTCGGGCCG	CASSDGESGSPYEQYF	1	6.477942605428517E-5	48	TCRBV09-01	TCRBV09	TCRBV09-01				01,02	TCRBD02-01*02	TCRBD02	TCRBD02-01	02				TCRBJ02-07*01	TCRBJ02	TCRBJ02-07	01				3	8	6	2	4	4	33	46	54	62	66	1	In	VDJ
GCCTCCTCCCAGACATCTGTATATTTCTGCGCCAGATGGGGGGGGGACTAGCGGGGAAATACCTCCTACGAGCAGTACTTCGGGCCG	CARWGGD*RGNTSYEQYF	1	6.477942605428517E-5	54	TCRBV10-01	TCRBV10	TCRBV10-01				01,02	TCRBD02-01*01	TCRBD02	TCRBD02-01	01				TCRBJ02-07*01	TCRBJ02	TCRBJ02-07	01				9	8	0	3	6	0	27	35	43	56	62	1	Stop	VDJ
GTGACATCGGCCCAAAAGAACCCGACAGCTTTCTATCTCTGTGCCAGTAGTAACCGACTAGCCACCTACGAGCAGTACTTCGGGCCG	CASSNRLATYEQYF	1	6.477942605428517E-5	42	TCRBV19-01	TCRBV19	TCRBV19-01				01,02	TCRBD02-01	TCRBD02	TCRBD02-01				01,02	TCRBJ02-07*01	TCRBJ02	TCRBJ02-07	01				4	3	2	7	2	2	39	52	55	62	64	1	In	VDJ
GCTGGACGACTCGGCCCTGTATCTCTGTGCCAGCAGCTTGAGGGGACAGGGAGTTCCCTCTCTGGAAACACCATATATTTTGGAGAG		1	6.477942605428517E-5	56	TCRBV05-04*01	TCRBV05	TCRBV05-04	01				TCRBD01-01*01	TCRBD01	TCRBD01-01	01				TCRBJ01-03*01	TCRBJ01	TCRBJ01-03	01				1	2	0	3	8	0	25	40	42	51	59	1	Out	VDJ
ATCCAGCGCACAGAGCAGGGGGACTCGGCCATGTATCTCTGTGCCAGCAGCCCCAGGCAGGGATATTCACCCCTCCACTTTGGGAAC	CASSPRQGYSPLHF	1	6.477942605428517E-5	42	TCRBV07-09	TCRBV07	TCRBV07-09				01,03	TCRBD01-01*01	TCRBD01	TCRBD01-01	01				TCRBJ01-06*01	TCRBJ01	TCRBJ01-06	01				5	6	4	3	2	8	39	51	57	62	64	1	In	VDJ
CACATCAATTCCCTGGAGCTTGGTGACTCTGCTGTGTATTTCTGTGCCAGCAGCCAGGACAGGTTTACTGAGCAGTTCTTCGGGCCA	CASSQDRFTEQFF	1	6.477942605428517E-5	39	TCRBV03	TCRBV03				TCRBV03-01,TCRBV03-02		TCRBD01-01*01	TCRBD01	TCRBD01-01	01				TCRBJ02-01*01	TCRBJ02	TCRBJ02-01	01				3	0	1	4	5	9	42	-1	56	63	68	1	In	VDJ
ACATCGGCCCAAAAGAACCCGACAGCTTTCTATCTCTGTGCCAGTAGTATGGTGTCGGGGGGACATAATGAGCAGTTCTTCGGGCCA	CASSMVSGGHNEQFF	1	6.477942605428517E-5	45	TCRBV19-01	TCRBV19	TCRBV19-01				01,02	TCRBD02-01*01	TCRBD02	TCRBD02-01	01				TCRBJ02-01*01	TCRBJ02	TCRBJ02-01	01				3	5	8	1	4	7	36	50	55	62	66	1	In	VDJ
TCCCTGGAGCTTGGTGACTCTGCTGTGTATTTCTGTGCCAGCAGCCCGGGGGCTCCGAGCTCCTACAATGAGCAGTTCTTCGGGCCA	CASSPGAPSSYNEQFF	1	6.477942605428517E-5	48	TCRBV03	TCRBV03				TCRBV03-01,TCRBV03-02						TCRBD01,TCRBD02	TCRBD01-01,TCRBD02-01		TCRBJ02-01*01	TCRBJ02	TCRBJ02-01	01				4	1	6	0	6	0	33	46	47	53	59	1	In	VDJ
TCGGCCCAAAAGAACCCGACAGCTTTCTATCTCTGTGCCAGTACCGGGACTAGCGGGGGGTACTACAATGAGCAGTTCTTCGGGCCA	CASTGTSGGYYNEQFF	1	6.477942605428517E-5	48	TCRBV19-01	TCRBV19	TCRBV19-01				01,02	TCRBD02-01*01	TCRBD02	TCRBD02-01	01				TCRBJ02-01*01	TCRBJ02	TCRBJ02-01	01				7	2	0	1	2	3	33	43	45	60	62	1	In	VDJ
TCTGCCATCCCCAACCAGACAGCTCTTTACTTCTGTGCCACCAGTGATCCCGGCCCAGGGCCGGGAGAGACCCAGTACTTCGGGCCA	CATSDPGPGPGETQYF	1	6.477942605428517E-5	48	TCRBV24	TCRBV24				TCRBV24-01,TCRBV24-or09_02		TCRBD01-01*01	TCRBD01	TCRBD01-01	01				TCRBJ02-05*01	TCRBJ02	TCRBJ02-05	01				3	7	4	3	5	4	33	48	55	60	65	1	In	VDJ
TGTGACATCGGCCCAAAAGAACCCGACAGCTTTCTATCTCTGTGCCAGTAGTAGGGTTAAATACAAGAGACCCAGTACTTCGGGCCA		1	6.477942605428517E-5	41	TCRBV19-01	TCRBV19	TCRBV19-01				01,02					TCRBD01,TCRBD02	TCRBD01-01,TCRBD02-01		TCRBJ02-05*01	TCRBJ02	TCRBJ02-05	01				4	0	0	9	7	2	40	-1	53	56	63	1	Out	VDJ
GAGTCTGCTGCCTCCTCCCAGACATCTGTATATTTCTGCGCCAGCAGTGAGGAGGGGGGAGGCACAGATACGCAGTATTTTGGCCCA	CASSEEGGGTDTQYF	1	6.477942605428517E-5	45	TCRBV10-01	TCRBV10	TCRBV10-01				01,02					TCRBD01,TCRBD02	TCRBD01-01,TCRBD02-01		TCRBJ02-03*01	TCRBJ02	TCRBJ02-03	01				2	1	5	1	3	1	36	51	52	58	61	1	In	VDJ
CAGGTAGTGCGAGGAGATTCGGCAGCTTATTTCTGTGCCAGCTCACCACTCAGCACACGGAACACCGGGGAGCTGTTTTTTGGAGAA	CASSPLSTRNTGELFF	1	6.477942605428517E-5	48	TCRBV18-01*01	TCRBV18	TCRBV18-01	01								TCRBD01,TCRBD02	TCRBD01-01,TCRBD02-01		TCRBJ02-02*01	TCRBJ02	TCRBJ02-02	01				1	5	3	6	2	1	33	49	54	57	59	1	In	VDJ
GCCAGCACCAACCAGACATCTATGTACCTCTGTGCCAGCAGTTCCCCCGGGACAGGGGGAGTAACCGGGGAGCTGTTTTTTGGAGAA	CASSSPGTGGVTGELFF	1	6.477942605428517E-5	51	TCRBV28-01*01	TCRBV28	TCRBV28-01	01				TCRBD01-01*01	TCRBD01	TCRBD01-01	01				TCRBJ02-02*01	TCRBJ02	TCRBJ02-02	01				4	5	0	1	4	5	30	43	48	59	63	1	In	VDJ
TTTCCTCTCACTGTGACATCGGCCCAAAAGAACCCGACAGCTTTCTATCTCTGTGCCAGTAGGGGTCGGGGGTTTTTCTTTGGACAA	CASRGRGFFF	1	6.477942605428517E-5	30	TCRBV19-01	TCRBV19	TCRBV19-01				01,02	TCRBD02-01*01	TCRBD02	TCRBD02-01	01				TCRBJ01-01*01	TCRBJ01	TCRBJ01-01	01				6	4	8	2	2	13	51	62	66	72	74	1	In	VDJ
CTCAAGATCCAGCCTGCAAAGCTTGAGGACTCGGCCGTGTATCTCTGTGCCAGCAGCTTAAGAGTTACTGAAGCTTTCTTTGGACAA	CASSLRVTEAFF	1	6.477942605428517E-5	36	TCRBV11-02*02	TCRBV11	TCRBV11-02	02				TCRBD02-01*02	TCRBD02	TCRBD02-01	02				TCRBJ01-01*01	TCRBJ01	TCRBJ01-01	01				2	1	11	2	2	5	45	60	61	64	66	1	In	VDJ
CTGTCGGCTGCTCCCTCCCAGACATCTGTGTACTTCTGTGCCAGCAGTTACCTTGTCGGGGGGCACACTGAAGCTTTCTTTGGACAA	CASSYLVGGHTEAFF	1	6.477942605428517E-5	45	TCRBV06-05*01	TCRBV06	TCRBV06-05	01				TCRBD02-01*01	TCRBD02	TCRBD02-01	01				TCRBJ01-01*01	TCRBJ01	TCRBJ01-01	01				2	5	8	1	1	3	36	51	56	63	64	1	In	VDJ
GCCCAAAAGAACCCGACAGCTTTCTATCTCTGTGCCAGTAGTATTATGGGGTGGGAACAGGTGAACACTGAAGCTTTCTTTGGACAA	CASSIMGWEQVNTEAFF	1	6.477942605428517E-5	51	TCRBV19-01	TCRBV19	TCRBV19-01				01,02	TCRBD01-01*01	TCRBD01	TCRBD01-01	01				TCRBJ01-01*01	TCRBJ01	TCRBJ01-01	01				3	12	3	4	0	0	30	44	56	-1	61	1	In	VDJ
ACGGAGTCAGGGGACACAGCACTGTATTTCTGTGCCAGCAGCAAGCGAGCGGAGATACGCCCTAGGGGAAAACTGTTTTTTGGCAGT	CASSKRAEIRPRGKLFF	1	6.477942605428517E-5	51	TCRBV21-01*01	TCRBV21	TCRBV21-01	01								TCRBD01,TCRBD02	TCRBD01-01,TCRBD02-01		TCRBJ01-04*01	TCRBJ01	TCRBJ01-04	01				3	19	5	2	0	10	30	44	63	-1	68	1	In	VDJ
ATCCAGCCCTCAGAACCCAGGGACTCAGCTGTGTACTTCTGTGCCAGCAGTCATCAGGGGGCTGGTGAAAAACTGTTTTTTGGCAGT	CASSHQGAGEKLFF	1	6.477942605428517E-5	42	TCRBV12	TCRBV12				TCRBV12-03,TCRBV12-04		TCRBD01-01*01	TCRBD01	TCRBD01-01	01				TCRBJ01-04*01	TCRBJ01	TCRBJ01-04	01				5	3	4	0	3	7	39	51	54	62	65	1	In	VDJ
CTGAAGATCCAGCCCTCAGAACCCAGGGACTCAGCTGTGTACTTCTGTGCCAGCACCGCAGGGGTGGGGCCCCAGCATTTTGGTGAT	CASTAGVGPQHF	1	6.477942605428517E-5	36	TCRBV12	TCRBV12				TCRBV12-03,TCRBV12-04		TCRBD01-01*01	TCRBD01	TCRBD01-01	01				TCRBJ01-05*01	TCRBJ01	TCRBJ01-05	01				7	3	4	2	4	9	45	55	58	64	68	1	In	VDJ
TCAGAACCCAGGGACTCAGCTGTGTATTTTTGTGCTAGTAACCGGGACAGGAGTAATCCTAACAATCAGCCCCAGCATTTTGGTGAT	CASNRDRSNPNNQPQHF	1	6.477942605428517E-5	51	TCRBV12-05*01	TCRBV12	TCRBV12-05	01				TCRBD01-01*01	TCRBD01	TCRBD01-01	01				TCRBJ01-05*01	TCRBJ01	TCRBJ01-05	01				8	4	0	4	11	3	30	39	43	51	62	1	In	VDJ
AAGATCCAGCCTGCAGAGCTTGGGGACTCGGCCATGTATCTCTGTGCCAGCAGCCCTGATAAACGTTATGGCTACACCTTCGGTTCG	CASSPDKRYGYTF	1	6.477942605428517E-5	39	TCRBV11-01*01	TCRBV11	TCRBV11-01	01								TCRBD01,TCRBD02	TCRBD01-01,TCRBD02-01		TCRBJ01-02*01	TCRBJ01	TCRBJ01-02	01				5	3	2	8	7	5	42	54	57	59	66	1	In	VDJ
CTCACTCTGTAGTCTGCTGCCTCCTCCCAGACATCTGTATATTTCTGCGCCAGCAGTGGGACAGGGGAAGGCTACACCTTCGGTTCG	CASSGTGEGYTF	1	6.477942605428517E-5	36	TCRBV10-01	TCRBV10	TCRBV10-01				01,02	TCRBD01-01*01	TCRBD01	TCRBD01-01	01				TCRBJ01-02*01	TCRBJ01	TCRBJ01-02	01				4	0	1	2	2	8	45	-1	58	67	69	1	In	VDJ
CTGATTCTGGAGTCCGCCAGCACCAACCAGACATCTATGTACCTCTGTGCCAGCAGTTTCTCGAGCGGGATTAAGTACTTCGGGCCG	CASSFSSGIKYF	1	6.477942605428517E-5	36	TCRBV28-01*01	TCRBV28	TCRBV28-01	01				TCRBD02-01*02	TCRBD02	TCRBD02-01	02				TCRBJ02-07*01	TCRBJ02	TCRBJ02-07	01				3	4	6	3	3	11	45	59	63	70	73	1	In	VDJ
TGGACGACTCGGCCCTGTATCTCTGTGCCAGCGGATCCAACTCCGGGACTAGCGGGAGTGGTCAAAAACATTCAGTACTTCGGCGCC		1	6.477942605428517E-5	58	TCRBV05-04*01	TCRBV05	TCRBV05-04	01				TCRBD02-01*02	TCRBD02	TCRBD02-01	02				TCRBJ02-04*01	TCRBJ02	TCRBJ02-04	01				7	12	0	2	4	3	23	32	44	58	62	1	Out	VDJ
ACACAGCAGGAGGACTCGGCCGTGTATCTCTGTGCCAGCAGCTTTCCCCAATCAGGGCGAAACAATTCACCCCTCCACTTTGGGAAC	CASSFPQSGRNNSPLHF	1	6.477942605428517E-5	51	TCRBV07-02*01	TCRBV07	TCRBV07-02	01				TCRBD01-01*01	TCRBD01	TCRBD01-01	01				TCRBJ01-06*01	TCRBJ01	TCRBJ01-06	01				3	8	4	3	6	7	30	44	52	57	63	1	In	VDJ
CTGGGGTTGGAGTCGGCTGCTCCCTCCCAAACATCTGTGTACTTCTGTGCCAGCAGTTCCATAGCGGGGTGGCAGTTCTTCGGGCCA	CASSSIAGWQFF	1	6.477942605428517E-5	36	TCRBV06	TCRBV06				TCRBV06-02,TCRBV06-03		TCRBD02-01*01	TCRBD02	TCRBD02-01	01				TCRBJ02-01*01	TCRBJ02	TCRBJ02-01	01				4	3	5	3	2	12	45	58	61	69	71	1	In	VDJ
GAGTCTGCCATCCCCAACCAGACAGCTCTTTACTTCTGTGCCACCAGTGAAGAGGGGCCTCAAAGCAATGAGCAGTTCTTCGGGCCA	CATSEEGPQSNEQFF	1	6.477942605428517E-5	45	TCRBV24	TCRBV24				TCRBV24-01,TCRBV24-or09_02						TCRBD01,TCRBD02	TCRBD01-01,TCRBD02-01		TCRBJ02-01*01	TCRBJ02	TCRBJ02-01	01				4	2	5	2	8	6	36	50	52	57	65	1	In	VDJ
GAGTCGGCTGCTCCCTCCCAAACATCTGTGTACTTCTGTGCCAGCAGCCCCAACGCGGGGGCCTACAATGAGCAGTTCTTCGGGCCA	CASSPNAGAYNEQFF	1	6.477942605428517E-5	45	TCRBV06	TCRBV06				TCRBV06-02,TCRBV06-03		TCRBD02-01*01	TCRBD02	TCRBD02-01	01				TCRBJ02-01*01	TCRBJ02	TCRBJ02-01	01				6	7	7	2	0	2	36	47	54	-1	61	1	In	VDJ
CAGCCAGAAGACTCAGCCCTGTATCTCTGCGCCAGCAGCCACCCGGGACTAGCGGAGCCAAACCAAGAGACCCAGTACTTCGGGCCA	CASSHPGLAEPNQETQYF	1	6.477942605428517E-5	54	TCRBV04-01*01	TCRBV04	TCRBV04-01	01				TCRBD02-01	TCRBD02	TCRBD02-01				01,02	TCRBJ02-05*01	TCRBJ02	TCRBJ02-05	01				3	3	0	5	6	0	27	41	44	55	61	1	In	VDJ
CCTCTCAGACATCTGTGTACTTCTGTGCCAGCAGTGAAAGTTGGGACTAGCGGGAGGGAAAGCACAGATACGCAGTATTTTGGCCCA		1	6.477942605428517E-5	58	TCRBV06-04	TCRBV06	TCRBV06-04				01,02	TCRBD02-01*02	TCRBD02	TCRBD02-01	02				TCRBJ02-03*01	TCRBJ02	TCRBJ02-03	01				3	5	0	0	2	0	23	37	42	58	60	1	Out	VDJ
ATCCAGCGCACAGAGCAGGGGGACTCGGCCATGTATCTCTGTGCCAGCAGCCTGCAAATAAACACCGGGGAGCTGTTTTTTGGAGAA	CASSLQINTGELFF	1	6.477942605428517E-5	42	TCRBV07-09	TCRBV07	TCRBV07-09				01,03					TCRBD01,TCRBD02	TCRBD01-01,TCRBD02-01		TCRBJ02-02*01	TCRBJ02	TCRBJ02-02	01				5	3	4	6	4	2	39	51	54	56	60	1	In	VDJ
GAAGCTCCTTCTCAGTGACTCTGGCTTCTATCTCTGTGCCTGGAGTCGCCCCGGGACCCCTAAAACGGGGGAGCTGTTTTTGGAGAA		1	6.477942605428517E-5	47	TCRBV30-01*01	TCRBV30	TCRBV30-01	01				TCRBD02-01*01	TCRBD02	TCRBD02-01	01				TCRBJ02-02*01	TCRBJ02	TCRBJ02-02	01				2	19	8	2	5	18	34	46	65	71	76	1	Out	VDJ
GAGTCGGCTGCTCCCTCCCAGACATCTGTGTACTTCTGTGCCAGCAGTCGCCGGGGAGGAATGAACACTGAAGCTTTCTTTGGACAA	CASSRRGGMNTEAFF	1	6.477942605428517E-5	45	TCRBV06-01*01	TCRBV06	TCRBV06-01	01				TCRBD02-01*02	TCRBD02	TCRBD02-01	02				TCRBJ01-01*01	TCRBJ01	TCRBJ01-01	01				5	5	9	1	2	0	36	48	53	59	61	1	In	VDJ
ATGAATGTGAGCACCTTGGAGCTGGGGGACTCGGCCCTTTATCTTTGCGCCAGCAGCCTGGAGGGGGGTAAACTGTTTTTTGGCAGT	CASSLEGGKLFF	1	6.477942605428517E-5	36	TCRBV05-01*01	TCRBV05	TCRBV05-01	01								TCRBD01,TCRBD02	TCRBD01-01,TCRBD02-01		TCRBJ01-04*01	TCRBJ01	TCRBJ01-04	01				0	0	5	1	2	11	45	-1	61	67	69	1	In	VDJ
TCGGCTGCTCCCTCCCAGACATCTGTGTACTTCTGTGCCAGCAGTGAGCGACAGGGCACAACTAATGAAAAACTGTTTTTTGGCAGT	CASSERQGTTNEKLFF	1	6.477942605428517E-5	48	TCRBV06-01*01	TCRBV06	TCRBV06-01	01				TCRBD01-01*01	TCRBD01	TCRBD01-01	01				TCRBJ01-04*01	TCRBJ01	TCRBJ01-04	01				3	2	2	3	2	0	33	47	49	56	58	1	In	VDJ
GTGAACGCCTTGTTGCTGGGGGACTCGGCCCTGTATCTCTGTGCCAGCAGCTTGAGAGACAACGATCAGCCCCAGCATTTTGGTGAT	CASSLRDNDQPQHF	1	6.477942605428517E-5	42	TCRBV05-05*01	TCRBV05	TCRBV05-05	01				TCRBD01-01*01	TCRBD01	TCRBD01-01	01				TCRBJ01-05*01	TCRBJ01	TCRBJ01-05	01				1	3	2	6	3	5	39	54	57	61	64	1	In	VDJ
GCCAGCACCAACCAGACATCTATGTACCTCTGTGCCAGCAGTTTAATGACCGGGACAGGGACGAACTATGGCTACACCTTCGGTTCG	CASSLMTGTGTNYGYTF	1	6.477942605428517E-5	51	TCRBV28-01*01	TCRBV28	TCRBV28-01	01				TCRBD01-01*01	TCRBD01	TCRBD01-01	01				TCRBJ01-02*01	TCRBJ01	TCRBJ01-02	01				2	6	0	3	3	2	30	45	51	60	63	1	In	VDJ
CAGCAGGTAGTGCGAGGAGATTCGGCAGCTTATTTCTGTGCCAGCTCACCATCCACAGGGGGAAGGGATGGCTACACCTTCGGTTCG	CASSPSTGGRDGYTF	1	6.477942605428517E-5	45	TCRBV18-01*01	TCRBV18	TCRBV18-01	01				TCRBD01-01*01	TCRBD01	TCRBD01-01	01				TCRBJ01-02*01	TCRBJ01	TCRBJ01-02	01				2	3	3	1	5	6	36	51	54	62	67	1	In	VDJ
TCGGCTGCTCCCTCCCAGACATCTGTGTACTTCTGTGCCATCGGGTTAGGGTCGGGACAGGGTTCCTACGAGCAGTACTTCGGGCCG	CAIGLGSGQGSYEQYF	1	6.477942605428517E-5	48	TCRBV06	TCRBV06				TCRBV06-01,TCRBV06-05		TCRBD01-01*01	TCRBD01	TCRBD01-01	01				TCRBJ02-07*01	TCRBJ02	TCRBJ02-07	01				10	13	0	3	1	1	33	40	53	62	63	1	In	VDJ
CAAAAGAACCCGACAGCTTTCTATCTCTGTGCCAGTAGTATTGGCCCTTTACAGATTCTCTCTGGAAACACCATATATTTTGGAGAG	CASSIGPLQILSGNTIYF	1	6.477942605428517E-5	54	TCRBV19-01	TCRBV19	TCRBV19-01				01,02	TCRBD01-01*01	TCRBD01	TCRBD01-01	01				TCRBJ01-03*01	TCRBJ01	TCRBJ01-03	01				3	9	3	5	5	0	27	41	50	54	59	1	In	VDJ
TTGGAGTCGGCTGCTCCCTCCCAAACATCTGTGTACTTCTGTGCCAGCAGTTACTCGAGTAATAATTCACCCCTCCACTTTGGGAAC	CASSYSSNNSPLHF	1	6.477942605428517E-5	42	TCRBV06	TCRBV06				TCRBV06-02,TCRBV06-03		TCRBD02-01*02	TCRBD02	TCRBD02-01	02				TCRBJ01-06*01	TCRBJ01	TCRBJ01-06	01				0	0	11	2	2	5	39	-1	56	59	61	1	In	VDJ
TCGGCCCAAAAGAACCCGACAGCTTTCTATCTCTGTGCCAGTAGTAAGGACTAGCGGGAGGGCGGGGATGAGCAGTTCTTCGGGCCA	CASSKD*REGGDEQFF	1	6.477942605428517E-5	48	TCRBV19-01	TCRBV19	TCRBV19-01				01,02	TCRBD02-01*02	TCRBD02	TCRBD02-01	02				TCRBJ02-01*01	TCRBJ02	TCRBJ02-01	01				4	1	1	0	5	8	33	46	47	62	67	1	Stop	VDJ
ATCCGGTCCACAAAGCTGGAGGACTCAGCCATGTACTTCTGTGCCAGCAGTTCGGGGATTACGAGGAATGAGCAGTTCTTCGGGCCA	CASSSGITRNEQFF	1	6.477942605428517E-5	42	TCRBV02-01*01	TCRBV02	TCRBV02-01	01				TCRBD02-01*01	TCRBD02	TCRBD02-01	01				TCRBJ02-01*01	TCRBJ02	TCRBJ02-01	01				5	1	8	3	9	7	39	51	52	57	66	1	In	VDJ
TCCGCTACCAGCTCCCAGACATCTGTGTACTTCTGTGCCATCAGTGCAACGCTGGCCGTTCTTGGGGAGACCCAGTACTTCGGGCCA	CAISATLAVLGETQYF	1	6.477942605428517E-5	48	TCRBV10-03*01	TCRBV10	TCRBV10-03	01								TCRBD01,TCRBD02	TCRBD01-01,TCRBD02-01		TCRBJ02-05*01	TCRBJ02	TCRBJ02-05	01				4	17	0	9	0	5	33	46	63	-1	66	1	In	VDJ
CGCACACAGCAGGAGGACTCGGCCGTGTATCTCTGTGCCAGCAGCTTAAGGCCTAGCGGGGGGGAAGAGACCCAGTACTTCGGGCCA	CASSLRPSGGEETQYF	1	6.477942605428517E-5	48	TCRBV07-02*01	TCRBV07	TCRBV07-02	01				TCRBD02-01*01	TCRBD02	TCRBD02-01	01				TCRBJ02-05*01	TCRBJ02	TCRBJ02-05	01				2	4	4	0	0	3	33	48	52	-1	64	1	In	VDJ
CAGAAGACTCGGCCCTGTATCTCTGTGCCAGCAGCCAAGGTGGAAGTATGCGGGAGAGCCCTCACAGATACGCAGTATTTTGGCCCA		1	6.477942605428517E-5	58	TCRBV04-02*01	TCRBV04	TCRBV04-02	01				TCRBD02-01*02	TCRBD02	TCRBD02-01	02				TCRBJ02-03*01	TCRBJ02	TCRBJ02-03	01				1	10	7	2	6	2	23	39	49	56	62	1	Out	VDJ
ACCTTGGAGCTGGGGGACTCGGCCCTTTATCTTTGCGCCAGCAGCTTAACCAGGGGGCTGGGCACAGATACGCAGTATTTTGGCCCA	CASSLTRGLGTDTQYF	1	6.477942605428517E-5	48	TCRBV05-01*01	TCRBV05	TCRBV05-01	01				TCRBD01-01*01	TCRBD01	TCRBD01-01	01				TCRBJ02-03*01	TCRBJ02	TCRBJ02-03	01				2	3	4	0	3	1	33	47	50	58	61	1	In	VDJ
AACGCCTTGTTGCTGGGGGACTCGGCCCTGTATCTCTGTGCCAGCAGCTTTGCCGGAGGGGGCACCGGGGAGCTGTTTTTTGGAGAA	CASSFAGGGTGELFF	1	6.477942605428517E-5	45	TCRBV05-05*01	TCRBV05	TCRBV05-05	01								TCRBD01,TCRBD02	TCRBD01-01,TCRBD02-01		TCRBJ02-02*01	TCRBJ02	TCRBJ02-02	01				2	6	5	1	0	4	36	50	56	-1	62	1	In	VDJ
AATGTGAGCACCTTGGAGCTGGGGGACTCGGCCCTTTATCTTTGCGCCAGCAGCTTTACAGGGGTTACTGAAGCTTTCTTTGGACAA	CASSFTGVTEAFF	1	6.477942605428517E-5	39	TCRBV05-01*01	TCRBV05	TCRBV05-01	01				TCRBD01-01*01	TCRBD01	TCRBD01-01	01				TCRBJ01-01*01	TCRBJ01	TCRBJ01-01	01				2	1	3	2	2	5	42	56	57	64	66	1	In	VDJ
CAGGAGGACTCGGCCGTGTATCTCTGTGCCAGCAGCTCCGGTAAGACAGGGGAAAAAGGGACTAATGAAAAACTGTTTTTTGGCAGT	CASSSGKTGEKGTNEKLFF	1	6.477942605428517E-5	57	TCRBV07-02*01	TCRBV07	TCRBV07-02	01				TCRBD01-01*01	TCRBD01	TCRBD01-01	01				TCRBJ01-04*01	TCRBJ01	TCRBJ01-04	01				4	7	2	2	8	2	24	37	44	52	60	1	In	VDJ
ACTGTGACATCGGCCCAAAAGAACCCGACAGCTTTCTATCTCTGTGCCTGCAACGTGGGGCCAAATCAGCCCCAGCATTTTGGTGAT	CACNVGPNQPQHF	1	6.477942605428517E-5	39	TCRBV19-01	TCRBV19	TCRBV19-01				01,02	TCRBD01-01*01	TCRBD01	TCRBD01-01	01				TCRBJ01-05*01	TCRBJ01	TCRBJ01-05	01				11	8	7	0	2	4	42	48	56	61	63	1	In	VDJ
AACGCCTTGGAGCTGGACGACTCGGCCCTGTATCTCTGTGCCAGCAGCTCCCAAGAGGGGCAGGGCTATGGCTACACCTTCGGTTCG	CASSSQEGQGYGYTF	1	6.477942605428517E-5	45	TCRBV05-04*01	TCRBV05	TCRBV05-04	01								TCRBD01,TCRBD02	TCRBD01-01,TCRBD02-01		TCRBJ01-02*01	TCRBJ01	TCRBJ01-02	01				3	11	4	3	0	4	36	49	60	-1	65	1	In	VDJ
AGCTCTCTGGAGCTGGGGGACTCAGCTTTGTATTTCTGTGCCAGCAGCGTAGATCTCGATTCTAACTATGGCTACACCTTCGGTTCG	CASSVDLDSNYGYTF	1	6.477942605428517E-5	45	TCRBV09-01	TCRBV09	TCRBV09-01				01,02					TCRBD01,TCRBD02	TCRBD01-01,TCRBD02-01		TCRBJ01-02*01	TCRBJ01	TCRBJ01-02	01				0	5	2	8	2	0	36	52	57	59	61	1	In	VDJ
ATCCAGCGCACACAGCAGGAGGACTCGGCCGTGTATCTCTGTGCCAGCAGCTCCCCCGGAGCGTTGAATGGCTACACCTTCGGTTCG	CASSSPGALNGYTF	1	6.477942605428517E-5	42	TCRBV07-02*01	TCRBV07	TCRBV07-02	01				TCRBD02-01	TCRBD02	TCRBD02-01				01,02	TCRBJ01-02*01	TCRBJ01	TCRBJ01-02	01				4	7	6	6	4	6	39	52	59	63	67	1	In	VDJ
AAGATCCAACCTGCAAAGCTTGAGGACTCGGCCGTGTATCTCTGTGCCAGCAGCTCGGGACAGAGAAGCGGCTACACCTTCGGTTCG	CASSSGQRSGYTF	1	6.477942605428517E-5	39	TCRBV11-02*02	TCRBV11	TCRBV11-02	02				TCRBD01-01*01	TCRBD01	TCRBD01-01	01				TCRBJ01-02*01	TCRBJ01	TCRBJ01-02	01				4	1	0	5	6	8	42	55	56	63	69	1	In	VDJ
ACTGTGAGCAACATGAGCCCTGAAGACAGCAGCATATATCTCTGCAGCTCGTGGACAGGCGGGCACTACGGCTACACCTTCGGTTCG	CSSWTGGHYGYTF	1	6.477942605428517E-5	39	TCRBV29-01*01	TCRBV29	TCRBV29-01	01				TCRBD01-01*01	TCRBD01	TCRBD01-01	01				TCRBJ01-02*01	TCRBJ01	TCRBJ01-02	01				8	4	1	4	10	8	42	48	52	59	69	1	In	VDJ
CTAGAGTCTGCCATCCCCAACCAGACAGCTCTTTACTTCTGTGCCACCAGTGAGGGGACAGGGGCAGGCGAGCAGTACTTCGGGCCG	CATSEGTGAGEQYF	1	6.477942605428517E-5	42	TCRBV24	TCRBV24				TCRBV24-01,TCRBV24-or09_02		TCRBD01-01*01	TCRBD01	TCRBD01-01	01				TCRBJ02-07*01	TCRBJ02	TCRBJ02-07	01				4	1	0	2	4	6	39	53	54	64	68	1	In	VDJ
GTTGGCGTCTGCTGTACCCTCTCAGACATCTGTGTACTTCTGTGCCAGCATCCGATGGGGAGGGTAAACGAGCAGTACTTCGGGCCG		1	6.477942605428517E-5	41	TCRBV06-04	TCRBV06	TCRBV06-04				01,02	TCRBD02-01*02	TCRBD02	TCRBD02-01	02				TCRBJ02-07*01	TCRBJ02	TCRBJ02-07	01				7	7	9	0	3	5	40	50	57	64	67	1	Out	VDJ
GTCCGCCAGCACCAACCAGACATCTATGTACCTCTGTGCCAGCAGTCTCGGGACCGTCGCTCTGGAAACACCATATATTTTGGAGAG		1	6.477942605428517E-5	47	TCRBV28-01*01	TCRBV28	TCRBV28-01	01								TCRBD01,TCRBD02	TCRBD01-01,TCRBD02-01		TCRBJ01-03*01	TCRBJ01	TCRBJ01-03	01				5	3	0	7	5	0	34	46	49	54	59	1	Out	VDJ
GCTGCTCCCTCCCAAACATCTGTGTACTTCTGTGCCAGCAGTTACCCGGGACTCGGGTTAGCCAAAAACATTCAGTACTTCGGCGCC	CASSYPGLGLAKNIQYF	1	6.477942605428517E-5	51	TCRBV06	TCRBV06				TCRBV06-02,TCRBV06-03		TCRBD02-01	TCRBD02	TCRBD02-01				01,02	TCRBJ02-04*01	TCRBJ02	TCRBJ02-04	01				2	2	0	10	6	0	30	45	47	53	59	1	In	VDJ
ACAAAGCTGGAGGACTCAGCCATGTACTTCTGTGCCAGCAGTGAAGACAGAGGCTTGGTAGCCAAAAACATTCAGTACTTCGGCGCC	CASSEDRGLVAKNIQYF	1	6.477942605428517E-5	51	TCRBV02-01*01	TCRBV02	TCRBV02-01	01								TCRBD01,TCRBD02	TCRBD01-01,TCRBD02-01		TCRBJ02-04*01	TCRBJ02	TCRBJ02-04	01				1	0	3	5	9	0	30	-1	46	50	59	1	In	VDJ
CCACGGAGTCAGGGGACACAGCACTGTATTTCTGTGCCAGCAGCAAAGGATGGGGGGGTGTGGAATTCACCCCTCCACTTTGGGAAC		1	6.477942605428517E-5	49	TCRBV21-01*01	TCRBV21	TCRBV21-01	01				TCRBD02-01*01	TCRBD02	TCRBD02-01	01				TCRBJ01-06*01	TCRBJ01	TCRBJ01-06	01				1	3	9	0	5	7	32	48	51	58	63	1	Out	VDJ
ATCCTGGAGTCGCCCAGCCCCAACCAGACCTCTCTGTACTTCTGTGCCAGCAGTTCTATCGCTCGGAATGAGCAGTTCTTCGGGCCA	CASSSIARNEQFF	1	6.477942605428517E-5	39	TCRBV27-01*01	TCRBV27	TCRBV27-01	01				TCRBD02-01	TCRBD02	TCRBD02-01				01,02	TCRBJ02-01*01	TCRBJ02	TCRBJ02-01	01				4	0	4	9	8	7	42	-1	55	58	66	1	In	VDJ
CTGGAGTTGGCTGCTCCCTCCCAGACATCTGTGTACTTCTGTGCCAGCAGTGCGACAGGGGGGTACAATGAGCAGTTCTTCGGGCCA	CASSATGGYNEQFF	1	6.477942605428517E-5	42	TCRBV06-06	TCRBV06	TCRBV06-06				01,02	TCRBD01-01*01	TCRBD01	TCRBD01-01	01				TCRBJ02-01*01	TCRBJ02	TCRBJ02-01	01				5	2	2	1	1	4	39	51	53	62	63	1	In	VDJ
CGCACAGAGCAGCGGGACTCAGCCATGTATCGCTGTGCCAGCAGCTCCTTCGGGGGAGCGAACTACAATGAGCAGTTCTTCGGGCCA	CASSSFGGANYNEQFF	1	6.477942605428517E-5	48	TCRBV07-07*01	TCRBV07	TCRBV07-07	01				TCRBD02-01*01	TCRBD02	TCRBD02-01	01				TCRBJ02-01*01	TCRBJ02	TCRBJ02-01	01				4	4	8	2	6	3	33	46	50	56	62	1	In	VDJ
GAGATCCAGCGCACAGAGCAGGGGGACTCGGCCATGTATCTCTGTGCCAGCAGCAAGACAAATAACAATGAGCAGTTCTTCGGGCCA	CASSKTNNNEQFF	1	6.477942605428517E-5	39	TCRBV07-09	TCRBV07	TCRBV07-09				01,03	TCRBD01-01*01	TCRBD01	TCRBD01-01	01				TCRBJ02-01*01	TCRBJ02	TCRBJ02-01	01				5	2	2	6	4	5	42	54	56	60	64	1	In	VDJ
CTGGAGTCGGCTGCTCCCTCCCAGACATCTGTGTACTTCTGTGCCAGCAGCCGGGACAGGGTAAACAATGAGCAGTTCTTCGGGCCA	CASSRDRVNNEQFF	1	6.477942605428517E-5	42	TCRBV06-01*01	TCRBV06	TCRBV06-01	01				TCRBD01-01*01	TCRBD01	TCRBD01-01	01				TCRBJ02-01*01	TCRBJ02	TCRBJ02-01	01				6	2	0	3	3	5	39	50	52	61	64	1	In	VDJ
TTGTTGCTGGGGGACTCGGCCCTGTATCTCTGTGCCAGCAGCTTGGTAGCGCTAGCGGGGGGGCCGGGTACCCAGTACTTCGGGCCA	CASSLVALAGGPGTQYF	1	6.477942605428517E-5	51	TCRBV05-05*01	TCRBV05	TCRBV05-05	01				TCRBD02-01*01	TCRBD02	TCRBD02-01	01				TCRBJ02-05*01	TCRBJ02	TCRBJ02-05	01				0	5	4	0	6	8	30	46	51	63	69	1	In	VDJ
AGCAACATGAGCCCTGAAGACAGCAGCATATATCTCTGCAGCGTTGTCCCTTGGGACCGTCAACAAGAGACCCAGTACTTCGGGCCA	CSVVPWDRQQETQYF	1	6.477942605428517E-5	45	TCRBV29-01*01	TCRBV29	TCRBV29-01	01								TCRBD01,TCRBD02	TCRBD01-01,TCRBD02-01		TCRBJ02-05*01	TCRBJ02	TCRBJ02-05	01				4	6	0	7	6	2	36	46	52	57	63	1	In	VDJ
TCGCCCAGCCCCAACCAGACCTCTCTGTACTTCTGTGCCAGCAGTTTTCAGGTGGGAGGGCCCGCAGATACGCAGTATTTTGGCCCA	CASSFQVGGPADTQYF	1	6.477942605428517E-5	48	TCRBV27-01*01	TCRBV27	TCRBV27-01	01				TCRBD02-01*02	TCRBD02	TCRBD02-01	02				TCRBJ02-03*01	TCRBJ02	TCRBJ02-03	01				3	6	9	0	4	4	33	47	53	60	64	1	In	VDJ
GTGAGCACCTTGGAGCTGGGGGACTCGGCCCTTTATCTTTGCGCCAGCAGACAAGGGACGGGGACCGGGGAGCTGTTTTTTGGAGAA	CASRQGTGTGELFF	1	6.477942605428517E-5	42	TCRBV05-01*01	TCRBV05	TCRBV05-01	01								TCRBD01,TCRBD02	TCRBD01-01,TCRBD02-01		TCRBJ02-02*01	TCRBJ02	TCRBJ02-02	01				5	4	0	7	4	5	39	50	54	59	63	1	In	VDJ
CGCACAGAGCAGGGGGACTCGGCCATGTATCTCTGTGCCAGCAGCTTAAGACAGGGGTTTAACACCGGGGAGCTGTTTTTTGGAGAA	CASSLRQGFNTGELFF	1	6.477942605428517E-5	48	TCRBV07-09	TCRBV07	TCRBV07-09				01,03	TCRBD01-01*01	TCRBD01	TCRBD01-01	01				TCRBJ02-02*01	TCRBJ02	TCRBJ02-02	01				2	1	2	2	3	2	33	48	49	57	60	1	In	VDJ
GGAGTCAGGGGACACAGCACTGTATTTCTGTGCCAGCACCAAAAAAAACCGGGACACCGGAACACCGGGGAGCTGTTTTTTGGAGAA		1	6.477942605428517E-5	53	TCRBV21-01*01	TCRBV21	TCRBV21-01	01				TCRBD01-01*01	TCRBD01	TCRBD01-01	01				TCRBJ02-02*01	TCRBJ02	TCRBJ02-02	01				2	7	0	6	3	1	28	43	50	56	59	1	Out	VDJ
CGGCCCAAAAGAACCCGACAGCTTTCTATCTCTGTGCCAGTAGTATTTCAGCCGTAAGGGCCGGACACTGAAGCTTTCTTTGGACAA		1	6.477942605428517E-5	49	TCRBV19-01	TCRBV19	TCRBV19-01				01,02					TCRBD01,TCRBD02	TCRBD01-01,TCRBD02-01		TCRBJ01-01*01	TCRBJ01	TCRBJ01-01	01				3	10	5	3	4	3	32	46	56	60	64	1	Out	VDJ
GTGACCAGTGCCCATCCTGAAGACAGCAGCTTCTACATCTGCAGTGCTAGGAGGACAGGGGGCCACACTGAAGCTTTCTTTGGACAA	CSARRTGGHTEAFF	1	6.477942605428517E-5	42	TCRBV20	TCRBV20				TCRBV20-01,TCRBV20-or09_02		TCRBD01-01*01	TCRBD01	TCRBD01-01	01				TCRBJ01-01*01	TCRBJ01	TCRBJ01-01	01				3	2	1	0	1	3	39	50	52	63	64	1	In	VDJ
CCAGCGCACAGAGCGGGGGGACTCAGCCGTGTATCTCTGTGCCAGCAGCTTAGGACAGGGGAGAACACTGAAGCTTTCTTTGGACAA		1	6.477942605428517E-5	44	TCRBV07-03*01	TCRBV07	TCRBV07-03	01				TCRBD01-01*01	TCRBD01	TCRBD01-01	01				TCRBJ01-01*01	TCRBJ01	TCRBJ01-01	01				2	0	1	2	1	1	37	-1	52	61	62	1	Out	VDJ
ACGATCTAGCGCACAGAGCAGCGGGACTCGGCCATGTATCGCTGTGCCAGCAGCTTAGGTGTGGGAACTGAAGCTTTCTTTGGACAA	CASSLGVGTEAFF	1	6.477942605428517E-5	39	TCRBV07-06*01	TCRBV07	TCRBV07-06	01								TCRBD01,TCRBD02	TCRBD01-01,TCRBD02-01		TCRBJ01-01*01	TCRBJ01	TCRBJ01-01	01				1	4	0	8	0	5	42	58	62	-1	66	1	In	VDJ
ATCCAGCGCACAGAGCAGGGGGACTCGGCCATGTATCTCTGTGCCAGCAGCTTTGCGGGATCTAATGAAAAACTGTTTTTTGGCAGT	CASSFAGSNEKLFF	1	6.477942605428517E-5	42	TCRBV07-09	TCRBV07	TCRBV07-09				01,03	TCRBD02-01*02	TCRBD02	TCRBD02-01	02				TCRBJ01-04*01	TCRBJ01	TCRBJ01-04	01				3	1	7	3	1	3	39	53	54	60	61	1	In	VDJ
AGCTCTCTGGAGCTGGGGGACTCAGCTTTGTATTTCTGTGCCAGCAGCGTAGCTGGGAATACTAATGAAAAACTGTTTTTTGGCAGT	CASSVAGNTNEKLFF	1	6.477942605428517E-5	45	TCRBV09-01	TCRBV09	TCRBV09-01				01,02					TCRBD01,TCRBD02	TCRBD01-01,TCRBD02-01		TCRBJ01-04*01	TCRBJ01	TCRBJ01-04	01				0	2	0	8	2	2	36	52	54	58	60	1	In	VDJ
GTGAGCACCTTGGAGCTGGGGGACTCGGCCCTTTATCTTTGCGCCAGCAGCTTGGCGGGGGGCAATGAAAAACTGTTTTTTGGCAGT	CASSLAGGNEKLFF	1	6.477942605428517E-5	42	TCRBV05-01*01	TCRBV05	TCRBV05-01	01				TCRBD02-01*01	TCRBD02	TCRBD02-01	01				TCRBJ01-04*01	TCRBJ01	TCRBJ01-04	01				0	0	8	1	1	5	39	-1	55	62	63	1	In	VDJ
CAGCCCTCAGAACCCAGGGACTCAGCTGTGTACTTCTGTGCCAGCAGGGTTGGGACAGGGAGCGGTCAGCCCCAGCATTTTGGTGAT	CASRVGTGSGQPQHF	1	6.477942605428517E-5	45	TCRBV12	TCRBV12				TCRBV12-03,TCRBV12-04		TCRBD01-01*01	TCRBD01	TCRBD01-01	01				TCRBJ01-05*01	TCRBJ01	TCRBJ01-05	01				6	4	0	3	5	6	36	47	51	60	65	1	In	VDJ
GTCCTCAGAACCGGGAGACACGGCACTGTATCTCTGCGCCAGCAGTCAAGGCAGGGGGCCTTAGGGCAGCCCCAGCATTTTGGTGAT		1	6.477942605428517E-5	47	TCRBV23-01*01	TCRBV23	TCRBV23-01	01				TCRBD01-01*01	TCRBD01	TCRBD01-01	01				TCRBJ01-05*01	TCRBJ01	TCRBJ01-05	01				2	2	4	0	7	7	34	49	51	59	66	1	Out	VDJ
CTTGGAGATCCAGTCCACGGAGTCAGGGGACACAGCACTGTATTTCTGTGCCAGCAGCAAAGAGGCCCCCCCCAGCATTTTGGTGAT		1	6.477942605428517E-5	35	TCRBV21-01*01	TCRBV21	TCRBV21-01	01								TCRBD01,TCRBD02	TCRBD01-01,TCRBD02-01		TCRBJ01-05*01	TCRBJ01	TCRBJ01-05	01				1	0	5	4	4	10	46	-1	62	65	69	1	Out	VDJ
CACATCAATTCCCTGGAGCTTGGTGACTCTGCTGTGTATTTCTGTGCCAGCAGCCAAGATATCAGGGCTGGCTACACCTTCGGTTCG	CASSQDIRAGYTF	1	6.477942605428517E-5	39	TCRBV03	TCRBV03				TCRBV03-01,TCRBV03-02		TCRBD01-01*01	TCRBD01	TCRBD01-01	01				TCRBJ01-02*01	TCRBJ01	TCRBJ01-02	01				0	3	4	3	1	7	42	59	62	67	68	1	In	VDJ
CTGGAGTCGCCCAGCCCCAACCAGACCTCTCTGTACTTCTGTGCCAGCAGTTTACGAGGGTCGGGAAACACCATATATTTTGGAGAG	CASSLRGSGNTIYF	1	6.477942605428517E-5	42	TCRBV27-01*01	TCRBV27	TCRBV27-01	01				TCRBD02-01*02	TCRBD02	TCRBD02-01	02				TCRBJ01-03*01	TCRBJ01	TCRBJ01-03	01				2	1	11	0	3	4	39	54	55	60	63	1	In	VDJ
ACATCGGCCCAAAAGAACCCGACAGCTTTCTATCTCTGTGCCAGTACCTGGACAGGGTTCGGGCGTTCACCCCTCCACTTTGGGAAC	CASTWTGFGRSPLHF	1	6.477942605428517E-5	45	TCRBV19-01	TCRBV19	TCRBV19-01				01,02	TCRBD01-01*01	TCRBD01	TCRBD01-01	01				TCRBJ01-06*01	TCRBJ01	TCRBJ01-06	01				7	3	1	3	8	9	36	46	49	57	65	1	In	VDJ
CTGGAGTCGGCTGCTCCCTCCCAGACATCTGTGTACTTCTGTGCCAGCAGTGGACAGGGGGATAATTCACCCCTCCACTTTGGGAAC	CASSGQGDNSPLHF	1	6.477942605428517E-5	42	TCRBV06-01*01	TCRBV06	TCRBV06-01	01				TCRBD01-01*01	TCRBD01	TCRBD01-01	01				TCRBJ01-06*01	TCRBJ01	TCRBJ01-06	01				4	0	2	1	0	5	39	-1	52	-1	61	1	In	VDJ
TGAGATCCAGGCTACGAAGCTTGAGGATTCAGCAGTGTATTTTTGTGCCAGCAGACAGACAGGGGCGATGAGCAGTTCTTCGGGCCA		1	6.477942605428517E-5	38	TCRBV16-01	TCRBV16	TCRBV16-01				01,02	TCRBD01-01*01	TCRBD01	TCRBD01-01	01				TCRBJ02-01*01	TCRBJ02	TCRBJ02-01	01				6	3	2	2	2	8	43	54	57	65	67	1	Out	VDJ
AATGTGAGCACCTTGGAGCTGGGGGACTCGGCCCTTTATCTTTGCGCCAGCAGCTTGTACACATTCAATGAGCAGTTCTTCGGGCCA	CASSLYTFNEQFF	1	6.477942605428517E-5	39	TCRBV05-01*01	TCRBV05	TCRBV05-01	01				TCRBD01-01*01	TCRBD01	TCRBD01-01	01				TCRBJ02-01*01	TCRBJ02	TCRBJ02-01	01				1	1	3	6	4	6	42	57	58	61	65	1	In	VDJ
ATCAATTCCCTGGAGCTTGGTGACTCTGCTGTGTATTTCTGTGCCAGCAGCCAAGGACAGGGATTAGGGGAGCAGTTCTTCGGGCCA	CASSQGQGLGEQFF	1	6.477942605428517E-5	42	TCRBV03	TCRBV03				TCRBV03-01,TCRBV03-02		TCRBD01-01*01	TCRBD01	TCRBD01-01	01				TCRBJ02-01*01	TCRBJ02	TCRBJ02-01	01				1	0	2	3	7	10	39	-1	55	62	69	1	In	VDJ
CTGCTGTACCCTCTCAGACATCTGTGTACTTCTGTGCCAGCAGTGACTCGAATAGGCGGGGGAGAAGAGACCCAGTACTTCGGGCCA		1	6.477942605428517E-5	49	TCRBV06-04	TCRBV06	TCRBV06-04				01,02	TCRBD02-01*01	TCRBD02	TCRBD02-01	01				TCRBJ02-05*01	TCRBJ02	TCRBJ02-05	01				0	6	7	2	2	3	32	49	55	62	64	1	Out	VDJ
CCTGAAGACAGCAGCTTCTACATCTGCAGTGCTAGAGATCGCGGTAGCGGGCAGCCTTGGGGACAAGAGACCCAGTACTTCGGGCCA	CSARDRGSGQPWGQETQYF	1	6.477942605428517E-5	57	TCRBV20	TCRBV20				TCRBV20-01,TCRBV20-or09_02		TCRBD02-01	TCRBD02	TCRBD02-01				01,02	TCRBJ02-05*01	TCRBJ02	TCRBJ02-05	01				0	6	5	4	12	2	24	38	44	51	63	1	In	VDJ
GTGCCCATCCTGAAGACAGCAGCTTACCTACATCTGCAGTGCTAGAGAAGGCGGGGGGGAACACAAGAGACCCAGTACTTCGGGCCA		1	6.477942605428517E-5	49	TCRBV20	TCRBV20				TCRBV20-01,TCRBV20-or09_02		TCRBD02-01*01	TCRBD02	TCRBD02-01	01				TCRBJ02-05*01	TCRBJ02	TCRBJ02-05	01				21	25	7	0	4	2	32	25	50	59	63	1	Out	VDJ
CGGAGTCAGGGGACACAGCACTGTATTTCTGTGCCAGCCGACATGGGACTAGCGGGGGGGAGCACAGATACGCAGTATTTTGGCCCA		1	6.477942605428517E-5	52	TCRBV21-01*01	TCRBV21	TCRBV21-01	01				TCRBD02-01*01	TCRBD02	TCRBD02-01	01				TCRBJ02-03*01	TCRBJ02	TCRBJ02-03	01				8	6	0	0	0	0	29	38	44	-1	60	1	Out	VDJ
CTGTCGGCTGCTCCCTCCCAGACATCTGTGTACTTCTGTGCCAGCAGTTTAGCGGGGGGGCTCGGCGGGGAGCTGTTTTTTGGAGAA	CASSLAGGLGGELFF	1	6.477942605428517E-5	45	TCRBV06-05*01	TCRBV06	TCRBV06-05	01				TCRBD02-01*01	TCRBD02	TCRBD02-01	01				TCRBJ02-02*01	TCRBJ02	TCRBJ02-02	01				4	0	5	0	5	7	36	-1	49	60	65	1	In	VDJ
AGCACCTTGGAGCTGGGGGACTCGGCCCTTTATCTTTGCGCCAGCAGCTTGGATTTACAGGGAGATACTGAAGCTTTCTTTGGACAA	CASSLDLQGDTEAFF	1	6.477942605428517E-5	45	TCRBV05-01*01	TCRBV05	TCRBV05-01	01				TCRBD01-01*01	TCRBD01	TCRBD01-01	01				TCRBJ01-01*01	TCRBJ01	TCRBJ01-01	01				0	4	3	3	4	5	36	52	56	62	66	1	In	VDJ
CTGGAGTCCGCCAGCACCAACCAGACATCTATGTACCTCTGTGCCAGCAGGGACACAGGAATGGGGACTGAAGCTTTCTTTGGACAA	CASRDTGMGTEAFF	1	6.477942605428517E-5	42	TCRBV28-01*01	TCRBV28	TCRBV28-01	01				TCRBD01-01*01	TCRBD01	TCRBD01-01	01				TCRBJ01-01*01	TCRBJ01	TCRBJ01-01	01				6	0	1	6	11	5	39	-1	50	55	66	1	In	VDJ
GAGCACCTTGGAGCTGGGGGACTCGGCCCTTTATCTTTGCGCCAGCAACCTCAGGGGGGATTAGGCACTGAAGCTTTCTTTGGACAA		1	6.477942605428517E-5	44	TCRBV05-01*01	TCRBV05	TCRBV05-01	01				TCRBD01-01*01	TCRBD01	TCRBD01-01	01				TCRBJ01-01*01	TCRBJ01	TCRBJ01-01	01				6	4	4	1	7	4	37	47	51	58	65	1	Out	VDJ
CTGGAGCTTGGTGACTCTGCTGTGTATTTCTGTGCCAGCAGCCAAGATTGGACAGGGATTGTGAACACTGAAGCTTTCTTTGGACAA	CASSQDWTGIVNTEAFF	1	6.477942605428517E-5	51	TCRBV03	TCRBV03				TCRBV03-01,TCRBV03-02		TCRBD01-01*01	TCRBD01	TCRBD01-01	01				TCRBJ01-01*01	TCRBJ01	TCRBJ01-01	01				0	2	1	3	4	0	30	47	49	57	61	1	In	VDJ
GTCCACTCGACAGTGACCAGTGCCCATCCTGAAGACAGCAGCTTCTACATCTGCAGTCCCCTGAACACTGAAGCTTTCTTTGGACAA	CSPLNTEAFF	1	6.477942605428517E-5	30	TCRBV20	TCRBV20				TCRBV20-01,TCRBV20-or09_02									TCRBJ01-01*01	TCRBJ01	TCRBJ01-01	01				8	0	0	0	4	0	51	-1	-1	57	61	1	In	VJ
AGAGCTTGGGGACTCGGCCGTGTATCTCTGTGCCAGCAGCTTCACCGCACCCTAACAGAGCACCACGGAAAACTGTTTTTTGGCAGT		1	6.477942605428517E-5	53	TCRBV11-03*01	TCRBV11	TCRBV11-03	01				TCRBD01-01*01	TCRBD01	TCRBD01-01	01				TCRBJ01-04*01	TCRBJ01	TCRBJ01-04	01				3	12	3	5	10	10	28	42	54	58	68	1	Out	VDJ
ATCCAGCGCACAGAGCAGCGGGACTCGGCCATGTATCGCTGTGCCAGCAGCTTAGGGGCCACGCATCAGCCCCAGCATTTTGGTGAT	CASSLGATHQPQHF	1	6.477942605428517E-5	42	TCRBV07-06*01	TCRBV07	TCRBV07-06	01				TCRBD01-01*01	TCRBD01	TCRBD01-01	01				TCRBJ01-05*01	TCRBJ01	TCRBJ01-05	01				1	0	8	0	5	5	39	-1	55	59	64	1	In	VDJ
AGGCTGGAGTCGGCTGCTCCCTCCCAGACATCTGTGTACTTCTGTGCCAGCAGTGTGACAGTGAATCAGCCCCAGCATTTTGGTGAT	CASSVTVNQPQHF	1	6.477942605428517E-5	39	TCRBV06-01*01	TCRBV06	TCRBV06-01	01				TCRBD01-01*01	TCRBD01	TCRBD01-01	01				TCRBJ01-05*01	TCRBJ01	TCRBJ01-05	01				4	1	2	5	2	4	42	55	56	61	63	1	In	VDJ
ACTGTGACATCGGCCCAAAAGAACCCGACAGCTTTCTATCTCTGTGCCAGTAGTATAGCATGGAATCAGCCCCAGCATTTTGGTGAT	CASSIAWNQPQHF	1	6.477942605428517E-5	39	TCRBV19-01	TCRBV19	TCRBV19-01				01,02					TCRBD01,TCRBD02	TCRBD01-01,TCRBD02-01		TCRBJ01-05*01	TCRBJ01	TCRBJ01-05	01				1	3	0	10	0	4	42	58	61	-1	63	1	In	VDJ
ACGATCCAGCGCACACAGCAGGAGGACTCGGCCGTGTATCTCTGTGCCAGCAGCCAATTTAGCAATCAGCCCCAGCATTTTGGTGAT	CASSQFSNQPQHF	1	6.477942605428517E-5	39	TCRBV07-02*01	TCRBV07	TCRBV07-02	01				TCRBD01-01*01	TCRBD01	TCRBD01-01	01				TCRBJ01-05*01	TCRBJ01	TCRBJ01-05	01				5	0	4	6	3	0	42	-1	54	56	59	1	In	VDJ
TGGCAATCCTGTCCTCAGAACCGGGAGACACGGCACTGTATCTCTGCGCCAGCAGTCAAAAATGGCCAGCCCCAGCATTTTGGTGAT		1	6.477942605428517E-5	37	TCRBV23-01*01	TCRBV23	TCRBV23-01	01				TCRBD01-01*01	TCRBD01	TCRBD01-01	01				TCRBJ01-05*01	TCRBJ01	TCRBJ01-05	01				2	4	9	0	0	7	44	59	63	-1	66	1	Out	VDJ
ATTCTGGAGTCCGCCAGCACCAACCAGACATCTATGTACCTCTGTGCCAGCAGCTACACCATTTTCTATGGCTACACCTTCGGTTCG	CASSYTIFYGYTF	1	6.477942605428517E-5	39	TCRBV28-01*01	TCRBV28	TCRBV28-01	01								TCRBD01,TCRBD02	TCRBD01-01,TCRBD02-01		TCRBJ01-02*01	TCRBJ01	TCRBJ01-02	01				6	2	3	6	7	4	42	53	55	58	65	1	In	VDJ
AAGATCCAGCCTGCAGAGCTTGGGGACTCGGCCATGTATCTCTGTGCCAGCAGCTTACCGGACAGCTATGGCTACACCTTCGGTTCG	CASSLPDSYGYTF	1	6.477942605428517E-5	39	TCRBV11-01*01	TCRBV11	TCRBV11-01	01				TCRBD01-01*01	TCRBD01	TCRBD01-01	01				TCRBJ01-02*01	TCRBJ01	TCRBJ01-02	01				2	2	1	5	0	4	42	57	59	-1	65	1	In	VDJ
CCAGTCCACGGAGTCAGGGGACACAGCACTGTATTTCTGTGCCAGCAGCCTCCGGGACAGACTAACTATGGCTACACCTTCGGTTCG		1	6.477942605428517E-5	44	TCRBV21-01*01	TCRBV21	TCRBV21-01	01				TCRBD01-01*01	TCRBD01	TCRBD01-01	01				TCRBJ01-02*01	TCRBJ01	TCRBJ01-02	01				5	4	0	5	1	0	37	49	53	60	61	1	Out	VDJ
ACCAACCAGACATCTATGTACCTCTGTGCCAGCAGCACAATGGCCGGGACAGGGGTTTTAGAGAACTATGGCTACACCTTCGGTTCG	CASSTMAGTGVLENYGYTF	1	6.477942605428517E-5	57	TCRBV28-01*01	TCRBV28	TCRBV28-01	01				TCRBD01-01*01	TCRBD01	TCRBD01-01	01				TCRBJ01-02*01	TCRBJ01	TCRBJ01-02	01				6	10	0	2	8	2	24	35	45	55	63	1	In	VDJ
ATCCGGTCCACAAAGCTGGAGGACTCAGCCATGTACTTCTGTGCCAGCAGTGAAGAGGGACAGGTTTGGGGCTACACCTTCGGTTCG	CASSEEGQVWGYTF	1	6.477942605428517E-5	42	TCRBV02-01*01	TCRBV02	TCRBV02-01	01				TCRBD01-01*01	TCRBD01	TCRBD01-01	01				TCRBJ01-02*01	TCRBJ01	TCRBJ01-02	01				1	1	0	4	5	8	39	55	56	64	69	1	In	VDJ
GTCCACGGAGTCAGGGGACACAGCACTGTATTTCTGTGCCAGCAGCACTCCAGGGACATCCGGGGATACGAGCAGTACTTCGGGCCG		1	6.477942605428517E-5	47	TCRBV21-01*01	TCRBV21	TCRBV21-01	01				TCRBD01-01*01	TCRBD01	TCRBD01-01	01				TCRBJ02-07*01	TCRBJ02	TCRBJ02-07	01				4	5	0	6	8	4	34	47	52	58	66	1	Out	VDJ
AACGCCTTGGAGCTGGACGACTCGGCCCTGTATCTCTGTGCCAGCAAACAGGGGGCGTCTGGGGCCAACGTCCTGACTTTCGGGGCC	CASKQGASGANVLTF	1	6.477942605428517E-5	45	TCRBV05-04*01	TCRBV05	TCRBV05-04	01				TCRBD01-01*01	TCRBD01	TCRBD01-01	01				TCRBJ02-06*01	TCRBJ02	TCRBJ02-06	01				6	1	3	0	1	1	36	46	47	56	57	1	In	VDJ
GAGTCCGCCAGCACCAACCAGACATCTATGTACCTCTGTGCCAGCAGTTTATTGACAGGCAGAGGGAACATTCAGTACTTCGGCGCC	CASSLLTGRGNIQYF	1	6.477942605428517E-5	45	TCRBV28-01*01	TCRBV28	TCRBV28-01	01				TCRBD01-01*01	TCRBD01	TCRBD01-01	01				TCRBJ02-04*01	TCRBJ02	TCRBJ02-04	01				1	1	2	4	7	7	36	52	53	59	66	1	In	VDJ
TTGGCGTCTGCTGTACCCTCTCAGACATCTGTGTACTTCTGTGCCAGCAGCCCCTCGTACCTACACAATGAGCAGTTCTTCGGGCCA	CASSPSYLHNEQFF	1	6.477942605428517E-5	42	TCRBV06-04	TCRBV06	TCRBV06-04				01,02	TCRBD02-01	TCRBD02	TCRBD02-01				01,02	TCRBJ02-01*01	TCRBJ02	TCRBJ02-01	01				6	10	4	9	1	5	39	50	60	63	64	1	In	VDJ
TCAGGCTGCTGTCGGCTGCTCCCTCCCAGACATCTGTGTACTTCTGTGCCAGCAGCCCCGGGACCCTCAGAGCAGTTCTTCGGGCCA		1	6.477942605428517E-5	37	TCRBV06-05*01	TCRBV06	TCRBV06-05	01								TCRBD01,TCRBD02	TCRBD01-01,TCRBD02-01		TCRBJ02-01*01	TCRBJ02	TCRBJ02-01	01				6	4	0	7	5	10	44	55	59	64	69	1	Out	VDJ
GCCCATCCTGAAGACAGCAGCTTCTACATCTGCAGTGCTAGTGCTATCCACAGCCTTGGGAAAAGAGAGACCCAGTACTTCGGGCCA	CSASAIHSLGKRETQYF	1	6.477942605428517E-5	51	TCRBV20	TCRBV20				TCRBV20-01,TCRBV20-or09_02						TCRBD01,TCRBD02	TCRBD01-01,TCRBD02-01		TCRBJ02-05*01	TCRBJ02	TCRBJ02-05	01				3	16	0	8	4	4	30	41	57	61	65	1	In	VDJ
AACGCCTTGTTGCTGGGGGACTCGGCCCTGTATCTCTGTGCCAGCAGCTTGGGGCCGCTCCTCCAAGAGACCCAGTACTTCGGGCCA	CASSLGPLLQETQYF	1	6.477942605428517E-5	45	TCRBV05-05*01	TCRBV05	TCRBV05-05	01				TCRBD01-01*01	TCRBD01	TCRBD01-01	01				TCRBJ02-05*01	TCRBJ02	TCRBJ02-05	01				0	0	9	0	7	1	36	-1	52	55	62	1	In	VDJ
ACCTTGGAGCTGGGGGACTCGGCCCTTTATCTTTGCGCCAGCAGCTTGGCTATGCGGGGGGGCTATGATACGCAGTATTTTGGCCCA	CASSLAMRGGYDTQYF	1	6.477942605428517E-5	48	TCRBV05-01*01	TCRBV05	TCRBV05-01	01				TCRBD02-01*01	TCRBD02	TCRBD02-01	01				TCRBJ02-03*01	TCRBJ02	TCRBJ02-03	01				0	4	7	0	4	6	33	49	53	62	66	1	In	VDJ
ACTCTGGAGTCCGCTACCAGCTCCCAGACATCTGTGTACTTCTGTGCCATCAGCTACAGGGTTTCAGATACGCAGTATTTTGGCCCA	CAISYRVSDTQYF	1	6.477942605428517E-5	39	TCRBV10-03*01	TCRBV10	TCRBV10-03	01				TCRBD01-01*01	TCRBD01	TCRBD01-01	01				TCRBJ02-03*01	TCRBJ02	TCRBJ02-03	01				6	2	3	3	3	4	42	53	55	61	64	1	In	VDJ
GTGAACGCCTTGTTGCTGGGGGACTCGGCCCTCTATCTCTGTGCCAGCAGCTTGGCTACTGGCACAGATACGCAGTATTTTGGCCCA	CASSLATGTDTQYF	1	6.477942605428517E-5	42	TCRBV05-06*01	TCRBV05	TCRBV05-06	01				TCRBD02-01	TCRBD02	TCRBD02-01				01,02	TCRBJ02-03*01	TCRBJ02	TCRBJ02-03	01				0	2	3	10	1	1	39	55	57	60	61	1	In	VDJ
AGCAACATGAGCCCTGAAGACAGCAGCATATATCTCTGCAGCGTTGTCGGCAGCGGGGGGGGCACAGATACGCAGTATTTTGGCCCA	CSVVGSGGGTDTQYF	1	6.477942605428517E-5	45	TCRBV29-01*01	TCRBV29	TCRBV29-01	01				TCRBD02-01*01	TCRBD02	TCRBD02-01	01				TCRBJ02-03*01	TCRBJ02	TCRBJ02-03	01				4	5	6	0	0	1	36	46	51	-1	61	1	In	VDJ
AGTCCACGGAGTCAGGGGACACAGCACTGTATTTCTGTGCCAGTCACCCTGACAGGGGCTAGCACAGATACGCAGTATTTTGGCCCA		1	6.477942605428517E-5	46	TCRBV21-01*01	TCRBV21	TCRBV21-01	01				TCRBD01-01*01	TCRBD01	TCRBD01-01	01				TCRBJ02-03*01	TCRBJ02	TCRBJ02-03	01				9	7	2	2	2	0	35	43	50	58	60	1	Out	VDJ
GCGTCTGCTGTACCCTCTCAGACATCTGTGTACTTCTGTGCCAGCAGCCTAGCGGGGGGGAGCACAGATACGCAGTATTTTGGCCCA	CASSLAGGSTDTQYF	1	6.477942605428517E-5	45	TCRBV06-04	TCRBV06	TCRBV06-04				01,02	TCRBD02-01*01	TCRBD02	TCRBD02-01	01				TCRBJ02-03*01	TCRBJ02	TCRBJ02-03	01				6	1	4	0	0	0	36	47	48	-1	60	1	In	VDJ
GCCCTGCAGCCAGAAGACTCAGCCCTGTATCTCTGTGCCAGCACCTTCAACGAGGGAAGGAACACCGGGGAGCTGTTTTTTGGAGAA	CASTFNEGRNTGELFF	1	6.477942605428517E-5	48	TCRBV04-01*01	TCRBV04	TCRBV04-01	01				TCRBD02-01*02	TCRBD02	TCRBD02-01	02				TCRBJ02-02*01	TCRBJ02	TCRBJ02-02	01				7	8	11	0	3	1	33	43	51	56	59	1	In	VDJ
GAGTCGGCTGCTCCCTCCCAGACATCTGTGTACTTCTGTGCCAGCAGGGCGTCCGGGGCGAACACCGGGGAGCTGTTTTTTGGAGAA	CASRASGANTGELFF	1	6.477942605428517E-5	45	TCRBV06-01*01	TCRBV06	TCRBV06-01	01				TCRBD02-01*01	TCRBD02	TCRBD02-01	01				TCRBJ02-02*01	TCRBJ02	TCRBJ02-02	01				6	6	8	3	0	0	36	47	53	-1	58	1	In	VDJ
ATCCAGCAGGTAGTGCGAGGAGATTCGGCAGCTTATTTCTGTGCCAGCTCTTCCGACAGAGCGAACACTGAAGCTTTCTTTGGACAA	CASSSDRANTEAFF	1	6.477942605428517E-5	42	TCRBV18-01*01	TCRBV18	TCRBV18-01	01				TCRBD01-01*01	TCRBD01	TCRBD01-01	01				TCRBJ01-01*01	TCRBJ01	TCRBJ01-01	01				6	4	2	5	3	1	39	50	54	59	62	1	In	VDJ
CCGCTCAGGCTGCTGTCGGCTGCTCCCTCCCAGACATCTGTGTACTTCTGTGCCAGCAGTTACGGAGGCAAACTGTTTTTTGGCAGT	CASSYGGKLFF	1	6.477942605428517E-5	33	TCRBV06-05*01	TCRBV06	TCRBV06-05	01				TCRBD02-01*02	TCRBD02	TCRBD02-01	02				TCRBJ01-04*01	TCRBJ01	TCRBJ01-04	01				2	0	10	1	1	11	48	-1	63	68	69	1	In	VDJ
CAGCCTGCAAAGCTTGAGGACTCGGCCGTGTATCTCTGTGCCAGCAGCTTAGAGCCAGGCAGCCTATCAAAACTGTTTTTTGGCAGT	CASSLEPGSLSKLFF	1	6.477942605428517E-5	45	TCRBV11-02*02	TCRBV11	TCRBV11-02	02				TCRBD01-01*01	TCRBD01	TCRBD01-01	01				TCRBJ01-04*01	TCRBJ01	TCRBJ01-04	01				0	2	4	4	9	10	36	53	55	59	68	1	In	VDJ
CCAGTCCACGGAGTCAGGGGACACAGCACTGTATTTCTGTGCCAGCAGCAAATTGGGAACGGCAATCAGCCCCAGCATTTTGGTGAT		1	6.477942605428517E-5	44	TCRBV21-01*01	TCRBV21	TCRBV21-01	01								TCRBD01,TCRBD02	TCRBD01-01,TCRBD02-01		TCRBJ01-05*01	TCRBJ01	TCRBJ01-05	01				2	2	0	8	3	2	37	52	54	58	61	1	Out	VDJ
GGTAGTGCGAGGAGATTCGGCAGCTTATTTCTGTGCCAGCTCACCCCGGACAGGGGGATAAGCAATCAGCCCCAGCATTTTGGTGAT		1	6.477942605428517E-5	50	TCRBV18-01*01	TCRBV18	TCRBV18-01	01				TCRBD01-01*01	TCRBD01	TCRBD01-01	01				TCRBJ01-05*01	TCRBJ01	TCRBJ01-05	01				3	2	1	1	3	1	31	45	47	57	60	1	Out	VDJ
CGGTCCACAAAGCTGGAGGACTCAGCCATGTACTTCTGTGCCAGCAGACTATTACAGGGAGGGGAGCAGCCCCAGCATTTTGGTGAT	CASRLLQGGEQPQHF	1	6.477942605428517E-5	45	TCRBV02-01*01	TCRBV02	TCRBV02-01	01				TCRBD02-01*02	TCRBD02	TCRBD02-01	02				TCRBJ01-05*01	TCRBJ01	TCRBJ01-05	01				6	9	9	0	3	7	36	47	56	63	66	1	In	VDJ
CTTGGAGCTGGGGGACTCGGCCCTTTATCTTTGCGCCAGCAGCTGGAGATCCGGGACAGGGAGAACCAGCCCCAGCATTTTGGTGAT		1	6.477942605428517E-5	50	TCRBV05-01*01	TCRBV05	TCRBV05-01	01				TCRBD01-01*01	TCRBD01	TCRBD01-01	01				TCRBJ01-05*01	TCRBJ01	TCRBJ01-05	01				3	8	0	3	5	7	31	44	52	61	66	1	Out	VDJ
CAGCGCACAGAGCAGGGGGACTCGGCCATGTATCTCTGTGCCAGCAGCCGAGACAGGGTCCAGTTTTTGGGCTACACCTTCGGTTCG	CASSRDRVQFLGYTF	1	6.477942605428517E-5	45	TCRBV07-09	TCRBV07	TCRBV07-09				01,03	TCRBD01-01*01	TCRBD01	TCRBD01-01	01				TCRBJ01-02*01	TCRBJ01	TCRBJ01-02	01				5	3	2	3	11	8	36	48	51	58	69	1	In	VDJ
CTGATTCTGGAGTCCGCCAGCACCAACCAGACATCTATGTACCTCTGTGCCAGCTCAGACAGGGCGTACGAGCAGTACTTCGGGCCG	CASSDRAYEQYF	1	6.477942605428517E-5	36	TCRBV28-01*01	TCRBV28	TCRBV28-01	01				TCRBD01-01*01	TCRBD01	TCRBD01-01	01				TCRBJ02-07*01	TCRBJ02	TCRBJ02-07	01				8	3	2	3	2	4	45	54	57	64	66	1	In	VDJ
CCAGGCCTGGGGGACGCAGCCATGTACCTGTGTGCCACCAGCAGAGTCCCGTCCGGGACAGACTCCTACGAGCAGTACTTCGGGCCG	CATSRVPSGTDSYEQYF	1	6.477942605428517E-5	51	TCRBV15-01*01	TCRBV15	TCRBV15-01	01				TCRBD01-01*01	TCRBD01	TCRBD01-01	01				TCRBJ02-07*01	TCRBJ02	TCRBJ02-07	01				1	8	0	5	1	0	30	46	54	61	62	1	In	VDJ
CCAGCGCACAGAGCGGGGGGACTCAGCCGTGTATCTCTGTGCCAGCAGCTTAAGGGACAGGGGGCCAACGAGCAGTACTTCGGGCCG		1	6.477942605428517E-5	44	TCRBV07-03*01	TCRBV07	TCRBV07-03	01				TCRBD01-01*01	TCRBD01	TCRBD01-01	01				TCRBJ02-07*01	TCRBJ02	TCRBJ02-07	01				1	0	0	0	2	5	37	-1	53	65	67	1	Out	VDJ
GGAGATTCGGCAGCTTATTTCTGTGCCAGCTCACTGGGAATGGGACACAAAGCCAGCCTAGCCAAAAACATTCAGTACTTCGGCGCC	CASSLGMGHKASLAKNIQYF	1	6.477942605428517E-5	60	TCRBV18-01*01	TCRBV18	TCRBV18-01	01				TCRBD01-01*01	TCRBD01	TCRBD01-01	01				TCRBJ02-04*01	TCRBJ02	TCRBJ02-04	01				4	7	0	6	12	0	21	34	41	47	59	1	In	VDJ
ACTCTGGAGTCCGCTACCAGCTCCCAGACATCTGTGTACTTCTGTGCCATCAGCGGGGCCCCAAGAAATGAGCAGTTCTTCGGGCCA	CAISGAPRNEQFF	1	6.477942605428517E-5	39	TCRBV10-03*01	TCRBV10	TCRBV10-03	01								TCRBD01,TCRBD02	TCRBD01-01,TCRBD02-01		TCRBJ02-01*01	TCRBJ02	TCRBJ02-01	01				6	1	7	0	7	7	42	53	54	59	66	1	In	VDJ
CTTGGAGCTGGGGGACTCGGCCCTGTATCTCTGTGCCAGAAGCCAACCGAGCTGGACAGTAGCCCAGATACGCAGTATTTTGGCCCA		1	6.477942605428517E-5	50	TCRBV05-03	TCRBV05	TCRBV05-03				01,02	TCRBD01-01*01	TCRBD01	TCRBD01-01	01				TCRBJ02-03*01	TCRBJ02	TCRBJ02-03	01				4	10	1	5	5	4	31	43	53	59	64	1	Out	VDJ
GTAGTGCGAGGAGATTCGGCAGCTTATTTCTGTGCCAGCTCATCGCTCCGGGACAGGGGTGATTTCGGGGAGCTGTTTTTTGGAGAA	CASSSLRDRGDFGELFF	1	6.477942605428517E-5	51	TCRBV18-01*01	TCRBV18	TCRBV18-01	01				TCRBD01-01*01	TCRBD01	TCRBD01-01	01				TCRBJ02-02*01	TCRBJ02	TCRBJ02-02	01				5	7	0	2	6	7	30	42	49	59	65	1	In	VDJ
ATCCAGCCTGCAGAGCTTGGGGACTCGGCCGTGTATCTCTGTGCCAGCAGCTCCCCGAACAGGGCCGGGGAGCTGTTTTTTGGAGAA	CASSSPNRAGELFF	1	6.477942605428517E-5	42	TCRBV11-03*01	TCRBV11	TCRBV11-03	01				TCRBD01-01*01	TCRBD01	TCRBD01-01	01				TCRBJ02-02*01	TCRBJ02	TCRBJ02-02	01				4	6	3	3	0	6	39	52	58	-1	64	1	In	VDJ
ATCCAGCGCACAGAGCAGGGGGACTCGGCCATGTATCTCTGTGCCAGCAGCCCATGGACAGGAAGCACTGAAGCTTTCTTTGGACAA	CASSPWTGSTEAFF	1	6.477942605428517E-5	42	TCRBV07-09	TCRBV07	TCRBV07-09				01,03	TCRBD01-01*01	TCRBD01	TCRBD01-01	01				TCRBJ01-01*01	TCRBJ01	TCRBJ01-01	01				5	4	1	4	3	4	39	51	55	62	65	1	In	VDJ
CCTTCACCTACACGCCCTGCAGCCAGAAGACTCAGCCCTGTATCTCTGCGCCAGCAGCCAAAAACGTAAGAAGCTTTCTTTGGACAA		1	6.477942605428517E-5	35	TCRBV04-01*01	TCRBV04	TCRBV04-01	01								TCRBD01,TCRBD02	TCRBD01-01,TCRBD02-01		TCRBJ01-01*01	TCRBJ01	TCRBJ01-01	01				2	2	3	7	4	8	46	61	63	65	69	1	Out	VDJ
GAGTCGGCTGCTCCCTCCCAGACATCTGTGTACTTCTGTGCCAGCAGTGAATCAGCACCTAGCAATCAGCCCCAGCATTTTGGTGAT	CASSESAPSNQPQHF	1	6.477942605428517E-5	45	TCRBV06-01*01	TCRBV06	TCRBV06-01	01								TCRBD01,TCRBD02	TCRBD01-01,TCRBD02-01		TCRBJ01-05*01	TCRBJ01	TCRBJ01-05	01				2	1	4	5	4	0	36	51	52	55	59	1	In	VDJ
CAGCCTGCAGAGCTTGGGGACTCGGCCATGTATCTCTGTGCCAGCAGCCTAGGGGGGCGGGGCGGACAGCCCCAGCATTTTGGTGAT	CASSLGGRGGQPQHF	1	6.477942605428517E-5	45	TCRBV11-01*01	TCRBV11	TCRBV11-01	01								TCRBD01,TCRBD02	TCRBD01-01,TCRBD02-01		TCRBJ01-05*01	TCRBJ01	TCRBJ01-05	01				1	0	6	0	8	7	36	-1	52	58	66	1	In	VDJ
TCGGCTGCTCCCTCCCAGACATCTGTGTACTTCTGTGCCAGCAGTGACGACAGCCTAAAATTCCCTTATGGCTACACCTTCGGTTCG	CASSDDSLKFPYGYTF	1	6.477942605428517E-5	48	TCRBV06-01*01	TCRBV06	TCRBV06-01	01				TCRBD01-01*01	TCRBD01	TCRBD01-01	01				TCRBJ01-02*01	TCRBJ01	TCRBJ01-02	01				3	1	2	5	13	5	33	47	48	53	66	1	In	VDJ
AAGATCCAGCGCACAGAGCGGGGGGACTCAGCCGTGTATCTCTGTGCCAGCAGCCCTGGACAGGGCTATGGCTACACCTTCGGTTCG	CASSPGQGYGYTF	1	6.477942605428517E-5	39	TCRBV07-03*01	TCRBV07	TCRBV07-03	01				TCRBD01-01*01	TCRBD01	TCRBD01-01	01				TCRBJ01-02*01	TCRBJ01	TCRBJ01-02	01				5	3	1	3	0	4	42	54	57	-1	65	1	In	VDJ
ATCCAACCTGCAAAGCTTGAGGACTCGGCCGTGTATCTCTGTGCCAGCAGCTACGGACAGGGCAGCTATGGCTACACCTTCGGTTCG	CASSYGQGSYGYTF	1	6.477942605428517E-5	42	TCRBV11-02*02	TCRBV11	TCRBV11-02	02				TCRBD01-01*01	TCRBD01	TCRBD01-01	01				TCRBJ01-02*01	TCRBJ01	TCRBJ01-02	01				4	2	1	3	3	4	39	52	54	62	65	1	In	VDJ
GCCTTGGAGCTGGAGGACTCGGCCCTGTATCTCTGTGCCAGCAGCCTCCGCGGCGGCGTGCCTAACTATGGCTACACCTTCGGTTCG	CASSLRGGVPNYGYTF	1	6.477942605428517E-5	48	TCRBV05-08*01	TCRBV05	TCRBV05-08	01				TCRBD02-01	TCRBD02	TCRBD02-01				01,02	TCRBJ01-02*01	TCRBJ01	TCRBJ01-02	01				4	4	7	5	8	0	33	45	49	53	61	1	In	VDJ
GTGAACGCCTTGGAGCTGGACGACTCGGCCCTGTATCTCTGTGCCAGCAGCGCGGGACAGGGGGGTTACGAGCAGTACTTCGGGCCG	CASSAGQGGYEQYF	1	6.477942605428517E-5	42	TCRBV05-04*01	TCRBV05	TCRBV05-04	01				TCRBD01-01*01	TCRBD01	TCRBD01-01	01				TCRBJ02-07*01	TCRBJ02	TCRBJ02-07	01				4	2	0	1	2	4	39	51	53	64	66	1	In	VDJ
AGGCTGGAGTCGGCTGCTCCCTCCCAGACATCTGTGTACTTCTGTGCCAGCAGTGAAGGACCCTCCTACGAGCAGTACGTCGGGCCG	CASSEGPSYEQYV	1	6.477942605428517E-5	39	TCRBV06-01*01	TCRBV06	TCRBV06-01	01								TCRBD01,TCRBD02	TCRBD01-01,TCRBD02-01		TCRBJ02-07*01	TCRBJ02	TCRBJ02-07	01				1	0	2	7	18	17	42	-1	58	61	79	1	In	VDJ
GAGGACTCGGCCGTGTATCTCTGTGCCAGCAGCTTAGTACCACAGAAACGCTTATTTAGCTCTGGAAACACCATATATTTTGGAGAG	CASSLVPQKRLFSSGNTIYF	1	6.477942605428517E-5	60					TCRBV07,TCRBV11	TCRBV07-02,TCRBV11-02		TCRBD01-01*01	TCRBD01	TCRBD01-01	01				TCRBJ01-03*01	TCRBJ01	TCRBJ01-03	01				1	4	3	5	14	0	21	37	41	45	59	1	In	VDJ
CTGGAGTCCGCCAGCACCAACCAGACATCTATGTACCTCTGTGCCAGCCTCACACAGGGAACTGGAAACACCATATATTTTGGAGAG	CASLTQGTGNTIYF	1	6.477942605428517E-5	42	TCRBV28-01*01	TCRBV28	TCRBV28-01	01				TCRBD01-01*01	TCRBD01	TCRBD01-01	01				TCRBJ01-03*01	TCRBJ01	TCRBJ01-03	01				8	5	3	3	2	2	39	48	53	59	61	1	In	VDJ
CAGCGCACAGAGCGGGGGGACTCAGCCGTGTATCTCTGTGCCAGCAGCCCAGGGGGCTCTGGGGCCAACGTCCTGACTTTCGGGGCC	CASSPGGSGANVLTF	1	6.477942605428517E-5	45	TCRBV07-03*01	TCRBV07	TCRBV07-03	01				TCRBD01-01*01	TCRBD01	TCRBD01-01	01				TCRBJ02-06*01	TCRBJ02	TCRBJ02-06	01				5	1	4	1	0	0	36	48	49	-1	56	1	In	VDJ
CGGTCCACAAAGCTGGAGGACTCAGCCATGTACTTCTGTGCCAGCAGCACGTGGGAGTCAGGGGCCAACGTCCTGACTTTCGGGGCC	CASSTWESGANVLTF	1	6.477942605428517E-5	45	TCRBV02-01*01	TCRBV02	TCRBV02-01	01				TCRBD02-01*02	TCRBD02	TCRBD02-01	02				TCRBJ02-06*01	TCRBJ02	TCRBJ02-06	01				6	5	9	2	3	4	36	47	52	57	60	1	In	VDJ
TCGCCCAGCCCCAACCAGACCTCTCTGTACTTCTGTGCCAGCAGTTCAACGGGACTCCTAGCCAAAAACATTCAGTACTTCGGCGCC	CASSSTGLLAKNIQYF	1	6.477942605428517E-5	48	TCRBV27-01*01	TCRBV27	TCRBV27-01	01				TCRBD02-01	TCRBD02	TCRBD02-01				01,02	TCRBJ02-04*01	TCRBJ02	TCRBJ02-04	01				4	4	0	10	3	0	33	46	50	56	59	1	In	VDJ
TCTGAAGATCCAGCCCTCAGAACCCAGGGACTCAGCTGTGTATTTTTGTGCTAGTGGAAATGACAGGGCAATCTGACGTTTGGGAAC		1	6.477942605428517E-5	35	TCRBV12-05*01	TCRBV12	TCRBV12-05	01				TCRBD01-01*01	TCRBD01	TCRBD01-01	01				TCRBJ01-06*01	TCRBJ01	TCRBJ01-06	01				6	4	2	3	10	22	46	57	61	68	78	1	Out	VDJ
CGCTCACCAGGCCTGGGGGACGCAGCCATGTACCTGTGTGCCACCGGGGAGGGCGACATGTACGGTTCACCCCTCCACTTTGGGAAC	CATGEGDMYGSPLHF	1	6.477942605428517E-5	45	TCRBV15-01*01	TCRBV15	TCRBV15-01	01				TCRBD02-01*02	TCRBD02	TCRBD02-01	02				TCRBJ01-06*01	TCRBJ01	TCRBJ01-06	01				8	1	9	0	12	9	36	45	46	53	65	1	In	VDJ
CAGCGCACAGAGCAGCGGGACTCGGCCATGTATCGCTGTGCCAGCAGCTTAGGCAACAGGGGCTATTCACCCCTCCACTTTGGGAAC	CASSLGNRGYSPLHF	1	6.477942605428517E-5	45	TCRBV07-06*01	TCRBV07	TCRBV07-06	01				TCRBD01-01*01	TCRBD01	TCRBD01-01	01				TCRBJ01-06*01	TCRBJ01	TCRBJ01-06	01				1	3	3	2	2	8	36	52	55	62	64	1	In	VDJ
GTCTGCTGTACCCTCTCAGACATCTGTGTACTTCTGTGCCAGCAGTGACCGGGGACAGGGTATAATTCACCCCTCCACTTTGGGAAC		1	6.477942605428517E-5	47	TCRBV06-04	TCRBV06	TCRBV06-04				01,02	TCRBD01-01*01	TCRBD01	TCRBD01-01	01				TCRBJ01-06*01	TCRBJ01	TCRBJ01-06	01				2	2	0	3	0	4	34	49	51	-1	60	1	Out	VDJ
ATCCAGCGCACAGAGCAGGGGGACTCGGCCATGTATCTCTGTGCCAGCAGCTTAAACACGGATAATTCACCCCTCCACTTTGGGAAC	CASSLNTDNSPLHF	1	6.477942605428517E-5	42	TCRBV07-09	TCRBV07	TCRBV07-09				01,03					TCRBD01,TCRBD02	TCRBD01-01,TCRBD02-01		TCRBJ01-06*01	TCRBJ01	TCRBJ01-06	01				2	1	3	6	3	5	39	54	55	58	61	1	In	VDJ
AATGTGAACGCCTTGGAGCTGGACGACTCGGCCCTGTATCTCTGTGCCAGCAACAGGAGTTCCTACAATGAGCAGTTCTTCGGGCCA	CASNRSSYNEQFF	1	6.477942605428517E-5	39	TCRBV05-04*01	TCRBV05	TCRBV05-04	01				TCRBD01-01*01	TCRBD01	TCRBD01-01	01				TCRBJ02-01*01	TCRBJ02	TCRBJ02-01	01				6	0	3	4	3	1	42	-1	52	57	60	1	In	VDJ
AAGATCCGGTCCACAAAGCTGGAGGACTCAGCCATGTACTTCTGTGCCACCCGGACTAGCGGTAGGTAGACCCAGTACTTCGGGCCA	CATRTSGR*TQYF	1	6.477942605428517E-5	39	TCRBV02-01*01	TCRBV02	TCRBV02-01	01				TCRBD02-01	TCRBD02	TCRBD02-01				01,02	TCRBJ02-05*01	TCRBJ02	TCRBJ02-05	01				10	3	1	5	5	6	42	49	52	62	67	1	Stop	VDJ
TCGGCTGCTCCCTCCCAGACATCTGTGTACTTCTGTGCCAGCAGTGCCCGAAGCGGGGGCACGACAGATACGCAGTATTTTGGCCCA	CASSARSGGTTDTQYF	1	6.477942605428517E-5	48	TCRBV06-01*01	TCRBV06	TCRBV06-01	01				TCRBD02-01*01	TCRBD02	TCRBD02-01	01				TCRBJ02-03*01	TCRBJ02	TCRBJ02-03	01				4	5	6	2	4	3	33	46	51	59	63	1	In	VDJ
CGCTACCAGCTCCCAGACATCTGTGTACTTCTGTGCCATCAAACTTCGCGGGGGGGCCGAAACACCGGGGAGCTGTTTTTTGGAGAA		1	6.477942605428517E-5	50	TCRBV10-03*01	TCRBV10	TCRBV10-03	01				TCRBD02-01*01	TCRBD02	TCRBD02-01	01				TCRBJ02-02*01	TCRBJ02	TCRBJ02-02	01				7	6	7	0	4	2	31	41	47	56	60	1	Out	VDJ
GGACTCAGCTGTGTATTTTTGTGCTAGTGGTTTGGTAATCGCCGGGACAGGGCCCGAGTGGGCCCCGCTGAAGCTTTCTTTGGACAA		1	6.477942605428517E-5	62	TCRBV12-05*01	TCRBV12	TCRBV12-05	01				TCRBD01-01*01	TCRBD01	TCRBD01-01	01				TCRBJ01-01*01	TCRBJ01	TCRBJ01-01	01				0	7	0	3	15	6	19	36	43	52	67	1	Out	VDJ
ACATCGGCCCAAAAGAACCCGACAGCTTTCTATCTCTGTGCCAGTAGTGACCCGGGAGGAGTGAACACTGAAGCTTTCTTTGGACAA	CASSDPGGVNTEAFF	1	6.477942605428517E-5	45	TCRBV19-01	TCRBV19	TCRBV19-01				01,02	TCRBD02-01*02	TCRBD02	TCRBD02-01	02				TCRBJ01-01*01	TCRBJ01	TCRBJ01-01	01				5	4	8	1	2	0	36	48	52	59	61	1	In	VDJ
ACAGTGACCAGTGCCCATCCTGAAGACAGCAGCTTCTACATTTGCAGTGCTATGGGGCCCGGGGGGGCAAAACTGTTTTTTGGCAGT	CSAMGPGGAKLFF	1	6.477942605428517E-5	39	TCRBV20	TCRBV20				TCRBV20-01,TCRBV20-or09_02		TCRBD02-01*01	TCRBD02	TCRBD02-01	01				TCRBJ01-04*01	TCRBJ01	TCRBJ01-04	01				4	7	8	0	1	10	42	52	59	67	68	1	In	VDJ
TCCTGTCCTCAGAACCGGGAGACACGGCACTGTATCTCTGCGCCAGCAGTCCACCCGGGACAGAGTGAAAAACTGTTTTTTGGCAGT		1	6.477942605428517E-5	43	TCRBV23-01*01	TCRBV23	TCRBV23-01	01				TCRBD01-01*01	TCRBD01	TCRBD01-01	01				TCRBJ01-04*01	TCRBJ01	TCRBJ01-04	01				4	5	0	5	2	7	38	51	56	63	65	1	Out	VDJ
ACTCTGGAGTCCGCTACCAGCTCCCAGACATCTGTGTACTTCTGTGCCATCGGAGAGGGGTATAATGAAAAACTGTTTTTTGGCAGT	CAIGEGYNEKLFF	1	6.477942605428517E-5	39	TCRBV10-03*01	TCRBV10	TCRBV10-03	01								TCRBD01,TCRBD02	TCRBD01-01,TCRBD02-01		TCRBJ01-04*01	TCRBJ01	TCRBJ01-04	01				8	4	5	2	2	4	42	51	55	60	62	1	In	VDJ
CAGCGCACAGAGCAGGGGGACTCGGCCATGTATCTCTGTGCCAGCAGCCCCGACGGCCGGGGGAATGAAAAACTGTTTTTTGGCAGT	CASSPDGRGNEKLFF	1	6.477942605428517E-5	45	TCRBV07-09	TCRBV07	TCRBV07-09				01,03	TCRBD02-01*01	TCRBD02	TCRBD02-01	01				TCRBJ01-04*01	TCRBJ01	TCRBJ01-04	01				5	9	8	2	0	5	36	48	57	-1	63	1	In	VDJ
CAGCACTGTATTTCTGTGCCAGCAGCAACAGTGGGACAGGGTAAAACCGGGCCCGGATAAGGCAATCAGCCCCAGCATTTTGGTGAT		1	6.477942605428517E-5	67	TCRBV21-01*01	TCRBV21	TCRBV21-01	01				TCRBD01-01*01	TCRBD01	TCRBD01-01	01				TCRBJ01-05*01	TCRBJ01	TCRBJ01-05	01				3	4	0	3	20	2	14	28	32	41	61	1	Out	VDJ
CGGTCCACAAAGCTGGAGGACTCAGCCATGTACTTCTGTGCCAGCAGTGAGGAGGGGGGGAGCAATCAGCCCCAGCATTTTGGTGAT	CASSEEGGSNQPQHF	1	6.477942605428517E-5	45	TCRBV02-01*01	TCRBV02	TCRBV02-01	01				TCRBD02-01*01	TCRBD02	TCRBD02-01	01				TCRBJ01-05*01	TCRBJ01	TCRBJ01-05	01				3	3	9	0	0	1	36	50	53	-1	60	1	In	VDJ
TCGGCCCAAAAGAACCCGACAGCTTTCTATCTCTGTGCCAGTAGTATCGGAAGCGGGAGGGCCTCCTACGAGCAGTACTTCGGGCCG	CASSIGSGRASYEQYF	1	6.477942605428517E-5	48	TCRBV19-01	TCRBV19	TCRBV19-01				01,02	TCRBD02-01*02	TCRBD02	TCRBD02-01	02				TCRBJ02-07*01	TCRBJ02	TCRBJ02-07	01				3	4	6	0	1	0	33	47	51	61	62	1	In	VDJ
TGATTCTGGAGTCCGCCAGCACCAACCAGACATCTATGTACCTCTGTGCCAGCAGTTGACAGGGCACACACCATATATTTTGGAGAG		1	6.477942605428517E-5	37	TCRBV28-01*01	TCRBV28	TCRBV28-01	01				TCRBD01-01*01	TCRBD01	TCRBD01-01	01				TCRBJ01-03*01	TCRBJ01	TCRBJ01-03	01				4	0	2	3	3	8	44	-1	57	64	67	1	Out	VDJ
CGCTCACCAGGCCTGGGGGACGCAGCCATGTACCTGTGTGCCACCAGCAGAGATCTTACAGGAGGAAACACCATATATTTTGGAGAG	CATSRDLTGGNTIYF	1	6.477942605428517E-5	45	TCRBV15-01*01	TCRBV15	TCRBV15-01	01				TCRBD01-01*01	TCRBD01	TCRBD01-01	01				TCRBJ01-03*01	TCRBJ01	TCRBJ01-03	01				0	4	3	4	1	4	36	53	57	62	63	1	In	VDJ
GAGGACTCGGCCGTGTATCTCTGTGCCAGCAGCTTACTTGGGGTTAGCGGGTGGAGCTCTGGGGCCAACGTCCTGACTTTCGGGGCC	CASSLLGVSGWSSGANVLTF	1	6.477942605428517E-5	60					TCRBV07,TCRBV11	TCRBV07-02,TCRBV11-02		TCRBD02-01	TCRBD02	TCRBD02-01				01,02	TCRBJ02-06*01	TCRBJ02	TCRBJ02-06	01				2	8	5	4	5	0	21	36	44	51	56	1	In	VDJ
AACGCCTTGTTGCTGGGGGACTCGGCCCTGTATCTCTGTGCCAGCAGCTTGAGCAGTGAAGGTAATTCACCCCTCCACTTTGGGAAC	CASSLSSEGNSPLHF	1	6.477942605428517E-5	45	TCRBV05-05*01	TCRBV05	TCRBV05-05	01								TCRBD01,TCRBD02	TCRBD01-01,TCRBD02-01		TCRBJ01-06*01	TCRBJ01	TCRBJ01-06	01				1	2	4	5	6	6	36	51	53	56	62	1	In	VDJ
GCTCAGGCTGGAGTCGGCTGCTCCCTCCCAGACATCTGTGTACTTCTGTGTTCGTCAGAGGCTAGAGATGAGCAGTTCTTCGGGCCA		1	6.477942605428517E-5	35	TCRBV06-01*01	TCRBV06	TCRBV06-01	01				TCRBD02-01	TCRBD02	TCRBD02-01				01,02	TCRBJ02-01*01	TCRBJ02	TCRBJ02-01	01				13	11	4	8	2	8	46	50	61	65	67	1	Out	VDJ
GAGTCCGCTACCAGCTCCCAGACATCTGTGTACTTCTGTGCCATCAGTCCTACATCGGGAGGAGGCAATGAGCAGTTCTTCGGGCCA	CAISPTSGGGNEQFF	1	6.477942605428517E-5	45	TCRBV10-03*01	TCRBV10	TCRBV10-03	01				TCRBD02-01*02	TCRBD02	TCRBD02-01	02				TCRBJ02-01*01	TCRBJ02	TCRBJ02-01	01				5	7	8	1	3	6	36	48	55	62	65	1	In	VDJ
CAGGTAGTGCGAGGAGATTCGGCAGCTTATTTCTGTGCCAGCTCACCAGCCGGGACAGGGGGTTCCAATGAGCAGTTCTTCGGGCCA	CASSPAGTGGSNEQFF	1	6.477942605428517E-5	48	TCRBV18-01*01	TCRBV18	TCRBV18-01	01				TCRBD01-01*01	TCRBD01	TCRBD01-01	01				TCRBJ02-01*01	TCRBJ02	TCRBJ02-01	01				2	3	0	1	3	6	33	48	51	62	65	1	In	VDJ
GCTGCTCCCTCCCAGACATCTGTGTACTTCTGTGCCAGCAGTGAGTTCGTGACTAGGTACTTCTACAATGAGCAGTTCTTCGGGCCA	CASSEFVTRYFYNEQFF	1	6.477942605428517E-5	51	TCRBV06-01*01	TCRBV06	TCRBV06-01	01				TCRBD02-01	TCRBD02	TCRBD02-01				01,02	TCRBJ02-01*01	TCRBJ02	TCRBJ02-01	01				3	6	2	8	6	3	30	44	50	56	62	1	In	VDJ
AACGCCTTGTTGCTGGGGGACTCGGCCCTGTATCTCTGTGCCAGCAGCTTCGGACAGGCTTCCTACAATGAGCAGTTCTTCGGGCCA	CASSFGQASYNEQFF	1	6.477942605428517E-5	45	TCRBV05-05*01	TCRBV05	TCRBV05-05	01				TCRBD01-01*01	TCRBD01	TCRBD01-01	01				TCRBJ02-01*01	TCRBJ02	TCRBJ02-01	01				2	1	1	4	2	1	36	50	51	58	60	1	In	VDJ
AGCCCCAACCAGACCTCTCTGTACTTCTGTGCCAGCAGGCCGACCGCCTCTAGCGGGGTGTCCTACAATGAGCAGTTCTTCGGGCCA	CASRPTASSGVSYNEQFF	1	6.477942605428517E-5	54	TCRBV27-01*01	TCRBV27	TCRBV27-01	01				TCRBD02-01*01	TCRBD02	TCRBD02-01	01				TCRBJ02-01*01	TCRBJ02	TCRBJ02-01	01				6	11	4	3	2	1	27	38	49	58	60	1	In	VDJ
ATCCGGTCCACAAAGCTGGAGGACTCAGCCATGTACTTCTGTGCCAGCAGTGAGGAACTCTCCTACAATGAGCAGTTCTTCGGGCCA	CASSEELSYNEQFF	1	6.477942605428517E-5	42	TCRBV02-01*01	TCRBV02	TCRBV02-01	01								TCRBD01,TCRBD02	TCRBD01-01,TCRBD02-01		TCRBJ02-01*01	TCRBJ02	TCRBJ02-01	01				3	0	1	8	3	0	39	-1	53	56	59	1	In	VDJ
ACGTTGGCGTCTGCTGTACCCTCTCAGACATCTGTGTACTTCTGTGCCAGCAGCTTGACAGGATACAATGAGCAGTTCTTCGGGCCA	CASSLTGYNEQFF	1	6.477942605428517E-5	39	TCRBV06-04	TCRBV06	TCRBV06-04				01,02	TCRBD01-01*01	TCRBD01	TCRBD01-01	01				TCRBJ02-01*01	TCRBJ02	TCRBJ02-01	01				6	3	2	4	1	4	42	53	56	62	63	1	In	VDJ
CTGGAGTCGGCTGCTCCCTCCCAGACATCTGTGTACTTCTGTGCCAGCAGTGAAGCCGACCAAGGGTCACAGCAGTTCTTCGGGCCA	CASSEADQGSQQFF	1	6.477942605428517E-5	42	TCRBV06-01*01	TCRBV06	TCRBV06-01	01								TCRBD01,TCRBD02	TCRBD01-01,TCRBD02-01		TCRBJ02-01*01	TCRBJ02	TCRBJ02-01	01				0	6	5	3	4	11	39	56	62	66	70	1	In	VDJ
CAGAGCGGGGGGACTCAGCCGTGTATCTCTGTGCCAGCAGCCACCCGACTAACTAGCGGGGGGCAAGAGACCCAGTACTTCGGGCCA		1	6.477942605428517E-5	52	TCRBV07-03*01	TCRBV07	TCRBV07-03	01				TCRBD02-01*01	TCRBD02	TCRBD02-01	01				TCRBJ02-05*01	TCRBJ02	TCRBJ02-05	01				5	10	3	1	0	2	29	41	51	-1	63	1	Out	VDJ
CTGCAGCCAGAAGACTCAGCCCTGTATCTCTGCGCCAGCAGCCGCCCGACAGGGGGGAAGATCACAGATACGCAGTATTTTGGCCCA	CASSRPTGGKITDTQYF	1	6.477942605428517E-5	51	TCRBV04-01*01	TCRBV04	TCRBV04-01	01				TCRBD01-01*01	TCRBD01	TCRBD01-01	01				TCRBJ02-03*01	TCRBJ02	TCRBJ02-03	01				4	4	2	1	6	2	30	43	47	56	62	1	In	VDJ
GTCGCCCAGCCCCAACCAGACCTCTCTGTACTTCTGTGCCAGCAGTTATGGGACGGGGGGGCCACAGATACGCAGTATTTTGGCCCA		1	6.477942605428517E-5	47	TCRBV27-01*01	TCRBV27	TCRBV27-01	01				TCRBD02-01*01	TCRBD02	TCRBD02-01	01				TCRBJ02-03*01	TCRBJ02	TCRBJ02-03	01				4	6	8	0	1	2	34	47	53	61	62	1	Out	VDJ
GAGTCAGCTACCCGCTCCCAGACATCTGTGTATTTCTGCGCCAGCAGTGAGCCGTATGGGCTCACCGGGGAGCTGTTTTTTGGAGAA	CASSEPYGLTGELFF	1	6.477942605428517E-5	45	TCRBV10-02*01	TCRBV10	TCRBV10-02	01				TCRBD01-01*01	TCRBD01	TCRBD01-01	01				TCRBJ02-02*01	TCRBJ02	TCRBJ02-02	01				2	6	8	0	1	4	36	51	57	61	62	1	In	VDJ
CTGACAGTGACCAGTGCCCATCCTGAAGACAGCAGCTTCTACATCTGCAGTGCTAGCCCGGACGGGACTGAAGCTTTCTTTGGACAA	CSASPDGTEAFF	1	6.477942605428517E-5	36	TCRBV20	TCRBV20				TCRBV20-01,TCRBV20-or09_02						TCRBD01,TCRBD02	TCRBD01-01,TCRBD02-01		TCRBJ01-01*01	TCRBJ01	TCRBJ01-01	01				3	3	1	7	3	5	45	56	59	63	66	1	In	VDJ
CTGGAGTCCGCCAGCACCAACCAGACATCTATGTACCTCTGTGCCAGCAGTTTGCCGGTTGGGGATGAAAAACTGTTTTTTGGCAGT	CASSLPVGDEKLFF	1	6.477942605428517E-5	42	TCRBV28-01*01	TCRBV28	TCRBV28-01	01								TCRBD01,TCRBD02	TCRBD01-01,TCRBD02-01		TCRBJ01-04*01	TCRBJ01	TCRBJ01-04	01				3	7	6	2	0	6	39	53	60	-1	64	1	In	VDJ
AGGGGGACTCGGCCCTGTATCTCTGTGCCAGCAGCCAAGATAACTCTATGGACGCCCGCGACTAATGAAAAACTGTTTTTTGGCAGT		1	6.477942605428517E-5	58	TCRBV04-02*01	TCRBV04	TCRBV04-02	01								TCRBD01,TCRBD02	TCRBD01-01,TCRBD02-01		TCRBJ01-04*01	TCRBJ01	TCRBJ01-04	01				0	9	1	7	7	2	23	40	49	53	60	1	Out	VDJ
CACGCCCTGCAGCCAGAAGACTCAGCCCTGTATCTCTGTGCCAGCAGCCATCTCCGGACAGGGGATCAGCCCCAGCATTTTGGTGAT	CASSHLRTGDQPQHF	1	6.477942605428517E-5	45	TCRBV04-01*01	TCRBV04	TCRBV04-01	01				TCRBD01-01*01	TCRBD01	TCRBD01-01	01				TCRBJ01-05*01	TCRBJ01	TCRBJ01-05	01				3	5	1	2	0	5	36	50	55	-1	64	1	In	VDJ
TCGGCCCAAAAGAACCCGACAGCTTTCTATCTCTGTGCCAGTAGTCCTCACGCAGGGGGGCGGAATCAGCCCCAGCATTTTGGTGAT	CASSPHAGGRNQPQHF	1	6.477942605428517E-5	48	TCRBV19-01	TCRBV19	TCRBV19-01				01,02	TCRBD01-01*01	TCRBD01	TCRBD01-01	01				TCRBJ01-05*01	TCRBJ01	TCRBJ01-05	01				5	7	4	1	4	4	33	45	52	59	63	1	In	VDJ
CACACCCTGCAGCCAGAAGACTCGGCCGTGTATCTCTGTGCCAGCAGCCTAGGGGGGCGGGGCGGACAGCCCCAGCATTTTGGTGAT	CASSLGGRGGQPQHF	1	6.477942605428517E-5	45	TCRBV04-02*01	TCRBV04	TCRBV04-02	01								TCRBD01,TCRBD02	TCRBD01-01,TCRBD02-01		TCRBJ01-05*01	TCRBJ01	TCRBJ01-05	01				4	1	5	1	10	7	36	49	50	56	66	1	In	VDJ
CTACACACCCTGCAGCCAGAAGACTCGGCCCTGTATCTCTGTGCCAGCAGCTACGGACAGGGCAGCTATGGCTACACCTTCGGTTCG	CASSYGQGSYGYTF	1	6.477942605428517E-5	42	TCRBV04-02*01	TCRBV04	TCRBV04-02	01				TCRBD01-01*01	TCRBD01	TCRBD01-01	01				TCRBJ01-02*01	TCRBJ01	TCRBJ01-02	01				5	3	1	3	3	4	39	51	54	62	65	1	In	VDJ
CTGAGCTCTCTGGAGCTGGGGGACTCAGCTTTGTATTTCTGTGCCAGCAGCGTAGTTGATTACTCCTACGAGCAGTACTTCGGGCCG	CASSVVDYSYEQYF	1	6.477942605428517E-5	42	TCRBV09-01	TCRBV09	TCRBV09-01				01,02					TCRBD01,TCRBD02	TCRBD01-01,TCRBD02-01		TCRBJ02-07*01	TCRBJ02	TCRBJ02-07	01				0	2	2	8	3	0	39	55	57	59	62	1	In	VDJ
GCCAGCACCAACCAGACATCTATGTACCTCTGTGCCAGCAGTCAGATGAGCGGGGGCTCTGGGGCCAACGTCCTGACTTTCGGGGCC	CASSQMSGGSGANVLTF	1	6.477942605428517E-5	51	TCRBV28-01*01	TCRBV28	TCRBV28-01	01				TCRBD02-01*01	TCRBD02	TCRBD02-01	01				TCRBJ02-06*01	TCRBJ02	TCRBJ02-06	01				5	6	6	2	0	0	30	42	48	-1	56	1	In	VDJ
GGAACCCAGGGACTTGGGCCTATATTTCTGTGCCAGCAGCTGGTCTAGTGAGGACAAAGTCGGGCCAACGTCCTGACTTTCGGGGCC		1	6.477942605428517E-5	53	TCRBV12-01*01	TCRBV12	TCRBV12-01	01				TCRBD01-01*01	TCRBD01	TCRBD01-01	01				TCRBJ02-06*01	TCRBJ02	TCRBJ02-06	01				4	10	1	6	5	5	28	41	51	56	61	1	Out	VDJ
ATTCAGCGCACAGAGCAGCGGGACTCAGCCATGTATCGCTGTGCTAGCAGCCTGGCAGCGGGGACCCATGAGCAGTTCTTCGGGCCA	CASSLAAGTHEQFF	1	6.477942605428517E-5	42	TCRBV07-07*01	TCRBV07	TCRBV07-07	01				TCRBD02-01*01	TCRBD02	TCRBD02-01	01				TCRBJ02-01*01	TCRBJ02	TCRBJ02-01	01				5	5	6	3	4	8	39	51	56	63	67	1	In	VDJ
GCCTTGTGGCTGGGGGACTCGGCCCTCTATCTCTGTGCCAGCACGGGGAGAGCGGGAGCCTCTTACAATGAGCAGTTCTTCGGGCCA	CASTGRAGASYNEQFF	1	6.477942605428517E-5	48	TCRBV05-06*01	TCRBV05	TCRBV05-06	01				TCRBD02-01*02	TCRBD02	TCRBD02-01	02				TCRBJ02-01*01	TCRBJ02	TCRBJ02-01	01				6	7	6	2	5	4	33	43	50	58	63	1	In	VDJ
GCAGGAGGACTCGGCCGTGTATCTCTGTGCCAGCAGCTTAGCGTCTTTCCTAGCGGGGGCGGGTACAATGAGCAGTTCTTCGGGCCA		1	6.477942605428517E-5	56	TCRBV07-02*01	TCRBV07	TCRBV07-02	01				TCRBD02-01*01	TCRBD02	TCRBD02-01	01				TCRBJ02-01*01	TCRBJ02	TCRBJ02-01	01				0	7	4	2	4	4	25	42	49	59	63	1	Out	VDJ
AAGATCCAGCGCACAGAGCGGGGGGACTCAGCCGTGTATCTCTGTGCCAGCAGCCCTGGGGGAAACAATGAGCAGTTCTTCGGGCCA	CASSPGGNNEQFF	1	6.477942605428517E-5	39	TCRBV07-03*01	TCRBV07	TCRBV07-03	01								TCRBD01,TCRBD02	TCRBD01-01,TCRBD02-01		TCRBJ02-01*01	TCRBJ02	TCRBJ02-01	01				5	3	6	1	2	5	42	54	57	62	64	1	In	VDJ
GAGTCGGCTGCTCCCTCCCAGACATCTGTGTACTTCTGTGCCAGCAGTGAAATGTACAGGGGGCCAGAGACCCAGTACTTCGGGCCA	CASSEMYRGPETQYF	1	6.477942605428517E-5	45	TCRBV06-01*01	TCRBV06	TCRBV06-01	01				TCRBD01-01*01	TCRBD01	TCRBD01-01	01				TCRBJ02-05*01	TCRBJ02	TCRBJ02-05	01				2	4	3	0	1	4	36	51	55	64	65	1	In	VDJ
CAGTGCCCATCCTGAAGACAGCAGCTTCTACATCTGCAGTGCCCATCCAACTAGCGGGGCCCCCAAGAGACCCAGTACTTCGGGCCA		1	6.477942605428517E-5	47	TCRBV20	TCRBV20				TCRBV20-01,TCRBV20-or09_02		TCRBD02-01*01	TCRBD02	TCRBD02-01	01				TCRBJ02-05*01	TCRBJ02	TCRBJ02-05	01				6	7	3	3	3	1	34	42	49	59	62	1	Out	VDJ
GAGTCCGCCAGCACCAACCAGACATCTATGTACCTCTGTGCCAGCAGCCGCGACAGGTCAATGACAGATACGCAGTATTTTGGCCCA	CASSRDRSMTDTQYF	1	6.477942605428517E-5	45	TCRBV28-01*01	TCRBV28	TCRBV28-01	01				TCRBD01-01*01	TCRBD01	TCRBD01-01	01				TCRBJ02-03*01	TCRBJ02	TCRBJ02-03	01				6	4	2	4	6	3	36	47	51	57	63	1	In	VDJ
TGCTGTACCCTCTCAGACATCTGTGTACTTCTGTGCCAGCAGTGACACCTGACAAGAATTATCACAGATACGCAGTATTTTGGCCCA		1	6.477942605428517E-5	50	TCRBV06-04	TCRBV06	TCRBV06-04				01,02	TCRBD01-01*01	TCRBD01	TCRBD01-01	01				TCRBJ02-03*01	TCRBJ02	TCRBJ02-03	01				2	4	2	6	8	2	31	46	50	54	62	1	Out	VDJ
ATCCTGGAGTCGCCCAGCCCCAACCAGACCTCTCTGTACTTCTGTGCCAGCCTAAGGAGAGGCACAGATACGCAGTATTTTGGCCCA	CASLRRGTDTQYF	1	6.477942605428517E-5	39	TCRBV27-01*01	TCRBV27	TCRBV27-01	01				TCRBD02-01*02	TCRBD02	TCRBD02-01	02				TCRBJ02-03*01	TCRBJ02	TCRBJ02-03	01				8	4	10	2	2	1	42	51	55	59	61	1	In	VDJ
CCTAGAGTCTGCCATCCCCAACCAGACAGCTCTTTACTTCTGTGCCACCAGTGCGAGGGGCCCACAGATACGCAGTATTTTGGCCCA		1	6.477942605428517E-5	41	TCRBV24	TCRBV24				TCRBV24-01,TCRBV24-or09_02						TCRBD01,TCRBD02	TCRBD01-01,TCRBD02-01		TCRBJ02-03*01	TCRBJ02	TCRBJ02-03	01				5	2	5	2	2	2	40	53	55	60	62	1	Out	VDJ
GCACAGAGCAGGGGGACTCGGCCATGTATCTCTGTGCCAGCAGCTAACCGGGGGGAGGAGGGAACAGATACGCAGTATTTTGGCCCA		1	6.477942605428517E-5	49	TCRBV07-09	TCRBV07	TCRBV07-09				01,03	TCRBD02-01*01	TCRBD02	TCRBD02-01	01				TCRBJ02-03*01	TCRBJ02	TCRBJ02-03	01				4	3	8	1	8	3	32	45	48	55	63	1	Out	VDJ
CAACCTGCAAAGCTTGAGGACTCGGCCGTGTATCTCTGTGCCAGCAGCTTCGGGACAGGGGTGGGAATGGAGCTGTTTTTTGGAGAA	CASSFGTGVGMELFF	1	6.477942605428517E-5	45	TCRBV11-02*02	TCRBV11	TCRBV11-02	02				TCRBD01-01*01	TCRBD01	TCRBD01-01	01				TCRBJ02-02*01	TCRBJ02	TCRBJ02-02	01				3	1	0	2	7	10	36	50	51	61	68	1	In	VDJ
CGCACACAGCAGGAGGACTCCGCCGTGTATCTCTGTGCCAGCAGCTTAGATTATATGGGGGGGACCGGGGAGCTGTTTTTTGGAGAA	CASSLDYMGGTGELFF	1	6.477942605428517E-5	48	TCRBV07-08*01	TCRBV07	TCRBV07-08	01				TCRBD02-01*01	TCRBD02	TCRBD02-01	01				TCRBJ02-02*01	TCRBJ02	TCRBJ02-02	01				1	7	9	0	0	5	33	49	56	-1	63	1	In	VDJ
CAGCGCACAGAGCAGGGGGACTCGGCCATGTATCTCTGTGCCAGCAGCTTCCCTGCGTCGAACACCGGGGAGCTGTTTTTTGGAGAA	CASSFPASNTGELFF	1	6.477942605428517E-5	45	TCRBV07-09	TCRBV07	TCRBV07-09				01,03	TCRBD02-01	TCRBD02	TCRBD02-01				01,02	TCRBJ02-02*01	TCRBJ02	TCRBJ02-02	01				3	4	7	6	1	0	36	50	54	57	58	1	In	VDJ
TGGAGATCCAGTCCACGGAGTCAGGGGACACAGCACTGTATTTCTGTGCCAGCAGCAACCTGGGGGGTGGGAGCTTTCTTTGGACAA		1	6.477942605428517E-5	37	TCRBV21-01*01	TCRBV21	TCRBV21-01	01				TCRBD02-01*01	TCRBD02	TCRBD02-01	01				TCRBJ01-01*01	TCRBJ01	TCRBJ01-01	01				3	3	9	1	4	10	44	58	61	67	71	1	Out	VDJ
AAGATCCAGCGCACAGAGCGGGGGGACTCAGCCGTGTATCTCTGTGCCAGCAGCCCGACGTCGAGCACTGAAGCTTTCTTTGGACAA	CASSPTSSTEAFF	1	6.477942605428517E-5	39	TCRBV07-03*01	TCRBV07	TCRBV07-03	01								TCRBD01,TCRBD02	TCRBD01-01,TCRBD02-01		TCRBJ01-01*01	TCRBJ01	TCRBJ01-01	01				5	2	2	7	6	4	42	54	56	59	65	1	In	VDJ
TCGCTCAGGCTGGAGTCGGCTGCTCCCTCCCAGACATCTGTGTACTTCTGTGCCAGCCTTAGAGACACTGAAGCTTTCTTTGGACAA	CASLRDTEAFF	1	6.477942605428517E-5	33	TCRBV06-01*01	TCRBV06	TCRBV06-01	01				TCRBD02-01	TCRBD02	TCRBD02-01				01,02	TCRBJ01-01*01	TCRBJ01	TCRBJ01-01	01				8	2	5	8	2	3	48	57	59	62	64	1	In	VDJ
GTCCATCTGACAGTGACCAGTGCCCATCCTGAAGACAGCAGCTTCTACATCTGCAGTCCCCTGAACACTGAAGCTTTCTTTGGACAA	CSPLNTEAFF	1	6.477942605428517E-5	30	TCRBV20	TCRBV20				TCRBV20-01,TCRBV20-or09_02									TCRBJ01-01*01	TCRBJ01	TCRBJ01-01	01				8	0	0	0	4	0	51	-1	-1	57	61	1	In	VJ
TTTCCTCTCACTGTGACATCGGCCCAAAAGAACCCGACAGCTTTCTATCTCTGTGCCAGACCCAGGGGGCAAGCTTTCTTTGGACAA	CARPRGQAFF	1	6.477942605428517E-5	30	TCRBV19-01	TCRBV19	TCRBV19-01				01,02	TCRBD01-01*01	TCRBD01	TCRBD01-01	01				TCRBJ01-01*01	TCRBJ01	TCRBJ01-01	01				9	3	4	0	0	9	51	59	62	-1	70	1	In	VDJ
ACCTTGGAGCTGGGGGACTCGGCCCTTTATCTTTGCGCCAGCAGCTTGGCGTATGGGGCGAAGGGCTATGGCTACACCTTCGGTTCG	CASSLAYGAKGYGYTF	1	6.477942605428517E-5	48	TCRBV05-01*01	TCRBV05	TCRBV05-01	01				TCRBD01-01*01	TCRBD01	TCRBD01-01	01				TCRBJ01-02*01	TCRBJ01	TCRBJ01-02	01				0	5	7	0	6	4	33	49	54	59	65	1	In	VDJ
CTAGAGTCTGCCATCCCCAACCAGACAGCTCTTTACTTCTGTGCCACCAGTGATTATACAGACCCCTATGGCTACACCTTCGGTTCG	CATSDYTDPYGYTF	1	6.477942605428517E-5	42	TCRBV24	TCRBV24				TCRBV24-01,TCRBV24-or09_02		TCRBD01-01*01	TCRBD01	TCRBD01-01	01				TCRBJ01-02*01	TCRBJ01	TCRBJ01-02	01				2	2	3	5	4	4	39	55	57	61	65	1	In	VDJ
GTCGGCTGCTCCCTCCCAGACATCTGTGTACTTCTGTGCCAGCAGTTACGCGGAGACAGTGGTAACTATGGCTACACCTTCGGTTCG		1	6.477942605428517E-5	47	TCRBV06-05*01	TCRBV06	TCRBV06-05	01				TCRBD01-01*01	TCRBD01	TCRBD01-01	01				TCRBJ01-02*01	TCRBJ01	TCRBJ01-02	01				2	5	2	5	3	1	34	49	54	59	62	1	Out	VDJ
CAGAGCTTGGGGACTCGGCCGTGTATCTCTGTGCCAGCAGCTTAGATGTTTTTGAAGTGGGGGACGGAGTCCTACACCTTCGGTTCG		1	6.477942605428517E-5	52	TCRBV11-03*01	TCRBV11	TCRBV11-03	01								TCRBD01,TCRBD02	TCRBD01-01,TCRBD02-01		TCRBJ01-02*01	TCRBJ01	TCRBJ01-02	01				0	14	0	7	6	10	29	46	60	65	71	1	Out	VDJ
CCAGTCCACGGAGTCAGGGGACACAGCACTGTATTTCTGTGCCAGCAGCAAAGTAAAGGCAAGGACTACGAGCAGTACGTCGGGCCG		1	6.477942605428517E-5	44	TCRBV21-01*01	TCRBV21	TCRBV21-01	01				TCRBD02-01	TCRBD02	TCRBD02-01				01,02	TCRBJ02-07*01	TCRBJ02	TCRBJ02-07	01				1	9	1	9	11	17	37	53	62	68	79	1	Out	VDJ
GTCCACGGAGTCAGGGGACACAGCACTGTATTTCTGTGCCAGCAGCTCTCAGGGGTACCCTATAATTCACCCCTCCACTTTGGGAAC		1	6.477942605428517E-5	47	TCRBV21-01*01	TCRBV21	TCRBV21-01	01				TCRBD01-01*01	TCRBD01	TCRBD01-01	01				TCRBJ01-06*01	TCRBJ01	TCRBJ01-06	01				5	3	4	2	3	2	34	46	49	55	58	1	Out	VDJ
GCCAGCACCAACCAGACATCTATGTACCTCTGTGCCAGCAGTTTAAGGGCAGGGTGGGGGCTGGACTCACCCCTCCACTTTGGGAAC	CASSLRAGWGLDSPLHF	1	6.477942605428517E-5	51	TCRBV28-01*01	TCRBV28	TCRBV28-01	01				TCRBD01-01*01	TCRBD01	TCRBD01-01	01				TCRBJ01-06*01	TCRBJ01	TCRBJ01-06	01				2	10	6	0	5	10	30	45	55	61	66	1	In	VDJ
TCGCCCAGCCCCAACCAGACCTCTCTGTACTTCTGTGCCAGCAGTCCCCGTCCCGGGACAGTTCACAATGAGCAGTTCTTCGGGCCA	CASSPRPGTVHNEQFF	1	6.477942605428517E-5	48	TCRBV27-01*01	TCRBV27	TCRBV27-01	01				TCRBD01-01*01	TCRBD01	TCRBD01-01	01				TCRBJ02-01*01	TCRBJ02	TCRBJ02-01	01				5	9	0	5	3	5	33	45	54	61	64	1	In	VDJ
AAGATCCAGCGCACAGAGCGGGGGGACTCAGCCGTGTATCTCTGTGCCAGCAGCTAAGGAGGTAGCGGGAAGCAGTTCTTCGGGCCA	CASS*GGSGKQFF	1	6.477942605428517E-5	39	TCRBV07-03*01	TCRBV07	TCRBV07-03	01				TCRBD02-01*02	TCRBD02	TCRBD02-01	02				TCRBJ02-01*01	TCRBJ02	TCRBJ02-01	01				4	7	5	3	0	11	42	55	62	-1	70	1	Stop	VDJ
CAGCGCACACAGCAGGAGGACTCGGCCGTGTATCTCTGTGCCAGCAGCTTAGGACTAGCGGACTCCTACGAGCAGTACTTCGGGCCA	CASSLGLADSYEQYF	1	6.477942605428517E-5	45	TCRBV07-02*01	TCRBV07	TCRBV07-02	01				TCRBD02-01	TCRBD02	TCRBD02-01				01,02	TCRBJ02-05*01	TCRBJ02	TCRBJ02-05	01				1	0	2	5	11	11	36	-1	52	61	72	1	In	VDJ
GCCTTGGAGCTGGGGGACTCGGCCCTGTATCTCTGTGCCAGCAGCTTGCCCGGCGTGGGCAACCAAGAGACCCAGTACTTCGGGCCA	CASSLPGVGNQETQYF	1	6.477942605428517E-5	48	TCRBV05	TCRBV05				TCRBV05-03,TCRBV05-08		TCRBD01-01*01	TCRBD01	TCRBD01-01	01				TCRBJ02-05*01	TCRBJ02	TCRBJ02-05	01				1	8	8	0	1	0	33	48	56	60	61	1	In	VDJ
TCTGCCATCCCCAACCAGACAGCTCTTTACTTCTGTGCCACCAGTGATCGGACTAGCGGGGCTTTCGCTACGCAGTATTTTGGCCCA	CATSDRTSGAFATQYF	1	6.477942605428517E-5	48	TCRBV24	TCRBV24				TCRBV24-01,TCRBV24-or09_02		TCRBD02-01*01	TCRBD02	TCRBD02-01	01				TCRBJ02-03*01	TCRBJ02	TCRBJ02-03	01				3	1	1	3	7	8	33	48	49	61	68	1	In	VDJ
AGCAACATGAGCCCTGAAGACAGCAGCATATATCTCTGCAACGTTGTCGGCAGCGGGGGGGGCACAGATACGCAGTATTTTGGCCCA	CNVVGSGGGTDTQYF	1	6.477942605428517E-5	45	TCRBV29-01*01	TCRBV29	TCRBV29-01	01				TCRBD02-01*01	TCRBD02	TCRBD02-01	01				TCRBJ02-03*01	TCRBJ02	TCRBJ02-03	01				4	5	6	0	0	1	36	46	51	-1	61	1	In	VDJ
GTGACATCGGCCCAAAAGAACCCGACAGCTTTCTATCTCTGTGCCAGTAGTAACTCGGACGGCACAGATACGCAGTATTTTGGCCCA	CASSNSDGTDTQYF	1	6.477942605428517E-5	42	TCRBV19-01	TCRBV19	TCRBV19-01				01,02					TCRBD01,TCRBD02	TCRBD01-01,TCRBD02-01		TCRBJ02-03*01	TCRBJ02	TCRBJ02-03	01				4	4	1	7	1	1	39	52	56	60	61	1	In	VDJ
TCCCTGGAGCTTGGTGACTCTGCTGTGTATTTCTGTGCCAGCAGCCAAGGGAGGACGATCTCTACCGGGGAGCTGTTTTTTGGAGAA	CASSQGRTISTGELFF	1	6.477942605428517E-5	48	TCRBV03	TCRBV03				TCRBV03-01,TCRBV03-02		TCRBD02-01*02	TCRBD02	TCRBD02-01	02				TCRBJ02-02*01	TCRBJ02	TCRBJ02-02	01				1	0	10	1	9	5	33	-1	49	54	63	1	In	VDJ
CGCACAGAGCAGGGGGACTCGGCCATGTATCTCTGTGCCAGCAGCTTAGCTACAGGGGCGGGCACCGGGGAGCTGTTTTTTGGAGAA	CASSLATGAGTGELFF	1	6.477942605428517E-5	48	TCRBV07-09	TCRBV07	TCRBV07-09				01,03	TCRBD01-01*01	TCRBD01	TCRBD01-01	01				TCRBJ02-02*01	TCRBJ02	TCRBJ02-02	01				0	1	3	2	4	4	33	50	51	58	62	1	In	VDJ
GAGTCCGCCAGCACCAACCAGACATCTATGTACCTCTGTGCCAGCAGTCCACGGGACGGGTCGAGGGTTGGTGCTTTCTTTGGACAA	CASSPRDGSRVGAFF	1	6.477942605428517E-5	45	TCRBV28-01*01	TCRBV28	TCRBV28-01	01								TCRBD01,TCRBD02	TCRBD01-01,TCRBD02-01		TCRBJ01-01*01	TCRBJ01	TCRBJ01-01	01				5	4	0	7	15	11	36	48	52	57	72	1	In	VDJ
CAGCGCACAGAGCAGGGGGACTCGGCCCTGTATCTCTGTGCCAGCAGCCATCTCCGGACAGGGGATCAGCCCCAGCATTTTGGTGAT	CASSHLRTGDQPQHF	1	6.477942605428517E-5	45	TCRBV07-09	TCRBV07	TCRBV07-09				01,03	TCRBD01-01*01	TCRBD01	TCRBD01-01	01				TCRBJ01-05*01	TCRBJ01	TCRBJ01-05	01				5	7	1	2	0	5	36	48	55	-1	64	1	In	VDJ
GAGTCCGCCAGCACCAACCAGACATCTATGTACCTCTGTGCCAGCAGTTACTACAGGGATAGCAATCAGCCCCAGCATTTTGGTGAT	CASSYYRDSNQPQHF	1	6.477942605428517E-5	45	TCRBV28-01*01	TCRBV28	TCRBV28-01	01				TCRBD01-01*01	TCRBD01	TCRBD01-01	01				TCRBJ01-05*01	TCRBJ01	TCRBJ01-05	01				4	3	3	3	1	0	36	49	52	58	59	1	In	VDJ
CCTGCAGAACTGGAGGATTCTGGAGTTTATTTCTGTGCCAGCAGCCAAAAAGGACAGGGAGGAATCTATGGCTACACCTTCGGTTCG	CASSQKGQGGIYGYTF	1	6.477942605428517E-5	48	TCRBV14-01*01	TCRBV14	TCRBV14-01	01				TCRBD01-01*01	TCRBD01	TCRBD01-01	01				TCRBJ01-02*01	TCRBJ01	TCRBJ01-02	01				2	3	1	3	6	4	33	48	51	59	65	1	In	VDJ
ATCCAGCGCACAGAGCGGGGGGACTCAGCCGTGTATCTCTGTGCCAGCAGCTACGGACAGGGCAGCTATGGCTACACCTTCGGTTCG	CASSYGQGSYGYTF	1	6.477942605428517E-5	42	TCRBV07-03*01	TCRBV07	TCRBV07-03	01				TCRBD01-01*01	TCRBD01	TCRBD01-01	01				TCRBJ01-02*01	TCRBJ01	TCRBJ01-02	01				4	2	1	3	3	4	39	52	54	62	65	1	In	VDJ
ATCCAGCCTGCAGAGCAGGGGGACTCGGCCATGTATCTCTGTGCCAGCAGCTACGGACAGGGCAGCTATGGCTACACCTTCGGTTCG	CASSYGQGSYGYTF	1	6.477942605428517E-5	42	TCRBV11-01*01	TCRBV11	TCRBV11-01	01				TCRBD01-01*01	TCRBD01	TCRBD01-01	01				TCRBJ01-02*01	TCRBJ01	TCRBJ01-02	01				4	2	1	3	3	4	39	52	54	62	65	1	In	VDJ
CTGACAGTGACCAGTGCCCATCCTGAAGACAGCAGCTTCTACATCTGCAGTGCTTCCTCAGTTAACTATGGCTACACCTTCGGTTCG	CSASSVNYGYTF	1	6.477942605428517E-5	36	TCRBV20	TCRBV20				TCRBV20-01,TCRBV20-or09_02		TCRBD01-01*01	TCRBD01	TCRBD01-01	01				TCRBJ01-02*01	TCRBJ01	TCRBJ01-02	01				5	4	4	5	1	1	45	54	58	61	62	1	In	VDJ
AAGATCCGGTCCACAAAGCTGGAGGACTCAGCCATGTACTTCTGTGCCAGCAATTCGGACAGGAACTATGGCTACACCTTCGGTTCG	CASNSDRNYGYTF	1	6.477942605428517E-5	39	TCRBV02-01*01	TCRBV02	TCRBV02-01	01				TCRBD01-01*01	TCRBD01	TCRBD01-01	01				TCRBJ01-02*01	TCRBJ01	TCRBJ01-02	01				7	4	1	4	0	2	42	52	56	-1	63	1	In	VDJ
AGGCTGGAGTCGGCTGCTCCCTCCCAGACATCTGTGTACTTCTGTGCCAGCAGTTACTCCGGTGGGAATGGCTACACCTTCGGTTCG	CASSYSGGNGYTF	1	6.477942605428517E-5	39	TCRBV06-06	TCRBV06	TCRBV06-06				01,02					TCRBD01,TCRBD02	TCRBD01-01,TCRBD02-01		TCRBJ01-02*01	TCRBJ01	TCRBJ01-02	01				0	4	0	8	0	6	42	59	63	-1	67	1	In	VDJ
ACTGTGACATCGGCCCAAAAGAACCCGACAGCTTTCTATCTCTGTGCCAGTAGTATAGTCCCAGGGCACGGCTACACCTTCGGTTCG	CASSIVPGHGYTF	1	6.477942605428517E-5	39	TCRBV19-01	TCRBV19	TCRBV19-01				01,02	TCRBD01-01*01	TCRBD01	TCRBD01-01	01				TCRBJ01-02*01	TCRBJ01	TCRBJ01-02	01				1	3	4	3	3	8	42	58	61	66	69	1	In	VDJ
CCCTGCAGCCAGAAGACTCGGCCCTGTATCTCTGCGCCAGCAGCCAAGATGGGGGACAGGGTCGTCTACGAGCAGTACTTCGGGCCG		1	6.477942605428517E-5	49	TCRBV04-03*01	TCRBV04	TCRBV04-03	01				TCRBD01-01*01	TCRBD01	TCRBD01-01	01				TCRBJ02-07*01	TCRBJ02	TCRBJ02-07	01				0	3	0	3	4	3	32	49	52	61	65	1	Out	VDJ
CAGCGCACAGAGCAGGGGGACTCGGCCATGTATCTCTGTGCCAGCAGCGCGTCTGGGGGGCGGGGATACGAGCAGTACTTCGGGCCG	CASSASGGRGYEQYF	1	6.477942605428517E-5	45	TCRBV07-09	TCRBV07	TCRBV07-09				01,03					TCRBD01,TCRBD02	TCRBD01-01,TCRBD02-01		TCRBJ02-07*01	TCRBJ02	TCRBJ02-07	01				5	7	6	0	5	4	36	48	55	61	66	1	In	VDJ
CCAACCAGACCTCTCTGTACTTCTGTGCCAGCAGTTTACCCGGGGACAGGAGCTACCTTCTCTGGAAACACCATATATTTTGGAGAG		1	6.477942605428517E-5	58	TCRBV27-01*01	TCRBV27	TCRBV27-01	01				TCRBD01-01*01	TCRBD01	TCRBD01-01	01				TCRBJ01-03*01	TCRBJ01	TCRBJ01-03	01				2	4	0	4	9	0	23	38	42	50	59	1	Out	VDJ
GCTCCCTCCCAGACATCTGTGTACTTCTGTGCCAGCAGCTGGACCCTAAACAGGGGAATCTCTGGAAACACCATATATTTTGGAGAG	CASSWTLNRGISGNTIYF	1	6.477942605428517E-5	54	TCRBV06	TCRBV06				TCRBV06-01,TCRBV06-05,TCRBV06-06		TCRBD01-01*01	TCRBD01	TCRBD01-01	01				TCRBJ01-03*01	TCRBJ01	TCRBJ01-03	01				6	11	3	2	3	0	27	38	49	56	59	1	In	VDJ
AGCACCTTGGAGCTGGGGGACTCGGCCCTTTATCTTTGCGCCAGCAGCTTGGCCGTCTCTGGGGCCAACGTCCTGACTTTCGGGGCC	CASSLAVSGANVLTF	1	6.477942605428517E-5	45	TCRBV05-01*01	TCRBV05	TCRBV05-01	01				TCRBD02-01	TCRBD02	TCRBD02-01				01,02	TCRBJ02-06*01	TCRBJ02	TCRBJ02-06	01				0	1	8	6	1	0	36	52	53	55	56	1	In	VDJ
ATCCAGCAGGTAGTGCGAGGAGATTCGGCAGCTTATTTCTGTGCCAGCTCACCATCCGGGACGGCGGGGATTCAGTACTTCGGCGCC	CASSPSGTAGIQYF	1	6.477942605428517E-5	42	TCRBV18-01*01	TCRBV18	TCRBV18-01	01				TCRBD02-01*01	TCRBD02	TCRBD02-01	01				TCRBJ02-04*01	TCRBJ02	TCRBJ02-04	01				2	9	7	3	0	10	39	54	63	-1	69	1	In	VDJ
GAGCTTGGTGACTCTGCTGTGTATTTCTGTGCCAGCAGCCAAGGAGGACCCAGGACTGTAGCCAAAAACATTCAGTACTTCGGCGCC	CASSQGGPRTVAKNIQYF	1	6.477942605428517E-5	54	TCRBV03	TCRBV03				TCRBV03-01,TCRBV03-02		TCRBD02-01	TCRBD02	TCRBD02-01				01,02	TCRBJ02-04*01	TCRBJ02	TCRBJ02-04	01				1	9	1	10	2	0	27	43	52	57	59	1	In	VDJ
GAGTCCGCCAGCACCAACCAGACATCTATGTACCTCTGTGCCAGCAATGCGGTGCGCTCTACAAATTCACCCCTCCACTTTGGGAAC	CASNAVRSTNSPLHF	1	6.477942605428517E-5	45	TCRBV28-01*01	TCRBV28	TCRBV28-01	01				TCRBD02-01	TCRBD02	TCRBD02-01				01,02	TCRBJ01-06*01	TCRBJ01	TCRBJ01-06	01				7	2	7	5	11	7	36	46	48	52	63	1	In	VDJ
ATTTCACTCTGAAGATCCGGTCCACAAAGCTGGAGGACTCAGCCACGTACTTCTGTGCCAGCAGATAAACCCCTCCACTTTGGGAAC		1	6.477942605428517E-5	28	TCRBV02-01*01	TCRBV02	TCRBV02-01	01				TCRBD02-01	TCRBD02	TCRBD02-01				01,02	TCRBJ01-06*01	TCRBJ01	TCRBJ01-06	01				6	1	5	9	1	12	53	64	65	67	68	1	Out	VDJ
CAGCCCTCAGAACCCAGGGACTCAGCTGTGTATTTTTGTGCTAGTGGTTTGGGGGTAAGCTCCTACAATGAGCAGTTCTTCGGGCCA	CASGLGVSSYNEQFF	1	6.477942605428517E-5	45	TCRBV12-05*01	TCRBV12	TCRBV12-05	01								TCRBD01,TCRBD02	TCRBD01-01,TCRBD02-01		TCRBJ02-01*01	TCRBJ02	TCRBJ02-01	01				1	0	0	9	4	0	36	-1	52	55	59	1	In	VDJ
GGGACACAGCACTGTATTTCTGTGCCAGCAGCAATTACAGTTCAGGCTAGCGGGTCCCATCGCCCTGAGACCCAGTACTTCGGGCCA		1	6.477942605428517E-5	61	TCRBV21-01*01	TCRBV21	TCRBV21-01	01				TCRBD02-01	TCRBD02	TCRBD02-01				01,02	TCRBJ02-05*01	TCRBJ02	TCRBJ02-05	01				3	12	4	4	12	5	20	34	46	54	66	1	Out	VDJ
GCCTTGTTGCTGGGGGACTCGGCCCTCTATCTCTGTGCCAGCAGCTTGCCCGGCGTGGGCAACCAAGAGACCCAGTACTTCGGGCCA	CASSLPGVGNQETQYF	1	6.477942605428517E-5	48	TCRBV05-06*01	TCRBV05	TCRBV05-06	01				TCRBD01-01*01	TCRBD01	TCRBD01-01	01				TCRBJ02-05*01	TCRBJ02	TCRBJ02-05	01				1	8	8	0	1	0	33	48	56	60	61	1	In	VDJ
CAGCGCACAGAGCGGGGGGACTCAGCCGTGTATCTCTGTGCCAGCAGCCCGACTGGGACTAGCGGAGATACGCAGTATTTTGGCCCA	CASSPTGTSGDTQYF	1	6.477942605428517E-5	45	TCRBV07-03*01	TCRBV07	TCRBV07-03	01				TCRBD02-01	TCRBD02	TCRBD02-01				01,02	TCRBJ02-03*01	TCRBJ02	TCRBJ02-03	01				5	6	0	5	0	5	36	48	54	-1	65	1	In	VDJ
GGGACACAGCACTGTATTTCTGTGCCAGCAGCGGAATAAGATTGGGGCTAGCGGGGGGGCCTCTCAGATACGCAGTATTTTGGCCCA		1	6.477942605428517E-5	61	TCRBV21-01*01	TCRBV21	TCRBV21-01	01				TCRBD02-01*01	TCRBD02	TCRBD02-01	01				TCRBJ02-03*01	TCRBJ02	TCRBJ02-03	01				5	15	4	0	5	4	20	32	47	59	64	1	Out	VDJ
GCTGCTGTCGGCTGCTCCCTCCCAGACATCTGTGTACTTCTGTGCCAGCAGTCCTCGGGCAGCACAGATACGCAGTATTTTGGCCCA		1	6.477942605428517E-5	41	TCRBV06-05*01	TCRBV06	TCRBV06-05	01								TCRBD01,TCRBD02	TCRBD01-01,TCRBD02-01		TCRBJ02-03*01	TCRBJ02	TCRBJ02-03	01				5	4	8	0	0	0	40	52	56	-1	60	1	Out	VDJ
GAGTCTGCTGCCTCCTCCCAGACATCTGTATATTTCTGCGCCAGCAGTGACCCTAGCGGGGTGACCGGGGAGCTGTTTTTTGGAGAA	CASSDPSGVTGELFF	1	6.477942605428517E-5	45	TCRBV10-01	TCRBV10	TCRBV10-01				01,02	TCRBD02-01*01	TCRBD02	TCRBD02-01	01				TCRBJ02-02*01	TCRBJ02	TCRBJ02-02	01				3	2	4	3	2	5	36	50	52	61	63	1	In	VDJ
CAACCTGCAAAGCTTGAGGACTCGGCCGTGTATCTCTGTGCCAGCAGCTTAAGTATAGGGTTCACCGGGGAGCTGTTTTTTGGAGAA	CASSLSIGFTGELFF	1	6.477942605428517E-5	45	TCRBV11-02*02	TCRBV11	TCRBV11-02	02								TCRBD01,TCRBD02	TCRBD01-01,TCRBD02-01		TCRBJ02-02*01	TCRBJ02	TCRBJ02-02	01				2	5	5	3	2	4	36	51	56	60	62	1	In	VDJ
ACCTTGGAGCTGGGGGACTCGGCCCTTTATCTCTGTGCCAGCAGCTTGGCCGGGCCATTATCTAACACTGAAGCTTTCTTTGGACAA	CASSLAGPLSNTEAFF	1	6.477942605428517E-5	48	TCRBV05-01*01	TCRBV05	TCRBV05-01	01								TCRBD01,TCRBD02	TCRBD01-01,TCRBD02-01		TCRBJ01-01*01	TCRBJ01	TCRBJ01-01	01				0	2	8	0	8	2	33	49	51	55	63	1	In	VDJ
TCTCTGGAGCTGGGGGACTCAGCTTTGTATTTCTGTGCCAGCAGCGTAGGATGGGACAGGGGGAATGAGAAACTGTTTTTTGGCAGT	CASSVGWDRGNEKLFF	1	6.477942605428517E-5	48	TCRBV09-01	TCRBV09	TCRBV09-01				01,02	TCRBD01-01*01	TCRBD01	TCRBD01-01	01				TCRBJ01-04*01	TCRBJ01	TCRBJ01-04	01				0	3	0	1	6	11	33	49	52	63	69	1	In	VDJ
ACCAGTGCCCATCCTGAAGACAGCAGCTTCTACATCTGCAGTGCTACCGGACAGCGAGCACGCAATCAGCCCCAGCATTTTGGTGAT	CSATGQRARNQPQHF	1	6.477942605428517E-5	45	TCRBV20	TCRBV20				TCRBV20-01,TCRBV20-or09_02		TCRBD01-01*01	TCRBD01	TCRBD01-01	01				TCRBJ01-05*01	TCRBJ01	TCRBJ01-05	01				4	2	1	5	7	2	36	46	48	54	61	1	In	VDJ
AACGCCTTGGAGCTGGACGACTCGGCCCTGTATCTCTGTGCCAGCAGCCTAGGGGGGCGGGGCGGACAGCCCCAGCATTTTGGTGAT	CASSLGGRGGQPQHF	1	6.477942605428517E-5	45	TCRBV05-04*01	TCRBV05	TCRBV05-04	01								TCRBD01,TCRBD02	TCRBD01-01,TCRBD02-01		TCRBJ01-05*01	TCRBJ01	TCRBJ01-05	01				4	2	5	1	10	7	36	48	50	56	66	1	In	VDJ
GCTGTACCCTCTCAGACATCTGTGTACTTCTGTGCCAGCAGTGTGACTCCTCTATAGGGGTTGTTCTATGGCTACACCTTCGGTTCG	CASSVTPL*GLFYGYTF	1	6.477942605428517E-5	51	TCRBV06-04	TCRBV06	TCRBV06-04				01,02	TCRBD01-01*01	TCRBD01	TCRBD01-01	01				TCRBJ01-02*01	TCRBJ01	TCRBJ01-02	01				4	12	5	2	5	4	30	43	55	60	65	1	Stop	VDJ
ATCCAGCGCACAGAGCAGGGGGACTCAGCTGTGTATCTCTGTGCCAGCAGCTACGGACAGGGCAGCTATGGCTACACCTTCGGTTCG	CASSYGQGSYGYTF	1	6.477942605428517E-5	42	TCRBV07-04*01	TCRBV07	TCRBV07-04	01				TCRBD01-01*01	TCRBD01	TCRBD01-01	01				TCRBJ01-02*01	TCRBJ01	TCRBJ01-02	01				4	2	1	3	3	4	39	52	54	62	65	1	In	VDJ
CTGGAGTCCGCCAGCACCAACCAGACATCTATGTACCTCTGTGCCAGCCGATCCGAGTCGGTTGACTATGGCTACACCTTCGGTTCG	CASRSESVDYGYTF	1	6.477942605428517E-5	42	TCRBV28-01*01	TCRBV28	TCRBV28-01	01				TCRBD02-01	TCRBD02	TCRBD02-01				01,02	TCRBJ01-02*01	TCRBJ01	TCRBJ01-02	01				8	10	8	5	3	3	39	48	58	61	64	1	In	VDJ
CACACCCTGCAGCCAGAAGACTCGGCCCTGTATCTCTGCGCCAGCAGCCAAGGGGAAAGGGGTGCTTACGGCTACACCTTCGGTTCG	CASSQGERGAYGYTF	1	6.477942605428517E-5	45	TCRBV04-03*01	TCRBV04	TCRBV04-03	01				TCRBD01-01*01	TCRBD01	TCRBD01-01	01				TCRBJ01-02*01	TCRBJ01	TCRBJ01-02	01				1	5	5	2	7	8	36	52	57	62	69	1	In	VDJ
AATTCCCTGGAGCTTGGTGACTCTGCTGTGTATTTCTGTGCCAGCAGCGCGGGACTAGCGGGGGCCTACGAGCAGTACTTCGGGCCG	CASSAGLAGAYEQYF	1	6.477942605428517E-5	45	TCRBV03	TCRBV03				TCRBV03-01,TCRBV03-02		TCRBD02-01*01	TCRBD02	TCRBD02-01	01				TCRBJ02-07*01	TCRBJ02	TCRBJ02-07	01				5	2	0	2	0	2	36	48	50	-1	64	1	In	VDJ
GATTCTGGAGTCCGCCAGCACCAACCAGACATCTATGTACCTCTGTGCCAGCAAAGGGCGGCCCCCTACGAGCAGTACTTCGGGCCG		1	6.477942605428517E-5	38	TCRBV28-01*01	TCRBV28	TCRBV28-01	01								TCRBD01,TCRBD02	TCRBD01-01,TCRBD02-01		TCRBJ02-07*01	TCRBJ02	TCRBJ02-07	01				7	1	5	3	6	2	43	53	54	58	64	1	Out	VDJ
ACTCTGGAGTCCGCTACCAGCTCCCAGACATCTGTGTACTTCTGTGCCATTAGAGCTGGGGGGAAAAACGCCATATATTTTGGAGAG	CAIRAGGKNAIYF	1	6.477942605428517E-5	39	TCRBV10-03*01	TCRBV10	TCRBV10-03	01				TCRBD02-01*01	TCRBD02	TCRBD02-01	01				TCRBJ01-03*01	TCRBJ01	TCRBJ01-03	01				9	7	9	1	7	11	42	50	57	63	70	1	In	VDJ
CTACCAGCTCCCAGACATCTGTGTACTTCTGTGCCCCCCACCTAGCGGGGACAACCAACAATCAAAAACATTCAGTACTTCGGCGCC		1	6.477942605428517E-5	52	TCRBV10-03*01	TCRBV10	TCRBV10-03	01				TCRBD02-01*01	TCRBD02	TCRBD02-01	01				TCRBJ02-04*01	TCRBJ02	TCRBJ02-04	01				11	6	4	3	12	3	29	35	41	50	62	1	Out	VDJ
GGGGACTCAGCTGTGTATCTCTGTGCCAGCAGCCCGCGGGACTCCGAATTTGGGGCTCTAGCCAAAAACATTCAGTACTTCGGCGCC	CASSPRDSEFGALAKNIQYF	1	6.477942605428517E-5	60	TCRBV07-04*01	TCRBV07	TCRBV07-04	01				TCRBD02-01	TCRBD02	TCRBD02-01				01,02	TCRBJ02-04*01	TCRBJ02	TCRBJ02-04	01				5	4	0	10	16	0	21	33	37	43	59	1	In	VDJ
TGTACCTTGGAGATCCAGTCCACGGAGTCAGGGGACACAGCACTGTATTTCTGTGCCAGCAGCAAATGGGATTGGGTGTTTGGGAAC	CASSKWDWVF	1	6.477942605428517E-5	30	TCRBV21-01*01	TCRBV21	TCRBV21-01	01								TCRBD01,TCRBD02	TCRBD01-01,TCRBD02-01		TCRBJ01-06*01	TCRBJ01	TCRBJ01-06	01				2	1	0	8	7	22	51	66	67	71	78	1	In	VDJ
TCTAAGAAGCTCCTTCTCAGTGACTCTGGCTTCTATCTCTGTGCCTGGGGACAGGGGGCGAAGAATTCACCCCTCCACTTTGGGAAC	CAWGQGAKNSPLHF	1	6.477942605428517E-5	42	TCRBV30-01*01	TCRBV30	TCRBV30-01	01				TCRBD01-01*01	TCRBD01	TCRBD01-01	01				TCRBJ01-06*01	TCRBJ01	TCRBJ01-06	01				5	0	1	0	4	7	39	-1	48	59	63	1	In	VDJ
GCAGCCAGAAGACTCGGCCCTGTATCTCTGTGCCAGCAGCCAAGAAAGGAGGGACTAGCGGGGGATGGTGAGCAGTTCTTCGGGCCA		1	6.477942605428517E-5	53	TCRBV04-02*01	TCRBV04	TCRBV04-02	01				TCRBD02-01*01	TCRBD02	TCRBD02-01	01				TCRBJ02-01*01	TCRBJ02	TCRBJ02-01	01				0	5	0	2	4	9	28	45	50	64	68	1	Out	VDJ
TGTACCCTCTCAGACATCTGTGTACTTCTGTGCCAGCAGTGACTCAAACAGCAATGCTGCTCCTACAATGAGCAGTTCTTCGGGCCA		1	6.477942605428517E-5	53	TCRBV06-04	TCRBV06	TCRBV06-04				01,02	TCRBD01-01*01	TCRBD01	TCRBD01-01	01				TCRBJ02-01*01	TCRBJ02	TCRBJ02-01	01				0	2	3	5	8	0	28	45	47	51	59	1	Out	VDJ
TGTCGGCTGCTCCCTCCCAGACATCTGTGTACTTCTGTGCCAGCAGTTACCGCGGGACAGAAGACCTACGAGCAGTACTTCGGGCCA		1	6.477942605428517E-5	46	TCRBV06-05*01	TCRBV06	TCRBV06-05	01				TCRBD01-01*01	TCRBD01	TCRBD01-01	01				TCRBJ02-05*01	TCRBJ02	TCRBJ02-05	01				2	3	0	5	12	11	35	50	53	60	72	1	Out	VDJ
CTGCTGTCGGCTGCTCCCTCCCAGACATCTGTGTACTTCTGTGCCACTCACCGGTCCGGGGCCGAGGATACGCAGTATTTTGGCCCA	CATHRSGAEDTQYF	1	6.477942605428517E-5	42	TCRBV06-05*01	TCRBV06	TCRBV06-05	01								TCRBD01,TCRBD02	TCRBD01-01,TCRBD02-01		TCRBJ02-03*01	TCRBJ02	TCRBJ02-03	01				10	11	7	0	4	6	39	46	57	62	66	1	In	VDJ
CAGCGCACAGAGCAGGGGGACTCGGCCATGTATCTCTGTGCCAGCAGCAAGGGACTAGCCGCGGGAGATACGCAGTATTTTGGCCCA	CASSKGLAAGDTQYF	1	6.477942605428517E-5	45	TCRBV07-09	TCRBV07	TCRBV07-09				01,03	TCRBD02-01	TCRBD02	TCRBD02-01				01,02	TCRBJ02-03*01	TCRBJ02	TCRBJ02-03	01				5	2	0	7	6	5	36	48	50	59	65	1	In	VDJ
CTGGAGTCCGCCAGCACCAACCAGACATCTATGTACCTCTGTGCCAGCGACTGGACAGGGAACACCGGGGAGCTGTTTTTTGGAGAA	CASDWTGNTGELFF	1	6.477942605428517E-5	42	TCRBV28-01*01	TCRBV28	TCRBV28-01	01				TCRBD01-01*01	TCRBD01	TCRBD01-01	01				TCRBJ02-02*01	TCRBJ02	TCRBJ02-02	01				8	4	1	4	0	1	39	48	52	-1	59	1	In	VDJ
TCCGCCAGCACCAACCAGACATCTATGTACCTCTGTGCCAGCAGTACTTGGACAGGGGGAAACACCGGGGAGCTGTTTTTTGGAGAA	CASSTWTGGNTGELFF	1	6.477942605428517E-5	48	TCRBV28-01*01	TCRBV28	TCRBV28-01	01				TCRBD01-01*01	TCRBD01	TCRBD01-01	01				TCRBJ02-02*01	TCRBJ02	TCRBJ02-02	01				5	4	1	1	1	2	33	45	49	59	60	1	In	VDJ
GCTCTCTGGAGCTGGGGGACTCAGCTTTGTATTTCTGTGCCAGCAGCCTCCCCTCTCGGGGCCGGCCGGGGAGCTGTTTTTGGAGAA		1	6.477942605428517E-5	46	TCRBV09-01	TCRBV09	TCRBV09-01				01,02					TCRBD01,TCRBD02	TCRBD01-01,TCRBD02-01		TCRBJ02-02*01	TCRBJ02	TCRBJ02-02	01				4	10	7	0	14	18	35	47	57	62	76	1	Out	VDJ
GAGTCGGCTGCTCCCTCCCAGACATCTGTGTACTTCTGTGCCAGCAGCCGGTACTTGGGGGGCGCTACCATGGCTTTCTTTGGACAA	CASSRYLGGATMAFF	1	6.477942605428517E-5	45	TCRBV06-01*01	TCRBV06	TCRBV06-01	01								TCRBD01,TCRBD02	TCRBD01-01,TCRBD02-01		TCRBJ01-01*01	TCRBJ01	TCRBJ01-01	01				6	10	6	0	9	11	36	47	57	63	72	1	In	VDJ
ATCCAGCGCACAGAGCGGGGGGACTCAGCTGTGTATCTCTGTGCCAGCAGCCCATGGACAGGAAGCACTGAAGCTTTCTTTGGACAA	CASSPWTGSTEAFF	1	6.477942605428517E-5	42	TCRBV07	TCRBV07				TCRBV07-03,TCRBV07-04		TCRBD01-01*01	TCRBD01	TCRBD01-01	01				TCRBJ01-01*01	TCRBJ01	TCRBJ01-01	01				5	4	1	4	3	4	39	51	55	62	65	1	In	VDJ
AGCTCTCTGGAGCTGGGGGACTCAGCTTTGTATTTCTGTGCCAGCAGCGTCGGAGGGGGTGGGCACACTGAAGCTTTCTTTGGACAA	CASSVGGGGHTEAFF	1	6.477942605428517E-5	45	TCRBV09-01	TCRBV09	TCRBV09-01				01,02					TCRBD01,TCRBD02	TCRBD01-01,TCRBD02-01		TCRBJ01-01*01	TCRBJ01	TCRBJ01-01	01				2	3	5	1	5	3	36	50	53	59	64	1	In	VDJ
GCCTTGGAGCTGGGGGACTCGGCCCTGTATCTCTGTGCCAGCAGCTTGGCCGGGCCATTATCTAACACTGAAGCTTTCTTTGGACAA	CASSLAGPLSNTEAFF	1	6.477942605428517E-5	48	TCRBV05	TCRBV05				TCRBV05-03,TCRBV05-08						TCRBD01,TCRBD02	TCRBD01-01,TCRBD02-01		TCRBJ01-01*01	TCRBJ01	TCRBJ01-01	01				0	2	8	0	8	2	33	49	51	55	63	1	In	VDJ
ACCTTGGAGCTGGGGGACTCGGCCCTCTATCTCTGTGCCAGCAGCTTGGCCGGGCCATTATCTAACACTGAAGCTTTCTTTGGACAA	CASSLAGPLSNTEAFF	1	6.477942605428517E-5	48	TCRBV05	TCRBV05				TCRBV05-03,TCRBV05-06,TCRBV05-08						TCRBD01,TCRBD02	TCRBD01-01,TCRBD02-01		TCRBJ01-01*01	TCRBJ01	TCRBJ01-01	01				0	2	8	0	8	2	33	49	51	55	63	1	In	VDJ
GCCTTGGAGCTGGACGACTCGGCCCTCTATCTCTGTGCCAGCAGCTTGGCCGGGCCATTATCTAACACTGAAGCTTTCTTTGGACAA	CASSLAGPLSNTEAFF	1	6.477942605428517E-5	48	TCRBV05-04*01	TCRBV05	TCRBV05-04	01								TCRBD01,TCRBD02	TCRBD01-01,TCRBD02-01		TCRBJ01-01*01	TCRBJ01	TCRBJ01-01	01				0	2	8	0	8	2	33	49	51	55	63	1	In	VDJ
CTGGAGTTGGCTGCTCCCTCCCAGACATCTGTGTACTTCTGTGCCAGCAGTCCGGGACAGAAAAACACTGAAGCTTTCTTTGGACAA	CASSPGQKNTEAFF	1	6.477942605428517E-5	42	TCRBV06-06	TCRBV06	TCRBV06-06				01,02	TCRBD01-01*01	TCRBD01	TCRBD01-01	01				TCRBJ01-01*01	TCRBJ01	TCRBJ01-01	01				5	2	0	5	3	2	39	51	53	60	63	1	In	VDJ
GAGTCGGCTGCTCCCTCCCAGACATCTGTGTACTTCTGTGCCAGCAGTGAACTGTCAGGGTACGGAGAAAAACTGTTTTTTGGCAGT	CASSELSGYGEKLFF	1	6.477942605428517E-5	45	TCRBV06-01*01	TCRBV06	TCRBV06-01	01				TCRBD01-01*01	TCRBD01	TCRBD01-01	01				TCRBJ01-04*01	TCRBJ01	TCRBJ01-04	01				2	4	4	3	6	8	36	51	55	60	66	1	In	VDJ
CTGACGATCCAGCGCACACAGCAGGAGGACTCGGCCGTGTATCTCTGTGCCAGCAGCTTAGACCATCAGCCCCAGCATTTTGGTGAT	CASSLDHQPQHF	1	6.477942605428517E-5	36	TCRBV07-02*01	TCRBV07	TCRBV07-02	01								TCRBD01,TCRBD02	TCRBD01-01,TCRBD02-01		TCRBJ01-05*01	TCRBJ01	TCRBJ01-05	01				1	0	3	7	1	5	45	-1	61	63	64	1	In	VDJ
CCTGCAAAGCTTGAGGACTCGGCCGTGTATCTCTGCGCCAGCAGTCAAGGCAGGGGGCCTTTAGGGCAGCCCCAGCATTTTGGTGAT	CASSQGRGPLGQPQHF	1	6.477942605428517E-5	48	TCRBV11-02*02	TCRBV11	TCRBV11-02	02				TCRBD01-01*01	TCRBD01	TCRBD01-01	01				TCRBJ01-05*01	TCRBJ01	TCRBJ01-05	01				6	6	4	0	8	7	33	44	50	58	66	1	In	VDJ
AAGATCCAACCTGCAAAGCTTGAGGACTCGGCCGTGTATCTCTGTGCCAGCAGCCGGGACAGAAAAGGTGGCTACACCTTCGGTTCG	CASSRDRKGGYTF	1	6.477942605428517E-5	39	TCRBV11-02*02	TCRBV11	TCRBV11-02	02				TCRBD01-01*01	TCRBD01	TCRBD01-01	01				TCRBJ01-02*01	TCRBJ01	TCRBJ01-02	01				5	1	0	5	6	7	42	54	55	62	68	1	In	VDJ
CAGCGCACAGAGCAGGGGGACTCGGCCCTGTATCTCTGCGCCAGCAGCCAAGCCGGAGCGGGGCTCTATGGCTACACCTTCGGTTCG	CASSQAGAGLYGYTF	1	6.477942605428517E-5	45	TCRBV07-09	TCRBV07	TCRBV07-09				01,03	TCRBD02-01*01	TCRBD02	TCRBD02-01	01				TCRBJ01-02*01	TCRBJ01	TCRBJ01-02	01				5	8	6	3	2	4	36	48	56	63	65	1	In	VDJ
GTGAACGCCTTGGAGCTGGACGACTCGGCCCTGTATCTCTGTGCCAGCAGCTACGGACAGGGCAGCTATGGCTACACCTTCGGTTCG	CASSYGQGSYGYTF	1	6.477942605428517E-5	42	TCRBV05-04*01	TCRBV05	TCRBV05-04	01				TCRBD01-01*01	TCRBD01	TCRBD01-01	01				TCRBJ01-02*01	TCRBJ01	TCRBJ01-02	01				3	2	1	3	3	4	39	52	54	62	65	1	In	VDJ
GTGAGCACCTTGGAGCAGGGGGACTCGGCCATGTATCTCTGTGCCAGCAGCTACGGACAGGGCAGCTATGGCTACACCTTCGGTTCG	CASSYGQGSYGYTF	1	6.477942605428517E-5	42	TCRBV07-09	TCRBV07	TCRBV07-09				01,03	TCRBD01-01*01	TCRBD01	TCRBD01-01	01				TCRBJ01-02*01	TCRBJ01	TCRBJ01-02	01				4	2	1	3	3	4	39	52	54	62	65	1	In	VDJ
GTTGGAGTCGGCTGCTCCCTCCCAAACATCTGTGTACTTCTGTGCCAGCAGTGAGGGGGTCCTAACTATGGCTACACCTTCGGTTCG		1	6.477942605428517E-5	41	TCRBV06	TCRBV06				TCRBV06-02,TCRBV06-03		TCRBD01-01*01	TCRBD01	TCRBD01-01	01				TCRBJ01-02*01	TCRBJ01	TCRBJ01-02	01				5	1	5	1	2	0	40	52	53	59	61	1	Out	VDJ
GCTGTCGGCTGCTCCCTCCCAGACATCTGTGTACTTCTGTGCCAGCAGTTAACACCGGCAGAGAACTATGGCTACACCTTCGGTTCG		1	6.477942605428517E-5	44	TCRBV06-05*01	TCRBV06	TCRBV06-05	01								TCRBD01,TCRBD02	TCRBD01-01,TCRBD02-01		TCRBJ01-02*01	TCRBJ01	TCRBJ01-02	01				3	0	3	6	9	2	37	-1	51	54	63	1	Out	VDJ
ATTCTGGAGTCCGCCAGCACCAACCAGACATCTATGTACCTCTGTGCCAGCAGTTCGGCCCTCGCCAGCCGCTACACCTTCGGTTCG	CASSSALASRYTF	1	6.477942605428517E-5	39	TCRBV28-01*01	TCRBV28	TCRBV28-01	01								TCRBD01,TCRBD02	TCRBD01-01,TCRBD02-01		TCRBJ01-02*01	TCRBJ01	TCRBJ01-02	01				4	10	4	5	2	9	42	55	65	68	70	1	In	VDJ
ACCTTGGAGCTGGGGGACTCGGCCCTTTATCTTTGCGCCAGCAGCCCCGTGATGAGAGACAGGGCGGATGAGCAGTTCTTCGGGCCA	CASSPVMRDRADEQFF	1	6.477942605428517E-5	48	TCRBV05-01*01	TCRBV05	TCRBV05-01	01				TCRBD01-01*01	TCRBD01	TCRBD01-01	01				TCRBJ02-01*01	TCRBJ02	TCRBJ02-01	01				4	12	2	3	3	8	33	45	57	64	67	1	In	VDJ
AATTCCCTGGAGCTTGGTGACTCTGCTGTGTATTTCTGTGCCAGCAGCCCCCACCGGACTAGCGGAGATGAGCAGTTCTTCGGGCCA	CASSPHRTSGDEQFF	1	6.477942605428517E-5	45	TCRBV03	TCRBV03				TCRBV03-01,TCRBV03-02		TCRBD02-01	TCRBD02	TCRBD02-01				01,02	TCRBJ02-01*01	TCRBJ02	TCRBJ02-01	01				4	6	1	5	2	8	36	49	55	65	67	1	In	VDJ
CGCACAGAGCGGGGGGACTCAGCCGTGTATCTCTGTGCCAGCAGCTTAACAGCCTCCAGCTCCTACAATGAGCAGTTCTTCGGGCCA	CASSLTASSSYNEQFF	1	6.477942605428517E-5	48	TCRBV07-03*01	TCRBV07	TCRBV07-03	01								TCRBD01,TCRBD02	TCRBD01-01,TCRBD02-01		TCRBJ02-01*01	TCRBJ02	TCRBJ02-01	01				0	6	4	5	0	0	33	50	56	-1	59	1	In	VDJ
CTGGAGTCGCCCAGCCCCAACCAGACCTCTCTGTACTTCTGTGCCAGCAGTATCGTCAGTTCATACAATGAGCAGTTCTTCGGGCCA	CASSIVSSYNEQFF	1	6.477942605428517E-5	42	TCRBV27-01*01	TCRBV27	TCRBV27-01	01				TCRBD01-01*01	TCRBD01	TCRBD01-01	01				TCRBJ02-01*01	TCRBJ02	TCRBJ02-01	01				5	5	4	5	4	4	39	51	56	59	63	1	In	VDJ
TTGTTGCTGGGGGACTCGGCCCTCTATCTCTGTGCCAGCAGCTTGGAACGCGGGGGGCCACGTAACAATGAGCAGTTCTTCGGGCCA	CASSLERGGPRNNEQFF	1	6.477942605428517E-5	51	TCRBV05-06*01	TCRBV05	TCRBV05-06	01				TCRBD02-01*01	TCRBD02	TCRBD02-01	01				TCRBJ02-01*01	TCRBJ02	TCRBJ02-01	01				0	3	7	1	7	5	30	46	49	57	64	1	In	VDJ
ATCCCCAACCAGACAGCTCTTTACTTCTGTGCCACCAGTGACCGGACTAGCGGGAGGGCCGGGATAAATGAGCAGTTCTTCGGGCCA	CATSDRTSGRAGINEQFF	1	6.477942605428517E-5	54	TCRBV24	TCRBV24				TCRBV24-01,TCRBV24-or09_02		TCRBD02-01*02	TCRBD02	TCRBD02-01	02				TCRBJ02-01*01	TCRBJ02	TCRBJ02-01	01				4	2	1	0	8	7	27	41	43	58	66	1	In	VDJ
AGCCCCAACCAGACCTCTCTGTACTTCTGTGCCAGCAGTTTTTACACGGCCGACTAGCGGGAGTGGTACGAGCAGTACTTCGGGCCA	CASSFYTAD*REWYEQYF	1	6.477942605428517E-5	54	TCRBV27-01*01	TCRBV27	TCRBV27-01	01				TCRBD02-01*02	TCRBD02	TCRBD02-01	02				TCRBJ02-05*01	TCRBJ02	TCRBJ02-05	01				3	10	2	2	9	11	27	41	51	63	72	1	Stop	VDJ
GTGACATCGGCCCAAAAGAACCCGACAGCTTTCTATCTCTGTGCCAGTAGTAACCGACTAGCCACCTACGAGCAGTACTTCGGGCCA	CASSNRLATYEQYF	1	6.477942605428517E-5	42	TCRBV19-01	TCRBV19	TCRBV19-01				01,02	TCRBD02-01	TCRBD02	TCRBD02-01				01,02	TCRBJ02-05*01	TCRBJ02	TCRBJ02-05	01				4	3	2	7	10	11	39	52	55	62	72	1	In	VDJ
ACAGAGCGGGGGGACTCAGCCGTGTATCTCTGTGCCAGCAGCTTAAACCCCGGGACAGGGTTGGGAGAGACCCAGTACTTCGGGCCA	CASSLNPGTGLGETQYF	1	6.477942605428517E-5	51	TCRBV07-03*01	TCRBV07	TCRBV07-03	01				TCRBD01-01*01	TCRBD01	TCRBD01-01	01				TCRBJ02-05*01	TCRBJ02	TCRBJ02-05	01				1	5	0	3	5	4	30	46	51	60	65	1	In	VDJ
TCGGCTGCTCCCTCCCAAACATCCGTGTACTTCTGTGCCAGCAGTCCACATAGGGACAGGGGGACAGATACGCAGTATTTTGGCCCA	CASSPHRDRGTDTQYF	1	6.477942605428517E-5	48	TCRBV06	TCRBV06				TCRBV06-02,TCRBV06-03		TCRBD01-01*01	TCRBD01	TCRBD01-01	01				TCRBJ02-03*01	TCRBJ02	TCRBJ02-03	01				5	7	0	1	0	3	33	45	52	-1	63	1	In	VDJ
CTGATTCTGGAGTCCGCCAGCACCAACCAGACATCTATGTACCTCTGTGCCAGCAGCATTACCACAGATACGCAGTATTTTGGCCCA	CASSITTDTQYF	1	6.477942605428517E-5	36	TCRBV28-01*01	TCRBV28	TCRBV28-01	01								TCRBD01,TCRBD02	TCRBD01-01,TCRBD02-01		TCRBJ02-03*01	TCRBJ02	TCRBJ02-03	01				6	4	3	7	0	2	45	56	60	-1	62	1	In	VDJ
CGCACACAGCAGGAGGACTCGGCCGTGTATCTCTGTGCCAGCAGCTTAGCTACAGGGGCGGGCACCGGGGAGCTGTTTTTTGGAGAA	CASSLATGAGTGELFF	1	6.477942605428517E-5	48	TCRBV07-02*01	TCRBV07	TCRBV07-02	01				TCRBD01-01*01	TCRBD01	TCRBD01-01	01				TCRBJ02-02*01	TCRBJ02	TCRBJ02-02	01				0	1	3	2	4	4	33	50	51	58	62	1	In	VDJ
CGCTACCAGCTCCCAGACATCTGTGTACTTCTGTGCCATCAAACTTAGCGGGGGGGCCGAAACACCGGGGAGCTGTTTTTTGGAGAA		1	6.477942605428517E-5	50	TCRBV10-03*01	TCRBV10	TCRBV10-03	01				TCRBD02-01*01	TCRBD02	TCRBD02-01	01				TCRBJ02-02*01	TCRBJ02	TCRBJ02-02	01				7	4	5	0	4	2	31	41	45	56	60	1	Out	VDJ
CCTGCAAAGCTTGAGGACTCGGCCGTGTATCTCTGTGCCAGCAGCTTAGAGGCAGGGGTCGTGAACACTGAAGCTTTCTTTGGACAA	CASSLEAGVVNTEAFF	1	6.477942605428517E-5	48	TCRBV11-02*02	TCRBV11	TCRBV11-02	02				TCRBD01-01*01	TCRBD01	TCRBD01-01	01				TCRBJ01-01*01	TCRBJ01	TCRBJ01-01	01				0	2	4	2	3	0	33	50	52	58	61	1	In	VDJ
GTCCACTTGACAGTGACCAGTGCCCATCCTGAAGACAGCAGCTTCTACATCTGCAGTCCCCTGAACACTGAAGCTTTCTTTGGACAA	CSPLNTEAFF	1	6.477942605428517E-5	30	TCRBV20	TCRBV20				TCRBV20-01,TCRBV20-or09_02									TCRBJ01-01*01	TCRBJ01	TCRBJ01-01	01				8	0	0	0	4	0	51	-1	-1	57	61	1	In	VJ
AGCGCACAGAGCGGGGGGACTCAGCCGTGTATCTCTGTGCCAGCAGCATAGAGGGGAAAACTGAACACTGAAGCTTTCTTTGGACAA		1	6.477942605428517E-5	46	TCRBV07-03*01	TCRBV07	TCRBV07-03	01								TCRBD01,TCRBD02	TCRBD01-01,TCRBD02-01		TCRBJ01-01*01	TCRBJ01	TCRBJ01-01	01				5	4	5	2	5	0	35	47	51	56	61	1	Out	VDJ
AGGCTGGAGTTGGCTGCTCCCTCCCAGACATCTGTGTACTTCTGTGCCAGCAGACCTCCGACTTCAGCGGAAGCTTTCTTTGGACAA	CASRPPTSAEAFF	1	6.477942605428517E-5	39	TCRBV06-06	TCRBV06	TCRBV06-06				01,02	TCRBD02-01	TCRBD02	TCRBD02-01				01,02	TCRBJ01-01*01	TCRBJ01	TCRBJ01-01	01				6	6	2	10	6	8	42	53	59	63	69	1	In	VDJ
GAGTCCGCCAGCACCAACCAGACATCTATGTACCTCTGTGCCAGCAGTTTTAGGGACAGGGGCGGTGAAAAACTGTTTTTTGGCAGT	CASSFRDRGGEKLFF	1	6.477942605428517E-5	45	TCRBV28-01*01	TCRBV28	TCRBV28-01	01				TCRBD01-01*01	TCRBD01	TCRBD01-01	01				TCRBJ01-04*01	TCRBJ01	TCRBJ01-04	01				3	2	0	2	3	7	36	50	52	62	65	1	In	VDJ
CTGGTGTCGGCTGCTCCCTCCCAGACATCTGTGTACTTGTGTGCCAGCAGTTACACAGGGGCTAGTGAAAAACTGTTTTTTGGCAGT	CASSYTGASEKLFF	1	6.477942605428517E-5	42	TCRBV06-08*01	TCRBV06	TCRBV06-08	01				TCRBD01-01*01	TCRBD01	TCRBD01-01	01				TCRBJ01-04*01	TCRBJ01	TCRBJ01-04	01				2	0	3	2	4	7	39	-1	54	61	65	1	In	VDJ
AATGTGAACGCCTTGTTGCTGGGGGACTCGGCCCTCTATCTCTGTGCCAGCAGCCGTGAGAGTAATGAAAAACTGTTTTTTGGCAGT	CASSRESNEKLFF	1	6.477942605428517E-5	39	TCRBV05-06*01	TCRBV05	TCRBV05-06	01				TCRBD02-01*02	TCRBD02	TCRBD02-01	02				TCRBJ01-04*01	TCRBJ01	TCRBJ01-04	01				4	3	11	2	2	4	42	54	57	60	62	1	In	VDJ
CTGATTCTGGAGTCCGCCAGCACCAACCAGACATCTATGTACCTCTGTGCCAGCAGTGAGGGGAATCAGCCCCAGCATTTTGGTGAT	CASSEGNQPQHF	1	6.477942605428517E-5	36	TCRBV28-01*01	TCRBV28	TCRBV28-01	01								TCRBD01,TCRBD02	TCRBD01-01,TCRBD02-01		TCRBJ01-05*01	TCRBJ01	TCRBJ01-05	01				5	1	5	2	0	4	45	57	58	-1	63	1	In	VDJ
GATCCAGCCCTCAGAACCCAGGGACCAGCTGTGTACTTCTGTGCCAGCAGTTTAGCCTGGGGCAATCAGCCCCAGCATTTTGGTGAT	CASSLAWGNQPQHF	1	6.477942605428517E-5	42	TCRBV12	TCRBV12				TCRBV12-03,TCRBV12-04						TCRBD01,TCRBD02	TCRBD01-01,TCRBD02-01		TCRBJ01-05*01	TCRBJ01	TCRBJ01-05	01				0	2	0	9	0	2	39	56	58	-1	61	1	In	VDJ
GAGTCGCCCAGCCCCAACCAGACCTCTCTGTACTTCTGTGCCAGCAGCCCCGGGACAGGAGGCAATCAGCCCCAGCATTTTGGTGAT	CASSPGTGGNQPQHF	1	6.477942605428517E-5	45	TCRBV27-01*01	TCRBV27	TCRBV27-01	01				TCRBD01-01*01	TCRBD01	TCRBD01-01	01				TCRBJ01-05*01	TCRBJ01	TCRBJ01-05	01				6	4	0	4	2	2	36	47	51	59	61	1	In	VDJ
CAACCTGCAAAGCTTGAGGACTCGGCCGTGTATCTCTGTGCCAGCAGCTTGGTCCCAGGGTACAATCAGCCCCAGCATTTTGGTGAT	CASSLVPGYNQPQHF	1	6.477942605428517E-5	45	TCRBV11-02*02	TCRBV11	TCRBV11-02	02				TCRBD01-01*01	TCRBD01	TCRBD01-01	01				TCRBJ01-05*01	TCRBJ01	TCRBJ01-05	01				3	5	4	3	2	3	36	50	55	60	62	1	In	VDJ
CAGCGCACAGAGCAGGGGGACTCGGCCCTGTATCTCTGTGCCAGCAGCTTGGTCCCAGGGTACAATCAGCCCCAGCATTTTGGTGAT	CASSLVPGYNQPQHF	1	6.477942605428517E-5	45	TCRBV07-09	TCRBV07	TCRBV07-09				01,03	TCRBD01-01*01	TCRBD01	TCRBD01-01	01				TCRBJ01-05*01	TCRBJ01	TCRBJ01-05	01				3	5	4	3	2	3	36	50	55	60	62	1	In	VDJ
GCGCACAGAGCAGGGGGACTCGGCCATGCATCTCTGTGCCAGCAGCTTAGAGTCCCAGGTCACAACTATGGCTACACCTTCGGTTCG		1	6.477942605428517E-5	47	TCRBV07-09	TCRBV07	TCRBV07-09				01,03	TCRBD01-01*01	TCRBD01	TCRBD01-01	01				TCRBJ01-02*01	TCRBJ01	TCRBJ01-02	01				1	5	4	4	4	2	34	50	55	59	63	1	Out	VDJ
GTGAGTGCCTTGGAGCTGGGGGACTCGGCCCTTTATCTTTGCGCCAGCAGCGGAGGGGACAGGGGATATGGCTACACCTTCGGTTCG	CASSGGDRGYGYTF	1	6.477942605428517E-5	42	TCRBV05-01*01	TCRBV05	TCRBV05-01	01				TCRBD01-01*01	TCRBD01	TCRBD01-01	01				TCRBJ01-02*01	TCRBJ01	TCRBJ01-02	01				4	4	0	2	1	5	39	51	55	65	66	1	In	VDJ
TGTGAGCACCTTGGAGCTGGGGGACTCGGCCCTTTATCTTTGCGCCAGCAGCGGAGGGGACAGGGATATGGCTACACCTTCGGTTCG		1	6.477942605428517E-5	41	TCRBV05-01*01	TCRBV05	TCRBV05-01	01				TCRBD01-01*01	TCRBD01	TCRBD01-01	01				TCRBJ01-02*01	TCRBJ01	TCRBJ01-02	01				4	4	0	3	1	5	40	52	56	65	66	1	Out	VDJ
GCCAGAAGACTCAGCCCTGTATCTCTGCGCCAGCAGCCGATCCCCGGGACAGTATACGTCTGCCTCTGGGGCTACACCTTCGGTTCG		1	6.477942605428517E-5	56	TCRBV04-01*01	TCRBV04	TCRBV04-01	01				TCRBD01-01*01	TCRBD01	TCRBD01-01	01				TCRBJ01-02*01	TCRBJ01	TCRBJ01-02	01				4	7	0	5	17	8	25	38	45	52	69	1	Out	VDJ
GAGTCCGCTACCAGCTCCCAGACATCTGTGTACTTCTGTGCCAGCAGTGAAGCAGGGACAAAGTCCTACGAGCAGTACTTCGGGCCG	CASSEAGTKSYEQYF	1	6.477942605428517E-5	45	TCRBV10-03*01	TCRBV10	TCRBV10-03	01				TCRBD01-01*01	TCRBD01	TCRBD01-01	01				TCRBJ02-07*01	TCRBJ02	TCRBJ02-07	01				3	4	0	6	3	1	36	50	54	60	63	1	In	VDJ
GATTCTGGAGTCCGCAGCACCAACCAGACATCTATGTACCTCTGTGCCAGCAAAAGGGCGGCCCCCTACGAGCAGTACTTCGGGCCG	CASKRAAPYEQYF	1	6.477942605428517E-5	39	TCRBV28-01*01	TCRBV28	TCRBV28-01	01								TCRBD01,TCRBD02	TCRBD01-01,TCRBD02-01		TCRBJ02-07*01	TCRBJ02	TCRBJ02-07	01				7	2	5	3	6	2	42	52	54	58	64	1	In	VDJ
GCAAAGCTTGAGGACTCGGCCGTGTATCTCTGTGCCAGCAGCTTAAGCAGGTGGCAGGGATTTCAGAACGAGCAGTACTTCGGGCCG	CASSLSRWQGFQNEQYF	1	6.477942605428517E-5	51	TCRBV11-02*02	TCRBV11	TCRBV11-02	02				TCRBD01-01*01	TCRBD01	TCRBD01-01	01				TCRBJ02-07*01	TCRBJ02	TCRBJ02-07	01				2	9	4	3	8	5	30	45	54	59	67	1	In	VDJ
CGCTCACCAGGCCTGGGGGACGCAGCCATGTACCTGTGTGCCACCAGCAGAGATCCCCATGCTGGTTCACCCCTCCACTTTGGGAAC	CATSRDPHAGSPLHF	1	6.477942605428517E-5	45	TCRBV15-01*01	TCRBV15	TCRBV15-01	01								TCRBD01,TCRBD02	TCRBD01-01,TCRBD02-01		TCRBJ01-06*01	TCRBJ01	TCRBJ01-06	01				0	10	0	10	0	9	36	53	63	-1	65	1	In	VDJ
TGTGAGCACCTTGGGCTGGGGGACTCGGCCCTTTATCTTTGCGCCAGCAGCTCGTCGTCAGGGAATTCACCCCTCCACTTTGGGAAC	CASSSSSGNSPLHF	1	6.477942605428517E-5	42	TCRBV05-01*01	TCRBV05	TCRBV05-01	01				TCRBD01-01*01	TCRBD01	TCRBD01-01	01				TCRBJ01-06*01	TCRBJ01	TCRBJ01-06	01				3	6	4	3	0	7	39	52	58	-1	63	1	In	VDJ
ACCTTGGAGCTGGGGACTCGGCCCTTTATCTTTGCGCCAGCAGCTTGGAGAGATGGGTGGTAGAATTCACCCCTCCACTTTGGGAAC		1	6.477942605428517E-5	49	TCRBV05-01*01	TCRBV05	TCRBV05-01	01								TCRBD01,TCRBD02	TCRBD01-01,TCRBD02-01		TCRBJ01-06*01	TCRBJ01	TCRBJ01-06	01				0	6	0	9	6	7	32	48	54	57	63	1	Out	VDJ
GCTGGAGTTGGCTGCTCCCTCCCAGACATCTGTGTACTTCTGTGCCAGCAGTTATAGGGCTGATAATTCACCCTCCACTTTGGGAAC		1	6.477942605428517E-5	41	TCRBV06-06	TCRBV06	TCRBV06-06				01,02					TCRBD01,TCRBD02	TCRBD01-01,TCRBD02-01		TCRBJ01-06*01	TCRBJ01	TCRBJ01-06	01				3	1	5	3	11	14	40	54	55	59	70	1	Out	VDJ
CAGTGCCCATCCTGAAGACAGCAGCTTCTACATCTGCAGTGCTAGAGATCCGGGCGGGGGGCGCAGAATGAGCAGTTCTTCGGGCCA		1	6.477942605428517E-5	47	TCRBV20	TCRBV20				TCRBV20-01,TCRBV20-or09_02		TCRBD02-01*01	TCRBD02	TCRBD02-01	01				TCRBJ02-01*01	TCRBJ02	TCRBJ02-01	01				0	5	7	1	5	7	34	48	53	61	66	1	Out	VDJ
ATCCAGCGCACACAGCAGGAGGACTCGGCCGTGTATCTCTGTGCCAGCAGCTTAAGGACCCCTAACAATGAGCAGTTCTTCGGGCCA	CASSLRTPNNEQFF	1	6.477942605428517E-5	42	TCRBV07-02*01	TCRBV07	TCRBV07-02	01								TCRBD01,TCRBD02	TCRBD01-01,TCRBD02-01		TCRBJ02-01*01	TCRBJ02	TCRBJ02-01	01				2	1	1	7	5	5	39	54	55	59	64	1	In	VDJ
CTGCTGTCGGCTGCTCCCTCCCAGACATCTGTGTACTTCTGTGCCAGCAGCCGGGACAGGGTAAACAATGAGCAGTTCTTCGGGCCA	CASSRDRVNNEQFF	1	6.477942605428517E-5	42	TCRBV06-05*01	TCRBV06	TCRBV06-05	01				TCRBD01-01*01	TCRBD01	TCRBD01-01	01				TCRBJ02-01*01	TCRBJ02	TCRBJ02-01	01				6	2	0	3	3	5	39	50	52	61	64	1	In	VDJ
GTGACCAGTGCCCATCCTGAAGACAGCAGCTTCTACATCTGCAGTGCTAGTCGCCTAGCGACCGCCGGGGAGCAGTACTTCGGGCCA	CSASRLATAGEQYF	1	6.477942605428517E-5	42	TCRBV20	TCRBV20				TCRBV20-01,TCRBV20-or09_02		TCRBD02-01	TCRBD02	TCRBD02-01				01,02	TCRBJ02-05*01	TCRBJ02	TCRBJ02-05	01				3	4	4	6	12	11	39	50	54	60	72	1	In	VDJ
CTGAGCTCTCTGGAGCTGGGGGACTCAGCTTTGTATTTCTGTGCCAGCAGCGTAGGGGGGTTTGCCTACGAGCAGTACTTCGGGCCA	CASSVGGFAYEQYF	1	6.477942605428517E-5	42	TCRBV09-01	TCRBV09	TCRBV09-01				01,02					TCRBD01,TCRBD02	TCRBD01-01,TCRBD02-01		TCRBJ02-05*01	TCRBJ02	TCRBJ02-05	01				0	0	6	1	12	11	39	-1	55	60	72	1	In	VDJ
CAGCCCTCAGAACCCAGGGACTCAGCTGTGTACTTCTGTGCCAGCAGAGAAGTCGGGACAGGACACTACGAGCAGTACTTCGGGCCA	CASREVGTGHYEQYF	1	6.477942605428517E-5	45	TCRBV12	TCRBV12				TCRBV12-03,TCRBV12-04		TCRBD01-01*01	TCRBD01	TCRBD01-01	01				TCRBJ02-05*01	TCRBJ02	TCRBJ02-05	01				6	7	0	4	10	11	36	47	54	62	72	1	In	VDJ
AGTCCACGGAGTCAGGGGACACAGCACTGTATTTCTGTGCCAGCAGATTAGGAATTACACGTGTTAGACGAGCAGTACTTCGGGCCA		1	6.477942605428517E-5	46	TCRBV21-01*01	TCRBV21	TCRBV21-01	01								TCRBD01,TCRBD02	TCRBD01-01,TCRBD02-01		TCRBJ02-05*01	TCRBJ02	TCRBJ02-05	01				6	4	1	8	19	11	35	46	50	53	72	1	Out	VDJ
GAGCTCTCTGGAGCTGGGGACTCAGCTTTGTATTTCTGTGCCAGCAGCGCTTTGGCAGGGGGCGCGGAGACCCAGTACTTCGGGCCA	CASSALAGGAETQYF	1	6.477942605428517E-5	45	TCRBV09-01	TCRBV09	TCRBV09-01				01,02	TCRBD01-01*01	TCRBD01	TCRBD01-01	01				TCRBJ02-05*01	TCRBJ02	TCRBJ02-05	01				3	6	4	0	3	5	36	49	55	63	66	1	In	VDJ
AGGCTGGAGTCGGCTGCTCCCTCCCAGACATCTGTGTACTTCTGTGCCAGCAAAGTAGGGGGCAGAGAGACCCAGTACTTCGGGCCA	CASKVGGRETQYF	1	6.477942605428517E-5	39	TCRBV06-01*01	TCRBV06	TCRBV06-01	01				TCRBD01-01*01	TCRBD01	TCRBD01-01	01				TCRBJ02-05*01	TCRBJ02	TCRBJ02-05	01				7	4	5	0	2	4	42	52	56	63	65	1	In	VDJ
CTGGAGTCGGCTGCTCCCTCCCAGACATCTGTGTACTTCTGTGCCAGCAGTGACTTAGGGCCGACAGATACGCAGTATTTTGGCCCA	CASSDLGPTDTQYF	1	6.477942605428517E-5	42	TCRBV06-01*01	TCRBV06	TCRBV06-01	01								TCRBD01,TCRBD02	TCRBD01-01,TCRBD02-01		TCRBJ02-03*01	TCRBJ02	TCRBJ02-03	01				3	3	5	3	3	3	39	53	56	60	63	1	In	VDJ
AGGCTGGAGTCGGCTGCTCCCTCCCAGACATCTGTGTACTTCTGTGCCAGCAGTGAAGATAGGGGAAGGGGACCTTTTTTTGGAGAA	CASSEDRGRGPFF	1	6.477942605428517E-5	39	TCRBV06-01*01	TCRBV06	TCRBV06-01	01								TCRBD01,TCRBD02	TCRBD01-01,TCRBD02-01		TCRBJ02-02*01	TCRBJ02	TCRBJ02-02	01				1	10	0	7	2	17	42	58	68	73	75	1	In	VDJ
CGCACAGAGCAGGGGGACTCGGCCCTGTATCTCTGTGCCAGCACCTTCAACGAGGGAAGGAACACCGGGGAGCTGTTTTTTGGAGAA	CASTFNEGRNTGELFF	1	6.477942605428517E-5	48	TCRBV07-09	TCRBV07	TCRBV07-09				01,03	TCRBD02-01*02	TCRBD02	TCRBD02-01	02				TCRBJ02-02*01	TCRBJ02	TCRBJ02-02	01				3	4	11	0	3	1	33	47	51	56	59	1	In	VDJ
GATTCTGGAGTCCGCCAGCACCAACCAGACATCTATGTACCTCTGTGCCAGCAGTAGGGAAGAGGTGCTGAAGCTTTCTTTGGACAA		1	6.477942605428517E-5	38	TCRBV28-01*01	TCRBV28	TCRBV28-01	01								TCRBD01,TCRBD02	TCRBD01-01,TCRBD02-01		TCRBJ01-01*01	TCRBJ01	TCRBJ01-01	01				5	1	0	8	7	6	43	55	56	60	67	1	Out	VDJ
GTGAACGCCTTGTTGCTGGGGGACTCGGCCCTGTATCTCTGTGCCAGCAGCCCACCGACTATAGGCACTGAAGCTTTCTTTGGACAA	CASSPPTIGTEAFF	1	6.477942605428517E-5	42	TCRBV05-05*01	TCRBV05	TCRBV05-05	01				TCRBD02-01	TCRBD02	TCRBD02-01				01,02	TCRBJ01-01*01	TCRBJ01	TCRBJ01-01	01				4	5	2	9	4	4	39	51	56	61	65	1	In	VDJ
GAGTCGGCTGCTCCCTCCCAAACATCTGTGTACTTCTGTGCCAGCAGTTACGGGGCCAGCATGAACACTGAAGCTTTCTTTGGACAA	CASSYGASMNTEAFF	1	6.477942605428517E-5	45	TCRBV06	TCRBV06				TCRBV06-02,TCRBV06-03		TCRBD01-01*01	TCRBD01	TCRBD01-01	01				TCRBJ01-01*01	TCRBJ01	TCRBJ01-01	01				2	0	7	0	5	0	36	-1	51	56	61	1	In	VDJ
ACCCTGCAGCCAGAAGACTCGGCCCTGTATCTCTGCGCCAGCAGCCTCCAAAACAGGGCCATGAACACTGAAGCTTTCTTTGGACAA	CASSLQNRAMNTEAFF	1	6.477942605428517E-5	48	TCRBV04-03*01	TCRBV04	TCRBV04-03	01				TCRBD01-01*01	TCRBD01	TCRBD01-01	01				TCRBJ01-01*01	TCRBJ01	TCRBJ01-01	01				4	6	3	3	3	0	33	46	52	58	61	1	In	VDJ
GAGTCGGCTGCTCCCTCCCAAACATCTGTGTACTTCTGTGCCAGCAGTCGCCGGGGAGGAATGAACACTGAAGCTTTCTTTGGACAA	CASSRRGGMNTEAFF	1	6.477942605428517E-5	45	TCRBV06	TCRBV06				TCRBV06-02,TCRBV06-03		TCRBD02-01*02	TCRBD02	TCRBD02-01	02				TCRBJ01-01*01	TCRBJ01	TCRBJ01-01	01				5	5	9	1	2	0	36	48	53	59	61	1	In	VDJ
GAGTCCGCCAGCACCAACCAGACATCTATGTACCTCTGTGCCGGTGGAGACAGCACCATCTAGAACACTGAAGCTTTCTTTGGACAA	CAGGDSTI*NTEAFF	1	6.477942605428517E-5	45	TCRBV28-01*01	TCRBV28	TCRBV28-01	01				TCRBD01-01*01	TCRBD01	TCRBD01-01	01				TCRBJ01-01*01	TCRBJ01	TCRBJ01-01	01				11	6	2	5	9	1	36	42	48	53	62	1	Stop	VDJ
GATCCAGCCCTCAGAACCCAGGGACTCAGCTGTGTACTTCTGTGCCAGCAGTTAGAAGCGTGGGCAGGGAAAGCTTTCTTTGGACAA		1	6.477942605428517E-5	41	TCRBV12	TCRBV12				TCRBV12-03,TCRBV12-04		TCRBD01-01*01	TCRBD01	TCRBD01-01	01				TCRBJ01-01*01	TCRBJ01	TCRBJ01-01	01				4	11	4	3	1	9	40	53	64	69	70	1	Out	VDJ
CGCCTTGTTGCTGGGGGACTCGGCCCTCTATCTCTGTGCCAGCAGCTTGGCCGGGCCATTATCTAACACTGAAGCTTTCTTGGACAA		1	6.477942605428517E-5	47	TCRBV05-06*01	TCRBV05	TCRBV05-06	01								TCRBD01,TCRBD02	TCRBD01-01,TCRBD02-01		TCRBJ01-01*01	TCRBJ01	TCRBJ01-01	01				0	2	8	0	23	18	34	50	52	56	79	1	Out	VDJ
GTCCACTCTGACAGTGACCAGTGCCCATCCTGAAGACAGCAGCTTCTACATCTGCAGTCCCCTGAACACTGAAGCTTTCTTGGACAA		1	6.477942605428517E-5	29	TCRBV20-01*01	TCRBV20	TCRBV20-01	01								TCRBD01,TCRBD02	TCRBD01-01,TCRBD02-01		TCRBJ01-01*01	TCRBJ01	TCRBJ01-01	01				8	7	3	6	11	18	52	58	65	68	79	1	Out	VDJ
GAGTCCGCCAGCACCAACCAGACATCTATGTACCTCTGTGCCAGCAGGGGAAATGCAGCAACTAATGAAAAACTGTTTTTTGGCAGT	CASRGNAATNEKLFF	1	6.477942605428517E-5	45	TCRBV28-01*01	TCRBV28	TCRBV28-01	01								TCRBD01,TCRBD02	TCRBD01-01,TCRBD02-01		TCRBJ01-04*01	TCRBJ01	TCRBJ01-04	01				6	0	0	8	7	0	36	-1	47	51	58	1	In	VDJ
GTCCTCAGAACCGGGAGACACGGCACTGTATCTCTGCGCCAGCAGTCAAGGCAGGGGGCCTTTAGGGCAGCCCAGCATTTTGGTGAT		1	6.477942605428517E-5	47	TCRBV23-01*01	TCRBV23	TCRBV23-01	01				TCRBD01-01*01	TCRBD01	TCRBD01-01	01				TCRBJ01-05*01	TCRBJ01	TCRBJ01-05	01				2	2	4	0	11	11	34	49	51	59	70	1	Out	VDJ
ATCCAACCTGCAAAGCTTGAGGACTCGGCCGTGTATCTCTGTGCCAGCAGTTTAGCCTGGGGCAATCAGCCCCAGCATTTTGGTGAT	CASSLAWGNQPQHF	1	6.477942605428517E-5	42	TCRBV11-02*02	TCRBV11	TCRBV11-02	02								TCRBD01,TCRBD02	TCRBD01-01,TCRBD02-01		TCRBJ01-05*01	TCRBJ01	TCRBJ01-05	01				1	3	0	9	0	2	39	55	58	-1	61	1	In	VDJ
AGCACCAACCAGACATCTATGTACCTCTGTGCCAGCAGTTTAACCAGGGGTACGCTTCATAGCAATCAGCCCCAGCATTTTGGTGAT	CASSLTRGTLHSNQPQHF	1	6.477942605428517E-5	54	TCRBV28-01*01	TCRBV28	TCRBV28-01	01				TCRBD01-01*01	TCRBD01	TCRBD01-01	01				TCRBJ01-05*01	TCRBJ01	TCRBJ01-05	01				2	2	4	2	9	0	27	42	44	50	59	1	In	VDJ
CAGCGCACACAGCAGGAGGACTCGGCCGTGTATCTCTGTGCCAGCAGCTTGGTCCCAGGGTACAATCAGCCCCAGCATTTTGGTGAT	CASSLVPGYNQPQHF	1	6.477942605428517E-5	45	TCRBV07-02*01	TCRBV07	TCRBV07-02	01				TCRBD01-01*01	TCRBD01	TCRBD01-01	01				TCRBJ01-05*01	TCRBJ01	TCRBJ01-05	01				3	5	4	3	2	3	36	50	55	60	62	1	In	VDJ
GTCGGCTGCTCCCTCCAGACATCTGTGTACTTCTGTGCCAGCAGTCCACTGGGACAGGGGGCTTCTAGTGGCTACACCTTCGGTTCG	CASSPLGQGASSGYTF	1	6.477942605428517E-5	48	TCRBV06	TCRBV06				TCRBV06-01,TCRBV06-05,TCRBV06-06		TCRBD01-01*01	TCRBD01	TCRBD01-01	01				TCRBJ01-02*01	TCRBJ01	TCRBJ01-02	01				5	5	0	0	6	7	33	45	50	62	68	1	In	VDJ
GATCCAGCGCACAGAGCAGGGGGACTCGGCCATGTATCTCTGTGCCAGCAGCTACGGACAGGCAGCTATGGCTACACCTTCGGTTCG		1	6.477942605428517E-5	41	TCRBV07-09	TCRBV07	TCRBV07-09				01,03	TCRBD01-01*01	TCRBD01	TCRBD01-01	01				TCRBJ01-02*01	TCRBJ01	TCRBJ01-02	01				4	2	1	4	3	4	40	53	55	62	65	1	Out	VDJ
GCGTCTGCTGTACCCTCCCAGACATCTGTGTACTTCTGTGCCAGCAGTTTAACACCGGCAGAGAACTATGGCTACACCTTCGGTTCG	CASSLTPAENYGYTF	1	6.477942605428517E-5	45	TCRBV06-04	TCRBV06	TCRBV06-04				01,02					TCRBD01,TCRBD02	TCRBD01-01,TCRBD02-01		TCRBJ01-02*01	TCRBJ01	TCRBJ01-02	01				5	3	3	6	9	2	36	48	51	54	63	1	In	VDJ
GAGTCGCCCAGCCCCAACCAGACCTCTCTGTACTTCTGTGCCAGCAGTTTAACACCGGCAGAGAACTATGGCTACACCTTCGGTTCG	CASSLTPAENYGYTF	1	6.477942605428517E-5	45	TCRBV27-01*01	TCRBV27	TCRBV27-01	01								TCRBD01,TCRBD02	TCRBD01-01,TCRBD02-01		TCRBJ01-02*01	TCRBJ01	TCRBJ01-02	01				2	0	3	6	9	2	36	-1	51	54	63	1	In	VDJ
CTTTCCTCTCACTGTGACATCGGCCAAAAGAACCCGACAGCTTTCTATCTCTGTGCCACCCAGAACTATGGCTACACCTTCGGTTCG	CATQNYGYTF	1	6.477942605428517E-5	30	TCRBV19-01	TCRBV19	TCRBV19-01				01,02	TCRBD01-01*01	TCRBD01	TCRBD01-01	01				TCRBJ01-02*01	TCRBJ01	TCRBJ01-02	01				10	2	4	5	0	2	51	58	60	-1	63	1	In	VDJ
GAATGTGAGCACCTTGGAGCTGGGGGACTCGGCCCTTTATCTTTGCGCCAGCAGCCTGACAGGGTATATGGCTACACCTTCGGTTCG		1	6.477942605428517E-5	38	TCRBV05-01*01	TCRBV05	TCRBV05-01	01				TCRBD01-01*01	TCRBD01	TCRBD01-01	01				TCRBJ01-02*01	TCRBJ01	TCRBJ01-02	01				4	2	2	3	2	5	43	55	57	64	66	1	Out	VDJ
ACACGCCCTGCAGCCAGAAGACTCAGCCCTGTATCTCTGCGCCAGCAGCCAAGGGGAAGGGGTGCTTACGGCTACACCTTCGGTTCG		1	6.477942605428517E-5	44	TCRBV04-01*01	TCRBV04	TCRBV04-01	01				TCRBD01-01*01	TCRBD01	TCRBD01-01	01				TCRBJ01-02*01	TCRBJ01	TCRBJ01-02	01				1	4	5	2	7	8	37	53	57	62	69	1	Out	VDJ
ATCCAGCGCACAGAGCAGGGGGACTCGGCCATGTATCTCTGTGCCAGCAGCTCGACAGGGGGCCTGCGAGGCTACACCTTCGGTTCG	CASSSTGGLRGYTF	1	6.477942605428517E-5	42	TCRBV07-09	TCRBV07	TCRBV07-09				01,03	TCRBD01-01*01	TCRBD01	TCRBD01-01	01				TCRBJ01-02*01	TCRBJ01	TCRBJ01-02	01				4	1	2	0	6	8	39	52	53	63	69	1	In	VDJ
ATCCAACCTGCAAAGCTTGAGGACTCGGCCGTGTATCTCTGTGCCAGCAGCTGGCAACTGGGCCCGAAAGGCTACACCTTCGGTTCG	CASSWQLGPKGYTF	1	6.477942605428517E-5	42	TCRBV11-02*02	TCRBV11	TCRBV11-02	02				TCRBD01-01*01	TCRBD01	TCRBD01-01	01				TCRBJ01-02*01	TCRBJ01	TCRBJ01-02	01				4	7	8	0	6	8	39	52	59	63	69	1	In	VDJ
AATTCCCTGGAGCTTGGTGACTCTGCTGTGTACTTCTGTGCCAGCAGTGAAGCAGGGACAAAGTCCTACGAGCAGTACTTCGGGCCG	CASSEAGTKSYEQYF	1	6.477942605428517E-5	45	TCRBV03	TCRBV03				TCRBV03-01,TCRBV03-02		TCRBD01-01*01	TCRBD01	TCRBD01-01	01				TCRBJ02-07*01	TCRBJ02	TCRBJ02-07	01				6	7	0	6	3	1	36	47	54	60	63	1	In	VDJ
TCCACGGAGTCAGGGGACACAGCACTGTATTTCTGTGCCAGCAGCCCCCTTGGGACAGTTAGCTCCTACGAGCAGTACTTCGGGCCG	CASSPLGTVSSYEQYF	1	6.477942605428517E-5	48	TCRBV21-01*01	TCRBV21	TCRBV21-01	01				TCRBD01-01*01	TCRBD01	TCRBD01-01	01				TCRBJ02-07*01	TCRBJ02	TCRBJ02-07	01				5	6	0	5	4	0	33	45	51	58	62	1	In	VDJ
GCCTGCAGAACTGGAGGATTCTGGAGTTTATTTCTGTGCCAGCAGCCGTCTCTCGGGGTCCCCGCCTACGAGCAGTACTTCGGGCCG		1	6.477942605428517E-5	47	TCRBV14-01*01	TCRBV14	TCRBV14-01	01				TCRBD02-01*01	TCRBD02	TCRBD02-01	01				TCRBJ02-07*01	TCRBJ02	TCRBJ02-07	01				4	6	8	3	6	2	34	47	53	58	64	1	Out	VDJ
GATTCTGGAGTCCGCCAGCACCAACCAGACATCTATGTACCTCTGTGCCAGCAAAAGGGCGGCCCCTACGAGCAGTACTTCGGGCCG		1	6.477942605428517E-5	38	TCRBV28-01*01	TCRBV28	TCRBV28-01	01								TCRBD01,TCRBD02	TCRBD01-01,TCRBD02-01		TCRBJ02-07*01	TCRBJ02	TCRBJ02-07	01				7	2	5	3	5	2	43	53	55	59	64	1	Out	VDJ
GTCGGCTGCTCCCTCCCAGACATCTGTGTACTTCTGTGCCAGCAGACCCTGACAGACCCAACCAAACCCATTCAGTACTTCGGCGCC		1	6.477942605428517E-5	47	TCRBV06	TCRBV06				TCRBV06-01,TCRBV06-05		TCRBD01-01*01	TCRBD01	TCRBD01-01	01				TCRBJ02-04*01	TCRBJ02	TCRBJ02-04	01				6	5	2	5	13	9	34	45	50	55	68	1	Out	VDJ
GTGACATCGGCCCAAAAGAACCCGACAGCTTTCTATCTCTGTGCCAGTAAGGAGGGGGGCGAAAGTTCACCCCTCCACTTTGGGAAC	CASKEGGESSPLHF	1	6.477942605428517E-5	42	TCRBV19-01	TCRBV19	TCRBV19-01				01,02					TCRBD01,TCRBD02	TCRBD01-01,TCRBD02-01		TCRBJ01-06*01	TCRBJ01	TCRBJ01-06	01				7	3	5	1	7	9	39	49	52	58	65	1	In	VDJ
CTGGAGTCCGCTACCAGCTCCCAGACATCTGTGTACTTCTGTGCCAGCAGTTATAGGGCTGATAATTCACCCCTCCACTTTGGGAAC	CASSYRADNSPLHF	1	6.477942605428517E-5	42	TCRBV10-03*01	TCRBV10	TCRBV10-03	01								TCRBD01,TCRBD02	TCRBD01-01,TCRBD02-01		TCRBJ01-06*01	TCRBJ01	TCRBJ01-06	01				5	3	5	3	3	5	39	51	54	58	61	1	In	VDJ
GCTGGAGTTGGCTGCTCCTCCCAGACATCTGTGTACTTCTGTGCCAGCAGTTATAGGGCTGATAATTCACCCCTCCACTTTGGGAAC	CASSYRADNSPLHF	1	6.477942605428517E-5	42	TCRBV06	TCRBV06				TCRBV06-05,TCRBV06-06						TCRBD01,TCRBD02	TCRBD01-01,TCRBD02-01		TCRBJ01-06*01	TCRBJ01	TCRBJ01-06	01				3	1	5	3	3	5	39	53	54	58	61	1	In	VDJ
CCAGCGCACACAGAAGGAGGACTCCGCCGTGTATCTCTGTGCCAGCAGCTTAGGGGGGGCCTGTACGATGAGCAGTTCTTCGGGCCA		1	6.477942605428517E-5	44	TCRBV07-08*02	TCRBV07	TCRBV07-08	02								TCRBD01,TCRBD02	TCRBD01-01,TCRBD02-01		TCRBJ02-01*01	TCRBJ02	TCRBJ02-01	01				1	1	6	0	7	8	37	53	54	60	67	1	Out	VDJ
CCCCTGATCCTGGAGTCGCCCAGCCCCAACCAGACCTCTCTGTACTTCTGTGCCTCCGGGCGAAAAAATGAGCAGTTCTTCGGGCCA	CASGRKNEQFF	1	6.477942605428517E-5	33	TCRBV27-01*01	TCRBV27	TCRBV27-01	01								TCRBD01,TCRBD02	TCRBD01-01,TCRBD02-01		TCRBJ02-01*01	TCRBJ02	TCRBJ02-01	01				11	3	8	0	5	7	48	54	57	61	66	1	In	VDJ
GAGCTCTCTGGAGCTGGGGGACTCAGCTTTGTATTTCTGTGCCAGCAGCGCTTTGGCAGGGGCGCGGAGACCCAGTACTTCGGGCCA		1	6.477942605428517E-5	44	TCRBV09-01	TCRBV09	TCRBV09-01				01,02	TCRBD01-01*01	TCRBD01	TCRBD01-01	01				TCRBJ02-05*01	TCRBJ02	TCRBJ02-05	01				3	6	4	2	4	5	37	50	56	62	66	1	Out	VDJ
TCTGTACTTCTGTGCCAGAGATATTAGAAGAGGGGTACCCCCCCTCCTTTAGCGGGGGGCGAATAAGAGACCCAGTACTTCGGGCCA		1	6.477942605428517E-5	71	TCRBV27-01*01	TCRBV27	TCRBV27-01	01				TCRBD02-01*01	TCRBD02	TCRBD02-01	01				TCRBJ02-05*01	TCRBJ02	TCRBJ02-05	01				9	31	5	1	5	3	10	18	49	59	64	1	Out	VDJ
CAGCCTGCAGAGCAGGGGGACTCGGCCGTGTATGTCTGTGCAAGTCGCGGAGGGGTGGCCAGGAAGAGAACCCAGTACTTCGGGCCA	CASRGGVARKRTQYF	1	6.477942605428517E-5	45	TCRBV12-02*01	TCRBV12	TCRBV12-02	01				TCRBD02-01*02	TCRBD02	TCRBD02-01	02				TCRBJ02-05*01	TCRBJ02	TCRBJ02-05	01				5	0	10	0	15	8	36	-1	48	54	69	1	In	VDJ
ACCTTGGAGCTGGGGGACTCGGCCCTTTATCTTTGCGCCAGCAGCGCAATCAAAGACACCGGCACAGATACGCAGTATTTTGGCCCA	CASSAIKDTGTDTQYF	1	6.477942605428517E-5	48	TCRBV05-01*01	TCRBV05	TCRBV05-01	01				TCRBD01-01*01	TCRBD01	TCRBD01-01	01				TCRBJ02-03*01	TCRBJ02	TCRBJ02-03	01				4	9	2	6	3	1	33	45	54	58	61	1	In	VDJ
ACAGAGCAGCGGGACTCGGCCATGTATCGCTGTGCCAGCAGCTTAGGGCTAGCGGGGTCTAGCACAGATACGCAGTATTTTGGCCCA	CASSLGLAGSSTDTQYF	1	6.477942605428517E-5	51	TCRBV07-06*01	TCRBV07	TCRBV07-06	01				TCRBD02-01*01	TCRBD02	TCRBD02-01	01				TCRBJ02-03*01	TCRBJ02	TCRBJ02-03	01				1	2	4	3	3	0	30	46	48	57	60	1	In	VDJ
GAAGCTCCTTCTCAGTGACTCTGGCTTCTATCTCTGTGCCTGGAGTCGCCCCGGGACCCCTAAAACGGGGAGCTGTTTTTTGGAGAA		1	6.477942605428517E-5	47	TCRBV30-01*01	TCRBV30	TCRBV30-01	01								TCRBD01,TCRBD02	TCRBD01-01,TCRBD02-01		TCRBJ02-02*01	TCRBJ02	TCRBJ02-02	01				2	6	0	7	8	7	34	46	52	57	65	1	Out	VDJ
GCGCACAGAGCAGCGGGACTCGGCCATGTATCGCTGTGCCAGCAGCTTAGCTACAGGGGCGGGCACCGGGAGCTGTTTTTTGGAGAA		1	6.477942605428517E-5	47	TCRBV07-06*01	TCRBV07	TCRBV07-06	01				TCRBD01-01*01	TCRBD01	TCRBD01-01	01				TCRBJ02-02*01	TCRBJ02	TCRBJ02-02	01				0	1	3	2	8	9	34	51	52	59	67	1	Out	VDJ
CGCACACAGCAGGAGGACTCGGCCCTCTATCTCTGTGCCAGCAGCTTGGCCGGGCCATTATCTAACACTGAAGCTTTCTTTGGACAA	CASSLAGPLSNTEAFF	1	6.477942605428517E-5	48	TCRBV07-02*01	TCRBV07	TCRBV07-02	01								TCRBD01,TCRBD02	TCRBD01-01,TCRBD02-01		TCRBJ01-01*01	TCRBJ01	TCRBJ01-01	01				3	4	8	0	8	2	33	47	51	55	63	1	In	VDJ
CGCCTTGTTGCTGGGGGACTCGGCCCTCTATCTCTGTGCCAGCAGCTTGGCCGGGCCATATCTAACACTGAAGCTTTCTTTGGACAA		1	6.477942605428517E-5	47	TCRBV05-06*01	TCRBV05	TCRBV05-06	01								TCRBD01,TCRBD02	TCRBD01-01,TCRBD02-01		TCRBJ01-01*01	TCRBJ01	TCRBJ01-01	01				0	2	8	0	7	2	34	50	52	56	63	1	Out	VDJ
GTCCACTCTGACAGTGACCAGTGCCATCCTGAAGACAGCAGCTTCTACATCTGCAGTCCCCTGAACACTGAAGCTTTCTTTGGACAA	CSPLNTEAFF	1	6.477942605428517E-5	30	TCRBV20	TCRBV20				TCRBV20-01,TCRBV20-or09_02									TCRBJ01-01*01	TCRBJ01	TCRBJ01-01	01				8	0	0	0	4	0	51	-1	-1	57	61	1	In	VJ
TGTCCACTGACAGTGACCAGTGCCCATCCTGAAGACAGCAGCTTCTACATCTGCAGTCCCCTGAACACTGAAGCTTTCTTTGGACAA	CSPLNTEAFF	1	6.477942605428517E-5	30	TCRBV20	TCRBV20				TCRBV20-01,TCRBV20-or09_02									TCRBJ01-01*01	TCRBJ01	TCRBJ01-01	01				8	0	0	0	4	0	51	-1	-1	57	61	1	In	VJ
GAGTCGCCCAGCCCCAACCAGACCTCTCTGTACTTCTGTGCCAGTCTCGGCGGGGGGTCTATGAACACTGAAGCTTTCTTTGGACAA	CASLGGGSMNTEAFF	1	6.477942605428517E-5	45	TCRBV27-01*01	TCRBV27	TCRBV27-01	01				TCRBD02-01*01	TCRBD02	TCRBD02-01	01				TCRBJ01-01*01	TCRBJ01	TCRBJ01-01	01				9	5	7	1	4	0	36	44	49	57	61	1	In	VDJ
ATTCTGGAGTCCGCCAGCACCAACCAGACATCTATGTACCTCTGTGCCAGCAGTCTTCAAATGAACACTGAAGCTTTCTTTGGACAA	CASSLQMNTEAFF	1	6.477942605428517E-5	39	TCRBV28-01*01	TCRBV28	TCRBV28-01	01								TCRBD01,TCRBD02	TCRBD01-01,TCRBD02-01		TCRBJ01-01*01	TCRBJ01	TCRBJ01-01	01				5	3	4	6	2	0	42	54	57	59	61	1	In	VDJ
GACAGTGACCAGTGCCCATCCTGAAGACAGCAGCTTCTACATCTGCAGTGCTAGAATCCAGGGAACACTGAAGCTTTCTTTGGACAA		1	6.477942605428517E-5	38	TCRBV20	TCRBV20				TCRBV20-01,TCRBV20-or09_02		TCRBD01-01*01	TCRBD01	TCRBD01-01	01				TCRBJ01-01*01	TCRBJ01	TCRBJ01-01	01				2	3	4	4	0	1	43	55	58	-1	62	1	Out	VDJ
TCCAGCCCTCAGAACCCAGGGACTCAGCTGTGTACTTCTGTGCCAGCAGTTTAGAAGCGTGGGCAGGGGAAAGCTTTCTTTGGACAA		1	6.477942605428517E-5	43	TCRBV12	TCRBV12				TCRBV12-03,TCRBV12-04		TCRBD01-01*01	TCRBD01	TCRBD01-01	01				TCRBJ01-01*01	TCRBJ01	TCRBJ01-01	01				1	9	4	2	1	9	38	54	63	69	70	1	Out	VDJ
GAATGTGAACGCCTTGGAGCTGGACGACTCGGCCCTGTATCTCTGTGCCAGCAGCCGTGAGAGTAATGAAAACTGTTTTTTGGCAGT		1	6.477942605428517E-5	38	TCRBV05-04*01	TCRBV05	TCRBV05-04	01				TCRBD02-01*02	TCRBD02	TCRBD02-01	02				TCRBJ01-04*01	TCRBJ01	TCRBJ01-04	01				4	3	11	2	7	10	43	55	58	61	68	1	Out	VDJ
GAGATCCAGCGCACAGAGCAGGGGGACTCGGCCCTGTATCTCTGTGCCAGCAGCCGTGAGAGTAATGAAAAACTGTTTTTTGGCAGT	CASSRESNEKLFF	1	6.477942605428517E-5	39	TCRBV07-09	TCRBV07	TCRBV07-09				01,03	TCRBD02-01*02	TCRBD02	TCRBD02-01	02				TCRBJ01-04*01	TCRBJ01	TCRBJ01-04	01				5	3	11	2	2	4	42	54	57	60	62	1	In	VDJ
GAGTCAGGGGACACAGCACTGTATTTCTGTGCCAGCAGCAGAAAAGGGGGGGACACGGCATCTAATGAAAAACTGTTTTTTGGCAGT	CASSRKGGDTASNEKLFF	1	6.477942605428517E-5	54	TCRBV21-01*01	TCRBV21	TCRBV21-01	01				TCRBD02-01*01	TCRBD02	TCRBD02-01	01				TCRBJ01-04*01	TCRBJ01	TCRBJ01-04	01				4	5	9	0	9	3	27	40	45	52	61	1	In	VDJ
CCGCTCAGGCTGCTGTCGGCTGCTCCCTCCCAGACATCTGTGTACTTCTGTGCCAGCAGCGATAATGAAAAACTGTTTTTTGGCAGT	CASSDNEKLFF	1	6.477942605428517E-5	33	TCRBV06-05*01	TCRBV06	TCRBV06-05	01								TCRBD01,TCRBD02	TCRBD01-01,TCRBD02-01		TCRBJ01-04*01	TCRBJ01	TCRBJ01-04	01				6	1	2	8	0	4	48	59	60	-1	62	1	In	VDJ
TCGGCTGCTCCCTCCCAAACATCTGTGTACTTCTGTGCCAGCACCCAGGGGGGGACAGGGAGAAACGAAAAACTGTTTTTTGGCAGT	CASTQGGTGRNEKLFF	1	6.477942605428517E-5	48	TCRBV06	TCRBV06				TCRBV06-02,TCRBV06-03		TCRBD01-01*01	TCRBD01	TCRBD01-01	01				TCRBJ01-04*01	TCRBJ01	TCRBJ01-04	01				7	8	0	3	6	8	33	43	51	60	66	1	In	VDJ
TCAGAACCCAGGGACTCAGCTGTGTACTTCTGTGCCAGCAGTTTACGGACAGGGGGCATGGGCAATCAGCCCCAGCATTTTGGTGAT	CASSLRTGGMGNQPQHF	1	6.477942605428517E-5	51	TCRBV12	TCRBV12				TCRBV12-03,TCRBV12-04		TCRBD01-01*01	TCRBD01	TCRBD01-01	01				TCRBJ01-05*01	TCRBJ01	TCRBJ01-05	01				2	1	1	0	4	2	30	45	46	57	61	1	In	VDJ
TTGGCGTCTGCTGTACCCTCTCAGACATCTGTGTACTTCTGTGCCAGCAGTTTAGCCTGGGGCAATCAGCCCCAGCATTTTGGTGAT	CASSLAWGNQPQHF	1	6.477942605428517E-5	42	TCRBV06-04	TCRBV06	TCRBV06-04				01,02	TCRBD02-01	TCRBD02	TCRBD02-01				01,02	TCRBJ01-05*01	TCRBJ01	TCRBJ01-05	01				5	1	5	7	5	2	39	51	52	56	61	1	In	VDJ
CCAACCTGCAAAGCTTGAGGACTCGGCCGTGTATCTCTGTGCAGCAGCCTAGGGGGGCGGGGCGGACAGCCCCAGCATTTTGGTGAT		1	6.477942605428517E-5	44	TCRBV11-02*02	TCRBV11	TCRBV11-02	02								TCRBD01,TCRBD02	TCRBD01-01,TCRBD02-01		TCRBJ01-05*01	TCRBJ01	TCRBJ01-05	01				12	8	5	1	10	7	37	42	50	56	66	1	Out	VDJ
CTGTCCTCAGAACCGGGAGACACGGCACTGTATCTCTGTGCCAGCAGCCTAGGGGGGCGGGGCGGACAGCCCCAGCATTTTGGTGAT	CASSLGGRGGQPQHF	1	6.477942605428517E-5	45	TCRBV23-01*01	TCRBV23	TCRBV23-01	01								TCRBD01,TCRBD02	TCRBD01-01,TCRBD02-01		TCRBJ01-05*01	TCRBJ01	TCRBJ01-05	01				6	3	5	1	10	7	36	47	50	56	66	1	In	VDJ
CAGCGCACAGAGCAGGGGGACTCGGCCATGTATCTCTGTGCCAGCAGCCTAGGGGGGCGGGGCGGACAGCCCCAGCATTTTGGTGAT	CASSLGGRGGQPQHF	1	6.477942605428517E-5	45	TCRBV07-09	TCRBV07	TCRBV07-09				01,03					TCRBD01,TCRBD02	TCRBD01-01,TCRBD02-01		TCRBJ01-05*01	TCRBJ01	TCRBJ01-05	01				1	0	6	0	8	7	36	-1	52	58	66	1	In	VDJ
CCTTGGAGATCCAGTCCACGGAGTCAGGGGACACAGCACTGTATTTCTGTGCCAGCAGCAAAGAGGCCCCCCCAGCATTTTGGTGAT		1	6.477942605428517E-5	34	TCRBV21-01*01	TCRBV21	TCRBV21-01	01								TCRBD01,TCRBD02	TCRBD01-01,TCRBD02-01		TCRBJ01-05*01	TCRBJ01	TCRBJ01-05	01				1	0	5	4	3	10	47	-1	63	66	69	1	Out	VDJ
TGTGAGCACCTTGGAGCTGGGGGACTCGGCCCTTTATCTTTGCGCCAGCAGCGGAGGGGACAGGGGATATGCTACACCTTCGGTTCG		1	6.477942605428517E-5	41	TCRBV05-01*01	TCRBV05	TCRBV05-01	01				TCRBD01-01*01	TCRBD01	TCRBD01-01	01				TCRBJ01-02*01	TCRBJ01	TCRBJ01-02	01				4	4	0	2	4	9	40	52	56	66	70	1	Out	VDJ
CGGCTGCTCCCTCCCAGACATCTGTGTACTTCTGTGCCAGCAGTCCACTGGGACAGGGGGGCTTCTAGTGGCTACACCTTCGGTTCG		1	6.477942605428517E-5	49	TCRBV06	TCRBV06				TCRBV06-01,TCRBV06-05		TCRBD01-01*01	TCRBD01	TCRBD01-01	01				TCRBJ01-02*01	TCRBJ01	TCRBJ01-02	01				5	5	0	1	8	7	32	44	49	60	68	1	Out	VDJ
GTCGGCTGCTCCCTCCCAGACATCTGTGTACTTCTGTGCAGCAGTCCACTGGGACAGGGGGCTTCTAGTGGCTACACCTTCGGTTCG		1	6.477942605428517E-5	47	TCRBV06	TCRBV06				TCRBV06-01,TCRBV06-05		TCRBD01-01*01	TCRBD01	TCRBD01-01	01				TCRBJ01-02*01	TCRBJ01	TCRBJ01-02	01				12	11	0	0	6	7	34	39	50	62	68	1	Out	VDJ
CTGAGCTCTCTGGAGCTGGGGGACTCAGCTTTGTATTTCTGTGCCAGCAGCTACGGACAGGGCAGCTATGGCTACACCTTCGGTTCG	CASSYGQGSYGYTF	1	6.477942605428517E-5	42	TCRBV09-01	TCRBV09	TCRBV09-01				01,02	TCRBD01-01*01	TCRBD01	TCRBD01-01	01				TCRBJ01-02*01	TCRBJ01	TCRBJ01-02	01				4	3	1	3	3	4	39	51	54	62	65	1	In	VDJ
GTGAGTGCCTTGGAGCTGGGGGACTCGGCCCTGTATCTCTGTGCCAGCAGCTACGGACAGGGCAGCTATGGCTACACCTTCGGTTCG	CASSYGQGSYGYTF	1	6.477942605428517E-5	42	TCRBV05-03	TCRBV05	TCRBV05-03				01,02	TCRBD01-01*01	TCRBD01	TCRBD01-01	01				TCRBJ01-02*01	TCRBJ01	TCRBJ01-02	01				3	2	1	3	3	4	39	52	54	62	65	1	In	VDJ
ATCCAGCGCACAGAGCAGGGGGACTCGGCCCTTTATCTTTGCGCCAGCAGCGGAGGGGACAGGGGATATGGCTACACCTTCGGTTCG	CASSGGDRGYGYTF	1	6.477942605428517E-5	42	TCRBV07-09	TCRBV07	TCRBV07-09				01,03	TCRBD01-01*01	TCRBD01	TCRBD01-01	01				TCRBJ01-02*01	TCRBJ01	TCRBJ01-02	01				5	4	0	2	1	5	39	51	55	65	66	1	In	VDJ
GTGAACGCCTTGGAGCTGGACGACTCGGCCCTGTATCTTTGCGCCAGCAGCGGAGGGGACAGGGGATATGGCTACACCTTCGGTTCG	CASSGGDRGYGYTF	1	6.477942605428517E-5	42	TCRBV05-04*01	TCRBV05	TCRBV05-04	01				TCRBD01-01*01	TCRBD01	TCRBD01-01	01				TCRBJ01-02*01	TCRBJ01	TCRBJ01-02	01				4	4	0	2	1	5	39	51	55	65	66	1	In	VDJ
TGTGAGCACCTTGGAGCTGGGGGACTCGGCCCTTTATCTTTGCGCCAGCAGCGGAGGGACAGGGGATATGGCTACACCTTCGGTTCG		1	6.477942605428517E-5	41	TCRBV05-01*01	TCRBV05	TCRBV05-01	01				TCRBD01-01*01	TCRBD01	TCRBD01-01	01				TCRBJ01-02*01	TCRBJ01	TCRBJ01-02	01				4	3	0	2	1	5	40	52	55	65	66	1	Out	VDJ
CTGATTCTGGAGTCCGCCAGCACCAACCAGACATCTATGTACCTCTGTGCCAGCAGTTTGACCGGAGATGGCTACACCTTCGGTTCG	CASSLTGDGYTF	1	6.477942605428517E-5	36	TCRBV28-01*01	TCRBV28	TCRBV28-01	01				TCRBD02-01*02	TCRBD02	TCRBD02-01	02				TCRBJ01-02*01	TCRBJ01	TCRBJ01-02	01				3	4	10	2	0	6	45	59	63	-1	67	1	In	VDJ
CAGCGCACAGAGCAGGGGGACTCAGCTGTGTACTTCTGTGCCAGCAGCAAGGCTTGGGCGACAGAAGATGGCTACACCTTCGGTTCG	CASSKAWATEDGYTF	1	6.477942605428517E-5	45	TCRBV07-04*01	TCRBV07	TCRBV07-04	01				TCRBD01-01*01	TCRBD01	TCRBD01-01	01				TCRBJ01-02*01	TCRBJ01	TCRBJ01-02	01				5	11	2	5	3	6	36	48	59	64	67	1	In	VDJ
ATCCAGCCTGCAGAGCTTGGGGACTCGGCCGTGTATCTCTGTGCCAGCAGCTGGCAACTGGGCCCGAAAGGCTACACCTTCGGTTCG	CASSWQLGPKGYTF	1	6.477942605428517E-5	42	TCRBV11-03*01	TCRBV11	TCRBV11-03	01				TCRBD01-01*01	TCRBD01	TCRBD01-01	01				TCRBJ01-02*01	TCRBJ01	TCRBJ01-02	01				4	7	8	0	6	8	39	52	59	63	69	1	In	VDJ
AGGCTGGAGTTGGCTGCTCCCTCCCAGACATCTGTGTACTTCTGTGCCAGCAGAGAACTAGCGGGGTACGAGCAGTACTTCGGGCCG	CASRELAGYEQYF	1	6.477942605428517E-5	39	TCRBV06-06	TCRBV06	TCRBV06-06				01,02	TCRBD02-01*01	TCRBD02	TCRBD02-01	01				TCRBJ02-07*01	TCRBJ02	TCRBJ02-07	01				6	3	3	3	0	4	42	53	56	-1	66	1	In	VDJ
CAGCCCTCAGAACCCAGGGACTCAGCTGTGTACTTCTGTGCCAGCAGTGAAGCAGGGACAAAGTCCTACGAGCAGTACTTCGGGCCG	CASSEAGTKSYEQYF	1	6.477942605428517E-5	45	TCRBV12	TCRBV12				TCRBV12-03,TCRBV12-04		TCRBD01-01*01	TCRBD01	TCRBD01-01	01				TCRBJ02-07*01	TCRBJ02	TCRBJ02-07	01				5	6	0	6	3	1	36	48	54	60	63	1	In	VDJ
TGCCTCCTCCCAGACATCTGTATATTTCTGCGCCAGATGGGGGGGGACTAGCGGGGAAATACCTCCTACGAGCAGTACTTCGGGCCG		1	6.477942605428517E-5	53	TCRBV10-01	TCRBV10	TCRBV10-01				01,02	TCRBD02-01*01	TCRBD02	TCRBD02-01	01				TCRBJ02-07*01	TCRBJ02	TCRBJ02-07	01				9	7	0	3	6	0	28	36	43	56	62	1	Out	VDJ
GAGTTGGCTGCTCCCTCCCAGACATCTGTGTACTTCTGTGCCAGCAGTTACACGCGGACAGGAGCCTACGAGCAGTACTTCGGGCCG	CASSYTRTGAYEQYF	1	6.477942605428517E-5	45	TCRBV06-06	TCRBV06	TCRBV06-06				01,02	TCRBD01-01*01	TCRBD01	TCRBD01-01	01				TCRBJ02-07*01	TCRBJ02	TCRBJ02-07	01				2	4	1	4	2	2	36	51	55	62	64	1	In	VDJ
CACCTACACACCCTGCAGCCAGAAGACTCGGCCCTGTATCTCTGTGCCAGCAGCCCGGGACAGGGTTACGAGCAGTACGTCGGGCCG	CASSPGQGYEQYV	1	6.477942605428517E-5	39	TCRBV04-02*01	TCRBV04	TCRBV04-02	01				TCRBD01-01*01	TCRBD01	TCRBD01-01	01				TCRBJ02-07*01	TCRBJ02	TCRBJ02-07	01				4	1	0	3	14	17	42	55	56	65	79	1	In	VDJ
GGAGCTGGGGACTCGGCCCTTTATCTTTGCGCCAGCAGCTTGGCAAGCATACCTGGGGCCCTTGGAAACACCATATATTTTGGAGAG	CASSLASIPGALGNTIYF	1	6.477942605428517E-5	54	TCRBV05-01*01	TCRBV05	TCRBV05-01	01				TCRBD01-01*01	TCRBD01	TCRBD01-01	01				TCRBJ01-03*01	TCRBJ01	TCRBJ01-03	01				0	11	7	0	3	3	27	43	54	59	62	1	In	VDJ
GACTGTGAGCAACATGAGCCTGAAGACAGCAGCATATATCTCTGCAGCGCAGTGCGCGACTCTGGAAACACCATATATTTTGGAGAG	CSAVRDSGNTIYF	1	6.477942605428517E-5	39	TCRBV29-01*01	TCRBV29	TCRBV29-01	01								TCRBD01,TCRBD02	TCRBD01-01,TCRBD02-01		TCRBJ01-03*01	TCRBJ01	TCRBJ01-03	01				7	0	4	5	7	0	42	-1	49	52	59	1	In	VDJ
TCTGGAGTCCGCCAGCACCAACCAGACATCTATGTACCTCTGTGCAGCAGCTCAGATCCATCTGGAAACACCATATATTTTGGAGAG		1	6.477942605428517E-5	41	TCRBV28-01*01	TCRBV28	TCRBV28-01	01								TCRBD01,TCRBD02	TCRBD01-01,TCRBD02-01		TCRBJ01-03*01	TCRBJ01	TCRBJ01-03	01				12	2	4	5	10	1	40	45	47	50	60	1	Out	VDJ
GATCCAGCGCACAGAGCAGGGGACTCGGCCATGTATCTCTGTGCCAGCAGCTCAGTGGGGTCCGGAAACACCATATATTTTGGAGAG	CASSSVGSGNTIYF	1	6.477942605428517E-5	42					TCRBV07,TCRBV11	TCRBV07-09,TCRBV11-01						TCRBD01,TCRBD02	TCRBD01-01,TCRBD02-01		TCRBJ01-03*01	TCRBJ01	TCRBJ01-03	01				4	4	6	2	3	4	39	52	56	60	63	1	In	VDJ
TCTGGAGTCCGCCAGCACCAACCAGACATCTATGTACCTCTGTGCCAGCAGCTCAGATCCATCTGGAAACACCATATATTTGGAGAG		1	6.477942605428517E-5	41	TCRBV28-01*01	TCRBV28	TCRBV28-01	01								TCRBD01,TCRBD02	TCRBD01-01,TCRBD02-01		TCRBJ01-03*01	TCRBJ01	TCRBJ01-03	01				6	13	1	8	11	19	40	51	64	67	78	1	Out	VDJ
CTCAGGCTGGAGTTGGCTGCTCCCTCCCAGACATCTGTGTACTTCTGTGCCAGCTCTGACAGCTATTCACCCCTCCACTTTGGGAAC	CASSDSYSPLHF	1	6.477942605428517E-5	36	TCRBV06-06	TCRBV06	TCRBV06-06				01,02	TCRBD01-01*01	TCRBD01	TCRBD01-01	01				TCRBJ01-06*01	TCRBJ01	TCRBJ01-06	01				8	3	2	5	2	8	45	54	57	62	64	1	In	VDJ
GTGACATCGGCCCAAAAGAACCCGACAGCTTTCTATCTCTGTGCCACCCGAGAGGGCTACTATAATTCACCCCTCCACTTTGGGAAC	CATREGYYNSPLHF	1	6.477942605428517E-5	42	TCRBV19-01	TCRBV19	TCRBV19-01				01,02	TCRBD02-01*02	TCRBD02	TCRBD02-01	02				TCRBJ01-06*01	TCRBJ01	TCRBJ01-06	01				10	5	11	0	3	3	39	46	51	56	59	1	In	VDJ
CTGGAGTCAGCTGCTCCCTCTCAGACTTCTGTTTACTTCTGTGCCAGCAGTTATAGGGCTGATAATTCACCCCTCCACTTTGGGAAC	CASSYRADNSPLHF	1	6.477942605428517E-5	42	TCRBV06-07*01	TCRBV06	TCRBV06-07	01								TCRBD01,TCRBD02	TCRBD01-01,TCRBD02-01		TCRBJ01-06*01	TCRBJ01	TCRBJ01-06	01				3	1	5	3	3	5	39	53	54	58	61	1	In	VDJ
TGGAGTTGGCTGCTCCCCCCCCAGACATCTGTGTACTTCTGTGCCAGCAGTTATAGGGCTGATAATTCACCCCTCCACTTTGGGAAC	CASSYRADNSPLHF	1	6.477942605428517E-5	42	TCRBV06	TCRBV06				TCRBV06-05,TCRBV06-06						TCRBD01,TCRBD02	TCRBD01-01,TCRBD02-01		TCRBJ01-06*01	TCRBJ01	TCRBJ01-06	01				3	1	5	3	3	5	39	53	54	58	61	1	In	VDJ
TCAAACACGGAGCTAGGGGACTCAGCCCTGTATCTCTGTGCCAGCAGCCCGACAGTGGGAAACAATTCACCCCTCCACTTTGGGAAC	CASSPTVGNNSPLHF	1	6.477942605428517E-5	45	TCRBV05-02*01	TCRBV05	TCRBV05-02	01				TCRBD01-01*01	TCRBD01	TCRBD01-01	01				TCRBJ01-06*01	TCRBJ01	TCRBJ01-06	01				6	4	2	5	8	7	36	46	50	55	63	1	In	VDJ
TGACCAGTGCCCATCCTGAAGACAGCAGCTTCTACATCTGCAGTACAACCGGTCGGGGGTAGTCACTCACCCCTCCACTTTGGGAAC		1	6.477942605428517E-5	43	TCRBV20	TCRBV20				TCRBV20-01,TCRBV20-or09_02		TCRBD02-01*01	TCRBD02	TCRBD02-01	01				TCRBJ01-06*01	TCRBJ01	TCRBJ01-06	01				8	9	8	2	7	10	38	44	53	59	66	1	Out	VDJ
CAAAAGAACCCGACAGCTTTCTATCTCTGTGCCAGTAGTACACCGCTCGGACAGGGGGCGAGCTATGGTGAGCAGTTCTTCGGGCCA	CASSTPLGQGASYGEQFF	1	6.477942605428517E-5	54	TCRBV19-01	TCRBV19	TCRBV19-01				01,02	TCRBD01-01*01	TCRBD01	TCRBD01-01	01				TCRBJ02-01*01	TCRBJ02	TCRBJ02-01	01				4	8	1	0	9	9	27	40	48	59	68	1	In	VDJ
AGCACCTTGGAGCTGGGGGACTCGGCCCTTTATCTTTGCGCCAGCAGCTCGGGACAGCTCTCCTACAATGAGCAGTTCTTCGGGCCA	CASSSGQLSYNEQFF	1	6.477942605428517E-5	45	TCRBV05-01*01	TCRBV05	TCRBV05-01	01				TCRBD01-01*01	TCRBD01	TCRBD01-01	01				TCRBJ02-01*01	TCRBJ02	TCRBJ02-01	01				3	1	0	5	2	0	36	49	50	57	59	1	In	VDJ
CCTGCAAAGCTTGAGGACTCGGCCGTGTATCTCTGTGCCAGCAGCTCCCGGGGTAGCGGGGGGCACAATGAGCAGTTCTTCGGGCCA	CASSSRGSGGHNEQFF	1	6.477942605428517E-5	48	TCRBV11-02*02	TCRBV11	TCRBV11-02	02				TCRBD02-01*01	TCRBD02	TCRBD02-01	01				TCRBJ02-01*01	TCRBJ02	TCRBJ02-01	01				4	7	5	1	1	5	33	46	53	63	64	1	In	VDJ
GCTCCCTCCCAGACATCTGTGTACTTCTGTGCCAGCTGTAATCCCCAAAGCTACGCCCGGGGACACAATGAGCAGTTCTTCGGGCCA	CASCNPQSYARGHNEQFF	1	6.477942605428517E-5	54	TCRBV06	TCRBV06				TCRBV06-01,TCRBV06-05,TCRBV06-06						TCRBD01,TCRBD02	TCRBD01-01,TCRBD02-01		TCRBJ02-01*01	TCRBJ02	TCRBJ02-01	01				8	23	0	7	0	5	27	36	59	-1	64	1	In	VDJ
CTGGAGTCCGCCAGCACCAACCAGACATCTATGTACCTCTGTGCCAGCAGTTTGTCACCGGGCATAGGCTATGTGTACTTCGGGCCA	CASSLSPGIGYVYF	1	6.477942605428517E-5	42	TCRBV28-01*01	TCRBV28	TCRBV28-01	01								TCRBD01,TCRBD02	TCRBD01-01,TCRBD02-01		TCRBJ02-05*01	TCRBJ02	TCRBJ02-05	01				3	6	8	0	11	13	39	53	59	63	74	1	In	VDJ
GCACCTTGGAGCTGGGGGACTCGGCCCTTTATCTTTGCGCCAGCAGCTGGAAATTAGCGGGGGCATGAGACCCAGTACTTCGGGCCA		1	6.477942605428517E-5	46	TCRBV05-01*01	TCRBV05	TCRBV05-01	01				TCRBD02-01*01	TCRBD02	TCRBD02-01	01				TCRBJ02-05*01	TCRBJ02	TCRBJ02-05	01				3	6	5	2	3	5	35	48	54	63	66	1	Out	VDJ
ATCCAGCGCACAGAGCGGGGGGACTCAGCCGTGTATCTCTGTGCCAGCAGCTCAACAGGTGGGGGAGAGACCCAGTACTTCGGGCCA	CASSSTGGGETQYF	1	6.477942605428517E-5	42	TCRBV07-03*01	TCRBV07	TCRBV07-03	01								TCRBD01,TCRBD02	TCRBD01-01,TCRBD02-01		TCRBJ02-05*01	TCRBJ02	TCRBJ02-05	01				0	4	6	1	0	4	39	56	60	-1	65	1	In	VDJ
CGCCTTGGAGCTGGACGACTCGGCCCTGTATCTCTGTGCCAGCAGCTTGCCCGGCGTGGGCAACAAGAGACCCAGTACTTCGGGCCA		1	6.477942605428517E-5	47	TCRBV05-04*01	TCRBV05	TCRBV05-04	01				TCRBD01-01*01	TCRBD01	TCRBD01-01	01				TCRBJ02-05*01	TCRBJ02	TCRBJ02-05	01				1	8	8	0	2	2	34	49	57	61	63	1	Out	VDJ
GCAAAGCTTGAGGACTCGGCCGTGTATCTCTGTGCCAGCAGCTTGGGACTAGCGGGGGGGCAGACGGATACGCAGTATTTTGGCCCA	CASSLGLAGGQTDTQYF	1	6.477942605428517E-5	51	TCRBV11-02*02	TCRBV11	TCRBV11-02	02				TCRBD02-01*01	TCRBD02	TCRBD02-01	01				TCRBJ02-03*01	TCRBJ02	TCRBJ02-03	01				3	0	0	0	6	6	30	-1	44	60	66	1	In	VDJ
GTGAACGCCTTGTGGCTGGGGGACTCGGCCCTCTATCTCTGTGCCAGCAGCTTGAGGCAGGGCACAGATACGCAGTATTTTGGCCCA	CASSLRQGTDTQYF	1	6.477942605428517E-5	42	TCRBV05-06*01	TCRBV05	TCRBV05-06	01				TCRBD01-01*01	TCRBD01	TCRBD01-01	01				TCRBJ02-03*01	TCRBJ02	TCRBJ02-03	01				1	3	4	4	0	1	39	54	57	-1	61	1	In	VDJ
CTGATTCTGGAGTCCGCCAGCACCAACCAGACATCTATGTACCTCTGTGCCAGCAGTTTAGCACCCGGGGAGCTGTTTTTTGGAGAA	CASSLAPGELFF	1	6.477942605428517E-5	36	TCRBV28-01*01	TCRBV28	TCRBV28-01	01								TCRBD01,TCRBD02	TCRBD01-01,TCRBD02-01		TCRBJ02-02*01	TCRBJ02	TCRBJ02-02	01				2	2	3	7	0	6	45	60	62	-1	64	1	In	VDJ
CACCTTGGAGCTGGGGGACTCGGCCCTTTATCTTTGCGCCAGCAGCTTGGAAACGCAGGGAGGCACCGGGGAGCTGTTTTTGGAGAA		1	6.477942605428517E-5	47	TCRBV05-01*01	TCRBV05	TCRBV05-01	01				TCRBD02-01*02	TCRBD02	TCRBD02-01	02				TCRBJ02-02*01	TCRBJ02	TCRBJ02-02	01				0	7	9	1	13	18	34	50	57	63	76	1	Out	VDJ
CCTACACGCCCTGCAGCCAGAAGACTCAGCCCTGTATCTCTGCGCCAGCAGCCAAGATCTTCACACCGGGGAGCTGTTTTTGGAGAA		1	6.477942605428517E-5	41	TCRBV04-01*01	TCRBV04	TCRBV04-01	01				TCRBD02-01	TCRBD02	TCRBD02-01				01,02	TCRBJ02-02*01	TCRBJ02	TCRBJ02-02	01				0	9	8	3	5	18	40	57	66	71	76	1	Out	VDJ
GATCCAGCGCACACAGCAGGAGGACTCGGCCGTGTATCTCTGTGCCAGCAGCCCATGGACAGGAAGCACTGAGCTTTCTTTGGACAA		1	6.477942605428517E-5	41	TCRBV07-02*01	TCRBV07	TCRBV07-02	01				TCRBD01-01*01	TCRBD01	TCRBD01-01	01				TCRBJ01-01*01	TCRBJ01	TCRBJ01-01	01				5	4	1	4	8	10	40	52	56	63	71	1	Out	VDJ
GAGTTGGCTGCTCCCTCCCAGACATCTGTGTACTTCTGTGCCAGCAGTTACCTTGTCGGGGGGCACACTGAAGCTTTCTTTGGACAA	CASSYLVGGHTEAFF	1	6.477942605428517E-5	45	TCRBV06-06	TCRBV06	TCRBV06-06				01,02	TCRBD02-01*01	TCRBD02	TCRBD02-01	01				TCRBJ01-01*01	TCRBJ01	TCRBJ01-01	01				2	5	8	1	1	3	36	51	56	63	64	1	In	VDJ
TCGGCTGCTCCCTCCCAGACATCTGTGTACTTCTGTGCCAGCAGCTTGGCCGGGCCATTATCTAACACTGAAGCTTTCTTTGGACAA	CASSLAGPLSNTEAFF	1	6.477942605428517E-5	48	TCRBV06	TCRBV06				TCRBV06-01,TCRBV06-05						TCRBD01,TCRBD02	TCRBD01-01,TCRBD02-01		TCRBJ01-01*01	TCRBJ01	TCRBJ01-01	01				6	7	8	0	8	2	33	44	51	55	63	1	In	VDJ
ACCCTGCAGCCAGAAGACTCGGCCCTGTATCTCTGTGCCAGCAGCTTGGCCGGGCCATTATCTAACACTGAAGCTTTCTTTGGACAA	CASSLAGPLSNTEAFF	1	6.477942605428517E-5	48	TCRBV04-02*01	TCRBV04	TCRBV04-02	01								TCRBD01,TCRBD02	TCRBD01-01,TCRBD02-01		TCRBJ01-01*01	TCRBJ01	TCRBJ01-01	01				5	6	8	0	8	2	33	45	51	55	63	1	In	VDJ
GTCCACTCTGACAGTGACCAGTGCCCATCCTGAAGACAGCAGCTTCTACATCTGCAGTCCCTGAACACTGAAGCTTTCTTTGGACAA		1	6.477942605428517E-5	29	TCRBV20-01*01	TCRBV20	TCRBV20-01	01											TCRBJ01-01*01	TCRBJ01	TCRBJ01-01	01				8	0	0	0	3	0	52	-1	-1	58	61	1	Out	VJ
GTGAACGCCTTGTTGCTGGGGGACTCGGCCCTTTATCTTTGCGCCAGCCGCTTGCTGACTGGGAACACTGAAGCTTTCTTTGGACAA	CASRLLTGNTEAFF	1	6.477942605428517E-5	42	TCRBV05	TCRBV05				TCRBV05-05,TCRBV05-06		TCRBD02-01	TCRBD02	TCRBD02-01				01,02	TCRBJ01-01*01	TCRBJ01	TCRBJ01-01	01				1	2	2	10	2	1	39	54	56	60	62	1	In	VDJ
TGTGAGCACCTTGGAGCTGGGGGACTCGGCCCTTATCTTTGCGCCAGCCGCTTGCTGACTGGGAACACTGAAGCTTTCTTTGGACAA		1	6.477942605428517E-5	41	TCRBV05-01*01	TCRBV05	TCRBV05-01	01				TCRBD02-01	TCRBD02	TCRBD02-01				01,02	TCRBJ01-01*01	TCRBJ01	TCRBJ01-01	01				22	22	2	10	2	1	40	34	56	60	62	1	Out	VDJ
CCGCTCAGGCTGCTGTCGGCTGCTCCCTCCCAGACATCTGTGTACTTCTGTGCCAGCAGTTTAAACACTGAAGCTTTCTTTGGACAA	CASSLNTEAFF	1	6.477942605428517E-5	33	TCRBV06-05*01	TCRBV06	TCRBV06-05	01				TCRBD02-01	TCRBD02	TCRBD02-01				01,02	TCRBJ01-01*01	TCRBJ01	TCRBJ01-01	01				4	0	5	9	0	2	48	-1	61	-1	63	1	In	VDJ
CTGGAGTTGGCTGCTCCCTCCCAGACATCTGTGTACTTCTGTGCCAGCAGTCCCCCGGGGGACGGAACTGAAGCTTTCTTTGGACAA	CASSPPGDGTEAFF	1	6.477942605428517E-5	42	TCRBV06-06	TCRBV06	TCRBV06-06				01,02	TCRBD02-01*01	TCRBD02	TCRBD02-01	01				TCRBJ01-01*01	TCRBJ01	TCRBJ01-01	01				5	4	8	2	5	5	39	51	55	61	66	1	In	VDJ
CACCTACACACCCTGCAGCCAGAAGACTCGGCCCTGTATCTCTGTGCCAGCAGCCCGGCGGGATTCTATGAAGCTTTCTTTGGACAA	CASSPAGFYEAFF	1	6.477942605428517E-5	39	TCRBV04-02*01	TCRBV04	TCRBV04-02	01				TCRBD02-01*02	TCRBD02	TCRBD02-01	02				TCRBJ01-01*01	TCRBJ01	TCRBJ01-01	01				4	2	7	3	5	7	42	55	57	63	68	1	In	VDJ
GATCCAGCCCTCAGAACCCAGGGACTCAGCTGTGTACTTCTGTGCCAGCAGTTTAGAAGCGTGGCAGGGAAAGCTTTCTTTGGACAA		1	6.477942605428517E-5	41	TCRBV12	TCRBV12				TCRBV12-03,TCRBV12-04		TCRBD01-01*01	TCRBD01	TCRBD01-01	01				TCRBJ01-01*01	TCRBJ01	TCRBJ01-01	01				1	8	4	3	1	9	40	56	64	69	70	1	Out	VDJ
GATCCAGCCCTCAGAACCCAGGACTCAGCTGTGTACTTCTGTGCCAGCAGTTTAGAAGCGTGGGCAGGGAAAGCTTTCTTTGGACAA	CASSLEAWAGKAFF	1	6.477942605428517E-5	42	TCRBV12	TCRBV12				TCRBV12-03,TCRBV12-04		TCRBD01-01*01	TCRBD01	TCRBD01-01	01				TCRBJ01-01*01	TCRBJ01	TCRBJ01-01	01				1	9	4	3	1	9	39	55	64	69	70	1	In	VDJ
GATCCAGCCCTCAGAACCCAGGGACTCAGCTGTGTACTTCTGTGCCAGCAGTTTAGAAGCGTGGGCAGGAAAGCTTTCTTTGGACAA		1	6.477942605428517E-5	41	TCRBV12	TCRBV12				TCRBV12-03,TCRBV12-04						TCRBD01,TCRBD02	TCRBD01-01,TCRBD02-01		TCRBJ01-01*01	TCRBJ01	TCRBJ01-01	01				1	9	4	4	1	9	40	56	65	69	70	1	Out	VDJ
GATCCAGCCCTCAGAACCCAGGGACTCAGCTGTGTACTTCTGTGCCAGCAGTTTAGAAGCGTGGGCAGGGAAAGCTTTCTTGGACAA		1	6.477942605428517E-5	41	TCRBV12	TCRBV12				TCRBV12-03,TCRBV12-04		TCRBD01-01*01	TCRBD01	TCRBD01-01	01				TCRBJ01-01*01	TCRBJ01	TCRBJ01-01	01				1	9	4	3	9	18	40	56	65	70	79	1	Out	VDJ
