## Supplementary material for "T cell receptor sequencing specifies psoriasis as a systemic and atopic dermatitis as a skin-focused, allergen-driven disease": TCRSeq_1_AD3CLA+.tsv

nucleotide	aminoAcid	count (templates/reads)	frequencyCount (%)	cdr3Length	vMaxResolved	vFamilyName	vGeneName	vGeneAllele	vFamilyTies	vGeneNameTies	vGeneAlleleTies	dMaxResolved	dFamilyName	dGeneName	dGeneAllele	dFamilyTies	dGeneNameTies	dGeneAlleleTies	jMaxResolved	jFamilyName	jGeneName	jGeneAllele	jFamilyTies	jGeneNameTies	jGeneAlleleTies	vDeletion	n1Insertion	d5Deletion	d3Deletion	n2Insertion	jDeletion	vIndex	n1Index	dIndex	n2Index	jIndex	estimatedNumberGenomes	sequenceStatus	cloneResolved	vOrphon	dOrphon	jOrphon	vFunction	dFunction	jFunction	fractionNucleated	vAlignLength	vAlignSubstitutionCount	vAlignSubstitutionIndexes	vAlignSubstitutionGeneThreePrimeIndexes	vSeqWithMutations
ACTCTGACTGTGAGCAACATGAGCCCTGAAGACAGCAGCATATATCTCTGCAGCGTTGAAGTTTCCCAAAAACTGTTTTTTGGCAGT	CSVEVSQKLFF	3	0.004764539530308619	33	TCRBV29-01*01	TCRBV29	TCRBV29-01	01						unresolved					TCRBJ01-04*01	TCRBJ01	TCRBJ01-04	01				1	0	0	0	6	9	48	-1	-1	61	67	3	In	VJ
AAGAAGCTCCTTCTCAGTGACTCTGGCTTCTATCTCTGTGCCTGGACCCCGAGAGGCAGATTAGCCTATGGCTACACCTTCGGTTCG	CAWTPRGRLAYGYTF	1	0.0023669002827984755	45	TCRBV30-01*01	TCRBV30	TCRBV30-01	01				TCRBD02-01	TCRBD02	TCRBD02-01				01,02	TCRBJ01-02*01	TCRBJ01	TCRBJ01-02	01				4	15	5	7	0	4	36	46	61	-1	65	1	In	VDJ
TCTAAGAAGCTCCTTCTCAGTGACTCTGGCTTCTATCTCTGTGCCTCGGGGGACTCCTTGAGCAATCAGCCCCAGCATTTTGGTGAT	CASGDSLSNQPQHF	1	0.0024283782122218123	42	TCRBV30-01*01	TCRBV30	TCRBV30-01	01				TCRBD02-01	TCRBD02	TCRBD02-01				01,02	TCRBJ01-05*01	TCRBJ01	TCRBJ01-05	01				7	3	0	10	5	1	39	46	49	55	60	1	In	VDJ
AGTTCTAAGAAGCTCCTTCTCAGTGACTCTGGCTTCTATCTCTGTGCCTGGAAACAAGGCTCTGGAAACACCATATATTTTGGAGAG	CAWKQGSGNTIYF	3	0.005533013648100332	39	TCRBV30-01*01	TCRBV30	TCRBV30-01	01						unresolved		TCRBD01,TCRBD02	TCRBD01-01,TCRBD02-01		TCRBJ01-03*01	TCRBJ01	TCRBJ01-03	01				4	1	3	6	3	0	42	52	53	56	59	3	In	VDJ
TCTAAGAAGCTCCTTCTCAGTGACTCTGGCTTCTATCTCTGTGCCTGGAGTCCCCTAGCGGGAGTAAATGAGCAGTTCTTCGGGCCA	CAWSPLAGVNEQFF	1	0.002643550965203492	42	TCRBV30-01*01	TCRBV30	TCRBV30-01	01				TCRBD02-01*02	TCRBD02	TCRBD02-01	02				TCRBJ02-01*01	TCRBJ02	TCRBJ02-01	01				2	3	4	2	2	7	39	51	54	64	66	1	In	VDJ
GTGAGCAACATGAGCCCTGAAGACAGCAGCATATATCTCTGCAGCGTTGTTTGGTCAGGGCGAACCTACGAGCAGTACTTCGGGCCG	CSVVWSGRTYEQYF	1	0.002643550965203492	42	TCRBV29-01*01	TCRBV29	TCRBV29-01	01				TCRBD01-01*01	TCRBD01	TCRBD01-01	01				TCRBJ02-07*01	TCRBJ02	TCRBJ02-07	01				4	6	4	3	4	2	39	49	55	60	64	1	In	VDJ
TCTAAGAAGCTCCTCCTCAGTGACTCTGGCTTCTATCTCTGTGCCTGGAGTGAGGACAGGCCAAATCAGCCCCAGCATTTTGGTGAT	CAWSEDRPNQPQHF	1	0.002151727529816796	42	TCRBV30-01*02	TCRBV30	TCRBV30-01	02				TCRBD01-01*01	TCRBD01	TCRBD01-01	01				TCRBJ01-05*01	TCRBJ01	TCRBJ01-05	01				1	1	1	4	3	4	39	52	53	60	63	1	In	VDJ
TCGGCTGCTCCCTCCCAGACATCTGTGTACTTCTGTGCCAGCAGTGGACAGGGCACTGGGGGCAATCAGCCCCAGCATTTTGGTGAT	CASSGQGTGGNQPQHF	4	0.00617853190704537	48	TCRBV06-01*01	TCRBV06	TCRBV06-01	01				TCRBD01-01*01	TCRBD01	TCRBD01-01	01				TCRBJ01-05*01	TCRBJ01	TCRBJ01-05	01				4	0	2	3	8	2	33	-1	46	53	61	4	In	VDJ
CTGCTGTCGGCTGCTCCCTCCCAGACATCTGTGTACTTCTGTGCCAGCAGCCTCCTACGGGGTGGGAGCGAGCAGTACTTCGGGCCG	CASSLLRGGSEQYF	2	0.0034427640477068732	42	TCRBV06-05*01	TCRBV06	TCRBV06-05	01				TCRBD02-01	TCRBD02	TCRBD02-01				01,02	TCRBJ02-07*01	TCRBJ02	TCRBJ02-07	01				6	7	8	3	6	6	39	50	57	62	68	2	In	VDJ
ACTGTGAGCAACATGAGCCCTGAAGACAGCAGCATATATCTCTGCAGCGTTAAGTGGGGCCTTAACACTGAAGCTTTCTTTGGACAA	CSVKWGLNTEAFF	2	0.004672322636173613	39	TCRBV29-01*01	TCRBV29	TCRBV29-01	01				TCRBD01-01*01	TCRBD01	TCRBD01-01	01				TCRBJ01-01*01	TCRBJ01	TCRBJ01-01	01				5	4	7	0	3	2	42	51	55	60	63	2	In	VDJ
CTGTCCCTAGAGTCTGCCATCCCCAACCAGACAGCTCTTTACTTCTGTGCCACCAGTGGAGACAGCTATGGCTACACCTTCGGTTCG	CATSGDSYGYTF	2	0.0035042419771302105	36	TCRBV24	TCRBV24	unresolved			TCRBV24-01,TCRBV24-or09_02		TCRBD01-01*01	TCRBD01	TCRBD01-01	01				TCRBJ01-02*01	TCRBJ01	TCRBJ01-02	01				5	2	2	5	0	4	45	58	60	-1	65	2	In	VDJ
GAGTCTGCCAGGCCCTCACATACCTCTCAGTACCTCTGTGCCAGCAGTGATCGGTCCGCAGGGAACTATGGCTACACCTTCGGTTCG	CASSDRSAGNYGYTF	1	0.0025513340710684863	45	TCRBV25-01*01	TCRBV25	TCRBV25-01	01				TCRBD01-01*01	TCRBD01	TCRBD01-01	01				TCRBJ01-02*01	TCRBJ01	TCRBJ01-02	01				3	8	4	3	0	2	36	50	58	-1	63	1	In	VDJ
AGTTCTAAGAAGCTCCTTCTCAGTGACTCTGGCTTCTATCTCTGTGCCTGCCCGAAGGGGGGGCCCGGGGAGCTGTTTTTTGGAGAA	CACPKGGPGELFF	1	0.0019365547768351163	39	TCRBV30-01*01	TCRBV30	TCRBV30-01	01				TCRBD02-01*01	TCRBD02	TCRBD02-01	01				TCRBJ02-02*01	TCRBJ02	TCRBJ02-02	01				6	6	9	0	1	6	42	50	56	63	64	1	In	VDJ
TCTGCCAGGCCCTCACATACCTCTCAGTACCTCTGTGCCAGCAGTGCTCCTGGACAGGAAGCTAACTATGGCTACACCTTCGGTTCG	CASSAPGQEANYGYTF	1	0.002397639247510144	48	TCRBV25-01*01	TCRBV25	TCRBV25-01	01				TCRBD01-01*01	TCRBD01	TCRBD01-01	01				TCRBJ01-02*01	TCRBJ01	TCRBJ01-02	01				4	5	1	4	3	0	33	46	51	58	61	1	In	VDJ
CTAGAGTCTGCCATCCCCAACCAGACAGCTCTTTACTTCTGTGCCACCAGTGATAGGACAGGGGGAGGCGAGCAGTACTTCGGGCCG	CATSDRTGGGEQYF	2	0.0033198081888601992	42	TCRBV24	TCRBV24	unresolved			TCRBV24-01,TCRBV24-or09_02		TCRBD01-01*01	TCRBD01	TCRBD01-01	01				TCRBJ02-07*01	TCRBJ02	TCRBJ02-07	01				3	1	1	1	3	6	39	54	55	65	68	2	In	VDJ
AACGCCTTGTTGCTGGGGGACTCGGCCCTCTATCTCTGTGCCAGCAGCATGAGGGACAGACCTAACTATGGCTACACCTTCGGTTCG	CASSMRDRPNYGYTF	2	0.003381286118283536	45	TCRBV05-06*01	TCRBV05	TCRBV05-06	01				TCRBD01-01*01	TCRBD01	TCRBD01-01	01				TCRBJ01-02*01	TCRBJ01	TCRBJ01-02	01				4	4	0	5	2	0	36	48	52	59	61	2	In	VDJ
CTGCTGTCGGCTGCTCCCTCCCAGACATCTGTGTACTTCTGTGCCAGCAGAGGGGTTGGGAAGCAAGAGACCCAGTACTTCGGGCCA	CASRGVGKQETQYF	1	0.0025820730357801547	42	TCRBV06-05*01	TCRBV06	TCRBV06-05	01				TCRBD01-01*01	TCRBD01	TCRBD01-01	01				TCRBJ02-05*01	TCRBJ02	TCRBJ02-05	01				6	0	5	2	8	2	39	-1	50	55	63	1	In	VDJ
GCCTTGTTGCTGGGGGACTCGGCCCTCTATCTCTGTGCCAGCAGCGGAGGGACAGGGGGCATTTCAGATACGCAGTATTTTGGCCCA	CASSGGTGGISDTQYF	2	0.0036886757654002213	48	TCRBV05-06*01	TCRBV05	TCRBV05-06	01				TCRBD01-01*01	TCRBD01	TCRBD01-01	01				TCRBJ02-03*01	TCRBJ02	TCRBJ02-03	01				4	3	0	0	4	4	33	45	48	60	64	2	In	VDJ
GAGGATTTCCCGCTCAGGCTGCTGTCGGCTGCTCCCTCCCAGACATCTGTGTACTTCTGTGCCAGCACGGGGCGGTCCGTCGGGCCG	CASTGRSV	1	0.0027972457887618343	24	TCRBV06-05*01	TCRBV06	TCRBV06-05	01						unresolved		TCRBD01,TCRBD02	TCRBD01-01,TCRBD02-01		TCRBJ02-07*01	TCRBJ02	TCRBJ02-07	01				7	1	7	0	6	17	57	67	68	73	79	1	In	VDJ
TGTCGGCTGCTCCCTCCCAGACATCTGTGTACTTCTGTGCCAGCAGTTACTCGGGACATAACCAATCAGCCCCAGCATTTTGGTGAT		1	0.002827984753473503	46	TCRBV06-05*01	TCRBV06	TCRBV06-05	01				TCRBD01-01*01	TCRBD01	TCRBD01-01	01				TCRBJ01-05*01	TCRBJ01	TCRBJ01-05	01				0	0	0	6	4	3	35	-1	52	58	62	1	Out	VDJ
TGGAGTCGGCTGCTCCCTCCCAAACATCTGTGTACTTCTGTGCCAGCCTTACTAGCGGATAGCACAGATACGCAGTATTTTGGCCCA		2	0.004057543341940244	43	TCRBV06	TCRBV06	unresolved			TCRBV06-02,TCRBV06-03		TCRBD02-01	TCRBD02	TCRBD02-01				01,02	TCRBJ02-03*01	TCRBJ02	TCRBJ02-03	01				8	3	3	5	2	0	38	47	50	58	60	2	Out	VDJ
ACGCCTTGTTGCTAGGGGACTCGGCCCTCTATCTCTGTGCCAGCGGGTTGCATTGCGTGAAAGACCTATGGCTACACCTTCGGTTCG		1	0.0017828599532767736	46	TCRBV05-07*01	TCRBV05	TCRBV05-07	01						unresolved		TCRBD01,TCRBD02	TCRBD01-01,TCRBD02-01		TCRBJ01-02*01	TCRBJ01	TCRBJ01-02	01				7	0	0	9	18	4	35	-1	44	47	65	1	Out	VDJ
AGCAACATGAGCCCTGAAGACAGCAGCATATATCTCTGCAGCTCGTCTCTAGCGGGAGGGAGTTTATATGAGCAGTTCTTCGGGCCA	CSSSLAGGSLYEQFF	1	0.0018443378827001106	45	TCRBV29-01*01	TCRBV29	TCRBV29-01	01				TCRBD02-01*02	TCRBD02	TCRBD02-01	02				TCRBJ02-01*01	TCRBJ02	TCRBJ02-01	01				8	6	4	0	7	8	36	42	48	60	67	1	In	VDJ
CTGCCATCCCCAACCAGACAGCTCTTTACTTCTGTGCCACCCTCGGGACTAGCGGGCGGACCTAGAGACGAGCAGTACGTCGGGCCG		1	0.002950940612320177	49	TCRBV24	TCRBV24	unresolved			TCRBV24-01,TCRBV24-or09_02		TCRBD02-01	TCRBD02	TCRBD02-01				01,02	TCRBJ02-07*01	TCRBJ02	TCRBJ02-07	01				9	3	0	4	23	17	32	41	44	56	79	1	Out	VDJ
CTGCTCCCTCCCAGACATCTGTATACTTCTGTGCCAGCAGTTCTACATTTACGACAAAGTCGGGCCAACGTCCTGACTTTCGGGGCC		2	0.003012418541743514	52	TCRBV06-09*01	TCRBV06	TCRBV06-09	01				TCRBD01-01*01	TCRBD01	TCRBD01-01	01				TCRBJ02-06*01	TCRBJ02	TCRBJ02-06	01				4	10	2	6	5	5	29	42	52	56	61	2	Out	VDJ
CTGAAGATCCGGTCCACAAAGCTGGAGGACTCAGCCATGTACTTCTGTGCCAGCAGTTCGACTAGCTACGAGCAGTACTTCGGGCCG	CASSSTSYEQYF	2	0.003258330259436862	36	TCRBV02-01*01	TCRBV02	TCRBV02-01	01				TCRBD02-01	TCRBD02	TCRBD02-01				01,02	TCRBJ02-07*01	TCRBJ02	TCRBJ02-07	01				5	2	2	8	0	3	45	57	59	-1	65	2	In	VDJ
TGTGGTCGCACTGCAGCAAGAAGACTCAGCTGCGTATCTCTGCACCAGCAGCCAAGACAGGGAGTGGATGGCTACACCTTCGGTTCG		1	0.0016599040944300996	41	TCRBV01-01*01	TCRBV01	TCRBV01-01	01						unresolved		TCRBD01,TCRBD02	TCRBD01-01,TCRBD02-01		TCRBJ01-02*01	TCRBJ01	TCRBJ01-02	01				0	0	4	3	5	6	40	-1	57	62	67	1	Out	VDJ
ACCCTGGAGTCTGCCAGGCCCTCACATACCTCTCAGTACCTCTGTGCCAGCAGCGGGGTGAACGATGAAAAACTGTTTTTTGGCAGT	CASSGVNDEKLFF	1	0.002643550965203492	39	TCRBV25-01*01	TCRBV25	TCRBV25-01	01				TCRBD02-01*01	TCRBD02	TCRBD02-01	01				TCRBJ01-04*01	TCRBJ01	TCRBJ01-04	01				6	0	8	3	6	6	42	-1	53	58	64	1	In	VDJ
GCCCTGCAGCCAGAAGACTCAGCCCTGTATCTCTGCGCCAGCAGCCAAGACAGGTGGACAGGAGATCAGCCCCAGCATTTTGGTGAT	CASSQDRWTGDQPQHF	1	0.0025513340710684863	48	TCRBV04-01*01	TCRBV04	TCRBV04-01	01				TCRBD01-01*01	TCRBD01	TCRBD01-01	01				TCRBJ01-05*01	TCRBJ01	TCRBJ01-05	01				0	5	1	4	2	5	33	50	55	62	64	1	In	VDJ
GTGACCAGTGCCCATCCTGAAGACAGCAGCTTCTACATCTGCAGTGCGACCCCGCCGGGCACCAACTATGGCTACACCTTCGGTTCG	CSATPPGTNYGYTF	1	0.0023669002827984755	42	TCRBV20	TCRBV20	unresolved			TCRBV20-01,TCRBV20-or09_02				unresolved		TCRBD01,TCRBD02	TCRBD01-01,TCRBD02-01		TCRBJ01-02*01	TCRBJ01	TCRBJ01-02	01				6	9	8	0	3	2	39	47	56	60	63	1	In	VDJ
ATCCGGTCCACAAAGCTGGAGGACTCAGCCATGTACTTCTGTGCCAGCAGTGAATCAGGGAATAATCAGCCCCAGCATTTTGGTGAT	CASSESGNNQPQHF	2	0.003166113365301857	42	TCRBV02-01*01	TCRBV02	TCRBV02-01	01				TCRBD01-01*01	TCRBD01	TCRBD01-01	01				TCRBJ01-05*01	TCRBJ01	TCRBJ01-05	01				2	1	4	3	3	4	39	54	55	60	63	2	In	VDJ
TTGGAGTCGGCTGCTCCCTCCCAAACATCTGTGTACTTCTGTGCCAGCAGAACCACAGGTGACGACTATGGCTACACCTTCGGTTCG	CASRTTGDDYGYTF	1	0.002950940612320177	42	TCRBV06	TCRBV06	unresolved			TCRBV06-02,TCRBV06-03		TCRBD01-01*01	TCRBD01	TCRBD01-01	01				TCRBJ01-02*01	TCRBJ01	TCRBJ01-02	01				6	4	3	4	5	3	39	50	54	59	64	1	In	VDJ
AGGCTGCTGTCGGCTGCTCCCTCCCAGACATCTGTGTACTTCTGTGCCAGCAGGGCGGGCAGGGAGTGGGAGCTGTTTTTTGGAGAA	CASRAGREWELFF	1	0.0026742899299151603	39	TCRBV06-05*01	TCRBV06	TCRBV06-05	01						unresolved		TCRBD01,TCRBD02	TCRBD01-01,TCRBD02-01		TCRBJ02-02*01	TCRBJ02	TCRBJ02-02	01				6	6	4	3	3	9	42	53	59	64	67	1	In	VDJ
CTGCTGTCGGCTGCTCCCTCCCAGACATCTGTGTACTTCTGTGCCAGCCGGGCGGGACCAACTAATGAAAAACTGTTTTTTGGCAGT	CASRAGPTNEKLFF	1	0.00288946268289684	42	TCRBV06-05*01	TCRBV06	TCRBV06-05	01				TCRBD02-01*02	TCRBD02	TCRBD02-01	02				TCRBJ01-04*01	TCRBJ01	TCRBJ01-04	01				8	3	7	3	1	0	39	48	51	57	58	1	In	VDJ
GTCTGCCATCCCCAACCAGACAGCTCTTTACTTCTGTGCCACCAGTGATAAAGCGGGAGGGGGTCAGATACGCAGTATTTTGGCCCA		1	0.0026742899299151603	47	TCRBV24	TCRBV24	unresolved			TCRBV24-01,TCRBV24-or09_02		TCRBD02-01*02	TCRBD02	TCRBD02-01	02				TCRBJ02-03*01	TCRBJ02	TCRBJ02-03	01				3	2	6	0	3	4	34	49	51	61	64	1	Out	VDJ
ACCCTGCAGCCAGAAGACTCGGCCCTGTATCTCTGCGCCAGCAGCCAAGATAGCGGCAGGGGGGCCTACGAGCAGTACTTCGGGCCG	CASSQDSGRGAYEQYF	2	0.003534980941841879	48	TCRBV04-03*01	TCRBV04	TCRBV04-03	01				TCRBD01-01*01	TCRBD01	TCRBD01-01	01				TCRBJ02-07*01	TCRBJ02	TCRBJ02-07	01				0	6	4	1	1	2	33	50	56	63	64	2	In	VDJ
AGGCTGCTGTCGGCTGCTCCCTCCCAGACATCTGTGTACTTCTGTGCCAGCAGTTACCGGGACAGCTACGAGCAGTACGTCGGGCCG	CASSYRDSYEQYV	1	0.0020902496003934587	39	TCRBV06-05*01	TCRBV06	TCRBV06-05	01				TCRBD01-01*01	TCRBD01	TCRBD01-01	01				TCRBJ02-07*01	TCRBJ02	TCRBJ02-07	01				2	1	0	5	14	17	42	57	58	65	79	1	In	VDJ
TCGGCTGCTCCCTCCCAAACATCTGTGTACTTCTGTGCCAGCAGTTACCCGGCGGGCAGGGGAGGAAATGAGCAGTTCTTCGGGCCA	CASSYPAGRGGNEQFF	2	0.003196852330013525	48	TCRBV06	TCRBV06	unresolved			TCRBV06-02,TCRBV06-03				unresolved		TCRBD01,TCRBD02	TCRBD01-01,TCRBD02-01		TCRBJ02-01*01	TCRBJ02	TCRBJ02-01	01				2	8	4	2	4	7	33	48	56	62	66	2	In	VDJ
ATCCGGTCCACAAAGCTGGAGGACTCAGCCATGTACTTCTGTGCCAGCAGGAACAGATTACAGGGCGACGAGCAGTACGTCGGGCCG	CASRNRLQGDEQYV	1	0.002827984753473503	42	TCRBV02-01*01	TCRBV02	TCRBV02-01	01				TCRBD01-01*01	TCRBD01	TCRBD01-01	01				TCRBJ02-07*01	TCRBJ02	TCRBJ02-07	01				6	9	3	3	14	17	39	50	59	65	79	1	In	VDJ
CACAAAGCTGGAGGACTCAGCCATGTACTTCTGTGCCAGCGACCCTCGGGACAGGGCTTGATGAACACTGAAGCTTTCTTTGGACAA		1	0.0029816795770318456	50	TCRBV02-01*01	TCRBV02	TCRBV02-01	01				TCRBD01-01*01	TCRBD01	TCRBD01-01	01				TCRBJ01-01*01	TCRBJ01	TCRBJ01-01	01				8	7	0	3	5	0	31	40	47	56	61	1	Out	VDJ
ACCAGTGCCCATCCTGAAGACAGCAGCTTCTACATCTGCAGTGCTAGAGAAACGGGGGGTAGCAATCAGCCCCAGCATTTTGGTGAT	CSARETGGSNQPQHF	1	0.002151727529816796	45	TCRBV20	TCRBV20	unresolved			TCRBV20-01,TCRBV20-or09_02		TCRBD02-01*01	TCRBD02	TCRBD02-01	01				TCRBJ01-05*01	TCRBJ01	TCRBJ01-05	01				0	2	8	1	0	0	36	50	52	-1	59	1	In	VDJ
GGCCCTCACATACCTCTCAGTACCTCTGTGCCAGCAGTGAAAGGGAGGACAACTAGCGGGAGTGACTACGAGCAGTACTTCGGGCCG		1	0.0016599040944300996	55	TCRBV25-01*01	TCRBV25	TCRBV25-01	01				TCRBD02-01*02	TCRBD02	TCRBD02-01	02				TCRBJ02-07*01	TCRBJ02	TCRBJ02-07	01				2	10	3	2	3	3	26	41	51	62	65	1	Out	VDJ
TGAATGTGAGCACCTTGGAGCTGGGGGACTCGGCCCTTTATCTTTGCGCCAGCAGCTTGTTCCGGGGATGGCTACACCTTCGGTTCG		1	0.0019672937415467846	37	TCRBV05-01*01	TCRBV05	TCRBV05-01	01				TCRBD02-01*01	TCRBD02	TCRBD02-01	01				TCRBJ01-02*01	TCRBJ01	TCRBJ01-02	01				1	3	8	3	0	6	44	59	62	-1	67	1	Out	VDJ
CACGCCCTGCAGCCAGAAGACTCAGCCCTGTATCTCTGCGCCAGCAGCCAAGGGGGGACCGTCCTCTATGGCTACACCTTCGGTTCG	CASSQGGTVLYGYTF	1	0.0020902496003934587	45	TCRBV04-01*01	TCRBV04	TCRBV04-01	01						unresolved		TCRBD01,TCRBD02	TCRBD01-01,TCRBD02-01		TCRBJ01-02*01	TCRBJ01	TCRBJ01-02	01				1	2	0	7	6	4	36	52	54	59	65	1	In	VDJ
AATGTGAACGCCTTGTTGCTGGGGGACTCGGCCCTCTATCTCTGTGCCAGCAGATACAGCTCCTACAATGAGCAGTTCTTCGGGCCA	CASRYSSYNEQFF	1	0.002705028894626829	39	TCRBV05-06*01	TCRBV05	TCRBV05-06	01				TCRBD01-01*01	TCRBD01	TCRBD01-01	01				TCRBJ02-01*01	TCRBJ02	TCRBJ02-01	01				5	2	3	5	0	0	42	53	55	-1	59	1	In	VDJ
AACGCCTTGTTGCTGGGGGACTCGGCCCTCTATCTCTGTGCCAGCAGCTCTGAGCGGGAGGCCCACGGGGAGCTGTTTTTTGGAGAA	CASSSEREAHGELFF	2	0.005809664330505349	45	TCRBV05-06*01	TCRBV05	TCRBV05-06	01				TCRBD02-01*02	TCRBD02	TCRBD02-01	02				TCRBJ02-02*01	TCRBJ02	TCRBJ02-02	01				3	3	6	1	4	7	36	49	52	61	65	2	In	VDJ
CTACACACCCTGCAGCCAGAAGACTCGGCCCTGTATCTCTGCGCCAGCAGCCAACAGGACAGCTCGGGGGGCTACACCTTCGGTTCG	CASSQQDSSGGYTF	1	0.0022132054592401327	42	TCRBV04-03*01	TCRBV04	TCRBV04-03	01				TCRBD01-01*01	TCRBD01	TCRBD01-01	01				TCRBJ01-02*01	TCRBJ01	TCRBJ01-02	01				2	2	1	5	7	8	39	54	56	62	69	1	In	VDJ
CAGCGCACACAGCAGGAGGACTCCGCCGTGTATCTCTGTGCCAGCAGTTTCAGGCCGAACGTCGGCTATGGCTACACCTTCGGTTCG	CASSFRPNVGYGYTF	1	0.0023361613180868067	45	TCRBV07-08*01	TCRBV07	TCRBV07-08	01				TCRBD01-01*01	TCRBD01	TCRBD01-01	01				TCRBJ01-02*01	TCRBJ01	TCRBJ01-02	01				6	3	4	4	11	4	36	47	50	54	65	1	In	VDJ
CAGCCAGAAGACTCGGCCCTGTATCTCTGCGCCAGCAGCCAAGATCTAGGTGTAGGAAGGGGCGGGGAAAAACTGTTTTTTGGCAGT	CASSQDLGVGRGGEKLFF	1	0.0029816795770318456	54	TCRBV04-03*01	TCRBV04	TCRBV04-03	01						unresolved		TCRBD01,TCRBD02	TCRBD01-01,TCRBD02-01		TCRBJ01-04*01	TCRBJ01	TCRBJ01-04	01				0	13	5	2	4	8	27	44	57	62	66	1	In	VDJ
GTGAACGCCTTGTTGCTGGGGGACTCGGCCCTCTATCTCTGTGCCAGCAGCTTATCATACTCTGGAAACACCATATATTTTGGAGAG	CASSLSYSGNTIYF	2	0.0031046354358785196	42	TCRBV05-06*01	TCRBV05	TCRBV05-06	01						unresolved		TCRBD01,TCRBD02	TCRBD01-01,TCRBD02-01		TCRBJ01-03*01	TCRBJ01	TCRBJ01-03	01				2	2	4	6	2	0	39	53	55	57	59	2	In	VDJ
CACATCAATTCCCTGGAGCTTGGTGACTCTGCTGTGTATTTCTGTGCCAGCAGCCCAACAGTACCCTATGGCTACACCTTCGGTTCG	CASSPTVPYGYTF	1	0.0026128120004918235	39	TCRBV03	TCRBV03	unresolved			TCRBV03-01,TCRBV03-02		TCRBD01-01*01	TCRBD01	TCRBD01-01	01				TCRBJ01-02*01	TCRBJ01	TCRBJ01-02	01				4	2	3	5	4	4	42	55	57	61	65	1	In	VDJ
TCCCTCCCAGACATCTGTGTACTTCTGTGCCAGCAGTATGCTATAAAGTGGGAACAAAGTCGGGCCAACGTCCTGACTTTCGGGGCC		1	0.0023669002827984755	56	TCRBV06	TCRBV06	unresolved			TCRBV06-01,TCRBV06-05,TCRBV06-06				unresolved		TCRBD01,TCRBD02	TCRBD01-01,TCRBD02-01		TCRBJ02-06*01	TCRBJ02	TCRBJ02-06	01				5	12	0	8	8	5	25	37	49	53	61	1	Out	VDJ
CGTTGGCGTCTGCTGTACCCTCTCAGACATCTGTGTACTTCTGTGCCACCATAGCCCCGTCCCCATCTCGAGCAGTACGTCGGGCCG		1	0.0026742899299151603	40	TCRBV06-04	TCRBV06	TCRBV06-04				01,02	TCRBD02-01	TCRBD02	TCRBD02-01				01,02	TCRBJ02-07*01	TCRBJ02	TCRBJ02-07	01				10	3	5	7	24	17	41	48	51	55	79	1	Out	VDJ
ATCCAGCCCTCAGAACCCAGGGACTCAGCTGTGTACTTCTGTGCCAGCAGTTGGACAGCCAGCTATTCGGGCTACACCTTCGGTTCG	CASSWTASYSGYTF	1	0.002151727529816796	42	TCRBV12	TCRBV12	unresolved			TCRBV12-03,TCRBV12-04		TCRBD01-01*01	TCRBD01	TCRBD01-01	01				TCRBJ01-02*01	TCRBJ01	TCRBJ01-02	01				4	0	1	5	11	8	39	-1	52	58	69	1	In	VDJ
AAGAAGCTCCTCCTCAGTGACTCTGGCTTCTATCTCTGTGCCTGGAGTGTACCAATCCCAGGAGGAGATACGCAGTATTTTGGCCCA	CAWSVPIPGGDTQYF	2	0.0014754703061600886	45	TCRBV30-01*02	TCRBV30	TCRBV30-01	02				TCRBD02-01*02	TCRBD02	TCRBD02-01	02				TCRBJ02-03*01	TCRBJ02	TCRBJ02-03	01				0	10	10	1	0	5	36	50	60	-1	65	2	In	VDJ
AATGTGAGCACCTTGGAGCTGGGGGACTCGGCCCTTTATCTTTGCGCCAGCAGCTTGGTTTGGAACACTGAAGCTTTCTTTGGACAA	CASSLVWNTEAFF	1	0.0019058158121234476	39	TCRBV05-01*01	TCRBV05	TCRBV05-01	01						unresolved					TCRBJ01-01*01	TCRBJ01	TCRBJ01-01	01				0	0	0	0	4	1	42	-1	-1	58	62	1	In	VJ
ATCAATTCCCTGGAGCTTGGTGACTCTGCTGTGTATTTCTGTGCCAGCAGCCAAGCCCAATCAGGGTCTCGCTACACCTTCGGTTCG	CASSQAQSGSRYTF	1	0.002520595106356818	42	TCRBV03	TCRBV03	unresolved			TCRBV03-01,TCRBV03-02		TCRBD01-01*01	TCRBD01	TCRBD01-01	01				TCRBJ01-02*01	TCRBJ01	TCRBJ01-02	01				1	6	4	3	4	9	39	55	61	66	70	1	In	VDJ
CCGCTCAGGCTGGAGTTGGCTGCTCCCTCCCAGACATCTGTGTACTTCTGTGCCAGCGCTTCGTATGAAAAACTGTTTTTTGGCAGT	CASASYEKLFF	2	0.0034735030124185416	33	TCRBV06-06	TCRBV06	TCRBV06-06				01,02			unresolved		TCRBD01,TCRBD02	TCRBD01-01,TCRBD02-01		TCRBJ01-04*01	TCRBJ01	TCRBJ01-04	01				8	0	10	0	5	6	48	-1	57	59	64	2	In	VDJ
GCTGCTCCCTCCCAGACATCTGTGTACTTCTGTGCCAGCAGTTACTCCCCTCCTAGCGGGAGCAGGTACGAGCAGTACTTCGGGCCG	CASSYSPPSGSRYEQYF	1	0.002151727529816796	51	TCRBV06	TCRBV06	unresolved			TCRBV06-05,TCRBV06-06		TCRBD02-01*02	TCRBD02	TCRBD02-01	02				TCRBJ02-07*01	TCRBJ02	TCRBJ02-07	01				0	5	4	2	4	4	30	47	52	62	66	1	In	VDJ
CTGGAGCTTGGTGACTCTGCTGTGTATTTCTGTGCCAGCAGCGGGAATTTTCCCATTTCATATAATTCACCCCTCCACTTTGGGAAC	CASSGNFPISYNSPLHF	1	0.0026128120004918235	51	TCRBV03	TCRBV03	unresolved			TCRBV03-01,TCRBV03-02				unresolved		TCRBD01,TCRBD02	TCRBD01-01,TCRBD02-01		TCRBJ01-06*01	TCRBJ01	TCRBJ01-06	01				5	0	0	8	14	4	30	-1	42	46	60	1	In	VDJ
ATCCAGCAGGTAGTGCGAGGAGATTCGGCAGCTTATTTCTGTGCCAGCTCACCCGGGACAGGGAGATATGGCTACACCTTCGGTTCG	CASSPGTGRYGYTF	1	0.0023361613180868067	42	TCRBV18-01*01	TCRBV18	TCRBV18-01	01				TCRBD01-01*01	TCRBD01	TCRBD01-01	01				TCRBJ01-02*01	TCRBJ01	TCRBJ01-02	01				3	1	0	3	3	5	39	53	54	63	66	1	In	VDJ
ACCCTGCAGCCAGAAGACTCGGCCCTGTATCTCTGTGCCAGCAGCCAGAGCGGGAGGGCCGAGGTAGAAGGGCAGTACTTCGGGCCG	CASSQSGRAEVEGQYF	1	0.0016599040944300996	48	TCRBV04-02*01	TCRBV04	TCRBV04-02	01				TCRBD02-01*02	TCRBD02	TCRBD02-01	02				TCRBJ02-07*01	TCRBJ02	TCRBJ02-07	01				3	1	6	0	13	9	33	47	48	58	71	1	In	VDJ
ACCAGTGCCCATCCTGAAGACAGCAGCTTCTACATCTGCAGTGCTAGGGAATCTGCGGGAGGGCCGAACGAGCAGTACTTCGGGCCG	CSARESAGGPNEQYF	1	0.0017521209885651052	45	TCRBV20	TCRBV20	unresolved			TCRBV20-01,TCRBV20-or09_02		TCRBD02-01*02	TCRBD02	TCRBD02-01	02				TCRBJ02-07*01	TCRBJ02	TCRBJ02-07	01				3	7	7	0	4	5	36	47	54	63	67	1	In	VDJ
AGCACCTTGGAGCTGGGGGACTCGGCCCTTTATCTTTGCGCCAGCAGCTTGGACAGGCCGAACACCGGGGAGCTGTTTTTTGGAGAA	CASSLDRPNTGELFF	1	0.002028771670970122	45	TCRBV05-01*01	TCRBV05	TCRBV05-01	01				TCRBD01-01*01	TCRBD01	TCRBD01-01	01				TCRBJ02-02*01	TCRBJ02	TCRBJ02-02	01				0	0	3	4	1	0	36	-1	52	57	58	1	In	VDJ
AGCACCTTGGAGCTGGGGGACTCGGCCCTTTATCTTTGCGCCAGCAGCCCTAGGGGGGGGCAGGGGGACGAGCAGTACTTCGGGCCG	CASSPRGGQGDEQYF	1	0.001690643059141768	45	TCRBV05-01*01	TCRBV05	TCRBV05-01	01						unresolved		TCRBD01,TCRBD02	TCRBD01-01,TCRBD02-01		TCRBJ02-07*01	TCRBJ02	TCRBJ02-07	01				4	12	4	1	0	5	36	48	60	-1	67	1	In	VDJ
GAGTTGGCTGCTCCCTCCCAGACATCTGTGTACTTCTGTGCCAGCAGTAACCGGGGACAGAATAACTATGGCTACACCTTCGGTTCG	CASSNRGQNNYGYTF	1	0.0024283782122218123	45	TCRBV06-06	TCRBV06	TCRBV06-06				01,02	TCRBD01-01*01	TCRBD01	TCRBD01-01	01				TCRBJ01-02*01	TCRBJ01	TCRBJ01-02	01				5	5	0	5	2	1	36	48	53	60	62	1	In	VDJ
CTCAGGCTGGAGTCGGCTGCTCCCTCCCAGACATCTGTGTACTTCTGTGCCAGCAGTGGCCTAGCGGAAGTGCTGTTCTTCGGGCCA	CASSGLAEVLFF	1	0.0023669002827984755	36	TCRBV06-01*01	TCRBV06	TCRBV06-01	01				TCRBD02-01	TCRBD02	TCRBD02-01				01,02	TCRBJ02-01*01	TCRBJ02	TCRBJ02-01	01				4	2	4	5	7	15	45	58	60	67	74	1	In	VDJ
TCCTTGGAGCTGGGGGACTCAGCCCTGTACTTCTGTGCCAGCAGCTTAAGTTACCCTCTTCCGAACACTGAAGCTTTCTTTGGACAA	CASSLSYPLPNTEAFF	1	0.0023054223533751383	48	TCRBV13-01*01	TCRBV13	TCRBV13-01	01						unresolved		TCRBD01,TCRBD02	TCRBD01-01,TCRBD02-01		TCRBJ01-01*01	TCRBJ01	TCRBJ01-01	01				2	4	3	7	8	1	33	48	52	54	62	1	In	VDJ
TGGAGCTTGGTGACTCTGCTGTGTATTTCTGTGCCAGCAGCGTGCAGTATCCCTTTTTGGCATCATCAGCCCCAGCATTTTGGTGAT		1	0.002520595106356818	52	TCRBV03	TCRBV03	unresolved			TCRBV03-01,TCRBV03-02		TCRBD01-01*01	TCRBD01	TCRBD01-01	01				TCRBJ01-05*01	TCRBJ01	TCRBJ01-05	01				5	3	4	5	17	5	29	41	44	47	64	1	Out	VDJ
TCTGCCAGGCCCTCACATACCTCTCAGTACCTCTGTGCCAGCAGTGGGATAAGCGGAGTGAACACCGGGGAGCTGTTTTTTGGAGAA	CASSGISGVNTGELFF	1	0.0015984261650067626	48	TCRBV25-01*01	TCRBV25	TCRBV25-01	01				TCRBD02-01	TCRBD02	TCRBD02-01				01,02	TCRBJ02-02*01	TCRBJ02	TCRBJ02-02	01				4	5	6	5	3	1	33	46	51	56	59	1	In	VDJ
CTACACACCCTGCAGCCAGAAGACTCGGCCCTGTATCTCTGCGCCAGCAGCCAACTAGCGGAGTCTTACGAGCAGTACTTCGGGCCG	CASSQLAESYEQYF	1	0.0019365547768351163	42	TCRBV04-03*01	TCRBV04	TCRBV04-03	01				TCRBD02-01	TCRBD02	TCRBD02-01				01,02	TCRBJ02-07*01	TCRBJ02	TCRBJ02-07	01				2	0	4	5	5	4	39	-1	54	61	66	1	In	VDJ
GAGCTGGGGGACTCGGCCCTTTATCTTTGCGCCAGCAGCTTGGAAGGGAATCGGCGCTCCCCTACGGCCGAGCAGTACTTCGGGCCG	CASSLEGNRRSPTAEQYF	1	0.0015984261650067626	54	TCRBV05-01*01	TCRBV05	TCRBV05-01	01						unresolved		TCRBD01,TCRBD02	TCRBD01-01,TCRBD02-01		TCRBJ02-07*01	TCRBJ02	TCRBJ02-07	01				0	2	0	8	19	6	27	43	45	49	68	1	In	VDJ
CTGTCGGCTGCTCCCTCCCAGACATCTGTGTACTTCTGTGCCAGCAGTTCCACTGGACTAGCGGGAGGCGAGCAGTACTTCGGGCCG	CASSSTGLAGGEQYF	1	0.001567687200295094	45	TCRBV06-05*01	TCRBV06	TCRBV06-05	01				TCRBD02-01*02	TCRBD02	TCRBD02-01	02				TCRBJ02-07*01	TCRBJ02	TCRBJ02-07	01				4	5	1	1	0	6	36	49	54	-1	68	1	In	VDJ
TCCCTGATTCTGGAGTCCGCCAGCACCAACCAGACATCTATGTACCTCTGTGCCAGCAGGGGCAATCAGCCCCAGCATTTTGGTGAT	CASRGNQPQHF	1	0.0025513340710684863	33	TCRBV28-01*01	TCRBV28	TCRBV28-01	01						unresolved		TCRBD01,TCRBD02	TCRBD01-01,TCRBD02-01		TCRBJ01-05*01	TCRBJ01	TCRBJ01-05	01				6	0	0	10	0	2	48	-1	59	-1	61	1	In	VDJ
CTACACGCCCTGCAGCCAGAAGACTCAGCCCTGTATCTCTGCGCCAGCAGCCCGGGACTCCCCAAAAACATTCAGTACTTCGGCGCC	CASSPGLPKNIQYF	1	0.0018750768474117792	42	TCRBV04-01*01	TCRBV04	TCRBV04-01	01				TCRBD02-01	TCRBD02	TCRBD02-01				01,02	TCRBJ02-04*01	TCRBJ02	TCRBJ02-04	01				4	1	0	10	2	2	39	52	53	59	61	1	In	VDJ
CTGGAGTTGGCTGCTCCCTCCCAGACATCTGTGTACTTCTGTGCCAGCAGCCTCTTCGACAGGAACTATGGCTACACCTTCGGTTCG	CASSLFDRNYGYTF	1	0.0022439444239518015	42	TCRBV06-06	TCRBV06	TCRBV06-06				01,02	TCRBD01-01*01	TCRBD01	TCRBD01-01	01				TCRBJ01-02*01	TCRBJ01	TCRBJ01-02	01				6	7	2	4	0	2	39	50	57	-1	63	1	In	VDJ
CTGCTCCCTCCCAGACATCTGTGTACTTCTGTGCCAGCAGTTATTATAAAAACAGGGCCGATACCCTACGAGCAGTACGTCGGGCCG		1	0.0018750768474117792	52	TCRBV06	TCRBV06	unresolved			TCRBV06-05,TCRBV06-06		TCRBD01-01*01	TCRBD01	TCRBD01-01	01				TCRBJ02-07*01	TCRBJ02	TCRBJ02-07	01				3	8	3	3	22	17	29	43	51	57	79	1	Out	VDJ
ACTCTGAAGATCCGGTCCACAAAGCTGGAGGACTCAGCCATGTACTTCTGTGCCAGCACAGGTGAGGCTGAAGCTTTCTTTGGACAA	CASTGEAEAFF	1	0.0022132054592401327	33	TCRBV02-01*01	TCRBV02	TCRBV02-01	01						unresolved		TCRBD01,TCRBD02	TCRBD01-01,TCRBD02-01		TCRBJ01-01*01	TCRBJ01	TCRBJ01-01	01				7	0	4	4	5	6	48	-1	58	62	67	1	In	VDJ
CGGTCCACAAAGCTGGAGGACTCAGCCATGTACTTCTGTGCCAGCAGGTCCCGACAGGAGACGAACACTGAAGCTTTCTTTGGACAA	CASRSRQETNTEAFF	1	0.0021824664945284643	45	TCRBV02-01*01	TCRBV02	TCRBV02-01	01				TCRBD01-01*01	TCRBD01	TCRBD01-01	01				TCRBJ01-01*01	TCRBJ01	TCRBJ01-01	01				6	5	2	4	4	1	36	47	52	58	62	1	In	VDJ
CTGCTTTCTTGACATCCGCTCACCAGGCCTGGGGGACGCAGCCATGTCGGGGGGAACTGGACAGGTCGACCTTCTCGCTTCGGGCCG		1	0.001629165129718431	29	TCRBV15-01*01	TCRBV15	TCRBV15-01	01						unresolved		TCRBD01,TCRBD02	TCRBD01-01,TCRBD02-01		TCRBJ02-07*01	TCRBJ02	TCRBJ02-07	01				22	11	1	4	12	15	52	47	58	65	77	1	Out	VDJ
ATCCGGTCCACAAAGCTGGAGGACTCAGCCATGTACTTCTGTGCCAGCAGTGTATGGGTATCGGGGGAGGTAGCTTTCTTTGGACAA	CASSVWVSGEVAFF	1	0.0021824664945284643	42	TCRBV02-01*01	TCRBV02	TCRBV02-01	01				TCRBD02-01	TCRBD02	TCRBD02-01				01,02	TCRBJ01-01*01	TCRBJ01	TCRBJ01-01	01				4	9	8	2	4	10	39	52	61	67	71	1	In	VDJ
TCGGCTGCTCCCTCCCAAACATCTGTGTACTTCTGTGCCAGCAGTTCACCCCTTCGGGGTGTTCCCTACGAGCAGTACTTCGGGCCG	CASSSPLRGVPYEQYF	1	0.0019672937415467846	48	TCRBV06	TCRBV06	unresolved			TCRBV06-02,TCRBV06-03		TCRBD02-01*01	TCRBD02	TCRBD02-01	01				TCRBJ02-07*01	TCRBJ02	TCRBJ02-07	01				4	8	8	3	5	2	33	46	54	59	64	1	In	VDJ
GAGTCTGCCATCCCCAACCAGACAGCTCTTTACTTCTGTGCCACCAGTGACTCCCTGGCAGGGGTAGATACGCAGTATTTTGGCCCA	CATSDSLAGVDTQYF	1	0.0017828599532767736	45	TCRBV24	TCRBV24	unresolved			TCRBV24-01,TCRBV24-or09_02		TCRBD01-01*01	TCRBD01	TCRBD01-01	01				TCRBJ02-03*01	TCRBJ02	TCRBJ02-03	01				4	8	4	2	1	5	36	50	58	64	65	1	In	VDJ
CTGCTGTCGGCTGCTCCCTCCCAGACATCTGTGTACTTCTGTGCCAGCAGTGGTTACGTAAACACCGGGGAGCTGTTTTTTGGAGAA	CASSGYVNTGELFF	1	0.001690643059141768	42	TCRBV06-05*01	TCRBV06	TCRBV06-05	01						unresolved		TCRBD01,TCRBD02	TCRBD01-01,TCRBD02-01		TCRBJ02-02*01	TCRBJ02	TCRBJ02-02	01				5	0	0	10	7	2	39	-1	51	53	60	1	In	VDJ
AGCAACATGAGCCCTGAAGACAGCAGCATATATCTCTGCAGCGTTGGAGCTGGGGGGACGGGAGGCACTGAAGCTTTCTTTGGACAA	CSVGAGGTGGTEAFF	1	9.529079060617238E-4	45	TCRBV29-01*01	TCRBV29	TCRBV29-01	01				TCRBD02-01*02	TCRBD02	TCRBD02-01	02				TCRBJ01-01*01	TCRBJ01	TCRBJ01-01	01				4	12	8	1	0	4	36	46	58	-1	65	1	In	VDJ
TGCAGCCAGAAGACTCAGCCCTGTATCTCTGCGCCAGCAGCCAAGTTGGCTGAACAGGGGACAGGAAACACCATATATTTTGGAGAG		1	0.0021824664945284643	52	TCRBV04-01*01	TCRBV04	TCRBV04-01	01				TCRBD01-01*01	TCRBD01	TCRBD01-01	01				TCRBJ01-03*01	TCRBJ01	TCRBJ01-03	01				1	8	3	2	3	4	29	45	53	60	63	1	Out	VDJ
ATCCGGTCCACAAAGCTGGAGGACTCAGCCATGTACTTCTGTGCCAGCAGTGGGACTAGCGGGAGGAATGAGCAGTTCTTCGGGCCA	CASSGTSGRNEQFF	1	0.0021824664945284643	42	TCRBV02-01*01	TCRBV02	TCRBV02-01	01				TCRBD02-01*02	TCRBD02	TCRBD02-01	02				TCRBJ02-01*01	TCRBJ02	TCRBJ02-01	01				4	0	1	1	0	7	39	-1	52	-1	66	1	In	VDJ
CTGAGCTCTCTGGAGCTGGGGGACTCAGCTTTGTATTTCTGTGCCAGCAGCGTAGCGGCACAGGGAAGCGGCTACACCTTCGGTTCG	CASSVAAQGSGYTF	1	0.001321775482601746	42	TCRBV09-01	TCRBV09	TCRBV09-01				01,02	TCRBD01-01*01	TCRBD01	TCRBD01-01	01				TCRBJ01-02*01	TCRBJ01	TCRBJ01-02	01				0	4	3	3	4	8	39	55	59	65	69	1	In	VDJ
TGCTGCCTCCTCCCAGACATCTGTATATTTCTGCGCCAGCACCCTATTAGGGAGGGGCTACGTGTCTACGAGCAGTACGTCGGGCCG		1	0.002397639247510144	50	TCRBV10-01	TCRBV10	TCRBV10-01				01,02	TCRBD02-01*02	TCRBD02	TCRBD02-01	02				TCRBJ02-07*01	TCRBJ02	TCRBJ02-07	01				7	8	9	0	23	17	31	41	49	56	79	1	Out	VDJ
TCGGCTGCTCCCTCCCAGACATCTGTGTACTTCTGTGCCAGCAGTGGGGGACTAGCAGGGTACCAAGAGACCCAGTACTTCGGGCCA	CASSGGLAGYQETQYF	1	0.0015984261650067626	48	TCRBV06-01*01	TCRBV06	TCRBV06-01	01				TCRBD02-01	TCRBD02	TCRBD02-01				01,02	TCRBJ02-05*01	TCRBJ02	TCRBJ02-05	01				4	1	0	7	5	0	33	46	47	56	61	1	In	VDJ
CTCTGACAGTGACCAGTGCCCATCCTGAAGACAGCAGCTTCTACATCTGCAGTGCTAGAAGCTCCCTCTTCCGGGCATTTTGGTGAT		1	0.0014754703061600886	34	TCRBV20	TCRBV20	unresolved			TCRBV20-01,TCRBV20-or09_02		TCRBD02-01	TCRBD02	TCRBD02-01				01,02	TCRBJ01-05*01	TCRBJ01	TCRBJ01-05	01				2	0	6	7	12	15	47	-1	59	62	74	1	Out	VDJ
ATCCTGGAGTCGCCCAGCCCCAACCAGACCTCTCTGTACTTCTGTGCCAGCAGCGACGACAGCCGATATGGCTACACCTTCGGTTCG	CASSDDSRYGYTF	2	0.003903848518381901	39	TCRBV27-01*01	TCRBV27	TCRBV27-01	01				TCRBD01-01*01	TCRBD01	TCRBD01-01	01				TCRBJ01-02*01	TCRBJ01	TCRBJ01-02	01				6	4	2	5	4	5	42	53	57	62	66	2	In	VDJ
ACCTTGGAGCTGGGGGACTCGGCCCTTTATCTTTGCGCCAGCAGCATAACAGGGAAGGCGAAGAACACTGAAGCTTTCTTTGGACAA	CASSITGKAKNTEAFF	1	0.001506209270871757	48	TCRBV05-01*01	TCRBV05	TCRBV05-01	01				TCRBD01-01*01	TCRBD01	TCRBD01-01	01				TCRBJ01-01*01	TCRBJ01	TCRBJ01-01	01				4	3	3	3	8	1	33	45	48	54	62	1	In	VDJ
ATCCGGTCCACAAAGCTGGAGGACTCAGCCATGTACTTCTGTGCCAGCAGGAAAGGGACGGGCACCGGGGAGCTGTTTTTTGGAGAA	CASRKGTGTGELFF	1	0.0021824664945284643	42	TCRBV02-01*01	TCRBV02	TCRBV02-01	01						unresolved		TCRBD01,TCRBD02	TCRBD01-01,TCRBD02-01		TCRBJ02-02*01	TCRBJ02	TCRBJ02-02	01				6	4	0	7	3	4	39	50	54	59	62	1	In	VDJ
CAGCCCTCAGAACCCAGGGACTCAGCTGTGTACTTCTGTGCCAGCAGCCACTTGGGACGGGAGATCTACGAGCAGTACTTCGGGCCG	CASSHLGREIYEQYF	1	0.0017213820238534366	45	TCRBV12	TCRBV12	unresolved			TCRBV12-03,TCRBV12-04		TCRBD02-01*02	TCRBD02	TCRBD02-01	02				TCRBJ02-07*01	TCRBJ02	TCRBJ02-07	01				6	10	8	2	2	3	36	47	57	63	65	1	In	VDJ
CAGGTAGTGCGAGGAGATTCGGCAGCTTATTTCTGTGCCAGCTCACCACCGACAGGGGGGCTGAACACTGAAGCTTTCTTTGGACAA	CASSPPTGGLNTEAFF	1	0.002028771670970122	48	TCRBV18-01*01	TCRBV18	TCRBV18-01	01				TCRBD01-01*01	TCRBD01	TCRBD01-01	01				TCRBJ01-01*01	TCRBJ01	TCRBJ01-01	01				0	0	2	1	2	0	33	-1	50	59	61	1	In	VDJ
ACCAGTGCCCATCCTGAAGACAGCAGCTTCTACATCTGCAGTGCTAGAGATGCAGCGGGAGCAGGAAACGAGCAGTACTTCGGGCCG	CSARDAAGAGNEQYF	1	0.001383253412025083	45	TCRBV20	TCRBV20	unresolved			TCRBV20-01,TCRBV20-or09_02		TCRBD02-01*02	TCRBD02	TCRBD02-01	02				TCRBJ02-07*01	TCRBJ02	TCRBJ02-07	01				0	3	6	2	6	5	36	50	53	61	67	1	In	VDJ
CAGCAGGTAGTGCGAGGAGATTCGGCAGCTTATTTCTGTGCCAGCTCACCCGGGCAGGGGGCCAGTTACGAGCAGTACTTCGGGCCG	CASSPGQGASYEQYF	1	0.0018750768474117792	45	TCRBV18-01*01	TCRBV18	TCRBV18-01	01				TCRBD01-01*01	TCRBD01	TCRBD01-01	01				TCRBJ02-07*01	TCRBJ02	TCRBJ02-07	01				3	4	4	0	4	4	36	50	54	62	66	1	In	VDJ
AGGCTGGAGTTGGCTGCTCCCTCCCAGACATCTGTGTACTTCTGTGCCAGCAGAGGCCTCAAGAGTGAAAAACTGTTTTTTGGCAGT	CASRGLKSEKLFF	1	0.002643550965203492	39	TCRBV06-06	TCRBV06	TCRBV06-06				01,02			unresolved		TCRBD01,TCRBD02	TCRBD01-01,TCRBD02-01		TCRBJ01-04*01	TCRBJ01	TCRBJ01-04	01				6	0	5	4	9	7	42	-1	53	56	65	1	In	VDJ
CACAGAGCAGCGGGACTCGGCCATGTATCGCTGTGCCAGCAGCGGAATGGGTGAACTCGAAAGACCTATGGCTACACCTTCGGTTCG		1	0.001629165129718431	50	TCRBV07-06*01	TCRBV07	TCRBV07-06	01						unresolved		TCRBD01,TCRBD02	TCRBD01-01,TCRBD02-01		TCRBJ01-02*01	TCRBJ01	TCRBJ01-02	01				5	5	0	9	14	4	31	43	48	51	65	1	Out	VDJ
GTCGGCTGCTCCCTCCCAGACATCTGTGTACTTCTGTGCCAGCCTAGCGGGAGATCTATGGGGGGGGATACGCAGTATTTTGGCCCA		1	0.001567687200295094	47	TCRBV06	TCRBV06	unresolved			TCRBV06-01,TCRBV06-05		TCRBD02-01*02	TCRBD02	TCRBD02-01	02				TCRBJ02-03*01	TCRBJ02	TCRBJ02-03	01				8	0	4	2	13	6	34	-1	43	53	66	1	Out	VDJ
CGCACAGAGCGGGGGGACTCAGCCGTGTATCTCTGTGCCAGCAGCCTCCGGGCCAGGGGGTTGGTAGAGACCCAGTACTTCGGGCCA	CASSLRARGLVETQYF	1	0.001506209270871757	48	TCRBV07-03*01	TCRBV07	TCRBV07-03	01				TCRBD01-01*01	TCRBD01	TCRBD01-01	01				TCRBJ02-05*01	TCRBJ02	TCRBJ02-05	01				5	8	4	1	5	4	33	45	53	60	65	1	In	VDJ
ATCCAGCCTGCAAAGCTTGAGGACTCGGCCGTGTATCTCTGTGCCAGCAGCTTAGGGACATCCTCCTACGAGCAGTACTTCGGGCCG	CASSLGTSSYEQYF	1	0.001629165129718431	42	TCRBV11-02*02	TCRBV11	TCRBV11-02	02				TCRBD01-01*01	TCRBD01	TCRBD01-01	01				TCRBJ02-07*01	TCRBJ02	TCRBJ02-07	01				1	0	1	6	2	0	39	-1	55	60	62	1	In	VDJ
GAGTCGGCTGCTCCCTCCCAAACATCTGTGTACTTCTGTGCCAGCAGTTACGGCGACATCCTGATATACGAGCAGTACTTCGGGCCG	CASSYGDILIYEQYF	1	0.0017213820238534366	45	TCRBV06	TCRBV06	unresolved			TCRBV06-02,TCRBV06-03		TCRBD01-01*01	TCRBD01	TCRBD01-01	01				TCRBJ02-07*01	TCRBJ02	TCRBJ02-07	01				2	3	2	6	8	4	36	51	54	58	66	1	In	VDJ
GCTGCTCCCTCCCAAACATCTGTGTACTTCTGTGCCAGCAGGGACGCTCTAGAGAGAGGGGTTACAGATACGCAGTATTTTGGCCCA	CASRDALERGVTDTQYF	1	0.0018750768474117792	51	TCRBV06	TCRBV06	unresolved			TCRBV06-02,TCRBV06-03				unresolved		TCRBD01,TCRBD02	TCRBD01-01,TCRBD02-01		TCRBJ02-03*01	TCRBJ02	TCRBJ02-03	01				6	15	5	2	2	3	30	41	56	61	63	1	In	VDJ
AGGCTGGAGTCGGCTGCTCCCTCCCAGACATCTGTGTACTTCTGTGCCAGCAGAGAACCAGGGTCCTTTGAAGCTTTCTTTGGACAA	CASREPGSFEAFF	1	0.0017213820238534366	39	TCRBV06-01*01	TCRBV06	TCRBV06-01	01				TCRBD01-01*01	TCRBD01	TCRBD01-01	01				TCRBJ01-01*01	TCRBJ01	TCRBJ01-01	01				2	1	4	3	5	7	42	57	58	63	68	1	In	VDJ
TTGGAGATCCAGCGCACAGAGCAGGGGGACTCGGCCATGTATCTCTGTGCCAGCAGCGCCCCCGCTTACGAGCAGTACTTCGGGCCG	CASSAPAYEQYF	1	0.002151727529816796	36	TCRBV07-09	TCRBV07	TCRBV07-09				01,03			unresolved		TCRBD01,TCRBD02	TCRBD01-01,TCRBD02-01		TCRBJ02-07*01	TCRBJ02	TCRBJ02-07	01				5	0	10	0	7	4	45	-1	57	59	66	1	In	VDJ
ATCCAGCCCTCAGAACCCAGGGACTCAGCTGTGTACTTCTGTGCCAGCAGTCCAGGGGGCACGGGGGAGACCCAGTACTTCGGGCCA	CASSPGGTGETQYF	1	0.00144473134144842	42	TCRBV12	TCRBV12	unresolved			TCRBV12-03,TCRBV12-04		TCRBD01-01*01	TCRBD01	TCRBD01-01	01				TCRBJ02-05*01	TCRBJ02	TCRBJ02-05	01				5	1	4	0	6	5	39	51	52	60	66	1	In	VDJ
CTGCAGCCAGAAGACTCGGCCCTGTATCTCTGCGCCAGCAGCCAAGTCTTGGGGGGCTCCGGGGGAAACACCATATATTTTGGAGAG	CASSQVLGGSGGNTIYF	1	0.002151727529816796	51	TCRBV04-03*01	TCRBV04	TCRBV04-03	01						unresolved		TCRBD01,TCRBD02	TCRBD01-01,TCRBD02-01		TCRBJ01-03*01	TCRBJ01	TCRBJ01-03	01				1	5	6	0	6	4	30	46	51	57	63	1	In	VDJ
AGCACCTTGGAGCTGGGGGACTCGGCCCTTTATCTTTGCGCCAGCAGCTTGCTTAGCTCTGGGGCCAACGTCCTGACTTTCGGGGCC	CASSLLSSGANVLTF	1	0.001321775482601746	45	TCRBV05-01*01	TCRBV05	TCRBV05-01	01				TCRBD02-01	TCRBD02	TCRBD02-01				01,02	TCRBJ02-06*01	TCRBJ02	TCRBJ02-06	01				1	2	5	8	0	0	36	51	53	-1	56	1	In	VDJ
TTGGAGTCGGCTGCTCCCTCCCAAACATCTGTGTACTTCTGTGCCAGCAGTTACGGGGCGGATTACTACGAGCAGTACTTCGGGCCG	CASSYGADYYEQYF	1	0.001629165129718431	42	TCRBV06	TCRBV06	unresolved			TCRBV06-02,TCRBV06-03		TCRBD01-01*01	TCRBD01	TCRBD01-01	01				TCRBJ02-07*01	TCRBJ02	TCRBJ02-07	01				2	0	7	0	6	3	39	-1	54	59	65	1	In	VDJ
GTGACCAGTGCCCATCCTGAAGACAGCAGCTTCTACATCTGCAGTGCTATCACTAGCGGGATTTCGGAGACCCAGTACTTCGGGCCA	CSAITSGISETQYF	1	0.0011680806590434033	42	TCRBV20	TCRBV20	unresolved			TCRBV20-01,TCRBV20-or09_02		TCRBD02-01*02	TCRBD02	TCRBD02-01	02				TCRBJ02-05*01	TCRBJ02	TCRBJ02-05	01				4	2	3	3	5	5	39	49	51	61	66	1	In	VDJ
CGGTCCACAAAGCTGGAGGACTCAGCCATGTACTTCTGTGCCAGCAGTGAGCAAGGGGATTTCCATCAGCCCCAGCATTTTGGTGAT	CASSEQGDFHQPQHF	1	0.001690643059141768	45	TCRBV02-01*01	TCRBV02	TCRBV02-01	01				TCRBD01-01*01	TCRBD01	TCRBD01-01	01				TCRBJ01-05*01	TCRBJ01	TCRBJ01-05	01				3	3	5	2	6	5	36	50	53	58	64	1	In	VDJ
CAGAAGACTCGGCCCTGTATCTCTGCGCCAGCAGCCAAGAGAGACGGAGCGGGATTATTAGCCAAAAACATTCAGTACTTCGGCGCC		1	0.0016599040944300996	58	TCRBV04-03*01	TCRBV04	TCRBV04-03	01				TCRBD02-01*02	TCRBD02	TCRBD02-01	02				TCRBJ02-04*01	TCRBJ02	TCRBJ02-04	01				0	7	6	3	5	0	23	40	47	54	59	1	Out	VDJ
CACACCCTGCAGCCAGAAGACTCGGCCCTGTATCTCTGTGCCAGCAGCCAAGGAGGGACAGGGGGTCAGCCCCAGCATTTTGGTGAT	CASSQGGTGGQPQHF	1	0.0012295585884667404	45	TCRBV04-02*01	TCRBV04	TCRBV04-02	01				TCRBD01-01*01	TCRBD01	TCRBD01-01	01				TCRBJ01-05*01	TCRBJ01	TCRBJ01-05	01				1	2	0	1	0	6	36	52	54	-1	65	1	In	VDJ
GAGTCCGCCAGCACCAACCAGACATCTATGTACCTCTGTGCCAGTGGGCTGGGACAGGGAATGGGACAGCCCCAGCATTTTGGTGAT	CASGLGQGMGQPQHF	1	0.0019672937415467846	45	TCRBV28-01*01	TCRBV28	TCRBV28-01	01				TCRBD01-01*01	TCRBD01	TCRBD01-01	01				TCRBJ01-05*01	TCRBJ01	TCRBJ01-05	01				9	6	0	3	7	7	36	44	50	59	66	1	In	VDJ
GGAGATCCAGTCCACGGAGTCAGGGGACACAGCACTGTATTTCTGTGCCAGCAGCATAGGGACAGATGGAGGTGCAACTTCGGGCCG		1	0.0026128120004918235	38	TCRBV21-01*01	TCRBV21	TCRBV21-01	01				TCRBD01-01*01	TCRBD01	TCRBD01-01	01				TCRBJ02-07*01	TCRBJ02	TCRBJ02-07	01				4	2	0	5	11	14	43	56	58	65	76	1	Out	VDJ
GGGTTGGAGTCGGCTGCTCCCTCCCAAACATCTGTGTACTTCTGTGCCAGCAGAGGGCGAGTCGACACTGAAGCTTTCTTTGGACAA	CASRGRVDTEAFF	1	0.0017521209885651052	39	TCRBV06	TCRBV06	unresolved			TCRBV06-02,TCRBV06-03				unresolved		TCRBD01,TCRBD02	TCRBD01-01,TCRBD02-01		TCRBJ01-01*01	TCRBJ01	TCRBJ01-01	01				6	0	5	3	7	3	42	-1	53	57	64	1	In	VDJ
CTGAGCTCTCTGGAGCTGGGGGACTCAGCTTTGTATTTCTGTGCCAGCAGCGTAGATGAGGGGCCCTACGAGCAGTACTTCGGGCCG	CASSVDEGPYEQYF	1	0.001137341694331735	42	TCRBV09-01	TCRBV09	TCRBV09-01				01,02			unresolved		TCRBD01,TCRBD02	TCRBD01-01,TCRBD02-01		TCRBJ02-07*01	TCRBJ02	TCRBJ02-07	01				0	3	5	2	1	2	39	55	58	63	64	1	In	VDJ
AAGATCCAGCCCTCAGAACCCAGGGACTCAGCTGTGTACTTCTGTGCCAGCAGTTTATATCACATCTACGAGCAGTACTTCGGGCCG	CASSLYHIYEQYF	1	0.001506209270871757	39	TCRBV12	TCRBV12	unresolved			TCRBV12-03,TCRBV12-04		TCRBD01-01*01	TCRBD01	TCRBD01-01	01				TCRBJ02-07*01	TCRBJ02	TCRBJ02-07	01				2	4	3	6	1	3	42	57	61	64	65	1	In	VDJ
CCTGGAGCTTGGTGACTCTGCTGTGTATTTCTGTGCCAGCAGCGACCAATGTCCCATTTCTTTCCTGAGACCCAGTACTTCGGGCCA		1	0.001629165129718431	50	TCRBV03	TCRBV03	unresolved			TCRBV03-01,TCRBV03-02				unresolved		TCRBD01,TCRBD02	TCRBD01-01,TCRBD02-01		TCRBJ02-05*01	TCRBJ02	TCRBJ02-05	01				5	0	2	7	20	5	31	-1	43	46	66	1	Out	VDJ
GCCTTGGAGCTGGACGACTCGGCCCTGTATCTCTGTGCCAGCAGCTTGATGGGAGGGCCTCAGTCCTACGAGCAGTACTTCGGGCCG	CASSLMGGPQSYEQYF	1	0.00144473134144842	48	TCRBV05-04*01	TCRBV05	TCRBV05-04	01				TCRBD02-01*02	TCRBD02	TCRBD02-01	02				TCRBJ02-07*01	TCRBJ02	TCRBJ02-07	01				1	2	9	0	6	1	33	48	50	57	63	1	In	VDJ
CTCTGTAGTCTGCTGCCTCCTCCCAGACATCTGTATATTTCTGCGCCAGCAGTGTCGGAGGGGGGATACGAGCAGTACGTCGGGCCG		1	0.001998032706258453	40	TCRBV10-01	TCRBV10	TCRBV10-01				01,02			unresolved		TCRBD01,TCRBD02	TCRBD01-01,TCRBD02-01		TCRBJ02-07*01	TCRBJ02	TCRBJ02-07	01				4	4	5	1	15	17	41	54	58	64	79	1	Out	VDJ
CAGCGCACACAGCAGGAGGACTCCGCCGTGTATCTCTGTGCCAGCAGCTCAATCCCCTCGCAGGGCAACGAGCAGTACGTCGGGCCG	CASSSIPSQGNEQYV	1	0.0014754703061600886	45	TCRBV07-08*01	TCRBV07	TCRBV07-08	01				TCRBD01-01*01	TCRBD01	TCRBD01-01	01				TCRBJ02-07*01	TCRBJ02	TCRBJ02-07	01				4	11	4	3	14	17	36	49	60	65	79	1	In	VDJ
ACTGTGACATCGGCCCAAAAGAACCCGACAGCTTTCTATCTCTGTGCCAGTAGTGGGGAAATGGATCAGCCCCAGCATTTTGGTGAT	CASSGEMDQPQHF	1	0.002120988565105127	39	TCRBV19-01	TCRBV19	TCRBV19-01				01,02			unresolved		TCRBD01,TCRBD02	TCRBD01-01,TCRBD02-01		TCRBJ01-05*01	TCRBJ01	TCRBJ01-05	01				5	1	0	8	5	5	42	54	55	59	64	1	In	VDJ
ATCCGGTCCACAAAGCTGGAGGACTCAGCCATGTACTTCTGTGCCAGCAGTGACTGGCAGAAGGATCAGCCCCAGCATTTTGGTGAT	CASSDWQKDQPQHF	1	0.001567687200295094	42	TCRBV02-01*01	TCRBV02	TCRBV02-01	01						unresolved		TCRBD01,TCRBD02	TCRBD01-01,TCRBD02-01		TCRBJ01-05*01	TCRBJ01	TCRBJ01-05	01				3	4	4	5	4	5	39	53	57	60	64	1	In	VDJ
AGTGCCCATCCTGAAGACAGCAGCTTCTACATCTGCAGTGCTAGTAGTCACACCCTTCCTGGGAACACTGAAGCTTTCTTTGGACAA	CSASSHTLPGNTEAFF	1	0.001260297553178409	48	TCRBV20	TCRBV20	unresolved			TCRBV20-01,TCRBV20-or09_02				unresolved		TCRBD01,TCRBD02	TCRBD01-01,TCRBD02-01		TCRBJ01-01*01	TCRBJ01	TCRBJ01-01	01				3	5	3	6	10	1	33	44	49	52	62	1	In	VDJ
ATCAATTCCCTGGAGCTTGGTGACTCTGCTGTGTATTTCTGTGCCAGCAGCCTCCGGGGGGCCACCGGGGAGCTGTTTTTTGGAGAA	CASSLRGATGELFF	1	0.0019672937415467846	42	TCRBV03	TCRBV03	unresolved			TCRBV03-01,TCRBV03-02		TCRBD02-01*01	TCRBD02	TCRBD02-01	01				TCRBJ02-02*01	TCRBJ02	TCRBJ02-02	01				4	2	8	1	1	4	39	52	54	61	62	1	In	VDJ
CACACCCTGCAGCCAGAAGACTCGGCCCTGTATCTCTGCGCCAGCAGCCTCGGACAGGGGGAAGGCGGGGAGCTGTTTTTTGGAGAA	CASSLGQGEGGELFF	1	0.001567687200295094	45	TCRBV04-03*01	TCRBV04	TCRBV04-03	01				TCRBD01-01*01	TCRBD01	TCRBD01-01	01				TCRBJ02-02*01	TCRBJ02	TCRBJ02-02	01				4	2	1	1	4	7	36	49	51	61	65	1	In	VDJ
CACACCCTGCAGCCAGAAGACTCGGCCCTGTATCTCTGCGCCAGCAGCCAAGATTGGGGAATCACAGATACGCAGTATTTTGGCCCA	CASSQDWGITDTQYF	1	0.0014139923767367516	45	TCRBV04-03*01	TCRBV04	TCRBV04-03	01						unresolved		TCRBD01,TCRBD02	TCRBD01-01,TCRBD02-01		TCRBJ02-03*01	TCRBJ02	TCRBJ02-03	01				0	3	0	8	2	2	36	53	56	60	62	1	In	VDJ
GACATCCGCTCACCAGGCCTGGGGGACGCAGCCATGTACCTGTGTGCCACTTCCCTAGCGGGACAAGAGACCCAGTACTTCGGGCCA	CATSLAGQETQYF	1	0.001075863764908398	39	TCRBV15-01*01	TCRBV15	TCRBV15-01	01				TCRBD02-01*02	TCRBD02	TCRBD02-01	02				TCRBJ02-05*01	TCRBJ02	TCRBJ02-05	01				9	4	4	3	0	2	42	50	54	-1	63	1	In	VDJ
AACGCCTTGTTGCTGGGGGACTCGGCCCTCTATCTCTGTGCCAGCAGCCCGTGGGGGGGGGCCCTCTATGGCTACACCTTCGGTTCG	CASSPWGGALYGYTF	1	0.001260297553178409	45	TCRBV05-06*01	TCRBV05	TCRBV05-06	01				TCRBD02-01*01	TCRBD02	TCRBD02-01	01				TCRBJ01-02*01	TCRBJ01	TCRBJ01-02	01				4	4	9	0	6	4	36	48	52	59	65	1	In	VDJ
AGCACCAACCAGACATCTATGTACCTCTGTGCCAGCAGTTCGCTAAGCCTCCGGGGGAAAAGGGACTATGGCTACACCTTCGGTTCG	CASSSLSLRGKRDYGYTF	1	0.0016599040944300996	54	TCRBV28-01*01	TCRBV28	TCRBV28-01	01				TCRBD02-01*01	TCRBD02	TCRBD02-01	01				TCRBJ01-02*01	TCRBJ01	TCRBJ01-02	01				4	11	8	2	7	3	27	40	51	57	64	1	In	VDJ
GCCCCAACCAGACCTCTCTGTACTTCTGTGCCAGCAGTGCACTCGCTCTGGCTACAAAGTCGGGCCAACGTCCTGACTTTCGGGGCC		1	0.0015984261650067626	55	TCRBV27-01*01	TCRBV27	TCRBV27-01	01						unresolved		TCRBD01,TCRBD02	TCRBD01-01,TCRBD02-01		TCRBJ02-06*01	TCRBJ02	TCRBJ02-06	01				5	15	3	6	5	5	26	38	53	56	61	1	Out	VDJ
ACAGTGACCAGTGCCCATCCTGAAGACAGCAGCTTCTACATCTGCAGTGCTAGGGCCCGCAGGGGCTATGGCTACACCTTCGGTTCG	CSARARRGYGYTF	1	0.001075863764908398	39	TCRBV20	TCRBV20	unresolved			TCRBV20-01,TCRBV20-or09_02		TCRBD01-01*01	TCRBD01	TCRBD01-01	01				TCRBJ01-02*01	TCRBJ01	TCRBJ01-02	01				3	6	4	2	0	4	42	53	59	-1	65	1	In	VDJ
ATCCAGCCTGCAGAGCTTGGGGACTCGGCCGTGTATCTCTGTGCCAGCAGCTTAGAGGCTGACGTAGACGAGCAGTACTTCGGGCCG	CASSLEADVDEQYF	1	0.001321775482601746	42	TCRBV11-03*01	TCRBV11	TCRBV11-03	01						unresolved		TCRBD01,TCRBD02	TCRBD01-01,TCRBD02-01		TCRBJ02-07*01	TCRBJ02	TCRBJ02-07	01				0	4	2	7	4	5	39	56	60	63	67	1	In	VDJ
GAGTCGCCCAGCCCCAACCAGACCTCTCTGTACTTCTGTGCCAGCAGTTTATGGCGGGGCGGAGGCGCTGAAGCTTTCTTTGGACAA	CASSLWRGGGAEAFF	1	0.0015984261650067626	45	TCRBV27-01*01	TCRBV27	TCRBV27-01	01				TCRBD02-01*01	TCRBD02	TCRBD02-01	01				TCRBJ01-01*01	TCRBJ01	TCRBJ01-01	01				1	1	7	3	8	6	36	52	53	59	67	1	In	VDJ
GCCCTCAGAACCCAGGGACTCAGCTGTGTATTTTTGTGCTAGTGGTCCCCAGCGGGGTCATAAGCCTACGAGCAGTACGTCGGGCCG		1	0.0015984261650067626	47	TCRBV12-05*01	TCRBV12	TCRBV12-05	01				TCRBD02-01*01	TCRBD02	TCRBD02-01	01				TCRBJ02-07*01	TCRBJ02	TCRBJ02-07	01				5	4	6	3	22	17	34	46	50	57	79	1	Out	VDJ
AAGATCCGGTCCACAAAGCTGGAGGACTCAGCCATGTACTTCTGTGCCAGCAGTGCGTCAGCGGCCTACGAGCAGTACGTCGGGCCG	CASSASAAYEQYV	1	0.00144473134144842	39	TCRBV02-01*01	TCRBV02	TCRBV02-01	01				TCRBD02-01	TCRBD02	TCRBD02-01				01,02	TCRBJ02-07*01	TCRBJ02	TCRBJ02-07	01				4	4	6	5	15	17	42	55	59	64	79	1	In	VDJ
TTGGAGTCGGCTGCTCCCTCCCAAACATCTGTGTACTTCTGTGCCAGCAGTTACTCCAGCCTCCGAGAGACCCAGTACTTCGGGCCA	CASSYSSLRETQYF	1	0.001260297553178409	42	TCRBV06	TCRBV06	unresolved			TCRBV06-02,TCRBV06-03				unresolved		TCRBD01,TCRBD02	TCRBD01-01,TCRBD02-01		TCRBJ02-05*01	TCRBJ02	TCRBJ02-05	01				0	0	4	5	6	4	39	-1	56	59	65	1	In	VDJ
AGTGCCCATCCTGAAGACAGCAGCTTCTACATCTGCAGTGCTAGGGAACAGGGTGGGGGGTACAGGAATGAGCAGTTCTTCGGGCCA	CSAREQGGGYRNEQFF	1	0.0012295585884667404	48	TCRBV20	TCRBV20	unresolved			TCRBV20-01,TCRBV20-or09_02				unresolved		TCRBD01,TCRBD02	TCRBD01-01,TCRBD02-01		TCRBJ02-01*01	TCRBJ02	TCRBJ02-01	01				3	3	3	3	13	7	33	44	47	53	66	1	In	VDJ
CAACTCTGACTGTGAGCAACATGAGCCCTGAAGACAGCAGCATATATCTCTGCAGCGTTCAGAATCAATGAGCAGTTCTTCGGGCCA		1	7.069961883683758E-4	31	TCRBV29-01*01	TCRBV29	TCRBV29-01	01				TCRBD01-01*01	TCRBD01	TCRBD01-01	01				TCRBJ02-01*01	TCRBJ02	TCRBJ02-01	01				5	0	4	5	3	6	50	-1	59	62	65	1	Out	VDJ
ACCAGTGCCCATCCTGAAGACAGCAGCTTCTACATCTGCAGTGCTAGAGATTGGGCGGGAGGAGGGGATACGCAGTATTTTGGCCCA	CSARDWAGGGDTQYF	1	0.0011680806590434033	45	TCRBV20	TCRBV20	unresolved			TCRBV20-01,TCRBV20-or09_02		TCRBD02-01*02	TCRBD02	TCRBD02-01	02				TCRBJ02-03*01	TCRBJ02	TCRBJ02-03	01				0	4	7	1	4	6	36	50	54	62	66	1	In	VDJ
CATCCTGAAGACAGCAGCTTCTACATCTGCAGTGCTAGATAGGGAGAGACTGCGGGAGTTGATCCCTACGAGCAGTACGTCGGGCCG	CSAR*GETAGVDPYEQYV	1	0.001075863764908398	54	TCRBV20	TCRBV20	unresolved			TCRBV20-01,TCRBV20-or09_02		TCRBD02-01*02	TCRBD02	TCRBD02-01	02				TCRBJ02-07*01	TCRBJ02	TCRBJ02-07	01				2	12	7	2	21	17	27	39	51	58	79	1	Stop	VDJ
CTAAACCTGAGCTCTCTGGAGCTGGGGGACTCAGCTTTGTATTTCTGTGCCAGTAAGGGGACTAGCGATGAGCAGTTCTTCGGGCCA	CASKGTSDEQFF	1	0.0011066027296200663	36	TCRBV09-01	TCRBV09	TCRBV09-01				01,02	TCRBD02-01	TCRBD02	TCRBD02-01				01,02	TCRBJ02-01*01	TCRBJ02	TCRBJ02-01	01				8	4	0	6	0	8	45	53	57	-1	67	1	In	VDJ
GCCTTGTTGCTGGGGGACTCGGCCCTCTATCTCTGTGCCAGCAGCCCTACTAGCATCTCTGGGGCCAACGTCCTGACTTTCGGGGCC	CASSPTSISGANVLTF	1	0.0012910365178900774	48	TCRBV05-06*01	TCRBV05	TCRBV05-06	01				TCRBD02-01	TCRBD02	TCRBD02-01				01,02	TCRBJ02-06*01	TCRBJ02	TCRBJ02-06	01				4	3	3	7	2	0	33	45	48	54	56	1	In	VDJ
CCCTCCCAGACATCTGTGTACTTCTGTGCCAGCAGTTATCGGGCCGGGACCAGCCCCGGGGACGGCGGGGAGCTGTTTTTTGGAGAA	CASSYRAGTSPGDGGELFF	1	0.001506209270871757	57	TCRBV06	TCRBV06	unresolved			TCRBV06-05,TCRBV06-06				unresolved		TCRBD01,TCRBD02	TCRBD01-01,TCRBD02-01		TCRBJ02-02*01	TCRBJ02	TCRBJ02-02	01				3	7	0	7	15	7	24	38	45	50	65	1	In	VDJ
CTCAAGATCCAGCCTGCAAAGCTTGAGGACTCGGCCGTGTATCTCTGTGCCAGCAGCTTCCAGGGCCTTGGCTACACCTTCGGTTCG	CASSFQGLGYTF	1	0.0012295585884667404	36	TCRBV11-02*02	TCRBV11	TCRBV11-02	02				TCRBD01-01*01	TCRBD01	TCRBD01-01	01				TCRBJ01-02*01	TCRBJ01	TCRBJ01-02	01				3	1	4	3	3	7	45	59	60	65	68	1	In	VDJ
ACTGTGACATCGGCCCAAAAGAACCCGACAGCTTTCTATCTCTGTGCCAGTAGTCAGGGATACAACTATGGCTACACCTTCGGTTCG	CASSQGYNYGYTF	1	0.0017521209885651052	39	TCRBV19-01	TCRBV19	TCRBV19-01				01,02	TCRBD01-01*01	TCRBD01	TCRBD01-01	01				TCRBJ01-02*01	TCRBJ01	TCRBJ01-02	01				5	0	4	3	4	2	42	-1	54	59	63	1	In	VDJ
GCTGGAGTCAGCTGCTCCCTCCCAGACATCTGTGTACTTCTGTGCCAGCAGTTGAGCTAGCGGGGGGGGGAGCAGTTCTTCGGGCCA		1	0.001260297553178409	41	TCRBV06-09*01	TCRBV06	TCRBV06-09	01				TCRBD02-01*01	TCRBD02	TCRBD02-01	01				TCRBJ02-01*01	TCRBJ02	TCRBJ02-01	01				4	3	4	0	1	10	40	53	56	68	69	1	Out	VDJ
CAGCGCACACAGCAGGAGGACTCGGCCGTGTATCTCTGTGCCAGCAGCTTAGGCAGGGCAGGGCCCTATGGCTACACCTTCGGTTCG	CASSLGRAGPYGYTF	1	0.001506209270871757	45	TCRBV07-02*01	TCRBV07	TCRBV07-02	01				TCRBD01-01*01	TCRBD01	TCRBD01-01	01				TCRBJ01-02*01	TCRBJ01	TCRBJ01-02	01				1	1	4	3	7	4	36	52	53	58	65	1	In	VDJ
CGCTACCAGCTCCCAGACATCTGTGTACTTCTGTGCCATCAGTAGGGCGGCCGTAGATGAAAGACCTATGGCTACACCTTCGGTTCG		1	0.0017828599532767736	50	TCRBV10-03*01	TCRBV10	TCRBV10-03	01						unresolved		TCRBD01,TCRBD02	TCRBD01-01,TCRBD02-01		TCRBJ01-02*01	TCRBJ01	TCRBJ01-02	01				5	0	5	3	18	4	31	-1	43	47	65	1	Out	VDJ
AAGATCCGGTCCACAAAGCTGGAGGACTCAGCCATGTACTTCTGTGCCAGCAGTACCAGTTATACCGGGGAGCTGTTTTTTGGAGAA	CASSTSYTGELFF	1	0.0015984261650067626	39	TCRBV02-01*01	TCRBV02	TCRBV02-01	01				TCRBD01-01*01	TCRBD01	TCRBD01-01	01				TCRBJ02-02*01	TCRBJ02	TCRBJ02-02	01				5	2	4	5	4	5	42	54	56	59	63	1	In	VDJ
TGAAGATCCAGCGCACAGAGCGGGGGGACTCAGCCGTGTATCTCTGTGCCAGCAGCTCAGCCCTTACATACGCAGTATTTTGGCCCA		1	0.0014139923767367516	37	TCRBV07-03*01	TCRBV07	TCRBV07-03	01						unresolved		TCRBD01,TCRBD02	TCRBD01-01,TCRBD02-01		TCRBJ02-03*01	TCRBJ02	TCRBJ02-03	01				4	0	4	5	7	7	44	-1	57	60	67	1	Out	VDJ
ATGAGCTCCTTGGAGCTGGGGGACTCAGCCCTGTACTTCTGTGCCAGCAGCTCGGGACAGGGGACAGATACGCAGTATTTTGGCCCA	CASSSGQGTDTQYF	1	0.001383253412025083	42	TCRBV13-01*01	TCRBV13	TCRBV13-01	01				TCRBD01-01*01	TCRBD01	TCRBD01-01	01				TCRBJ02-03*01	TCRBJ02	TCRBJ02-03	01				4	1	0	2	0	3	39	52	53	-1	63	1	In	VDJ
TCGGCCCAAAAGAACCCGACAGCTTTCTATCTCTGTGCCAGTAGTATGAGCGGCCTCAGAGGGGCCTACGAGCAGTACTTCGGGCCG	CASSMSGLRGAYEQYF	1	0.0017828599532767736	48	TCRBV19-01	TCRBV19	TCRBV19-01				01,02			unresolved		TCRBD01,TCRBD02	TCRBD01-01,TCRBD02-01		TCRBJ02-07*01	TCRBJ02	TCRBJ02-07	01				3	12	5	2	0	2	33	47	59	-1	64	1	In	VDJ
GAGTCGGCTGCTCCCTCCCAAACATCTGTGTACTTCTGTGCCAGCAAACGAAACAGGGGCGTCACAGATACGCAGTATTTTGGCCCA	CASKRNRGVTDTQYF	1	0.0014139923767367516	45	TCRBV06	TCRBV06	unresolved			TCRBV06-02,TCRBV06-03		TCRBD01-01*01	TCRBD01	TCRBD01-01	01				TCRBJ02-03*01	TCRBJ02	TCRBJ02-03	01				7	6	3	2	3	2	36	46	52	59	62	1	In	VDJ
CTGAGCTCTCTGGAGCTGGGGGACTCAGCTTTGTATTTCTGTGCCAGCAGCGCCCGGGGCAGGGGTGATGGCTACACCTTCGGTTCG	CASSARGRGDGYTF	1	8.914299766383868E-4	42	TCRBV09-01	TCRBV09	TCRBV09-01				01,02	TCRBD01-01*01	TCRBD01	TCRBD01-01	01				TCRBJ01-02*01	TCRBJ01	TCRBJ01-02	01				3	7	4	2	2	6	39	52	59	65	67	1	In	VDJ
TGGAGCTGGGGGACTCAGCTTTGTATTTCTGTGCCAGCTACACTAAGTCTCAAACAAAGTCGGGCCAACGTCCTGACTTTCGGGGCC		1	9.836468707733923E-4	52	TCRBV09-01	TCRBV09	TCRBV09-01				01,02	TCRBD02-01	TCRBD02	TCRBD02-01				01,02	TCRBJ02-06*01	TCRBJ02	TCRBJ02-06	01				7	3	3	9	16	5	29	38	41	45	61	1	Out	VDJ
TCTCTGGAGCTGGGGGACTCAGCTTTGTATTTCTGTGCCAGCAGCGTGGCGTCGCTAGCGGTAAAAGATACGCAGTATTTTGGCCCA	CASSVASLAVKDTQYF	1	0.001014385835485061	48	TCRBV09-01	TCRBV09	TCRBV09-01				01,02	TCRBD02-01	TCRBD02	TCRBD02-01				01,02	TCRBJ02-03*01	TCRBJ02	TCRBJ02-03	01				2	7	4	5	4	5	33	47	54	61	65	1	In	VDJ
GCAGAGCTTGGGGACTCGGCCGTGTATCTCTGTGCCAGCAGCTTATATGGGCCCTTTTCTAGCACAGATACGCAGTATTTTGGCCCA	CASSLYGPFSSTDTQYF	1	0.0012910365178900774	51	TCRBV11-03*01	TCRBV11	TCRBV11-03	01				TCRBD01-01*01	TCRBD01	TCRBD01-01	01				TCRBJ02-03*01	TCRBJ02	TCRBJ02-03	01				2	3	8	0	8	0	30	45	48	52	60	1	In	VDJ
ACGATCCAGCGCACACAGCAGGAGGACTCGGCCGTGTATCTCTGTGCCAGCAGCTTAGTCGGGGGCTACGAGCAGTACGTCGGGCCG	CASSLVGGYEQYV	2	0.002397639247510144	39	TCRBV07-02*01	TCRBV07	TCRBV07-02	01						unresolved		TCRBD01,TCRBD02	TCRBD01-01,TCRBD02-01		TCRBJ02-07*01	TCRBJ02	TCRBJ02-07	01				1	2	6	0	13	17	42	58	60	66	79	2	In	VDJ
ATTCAGCGCACAGAGCAGCGGGACTCAGCCATGTATCGCTGTGCTAGCAGCTATCAGGGGAGGACCGGGGAGCTGTTTTTTGGAGAA	CASSYQGRTGELFF	1	0.00144473134144842	42	TCRBV07-07*01	TCRBV07	TCRBV07-07	01						unresolved		TCRBD01,TCRBD02	TCRBD01-01,TCRBD02-01		TCRBJ02-02*01	TCRBJ02	TCRBJ02-02	01				4	2	4	2	3	5	39	52	54	60	63	1	In	VDJ
CTCAGGCTGGAGTCGGCTGCTCCCTCCCAGACATCTGTGTACTTCTGTGCCAGCGACAGGGGGGGTGAAAAACTGTTTTTTGGCAGT	CASDRGGEKLFF	1	0.0015369482355834256	36	TCRBV06-01*01	TCRBV06	TCRBV06-01	01				TCRBD01-01*01	TCRBD01	TCRBD01-01	01				TCRBJ01-04*01	TCRBJ01	TCRBJ01-04	01				8	0	2	1	2	7	45	-1	54	63	65	1	In	VDJ
CAGCGCACAGAGCGGGGGGACTCAGCCGTGTATCTCTGTGCCAGCAGCCCCAAACCCGGGCAGCCCAATGAGCAGTTCTTCGGGCCA	CASSPKPGQPNEQFF	1	0.0013525144473134146	45	TCRBV07-03*01	TCRBV07	TCRBV07-03	01						unresolved		TCRBD01,TCRBD02	TCRBD01-01,TCRBD02-01		TCRBJ02-01*01	TCRBJ02	TCRBJ02-01	01				5	9	8	0	4	6	36	48	57	61	65	1	In	VDJ
GGAGTCGCCCAGCCCCAACCAGACCTCTCTGTACTTCTGTGCCAGCAGTTCAGGACAGGCTCCACCGGGGAGCTGTTTTTTGGAGAA		1	0.001506209270871757	44	TCRBV27-01*01	TCRBV27	TCRBV27-01	01				TCRBD01-01*01	TCRBD01	TCRBD01-01	01				TCRBJ02-02*01	TCRBJ02	TCRBJ02-02	01				4	2	1	4	3	4	37	50	52	59	62	1	Out	VDJ
ATCCGCTCACCAGGCCTGGGGGACGCAGCCATGTACCTGTGTGCCACCAGGACTCGGGGGAGTAATGAAAAACTGTTTTTTGGCAGT	CATRTRGSNEKLFF	1	0.0012910365178900774	42	TCRBV15-01*01	TCRBV15	TCRBV15-01	01				TCRBD02-01*01	TCRBD02	TCRBD02-01	01				TCRBJ01-04*01	TCRBJ01	TCRBJ01-04	01				6	4	8	2	2	4	39	50	54	60	62	1	In	VDJ
TAGTGCGAGGAGATTCGGCAGCTTATTTCTGTGCCAGCTCACGTGTACTGGACAATTTGAAAGACCTATGGCTACACCTTCGGTTCG		1	0.001198819623755072	52	TCRBV18-01*01	TCRBV18	TCRBV18-01	01				TCRBD01-01*01	TCRBD01	TCRBD01-01	01				TCRBJ01-02*01	TCRBJ01	TCRBJ01-02	01				4	7	1	6	11	4	29	42	49	54	65	1	Out	VDJ
GCCCAAAAGAACCCGACAGCTTTCTATCTCTGTGCCAGTAGAGTGAGGGTACAGGGATCCTCTGGAAACACCATATATTTTGGAGAG	CASRVRVQGSSGNTIYF	1	0.0023361613180868067	51	TCRBV19-01	TCRBV19	TCRBV19-01				01,02	TCRBD01-01*01	TCRBD01	TCRBD01-01	01				TCRBJ01-03*01	TCRBJ01	TCRBJ01-03	01				6	9	3	3	3	0	30	41	50	56	59	1	In	VDJ
AAGATCCGGTCCACAAAGCTGGAGGACTCAGCCATGTACTTCTGTGCCAGCAGGGGGGGGGTTCGAACTGAAGCTTTCTTTGGACAA	CASRGGVRTEAFF	1	0.0012910365178900774	39	TCRBV02-01*01	TCRBV02	TCRBV02-01	01				TCRBD02-01*01	TCRBD02	TCRBD02-01	01				TCRBJ01-01*01	TCRBJ01	TCRBJ01-01	01				6	0	9	0	6	5	42	-1	53	60	66	1	In	VDJ
TCGGCCCAAAAGAACCCGACAGCTTTCTATCTCTGTGCCAGTACCCCGTCACTAGGGGGGGACCCCTACGAGCAGTACTTCGGGCCG	CASTPSLGGDPYEQYF	1	0.0015984261650067626	48	TCRBV19-01	TCRBV19	TCRBV19-01				01,02	TCRBD02-01*01	TCRBD02	TCRBD02-01	01				TCRBJ02-07*01	TCRBJ02	TCRBJ02-07	01				7	11	9	0	3	2	33	43	54	61	64	1	In	VDJ
CGCACAGAGCAGCGGGACTCAGCCATGTATCGCTGTGCTAGCAGCCCGTTAAGCACAGGGGGAGGAGAGACCCAGTACTTCGGGCCA	CASSPLSTGGGETQYF	1	0.0010451248001967293	48	TCRBV07-07*01	TCRBV07	TCRBV07-07	01				TCRBD01-01*01	TCRBD01	TCRBD01-01	01				TCRBJ02-05*01	TCRBJ02	TCRBJ02-05	01				5	9	3	1	3	4	33	45	54	62	65	1	In	VDJ
TGGAGCTGGGGGACTCGGCCCTGTATCTCTGTGCCAGAAGCCTCCCCGAGGGGTGGCTCCAGAAGGTATGGCTACACCTTCGGTTCG		1	0.001260297553178409	52	TCRBV05-03	TCRBV05	TCRBV05-03				01,02			unresolved		TCRBD01,TCRBD02	TCRBD01-01,TCRBD02-01		TCRBJ01-02*01	TCRBJ01	TCRBJ01-02	01				4	7	5	2	13	5	29	41	48	53	66	1	Out	VDJ
AAGATCCAGCCCTCAGAACCCAGGGACTCAGCTGTGTACTTCTGTGCCAGCACCCCTTCGGGCGCCGGGGAGCTGTTTTTTGGAGAA	CASTPSGAGELFF	1	0.001321775482601746	39	TCRBV12	TCRBV12	unresolved			TCRBV12-03,TCRBV12-04				unresolved		TCRBD01,TCRBD02	TCRBD01-01,TCRBD02-01		TCRBJ02-02*01	TCRBJ02	TCRBJ02-02	01				7	7	8	0	1	6	42	52	59	63	64	1	In	VDJ
CTTGAGATCCAGGCTACGAAGCTTGAGGATTCAGCAGTGTATTTTTGTGCCAGCAGCCAATCCCTAGAGCCCCAGCATTTTGGTGAT	CASSQSLEPQHF	1	0.0015369482355834256	36	TCRBV16-01	TCRBV16	TCRBV16-01				01,02	TCRBD02-01	TCRBD02	TCRBD02-01				01,02	TCRBJ01-05*01	TCRBJ01	TCRBJ01-05	01				0	1	4	8	0	8	45	62	63	-1	67	1	In	VDJ
GTGACCAGTGCCCATCCTGAAGACAGCAGCTTCTACATCTGCAGTGGCGGGTAGATGCGGTATGAAGAGACCCAGTACTTCGGGCCA	CSGG*MRYEETQYF	1	8.299520472150498E-4	42	TCRBV20	TCRBV20	unresolved			TCRBV20-01,TCRBV20-or09_02		TCRBD02-01	TCRBD02	TCRBD02-01				01,02	TCRBJ02-05*01	TCRBJ02	TCRBJ02-05	01				7	0	7	4	13	3	39	-1	46	51	64	1	Stop	VDJ
CGGAGTCAGGGGACACAGCACTGTATTTCTGTGCCAGCAGCAAACCCCCAGGGAAGGGGACTGAACTATGGCTACACCTTCGGTTCG		1	0.0018135989179884422	52	TCRBV21-01*01	TCRBV21	TCRBV21-01	01				TCRBD02-01	TCRBD02	TCRBD02-01				01,02	TCRBJ01-02*01	TCRBJ01	TCRBJ01-02	01				2	12	0	10	1	2	29	44	56	62	63	1	Out	VDJ
CTCAGGCTGGAGTTGGCTGCTCCCTCCCAGACATCTGTGTACTTCTGTGCCAGCAGTTCCCCCGGCCTGGAGCAGTACTTCGGGCCG	CASSSPGLEQYF	1	0.001321775482601746	36	TCRBV06-06	TCRBV06	TCRBV06-06				01,02			unresolved		TCRBD01,TCRBD02	TCRBD01-01,TCRBD02-01		TCRBJ02-07*01	TCRBJ02	TCRBJ02-07	01				4	5	9	0	3	7	45	58	63	66	69	1	In	VDJ
CTTCACATCAATTCCCTGGAGCTTGGTGACTCTGCTGTGTATTTCTGTGCCAGCCGGAGTGAATCCTACGAGCAGTACTTCGGGCCG	CASRSESYEQYF	1	0.0012910365178900774	36	TCRBV03	TCRBV03	unresolved			TCRBV03-01,TCRBV03-02		TCRBD02-01*02	TCRBD02	TCRBD02-01	02				TCRBJ02-07*01	TCRBJ02	TCRBJ02-07	01				8	1	10	2	4	1	45	54	55	59	63	1	In	VDJ
CAGCGCACACAGCAGGAGGACTCCGCCGTGTATCTCTGTGCCAGCAGCTGAGGAGGGCGCCGGTTCACTGAAGCTTTCTTTGGACAA	CASS*GGRRFTEAFF	1	0.0011680806590434033	45	TCRBV07-08*01	TCRBV07	TCRBV07-08	01				TCRBD02-01*02	TCRBD02	TCRBD02-01	02				TCRBJ01-01*01	TCRBJ01	TCRBJ01-01	01				4	2	10	0	8	4	36	49	51	57	65	1	Stop	VDJ
GAGCTGGGGGACTCGGCCCTGTATCTCTGTGCCAGAAGCTTGGTAAAAGGAGGGGGTCCAGGGAACACTGAAGCTTTCTTTGGACAA	CARSLVKGGGPGNTEAFF	1	0.001321775482601746	54	TCRBV05-03	TCRBV05	TCRBV05-03				01,02			unresolved		TCRBD01,TCRBD02	TCRBD01-01,TCRBD02-01		TCRBJ01-01*01	TCRBJ01	TCRBJ01-01	01				0	7	5	1	6	1	27	43	50	56	62	1	In	VDJ
AGAGTCTGCCATCCCCAACCAGACAGCTCTTTACTTCTGTGCCACCAGTGATTGGGGGGGGCGGATGAAAAACTGTTTTTTGGCAGT		2	0.0033198081888601992	44	TCRBV24	TCRBV24	unresolved			TCRBV24-01,TCRBV24-or09_02		TCRBD02-01*01	TCRBD02	TCRBD02-01	01				TCRBJ01-04*01	TCRBJ01	TCRBJ01-04	01				2	0	9	0	4	6	37	-1	53	60	64	2	Out	VDJ
CTGCTGTCGGCTGCTCCCTCCCAGACATCTGTGTACTTCTGTGCCAGCAGTCGGACAGGGGGCATCGGGGAGCTGTTTTTTGGAGAA	CASSRTGGIGELFF	1	9.836468707733923E-4	42	TCRBV06-05*01	TCRBV06	TCRBV06-05	01				TCRBD01-01*01	TCRBD01	TCRBD01-01	01				TCRBJ02-02*01	TCRBJ02	TCRBJ02-02	01				5	1	1	0	2	7	39	51	52	63	65	1	In	VDJ
ACGATCCAGCGCACACAGCAGGAGGACTCGGCCGTGTATCTCTGTGCCAGCAGCTTGGTCCAGGGCAACGAGCAGTACTTCGGGCCG	CASSLVQGNEQYF	1	0.001321775482601746	39	TCRBV07-02*01	TCRBV07	TCRBV07-02	01				TCRBD01-01*01	TCRBD01	TCRBD01-01	01				TCRBJ02-07*01	TCRBJ02	TCRBJ02-07	01				3	4	4	3	2	5	42	56	60	65	67	1	In	VDJ
CCCTCAGAACCCAGGGACTCAGCTGTGTATTTTTGTGCTAGTTACGATGGAGCCGCCTATAGCAATCAGCCCCAGCATTTTGGTGAT	CASYDGAAYSNQPQHF	1	0.0012910365178900774	48	TCRBV12-05*01	TCRBV12	TCRBV12-05	01				TCRBD02-01*02	TCRBD02	TCRBD02-01	02				TCRBJ01-05*01	TCRBJ01	TCRBJ01-05	01				8	6	10	2	7	0	33	42	48	52	59	1	In	VDJ
AACAGAATTTCCTGCTGGGGTTGGAGTCGGCTGCTCCCTCCCAAACATCTGGCCCGGGGGGCTAATGAAAAACTGTTTTTTGGCAGT		1	0.001506209270871757	22	TCRBV06	TCRBV06	unresolved			TCRBV06-02,TCRBV06-03		TCRBD02-01*01	TCRBD02	TCRBD02-01	01				TCRBJ01-04*01	TCRBJ01	TCRBJ01-04	01				25	3	8	1	0	3	59	51	54	-1	61	1	Out	VDJ
CAGCCCTCAGAACCCAGGGACTCAGCTGTGTACTTCTGTGCCAGCACTCCCACCGCGGCGGAGGTTGAAAAACTGTTTTTTGGCAGT	CASTPTAAEVEKLFF	1	0.001383253412025083	45	TCRBV12	TCRBV12	unresolved			TCRBV12-03,TCRBV12-04		TCRBD02-01*02	TCRBD02	TCRBD02-01	02				TCRBJ01-04*01	TCRBJ01	TCRBJ01-04	01				7	13	10	1	1	7	36	46	59	64	65	1	In	VDJ
CACATCAATTCCCTGGAGCTTGGTGACTCTGCTGTGTATTTCTGTGCCAGCAGCCAATTGGGCGGGGCAGGGGCTTTCTTTGGACAA	CASSQLGGAGAFF	2	0.004457149883191934	39	TCRBV03	TCRBV03	unresolved			TCRBV03-01,TCRBV03-02		TCRBD02-01*01	TCRBD02	TCRBD02-01	01				TCRBJ01-01*01	TCRBJ01	TCRBJ01-01	01				2	4	7	3	5	11	42	57	61	67	72	2	In	VDJ
GATCCAGCGCACAGAGCAGGGGGACTCGGCCATGTATCTCTGTGCCAGCAGCCTGGACACCCCTGGTACGAGCAGTACTTCGGGCCG		1	0.001383253412025083	41	TCRBV07-09	TCRBV07	TCRBV07-09				01,03	TCRBD01-01*01	TCRBD01	TCRBD01-01	01				TCRBJ02-07*01	TCRBJ02	TCRBJ02-07	01				5	2	1	6	7	4	40	52	54	59	66	1	Out	VDJ
CAGCCTGCAGAGCTTGGGGACTCGGCCATGTATCTCTGTGCCAGCAGCCCGGGACCGCCGAACACCGGGGAGCTGTTTTTTGGAGAA	CASSPGPPNTGELFF	1	0.0012295585884667404	45	TCRBV11-01*01	TCRBV11	TCRBV11-01	01						unresolved		TCRBD01,TCRBD02	TCRBD01-01,TCRBD02-01		TCRBJ02-02*01	TCRBJ02	TCRBJ02-02	01				5	2	0	7	3	0	36	48	50	55	58	1	In	VDJ
ATCCAGCCCTCAGAACCCAGGGACTCAGCTGTGTACTTCTGTGCCAGCAGCCGCGGGGGGGGGAATCAGCCCCAGCATTTTGGTGAT	CASSRGGGNQPQHF	1	0.001075863764908398	42	TCRBV12	TCRBV12	unresolved			TCRBV12-03,TCRBV12-04		TCRBD02-01*01	TCRBD02	TCRBD02-01	01				TCRBJ01-05*01	TCRBJ01	TCRBJ01-05	01				6	2	7	0	2	4	39	50	52	61	63	1	In	VDJ
TCGCCCAGCCCCAACCAGACCTCTCTGTACTTCTGTGCCAGCAGTCCAAGAGACGGACAGATCTACAATGAGCAGTTCTTCGGGCCA	CASSPRDGQIYNEQFF	1	0.001321775482601746	48	TCRBV27-01*01	TCRBV27	TCRBV27-01	01				TCRBD01-01*01	TCRBD01	TCRBD01-01	01				TCRBJ02-01*01	TCRBJ02	TCRBJ02-01	01				5	9	1	5	2	3	33	45	54	60	62	1	In	VDJ
GAGCTTGGTGACTCTGCTGTGTATTTCTGTGCCAGCAGCCCATGACGTCCCATTTACACCGCACGAAACACCATATATTTTGGAGAG	CASSP*RPIYTARNTIYF	1	0.0017828599532767736	54	TCRBV03	TCRBV03	unresolved			TCRBV03-01,TCRBV03-02				unresolved		TCRBD01,TCRBD02	TCRBD01-01,TCRBD02-01		TCRBJ01-03*01	TCRBJ01	TCRBJ01-03	01				4	3	2	7	18	5	27	40	43	46	64	1	Stop	VDJ
GTGAACGCCTTGTTGCTGGGGGACTCGGCCCTCTATCTCTGTGCCAGCAGCTTGCAACAGAACACCGGGGAGCTGTTTTTTGGAGAA	CASSLQQNTGELFF	1	0.0011680806590434033	42	TCRBV05-06*01	TCRBV05	TCRBV05-06	01				TCRBD01-01*01	TCRBD01	TCRBD01-01	01				TCRBJ02-02*01	TCRBJ02	TCRBJ02-02	01				1	2	3	6	0	1	39	54	56	-1	59	1	In	VDJ
GCCCATCCTGAAGACAGCAGCTTCTACATCTGCAGTGCTCCAAGACCTCTAGCGGGAGGTGTGCCGTGGGAGCAGTTCTTCGGGCCA	CSAPRPLAGGVPWEQFF	1	9.529079060617238E-4	51	TCRBV20	TCRBV20	unresolved			TCRBV20-01,TCRBV20-or09_02		TCRBD02-01*02	TCRBD02	TCRBD02-01	02				TCRBJ02-01*01	TCRBJ02	TCRBJ02-01	01				5	9	4	1	10	10	30	39	48	59	69	1	In	VDJ
GAGTCCGCTACCAGCTCCCAGACATCTGTGTACTTCTGTGCCATCAGTGAGGGAATAGCGGGGGCCCTGGAGCAGTACTTCGGGCCG	CAISEGIAGALEQYF	1	0.0014754703061600886	45	TCRBV10-03*01	TCRBV10	TCRBV10-03	01				TCRBD02-01*01	TCRBD02	TCRBD02-01	01				TCRBJ02-07*01	TCRBJ02	TCRBJ02-07	01				2	4	5	2	5	7	36	51	55	64	69	1	In	VDJ
ATCCAGCCTGCAGAGCTTGGGGACTCGGCCATGTATCTCTGTGCCAGCAGCTTAGTTGGAGGGACGGACGAGCAGTACTTCGGGCCG	CASSLVGGTDEQYF	1	0.001014385835485061	42	TCRBV11-01*01	TCRBV11	TCRBV11-01	01				TCRBD02-01*02	TCRBD02	TCRBD02-01	02				TCRBJ02-07*01	TCRBJ02	TCRBJ02-07	01				1	2	10	0	4	5	39	55	57	63	67	1	In	VDJ
GTGAGCACCTTGGAGCTGGGGGACTCGGCCCTTTATCTTTGCGCCAGCAGCCAGGGGGGTCTCGACGGAGATCGGTACTTCGGCGCC	CASSQGGLDGDRYF	1	8.914299766383868E-4	42	TCRBV05-01*01	TCRBV05	TCRBV05-01	01				TCRBD01-01*01	TCRBD01	TCRBD01-01	01				TCRBJ02-04*01	TCRBJ02	TCRBJ02-04	01				4	0	4	1	16	15	39	-1	51	58	74	1	In	VDJ
CTGCTGTACCCTCTCAGACATCTGTGTACTTCTGTGCCAGCAGTGCGGGGGGGGACTAGTGATTACAATGAGCAGTTCTTCGGGCCA		1	0.0013525144473134146	49	TCRBV06-04	TCRBV06	TCRBV06-04				01,02	TCRBD02-01	TCRBD02	TCRBD02-01				01,02	TCRBJ02-01*01	TCRBJ02	TCRBJ02-01	01				4	6	0	8	4	4	32	45	51	59	63	1	Out	VDJ
CGCACACAGCAGGAGGACTCGGCCGTGTATCTCTGTGCCAGCAGCTTAGCGTCCGGCAGGGGCATATACGAGCAGTACTTCGGGCCG	CASSLASGRGIYEQYF	1	0.0012295585884667404	48	TCRBV07-02*01	TCRBV07	TCRBV07-02	01				TCRBD01-01*01	TCRBD01	TCRBD01-01	01				TCRBJ02-07*01	TCRBJ02	TCRBJ02-07	01				0	6	4	2	4	4	33	50	56	62	66	1	In	VDJ
CAGGGGACACAGCACTGTATTTCTGTGCCAGCAGCAAAGGTGAGGCTAGCGGGGACATCTCCTCCCTACGAGCAGTACTTCGGGCCG		1	0.001690643059141768	58	TCRBV21-01*01	TCRBV21	TCRBV21-01	01				TCRBD02-01*01	TCRBD02	TCRBD02-01	01				TCRBJ02-07*01	TCRBJ02	TCRBJ02-07	01				1	6	4	3	10	2	23	39	45	54	64	1	Out	VDJ
ACAGTGACCAGTGCCCATCCTGAAGACAGCAGCTTCTACATCTGCAGTGCTAGCGGGAGACATGCAGATACGCAGTATTTTGGCCCA	CSASGRHADTQYF	1	8.914299766383868E-4	39	TCRBV20	TCRBV20	unresolved			TCRBV20-01,TCRBV20-or09_02		TCRBD02-01*02	TCRBD02	TCRBD02-01	02				TCRBJ02-03*01	TCRBJ02	TCRBJ02-03	01				3	0	8	2	5	4	42	-1	53	59	64	1	In	VDJ
CAGCGCACAGAGCAGCGGGACTCGGCCATGTATCGCTGTGCCAGCACCCCGACTAGCGGGAGGGCCGGGGAGCTGTTTTTTGGAGAA	CASTPTSGRAGELFF	1	0.001198819623755072	45	TCRBV07-06*01	TCRBV07	TCRBV07-06	01				TCRBD02-01*02	TCRBD02	TCRBD02-01	02				TCRBJ02-02*01	TCRBJ02	TCRBJ02-02	01				7	4	2	0	0	6	36	46	50	-1	64	1	In	VDJ
CTGCAGCCAGAAGACTCGGCCCTGTATCTCTGCGCCAGCAGCCACCTCGCCGGCGGGGGGGTAACCGGGGAGCTGTTTTTTGGAGAA	CASSHLAGGGVTGELFF	1	0.0011066027296200663	51	TCRBV04-03*01	TCRBV04	TCRBV04-03	01				TCRBD02-01*01	TCRBD02	TCRBD02-01	01				TCRBJ02-02*01	TCRBJ02	TCRBJ02-02	01				3	8	7	0	2	5	30	44	52	61	63	1	In	VDJ
CAGCGCACACAGCAGGAGGACTCGGCCGTGTATCTCTGTGCCAGCAGCTTAGGTGGGAGGCGCACCGGGGAGCTGTTTTTTGGAGAA	CASSLGGRRTGELFF	1	0.0014139923767367516	45	TCRBV07-02*01	TCRBV07	TCRBV07-02	01				TCRBD02-01*02	TCRBD02	TCRBD02-01	02				TCRBJ02-02*01	TCRBJ02	TCRBJ02-02	01				1	2	9	1	2	4	36	52	54	60	62	1	In	VDJ
CCCTCAGAACCCAGGGACTCAGCTGTGTACTTCTGTGCCAGCAGTCTTCTCCCGGGTGGGGATGTTCATGGCTACACCTTCGGTTCG	CASSLLPGGDVHGYTF	1	9.221689413500553E-4	48	TCRBV12	TCRBV12	unresolved			TCRBV12-03,TCRBV12-04				unresolved		TCRBD01,TCRBD02	TCRBD01-01,TCRBD02-01		TCRBJ01-02*01	TCRBJ01	TCRBJ01-02	01				5	13	0	8	5	6	33	45	58	62	67	1	In	VDJ
CTCACTGTGACATCGGCCCAAAAGAACCCGACAGCTTTCTATCTCTGTGCCAGTAGCTTCGTAAGGAACACCATATATTTTGGAGAG	CASSFVRNTIYF	1	0.0019365547768351163	36	TCRBV19-01	TCRBV19	TCRBV19-01				01,02			unresolved		TCRBD01,TCRBD02	TCRBD01-01,TCRBD02-01		TCRBJ01-03*01	TCRBJ01	TCRBJ01-03	01				6	7	5	4	0	7	45	56	63	-1	66	1	In	VDJ
ATCCAGCCCTCAGAACCCAGGGACTCAGCTGTGTACTTCTGTGCCAGCAGCCCCTTCGGGACTAGAGATGAGCAGTTCTTCGGGCCA	CASSPFGTRDEQFF	1	0.001075863764908398	42	TCRBV12	TCRBV12	unresolved			TCRBV12-03,TCRBV12-04		TCRBD02-01	TCRBD02	TCRBD02-01				01,02	TCRBJ02-01*01	TCRBJ02	TCRBJ02-01	01				6	7	0	8	2	8	39	50	57	65	67	1	In	VDJ
CTCAGGCTGGAGTTGGCTGCTCCCTCCCAGACATCTGTGTACTTCTGTGCCAGCAGGGGACAGGTCTATGGCTACACCTTCGGTTCG	CASRGQVYGYTF	1	0.001075863764908398	36	TCRBV06-06	TCRBV06	TCRBV06-06				01,02	TCRBD01-01*01	TCRBD01	TCRBD01-01	01				TCRBJ01-02*01	TCRBJ01	TCRBJ01-02	01				6	0	0	4	1	4	45	-1	56	64	65	1	In	VDJ
GACATCCGCTCACCAGGCCTGGGGGACGCAGCCATGTACCTGTGTGCCACCAGCAGAGATGCGGTCAATGAGCAGTTCTTCGGGCCA	CATSRDAVNEQFF	1	9.221689413500553E-4	39	TCRBV15-01*01	TCRBV15	TCRBV15-01	01				TCRBD02-01	TCRBD02	TCRBD02-01				01,02	TCRBJ02-01*01	TCRBJ02	TCRBJ02-01	01				0	1	7	5	1	6	42	59	60	64	65	1	In	VDJ
ACCAGTGCCCATCCTGAAGACAGCAGCTTCTACATCTGCAGTGCTTCTCCGACTAGCGGGGGTTACAATGAGCAGTTCTTCGGGCCA	CSASPTSGGYNEQFF	1	8.914299766383868E-4	45	TCRBV20	TCRBV20	unresolved			TCRBV20-01,TCRBV20-or09_02		TCRBD02-01*01	TCRBD02	TCRBD02-01	01				TCRBJ02-01*01	TCRBJ02	TCRBJ02-01	01				5	5	2	2	1	4	36	45	50	62	63	1	In	VDJ
ACGGAGCTAGGGGACTCAGCCCTGTATCTCTGTGCCAGCAAGACCGAGGGAGAGTACGAAAGAACCTATGGCTACACCTTCGGTTCG	CASKTEGEYERTYGYTF	1	0.0010451248001967293	51	TCRBV05-02*01	TCRBV05	TCRBV05-02	01				TCRBD02-01*02	TCRBD02	TCRBD02-01	02				TCRBJ01-02*01	TCRBJ01	TCRBJ01-02	01				5	6	9	2	13	4	30	41	47	52	65	1	In	VDJ
TCCAGCCTGCAGAGCAGGGGGACTCGGCCGTGTATGTCTGTGCAAGTCGCTTACAGGGAAAGCAATCAGCCCCAGCATTTTGGTGAT		1	0.001137341694331735	43	TCRBV12-02*01	TCRBV12	TCRBV12-02	01				TCRBD01-01*01	TCRBD01	TCRBD01-01	01				TCRBJ01-05*01	TCRBJ01	TCRBJ01-05	01				2	0	4	3	2	1	38	-1	53	58	60	1	Out	VDJ
ACTCTCAAGATCCAGCCTGCAGAGCTTGGGGACTCGGCCGTGTATCTCTGTGCCAGCAGCTCCCACAGTGAAGCTTTCTTTGGACAA	CASSSHSEAFF	2	0.001567687200295094	33	TCRBV11-03*01	TCRBV11	TCRBV11-03	01				TCRBD01-01*01	TCRBD01	TCRBD01-01	01				TCRBJ01-01*01	TCRBJ01	TCRBJ01-01	01				4	3	3	5	0	7	48	61	64	-1	68	2	In	VDJ
GTGACCAGTGCCCATCCTGAAGACAGCAGCTTCTACATCTGCAGTGCTAGGACTAGCGGCTCAGCAGAGACCCAGTACTTCGGGCCA	CSARTSGSAETQYF	1	7.069961883683758E-4	42	TCRBV20	TCRBV20	unresolved			TCRBV20-01,TCRBV20-or09_02		TCRBD02-01	TCRBD02	TCRBD02-01				01,02	TCRBJ02-05*01	TCRBJ02	TCRBJ02-05	01				3	0	2	5	6	4	39	-1	50	59	65	1	In	VDJ
AGCAGCTTCTACATCTGCAGTGCTGCCGATCTGCCGGCTGGGCTAGCGGGAGTCCCCAGGAGCACAGATACGCAGTATTTTGGCCCA	CSAADLPAGLAGVPRSTDTQYF	1	8.299520472150498E-4	66	TCRBV20	TCRBV20	unresolved			TCRBV20-01,TCRBV20-or09_02		TCRBD02-01*02	TCRBD02	TCRBD02-01	02				TCRBJ02-03*01	TCRBJ02	TCRBJ02-03	01				5	18	4	2	8	0	15	24	42	52	60	1	In	VDJ
ATCCAGCCCTCAGAACCCAGGGACTCAGCTGTGTATTTTTGTGCTAGTAGGGGGGGGGTTAGCACAGATACGCAGTATTTTGGCCCA	CASRGGVSTDTQYF	1	0.0011680806590434033	42	TCRBV12-05*01	TCRBV12	TCRBV12-05	01				TCRBD02-01*01	TCRBD02	TCRBD02-01	01				TCRBJ02-03*01	TCRBJ02	TCRBJ02-03	01				8	1	9	0	4	0	39	48	49	56	60	1	In	VDJ
GTGAGCAACATGAGCCCTGAAGACAGCAGCATATATCTCTGCAGCGTTGGGGCCGGGAGAGGTACCGGGGAGCTGTTTTTTGGAGAA	CSVGAGRGTGELFF	1	5.225624000983647E-4	42	TCRBV29-01*01	TCRBV29	TCRBV29-01	01				TCRBD02-01*02	TCRBD02	TCRBD02-01	02				TCRBJ02-02*01	TCRBJ02	TCRBJ02-02	01				4	4	8	2	4	5	39	49	53	59	63	1	In	VDJ
CAGCAGGTAGTGCGAGGAGATTCGGCAGCTTATTTCTGTGCCAGCTCACCAGTGACAGCCAGTAACACTGAAGCTTTCTTTGGACAA	CASSPVTASNTEAFF	1	0.001075863764908398	45	TCRBV18-01*01	TCRBV18	TCRBV18-01	01				TCRBD01-01*01	TCRBD01	TCRBD01-01	01				TCRBJ01-01*01	TCRBJ01	TCRBJ01-01	01				2	2	2	5	5	2	36	51	53	58	63	1	In	VDJ
GGACTCGGCCGTGTATCTCTGTGCCAGCAGCTTAGGGGAATCGGGGCCCAGGACCCGAGCTCCTACAATGAGCAGTTCTTCGGGCCA		1	0.0011066027296200663	62			unresolved		TCRBV07,TCRBV11	TCRBV07-02,TCRBV11-02,TCRBV11-03				unresolved		TCRBD01,TCRBD02	TCRBD01-01,TCRBD02-01		TCRBJ02-01*01	TCRBJ02	TCRBJ02-01	01				1	7	7	0	12	0	19	35	42	47	59	1	Out	VDJ
GCAAAGCTTGAGGACTCGGCCGTGTATCTCTGTGCCAGCAGCTTAGTTGCCGCCGTACCTGGGGCCAACGTCCTGACTTTCGGGGCC	CASSLVAAVPGANVLTF	1	9.221689413500553E-4	51	TCRBV11-02*02	TCRBV11	TCRBV11-02	02						unresolved		TCRBD01,TCRBD02	TCRBD01-01,TCRBD02-01		TCRBJ02-06*01	TCRBJ02	TCRBJ02-06	01				1	10	3	7	0	2	30	46	56	-1	58	1	In	VDJ
CACACCCTGCAGCCAGAAGACTCGGCCCTGTATCTCTGCGCCAGCAGCCAATGGGGGGGTAACAATCAGCCCCAGCATTTTGGTGAT	CASSQWGGNNQPQHF	1	8.606910119267183E-4	45	TCRBV04-03*01	TCRBV04	TCRBV04-03	01				TCRBD02-01*01	TCRBD02	TCRBD02-01	01				TCRBJ01-05*01	TCRBJ01	TCRBJ01-05	01				2	1	9	0	3	3	36	51	52	59	62	1	In	VDJ
CGCCTTGGAGCTGGACGACTCGGCCCTGTATCTCTGTGCCAGCGGCAGATGCGTACCAGGAAGACCTATGGCTACACCTTCGGTTCG		1	8.299520472150498E-4	47	TCRBV05-04*01	TCRBV05	TCRBV05-04	01				TCRBD01-01*01	TCRBD01	TCRBD01-01	01				TCRBJ01-02*01	TCRBJ01	TCRBJ01-02	01				7	13	4	4	5	4	34	43	56	60	65	1	Out	VDJ
ATCCAGCGCACAGAGCAGCGGGACTCGGCCATGTATCGCTGTGCCAGCAGTCCGGGACCCCACACCGGGGAGCTGTTTTTTGGAGAA	CASSPGPHTGELFF	2	0.003903848518381901	42	TCRBV07-06*01	TCRBV07	TCRBV07-06	01						unresolved		TCRBD01,TCRBD02	TCRBD01-01,TCRBD02-01		TCRBJ02-02*01	TCRBJ02	TCRBJ02-02	01				6	3	0	7	3	3	39	50	53	58	61	2	In	VDJ
ACAGCAGGAGGACTCGGCCGTGTATCTCTGTGCCAGCAGCAGCACGATAGACGACAAAGTCGGGCCAACGTCCTGACTTTCGGGGCC		1	0.001137341694331735	53	TCRBV07-02*01	TCRBV07	TCRBV07-02	01				TCRBD01-01*01	TCRBD01	TCRBD01-01	01				TCRBJ02-06*01	TCRBJ02	TCRBJ02-06	01				5	12	2	6	5	5	28	40	52	56	61	1	Out	VDJ
GTGACATCGGCCCAAAAGAACCCGACAGCTTTCTATCTCTGTGCCAGTAAGATTGACAGCCCGAACACTGAAGCTTTCTTTGGACAA	CASKIDSPNTEAFF	1	0.001321775482601746	42	TCRBV19-01	TCRBV19	TCRBV19-01				01,02	TCRBD01-01*01	TCRBD01	TCRBD01-01	01				TCRBJ01-01*01	TCRBJ01	TCRBJ01-01	01				7	5	2	5	3	1	39	49	54	59	62	1	In	VDJ
ACACAGCAGGAGGACTCCGCCGTGTATCTCTGTGCCAGCAGCTTAGCTGGAATGCGACAGGGGAACACTGAAGCTTTCTTTGGACAA	CASSLAGMRQGNTEAFF	1	9.529079060617238E-4	51	TCRBV07-08*01	TCRBV07	TCRBV07-08	01				TCRBD01-01*01	TCRBD01	TCRBD01-01	01				TCRBJ01-01*01	TCRBJ01	TCRBJ01-01	01				0	8	2	3	0	1	30	47	55	-1	62	1	In	VDJ
ATCCAGCGCACACAGCAGGAGGACTCGGCCGTGTATCTCTGTGCCAGCAGCTTTGGCAGGAGCAATCAGCCCCAGCATTTTGGTGAT	CASSFGRSNQPQHF	1	0.0010451248001967293	42	TCRBV07-02*01	TCRBV07	TCRBV07-02	01				TCRBD01-01*01	TCRBD01	TCRBD01-01	01				TCRBJ01-05*01	TCRBJ01	TCRBJ01-05	01				3	3	4	4	0	1	39	53	56	-1	60	1	In	VDJ
TCGGCCCAAAAGAACCCGACAGCTTTCTATCTCTGTGCCAGTAGTCCCCGCTCAGGGGGCCATAACTACGAGCAGTACTTCGGGCCG	CASSPRSGGHNYEQYF	2	0.0024283782122218123	48	TCRBV19-01	TCRBV19	TCRBV19-01				01,02	TCRBD01-01*01	TCRBD01	TCRBD01-01	01				TCRBJ02-07*01	TCRBJ02	TCRBJ02-07	01				5	7	4	0	5	3	33	45	52	60	65	2	In	VDJ
CCTGCAGAGCTTGGGGACTCGGCCGTGTATCTCTGTGCCAGCAGCTTACAGGGACAGGGTGAGAGGTACGAGCAGTACTTCGGGCCG	CASSLQGQGERYEQYF	1	7.992130825033813E-4	48	TCRBV11-03*01	TCRBV11	TCRBV11-03	01				TCRBD01-01*01	TCRBD01	TCRBD01-01	01				TCRBJ02-07*01	TCRBJ02	TCRBJ02-07	01				2	2	0	3	7	4	33	48	50	59	66	1	In	VDJ
ATCGGCCCAAAAGAACCCGACAGCTTTCTATCTCTGTGCCAGTAGTATCATACAGGGGGCTGAGGAGAGACCCAGTACTTCGGGCCA		1	0.0010451248001967293	47	TCRBV19-01	TCRBV19	TCRBV19-01				01,02	TCRBD01-01*01	TCRBD01	TCRBD01-01	01				TCRBJ02-05*01	TCRBJ02	TCRBJ02-05	01				3	3	3	0	5	4	34	48	51	60	65	1	Out	VDJ
CAGCGCACACAGCAGGAGGACTCCGCCGTGTATCTCTGTGCCAGCAGCTGGGACAGGGTGGACACCGGGGAGCTGTTTTTTGGAGAA	CASSWDRVDTGELFF	1	9.836468707733923E-4	45	TCRBV07-08*01	TCRBV07	TCRBV07-08	01				TCRBD01-01*01	TCRBD01	TCRBD01-01	01				TCRBJ02-02*01	TCRBJ02	TCRBJ02-02	01				4	0	0	3	3	3	36	-1	49	58	61	1	In	VDJ
GTGACCAGTGCCCATCCTGAAGACAGCAGCTTCTACATCTGCAGTGCTAGACAGGGTGGGAACCTTGGGGAGCTGTTTTTTGGAGAA	CSARQGGNLGELFF	2	0.0025820730357801547	42	TCRBV20	TCRBV20	unresolved			TCRBV20-01,TCRBV20-or09_02		TCRBD01-01*01	TCRBD01	TCRBD01-01	01				TCRBJ02-02*01	TCRBJ02	TCRBJ02-02	01				2	0	4	3	10	8	39	-1	51	56	66	2	In	VDJ
ATCCAGCAGGTAGTGCGAGGAGATTCGGCAGCTTATTTCTGTGCCAGCTCACCAGGGGGTAGGACTCTCGAGCAGTACTTCGGGCCG	CASSPGGRTLEQYF	1	8.606910119267183E-4	42	TCRBV18-01*01	TCRBV18	TCRBV18-01	01						unresolved		TCRBD01,TCRBD02	TCRBD01-01,TCRBD02-01		TCRBJ02-07*01	TCRBJ02	TCRBJ02-07	01				2	0	6	1	9	6	39	-1	54	59	68	1	In	VDJ
TGTGACATCGGCCCAAAAGAACCCGACAGCTTTCTATCTCTGTGCCAGTAGTATACAGGGACTAACTATGGCTACACCTTCGGTTCG		1	0.001075863764908398	41	TCRBV19-01	TCRBV19	TCRBV19-01				01,02	TCRBD01-01*01	TCRBD01	TCRBD01-01	01				TCRBJ01-02*01	TCRBJ01	TCRBJ01-02	01				2	0	4	3	1	0	40	-1	55	60	61	1	Out	VDJ
ACTCTGTAGTCTGCTGCCTCCTCCCAGACATCTGTATATTTCTGCGCCAGCAGTACACAGGGATCCCACGAGCAGTACTTCGGGCCG	CASSTQGSHEQYF	1	0.0010451248001967293	39	TCRBV10-01	TCRBV10	TCRBV10-01				01,02	TCRBD01-01*01	TCRBD01	TCRBD01-01	01				TCRBJ02-07*01	TCRBJ02	TCRBJ02-07	01				5	2	3	3	5	5	42	54	56	62	67	1	In	VDJ
GAGATCCAGCGCACAGAGCAGGGGGACTCGGCTATGTATCTCTGTGCCAGCAGCGGATATGGGAGAAATGAGCAGTTCTTCGGGCCA	CASSGYGRNEQFF	1	0.0011680806590434033	39	TCRBV07-09	TCRBV07	TCRBV07-09				01,03	TCRBD02-01*02	TCRBD02	TCRBD02-01	02				TCRBJ02-01*01	TCRBJ02	TCRBJ02-01	01				5	6	9	2	1	7	42	54	60	65	66	1	In	VDJ
ATCCAGCGCACACAGCAGGAGGACTCGGCCGTGTATCTCTGTGCCAGCAGCTTAGGCCCAACAAACTACGAGCAGTACTTCGGGCCG	CASSLGPTNYEQYF	1	9.221689413500553E-4	42	TCRBV07-02*01	TCRBV07	TCRBV07-02	01				TCRBD01-01*01	TCRBD01	TCRBD01-01	01				TCRBJ02-07*01	TCRBJ02	TCRBJ02-07	01				1	5	3	6	2	3	39	55	60	63	65	1	In	VDJ
TCACCAGGCCTGGGGGACGCAGCCATGTACCTGTGTGCCACCAGTCCGAGACTAGCGGGAGGTACAGATACGCAGTATTTTGGCCCA	CATSPRLAGGTDTQYF	1	7.069961883683758E-4	48	TCRBV15-01*01	TCRBV15	TCRBV15-01	01				TCRBD02-01*02	TCRBD02	TCRBD02-01	02				TCRBJ02-03*01	TCRBJ02	TCRBJ02-03	01				6	5	2	1	1	3	33	44	49	62	63	1	In	VDJ
TCCTTGGAGCTGGGGGACTCAGCCCTGTACTTCTGTGCCAGCAGCTTTACTAGCGGGAGTTTTTACAATGAGCAGTTCTTCGGGCCA	CASSFTSGSFYNEQFF	1	8.606910119267183E-4	48	TCRBV13-01*01	TCRBV13	TCRBV13-01	01				TCRBD02-01*02	TCRBD02	TCRBD02-01	02				TCRBJ02-01*01	TCRBJ02	TCRBJ02-01	01				3	1	3	2	4	4	33	47	48	59	63	1	In	VDJ
CCTTGGAGCTGGACGACTCGGCCCTGTATCTCTGTGCCAGCAGCTTGGTGAGAACCTAGCGGGGTGGGTGAGCAGTTCTTCGGGCCA		1	8.299520472150498E-4	49	TCRBV05-04*01	TCRBV05	TCRBV05-04	01				TCRBD02-01*01	TCRBD02	TCRBD02-01	01				TCRBJ02-01*01	TCRBJ02	TCRBJ02-01	01				0	7	4	3	4	9	32	48	55	64	68	1	Out	VDJ
TCCCTGGAGCTTGGTGACTCTGCTGTGTATTTCTGTGCCAGCAGCCAGGGTGGAGCGGGAGGCCGATACGAGCAGTACTTCGGGCCG	CASSQGGAGGRYEQYF	2	0.0015369482355834256	48	TCRBV03	TCRBV03	unresolved			TCRBV03-01,TCRBV03-02		TCRBD02-01*02	TCRBD02	TCRBD02-01	02				TCRBJ02-07*01	TCRBJ02	TCRBJ02-07	01				3	6	6	1	4	4	33	47	53	62	66	2	In	VDJ
CAGCCTGCAGAGCTTGGGGACTCGGCCGTGTATCTCTGTGCCAGCAGCTTAGGTGCAGGCCTGAACACTGAAGCTTTCTTTGGACAA	CASSLGAGLNTEAFF	1	7.992130825033813E-4	45	TCRBV11-03*01	TCRBV11	TCRBV11-03	01				TCRBD01-01*01	TCRBD01	TCRBD01-01	01				TCRBJ01-01*01	TCRBJ01	TCRBJ01-01	01				1	3	4	4	2	0	36	52	55	59	61	1	In	VDJ
ATCCAGCGCACAGAGCAGGGGGACTCGGCCATGTATCTCTGTGCCAGCAGCTTAGAAGTAGGGACAAACACCATATATTTTGGAGAG	CASSLEVGTNTIYF	1	0.001383253412025083	42	TCRBV07-09	TCRBV07	TCRBV07-09				01,03			unresolved		TCRBD01,TCRBD02	TCRBD01-01,TCRBD02-01		TCRBJ01-03*01	TCRBJ01	TCRBJ01-03	01				1	5	0	7	0	6	39	55	60	-1	65	1	In	VDJ
TCAGAACCCAGGGACTCAGCTGTGTACTTCTGTGCCAGCAGCCACAACCTGGGACTAGCGGGTTTGGATACGCAGTATTTTGGCCCA	CASSHNLGLAGLDTQYF	2	0.0014754703061600886	51	TCRBV12	TCRBV12	unresolved			TCRBV12-03,TCRBV12-04		TCRBD02-01	TCRBD02	TCRBD02-01				01,02	TCRBJ02-03*01	TCRBJ02	TCRBJ02-03	01				6	9	0	4	4	6	30	41	50	62	66	2	In	VDJ
ATCCTGAGGATCCAGCAGGTAGTGCGAGGAGATTCGGCAGCTTATTTCTGTGCCAGCTCCCCACAAGAGACCCAGTACTTCGGGCCA	CASSPQETQYF	1	7.069961883683758E-4	33	TCRBV18-01*01	TCRBV18	TCRBV18-01	01						unresolved					TCRBJ02-05*01	TCRBJ02	TCRBJ02-05	01				2	0	0	0	0	2	48	-1	-1	-1	63	1	In	VJ
ATCCAGCCTGCAGAGCTTGGGGACTCGGCCGTGTATCTCTGTGCCAGCAGCCCCGGGACAGGAATGCACGAGCAGTACTTCGGGCCG	CASSPGTGMHEQYF	1	7.069961883683758E-4	42	TCRBV11-03*01	TCRBV11	TCRBV11-03	01				TCRBD01-01*01	TCRBD01	TCRBD01-01	01				TCRBJ02-07*01	TCRBJ02	TCRBJ02-07	01				5	3	0	4	5	5	39	51	54	62	67	1	In	VDJ
GAGTCCGCCAGCACCAACCAGACATCTATGTACCTCTGTGCCAGCAGTCGAGGGGGGTCGGGTAATGAAAAACTGTTTTTTGGCAGT	CASSRGGSGNEKLFF	1	0.001198819623755072	45	TCRBV28-01*01	TCRBV28	TCRBV28-01	01						unresolved		TCRBD01,TCRBD02	TCRBD01-01,TCRBD02-01		TCRBJ01-04*01	TCRBJ01	TCRBJ01-04	01				5	2	5	1	6	4	36	48	50	56	62	1	In	VDJ
GTGACCAGTGCCCATCCTGAAGACAGCAGCTTCTACATCTGCAGTGCTAGGGGCTTCGCAGGGACCTACGAGCAGTACTTCGGGCCG	CSARGFAGTYEQYF	1	5.840403295217017E-4	42	TCRBV20	TCRBV20	unresolved			TCRBV20-01,TCRBV20-or09_02		TCRBD01-01*01	TCRBD01	TCRBD01-01	01				TCRBJ02-07*01	TCRBJ02	TCRBJ02-07	01				3	8	4	3	1	2	39	50	58	63	64	1	In	VDJ
TGCAGAACTGGAGGATTCTGGAGTTTATTTCTGTGCCAGCAGCTTGTTGTTGTAATCGGAAAGACCTATGGCTACACCTTCGGTTCG		1	8.914299766383868E-4	50	TCRBV14-01*01	TCRBV14	TCRBV14-01	01						unresolved		TCRBD01,TCRBD02	TCRBD01-01,TCRBD02-01		TCRBJ01-02*01	TCRBJ01	TCRBJ01-02	01				5	14	1	8	5	4	31	43	57	60	65	1	Out	VDJ
GAGTCCGCCAGCACCAACCAGACATCTATGTACCTCTGTGCCAGCAGTTTCGTTCAGGGTAGGAACACTGAAGCTTTCTTTGGACAA	CASSFVQGRNTEAFF	1	9.221689413500553E-4	45	TCRBV28-01*01	TCRBV28	TCRBV28-01	01				TCRBD01-01*01	TCRBD01	TCRBD01-01	01				TCRBJ01-01*01	TCRBJ01	TCRBJ01-01	01				3	4	4	3	3	1	36	50	54	59	62	1	In	VDJ
TCACCAGGCCTGGGGGACGCAGCCATGTACCTGTGTGCCACCAGCAGGCGATCAGGCAGTAGCACAGATACGCAGTATTTTGGCCCA	CATSRRSGSSTDTQYF	1	6.147792942333702E-4	48	TCRBV15-01*01	TCRBV15	TCRBV15-01	01				TCRBD01-01*01	TCRBD01	TCRBD01-01	01				TCRBJ02-03*01	TCRBJ02	TCRBJ02-03	01				3	5	4	4	4	0	33	47	52	56	60	1	In	VDJ
AGCAGGGGGACTCGGCCATGTATCTCTGTGCCAGCAGCCAGGGGGACAGGGGCTCTCTTCTCTGGAAACACCATATATTTTGGAGAG		1	0.0012910365178900774	55	TCRBV07-09	TCRBV07	TCRBV07-09				01,03	TCRBD01-01*01	TCRBD01	TCRBD01-01	01				TCRBJ01-03*01	TCRBJ01	TCRBJ01-03	01				5	4	0	2	7	0	26	38	42	52	59	1	Out	VDJ
TGGAGCTTGGTGACTCTGCTGTGTATTTCTGTGCCAGCAGCCTCAAAAATGGTTCGACAGCCCCAACACGAGCAGTACGTCGGGCCG		1	7.992130825033813E-4	52	TCRBV03	TCRBV03	unresolved			TCRBV03-01,TCRBV03-02		TCRBD01-01*01	TCRBD01	TCRBD01-01	01				TCRBJ02-07*01	TCRBJ02	TCRBJ02-07	01				4	13	2	5	19	17	29	42	55	60	79	1	Out	VDJ
CCTCTCACTGTGACATCGGCCCAAAAGAACCCGACAGCTTTCTATCTCTGTGCCAGTGGTCCTTTTACTGAAGCTTTCTTTGGACAA	CASGPFTEAFF	2	0.002827984753473503	33	TCRBV19-01	TCRBV19	TCRBV19-01				01,02			unresolved		TCRBD01,TCRBD02	TCRBD01-01,TCRBD02-01		TCRBJ01-01*01	TCRBJ01	TCRBJ01-01	01				8	0	0	10	7	5	48	-1	57	59	66	2	In	VDJ
ATCCAGCCCTCAGAACCCAGGGACTCAGCTGTGTATTTTTGTGCTAGTGGTTTGGGAGGATTGGGAATAGAGCAGTACTTCGGGCCG	CASGLGGLGIEQYF	1	7.992130825033813E-4	42	TCRBV12-05*01	TCRBV12	TCRBV12-05	01						unresolved		TCRBD01,TCRBD02	TCRBD01-01,TCRBD02-01		TCRBJ02-07*01	TCRBJ02	TCRBJ02-07	01				1	7	0	8	3	7	39	55	62	66	69	1	In	VDJ
ATGAGCTCCTTGGAGCTGGGGGACTCAGCCCTGTACTTCTGTGCCAGCAGCCCTAGGGGGATTGGCACTGAAGCTTTCTTTGGACAA	CASSPRGIGTEAFF	2	0.003934587483093569	42	TCRBV13-01*01	TCRBV13	TCRBV13-01	01				TCRBD01-01*01	TCRBD01	TCRBD01-01	01				TCRBJ01-01*01	TCRBJ01	TCRBJ01-01	01				5	3	5	1	5	4	39	51	54	60	65	2	In	VDJ
CGCACACAGCAGGAGGACTCGGCCGTGTATCTCTGTGCCAGCAGCTCGGCGGACAGGCTCTCTGGAAACACCATATATTTTGGAGAG	CASSSADRLSGNTIYF	1	0.001137341694331735	48	TCRBV07-02*01	TCRBV07	TCRBV07-02	01				TCRBD01-01*01	TCRBD01	TCRBD01-01	01				TCRBJ01-03*01	TCRBJ01	TCRBJ01-03	01				4	4	1	4	2	0	33	46	50	57	59	1	In	VDJ
TCCAGCCTGCAAAGCTTGAGGACTCGGCCGTGTATCTCTGTGCCAGCAGCCCCCTCGGCCATGAACACTGAAGCTTTCTTTGGACAA		1	6.762572236567073E-4	43	TCRBV11-02*02	TCRBV11	TCRBV11-02	02						unresolved		TCRBD01,TCRBD02	TCRBD01-01,TCRBD02-01		TCRBJ01-01*01	TCRBJ01	TCRBJ01-01	01				5	6	9	0	2	0	38	50	56	59	61	1	Out	VDJ
GACTCGGCCCTGTATCTCTGTGCCAGCAGCTTGAGTGATTTTAATACTAGCGGGTTTAGCTCCTACAATGAGCAGTTCTTCGGGCCA	CASSLSDFNTSGFSSYNEQFF	1	9.221689413500553E-4	63	TCRBV05	TCRBV05	unresolved			TCRBV05-04,TCRBV05-05,TCRBV05-08		TCRBD02-01	TCRBD02	TCRBD02-01				01,02	TCRBJ02-01*01	TCRBJ02	TCRBJ02-01	01				1	12	3	4	5	0	18	33	45	54	59	1	In	VDJ
AACGCCTTGTTGCTGGGGGACTCGGCCCTGTATCTCTGTGCCAGCAGGTTAGCGGGAGTTAACACCGGGGAGCTGTTTTTTGGAGAA	CASRLAGVNTGELFF	1	0.0011066027296200663	45	TCRBV05-05*01	TCRBV05	TCRBV05-05	01				TCRBD02-01*02	TCRBD02	TCRBD02-01	02				TCRBJ02-02*01	TCRBJ02	TCRBJ02-02	01				5	2	5	2	2	2	36	47	49	58	60	1	In	VDJ
CGCACACAGCAGGAGGACTCCGCCGTGTATCTCTGTGCCAGCAGCTTGTACAGGGCCGGCTCTGGAAACACCATATATTTTGGAGAG	CASSLYRAGSGNTIYF	1	9.529079060617238E-4	48	TCRBV07-08*01	TCRBV07	TCRBV07-08	01				TCRBD01-01*01	TCRBD01	TCRBD01-01	01				TCRBJ01-03*01	TCRBJ01	TCRBJ01-03	01				3	2	3	3	4	0	33	47	49	55	59	1	In	VDJ
TCGCCCAGCCCCAACCAGACCTCTCTGTACTTCTGTGCCAGCAGGGCCTTAGGGGGAGCTCGCAATCAGCCCCAGCATTTTGGTGAT	CASRALGGARNQPQHF	1	7.069961883683758E-4	48	TCRBV27-01*01	TCRBV27	TCRBV27-01	01				TCRBD01-01*01	TCRBD01	TCRBD01-01	01				TCRBJ01-05*01	TCRBJ01	TCRBJ01-05	01				6	6	5	1	5	2	33	44	50	56	61	1	In	VDJ
CTGGAGTTGGCTGCTCCCTCCCAGACATCTGTGTACTTCTGTGCCAGCACCCCCCTCGCTTACTACAATGAGCAGTTCTTCGGGCCA	CASTPLAYYNEQFF	1	8.299520472150498E-4	42	TCRBV06-06	TCRBV06	TCRBV06-06				01,02			unresolved		TCRBD01,TCRBD02	TCRBD01-01,TCRBD02-01		TCRBJ02-01*01	TCRBJ02	TCRBJ02-01	01				7	8	10	0	3	3	39	49	57	59	62	1	In	VDJ
GTGACATCGGCCCAAAAGAACCCGACAGCTTTCTATCTCTGTGCCACCTCTTACCTGACAAGAAACTATGGCTACACCTTCGGTTCG	CATSYLTRNYGYTF	1	8.299520472150498E-4	42	TCRBV19-01	TCRBV19	TCRBV19-01				01,02	TCRBD01-01*01	TCRBD01	TCRBD01-01	01				TCRBJ01-02*01	TCRBJ01	TCRBJ01-02	01				10	10	2	6	3	2	39	46	56	60	63	1	In	VDJ
ACAGAGCAGGGGGACTCGGCCATGTATCTCTGTGCCAGCAGCTTAGGGGCTGTGGGCAGGGGGCAAGAGACCCAGTACTTCGGGCCA	CASSLGAVGRGQETQYF	1	7.069961883683758E-4	51	TCRBV07-09	TCRBV07	TCRBV07-09				01,03	TCRBD01-01*01	TCRBD01	TCRBD01-01	01				TCRBJ02-05*01	TCRBJ02	TCRBJ02-05	01				1	10	4	1	0	2	30	46	56	-1	63	1	In	VDJ
TTGGAGATCCAGCGCACAGAGCAGGGGGACTCGGCCATGTATCTCTGTGCCAGCAGCTCCTGGGGGTCTGAAGCTTTCTTTGGACAA	CASSSWGSEAFF	1	8.299520472150498E-4	36	TCRBV07-09	TCRBV07	TCRBV07-09				01,03			unresolved		TCRBD01,TCRBD02	TCRBD01-01,TCRBD02-01		TCRBJ01-01*01	TCRBJ01	TCRBJ01-01	01				4	3	6	1	1	6	45	58	61	66	67	1	In	VDJ
GCCCAAAAGAACCCGACAGCTTTCTATCTCTGTGCCAGTAGTCTGGGGGGGGGACAGGGGAGAGGTCAGCCCCAGCATTTTGGTGAT	CASSLGGGQGRGQPQHF	1	8.606910119267183E-4	51	TCRBV19-01	TCRBV19	TCRBV19-01				01,02	TCRBD01-01*01	TCRBD01	TCRBD01-01	01				TCRBJ01-05*01	TCRBJ01	TCRBJ01-05	01				5	8	0	2	5	6	30	42	50	60	65	1	In	VDJ
GAGTCCGCCAGCACCAACCAGACATCTATGTACCTCTGTGCCAGCAGTCCCCCGGGACGTCCTAACTATGGCTACACCTTCGGTTCG	CASSPPGRPNYGYTF	1	7.069961883683758E-4	45	TCRBV28-01*01	TCRBV28	TCRBV28-01	01						unresolved		TCRBD01,TCRBD02	TCRBD01-01,TCRBD02-01		TCRBJ01-02*01	TCRBJ01	TCRBJ01-02	01				5	5	0	7	3	0	36	48	53	58	61	1	In	VDJ
AACCCGACAGCTTTCTATCTCTGTGCCAGTAGTTCCCCCCGGGGAGGACTAGCGGGTGACCGCTACAATGAGCAGTTCTTCGGGCCA	CASSSPRGGLAGDRYNEQFF	1	9.221689413500553E-4	60	TCRBV19-01	TCRBV19	TCRBV19-01				01,02	TCRBD02-01	TCRBD02	TCRBD02-01				01,02	TCRBJ02-01*01	TCRBJ02	TCRBJ02-01	01				5	12	1	4	6	3	21	33	45	56	62	1	In	VDJ
CCACGGAGTCAGGGGACACAGCACTGTATTTCTGTGCCAGCAGCAGTAGCTTAGCTACAGATGCAAGATACGCAGTATTTTGGCCCA		1	0.0010451248001967293	49	TCRBV21-01*01	TCRBV21	TCRBV21-01	01						unresolved		TCRBD01,TCRBD02	TCRBD01-01,TCRBD02-01		TCRBJ02-03*01	TCRBJ02	TCRBJ02-03	01				4	11	3	5	5	5	32	45	56	60	65	1	Out	VDJ
TCACCAGGCCTGGGGGACGCAGCCATGTACCTGTGTGCCACCAGCCGGCGCTCAGGCATAGGCACAGATACGCAGTATTTTGGCCCA	CATSRRSGIGTDTQYF	1	5.225624000983647E-4	48	TCRBV15-01*01	TCRBV15	TCRBV15-01	01				TCRBD01-01*01	TCRBD01	TCRBD01-01	01				TCRBJ02-03*01	TCRBJ02	TCRBJ02-03	01				5	7	4	4	5	1	33	45	52	56	61	1	In	VDJ
CATCCTGAAGACAGCAGCTTCTACATCTGCAGTGCTCCCGCCTTGACTAGCGGGAGAACGGGACGAGAGACCCAGTACTTCGGGCCA	CSAPALTSGRTGRETQYF	1	3.9960654125169065E-4	54	TCRBV20	TCRBV20	unresolved			TCRBV20-01,TCRBV20-or09_02		TCRBD02-01*02	TCRBD02	TCRBD02-01	02				TCRBJ02-05*01	TCRBJ02	TCRBJ02-05	01				5	8	2	2	9	4	27	36	44	56	65	1	In	VDJ
AACCCGACAGCTTTCTATCTCTGTGCCAGTAGTTCCCCCCGGGGGGGACTAGCGGGTGACCGCTACAATGAGCAGTTCTTCGGGCCA	CASSSPRGGLAGDRYNEQFF	1	9.221689413500553E-4	60	TCRBV19-01	TCRBV19	TCRBV19-01				01,02	TCRBD02-01	TCRBD02	TCRBD02-01				01,02	TCRBJ02-01*01	TCRBJ02	TCRBJ02-01	01				5	11	0	4	6	3	21	33	44	56	62	1	In	VDJ
TCTGCCAGGCCCTCACATACCTCTCAGTACCTCTGTGCCAGCAGTGAAGAGGGTTTTCGGGGGGGGGAGACCCAGTACTTCGGGCCA	CASSEEGFRGGETQYF	2	0.00144473134144842	48	TCRBV25-01*01	TCRBV25	TCRBV25-01	01				TCRBD02-01*01	TCRBD02	TCRBD02-01	01				TCRBJ02-05*01	TCRBJ02	TCRBJ02-05	01				2	9	8	0	1	5	33	48	57	65	66	2	In	VDJ
AACGCCTTGGAGCTGGACGACTCGGCCCTGTATCTCTGTGCCAGCAGCCGTTCGGGGGGAGGCGTGGAGACCCAGTACTTCGGGCCA	CASSRSGGGVETQYF	1	4.918234353866962E-4	45	TCRBV05-04*01	TCRBV05	TCRBV05-04	01				TCRBD02-01*01	TCRBD02	TCRBD02-01	01				TCRBJ02-05*01	TCRBJ02	TCRBJ02-05	01				4	4	8	1	7	5	36	48	52	59	66	1	In	VDJ
AACCTGAGCTCTCTGGAGCTGGGGGACTCAGCTTTGTATTTCTGTGCCAGCAGCGTGTCCAACACCGGGGAGCTGTTTTTTGGAGAA	CASSVSNTGELFF	1	4.918234353866962E-4	39	TCRBV09-01	TCRBV09	TCRBV09-01				01,02			unresolved					TCRBJ02-02*01	TCRBJ02	TCRBJ02-02	01				2	0	0	0	4	2	42	-1	-1	56	60	1	In	VJ
CGCACAGAGCAGGGGGACTCGGCCATGTATCTCTGTGCCAGCAGCTTCGACAGTCTATTCATGAACACTGAAGCTTTCTTTGGACAA	CASSFDSLFMNTEAFF	1	7.992130825033813E-4	48	TCRBV07-09	TCRBV07	TCRBV07-09				01,03	TCRBD01-01*01	TCRBD01	TCRBD01-01	01				TCRBJ01-01*01	TCRBJ01	TCRBJ01-01	01				3	1	2	5	8	0	33	47	48	53	61	1	In	VDJ
ACATCGGCCCAAAAGAACCCGACAGCTTTCTATCTCTGTGCCAGTAGTATCATCCCCAATAAGGGCGAAAAACTGTTTTTTGGCAGT	CASSIIPNKGEKLFF	1	0.001075863764908398	45	TCRBV19-01	TCRBV19	TCRBV19-01				01,02			unresolved		TCRBD01,TCRBD02	TCRBD01-01,TCRBD02-01		TCRBJ01-04*01	TCRBJ01	TCRBJ01-04	01				3	11	5	3	1	8	36	50	61	65	66	1	In	VDJ
ACTGTGAGCAACATGAGCCCTGAAGACAGCAGCATATATCTCTGCAGTACCACCGGGACGGGGATTAATGAGCAGTTCTTCGGGCCA	CSTTGTGINEQFF	1	2.766506824050166E-4	39	TCRBV29-01*01	TCRBV29	TCRBV29-01	01						unresolved		TCRBD01,TCRBD02	TCRBD01-01,TCRBD02-01		TCRBJ02-01*01	TCRBJ02	TCRBJ02-01	01				9	7	0	7	7	7	42	47	54	59	66	1	In	VDJ
TCCAGTCCACGGAGTCAGGGGACACAGCACTGTATTTCTGTGCCAGCAGCAAAGGCAGGGGGTAATGAAAAACTGTTTTTTGGCAGT		1	0.001198819623755072	43	TCRBV21-01*01	TCRBV21	TCRBV21-01	01				TCRBD01-01*01	TCRBD01	TCRBD01-01	01				TCRBJ01-04*01	TCRBJ01	TCRBJ01-04	01				1	1	4	1	0	4	38	54	55	-1	62	1	Out	VDJ
CGCCTTGGAGCTGGACGACTCGGCCCTGTATCTCTGTGCCAGCCGAGTCGCCGTACCGGAAAGACCTATGGCTACACCTTCGGTTCG		1	4.918234353866962E-4	47	TCRBV05-04*01	TCRBV05	TCRBV05-04	01						unresolved		TCRBD01,TCRBD02	TCRBD01-01,TCRBD02-01		TCRBJ01-02*01	TCRBJ01	TCRBJ01-02	01				7	14	1	8	5	4	34	43	57	60	65	1	Out	VDJ
ATCCCCAACCAGACAGCTCTTTACTTCTGTGCCACCAGTGATCAGCCCGGCGCAGTAGAGTTGAACAATGAGCAGTTCTTCGGGCCA	CATSDQPGAVELNNEQFF	1	5.533013648100332E-4	54	TCRBV24	TCRBV24	unresolved			TCRBV24-01,TCRBV24-or09_02				unresolved		TCRBD01,TCRBD02	TCRBD01-01,TCRBD02-01		TCRBJ02-01*01	TCRBJ02	TCRBJ02-01	01				3	0	4	5	19	5	27	-1	42	45	64	1	In	VDJ
TCGGCCCAAAAGAACCCGACAGCTTTCTATCTCTGTGCCAGTAGTGCCCCACCGACAGAGAGGAACACTGAAGCTTTCTTTGGACAA	CASSAPPTERNTEAFF	1	8.299520472150498E-4	48	TCRBV19-01	TCRBV19	TCRBV19-01				01,02	TCRBD01-01*01	TCRBD01	TCRBD01-01	01				TCRBJ01-01*01	TCRBJ01	TCRBJ01-01	01				5	8	2	5	4	1	33	45	53	58	62	1	In	VDJ
TCGGCCCAAAAGAACCCGACAGCTTTCTATCTCTGTGCCAGTAGTGCCCGGGGACAGGGAAGCACAGATACGCAGTATTTTGGCCCA	CASSARGQGSTDTQYF	1	7.992130825033813E-4	48	TCRBV19-01	TCRBV19	TCRBV19-01				01,02	TCRBD01-01*01	TCRBD01	TCRBD01-01	01				TCRBJ02-03*01	TCRBJ02	TCRBJ02-03	01				5	5	0	3	1	0	33	45	50	59	60	1	In	VDJ
ACGATCCAGCGCACACAGCAGGAGGACTCGGCCGTGTATCTCTGTGCCAGCAGCACGGACAGGGGGCGCAAAGCTTTCTTTGGACAA	CASSTDRGRKAFF	1	6.762572236567073E-4	39	TCRBV07-02*01	TCRBV07	TCRBV07-02	01				TCRBD01-01*01	TCRBD01	TCRBD01-01	01				TCRBJ01-01*01	TCRBJ01	TCRBJ01-01	01				5	2	1	0	3	9	42	54	56	67	70	1	In	VDJ
ATCCGGTCCACAAAGCTGGAGGACTCAGCCATGTACTTCTGTGCCAGCAGTGAACTGGGTAGCGGGAGGGCCCAGTTCTTCGGGCCA	CASSELGSGRAQFF	1	6.147792942333702E-4	42	TCRBV02-01*01	TCRBV02	TCRBV02-01	01				TCRBD02-01*02	TCRBD02	TCRBD02-01	02				TCRBJ02-01*01	TCRBJ02	TCRBJ02-01	01				2	5	5	0	2	13	39	54	59	70	72	1	In	VDJ
TCCCTGGAGCTTGGTGACTCTGCTGTGTATTTCTGTGCCAGCAGCCAAGGGGGGCCTTACTCTGGAAACACCATATATTTTGGAGAG	CASSQGGPYSGNTIYF	1	8.299520472150498E-4	48	TCRBV03	TCRBV03	unresolved			TCRBV03-01,TCRBV03-02		TCRBD01-01*01	TCRBD01	TCRBD01-01	01				TCRBJ01-03*01	TCRBJ01	TCRBJ01-03	01				1	0	6	0	4	0	33	-1	49	55	59	1	In	VDJ
ACTGTGACATCGGCCCAAAAGAACCCGACAGCTTTCTATCTCTGTGCCAGTAGTATAGACGGCTACTATGGCTACACCTTCGGTTCG	CASSIDGYYGYTF	1	6.762572236567073E-4	39	TCRBV19-01	TCRBV19	TCRBV19-01				01,02			unresolved		TCRBD01,TCRBD02	TCRBD01-01,TCRBD02-01		TCRBJ01-02*01	TCRBJ01	TCRBJ01-02	01				0	1	9	0	1	3	42	59	60	63	64	1	In	VDJ
AGGCTGGAGTTGGCTGCTCCCTCCCAGACATCTGTGTACTTCTGTGCCAGTTCTCCCGGGACAACAGATACGCAGTATTTTGGCCCA	CASSPGTTDTQYF	1	6.147792942333702E-4	39	TCRBV06-06	TCRBV06	TCRBV06-06				01,02	TCRBD01-01*01	TCRBD01	TCRBD01-01	01				TCRBJ02-03*01	TCRBJ02	TCRBJ02-03	01				9	7	0	6	0	3	42	50	57	-1	63	1	In	VDJ
GTGACCAGTGCCCATCCTGAAGACAGCAGCTTCTACATCTGCAGTGCTCATCCCGGGACTGGAGGCTACGAGCAGTACTTCGGGCCG	CSAHPGTGGYEQYF	1	3.9960654125169065E-4	42	TCRBV20	TCRBV20	unresolved			TCRBV20-01,TCRBV20-or09_02		TCRBD02-01	TCRBD02	TCRBD02-01				01,02	TCRBJ02-07*01	TCRBJ02	TCRBJ02-07	01				5	6	0	10	5	3	39	48	54	60	65	1	In	VDJ
TCCCTGGAGCTTGGTGACTCTGCTGTGTATTTCTGTGCCAGCAGCCAATTCACAGTGGCGGGAGGAAATGAGCAGTTCTTCGGGCCA	CASSQFTVAGGNEQFF	1	6.455182589450387E-4	48	TCRBV03	TCRBV03	unresolved			TCRBV03-01,TCRBV03-02		TCRBD02-01*02	TCRBD02	TCRBD02-01	02				TCRBJ02-01*01	TCRBJ02	TCRBJ02-01	01				2	9	7	1	1	7	33	48	57	65	66	1	In	VDJ
CTGACGATCCAGCGCACACAGCAGGAGGACTCGGCCGTGTATCTCTGTGCCAGCAGCCCGGGAGGAAACACCATATATTTTGGAGAG	CASSPGGNTIYF	1	8.606910119267183E-4	36	TCRBV07-02*01	TCRBV07	TCRBV07-02	01				TCRBD02-01*02	TCRBD02	TCRBD02-01	02				TCRBJ01-03*01	TCRBJ01	TCRBJ01-03	01				5	1	8	3	0	4	45	57	58	-1	63	1	In	VDJ
GTGAACGCCTTGTTGCTGGGGGACTCGGCCCTGTATCTCTGTGCCAGCTGGTCTTCCCGGGAGCCAGATACGCAGTATTTTGGCCCA	CASWSSREPDTQYF	1	7.069961883683758E-4	42	TCRBV05-05*01	TCRBV05	TCRBV05-05	01				TCRBD02-01*02	TCRBD02	TCRBD02-01	02				TCRBJ02-03*01	TCRBJ02	TCRBJ02-03	01				7	9	8	2	1	4	39	48	57	63	64	1	In	VDJ
GCAGAGCTTGGGGACTCGGCCATGTATCTCTGTGCCAGCAGCTTAACCGGGGGTCGACTGGGGAACACTGAAGCTTTCTTTGGACAA	CASSLTGGRLGNTEAFF	1	4.918234353866962E-4	51	TCRBV11-01*01	TCRBV11	TCRBV11-01	01				TCRBD02-01*01	TCRBD02	TCRBD02-01	01				TCRBJ01-01*01	TCRBJ01	TCRBJ01-01	01				2	2	8	2	9	1	30	45	47	53	62	1	In	VDJ
CAGAGCTTGGGGACTCGGCCGTGTATCTCTGTGCCAGCAGCCCCCAGCGGGGGCGAAGTAGGTGGAAACACCATATATTTTGGAGAG		1	6.455182589450387E-4	52	TCRBV11-03*01	TCRBV11	TCRBV11-03	01				TCRBD02-01*01	TCRBD02	TCRBD02-01	01				TCRBJ01-03*01	TCRBJ01	TCRBJ01-03	01				5	4	6	2	9	3	29	41	45	53	62	1	Out	VDJ
CAGCAGGAGGACTCGGCCGTGTATCTCTGTGCCAGCAGCTTAGTGATCCGGGACAGGGGACGGGGCGGGGAGCTGTTTTTTGGAGAA	CASSLVIRDRGRGGELFF	1	6.762572236567073E-4	54	TCRBV07-02*01	TCRBV07	TCRBV07-02	01				TCRBD01-01*01	TCRBD01	TCRBD01-01	01				TCRBJ02-02*01	TCRBJ02	TCRBJ02-02	01				1	6	0	2	6	7	27	43	49	59	65	1	In	VDJ
AGCTCCTTGGAGCTGGGGGACTCAGCCCTGTACTTCTGTGCCAGCAGCCCCGAGTCCGAGGTCACAGATACGCAGTATTTTGGCCCA	CASSPESEVTDTQYF	1	4.918234353866962E-4	45	TCRBV13-01*01	TCRBV13	TCRBV13-01	01				TCRBD02-01*02	TCRBD02	TCRBD02-01	02				TCRBJ02-03*01	TCRBJ02	TCRBJ02-03	01				5	9	11	1	1	2	36	48	57	61	62	1	In	VDJ
ATCCAGCCTGCAGAGCTTGGGGACTCGGCCGTGTATCTCTGTGCCAGCAGCTTCCGACAGAGCACCGGGGAGCTGTTTTTTGGAGAA	CASSFRQSTGELFF	1	5.225624000983647E-4	42	TCRBV11-03*01	TCRBV11	TCRBV11-03	01				TCRBD01-01*01	TCRBD01	TCRBD01-01	01				TCRBJ02-02*01	TCRBJ02	TCRBJ02-02	01				3	2	2	5	2	4	39	53	55	60	62	1	In	VDJ
AAGGTGCAGCCTGCAGAACTGGAGGATTCTGGAGTTTATTTCTGTGCCAGCAGCCTTTATTTCACTTCCGAGCAGTACTTCGGGCCG	CASSLYFTSEQYF	1	5.533013648100332E-4	39	TCRBV14-01*01	TCRBV14	TCRBV14-01	01				TCRBD02-01	TCRBD02	TCRBD02-01				01,02	TCRBJ02-07*01	TCRBJ02	TCRBJ02-07	01				4	8	3	10	2	6	42	55	63	66	68	1	In	VDJ
ACGGAGTCAGGGGACACAGCACTGTATTTCTGTGCCAGCAGCAAAGCGTTTCCCGGGACAGATAATCAGCCCCAGCATTTTGGTGAT	CASSKAFPGTDNQPQHF	1	7.377351530800443E-4	51	TCRBV21-01*01	TCRBV21	TCRBV21-01	01				TCRBD01-01*01	TCRBD01	TCRBD01-01	01				TCRBJ01-05*01	TCRBJ01	TCRBJ01-05	01				0	7	0	5	2	4	30	47	54	61	63	1	In	VDJ
CAGCGCACACAGCAGGAGGACTCCGCCGTGTATCTCTGTGCCAGCAGCTTAACGTTACTAGCCAAAAACATTCAGTACTTCGGCGCC	CASSLTLLAKNIQYF	1	4.918234353866962E-4	45	TCRBV07-08*01	TCRBV07	TCRBV07-08	01				TCRBD02-01	TCRBD02	TCRBD02-01				01,02	TCRBJ02-04*01	TCRBJ02	TCRBJ02-04	01				2	5	3	10	0	0	36	51	56	-1	59	1	In	VDJ
GCAAAGCTTGAGGACTCGGCCGTGTATCTCTGTGCCAGCAGCCCTCCTCGACTCCAGAGATCGTACAATGAGCAGTTCTTCGGGCCA	CASSPPRLQRSYNEQFF	1	4.6108447067502766E-4	51	TCRBV11-02*02	TCRBV11	TCRBV11-02	02				TCRBD02-01	TCRBD02	TCRBD02-01				01,02	TCRBJ02-01*01	TCRBJ02	TCRBJ02-01	01				5	7	2	10	10	4	30	42	49	53	63	1	In	VDJ
CTGGAGCTGGGGGACTCAGCTTTGTATTTCTGTGCCAGCAGCGCAGGGACTAGCGGGTTTCGGGACAATGAGCAGTTCTTCGGGCCA	CASSAGTSGFRDNEQFF	1	3.6886757654002215E-4	51	TCRBV09-01	TCRBV09	TCRBV09-01				01,02	TCRBD02-01	TCRBD02	TCRBD02-01				01,02	TCRBJ02-01*01	TCRBJ02	TCRBJ02-01	01				3	2	0	4	7	5	30	43	45	57	64	1	In	VDJ
GCTACGAAGCTTGAGGATTCAGCAGTGTATTTTTGTGCCAGCAGCCAATCCTACAGGGTTGGAAATCAGCCCCAGCATTTTGGTGAT	CASSQSYRVGNQPQHF	1	5.533013648100332E-4	48	TCRBV16-01	TCRBV16	TCRBV16-01				01,02	TCRBD01-01*01	TCRBD01	TCRBD01-01	01				TCRBJ01-05*01	TCRBJ01	TCRBJ01-05	01				0	2	3	3	5	4	33	50	52	58	63	1	In	VDJ
ACTTCTGTGCCACCAGTGATTTTTTGCGTCCGTCTCGTTTTTTGTTTCAGCCTAGCGCGCGCCTACAATGAGCAGTTCTTCGGGCCA		1	3.9960654125169065E-4	76	TCRBV24	TCRBV24	unresolved			TCRBV24-01,TCRBV24-or09_02		TCRBD02-01	TCRBD02	TCRBD02-01				01,02	TCRBJ02-01*01	TCRBJ02	TCRBJ02-01	01				1	29	4	6	4	2	5	22	51	57	61	1	Out	VDJ
AGTTCTAAGAAGCTCCTCCTCAGTGACTCTGGCTTCTATCTCTGTGCCTGGAGTGGGGGACCAGACACGCGTATCCACTTTGGGAAC	CAWSGGPDTRIHF	1	1.5369482355834254E-4	39	TCRBV30-01*02	TCRBV30	TCRBV30-01	02						unresolved		TCRBD01,TCRBD02	TCRBD01-01,TCRBD02-01		TCRBJ01-06*01	TCRBJ01	TCRBJ01-06	01				1	1	0	7	12	17	42	55	56	61	73	1	In	VDJ
CGCACAGAGCAGGGGGACTCGGCCATGTATCTCTGTGCCAGCAGCTTAGGTAGTACTAGCGGTTTGTACGAGCAGTACTTCGGGCCG	CASSLGSTSGLYEQYF	1	5.225624000983647E-4	48	TCRBV07-09	TCRBV07	TCRBV07-09				01,03	TCRBD02-01	TCRBD02	TCRBD02-01				01,02	TCRBJ02-07*01	TCRBJ02	TCRBJ02-07	01				1	5	3	5	4	4	33	49	54	62	66	1	In	VDJ
CTGCTGTCGGCTGCTCCCTCCCAGACATCTGTGTACCTCTGTGCCAGCAGTCGGACAGGGGGCATCGGGGAGCTGTTTTTTGGAGAA	CASSRTGGIGELFF	1	3.6886757654002215E-4	42	TCRBV06-05*01	TCRBV06	TCRBV06-05	01				TCRBD01-01*01	TCRBD01	TCRBD01-01	01				TCRBJ02-02*01	TCRBJ02	TCRBJ02-02	01				5	1	1	0	2	7	39	51	52	63	65	1	In	VDJ
TCGGCCCAAAAGAACCCGACAGCTTTCTATCTCTGTGCCAGTACCCAAGGGGGGGGACAGGGGAGAAATACGCAGTATTTTGGCCCA	CASTQGGGQGRNTQYF	1	5.840403295217017E-4	48	TCRBV19-01	TCRBV19	TCRBV19-01				01,02	TCRBD01-01*01	TCRBD01	TCRBD01-01	01				TCRBJ02-03*01	TCRBJ02	TCRBJ02-03	01				7	10	0	2	4	7	33	43	53	63	67	1	In	VDJ
ATCCAGCCCTCAGAACCCAGGGACTCAGCTGTGTACTTCTGTGCCAGCCGAGGGCCCACTAGCACAGATACGCAGTATTTTGGCCCA	CASRGPTSTDTQYF	1	3.9960654125169065E-4	42	TCRBV12	TCRBV12	unresolved			TCRBV12-03,TCRBV12-04		TCRBD02-01*02	TCRBD02	TCRBD02-01	02				TCRBJ02-03*01	TCRBJ02	TCRBJ02-03	01				8	1	11	0	6	0	39	48	49	54	60	1	In	VDJ
CCCTCAGAACCCAGGGACTCAGCTGTGTACTTCTGTGCCAGCAGTTTTTCCGCCGGGCTCGGCACCGGGGAGCTGTTTTTTGGAGAA	CASSFSAGLGTGELFF	1	4.3034550596335916E-4	48	TCRBV12	TCRBV12	unresolved			TCRBV12-03,TCRBV12-04				unresolved		TCRBD01,TCRBD02	TCRBD01-01,TCRBD02-01		TCRBJ02-02*01	TCRBJ02	TCRBJ02-02	01				3	7	8	0	4	4	33	47	54	58	62	1	In	VDJ
AACGCCTTGTTGCTGGGGGACTCGGCCCTGTATCTCTGTGCCAGCAGCTTCACAGGGTTAGCGAACACTGAAGCTTTCTTTGGACAA	CASSFTGLANTEAFF	1	5.840403295217017E-4	45	TCRBV05-05*01	TCRBV05	TCRBV05-05	01				TCRBD01-01*01	TCRBD01	TCRBD01-01	01				TCRBJ01-01*01	TCRBJ01	TCRBJ01-01	01				2	1	3	3	5	1	36	50	51	57	62	1	In	VDJ
GCGTCTGCTGTACCCTCTCAGACATCTGTGTACTTCTGTGCCAGCAGCCCACAGGGGGGCGAGGCCGGGGAGCTGTTTTTTGGAGAA	CASSPQGGEAGELFF	2	0.0014754703061600886	45	TCRBV06-04	TCRBV06	TCRBV06-04				01,02	TCRBD01-01*01	TCRBD01	TCRBD01-01	01				TCRBJ02-02*01	TCRBJ02	TCRBJ02-02	01				6	3	3	1	6	6	36	47	50	58	64	2	In	VDJ
TCCTGTCCTCAGAACCGGGAGACACGGCACTGTATCTCTGCGCCAGCAGTCTAGGGGCCAAAACACAATGAGCAGTTCTTCGGGCCA		1	4.6108447067502766E-4	43	TCRBV23-01*01	TCRBV23	TCRBV23-01	01				TCRBD01-01*01	TCRBD01	TCRBD01-01	01				TCRBJ02-01*01	TCRBJ02	TCRBJ02-01	01				4	1	5	2	7	5	38	51	52	57	64	1	Out	VDJ
CAGAGCAGGGGGACTCGGCCATGTATCTCTGTGCCAGCAGCTTAAATTGGTAGAGGGTAGCGGCCCCCCGAGCAGTTCTTCGGGCCA		1	5.225624000983647E-4	52	TCRBV07-09	TCRBV07	TCRBV07-09				01,03	TCRBD02-01	TCRBD02	TCRBD02-01				01,02	TCRBJ02-01*01	TCRBJ02	TCRBJ02-01	01				2	13	5	5	6	10	29	44	57	63	69	1	Out	VDJ
ATCCAGCGCACACAGCAGGAGGACTCCGCCGTGTATCTCTGTGCCAGCAGCGGCGACAGGGCTGGAAACACCATATATTTTGGAGAG	CASSGDRAGNTIYF	1	4.918234353866962E-4	42	TCRBV07-08*01	TCRBV07	TCRBV07-08	01				TCRBD01-01*01	TCRBD01	TCRBD01-01	01				TCRBJ01-03*01	TCRBJ01	TCRBJ01-03	01				5	3	2	3	0	2	39	51	54	-1	61	1	In	VDJ
CCTCTCACTGTGACATCGGCCCAAAAGAACCCGACAGCTTTCTATCTCTGTGCCACCTCATTAAACACTGAAGCTTTCTTTGGACAA	CATSLNTEAFF	1	5.225624000983647E-4	33	TCRBV19-01	TCRBV19	TCRBV19-01				01,02			unresolved		TCRBD01,TCRBD02	TCRBD01-01,TCRBD02-01		TCRBJ01-01*01	TCRBJ01	TCRBJ01-01	01				10	3	4	6	3	2	48	55	58	60	63	1	In	VDJ
ACATCGGCCCAAAAGAACCCGACAGCTTTCTATCTCTGTGCCAGTAGGGGACAGGGGATTAGACACAATGAGCAGTTCTTCGGGCCA	CASRGQGIRHNEQFF	1	5.225624000983647E-4	45	TCRBV19-01	TCRBV19	TCRBV19-01				01,02	TCRBD01-01*01	TCRBD01	TCRBD01-01	01				TCRBJ02-01*01	TCRBJ02	TCRBJ02-01	01				6	0	0	2	7	5	36	-1	47	57	64	1	In	VDJ
TCACCAGGCCTGGGGGACGCAGCCATGTACCTGTGTGCCACCAGCAGAGAGGCTAGCGGGAAGGGGAATGAGCAGTTCTTCGGGCCA	CATSREASGKGNEQFF	1	3.073896471166851E-4	48	TCRBV15-01*01	TCRBV15	TCRBV15-01	01				TCRBD02-01*02	TCRBD02	TCRBD02-01	02				TCRBJ02-01*01	TCRBJ02	TCRBJ02-01	01				0	2	4	3	5	7	33	50	52	61	66	1	In	VDJ
ATCCAGCGCACACAGCAGGAGGACTCGGCCGTGTATCTCTGTGCCAGCAGCCAGGGTCTCTCTGGAAACACCATATATTTTGGAGAG	CASSQGLSGNTIYF	1	5.225624000983647E-4	42	TCRBV07-02*01	TCRBV07	TCRBV07-02	01				TCRBD01-01*01	TCRBD01	TCRBD01-01	01				TCRBJ01-03*01	TCRBJ01	TCRBJ01-03	01				5	0	4	3	3	0	39	-1	51	56	59	1	In	VDJ
CTCAGGCTGGAGTTGGCTGCTCCCTCCCAGACATCTGTGTACCTCTGTGCCAGCAGGGGACAGGTCTATGGCTACACCTTCGGTTCG	CASRGQVYGYTF	1	3.3812861182835365E-4	36	TCRBV06-06	TCRBV06	TCRBV06-06				01,02	TCRBD01-01*01	TCRBD01	TCRBD01-01	01				TCRBJ01-02*01	TCRBJ01	TCRBJ01-02	01				6	0	0	4	1	4	45	-1	56	64	65	1	In	VDJ
CAGGGGACACAGCACTGTATTTCTGTGCCAGCAGCACCCAGGGACTAGCGGACATCGATCTCCTACAATGAGCAGTTCTTCGGGCCA		1	5.533013648100332E-4	58	TCRBV21-01*01	TCRBV21	TCRBV21-01	01				TCRBD02-01	TCRBD02	TCRBD02-01				01,02	TCRBJ02-01*01	TCRBJ02	TCRBJ02-01	01				4	4	0	5	8	0	23	36	40	51	59	1	Out	VDJ
CTGGAGCTTGGTGACTCTGCTGTGTATTTCTGTGCCAGCAGCCTCATCTACATTTCAGGCTTGACCGGGGAGCTGTTTTTTGGAGAA	CASSLIYISGLTGELFF	1	3.3812861182835365E-4	51	TCRBV03	TCRBV03	unresolved			TCRBV03-01,TCRBV03-02		TCRBD01-01*01	TCRBD01	TCRBD01-01	01				TCRBJ02-02*01	TCRBJ02	TCRBJ02-02	01				4	12	4	4	4	5	30	43	55	59	63	1	In	VDJ
CGGAGTCAGGGGACACAGCACTGTATTTCTGTGCCAGCAGCAAAGGCCCTGTAGCGGGAGGGATTTCATGAGCAGTTCTTCGGGCCA		1	4.6108447067502766E-4	52	TCRBV21-01*01	TCRBV21	TCRBV21-01	01				TCRBD02-01*02	TCRBD02	TCRBD02-01	02				TCRBJ02-01*01	TCRBJ02	TCRBJ02-01	01				1	6	5	0	5	8	29	45	51	62	67	1	Out	VDJ
AGTCTACTAGCACCAGCCAGACCTCTGTACCTCTGTGGCAGTCTTCTAGCTTATAGCCGAAAGACCTATGGCTACACCTTCGGTTCG		1	2.459117176933481E-4	46			unresolved		TCRBV08,TCRBV26	TCRBV08-02,TCRBV26-or09_02,TCRBV26-01		TCRBD02-01	TCRBD02	TCRBD02-01				01,02	TCRBJ01-02*01	TCRBJ01	TCRBJ01-02	01				25	21	4	7	15	4	35	24	45	50	65	1	Out	VDJ
CTGGAGGATTCTGGAGTTTATTTCTGTGCCAGCAGCCGCCAAACCGGACATTTCAGAGTCAGGAACACTGAAGCTTTCTTTGGACAA	CASSRQTGHFRVRNTEAFF	1	2.766506824050166E-4	57	TCRBV14-01*01	TCRBV14	TCRBV14-01	01				TCRBD01-01*01	TCRBD01	TCRBD01-01	01				TCRBJ01-01*01	TCRBJ01	TCRBJ01-01	01				4	8	1	6	12	1	24	37	45	50	62	1	In	VDJ
CTTGGAGATCCAGTCCACGGAGTCAGGGGACACAGCACTGTATTTCTGTGCCAGCTAGCGGGAGAAGAGACCCAGTACTTCGGGCCA		1	3.073896471166851E-4	35	TCRBV21-01*01	TCRBV21	TCRBV21-01	01				TCRBD02-01*02	TCRBD02	TCRBD02-01	02				TCRBJ02-05*01	TCRBJ02	TCRBJ02-05	01				8	0	5	2	0	3	46	-1	55	-1	64	1	Out	VDJ
CAAAGCTTGAGGACTCGGCCGTGTATCTCTGTGCCAGCAGCAAAAGGGAAACCAAGCAGAAAGACCTATGGCTACACCTTCGGTTCG		1	1.8443378827001107E-4	52	TCRBV11-02*02	TCRBV11	TCRBV11-02	02						unresolved		TCRBD01,TCRBD02	TCRBD01-01,TCRBD02-01		TCRBJ01-02*01	TCRBJ01	TCRBJ01-02	01				5	4	0	8	16	4	29	41	45	49	65	1	Out	VDJ
TCTGAAGATCCGGTCCACAAAGCTGGAGGACTCAGCCATGTACTTCTGTGCCAGCGTAAAGGGAAGGCACCCCTCCACTTTGGGAAC		1	2.1517275298167958E-4	35	TCRBV02-01*01	TCRBV02	TCRBV02-01	01						unresolved		TCRBD01,TCRBD02	TCRBD01-01,TCRBD02-01		TCRBJ01-06*01	TCRBJ01	TCRBJ01-06	01				8	5	0	8	3	11	46	55	60	64	67	1	Out	VDJ
AGCTCTCTGGAGCTGGGGGACTCAGCTTTGTATTTCTGTGCCAGCAGCGTAGAGGGACTTAGCTACAATGAGCAGTTCTTCGGGCCA	CASSVEGLSYNEQFF	1	1.8443378827001107E-4	45	TCRBV09-01	TCRBV09	TCRBV09-01				01,02	TCRBD02-01	TCRBD02	TCRBD02-01				01,02	TCRBJ02-01*01	TCRBJ02	TCRBJ02-01	01				0	1	0	10	3	3	36	52	53	59	62	1	In	VDJ
GAGTCGGCTGCTCCCTCCCAGACATCTGTGTACTTCTGTGCCAGCAGTGAACTTCCTGCCTCCTACAATGAGCAGTTCTTCGGGCCA	CASSELPASYNEQFF	1	1.8443378827001107E-4	45	TCRBV06-01*01	TCRBV06	TCRBV06-01	01						unresolved		TCRBD01,TCRBD02	TCRBD01-01,TCRBD02-01		TCRBJ02-01*01	TCRBJ02	TCRBJ02-01	01				2	6	10	0	0	0	36	51	57	-1	59	1	In	VDJ
TCCACGGAGTCAGGGGACACAGCACTGTATTTCTGTGCCAGCAGCAATTTGGGGCATCAGGGTTACAATGAGCAGTTCTTCGGGCCA	CASSNLGHQGYNEQFF	1	3.3812861182835365E-4	48	TCRBV21-01*01	TCRBV21	TCRBV21-01	01				TCRBD01-01*01	TCRBD01	TCRBD01-01	01				TCRBJ02-01*01	TCRBJ02	TCRBJ02-01	01				3	10	4	3	1	4	33	47	57	62	63	1	In	VDJ
GCCCAAAAGAACCCGGCAGCTTTCTATCTCTGTGCCAGTAGTCTGGGGGGGGGACAGGGGAGAGGTCAGCCCCAGCATTTTGGTGAT	CASSLGGGQGRGQPQHF	1	2.766506824050166E-4	51	TCRBV19-01	TCRBV19	TCRBV19-01				01,02	TCRBD01-01*01	TCRBD01	TCRBD01-01	01				TCRBJ01-05*01	TCRBJ01	TCRBJ01-05	01				5	8	0	2	5	6	30	42	50	60	65	1	In	VDJ
TCTAAGAAGCTCCTCCTCAGTGACTCTGGCTTCTATCTCTGTGCCTGGAGTGTAAGGGGGACCGATTCACCCCTCCACTTTGGGAAC	CAWSVRGTDSPLHF	1	6.147792942333702E-5	42	TCRBV30-01*02	TCRBV30	TCRBV30-01	02				TCRBD01-01*01	TCRBD01	TCRBD01-01	01				TCRBJ01-06*01	TCRBJ01	TCRBJ01-06	01				0	1	5	1	4	8	39	53	54	60	64	1	In	VDJ
TTGGAGATCCAGCGCACAGAGCAGGGGGACTCGGCCATGTATCTCTGTGCCAGCAGCGCCCCCGCTTACGAGCAGTACTTCGGGCCA	CASSAPAYEQYF	1	1.8443378827001107E-4	36	TCRBV07-09	TCRBV07	TCRBV07-09				01,03	TCRBD02-01*02	TCRBD02	TCRBD02-01	02				TCRBJ02-05*01	TCRBJ02	TCRBJ02-05	01				5	12	11	2	0	11	45	57	69	-1	72	1	In	VDJ
GAAGATCCGGTCCACAAAGCTGGAGGACTCAGCCATGTACTTCTGTGCCAGCAGGGGGGGGTTCGAACTGAAGCTTTCTTTGGACAA		1	1.8443378827001107E-4	38	TCRBV02-01*01	TCRBV02	TCRBV02-01	01				TCRBD02-01*01	TCRBD02	TCRBD02-01	01				TCRBJ01-01*01	TCRBJ01	TCRBJ01-01	01				6	0	9	0	5	5	43	-1	54	61	66	1	Out	VDJ
CAGCGCACAGAGCAGGGGGACTCGGCCATGTATCTCTGTGCCAGCAGCTTTGGTAGGGGGCAAGACAATGAGCAGTTCTTCGGGCCA	CASSFGRGQDNEQFF	1	2.459117176933481E-4	45	TCRBV07-09	TCRBV07	TCRBV07-09				01,03	TCRBD01-01*01	TCRBD01	TCRBD01-01	01				TCRBJ02-01*01	TCRBJ02	TCRBJ02-01	01				3	4	5	0	3	5	36	50	54	61	64	1	In	VDJ
CGCACACAGCAGGAGGACTCGGCCGTGTATCTCTGTGCCAGCAGCTTCCTTAGCGGGGGACCGAATTACGAGCAGTACTTCGGGCCG	CASSFLSGGPNYEQYF	1	1.8443378827001107E-4	48	TCRBV07-02*01	TCRBV07	TCRBV07-02	01				TCRBD02-01*01	TCRBD02	TCRBD02-01	01				TCRBJ02-07*01	TCRBJ02	TCRBJ02-07	01				3	3	5	2	7	4	33	47	50	59	66	1	In	VDJ
CAGTCCACGGAGTCAGGGGACACAGCACTGTATTTCTGTGCCAGCAGCAAAGAAGGGAACGCTAACTATGGCTACACCTTCGGTTCG	CASSKEGNANYGYTF	1	2.459117176933481E-4	45	TCRBV21-01*01	TCRBV21	TCRBV21-01	01						unresolved		TCRBD01,TCRBD02	TCRBD01-01,TCRBD02-01		TCRBJ01-02*01	TCRBJ01	TCRBJ01-02	01				1	2	0	8	3	0	36	52	54	58	61	1	In	VDJ
CTACACACCCTGCAGCCAGAAGACTCGGCCCTGTATCTCTGCGCCAGCAGCCCAAACCCAGGGAGCACTGAAGCTTTCTTTGGACAA	CASSPNPGSTEAFF	1	1.5369482355834254E-4	42	TCRBV04-03*01	TCRBV04	TCRBV04-03	01						unresolved		TCRBD01,TCRBD02	TCRBD01-01,TCRBD02-01		TCRBJ01-01*01	TCRBJ01	TCRBJ01-01	01				4	6	4	3	2	4	39	52	58	63	65	1	In	VDJ
GGAGCTTGGTGACTCTGCTGTGTATTTCTGTGCCAGCAGCTCATCCAATCCCATTTCAGGCTGACCGGGGAGCTGTTTTTTGGAGAA		1	2.1517275298167958E-4	53	TCRBV03	TCRBV03	unresolved			TCRBV03-01,TCRBV03-02		TCRBD01-01*01	TCRBD01	TCRBD01-01	01				TCRBJ02-02*01	TCRBJ02	TCRBJ02-02	01				5	16	4	4	3	5	28	40	56	60	63	1	Out	VDJ
GTCAGGGGACACAGCACTGTATTTCTGTGCCAGCAGAAAAAGGTTAGCTACACATAACATCATAATTCACCCCTCCACTTTGGGAAC		1	2.766506824050166E-4	56	TCRBV21-01*01	TCRBV21	TCRBV21-01	01				TCRBD02-01	TCRBD02	TCRBD02-01				01,02	TCRBJ01-06*01	TCRBJ01	TCRBJ01-06	01				2	4	5	7	13	5	25	40	44	48	61	1	Out	VDJ
GACATCCGCTCACCGGGCCTGGGGGACGCAGCCATGTACCTGTGTGCCACTTCCCTAGCGGGACAAGAGACCCAGTACTTCGGGCCA	CATSLAGQETQYF	1	1.2295585884667404E-4	39	TCRBV15-01*01	TCRBV15	TCRBV15-01	01				TCRBD02-01*02	TCRBD02	TCRBD02-01	02				TCRBJ02-05*01	TCRBJ02	TCRBJ02-05	01				9	4	4	3	0	2	42	50	54	-1	63	1	In	VDJ
GCGTCTGCTGTACCCTCTCAGACATCTGTGTACTTCTGTGCCAGCAGTGACTCAGGACTTTACACAGATACGCAGTATTTTGGCCCA	CASSDSGLYTDTQYF	2	0.001075863764908398	45	TCRBV06-04	TCRBV06	TCRBV06-04				01,02	TCRBD02-01	TCRBD02	TCRBD02-01				01,02	TCRBJ02-03*01	TCRBJ02	TCRBJ02-03	01				0	1	1	10	3	2	36	53	54	59	62	2	In	VDJ
ATCCAGCCCTCAGAACCCAGGGACTCAGCTGTGTATTTTTGTGCTAGTGGTCTGGGAGGATTGGGAATAGAGCAGTACTTCGGGCCG	CASGLGGLGIEQYF	1	1.5369482355834254E-4	42	TCRBV12-05*01	TCRBV12	TCRBV12-05	01						unresolved		TCRBD01,TCRBD02	TCRBD01-01,TCRBD02-01		TCRBJ02-07*01	TCRBJ02	TCRBJ02-07	01				1	7	0	8	3	7	39	55	62	66	69	1	In	VDJ
GGCTGGAGTCAGCTGCTCCCTCCCAGACATCTGTGTACTTCTGTGCCAGCAGTTGAGCTAGCGGGGGGGGAGCAGTTCTTCGGGCCA		1	1.2295585884667404E-4	40	TCRBV06-09*01	TCRBV06	TCRBV06-09	01				TCRBD02-01*01	TCRBD02	TCRBD02-01	01				TCRBJ02-01*01	TCRBJ02	TCRBJ02-01	01				4	3	4	0	0	10	41	54	57	-1	69	1	Out	VDJ
CTCAGGCTGGAGCCGGCTGCTCCCTCCCAGACATCTGTGTACTTCTGTGCCAGCGACAGGGGGGGTGAAAAACTGTTTTTTGGCAGT	CASDRGGEKLFF	1	1.5369482355834254E-4	36	TCRBV06-01*01	TCRBV06	TCRBV06-01	01				TCRBD01-01*01	TCRBD01	TCRBD01-01	01				TCRBJ01-04*01	TCRBJ01	TCRBJ01-04	01				8	0	2	1	2	7	45	-1	54	63	65	1	In	VDJ
AGTCAGGGGACACAGCACTGTATTTCTGTGCCAGCAGCAAAGAGGGCAGGTGGCCCGACTGGGGCCAACGTCCTGACTTTCGGGGCC		1	2.1517275298167958E-4	55	TCRBV21-01*01	TCRBV21	TCRBV21-01	01						unresolved		TCRBD01,TCRBD02	TCRBD01-01,TCRBD02-01		TCRBJ02-06*01	TCRBJ02	TCRBJ02-06	01				1	4	4	4	8	2	26	42	46	50	58	1	Out	VDJ
CCTTGGAGCTGGACGACTCGGCCCTGTATCTCTGTGCCAGCAGCTTGGTGAGAACCTAGCGGGGTGGGTGGGCAGTTCTTCGGGCCA		1	1.2295585884667404E-4	49	TCRBV05-04*01	TCRBV05	TCRBV05-04	01				TCRBD02-01*01	TCRBD02	TCRBD02-01	01				TCRBJ02-01*01	TCRBJ02	TCRBJ02-01	01				0	7	4	3	7	12	32	48	55	64	71	1	Out	VDJ
GGGTTGGAGTCGGCTGCTCCCCCCCAAACATCTGTGTACTTCTGTGCCAGCAGAGGGCGAGTCGACACTGAAGCTTTCTTTGGACAA	CASRGRVDTEAFF	1	1.5369482355834254E-4	39	TCRBV06	TCRBV06	unresolved			TCRBV06-02,TCRBV06-03				unresolved		TCRBD01,TCRBD02	TCRBD01-01,TCRBD02-01		TCRBJ01-01*01	TCRBJ01	TCRBJ01-01	01				6	0	5	3	7	3	42	-1	53	57	64	1	In	VDJ
ATTCCCTGGAGCTTGGTGACTCTGCTGTGTATTTCTGTGCCAGCGAGCGAACACAGGGTCCATTGCTATGGCTACACCTTCGGTTCG		2	3.9960654125169065E-4	46	TCRBV03	TCRBV03	unresolved			TCRBV03-01,TCRBV03-02		TCRBD01-01*01	TCRBD01	TCRBD01-01	01				TCRBJ01-02*01	TCRBJ01	TCRBJ01-02	01				8	8	3	3	7	4	35	44	52	58	65	2	Out	VDJ
GATCCAGCCCTCAGAACCCAGGGACTCAGCTGTGTACTTCTGTGCCAGCAGCCGCGGGGGGGGAATCAGCCCCAGCATTTTGGTGAT		1	9.221689413500554E-5	41	TCRBV12	TCRBV12	unresolved			TCRBV12-03,TCRBV12-04		TCRBD02-01*01	TCRBD02	TCRBD02-01	01				TCRBJ01-05*01	TCRBJ01	TCRBJ01-05	01				6	2	7	0	1	4	40	51	53	62	63	1	Out	VDJ
TGTGACATCGGCCCAAAAGAACCCGACAGCTTTCTATCTCTGTGCCAGTAGTATACAGGGACTAACTATGGCTACACATTCGGTTCG		1	1.2295585884667404E-4	41	TCRBV19-01	TCRBV19	TCRBV19-01				01,02	TCRBD02-01	TCRBD02	TCRBD02-01				01,02	TCRBJ01-02*01	TCRBJ01	TCRBJ01-02	01				2	2	0	9	14	17	40	55	57	64	78	1	Out	VDJ
GATCCAGCCCTCAGAACCCAGGGACTCAGCTGTGTATTTTTGTGCTAGTAGGGGGGGGTTAGCACAGATACGCAGTATTTTGGCCCA		1	1.2295585884667404E-4	41	TCRBV12-05*01	TCRBV12	TCRBV12-05	01				TCRBD02-01*01	TCRBD02	TCRBD02-01	01				TCRBJ02-03*01	TCRBJ02	TCRBJ02-03	01				8	1	9	0	3	0	40	49	50	57	60	1	Out	VDJ
CCCAACCAGACCTCTCTGTACTTCTGTGCCAGCAGTACTTCTCAGGGGGGGATTTCCTCTGGGGCCAACGTCCTGACTTTCGGGGCC	CASSTSQGGISSGANVLTF	1	1.2295585884667404E-4	57	TCRBV27-01*01	TCRBV27	TCRBV27-01	01						unresolved		TCRBD01,TCRBD02	TCRBD01-01,TCRBD02-01		TCRBJ02-06*01	TCRBJ02	TCRBJ02-06	01				5	6	4	1	7	0	24	36	42	49	56	1	In	VDJ
GAGTCCGCTGCCAGCTCCCAGACATCTGTGTACTTCTGTGCCATCAGTGAGGGAATAGCGGGGGCCCTGGAGCAGTACTTCGGGCCG	CAISEGIAGALEQYF	1	1.5369482355834254E-4	45	TCRBV10-03*01	TCRBV10	TCRBV10-03	01				TCRBD02-01*01	TCRBD02	TCRBD02-01	01				TCRBJ02-07*01	TCRBJ02	TCRBJ02-07	01				2	4	5	2	5	7	36	51	55	64	69	1	In	VDJ
TCTGGAGCTGGGGGACTCAGCTTTGTATTTCTGTGCCAGCCTGCTGTGTACTAACAAAGTCGGGCCAACGTCCTGACTTTCGGGGCC		1	6.147792942333702E-5	50	TCRBV09-01	TCRBV09	TCRBV09-01				01,02	TCRBD02-01	TCRBD02	TCRBD02-01				01,02	TCRBJ02-06*01	TCRBJ02	TCRBJ02-06	01				7	9	3	9	8	5	31	40	49	53	61	1	Out	VDJ
GATCCAGCGCACAGAGCAGGGGGACTCGGCCATGTATCTCTGTGCCAGCAGCCTGGACACCCCTGGTACGAGCAGTACTTCGGGCCA		1	1.2295585884667404E-4	41	TCRBV07-09	TCRBV07	TCRBV07-09				01,03	TCRBD01-01*01	TCRBD01	TCRBD01-01	01				TCRBJ02-05*01	TCRBJ02	TCRBJ02-05	01				5	2	1	6	13	11	40	52	54	59	72	1	Out	VDJ
GAGCTGGGGGACTCAGCTTTGTATTTCTGTGCCAGCAGCCCTGGGGGCGGGGCAGAGACTAGCACAGATACGCAGTATTTTGGCCCA	CASSPGGGAETSTDTQYF	1	6.147792942333702E-5	54	TCRBV09-01	TCRBV09	TCRBV09-01				01,02			unresolved		TCRBD01,TCRBD02	TCRBD01-01,TCRBD02-01		TCRBJ02-03*01	TCRBJ02	TCRBJ02-03	01				4	3	6	0	12	0	27	39	42	48	60	1	In	VDJ
GGGACACAGCACTGTATTTCTGTGCCAGCAGAAGGGGTAGGGGGTTATGTTTAGTGAGAAAGTTACAATGAGCAGTTCTTCGGGCCA		1	1.5369482355834254E-4	61	TCRBV21-01*01	TCRBV21	TCRBV21-01	01				TCRBD01-01*01	TCRBD01	TCRBD01-01	01				TCRBJ02-01*01	TCRBJ02	TCRBJ02-01	01				6	7	5	1	19	4	20	31	38	44	63	1	Out	VDJ
GTGAGCAACATGAGCCCTGAAGACAGCAGCATATATCTCTGCACCGTCAGGGCGGGAGGCGGTCAAGAGACCCAGTACTTCGGGCCA	CTVRAGGGQETQYF	1	6.147792942333702E-5	42	TCRBV29-01*01	TCRBV29	TCRBV29-01	01				TCRBD02-01*02	TCRBD02	TCRBD02-01	02				TCRBJ02-05*01	TCRBJ02	TCRBJ02-05	01				6	4	7	1	4	2	39	47	51	59	63	1	In	VDJ
ATCCAGCCCTCAGAACCCAGGGACTCAGCTGTGTATTTTTGTGCTAGTGGTTTGGGAGGATTGGGAATAGAGCAGTACTTCGGGCCA	CASGLGGLGIEQYF	1	6.147792942333702E-5	42	TCRBV12-05*01	TCRBV12	TCRBV12-05	01						unresolved		TCRBD01,TCRBD02	TCRBD01-01,TCRBD02-01		TCRBJ02-05*01	TCRBJ02	TCRBJ02-05	01				1	7	0	8	6	11	39	55	62	66	72	1	In	VDJ
ACTCTGTAGTCTGCTGCCTCCTCCCAGACATCTGTATATTTCTGCGCCAGCAGTACACAGGGATCCCACGAGCAGTACTTCGGGCCA	CASSTQGSHEQYF	1	9.221689413500554E-5	39	TCRBV10-01	TCRBV10	TCRBV10-01				01,02	TCRBD01-01*01	TCRBD01	TCRBD01-01	01				TCRBJ02-05*01	TCRBJ02	TCRBJ02-05	01				5	2	3	3	10	11	42	54	56	62	72	1	In	VDJ
GAGATCCAGCGCACAGAGCAGGGGGACTCGGCCATGTATCTCTGTGCCAGCAGCGGATATGGGAGAAATGAGCAGTTCTTCGGGCCA	CASSGYGRNEQFF	1	1.2295585884667404E-4	39	TCRBV07-09	TCRBV07	TCRBV07-09				01,03	TCRBD02-01*02	TCRBD02	TCRBD02-01	02				TCRBJ02-01*01	TCRBJ02	TCRBJ02-01	01				5	6	9	2	1	7	42	54	60	65	66	1	In	VDJ
TCGGCCCAAAAGAACCCGACAGCTTTCTATCTCTGTGCCAGTAGTATGTCACGATTTTTCTCTGGAAACACCATATATTTTGGAGAG	CASSMSRFFSGNTIYF	1	1.5369482355834254E-4	48	TCRBV19-01	TCRBV19	TCRBV19-01				01,02			unresolved		TCRBD01,TCRBD02	TCRBD01-01,TCRBD02-01		TCRBJ01-03*01	TCRBJ01	TCRBJ01-03	01				3	5	2	8	5	0	33	47	52	54	59	1	In	VDJ
ACACAGCAGGAGGACTCGGCCGTGTATCTCTGTGCCAGCAGCTTAGAGGGGGAGGGAAGGGGGCAAGAGACCCAGTACTTCGGGCCA	CASSLEGEGRGQETQYF	1	6.147792942333702E-5	51	TCRBV07-02*01	TCRBV07	TCRBV07-02	01				TCRBD02-01*02	TCRBD02	TCRBD02-01	02				TCRBJ02-05*01	TCRBJ02	TCRBJ02-05	01				1	3	9	0	7	2	30	46	49	56	63	1	In	VDJ
GTTGGAGTCGGCTGCTCCCTCCCAAACATCTGTGTACTTCTGTGCCAGCAGAACCACAGGTGACGACTATGGCTACACCTCGGTTCG		1	6.147792942333702E-5	41	TCRBV06	TCRBV06	unresolved			TCRBV06-02,TCRBV06-03				unresolved		TCRBD01,TCRBD02	TCRBD01-01,TCRBD02-01		TCRBJ01-02*01	TCRBJ01	TCRBJ01-02	01				6	4	3	4	19	18	40	51	55	60	79	1	Out	VDJ
CGCACACAGCAGGAGGACTTGGCCGTGTATCTCTGTGCCAGCAGCTTCCTTAGCGGGGGACCGAATTACGAGCAGTACTTCGGGCCG	CASSFLSGGPNYEQYF	1	6.147792942333702E-5	48	TCRBV07-02*01	TCRBV07	TCRBV07-02	01				TCRBD02-01*01	TCRBD02	TCRBD02-01	01				TCRBJ02-07*01	TCRBJ02	TCRBJ02-07	01				3	3	5	2	7	4	33	47	50	59	66	1	In	VDJ
GTGAACGCCTTGTTGCTGGGGGACTTGGCCTTGTATCTCTGTGCCAGCTGGTCTTCCTGGGAGCCAGATACGCAGTATTTTGGCCCA	CASWSSWEPDTQYF	1	6.147792942333702E-5	42	TCRBV05-05*01	TCRBV05	TCRBV05-05	01				TCRBD02-01*02	TCRBD02	TCRBD02-01	02				TCRBJ02-03*01	TCRBJ02	TCRBJ02-03	01				7	10	9	2	1	4	39	48	58	63	64	1	In	VDJ
GCTCAGGCTGGAGTCGGCTGCTCCCTCCCAGACATCTGTGTACTTCTGTGCCAGCGACAGGGGGGTGAAAAACTGTTTTTTGGCAGT		1	6.147792942333702E-5	35	TCRBV06-01*01	TCRBV06	TCRBV06-01	01				TCRBD01-01*01	TCRBD01	TCRBD01-01	01				TCRBJ01-04*01	TCRBJ01	TCRBJ01-04	01				8	0	2	1	1	7	46	-1	55	64	65	1	Out	VDJ
TCTGCTGTACCCTCTCAGACATCTGTGTACTTCTGTGCCAGCAGTGCGGGGGGGACTAGTGATTACAATGAGCAGTTCTTCGGGCCA	CASSAGGTSDYNEQFF	1	6.147792942333702E-5	48	TCRBV06-04	TCRBV06	TCRBV06-04				01,02	TCRBD02-01	TCRBD02	TCRBD02-01				01,02	TCRBJ02-01*01	TCRBJ02	TCRBJ02-01	01				4	5	0	8	4	4	33	46	51	59	63	1	In	VDJ
TCGGCCCAAAAGAACCCGACAGCTTTCTATCTCTGTGCCAGTACCCAAGGGGGGGAACAGGGGAGAAATACGCAGTATTTTGGCCCA	CASTQGGEQGRNTQYF	1	6.147792942333702E-5	48	TCRBV19-01	TCRBV19	TCRBV19-01				01,02			unresolved		TCRBD01,TCRBD02	TCRBD01-01,TCRBD02-01		TCRBJ02-03*01	TCRBJ02	TCRBJ02-03	01				7	13	3	2	4	7	33	43	56	63	67	1	In	VDJ
GCAGGAGGACTCCGCCGTGTATCTCTGTGCCAGCAGCAAATATATGTTTACCCACAAAGGCGGGCCAACGTCCTGACTTTCGGGGCC		1	6.147792942333702E-5	56	TCRBV07-08*01	TCRBV07	TCRBV07-08	01						unresolved		TCRBD01,TCRBD02	TCRBD01-01,TCRBD02-01		TCRBJ02-06*01	TCRBJ02	TCRBJ02-06	01				5	16	3	6	5	5	25	37	53	56	61	1	Out	VDJ
GAGGACTCGGCCGTGTATCTCTGTGCCAGCAGCTTAACTTCTCTCTCGTAGGGACAGGAGTACACCGGGGAGCTGTTTTTTGGAGAA	CASSLTSLS*GQEYTGELFF	1	6.147792942333702E-5	60			unresolved		TCRBV07,TCRBV11	TCRBV07-02,TCRBV11-02		TCRBD01-01*01	TCRBD01	TCRBD01-01	01				TCRBJ02-02*01	TCRBJ02	TCRBJ02-02	01				2	14	0	4	3	3	21	36	50	58	61	1	Stop	VDJ
AACTCTGACTGTGAGCAACATGAGCCCTGAAGACAGCAGCATATATCTCTGCAGCGTTGAAGTTTCCCAAAAACTGTTTTTGGCAGT		1	6.147792942333702E-5	32	TCRBV29-01*01	TCRBV29	TCRBV29-01	01				TCRBD02-01	TCRBD02	TCRBD02-01				01,02	TCRBJ01-04*01	TCRBJ01	TCRBJ01-04	01				1	10	3	10	1	18	49	62	72	75	76	1	Out	VDJ
CAGCGCACACAGCAGGAGGACTCGGCCGTGTATCTCTGTGCCAGCAGCCCCCAAAGGGGGGGGAGAGAGACCCAGTACTTCGGGCCA	CASSPQRGGRETQYF	1	6.147792942333702E-5	45	TCRBV07-02*01	TCRBV07	TCRBV07-02	01				TCRBD02-01*01	TCRBD02	TCRBD02-01	01				TCRBJ02-05*01	TCRBJ02	TCRBJ02-05	01				5	7	9	0	3	4	36	48	55	62	65	1	In	VDJ
GAACGCCTTGTTGCTGGGGGACTCGGCCCTCTATCTCTGTGCCAGCAGCCCGTGGGGGGGGCCCTCTATGGCTACACCTTCGGTTCG		1	6.147792942333702E-5	44	TCRBV05-06*01	TCRBV05	TCRBV05-06	01				TCRBD02-01*01	TCRBD02	TCRBD02-01	01				TCRBJ01-02*01	TCRBJ01	TCRBJ01-02	01				4	4	9	0	5	4	37	49	53	60	65	1	Out	VDJ
TCGGCTGCTCCCTCCCAGACATCTGTGTACTTCTGTGCCAGCCTAGCGGGAGATCTATGGGGGGGGGATACGCAGTATTTTGGCCCA	CASLAGDLWGGDTQYF	1	6.147792942333702E-5	48	TCRBV06	TCRBV06	unresolved			TCRBV06-01,TCRBV06-05		TCRBD02-01*02	TCRBD02	TCRBD02-01	02				TCRBJ02-03*01	TCRBJ02	TCRBJ02-03	01				8	0	4	2	14	6	33	-1	42	52	66	1	In	VDJ
GGGACACAGCACTGTATTTCTGTGCCAGCAGCAAAGAACCTTAGGGACTAGCGGGAGCGGTACCCCGGGGAGCTGTTTTTTGGAGAA		1	9.221689413500554E-5	61	TCRBV21-01*01	TCRBV21	TCRBV21-01	01				TCRBD02-01*02	TCRBD02	TCRBD02-01	02				TCRBJ02-02*01	TCRBJ02	TCRBJ02-02	01				1	7	0	2	7	6	20	36	43	57	64	1	Out	VDJ
TGCTGTACCCTCTCAGACATCTGTGTACTTCTGTGCCAGCAGTGCGGGGGGGGGACTAGTGATTACAATGAGCAGTTCTTCGGGCCA		1	6.147792942333702E-5	50	TCRBV06-04	TCRBV06	TCRBV06-04				01,02	TCRBD02-01	TCRBD02	TCRBD02-01				01,02	TCRBJ02-01*01	TCRBJ02	TCRBJ02-01	01				4	7	0	8	4	4	31	44	51	59	63	1	Out	VDJ
CAGTCCACGGAGTCAGGGGACACAGCACTGTATTTCTGTGCCAGCAGCAAAGAAGGGAACGCTAACTATGGCTACACCCTCGGTTCG	CASSKEGNANYGYTL	1	6.147792942333702E-5	45	TCRBV21-01*01	TCRBV21	TCRBV21-01	01						unresolved		TCRBD01,TCRBD02	TCRBD01-01,TCRBD02-01		TCRBJ01-02*01	TCRBJ01	TCRBJ01-02	01				1	2	0	8	21	18	36	52	54	58	79	1	In	VDJ
CTGGAGTCCGCCAGCACCAACCAGACATCTATGTACCTCTGTGCCAGCAGCTCTTCCGGAGTTAAGGATACGCAGTATTTTGGCCCA	CASSSSGVKDTQYF	1	6.147792942333702E-5	42	TCRBV28-01*01	TCRBV28	TCRBV28-01	01				TCRBD02-01*02	TCRBD02	TCRBD02-01	02				TCRBJ02-03*01	TCRBJ02	TCRBJ02-03	01				6	7	10	2	5	6	39	50	57	61	66	1	In	VDJ
AGTCTGCCAGGCCCTCACATACCTCTCAGTACCTCTGTGCCAGCAGTGAAGAGGGTTTTCGGGGGGGAGACCCAGTACTTCGGGCCA		2	1.2295585884667404E-4	46	TCRBV25-01*01	TCRBV25	TCRBV25-01	01				TCRBD02-01*01	TCRBD02	TCRBD02-01	01				TCRBJ02-05*01	TCRBJ02	TCRBJ02-05	01				2	9	8	1	0	5	35	50	59	-1	66	2	Out	VDJ
TAGAGTCTGCCATCCCCAACCAGACAGCTCTTTACTTCTGTGCCACCAGTGATTGGGGGGGCGGATGAAAAACTGTTTTTTGGCAGT		2	1.2295585884667404E-4	43	TCRBV24	TCRBV24	unresolved			TCRBV24-01,TCRBV24-or09_02		TCRBD02-01*01	TCRBD02	TCRBD02-01	01				TCRBJ01-04*01	TCRBJ01	TCRBJ01-04	01				2	0	9	0	3	6	38	-1	54	61	64	2	Out	VDJ
CTGAGTTCTAAGAAGCTCCTTCTCAGTGACTCTGGCTTCTATCTCTGTGCCTTGACCAGGGGGAAGCCTGAAGCTTTCTTTGGACAA	CALTRGKPEAFF	1	0.0024283782122218123	36	TCRBV30-01*01	TCRBV30	TCRBV30-01	01				TCRBD01-01*01	TCRBD01	TCRBD01-01	01				TCRBJ01-01*01	TCRBJ01	TCRBJ01-01	01				7	4	4	1	4	6	45	52	56	63	67	1	In	VDJ
AGTTCTAAGAAGCTCCTTCTCAGTGACTCTGGCTTCTATCTCTGTGCCTGGAGCGGGGGATACGACAATGAGCAGTTCTTCGGGCCA	CAWSGGYDNEQFF	1	0.0025513340710684863	39	TCRBV30-01*01	TCRBV30	TCRBV30-01	01				TCRBD02-01*01	TCRBD02	TCRBD02-01	01				TCRBJ02-01*01	TCRBJ02	TCRBJ02-01	01				3	0	8	2	5	5	42	-1	53	59	64	1	In	VDJ
CACACCCTGCAGCCAGAAGACTCGGCCCTGTATCTCTGTGCCAGCAGCCAAGAGTGGCAAGAGGATGAAAAACTGTTTTTTGGCAGT	CASSQEWQEDEKLFF	2	0.004826017459731957	45	TCRBV04-02*01	TCRBV04	TCRBV04-02	01				TCRBD02-01*02	TCRBD02	TCRBD02-01	02				TCRBJ01-04*01	TCRBJ01	TCRBJ01-04	01				0	7	11	1	0	6	36	53	60	-1	64	2	In	VDJ
CCTAGAGTCTGCCATCCCCAACCAGACAGCTCTTTACTTCTGTGCCACCAGGGAGGACCAACTAGGGTTTGACTGTTTTTTGGCAGT		3	0.005502274683388663	41	TCRBV24	TCRBV24	unresolved			TCRBV24-01,TCRBV24-or09_02		TCRBD02-01	TCRBD02	TCRBD02-01				01,02	TCRBJ01-04*01	TCRBJ01	TCRBJ01-04	01				7	9	3	8	6	13	40	51	60	65	71	3	Out	VDJ
ACCTTGGAGCTGGGGGACTCGGCCCTTTATCTTTGCGCCAGCACTCTGTCAAACCAGGGGGCGAACACTGAAGCTTTCTTTGGACAA	CASTLSNQGANTEAFF	2	0.0035042419771302105	48	TCRBV05-01*01	TCRBV05	TCRBV05-01	01				TCRBD01-01*01	TCRBD01	TCRBD01-01	01				TCRBJ01-01*01	TCRBJ01	TCRBJ01-01	01				6	11	4	0	0	1	33	43	54	-1	62	2	In	VDJ
ACCCTGGAGTCTGCCAGGCCCTCACATACCTCTCAGTACCTCTGTGCCAGCAGTGGACAGGGTACGTACGAGCAGTACTTCGGGCCG	CASSGQGTYEQYF	1	0.0026742899299151603	39	TCRBV25-01*01	TCRBV25	TCRBV25-01	01				TCRBD01-01*01	TCRBD01	TCRBD01-01	01				TCRBJ02-07*01	TCRBJ02	TCRBJ02-07	01				4	0	2	3	4	4	42	-1	55	62	66	1	In	VDJ
AGTTCTAAGAAGCTCCTTCTCAGTGACTCTGGCTTCTATCTCTGTGCCTCAACCGGGACTAGCGACGAGACCCAGTACTTCGGGCCA	CASTGTSDETQYF	1	0.0014754703061600886	39	TCRBV30-01*01	TCRBV30	TCRBV30-01	01				TCRBD02-01	TCRBD02	TCRBD02-01				01,02	TCRBJ02-05*01	TCRBJ02	TCRBJ02-05	01				7	5	0	6	2	5	42	49	54	64	66	1	In	VDJ
CTGGAGTCTGCCAGGCCCTCACATACCTCTCAGTACCTCTGTGCCAGCAGTGACTGGGGTCTCCACAATGAGCAGTTCTTCGGGCCA	CASSDWGLHNEQFF	1	0.0029816795770318456	42	TCRBV25-01*01	TCRBV25	TCRBV25-01	01						unresolved		TCRBD01,TCRBD02	TCRBD01-01,TCRBD02-01		TCRBJ02-01*01	TCRBJ02	TCRBJ02-01	01				3	2	6	2	5	5	39	53	55	59	64	1	In	VDJ
CACGCCCTGCAGCCAGAAGACTCAGCCCTGTATCTCTGCGCCAGCAGCCAAGGGAAAGGGTCTCCCTACGAGCAGTACTTCGGGCCG	CASSQGKGSPYEQYF	1	0.003258330259436862	45	TCRBV04-01*01	TCRBV04	TCRBV04-01	01						unresolved		TCRBD01,TCRBD02	TCRBD01-01,TCRBD02-01		TCRBJ02-07*01	TCRBJ02	TCRBJ02-07	01				1	4	5	3	4	2	36	52	56	60	64	1	In	VDJ
AGTTCTAAGAAGCTCCTTCTCAGTGACTCTGGCTTCTATCTCTGTGCCTGTTTTCAAGGGACTAATGAAAAACTGTTTTTTGGCAGT	CACFQGTNEKLFF	1	0.0020595106356817903	39	TCRBV30-01*01	TCRBV30	TCRBV30-01	01						unresolved		TCRBD01,TCRBD02	TCRBD01-01,TCRBD02-01		TCRBJ01-04*01	TCRBJ01	TCRBJ01-04	01				6	6	5	3	0	2	42	50	56	-1	60	1	In	VDJ
GAGTCTGCCATCCCCAACCAGACAGCTCTTTACTTCTGTGCCACCAGTGGAGCGAGGGGATCGGACACTGAAGCTTTCTTTGGACAA	CATSGARGSDTEAFF	2	0.0036886757654002213	45	TCRBV24	TCRBV24	unresolved			TCRBV24-01,TCRBV24-or09_02				unresolved		TCRBD01,TCRBD02	TCRBD01-01,TCRBD02-01		TCRBJ01-01*01	TCRBJ01	TCRBJ01-01	01				5	5	5	2	5	3	36	49	54	59	64	2	In	VDJ
CTGCTGTCGGCTGCTCCCTCCCAGACATCTGTGTACTTCTGTGCCAGCAGTTATAGTTTTGGGGACCAGCCCCAGCATTTTGGTGAT	CASSYSFGDQPQHF	1	0.003012418541743514	42	TCRBV06-05*01	TCRBV06	TCRBV06-05	01						unresolved		TCRBD01,TCRBD02	TCRBD01-01,TCRBD02-01		TCRBJ01-05*01	TCRBJ01	TCRBJ01-05	01				3	8	0	7	0	7	39	53	61	-1	66	1	In	VDJ
TGCCAGGCCCTCACATACCTCTCAGTACCTCTGTGCCAGCAGTGTGTCATTAGAACTGGGAAGACCTATGGCTACACCTTCGGTTCG		1	0.002397639247510144	50	TCRBV25-01*01	TCRBV25	TCRBV25-01	01						unresolved		TCRBD01,TCRBD02	TCRBD01-01,TCRBD02-01		TCRBJ01-02*01	TCRBJ01	TCRBJ01-02	01				4	13	0	8	4	4	31	44	57	61	65	1	Out	VDJ
AGAAGCTCCTTCTCAGTGACTCTGGCTTCTATCTCTGTGCCTGGGGACGAGCGGCCTTAAGGCTCCTACGAGCAGTACTTCGGGCCG		1	0.001506209270871757	46	TCRBV30-01*01	TCRBV30	TCRBV30-01	01				TCRBD02-01	TCRBD02	TCRBD02-01				01,02	TCRBJ02-07*01	TCRBJ02	TCRBJ02-07	01				5	5	6	5	8	0	35	44	49	54	62	1	Out	VDJ
GAGTCGGCTGCTCCCTCCCAAACATCTGTGTACTTCTGTGCCAGCAGTCTCACCCCGGGACTAAACTACGAGCAGTACTTCGGGCCG	CASSLTPGLNYEQYF	2	0.0038116316242468953	45	TCRBV06	TCRBV06	unresolved			TCRBV06-02,TCRBV06-03		TCRBD02-01	TCRBD02	TCRBD02-01				01,02	TCRBJ02-07*01	TCRBJ02	TCRBJ02-07	01				5	8	0	9	2	3	36	48	56	63	65	2	In	VDJ
AAGATCCAGCCCTCAGAACCCAGGGACTCAGCTGTGTACTTCTGTGCCAGCAGTTACATCCAGGGGGCTGAAGCTTTCTTTGGACAA	CASSYIQGAEAFF	2	0.003903848518381901	39	TCRBV12	TCRBV12	unresolved			TCRBV12-03,TCRBV12-04		TCRBD01-01*01	TCRBD01	TCRBD01-01	01				TCRBJ01-01*01	TCRBJ01	TCRBJ01-01	01				4	5	4	1	0	6	42	55	60	-1	67	2	In	VDJ
CTGCAGCCAGAAGACTCGGCCCTGTATCTCTGCGCCAGCAGCCAAGATCCCACAGGGCTGCTCCATCAGCCCCAGCATTTTGGTGAT	CASSQDPTGLLHQPQHF	2	0.0035042419771302105	51	TCRBV04-03*01	TCRBV04	TCRBV04-03	01				TCRBD01-01*01	TCRBD01	TCRBD01-01	01				TCRBJ01-05*01	TCRBJ01	TCRBJ01-05	01				0	4	3	3	7	5	30	47	51	57	64	2	In	VDJ
AACGCCTTGTTGCTGGGGGACTCGGCCCTCTATCTCTGTGCCAGCAGCTTAACCTCAGGGGTTGGTCAGCCCCAGCATTTTGGTGAT	CASSLTSGVGQPQHF	2	0.0033198081888601992	45	TCRBV05-06*01	TCRBV05	TCRBV05-06	01				TCRBD01-01*01	TCRBD01	TCRBD01-01	01				TCRBJ01-05*01	TCRBJ01	TCRBJ01-05	01				2	5	4	2	4	6	36	50	55	61	65	2	In	VDJ
GAGCTGAATGTGAACGCCTTGTTGCTGGGGGACTCGGCCCTCTATCTCTGTGCCAGCAGCTTGAACAGGCAGGCTTTCTTTGGACAA	CASSLNRQAFF	2	0.0033505471535718676	33	TCRBV05-06*01	TCRBV05	TCRBV05-06	01				TCRBD01-01*01	TCRBD01	TCRBD01-01	01				TCRBJ01-01*01	TCRBJ01	TCRBJ01-01	01				1	1	3	4	3	11	48	63	64	69	72	2	In	VDJ
ATCCGGTCCACAAAGCTGGAGGACTCAGCCATGTACTTCTGTGCCAGCAGGGAGCGTAGGATTGCCTACGAGCAGTACTTCGGGCCG	CASRERRIAYEQYF	2	0.003534980941841879	42	TCRBV02-01*01	TCRBV02	TCRBV02-01	01				TCRBD02-01	TCRBD02	TCRBD02-01				01,02	TCRBJ02-07*01	TCRBJ02	TCRBJ02-07	01				6	2	6	6	8	2	39	50	52	56	64	2	In	VDJ
ACCCTGCAGCCAGAAGACTCGGCCCTGTATCTCTGTGCCAGCAGCATAACATGCAAAGGTAAGACCTATGGCTACACCTTCGGTTCG	CASSITCKGKTYGYTF	1	0.0025513340710684863	48	TCRBV04-02*01	TCRBV04	TCRBV04-02	01						unresolved		TCRBD01,TCRBD02	TCRBD01-01,TCRBD02-01		TCRBJ01-02*01	TCRBJ01	TCRBJ01-02	01				5	17	2	7	0	4	33	45	62	-1	65	1	In	VDJ
ACCCTGGAGTCTGCCAGGCCCTCACATACCTCTCAGTACCTCTGTGCCAGCAGTGATTCTATGGCCAATGGCTACACCTTCGGTTCG	CASSDSMANGYTF	1	0.0020902496003934587	39	TCRBV25-01*01	TCRBV25	TCRBV25-01	01						unresolved		TCRBD01,TCRBD02	TCRBD01-01,TCRBD02-01		TCRBJ01-02*01	TCRBJ01	TCRBJ01-02	01				3	6	9	0	2	6	42	56	62	65	67	1	In	VDJ
ACATGAGCCCTGAAGACAGCAGCATATATCTCTGCAGCGTTAAACGCGAGCATACAAAGTCGGGCCAACGTCCTGACTTTCGGGGCC		1	0.0016599040944300996	49	TCRBV29-01*01	TCRBV29	TCRBV29-01	01						unresolved		TCRBD01,TCRBD02	TCRBD01-01,TCRBD02-01		TCRBJ02-06*01	TCRBJ02	TCRBJ02-06	01				5	12	3	6	5	5	32	41	53	56	61	1	Out	VDJ
CTGGAGTCTGCCAGGCCCTCACATACCTCTCAGTACCTCTGTGCCAGCAGTGTGACAGGAATGAACACTGAAGCTTTCTTTGGACAA	CASSVTGMNTEAFF	1	0.00227468338866347	42	TCRBV25-01*01	TCRBV25	TCRBV25-01	01				TCRBD01-01*01	TCRBD01	TCRBD01-01	01				TCRBJ01-01*01	TCRBJ01	TCRBJ01-01	01				4	1	2	4	2	0	39	52	53	59	61	1	In	VDJ
CCCTGCAGCCAGAAGACTCGGCCCTGTATCTCTGTGCCAGCAGCGAATATTCCAAAGTTGAAAGACCTATGGCTACACTTCGGTTCG		1	0.002397639247510144	49	TCRBV04-02*01	TCRBV04	TCRBV04-02	01						unresolved		TCRBD01,TCRBD02	TCRBD01-01,TCRBD02-01		TCRBJ01-02*01	TCRBJ01	TCRBJ01-02	01				5	19	2	7	11	16	32	44	63	66	77	1	Out	VDJ
ACTGTGAGCAACATGAGCCCTGAAGACAGCAGCATATATCTCTGCAGCGTTAGCGGGAGAGTTTCAGATACGCAGTATTTTGGCCCA	CSVSGRVSDTQYF	1	0.001629165129718431	39	TCRBV29-01*01	TCRBV29	TCRBV29-01	01				TCRBD02-01*02	TCRBD02	TCRBD02-01	02				TCRBJ02-03*01	TCRBJ02	TCRBJ02-03	01				5	0	6	2	5	4	42	-1	51	59	64	1	In	VDJ
GAGTCTGCCAGGCCCTCACATACCTCTCAGTACCTCTGTGCCAGCAGTCCTACAGGGTTCTCCTACAATGAGCAGTTCTTCGGGCCA	CASSPTGFSYNEQFF	1	0.0023054223533751383	45	TCRBV25-01*01	TCRBV25	TCRBV25-01	01				TCRBD01-01*01	TCRBD01	TCRBD01-01	01				TCRBJ02-01*01	TCRBJ02	TCRBJ02-01	01				5	3	3	3	2	0	36	48	51	57	59	1	In	VDJ
CACCTACACACCCTGCAGCCAGAAGACTCGGCCCTGTATCTCTGCGCCAGCAGCCGGACAGGGCATCAGCCCCAGCATTTTGGTGAT	CASSRTGHQPQHF	1	0.0029202016476085084	39	TCRBV04-03*01	TCRBV04	TCRBV04-03	01				TCRBD01-01*01	TCRBD01	TCRBD01-01	01				TCRBJ01-05*01	TCRBJ01	TCRBJ01-05	01				4	0	1	3	1	5	42	-1	55	63	64	1	In	VDJ
CTGAGTTCTAAGAAGCTCCTTCTCAGTGACTCTGGCTTCTATCTCTGTGCCTGGAGTGTAGTTTACAATGAGCAGTTCTTCGGGCCA	CAWSVVYNEQFF	1	0.001383253412025083	36	TCRBV30-01*01	TCRBV30	TCRBV30-01	01						unresolved		TCRBD01,TCRBD02	TCRBD01-01,TCRBD02-01		TCRBJ02-01*01	TCRBJ02	TCRBJ02-01	01				0	0	5	5	2	4	45	-1	59	61	63	1	In	VDJ
GTGAGCACCTTGGAGCTGGGGGACTCGGCCCTTTATCTTTGCGCCAGCAGGGGAGACCGTGCTAGAACTGAAGCTTTCTTTGGACAA	CASRGDRARTEAFF	1	0.002520595106356818	42	TCRBV05-01*01	TCRBV05	TCRBV05-01	01				TCRBD02-01*02	TCRBD02	TCRBD02-01	02				TCRBJ01-01*01	TCRBJ01	TCRBJ01-01	01				5	0	9	2	11	5	39	-1	50	55	66	1	In	VDJ
ATCCGGTCCACAAAGCTGGAGGACTCAGCCATGTACTTCTGTGCCAGCGCCCGACAGGGCGGGAATCAGCCCCAGCATTTTGGTGAT	CASARQGGNQPQHF	1	0.003135374400590188	42	TCRBV02-01*01	TCRBV02	TCRBV02-01	01				TCRBD01-01*01	TCRBD01	TCRBD01-01	01				TCRBJ01-05*01	TCRBJ01	TCRBJ01-05	01				8	4	2	3	4	4	39	48	52	59	63	1	In	VDJ
CTCCTCACTCTGGAGTCCGCTACCAGCTCCCAGACATCTGTGTACTTCTGTGCCATCAGTGGGAGCACTGAAGCTTTCTTTGGACAA	CAISGSTEAFF	2	0.004395671953768597	33	TCRBV10-03*01	TCRBV10	TCRBV10-03	01				TCRBD02-01*02	TCRBD02	TCRBD02-01	02				TCRBJ01-01*01	TCRBJ01	TCRBJ01-01	01				4	0	10	2	0	4	48	-1	61	-1	65	2	In	VDJ
ACTCTGACTGTGAGCAACATGAGCCCTGAAGACAGCAGCATATATCTCTGCAGCGTCCAGGGCACAGATACGCAGTATTTTGGCCCA	CSVQGTDTQYF	1	0.00144473134144842	33	TCRBV29-01*01	TCRBV29	TCRBV29-01	01				TCRBD01-01*01	TCRBD01	TCRBD01-01	01				TCRBJ02-03*01	TCRBJ02	TCRBJ02-03	01				6	1	4	4	0	1	48	56	57	-1	61	1	In	VDJ
GGCTGCTGTCGGCTGCTCCCTCCCAGACATCTGTGTACTTCTGTGCCAGCAGCCAACGAAAACGGCGCCCAAGCTTTCTTTGGACAA		1	0.0023054223533751383	40	TCRBV06-05*01	TCRBV06	TCRBV06-05	01						unresolved		TCRBD01,TCRBD02	TCRBD01-01,TCRBD02-01		TCRBJ01-01*01	TCRBJ01	TCRBJ01-01	01				6	11	9	0	4	9	41	52	63	66	70	1	Out	VDJ
CTGTCCCTAGAGTCTGCCATCCCCAACCAGACAGCTCTTTACTTCTGTGCCACCGCTACAGGGGGCAATGGCTACACCTTCGGTTCG	CATATGGNGYTF	1	0.0023669002827984755	36	TCRBV24	TCRBV24	unresolved			TCRBV24-01,TCRBV24-or09_02		TCRBD01-01*01	TCRBD01	TCRBD01-01	01				TCRBJ01-02*01	TCRBJ01	TCRBJ01-02	01				9	3	3	0	1	6	45	54	57	66	67	1	In	VDJ
AACGCCTTGTTGCTGGGGGACTCGGCCCTCTATCTGTGTGCCAGCAGCTTAGACTTCTCAGGAGGCACTGAAGCTTTCTTTGGACAA	CASSLDFSGGTEAFF	1	0.002705028894626829	45	TCRBV05-06*01	TCRBV05	TCRBV05-06	01				TCRBD02-01*02	TCRBD02	TCRBD02-01	02				TCRBJ01-01*01	TCRBJ01	TCRBJ01-01	01				2	10	10	1	0	4	36	50	60	-1	65	1	In	VDJ
ACAAAGCTGGAGGACTCAGCCATGTACTTCTGTGCCAGCAGTGGGACAGGCAGTGCAGTATGGAACACTGAAGCTTTCTTTGGACAA	CASSGTGSAVWNTEAFF	1	0.0030431575064551824	51	TCRBV02-01*01	TCRBV02	TCRBV02-01	01				TCRBD01-01*01	TCRBD01	TCRBD01-01	01				TCRBJ01-01*01	TCRBJ01	TCRBJ01-01	01				4	0	1	4	12	1	30	-1	43	50	62	1	In	VDJ
TTGTTGCTGGGGGACTCGGCCCTCTATCTCTGTGCCAGCTAAAACGGCATAGTCACAAAGTCGGGCCAACGTCCTGACTTCGGGGCC	CAS*NGIVTKSGQRPDF	1	0.0025820730357801547	51	TCRBV05-06*01	TCRBV05	TCRBV05-06	01						unresolved		TCRBD01,TCRBD02	TCRBD01-01,TCRBD02-01		TCRBJ02-06*01	TCRBJ02	TCRBJ02-06	01				7	23	8	0	12	22	30	39	62	66	78	1	Stop	VDJ
GCCAGGCCCTCACATACCTCTCAGTACCTCTGTGCCAGCAGTGATTTTGTATAACTGGGAAAGACCTATGGCTACACCTTCGGTTCG	CASSDFV*LGKTYGYTF	1	0.0016599040944300996	51	TCRBV25-01*01	TCRBV25	TCRBV25-01	01						unresolved		TCRBD01,TCRBD02	TCRBD01-01,TCRBD02-01		TCRBJ01-02*01	TCRBJ01	TCRBJ01-02	01				3	12	0	8	5	4	30	44	56	60	65	1	Stop	VDJ
ATCCGGTCCACAAAGCTGGAGGACTCAGCCATGTACTTCTGTGCCAGCACCCCGGAAGGCAAGGACTATGGCTACACCTTCGGTTCG	CASTPEGKDYGYTF	1	0.0026742899299151603	42	TCRBV02-01*01	TCRBV02	TCRBV02-01	01						unresolved		TCRBD01,TCRBD02	TCRBD01-01,TCRBD02-01		TCRBJ01-02*01	TCRBJ01	TCRBJ01-02	01				7	4	1	8	8	3	39	49	53	56	64	1	In	VDJ
CTGGAGTCGGCTGCTCCCTCCCAGACATCTGTGTACTTCTGTGCCAGCAGTCCGGAGTTGTTGGACACTGAAGCTTTCTTTGGACAA	CASSPELLDTEAFF	1	0.0026742899299151603	42	TCRBV06-01*01	TCRBV06	TCRBV06-01	01				TCRBD02-01*02	TCRBD02	TCRBD02-01	02				TCRBJ01-01*01	TCRBJ01	TCRBJ01-01	01				5	2	10	2	7	3	39	51	53	57	64	1	In	VDJ
TGCCAGGCCCTCACATACCTCTCAGTACCTCTGTGCCAGCAGAGACCTACGAGGACAGGGGAGGAAGAGACCCAGTACTTCGGGCCA		1	0.001506209270871757	50	TCRBV25-01*01	TCRBV25	TCRBV25-01	01				TCRBD01-01*01	TCRBD01	TCRBD01-01	01				TCRBJ02-05*01	TCRBJ02	TCRBJ02-05	01				6	10	1	2	3	3	31	42	52	61	64	1	Out	VDJ
CAGAACCCAGGGACTCAGCTGTGTACTTCTGTGCCAGCAGTATTGCCAGGCAGACAAAGTCGGGCCAACGTCCTGACTTTCGGGGCC		1	0.002643550965203492	52	TCRBV12	TCRBV12	unresolved			TCRBV12-03,TCRBV12-04		TCRBD01-01*01	TCRBD01	TCRBD01-01	01				TCRBJ02-06*01	TCRBJ02	TCRBJ02-06	01				5	11	2	6	5	5	29	41	52	56	61	1	Out	VDJ
AGGCTGCTGTCGGCTGCTCCCTCCCAGACATCTGTGTACTTCTGTGCCAGCAGTTTCTATTTGAACACTGAAGCTTTCTTTGGACAA	CASSFYLNTEAFF	1	0.0020902496003934587	39	TCRBV06-05*01	TCRBV06	TCRBV06-05	01				TCRBD02-01	TCRBD02	TCRBD02-01				01,02	TCRBJ01-01*01	TCRBJ01	TCRBJ01-01	01				4	1	4	9	2	0	42	55	56	59	61	1	In	VDJ
TCGGCTGCTCCCTCCCAAACATCTGTGTACTTCTGTGCCAGCAGTTTAACTCGGGGGACGGTAGTCCCTGAAGCTTTCTTTGGACAA	CASSLTRGTVVPEAFF	1	0.002766506824050166	48	TCRBV06	TCRBV06	unresolved			TCRBV06-02,TCRBV06-03		TCRBD02-01*01	TCRBD02	TCRBD02-01	01				TCRBJ01-01*01	TCRBJ01	TCRBJ01-01	01				4	5	8	2	10	6	33	46	51	57	67	1	In	VDJ
TCCGCTACCAGCTCCCAGACATCTGTGTACTTCTGTGCCATCAGTGAGTCGAGAGCGGACAGATACTATGGCTACACCTTCGGTTCG	CAISESRADRYYGYTF	2	0.0034427640477068732	48	TCRBV10-03*01	TCRBV10	TCRBV10-03	01				TCRBD01-01*01	TCRBD01	TCRBD01-01	01				TCRBJ01-02*01	TCRBJ01	TCRBJ01-02	01				0	6	1	5	2	3	33	50	56	62	64	2	In	VDJ
AGGCTGGAGTCGGCTGCTCCCTCCCAGACATCTGTGTACTTCTGTGCCAGCAGTGAAAGTACTGCGGTCGGAGCTTTCTTTGGACAA	CASSESTAVGAFF	1	0.0025513340710684863	39	TCRBV06-01*01	TCRBV06	TCRBV06-01	01				TCRBD02-01	TCRBD02	TCRBD02-01				01,02	TCRBJ01-01*01	TCRBJ01	TCRBJ01-01	01				2	6	7	5	4	10	42	57	63	67	71	1	In	VDJ
TCTGCCATCCCCAACCAGACAGCTCTTTACTTCTGTGCCACCAGTGATTTACAGGGATGGGGCCAAGAGACCCAGTACTTCGGGCCA	CATSDLQGWGQETQYF	1	0.0019365547768351163	48	TCRBV24	TCRBV24	unresolved			TCRBV24-01,TCRBV24-or09_02		TCRBD01-01*01	TCRBD01	TCRBD01-01	01				TCRBJ02-05*01	TCRBJ02	TCRBJ02-05	01				1	0	3	3	6	1	33	-1	50	56	62	1	In	VDJ
GCCAGGCCCTCACATACCTCTCAGTACCTCTGTGCCAGCAGTGAAAGTGGGAAAACCGGTGGTGGAAACACCATATATTTTGGAGAG	CASSESGKTGGGNTIYF	1	0.0023054223533751383	51	TCRBV25-01*01	TCRBV25	TCRBV25-01	01						unresolved		TCRBD01,TCRBD02	TCRBD01-01,TCRBD02-01		TCRBJ01-03*01	TCRBJ01	TCRBJ01-03	01				2	3	0	8	10	3	30	45	48	52	62	1	In	VDJ
ACTGTGAGCAACATGAGCCCTGAAGACAGCAGCATATATCTCTGCAGCGTTGAATGGGGAAGGGACACTGAAGCTTTCTTTGGACAA	CSVEWGRDTEAFF	1	0.0012295585884667404	39	TCRBV29-01*01	TCRBV29	TCRBV29-01	01						unresolved		TCRBD01,TCRBD02	TCRBD01-01,TCRBD02-01		TCRBJ01-01*01	TCRBJ01	TCRBJ01-01	01				2	2	0	8	4	3	42	54	56	60	64	1	In	VDJ
CCTGCAGAACTGGAGGATTCTGGAGTTTATTTCTGTGCCAGCAGCCAACGGGGCCCAGGGAGTACTGGAAAACTGTTTTTTGGCAGT	CASSQRGPGSTGKLFF	2	0.004088282306651912	48	TCRBV14-01*01	TCRBV14	TCRBV14-01	01						unresolved		TCRBD01,TCRBD02	TCRBD01-01,TCRBD02-01		TCRBJ01-04*01	TCRBJ01	TCRBJ01-04	01				2	7	4	3	8	10	33	48	55	60	68	2	In	VDJ
CAGCCCTCAGAACCCAGGGACTCAGCTGTGTACTTCTGTGCCAGCAGTTCTCCGGGACAGGGGGCGAGGAGCTACACCTTCGGTTCG	CASSSPGQGARSYTF	1	0.0022439444239518015	45	TCRBV12	TCRBV12	unresolved			TCRBV12-03,TCRBV12-04		TCRBD01-01*01	TCRBD01	TCRBD01-01	01				TCRBJ01-02*01	TCRBJ01	TCRBJ01-02	01				4	4	0	0	5	9	36	49	53	65	70	1	In	VDJ
CTGCAGCCAGAAGACTCGGCCCTGTATCTCTGTGCCAGCAGCCAGAGTGGGGGGACTAGCGTGGCCTACGAGCAGTACTTCGGGCCG	CASSQSGGTSVAYEQYF	1	0.0017828599532767736	51	TCRBV04-02*01	TCRBV04	TCRBV04-02	01				TCRBD02-01	TCRBD02	TCRBD02-01				01,02	TCRBJ02-07*01	TCRBJ02	TCRBJ02-07	01				3	7	0	6	3	2	30	44	51	61	64	1	In	VDJ
GCTGCTCCCTCCCAAACATCTGTGTACTTCTGTGCCAGCAGTTATGGGATAGCGGGAGGGCCAACAGATACGCAGTATTTTGGCCCA	CASSYGIAGGPTDTQYF	1	0.0026128120004918235	51	TCRBV06	TCRBV06	unresolved			TCRBV06-02,TCRBV06-03		TCRBD02-01*02	TCRBD02	TCRBD02-01	02				TCRBJ02-03*01	TCRBJ02	TCRBJ02-03	01				3	5	5	0	3	3	30	44	49	60	63	1	In	VDJ
GAACTAAACCTGAGCTCTCTGGAGCTGGGGGACTCAGCTTTGTATTTCTGTGCCAGCAGCGTAGGAGAGACCCAGTACTTCGGGCCA	CASSVGETQYF	1	0.001506209270871757	33	TCRBV09-01	TCRBV09	TCRBV09-01				01,02			unresolved					TCRBJ02-05*01	TCRBJ02	TCRBJ02-05	01				0	0	0	0	1	4	48	-1	-1	64	65	1	In	VJ
GCTGCTCCCTCCCAAACATCTGTGTACTTCTGTGCCAGCAGTTATACGACCCGGGAGGGATTCACAGATACGCAGTATTTTGGCCCA	CASSYTTREGFTDTQYF	1	0.002520595106356818	51	TCRBV06	TCRBV06	unresolved			TCRBV06-02,TCRBV06-03		TCRBD02-01*02	TCRBD02	TCRBD02-01	02				TCRBJ02-03*01	TCRBJ02	TCRBJ02-03	01				3	7	8	0	3	2	30	44	51	59	62	1	In	VDJ
CTGACAGTGACCAGTGCCCATCCTGAAGACAGCAGCTTCTACATCTGCAGTGCCCCCTTGGGGGCCTATGGCTACACCTTCGGTTCG	CSAPLGAYGYTF	1	0.0017213820238534366	36	TCRBV20	TCRBV20	unresolved			TCRBV20-01,TCRBV20-or09_02		TCRBD01-01*01	TCRBD01	TCRBD01-01	01				TCRBJ01-02*01	TCRBJ01	TCRBJ01-02	01				6	6	6	0	0	4	45	53	59	-1	65	1	In	VDJ
CACGCCCTGCAGCCAGAAGACTCAGCCCTGTATCTCTGCGCCAGCAGCCAAGATACTTGGGATCAAGACGAGCAGTACTTCGGGCCG	CASSQDTWDQDEQYF	1	0.0017828599532767736	45	TCRBV04-01*01	TCRBV04	TCRBV04-01	01						unresolved		TCRBD01,TCRBD02	TCRBD01-01,TCRBD02-01		TCRBJ02-07*01	TCRBJ02	TCRBJ02-07	01				0	5	0	8	5	5	36	53	58	62	67	1	In	VDJ
CTGGAGCTGGGGGACTCAGCTTTGTATTTCTGTGCCAGCAGCGCAACTGACGACAGGGCTGGGAGTGAAAAACTGTTTTTTGGCAGT	CASSATDDRAGSEKLFF	1	0.002151727529816796	51	TCRBV09-01	TCRBV09	TCRBV09-01				01,02	TCRBD01-01*01	TCRBD01	TCRBD01-01	01				TCRBJ01-04*01	TCRBJ01	TCRBJ01-04	01				3	8	2	3	7	7	30	43	51	58	65	1	In	VDJ
AAGCTGGAGGACTCAGCCATGTACTTCTGTGCCAGCAGTGAAGCAGGACTAGCGGGAGGGCCCCGCGGGGAGCAGTACGTCGGGCCG	CASSEAGLAGGPRGEQYV	1	0.00227468338866347	54	TCRBV02-01*01	TCRBV02	TCRBV02-01	01				TCRBD02-01*02	TCRBD02	TCRBD02-01	02				TCRBJ02-07*01	TCRBJ02	TCRBJ02-07	01				0	1	1	0	19	17	27	44	45	60	79	1	In	VDJ
CCCTGGAGCTTGGTGACTCTGCTGTGTATTTCTGTGCCAGCAGCGAGCGGCATCCCATTTCGTTTAGACGAGCAGTACTTCGGGCCG		1	0.0024283782122218123	49	TCRBV03	TCRBV03	unresolved			TCRBV03-01,TCRBV03-02		TCRBD02-01	TCRBD02	TCRBD02-01				01,02	TCRBJ02-07*01	TCRBJ02	TCRBJ02-07	01				5	1	6	5	17	5	32	44	45	50	67	1	Out	VDJ
ACAGTGACCAGTGCCCATCCTGAAGACAGCAGCTTCTACATCTGCAGTGCTACCATCCGCGGACTAGCGATGCAGTATTTTGGCCCA	CSATIRGLAMQYF	1	0.0018135989179884422	39	TCRBV20	TCRBV20	unresolved			TCRBV20-01,TCRBV20-or09_02		TCRBD02-01	TCRBD02	TCRBD02-01				01,02	TCRBJ02-03*01	TCRBJ02	TCRBJ02-03	01				4	8	1	6	2	11	42	52	60	69	71	1	In	VDJ
GCCTTGTTGCTGGGGGACTCGGCCCTCTATCTCTGTGCCAGCAGCTTAACGGCACAGGGGTTCCATCAGCCCCAGCATTTTGGTGAT	CASSLTAQGFHQPQHF	1	0.0019058158121234476	48	TCRBV05-06*01	TCRBV05	TCRBV05-06	01				TCRBD01-01*01	TCRBD01	TCRBD01-01	01				TCRBJ01-05*01	TCRBJ01	TCRBJ01-05	01				2	6	3	2	4	5	33	47	53	60	64	1	In	VDJ
GCTCTCTGGAGCTGGGGGACTCAGCTTTGTATTTCTGTGCCAGCACACGGGTGTACAAGAAAGACCTATGGCTACACCTTCGGTTCG		1	0.0014754703061600886	46	TCRBV09-01	TCRBV09	TCRBV09-01				01,02	TCRBD02-01	TCRBD02	TCRBD02-01				01,02	TCRBJ01-02*01	TCRBJ01	TCRBJ01-02	01				6	2	8	4	14	4	35	45	47	51	65	1	Out	VDJ
CAGCGCACACAGCAGGAGGACTCGGCCGTGTATCTCTGTGCCAGCAGCTTAGGGGCAGGCTATTACACTGAAGCTTTCTTTGGACAA	CASSLGAGYYTEAFF	1	0.002643550965203492	45	TCRBV07-02*01	TCRBV07	TCRBV07-02	01				TCRBD01-01*01	TCRBD01	TCRBD01-01	01				TCRBJ01-01*01	TCRBJ01	TCRBJ01-01	01				1	3	4	4	5	3	36	52	55	59	64	1	In	VDJ
ACCCTGCAGCCAGAAGACTCGGCCCTGTATCTCTGTGCCAGCAGCGGTGGGGCAGGTTGAAAGACCTATGGCTACACCTTCGGTTCG	CASSGGAG*KTYGYTF	1	0.001506209270871757	48	TCRBV04-02*01	TCRBV04	TCRBV04-02	01				TCRBD01-01*01	TCRBD01	TCRBD01-01	01				TCRBJ01-02*01	TCRBJ01	TCRBJ01-02	01				5	3	7	0	12	4	33	45	48	53	65	1	Stop	VDJ
AGCACCTTGGAGCTGGGGGACTCGGCCCTTTATCTTTGCGCCAGCAGCTTCGCGGCCGGAATGGGCTACGAGCAGTACTTCGGGCCG	CASSFAAGMGYEQYF	1	0.001567687200295094	45	TCRBV05-01*01	TCRBV05	TCRBV05-01	01				TCRBD02-01	TCRBD02	TCRBD02-01				01,02	TCRBJ02-07*01	TCRBJ02	TCRBJ02-07	01				2	1	7	5	10	3	36	50	51	55	65	1	In	VDJ
ACTGTGAGCAACATGAGCCCTGAAGACAGCAGCATATATCTCTGCAGCGTGACCCTTAACCCGGACATAGCCTACACCTTCGGTTCG	CSVTLNPDIAYTF	1	9.221689413500553E-4	39	TCRBV29-01*01	TCRBV29	TCRBV29-01	01				TCRBD01-01*01	TCRBD01	TCRBD01-01	01				TCRBJ01-02*01	TCRBJ01	TCRBJ01-02	01				6	12	1	6	4	10	42	50	62	67	71	1	In	VDJ
ATGAATGTGAGTGCCTTGGAGCTGGGGGACTCGGCCCTGTATCTCTGTGCCAGAAGCGCCCTACCCTACGAGCAGTACGTCGGGCCG	CARSALPYEQYV	1	0.0022439444239518015	36	TCRBV05-03	TCRBV05	TCRBV05-03				01,02			unresolved		TCRBD01,TCRBD02	TCRBD01-01,TCRBD02-01		TCRBJ02-07*01	TCRBJ02	TCRBJ02-07	01				4	15	4	5	4	17	45	57	72	75	79	1	In	VDJ
GAGATCCAGCGCACAGAGCAGGGGGACTCGGCCATGTATCTCTGTGCCAGCAGCTTAAGGCCACAAGAGACCCAGTACTTCGGGCCA	CASSLRPQETQYF	1	0.0023669002827984755	39	TCRBV07-09	TCRBV07	TCRBV07-09				01,03			unresolved		TCRBD01,TCRBD02	TCRBD01-01,TCRBD02-01		TCRBJ02-05*01	TCRBJ02	TCRBJ02-05	01				2	0	5	4	3	2	42	-1	57	60	63	1	In	VDJ
CTGAGTTCTAAGAAGCTCCTTCTCAGTGACTCTGGCTTCTATCTCTGTGCCAACGAGAAGAGCGCCGGGGAGCTGTTTTTTGGAGAA	CANEKSAGELFF	1	9.221689413500553E-4	36	TCRBV30-01*01	TCRBV30	TCRBV30-01	01				TCRBD02-01	TCRBD02	TCRBD02-01				01,02	TCRBJ02-02*01	TCRBJ02	TCRBJ02-02	01				8	9	6	6	0	6	45	51	60	-1	64	1	In	VDJ
AGTGCCCATCCTGAAGACAGCAGCTTCTACATCTGCAGTGCTAGAGACTATCGTGGCAGGGAGGTCACTGAAGCTTTCTTTGGACAA	CSARDYRGREVTEAFF	1	0.0017213820238534366	48	TCRBV20	TCRBV20	unresolved			TCRBV20-01,TCRBV20-or09_02		TCRBD02-01*02	TCRBD02	TCRBD02-01	02				TCRBJ01-01*01	TCRBJ01	TCRBJ01-01	01				0	11	9	1	1	4	33	47	58	64	65	1	In	VDJ
ATCAATTCCCTGGAGCTTGGTGACTCTGCTGTGTATTTCTGTGCCAGCAGCCTTTCCCCACAGGGCAATGAGCAGTTCTTCGGGCCA	CASSLSPQGNEQFF	1	0.002520595106356818	42	TCRBV03	TCRBV03	unresolved			TCRBV03-01,TCRBV03-02		TCRBD01-01*01	TCRBD01	TCRBD01-01	01				TCRBJ02-01*01	TCRBJ02	TCRBJ02-01	01				4	7	3	3	0	6	39	52	59	-1	65	1	In	VDJ
ACCAGTGCCCATCCTGAAGACAGCAGCTTCTACATCTGCAGTGCCCCACGCGGTGGAAATTCTAACTATGGCTACACCTTCGGTTCG	CSAPRGGNSNYGYTF	1	0.0014754703061600886	45	TCRBV20	TCRBV20	unresolved			TCRBV20-01,TCRBV20-or09_02		TCRBD02-01	TCRBD02	TCRBD02-01				01,02	TCRBJ01-02*01	TCRBJ01	TCRBJ01-02	01				6	5	7	5	8	0	36	44	49	53	61	1	In	VDJ
CTCGGCCCTTTATCTTTGCGCCAGCATAGCCCGGCCCTATCAGATGACACAGGGAATCCCACTAATGAAAAACTGTTTTTTGGCAGT		1	0.0019365547768351163	65	TCRBV05-01*01	TCRBV05	TCRBV05-01	01				TCRBD01-01*01	TCRBD01	TCRBD01-01	01				TCRBJ01-04*01	TCRBJ01	TCRBJ01-04	01				6	22	3	3	6	2	16	26	48	54	60	1	Out	VDJ
GCTGCTCCCTCCCAAACATCTGTGTACTTCTGTGCCAGCAGTTACGAGGTACTAGCGGGAGGGGGAAATGAGCAGTTCTTCGGGCCA	CASSYEVLAGGGNEQFF	1	0.0021824664945284643	51	TCRBV06	TCRBV06	unresolved			TCRBV06-02,TCRBV06-03		TCRBD02-01*02	TCRBD02	TCRBD02-01	02				TCRBJ02-01*01	TCRBJ02	TCRBJ02-01	01				2	5	3	0	3	7	30	45	50	63	66	1	In	VDJ
TGGAGCTTGGTGACTCTGCTGTGTATTTCTGTGCCAGCAGCCAGGACTTTCCCATTGCAAAGAAAAAACATTCAGTACTTCGGCGCC		1	0.0024283782122218123	52	TCRBV03	TCRBV03	unresolved			TCRBV03-01,TCRBV03-02		TCRBD02-01	TCRBD02	TCRBD02-01				01,02	TCRBJ02-04*01	TCRBJ02	TCRBJ02-04	01				3	0	1	10	15	4	29	-1	43	48	63	1	Out	VDJ
CCCTGGAGCTTGGTGACTCTGCTGTGTATTTCTGTGCCAGCAGCGGATCACTTCCCATTCGTGTTAGACGAGCAGTACTTCGGGCCG		1	0.002151727529816796	49	TCRBV03	TCRBV03	unresolved			TCRBV03-01,TCRBV03-02				unresolved		TCRBD01,TCRBD02	TCRBD01-01,TCRBD02-01		TCRBJ02-07*01	TCRBJ02	TCRBJ02-07	01				5	0	1	8	20	5	32	-1	44	47	67	1	Out	VDJ
AATGTGAGCACCTTGGAGCTGGGGGACTCGGCCCTTTATCTTTGCGCCAGCAGCTTCGAAGGGGGCACTGAAGCTTTCTTTGGACAA	CASSFEGGTEAFF	1	0.0015369482355834256	39	TCRBV05-01*01	TCRBV05	TCRBV05-01	01				TCRBD01-01*01	TCRBD01	TCRBD01-01	01				TCRBJ01-01*01	TCRBJ01	TCRBJ01-01	01				2	3	5	1	0	4	42	56	59	-1	65	1	In	VDJ
TGGAGCTTGGTGACTCTGCTGTGTATTTCTGTGCCAGCAGCGCCACAGATCCCATTTTTGCATCATCAGCCCCAGCATTTTGGTGAT		1	0.0021824664945284643	52	TCRBV03	TCRBV03	unresolved			TCRBV03-01,TCRBV03-02		TCRBD01-01*01	TCRBD01	TCRBD01-01	01				TCRBJ01-05*01	TCRBJ01	TCRBJ01-05	01				5	3	3	5	16	5	29	41	44	48	64	1	Out	VDJ
ACTGTGACATCGGCCCAAAAGAACCCGACAGCTTTCTATCTCTGTGCCAGTAGTCCGGGACGCAATCAGCCCCAGCATTTTGGTGAT	CASSPGRNQPQHF	1	0.0026128120004918235	39	TCRBV19-01	TCRBV19	TCRBV19-01				01,02			unresolved		TCRBD01,TCRBD02	TCRBD01-01,TCRBD02-01		TCRBJ01-05*01	TCRBJ01	TCRBJ01-05	01				5	2	0	7	0	2	42	54	56	-1	61	1	In	VDJ
CTGTCCCTAGAGTCTGCCATCCCCAACCAGACAGCTCTTTACTTCTGTGCCACCAGCGAGTCCCTCGATGAGCAGTTCTTCGGGCCA	CATSESLDEQFF	1	0.0018135989179884422	36	TCRBV24	TCRBV24	unresolved			TCRBV24-01,TCRBV24-or09_02		TCRBD02-01*02	TCRBD02	TCRBD02-01	02				TCRBJ02-01*01	TCRBJ02	TCRBJ02-01	01				7	1	11	2	7	8	45	56	57	60	67	1	In	VDJ
CTGACGATCCAGCGCACACAGCAGGAGGACTCGGCCGTGTATCTCTGTGCCAGCAGCTCGGGACCCTATGGCTACACCTTCGGTTCG	CASSSGPYGYTF	1	0.002120988565105127	36	TCRBV07-02*01	TCRBV07	TCRBV07-02	01						unresolved		TCRBD01,TCRBD02	TCRBD01-01,TCRBD02-01		TCRBJ01-02*01	TCRBJ01	TCRBJ01-02	01				4	1	0	7	1	4	45	58	59	64	65	1	In	VDJ
GCTCCCTCCCAAACATCTGTGTACTTCTGTGCCAGCAGTTTTCTGAGCGGAAGCTCAAAACACTCCTACGAGCAGTACTTCGGGCCG	CASSFLSGSSKHSYEQYF	1	0.0018443378827001106	54	TCRBV06	TCRBV06	unresolved			TCRBV06-02,TCRBV06-03		TCRBD02-01	TCRBD02	TCRBD02-01				01,02	TCRBJ02-07*01	TCRBJ02	TCRBJ02-07	01				4	5	6	5	12	0	27	40	45	50	62	1	In	VDJ
CAGTGCCCATCCTGAAGACAGCAGCTTCTACATCTGCAGTGCTTAACACGCGTGTTTCGAAAGACCTATGGCTACACCTTCGGTTCG		1	0.0014139923767367516	47	TCRBV20	TCRBV20	unresolved			TCRBV20-01,TCRBV20-or09_02				unresolved		TCRBD01,TCRBD02	TCRBD01-01,TCRBD02-01		TCRBJ01-02*01	TCRBJ01	TCRBJ01-02	01				5	19	2	7	0	4	34	43	62	-1	65	1	Out	VDJ
TCTGCCATCCCCAACCAGACAGCTCTTTACTTCTGTGCCACCAGTGATGCTCGGGGCGGGAGGGGCAATGAGCAGTTCTTCGGGCCA	CATSDARGGRGNEQFF	1	0.0017521209885651052	48	TCRBV24	TCRBV24	unresolved			TCRBV24-01,TCRBV24-or09_02		TCRBD02-01*02	TCRBD02	TCRBD02-01	02				TCRBJ02-01*01	TCRBJ02	TCRBJ02-01	01				3	7	7	0	1	6	33	48	55	64	65	1	In	VDJ
CTGTCCCTAGAGTCTGCCATCCCCAACCAGACAGCTCTTTACTTCTGTGCCACCAGTGATTATCTCAATGAGCAGTTCTTCGGGCCA	CATSDYLNEQFF	1	0.0017521209885651052	36	TCRBV24	TCRBV24	unresolved			TCRBV24-01,TCRBV24-or09_02		TCRBD02-01	TCRBD02	TCRBD02-01				01,02	TCRBJ02-01*01	TCRBJ02	TCRBJ02-01	01				2	2	4	10	0	6	45	61	63	-1	65	1	In	VDJ
CTGACAGTGACCAGTGCCCATCCTGAAGACAGCAGCTTCTACATCTGCAGTGCCCCGAGCCCCTCCTATGGCTACACCTTCGGTTCG	CSAPSPSYGYTF	1	0.001383253412025083	36	TCRBV20	TCRBV20	unresolved			TCRBV20-01,TCRBV20-or09_02		TCRBD02-01	TCRBD02	TCRBD02-01				01,02	TCRBJ01-02*01	TCRBJ01	TCRBJ01-02	01				6	4	6	7	5	4	45	53	57	60	65	1	In	VDJ
CTGTCGGCTGCTCCCTCCCAGACATCTGTGTACTTCTGTGCCAGCAGGGTCGACAGTCAAAAGAACACTGAAGCTTTCTTTGGACAA	CASRVDSQKNTEAFF	1	0.00144473134144842	45	TCRBV06-05*01	TCRBV06	TCRBV06-05	01				TCRBD01-01*01	TCRBD01	TCRBD01-01	01				TCRBJ01-01*01	TCRBJ01	TCRBJ01-01	01				6	4	2	5	6	1	36	47	51	56	62	1	In	VDJ
TCCCCCTGATCCTGGAGTCGCCCAGCCCCAACCAGACCTCTCTGTACTTCTGTGCCAGTAAGGGCTTATGAGCAGTACGTCGGGCCG		1	0.0018750768474117792	31	TCRBV27-01*01	TCRBV27	TCRBV27-01	01						unresolved		TCRBD01,TCRBD02	TCRBD01-01,TCRBD02-01		TCRBJ02-07*01	TCRBJ02	TCRBJ02-07	01				9	2	5	3	15	17	50	58	60	64	79	1	Out	VDJ
CAGTGCCCATCCTGAAGACAGCAGCTTCTACATCTGCAGTGCTAGAGATACGACAGGGGGCTACCCTACGAGCAGTACGTCGGGCCG		1	0.001383253412025083	47	TCRBV20	TCRBV20	unresolved			TCRBV20-01,TCRBV20-or09_02		TCRBD01-01*01	TCRBD01	TCRBD01-01	01				TCRBJ02-07*01	TCRBJ02	TCRBJ02-07	01				0	3	2	0	18	17	34	48	51	61	79	1	Out	VDJ
AGTGACCAGTGCCCATCCTGAAGACAGCAGCTTCTACATCTGCAGTGCTTACAGGGACAGGGGAATGAAAAACTGTTTTTTGGCAGT		1	0.0018443378827001106	41	TCRBV20	TCRBV20	unresolved			TCRBV20-01,TCRBV20-or09_02		TCRBD01-01*01	TCRBD01	TCRBD01-01	01				TCRBJ01-04*01	TCRBJ01	TCRBJ01-04	01				5	4	0	2	0	5	40	49	53	-1	63	1	Out	VDJ
CAGCCCTCAGAACCCAGGGACTCAGCTGTGTACTTCTGTGCCAGCAGTTTCGAGGAGAGCTCTTTCTATGGCTACACCTTCGGTTCG	CASSFEESSFYGYTF	1	0.001629165129718431	45	TCRBV12	TCRBV12	unresolved			TCRBV12-03,TCRBV12-04		TCRBD02-01*02	TCRBD02	TCRBD02-01	02				TCRBJ01-02*01	TCRBJ01	TCRBJ01-02	01				3	3	10	2	8	4	36	50	53	57	65	1	In	VDJ
CCTCCTCCCAGACATCTGTATATTTCTGCGCCAGCAGTGAGTCGGGCCGACTAGCGGGCGTCGCGGGAGACCCAGTACTTCGGGCCA		1	0.002028771670970122	55	TCRBV10-01	TCRBV10	TCRBV10-01				01,02	TCRBD02-01	TCRBD02	TCRBD02-01				01,02	TCRBJ02-05*01	TCRBJ02	TCRBJ02-05	01				0	5	2	4	8	5	26	43	48	58	66	1	Out	VDJ
AGCTTGGTGACTCTGCTGTGTATTTCTGTGCCAGCAGCATAGGAACTCCCATTTCATACTCATAATTCACCCCTCCACTTTGGGAAC		1	0.0019672937415467846	55	TCRBV03	TCRBV03	unresolved			TCRBV03-01,TCRBV03-02				unresolved		TCRBD01,TCRBD02	TCRBD01-01,TCRBD02-01		TCRBJ01-06*01	TCRBJ01	TCRBJ01-06	01				5	3	1	8	17	5	26	38	41	44	61	1	Out	VDJ
GTGACCAGTGCCCATCCTGAAGACAGCAGCTTCTACATCTGCAGTGCTAGAGATGGGGGCAGGGGAGAGACCCAGTACTTCGGGCCA	CSARDGGRGETQYF	1	0.0012295585884667404	42	TCRBV20	TCRBV20	unresolved			TCRBV20-01,TCRBV20-or09_02		TCRBD01-01*01	TCRBD01	TCRBD01-01	01				TCRBJ02-05*01	TCRBJ02	TCRBJ02-05	01				0	6	4	2	0	4	39	53	59	-1	65	1	In	VDJ
CTGCTGGGGTTGGAGTCGGCTGCTCCCTCCCAAACATCTGTGTACTTCTGTGCCAGTGGGGACGCCTACGAGCAGTACTTCGGGCCG	CASGDAYEQYF	1	0.001690643059141768	33	TCRBV06	TCRBV06	unresolved			TCRBV06-02,TCRBV06-03				unresolved		TCRBD01,TCRBD02	TCRBD01-01,TCRBD02-01		TCRBJ02-07*01	TCRBJ02	TCRBJ02-07	01				9	2	0	7	1	2	48	56	58	63	64	1	In	VDJ
AGCGCACAGAGCGGGGGGACTCAGCCGTGTATCTCTGTGCCAGCAGCTTAGACTAGCGGGATTGCAGATACGCAGTATTTTGGCCCA		1	0.0017828599532767736	46	TCRBV07-03*01	TCRBV07	TCRBV07-03	01				TCRBD02-01*02	TCRBD02	TCRBD02-01	02				TCRBJ02-03*01	TCRBJ02	TCRBJ02-03	01				2	0	2	3	3	4	35	-1	50	61	64	1	Out	VDJ
TCGGCTGCTCCCTCCCAGACATCTGTGTACTTCTGTGCCAGCAGTGCTACGTTACCCGGGACCCTCGATGAGCAGTTCTTCGGGCCA	CASSATLPGTLDEQFF	1	0.0018135989179884422	48	TCRBV06-01*01	TCRBV06	TCRBV06-01	01						unresolved		TCRBD01,TCRBD02	TCRBD01-01,TCRBD02-01		TCRBJ02-01*01	TCRBJ02	TCRBJ02-01	01				4	11	0	7	5	8	33	46	57	62	67	1	In	VDJ
CTGGAGCTTGGTGACTCTGCTGTGTATTTCTGTGCCAGCAGCTCCGATAGTCCCATTTGTCATCAAGATACGCAGTATTTTGGCCCA	CASSSDSPICHQDTQYF	1	0.0020902496003934587	51	TCRBV03	TCRBV03	unresolved			TCRBV03-01,TCRBV03-02		TCRBD02-01	TCRBD02	TCRBD02-01				01,02	TCRBJ02-03*01	TCRBJ02	TCRBJ02-03	01				5	5	5	8	15	5	30	42	47	50	65	1	In	VDJ
CACACAGCAGGAGGACTCCGCCGTGTATCTCTGTGCCAGCAGCCAGTCTCAGTTTACCCGAAGACCTATGGCTACACCTTCGGTTCG		1	0.001567687200295094	50	TCRBV07-08*01	TCRBV07	TCRBV07-08	01						unresolved		TCRBD01,TCRBD02	TCRBD01-01,TCRBD02-01		TCRBJ01-02*01	TCRBJ01	TCRBJ01-02	01				5	19	2	7	0	4	31	43	62	-1	65	1	Out	VDJ
ACTCTGAAGATCCGGTCCACAAAGCTGGAGGACTCAGCCATGTACTTCTGTGCCAGCTTGAGGTCTACTGAAGCTTTCTTTGGACAA	CASLRSTEAFF	1	0.0018443378827001106	33	TCRBV02-01*01	TCRBV02	TCRBV02-01	01				TCRBD02-01*02	TCRBD02	TCRBD02-01	02				TCRBJ01-01*01	TCRBJ01	TCRBJ01-01	01				8	2	11	1	3	5	48	57	59	63	66	1	In	VDJ
AATGTGAGCACCTTGGAGCTGGGGGACTCGGCCCTTTATCTTTGCGCCAGCAGCAGGCCTGACACAGATACGCAGTATTTTGGCCCA	CASSRPDTDTQYF	1	0.001383253412025083	39	TCRBV05-01*01	TCRBV05	TCRBV05-01	01						unresolved		TCRBD01,TCRBD02	TCRBD01-01,TCRBD02-01		TCRBJ02-03*01	TCRBJ02	TCRBJ02-03	01				4	0	5	4	5	2	42	-1	54	57	62	1	In	VDJ
AGGCTGGAGTTGGCTGCTCCCTCCCAGACATCTGTGTACTTCTGTGCCAGCAGTCTCGGGGGGAATCAGCCCCAGCATTTTGGTGAT	CASSLGGNQPQHF	1	0.0019365547768351163	39	TCRBV06-06	TCRBV06	TCRBV06-06				01,02	TCRBD02-01*01	TCRBD02	TCRBD02-01	01				TCRBJ01-05*01	TCRBJ01	TCRBJ01-05	01				5	2	8	1	0	4	42	54	56	-1	63	1	In	VDJ
CCAGCAGGTAGTGCGAGGAGATTCGGCAGCTTATTTCTGTGCCAGCTCACTTAGACATCCTCGACATCCGAGCAGTACTTCGGGCCG		1	0.0017213820238534366	44	TCRBV18-01*01	TCRBV18	TCRBV18-01	01				TCRBD01-01*01	TCRBD01	TCRBD01-01	01				TCRBJ02-07*01	TCRBJ02	TCRBJ02-07	01				4	3	2	6	11	6	37	50	53	57	68	1	Out	VDJ
ACAGAGCAGGGGGACTCGGCCATGTATCTCTGTGCCAGCAGCCGAACTTTGGGGGGCGATAGCAATCAGCCCCAGCATTTTGGTGAT	CASSRTLGGDSNQPQHF	1	0.0020902496003934587	51	TCRBV07-09	TCRBV07	TCRBV07-09				01,03			unresolved		TCRBD01,TCRBD02	TCRBD01-01,TCRBD02-01		TCRBJ01-05*01	TCRBJ01	TCRBJ01-05	01				5	9	6	0	2	0	30	42	51	57	59	1	In	VDJ
CAGCGCACACAGCAGGAGGACTCCGCCGTGTATCTCTGTGCCAGCAGCTCTCAAGGACTAGCGGGTTACGAGCAGTACTTCGGGCCG	CASSSQGLAGYEQYF	1	0.001567687200295094	45	TCRBV07-08*01	TCRBV07	TCRBV07-08	01				TCRBD02-01	TCRBD02	TCRBD02-01				01,02	TCRBJ02-07*01	TCRBJ02	TCRBJ02-07	01				4	5	1	4	1	4	36	49	54	65	66	1	In	VDJ
AGCACCTTGGAGCTGGGGGACTCGGCCCTTTATCTTTGCGCCAGCAGGCCGCCGGGACTGGGAACAGATACGCAGTATTTTGGCCCA	CASRPPGLGTDTQYF	1	0.001321775482601746	45	TCRBV05-01*01	TCRBV05	TCRBV05-01	01				TCRBD02-01	TCRBD02	TCRBD02-01				01,02	TCRBJ02-03*01	TCRBJ02	TCRBJ02-03	01				5	6	0	10	4	3	36	47	53	59	63	1	In	VDJ
GAGTTGGCTGCTCCCTCCCAGACATCTGTGTACTTCTGTGCCAGCAGTAATGGACAGGGGGCTGGGAATGAGCAGTTCTTCGGGCCA	CASSNGQGAGNEQFF	1	0.0020902496003934587	45	TCRBV06-06	TCRBV06	TCRBV06-06				01,02	TCRBD01-01*01	TCRBD01	TCRBD01-01	01				TCRBJ02-01*01	TCRBJ02	TCRBJ02-01	01				5	3	1	0	4	7	36	48	51	62	66	1	In	VDJ
ACCAGTGCCCATCCTGAAGACAGCAGCTTCTACATCTGCAGTGCGACCCGGGAGACAGGGAGGGTTCAGCCCCAGCATTTTGGTGAT	CSATRETGRVQPQHF	1	0.001260297553178409	45	TCRBV20	TCRBV20	unresolved			TCRBV20-01,TCRBV20-or09_02				unresolved		TCRBD01,TCRBD02	TCRBD01-01,TCRBD02-01		TCRBJ01-05*01	TCRBJ01	TCRBJ01-05	01				6	9	2	3	5	6	36	44	53	60	65	1	In	VDJ
TCCACAAAGCTGGAGGACTCAGCCATGTACTTCTGTGCCAGCAGAGAGTTCTCCGGGACAGCGAACTATGGCTACACCTTCGGTTCG	CASREFSGTANYGYTF	1	0.001567687200295094	48	TCRBV02-01*01	TCRBV02	TCRBV02-01	01				TCRBD01-01*01	TCRBD01	TCRBD01-01	01				TCRBJ01-02*01	TCRBJ01	TCRBJ01-02	01				6	10	0	5	2	2	33	44	54	61	63	1	In	VDJ
GAGCTTGGTGACTCTGCTGTGTATTTCTGTGCCAGCAGCGTTGAGTGTCCCATTTTCCATTCCGACAATGAGCAGTTCTTCGGGCCA	CASSVECPIFHSDNEQFF	1	0.002028771670970122	54	TCRBV03	TCRBV03	unresolved			TCRBV03-01,TCRBV03-02		TCRBD02-01*02	TCRBD02	TCRBD02-01	02				TCRBJ02-01*01	TCRBJ02	TCRBJ02-01	01				5	3	11	2	19	5	27	39	42	45	64	1	In	VDJ
GTGACATCGGCCCAAAAGAACCCGACAGCTTTCTATCTCTGTGCCAGTACCTATCTAGGAGCTAACTATGGCTACACCTTCGGTTCG	CASTYLGANYGYTF	1	0.0020595106356817903	42	TCRBV19-01	TCRBV19	TCRBV19-01				01,02	TCRBD02-01	TCRBD02	TCRBD02-01				01,02	TCRBJ01-02*01	TCRBJ01	TCRBJ01-02	01				7	5	4	8	3	0	39	49	54	58	61	1	In	VDJ
GAGTCGGCTGCTCCCTCCCAAACATCTGTGTACTTCTGTGCCAGCAGTACAGGGGGCGGTTATGAAGGGACCCAGTACTTCGGGCCA	CASSTGGGYEGTQYF	1	0.0014139923767367516	45	TCRBV06	TCRBV06	unresolved			TCRBV06-02,TCRBV06-03		TCRBD01-01*01	TCRBD01	TCRBD01-01	01				TCRBJ02-05*01	TCRBJ02	TCRBJ02-05	01				5	0	3	0	11	7	36	-1	48	57	68	1	In	VDJ
CAGCGCACACAGCAGGAGGACTCGGCCGTGTATCTCTGTGCCAGCAGCCCCCAGCGGGGGGACACCGGGGAGCTGTTTTTTGGAGAA	CASSPQRGDTGELFF	1	0.0021824664945284643	45	TCRBV07-02*01	TCRBV07	TCRBV07-02	01				TCRBD02-01*01	TCRBD02	TCRBD02-01	01				TCRBJ02-02*01	TCRBJ02	TCRBJ02-02	01				5	4	6	1	0	3	36	48	52	-1	61	1	In	VDJ
GTGAGCACCTTGGAGCTGGGGGACTCGGCCCTTTATCTTTGCGCCAGCAGCCCAACGACAGGGGGCACAGCGCAGTTCTTCGGGCCA	CASSPTTGGTAQFF	1	0.001321775482601746	42	TCRBV05-01*01	TCRBV05	TCRBV05-01	01				TCRBD01-01*01	TCRBD01	TCRBD01-01	01				TCRBJ02-01*01	TCRBJ02	TCRBJ02-01	01				4	5	2	0	5	12	39	51	56	66	71	1	In	VDJ
AATGTGAACGCCTTGTTGCTGGGGGACTCGGCCCTCTATCTCTGTGCCAGCAGCGCAGGGACCACGTACGAGCAGTACGTCGGGCCG	CASSAGTTYEQYV	1	0.0013525144473134146	39	TCRBV05-06*01	TCRBV05	TCRBV05-06	01						unresolved		TCRBD01,TCRBD02	TCRBD01-01,TCRBD02-01		TCRBJ02-07*01	TCRBJ02	TCRBJ02-07	01				4	3	0	7	17	17	42	54	57	62	79	1	In	VDJ
AAGATCCAGCGCACACAGCAGGAGGACTCCGCCGTGTATCTCTGTGCCAGCAGCCAGGACAGAGCCTATGGCTACACCTTCGGTTCG	CASSQDRAYGYTF	1	0.00144473134144842	39	TCRBV07-08*01	TCRBV07	TCRBV07-08	01				TCRBD01-01*01	TCRBD01	TCRBD01-01	01				TCRBJ01-02*01	TCRBJ01	TCRBJ01-02	01				5	2	1	5	3	4	42	54	56	62	65	1	In	VDJ
ATTCTGGAGTCCGCCAGCACCAACCAGACATCTATGTACCTCTGTGCCAGCAGTTTGGTCGGCAGGGAGGCCCAGCATTTTGGTGAT	CASSLVGREAQHF	1	0.0018443378827001106	39	TCRBV28-01*01	TCRBV28	TCRBV28-01	01				TCRBD02-01*02	TCRBD02	TCRBD02-01	02				TCRBJ01-05*01	TCRBJ01	TCRBJ01-05	01				3	8	9	1	0	11	42	56	64	-1	70	1	In	VDJ
CGGTCCACAAAGCTGGAGGACTCAGCCATGTACTTCTGTGCCAGCAGTGAAAGGGCGGGATATCACGGGGAGCTGTTTTTTGGAGAA	CASSERAGYHGELFF	1	0.0018135989179884422	45	TCRBV02-01*01	TCRBV02	TCRBV02-01	01				TCRBD02-01*02	TCRBD02	TCRBD02-01	02				TCRBJ02-02*01	TCRBJ02	TCRBJ02-02	01				2	3	7	3	5	7	36	51	54	60	65	1	In	VDJ
TCGCCCAGCCCCAACCAGACCTCTCTGTACTTCTGTGCCAGCAGTCTCCGGATCGGGGCCGGTAGCTACGAGCAGTACTTCGGGCCG	CASSLRIGAGSYEQYF	1	0.001567687200295094	48	TCRBV27-01*01	TCRBV27	TCRBV27-01	01						unresolved		TCRBD01,TCRBD02	TCRBD01-01,TCRBD02-01		TCRBJ02-07*01	TCRBJ02	TCRBJ02-07	01				5	9	7	0	6	3	33	45	54	59	65	1	In	VDJ
GCTGGGGGACTCAGCCCTGTACTTCTGTGCCAGCACGATGGCATTTTCATGACTGAGTGAAAGACCTATGGCTACACCTTCGGTTCG		1	0.0014139923767367516	56	TCRBV13-01*01	TCRBV13	TCRBV13-01	01				TCRBD02-01	TCRBD02	TCRBD02-01				01,02	TCRBJ01-02*01	TCRBJ01	TCRBJ01-02	01				7	15	2	10	11	4	25	35	50	54	65	1	Out	VDJ
CTCAAGATCCAGCCTGCAGAGCTTGGGGACTCGGCCGTGTATCTCTGTGCCAGCAGCCCGCCGGGTGTTACGCAGTATTTTGGCCCA	CASSPPGVTQYF	1	0.001506209270871757	36	TCRBV11-03*01	TCRBV11	TCRBV11-03	01				TCRBD02-01	TCRBD02	TCRBD02-01				01,02	TCRBJ02-03*01	TCRBJ02	TCRBJ02-03	01				5	4	8	4	3	8	45	57	61	65	68	1	In	VDJ
CCCTCAGAACCCAGGGACTCAGCTGTGTACTTCTGTGCCAGCAGTTTGCCGGGACAGCTCACTAACTATGGCTACACCTTCGGTTCG	CASSLPGQLTNYGYTF	1	0.0013525144473134146	48	TCRBV12	TCRBV12	unresolved			TCRBV12-03,TCRBV12-04		TCRBD01-01*01	TCRBD01	TCRBD01-01	01				TCRBJ01-02*01	TCRBJ01	TCRBJ01-02	01				3	3	0	5	4	0	33	47	50	57	61	1	In	VDJ
AATGTGAGCACCTTGGAGCTGGGGGACTCGGCCCTTTATCTTTGCGCCAGCAGTACGGCGGGATACAATGAGCAGTTCTTCGGGCCA	CASSTAGYNEQFF	1	0.001260297553178409	39	TCRBV05-01*01	TCRBV05	TCRBV05-01	01				TCRBD02-01*02	TCRBD02	TCRBD02-01	02				TCRBJ02-01*01	TCRBJ02	TCRBJ02-01	01				5	4	7	3	0	4	42	53	57	-1	63	1	In	VDJ
AGGCTGGAGTTGGCTGCTCCCTCCCAGACATCTGTGTACTTCTGTGCCAGCAGTCCTTTGGGATCCTATGGCTACACCTTCGGTTCG	CASSPLGSYGYTF	1	0.001629165129718431	39	TCRBV06-06	TCRBV06	TCRBV06-06				01,02			unresolved		TCRBD01,TCRBD02	TCRBD01-01,TCRBD02-01		TCRBJ01-02*01	TCRBJ01	TCRBJ01-02	01				5	5	0	8	2	4	42	54	59	63	65	1	In	VDJ
GTGACCAGTGCCCATCCTGAAGACAGCAGCTTCTACATCTGCAGTGCTAGAGTCGGTGCGACCTACAATGAGCAGTTCTTCGGGCCA	CSARVGATYNEQFF	1	0.001321775482601746	42	TCRBV20	TCRBV20	unresolved			TCRBV20-01,TCRBV20-or09_02		TCRBD02-01	TCRBD02	TCRBD02-01				01,02	TCRBJ02-01*01	TCRBJ02	TCRBJ02-01	01				1	5	7	6	1	2	39	52	57	60	61	1	In	VDJ
CAGCGCACAGAGCGGGGGGACTCAGCCGTGTATCTCTGTGCCAGCAGCTGGGACGCCCGGTATAACTATGGCTACACCTTCGGTTCG	CASSWDARYNYGYTF	1	0.001383253412025083	45	TCRBV07-03*01	TCRBV07	TCRBV07-03	01						unresolved		TCRBD01,TCRBD02	TCRBD01-01,TCRBD02-01		TCRBJ01-02*01	TCRBJ01	TCRBJ01-02	01				4	0	0	7	8	1	36	-1	49	54	62	1	In	VDJ
TCACTCTGGAGTCCGCTACCAGCTCCCAGACATCTGTGTACTTCTGTGCCCCATAAGCCGCCGGTGGAGACCCAGTACTTCGGGCCA		1	0.0018135989179884422	37	TCRBV10-03*01	TCRBV10	TCRBV10-03	01				TCRBD02-01	TCRBD02	TCRBD02-01				01,02	TCRBJ02-05*01	TCRBJ02	TCRBJ02-05	01				11	5	6	7	8	5	44	50	55	58	66	1	Out	VDJ
GAGCGCTTCTCCCTGATTCTGGAGTCCGCCAGCACCAACCAGACATCTATGTACCCCGCTAGCTCCTACGAGCAGTACGTCGGGCCG	ASSYEQYV	1	0.0017213820238534366	24	TCRBV28-01*01	TCRBV28	TCRBV28-01	01				TCRBD02-01	TCRBD02	TCRBD02-01				01,02	TCRBJ02-07*01	TCRBJ02	TCRBJ02-07	01				19	3	4	7	16	17	57	55	58	63	79	1	In	VDJ
GAGTCGCCCAGCCCCAACCAGACCTCTCTGTACTTCTGTGCCAGCAGTTACTTTAGCGGGAGGTCCTACGAGCAGTACTTCGGGCCG	CASSYFSGRSYEQYF	1	0.001506209270871757	45	TCRBV27-01*01	TCRBV27	TCRBV27-01	01				TCRBD02-01*02	TCRBD02	TCRBD02-01	02				TCRBJ02-07*01	TCRBJ02	TCRBJ02-07	01				4	4	5	1	0	1	36	49	53	-1	63	1	In	VDJ
CCTGATCCTGGAGTCGCCCAGCCCCAACCAGACCTCTCTGTACTTCTGTGCCAGCAGTTTATTAGGGCCCCACTGTTTTTTGGCAGT		1	0.002028771670970122	35	TCRBV27-01*01	TCRBV27	TCRBV27-01	01						unresolved		TCRBD01,TCRBD02	TCRBD01-01,TCRBD02-01		TCRBJ01-04*01	TCRBJ01	TCRBJ01-04	01				1	1	5	3	4	13	46	62	63	67	71	1	Out	VDJ
CACCCTGCAGCCAGAAGACTCGGCCCTGTATCTCTGCGCCAGCAGCCAAGATCTCACAGTGCGACCGGGGAGCTGTTTTTTGGAGAA		1	0.001567687200295094	47	TCRBV04-03*01	TCRBV04	TCRBV04-03	01				TCRBD01-01*01	TCRBD01	TCRBD01-01	01				TCRBJ02-02*01	TCRBJ02	TCRBJ02-02	01				0	4	3	5	4	5	34	51	55	59	63	1	Out	VDJ
CAGCCCTCAGAACCCAGGGACTCAGCTGTGTACTTCTGTGCCAGCAGCCCTGCTATGGGGGGTGCCTACGAGCAGTACTTCGGGCCG	CASSPAMGGAYEQYF	1	0.0013525144473134146	45	TCRBV12	TCRBV12	unresolved			TCRBV12-03,TCRBV12-04		TCRBD02-01*01	TCRBD02	TCRBD02-01	01				TCRBJ02-07*01	TCRBJ02	TCRBJ02-07	01				6	9	9	1	2	2	36	47	56	62	64	1	In	VDJ
GTGACCAGTGCCCATCCTGAAGACAGCAGCTTCTACATCTGCAGTGCTAGACAGGGGGCGGCTGGAAACACCATATATTTTGGAGAG	CSARQGAAGNTIYF	1	0.0015984261650067626	42	TCRBV20	TCRBV20	unresolved			TCRBV20-01,TCRBV20-or09_02		TCRBD01-01*01	TCRBD01	TCRBD01-01	01				TCRBJ01-03*01	TCRBJ01	TCRBJ01-03	01				2	0	4	0	2	2	39	-1	51	59	61	1	In	VDJ
TTGGAGCTGGGGGACTCGGCCCTTTATCTTTGCGCCAGCAGCTGGCCCGTGGGACTAGAGTTTCAAGATACGCAGTATTTTGGCCCA	CASSWPVGLEFQDTQYF	1	0.0011680806590434033	51	TCRBV05-01*01	TCRBV05	TCRBV05-01	01				TCRBD02-01	TCRBD02	TCRBD02-01				01,02	TCRBJ02-03*01	TCRBJ02	TCRBJ02-03	01				3	7	0	8	7	5	30	43	50	58	65	1	In	VDJ
AAGGTGCAGCCTGCAGAACTGGAGGATTCTGGAGTTTATTTCTGTGCCAGCAGCCAAGATTGGGGGAACACCATATATTTTGGAGAG	CASSQDWGNTIYF	1	0.0024898561416451495	39	TCRBV14-01*01	TCRBV14	TCRBV14-01	01						unresolved		TCRBD01,TCRBD02	TCRBD01-01,TCRBD02-01		TCRBJ01-03*01	TCRBJ01	TCRBJ01-03	01				0	2	6	1	0	7	42	59	61	-1	66	1	In	VDJ
GTGACCAGTGCCCATCCTGAAGACAGCAGCTTCTACATCTGCAGTGCTAGAGATTTAGCGGCCGCCTACGAGCAGTACTTCGGGCCG	CSARDLAAAYEQYF	1	0.001075863764908398	42	TCRBV20	TCRBV20	unresolved			TCRBV20-01,TCRBV20-or09_02		TCRBD02-01	TCRBD02	TCRBD02-01				01,02	TCRBJ02-07*01	TCRBJ02	TCRBJ02-07	01				0	2	5	5	3	2	39	53	55	61	64	1	In	VDJ
AGCTGGGGGACTCAGCTTTGTATTTCTGTGCCAGCAGCGTAAGGGACTAGCGCTGCCAGCTCCTACAATGAGCAGTTCTTCGGGCCA		1	0.001137341694331735	55	TCRBV09-01	TCRBV09	TCRBV09-01				01,02	TCRBD02-01	TCRBD02	TCRBD02-01				01,02	TCRBJ02-01*01	TCRBJ02	TCRBJ02-01	01				1	1	0	6	7	0	26	41	42	52	59	1	Out	VDJ
GTCTGCTGTACCCTCTCAGACATCTGTGTACTTCTGTGCCAGCAGTGGAAAGCGGATGAGAACACCGGGGAGCTGTTTTTTGGAGAA		1	0.0018750768474117792	47	TCRBV06-04	TCRBV06	TCRBV06-04				01,02	TCRBD02-01	TCRBD02	TCRBD02-01				01,02	TCRBJ02-02*01	TCRBJ02	TCRBJ02-02	01				4	3	6	5	4	1	34	47	50	55	59	1	Out	VDJ
CTGCTGTCGGCTGCTCCCTCCCAGACATCTGTGTACTTCTGTGCCAGCAGTTACTCTCCAGCGAACTATGGCTACACCTTCGGTTCG	CASSYSPANYGYTF	1	9.836468707733923E-4	42	TCRBV06-05*01	TCRBV06	TCRBV06-05	01				TCRBD02-01	TCRBD02	TCRBD02-01				01,02	TCRBJ01-02*01	TCRBJ01	TCRBJ01-02	01				0	3	6	6	0	2	39	56	59	-1	63	1	In	VDJ
GTGACATCGGCCCAAAAGAACCCGACAGCTTTCTATCTCTGTGCCAGTCTAAAACAGGGGTGGGCAAACACCATATATTTTGGAGAG	CASLKQGWANTIYF	1	0.0027357678593384976	42	TCRBV19-01	TCRBV19	TCRBV19-01				01,02	TCRBD01-01*01	TCRBD01	TCRBD01-01	01				TCRBJ01-03*01	TCRBJ01	TCRBJ01-03	01				8	5	3	2	5	6	39	48	53	60	65	1	In	VDJ
AGGCTGGAGTCGGCTGCTCCCTCCCAGACATCTGTGTACTTCTGTGCCAGCAGTAACCAGGGTGCCTATGGCTACACCTTCGGTTCG	CASSNQGAYGYTF	1	0.001260297553178409	39	TCRBV06-01*01	TCRBV06	TCRBV06-01	01				TCRBD01-01*01	TCRBD01	TCRBD01-01	01				TCRBJ01-02*01	TCRBJ01	TCRBJ01-02	01				5	3	4	3	3	4	42	54	57	62	65	1	In	VDJ
TCCGGTCCACAAAGCTGGAGGACTCAGCCATGTACTTCTGTGCCAGCAGTGAAACGAACGAACACCGGGGAGCTGTTTTTTGGAGAA		1	0.001629165129718431	43	TCRBV02-01*01	TCRBV02	TCRBV02-01	01						unresolved		TCRBD01,TCRBD02	TCRBD01-01,TCRBD02-01		TCRBJ02-02*01	TCRBJ02	TCRBJ02-02	01				2	2	2	8	1	0	38	53	55	57	58	1	Out	VDJ
ACACAGCAGGAGGACTCGGCCGTGTATCTCTGTGCCAGCAGCGTGAGCGGGACTAGCGGGAGTTTCAATGAGCAGTTCTTCGGGCCA	CASSVSGTSGSFNEQFF	1	0.0018135989179884422	51	TCRBV07-02*01	TCRBV07	TCRBV07-02	01				TCRBD02-01*02	TCRBD02	TCRBD02-01	02				TCRBJ02-01*01	TCRBJ02	TCRBJ02-01	01				5	6	0	2	3	6	30	42	48	62	65	1	In	VDJ
CCCTCAGAACCCAGGGACTCAGCTGTGTATTTTTGTGCTAGTGGCCCCGCAAAGGGGGGGATTGACACTGAAGCTTTCTTTGGACAA	CASGPAKGGIDTEAFF	1	0.0016599040944300996	48	TCRBV12-05*01	TCRBV12	TCRBV12-05	01				TCRBD02-01*01	TCRBD02	TCRBD02-01	01				TCRBJ01-01*01	TCRBJ01	TCRBJ01-01	01				6	9	9	0	4	3	33	44	53	60	64	1	In	VDJ
CACGCCCTGCAGCCAGAAGACTCAGCCCTGTATCTCTGCGCCAGCAGCCAAGGACAGGGGGAGAACTATGGCTACACCTTCGGTTCG	CASSQGQGENYGYTF	1	0.0010451248001967293	45	TCRBV04-01*01	TCRBV04	TCRBV04-01	01				TCRBD01-01*01	TCRBD01	TCRBD01-01	01				TCRBJ01-02*01	TCRBJ01	TCRBJ01-02	01				1	0	2	1	2	2	36	-1	52	61	63	1	In	VDJ
ACATCGGCCCAAAAGAACCCGACAGCTTTCTATCTCTGTGCCAGTAGCAGAGGGGGCATAACTAATGAAAAACTGTTTTTTGGCAGT	CASSRGGITNEKLFF	1	0.0024591171769334807	45	TCRBV19-01	TCRBV19	TCRBV19-01				01,02	TCRBD01-01*01	TCRBD01	TCRBD01-01	01				TCRBJ01-04*01	TCRBJ01	TCRBJ01-04	01				6	3	5	0	2	1	36	47	50	57	59	1	In	VDJ
GATCCAGTCCACGGAGTCAGGGGACACAGCACTGTATTTCTGTGCCAGCAGCAAAGAGTGGGGACAGGCGAGCAGTACGTCGGGCCG		1	0.0021824664945284643	41	TCRBV21-01*01	TCRBV21	TCRBV21-01	01				TCRBD01-01*01	TCRBD01	TCRBD01-01	01				TCRBJ02-07*01	TCRBJ02	TCRBJ02-07	01				1	4	0	4	11	17	40	56	60	68	79	1	Out	VDJ
CTGGAGCTTGGTGACTCTGCTGTGTATTTCTGTGCCAGCAGCCAGATAGCTCCATTTGTCATGCAAGATACGCAGTATTTTGGCCCA	CASSQIAPFVMQDTQYF	1	0.0016599040944300996	51	TCRBV03	TCRBV03	unresolved			TCRBV03-01,TCRBV03-02		TCRBD02-01	TCRBD02	TCRBD02-01				01,02	TCRBJ02-03*01	TCRBJ02	TCRBJ02-03	01				3	2	5	7	15	5	30	44	46	50	65	1	In	VDJ
GCAGCCAGAAGACTCGGCCCTGTATCTCTGCGCCAGCAGCCAAGAAGCCTAGCGGGAGAAGGGGACAATGAGCAGTTCTTCGGGCCA		1	0.001383253412025083	53	TCRBV04-03*01	TCRBV04	TCRBV04-03	01				TCRBD02-01*02	TCRBD02	TCRBD02-01	02				TCRBJ02-01*01	TCRBJ02	TCRBJ02-01	01				0	3	4	2	6	5	28	45	48	58	64	1	Out	VDJ
ACTCTGACGATCCAGCGCACACAGCAGGAGGACTCGGCCGTGTATCTCTGTGCCAGCAGCCAGGACGGTGGCTACACCTTCGGTTCG	CASSQDGGYTF	1	0.0015369482355834256	33	TCRBV07-02*01	TCRBV07	TCRBV07-02	01						unresolved		TCRBD01,TCRBD02	TCRBD01-01,TCRBD02-01		TCRBJ01-02*01	TCRBJ01	TCRBJ01-02	01				5	2	1	7	2	7	48	60	62	66	68	1	In	VDJ
TCCACAAAGCTGGAGGACTCAGCCATGTACTTCTGTGCCAGCAGTGAGGCCACGGGTTTTAGATCCTACGAGCAGTACGTCGGGCCG	CASSEATGFRSYEQYV	1	0.001383253412025083	48	TCRBV02-01*01	TCRBV02	TCRBV02-01	01				TCRBD02-01	TCRBD02	TCRBD02-01				01,02	TCRBJ02-07*01	TCRBJ02	TCRBJ02-07	01				3	5	8	4	23	17	33	47	52	56	79	1	In	VDJ
GGAGTCGGCTGCTCCCTCCCAGACATCTGTGTACTTCTGTGCCAGCAGTGAAGTTTTCGGGGTGGGGAGACCCAGTACTTCGGGCCA		1	0.001137341694331735	44	TCRBV06-01*01	TCRBV06	TCRBV06-01	01				TCRBD02-01*01	TCRBD02	TCRBD02-01	01				TCRBJ02-05*01	TCRBJ02	TCRBJ02-05	01				1	4	8	3	4	5	37	53	57	62	66	1	Out	VDJ
CACCAGCACCAGCCAGACCTATCTGTACCACTGTGGCATTGCCGATAGGATAACACAAGTCGGGCCAACGTCCTGACTTTCGGGGCC		1	0.0017521209885651052	50	TCRBV08-02*01	TCRBV08	TCRBV08-02	01						unresolved		TCRBD01,TCRBD02	TCRBD01-01,TCRBD02-01		TCRBJ02-06*01	TCRBJ02	TCRBJ02-06	01				7	9	1	8	11	5	31	38	47	50	61	1	Out	VDJ
GTGACATCGGCCCAAAAGAACCCGACAGCTTTCTATCTCTGTGCCAGTAGTAAGGGGAGGGGGAACACTGAAGCTTTCTTTGGACAA	CASSKGRGNTEAFF	1	0.0019058158121234476	42	TCRBV19-01	TCRBV19	TCRBV19-01				01,02	TCRBD02-01*02	TCRBD02	TCRBD02-01	02				TCRBJ01-01*01	TCRBJ01	TCRBJ01-01	01				4	2	9	0	1	1	39	52	54	61	62	1	In	VDJ
CTGGAGTCCGCTACCAGCTCCCAGACATCTGTGTACTTCTGTGCCATCAGTGGGACAGGCCGAAAGGATACGCAGTATTTTGGCCCA	CAISGTGRKDTQYF	1	0.0019672937415467846	42	TCRBV10-03*01	TCRBV10	TCRBV10-03	01				TCRBD01-01*01	TCRBD01	TCRBD01-01	01				TCRBJ02-03*01	TCRBJ02	TCRBJ02-03	01				4	0	1	4	7	6	39	-1	52	59	66	1	In	VDJ
GCCTTGGAGCTGGAGGACTCGGCCCTGTATCTCTGTGCCAGCAGCTTGGTGTGGGGCAGCTTGAACACTGAAGCTTTCTTTGGACAA	CASSLVWGSLNTEAFF	1	0.0018135989179884422	48	TCRBV05-08*01	TCRBV05	TCRBV05-08	01				TCRBD01-01*01	TCRBD01	TCRBD01-01	01				TCRBJ01-01*01	TCRBJ01	TCRBJ01-01	01				0	3	7	0	4	0	33	49	52	57	61	1	In	VDJ
AACACGGAGCTAGGGGACTCAGCCCTGTATCTCTGTGCCAGCAACCCTATTGGAGTACGAAAGACCTATGGCTACACCTTCGGTTCG	CASNPIGVRKTYGYTF	1	0.001383253412025083	48	TCRBV05-02*01	TCRBV05	TCRBV05-02	01				TCRBD02-01*02	TCRBD02	TCRBD02-01	02				TCRBJ01-02*01	TCRBJ01	TCRBJ01-02	01				4	6	10	2	10	4	33	45	51	55	65	1	In	VDJ
CCCTCAGAACCCAGGGACTCAGCTGTGTACTTCTGTGCCAGCAGTTTCTTCAGAGCGGGTAGCCACAATGAGCAGTTCTTCGGGCCA	CASSFFRAGSHNEQFF	1	0.001383253412025083	48	TCRBV12	TCRBV12	unresolved			TCRBV12-03,TCRBV12-04		TCRBD02-01	TCRBD02	TCRBD02-01				01,02	TCRBJ02-01*01	TCRBJ02	TCRBJ02-01	01				3	6	6	4	5	5	33	47	53	59	64	1	In	VDJ
GAAGATCCAGCCCTCAGAACCCAGGGACTCAGCTGTGTACTTCTGTGCCAGCAGTTTCCCCACTCGTATGGCTACACCTTCGGTTCG		1	0.0011680806590434033	38	TCRBV12	TCRBV12	unresolved			TCRBV12-03,TCRBV12-04		TCRBD02-01	TCRBD02	TCRBD02-01				01,02	TCRBJ01-02*01	TCRBJ01	TCRBJ01-02	01				3	4	3	10	2	5	43	57	61	64	66	1	Out	VDJ
TCCAGCGCACACAGCAGGAGGACTCGGCCGTGTATCTCTGTGCCAGCAGCTTAGCGCGACAGGGACTACGAGCAGTACGTCGGGCCG		1	0.0014754703061600886	43	TCRBV07-02*01	TCRBV07	TCRBV07-02	01						unresolved		TCRBD01,TCRBD02	TCRBD01-01,TCRBD02-01		TCRBJ02-07*01	TCRBJ02	TCRBJ02-07	01				0	2	2	3	15	17	38	55	57	64	79	1	Out	VDJ
GCAAAGCTTGAGGACTCGGCCGTGTATCTCTGTGCCAGCAGCTTAGGGGCGGGAGGGCCGGTCGGCGGGGAGCTGTTTTTTGGAGAA	CASSLGAGGPVGGELFF	1	0.001383253412025083	51	TCRBV11-02*02	TCRBV11	TCRBV11-02	02				TCRBD02-01*02	TCRBD02	TCRBD02-01	02				TCRBJ02-02*01	TCRBJ02	TCRBJ02-02	01				1	2	7	0	8	7	30	46	48	57	65	1	In	VDJ
GGAGCTGGGGGACTCAGCCCTGTACTTCTGTGCCAGCAGATTGCTTTCTAGCCTGAGTGAAAGACCTATGGCTACACCTTCGGTTCG		1	0.0011680806590434033	53	TCRBV13-01*01	TCRBV13	TCRBV13-01	01				TCRBD02-01	TCRBD02	TCRBD02-01				01,02	TCRBJ01-02*01	TCRBJ01	TCRBJ01-02	01				6	8	4	7	13	4	28	39	47	52	65	1	Out	VDJ
CTGGAGCTTGGTGACTCTGCTGTGTATTTCTGTGCCAGCAGCCCAGAGCCTCCATTTGTCATGCAAGATACGCAGTATTTTGGCCCA	CASSPEPPFVMQDTQYF	1	0.0015369482355834256	51	TCRBV03	TCRBV03	unresolved			TCRBV03-01,TCRBV03-02				unresolved		TCRBD01,TCRBD02	TCRBD01-01,TCRBD02-01		TCRBJ02-03*01	TCRBJ02	TCRBJ02-03	01				0	5	4	6	11	5	30	47	52	54	65	1	In	VDJ
AACCTGAGCTCTCTGGAGCTGGGGGACTCAGCTTTGTATTTCTGTGCCAGCAGCGCCAGGGGACGAGGGGAGCTGTTTTTTGGAGAA	CASSARGRGELFF	1	0.001075863764908398	39	TCRBV09-01	TCRBV09	TCRBV09-01				01,02	TCRBD01-01*01	TCRBD01	TCRBD01-01	01				TCRBJ02-02*01	TCRBJ02	TCRBJ02-02	01				3	1	4	2	4	8	42	55	56	62	66	1	In	VDJ
AGGCTGGAGTCGGCTGCTCCCTCCCAGACATCTGTGTACTTCTGTGCCAGCAGTAGAGCGGAGGGGACTGAAGCTTTCTTTGGACAA	CASSRAEGTEAFF	1	0.001260297553178409	39	TCRBV06-01*01	TCRBV06	TCRBV06-01	01				TCRBD02-01*02	TCRBD02	TCRBD02-01	02				TCRBJ01-01*01	TCRBJ01	TCRBJ01-01	01				5	5	10	0	1	5	42	54	59	65	66	1	In	VDJ
CGCACAGAGCAGCGGGACTCAGCCATGTATCGCTGTGCTAGCAGCCCCCTCAGCGGCGGGAGTAACAATGAGCAGTTCTTCGGGCCA	CASSPLSGGSNNEQFF	1	0.001383253412025083	48	TCRBV07-07*01	TCRBV07	TCRBV07-07	01				TCRBD02-01*02	TCRBD02	TCRBD02-01	02				TCRBJ02-01*01	TCRBJ02	TCRBJ02-01	01				5	10	7	2	2	5	33	45	55	62	64	1	In	VDJ
ACCCTGCAGCCAGAAGACTCGGCCCTGTATCTCTGTGCCAGCAGCCAACAGACTAGCGGGTTCACAGATACGCAGTATTTTGGCCCA	CASSQQTSGFTDTQYF	1	9.836468707733923E-4	48	TCRBV04-02*01	TCRBV04	TCRBV04-02	01				TCRBD02-01	TCRBD02	TCRBD02-01				01,02	TCRBJ02-03*01	TCRBJ02	TCRBJ02-03	01				2	2	2	4	2	2	33	48	50	60	62	1	In	VDJ
AGAGTCTGCCATCCCCAACCAGACAGCTCTTTACTTCTGTGCCACCAGTGATCCTAATCCGACGGCAGTGAAGCTTTCTTTGGACAA		1	0.0011066027296200663	44	TCRBV24	TCRBV24	unresolved			TCRBV24-01,TCRBV24-or09_02				unresolved		TCRBD01,TCRBD02	TCRBD01-01,TCRBD02-01		TCRBJ01-01*01	TCRBJ01	TCRBJ01-01	01				3	8	2	7	5	7	37	52	60	63	68	1	Out	VDJ
CAGCCTGCAGAACTGGAGGATTCTGGAGTTTATTTCTGTGCCAGCAGCCAGCTAACTAGCGGCCAAGAGACCCAGTACTTCGGGCCA	CASSQLTSGQETQYF	1	0.001321775482601746	45	TCRBV14-01*01	TCRBV14	TCRBV14-01	01				TCRBD02-01	TCRBD02	TCRBD02-01				01,02	TCRBJ02-05*01	TCRBJ02	TCRBJ02-05	01				3	4	3	5	0	1	36	50	54	-1	62	1	In	VDJ
AACGCCTTGTTGCTGGGGGACTCGGCCCTCTATCTCTGTGCCAGCAGCTTGGGTGGCAGGGGTATAGAGACCCAGTACTTCGGGCCA	CASSLGGRGIETQYF	1	9.529079060617238E-4	45	TCRBV05-06*01	TCRBV05	TCRBV05-06	01				TCRBD01-01*01	TCRBD01	TCRBD01-01	01				TCRBJ02-05*01	TCRBJ02	TCRBJ02-05	01				0	4	4	2	3	4	36	52	56	62	65	1	In	VDJ
ACTGTGACATCGGCCCAAAAGAACCCGACAGCTTTCTATCTCTGTGCCAGTAACAGGGGGCGCGACTATGGCTACACCTTCGGTTCG	CASNRGRDYGYTF	1	0.001567687200295094	39	TCRBV19-01	TCRBV19	TCRBV19-01				01,02	TCRBD01-01*01	TCRBD01	TCRBD01-01	01				TCRBJ01-02*01	TCRBJ01	TCRBJ01-02	01				7	0	3	0	3	3	42	-1	52	61	64	1	In	VDJ
ACTCTGACAGTGACCAGTGCCCATCCTGAAGACAGCAGCTTCTACATCTGCAGTGCTAGTCCCGACAATGAGCAGTTCTTCGGGCCA	CSASPDNEQFF	1	7.684741177917128E-4	33	TCRBV20-01*01	TCRBV20	TCRBV20-01	01				TCRBD02-01	TCRBD02	TCRBD02-01				01,02	TCRBJ02-01*01	TCRBJ02	TCRBJ02-01	01				3	3	8	6	0	5	48	59	62	-1	64	1	In	VDJ
AATTCCCTGGAGCTTGGTGACTCTGCTGTGTATTTCTGTGCCAGCAGCCAGGGGAGGACAAGGTTTAATGGCTACACCTTCGGTTCG	CASSQGRTRFNGYTF	1	0.001260297553178409	45	TCRBV03	TCRBV03	unresolved			TCRBV03-01,TCRBV03-02		TCRBD02-01*02	TCRBD02	TCRBD02-01	02				TCRBJ01-02*01	TCRBJ01	TCRBJ01-02	01				3	1	9	1	10	6	36	50	51	57	67	1	In	VDJ
AGCAACATGAGCCCTGAAGACAGCAGCATATATCTCTGCAGCGTGATCTGGGTACGGGGGTCCCAAGAGACCCAGTACTTCGGGCCA	CSVIWVRGSQETQYF	1	4.6108447067502766E-4	45	TCRBV29-01*01	TCRBV29	TCRBV29-01	01				TCRBD02-01*01	TCRBD02	TCRBD02-01	01				TCRBJ02-05*01	TCRBJ02	TCRBJ02-05	01				6	10	8	2	2	1	36	44	54	60	62	1	In	VDJ
CAGCGCACAGAGCAGGGGGACTCGGCCATGTATCTCTGTGCCAGCAGCGCTGGGACAGGGGGCGATGAAAAACTGTTTTTTGGCAGT	CASSAGTGGDEKLFF	1	0.0019365547768351163	45	TCRBV07-09	TCRBV07	TCRBV07-09				01,03	TCRBD01-01*01	TCRBD01	TCRBD01-01	01				TCRBJ01-04*01	TCRBJ01	TCRBJ01-04	01				5	3	0	0	1	6	36	48	51	63	64	1	In	VDJ
TCGCCCAGCCCCAACCAGACCTCTCTGTACTTCTGTGCCAGCACCCCCCTTTCGGGGCCGAACACCGGGGAGCTGTTTTTTGGAGAA	CASTPLSGPNTGELFF	1	0.00144473134144842	48	TCRBV27-01*01	TCRBV27	TCRBV27-01	01						unresolved		TCRBD01,TCRBD02	TCRBD01-01,TCRBD02-01		TCRBJ02-02*01	TCRBJ02	TCRBJ02-02	01				7	10	7	0	0	0	33	43	53	-1	58	1	In	VDJ
AGCTCCTTGGAGCTGGGGGACTCAGCCCTGTACTTCTGTGCCAGCAGCTTATCTAGCGGGAGTTACAATGAGCAGTTCTTCGGGCCA	CASSLSSGSYNEQFF	1	0.001260297553178409	45	TCRBV13-01*01	TCRBV13	TCRBV13-01	01				TCRBD02-01*02	TCRBD02	TCRBD02-01	02				TCRBJ02-01*01	TCRBJ02	TCRBJ02-01	01				2	1	4	2	1	4	36	51	52	62	63	1	In	VDJ
AGCTTGGTGACTCTGCTGTGTATTTCTGTGCCAGCAGCTATGGGTCTCCCATTTCTACATCATAATTCACCCCTCCACTTTGGGAAC		1	0.0012910365178900774	55	TCRBV03	TCRBV03	unresolved			TCRBV03-01,TCRBV03-02				unresolved		TCRBD01,TCRBD02	TCRBD01-01,TCRBD02-01		TCRBJ01-06*01	TCRBJ01	TCRBJ01-06	01				5	3	0	9	17	5	26	38	41	44	61	1	Out	VDJ
GACATCCGCTCACCAGGCCTGGGGGACGCAGCCATGTACCTGTGTGCCACCAGCAGAGAGTTGGGGGAAAAACTGTTTTTTGGCAGT	CATSRELGEKLFF	1	0.0012295585884667404	39	TCRBV15-01*01	TCRBV15	TCRBV15-01	01						unresolved		TCRBD01,TCRBD02	TCRBD01-01,TCRBD02-01		TCRBJ01-04*01	TCRBJ01	TCRBJ01-04	01				0	3	6	2	0	8	42	59	62	-1	66	1	In	VDJ
CCTGAAGACAGCAGCATATATCTCTGCAGCGTTGAACTTCCCCTTATGGACCCCCAAGGGTCCTACAATGAGCAGTTCTTCGGGCCA	CSVELPLMDPQGSYNEQFF	1	5.840403295217017E-4	57	TCRBV29-01*01	TCRBV29	TCRBV29-01	01						unresolved		TCRBD01,TCRBD02	TCRBD01-01,TCRBD02-01		TCRBJ02-01*01	TCRBJ02	TCRBJ02-01	01				2	11	1	7	9	1	24	36	47	51	60	1	In	VDJ
GTGAGCAACATGAGCCCTGAAGACAGCAGCATATATCTCTGCAGCGGGGGGTTGGGCGGGGCGGGAGAGACCCAGTACTTCGGGCCA	CSGGLGGAGETQYF	1	4.6108447067502766E-4	42	TCRBV29-01*01	TCRBV29	TCRBV29-01	01				TCRBD02-01*01	TCRBD02	TCRBD02-01	01				TCRBJ02-05*01	TCRBJ02	TCRBJ02-05	01				7	9	7	3	4	4	39	46	55	61	65	1	In	VDJ
GAGTCGGCTGCTCCCTCCCAAACATCTGTGTACTTCTGTGCCAGCAGTTACGGGACTACGAACACCGGGGAGCTGTTTTTTGGAGAA	CASSYGTTNTGELFF	1	0.0013525144473134146	45	TCRBV06	TCRBV06	unresolved			TCRBV06-02,TCRBV06-03		TCRBD02-01	TCRBD02	TCRBD02-01				01,02	TCRBJ02-02*01	TCRBJ02	TCRBJ02-02	01				2	0	0	9	0	0	36	-1	51	-1	58	1	In	VDJ
GAGATCCAGCGCACAGAGCAGGGGGACTCGGCCATGTATCTCTGTGCCAGCAGCTTAGAAGGGAACACTGAAGCTTTCTTTGGACAA	CASSLEGNTEAFF	1	0.001506209270871757	39	TCRBV07-09	TCRBV07	TCRBV07-09				01,03			unresolved		TCRBD01,TCRBD02	TCRBD01-01,TCRBD02-01		TCRBJ01-01*01	TCRBJ01	TCRBJ01-01	01				1	1	5	4	0	1	42	58	59	-1	62	1	In	VDJ
GTGACCAGTGCCCATCCTGAAGACAGCAGCTTCTACATCTGCAGTGCTAGGGGACGGGAGTTCACCGGGGAGCTGTTTTTTGGAGAA	CSARGREFTGELFF	1	0.001014385835485061	42	TCRBV20	TCRBV20	unresolved			TCRBV20-01,TCRBV20-or09_02		TCRBD02-01*02	TCRBD02	TCRBD02-01	02				TCRBJ02-02*01	TCRBJ02	TCRBJ02-02	01				3	4	8	2	2	4	39	50	54	60	62	1	In	VDJ
CAGCGCACAGAGCGGGGGGACTCAGCCGTGTATCTCTGTGCCAGCAGCCTCCAGCGGGGAAACACCGGGGAGCTGTTTTTTGGAGAA	CASSLQRGNTGELFF	1	0.001260297553178409	45	TCRBV07-03*01	TCRBV07	TCRBV07-03	01				TCRBD02-01*01	TCRBD02	TCRBD02-01	01				TCRBJ02-02*01	TCRBJ02	TCRBJ02-02	01				5	4	6	3	1	2	36	48	52	59	60	1	In	VDJ
CGCACACAGCAGGAGGACTCGGCCGTGTATCTCTGTGCCAGCAGCGACCCGGGACAGGGGCCCTACAATGAGCAGTTCTTCGGGCCA	CASSDPGQGPYNEQFF	1	0.0014754703061600886	48	TCRBV07-02*01	TCRBV07	TCRBV07-02	01				TCRBD01-01*01	TCRBD01	TCRBD01-01	01				TCRBJ02-01*01	TCRBJ02	TCRBJ02-01	01				5	5	0	2	1	2	33	45	50	60	61	1	In	VDJ
AAGATCCGGTCCACAAAGCTGGAGGACTCAGCCATGTACTTCTGTGCCAGCAGCCTCGGGCCCACCGGGGAGCTGTTTTTTGGAGAA	CASSLGPTGELFF	1	0.001321775482601746	39	TCRBV02-01*01	TCRBV02	TCRBV02-01	01						unresolved		TCRBD01,TCRBD02	TCRBD01-01,TCRBD02-01		TCRBJ02-02*01	TCRBJ02	TCRBJ02-02	01				6	4	8	0	1	4	42	53	57	61	62	1	In	VDJ
TCTGCCATCCCCAACCAGACAGCTCTTTACTTCTGTGCCACCAGTGATACCCCTAGGGGGGCTCAGGAGACCCAGTACTTCGGGCCA	CATSDTPRGAQETQYF	1	8.299520472150498E-4	48	TCRBV24	TCRBV24	unresolved			TCRBV24-01,TCRBV24-or09_02				unresolved		TCRBD01,TCRBD02	TCRBD01-01,TCRBD02-01		TCRBJ02-05*01	TCRBJ02	TCRBJ02-05	01				3	6	5	1	6	5	33	48	54	60	66	1	In	VDJ
CTGAAGATCCGGTCCACAAAGCTGGAGGACTCAGCCATGTACTTCTGTGCCAGCAGTACAAACACGGGCGAGCAGTTCTTCGGGCCA	CASSTNTGEQFF	1	0.0012295585884667404	36	TCRBV02-01*01	TCRBV02	TCRBV02-01	01						unresolved		TCRBD01,TCRBD02	TCRBD01-01,TCRBD02-01		TCRBJ02-01*01	TCRBJ02	TCRBJ02-01	01				5	8	8	0	0	10	45	57	65	-1	69	1	In	VDJ
AAGATCCAGCGCACAGAGCGGGGGGACTCAGCCGTGTATCTCTGTGCCAGCAGCTTAAGTCCGACAGATACGCAGTATTTTGGCCCA	CASSLSPTDTQYF	1	0.001137341694331735	39	TCRBV07-03*01	TCRBV07	TCRBV07-03	01				TCRBD02-01	TCRBD02	TCRBD02-01				01,02	TCRBJ02-03*01	TCRBJ02	TCRBJ02-03	01				1	3	8	6	0	3	42	58	61	-1	63	1	In	VDJ
CAGCCCTCAGAACCCAGGGACTCAGCTGTGTACTTCTGTGCCAGCAGTTTAGCACAGGGAGGCACCGGGGAGCTGTTTTTTGGAGAA	CASSLAQGGTGELFF	1	0.001137341694331735	45	TCRBV12	TCRBV12	unresolved			TCRBV12-03,TCRBV12-04				unresolved		TCRBD01,TCRBD02	TCRBD01-01,TCRBD02-01		TCRBJ02-02*01	TCRBJ02	TCRBJ02-02	01				0	0	3	3	3	4	36	-1	53	59	62	1	In	VDJ
CAGCGCACACAGCAGGAGGACTCGGCCGTGTATCTCTGTGCCAGCAGCTTAGAGGGCCGCGGGCACACTGAAGCTTTCTTTGGACAA	CASSLEGRGHTEAFF	1	0.0012910365178900774	45	TCRBV07-02*01	TCRBV07	TCRBV07-02	01				TCRBD02-01	TCRBD02	TCRBD02-01				01,02	TCRBJ01-01*01	TCRBJ01	TCRBJ01-01	01				1	6	7	4	1	3	36	52	58	63	64	1	In	VDJ
ACCAGTGCCCATCCTGAAGACAGCAGCTTCTACATCTGCAGTGCTAGCTCCTCAGGAGGTAGCACAGATACGCAGTATTTTGGCCCA	CSASSSGGSTDTQYF	1	8.606910119267183E-4	45	TCRBV20	TCRBV20	unresolved			TCRBV20-01,TCRBV20-or09_02		TCRBD02-01*02	TCRBD02	TCRBD02-01	02				TCRBJ02-03*01	TCRBJ02	TCRBJ02-03	01				3	7	10	1	1	0	36	47	54	59	60	1	In	VDJ
GAGTCCGCCAGCACCAACCAGACATCTATGTACCTCTGTGCCAGCAGTTTTACAGCGGGAGGCCAAGAGACCCAGTACTTCGGGCCA	CASSFTAGGQETQYF	1	0.001075863764908398	45	TCRBV28-01*01	TCRBV28	TCRBV28-01	01				TCRBD02-01*02	TCRBD02	TCRBD02-01	02				TCRBJ02-05*01	TCRBJ02	TCRBJ02-05	01				3	3	6	1	0	1	36	50	53	-1	62	1	In	VDJ
CCAGCGCACACAGCAGGAGGACTCGGCCGTGTATCTCTGTGCCAGCAGCTTAGGCCCAGGACGACCTACGAGCAGTACGTCGGGCCG		1	0.001198819623755072	44	TCRBV07-02*01	TCRBV07	TCRBV07-02	01						unresolved		TCRBD01,TCRBD02	TCRBD01-01,TCRBD02-01		TCRBJ02-07*01	TCRBJ02	TCRBJ02-07	01				1	5	1	7	17	17	37	53	58	62	79	1	Out	VDJ
CAGCCCTCAGAACCCAGGGACTCAGCTGTGTACTTCTGTGCCAGCAGTTTGCATAGGCAAGGAGGATCGGGAGCTTTCTTTGGACAA	CASSLHRQGGSGAFF	1	0.0010451248001967293	45	TCRBV12	TCRBV12	unresolved			TCRBV12-03,TCRBV12-04		TCRBD02-01*02	TCRBD02	TCRBD02-01	02				TCRBJ01-01*01	TCRBJ01	TCRBJ01-01	01				3	10	10	1	6	10	36	50	60	65	71	1	In	VDJ
GAAGACAGCAGCTTCTACATCTGCAGTGCTAGACCCTCGGGGATCGCGGGAGGGCCTTTCAGCTCCTACGAGCAGTACTTCGGGCCG	CSARPSGIAGGPFSSYEQYF	1	7.992130825033813E-4	60	TCRBV20	TCRBV20	unresolved			TCRBV20-01,TCRBV20-or09_02		TCRBD02-01*02	TCRBD02	TCRBD02-01	02				TCRBJ02-07*01	TCRBJ02	TCRBJ02-07	01				2	12	7	0	8	0	21	33	45	54	62	1	In	VDJ
CTCAGGCTGCTGTCGGCTGCTCCCTCCCAGACATCTGTGTACTTCTGTGCCAGCAGTTCGCGGCTGGTGGGACAGTACTTCGGGCCA	CASSSRLVGQYF	1	6.762572236567073E-4	36	TCRBV06-05*01	TCRBV06	TCRBV06-05	01						unresolved		TCRBD01,TCRBD02	TCRBD01-01,TCRBD02-01		TCRBJ02-05*01	TCRBJ02	TCRBJ02-05	01				4	10	0	8	0	11	45	58	68	-1	72	1	In	VDJ
CTGGAGTCCGCTACCAGCTCCCAGACATCTGTGTACTTCTGTGCCATCAGACGGGCGGCTGGGGCCAACGTCCTGACTTTCGGGGCC	CAIRRAAGANVLTF	1	0.00144473134144842	42	TCRBV10-03*01	TCRBV10	TCRBV10-03	01						unresolved		TCRBD01,TCRBD02	TCRBD01-01,TCRBD02-01		TCRBJ02-06*01	TCRBJ02	TCRBJ02-06	01				6	2	8	0	2	2	39	50	52	56	58	1	In	VDJ
AAGGTGCAGCCTGCAGAACTGGAGGATTCTGGAGTTTATTTCTGTGCCAGCAGCCAGAGAATTGGAAACACCATATATTTTGGAGAG	CASSQRIGNTIYF	1	0.0017828599532767736	39	TCRBV14-01*01	TCRBV14	TCRBV14-01	01				TCRBD02-01*02	TCRBD02	TCRBD02-01	02				TCRBJ01-03*01	TCRBJ01	TCRBJ01-03	01				3	0	11	2	3	3	42	-1	56	59	62	1	In	VDJ
CTGGAGCTTGGTGACTCTGCTGTGTATTTCTGTGCCAGCAGCCATATAGATACAAGACCGACACACTATGGCTACACCTTCGGTTCG	CASSHIDTRPTHYGYTF	1	0.001075863764908398	51	TCRBV03	TCRBV03	unresolved			TCRBV03-01,TCRBV03-02		TCRBD01-01*01	TCRBD01	TCRBD01-01	01				TCRBJ01-02*01	TCRBJ01	TCRBJ01-02	01				3	15	2	6	1	3	30	44	59	63	64	1	In	VDJ
CGGTCCACAAAGCTGGAGGACTCAGCCATGTACTTCTGTGCCAGCCGCAAAAGAGGACCCTTCACCGGGGAGCTGTTTTTTGGAGAA	CASRKRGPFTGELFF	1	0.001198819623755072	45	TCRBV02-01*01	TCRBV02	TCRBV02-01	01						unresolved		TCRBD01,TCRBD02	TCRBD01-01,TCRBD02-01		TCRBJ02-02*01	TCRBJ02	TCRBJ02-02	01				8	9	1	7	4	4	36	45	54	58	62	1	In	VDJ
TTCCCTGGAGCTTGGTGACTCTGCTGTGTATTTCTGTGCCAGCAGCCCCCATTAGGGCGGGACTATCAGCCCCAGCATTTTGGTGAT		1	0.0011066027296200663	47	TCRBV03	TCRBV03	unresolved			TCRBV03-01,TCRBV03-02		TCRBD02-01	TCRBD02	TCRBD02-01				01,02	TCRBJ01-05*01	TCRBJ01	TCRBJ01-05	01				4	11	0	10	0	5	34	47	58	-1	64	1	Out	VDJ
CATGAGCTCCTTGGAGCTGGGGGACTCAGCCCTGTACTTCTGTGCCAGCAGCTCCCGAGATCGGCAGATACGCAGTATTTTGGCCCA		1	0.001014385835485061	41	TCRBV13-01*01	TCRBV13	TCRBV13-01	01				TCRBD02-01	TCRBD02	TCRBD02-01				01,02	TCRBJ02-03*01	TCRBJ02	TCRBJ02-03	01				4	8	8	5	0	4	40	53	61	-1	64	1	Out	VDJ
ACCAGTGCCCATCCTGAAGACAGCAGCTTCTACATCTGCAGTGCTAGAGACGCAAACAGGGGGCAAACTGAAGCTTTCTTTGGACAA	CSARDANRGQTEAFF	1	7.992130825033813E-4	45	TCRBV20	TCRBV20	unresolved			TCRBV20-01,TCRBV20-or09_02		TCRBD01-01*01	TCRBD01	TCRBD01-01	01				TCRBJ01-01*01	TCRBJ01	TCRBJ01-01	01				0	5	3	0	2	5	36	50	55	64	66	1	In	VDJ
TTGGAGTCGGCTGCTCCCTCCCAAACATCTGTGTACTTCTGTGCCAGCAGTTATTGGGGGGGCGCGGAGACCCAGTACTTCGGGCCA	CASSYWGGAETQYF	1	8.606910119267183E-4	42	TCRBV06	TCRBV06	unresolved			TCRBV06-02,TCRBV06-03		TCRBD02-01*01	TCRBD02	TCRBD02-01	01				TCRBJ02-05*01	TCRBJ02	TCRBJ02-05	01				3	2	9	0	4	5	39	53	55	62	66	1	In	VDJ
AGAGCAGCGGGACTCAGCCATGTATCGCTGTGCCAGCAGCTCATTGCCGTGCCACAAAGTCGGGCCAACGTCCTGACTTTCGGGGCC		1	9.836468707733923E-4	53	TCRBV07-07*01	TCRBV07	TCRBV07-07	01				TCRBD01-01*01	TCRBD01	TCRBD01-01	01				TCRBJ02-06*01	TCRBJ02	TCRBJ02-06	01				4	12	3	6	5	5	28	41	53	56	61	1	Out	VDJ
AGGCCTGGGGGACGCAGCCATGTACCTGTGTGCCACCAGCAGAGATAAGAGGGCAGGGGTCTTACCGGGGAGCTGTTTTTTGGAGAA		1	9.529079060617238E-4	53	TCRBV15-01*01	TCRBV15	TCRBV15-01	01				TCRBD01-01*01	TCRBD01	TCRBD01-01	01				TCRBJ02-02*01	TCRBJ02	TCRBJ02-02	01				0	8	4	2	4	5	28	45	53	59	63	1	Out	VDJ
CAAAAGAACCCGACAGCTTTCTATCTCTGTGCCAGTAGTATTGGGGGTGGGACAGGGGCCTTGAACACTGAAGCTTTCTTTGGACAA	CASSIGGGTGALNTEAFF	1	0.0014139923767367516	54	TCRBV19-01	TCRBV19	TCRBV19-01				01,02	TCRBD01-01*01	TCRBD01	TCRBD01-01	01				TCRBJ01-01*01	TCRBJ01	TCRBJ01-01	01				3	7	0	2	3	0	27	41	48	58	61	1	In	VDJ
CTCACTGTGACATCGGCCCAAAAGAACCCGACAGCTTTCTATCTCTGTGCCCGACCGGACAGGGGATTTTACTACACCTTCGGTTCG	CARPDRGFYYTF	1	0.0012295585884667404	36	TCRBV19-01	TCRBV19	TCRBV19-01				01,02	TCRBD01-01*01	TCRBD01	TCRBD01-01	01				TCRBJ01-02*01	TCRBJ01	TCRBJ01-02	01				11	5	1	2	6	10	45	51	56	65	71	1	In	VDJ
TGCAGAGCTTGGGGACTCGGCCGTGTATCTCTGTGCCAGCAGCTCTATGAGCGATTCGGAAAGACCTATGGCTACACCTTCGGTTCG		1	8.606910119267183E-4	50	TCRBV11-03*01	TCRBV11	TCRBV11-03	01				TCRBD02-01	TCRBD02	TCRBD02-01				01,02	TCRBJ01-02*01	TCRBJ01	TCRBJ01-02	01				4	5	6	6	12	4	31	44	49	53	65	1	Out	VDJ
GCCATCCCCAACCAGACAGCTCTTTACTTCTGTGCCACCAGTGATCGGATGGGGCTAGCGGGAGTGGAGACCCAGTACTTCGGGCCA	CATSDRMGLAGVETQYF	1	7.069961883683758E-4	51	TCRBV24	TCRBV24	unresolved			TCRBV24-01,TCRBV24-or09_02		TCRBD02-01*02	TCRBD02	TCRBD02-01	02				TCRBJ02-05*01	TCRBJ02	TCRBJ02-05	01				3	9	4	2	2	5	30	45	54	64	66	1	In	VDJ
TGCAGCCAGAAGACTCGGCCCTGTATCTCTGCGCCAGCAGCCTCCAGCCGGCAGGGGGCGCGTAACTATGGCTACACCTTCGGTTCG		1	8.299520472150498E-4	52	TCRBV04-03*01	TCRBV04	TCRBV04-03	01				TCRBD01-01*01	TCRBD01	TCRBD01-01	01				TCRBJ01-02*01	TCRBJ01	TCRBJ01-02	01				4	9	4	0	3	1	29	42	51	59	62	1	Out	VDJ
GTGACATCGGCCCAAAAGAACCCGACAGCTTTCTATCTCTGTGCCAGTAGTATCGGGGGTGAGAACACTGAAGCTTTCTTTGGACAA	CASSIGGENTEAFF	1	0.001383253412025083	42	TCRBV19-01	TCRBV19	TCRBV19-01				01,02	TCRBD02-01*01	TCRBD02	TCRBD02-01	01				TCRBJ01-01*01	TCRBJ01	TCRBJ01-01	01				3	0	8	2	3	1	39	-1	53	59	62	1	In	VDJ
CAGCCTGCAAAGCTTGAGGACTCGGCCGTGTATCTCTGTGCCAGCAGCTTGGGGGGGATCTCTGGAAACACCATATATTTTGGAGAG	CASSLGGISGNTIYF	1	0.001260297553178409	45	TCRBV11-02*02	TCRBV11	TCRBV11-02	02				TCRBD02-01*01	TCRBD02	TCRBD02-01	01				TCRBJ01-03*01	TCRBJ01	TCRBJ01-03	01				3	0	9	0	2	0	36	-1	50	57	59	1	In	VDJ
CTGAAGATCCAGCGCACAGAGCGGGGGGACTCAGCCGTGTATCTCTGTGCCAGCAGCTTGGGGGCCGGGGAGCTGTTTTTTGGAGAA	CASSLGAGELFF	1	0.001075863764908398	36	TCRBV07-03*01	TCRBV07	TCRBV07-03	01						unresolved		TCRBD01,TCRBD02	TCRBD01-01,TCRBD02-01		TCRBJ02-02*01	TCRBJ02	TCRBJ02-02	01				3	0	6	1	0	6	45	-1	59	-1	64	1	In	VDJ
AGCACCTTGGAGCTGGGGGACTCGGCCCTTTATCTTTGCGCCAGCAGCTTGGGGGTCGGGCCAAACCCTGAAGCTTTCTTTGGACAA	CASSLGVGPNPEAFF	1	7.684741177917128E-4	45	TCRBV05-01*01	TCRBV05	TCRBV05-01	01						unresolved		TCRBD01,TCRBD02	TCRBD01-01,TCRBD02-01		TCRBJ01-01*01	TCRBJ01	TCRBJ01-01	01				0	5	8	0	6	6	36	52	57	61	67	1	In	VDJ
CCTCCTCCCAGACATCTGTATATTTCTGCGCCAGCAGTCCAGGAACAAGATCGCACAAGTCGGGCCAACGTCCTGACTTTCGGGGCC		1	0.0012295585884667404	55	TCRBV10-01	TCRBV10	TCRBV10-01				01,02	TCRBD01-01*01	TCRBD01	TCRBD01-01	01				TCRBJ02-06*01	TCRBJ02	TCRBJ02-06	01				5	1	4	4	18	5	26	38	39	43	61	1	Out	VDJ
AGTGCCCATCCTGAAGACAGCAGCTTCTACATCTGCAGTGCGGAGCCTTTCGCGGCGTCGGGCACAGATACGCAGTATTTTGGCCCA	CSAEPFAASGTDTQYF	1	7.684741177917128E-4	48	TCRBV20	TCRBV20	unresolved			TCRBV20-01,TCRBV20-or09_02		TCRBD02-01	TCRBD02	TCRBD02-01				01,02	TCRBJ02-03*01	TCRBJ02	TCRBJ02-03	01				6	10	7	5	6	1	33	41	51	55	61	1	In	VDJ
ATCCAGCGCACACAGCAGGAGGACTCGGCCGTGTATCTCTGTGCCAGCAGCCCGGGGGGTTGGGGTGATGAGCAGTTCTTCGGGCCA	CASSPGGWGDEQFF	1	0.001198819623755072	42	TCRBV07-02*01	TCRBV07	TCRBV07-02	01				TCRBD02-01*01	TCRBD02	TCRBD02-01	01				TCRBJ02-01*01	TCRBJ02	TCRBJ02-01	01				5	1	8	1	8	8	39	51	52	59	67	1	In	VDJ
AGCAAGGGCGACTCGGCTGTGTATCTCTGTGCCAGAACAGCGACCTAAAGTAGACAAAGTCGGGCCAACGTCCTGACTTTCGGGGCC	CARTAT*SRQSRANVLTF	1	0.001383253412025083	54	TCRBV07-05*01	TCRBV07	TCRBV07-05	01						unresolved		TCRBD01,TCRBD02	TCRBD01-01,TCRBD02-01		TCRBJ02-06*01	TCRBJ02	TCRBJ02-06	01				6	15	2	6	5	5	27	37	52	56	61	1	Stop	VDJ
TCGCCCAGCCCCAACCAGACCTCTCTGTACTTCTGTGCCAGCAGTTTCTTTAGCGGGGCCTCCTACAATGAGCAGTTCTTCGGGCCA	CASSFFSGASYNEQFF	1	0.001075863764908398	48	TCRBV27-01*01	TCRBV27	TCRBV27-01	01				TCRBD02-01*01	TCRBD02	TCRBD02-01	01				TCRBJ02-01*01	TCRBJ02	TCRBJ02-01	01				3	3	5	3	1	0	33	47	50	58	59	1	In	VDJ
GAGCTTGGGGACTCGGCCGTGTATCTCTGTGCCAGCACCCTACGGGCGGGACAGGGGGCTGGGGCCAACGTCCTGACTTTCGGGGCC	CASTLRAGQGAGANVLTF	1	8.606910119267183E-4	54	TCRBV11-03*01	TCRBV11	TCRBV11-03	01				TCRBD01-01*01	TCRBD01	TCRBD01-01	01				TCRBJ02-06*01	TCRBJ02	TCRBJ02-06	01				7	10	0	1	0	2	27	37	47	-1	58	1	In	VDJ
CTGGAGTCGGCTGCTCCCTCCCAGACATCTGTGTACTTCTGTGCCAGCAGTCGGGACTGGCTATACAATGAGCAGTTCTTCGGGCCA	CASSRDWLYNEQFF	1	9.221689413500553E-4	42	TCRBV06-01*01	TCRBV06	TCRBV06-01	01				TCRBD02-01	TCRBD02	TCRBD02-01				01,02	TCRBJ02-01*01	TCRBJ02	TCRBJ02-01	01				5	1	0	10	5	4	39	51	52	58	63	1	In	VDJ
AAGGTGCAGCCTGCAGAACTGGAGGATTCTGGAGTTTATTTCTGTGCCAGCAGCCAAGGTAGGCCCGAGACCCAGTACTTCGGGCCA	CASSQGRPETQYF	1	9.836468707733923E-4	39	TCRBV14-01*01	TCRBV14	TCRBV14-01	01						unresolved		TCRBD01,TCRBD02	TCRBD01-01,TCRBD02-01		TCRBJ02-05*01	TCRBJ02	TCRBJ02-05	01				1	2	5	4	3	5	42	58	60	63	66	1	In	VDJ
CAGCGCACACAGCAGGAGGACTCGGCCGTGTATCTCTGTGCCAGCAGCTCTCTTCGGGGGGGGAACACTGAAGCTTTCTTTGGACAA	CASSSLRGGNTEAFF	1	0.0011066027296200663	45	TCRBV07-02*01	TCRBV07	TCRBV07-02	01				TCRBD02-01*01	TCRBD02	TCRBD02-01	01				TCRBJ01-01*01	TCRBJ01	TCRBJ01-01	01				4	5	8	0	0	1	36	49	54	-1	62	1	In	VDJ
TCTGCCATCCCCAACCAGACAGCTCTTTACTTCTGTGCCACCAGTGACCCACTAGCGGGAGGGGCAGATACGCAGTATTTTGGCCCA	CATSDPLAGGADTQYF	1	7.992130825033813E-4	48	TCRBV24	TCRBV24	unresolved			TCRBV24-01,TCRBV24-or09_02		TCRBD02-01*02	TCRBD02	TCRBD02-01	02				TCRBJ02-03*01	TCRBJ02	TCRBJ02-03	01				4	3	3	0	1	4	33	47	50	63	64	1	In	VDJ
TTGGAGCTGGACGACTCGGCCCTGTATCTCTGTGCCAGCAGCCGACTGGTTTTAGGACAGACCTACAATGAGCAGTTCTTCGGGCCA	CASSRLVLGQTYNEQFF	1	9.221689413500553E-4	51	TCRBV05-04*01	TCRBV05	TCRBV05-04	01				TCRBD01-01*01	TCRBD01	TCRBD01-01	01				TCRBJ02-01*01	TCRBJ02	TCRBJ02-01	01				4	12	1	5	1	2	30	42	54	60	61	1	In	VDJ
ATCCAGCCTGCAGAGCTTGGGGACTCGGCCGTGTATCTCTGTGCCAGCAGCTCCGGACTAGCGGAGAATGAGCAGTTCTTCGGGCCA	CASSSGLAENEQFF	1	9.221689413500553E-4	42	TCRBV11-03*01	TCRBV11	TCRBV11-03	01				TCRBD02-01	TCRBD02	TCRBD02-01				01,02	TCRBJ02-01*01	TCRBJ02	TCRBJ02-01	01				4	2	1	5	2	7	39	52	54	64	66	1	In	VDJ
ACCTTGGAGCTGGGGGACTCGGCCCTTTATCTTTGCGCCAGCAGCATCAGTGGGGCAGCTAACACCGGGGAGCTGTTTTTTGGAGAA	CASSISGAANTGELFF	1	7.684741177917128E-4	48	TCRBV05-01*01	TCRBV05	TCRBV05-01	01				TCRBD01-01*01	TCRBD01	TCRBD01-01	01				TCRBJ02-02*01	TCRBJ02	TCRBJ02-02	01				4	6	7	0	4	2	33	45	51	56	60	1	In	VDJ
CAGCGGGACTCGGCCATGTATCGCTGTGCCAGCAGCTCGGCACGCTGGGACAGAGCCTAGTGTGACACTGAAGCTTTCTTTGGACAA	CASSSARWDRA*CDTEAFF	1	9.221689413500553E-4	57	TCRBV07-06*01	TCRBV07	TCRBV07-06	01				TCRBD01-01*01	TCRBD01	TCRBD01-01	01				TCRBJ01-01*01	TCRBJ01	TCRBJ01-01	01				4	9	0	5	11	3	24	37	46	53	64	1	Stop	VDJ
AGTGCCCATCCTGAAGACAGCAGCTTCTACATCTGCAGTGCTAGACTCATCCTGGGACAGGGGCTTTACGAGCAGTACTTCGGGCCG	CSARLILGQGLYEQYF	1	6.762572236567073E-4	48	TCRBV20	TCRBV20	unresolved			TCRBV20-01,TCRBV20-or09_02		TCRBD01-01*01	TCRBD01	TCRBD01-01	01				TCRBJ02-07*01	TCRBJ02	TCRBJ02-07	01				2	8	0	2	3	4	33	45	53	63	66	1	In	VDJ
GCTGGACGACTCGGCCCTGTATCTCTGTGCCAGCACGCATCTCCAGCGGGAGGACCTATGAACACCGGGGAGCTGTTTTTTGGAGAA		1	9.529079060617238E-4	56	TCRBV05-04*01	TCRBV05	TCRBV05-04	01				TCRBD02-01*02	TCRBD02	TCRBD02-01	02				TCRBJ02-02*01	TCRBJ02	TCRBJ02-02	01				6	9	6	1	6	1	25	35	44	53	59	1	Out	VDJ
ATCCAGTCCACGGAGTCAGGGGACACAGCACTGTATTTCTGTGCCAGCAGCGCTGAGGGGCCCCCCGCTGAAGCTTTCTTTGGACAA	CASSAEGPPAEAFF	1	0.0014754703061600886	42	TCRBV21-01*01	TCRBV21	TCRBV21-01	01						unresolved		TCRBD01,TCRBD02	TCRBD01-01,TCRBD02-01		TCRBJ01-01*01	TCRBJ01	TCRBJ01-01	01				5	4	5	2	7	6	39	51	55	60	67	1	In	VDJ
GTGACATCGGCCCAAAAGAACCCGACAGCTTTCTATCTCTGTGCCAGTAGTATCGGGGTCTGGGGTCAGCCCCAGCATTTTGGTGAT	CASSIGVWGQPQHF	1	0.0011680806590434033	42	TCRBV19-01	TCRBV19	TCRBV19-01				01,02	TCRBD02-01*01	TCRBD02	TCRBD02-01	01				TCRBJ01-05*01	TCRBJ01	TCRBJ01-05	01				3	0	8	3	7	6	39	-1	53	58	65	1	In	VDJ
GCCCTCACATACCTCTCAGTACCTCTGTGCCAGCAGTGCACTTACAAAACTGGACAAAGTCGGGCCAACGTCCTGACTTTCGGGGCC		1	5.533013648100332E-4	56	TCRBV25-01*01	TCRBV25	TCRBV25-01	01				TCRBD01-01*01	TCRBD01	TCRBD01-01	01				TCRBJ02-06*01	TCRBJ02	TCRBJ02-06	01				4	13	1	6	5	5	25	38	51	56	61	1	Out	VDJ
ACCAGTGCCCATCCTGAAGACAGCAGCTTCTACATCTGCAGTGCTCCCAGGGGGGGTTTGCCGATGGAGACCCAGTACTTCGGGCCA	CSAPRGGLPMETQYF	1	5.840403295217017E-4	45	TCRBV20	TCRBV20	unresolved			TCRBV20-01,TCRBV20-or09_02				unresolved		TCRBD01,TCRBD02	TCRBD01-01,TCRBD02-01		TCRBJ02-05*01	TCRBJ02	TCRBJ02-05	01				5	2	4	1	12	5	36	45	47	54	66	1	In	VDJ
CACACCCTGCAGCCAGAAGACTCGGCCCTGTATCTCTGCGCCAGCAGCCCTAGTCTGAACTGGGACAGCAGAGCTTTCTTTGGACAA	CASSPSLNWDSRAFF	1	7.992130825033813E-4	45	TCRBV04-03*01	TCRBV04	TCRBV04-03	01				TCRBD01-01*01	TCRBD01	TCRBD01-01	01				TCRBJ01-01*01	TCRBJ01	TCRBJ01-01	01				4	12	0	5	3	10	36	49	61	68	71	1	In	VDJ
TCCGCCAGCACCAACCAGACATCTATGTACCTCTGTGCCAGCAGAACGACAGGGGGCGCGAGAGGCGGGGAGCTGTTTTTTGGAGAA	CASRTTGGARGGELFF	1	0.0011066027296200663	48	TCRBV28-01*01	TCRBV28	TCRBV28-01	01				TCRBD01-01*01	TCRBD01	TCRBD01-01	01				TCRBJ02-02*01	TCRBJ02	TCRBJ02-02	01				6	3	2	0	8	7	33	44	47	57	65	1	In	VDJ
ACATCGGCCCAAAAGAACCCGACAGCTTTCTATCTCTGTGCCAGTAGTACGCGACAGGGGCAAAACTATGGCTACACCTTCGGTTCG	CASSTRQGQNYGYTF	1	0.0010451248001967293	45	TCRBV19-01	TCRBV19	TCRBV19-01				01,02	TCRBD01-01*01	TCRBD01	TCRBD01-01	01				TCRBJ01-02*01	TCRBJ01	TCRBJ01-02	01				4	3	2	2	3	2	36	49	52	60	63	1	In	VDJ
TCAGAACCCAGGGACTCAGCTGTGTATTTTTGTGCTAGTGGTTTGGTACGGGTGGTGGCCCGGGGCAATGAGCAGTTCTTCGGGCCA	CASGLVRVVARGNEQFF	1	0.001014385835485061	51	TCRBV12-05*01	TCRBV12	TCRBV12-05	01				TCRBD02-01*01	TCRBD02	TCRBD02-01	01				TCRBJ02-01*01	TCRBJ02	TCRBJ02-01	01				0	13	8	3	0	6	30	47	60	-1	65	1	In	VDJ
CTCCCTCCCAAACATCTGTGTACTTCTGTGCCAGCAGTTACCCCCGACAGGGAGGAGAGGGGCTCCTACGAGCAGTACTTCGGGCCG		1	7.992130825033813E-4	55	TCRBV06	TCRBV06	unresolved			TCRBV06-02,TCRBV06-03		TCRBD01-01*01	TCRBD01	TCRBD01-01	01				TCRBJ02-07*01	TCRBJ02	TCRBJ02-07	01				2	4	2	3	10	0	26	41	45	52	62	1	Out	VDJ
CTGGAGTCTGCCAGGCCCTCACATACCTCTCAGTACCTCTGTGCCAGCAGTGAAACCAGGGTTCAAGAGACCCAGTACTTCGGGCCA	CASSETRVQETQYF	1	4.3034550596335916E-4	42	TCRBV25-01*01	TCRBV25	TCRBV25-01	01				TCRBD01-01*01	TCRBD01	TCRBD01-01	01				TCRBJ02-05*01	TCRBJ02	TCRBJ02-05	01				2	2	4	3	2	2	39	54	56	61	63	1	In	VDJ
TCCACTCTGACAGTGACCAGTGCCCATCCTGAAGACAGCAGCTTCTACATCTGCAGTGCTAGAAGGGATACGCAGTATTTTGGCCCA	CSARRDTQYF	1	4.918234353866962E-4	30	TCRBV20-01*01	TCRBV20	TCRBV20-01	01						unresolved		TCRBD01,TCRBD02	TCRBD01-01,TCRBD02-01		TCRBJ02-03*01	TCRBJ02	TCRBJ02-03	01				2	0	5	4	0	6	51	-1	63	-1	66	1	In	VDJ
TCAATTCCCTGGAGCTTGGTGACTCTGCTGTGTATTTCTGTGCCAGCAGCCAAGGACAGATTTAACTATGGCTACACCTTCGGTTCG		1	8.299520472150498E-4	43	TCRBV03	TCRBV03	unresolved			TCRBV03-01,TCRBV03-02		TCRBD01-01*01	TCRBD01	TCRBD01-01	01				TCRBJ01-02*01	TCRBJ01	TCRBJ01-02	01				1	0	2	5	3	1	38	-1	54	59	62	1	Out	VDJ
GTGACCAGTGCCCATCCTGAAGACAGCAGCTTCTACATCTGCAGTGCTAGAGCCGCCCCGGTCCAAGAGACCCAGTACTTCGGGCCA	CSARAAPVQETQYF	1	5.225624000983647E-4	42	TCRBV20	TCRBV20	unresolved			TCRBV20-01,TCRBV20-or09_02		TCRBD02-01	TCRBD02	TCRBD02-01				01,02	TCRBJ02-05*01	TCRBJ02	TCRBJ02-05	01				1	6	8	5	1	1	39	52	58	61	62	1	In	VDJ
ATTCTGGAGTCCGCCAGCACCAACCAGACATCTATGTACCTCTGTGCCAGCAGTTTATCTTGGAACACTGAAGCTTTCTTTGGACAA	CASSLSWNTEAFF	1	9.221689413500553E-4	39	TCRBV28-01*01	TCRBV28	TCRBV28-01	01				TCRBD02-01	TCRBD02	TCRBD02-01				01,02	TCRBJ01-01*01	TCRBJ01	TCRBJ01-01	01				1	0	4	10	2	1	42	-1	58	60	62	1	In	VDJ
TCTCTGGAGCTGGGGGACTCAGCTTTGTATTTCTGTGCCAGCAGCGTCGATAGCGGGAGGGCTGGCGGGGAGCTGTTTTTTGGAGAA	CASSVDSGRAGGELFF	1	6.147792942333702E-4	48	TCRBV09-01	TCRBV09	TCRBV09-01				01,02	TCRBD02-01*02	TCRBD02	TCRBD02-01	02				TCRBJ02-02*01	TCRBJ02	TCRBJ02-02	01				2	3	5	0	4	7	33	47	50	61	65	1	In	VDJ
CTGAAGATCCGGTCCACAAAGCTGGAGGACTCAGCCATGTACTTCTGTGCCAGCATTCTCAGCGTCAATGAGCAGTTCTTCGGGCCA	CASILSVNEQFF	1	8.299520472150498E-4	36	TCRBV02-01*01	TCRBV02	TCRBV02-01	01				TCRBD02-01	TCRBD02	TCRBD02-01				01,02	TCRBJ02-01*01	TCRBJ02	TCRBJ02-01	01				7	5	6	6	1	6	45	55	60	64	65	1	In	VDJ
CTGGAGTCCGCTACCAGCTCCCAGACATCTGTGTACTTCTGTGCCACCGCTAGCTCGGGCAACCAAGAGACCCAGTACTTCGGGCCA	CATASSGNQETQYF	1	9.221689413500553E-4	42	TCRBV10-03*01	TCRBV10	TCRBV10-03	01				TCRBD02-01	TCRBD02	TCRBD02-01				01,02	TCRBJ02-05*01	TCRBJ02	TCRBJ02-05	01				10	3	4	7	7	0	39	46	49	54	61	1	In	VDJ
GCTGTGTACTTCTGTGCCAGCAGCTCAGGACTAATATACCCCCAGGGGGGGTTGGGGGAAGAGGGCACTGAGCAGTTCTTCGGGCCA	CASSSGLIYPQGGLGEEGTEQFF	1	7.992130825033813E-4	69	TCRBV12	TCRBV12	unresolved			TCRBV12-03,TCRBV12-04				unresolved		TCRBD01,TCRBD02	TCRBD01-01,TCRBD02-01		TCRBJ02-01*01	TCRBJ02	TCRBJ02-01	01				6	19	4	1	19	9	12	23	42	49	68	1	In	VDJ
ACAGAGCAGGGGGACTCGGCCATGTATCTCTGTGCCAGCAGCTTAGCGAAACAGTTATCCCCTAACTATGGCTACACCTTCGGTTCG	CASSLAKQLSPNYGYTF	1	8.606910119267183E-4	51	TCRBV07-09	TCRBV07	TCRBV07-09				01,03	TCRBD01-01*01	TCRBD01	TCRBD01-01	01				TCRBJ01-02*01	TCRBJ01	TCRBJ01-02	01				0	3	3	5	7	0	30	47	50	54	61	1	In	VDJ
CTAGAGTCTGCCATCCCCAACCAGACAGCTCTTTACTTCTGTGCCACCAGTAGCGGCAGACCGAACACTGAAGCTTTCTTTGGACAA	CATSSGRPNTEAFF	1	6.147792942333702E-4	42	TCRBV24	TCRBV24	unresolved			TCRBV24-01,TCRBV24-or09_02		TCRBD02-01	TCRBD02	TCRBD02-01				01,02	TCRBJ01-01*01	TCRBJ01	TCRBJ01-01	01				6	0	6	5	6	1	39	-1	51	56	62	1	In	VDJ
CTGGAGCTGGGGGACTCAGCTTTGTATTTCTGTGCCAGCAGCGTAGGGCCGGGACTAGCGGTGGGTAATGAGCAGTTCTTCGGGCCA	CASSVGPGLAVGNEQFF	1	5.533013648100332E-4	51	TCRBV09-01	TCRBV09	TCRBV09-01				01,02	TCRBD02-01	TCRBD02	TCRBD02-01				01,02	TCRBJ02-01*01	TCRBJ02	TCRBJ02-01	01				0	4	0	5	5	7	30	46	50	61	66	1	In	VDJ
CTCACTCTGGAGTCCGCTACCAGCTCCCAGACATCTGTGTACTTCTGTGCCACCCAACAGGGAGGGGACATTCAGTACTTCGGCGCC	CATQQGGDIQYF	1	0.001075863764908398	36	TCRBV10-03*01	TCRBV10	TCRBV10-03	01				TCRBD02-01*02	TCRBD02	TCRBD02-01	02				TCRBJ02-04*01	TCRBJ02	TCRBJ02-04	01				10	7	9	0	1	8	45	52	59	66	67	1	In	VDJ
GTGACCAGTGCCCATCCTGAAGACAGCAGCTTCTACATCTGCAGTGTCGAGGGACTAGCGGAGGACGGTGAGCAGTTCTTCGGGCCA	CSVEGLAEDGEQFF	1	5.840403295217017E-4	42	TCRBV20	TCRBV20	unresolved			TCRBV20-01,TCRBV20-or09_02		TCRBD02-01	TCRBD02	TCRBD02-01				01,02	TCRBJ02-01*01	TCRBJ02	TCRBJ02-01	01				7	4	0	5	7	9	39	46	50	61	68	1	In	VDJ
CTTGGTGACTCTGCTGTGTATTTCTGTGCCAGCAGCCCCAGCGCTGACCGAGACGGGGGGGGCACCGGGGAGCTGTTTTTTGGAGAA	CASSPSADRDGGGTGELFF	1	8.606910119267183E-4	57	TCRBV03	TCRBV03	unresolved			TCRBV03-01,TCRBV03-02		TCRBD02-01*01	TCRBD02	TCRBD02-01	01				TCRBJ02-02*01	TCRBJ02	TCRBJ02-02	01				4	16	8	0	1	4	24	37	53	61	62	1	In	VDJ
TCCAGCGCACAGAGCGGGGGGACTCAGCCGTGTATCTCTGTGCCAGCAGCCCAGGGTCGCCTCTACAATGAGCAGTTCTTCGGGCCA		1	7.069961883683758E-4	43	TCRBV07-03*01	TCRBV07	TCRBV07-03	01				TCRBD01-01*01	TCRBD01	TCRBD01-01	01				TCRBJ02-01*01	TCRBJ02	TCRBJ02-01	01				5	1	4	3	6	3	38	50	51	56	62	1	Out	VDJ
AGCTTGGGGACTCGGCCATGTATCTCTGTGCCAGCAGCAGCAATGATAGGCTGACAAAGTCGGGCCAACGTCCTGACTTTCGGGGCC		1	6.455182589450387E-4	55	TCRBV11-01*01	TCRBV11	TCRBV11-01	01				TCRBD01-01*01	TCRBD01	TCRBD01-01	01				TCRBJ02-06*01	TCRBJ02	TCRBJ02-06	01				5	14	2	6	5	5	26	38	52	56	61	1	Out	VDJ
CGCACACAGCAGGAGGACTCGGCCGTGTATCTCTGTGCCAGCAGCTTCGCATGGACAGGGGGTACCGGGGAGCTGTTTTTTGGAGAA	CASSFAWTGGTGELFF	1	8.914299766383868E-4	48	TCRBV07-02*01	TCRBV07	TCRBV07-02	01				TCRBD01-01*01	TCRBD01	TCRBD01-01	01				TCRBJ02-02*01	TCRBJ02	TCRBJ02-02	01				3	5	1	1	1	5	33	47	52	62	63	1	In	VDJ
AGCAGCGGGACTCAGCCATGTATCGCTGTGCCAGCAGCACTCGCCCTAAGTCCACAAAGTCGGGCCAACGTCCTGACTTTCGGGGCC		1	6.762572236567073E-4	55	TCRBV07-07*01	TCRBV07	TCRBV07-07	01						unresolved		TCRBD01,TCRBD02	TCRBD01-01,TCRBD02-01		TCRBJ02-06*01	TCRBJ02	TCRBJ02-06	01				5	15	3	6	5	5	26	38	53	56	61	1	Out	VDJ
CAGCCTGCAGAGCTTGGGGACTCGGCCGTGTATCTCTGTGCCAGCAGCTTCCGCCGGACTGAATACTACGAGCAGTACTTCGGGCCG	CASSFRRTEYYEQYF	1	5.840403295217017E-4	45	TCRBV11-03*01	TCRBV11	TCRBV11-03	01				TCRBD02-01	TCRBD02	TCRBD02-01				01,02	TCRBJ02-07*01	TCRBJ02	TCRBJ02-07	01				3	5	1	10	5	3	36	50	55	60	65	1	In	VDJ
CTCAAGATCCAGCCTGCAGAGCTTGGGGACTCGGCCGTGTATCTCTGTGCCAGCAGGGGGGATACCGGGGAGCTGTTTTTTGGAGAA	CASRGDTGELFF	1	7.069961883683758E-4	36	TCRBV11-03*01	TCRBV11	TCRBV11-03	01						unresolved		TCRBD01,TCRBD02	TCRBD01-01,TCRBD02-01		TCRBJ02-02*01	TCRBJ02	TCRBJ02-02	01				6	0	6	1	2	5	45	-1	56	61	63	1	In	VDJ
ACATCGGCCCAAAAGAACCCGACAGCTTTCTATCTCTGTGCCAGTAGTATTAACGGGGTCTCAGGAACTGAAGCTTTCTTTGGACAA	CASSINGVSGTEAFF	1	9.221689413500553E-4	45	TCRBV19-01	TCRBV19	TCRBV19-01				01,02	TCRBD02-01*01	TCRBD02	TCRBD02-01	01				TCRBJ01-01*01	TCRBJ01	TCRBJ01-01	01				3	3	8	3	8	5	36	50	53	58	66	1	In	VDJ
ACCCTGCAGCCAGAAGACTCGGCCCTGTATCTCTGCGCCAGCAGCCAAAATTCCAGGGTCGGCACCGGGGAGCTGTTTTTTGGAGAA	CASSQNSRVGTGELFF	1	6.762572236567073E-4	48	TCRBV04-03*01	TCRBV04	TCRBV04-03	01				TCRBD01-01*01	TCRBD01	TCRBD01-01	01				TCRBJ02-02*01	TCRBJ02	TCRBJ02-02	01				2	5	4	3	4	4	33	48	53	58	62	1	In	VDJ
CACATCAATTCCCTGGAGCTTGGTGACTCTGCTGTGTATTTCTGTGCCAGCAGCCAAGAAGGGCCCAATGAGCAGTTCTTCGGGCCA	CASSQEGPNEQFF	1	7.992130825033813E-4	39	TCRBV03	TCRBV03	unresolved			TCRBV03-01,TCRBV03-02				unresolved		TCRBD01,TCRBD02	TCRBD01-01,TCRBD02-01		TCRBJ02-01*01	TCRBJ02	TCRBJ02-01	01				0	0	5	3	2	6	42	-1	59	63	65	1	In	VDJ
TCCGCCAGCACCAACCAGACATCTATGTACCTCTGTGCCAGCAGTTTAGGGGGCCGGGCCTCTGGAAACACCATATATTTTGGAGAG	CASSLGGRASGNTIYF	1	0.0010451248001967293	48	TCRBV28-01*01	TCRBV28	TCRBV28-01	01				TCRBD01-01*01	TCRBD01	TCRBD01-01	01				TCRBJ01-03*01	TCRBJ01	TCRBJ01-03	01				2	0	6	0	5	0	33	-1	48	54	59	1	In	VDJ
GCCTTGGAGCTGGACGACTCGGCCCTGTATCTCTGTGCCAGCAGCTTGGGGACTCATGAGGGCACAGATACGCAGTATTTTGGCCCA	CASSLGTHEGTDTQYF	1	6.147792942333702E-4	48	TCRBV05-04*01	TCRBV05	TCRBV05-04	01				TCRBD02-01	TCRBD02	TCRBD02-01				01,02	TCRBJ02-03*01	TCRBJ02	TCRBJ02-03	01				0	0	1	10	7	1	33	-1	49	54	61	1	In	VDJ
CCAGCGCACAGAGCGGGGGGACTCAGCCGTGTATCTCTGTGCCAGCAGCCCATCACAGGGGTCGGGGATACGCAGTATTTTGGCCCA		1	6.147792942333702E-4	44	TCRBV07-03*01	TCRBV07	TCRBV07-03	01				TCRBD01-01*01	TCRBD01	TCRBD01-01	01				TCRBJ02-03*01	TCRBJ02	TCRBJ02-03	01				5	5	3	2	5	6	37	49	54	61	66	1	Out	VDJ
CTCACTCTGGAGTCCGCTACCAGCTCCCAGACATCTGTGTACTTCTGTGCCACCTTACTAGGGGGCGATACGCAGTATTTTGGCCCA	CATLLGGDTQYF	1	8.914299766383868E-4	36	TCRBV10-03*01	TCRBV10	TCRBV10-03	01				TCRBD01-01*01	TCRBD01	TCRBD01-01	01				TCRBJ02-03*01	TCRBJ02	TCRBJ02-03	01				10	7	5	0	0	6	45	52	59	-1	66	1	In	VDJ
GCAAAGCTTGAGGACTCGGCCGTGTATCTCTGTGCCAGCAGCTTAGGCCGGGACAGGGGCCGGCGGGAGACCCAGTACTTCGGGCCA	CASSLGRDRGRRETQYF	1	4.918234353866962E-4	51	TCRBV11-02*02	TCRBV11	TCRBV11-02	02				TCRBD01-01*01	TCRBD01	TCRBD01-01	01				TCRBJ02-05*01	TCRBJ02	TCRBJ02-05	01				1	3	0	2	7	5	30	46	49	59	66	1	In	VDJ
ATCCTGGAGTCGCCCAGCCCCAACCAGACCTCTCTGTACTTCTGTGCCAGCAGGCCGAGGGGGCGGTACGAGCAGTACTTCGGGCCG	CASRPRGRYEQYF	1	6.147792942333702E-4	39	TCRBV27-01*01	TCRBV27	TCRBV27-01	01				TCRBD01-01*01	TCRBD01	TCRBD01-01	01				TCRBJ02-07*01	TCRBJ02	TCRBJ02-07	01				6	4	5	0	2	4	42	53	57	64	66	1	In	VDJ
AATTCCCTGGAGCTTGGTGACTCTGCTGTGTATTTCTGTGCCAGCAGCCCCCTCACGGGAGTAACAGATACGCAGTATTTTGGCCCA	CASSPLTGVTDTQYF	1	7.069961883683758E-4	45	TCRBV03	TCRBV03	unresolved			TCRBV03-01,TCRBV03-02		TCRBD02-01*02	TCRBD02	TCRBD02-01	02				TCRBJ02-03*01	TCRBJ02	TCRBJ02-03	01				4	6	8	2	2	3	36	49	55	61	63	1	In	VDJ
CCTCAGAACCCAGGGACTCAGCTGTGTACTTCTGTGCCAGCAGTTTCAGGTGTGGCGGGAGTTGGCAATGAGCAGTTCTTCGGGCCA		1	6.455182589450387E-4	49	TCRBV12	TCRBV12	unresolved			TCRBV12-03,TCRBV12-04		TCRBD02-01*02	TCRBD02	TCRBD02-01	02				TCRBJ02-01*01	TCRBJ02	TCRBJ02-01	01				3	8	7	2	4	6	32	46	54	61	65	1	Out	VDJ
TCGGCCCAAAAGAACCCGACAGCTTTCTATCTCTGTGCCAGTAATGCCAGGGCACTAGGCCGTACAGATACGCAGTATTTTGGCCCA	CASNARALGRTDTQYF	1	8.299520472150498E-4	48	TCRBV19-01	TCRBV19	TCRBV19-01				01,02			unresolved		TCRBD01,TCRBD02	TCRBD01-01,TCRBD02-01		TCRBJ02-03*01	TCRBJ02	TCRBJ02-03	01				7	4	4	3	11	3	33	43	47	52	63	1	In	VDJ
GTGACCAGTGCCCATCCTGAAGACAGCAGCTTCTACATCTGCAGTGCTAGTCAACTAGCGGGAGTGTCCGAGCAGTACTTCGGGCCG	CSASQLAGVSEQYF	1	4.3034550596335916E-4	42	TCRBV20	TCRBV20	unresolved			TCRBV20-01,TCRBV20-or09_02		TCRBD02-01*02	TCRBD02	TCRBD02-01	02				TCRBJ02-07*01	TCRBJ02	TCRBJ02-07	01				3	3	3	2	4	6	39	50	53	64	68	1	In	VDJ
GCCCCCTCCCAAACATCTGTGTACTTCTGTGCCAGCAGTTTTCTGAGCGGAAGCTCAAAACACTCCTACGAGCAGTACTTCGGGCCG	CASSFLSGSSKHSYEQYF	1	5.225624000983647E-4	54	TCRBV06	TCRBV06	unresolved			TCRBV06-02,TCRBV06-03		TCRBD02-01	TCRBD02	TCRBD02-01				01,02	TCRBJ02-07*01	TCRBJ02	TCRBJ02-07	01				4	5	6	5	12	0	27	40	45	50	62	1	In	VDJ
GCGTCTGCTGTACCCTCTCAGACATCTGTGTACTTCTGTGCCAGCAGCAGGTCGGACTCTCCCTTGAATGAGCAGTTCTTCGGGCCA	CASSRSDSPLNEQFF	1	6.762572236567073E-4	45	TCRBV06-04	TCRBV06	TCRBV06-04				01,02	TCRBD02-01	TCRBD02	TCRBD02-01				01,02	TCRBJ02-01*01	TCRBJ02	TCRBJ02-01	01				6	6	1	10	8	7	36	47	53	58	66	1	In	VDJ
CAGAGCAGGGGGACTCGGCCGTGTATGTCTGTGCAAGTCGCTTGGGACTAGCGGGAGGGGGCCTACAATGAGCAGTTCTTCGGGCCA		1	6.762572236567073E-4	52	TCRBV12-02*01	TCRBV12	TCRBV12-02	01				TCRBD02-01*02	TCRBD02	TCRBD02-01	02				TCRBJ02-01*01	TCRBJ02	TCRBJ02-01	01				3	0	0	0	2	2	29	-1	43	59	61	1	Out	VDJ
CCTGCAAAGCTTGAGGACTCGGCCGTGTATCTCTGTGCCAGCAGCTTAGAACCGGTTTCTGGGGCCAACGTCCTGACTTTCGGGGCC	CASSLEPVSGANVLTF	1	5.225624000983647E-4	48	TCRBV11-02*02	TCRBV11	TCRBV11-02	02				TCRBD02-01	TCRBD02	TCRBD02-01				01,02	TCRBJ02-06*01	TCRBJ02	TCRBJ02-06	01				0	2	8	5	2	1	33	50	52	55	57	1	In	VDJ
CAGCCTGCAGAGCTTGGGGACTCGGCCGTGTATCTCTGTGCCAGCAGCCTCCGACTAGCGGGAGCCGGTGAGCAGTTCTTCGGGCCA	CASSLRLAGAGEQFF	1	5.533013648100332E-4	45	TCRBV11-03*01	TCRBV11	TCRBV11-03	01				TCRBD02-01*02	TCRBD02	TCRBD02-01	02				TCRBJ02-01*01	TCRBJ02	TCRBJ02-01	01				5	4	2	2	4	9	36	48	52	64	68	1	In	VDJ
ACAGAGCAGCGGGACTCGGCCATGTATCGCTGTGCCAGCAGCTTAATGACAGCCCGGACTAGCGGAACTAGTCAGTTCTTCGGGCCA	CASSLMTARTSGTSQFF	1	5.840403295217017E-4	51	TCRBV07-06*01	TCRBV07	TCRBV07-06	01				TCRBD02-01	TCRBD02	TCRBD02-01				01,02	TCRBJ02-01*01	TCRBJ02	TCRBJ02-01	01				2	10	1	5	7	13	30	45	55	65	72	1	In	VDJ
TCAGAACCCAGGGACTCAGCTGTGTACTTCTGTGCCAGCAGTCGCCGGAACCTAGCGGCCTCCACAGATACGCAGTATTTTGGCCCA	CASSRRNLAASTDTQYF	1	5.533013648100332E-4	51	TCRBV12	TCRBV12	unresolved			TCRBV12-03,TCRBV12-04		TCRBD02-01	TCRBD02	TCRBD02-01				01,02	TCRBJ02-03*01	TCRBJ02	TCRBJ02-03	01				5	9	4	5	4	2	30	42	51	58	62	1	In	VDJ
GAGCAGCGGGACTCGGCCATGTATCGCTGTGCCAGCAGCTCCCTGGGGGGACAGGGGAAAAAAAGGGGTGGCTACACCTTCGGTTCG	CASSSLGGQGKKRGGYTF	1	4.918234353866962E-4	54	TCRBV07-06*01	TCRBV07	TCRBV07-06	01				TCRBD01-01*01	TCRBD01	TCRBD01-01	01				TCRBJ01-02*01	TCRBJ01	TCRBJ01-02	01				4	7	0	2	11	7	27	40	47	57	68	1	In	VDJ
TCTGGAGCTGGGGGACTCAGCTTTGTATTTCTGTGCCAGCAGCGTAGGGGGTAGCGGGAGGGCCTACACGAGCAGTACGTCGGGCCG		1	3.6886757654002215E-4	50	TCRBV09-01	TCRBV09	TCRBV09-01				01,02	TCRBD02-01*02	TCRBD02	TCRBD02-01	02				TCRBJ02-07*01	TCRBJ02	TCRBJ02-07	01				0	4	5	0	17	17	31	47	51	62	79	1	Out	VDJ
GTGACATCGGCCCAAAAGAACCCGACAGCTTTCTATCTCTGTGCCAGTTCTACGGGGTCGGTTTACAATGAGCAGTTCTTCGGGCCA	CASSTGSVYNEQFF	1	7.684741177917128E-4	42	TCRBV19-01	TCRBV19	TCRBV19-01				01,02	TCRBD02-01*01	TCRBD02	TCRBD02-01	01				TCRBJ02-01*01	TCRBJ02	TCRBJ02-01	01				8	4	8	3	6	4	39	48	52	57	63	1	In	VDJ
AACGCCTTGTTGCTGGGGGACTCGGCCCTCTATCTCTGTGCCAGCAGCTTGCGGGGGGCTGGCACCGGGGAGCTGTTTTTTGGAGAA	CASSLRGAGTGELFF	1	5.225624000983647E-4	45	TCRBV05-06*01	TCRBV05	TCRBV05-06	01				TCRBD02-01*01	TCRBD02	TCRBD02-01	01				TCRBJ02-02*01	TCRBJ02	TCRBJ02-02	01				1	0	8	1	4	4	36	-1	51	58	62	1	In	VDJ
GAGTTGGCTGCTCCCTCCCAGACATCTGTGTACTTCTGTGCCAGCAGTTACTCCAGGGCTGGGGCCAACGTCCTGACTTTCGGGGCC	CASSYSRAGANVLTF	1	6.147792942333702E-4	45	TCRBV06-06	TCRBV06	TCRBV06-06				01,02	TCRBD01-01*01	TCRBD01	TCRBD01-01	01				TCRBJ02-06*01	TCRBJ02	TCRBJ02-06	01				0	0	4	3	0	2	36	-1	53	-1	58	1	In	VDJ
CAGCGCACACAGCAGGAGGACTCGGCCGTGTATCTCTGTGCCAGCAGCTTAATGACCGGGAGCTCCTACGAGCAGTACTTCGGGCCG	CASSLMTGSSYEQYF	1	5.840403295217017E-4	45	TCRBV07-02*01	TCRBV07	TCRBV07-02	01				TCRBD02-01*02	TCRBD02	TCRBD02-01	02				TCRBJ02-07*01	TCRBJ02	TCRBJ02-07	01				2	5	8	2	0	0	36	51	56	-1	62	1	In	VDJ
CAGGTAGTGCGAGGAGATTCGGCAGCTTATTTCTGTGCCAGCTCACCACCGGACTAGCCGACCCAAGAGACCCAGTACTTCGGGCCA	CASSPPD*PTQETQYF	1	4.6108447067502766E-4	48	TCRBV18-01*01	TCRBV18	TCRBV18-01	01				TCRBD02-01	TCRBD02	TCRBD02-01				01,02	TCRBJ02-05*01	TCRBJ02	TCRBJ02-05	01				0	0	1	7	4	1	33	-1	50	58	62	1	Stop	VDJ
ATCCAGCCCTCAGAACCCAGGGACTCAGCTGTGTACTTCTGTGCCGGGAGGAGGGGTTCTGGGGCCAACGTCCTGACTTTCGGGGCC	CAGRRGSGANVLTF	1	4.6108447067502766E-4	42	TCRBV12	TCRBV12	unresolved			TCRBV12-03,TCRBV12-04		TCRBD02-01*02	TCRBD02	TCRBD02-01	02				TCRBJ02-06*01	TCRBJ02	TCRBJ02-06	01				11	0	9	1	6	1	39	-1	45	51	57	1	In	VDJ
GCTCCCTCCCAGACATCTGTGTACTTCTGTGCCAGCAGTTACGCCAAGGGACTAGCGCGAAACACCGGGGAGCTGTTTTTTGGAGAA	CASSYAKGLARNTGELFF	1	5.225624000983647E-4	54	TCRBV06	TCRBV06	unresolved			TCRBV06-05,TCRBV06-06		TCRBD02-01	TCRBD02	TCRBD02-01				01,02	TCRBJ02-02*01	TCRBJ02	TCRBJ02-02	01				2	5	0	6	3	2	27	42	47	57	60	1	In	VDJ
ATCCAGCCTGCAGAGCTTGGGGACTCGGCCGTGTATCTCTGTGCCAGCAGCTTTCGACAGTCCACCGGGGAGCTGTTTTTTGGAGAA	CASSFRQSTGELFF	1	5.225624000983647E-4	42	TCRBV11-03*01	TCRBV11	TCRBV11-03	01				TCRBD01-01*01	TCRBD01	TCRBD01-01	01				TCRBJ02-02*01	TCRBJ02	TCRBJ02-02	01				3	2	2	5	2	4	39	53	55	60	62	1	In	VDJ
CAGCCCTCAGAACCCAGGGACTCAGCTGTGTATTTTTGTGCTAGTGGTTCGCTGACTGGATATTACAATGAGCAGTTCTTCGGGCCA	CASGSLTGYYNEQFF	1	6.147792942333702E-4	45	TCRBV12-05*01	TCRBV12	TCRBV12-05	01				TCRBD02-01	TCRBD02	TCRBD02-01				01,02	TCRBJ02-01*01	TCRBJ02	TCRBJ02-01	01				4	4	2	10	6	4	36	49	53	57	63	1	In	VDJ
ACAGAGCAGCGGGACTCGGCCATGTATCGCTGTGCCAGCAGCCCGCCTAGCGGGGGGGTTTCCGGCAATGAGCAGTTCTTCGGGCCA	CASSPPSGGVSGNEQFF	1	5.225624000983647E-4	51	TCRBV07-06*01	TCRBV07	TCRBV07-06	01				TCRBD02-01*01	TCRBD02	TCRBD02-01	01				TCRBJ02-01*01	TCRBJ02	TCRBJ02-01	01				5	4	4	0	7	6	30	42	46	58	65	1	In	VDJ
CAGCGCACACAGCAGGAGGACTCGGCCGTGTATCTCTGTGCCAGCAGCTTCCAAAGAGGAGACACCGGGGAGCTGTTTTTTGGAGAA	CASSFQRGDTGELFF	1	6.762572236567073E-4	45	TCRBV07-02*01	TCRBV07	TCRBV07-02	01				TCRBD02-01*02	TCRBD02	TCRBD02-01	02				TCRBJ02-02*01	TCRBJ02	TCRBJ02-02	01				3	7	10	2	0	3	36	50	57	-1	61	1	In	VDJ
GGCGTCTGCTGTACCCTCTCAGACATCTGTGTACTTCTGTGCCAGCAGCACAGGGGTAACGCGTCGGACATTCAGTACTTCGGCGCC		1	6.147792942333702E-4	44	TCRBV06-04	TCRBV06	TCRBV06-04				01,02	TCRBD01-01*01	TCRBD01	TCRBD01-01	01				TCRBJ02-04*01	TCRBJ02	TCRBJ02-04	01				6	1	3	2	11	8	37	48	49	56	67	1	Out	VDJ
GGGGGACTCGGCCCTTTATCTTTGCGCCAGCAGCGTGGACAGGGACTAGCGGGAGTCGGGGAGAATGATGAGCAGTTCTTCGGGCCA		1	3.9960654125169065E-4	59	TCRBV05-01*01	TCRBV05	TCRBV05-01	01				TCRBD02-01*02	TCRBD02	TCRBD02-01	02				TCRBJ02-01*01	TCRBJ02	TCRBJ02-01	01				0	3	0	2	12	8	22	38	41	55	67	1	Out	VDJ
ACTGTGGGCAACATGAGCCCTGAAGACAGCAGCATATATCTCTGCAGCGTTGAATGGGGAAGGGACACTGAAGCTTTCTTTGGACAA	CSVEWGRDTEAFF	1	2.1517275298167958E-4	39	TCRBV29-01*01	TCRBV29	TCRBV29-01	01						unresolved		TCRBD01,TCRBD02	TCRBD01-01,TCRBD02-01		TCRBJ01-01*01	TCRBJ01	TCRBJ01-01	01				2	2	0	8	4	3	42	54	56	60	64	1	In	VDJ
TCGGCCCTGTATCTTTGTGCCAGCAGCTGACCCTGGACCGGTACTGCAAGAGCGGGAGGGGCCCTTGATACGCAGTATTTTGGCCCA	CASS*PWTGTARAGGALDTQYF	1	5.840403295217017E-4	66	TCRBV05	TCRBV05	unresolved			TCRBV05-04,TCRBV05-05,TCRBV05-08		TCRBD02-01*02	TCRBD02	TCRBD02-01	02				TCRBJ02-03*01	TCRBJ02	TCRBJ02-03	01				3	22	6	0	6	6	15	28	50	60	66	1	Stop	VDJ
CGGTCCACAAAGCTGGAGGACTCATCCATGTACTTCTGTGCCAGCAGTGAAAGGGCGGGATATCACGGGGAGCTGTTTTTTGGAGAA	CASSERAGYHGELFF	1	5.225624000983647E-4	45	TCRBV02-01*01	TCRBV02	TCRBV02-01	01				TCRBD02-01*02	TCRBD02	TCRBD02-01	02				TCRBJ02-02*01	TCRBJ02	TCRBJ02-02	01				2	3	7	3	5	7	36	51	54	60	65	1	In	VDJ
TCGGCCCAAAAGAACCCGACAGCTTTCTATCTCTGTGCCAGTAGTACGAAATGGTCGAGATCTAATGAAAAACTGTTTTTTGGCAGT	CASSTKWSRSNEKLFF	1	7.992130825033813E-4	48	TCRBV19-01	TCRBV19	TCRBV19-01				01,02	TCRBD02-01*02	TCRBD02	TCRBD02-01	02				TCRBJ01-04*01	TCRBJ01	TCRBJ01-04	01				4	10	11	2	2	3	33	46	56	59	61	1	In	VDJ
ACACAGCAGGAGGACTCGGCCGTGTATCTCTGTGCCAGCAGCTTAGAAACTAGCGGGAGAGGGGCAGATACGCAGTATTTTGGCCCA	CASSLETSGRGADTQYF	1	5.533013648100332E-4	51	TCRBV07-02*01	TCRBV07	TCRBV07-02	01				TCRBD02-01*02	TCRBD02	TCRBD02-01	02				TCRBJ02-03*01	TCRBJ02	TCRBJ02-03	01				1	2	3	2	5	4	30	46	48	59	64	1	In	VDJ
CTGACAGTGACCAGTGCCCATCCTGAAGACAGCAGCTTCTACATCTGCAGTGCTAGAAGCCCGGAAGAGACCCAGTACTTCGGGCCA	CSARSPEETQYF	1	3.073896471166851E-4	36	TCRBV20	TCRBV20	unresolved			TCRBV20-01,TCRBV20-or09_02		TCRBD02-01	TCRBD02	TCRBD02-01				01,02	TCRBJ02-05*01	TCRBJ02	TCRBJ02-05	01				2	0	6	7	4	3	45	-1	57	60	64	1	In	VDJ
CGCACAGAGCAGGGGGACTCGGCCATGTATCTCTGTGCCAGCAGCCCTAGACTAGCGGGAATCACCGGGGAGCTGTTTTTTGGAGAA	CASSPRLAGITGELFF	1	6.762572236567073E-4	48	TCRBV07-09	TCRBV07	TCRBV07-09				01,03	TCRBD02-01*02	TCRBD02	TCRBD02-01	02				TCRBJ02-02*01	TCRBJ02	TCRBJ02-02	01				5	4	2	3	2	4	33	45	49	60	62	1	In	VDJ
ACGGAGTCAGGGGACACAGCACTGTATTTCTGTGCCAGCAGACAGACCCTAGGCTACACAATTCGCACTGAAGCTTTCTTTGGACAA	CASRQTLGYTIRTEAFF	1	7.377351530800443E-4	51	TCRBV21-01*01	TCRBV21	TCRBV21-01	01						unresolved		TCRBD01,TCRBD02	TCRBD01-01,TCRBD02-01		TCRBJ01-01*01	TCRBJ01	TCRBJ01-01	01				6	0	3	5	20	4	30	-1	41	45	65	1	In	VDJ
ACGATCCAGCGCACACAGCAGGAGGACTCGGCCGTGTATCTCTGTGCCAGCAGCCTAACACGGGTGAATGAGCAGTTCTTCGGGCCA	CASSLTRVNEQFF	1	5.533013648100332E-4	39	TCRBV07-02*01	TCRBV07	TCRBV07-02	01				TCRBD02-01	TCRBD02	TCRBD02-01				01,02	TCRBJ02-01*01	TCRBJ02	TCRBJ02-01	01				5	6	8	4	2	7	42	54	60	64	66	1	In	VDJ
CAGCCTGCAGAGCTTGGGGACTCGGCCGTGTATCTCTGTGCCAGCAGCCTATCCCGCCCTAGTGGAAACACCATATATTTTGGAGAG	CASSLSRPSGNTIYF	1	5.840403295217017E-4	45	TCRBV11-03*01	TCRBV11	TCRBV11-03	01				TCRBD02-01	TCRBD02	TCRBD02-01				01,02	TCRBJ01-03*01	TCRBJ01	TCRBJ01-03	01				5	10	4	8	0	3	36	48	58	-1	62	1	In	VDJ
ATCCAGCCTGCAGAGCTTGGGGACTCGGCCGTGTATCTCTGTGCCAGCAGCTTGCAGAGGGGGGCCGGGGAGCTGTTTTTTGGAGAA	CASSLQRGAGELFF	1	4.6108447067502766E-4	42	TCRBV11-03*01	TCRBV11	TCRBV11-03	01						unresolved		TCRBD01,TCRBD02	TCRBD01-01,TCRBD02-01		TCRBJ02-02*01	TCRBJ02	TCRBJ02-02	01				3	4	5	1	1	6	39	53	57	63	64	1	In	VDJ
AACATGAGCTCCTTGGAGCTGGGGGACTCAGCCCTGTACTTCTGTGCCAGCAGCTTGGGGGGGGTCGGTGGCTACACCTTCGGTTCG	CASSLGGVGGYTF	1	3.6886757654002215E-4	39	TCRBV13-01*01	TCRBV13	TCRBV13-01	01				TCRBD02-01*01	TCRBD02	TCRBD02-01	01				TCRBJ01-02*01	TCRBJ01	TCRBJ01-02	01				3	0	9	0	5	7	42	-1	56	63	68	1	In	VDJ
CCACGGAGTCAGGGGACACAGCACTGTATTTCTGTGCCAGCAGCAAGTGGAGAGAACACTAGCACAGATACGCAGTATTTTGGCCCA		1	6.762572236567073E-4	49	TCRBV21-01*01	TCRBV21	TCRBV21-01	01				TCRBD02-01*02	TCRBD02	TCRBD02-01	02				TCRBJ02-03*01	TCRBJ02	TCRBJ02-03	01				3	2	10	2	8	0	32	46	48	52	60	1	Out	VDJ
CCTCTCACTGTGACATCGGCCCAAAAGAACCCGACAGCTTTCTATCTCTGTGCCAGTAGCCGCACAGATACGCAGTATTTTGGCCCA	CASSRTDTQYF	1	5.840403295217017E-4	33	TCRBV19-01	TCRBV19	TCRBV19-01				01,02			unresolved					TCRBJ02-03*01	TCRBJ02	TCRBJ02-03	01				6	0	0	0	2	1	48	-1	-1	59	61	1	In	VJ
TTCCCTGGAGCTTGGTGACTCTGCTGTGTATTTCTGTGCCAGCAGCCAAGACCCGAGCGGGAGTCCTACGAGCAGTACTTCGGGCCG		1	4.3034550596335916E-4	47	TCRBV03	TCRBV03	unresolved			TCRBV03-01,TCRBV03-02		TCRBD02-01*02	TCRBD02	TCRBD02-01	02				TCRBJ02-07*01	TCRBJ02	TCRBJ02-07	01				0	4	6	2	0	1	34	51	55	-1	63	1	Out	VDJ
ACCAGTGCCCATCCTGAAGACAGCAGCTTCTACATCTGCAGTGCTAGAGCTTCGGCTAGCGTTGGGGGGACCCAGTACTTCGGGCCA	CSARASASVGGTQYF	1	2.766506824050166E-4	45	TCRBV20	TCRBV20	unresolved			TCRBV20-01,TCRBV20-or09_02		TCRBD02-01	TCRBD02	TCRBD02-01				01,02	TCRBJ02-05*01	TCRBJ02	TCRBJ02-05	01				1	6	4	6	7	7	36	49	55	61	68	1	In	VDJ
ACTGTGACATCGGCCCAAAAGAACCCGACAGCTTTCTATCTCTGTGCGAATACCCCCGGGAAAAGGACTGAAGCTTTCTTTGGACAA	CANTPGKRTEAFF	1	5.840403295217017E-4	39	TCRBV19-01	TCRBV19	TCRBV19-01				01,02	TCRBD02-01*02	TCRBD02	TCRBD02-01	02				TCRBJ01-01*01	TCRBJ01	TCRBJ01-01	01				12	9	8	3	5	5	42	47	56	61	66	1	In	VDJ
GCGTCTGCTGTACCCTCTCAGACATCTGTGTACTTCTGTGCCAGCAAAATTGCCCCTGGGGTACAAGAGACCCAGTACTTCGGGCCA	CASKIAPGVQETQYF	1	3.9960654125169065E-4	45	TCRBV06-04	TCRBV06	TCRBV06-04				01,02			unresolved		TCRBD01,TCRBD02	TCRBD01-01,TCRBD02-01		TCRBJ02-05*01	TCRBJ02	TCRBJ02-05	01				7	11	6	2	2	2	36	46	57	61	63	1	In	VDJ
CAGCGCACACAGCAGGAGGACTCGGCCGTGTATCTCTGTGCCAGCAGCTCGATGACGGCGAACAATCAGCCCCAGCATTTTGGTGAT	CASSSMTANNQPQHF	1	4.6108447067502766E-4	45	TCRBV07-02*01	TCRBV07	TCRBV07-02	01						unresolved		TCRBD01,TCRBD02	TCRBD01-01,TCRBD02-01		TCRBJ01-05*01	TCRBJ01	TCRBJ01-05	01				4	4	2	7	6	3	36	49	53	56	62	1	In	VDJ
CTGCTGCCTCCTCCCAGACATCTGTATATTTCTGCGCCAGCACCCGACGGGGAGAGCTCCTATAATTCACCCCTCCACTTTGGGAAC		1	4.6108447067502766E-4	49	TCRBV10-01	TCRBV10	TCRBV10-01				01,02	TCRBD02-01	TCRBD02	TCRBD02-01				01,02	TCRBJ01-06*01	TCRBJ01	TCRBJ01-06	01				7	5	8	3	4	0	32	42	47	52	56	1	Out	VDJ
CTGACGATCCAGCGCACACAGCAGGAGGACTCGGCCGTGTATCTCTGTGCCAGCAGCCCCCAACAAGAGACCCAGTACTTCGGGCCA	CASSPQQETQYF	1	3.6886757654002215E-4	36	TCRBV07-02*01	TCRBV07	TCRBV07-02	01				TCRBD01-01*01	TCRBD01	TCRBD01-01	01				TCRBJ02-05*01	TCRBJ02	TCRBJ02-05	01				5	3	4	6	1	2	45	57	60	62	63	1	In	VDJ
AGCTCTCTGGAGCTGGGGGACTCAGCTTTGTATTTCTGTGCCAGCAGCGGGGGACTAGCGGGTTTGAATGAGCAGTTCTTCGGGCCA	CASSGGLAGLNEQFF	1	2.766506824050166E-4	45	TCRBV09-01	TCRBV09	TCRBV09-01				01,02	TCRBD02-01	TCRBD02	TCRBD02-01				01,02	TCRBJ02-01*01	TCRBJ02	TCRBJ02-01	01				3	1	0	4	4	7	36	49	50	62	66	1	In	VDJ
GTGACATCGGCCCAAAAGAACCCGACAGCTTTCTATCTCTGTGCCAGTAGTGGGCAGGGGGTGCAAGAGACCCAGTACTTCGGGCCA	CASSGQGVQETQYF	1	4.3034550596335916E-4	42	TCRBV19-01	TCRBV19	TCRBV19-01				01,02	TCRBD01-01*01	TCRBD01	TCRBD01-01	01				TCRBJ02-05*01	TCRBJ02	TCRBJ02-05	01				5	3	4	1	2	2	39	51	54	61	63	1	In	VDJ
ACCCAGGGACTCAGCTGTGTATTTTTGTGCTAGTGGTTCCCGTCCCTCTTAGCGGGACCAAACACCGGGGAGCTGTTTTTTGGAGAA		1	4.918234353866962E-4	56	TCRBV12-05*01	TCRBV12	TCRBV12-05	01				TCRBD02-01*02	TCRBD02	TCRBD02-01	02				TCRBJ02-02*01	TCRBJ02	TCRBJ02-02	01				4	11	5	3	3	2	25	38	49	57	60	1	Out	VDJ
CAGCAGGAGGACTCCGCCGTGTATCTCTGTGCCAGCAGCTTGGAAGTTAAGCAGGGAAGATTCACCGGGGAGCTGTTTTTTGGAGAA	CASSLEVKQGRFTGELFF	1	3.9960654125169065E-4	54	TCRBV07-08*01	TCRBV07	TCRBV07-08	01				TCRBD01-01*01	TCRBD01	TCRBD01-01	01				TCRBJ02-02*01	TCRBJ02	TCRBJ02-02	01				3	10	4	3	6	4	27	41	51	56	62	1	In	VDJ
GAGGACTCAGCCATGTACTTCTGTGCCAGCAGTACCCGACTAGCGGGAGGGCTCTCCCGCCGGACGGAGACCCAGTACTTCGGGCCA	CASSTRLAGGLSRRTETQYF	1	3.073896471166851E-4	60	TCRBV02-01*01	TCRBV02	TCRBV02-01	01				TCRBD02-01*02	TCRBD02	TCRBD02-01	02				TCRBJ02-05*01	TCRBJ02	TCRBJ02-05	01				5	4	2	0	15	5	21	33	37	51	66	1	In	VDJ
AAGATCCAGCGCACACAGCAGGAGGACTCCGCCGTGTATCCCTGTGCCAGCAGCCAGGACAGAGCCTATGGCTACACCTTCGGTTCG	CASSQDRAYGYTF	1	3.073896471166851E-4	39	TCRBV07-08*01	TCRBV07	TCRBV07-08	01				TCRBD01-01*01	TCRBD01	TCRBD01-01	01				TCRBJ01-02*01	TCRBJ01	TCRBJ01-02	01				5	2	1	5	3	4	42	54	56	62	65	1	In	VDJ
CGCACAGAGCAGCGGGACTCGGCCATGTATCGCTGTGCCAGCAGCTCCCTAGCGGGAGGCTACCAAGAGACCCAGTACTTCGGGCCA	CASSSLAGGYQETQYF	1	2.766506824050166E-4	48	TCRBV07-06*01	TCRBV07	TCRBV07-06	01				TCRBD02-01*02	TCRBD02	TCRBD02-01	02				TCRBJ02-05*01	TCRBJ02	TCRBJ02-05	01				4	2	4	1	2	0	33	46	48	59	61	1	In	VDJ
AGCACCTTGGAGCTGGGGGACTCGGCCCTTTATCTTTGCGCCAGCAGCTTGGCGGGACAGGGGTATTCACCCCTCCACTTTGGGAAC	CASSLAGQGYSPLHF	1	2.459117176933481E-4	45	TCRBV05-01*01	TCRBV05	TCRBV05-01	01				TCRBD01-01*01	TCRBD01	TCRBD01-01	01				TCRBJ01-06*01	TCRBJ01	TCRBJ01-06	01				0	1	0	2	1	8	36	52	53	63	64	1	In	VDJ
GTGCCCATCCTGAAGACAGCAGCTTCTACATCTGCAGTGCTAGAACCCCTACTAGCGGGAGACACAGATACGCAGTATTTTGGCCCA		1	2.766506824050166E-4	49	TCRBV20	TCRBV20	unresolved			TCRBV20-01,TCRBV20-or09_02		TCRBD02-01*02	TCRBD02	TCRBD02-01	02				TCRBJ02-03*01	TCRBJ02	TCRBJ02-03	01				2	6	3	2	1	2	32	44	50	61	62	1	Out	VDJ
CAGCGCACAGAGCAGCGGGACTCAGCCATGTATCGCTGTGCTAGCAGCTTATCCGAGAGCTCCTACAATGAGCAGTTCTTCGGGCCA	CASSLSESSYNEQFF	1	3.6886757654002215E-4	45	TCRBV07-07*01	TCRBV07	TCRBV07-07	01				TCRBD02-01*02	TCRBD02	TCRBD02-01	02				TCRBJ02-01*01	TCRBJ02	TCRBJ02-01	01				2	3	11	2	2	0	36	51	54	57	59	1	In	VDJ
CCTGCAAAGCTTGAGGACTCGGCCGTGTATCTCTGTGCCAGCAGCTTAGATGGCGGGAGAAACACCGGGGAGCTGTTTTTTGGAGAA	CASSLDGGRNTGELFF	1	3.3812861182835365E-4	48	TCRBV11-02*02	TCRBV11	TCRBV11-02	02				TCRBD02-01*02	TCRBD02	TCRBD02-01	02				TCRBJ02-02*01	TCRBJ02	TCRBJ02-02	01				0	2	7	2	1	2	33	50	52	59	60	1	In	VDJ
CTCACTGTGACATCGGCCCAAAAGAACCCGACAGCTTTCTATCTCTGTGCCAGTAGTCCGGGAAACTATGGCTACACCTTCGGTTCG	CASSPGNYGYTF	1	3.9960654125169065E-4	36	TCRBV19-01	TCRBV19	TCRBV19-01				01,02	TCRBD02-01*02	TCRBD02	TCRBD02-01	02				TCRBJ01-02*01	TCRBJ01	TCRBJ01-02	01				5	1	8	3	0	2	45	57	58	-1	63	1	In	VDJ
GTGAGCACCTTGGAGCTGGGGGACTCGGCCCTTTATCTTTGCGCCAGCAGCGCCGGAAGTTGGAACACTGAAGCTTTCTTTGGACAA	CASSAGSWNTEAFF	1	2.459117176933481E-4	42	TCRBV05-01*01	TCRBV05	TCRBV05-01	01						unresolved		TCRBD01,TCRBD02	TCRBD01-01,TCRBD02-01		TCRBJ01-01*01	TCRBJ01	TCRBJ01-01	01				4	3	1	8	5	1	39	51	54	57	62	1	In	VDJ
GCCTTGGAGCTGGACGACTCGGCCCTGTATCTCTGTGCCAGCAGCTTGGCCTTGGGGGGACGTTCCGGGGAGCTGTTTTTTGGAGAA	CASSLALGGRSGELFF	1	3.073896471166851E-4	48	TCRBV05-04*01	TCRBV05	TCRBV05-04	01				TCRBD02-01*01	TCRBD02	TCRBD02-01	01				TCRBJ02-02*01	TCRBJ02	TCRBJ02-02	01				0	4	9	1	5	6	33	49	53	59	64	1	In	VDJ
GCAGGGGGACTCGGCCATGTATCTCTGTGCCAGCAGCTAACTCGAATACCATGACAAAGCCGGGCCAACGTCCTGACTTTCGGGGCC		1	3.3812861182835365E-4	56	TCRBV07-09	TCRBV07	TCRBV07-09				01,03	TCRBD01-01*01	TCRBD01	TCRBD01-01	01				TCRBJ02-06*01	TCRBJ02	TCRBJ02-06	01				4	14	2	6	5	5	25	38	52	56	61	1	Out	VDJ
CTGATCCTGGAGTCGCCCAGCCCCAACCAGACCTCTCTGTACTTCTGTGCCAGCAGTTTGATCGGCAATGAGCAGTTCTTCGGGCCA	CASSLIGNEQFF	1	2.459117176933481E-4	36	TCRBV27-01*01	TCRBV27	TCRBV27-01	01				TCRBD02-01	TCRBD02	TCRBD02-01				01,02	TCRBJ02-01*01	TCRBJ02	TCRBJ02-01	01				3	3	8	5	0	6	45	59	62	-1	65	1	In	VDJ
GCCCTGCAGCCAGAAGACTCAGCCCTGTATCTCTGCGCCAGCAGCCAAGAACACGGACAGGGCCACAATGAGCAGTTCTTCGGGCCA	CASSQEHGQGHNEQFF	1	1.8443378827001107E-4	48	TCRBV04-01*01	TCRBV04	TCRBV04-01	01				TCRBD01-01*01	TCRBD01	TCRBD01-01	01				TCRBJ02-01*01	TCRBJ02	TCRBJ02-01	01				0	4	1	3	2	5	33	50	54	62	64	1	In	VDJ
ACGGAGTCAGGGGACACAGCACTGTATTTCTGTGCCAGCAGCGAGACAGCCAGCGGGAATCGCCCCTACGAGCAGTACTTCGGGCCG	CASSETASGNRPYEQYF	1	3.3812861182835365E-4	51	TCRBV21-01*01	TCRBV21	TCRBV21-01	01				TCRBD02-01*02	TCRBD02	TCRBD02-01	02				TCRBJ02-07*01	TCRBJ02	TCRBJ02-07	01				5	9	6	3	6	2	30	42	51	58	64	1	In	VDJ
ACCAGCTCCCAGACATCTGTGTACTTCTGTGCCCTCCCTACCGGGGACAGGGCCCCACCTGGCACAGATACGCAGTATTTTGGCCCA	CALPTGDRAPPGTDTQYF	1	3.3812861182835365E-4	54	TCRBV10-03*01	TCRBV10	TCRBV10-03	01				TCRBD01-01*01	TCRBD01	TCRBD01-01	01				TCRBJ02-03*01	TCRBJ02	TCRBJ02-03	01				11	10	0	3	9	1	27	33	43	52	61	1	In	VDJ
TCGCCCAGCCCCAACCAGACCTCTCTGTACTTCTGTGCCAGCAGAATAGGGCTAAGCTCCTATAATTCACCCCTCCACTTTGGGAAC	CASRIGLSSYNSPLHF	1	2.1517275298167958E-4	48	TCRBV27-01*01	TCRBV27	TCRBV27-01	01						unresolved		TCRBD01,TCRBD02	TCRBD01-01,TCRBD02-01		TCRBJ01-06*01	TCRBJ01	TCRBJ01-06	01				6	3	5	3	5	0	33	44	47	51	56	1	In	VDJ
CAGCCTGCAGAACTGGAGGATTCTGGAGTTTATTTCTGTGCCAGCAGCCCGAGACAGGGAGTGGGAGAGACCCAGTACTTCGGGCCA	CASSPRQGVGETQYF	1	2.1517275298167958E-4	45	TCRBV14-01*01	TCRBV14	TCRBV14-01	01				TCRBD01-01*01	TCRBD01	TCRBD01-01	01				TCRBJ02-05*01	TCRBJ02	TCRBJ02-05	01				4	3	2	3	6	4	36	49	52	59	65	1	In	VDJ
CCTGGGGGACACAGCCATGTACCTGTGTGCCACCAGCGCGATGCTAAGGTGTGACAAAGCCGGGCCAACGTCCTGACTTTCGGGGCC		1	1.5369482355834254E-4	56	TCRBV15-01*01	TCRBV15	TCRBV15-01	01				TCRBD01-01*01	TCRBD01	TCRBD01-01	01				TCRBJ02-06*01	TCRBJ02	TCRBJ02-06	01				5	15	2	6	5	5	25	37	52	56	61	1	Out	VDJ
AAGATCCAGCGCACAGAGCGGGGGGACTCAGCCGTGTATCTCTGTGCCAGCAGCTTCTGGGTTACAGATACGCAGTATTTTGGCCCA	CASSFWVTDTQYF	1	1.8443378827001107E-4	39	TCRBV07-03*01	TCRBV07	TCRBV07-03	01						unresolved		TCRBD01,TCRBD02	TCRBD01-01,TCRBD02-01		TCRBJ02-03*01	TCRBJ02	TCRBJ02-03	01				3	2	0	9	2	3	42	56	58	61	63	1	In	VDJ
GTAGTGCGAGGAGATTCGGCAGCTTATTTCTGTGCCAGCTCACCAGACCGTCTAGCGGGGTCTCGAGATACGCAGTATTTTGGCCCA	CASSPDRLAGSRDTQYF	1	2.1517275298167958E-4	51	TCRBV18-01*01	TCRBV18	TCRBV18-01	01				TCRBD02-01*01	TCRBD02	TCRBD02-01	01				TCRBJ02-03*01	TCRBJ02	TCRBJ02-03	01				2	6	4	3	5	5	30	45	51	60	65	1	In	VDJ
ACGGAGTCAGGGGACACAGCACTGTATTTCTGTGCCAGCAGCAAATAGGTGGCCGATAGGACCACCGGGGAGCTGTTTTTTGGAGAA	CASSK*VADRTTGELFF	1	3.6886757654002215E-4	51	TCRBV21-01*01	TCRBV21	TCRBV21-01	01						unresolved		TCRBD01,TCRBD02	TCRBD01-01,TCRBD02-01		TCRBJ02-02*01	TCRBJ02	TCRBJ02-02	01				2	13	1	7	0	4	30	45	58	-1	62	1	Stop	VDJ
CACACAGCAGGAGGACTCCGCCGTGTATCTCTGTGCCAGCAGCCAGTCTCGGTTTACCCGAAGACCTATGGCTACACCTTCGGTTCG		1	1.5369482355834254E-4	50	TCRBV07-08*01	TCRBV07	TCRBV07-08	01						unresolved		TCRBD01,TCRBD02	TCRBD01-01,TCRBD02-01		TCRBJ01-02*01	TCRBJ01	TCRBJ01-02	01				5	19	2	7	0	4	31	43	62	-1	65	1	Out	VDJ
CACAGAGCAGGGGGACTCGGCCATGTATCTCTGTGCCAGCAGCCCCTCCGCCCCGTTAAATTCACAGATACGCAGTATTTTGGCCCA		1	2.1517275298167958E-4	50	TCRBV07-09	TCRBV07	TCRBV07-09				01,03			unresolved		TCRBD01,TCRBD02	TCRBD01-01,TCRBD02-01		TCRBJ02-03*01	TCRBJ02	TCRBJ02-03	01				5	6	10	0	11	2	31	43	49	51	62	1	Out	VDJ
TCCCCCTGATCCTGGAGTCGCCCAGCCCCAACCAGACCTCTCTGTACTTCTGTGCCAGTAAGGGCTTATGAGCAGTACGTCGGGCCA		1	1.5369482355834254E-4	31	TCRBV27-01*01	TCRBV27	TCRBV27-01	01						unresolved		TCRBD01,TCRBD02	TCRBD01-01,TCRBD02-01		TCRBJ02	TCRBJ02	unresolved			TCRBJ02-01,TCRBJ02-05		9	2	5	3	15	20	50	58	60	64	79	1	Out	VDJ
TCAGAACCCAGGGACTCAGCTGTGTACTTCTGTGCCAGCAGTGCAGACGACAGCTTCCGAAAGATCTATGGCTACACCTTCGGTTCG	CASSADDSFRKIYGYTF	1	1.2295585884667404E-4	51	TCRBV12	TCRBV12	unresolved			TCRBV12-03,TCRBV12-04		TCRBD01-01*01	TCRBD01	TCRBD01-01	01				TCRBJ01-02*01	TCRBJ01	TCRBJ01-02	01				5	6	2	5	12	4	30	42	48	53	65	1	In	VDJ
GAACCCAGGGACTCAGCTGTGTACTTCTGTGCCAGCAGTTTAGCTGGACAGGGAGGGCGGGAAAGTTCACCCCTCCACTTTGGGAAC	CASSLAGQGGRESSPLHF	1	1.2295585884667404E-4	54	TCRBV12	TCRBV12	unresolved			TCRBV12-03,TCRBV12-04		TCRBD01-01*01	TCRBD01	TCRBD01-01	01				TCRBJ01-06*01	TCRBJ01	TCRBJ01-06	01				0	1	1	3	12	9	27	44	45	53	65	1	In	VDJ
GCAGGGGGACTCGGCCGTGTATGTCTGTGCAAGTCGTGACCTGGTTATATTGGCGGTCGACGGGCCAACGTCCTGACTTTCGGGGCC		1	1.5369482355834254E-4	56	TCRBV12-02*01	TCRBV12	TCRBV12-02	01				TCRBD02-01	TCRBD02	TCRBD02-01				01,02	TCRBJ02-06*01	TCRBJ02	TCRBJ02-06	01				6	16	7	5	5	5	25	36	52	56	61	1	Out	VDJ
TGCCTCCTCCCAGACATCTGTATATTTCTGCGCCAGCATCCTGAAGCCCCCACGACAGTGGGCACAGATACGCAGTATTTTGGCCCA		1	1.8443378827001107E-4	53	TCRBV10-01	TCRBV10	TCRBV10-01				01,02	TCRBD01-01*01	TCRBD01	TCRBD01-01	01				TCRBJ02-03*01	TCRBJ02	TCRBJ02-03	01				7	15	2	5	3	1	28	38	53	58	61	1	Out	VDJ
GTCTGCCAGGCCCTCACATACCTCTCAGTACCTCTGTGCCAGCAGTGAAGAGGGTTTTCGGGGGGGGAGACCCAGTACTTCGGGCCA		1	6.147792942333702E-5	47	TCRBV25-01*01	TCRBV25	TCRBV25-01	01				TCRBD02-01*01	TCRBD02	TCRBD02-01	01				TCRBJ02-05*01	TCRBJ02	TCRBJ02-05	01				2	9	8	0	0	5	34	49	58	-1	66	1	Out	VDJ
ACAGAGCAGGGGGACTCGGCCATGTATCTCTGTGCCAGCAGCTTGGGAGGTGGTAGCAGCTCCTACAATGAGCAGTTCTTCGGGCCA	CASSLGGGSSSYNEQFF	1	1.8443378827001107E-4	51	TCRBV07-09	TCRBV07	TCRBV07-09				01,03	TCRBD02-01*02	TCRBD02	TCRBD02-01	02				TCRBJ02-01*01	TCRBJ02	TCRBJ02-01	01				3	0	9	1	9	0	30	-1	44	50	59	1	In	VDJ
ATCCAGCCCTCAGAACCCAGGGACTCAGCTGTGTACTTCTGTGCCAGCAGTTCCGAAGTCAGGGCTGGGAAGCAGTTCTTCGGGCCA	CASSSEVRAGKQFF	1	1.5369482355834254E-4	42	TCRBV12	TCRBV12	unresolved			TCRBV12-03,TCRBV12-04		TCRBD01-01*01	TCRBD01	TCRBD01-01	01				TCRBJ02-01*01	TCRBJ02	TCRBJ02-01	01				4	7	4	3	6	11	39	52	59	64	70	1	In	VDJ
TCGGCCCTGTATCTCTGTGCCAGCAGCTGACCCTGGACCGGTACTGCAAGAGCGGGAGGGGCCCTTGATACGCAGTATTTTGGCCCA	CASS*PWTGTARAGGALDTQYF	1	1.2295585884667404E-4	66	TCRBV05	TCRBV05	unresolved			TCRBV05-04,TCRBV05-05,TCRBV05-08		TCRBD02-01*02	TCRBD02	TCRBD02-01	02				TCRBJ02-03*01	TCRBJ02	TCRBJ02-03	01				3	22	6	0	6	6	15	28	50	60	66	1	Stop	VDJ
CAGTCCTCAGAACCCAGGGACTCAGCTGTGTACTTCTGTGCCAGCAGTTTGCATAGGCAAGGAGGATCGGGAGCTTTCTTTGGACAA	CASSLHRQGGSGAFF	1	9.221689413500554E-5	45	TCRBV12	TCRBV12	unresolved			TCRBV12-03,TCRBV12-04		TCRBD02-01*02	TCRBD02	TCRBD02-01	02				TCRBJ01-01*01	TCRBJ01	TCRBJ01-01	01				3	10	10	1	6	10	36	50	60	65	71	1	In	VDJ
CTGGAGCTTGGTGACTCTGCTGTGTATTTCTGTGCCAGCAGCCAAGATCACAGAGAAACTTTGAACACTGAAGCTTTCTTTGGACAA	CASSQDHRETLNTEAFF	1	1.2295585884667404E-4	51	TCRBV03	TCRBV03	unresolved			TCRBV03-01,TCRBV03-02		TCRBD01-01*01	TCRBD01	TCRBD01-01	01				TCRBJ01-01*01	TCRBJ01	TCRBJ01-01	01				0	2	3	5	8	0	30	47	49	53	61	1	In	VDJ
ACAGTGACCAGTGCCCATCCTGAAGACAGCAGCTTCTACATCTGCAGTGCTGGACAGGGGGATCAAATAGTTGAGTACTTCGGGCCG	CSAGQGDQIVEYF	1	6.147792942333702E-5	39	TCRBV20	TCRBV20	unresolved			TCRBV20-01,TCRBV20-or09_02		TCRBD01-01*01	TCRBD01	TCRBD01-01	01				TCRBJ02-07*01	TCRBJ02	TCRBJ02-07	01				5	0	1	1	12	11	42	-1	51	61	73	1	In	VDJ
GTGACCAGTGCCCATCCTGAAGACAGCAGCTTCTACATCTGCAGTGCTCGACTAGCGGACCGAGCCAATGAGCAGTTCTTCGGGCCA	CSARLADRANEQFF	1	9.221689413500554E-5	42	TCRBV20	TCRBV20	unresolved			TCRBV20-01,TCRBV20-or09_02		TCRBD02-01	TCRBD02	TCRBD02-01				01,02	TCRBJ02-01*01	TCRBJ02	TCRBJ02-01	01				5	1	2	5	7	6	39	48	49	58	65	1	In	VDJ
CGGTCCACAAAGCTGGAGGACTCAGCCATGTACTTCTGTGCCAGCAGTGAAGAGGGCAGGCCTAATGAAAAACTGTTTTTTGGCAGT	CASSEEGRPNEKLFF	1	9.221689413500554E-5	45	TCRBV02-01*01	TCRBV02	TCRBV02-01	01						unresolved		TCRBD01,TCRBD02	TCRBD01-01,TCRBD02-01		TCRBJ01-04*01	TCRBJ01	TCRBJ01-04	01				1	4	4	4	1	3	36	52	56	60	61	1	In	VDJ
CTAGAGTCTGCCATCCCCAACCAGACAGCTCTTTACTTCTGTGCCACCAGTGACCCCTCGGGTGGGGAAGAGCAGTTCTTCGGGCCA	CATSDPSGGEEQFF	1	6.147792942333702E-5	42	TCRBV24	TCRBV24	unresolved			TCRBV24-01,TCRBV24-or09_02				unresolved		TCRBD01,TCRBD02	TCRBD01-01,TCRBD02-01		TCRBJ02-01*01	TCRBJ02	TCRBJ02-01	01				4	11	0	8	1	10	39	53	64	68	69	1	In	VDJ
CTGCAGAACTGGAGGATTCTGGAGTTTATTTCTGTGCCAGCAGCCCCCTTTTGAGCGGGAGAGGGAAATGAGCAGTTCTTCGGGCCA		1	9.221689413500554E-5	49	TCRBV14-01*01	TCRBV14	TCRBV14-01	01				TCRBD02-01*02	TCRBD02	TCRBD02-01	02				TCRBJ02-01*01	TCRBJ02	TCRBJ02-01	01				4	8	6	2	5	7	32	45	53	61	66	1	Out	VDJ
GTGACATCGGCCCAAAAGAACCCGACAGCTTTCTATCTCTGTGCCAGTAGTATATCGCAGGTGGGAGAGACCCAGTACTTCGGGCCA	CASSISQVGETQYF	1	9.221689413500554E-5	42	TCRBV19-01	TCRBV19	TCRBV19-01				01,02	TCRBD01-01*01	TCRBD01	TCRBD01-01	01				TCRBJ02-05*01	TCRBJ02	TCRBJ02-05	01				2	3	4	4	4	4	39	54	57	61	65	1	In	VDJ
CAGCGCACACAGCAGGAGGACTCGGCCGTGTATCTCTGTGCCAGCAGCTTAGGGCTAGCGGGGCACAATGAGCAGTTCTTCGGGCCA	CASSLGLAGHNEQFF	1	9.221689413500554E-5	45	TCRBV07-02*01	TCRBV07	TCRBV07-02	01				TCRBD02-01*01	TCRBD02	TCRBD02-01	01				TCRBJ02-01*01	TCRBJ02	TCRBJ02-01	01				1	2	4	3	1	5	36	52	54	63	64	1	In	VDJ
CTGGAGCTGGGGGACTCAGCTTTGTATTTCTGTGCCAGCAGCGTAGGGCCGGGACTAGCGATGGGTAATGAGCAGTTCTTCGGGCCA	CASSVGPGLAMGNEQFF	1	6.147792942333702E-5	51	TCRBV09-01	TCRBV09	TCRBV09-01				01,02	TCRBD02-01	TCRBD02	TCRBD02-01				01,02	TCRBJ02-01*01	TCRBJ02	TCRBJ02-01	01				0	4	0	6	6	7	30	46	50	60	66	1	In	VDJ
CCTTCTCAGTGACTCTGGCTTCTATCTCTGTGCCTGGTTTGCCTGGCGTTATAACAAAGCCGGGCCAACGTCCTGACCTTCGGGGCC		1	6.147792942333702E-5	53	TCRBV30-01*01	TCRBV30	TCRBV30-01	01						unresolved		TCRBD01,TCRBD02	TCRBD01-01,TCRBD02-01		TCRBJ02-06*01	TCRBJ02	TCRBJ02-06	01				5	24	8	0	13	22	28	37	61	65	78	1	Out	VDJ
TCGGCCCTGTATCTTTGTGCCAGCGGCTGACCCTGGACCGGTACTGCAAGAGCGGGAGGGGCCCTTGATACGCAGTATTTTGGCCCA	CASG*PWTGTARAGGALDTQYF	1	6.147792942333702E-5	66	TCRBV05	TCRBV05	unresolved			TCRBV05-04,TCRBV05-05,TCRBV05-08		TCRBD02-01*02	TCRBD02	TCRBD02-01	02				TCRBJ02-03*01	TCRBJ02	TCRBJ02-03	01				3	22	6	0	6	6	15	28	50	60	66	1	Stop	VDJ
CACACAGCAGGGGGACTTGGCTGTGTATCTCTGTGCCAGCAGCCCGTGATGTCACGAGGGAAGACCTATGGCTACACCTTCGGTTCG		1	6.147792942333702E-5	50	TCRBV07-01*01	TCRBV07	TCRBV07-01	01				TCRBD02-01*02	TCRBD02	TCRBD02-01	02				TCRBJ01-02*01	TCRBJ01	TCRBJ01-02	01				5	12	11	0	5	4	31	43	55	60	65	1	Out	VDJ
AGCGCACACAGCAGGAGGACTCGGCCGTGTATCTCTGTGCCAGCAGCTCTCTTCGGGGGGGGGAACACTGAAGCTTTCTTTGGACAA		1	6.147792942333702E-5	46	TCRBV07-02*01	TCRBV07	TCRBV07-02	01				TCRBD02-01*01	TCRBD02	TCRBD02-01	01				TCRBJ01-01*01	TCRBJ01	TCRBJ01-01	01				4	5	8	0	1	1	35	48	53	61	62	1	Out	VDJ
ACGGAGTCAGGGGACACAGCACTGTATTTCTGTGCCAGCAGCGAGACAGCCAGCGGGAATCGCCCCTACGAGCAGTACTTCGGGCCA	CASSETASGNRPYEQYF	1	6.147792942333702E-5	51	TCRBV21-01*01	TCRBV21	TCRBV21-01	01				TCRBD02-01*02	TCRBD02	TCRBD02-01	02				TCRBJ02-05*01	TCRBJ02	TCRBJ02-05	01				5	9	6	3	14	11	30	42	51	58	72	1	In	VDJ
ACAGTGACCAGTGCCCATCCTGAAGACAGCAGCTTCTACATCTGCAGTGCTCGGAAACAGGGGGCAGATACGCAGTATTTTGGCCCA	CSARKQGADTQYF	1	6.147792942333702E-5	39	TCRBV20	TCRBV20	unresolved			TCRBV20-01,TCRBV20-or09_02		TCRBD01-01*01	TCRBD01	TCRBD01-01	01				TCRBJ02-03*01	TCRBJ02	TCRBJ02-03	01				5	5	3	1	0	4	42	51	56	-1	64	1	In	VDJ
CAGCGCACACAGCAGGAGGACTCGGCCGTGTATCTCTGTGCCAGCAGCTTAATGACCGGGAGCTCCTACGAGCAGTACCTCGGGCCG	CASSLMTGSSYEQYL	1	6.147792942333702E-5	45	TCRBV07-02*01	TCRBV07	TCRBV07-02	01				TCRBD02-01*02	TCRBD02	TCRBD02-01	02				TCRBJ02-07*01	TCRBJ02	TCRBJ02-07	01				2	5	8	2	17	17	36	51	56	62	79	1	In	VDJ
CGGAGTCAGGGGACACAGCACTGTATTTCTGTGCCAGCAGTATAAGTTTACTACACAGGCTTGACCGGGGAGCTGTTTTTTGGAGAA		1	9.221689413500554E-5	52	TCRBV21-01*01	TCRBV21	TCRBV21-01	01				TCRBD01-01*01	TCRBD01	TCRBD01-01	01				TCRBJ02-02*01	TCRBJ02	TCRBJ02-02	01				6	14	3	4	4	5	29	40	54	59	63	1	Out	VDJ
ATCCAGCCTGCAGAGCTTGGGGACTCGGCCGTGTATCTCTGTGCCAGCAGCTTTCGACGGTCCACCGGGGAGCTGTTTTTTGGAGAA	CASSFRRSTGELFF	1	6.147792942333702E-5	42	TCRBV11-03*01	TCRBV11	TCRBV11-03	01						unresolved		TCRBD01,TCRBD02	TCRBD01-01,TCRBD02-01		TCRBJ02-02*01	TCRBJ02	TCRBJ02-02	01				3	2	2	7	4	4	39	53	55	58	62	1	In	VDJ
