## Supplementary material for "T cell receptor sequencing specifies psoriasis as a systemic and atopic dermatitis as a skin-focused, allergen-driven disease": TCRSeq_1_AD3CLA-.tsv (part 1 of 3)

nucleotide	aminoAcid	count (templates/reads)	frequencyCount (%)	cdr3Length	vMaxResolved	vFamilyName	vGeneName	vGeneAllele	vFamilyTies	vGeneNameTies	vGeneAlleleTies	dMaxResolved	dFamilyName	dGeneName	dGeneAllele	dFamilyTies	dGeneNameTies	dGeneAlleleTies	jMaxResolved	jFamilyName	jGeneName	jGeneAllele	jFamilyTies	jGeneNameTies	jGeneAlleleTies	vDeletion	n1Insertion	d5Deletion	d3Deletion	n2Insertion	jDeletion	vIndex	n1Index	dIndex	n2Index	jIndex	estimatedNumberGenomes	sequenceStatus	cloneResolved	vOrphon	dOrphon	jOrphon	vFunction	dFunction	jFunction	fractionNucleated	vAlignLength	vAlignSubstitutionCount	vAlignSubstitutionIndexes	vAlignSubstitutionGeneThreePrimeIndexes	vSeqWithMutations
CTGCAGCCAGAAGACTCGGCCCTGTATCTCTGTGCCAGCAGCCCGACTACTACGACAGGGTCTCTTTACGAGCAGTACTTCGGGCCG	CASSPTTTTGSLYEQYF	1	9.653068710543082E-5	51	TCRBV04-02*01	TCRBV04	TCRBV04-02	01				TCRBD01-01*01	TCRBD01	TCRBD01-01	01				TCRBJ02-07*01	TCRBJ02	TCRBJ02-07	01				4	10	2	3	6	4	30	43	53	60	66	1	In	VDJ
AAGAAGCTCCTCCTCAGTGACTCTGGCTTCTATCTCTGTGCCTGGGGACCTCGGGACGGACAGAACAATGAGCAGTTCTTCGGGCCA	CAWGPRDGQNNEQFF	1	5.791841226325849E-5	45	TCRBV30-01*02	TCRBV30	TCRBV30-01	02				TCRBD01-01*01	TCRBD01	TCRBD01-01	01				TCRBJ02-01*01	TCRBJ02	TCRBJ02-01	01				5	12	1	5	1	5	36	45	57	63	64	1	In	VDJ
ACCAGTGCCCATCCTGAAGACAGCAGCTTCTACATCTGCAGTGCTGGGGGACTAGCGGACAAATACAATGAGCAGTTCTTCGGGCCA	CSAGGLADKYNEQFF	2	1.1583682452651698E-4	45	TCRBV20	TCRBV20	unresolved			TCRBV20-01,TCRBV20-or09_02		TCRBD02-01	TCRBD02	TCRBD02-01				01,02	TCRBJ02-01*01	TCRBJ02	TCRBJ02-01	01				5	2	0	5	5	4	36	45	47	58	63	2	In	VDJ
AGCACCTTGGAGCTGGGGGACTCGGCCCTTTATCTTTGCGCCAGCAGCTTTACAGGGGTGGGGACCGGGGAGCTGTTTTTTGGAGAA	CASSFTGVGTGELFF	2	1.1583682452651698E-4	45	TCRBV05-01*01	TCRBV05	TCRBV05-01	01				TCRBD01-01*01	TCRBD01	TCRBD01-01	01				TCRBJ02-02*01	TCRBJ02	TCRBJ02-02	01				2	1	3	2	5	5	36	50	51	58	63	2	In	VDJ
TCCCCAACCAGACAGCTCTTTACTTCTGTGCCACCAGTGATTTGTAGGGACTAGCGGGAGATCGTCTACGAGCAGTACTTCGGGCCG		1	1.103207852633495E-4	55	TCRBV24	TCRBV24	unresolved			TCRBV24-01,TCRBV24-or09_02		TCRBD02-01*02	TCRBD02	TCRBD02-01	02				TCRBJ02-07*01	TCRBJ02	TCRBJ02-07	01				0	2	0	2	5	3	26	44	46	60	65	1	Out	VDJ
AATGTGAACGCCTTGGAGCTGGACGACTCGGCCCTGTATCTCTGTGCCAGCAGCTTGGTAGGGGGCGGGGGCTACACCTTCGGTTCG	CASSLVGGGGYTF	2	1.1583682452651698E-4	39	TCRBV05-04*01	TCRBV05	TCRBV05-04	01				TCRBD01-01*01	TCRBD01	TCRBD01-01	01				TCRBJ01-02*01	TCRBJ01	TCRBJ01-02	01				0	1	5	0	3	8	42	58	59	66	69	2	In	VDJ
CTCCTCACTCTGGAGTCCGCTACCAGCTCCCAGACATCTGTGTACTTCTGTGCCATCAGTGTGAACACTGAAGCTTTCTTTGGACAA	CAISVNTEAFF	1	1.0204672636859829E-4	33	TCRBV10-03*01	TCRBV10	TCRBV10-03	01						unresolved					TCRBJ01-01*01	TCRBJ01	TCRBJ01-01	01				4	0	0	0	0	0	48	-1	-1	-1	61	1	In	VJ
ATGAGCCCTGAAGACAGCAGCATATATCTCTGCAGCGTTCAGGCCTCCGGGACAGGGTGGGTCGACTATGGCTACACCTTCGGTTCG	CSVQASGTGWVDYGYTF	9	5.240237300009102E-4	51	TCRBV29-01*01	TCRBV29	TCRBV29-01	01				TCRBD01-01*01	TCRBD01	TCRBD01-01	01				TCRBJ01-02*01	TCRBJ01	TCRBJ01-02	01				5	9	0	3	7	3	30	39	48	57	64	9	In	VDJ
GAGTCGGCTGCTCCCTCCCAAACATCTGTGTACTTCTGTGCCAGCAGGAGCGACAGGGGGCGAGATCAGCCCCAGCATTTTGGTGAT	CASRSDRGRDQPQHF	12	7.639714379486953E-4	45	TCRBV06	TCRBV06	unresolved			TCRBV06-02,TCRBV06-03		TCRBD01-01*01	TCRBD01	TCRBD01-01	01				TCRBJ01-05*01	TCRBJ01	TCRBJ01-05	01				6	4	2	0	3	5	36	47	51	61	64	12	In	VDJ
GAGTCTGCCATCCCCAACCAGACAGCTCTTTACTTCTGTGCCATCGGCGGCCGGGACCCACGGACGGAGACCCAGTACTTCGGGCCA	CAIGGRDPRTETQYF	16	9.735809299490594E-4	45	TCRBV24	TCRBV24	unresolved			TCRBV24-01,TCRBV24-or09_02				unresolved		TCRBD01,TCRBD02	TCRBD01-01,TCRBD02-01		TCRBJ02-05*01	TCRBJ02	TCRBJ02-05	01				11	9	0	7	9	5	36	43	52	57	66	16	In	VDJ
AGTGCCCATCCTGAAGACAGCAGCTTCTACATCTGCAGTGCTGCCAATCTAGATGGGACAGGCCTGTATGGCTACACCTTCGGTTCG	CSAANLDGTGLYGYTF	9	5.653940244746662E-4	48	TCRBV20	TCRBV20	unresolved			TCRBV20-01,TCRBV20-or09_02		TCRBD01-01*01	TCRBD01	TCRBD01-01	01				TCRBJ01-02*01	TCRBJ01	TCRBJ01-02	01				5	12	0	4	4	5	33	42	54	62	66	9	In	VDJ
TTGGCTGCTCCCTCCCAGACATCTGTGTACTTCTGTGCCAGCAGTTACGAGGCTAGCGGGAGCACAGATACGCAGTATTTTGGCCCA	CASSYEASGSTDTQYF	22	0.001304543285739108	48	TCRBV06-06	TCRBV06	TCRBV06-06				01,02	TCRBD02-01	TCRBD02	TCRBD02-01				01,02	TCRBJ02-03*01	TCRBJ02	TCRBJ02-03	01				2	4	4	4	0	0	33	48	52	-1	60	22	In	VDJ
GCCCATCCTGAAGACAGCAGCTTCTACATCTGCAGTGCTAGTGGCCAAAGATCCGGGACAGGGAACACTGGCTACACCTTCGGTTCG	CSASGQRSGTGNTGYTF	12	7.005369864222694E-4	51	TCRBV20	TCRBV20	unresolved			TCRBV20-01,TCRBV20-or09_02		TCRBD01-01*01	TCRBD01	TCRBD01-01	01				TCRBJ01-02*01	TCRBJ01	TCRBJ01-02	01				3	13	0	3	5	7	30	41	54	63	68	12	In	VDJ
CTAGAGTCTGCCATCCCCAACCAGACAGCTCTTTACTTCTGTGCCACCAGTGACCCCGACAGGGGCGGAGAAGCTTTCTTTGGACAA	CATSDPDRGGEAFF	12	6.867468882643507E-4	42	TCRBV24	TCRBV24	unresolved			TCRBV24-01,TCRBV24-or09_02		TCRBD01-01*01	TCRBD01	TCRBD01-01	01				TCRBJ01-01*01	TCRBJ01	TCRBJ01-01	01				4	4	2	2	4	8	39	53	57	65	69	12	In	VDJ
TCGCCCAGCCCCAACCAGACCTCTCTGTACTTCTGTGCCAGCAGTTTCCCGGGACTAGCGGGAGACAATGAGCAGTTCTTCGGGCCA	CASSFPGLAGDNEQFF	17	0.0010535634992649878	48	TCRBV27-01*01	TCRBV27	TCRBV27-01	01				TCRBD02-01*02	TCRBD02	TCRBD02-01	02				TCRBJ02-01*01	TCRBJ02	TCRBJ02-01	01				3	3	0	2	0	5	33	47	50	-1	64	17	In	VDJ
CTGAGTTCTAAGAAGCTCCTCCTCAGTGACTCTGGCTTCTATCTCTGTGCCTGGAGGCCATTGGGCACTGAAGCTTTCTTTGGACAA	CAWRPLGTEAFF	3	1.9306137421086164E-4	36	TCRBV30-01*02	TCRBV30	TCRBV30-01	02						unresolved		TCRBD01,TCRBD02	TCRBD01-01,TCRBD02-01		TCRBJ01-01*01	TCRBJ01	TCRBJ01-01	01				3	6	0	9	0	4	45	56	62	-1	65	3	In	VDJ
AGTTCTAAGAAGCTCCTTCTCAGTGACTCTGGCTTCTATCTCTGTGCCTGGAGTGTAAACAGGGGCACTGAAGCTTTCTTTGGACAA	CAWSVNRGTEAFF	3	1.903033545792779E-4	39	TCRBV30-01*01	TCRBV30	TCRBV30-01	01				TCRBD01-01*01	TCRBD01	TCRBD01-01	01				TCRBJ01-01*01	TCRBJ01	TCRBJ01-01	01				0	2	3	2	0	4	42	56	58	-1	65	3	In	VDJ
AGTTCTAAGAAGCTCCTCCTCAGTGACTCTGGCTTCTATCTCTGTGCCTGGAAGGTACAGCTGAACACTGAAGCTTTCTTTGGACAA	CAWKVQLNTEAFF	3	1.903033545792779E-4	39	TCRBV30-01*02	TCRBV30	TCRBV30-01	02				TCRBD01-01*01	TCRBD01	TCRBD01-01	01				TCRBJ01-01*01	TCRBJ01	TCRBJ01-01	01				4	4	3	5	1	0	42	52	56	60	61	3	In	VDJ
GAAGCTCCTCCTCAGTGACTCTGGCTTCTATCTCTGTGCCTGGAGGGAACGGGCGTACGGCCGAACACTGAAGCTTTCTTTGGACAA		3	1.903033545792779E-4	47	TCRBV30-01*02	TCRBV30	TCRBV30-01	02						unresolved		TCRBD01,TCRBD02	TCRBD01-01,TCRBD02-01		TCRBJ01-01*01	TCRBJ01	TCRBJ01-01	01				3	5	8	0	8	1	34	45	50	54	62	3	Out	VDJ
GGGTTGGAGTCGGCTGCTCCCTCCCAAACATCTGTGTACTTCTGTGCCAGCAGTTACAAGGAGTCCTACGAGCAGTACTTCGGGCCG	CASSYKESYEQYF	7	4.4404116068498176E-4	39	TCRBV06	TCRBV06	unresolved			TCRBV06-02,TCRBV06-03		TCRBD02-01*02	TCRBD02	TCRBD02-01	02				TCRBJ02-07*01	TCRBJ02	TCRBJ02-07	01				2	2	10	2	0	1	42	57	59	-1	63	7	In	VDJ
ATCCTGAGTTCTAAGAAGCTCCTTCTCAGTGACTCTGGCTTCTATCTCTGTGCCTGGGGACAGAACTATGGCTACACCTTCGGTTCG	CAWGQNYGYTF	2	1.6548117789502427E-4	33	TCRBV30-01*01	TCRBV30	TCRBV30-01	01				TCRBD01-01*01	TCRBD01	TCRBD01-01	01				TCRBJ01-02*01	TCRBJ01	TCRBJ01-02	01				5	0	1	5	0	2	48	-1	57	-1	63	2	In	VDJ
CCTGAGTTCTAAGAAGCTCCTCCTCAGTGACTCTGGCTTCTATCTCTGTGCCTGGAGTGTTTCGGACCTGGCTACACCTTCGGTTCG		2	1.6272315826344053E-4	35	TCRBV30-01*02	TCRBV30	TCRBV30-01	02						unresolved		TCRBD01,TCRBD02	TCRBD01-01,TCRBD02-01		TCRBJ01-02*01	TCRBJ01	TCRBJ01-02	01				0	3	1	7	1	7	46	60	63	67	68	2	Out	VDJ
CTGAGTTCTAAGAAGCTCCTTCTCAGTGACTCTGGCTTCTATCTCTGTGCCTGGGGGGACTTTGTTGGTGAAGCTTTCTTTGGACAA	CAWGDFVGEAFF	3	1.7375523678977547E-4	36	TCRBV30-01*01	TCRBV30	TCRBV30-01	01				TCRBD02-01	TCRBD02	TCRBD02-01				01,02	TCRBJ01-01*01	TCRBJ01	TCRBJ01-01	01				5	1	0	10	7	7	45	54	55	61	68	3	In	VDJ
ATCCTGAGTTCTAAGAAGCTCCTTCTCAGTGACTCTGGCTTCTATCTCTGTGCCTGGGGGCGGGGGAATGGCTACACCTTCGGTTCG	CAWGRGNGYTF	2	1.544490993686893E-4	33	TCRBV30-01*01	TCRBV30	TCRBV30-01	01				TCRBD02-01*01	TCRBD02	TCRBD02-01	01				TCRBJ01-02*01	TCRBJ01	TCRBJ01-02	01				5	2	7	2	1	6	48	57	59	66	67	2	In	VDJ
AAGAAGCTCCTTCTCAGTGACTCTGGCTTCTATCTCTGTGCCTGGAGGGAGGGGGACAGGGCGAACTATGGCTACACCTTCGGTTCG	CAWREGDRANYGYTF	2	1.544490993686893E-4	45	TCRBV30-01*01	TCRBV30	TCRBV30-01	01				TCRBD01-01*01	TCRBD01	TCRBD01-01	01				TCRBJ01-02*01	TCRBJ01	TCRBJ01-02	01				3	5	0	3	2	2	36	47	52	61	63	2	In	VDJ
AGTTCTAAGAAGCTCCTCCTCAGTGACTCTGGCTTCTATCTCTGTGCCTGGTCCTCGAATAGCAATCAGCCCCAGCATTTTGGTGAT	CAWSSNSNQPQHF	2	1.5996513863185678E-4	39	TCRBV30-01*02	TCRBV30	TCRBV30-01	02						unresolved		TCRBD01,TCRBD02	TCRBD01-01,TCRBD02-01		TCRBJ01-05*01	TCRBJ01	TCRBJ01-05	01				5	5	2	8	1	0	42	51	56	58	59	2	In	VDJ
AGTTCTAAGAAGCTCCTCCTCAGTGACTCTGGCTTCTATCTCTGTGCCTGGAGTGACGGGGGGCTAGATGGCTACACCTTCGGTTCG	CAWSDGGLDGYTF	2	1.4893306010552184E-4	39	TCRBV30-01*02	TCRBV30	TCRBV30-01	02				TCRBD02-01*01	TCRBD02	TCRBD02-01	01				TCRBJ01-02*01	TCRBJ01	TCRBJ01-02	01				1	1	8	1	4	6	42	55	56	63	67	2	In	VDJ
AAGAAGCTCCTCCTCAGTGACTCTGGCTTCTATCTCTGTGCCTGGAGTATCCGGGGCCGAGGTAACTATGGCTACACCTTCGGTTCG	CAWSIRGRGNYGYTF	2	1.4893306010552184E-4	45	TCRBV30-01*02	TCRBV30	TCRBV30-01	02						unresolved		TCRBD01,TCRBD02	TCRBD01-01,TCRBD02-01		TCRBJ01-02*01	TCRBJ01	TCRBJ01-02	01				2	4	7	0	5	1	36	48	52	57	62	2	In	VDJ
AGTTCTAAGAAGCTCCTTCTCAGTGACTCTGGCTTCTATCTCTGTGCCTGGAGTGTCTCAGGGGATCAGCCCCAGCATTTTGGTGAT	CAWSVSGDQPQHF	2	1.544490993686893E-4	39	TCRBV30-01*01	TCRBV30	TCRBV30-01	01				TCRBD01-01*01	TCRBD01	TCRBD01-01	01				TCRBJ01-05*01	TCRBJ01	TCRBJ01-05	01				0	2	4	2	0	5	42	56	58	-1	64	2	In	VDJ
AAGAAGCTCCTTCTCAGTGACTCTGGCTTCTATCTCTGTGCCTGGAGTGCCAGGGGACAGCGAATCTATGGCTACACCTTCGGTTCG	CAWSARGQRIYGYTF	2	1.461750404739381E-4	45	TCRBV30-01*01	TCRBV30	TCRBV30-01	01				TCRBD01-01*01	TCRBD01	TCRBD01-01	01				TCRBJ01-02*01	TCRBJ01	TCRBJ01-02	01				1	4	0	5	5	4	36	49	53	60	65	2	In	VDJ
ATCCTGAGTTCTAAGAAGCTCCTTCTCAGTGACTCTGGCTTCTATCTCTGTGCCTGGAGTGCGGTCTATGGCTACACCTTCGGTTCG	CAWSAVYGYTF	3	1.5169107973710556E-4	33	TCRBV30-01*01	TCRBV30	TCRBV30-01	01				TCRBD02-01	TCRBD02	TCRBD02-01				01,02	TCRBJ01-02*01	TCRBJ01	TCRBJ01-02	01				1	0	8	5	1	4	48	-1	61	64	65	3	In	VDJ
AGTTCTAAGAAGCTCCTTCTCAGTGACTCTGGCTTCTATCTCTGTGCCTGGACCCGACAGGGGCACACTGAAGCTTTCTTTGGACAA	CAWTRQGHTEAFF	2	1.6272315826344053E-4	39	TCRBV30-01*01	TCRBV30	TCRBV30-01	01				TCRBD01-01*01	TCRBD01	TCRBD01-01	01				TCRBJ01-01*01	TCRBJ01	TCRBJ01-01	01				4	3	2	2	1	3	42	52	55	63	64	2	In	VDJ
AGTCAGGGGACACAGCACTGTATTTCTGTGCCAGCAGCAAAGTTAGAATGTTTCGGGACGGAATCCTACGAGCAGTACTTCGGGCCG		25	0.001503120699213137	55	TCRBV21-01*01	TCRBV21	TCRBV21-01	01						unresolved		TCRBD01,TCRBD02	TCRBD01-01,TCRBD02-01		TCRBJ02-07*01	TCRBJ02	TCRBJ02-07	01				1	12	0	7	4	1	26	42	54	59	63	25	Out	VDJ
CTGAGTTCTAAGAAGCTCCTTCTCAGTGACTCTGGCTTCTATCTCTGTGCCTGGAGTAATTTGGGGACTGAAGCTTTCTTTGGACAA	CAWSNLGTEAFF	2	1.5720711900027304E-4	36	TCRBV30-01*01	TCRBV30	TCRBV30-01	01						unresolved		TCRBD01,TCRBD02	TCRBD01-01,TCRBD02-01		TCRBJ01-01*01	TCRBJ01	TCRBJ01-01	01				2	5	6	2	0	5	45	57	62	-1	66	2	In	VDJ
AGTTCTAAGAAGCTCCTTCTCAGTGACTCTGGCTTCTATCTCTGTGCCTGGAGTGTATGGGTGAACACTGAAGCTTTCTTTGGACAA	CAWSVWVNTEAFF	2	1.5720711900027304E-4	39	TCRBV30-01*01	TCRBV30	TCRBV30-01	01						unresolved		TCRBD01,TCRBD02	TCRBD01-01,TCRBD02-01		TCRBJ01-01*01	TCRBJ01	TCRBJ01-01	01				0	2	0	9	0	0	42	56	58	-1	61	2	In	VDJ
CCTTCTCAGTGACTCTGGCTTCTATCTCTGTGCCTGGAGTGTGATGGGACAGGCCGTACTATGGACTATGGCTACACCTTCGGTTCG		2	1.4065900121077062E-4	53	TCRBV30-01*01	TCRBV30	TCRBV30-01	01				TCRBD01-01*01	TCRBD01	TCRBD01-01	01				TCRBJ01-02*01	TCRBJ01	TCRBJ01-02	01				0	3	0	4	11	3	28	42	45	53	64	2	Out	VDJ
CTGAGTTCTAAGAAGCTCCTTCTCAGTGACTCTGGCTTCTATCTCTGTGCCTGGGGGACAGGGGGCACTGAAGCTTTCTTTGGACAA	CAWGTGGTEAFF	2	1.544490993686893E-4	36	TCRBV30-01*01	TCRBV30	TCRBV30-01	01				TCRBD01-01*01	TCRBD01	TCRBD01-01	01				TCRBJ01-01*01	TCRBJ01	TCRBJ01-01	01				5	0	0	1	0	4	45	-1	54	-1	65	2	In	VDJ
AAGAAGCTCCTCCTCAGTGACTCTGGCTTCTATCTCTGTGCCTGGAGAGACCGGGACAGGGGAAATCAGCCCCAGCATTTTGGTGAT	CAWRDRDRGNQPQHF	2	1.4341702084235436E-4	45	TCRBV30-01*02	TCRBV30	TCRBV30-01	02				TCRBD01-01*01	TCRBD01	TCRBD01-01	01				TCRBJ01-05*01	TCRBJ01	TCRBJ01-05	01				3	5	0	2	1	4	36	47	52	62	63	2	In	VDJ
CTGAGTTCTAAGAAGCTCCTCCTCAGTGACTCTGGCTTCTATCTCTGTGCCTGGAGTGAAGGTCTTGCTGGCTACACCTTCGGTTCG	CAWSEGLAGYTF	2	1.3790098157918687E-4	36	TCRBV30-01*02	TCRBV30	TCRBV30-01	02						unresolved		TCRBD01,TCRBD02	TCRBD01-01,TCRBD02-01		TCRBJ01-02*01	TCRBJ01	TCRBJ01-02	01				1	1	5	4	6	7	45	58	59	62	68	2	In	VDJ
GAGTTCTAAGAAGCTCCTTCTCAGTGACTCTGGCTTCTATCTCTGTGCCTGGAGTAAGTGAAGCGGAATGAGCAGTTCTTCGGGCCA		2	1.5996513863185678E-4	38	TCRBV30-01*01	TCRBV30	TCRBV30-01	01				TCRBD02-01	TCRBD02	TCRBD02-01				01,02	TCRBJ02-01*01	TCRBJ02	TCRBJ02-01	01				2	6	6	5	0	7	43	55	61	-1	66	2	Out	VDJ
CTCCTCCTCAGTGACTCTGGCTTCTATCTCTGTGCCTGGAGTGTAAAGTGGCCCGGCAACGGGGGGTATGGCTACACCTTCGGTTCG	CAWSVKWPGNGGYGYTF	2	1.3790098157918687E-4	51	TCRBV30-01*02	TCRBV30	TCRBV30-01	02				TCRBD02-01*01	TCRBD02	TCRBD02-01	01				TCRBJ01-02*01	TCRBJ01	TCRBJ01-02	01				0	15	8	1	0	5	30	44	59	-1	66	2	In	VDJ
TCTAAGAAGCTCCTCCTCAGTGACTCTGGCTTCTATCTCTGTGCCTGCAGACTAGGGGGGTCCTACAATGAGCAGTTCTTCGGGCCA	CACRLGGSYNEQFF	2	1.5996513863185678E-4	42	TCRBV30-01*02	TCRBV30	TCRBV30-01	02						unresolved		TCRBD01,TCRBD02	TCRBD01-01,TCRBD02-01		TCRBJ02-01*01	TCRBJ02	TCRBJ02-01	01				6	6	5	1	1	1	39	47	53	59	60	2	In	VDJ
TCTAAGAAGCTCCTCCTCAGTGACTCTGGCTTCTATCTCTGTGCCTGGAGTGTAAGTCACTTCAACACTGAAGCTTTCTTTGGACAA	CAWSVSHFNTEAFF	2	1.5169107973710556E-4	42	TCRBV30-01*02	TCRBV30	TCRBV30-01	02				TCRBD02-01	TCRBD02	TCRBD02-01				01,02	TCRBJ01-01*01	TCRBJ01	TCRBJ01-01	01				0	5	3	10	2	2	39	53	58	61	63	2	In	VDJ
CTGAGTTCTAAGAAGCTCCTCCTCAGTGACTCTGGCTTCTATCTCTGTGCCTGGATCCCGGGGGGCACTGAAGCTTTCTTTGGACAA	CAWIPGGTEAFF	2	1.4893306010552184E-4	36	TCRBV30-01*02	TCRBV30	TCRBV30-01	02				TCRBD02-01*01	TCRBD02	TCRBD02-01	01				TCRBJ01-01*01	TCRBJ01	TCRBJ01-01	01				4	3	8	1	0	4	45	55	58	-1	65	2	In	VDJ
CTGACAGTGACCAGTGCCCATCCTGAAGACAGCAGCTTCTACATCTGCAGTGCTGCAACAGGGGACACTGAAGCTTTCTTTGGACAA	CSAATGDTEAFF	6	3.943968073164745E-4	36	TCRBV20	TCRBV20	unresolved			TCRBV20-01,TCRBV20-or09_02		TCRBD01-01*01	TCRBD01	TCRBD01-01	01				TCRBJ01-01*01	TCRBJ01	TCRBJ01-01	01				5	3	3	2	0	3	45	54	57	-1	64	6	In	VDJ
TCTAAGAAGCTCCTCCTCAGTGACTCTGGCTTCTATCTCTGTGCCTGGAGGGCGTTAGGGGGATCCGAAAAACTGTTTTTTGGCAGT	CAWRALGGSEKLFF	3	1.847873153161104E-4	42	TCRBV30-01*02	TCRBV30	TCRBV30-01	02				TCRBD01-01*01	TCRBD01	TCRBD01-01	01				TCRBJ01-04*01	TCRBJ01	TCRBJ01-04	01				3	6	5	1	4	8	39	50	56	62	66	3	In	VDJ
AGTTCTAAGAAGCTCCTCCTCAGTGACTCTGGCTTCTATCTCTGTGCCTGGAAGGGACAACTTAATCAGCCCCAGCATTTTGGTGAT	CAWKGQLNQPQHF	2	1.4065900121077062E-4	39	TCRBV30-01*02	TCRBV30	TCRBV30-01	02				TCRBD01-01*01	TCRBD01	TCRBD01-01	01				TCRBJ01-05*01	TCRBJ01	TCRBJ01-05	01				4	1	0	6	4	4	42	52	53	59	63	2	In	VDJ
AGTTCTAAGAAGCTCCTTCTCAGTGACTCTGGCTTCTATCTCTGTGCCTGGAGGCTTCTAGGAGACACTGAAGCTTTCTTTGGACAA	CAWRLLGDTEAFF	2	1.4893306010552184E-4	39	TCRBV30-01*01	TCRBV30	TCRBV30-01	01				TCRBD02-01	TCRBD02	TCRBD02-01				01,02	TCRBJ01-01*01	TCRBJ01	TCRBJ01-01	01				3	4	4	8	3	3	42	53	57	61	64	2	In	VDJ
AGTTCTAAGAAGCTCCTCCTCAGTGACTCTGGCTTCTATCTCTGTGCCTGGACCGGGGGCTCGTTCTATGGCTACACCTTCGGTTCG	CAWTGGSFYGYTF	2	1.2962692268443567E-4	39	TCRBV30-01*02	TCRBV30	TCRBV30-01	02						unresolved		TCRBD01,TCRBD02	TCRBD01-01,TCRBD02-01		TCRBJ01-02*01	TCRBJ01	TCRBJ01-02	01				4	2	6	0	5	4	42	52	54	60	65	2	In	VDJ
AAGAAGCTCCTTCTCAGTGACTCTGGCTTCTATCTCTGTGCCTGGAGAATCCGCGAACTAAAGAACACTGAAGCTTTCTTTGGACAA	CAWRIRELKNTEAFF	2	1.4341702084235436E-4	45	TCRBV30-01*01	TCRBV30	TCRBV30-01	01				TCRBD02-01	TCRBD02	TCRBD02-01				01,02	TCRBJ01-01*01	TCRBJ01	TCRBJ01-01	01				3	9	3	9	2	1	36	47	56	60	62	2	In	VDJ
AAGAAGCTCCTCCTCAGTGACTCTGGCTTCTATCTCTGTGCCTGGAGAAGGGGTTTACACATGAACACTGAAGCTTTCTTTGGACAA	CAWRRGLHMNTEAFF	2	1.4341702084235436E-4	45	TCRBV30-01*02	TCRBV30	TCRBV30-01	02				TCRBD01-01*01	TCRBD01	TCRBD01-01	01				TCRBJ01-01*01	TCRBJ01	TCRBJ01-01	01				3	1	5	2	8	0	36	47	48	53	61	2	In	VDJ
CTCCTCCTCAGTGACTCTGGCTTCTATCTCTGTGCCTGGAGTCTGGGGACAGGGGCAAGTGGCAATCAGCCCCAGCATTTTGGTGAT	CAWSLGTGASGNQPQHF	2	1.3514296194760313E-4	51	TCRBV30-01*02	TCRBV30	TCRBV30-01	02				TCRBD01-01*01	TCRBD01	TCRBD01-01	01				TCRBJ01-05*01	TCRBJ01	TCRBJ01-05	01				2	3	0	2	6	2	30	42	45	55	61	2	In	VDJ
AGTTCTAAGAAGCTCCTCCTCAGTGACTCTGGCTTCTATCTCTGTGCCTGGAGAGGTATGAAGAACACTGAAGCTTTCTTTGGACAA	CAWRGMKNTEAFF	2	1.4341702084235436E-4	39	TCRBV30-01*02	TCRBV30	TCRBV30-01	02						unresolved		TCRBD01,TCRBD02	TCRBD01-01,TCRBD02-01		TCRBJ01-01*01	TCRBJ01	TCRBJ01-01	01				3	0	5	4	6	1	42	-1	53	56	62	2	In	VDJ
AGTTCTAAGAAGCTCCTCCTCAGTGACTCTGGCTTCTATCTCTGTGCCTGGAGTCACGGGTCGGACAGGCCAGCTTTCTTTGGACAA	CAWSHGSDRPAFF	2	1.4065900121077062E-4	39	TCRBV30-01*02	TCRBV30	TCRBV30-01	02				TCRBD01-01*01	TCRBD01	TCRBD01-01	01				TCRBJ01-01*01	TCRBJ01	TCRBJ01-01	01				2	8	1	4	2	10	42	54	62	69	71	2	In	VDJ
AGTTCTAAGAAGCTCCTTCTCAGTGACTCTGGCTTCTATCTCTGTGCCTGGAGTGAGAAGACAGTCTATGGCTACACCTTCGGTTCG	CAWSEKTVYGYTF	2	1.2686890305285193E-4	39	TCRBV30-01*01	TCRBV30	TCRBV30-01	01				TCRBD01-01*01	TCRBD01	TCRBD01-01	01				TCRBJ01-02*01	TCRBJ01	TCRBJ01-02	01				1	4	2	5	1	4	42	55	59	64	65	2	In	VDJ
AGTTCTAAGAAGCTCCTTCTCAGTGACTCTGGCTTCTATCTCTGTGCTTTGGACCTACGTGGAAATGAAAAACTGTTTTTTGGCAGT	CALDLRGNEKLFF	3	1.7099721715819173E-4	39	TCRBV30-01*01	TCRBV30	TCRBV30-01	01						unresolved		TCRBD01,TCRBD02	TCRBD01-01,TCRBD02-01		TCRBJ01-04*01	TCRBJ01	TCRBJ01-04	01				9	3	1	7	9	5	42	47	50	54	63	3	In	VDJ
CTGAGTTCTAAGAAGCTCCTTCTCAGTGACTCTGGCTTCTATCTCTGTGCCTGGAGTCAGGGATCCTACGAGCAGTACTTCGGGCCG	CAWSQGSYEQYF	2	1.2686890305285193E-4	36	TCRBV30-01*01	TCRBV30	TCRBV30-01	01				TCRBD01-01*01	TCRBD01	TCRBD01-01	01				TCRBJ02-07*01	TCRBJ02	TCRBJ02-07	01				2	0	4	3	1	1	45	-1	57	62	63	2	In	VDJ
TCTAAGAAGCTCCTTCTCAGTGACTCTGGCTTCTATCTCTGTGCCTGGAGTAGTACAGGGGGCTATGAGACCCAGTACTTCGGGCCA	CAWSSTGGYETQYF	1	1.1307880489493325E-4	42	TCRBV30-01*01	TCRBV30	TCRBV30-01	01				TCRBD01-01*01	TCRBD01	TCRBD01-01	01				TCRBJ02-05*01	TCRBJ02	TCRBJ02-05	01				2	3	3	0	3	5	39	51	54	63	66	1	In	VDJ
TTCATCCTGAGTTCTAAGAAGCTCCTTCTCAGTGACTCTGGCTTCTATCTCTGTGCCAACGAGGTCACTGAAGCTTTCTTTGGACAA	CANEVTEAFF	2	1.3790098157918687E-4	30	TCRBV30-01*01	TCRBV30	TCRBV30-01	01				TCRBD02-01*02	TCRBD02	TCRBD02-01	02				TCRBJ01-01*01	TCRBJ01	TCRBJ01-01	01				8	3	11	1	1	4	51	57	60	64	65	2	In	VDJ
CCCTCCCAGACATCTGTGTACTTCTGTGCCAGCAGTTATCGGGCCGGGACCAGCCCCGGGGACGGCGGGGAGCTGTTTTTTGGAGAA	CASSYRAGTSPGDGGELFF	8	5.240237300009102E-4	57	TCRBV06	TCRBV06	unresolved			TCRBV06-05,TCRBV06-06				unresolved		TCRBD01,TCRBD02	TCRBD01-01,TCRBD02-01		TCRBJ02-02*01	TCRBJ02	TCRBJ02-02	01				3	7	0	7	15	7	24	38	45	50	65	8	In	VDJ
CTGAGTTCTAAGAAGCTCCTCCTCAGTGACTCTGGCTTCTATCTCTGTGCCTTGATAGAGGGGAACACTGAAGCTTTCTTTGGACAA	CALIEGNTEAFF	2	1.3514296194760313E-4	36	TCRBV30-01*02	TCRBV30	TCRBV30-01	02				TCRBD02-01*02	TCRBD02	TCRBD02-01	02				TCRBJ01-01*01	TCRBJ01	TCRBJ01-01	01				7	5	11	0	0	1	45	52	57	-1	62	2	In	VDJ
ATCCTGAGTTCTAAGAAGCTCCTTCTCAGTGACTCTGGCTTCTATCTCTGTGCCTTGACTGAAAACTATGGCTACACCTTCGGTTCG	CALTENYGYTF	2	1.2135286378968446E-4	33	TCRBV30-01*01	TCRBV30	TCRBV30-01	01				TCRBD02-01	TCRBD02	TCRBD02-01				01,02	TCRBJ01-02*01	TCRBJ01	TCRBJ01-02	01				7	1	2	10	3	2	48	55	56	60	63	2	In	VDJ
AGTTCTAAGAAGCTCCTCCTCAGTGACTCTGGCTTCTATCTCTGTGCCTGGAGTTTCAGACGGCTCTATGGCTACACCTTCGGTTCG	CAWSFRRLYGYTF	2	1.2135286378968446E-4	39	TCRBV30-01*02	TCRBV30	TCRBV30-01	02						unresolved		TCRBD01,TCRBD02	TCRBD01-01,TCRBD02-01		TCRBJ01-02*01	TCRBJ01	TCRBJ01-02	01				2	4	2	7	4	4	42	54	58	61	65	2	In	VDJ
ATCCTGAGTTCTAAGAAGCTCCTTCTCAGTGACTCTGGCTTCTATCTCTGTGCCTGGAGTGTCAAGTCTCAAGCTTTCTTTGGACAA	CAWSVKSQAFF	2	1.3238494231601942E-4	33	TCRBV30-01*01	TCRBV30	TCRBV30-01	01						unresolved		TCRBD01,TCRBD02	TCRBD01-01,TCRBD02-01		TCRBJ01-01*01	TCRBJ01	TCRBJ01-01	01				0	0	4	6	6	9	48	-1	62	64	70	2	In	VDJ
AGTTCTAAGAAGCTCCTTCTCAGTGACTCTGGCTTCTATCTCTGTGCCTGGACTGCGGACTCCTACAATGAGCAGTTCTTCGGGCCA	CAWTADSYNEQFF	2	1.4065900121077062E-4	39	TCRBV30-01*01	TCRBV30	TCRBV30-01	01				TCRBD02-01	TCRBD02	TCRBD02-01				01,02	TCRBJ02-01*01	TCRBJ02	TCRBJ02-01	01				4	2	7	5	1	0	42	52	54	58	59	2	In	VDJ
TCTAAGAAGCTCCTCCTCAGTGACTCTGGCTTCTATCTCTGTGCCTGGAACAGACAATGGAACACCGGGGAGCTGTTTTTTGGAGAA	CAWNRQWNTGELFF	2	1.461750404739381E-4	42	TCRBV30-01*02	TCRBV30	TCRBV30-01	02				TCRBD01-01*01	TCRBD01	TCRBD01-01	01				TCRBJ02-02*01	TCRBJ02	TCRBJ02-02	01				4	3	2	6	3	1	39	49	52	56	59	2	In	VDJ
AGTTCTAAGAAGCTCCTCCTCAGTGACTCTGGCTTCTATCTCTGTGCCTGGAGTGATACAGGCTCGGGCGAGCAGTACGTCGGGCCG	CAWSDTGSGEQYV	2	1.2135286378968446E-4	39	TCRBV30-01*02	TCRBV30	TCRBV30-01	02				TCRBD01-01*01	TCRBD01	TCRBD01-01	01				TCRBJ02-07*01	TCRBJ02	TCRBJ02-07	01				1	2	3	4	17	17	42	55	57	62	79	2	In	VDJ
CTGAGTTCTAAGAAGCTCCTTCTCAGTGACTCTGGCTTCTATCTCTGTGCCCGGGACAGGGGCGACACTGAAGCTTTCTTTGGACAA	CARDRGDTEAFF	2	1.2962692268443567E-4	36	TCRBV30-01*01	TCRBV30	TCRBV30-01	01				TCRBD01-01*01	TCRBD01	TCRBD01-01	01				TCRBJ01-01*01	TCRBJ01	TCRBJ01-01	01				8	1	0	2	2	3	45	51	52	62	64	2	In	VDJ
ATCCTGAGTTCTAAGAAGCTCCTTCTCAGTGACTCTGGCTTCTATCTCTGTGCCTGGAGGGTGAACACTGAAGCTTTCTTTGGACAA	CAWRVNTEAFF	2	1.2962692268443567E-4	33	TCRBV30-01*01	TCRBV30	TCRBV30-01	01						unresolved		TCRBD01,TCRBD02	TCRBD01-01,TCRBD02-01		TCRBJ01-01*01	TCRBJ01	TCRBJ01-01	01				3	0	0	10	0	0	48	-1	59	-1	61	2	In	VDJ
AGTTCTAAGAAGCTCCTCCTCAGTGACTCTGGCTTCTATCTCTGTGCCTGGAGTTTGGGGGCGAACACTGAAGCTTTCTTTGGACAA	CAWSLGANTEAFF	2	1.2962692268443567E-4	39	TCRBV30-01*02	TCRBV30	TCRBV30-01	02				TCRBD01-01*01	TCRBD01	TCRBD01-01	01				TCRBJ01-01*01	TCRBJ01	TCRBJ01-01	01				2	2	6	0	0	1	42	54	56	-1	62	2	In	VDJ
AGCTCCTCCTCAGTGACTCTGGCTTCTATCTCTGTGCCTGGAGTTCTGGGGGAGCGTTCTGGGGCCAACGTCCTGACTTTCGGGGCC		3	1.8202929568452667E-4	49	TCRBV30-01*02	TCRBV30	TCRBV30-01	02						unresolved		TCRBD01,TCRBD02	TCRBD01-01,TCRBD02-01		TCRBJ02-06*01	TCRBJ02	TCRBJ02-06	01				2	3	6	1	5	1	32	44	47	52	57	3	Out	VDJ
TCTAAGAAGCTCCTCCTCAGTGACTCTGGCTTCTATCTCTGTGCCTGGTCTCGGGACGGAATAAATGAAAAACTGTTTTTTGGCAGT	CAWSRDGINEKLFF	2	1.5720711900027304E-4	42	TCRBV30-01*02	TCRBV30	TCRBV30-01	02						unresolved		TCRBD01,TCRBD02	TCRBD01-01,TCRBD02-01		TCRBJ01-04*01	TCRBJ01	TCRBJ01-04	01				5	4	0	7	6	5	39	48	52	57	63	2	In	VDJ
AGTTCTAAGAAGCTCCTCCTCAGTGACTCTGGCTTCTATCTCTGTGCCTGGAAGTCTACGGTAAATTACGAGCAGTACGTCGGGCCG	CAWKSTVNYEQYV	2	1.1859484415810072E-4	39	TCRBV30-01*02	TCRBV30	TCRBV30-01	02						unresolved		TCRBD01,TCRBD02	TCRBD01-01,TCRBD02-01		TCRBJ02-07*01	TCRBJ02	TCRBJ02-07	01				4	20	4	5	4	17	42	52	72	75	79	2	In	VDJ
AGTTCTAAGAAGCTCCTTCTCAGTGACTCTGGCTTCTATCTCTGTGCCTGGAGTAGGGGGACAACCTACGAGCAGTACTTCGGGCCG	CAWSRGTTYEQYF	2	1.1583682452651698E-4	39	TCRBV30-01*01	TCRBV30	TCRBV30-01	01				TCRBD01-01*01	TCRBD01	TCRBD01-01	01				TCRBJ02-07*01	TCRBJ02	TCRBJ02-07	01				2	3	0	6	1	2	42	54	57	63	64	2	In	VDJ
AGCTCCTTCTCAGTGACTCTGGCTTCTATCTCTGTGCCTGGCATCATGGGCTACTAGCGGGAGCGGTACGAGCAGTACTTCGGGCCG		2	1.1583682452651698E-4	49	TCRBV30-01*01	TCRBV30	TCRBV30-01	01				TCRBD02-01*02	TCRBD02	TCRBD02-01	02				TCRBJ02-07*01	TCRBJ02	TCRBJ02-07	01				5	11	3	2	3	4	32	41	52	63	66	2	Out	VDJ
ACAGTGACCAGTGCCCATCCTGAAGACAGCAGCTTCTACATCTGCAGTGCTAGTACCGGGAGAAACACTGAAGCTTTCTTTGGACAA	CSASTGRNTEAFF	7	4.688633373692354E-4	39	TCRBV20	TCRBV20	unresolved			TCRBV20-01,TCRBV20-or09_02		TCRBD02-01*02	TCRBD02	TCRBD02-01	02				TCRBJ01-01*01	TCRBJ01	TCRBJ01-01	01				3	3	8	2	1	2	42	53	56	62	63	7	In	VDJ
GTGAGCAACATGAGCCCTGAAGACAGCAGCATATATCTCTGCAGCGTTGAAGATCAGCCAGCCATTTATGGCTACACCTTCGGTTCG	CSVEDQPAIYGYTF	2	1.2962692268443567E-4	42	TCRBV29-01*01	TCRBV29	TCRBV29-01	01						unresolved		TCRBD01,TCRBD02	TCRBD01-01,TCRBD02-01		TCRBJ01-02*01	TCRBJ01	TCRBJ01-02	01				0	1	4	5	9	5	39	53	54	57	66	2	In	VDJ
CTGACTGTGAGCAACATGAGCCCTGAAGACAGCAGCATATATCTCTGCAGCGTTGAAGGCGGGGAGACTGAAGCTTTCTTTGGACAA	CSVEGGETEAFF	2	1.4341702084235436E-4	36	TCRBV29-01*01	TCRBV29	TCRBV29-01	01				TCRBD02-01*01	TCRBD02	TCRBD02-01	01				TCRBJ01-01*01	TCRBJ01	TCRBJ01-01	01				1	0	7	3	2	5	45	-1	58	64	66	2	In	VDJ
AGTTCTAAGAAGCTCCTCCTCAGTGACTCTGGCTTCTATCTCTGTGCCTGGAGTGTGGACAGGGGGCAAGGCTACACCTTCGGTTCG	CAWSVDRGQGYTF	1	1.0756276563176576E-4	39	TCRBV30-01*02	TCRBV30	TCRBV30-01	02				TCRBD01-01*01	TCRBD01	TCRBD01-01	01				TCRBJ01-02*01	TCRBJ01	TCRBJ01-02	01				0	0	1	0	2	8	42	-1	56	67	69	1	In	VDJ
TCTAAGAAGCTCCTTCTCAGTGACTCTGGCTTCTATCTCTGTGCCTGGGGACAGGGGGCGTCAAACTATGGCTACACCTTCGGTTCG	CAWGQGASNYGYTF	1	1.0756276563176576E-4	42	TCRBV30-01*01	TCRBV30	TCRBV30-01	01				TCRBD01-01*01	TCRBD01	TCRBD01-01	01				TCRBJ01-02*01	TCRBJ01	TCRBJ01-02	01				5	0	1	0	4	2	39	-1	48	59	63	1	In	VDJ
ACTGTGAGCAACATGAGCCCTGAAGACAGCAGCATATATCTCTGCAGCGTCCTCCGGGACAGGGACTATGGCTACACCTTCGGTTCG	CSVLRDRDYGYTF	2	1.2962692268443567E-4	39	TCRBV29-01*01	TCRBV29	TCRBV29-01	01				TCRBD01-01*01	TCRBD01	TCRBD01-01	01				TCRBJ01-02*01	TCRBJ01	TCRBJ01-02	01				6	5	0	3	0	3	42	50	55	-1	64	2	In	VDJ
GAGCTGAATGTGAACGCCTTGTTGCTGGGGGACTCGGCCCTCTATCTCTGTGCCAGCAGCTTGAACAGGCAGGCTTTCTTTGGACAA	CASSLNRQAFF	4	2.7580196315837375E-4	33	TCRBV05-06*01	TCRBV05	TCRBV05-06	01				TCRBD01-01*01	TCRBD01	TCRBD01-01	01				TCRBJ01-01*01	TCRBJ01	TCRBJ01-01	01				1	1	3	4	3	11	48	63	64	69	72	4	In	VDJ
TTGGCGTCTGCTGTACCCTCTCAGACATCTGTGTACTTCTGTGCCAGCAGTGACTCGTCCGGGACAGATACGCAGTATTTTGGCCCA	CASSDSSGTDTQYF	7	4.4955719994814924E-4	42	TCRBV06-04	TCRBV06	TCRBV06-04				01,02	TCRBD02-01	TCRBD02	TCRBD02-01				01,02	TCRBJ02-03*01	TCRBJ02	TCRBJ02-03	01				0	3	8	4	0	3	39	56	59	-1	63	7	In	VDJ
ACCAGTGCCCATCCTGAAGACAGCAGCTTCTACATCTGCAGTGCTAGAGATCTTGCTAGCCCCTACAATGAGCAGTTCTTCGGGCCA	CSARDLASPYNEQFF	9	5.378138281588288E-4	45	TCRBV20	TCRBV20	unresolved			TCRBV20-01,TCRBV20-or09_02		TCRBD02-01	TCRBD02	TCRBD02-01				01,02	TCRBJ02-01*01	TCRBJ02	TCRBJ02-01	01				0	5	4	7	1	2	36	50	55	60	61	9	In	VDJ
GCTCCTCCTCAGTGACTCTGGCTTCTATCTCTGTGCCTGGAGTATCCGACCGGGAAACCTTCTTCGTACGGCTACACCTTCGGTTCG		1	1.0756276563176576E-4	50	TCRBV30-01*02	TCRBV30	TCRBV30-01	02				TCRBD02-01*02	TCRBD02	TCRBD02-01	02				TCRBJ01-02*01	TCRBJ01	TCRBJ01-02	01				2	7	8	3	14	8	31	43	50	55	69	1	Out	VDJ
AGTTCTAAGAAGCTCCTCCTCAGTGACTCTGGCTTCTATCTCTGTGCCTGGAGTGAGGGTCAGTTACGTGGCTACACCTTCGGTTCG	CAWSEGQLRGYTF	2	1.8202929568452667E-4	39	TCRBV30-01*02	TCRBV30	TCRBV30-01	02						unresolved		TCRBD01,TCRBD02	TCRBD01-01,TCRBD02-01		TCRBJ01-02*01	TCRBJ01	TCRBJ01-02	01				1	0	5	3	9	7	42	-1	55	59	68	2	In	VDJ
CTGAGTTCTAAGAAGCTCCTTCTCAGTGACTCTGGCTTCTATCTCTGTGCCTGGACAAAGGGTGGCTACGAGCAGTACTTCGGGCCG	CAWTKGGYEQYF	1	1.0756276563176576E-4	36	TCRBV30-01*01	TCRBV30	TCRBV30-01	01						unresolved		TCRBD01,TCRBD02	TCRBD01-01,TCRBD02-01		TCRBJ02-07*01	TCRBJ02	TCRBJ02-07	01				4	3	5	3	3	3	45	55	58	62	65	1	In	VDJ
CCTGAGTTCTAAGAAGCTCCTTCTCAGTGACTCTGGCTTCTATCTCTGTGCCGGACCGGGACAGGGGTTGGCTACACCTTCGGTTCG		1	1.0480474600018203E-4	35	TCRBV30-01*01	TCRBV30	TCRBV30-01	01				TCRBD01-01*01	TCRBD01	TCRBD01-01	01				TCRBJ01-02*01	TCRBJ01	TCRBJ01-02	01				8	5	0	2	1	7	46	52	57	67	68	1	Out	VDJ
AAGAAGCTCCTTCTCAGTGACTCTGGCTTCTATCTCTGTGCCTGGAGTGTATTGGGCGGTACCTCCTACGAGCAGTACTTCGGGCCG	CAWSVLGGTSYEQYF	1	1.0756276563176576E-4	45	TCRBV30-01*01	TCRBV30	TCRBV30-01	01						unresolved		TCRBD01,TCRBD02	TCRBD01-01,TCRBD02-01		TCRBJ02-07*01	TCRBJ02	TCRBJ02-07	01				0	3	8	0	5	0	36	50	53	57	62	1	In	VDJ
AAGAAGCTCCTTCTCAGTGACTCTGGCTTCTATCTCTGTGCCTGGAGTGTACCTTCGACTAGCTCCTACGAGCAGTACTTCGGGCCG	CAWSVPSTSSYEQYF	1	1.0756276563176576E-4	45	TCRBV30-01*01	TCRBV30	TCRBV30-01	01				TCRBD02-01	TCRBD02	TCRBD02-01				01,02	TCRBJ02-07*01	TCRBJ02	TCRBJ02-07	01				0	6	2	8	0	0	36	50	56	-1	62	1	In	VDJ
ACTGTGAGCAACATGAGCCCTGAAGACAGCAGCATATATCTCTGCAGCGTTGAAGAAGCAGGGAACACTGAAGCTTTCTTTGGACAA	CSVEEAGNTEAFF	2	1.3790098157918687E-4	39	TCRBV29-01*01	TCRBV29	TCRBV29-01	01				TCRBD01-01*01	TCRBD01	TCRBD01-01	01				TCRBJ01-01*01	TCRBJ01	TCRBJ01-01	01				0	2	4	4	0	1	42	56	58	-1	62	2	In	VDJ
CTGAGTTCTAAGAAGCTCCTTCTCAGTGACTCTGGCTTCTATCTCTGTGCCTGGACAGAACAGGTGGGCGGCTACACCTTCGGTTCG	CAWTEQVGGYTF	2	1.7927127605294295E-4	36	TCRBV30-01*01	TCRBV30	TCRBV30-01	01				TCRBD01-01*01	TCRBD01	TCRBD01-01	01				TCRBJ01-02*01	TCRBJ01	TCRBJ01-02	01				4	4	3	4	5	8	45	55	59	64	69	2	In	VDJ
ACCAGTGCCCATCCTGAAGACAGCAGCTTCTACATCTGCAGTGCTACTTCTAGCGGGAGAGGATACAATGAGCAGTTCTTCGGGCCA	CSATSSGRGYNEQFF	6	4.109449251059769E-4	45	TCRBV20	TCRBV20	unresolved			TCRBV20-01,TCRBV20-or09_02		TCRBD02-01*02	TCRBD02	TCRBD02-01	02				TCRBJ02-01*01	TCRBJ02	TCRBJ02-01	01				4	3	4	2	4	4	36	46	49	59	63	6	In	VDJ
AGTTCTAAGAAGCTCCTTCTCAGTGACTCTGGCTTCTATCTCTGTGCCTGGAGTGTTGCGGCCGGCTATGGCTACACCTTCGGTTCG	CAWSVAAGYGYTF	1	1.0480474600018203E-4	39	TCRBV30-01*01	TCRBV30	TCRBV30-01	01				TCRBD02-01	TCRBD02	TCRBD02-01				01,02	TCRBJ01-02*01	TCRBJ01	TCRBJ01-02	01				0	1	7	5	4	4	42	56	57	61	65	1	In	VDJ
ACTCTGACTGTGAGCAACATGAGCCCTGAAGACAGCAGCATATATCTCTGCAGCGTTCATAAGAACACTGAAGCTTTCTTTGGACAA	CSVHKNTEAFF	2	1.3790098157918687E-4	33	TCRBV29-01*01	TCRBV29	TCRBV29-01	01						unresolved		TCRBD01,TCRBD02	TCRBD01-01,TCRBD02-01		TCRBJ01-01*01	TCRBJ01	TCRBJ01-01	01				5	0	4	6	3	1	48	-1	57	59	62	2	In	VDJ
AGTCTGCCATCCCCAACCAGACAGTAACCGCCGGACAGGTCGCAGAAGAAATAGAAGACCGGGCACTACGAGCAGTACGTCGGGCCG		4	2.3167364905303395E-4	46	TCRBV24	TCRBV24	unresolved			TCRBV24-01,TCRBV24-or09_02		TCRBD01-01*01	TCRBD01	TCRBD01-01	01				TCRBJ02-07*01	TCRBJ02	TCRBJ02-07	01				29	8	1	4	40	17	35	24	32	39	79	4	Out	VDJ
CTGAGTTCTAAGAAGCTCCTTCTCAGTGACTCTGGCTTCTATCTCTGTGCCTGGAACTATGGGACCACTGAAGCTTTCTTTGGACAA	CAWNYGTTEAFF	1	1.1307880489493325E-4	36	TCRBV30-01*01	TCRBV30	TCRBV30-01	01						unresolved		TCRBD01,TCRBD02	TCRBD01-01,TCRBD02-01		TCRBJ01-01*01	TCRBJ01	TCRBJ01-01	01				4	5	0	7	0	4	45	55	60	-1	65	1	In	VDJ
GGTAGTGCGAGGAGATTCGGCAGCTTATTTCTGTGCCAGCTCACCAATGGAGAAAGGGGTCACAAGGGTGAGCAGTTCTTCGGGCCA		6	3.392364146847997E-4	50	TCRBV18-01*01	TCRBV18	TCRBV18-01	01				TCRBD01-01*01	TCRBD01	TCRBD01-01	01				TCRBJ02-01*01	TCRBJ02	TCRBJ02-01	01				2	8	5	2	9	9	31	46	54	59	68	6	Out	VDJ
CTGACTGTGAGCAACATGAGCCCTGAAGACAGCAGCATATATCTCTGCAGCGTCAGGGTAGGGTCCTACGAGCAGTACTTCGGGCCG	CSVRVGSYEQYF	2	1.241108834212682E-4	36	TCRBV29-01*01	TCRBV29	TCRBV29-01	01				TCRBD01-01*01	TCRBD01	TCRBD01-01	01				TCRBJ02-07*01	TCRBJ02	TCRBJ02-07	01				6	0	4	3	5	1	45	-1	53	58	63	2	In	VDJ
ACTGTGAGCAACATGAGCCCTGAAGACAGCAGCATATATCTCTGCAGCGTTGAAGTGAATGGGCACACTGAAGCTTTCTTTGGACAA	CSVEVNGHTEAFF	2	1.3238494231601942E-4	39	TCRBV29-01*01	TCRBV29	TCRBV29-01	01				TCRBD01-01*01	TCRBD01	TCRBD01-01	01				TCRBJ01-01*01	TCRBJ01	TCRBJ01-01	01				1	5	8	0	0	3	42	55	60	-1	64	2	In	VDJ
ACTGTGAGCAACATGAGCCCTGAAGACAGCAGCATATATCTCTGCAGCGTTGGCAGGGCGCCATCCTACGAGCAGTACTTCGGGCCG	CSVGRAPSYEQYF	2	1.2135286378968446E-4	39	TCRBV29-01*01	TCRBV29	TCRBV29-01	01				TCRBD01-01*01	TCRBD01	TCRBD01-01	01				TCRBJ02-07*01	TCRBJ02	TCRBJ02-07	01				4	1	4	3	5	1	42	52	53	58	63	2	In	VDJ
TCTAAGAAGCTCCTTCTCAGTGACTCTGGCTTCTATCTCTGTGCCTGGACCCCCGGACAGGGGAGGACTGAAGCTTTCTTTGGACAA	CAWTPGQGRTEAFF	1	1.0756276563176576E-4	42	TCRBV30-01*01	TCRBV30	TCRBV30-01	01				TCRBD01-01*01	TCRBD01	TCRBD01-01	01				TCRBJ01-01*01	TCRBJ01	TCRBJ01-01	01				4	5	1	2	3	5	39	49	54	63	66	1	In	VDJ
ATCTCCACTCTGACGATTCAGCGCACAGAGCAGCGGGACTCAGCCATGTATCGCTGTGCCAGCAGCTTTGGGTGTGACCTTGGTGAT	CASSFGCDL	5	3.2544631652688105E-4	27	TCRBV07-07*01	TCRBV07	TCRBV07-07	01						unresolved		TCRBD01,TCRBD02	TCRBD01-01,TCRBD02-01		TCRBJ01-05*01	TCRBJ01	TCRBJ01-05	01				3	1	0	9	7	20	54	68	69	72	79	5	In	VDJ
TGCTGCCTCCTCCCAGACATCTGTATATTTCTGCGCCAGCAGAAAGGCCCGGGACAGGGGGCGTCCTACGAGCAGTACGTCGGGCCG		6	4.054288858428094E-4	50	TCRBV10-01	TCRBV10	TCRBV10-01				01,02	TCRBD01-01*01	TCRBD01	TCRBD01-01	01				TCRBJ02-07*01	TCRBJ02	TCRBJ02-07	01				6	8	0	0	17	17	31	42	50	62	79	6	Out	VDJ
AACATGAGCCCTGAAGACAGCAGCATATATCTCTGCAGCGTGGGGACTAGCGGGAGGATCCCACCCCTCGAGCAGTACTTCGGGCCG	CSVGTSGRIPPLEQYF	2	1.1859484415810072E-4	48	TCRBV29-01*01	TCRBV29	TCRBV29-01	01				TCRBD02-01*02	TCRBD02	TCRBD02-01	02				TCRBJ02-07*01	TCRBJ02	TCRBJ02-07	01				6	1	0	1	11	6	33	41	42	57	68	2	In	VDJ
TCTAAGAAGCTCCTTCTCAGTGACTCTGGCTTCTATCTCTGTGCCTGGAGTGTATTATTGGCTGGAAACACCATATATTTTGGAGAG	CAWSVLLAGNTIYF	2	1.4341702084235436E-4	42	TCRBV30-01*01	TCRBV30	TCRBV30-01	01						unresolved		TCRBD01,TCRBD02	TCRBD01-01,TCRBD02-01		TCRBJ01-03*01	TCRBJ01	TCRBJ01-03	01				0	6	0	10	0	2	39	53	59	-1	61	2	In	VDJ
GTGACCAGTGCCCATCCTGAAGACAGCAGCTTCTACATCTGCAGTGCTAGAGATTCCGAGGTAGGGGTCGGCTACACCTTCGGTTCG	CSARDSEVGVGYTF	3	1.9581939384244538E-4	42	TCRBV20	TCRBV20	unresolved			TCRBV20-01,TCRBV20-or09_02		TCRBD01-01*01	TCRBD01	TCRBD01-01	01				TCRBJ01-02*01	TCRBJ01	TCRBJ01-02	01				0	9	5	2	2	8	39	53	62	67	69	3	In	VDJ
TCTAAGAAGCTCCTTCTCAGTGACTCTGGCTTCTATCTCTGTGCCTGGATGGAGGCGGGCCCCGCCCTCGAGCAGTACTTCGGGCCG	CAWMEAGPALEQYF	1	9.928870673701455E-5	42	TCRBV30-01*01	TCRBV30	TCRBV30-01	01				TCRBD02-01	TCRBD02	TCRBD02-01				01,02	TCRBJ02-07*01	TCRBJ02	TCRBJ02-07	01				4	5	7	4	9	6	39	49	54	59	68	1	In	VDJ
AAGAAGCTCCTCCTCAGTGACTCTGGCTTCTATCTCTGTGCCTGGAGTGTAGGGGATAGGGGGAACTATGGCTACACCTTCGGTTCG	CAWSVGDRGNYGYTF	1	9.653068710543082E-5	45	TCRBV30-01*02	TCRBV30	TCRBV30-01	02				TCRBD01-01*01	TCRBD01	TCRBD01-01	01				TCRBJ01-02*01	TCRBJ01	TCRBJ01-02	01				0	7	5	1	0	2	36	50	57	-1	63	1	In	VDJ
AGTTCTAAGAAGCTCCTTCTCAGTGACTCTGGCTTCTATCTCTGTGCCTGGAGTGTCGGAGGGCCTAATCGGCAGTACTTCGGGCCG	CAWSVGGPNRQYF	1	9.928870673701455E-5	39	TCRBV30-01*01	TCRBV30	TCRBV30-01	01				TCRBD02-01*02	TCRBD02	TCRBD02-01	02				TCRBJ02-07*01	TCRBJ02	TCRBJ02-07	01				0	1	10	0	8	9	42	56	57	63	71	1	In	VDJ
CTGAGTTCTAAGAAGCTCCTCCTCAGTGACTCTGGCTTCTATCTCTGTGCCGCGCGGCTGGGGGACACTGAAGCTTTCTTTGGACAA	CAARLGDTEAFF	1	1.0756276563176576E-4	36	TCRBV30-01*02	TCRBV30	TCRBV30-01	02						unresolved		TCRBD01,TCRBD02	TCRBD01-01,TCRBD02-01		TCRBJ01-01*01	TCRBJ01	TCRBJ01-01	01				8	8	6	1	0	3	45	51	59	-1	64	1	In	VDJ
AAGAAGCTCCTTCTCAGTGACTCTGGCTTCTATCTCTGTGCCTGGAGGGGGCGGAACAGGCCTTCGGGCGAGCAGTACTTCGGGCCG	CAWRGRNRPSGEQYF	1	9.928870673701455E-5	45	TCRBV30-01*01	TCRBV30	TCRBV30-01	01				TCRBD01-01*01	TCRBD01	TCRBD01-01	01				TCRBJ02-07*01	TCRBJ02	TCRBJ02-07	01				3	8	3	4	8	6	36	47	55	60	68	1	In	VDJ
ACTGTGAGCAACATGAGCCCTGAAGACAGCAGCATATATCTCTGCAGCGTTCGACCTGAGGTGAACACTGAAGCTTTCTTTGGACAA	CSVRPEVNTEAFF	2	1.2686890305285193E-4	39	TCRBV29-01*01	TCRBV29	TCRBV29-01	01				TCRBD02-01*02	TCRBD02	TCRBD02-01	02				TCRBJ01-01*01	TCRBJ01	TCRBJ01-01	01				5	6	11	1	0	0	42	51	57	-1	61	2	In	VDJ
TTCATCCTGAGTTCTAAGAAGCTCCTTCTCAGTGACTCTGGCTTCTATCTCTGTGCCTTCTCCGGGGTAACCCCCCTCTTTGGACAA	CAFSGVTPLF	1	1.0480474600018203E-4	30	TCRBV30-01*01	TCRBV30	TCRBV30-01	01				TCRBD02-01*01	TCRBD02	TCRBD02-01	01				TCRBJ01-01*01	TCRBJ01	TCRBJ01-01	01				7	4	8	3	9	15	51	58	62	67	76	1	In	VDJ
AGAAGCTCCTTCTCAGTGACTCTGGCTTCTATCTCTGTGCCTGGAGTACCCGGGACAGGGGGCCAGAGGGGCTACACCTTCGGTTCG		1	9.377266747384708E-5	46	TCRBV30-01*01	TCRBV30	TCRBV30-01	01				TCRBD01-01*01	TCRBD01	TCRBD01-01	01				TCRBJ01-02*01	TCRBJ01	TCRBJ01-02	01				2	4	0	0	6	8	35	47	51	63	69	1	Out	VDJ
AGTTCTAAGAAGCTCCTTCTCAGTGACTCTGGCTTCTATCTCTGTGCCTGGAGGCGAGGGATCACAGATACGCAGTATTTTGGCCCA	CAWRRGITDTQYF	1	1.0756276563176576E-4	39	TCRBV30-01*01	TCRBV30	TCRBV30-01	01				TCRBD02-01*02	TCRBD02	TCRBD02-01	02				TCRBJ02-03*01	TCRBJ02	TCRBJ02-03	01				3	2	11	0	2	2	42	53	55	60	62	1	In	VDJ
AGTTCTAAGAAGCTCCTCCTCAGTGACTCTGGCTTCTATCTCTGTGCCTGGAGTATTCAGGGGGCAAATGGCTACACCTTCGGTTCG	CAWSIQGANGYTF	1	9.377266747384708E-5	39	TCRBV30-01*02	TCRBV30	TCRBV30-01	02				TCRBD01-01*01	TCRBD01	TCRBD01-01	01				TCRBJ01-02*01	TCRBJ01	TCRBJ01-02	01				2	3	4	0	2	6	42	54	57	65	67	1	In	VDJ
ACAGTGACCAGTGCCCATCCTGAAGACAGCAGCTTCTACATCTGCAGTGCTGAGGGCCCTCTGAACACTGAAGCTTTCTTTGGACAA	CSAEGPLNTEAFF	4	2.3167364905303395E-4	39	TCRBV20	TCRBV20	unresolved			TCRBV20-01,TCRBV20-or09_02		TCRBD02-01*02	TCRBD02	TCRBD02-01	02				TCRBJ01-01*01	TCRBJ01	TCRBJ01-01	01				5	0	11	0	5	0	42	-1	51	56	61	4	In	VDJ
ACTGTGAGCAACATGAGCCCTGAAGACAGCAGCATATATCTCTGCAGCGTGAGAGACGGGGATAACTATGGCTACACCTTCGGTTCG	CSVRDGDNYGYTF	1	1.103207852633495E-4	39	TCRBV29-01*01	TCRBV29	TCRBV29-01	01				TCRBD02-01*01	TCRBD02	TCRBD02-01	01				TCRBJ01-02*01	TCRBJ01	TCRBJ01-02	01				6	6	8	3	1	1	42	50	56	61	62	1	In	VDJ
CTGACTGTGAGCAACATGAGCCCTGAAGACAGCAGCATATATCTCTGCAGCGTTGGGATCGGCAATCAGCCCCAGCATTTTGGTGAT	CSVGIGNQPQHF	2	1.1859484415810072E-4	36	TCRBV29-01*01	TCRBV29	TCRBV29-01	01						unresolved		TCRBD01,TCRBD02	TCRBD01-01,TCRBD02-01		TCRBJ01-05*01	TCRBJ01	TCRBJ01-05	01				4	0	1	8	3	2	45	-1	55	58	61	2	In	VDJ
AATGTGAACGCCTTGTTGCTGGGGGACTCGGCCCTCTATCTCTGTGCCAGCAGCTCCGGGACCCTCTATGGCTACACCTTCGGTTCG	CASSSGTLYGYTF	3	2.1512553126353152E-4	39	TCRBV05-06*01	TCRBV05	TCRBV05-06	01						unresolved		TCRBD01,TCRBD02	TCRBD01-01,TCRBD02-01		TCRBJ01-02*01	TCRBJ01	TCRBJ01-02	01				3	2	0	7	3	4	42	55	57	62	65	3	In	VDJ
GTGAGCAACATGAGCCCTGAAGACAGCAGCATATATCTCTGCAGCGTGGGGGGAGAGGACGGTCATCAGCCCCAGCATTTTGGTGAT	CSVGGEDGHQPQHF	2	1.1583682452651698E-4	42	TCRBV29-01*01	TCRBV29	TCRBV29-01	01				TCRBD02-01*01	TCRBD02	TCRBD02-01	01				TCRBJ01-05*01	TCRBJ01	TCRBJ01-05	01				6	0	9	1	11	5	39	-1	47	53	64	2	In	VDJ
AGAAGCTCCTTCTCAGTGACTCTGGCTTCTATCTCTGTGCCTGGACTTGCCGGGACTAGCGACTGAGGGGAGCAGTACTTCGGGCCG		1	9.653068710543082E-5	46	TCRBV30-01*01	TCRBV30	TCRBV30-01	01				TCRBD02-01	TCRBD02	TCRBD02-01				01,02	TCRBJ02-07*01	TCRBJ02	TCRBJ02-07	01				4	6	0	6	8	7	35	45	51	61	69	1	Out	VDJ
GAAGCTCCTTCTCAGTGACTCTGGCTTCTATCTCTGTGCCTGGACCTGCGTTGGACAGGGTCCGATGAAAAACTGTTTTTTGGCAGT		2	1.2686890305285193E-4	47	TCRBV30-01*01	TCRBV30	TCRBV30-01	01				TCRBD01-01*01	TCRBD01	TCRBD01-01	01				TCRBJ01-04*01	TCRBJ01	TCRBJ01-04	01				4	8	1	3	4	6	34	44	52	60	64	2	Out	VDJ
CTGACTGTGAGCAACATGAGCCCTGAAGACAGCAGCATATATCTCTGCAGCGTTGGGACAGCCAACTATGGCTACACCTTCGGTTCG	CSVGTANYGYTF	1	1.103207852633495E-4	36	TCRBV29-01*01	TCRBV29	TCRBV29-01	01				TCRBD01-01*01	TCRBD01	TCRBD01-01	01				TCRBJ01-02*01	TCRBJ01	TCRBJ01-02	01				4	0	1	5	2	2	45	-1	55	61	63	1	In	VDJ
AAGAAGCTCCTTCTCAGTGACTCTGGCTTCTATCTCTGTGCCTGGAGTCGTAGCCCGGGGGTGAACACTGAAGCTTTCTTTGGACAA	CAWSRSPGVNTEAFF	1	1.0480474600018203E-4	45	TCRBV30-01*01	TCRBV30	TCRBV30-01	01				TCRBD02-01*01	TCRBD02	TCRBD02-01	01				TCRBJ01-01*01	TCRBJ01	TCRBJ01-01	01				2	7	8	2	0	0	36	48	55	-1	61	1	In	VDJ
GAAGCTCCTCCTCAGTGACTCTGGCTTCTATCTCTGTGCCTGGAGTGCGAGGACTAGCCCGATGAGGATGAGCAGTTCTTCGGGCCA		1	1.0756276563176576E-4	47	TCRBV30-01*02	TCRBV30	TCRBV30-01	02				TCRBD02-01	TCRBD02	TCRBD02-01				01,02	TCRBJ02-01*01	TCRBJ02	TCRBJ02-01	01				1	3	1	7	9	8	34	47	50	58	67	1	Out	VDJ
TCAACTCTGACTGTGAGCAACATGAGCCCTGAAGACAGCAGCATATATCTCTGCAGCGTTCGTGGCACTGAAGCTTTCTTTGGACAA	CSVRGTEAFF	2	1.2135286378968446E-4	30	TCRBV29-01*01	TCRBV29	TCRBV29-01	01						unresolved		TCRBD01,TCRBD02	TCRBD01-01,TCRBD02-01		TCRBJ01-01*01	TCRBJ01	TCRBJ01-01	01				5	3	0	10	0	4	51	60	63	-1	65	2	In	VDJ
CTGCTGTCGGCTGCTCCCTCCCAGACATCTGTGTACTTCTGTGCCAGCAGTTACGCGACAGGGGGCGCCGAGCAGTACTTCGGGCCG	CASSYATGGAEQYF	3	1.8202929568452667E-4	42	TCRBV06-05*01	TCRBV06	TCRBV06-05	01				TCRBD01-01*01	TCRBD01	TCRBD01-01	01				TCRBJ02-07*01	TCRBJ02	TCRBJ02-07	01				2	2	2	0	2	6	39	54	56	66	68	3	In	VDJ
AGTTCTAAGAAGCTCCTTCTCAGTGACTCTGGCTTCTATCTCTGTGCCTCGACGGAAATGACAGGAGAAAAACTGTTTTTTGGCAGT	CASTEMTGEKLFF	2	1.241108834212682E-4	39	TCRBV30-01*01	TCRBV30	TCRBV30-01	01				TCRBD01-01*01	TCRBD01	TCRBD01-01	01				TCRBJ01-04*01	TCRBJ01	TCRBJ01-04	01				7	10	2	4	1	8	42	49	59	65	66	2	In	VDJ
CTGCTGTCGGCTGCTCCCTCCCAGACATCTGTGTACTTCTGTGCCAGCAGAACCCCGGGGGCAGACTATGGCTACACCTTCGGTTCG	CASRTPGADYGYTF	3	1.7375523678977547E-4	42	TCRBV06-05*01	TCRBV06	TCRBV06-05	01						unresolved		TCRBD01,TCRBD02	TCRBD01-01,TCRBD02-01		TCRBJ01-02*01	TCRBJ01	TCRBJ01-02	01				6	6	6	0	2	3	39	50	56	62	64	3	In	VDJ
ACTGTGAGCAACATGAGCCCTGAAGACAGCAGCATATATCTCTGCAGCGTTGTTGGAGGTGAAAATTACGAGCAGTACTTCGGGCCG	CSVVGGENYEQYF	1	1.103207852633495E-4	39	TCRBV29-01*01	TCRBV29	TCRBV29-01	01				TCRBD02-01*02	TCRBD02	TCRBD02-01	02				TCRBJ02-07*01	TCRBJ02	TCRBJ02-07	01				4	2	10	1	7	4	42	52	54	59	66	1	In	VDJ
ACTCTGACTGTGAGCAACATGAGCCCTGAAGACAGCAGCATATATCTCTGCAGCGTGGGACAGGGAGATGGCTACACCTTCGGTTCG	CSVGQGDGYTF	1	1.0756276563176576E-4	33	TCRBV29-01*01	TCRBV29	TCRBV29-01	01				TCRBD01-01*01	TCRBD01	TCRBD01-01	01				TCRBJ01-02*01	TCRBJ01	TCRBJ01-02	01				6	0	0	3	2	6	48	-1	56	65	67	1	In	VDJ
GTGAACGCCTTGTTGCTGGGGGACTCGGCCCTCTATCTCTGTGCCAGCAGCTTGGCGGCAGGAAGGACTGAAGCTTTCTTTGGACAA	CASSLAAGRTEAFF	4	2.3167364905303395E-4	42	TCRBV05-06*01	TCRBV05	TCRBV05-06	01				TCRBD01-01*01	TCRBD01	TCRBD01-01	01				TCRBJ01-01*01	TCRBJ01	TCRBJ01-01	01				0	3	4	4	4	5	39	55	58	62	66	4	In	VDJ
CCCCTGACCCTGGAGTCTGCCAGGCCCTCACATACCTCTCAGTACCTCTGTGCCAGCAGTGGCGTTTACGAGCAGTACTTCGGGCCG	CASSGVYEQYF	2	1.5169107973710556E-4	33	TCRBV25-01*01	TCRBV25	TCRBV25-01	01				TCRBD02-01	TCRBD02	TCRBD02-01				01,02	TCRBJ02-07*01	TCRBJ02	TCRBJ02-07	01				4	0	7	6	2	4	48	-1	61	64	66	2	In	VDJ
AGTTCTAAGAAGCTCCTTCTCAGTGACTCTGGCTTCTATCTCTGTGCCTGGAGTGCCAATTCCGACAGGGGAGCTTTCTTTGGACAA	CAWSANSDRGAFF	1	9.928870673701455E-5	39	TCRBV30-01*01	TCRBV30	TCRBV30-01	01				TCRBD01-01*01	TCRBD01	TCRBD01-01	01				TCRBJ01-01*01	TCRBJ01	TCRBJ01-01	01				1	8	2	2	0	10	42	55	63	-1	71	1	In	VDJ
CTGACCCTGGAGTCTGCCAGGCCCTCACATACCTCTCAGTACCTCTGTGCCAGCATGGGGATGAACACTGAAGCTTTCTTTGGACAA	CASMGMNTEAFF	2	1.6272315826344053E-4	36	TCRBV25-01*01	TCRBV25	TCRBV25-01	01						unresolved		TCRBD01,TCRBD02	TCRBD01-01,TCRBD02-01		TCRBJ01-01*01	TCRBJ01	TCRBJ01-01	01				7	2	0	8	0	0	45	55	57	-1	61	2	In	VDJ
CTGACTGTGAGCAACATGAGCCCTGAAGACAGCAGCATATATCTCTGCAGCGTTGAGGACATAACCTACGAGCAGTACGTCGGGCCG	CSVEDITYEQYV	1	1.103207852633495E-4	36	TCRBV29-01*01	TCRBV29	TCRBV29-01	01				TCRBD01-01*01	TCRBD01	TCRBD01-01	01				TCRBJ02-07*01	TCRBJ02	TCRBJ02-07	01				3	0	1	6	18	17	45	-1	56	61	79	1	In	VDJ
CTGACTGTGAGCAACATGAGCCCTGAAGACAGCAGCATATATCTCTGCAGCGCTTTGAGCCAAAACACTGAAGCTTTCTTTGGACAA	CSALSQNTEAFF	2	1.1859484415810072E-4	36	TCRBV29-01*01	TCRBV29	TCRBV29-01	01				TCRBD02-01	TCRBD02	TCRBD02-01				01,02	TCRBJ01-01*01	TCRBJ01	TCRBJ01-01	01				7	5	6	7	3	2	45	52	57	60	63	2	In	VDJ
ATCCTGAGTTCTAAGAAGCTCCTCCTCAGTGACTCTGGCTTCTATCTCTGTGCCTGGATAGGGAGGGATACGCAGTATTTTGGCCCA	CAWIGRDTQYF	1	9.928870673701455E-5	33	TCRBV30-01*02	TCRBV30	TCRBV30-01	02				TCRBD02-01*02	TCRBD02	TCRBD02-01	02				TCRBJ02-03*01	TCRBJ02	TCRBJ02-03	01				4	2	9	1	0	6	48	58	60	-1	66	1	In	VDJ
TAAGAAGCTCCTTCTCAGTGACTCTGGCTTCTATCTCTGTGCCTGGAGTAAAGACTAGCGGGACCCGGGGAGCTGTTTTTTGGAGAA		1	1.103207852633495E-4	44	TCRBV30-01*01	TCRBV30	TCRBV30-01	01				TCRBD02-01*02	TCRBD02	TCRBD02-01	02				TCRBJ02-02*01	TCRBJ02	TCRBJ02-02	01				2	3	2	3	1	6	37	49	52	63	64	1	Out	VDJ
CTCAGTGACTCTGGCTTCTATCTCTGTGCCTGGACCCCAAGGTGGACAGGGGGGACGTATAGCAATCAGCCCCAGCATTTTGGTGAT	CAWTPRWTGGTYSNQPQHF	1	9.377266747384708E-5	57	TCRBV30-01	TCRBV30	TCRBV30-01				01,02	TCRBD01-01*01	TCRBD01	TCRBD01-01	01				TCRBJ01-05*01	TCRBJ01	TCRBJ01-05	01				4	9	1	1	6	0	24	34	43	53	59	1	In	VDJ
GTGAGCAACATGAGCCCTGAAGACAGCAGCATATATCTCTGCAGCGTTGAAAAACTCCCATCCACGGAGACCCAGTACTTCGGGCCA	CSVEKLPSTETQYF	1	9.653068710543082E-5	42	TCRBV29-01*01	TCRBV29	TCRBV29-01	01				TCRBD02-01	TCRBD02	TCRBD02-01				01,02	TCRBJ02-05*01	TCRBJ02	TCRBJ02-05	01				2	2	3	10	10	5	39	51	53	56	66	1	In	VDJ
TCTAAGAAGCTCCTCCTCAGTGACTCTGGCTTCTATCTCTGTGCCTGGAGAGGGGCAATAGGCCCAGATACGCAGTATTTTGGCCCA	CAWRGAIGPDTQYF	1	9.928870673701455E-5	42	TCRBV30-01*02	TCRBV30	TCRBV30-01	02				TCRBD01-01*01	TCRBD01	TCRBD01-01	01				TCRBJ02-03*01	TCRBJ02	TCRBJ02-03	01				3	0	5	2	9	4	39	-1	50	55	64	1	In	VDJ
CTGCTGTCGGCTGCTCCCTCCCAGACATCTGTGTACTTCTGTGCCAGCAGTTACAGCAGGGGATCCCACGAGCAGTACGTCGGGCCG	CASSYSRGSHEQYV	3	1.7375523678977547E-4	42	TCRBV06-05*01	TCRBV06	TCRBV06-05	01				TCRBD01-01*01	TCRBD01	TCRBD01-01	01				TCRBJ02-07*01	TCRBJ02	TCRBJ02-07	01				2	2	4	2	17	17	39	54	56	62	79	3	In	VDJ
ACTGTGAGCAACATGAGCCCTGAAGACAGCAGCATATATCTCTGCAGCGTTGACAGCGGCCGGAGCAATGAGCAGTTCTTCGGGCCA	CSVDSGRSNEQFF	2	1.2135286378968446E-4	39	TCRBV29-01*01	TCRBV29	TCRBV29-01	01				TCRBD02-01	TCRBD02	TCRBD02-01				01,02	TCRBJ02-01*01	TCRBJ02	TCRBJ02-01	01				3	1	6	5	6	6	42	53	54	59	65	2	In	VDJ
CTGACTGTGAGCAACATGAGCCCTGAAGACAGCAGCATATATCTCTGCAGCTGCCGGGTCCGAGCCTACGAGCAGTACTTCGGGCCG	CSCRVRAYEQYF	1	1.0756276563176576E-4	36	TCRBV29-01*01	TCRBV29	TCRBV29-01	01				TCRBD02-01	TCRBD02	TCRBD02-01				01,02	TCRBJ02-07*01	TCRBJ02	TCRBJ02-07	01				8	3	8	4	6	2	45	51	54	58	64	1	In	VDJ
AGCAACATGAGCCCTGAAGACAGCAGCATATATCTCTGCAGCGTTGACCCCGGGACATTGATCGACTATGGCTACACCTTCGGTTCG	CSVDPGTLIDYGYTF	1	1.0480474600018203E-4	45	TCRBV29-01*01	TCRBV29	TCRBV29-01	01				TCRBD01-01*01	TCRBD01	TCRBD01-01	01				TCRBJ01-02*01	TCRBJ01	TCRBJ01-02	01				3	4	0	6	7	3	36	47	51	57	64	1	In	VDJ
GGGTTGGAGTCGGCTGCTCCCTCCCAAACATCTGTGTACTTCTGTGCCGCAGGAGTGACGGGGCCGAATGGCTACACCTTCGGTTCG	CAAGVTGPNGYTF	3	2.261576097898665E-4	39	TCRBV06	TCRBV06	unresolved			TCRBV06-02,TCRBV06-03				unresolved		TCRBD01,TCRBD02	TCRBD01-01,TCRBD02-01		TCRBJ01-02*01	TCRBJ01	TCRBJ01-02	01				11	11	7	0	3	6	42	48	59	64	67	3	In	VDJ
TAAATCTTCACATCAATTCCCTGGAGCTTGGTGACTCTGCTGTGTATTTCTGTGCAGTTGGCCAACAATGAGCAGTTCTTCGGGCCA		7	4.109449251059769E-4	31	TCRBV03	TCRBV03	unresolved			TCRBV03-01,TCRBV03-02		TCRBD01-01*01	TCRBD01	TCRBD01-01	01				TCRBJ02-01*01	TCRBJ02	TCRBJ02-01	01				12	4	9	0	2	5	50	55	59	62	64	7	Out	VDJ
AAGCTCCTCCTCAGTGACTCTGGCTTCTATCTCTGTGCCTGGAGTGTACGGCTGGGGTGGGGCAATCAGCCCCAGCATTTTGGTGAT	CAWSVRLGWGNQPQHF	1	9.101464784226333E-5	48	TCRBV30-01*02	TCRBV30	TCRBV30-01	02						unresolved		TCRBD01,TCRBD02	TCRBD01-01,TCRBD02-01		TCRBJ01-05*01	TCRBJ01	TCRBJ01-05	01				0	6	6	2	4	2	33	47	53	57	61	1	In	VDJ
CTGTCCCTAGAGTCTGCCATCCCCAACCAGACAGCTCTTTACTTCTGTGCCACCAGTGACCCTAACACTGAAGCTTTCTTTGGACAA	CATSDPNTEAFF	3	2.123675116319478E-4	36	TCRBV24	TCRBV24	unresolved			TCRBV24-01,TCRBV24-or09_02		TCRBD02-01	TCRBD02	TCRBD02-01				01,02	TCRBJ01-01*01	TCRBJ01	TCRBJ01-01	01				4	2	4	10	0	2	45	59	61	-1	63	3	In	VDJ
AAGAAGCTCCTTCTCAGTGACTCTGGCTTCTATCTCTGTGCCTGGAGTGGGTGGGATTATGGGAACTATGGCTACACCTTCGGTTCG	CAWSGWDYGNYGYTF	1	8.549860857909586E-5	45	TCRBV30-01*01	TCRBV30	TCRBV30-01	01						unresolved		TCRBD01,TCRBD02	TCRBD01-01,TCRBD02-01		TCRBJ01-02*01	TCRBJ01	TCRBJ01-02	01				1	3	0	8	7	2	36	49	52	56	63	1	In	VDJ
CTGACTGTGAGCAACATGAGCCCTGAAGACAGCAGCATATATCTCTGCAGCGTTGAGGGCGACTCCTACGAGCAGTACTTCGGGCCG	CSVEGDSYEQYF	1	1.0480474600018203E-4	36	TCRBV29-01*01	TCRBV29	TCRBV29-01	01				TCRBD01-01*01	TCRBD01	TCRBD01-01	01				TCRBJ02-07*01	TCRBJ02	TCRBJ02-07	01				3	0	8	0	2	0	45	-1	56	60	62	1	In	VDJ
ACTCTGACTGTGAGCAACATGAGCCCTGAAGACAGCAGCATATATCTCTGCAGCGCCGACAGGGGTACTGAAGCTTTCTTTGGACAA	CSADRGTEAFF	1	1.1307880489493325E-4	33	TCRBV29-01*01	TCRBV29	TCRBV29-01	01				TCRBD01-01*01	TCRBD01	TCRBD01-01	01				TCRBJ01-01*01	TCRBJ01	TCRBJ01-01	01				7	2	2	2	1	5	48	55	57	65	66	1	In	VDJ
AGTTCTAAGAAGCTCCTTCTCAGTGACTCTGGCTTCTATCTCTGTGCCTGGAGTGTGGAATCACATCAGCCCCAGCATTTTGGTGAT	CAWSVESHQPQHF	1	8.82566282106796E-5	39	TCRBV30-01*01	TCRBV30	TCRBV30-01	01						unresolved		TCRBD01,TCRBD02	TCRBD01-01,TCRBD02-01		TCRBJ01-05*01	TCRBJ01	TCRBJ01-05	01				0	0	1	8	5	5	42	-1	56	59	64	1	In	VDJ
TCTAAGAAGCTCCTCCTCAGTGACTCTGGCTTCTATCTCTGTGCCTGGAGCCGTAGTTCGGGGGAGACTGAAGCTTTCTTTGGACAA	CAWSRSSGETEAFF	1	9.377266747384708E-5	42	TCRBV30-01*02	TCRBV30	TCRBV30-01	02				TCRBD02-01*01	TCRBD02	TCRBD02-01	01				TCRBJ01-01*01	TCRBJ01	TCRBJ01-01	01				3	8	8	2	2	5	39	50	58	64	66	1	In	VDJ
ACTCTGACTGTGAGCAACATGAGCCCTGAAGACAGCAGCATATATCTCTGCAGCGTTGGATCGAACACTGAAGCTTTCTTTGGACAA	CSVGSNTEAFF	1	1.1307880489493325E-4	33	TCRBV29-01*01	TCRBV29	TCRBV29-01	01						unresolved		TCRBD01,TCRBD02	TCRBD01-01,TCRBD02-01		TCRBJ01-01*01	TCRBJ01	TCRBJ01-01	01				4	0	2	8	2	1	48	-1	58	60	62	1	In	VDJ
ATCCGGTCCACAAAGCTGGAGGACTCAGCCATGTACTTCTGTGCCAGCAGTACGGACACGTCCTCGTATGGCTACACCTTCGGTTCG	CASSTDTSSYGYTF	3	2.2339959015828275E-4	42	TCRBV02-01*01	TCRBV02	TCRBV02-01	01				TCRBD01-01*01	TCRBD01	TCRBD01-01	01				TCRBJ01-02*01	TCRBJ01	TCRBJ01-02	01				5	2	1	6	8	5	39	51	53	58	66	3	In	VDJ
GGGTTGGAGTCGGCTGCTCCCTCCCAAACATCTGTGTACTTCTGTGCCAGCAGTTGGGACTTCAAGTTCGCCTTGAGCTTCGGTTCG	CASSWDFKFALSF	3	2.20641570526699E-4	39	TCRBV06	TCRBV06	unresolved			TCRBV06-02,TCRBV06-03		TCRBD02-01	TCRBD02	TCRBD02-01				01,02	TCRBJ01-02*01	TCRBJ01	TCRBJ01-02	01				4	0	0	10	16	16	42	-1	55	61	77	3	In	VDJ
AACCAGACCTCTCTGTACTTCTGTGCCAGCAGTTTCCAAGGGACAGGGGACAAAATCGTAGGATCGGAGACCCAGTACTTCGGGCCA	CASSFQGTGDKIVGSETQYF	7	4.909274944219053E-4	60	TCRBV27-01*01	TCRBV27	TCRBV27-01	01				TCRBD01-01*01	TCRBD01	TCRBD01-01	01				TCRBJ02-05*01	TCRBJ02	TCRBJ02-05	01				3	4	0	2	17	5	21	35	39	49	66	7	In	VDJ
CCCCTGACCCTGGAGTCTGCCAGGCCCTCACATACCTCTCAGTACCTCTGTGCCAGCAGGGCAGACGAAAAACTGTTTTTTGGCAGT	CASRADEKLFF	3	1.8754533494769415E-4	33	TCRBV25-01*01	TCRBV25	TCRBV25-01	01						unresolved		TCRBD01,TCRBD02	TCRBD01-01,TCRBD02-01		TCRBJ01-04*01	TCRBJ01	TCRBJ01-04	01				6	4	2	7	0	8	48	59	63	-1	66	3	In	VDJ
CTCCTCAGTGACTCTGGCTTCTATCTCTGTGCCTGGAGACGGGGGGGCCAGGGGTTTGTTTTGAACACTGAAGCTTTCTTTGGACAA	CAWRRGGQGFVLNTEAFF	1	9.377266747384708E-5	54	TCRBV30-01*02	TCRBV30	TCRBV30-01	02				TCRBD02-01*01	TCRBD02	TCRBD02-01	01				TCRBJ01-01*01	TCRBJ01	TCRBJ01-01	01				3	1	8	0	14	0	27	38	39	47	61	1	In	VDJ
AAGCTCCTTCTCAGTGACTCTGGCTTCTATCTCTGTGCCTGGAGTGTACGAGGTCTTCGAACATACCCTAGCTACACCTTCGGTTCG	CAWSVRGLRTYPSYTF	1	8.549860857909586E-5	48	TCRBV30-01*01	TCRBV30	TCRBV30-01	01				TCRBD02-01*02	TCRBD02	TCRBD02-01	02				TCRBJ01-02*01	TCRBJ01	TCRBJ01-02	01				0	2	11	1	17	9	33	47	49	53	70	1	In	VDJ
ACTGTGAGCAACATGAGCCCTGAAGACAGCAGCATATATCTCTGCAGCGGGAGGGGGGTGGAGGGGACTGAAGCTTTCTTTGGACAA	CSGRGVEGTEAFF	1	1.103207852633495E-4	39	TCRBV29-01*01	TCRBV29	TCRBV29-01	01						unresolved		TCRBD01,TCRBD02	TCRBD01-01,TCRBD02-01		TCRBJ01-01*01	TCRBJ01	TCRBJ01-01	01				7	2	5	1	9	5	42	49	51	57	66	1	In	VDJ
CTGAGTTCTAAGAAGCTCCTCCTCAGTGACTCTGGCTTCTATCTCTGTGCCTGGAGTGTAGTTGGTGAAAAACTGTTTTTTGGCAGT	CAWSVVGEKLFF	2	1.1583682452651698E-4	36	TCRBV30-01*02	TCRBV30	TCRBV30-01	02						unresolved		TCRBD01,TCRBD02	TCRBD01-01,TCRBD02-01		TCRBJ01-04*01	TCRBJ01	TCRBJ01-04	01				0	4	0	10	0	7	45	59	63	-1	65	2	In	VDJ
CTGAGTTCTAAGAAGCTCCTCCTCAGTGACTCTGGCTTCTATCTCTGTGCCTGGAGGGGGGCGCCCTATGGCTACACCTTCGGTTCG	CAWRGAPYGYTF	1	8.274058894751213E-5	36	TCRBV30-01*02	TCRBV30	TCRBV30-01	02				TCRBD01-01*01	TCRBD01	TCRBD01-01	01				TCRBJ01-02*01	TCRBJ01	TCRBJ01-02	01				3	0	6	0	3	4	45	-1	56	62	65	1	In	VDJ
TCTAAGAAGCTCCTCCTCAGTGACTCTGGCTTCTATCTCTGTGCCTGGAGTCCCGGAGAACTCGGGGCTGAAGCTTTCTTTGGACAA	CAWSPGELGAEAFF	1	9.377266747384708E-5	42	TCRBV30-01*02	TCRBV30	TCRBV30-01	02				TCRBD02-01*01	TCRBD02	TCRBD02-01	01				TCRBJ01-01*01	TCRBJ01	TCRBJ01-01	01				2	11	8	3	0	6	39	51	62	-1	67	1	In	VDJ
CTGAGTTCTAAGAAGCTCCTTCTCAGTGACTCTGGCTTCTATCTCTGTGCCTGGAGTGAGGAACGGGCGGGCTACACCTTCGGTTCG	CAWSEERAGYTF	1	8.274058894751213E-5	36	TCRBV30-01*01	TCRBV30	TCRBV30-01	01						unresolved		TCRBD01,TCRBD02	TCRBD01-01,TCRBD02-01		TCRBJ01-02*01	TCRBJ01	TCRBJ01-02	01				1	6	8	0	1	8	45	58	64	68	69	1	In	VDJ
AAGAAGCTCCTTCTCAGTGACTCTGGCTTCTATCTCTGTGCCTGGAGTGTAGGGTTGGGTGCTACCGGGGAGCTGTTTTTTGGAGAA	CAWSVGLGATGELFF	1	1.0204672636859829E-4	45	TCRBV30-01*01	TCRBV30	TCRBV30-01	01						unresolved		TCRBD01,TCRBD02	TCRBD01-01,TCRBD02-01		TCRBJ02-02*01	TCRBJ02	TCRBJ02-02	01				0	0	5	3	9	5	36	-1	50	54	63	1	In	VDJ
AAGCTCCTCCTCAGTGACTCTGGCTTCTATCTCTGTGCCTGGAGTGTACCGAAACAGGGTTCAAACTATGGCTACACCTTCGGTTCG	CAWSVPKQGSNYGYTF	1	8.274058894751213E-5	48	TCRBV30-01*02	TCRBV30	TCRBV30-01	02				TCRBD01-01*01	TCRBD01	TCRBD01-01	01				TCRBJ01-02*01	TCRBJ01	TCRBJ01-02	01				0	6	3	3	4	2	33	47	53	59	63	1	In	VDJ
CTGTCCCTAGAGTCTGCCATCCCCAACCAGACAGCTCTTTACTTCTGTGCCACCAGTGATTTGTCTCACGAGCAGTACTTCGGGCCG	CATSDLSHEQYF	3	1.8754533494769415E-4	36	TCRBV24	TCRBV24	unresolved			TCRBV24-01,TCRBV24-or09_02		TCRBD02-01	TCRBD02	TCRBD02-01				01,02	TCRBJ02-07*01	TCRBJ02	TCRBJ02-07	01				0	1	4	10	1	5	45	63	64	66	67	3	In	VDJ
CTGAGTTCTAAGAAGCTCCTCCTCAGTGACTCTGGCTTCTATCTCTGTGCCTGGCCTCGACCGGCGAATGGCTACACCTTCGGTTCG	CAWPRPANGYTF	1	8.274058894751213E-5	36	TCRBV30-01*02	TCRBV30	TCRBV30-01	02						unresolved		TCRBD01,TCRBD02	TCRBD01-01,TCRBD02-01		TCRBJ01-02*01	TCRBJ01	TCRBJ01-02	01				5	4	2	7	6	6	45	54	58	61	67	1	In	VDJ
AAGAAGCTCCTTCTCAGTGACTCTGGCTTCTATCTCTGTGCCTGGAGTGTCTGGCATTCCATGAACACTGAAGCTTTCTTTGGACAA	CAWSVWHSMNTEAFF	1	9.101464784226333E-5	45	TCRBV30-01*01	TCRBV30	TCRBV30-01	01				TCRBD01-01*01	TCRBD01	TCRBD01-01	01				TCRBJ01-01*01	TCRBJ01	TCRBJ01-01	01				0	2	9	0	6	0	36	50	52	55	61	1	In	VDJ
AAGAAGCTCCTTCTCAGTGACTCTGGCTTCTATCTCTGTGCCTGGACCCTATCGACGGGGGGCGCCCAGCCCCAGCATTTTGGTGAT	CAWTLSTGGAQPQHF	1	8.549860857909586E-5	45	TCRBV30-01*01	TCRBV30	TCRBV30-01	01				TCRBD02-01*01	TCRBD02	TCRBD02-01	01				TCRBJ01-05*01	TCRBJ01	TCRBJ01-05	01				4	9	8	1	4	7	36	46	55	62	66	1	In	VDJ
AAGAAGCTCCTTCTCAGTGACTCTGGCTTCTATCTCTGTGCCTGGAGCCGCCCGAGCGGCTCCACAGATACGCAGTATTTTGGCCCA	CAWSRPSGSTDTQYF	1	9.101464784226333E-5	45	TCRBV30-01*01	TCRBV30	TCRBV30-01	01				TCRBD02-01	TCRBD02	TCRBD02-01				01,02	TCRBJ02-03*01	TCRBJ02	TCRBJ02-03	01				3	7	6	5	3	2	36	47	54	59	62	1	In	VDJ
CTGCTGTCGGCTGCTCCCTCCCAGACATCTGTGTACTTCTGTGCCAGCAGAGGACCGGGGGGCGGCTATGGCTACACCTTCGGTTCG	CASRGPGGGYGYTF	2	1.5720711900027304E-4	42	TCRBV06-05*01	TCRBV06	TCRBV06-05	01				TCRBD02-01*01	TCRBD02	TCRBD02-01	01				TCRBJ01-02*01	TCRBJ01	TCRBJ01-02	01				6	5	8	1	3	4	39	50	55	62	65	2	In	VDJ
ACTCTGACTGTGAGCAACATGAGCCCTGAAGACAGCAGCATATATCTCTGCAGCGTCGGGGAAGGGGGAAAACTGTTTTTTGGCAGT	CSVGEGGKLFF	2	1.3514296194760313E-4	33	TCRBV29-01*01	TCRBV29	TCRBV29-01	01				TCRBD01-01*01	TCRBD01	TCRBD01-01	01				TCRBJ01-04*01	TCRBJ01	TCRBJ01-04	01				6	6	5	1	0	10	48	56	62	-1	68	2	In	VDJ
GACTGTGAGCAACATGAGCCCTGAAGACAGCAGCATATATCTCTGCAGCGTTGCAGGCCCGATAAGGAAAAACTGTTTTTTGGCAGT		2	1.3514296194760313E-4	38	TCRBV29-01*01	TCRBV29	TCRBV29-01	01				TCRBD01-01*01	TCRBD01	TCRBD01-01	01				TCRBJ01-04*01	TCRBJ01	TCRBJ01-04	01				4	0	4	4	9	8	43	-1	53	57	66	2	Out	VDJ
CACCTACACGCCCTGCAGCCAGAAGACTCAGCCCTGTATCTCTGCGCCAGCAGCCAAGTCCGGGATCGGGAGCAGTACTTCGGGCCG	CASSQVRDREQYF	3	1.7375523678977547E-4	39	TCRBV04-01*01	TCRBV04	TCRBV04-01	01				TCRBD02-01*02	TCRBD02	TCRBD02-01	02				TCRBJ02-07*01	TCRBJ02	TCRBJ02-07	01				1	2	8	3	4	7	42	58	60	65	69	3	In	VDJ
ACTGTGAGCAACATGAGCCCTGAAGACAGCAGCATATATCTCTGCAGTGGAAAAGGGGATGGCAAAAACATTCAGTACTTCGGCGCC	CSGKGDGKNIQYF	2	1.1583682452651698E-4	39	TCRBV29-01*01	TCRBV29	TCRBV29-01	01				TCRBD01-01*01	TCRBD01	TCRBD01-01	01				TCRBJ02-04*01	TCRBJ02	TCRBJ02-04	01				9	6	5	2	4	3	42	47	53	58	62	2	In	VDJ
TGAGCAACATGAGCCCTGAAGACAGCAGCATATATCTCTGCAGCGTTGAAGGTCCCAGGGAAATGAGAGACCCAGTACTTCGGGCCA		1	9.101464784226333E-5	43	TCRBV29-01*01	TCRBV29	TCRBV29-01	01				TCRBD01-01*01	TCRBD01	TCRBD01-01	01				TCRBJ02-05*01	TCRBJ02	TCRBJ02-05	01				1	4	4	3	5	4	38	51	55	60	65	1	Out	VDJ
AGGCTGCTGTCGGCTGCTCCCTCCCAGACATCTGTGTACTTCTGTGCCAGCAGGTCCTTTCCGAACTTAAGGCTGTTTTTTGGCAGT	CASRSFPNLRLFF	3	2.1788355089511527E-4	39	TCRBV06-05*01	TCRBV06	TCRBV06-05	01						unresolved		TCRBD01,TCRBD02	TCRBD01-01,TCRBD02-01		TCRBJ01-04*01	TCRBJ01	TCRBJ01-04	01				6	16	5	4	0	14	42	53	69	-1	72	3	In	VDJ
TGCAGCCAGAAGACTCGGCCCTGTATCTCTGCGCCAGCAGCCAAGACCCAAGAGGAGGGACGAGGACAGCCCCAGCATTTTGGTGAT		3	2.0133543310561284E-4	52	TCRBV04-03*01	TCRBV04	TCRBV04-03	01				TCRBD02-01*02	TCRBD02	TCRBD02-01	02				TCRBJ01-05*01	TCRBJ01	TCRBJ01-05	01				0	7	10	0	7	7	29	46	53	59	66	3	Out	VDJ
CTGCTGTCGGCTGCTCCCTCCCAGACATCTGTGTACTTCTGTGCCAGCAGTTACAGGGGGCCTCCAGGAGGCTACACCTTCGGTTCG	CASSYRGPPGGYTF	2	1.5720711900027304E-4	42	TCRBV06-05*01	TCRBV06	TCRBV06-05	01				TCRBD01-01*01	TCRBD01	TCRBD01-01	01				TCRBJ01-02*01	TCRBJ01	TCRBJ01-02	01				2	0	5	0	8	8	39	-1	54	61	69	2	In	VDJ
CTGACTGTGAGCAACATGAGCCCTGAAGACAGCAGCATATATCTCTGCAGCGCGGGGACAGATGGAAACACCATATATTTTGGAGAG	CSAGTDGNTIYF	2	1.4341702084235436E-4	36	TCRBV29-01*01	TCRBV29	TCRBV29-01	01				TCRBD01-01*01	TCRBD01	TCRBD01-01	01				TCRBJ01-03*01	TCRBJ01	TCRBJ01-03	01				7	2	0	5	1	3	45	52	54	61	62	2	In	VDJ
CTGACTGTGAGCAACATGAGCCCTGAAGACAGCAGCATATATCTCTGCAGCGTCCCCCGGGTGGGAGCTGGCTACACCTTCGGTTCG	CSVPRVGAGYTF	1	9.653068710543082E-5	36	TCRBV29-01*01	TCRBV29	TCRBV29-01	01				TCRBD02-01*02	TCRBD02	TCRBD02-01	02				TCRBJ01-02*01	TCRBJ01	TCRBJ01-02	01				6	9	9	2	1	7	45	53	62	67	68	1	In	VDJ
CTGACTGTGAGCAACATGAGCCCTGAAGACAGCAGCATATATCTCTGCAGCGTTGCAAGATCGGCAGGGGAAGCTTTCTTTGGACAA	CSVARSAGEAFF	1	1.0756276563176576E-4	36	TCRBV29-01*01	TCRBV29	TCRBV29-01	01				TCRBD01-01*01	TCRBD01	TCRBD01-01	01				TCRBJ01-01*01	TCRBJ01	TCRBJ01-01	01				4	9	4	3	0	8	45	55	64	-1	69	1	In	VDJ
TCTAAGAAGCTCCTCCTCAGTGACTCTGGCTTCTATCTCTGTGCCTGGAGTAGAGGGGCAACTAATGAAAAACTGTTTTTTGGCAGT	CAWSRGATNEKLFF	1	1.103207852633495E-4	42	TCRBV30-01*02	TCRBV30	TCRBV30-01	02						unresolved		TCRBD01,TCRBD02	TCRBD01-01,TCRBD02-01		TCRBJ01-04*01	TCRBJ01	TCRBJ01-04	01				2	2	5	2	0	0	39	51	53	-1	58	1	In	VDJ
TCTGAGCTGAATGTGAACGCCTTGTTGCTGGGGGACTCGGCCCTCTATCTCTGTGCCAGCGGACGAGGGGTCCTGACTTTCGGGGCC	CASGRGVLTF	3	2.0409345273719658E-4	30	TCRBV05-06*01	TCRBV05	TCRBV05-06	01				TCRBD02-01*02	TCRBD02	TCRBD02-01	02				TCRBJ02-06*01	TCRBJ02	TCRBJ02-06	01				7	4	11	0	0	13	51	60	64	-1	69	3	In	VDJ
AGGCTGCTGTCGGCTGCTCCCTCCCAGACATCTGTGTACTTCTGTGCCAGCAGTCCCGGGACAGGGTTAGAGCAGTACGTCGGGCCG	CASSPGTGLEQYV	2	1.5996513863185678E-4	39	TCRBV06-05*01	TCRBV06	TCRBV06-05	01				TCRBD01-01*01	TCRBD01	TCRBD01-01	01				TCRBJ02-07*01	TCRBJ02	TCRBJ02-07	01				5	3	0	3	13	17	42	54	57	66	79	2	In	VDJ
GTGAGCAACATGAGCCCTGAAGACAGCAGCATATATCTCTGCAGCGTTGGAGTGACAGGGGCCAGCTATGGCTACACCTTCGGTTCG	CSVGVTGASYGYTF	1	9.653068710543082E-5	42	TCRBV29-01*01	TCRBV29	TCRBV29-01	01				TCRBD01-01*01	TCRBD01	TCRBD01-01	01				TCRBJ01-02*01	TCRBJ01	TCRBJ01-02	01				4	4	2	2	4	4	39	49	53	61	65	1	In	VDJ
GTGAGCAACATGAGCCCTGAAGACAGCAGCATATATCTCTGCAGCGCCTCGACAGGTGGAAGCGATCAGCCCCAGCATTTTGGTGAT	CSASTGGSDQPQHF	1	9.928870673701455E-5	42	TCRBV29-01*01	TCRBV29	TCRBV29-01	01				TCRBD01-01*01	TCRBD01	TCRBD01-01	01				TCRBJ01-05*01	TCRBJ01	TCRBJ01-05	01				7	4	2	4	8	5	39	46	50	56	64	1	In	VDJ
AGTTCTAAGAAGCTCCTCCTCAGTGACTCTGGCTTCTATCTCTGTGCCTGGAGTGTGGTCCGGACTAGTGAGCAGTTCTTCGGGCCA	CAWSVVRTSEQFF	1	9.377266747384708E-5	39	TCRBV30-01*02	TCRBV30	TCRBV30-01	02				TCRBD02-01	TCRBD02	TCRBD02-01				01,02	TCRBJ02-01*01	TCRBJ02	TCRBJ02-01	01				0	5	1	8	0	9	42	56	61	-1	68	1	In	VDJ
GTTCTAAGAAGCTCCTCCTCAGTGACTCTGGCTTCTATCTCTGTGCCACTCAGAGAGGGGACTGGAAACACCATATATTTTGGAGAG		2	1.1859484415810072E-4	40	TCRBV30-01*02	TCRBV30	TCRBV30-01	02						unresolved		TCRBD01,TCRBD02	TCRBD01-01,TCRBD02-01		TCRBJ01-03*01	TCRBJ01	TCRBJ01-03	01				8	8	5	2	1	2	41	47	55	60	61	2	Out	VDJ
AACATGAGCCCTGAAGACAGCAGCATATATCTCTGCAGCGTTGAACCCGTGGCCCGGGACTATTCCTACGAGCAGTACGTCGGGCCG	CSVEPVARDYSYEQYV	1	9.928870673701455E-5	48	TCRBV29-01*01	TCRBV29	TCRBV29-01	01				TCRBD02-01	TCRBD02	TCRBD02-01				01,02	TCRBJ02-07*01	TCRBJ02	TCRBJ02-07	01				2	10	0	9	17	17	33	45	55	62	79	1	In	VDJ
TTGGAGTCGGCTGCTCCCTCCCAAACATCTGTGTACTTCTGTGCCAGCAGTTTCGCCGGGGGGAGTCAGCCCCAGCATTTTGGTGAT	CASSFAGGSQPQHF	3	2.1788355089511527E-4	42	TCRBV06	TCRBV06	unresolved			TCRBV06-02,TCRBV06-03		TCRBD02-01*01	TCRBD02	TCRBD02-01	01				TCRBJ01-05*01	TCRBJ01	TCRBJ01-05	01				4	4	8	1	2	6	39	52	56	63	65	3	In	VDJ
AGGCTGCTGTCGGCTGCTCCCTCCCAGACATCTGTGTACTTCTGTGCCAGCAAAGAGGGAAGGTACACTGAAGCTTTCTTTGGACAA	CASKEGRYTEAFF	3	1.7099721715819173E-4	39	TCRBV06-05*01	TCRBV06	TCRBV06-05	01				TCRBD02-01*02	TCRBD02	TCRBD02-01	02				TCRBJ01-01*01	TCRBJ01	TCRBJ01-01	01				7	2	11	0	5	3	42	52	54	59	64	3	In	VDJ
CTGGAGTCTGCCAGGCCCTCACATACCTCTCAGTACCTCTGTGCCAGCAGTGAAAACTATCCCGACTACGAGCAGTACTTCGGGCCG	CASSENYPDYEQYF	2	1.3514296194760313E-4	42	TCRBV25-01*01	TCRBV25	TCRBV25-01	01				TCRBD02-01	TCRBD02	TCRBD02-01				01,02	TCRBJ02-07*01	TCRBJ02	TCRBJ02-07	01				2	1	3	9	6	3	39	54	55	59	65	2	In	VDJ
GCTGGGGTTGGAGTCGGCTGCTCCCTCCCAAACATCTGTGTACTTCTGTGCCAGCAGCTGCCAGGGATTATCGAGTACGTCGGGCCG		3	2.1512553126353152E-4	35	TCRBV06	TCRBV06	unresolved			TCRBV06-02,TCRBV06-03		TCRBD01-01*01	TCRBD01	TCRBD01-01	01				TCRBJ02-07*01	TCRBJ02	TCRBJ02-07	01				6	4	4	3	13	17	46	57	61	66	79	3	Out	VDJ
ATCCTGAGTTCTAAGAAGCTCCTCCTCAGTGACTCTGGCTTCTATCTCTGTGCCTGGAGTGTAGGCGGGGAGCTGTTTTTTGGAGAA	CAWSVGGELFF	1	9.928870673701455E-5	33	TCRBV30-01*02	TCRBV30	TCRBV30-01	02						unresolved		TCRBD01,TCRBD02	TCRBD01-01,TCRBD02-01		TCRBJ02-02*01	TCRBJ02	TCRBJ02-02	01				0	0	5	4	0	7	48	-1	62	-1	65	1	In	VDJ
AGGCTGCTGTCGGCTGCTCCCTCCCAGACATCTGTGTACTTCTGTGCCAGCAGTTACTCGAGAGGGAATGGCTACACCTTCGGTTCG	CASSYSRGNGYTF	2	1.5169107973710556E-4	39	TCRBV06-05*01	TCRBV06	TCRBV06-05	01				TCRBD02-01*02	TCRBD02	TCRBD02-01	02				TCRBJ01-02*01	TCRBJ01	TCRBJ01-02	01				0	2	11	0	1	6	42	59	61	66	67	2	In	VDJ
GTGAGCAACATGAGCCCTGAAGACAGCAGCATATATCTCTGCAGCTCTCATGGAGCGGGAACCCAGGGGGAGAACACCTTCGGTTCG	CSSHGAGTQGENTF	1	9.377266747384708E-5	42	TCRBV29-01*01	TCRBV29	TCRBV29-01	01						unresolved		TCRBD01,TCRBD02	TCRBD01-01,TCRBD02-01		TCRBJ01-02*01	TCRBJ01	TCRBJ01-02	01				8	18	4	1	3	12	39	45	63	70	73	1	In	VDJ
GTGAGCACCTTGGAGCTGGGGGACTCGGCCCTTTATCTTTGCGCCAGCAGGGATGCGGGGACGGTCCATGGCTACACCTTCGGTTCG	CASRDAGTVHGYTF	2	1.544490993686893E-4	42	TCRBV05-01*01	TCRBV05	TCRBV05-01	01				TCRBD02-01*01	TCRBD02	TCRBD02-01	01				TCRBJ01-02*01	TCRBJ01	TCRBJ01-02	01				5	4	7	3	7	6	39	50	54	60	67	2	In	VDJ
ACTGTGAGCAACATGAGCCCTGAAGACAGCAGCATATATCTCTGCAGCGTCCATGGGGGGTTCGGTCAGCCCCAGCATTTTGGTGAT	CSVHGGFGQPQHF	1	9.928870673701455E-5	39	TCRBV29-01*01	TCRBV29	TCRBV29-01	01				TCRBD02-01*01	TCRBD02	TCRBD02-01	01				TCRBJ01-05*01	TCRBJ01	TCRBJ01-05	01				6	4	9	1	5	6	42	50	54	60	65	1	In	VDJ
CTGACTGTGAGCAACATGAGCCCTGAAGACAGCAGCATATATCTCTGCAGCGTTGGACAACCGGACGCTGAAGCTTTCTTTGGACAA	CSVGQPDAEAFF	1	1.0480474600018203E-4	36	TCRBV29-01*01	TCRBV29	TCRBV29-01	01						unresolved		TCRBD01,TCRBD02	TCRBD01-01,TCRBD02-01		TCRBJ01-01*01	TCRBJ01	TCRBJ01-01	01				4	7	1	7	1	6	45	55	62	66	67	1	In	VDJ
AGCAACATGAGCCCTGAAGACAGCAGCATATATCTCTGCAGCGTCGGAGGTGGGGGCGGGACAGGGGCGCTTCCAACCTTTGGACAA	CSVGGGGGTGALPTF	1	1.0480474600018203E-4	45	TCRBV29-01*01	TCRBV29	TCRBV29-01	01				TCRBD01-01*01	TCRBD01	TCRBD01-01	01				TCRBJ01-01*01	TCRBJ01	TCRBJ01-01	01				6	13	0	2	10	16	36	44	57	67	77	1	In	VDJ
GACTGTGAGCAACATGAGCCCTGAAGACAGCAGCATATATCTCTGTACGAAGGGGAGGGCCTCGGCTATGGCTACACCTTCGGTTCG		2	1.847873153161104E-4	38	TCRBV29-01*01	TCRBV29	TCRBV29-01	01				TCRBD02-01*02	TCRBD02	TCRBD02-01	02				TCRBJ01-02*01	TCRBJ01	TCRBJ01-02	01				12	7	9	0	6	4	43	45	52	59	65	2	Out	VDJ
GAGTCGCCCAGCCCCAACCAGACCTCTCTGTACTTCTGTGCCAGCAGTTTCCAGGACTACCCTTCCAATGAGCAGTTCTTCGGGCCA	CASSFQDYPSNEQFF	5	3.4751047357955094E-4	45	TCRBV27-01*01	TCRBV27	TCRBV27-01	01				TCRBD02-01	TCRBD02	TCRBD02-01				01,02	TCRBJ02-01*01	TCRBJ02	TCRBJ02-01	01				3	3	1	9	6	6	36	50	53	59	65	5	In	VDJ
AGCAACATGAGCCCTGAAGACAGCAGCATATATCTCTGCAGCGTTGAAGATGGCGGACAGGGAGGGTATGGCTACACCTTCGGTTCG	CSVEDGGQGGYGYTF	1	9.377266747384708E-5	45	TCRBV29-01*01	TCRBV29	TCRBV29-01	01				TCRBD01-01*01	TCRBD01	TCRBD01-01	01				TCRBJ01-02*01	TCRBJ01	TCRBJ01-02	01				0	4	1	3	4	5	36	50	54	62	66	1	In	VDJ
GACCGGCAGTTCATCCTGAGTTCTAAGAAGCTCCTCCTCAGTGACTCTGGCTTCTATCTCTGTGCCCTTAGCTACACCTTCGGTTCG	CALSYTF	1	7.722454968434465E-5	21	TCRBV30-01*02	TCRBV30	TCRBV30-01	02				TCRBD02-01	TCRBD02	TCRBD02-01				01,02	TCRBJ01-02*01	TCRBJ01	TCRBJ01-02	01				8	0	4	10	2	9	60	-1	66	68	70	1	In	VDJ
GTGAGCAACATGAGCCCTGAAGACAGCAGCATATATCTCTGCAGCGTTGAAGGGGGGACAGAGACAGATACGCAGTATTTTGGCCCA	CSVEGGTETDTQYF	1	1.0480474600018203E-4	42	TCRBV29-01*01	TCRBV29	TCRBV29-01	01				TCRBD01-01*01	TCRBD01	TCRBD01-01	01				TCRBJ02-03*01	TCRBJ02	TCRBJ02-03	01				1	2	0	5	2	3	39	52	54	61	63	1	In	VDJ
CTGCTGTCGGCTGCTCCCTCCCAGACATCTGTGTACTTCTGTGCCAGCAGTCCCACGGGAAGTAACTATGGCTACACCTTCGGTTCG	CASSPTGSNYGYTF	2	1.5169107973710556E-4	42	TCRBV06-05*01	TCRBV06	TCRBV06-05	01				TCRBD02-01*02	TCRBD02	TCRBD02-01	02				TCRBJ01-02*01	TCRBJ01	TCRBJ01-02	01				5	4	8	3	2	1	39	51	55	60	62	2	In	VDJ
ACTGTGAGCAACATGAGCCCTGAAGACAGCAGCATATATCTCTGCAGCGTTGAGAACAGGGGAGGATCCGAAGCTTTCTTTGGACAA	CSVENRGGSEAFF	1	1.0204672636859829E-4	39	TCRBV29-01*01	TCRBV29	TCRBV29-01	01				TCRBD01-01*01	TCRBD01	TCRBD01-01	01				TCRBJ01-01*01	TCRBJ01	TCRBJ01-01	01				3	2	3	2	7	8	42	53	55	62	69	1	In	VDJ
CTGAATGTGAACGCCTTGTTGCTGGGGGACTCGGCCCTCTATCTCTGTGCCAGCAGCTGGACAGGGACTGAAGCTTTCTTTGGACAA	CASSWTGTEAFF	3	1.985774134740291E-4	36	TCRBV05-06*01	TCRBV05	TCRBV05-06	01				TCRBD01-01*01	TCRBD01	TCRBD01-01	01				TCRBJ01-01*01	TCRBJ01	TCRBJ01-01	01				3	0	1	3	0	5	45	-1	58	-1	66	3	In	VDJ
AAGAAGCTCCTTCTCAGTGACTCTGGCTTCTATCTCTGTGCCTGGATGAATGAAAGGTCGACCCGAAACACCATATATTTTGGAGAG	CAWMNERSTRNTIYF	2	1.1583682452651698E-4	45	TCRBV30-01*01	TCRBV30	TCRBV30-01	01						unresolved		TCRBD01,TCRBD02	TCRBD01-01,TCRBD02-01		TCRBJ01-03*01	TCRBJ01	TCRBJ01-03	01				4	13	2	7	2	5	36	46	59	62	64	2	In	VDJ
GGGTTGGAGTCGGCTGCTCCCTCCCAAACATCTGTGTACTTCTGTGCCAGCAGTACCGGGACAGGGGTGGACTACACCTTCGGTTCG	CASSTGTGVDYTF	3	2.0133543310561284E-4	39	TCRBV06	TCRBV06	unresolved			TCRBV06-02,TCRBV06-03		TCRBD01-01*01	TCRBD01	TCRBD01-01	01				TCRBJ01-02*01	TCRBJ01	TCRBJ01-02	01				5	3	0	2	4	10	42	54	57	67	71	3	In	VDJ
GTGAGCAACATGAGCCCTGAAGACAGCAGCATATATCTCTGCAGCGTTGAAGGAAGGGGGGATACCTACGAGCAGTACTTCGGGCCG	CSVEGRGDTYEQYF	1	9.377266747384708E-5	42	TCRBV29-01*01	TCRBV29	TCRBV29-01	01						unresolved		TCRBD01,TCRBD02	TCRBD01-01,TCRBD02-01		TCRBJ02-07*01	TCRBJ02	TCRBJ02-07	01				1	2	5	1	4	2	39	52	54	60	64	1	In	VDJ
CTGACTGTGAGCAACATGAGCCCTGAAGACAGCAGCATATATCTCTGCAGCGTTGTAAGGGGTGCACACGAGCAGTACTTCGGGCCG	CSVVRGAHEQYF	1	9.377266747384708E-5	36	TCRBV29-01*01	TCRBV29	TCRBV29-01	01				TCRBD01-01*01	TCRBD01	TCRBD01-01	01				TCRBJ02-07*01	TCRBJ02	TCRBJ02-07	01				4	2	5	2	5	5	45	55	57	62	67	1	In	VDJ
ACCCTGGAGTCTGCCAGGCCCTCACATACCTCTCAGTACCTCTGTGCCAGCAGTCGTTCTGGGGCCAACGTCCTGACTTTCGGGGCC	CASSRSGANVLTF	2	1.3790098157918687E-4	39	TCRBV25-01*01	TCRBV25	TCRBV25-01	01				TCRBD02-01	TCRBD02	TCRBD02-01				01,02	TCRBJ02-06*01	TCRBJ02	TCRBJ02-06	01				5	0	8	6	1	1	42	-1	54	56	57	2	In	VDJ
GCTCCTCCTCAGTGACTCTGGCTTCTATCTCTGTGCCTGGAGCCAATAGGGCCCCTAGAGGACAGGGTTGGCTACACCTTCGGTTCG		1	7.722454968434465E-5	50	TCRBV30-01*02	TCRBV30	TCRBV30-01	02				TCRBD01-01*01	TCRBD01	TCRBD01-01	01				TCRBJ01-02*01	TCRBJ01	TCRBJ01-02	01				3	17	1	3	1	7	31	42	59	67	68	1	Out	VDJ
CCCCTGACCCTGGAGTCTGCCAGGCCCTCACATACCTCTCAGTACCTCTGTGCCAGCAGTGAAGGAGATGAAGCTTTCTTTGGACAA	CASSEGDEAFF	2	1.3790098157918687E-4	33	TCRBV25-01*01	TCRBV25	TCRBV25-01	01				TCRBD02-01*02	TCRBD02	TCRBD02-01	02				TCRBJ01-01*01	TCRBJ01	TCRBJ01-01	01				2	0	10	2	1	7	48	-1	63	67	68	2	In	VDJ
AGTTCTAAGAAGCTCCTTCTCAGTGACTCTGGCTTCTATCTCTGTGCCTTAGGGGAGGATGGCAATCAGCCCCAGCATTTTGGTGAT	CALGEDGNQPQHF	1	7.998256931592839E-5	39	TCRBV30-01*01	TCRBV30	TCRBV30-01	01				TCRBD02-01*02	TCRBD02	TCRBD02-01	02				TCRBJ01-05*01	TCRBJ01	TCRBJ01-05	01				7	3	9	1	3	2	42	49	52	58	61	1	In	VDJ
GCCCTGCAGCCAGAAGACTCAGCCCTGTATCTCTGCGCCAGCAGCCAAGCTGAGGGGGTTCCTAACTATGGCTACACCTTCGGTTCG	CASSQAEGVPNYGYTF	2	1.5720711900027304E-4	48	TCRBV04-01*01	TCRBV04	TCRBV04-01	01				TCRBD01-01*01	TCRBD01	TCRBD01-01	01				TCRBJ01-02*01	TCRBJ01	TCRBJ01-02	01				1	3	5	1	3	0	33	49	52	58	61	2	In	VDJ
AAGATCCAGCCCTCAGAACCCAGGGACTCAGCTGTGTACTTCTGTGCCAGCAGTTTGTCACGGGCCACTGAAGCTTTCTTTGGACAA	CASSLSRATEAFF	3	2.0960949200036407E-4	39	TCRBV12	TCRBV12	unresolved			TCRBV12-03,TCRBV12-04				unresolved		TCRBD01,TCRBD02	TCRBD01-01,TCRBD02-01		TCRBJ01-01*01	TCRBJ01	TCRBJ01-01	01				3	5	8	0	0	4	42	56	61	-1	65	3	In	VDJ
TCTAAGAAGCTCCTCCTCAGTGACTCTGGCTTCTATCTCTGTGCCTGGAGTGTAAGGACAGGGGCGGCGAAAGCTTTCTTTGGACAA	CAWSVRTGAAKAFF	1	8.549860857909586E-5	42	TCRBV30-01*02	TCRBV30	TCRBV30-01	02				TCRBD01-01*01	TCRBD01	TCRBD01-01	01				TCRBJ01-01*01	TCRBJ01	TCRBJ01-01	01				0	2	1	2	6	9	39	53	55	64	70	1	In	VDJ
TCGGCTGCTCCCTCCCAAACATCTGTGTACTTCTGTGCCAGCAGTTACGGTCGGCGGGGCCTAAACTATGGCTACACCTTCGGTTCG	CASSYGRRGLNYGYTF	3	1.985774134740291E-4	48	TCRBV06	TCRBV06	unresolved			TCRBV06-02,TCRBV06-03		TCRBD02-01*01	TCRBD02	TCRBD02-01	01				TCRBJ01-02*01	TCRBJ01	TCRBJ01-02	01				2	5	7	3	4	2	33	48	53	59	63	3	In	VDJ
CTCCTTCTCAGTGACTCTGGCTTCTATCTCTGTGCCTGGAAACGTACGAGCGGGAGGGGATTTGGGCATGAGCAGTTCTTCGGGCCA	CAWKRTSGRGFGHEQFF	1	8.82566282106796E-5	51	TCRBV30-01*01	TCRBV30	TCRBV30-01	01				TCRBD02-01*02	TCRBD02	TCRBD02-01	02				TCRBJ02-01*01	TCRBJ02	TCRBJ02-01	01				4	8	6	0	9	8	30	40	48	58	67	1	In	VDJ
AAGAAGCTCCTTCTCAGTGACTCTGGCTTCTATCTCTGTGCCTTAGTTACTACAGGGGGCTCTGGAAACACCATATATTTTGGAGAG	CALVTTGGSGNTIYF	1	1.1307880489493325E-4	45	TCRBV30-01*01	TCRBV30	TCRBV30-01	01				TCRBD01-01*01	TCRBD01	TCRBD01-01	01				TCRBJ01-03*01	TCRBJ01	TCRBJ01-03	01				7	8	3	1	0	0	36	43	51	-1	59	1	In	VDJ
AACATGAGCCCTGAAGACAGCAGCATATATCTCTGCAGCGTTGATAGTCGGACAGGGGGCGTGAATTATGGCTACACCTTCGGTTCG	CSVDSRTGGVNYGYTF	1	9.101464784226333E-5	48	TCRBV29-01*01	TCRBV29	TCRBV29-01	01				TCRBD01-01*01	TCRBD01	TCRBD01-01	01				TCRBJ01-02*01	TCRBJ01	TCRBJ01-02	01				3	5	1	0	6	5	33	44	49	60	66	1	In	VDJ
ACCAGTGCCCATCCTGAAGACAGCAGCTTCTACATCTGCAGTGCTAGTGGCGACAGCTTGAGGTATCAGCCCCAGCATTTTGGTGAT	CSASGDSLRYQPQHF	2	1.5996513863185678E-4	45	TCRBV20	TCRBV20	unresolved			TCRBV20-01,TCRBV20-or09_02		TCRBD01-01*01	TCRBD01	TCRBD01-01	01				TCRBJ01-05*01	TCRBJ01	TCRBJ01-05	01				3	4	2	5	8	5	36	47	51	56	64	2	In	VDJ
CTCCTTCTCAGTGACTCTGGCTTCTATCTCTGTGCCTGGAGTGGCGGACAGGGGCGAAAAGCGGGAAACACCATATATTTTGGAGAG	CAWSGGQGRKAGNTIYF	1	1.1307880489493325E-4	51	TCRBV30-01*01	TCRBV30	TCRBV30-01	01				TCRBD01-01*01	TCRBD01	TCRBD01-01	01				TCRBJ01-03*01	TCRBJ01	TCRBJ01-03	01				1	2	1	2	9	4	30	43	45	54	63	1	In	VDJ
AACGCCTTGTTGCTGGGGGACTCGGCCCTCTATCTCTGTGCCAGCAGCCTCCTTACAGGGGAGTCAGGTGGCTACACCTTCGGTTCG	CASSLLTGESGGYTF	3	1.7375523678977547E-4	45	TCRBV05-06*01	TCRBV05	TCRBV05-06	01				TCRBD01-01*01	TCRBD01	TCRBD01-01	01				TCRBJ01-02*01	TCRBJ01	TCRBJ01-02	01				4	6	3	2	7	7	36	48	54	61	68	3	In	VDJ
CCGCTCAGGCTGCTGTCGGCTGCTCCCTCCCAGACATCTGTGTACTTCTGTGCCAGCAAGGATCTCTATGGCTACACCTTCGGTTCG	CASKDLYGYTF	2	1.461750404739381E-4	33	TCRBV06-05*01	TCRBV06	TCRBV06-05	01						unresolved		TCRBD01,TCRBD02	TCRBD01-01,TCRBD02-01		TCRBJ01-02*01	TCRBJ01	TCRBJ01-02	01				7	1	1	8	3	4	48	58	59	62	65	2	In	VDJ
GAACCCGACAGCTTTCTATCTCTGTGCCAGTAGGACTGAAGTGTAATCCCCTCCCCTCCCTTCACAGATACGCAGTATTTTGGCCCA		8	4.7162135700081913E-4	59	TCRBV19-01	TCRBV19	TCRBV19-01				01,02	TCRBD02-01	TCRBD02	TCRBD02-01				01,02	TCRBJ02-03*01	TCRBJ02	TCRBJ02-03	01				6	0	2	10	25	2	22	-1	33	37	62	8	Out	VDJ
CTGGAGTCTGCCAGGCCCTCACATACCTCTCAGTACCTCTGTGCCAGCAGTGACCGGACAACCTCCTACGAGCAGTACTTCGGGCCG	CASSDRTTSYEQYF	2	1.2686890305285193E-4	42	TCRBV25-01*01	TCRBV25	TCRBV25-01	01				TCRBD01-01*01	TCRBD01	TCRBD01-01	01				TCRBJ02-07*01	TCRBJ02	TCRBJ02-07	01				3	2	1	6	2	0	39	53	55	60	62	2	In	VDJ
CTGACTGTGAGCAACATGAGCCCTGAAGACAGCAGCATATATCTCTGCAGCGTTGAGACCCCCAGCAATTACTACACCTTCGGTTCG	CSVETPSNYYTF	1	9.101464784226333E-5	36	TCRBV29-01*01	TCRBV29	TCRBV29-01	01						unresolved		TCRBD01,TCRBD02	TCRBD01-01,TCRBD02-01		TCRBJ01-02*01	TCRBJ01	TCRBJ01-02	01				3	0	2	7	12	10	45	-1	56	59	71	1	In	VDJ
AAGAAGCTCCTCCTCAGTGACTCTGGCTTCTATCTCTGTGCCTGGAGCCCCGGGACGTGGGGCACAGATACGCAGTATTTTGGCCCA	CAWSPGTWGTDTQYF	1	8.549860857909586E-5	45	TCRBV30-01*02	TCRBV30	TCRBV30-01	02						unresolved		TCRBD01,TCRBD02	TCRBD01-01,TCRBD02-01		TCRBJ02-03*01	TCRBJ02	TCRBJ02-03	01				3	4	0	7	5	1	36	47	51	56	61	1	In	VDJ
ACGTTGGCGTCTGCTGTACCCTCTCAGACATCTGTGTACTTCTGTGCCAGCAGTGACTCGAGTTTGACTGAAGCTTTCTTTGGACAA	CASSDSSLTEAFF	9	5.322977888956614E-4	39	TCRBV06-04	TCRBV06	TCRBV06-04				01,02	TCRBD02-01*02	TCRBD02	TCRBD02-01	02				TCRBJ01-01*01	TCRBJ01	TCRBJ01-01	01				0	0	11	2	4	5	42	-1	59	62	66	9	In	VDJ
ATCCTGAGTTCTAAGAAGCTCCTTCTCAGTGACTCTGGCTTCTATCTCTGTGCCTGGAGTATAAAAGAGACCCAGTACTTCGGGCCA	CAWSIKETQYF	1	6.895049078959344E-5	33	TCRBV30-01*01	TCRBV30	TCRBV30-01	01				TCRBD02-01	TCRBD02	TCRBD02-01				01,02	TCRBJ02-05*01	TCRBJ02	TCRBJ02-05	01				2	1	5	9	1	3	48	60	61	63	64	1	In	VDJ
CTGGGGTTGGAGTCGGCTGCTCCCTCCCAAACATCTGTGTACTTCTGTGCCAGCCGGCAGGGGCACACTGAAGCTTTCTTTGGACAA	CASRQGHTEAFF	3	2.1788355089511527E-4	36	TCRBV06	TCRBV06	unresolved			TCRBV06-02,TCRBV06-03		TCRBD01-01*01	TCRBD01	TCRBD01-01	01				TCRBJ01-01*01	TCRBJ01	TCRBJ01-01	01				8	3	4	2	1	3	45	54	57	63	64	3	In	VDJ
TCCTTCTCAGTGACTCTGGCTTCTATCTCTGTGCCTGGAGAAGCTAGCGCGCCCCGCCCCTCCTACAATGAGCAGTTCTTCGGGCCA		1	8.82566282106796E-5	52	TCRBV30-01*01	TCRBV30	TCRBV30-01	01				TCRBD02-01	TCRBD02	TCRBD02-01				01,02	TCRBJ02-01*01	TCRBJ02	TCRBJ02-01	01				3	3	4	6	10	0	29	40	43	49	59	1	Out	VDJ
TCTGCCAGGCCCTCACATACCTCTCAGTACCTCTGTGCCAGCAGTGAATCCGGGACAGGGGGCTTGGATGGCTACACCTTCGGTTCG	CASSESGTGGLDGYTF	2	1.2135286378968446E-4	48	TCRBV25-01*01	TCRBV25	TCRBV25-01	01				TCRBD01-01*01	TCRBD01	TCRBD01-01	01				TCRBJ01-02*01	TCRBJ01	TCRBJ01-02	01				1	2	0	0	4	6	33	49	51	63	67	2	In	VDJ
CTGAGTTCTAAGAAGCTCCTTCTCAGTGACTCTGGCTTCTATCTCTGTGCCAGAGGACAGGGAGGAACTGAAGCTTTCTTTGGACAA	CARGQGGTEAFF	1	8.274058894751213E-5	36	TCRBV30-01*01	TCRBV30	TCRBV30-01	01				TCRBD01-01*01	TCRBD01	TCRBD01-01	01				TCRBJ01-01*01	TCRBJ01	TCRBJ01-01	01				8	3	1	3	4	5	45	51	54	62	66	1	In	VDJ
CACCTACACGCCCTGCAGCCAGAAGACTCAGCCCTGTATCTCTGCGCCAGCAGCCAGAAACAGGCCTACGAGCAGTACTTCGGGCCG	CASSQKQAYEQYF	2	1.5996513863185678E-4	39	TCRBV04-01*01	TCRBV04	TCRBV04-01	01				TCRBD01-01*01	TCRBD01	TCRBD01-01	01				TCRBJ02-07*01	TCRBJ02	TCRBJ02-07	01				3	3	3	4	0	2	42	56	59	-1	64	2	In	VDJ
CCGCTCAGGCTGCTGTCGGCTGCTCCCTCCCAGACATCTGTGTACTTCTGTGCCAGCAGTTTCGGTCGTGGCTACACCTTCGGTTCG	CASSFGRGYTF	2	1.4341702084235436E-4	33	TCRBV06-05*01	TCRBV06	TCRBV06-05	01				TCRBD02-01	TCRBD02	TCRBD02-01				01,02	TCRBJ01-02*01	TCRBJ01	TCRBJ01-02	01				4	1	8	5	3	7	48	61	62	65	68	2	In	VDJ
AAGAAGCTCCTCCTCAGTGACTCTGGCTTCTATCTCTGTGCCTGGACTAGGACAGGGGCCGAGGCCTATGGCTACACCTTCGGTTCG	CAWTRTGAEAYGYTF	1	7.446653005276092E-5	45	TCRBV30-01*02	TCRBV30	TCRBV30-01	02				TCRBD01-01*01	TCRBD01	TCRBD01-01	01				TCRBJ01-02*01	TCRBJ01	TCRBJ01-02	01				4	3	1	2	7	4	36	46	49	58	65	1	In	VDJ
TCCCTAGAGTCTGCCATCCCCAACCAGACAGCTCTTTACTTCTGTGCCACCAGTGAGAGGGGGAACACTGAAGCTTTCTTTGGACAA	CATSERGNTEAFF	3	1.8202929568452667E-4	39	TCRBV24	TCRBV24	unresolved			TCRBV24-01,TCRBV24-or09_02				unresolved		TCRBD01,TCRBD02	TCRBD01-01,TCRBD02-01		TCRBJ01-01*01	TCRBJ01	TCRBJ01-01	01				4	1	5	2	0	1	42	56	57	-1	62	3	In	VDJ
ACTGTGAGCAACATGAGCCCTGAAGACAGCAGCATATATCTCTGCAGCGTTACCCCGACAGGGGGCTACGAGCAGTACTTCGGGCCG	CSVTPTGGYEQYF	1	9.101464784226333E-5	39	TCRBV29-01*01	TCRBV29	TCRBV29-01	01				TCRBD01-01*01	TCRBD01	TCRBD01-01	01				TCRBJ02-07*01	TCRBJ02	TCRBJ02-07	01				5	5	2	1	0	3	42	51	56	-1	65	1	In	VDJ
AGTTCTAAGAAGCTCCTCCTCAGTGACTCTGGCTTCTATCTCTGTGCCTGGAGTGGGGGGTCAGGAAATGAGCAGTTCTTCGGGCCA	CAWSGGSGNEQFF	1	8.82566282106796E-5	39	TCRBV30-01*02	TCRBV30	TCRBV30-01	02						unresolved		TCRBD01,TCRBD02	TCRBD01-01,TCRBD02-01		TCRBJ02-01*01	TCRBJ02	TCRBJ02-01	01				1	0	6	1	6	7	42	-1	55	60	66	1	In	VDJ
CTGCTGGGGTTGGAGTCGGCTGCTCCCTCCCAAACATCTGTGTACTTCTGTGCCAGCAGTCGTGAAGAGACCCAGTACTTCGGGCCA	CASSREETQYF	3	1.7927127605294295E-4	33	TCRBV06	TCRBV06	unresolved			TCRBV06-02,TCRBV06-03		TCRBD02-01	TCRBD02	TCRBD02-01				01,02	TCRBJ02-05*01	TCRBJ02	TCRBJ02-05	01				5	0	8	6	2	3	48	-1	60	62	64	3	In	VDJ
ACTGTGAGCAACATGAGCCCTGAAGACAGCAGCATATATCTCTGCAGCGCAGGAACAGGGGTAGCATATGGCTACACCTTCGGTTCG	CSAGTGVAYGYTF	1	8.82566282106796E-5	39	TCRBV29-01*01	TCRBV29	TCRBV29-01	01				TCRBD01-01*01	TCRBD01	TCRBD01-01	01				TCRBJ01-02*01	TCRBJ01	TCRBJ01-02	01				7	5	3	2	5	5	42	49	54	61	66	1	In	VDJ
TCCCTAGAGTCTGCCATCCCCAACCAGACAGCTCTTTACTTCTGTGCCATCACGGTACAGGGATGTGAAAAACTGTTTTTTGGCAGT	CAITVQGCEKLFF	3	2.261576097898665E-4	39	TCRBV24	TCRBV24	unresolved			TCRBV24-01,TCRBV24-or09_02		TCRBD01-01*01	TCRBD01	TCRBD01-01	01				TCRBJ01-04*01	TCRBJ01	TCRBJ01-04	01				11	7	3	3	3	7	42	49	56	62	65	3	In	VDJ
GAGTCGGCTGCTCCCTCCCAAACATCTGTGTACTTCTGTGCCAGCAGTAACTCTCCCGACGGAGGGTATGGCTACACCTTCGGTTCG	CASSNSPDGGYGYTF	3	1.903033545792779E-4	45	TCRBV06	TCRBV06	unresolved			TCRBV06-02,TCRBV06-03		TCRBD02-01*02	TCRBD02	TCRBD02-01	02				TCRBJ01-02*01	TCRBJ01	TCRBJ01-02	01				0	7	10	0	0	5	36	53	60	-1	66	3	In	VDJ
GTGAGCACCTTGGAGCTGGGGGACTCGGCCCTTTATCTTTGCGCCAGCAGCTTGACGGGAGACTCCTACGAGCAGTACTTCGGGCCG	CASSLTGDSYEQYF	2	1.4893306010552184E-4	42	TCRBV05-01*01	TCRBV05	TCRBV05-01	01				TCRBD02-01*02	TCRBD02	TCRBD02-01	02				TCRBJ02-07*01	TCRBJ02	TCRBJ02-07	01				1	1	8	2	1	0	39	54	55	61	62	2	In	VDJ
GTCCCTAGAGTCTGCCATCCCCAACCAGACAGCTCTTTACTTCTGTGCCACCAGTGATTTGCGCCAAGCGAGCAGTACGTCGGGCCG		2	1.6823919752660798E-4	38	TCRBV24	TCRBV24	unresolved			TCRBV24-01,TCRBV24-or09_02		TCRBD02-01	TCRBD02	TCRBD02-01				01,02	TCRBJ02-07*01	TCRBJ02	TCRBJ02-07	01				0	5	6	6	9	17	43	61	66	70	79	2	Out	VDJ
AAGAAGCTCCTTCTCAGTGACTCTGGCTTCTATCTCTGTGCCTGGAGTGGGGCACAGCTGACCTTCTACGAGCAGTACTTCGGGCCG	CAWSGAQLTFYEQYF	1	7.446653005276092E-5	45	TCRBV30-01*01	TCRBV30	TCRBV30-01	01				TCRBD01-01*01	TCRBD01	TCRBD01-01	01				TCRBJ02-07*01	TCRBJ02	TCRBJ02-07	01				1	4	3	5	8	3	36	49	53	57	65	1	In	VDJ
ACTGTGAGCAACATGAGCCCTGAAGACAGCAGCATATATCTCTGCAGCGTTGCCTACTCGGATGCCTACGAGCAGTACTTCGGGCCG	CSVAYSDAYEQYF	1	9.101464784226333E-5	39	TCRBV29-01*01	TCRBV29	TCRBV29-01	01						unresolved		TCRBD01,TCRBD02	TCRBD01-01,TCRBD02-01		TCRBJ02-07*01	TCRBJ02	TCRBJ02-07	01				4	7	1	8	2	2	42	52	59	62	64	1	In	VDJ
CTAGAGTCTGCCATCCCCAACCAGACAGCTCTTTACTTCTGTGCCACCAGTGATTCAGGGATCAATCAGCCCCAGCATTTTGGTGAT	CATSDSGINQPQHF	3	1.7099721715819173E-4	42	TCRBV24	TCRBV24	unresolved			TCRBV24-01,TCRBV24-or09_02		TCRBD01-01*01	TCRBD01	TCRBD01-01	01				TCRBJ01-05*01	TCRBJ01	TCRBJ01-05	01				2	0	4	3	2	3	39	-1	55	60	62	3	In	VDJ
TTGGAGTCGGCTGCTCCCTCCCAAACATCTGTGTACTTCTGTGCCAGCAGTACAGGACAAGGGCCAGATACGCAGTATTTTGGCCCA	CASSTGQGPDTQYF	4	2.5373780610570386E-4	42	TCRBV06	TCRBV06	unresolved			TCRBV06-02,TCRBV06-03		TCRBD01-01*01	TCRBD01	TCRBD01-01	01				TCRBJ02-03*01	TCRBJ02	TCRBJ02-03	01				5	3	1	6	5	4	39	51	54	59	64	4	In	VDJ
TCCCTGTCCCTAGAGTCTGCCATCCCCAACCAGACAGCTCTTTACTTCTGTGCCACCGCAGGGGGTAATACGCAGTATTTTGGCCCA	CATAGGNTQYF	3	1.8202929568452667E-4	33	TCRBV24	TCRBV24	unresolved			TCRBV24-01,TCRBV24-or09_02		TCRBD01-01*01	TCRBD01	TCRBD01-01	01				TCRBJ02-03*01	TCRBJ02	TCRBJ02-03	01				9	1	4	1	2	7	48	57	58	65	67	3	In	VDJ
GAGTCTGCCATCCCCAACCAGACAGCTCTTTACTTCTGTGCCACCAGTGATTTGGATCACGGGGAAGAGACCCAGTACTTCGGGCCA	CATSDLDHGEETQYF	2	1.5169107973710556E-4	45	TCRBV24	TCRBV24	unresolved			TCRBV24-01,TCRBV24-or09_02		TCRBD02-01*01	TCRBD02	TCRBD02-01	01				TCRBJ02-05*01	TCRBJ02	TCRBJ02-05	01				0	5	8	3	0	3	36	54	59	-1	64	2	In	VDJ
GCTGTCGGCTGCTCCCTCCCAGACATCTGTGTACTTCTGTGCCAGCACCTACAGGGGGCGGGGAACACTGAAGCTTTCTTTGGACAA		2	1.5720711900027304E-4	44	TCRBV06-05*01	TCRBV06	TCRBV06-05	01				TCRBD01-01*01	TCRBD01	TCRBD01-01	01				TCRBJ01-01*01	TCRBJ01	TCRBJ01-01	01				7	3	3	0	3	1	37	47	50	59	62	2	Out	VDJ
CTGAGTTCTAAGAAGCTCCTTCTCAGTGACTCTGGCTTCTATCTCTGTGCCTGGAGGACAGGCAATCAGCCCCAGCATTTTGGTGAT	CAWRTGNQPQHF	1	7.722454968434465E-5	36	TCRBV30-01*01	TCRBV30	TCRBV30-01	01				TCRBD01-01*01	TCRBD01	TCRBD01-01	01				TCRBJ01-05*01	TCRBJ01	TCRBJ01-05	01				3	0	2	5	0	2	45	-1	56	-1	61	1	In	VDJ
ACTCTGACTGTGAGCAACATGAGCCCTGAAGACAGCAGCATATATCTCTGCAGCGTTGAGGGCGGAGGCGAGCAGTACTTCGGGCCG	CSVEGGGEQYF	1	9.101464784226333E-5	33	TCRBV29-01*01	TCRBV29	TCRBV29-01	01				TCRBD02-01*02	TCRBD02	TCRBD02-01	02				TCRBJ02-07*01	TCRBJ02	TCRBJ02-07	01				3	4	10	1	0	6	48	59	63	-1	68	1	In	VDJ
GGAGTCTGCCAGGCCCTCACATACCTCTCAGTACCTCTGTGCCAGCAGCTTTGACAGACCCTCCATCAGCCCCAGCATTTTGGTGAT		2	1.241108834212682E-4	44	TCRBV25-01*01	TCRBV25	TCRBV25-01	01				TCRBD01-01*01	TCRBD01	TCRBD01-01	01				TCRBJ01-05*01	TCRBJ01	TCRBJ01-05	01				6	4	2	5	7	5	37	48	52	57	64	2	Out	VDJ
GTGAGCACCTTGGAGCTGGGGGACTCGGCCCTTTATCTTTGCGCCAGCAGCTATAGGGACAGGAACTATGGCTACACCTTCGGTTCG	CASSYRDRNYGYTF	2	1.4341702084235436E-4	42	TCRBV05-01*01	TCRBV05	TCRBV05-01	01				TCRBD01-01*01	TCRBD01	TCRBD01-01	01				TCRBJ01-02*01	TCRBJ01	TCRBJ01-02	01				3	3	0	4	0	2	39	52	55	-1	63	2	In	VDJ
ACTGTGAGCAACATGAGCCCTGAAGACAGCAGCATATATCTCTGCAGCGTTGGGACTAGGAGTTCCTACGAGCAGTACTTCGGGCCG	CSVGTRSSYEQYF	1	8.82566282106796E-5	39	TCRBV29-01*01	TCRBV29	TCRBV29-01	01				TCRBD02-01	TCRBD02	TCRBD02-01				01,02	TCRBJ02-07*01	TCRBJ02	TCRBJ02-07	01				4	0	1	8	4	1	42	-1	52	59	63	1	In	VDJ
GTGAGCAACATGAGCCCTGAAGACAGCAGCATATATCTCTGCAGCGTTGGATCTGGAACAGCTCTCTATGGCTACACCTTCGGTTCG	CSVGSGTALYGYTF	1	8.549860857909586E-5	42	TCRBV29-01*01	TCRBV29	TCRBV29-01	01				TCRBD01-01*01	TCRBD01	TCRBD01-01	01				TCRBJ01-02*01	TCRBJ01	TCRBJ01-02	01				4	8	3	5	4	4	39	49	57	61	65	1	In	VDJ
GACCCTGGAGTCTGCCAGGCCCTCACATACCTCTCAGTACCTCTGTGCCAGCAGCCGCGGGGTAGAGGTGAAGCTTTCTTTGGACAA		2	1.3238494231601942E-4	38	TCRBV25-01*01	TCRBV25	TCRBV25-01	01				TCRBD02-01*01	TCRBD02	TCRBD02-01	01				TCRBJ01-01*01	TCRBJ01	TCRBJ01-01	01				6	2	7	3	6	7	43	54	56	62	68	2	Out	VDJ
AGGCCTCACATACCTCTCAGTACCTCTGTGCCAGCAGTGTTGTAAAAGAACTGGCAAAGTCGGGCCAACGTCCTGACTTTCGGGGCC		2	1.6548117789502427E-4	55	TCRBV25	TCRBV25	unresolved			TCRBV25-01,TCRBV25-or09_02				unresolved		TCRBD01,TCRBD02	TCRBD01-01,TCRBD02-01		TCRBJ02-06*01	TCRBJ02	TCRBJ02-06	01				4	13	9	0	6	5	26	39	52	55	61	2	Out	VDJ
AACGCCTTGTTGCTAGGGGACTCGGCCCTCTATCTCTGTGCCAGCACCTAGGTTCACGCAGGCAGCTATGGCTACACCTTCGGTTCG	CAST*VHAGSYGYTF	1	9.653068710543082E-5	45	TCRBV05-07*01	TCRBV05	TCRBV05-07	01						unresolved		TCRBD01,TCRBD02	TCRBD01-01,TCRBD02-01		TCRBJ01-02*01	TCRBJ01	TCRBJ01-02	01				6	12	4	4	3	4	36	46	58	62	65	1	Stop	VDJ
GCTGCTGTCGGCTGCTCCCTCCCAGACATCTGTGTACTTCTGTGCCAGCAGTTACCACCGGGACAGGGGAAGGAGTTCTTCGGGCCA		2	1.6272315826344053E-4	41	TCRBV06-05*01	TCRBV06	TCRBV06-05	01				TCRBD01-01*01	TCRBD01	TCRBD01-01	01				TCRBJ02-01*01	TCRBJ02	TCRBJ02-01	01				2	4	0	2	4	14	40	55	59	69	73	2	Out	VDJ
ACTCTGACTGTGAGCAACATGAGCCCTGAAGACAGCAGCATATATCTCTGCAGCGTTGCAGGGGGCACTGAAGCTTTCTTTGGACAA	CSVAGGTEAFF	1	9.653068710543082E-5	33	TCRBV29-01*01	TCRBV29	TCRBV29-01	01				TCRBD01-01*01	TCRBD01	TCRBD01-01	01				TCRBJ01-01*01	TCRBJ01	TCRBJ01-01	01				4	0	4	1	0	4	48	-1	58	-1	65	1	In	VDJ
TCTAAGAAGCTCCTTCTCAGTGACTCTGGCTTCTATCTCTGTGCCTGGAGTCTTTTTCGGGGGAAGGAAAAACTGTTTTTTGGCAGT	CAWSLFRGKEKLFF	1	9.928870673701455E-5	42	TCRBV30-01*01	TCRBV30	TCRBV30-01	01				TCRBD02-01*01	TCRBD02	TCRBD02-01	01				TCRBJ01-04*01	TCRBJ01	TCRBJ01-04	01				2	6	8	2	3	8	39	51	57	63	66	1	In	VDJ
AAGCTCCTTCTCAGTGACTCTGGCTTCTATCTCTGTGCCTGGACCGGGACAGGGGAATCTGGGGCCAACGTCCTGACTTTCGGGGCC	CAWTGTGESGANVLTF	1	7.722454968434465E-5	48	TCRBV30-01*01	TCRBV30	TCRBV30-01	01				TCRBD01-01*01	TCRBD01	TCRBD01-01	01				TCRBJ02-06*01	TCRBJ02	TCRBJ02-06	01				4	2	0	2	2	1	33	43	45	55	57	1	In	VDJ
CTGCTGGGGTTGGAGTCGGCTGCTCCCTCCCAAACATCTGTGTACTTCTGTGCCAGCTTCGATGGCTACGAGCAGTACTTCGGGCCG	CASFDGYEQYF	3	1.903033545792779E-4	33	TCRBV06	TCRBV06	unresolved			TCRBV06-02,TCRBV06-03				unresolved		TCRBD01,TCRBD02	TCRBD01-01,TCRBD02-01		TCRBJ02-07*01	TCRBJ02	TCRBJ02-07	01				8	6	0	10	0	3	48	57	63	-1	65	3	In	VDJ
AGGCTGGAGTCGGCTGCTCCCTCCCAGACATCTGTGTACTTCTGTGCCAGCAGTGAAGGAAGACGGTACGAGCAGTACTTCGGGCCG	CASSEGRRYEQYF	3	1.7927127605294295E-4	39	TCRBV06-01*01	TCRBV06	TCRBV06-01	01						unresolved		TCRBD01,TCRBD02	TCRBD01-01,TCRBD02-01		TCRBJ02-07*01	TCRBJ02	TCRBJ02-07	01				1	3	2	7	2	4	42	58	61	64	66	3	In	VDJ
TAAGAAGCTCCTCCTCAGTGACTCTGGCTTCTATCTCTGTGCCTGGAGTGTCTACAGTACAGATATGAAAAACTGTTTTTTGGCAGT		1	9.928870673701455E-5	44	TCRBV30-01*02	TCRBV30	TCRBV30-01	02				TCRBD01-01*01	TCRBD01	TCRBD01-01	01				TCRBJ01-04*01	TCRBJ01	TCRBJ01-04	01				0	2	3	5	7	6	37	51	53	57	64	1	Out	VDJ
AGAAGCTCCTCCTCAGTGACTCTGGCTTCTATCTCTGTGCCTGGAGTGTTGATAGGACAGGCTAACTATGGCTACACCTTCGGTTCG		1	7.170851042117718E-5	46	TCRBV30-01*02	TCRBV30	TCRBV30-01	02				TCRBD01-01*01	TCRBD01	TCRBD01-01	01				TCRBJ01-02*01	TCRBJ01	TCRBJ01-02	01				0	5	1	4	0	0	35	49	54	-1	61	1	Out	VDJ
AGTTCTAAGAAGCTCCTCCTCAGTGACTCTGGCTTCTATCTCTGTGCCTGGAGGGTACAAGAGAACACTGAAGCTTTCTTTGGACAA	CAWRVQENTEAFF	1	7.998256931592839E-5	39	TCRBV30-01*02	TCRBV30	TCRBV30-01	02				TCRBD01-01*01	TCRBD01	TCRBD01-01	01				TCRBJ01-01*01	TCRBJ01	TCRBJ01-01	01				3	3	3	6	3	1	42	53	56	59	62	1	In	VDJ
AAGCTCCTTCTCAGTGACTCTGGCTTCTATCTCTGTGCCTGGAGTGGAGGGGAAAGGCAGAACACCGGGGAGCTGTTTTTTGGAGAA	CAWSGGERQNTGELFF	1	8.82566282106796E-5	48	TCRBV30-01*01	TCRBV30	TCRBV30-01	01						unresolved		TCRBD01,TCRBD02	TCRBD01-01,TCRBD02-01		TCRBJ02-02*01	TCRBJ02	TCRBJ02-02	01				1	1	5	2	7	1	33	46	47	52	59	1	In	VDJ
CTGACCCTGGAGTCTGCCAGGCCCTCACATACCTCTCAGTACCTCTGTGCCAGCAGTGAATGGGGGAGGGAAGCTTTCTTTGGACAA	CASSEWGREAFF	2	1.2962692268443567E-4	36	TCRBV25-01*01	TCRBV25	TCRBV25-01	01				TCRBD02-01*02	TCRBD02	TCRBD02-01	02				TCRBJ01-01*01	TCRBJ01	TCRBJ01-01	01				1	2	9	1	0	8	45	61	63	-1	69	2	In	VDJ
CTGGGGTTGGAGTCGGCTGCTCCCTCCCAAACATCTGTGTACTTCTGTGCCAGCAGTTACTCGGGGTATGGCTACACCTTCGGTTCG	CASSYSGYGYTF	3	1.847873153161104E-4	36	TCRBV06	TCRBV06	unresolved			TCRBV06-02,TCRBV06-03				unresolved		TCRBD01,TCRBD02	TCRBD01-01,TCRBD02-01		TCRBJ01-02*01	TCRBJ01	TCRBJ01-02	01				0	0	6	2	0	5	45	-1	62	-1	66	3	In	VDJ
AATGTGAGCACCTTGGAGCTGGGGGACTCGGCCCTTTATCTTTGCGCCAGCAGGCGAACTCCAAACACTGAAGCTTTCTTTGGACAA	CASRRTPNTEAFF	2	1.5720711900027304E-4	39	TCRBV05-01*01	TCRBV05	TCRBV05-01	01				TCRBD02-01	TCRBD02	TCRBD02-01				01,02	TCRBJ01-01*01	TCRBJ01	TCRBJ01-01	01				5	4	3	10	3	2	42	53	57	60	63	2	In	VDJ
TCGGCTGCTCCCTCCCAAACATCTGTGTACTTCTGTGCCAGCAGCACCGGACGGACCTCTGGGGCCAACGTCCTGACTTTCGGGGCC	CASSTGRTSGANVLTF	3	2.0409345273719658E-4	48	TCRBV06	TCRBV06	unresolved			TCRBV06-02,TCRBV06-03				unresolved		TCRBD01,TCRBD02	TCRBD01-01,TCRBD02-01		TCRBJ02-06*01	TCRBJ02	TCRBJ02-06	01				6	4	1	7	4	0	33	44	48	52	56	3	In	VDJ
TCCCTAGAGTCTGCCATCCCCAACCAGACAGCTCTTTACTTCTGTGCCACCAGTGATGTGTACAGGGGCGAGCAGTACTTCGGGCCG	CATSDVYRGEQYF	2	1.6272315826344053E-4	39	TCRBV24	TCRBV24	unresolved			TCRBV24-01,TCRBV24-or09_02		TCRBD01-01*01	TCRBD01	TCRBD01-01	01				TCRBJ02-07*01	TCRBJ02	TCRBJ02-07	01				3	4	3	2	0	6	42	57	61	-1	68	2	In	VDJ
CTGCTGTCGGCTGCTCCCTCCCAGACATCTGTGTACTTCTGTGCCAGTCAGCGGAGAGGACAGAACACTGAAGCTTTCTTTGGACAA	CASQRRGQNTEAFF	2	1.544490993686893E-4	42	TCRBV06-05*01	TCRBV06	TCRBV06-05	01						unresolved		TCRBD01,TCRBD02	TCRBD01-01,TCRBD02-01		TCRBJ01-01*01	TCRBJ01	TCRBJ01-01	01				9	10	1	6	0	1	39	47	57	-1	62	2	In	VDJ
TGACCCTGGAGTCTGCCAGGCCCTCACATACCTCTCAGTACCTCTGTGCCAGCAGTGACAGGGGCCCACGAGCAGTACTTCGGGCCG		2	1.1859484415810072E-4	37	TCRBV25-01*01	TCRBV25	TCRBV25-01	01				TCRBD01-01*01	TCRBD01	TCRBD01-01	01				TCRBJ02-07*01	TCRBJ02	TCRBJ02-07	01				3	0	4	2	3	5	44	-1	58	64	67	2	Out	VDJ
GAGCTCTCTGGAGCTGGGGGACTCAGCTTTGTATTTCTGTGCCGGTACCTAGGGGTGGGCAACTCCTACGAGCAGTACTTCGGGCCG		2	1.3514296194760313E-4	44	TCRBV09-01	TCRBV09	TCRBV09-01				01,02	TCRBD01-01*01	TCRBD01	TCRBD01-01	01				TCRBJ02-07*01	TCRBJ02	TCRBJ02-07	01				10	7	5	2	7	0	37	43	50	55	62	2	Out	VDJ
CGCCTTGTTGCTGGGGGACTCGGCCCTCTATCTCTGTGCCAGCAGCTTGGACAGGGCCTAGCTTTTCATGGCTACACCTTCGGTTCG		2	1.6272315826344053E-4	47	TCRBV05-06*01	TCRBV05	TCRBV05-06	01				TCRBD01-01*01	TCRBD01	TCRBD01-01	01				TCRBJ01-02*01	TCRBJ01	TCRBJ01-02	01				0	0	3	3	11	6	34	-1	50	56	67	2	Out	VDJ
ACCCTGCAGCCAGAAGACTCGGCCCTGTATCTCTGTGCCAGCAAGGTTTATGCGGGAGGGGACACCGGGGAGCTGTTTTTTGGAGAA	CASKVYAGGDTGELFF	2	1.6823919752660798E-4	48	TCRBV04-02*01	TCRBV04	TCRBV04-02	01				TCRBD02-01*02	TCRBD02	TCRBD02-01	02				TCRBJ02-02*01	TCRBJ02	TCRBJ02-02	01				7	8	7	0	1	3	33	43	51	60	61	2	In	VDJ
GCCATCCCCAACCAGACAGCTCTTTACTTCTGTGCCACCAGTGCCCGGGAGCGGGGGACAACCTACTACGAGCAGTACTTCGGGCCG	CATSARERGTTYYEQYF	2	1.5996513863185678E-4	51	TCRBV24	TCRBV24	unresolved			TCRBV24-01,TCRBV24-or09_02		TCRBD02-01*01	TCRBD02	TCRBD02-01	01				TCRBJ02-07*01	TCRBJ02	TCRBJ02-07	01				5	6	6	2	8	3	30	43	49	57	65	2	In	VDJ
AGGCTGCTGTCGGCTGCTCCCTCCCAGACATCTGTGTACTTCTGTGCCAGCAGTTCGACTGATAACTATGGCTACACCTTCGGTTCG	CASSSTDNYGYTF	2	1.3514296194760313E-4	39	TCRBV06-05*01	TCRBV06	TCRBV06-05	01				TCRBD02-01	TCRBD02	TCRBD02-01				01,02	TCRBJ01-02*01	TCRBJ01	TCRBJ01-02	01				4	1	2	10	2	1	42	55	56	60	62	2	In	VDJ
CCCTAGAGTCTGCCATCCCCAACCAGACAGCTCTTTACTTCTGTGCCACCAGTGATTTGAGGGTTCGCTGAAGCTTTCTTTGGACAA		3	1.7375523678977547E-4	40	TCRBV24	TCRBV24	unresolved			TCRBV24-01,TCRBV24-or09_02				unresolved		TCRBD01,TCRBD02	TCRBD01-01,TCRBD02-01		TCRBJ01-01*01	TCRBJ01	TCRBJ01-01	01				0	0	5	3	4	6	41	-1	59	63	67	3	Out	VDJ
TCTAAGAAGCTCCTTCTCAGTGACTCTGGCTTCTATCTCTGTGCCTGGAGCGGGGACAGAGGCCACTATGGCTACACCTTCGGTTCG	CAWSGDRGHYGYTF	1	7.170851042117718E-5	42	TCRBV30-01*01	TCRBV30	TCRBV30-01	01				TCRBD01-01*01	TCRBD01	TCRBD01-01	01				TCRBJ01-02*01	TCRBJ01	TCRBJ01-02	01				3	2	0	5	5	3	39	50	52	59	64	1	In	VDJ
ACCCTGCAGCCAGAAGACTCGGCCCTGTATCTCTGTGCCAGCAGCCAAGATGGGAGTCTTACTAACTATGGCTACACCTTCGGTTCG	CASSQDGSLTNYGYTF	2	1.3514296194760313E-4	48	TCRBV04-02*01	TCRBV04	TCRBV04-02	01				TCRBD02-01*02	TCRBD02	TCRBD02-01	02				TCRBJ01-02*01	TCRBJ01	TCRBJ01-02	01				0	1	9	2	5	0	33	50	51	56	61	2	In	VDJ
TCAACTCTGACTGTGAGCAACATGAGCCCTGAAGACAGCAGCATATATCTCTGCAGCGTTGGTGTGGAGACCCAGTACTTCGGGCCA	CSVGVETQYF	1	7.722454968434465E-5	30	TCRBV29-01*01	TCRBV29	TCRBV29-01	01						unresolved					TCRBJ02-05*01	TCRBJ02	TCRBJ02-05	01				4	0	0	0	5	5	51	-1	-1	61	66	1	In	VJ
TCTAAGAAGCTCCTTCTCAGTGACTCTGGCTTCTATCTCTGTGCCTGGGGAGAACTAGCGGGAGAGTCCGAGCAGTACTTCGGGCCG	CAWGELAGESEQYF	1	7.170851042117718E-5	42	TCRBV30-01*01	TCRBV30	TCRBV30-01	01				TCRBD02-01*02	TCRBD02	TCRBD02-01	02				TCRBJ02-07*01	TCRBJ02	TCRBJ02-07	01				5	5	3	2	4	6	39	48	53	64	68	1	In	VDJ
ACGCCCTGCAGCCAGAAGACTCAGCCCTGTATCTCTGCGCCAGCAGCCAAGAGGAGTAGCGGGAGCCACGAGCAGTACTTCGGGCCG		2	1.4893306010552184E-4	46	TCRBV04-01*01	TCRBV04	TCRBV04-01	01				TCRBD02-01*02	TCRBD02	TCRBD02-01	02				TCRBJ02-07*01	TCRBJ02	TCRBJ02-07	01				0	4	5	2	2	5	35	52	56	65	67	2	Out	VDJ
AAGAAGCTCCTTCTCAGTGACTCTGGCTTCTATCTCTGTGCCTGGAGCGTTGGGGCAGGGTACCAAGAGACCCAGTACTTCGGGCCA	CAWSVGAGYQETQYF	1	6.343445152642597E-5	45	TCRBV30-01*01	TCRBV30	TCRBV30-01	01				TCRBD01-01*01	TCRBD01	TCRBD01-01	01				TCRBJ02-05*01	TCRBJ02	TCRBJ02-05	01				3	8	4	3	1	0	36	47	55	60	61	1	In	VDJ
TCTAAGAAGCTCCTTCTCAGTGACTCTGGCTTCTATCTCTGTGCCTGGAGTCCGGACAGGGCTGGAAACACCATATATTTTGGAGAG	CAWSPDRAGNTIYF	1	1.0480474600018203E-4	42	TCRBV30-01*01	TCRBV30	TCRBV30-01	01				TCRBD01-01*01	TCRBD01	TCRBD01-01	01				TCRBJ01-03*01	TCRBJ01	TCRBJ01-03	01				2	2	1	3	0	2	39	51	53	-1	61	1	In	VDJ
CTGCTGGGGTTGGAGTCGGCTGCTCCCTCCCAAACATCTGTGTACTTCTGTGCCAGCAGTCTTGGGACAGGTATTACCTTCGGTTCG	CASSLGTGITF	3	1.8202929568452667E-4	33	TCRBV06	TCRBV06	unresolved			TCRBV06-02,TCRBV06-03		TCRBD01-01*01	TCRBD01	TCRBD01-01	01				TCRBJ01-02*01	TCRBJ01	TCRBJ01-02	01				5	3	0	4	4	14	48	60	63	71	75	3	In	VDJ
AAGAAGCTCCTTCTCAGTGACTCTGGCTTCTATCTCTGTGCCTGGGCCCGCGGCGGGAGCTCCTACAATGAGCAGTTCTTCGGGCCA	CAWARGGSSYNEQFF	1	8.274058894751213E-5	45	TCRBV30-01*01	TCRBV30	TCRBV30-01	01				TCRBD02-01*02	TCRBD02	TCRBD02-01	02				TCRBJ02-01*01	TCRBJ02	TCRBJ02-01	01				5	7	7	2	0	0	36	45	52	-1	59	1	In	VDJ
TCTAAGAAGCTCCTTCTCAGTGACTCTGGCTTCTATCTCTGTGCCTGGAGCGAAGGACTTCTGAACACTGAAGCTTTCTTTGGACAA	CAWSEGLLNTEAFF	1	7.722454968434465E-5	42	TCRBV30-01*01	TCRBV30	TCRBV30-01	01				TCRBD02-01	TCRBD02	TCRBD02-01				01,02	TCRBJ01-01*01	TCRBJ01	TCRBJ01-01	01				3	4	1	10	2	0	39	50	54	59	61	1	In	VDJ
TCCCTAGAGTCTGCCATCCCCAACCAGACAGCTCTTTACTTCTGTGCCACCAGTGATACCAGCGGGGGAGGCTACACCTTCGGTTCG	CATSDTSGGGYTF	2	1.544490993686893E-4	39	TCRBV24	TCRBV24	unresolved			TCRBV24-01,TCRBV24-or09_02		TCRBD02-01*01	TCRBD02	TCRBD02-01	01				TCRBJ01-02*01	TCRBJ01	TCRBJ01-02	01				3	3	6	2	1	8	42	57	60	68	69	2	In	VDJ
GAGCCCTGAAGACAGCAGCATATATCTCTGCAGCCCAGATCTTACCCGTGGACTAGCGGGAGAGTCGACGAGCAGTACGTCGGGCCG		1	8.549860857909586E-5	53	TCRBV29-01*01	TCRBV29	TCRBV29-01	01				TCRBD02-01*02	TCRBD02	TCRBD02-01	02				TCRBJ02-07*01	TCRBJ02	TCRBJ02-07	01				8	15	1	2	17	17	28	34	49	62	79	1	Out	VDJ
CTAGAGTCTGCCATCCCCAACCAGACAGCTCTTTACTTCTGTGCCACCAGTGAGGCGGGGGATTACTATGGCTACACCTTCGGTTCG	CATSEAGDYYGYTF	2	1.544490993686893E-4	42	TCRBV24	TCRBV24	unresolved			TCRBV24-01,TCRBV24-or09_02		TCRBD02-01*01	TCRBD02	TCRBD02-01	01				TCRBJ01-02*01	TCRBJ01	TCRBJ01-02	01				4	1	7	2	3	3	39	53	54	61	64	2	In	VDJ
ATCCTGAGTTCTAAGAAGCTCCTCCTCAGTGACTCTGGCTTCTATCTCTGTGCCTGTAACACTCAAGAGACCCAGTACTTCGGGCCA	CACNTQETQYF	1	6.343445152642597E-5	33	TCRBV30-01*02	TCRBV30	TCRBV30-01	02						unresolved		TCRBD01,TCRBD02	TCRBD01-01,TCRBD02-01		TCRBJ02-05*01	TCRBJ02	TCRBJ02-05	01				6	2	3	6	2	2	48	56	58	61	63	1	In	VDJ
AAGAAGCTCCTTCTCAGTGACTCTGGCTTCTATCTCTGTGCCTGGAGTGTACAGGGGCGCACGGCCTATGGCTACACCTTCGGTTCG	CAWSVQGRTAYGYTF	1	6.895049078959344E-5	45	TCRBV30-01*01	TCRBV30	TCRBV30-01	01				TCRBD01-01*01	TCRBD01	TCRBD01-01	01				TCRBJ01-02*01	TCRBJ01	TCRBJ01-02	01				0	0	3	2	8	4	36	-1	50	57	65	1	In	VDJ
TCTAAGAAGCTCCTTCTCAGTGACTCTGGCTTCTATCTCTGTGCCTGGAGGGAAGCGGGAGAAGCCTACGAGCAGTACTTCGGGCCG	CAWREAGEAYEQYF	1	7.170851042117718E-5	42	TCRBV30-01*01	TCRBV30	TCRBV30-01	01				TCRBD02-01*02	TCRBD02	TCRBD02-01	02				TCRBJ02-07*01	TCRBJ02	TCRBJ02-07	01				3	3	6	2	3	2	39	50	53	61	64	1	In	VDJ
GTGAGCAACATGAGCCCTGAAGACAGCAGCATATATCTCTGCAGCGTTTACGGCTCCGGGACAGGGCATCTGCAGTACTTCGGGCCG	CSVYGSGTGHLQYF	1	8.274058894751213E-5	42	TCRBV29-01*01	TCRBV29	TCRBV29-01	01				TCRBD01-01*01	TCRBD01	TCRBD01-01	01				TCRBJ02-07*01	TCRBJ02	TCRBJ02-07	01				5	9	0	3	5	9	39	48	57	66	71	1	In	VDJ
TAGAGTCTGCCATCCCCAACCAGACAGCTCTTTACTTCTGTGCCACCAGTGATTTTGGCGGGCGCCGGGGAGCTGTTTTTTGGAGAA		3	1.8754533494769415E-4	43	TCRBV24	TCRBV24	unresolved			TCRBV24-01,TCRBV24-or09_02		TCRBD02-01	TCRBD02	TCRBD02-01				01,02	TCRBJ02-02*01	TCRBJ02	TCRBJ02-02	01				1	2	7	4	2	6	38	55	57	62	64	3	Out	VDJ
ACTCTGACTGTGAGCAACATGAGCCCTGAAGACAGCAGCATATATCTCTGCAGCGTTGAATCCGTTTACGAGCAGTACTTCGGGCCG	CSVESVYEQYF	1	8.274058894751213E-5	33	TCRBV29-01*01	TCRBV29	TCRBV29-01	01				TCRBD02-01	TCRBD02	TCRBD02-01				01,02	TCRBJ02-07*01	TCRBJ02	TCRBJ02-07	01				2	2	8	6	2	4	48	60	62	64	66	1	In	VDJ
GTGAACGCCTTGTTGCTGGGGGACTCGGCCCTCTATCTCTGTGCCAGCAGCTCTGGACAGGGGGCTTACGAGCAGTACTTCGGGCCG	CASSSGQGAYEQYF	2	1.6272315826344053E-4	42	TCRBV05-06*01	TCRBV05	TCRBV05-06	01				TCRBD01-01*01	TCRBD01	TCRBD01-01	01				TCRBJ02-07*01	TCRBJ02	TCRBJ02-07	01				3	2	1	0	1	4	39	52	54	65	66	2	In	VDJ
CTAGAGTCTGCCATCCCCAACCAGACAGCTCTTTACTTCTGTGCCACCAGTGACCTACAGACAGGGGGCGGCTACACCTTCGGTTCG	CATSDLQTGGGYTF	2	1.5169107973710556E-4	42	TCRBV24	TCRBV24	unresolved			TCRBV24-01,TCRBV24-or09_02		TCRBD01-01*01	TCRBD01	TCRBD01-01	01				TCRBJ01-02*01	TCRBJ01	TCRBJ01-02	01				4	6	2	0	0	8	39	53	59	-1	69	2	In	VDJ
GTGAACGCCTTGTTGCTGGGGGACTCGGCCCTCTATCTCTGTGCCAGCAGCTGGGACAGTAACAACTATGGCTACACCTTCGGTTCG	CASSWDSNNYGYTF	2	1.5720711900027304E-4	42	TCRBV05-06*01	TCRBV05	TCRBV05-06	01				TCRBD01-01*01	TCRBD01	TCRBD01-01	01				TCRBJ01-02*01	TCRBJ01	TCRBJ01-02	01				3	0	0	5	4	2	39	-1	52	59	63	2	In	VDJ
CTACACGCCCTGCAGCCAGAAGACTCAGCCCTGTATCTCTGCGCCAGCAGCCAAGGGGACAGCGGCGAAAAACTGTTTTTTGGCAGT	CASSQGDSGEKLFF	3	1.9581939384244538E-4	42	TCRBV04-01*01	TCRBV04	TCRBV04-01	01				TCRBD01-01*01	TCRBD01	TCRBD01-01	01				TCRBJ01-04*01	TCRBJ01	TCRBJ01-04	01				1	0	0	5	4	8	39	-1	55	62	66	3	In	VDJ
CTCAGGCTGGAGTTGGCTGCTCCCTCCCAGACATCTGTGTACTTCTGTGCCAGCGAGGGACAGAGCTATGGCTACACCTTCGGTTCG	CASEGQSYGYTF	3	2.0133543310561284E-4	36	TCRBV06-06	TCRBV06	TCRBV06-06				01,02	TCRBD01-01*01	TCRBD01	TCRBD01-01	01				TCRBJ01-02*01	TCRBJ01	TCRBJ01-02	01				8	2	0	5	2	4	45	54	56	63	65	3	In	VDJ
GCCCTGCAGCCAGAAGACTCAGCCCTGTATCTCTGCGCCAGCAGTCTTACAGGTACCCATTCAAACTATGGCTACACCTTCGGTTCG	CASSLTGTHSNYGYTF	2	1.4341702084235436E-4	48	TCRBV04-01*01	TCRBV04	TCRBV04-01	01				TCRBD01-01*01	TCRBD01	TCRBD01-01	01				TCRBJ01-02*01	TCRBJ01	TCRBJ01-02	01				6	4	3	4	10	2	33	44	48	53	63	2	In	VDJ
CACATCAATTCCCTGGAGCTTGGTGACTCTGCTGTGTATTTCTGTGCCAGCAGCCCCAATCTGAACACTGAAGCTTTCTTTGGACAA	CASSPNLNTEAFF	3	2.2339959015828275E-4	39	TCRBV03	TCRBV03	unresolved			TCRBV03-01,TCRBV03-02		TCRBD01-01*01	TCRBD01	TCRBD01-01	01				TCRBJ01-01*01	TCRBJ01	TCRBJ01-01	01				4	1	4	6	3	0	42	55	56	58	61	3	In	VDJ
CTCCCTCCCAAACATCTGTGTACTTCTGTGCCAGCAGTTACTCGCGGCGCTAGCGACGCGGGAGTCTACGAGCAGTACGTCGGGCCG		3	1.8202929568452667E-4	55	TCRBV06	TCRBV06	unresolved			TCRBV06-02,TCRBV06-03		TCRBD02-01*02	TCRBD02	TCRBD02-01	02				TCRBJ02-07*01	TCRBJ02	TCRBJ02-07	01				0	14	7	2	15	17	26	43	57	64	79	3	Out	VDJ
CGCTCACCAGGCCTGGGGGACGCAGCCATGTACCTGTGTGCCACCAGCATTACCCCGGGACGAGCCTACGAGCAGTACTTCGGGCCG	CATSITPGRAYEQYF	2	1.5169107973710556E-4	45	TCRBV15-01*01	TCRBV15	TCRBV15-01	01						unresolved		TCRBD01,TCRBD02	TCRBD01-01,TCRBD02-01		TCRBJ02-07*01	TCRBJ02	TCRBJ02-07	01				4	7	0	7	3	2	36	49	56	61	64	2	In	VDJ
AGGCTGCTGTCGGCTGCTCCCTCCCAGACATCTGTGTACTTCTGTGCCAGCAGTGGGACAGGGGTCTACGAGCAGTACTTCGGGCCG	CASSGTGVYEQYF	2	1.3514296194760313E-4	39	TCRBV06-05*01	TCRBV06	TCRBV06-05	01				TCRBD01-01*01	TCRBD01	TCRBD01-01	01				TCRBJ02-07*01	TCRBJ02	TCRBJ02-07	01				5	0	0	2	1	3	42	-1	54	64	65	2	In	VDJ
TTGGAGTCGGCTGCTCCCTCCCAAACATCTGTGTACTTCTGTGCCAGCAGTTACCGAGACTCCTACAATGAGCAGTTCTTCGGGCCA	CASSYRDSYNEQFF	4	2.3167364905303395E-4	42	TCRBV06	TCRBV06	unresolved			TCRBV06-02,TCRBV06-03		TCRBD02-01*02	TCRBD02	TCRBD02-01	02				TCRBJ02-01*01	TCRBJ02	TCRBJ02-01	01				2	1	11	2	1	0	39	54	55	58	59	4	In	VDJ
ACTCTGACTGTGAGCAACATGAGCCCTGAAGACAGCAGCATATATCTCTGCAGCGTTGACAAGGGGGAGAAACTGTTTTTTGGCAGT	CSVDKGEKLFF	1	1.103207852633495E-4	33	TCRBV29-01*01	TCRBV29	TCRBV29-01	01				TCRBD01-01*01	TCRBD01	TCRBD01-01	01				TCRBJ01-04*01	TCRBJ01	TCRBJ01-04	01				3	2	5	1	2	11	48	59	61	67	69	1	In	VDJ
GCCAGGCCCTCACATACCTCTCAGTACCTCTGTGCCAGCAGTGGCTCCCCCGTCCAGCTAGCTAACTATGGCTACACCTTCGGTTCG	CASSGSPVQLANYGYTF	1	1.103207852633495E-4	51	TCRBV25-01*01	TCRBV25	TCRBV25-01	01				TCRBD02-01	TCRBD02	TCRBD02-01				01,02	TCRBJ01-02*01	TCRBJ01	TCRBJ01-02	01				4	14	4	8	0	0	30	43	57	-1	61	1	In	VDJ
CTGACTGTGAGCAACATGAGCCCTGAAGACAGCAGCATATATCTCTGCAGCGTTGGGGAGGGGACCTATGGCTACACCTTCGGTTCG	CSVGEGTYGYTF	1	7.998256931592839E-5	36	TCRBV29-01*01	TCRBV29	TCRBV29-01	01				TCRBD02-01*02	TCRBD02	TCRBD02-01	02				TCRBJ01-02*01	TCRBJ01	TCRBJ01-02	01				4	0	9	0	3	4	45	-1	55	62	65	1	In	VDJ
AAGCTCCTCCTCAGTGACTCTGGCTTCTATCTCTGTGCCTGGACCACGACAGGTCACTCTGGGGCCAACGTCCTGACTTTCGGGGCC	CAWTTTGHSGANVLTF	2	1.2962692268443567E-4	48	TCRBV30-01*02	TCRBV30	TCRBV30-01	02				TCRBD01-01*01	TCRBD01	TCRBD01-01	01				TCRBJ02-06*01	TCRBJ02	TCRBJ02-06	01				4	4	2	4	3	0	33	43	47	53	56	2	In	VDJ
CTGACTGTGAGCAACATGAGCCCTGAAGACAGCAGCATATATCTCTGCAGCGTTGAGACAGGGGATGGGGGCTACACCTTCGGTTCG	CSVETGDGGYTF	1	7.998256931592839E-5	36	TCRBV29-01*01	TCRBV29	TCRBV29-01	01				TCRBD01-01*01	TCRBD01	TCRBD01-01	01				TCRBJ01-02*01	TCRBJ01	TCRBJ01-02	01				3	0	2	2	5	8	45	-1	56	64	69	1	In	VDJ
CTGCTGTCGGCTGCTCCCTCCCAGACATCTGTGTACTTCTGTGCCAGTAAAAGGGACGGGGCCAAAAACATTCAGTACTTCGGCGCC	CASKRDGAKNIQYF	2	1.5169107973710556E-4	42	TCRBV06-05*01	TCRBV06	TCRBV06-05	01						unresolved		TCRBD01,TCRBD02	TCRBD01-01,TCRBD02-01		TCRBJ02-04*01	TCRBJ02	TCRBJ02-04	01				9	5	0	7	3	1	39	47	52	57	60	2	In	VDJ
ACGCCTTGTTGCTGGGGGACTCGGCCCTCTATCTCTGTGCCAGCAGCGCGACCTTGAGGGAAACGGCACGAGCAGTACGTCGGGCCG		2	1.5996513863185678E-4	46	TCRBV05-06*01	TCRBV05	TCRBV05-06	01				TCRBD02-01*02	TCRBD02	TCRBD02-01	02				TCRBJ02-07*01	TCRBJ02	TCRBJ02-07	01				4	8	11	0	19	17	35	47	55	60	79	2	Out	VDJ
AAGCTCCTTCTCAGTGACTCTGGCTTCTATCTCTGTGCCTGGAGGGAGTGGCGGTCCAGCTCTGGAAACACCATATATTTTGGAGAG	CAWREWRSSSGNTIYF	1	1.0204672636859829E-4	48	TCRBV30-01*01	TCRBV30	TCRBV30-01	01				TCRBD02-01	TCRBD02	TCRBD02-01				01,02	TCRBJ01-03*01	TCRBJ01	TCRBJ01-03	01				3	6	7	5	5	0	33	44	50	54	59	1	In	VDJ
GCCTTGTTGCTGGGGGACTCGGCCCTCTATCTCTGTGCCAGCAGCTTGTCGCCGACAGGGTTTCCCTACGAGCAGTACGTCGGGCCG	CASSLSPTGFPYEQYV	2	1.5996513863185678E-4	48	TCRBV05-06*01	TCRBV05	TCRBV05-06	01				TCRBD01-01*01	TCRBD01	TCRBD01-01	01				TCRBJ02-07*01	TCRBJ02	TCRBJ02-07	01				1	5	2	3	19	17	33	48	53	60	79	2	In	VDJ
AAGCTCCTTCTCAGTGACTCTGGCTTCTATCTCTGTGCCTGGAGTACCGGGCCTGTCTTTAGCAATCAGCCCCAGCATTTTGGTGAT	CAWSTGPVFSNQPQHF	1	7.170851042117718E-5	48	TCRBV30-01*01	TCRBV30	TCRBV30-01	01						unresolved		TCRBD01,TCRBD02	TCRBD01-01,TCRBD02-01		TCRBJ01-05*01	TCRBJ01	TCRBJ01-05	01				2	3	8	0	7	0	33	45	48	52	59	1	In	VDJ
CTTGTTGCTGGGGGACTCGGCCCTCTATCTCTGTGCCAGCAGCTTGATCTCCCCTACGGACCTTCCTACGAGCAGTACGTCGGGCCG		2	1.5996513863185678E-4	50	TCRBV05-06*01	TCRBV05	TCRBV05-06	01						unresolved		TCRBD01,TCRBD02	TCRBD01-01,TCRBD02-01		TCRBJ02-07*01	TCRBJ02	TCRBJ02-07	01				1	11	1	7	18	17	31	46	57	61	79	2	Out	VDJ
AGCACCTTGGAGCTGGGGGACTCGGCCCTTTATCTTTGCGCCAGCAGCTTGGAGGCAGGGATTGGTTATGGCTACACCTTCGGTTCG	CASSLEAGIGYGYTF	2	1.3238494231601942E-4	45	TCRBV05-01*01	TCRBV05	TCRBV05-01	01				TCRBD01-01*01	TCRBD01	TCRBD01-01	01				TCRBJ01-02*01	TCRBJ01	TCRBJ01-02	01				0	3	4	3	6	5	36	52	55	60	66	2	In	VDJ
CTGACTGTGAGCAACATGAGCCCTGAAGACAGCAGCATATATCTCTGCAGCGTTGACCCGGCAAACTATGGCTACACCTTCGGTTCG	CSVDPANYGYTF	1	7.998256931592839E-5	36	TCRBV29-01*01	TCRBV29	TCRBV29-01	01						unresolved		TCRBD01,TCRBD02	TCRBD01-01,TCRBD02-01		TCRBJ01-02*01	TCRBJ01	TCRBJ01-02	01				3	3	9	0	1	2	45	56	59	62	63	1	In	VDJ
GTGAACGCCTTGTTGCTGGGGGACTCGGCCCTCTATCTCTGTGCCAGCAGTCGGGAAACGGGCTCCTACGAGCAGTACTTCGGGCCG	CASSRETGSYEQYF	2	1.5996513863185678E-4	42	TCRBV05-06*01	TCRBV05	TCRBV05-06	01				TCRBD02-01*02	TCRBD02	TCRBD02-01	02				TCRBJ02-07*01	TCRBJ02	TCRBJ02-07	01				5	1	8	3	6	0	39	50	51	56	62	2	In	VDJ
CTGGAGTCTGCCAGGCCCTCACATACCTCTCAGTACCTCTGTGCCAGCAGTGAATGGGGAGAATCTTATGGCTACACCTTCGGTTCG	CASSEWGESYGYTF	1	1.103207852633495E-4	42	TCRBV25-01*01	TCRBV25	TCRBV25-01	01				TCRBD02-01*02	TCRBD02	TCRBD02-01	02				TCRBJ01-02*01	TCRBJ01	TCRBJ01-02	01				1	1	9	2	5	5	39	55	56	61	66	1	In	VDJ
TTGGAGTCGGCTGCTCCCTCCCAAACATCTGTGTACTTCTGTGCCAGCACCCCGACCGTACCGTCAGGGACCCAGTACTTCGGGCCA	CASTPTVPSGTQYF	2	1.6272315826344053E-4	42	TCRBV06	TCRBV06	unresolved			TCRBV06-02,TCRBV06-03		TCRBD01-01*01	TCRBD01	TCRBD01-01	01				TCRBJ02-05*01	TCRBJ02	TCRBJ02-05	01				7	15	4	4	0	7	39	49	64	-1	68	2	In	VDJ
AATGTGAACGCCTTGGAGCTGGACGACTCGGCCCTGTATCTCTGTGCCAGCAGCCCCCGGACCGCCTACGAGCAGTACTTCGGGCCG	CASSPRTAYEQYF	2	1.6823919752660798E-4	39	TCRBV05-04*01	TCRBV05	TCRBV05-04	01						unresolved		TCRBD01,TCRBD02	TCRBD01-01,TCRBD02-01		TCRBJ02-07*01	TCRBJ02	TCRBJ02-07	01				4	4	1	7	2	2	42	54	58	62	64	2	In	VDJ
CTCAGGCTGCTGTCGGCTGCTCCCTCCCAGACATCTGTGTACTTCTGTGCCACTCGGACTAGCGGCTACGAGCAGTACTTCGGGCCG	CATRTSGYEQYF	2	1.3514296194760313E-4	36	TCRBV06-05*01	TCRBV06	TCRBV06-05	01				TCRBD02-01	TCRBD02	TCRBD02-01				01,02	TCRBJ02-07*01	TCRBJ02	TCRBJ02-07	01				10	3	1	5	0	3	45	52	55	-1	65	2	In	VDJ
AACATGAGCTCCTTGGAGCTGGGGGACTCAGCCCTGTACTTCTGTGCCAGCAGTGTCAGGTCCTACACTGAAGCTTTCTTTGGACAA	CASSVRSYTEAFF	3	1.8754533494769415E-4	39	TCRBV13-01*01	TCRBV13	TCRBV13-01	01				TCRBD01-01*01	TCRBD01	TCRBD01-01	01				TCRBJ01-01*01	TCRBJ01	TCRBJ01-01	01				6	3	4	4	4	3	42	53	56	60	64	3	In	VDJ
CCTTCACCTACACACCCTGCAGCCAGAAGACTCGGCCCTGTATCTCTGCGCCAGCACCCGTTCTACAGGGAGCAGTACTTCGGGCCG		2	1.6272315826344053E-4	35	TCRBV04-03*01	TCRBV04	TCRBV04-03	01				TCRBD01-01*01	TCRBD01	TCRBD01-01	01				TCRBJ02-07*01	TCRBJ02	TCRBJ02-07	01				7	8	3	4	0	7	46	56	64	-1	69	2	Out	VDJ
CTAGAGTCTGCCATCCCCAACCAGACAGCTCTTTACTTCTGTGCCACCCCCTTCGAGGCAAGGACCTACGAGCAGTACTTCGGGCCG	CATPFEARTYEQYF	2	1.544490993686893E-4	42	TCRBV24	TCRBV24	unresolved			TCRBV24-01,TCRBV24-or09_02		TCRBD02-01*02	TCRBD02	TCRBD02-01	02				TCRBJ02-07*01	TCRBJ02	TCRBJ02-07	01				9	6	11	1	6	2	39	48	54	58	64	2	In	VDJ
CTCAGGCTGCTGTCGGCTGCTCCCTCCCAGACATCTGTGTACTTCTGTGCCAGCAGGACAGGGGACTACGAGCAGTACTTCGGGCCG	CASRTGDYEQYF	2	1.3238494231601942E-4	36	TCRBV06-05*01	TCRBV06	TCRBV06-05	01				TCRBD01-01*01	TCRBD01	TCRBD01-01	01				TCRBJ02-07*01	TCRBJ02	TCRBJ02-07	01				6	0	2	2	1	3	45	-1	56	64	65	2	In	VDJ
CTGAGTTCTAAGAAGCTCCTTCTCAGTGACTCTGGCTTCTATCTCTGTGCCGGCCGGGCCTCGAACACTGAAGCTTTCTTTGGACAA	CAGRASNTEAFF	1	7.446653005276092E-5	36	TCRBV30-01*01	TCRBV30	TCRBV30-01	01						unresolved		TCRBD01,TCRBD02	TCRBD01-01,TCRBD02-01		TCRBJ01-01*01	TCRBJ01	TCRBJ01-01	01				8	4	8	0	3	1	45	51	55	59	62	1	In	VDJ
GTGAGCACCTTGGAGCTGGGGGACTCGGCCCTTTATCTTTGCGCCAGCAGCTTACAGGGGGATTTCACTGAAGCTTTCTTTGGACAA	CASSLQGDFTEAFF	2	1.461750404739381E-4	42	TCRBV05-01*01	TCRBV05	TCRBV05-01	01				TCRBD01-01*01	TCRBD01	TCRBD01-01	01				TCRBJ01-01*01	TCRBJ01	TCRBJ01-01	01				2	0	3	1	4	4	39	-1	53	61	65	2	In	VDJ
TCTGCCATCCCCAACCAGACAGCTCTTTACTTCTGTGCCACCAGTGCGGGACTAGCGGGAGGATTAAGCGAGCAGTACTTCGGGCCG	CATSAGLAGGLSEQYF	2	1.5169107973710556E-4	48	TCRBV24	TCRBV24	unresolved			TCRBV24-01,TCRBV24-or09_02		TCRBD02-01*02	TCRBD02	TCRBD02-01	02				TCRBJ02-07*01	TCRBJ02	TCRBJ02-07	01				5	1	0	1	6	6	33	46	47	62	68	2	In	VDJ
GACAGTGACCAGTGCCCATCCTGAAGACAGCAGCTTCTACATCTGCAGTGCTATTCTTAGTTGGGGTAATCAGCTTTCTTTGGACAA		3	2.3994770794778518E-4	38	TCRBV20	TCRBV20	unresolved			TCRBV20-01,TCRBV20-or09_02				unresolved		TCRBD01,TCRBD02	TCRBD01-01,TCRBD02-01		TCRBJ01-01*01	TCRBJ01	TCRBJ01-01	01				4	9	6	2	5	10	43	53	62	66	71	3	Out	VDJ
TCCACAAAGCTGGAGGACTCAGCCATGTACTTCTGTGCCACCCTAGAGACCCAGGACAGCTCCAACTATGGCTACACCTTCGGTTCG	CATLETQDSSNYGYTF	4	2.482217668425364E-4	48	TCRBV02-01*01	TCRBV02	TCRBV02-01	01				TCRBD01-01*01	TCRBD01	TCRBD01-01	01				TCRBJ01-02*01	TCRBJ01	TCRBJ01-02	01				10	13	1	5	4	2	33	40	53	59	63	4	In	VDJ
AGTTCTAAGAAGCTCCTTCTCAGTGACTCTGGCTTCTATCTCTGTGCCTGGAGTGTAGGGAGGCAAGAGACCCAGTACTTCGGGCCA	CAWSVGRQETQYF	1	6.067643189484223E-5	39	TCRBV30-01*01	TCRBV30	TCRBV30-01	01				TCRBD02-01*02	TCRBD02	TCRBD02-01	02				TCRBJ02-05*01	TCRBJ02	TCRBJ02-05	01				0	1	9	1	0	2	42	56	57	-1	63	1	In	VDJ
TGCTCCCTCCCAGACATCTGTGTACTTCTGTGCCAGCATCAAGCTACGGGACAGGGTGGTTATGGCTATGGCTACACCTTCGGTTCG		2	1.6272315826344053E-4	53	TCRBV06	TCRBV06	unresolved			TCRBV06-01,TCRBV06-05,TCRBV06-06		TCRBD01-01*01	TCRBD01	TCRBD01-01	01				TCRBJ01-02*01	TCRBJ01	TCRBJ01-02	01				7	9	0	3	9	4	28	38	47	56	65	2	Out	VDJ
AAGCTCCTTCTCAGTGACTCTGGCTTCTATCTCTGTGCCTGGAGTTCCGGGGGGTTTGGGCCTAATGAAAAACTGTTTTTTGGCAGT	CAWSSGGFGPNEKLFF	1	9.101464784226333E-5	48	TCRBV30-01*01	TCRBV30	TCRBV30-01	01				TCRBD02-01*01	TCRBD02	TCRBD02-01	01				TCRBJ01-04*01	TCRBJ01	TCRBJ01-04	01				2	2	8	1	7	3	33	45	47	54	61	1	In	VDJ
CACACCCTGCAGCCAGAAGACTCGGCCCTGTATCTCTGCGCCAGCAGCCAAGTTTATCGAGGGGGCAAGCCCCAGCATTTTGGTGAT	CASSQVYRGGKPQHF	2	1.6548117789502427E-4	45	TCRBV04-03*01	TCRBV04	TCRBV04-03	01				TCRBD01-01*01	TCRBD01	TCRBD01-01	01				TCRBJ01-05*01	TCRBJ01	TCRBJ01-05	01				1	7	5	0	1	8	36	52	59	66	67	2	In	VDJ
AGGCTGCTGTCGGCTGCTCCCTCCCAGACATCTGTGTACTTCTGTGCCAGCAGTTACCAGACTGACACTGAAGCTTTCTTTGGACAA	CASSYQTDTEAFF	2	1.4341702084235436E-4	39	TCRBV06-05*01	TCRBV06	TCRBV06-05	01				TCRBD02-01	TCRBD02	TCRBD02-01				01,02	TCRBJ01-01*01	TCRBJ01	TCRBJ01-01	01				2	2	2	10	1	3	42	57	59	63	64	2	In	VDJ
CACACCCTGCAGCCAGAAGACTCGGCCCTGTATCTCTGCGCCAGCAGCCAAGAGCATGAAGGGTCCCACGAGCAGTACTTCGGGCCG	CASSQEHEGSHEQYF	2	1.5996513863185678E-4	45	TCRBV04-03*01	TCRBV04	TCRBV04-03	01						unresolved		TCRBD01,TCRBD02	TCRBD01-01,TCRBD02-01		TCRBJ02-07*01	TCRBJ02	TCRBJ02-07	01				0	6	5	3	4	5	36	53	59	63	67	2	In	VDJ
ACTGTGAGCAACATGAGCCCTGAAGACAGCAGCATATATCTCTGCAGCGTTCGGCGGGATCACTCCTACGAGCAGTACTTCGGGCCG	CSVRRDHSYEQYF	1	8.274058894751213E-5	39	TCRBV29-01*01	TCRBV29	TCRBV29-01	01				TCRBD02-01*02	TCRBD02	TCRBD02-01	02				TCRBJ02-07*01	TCRBJ02	TCRBJ02-07	01				5	2	7	3	3	0	42	51	53	59	62	1	In	VDJ
CTGGAGTCTGCCAGGCCCTCACATACCTCTCAGTACCTCTGTGCCAGCAGTCCCCCAAGTCCGGGACCTCAAGCTTTCTTTGGACAA	CASSPPSPGPQAFF	2	1.2135286378968446E-4	42	TCRBV25-01*01	TCRBV25	TCRBV25-01	01						unresolved		TCRBD01,TCRBD02	TCRBD01-01,TCRBD02-01		TCRBJ01-01*01	TCRBJ01	TCRBJ01-01	01				5	11	0	7	3	9	39	51	62	67	70	2	In	VDJ
GATCCAGCGCACAGAGCAGCGGGACTCGGCCATGTATCGCTGTGCCAGCAGCCTCTTCCGTATCCCTACGAGCAGTACGTCGGGCCG		3	1.7375523678977547E-4	41	TCRBV07-06*01	TCRBV07	TCRBV07-06	01						unresolved		TCRBD01,TCRBD02	TCRBD01-01,TCRBD02-01		TCRBJ02-07*01	TCRBJ02	TCRBJ02-07	01				5	20	4	5	4	17	40	52	72	75	79	3	Out	VDJ
ATGAGCCCTGAAGACAGCAGCATATATCTCTGCAGCGTTGAAGATAGATGGGGTTCTACAACTAATGAAAAACTGTTTTTTGGCAGT	CSVEDRWGSTTNEKLFF	1	1.0756276563176576E-4	51	TCRBV29-01*01	TCRBV29	TCRBV29-01	01						unresolved		TCRBD01,TCRBD02	TCRBD01-01,TCRBD02-01		TCRBJ01-04*01	TCRBJ01	TCRBJ01-04	01				0	5	6	2	5	0	30	44	49	53	58	1	In	VDJ
GAGTCGGCTGCTCCCTCCCAAACATCTGTGTACTTCTGTGCCAGCAGTCTAGCGGGAGCGGACACCGGGGAGCTGTTTTTTGGAGAA	CASSLAGADTGELFF	3	2.123675116319478E-4	45	TCRBV06	TCRBV06	unresolved			TCRBV06-02,TCRBV06-03		TCRBD02-01*02	TCRBD02	TCRBD02-01	02				TCRBJ02-02*01	TCRBJ02	TCRBJ02-02	01				5	0	4	2	3	3	36	-1	48	58	61	3	In	VDJ
TCAACTCTGACTGTGAGCAACATGAGCCCTGAAGACAGCAGCATATATCTCTGCAGCGCCTCGGGTGAAAAACTGTTTTTTGGCAGT	CSASGEKLFF	1	1.0756276563176576E-4	30	TCRBV29-01*01	TCRBV29	TCRBV29-01	01				TCRBD02-01	TCRBD02	TCRBD02-01				01,02	TCRBJ01-04*01	TCRBJ01	TCRBJ01-04	01				7	3	8	4	0	7	51	58	61	-1	65	1	In	VDJ
CTGCTGGGGTTGGAGTCGGCTGCTCCCTCCCAAACATCTGTGTACTTCTGTGCCAGCAGTGCCACCTACGAGCAGTACTTCGGGCCG	CASSATYEQYF	3	1.7927127605294295E-4	33	TCRBV06	TCRBV06	unresolved			TCRBV06-02,TCRBV06-03				unresolved		TCRBD01,TCRBD02	TCRBD01-01,TCRBD02-01		TCRBJ02-07*01	TCRBJ02	TCRBJ02-07	01				5	2	4	6	0	2	48	60	62	-1	64	3	In	VDJ
CACCTACACACCCTGCAGCCAGAAGACTCGGCCCTGTATCTCTGTGCCAGCAGCCAAGAAGGCGGAGATGGGCAGTTCTTCGGGCCA	CASSQEGGDGQFF	2	1.5169107973710556E-4	39	TCRBV04-02*01	TCRBV04	TCRBV04-02	01				TCRBD02-01	TCRBD02	TCRBD02-01				01,02	TCRBJ02-01*01	TCRBJ02	TCRBJ02-01	01				0	2	7	5	6	12	42	59	61	65	71	2	In	VDJ
ACATGAGCCCTGAAGACAGCAGCATATATCTCTGCAGCGGTTGACCCCAGGGGCCTGGTCGGAGACTATGGCTACACCTTCGGTTCG		1	7.998256931592839E-5	49	TCRBV29-01*01	TCRBV29	TCRBV29-01	01				TCRBD01-01*01	TCRBD01	TCRBD01-01	01				TCRBJ01-02*01	TCRBJ01	TCRBJ01-02	01				7	8	4	2	11	3	32	39	47	53	64	1	Out	VDJ
ACTGTGAGCAACATGAGCCCTGAAGACAGCAGCATATATCTCTGCAGCGTTGTGACGTCAGGGGATGGGGAAGCTTTCTTTGGACAA	CSVVTSGDGEAFF	1	8.82566282106796E-5	39	TCRBV29-01*01	TCRBV29	TCRBV29-01	01				TCRBD01-01*01	TCRBD01	TCRBD01-01	01				TCRBJ01-01*01	TCRBJ01	TCRBJ01-01	01				4	6	4	2	5	8	42	52	58	64	69	1	In	VDJ
ACTCTGACTGTGAGCAACATGAGCCCTGAAGACAGCAGCATATATCTCTGCAGCGTACGAAGCGGGGAAGAGCAGTACTTCGGGCCG	CSVRSGEEQYF	1	7.998256931592839E-5	33	TCRBV29-01*01	TCRBV29	TCRBV29-01	01				TCRBD02-01*01	TCRBD02	TCRBD02-01	01				TCRBJ02-07*01	TCRBJ02	TCRBJ02-07	01				6	4	6	3	2	7	48	56	60	67	69	1	In	VDJ
CTGAGTTCTAAGAAGCTCCTCCTCAGTGACTCTGGCTTCTATCTCTGTGCCTGGACCCTAGGGGGCTATGGCTACACCTTCGGTTCG	CAWTLGGYGYTF	1	6.619247115800971E-5	36	TCRBV30-01*02	TCRBV30	TCRBV30-01	02				TCRBD01-01*01	TCRBD01	TCRBD01-01	01				TCRBJ01-02*01	TCRBJ01	TCRBJ01-02	01				4	4	5	1	0	4	45	55	59	-1	65	1	In	VDJ
AGTTCTAAGAAGCTCCTCCTCAGTGACTCTGGCTTCTATCTCTGTGCCTGGAGCCCGGGACTAGCGGTTGAGCAGTTCTTCGGGCCA	CAWSPGLAVEQFF	1	7.722454968434465E-5	39	TCRBV30-01*02	TCRBV30	TCRBV30-01	02				TCRBD02-01	TCRBD02	TCRBD02-01				01,02	TCRBJ02-01*01	TCRBJ02	TCRBJ02-01	01				3	3	0	5	1	9	42	53	56	67	68	1	In	VDJ
ACGCCCTGCAGCCAGAAGACTCAGCCCTGTATCTCTGCGCCAGCAGCCAACGATCCCCGGGCCCCCCAGCCCCAGCATTTTGGTGAT		2	1.4341702084235436E-4	46	TCRBV04-01*01	TCRBV04	TCRBV04-01	01						unresolved		TCRBD01,TCRBD02	TCRBD01-01,TCRBD02-01		TCRBJ01-05*01	TCRBJ01	TCRBJ01-05	01				2	8	8	0	4	7	35	50	58	62	66	2	Out	VDJ
CTAGAGTCTGCCATCCCCAACCAGACAGCTCTTTACTTCTGTGCCACCAGTGATTCGAACAGGGTCCCTGAAGCTTTCTTTGGACAA	CATSDSNRVPEAFF	2	1.6272315826344053E-4	42	TCRBV24	TCRBV24	unresolved			TCRBV24-01,TCRBV24-or09_02		TCRBD01-01*01	TCRBD01	TCRBD01-01	01				TCRBJ01-01*01	TCRBJ01	TCRBJ01-01	01				2	3	3	3	3	6	39	55	58	64	67	2	In	VDJ
CTGACTGTGAGCAACATGAGCCCTGAAGACAGCAGCATATATCTCTGCAGCGTGACATTGACAGGATCTGGCTACACCTTCGGTTCG	CSVTLTGSGYTF	1	7.722454968434465E-5	36	TCRBV29-01*01	TCRBV29	TCRBV29-01	01				TCRBD01-01*01	TCRBD01	TCRBD01-01	01				TCRBJ01-02*01	TCRBJ01	TCRBJ01-02	01				6	6	2	4	3	7	45	53	59	65	68	1	In	VDJ
AATGTGAGCACCTTGGAGCTGGGGGACTCGGCCCTTTATCTTTGCGCCAGCAGCTTGACAGGGGGCAGTGAGCAGTACTTCGGGCCG	CASSLTGGSEQYF	2	1.3238494231601942E-4	39	TCRBV05-01*01	TCRBV05	TCRBV05-01	01				TCRBD01-01*01	TCRBD01	TCRBD01-01	01				TCRBJ02-07*01	TCRBJ02	TCRBJ02-07	01				1	0	3	0	3	7	42	-1	57	66	69	2	In	VDJ
ACTGTGAGCAACATGAGCCCTGAAGACAGCAGCATATATCTCTGCAGCGCGGACAGGGGGCTGGGCACTGAAGCTTTCTTTGGACAA	CSADRGLGTEAFF	1	8.82566282106796E-5	39	TCRBV29-01*01	TCRBV29	TCRBV29-01	01				TCRBD01-01*01	TCRBD01	TCRBD01-01	01				TCRBJ01-01*01	TCRBJ01	TCRBJ01-01	01				7	1	1	0	4	4	42	49	50	61	65	1	In	VDJ
GTGAGCACCTTGGAGCTGGGGGACTCGGCCCTTTATCTTTGCGCCAGCAGCCCGGGGACAGCCAAAGAGACCCAGTACTTCGGGCCA	CASSPGTAKETQYF	2	1.1859484415810072E-4	42	TCRBV05-01*01	TCRBV05	TCRBV05-01	01				TCRBD01-01*01	TCRBD01	TCRBD01-01	01				TCRBJ02-05*01	TCRBJ02	TCRBJ02-05	01				4	3	0	5	3	3	39	51	54	61	64	2	In	VDJ
AGCAACATGAGCCCTGAAGACAGCAGCATATATCTCTGCAGCGTTGACACGTTCAGTGGCTCTGGAAACACCATATATTTTGGAGAG	CSVDTFSGSGNTIYF	2	1.1583682452651698E-4	45	TCRBV29-01*01	TCRBV29	TCRBV29-01	01				TCRBD01-01*01	TCRBD01	TCRBD01-01	01				TCRBJ01-03*01	TCRBJ01	TCRBJ01-03	01				3	6	4	5	3	0	36	47	53	56	59	2	In	VDJ
AATGTGAACGCCTTGTTGCTGGGGGACTCGGCCCTCTATCTCTGTGCCAGCAGCTGGGGGGTTCAGGACCGACGGGACTTCGGGCCG	CASSWGVQDRRDF	2	1.5720711900027304E-4	39	TCRBV05-06*01	TCRBV05	TCRBV05-06	01				TCRBD02-01*01	TCRBD02	TCRBD02-01	01				TCRBJ02-07*01	TCRBJ02	TCRBJ02-07	01				3	0	9	1	15	14	42	-1	55	61	76	2	In	VDJ
GAGTCGGCTGCTCCCTCCCAAACATCTGTGTACTTCTGTGCCAGCAGTTACCCCCGAGAGCTCAATCAGCCCCAGCATTTTGGTGAT	CASSYPRELNQPQHF	3	1.7927127605294295E-4	45	TCRBV06	TCRBV06	unresolved			TCRBV06-02,TCRBV06-03		TCRBD02-01	TCRBD02	TCRBD02-01				01,02	TCRBJ01-05*01	TCRBJ01	TCRBJ01-05	01				2	7	6	7	1	3	36	51	58	61	62	3	In	VDJ
AATGTGAGCACCTTGGAGCTGGGGGACTCGGCCCTTTATCTTTGCGCCAGCAGCTTTACAGTCCAAGAGACCCAGTACTTCGGGCCA	CASSFTVQETQYF	2	1.1859484415810072E-4	39	TCRBV05-01*01	TCRBV05	TCRBV05-01	01				TCRBD01-01*01	TCRBD01	TCRBD01-01	01				TCRBJ02-05*01	TCRBJ02	TCRBJ02-05	01				2	1	3	5	1	1	42	56	57	61	62	2	In	VDJ
ACTGTGAGCAACATGAGCCCTGAAGACAGCAGCATATATCTCTGCAGCGTTGAAGATTTTAGGGATACTGAAGCTTTCTTTGGACAA	CSVEDFRDTEAFF	1	8.82566282106796E-5	39	TCRBV29-01*01	TCRBV29	TCRBV29-01	01						unresolved		TCRBD01,TCRBD02	TCRBD01-01,TCRBD02-01		TCRBJ01-01*01	TCRBJ01	TCRBJ01-01	01				0	5	0	8	1	5	42	56	61	65	66	1	In	VDJ
ACTGTGAGCAACATGAGCCCTGAAGACAGCAGCATATATCTCTGCAGCGTTGAGGTAGGGGCGAAAGACGAGCAGTACTTCGGGCCG	CSVEVGAKDEQYF	2	1.3790098157918687E-4	39	TCRBV29-01*01	TCRBV29	TCRBV29-01	01				TCRBD01-01*01	TCRBD01	TCRBD01-01	01				TCRBJ02-07*01	TCRBJ02	TCRBJ02-07	01				3	3	5	2	6	5	42	53	56	61	67	2	In	VDJ
CTGGAGTCTGCCAGGCCCTCACATACCTCTCAGTACCTCTGTGCCAGCAGTGACGCAGGGGATTACTATGGCTACACCTTCGGTTCG	CASSDAGDYYGYTF	1	1.0756276563176576E-4	42	TCRBV25-01*01	TCRBV25	TCRBV25-01	01				TCRBD01-01*01	TCRBD01	TCRBD01-01	01				TCRBJ01-02*01	TCRBJ01	TCRBJ01-02	01				3	2	4	2	3	3	39	53	55	61	64	1	In	VDJ
GTGAGCACCTTGGAGCTGGGGGACTCGGCCCTTTATCTTTGCGCCAGCAGCTTTACCGGGAGCCCCTACGAGCAGTACTTCGGGCCG	CASSFTGSPYEQYF	2	1.3238494231601942E-4	42	TCRBV05-01*01	TCRBV05	TCRBV05-01	01				TCRBD02-01*02	TCRBD02	TCRBD02-01	02				TCRBJ02-07*01	TCRBJ02	TCRBJ02-07	01				2	3	8	2	2	2	39	53	56	62	64	2	In	VDJ
AGCAACATGAGCCCTGAAGACAGCAGCATATATCTCTGCAGCGCCGTACAGGGGGCGGGCGGCAATCAGCCCCAGCATTTTGGTGAT	CSAVQGAGGNQPQHF	1	8.274058894751213E-5	45	TCRBV29-01*01	TCRBV29	TCRBV29-01	01				TCRBD01-01*01	TCRBD01	TCRBD01-01	01				TCRBJ01-05*01	TCRBJ01	TCRBJ01-05	01				7	4	3	0	5	2	36	43	47	56	61	1	In	VDJ
CACCTACACACCCTGCAGCCAGAAGACTCGGCCCTGTATCTCTGCGCCAGCAGTCGAGGGGGGTGGGAGACCCAGTACTTCGGGCCA	CASSRGGWETQYF	2	1.4341702084235436E-4	39	TCRBV04-03*01	TCRBV04	TCRBV04-03	01						unresolved		TCRBD01,TCRBD02	TCRBD01-01,TCRBD02-01		TCRBJ02-05*01	TCRBJ02	TCRBJ02-05	01				6	3	5	1	4	5	42	53	56	62	66	2	In	VDJ
GTTCTAAGAAGCTCCTCCTCAGTGACTCTGGCTTCTATCTCTGTGCCCCCTGCGGGGGTTAGAGTCGGGGAGCTGTTTTTTGGAGAA		1	7.998256931592839E-5	40	TCRBV30-01*02	TCRBV30	TCRBV30-01	02				TCRBD02-01*01	TCRBD02	TCRBD02-01	01				TCRBJ02-02*01	TCRBJ02	TCRBJ02-02	01				8	4	7	2	7	7	41	47	51	58	65	1	Out	VDJ
CTGTCGGCTGCTCCCTCCCAGACATCTGTGTACTTCTGTGCCAGCAGTTACTCGAGGTCAGAGCACTATGGCTACACCTTCGGTTCG	CASSYSRSEHYGYTF	2	1.241108834212682E-4	45	TCRBV06-05*01	TCRBV06	TCRBV06-05	01				TCRBD02-01*02	TCRBD02	TCRBD02-01	02				TCRBJ01-02*01	TCRBJ01	TCRBJ01-02	01				0	0	11	1	7	3	36	-1	53	57	64	2	In	VDJ
AAGAAGCTCCTCCTCAGTGACTCTGGCTTCTATCTCTGTGCCTGGCATCCCAGGGCGCAGGGGAAGGCTGAAGCTTTCTTTGGACAA	CAWHPRAQGKAEAFF	1	7.170851042117718E-5	45	TCRBV30-01*02	TCRBV30	TCRBV30-01	02				TCRBD01-01*01	TCRBD01	TCRBD01-01	01				TCRBJ01-01*01	TCRBJ01	TCRBJ01-01	01				5	12	4	2	4	6	36	45	57	63	67	1	In	VDJ
CATGAGCCCTGAAGACAGCAGCATATATCTCTGCAGCGTTGAAGACCTCGACCTAATACAGGGAAGTGTGAAGCTTTCTTTGGACAA		1	8.549860857909586E-5	50	TCRBV29-01*01	TCRBV29	TCRBV29-01	01				TCRBD01-01*01	TCRBD01	TCRBD01-01	01				TCRBJ01-01*01	TCRBJ01	TCRBJ01-01	01				0	12	3	3	5	7	31	45	57	63	68	1	Out	VDJ
TTCCCCTGACCCTGGAGTCTGCCAGGCCCTCACATACCTCTCAGTACCTCTGTGCCACCCGGCCCCGGAGAGCAGTACGTCGGGCCG		1	1.0756276563176576E-4	31	TCRBV25-01*01	TCRBV25	TCRBV25-01	01				TCRBD02-01*02	TCRBD02	TCRBD02-01	02				TCRBJ02-07*01	TCRBJ02	TCRBJ02-07	01				10	9	10	2	9	17	50	57	66	70	79	1	Out	VDJ
ACTGTGAGCAACATGAGCCCTGAAGACAGCAGCATATATCTCTGCAGCGTATTAGGACTAGTCGGTGAGACCCAGTACTTCGGGCCA	CSVLGLVGETQYF	1	7.170851042117718E-5	39	TCRBV29-01*01	TCRBV29	TCRBV29-01	01				TCRBD02-01	TCRBD02	TCRBD02-01				01,02	TCRBJ02-05*01	TCRBJ02	TCRBJ02-05	01				6	4	1	8	5	5	42	50	54	61	66	1	In	VDJ
CACCTACACACCCTGCAGCCAGAAGACTCGGCCCTGTATCTCTGTGCCAGCAGCCCAGGCTTCGGTCAGCCCCAGCATTTTGGTGAT	CASSPGFGQPQHF	2	1.3238494231601942E-4	39	TCRBV04-02*01	TCRBV04	TCRBV04-02	01				TCRBD01-01*01	TCRBD01	TCRBD01-01	01				TCRBJ01-05*01	TCRBJ01	TCRBJ01-05	01				4	0	4	4	6	6	42	-1	55	59	65	2	In	VDJ
CTCAGGCTGCTGTCGGCTGCTCCCTCCCAGACATCTGTGTACTTCTGTGCCAGCGGGACTAGGAACTACGAGCAGTACTTCGGGCCG	CASGTRNYEQYF	2	1.2962692268443567E-4	36	TCRBV06-05*01	TCRBV06	TCRBV06-05	01				TCRBD02-01	TCRBD02	TCRBD02-01				01,02	TCRBJ02-07*01	TCRBJ02	TCRBJ02-07	01				8	0	0	8	3	3	45	-1	54	62	65	2	In	VDJ
TGTCCCTAGAGTCTGCCATCCCCAACCAGACAGCTCTTTACTTCTGTGCCGGATGACAGCAGGAACACTGAAGCTTTCTTTGGACAA		2	1.5996513863185678E-4	37	TCRBV24	TCRBV24	unresolved			TCRBV24-01,TCRBV24-or09_02		TCRBD01-01*01	TCRBD01	TCRBD01-01	01				TCRBJ01-01*01	TCRBJ01	TCRBJ01-01	01				12	4	2	5	3	1	44	50	54	59	62	2	Out	VDJ
GTGAGCAACATGAGCCCTGAAGACAGCAGCATATATCTCTGCAGCGTTGCAAGGGGGGGAGTGAACACTGAAGCTTTCTTTGGACAA	CSVARGGVNTEAFF	1	8.549860857909586E-5	42	TCRBV29-01*01	TCRBV29	TCRBV29-01	01				TCRBD02-01*01	TCRBD02	TCRBD02-01	01				TCRBJ01-01*01	TCRBJ01	TCRBJ01-01	01				4	3	9	0	2	0	39	49	52	59	61	1	In	VDJ
AAGAAGCTCCTTCTCAGTGACTCTGGCTTCTATCTCTGTGCCTGGATTGCGAGGGGCACAGGGGGATATACGCAGTATTTTGGCCCA	CAWIARGTGGYTQYF	1	7.170851042117718E-5	45	TCRBV30-01*01	TCRBV30	TCRBV30-01	01				TCRBD01-01*01	TCRBD01	TCRBD01-01	01				TCRBJ02-03*01	TCRBJ02	TCRBJ02-03	01				4	11	3	1	2	7	36	46	57	65	67	1	In	VDJ
ACTGTGAGCAACATGAGCCCTGAAGACAGCAGCATATATCTCTGCAGCGTTCGGCAGGGATTCAATCAGCCCCAGCATTTTGGTGAT	CSVRQGFNQPQHF	1	7.998256931592839E-5	39	TCRBV29-01*01	TCRBV29	TCRBV29-01	01				TCRBD01-01*01	TCRBD01	TCRBD01-01	01				TCRBJ01-05*01	TCRBJ01	TCRBJ01-05	01				5	3	4	3	3	3	42	51	54	59	62	1	In	VDJ
CCGCTCAGGCTGCTGTCGGCTGCTCCCTCCCAGACATCTGTGTACTTCTGTGCCAGCAGTTACCTTGGGGAGCAGTACGTCGGGCCG	CASSYLGEQYV	2	1.2962692268443567E-4	33	TCRBV06-05*01	TCRBV06	TCRBV06-05	01				TCRBD02-01*02	TCRBD02	TCRBD02-01	02				TCRBJ02-07*01	TCRBJ02	TCRBJ02-07	01				2	4	9	2	7	17	48	63	67	72	79	2	In	VDJ
TGACTGTGAGCAACATGAGCCCTGAAGACAGCAGCATATATCTCTGCAGCGCTCCCGACAGGGGAGAACGAGCAGTACGTCGGGCCG		1	7.998256931592839E-5	37	TCRBV29-01*01	TCRBV29	TCRBV29-01	01				TCRBD01-01*01	TCRBD01	TCRBD01-01	01				TCRBJ02-07*01	TCRBJ02	TCRBJ02-07	01				7	5	2	2	15	17	44	51	56	64	79	1	Out	VDJ
TCTGCCATCCCCAACCAGACAGCTCTTTACTTCTGTGCCACCAGTGATTTTCGGGGGGTAATCATCTATGGCTACACCTTCGGTTCG	CATSDFRGVIIYGYTF	2	1.4341702084235436E-4	48	TCRBV24	TCRBV24	unresolved			TCRBV24-01,TCRBV24-or09_02		TCRBD02-01*01	TCRBD02	TCRBD02-01	01				TCRBJ01-02*01	TCRBJ01	TCRBJ01-02	01				1	1	8	1	7	4	33	50	51	58	65	2	In	VDJ
TCTAAGAAGCTCCTCCTCAGTGACTCTGGCTTCTATCTCTGTGCCTGGAGTGGGACAGGGAGCTCCTACGAGCAGTACGTCGGGCCG	CAWSGTGSSYEQYV	1	6.619247115800971E-5	42	TCRBV30-01*02	TCRBV30	TCRBV30-01	02				TCRBD01-01*01	TCRBD01	TCRBD01-01	01				TCRBJ02-07*01	TCRBJ02	TCRBJ02-07	01				1	0	1	3	19	17	39	-1	52	60	79	1	In	VDJ
CACACCCTGCAGCCAGAAGACTCGGCCCTGTATCTCTGCGCCAGCAGCCAGCAGGCGGAGCTTTCCTACGAGCAGTACTTCGGGCCG	CASSQQAELSYEQYF	2	1.5720711900027304E-4	45	TCRBV04-03*01	TCRBV04	TCRBV04-03	01						unresolved		TCRBD01,TCRBD02	TCRBD01-01,TCRBD02-01		TCRBJ02-07*01	TCRBJ02	TCRBJ02-07	01				3	1	4	4	8	1	36	50	51	55	63	2	In	VDJ
CTGCTGGGGTTGGAGTCGGCTGCTCCCTCCCAAACATCTGTGTACTTCTGTGCTACGAGTAGCAATCAGCCCCAGCATTTTGGTGAT	CATSSNQPQHF	3	1.765132564213592E-4	33	TCRBV06	TCRBV06	unresolved			TCRBV06-02,TCRBV06-03		TCRBD02-01*02	TCRBD02	TCRBD02-01	02				TCRBJ01-05*01	TCRBJ01	TCRBJ01-05	01				12	3	11	2	0	0	48	53	56	-1	59	3	In	VDJ
CTGCTGTCGGCTGCTCCCTCCCAGACATCTGTGTACTTCTGTGCCAGCAGTACGCGGGAGGCCTACAATGAGCAGTTCTTCGGGCCA	CASSTREAYNEQFF	2	1.461750404739381E-4	42	TCRBV06-05*01	TCRBV06	TCRBV06-05	01				TCRBD02-01*02	TCRBD02	TCRBD02-01	02				TCRBJ02-01*01	TCRBJ02	TCRBJ02-01	01				5	2	7	1	0	2	39	51	53	-1	61	2	In	VDJ
CTAGAGTCTGCCATCCCCAACCAGACAGCTCTTTACTTCTGTGCCACCAGTGATTTCCTCAGCAATCAGCCCCAGCATTTTGGTGAT	CATSDFLSNQPQHF	2	1.5169107973710556E-4	42	TCRBV24	TCRBV24	unresolved			TCRBV24-01,TCRBV24-or09_02		TCRBD02-01	TCRBD02	TCRBD02-01				01,02	TCRBJ01-05*01	TCRBJ01	TCRBJ01-05	01				1	1	4	10	1	1	39	56	57	59	60	2	In	VDJ
TCCCTAGAGTCTGCCATCCCCAACCAGACAGCTCTTTACTTCTGTGCCACCGGTAAAGGCGGCAATCAGCCCCAGCATTTTGGTGAT	CATGKGGNQPQHF	2	1.5169107973710556E-4	39	TCRBV24	TCRBV24	unresolved			TCRBV24-01,TCRBV24-or09_02				unresolved		TCRBD01,TCRBD02	TCRBD01-01,TCRBD02-01		TCRBJ01-05*01	TCRBJ01	TCRBJ01-05	01				9	5	5	4	2	2	42	51	56	59	61	2	In	VDJ
CTGAGCTCTCTGGAGCTGGGGGACTCAGCTTTGTATTTCTGTGCCAGCAGCGCGTCCGGACGAAGCTATGGCTACACCTTCGGTTCG	CASSASGRSYGYTF	2	1.2135286378968446E-4	42	TCRBV09-01	TCRBV09	TCRBV09-01				01,02			unresolved		TCRBD01,TCRBD02	TCRBD01-01,TCRBD02-01		TCRBJ01-02*01	TCRBJ01	TCRBJ01-02	01				3	5	1	7	4	4	39	52	57	61	65	2	In	VDJ
CTCCCTCCCAAACATCTGTGTACTTCTGTGCCAGCAGTTACCCCCGACAGGGAGGAGAGGGGCTCCTACGAGCAGTACTTCGGGCCG		4	2.84076022053125E-4	55	TCRBV06	TCRBV06	unresolved			TCRBV06-02,TCRBV06-03		TCRBD01-01*01	TCRBD01	TCRBD01-01	01				TCRBJ02-07*01	TCRBJ02	TCRBJ02-07	01				2	4	2	3	10	0	26	41	45	52	62	4	Out	VDJ
AGAAGCTCCTTCTCAGTGACTCTGGCTTCTATCTCTGTGCCTGGAGTCGCGGGACAGGGGTAGGGAGAGACCCAGTACTTCGGGCCA		1	6.067643189484223E-5	46	TCRBV30-01*01	TCRBV30	TCRBV30-01	01				TCRBD01-01*01	TCRBD01	TCRBD01-01	01				TCRBJ02-05*01	TCRBJ02	TCRBJ02-05	01				2	3	0	2	5	4	35	47	50	60	65	1	Out	VDJ
CACGCCCTGCAGCCAGAAGACTCAGCCCTGTATCTCTGCGCCAGCAGCTACCCCGGACAGGGGGCACGTGGCTACACCTTCGGTTCG	CASSYPGQGARGYTF	2	1.3514296194760313E-4	45	TCRBV04-01*01	TCRBV04	TCRBV04-01	01				TCRBD01-01*01	TCRBD01	TCRBD01-01	01				TCRBJ01-02*01	TCRBJ01	TCRBJ01-02	01				5	6	1	0	3	7	36	48	54	65	68	2	In	VDJ
ACCAGTGCCCATCCTGAAGACAGCAGCTTCTACATCTGCAGTGCTAGCGACTACGATACGAGCTCCTACGAGCAGTACTTCGGGCCG	CSASDYDTSSYEQYF	3	2.0685147236878032E-4	45	TCRBV20	TCRBV20	unresolved			TCRBV20-01,TCRBV20-or09_02		TCRBD02-01	TCRBD02	TCRBD02-01				01,02	TCRBJ02-07*01	TCRBJ02	TCRBJ02-07	01				3	1	2	9	9	0	36	47	48	53	62	3	In	VDJ
CTGCTGTCGGCTGCTCCCTCCCAGACATCTGTGTACTTCTGTGCCAGCAAGAGTGGGGGCAGAGTCTATGGCTACACCTTCGGTTCG	CASKSGGRVYGYTF	2	1.241108834212682E-4	42	TCRBV06-05*01	TCRBV06	TCRBV06-05	01				TCRBD01-01*01	TCRBD01	TCRBD01-01	01				TCRBJ01-02*01	TCRBJ01	TCRBJ01-02	01				7	5	6	0	5	4	39	49	54	60	65	2	In	VDJ
CTGGGGTTGGAGTCGGCTGCTCCCTCCCAAACATCTGTGTACTTCTGTGCCAGCAGTGACGTTTCCTACGAGCAGTACGTCGGGCCG	CASSDVSYEQYV	3	1.7375523678977547E-4	36	TCRBV06	TCRBV06	unresolved			TCRBV06-02,TCRBV06-03				unresolved		TCRBD01,TCRBD02	TCRBD01-01,TCRBD02-01		TCRBJ02-07*01	TCRBJ02	TCRBJ02-07	01				5	0	2	7	19	17	45	-1	57	60	79	3	In	VDJ
AACGCCTTGTTGCTGGGGGACTCGGCCCTCTATCTCTGTGCCAGCAGCTCCCCCCGGGACAACTCCTACGAGCAGTACTTCGGGCCG	CASSSPRDNSYEQYF	2	1.5169107973710556E-4	45	TCRBV05-06*01	TCRBV05	TCRBV05-06	01				TCRBD01-01*01	TCRBD01	TCRBD01-01	01				TCRBJ02-07*01	TCRBJ02	TCRBJ02-07	01				3	6	0	6	1	0	36	49	55	61	62	2	In	VDJ
CTGTGAGCAACATGAGCCCTGAAGACAGCAGCATATATCTCTGCAGCGTTGATTCTGCTCGGTGCCGGGGAGCTGTTTTTTGGAGAA		1	9.377266747384708E-5	40	TCRBV29-01*01	TCRBV29	TCRBV29-01	01				TCRBD02-01	TCRBD02	TCRBD02-01				01,02	TCRBJ02-02*01	TCRBJ02	TCRBJ02-02	01				3	7	8	5	2	6	41	52	59	62	64	1	Out	VDJ
TCCCTAGAGTCTGCCATCCCCAACCAGACAGCTCTTTACTTCTGTGCCACCAGTGCCGGGGCCAACACTGAAGCTTTCTTTGGACAA	CATSAGANTEAFF	2	1.5720711900027304E-4	39	TCRBV24	TCRBV24	unresolved			TCRBV24-01,TCRBV24-or09_02				unresolved		TCRBD01,TCRBD02	TCRBD01-01,TCRBD02-01		TCRBJ01-01*01	TCRBJ01	TCRBJ01-01	01				5	2	7	0	1	2	42	55	57	62	63	2	In	VDJ
GAGCTGAATGTGAACGCCTTGTTGCTGGGGGACTCGGCCCTCTATCTCTGTGCCAGCGCGAGGGGGTATGGCTACACCTTCGGTTCG	CASARGYGYTF	2	1.461750404739381E-4	33	TCRBV05-06*01	TCRBV05	TCRBV05-06	01				TCRBD01-01*01	TCRBD01	TCRBD01-01	01				TCRBJ01-02*01	TCRBJ01	TCRBJ01-02	01				7	3	5	1	0	5	48	57	60	-1	66	2	In	VDJ
TCTAAGAAGCTCCTCCTCAGTGACTCTGGCTTCTATCTCTGTGCCTGGAGGCGCGGGGTTTACACCGGGGAGCTGTTTTTTGGAGAA	CAWRRGVYTGELFF	1	7.722454968434465E-5	42	TCRBV30-01*02	TCRBV30	TCRBV30-01	02				TCRBD02-01*01	TCRBD02	TCRBD02-01	01				TCRBJ02-02*01	TCRBJ02	TCRBJ02-02	01				3	2	7	3	3	3	39	50	52	58	61	1	In	VDJ
AAGAAGCTCCTTCTCAGTGACTCTGGCTTCTATCTCTGTGCCTGGAGTGTAGGCGGGAGGGCGTACAATGAGCAGTTCTTCGGGCCA	CAWSVGGRAYNEQFF	1	7.446653005276092E-5	45	TCRBV30-01*01	TCRBV30	TCRBV30-01	01				TCRBD02-01*02	TCRBD02	TCRBD02-01	02				TCRBJ02-01*01	TCRBJ02	TCRBJ02-01	01				0	2	7	0	2	4	36	50	52	61	63	1	In	VDJ
ACCCTGGAGTCTGCCAGGCCCTCACATACCTCTCAGTACCTCTGTGCCAGCAGTGAACAGGGTGAGCAGCCCCAGCATTTTGGTGAT	CASSEQGEQPQHF	1	1.103207852633495E-4	39	TCRBV25-01*01	TCRBV25	TCRBV25-01	01				TCRBD01-01*01	TCRBD01	TCRBD01-01	01				TCRBJ01-05*01	TCRBJ01	TCRBJ01-05	01				2	0	4	3	4	7	42	-1	57	62	66	1	In	VDJ
AGCAACATGAGCCCTGAAGACAGCAGCATATATCTCTGCAGCGTTGAAGCCGCGGGACAGGGAAATAATGAGCAGTTCTTCGGGCCA	CSVEAAGQGNNEQFF	1	8.82566282106796E-5	45	TCRBV29-01*01	TCRBV29	TCRBV29-01	01				TCRBD01-01*01	TCRBD01	TCRBD01-01	01				TCRBJ02-01*01	TCRBJ02	TCRBJ02-01	01				1	4	0	3	4	7	36	49	53	62	66	1	In	VDJ
AGGCTGGAGTTGGCTGCTCCCTCCCAGACATCTGTGTACTTCTGTGCCAGCAGCTCTACTGAGAACACTGAAGCTTTCTTTGGACAA	CASSSTENTEAFF	3	2.0960949200036407E-4	39	TCRBV06-06	TCRBV06	TCRBV06-06				01,02	TCRBD02-01	TCRBD02	TCRBD02-01				01,02	TCRBJ01-01*01	TCRBJ01	TCRBJ01-01	01				6	4	3	10	2	1	42	53	57	60	62	3	In	VDJ
CTGGAGTCGGCTGCTCCCTCCCAGACATCTGTGTACTTCTGTGCCAGCAGTGAAGCCCCGGGACCCTACGAGCAGTACTTCGGGCCG	CASSEAPGPYEQYF	2	1.5996513863185678E-4	42	TCRBV06-01*01	TCRBV06	TCRBV06-01	01						unresolved		TCRBD01,TCRBD02	TCRBD01-01,TCRBD02-01		TCRBJ02-07*01	TCRBJ02	TCRBJ02-07	01				0	3	0	7	0	2	39	56	59	-1	64	2	In	VDJ
TCCCTAGAGTCTGCCATCCCCAACCAGACAGCTCTTTACTTCTGTGCCACCAGTCGGGACGGTTCGGACACCCAGCATTTTGGTGAT	CATSRDGSDTQHF	2	1.4893306010552184E-4	39	TCRBV24	TCRBV24	unresolved			TCRBV24-01,TCRBV24-or09_02				unresolved		TCRBD01,TCRBD02	TCRBD01-01,TCRBD02-01		TCRBJ01-05*01	TCRBJ01	TCRBJ01-05	01				6	1	0	7	10	11	42	54	55	60	70	2	In	VDJ
GTGACCAGTGCCCATCCTGAAGACAGCAGCTTCTACATCTGCAGTGCTAGTCGCCTAGCGGGGGATTACGAGCAGTACTTCGGGCCG	CSASRLAGDYEQYF	2	1.3238494231601942E-4	42	TCRBV20	TCRBV20	unresolved			TCRBV20-01,TCRBV20-or09_02		TCRBD02-01*01	TCRBD02	TCRBD02-01	01				TCRBJ02-07*01	TCRBJ02	TCRBJ02-07	01				3	4	4	2	2	4	39	50	54	64	66	2	In	VDJ
CTGCTGTCGGCTGCTCCCTCCCAGACATCTGTGTACTTCTGTGCCAGCAGATCCTCGGGACCCTACTACGAGCAGTACGTCGGGCCG	CASRSSGPYYEQYV	2	1.2686890305285193E-4	42	TCRBV06-05*01	TCRBV06	TCRBV06-05	01						unresolved		TCRBD01,TCRBD02	TCRBD01-01,TCRBD02-01		TCRBJ02-07*01	TCRBJ02	TCRBJ02-07	01				6	6	0	7	18	17	39	50	56	61	79	2	In	VDJ
AATGTGAGCACCTTGGAGCTGGGGGACTCGGCCCTTTATCTTTGCGCCAGCAGCTTGTGGGGACAGGGAGAAGCTTTCTTTGGACAA	CASSLWGQGEAFF	2	1.3790098157918687E-4	39	TCRBV05-01*01	TCRBV05	TCRBV05-01	01				TCRBD01-01*01	TCRBD01	TCRBD01-01	01				TCRBJ01-01*01	TCRBJ01	TCRBJ01-01	01				1	2	0	3	1	8	42	57	59	68	69	2	In	VDJ
AATGTGAACGCCTTGTTGCTGGGGGACTCGGCCCTCTATCTCTGTGCCAGCAGCTTGAGTGCAGGTAATGGCTACACCTTCGGTTCG	CASSLSAGNGYTF	2	1.461750404739381E-4	39	TCRBV05-06*01	TCRBV05	TCRBV05-06	01				TCRBD01-01*01	TCRBD01	TCRBD01-01	01				TCRBJ01-02*01	TCRBJ01	TCRBJ01-02	01				1	4	4	4	2	6	42	57	61	65	67	2	In	VDJ
CTGGAGTCTGCCAGGCCCTCACATACCTCTCAGTACCTCTGTGCCAGCAGTGAACCACTACAGGGAAGGAGCTACACCTTCGGTTCG	CASSEPLQGRSYTF	1	1.0480474600018203E-4	42	TCRBV25-01*01	TCRBV25	TCRBV25-01	01				TCRBD01-01*01	TCRBD01	TCRBD01-01	01				TCRBJ01-02*01	TCRBJ01	TCRBJ01-02	01				2	5	3	3	5	9	39	54	59	65	70	1	In	VDJ
AACATGAGCCCTGAAGACAGCAGCATATATCTCTGCAGCGTTGAAACGGGGACTAGCGGGAGTACAGGAGAGCAGTTCTTCGGGCCA	CSVETGTSGSTGEQFF	1	8.82566282106796E-5	48	TCRBV29-01*01	TCRBV29	TCRBV29-01	01				TCRBD02-01*02	TCRBD02	TCRBD02-01	02				TCRBJ02-01*01	TCRBJ02	TCRBJ02-01	01				2	3	0	2	7	10	33	45	48	62	69	1	In	VDJ
ACTGTGAGCAACATGAGCCCTGAAGACAGCAGCATATATCTCTGCAGCGTTGTACTGGGGAATACAGGGAAAGCTTTCTTTGGACAA	CSVVLGNTGKAFF	1	8.549860857909586E-5	39	TCRBV29-01*01	TCRBV29	TCRBV29-01	01				TCRBD01-01*01	TCRBD01	TCRBD01-01	01				TCRBJ01-01*01	TCRBJ01	TCRBJ01-01	01				4	11	3	3	1	9	42	52	63	69	70	1	In	VDJ
CTGACAGTGACCAGTGCCCATCCTGAAGACAGCAGCTTCTACATCTGCAGTGTTAGCAGGACACCCACTGAAGCTTTCTTTGGACAA	CSVSRTPTEAFF	2	1.4341702084235436E-4	36	TCRBV20	TCRBV20	unresolved			TCRBV20-01,TCRBV20-or09_02		TCRBD01-01*01	TCRBD01	TCRBD01-01	01				TCRBJ01-01*01	TCRBJ01	TCRBJ01-01	01				3	2	1	6	2	4	45	56	58	63	65	2	In	VDJ
AAGAAGCTCCTTCTCAGTGACTCTGGCTTCTATCTCTGTGCCGGGTTGCCCCCGATTGGGCTTAACTATGGCTACACCTTCGGTTCG	CAGLPPIGLNYGYTF	1	6.343445152642597E-5	45	TCRBV30-01*01	TCRBV30	TCRBV30-01	01				TCRBD01-01*01	TCRBD01	TCRBD01-01	01				TCRBJ01-02*01	TCRBJ01	TCRBJ01-02	01				8	15	8	0	1	1	36	42	57	61	62	1	In	VDJ
CTCCTCCTCAGTGACTCTGGCTTCTATCTCTGTGCCTGGAGTGTAGAACAGCAAGGGAACTCTGGAAACACCATATATTTTGGAGAG	CAWSVEQQGNSGNTIYF	1	9.653068710543082E-5	51	TCRBV30-01*02	TCRBV30	TCRBV30-01	02						unresolved		TCRBD01,TCRBD02	TCRBD01-01,TCRBD02-01		TCRBJ01-03*01	TCRBJ01	TCRBJ01-03	01				0	10	0	8	1	0	30	44	54	58	59	1	In	VDJ
ACCTTGGAGCTGGGGGACTCGGCCCTTTATCTTTGCGCCAGCAGCTTGGAGCCGGGGGGCCGTAACTACGAGCAGTACTTCGGGCCG	CASSLEPGGRNYEQYF	2	1.2962692268443567E-4	48	TCRBV05-01*01	TCRBV05	TCRBV05-01	01				TCRBD02-01*01	TCRBD02	TCRBD02-01	01				TCRBJ02-07*01	TCRBJ02	TCRBJ02-07	01				0	3	8	1	6	3	33	49	52	59	65	2	In	VDJ
CTGCAGCCAGAAGACTCAGCCCTGTATCTCTGCGCCAGCAAACTCTCGGGGCAGCAAACTATGAACACTGAAGCTTTCTTTGGACAA	CASKLSGQQTMNTEAFF	2	1.461750404739381E-4	51	TCRBV04-01*01	TCRBV04	TCRBV04-01	01						unresolved		TCRBD01,TCRBD02	TCRBD01-01,TCRBD02-01		TCRBJ01-01*01	TCRBJ01	TCRBJ01-01	01				7	7	7	0	9	0	30	40	47	52	61	2	In	VDJ
ACTGTGAGCAACATGAGCCCTGAAGACAGCAGCATATATCTCTGCAGCGCCCGTCAGATCCTCCAAGAGACCCAGTACTTCGGGCCA	CSARQILQETQYF	1	6.895049078959344E-5	39	TCRBV29-01*01	TCRBV29	TCRBV29-01	01				TCRBD01-01*01	TCRBD01	TCRBD01-01	01				TCRBJ02-05*01	TCRBJ02	TCRBJ02-05	01				7	5	4	5	5	1	42	49	54	57	62	1	In	VDJ
GCCTTGTTGCTGGGGGACTCGGCCCTCTATCTCTGTGCCAGCAGCTTGGCCAGGGTTGGACGCAATCAGCCCCAGCATTTTGGTGAT	CASSLARVGRNQPQHF	2	1.5169107973710556E-4	48	TCRBV05-06*01	TCRBV05	TCRBV05-06	01				TCRBD01-01*01	TCRBD01	TCRBD01-01	01				TCRBJ01-05*01	TCRBJ01	TCRBJ01-05	01				0	1	4	3	6	2	33	49	50	55	61	2	In	VDJ
CTACACACCCTGCAGCCAGAAGACTCGGCCCTGTATCTCTGCGCCAGCAGCCAAGATCCATCGAACACTGAAGCTTTCTTTGGACAA	CASSQDPSNTEAFF	2	1.6548117789502427E-4	42	TCRBV04-03*01	TCRBV04	TCRBV04-03	01				TCRBD01-01*01	TCRBD01	TCRBD01-01	01				TCRBJ01-01*01	TCRBJ01	TCRBJ01-01	01				0	2	4	6	2	1	39	56	58	60	62	2	In	VDJ
AGTTCTAAGAAGCTCCTTCTCAGTGACTCTGGCTTCTATCTCTGTGCCTGGAGTGTAAGTATCTACTACGAGCAGTACTTCGGGCCG	CAWSVSIYYEQYF	1	6.343445152642597E-5	39	TCRBV30-01*01	TCRBV30	TCRBV30-01	01				TCRBD02-01	TCRBD02	TCRBD02-01				01,02	TCRBJ02-07*01	TCRBJ02	TCRBJ02-07	01				0	6	4	9	0	3	42	56	62	-1	65	1	In	VDJ
AGTTCTAAGAAGCTCCTTCTCAGTGACTCTGGCTTCTATCTCTGTGCCTGGGGGGGGACCTGGACAGATACGCAGTATTTTGGCCCA	CAWGGTWTDTQYF	1	7.170851042117718E-5	39	TCRBV30-01*01	TCRBV30	TCRBV30-01	01				TCRBD02-01*01	TCRBD02	TCRBD02-01	01				TCRBJ02-03*01	TCRBJ02	TCRBJ02-03	01				5	0	9	1	6	3	42	-1	51	57	63	1	In	VDJ
CACGCCCTGCAGCCAGAAGACTCAGCCCTGTATCTCTGCGCCAGCAGCCAAGATCCCGCCTTAAATCAGCCCCAGCATTTTGGTGAT	CASSQDPALNQPQHF	2	1.3790098157918687E-4	45	TCRBV04-01*01	TCRBV04	TCRBV04-01	01						unresolved		TCRBD01,TCRBD02	TCRBD01-01,TCRBD02-01		TCRBJ01-05*01	TCRBJ01	TCRBJ01-05	01				0	4	10	0	4	4	36	53	57	59	63	2	In	VDJ
CTGCTGTCGGCTGCTCCCTCCCAGACATCTGTGTACTTCTGTGCCAGCAGTTACTGGGACGGACACAATGAGCAGTTCTTCGGGCCA	CASSYWDGHNEQFF	2	1.4065900121077062E-4	42	TCRBV06-05*01	TCRBV06	TCRBV06-05	01						unresolved		TCRBD01,TCRBD02	TCRBD01-01,TCRBD02-01		TCRBJ02-01*01	TCRBJ02	TCRBJ02-01	01				1	0	0	7	4	5	39	-1	55	60	64	2	In	VDJ
ACTCTGACTGTGAGCAACATGAGCCCTGAAGACAGCAGCATATATCTCTGCAGCATAGGTGGGGACACTGAAGCTTTCTTTGGACAA	CSIGGDTEAFF	1	8.274058894751213E-5	33	TCRBV29-01*01	TCRBV29	TCRBV29-01	01						unresolved		TCRBD01,TCRBD02	TCRBD01-01,TCRBD02-01		TCRBJ01-01*01	TCRBJ01	TCRBJ01-01	01				8	6	6	2	0	3	48	54	60	-1	64	1	In	VDJ
TCTCCCTGTCCCTAGAGTCTGCCATCCCCAACCAGACAGCTCTTTACTTCTGTGCCACCATGTTAATGTCTGGGCCCCTTCGGTTCG		2	1.3790098157918687E-4	31	TCRBV24	TCRBV24	unresolved			TCRBV24-01,TCRBV24-or09_02		TCRBD01-01*01	TCRBD01	TCRBD01-01	01				TCRBJ01-02*01	TCRBJ01	TCRBJ01-02	01				8	11	8	0	1	15	50	60	71	75	76	2	Out	VDJ
GTGAGCAACATGAGCCCTGAAGACAGCAGCATATATCTCTGCAGCGTGAGCCGGACAGGGGCTGGAAACACCATATATTTTGGAGAG	CSVSRTGAGNTIYF	1	1.103207852633495E-4	42	TCRBV29-01*01	TCRBV29	TCRBV29-01	01				TCRBD01-01*01	TCRBD01	TCRBD01-01	01				TCRBJ01-03*01	TCRBJ01	TCRBJ01-03	01				6	5	1	2	0	2	39	47	52	-1	61	1	In	VDJ
GAAGCTCCTTCTCAGTGACTCTGGCTTCTATCTCTGTGCCTGGAGTGTATAATCAGCTTGGGCACAGATACGCAGTATTTTGGCCCA		1	7.170851042117718E-5	47	TCRBV30-01*01	TCRBV30	TCRBV30-01	01						unresolved		TCRBD01,TCRBD02	TCRBD01-01,TCRBD02-01		TCRBJ02-03*01	TCRBJ02	TCRBJ02-03	01				0	5	4	5	5	1	34	48	53	56	61	1	Out	VDJ
CTGAGCTCTCTGGAGCTGGGGGACTCAGCTTTGTATTTCTGTGCCAGCAGCCCTTCCGGGACAGGCTACGAGCAGTACTTCGGGCCG	CASSPSGTGYEQYF	2	1.2135286378968446E-4	42	TCRBV09-01	TCRBV09	TCRBV09-01				01,02	TCRBD01-01*01	TCRBD01	TCRBD01-01	01				TCRBJ02-07*01	TCRBJ02	TCRBJ02-07	01				4	6	0	4	0	3	39	51	57	-1	65	2	In	VDJ
CTGCAGCCAGAAGACTCGGCCCTGTATCTCTGCGCCAGCAGCCTATATTGGGGAGGGACAGCAAACTATGGCTACACCTTCGGTTCG	CASSLYWGGTANYGYTF	2	1.4893306010552184E-4	51	TCRBV04-03*01	TCRBV04	TCRBV04-03	01						unresolved		TCRBD01,TCRBD02	TCRBD01-01,TCRBD02-01		TCRBJ01-02*01	TCRBJ01	TCRBJ01-02	01				4	11	0	5	2	2	30	43	54	61	63	2	In	VDJ
TGTGAGCACCTTGGAGCTGGGGGACTCGGCCCTTTATCTTTGCGCCAGCAGCTGACTAGCATCTCCTACGAGCAGTACTTCGGGCCG		2	1.2686890305285193E-4	41	TCRBV05-01*01	TCRBV05	TCRBV05-01	01				TCRBD02-01	TCRBD02	TCRBD02-01				01,02	TCRBJ02-07*01	TCRBJ02	TCRBJ02-07	01				3	0	2	7	2	0	40	-1	53	60	62	2	Out	VDJ
CTTGTTGCTAGGGGACTCGGCCCTCTATCTCTGTGCCAGCAGCAACGGACAGGGAGAGGCGGGAACACTGAAGCTTTCTTTGGACAA		1	9.377266747384708E-5	50	TCRBV05-07*01	TCRBV05	TCRBV05-07	01				TCRBD01-01*01	TCRBD01	TCRBD01-01	01				TCRBJ01-01*01	TCRBJ01	TCRBJ01-01	01				4	3	1	3	8	1	31	43	46	54	62	1	Out	VDJ
CTGAGTTCTAAGAAGCTCCTTCTCAGTGACTCTGGCTTCTATCTCTGTGCCTCCAACGGGGGGGCCAACGTCCTGACTTTCGGGGCC	CASNGGANVLTF	1	6.895049078959344E-5	36	TCRBV30-01*01	TCRBV30	TCRBV30-01	01				TCRBD02-01	TCRBD02	TCRBD02-01				01,02	TCRBJ02-06*01	TCRBJ02	TCRBJ02-06	01				7	4	8	4	0	4	45	52	56	-1	60	1	In	VDJ
CTGGGGTTGGAGTCGGCTGCTCCCTCCCAAACATCTGTGTACTTCTGTGCCAGCAGTTACGCTGGCAATGAAGCTTTCTTTGGACAA	CASSYAGNEAFF	3	1.7927127605294295E-4	36	TCRBV06	TCRBV06	unresolved			TCRBV06-02,TCRBV06-03		TCRBD01-01*01	TCRBD01	TCRBD01-01	01				TCRBJ01-01*01	TCRBJ01	TCRBJ01-01	01				2	3	9	0	2	7	45	60	63	66	68	3	In	VDJ
CTACACACCCTGCAGCCAGAAGACTCGGCCCTGTATCTCTGTGCCAGCAGCCAAGGACAGGGGGCCTACGAGCAGTACTTCGGGCCG	CASSQGQGAYEQYF	2	1.241108834212682E-4	42	TCRBV04-02*01	TCRBV04	TCRBV04-02	01				TCRBD01-01*01	TCRBD01	TCRBD01-01	01				TCRBJ02-07*01	TCRBJ02	TCRBJ02-07	01				1	0	2	1	0	2	39	-1	55	-1	64	2	In	VDJ
TTGGAGTCGGCTGCTCCCTCCCAAACATCTGTGTACTTCTGTGCCAGCAGTTACGTCGGGGGAGGGCAGCCCCAGCATTTTGGTGAT	CASSYVGGGQPQHF	2	1.6823919752660798E-4	42	TCRBV06	TCRBV06	unresolved			TCRBV06-02,TCRBV06-03		TCRBD02-01*02	TCRBD02	TCRBD02-01	02				TCRBJ01-05*01	TCRBJ01	TCRBJ01-05	01				2	5	9	0	0	7	39	54	59	-1	66	2	In	VDJ
AGTTCTAAGAAGCTCCTTCTCAGTGACTCTGGCTTCTATCTCTGTGCCTGGAGTGTCTCTATGGACACTGAAGCTTTCTTTGGACAA	CAWSVSMDTEAFF	1	6.895049078959344E-5	39	TCRBV30-01*01	TCRBV30	TCRBV30-01	01				TCRBD02-01	TCRBD02	TCRBD02-01				01,02	TCRBJ01-01*01	TCRBJ01	TCRBJ01-01	01				0	2	4	9	3	3	42	56	58	61	64	1	In	VDJ
GAGTCGGCTGCTCCCTCCCAAACATCTGTGTACTTCTGTGCCAGCAGCAGAGACAGGGCGGGGGGTCAGCCCCAGCATTTTGGTGAT	CASSRDRAGGQPQHF	2	1.6823919752660798E-4	45	TCRBV06	TCRBV06	unresolved			TCRBV06-02,TCRBV06-03		TCRBD02-01*01	TCRBD02	TCRBD02-01	01				TCRBJ01-05*01	TCRBJ01	TCRBJ01-05	01				6	10	7	1	0	6	36	47	57	-1	65	2	In	VDJ
ACTGTGAGCAACATGAGCCCTGAAGACAGCAGCATATATCTCTGCAGCGTTGTCGGACAGGGTCTCTACGAGCAGTACTTCGGGCCG	CSVVGQGLYEQYF	1	7.446653005276092E-5	39	TCRBV29-01*01	TCRBV29	TCRBV29-01	01				TCRBD01-01*01	TCRBD01	TCRBD01-01	01				TCRBJ02-07*01	TCRBJ02	TCRBJ02-07	01				4	2	1	3	3	3	42	52	54	62	65	1	In	VDJ
AAGAAGCTCCTCCTCAGTGACTCTGGCTTCTATCTCTGTGCCTGGAGTTGGGATCGGGCAGGCCAAGAGACCCAGTACTTCGGGCCA	CAWSWDRAGQETQYF	1	5.791841226325849E-5	45	TCRBV30-01*02	TCRBV30	TCRBV30-01	02						unresolved		TCRBD01,TCRBD02	TCRBD01-01,TCRBD02-01		TCRBJ02-05*01	TCRBJ02	TCRBJ02-05	01				2	1	0	8	9	1	36	48	49	53	62	1	In	VDJ
TCACCTACACACCCTGCAGCCAGAAGACTCGGCCCTGTATCTCTGCGCCAGCAGCTCACGGGCGTAAGGGAGCAGTACTTCGGGCCG		2	1.4893306010552184E-4	38	TCRBV04-03*01	TCRBV04	TCRBV04-03	01						unresolved		TCRBD01,TCRBD02	TCRBD01-01,TCRBD02-01		TCRBJ02-07*01	TCRBJ02	TCRBJ02-07	01				5	4	8	0	6	7	43	55	59	63	69	2	Out	VDJ
AAGCTCCTTCTCAGTGACTCTGGCTTCTATCTCTGTGCCTGGAGTTTTAGCGGGGTGATCTCCTACAATGAGCAGTTCTTCGGGCCA	CAWSFSGVISYNEQFF	1	7.170851042117718E-5	48	TCRBV30-01*01	TCRBV30	TCRBV30-01	01				TCRBD02-01*01	TCRBD02	TCRBD02-01	01				TCRBJ02-01*01	TCRBJ02	TCRBJ02-01	01				2	2	5	3	4	0	33	45	47	55	59	1	In	VDJ
CTGACTGTGAGCAACATGAGCCCTGAAGACAGCAGCATATATCTCTGCAGCGTTGAGAAGGGGAACACTGAAGCTTTCTTTGGACAA	CSVEKGNTEAFF	1	8.274058894751213E-5	36	TCRBV29-01*01	TCRBV29	TCRBV29-01	01						unresolved		TCRBD01,TCRBD02	TCRBD01-01,TCRBD02-01		TCRBJ01-01*01	TCRBJ01	TCRBJ01-01	01				3	2	5	3	0	1	45	56	58	-1	62	1	In	VDJ
AGGATTTCCCGCTCAGGCTGGAGTTGGCTGCTCCCTCCCAGACATCTGTGTACTTCTGTGCCAGCTAGTTCAAAGGGGTTTGGACAA		3	2.0133543310561284E-4	25	TCRBV06-06	TCRBV06	TCRBV06-06				01,02	TCRBD01-01*01	TCRBD01	TCRBD01-01	01				TCRBJ01-01*01	TCRBJ01	TCRBJ01-01	01				8	8	5	2	0	17	56	65	73	-1	78	3	Out	VDJ
CTAGAGTCTGCCATCCCCAACCAGACAGCTCTTTACTTCTGTGCCACCAGTGATTTCAGCAGGTCCTATGGCTACACCTTCGGTTCG	CATSDFSRSYGYTF	2	1.3790098157918687E-4	42	TCRBV24	TCRBV24	unresolved			TCRBV24-01,TCRBV24-or09_02		TCRBD01-01*01	TCRBD01	TCRBD01-01	01				TCRBJ01-02*01	TCRBJ01	TCRBJ01-02	01				1	3	4	4	2	4	39	56	59	63	65	2	In	VDJ
ACTGTGAGCAACATGAGCCCTGAAGACAGCAGCATATATCTCTGCAGCGTTGGAGGGGGGGTCAGTTATGGCTACACCTTCGGTTCG	CSVGGGVSYGYTF	1	7.446653005276092E-5	39	TCRBV29-01*01	TCRBV29	TCRBV29-01	01				TCRBD02-01*01	TCRBD02	TCRBD02-01	01				TCRBJ01-02*01	TCRBJ01	TCRBJ01-02	01				4	2	9	0	5	5	42	52	54	61	66	1	In	VDJ
TTGGAGTCGGCTGCTCCCTCCCAAACATCTGTGTACTTCTGTGCCAGCAGATCACAGGGGTCACCCTACGAGCAGTACGTCGGGCCG	CASRSQGSPYEQYV	2	1.6548117789502427E-4	42	TCRBV06	TCRBV06	unresolved			TCRBV06-02,TCRBV06-03		TCRBD01-01*01	TCRBD01	TCRBD01-01	01				TCRBJ02-07*01	TCRBJ02	TCRBJ02-07	01				6	3	3	2	19	17	39	50	53	60	79	2	In	VDJ
GTGAGCACCTTGGAGCTGGGGGACTCGGCCCTTTATCTTTGCGCCAGCAGCCCGTGGACTGGACAGGGAGGCTACACCTTCGGTTCG	CASSPWTGQGGYTF	2	1.2135286378968446E-4	42	TCRBV05-01*01	TCRBV05	TCRBV05-01	01				TCRBD01-01*01	TCRBD01	TCRBD01-01	01				TCRBJ01-02*01	TCRBJ01	TCRBJ01-02	01				4	9	1	3	1	8	39	51	60	68	69	2	In	VDJ
GTGAGCAACATGAGCCCTGAAGACAGCAGCATATATCTCTGCAGCGTTGAAAGGACAGGGACCACAGATACGCAGTATTTTGGCCCA	CSVERTGTTDTQYF	1	8.274058894751213E-5	42	TCRBV29-01*01	TCRBV29	TCRBV29-01	01				TCRBD01-01*01	TCRBD01	TCRBD01-01	01				TCRBJ02-03*01	TCRBJ02	TCRBJ02-03	01				2	1	1	3	2	2	39	51	52	60	62	1	In	VDJ
AGGCTGCTGTCGGCTGCTCCCTCCCAGACATCTGTGTACTTCTGTGCCAGCAGGCCAATCGGGGCCTACGAGCAGTACGTCGGGCCG	CASRPIGAYEQYV	2	1.2135286378968446E-4	39	TCRBV06-05*01	TCRBV06	TCRBV06-05	01						unresolved		TCRBD01,TCRBD02	TCRBD01-01,TCRBD02-01		TCRBJ02-07*01	TCRBJ02	TCRBJ02-07	01				6	7	7	0	14	17	42	53	60	65	79	2	In	VDJ
GTGACCAGTGCCCATCCTGAAGACAGCAGCTTCTACATCTGCAGTGCTGCTCCGGGACTAGCTTTCAATGAGCAGTTCTTCGGGCCA	CSAAPGLAFNEQFF	2	1.461750404739381E-4	42	TCRBV20	TCRBV20	unresolved			TCRBV20-01,TCRBV20-or09_02		TCRBD02-01	TCRBD02	TCRBD02-01				01,02	TCRBJ02-01*01	TCRBJ02	TCRBJ02-01	01				5	5	0	7	3	6	39	48	53	62	65	2	In	VDJ
TCCTCAGTGACTCTGGCTTCTATCTCTGTGCCTGGAGTTAATCACGGGCGGGTGGCAGCGCGATCAGATACGCAGTATTTTGGCCCA		1	6.895049078959344E-5	55	TCRBV30-01*02	TCRBV30	TCRBV30-01	02				TCRBD02-01	TCRBD02	TCRBD02-01				01,02	TCRBJ02-03*01	TCRBJ02	TCRBJ02-03	01				2	9	7	4	12	4	26	38	47	52	64	1	Out	VDJ
CTCCTCAGTGACTCTGGCTTCTATCTCTGTGCCTGGACCCTGGGACTAGCGGGAGGGTTTAGCACCGGGGAGCTGTTTTTTGGAGAA	CAWTLGLAGGFSTGELFF	1	7.446653005276092E-5	54	TCRBV30-01*02	TCRBV30	TCRBV30-01	02				TCRBD02-01*02	TCRBD02	TCRBD02-01	02				TCRBJ02-02*01	TCRBJ02	TCRBJ02-02	01				4	4	0	0	5	4	27	37	41	57	62	1	In	VDJ
CTGCCATCCCCAACCAGACAGCTCTTTACTTCTGTGCCACCAGTGATCTGCAGTCTAGGCAGCCGGCGTAAGCAGTACTTCGGGCCG		2	1.3790098157918687E-4	49	TCRBV24	TCRBV24	unresolved			TCRBV24-01,TCRBV24-or09_02		TCRBD02-01	TCRBD02	TCRBD02-01				01,02	TCRBJ02-07*01	TCRBJ02	TCRBJ02-07	01				3	7	4	8	12	8	32	47	54	58	70	2	Out	VDJ
CACGCCCTGCAGCCAGAAGACTCAGCCCTGTATCTCTGCGCCAGCAGTCTTCAGGGGGATTGGGAAGAGACCCAGTACTTCGGGCCA	CASSLQGDWEETQYF	2	1.1859484415810072E-4	45	TCRBV04-01*01	TCRBV04	TCRBV04-01	01				TCRBD01-01*01	TCRBD01	TCRBD01-01	01				TCRBJ02-05*01	TCRBJ02	TCRBJ02-05	01				6	4	4	1	6	3	36	47	51	58	64	2	In	VDJ
CTGCAGCCAGAAGACTCGGCCCTGTATCTCTGCGCCAGCAGCCACTTAGGACAGGGGGGATTGAACACTGAAGCTTTCTTTGGACAA	CASSHLGQGGLNTEAFF	2	1.5996513863185678E-4	51	TCRBV04-03*01	TCRBV04	TCRBV04-03	01				TCRBD01-01*01	TCRBD01	TCRBD01-01	01				TCRBJ01-01*01	TCRBJ01	TCRBJ01-01	01				3	4	1	1	3	0	30	44	48	58	61	2	In	VDJ
AATGTGAGCACCTTGGAGCTGGGGGACTCGGCCCTTTATCTTTGCGCCAGCAGGCAGGGCCAACAAGAGACCCAGTACTTCGGGCCA	CASRQGQQETQYF	1	1.103207852633495E-4	39	TCRBV05-01*01	TCRBV05	TCRBV05-01	01				TCRBD01-01*01	TCRBD01	TCRBD01-01	01				TCRBJ02-05*01	TCRBJ02	TCRBJ02-05	01				5	1	4	3	4	2	42	53	54	59	63	1	In	VDJ
GTGAGCACCTTGGAGCTGGGGGACTCGGCCCTTTATCTTTGCGCCAGCAGCTTGTATGGTTCTAACTATGGCTACACCTTCGGTTCG	CASSLYGSNYGYTF	2	1.1859484415810072E-4	42	TCRBV05-01*01	TCRBV05	TCRBV05-01	01						unresolved		TCRBD01,TCRBD02	TCRBD01-01,TCRBD02-01		TCRBJ01-02*01	TCRBJ01	TCRBJ01-02	01				1	3	0	10	2	0	39	54	57	59	61	2	In	VDJ
GCTGTCGGCTGCTCCCTCCCAGACATCTGTGTACTTCTGTGCCAGCAGTTACGGGACTTAAGCACAGATACGCAGTATTTTGGCCCA		2	1.3238494231601942E-4	44	TCRBV06-05*01	TCRBV06	TCRBV06-05	01				TCRBD02-01	TCRBD02	TCRBD02-01				01,02	TCRBJ02-03*01	TCRBJ02	TCRBJ02-03	01				2	0	0	10	2	0	37	-1	52	58	60	2	Out	VDJ
CTACACGCCCTGCAGCCAGAAGACTCAGCCCTGTATCTCTGCGCCAGCAGCCAAGGGGCCGGGGGCTACGAGCAGTACTTCGGGCCG	CASSQGAGGYEQYF	2	1.2962692268443567E-4	42	TCRBV04-01*01	TCRBV04	TCRBV04-01	01				TCRBD02-01*01	TCRBD02	TCRBD02-01	01				TCRBJ02-07*01	TCRBJ02	TCRBJ02-07	01				1	4	8	2	0	3	39	55	59	-1	65	2	In	VDJ
TGAATGTGAGCACCTTGGAGCTGGGGGACTCGGCCCTTTATCTTTGCGCCAGCAGCTAGCCCCAGAACCGGGCCTCTCGCCGGTTCG		2	1.1859484415810072E-4	37	TCRBV05-01*01	TCRBV05	TCRBV05-01	01						unresolved		TCRBD01,TCRBD02	TCRBD01-01,TCRBD02-01		TCRBJ01-02*01	TCRBJ01	TCRBJ01-02	01				3	12	8	0	7	19	44	57	69	73	80	2	Out	VDJ
GCCCTGCAGCCAGAAGACTCAGCCCTGTATCTCTGCGCCAGCAGCCGAGCCGCCAGCGGGAGGGCCCCCGAGCAGTACTTCGGGCCG	CASSRAASGRAPEQYF	2	1.2962692268443567E-4	48	TCRBV04-01*01	TCRBV04	TCRBV04-01	01				TCRBD02-01*02	TCRBD02	TCRBD02-01	02				TCRBJ02-07*01	TCRBJ02	TCRBJ02-07	01				4	8	6	0	4	6	33	46	54	64	68	2	In	VDJ
GCTGCTCCCTCCCAAACATCTGTGTACTTCTGTGCCAGCAGTTACTCGGAACTAGCGGGCGCCTCCTACGAGCAGTACTTCGGGCCG	CASSYSELAGASYEQYF	2	1.6272315826344053E-4	51	TCRBV06	TCRBV06	unresolved			TCRBV06-02,TCRBV06-03		TCRBD02-01	TCRBD02	TCRBD02-01				01,02	TCRBJ02-07*01	TCRBJ02	TCRBJ02-07	01				0	3	3	4	3	0	30	47	50	59	62	2	In	VDJ
GGGTTGGAGTCGGCTGCTCCCTCCCAAACATCTGTGTACTTCTGTGCCAGCAGGGCGGATAGCAATCAGCCCCAGCATTTTGGTGAT	CASRADSNQPQHF	2	1.6272315826344053E-4	39	TCRBV06	TCRBV06	unresolved			TCRBV06-02,TCRBV06-03		TCRBD02-01	TCRBD02	TCRBD02-01				01,02	TCRBJ01-05*01	TCRBJ01	TCRBJ01-05	01				6	1	7	5	1	0	42	53	54	58	59	2	In	VDJ
CTGGAGTTGGCTGCTCCCTCCCAGACATCTGTGTACTTCTGTGCCAGCACAAGACAGTACGGGGCCTACGAGCAGTACTTCGGGCCG	CASTRQYGAYEQYF	3	1.8202929568452667E-4	42	TCRBV06-06	TCRBV06	TCRBV06-06				01,02			unresolved		TCRBD01,TCRBD02	TCRBD01-01,TCRBD02-01		TCRBJ02-07*01	TCRBJ02	TCRBJ02-07	01				7	3	2	5	7	2	39	49	52	57	64	3	In	VDJ
TAGAGTCTGCCATCCCCAACCAGACAGCTCTTTACTTCTGTGCCACCAGTGACCGAGAGGGGAATCGAGACCCAGTACTTCGGGCCA		2	1.241108834212682E-4	43	TCRBV24	TCRBV24	unresolved			TCRBV24-01,TCRBV24-or09_02				unresolved		TCRBD01,TCRBD02	TCRBD01-01,TCRBD02-01		TCRBJ02-05*01	TCRBJ02	TCRBJ02-05	01				4	5	5	2	4	5	38	52	57	62	66	2	Out	VDJ
CTGGAGTCGGCTGCTCCCTCCCAGACATCTGTGTACTTCTGTGCCAGCACCAAGGGGCAGGAGGGGAGTGGCTACACCTTCGGTTCG	CASTKGQEGSGYTF	2	1.461750404739381E-4	42	TCRBV06-01*01	TCRBV06	TCRBV06-01	01				TCRBD02-01*02	TCRBD02	TCRBD02-01	02				TCRBJ01-02*01	TCRBJ01	TCRBJ01-02	01				7	10	10	0	3	7	39	49	59	65	68	2	In	VDJ
CTGAATGTGAACGCCTTGTTGCTGGGGGACTCGGCCCTCTATCTCTGTGCCAGCAGTTGGTCCGACTACGAGCAGTACTTCGGGCCG	CASSWSDYEQYF	2	1.4341702084235436E-4	36	TCRBV05-06*01	TCRBV05	TCRBV05-06	01						unresolved		TCRBD01,TCRBD02	TCRBD01-01,TCRBD02-01		TCRBJ02-07*01	TCRBJ02	TCRBJ02-07	01				5	2	0	10	5	3	45	56	58	60	65	2	In	VDJ
ACCAGTGCCCATCCTGAAGACAGCAGCTTCTACATCTGCAGTGCTAGAGAGGTAGCGGGAGAGACAAATGAGCAGTTCTTCGGGCCA	CSAREVAGETNEQFF	3	1.8202929568452667E-4	45	TCRBV20	TCRBV20	unresolved			TCRBV20-01,TCRBV20-or09_02		TCRBD02-01*02	TCRBD02	TCRBD02-01	02				TCRBJ02-01*01	TCRBJ02	TCRBJ02-01	01				0	2	5	2	5	7	36	50	52	61	66	3	In	VDJ
CTGCTGTCGGCTGCTCCCTCCCAGACATCTGTGTACTTCTGTGCCAGCAGTTACCGCCGGGAAAGCACTGAAGCTTTCTTTGGACAA	CASSYRRESTEAFF	2	1.2962692268443567E-4	42	TCRBV06-05*01	TCRBV06	TCRBV06-05	01				TCRBD02-01*02	TCRBD02	TCRBD02-01	02				TCRBJ01-01*01	TCRBJ01	TCRBJ01-01	01				2	3	8	3	3	4	39	54	57	62	65	2	In	VDJ
GCCTTGGAGCTGGACGACTCGGCCCTGTATCTCTGTGCCAGCAGCTTGCGGACTAGCGGGAGGCGGAATGAGCAGTTCTTCGGGCCA	CASSLRTSGRRNEQFF	2	1.6823919752660798E-4	48	TCRBV05-04*01	TCRBV05	TCRBV05-04	01				TCRBD02-01*02	TCRBD02	TCRBD02-01	02				TCRBJ02-01*01	TCRBJ02	TCRBJ02-01	01				1	1	1	1	3	7	33	48	49	63	66	2	In	VDJ
CTGGGGGACTCGGCCCTTTATCTTTGCGCCAGCAGCTTTTTTGGACTAGCGGTCCTCTCTGGGGCCAACGTCCTGACTTTCGGGGCC	CASSFFGLAVLSGANVLTF	2	1.2962692268443567E-4	57	TCRBV05-01*01	TCRBV05	TCRBV05-01	01				TCRBD02-01	TCRBD02	TCRBD02-01				01,02	TCRBJ02-06*01	TCRBJ02	TCRBJ02-06	01				2	4	1	5	4	0	24	38	42	52	56	2	In	VDJ
CTGGAGTCGCCCAGCCCCAACCAGACCTCTCTGTACTTCTGTGCCGTAGGTGAGTGGGACAGCTACTACGAGCAGTACTTCGGGCCG	CAVGEWDSYYEQYF	2	1.6823919752660798E-4	42	TCRBV27-01*01	TCRBV27	TCRBV27-01	01				TCRBD01-01*01	TCRBD01	TCRBD01-01	01				TCRBJ02-07*01	TCRBJ02	TCRBJ02-07	01				11	10	0	5	3	3	39	45	55	62	65	2	In	VDJ
AATGTGAACGCCTTGTTGCTGGGGGACTCGGCCCTCTATCTCTGTGCCAGCAGCTCTACCGGGGTCCGGTCCCAGCATTTTGGTGAT	CASSSTGVRSQHF	2	1.461750404739381E-4	39	TCRBV05-06*01	TCRBV05	TCRBV05-06	01				TCRBD02-01*01	TCRBD02	TCRBD02-01	01				TCRBJ01-05*01	TCRBJ01	TCRBJ01-05	01				3	4	8	3	6	11	42	55	59	64	70	2	In	VDJ
AATGTGAGCACCTTGGAGCTGGGGGACTCGGCCCTTTATCTTTGCGCCAGCAGCTTGGTAGTGGGGTATGGCTACACCTTCGGTTCG	CASSLVVGYGYTF	2	1.1859484415810072E-4	39	TCRBV05-01*01	TCRBV05	TCRBV05-01	01						unresolved		TCRBD01,TCRBD02	TCRBD01-01,TCRBD02-01		TCRBJ01-02*01	TCRBJ01	TCRBJ01-02	01				0	4	6	2	0	5	42	58	62	-1	66	2	In	VDJ
CTGGAGTTGGCTGCTCCCTCCCAGACATCTGTGTACTTCTGTGCCAGCAGTACAGGGGATAGCAATCAGCCCCAGCATTTTGGTGAT	CASSTGDSNQPQHF	3	1.847873153161104E-4	42	TCRBV06-06	TCRBV06	TCRBV06-06				01,02	TCRBD01-01*01	TCRBD01	TCRBD01-01	01				TCRBJ01-05*01	TCRBJ01	TCRBJ01-05	01				5	0	3	2	1	0	39	-1	51	58	59	3	In	VDJ
AAGAAGCTCCTTCTCAGTGACTCTGGCTTCTATCTCTGTGCCTGGAGTGTACGGGGGGCGTCTGGAAACACCATATATTTTGGAGAG	CAWSVRGASGNTIYF	1	8.82566282106796E-5	45	TCRBV30-01*01	TCRBV30	TCRBV30-01	01				TCRBD02-01*01	TCRBD02	TCRBD02-01	01				TCRBJ01-03*01	TCRBJ01	TCRBJ01-03	01				0	1	8	1	2	1	36	50	51	58	60	1	In	VDJ
GAGCTGAATGTGAACGCCTTGGAGCTGGACGACTCGGCCCTGTATCTCTGTGCCAGCAGCGTGGGGTACGAGCAGTACTTCGGGCCG	CASSVGYEQYF	2	1.4893306010552184E-4	33	TCRBV05-04*01	TCRBV05	TCRBV05-04	01						unresolved		TCRBD01,TCRBD02	TCRBD01-01,TCRBD02-01		TCRBJ02-07*01	TCRBJ02	TCRBJ02-07	01				0	0	0	10	0	4	48	-1	64	-1	66	2	In	VDJ
CTACACGCCCTGCAGCCAGAAGACTCAGCCCTGTATCTCTGCGCCAGCAGCCAAGAACCATCACTAAACATTCAGTACTTCGGCGCC	CASSQEPSLNIQYF	2	1.461750404739381E-4	42	TCRBV04-01*01	TCRBV04	TCRBV04-01	01				TCRBD02-01	TCRBD02	TCRBD02-01				01,02	TCRBJ02-04*01	TCRBJ02	TCRBJ02-04	01				0	6	3	10	0	6	39	56	62	-1	65	2	In	VDJ
TCTAAGAAGCTCCTCCTCAGTGACTCTGGCTTCTATCTCTGTGCCTTGCTAAGACAGGGCTCCTACAATGAGCAGTTCTTCGGGCCA	CALLRQGSYNEQFF	1	6.895049078959344E-5	42	TCRBV30-01*02	TCRBV30	TCRBV30-01	02				TCRBD01-01*01	TCRBD01	TCRBD01-01	01				TCRBJ02-01*01	TCRBJ02	TCRBJ02-01	01				7	6	2	3	0	0	39	46	52	-1	59	1	In	VDJ
AAGATCCAGCCCTCAGAACCCAGGGACTCAGCTGTGTACTTCTGTGCCAGCAGTCTCGGGGCTAACTATGGCTACACCTTCGGTTCG	CASSLGANYGYTF	2	1.4893306010552184E-4	39	TCRBV12	TCRBV12	unresolved			TCRBV12-03,TCRBV12-04		TCRBD02-01*01	TCRBD02	TCRBD02-01	01				TCRBJ01-02*01	TCRBJ01	TCRBJ01-02	01				5	2	8	3	0	0	42	54	56	-1	61	2	In	VDJ
CACACCCTGCAGCCAGAAGACTCGGCCCTGTATCTCTGCGCCAGCAGCCAAGAAAGTTATAGCAATCAGCCCCAGCATTTTGGTGAT	CASSQESYSNQPQHF	2	1.4893306010552184E-4	45	TCRBV04-03*01	TCRBV04	TCRBV04-03	01						unresolved		TCRBD01,TCRBD02	TCRBD01-01,TCRBD02-01		TCRBJ01-05*01	TCRBJ01	TCRBJ01-05	01				0	1	5	5	3	0	36	53	54	56	59	2	In	VDJ
CAGGACCGGCAGTTCATCCTGAGTTCTAAGAAGCTCCTCCTCAGTGACTCTGGCTTCTATCTCTGATACGAGCAGTACGTCGGGCCG	*YEQYV	1	6.067643189484223E-5	18	TCRBV30-01*02	TCRBV30	TCRBV30-01	02						unresolved		TCRBD01,TCRBD02	TCRBD01-01,TCRBD02-01		TCRBJ02-07*01	TCRBJ02	TCRBJ02-07	01				12	7	4	5	4	17	63	65	72	75	79	1	Stop	VDJ
CTGGGGTTGGAGTCGGCTGCTCCCTCCCAAACATCTGTGTACTTCTGTGCCAGCGCCGGACCGTCCTACGAGCAGTACTTCGGGCCG	CASAGPSYEQYF	2	1.5996513863185678E-4	36	TCRBV06	TCRBV06	unresolved			TCRBV06-02,TCRBV06-03				unresolved		TCRBD01,TCRBD02	TCRBD01-01,TCRBD02-01		TCRBJ02-07*01	TCRBJ02	TCRBJ02-07	01				8	3	1	7	2	1	45	54	57	61	63	2	In	VDJ
AGGCTGCTGTCGGCTGCTCCCTCCCAGACATCTGTGTACTTCTGTGCCAGCGCGTTTCGACAGGGTGGTGGCTACACCTTCGGTTCG	CASAFRQGGGYTF	2	1.1583682452651698E-4	39	TCRBV06-05*01	TCRBV06	TCRBV06-05	01				TCRBD01-01*01	TCRBD01	TCRBD01-01	01				TCRBJ01-02*01	TCRBJ01	TCRBJ01-02	01				8	7	2	3	3	7	42	51	58	65	68	2	In	VDJ
CTGTCCCTAGAGTCTGCCATCCCCAACCAGACAGCTCTTTACTTCTGTGCCACCGGCCAAGGCAATCAGCCCCAGCATTTTGGTGAT	CATGQGNQPQHF	2	1.4065900121077062E-4	36	TCRBV24	TCRBV24	unresolved			TCRBV24-01,TCRBV24-or09_02		TCRBD01-01*01	TCRBD01	TCRBD01-01	01				TCRBJ01-05*01	TCRBJ01	TCRBJ01-05	01				9	0	9	0	4	2	45	-1	54	57	61	2	In	VDJ
GGGTTGGAGTCGGCTGCTCCCTCCCAAACATCTGTGTACTTCTGTGCCAGCAGTTTGACACCAAACTACGAGCAGTACGTCGGGCCG	CASSLTPNYEQYV	2	1.5996513863185678E-4	39	TCRBV06	TCRBV06	unresolved			TCRBV06-02,TCRBV06-03				unresolved		TCRBD01,TCRBD02	TCRBD01-01,TCRBD02-01		TCRBJ02-07*01	TCRBJ02	TCRBJ02-07	01				4	1	2	6	19	17	42	55	56	60	79	2	In	VDJ
GAGCACCTTGGAGCTGGGGGACTCGGCCCTTTATCTTTGCGCCAGCAGCTCTTACCCGGGGCGAACACTGAAGCTTTCTTTGGACAA		2	1.2962692268443567E-4	44	TCRBV05-01*01	TCRBV05	TCRBV05-01	01						unresolved		TCRBD01,TCRBD02	TCRBD01-01,TCRBD02-01		TCRBJ01-01*01	TCRBJ01	TCRBJ01-01	01				3	7	7	0	0	1	37	50	57	-1	62	2	Out	VDJ
AAGCTCCTTCTCAGTGACTCTGGCTTCTATCTCTGTGCCTGGAGTGTACCCGGGACAGGGGGCAACTATGGCTACACCTTCGGTTCG	CAWSVPGTGGNYGYTF	1	5.791841226325849E-5	48	TCRBV30-01*01	TCRBV30	TCRBV30-01	01				TCRBD01-01*01	TCRBD01	TCRBD01-01	01				TCRBJ01-02*01	TCRBJ01	TCRBJ01-02	01				0	4	0	0	0	2	33	47	51	-1	63	1	In	VDJ
CACCTACACACCCTGCAGCCAGAAGACTCGGCCCTGTATCTCTGCGCCAGCAGCCAAGTGGGGCAGTCTGGCTACACCTTCGGTTCG	CASSQVGQSGYTF	2	1.3790098157918687E-4	39	TCRBV04-03*01	TCRBV04	TCRBV04-03	01				TCRBD01-01*01	TCRBD01	TCRBD01-01	01				TCRBJ01-02*01	TCRBJ01	TCRBJ01-02	01				1	1	7	0	4	7	42	58	59	64	68	2	In	VDJ
AATGTGAACGCCTTGTTGCTGGGGGACTCGGCCCTCTATCTCTGTGCCAGCAGCTTGCCGCACTCCTACGAGCAGTACTTCGGGCCG	CASSLPHSYEQYF	2	1.4065900121077062E-4	39	TCRBV05-06*01	TCRBV05	TCRBV05-06	01						unresolved		TCRBD01,TCRBD02	TCRBD01-01,TCRBD02-01		TCRBJ02-07*01	TCRBJ02	TCRBJ02-07	01				1	3	4	6	0	0	42	57	60	-1	62	2	In	VDJ
GCCTTGTTGCTGGGGGACTCGGCCCTCTATCTCTGTGCCAGCAGCGCGAGGGTGGGAGGAGTAGAGCAGCCCCAGCATTTTGGTGAT	CASSARVGGVEQPQHF	2	1.4341702084235436E-4	48	TCRBV05-06*01	TCRBV05	TCRBV05-06	01				TCRBD02-01*02	TCRBD02	TCRBD02-01	02				TCRBJ01-05*01	TCRBJ01	TCRBJ01-05	01				4	8	9	1	7	7	33	45	53	59	66	2	In	VDJ
GCTGCTCCCTCCCAAACATCTGTGTACTTCTGTGCCAGCAGTTACTTTTCTCAAGTGGGGTGGAACTACGAGCAGTACTTCGGGCCG	CASSYFSQVGWNYEQYF	2	1.5720711900027304E-4	51	TCRBV06	TCRBV06	unresolved			TCRBV06-02,TCRBV06-03				unresolved		TCRBD01,TCRBD02	TCRBD01-01,TCRBD02-01		TCRBJ02-07*01	TCRBJ02	TCRBJ02-07	01				1	10	6	2	5	3	30	46	56	60	65	2	In	VDJ
GAGTCGGCTGCTCCCTCCCAAACATCTGTGTACTTCTGTGCCAGCAGTTACTCGACCGGGTTCTCCTACGAGCAGTACTTCGGGCCG	CASSYSTGFSYEQYF	2	1.5720711900027304E-4	45	TCRBV06	TCRBV06	unresolved			TCRBV06-02,TCRBV06-03		TCRBD02-01	TCRBD02	TCRBD02-01				01,02	TCRBJ02-07*01	TCRBJ02	TCRBJ02-07	01				0	3	8	4	2	0	36	53	56	60	62	2	In	VDJ
TCGGCTGCTCCCTCCCAGACATCTGTGTACTTCTGTGCCAGCAGTTACTCGCCAGCGGGAGCTTCGGCCGAGCAGTACTTCGGGCCG	CASSYSPAGASAEQYF	2	1.1583682452651698E-4	48	TCRBV06-05*01	TCRBV06	TCRBV06-05	01				TCRBD02-01*02	TCRBD02	TCRBD02-01	02				TCRBJ02-07*01	TCRBJ02	TCRBJ02-07	01				0	3	6	2	7	6	33	50	53	61	68	2	In	VDJ
ACTCTGAACTAAACCTGAGCTCTCTGGAGCTGGGGGACTCAGCTTTGTATTTCTGTGCCAGCAAAGACTGAAGCTTTCTTTGGACAA		2	1.241108834212682E-4	28	TCRBV09-01	TCRBV09	TCRBV09-01				01,02			unresolved		TCRBD01,TCRBD02	TCRBD01-01,TCRBD02-01		TCRBJ01-01*01	TCRBJ01	TCRBJ01-01	01				6	1	5	5	0	5	53	63	64	-1	66	2	Out	VDJ
CGCCTTGTTGCTAGGGGACTCGGCCCTCTATCTCTGTGCCAGCAGTCTCCCCCCCTAACGAGGAATGAAAAACTGTTTTTTGGCAGT		1	1.0756276563176576E-4	47	TCRBV05-07*01	TCRBV05	TCRBV05-07	01				TCRBD02-01*02	TCRBD02	TCRBD02-01	02				TCRBJ01-04*01	TCRBJ01	TCRBJ01-04	01				5	14	11	1	0	5	34	45	59	-1	63	1	Out	VDJ
GAGTCGGCTGCTCCCTCCCAAACATCTGTGTACTTCTGTGCCAGCACCACACGGACGGAACGAACCTACGAGCAGTACTTCGGGCCG	CASTTRTERTYEQYF	2	1.5720711900027304E-4	45	TCRBV06	TCRBV06	unresolved			TCRBV06-02,TCRBV06-03				unresolved		TCRBD01,TCRBD02	TCRBD01-01,TCRBD02-01		TCRBJ02-07*01	TCRBJ02	TCRBJ02-07	01				7	6	1	7	8	2	36	46	52	56	64	2	In	VDJ
CCGCTCAGGCTGCTGTCGGCTGCTCCCTCCCAGACATCTGTGTACTTCTGTGCCACCCAGGCCAACTATGGCTACACCTTCGGTTCG	CATQANYGYTF	1	1.1307880489493325E-4	33	TCRBV06-05*01	TCRBV06	TCRBV06-05	01				TCRBD01-01*01	TCRBD01	TCRBD01-01	01				TCRBJ01-02*01	TCRBJ01	TCRBJ01-02	01				10	2	4	4	2	2	48	55	57	61	63	1	In	VDJ
ACTGTGAGCAACATGAGCCCTGAAGACAGCAGCATATATCTCTGCAGCGTTGCGGGGACAGGGCAAGAGACCCAGTACTTCGGGCCA	CSVAGTGQETQYF	1	6.619247115800971E-5	39	TCRBV29-01*01	TCRBV29	TCRBV29-01	01				TCRBD01-01*01	TCRBD01	TCRBD01-01	01				TCRBJ02-05*01	TCRBJ02	TCRBJ02-05	01				4	2	0	3	0	2	42	52	54	-1	63	1	In	VDJ
GAGTCGGCTGCTCCCTCCCAAACATCTGTGTACTTCTGTGCCAGCAAATTCGCCCGGGGGGGGTTCTACGAGCAGTACTTCGGGCCG	CASKFARGGFYEQYF	2	1.5720711900027304E-4	45	TCRBV06	TCRBV06	unresolved			TCRBV06-02,TCRBV06-03		TCRBD02-01*01	TCRBD02	TCRBD02-01	01				TCRBJ02-07*01	TCRBJ02	TCRBJ02-07	01				7	8	8	0	3	3	36	46	54	62	65	2	In	VDJ
AGTTCTAAGAAGCTCCTTCTCAGTGACTCTGGCTTCTATCTCTGTGCCTGGAGCTACGGGACCGACCAGCCCCAGCATTTTGGTGAT	CAWSYGTDQPQHF	1	6.067643189484223E-5	39	TCRBV30-01*01	TCRBV30	TCRBV30-01	01						unresolved		TCRBD01,TCRBD02	TCRBD01-01,TCRBD02-01		TCRBJ01-05*01	TCRBJ01	TCRBJ01-05	01				3	4	0	7	4	7	42	53	57	62	66	1	In	VDJ
AAGCTCCTCCTCAGTGACTCTGGCTTCTATCTCTGTGCCTGGAGTGTAGAAAGGGGACAGGGCGACGGGACCCAGCATTTTGGTGAT	CAWSVERGQGDGTQHF	1	6.067643189484223E-5	48	TCRBV30-01*02	TCRBV30	TCRBV30-01	02				TCRBD01-01*01	TCRBD01	TCRBD01-01	01				TCRBJ01-05*01	TCRBJ01	TCRBJ01-05	01				0	6	0	3	8	11	33	47	53	62	70	1	In	VDJ
CTGTCGGCTGCTCCCTCCCAGACATCTGTGTACTTCTGTGCCAGCAGTCAACAGGGATACCCCCCCGGGGAGCTGTTTTTTGGAGAA	CASSQQGYPPGELFF	2	1.4065900121077062E-4	45	TCRBV06-05*01	TCRBV06	TCRBV06-05	01				TCRBD01-01*01	TCRBD01	TCRBD01-01	01				TCRBJ02-02*01	TCRBJ02	TCRBJ02-02	01				5	2	3	3	8	6	36	48	50	56	64	2	In	VDJ
TCCCTAGAGTCTGCCATCCCCAACCAGACAGCTCTTTACTTCTGTGCCACCAAGGGGGAACCATTCTATGGCTACACCTTCGGTTCG	CATKGEPFYGYTF	2	1.2962692268443567E-4	39	TCRBV24	TCRBV24	unresolved			TCRBV24-01,TCRBV24-or09_02		TCRBD01-01*01	TCRBD01	TCRBD01-01	01				TCRBJ01-02*01	TCRBJ01	TCRBJ01-02	01				8	0	5	1	7	4	42	-1	52	58	65	2	In	VDJ
GCTGCTCCCTCCCAAACATCTGTGTACTTCTGTGCCAGCAGTTCTCTACAGGGGGCGCGACAGTCCTACGAGCAGTACGTCGGGCCG	CASSSLQGARQSYEQYV	2	1.5720711900027304E-4	51	TCRBV06	TCRBV06	unresolved			TCRBV06-02,TCRBV06-03		TCRBD01-01*01	TCRBD01	TCRBD01-01	01				TCRBJ02-07*01	TCRBJ02	TCRBJ02-07	01				4	4	3	0	23	17	30	43	47	56	79	2	In	VDJ
TTGGAGTCGGCTGCTCCCTCCCAAACATCTGTGTACTTCTGTGCCAGCAGGGATGGAAGTAGCAATCAGCCCCAGCATTTTGGTGAT	CASRDGSSNQPQHF	2	1.5996513863185678E-4	42	TCRBV06	TCRBV06	unresolved			TCRBV06-02,TCRBV06-03				unresolved		TCRBD01,TCRBD02	TCRBD01-01,TCRBD02-01		TCRBJ01-05*01	TCRBJ01	TCRBJ01-05	01				6	0	1	8	6	0	39	-1	50	53	59	2	In	VDJ
AGAGTCTGCCATCCCCAACCAGACAGCTCTTTACTTCTGTGCCACCAGTGATTTCAAAAAGCTAACTATGGCTACACCTTCGGTTCG		2	1.2962692268443567E-4	44	TCRBV24	TCRBV24	unresolved			TCRBV24-01,TCRBV24-or09_02				unresolved		TCRBD01,TCRBD02	TCRBD01-01,TCRBD02-01		TCRBJ01-02*01	TCRBJ01	TCRBJ01-02	01				1	0	4	6	5	0	37	-1	54	56	61	2	Out	VDJ
TCTAAGAAGCTCCTCCTCAGTGACTCTGGCTTCTATCTCTGTGCCTGGGGGACTAGCGGGAGCTACAATGAGCAGTTCTTCGGGCCA	CAWGTSGSYNEQFF	1	6.895049078959344E-5	42	TCRBV30-01*02	TCRBV30	TCRBV30-01	02				TCRBD02-01*02	TCRBD02	TCRBD02-01	02				TCRBJ02-01*01	TCRBJ02	TCRBJ02-01	01				5	0	0	2	0	3	39	-1	48	-1	62	1	In	VDJ
CTGCTGGGGTTGGAGTCGGCTGCTCCCTCCCAAACATCTGTGTACTTCTGTGCCAGCAGGGCCAGGGCTGGCTACACCTTCGGTTCG	CASRARAGYTF	2	1.544490993686893E-4	33	TCRBV06	TCRBV06	unresolved			TCRBV06-02,TCRBV06-03		TCRBD01-01*01	TCRBD01	TCRBD01-01	01				TCRBJ01-02*01	TCRBJ01	TCRBJ01-02	01				6	3	4	3	1	7	48	59	62	67	68	2	In	VDJ
GGGTTGGAGTCGGCTGCTCCCTCCCAAACATCTGTGTACTTCTGTGCCAGCAGTTACTCGCCGTACTACGAGCAGTACGTCGGGCCG	CASSYSPYYEQYV	2	1.5720711900027304E-4	39	TCRBV06	TCRBV06	unresolved			TCRBV06-02,TCRBV06-03		TCRBD02-01	TCRBD02	TCRBD02-01				01,02	TCRBJ02-07*01	TCRBJ02	TCRBJ02-07	01				0	5	3	9	11	17	42	59	64	68	79	2	In	VDJ
TCTAAGAAGCTCCTTCTCAGTGACTCTGGCTTCTATCTCTGTGCCTGGGGTCTAGGACAGGGCCTGTCAAAGCAGTATTTTGGCCCA	CAWGLGQGLSKQYF	1	6.619247115800971E-5	42	TCRBV30-01*01	TCRBV30	TCRBV30-01	01				TCRBD01-01*01	TCRBD01	TCRBD01-01	01				TCRBJ02-03*01	TCRBJ02	TCRBJ02-03	01				5	6	1	3	9	11	39	48	54	62	71	1	In	VDJ
TGTGAGCAACATGAGCCCTGAAGACAGCAGCATATATCTCTGCAGCGTTGGGGCTAGCGGGATTCCTACGAGCAGTACTTCGGGCCG		1	7.170851042117718E-5	41	TCRBV29-01*01	TCRBV29	TCRBV29-01	01				TCRBD02-01*02	TCRBD02	TCRBD02-01	02				TCRBJ02-07*01	TCRBJ02	TCRBJ02-07	01				4	3	4	3	1	1	40	50	53	62	63	1	Out	VDJ
AAGATCCGGTCCACAAAGCTGGAGGACTCAGCCATGTACTTCTGTGCCAGCAGTGCTCCCGGGACGGACGAGCAGTACGTCGGGCCG	CASSAPGTDEQYV	2	1.5996513863185678E-4	39	TCRBV02-01*01	TCRBV02	TCRBV02-01	01						unresolved		TCRBD01,TCRBD02	TCRBD01-01,TCRBD02-01		TCRBJ02-07*01	TCRBJ02	TCRBJ02-07	01				4	5	0	7	14	17	42	55	60	65	79	2	In	VDJ
CTACACACCCTGCAGCCAGAAGACTCGGCCCTGTATCTCTGCGCCAGCAGCCGCGACAGGGGTAGCTATGGCTACACCTTCGGTTCG	CASSRDRGSYGYTF	2	1.3790098157918687E-4	42	TCRBV04-03*01	TCRBV04	TCRBV04-03	01				TCRBD01-01*01	TCRBD01	TCRBD01-01	01				TCRBJ01-02*01	TCRBJ01	TCRBJ01-02	01				4	2	2	2	3	4	39	52	54	62	65	2	In	VDJ
TGCAGCCAGAAGACTCGGCCCTGTATCTCTGCGCCAGCAGCCAAGTTCAAAAGCGACAGGGAGTTCGGGGAGCAGTACTTCGGGCCG		2	1.4341702084235436E-4	52	TCRBV04-03*01	TCRBV04	TCRBV04-03	01				TCRBD01-01*01	TCRBD01	TCRBD01-01	01				TCRBJ02-07*01	TCRBJ02	TCRBJ02-07	01				1	9	2	3	8	7	29	45	54	61	69	2	Out	VDJ
GTGAGCAACATGAGCCCTGAAGACAGCAGCATATATCTCTGCAGCGTCCCCGGACAGCTGACTAACTATGGCTACACCTTCGGTTCG	CSVPGQLTNYGYTF	1	6.895049078959344E-5	42	TCRBV29-01*01	TCRBV29	TCRBV29-01	01				TCRBD01-01*01	TCRBD01	TCRBD01-01	01				TCRBJ01-02*01	TCRBJ01	TCRBJ01-02	01				6	4	1	5	4	0	39	47	51	57	61	1	In	VDJ
CTGAATGTGAACGCCTTGTTGCTGGGGGACTCGGCCCTCTATCTCTGTGCCAGCAGCCCAGGGTCGGATGAAGCTTTCTTTGGACAA	CASSPGSDEAFF	2	1.4893306010552184E-4	36	TCRBV05-06*01	TCRBV05	TCRBV05-06	01				TCRBD01-01*01	TCRBD01	TCRBD01-01	01				TCRBJ01-01*01	TCRBJ01	TCRBJ01-01	01				4	1	4	3	5	7	45	57	58	63	68	2	In	VDJ
ATCCTGAGTTCTAAGAAGCTCCTTCTCAGTGACTCTGGCTTCTATCTCTGTGCCTGGAGTGTACTAAATGAGCAGTTCTTCGGGCCA	CAWSVLNEQFF	1	6.895049078959344E-5	33	TCRBV30-01*01	TCRBV30	TCRBV30-01	01				TCRBD02-01	TCRBD02	TCRBD02-01				01,02	TCRBJ02-01*01	TCRBJ02	TCRBJ02-01	01				0	0	3	9	0	7	48	-1	62	-1	66	1	In	VDJ
CTCGCTCTGAGATGAATGTGAGCACCTTGGAGCTGGGGGACTCGGCCCTTTATCTTTGCGCCAGCAGCCCGAGGGCATTTTGGTGAT		2	1.1859484415810072E-4	25	TCRBV05-01*01	TCRBV05	TCRBV05-01	01				TCRBD02-01*02	TCRBD02	TCRBD02-01	02				TCRBJ01-05*01	TCRBJ01	TCRBJ01-05	01				4	2	11	1	0	15	56	68	70	-1	74	2	Out	VDJ
GCCCTGCAGCCAGAAGACTCAGCCCTGTATCTCTGCGCCAGCAGCCAAGTTGGGGGGAGGGCTTTCTACGAGCAGTACTTCGGGCCG	CASSQVGGRAFYEQYF	2	1.241108834212682E-4	48	TCRBV04-01*01	TCRBV04	TCRBV04-01	01				TCRBD02-01*02	TCRBD02	TCRBD02-01	02				TCRBJ02-07*01	TCRBJ02	TCRBJ02-07	01				1	5	9	0	4	3	33	49	54	61	65	2	In	VDJ
CACACCCTGCAGCCAGAAGACTCGGCCCTGTATCTCTGCGCCAGCAGCCAAGAAGGGGTCAGCATCTATGGCTACACCTTCGGTTCG	CASSQEGVSIYGYTF	2	1.3514296194760313E-4	45	TCRBV04-03*01	TCRBV04	TCRBV04-03	01				TCRBD01-01*01	TCRBD01	TCRBD01-01	01				TCRBJ01-02*01	TCRBJ01	TCRBJ01-02	01				0	0	5	2	7	4	36	-1	53	58	65	2	In	VDJ
CTGTCGGCTGCTCCCTCCCAGACATCTGTGTACTTCTGTGCCAGCACCGCGTATAGGGGGAGTTTCTACGAGCAGTACTTCGGGCCG	CASTAYRGSFYEQYF	2	1.1583682452651698E-4	45	TCRBV06-05*01	TCRBV06	TCRBV06-05	01				TCRBD01-01*01	TCRBD01	TCRBD01-01	01				TCRBJ02-07*01	TCRBJ02	TCRBJ02-07	01				7	8	5	1	5	3	36	46	54	60	65	2	In	VDJ
GTGAGCACCTTGGAGCTGGGGGACTCGGCCCTTTATCTTTGCGCCAGCAGCCGGGGACAGGGGGACCAGCCCCAGCATTTTGGTGAT	CASSRGQGDQPQHF	2	1.1859484415810072E-4	42	TCRBV05-01*01	TCRBV05	TCRBV05-01	01				TCRBD01-01*01	TCRBD01	TCRBD01-01	01				TCRBJ01-05*01	TCRBJ01	TCRBJ01-05	01				4	2	0	1	2	7	39	51	53	64	66	2	In	VDJ
AGAGTCTGCCATCCCCAACCAGACAGCTCTTTACTTCTGTGCCACCAGTGATCTCATTTTTCGCCCAATGAGCAGTTCTTCGGGCCA		2	1.4893306010552184E-4	44	TCRBV24	TCRBV24	unresolved			TCRBV24-01,TCRBV24-or09_02				unresolved		TCRBD01,TCRBD02	TCRBD01-01,TCRBD02-01		TCRBJ02-01*01	TCRBJ02	TCRBJ02-01	01				3	2	4	6	9	6	37	52	54	56	65	2	Out	VDJ
CAGGCTGCTGTCGGCTGCTCCCTCCCAGACATCTGTGTACTTCTGTGCCAGCAGTTCCACACATCTTTCGAGCAGTACTTCGGGCCG		2	1.1583682452651698E-4	38	TCRBV06-05*01	TCRBV06	TCRBV06-05	01				TCRBD01-01*01	TCRBD01	TCRBD01-01	01				TCRBJ02-07*01	TCRBJ02	TCRBJ02-07	01				4	2	3	6	7	6	43	56	58	61	68	2	Out	VDJ
CTGAGTTCTAAGAAGCTCCTCCTCAGTGACTCTGGCTTCTATCTCTGTGCCTGGAGTGTACCCATAGATACGCAGTATTTTGGCCCA	CAWSVPIDTQYF	1	6.619247115800971E-5	36	TCRBV30-01*02	TCRBV30	TCRBV30-01	02						unresolved		TCRBD01,TCRBD02	TCRBD01-01,TCRBD02-01		TCRBJ02-03*01	TCRBJ02	TCRBJ02-03	01				0	0	3	7	4	5	45	-1	59	61	65	1	In	VDJ
CTGTCCCTAGAGTCTGCCATCCCCAACCAGACAGCTCTTTACTTCTGTGCCACCAGTGAGACAGGGACTGAAGCTTTCTTTGGACAA	CATSETGTEAFF	2	1.4341702084235436E-4	36	TCRBV24	TCRBV24	unresolved			TCRBV24-01,TCRBV24-or09_02		TCRBD01-01*01	TCRBD01	TCRBD01-01	01				TCRBJ01-01*01	TCRBJ01	TCRBJ01-01	01				4	0	2	3	0	5	45	-1	59	-1	66	2	In	VDJ
CTACACACCCTGCAGCCAGAAGACTCGGCCCTGTATCTCTGCGCCAGCAGCCTGACTAGCGGGGCCTACGAGCAGTACTTCGGGCCG	CASSLTSGAYEQYF	2	1.4065900121077062E-4	42	TCRBV04-03*01	TCRBV04	TCRBV04-03	01				TCRBD02-01*01	TCRBD02	TCRBD02-01	01				TCRBJ02-07*01	TCRBJ02	TCRBJ02-07	01				4	1	2	3	0	2	39	52	53	-1	64	2	In	VDJ
GAGTCGGCTGCTCCCTCCCAAACATCTGTGTACTTCTGTGCCAGCAGTCTACCCGGGACAGGGGACTACGAGCAGTACTTCGGGCCG	CASSLPGTGDYEQYF	2	1.544490993686893E-4	45	TCRBV06	TCRBV06	unresolved			TCRBV06-02,TCRBV06-03		TCRBD01-01*01	TCRBD01	TCRBD01-01	01				TCRBJ02-07*01	TCRBJ02	TCRBJ02-07	01				5	6	0	2	1	3	36	48	54	64	65	2	In	VDJ
CTACACACCCTGCAGCCAGAAGACTCGGCCCTGTATCTCTGTGCCAGCAGCCAAGAGGGCGCGTCCGAAAAACTGTTTTTTGGCAGT	CASSQEGASEKLFF	2	1.544490993686893E-4	42	TCRBV04-02*01	TCRBV04	TCRBV04-02	01				TCRBD01-01*01	TCRBD01	TCRBD01-01	01				TCRBJ01-04*01	TCRBJ01	TCRBJ01-04	01				0	0	8	0	6	8	39	-1	56	60	66	2	In	VDJ
ACAGTGACCAGTGCCCATCCTGAAGACAGCAGCTTCTACATCTGCAGTGCTGGAGTCTTATCGGGAGGTAAACTGTTTTTTGGCAGT	CSAGVLSGGKLFF	2	1.6272315826344053E-4	39	TCRBV20	TCRBV20	unresolved			TCRBV20-01,TCRBV20-or09_02		TCRBD02-01*02	TCRBD02	TCRBD02-01	02				TCRBJ01-04*01	TCRBJ01	TCRBJ01-04	01				1	6	8	1	1	11	42	55	61	68	69	2	In	VDJ
CTGGGGTTGGAGTCGGCTGCTCCCTCCCAAACATCTGTGTACTTCTGTGCCAGCAGTGATAGGGGTTACGAGCAGTACTTCGGGCCG	CASSDRGYEQYF	2	1.544490993686893E-4	36	TCRBV06	TCRBV06	unresolved			TCRBV06-02,TCRBV06-03		TCRBD01-01*01	TCRBD01	TCRBD01-01	01				TCRBJ02-07*01	TCRBJ02	TCRBJ02-07	01				5	3	5	2	1	4	45	57	60	65	66	2	In	VDJ
TGACTGTGAGCAACATGAGCCCTGAAGACAGCAGCATATATCTCTGCAGCGTTGGGGTGGGGTCGCGGAGTCTAGAACGTCGGGCCG		1	7.170851042117718E-5	37	TCRBV29-01*01	TCRBV29	TCRBV29-01	01						unresolved		TCRBD01,TCRBD02	TCRBD01-01,TCRBD02-01		TCRBJ02-07*01	TCRBJ02	TCRBJ02-07	01				4	4	6	2	17	17	44	54	58	62	79	1	Out	VDJ
GCCTTGTTGCTGGGGGACTCGGCCCTCTATCTCTGTGCCAGCAGTATTGACCCGTGGCTGCCAGCAGATACGCAGTATTTTGGCCCA	CASSIDPWLPADTQYF	2	1.4893306010552184E-4	48	TCRBV05-06*01	TCRBV05	TCRBV05-06	01						unresolved		TCRBD01,TCRBD02	TCRBD01-01,TCRBD02-01		TCRBJ02-03*01	TCRBJ02	TCRBJ02-03	01				5	4	2	7	13	4	33	44	48	51	64	2	In	VDJ
CTGACTGTGAGCAACATGAGCCCTGAAGACAGCAGCATATATCTCTGCAGTACTAGACTGTCGAACACTGAAGCTTTCTTTGGACAA	CSTRLSNTEAFF	1	7.722454968434465E-5	36	TCRBV29-01*01	TCRBV29	TCRBV29-01	01				TCRBD02-01	TCRBD02	TCRBD02-01				01,02	TCRBJ01-01*01	TCRBJ01	TCRBJ01-01	01				9	1	3	8	6	1	45	50	51	56	62	1	In	VDJ
GTGAGCACCTTGGAGCTGGGGGACTCGGCCCTTTATCTTTGCGCCAGCAGCTTCGACAGAGGATCTCAGCCCCAGCATTTTGGTGAT	CASSFDRGSQPQHF	2	1.1859484415810072E-4	42	TCRBV05-01*01	TCRBV05	TCRBV05-01	01				TCRBD01-01*01	TCRBD01	TCRBD01-01	01				TCRBJ01-05*01	TCRBJ01	TCRBJ01-05	01				2	1	2	5	6	6	39	53	54	59	65	2	In	VDJ
TTGGAGTCGGCTGCTCCCTCCCAAACATCTGTGTACTTCTGTGCCAGCAGACTAGCGGGAGGGCCCAATGAGCAGTTCTTCGGGCCA	CASRLAGGPNEQFF	3	1.765132564213592E-4	42	TCRBV06	TCRBV06	unresolved			TCRBV06-02,TCRBV06-03		TCRBD02-01*02	TCRBD02	TCRBD02-01	02				TCRBJ02-01*01	TCRBJ02	TCRBJ02-01	01				6	0	3	0	2	6	39	-1	50	63	65	3	In	VDJ
GTCCCTAGAGTCTGCCATCCCCAACCAGACAGCTCTTTACTTCTGTGCCACTTCCAGGGGGGTAAGGACGAGCAGTACGTCGGGCCG		2	1.3238494231601942E-4	38	TCRBV24	TCRBV24	unresolved			TCRBV24-01,TCRBV24-or09_02		TCRBD01-01*01	TCRBD01	TCRBD01-01	01				TCRBJ02-07*01	TCRBJ02	TCRBJ02-07	01				10	3	4	1	18	17	43	51	54	61	79	2	Out	VDJ
GGGTTGGAGTCGGCTGCTCCCTCCCAAACATCTGTGTACTTCTGTGCCAGCAGTTACTCGAAAGGGAGAGGAGCTTTCTTTGGACAA	CASSYSKGRGAFF	2	1.6823919752660798E-4	39	TCRBV06	TCRBV06	unresolved			TCRBV06-02,TCRBV06-03		TCRBD02-01*02	TCRBD02	TCRBD02-01	02				TCRBJ01-01*01	TCRBJ01	TCRBJ01-01	01				0	4	9	2	3	10	42	59	63	68	71	2	In	VDJ
GCAGCAAGAAGACTCAGCTGCGTATCTCTGCACCAGCAGCCAACGCCGTCCCTCGGGTCAGGGCCTTCTGGCTACACCTTCGGTTCG		1	8.274058894751213E-5	53	TCRBV01-01*01	TCRBV01	TCRBV01-01	01				TCRBD01-01*01	TCRBD01	TCRBD01-01	01				TCRBJ01-02*01	TCRBJ01	TCRBJ01-02	01				2	15	4	3	5	7	28	43	58	63	68	1	Out	VDJ
ATCCTGAGTTCTAAGAAGCTCCTTCTCAGTGACTCTGGCTTCTATCTCTGTGCGAGAGGCGAATCTTACGAGCAGTACTTCGGGCCG	CARGESYEQYF	1	6.067643189484223E-5	33	TCRBV30-01*01	TCRBV30	TCRBV30-01	01				TCRBD02-01*02	TCRBD02	TCRBD02-01	02				TCRBJ02-07*01	TCRBJ02	TCRBJ02-07	01				9	2	11	1	7	4	48	53	55	59	66	1	In	VDJ
ACAGTGACCAGTGCCCATCCTGAAGACAGCAGCTTCTACATCTGCAGTGCTAGCGGGACAGGGGGAACTGAAGCTTTCTTTGGACAA	CSASGTGGTEAFF	2	1.3238494231601942E-4	39	TCRBV20	TCRBV20	unresolved			TCRBV20-01,TCRBV20-or09_02		TCRBD01-01*01	TCRBD01	TCRBD01-01	01				TCRBJ01-01*01	TCRBJ01	TCRBJ01-01	01				3	1	0	1	1	5	42	53	54	65	66	2	In	VDJ
AACGCCTTGTTGCTGGGGGACTCGGCCCTCTATCTCTGTGCCAGCAGCTTGTACAACAGGGTAAACACTGAAGCTTTCTTTGGACAA	CASSLYNRVNTEAFF	2	1.4893306010552184E-4	45	TCRBV05-06*01	TCRBV05	TCRBV05-06	01				TCRBD01-01*01	TCRBD01	TCRBD01-01	01				TCRBJ01-01*01	TCRBJ01	TCRBJ01-01	01				1	4	3	3	2	2	36	51	55	61	63	2	In	VDJ
GTTCATCCTGAGTTCTAAGAAGCTCCTTCTCAGTGACTCTGGCTTCTATCTCTGTGCCTGGAGAGCGATGAGCAGTTCTTCGGGCCA		1	6.895049078959344E-5	29	TCRBV30-01*01	TCRBV30	TCRBV30-01	01				TCRBD02-01	TCRBD02	TCRBD02-01				01,02	TCRBJ02-01*01	TCRBJ02	TCRBJ02-01	01				3	0	6	6	0	8	52	-1	63	-1	67	1	Out	VDJ
TCCCTAGAGTCTGCCATCCCCAACCAGACAGCTCTTTACTTCTGTGCCACCAGTGATTTTAGGGGGCAGCCCCAGCATTTTGGTGAT	CATSDFRGQPQHF	2	1.3238494231601942E-4	39	TCRBV24	TCRBV24	unresolved			TCRBV24-01,TCRBV24-or09_02		TCRBD01-01*01	TCRBD01	TCRBD01-01	01				TCRBJ01-05*01	TCRBJ01	TCRBJ01-05	01				1	1	5	1	0	7	42	59	60	-1	66	2	In	VDJ
TCCCTAGAGTCTGCCATCCCCAACCAGACAGCTCTTTACTTCTGTGCCACCTCAATCGGGGGGCCCGGGGAGCTGTTTTTTGGAGAA	CATSIGGPGELFF	2	1.544490993686893E-4	39	TCRBV24	TCRBV24	unresolved			TCRBV24-01,TCRBV24-or09_02		TCRBD02-01*01	TCRBD02	TCRBD02-01	01				TCRBJ02-02*01	TCRBJ02	TCRBJ02-02	01				9	5	8	1	1	6	42	51	56	63	64	2	In	VDJ
CTGACAGTGACCAGTGCCCATCCTGAAGACAGCAGCTTCTACATCTGCAGTGCTTGGGGTGACAGCTATGGCTACACCTTCGGTTCG	CSAWGDSYGYTF	2	1.1583682452651698E-4	36	TCRBV20	TCRBV20	unresolved			TCRBV20-01,TCRBV20-or09_02		TCRBD01-01*01	TCRBD01	TCRBD01-01	01				TCRBJ01-02*01	TCRBJ01	TCRBJ01-02	01				5	6	2	5	0	4	45	54	60	-1	65	2	In	VDJ
ACCCTGGAGTCTGCCAGGCCCTCACATACCTCTCAGTACCTCTGTGCCAGCAGTGAAGCTCGAGGGGGCATAGCTTTCTTTGGACAA	CASSEARGGIAFF	1	1.0204672636859829E-4	39	TCRBV25-01*01	TCRBV25	TCRBV25-01	01				TCRBD01-01*01	TCRBD01	TCRBD01-01	01				TCRBJ01-01*01	TCRBJ01	TCRBJ01-01	01				2	5	5	0	2	10	42	57	62	69	71	1	In	VDJ
CTACACACCCTGCAGCCAGAAGACTCGGCCCTGTATCTCTGTGCCAGCAGCCATGTTCAGGACGGGGTGTCCTACACCTTCGGTTCG	CASSHVQDGVSYTF	1	1.103207852633495E-4	42	TCRBV04-02*01	TCRBV04	TCRBV04-02	01				TCRBD02-01*01	TCRBD02	TCRBD02-01	01				TCRBJ01-02*01	TCRBJ01	TCRBJ01-02	01				3	9	8	3	4	10	39	53	62	67	71	1	In	VDJ
CTGGGGTTGGAGTCGGCTGCTCCCTCCCAAACATCTGTGTACTTCTGTGCCAGCGGGAGGGGGGGAGAGACCCAGTACTTCGGGCCA	CASGRGGETQYF	2	1.3790098157918687E-4	36	TCRBV06	TCRBV06	unresolved			TCRBV06-02,TCRBV06-03		TCRBD02-01	TCRBD02	TCRBD02-01				01,02	TCRBJ02-05*01	TCRBJ02	TCRBJ02-05	01				8	4	9	0	0	4	45	54	58	-1	65	2	In	VDJ
ACTGTGAGCAACATGAGCCCTGAAGACAGCAGCATATATCTCTGCAGCGTTGTGGGGGCACCCTCCTACGAGCAGTACTTCGGGCCG	CSVVGAPSYEQYF	1	6.895049078959344E-5	39	TCRBV29-01*01	TCRBV29	TCRBV29-01	01				TCRBD01-01*01	TCRBD01	TCRBD01-01	01				TCRBJ02-07*01	TCRBJ02	TCRBJ02-07	01				4	1	6	0	3	0	42	52	53	59	62	1	In	VDJ
CTGCAGCCAGAAGACTCGGCCCTGTATCTCTGTGCCAGCAGCCAAGAAGGTCCTCCGAGCTCCTACAATGAGCAGTTCTTCGGGCCA	CASSQEGPPSSYNEQFF	2	1.2962692268443567E-4	51	TCRBV04-02*01	TCRBV04	TCRBV04-02	01						unresolved		TCRBD01,TCRBD02	TCRBD01-01,TCRBD02-01		TCRBJ02-01*01	TCRBJ02	TCRBJ02-01	01				0	0	5	4	9	0	30	-1	47	50	59	2	In	VDJ
AGCACCTTGGAGCTGGGGGACTCGGCCCTTTATCTTTGCGCCAGCAGCTTAACCGCCGGGACAGGGTATGGCTACACCTTCGGTTCG	CASSLTAGTGYGYTF	1	1.1307880489493325E-4	45	TCRBV05-01*01	TCRBV05	TCRBV05-01	01				TCRBD01-01*01	TCRBD01	TCRBD01-01	01				TCRBJ01-02*01	TCRBJ01	TCRBJ01-02	01				2	7	0	3	0	5	36	50	57	-1	66	1	In	VDJ
TCGGCTGCTCCCTCCCAAACATCTGTGTACTTCTGTGCCAGCAGTCCCCGGCTAGCGGGAGTGAGACACATTCAGTACTTCGGCGCC	CASSPRLAGVRHIQYF	3	1.7375523678977547E-4	48	TCRBV06	TCRBV06	unresolved			TCRBV06-02,TCRBV06-03		TCRBD02-01*02	TCRBD02	TCRBD02-01	02				TCRBJ02-04*01	TCRBJ02	TCRBJ02-04	01				5	6	4	2	6	8	33	45	51	61	67	3	In	VDJ
ACAGTGACCAGTGCCCATCCTGAAGACAGCAGCTTCTACATCTGCAGTGCTGCCGGGACAGGGTCCTATGGCTACACCTTCGGTTCG	CSAAGTGSYGYTF	2	1.1583682452651698E-4	39	TCRBV20	TCRBV20	unresolved			TCRBV20-01,TCRBV20-or09_02		TCRBD01-01*01	TCRBD01	TCRBD01-01	01				TCRBJ01-02*01	TCRBJ01	TCRBJ01-02	01				5	3	0	3	2	4	42	51	54	63	65	2	In	VDJ
TTGGAGTCGGCTGCTCCCTCCCAAACATCTGTGTACTTCTGTGCCAGCAGCGACTCCCCTCCTTCTTACGAGCAGTACGTCGGGCCG	CASSDSPPSYEQYV	2	1.5169107973710556E-4	42	TCRBV06	TCRBV06	unresolved			TCRBV06-02,TCRBV06-03		TCRBD02-01	TCRBD02	TCRBD02-01				01,02	TCRBJ02-07*01	TCRBJ02	TCRBJ02-07	01				6	1	2	10	24	17	39	50	51	55	79	2	In	VDJ
CTCAGGCTGCTGTCGGCTGCTCCCTCCCAGACATCTGTGTACTTCTGTGCCAGCAGTTCGCGGCTGGTGGGACAGTACTTCGGGCCA	CASSSRLVGQYF	1	1.0204672636859829E-4	36	TCRBV06-05*01	TCRBV06	TCRBV06-05	01						unresolved		TCRBD01,TCRBD02	TCRBD01-01,TCRBD02-01		TCRBJ02-05*01	TCRBJ02	TCRBJ02-05	01				4	10	0	8	0	11	45	58	68	-1	72	1	In	VDJ
ACAGTGACCAGTGCCCATCCTGAAGACAGCAGCTTCTACATCTGCAGTGCTAGAGCGACAGGGTATAATGAGCAGTTCTTCGGGCCA	CSARATGYNEQFF	2	1.3514296194760313E-4	39	TCRBV20	TCRBV20	unresolved			TCRBV20-01,TCRBV20-or09_02		TCRBD01-01*01	TCRBD01	TCRBD01-01	01				TCRBJ02-01*01	TCRBJ02	TCRBJ02-01	01				1	1	2	3	3	7	42	55	56	63	66	2	In	VDJ
CTGGGGTTGGAGTCGGCTGCTCCCTCCCAAACATCTGTGTACTTCTGTGCCAGCGGGCCTACCACAGATACGCAGTATTTTGGCCCA	CASGPTTDTQYF	2	1.6548117789502427E-4	36	TCRBV06	TCRBV06	unresolved			TCRBV06-02,TCRBV06-03		TCRBD01-01*01	TCRBD01	TCRBD01-01	01				TCRBJ02-03*01	TCRBJ02	TCRBJ02-03	01				8	0	8	0	4	2	45	-1	54	58	62	2	In	VDJ
GCCCTGCAGCCAGAAGACTCAGCCCTGTATCTCTGCGCCAGCAGCCAAGAAGGAGCAGGGGCCTCCTACGAGCAGTACTTCGGGCCG	CASSQEGAGASYEQYF	2	1.2135286378968446E-4	48	TCRBV04-01*01	TCRBV04	TCRBV04-01	01				TCRBD01-01*01	TCRBD01	TCRBD01-01	01				TCRBJ02-07*01	TCRBJ02	TCRBJ02-07	01				0	5	4	2	1	0	33	50	55	61	62	2	In	VDJ
CTGACTGTGAGCAACATGAGCCCTGAAGACAGCAGCATATATCTCTGCAGCGTTCGGGACCCGACGGATACGCAGTATTTTGGCCCA	CSVRDPTDTQYF	1	7.722454968434465E-5	36	TCRBV29-01*01	TCRBV29	TCRBV29-01	01						unresolved		TCRBD01,TCRBD02	TCRBD01-01,TCRBD02-01		TCRBJ02-03*01	TCRBJ02	TCRBJ02-03	01				5	1	0	7	6	6	45	54	55	60	66	1	In	VDJ
ATGTGAGCACCTTGGAGCTGGGGGACTCGGCCCTTTATCTTTGCGCCAGCAGCTTGGCCCCGGACGCATGGCTACACCTTCGGTTCG		1	1.1307880489493325E-4	40	TCRBV05-01*01	TCRBV05	TCRBV05-01	01						unresolved		TCRBD01,TCRBD02	TCRBD01-01,TCRBD02-01		TCRBJ01-02*01	TCRBJ01	TCRBJ01-02	01				0	4	1	7	2	6	41	57	61	65	67	1	Out	VDJ
TTCACCTACACACCCTGCAGCCAGAAGACTCGGCCCTGTATCTCTGCGCCAGCAGCCAAGAACGGGGGCAGGAGGTACGTCGGGCCG		2	1.3790098157918687E-4	37	TCRBV04-03*01	TCRBV04	TCRBV04-03	01						unresolved		TCRBD01,TCRBD02	TCRBD01-01,TCRBD02-01		TCRBJ02-07*01	TCRBJ02	TCRBJ02-07	01				0	2	6	0	10	17	44	61	63	69	79	2	Out	VDJ
ACTGTGAGCAACATGAGCCCTGAAGACAGCAGCATATATCTCTGCAGCGTTGACACAGGGCCCAATCAGCCCCAGCATTTTGGTGAT	CSVDTGPNQPQHF	1	7.170851042117718E-5	39	TCRBV29-01*01	TCRBV29	TCRBV29-01	01				TCRBD01-01*01	TCRBD01	TCRBD01-01	01				TCRBJ01-05*01	TCRBJ01	TCRBJ01-05	01				3	1	3	3	2	3	42	53	54	60	62	1	In	VDJ
CTGGGGTTGGAGTCGGCTGCTCCCTCCCAAACATCTGTGTACTTCTGTGCCAGCAGTTCGGCAGGGTACGAGCAGTACGTCGGGCCG	CASSSAGYEQYV	2	1.5169107973710556E-4	36	TCRBV06	TCRBV06	unresolved			TCRBV06-02,TCRBV06-03		TCRBD01-01*01	TCRBD01	TCRBD01-01	01				TCRBJ02-07*01	TCRBJ02	TCRBJ02-07	01				4	3	4	3	13	17	45	58	61	66	79	2	In	VDJ
CTGACTGTGAGCAACATGAGCCCTGAAGACAGCAGCATATATCTCTGCAGCGTTCAGACCGGGCCCTACGAGCAGTACGTCGGGCCG	CSVQTGPYEQYV	1	6.895049078959344E-5	36	TCRBV29-01*01	TCRBV29	TCRBV29-01	01						unresolved		TCRBD01,TCRBD02	TCRBD01-01,TCRBD02-01		TCRBJ02-07*01	TCRBJ02	TCRBJ02-07	01				5	6	8	0	15	17	45	54	60	64	79	1	In	VDJ
CCGCTCAGGCTGCTGTCGGCTGCTCCCTCCCAGACATCTGTGTACTTCTGTGCCAGCAGTTATATCGGGACACAGTACTTCGGGCCG	CASSYIGTQYF	1	1.1307880489493325E-4	33	TCRBV06-05*01	TCRBV06	TCRBV06-05	01				TCRBD01-01*01	TCRBD01	TCRBD01-01	01				TCRBJ02-07*01	TCRBJ02	TCRBJ02-07	01				3	4	0	6	0	10	48	62	66	-1	72	1	In	VDJ
CTCCTTCTCAGTGACTCTGGCTTCTATCTCTGTGCCTGGAGCCAACCCGGGCTAGCGGGAGGCACAGATACGCAGTATTTTGGCCCA	CAWSQPGLAGGTDTQYF	1	6.343445152642597E-5	51	TCRBV30-01*01	TCRBV30	TCRBV30-01	01				TCRBD02-01*02	TCRBD02	TCRBD02-01	02				TCRBJ02-03*01	TCRBJ02	TCRBJ02-03	01				3	10	4	2	0	1	30	41	51	-1	61	1	In	VDJ
AGCACCTTGGAGCTGGGGGACTCGGCCCTTTATCTTTGCGCCAGCAGCTTGGTGGGAGCGGAGGGTTACGAGCAGTACTTCGGGCCG	CASSLVGAEGYEQYF	2	1.1583682452651698E-4	45	TCRBV05-01*01	TCRBV05	TCRBV05-01	01				TCRBD02-01*02	TCRBD02	TCRBD02-01	02				TCRBJ02-07*01	TCRBJ02	TCRBJ02-07	01				0	7	10	0	1	4	36	52	59	65	66	2	In	VDJ
CCCTGGAGTCTGCCAGGCCCTCACATACCTCTCAGTACCTCTGTGCCAGCAGTGGAAGGGTTCACAGATACGCAGTATTTTGGCCCA		1	1.0480474600018203E-4	40	TCRBV25-01*01	TCRBV25	TCRBV25-01	01						unresolved		TCRBD01,TCRBD02	TCRBD01-01,TCRBD02-01		TCRBJ02-03*01	TCRBJ02	TCRBJ02-03	01				4	2	5	3	2	2	41	54	56	60	62	1	Out	VDJ
ACCTTGGAGCTGGGGGACTCGGCCCTTTATCTTTGCGCCAGCAGCTTGGCAAGTTACGACCTTGGATATGGCTACACCTTCGGTTCG	CASSLASYDLGYGYTF	1	1.1307880489493325E-4	48	TCRBV05-01*01	TCRBV05	TCRBV05-01	01						unresolved		TCRBD01,TCRBD02	TCRBD01-01,TCRBD02-01		TCRBJ01-02*01	TCRBJ01	TCRBJ01-02	01				0	14	1	8	0	5	33	49	63	-1	66	1	In	VDJ
TCTGCCATCCCCAACCAGACAGCTCTTTACTTCTGTGCCACCAGTGATGCAACGGGGGGCGCAGGTCAGCCCCAGCATTTTGGTGAT	CATSDATGGAGQPQHF	2	1.3238494231601942E-4	48	TCRBV24	TCRBV24	unresolved			TCRBV24-01,TCRBV24-or09_02		TCRBD02-01*01	TCRBD02	TCRBD02-01	01				TCRBJ01-05*01	TCRBJ01	TCRBJ01-05	01				3	4	8	1	6	6	33	48	52	59	65	2	In	VDJ
TCTAAGAAGCTCCTCCTCAGTGACTCTGGCTTCTATCTCTGTGCCTGGAGTGTTATGTCTCCTCAAGAGACCCAGTACTTCGGGCCA	CAWSVMSPQETQYF	1	5.2402373000091016E-5	42	TCRBV30-01*02	TCRBV30	TCRBV30-01	02				TCRBD02-01	TCRBD02	TCRBD02-01				01,02	TCRBJ02-05*01	TCRBJ02	TCRBJ02-05	01				0	5	4	10	3	2	39	53	58	60	63	1	In	VDJ
AATGTGAACGCCTTGGAGCTGGACGACTCGGCCCTGTATCTCTGTGCCAGCAGCTTGGGCGGGACTGTACAGTGGTACTTCGGGCCG	CASSLGGTVQWYF	2	1.4065900121077062E-4	39	TCRBV05-04*01	TCRBV05	TCRBV05-04	01				TCRBD02-01	TCRBD02	TCRBD02-01				01,02	TCRBJ02-07*01	TCRBJ02	TCRBJ02-07	01				0	2	0	10	8	12	42	58	60	66	74	2	In	VDJ
AGTTCTAAGAAGCTCCTTCTCAGTGACTCTGGCTTCTATCTCTGTGCCTGGAGTGTACGAGGCGGAAATGAGCAGTTCTTCGGGCCA	CAWSVRGGNEQFF	1	6.619247115800971E-5	39	TCRBV30-01*01	TCRBV30	TCRBV30-01	01				TCRBD02-01	TCRBD02	TCRBD02-01				01,02	TCRBJ02-01*01	TCRBJ02	TCRBJ02-01	01				0	5	7	5	1	7	42	56	61	65	66	1	In	VDJ
AAGAAGCTCCTTCTCAGTGACTCTGGCTTCTATCTCTGTGCCTGGAGTGAGTGGGGGGGGTGGGACACTGAAGCTTTCTTTGGACAA	CAWSEWGGWDTEAFF	1	6.343445152642597E-5	45	TCRBV30-01*01	TCRBV30	TCRBV30-01	01				TCRBD02-01*01	TCRBD02	TCRBD02-01	01				TCRBJ01-01*01	TCRBJ01	TCRBJ01-01	01				1	3	9	0	5	3	36	49	52	59	64	1	In	VDJ
AGTCTGCCATCCCCAACCAGACAGCTCTTTACTTCTGTGCCACCAGTGATTTGGGATTGGGGGGCCTACGAGCAGTACTTCGGGCCG		2	1.2962692268443567E-4	46	TCRBV24	TCRBV24	unresolved			TCRBV24-01,TCRBV24-or09_02		TCRBD02-01*01	TCRBD02	TCRBD02-01	01				TCRBJ02-07*01	TCRBJ02	TCRBJ02-07	01				0	5	9	1	0	2	35	53	58	-1	64	2	Out	VDJ
CACACCCTGCAGCCAGAAGACTCGGCCCTGTATCTCTGTGCCAGCAGCCAGGCGGGAGTCAACTACAATGAGCAGTTCTTCGGGCCA	CASSQAGVNYNEQFF	2	1.2686890305285193E-4	45	TCRBV04-02*01	TCRBV04	TCRBV04-02	01				TCRBD02-01*02	TCRBD02	TCRBD02-01	02				TCRBJ02-01*01	TCRBJ02	TCRBJ02-01	01				3	1	7	2	4	3	36	50	51	58	62	2	In	VDJ
GGGTTGGAGTCGGCTGCTCCCTCCCAAACATCTGTGTACTTCTGTGCCAGCACAAATGCAGGGGGCACTGAAGCTTTCTTTGGACAA	CASTNAGGTEAFF	2	1.6272315826344053E-4	39	TCRBV06	TCRBV06	unresolved			TCRBV06-02,TCRBV06-03		TCRBD01-01*01	TCRBD01	TCRBD01-01	01				TCRBJ01-01*01	TCRBJ01	TCRBJ01-01	01				7	6	4	1	0	4	42	52	58	-1	65	2	In	VDJ
CTACACACCCTGCAGCCAGAAGACTCGGCCCTGTATCTCTGCGCCAGCAGCCAAGACACCGGGAGGACTGAAGCTTTCTTTGGACAA	CASSQDTGRTEAFF	2	1.461750404739381E-4	42	TCRBV04-03*01	TCRBV04	TCRBV04-03	01				TCRBD02-01*02	TCRBD02	TCRBD02-01	02				TCRBJ01-01*01	TCRBJ01	TCRBJ01-01	01				0	3	8	1	0	5	39	56	59	-1	66	2	In	VDJ
GGGTTGGAGTCGGCTGCTCCCTCCCAAACATCTGTGTACTTCTGTGCCAGCAGTTACAACCTGGGGAACGAGCAGTACTTCGGGCCG	CASSYNLGNEQYF	2	1.4893306010552184E-4	39	TCRBV06	TCRBV06	unresolved			TCRBV06-02,TCRBV06-03				unresolved		TCRBD01,TCRBD02	TCRBD01-01,TCRBD02-01		TCRBJ02-07*01	TCRBJ02	TCRBJ02-07	01				2	6	0	8	0	5	42	57	63	-1	67	2	In	VDJ
TGAACGCCTTGTTGCTGGGGGACTCGGCCCTCTATCTCTGTGCCAGCAGCGGAAGACAGGTGAAAAGAGACCCAGTACTTCGGGCCA		2	1.2135286378968446E-4	43	TCRBV05-06*01	TCRBV05	TCRBV05-06	01				TCRBD01-01*01	TCRBD01	TCRBD01-01	01				TCRBJ02-05*01	TCRBJ02	TCRBJ02-05	01				4	4	2	4	4	3	38	50	54	60	64	2	Out	VDJ
GCCAGAAGACTCGGCCCTGTATCTCTGCGCCAGCAGCCGCCGTCAGGGTCAGAACGGGAGGATTTCGATGAGCAGTTCTTCGGGCCA		2	1.544490993686893E-4	56	TCRBV04-03*01	TCRBV04	TCRBV04-03	01				TCRBD02-01*02	TCRBD02	TCRBD02-01	02				TCRBJ02-01*01	TCRBJ02	TCRBJ02-01	01				4	16	8	1	6	8	25	38	54	61	67	2	Out	VDJ
GAGTCGGCTGCTCCCTCCCAAACATCTGTGTACTTCTGTGCCAGCAGTTACCGAGGGGGAGAGGTGAATACGCAGTATTTTGGCCCA	CASSYRGGEVNTQYF	2	1.6272315826344053E-4	45	TCRBV06	TCRBV06	unresolved			TCRBV06-02,TCRBV06-03		TCRBD01-01*01	TCRBD01	TCRBD01-01	01				TCRBJ02-03*01	TCRBJ02	TCRBJ02-03	01				2	2	5	1	8	7	36	51	53	59	67	2	In	VDJ
CTGGAGTCTGCCAGGCCCTCACATACCTCTCAGTACCTCTGTGCCAGCAGTGACCCTCACAAGCCCTACGAGCAGTACTTCGGGCCG	CASSDPHKPYEQYF	1	9.377266747384708E-5	42	TCRBV25-01*01	TCRBV25	TCRBV25-01	01						unresolved		TCRBD01,TCRBD02	TCRBD01-01,TCRBD02-01		TCRBJ02-07*01	TCRBJ02	TCRBJ02-07	01				3	5	3	6	3	2	39	53	58	61	64	1	In	VDJ
TGACAGTGACCAGTGCCCATCCTGAAGACAGCAGCTTCTACATCTGCAGTGCTTCCCGGGACAGGGCGTGGCTACACCTTCGGTTCG		1	1.1307880489493325E-4	37	TCRBV20	TCRBV20	unresolved			TCRBV20-01,TCRBV20-or09_02		TCRBD01-01*01	TCRBD01	TCRBD01-01	01				TCRBJ01-02*01	TCRBJ01	TCRBJ01-02	01				5	4	0	3	2	7	44	53	57	66	68	1	Out	VDJ
GTGAGCAACATGAGCCCTGAAGACAGCAGCATATATCTCTGCAGCGTCCATACAGGGGGCTGGGGAGAAAAACTGTTTTTTGGCAGT	CSVHTGGWGEKLFF	1	9.101464784226333E-5	42	TCRBV29-01*01	TCRBV29	TCRBV29-01	01				TCRBD01-01*01	TCRBD01	TCRBD01-01	01				TCRBJ01-04*01	TCRBJ01	TCRBJ01-04	01				6	4	3	0	6	8	39	47	51	60	66	1	In	VDJ
AGGCTGCTGTCGGCTGCTCCCTCCCAGACATCTGTGTACTTCTGTGCCAGCAGTGCTACAGGGAGACAGCCCCAGCATTTTGGTGAT	CASSATGRQPQHF	1	1.1307880489493325E-4	39	TCRBV06-05*01	TCRBV06	TCRBV06-05	01				TCRBD01-01*01	TCRBD01	TCRBD01-01	01				TCRBJ01-05*01	TCRBJ01	TCRBJ01-05	01				5	3	3	3	3	7	42	54	57	63	66	1	In	VDJ
CACACCCTGCAGCCAGAAGACTCGGCCCTGTATCTCTGCGCCAGCAGCCGATCACAGGGCTTGGACACTGAAGCTTTCTTTGGACAA	CASSRSQGLDTEAFF	2	1.461750404739381E-4	45	TCRBV04-03*01	TCRBV04	TCRBV04-03	01				TCRBD01-01*01	TCRBD01	TCRBD01-01	01				TCRBJ01-01*01	TCRBJ01	TCRBJ01-01	01				4	4	3	3	5	3	36	49	53	59	64	2	In	VDJ
CTCCTTCTCAGTGACTCTGGCTTCTATCTCTGTGCCTGGAGGGGGGGAGGGCTAGCGGGAGGACAGTACGAGCAGTACTTCGGGCCG	CAWRGGGLAGGQYEQYF	1	5.791841226325849E-5	51	TCRBV30-01*01	TCRBV30	TCRBV30-01	01				TCRBD02-01*02	TCRBD02	TCRBD02-01	02				TCRBJ02-07*01	TCRBJ02	TCRBJ02-07	01				3	10	4	1	4	4	30	41	51	62	66	1	In	VDJ
TCCACTCTGAAGATCCAGCCCTCAGAACCCAGGGACTCAGCTGTGTACTTCTGTGCCAGCAACGCCCGGGAGCAGTACTTCGGGCCG	CASNAREQYF	2	1.4341702084235436E-4	30	TCRBV12	TCRBV12	unresolved			TCRBV12-03,TCRBV12-04		TCRBD02-01	TCRBD02	TCRBD02-01				01,02	TCRBJ02-07*01	TCRBJ02	TCRBJ02-07	01				7	5	8	5	0	7	51	61	66	-1	69	2	In	VDJ
CCAGAAGACTCAGCCCTGTATCTCTGCGCCAGCAGCCAAGGGGTAGCGGGAGGGCCGTAGATCCCCTACGAGCAGTACTTCGGGCCG	CASSQGVAGGP*IPYEQYF	2	1.1859484415810072E-4	57	TCRBV04-01*01	TCRBV04	TCRBV04-01	01				TCRBD02-01*02	TCRBD02	TCRBD02-01	02				TCRBJ02-07*01	TCRBJ02	TCRBJ02-07	01				1	3	5	0	10	2	24	40	43	54	64	2	Stop	VDJ
AGTCTGCCATCCCCAACCAGACAGCTCTTTACTTCTGTGCCACCAGTGATTTGCGTCGTGGAGGACTATGGCTACACCTTCGGTTCG		2	1.241108834212682E-4	46	TCRBV24	TCRBV24	unresolved			TCRBV24-01,TCRBV24-or09_02		TCRBD02-01*02	TCRBD02	TCRBD02-01	02				TCRBJ01-02*01	TCRBJ01	TCRBJ01-02	01				0	6	10	1	0	3	35	53	59	-1	64	2	Out	VDJ
CTGGAGTCTGCCAGGCCCTCACATACCTCTCAGTACCTCTGTGCCAGCAGTTCTCCGACAGGGTACTATGGCTACACCTTCGGTTCG	CASSSPTGYYGYTF	1	9.101464784226333E-5	42	TCRBV25-01*01	TCRBV25	TCRBV25-01	01				TCRBD01-01*01	TCRBD01	TCRBD01-01	01				TCRBJ01-02*01	TCRBJ01	TCRBJ01-02	01				5	5	2	3	1	3	39	51	56	63	64	1	In	VDJ
CACCTACACACCCTGCAGCCAGAAGACTCGGCCCTGTATCTCTGCGCCAGCAGCGGGCAGTTTAATGAAAAACTGTTTTTTGGCAGT	CASSGQFNEKLFF	3	1.7927127605294295E-4	39	TCRBV04-03*01	TCRBV04	TCRBV04-03	01				TCRBD01-01*01	TCRBD01	TCRBD01-01	01				TCRBJ01-04*01	TCRBJ01	TCRBJ01-04	01				5	0	8	0	4	4	42	-1	54	58	62	3	In	VDJ
CACCTACACACCCTGCAGCCAGAAGACTCGGCCCTGTATCTCTGTGCCAGCAGCCAACCAACGGCTGGTGAGCAGTACTTCGGGCCG	CASSQPTAGEQYF	1	1.103207852633495E-4	39	TCRBV04-02*01	TCRBV04	TCRBV04-02	01						unresolved		TCRBD01,TCRBD02	TCRBD01-01,TCRBD02-01		TCRBJ02-07*01	TCRBJ02	TCRBJ02-07	01				2	5	9	0	4	7	42	57	62	65	69	1	In	VDJ
ATCCTGAGTTCTAAGAAGCTCCTTCTCAGTGACTCTGGCTTCTATCTCTGTGCCCGGGGCAGGGGGCTCGAGCAGTACTTCGGGCCG	CARGRGLEQYF	1	5.791841226325849E-5	33	TCRBV30-01*01	TCRBV30	TCRBV30-01	01				TCRBD01-01*01	TCRBD01	TCRBD01-01	01				TCRBJ02-07*01	TCRBJ02	TCRBJ02-07	01				8	5	4	0	1	6	48	54	59	67	68	1	In	VDJ
AGCAACATGAGCCCTGAAGACAGCAGCATATATCTCTGCAGCGTTGAAGGGGTCTCGGGACAGAACACTGAAGCTTTCTTTGGACAA	CSVEGVSGQNTEAFF	1	7.446653005276092E-5	45	TCRBV29-01*01	TCRBV29	TCRBV29-01	01				TCRBD01-01*01	TCRBD01	TCRBD01-01	01				TCRBJ01-01*01	TCRBJ01	TCRBJ01-01	01				1	7	0	6	0	1	36	49	56	-1	62	1	In	VDJ
TCCACTCTGAAGATCCAGCCCTCAGAACCCAGGGACTCAGCTGTGTACTTCTGTGCCAGAACGCACTATGGCTACACCTTCGGTTCG	CARTHYGYTF	2	1.3790098157918687E-4	30	TCRBV12	TCRBV12	unresolved			TCRBV12-03,TCRBV12-04				unresolved		TCRBD01,TCRBD02	TCRBD01-01,TCRBD02-01		TCRBJ01-02*01	TCRBJ01	TCRBJ01-02	01				9	1	3	7	2	3	51	59	60	62	64	2	In	VDJ
ACTCTGAAGATCCGGTCCACAAAGCTGGAGGACTCAGCCATGTACTTCTGTGCCAGCACCACATTCTATGGCTACACCTTCGGTTCG	CASTTFYGYTF	2	1.4893306010552184E-4	33	TCRBV02-01*01	TCRBV02	TCRBV02-01	01				TCRBD01-01*01	TCRBD01	TCRBD01-01	01				TCRBJ01-02*01	TCRBJ01	TCRBJ01-02	01				7	2	3	6	2	4	48	58	60	63	65	2	In	VDJ
TTGGAGTCGGCTGCTCCCTCCCAAACATCTGTGTACTTCTGTGCCAGCAGTCCACAGGGCAGCAATCAGCCCCAGCATTTTGGTGAT	CASSPQGSNQPQHF	2	1.544490993686893E-4	42	TCRBV06	TCRBV06	unresolved			TCRBV06-02,TCRBV06-03		TCRBD01-01*01	TCRBD01	TCRBD01-01	01				TCRBJ01-05*01	TCRBJ01	TCRBJ01-05	01				5	2	3	3	1	1	39	51	53	59	60	2	In	VDJ
TCCCTGTCCCTAGAGTCTGCCATCCCCAACCAGACAGCTCTTTACTTCTGTGCCACCAGTTTGGGTGCTGGCTACACCTTCGGTTCG	CATSLGAGYTF	2	1.241108834212682E-4	33	TCRBV24	TCRBV24	unresolved			TCRBV24-01,TCRBV24-or09_02				unresolved		TCRBD01,TCRBD02	TCRBD01-01,TCRBD02-01		TCRBJ01-02*01	TCRBJ01	TCRBJ01-02	01				6	2	0	9	3	7	48	60	62	65	68	2	In	VDJ
GAGTCGGCTGCTCCCTCCCAAACATCTGTGTACTTCTGTGCCAGCAGTGGCTTTAGGATGGGCACCGGGGAGCTGTTTTTTGGAGAA	CASSGFRMGTGELFF	3	1.7927127605294295E-4	45	TCRBV06	TCRBV06	unresolved			TCRBV06-02,TCRBV06-03				unresolved		TCRBD01,TCRBD02	TCRBD01-01,TCRBD02-01		TCRBJ02-02*01	TCRBJ02	TCRBJ02-02	01				5	11	0	9	0	4	36	48	59	-1	62	3	In	VDJ
AAGAAGCTCCTTCTCAGTGACTCTGGCTTCTATCTCTGTGCCTGGGGTAGGACGCTATTCCCCGACACTGAAGCTTTCTTTGGACAA	CAWGRTLFPDTEAFF	1	6.343445152642597E-5	45	TCRBV30-01*01	TCRBV30	TCRBV30-01	01						unresolved		TCRBD01,TCRBD02	TCRBD01-01,TCRBD02-01		TCRBJ01-01*01	TCRBJ01	TCRBJ01-01	01				5	4	1	7	11	3	36	45	49	53	64	1	In	VDJ
CACCTACACACCCTGCAGCCAGAAGACTCGGCCCTGTATCTCTGCGCCAGCAGCCAAGATAGGTGGACTGAAGCTTTCTTTGGACAA	CASSQDRWTEAFF	2	1.461750404739381E-4	39	TCRBV04-03*01	TCRBV04	TCRBV04-03	01						unresolved		TCRBD01,TCRBD02	TCRBD01-01,TCRBD02-01		TCRBJ01-01*01	TCRBJ01	TCRBJ01-01	01				0	1	5	4	3	5	42	59	60	63	66	2	In	VDJ
TTGGAGTCGGCTGCTCCCTCCCAAACATCTGTGTACTTCTGTGCCAGCAGAGGGACCGTGAGCTCCTACGAGCAGTACGTCGGGCCG	CASRGTVSSYEQYV	2	1.4893306010552184E-4	42	TCRBV06	TCRBV06	unresolved			TCRBV06-02,TCRBV06-03				unresolved		TCRBD01,TCRBD02	TCRBD01-01,TCRBD02-01		TCRBJ02-07*01	TCRBJ02	TCRBJ02-07	01				6	1	0	7	23	17	39	50	51	56	79	2	In	VDJ
ATCCGGTCCACAAAGCTGGAGGACTCAGCCATGTACTTCTGTGCCAGCAGTGAAGAGGGGCCAATCTATGGCTACACCTTCGGTTCG	CASSEEGPIYGYTF	2	1.461750404739381E-4	42	TCRBV02-01*01	TCRBV02	TCRBV02-01	01				TCRBD01-01*01	TCRBD01	TCRBD01-01	01				TCRBJ01-02*01	TCRBJ01	TCRBJ01-02	01				1	0	5	2	5	4	39	-1	55	60	65	2	In	VDJ
ACAGTGACCAGTGCCCATCCTGAAGACAGCAGCTTCTACATCTGCAGTGCTAAGCCCCGGGTGGGCTATGGCTACACCTTCGGTTCG	CSAKPRVGYGYTF	1	1.1307880489493325E-4	39	TCRBV20	TCRBV20	unresolved			TCRBV20-01,TCRBV20-or09_02		TCRBD02-01	TCRBD02	TCRBD02-01				01,02	TCRBJ01-02*01	TCRBJ01	TCRBJ01-02	01				4	5	8	4	4	4	42	52	57	61	65	1	In	VDJ
CTGACAGTGACCAGTGCCCATCCTGAAGACAGCAGCTTCTACATCTGCAGCGGCCTGAGGAATTCCTACGAGCAGTACTTCGGGCCG	CSGLRNSYEQYF	2	1.1583682452651698E-4	36	TCRBV20	TCRBV20	unresolved			TCRBV20-01,TCRBV20-or09_02		TCRBD02-01*02	TCRBD02	TCRBD02-01	02				TCRBJ02-07*01	TCRBJ02	TCRBJ02-07	01				9	6	11	1	3	1	45	50	56	60	63	2	In	VDJ
CTGACAGTGACCAGTGCCCATCCTGAAGACAGCAGCTTCTACATCTGCAGTGCTAAGGACAGTGGGAAGACCCAGTACTTCGGGCCA	CSAKDSGKTQYF	1	1.0480474600018203E-4	36	TCRBV20	TCRBV20	unresolved			TCRBV20-01,TCRBV20-or09_02		TCRBD01-01*01	TCRBD01	TCRBD01-01	01				TCRBJ02-05*01	TCRBJ02	TCRBJ02-05	01				4	1	1	5	5	6	45	55	56	62	67	1	In	VDJ
CTGTCCCTAGAGTCTGCCATCCCCAACCAGACAGCTCTTTACTTCTGTGCCACCAGTGACCGAGGGCTTCCCCAGCATTTTGGTGAT	CATSDRGLPQHF	2	1.2962692268443567E-4	36	TCRBV24	TCRBV24	unresolved			TCRBV24-01,TCRBV24-or09_02		TCRBD02-01*02	TCRBD02	TCRBD02-01	02				TCRBJ01-05*01	TCRBJ01	TCRBJ01-05	01				4	2	11	0	3	10	45	59	61	66	69	2	In	VDJ
CTCCCAGACATCTGTGTACTTCTGTGCCAGCAGTATACTCCGGAGGCCAGTCTCCTCCCGACCGACTATGGCTACACCTTCGGTTCG		2	1.3514296194760313E-4	59	TCRBV06	TCRBV06	unresolved			TCRBV06-01,TCRBV06-05,TCRBV06-06		TCRBD02-01*02	TCRBD02	TCRBD02-01	02				TCRBJ01-02*01	TCRBJ01	TCRBJ01-02	01				5	7	10	1	18	3	22	34	41	46	64	2	Out	VDJ
CTGGAGTCGGCTGCTCCCTCCCAGACATCTGTGTACTTCTGTGCCAGCAGTTTAGCGGGAAGCTCCTACGAGCAGTACGTCGGGCCG	CASSLAGSSYEQYV	2	1.3790098157918687E-4	42	TCRBV06-01*01	TCRBV06	TCRBV06-01	01				TCRBD02-01*02	TCRBD02	TCRBD02-01	02				TCRBJ02-07*01	TCRBJ02	TCRBJ02-07	01				5	1	5	3	19	17	39	51	52	60	79	2	In	VDJ
TCCCTAGAGTCTGCCATCCCCAACCAGACAGCTCTTTACTTCTGTGCCACCAGGAAGACAGGCAACTATGGCTACACCTTCGGTTCG	CATRKTGNYGYTF	2	1.2135286378968446E-4	39	TCRBV24	TCRBV24	unresolved			TCRBV24-01,TCRBV24-or09_02		TCRBD01-01*01	TCRBD01	TCRBD01-01	01				TCRBJ01-02*01	TCRBJ01	TCRBJ01-02	01				7	3	2	4	1	2	42	53	56	62	63	2	In	VDJ
GTGACCAGTGCCCATCCTGAAGACAGCAGCTTCTACATCTGCAGTGCTAGAGGAGGGGATCTGAACACTGAAGCTTTCTTTGGACAA	CSARGGDLNTEAFF	2	1.241108834212682E-4	42	TCRBV20	TCRBV20	unresolved			TCRBV20-01,TCRBV20-or09_02				unresolved		TCRBD01,TCRBD02	TCRBD01-01,TCRBD02-01		TCRBJ01-01*01	TCRBJ01	TCRBJ01-01	01				1	1	5	2	3	0	39	52	53	58	61	2	In	VDJ
GTGAGCACCTTGGAGCTGGGGGACTCGGCCCTTTATCTTTGCGCCAGCAGCTTGGGGACAGGGTCCGAGCCCCAGCATTTTGGTGAT	CASSLGTGSEPQHF	1	1.1307880489493325E-4	42	TCRBV05-01*01	TCRBV05	TCRBV05-01	01				TCRBD01-01*01	TCRBD01	TCRBD01-01	01				TCRBJ01-05*01	TCRBJ01	TCRBJ01-05	01				0	0	1	3	4	8	39	-1	55	63	67	1	In	VDJ
TGACCAGTGCCCATCCTGAAGACAGCAGCTTCTACATCTGCAGTGCTAGGGGAGGGACACAGGTCCTACGAGCAGTACGTCGGGCCG		2	1.1583682452651698E-4	43	TCRBV20	TCRBV20	unresolved			TCRBV20-01,TCRBV20-or09_02		TCRBD02-01*02	TCRBD02	TCRBD02-01	02				TCRBJ02-07*01	TCRBJ02	TCRBJ02-07	01				3	0	9	0	23	17	38	-1	49	56	79	2	Out	VDJ
GAGTCGGCTGCTCCCTCCCAGACATCTGTGTACTTCTGTGCCAGCAGTGAAGCGGGGACTTCCTCCTACGAGCAGTACGTCGGGCCG	CASSEAGTSSYEQYV	2	1.3790098157918687E-4	45	TCRBV06-01*01	TCRBV06	TCRBV06-01	01				TCRBD02-01	TCRBD02	TCRBD02-01				01,02	TCRBJ02-07*01	TCRBJ02	TCRBJ02-07	01				0	1	0	10	19	17	36	53	54	60	79	2	In	VDJ
CTGAAGATCCGGTCCACAAAGCTGGAGGACTCAGCCATGTACTTCTGTGCCAGTGGGACCGAGAACACTGAAGCTTTCTTTGGACAA	CASGTENTEAFF	2	1.6272315826344053E-4	36	TCRBV02-01*01	TCRBV02	TCRBV02-01	01						unresolved		TCRBD01,TCRBD02	TCRBD01-01,TCRBD02-01		TCRBJ01-01*01	TCRBJ01	TCRBJ01-01	01				9	1	0	7	3	1	45	53	54	59	62	2	In	VDJ
GGGTTGGAGTCGGCTGCTCCCTCCCAAACATCTGTGTACTTCTGTGCCAGCAGTTCGGGGGTCCAACCCAGCTACACCTTCGGTTCG	CASSSGVQPSYTF	2	1.4341702084235436E-4	39	TCRBV06	TCRBV06	unresolved			TCRBV06-02,TCRBV06-03		TCRBD02-01*01	TCRBD02	TCRBD02-01	01				TCRBJ01-02*01	TCRBJ01	TCRBJ01-02	01				4	0	8	2	9	9	42	-1	55	61	70	2	In	VDJ
GTGACCAGTGCCCATCCTGAAGACAGCAGCTTCTACATCTGCAGTGCCACCAGGGGGCATAAGCTCTATGGCTACACCTTCGGTTCG	CSATRGHKLYGYTF	1	1.1307880489493325E-4	42	TCRBV20	TCRBV20	unresolved			TCRBV20-01,TCRBV20-or09_02		TCRBD01-01*01	TCRBD01	TCRBD01-01	01				TCRBJ01-02*01	TCRBJ01	TCRBJ01-02	01				6	3	4	0	7	4	39	47	50	58	65	1	In	VDJ
GCCCTGCAGCCAGAAGACTCAGCCCTGTATCTCTGCGCCAGCAGCCCTCGGGGGGCGGGAGGGCCGAGGGAGCAGTACTTCGGGCCG	CASSPRGAGGPREQYF	2	1.1859484415810072E-4	48	TCRBV04-01*01	TCRBV04	TCRBV04-01	01				TCRBD02-01*02	TCRBD02	TCRBD02-01	02				TCRBJ02-07*01	TCRBJ02	TCRBJ02-07	01				4	8	7	0	6	7	33	46	54	63	69	2	In	VDJ
TCGGCTGCTCCCTCCCAAACATCTGTGTACTTCTGTGCCAGCAGTTCTGGGGGGCAGTTCATGAACACTGAAGCTTTCTTTGGACAA	CASSSGGQFMNTEAFF	2	1.5996513863185678E-4	48	TCRBV06	TCRBV06	unresolved			TCRBV06-02,TCRBV06-03				unresolved		TCRBD01,TCRBD02	TCRBD01-01,TCRBD02-01		TCRBJ01-01*01	TCRBJ01	TCRBJ01-01	01				4	3	6	0	6	0	33	46	49	55	61	2	In	VDJ
CTGTCGGCTGCTCCCTCCCAGACATCTGTGTACTTCTGTGCCAGCAGTTACTCGACCGTGGGGAACTATGGCTACACCTTCGGTTCG	CASSYSTVGNYGYTF	1	1.0756276563176576E-4	45	TCRBV06-05*01	TCRBV06	TCRBV06-05	01						unresolved		TCRBD01,TCRBD02	TCRBD01-01,TCRBD02-01		TCRBJ01-02*01	TCRBJ01	TCRBJ01-02	01				0	6	6	2	0	2	36	53	59	-1	63	1	In	VDJ
CTGACTGTGAGCAACATGAGCCCTGAAGACAGCAGCATATATCTCTGCAGCGTTGAAGAGAACACAGATACGCAGTATTTTGGCCCA	CSVEENTDTQYF	1	7.446653005276092E-5	36	TCRBV29-01*01	TCRBV29	TCRBV29-01	01						unresolved		TCRBD01,TCRBD02	TCRBD01-01,TCRBD02-01		TCRBJ02-03*01	TCRBJ02	TCRBJ02-03	01				0	0	2	8	1	2	45	-1	59	61	62	1	In	VDJ
GAGATCCAGCGCACAGAGCAGGGGGACTCGGCCATGTATCTCTGTGCCAGCAGCCAGTACCCGGGACAGCCCCAGCATTTTGGTGAT	CASSQYPGQPQHF	3	1.903033545792779E-4	39	TCRBV07-09	TCRBV07	TCRBV07-09				01,03	TCRBD02-01*02	TCRBD02	TCRBD02-01	02				TCRBJ01-05*01	TCRBJ01	TCRBJ01-05	01				5	7	8	3	0	7	42	54	61	-1	66	3	In	VDJ
AACATGAGCCCTGAAGACAGCAGCATATATCTCTGCAGCGTTGAAAGCCTAGCGGGAGTAAAGGTCGGGACCCAGTACTTCGGGCCA	CSVESLAGVKVGTQYF	1	6.067643189484223E-5	48	TCRBV29-01*01	TCRBV29	TCRBV29-01	01				TCRBD02-01*02	TCRBD02	TCRBD02-01	02				TCRBJ02-05*01	TCRBJ02	TCRBJ02-05	01				2	3	4	2	10	7	33	45	48	58	68	1	In	VDJ
ACTGTGAGCAACATGAGCCCTGAAGACAGCAGCATATATCTCTGCAGCGCCGGACAGGGGCAGCGGAATGAGCAGTTCTTCGGGCCA	CSAGQGQRNEQFF	1	7.722454968434465E-5	39	TCRBV29-01*01	TCRBV29	TCRBV29-01	01				TCRBD01-01*01	TCRBD01	TCRBD01-01	01				TCRBJ02-01*01	TCRBJ02	TCRBJ02-01	01				7	2	1	2	6	7	42	49	51	60	66	1	In	VDJ
TCCCTAGAGTCTGCCATCCCCAACCAGACAGCTCTTTACTTCTGTGCCACCAGCCTGACCGAGAACACTGAAGCTTTCTTTGGACAA	CATSLTENTEAFF	2	1.3514296194760313E-4	39	TCRBV24	TCRBV24	unresolved			TCRBV24-01,TCRBV24-or09_02				unresolved		TCRBD01,TCRBD02	TCRBD01-01,TCRBD02-01		TCRBJ01-01*01	TCRBJ01	TCRBJ01-01	01				7	3	2	7	3	1	42	53	56	59	62	2	In	VDJ
AATCTTCACATCAATTCCCTGGAGCTTGGTGACTCTGCTGTGTATTTCTGTGCCAGCCGGAGGAACACTGAAGCTTTCTTTGGACAA	CASRRNTEAFF	3	1.7927127605294295E-4	33	TCRBV03	TCRBV03	unresolved			TCRBV03-01,TCRBV03-02		TCRBD02-01*02	TCRBD02	TCRBD02-01	02				TCRBJ01-01*01	TCRBJ01	TCRBJ01-01	01				8	1	10	2	0	1	48	57	58	-1	62	3	In	VDJ
CTGGGGTTGGAGTCGGCTGCTCCCTCCCAAACATCTGTGTACTTCTGTGCCAGCAGTTTCGCGGCCTATGGCTACACCTTCGGTTCG	CASSFAAYGYTF	2	1.4341702084235436E-4	36	TCRBV06	TCRBV06	unresolved			TCRBV06-02,TCRBV06-03		TCRBD02-01	TCRBD02	TCRBD02-01				01,02	TCRBJ01-02*01	TCRBJ01	TCRBJ01-02	01				4	2	7	5	1	4	45	58	60	64	65	2	In	VDJ
GCTGCTCCCTCCCAAACATCTGTGTACTTCTGTGCCAGCAGTCTGGAGACAGGGGGCGCAACTTCCTACGAGCAGTACTTCGGGCCG	CASSLETGGATSYEQYF	2	1.461750404739381E-4	51	TCRBV06	TCRBV06	unresolved			TCRBV06-02,TCRBV06-03		TCRBD01-01*01	TCRBD01	TCRBD01-01	01				TCRBJ02-07*01	TCRBJ02	TCRBJ02-07	01				5	5	2	0	6	1	30	42	47	57	63	2	In	VDJ
TCGGCTGCTCCCTCCCAAACATCTGTGTACTTCTGTGCCAGCAGTTACTCCACGACAGGAATTAACTATGGCTACACCTTCGGTTCG	CASSYSTTGINYGYTF	2	1.4341702084235436E-4	48	TCRBV06	TCRBV06	unresolved			TCRBV06-02,TCRBV06-03		TCRBD01-01*01	TCRBD01	TCRBD01-01	01				TCRBJ01-02*01	TCRBJ01	TCRBJ01-02	01				0	3	2	4	3	1	33	50	53	59	62	2	In	VDJ
AGGCTGGAGTTGGCTGCTCCCTCCCAGACATCTGTGTACTTCTGTGCCAGCAGTTACGGGGGGTATGATGGCTACACCTTCGGTTCG	CASSYGGYDGYTF	2	1.6272315826344053E-4	39	TCRBV06-06	TCRBV06	TCRBV06-06				01,02	TCRBD02-01*01	TCRBD02	TCRBD02-01	01				TCRBJ01-02*01	TCRBJ01	TCRBJ01-02	01				2	0	9	1	4	6	42	-1	57	63	67	2	In	VDJ
ACGCCTTGTTGCTGGGGGACTCGGCCCTCTATCTCTGTGCCAGCAGCTTGGAATATCCTTACTATTCCGAGGCAGTACTTCGGGCCG		2	1.2962692268443567E-4	46	TCRBV05-06*01	TCRBV05	TCRBV05-06	01				TCRBD02-01	TCRBD02	TCRBD02-01				01,02	TCRBJ02-07*01	TCRBJ02	TCRBJ02-07	01				0	9	3	9	7	9	35	51	60	64	71	2	Out	VDJ
GTGAACGCCTTGTTGCTGGGGGACTCGGCCCTCTATCTCTGTGCCAGCAGCTTGAGTGGTAGCAATCAGCCCCAGCATTTTGGTGAT	CASSLSGSNQPQHF	2	1.3238494231601942E-4	42	TCRBV05-06*01	TCRBV05	TCRBV05-06	01						unresolved		TCRBD01,TCRBD02	TCRBD01-01,TCRBD02-01		TCRBJ01-05*01	TCRBJ01	TCRBJ01-05	01				1	3	0	10	0	0	39	54	57	-1	59	2	In	VDJ
CGGCTGCTCCCTCCCAAACATCTGTGTACTTCTGTGCCAGCAGTTGCAACTAGCGGGAGGGCCCTTTACGAGCAGTACTTCGGGCCG		2	1.461750404739381E-4	49	TCRBV06	TCRBV06	unresolved			TCRBV06-02,TCRBV06-03		TCRBD02-01*02	TCRBD02	TCRBD02-01	02				TCRBJ02-07*01	TCRBJ02	TCRBJ02-07	01				4	3	3	0	5	4	32	45	48	61	66	2	Out	VDJ
TCTAAGAAGCTCCTTCTCAGTGACTCTGGCTTCTATCTCTGTGCCTGGCTAGCGGGAGAATACACCGGGGAGCTGTTTTTTGGAGAA	CAWLAGEYTGELFF	1	6.895049078959344E-5	42	TCRBV30-01*01	TCRBV30	TCRBV30-01	01				TCRBD02-01*02	TCRBD02	TCRBD02-01	02				TCRBJ02-02*01	TCRBJ02	TCRBJ02-02	01				5	0	4	2	3	3	39	-1	48	58	61	1	In	VDJ
GGTCGCACTGCAGCAAGAAGACTCAGCTGCGTATCTCTGCACCAGCAGCCAAGATCATGGGAGCGGTGGAGCTACACCTTCGGTTCG		1	7.722454968434465E-5	44	TCRBV01-01*01	TCRBV01	TCRBV01-01	01				TCRBD02-01	TCRBD02	TCRBD02-01				01,02	TCRBJ01-02*01	TCRBJ01	TCRBJ01-02	01				0	7	6	5	4	9	37	54	61	66	70	1	Out	VDJ
AGGCTGGAGTCGGCTGCTCCCTCCCAGACATCTGTGTACTTCTGTGCCAGCGCTGGACAGGGCCTGACTGAAGCTTTCTTTGGACAA	CASAGQGLTEAFF	2	1.4893306010552184E-4	39	TCRBV06-01*01	TCRBV06	TCRBV06-01	01				TCRBD01-01*01	TCRBD01	TCRBD01-01	01				TCRBJ01-01*01	TCRBJ01	TCRBJ01-01	01				8	3	1	3	4	5	42	51	54	62	66	2	In	VDJ
ACTGTGAGCAACATGAGCCCTGAAGACAGCAGCATATATCTCTGCAGCGTTGAAGGACAGGGGAGCACTGAAGCTTTCTTTGGACAA	CSVEGQGSTEAFF	1	7.170851042117718E-5	39	TCRBV29-01*01	TCRBV29	TCRBV29-01	01				TCRBD01-01*01	TCRBD01	TCRBD01-01	01				TCRBJ01-01*01	TCRBJ01	TCRBJ01-01	01				1	0	2	2	2	4	42	-1	55	63	65	1	In	VDJ
GCCTTGTTGCTGGGGGACTCGGCCCTCTATCTCTGTGCCAGCAGTACGACGGGGCGACAGGGAGGAAACACCATATATTTTGGAGAG	CASSTTGRQGGNTIYF	3	1.903033545792779E-4	48	TCRBV05-06*01	TCRBV05	TCRBV05-06	01				TCRBD01-01*01	TCRBD01	TCRBD01-01	01				TCRBJ01-03*01	TCRBJ01	TCRBJ01-03	01				5	11	2	3	1	4	33	44	55	62	63	3	In	VDJ
GCCCTGCAGCCAGAAGACTCAGCCCTGTATCTCTGCGCCAGCAGCCGACCCCCCGACAGGACTAACTATGGCTACACCTTCGGTTCG	CASSRPPDRTNYGYTF	1	1.1307880489493325E-4	48	TCRBV04-01*01	TCRBV04	TCRBV04-01	01				TCRBD01-01*01	TCRBD01	TCRBD01-01	01				TCRBJ01-02*01	TCRBJ01	TCRBJ01-02	01				4	8	2	4	1	0	33	46	54	60	61	1	In	VDJ
CCCTAGAGTCTGCCATCCCCAACCAGACAGCTCTTTACTTCTGTGCCAAACGGACTAGCGCGAGCCTACGAGCAGTACTTCGGGCCG		2	1.241108834212682E-4	40	TCRBV24	TCRBV24	unresolved			TCRBV24-01,TCRBV24-or09_02		TCRBD02-01	TCRBD02	TCRBD02-01				01,02	TCRBJ02-07*01	TCRBJ02	TCRBJ02-07	01				11	3	1	6	4	2	41	48	51	60	64	2	Out	VDJ
GCTCCCTCCCAAACATCTGTGTACTTCTGTGCCAGCAGTTTTGTCGGGACACCTATCATCCCGGGCTATGGCTACACCTTCGGTTCG	CASSFVGTPIIPGYGYTF	2	1.4065900121077062E-4	54	TCRBV06	TCRBV06	unresolved			TCRBV06-02,TCRBV06-03		TCRBD01-01*01	TCRBD01	TCRBD01-01	01				TCRBJ01-02*01	TCRBJ01	TCRBJ01-02	01				4	5	0	6	14	4	27	40	45	51	65	2	In	VDJ
AAGATCCAGCGCACAGAGCGGGGGGACTCAGCCGTGTATCTCTGTGCCAGCAGCTTAAGTACCGATTACGAGCAGTACTTCGGGCCG	CASSLSTDYEQYF	2	1.4065900121077062E-4	39	TCRBV07-03*01	TCRBV07	TCRBV07-03	01						unresolved		TCRBD01,TCRBD02	TCRBD01-01,TCRBD02-01		TCRBJ02-07*01	TCRBJ02	TCRBJ02-07	01				1	5	2	8	1	4	42	58	63	65	66	2	In	VDJ
CTGCTGGGGTTGGAGTCGGCTGCTCCCTCCCAAACATCTGTGTACTTCTGTGCCAGCAGTTATGGGGAAAAACTGTTTTTTGGCAGT	CASSYGEKLFF	3	1.9306137421086164E-4	33	TCRBV06	TCRBV06	unresolved			TCRBV06-02,TCRBV06-03				unresolved		TCRBD01,TCRBD02	TCRBD01-01,TCRBD02-01		TCRBJ01-04*01	TCRBJ01	TCRBJ01-04	01				3	1	0	9	0	8	48	62	63	-1	66	3	In	VDJ
CTGTCCCTAGAGTCTGCCATCCCCAACCAGACAGCTCTTTACTTCTGTGCCACCAGTGATTCCAGGGAAGGAGCTTTCTTTGGACAA	CATSDSREGAFF	2	1.3238494231601942E-4	36	TCRBV24	TCRBV24	unresolved			TCRBV24-01,TCRBV24-or09_02		TCRBD01-01*01	TCRBD01	TCRBD01-01	01				TCRBJ01-01*01	TCRBJ01	TCRBJ01-01	01				2	1	4	3	4	10	45	61	62	67	71	2	In	VDJ
GCTCCCTCCCAAACATCTGTGTACTTCTGTGCCAGCAGTTCGCCACGTTTTGTGGCGACAGGTGGAGATGGCTACACCTTCGGTTCG	CASSSPRFVATGGDGYTF	2	1.4065900121077062E-4	54	TCRBV06	TCRBV06	unresolved			TCRBV06-02,TCRBV06-03		TCRBD01-01*01	TCRBD01	TCRBD01-01	01				TCRBJ01-02*01	TCRBJ01	TCRBJ01-02	01				4	16	2	4	5	6	27	40	56	62	67	2	In	VDJ
CTGTCGGCTGCTCCCTCCCAGACATCTGTGTACTTCTGTGCCAGCAGTTCTCCAGGGGGGGCTGGAAACACCATATATTTTGGAGAG	CASSSPGGAGNTIYF	2	1.544490993686893E-4	45	TCRBV06-05*01	TCRBV06	TCRBV06-05	01						unresolved		TCRBD01,TCRBD02	TCRBD01-01,TCRBD02-01		TCRBJ01-03*01	TCRBJ01	TCRBJ01-03	01				4	3	4	1	2	2	36	49	52	59	61	2	In	VDJ
CTGCTGTCGGCTGCTCCCTCCCAGACATCTGTGTACTTCTGTGCCAGCAGCTGGAGGGGAATGAACACTGAAGCTTTCTTTGGACAA	CASSWRGMNTEAFF	2	1.1583682452651698E-4	42	TCRBV06-05*01	TCRBV06	TCRBV06-05	01				TCRBD02-01*02	TCRBD02	TCRBD02-01	02				TCRBJ01-01*01	TCRBJ01	TCRBJ01-01	01				6	2	10	0	3	0	39	50	52	58	61	2	In	VDJ
CTGACAGTGACCAGTGCCCATCCTGAAGACAGCAGCTTCTACATCTGCAGTGCTAGGCAGGGGGACACTGAAGCTTTCTTTGGACAA	CSARQGDTEAFF	2	1.2135286378968446E-4	36	TCRBV20	TCRBV20	unresolved			TCRBV20-01,TCRBV20-or09_02		TCRBD01-01*01	TCRBD01	TCRBD01-01	01				TCRBJ01-01*01	TCRBJ01	TCRBJ01-01	01				3	1	4	1	0	3	45	56	57	-1	64	2	In	VDJ
CACATCAATTCCCTGGAGCTTGGTGACTCTGCTGTGTATTTCTGTGCCAGCAGCCAAGTTCCCATGACTGAAGCTTTCTTTGGACAA	CASSQVPMTEAFF	3	1.765132564213592E-4	39	TCRBV03	TCRBV03	unresolved			TCRBV03-01,TCRBV03-02		TCRBD01-01*01	TCRBD01	TCRBD01-01	01				TCRBJ01-01*01	TCRBJ01	TCRBJ01-01	01				1	4	4	6	2	5	42	58	62	64	66	3	In	VDJ
AATGTGAGCACCTTGGAGCTGGGGGACTCGGCCCTTTATCTTTGCGCCAGCAGCTTGGTCGGGAACACTGAAGCTTTCTTTGGACAA	CASSLVGNTEAFF	2	1.1859484415810072E-4	39	TCRBV05-01*01	TCRBV05	TCRBV05-01	01				TCRBD02-01	TCRBD02	TCRBD02-01				01,02	TCRBJ01-01*01	TCRBJ01	TCRBJ01-01	01				0	1	8	5	0	1	42	58	59	-1	62	2	In	VDJ
GTGAGCACCTTGGAGCTGGGGGACTCGGCCCTTTATCTTTGCGCCAGCAGTTCGGGCCAGAGTGGCTATGGCTACACCTTCGGTTCG	CASSSGQSGYGYTF	1	1.0756276563176576E-4	42	TCRBV05-01*01	TCRBV05	TCRBV05-01	01						unresolved		TCRBD01,TCRBD02	TCRBD01-01,TCRBD02-01		TCRBJ01-02*01	TCRBJ01	TCRBJ01-02	01				5	3	8	0	8	4	39	50	53	57	65	1	In	VDJ
CACGCCCTGCAGCCAGAAGACTCAGCCCTGTATCTCTGCGCCAGCAGCCAAGGGGACAACCCGAGCTACGAGCAGTACTTCGGGCCG	CASSQGDNPSYEQYF	2	1.1583682452651698E-4	45	TCRBV04-01*01	TCRBV04	TCRBV04-01	01				TCRBD01-01*01	TCRBD01	TCRBD01-01	01				TCRBJ02-07*01	TCRBJ02	TCRBJ02-07	01				1	0	0	6	7	3	36	-1	52	58	65	2	In	VDJ
AGTTCTAAGAAGCTCCTTCTCAGTGACTCTGGCTTCTATCTCTGTGCCTGGAGTGTCCAGAACACCGGGGAGCTGTTTTTTGGAGAA	CAWSVQNTGELFF	1	6.619247115800971E-5	39	TCRBV30-01*01	TCRBV30	TCRBV30-01	01				TCRBD01-01*01	TCRBD01	TCRBD01-01	01				TCRBJ02-02*01	TCRBJ02	TCRBJ02-02	01				0	1	4	6	0	1	42	56	57	-1	59	1	In	VDJ
GCTGCTCCCTCCCAGACATCTGTGTACTTCTGTGCCAGCAGTTACTCGATAGAGGGGGCGCTTCGTGAAAAACTGTTTTTTGGCAGT	CASSYSIEGALREKLFF	3	1.7927127605294295E-4	51	TCRBV06	TCRBV06	unresolved			TCRBV06-05,TCRBV06-06		TCRBD01-01*01	TCRBD01	TCRBD01-01	01				TCRBJ01-04*01	TCRBJ01	TCRBJ01-04	01				0	5	5	0	6	7	30	47	52	59	65	3	In	VDJ
TTGGAGTCGGCTGCTCCCTCCCAAACATCTGTGTACTTCTGTGCCAGCAGTTACGGGGGAACAGGGGGCCAGAGGTACTTCGGGCCG	CASSYGGTGGQRYF	2	1.461750404739381E-4	42	TCRBV06	TCRBV06	unresolved			TCRBV06-02,TCRBV06-03		TCRBD01-01*01	TCRBD01	TCRBD01-01	01				TCRBJ02-07*01	TCRBJ02	TCRBJ02-07	01				2	6	3	0	5	12	39	54	60	69	74	2	In	VDJ
CAGCCCTCAGAACCCAGGGACTCAGCTGTGTACTTCTGTGCCAGCAGTTCCACGACAGGCTACTACTATGGCTACACCTTCGGTTCG	CASSSTTGYYYGYTF	2	1.3238494231601942E-4	45	TCRBV12	TCRBV12	unresolved			TCRBV12-03,TCRBV12-04		TCRBD01-01*01	TCRBD01	TCRBD01-01	01				TCRBJ01-02*01	TCRBJ01	TCRBJ01-02	01				4	4	2	4	5	3	36	49	53	59	64	2	In	VDJ
ACTCTGAAGATCCAGCCCTCAGAACCCAGGGACTCAGCTGTGTACTTCTGTGCCAGCAGTTTCTACACTGAAGCTTTCTTTGGACAA	CASSFYTEAFF	2	1.4893306010552184E-4	33	TCRBV12	TCRBV12	unresolved			TCRBV12-03,TCRBV12-04		TCRBD02-01	TCRBD02	TCRBD02-01				01,02	TCRBJ01-01*01	TCRBJ01	TCRBJ01-01	01				3	0	4	10	0	3	48	-1	62	-1	64	2	In	VDJ
CACACCCTGCAGCCAGAAGACTCGGCCCTGTATCTCTGCGCCAGCAGCCAAGATTTCAGCAGGGTTTATGGCTACACCTTCGGTTCG	CASSQDFSRVYGYTF	2	1.2686890305285193E-4	45	TCRBV04-03*01	TCRBV04	TCRBV04-03	01				TCRBD01-01*01	TCRBD01	TCRBD01-01	01				TCRBJ01-02*01	TCRBJ01	TCRBJ01-02	01				0	6	4	3	2	5	36	53	59	64	66	2	In	VDJ
ACTCTGACAGTGACCAGTGCCCATCCTGAAGACAGCAGCTTCTACATCTGCAGTGCCACGACACGCCCTGAAGCTTTCTTTGGACAA	CSATTRPEAFF	1	9.101464784226333E-5	33	TCRBV20-01*01	TCRBV20	TCRBV20-01	01				TCRBD01-01*01	TCRBD01	TCRBD01-01	01				TCRBJ01-01*01	TCRBJ01	TCRBJ01-01	01				6	3	2	6	4	6	48	56	59	63	67	1	In	VDJ
TGAAGATCCGGTCCACAAAGCTGGAGGACTCAGCCATGTACTTCTGTGCCAGCAACCCAAACTTTCTATGGCTACACCTTCGGTTCG		2	1.4341702084235436E-4	37	TCRBV02-01*01	TCRBV02	TCRBV02-01	01				TCRBD02-01	TCRBD02	TCRBD02-01				01,02	TCRBJ01-02*01	TCRBJ01	TCRBJ01-02	01				7	6	3	10	2	4	44	54	60	63	65	2	Out	VDJ
AGGCTGCTGTCGGCTGCTCCCTCCCAGACATCTGTGTACTTCTGTGCCAGCAGACCCAGGGTGAGCACTGAAGCTTTCTTTGGACAA	CASRPRVSTEAFF	2	1.1583682452651698E-4	39	TCRBV06-05*01	TCRBV06	TCRBV06-05	01				TCRBD01-01*01	TCRBD01	TCRBD01-01	01				TCRBJ01-01*01	TCRBJ01	TCRBJ01-01	01				6	3	4	3	4	4	42	53	56	61	65	2	In	VDJ
ACTCTGAAGATCCGGTCCACAAAGCTGGAGGACTCAGCCATGTACTTCTGTGCCAGCAGTGAGATTCAAGTGCAGTACGTCGGGCCG	CASSEIQVQYV	2	1.461750404739381E-4	33	TCRBV02-01*01	TCRBV02	TCRBV02-01	01				TCRBD01-01*01	TCRBD01	TCRBD01-01	01				TCRBJ02-07*01	TCRBJ02	TCRBJ02-07	01				3	10	4	5	4	17	48	62	72	75	79	2	In	VDJ
CCTTGTTGCTGGGGGACTCGGCCCTCTATCTCTGTGCCAGCAGCCCCCCGGAGGGCAGGGGGCAGTCAGCCCCAGCATTTTGGTGAT		2	1.3238494231601942E-4	49	TCRBV05-06*01	TCRBV05	TCRBV05-06	01				TCRBD01-01*01	TCRBD01	TCRBD01-01	01				TCRBJ01-05*01	TCRBJ01	TCRBJ01-05	01				4	11	4	0	2	6	32	44	55	63	65	2	Out	VDJ
TAGAGTCTGCCATCCCCAACCAGACAGCTCTTTACTTCTGTGCCACCAGTGGAGGGCAGAGCTAACTATGGCTACACCTTCGGTTCG		2	1.1859484415810072E-4	43	TCRBV24	TCRBV24	unresolved			TCRBV24-01,TCRBV24-or09_02		TCRBD02-01*02	TCRBD02	TCRBD02-01	02				TCRBJ01-02*01	TCRBJ01	TCRBJ01-02	01				5	0	11	0	5	0	38	-1	51	56	61	2	Out	VDJ
CACGCCCTGCAGCCAGAAGACTCAGCCCTGTATCTCTGCGCCAGCAGCCGAGAGCGGGGCAGGGGAGAGACCCAGTACTTCGGGCCA	CASSRERGRGETQYF	1	1.0480474600018203E-4	45	TCRBV04-01*01	TCRBV04	TCRBV04-01	01						unresolved		TCRBD01,TCRBD02	TCRBD01-01,TCRBD02-01		TCRBJ02-05*01	TCRBJ02	TCRBJ02-05	01				0	6	4	2	0	4	36	53	59	-1	65	1	In	VDJ
ACTGTGAGCAACATGAGCCCTGAAGACAGCAGCATATATCTCTGCAGCGTTCTGGACAGGGACAACTATGGCTACACCTTCGGTTCG	CSVLDRDNYGYTF	1	6.343445152642597E-5	39	TCRBV29-01*01	TCRBV29	TCRBV29-01	01				TCRBD01-01*01	TCRBD01	TCRBD01-01	01				TCRBJ01-02*01	TCRBJ01	TCRBJ01-02	01				5	2	1	3	2	2	42	51	53	61	63	1	In	VDJ
GTGAACGCCTTGGAGCTGGACGACTCGGCCCTGTATCTCTGTGCCAGCAGCCCGCGGGGGGGTCGGTACGAGCAGTACTTCGGGCCG	CASSPRGGRYEQYF	2	1.3514296194760313E-4	42	TCRBV05-04*01	TCRBV05	TCRBV05-04	01				TCRBD02-01*01	TCRBD02	TCRBD02-01	01				TCRBJ02-07*01	TCRBJ02	TCRBJ02-07	01				4	2	7	0	4	4	39	51	53	62	66	2	In	VDJ
AGCACCTTGGAGCTGGGGGACTCGGCCCTTTATCTTTGCGCCAGCAGCTTTGGAACAGGGGGCAACTATGGCTACACCTTCGGTTCG	CASSFGTGGNYGYTF	1	1.0756276563176576E-4	45	TCRBV05-01*01	TCRBV05	TCRBV05-01	01				TCRBD01-01*01	TCRBD01	TCRBD01-01	01				TCRBJ01-02*01	TCRBJ01	TCRBJ01-02	01				2	4	3	0	0	2	36	50	54	-1	63	1	In	VDJ
TTGTTGCTGGGGGACTCGGCCCTCTATCTCTGTGCCAGCAGCCAACTTAGACTAGCGGGAGACACCGGGGAGCTGTTTTTTGGAGAA	CASSQLRLAGDTGELFF	3	2.0133543310561284E-4	51	TCRBV05-06*01	TCRBV05	TCRBV05-06	01				TCRBD02-01*02	TCRBD02	TCRBD02-01	02				TCRBJ02-02*01	TCRBJ02	TCRBJ02-02	01				4	7	2	2	0	3	30	42	49	-1	61	3	In	VDJ
GCCTTGGAGCTGGACGACTCGGCCCTGTATCTCTGTGCCAGCACCCTAAAGGGGGGGAGCTCCTACAATGAGCAGTTCTTCGGGCCA	CASTLKGGSSYNEQFF	2	1.5169107973710556E-4	48	TCRBV05-04*01	TCRBV05	TCRBV05-04	01				TCRBD02-01*01	TCRBD02	TCRBD02-01	01				TCRBJ02-01*01	TCRBJ02	TCRBJ02-01	01				6	7	9	0	2	0	33	43	50	57	59	2	In	VDJ
AATGTGAGCACCTTGGAGCTGGGGGACTCGGCCCTTTATCTTTGCGCCAGCAGCTTGGGAGGGCCAGGTGGCTACACCTTCGGTTCG	CASSLGGPGGYTF	1	1.0756276563176576E-4	39	TCRBV05-01*01	TCRBV05	TCRBV05-01	01				TCRBD02-01*02	TCRBD02	TCRBD02-01	02				TCRBJ01-02*01	TCRBJ01	TCRBJ01-02	01				0	0	11	0	5	7	42	-1	58	63	68	1	In	VDJ
GAGTCGGCTGCTCCCTCCCAAACATCTGTGTACTTCTGTGCCAGCAGTTACTATGTGACAGGTGATCAGCCCCAGCATTTTGGTGAT	CASSYYVTGDQPQHF	2	1.4893306010552184E-4	45	TCRBV06	TCRBV06	unresolved			TCRBV06-02,TCRBV06-03		TCRBD01-01*01	TCRBD01	TCRBD01-01	01				TCRBJ01-05*01	TCRBJ01	TCRBJ01-05	01				1	4	2	4	2	5	36	52	56	62	64	2	In	VDJ
AAGATCCGGTCCACAAAGCTGGAGGACTCAGCCATGTACTTCTGTGCCACCTGGCCCTCTTCGAGCACTGAAGCTTTCTTTGGACAA	CATWPSSSTEAFF	3	2.3718968831620144E-4	39	TCRBV02-01*01	TCRBV02	TCRBV02-01	01						unresolved		TCRBD01,TCRBD02	TCRBD01-01,TCRBD02-01		TCRBJ01-01*01	TCRBJ01	TCRBJ01-01	01				10	3	9	0	10	4	42	49	52	55	65	3	In	VDJ
CTGGAGTCGGCTGCTCCCTCCCAGACATCTGTGTACTTCTGTGCCAGCAGAGGAGATGGGGGCCCCTACGAGCAGTACTTCGGGCCG	CASRGDGGPYEQYF	2	1.3238494231601942E-4	42	TCRBV06-01*01	TCRBV06	TCRBV06-01	01				TCRBD01-01*01	TCRBD01	TCRBD01-01	01				TCRBJ02-07*01	TCRBJ02	TCRBJ02-07	01				6	7	6	0	1	2	39	50	57	63	64	2	In	VDJ
GCAACATGAGCCCTGAAGACAGCAGCATATATCTCTGCAGCGTTGAATCATCGGGACATCCTTTCCTACGAGCAGTACTTCGGGCCG		1	6.619247115800971E-5	46	TCRBV29-01*01	TCRBV29	TCRBV29-01	01				TCRBD01-01*01	TCRBD01	TCRBD01-01	01				TCRBJ02-07*01	TCRBJ02	TCRBJ02-07	01				2	5	0	6	5	1	35	47	52	58	63	1	Out	VDJ
CTGACAGTGACCAGTGCCCATCCTGAAGACAGCAGCTTCTACATCTGCAGTGCCGGAAGTTTAAACTATGGCTACACCTTCGGTTCG	CSAGSLNYGYTF	1	1.0756276563176576E-4	36	TCRBV20	TCRBV20	unresolved			TCRBV20-01,TCRBV20-or09_02				unresolved		TCRBD01,TCRBD02	TCRBD01-01,TCRBD02-01		TCRBJ01-02*01	TCRBJ01	TCRBJ01-02	01				6	1	1	8	6	2	45	53	54	57	63	1	In	VDJ
ACCTTGGAGCTGGGGGACTCGGCCCTTTATCTTTGCGCCAGCAGCTTGGCCTCAGGGTCTGTGGGAAACACCATATATTTTGGAGAG	CASSLASGSVGNTIYF	2	1.544490993686893E-4	48	TCRBV05-01*01	TCRBV05	TCRBV05-01	01				TCRBD01-01*01	TCRBD01	TCRBD01-01	01				TCRBJ01-03*01	TCRBJ01	TCRBJ01-03	01				0	3	4	3	6	4	33	49	52	57	63	2	In	VDJ
GGGTTGGAGTCGGCTGCTCCCTCCCAAACATCTGTGTACTTCTGTGCCAGCAGTTATCAACGGCCCTACGAGCAGTACGTCGGGCCG	CASSYQRPYEQYV	2	1.4341702084235436E-4	39	TCRBV06	TCRBV06	unresolved			TCRBV06-02,TCRBV06-03				unresolved		TCRBD01,TCRBD02	TCRBD01-01,TCRBD02-01		TCRBJ02-07*01	TCRBJ02	TCRBJ02-07	01				3	16	4	5	4	17	42	56	72	75	79	2	In	VDJ
CTACACACCCTGCAGCCAGAAGACTCGGCCCTGTATCTCTGCGCCAGCAGCCCCGCCGGGACCCCCTACGAGCAGTACTTCGGGCCG	CASSPAGTPYEQYF	2	1.2962692268443567E-4	42	TCRBV04-03*01	TCRBV04	TCRBV04-03	01						unresolved		TCRBD01,TCRBD02	TCRBD01-01,TCRBD02-01		TCRBJ02-07*01	TCRBJ02	TCRBJ02-07	01				4	5	0	7	2	2	39	52	57	62	64	2	In	VDJ
AGAAGCTCCTTCTCAGTGACTCTGGCTTCTATCTCTGTGCCTGGGGTAGCGGGAGAAGGGGACACCGGGGAGCTGTTTTTTGGAGAA		1	6.619247115800971E-5	46	TCRBV30-01*01	TCRBV30	TCRBV30-01	01				TCRBD02-01*02	TCRBD02	TCRBD02-01	02				TCRBJ02-02*01	TCRBJ02	TCRBJ02-02	01				5	2	5	2	6	3	35	44	46	55	61	1	Out	VDJ
CTGACAGTGACCAGTGCCCATCCTGAAGACAGCAGCTTCTACATCTGCAGTGCTCGGACGGCGAACACTGAAGCTTTCTTTGGACAA	CSARTANTEAFF	2	1.2135286378968446E-4	36	TCRBV20	TCRBV20	unresolved			TCRBV20-01,TCRBV20-or09_02				unresolved		TCRBD01,TCRBD02	TCRBD01-01,TCRBD02-01		TCRBJ01-01*01	TCRBJ01	TCRBJ01-01	01				5	1	1	7	3	1	45	54	55	59	62	2	In	VDJ
GTGAGCACCTTGGAGCTGGGGGACTCGGCCCTTTATCTTTGCGCCAGCAGCTTGGCCCAGGGTTTCTATGGCTACACCTTCGGTTCG	CASSLAQGFYGYTF	1	1.0480474600018203E-4	42	TCRBV05-01*01	TCRBV05	TCRBV05-01	01				TCRBD01-01*01	TCRBD01	TCRBD01-01	01				TCRBJ01-02*01	TCRBJ01	TCRBJ01-02	01				0	2	4	3	3	4	39	55	57	62	65	1	In	VDJ
AGCTCTCTGGAGCTGGGGGACTCAGCTTTGTATTTCTGTGCCAGCAGCGTTGGGGACAGGGGGTATGAAAAACTGTTTTTTGGCAGT	CASSVGDRGYEKLFF	2	1.3790098157918687E-4	45	TCRBV09-01	TCRBV09	TCRBV09-01				01,02	TCRBD01-01*01	TCRBD01	TCRBD01-01	01				TCRBJ01-04*01	TCRBJ01	TCRBJ01-04	01				2	2	0	1	1	6	36	50	52	63	64	2	In	VDJ
CACCTACACACCCTGCAGCCAGAAGACTCGGCCCTGTATCTCTGCGCCAGCAGCCGAGAAGGAACCGGGCTAGCTTTCTTTGGACAA	CASSREGTGLAFF	2	1.3790098157918687E-4	39	TCRBV04-03*01	TCRBV04	TCRBV04-03	01						unresolved		TCRBD01,TCRBD02	TCRBD01-01,TCRBD02-01		TCRBJ01-01*01	TCRBJ01	TCRBJ01-01	01				0	7	8	0	1	10	42	59	66	70	71	2	In	VDJ
AGTTCTAAGAAGCTCCTTCTCAGTGACTCTGGCTTCTATCTCTGTGCCTGGAGACAAAGAAGTGGGGGTGAGCAGTTCTTCGGGCCA	CAWRQRSGGEQFF	1	6.343445152642597E-5	39	TCRBV30-01*01	TCRBV30	TCRBV30-01	01						unresolved		TCRBD01,TCRBD02	TCRBD01-01,TCRBD02-01		TCRBJ02-01*01	TCRBJ02	TCRBJ02-01	01				3	10	6	1	0	9	42	53	63	-1	68	1	In	VDJ
CGGCTGCTCCCTCCCAGACATCTGTGTACTTCTGTGCCAGCAGTCGGCAATTCTCTATGCGAGACCTATGGCTACACCTTCGGTTCG		2	1.1583682452651698E-4	49	TCRBV06	TCRBV06	unresolved			TCRBV06-01,TCRBV06-05				unresolved		TCRBD01,TCRBD02	TCRBD01-01,TCRBD02-01		TCRBJ01-02*01	TCRBJ01	TCRBJ01-02	01				5	18	2	7	0	4	32	44	62	-1	65	2	Out	VDJ
TGGAGTCTGCCAGGCCCTCACATACCTCTCAGTACCTCTGTGCCAGCAGTGAATTGGTTGAGGCAAGAGACCCAGTACTTCGGGCCA		1	7.998256931592839E-5	43	TCRBV25-01*01	TCRBV25	TCRBV25-01	01				TCRBD02-01*02	TCRBD02	TCRBD02-01	02				TCRBJ02-05*01	TCRBJ02	TCRBJ02-05	01				1	5	11	1	0	2	38	54	59	-1	63	1	Out	VDJ
ACCCTGCAGCCAGAAGACTCGGCCCTGTATCTCTGCGCCAGCAGCCAAACTCAGACCGCCTCGTGGAGCGGCTACACCTTCGGTTCG	CASSQTQTASWSGYTF	2	1.241108834212682E-4	48	TCRBV04-03*01	TCRBV04	TCRBV04-03	01				TCRBD02-01*02	TCRBD02	TCRBD02-01	02				TCRBJ01-02*01	TCRBJ01	TCRBJ01-02	01				2	16	10	2	1	8	33	48	64	68	69	2	In	VDJ
ACCTTGGAGCTGGGGGACTCGGCCCTTTATCTTTGCGCCAGCAGTTCCCGTGTTGGGGCTGTGAACACTGAAGCTTTCTTTGGACAA	CASSSRVGAVNTEAFF	2	1.1583682452651698E-4	48	TCRBV05-01*01	TCRBV05	TCRBV05-01	01				TCRBD01-01*01	TCRBD01	TCRBD01-01	01				TCRBJ01-01*01	TCRBJ01	TCRBJ01-01	01				5	10	7	0	2	0	33	44	54	59	61	2	In	VDJ
AACGCCTTGTTGCTGGGGGACTCGGCCCTCTATCTCTGTGCCAGCAGCTTCGGGCTATATAGCAATCAGCCCCAGCATTTTGGTGAT	CASSFGLYSNQPQHF	2	1.2962692268443567E-4	45	TCRBV05-06*01	TCRBV05	TCRBV05-06	01						unresolved		TCRBD01,TCRBD02	TCRBD01-01,TCRBD02-01		TCRBJ01-05*01	TCRBJ01	TCRBJ01-05	01				2	1	8	0	4	0	36	50	51	55	59	2	In	VDJ
GAGTCGGCTGCTCCCTCCCAAACATCTGTGTACTTCTGTGCCAGCAGTCGCCTAGCGGGGGAGATCTACGAGCAGTACGTCGGGCCG	CASSRLAGEIYEQYV	2	1.4341702084235436E-4	45	TCRBV06	TCRBV06	unresolved			TCRBV06-02,TCRBV06-03		TCRBD02-01*01	TCRBD02	TCRBD02-01	01				TCRBJ02-07*01	TCRBJ02	TCRBJ02-07	01				5	3	4	2	18	17	36	48	51	61	79	2	In	VDJ
GAGTCGGCTGCTCCCTCCCAAACATCTGTGTACTTCTGTGCCAGCAGTTTGGGACTAGCGGGGGCCTACGAGCAGTACTTCGGGCCG	CASSLGLAGAYEQYF	2	1.4341702084235436E-4	45	TCRBV06	TCRBV06	unresolved			TCRBV06-02,TCRBV06-03		TCRBD02-01*01	TCRBD02	TCRBD02-01	01				TCRBJ02-07*01	TCRBJ02	TCRBJ02-07	01				4	1	0	2	0	2	36	49	50	-1	64	2	In	VDJ
AGTGCCCATCCTGAAGACAGCAGCTTCTACATCTGCAGTGCTAGAGATGGTGCGACAGCACGGAATCAGCCCCAGCATTTTGGTGAT	CSARDGATARNQPQHF	1	1.1307880489493325E-4	48	TCRBV20	TCRBV20	unresolved			TCRBV20-01,TCRBV20-or09_02		TCRBD01-01*01	TCRBD01	TCRBD01-01	01				TCRBJ01-05*01	TCRBJ01	TCRBJ01-05	01				0	6	2	5	5	4	33	47	53	58	63	1	In	VDJ
ATGTGAGCACCTTGGAGCTGGGGGACTCGGCCCTTTATCTTTGCGCCAGCAGAACTAGCGGGATCCTACGAGCAGTACTTCGGGCCG		1	1.0756276563176576E-4	40	TCRBV05-01*01	TCRBV05	TCRBV05-01	01				TCRBD02-01*02	TCRBD02	TCRBD02-01	02				TCRBJ02-07*01	TCRBJ02	TCRBJ02-07	01				5	1	3	3	0	1	41	52	53	-1	63	1	Out	VDJ
GTGAGCAACATGAGCCCTGAAGACAGCAGCATATATCTCTGCAGCGTTGAAAGAGGGTCCCCCTCTATCGGCTACACCTTCGGTTCG	CSVERGSPSIGYTF	1	6.343445152642597E-5	42	TCRBV29-01*01	TCRBV29	TCRBV29-01	01				TCRBD02-01*02	TCRBD02	TCRBD02-01	02				TCRBJ01-02*01	TCRBJ01	TCRBJ01-02	01				2	1	11	0	12	8	39	51	52	57	69	1	In	VDJ
TCGGCTGCTCCCTCCCAGACATCTGTGTACTTCTGTGCCAGCAGTTACTCGATAGCTCGCATCAACTATGGCTACACCTTCGGTTCG	CASSYSIARINYGYTF	1	1.0204672636859829E-4	48	TCRBV06-05*01	TCRBV06	TCRBV06-05	01				TCRBD02-01	TCRBD02	TCRBD02-01				01,02	TCRBJ01-02*01	TCRBJ01	TCRBJ01-02	01				0	2	5	7	7	2	33	50	52	56	63	1	In	VDJ
TTGGAGTCGGCTGCTCCCTCCCAAACATCTGTGTACTTCTGTGCCAGCAGTTACTCCGCGGCGGGCTACGAGCAGTACGTCGGGCCG	CASSYSAAGYEQYV	2	1.4341702084235436E-4	42	TCRBV06	TCRBV06	unresolved			TCRBV06-02,TCRBV06-03		TCRBD02-01	TCRBD02	TCRBD02-01				01,02	TCRBJ02-07*01	TCRBJ02	TCRBJ02-07	01				0	4	7	4	14	17	39	56	60	65	79	2	In	VDJ
CTAGAGTCTGCCATCCCCAACCAGACAGCTCTTTACTTCTGTGCCACCAGTGCTCCTAACGGGATAGAGGGCTACACCTTCGGTTCG	CATSAPNGIEGYTF	2	1.1859484415810072E-4	42	TCRBV24	TCRBV24	unresolved			TCRBV24-01,TCRBV24-or09_02		TCRBD02-01*02	TCRBD02	TCRBD02-01	02				TCRBJ01-02*01	TCRBJ01	TCRBJ01-02	01				5	7	8	3	5	8	39	52	59	64	69	2	In	VDJ
GCCTTGGAGCTGGACGACTCGGCCCTGTATCTCTGTGCCAGCAGCCGGACGGATTTCTCTGGGGCCAACGTCCTGACTTTCGGGGCC	CASSRTDFSGANVLTF	2	1.4065900121077062E-4	48	TCRBV05-04*01	TCRBV05	TCRBV05-04	01						unresolved		TCRBD01,TCRBD02	TCRBD01-01,TCRBD02-01		TCRBJ02-06*01	TCRBJ02	TCRBJ02-06	01				4	1	1	7	6	0	33	45	46	50	56	2	In	VDJ
GAGTCGGCTGCTCCCTCCCAGACATCTGTGTACTTCTGTGCCAGCAGTGAAGATAGCGGGACCCCCTACGAGCAGTACTTCGGGCCG	CASSEDSGTPYEQYF	2	1.3238494231601942E-4	45	TCRBV06-01*01	TCRBV06	TCRBV06-01	01				TCRBD02-01*02	TCRBD02	TCRBD02-01	02				TCRBJ02-07*01	TCRBJ02	TCRBJ02-07	01				1	1	5	3	3	2	36	52	53	61	64	2	In	VDJ
AATGTGAGCACCTTGGAGCTGGGGGACTCGGCCCTTTATCTTTGCGCCAGCGCCGACCTGACAGGGGGCGCCCAGCATTTTGGTGAT	CASADLTGGAQHF	1	1.103207852633495E-4	39	TCRBV05-01*01	TCRBV05	TCRBV05-01	01				TCRBD01-01*01	TCRBD01	TCRBD01-01	01				TCRBJ01-05*01	TCRBJ01	TCRBJ01-05	01				7	8	2	0	1	11	42	51	59	69	70	1	In	VDJ
GCTGCTCCCTCCCAGACATCTGTGTACTTCTGTGCCAGCAGTCGCGCCACCCGAGTTGGCGGTGGGAGCGAGCAGTACTTCGGGCCG	CASSRATRVGGGSEQYF	2	1.3238494231601942E-4	51	TCRBV06	TCRBV06	unresolved			TCRBV06-01,TCRBV06-05,TCRBV06-06		TCRBD02-01*02	TCRBD02	TCRBD02-01	02				TCRBJ02-07*01	TCRBJ02	TCRBJ02-07	01				5	21	9	2	0	6	30	42	63	-1	68	2	In	VDJ
AGAGTCTGCCATCCCCAACCAGACAGCTCTTTACTTCTGTGCCACCAGATCCCCTCGTTGGGGTCTCCCGAGCAGTACTTCGGGCCG		2	1.2135286378968446E-4	44	TCRBV24	TCRBV24	unresolved			TCRBV24-01,TCRBV24-or09_02				unresolved		TCRBD01,TCRBD02	TCRBD01-01,TCRBD02-01		TCRBJ02-07*01	TCRBJ02	TCRBJ02-07	01				7	11	6	2	5	6	37	48	59	63	68	2	Out	VDJ
GTGAGCAACATGAGCCCTGAAGACAGCAGCATATATCTCTGCAGCGTACGACCGAGCTCTGGGGCCAACGTCCTGACTTTCGGGGCC	CSVRPSSGANVLTF	1	6.895049078959344E-5	42	TCRBV29-01*01	TCRBV29	TCRBV29-01	01						unresolved		TCRBD01,TCRBD02	TCRBD01-01,TCRBD02-01		TCRBJ02-06*01	TCRBJ02	TCRBJ02-06	01				6	2	2	7	4	0	39	47	49	52	56	1	In	VDJ
AACGCCTTGTTGCTGGGGGACTCGGCCCTCTATCTCTGTGCCAGCAGCTCCTCAGGGTATTACAATCAGCCCCAGCATTTTGGTGAT	CASSSSGYYNQPQHF	2	1.2962692268443567E-4	45	TCRBV05-06*01	TCRBV05	TCRBV05-06	01				TCRBD01-01*01	TCRBD01	TCRBD01-01	01				TCRBJ01-05*01	TCRBJ01	TCRBJ01-05	01				3	3	4	3	5	3	36	49	52	57	62	2	In	VDJ
ACTCTGACTGTGAGCAACATGAGCCCTGAAGACAGCAGCATATATCTCTGCAGCGTTGCGGCTTACAATGAGCAGTTCTTCGGGCCA	CSVAAYNEQFF	1	7.446653005276092E-5	33	TCRBV29-01*01	TCRBV29	TCRBV29-01	01						unresolved		TCRBD01,TCRBD02	TCRBD01-01,TCRBD02-01		TCRBJ02-01*01	TCRBJ02	TCRBJ02-01	01				4	1	9	0	1	4	48	58	59	62	63	1	In	VDJ
CACACCCTGCAGCCAGAAGACTCGGCCCTGTATCTCTGCGCCAGCAGCCAAGACCCGGGAGGGCCATAGGAGCAGTACGTCGGGCCG	CASSQDPGGP*EQYV	2	1.2686890305285193E-4	45	TCRBV04-03*01	TCRBV04	TCRBV04-03	01				TCRBD02-01*02	TCRBD02	TCRBD02-01	02				TCRBJ02-07*01	TCRBJ02	TCRBJ02-07	01				0	2	8	0	16	17	36	53	55	63	79	2	Stop	VDJ
AGCACCTTGGAGCTGGGGGACTCGGCCCTTTATCTTTGCGCCAGCAGCTCAGGGGACTAGCGGATTTACGAGCAGTACGTCGGGCCG	CASSSGD*RIYEQYV	1	1.0480474600018203E-4	45	TCRBV05-01*01	TCRBV05	TCRBV05-01	01				TCRBD02-01	TCRBD02	TCRBD02-01				01,02	TCRBJ02-07*01	TCRBJ02	TCRBJ02-07	01				3	3	0	5	16	17	36	49	52	63	79	1	Stop	VDJ
CTGAGTTCTAAGAAGCTCCTTCTCAGTGACTCTGGCTTCTATCTCTGTGCCTACTCCTTGGACAGGACTGAAGCTTTCTTTGGACAA	CAYSLDRTEAFF	1	5.791841226325849E-5	36	TCRBV30-01*01	TCRBV30	TCRBV30-01	01				TCRBD01-01*01	TCRBD01	TCRBD01-01	01				TCRBJ01-01*01	TCRBJ01	TCRBJ01-01	01				7	7	1	4	0	5	45	52	59	-1	66	1	In	VDJ
CTGCTGTCGGCTGCTCCCTCCCAGACATCTGTGTACTTCTGTGCCAGCAGGAGCCCAGGGGGCGATGAAAAACTGTTTTTTGGCAGT	CASRSPGGDEKLFF	2	1.3790098157918687E-4	42	TCRBV06-05*01	TCRBV06	TCRBV06-05	01				TCRBD01-01*01	TCRBD01	TCRBD01-01	01				TCRBJ01-04*01	TCRBJ01	TCRBJ01-04	01				6	5	4	0	1	6	39	50	55	63	64	2	In	VDJ
TCGGCTGCTCCCTCCCAAACATCTGTGTACTTCTGTGCCAGCAGTGCCCTCCCACAGGGGTCGTACAATGAGCAGTTCTTCGGGCCA	CASSALPQGSYNEQFF	2	1.5996513863185678E-4	48	TCRBV06	TCRBV06	unresolved			TCRBV06-02,TCRBV06-03		TCRBD01-01*01	TCRBD01	TCRBD01-01	01				TCRBJ02-01*01	TCRBJ02	TCRBJ02-01	01				5	8	3	2	3	4	33	45	53	60	63	2	In	VDJ
TCCCCAACCAGACAGCTCTTTACTTCTGTGCCACCAGTGATTTGGCAGAACCAGACTCCCATGAACACTGAAGCTTTCTTTGGACAA		2	1.2962692268443567E-4	55	TCRBV24	TCRBV24	unresolved			TCRBV24-01,TCRBV24-or09_02		TCRBD02-01	TCRBD02	TCRBD02-01				01,02	TCRBJ01-01*01	TCRBJ01	TCRBJ01-01	01				0	9	2	10	4	0	26	44	53	57	61	2	Out	VDJ
CTGACAGTGACCAGTGCCCATCCTGAAGACAGCAGCTTCTACATCTGCAGTGCTTCGACAGGAGACTATGGCTACACCTTCGGTTCG	CSASTGDYGYTF	1	1.0756276563176576E-4	36	TCRBV20	TCRBV20	unresolved			TCRBV20-01,TCRBV20-or09_02		TCRBD01-01*01	TCRBD01	TCRBD01-01	01				TCRBJ01-02*01	TCRBJ01	TCRBJ01-02	01				5	2	2	4	2	3	45	54	56	62	64	1	In	VDJ
CTGGAGTCGGCTGCTCCCTCCCAGACATCTGTGTACTTCTGTGCCAGCGGAGAGGGGGGGTCCTCTCGCGAGCAGTACTTCGGGCCG	CASGEGGSSREQYF	2	1.2962692268443567E-4	42	TCRBV06-01*01	TCRBV06	TCRBV06-01	01				TCRBD02-01*01	TCRBD02	TCRBD02-01	01				TCRBJ02-07*01	TCRBJ02	TCRBJ02-07	01				8	5	9	0	8	6	39	48	53	60	68	2	In	VDJ
CTGTGAGCAACATGAGCCCTGAAGACAGCAGCATATATCTCTGCAGCGTTCACCCCCGGGGATTGGGATGGCTACACCTTCGGTTCG		1	6.067643189484223E-5	40	TCRBV29-01*01	TCRBV29	TCRBV29-01	01				TCRBD02-01*01	TCRBD02	TCRBD02-01	01				TCRBJ01-02*01	TCRBJ01	TCRBJ01-02	01				5	6	8	3	6	6	41	50	56	61	67	1	Out	VDJ
GCAGCCTGCAGAACTGGAGGATTCTGGAGTTTATTTCTGTGCCAGCAGCGAAAAGCAGGTATGAACACTGAAGCTTTCTTTGGACAA		3	1.8754533494769415E-4	44	TCRBV14-01*01	TCRBV14	TCRBV14-01	01				TCRBD01-01*01	TCRBD01	TCRBD01-01	01				TCRBJ01-01*01	TCRBJ01	TCRBJ01-01	01				5	6	4	4	2	0	37	49	55	59	61	3	Out	VDJ
CCACTCTGACAGTGACCAGTGCCCATCCTGAAGACAGCAGCTTCTACATCTGCAGTGCCAGAACAGGGAGAAGCTTTCTTTGGACAA		1	8.82566282106796E-5	31	TCRBV20-01*01	TCRBV20	TCRBV20-01	01				TCRBD01-01*01	TCRBD01	TCRBD01-01	01				TCRBJ01-01*01	TCRBJ01	TCRBJ01-01	01				2	0	3	3	1	8	50	-1	62	68	69	1	Out	VDJ
CACACCCTGCAGCCAGAAGACTCGGCCCTGTATCTCTGTGCCAGCAGCCCCTCAAGCGGGATCTACAATGAGCAGTTCTTCGGGCCA	CASSPSSGIYNEQFF	2	1.1859484415810072E-4	45	TCRBV04-02*01	TCRBV04	TCRBV04-02	01				TCRBD02-01*02	TCRBD02	TCRBD02-01	02				TCRBJ02-01*01	TCRBJ02	TCRBJ02-01	01				4	5	6	3	1	3	36	49	54	61	62	2	In	VDJ
GTCTGCCATCCCCAACCAGACAGCTCTTTACTTCTGTGCCACCAGTGATTTGGGCAGGAGAGGGTTCAGCCCCAGCATTTTGGTGAT		2	1.2135286378968446E-4	47	TCRBV24	TCRBV24	unresolved			TCRBV24-01,TCRBV24-or09_02		TCRBD02-01*02	TCRBD02	TCRBD02-01	02				TCRBJ01-05*01	TCRBJ01	TCRBJ01-05	01				0	7	11	0	1	6	34	52	59	64	65	2	Out	VDJ
GACAGTGACCAGTGCCCATCCTGAAGACAGCAGCTTCTACATCTGCAGTGCTAGCGGCCCTAGCTCTACGAGCAGTACGTCGGGCCG		1	1.103207852633495E-4	38	TCRBV20	TCRBV20	unresolved			TCRBV20-01,TCRBV20-or09_02		TCRBD02-01	TCRBD02	TCRBD02-01				01,02	TCRBJ02-07*01	TCRBJ02	TCRBJ02-07	01				3	5	4	7	15	17	43	54	59	64	79	1	Out	VDJ
TCTAAGAAGCTCCTTCTCAGTGACTCTGGCTTCTATCTCTGTGCCTGGAGTGTGGCTAGCGGGTCCTACGAGCAGTACTTCGGGCCG	CAWSVASGSYEQYF	1	5.2402373000091016E-5	42	TCRBV30-01*01	TCRBV30	TCRBV30-01	01				TCRBD02-01	TCRBD02	TCRBD02-01				01,02	TCRBJ02-07*01	TCRBJ02	TCRBJ02-07	01				0	2	4	4	0	1	39	53	55	-1	63	1	In	VDJ
CTGTCGGCTGCTCCCTCCCAGACATCTGTGTACTTCTGTGCCAGCAGTTACCGAGCGGGTCTCTTCGATGAGCAGTTCTTCGGGCCA	CASSYRAGLFDEQFF	2	1.1859484415810072E-4	45	TCRBV06-05*01	TCRBV06	TCRBV06-05	01				TCRBD02-01	TCRBD02	TCRBD02-01				01,02	TCRBJ02-01*01	TCRBJ02	TCRBJ02-01	01				2	2	6	4	8	8	36	51	53	59	67	2	In	VDJ
TGTGAACGCCTTGTTGCTGGGGGACTCGGCCCTCTATCTCTGTGCCAGCAGCCCCCGGGAGGGAATCAGCCCCAGCATTTTGGTGAT		2	1.2686890305285193E-4	41	TCRBV05-06*01	TCRBV05	TCRBV05-06	01				TCRBD02-01*02	TCRBD02	TCRBD02-01	02				TCRBJ01-05*01	TCRBJ01	TCRBJ01-05	01				4	3	8	0	0	4	40	52	55	-1	63	2	Out	VDJ
TTGGAGTCGGCTGCTCCCTCCCAAACATCTGTGTACTTCTGTGCCAGCAGCAGGGACACTACCTCCACTGAAGCTTTCTTTGGACAA	CASSRDTTSTEAFF	2	1.5169107973710556E-4	42	TCRBV06	TCRBV06	unresolved			TCRBV06-02,TCRBV06-03		TCRBD01-01*01	TCRBD01	TCRBD01-01	01				TCRBJ01-01*01	TCRBJ01	TCRBJ01-01	01				6	2	0	6	7	4	39	50	52	58	65	2	In	VDJ
TTGTTGCTGGGGGACTCGGCCCTCTATCTCTGTGCCAGCAGCTTGGCATGGGAGACTAGCGACAAAAACATTCAGTACTTCGGCGCC	CASSLAWETSDKNIQYF	2	1.4065900121077062E-4	51	TCRBV05-06*01	TCRBV05	TCRBV05-06	01				TCRBD02-01	TCRBD02	TCRBD02-01				01,02	TCRBJ02-04*01	TCRBJ02	TCRBJ02-04	01				0	7	2	6	1	3	30	46	53	61	62	2	In	VDJ
CTGGGGGACTCGGCCCTCTATCTCTGTGCCAGCAGCTTAAGATCCGGACAGAAAATTCCCCAGATCTACGAGCAGTACGTCGGGCCG	CASSLRSGQKIPQIYEQYV	2	1.241108834212682E-4	57	TCRBV05-06*01	TCRBV05	TCRBV05-06	01				TCRBD01-01*01	TCRBD01	TCRBD01-01	01				TCRBJ02-07*01	TCRBJ02	TCRBJ02-07	01				2	7	1	5	28	17	24	38	45	51	79	2	In	VDJ
CCCTCCCAAACATCTGTGTACTTCTGTGCCAGCAGTTATACCTTGACTAGCGGGATCTTGCGGGCCTACGAGCAGTACTTCGGGCCG	CASSYTLTSGILRAYEQYF	2	1.4065900121077062E-4	57	TCRBV06	TCRBV06	unresolved			TCRBV06-02,TCRBV06-03		TCRBD02-01*02	TCRBD02	TCRBD02-01	02				TCRBJ02-07*01	TCRBJ02	TCRBJ02-07	01				3	6	2	3	9	2	24	38	44	55	64	2	In	VDJ
AAGATCCAGCCCTCAGAACCCAGGGACTCAGCTGTGTACTTCTGTGCCAGCAGTCGCCTGTCCAGCTACGAGCAGTACTTCGGGCCG	CASSRLSSYEQYF	2	1.3238494231601942E-4	39	TCRBV12	TCRBV12	unresolved			TCRBV12-03,TCRBV12-04		TCRBD01-01*01	TCRBD01	TCRBD01-01	01				TCRBJ02-07*01	TCRBJ02	TCRBJ02-07	01				5	8	4	5	0	3	42	54	62	-1	65	2	In	VDJ
GTGAACGCCTTGTTGCTGGGGGACTCGGCCCTCTATCTCTGTGCCAGCAGCTTGGAGCGGACTTACAATGAGCAGTTCTTCGGGCCA	CASSLERTYNEQFF	2	1.4065900121077062E-4	42	TCRBV05-06*01	TCRBV05	TCRBV05-06	01				TCRBD02-01	TCRBD02	TCRBD02-01				01,02	TCRBJ02-01*01	TCRBJ02	TCRBJ02-01	01				0	3	1	10	0	4	39	55	58	-1	63	2	In	VDJ
ACACACCCTGCAGCCAGAAGACTCGGCCCTGTATCTCTGCGCCAGCAGCCAAGATCAGGGTTTTGGACTGAAGCTTTCTTTGGACAA		2	1.3790098157918687E-4	44	TCRBV04-03*01	TCRBV04	TCRBV04-03	01				TCRBD01-01*01	TCRBD01	TCRBD01-01	01				TCRBJ01-01*01	TCRBJ01	TCRBJ01-01	01				0	1	4	3	6	5	37	54	55	60	66	2	Out	VDJ
TCCCCCTCACGTTGGCGTCTGCTGTACCCTCTCAGACATCTGTGTACTTCTGTGCCAGCAGTGGTAGAGCCCCAGCATTTTGGTGAT		2	1.6272315826344053E-4	31	TCRBV06-04	TCRBV06	TCRBV06-04				01,02	TCRBD02-01	TCRBD02	TCRBD02-01				01,02	TCRBJ01-05*01	TCRBJ01	TCRBJ01-05	01				4	1	5	8	0	8	50	63	64	-1	67	2	Out	VDJ
TGCCATCCCCAACCAGACAGCTCTTTACTTCTGTGCCACCAGTGCCCCCAGGACAGGGGCTAGGGCGGGGAGCTGTTTTTTGGAGAA		2	1.4065900121077062E-4	50	TCRBV24	TCRBV24	unresolved			TCRBV24-01,TCRBV24-or09_02		TCRBD01-01*01	TCRBD01	TCRBD01-01	01				TCRBJ02-02*01	TCRBJ02	TCRBJ02-02	01				5	6	1	2	6	7	31	44	50	59	65	2	Out	VDJ
CTGCTGGGGTTGGAGTCGGCTGCTCCCTCCCAAACATCTGTGTACTTCTGTGCCACCCGACGGAACACTGAAGCTTTCTTTGGACAA	CATRRNTEAFF	2	1.5169107973710556E-4	33	TCRBV06	TCRBV06	unresolved			TCRBV06-02,TCRBV06-03				unresolved		TCRBD01,TCRBD02	TCRBD01-01,TCRBD02-01		TCRBJ01-01*01	TCRBJ01	TCRBJ01-01	01				10	3	2	7	1	1	48	55	58	61	62	2	In	VDJ
ATCCGGTCCACAAAGCTGGAGGACTCAGCCATGTACTTCTGTGCCAGCAGCTACAGGGCTTTGGGCTATGGCTACACCTTCGGTTCG	CASSYRALGYGYTF	2	1.3790098157918687E-4	42	TCRBV02-01*01	TCRBV02	TCRBV02-01	01				TCRBD01-01*01	TCRBD01	TCRBD01-01	01				TCRBJ01-02*01	TCRBJ01	TCRBJ01-02	01				6	2	3	3	7	4	39	50	52	58	65	2	In	VDJ
CTAAACCTGAGCTCTCTGGAGCTGGGGGACTCAGCTTTGTATTTCTGTGCCAGCAGCGCTAGGACCGGGGAGCTGTTTTTTGGAGAA	CASSARTGELFF	2	1.2135286378968446E-4	36	TCRBV09-01	TCRBV09	TCRBV09-01				01,02	TCRBD02-01	TCRBD02	TCRBD02-01				01,02	TCRBJ02-02*01	TCRBJ02	TCRBJ02-02	01				3	0	4	8	1	5	45	-1	58	62	63	2	In	VDJ
ATCCGGTCCACAAAGCTGGAGGACTCAGCCATGTACTTCTGTGCCAGCAGTGAGAGGGGGGCCAAAGAGACCCAGTACTTCGGGCCA	CASSERGAKETQYF	2	1.2686890305285193E-4	42	TCRBV02-01*01	TCRBV02	TCRBV02-01	01						unresolved		TCRBD01,TCRBD02	TCRBD01-01,TCRBD02-01		TCRBJ02-05*01	TCRBJ02	TCRBJ02-05	01				3	1	5	1	4	3	39	53	54	60	64	2	In	VDJ
CTGGAGTCGGCTGCTCCCTCCCAGACATCTGTGTACTTCTGTGCCAGCAGTAAGGCCCTAGGGCCCTACGAGCAGTACTTCGGGCCG	CASSKALGPYEQYF	2	1.2962692268443567E-4	42	TCRBV06-01*01	TCRBV06	TCRBV06-01	01						unresolved		TCRBD01,TCRBD02	TCRBD01-01,TCRBD02-01		TCRBJ02-07*01	TCRBJ02	TCRBJ02-07	01				5	8	5	3	1	2	39	51	59	63	64	2	In	VDJ
AGGCTGGAGTTGGCTGCTCCCTCCCAGACATCTGTGTACTTCTGTGCCAGCATAAAGAGAAGCAATCAGCCCCAGCATTTTGGTGAT	CASIKRSNQPQHF	2	1.6272315826344053E-4	39	TCRBV06-06	TCRBV06	TCRBV06-06				01,02	TCRBD02-01*02	TCRBD02	TCRBD02-01	02				TCRBJ01-05*01	TCRBJ01	TCRBJ01-05	01				7	4	11	2	1	1	42	52	56	59	60	2	In	VDJ
GCCAGAAGACTCAGCCCTGTATCTCTGCGCCAGCAGCCAAGTTTGGACAGGCTAAAAACGGAGGCAGAGACCCAGTACTTCGGGCCA		1	1.0204672636859829E-4	56	TCRBV04-01*01	TCRBV04	TCRBV04-01	01				TCRBD01-01*01	TCRBD01	TCRBD01-01	01				TCRBJ02-05*01	TCRBJ02	TCRBJ02-05	01				1	3	1	4	14	4	25	41	44	51	65	1	Out	VDJ
CTGGAGTCTGCCAGGCCCTCACATACCTCTCAGTACCTCTGTGCCAGCAGTGAATCGAGCAGGGCCCGCGGGGCTTTCTTTGGACAA	CASSESSRARGAFF	1	9.377266747384708E-5	42	TCRBV25-01*01	TCRBV25	TCRBV25-01	01						unresolved		TCRBD01,TCRBD02	TCRBD01-01,TCRBD02-01		TCRBJ01-01*01	TCRBJ01	TCRBJ01-01	01				1	4	4	3	8	11	39	55	59	64	72	1	In	VDJ
CCTTGGAGCTGGGGGACTCGGCCCTTTATCTTTGCGCCAGCAGCTTGGTAGGGGGCTGGTTCGGGAAACACCATATATTTTGGAGAG		2	1.4893306010552184E-4	49	TCRBV05-01*01	TCRBV05	TCRBV05-01	01				TCRBD01-01*01	TCRBD01	TCRBD01-01	01				TCRBJ01-03*01	TCRBJ01	TCRBJ01-03	01				0	1	5	0	7	4	32	48	49	56	63	2	Out	VDJ
ACTGTGAGCAACATGAGCCCTGAAGACAGCAGCATATATCTCTGCAGTGCTACTAGCTTGGGTCCAGAGACCCAGTACTTCGGGCCA	CSATSLGPETQYF	1	5.516039263167475E-5	39	TCRBV29-01*01	TCRBV29	TCRBV29-01	01				TCRBD02-01	TCRBD02	TCRBD02-01				01,02	TCRBJ02-05*01	TCRBJ02	TCRBJ02-05	01				9	4	3	7	8	4	42	47	51	57	65	1	In	VDJ
ACTCTGAAGATCCGGTCCACAAAGCTGGAGGACTCAGCCATGTACTTCTGTGCCAGCACAGGGGGCTACGAGCAGTACTTCGGGCCG	CASTGGYEQYF	2	1.3790098157918687E-4	33	TCRBV02-01*01	TCRBV02	TCRBV02-01	01				TCRBD01-01*01	TCRBD01	TCRBD01-01	01				TCRBJ02-07*01	TCRBJ02	TCRBJ02-07	01				7	0	4	1	0	3	48	-1	58	-1	65	2	In	VDJ
CGGTCCACAAAGCTGGAGGACTCAGCCATGTACTTCTGTGCCAGCAGGGGCGGGACAGCCTTTACCCATGGCTACACCTTCGGTTCG	CASRGGTAFTHGYTF	2	1.3514296194760313E-4	45	TCRBV02-01*01	TCRBV02	TCRBV02-01	01				TCRBD01-01*01	TCRBD01	TCRBD01-01	01				TCRBJ01-02*01	TCRBJ01	TCRBJ01-02	01				6	4	0	5	9	6	36	47	51	58	67	2	In	VDJ
CTCTGACTGTGAGCAACATGAGCCCTGAAGACAGCAGCATATATCTCTGCAGCGTGCCAGAGCTCCTACGAGCAGTACGTCGGGCCG		1	6.343445152642597E-5	34	TCRBV29-01*01	TCRBV29	TCRBV29-01	01						unresolved		TCRBD01,TCRBD02	TCRBD01-01,TCRBD02-01		TCRBJ02-07*01	TCRBJ02	TCRBJ02-07	01				6	2	4	5	19	17	47	55	57	60	79	1	Out	VDJ
GCCATCCCCAACCAGACAGCTCTTTACTTCTGTGCCACCAGAGCCACCCCGAGGGGGCGGGAGAACACTGAAGCTTTCTTTGGACAA	CATRATPRGRENTEAFF	2	1.2686890305285193E-4	51	TCRBV24	TCRBV24	unresolved			TCRBV24-01,TCRBV24-or09_02		TCRBD01-01*01	TCRBD01	TCRBD01-01	01				TCRBJ01-01*01	TCRBJ01	TCRBJ01-01	01				7	10	5	0	4	1	30	41	51	58	62	2	In	VDJ
TGGAGTCGGCTGCTCCCTCCCAAACATCTGTGTACTTCTGTGCCAGCAGTTACTCGAGAACAGAACTATGGCTACACCTTCGGTTCG		2	1.3238494231601942E-4	43	TCRBV06	TCRBV06	unresolved			TCRBV06-02,TCRBV06-03		TCRBD01-01*01	TCRBD01	TCRBD01-01	01				TCRBJ01-02*01	TCRBJ01	TCRBJ01-02	01				0	4	3	5	0	2	38	55	59	-1	63	2	Out	VDJ
TAAATTCTCCCTGTCCCTAGAGTCTGCCATCCCCAACCAGACAGCTCTTTACTTCTGTGCCACCCCCTCGAGCAGTACTTCGGGCCG		2	1.1583682452651698E-4	26	TCRBV24	TCRBV24	unresolved			TCRBV24-01,TCRBV24-or09_02		TCRBD02-01	TCRBD02	TCRBD02-01				01,02	TCRBJ02-07*01	TCRBJ02	TCRBJ02-07	01				9	2	4	10	0	6	55	64	66	-1	68	2	Out	VDJ
AGCACCTTGGAGCTGGGGGACTCGGCCCTTTATCTTTGCGCCAGCAGCTTGGCCGGCGAGCGGGGATATGGCTACACCTTCGGTTCG	CASSLAGERGYGYTF	1	9.928870673701455E-5	45	TCRBV05-01*01	TCRBV05	TCRBV05-01	01				TCRBD02-01*01	TCRBD02	TCRBD02-01	01				TCRBJ01-02*01	TCRBJ01	TCRBJ01-02	01				0	6	6	3	1	5	36	52	58	65	66	1	In	VDJ
AGTGCCCATCCTGAAGACAGCAGCTTCTACATCTGCAGTGCGACCGGGACTAGCGGGAGCGTATCCTACGAGCAGTACTTCGGGCCG	CSATGTSGSVSYEQYF	1	1.0756276563176576E-4	48	TCRBV20	TCRBV20	unresolved			TCRBV20-01,TCRBV20-or09_02		TCRBD02-01*02	TCRBD02	TCRBD02-01	02				TCRBJ02-07*01	TCRBJ02	TCRBJ02-07	01				6	4	0	2	4	1	33	41	45	59	63	1	In	VDJ
TTGTTGCTGGGGGACTCGGCCCTCTATCTCTGTGCCAGCAGCTTGAAGGTGGGATGGGGGGCCGACTATGGCTACACCTTCGGTTCG	CASSLKVGWGADYGYTF	2	1.1859484415810072E-4	51	TCRBV05-06*01	TCRBV05	TCRBV05-06	01						unresolved		TCRBD01,TCRBD02	TCRBD01-01,TCRBD02-01		TCRBJ01-02*01	TCRBJ01	TCRBJ01-02	01				1	11	6	0	2	3	30	45	56	62	64	2	In	VDJ
AGCAACATGAGCCCTGAAGACAGCAGCATATATCTCTGCAGCGTTGAATTGGGACAGGGGAGAGGTCAGCCCCAGCATTTTGGTGAT	CSVELGQGRGQPQHF	1	6.343445152642597E-5	45	TCRBV29-01*01	TCRBV29	TCRBV29-01	01				TCRBD01-01*01	TCRBD01	TCRBD01-01	01				TCRBJ01-05*01	TCRBJ01	TCRBJ01-05	01				2	2	0	2	5	6	36	48	50	60	65	1	In	VDJ
GTTGGAGTCGGCTGCTCCCTCCCAAACATCTGTGTACTTCTGTGCCAGCAGTCCAAAAGACAGGGCTACGAGCAGTACTTCGGGCCG		2	1.3790098157918687E-4	41	TCRBV06	TCRBV06	unresolved			TCRBV06-02,TCRBV06-03		TCRBD01-01*01	TCRBD01	TCRBD01-01	01				TCRBJ02-07*01	TCRBJ02	TCRBJ02-07	01				5	6	2	3	0	3	40	52	58	-1	65	2	Out	VDJ
CTACACACCCTGCAGCCAGAAGACTCGGCCCTGTATCTCTGTGCCAGCAGGTCCGGGAGCGGGGATCCGGAGCAGTACTTCGGGCCG	CASRSGSGDPEQYF	1	1.0204672636859829E-4	42	TCRBV04-02*01	TCRBV04	TCRBV04-02	01				TCRBD02-01*01	TCRBD02	TCRBD02-01	01				TCRBJ02-07*01	TCRBJ02	TCRBJ02-07	01				6	7	6	3	5	7	39	50	57	64	69	1	In	VDJ
TCGGCTGCTCCCTCCCAAACATCTGTGTACTTCTGTGCCAGCAGTTACTCGCAGGGTATAACCTACAATGAGCAGTTCTTCGGGCCA	CASSYSQGITYNEQFF	2	1.5720711900027304E-4	48	TCRBV06	TCRBV06	unresolved			TCRBV06-02,TCRBV06-03		TCRBD01-01*01	TCRBD01	TCRBD01-01	01				TCRBJ02-01*01	TCRBJ02	TCRBJ02-01	01				0	1	4	3	5	2	33	50	51	56	61	2	In	VDJ
AATGTGAACGCCTTGTTGCTGGGGGACTCGGCCCTCTATCTCTGTGCCAGCAGCTTGAGCCCCTACAATGAGCAGTTCTTCGGGCCA	CASSLSPYNEQFF	2	1.3790098157918687E-4	39	TCRBV05-06*01	TCRBV05	TCRBV05-06	01				TCRBD02-01	TCRBD02	TCRBD02-01				01,02	TCRBJ02-01*01	TCRBJ02	TCRBJ02-01	01				1	0	6	7	1	2	42	-1	57	60	61	2	In	VDJ
AGTCTGCCAGGCCCTCACATACCTCTCAGTACCTCTGTGCCAGCAGTGGGGGACAGGGGGCCTCATTACGAGCAGTACTTCGGGCCG		1	8.549860857909586E-5	46	TCRBV25-01*01	TCRBV25	TCRBV25-01	01				TCRBD01-01*01	TCRBD01	TCRBD01-01	01				TCRBJ02-07*01	TCRBJ02	TCRBJ02-07	01				4	1	0	0	5	4	35	48	49	61	66	1	Out	VDJ
CACATCAATTCCCTGGAGCTTGGTGACTCTGCTGTGTATTTCTGTGCCAGCAGCCAGAATAGAGGCTACGAGCAGTACTTCGGGCCG	CASSQNRGYEQYF	2	1.544490993686893E-4	39	TCRBV03	TCRBV03	unresolved			TCRBV03-01,TCRBV03-02		TCRBD02-01*02	TCRBD02	TCRBD02-01	02				TCRBJ02-07*01	TCRBJ02	TCRBJ02-07	01				3	5	11	1	0	3	42	56	61	-1	65	2	In	VDJ
TTGGAGTCGGCTGCTCCCTCCCAAACATCTGTGTACTTCTGTGCCAGCTGCGCCAGACTAGCGGGAGATACGCAGTATTTTGGCCCA	CASCARLAGDTQYF	2	1.4893306010552184E-4	42	TCRBV06	TCRBV06	unresolved			TCRBV06-02,TCRBV06-03		TCRBD02-01	TCRBD02	TCRBD02-01				01,02	TCRBJ02-03*01	TCRBJ02	TCRBJ02-03	01				8	7	2	4	0	5	39	48	55	-1	65	2	In	VDJ
CTGCTGTCGGCTGCTCCCTCCCAGACATCTGTGTACTTCTGTGCCAGCAGTTACTCCGGGGGGAACACTGAAGCTTTCTTTGGACAA	CASSYSGGNTEAFF	1	1.103207852633495E-4	42	TCRBV06-05*01	TCRBV06	TCRBV06-05	01				TCRBD02-01*01	TCRBD02	TCRBD02-01	01				TCRBJ01-01*01	TCRBJ01	TCRBJ01-01	01				0	0	8	2	0	1	39	-1	56	-1	62	1	In	VDJ
AACGCCTTGTTGCTGGGGGACTCGGCCCTCTATCTCTGTGCCAGCAGCTTCGGGACTAGCGGCCAAGAGACCCAGTACTTCGGGCCA	CASSFGTSGQETQYF	1	1.103207852633495E-4	45	TCRBV05-06*01	TCRBV05	TCRBV05-06	01				TCRBD02-01	TCRBD02	TCRBD02-01				01,02	TCRBJ02-05*01	TCRBJ02	TCRBJ02-05	01				2	1	0	5	0	1	36	50	51	-1	62	1	In	VDJ
CACGCCCTGCAGCCAGAAGACTCAGCCCTGTATCTCTGCGCCAGCAGCCAAGCATTTCAGGGAGCTGAAAAACTGTTTTTTGGCAGT	CASSQAFQGAEKLFF	2	1.461750404739381E-4	45	TCRBV04-01*01	TCRBV04	TCRBV04-01	01						unresolved		TCRBD01,TCRBD02	TCRBD01-01,TCRBD02-01		TCRBJ01-04*01	TCRBJ01	TCRBJ01-04	01				1	5	4	3	3	7	36	52	57	62	65	2	In	VDJ
ACTGTGAGCAACATGAGCCCTGAAGACAGCAGCATATATCTCTGCAGCGTTGTGGGGAGGGAACAAGAGACCCAGTACTTCGGGCCA	CSVVGREQETQYF	1	5.516039263167475E-5	39	TCRBV29-01*01	TCRBV29	TCRBV29-01	01				TCRBD02-01*02	TCRBD02	TCRBD02-01	02				TCRBJ02-05*01	TCRBJ02	TCRBJ02-05	01				4	2	9	0	2	2	42	52	54	61	63	1	In	VDJ
AACATCTGTGTACTTCTGTGCCAGCAGTTCCGACTGCCCGGCGGGACTAGCGGGAGGGCCTTGGAGGATGAGCAGTACGTCGGGCCG		2	1.3790098157918687E-4	65	TCRBV06	TCRBV06	unresolved			TCRBV06-02,TCRBV06-03		TCRBD02-01*02	TCRBD02	TCRBD02-01	02				TCRBJ02-07*01	TCRBJ02	TCRBJ02-07	01				4	13	0	0	21	17	16	29	42	58	79	2	Out	VDJ
CTACACACCCTGCAGCCAGAAGACTCGGCCCTGTATCTCTGCGCCAGCAGCCAAGAGACCGCGATCTATGGCTACACCTTCGGTTCG	CASSQETAIYGYTF	2	1.2135286378968446E-4	42	TCRBV04-03*01	TCRBV04	TCRBV04-03	01						unresolved		TCRBD01,TCRBD02	TCRBD01-01,TCRBD02-01		TCRBJ01-02*01	TCRBJ01	TCRBJ01-02	01				0	0	2	7	6	4	39	-1	56	59	65	2	In	VDJ
ACTCTGACAGTGACCAGTGCCCATCCTGAAGACAGCAGCTTCTACATCTGCAGTGCCCAGATCTCCTACGAGCAGTACTTCGGGCCG	CSAQISYEQYF	1	7.722454968434465E-5	33	TCRBV20-01*01	TCRBV20	TCRBV20-01	01				TCRBD01-01*01	TCRBD01	TCRBD01-01	01				TCRBJ02-07*01	TCRBJ02	TCRBJ02-07	01				6	1	4	5	2	0	48	56	57	60	62	1	In	VDJ
GAGTCGGCTGCTCCCTCCCAAACATCTGTGTACTTCTGTGCCAGCAGTTGGCTAGCGGACCACTCCTACGAGCAGTACTTCGGGCCG	CASSWLADHSYEQYF	2	1.3514296194760313E-4	45	TCRBV06	TCRBV06	unresolved			TCRBV06-02,TCRBV06-03		TCRBD02-01	TCRBD02	TCRBD02-01				01,02	TCRBJ02-07*01	TCRBJ02	TCRBJ02-07	01				4	2	4	5	4	0	36	49	51	58	62	2	In	VDJ
TTGGAGCTGGGGGACTCGGCCCTTTATCTTTGCGCCAGCAGCCCTGGCCTCATGGGACCAGGGACCGGGGAGCTGTTTTTTGGAGAA	CASSPGLMGPGTGELFF	2	1.2135286378968446E-4	51	TCRBV05-01*01	TCRBV05	TCRBV05-01	01						unresolved		TCRBD01,TCRBD02	TCRBD01-01,TCRBD02-01		TCRBJ02-02*01	TCRBJ02	TCRBJ02-02	01				4	11	0	7	5	5	30	42	53	58	63	2	In	VDJ
AGCACCTTGGAGCTGGGGGACTCGGCCCTTTATCTTTGCGCCAGCAGCTTGGGACTAGCGGTTTACAATGAGCAGTTCTTCGGGCCA	CASSLGLAVYNEQFF	2	1.1583682452651698E-4	45	TCRBV05-01*01	TCRBV05	TCRBV05-01	01				TCRBD02-01	TCRBD02	TCRBD02-01				01,02	TCRBJ02-01*01	TCRBJ02	TCRBJ02-01	01				0	0	2	5	2	4	36	-1	52	61	63	2	In	VDJ
TGTCGGCTGCTCCCTCCCAGACATCTGTGTACTTCTGTGCCAGCACCCTCCGAGGCAGGGGGCAATCAGCCCCAGCATTTTGGTGAT		1	1.0204672636859829E-4	46	TCRBV06-05*01	TCRBV06	TCRBV06-05	01				TCRBD01-01*01	TCRBD01	TCRBD01-01	01				TCRBJ01-05*01	TCRBJ01	TCRBJ01-05	01				7	10	4	2	0	2	35	45	55	-1	61	1	Out	VDJ
CTACACACCCTGCAGCCAGAAGACTCGGCCCTGTATCTCTGTGCCAGCAGCCCCCGGGACAGGGTCTACGAGCAGTACTTCGGGCCG	CASSPRDRVYEQYF	1	9.928870673701455E-5	42	TCRBV04-02*01	TCRBV04	TCRBV04-02	01				TCRBD01-01*01	TCRBD01	TCRBD01-01	01				TCRBJ02-07*01	TCRBJ02	TCRBJ02-07	01				4	3	0	3	1	3	39	52	55	64	65	1	In	VDJ
CTCACTGTGACATCGGCCCAAAAGAACCCGACAGCTTTCTATCTCTGTGCCAGTGGCAGGGGAGACTACGAGCAGTACTTCGGGCCG	CASGRGDYEQYF	3	1.8202929568452667E-4	36	TCRBV19-01	TCRBV19	TCRBV19-01				01,02	TCRBD01-01*01	TCRBD01	TCRBD01-01	01				TCRBJ02-07*01	TCRBJ02	TCRBJ02-07	01				8	2	4	2	3	3	45	54	56	62	65	3	In	VDJ
CACACCCTGCAGCCAGAAGACTCGGCCCTGTATCTCTGTGCCAGCAGCCAAGACAGGAGGGACTACTATGGCTACACCTTCGGTTCG	CASSQDRRDYYGYTF	1	9.653068710543082E-5	45	TCRBV04-02*01	TCRBV04	TCRBV04-02	01				TCRBD02-01	TCRBD02	TCRBD02-01				01,02	TCRBJ01-02*01	TCRBJ01	TCRBJ01-02	01				0	5	0	10	0	3	36	53	58	-1	64	1	In	VDJ
ATCCTGAGTTCTAAGAAGCTCCTTCTCAGTGACTCTGGCTTCTATCTCTGTGCCTCTGGACTAGACTACGAGCAGTACTTCGGGCCG	CASGLDYEQYF	1	5.2402373000091016E-5	33	TCRBV30-01*01	TCRBV30	TCRBV30-01	01				TCRBD02-01	TCRBD02	TCRBD02-01				01,02	TCRBJ02-07*01	TCRBJ02	TCRBJ02-07	01				7	2	1	8	1	3	48	55	57	64	65	1	In	VDJ
CTAGAGTCTGCCATCCCCAACCAGACAGCTCTTTACTTCTGTGCCACCAGTGATCCGGGACAGGCCGACACCATATATTTTGGAGAG	CATSDPGQADTIYF	2	1.6548117789502427E-4	42	TCRBV24	TCRBV24	unresolved			TCRBV24-01,TCRBV24-or09_02		TCRBD01-01*01	TCRBD01	TCRBD01-01	01				TCRBJ01-03*01	TCRBJ01	TCRBJ01-03	01				3	2	0	4	3	8	39	54	56	64	67	2	In	VDJ
AATGTGAGCACCTTGGAGCTGGGGGACTCGGCCCTTTATCTTTGCGCCAGCAGCTTCATGGGGGGAGATGGCTACACCTTCGGTTCG	CASSFMGGDGYTF	1	9.928870673701455E-5	39	TCRBV05-01*01	TCRBV05	TCRBV05-01	01				TCRBD02-01*01	TCRBD02	TCRBD02-01	01				TCRBJ01-02*01	TCRBJ01	TCRBJ01-02	01				2	3	9	1	2	6	42	56	59	65	67	1	In	VDJ
GCCCTGCAGCCAGAAGACTCAGCCCTGTATCTCTGCGCCAGCAGCCCAGCATCCGGGACACGCGATGAAAAACTGTTTTTTGGCAGT	CASSPASGTRDEKLFF	2	1.4341702084235436E-4	48	TCRBV04-01*01	TCRBV04	TCRBV04-01	01				TCRBD01-01*01	TCRBD01	TCRBD01-01	01				TCRBJ01-04*01	TCRBJ01	TCRBJ01-04	01				4	8	0	6	4	6	33	46	54	60	64	2	In	VDJ
CTGAAGATCCGGTCCACAAAGCTGGAGGACTCAGCCATGTACTTCTGTGCCAGCATGGGGAGGGTTGGTGGCTACACCTTCGGTTCG	CASMGRVGGYTF	2	1.3238494231601942E-4	36	TCRBV02-01*01	TCRBV02	TCRBV02-01	01				TCRBD02-01*02	TCRBD02	TCRBD02-01	02				TCRBJ01-02*01	TCRBJ01	TCRBJ01-02	01				7	2	9	0	4	7	45	55	57	64	68	2	In	VDJ
CACCTTGGAGCTGGGGGACTCGGCCCTTTATCTTTGCGCCAGCAGCTTGCTTGCGGGAAGGCAGGAAACATTCAGTACTTCGGCGCC		2	1.1583682452651698E-4	47	TCRBV05-01*01	TCRBV05	TCRBV05-01	01				TCRBD02-01*02	TCRBD02	TCRBD02-01	02				TCRBJ02-04*01	TCRBJ02	TCRBJ02-04	01				1	3	7	3	7	6	34	49	52	58	65	2	Out	VDJ
TAGAGTCTGCCATCCCCAACCAGACAGCTCTTTACTTCTGTGCCACCCACTCTATCCCGGGACCTGGGGGAGCAGTACGTCGGGCCG		2	1.1583682452651698E-4	43	TCRBV24	TCRBV24	unresolved			TCRBV24-01,TCRBV24-or09_02				unresolved		TCRBD01,TCRBD02	TCRBD01-01,TCRBD02-01		TCRBJ02-07*01	TCRBJ02	TCRBJ02-07	01				9	11	0	7	16	17	38	47	58	63	79	2	Out	VDJ
TGTGGTCGCACTGCAGCAAGAAGACTCAGCTGCGTATCTCTGCACCAGCAGCCAAGAGGACAGAACTATGGCTACACCTTCGGTTCG		1	7.170851042117718E-5	41	TCRBV01-01*01	TCRBV01	TCRBV01-01	01				TCRBD01-01*01	TCRBD01	TCRBD01-01	01				TCRBJ01-02*01	TCRBJ01	TCRBJ01-02	01				0	0	1	5	0	2	40	-1	57	-1	63	1	Out	VDJ
CTGTCGGCTGCTCCCTCCCAGACATCTGTGTACTTCTGTGCCAGCAGTTCCATAGGGCGCGGGAATCAGCCCCAGCATTTTGGTGAT	CASSSIGRGNQPQHF	1	1.0204672636859829E-4	45	TCRBV06-05*01	TCRBV06	TCRBV06-05	01				TCRBD02-01	TCRBD02	TCRBD02-01				01,02	TCRBJ01-05*01	TCRBJ01	TCRBJ01-05	01				4	9	7	4	0	4	36	49	58	-1	63	1	In	VDJ
AGGCTGGAGTTGGCTGCTCCCTCCCAGACATCTGTGTACTTCTGTGCCAGCAGTTACGATAGTGGGGATGTGGCTTTCTTTGGACAA	CASSYDSGDVAFF	2	1.6548117789502427E-4	39	TCRBV06-06	TCRBV06	TCRBV06-06				01,02			unresolved		TCRBD01,TCRBD02	TCRBD01-01,TCRBD02-01		TCRBJ01-01*01	TCRBJ01	TCRBJ01-01	01				2	7	0	8	4	11	42	57	64	68	72	2	In	VDJ
ACTCTGAAGATCCGGTCCACAAAGCTGGAGGACTCAGCCATGTACTTCTGTGCCAGCAAAGCGGTTTACGAGCAGTACGTCGGGCCG	CASKAVYEQYV	2	1.3514296194760313E-4	33	TCRBV02-01*01	TCRBV02	TCRBV02-01	01				TCRBD02-01	TCRBD02	TCRBD02-01				01,02	TCRBJ02-07*01	TCRBJ02	TCRBJ02-07	01				7	1	6	5	15	17	48	58	59	64	79	2	In	VDJ
GTGAGCAACATGAGCCCTGAAGACAGCAGCATATATCTCTGCAGCGTTGCAACAGTCGCGAACACCGGGGAGCTGTTTTTTGGAGAA	CSVATVANTGELFF	1	7.446653005276092E-5	42	TCRBV29-01*01	TCRBV29	TCRBV29-01	01				TCRBD01-01*01	TCRBD01	TCRBD01-01	01				TCRBJ02-02*01	TCRBJ02	TCRBJ02-02	01				4	2	3	5	3	0	39	49	51	55	58	1	In	VDJ
GTGAGCACCTTGGAGCTGGGGGACTCGGCCCTTTATCTTTGCGCCAGCAGATCGACATATACGAACACTGAAGCTTTCTTTGGACAA	CASRSTYTNTEAFF	1	1.103207852633495E-4	42	TCRBV05-01*01	TCRBV05	TCRBV05-01	01				TCRBD01-01*01	TCRBD01	TCRBD01-01	01				TCRBJ01-01*01	TCRBJ01	TCRBJ01-01	01				5	3	2	6	5	1	39	50	53	57	62	1	In	VDJ
ACTGTGAGCAACATGAGCCCTGAAGACAGCAGCATATATCTCTGCAGCGTTGACCGGGGGTCGGACACTGAAGCTTTCTTTGGACAA	CSVDRGSDTEAFF	1	6.619247115800971E-5	39	TCRBV29-01*01	TCRBV29	TCRBV29-01	01				TCRBD02-01*01	TCRBD02	TCRBD02-01	01				TCRBJ01-01*01	TCRBJ01	TCRBJ01-01	01				3	1	8	2	4	3	42	53	54	60	64	1	In	VDJ
CTGAGCTCTCTGGAGCTGGGGGACTCAGCTTTGTATTTCTGTGCCAGCAGCGGGGAGGGACGAGGGTATGGCTACACCTTCGGTTCG	CASSGEGRGYGYTF	1	9.377266747384708E-5	42	TCRBV09-01	TCRBV09	TCRBV09-01				01,02	TCRBD02-01*02	TCRBD02	TCRBD02-01	02				TCRBJ01-02*01	TCRBJ01	TCRBJ01-02	01				3	0	9	0	7	5	39	-1	52	59	66	1	In	VDJ
GGGTTGGAGTCGGCTGCTCCCTCCCAAACATCTGTGTACTTCTGTGCCAGCAGTTCGACAGGGGATCAGCCCCAGCATTTTGGTGAT	CASSSTGDQPQHF	2	1.3790098157918687E-4	39	TCRBV06	TCRBV06	unresolved			TCRBV06-02,TCRBV06-03		TCRBD01-01*01	TCRBD01	TCRBD01-01	01				TCRBJ01-05*01	TCRBJ01	TCRBJ01-05	01				4	1	2	2	0	5	42	55	56	-1	64	2	In	VDJ
ACTGTGAGCAACATGAGCCCTGAAGACAGCAGCATATATCTCTGCAGCGTCCGGGACGGGGGAAATCAGCCCCAGCATTTTGGTGAT	CSVRDGGNQPQHF	1	6.343445152642597E-5	39	TCRBV29-01*01	TCRBV29	TCRBV29-01	01				TCRBD02-01*01	TCRBD02	TCRBD02-01	01				TCRBJ01-05*01	TCRBJ01	TCRBJ01-05	01				6	6	8	2	1	4	42	50	56	62	63	1	In	VDJ
ACTGTGAGCAACATGAGCCCTGAAGACAGCAGCATATATCTCTGCAGCGCGGGGGCGGCGGGGGCCAACGTCCTGACTTTCGGGGCC	CSAGAAGANVLTF	1	6.619247115800971E-5	39	TCRBV29-01*01	TCRBV29	TCRBV29-01	01						unresolved		TCRBD01,TCRBD02	TCRBD01-01,TCRBD02-01		TCRBJ02-06*01	TCRBJ02	TCRBJ02-06	01				7	1	6	0	4	4	42	49	50	56	60	1	In	VDJ
ACTGTGAGCAACATGAGCCCTGAAGACAGCAGCATATATCTCTGCAGCGGCACGCAAACAGGAGGCACTGAAGCTTTCTTTGGACAA	CSGTQTGGTEAFF	1	6.619247115800971E-5	39	TCRBV29-01*01	TCRBV29	TCRBV29-01	01						unresolved		TCRBD01,TCRBD02	TCRBD01-01,TCRBD02-01		TCRBJ01-01*01	TCRBJ01	TCRBJ01-01	01				7	8	3	4	3	4	42	49	57	62	65	1	In	VDJ
TCAGCGCACAGAGCAGCGGGACTCAGCCATGTATCGCTGTGCCAGCAGCACTACAGGACGTCTAATGAAAAACTGTTTTTTGGCAGT		3	1.765132564213592E-4	44	TCRBV07-07*01	TCRBV07	TCRBV07-07	01				TCRBD01-01*01	TCRBD01	TCRBD01-01	01				TCRBJ01-04*01	TCRBJ01	TCRBJ01-04	01				5	3	3	4	4	3	37	49	52	57	61	3	Out	VDJ
GAAGACTCGGCCCTGTATCTCTGCGCCAGCAGCCAAGGAGCCGGCCTAGCGGCTATAAGCTCCTACAATGAGCAGTTCTTCGGGCCA	CASSQGAGLAAISSYNEQFF	2	1.3790098157918687E-4	60	TCRBV04-03*01	TCRBV04	TCRBV04-03	01				TCRBD02-01	TCRBD02	TCRBD02-01				01,02	TCRBJ02-01*01	TCRBJ02	TCRBJ02-01	01				1	8	4	5	7	0	21	37	45	52	59	2	In	VDJ
CGGTCCACAAAGCTGGAGGACTCAGCCATGTACTTCTGTGCCAGCAGTGGGGACAGTGACCAAGGGCGGAAACTGTTTTTTGGCAGT	CASSGDSDQGRKLFF	3	1.8202929568452667E-4	45	TCRBV02-01*01	TCRBV02	TCRBV02-01	01				TCRBD01-01*01	TCRBD01	TCRBD01-01	01				TCRBJ01-04*01	TCRBJ01	TCRBJ01-04	01				4	0	0	5	13	11	36	-1	49	56	69	3	In	VDJ
GAGTCTGCCATCCCCAACCAGACAGCTCTTTACTTCTGTGCCTCTCTAGCCTCGGCAGACCCTCAAGAGACCCAGTACTTCGGGCCA	CASLASADPQETQYF	1	1.0480474600018203E-4	45	TCRBV24	TCRBV24	unresolved			TCRBV24-01,TCRBV24-or09_02		TCRBD02-01	TCRBD02	TCRBD02-01				01,02	TCRBJ02-05*01	TCRBJ02	TCRBJ02-05	01				12	3	4	7	13	2	36	42	45	50	63	1	In	VDJ
ACAGTGACCAGTGCCCATCCTGAAGACAGCAGCTTCTACATCTGCAGTGCTTTCGGAACGGTTCAAGAGACCCAGTACTTCGGGCCA	CSAFGTVQETQYF	1	9.377266747384708E-5	39	TCRBV20	TCRBV20	unresolved			TCRBV20-01,TCRBV20-or09_02				unresolved		TCRBD01,TCRBD02	TCRBD01-01,TCRBD02-01		TCRBJ02-05*01	TCRBJ02	TCRBJ02-05	01				5	3	1	8	6	2	42	51	54	57	63	1	In	VDJ
AGTTCTAAGAAGCTCCTCCTCAGTGACTCTGGCTTCTATCTCTGTGCCTGGAGATTAGGAGGTCAAGAGACCCAGTACTTCGGGCCA	CAWRLGGQETQYF	2	6.619247115800971E-5	39	TCRBV30-01*02	TCRBV30	TCRBV30-01	02				TCRBD02-01*02	TCRBD02	TCRBD02-01	02				TCRBJ02-05*01	TCRBJ02	TCRBJ02-05	01				3	4	10	1	1	2	42	53	57	62	63	2	In	VDJ
AGCACCTTGGAGCTGGGGGACTCGGCCCTTTATCTTTGCGCCAGCAGCTTGGGAGCTACAGGAAACACTGAAGCTTTCTTTGGACAA	CASSLGATGNTEAFF	1	1.0756276563176576E-4	45	TCRBV05-01*01	TCRBV05	TCRBV05-01	01				TCRBD01-01*01	TCRBD01	TCRBD01-01	01				TCRBJ01-01*01	TCRBJ01	TCRBJ01-01	01				0	5	3	4	1	2	36	52	57	62	63	1	In	VDJ
CCGCTCAGGCTGCTGTCGGCTGCTCCCTCCCAGACATCTGTGTACTTCTGTGCCAGCAGCAGGGCCGGGGAGCTGTTTTTTGGAGAA	CASSRAGELFF	2	1.1583682452651698E-4	33	TCRBV06-05*01	TCRBV06	TCRBV06-05	01				TCRBD01-01*01	TCRBD01	TCRBD01-01	01				TCRBJ02-02*01	TCRBJ02	TCRBJ02-02	01				6	0	4	3	0	6	48	-1	59	-1	64	2	In	VDJ
ACTAAACCTGAGCTCTCTGGAGCTGGGGGACTCAGCTTTGTATTTCTGTGCCGGAAACAGGGGGCAATCGAGCAGTACTTCGGGCCG		1	9.377266747384708E-5	35	TCRBV09-01	TCRBV09	TCRBV09-01				01,02	TCRBD01-01*01	TCRBD01	TCRBD01-01	01				TCRBJ02-07*01	TCRBJ02	TCRBJ02-07	01				10	4	3	0	3	6	46	52	56	65	68	1	Out	VDJ
AATGTGAACGCCTTGGAGCTGGACGACTCGGCCCTGTATCTCTGTGCCAGCAGCTCTCGGGACTCCTACGAGCAGTACTTCGGGCCG	CASSSRDSYEQYF	2	1.2135286378968446E-4	39	TCRBV05-04*01	TCRBV05	TCRBV05-04	01				TCRBD02-01*02	TCRBD02	TCRBD02-01	02				TCRBJ02-07*01	TCRBJ02	TCRBJ02-07	01				3	2	8	3	0	0	42	55	57	-1	62	2	In	VDJ
GAGTCGGCTGCTCCCTCCCAAACATCTGTGTACTTCTGTGCCAGCAGTCGAGGACTAGCGGAGATTTACGAGCAGTACTTCGGGCCG	CASSRGLAEIYEQYF	2	1.3238494231601942E-4	45	TCRBV06	TCRBV06	unresolved			TCRBV06-02,TCRBV06-03		TCRBD02-01	TCRBD02	TCRBD02-01				01,02	TCRBJ02-07*01	TCRBJ02	TCRBJ02-07	01				5	3	1	5	5	4	36	48	51	61	66	2	In	VDJ
TCTAAGAAGCTCCTTCTCAGTGACTCTGGCTTCTATCTCTGTGCCTGGATATCCGGGACAGGGGGGGAGACCCAGTACTTCGGGCCA	CAWISGTGGETQYF	1	4.688633373692354E-5	42	TCRBV30-01*01	TCRBV30	TCRBV30-01	01				TCRBD01-01*01	TCRBD01	TCRBD01-01	01				TCRBJ02-05*01	TCRBJ02	TCRBJ02-05	01				4	5	0	1	1	5	39	49	54	65	66	1	In	VDJ
CTGTCCCTAGAGTCTGCCATCCCCAACCAGACAGCTCTTTACTTCTGTGCCACCAGTGTTTCCGGGGCTGGCTACACCTTCGGTTCG	CATSVSGAGYTF	1	1.103207852633495E-4	36	TCRBV24	TCRBV24	unresolved			TCRBV24-01,TCRBV24-or09_02				unresolved		TCRBD01,TCRBD02	TCRBD01-01,TCRBD02-01		TCRBJ01-02*01	TCRBJ01	TCRBJ01-02	01				5	5	7	0	0	7	45	58	63	-1	68	1	In	VDJ
GTGAGCACCTTGGAGCTGGGGGACTCGGCCCTTTATCTTTGCGCCAGCAGCTTGTCCGCTAGCACAGATACGCAGTATTTTGGCCCA	CASSLSASTDTQYF	1	1.0756276563176576E-4	42	TCRBV05-01*01	TCRBV05	TCRBV05-01	01						unresolved		TCRBD01,TCRBD02	TCRBD01-01,TCRBD02-01		TCRBJ02-03*01	TCRBJ02	TCRBJ02-03	01				1	3	10	0	1	0	39	54	57	59	60	1	In	VDJ
CCCCTGACCCTGGAGTCTGCCAGGCCCTCACATACCTCTCAGTACCTCTGTGCCAGCATGTTTATAGATACGCAGTATTTTGGCCCA	CASMFIDTQYF	1	9.101464784226333E-5	33	TCRBV25-01*01	TCRBV25	TCRBV25-01	01				TCRBD02-01	TCRBD02	TCRBD02-01				01,02	TCRBJ02-03*01	TCRBJ02	TCRBJ02-03	01				7	4	5	9	1	5	48	58	62	64	65	1	In	VDJ
GAGTCGGCTGCTCCCTCCCAAACATCTGTGTACTTCTGTGCCAGCAGTGGCCCTCGGGGGGGAGACTATGGCTACACCTTCGGTTCG	CASSGPRGGDYGYTF	2	1.2962692268443567E-4	45	TCRBV06	TCRBV06	unresolved			TCRBV06-02,TCRBV06-03		TCRBD02-01*01	TCRBD02	TCRBD02-01	01				TCRBJ01-02*01	TCRBJ01	TCRBJ01-02	01				5	6	8	0	2	3	36	48	54	62	64	2	In	VDJ
CTGAAGATCCGGTCCACAAAGCTGGAGGACTCAGCCATGTACTTCTGTGCCAGCAGTGAGGCTCGGGAAAAACTGTTTTTTGGCAGT	CASSEAREKLFF	3	1.7927127605294295E-4	36	TCRBV02-01*01	TCRBV02	TCRBV02-01	01						unresolved		TCRBD01,TCRBD02	TCRBD01-01,TCRBD02-01		TCRBJ01-04*01	TCRBJ01	TCRBJ01-04	01				3	0	9	0	4	8	45	-1	59	62	66	3	In	VDJ
TCCCCAACCAGACAGCTCTTTACTTCTGTGCCACCAGTGATTCTAGCGACCTCGGACCGATACTACAATGAGCAGTTCTTCGGGCCA		2	1.2686890305285193E-4	55	TCRBV24	TCRBV24	unresolved			TCRBV24-01,TCRBV24-or09_02		TCRBD02-01	TCRBD02	TCRBD02-01				01,02	TCRBJ02-01*01	TCRBJ02	TCRBJ02-01	01				2	0	4	6	14	3	26	-1	42	48	62	2	Out	VDJ
CTGGAGCTTGGTGACTCTGCTGTGTATTTCTGTGCCAGCAGCCAAGATGCGACTAGCGGGGCGTGGTACGAGCAGTACTTCGGGCCG	CASSQDATSGAWYEQYF	2	1.4893306010552184E-4	51	TCRBV03	TCRBV03	unresolved			TCRBV03-01,TCRBV03-02		TCRBD02-01*01	TCRBD02	TCRBD02-01	01				TCRBJ02-07*01	TCRBJ02	TCRBJ02-07	01				0	3	2	3	5	4	30	47	50	61	66	2	In	VDJ
GTGAGCACCTTGGAGCTGGGGGACTCGGCCCTTTATCTTTGCGCCAGCAGCTTCAGGGAGCCTAATGAAAAACTGTTTTTTGGCAGT	CASSFREPNEKLFF	2	1.3238494231601942E-4	42	TCRBV05-01*01	TCRBV05	TCRBV05-01	01						unresolved		TCRBD01,TCRBD02	TCRBD01-01,TCRBD02-01		TCRBJ01-04*01	TCRBJ01	TCRBJ01-04	01				2	0	4	3	3	3	39	-1	53	58	61	2	In	VDJ
CTGTCCCTAGAGTCTGCCATCCCCAACCAGACAGCTCTTTACTTCTGTGCCACCAGTGGCCCAGGGACGGAACTGTTTTTTGGCAGT	CATSGPGTELFF	2	1.4893306010552184E-4	36	TCRBV24	TCRBV24	unresolved			TCRBV24-01,TCRBV24-or09_02				unresolved		TCRBD01,TCRBD02	TCRBD01-01,TCRBD02-01		TCRBJ01-04*01	TCRBJ01	TCRBJ01-04	01				5	5	0	7	2	12	45	58	63	68	70	2	In	VDJ
GCCCTGCAGCCAGAAGACTCAGCCCTGTATCTCTGCGCCAGCAGCCACCCCGGGACAGGAAAACACTACGAGCAGTACTTCGGGCCG	CASSHPGTGKHYEQYF	1	1.0480474600018203E-4	48	TCRBV04-01*01	TCRBV04	TCRBV04-01	01				TCRBD01-01*01	TCRBD01	TCRBD01-01	01				TCRBJ02-07*01	TCRBJ02	TCRBJ02-07	01				3	4	0	4	6	3	33	47	51	59	65	1	In	VDJ
GTTGCTGGGGGACTCGGCCCTCTATCTCTGTGCCAGCAGCTTGGAGGGCAGGGGGAGGATGGCAATCAGCCCCAGCATTTTGGTGAT		2	1.1859484415810072E-4	53	TCRBV05-06*01	TCRBV05	TCRBV05-06	01				TCRBD01-01*01	TCRBD01	TCRBD01-01	01				TCRBJ01-05*01	TCRBJ01	TCRBJ01-05	01				0	4	4	1	6	2	28	44	48	55	61	2	Out	VDJ
CCAGTGCCCATCCTGAAGACAGCAGCTTCTACATCTGCAGTGCTAGAGATGGGACTCCTGACTTACTACGAGCAGTACTTCGGGCCG		2	1.9306137421086164E-4	46	TCRBV20	TCRBV20	unresolved			TCRBV20-01,TCRBV20-or09_02		TCRBD02-01	TCRBD02	TCRBD02-01				01,02	TCRBJ02-07*01	TCRBJ02	TCRBJ02-07	01				0	1	0	10	9	3	35	49	50	56	65	2	Out	VDJ
GAGTCGGCTGCTCCCTCCCAAACATCTGTGTACTTCTGTGCCAGCAGTTACTCGAAAAACAGGGCCCACGAGCAGTACGTCGGGCCG	CASSYSKNRAHEQYV	2	1.3238494231601942E-4	45	TCRBV06	TCRBV06	unresolved			TCRBV06-02,TCRBV06-03		TCRBD01-01*01	TCRBD01	TCRBD01-01	01				TCRBJ02-07*01	TCRBJ02	TCRBJ02-07	01				0	5	3	3	15	17	36	53	58	64	79	2	In	VDJ
GAGTCGGCTGCTCCCTCCCAAACATCTGTGTACTTCTGTGCCAGCAGTCGAACCGCGGGAAGGAAGAATGAGCAGTTCTTCGGGCCA	CASSRTAGRKNEQFF	2	1.5169107973710556E-4	45	TCRBV06	TCRBV06	unresolved			TCRBV06-02,TCRBV06-03		TCRBD02-01*02	TCRBD02	TCRBD02-01	02				TCRBJ02-01*01	TCRBJ02	TCRBJ02-01	01				5	6	7	3	6	7	36	48	54	60	66	2	In	VDJ
GAGTCGGCTGCTCCCTCCCAAACATCTGTGTACTTCTGTGCCAGCAGTTTTGGACTAGCGGGCTCCTACGAGCAGTACTTCGGGCCG	CASSFGLAGSYEQYF	4	2.5925384536887135E-4	45	TCRBV06	TCRBV06	unresolved			TCRBV06-02,TCRBV06-03		TCRBD02-01	TCRBD02	TCRBD02-01				01,02	TCRBJ02-07*01	TCRBJ02	TCRBJ02-07	01				4	2	1	4	0	0	36	49	51	-1	62	4	In	VDJ
TACACACCCTGCAGCCAGAAGACTCGGCCCTGTATCTCTGCGCCAGCAGTCCCGGGACGGAGAAACTATGGCTACACCTTCGGTTCG		2	1.1583682452651698E-4	43	TCRBV04-03*01	TCRBV04	TCRBV04-03	01						unresolved		TCRBD01,TCRBD02	TCRBD01-01,TCRBD02-01		TCRBJ01-02*01	TCRBJ01	TCRBJ01-02	01				6	4	0	7	5	2	38	49	53	58	63	2	Out	VDJ
GCCCTGCAGCCAGAAGACTCAGCCCTGTATCTCTGCGCCAGCCTACCGTCTTCAGGGGGCCCTAACTATGGCTACACCTTCGGTTCG	CASLPSSGGPNYGYTF	1	1.0204672636859829E-4	48	TCRBV04-01*01	TCRBV04	TCRBV04-01	01				TCRBD01-01*01	TCRBD01	TCRBD01-01	01				TCRBJ01-02*01	TCRBJ01	TCRBJ01-02	01				8	10	4	0	1	0	33	42	52	60	61	1	In	VDJ
AAGAAGCTCCTCCTCAGTGACTCTGGCTTCTATCTCTGTGCCTGGAGTGTAGGGGCCTCAACTAATGAAAAACTGTTTTTTGGCAGT	CAWSVGASTNEKLFF	1	6.895049078959344E-5	45	TCRBV30-01*02	TCRBV30	TCRBV30-01	02				TCRBD01-01*01	TCRBD01	TCRBD01-01	01				TCRBJ01-04*01	TCRBJ01	TCRBJ01-04	01				0	0	5	2	3	0	36	-1	50	55	58	1	In	VDJ
AGGCTGGAGTCGGCTGCTCCCTCCCAGACATCTGTGTACTTCTGTGCCAGCAGGGGTGACGGGGGGCAGCCCCAGCATTTTGGTGAT	CASRGDGGQPQHF	2	1.2686890305285193E-4	39	TCRBV06-01*01	TCRBV06	TCRBV06-01	01				TCRBD02-01*01	TCRBD02	TCRBD02-01	01				TCRBJ01-05*01	TCRBJ01	TCRBJ01-05	01				6	6	8	1	0	7	42	53	59	-1	66	2	In	VDJ
ACTGTGAGCAACATGAGCCCTGAAGACAGCAGCATATATCTCTGCAGCGTTGAATGGCAGCCTGGCCAGCCCCAGCATTTTGGTGAT	CSVEWQPGQPQHF	1	6.067643189484223E-5	39	TCRBV29-01*01	TCRBV29	TCRBV29-01	01						unresolved		TCRBD01,TCRBD02	TCRBD01-01,TCRBD02-01		TCRBJ01-05*01	TCRBJ01	TCRBJ01-05	01				2	3	4	5	6	7	42	54	57	60	66	1	In	VDJ
GAGTCGGCTGCTCCCTCCCAAACATCTGTGTACTTCTGTGCCAGCAGCTCCACCGGGACAGGGACCTACGAGCAGTACGTCGGGCCG	CASSSTGTGTYEQYV	2	1.3238494231601942E-4	45	TCRBV06	TCRBV06	unresolved			TCRBV06-02,TCRBV06-03		TCRBD01-01*01	TCRBD01	TCRBD01-01	01				TCRBJ02-07*01	TCRBJ02	TCRBJ02-07	01				6	7	0	3	16	17	36	47	54	63	79	2	In	VDJ
GAGCAACATGAGCCCTGAAGACAGCAGCATATATCTCTGCAGCGTTGAATCGGGGGGGCGGAATCCGATACGCAGTATTTTGGCCCA		1	6.619247115800971E-5	44	TCRBV29-01*01	TCRBV29	TCRBV29-01	01				TCRBD02-01*01	TCRBD02	TCRBD02-01	01				TCRBJ02-03*01	TCRBJ02	TCRBJ02-03	01				2	1	8	0	8	6	37	49	50	58	66	1	Out	VDJ
CTGCTGGGGTTGGAGTCGGCTGCTCCCTCCCAAACATCTGTGTACTTCTGTGCCAGCAGCCCCCCGGGGACCCAGTACTTCGGGCCA	CASSPPGTQYF	2	1.1859484415810072E-4	33	TCRBV06	TCRBV06	unresolved			TCRBV06-02,TCRBV06-03		TCRBD02-01	TCRBD02	TCRBD02-01				01,02	TCRBJ02-05*01	TCRBJ02	TCRBJ02-05	01				6	5	8	4	0	7	48	59	64	-1	68	2	In	VDJ
CTGGAGTCGGCTGCTCCCTCCCAGACATCTGTGTACTTCTGTGCCAGCGATCGGGACCCGGGAACCCTATGGCACACCTTCGGTTCG	CASDRDPGTLWHTF	2	1.2135286378968446E-4	42	TCRBV06-01*01	TCRBV06	TCRBV06-01	01						unresolved		TCRBD01,TCRBD02	TCRBD01-01,TCRBD02-01		TCRBJ01-02*01	TCRBJ01	TCRBJ01-02	01				8	4	0	7	16	12	39	48	52	57	73	2	In	VDJ
CAGTGACCAGTGCCCATCCTGAAGACAGCAGCTTCTACATCTGCAGTGCGTCCGCCTCAGGGGGCAGATGGCTACACCTTCGGTTCG		1	9.928870673701455E-5	40	TCRBV20	TCRBV20	unresolved			TCRBV20-01,TCRBV20-or09_02		TCRBD01-01*01	TCRBD01	TCRBD01-01	01				TCRBJ01-02*01	TCRBJ01	TCRBJ01-02	01				6	8	4	0	2	6	41	49	57	65	67	1	Out	VDJ
TGCTCCCTCCCAAACATCTGTGTACTTCTGTGCCAGCAGGGATAGTCCAGCGGGAGCTCCCCCATCTACGAGCAGTACGTCGGGCCG		2	1.3238494231601942E-4	53	TCRBV06	TCRBV06	unresolved			TCRBV06-02,TCRBV06-03		TCRBD02-01*02	TCRBD02	TCRBD02-01	02				TCRBJ02-07*01	TCRBJ02	TCRBJ02-07	01				6	9	6	2	23	17	28	39	48	56	79	2	Out	VDJ
AACATGAGCCCTGAAGACAGCAGCATATATCTCTGCAGCGTTGAGGGTTCCTCTGTTCTTCCCGATCAGCCCCAGCATTTTGGTGAT	CSVEGSSVLPDQPQHF	1	6.067643189484223E-5	48	TCRBV29-01*01	TCRBV29	TCRBV29-01	01						unresolved		TCRBD01,TCRBD02	TCRBD01-01,TCRBD02-01		TCRBJ01-05*01	TCRBJ01	TCRBJ01-05	01				3	0	0	9	17	5	33	-1	44	47	64	1	In	VDJ
CACGCCCTGCAGCCAGAAGACTCAGCCCTGTATCTCTGCGCCAGCAGCCAAGAAAGGGGTCTCCAAAGGGAGCAGTACTTCGGGCCG	CASSQERGLQREQYF	1	1.0480474600018203E-4	45	TCRBV04-01*01	TCRBV04	TCRBV04-01	01				TCRBD01-01*01	TCRBD01	TCRBD01-01	01				TCRBJ02-07*01	TCRBJ02	TCRBJ02-07	01				0	1	5	2	10	7	36	53	54	59	69	1	In	VDJ
CCTGCAGCCAGAAGACTCAGCCCTGTATCTCTGCGCCAGCAGCCAAGATTAGGGCCGTTACAGGATCAGCCCCAGCATTTTGGTGAT		1	1.0756276563176576E-4	50	TCRBV04-01*01	TCRBV04	TCRBV04-01	01				TCRBD01-01*01	TCRBD01	TCRBD01-01	01				TCRBJ01-05*01	TCRBJ01	TCRBJ01-05	01				0	11	3	4	0	5	31	48	59	-1	64	1	Out	VDJ
GTGAGCACCTTGGAGCTGGGGGACTCGGCCCTTTATCTTTGCGCCAGCAGCTTGGGACGGGTTGAGGAAAAACTGTTTTTTGGCAGT	CASSLGRVEEKLFF	2	1.3238494231601942E-4	42	TCRBV05-01*01	TCRBV05	TCRBV05-01	01				TCRBD02-01	TCRBD02	TCRBD02-01				01,02	TCRBJ01-04*01	TCRBJ01	TCRBJ01-04	01				0	2	8	4	5	8	39	55	57	61	66	2	In	VDJ
GTGAACGCCTTGTTGCTGGGGGACTCGGCCCTCTATCTCTGTGCCAGCACCGGGAGGGTGGCCCGAGAGACCCAGTACTTCGGGCCA	CASTGRVARETQYF	1	1.0480474600018203E-4	42	TCRBV05-06*01	TCRBV05	TCRBV05-06	01				TCRBD02-01*02	TCRBD02	TCRBD02-01	02				TCRBJ02-05*01	TCRBJ02	TCRBJ02-05	01				6	1	8	0	7	4	39	49	50	58	65	1	In	VDJ
CACCTACACACCCTGCAGCCAGAAGACTCGGCCCTGTATCTCTGCGCCAGCAGCCAAGTAACCGCAGGTACGCAGTATTTTGGCCCA	CASSQVTAGTQYF	2	1.2962692268443567E-4	39	TCRBV04-03*01	TCRBV04	TCRBV04-03	01				TCRBD01-01*01	TCRBD01	TCRBD01-01	01				TCRBJ02-03*01	TCRBJ02	TCRBJ02-03	01				1	6	4	4	0	8	42	58	64	-1	68	2	In	VDJ
GTGAGCACCTTGGAGCTGGGGGACTCGGCCCTTTATCTTTGCGCCAGCACCCCCCTAGCGGGAGCGGATGAGCAGTACTTCGGGCCG	CASTPLAGADEQYF	1	9.928870673701455E-5	42	TCRBV05-01*01	TCRBV05	TCRBV05-01	01				TCRBD02-01*02	TCRBD02	TCRBD02-01	02				TCRBJ02-07*01	TCRBJ02	TCRBJ02-07	01				6	5	4	2	5	7	39	49	54	64	69	1	In	VDJ
TCCCAAACATCTGTGTACTTCTGTGCCAGCAGTTACTGGGCCCGGGACAAGGAACCCTTGGGAGACTATGGCTACACCTTCGGTTCG	CASSYWARDKEPLGDYGYTF	2	1.2962692268443567E-4	60	TCRBV06	TCRBV06	unresolved			TCRBV06-02,TCRBV06-03		TCRBD01-01*01	TCRBD01	TCRBD01-01	01				TCRBJ01-02*01	TCRBJ01	TCRBJ01-02	01				1	6	0	6	15	3	21	37	43	49	64	2	In	VDJ
AATTCCCTGGAGCTTGGTGACTCTGCTGTGTATTTCTGTGCCAGCAGCCAAGTGGGCAGACTGTCCTATGGCTACACCTTCGGTTCG	CASSQVGRLSYGYTF	2	1.4341702084235436E-4	45	TCRBV03	TCRBV03	unresolved			TCRBV03-01,TCRBV03-02				unresolved		TCRBD01,TCRBD02	TCRBD01-01,TCRBD02-01		TCRBJ01-02*01	TCRBJ01	TCRBJ01-02	01				1	1	8	0	8	4	36	52	53	57	65	2	In	VDJ
GAGTCGGCTGCTCCCTCCCAAACATCTGTGTACTTCTGTGCCAGCAGTCCGACAGGGACGACTAACTATGGCTACACCTTCGGTTCG	CASSPTGTTNYGYTF	2	1.2962692268443567E-4	45	TCRBV06	TCRBV06	unresolved			TCRBV06-02,TCRBV06-03		TCRBD01-01*01	TCRBD01	TCRBD01-01	01				TCRBJ01-02*01	TCRBJ01	TCRBJ01-02	01				5	2	2	3	4	0	36	48	50	57	61	2	In	VDJ
GGACTCGGCCCTTTATCTTTGCGCCAGCAGGCCTTTTACATGGCCGCTTCCCGACCGAGCTCCTACAATGAGCAGTTCTTCGGGCCA		1	1.1307880489493325E-4	62	TCRBV05-01*01	TCRBV05	TCRBV05-01	01						unresolved		TCRBD01,TCRBD02	TCRBD01-01,TCRBD02-01		TCRBJ02-01*01	TCRBJ02	TCRBJ02-01	01				5	22	2	7	4	0	19	30	52	55	59	1	Out	VDJ
TGACCAGTGCCCATCCTGAAGACAGCAGCTTCTACATCTGCAGTGCTGCCCTGGCTTCCTGGGGCCTACGAGCAGTACGTCGGGCCG		1	1.0204672636859829E-4	43	TCRBV20	TCRBV20	unresolved			TCRBV20-01,TCRBV20-or09_02		TCRBD01-01*01	TCRBD01	TCRBD01-01	01				TCRBJ02-07*01	TCRBJ02	TCRBJ02-07	01				5	13	7	0	14	17	38	47	60	65	79	1	Out	VDJ
TCCCAAACATCTGTGTACTTCTGTGCCAGCAGTTACTTACCGACTAGCGGGAGGGCCTTGGTTCGGAACGAGCAGTACTTCGGGCCG	CASSYLPTSGRALVRNEQYF	2	1.3238494231601942E-4	60	TCRBV06	TCRBV06	unresolved			TCRBV06-02,TCRBV06-03		TCRBD02-01*02	TCRBD02	TCRBD02-01	02				TCRBJ02-07*01	TCRBJ02	TCRBJ02-07	01				1	4	2	0	12	5	21	37	41	55	67	2	In	VDJ
CTGCTGTCGGCTGCTCCCTCCCAGACATCTGTGTACTTCTGTGCCAGCAGTACGACCGAAGTGACCGGAAAACTGTTTTTTGGCAGT	CASSTTEVTGKLFF	2	1.2962692268443567E-4	42	TCRBV06-05*01	TCRBV06	TCRBV06-05	01						unresolved		TCRBD01,TCRBD02	TCRBD01-01,TCRBD02-01		TCRBJ01-04*01	TCRBJ01	TCRBJ01-04	01				5	2	2	7	12	10	39	51	53	56	68	2	In	VDJ
TCTGCCATCCCCAACCAGACAGCTCTTTACTTCTGTGCCACCAGTGATGCGGGACAGGGGTTGAATCAGCCCCAGCATTTTGGTGAT	CATSDAGQGLNQPQHF	2	1.1583682452651698E-4	48	TCRBV24	TCRBV24	unresolved			TCRBV24-01,TCRBV24-or09_02		TCRBD01-01*01	TCRBD01	TCRBD01-01	01				TCRBJ01-05*01	TCRBJ01	TCRBJ01-05	01				3	2	0	2	3	4	33	48	50	60	63	2	In	VDJ
GTGAGCACCTTGGAGCTGGGGGACTCGGCCCTTTATCTTTGCGCCAGCAGTCCTAGCGGGGGGTACTACGAGCAGTACTTCGGGCCG	CASSPSGGYYEQYF	1	9.653068710543082E-5	42	TCRBV05-01*01	TCRBV05	TCRBV05-01	01				TCRBD02-01*01	TCRBD02	TCRBD02-01	01				TCRBJ02-07*01	TCRBJ02	TCRBJ02-07	01				5	2	4	1	2	3	39	50	52	63	65	1	In	VDJ
ATCCAGCAGGTAGTGCGAGGAGATTCGGCAGCTTATTTCTGTGCCAGCTCACCGGGACAGGGGTCGGGAGAGCAGTACTTCGGGCCG	CASSPGQGSGEQYF	2	1.3514296194760313E-4	42	TCRBV18-01*01	TCRBV18	TCRBV18-01	01				TCRBD01-01*01	TCRBD01	TCRBD01-01	01				TCRBJ02-07*01	TCRBJ02	TCRBJ02-07	01				3	0	0	2	6	7	39	-1	53	63	69	2	In	VDJ
CTCAGGCTGCTGTCGGCTGCTCCCTCCCAGACATCTGTGTACTTCTGTGCCAGCGTAAGCTCTGGAAACACCATATATTTTGGAGAG	CASVSSGNTIYF	2	1.3790098157918687E-4	36	TCRBV06-05*01	TCRBV06	TCRBV06-05	01						unresolved		TCRBD01,TCRBD02	TCRBD01-01,TCRBD02-01		TCRBJ01-03*01	TCRBJ01	TCRBJ01-03	01				8	3	5	5	0	0	45	54	57	-1	59	2	In	VDJ
GAGTCTGCCATCCCCAACCAGACAGCTCTTTACTTCTGTGCCACCAGTGACGGGGGGCCGGCGAGGGAGACCCAGTACTTCGGGCCA	CATSDGGPARETQYF	1	9.928870673701455E-5	45	TCRBV24	TCRBV24	unresolved			TCRBV24-01,TCRBV24-or09_02		TCRBD02-01*01	TCRBD02	TCRBD02-01	01				TCRBJ02-05*01	TCRBJ02	TCRBJ02-05	01				4	0	8	1	9	5	36	-1	50	57	66	1	In	VDJ
GTGAACGCCTTGGAGCTGGACGACTCGGCCCTGTATCTCTGTGCCAGCAGCTTGTGGACCCGGGGGAACGAGCAGTACTTCGGGCCG	CASSLWTRGNEQYF	2	1.1859484415810072E-4	42	TCRBV05-04*01	TCRBV05	TCRBV05-04	01				TCRBD02-01*01	TCRBD02	TCRBD02-01	01				TCRBJ02-07*01	TCRBJ02	TCRBJ02-07	01				1	6	8	2	1	5	39	54	60	66	67	2	In	VDJ
ATGAATGTGAGCACCTTGGAGCTGGGGGACTCGGCCCTTTATCTTTGCGCCAGCCGGAAGGGGGACACTGAAGCTTTCTTTGGACAA	CASRKGDTEAFF	1	1.0480474600018203E-4	36	TCRBV05-01*01	TCRBV05	TCRBV05-01	01				TCRBD01-01*01	TCRBD01	TCRBD01-01	01				TCRBJ01-01*01	TCRBJ01	TCRBJ01-01	01				7	4	5	1	0	3	45	54	58	-1	64	1	In	VDJ
GGGTTGGAGTCGGCTGCTCCCTCCCAAACATCTGTGTACTTCTGTGCCAGCAGAACAGGGTCTAATCAGCCCCAGCATTTTGGTGAT	CASRTGSNQPQHF	2	1.3238494231601942E-4	39	TCRBV06	TCRBV06	unresolved			TCRBV06-02,TCRBV06-03		TCRBD01-01*01	TCRBD01	TCRBD01-01	01				TCRBJ01-05*01	TCRBJ01	TCRBJ01-05	01				6	1	3	3	3	4	42	53	54	60	63	2	In	VDJ
CACGCCCTGCAGCCAGAAGACTCAGCCCTGTATCTCTGCGCCAGCAGCCGTCAACAGGGGGTTCACGAAAAACTGTTTTTTGGCAGT	CASSRQQGVHEKLFF	2	1.3790098157918687E-4	45	TCRBV04-01*01	TCRBV04	TCRBV04-01	01				TCRBD01-01*01	TCRBD01	TCRBD01-01	01				TCRBJ01-04*01	TCRBJ01	TCRBJ01-04	01				4	4	3	1	5	8	36	49	53	61	66	2	In	VDJ
ACCAGTGCCCATCCTGAAGACAGCAGCTTCTACATCTGCAGTGCTAGAGATCTTAGGACGGGGAGCTATGGCTACACCTTCGGTTCG	CSARDLRTGSYGYTF	1	9.928870673701455E-5	45	TCRBV20	TCRBV20	unresolved			TCRBV20-01,TCRBV20-or09_02		TCRBD02-01	TCRBD02	TCRBD02-01				01,02	TCRBJ01-02*01	TCRBJ01	TCRBJ01-02	01				0	8	8	3	2	4	36	50	58	63	65	1	In	VDJ
CTGGAGTCTGCCAGGCCCTCACATACCTCTCAGTACCTCTGTGCCAGCAGTGAAATTCGGACGCAAGAGACCCAGTACTTCGGGCCA	CASSEIRTQETQYF	1	7.446653005276092E-5	42	TCRBV25-01*01	TCRBV25	TCRBV25-01	01						unresolved		TCRBD01,TCRBD02	TCRBD01-01,TCRBD02-01		TCRBJ02-05*01	TCRBJ02	TCRBJ02-05	01				2	4	1	7	1	2	39	54	58	62	63	1	In	VDJ
AAGATCCAGCCCTCAGAACCCAGGGACTCAGCTGTGTACTTCTGTGCCAGCAGGTACAGGGAGCGCACTGAAGCTTTCTTTGGACAA	CASRYRERTEAFF	2	1.3238494231601942E-4	39	TCRBV12	TCRBV12	unresolved			TCRBV12-03,TCRBV12-04		TCRBD01-01*01	TCRBD01	TCRBD01-01	01				TCRBJ01-01*01	TCRBJ01	TCRBJ01-01	01				6	2	3	3	4	4	42	53	55	61	65	2	In	VDJ
TCGGCCCAAAAGAACCCGACAGCTTTCTATCTCTGTGCCAGTAGTATGTCAGGGAAGGGGGCGTTGTACGAGCAGTACTTCGGGCCG	CASSMSGKGALYEQYF	3	1.765132564213592E-4	48	TCRBV19-01	TCRBV19	TCRBV19-01				01,02	TCRBD01-01*01	TCRBD01	TCRBD01-01	01				TCRBJ02-07*01	TCRBJ02	TCRBJ02-07	01				3	8	5	0	4	4	33	47	55	62	66	3	In	VDJ
CTGGGGTTGGAGTCGGCTGCTCCCTCCCAAACATCTGTGTACTTCTGTGCCAGCTACGACGGTTTATACGAGCAGTACGTCGGGCCG	CASYDGLYEQYV	2	1.2962692268443567E-4	36	TCRBV06	TCRBV06	unresolved			TCRBV06-02,TCRBV06-03				unresolved		TCRBD01,TCRBD02	TCRBD01-01,TCRBD02-01		TCRBJ02-07*01	TCRBJ02	TCRBJ02-07	01				8	3	2	7	19	17	45	54	57	60	79	2	In	VDJ
CTGAAGATCCGGTCCACAAAGCTGGAGGACTCAGCCATGTACTTCTGTGCCAGCAGGGGGTCCCAAGAGACCCAGTACTTCGGGCCA	CASRGSQETQYF	2	1.1859484415810072E-4	36	TCRBV02-01*01	TCRBV02	TCRBV02-01	01						unresolved		TCRBD01,TCRBD02	TCRBD01-01,TCRBD02-01		TCRBJ02-05*01	TCRBJ02	TCRBJ02-05	01				6	0	6	2	2	1	45	-1	56	60	62	2	In	VDJ
TCTGCCATCCCCAACCAGACAGCTCTTTACTTCTGTGCCACCAGTGATGTGGGTCCCTCTGGGGCCAACGTCCTGACTTTCGGGGCC	CATSDVGPSGANVLTF	2	1.1859484415810072E-4	48	TCRBV24	TCRBV24	unresolved			TCRBV24-01,TCRBV24-or09_02				unresolved		TCRBD01,TCRBD02	TCRBD01-01,TCRBD02-01		TCRBJ02-06*01	TCRBJ02	TCRBJ02-06	01				3	2	0	9	3	0	33	48	50	53	56	2	In	VDJ
AGTGCCCATCCTGAAGACAGCAGCTTCTACATCTGCAGTGCACCAAGACAGGGAGAAAAGAGGCACACTGAAGCTTTCTTTGGACAA	CSAPRQGEKRHTEAFF	1	1.103207852633495E-4	48	TCRBV20	TCRBV20	unresolved			TCRBV20-01,TCRBV20-or09_02		TCRBD01-01*01	TCRBD01	TCRBD01-01	01				TCRBJ01-01*01	TCRBJ01	TCRBJ01-01	01				6	5	2	3	11	3	33	41	46	53	64	1	In	VDJ
CTCAGGCTGCTGTCGGCTGCTCCCTCCCAGACATCTGTGTACTTCTGTGCCAGCAGTCCCCGGTGGGGTGAAGCTTTCTTTGGACAA	CASSPRWGEAFF	1	1.0480474600018203E-4	36	TCRBV06-05*01	TCRBV06	TCRBV06-05	01						unresolved		TCRBD01,TCRBD02	TCRBD01-01,TCRBD02-01		TCRBJ01-01*01	TCRBJ01	TCRBJ01-01	01				5	7	6	2	0	7	45	57	64	-1	68	1	In	VDJ
CTGACAGTGACCAGTGCCCATCCTGAAGACAGCAGCTTCTACATCTGCAGTGCGGGACTGGGAGGGACTGAAGCTTTCTTTGGACAA	CSAGLGGTEAFF	1	1.103207852633495E-4	36	TCRBV20	TCRBV20	unresolved			TCRBV20-01,TCRBV20-or09_02		TCRBD02-01*02	TCRBD02	TCRBD02-01	02				TCRBJ01-01*01	TCRBJ01	TCRBJ01-01	01				6	6	9	0	0	5	45	53	59	-1	66	1	In	VDJ
TGGAGTCGGCTGCTCCCTCCCAAACATCTGTGTACTTCTGTGCCAGCAGTTACGGGGGGGCAATTCAATGAGCAGTTCTTCGGGCCA		2	1.461750404739381E-4	43	TCRBV06	TCRBV06	unresolved			TCRBV06-02,TCRBV06-03		TCRBD02-01*01	TCRBD02	TCRBD02-01	01				TCRBJ02-01*01	TCRBJ02	TCRBJ02-01	01				2	0	9	0	5	6	38	-1	53	60	65	2	Out	VDJ
GCCTTGTTGCTGGGGGACTCGGCCCTCTATCTCTGTGCCAGCGGGGACCTCGTGGAGGGGGACACCGGGGAGCTGTTTTTTGGAGAA	CASGDLVEGDTGELFF	2	1.3790098157918687E-4	48	TCRBV05-06*01	TCRBV05	TCRBV05-06	01						unresolved		TCRBD01,TCRBD02	TCRBD01-01,TCRBD02-01		TCRBJ02-02*01	TCRBJ02	TCRBJ02-02	01				7	13	5	1	0	3	33	42	55	-1	61	2	In	VDJ
CAGCCAGAAGACTCGGCCCTGTATCTCTGCGCCAGCAGCCAGGGGGCCGGGACTAGCGGGAACCACGGGGAGCTGTTTTTTGGAGAA	CASSQGAGTSGNHGELFF	2	1.4065900121077062E-4	54	TCRBV04-03*01	TCRBV04	TCRBV04-03	01				TCRBD02-01*02	TCRBD02	TCRBD02-01	02				TCRBJ02-02*01	TCRBJ02	TCRBJ02-02	01				3	7	0	3	4	7	27	41	48	61	65	2	In	VDJ
AACGCCTTGGAGCTGGACGACTCGGCCCTGTATCTCTGTGCCAGCAGCTCTCAGCGGGAGAGGGTCGACGAGCAGTACTTCGGGCCG	CASSSQRERVDEQYF	2	1.1859484415810072E-4	45	TCRBV05-04*01	TCRBV05	TCRBV05-04	01				TCRBD02-01*02	TCRBD02	TCRBD02-01	02				TCRBJ02-07*01	TCRBJ02	TCRBJ02-07	01				3	3	6	2	7	5	36	49	52	60	67	2	In	VDJ
TCCCTCCCAAACATCTGTGTACTTCTGTGCCAGCAGTTACTCGTGGAGGGCCGTCCATATAGCAATCAGCCCCAGCATTTTGGTGAT		2	1.3238494231601942E-4	56	TCRBV06	TCRBV06	unresolved			TCRBV06-02,TCRBV06-03		TCRBD02-01*02	TCRBD02	TCRBD02-01	02				TCRBJ01-05*01	TCRBJ01	TCRBJ01-05	01				0	2	10	0	9	0	25	42	44	50	59	2	Out	VDJ
GAGTCTGCCATCCCCAACCAGACAGCTCTTTACTTCTGTGCCACCAGTGATTTGCCGGGGACAGATAATGGCTACACCTTCGGTTCG	CATSDLPGTDNGYTF	1	1.0756276563176576E-4	45	TCRBV24	TCRBV24	unresolved			TCRBV24-01,TCRBV24-or09_02		TCRBD01-01*01	TCRBD01	TCRBD01-01	01				TCRBJ01-02*01	TCRBJ01	TCRBJ01-02	01				0	3	0	5	3	6	36	54	57	64	67	1	In	VDJ
ACTCTGACTGTGAGCAACATGAGCCCTGAAGACAGCAGCATATATCTCTGCAGCGTTGACGGTCCCGGGGAGCTGTTTTTTGGAGAA	CSVDGPGELFF	1	7.170851042117718E-5	33	TCRBV29-01*01	TCRBV29	TCRBV29-01	01				TCRBD02-01	TCRBD02	TCRBD02-01				01,02	TCRBJ02-02*01	TCRBJ02	TCRBJ02-02	01				3	0	8	5	2	6	48	-1	59	62	64	1	In	VDJ
GTGACCAGTGCCCATCCTGAAGACAGCAGCTTCTACATCTGCAGTGCTAGAGGGGGAACCGGGAAGGACGAGCAGTACTTCGGGCCG	CSARGGTGKDEQYF	1	1.0204672636859829E-4	42	TCRBV20	TCRBV20	unresolved			TCRBV20-01,TCRBV20-or09_02		TCRBD02-01*02	TCRBD02	TCRBD02-01	02				TCRBJ02-07*01	TCRBJ02	TCRBJ02-07	01				1	7	8	3	3	5	39	52	59	64	67	1	In	VDJ
GCTGCTCCCTCCCAGACATCTGTGTACTTCTGTGCCAGCAGTTACGGGCTCCGTGGCAGTGGGGTCGATGGCTACACCTTCGGTTCG	CASSYGLRGSGVDGYTF	2	1.1859484415810072E-4	51	TCRBV06	TCRBV06	unresolved			TCRBV06-05,TCRBV06-06				unresolved		TCRBD01,TCRBD02	TCRBD01-01,TCRBD02-01		TCRBJ01-02*01	TCRBJ01	TCRBJ01-02	01				2	15	6	2	3	6	30	45	60	64	67	2	In	VDJ
GAGTCGGCTGCTCCCTCCCAAACATCTGTGTACTTCTGTGCCAGCAGGCCTCTTGACAGGGTCCGCTACGAGCAGTACTTCGGGCCG	CASRPLDRVRYEQYF	2	1.2962692268443567E-4	45	TCRBV06	TCRBV06	unresolved			TCRBV06-02,TCRBV06-03		TCRBD01-01*01	TCRBD01	TCRBD01-01	01				TCRBJ02-07*01	TCRBJ02	TCRBJ02-07	01				6	7	2	3	4	3	36	47	54	61	65	2	In	VDJ
ACCAGTGCCCATCCTGAAGACAGCAGCTTCTACATCTGCAGTGCTAGAGCCGGGGCAGCGGTTCCAGATACGCAGTATTTTGGCCCA	CSARAGAAVPDTQYF	1	1.103207852633495E-4	45	TCRBV20	TCRBV20	unresolved			TCRBV20-01,TCRBV20-or09_02				unresolved		TCRBD01,TCRBD02	TCRBD01-01,TCRBD02-01		TCRBJ02-03*01	TCRBJ02	TCRBJ02-03	01				1	2	7	0	8	4	36	49	51	56	64	1	In	VDJ
GGAGTCGGCTGCTCCCTCCCAAACATCTGTGTACTTCTGTGCCAGCAGTTTAGGGTAGCGGGATCCTACGAGCAGTACGTCGGGCCG		2	1.2962692268443567E-4	44	TCRBV06	TCRBV06	unresolved			TCRBV06-02,TCRBV06-03		TCRBD02-01*02	TCRBD02	TCRBD02-01	02				TCRBJ02-07*01	TCRBJ02	TCRBJ02-07	01				4	5	5	3	16	17	37	50	55	63	79	2	Out	VDJ
CTGAACATGAGCTCCTTGGAGCTGGGGGACTCAGCCCTGTACTTCTGTGCCAGCAGCTTAGCAGCTTACGAGCAGTACTTCGGGCCG	CASSLAAYEQYF	2	1.241108834212682E-4	36	TCRBV13-01*01	TCRBV13	TCRBV13-01	01						unresolved		TCRBD01,TCRBD02	TCRBD01-01,TCRBD02-01		TCRBJ02-07*01	TCRBJ02	TCRBJ02-07	01				1	0	4	5	2	4	45	-1	61	64	66	2	In	VDJ
AGGCTGCTGTCGGCTGCTCCCTCCCAGACATCTGTGTACTTCTGTGCCAGCAGTTATACTAGCGGGACTGTGCAGTACGTCGGGCCG	CASSYTSGTVQYV	1	9.653068710543082E-5	39	TCRBV06-05*01	TCRBV06	TCRBV06-05	01				TCRBD02-01*02	TCRBD02	TCRBD02-01	02				TCRBJ02-07*01	TCRBJ02	TCRBJ02-07	01				3	1	3	3	12	17	42	56	57	67	79	1	In	VDJ
CTGGAGTCAGCTACCCGCTCCCAGACATCTGTGTATTTCTGCGCCAGCAAACCGGACCTCAGGTTCTATGGCTACACCTTCGGTTCG	CASKPDLRFYGYTF	2	1.4065900121077062E-4	42	TCRBV10-02*01	TCRBV10	TCRBV10-02	01						unresolved		TCRBD01,TCRBD02	TCRBD01-01,TCRBD02-01		TCRBJ01-02*01	TCRBJ01	TCRBJ01-02	01				7	4	1	7	8	4	39	49	53	57	65	2	In	VDJ
CACACCCTGCAGCCAGAAGACTCGGCCCTGTATCTCTGTGCCAGCAGCCAAGATCGTGGTTTAGGCGAAAAACTGTTTTTTGGCAGT	CASSQDRGLGEKLFF	2	1.2962692268443567E-4	45	TCRBV04-02*01	TCRBV04	TCRBV04-02	01						unresolved		TCRBD01,TCRBD02	TCRBD01-01,TCRBD02-01		TCRBJ01-04*01	TCRBJ01	TCRBJ01-04	01				0	9	5	4	1	8	36	53	62	65	66	2	In	VDJ
CTTGTTGCTGGGGGACTCGGCCCTCTATCTCTGTGCCAGCAGATGAGACTAGCGGGGAAGTACCAAGAGACCCAGTACTTCGGGCCA		1	1.0480474600018203E-4	50	TCRBV05-06*01	TCRBV05	TCRBV05-06	01				TCRBD02-01*01	TCRBD02	TCRBD02-01	01				TCRBJ02-05*01	TCRBJ02	TCRBJ02-05	01				5	4	2	3	4	0	31	42	46	57	61	1	Out	VDJ
CCTGGAGCTTGGTGACTCTGCTGTGTATTTCTGTGCCAGCAGCGGGTTGTCTCCCATTGAAAGACCTATGGCTACACCTTCGGTTCG		2	1.4065900121077062E-4	50	TCRBV03	TCRBV03	unresolved			TCRBV03-01,TCRBV03-02				unresolved		TCRBD01,TCRBD02	TCRBD01-01,TCRBD02-01		TCRBJ01-02*01	TCRBJ01	TCRBJ01-02	01				5	0	0	9	19	4	31	-1	43	46	65	2	Out	VDJ
TGTCCACTCTGACAGTGACCAGTGCCCATCCTGAAGACAGCAGCTTCTACATCTGCAGTGACAGGACGGGAAGCTTTCTTTGGACAA		1	7.998256931592839E-5	28	TCRBV20-01*01	TCRBV20	TCRBV20-01	01				TCRBD01-01*01	TCRBD01	TCRBD01-01	01				TCRBJ01-01*01	TCRBJ01	TCRBJ01-01	01				7	0	3	4	4	8	53	-1	60	65	69	1	Out	VDJ
GTCGGCTGCTCCCTCCCAAACATCTGTGTACTTCTGTGCCAGCAGTACCCGACAGGGGGCATGAACACTGAAGCTTTCTTTGGACAA		2	1.4065900121077062E-4	47	TCRBV06	TCRBV06	unresolved			TCRBV06-02,TCRBV06-03		TCRBD01-01*01	TCRBD01	TCRBD01-01	01				TCRBJ01-01*01	TCRBJ01	TCRBJ01-01	01				5	4	2	0	1	0	34	46	50	60	61	2	Out	VDJ
CTAGAGTCTGCCATCCCCAACCAGACAGCTCTTTACTTCTGTGCCACCAGTGGCTCTGGCCAGGACACTGAAGCTTTCTTTGGACAA	CATSGSGQDTEAFF	2	1.1859484415810072E-4	42	TCRBV24	TCRBV24	unresolved			TCRBV24-01,TCRBV24-or09_02		TCRBD01-01*01	TCRBD01	TCRBD01-01	01				TCRBJ01-01*01	TCRBJ01	TCRBJ01-01	01				5	8	4	4	0	3	39	52	60	-1	64	2	In	VDJ
TTGGAGTCGGCTGCTCCCTCCCAAACATCTGTGTACTTCTGTGCCAGCAGATCCGGACAGGAAACCGGGGAGCTGTTTTTTGGAGAA	CASRSGQETGELFF	2	1.544490993686893E-4	42	TCRBV06	TCRBV06	unresolved			TCRBV06-02,TCRBV06-03		TCRBD01-01*01	TCRBD01	TCRBD01-01	01				TCRBJ02-02*01	TCRBJ02	TCRBJ02-02	01				6	4	1	4	2	5	39	50	54	61	63	2	In	VDJ
TTTCCCGCTCAGGCTGCTGTCGGCTGCTCCCTCCCAGACATCTGTGTACTTCTGTGCCACCCAATCGCCTGCTCGTACGTCGGGCCG		1	9.653068710543082E-5	29	TCRBV06-05*01	TCRBV06	TCRBV06-05	01						unresolved		TCRBD01,TCRBD02	TCRBD01-01,TCRBD02-01		TCRBJ02-07*01	TCRBJ02	TCRBJ02-07	01				10	17	3	7	1	17	52	59	76	78	79	1	Out	VDJ
CACACCCTGCAGCCAGAAGACTCGGCCCTGTATCTCTGCGCCAGCAGCCAAGATTCAGGTCAGAGCTATGGCTACACCTTCGGTTCG	CASSQDSGQSYGYTF	1	1.1307880489493325E-4	45	TCRBV04-03*01	TCRBV04	TCRBV04-03	01				TCRBD01-01*01	TCRBD01	TCRBD01-01	01				TCRBJ01-02*01	TCRBJ01	TCRBJ01-02	01				0	2	4	4	6	4	36	53	55	59	65	1	In	VDJ
CACCTACACGCCCTGCAGCCAGAAGACTCAGCCCTGTATCTCTGCGCCAGCAGCCTGGAGAGAACCGGGGAGCTGTTTTTTGGAGAA	CASSLERTGELFF	2	1.241108834212682E-4	39	TCRBV04-01*01	TCRBV04	TCRBV04-01	01				TCRBD02-01*02	TCRBD02	TCRBD02-01	02				TCRBJ02-02*01	TCRBJ02	TCRBJ02-02	01				4	1	10	2	3	5	42	55	56	60	63	2	In	VDJ
ACATGAGCCCTGAAGACAGCAGCATATATCTCTGCAGCGGGGTGAAAGGGGGCGTAGCCCCGGGCAGATACGCAGTATTTTGGCCCA		1	6.343445152642597E-5	49	TCRBV29-01*01	TCRBV29	TCRBV29-01	01				TCRBD01-01*01	TCRBD01	TCRBD01-01	01				TCRBJ02-03*01	TCRBJ02	TCRBJ02-03	01				7	7	5	0	11	4	32	39	46	53	64	1	Out	VDJ
ATCCAGCCCTCAGAACCCAGGGACTCAGCTGTGTACTTCTGTGCCAGCAGTTCAGGGGGCTGGCCTTATGGCTACACCTTCGGTTCG	CASSSGGWPYGYTF	2	1.1859484415810072E-4	42	TCRBV12	TCRBV12	unresolved			TCRBV12-03,TCRBV12-04		TCRBD01-01*01	TCRBD01	TCRBD01-01	01				TCRBJ01-02*01	TCRBJ01	TCRBJ01-02	01				4	0	4	0	6	5	39	-1	52	60	66	2	In	VDJ
ACTGTGAGCAACATGAGCCCTGAAGACAGCAGCATATATCTCTGCAGCGTTGAGCGGACACCGAACACTGAAGCTTTCTTTGGACAA	CSVERTPNTEAFF	1	6.343445152642597E-5	39	TCRBV29-01*01	TCRBV29	TCRBV29-01	01				TCRBD01-01*01	TCRBD01	TCRBD01-01	01				TCRBJ01-01*01	TCRBJ01	TCRBJ01-01	01				3	2	1	6	2	1	42	53	55	60	62	1	In	VDJ
AATGTGAGCACCTTGGAGCTGGGGGACTCGGCCCTTTATCTTTGCGCCAGCAGCTTATACAGGGAGCATGGCTACACCTTCGGTTCG	CASSLYREHGYTF	1	9.377266747384708E-5	39	TCRBV05-01*01	TCRBV05	TCRBV05-01	01				TCRBD01-01*01	TCRBD01	TCRBD01-01	01				TCRBJ01-02*01	TCRBJ01	TCRBJ01-02	01				2	2	3	3	3	6	42	56	58	64	67	1	In	VDJ
ATCCTGAGTTCTAAGAAGCTCCTTCTCAGTGACTCTGGCTTCTATCTCTGTGCCTGGACGCGCGGAGATACGCAGTATTTTGGCCCA	CAWTRGDTQYF	1	5.2402373000091016E-5	33	TCRBV30-01*01	TCRBV30	TCRBV30-01	01				TCRBD02-01	TCRBD02	TCRBD02-01				01,02	TCRBJ02-03*01	TCRBJ02	TCRBJ02-03	01				4	3	7	5	0	5	48	58	61	-1	65	1	In	VDJ
AGGCTGGAGTCAGCTGCTCCCTCCCAGACATCTGTGTACTTCTGTGCCAGCATTACGGACACCAAAAACATTCAGTACTTCGGCGCC	CASITDTKNIQYF	2	1.2686890305285193E-4	39	TCRBV06	TCRBV06	unresolved			TCRBV06-01,TCRBV06-09		TCRBD01-01*01	TCRBD01	TCRBD01-01	01				TCRBJ02-04*01	TCRBJ02	TCRBJ02-04	01				7	4	1	6	0	2	42	52	56	-1	61	2	In	VDJ
AGCACCTTGGAGCTGGGGGACTCGGCCCTTTATCTTTGCGCCAGCAGCGCTTCGGGACAGGTGCCATCGACGCAGTATTTTGGCCCA	CASSASGQVPSTQYF	1	1.0480474600018203E-4	45	TCRBV05-01*01	TCRBV05	TCRBV05-01	01				TCRBD01-01*01	TCRBD01	TCRBD01-01	01				TCRBJ02-03*01	TCRBJ02	TCRBJ02-03	01				4	5	0	4	8	9	36	48	53	61	69	1	In	VDJ
CTTCACATCAATTCCCTGGAGCTTGGTGACTCTGCTGTGTATTTCTGTGCCAGCAGCCAAGGGGGCAGGGGATATAGGTTTGGACAA	CASSQGGRGYRF	2	1.544490993686893E-4	36	TCRBV03	TCRBV03	unresolved			TCRBV03-01,TCRBV03-02		TCRBD01-01*01	TCRBD01	TCRBD01-01	01				TCRBJ01-01*01	TCRBJ01	TCRBJ01-01	01				1	4	4	2	7	17	45	61	65	71	78	2	In	VDJ
CCTTGGAGCTGGGGGACTCGGCCCTTTATCTTTGCGCCAGCAGCTCGAACCCACTAGCGGGAGGGGGCCGAGCAGTACTTCGGGCCG		1	9.653068710543082E-5	49	TCRBV05-01*01	TCRBV05	TCRBV05-01	01				TCRBD02-01*02	TCRBD02	TCRBD02-01	02				TCRBJ02-07*01	TCRBJ02	TCRBJ02-07	01				3	7	3	0	3	6	32	45	52	65	68	1	Out	VDJ
ACCCTGCAGCCAGAAGACTCGGCCCTGTATCTCTGCGCCAGCAGCCAAGAACGTGGGGGAGGCAATCAGCCCCAGCATTTTGGTGAT	CASSQERGGGNQPQHF	2	1.1583682452651698E-4	48	TCRBV04-03*01	TCRBV04	TCRBV04-03	01						unresolved		TCRBD01,TCRBD02	TCRBD01-01,TCRBD02-01		TCRBJ01-05*01	TCRBJ01	TCRBJ01-05	01				0	4	6	1	2	2	33	50	54	59	61	2	In	VDJ
AGTCTGCCATCCCCAACCAGACAGCTCTTTACTTCTGTGCCACCAGTGCCCGCGCAGGTGTTCAATCAGCCCCAGCATTTTGGTGAT		1	1.103207852633495E-4	46	TCRBV24	TCRBV24	unresolved			TCRBV24-01,TCRBV24-or09_02		TCRBD01-01*01	TCRBD01	TCRBD01-01	01				TCRBJ01-05*01	TCRBJ01	TCRBJ01-05	01				5	6	4	4	4	3	35	48	54	58	62	1	Out	VDJ
CTGACCCTGGAGTCTGCCAGGCCCTCACATACCTCTCAGTACCTCTGTGCCAGCAGTGATCACCACGATGAGCAGTTCTTCGGGCCA	CASSDHHDEQFF	1	9.101464784226333E-5	36	TCRBV25-01*01	TCRBV25	TCRBV25-01	01						unresolved		TCRBD01,TCRBD02	TCRBD01-01,TCRBD02-01		TCRBJ02-01*01	TCRBJ02	TCRBJ02-01	01				3	2	3	7	4	8	45	59	61	63	67	1	In	VDJ
TCTAAGAAGCTCCTCCTCAGTGACTCTGGCTTCTATCTCTGTGCCTGGAGGCGCGGGGGTCTTACAGATACGCAGTATTTTGGCCCA	CAWRRGGLTDTQYF	1	5.2402373000091016E-5	42	TCRBV30-01*02	TCRBV30	TCRBV30-01	02				TCRBD02-01*01	TCRBD02	TCRBD02-01	01				TCRBJ02-03*01	TCRBJ02	TCRBJ02-03	01				3	2	7	2	4	3	39	50	52	59	63	1	In	VDJ
GAAGCTCCTTCTCAGTGACTCTGGCTTCTATCTCTGTGCCTGGAGAAGGGTGCGCGGCGGGAGGCAGATACGCAGTATTTTGGCCCA		1	5.2402373000091016E-5	47	TCRBV30-01*01	TCRBV30	TCRBV30-01	01				TCRBD02-01*02	TCRBD02	TCRBD02-01	02				TCRBJ02-03*01	TCRBJ02	TCRBJ02-03	01				3	11	7	1	0	4	34	45	56	-1	64	1	Out	VDJ
CACCTACACACCCTGCAGCCAGAAGACTCGGCCCTGTATCTCTGCGCCAGCAGCCAAGAGGCAAACACTGAAGCTTTCTTTGGACAA	CASSQEANTEAFF	2	1.241108834212682E-4	39	TCRBV04-03*01	TCRBV04	TCRBV04-03	01				TCRBD01-01*01	TCRBD01	TCRBD01-01	01				TCRBJ01-01*01	TCRBJ01	TCRBJ01-01	01				0	0	9	0	1	2	42	-1	59	62	63	2	In	VDJ
AGTTCTAAGAAGCTCCTTCTCAGTGACTCTGGCTTCTATCTCTGTGCCTGGACCCCAGGGGGCTTAAACATTCAGTACTTCGGCGCC	CAWTPGGLNIQYF	1	5.516039263167475E-5	39	TCRBV30-01*01	TCRBV30	TCRBV30-01	01				TCRBD01-01*01	TCRBD01	TCRBD01-01	01				TCRBJ02-04*01	TCRBJ02	TCRBJ02-04	01				4	3	4	0	2	6	42	52	55	63	65	1	In	VDJ
AATGTGAGCACCTTGGAGCTGGGGGACTCGGCCCTTTATCTTTGCGCCAGCAGCCCCGGCTCTGGAAACACCATATATTTTGGAGAG	CASSPGSGNTIYF	2	1.3790098157918687E-4	39	TCRBV05-01*01	TCRBV05	TCRBV05-01	01				TCRBD02-01	TCRBD02	TCRBD02-01				01,02	TCRBJ01-03*01	TCRBJ01	TCRBJ01-03	01				4	2	8	5	0	0	42	54	56	-1	59	2	In	VDJ
CAGTGACCAGTGCCCATCCTGAAGACAGCAGCTTCTACATCTGCAGTGCTAGAGGGTACGCCCGGCTATGGCTACACCTTCGGTTCG		1	9.653068710543082E-5	40	TCRBV20	TCRBV20	unresolved			TCRBV20-01,TCRBV20-or09_02		TCRBD02-01	TCRBD02	TCRBD02-01				01,02	TCRBJ01-02*01	TCRBJ01	TCRBJ01-02	01				1	8	8	5	0	4	41	54	62	-1	65	1	Out	VDJ
AAGCTCCTTCTCAGTGACTCTGGCTTCTATCTCTGTGCCTGGAGTACTCGAACTAGCGGGGGGTACAATGAGCAGTTCTTCGGGCCA	CAWSTRTSGGYNEQFF	1	5.516039263167475E-5	48	TCRBV30-01*01	TCRBV30	TCRBV30-01	01				TCRBD02-01*01	TCRBD02	TCRBD02-01	01				TCRBJ02-01*01	TCRBJ02	TCRBJ02-01	01				2	6	3	1	0	4	33	45	51	-1	63	1	In	VDJ
ACCCTGGAGTCTGCCAGGCCCTCACATACCTCTCAGTACCTCTGTGCCAGCAGTGCGCTAGGAACGGATACGCAGTATTTTGGCCCA	CASSALGTDTQYF	1	8.549860857909586E-5	39	TCRBV25-01*01	TCRBV25	TCRBV25-01	01				TCRBD02-01	TCRBD02	TCRBD02-01				01,02	TCRBJ02-03*01	TCRBJ02	TCRBJ02-03	01				4	2	4	8	5	6	42	55	57	61	66	1	In	VDJ
ACTGTGAGCAACATGAGCCCTGAAGACAGCAGCATATATCTCTGCAGCGCCTTGGACAGGAGTCACTACGAGCAGTACTTCGGGCCG	CSALDRSHYEQYF	1	5.791841226325849E-5	39	TCRBV29-01*01	TCRBV29	TCRBV29-01	01				TCRBD01-01*01	TCRBD01	TCRBD01-01	01				TCRBJ02-07*01	TCRBJ02	TCRBJ02-07	01				7	4	1	4	5	3	42	49	53	60	65	1	In	VDJ
CTTGGAGCTGGACGACTCGGCCCTGTATCTCTGTGCCAGCAGCTTGGGTGGGGATGTACGGGCCAAGAGACCCAGTACTTCGGGCCA		1	1.0756276563176576E-4	50	TCRBV05-04*01	TCRBV05	TCRBV05-04	01						unresolved		TCRBD01,TCRBD02	TCRBD01-01,TCRBD02-01		TCRBJ02-05*01	TCRBJ02	TCRBJ02-05	01				0	3	0	8	8	1	31	47	50	54	62	1	Out	VDJ
TGGAGCTGGGGGACTCGGCCCTTTATCTTTGCGCCAGCAGGAGAATATCGTTCACAAAGTCGGGCCAACGTCCTGACTTTCGGGGCC		1	1.0204672636859829E-4	52	TCRBV05-01*01	TCRBV05	TCRBV05-01	01						unresolved		TCRBD01,TCRBD02	TCRBD01-01,TCRBD02-01		TCRBJ02-06*01	TCRBJ02	TCRBJ02-06	01				5	13	3	6	5	5	29	40	53	56	61	1	Out	VDJ
ACCCTGCAGCCAGAAGACTCGGCCCTGTATCTCTGTGCCAGCAGCCAAGATAGGCTAGCGGCCCTACGGGAGCAGTACTTCGGGCCG	CASSQDRLAALREQYF	1	9.377266747384708E-5	48	TCRBV04-02*01	TCRBV04	TCRBV04-02	01				TCRBD02-01	TCRBD02	TCRBD02-01				01,02	TCRBJ02-07*01	TCRBJ02	TCRBJ02-07	01				0	4	4	5	8	7	33	50	54	61	69	1	In	VDJ
CTGGGGTTGGAGTCGGCTGCTCCCTCCCAAACATCTGTGTACTTCTGTGCCAGCAGTTATTCCCTTGGGGGCTACACCTTCGGTTCG	CASSYSLGGYTF	2	1.241108834212682E-4	36	TCRBV06	TCRBV06	unresolved			TCRBV06-02,TCRBV06-03				unresolved		TCRBD01,TCRBD02	TCRBD01-01,TCRBD02-01		TCRBJ01-02*01	TCRBJ01	TCRBJ01-02	01				3	7	0	9	0	8	45	59	66	-1	69	2	In	VDJ
TGAGCAACATGAGCCCTGAAGACAGCAGCATATATCTCTGCAGCGTTGAGGGGGGGGGCTGACTACAATGAGCAGTTCTTCGGGCCA		1	6.619247115800971E-5	43	TCRBV29-01*01	TCRBV29	TCRBV29-01	01				TCRBD02-01*01	TCRBD02	TCRBD02-01	01				TCRBJ02-01*01	TCRBJ02	TCRBJ02-01	01				3	0	9	0	6	3	38	-1	49	56	62	1	Out	VDJ
CGGCTGCTCCCTCCCAAACATCTGTGTACTTCTGTGCCAGCAGTTACGCAAAGGACAGGGCCTCGTTACGAGCAGTACTTCGGGCCG		2	1.2686890305285193E-4	49	TCRBV06	TCRBV06	unresolved			TCRBV06-02,TCRBV06-03		TCRBD01-01*01	TCRBD01	TCRBD01-01	01				TCRBJ02-07*01	TCRBJ02	TCRBJ02-07	01				2	5	1	3	6	4	32	47	52	60	66	2	Out	VDJ
AGCACCTTGGAGCTGGGGGACTCGGCCCTTTATCTTTGCGCCAGCAGCTTGGAAGCAGGGGGCGGTCAGCCCCAGCATTTTGGTGAT	CASSLEAGGGQPQHF	1	9.653068710543082E-5	45	TCRBV05-01*01	TCRBV05	TCRBV05-01	01				TCRBD01-01*01	TCRBD01	TCRBD01-01	01				TCRBJ01-05*01	TCRBJ01	TCRBJ01-05	01				0	3	4	0	2	6	36	52	55	63	65	1	In	VDJ
CTGCAGCCAGAAGACTCGGCCCTGTATCTCTGCGCCAGCAGCCAAGACAGGGGCGGGGGTCATAATCAGCCCCAGCATTTTGGTGAT	CASSQDRGGGHNQPQHF	2	1.1583682452651698E-4	51	TCRBV04-03*01	TCRBV04	TCRBV04-03	01				TCRBD02-01*01	TCRBD02	TCRBD02-01	01				TCRBJ01-05*01	TCRBJ01	TCRBJ01-05	01				0	5	7	2	4	4	30	47	52	59	63	2	In	VDJ
CTGACTGTGAGCAACATGAGCCCTGAAGACAGCAGCATATATCTCTGCAGCGTTGAAAAGGGGGCTGAGACCCAGTACTTCGGGCCA	CSVEKGAETQYF	1	5.2402373000091016E-5	36	TCRBV29-01*01	TCRBV29	TCRBV29-01	01				TCRBD01-01*01	TCRBD01	TCRBD01-01	01				TCRBJ02-05*01	TCRBJ02	TCRBJ02-05	01				2	1	5	0	1	5	45	57	58	65	66	1	In	VDJ
TACACACCCTGCAGCCAGAAGACTCGGCCCTGTATCTCTGCGCCAGCAGCCACCCCAGCGACTTGGGAGACCCAGTACTTCGGGCCA		1	1.0480474600018203E-4	43	TCRBV04-03*01	TCRBV04	TCRBV04-03	01				TCRBD02-01	TCRBD02	TCRBD02-01				01,02	TCRBJ02-05*01	TCRBJ02	TCRBJ02-05	01				3	7	2	10	3	5	38	52	59	63	66	1	Out	VDJ
CGGTCCACAAAGCTGGAGGACTCAGCCATGTACTTCTGTGCCAGCAGTGGACCCAGGGTAGCTAACTATGGCTACACCTTCGGTTCG	CASSGPRVANYGYTF	2	1.241108834212682E-4	45	TCRBV02-01*01	TCRBV02	TCRBV02-01	01				TCRBD01-01*01	TCRBD01	TCRBD01-01	01				TCRBJ01-02*01	TCRBJ01	TCRBJ01-02	01				4	4	4	3	3	0	36	49	53	58	61	2	In	VDJ
TTGGAGTCGGCTGCTCCCTCCCAAACATCTGTGTACTTCTGTGCCAGCAGTTACTGGGGACAGCTTGAAAAACTGTTTTTTGGCAGT	CASSYWGQLEKLFF	2	1.6823919752660798E-4	42	TCRBV06	TCRBV06	unresolved			TCRBV06-02,TCRBV06-03		TCRBD01-01*01	TCRBD01	TCRBD01-01	01				TCRBJ01-04*01	TCRBJ01	TCRBJ01-04	01				1	1	0	5	2	7	39	55	56	63	65	2	In	VDJ
CCCCAACCAGACAGCTCTTTACTTCTGTGCCACCAGTGATTTGCCCGCGTGAGATCCAACATGAACACTGAAGCTTTCTTTGGACAA		2	1.1583682452651698E-4	56	TCRBV24	TCRBV24	unresolved			TCRBV24-01,TCRBV24-or09_02				unresolved		TCRBD01,TCRBD02	TCRBD01-01,TCRBD02-01		TCRBJ01-01*01	TCRBJ01	TCRBJ01-01	01				0	15	3	6	0	0	25	43	58	-1	61	2	Out	VDJ
TCGGCTGCTCCCTCCCAGACATCTGTGTACTTCTGTGCCAGCATCTACGGGGCAGGCCTGGGAATTACTGAAGCTTTCTTTGGACAA	CASIYGAGLGITEAFF	2	1.1583682452651698E-4	48	TCRBV06	TCRBV06	unresolved			TCRBV06-01,TCRBV06-05				unresolved		TCRBD01,TCRBD02	TCRBD01-01,TCRBD02-01		TCRBJ01-01*01	TCRBJ01	TCRBJ01-01	01				7	5	7	0	13	5	33	43	48	53	66	2	In	VDJ
TCGGCTGCTCCCTCCCAGACATCTGTGTACTTCTGTGCCAGCAGTTATGAGGGAGTGCCCACGAACACTGAAGCTTTCTTTGGACAA	CASSYEGVPTNTEAFF	1	1.0204672636859829E-4	48	TCRBV06-05*01	TCRBV06	TCRBV06-05	01				TCRBD02-01*02	TCRBD02	TCRBD02-01	02				TCRBJ01-01*01	TCRBJ01	TCRBJ01-01	01				3	3	9	2	7	1	33	47	50	55	62	1	In	VDJ
GACATCCGCTCACCAGGCCTGGGGGACGCAGCCATGTACCTGTGTGCCACCAGCAGAGATGTGGCAGTTGAAGCTTTCTTTGGACAA	CATSRDVAVEAFF	1	1.1307880489493325E-4	39	TCRBV15-01*01	TCRBV15	TCRBV15-01	01				TCRBD01-01*01	TCRBD01	TCRBD01-01	01				TCRBJ01-01*01	TCRBJ01	TCRBJ01-01	01				0	5	4	5	1	7	42	59	64	67	68	1	In	VDJ
CTGAAGATCCGGTCCACAAAGCTGGAGGACTCAGCCATGTACTTCTGTGCCACCTTCTTAGGGAAGATGGGCTACACCTTCGGTTCG	CATFLGKMGYTF	2	1.241108834212682E-4	36	TCRBV02-01*01	TCRBV02	TCRBV02-01	01						unresolved		TCRBD01,TCRBD02	TCRBD01-01,TCRBD02-01		TCRBJ01-02*01	TCRBJ01	TCRBJ01-02	01				10	8	0	8	5	8	45	52	60	64	69	2	In	VDJ
GGGTTGGAGTCGGCTGCTCCCTCCCAAACATCTGTGTACTTCTGTGCCCACCGAGATCGCTAGCCCGGGGAGCTGTTTTTTGGAGAA	CAHRDR*PGELFF	2	1.5169107973710556E-4	39	TCRBV06	TCRBV06	unresolved			TCRBV06-02,TCRBV06-03		TCRBD02-01	TCRBD02	TCRBD02-01				01,02	TCRBJ02-02*01	TCRBJ02	TCRBJ02-02	01				11	11	4	7	0	6	42	48	59	-1	64	2	Stop	VDJ
TCCCTAGAGTCTGCCATCCCCAACCAGACAGCTCTTTACTTCTGTGCCACCAGTGATGAGGGTTGGGAGACCCAGTACTTCGGGCCA	CATSDEGWETQYF	1	9.653068710543082E-5	39	TCRBV24	TCRBV24	unresolved			TCRBV24-01,TCRBV24-or09_02		TCRBD02-01*02	TCRBD02	TCRBD02-01	02				TCRBJ02-05*01	TCRBJ02	TCRBJ02-05	01				3	0	11	0	4	5	42	-1	57	62	66	1	In	VDJ
CTGTCGGCTGCTCCCTCCCAGACATCTGTGTACTTCTGTGCCAGCAGGCCCACCGGGACAGGGGTTCCTGAAGCTTTCTTTGGACAA	CASRPTGTGVPEAFF	1	1.0204672636859829E-4	45	TCRBV06-05*01	TCRBV06	TCRBV06-05	01				TCRBD01-01*01	TCRBD01	TCRBD01-01	01				TCRBJ01-01*01	TCRBJ01	TCRBJ01-01	01				6	7	0	2	3	6	36	47	54	64	67	1	In	VDJ
AAGAAGCTCCTCCTCAGTGACTCTGGCTTCTATCTCTGTGCCTGGAGTTTCCCGGGGGGGAGCAATCAGCCCCAGCATTTTGGTGAT	CAWSFPGGSNQPQHF	1	4.9644353368507274E-5	45	TCRBV30-01*02	TCRBV30	TCRBV30-01	02				TCRBD02-01*01	TCRBD02	TCRBD02-01	01				TCRBJ01-05*01	TCRBJ01	TCRBJ01-05	01				2	4	8	0	0	1	36	48	52	-1	60	1	In	VDJ
GCCAGGCCCTCACATACCTCTCAGTACCTCTGTGCCAGCAGTAGTTTAGGCGGGAATCTAGCCAAAAACATTCAGTACTTCGGCGCC	CASSSLGGNLAKNIQYF	1	9.101464784226333E-5	51	TCRBV25-01*01	TCRBV25	TCRBV25-01	01				TCRBD02-01*02	TCRBD02	TCRBD02-01	02				TCRBJ02-04*01	TCRBJ02	TCRBJ02-04	01				5	7	7	3	4	0	30	42	49	55	59	1	In	VDJ
CTGCTGTCGGCTGCTCCCTCCCAGACATCTGTGTACTTCTGTGCCAGCAGGCGACAGGGCGAGATCACTGAAGCTTTCTTTGGACAA	CASRRQGEITEAFF	1	9.928870673701455E-5	42	TCRBV06-05*01	TCRBV06	TCRBV06-05	01				TCRBD01-01*01	TCRBD01	TCRBD01-01	01				TCRBJ01-01*01	TCRBJ01	TCRBJ01-01	01				6	2	2	3	6	4	39	50	52	59	65	1	In	VDJ
AAGATCCAGCCCTCAGAACCCAGGGACTCAGCTGTGTACTTCTGTGCCAGCAGTTTACGAGGGTACTATGGCTACACCTTCGGTTCG	CASSLRGYYGYTF	2	1.1583682452651698E-4	39	TCRBV12	TCRBV12	unresolved			TCRBV12-03,TCRBV12-04		TCRBD02-01*02	TCRBD02	TCRBD02-01	02				TCRBJ01-02*01	TCRBJ01	TCRBJ01-02	01				2	1	11	0	1	3	42	57	58	63	64	2	In	VDJ
TCTAAGAAGCTCCTCCTCAGTGACTCTGGCTTCTATCTCTGTGCCTGGAGTGCTCAGGGAGGGTACCTCGAGCAGTTCTTCGGGCCA	CAWSAQGGYLEQFF	1	5.516039263167475E-5	42	TCRBV30-01*02	TCRBV30	TCRBV30-01	02				TCRBD02-01*02	TCRBD02	TCRBD02-01	02				TCRBJ02-01*01	TCRBJ02	TCRBJ02-01	01				1	4	9	0	6	10	39	52	56	63	69	1	In	VDJ
ACAGTGACCAGTGCCCATCCTGAAGACAGCAGCTTCTACATCTGCAGTGCTAGCGGGTCTCGGAATCAGCCCCAGCATTTTGGTGAT	CSASGSRNQPQHF	1	9.928870673701455E-5	39	TCRBV20	TCRBV20	unresolved			TCRBV20-01,TCRBV20-or09_02		TCRBD02-01	TCRBD02	TCRBD02-01				01,02	TCRBJ01-05*01	TCRBJ01	TCRBJ01-05	01				3	0	8	4	6	4	42	-1	53	57	63	1	In	VDJ
ACTGTGAGCAACATGAGCCCTGAAGACAGCAGCATATATCTCTGCAGCGCCGGGACTCTCTATAGCAATGAGCAGTTCTTCGGGCCA	CSAGTLYSNEQFF	1	6.343445152642597E-5	39	TCRBV29-01*01	TCRBV29	TCRBV29-01	01				TCRBD02-01	TCRBD02	TCRBD02-01				01,02	TCRBJ02-01*01	TCRBJ02	TCRBJ02-01	01				7	2	0	10	8	6	42	49	51	57	65	1	In	VDJ
TACACACCCTGCAGCCAGAAGACTCGGCCCTGTATCTCTGCGCCAGCAGCCAAGCACAGGGGCCCGCAGCCCCAGCATTTTGGTGAT		2	1.1583682452651698E-4	43	TCRBV04-03*01	TCRBV04	TCRBV04-03	01				TCRBD01-01*01	TCRBD01	TCRBD01-01	01				TCRBJ01-05*01	TCRBJ01	TCRBJ01-05	01				1	1	3	2	4	7	38	54	55	62	66	2	Out	VDJ
TCTGCCATCCCCAACCAGACAGCTCTTTACTTCTGTGCCACCCGCCCCGGACTAGCGGATTCCTACAATGAGCAGTTCTTCGGGCCA	CATRPGLADSYNEQFF	2	1.2135286378968446E-4	48	TCRBV24	TCRBV24	unresolved			TCRBV24-01,TCRBV24-or09_02		TCRBD02-01	TCRBD02	TCRBD02-01				01,02	TCRBJ02-01*01	TCRBJ02	TCRBJ02-01	01				9	6	1	5	2	1	33	42	48	58	60	2	In	VDJ
AATGTGAACGCCTTGGAGCTGGACGACTCGGCCCTGTATCTCTGTGCCAGCAGCTCGGACAGCTCCTACGAGCAGTACTTCGGGCCG	CASSSDSSYEQYF	2	1.1583682452651698E-4	39	TCRBV05-04*01	TCRBV05	TCRBV05-04	01				TCRBD01-01*01	TCRBD01	TCRBD01-01	01				TCRBJ02-07*01	TCRBJ02	TCRBJ02-07	01				3	1	1	5	0	0	42	55	56	-1	62	2	In	VDJ
ACTGTGAGCAACATGAGCCCTGAAGACAGCAGCATATATCTCTGCAGCGTCTTGGGTACAGACCAAGAGACCCAGTACTTCGGGCCA	CSVLGTDQETQYF	1	5.2402373000091016E-5	39	TCRBV29-01*01	TCRBV29	TCRBV29-01	01				TCRBD01-01*01	TCRBD01	TCRBD01-01	01				TCRBJ02-05*01	TCRBJ02	TCRBJ02-05	01				6	7	3	5	0	0	42	50	57	-1	61	1	In	VDJ
TCGGCTGCTCCCTCCCAGACATCTGTGTACTTCTGTGCCAGCAGTGAAGCAGGGAGGGACCTCGGACATGGCTACACCTTCGGTTCG	CASSEAGRDLGHGYTF	1	1.1307880489493325E-4	48	TCRBV06-01*01	TCRBV06	TCRBV06-01	01				TCRBD02-01*02	TCRBD02	TCRBD02-01	02				TCRBJ01-02*01	TCRBJ01	TCRBJ01-02	01				0	1	9	0	9	6	33	50	51	58	67	1	In	VDJ
AATGTGAGCACCTTGGAGCTGGGGGACTCGGCCCTTTATCTTTGCGCCAGCAGCTTGGGGGGGGCAGATACGCAGTATTTTGGCCCA	CASSLGGADTQYF	1	1.0204672636859829E-4	39	TCRBV05-01*01	TCRBV05	TCRBV05-01	01				TCRBD02-01*01	TCRBD02	TCRBD02-01	01				TCRBJ02-03*01	TCRBJ02	TCRBJ02-03	01				0	0	9	1	0	4	42	-1	58	-1	64	1	In	VDJ
AGGCTGCTGTCGGCTGCTCCCTCCCAGACATCTGTGTACTTCTGTGCCAGCAGCCCCCGTTTTTCCGGTGGCTACACCTTCGGTTCG	CASSPRFSGGYTF	1	8.82566282106796E-5	39	TCRBV06-05*01	TCRBV06	TCRBV06-05	01				TCRBD02-01	TCRBD02	TCRBD02-01				01,02	TCRBJ01-02*01	TCRBJ01	TCRBJ01-02	01				6	12	8	5	0	7	42	53	65	-1	68	1	In	VDJ
TGCTGGGGGACTCGGCCCTCTATCTCTGTGCCAGCAGCTTGCCAGCATGGGCGATGGCAGGCCAAAAACATTCAGTACTTCGGCGCC		2	1.2686890305285193E-4	55	TCRBV05-06*01	TCRBV05	TCRBV05-06	01				TCRBD01-01*01	TCRBD01	TCRBD01-01	01				TCRBJ02-04*01	TCRBJ02	TCRBJ02-04	01				1	7	8	0	8	1	26	41	48	52	60	2	Out	VDJ
ATGAATGTGAGCACCTTGGAGCTGGGGGACTCGGCCCTTTATCTTTGCGCCAGCAGCTTGGATACGAACGAGCAGTACTTCGGGCCG	CASSLDTNEQYF	1	9.377266747384708E-5	36	TCRBV05-01*01	TCRBV05	TCRBV05-01	01						unresolved		TCRBD01,TCRBD02	TCRBD01-01,TCRBD02-01		TCRBJ02-07*01	TCRBJ02	TCRBJ02-07	01				0	4	2	8	0	5	45	61	65	-1	67	1	In	VDJ
AGCACCTTGGAGCTGGGGGACTCGGCCCTTTATCTTTGCGCCAGCAGCTTGGAGGGACAGGGGCAAGAAAAACTGTTTTTTGGCAGT	CASSLEGQGQEKLFF	2	1.241108834212682E-4	45	TCRBV05-01*01	TCRBV05	TCRBV05-01	01				TCRBD01-01*01	TCRBD01	TCRBD01-01	01				TCRBJ01-04*01	TCRBJ01	TCRBJ01-04	01				0	1	0	2	3	8	36	52	53	63	66	2	In	VDJ
GTCCCTAGAGTCTGCCATCCCCAACCAGACAGCTCTTTACTTCTGTGCCATCTAGACTTCCCCACAGATACGCAGTATTTTGGCCCA		2	1.1583682452651698E-4	38	TCRBV24	TCRBV24	unresolved			TCRBV24-01,TCRBV24-or09_02		TCRBD02-01	TCRBD02	TCRBD02-01				01,02	TCRBJ02-03*01	TCRBJ02	TCRBJ02-03	01				11	4	2	10	4	2	43	50	54	58	62	2	Out	VDJ
AATGTGAACGCCTTGGAGCTGGACGACTCGGCCCTGTATCTCTGTGCCAGCAGCCCAGGGACCTACTATGGCTACACCTTCGGTTCG	CASSPGTYYGYTF	1	1.1307880489493325E-4	39	TCRBV05-04*01	TCRBV05	TCRBV05-04	01						unresolved		TCRBD01,TCRBD02	TCRBD01-01,TCRBD02-01		TCRBJ01-02*01	TCRBJ01	TCRBJ01-02	01				4	3	0	7	2	3	42	54	57	62	64	1	In	VDJ
GCCTTGTTGCTGGGGGACTCGGCCCTCTATCTCTGTGCCAGCAGCTGGACTAGCGGGAGTCCGTACAATGAGCAGTTCTTCGGGCCA	CASSWTSGSPYNEQFF	2	1.2686890305285193E-4	48	TCRBV05-06*01	TCRBV05	TCRBV05-06	01				TCRBD02-01*02	TCRBD02	TCRBD02-01	02				TCRBJ02-01*01	TCRBJ02	TCRBJ02-01	01				3	0	1	2	4	4	33	-1	46	59	63	2	In	VDJ
GCTGCTCCCTCCCAGACATCTGTGTACTTCTGTGCCAGCAGTGAGTTGGTCTACAGACAGACACTGGGTGGCTACACCTTCGGTTCG	CASSELVYRQTLGGYTF	1	1.1307880489493325E-4	51	TCRBV06-01*01	TCRBV06	TCRBV06-01	01				TCRBD01-01*01	TCRBD01	TCRBD01-01	01				TCRBJ01-02*01	TCRBJ01	TCRBJ01-02	01				3	11	2	5	8	7	30	44	55	60	68	1	In	VDJ
AATGTGAGCACCTTGGAGCTGGGGGACTCGGCCCTTTATCTTTGCGCCAGCAGCTCTCCGGGCACAGATACGCAGTATTTTGGCCCA	CASSSPGTDTQYF	1	1.0204672636859829E-4	39	TCRBV05-01*01	TCRBV05	TCRBV05-01	01				TCRBD02-01	TCRBD02	TCRBD02-01				01,02	TCRBJ02-03*01	TCRBJ02	TCRBJ02-03	01				3	3	8	5	0	1	42	55	58	-1	61	1	In	VDJ
CTGACTGTGAGCAACATGAGCCCTGAAGACAGCAGCATATATCTCTGCAGCGTATGGACAGGAAACACTGAAGCTTTCTTTGGACAA	CSVWTGNTEAFF	1	6.067643189484223E-5	36	TCRBV29-01*01	TCRBV29	TCRBV29-01	01				TCRBD01-01*01	TCRBD01	TCRBD01-01	01				TCRBJ01-01*01	TCRBJ01	TCRBJ01-01	01				6	2	1	4	1	2	45	53	55	62	63	1	In	VDJ
TCCCTAGAGTCTGCCATCCCCAACCAGACAGCTCTTTACTTCTGTGCCACCAGTGAGGGATCCCAAGAGACCCAGTACTTCGGGCCA	CATSEGSQETQYF	1	9.653068710543082E-5	39	TCRBV24	TCRBV24	unresolved			TCRBV24-01,TCRBV24-or09_02				unresolved		TCRBD01,TCRBD02	TCRBD01-01,TCRBD02-01		TCRBJ02-05*01	TCRBJ02	TCRBJ02-05	01				4	0	0	8	2	1	42	-1	56	60	62	1	In	VDJ
GTGACCAGTGCCCATCCTGAAGACAGCAGCTTCTACATCTGCAGTGCTAGATTTCCAGGGCGAGACACTGAAGCTTTCTTTGGACAA	CSARFPGRDTEAFF	1	1.0480474600018203E-4	42	TCRBV20	TCRBV20	unresolved			TCRBV20-01,TCRBV20-or09_02		TCRBD01-01*01	TCRBD01	TCRBD01-01	01				TCRBJ01-01*01	TCRBJ01	TCRBJ01-01	01				2	4	4	3	4	3	39	51	55	60	64	1	In	VDJ
CTGAACATGAGCTCCTTGGAGCTGGGGGACTCAGCCCTGTACTTCTGTGCCAGCAGCTTTGAAGAAGATACGCAGTATTTTGGCCCA	CASSFEEDTQYF	2	1.2962692268443567E-4	36	TCRBV13-01*01	TCRBV13	TCRBV13-01	01						unresolved		TCRBD01,TCRBD02	TCRBD01-01,TCRBD02-01		TCRBJ02-03*01	TCRBJ02	TCRBJ02-03	01				3	1	2	8	3	5	45	59	60	62	65	2	In	VDJ
GAGTCGGCTGCTCCCTCCCAGACATCTGTGTACTTCTGTGCCAGCAGTGGGACAGGGGCCAAAGTCTACGAGCAGTACTTCGGGCCG	CASSGTGAKVYEQYF	2	1.1583682452651698E-4	45	TCRBV06-01*01	TCRBV06	TCRBV06-01	01				TCRBD01-01*01	TCRBD01	TCRBD01-01	01				TCRBJ02-07*01	TCRBJ02	TCRBJ02-07	01				4	0	1	2	7	3	36	-1	49	58	65	2	In	VDJ
ACTGTGAGCAACATGAGCCCTGAAGACAGCAGCATATATCTCTGCAGCTCAAGCGGGCAATCCTACAATGAGCAGTTCTTCGGGCCA	CSSSGQSYNEQFF	1	6.343445152642597E-5	39	TCRBV29-01*01	TCRBV29	TCRBV29-01	01				TCRBD02-01	TCRBD02	TCRBD02-01				01,02	TCRBJ02-01*01	TCRBJ02	TCRBJ02-01	01				8	3	6	4	3	1	42	48	51	57	60	1	In	VDJ
CAGCCAGAAGACTCAGCCCTGTATCTCTGCGCCAGCAGCCAAGATCCCGGGGCTAGCGGGAGATCCAATGAGCAGTTCTTCGGGCCA	CASSQDPGASGRSNEQFF	1	1.1307880489493325E-4	54	TCRBV04-01*01	TCRBV04	TCRBV04-01	01				TCRBD02-01*02	TCRBD02	TCRBD02-01	02				TCRBJ02-01*01	TCRBJ02	TCRBJ02-01	01				0	8	4	2	3	6	27	44	52	62	65	1	In	VDJ
CACACCCTGCAGCCAGAAGACTCGGCCCTGTATCTCTGTGCCAGCAGCGCATCTAGCGGGGGACCGAGTGAGCAGTTCTTCGGGCCA	CASSASSGGPSEQFF	1	1.0480474600018203E-4	45	TCRBV04-02*01	TCRBV04	TCRBV04-02	01				TCRBD02-01*01	TCRBD02	TCRBD02-01	01				TCRBJ02-01*01	TCRBJ02	TCRBJ02-01	01				5	4	4	2	6	9	36	48	52	62	68	1	In	VDJ
AACCTGAGCTCTCTGGAGCTGGGGGACTCAGCTTTGTATTTCTGTGCCAGCAGCGTAGTGGGTCAGGCGGAAGCTTTCTTTGGACAA	CASSVVGQAEAFF	1	9.653068710543082E-5	39	TCRBV09-01	TCRBV09	TCRBV09-01				01,02	TCRBD01-01*01	TCRBD01	TCRBD01-01	01				TCRBJ01-01*01	TCRBJ01	TCRBJ01-01	01				0	5	4	4	2	8	42	58	63	67	69	1	In	VDJ
ACAGTGACCAGTGCCCATCCTGAAGACAGCAGCTTCTACATCTGCAGTGCAAGTAGGGGGGTTGACACTGAAGCTTTCTTTGGACAA	CSASRGVDTEAFF	1	1.0480474600018203E-4	39	TCRBV20	TCRBV20	unresolved			TCRBV20-01,TCRBV20-or09_02				unresolved		TCRBD01,TCRBD02	TCRBD01-01,TCRBD02-01		TCRBJ01-01*01	TCRBJ01	TCRBJ01-01	01				6	4	5	1	4	3	42	50	54	60	64	1	In	VDJ
CTGAGCTCTCTGGAGCTGGGGGACTCAGCTTTGTATTTCTGTGCCAGCAGCGCGGGACTGATGAGCTATGGCTACACCTTCGGTTCG	CASSAGLMSYGYTF	1	8.82566282106796E-5	42	TCRBV09-01	TCRBV09	TCRBV09-01				01,02	TCRBD02-01	TCRBD02	TCRBD02-01				01,02	TCRBJ01-02*01	TCRBJ01	TCRBJ01-02	01				3	1	0	10	6	4	39	52	53	59	65	1	In	VDJ
GGGTTGGAGTCGGCTGCTCCCTCCCAAACATCTGTGTACTTCTGTGCCAGCAGTTACCTACTGAACACTGAAGCTTTCTTTGGACAA	CASSYLLNTEAFF	2	1.3514296194760313E-4	39	TCRBV06	TCRBV06	unresolved			TCRBV06-02,TCRBV06-03		TCRBD02-01	TCRBD02	TCRBD02-01				01,02	TCRBJ01-01*01	TCRBJ01	TCRBJ01-01	01				2	0	4	9	1	0	42	-1	57	60	61	2	In	VDJ
AGCTCTCTGGAGCTGGGGGACTCAGCTTTGTATTTCTGTGCCAGCAGCGTAGGGGCAGGGGGAAACTATGGCTACACCTTCGGTTCG	CASSVGAGGNYGYTF	1	8.82566282106796E-5	45	TCRBV09-01	TCRBV09	TCRBV09-01				01,02	TCRBD01-01*01	TCRBD01	TCRBD01-01	01				TCRBJ01-02*01	TCRBJ01	TCRBJ01-02	01				0	3	4	1	1	2	36	52	55	62	63	1	In	VDJ
TTGGAGTCGGCTGCTCCCTCCCAAACATCTGTGTACTTCTGTGCCAGCAGTTACAGGGGTGGGCCACTCGAGCAGTACTTCGGGCCG	CASSYRGGPLEQYF	2	1.241108834212682E-4	42	TCRBV06	TCRBV06	unresolved			TCRBV06-02,TCRBV06-03		TCRBD01-01*01	TCRBD01	TCRBD01-01	01				TCRBJ02-07*01	TCRBJ02	TCRBJ02-07	01				2	0	5	2	9	6	39	-1	54	59	68	2	In	VDJ
AACCTTCACCTACACGCCCTGCAGCCAGAAGACTCAGCCCTGTATCTCTGCGCCAGCAGCCGCAGGTAGCGGGCGGACTTCGGCGCC	CASSRR*RADF	2	1.765132564213592E-4	33	TCRBV04-01*01	TCRBV04	TCRBV04-01	01				TCRBD02-01	TCRBD02	TCRBD02-01				01,02	TCRBJ02-04*01	TCRBJ02	TCRBJ02-04	01				4	5	5	4	3	17	48	61	66	73	76	2	Stop	VDJ
TTGGAGTCGGCTGCTCCCTCCCAAACATCTGTGTACTTCTGTGCCAGCAGTGAAGGACTAGCGGGAGATACGCAGTATTTTGGCCCA	CASSEGLAGDTQYF	2	1.3238494231601942E-4	42	TCRBV06	TCRBV06	unresolved			TCRBV06-01,TCRBV06-02,TCRBV06-03		TCRBD02-01	TCRBD02	TCRBD02-01				01,02	TCRBJ02-03*01	TCRBJ02	TCRBJ02-03	01				1	0	2	4	0	5	39	-1	55	-1	65	2	In	VDJ
CTGCTGTCGGCTGCTCCCTCCCAGACATCTGTGTACTTCTGTGCCAGCAGTCGATCTTCCCCGGGTCAGCCCCAGCATTTTGGTGAT	CASSRSSPGQPQHF	1	9.377266747384708E-5	42	TCRBV06-05*01	TCRBV06	TCRBV06-05	01				TCRBD02-01	TCRBD02	TCRBD02-01				01,02	TCRBJ01-05*01	TCRBJ01	TCRBJ01-05	01				5	10	8	4	0	6	39	51	61	-1	65	1	In	VDJ
CTGGAGTCTGCCAGGCCCTCACATACCTCTCAGTACCTCTGTGCCAGCATGCGGCAGGGTACCTACAATGAGCAGTTCTTCGGGCCA	CASMRQGTYNEQFF	1	8.82566282106796E-5	42	TCRBV25-01*01	TCRBV25	TCRBV25-01	01				TCRBD01-01*01	TCRBD01	TCRBD01-01	01				TCRBJ02-01*01	TCRBJ02	TCRBJ02-01	01				7	5	4	3	2	2	39	49	54	59	61	1	In	VDJ
CTGAAGATCCAGCCCTCAGAACCCAGGGACTCAGCTGTGTACTTCTGTGCCAGCAGTTTATTGGGTTATGGCTACACCTTCGGTTCG	CASSLLGYGYTF	2	1.1583682452651698E-4	36	TCRBV12	TCRBV12	unresolved			TCRBV12-03,TCRBV12-04				unresolved		TCRBD01,TCRBD02	TCRBD01-01,TCRBD02-01		TCRBJ01-02*01	TCRBJ01	TCRBJ01-02	01				2	2	0	9	1	5	45	60	62	65	66	2	In	VDJ
CTGGGGTTGGAGTCGGCTGCTCCCTCCCAAACATCTGTGTACTTCTGTGCCAGCAGCCCCTATCCCGGGGAGCTGTTTTTTGGAGAA	CASSPYPGELFF	2	1.4893306010552184E-4	36	TCRBV06	TCRBV06	unresolved			TCRBV06-02,TCRBV06-03		TCRBD02-01	TCRBD02	TCRBD02-01				01,02	TCRBJ02-02*01	TCRBJ02	TCRBJ02-02	01				6	3	4	9	2	6	45	56	59	62	64	2	In	VDJ
TTGGAGTCGGCTGCTCCCTCCCAAACATCTGTGTACTTCTGTGCCAGCAGTCCCGTCTCTGGGGCCAACGTCCTGACTTTCGGGGCC	CASSPVSGANVLTF	2	1.2962692268443567E-4	42	TCRBV06	TCRBV06	unresolved			TCRBV06-02,TCRBV06-03		TCRBD02-01	TCRBD02	TCRBD02-01				01,02	TCRBJ02-06*01	TCRBJ02	TCRBJ02-06	01				5	2	8	6	1	0	39	51	53	55	56	2	In	VDJ
GAGTTGGCTGCTCCCTCCCAGACATCTGTGTACTTCTGTGCCAGCAGTTACCCCGGGACAGGGAAGAACGAGCAGTACTTCGGGCCG	CASSYPGTGKNEQYF	2	1.3790098157918687E-4	45	TCRBV06-06	TCRBV06	TCRBV06-06				01,02	TCRBD01-01*01	TCRBD01	TCRBD01-01	01				TCRBJ02-07*01	TCRBJ02	TCRBJ02-07	01				2	3	0	3	4	5	36	51	54	63	67	2	In	VDJ
TGAACGCCTTGTTGCTGGGGGACTCGGCCCTCTATCTCTGTGCCAGCACCCCCCCCGACAGTCCTCCGTGGCTACACCTTCGGTTCG		1	1.0480474600018203E-4	43	TCRBV05-06*01	TCRBV05	TCRBV05-06	01				TCRBD01-01*01	TCRBD01	TCRBD01-01	01				TCRBJ01-02*01	TCRBJ01	TCRBJ01-02	01				6	8	2	5	7	7	38	48	56	61	68	1	Out	VDJ
ACAGTGACCAGTGCCCATCCTGAAGACAGCAGCTTCTACATCTGCAGTGCTGCGGACATCCGCAATCAGCCCCAGCATTTTGGTGAT	CSAADIRNQPQHF	1	9.653068710543082E-5	39	TCRBV20	TCRBV20	unresolved			TCRBV20-01,TCRBV20-or09_02		TCRBD01-01*01	TCRBD01	TCRBD01-01	01				TCRBJ01-05*01	TCRBJ01	TCRBJ01-05	01				5	2	1	6	3	2	42	51	53	58	61	1	In	VDJ
GCTGGAGTCGGCTGCTCCCTCCCAGACATCTGTGTACTTCTGTGCCAGCAGTGCACGACAGGGGTCTACGAAGCTTTCTTTGGACAA		2	1.241108834212682E-4	41	TCRBV06-01*01	TCRBV06	TCRBV06-01	01				TCRBD01-01*01	TCRBD01	TCRBD01-01	01				TCRBJ01-01*01	TCRBJ01	TCRBJ01-01	01				4	3	2	2	5	8	40	53	56	64	69	2	Out	VDJ
CTGCTGTCGGCTGCTCCCTCCCAGACATCTGTGTACTTCTGTGCCAGCAGTTACAGGGACAGGAACACTGAAGCTTTCTTTGGACAA	CASSYRDRNTEAFF	1	9.653068710543082E-5	42	TCRBV06-05*01	TCRBV06	TCRBV06-05	01				TCRBD01-01*01	TCRBD01	TCRBD01-01	01				TCRBJ01-01*01	TCRBJ01	TCRBJ01-01	01				2	1	0	5	0	1	39	54	55	-1	62	1	In	VDJ
CTCTGTAGTCTGCTGCCTCCTCCCAGACATCTGTATATTTCTGCGCCCGCTTCAGGGGGCAGCTCCTACGAGCAGTACTTCGGGCCG		3	2.1512553126353152E-4	40	TCRBV10-01	TCRBV10	TCRBV10-01				01,02	TCRBD01-01*01	TCRBD01	TCRBD01-01	01				TCRBJ02-07*01	TCRBJ02	TCRBJ02-07	01				11	5	4	0	2	0	41	47	52	60	62	3	Out	VDJ
TGGAGTCTGCCAGGCCCTCACATACCTCTCAGTACCTCTGTGCCGGTCGATGGCGGGACAAGGGCAGATACGCAGTATTTTGGCCCA		1	8.274058894751213E-5	43	TCRBV25-01*01	TCRBV25	TCRBV25-01	01						unresolved		TCRBD01,TCRBD02	TCRBD01-01,TCRBD02-01		TCRBJ02-03*01	TCRBJ02	TCRBJ02-03	01				11	10	0	6	4	4	38	44	54	60	64	1	Out	VDJ
AGCACCTTGGAGCTGGGGGACTCGGCCCTTTATCTTTGCGCCAGCAGCTTGGACTCGACTGCTAATGAAAAACTGTTTTTTGGCAGT	CASSLDSTANEKLFF	2	1.2135286378968446E-4	45	TCRBV05-01*01	TCRBV05	TCRBV05-01	01				TCRBD02-01	TCRBD02	TCRBD02-01				01,02	TCRBJ01-04*01	TCRBJ01	TCRBJ01-04	01				0	4	2	10	1	3	36	52	56	60	61	2	In	VDJ
CTGACCCTGGAGTCTGCCAGGCCCTCACATACCTCTCAGTACCTCTGTGCCAGCAGTGAGAAGACAGGAAGGGCTTTCTTTGGACAA	CASSEKTGRAFF	1	8.274058894751213E-5	36	TCRBV25-01*01	TCRBV25	TCRBV25-01	01				TCRBD01-01*01	TCRBD01	TCRBD01-01	01				TCRBJ01-01*01	TCRBJ01	TCRBJ01-01	01				3	3	2	4	4	11	45	59	62	68	72	1	In	VDJ
TTGGAGTCGGCTGCTCCCTCCCAAACATCTGTGTACTTCTGTGCCAGCAGCTCGACTAGCGGAGCGGGAGAGCAGTACTTCGGGCCG	CASSSTSGAGEQYF	2	1.2135286378968446E-4	42	TCRBV06	TCRBV06	unresolved			TCRBV06-02,TCRBV06-03		TCRBD02-01	TCRBD02	TCRBD02-01				01,02	TCRBJ02-07*01	TCRBJ02	TCRBJ02-07	01				6	3	2	5	7	7	39	50	53	62	69	2	In	VDJ
CGGCTGCTCCCTCCCAAACATCTGTGTACTTCTGTGCCAGCAGTTTCGGACCGAACGGGAAATGGAAACACCATATATTTTGGAGAG		3	1.765132564213592E-4	49	TCRBV06	TCRBV06	unresolved			TCRBV06-02,TCRBV06-03		TCRBD02-01*02	TCRBD02	TCRBD02-01	02				TCRBJ01-03*01	TCRBJ01	TCRBJ01-03	01				4	10	8	3	2	3	32	45	55	60	62	3	Out	VDJ
CCCTCACATACCTCTCAGTACCTCTGTGCCAGCAGTGAATATTTTCCACCCCAGGGCTCTGGGGCCAACGTCCTGACTTTCGGGGCC	CASSEYFPPQGSGANVLTF	1	1.0480474600018203E-4	57	TCRBV25	TCRBV25	unresolved			TCRBV25-01,TCRBV25-or09_02		TCRBD01-01*01	TCRBD01	TCRBD01-01	01				TCRBJ02-06*01	TCRBJ02	TCRBJ02-06	01				0	10	4	3	0	0	24	41	51	-1	56	1	In	VDJ
AAGAAGCTCCTTCTCAGTGACTCTGGCTTCTATCTCTGTGCCTGGAGTGTCTTAGCGGGAGACACAGATACGCAGTATTTTGGCCCA	CAWSVLAGDTDTQYF	1	4.9644353368507274E-5	45	TCRBV30-01*01	TCRBV30	TCRBV30-01	01				TCRBD02-01*02	TCRBD02	TCRBD02-01	02				TCRBJ02-03*01	TCRBJ02	TCRBJ02-03	01				0	2	5	2	1	2	36	50	52	61	62	1	In	VDJ
ACAGTGACCAGTGCCCATCCTGAAGACAGCAGCTTCTACATCTGCAGTGCTGCACTCGTGGGGGCCAACGTCCTGACTTTCGGGGCC	CSAALVGANVLTF	1	1.0204672636859829E-4	39	TCRBV20	TCRBV20	unresolved			TCRBV20-01,TCRBV20-or09_02		TCRBD02-01	TCRBD02	TCRBD02-01				01,02	TCRBJ02-06*01	TCRBJ02	TCRBJ02-06	01				5	2	3	10	4	4	42	51	53	56	60	1	In	VDJ
ACGTTGGCGTCTGCTGTACCCTCTCAGACATCTGTGTACTTCTGTGCCAGCAGTGACAAAGGGTAGGGAGGCTACACCTTCGGTTCG	CASSDKG*GGYTF	2	1.3514296194760313E-4	39	TCRBV06-04	TCRBV06	TCRBV06-04				01,02			unresolved		TCRBD01,TCRBD02	TCRBD01-01,TCRBD02-01		TCRBJ01-02*01	TCRBJ01	TCRBJ01-02	01				2	8	0	8	0	8	42	57	65	-1	69	2	Stop	VDJ
CCAGAAGACTCGGCCCTGTATCTCTGTGCCAGCAGCCAAGATCGGGCTAGCGGGACCACCCTCCCCTACGAGCAGTACTTCGGGCCG	CASSQDRASGTTLPYEQYF	1	9.101464784226333E-5	57	TCRBV04-02*01	TCRBV04	TCRBV04-02	01				TCRBD02-01*02	TCRBD02	TCRBD02-01	02				TCRBJ02-07*01	TCRBJ02	TCRBJ02-07	01				0	5	4	3	9	2	24	41	46	55	64	1	In	VDJ
CTGAAGATCCGGTCCACAAAGCTGGAGGACTCAGCCATGTACTTCTGTGCCAGCATCGGGGCTGCCTACGAGCAGTACTTCGGGCCG	CASIGAAYEQYF	2	1.241108834212682E-4	36	TCRBV02-01*01	TCRBV02	TCRBV02-01	01						unresolved		TCRBD01,TCRBD02	TCRBD01-01,TCRBD02-01		TCRBJ02-07*01	TCRBJ02	TCRBJ02-07	01				7	2	7	0	2	2	45	55	57	62	64	2	In	VDJ
GTGAGCACCTTGGAGCTGGGGGACTCGGCCCTTTATCTTTGCGCCAGCAGCTTGTGGAGAATGAACACTGAAGCTTTCTTTGGACAA	CASSLWRMNTEAFF	1	9.928870673701455E-5	42	TCRBV05-01*01	TCRBV05	TCRBV05-01	01				TCRBD02-01*02	TCRBD02	TCRBD02-01	02				TCRBJ01-01*01	TCRBJ01	TCRBJ01-01	01				1	1	10	2	2	0	39	54	55	59	61	1	In	VDJ
CTGCTCCCTCCCAGACATCTGTGTACTTCTGTGCCAGCAGTGAAGCTCATCCCGGACTCCTGAGGGAACGAGCAGTACTTCGGGCCG		1	1.1307880489493325E-4	52	TCRBV06-01*01	TCRBV06	TCRBV06-01	01				TCRBD02-01	TCRBD02	TCRBD02-01				01,02	TCRBJ02-07*01	TCRBJ02	TCRBJ02-07	01				0	7	1	10	9	5	29	46	53	58	67	1	Out	VDJ
GTGAGCACCTTGGAGCTGGGGGACTCGGCCCTTTATCTTTGCGCCAGCAGCTTCCAACAGGGAACCTACGAGCAGTACTTCGGGCCG	CASSFQQGTYEQYF	1	9.101464784226333E-5	42	TCRBV05-01*01	TCRBV05	TCRBV05-01	01				TCRBD01-01*01	TCRBD01	TCRBD01-01	01				TCRBJ02-07*01	TCRBJ02	TCRBJ02-07	01				2	3	3	3	2	2	39	53	56	62	64	1	In	VDJ
ACCCTGCAGCCAGAAGACTCGGCCCTGTATCTCTGTGCCAGCAGCCAAGGGAACAGGGGGCTAACCCACGAGCAGTACTTCGGGCCG	CASSQGNRGLTHEQYF	1	9.101464784226333E-5	48	TCRBV04-02*01	TCRBV04	TCRBV04-02	01				TCRBD01-01*01	TCRBD01	TCRBD01-01	01				TCRBJ02-07*01	TCRBJ02	TCRBJ02-07	01				1	3	3	0	6	5	33	49	52	61	67	1	In	VDJ
GAGTCTGCCATCCCCAACCAGACAGCTCTTTACTTCTGTGCCACCAGTGATTTAAGGCAGGACACAGATACGCAGTATTTTGGCCCA	CATSDLRQDTDTQYF	1	1.1307880489493325E-4	45	TCRBV24	TCRBV24	unresolved			TCRBV24-01,TCRBV24-or09_02		TCRBD01-01*01	TCRBD01	TCRBD01-01	01				TCRBJ02-03*01	TCRBJ02	TCRBJ02-03	01				1	4	4	4	1	2	36	53	57	61	62	1	In	VDJ
AATTCCCTGGAGCTTGGTGACTCTGCTGTGTATTTCTGTGCCAGCAGCCGTGACAGCTCTGGGGCCAACGTCCTGACTTTCGGGGCC	CASSRDSSGANVLTF	2	1.461750404739381E-4	45	TCRBV03	TCRBV03	unresolved			TCRBV03-01,TCRBV03-02		TCRBD01-01*01	TCRBD01	TCRBD01-01	01				TCRBJ02-06*01	TCRBJ02	TCRBJ02-06	01				4	2	2	5	0	0	36	49	51	-1	56	2	In	VDJ
AGTTCTAAGAAGCTCCTTCTCAGTGACTCTGGCTTCTATCTCTGTGCCTGGAGTGTTCAGGGTAACGGGGAGCTGTTTTTTGGAGAA	CAWSVQGNGELFF	1	5.516039263167475E-5	39	TCRBV30-01*01	TCRBV30	TCRBV30-01	01				TCRBD01-01*01	TCRBD01	TCRBD01-01	01				TCRBJ02-02*01	TCRBJ02	TCRBJ02-02	01				0	1	4	3	3	7	42	56	57	62	65	1	In	VDJ
AGTGACCAGTGCCCATCCTGAAGACAGCAGCTTCTACATCTGCAGTGCTGGACCCCCGGGACAGGGGGCGAGCAGTACGTCGGGCCG		1	9.653068710543082E-5	41	TCRBV20	TCRBV20	unresolved			TCRBV20-01,TCRBV20-or09_02		TCRBD01-01*01	TCRBD01	TCRBD01-01	01				TCRBJ02-07*01	TCRBJ02	TCRBJ02-07	01				5	8	0	0	10	17	40	49	57	69	79	1	Out	VDJ
CTGGAGTCGGCTGCTCCCTCCCAGACATCTGTGTACTTCTGTGCCAGCAGTGAGCAGGCAGGCACAGATACGCAGTATTTTGGCCCA	CASSEQAGTDTQYF	5	3.282043361584648E-4	42	TCRBV06-01*01	TCRBV06	TCRBV06-01	01				TCRBD01-01*01	TCRBD01	TCRBD01-01	01				TCRBJ02-03*01	TCRBJ02	TCRBJ02-03	01				3	1	4	4	3	1	39	53	54	58	61	5	In	VDJ
TCCCTAGAGTCTGCCATCCCCAACCAGACAGCTCTTTACTTCTGTGCCACCGGGGACAGACCCACCGGGGAGCTGTTTTTTGGAGAA	CATGDRPTGELFF	2	1.241108834212682E-4	39	TCRBV24	TCRBV24	unresolved			TCRBV24-01,TCRBV24-or09_02		TCRBD01-01*01	TCRBD01	TCRBD01-01	01				TCRBJ02-02*01	TCRBJ02	TCRBJ02-02	01				9	1	0	5	3	4	42	51	52	59	62	2	In	VDJ
AACGCCTTGTTGCTGGGGGACTCGGCCCTCTATCTCTGTGCCAGCAGCTTGAGCTGGGTGTCTCGCACTGAAGCTTTCTTTGGACAA	CASSLSWVSRTEAFF	2	1.1583682452651698E-4	45	TCRBV05-06*01	TCRBV05	TCRBV05-06	01						unresolved		TCRBD01,TCRBD02	TCRBD01-01,TCRBD02-01		TCRBJ01-01*01	TCRBJ01	TCRBJ01-01	01				1	4	0	9	7	4	36	51	55	58	65	2	In	VDJ
GAGTCGGCTGCTCCCTCCCAAACATCTGTGTACTTCTGTGCCAGCAGACCGACTAGCGGGAGTTTTTACGAGCAGTACTTCGGGCCG	CASRPTSGSFYEQYF	2	1.2135286378968446E-4	45	TCRBV06	TCRBV06	unresolved			TCRBV06-02,TCRBV06-03		TCRBD02-01*02	TCRBD02	TCRBD02-01	02				TCRBJ02-07*01	TCRBJ02	TCRBJ02-07	01				6	3	2	2	4	4	36	47	50	62	66	2	In	VDJ
CCCATCCTGAAGACAGCAGCTTCTACATCTGCAGTGCTAGCAGTGTGCTGTTCACAAAGTCGGGCCAACGTCCTGACTTTCGGGGCC		1	1.0204672636859829E-4	52	TCRBV20	TCRBV20	unresolved			TCRBV20-01,TCRBV20-or09_02		TCRBD01-01*01	TCRBD01	TCRBD01-01	01				TCRBJ02-06*01	TCRBJ02	TCRBJ02-06	01				3	13	3	6	5	5	29	40	53	56	61	1	Out	VDJ
CTCAGGCTGCTGTCGGCTGCTCCCTCCCAGACATCTGTGTACTTCTGTGCCAGCGGGTCATCTGGAAACACCATATATTTTGGAGAG	CASGSSGNTIYF	2	1.2962692268443567E-4	36	TCRBV06-05*01	TCRBV06	TCRBV06-05	01						unresolved		TCRBD01,TCRBD02	TCRBD01-01,TCRBD02-01		TCRBJ01-03*01	TCRBJ01	TCRBJ01-03	01				8	0	0	9	3	1	45	-1	54	57	60	2	In	VDJ
GAACGCCTTGTTGCTGGGGGACTCGGCCCTCTATCTCTGTGCCAGCAGCTTCGGGCTTCCCTTAACTATGGCTACACCTTCGGTTCG		1	1.0480474600018203E-4	44	TCRBV05-06*01	TCRBV05	TCRBV05-06	01						unresolved		TCRBD01,TCRBD02	TCRBD01-01,TCRBD02-01		TCRBJ01-02*01	TCRBJ01	TCRBJ01-02	01				2	1	8	0	6	1	37	51	52	56	62	1	Out	VDJ
ACTGTGAGCAACATGAGCCCTGAAGACAGCAGCATATATCTCTGCAGCGTTGCCCCCGGGGGACCAGAGACCCAGTACTTCGGGCCA	CSVAPGGPETQYF	1	4.9644353368507274E-5	39	TCRBV29-01*01	TCRBV29	TCRBV29-01	01				TCRBD02-01*01	TCRBD02	TCRBD02-01	01				TCRBJ02-05*01	TCRBJ02	TCRBJ02-05	01				4	4	8	2	3	4	42	52	56	62	65	1	In	VDJ
AGCCCTGAAGACAGCAGCATATATCTCTGCAGCGTTGAAGGTGGGGGGCTAGCGGGAGGGAGCACAGATACGCAGTATTTTGGCCCA	CSVEGGGLAGGSTDTQYF	1	6.067643189484223E-5	54	TCRBV29-01*01	TCRBV29	TCRBV29-01	01				TCRBD02-01*02	TCRBD02	TCRBD02-01	02				TCRBJ02-03*01	TCRBJ02	TCRBJ02-03	01				1	8	4	0	0	0	27	40	48	-1	60	1	In	VDJ
AATGTGAACGCCTTGGAGCTGGACGACTCGGCCCTGTATCTCTGTGCCAGCAGCTTGGAGGGGGCGTATGGCTACACCTTCGGTTCG	CASSLEGAYGYTF	1	1.103207852633495E-4	39	TCRBV05-04*01	TCRBV05	TCRBV05-04	01				TCRBD01-01*01	TCRBD01	TCRBD01-01	01				TCRBJ01-02*01	TCRBJ01	TCRBJ01-02	01				0	0	5	0	1	5	42	-1	58	65	66	1	In	VDJ
AAGATCCGGTCCACAAAGCTGGAGGACTCAGCCATGTACTTCTGTGCCAGCAGCCCACTAGCGGGAGGCGAGCAGTACTTCGGGCCG	CASSPLAGGEQYF	2	1.241108834212682E-4	39	TCRBV02-01*01	TCRBV02	TCRBV02-01	01				TCRBD02-01*02	TCRBD02	TCRBD02-01	02				TCRBJ02-07*01	TCRBJ02	TCRBJ02-07	01				6	3	3	1	0	6	42	53	56	-1	68	2	In	VDJ
ATCAATTCCCTGGAGCTTGGTGACTCTGCTGTGTATTTCTGTGCCAGCAGCCCGACAGGGTTAGCCTACGAGCAGTACTTCGGGCCG	CASSPTGLAYEQYF	2	1.3790098157918687E-4	42	TCRBV03	TCRBV03	unresolved			TCRBV03-01,TCRBV03-02		TCRBD01-01*01	TCRBD01	TCRBD01-01	01				TCRBJ02-07*01	TCRBJ02	TCRBJ02-07	01				4	1	2	3	4	2	39	52	53	60	64	2	In	VDJ
ATCCAGCCCTCAGAACCCAGGGACTCAGCTGTGTACTTCTGTGCCAGCAGTTTGGTGGGGGCCACAGATACGCAGTATTTTGGCCCA	CASSLVGATDTQYF	2	1.2686890305285193E-4	42	TCRBV12	TCRBV12	unresolved			TCRBV12-03,TCRBV12-04		TCRBD01-01*01	TCRBD01	TCRBD01-01	01				TCRBJ02-03*01	TCRBJ02	TCRBJ02-03	01				3	3	6	0	0	2	39	53	56	-1	62	2	In	VDJ
AACGCCTTGTTGCTGGGGGACTCGGCCCTCTATCTCTGTGCCAGCAGCCCGTGGGGGGGGGCCCTCTATGGCTACACCTTCGGTTCG	CASSPWGGALYGYTF	2	1.9306137421086164E-4	45	TCRBV05-06*01	TCRBV05	TCRBV05-06	01				TCRBD02-01*01	TCRBD02	TCRBD02-01	01				TCRBJ01-02*01	TCRBJ01	TCRBJ01-02	01				4	4	9	0	6	4	36	48	52	59	65	2	In	VDJ
CTAGAGTCTGCCATCCCCAACCAGACAGCTCTTTACTTCTGTGCCACCAGTGCCAGCGACCCCACCGGGGAGCTGTTTTTTGGAGAA	CATSASDPTGELFF	2	1.241108834212682E-4	42	TCRBV24	TCRBV24	unresolved			TCRBV24-01,TCRBV24-or09_02		TCRBD02-01	TCRBD02	TCRBD02-01				01,02	TCRBJ02-02*01	TCRBJ02	TCRBJ02-02	01				5	2	6	6	4	4	39	52	54	58	62	2	In	VDJ
CAGCGCACAGAGCGGGGGGACTCAGCCGTGTATCTCTGTGCCAGCAGCCTGGACAGGTGGGCCTCGGATGGCTACACCTTCGGTTCG	CASSLDRWASDGYTF	2	1.1583682452651698E-4	45	TCRBV07-03*01	TCRBV07	TCRBV07-03	01				TCRBD01-01*01	TCRBD01	TCRBD01-01	01				TCRBJ01-02*01	TCRBJ01	TCRBJ01-02	01				5	2	1	4	10	6	36	48	50	57	67	2	In	VDJ
CTGAGCTCTCTGGAGCTGGGGGACTCAGCTTTGTATTTCTGTGCCAGCAGCGTAGCAGCCTTCAACTATGGCTACACCTTCGGTTCG	CASSVAAFNYGYTF	1	8.549860857909586E-5	42	TCRBV09-01	TCRBV09	TCRBV09-01				01,02			unresolved		TCRBD01,TCRBD02	TCRBD01-01,TCRBD02-01		TCRBJ01-02*01	TCRBJ01	TCRBJ01-02	01				0	0	4	5	5	2	39	-1	55	58	63	1	In	VDJ
TTGGTGACTCTGCTGTGTATTTCTGTGCCAGCAGCCAAGATGCCCCTTGGAGCGGGAGGGCCTTGGGGCGAGCAGTACTTCGGGCCG		2	1.3790098157918687E-4	58	TCRBV03	TCRBV03	unresolved			TCRBV03-01,TCRBV03-02		TCRBD02-01*02	TCRBD02	TCRBD02-01	02				TCRBJ02-07*01	TCRBJ02	TCRBJ02-07	01				0	10	6	0	8	6	23	40	50	60	68	2	Out	VDJ
GTGAGCAACATGAGCCCTGAAGACAGCAGCATATATCTCTGCAGCGTTGAGGTCCAACGGCACAACACTGAAGCTTTCTTTGGACAA	CSVEVQRHNTEAFF	1	6.067643189484223E-5	42	TCRBV29-01*01	TCRBV29	TCRBV29-01	01						unresolved		TCRBD01,TCRBD02	TCRBD01-01,TCRBD02-01		TCRBJ01-01*01	TCRBJ01	TCRBJ01-01	01				3	8	9	0	2	2	39	50	58	61	63	1	In	VDJ
CGGTCCACAAAGCTGGAGGACTCAGCCATGTACTTCTGTGCCAGCAGGGGAGGGATGGGGAAAACCGGGGTAGCTTTCTTTGGACAA	CASRGGMGKTGVAFF	2	1.3238494231601942E-4	45	TCRBV02-01*01	TCRBV02	TCRBV02-01	01				TCRBD02-01*02	TCRBD02	TCRBD02-01	02				TCRBJ01-01*01	TCRBJ01	TCRBJ01-01	01				6	0	9	0	17	10	36	-1	47	54	71	2	In	VDJ
CTGTCGGCTGCTCCCTCCCAGACATCTGTGTACTTCTGTGCCAGCAGTACCGTAGCGGGAGTACCGGATACGCAGTATTTTGGCCCA	CASSTVAGVPDTQYF	1	9.928870673701455E-5	45	TCRBV06-05*01	TCRBV06	TCRBV06-05	01				TCRBD02-01*02	TCRBD02	TCRBD02-01	02				TCRBJ02-03*01	TCRBJ02	TCRBJ02-03	01				5	4	5	2	5	6	36	48	52	61	66	1	In	VDJ
CTGCTGTCGGCTGCTCCCTCCCAGACATCTGTGTACTTCTGTGCCAGCAGTAACCAGGGTTTCGGGAATGGCTACACCTTCGGTTCG	CASSNQGFGNGYTF	1	8.82566282106796E-5	42	TCRBV06-05*01	TCRBV06	TCRBV06-05	01						unresolved		TCRBD01,TCRBD02	TCRBD01-01,TCRBD02-01		TCRBJ01-02*01	TCRBJ01	TCRBJ01-02	01				5	3	4	3	8	6	39	51	54	59	67	1	In	VDJ
CTAGAGTCTGCCATCCCCAACCAGACAGCTCTTTACTTCTGTGCCACCAGTCGCGGCCATAGCAATCAGCCCCAGCATTTTGGTGAT	CATSRGHSNQPQHF	1	1.0480474600018203E-4	42	TCRBV24	TCRBV24	unresolved			TCRBV24-01,TCRBV24-or09_02		TCRBD02-01	TCRBD02	TCRBD02-01				01,02	TCRBJ01-05*01	TCRBJ01	TCRBJ01-05	01				6	1	7	5	3	0	39	51	52	56	59	1	In	VDJ
CCCCCTGATCCTGGAGTCGCCCAGCCCCAACCAGACCTCTCTGTACTTCTGTGCCAGCACAAGAGTGGCGGCTACACCTTCGGTTCG		2	1.241108834212682E-4	32	TCRBV27-01*01	TCRBV27	TCRBV27-01	01						unresolved		TCRBD01,TCRBD02	TCRBD01-01,TCRBD02-01		TCRBJ01-02*01	TCRBJ01	TCRBJ01-02	01				7	7	9	0	0	8	49	59	66	-1	69	2	Out	VDJ
ACAGTGACCAGTGCCCATCCTGAAGACAGCAGCTTCTACATCTGCAGTGCCGGCAGCCGGGGAGCGAACGAGCAGTACTTCGGGCCG	CSAGSRGANEQYF	1	9.653068710543082E-5	39	TCRBV20	TCRBV20	unresolved			TCRBV20-01,TCRBV20-or09_02		TCRBD02-01	TCRBD02	TCRBD02-01				01,02	TCRBJ02-07*01	TCRBJ02	TCRBJ02-07	01				6	7	8	3	5	5	42	50	57	62	67	1	In	VDJ
GGGTTGGAGTCGGCTGCTCCCTCCCAAACATCTGTGTACTTCTGTGCCAGCAACCGGGGACGGGCCTATGGCTACACCTTCGGTTCG	CASNRGRAYGYTF	2	1.1859484415810072E-4	39	TCRBV06	TCRBV06	unresolved			TCRBV06-02,TCRBV06-03				unresolved		TCRBD01,TCRBD02	TCRBD01-01,TCRBD02-01		TCRBJ01-02*01	TCRBJ01	TCRBJ01-02	01				7	4	0	7	4	4	42	52	56	61	65	2	In	VDJ
ACTGTGAGCAACATGAGCCCTGAAGACAGCAGCATATATCTCTGCAGCGTGAGGGCGGCAGGGAAAGAGACCCAGTACTTCGGGCCA	CSVRAAGKETQYF	1	4.9644353368507274E-5	39	TCRBV29-01*01	TCRBV29	TCRBV29-01	01						unresolved		TCRBD01,TCRBD02	TCRBD01-01,TCRBD02-01		TCRBJ02-05*01	TCRBJ02	TCRBJ02-05	01				6	8	4	3	1	3	42	50	58	63	64	1	In	VDJ
GAGCTGAATGTGAACGCCTTGGAGCTGGACGACTCGGCCCTGTATCTCTGTGCCAGCAAGACGAACACTGAAGCTTTCTTTGGACAA	CASKTNTEAFF	2	1.2135286378968446E-4	33	TCRBV05-04*01	TCRBV05	TCRBV05-04	01						unresolved		TCRBD01,TCRBD02	TCRBD01-01,TCRBD02-01		TCRBJ01-01*01	TCRBJ01	TCRBJ01-01	01				6	1	2	7	0	1	48	58	59	-1	62	2	In	VDJ
GAGCTGAATGTGAACGCCTTGGAGCTGGACGACTCGGCCCTGTATCTCTGTGCCAGCAGCTCCAGTCACGGGCAGTACTTCGGGCCG	CASSSSHGQYF	1	1.1307880489493325E-4	33	TCRBV05-04*01	TCRBV05	TCRBV05-04	01						unresolved		TCRBD01,TCRBD02	TCRBD01-01,TCRBD02-01		TCRBJ02-07*01	TCRBJ02	TCRBJ02-07	01				3	1	4	5	6	9	48	61	62	65	71	1	In	VDJ
TCGGCTGCTCCCTCCCAAACATCTGTGTACTTCTGTGCCAGCAGTTACCCTCAGCGGGATGACGGAAACATTCAGTACTTCGGCGCC	CASSYPQRDDGNIQYF	2	1.3790098157918687E-4	48	TCRBV06	TCRBV06	unresolved			TCRBV06-02,TCRBV06-03		TCRBD02-01*02	TCRBD02	TCRBD02-01	02				TCRBJ02-04*01	TCRBJ02	TCRBJ02-04	01				2	4	6	3	6	6	33	48	52	59	65	2	In	VDJ
CTGCAGCCAGAAGACTCGGCCCTGTATCTCTGCGCCAGCAGCCAAGAACAGGGGGCGAGGAACACCGGGGAGCTGTTTTTTGGAGAA	CASSQEQGARNTGELFF	2	1.3238494231601942E-4	51	TCRBV04-03*01	TCRBV04	TCRBV04-03	01				TCRBD01-01*01	TCRBD01	TCRBD01-01	01				TCRBJ02-02*01	TCRBJ02	TCRBJ02-02	01				0	0	3	0	3	1	30	-1	47	56	59	2	In	VDJ
GACATCCGCTCACCAGGCCTGGGGGACGCAGCCATGTACCTGTGTGCCACCAGCAGCCACTAGCGGGACATTCAGTACTTCGGCGCC	CATSSH*RDIQYF	1	1.1307880489493325E-4	39	TCRBV15-01*01	TCRBV15	TCRBV15-01	01				TCRBD02-01	TCRBD02	TCRBD02-01				01,02	TCRBJ02-04*01	TCRBJ02	TCRBJ02-04	01				3	2	3	4	0	8	42	56	58	-1	67	1	Stop	VDJ
ACCAGTGCCCATCCTGAAGACAGCAGCTTCTACATCTGCAGTGCTAGAGATGTGGCGGGGCCCTCCTACGAGCAGTACTTCGGGCCG	CSARDVAGPSYEQYF	1	9.377266747384708E-5	45	TCRBV20	TCRBV20	unresolved			TCRBV20-01,TCRBV20-or09_02		TCRBD02-01*01	TCRBD02	TCRBD02-01	01				TCRBJ02-07*01	TCRBJ02	TCRBJ02-07	01				0	4	7	3	2	0	36	50	54	60	62	1	In	VDJ
GTTGGAGTCGGCTGCTCCCTCCCAAACATCTGTGTACTTCTGTGCCAGCAGTTACTCGCGATAACCTACGAGCAGTACTTCGGGCCG		2	1.1859484415810072E-4	41	TCRBV06	TCRBV06	unresolved			TCRBV06-02,TCRBV06-03		TCRBD02-01	TCRBD02	TCRBD02-01				01,02	TCRBJ02-07*01	TCRBJ02	TCRBJ02-07	01				0	0	7	6	4	2	40	-1	57	60	64	2	Out	VDJ
TCGGCTGCTCCCTCCCAGACATCTGTGTACTTCTGTGCCAGCACGGCCCTCGGACAGGGCAGCCAAGAGACCCAGTACTTCGGGCCA	CASTALGQGSQETQYF	1	9.101464784226333E-5	48	TCRBV06	TCRBV06	unresolved			TCRBV06-01,TCRBV06-05		TCRBD01-01*01	TCRBD01	TCRBD01-01	01				TCRBJ02-05*01	TCRBJ02	TCRBJ02-05	01				7	8	1	3	3	1	33	43	51	59	62	1	In	VDJ
ATCCGGTCCACAAAGCTGGAGGACTCAGCCATGTACTTCTGTGCCAGCAGCCCCAACTACCAGACCTACGAGCAGTACTTCGGGCCG	CASSPNYQTYEQYF	2	1.2135286378968446E-4	42	TCRBV02-01*01	TCRBV02	TCRBV02-01	01				TCRBD02-01	TCRBD02	TCRBD02-01				01,02	TCRBJ02-07*01	TCRBJ02	TCRBJ02-07	01				6	5	3	9	5	2	39	50	55	59	64	2	In	VDJ
TCGGCTGCTCCCTCCCAAACATCTGTGTACTTCTGTGCCAGCAGACGTACCACAGGGGTCCTTAACTATGGCTACACCTTCGGTTCG	CASRRTTGVLNYGYTF	2	1.1583682452651698E-4	48	TCRBV06	TCRBV06	unresolved			TCRBV06-02,TCRBV06-03		TCRBD01-01*01	TCRBD01	TCRBD01-01	01				TCRBJ01-02*01	TCRBJ01	TCRBJ01-02	01				6	7	3	2	4	1	33	44	51	58	62	2	In	VDJ
ACAGTGACCAGTGCCCATCCTGAAGACAGCAGCTTCTACATCTGCAGTGCTAGAGACAGGGGGGACACTGAAGCTTTCTTTGGACAA	CSARDRGDTEAFF	1	1.0204672636859829E-4	39	TCRBV20	TCRBV20	unresolved			TCRBV20-01,TCRBV20-or09_02		TCRBD01-01*01	TCRBD01	TCRBD01-01	01				TCRBJ01-01*01	TCRBJ01	TCRBJ01-01	01				0	0	4	1	1	3	42	-1	56	63	64	1	In	VDJ
GTGTCGGCTGCTCCCTCCCAGACATCTGTGTACTTGTGTGCCAGCAGTTACTCGGGGGCAACTAATGAAAAACTGTTTTTTGGCAGT	CASSYSGATNEKLFF	2	1.3790098157918687E-4	45	TCRBV06-08*01	TCRBV06	TCRBV06-08	01						unresolved		TCRBD01,TCRBD02	TCRBD01-01,TCRBD02-01		TCRBJ01-04*01	TCRBJ01	TCRBJ01-04	01				0	0	6	1	0	0	36	-1	53	-1	58	2	In	VDJ
CTGAAGATCCAGCCCTCAGAACCCAGGGACTCAGCTGTGTACTTCTGTGCCAGCAGTTTCAGCTCCACTGAAGCTTTCTTTGGACAA	CASSFSSTEAFF	2	1.2135286378968446E-4	36	TCRBV12	TCRBV12	unresolved			TCRBV12-03,TCRBV12-04				unresolved		TCRBD01,TCRBD02	TCRBD01-01,TCRBD02-01		TCRBJ01-01*01	TCRBJ01	TCRBJ01-01	01				3	0	4	5	3	4	45	-1	59	62	65	2	In	VDJ
CACGCCCTGCAGCCAGAAGACTCAGCCCTGTATCTCTGCGCCAGCAGCCCCCAGGGGGCGGAGAGCTATGGCTACACCTTCGGTTCG	CASSPQGAESYGYTF	1	9.377266747384708E-5	45	TCRBV04-01*01	TCRBV04	TCRBV04-01	01				TCRBD01-01*01	TCRBD01	TCRBD01-01	01				TCRBJ01-02*01	TCRBJ01	TCRBJ01-02	01				4	2	4	0	6	4	36	49	51	59	65	1	In	VDJ
GGGTTGGAGTCGGCTGCTCCCTCCCAAACATCTGTGTACTTCTGTGCCAGCAGTTACGGGGCGGGGCGGACCCAGTACTTCGGGCCA	CASSYGAGRTQYF	1	1.0756276563176576E-4	39	TCRBV06	TCRBV06	unresolved			TCRBV06-02,TCRBV06-03		TCRBD02-01*01	TCRBD02	TCRBD02-01	01				TCRBJ02-05*01	TCRBJ02	TCRBJ02-05	01				2	3	7	3	2	7	42	57	60	66	68	1	In	VDJ
CTGTCGGCTGCTCCCTCCCAGACATCTGTGTACTTCTGTGCCAGCAGTCCATTTGGGGGAAGCAATCAGCCCCAGCATTTTGGTGAT	CASSPFGGSNQPQHF	1	9.101464784226333E-5	45	TCRBV06-05*01	TCRBV06	TCRBV06-05	01						unresolved		TCRBD01,TCRBD02	TCRBD01-01,TCRBD02-01		TCRBJ01-05*01	TCRBJ01	TCRBJ01-05	01				5	6	6	1	1	1	36	48	54	59	60	1	In	VDJ
GACATCTGTGTACTTCTGTGCCAGCAGTTTTCTCCGGGTCCTCCTCGGGGCTAGCGGGAAATCATCTACGAGCAGTACGTCGGGCCG		1	1.103207852633495E-4	65	TCRBV06	TCRBV06	unresolved			TCRBV06-05,TCRBV06-06		TCRBD02-01*02	TCRBD02	TCRBD02-01	02				TCRBJ02-07*01	TCRBJ02	TCRBJ02-07	01				4	21	4	3	20	17	16	29	50	59	79	1	Out	VDJ
AGGCTGCTGTCGGCTGCTCCCTCCCAGACATCTGTGTACTTCTGTGCCAGCAGTACAACAGGGGGCACTGAAGCTTTCTTTGGACAA	CASSTTGGTEAFF	1	9.653068710543082E-5	39	TCRBV06-05*01	TCRBV06	TCRBV06-05	01				TCRBD01-01*01	TCRBD01	TCRBD01-01	01				TCRBJ01-01*01	TCRBJ01	TCRBJ01-01	01				5	3	3	1	0	4	42	54	57	-1	65	1	In	VDJ
TGCCATCCCCAACCAGACAGCTCTTTACTTCTGTGCCACCAGTGCCCGCCGGACTAGCGGGGATACAATGAGCAGTTCTTCGGGCCA		2	1.1583682452651698E-4	50	TCRBV24	TCRBV24	unresolved			TCRBV24-01,TCRBV24-or09_02		TCRBD02-01*01	TCRBD02	TCRBD02-01	01				TCRBJ02-01*01	TCRBJ02	TCRBJ02-01	01				5	6	1	3	1	4	31	44	50	62	63	2	Out	VDJ
TCTGCCAGGCCCTCACATACCTCTCAGTACCTCTGTGCCAGCAGTGTTGTGGGCGGGATGCGGACCGGGGAGCTGTTTTTTGGAGAA	CASSVVGGMRTGELFF	1	8.82566282106796E-5	48	TCRBV25-01*01	TCRBV25	TCRBV25-01	01				TCRBD02-01*02	TCRBD02	TCRBD02-01	02				TCRBJ02-02*01	TCRBJ02	TCRBJ02-02	01				4	6	7	3	5	5	33	46	52	58	63	1	In	VDJ
CTGTCGGCTGCTCCCTCCCAGACATCTGTGTACTTCTGTGCCAGCAGTTATAATGGGGCAACTAATGAAAAACTGTTTTTTGGCAGT	CASSYNGATNEKLFF	2	1.1859484415810072E-4	45	TCRBV06-05*01	TCRBV06	TCRBV06-05	01						unresolved		TCRBD01,TCRBD02	TCRBD01-01,TCRBD02-01		TCRBJ01-04*01	TCRBJ01	TCRBJ01-04	01				3	4	6	2	0	0	36	50	54	-1	58	2	In	VDJ
AATGTGAACGCCTTGTTGCTGGGGGACTCGGCCCTCTATCTCTGTGCCAGCAGCTTGTCCAGGTATACTGAAGCTTTCTTTGGACAA	CASSLSRYTEAFF	1	1.1307880489493325E-4	39	TCRBV05-06*01	TCRBV05	TCRBV05-06	01				TCRBD01-01*01	TCRBD01	TCRBD01-01	01				TCRBJ01-01*01	TCRBJ01	TCRBJ01-01	01				1	2	4	4	3	5	42	57	59	63	66	1	In	VDJ
AGCACCTTGGAGCTGGGGGACTCGGCCCTTTATCTTTGCGCCAGCAGCTGGGGTAAAGGGGGAGACTATGGCTACACCTTCGGTTCG	CASSWGKGGDYGYTF	1	8.82566282106796E-5	45	TCRBV05-01*01	TCRBV05	TCRBV05-01	01				TCRBD01-01*01	TCRBD01	TCRBD01-01	01				TCRBJ01-02*01	TCRBJ01	TCRBJ01-02	01				3	7	5	1	2	3	36	49	56	62	64	1	In	VDJ
CTGACAGTGACCAGTGCCCATCCTGAAGACAGCAGCTTCTACATCTGCAGTGCTAGAGAGCGGGAGTACGAGCAGTACTTCGGGCCG	CSAREREYEQYF	2	1.241108834212682E-4	36	TCRBV20	TCRBV20	unresolved			TCRBV20-01,TCRBV20-or09_02		TCRBD02-01*02	TCRBD02	TCRBD02-01	02				TCRBJ02-07*01	TCRBJ02	TCRBJ02-07	01				0	0	7	2	0	4	45	-1	59	-1	66	2	In	VDJ
CTGACAGTGACCAGTGCCCATCCTGAAGACAGCAGCTTCTACATCTGCAGTGCTACTCCCATTACAGATACGCAGTATTTTGGCCCA	CSATPITDTQYF	1	1.0204672636859829E-4	36	TCRBV20	TCRBV20	unresolved			TCRBV20-01,TCRBV20-or09_02				unresolved		TCRBD01,TCRBD02	TCRBD01-01,TCRBD02-01		TCRBJ02-03*01	TCRBJ02	TCRBJ02-03	01				4	4	4	6	2	3	45	55	59	61	63	1	In	VDJ
CTCAGGCTGCTGTCGGCTGCTCCCTCCCAGACATCTGTGTACTTCTGTGCCAGCCGGAGCTCTGGAAACACCATATATTTTGGAGAG	CASRSSGNTIYF	2	1.2686890305285193E-4	36	TCRBV06-05*01	TCRBV06	TCRBV06-05	01				TCRBD02-01*02	TCRBD02	TCRBD02-01	02				TCRBJ01-03*01	TCRBJ01	TCRBJ01-03	01				8	1	10	2	0	0	45	54	55	-1	59	2	In	VDJ
AAGCTCCTCCTCAGTGACTCTGGCTTCTATCTCTGTGCCTGGAGTCAAGGGCGGAGTTCCTCTGGAAACACCATATATTTTGGAGAG	CAWSQGRSSSGNTIYF	1	6.619247115800971E-5	48	TCRBV30-01*02	TCRBV30	TCRBV30-01	02						unresolved		TCRBD01,TCRBD02	TCRBD01-01,TCRBD02-01		TCRBJ01-03*01	TCRBJ01	TCRBJ01-03	01				2	2	5	3	8	0	33	45	47	51	59	1	In	VDJ
AACCTGAGCTCTCTGGAGCTGGGGGACTCAGCTTTGTATTTCTGTGCCAGCAGCGTAGCTGCGAACACTGAAGCTTTCTTTGGACAA	CASSVAANTEAFF	1	9.377266747384708E-5	39	TCRBV09-01	TCRBV09	TCRBV09-01				01,02			unresolved		TCRBD01,TCRBD02	TCRBD01-01,TCRBD02-01		TCRBJ01-01*01	TCRBJ01	TCRBJ01-01	01				0	2	10	0	0	1	42	58	60	-1	62	1	In	VDJ
AAGATCCAGCCCTCAGAACCCAGGGACTCAGCTGTGTACTTCTGTGCCAGCAGTTTAGCGGGGGACTATGGCTACACCTTCGGTTCG	CASSLAGDYGYTF	1	1.103207852633495E-4	39	TCRBV12	TCRBV12	unresolved			TCRBV12-03,TCRBV12-04				unresolved		TCRBD01,TCRBD02	TCRBD01-01,TCRBD02-01		TCRBJ01-02*01	TCRBJ01	TCRBJ01-02	01				0	0	6	1	0	3	42	-1	59	-1	64	1	In	VDJ
ACTCTGAAGATCCGGTCCACAAAGCTGGAGGACTCAGCCATGTACTTCTGTGCCAGCAGTGAACGGCCGGGAGCTTTCTTTGGACAA	CASSERPGAFF	2	1.2962692268443567E-4	33	TCRBV02-01*01	TCRBV02	TCRBV02-01	01				TCRBD02-01	TCRBD02	TCRBD02-01				01,02	TCRBJ01-01*01	TCRBJ01	TCRBJ01-01	01				2	4	8	4	0	10	48	63	67	-1	71	2	In	VDJ
AGTTCTAAGAAGCTCCTCCTCAGTGACTCTGGCTTCTATCTCTGTGCCTGGAGGACCGGGACTAGTCAAACGCAGTATTTTGGCCCA	CAWRTGTSQTQYF	1	4.9644353368507274E-5	39	TCRBV30-01*02	TCRBV30	TCRBV30-01	02				TCRBD02-01	TCRBD02	TCRBD02-01				01,02	TCRBJ02-03*01	TCRBJ02	TCRBJ02-03	01				3	4	0	8	4	9	42	53	57	65	69	1	In	VDJ
CTGGGGTTGGAGTCGGCTGCTCCCTCCCAAACATCTGTGTACTTCTGTGCCAGCAGTGTAACCGTAGTGGAAGCTTTCTTTGGACAA	CASSVTVVEAFF	2	1.2962692268443567E-4	36	TCRBV06	TCRBV06	unresolved			TCRBV06-02,TCRBV06-03		TCRBD02-01	TCRBD02	TCRBD02-01				01,02	TCRBJ01-01*01	TCRBJ01	TCRBJ01-01	01				5	7	5	8	2	8	45	57	64	67	69	2	In	VDJ
CTGCTGTCGGCTGCTCCCTCCCAGACATCTGTGTACTTCTGTGCCAGCACCCAGACTAGGTCCCACAATGAGCAGTTCTTCGGGCCA	CASTQTRSHNEQFF	1	9.928870673701455E-5	42	TCRBV06-05*01	TCRBV06	TCRBV06-05	01				TCRBD02-01	TCRBD02	TCRBD02-01				01,02	TCRBJ02-01*01	TCRBJ02	TCRBJ02-01	01				7	4	2	8	5	5	39	49	53	59	64	1	In	VDJ
CTGATCCTGGAGTCGCCCAGCCCCAACCAGACCTCTCTGTACTTCTGTGCCAGCAGTTTACGGATCTATGGCTACACCTTCGGTTCG	CASSLRIYGYTF	2	1.2135286378968446E-4	36	TCRBV27-01*01	TCRBV27	TCRBV27-01	01						unresolved		TCRBD01,TCRBD02	TCRBD01-01,TCRBD02-01		TCRBJ01-02*01	TCRBJ01	TCRBJ01-02	01				2	1	1	8	1	4	45	60	61	64	65	2	In	VDJ
CTCAGGCTGGAGTCGGCTGCTCCCTCCCAGACATCTGTGTACTTCTGTGCCAGCACTCCGGGACAGGCTACCTACACCTTCGGTTCG	CASTPGQATYTF	1	1.0756276563176576E-4	36	TCRBV06-01*01	TCRBV06	TCRBV06-01	01				TCRBD01-01*01	TCRBD01	TCRBD01-01	01				TCRBJ01-02*01	TCRBJ01	TCRBJ01-02	01				7	4	0	4	4	10	45	55	59	67	71	1	In	VDJ
ACAGTGACCAGTGCCCATCCTGAAGACAGCAGCTTCTACATCTGCAGTACTAAACAGGGAGTGAACACTGAAGCTTTCTTTGGACAA	CSTKQGVNTEAFF	1	1.0204672636859829E-4	39	TCRBV20	TCRBV20	unresolved			TCRBV20-01,TCRBV20-or09_02		TCRBD01-01*01	TCRBD01	TCRBD01-01	01				TCRBJ01-01*01	TCRBJ01	TCRBJ01-01	01				4	1	3	3	2	0	42	52	53	59	61	1	In	VDJ
CTGATTCTGGAGTCCGCCAGCACCAACCAGACATCTATGTACCTCTGTGCCAGCAGTTTTCGCGAGAGTGAAGCTTTCTTTGGACAA	CASSFRESEAFF	2	1.5169107973710556E-4	36	TCRBV28-01*01	TCRBV28	TCRBV28-01	01				TCRBD02-01	TCRBD02	TCRBD02-01				01,02	TCRBJ01-01*01	TCRBJ01	TCRBJ01-01	01				3	2	7	6	4	7	45	59	61	64	68	2	In	VDJ
GAGTTGGCTGCTCCCTCCCAGACATCTGTGTACTTCTGTGCCAGCAGCCAGACCAGGACGGGGAACGAAAAACTGTTTTTTGGCAGT	CASSQTRTGNEKLFF	3	1.7927127605294295E-4	45	TCRBV06-06	TCRBV06	TCRBV06-06				01,02	TCRBD02-01*01	TCRBD02	TCRBD02-01	01				TCRBJ01-04*01	TCRBJ01	TCRBJ01-04	01				6	11	8	3	3	8	36	47	58	63	66	3	In	VDJ
TCTCTGGAGCTGGGGGACTCAGCTTTGTATTTCTGTGCCAGCAGCGCCAGAGGAGGGGCCCTGAACACTGAAGCTTTCTTTGGACAA	CASSARGGALNTEAFF	1	9.377266747384708E-5	48	TCRBV09-01	TCRBV09	TCRBV09-01				01,02	TCRBD02-01*02	TCRBD02	TCRBD02-01	02				TCRBJ01-01*01	TCRBJ01	TCRBJ01-01	01				3	5	10	0	4	0	33	46	51	57	61	1	In	VDJ
CTGTCCCTAGAGTCTGCCATCCCCAACCAGACAGCTCTTTACTTCTGTGCCACCAGTTCGCCCCGGGGCATTCAGTACTTCGGCGCC	CATSSPRGIQYF	2	1.1583682452651698E-4	36	TCRBV24	TCRBV24	unresolved			TCRBV24-01,TCRBV24-or09_02		TCRBD02-01*01	TCRBD02	TCRBD02-01	01				TCRBJ02-04*01	TCRBJ02	TCRBJ02-04	01				6	6	8	3	0	9	45	57	63	-1	68	2	In	VDJ
CACCTTGGAGCTGGGGGACTCGGCCCTTTATCTTTGCGCCAGCAGCCAGCCGGCTGACGGAAGAACACTGAAGCTTTCTTTGGACAA		1	9.653068710543082E-5	47	TCRBV05-01*01	TCRBV05	TCRBV05-01	01						unresolved		TCRBD01,TCRBD02	TCRBD01-01,TCRBD02-01		TCRBJ01-01*01	TCRBJ01	TCRBJ01-01	01				4	12	1	8	1	1	34	46	58	61	62	1	Out	VDJ
CTGACAGTGACCAGTGCCCATCCTGAAGACAGCAGCTTCTACATCTGCAGTGCTAGACAGTCTGACTACGAGCAGTACTTCGGGCCG	CSARQSDYEQYF	1	9.377266747384708E-5	36	TCRBV20	TCRBV20	unresolved			TCRBV20-01,TCRBV20-or09_02		TCRBD01-01*01	TCRBD01	TCRBD01-01	01				TCRBJ02-07*01	TCRBJ02	TCRBJ02-07	01				2	0	4	5	5	3	45	-1	57	60	65	1	In	VDJ
CGGTCCACAAAGCTGGAGGACTCAGCCATGTACTTCTGTGCCAGCATGGAAAGGGCAGGGGTCTACTACGAGCAGTACTTCGGGCCG	CASMERAGVYYEQYF	2	1.2135286378968446E-4	45	TCRBV02-01*01	TCRBV02	TCRBV02-01	01				TCRBD01-01*01	TCRBD01	TCRBD01-01	01				TCRBJ02-07*01	TCRBJ02	TCRBJ02-07	01				7	9	4	2	4	3	36	46	55	61	65	2	In	VDJ
GAGTTGGCTGCTCCCTCCCAGACATCTGTGTACTTCTGTGCCAGCAGTTACTCCGGGGGCGTAAATCAGCCCCAGCATTTTGGTGAT	CASSYSGGVNQPQHF	2	1.3790098157918687E-4	45	TCRBV06-06	TCRBV06	TCRBV06-06				01,02			unresolved		TCRBD01,TCRBD02	TCRBD01-01,TCRBD02-01		TCRBJ01-05*01	TCRBJ01	TCRBJ01-05	01				0	1	6	0	3	4	36	53	54	60	63	2	In	VDJ
GTGACATCGGCCCAAAAGAACCCGACAGCTTTCTATCTCTGTGCCAGTAGTACAGGGGATAGCAATCAGCCCCAGCATTTTGGTGAT	CASSTGDSNQPQHF	4	3.088981987373786E-4	42	TCRBV19-01	TCRBV19	TCRBV19-01				01,02	TCRBD01-01*01	TCRBD01	TCRBD01-01	01				TCRBJ01-05*01	TCRBJ01	TCRBJ01-05	01				4	0	4	2	1	0	39	-1	52	58	59	4	In	VDJ
GGAGTCGGCTGCTCCCTCCCAAACATCTGTGTACTTCTGTGCCAGCGCGGCTAGCGGGAGGGGTTTGGCGAGCAGTACTTCGGGCCG		2	1.1859484415810072E-4	44	TCRBV06	TCRBV06	unresolved			TCRBV06-02,TCRBV06-03		TCRBD02-01*02	TCRBD02	TCRBD02-01	02				TCRBJ02-07*01	TCRBJ02	TCRBJ02-07	01				8	4	4	0	6	6	37	46	50	62	68	2	Out	VDJ
ATGTGAACGCCTTGTTGCTGGGGGACTCGGCCCTCTATCTCTGTGCCAGCATGGGGGGGGGCGGCCTACGAGCAGTACTTCGGGCCG		1	1.0480474600018203E-4	40	TCRBV05-06*01	TCRBV05	TCRBV05-06	01				TCRBD02-01*01	TCRBD02	TCRBD02-01	01				TCRBJ02-07*01	TCRBJ02	TCRBJ02-07	01				6	1	9	0	5	2	41	51	52	59	64	1	Out	VDJ
GTGACCAGTGCCCATCCTGAAGACAGCAGCTTCTACATCTGCAGTGCTAGAGAACAGGGGACGGACTACGAGCAGTACTTCGGGCCG	CSAREQGTDYEQYF	1	9.377266747384708E-5	42	TCRBV20	TCRBV20	unresolved			TCRBV20-01,TCRBV20-or09_02		TCRBD01-01*01	TCRBD01	TCRBD01-01	01				TCRBJ02-07*01	TCRBJ02	TCRBJ02-07	01				0	0	3	2	5	3	39	-1	53	60	65	1	In	VDJ
CCGCTCAGGCTGGAGTTGGCTGCTCCCTCCCAGACATCTGTGTACTTCTGTGCCAGCCACCAGCGGACTGAAGCTTTCTTTGGACAA	CASHQRTEAFF	2	1.461750404739381E-4	33	TCRBV06-06	TCRBV06	TCRBV06-06				01,02	TCRBD02-01	TCRBD02	TCRBD02-01				01,02	TCRBJ01-01*01	TCRBJ01	TCRBJ01-01	01				8	4	6	5	0	5	48	57	61	-1	66	2	In	VDJ
GAGCTGGGGGACTCGGCCCTTTATCTTTGCGCCAGCAGTTCCTCTCCGTCACCGGGGCGGGGCGGCTATGGCTACACCTTCGGTTCG	CASSSSPSPGRGGYGYTF	1	8.82566282106796E-5	54	TCRBV05-01*01	TCRBV05	TCRBV05-01	01				TCRBD02-01*01	TCRBD02	TCRBD02-01	01				TCRBJ01-02*01	TCRBJ01	TCRBJ01-02	01				5	18	7	3	3	4	27	38	56	62	65	1	In	VDJ
ACCAGTGCCCATCCTGAAGACAGCAGCTTCTACATCTGCAGTGCTAGAGATGGCGGGACCCCTGGAAACACCATATATTTTGGAGAG	CSARDGGTPGNTIYF	2	1.3514296194760313E-4	45	TCRBV20	TCRBV20	unresolved			TCRBV20-01,TCRBV20-or09_02		TCRBD02-01*02	TCRBD02	TCRBD02-01	02				TCRBJ01-03*01	TCRBJ01	TCRBJ01-03	01				0	2	7	3	3	2	36	50	52	58	61	2	In	VDJ
ATCCCCAACCAGACAGCTCTTTACTTCTGTGCCACCAGTGATTCTAAGAGAAGGACAACCTCCTACAATGAGCAGTTCTTCGGGCCA	CATSDSKRRTTSYNEQFF	2	1.1583682452651698E-4	54	TCRBV24	TCRBV24	unresolved			TCRBV24-01,TCRBV24-or09_02		TCRBD01-01*01	TCRBD01	TCRBD01-01	01				TCRBJ02-01*01	TCRBJ02	TCRBJ02-01	01				2	9	1	6	2	0	27	43	52	57	59	2	In	VDJ
AATGTGAGCACCTTGGAGCTGGGGGACTCGGCCCTTTATCTTTGCGCCAGCAGCTTGCAGGGTACCACTGAAGCTTTCTTTGGACAA	CASSLQGTTEAFF	1	9.653068710543082E-5	39	TCRBV05-01*01	TCRBV05	TCRBV05-01	01				TCRBD01-01*01	TCRBD01	TCRBD01-01	01				TCRBJ01-01*01	TCRBJ01	TCRBJ01-01	01				1	0	4	3	3	4	42	-1	57	62	65	1	In	VDJ
AGGCTGGAGTCGGCTGCTCCCTCCCAGACATCTGTGTACTTCTGTGCCATCACCGGGACAGGGTACACTGAAGCTTTCTTTGGACAA	CAITGTGYTEAFF	2	1.2135286378968446E-4	39	TCRBV06-01*01	TCRBV06	TCRBV06-01	01				TCRBD01-01*01	TCRBD01	TCRBD01-01	01				TCRBJ01-01*01	TCRBJ01	TCRBJ01-01	01				10	5	0	3	1	3	42	49	54	63	64	2	In	VDJ
ACCAGTGCCCATCCTGAAGACAGCAGCTTCTACATCTGCAGTGCTAGAGATATCGGGGCTAGTGGTCAGCCCCAGCATTTTGGTGAT	CSARDIGASGQPQHF	1	9.653068710543082E-5	45	TCRBV20	TCRBV20	unresolved			TCRBV20-01,TCRBV20-or09_02				unresolved		TCRBD01,TCRBD02	TCRBD01-01,TCRBD02-01		TCRBJ01-05*01	TCRBJ01	TCRBJ01-05	01				0	4	7	0	6	6	36	50	54	59	65	1	In	VDJ
TCCACAAAGCTGGAGGACTCAGCCATGTACTTCTGTGCCAGCAGTTATGGACCGGGACAGGGGAACTACGAGCAGTACTTCGGGCCG	CASSYGPGQGNYEQYF	2	1.2135286378968446E-4	48	TCRBV02-01*01	TCRBV02	TCRBV02-01	01				TCRBD01-01*01	TCRBD01	TCRBD01-01	01				TCRBJ02-07*01	TCRBJ02	TCRBJ02-07	01				5	8	0	2	2	3	33	45	53	63	65	2	In	VDJ
ATCCAGCGCACAGAGCGGGGGGACTCAGCCGTGTATCTCTGTGCCAGCAGCTTAAGGCGGGGGGGCGATACGCAGTATTTTGGCCCA	CASSLRRGGDTQYF	2	1.241108834212682E-4	42	TCRBV07-03*01	TCRBV07	TCRBV07-03	01				TCRBD02-01*01	TCRBD02	TCRBD02-01	01				TCRBJ02-03*01	TCRBJ02	TCRBJ02-03	01				1	1	7	0	1	6	39	55	56	65	66	2	In	VDJ
GTGAGCACCTTGGAGCTGGGGGACTCGGCCCTTTATCTTTGCGCCAGCAGCCTCACAGGGGGCTGGGAGACCCAGTACTTCGGGCCA	CASSLTGGWETQYF	2	1.0756276563176576E-4	42	TCRBV05-01*01	TCRBV05	TCRBV05-01	01				TCRBD01-01*01	TCRBD01	TCRBD01-01	01				TCRBJ02-05*01	TCRBJ02	TCRBJ02-05	01				4	3	3	0	3	5	39	51	54	63	66	2	In	VDJ
GAGTCTGCCATCCCCAACCAGACAGCTCTTTACTTCTGTGCCACCAGTGATTCTGGGTGGGATGTGGAGACCCAGTACTTCGGGCCA	CATSDSGWDVETQYF	1	9.101464784226333E-5	45	TCRBV24	TCRBV24	unresolved			TCRBV24-01,TCRBV24-or09_02				unresolved		TCRBD01,TCRBD02	TCRBD01-01,TCRBD02-01		TCRBJ02-05*01	TCRBJ02	TCRBJ02-05	01				2	6	0	8	4	5	36	52	58	62	66	1	In	VDJ
CACACCCTGCAGCCAGAAGACTCGGCCCTGTATCTCTGCGCCAGCAGCCAAGACTGGGGACAGGTCTATGGCTACACCTTCGGTTCG	CASSQDWGQVYGYTF	1	1.0204672636859829E-4	45	TCRBV04-03*01	TCRBV04	TCRBV04-03	01				TCRBD01-01*01	TCRBD01	TCRBD01-01	01				TCRBJ01-02*01	TCRBJ01	TCRBJ01-02	01				0	3	0	4	1	4	36	53	56	64	65	1	In	VDJ
AACATGAGCCCTGAAGACAGCAGCATATATCTCTGCAGCGTTGAAGACCCCGGGAGATCCTCCTACAATGAGCAGTTCTTCGGGCCA	CSVEDPGRSSYNEQFF	1	6.067643189484223E-5	48	TCRBV29-01*01	TCRBV29	TCRBV29-01	01				TCRBD02-01*02	TCRBD02	TCRBD02-01	02				TCRBJ02-01*01	TCRBJ02	TCRBJ02-01	01				0	3	8	2	3	0	33	47	50	56	59	1	In	VDJ
ACTGTGAGCAACATGAGCCCTGAAGACAGCAGCATATATCTCTGCAGCGTTGAGAGGGCAGGGATGAATGAGCAGTTCTTCGGGCCA	CSVERAGMNEQFF	1	6.067643189484223E-5	39	TCRBV29-01*01	TCRBV29	TCRBV29-01	01						unresolved		TCRBD01,TCRBD02	TCRBD01-01,TCRBD02-01		TCRBJ02-01*01	TCRBJ02	TCRBJ02-01	01				3	5	4	3	3	7	42	53	58	63	66	1	In	VDJ
GCTGCTCCCTCCCAGACATCTGTGTACTTCTGTGCCAGCAGTTACGCCTCCCCGGGGGATAGCAATCAGCCCCAGCATTTTGGTGAT	CASSYASPGDSNQPQHF	1	1.103207852633495E-4	51	TCRBV06	TCRBV06	unresolved			TCRBV06-05,TCRBV06-06		TCRBD02-01*01	TCRBD02	TCRBD02-01	01				TCRBJ01-05*01	TCRBJ01	TCRBJ01-05	01				2	7	8	2	1	0	30	45	52	58	59	1	In	VDJ
GTGAACGCCTTGTTGCTGGGGGACTCGGCCCTCTATCTCTGTGCCAGCAGCTTCGTGGGAAACACCGGGGAGCTGTTTTTTGGAGAA	CASSFVGNTGELFF	2	1.241108834212682E-4	42	TCRBV05-06*01	TCRBV05	TCRBV05-06	01						unresolved		TCRBD01,TCRBD02	TCRBD01-01,TCRBD02-01		TCRBJ02-02*01	TCRBJ02	TCRBJ02-02	01				2	3	0	8	0	2	39	53	56	-1	60	2	In	VDJ
TTGGAGTCGGCTGCTCCCTCCCAAACATCTGTGTACTTCTGTGCCAGCAGTTACGTGGGTACGGGGACGGAAGCTTTCTTTGGACAA	CASSYVGTGTEAFF	2	1.2686890305285193E-4	42	TCRBV06	TCRBV06	unresolved			TCRBV06-02,TCRBV06-03				unresolved		TCRBD01,TCRBD02	TCRBD01-01,TCRBD02-01		TCRBJ01-01*01	TCRBJ01	TCRBJ01-01	01				2	9	0	7	1	8	39	54	63	68	69	2	In	VDJ
CTCAACTCTGACTGTGAGCAACATGAGCCCTGAAGACAGCAGCATAAACATTAAGACAGGGATCAAGAGACCCAGTACTTCGGGCCA		1	4.688633373692354E-5	29	TCRBV29-01*01	TCRBV29	TCRBV29-01	01				TCRBD01-01*01	TCRBD01	TCRBD01-01	01				TCRBJ02-05*01	TCRBJ02	TCRBJ02-05	01				20	8	2	3	2	2	52	46	54	61	63	1	Out	VDJ
AATGTGAACGCCTTGTTGCTGGGGGACTCGGCCCTCTATCTCTGTGCCAGCAGCTTGTCAGGGGGCACTGAAGCTTTCTTTGGACAA	CASSLSGGTEAFF	1	1.1307880489493325E-4	39	TCRBV05-06*01	TCRBV05	TCRBV05-06	01				TCRBD01-01*01	TCRBD01	TCRBD01-01	01				TCRBJ01-01*01	TCRBJ01	TCRBJ01-01	01				1	1	4	1	0	4	42	57	58	-1	65	1	In	VDJ
TCTGCCATCCCCAACCAGACAGCTCTTTACTTCTGTGCCACCAGTGACCCGCGCACCGGGGGGGACCCCGAGCTGTTTTTTGGAGAA	CATSDPRTGGDPELFF	2	1.1859484415810072E-4	48	TCRBV24	TCRBV24	unresolved			TCRBV24-01,TCRBV24-or09_02		TCRBD02-01*01	TCRBD02	TCRBD02-01	01				TCRBJ02-02*01	TCRBJ02	TCRBJ02-02	01				4	9	8	0	5	11	33	47	56	64	69	2	In	VDJ
AACGCCTTGTTGCTGGGGGACTCGGCCCTCTATCTCTGTGCCAGCAGCTTGGGGACGGGAGGCAATCAGCCCCAGCATTTTGGTGAT	CASSLGTGGNQPQHF	1	1.0480474600018203E-4	45	TCRBV05-06*01	TCRBV05	TCRBV05-06	01				TCRBD02-01*02	TCRBD02	TCRBD02-01	02				TCRBJ01-05*01	TCRBJ01	TCRBJ01-05	01				0	3	8	2	0	2	36	52	55	-1	61	1	In	VDJ
CTGACTGTGAGCAACATGAGCCCTGAAGACAGCAGCATATATCTCTGCAGCGCTAGACAGGGCGGTGAGACCCAGTACTTCGGGCCA	CSARQGGETQYF	1	4.688633373692354E-5	36	TCRBV29-01*01	TCRBV29	TCRBV29-01	01				TCRBD01-01*01	TCRBD01	TCRBD01-01	01				TCRBJ02-05*01	TCRBJ02	TCRBJ02-05	01				7	3	2	3	4	5	45	52	55	62	66	1	In	VDJ
CCAGCAGGTAGTGCGAGGAGATTCGGCAGCTTATTTCTGTGCCAGCTCACCAGGCCCGGGGATCTACATGGCTACACCTTCGGTTCG		2	1.1859484415810072E-4	44	TCRBV18-01*01	TCRBV18	TCRBV18-01	01				TCRBD02-01*01	TCRBD02	TCRBD02-01	01				TCRBJ01-02*01	TCRBJ01	TCRBJ01-02	01				2	4	8	3	6	6	37	52	56	61	67	2	Out	VDJ
GCTGCTCCCTCCCAAACATCTGTGTACTTCTGTGCCAGCAGTTACTCAGAGGTGTGGCGGGAATCCTACGAGCAGTACTTCGGGCCG	CASSYSEVWRESYEQYF	2	1.1583682452651698E-4	51	TCRBV06	TCRBV06	unresolved			TCRBV06-02,TCRBV06-03		TCRBD02-01*02	TCRBD02	TCRBD02-01	02				TCRBJ02-07*01	TCRBJ02	TCRBJ02-07	01				0	9	7	3	1	1	30	47	56	62	63	2	In	VDJ
CTGCTGTCGGCTGCTCCCTCCCAGACATCTGTGTACTTCTGTGCCAGCCCACGGGGACCGCGGGGAGAGACCCAGTACTTCGGGCCA	CASPRGPRGETQYF	1	7.722454968434465E-5	42	TCRBV06-05*01	TCRBV06	TCRBV06-05	01				TCRBD02-01*01	TCRBD02	TCRBD02-01	01				TCRBJ02-05*01	TCRBJ02	TCRBJ02-05	01				8	11	7	3	0	4	39	48	59	-1	65	1	In	VDJ
CCCTCCCAAACATCTGTGTACTTCTGTGCCAGCAGTTTACAACTTACATCGGACAGAACCTTAGAAGAGACCCAGTACTTCGGGCCA	CASSLQLTSDRTLEETQYF	1	1.0480474600018203E-4	57	TCRBV06	TCRBV06	unresolved			TCRBV06-02,TCRBV06-03		TCRBD01-01*01	TCRBD01	TCRBD01-01	01				TCRBJ02-05*01	TCRBJ02	TCRBJ02-05	01				4	13	1	5	8	3	24	37	50	56	64	1	In	VDJ
ATGAGCCCTGAAGACAGCAGCATATATCTCTGCAGCGTTGAAGAAGGACAGATCTACCTCTCCTACAATGAGCAGTTCTTCGGGCCA	CSVEEGQIYLSYNEQFF	1	6.067643189484223E-5	51	TCRBV29-01*01	TCRBV29	TCRBV29-01	01				TCRBD01-01*01	TCRBD01	TCRBD01-01	01				TCRBJ02-01*01	TCRBJ02	TCRBJ02-01	01				0	1	1	5	8	0	30	44	45	51	59	1	In	VDJ
GTGAACGCCTTGGAGCTGGACGACTCGGCCCTGTATCTCTGTGCCAGCAGCTACGGACAGAAGTTGACTGAAGCTTTCTTTGGACAA	CASSYGQKLTEAFF	2	1.1583682452651698E-4	42	TCRBV05-04*01	TCRBV05	TCRBV05-04	01				TCRBD01-01*01	TCRBD01	TCRBD01-01	01				TCRBJ01-01*01	TCRBJ01	TCRBJ01-01	01				3	2	1	5	6	5	39	52	54	60	66	2	In	VDJ
GGGTTGGAGTCGGCTGCTCCCTCCCAAACATCTGTGTACTTCTGTGCCAGCAGTTCCCCCATGAACACTGAAGCTTTCTTTGGACAA	CASSSPMNTEAFF	2	1.2686890305285193E-4	39	TCRBV06	TCRBV06	unresolved			TCRBV06-02,TCRBV06-03		TCRBD01-01*01	TCRBD01	TCRBD01-01	01				TCRBJ01-01*01	TCRBJ01	TCRBJ01-01	01				4	4	4	6	0	0	42	55	59	-1	61	2	In	VDJ
GCTCCTTCTCAGTGACTCTGGCTTCTATCTCTGTGCCTGGAGTCACCACCGGGACTACCAAACACCGGGGAGCTGTTTTTTGGAGAA		1	5.2402373000091016E-5	50	TCRBV30-01*01	TCRBV30	TCRBV30-01	01				TCRBD02-01	TCRBD02	TCRBD02-01				01,02	TCRBJ02-02*01	TCRBJ02	TCRBJ02-02	01				2	7	0	9	3	2	31	43	50	57	60	1	Out	VDJ
ACTCTGAAGATCCGGTCCACAAAGCTGGAGGACTCAGCCATGTACTTCTGTGCCAGCAGTGGCTCGGGACCCCCGTTCTTCGGGCCA	CASSGSGPPFF	2	1.3514296194760313E-4	33	TCRBV02-01*01	TCRBV02	TCRBV02-01	01						unresolved		TCRBD01,TCRBD02	TCRBD01-01,TCRBD02-01		TCRBJ02-01*01	TCRBJ02	TCRBJ02-01	01				4	4	0	7	4	15	48	61	65	70	74	2	In	VDJ
CTGAAGATCCGGTCCACAAAGCTGGAGGACTCAGCCATGTACTTCTGTGCCAGCAGTGAGTCCGAAAACACCATATATTTTGGAGAG	CASSESENTIYF	3	1.7099721715819173E-4	36	TCRBV02-01*01	TCRBV02	TCRBV02-01	01						unresolved		TCRBD01,TCRBD02	TCRBD01-01,TCRBD02-01		TCRBJ01-03*01	TCRBJ01	TCRBJ01-03	01				3	4	2	8	0	6	45	59	63	-1	65	3	In	VDJ
TTGGAGTCGGCTGCTCCCTCCCAAACATCTGTGTACTTCTGTGCCAGCAGCTTCTCCGGATTAAATCAGCCCCAGCATTTTGGTGAT	CASSFSGLNQPQHF	2	1.1859484415810072E-4	42	TCRBV06	TCRBV06	unresolved			TCRBV06-02,TCRBV06-03				unresolved		TCRBD01,TCRBD02	TCRBD01-01,TCRBD02-01		TCRBJ01-05*01	TCRBJ01	TCRBJ01-05	01				6	7	1	8	3	4	39	50	57	60	63	2	In	VDJ
AGTGACCAGTGCCCATCCTGAAGACAGCAGCTTCTACATCTGCAGTGCTCAAATATCTACGACAACACTGAAGCTTTCTTTGGACAA		2	1.5996513863185678E-4	41	TCRBV20	TCRBV20	unresolved			TCRBV20-01,TCRBV20-or09_02				unresolved		TCRBD01,TCRBD02	TCRBD01-01,TCRBD02-01		TCRBJ01-01*01	TCRBJ01	TCRBJ01-01	01				5	11	2	7	0	2	40	49	60	-1	63	2	Out	VDJ
GTGACCAGTGCCCATCCTGAAGACAGCAGCTTCTACATCTGCAGTGCAGCTAAGGGCTTGGCTAATGAAAAACTGTTTTTTGGCAGT	CSAAKGLANEKLFF	2	1.2135286378968446E-4	42	TCRBV20	TCRBV20	unresolved			TCRBV20-01,TCRBV20-or09_02				unresolved		TCRBD01,TCRBD02	TCRBD01-01,TCRBD02-01		TCRBJ01-04*01	TCRBJ01	TCRBJ01-04	01				6	5	5	3	5	3	39	47	52	56	61	2	In	VDJ
CTGCAGCCAGAAGACTCAGCCCTGTATCTCTGCGCCAGCAGCCGAACCATGAGCGGGAGGGCCTACAATGAGCAGTTCTTCGGGCCA	CASSRTMSGRAYNEQFF	1	1.0480474600018203E-4	51	TCRBV04-01*01	TCRBV04	TCRBV04-01	01				TCRBD02-01*02	TCRBD02	TCRBD02-01	02				TCRBJ02-01*01	TCRBJ02	TCRBJ02-01	01				4	8	6	0	0	2	30	43	51	-1	61	1	In	VDJ
GCTGCTCCCTCCCAGACATCTGTGTACTTCTGTGCCAGCAGTCTAACAGGGATGGGCGCCACTAATGAAAAACTGTTTTTTGGCAGT	CASSLTGMGATNEKLFF	2	1.461750404739381E-4	51	TCRBV06	TCRBV06	unresolved			TCRBV06-01,TCRBV06-05,TCRBV06-06		TCRBD01-01*01	TCRBD01	TCRBD01-01	01				TCRBJ01-04*01	TCRBJ01	TCRBJ01-04	01				5	3	3	3	9	2	30	42	45	51	60	2	In	VDJ
TTCCCGCTCAGGCTGGAGTTGGCTGCTCCCTCCCAGACATCTGTGTACTTCTGTGCCAGCAGTTCCCTCGAAGCTTTCTTTGGACAA	CASSSLEAFF	2	1.4341702084235436E-4	30	TCRBV06-06	TCRBV06	TCRBV06-06				01,02	TCRBD02-01	TCRBD02	TCRBD02-01				01,02	TCRBJ01-01*01	TCRBJ01	TCRBJ01-01	01				4	2	4	10	1	8	51	64	66	68	69	2	In	VDJ
TCCCTAGAGTCTGCCATCCCCAACCAGACAGCTCTTTACTTCTGTGCCACCAGTGACCGATACCCCGGGGAGCTGTTTTTTGGAGAA	CATSDRYPGELFF	2	1.1859484415810072E-4	39	TCRBV24	TCRBV24	unresolved			TCRBV24-01,TCRBV24-or09_02				unresolved		TCRBD01,TCRBD02	TCRBD01-01,TCRBD02-01		TCRBJ02-02*01	TCRBJ02	TCRBJ02-02	01				4	2	2	8	4	6	42	56	58	60	64	2	In	VDJ
ACCCTGCAGCCAGAAGACTCGGCCCTGTATCTCTGCGCCAGCAGCCAAGATTTCGGGCGGGTAAACTATGGCTACACCTTCGGTTCG	CASSQDFGRVNYGYTF	1	1.0204672636859829E-4	48	TCRBV04-03*01	TCRBV04	TCRBV04-03	01				TCRBD02-01	TCRBD02	TCRBD02-01				01,02	TCRBJ01-02*01	TCRBJ01	TCRBJ01-02	01				0	6	7	4	2	2	33	50	56	61	63	1	In	VDJ
AACGCCTTGGAGCTGGACGACTCGGCCCTGTATCTCTGTGCCAGCAGCTTGGGGACCCGTAACGACTACGAGCAGTACTTCGGGCCG	CASSLGTRNDYEQYF	1	1.0756276563176576E-4	45	TCRBV05-04*01	TCRBV05	TCRBV05-04	01						unresolved		TCRBD01,TCRBD02	TCRBD01-01,TCRBD02-01		TCRBJ02-07*01	TCRBJ02	TCRBJ02-07	01				0	0	1	7	9	3	36	-1	52	56	65	1	In	VDJ
AACCTGAGCTCTCTGGAGCTGGGGGACTCAGCTTTGTATTTCTGTGCCAGCAGCGCCCTGATGAACACTGAAGCTTTCTTTGGACAA	CASSALMNTEAFF	1	9.101464784226333E-5	39	TCRBV09-01	TCRBV09	TCRBV09-01				01,02			unresolved		TCRBD01,TCRBD02	TCRBD01-01,TCRBD02-01		TCRBJ01-01*01	TCRBJ01	TCRBJ01-01	01				3	4	2	8	0	0	42	55	59	-1	61	1	In	VDJ
CTGCTGTCGGCTGCTCCCTCCCAGACATCTGTGTACTTCTGTGCCAGCAGTTACAGGGGCAAGGATCAGCCCCAGCATTTTGGTGAT	CASSYRGKDQPQHF	1	8.82566282106796E-5	42	TCRBV06-05*01	TCRBV06	TCRBV06-05	01				TCRBD01-01*01	TCRBD01	TCRBD01-01	01				TCRBJ01-05*01	TCRBJ01	TCRBJ01-05	01				2	0	5	2	5	5	39	-1	54	59	64	1	In	VDJ
GTGAGCACCTTGGAGCTGGGGGACTCGGCCCTTTATCTTTGCGCCAGCAGCTTGGTACAGTCGAACACTGAAGCTTTCTTTGGACAA	CASSLVQSNTEAFF	1	9.377266747384708E-5	42	TCRBV05-01*01	TCRBV05	TCRBV05-01	01				TCRBD01-01*01	TCRBD01	TCRBD01-01	01				TCRBJ01-01*01	TCRBJ01	TCRBJ01-01	01				0	1	3	5	2	1	39	55	56	60	62	1	In	VDJ
AATGTGAGCACCTTGGAGCTGGGGGACTCGGCCCTTTATCTTTGCGCCAGCAGCTTGAAGGGGTTGGCTGAAGCTTTCTTTGGACAA	CASSLKGLAEAFF	1	9.377266747384708E-5	39	TCRBV05-01*01	TCRBV05	TCRBV05-01	01				TCRBD01-01*01	TCRBD01	TCRBD01-01	01				TCRBJ01-01*01	TCRBJ01	TCRBJ01-01	01				1	1	5	2	4	6	42	57	58	63	67	1	In	VDJ
TTGGCTGCTCCCTCCCAGACATCTGTGTACTTCTGTGCCAGCAGTTTGAGCGGGAGTCAGAAGACCTACGAGCAGTACTTCGGGCCG	CASSLSGSQKTYEQYF	2	1.3238494231601942E-4	48	TCRBV06-06	TCRBV06	TCRBV06-06				01,02	TCRBD02-01*02	TCRBD02	TCRBD02-01	02				TCRBJ02-07*01	TCRBJ02	TCRBJ02-07	01				4	2	6	2	8	2	33	46	48	56	64	2	In	VDJ
CCTGACCCTGGAGTCTGCCAGGCCCTCACATACCTCTCAGTACCTCTGTGCCCGCAGGCTCGCCAAGAGACCCAGTACTTCGGGCCA		1	6.619247115800971E-5	35	TCRBV25-01*01	TCRBV25	TCRBV25-01	01						unresolved		TCRBD01,TCRBD02	TCRBD01-01,TCRBD02-01		TCRBJ02-05*01	TCRBJ02	TCRBJ02-05	01				6	0	10	0	3	1	46	-1	57	59	62	1	Out	VDJ
AACCTGAGCTCTCTGGAGCTGGGGGACTCAGCTTTGTATTTCTGTGCCAGCAGCGTAGACCAGGGGGGAGGCTACACCTTCGGTTCG	CASSVDQGGGYTF	1	8.274058894751213E-5	39	TCRBV09-01	TCRBV09	TCRBV09-01				01,02	TCRBD01-01*01	TCRBD01	TCRBD01-01	01				TCRBJ01-02*01	TCRBJ01	TCRBJ01-02	01				0	2	4	1	2	8	42	58	60	67	69	1	In	VDJ
CTGTCCCTAGAGTCTGCCATCCCCAACCAGACAGCTCTTTACTTCTGTGCCACCAGTGACGCCGGGGTGACCCAGTACTTCGGGCCA	CATSDAGVTQYF	1	9.101464784226333E-5	36	TCRBV24	TCRBV24	unresolved			TCRBV24-01,TCRBV24-or09_02		TCRBD02-01*01	TCRBD02	TCRBD02-01	01				TCRBJ02-05*01	TCRBJ02	TCRBJ02-05	01				4	3	8	3	1	7	45	59	62	67	68	1	In	VDJ
AAGATCCAGCCCTCAGAACCCAGGGACTCAGCTGTGTACTTCTGTGCCAGCAAGCAGGGCCTCCCCAACCGCTACACCTTCGGTTCG	CASKQGLPNRYTF	1	1.0756276563176576E-4	39	TCRBV12	TCRBV12	unresolved			TCRBV12-03,TCRBV12-04		TCRBD01-01*01	TCRBD01	TCRBD01-01	01				TCRBJ01-02*01	TCRBJ01	TCRBJ01-02	01				7	2	4	3	11	9	42	52	54	59	70	1	In	VDJ
GTGACCAGTGCCCATCCTGAAGACAGCAGCTTCTACATCTGCAGTGCGGAGACGGGACAGTTCACAGATACGCAGTATTTTGGCCCA	CSAETGQFTDTQYF	1	9.928870673701455E-5	42	TCRBV20	TCRBV20	unresolved			TCRBV20-01,TCRBV20-or09_02		TCRBD01-01*01	TCRBD01	TCRBD01-01	01				TCRBJ02-03*01	TCRBJ02	TCRBJ02-03	01				6	6	0	5	2	2	39	47	53	60	62	1	In	VDJ
CTACACGCCCTGCAGCCAGAAGACTCAGCCCTGTATCTCTGCGCCAGCAGGCCGGGACAGCCGAACACTGAAGCTTTCTTTGGACAA	CASRPGQPNTEAFF	1	9.928870673701455E-5	42	TCRBV04-01*01	TCRBV04	TCRBV04-01	01				TCRBD01-01*01	TCRBD01	TCRBD01-01	01				TCRBJ01-01*01	TCRBJ01	TCRBJ01-01	01				6	3	0	5	2	1	39	50	53	60	62	1	In	VDJ
CTGACTGTGAGCAACATGAGCCCTGAAGACAGCAGCATATATCTCTGCAGCGTTGATACCCGGGTCGATGAGCAGTTCTTCGGGCCA	CSVDTRVDEQFF	1	6.067643189484223E-5	36	TCRBV29-01*01	TCRBV29	TCRBV29-01	01				TCRBD02-01	TCRBD02	TCRBD02-01				01,02	TCRBJ02-01*01	TCRBJ02	TCRBJ02-01	01				3	4	8	4	3	8	45	56	60	64	67	1	In	VDJ
GTGAACGCCTTGTTGCTGGGGGACTCGGCCCTCTATCTCTGTGCCAGCAATAGGGCAGTTCCTGGAAACACCATATATTTTGGAGAG	CASNRAVPGNTIYF	2	1.4893306010552184E-4	42	TCRBV05-06*01	TCRBV05	TCRBV05-06	01						unresolved		TCRBD01,TCRBD02	TCRBD01-01,TCRBD02-01		TCRBJ01-03*01	TCRBJ01	TCRBJ01-03	01				6	2	5	3	6	2	39	49	51	55	61	2	In	VDJ
CTGGAGTTGGCTGCTCCCTCCCAGACATCTGTGTACTTCTGTGCCAGCAGTTACTCGAAGGGTAACTATGGCTACACCTTCGGTTCG	CASSYSKGNYGYTF	2	1.2962692268443567E-4	42	TCRBV06-06	TCRBV06	TCRBV06-06				01,02			unresolved		TCRBD01,TCRBD02	TCRBD01-01,TCRBD02-01		TCRBJ01-02*01	TCRBJ01	TCRBJ01-02	01				0	2	5	3	0	1	39	56	58	-1	62	2	In	VDJ
AACCTGAGCTCTCTGGAGCTGGGGGACTCAGCTTTGTATTTCTGTGCCAGCAGTTTTACAGGGCATCAGCCCCAGCATTTTGGTGAT	CASSFTGHQPQHF	1	8.549860857909586E-5	39	TCRBV09-01	TCRBV09	TCRBV09-01				01,02	TCRBD01-01*01	TCRBD01	TCRBD01-01	01				TCRBJ01-05*01	TCRBJ01	TCRBJ01-05	01				5	4	3	3	1	5	42	53	57	63	64	1	In	VDJ
CACGCCCTGCAGCCAGAAGACTCAGCCCTGTATCTCTGCGCCAGCAGCCCAACAACAGGGGGCTCTGAAAAACTGTTTTTTGGCAGT	CASSPTTGGSEKLFF	2	1.241108834212682E-4	45	TCRBV04-01*01	TCRBV04	TCRBV04-01	01				TCRBD01-01*01	TCRBD01	TCRBD01-01	01				TCRBJ01-04*01	TCRBJ01	TCRBJ01-04	01				4	5	3	0	2	7	36	49	54	63	65	2	In	VDJ
CTAGAGTCTGCCATCCCCAACCAGACAGCTCTTTACTTCTGTGCCACCAGTGATGTTACGGCAAATCAGCCCCAGCATTTTGGTGAT	CATSDVTANQPQHF	1	1.0204672636859829E-4	42	TCRBV24	TCRBV24	unresolved			TCRBV24-01,TCRBV24-or09_02				unresolved		TCRBD01,TCRBD02	TCRBD01-01,TCRBD02-01		TCRBJ01-05*01	TCRBJ01	TCRBJ01-05	01				3	5	9	0	1	4	39	54	59	62	63	1	In	VDJ
CTAGAGTCTGCCATCCCCAACCAGACAGCTCTTTACTTCTGTGCCACCGGGGGACAGACGAACACCGGGGAGCTGTTTTTTGGAGAA	CATGGQTNTGELFF	2	1.1859484415810072E-4	42	TCRBV24	TCRBV24	unresolved			TCRBV24-01,TCRBV24-or09_02		TCRBD01-01*01	TCRBD01	TCRBD01-01	01				TCRBJ02-02*01	TCRBJ02	TCRBJ02-02	01				9	2	0	5	1	0	39	48	50	57	58	2	In	VDJ
TCGGCTGCTCCCTCCCAAACATCTGTGTACTTCTGTGCCAGCAGTTACTCGCAGGGTATCGTGTTCTACGAGCAGTACGTCGGGCCG	CASSYSQGIVFYEQYV	2	1.1583682452651698E-4	48	TCRBV06	TCRBV06	unresolved			TCRBV06-02,TCRBV06-03		TCRBD01-01*01	TCRBD01	TCRBD01-01	01				TCRBJ02-07*01	TCRBJ02	TCRBJ02-07	01				0	1	4	3	23	17	33	50	51	56	79	2	In	VDJ
AGTCTGCTGCCTCCTCCCAGACATCTGTATATTTCTGCGCCAGCAGTGAGTCGAGGACAGGGGATCGTTGGCTACACCTTCGGTTCG		2	1.461750404739381E-4	46	TCRBV10-01	TCRBV10	TCRBV10-01				01,02	TCRBD01-01*01	TCRBD01	TCRBD01-01	01				TCRBJ01-02*01	TCRBJ01	TCRBJ01-02	01				0	2	1	2	5	7	35	52	54	63	68	2	Out	VDJ
CCAGTGCCCATCCTGAAGACAGCAGCTTCTACATCTGCAGTGCTTCTCGGGACAGTAAATAGCAATCAGCCCCAGCATTTTGGTGAT		1	9.377266747384708E-5	46	TCRBV20	TCRBV20	unresolved			TCRBV20-01,TCRBV20-or09_02		TCRBD01-01*01	TCRBD01	TCRBD01-01	01				TCRBJ01-05*01	TCRBJ01	TCRBJ01-05	01				5	4	0	5	4	0	35	44	48	55	59	1	Out	VDJ
AATGTGAACGCCTTGGAGCTGGACGACTCGGCCCTGTATCTCTGTGCCAGCAGTCTTACAGGGAGATATGGCTACACCTTCGGTTCG	CASSLTGRYGYTF	1	1.0480474600018203E-4	39	TCRBV05-04*01	TCRBV05	TCRBV05-04	01				TCRBD01-01*01	TCRBD01	TCRBD01-01	01				TCRBJ01-02*01	TCRBJ01	TCRBJ01-02	01				5	4	3	3	3	5	42	53	57	63	66	1	In	VDJ
GCTGCTCCCTCCCAGACATCTGTGTACTTCTGTGCCAGCAGTTACTCGACCGGGACAGGGGGCGCCGGGGAGCTGTTTTTTGGAGAA	CASSYSTGTGGAGELFF	2	1.2962692268443567E-4	51	TCRBV06	TCRBV06	unresolved			TCRBV06-05,TCRBV06-06		TCRBD01-01*01	TCRBD01	TCRBD01-01	01				TCRBJ02-02*01	TCRBJ02	TCRBJ02-02	01				0	4	0	0	1	6	30	47	51	63	64	2	In	VDJ
AGTGACTCTGGCTTCTATCTCTGTGCCTGGACCGAGGGACTAGCGGGAGGGATCCCCTCCAACACCGGGGAGCTGTTTTTTGGAGAA	CAWTEGLAGGIPSNTGELFF	1	5.2402373000091016E-5	60	TCRBV30-01	TCRBV30	TCRBV30-01				01,02	TCRBD02-01*02	TCRBD02	TCRBD02-01	02				TCRBJ02-02*01	TCRBJ02	TCRBJ02-02	01				4	4	0	0	9	2	21	31	35	51	60	1	In	VDJ
CTGACAGTGACCAGTGCCCATCCTGAAGACAGCAGCTTCTACATCTGCAGGGGGGGACCCCCAGACACTGAAGCTTTCTTTGGACAA	CRGGPPDTEAFF	1	9.928870673701455E-5	36	TCRBV20	TCRBV20	unresolved			TCRBV20-01,TCRBV20-or09_02		TCRBD02-01*01	TCRBD02	TCRBD02-01	01				TCRBJ01-01*01	TCRBJ01	TCRBJ01-01	01				9	0	9	1	8	3	45	-1	50	56	64	1	In	VDJ
CTGACAGTGACCAGTGCCCATCCTGAAGACAGCAGCTTCTACATCTGCAGTGCTGTCTTTTGGGAGAGGGGGTCTTTCTTTGGACAA	CSAVFWERGSFF	1	9.928870673701455E-5	36	TCRBV20	TCRBV20	unresolved			TCRBV20-01,TCRBV20-or09_02		TCRBD01-01*01	TCRBD01	TCRBD01-01	01				TCRBJ01-01*01	TCRBJ01	TCRBJ01-01	01				5	12	5	1	1	12	45	54	66	72	73	1	In	VDJ
ACTCTGAAGATCCGGTCCACAAAGCTGGAGGACTCAGCCATGTACTTCTGTGCCAGCAGTACCCGCTACGAGCAGTACGTCGGGCCG	CASSTRYEQYV	2	1.1859484415810072E-4	33	TCRBV02-01*01	TCRBV02	TCRBV02-01	01						unresolved		TCRBD01,TCRBD02	TCRBD01-01,TCRBD02-01		TCRBJ02-07*01	TCRBJ02	TCRBJ02-07	01				5	12	4	5	4	17	48	60	72	75	79	2	In	VDJ
CTGAATGTGAACGCCTTGGAGCTGGACGACTCGGCCCTGTATCTCTGTGCCAGCAGCTTGCAGGGGAATGGCTACACCTTCGGTTCG	CASSLQGNGYTF	1	1.0480474600018203E-4	36	TCRBV05-04*01	TCRBV05	TCRBV05-04	01				TCRBD01-01*01	TCRBD01	TCRBD01-01	01				TCRBJ01-02*01	TCRBJ01	TCRBJ01-02	01				1	0	4	2	1	6	45	-1	60	66	67	1	In	VDJ
CTGCAGCCAGAAGACTCGGCCCTGTATCTCTGCGCCAGCAGCCCCACTAACTATGGACAGGCAGACTATGGCTACACCTTCGGTTCG	CASSPTNYGQADYGYTF	1	1.0204672636859829E-4	51	TCRBV04-03*01	TCRBV04	TCRBV04-03	01				TCRBD01-01*01	TCRBD01	TCRBD01-01	01				TCRBJ01-02*01	TCRBJ01	TCRBJ01-02	01				4	11	1	4	3	3	30	43	54	61	64	1	In	VDJ
CTGAGCTCTCTGGAGCTGGGGGACTCAGCTTTGTATTTCTGTGCCAGCAGCGCGGACCTTGGGTGGGCTGAAGCTTTCTTTGGACAA	CASSADLGWAEAFF	1	8.82566282106796E-5	42	TCRBV09-01	TCRBV09	TCRBV09-01				01,02			unresolved		TCRBD01,TCRBD02	TCRBD01-01,TCRBD02-01		TCRBJ01-01*01	TCRBJ01	TCRBJ01-01	01				3	1	1	7	10	6	39	52	53	57	67	1	In	VDJ
ACCTTGGAGCTGGGGGACTCGGCCCTTTATCTTTGCGCCAGCAGCTTGAACGGGGGGCCCCTCTCCTACGAGCAGTACTTCGGGCCG	CASSLNGGPLSYEQYF	1	8.549860857909586E-5	48	TCRBV05-01*01	TCRBV05	TCRBV05-01	01				TCRBD02-01*01	TCRBD02	TCRBD02-01	01				TCRBJ02-07*01	TCRBJ02	TCRBJ02-07	01				1	2	8	1	5	0	33	48	50	57	62	1	In	VDJ
CCCAACCAGACAGCTCTTTACTTCTGTGCCACCTATCCTCCTCGTAATAACTAGCGGGAGGAGGGCAATGAGCAGTTCTTCGGGCCA	CATYPPRNN*REEGNEQFF	1	1.103207852633495E-4	57	TCRBV24	TCRBV24	unresolved			TCRBV24-01,TCRBV24-or09_02		TCRBD02-01*02	TCRBD02	TCRBD02-01	02				TCRBJ02-01*01	TCRBJ02	TCRBJ02-01	01				9	16	3	1	4	6	24	33	49	61	65	1	Stop	VDJ
CTGCAGCCAGAAGACTCGGCCCTGTATCTCTGCGCCAGCAGCCAAGGACTAGCGGGAGCAGTAGGGGGGACCCAGTACTTCGGGCCA	CASSQGLAGAVGGTQYF	1	9.377266747384708E-5	51	TCRBV04-03*01	TCRBV04	TCRBV04-03	01				TCRBD02-01*02	TCRBD02	TCRBD02-01	02				TCRBJ02-05*01	TCRBJ02	TCRBJ02-05	01				1	0	2	2	10	7	30	-1	46	58	68	1	In	VDJ
CTACACGCCCTGCAGCCAGAAGACTCAGCCCTGTATCTCTGCGCCAGCAGCCAAGAGACTGGGTTCGGCGAGCAGTACTTCGGGCCG	CASSQETGFGEQYF	1	9.101464784226333E-5	42	TCRBV04-01*01	TCRBV04	TCRBV04-01	01				TCRBD02-01	TCRBD02	TCRBD02-01				01,02	TCRBJ02-07*01	TCRBJ02	TCRBJ02-07	01				0	0	2	10	8	6	39	-1	56	60	68	1	In	VDJ
TGCAGCCAGAAGACTCAGCCCTGTATCTCTGCGCCAGCAGCCAAGGCCTAGCGGGCGCCGAACACCGGGGAGCTGTTTTTTGGAGAA		1	1.0756276563176576E-4	52	TCRBV04-01*01	TCRBV04	TCRBV04-01	01				TCRBD02-01	TCRBD02	TCRBD02-01				01,02	TCRBJ02-02*01	TCRBJ02	TCRBJ02-02	01				1	2	4	4	3	0	29	45	47	55	58	1	Out	VDJ
AAGATCCAGCCCTCAGAACCCAGGGACTCAGCTGTGTACTTCTGTGCCAGCAGTGGGGCCCTACAGGGCGGGAGGTATTTTGGCCCA	CASSGALQGGRYF	2	1.1859484415810072E-4	39	TCRBV12	TCRBV12	unresolved			TCRBV12-03,TCRBV12-04		TCRBD02-01*02	TCRBD02	TCRBD02-01	02				TCRBJ02-03*01	TCRBJ02	TCRBJ02-03	01				5	13	7	2	0	14	42	54	67	-1	74	2	In	VDJ
CGCACTGCAGCAAGAAGACTCAGCTGCGTATCTCTGCACCAGCAGCCAGCGGGACTAGCGGGTTCCTACGAGCAGTACTTCGGGCCG		1	6.067643189484223E-5	47	TCRBV01-01*01	TCRBV01	TCRBV01-01	01				TCRBD02-01	TCRBD02	TCRBD02-01				01,02	TCRBJ02-07*01	TCRBJ02	TCRBJ02-07	01				3	2	0	4	1	1	34	48	50	62	63	1	Out	VDJ
GCTGCTCCCTCCCAAACATCTGTGTACTTCTGTGCCAGCAGCAACGCGATAAAGGGCAACTACCAAAACACCATATATTTTGGAGAG	CASSNAIKGNYQNTIYF	2	1.6548117789502427E-4	51	TCRBV06	TCRBV06	unresolved			TCRBV06-02,TCRBV06-03				unresolved		TCRBD01,TCRBD02	TCRBD01-01,TCRBD02-01		TCRBJ01-03*01	TCRBJ01	TCRBJ01-03	01				6	11	5	3	9	6	30	41	52	56	65	2	In	VDJ
ACTCTGAAGATCCAGCCCTCAGAACCCAGGGACTCAGCTGTGTACTTCTGTGCCAGCAGTTCAGAGACTGAAGCTTTCTTTGGACAA	CASSSETEAFF	2	1.1583682452651698E-4	33	TCRBV12	TCRBV12	unresolved			TCRBV12-03,TCRBV12-04				unresolved		TCRBD01,TCRBD02	TCRBD01-01,TCRBD02-01		TCRBJ01-01*01	TCRBJ01	TCRBJ01-01	01				4	0	4	5	2	5	48	-1	61	64	66	2	In	VDJ
CACACCCTGCAGCCAGAAGACTCGGCCCTGTATCTCTGCGCCAGCAGCCAAGGCCGAGGGACAGTCTATGGCTACACCTTCGGTTCG	CASSQGRGTVYGYTF	1	9.928870673701455E-5	45	TCRBV04-03*01	TCRBV04	TCRBV04-03	01				TCRBD01-01*01	TCRBD01	TCRBD01-01	01				TCRBJ01-02*01	TCRBJ01	TCRBJ01-02	01				1	5	0	5	1	4	36	52	57	64	65	1	In	VDJ
GGCTGCTCCCTCCCAGACATCTGTGTACTTCTGTGCCAGCAGTTACAACAGGGAGACCCTCATTGGGAGCCCCAGCATTTTGGTGAT		1	1.103207852633495E-4	50	TCRBV06	TCRBV06	unresolved			TCRBV06-05,TCRBV06-06		TCRBD01-01*01	TCRBD01	TCRBD01-01	01				TCRBJ01-05*01	TCRBJ01	TCRBJ01-05	01				2	1	3	3	14	8	31	46	47	53	67	1	Out	VDJ
CTGGAGCTTGGTGACTCTGCTGTGTATTTCTGTGCCAGCAGCGGGGATAATCCCATTTGTATGCAAGATACGCAGTATTTTGGCCCA	CASSGDNPICMQDTQYF	2	1.4065900121077062E-4	51	TCRBV03	TCRBV03	unresolved			TCRBV03-01,TCRBV03-02				unresolved		TCRBD01,TCRBD02	TCRBD01-01,TCRBD02-01		TCRBJ02-03*01	TCRBJ02	TCRBJ02-03	01				5	1	0	8	18	5	30	42	43	47	65	2	In	VDJ
TCTCTGGAGCTGGGGGACTCAGCTTTGTATTTCTGTGCCAGCAGCGTACGGTCGACAGGGCTGATCTACGAGCAGTACTTCGGGCCG	CASSVRSTGLIYEQYF	1	8.274058894751213E-5	48	TCRBV09-01	TCRBV09	TCRBV09-01				01,02	TCRBD01-01*01	TCRBD01	TCRBD01-01	01				TCRBJ02-07*01	TCRBJ02	TCRBJ02-07	01				1	5	2	3	5	3	33	48	53	60	65	1	In	VDJ
GTGAACGCCTTGGAGCTGGACGACTCGGCCCTGTATCTCTGTGCCAGCAGTTTGCGGGGGAGCTCCTACGAGCAGTACTTCGGGCCG	CASSLRGSSYEQYF	1	1.0480474600018203E-4	42	TCRBV05-04*01	TCRBV05	TCRBV05-04	01				TCRBD02-01*01	TCRBD02	TCRBD02-01	01				TCRBJ02-07*01	TCRBJ02	TCRBJ02-07	01				1	0	8	2	2	0	39	-1	54	60	62	1	In	VDJ
AATGTGAACGCCTTGTTGCTGGGGGACTCGGCCCTCTATCTCTGTGCCAGCAGCTTGACGGGGGTAGAGGGCTACACCTTCGGTTCG	CASSLTGVEGYTF	1	9.928870673701455E-5	39	TCRBV05-06*01	TCRBV05	TCRBV05-06	01				TCRBD02-01*01	TCRBD02	TCRBD02-01	01				TCRBJ01-02*01	TCRBJ01	TCRBJ01-02	01				1	1	8	2	5	8	42	57	58	64	69	1	In	VDJ
CTAAACCTGAGCTCTCTGGAGCTGGGGGACTCAGCTTTGTATTTCTGTGCCAGCAGCGAGGGGGGAGGGGAGCAGTACGTCGGGCCG	CASSEGGGEQYV	2	1.5720711900027304E-4	36	TCRBV09-01	TCRBV09	TCRBV09-01				01,02	TCRBD02-01*02	TCRBD02	TCRBD02-01	02				TCRBJ02-07*01	TCRBJ02	TCRBJ02-07	01				3	4	9	0	10	17	45	58	62	69	79	2	In	VDJ
GACCAGTGCCCATCCTGAAGACAGCAGCTTCTACATCTGCAGTGCCCCAACAGTGAACACCAGAACACTGAAGCTTTCTTTGGACAA		1	9.653068710543082E-5	44	TCRBV20	TCRBV20	unresolved			TCRBV20-01,TCRBV20-or09_02		TCRBD01-01*01	TCRBD01	TCRBD01-01	01				TCRBJ01-01*01	TCRBJ01	TCRBJ01-01	01				6	4	3	5	9	1	37	45	49	53	62	1	Out	VDJ
CCTAGAGTCTGCCATCCCCAACCAGACAGCTCTTTACTTCTGTGTCGTACGGTTTCCGGCCGCAACACTGAAGCTTTCTTTGGACAA		1	1.0480474600018203E-4	41	TCRBV24	TCRBV24	unresolved			TCRBV24-01,TCRBV24-or09_02				unresolved		TCRBD01,TCRBD02	TCRBD01-01,TCRBD02-01		TCRBJ01-01*01	TCRBJ01	TCRBJ01-01	01				14	13	9	0	3	2	40	44	57	60	63	1	Out	VDJ
CTAGAGTCTGCCATCCCCAACCAGACAGCTCTTTACTTCTGTGCCACCAGTGGCGGGCTCTCCTACAATGAGCAGTTCTTCGGGCCA	CATSGGLSYNEQFF	1	1.103207852633495E-4	42	TCRBV24	TCRBV24	unresolved			TCRBV24-01,TCRBV24-or09_02		TCRBD02-01	TCRBD02	TCRBD02-01				01,02	TCRBJ02-01*01	TCRBJ02	TCRBJ02-01	01				5	0	7	4	2	0	39	-1	52	57	59	1	In	VDJ
CACACCCTGCAGCCAGAAGACTCGGCCCTGTATCTCTGCGCCAGCAGCCAAGTGTCAGGGTTGGCCACTGAAGCTTTCTTTGGACAA	CASSQVSGLATEAFF	1	1.103207852633495E-4	45	TCRBV04-03*01	TCRBV04	TCRBV04-03	01				TCRBD01-01*01	TCRBD01	TCRBD01-01	01				TCRBJ01-01*01	TCRBJ01	TCRBJ01-01	01				1	3	4	3	5	4	36	52	55	60	65	1	In	VDJ
CTGGAGTCGGCTGCTCCCTCCCAGACATCTGTGTACTTCTGTGCCAGCAGGGGACAGGGGGAAGCCTACGAGCAGTACGTCGGGCCG	CASRGQGEAYEQYV	3	2.620118650004551E-4	42	TCRBV06-01*01	TCRBV06	TCRBV06-01	01				TCRBD01-01*01	TCRBD01	TCRBD01-01	01				TCRBJ02-07*01	TCRBJ02	TCRBJ02-07	01				6	0	0	1	18	17	39	-1	50	61	79	3	In	VDJ
GAACTGAACATGAGCTCCTTGGAGCTGGGGGACTCAGCCCTGTACTTCTGTGCCAGCAGCCCCCAGGCCGAGCAGTACTTCGGGCCG	CASSPQAEQYF	1	1.103207852633495E-4	33	TCRBV13-01*01	TCRBV13	TCRBV13-01	01				TCRBD01-01*01	TCRBD01	TCRBD01-01	01				TCRBJ02-07*01	TCRBJ02	TCRBJ02-07	01				5	3	4	4	1	6	48	60	63	67	68	1	In	VDJ
GAGCAACATGAGCCCTGAAGACAGCAGCATATATCTCTGCAGCGTTGTAGTCGGACAGCCCATGCGGTTGAGCAGTACTTCGGGCCG		1	5.2402373000091016E-5	44	TCRBV29-01*01	TCRBV29	TCRBV29-01	01				TCRBD01-01*01	TCRBD01	TCRBD01-01	01				TCRBJ02-07*01	TCRBJ02	TCRBJ02-07	01				4	5	1	5	11	7	37	47	52	58	69	1	Out	VDJ
GAGTCGGCTGCTCCCTCCCAAACATCTGTGTACTTCTGTGCCAGCAGCCCCGGCGGACTAGCGGTCAATGAGCAGTTCTTCGGGCCA	CASSPGGLAVNEQFF	2	1.2962692268443567E-4	45	TCRBV06	TCRBV06	unresolved			TCRBV06-02,TCRBV06-03		TCRBD02-01	TCRBD02	TCRBD02-01				01,02	TCRBJ02-01*01	TCRBJ02	TCRBJ02-01	01				6	7	1	5	1	6	36	47	54	64	65	2	In	VDJ
ATCCGGTCCACAAAGCTGGAGGACTCAGCCATGTACTTCTGTGCCAGCAGTGGGGGCAGGGGGGTACTGGAGCAGTACGTCGGGCCG	CASSGGRGVLEQYV	2	1.1583682452651698E-4	42	TCRBV02-01*01	TCRBV02	TCRBV02-01	01				TCRBD01-01*01	TCRBD01	TCRBD01-01	01				TCRBJ02-07*01	TCRBJ02	TCRBJ02-07	01				4	4	4	1	16	17	39	52	56	63	79	2	In	VDJ
ATCCTGAGTTCTAAGAAGCTCCTTCTCAGTGACTCTGGCTTCTATCTCTGTGCCTGGGTTACAAGCGCAGTCTGGTATTTTGGCCCA	CAWVTSAVWYF	1	4.688633373692354E-5	33	TCRBV30-01*01	TCRBV30	TCRBV30-01	01				TCRBD02-01	TCRBD02	TCRBD02-01				01,02	TCRBJ02-03*01	TCRBJ02	TCRBJ02-03	01				5	6	6	6	7	14	48	57	63	67	74	1	In	VDJ
TCCACAAAGCTGGAGGACTCAGCCATGTACTTCTGTGCCAGCAGTCCCCTCAGGGAAGGGGGGAACACTGAAGCTTTCTTTGGACAA	CASSPLREGGNTEAFF	2	1.241108834212682E-4	48	TCRBV02-01*01	TCRBV02	TCRBV02-01	01				TCRBD01-01*01	TCRBD01	TCRBD01-01	01				TCRBJ01-01*01	TCRBJ01	TCRBJ01-01	01				5	11	5	1	0	1	33	45	56	-1	62	2	In	VDJ
CTGCAGCCAGAAGACTCGGCCCTGTATCTCTGCGCCAGCAGCCAAGATCGGAGGGGACTAACTGGAAACACCATATATTTTGGAGAG	CASSQDRRGLTGNTIYF	2	1.4893306010552184E-4	51	TCRBV04-03*01	TCRBV04	TCRBV04-03	01				TCRBD02-01	TCRBD02	TCRBD02-01				01,02	TCRBJ01-03*01	TCRBJ01	TCRBJ01-03	01				0	6	0	9	1	2	30	47	53	60	61	2	In	VDJ
CCCATCCTGAAGACAGCAGCTTCTACATCTGCAGTGCTAGAGATCCCGGGGACTTTTCAAACCACAGATACGCAGTATTTTGGCCCA		1	9.653068710543082E-5	52	TCRBV20	TCRBV20	unresolved			TCRBV20-01,TCRBV20-or09_02		TCRBD02-01	TCRBD02	TCRBD02-01				01,02	TCRBJ02-03*01	TCRBJ02	TCRBJ02-03	01				0	5	0	10	8	2	29	43	48	54	62	1	Out	VDJ
ACCAGTGCCCATCCTGAAGACAGCAGCTTCTACATCTGCAGTGCAGGGACTAGCGGGGCCAGCTCCTACGAGCAGTACTTCGGGCCG	CSAGTSGASSYEQYF	1	8.82566282106796E-5	45	TCRBV20	TCRBV20	unresolved			TCRBV20-01,TCRBV20-or09_02		TCRBD02-01*01	TCRBD02	TCRBD02-01	01				TCRBJ02-07*01	TCRBJ02	TCRBJ02-07	01				6	1	0	3	4	0	36	44	45	58	62	1	In	VDJ
GAGTTGGCTGCTCCCTCCCAGACATCTGTGTACTTCTGTGCCAGCAGTCAGGGACAGGAGTCTAACTATGGCTACACCTTCGGTTCG	CASSQGQESNYGYTF	2	1.2686890305285193E-4	45	TCRBV06-06	TCRBV06	TCRBV06-06				01,02	TCRBD01-01*01	TCRBD01	TCRBD01-01	01				TCRBJ01-02*01	TCRBJ01	TCRBJ01-02	01				5	2	0	4	3	0	36	48	50	58	61	2	In	VDJ
AACCTGAGCTCTCTGGAGCTGGGGGACTCAGCTTTGTATTTCTGTGCCAGCAGCGTAGGGGGACAGAGTGAAGCTTTCTTTGGACAA	CASSVGGQSEAFF	1	8.82566282106796E-5	39	TCRBV09-01	TCRBV09	TCRBV09-01				01,02	TCRBD01-01*01	TCRBD01	TCRBD01-01	01				TCRBJ01-01*01	TCRBJ01	TCRBJ01-01	01				0	1	0	5	2	7	42	58	59	66	68	1	In	VDJ
GAGTCGGCTGCTCCCTCCCAAACATCTGTGTACTTCTGTGCCAGCAGTTACGGGGCCGGGCTTCTGAGGCCCCAGCATTTTGGTGAT	CASSYGAGLLRPQHF	2	1.1583682452651698E-4	45	TCRBV06	TCRBV06	unresolved			TCRBV06-02,TCRBV06-03		TCRBD01-01*01	TCRBD01	TCRBD01-01	01				TCRBJ01-05*01	TCRBJ01	TCRBJ01-05	01				2	0	7	0	12	9	36	-1	51	56	68	2	In	VDJ
TGAGGATCCAGCAGGTAGTGCGAGGAGATTCGGCAGCTTATTTCTGTGCCAGCTCACCGCCCGGGGAATGGCTACACCTTCGGTTCG		2	1.1583682452651698E-4	37	TCRBV18-01*01	TCRBV18	TCRBV18-01	01				TCRBD02-01*01	TCRBD02	TCRBD02-01	01				TCRBJ01-02*01	TCRBJ01	TCRBJ01-02	01				3	3	8	3	1	6	44	58	61	66	67	2	Out	VDJ
GTGAACGCCTTGTTGCTGGGGGACTCGGCCCTCTATCTCTGTGCCAGCAGCTCTCAGGGAAAGGACTATGGCTACACCTTCGGTTCG	CASSSQGKDYGYTF	1	9.928870673701455E-5	42	TCRBV05-06*01	TCRBV05	TCRBV05-06	01				TCRBD01-01*01	TCRBD01	TCRBD01-01	01				TCRBJ01-02*01	TCRBJ01	TCRBJ01-02	01				3	2	4	3	5	3	39	52	54	59	64	1	In	VDJ
ATCCGGTCCACAAAGCTGGAGGACTCAGCCATGTACTTCTGTGCCAGCAGTGAAGAACACAGCAATCAGCCCCAGCATTTTGGTGAT	CASSEEHSNQPQHF	2	1.1859484415810072E-4	42	TCRBV02-01*01	TCRBV02	TCRBV02-01	01				TCRBD01-01*01	TCRBD01	TCRBD01-01	01				TCRBJ01-05*01	TCRBJ01	TCRBJ01-05	01				1	1	3	6	1	1	39	55	56	59	60	2	In	VDJ
CTGAGCTCTCTGGAGCTGGGGGACTCAGCTTTGTATTTCTGTGCCAGCAGCCTCACGGGACTAAATCAGCCCCAGCATTTTGGTGAT	CASSLTGLNQPQHF	1	8.274058894751213E-5	42	TCRBV09-01	TCRBV09	TCRBV09-01				01,02	TCRBD02-01	TCRBD02	TCRBD02-01				01,02	TCRBJ01-05*01	TCRBJ01	TCRBJ01-05	01				4	5	0	9	0	4	39	51	56	-1	63	1	In	VDJ
GAGTCTGCCAGGCCCTCACATACCTCTCAGTACCTCTGTGCCAGCAGTGGGGACAGGGGGCGGATTGAAAAACTGTTTTTTGGCAGT	CASSGDRGRIEKLFF	1	9.377266747384708E-5	45	TCRBV25-01*01	TCRBV25	TCRBV25-01	01				TCRBD01-01*01	TCRBD01	TCRBD01-01	01				TCRBJ01-04*01	TCRBJ01	TCRBJ01-04	01				4	0	0	0	4	7	36	-1	49	61	65	1	In	VDJ
CCGGTCCACAAAGCTGGAGGACTCAGCCATGTACTTCTGTGCCAGCAGCAACAGAATATGTTTCGTTATGGCTACACCTTCGGTTCG		1	1.1307880489493325E-4	44	TCRBV02-01*01	TCRBV02	TCRBV02-01	01				TCRBD01-01*01	TCRBD01	TCRBD01-01	01				TCRBJ01-02*01	TCRBJ01	TCRBJ01-02	01				6	2	3	5	12	5	37	48	50	54	66	1	Out	VDJ
GTGAGCAACATGAGCCCTGAAGACAGCAGCATATATCTCTGCAGCGTTGGTGGGCTTAACTCTGGAAACACCATATATTTTGGAGAG	CSVGGLNSGNTIYF	1	7.446653005276092E-5	42	TCRBV29-01*01	TCRBV29	TCRBV29-01	01				TCRBD01-01*01	TCRBD01	TCRBD01-01	01				TCRBJ01-03*01	TCRBJ01	TCRBJ01-03	01				4	2	8	0	4	0	39	49	51	55	59	1	In	VDJ
CTGGAGTCTGCCAGGCCCTCACATACCTCTCAGTACCTCTGTGCCAGCACGGGGACAGGGAAGATGAATGAGCAGTTCTTCGGGCCA	CASTGTGKMNEQFF	1	7.998256931592839E-5	42	TCRBV25-01*01	TCRBV25	TCRBV25-01	01				TCRBD01-01*01	TCRBD01	TCRBD01-01	01				TCRBJ02-01*01	TCRBJ02	TCRBJ02-01	01				7	2	0	3	6	7	39	49	51	60	66	1	In	VDJ
TTGGCTGCTCCCTCCCAGACATCTGTGTACTTCTGTGCCAGCAGTTACCTCAATAACAGGGAGAATCAGCCCCAGCATTTTGGTGAT	CASSYLNNRENQPQHF	2	1.3238494231601942E-4	48	TCRBV06-06	TCRBV06	TCRBV06-06				01,02	TCRBD01-01*01	TCRBD01	TCRBD01-01	01				TCRBJ01-05*01	TCRBJ01	TCRBJ01-05	01				2	7	3	3	2	4	33	48	55	61	63	2	In	VDJ
CACCTACACACCCTGCAGCCAGAAGACTCGGCCCTGTATCTCTGCGCCAGCAGCCAAGTCCTGAACACTGAAGCTTTCTTTGGACAA	CASSQVLNTEAFF	1	1.103207852633495E-4	39	TCRBV04-03*01	TCRBV04	TCRBV04-03	01						unresolved					TCRBJ01-01*01	TCRBJ01	TCRBJ01-01	01				1	0	0	0	3	0	42	-1	-1	58	61	1	In	VJ
GTGAACGCCTTGGAGCTGGACGACTCGGCCCTGTATCTCTGTGCCAGCAGCTTGAAGGGCAGGGCAAATGAGCAGTACTTCGGGCCG	CASSLKGRANEQYF	1	1.0480474600018203E-4	42	TCRBV05-04*01	TCRBV05	TCRBV05-04	01				TCRBD01-01*01	TCRBD01	TCRBD01-01	01				TCRBJ02-07*01	TCRBJ02	TCRBJ02-07	01				1	5	4	3	5	7	39	54	59	64	69	1	In	VDJ
CTAGAGTCTGCCATCCCCAACCAGACAGCTCTTTACTTCTGTGCCACCAGTAGGACAGGGGGGACAGATACGCAGTATTTTGGCCCA	CATSRTGGTDTQYF	1	1.0480474600018203E-4	42	TCRBV24	TCRBV24	unresolved			TCRBV24-01,TCRBV24-or09_02		TCRBD01-01*01	TCRBD01	TCRBD01-01	01				TCRBJ02-03*01	TCRBJ02	TCRBJ02-03	01				6	1	1	1	1	3	39	51	52	62	63	1	In	VDJ
CTACACGCCCTGCAGCCAGAAGACTCAGCCCTGTATCTCTGCGCCAGCAGCCAAGAATCTAGAATCTACGAGCAGTACTTCGGGCCG	CASSQESRIYEQYF	1	9.101464784226333E-5	42	TCRBV04-01*01	TCRBV04	TCRBV04-01	01				TCRBD02-01	TCRBD02	TCRBD02-01				01,02	TCRBJ02-07*01	TCRBJ02	TCRBJ02-07	01				0	2	4	8	3	3	39	56	58	62	65	1	In	VDJ
AACATGAGCCCTGAAGACAGCAGCATATATCTCTGCAGCGTTGAAGCGGACAGACTATGGGGCACCGGGGAGCTGTTTTTTGGAGAA	CSVEADRLWGTGELFF	1	6.343445152642597E-5	48	TCRBV29-01*01	TCRBV29	TCRBV29-01	01				TCRBD01-01*01	TCRBD01	TCRBD01-01	01				TCRBJ02-02*01	TCRBJ02	TCRBJ02-02	01				1	1	1	5	9	4	33	46	47	53	62	1	In	VDJ
ACTGTGAGCAACATGAGCCCTGAAGACAGCAGCATATATCTCTGCAGCGTTGCGGACGGAGCTAACTATGGCTACACCTTCGGTTCG	CSVADGANYGYTF	1	4.9644353368507274E-5	39	TCRBV29-01*01	TCRBV29	TCRBV29-01	01						unresolved		TCRBD01,TCRBD02	TCRBD01-01,TCRBD02-01		TCRBJ01-02*01	TCRBJ01	TCRBJ01-02	01				4	1	1	7	4	0	42	52	53	57	61	1	In	VDJ
AAGAAGCTCCTCCTCAGTGACTCTGGCTTCTATCTCTGTGCCTGGAGTGTTCTGGGGGGATCCCAAGAGACCCAGTACTTCGGGCCA	CAWSVLGGSQETQYF	1	3.8612274842172325E-5	45	TCRBV30-01*02	TCRBV30	TCRBV30-01	02				TCRBD02-01*01	TCRBD02	TCRBD02-01	01				TCRBJ02-05*01	TCRBJ02	TCRBJ02-05	01				0	3	9	1	3	1	36	50	53	59	62	1	In	VDJ
GAAGCTCCTCCTCAGTGACTCTGGCTTCTATCTCTGTGCCTGGAGTGGGAGACAGAGATGGAGGCCAACGTCCTGACTTTCGGGGCC		1	4.688633373692354E-5	47	TCRBV30-01*02	TCRBV30	TCRBV30-01	02				TCRBD01-01*01	TCRBD01	TCRBD01-01	01				TCRBJ02-06*01	TCRBJ02	TCRBJ02-06	01				1	3	2	5	7	6	34	47	50	55	62	1	Out	VDJ
AACCTGAGCTCTCTGGAGCTGGGGGACTCAGCTTTGTATTTCTGTGCCAGCAGTGGAGGGGGATACACTGAAGCTTTCTTTGGACAA	CASSGGGYTEAFF	1	8.82566282106796E-5	39	TCRBV09-01	TCRBV09	TCRBV09-01				01,02			unresolved		TCRBD01,TCRBD02	TCRBD01-01,TCRBD02-01		TCRBJ01-01*01	TCRBJ01	TCRBJ01-01	01				5	3	5	1	2	3	42	53	56	62	64	1	In	VDJ
AAGATCCGGTCCACAAAGCTGGAGGACTCAGCCATGTACTTCTGTGCCAGCGTGGAGGAACTAGGCTACGAGCAGTACTTCGGGCCG	CASVEELGYEQYF	2	1.1583682452651698E-4	39	TCRBV02-01*01	TCRBV02	TCRBV02-01	01				TCRBD02-01	TCRBD02	TCRBD02-01				01,02	TCRBJ02-07*01	TCRBJ02	TCRBJ02-07	01				8	8	3	8	1	3	42	51	59	64	65	2	In	VDJ
AAGCTCCTCCTCAGTGACTCTGGCTTCTATCTCTGTGCCTGGAGTGGCGGCAGCAATCCTTTCACAGATACGCAGTATTTTGGCCCA	CAWSGGSNPFTDTQYF	1	4.688633373692354E-5	48	TCRBV30-01*02	TCRBV30	TCRBV30-01	02				TCRBD02-01	TCRBD02	TCRBD02-01				01,02	TCRBJ02-03*01	TCRBJ02	TCRBJ02-03	01				1	0	7	5	12	2	33	-1	46	50	62	1	In	VDJ
CTCCTCAGTGACTCTGGCTTCTATCTCTGTGCCTGGAAGGGGCGCGTGGGGGGACTGTTGATCACAGATACGCAGTATTTTGGCCCA	CAWKGRVGGLLITDTQYF	1	4.688633373692354E-5	54	TCRBV30-01*02	TCRBV30	TCRBV30-01	02				TCRBD02-01	TCRBD02	TCRBD02-01				01,02	TCRBJ02-03*01	TCRBJ02	TCRBJ02-03	01				4	13	0	10	6	2	27	37	50	56	62	1	In	VDJ
ACCCTGCAGCCAGAAGACTCGGCCCTGTATCTCTGCGCCAGCAGCCAAGTAGCGGGGTCGAACACCGGGGAGCTGTTTTTTGGAGAA	CASSQVAGSNTGELFF	2	1.2135286378968446E-4	48	TCRBV04-03*01	TCRBV04	TCRBV04-03	01				TCRBD02-01*01	TCRBD02	TCRBD02-01	01				TCRBJ02-02*01	TCRBJ02	TCRBJ02-02	01				1	0	5	3	1	0	33	-1	49	57	58	2	In	VDJ
CTGACTGTGAGCAACATGAGCCCTGAAGACAGCAGCATATATCTCTGCAGCGTTGAACTGCGGGACACTGAAGCTTTCTTTGGACAA	CSVELRDTEAFF	1	5.516039263167475E-5	36	TCRBV29-01*01	TCRBV29	TCRBV29-01	01				TCRBD02-01	TCRBD02	TCRBD02-01				01,02	TCRBJ01-01*01	TCRBJ01	TCRBJ01-01	01				2	2	7	4	0	3	45	57	59	-1	64	1	In	VDJ
AGCACCTTGGAGCTGGGGGACTCGGCCCTTTATCTTTGCGCCAGCAGCTTGAGCGGACCACGAGGAAACACCATATATTTTGGAGAG	CASSLSGPRGNTIYF	2	1.2135286378968446E-4	45	TCRBV05-01*01	TCRBV05	TCRBV05-01	01				TCRBD02-01	TCRBD02	TCRBD02-01				01,02	TCRBJ01-03*01	TCRBJ01	TCRBJ01-03	01				1	0	6	5	7	4	36	-1	51	56	63	2	In	VDJ
AGTGCCCATCCTGAAGACAGCAGCTTCTACATCTGCAGTGCTCGCGGGACAGGGGAGGCTGGGGCCAACGTCCTGACTTTCGGGGCC	CSARGTGEAGANVLTF	2	1.6823919752660798E-4	48	TCRBV20	TCRBV20	unresolved			TCRBV20-01,TCRBV20-or09_02		TCRBD01-01*01	TCRBD01	TCRBD01-01	01				TCRBJ02-06*01	TCRBJ02	TCRBJ02-06	01				5	3	0	2	3	2	33	42	45	55	58	2	In	VDJ
CCCTAGAGTCTGCCATCCCCAACCAGACAGCTCTTTACTTCTGTGCCACCAGTGCCGACCCAGGTCTATGGCTACACCTTCGGTTCG		1	9.101464784226333E-5	40	TCRBV24	TCRBV24	unresolved			TCRBV24-01,TCRBV24-or09_02		TCRBD01-01*01	TCRBD01	TCRBD01-01	01				TCRBJ01-02*01	TCRBJ01	TCRBJ01-02	01				5	6	4	4	1	4	41	54	60	64	65	1	Out	VDJ
AGGCTGGAGTCGGCTGCTCCCTCCCAGACATCTGTGTACTTCTGTGCCAGCAGGGAATCAGGGATCTATGGCTACACCTTCGGTTCG	CASRESGIYGYTF	1	1.0204672636859829E-4	39	TCRBV06-01*01	TCRBV06	TCRBV06-01	01				TCRBD01-01*01	TCRBD01	TCRBD01-01	01				TCRBJ01-02*01	TCRBJ01	TCRBJ01-02	01				2	1	4	3	2	4	42	57	58	63	65	1	In	VDJ
AAGATCCAGCGCACACAGCAGGAGGACTCCGCCGTGTATCTCTGTGCCAGCAGCTTGGGATCGGGCTACGAGCAGTACGTCGGGCCG	CASSLGSGYEQYV	1	1.0756276563176576E-4	39	TCRBV07-08*01	TCRBV07	TCRBV07-08	01						unresolved		TCRBD01,TCRBD02	TCRBD01-01,TCRBD02-01		TCRBJ02-07*01	TCRBJ02	TCRBJ02-07	01				3	0	0	8	19	17	42	-1	56	60	79	1	In	VDJ
TCGGCTGCTCCCTCCCAGACATCTGTGTACTTCTGTGCCAGCAGCCCAGAGAGAGGGGCACACAATCAGCCCCAGCATTTTGGTGAT	CASSPERGAHNQPQHF	1	9.653068710543082E-5	48	TCRBV06	TCRBV06	unresolved			TCRBV06-01,TCRBV06-05				unresolved		TCRBD01,TCRBD02	TCRBD01-01,TCRBD02-01		TCRBJ01-05*01	TCRBJ01	TCRBJ01-05	01				6	9	5	2	4	3	33	44	53	58	62	1	In	VDJ
CTGAGCTCTCTGGAGCTGGGGGACTCAGCTTTGTATTTCTGTGCCAGCAGCGTCGACAGCTACACCGGGGAGCTGTTTTTTGGAGAA	CASSVDSYTGELFF	1	9.653068710543082E-5	42	TCRBV09-01	TCRBV09	TCRBV09-01				01,02	TCRBD01-01*01	TCRBD01	TCRBD01-01	01				TCRBJ02-02*01	TCRBJ02	TCRBJ02-02	01				2	1	2	5	2	3	39	53	54	59	61	1	In	VDJ
TTGGAGTCGGCTGCTCCCTCCCAAACATCTGTGTACTTCTGTGCCACCGTGGGGGCCTCCCTCACAGATACGCAGTATTTTGGCCCA	CATVGASLTDTQYF	2	1.2135286378968446E-4	42	TCRBV06	TCRBV06	unresolved			TCRBV06-02,TCRBV06-03		TCRBD01-01*01	TCRBD01	TCRBD01-01	01				TCRBJ02-03*01	TCRBJ02	TCRBJ02-03	01				10	4	6	0	6	2	39	46	50	56	62	2	In	VDJ
GAGTCGGCTGCTCCCTCCCAGACATCTGTGTACTTCTGTGCCAGCAGTGAATTACAGGGGATATCCTACGAGCAGTACTTCGGGCCG	CASSELQGISYEQYF	1	1.0480474600018203E-4	45	TCRBV06-01*01	TCRBV06	TCRBV06-01	01				TCRBD01-01*01	TCRBD01	TCRBD01-01	01				TCRBJ02-07*01	TCRBJ02	TCRBJ02-07	01				2	2	3	2	3	1	36	51	53	60	63	1	In	VDJ
CTGCAGCCAGAAGACTCGGCCCTGTATCTCTGCGCCAGCAGCCACGGACTAGCGGGAGGAGTCTCCCGCGAGCAGTACGTCGGGCCG	CASSHGLAGGVSREQYV	1	9.928870673701455E-5	51	TCRBV04-03*01	TCRBV04	TCRBV04-03	01				TCRBD02-01*02	TCRBD02	TCRBD02-01	02				TCRBJ02-07*01	TCRBJ02	TCRBJ02-07	01				3	1	1	1	20	17	30	44	45	59	79	1	In	VDJ
ACTGTGAGCAACATGAGCCCTGAAGACAGCAGCATATATCTCTGCAGCGTTGAAGGACCCCTCTACAATGAGCAGTTCTTCGGGCCA	CSVEGPLYNEQFF	1	5.791841226325849E-5	39	TCRBV29-01*01	TCRBV29	TCRBV29-01	01						unresolved		TCRBD01,TCRBD02	TCRBD01-01,TCRBD02-01		TCRBJ02-01*01	TCRBJ02	TCRBJ02-01	01				1	0	2	7	4	3	42	-1	55	58	62	1	In	VDJ
TTGTTGCTGGGGGACTCGGCCCTCTATCTCTGTGCCAGCAGCTTGGGACGGGTTGGGGGCACAAGTCAGCCCCAGCATTTTGGTGAT	CASSLGRVGGTSQPQHF	1	1.0204672636859829E-4	51	TCRBV05-06*01	TCRBV05	TCRBV05-06	01				TCRBD01-01*01	TCRBD01	TCRBD01-01	01				TCRBJ01-05*01	TCRBJ01	TCRBJ01-05	01				0	8	6	0	5	6	30	46	54	60	65	1	In	VDJ
ACCAGTGCCCATCCTGAAGACAGCAGCTTCTACATCTGCAGTGCTAGCCTAGATGGGGGGCGGGGAACTGAAGCTTTCTTTGGACAA	CSASLDGGRGTEAFF	1	9.377266747384708E-5	45	TCRBV20	TCRBV20	unresolved			TCRBV20-01,TCRBV20-or09_02				unresolved		TCRBD01,TCRBD02	TCRBD01-01,TCRBD02-01		TCRBJ01-01*01	TCRBJ01	TCRBJ01-01	01				3	8	6	0	5	5	36	47	55	61	66	1	In	VDJ
CTGCTGTCGGCTGCTCCCTCCCAGACATCTGTGTACTTCTGTGCCAGCAGCCCCGTGCGTCAGATTTATGGCTACACCTTCGGTTCG	CASSPVRQIYGYTF	1	7.998256931592839E-5	42	TCRBV06-05*01	TCRBV06	TCRBV06-05	01						unresolved		TCRBD01,TCRBD02	TCRBD01-01,TCRBD02-01		TCRBJ01-02*01	TCRBJ01	TCRBJ01-02	01				6	10	4	5	3	5	39	50	60	63	66	1	In	VDJ
GCTGCTCCCTCCCAAACATCTGTGTACTTCTGTGCCAGCAGTTACTCAGCCAGGACAGGGTTTACCGGGGAGCTGTTTTTTGGAGAA	CASSYSARTGFTGELFF	2	1.3238494231601942E-4	51	TCRBV06	TCRBV06	unresolved			TCRBV06-02,TCRBV06-03		TCRBD01-01*01	TCRBD01	TCRBD01-01	01				TCRBJ02-02*01	TCRBJ02	TCRBJ02-02	01				0	5	1	3	3	5	30	47	52	60	63	2	In	VDJ
ATCCTGGAGTCGCCCAGCCCCAACCAGACCTCTCTGTACTTCTGTGCCAGCAGTTTGACGGGAGGGGGCGAGCAGTACTTCGGGCCG	CASSLTGGGEQYF	2	1.1583682452651698E-4	39	TCRBV27-01*01	TCRBV27	TCRBV27-01	01				TCRBD02-01*02	TCRBD02	TCRBD02-01	02				TCRBJ02-07*01	TCRBJ02	TCRBJ02-07	01				3	2	8	0	2	6	42	56	58	66	68	2	In	VDJ
AACGCCTTGTTGCTGGGGGACTCGGCCCTCTATCTCTGTGCCAGCAGCCGATACGGACAGGGGGCGCATGGCTACACCTTCGGTTCG	CASSRYGQGAHGYTF	1	9.653068710543082E-5	45	TCRBV05-06*01	TCRBV05	TCRBV05-06	01				TCRBD01-01*01	TCRBD01	TCRBD01-01	01				TCRBJ01-02*01	TCRBJ01	TCRBJ01-02	01				4	6	1	0	2	6	36	48	54	65	67	1	In	VDJ
GCCTTGTTGCTGGGGGACTCGGCCCTCTATCTCTGTGCCAGCAGCTTAAGGGTGTCAGGGCGGAATCAGCCCCAGCATTTTGGTGAT	CASSLRVSGRNQPQHF	1	1.0204672636859829E-4	48	TCRBV05-06*01	TCRBV05	TCRBV05-06	01				TCRBD01-01*01	TCRBD01	TCRBD01-01	01				TCRBJ01-05*01	TCRBJ01	TCRBJ01-05	01				2	8	4	3	3	4	33	47	55	60	63	1	In	VDJ
TCTGCCAGGCCCTCACATACCTCTCAGTACCTCTGTGCCAGCAGTGACCCAGCGGGAGGGCTAAGAGAGACCCAGTACTTCGGGCCA	CASSDPAGGLRETQYF	1	6.343445152642597E-5	48	TCRBV25-01*01	TCRBV25	TCRBV25-01	01				TCRBD02-01*02	TCRBD02	TCRBD02-01	02				TCRBJ02-05*01	TCRBJ02	TCRBJ02-05	01				3	3	6	0	5	4	33	47	50	60	65	1	In	VDJ
CTCAGGCTGGAGTCGGCTGCTCCCTCCCAGACATCTGTGTACTTCTGTGCCAGCAGGGTGGGCAATCAGCCCCAGCATTTTGGTGAT	CASRVGNQPQHF	1	1.0756276563176576E-4	36	TCRBV06-01*01	TCRBV06	TCRBV06-01	01						unresolved		TCRBD01,TCRBD02	TCRBD01-01,TCRBD02-01		TCRBJ01-05*01	TCRBJ01	TCRBJ01-05	01				6	0	0	10	3	2	45	-1	56	58	61	1	In	VDJ
CTAGAGTCTGCCATCCCCAACCAGACAGCTCTTTACTTCTGTGCCACCAGTGATGGGGGGCAGGATGAGCCCCAGCATTTTGGTGAT	CATSDGGQDEPQHF	1	9.653068710543082E-5	42	TCRBV24	TCRBV24	unresolved			TCRBV24-01,TCRBV24-or09_02				unresolved		TCRBD01,TCRBD02	TCRBD01-01,TCRBD02-01		TCRBJ01-05*01	TCRBJ01	TCRBJ01-05	01				3	1	6	0	6	8	39	54	55	61	67	1	In	VDJ
ACAGAGCAGGGGGACTCGGCCATGTATCTCTGTGCCAGCAGCTTTCAGACAGGAGGGGGGAGCAATCAGCCCCAGCATTTTGGTGAT	CASSFQTGGGSNQPQHF	2	1.4341702084235436E-4	51	TCRBV07-09	TCRBV07	TCRBV07-09				01,03			unresolved		TCRBD01,TCRBD02	TCRBD01-01,TCRBD02-01		TCRBJ01-05*01	TCRBJ01	TCRBJ01-05	01				3	3	2	4	7	1	30	44	47	53	60	2	In	VDJ
GATGAATGTGAGCACCTTGGAGCTGGGGGACTCGGCCCTTTATCTTTGCGCCAGCAACAGGGGGATCAGCCCCAGCATTTTGGTGAT		1	8.549860857909586E-5	35	TCRBV05-01*01	TCRBV05	TCRBV05-01	01				TCRBD01-01*01	TCRBD01	TCRBD01-01	01				TCRBJ01-05*01	TCRBJ01	TCRBJ01-05	01				6	0	3	1	0	5	46	-1	56	-1	64	1	Out	VDJ
GTGAGCACCTTGGAGCTGGGGGACTCGGCCCTTTATCTTTGCGCCAGCAGCTTGGGGTCAGGCGTCGACGAGCAGTACGTCGGGCCG	CASSLGSGVDEQYV	1	8.274058894751213E-5	42	TCRBV05-01*01	TCRBV05	TCRBV05-01	01				TCRBD01-01*01	TCRBD01	TCRBD01-01	01				TCRBJ02-07*01	TCRBJ02	TCRBJ02-07	01				0	3	4	4	17	17	39	55	58	62	79	1	In	VDJ
ACCAGTGCCCATCCTGAAGACAGCAGCTTCTACATCTGCAGTGCTAGATCGACTGCAGCCGCTGATCAGCCCCAGCATTTTGGTGAT	CSARSTAAADQPQHF	1	8.82566282106796E-5	45	TCRBV20	TCRBV20	unresolved			TCRBV20-01,TCRBV20-or09_02		TCRBD02-01	TCRBD02	TCRBD02-01				01,02	TCRBJ01-05*01	TCRBJ01	TCRBJ01-05	01				2	2	2	10	10	5	36	48	50	54	64	1	In	VDJ
GTGAACGCCTTGGAGCTGGACGACTCGGCCCTGTATCTCTGTGCCAGCAGCCCGGACCGCAGAGAAGGTGAAGCTTTCTTTGGACAA	CASSPDRREGEAFF	1	1.1307880489493325E-4	42	TCRBV05-04*01	TCRBV05	TCRBV05-04	01						unresolved		TCRBD01,TCRBD02	TCRBD01-01,TCRBD02-01		TCRBJ01-01*01	TCRBJ01	TCRBJ01-01	01				4	2	1	7	11	7	39	51	53	57	68	1	In	VDJ
AATGTGAACGCCTTGGAGCTGGACGACTCGGCCCTGTATCTCTGTGCCAGCAGCTGGGACAGGGGCGAAAAACTGTTTTTTGGCAGT	CASSWDRGEKLFF	2	1.3790098157918687E-4	39	TCRBV05-04*01	TCRBV05	TCRBV05-04	01				TCRBD01-01*01	TCRBD01	TCRBD01-01	01				TCRBJ01-04*01	TCRBJ01	TCRBJ01-04	01				3	0	0	2	1	8	42	-1	55	65	66	2	In	VDJ
ACAGTGACCAGTGCCCATCCTGAAGACAGCAGCTTCTACATCTGCAGTGCTAAGCAGACAATGAACACTGAAGCTTTCTTTGGACAA	CSAKQTMNTEAFF	1	9.377266747384708E-5	39	TCRBV20	TCRBV20	unresolved			TCRBV20-01,TCRBV20-or09_02		TCRBD01-01*01	TCRBD01	TCRBD01-01	01				TCRBJ01-01*01	TCRBJ01	TCRBJ01-01	01				4	4	2	6	1	0	42	52	56	60	61	1	In	VDJ
AAGATCCGGTCCACAAAGCTGGAGGACTCAGCCATGTACTTCTGTGCCAGCACCATGGACCGGGGTGATGGCTACACCTTCGGTTCG	CASTMDRGDGYTF	1	1.103207852633495E-4	39	TCRBV02-01*01	TCRBV02	TCRBV02-01	01				TCRBD02-01*01	TCRBD02	TCRBD02-01	01				TCRBJ01-02*01	TCRBJ01	TCRBJ01-02	01				7	8	8	3	2	6	42	52	60	65	67	1	In	VDJ
GGGTTGGAGTCGGCTGCTCCCTCCCAAACATCTGTGTACTTCTGTGCCAGCAGTTACTCACCCGGGTACGAGCAGTACTTCGGGCCG	CASSYSPGYEQYF	1	1.103207852633495E-4	39	TCRBV06	TCRBV06	unresolved			TCRBV06-02,TCRBV06-03		TCRBD02-01	TCRBD02	TCRBD02-01				01,02	TCRBJ02-07*01	TCRBJ02	TCRBJ02-07	01				0	3	8	4	0	4	42	59	62	-1	66	1	In	VDJ
ATCCTGGAGTCGCCCAGCCCCAACCAGACCTCTCTGTACTTCTGTGCCAGCAGTTTGAGCAGCTCCTACGAGCAGTACTTCGGGCCG	CASSLSSSYEQYF	2	1.1583682452651698E-4	39	TCRBV27-01*01	TCRBV27	TCRBV27-01	01						unresolved		TCRBD01,TCRBD02	TCRBD01-01,TCRBD02-01		TCRBJ02-07*01	TCRBJ02	TCRBJ02-07	01				3	3	4	5	0	0	42	56	59	-1	62	2	In	VDJ
CTGAATGTGAACGCCTTGTTGCTGGGGGACTCGGCCCTCTATCTCTGTGCCAGCAGCTTGGCCAATCAGCCCCAGCATTTTGGTGAT	CASSLANQPQHF	1	1.0204672636859829E-4	36	TCRBV05-06*01	TCRBV05	TCRBV05-06	01						unresolved					TCRBJ01-05*01	TCRBJ01	TCRBJ01-05	01				0	0	0	0	1	3	45	-1	-1	61	62	1	In	VJ
GCAACATGAGCCCTGAAGACAGCAGCATATATCTCTGCAGCGTTATAGTCTATGTCTGGCTCTGGAAACACCATATATTTTGGAGAG		1	7.446653005276092E-5	46	TCRBV29-01*01	TCRBV29	TCRBV29-01	01				TCRBD02-01	TCRBD02	TCRBD02-01				01,02	TCRBJ01-03*01	TCRBJ01	TCRBJ01-03	01				5	5	4	9	7	0	35	44	49	52	59	1	Out	VDJ
AATGTGAGCACCTTGGAGCTGGGGGACTCGGCCCTTTATCTTTGCGCCAGCAGCTTGGAGGGGACGGAGGGCTACACCTTCGGTTCG	CASSLEGTEGYTF	1	8.274058894751213E-5	39	TCRBV05-01*01	TCRBV05	TCRBV05-01	01						unresolved		TCRBD01,TCRBD02	TCRBD01-01,TCRBD02-01		TCRBJ01-02*01	TCRBJ01	TCRBJ01-02	01				0	2	0	7	4	8	42	58	60	65	69	1	In	VDJ
ACCTTGGAGCTGGGGGACTCGGCCCTTTATCTTTGCGCCAGCAGCCTCAGGGGTGTTCCTGGGGCCAACGTCCTGACTTTCGGGGCC	CASSLRGVPGANVLTF	1	8.82566282106796E-5	48	TCRBV05-01*01	TCRBV05	TCRBV05-01	01				TCRBD01-01*01	TCRBD01	TCRBD01-01	01				TCRBJ02-06*01	TCRBJ02	TCRBJ02-06	01				4	2	4	2	5	2	33	45	47	53	58	1	In	VDJ
GAGTCTGCCAGGCCCTCACATACCTCTCAGTACCTCTGTGCCAGCAGTCTCCTCAGGGGGCGCAACACCGAGCAGTACTTCGGGCCG	CASSLLRGRNTEQYF	1	6.895049078959344E-5	45	TCRBV25-01*01	TCRBV25	TCRBV25-01	01				TCRBD01-01*01	TCRBD01	TCRBD01-01	01				TCRBJ02-07*01	TCRBJ02	TCRBJ02-07	01				5	5	4	0	7	6	36	48	53	61	68	1	In	VDJ
CACGCCCTGCAGCCAGAAGACTCAGCCCTGTATCTCTGCGCCAGCAGCCAAGGGTTCGACGGAACCTACGAGCAGTACGTCGGGCCG	CASSQGFDGTYEQYV	1	8.82566282106796E-5	45	TCRBV04-01*01	TCRBV04	TCRBV04-01	01						unresolved		TCRBD01,TCRBD02	TCRBD01-01,TCRBD02-01		TCRBJ02-07*01	TCRBJ02	TCRBJ02-07	01				1	8	1	8	16	17	36	52	60	63	79	1	In	VDJ
TCCCTAGAGTCTGCCATCCCCAACCAGACAGCTCTTTACTTCTGTGCCACCTCCCTCGGGGAGTTTTATGGCTACACCTTCGGTTCG	CATSLGEFYGYTF	1	9.101464784226333E-5	39	TCRBV24	TCRBV24	unresolved			TCRBV24-01,TCRBV24-or09_02		TCRBD02-01	TCRBD02	TCRBD02-01				01,02	TCRBJ01-02*01	TCRBJ01	TCRBJ01-02	01				9	5	8	3	5	5	42	51	56	61	66	1	In	VDJ
AATGTGAACGCCTTGTTGCTGGGGGACTCGGCCCTCTATCTCTGTGCCAGCATAAAAAGAGGCGGTTATGGCTACACCTTCGGTTCG	CASIKRGGYGYTF	1	9.653068710543082E-5	39	TCRBV05-06*01	TCRBV05	TCRBV05-06	01				TCRBD02-01	TCRBD02	TCRBD02-01				01,02	TCRBJ01-02*01	TCRBJ01	TCRBJ01-02	01				6	9	7	5	1	5	42	52	61	65	66	1	In	VDJ
AGGCTGGAGTTGGCTGCTCCCTCCCAGACATCTGTGTACTTCTGTGCCAGCAGGATTACAGCTAACTATGGCTACACCTTCGGTTCG	CASRITANYGYTF	2	1.2135286378968446E-4	39	TCRBV06-06	TCRBV06	TCRBV06-06				01,02	TCRBD01-01*01	TCRBD01	TCRBD01-01	01				TCRBJ01-02*01	TCRBJ01	TCRBJ01-02	01				6	4	3	5	0	0	42	53	57	-1	61	2	In	VDJ
CTGGGGTTGGAGTCGGCTGCTCCCTCCCAAACATCTGTGTACTTCTGTGCCAGCAGTTTAGAGCGGTACATTCAGTACTTCGGCGCC	CASSLERYIQYF	2	1.2686890305285193E-4	36	TCRBV06	TCRBV06	unresolved			TCRBV06-02,TCRBV06-03		TCRBD02-01	TCRBD02	TCRBD02-01				01,02	TCRBJ02-04*01	TCRBJ02	TCRBJ02-04	01				4	3	6	5	1	8	45	58	61	66	67	2	In	VDJ
GTCCACAAAGCTGGAGGACTCAGCCATGTACTTCTGTGCCAGCAGTAGAAAGTAGCGGGGCCGTCCTACGAGCAGTACGTCGGGCCG		1	1.1307880489493325E-4	47	TCRBV02-01*01	TCRBV02	TCRBV02-01	01				TCRBD02-01*01	TCRBD02	TCRBD02-01	01				TCRBJ02-07*01	TCRBJ02	TCRBJ02-07	01				5	6	5	3	19	17	34	46	52	60	79	1	Out	VDJ
CAGCCCTCAGAACCCAGGGACTCAGCTGTGTACTTCTGTGCCAGCAGCCTAGGGACAGGGGGCGCCGGGGGCTACACCTTCGGTTCG	CASSLGTGGAGGYTF	1	1.0204672636859829E-4	45	TCRBV12	TCRBV12	unresolved			TCRBV12-03,TCRBV12-04		TCRBD01-01*01	TCRBD01	TCRBD01-01	01				TCRBJ01-02*01	TCRBJ01	TCRBJ01-02	01				6	4	0	0	6	8	36	47	51	63	69	1	In	VDJ
AGCTCTCTGGAGCTGGGGGACTCAGCTTTGTATTTCTGTGCCAGCAGCGTAGAGGACAGGGCCGGCGGGGCCCAGTACTTCGGGCCA	CASSVEDRAGGAQYF	1	7.170851042117718E-5	45	TCRBV09-01	TCRBV09	TCRBV09-01				01,02	TCRBD01-01*01	TCRBD01	TCRBD01-01	01				TCRBJ02-05*01	TCRBJ02	TCRBJ02-05	01				0	1	1	3	9	9	36	52	53	61	70	1	In	VDJ
GTGAACGCCTTGTTGCTGGGGGACTCGGCCCTCTATCTCTGTGCCAGCAGCTTGTTTGACTCAAGCTATGGCTACACCTTCGGTTCG	CASSLFDSSYGYTF	1	9.653068710543082E-5	42	TCRBV05-06*01	TCRBV05	TCRBV05-06	01				TCRBD02-01	TCRBD02	TCRBD02-01				01,02	TCRBJ01-02*01	TCRBJ01	TCRBJ01-02	01				1	3	2	10	4	4	39	54	57	61	65	1	In	VDJ
GTGACCAGTGCCCATCCTGAAGACAGCAGCTTCTACATCTGCAGTGCTAGACTCCCGATAGGGGAAACTGAAGCTTTCTTTGGACAA	CSARLPIGETEAFF	1	9.377266747384708E-5	42	TCRBV20	TCRBV20	unresolved			TCRBV20-01,TCRBV20-or09_02		TCRBD01-01*01	TCRBD01	TCRBD01-01	01				TCRBJ01-01*01	TCRBJ01	TCRBJ01-01	01				2	8	5	2	2	5	39	51	59	64	66	1	In	VDJ
AGCACCTTGGAGCTGGGGGACTCGGCCCTTTATCTTTGCGCCAGCAGCTCACCGGGACAGGGTGGTGAAAAACTGTTTTTTGGCAGT	CASSSPGQGGEKLFF	1	1.1307880489493325E-4	45	TCRBV05-01*01	TCRBV05	TCRBV05-01	01				TCRBD01-01*01	TCRBD01	TCRBD01-01	01				TCRBJ01-04*01	TCRBJ01	TCRBJ01-04	01				3	4	0	3	3	7	36	49	53	62	65	1	In	VDJ
CTGGAGTCGGCTGCTCCCTCCCAGACATCTGTGTACTTCTGTGCCAGCAGTGCCCAGGGAAGTAGCTATGGCTACACCTTCGGTTCG	CASSAQGSSYGYTF	1	1.0204672636859829E-4	42	TCRBV06-01*01	TCRBV06	TCRBV06-01	01				TCRBD01-01*01	TCRBD01	TCRBD01-01	01				TCRBJ01-02*01	TCRBJ01	TCRBJ01-02	01				4	2	4	3	6	4	39	52	54	59	65	1	In	VDJ
AATGTGAACGCCTTGGAGCTGGACGACTCGGCCCTGTATCTCTGTGCCAGCAGCTTGGAGGACAACTATGGCTACACCTTCGGTTCG	CASSLEDNYGYTF	1	9.928870673701455E-5	39	TCRBV05-04*01	TCRBV05	TCRBV05-04	01						unresolved		TCRBD01,TCRBD02	TCRBD01-01,TCRBD02-01		TCRBJ01-02*01	TCRBJ01	TCRBJ01-02	01				0	1	1	7	0	2	42	58	59	-1	63	1	In	VDJ
AAGATCCGGTCCACAAAGCTGGAGGACTCAGCCATGTACTTCTGTGCCAGCAGTCAAGGAGGGGGGCCCGAGCAGTACTTCGGGCCG	CASSQGGGPEQYF	1	1.1307880489493325E-4	39	TCRBV02-01*01	TCRBV02	TCRBV02-01	01						unresolved		TCRBD01,TCRBD02	TCRBD01-01,TCRBD02-01		TCRBJ02-07*01	TCRBJ02	TCRBJ02-07	01				1	1	5	1	3	6	42	58	59	65	68	1	In	VDJ
CTAGAGTCTGCCATCCCCAACCAGACAGCTCTTTACTTCTGTGCCACCGGGAGGACAGGGAGCACCGGGGAGCTGTTTTTTGGAGAA	CATGRTGSTGELFF	1	1.103207852633495E-4	42	TCRBV24	TCRBV24	unresolved			TCRBV24-01,TCRBV24-or09_02		TCRBD01-01*01	TCRBD01	TCRBD01-01	01				TCRBJ02-02*01	TCRBJ02	TCRBJ02-02	01				9	4	1	3	2	4	39	48	52	60	62	1	In	VDJ
CTTCACCTACACGCCCTGCAGCCAGAAGACTCAGCCCTGTATCTCTGCGCCAGCAGCCTCCCGGGACTAGAAGCTTTCTTTGGACAA	CASSLPGLEAFF	1	9.377266747384708E-5	36	TCRBV04-01*01	TCRBV04	TCRBV04-01	01				TCRBD02-01	TCRBD02	TCRBD02-01				01,02	TCRBJ01-01*01	TCRBJ01	TCRBJ01-01	01				4	4	0	9	0	8	45	58	62	-1	69	1	In	VDJ
CTGAATGTGAACGCCTTGGAGCTGGACGACTCGGCCCTGTATCTCTGTGCCAGCAGCCTTAGGCACTACGAGCAGTACTTCGGGCCG	CASSLRHYEQYF	1	1.0204672636859829E-4	36	TCRBV05-04*01	TCRBV05	TCRBV05-04	01						unresolved		TCRBD01,TCRBD02	TCRBD01-01,TCRBD02-01		TCRBJ02-07*01	TCRBJ02	TCRBJ02-07	01				4	3	5	4	2	3	45	57	60	63	65	1	In	VDJ
TCCTGGAGTCGCCCAGCCCCAACCAGACCTCTCTGTACTTCTGTGCCAGCAGTTTACGGGAGCTTACGCCAGCAGTACGTCGGGCCG		1	1.1307880489493325E-4	40	TCRBV27-01*01	TCRBV27	TCRBV27-01	01				TCRBD02-01*02	TCRBD02	TCRBD02-01	02				TCRBJ02-07*01	TCRBJ02	TCRBJ02-07	01				2	0	8	2	17	17	41	-1	56	62	79	1	Out	VDJ
CTGCCATCCCCAACCAGACAGCTCTTTACTTCTGTGCCACCAGTGATTGCCGACGCGAGCTCTGGAAACACCATATATTTTGGAGAG		2	1.3514296194760313E-4	49	TCRBV24	TCRBV24	unresolved			TCRBV24-01,TCRBV24-or09_02				unresolved		TCRBD01,TCRBD02	TCRBD01-01,TCRBD02-01		TCRBJ01-03*01	TCRBJ01	TCRBJ01-03	01				2	3	2	7	5	0	32	48	51	54	59	2	Out	VDJ
GGGTTGGAGTCGGCTGCTCCCTCCCAAACATCTGTGTACTTCTGTGCCAGCTCCCCGGGACAAGAGTACGAGCAGTACGTCGGGCCG	CASSPGQEYEQYV	1	1.103207852633495E-4	39	TCRBV06	TCRBV06	unresolved			TCRBV06-02,TCRBV06-03		TCRBD01-01*01	TCRBD01	TCRBD01-01	01				TCRBJ02-07*01	TCRBJ02	TCRBJ02-07	01				8	5	0	6	17	17	42	51	56	62	79	1	In	VDJ
CCGCTCAGGCTGCTGTCGGCTGCTCCCTCCCAGACATCTGTGTACTTCTGTGCCAGCAGTTACCGAGGGCGCGCTTTCTTTGGACAA	CASSYRGRAFF	1	8.82566282106796E-5	33	TCRBV06-05*01	TCRBV06	TCRBV06-05	01				TCRBD02-01*02	TCRBD02	TCRBD02-01	02				TCRBJ01-01*01	TCRBJ01	TCRBJ01-01	01				2	1	11	0	3	11	48	63	64	69	72	1	In	VDJ
ACCTTGGAGCTGGGGGACTCGGCCCTTTATCTTTGCGCCAGCAGCTTGGCCGGGACAGGGGCCGCGGGGGAGCAGTACTTCGGGCCG	CASSLAGTGAAGEQYF	1	8.274058894751213E-5	48	TCRBV05-01*01	TCRBV05	TCRBV05-01	01				TCRBD01-01*01	TCRBD01	TCRBD01-01	01				TCRBJ02-07*01	TCRBJ02	TCRBJ02-07	01				0	2	0	2	8	7	33	49	51	61	69	1	In	VDJ
GTCGGCTGCTCCCTCCCAAACATCTGTGTACTTCTGTGCCAGCGGAACATGGGGCGCCGGGGGGGGGAAAAACTGTTTTTTGGCAGT		2	1.461750404739381E-4	47	TCRBV06	TCRBV06	unresolved			TCRBV06-02,TCRBV06-03		TCRBD02-01*01	TCRBD02	TCRBD02-01	01				TCRBJ01-04*01	TCRBJ01	TCRBJ01-04	01				8	14	8	0	1	8	34	43	57	65	66	2	Out	VDJ
AGCTCCTTCTCAGTGACTCTGGCTTCTATCTCTGTGCCTGGAGTCCTTTAAGACAGACCTAACACCGGGGAGCTGTTTTTTGGAGAA		1	4.9644353368507274E-5	49	TCRBV30-01*01	TCRBV30	TCRBV30-01	01				TCRBD01-01*01	TCRBD01	TCRBD01-01	01				TCRBJ02-02*01	TCRBJ02	TCRBJ02-02	01				2	7	2	5	4	2	32	44	51	56	60	1	Out	VDJ
TGTCCCTAGAGTCTGCCATCCCCAACCAGACAGCTCTTTACTTCTGTGCCACCCGACTAGCGGGAGTACGAGCAGTACTTCGGGCCG		1	9.377266747384708E-5	37	TCRBV24	TCRBV24	unresolved			TCRBV24-01,TCRBV24-or09_02		TCRBD02-01*02	TCRBD02	TCRBD02-01	02				TCRBJ02-07*01	TCRBJ02	TCRBJ02-07	01				9	1	2	2	0	4	44	53	54	-1	66	1	Out	VDJ
GTGACCAGTGCCCATCCTGAAGACAGCAGCTTCTACATCTGCAGTGCTAGGGTCGGGCAGGACAATCAGCCCCAGCATTTTGGTGAT	CSARVGQDNQPQHF	1	8.82566282106796E-5	42	TCRBV20	TCRBV20	unresolved			TCRBV20-01,TCRBV20-or09_02				unresolved		TCRBD01,TCRBD02	TCRBD01-01,TCRBD02-01		TCRBJ01-05*01	TCRBJ01	TCRBJ01-05	01				3	7	4	4	1	3	39	50	57	61	62	1	In	VDJ
TCCCAGACATCTGTGTACTTCTGTGCCAGCAGTTACTTGGGGTTGGCAGGGGGTGACTCTGGGGCCAACGTCCTGACTTTCGGGGCC	CASSYLGLAGGDSGANVLTF	1	1.0756276563176576E-4	60	TCRBV06	TCRBV06	unresolved			TCRBV06-05,TCRBV06-06		TCRBD01-01*01	TCRBD01	TCRBD01-01	01				TCRBJ02-06*01	TCRBJ02	TCRBJ02-06	01				1	9	4	1	3	0	21	37	46	53	56	1	In	VDJ
TGTCCCTAGAGTCTGCCATCCCCAACCAGACAGCTCTTTACTTCTGTGCCACCCACAGGGTTGCTCTCTGAAGCTTTCTTTGGACAA		3	2.675279042636226E-4	37	TCRBV24	TCRBV24	unresolved			TCRBV24-01,TCRBV24-or09_02		TCRBD01-01*01	TCRBD01	TCRBD01-01	01				TCRBJ01-01*01	TCRBJ01	TCRBJ01-01	01				9	1	3	3	7	6	44	53	54	60	67	3	Out	VDJ
TCTGCCAGGCCCTCACATACCTCTCAGTACCTCTGTGCCAGCAGTGAATGGACAGGGGACAGCACCGGGGAGCTGTTTTTTGGAGAA	CASSEWTGDSTGELFF	4	2.6476988463203883E-4	48	TCRBV25-01*01	TCRBV25	TCRBV25-01	01				TCRBD01-01*01	TCRBD01	TCRBD01-01	01				TCRBJ02-02*01	TCRBJ02	TCRBJ02-02	01				1	0	1	2	4	4	33	-1	49	58	62	4	In	VDJ
AGGCTGCTGTCGGCTGCTCCCTCCCAGACATCTGTGTACTTCTGTGCCAGCGGCAGGGGGCCTTCCTACGAGCAGTACTTCGGGCCG	CASGRGPSYEQYF	1	7.998256931592839E-5	39	TCRBV06-05*01	TCRBV06	TCRBV06-05	01				TCRBD01-01*01	TCRBD01	TCRBD01-01	01				TCRBJ02-07*01	TCRBJ02	TCRBJ02-07	01				8	2	4	0	2	1	42	51	53	61	63	1	In	VDJ
AATGTGAGCACCTTGGAGCTGGGGGACTCGGCCCTTTATCTTTGCGCCAGCAGCTCTGGACAGAACACTGAAGCTTTCTTTGGACAA	CASSSGQNTEAFF	1	8.82566282106796E-5	39	TCRBV05-01*01	TCRBV05	TCRBV05-01	01				TCRBD01-01*01	TCRBD01	TCRBD01-01	01				TCRBJ01-01*01	TCRBJ01	TCRBJ01-01	01				3	2	1	6	0	1	42	55	57	-1	62	1	In	VDJ
GTGAGCACCTTGGAGCTGGGGGACTCGGCCCTTTATCTTTGCGCCAGCAGCCTAGCGGGAGGCATCTACGAGCAGTACTTCGGGCCG	CASSLAGGIYEQYF	1	8.274058894751213E-5	42	TCRBV05-01*01	TCRBV05	TCRBV05-01	01				TCRBD02-01*02	TCRBD02	TCRBD02-01	02				TCRBJ02-07*01	TCRBJ02	TCRBJ02-07	01				4	0	4	1	3	3	39	-1	51	62	65	1	In	VDJ
ACTGTGAGCAACATGAGCCCTGAAGACAGCAGCATATATCTCTGCAGCGTTGGAGGAGGCAGCAATCAGCCCCAGCATTTTGGTGAT	CSVGGGSNQPQHF	1	4.9644353368507274E-5	39	TCRBV29-01*01	TCRBV29	TCRBV29-01	01				TCRBD02-01*02	TCRBD02	TCRBD02-01	02				TCRBJ01-05*01	TCRBJ01	TCRBJ01-05	01				4	2	10	1	1	1	42	52	54	59	60	1	In	VDJ
GAGTCGGCTGCTCCCTCCCAGACATCTGTGTACTTCTGTGCCAGCAGTTTATCTAGGGGGTACCAAGAGACCCAGTACTTCGGGCCA	CASSLSRGYQETQYF	1	9.101464784226333E-5	45	TCRBV06-01*01	TCRBV06	TCRBV06-01	01				TCRBD01-01*01	TCRBD01	TCRBD01-01	01				TCRBJ02-05*01	TCRBJ02	TCRBJ02-05	01				5	6	5	1	1	0	36	48	54	60	61	1	In	VDJ
TCGCCCAGCCCCAACCAGACCTCTCTGTACTTCTGTGCCAGCAGTCTGACAGGTGTGTATAGCAATCAGCCCCAGCATTTTGGTGAT	CASSLTGVYSNQPQHF	2	1.1583682452651698E-4	48	TCRBV27-01*01	TCRBV27	TCRBV27-01	01				TCRBD01-01*01	TCRBD01	TCRBD01-01	01				TCRBJ01-05*01	TCRBJ01	TCRBJ01-05	01				5	2	2	4	6	0	33	45	47	53	59	2	In	VDJ
GAGTCTGCCATCCCCAACCAGACAGCTCTTTACTTCTGTGCCACCAGTCGGGCCATAGCCGGCTCCCGGGAGCTGTTTTTTGGAGAA	CATSRAIAGSRELFF	1	1.103207852633495E-4	45	TCRBV24	TCRBV24	unresolved			TCRBV24-01,TCRBV24-or09_02				unresolved		TCRBD01,TCRBD02	TCRBD01-01,TCRBD02-01		TCRBJ02-02*01	TCRBJ02	TCRBJ02-02	01				6	1	8	0	14	9	36	48	49	53	67	1	In	VDJ
GAGTCGGCTGCTCCCTCCCAAACATCTGTGTACTTCTGTGCCAGCAGGGACCCGGGCGGGGCGGATCAGCCCCAGCATTTTGGTGAT	CASRDPGGADQPQHF	1	1.103207852633495E-4	45	TCRBV06	TCRBV06	unresolved			TCRBV06-02,TCRBV06-03		TCRBD02-01*01	TCRBD02	TCRBD02-01	01				TCRBJ01-05*01	TCRBJ01	TCRBJ01-05	01				6	8	7	3	3	5	36	47	55	61	64	1	In	VDJ
GTGAGCACCTTGGAGCTGGGGGACTCGGCCCTTTATCTTTGCGCCAGCAGCTTGGGCAGGGGAAACACTGAAGCTTTCTTTGGACAA	CASSLGRGNTEAFF	1	8.82566282106796E-5	42	TCRBV05-01*01	TCRBV05	TCRBV05-01	01				TCRBD01-01*01	TCRBD01	TCRBD01-01	01				TCRBJ01-01*01	TCRBJ01	TCRBJ01-01	01				0	1	4	2	1	2	39	55	56	62	63	1	In	VDJ
AATGTGAGCACCTTGGAGCTGGGGGACTCGGCCCTTTATCTTTGCGCCAGCAGCTTACTAGCCAAAAACATTCAGTACTTCGGCGCC	CASSLLAKNIQYF	1	9.377266747384708E-5	39	TCRBV05-01*01	TCRBV05	TCRBV05-01	01				TCRBD02-01	TCRBD02	TCRBD02-01				01,02	TCRBJ02-04*01	TCRBJ02	TCRBJ02-04	01				2	0	3	10	0	0	42	-1	56	-1	59	1	In	VDJ
CGGTCCACAAAGCTGGAGGACTCAGCCATGTACTTCTGTGCCAGCAGTGAGGAGGGGCTGCGCAATCAGCCCCAGCATTTTGGTGAT	CASSEEGLRNQPQHF	1	1.1307880489493325E-4	45	TCRBV02-01*01	TCRBV02	TCRBV02-01	01				TCRBD02-01*02	TCRBD02	TCRBD02-01	02				TCRBJ01-05*01	TCRBJ01	TCRBJ01-05	01				3	0	10	0	5	2	36	-1	50	56	61	1	In	VDJ
CTGTCGGCTGCTCCCTCCCAGACATCTGTGTACTTCTGTGCCAGCAGTTATACACCCGCAACTAATGAAAAACTGTTTTTTGGCAGT	CASSYTPATNEKLFF	1	1.0756276563176576E-4	45	TCRBV06-05*01	TCRBV06	TCRBV06-05	01				TCRBD01-01*01	TCRBD01	TCRBD01-01	01				TCRBJ01-04*01	TCRBJ01	TCRBJ01-04	01				3	1	3	6	4	0	36	50	51	54	58	1	In	VDJ
GGAGTCGGCTGCTCCCTCCCAAACATCTGTGTACTTCTGTGCCAGCACCTACGCCGAAACAGGCCCTACGAGCAGTACTTCGGGCCG		1	1.103207852633495E-4	44	TCRBV06	TCRBV06	unresolved			TCRBV06-02,TCRBV06-03		TCRBD01-01*01	TCRBD01	TCRBD01-01	01				TCRBJ02-07*01	TCRBJ02	TCRBJ02-07	01				7	11	3	4	1	2	37	47	58	63	64	1	Out	VDJ
GCTGCTCCCTCCCAGACATCTGTGTACTTCTGTGCCAGCAGCCGCACAACCGGGACTGCAACTTTGGACGAGCAGTACTTCGGGCCG	CASSRTTGTATLDEQYF	1	1.0204672636859829E-4	51	TCRBV06	TCRBV06	unresolved			TCRBV06-01,TCRBV06-05,TCRBV06-06		TCRBD02-01	TCRBD02	TCRBD02-01				01,02	TCRBJ02-07*01	TCRBJ02	TCRBJ02-07	01				6	10	0	10	10	5	30	41	51	57	67	1	In	VDJ
ATGAGCCCTGAAGACAGCAGCATATATCTCTGCAGCGTTGGTGGGGAAGCGGGAGCCCGCTCCTACAATGAGCAGTTCTTCGGGCCA	CSVGGEAGARSYNEQFF	1	5.791841226325849E-5	51	TCRBV29-01*01	TCRBV29	TCRBV29-01	01				TCRBD02-01*02	TCRBD02	TCRBD02-01	02				TCRBJ02-01*01	TCRBJ02	TCRBJ02-01	01				4	7	6	2	4	0	30	40	47	55	59	1	In	VDJ
ACCCTGCAGCCAGAAGACTCGGCCCTGTATCTCTGCGCCAGCAGCCAAGGTCCCCCAAGGAATGGATATGGCTACACCTTCGGTTCG	CASSQGPPRNGYGYTF	1	9.653068710543082E-5	48	TCRBV04-03*01	TCRBV04	TCRBV04-03	01						unresolved		TCRBD01,TCRBD02	TCRBD01-01,TCRBD02-01		TCRBJ01-02*01	TCRBJ01	TCRBJ01-02	01				1	9	1	8	5	5	33	49	58	61	66	1	In	VDJ
GCCCTGCAGCCAGAAGACTCAGCCCTGTATCTCTGCGCCAGCAGCCAAATCCCCACAGCCATGAACACTGAAGCTTTCTTTGGACAA	CASSQIPTAMNTEAFF	1	9.377266747384708E-5	48	TCRBV04-01*01	TCRBV04	TCRBV04-01	01				TCRBD01-01*01	TCRBD01	TCRBD01-01	01				TCRBJ01-01*01	TCRBJ01	TCRBJ01-01	01				2	6	3	5	3	0	33	48	54	58	61	1	In	VDJ
TCGGCTGCTCCCTCCCAAACATCTGTGTACTTCTGTGCCAGCAGTTACTCCGGACTTAGCTCCTACAATGAGCAGTTCTTCGGGCCA	CASSYSGLSSYNEQFF	2	1.241108834212682E-4	48	TCRBV06	TCRBV06	unresolved			TCRBV06-02,TCRBV06-03		TCRBD02-01	TCRBD02	TCRBD02-01				01,02	TCRBJ02-01*01	TCRBJ02	TCRBJ02-01	01				0	1	1	10	3	0	33	50	51	56	59	2	In	VDJ
TTGGAGCTGGACGACTCGGCCCTGTATCTCTGTGCCAGCAGCTCTACAAAAACAGGGACGACTAATGAAAAACTGTTTTTTGGCAGT	CASSSTKTGTTNEKLFF	2	1.3514296194760313E-4	51	TCRBV05-04*01	TCRBV05	TCRBV05-04	01				TCRBD01-01*01	TCRBD01	TCRBD01-01	01				TCRBJ01-04*01	TCRBJ01	TCRBJ01-04	01				3	8	3	3	3	2	30	43	51	57	60	2	In	VDJ
ACAGTGACCAGTGCCCATCCTGAAGACAGCAGCTTCTACATCTGCAGTCTACTCCGGGACAGCAATCAGCCCCAGCATTTTGGTGAT	CSLLRDSNQPQHF	1	8.82566282106796E-5	39	TCRBV20	TCRBV20	unresolved			TCRBV20-01,TCRBV20-or09_02				unresolved		TCRBD01,TCRBD02	TCRBD01-01,TCRBD02-01		TCRBJ01-05*01	TCRBJ01	TCRBJ01-05	01				8	7	0	7	0	1	42	48	55	-1	60	1	In	VDJ
AGTTCTAAGAAGCTCCTCCTCAGTGACTCTGGCTTCTATCTCTGTGCCTGGAAGCCCCAGGGCCCGCCTGAAGCTTTCTTTGGACAA	CAWKPQGPPEAFF	1	4.41283141053398E-5	39	TCRBV30-01*02	TCRBV30	TCRBV30-01	02				TCRBD01-01*01	TCRBD01	TCRBD01-01	01				TCRBJ01-01*01	TCRBJ01	TCRBJ01-01	01				4	5	4	3	5	6	42	52	57	62	67	1	In	VDJ
GTGACCAGTGCCCATCCTGAAGACAGCAGCTTCTACATCTGCAGTGCCACGGGACTCCTGAGCTCCTACGAGCAGTACTTCGGGCCG	CSATGLLSSYEQYF	1	8.549860857909586E-5	42	TCRBV20	TCRBV20	unresolved			TCRBV20-01,TCRBV20-or09_02		TCRBD02-01	TCRBD02	TCRBD02-01				01,02	TCRBJ02-07*01	TCRBJ02	TCRBJ02-07	01				6	3	0	10	6	0	39	47	50	56	62	1	In	VDJ
AATCTTCACATCAATTCCCTGGAGCTTGGTGACTCTGCTGTGTATTTCTGTGCCAGCAGCCCCGGGAGGACGCAGTATTTTGGCCCA	CASSPGRTQYF	2	1.3514296194760313E-4	33	TCRBV03	TCRBV03	unresolved			TCRBV03-01,TCRBV03-02		TCRBD02-01*02	TCRBD02	TCRBD02-01	02				TCRBJ02-03*01	TCRBJ02	TCRBJ02-03	01				4	1	8	1	0	9	48	61	62	-1	69	2	In	VDJ
ACTCTGGAGTCCGCTACCAGCTCCCAGACATCTGTGTACTTCTGTGCCATCAGTGAGTCGAGGGGCTATGGCTACACCTTCGGTTCG	CAISESRGYGYTF	2	1.461750404739381E-4	39	TCRBV10-03*01	TCRBV10	TCRBV10-03	01						unresolved		TCRBD01,TCRBD02	TCRBD01-01,TCRBD02-01		TCRBJ01-02*01	TCRBJ01	TCRBJ01-02	01				0	1	5	2	0	4	42	59	60	-1	65	2	In	VDJ
CTGACAGTGACCAGTGCCCATCCTGAAGACAGCAGCTTCTACATCTGCAGTGCTACCCGGACAGGGAAAGGCTACACCTTCGGTTCG	CSATRTGKGYTF	1	8.274058894751213E-5	36	TCRBV20	TCRBV20	unresolved			TCRBV20-01,TCRBV20-or09_02		TCRBD01-01*01	TCRBD01	TCRBD01-01	01				TCRBJ01-02*01	TCRBJ01	TCRBJ01-02	01				4	3	1	3	3	8	45	55	58	66	69	1	In	VDJ
AACGCCTTGGAGCTGGACGACTCGGCCCTGTATCTCTGTGCCAGCAACTCTGGACAGGAGTTTAACTATGGCTACACCTTCGGTTCG	CASNSGQEFNYGYTF	1	9.928870673701455E-5	45	TCRBV05-04*01	TCRBV05	TCRBV05-04	01				TCRBD01-01*01	TCRBD01	TCRBD01-01	01				TCRBJ01-02*01	TCRBJ01	TCRBJ01-02	01				6	5	1	4	4	1	36	46	51	58	62	1	In	VDJ
ACAGTGACCAGTGCCCATCCTGAAGACAGCAGCTTCTACATCTGCAGTGCTATGGCAGGGGCTACAGGGGAGCAGTACTTCGGGCCG	CSAMAGATGEQYF	1	8.549860857909586E-5	39	TCRBV20	TCRBV20	unresolved			TCRBV20-01,TCRBV20-or09_02		TCRBD01-01*01	TCRBD01	TCRBD01-01	01				TCRBJ02-07*01	TCRBJ02	TCRBJ02-07	01				4	11	3	3	0	7	42	52	63	-1	69	1	In	VDJ
GCACCTTGGAGCTGGGGGACTCGGCCCTTTATCTTTGCGCCAGCAGCTTAGACAGGGGAAGCTAACTATGGCTACACCTTCGGTTCG		1	7.998256931592839E-5	46	TCRBV05-01*01	TCRBV05	TCRBV05-01	01				TCRBD01-01*01	TCRBD01	TCRBD01-01	01				TCRBJ01-02*01	TCRBJ01	TCRBJ01-02	01				2	1	2	2	3	0	35	49	50	58	61	1	Out	VDJ
GCCATCCCCAACCAGACAGCTCTTTACTTCTGTGCCACCAGTGATCCCAGGGGGCCGATGAGCAATCAGCCCCAGCATTTTGGTGAT	CATSDPRGPMSNQPQHF	1	9.377266747384708E-5	51	TCRBV24	TCRBV24	unresolved			TCRBV24-01,TCRBV24-or09_02		TCRBD01-01*01	TCRBD01	TCRBD01-01	01				TCRBJ01-05*01	TCRBJ01	TCRBJ01-05	01				3	2	4	0	5	1	30	45	47	55	60	1	In	VDJ
CGGTCCACAAAGCTGGAGGACTCAGCCATGTACTTCTGTGCCAGCAGTCTTCGGGACACGAGCTCCTACGAGCAGTACTTCGGGCCG	CASSLRDTSSYEQYF	1	1.103207852633495E-4	45	TCRBV02-01*01	TCRBV02	TCRBV02-01	01				TCRBD01-01*01	TCRBD01	TCRBD01-01	01				TCRBJ02-07*01	TCRBJ02	TCRBJ02-07	01				5	4	0	6	4	0	36	48	52	58	62	1	In	VDJ
TCGGCTGCTCCCTCCCAAACATCTGTGTACTTCTGTGCCAGCAGTTCCTTCGCCGGGACAGGGAATCAGCCCCAGCATTTTGGTGAT	CASSSFAGTGNQPQHF	1	1.103207852633495E-4	48	TCRBV06	TCRBV06	unresolved			TCRBV06-02,TCRBV06-03		TCRBD01-01*01	TCRBD01	TCRBD01-01	01				TCRBJ01-05*01	TCRBJ01	TCRBJ01-05	01				4	8	0	3	0	4	33	46	54	-1	63	1	In	VDJ
AGCTCTCTGGAGCTGGGGGACTCAGCTTTGTATTTCTGTGCCAGCAGCATGGACAGGGACTCTGGAAACACCATATATTTTGGAGAG	CASSMDRDSGNTIYF	1	1.1307880489493325E-4	45	TCRBV09-01	TCRBV09	TCRBV09-01				01,02	TCRBD01-01*01	TCRBD01	TCRBD01-01	01				TCRBJ01-03*01	TCRBJ01	TCRBJ01-03	01				4	2	1	3	1	0	36	48	50	58	59	1	In	VDJ
GCCCCAACAGCTCTCACTTATTCCTTCACCTACACACCCTGCAGCCAGAAGACTCGGCCCTGTATCTCTGCGCCAGCGTCCGGGCCA		1	9.928870673701455E-5	13	TCRBV04-03*01	TCRBV04	TCRBV04-03	01						unresolved					TCRBJ02	TCRBJ02	unresolved			TCRBJ02-01,TCRBJ02-05		8	0	0	0	3	21	68	-1	-1	77	80	1	Out	VJ
GAGTCGCCCAGCCCCAACCAGACCTCTCTGTACTTCTGTGCCAGCAGTGCTCGGACAGGGGCGCATCAGCCCCAGCATTTTGGTGAT	CASSARTGAHQPQHF	2	1.1583682452651698E-4	45	TCRBV27-01*01	TCRBV27	TCRBV27-01	01				TCRBD01-01*01	TCRBD01	TCRBD01-01	01				TCRBJ01-05*01	TCRBJ01	TCRBJ01-05	01				5	4	1	2	3	5	36	48	52	61	64	2	In	VDJ
AAGATCCGGTCCACAAAGCTGGAGGACTCAGCCATGTACTTCTGTGCCAGCAGTCTGGACAATCGCAATGGCTACACCTTCGGTTCG	CASSLDNRNGYTF	1	1.0756276563176576E-4	39	TCRBV02-01*01	TCRBV02	TCRBV02-01	01				TCRBD01-01*01	TCRBD01	TCRBD01-01	01				TCRBJ01-02*01	TCRBJ01	TCRBJ01-02	01				5	2	1	6	6	6	42	54	56	61	67	1	In	VDJ
CACGCCCTGCAGCCAGAAGACTCAGCCCTGTATCTCTGCGCCAGCAGCCAAGTAGGTACTAGCACAGATACGCAGTATTTTGGCCCA	CASSQVGTSTDTQYF	1	9.377266747384708E-5	45	TCRBV04-01*01	TCRBV04	TCRBV04-01	01						unresolved		TCRBD01,TCRBD02	TCRBD01-01,TCRBD02-01		TCRBJ02-03*01	TCRBJ02	TCRBJ02-03	01				1	1	5	4	4	0	36	52	53	56	60	1	In	VDJ
TCTGCCATCCCCAACCAGACAGCTCTTTACTTCTGTGCCACCAGTGACCCCCTGGACAGCGGCACAGATACGCAGTATTTTGGCCCA	CATSDPLDSGTDTQYF	1	1.0204672636859829E-4	48	TCRBV24	TCRBV24	unresolved			TCRBV24-01,TCRBV24-or09_02		TCRBD01-01*01	TCRBD01	TCRBD01-01	01				TCRBJ02-03*01	TCRBJ02	TCRBJ02-03	01				4	6	1	5	2	1	33	47	53	59	61	1	In	VDJ
GCTGCTCCCTCCCAGACATCTGTGTACTTCTGTGCCAGCAGTTACGAGGGTGGGACTAGCCTCCCAGAGACCCAGTACTTCGGGCCA	CASSYEGGTSLPETQYF	1	9.101464784226333E-5	51	TCRBV06	TCRBV06	unresolved			TCRBV06-05,TCRBV06-06		TCRBD02-01	TCRBD02	TCRBD02-01				01,02	TCRBJ02-05*01	TCRBJ02	TCRBJ02-05	01				2	6	0	7	5	4	30	45	51	60	65	1	In	VDJ
CGGTCCACAAAGCTGGAGGACTCAGCCATGTACTTCTGTGCCAGCAGTGAAGGTTTCCAGGGATACTACGAGCAGTACGTCGGGCCG	CASSEGFQGYYEQYV	1	1.103207852633495E-4	45	TCRBV02-01*01	TCRBV02	TCRBV02-01	01				TCRBD01-01*01	TCRBD01	TCRBD01-01	01				TCRBJ02-07*01	TCRBJ02	TCRBJ02-07	01				1	5	4	3	17	17	36	52	57	62	79	1	In	VDJ
GTGACCAGTGCCCATCCTGAAGACAGCAGCTTCTACATCTGCAGTGCTAAAAACCAGGGGACTAACTATGGCTACACCTTCGGTTCG	CSAKNQGTNYGYTF	1	8.274058894751213E-5	42	TCRBV20	TCRBV20	unresolved			TCRBV20-01,TCRBV20-or09_02		TCRBD01-01*01	TCRBD01	TCRBD01-01	01				TCRBJ01-02*01	TCRBJ01	TCRBJ01-02	01				4	5	4	2	1	0	39	49	54	60	61	1	In	VDJ
GAGATGAATGTGAGCACCTTGGAGCTGGGGGACTCGGCCCTTTATCTTTGCGCCAGTCGGGACTTCCGTGAGCAGTACTTCGGGCCG	CASRDFREQYF	1	8.274058894751213E-5	33	TCRBV05-01*01	TCRBV05	TCRBV05-01	01				TCRBD02-01	TCRBD02	TCRBD02-01				01,02	TCRBJ02-07*01	TCRBJ02	TCRBJ02-07	01				8	2	0	10	5	7	48	56	58	64	69	1	In	VDJ
ACAGTGACCAGTGCCCATCCTGAAGACAGCAGCTTCTACATCTGCAGTGCAAAGGACAGGGGTTCCGGGGAGCTGTTTTTTGGAGAA	CSAKDRGSGELFF	1	1.0204672636859829E-4	39	TCRBV20	TCRBV20	unresolved			TCRBV20-01,TCRBV20-or09_02		TCRBD01-01*01	TCRBD01	TCRBD01-01	01				TCRBJ02-02*01	TCRBJ02	TCRBJ02-02	01				6	3	1	2	2	6	42	50	53	62	64	1	In	VDJ
CTTGGAGCTGGGGGACTCGGCCCTTTATCTTTGCGCCAGCAGCTTGGGCCCCTATCAGCGCATTCCTACGAGCAGTACTTCGGGCCG		1	8.274058894751213E-5	50	TCRBV05-01*01	TCRBV05	TCRBV05-01	01				TCRBD02-01	TCRBD02	TCRBD02-01				01,02	TCRBJ02-07*01	TCRBJ02	TCRBJ02-07	01				0	9	6	6	3	1	31	47	56	60	63	1	Out	VDJ
GCACTGCAGCAAGAAGACTCAGCTGCGTATCTCTGCACCAGCAGCTCGAGAAGGGCGGGCATGAACACTGAAGCTTTCTTTGGACAA	CTSSSRRAGMNTEAFF	1	6.343445152642597E-5	48	TCRBV01-01*01	TCRBV01	TCRBV01-01	01				TCRBD02-01	TCRBD02	TCRBD02-01				01,02	TCRBJ01-01*01	TCRBJ01	TCRBJ01-01	01				5	9	7	4	2	0	33	45	54	59	61	1	In	VDJ
CTGGGGTTGGAGTCGGCTGCTCCCTCCCAAACATCTGTGTACTTCTGTGCCAGTACAGGGGGCGATTTGAAGCTGTTTTTTGGAGAA	CASTGGDLKLFF	2	1.2962692268443567E-4	36	TCRBV06	TCRBV06	unresolved			TCRBV06-02,TCRBV06-03		TCRBD01-01*01	TCRBD01	TCRBD01-01	01				TCRBJ02-02*01	TCRBJ02	TCRBJ02-02	01				9	1	3	0	7	12	45	53	54	63	70	2	In	VDJ
TCCGGTCCACAAAGCTGGAGGACTCAGCCATGTACTTCTGTGCCAGCAGTGGTAGGTTGCCCTTCCTACGAGCAGTACGTCGGGCCG		1	1.103207852633495E-4	43	TCRBV02-01*01	TCRBV02	TCRBV02-01	01						unresolved		TCRBD01,TCRBD02	TCRBD01-01,TCRBD02-01		TCRBJ02-07*01	TCRBJ02	TCRBJ02-07	01				4	21	4	5	4	17	38	51	72	75	79	1	Out	VDJ
CACACCCTGCAGCCAGAAGACTCGGCCCTGTATCTCTGCGCCAGCAGCAAGGGGACTAGCTCGGGCTACGAGCAGTACTTCGGGCCG	CASSKGTSSGYEQYF	1	9.928870673701455E-5	45	TCRBV04-03*01	TCRBV04	TCRBV04-03	01				TCRBD02-01	TCRBD02	TCRBD02-01				01,02	TCRBJ02-07*01	TCRBJ02	TCRBJ02-07	01				5	3	0	7	5	3	36	48	51	60	65	1	In	VDJ
GAGTCGCCCAGCCCCAACCAGACCTCTCTGTACTTCTGTGCCAGCAGTTTATCCTCCAGTACTAACTATGGCTACACCTTCGGTTCG	CASSLSSSTNYGYTF	1	1.103207852633495E-4	45	TCRBV27-01*01	TCRBV27	TCRBV27-01	01				TCRBD01-01*01	TCRBD01	TCRBD01-01	01				TCRBJ01-02*01	TCRBJ01	TCRBJ01-02	01				0	3	4	5	2	0	36	53	56	59	61	1	In	VDJ
GCTGCTCCCTCCCAAACATCTGTGTACTTCTGTGCCAGCAGTTATTGGGGAGGGACAGGGAACACCGGGGAGCTGTTTTTTGGAGAA	CASSYWGGTGNTGELFF	2	1.2962692268443567E-4	51	TCRBV06	TCRBV06	unresolved			TCRBV06-02,TCRBV06-03		TCRBD01-01*01	TCRBD01	TCRBD01-01	01				TCRBJ02-02*01	TCRBJ02	TCRBJ02-02	01				3	7	0	4	0	1	30	44	51	-1	59	2	In	VDJ
TCGGCTGCTCCCTCCCAAACATCTGTGTACTTCTGTGCCAGCAAGGGGTTCCGGGACACACGAGCCTACGAGCAGTACTTCGGGCCG	CASKGFRDTRAYEQYF	1	1.103207852633495E-4	48	TCRBV06	TCRBV06	unresolved			TCRBV06-02,TCRBV06-03		TCRBD01-01*01	TCRBD01	TCRBD01-01	01				TCRBJ02-07*01	TCRBJ02	TCRBJ02-07	01				7	9	0	6	6	2	33	43	52	58	64	1	In	VDJ
GCTGCTCCCTCCCAAACATCTGTGTACTTCTGTGCCAGCAGTTACTCGTCAGGCGAAATGGGGGTGCAGCCCCAGCATTTTGGTGAT	CASSYSSGEMGVQPQHF	1	1.103207852633495E-4	51	TCRBV06	TCRBV06	unresolved			TCRBV06-02,TCRBV06-03				unresolved		TCRBD01,TCRBD02	TCRBD01-01,TCRBD02-01		TCRBJ01-05*01	TCRBJ01	TCRBJ01-05	01				0	12	6	1	2	7	30	47	59	64	66	1	In	VDJ
GAGTCGGCTGCTCCCTCCCAAACATCTGTGTACTTCTGTGCCAGCAGTCCGGACACCAGCTCTGGAAACACCATATATTTTGGAGAG	CASSPDTSSGNTIYF	2	1.5720711900027304E-4	45	TCRBV06	TCRBV06	unresolved			TCRBV06-02,TCRBV06-03		TCRBD01-01*01	TCRBD01	TCRBD01-01	01				TCRBJ01-03*01	TCRBJ01	TCRBJ01-03	01				5	2	1	6	4	0	36	48	50	55	59	2	In	VDJ
CTGTCCCTAGAGTCTGCCATCCCCAACCAGACAGCTCTTTACTTCTGTGCCACCAGAGCGGGAGTCGGGGAGCTGTTTTTTGGAGAA	CATRAGVGELFF	1	1.103207852633495E-4	36	TCRBV24	TCRBV24	unresolved			TCRBV24-01,TCRBV24-or09_02		TCRBD02-01*02	TCRBD02	TCRBD02-01	02				TCRBJ02-02*01	TCRBJ02	TCRBJ02-02	01				7	0	6	2	1	7	45	-1	56	64	65	1	In	VDJ
AAGAAGCTCCTTCTCAGTGACTCTGGCTTCTATCTCTGTGCCTGGAGCCCCGTCAGCGGGAGGGGTCATACGCAGTATTTTGGCCCA	CAWSPVSGRGHTQYF	1	4.41283141053398E-5	45	TCRBV30-01*01	TCRBV30	TCRBV30-01	01				TCRBD02-01*02	TCRBD02	TCRBD02-01	02				TCRBJ02-03*01	TCRBJ02	TCRBJ02-03	01				3	7	6	0	3	7	36	47	54	64	67	1	In	VDJ
AGCTCTCTGGAGCTGGGGGACTCAGCTTTGTATTTCTGTGCCAGCAGTCCGAGGGTCGCCGGTAACTATGGCTACACCTTCGGTTCG	CASSPRVAGNYGYTF	1	7.722454968434465E-5	45	TCRBV09-01	TCRBV09	TCRBV09-01				01,02	TCRBD02-01*02	TCRBD02	TCRBD02-01	02				TCRBJ01-02*01	TCRBJ01	TCRBJ01-02	01				5	3	11	0	7	1	36	47	50	55	62	1	In	VDJ
GAGATCCAGCGCACAGAGCAGGGGGACTCGGCCATGTATCTCTGTGCCAGCAGCTTTGGGCCCCCCGGGGAGCTGTTTTTTGGAGAA	CASSFGPPGELFF	2	1.6548117789502427E-4	39	TCRBV07-09	TCRBV07	TCRBV07-09				01,03	TCRBD01-01*01	TCRBD01	TCRBD01-01	01				TCRBJ02-02*01	TCRBJ02	TCRBJ02-02	01				3	1	8	0	3	6	42	56	57	61	64	2	In	VDJ
ACTCTGGAGTCCGCTACCAGCTCCCAGACATCTGTGTACTTCTGTGCCATCAGTGACTCCGACAGGGGAGGCTACACCTTCGGTTCG	CAISDSDRGGYTF	2	1.4341702084235436E-4	39	TCRBV10-03*01	TCRBV10	TCRBV10-03	01				TCRBD01-01*01	TCRBD01	TCRBD01-01	01				TCRBJ01-02*01	TCRBJ01	TCRBJ01-02	01				3	4	2	2	1	8	42	56	60	68	69	2	In	VDJ
CTAGAGTCTGCCATCCCCAACCAGACAGCTCTTTACTTCTGTGCCACCAGTGAGGGGACAGCGAACACTGAAGCTTTCTTTGGACAA	CATSEGTANTEAFF	1	9.928870673701455E-5	42	TCRBV24	TCRBV24	unresolved			TCRBV24-01,TCRBV24-or09_02		TCRBD01-01*01	TCRBD01	TCRBD01-01	01				TCRBJ01-01*01	TCRBJ01	TCRBJ01-01	01				4	1	0	5	1	1	39	53	54	61	62	1	In	VDJ
CTACACGCCCTGCAGCCAGAAGACTCAGCCCTGTATCTCTGCGCCAGCAGCCAAGATACCACTAATTACGAGCAGTACGTCGGGCCG	CASSQDTTNYEQYV	1	8.549860857909586E-5	42	TCRBV04-01*01	TCRBV04	TCRBV04-01	01				TCRBD02-01	TCRBD02	TCRBD02-01				01,02	TCRBJ02-07*01	TCRBJ02	TCRBJ02-07	01				0	4	3	9	15	17	39	56	60	64	79	1	In	VDJ
TAGAGTCTGCCATCCCCAACCAGACAGCTCTTTACTTCTGTGCCACCATCGGGGGGGACAGGGGCCTACGAGCAGTACGTCGGGCCG		1	9.101464784226333E-5	43	TCRBV24	TCRBV24	unresolved			TCRBV24-01,TCRBV24-or09_02		TCRBD01-01*01	TCRBD01	TCRBD01-01	01				TCRBJ02-07*01	TCRBJ02	TCRBJ02-07	01				8	6	0	2	15	17	38	48	54	64	79	1	Out	VDJ
AGGCTGGAGTTGGCTGCTCCCTCCCAGACATCTGTGTACTTCTGTGCCACCTCGGACACTAATTGGGCTGGCTACACCTTCGGTTCG	CATSDTNWAGYTF	2	1.1583682452651698E-4	39	TCRBV06-06	TCRBV06	TCRBV06-06				01,02	TCRBD01-01*01	TCRBD01	TCRBD01-01	01				TCRBJ01-02*01	TCRBJ01	TCRBJ01-02	01				10	4	1	6	10	7	42	49	53	58	68	2	In	VDJ
AATGTGAGCACCTTGGAGCTGGGGGACTCGGCCCTTTATCTTTGCGCCAGCAGCTTATTCAGTGACGAAAAACTGTTTTTTGGCAGT	CASSLFSDEKLFF	1	1.0756276563176576E-4	39	TCRBV05-01*01	TCRBV05	TCRBV05-01	01						unresolved		TCRBD01,TCRBD02	TCRBD01-01,TCRBD02-01		TCRBJ01-04*01	TCRBJ01	TCRBJ01-04	01				2	7	2	7	0	8	42	56	63	-1	66	1	In	VDJ
GAGCTGGGGGACTCAGCCCTGTACTTCTGTGCCAGCAGCTTAGGCGGCGGACAGGGAAGAAGGGACTATGGCTACACCTTCGGTTCG	CASSLGGGQGRRDYGYTF	1	9.928870673701455E-5	54	TCRBV13-01*01	TCRBV13	TCRBV13-01	01				TCRBD01-01*01	TCRBD01	TCRBD01-01	01				TCRBJ01-02*01	TCRBJ01	TCRBJ01-02	01				0	4	1	3	8	3	27	44	48	56	64	1	In	VDJ
ATCCAGCGCACACAGCAGGAGGACTCGGCCGTGTATCTCTGTGCCAGCAGTGCACAGGGGGGCAATCAGCCCCAGCATTTTGGTGAT	CASSAQGGNQPQHF	2	1.2686890305285193E-4	42	TCRBV07-02*01	TCRBV07	TCRBV07-02	01				TCRBD01-01*01	TCRBD01	TCRBD01-01	01				TCRBJ01-05*01	TCRBJ01	TCRBJ01-05	01				6	3	3	1	0	2	39	50	53	-1	61	2	In	VDJ
CTGAGCTCTCTGGAGCTGGGGGACTCAGCTTTGTATTTCTGTGCCAGCAGCGGTTCTACAGGGGGCTACGAGCAGTACTTCGGGCCG	CASSGSTGGYEQYF	1	7.722454968434465E-5	42	TCRBV09-01	TCRBV09	TCRBV09-01				01,02	TCRBD01-01*01	TCRBD01	TCRBD01-01	01				TCRBJ02-07*01	TCRBJ02	TCRBJ02-07	01				3	5	3	1	0	3	39	52	57	-1	65	1	In	VDJ
TTGGAGTCGGCTGCTCCCTCCCAAACATCTGTGTACTTCTGTGCCAGCACCTACAGAGCACCAGGGGTTAAAGCTTTCTTTGGACAA	CASTYRAPGVKAFF	2	1.1583682452651698E-4	42	TCRBV06	TCRBV06	unresolved			TCRBV06-02,TCRBV06-03		TCRBD01-01*01	TCRBD01	TCRBD01-01	01				TCRBJ01-01*01	TCRBJ01	TCRBJ01-01	01				7	12	4	2	3	9	39	49	61	67	70	2	In	VDJ
TCCCTAGAGTCTGCCATCCCCAACCAGACAGCTCTTTACTTCTGTGCCACCAGTGTCCCAGGGAGAGATACGCAGTATTTTGGCCCA	CATSVPGRDTQYF	1	9.928870673701455E-5	39	TCRBV24	TCRBV24	unresolved			TCRBV24-01,TCRBV24-or09_02				unresolved		TCRBD01,TCRBD02	TCRBD01-01,TCRBD02-01		TCRBJ02-03*01	TCRBJ02	TCRBJ02-03	01				5	3	4	3	2	5	42	55	58	63	65	1	In	VDJ
TTTCCTCTCACTGTGACATCGGCCCAAAAGAACCCGACAGCTTTCTATCTCTGTGCCAGTGGGTACACTGAAGCTTTCTTTGGACAA	CASGYTEAFF	2	1.5720711900027304E-4	30	TCRBV19-01	TCRBV19	TCRBV19-01				01,02			unresolved		TCRBD01,TCRBD02	TCRBD01-01,TCRBD02-01		TCRBJ01-01*01	TCRBJ01	TCRBJ01-01	01				8	0	0	9	1	3	51	-1	60	63	64	2	In	VDJ
GAGTCGGCTGCTCCCTCCCAGACATCTGTGTACTTCTGTGCCAGCAGTGCCTCGGGGGGAAGGAATCAGCCCCAGCATTTTGGTGAT	CASSASGGRNQPQHF	1	1.0204672636859829E-4	45	TCRBV06-01*01	TCRBV06	TCRBV06-01	01				TCRBD02-01*01	TCRBD02	TCRBD02-01	01				TCRBJ01-05*01	TCRBJ01	TCRBJ01-05	01				4	3	8	1	4	4	36	49	52	59	63	1	In	VDJ
ATCCGGTCCACAAAGCTGGAGGACTCAGCCATGTACTTCTGTGCCAGCAGTGAAGTGCGGACGGACGGGGAGCTGTTTTTTGGAGAA	CASSEVRTDGELFF	3	2.2339959015828275E-4	42	TCRBV02-01*01	TCRBV02	TCRBV02-01	01						unresolved		TCRBD01,TCRBD02	TCRBD01-01,TCRBD02-01		TCRBJ02-02*01	TCRBJ02	TCRBJ02-02	01				1	3	1	7	3	7	39	55	58	62	65	3	In	VDJ
AAGCTCCTTCTCAGTGACTCTGGCTTCTATCTCTGTGCCTGGAGTAACGCCAAGGGCCCGGAGGACAATGAGCAGTTCTTCGGGCCA	CAWSNAKGPEDNEQFF	1	4.688633373692354E-5	48	TCRBV30-01*01	TCRBV30	TCRBV30-01	01				TCRBD02-01*02	TCRBD02	TCRBD02-01	02				TCRBJ02-01*01	TCRBJ02	TCRBJ02-01	01				2	14	10	1	0	5	33	45	59	-1	64	1	In	VDJ
ACAGTGACCAGTGCCCATCCTGAAGACAGCAGCTTCTACATCTGCAGTGCCGCTACAGGGGGCTATCAGCCCCAGCATTTTGGTGAT	CSAATGGYQPQHF	1	8.549860857909586E-5	39	TCRBV20	TCRBV20	unresolved			TCRBV20-01,TCRBV20-or09_02		TCRBD01-01*01	TCRBD01	TCRBD01-01	01				TCRBJ01-05*01	TCRBJ01	TCRBJ01-05	01				6	4	3	0	1	5	42	50	54	63	64	1	In	VDJ
AACCTGAGCTCTCTGGAGCTGGGGGACTCAGCTTTGTATTTCTGTGCCAGCAGCGTAGGTTGGGACGGGGGGTCTTTCTTTGGACAA	CASSVGWDGGSFF	1	8.274058894751213E-5	39	TCRBV09-01	TCRBV09	TCRBV09-01				01,02	TCRBD02-01*01	TCRBD02	TCRBD02-01	01				TCRBJ01-01*01	TCRBJ01	TCRBJ01-01	01				0	7	8	1	1	12	42	58	65	72	73	1	In	VDJ
AAGATCCGGTCCACAAAGCTGGAGGACTCAGCCATGTACTTCTGTGCCAGCAGTAGGGACAGCTACTATGGCTACACCTTCGGTTCG	CASSRDSYYGYTF	1	1.0480474600018203E-4	39	TCRBV02-01*01	TCRBV02	TCRBV02-01	01				TCRBD01-01*01	TCRBD01	TCRBD01-01	01				TCRBJ01-02*01	TCRBJ01	TCRBJ01-02	01				5	1	0	5	2	3	42	54	55	62	64	1	In	VDJ
ACAGTGACCAGTGCCCATCCTGAAGACAGCAGCTTCTACATCTGCAGTGCTAGAGTCGGGGGGGAGGATGGCTACACCTTCGGTTCG	CSARVGGEDGYTF	1	7.998256931592839E-5	39	TCRBV20	TCRBV20	unresolved			TCRBV20-01,TCRBV20-or09_02		TCRBD02-01*01	TCRBD02	TCRBD02-01	01				TCRBJ01-02*01	TCRBJ01	TCRBJ01-02	01				1	1	8	0	3	6	42	55	56	64	67	1	In	VDJ
CCTCTCACTGTGACATCGGCCCAAAAGAACCCGACAGCTTTCTATCTCTGTGCCAGTAGTATTCACACTGAAGCTTTCTTTGGACAA	CASSIHTEAFF	2	1.5720711900027304E-4	33	TCRBV19-01	TCRBV19	TCRBV19-01				01,02			unresolved					TCRBJ01-01*01	TCRBJ01	TCRBJ01-01	01				3	0	0	0	2	3	48	-1	-1	62	64	2	In	VJ
TGAACTAAACCTGAGCTCTCTGGAGCTGGGGGACTCAGCTTTGTATTTCTGTGCCAGCAGCCCTAGTATGAGCAGTACGTCGGGCCG		1	7.722454968434465E-5	32	TCRBV09-01	TCRBV09	TCRBV09-01				01,02	TCRBD02-01	TCRBD02	TCRBD02-01				01,02	TCRBJ02-07*01	TCRBJ02	TCRBJ02-07	01				4	1	4	8	13	17	49	61	62	66	79	1	Out	VDJ
GAGCACCTTGGAGCTGGGGGACTCGGCCCTTTATCTTTGCGCCAGCAGCCTAACCCGGCCGTAGGGTTGGAGCAGTACGTCGGGCCG		1	7.998256931592839E-5	44	TCRBV05-01*01	TCRBV05	TCRBV05-01	01						unresolved		TCRBD01,TCRBD02	TCRBD01-01,TCRBD02-01		TCRBJ02-07*01	TCRBJ02	TCRBJ02-07	01				4	13	5	3	13	17	37	49	62	66	79	1	Out	VDJ
AAGATCCAGCCCTCAGAACCCAGGGACTCAGCTGTGTACTTCTGTGCCAGCAGTTTTGTCGGGGCTGAAAAACTGTTTTTTGGCAGT	CASSFVGAEKLFF	2	1.3514296194760313E-4	39	TCRBV12	TCRBV12	unresolved			TCRBV12-03,TCRBV12-04				unresolved		TCRBD01,TCRBD02	TCRBD01-01,TCRBD02-01		TCRBJ01-04*01	TCRBJ01	TCRBJ01-04	01				3	4	7	0	0	7	42	56	60	-1	65	2	In	VDJ
AGTCGGCTGCTCCCTCCCAAACATCTGTGTACTTCTGTGCCAGCAGTTCGGCGCTAGCGGACCTCCTACGAGCAGTACGTCGGGCCG		1	1.0756276563176576E-4	46	TCRBV06	TCRBV06	unresolved			TCRBV06-02,TCRBV06-03		TCRBD02-01	TCRBD02	TCRBD02-01				01,02	TCRBJ02-07*01	TCRBJ02	TCRBJ02-07	01				4	5	4	5	19	17	35	48	53	60	79	1	Out	VDJ
CTGCTCCCTCCCAAACATCTGTGTACTTCTGTGCCAGCAGTCGTACAAGGAGGACGTAGGGGGGGACAGCCCCAGCATTTTGGTGAT		1	1.0756276563176576E-4	52	TCRBV06	TCRBV06	unresolved			TCRBV06-02,TCRBV06-03		TCRBD02-01*01	TCRBD02	TCRBD02-01	01				TCRBJ01-05*01	TCRBJ01	TCRBJ01-05	01				5	17	9	0	1	7	29	41	58	65	66	1	Out	VDJ
TGCCATCCCCAACCAGACAGCTCTTTACTTCTGTGCCACCAGTGATTTGGGGCCGGGACCAAAAACTACGAGCAGTACTTCGGGCCG		1	9.101464784226333E-5	50	TCRBV24	TCRBV24	unresolved			TCRBV24-01,TCRBV24-or09_02				unresolved		TCRBD01,TCRBD02	TCRBD01-01,TCRBD02-01		TCRBJ02-07*01	TCRBJ02	TCRBJ02-07	01				0	5	0	7	6	3	31	49	54	59	65	1	Out	VDJ
GTGAACGCCTTGGAGCTGGACGACTCGGCCCTGTATCTCTGTGCCAGCAGCTTGCCACAGGTTGACTATGGCTACACCTTCGGTTCG	CASSLPQVDYGYTF	1	9.653068710543082E-5	42	TCRBV05-04*01	TCRBV05	TCRBV05-04	01				TCRBD01-01*01	TCRBD01	TCRBD01-01	01				TCRBJ01-02*01	TCRBJ01	TCRBJ01-02	01				1	2	3	4	3	3	39	54	56	61	64	1	In	VDJ
CACACCCTGCAGCCAGAAGACTCGGCCCTGTATCTCTGCGCCAGCAGCCCTACAAACCGACAGGGCCATGGCTACACCTTCGGTTCG	CASSPTNRQGHGYTF	1	9.377266747384708E-5	45	TCRBV04-03*01	TCRBV04	TCRBV04-03	01				TCRBD01-01*01	TCRBD01	TCRBD01-01	01				TCRBJ01-02*01	TCRBJ01	TCRBJ01-02	01				4	9	2	3	2	6	36	49	58	65	67	1	In	VDJ
CTACACACCCTGCAGCCAGAAGACTCGGCCCTGTATCTCTGCGCCAGCAGCCCAACAGGAAGAGGAGAGACCCAGTACTTCGGGCCA	CASSPTGRGETQYF	1	8.549860857909586E-5	42	TCRBV04-03*01	TCRBV04	TCRBV04-03	01				TCRBD01-01*01	TCRBD01	TCRBD01-01	01				TCRBJ02-05*01	TCRBJ02	TCRBJ02-05	01				4	2	3	4	6	4	39	52	54	59	65	1	In	VDJ
ACGTTGGCGTCTGCTGTACCCTCTCAGACATCTGTGTACTTCTGTGCCACCCGTAGGGATAGGGCAACTGAAGCTTTCTTTGGACAA	CATRRDRATEAFF	2	1.2962692268443567E-4	39	TCRBV06-04	TCRBV06	TCRBV06-04				01,02			unresolved		TCRBD01,TCRBD02	TCRBD01-01,TCRBD02-01		TCRBJ01-01*01	TCRBJ01	TCRBJ01-01	01				10	6	0	8	7	5	42	49	55	59	66	2	In	VDJ
CTGACTGTGAGCAACATGAGCCCTGAAGACAGCAGCATATATCTCTGCAGCGTACAACAGGGCGGAGTAACCCAGTACTTCGGGCCA	CSVQQGGVTQYF	1	4.41283141053398E-5	36	TCRBV29-01*01	TCRBV29	TCRBV29-01	01				TCRBD01-01*01	TCRBD01	TCRBD01-01	01				TCRBJ02-05*01	TCRBJ02	TCRBJ02-05	01				6	3	3	3	7	8	45	53	56	62	69	1	In	VDJ
AAGATCCGGTCCACAAAGCTGGAGGACTCAGCCATGTACTTCTGTGCCAGCAGGGTGGAGTTGAACACTGAAGCTTTCTTTGGACAA	CASRVELNTEAFF	2	1.1583682452651698E-4	39	TCRBV02-01*01	TCRBV02	TCRBV02-01	01				TCRBD02-01*02	TCRBD02	TCRBD02-01	02				TCRBJ01-01*01	TCRBJ01	TCRBJ01-01	01				6	3	10	2	1	0	42	53	56	60	61	2	In	VDJ
AGGCTGGAGTTGGCTGCTCCCTCCCAGACATCTGTGTACTTCTGTGCCAGCAGGAACAGGGCACCCCAGCCCCAGCATTTTGGTGAT	CASRNRAPQPQHF	2	1.241108834212682E-4	39	TCRBV06-06	TCRBV06	TCRBV06-06				01,02	TCRBD01-01*01	TCRBD01	TCRBD01-01	01				TCRBJ01-05*01	TCRBJ01	TCRBJ01-05	01				6	2	3	3	5	7	42	53	55	61	66	2	In	VDJ
GTGAGCACCTTGGAGCTGGGGGACTCGGCCCTTTATCTTTGCGCCAGCAGCTTGGGACAGGACCAAGAGACCCAGTACTTCGGGCCA	CASSLGQDQETQYF	1	7.170851042117718E-5	42	TCRBV05-01*01	TCRBV05	TCRBV05-01	01				TCRBD01-01*01	TCRBD01	TCRBD01-01	01				TCRBJ02-05*01	TCRBJ02	TCRBJ02-05	01				0	0	2	4	0	0	39	-1	55	-1	61	1	In	VDJ
ACTCTGAAGATCCGGTCCACAAAGCTGGAGGACTCAGCCATGTACTTCTGTGCCAGCAGTGAAGCGCTTGGCTACACCTTCGGTTCG	CASSEALGYTF	1	1.0480474600018203E-4	33	TCRBV02-01*01	TCRBV02	TCRBV02-01	01						unresolved		TCRBD01,TCRBD02	TCRBD01-01,TCRBD02-01		TCRBJ01-02*01	TCRBJ01	TCRBJ01-02	01				0	0	10	0	1	7	48	-1	65	67	68	1	In	VDJ
TCCCTAGAGTCTGCCATCCCCAACCAGACAGCTCTTTACTTCTGTGCCACCAGTGACGAGTTGAACGCTGAAGCTTTCTTTGGACAA	CATSDELNAEAFF	1	9.928870673701455E-5	39	TCRBV24	TCRBV24	unresolved			TCRBV24-01,TCRBV24-or09_02		TCRBD02-01*02	TCRBD02	TCRBD02-01	02				TCRBJ01-01*01	TCRBJ01	TCRBJ01-01	01				4	1	11	2	7	6	42	56	57	60	67	1	In	VDJ
ACAGTGACCAGTGCCCATCCTGAAGACAGCAGCTTCTACATCTGCAGTGCTGGACAGGGCTCTGGAAACACCATATATTTTGGAGAG	CSAGQGSGNTIYF	2	1.2135286378968446E-4	39	TCRBV20	TCRBV20	unresolved			TCRBV20-01,TCRBV20-or09_02		TCRBD01-01*01	TCRBD01	TCRBD01-01	01				TCRBJ01-03*01	TCRBJ01	TCRBJ01-03	01				5	0	1	3	0	0	42	-1	51	-1	59	2	In	VDJ
GAGTCGGCTGCTCCCTCCCAAACATCTGTGTACTTCTGTGCCAGCATCCAAGGGTCCTTTTTGGCCACTGAAGCTTTCTTTGGACAA	CASIQGSFLATEAFF	2	1.1583682452651698E-4	45	TCRBV06	TCRBV06	unresolved			TCRBV06-02,TCRBV06-03				unresolved		TCRBD01,TCRBD02	TCRBD01-01,TCRBD02-01		TCRBJ01-01*01	TCRBJ01	TCRBJ01-01	01				7	4	5	3	11	4	36	46	50	54	65	2	In	VDJ
GAGTCGCCCAGCCCCAACCAGACCTCTCTGTACTTCTGTGCCAGCAGATCCCCTCGGCAGAGCTCCTACGAGCAGTACTTCGGGCCG	CASRSPRQSSYEQYF	1	1.103207852633495E-4	45	TCRBV27-01*01	TCRBV27	TCRBV27-01	01						unresolved		TCRBD01,TCRBD02	TCRBD01-01,TCRBD02-01		TCRBJ02-07*01	TCRBJ02	TCRBJ02-07	01				6	10	4	5	2	0	36	47	57	60	62	1	In	VDJ
GAGTCGGCTGCTCCCTCCCAGACATCTGTGTACTTCTGTGCCAGCAGGGGCGGACTTAGCTCCTACAATGAGCAGTTCTTCGGGCCA	CASRGGLSSYNEQFF	1	1.1307880489493325E-4	45	TCRBV06-01*01	TCRBV06	TCRBV06-01	01				TCRBD02-01	TCRBD02	TCRBD02-01				01,02	TCRBJ02-01*01	TCRBJ02	TCRBJ02-01	01				6	4	1	10	3	0	36	47	51	56	59	1	In	VDJ
GCGTCTGCTGTACCCTCTCAGACATCTGTGTACTTCTGTGCCAGCAGCCCCACTAGCGGCTCCTACAATGAGCAGTTCTTCGGGCCA	CASSPTSGSYNEQFF	2	1.3790098157918687E-4	45	TCRBV06-04	TCRBV06	TCRBV06-04				01,02	TCRBD02-01	TCRBD02	TCRBD02-01				01,02	TCRBJ02-01*01	TCRBJ02	TCRBJ02-01	01				6	4	3	5	0	0	36	47	51	-1	59	2	In	VDJ
TTGTTGCTGGGGGACTCGGCCCTCTATCTCTGTGCCAGCAGCCTGGACAGGGGAATCGCGGGGAACACTGAAGCTTTCTTTGGACAA	CASSLDRGIAGNTEAFF	1	1.0204672636859829E-4	51	TCRBV05-06*01	TCRBV05	TCRBV05-06	01				TCRBD01-01*01	TCRBD01	TCRBD01-01	01				TCRBJ01-01*01	TCRBJ01	TCRBJ01-01	01				0	0	3	2	9	1	30	-1	46	53	62	1	In	VDJ
AGCAACATGAGCCCTGAAGACAGCAGCATATATCTCTGCAGCGTTGGAGGGACAGGGTTCTCGAACGGGGAGCTGTTTTTTGGAGAA	CSVGGTGFSNGELFF	1	5.791841226325849E-5	45	TCRBV29-01*01	TCRBV29	TCRBV29-01	01				TCRBD01-01*01	TCRBD01	TCRBD01-01	01				TCRBJ02-02*01	TCRBJ02	TCRBJ02-02	01				4	2	0	3	8	7	36	46	48	57	65	1	In	VDJ
ACCTTGGAGCTGGGGGACTCGGCCCTTTATCTTTGCGCCAGCAGCTGGTCCGGGACAGGGCATAACTATGGCTACACCTTCGGTTCG	CASSWSGTGHNYGYTF	2	1.1307880489493325E-4	48	TCRBV05-01*01	TCRBV05	TCRBV05-01	01				TCRBD01-01*01	TCRBD01	TCRBD01-01	01				TCRBJ01-02*01	TCRBJ01	TCRBJ01-02	01				3	5	0	3	2	1	33	46	51	60	62	2	In	VDJ
CTGTCGGCTGCTCCCTCCCAGACATCTGTGTACTTCTGTGCCAGCAGTTACTCCCGGGACAGGTCCTACGAGCAGTACGTCGGGCCG	CASSYSRDRSYEQYV	1	7.998256931592839E-5	45	TCRBV06-05*01	TCRBV06	TCRBV06-05	01				TCRBD01-01*01	TCRBD01	TCRBD01-01	01				TCRBJ02-07*01	TCRBJ02	TCRBJ02-07	01				0	2	0	4	16	17	36	53	55	63	79	1	In	VDJ
CTACACACCCTGCAGCCAGAAGACTCGGCCCTGTATCTCTGCGCCAGCAGCCCCAATATGGGGGCGCTTGGCTACACCTTCGGTTCG	CASSPNMGALGYTF	1	9.377266747384708E-5	42	TCRBV04-03*01	TCRBV04	TCRBV04-03	01				TCRBD01-01*01	TCRBD01	TCRBD01-01	01				TCRBJ01-02*01	TCRBJ01	TCRBJ01-02	01				4	7	6	0	3	7	39	52	59	65	68	1	In	VDJ
CGCTCACCAGGCCTGGGGGACGCAGCCATGTACCTGTGTGCCACCACCAACGTAAAGGGGTTGAACACTGAAGCTTTCTTTGGACAA	CATTNVKGLNTEAFF	1	9.377266747384708E-5	45	TCRBV15-01*01	TCRBV15	TCRBV15-01	01				TCRBD01-01*01	TCRBD01	TCRBD01-01	01				TCRBJ01-01*01	TCRBJ01	TCRBJ01-01	01				7	9	5	2	1	0	36	46	55	60	61	1	In	VDJ
TGAGCACCTTGGAGCTGGGGGACTCGGCCCTTTATCTTTGCGCCAGCAGTTTGCGGGGTAAGTTACAATGGCTACACCTTCGGTTCG		1	7.722454968434465E-5	43	TCRBV05-01*01	TCRBV05	TCRBV05-01	01				TCRBD02-01*01	TCRBD02	TCRBD02-01	01				TCRBJ01-02*01	TCRBJ01	TCRBJ01-02	01				1	0	8	3	9	6	38	-1	53	58	67	1	Out	VDJ
TCGGCTGCTCCCTCCCAGACATCTGTGTACTTCTGTGCCAGCAGCTTTATGCCGGGACAGGGAAACTATGGCTACACCTTCGGTTCG	CASSFMPGQGNYGYTF	1	8.549860857909586E-5	48	TCRBV06	TCRBV06	unresolved			TCRBV06-01,TCRBV06-05		TCRBD01-01*01	TCRBD01	TCRBD01-01	01				TCRBJ01-02*01	TCRBJ01	TCRBJ01-02	01				6	9	0	3	1	2	33	44	53	62	63	1	In	VDJ
GAGTTGGCTGCTCCCTCCCAGACATCTGTGTACTTCTGTGCCAGCAGTCGTAGCGGGAGAGGCACCGGGGAGCTGTTTTTTGGAGAA	CASSRSGRGTGELFF	2	1.4341702084235436E-4	45	TCRBV06-06	TCRBV06	TCRBV06-06				01,02	TCRBD02-01*02	TCRBD02	TCRBD02-01	02				TCRBJ02-02*01	TCRBJ02	TCRBJ02-02	01				5	2	5	2	3	4	36	48	50	59	62	2	In	VDJ
GAGCTGGGGGACTCGGCCCTTTATCTTTGCGCCAGCAGCCCGCCCTGGCAGCGGAGGAGCTCCTACAATGAGCAGTTCTTCGGGCCA	CASSPPWQRRSSYNEQFF	1	9.101464784226333E-5	54	TCRBV05-01*01	TCRBV05	TCRBV05-01	01				TCRBD02-01	TCRBD02	TCRBD02-01				01,02	TCRBJ02-01*01	TCRBJ02	TCRBJ02-01	01				4	10	6	5	5	0	27	39	49	54	59	1	In	VDJ
GTGACCAGTGCCCATCCTGAAGACAGCAGCTTCTACATCTGCAGTGCTTTGACCAGCATTGGGTACAATGAGCAGTTCTTCGGGCCA	CSALTSIGYNEQFF	1	9.377266747384708E-5	42	TCRBV20	TCRBV20	unresolved			TCRBV20-01,TCRBV20-or09_02				unresolved		TCRBD01,TCRBD02	TCRBD01-01,TCRBD02-01		TCRBJ02-01*01	TCRBJ02	TCRBJ02-01	01				5	12	0	9	0	4	39	48	60	-1	63	1	In	VDJ
GAGATGAATGTGAGCACCTTGGAGCTGGGGGACTCGGCCCTTTATCTTTGCGCCAGCAGCTTCGGGGGGAATACTTTCTTTGGACAA	CASSFGGNTFF	1	8.549860857909586E-5	33	TCRBV05-01*01	TCRBV05	TCRBV05-01	01				TCRBD02-01*01	TCRBD02	TCRBD02-01	01				TCRBJ01-01*01	TCRBJ01	TCRBJ01-01	01				2	0	8	1	4	12	48	-1	62	69	73	1	In	VDJ
AACGCCTTGTTGCTGGGGGACTCGGCCCTCTATCTCTGTGCCAGCACCCCCCGACAGGGGTATAGCTATGGCTACACCTTCGGTTCG	CASTPRQGYSYGYTF	1	9.101464784226333E-5	45	TCRBV05-06*01	TCRBV05	TCRBV05-06	01				TCRBD01-01*01	TCRBD01	TCRBD01-01	01				TCRBJ01-02*01	TCRBJ01	TCRBJ01-02	01				6	6	2	2	5	4	36	46	52	60	65	1	In	VDJ
TGGAGCTTGGTGACTCTGCTGTGTATTTCTGTGCCAGCAGCAACGAGTGTCCCTTTCCATTCCGACAATGAGCAGTTCTTCGGGCCA		2	1.3238494231601942E-4	52	TCRBV03	TCRBV03	unresolved			TCRBV03-01,TCRBV03-02		TCRBD02-01*02	TCRBD02	TCRBD02-01	02				TCRBJ02-01*01	TCRBJ02	TCRBJ02-01	01				5	3	11	2	17	5	29	41	44	47	64	2	Out	VDJ
CTAGAGTCTGCCATCCCCAACCAGACAGCTCTTTACTTCTGTGCCACCAGTGATGGGACAGAGGTTCAGCCCCAGCATTTTGGTGAT	CATSDGTEVQPQHF	1	9.101464784226333E-5	42	TCRBV24	TCRBV24	unresolved			TCRBV24-01,TCRBV24-or09_02		TCRBD01-01*01	TCRBD01	TCRBD01-01	01				TCRBJ01-05*01	TCRBJ01	TCRBJ01-05	01				3	0	0	5	4	6	39	-1	54	61	65	1	In	VDJ
ACCAGTGCCCATCCTGAAGACAGCAGCTTCTACATCTGCAGTGCCGAGAGAAGGGAGGGGGGAGAGGAAAAACTGTTTTTTGGCAGT	CSAERREGGEEKLFF	1	1.0756276563176576E-4	45	TCRBV20	TCRBV20	unresolved			TCRBV20-01,TCRBV20-or09_02		TCRBD02-01*02	TCRBD02	TCRBD02-01	02				TCRBJ01-04*01	TCRBJ01	TCRBJ01-04	01				6	8	9	0	7	8	36	44	52	59	66	1	In	VDJ
GCTGCTCCCTCCCAAACATCTGTGTACTTCTGTGCCAGCAGCCCAGTTCAGCGGGGGGGACGCAATCAGCCCCAGCATTTTGGTGAT	CASSPVQRGGRNQPQHF	1	1.0756276563176576E-4	51	TCRBV06	TCRBV06	unresolved			TCRBV06-02,TCRBV06-03		TCRBD02-01*01	TCRBD02	TCRBD02-01	01				TCRBJ01-05*01	TCRBJ01	TCRBJ01-05	01				6	8	6	0	2	2	30	41	49	59	61	1	In	VDJ
GTCCCTAGAGTCTGCCATCCCCAACCAGACAGCTCTTTACTTCTGTGCCACCACCTCCGAGGGGGGGACATTCAGTACTTCGGCGCC		1	1.0204672636859829E-4	38	TCRBV24	TCRBV24	unresolved			TCRBV24-01,TCRBV24-or09_02		TCRBD02-01*01	TCRBD02	TCRBD02-01	01				TCRBJ02-04*01	TCRBJ02	TCRBJ02-04	01				8	7	9	0	0	8	43	53	60	-1	67	1	Out	VDJ
AATGTGAACGCCTTGGAGCTGGACGACTCGGCCCTGTATCTCTGTGCCAGCAGCTTGAAAGGCTATGGGGGCTACACCTTCGGTTCG	CASSLKGYGGYTF	1	9.377266747384708E-5	39	TCRBV05-04*01	TCRBV05	TCRBV05-04	01						unresolved		TCRBD01,TCRBD02	TCRBD01-01,TCRBD02-01		TCRBJ01-02*01	TCRBJ01	TCRBJ01-02	01				1	9	0	9	0	8	42	57	66	-1	69	1	In	VDJ
TCTGCCATCCCCAACCAGACAGCTCTTTACTTCTGTGCCACCAGTGAACACGGGACAGGTCTAAATCAGCCCCAGCATTTTGGTGAT	CATSEHGTGLNQPQHF	1	9.101464784226333E-5	48	TCRBV24	TCRBV24	unresolved			TCRBV24-01,TCRBV24-or09_02		TCRBD01-01*01	TCRBD01	TCRBD01-01	01				TCRBJ01-05*01	TCRBJ01	TCRBJ01-05	01				4	4	0	4	4	4	33	47	51	59	63	1	In	VDJ
CTGAAGATCCGGTCCACAAAGCTGGAGGACTCAGCCATGTACTTCTGTGCCAGCAGGGGGGACAGCTACGAGCAGTACTTCGGGCCG	CASRGDSYEQYF	1	1.0480474600018203E-4	36	TCRBV02-01*01	TCRBV02	TCRBV02-01	01				TCRBD01-01*01	TCRBD01	TCRBD01-01	01				TCRBJ02-07*01	TCRBJ02	TCRBJ02-07	01				6	2	0	5	0	3	45	56	58	-1	65	1	In	VDJ
CTGTCGGCTGCTCCCTCCCAGACATCTGTGTACTTCTGTGCCAGCAGTGGAGCGGGAAGATCCTACAATGAGCAGTTCTTCGGGCCA	CASSGAGRSYNEQFF	1	9.928870673701455E-5	45	TCRBV06	TCRBV06	unresolved			TCRBV06-01,TCRBV06-05				unresolved		TCRBD01,TCRBD02	TCRBD01-01,TCRBD02-01		TCRBJ02-01*01	TCRBJ02	TCRBJ02-01	01				0	0	0	8	3	1	36	-1	53	57	60	1	In	VDJ
ATCCGGTCCACAAAGCTGGAGGACTCAGCCATGTACTTCTGTGCCAGCAGAGGGGACAGGGGATACCAGCCCCAGCATTTTGGTGAT	CASRGDRGYQPQHF	1	1.0756276563176576E-4	42	TCRBV02-01*01	TCRBV02	TCRBV02-01	01				TCRBD01-01*01	TCRBD01	TCRBD01-01	01				TCRBJ01-05*01	TCRBJ01	TCRBJ01-05	01				6	2	0	2	4	7	39	50	52	62	66	1	In	VDJ
ACCAGTGCCCATCCTGAAGACAGCAGCTTCTACATCTGCAGTGCTAGAGATAGGGTACGGAACCAAGAGACCCAGTACTTCGGGCCA	CSARDRVRNQETQYF	1	7.446653005276092E-5	45	TCRBV20	TCRBV20	unresolved			TCRBV20-01,TCRBV20-or09_02				unresolved		TCRBD01,TCRBD02	TCRBD01-01,TCRBD02-01		TCRBJ02-05*01	TCRBJ02	TCRBJ02-05	01				0	1	5	3	6	0	36	50	51	55	61	1	In	VDJ
GGCTGGAGTCGGCTGCTCCCTCCCAGACATCTGTGTACTTCTGTGCCAGCAGGGGGAAAAGCTTCCTACGAGCAGTACGTCGGGCCG		1	9.653068710543082E-5	40	TCRBV06-01*01	TCRBV06	TCRBV06-01	01						unresolved		TCRBD01,TCRBD02	TCRBD01-01,TCRBD02-01		TCRBJ02-07*01	TCRBJ02	TCRBJ02-07	01				6	1	0	8	22	17	41	52	53	57	79	1	Out	VDJ
ACAGTGACCAGTGCCCATCCTGAAGACAGCAGCTTCTACATCTGCAGTGCTGGCAGGGGGCTTAATCAGCCCCAGCATTTTGGTGAT	CSAGRGLNQPQHF	1	8.274058894751213E-5	39	TCRBV20	TCRBV20	unresolved			TCRBV20-01,TCRBV20-or09_02		TCRBD01-01*01	TCRBD01	TCRBD01-01	01				TCRBJ01-05*01	TCRBJ01	TCRBJ01-05	01				5	2	4	0	2	4	42	51	53	61	63	1	In	VDJ
AGCTTGGTGACTCTGCTGTGTATTTCTGTGCCAGCAGCCAAGAAAGGAGGGTATACTAGCGAGACCTACGAGCAGTACGTCGGGCCG		2	1.1583682452651698E-4	55	TCRBV03	TCRBV03	unresolved			TCRBV03-01,TCRBV03-02		TCRBD02-01	TCRBD02	TCRBD02-01				01,02	TCRBJ02-07*01	TCRBJ02	TCRBJ02-07	01				0	11	3	6	18	17	26	43	54	61	79	2	Out	VDJ
GGGTTGGAGTCGGCTGCTCCCTCCCAAACATCTGTGTACTTCTGTGCCAGCAGGCGGCGGGTTTCCTACGAGCAGTACGTCGGGCCG	CASRRRVSYEQYV	1	1.0480474600018203E-4	39	TCRBV06	TCRBV06	unresolved			TCRBV06-02,TCRBV06-03		TCRBD02-01	TCRBD02	TCRBD02-01				01,02	TCRBJ02-07*01	TCRBJ02	TCRBJ02-07	01				6	3	7	4	18	17	42	53	56	61	79	1	In	VDJ
AGGCTGGAGTCGGCTGCTCCCTCCCAGACATCTGTGTACTTCTGTGCCAGCGGGAGGGTGATCAACACTGAAGCTTTCTTTGGACAA	CASGRVINTEAFF	1	1.0480474600018203E-4	39	TCRBV06-01*01	TCRBV06	TCRBV06-01	01				TCRBD02-01*02	TCRBD02	TCRBD02-01	02				TCRBJ01-01*01	TCRBJ01	TCRBJ01-01	01				8	0	9	0	5	2	42	-1	51	58	63	1	In	VDJ
TCGCCCAGCCCCAACCAGACCTCTCTGTACTTCTGTGCCAGCAGCCTTACACCTACAGGGCGGCATTATGGCTACACCTTCGGTTCG	CASSLTPTGRHYGYTF	1	1.0480474600018203E-4	48	TCRBV27-01*01	TCRBV27	TCRBV27-01	01				TCRBD01-01*01	TCRBD01	TCRBD01-01	01				TCRBJ01-02*01	TCRBJ01	TCRBJ01-02	01				6	10	3	3	6	5	33	44	54	60	66	1	In	VDJ
AAGATCCGGTCCACAAAGCTGGAGGACTCAGCCATGTACTTCTGTGCCAGCAGTCCTCGGGGGACTCAGCCCCAGCATTTTGGTGAT	CASSPRGTQPQHF	1	1.0756276563176576E-4	39	TCRBV02-01*01	TCRBV02	TCRBV02-01	01				TCRBD02-01*01	TCRBD02	TCRBD02-01	01				TCRBJ01-05*01	TCRBJ01	TCRBJ01-05	01				5	3	8	2	2	6	42	54	57	63	65	1	In	VDJ
AGTGCCCATCCTGAAGACAGCAGCTTCTACATCTGCAGTGCTAGCCAGCCTGGGACAGGGAACAATCAGCCCCAGCATTTTGGTGAT	CSASQPGTGNNQPQHF	1	8.274058894751213E-5	48	TCRBV20	TCRBV20	unresolved			TCRBV20-01,TCRBV20-or09_02		TCRBD01-01*01	TCRBD01	TCRBD01-01	01				TCRBJ01-05*01	TCRBJ01	TCRBJ01-05	01				3	7	0	3	2	3	33	44	51	60	62	1	In	VDJ
AATCTTCACATCAATTCCCTGGAGCTTGGTGACTCTGCTGTGTATTTCTGTGCCAGCAGCCAAGGAGGTGAGCAGTTCTTCGGGCCA	CASSQGGEQFF	2	1.3238494231601942E-4	33	TCRBV03	TCRBV03	unresolved			TCRBV03-01,TCRBV03-02		TCRBD02-01*02	TCRBD02	TCRBD02-01	02				TCRBJ02-01*01	TCRBJ02	TCRBJ02-01	01				1	0	11	1	0	9	48	-1	64	-1	68	2	In	VDJ
TTCACATCAATTCCCTGGAGCTTGGTGACTCTGCTGTGTATTTCTGTGCCACCTCCGGCAGGGAACACTGAAGCTTTCTTTGGACAA		2	1.2686890305285193E-4	37	TCRBV03	TCRBV03	unresolved			TCRBV03-01,TCRBV03-02		TCRBD01-01*01	TCRBD01	TCRBD01-01	01				TCRBJ01-01*01	TCRBJ01	TCRBJ01-01	01				10	7	4	4	0	1	44	51	58	-1	62	2	Out	VDJ
ATCCTGGAGTCGCCCAGCCCCAACCAGACCTCTCTGTACTTCTGTGCCAGCAGTGCCGGGACAGGTTACGAGCAGTACTTCGGGCCG	CASSAGTGYEQYF	1	1.0756276563176576E-4	39	TCRBV27-01*01	TCRBV27	TCRBV27-01	01				TCRBD01-01*01	TCRBD01	TCRBD01-01	01				TCRBJ02-07*01	TCRBJ02	TCRBJ02-07	01				5	3	0	4	1	4	42	54	57	65	66	1	In	VDJ
AAGAAGCTCCTTCTCAGTGACTCTGGCTTCTATCTCTGTGCCTGGAGTATCCCGGGACAGGAGACCGGGGAGCTGTTTTTTGGAGAA	CAWSIPGQETGELFF	1	4.688633373692354E-5	45	TCRBV30-01*01	TCRBV30	TCRBV30-01	01				TCRBD01-01*01	TCRBD01	TCRBD01-01	01				TCRBJ02-02*01	TCRBJ02	TCRBJ02-02	01				2	5	0	4	2	5	36	48	53	61	63	1	In	VDJ
TCACGTTGGCGTCTGCTGTACCCTCTCAGACATCTGTGTACTTCTGTGCCAGCAGAGGGCAGCAACACTGAAGCTTTCTTTGGACAA		2	1.2686890305285193E-4	37	TCRBV06-04	TCRBV06	TCRBV06-04				01,02			unresolved		TCRBD01,TCRBD02	TCRBD01-01,TCRBD02-01		TCRBJ01-01*01	TCRBJ01	TCRBJ01-01	01				6	0	5	3	4	2	44	-1	55	59	63	2	Out	VDJ
AATGTGAGCACCTTGGAGCTGGGGGACTCGGCCCTTTATCTTTGCGCCAGCAGCTCGGGACCGGGCAATGAGCAGTTCTTCGGGCCA	CASSSGPGNEQFF	1	8.82566282106796E-5	39	TCRBV05-01*01	TCRBV05	TCRBV05-01	01						unresolved		TCRBD01,TCRBD02	TCRBD01-01,TCRBD02-01		TCRBJ02-01*01	TCRBJ02	TCRBJ02-01	01				3	1	0	7	4	6	42	55	56	61	65	1	In	VDJ
AAGAAGCTCCTTCTCAGTGACTCTGGCTTCTATCTCTGTGCCTGGAGTCCAATTAGGACTGGGGCCAACGTCCTGACTTTCGGGGCC	CAWSPIRTGANVLTF	1	4.137029447375607E-5	45	TCRBV30-01*01	TCRBV30	TCRBV30-01	01						unresolved		TCRBD01,TCRBD02	TCRBD01-01,TCRBD02-01		TCRBJ02-06*01	TCRBJ02	TCRBJ02-06	01				2	7	1	8	0	2	36	48	55	-1	58	1	In	VDJ
AAGATCCGGTCCACAAAGCTGGAGGACTCAGCCATGTACTTCTGTGCCAGCAGTGCATTCTTCACAGATACGCAGTATTTTGGCCCA	CASSAFFTDTQYF	2	1.1583682452651698E-4	39	TCRBV02-01*01	TCRBV02	TCRBV02-01	01						unresolved		TCRBD01,TCRBD02	TCRBD01-01,TCRBD02-01		TCRBJ02-03*01	TCRBJ02	TCRBJ02-03	01				4	0	4	6	5	2	42	-1	55	57	62	2	In	VDJ
CTTCACATCAATTCCCTGGAGCTTGGTGACTCTGCTGTGTATTTCTGTGCCAGCAGCCAAAACATCTACGAGCAGTACTTCGGGCCG	CASSQNIYEQYF	3	1.6272315826344053E-4	36	TCRBV03	TCRBV03	unresolved			TCRBV03-01,TCRBV03-02		TCRBD01-01*01	TCRBD01	TCRBD01-01	01				TCRBJ02-07*01	TCRBJ02	TCRBJ02-07	01				2	1	3	6	1	3	45	60	61	64	65	3	In	VDJ
GTCTGCCATCCCCAACCAGACAGCTCTTTACTTCTGTGCCACCAGTGATTCTCCCAAAGTACTTGCTATGGCTACACCTTCGGTTCG		1	8.549860857909586E-5	47	TCRBV24	TCRBV24	unresolved			TCRBV24-01,TCRBV24-or09_02		TCRBD02-01	TCRBD02	TCRBD02-01				01,02	TCRBJ01-02*01	TCRBJ01	TCRBJ01-02	01				2	10	3	10	2	4	34	50	60	63	65	1	Out	VDJ
CTGCAGCAAGAAGACTCAGCTGCGTATCTCTGCACCAGCAGGTAAGTTAGTTTGTGGCGAAAGACCTATGGCTACACCTTCGGTTCG	CTSR*VSLWRKTYGYTF	1	5.516039263167475E-5	51	TCRBV01-01*01	TCRBV01	TCRBV01-01	01						unresolved		TCRBD01,TCRBD02	TCRBD01-01,TCRBD02-01		TCRBJ01-02*01	TCRBJ01	TCRBJ01-02	01				6	21	2	7	0	4	30	41	62	-1	65	1	Stop	VDJ
CTGAGCTCTCTGGAGCTGGGGGACTCAGCTTTGTATTTCTGTGCCAGCAGCGCGGGGACGGGGCCGAACGAGCAGTACTTCGGGCCG	CASSAGTGPNEQYF	1	7.446653005276092E-5	42	TCRBV09-01	TCRBV09	TCRBV09-01				01,02			unresolved		TCRBD01,TCRBD02	TCRBD01-01,TCRBD02-01		TCRBJ02-07*01	TCRBJ02	TCRBJ02-07	01				3	2	0	7	8	5	39	52	54	59	67	1	In	VDJ
CTACACACCCTGCAGCCAGAAGACTCGGCCCTGTATCTCTGCGCCAGCAGCCAAGATCGTGGTGCCGGGGAGCTGTTTTTTGGAGAA	CASSQDRGAGELFF	1	1.1307880489493325E-4	42	TCRBV04-03*01	TCRBV04	TCRBV04-03	01						unresolved		TCRBD01,TCRBD02	TCRBD01-01,TCRBD02-01		TCRBJ02-02*01	TCRBJ02	TCRBJ02-02	01				0	4	0	10	2	6	39	56	60	62	64	1	In	VDJ
AACGCCTTGGAGCTGGACGACTCGGCCCTGTATCTCTGTGCCAGCAGCTTAATCGGCAGGAGCAACTATGGCTACACCTTCGGTTCG	CASSLIGRSNYGYTF	1	9.377266747384708E-5	45	TCRBV05-04*01	TCRBV05	TCRBV05-04	01						unresolved		TCRBD01,TCRBD02	TCRBD01-01,TCRBD02-01		TCRBJ01-02*01	TCRBJ01	TCRBJ01-02	01				2	6	4	4	3	2	36	50	56	60	63	1	In	VDJ
CTGGAGTCTGCCAGGCCCTCACATACCTCTCAGTACCTCTGTGCCAGCAGTCCGGGACTGGACACCGGGGAGCTGTTTTTTGGAGAA	CASSPGLDTGELFF	1	7.722454968434465E-5	42	TCRBV25-01*01	TCRBV25	TCRBV25-01	01				TCRBD02-01	TCRBD02	TCRBD02-01				01,02	TCRBJ02-02*01	TCRBJ02	TCRBJ02-02	01				5	2	0	10	2	3	39	51	53	59	61	1	In	VDJ
CCCTCAGAACCCAGGGACTCAGCTGTGTACTTCTGTGCCAGCAGTTCCACAGGGGCCCGGAGCTCCTACGAGCAGTACTTCGGGCCG	CASSSTGARSSYEQYF	1	9.928870673701455E-5	48	TCRBV12	TCRBV12	unresolved			TCRBV12-03,TCRBV12-04		TCRBD01-01*01	TCRBD01	TCRBD01-01	01				TCRBJ02-07*01	TCRBJ02	TCRBJ02-07	01				4	2	3	2	7	0	33	46	48	55	62	1	In	VDJ
ATCCGCTCACCAGGCCTGGGGGACGCAGCCATGTACCTGTGTGCCACCAGCAGACGACAGGGGACCTACGAGCAGTACTTCGGGCCG	CATSRRQGTYEQYF	1	8.549860857909586E-5	42	TCRBV15-01*01	TCRBV15	TCRBV15-01	01				TCRBD01-01*01	TCRBD01	TCRBD01-01	01				TCRBJ02-07*01	TCRBJ02	TCRBJ02-07	01				2	1	2	2	1	2	39	54	55	63	64	1	In	VDJ
AGCACCTTGGAGCTGGGGGACTCGGCCCTTTATCTTTGCGCCAGCAGCTTCGGGACAGGGCAACAAGAGACCCAGTACTTCGGGCCA	CASSFGTGQQETQYF	1	7.170851042117718E-5	45	TCRBV05-01*01	TCRBV05	TCRBV05-01	01				TCRBD01-01*01	TCRBD01	TCRBD01-01	01				TCRBJ02-05*01	TCRBJ02	TCRBJ02-05	01				2	1	0	3	3	2	36	50	51	60	63	1	In	VDJ
ACCCTGCAGCCAGAAGACTCGGCCCTGTATCTCTGCGCCAGCAGCCAAGACGGTCGGGGAACCCAAGAGACCCAGTACTTCGGGCCA	CASSQDGRGTQETQYF	2	1.1859484415810072E-4	48	TCRBV04-03*01	TCRBV04	TCRBV04-03	01				TCRBD02-01*01	TCRBD02	TCRBD02-01	01				TCRBJ02-05*01	TCRBJ02	TCRBJ02-05	01				0	4	8	3	3	1	33	50	54	59	62	2	In	VDJ
TCTGCCATCCCCAACCAGACAGCTCTTTACTTCTGTGCCACCAGTGATTTGCAAGCGCGGGGGGACACTGAAGCTTTCTTTGGACAA	CATSDLQARGDTEAFF	1	9.653068710543082E-5	48	TCRBV24	TCRBV24	unresolved			TCRBV24-01,TCRBV24-or09_02		TCRBD02-01*01	TCRBD02	TCRBD02-01	01				TCRBJ01-01*01	TCRBJ01	TCRBJ01-01	01				0	5	7	1	0	3	33	51	56	-1	64	1	In	VDJ
TTGGAGTCGGCTGCTCCCTCCCAAACATCTGTGTACTTCTGTGCCAGCAGTTACAGGGGCCCGACCACTGAAGCTTTCTTTGGACAA	CASSYRGPTTEAFF	1	1.1307880489493325E-4	42	TCRBV06	TCRBV06	unresolved			TCRBV06-02,TCRBV06-03		TCRBD01-01*01	TCRBD01	TCRBD01-01	01				TCRBJ01-01*01	TCRBJ01	TCRBJ01-01	01				2	0	5	2	6	4	39	-1	54	59	65	1	In	VDJ
ACCTACACACCCTGCAGCCAGAAGACTCGGCCCTGTATCTCTGCGCCAGCAGCCCCTTAGGCAGTAGAGCAGCAGTACGTCGGGCCG		1	9.377266747384708E-5	40	TCRBV04-03*01	TCRBV04	TCRBV04-03	01						unresolved		TCRBD01,TCRBD02	TCRBD01-01,TCRBD02-01		TCRBJ02-07*01	TCRBJ02	TCRBJ02-07	01				4	7	4	5	15	17	41	54	61	64	79	1	Out	VDJ
GTGACCAGTGCCCATCCTGAAGACAGCAGCTTCTACATCTGCAGTGCTAGAACCCTAGCGGGAGTCAATGAGCAGTTCTTCGGGCCA	CSARTLAGVNEQFF	1	9.101464784226333E-5	42	TCRBV20	TCRBV20	unresolved			TCRBV20-01,TCRBV20-or09_02		TCRBD02-01*02	TCRBD02	TCRBD02-01	02				TCRBJ02-01*01	TCRBJ02	TCRBJ02-01	01				2	3	4	2	1	6	39	51	54	64	65	1	In	VDJ
TGTGAGCACCTTGGAGCTGGGGGACTCGGCCCTTTATCTTTGCGCCAGCAGCTTGGCCGGGGAACCTATGGCTACACCTTCGGTTCG		1	7.722454968434465E-5	41	TCRBV05-01*01	TCRBV05	TCRBV05-01	01				TCRBD02-01*01	TCRBD02	TCRBD02-01	01				TCRBJ01-02*01	TCRBJ01	TCRBJ01-02	01				0	1	8	3	3	4	40	56	57	62	65	1	Out	VDJ
AGTTCTAAGAAGCTCCTTCTCAGTGACTCTGGCTTCTATCTCTGTGCCTGGGGAGAGGGGCCTGGAAACACCATATATTTTGGAGAG	CAWGEGPGNTIYF	1	5.791841226325849E-5	39	TCRBV30-01*01	TCRBV30	TCRBV30-01	01						unresolved		TCRBD01,TCRBD02	TCRBD01-01,TCRBD02-01		TCRBJ01-03*01	TCRBJ01	TCRBJ01-03	01				5	4	5	2	1	2	42	51	55	60	61	1	In	VDJ
ATCTTCACATCAATTCCCTGGAGCTTGGTGACTCTGCTGTGTATTTCTGTGCCAGCAGCCCCGGGAGAAGAGGCTTTCTTTGGACAA		2	1.2686890305285193E-4	34	TCRBV03	TCRBV03	unresolved			TCRBV03-01,TCRBV03-02		TCRBD02-01*02	TCRBD02	TCRBD02-01	02				TCRBJ01-01*01	TCRBJ01	TCRBJ01-01	01				4	1	8	2	5	11	47	60	61	67	72	2	Out	VDJ
CACACCCTGCAGCCAGAAGACTCGGCCCTGTATCTCTGCGCCAGCAGCCAAGAACGGGCAGGCCATCAGCCCCAGCATTTTGGTGAT	CASSQERAGHQPQHF	1	9.653068710543082E-5	45	TCRBV04-03*01	TCRBV04	TCRBV04-03	01						unresolved		TCRBD01,TCRBD02	TCRBD01-01,TCRBD02-01		TCRBJ01-05*01	TCRBJ01	TCRBJ01-05	01				0	5	4	4	2	5	36	53	58	62	64	1	In	VDJ
CTCAAGATCCAGCCTGCAGAGCTTGGGGACTCGGCCGTGTATCTCTGTGCCAGCAGCTTAGCCGCAGGGGACAACACCTTCGGTTCG	CASSLAAGDNTF	1	9.653068710543082E-5	36	TCRBV11-03*01	TCRBV11	TCRBV11-03	01				TCRBD01-01*01	TCRBD01	TCRBD01-01	01				TCRBJ01-02*01	TCRBJ01	TCRBJ01-02	01				1	6	0	6	0	12	45	61	67	-1	73	1	In	VDJ
GCCTTGGAGCTGGACGACTCGGCCCTGTATCTCTGTGCCAGCAGCTCATTCGGACTAGCGGGAGGTCATGAGCAGTTCTTCGGGCCA	CASSSFGLAGGHEQFF	1	1.103207852633495E-4	48	TCRBV05-04*01	TCRBV05	TCRBV05-04	01				TCRBD02-01*02	TCRBD02	TCRBD02-01	02				TCRBJ02-01*01	TCRBJ02	TCRBJ02-01	01				3	5	1	1	2	8	33	46	51	65	67	1	In	VDJ
CAGCGCACAGAGCAGGGGGACTCGGCCATGTATCTCTGTGCCAGCAGCTTAGCCGGCAGCCCGGATCAGCCCCAGCATTTTGGTGAT	CASSLAGSPDQPQHF	2	1.3514296194760313E-4	45	TCRBV07-09	TCRBV07	TCRBV07-09				01,03			unresolved		TCRBD01,TCRBD02	TCRBD01-01,TCRBD02-01		TCRBJ01-05*01	TCRBJ01	TCRBJ01-05	01				0	3	4	5	5	5	36	53	56	59	64	2	In	VDJ
AATGTGAGCACCTTGGAGCTGGGGGACTCGGCCCTTTATCTTTGCGCCAGCAGCTTGAGACAGGGCTTAGAGCAGTACTTCGGGCCG	CASSLRQGLEQYF	1	7.722454968434465E-5	39	TCRBV05-01*01	TCRBV05	TCRBV05-01	01				TCRBD01-01*01	TCRBD01	TCRBD01-01	01				TCRBJ02-07*01	TCRBJ02	TCRBJ02-07	01				1	1	2	3	4	7	42	57	58	65	69	1	In	VDJ
CCCAGGGACTCAGCTGTGTACTTCTGTGCCAGCAGACTACCCGAAAGGGACAGGGATTTGGGAAACACTGAAGCTTTCTTTGGACAA	CASRLPERDRDLGNTEAFF	1	1.0756276563176576E-4	57	TCRBV12	TCRBV12	unresolved			TCRBV12-03,TCRBV12-04		TCRBD01-01*01	TCRBD01	TCRBD01-01	01				TCRBJ01-01*01	TCRBJ01	TCRBJ01-01	01				6	11	0	3	8	2	24	35	46	55	63	1	In	VDJ
TGTGAACGCCTTGTTGCTGGGGGACTCGGCCCTCTATCTCTGTGCCAGCAGTCGTCCGGGAGAGAAGAGACCCAGTACTTCGGGCCA		1	8.274058894751213E-5	41	TCRBV05-06*01	TCRBV05	TCRBV05-06	01				TCRBD02-01*02	TCRBD02	TCRBD02-01	02				TCRBJ02-05*01	TCRBJ02	TCRBJ02-05	01				5	5	8	2	2	3	40	51	56	62	64	1	Out	VDJ
ATCCGGTCCACAAAGCTGGAGGACTCAGCCATGTACTTCTGTGCCAGCAGCCCGACCTCGGGCAAGCAGCCCCAGCATTTTGGTGAT	CASSPTSGKQPQHF	1	1.0756276563176576E-4	42	TCRBV02-01*01	TCRBV02	TCRBV02-01	01						unresolved		TCRBD01,TCRBD02	TCRBD01-01,TCRBD02-01		TCRBJ01-05*01	TCRBJ01	TCRBJ01-05	01				6	9	8	0	3	7	39	50	59	63	66	1	In	VDJ
AGCAACATGAGCCCTGAAGACAGCAGCATATATCTCTGCAGCGGCAACCGGGACAGGGGGCGAAGCACTGAAGCTTTCTTTGGACAA	CSGNRDRGRSTEAFF	1	5.2402373000091016E-5	45	TCRBV29-01*01	TCRBV29	TCRBV29-01	01				TCRBD01-01*01	TCRBD01	TCRBD01-01	01				TCRBJ01-01*01	TCRBJ01	TCRBJ01-01	01				7	6	0	0	4	4	36	43	49	61	65	1	In	VDJ
AGCTCTCTGGAGCTGGGGGACTCAGCTTTGTATTTCTGTGCCAGCAGCATCGATCCCGGCTCCTACAATGAGCAGTTCTTCGGGCCA	CASSIDPGSYNEQFF	1	8.549860857909586E-5	45	TCRBV09-01	TCRBV09	TCRBV09-01				01,02	TCRBD02-01	TCRBD02	TCRBD02-01				01,02	TCRBJ02-01*01	TCRBJ02	TCRBJ02-01	01				4	8	8	5	0	0	36	48	56	-1	59	1	In	VDJ
ATCCAGCCCTCAGAACCCAGGGACTCAGCTGTGTACTTCTGTGCCAGCAGGGACAGGACTAGCGGCTACGAGCAGTACTTCGGGCCG	CASRDRTSGYEQYF	1	9.928870673701455E-5	42	TCRBV12	TCRBV12	unresolved			TCRBV12-03,TCRBV12-04		TCRBD02-01	TCRBD02	TCRBD02-01				01,02	TCRBJ02-07*01	TCRBJ02	TCRBJ02-07	01				6	5	1	5	0	3	39	50	55	-1	65	1	In	VDJ
CCCTCCCAGACATCTGTGTACTTCTGTGCCAGCAGCAACAGCGGGAGGCCCCCTCAGAGCTCCTACAATGAGCAGTTCTTCGGGCCA	CASSNSGRPPQSSYNEQFF	1	1.103207852633495E-4	57	TCRBV06	TCRBV06	unresolved			TCRBV06-01,TCRBV06-05,TCRBV06-06		TCRBD02-01*02	TCRBD02	TCRBD02-01	02				TCRBJ02-01*01	TCRBJ02	TCRBJ02-01	01				6	4	6	1	11	0	24	35	39	48	59	1	In	VDJ
TCCCTCCCAGACATCTGTGTACTTCTGTGCCAGCAGTTACTCATAATTAGGGGGGCCTATGGCAATCAGCCCCAGCATTTTGGTGAT		1	9.928870673701455E-5	56	TCRBV06	TCRBV06	unresolved			TCRBV06-05,TCRBV06-06				unresolved		TCRBD01,TCRBD02	TCRBD01-01,TCRBD02-01		TCRBJ01-05*01	TCRBJ01	TCRBJ01-05	01				0	6	5	1	7	2	25	42	48	54	61	1	Out	VDJ
ATCCTGGAGTCGCCCAGCCCCAACCAGACCTCTCTGTACTTCTGTGCCAGCAGTTCCGGGGTTGCATACGAGCAGTACTTCGGGCCG	CASSSGVAYEQYF	1	1.0756276563176576E-4	39	TCRBV27-01*01	TCRBV27	TCRBV27-01	01				TCRBD02-01*01	TCRBD02	TCRBD02-01	01				TCRBJ02-07*01	TCRBJ02	TCRBJ02-07	01				4	1	8	3	5	4	42	55	56	61	66	1	In	VDJ
ACTGTGACATCGGCCCAAAAGAACCCGACAGCTTTCTATCTCTGTGCCAGTACCCTGGTGTCTGGGCAGCCCCAGCATTTTGGTGAT	CASTLVSGQPQHF	2	1.4341702084235436E-4	39	TCRBV19-01	TCRBV19	TCRBV19-01				01,02			unresolved		TCRBD01,TCRBD02	TCRBD01-01,TCRBD02-01		TCRBJ01-05*01	TCRBJ01	TCRBJ01-05	01				7	11	0	9	0	7	42	52	63	-1	66	2	In	VDJ
ACCCTGGAGTCTGCCAGGCCCTCACATACCTCTCAGTACCTCTGTGCCAGCAGTGAAGTGACATTCGATGGCTACACCTTCGGTTCG	CASSEVTFDGYTF	1	6.343445152642597E-5	39	TCRBV25-01*01	TCRBV25	TCRBV25-01	01				TCRBD01-01*01	TCRBD01	TCRBD01-01	01				TCRBJ01-02*01	TCRBJ01	TCRBJ01-02	01				2	2	2	6	4	6	42	57	59	63	67	1	In	VDJ
CAGCAGGTAGTGCGAGGAGATTCGGCAGCTTATTTCTGTGCCAGCTCACAAACCAAGCAGCCCGGGAGTGGCTACACCTTCGGTTCG	CASSQTKQPGSGYTF	1	1.0756276563176576E-4	45	TCRBV18-01*01	TCRBV18	TCRBV18-01	01				TCRBD02-01*02	TCRBD02	TCRBD02-01	02				TCRBJ01-02*01	TCRBJ01	TCRBJ01-02	01				4	13	8	2	0	7	36	49	62	-1	68	1	In	VDJ
AATTCCCTGGAGCTTGGTGACTCTGCTGTGTATTTCTGTGCCAGCAGCCCGACGGTCAGTAGCGGGATCGAGCAGTACTTCGGGCCG	CASSPTVSSGIEQYF	2	1.1583682452651698E-4	45	TCRBV03	TCRBV03	unresolved			TCRBV03-01,TCRBV03-02		TCRBD02-01*02	TCRBD02	TCRBD02-01	02				TCRBJ02-07*01	TCRBJ02	TCRBJ02-07	01				4	10	5	3	1	6	36	49	59	67	68	2	In	VDJ
GAGTCCGCTACCAGCTCCCAGACATCTGTGTACTTCTGTGCCATCAGTGAGTCCCCGGGACAGATCTATGGCTACACCTTCGGTTCG	CAISESPGQIYGYTF	7	4.3576710179023053E-4	45	TCRBV10-03*01	TCRBV10	TCRBV10-03	01				TCRBD01-01*01	TCRBD01	TCRBD01-01	01				TCRBJ01-02*01	TCRBJ01	TCRBJ01-02	01				0	3	0	5	2	4	36	53	56	63	65	7	In	VDJ
GAGTCTGCCATCCCCAACCAGACAGCTCTTTACTTCTGTGCCACCAGTGATTCGGGACAGGGAATGGACGAGCAGTACTTCGGGCCG	CATSDSGQGMDEQYF	1	8.82566282106796E-5	45	TCRBV24	TCRBV24	unresolved			TCRBV24-01,TCRBV24-or09_02		TCRBD01-01*01	TCRBD01	TCRBD01-01	01				TCRBJ02-07*01	TCRBJ02	TCRBJ02-07	01				2	1	0	3	5	5	36	52	53	62	67	1	In	VDJ
AATGTGAACGCCTTGTTGCTGGGGGACTCGGCCCTCTATCTCTGTGCCAGCAGCCGGACAGCTGGAAACACCATATATTTTGGAGAG	CASSRTAGNTIYF	2	1.3238494231601942E-4	39	TCRBV05-06*01	TCRBV05	TCRBV05-06	01				TCRBD01-01*01	TCRBD01	TCRBD01-01	01				TCRBJ01-03*01	TCRBJ01	TCRBJ01-03	01				4	1	1	5	0	2	42	54	55	-1	61	2	In	VDJ
AATGTGAACGCCTTGTTGCTGGGGGACTCGGCCCTCTATCTCTGTGCCAGCAGCTTCGGCCAGGGGAGTGGCTACACCTTCGGTTCG	CASSFGQGSGYTF	2	1.2962692268443567E-4	39	TCRBV05-06*01	TCRBV05	TCRBV05-06	01				TCRBD01-01*01	TCRBD01	TCRBD01-01	01				TCRBJ01-02*01	TCRBJ01	TCRBJ01-02	01				2	4	4	2	2	7	42	56	60	66	68	2	In	VDJ
AGATCCGGTCCACAAAGCTGGAGGACTCAGCCATGTACTTCTGTGCCAGCAGTGAGGTCGGACTCCTACGAGCAGTACTTCGGGCCG		1	1.0480474600018203E-4	40	TCRBV02-01*01	TCRBV02	TCRBV02-01	01						unresolved		TCRBD01,TCRBD02	TCRBD01-01,TCRBD02-01		TCRBJ02-07*01	TCRBJ02	TCRBJ02-07	01				3	4	1	8	0	0	41	55	59	-1	62	1	Out	VDJ
CTGGAGTTGGCTGCTCCCTCCCAGACATCTGTGTACTTCTGTGCCAGCAGTTACGGGGGGGGTGGCTACGAGCAGTACTTCGGGCCG	CASSYGGGGYEQYF	2	1.1859484415810072E-4	42	TCRBV06-06	TCRBV06	TCRBV06-06				01,02	TCRBD02-01*01	TCRBD02	TCRBD02-01	01				TCRBJ02-07*01	TCRBJ02	TCRBJ02-07	01				2	0	9	0	4	3	39	-1	54	61	65	2	In	VDJ
GCCCATCCTGAAGACAGCAGCTTCTACATCTGCAGTGTGGTCACAGGGCTCAATGGGGCAACTAATGAAAAACTGTTTTTTGGCAGT	CSVVTGLNGATNEKLFF	1	1.0756276563176576E-4	51	TCRBV20	TCRBV20	unresolved			TCRBV20-01,TCRBV20-or09_02		TCRBD01-01*01	TCRBD01	TCRBD01-01	01				TCRBJ01-04*01	TCRBJ01	TCRBJ01-04	01				7	5	3	3	10	0	30	37	42	48	58	1	In	VDJ
CTGCTGTCGGCTGCTCCCTCCCAGACATCTGTGTACTTCTGTGCCAGCAGTTACCGGGACAGGGTGGGCATTCAGTACTTCGGCGCC	CASSYRDRVGIQYF	1	8.82566282106796E-5	42	TCRBV06-05*01	TCRBV06	TCRBV06-05	01				TCRBD01-01*01	TCRBD01	TCRBD01-01	01				TCRBJ02-04*01	TCRBJ02	TCRBJ02-04	01				2	1	0	3	4	9	39	54	55	64	68	1	In	VDJ
ACTCTGACTGTGAGCAACATGAGCCCTGAAGACAGCAGCATATATCTCTGCAGCGTTCACGGATACACTGAAGCTTTCTTTGGACAA	CSVHGYTEAFF	1	5.2402373000091016E-5	33	TCRBV29-01*01	TCRBV29	TCRBV29-01	01						unresolved		TCRBD01,TCRBD02	TCRBD01-01,TCRBD02-01		TCRBJ01-01*01	TCRBJ01	TCRBJ01-01	01				5	3	1	8	1	3	48	57	60	63	64	1	In	VDJ
AGGCTGGAGTTGGCTGCTCCCTCCCAGACATCTGTGTACTTCTGTGCCAGCAGAGGAGAGCAAAATCAGCCCCAGCATTTTGGTGAT	CASRGEQNQPQHF	2	1.2135286378968446E-4	39	TCRBV06-06	TCRBV06	TCRBV06-06				01,02	TCRBD02-01*02	TCRBD02	TCRBD02-01	02				TCRBJ01-05*01	TCRBJ01	TCRBJ01-05	01				6	1	10	2	5	4	42	53	54	58	63	2	In	VDJ
GCTGCTCCCTCCCAAACATCTGTGTACTTCTGTGCCAGCAGTTACAACACAGGGGGCCCTCAGGCCTATGGCTACACCTTCGGTTCG	CASSYNTGGPQAYGYTF	1	1.0204672636859829E-4	51	TCRBV06	TCRBV06	unresolved			TCRBV06-02,TCRBV06-03		TCRBD01-01*01	TCRBD01	TCRBD01-01	01				TCRBJ01-02*01	TCRBJ01	TCRBJ01-02	01				2	3	3	0	8	4	30	45	48	57	65	1	In	VDJ
ACAGTGACCAGTGCCCATCCTGAAGACAGCAGCTTCTACATCTGCAGTGCTTATGACCCGACACGGGATGGCTACACCTTCGGTTCG	CSAYDPTRDGYTF	1	7.998256931592839E-5	39	TCRBV20	TCRBV20	unresolved			TCRBV20-01,TCRBV20-or09_02				unresolved		TCRBD01,TCRBD02	TCRBD01-01,TCRBD02-01		TCRBJ01-02*01	TCRBJ01	TCRBJ01-02	01				5	8	2	6	4	6	42	51	59	63	67	1	In	VDJ
AACCTGAGCTCTCTGGAGCTGGGGGACTCAGCTTTGTATTTCTGTGCCAGCAGCCCCCCGGGGGACTATGGCTACACCTTCGGTTCG	CASSPPGDYGYTF	1	7.170851042117718E-5	39	TCRBV09-01	TCRBV09	TCRBV09-01				01,02	TCRBD02-01*01	TCRBD02	TCRBD02-01	01				TCRBJ01-02*01	TCRBJ01	TCRBJ01-02	01				4	4	8	2	0	3	42	54	58	-1	64	1	In	VDJ
GAACCCAGGGACTCAGCTGTGTACTTCTGTGCCAGCAGTTTAAACCTTCGTCTAGCGGACCCTTATGGGACCCAGTACTTCGGGCCA	CASSLNLRLADPYGTQYF	1	8.549860857909586E-5	54	TCRBV12	TCRBV12	unresolved			TCRBV12-03,TCRBV12-04		TCRBD02-01	TCRBD02	TCRBD02-01				01,02	TCRBJ02-05*01	TCRBJ02	TCRBJ02-05	01				2	9	4	5	10	7	27	42	51	58	68	1	In	VDJ
ATCAAACACAGAGGACCTCCCCCTCACTCTGTAGTCTGCTGCCTCCTCCCAGACATCTGTATACTAGAGGGCTACACCTTCGGTTCG		2	1.2686890305285193E-4	14	TCRBV10-01	TCRBV10	TCRBV10-01				01,02	TCRBD02-01	TCRBD02	TCRBD02-01				01,02	TCRBJ01-02*01	TCRBJ01	TCRBJ01-02	01				21	0	4	8	2	8	67	-1	63	67	69	2	Out	VDJ
GCCTTGTTGCTGGGGGACTCGGCCCTCTATCTCTGTGCCAGCAGCTTGGACCCACAGGGCCCCCTCTATGGCTACACCTTCGGTTCG	CASSLDPQGPLYGYTF	1	8.82566282106796E-5	48	TCRBV05-06*01	TCRBV05	TCRBV05-06	01				TCRBD01-01*01	TCRBD01	TCRBD01-01	01				TCRBJ01-02*01	TCRBJ01	TCRBJ01-02	01				0	4	3	3	6	4	33	49	53	59	65	1	In	VDJ
TTGGAGTCGGCTGCTCCCTCCCAAACATCTGTGTACTTCTGTGCCAGCAGTACCCAGCGAGGAGAGGGGGAGCTGTTTTTTGGAGAA	CASSTQRGEGELFF	2	1.2135286378968446E-4	42	TCRBV06	TCRBV06	unresolved			TCRBV06-02,TCRBV06-03		TCRBD02-01	TCRBD02	TCRBD02-01				01,02	TCRBJ02-02*01	TCRBJ02	TCRBJ02-02	01				5	4	6	6	7	8	39	51	55	59	66	2	In	VDJ
AGGATCCAGCAGGTAGTGCGAGGAGATTCGGCAGCTTATTTCTGTGCCAGCTCACCGAGACGGGAATATGGCTACACCTTCGGTTCG	CASSPRREYGYTF	1	1.0480474600018203E-4	39	TCRBV18-01*01	TCRBV18	TCRBV18-01	01				TCRBD02-01*02	TCRBD02	TCRBD02-01	02				TCRBJ01-02*01	TCRBJ01	TCRBJ01-02	01				3	4	8	3	1	5	42	56	60	65	66	1	In	VDJ
CTGCAGCCAGAAGACTCGGCCCTGTATCTCTGCGCCAGCAGCCCATACGATAGCGGGAGCTCCTACAATGAGCAGTTCTTCGGGCCA	CASSPYDSGSSYNEQFF	1	1.0480474600018203E-4	51	TCRBV04-03*01	TCRBV04	TCRBV04-03	01				TCRBD02-01*02	TCRBD02	TCRBD02-01	02				TCRBJ02-01*01	TCRBJ02	TCRBJ02-01	01				4	7	5	2	0	0	30	43	50	-1	59	1	In	VDJ
ATCCGGTCCACAAAGCTGGAGGACTCAGCCATGTACTTCTGTGCCAGCAGTCTGGACAGGAGCAATCAGCCCCAGCATTTTGGTGAT	CASSLDRSNQPQHF	1	1.0480474600018203E-4	42	TCRBV02-01*01	TCRBV02	TCRBV02-01	01				TCRBD01-01*01	TCRBD01	TCRBD01-01	01				TCRBJ01-05*01	TCRBJ01	TCRBJ01-05	01				5	2	1	4	0	1	39	51	53	-1	60	1	In	VDJ
CTGAGTTCTAAGAAGCTCCTTCTCAGTGACTCTGGCTTCTATCTCTGTGCCTGCGTCCCAGCCAAAAACATTCAGTACTTCGGCGCC	CACVPAKNIQYF	1	4.41283141053398E-5	36	TCRBV30-01*01	TCRBV30	TCRBV30-01	01				TCRBD02-01	TCRBD02	TCRBD02-01				01,02	TCRBJ02-04*01	TCRBJ02	TCRBJ02-04	01				6	0	8	6	4	0	45	-1	53	55	59	1	In	VDJ
CGGTCCACAAAGCTGGAGGACTCAGCCATGTACTTCTGTGCCAGCACCAAGACTAGCGGGAACACCGGGGAGCTGTTTTTTGGAGAA	CASTKTSGNTGELFF	2	1.2135286378968446E-4	45	TCRBV02-01*01	TCRBV02	TCRBV02-01	01				TCRBD02-01	TCRBD02	TCRBD02-01				01,02	TCRBJ02-02*01	TCRBJ02	TCRBJ02-02	01				7	4	2	5	0	1	36	46	50	-1	59	2	In	VDJ
CAGAACCCAGGGACTCAGCTGTGTACTTCTGTGCCAGCAGTTTAGCGCGCAGGGGCGGGGGCTAACTATGGCTACACCTTCGGTTCG		1	9.377266747384708E-5	52	TCRBV12	TCRBV12	unresolved			TCRBV12-03,TCRBV12-04		TCRBD02-01*01	TCRBD02	TCRBD02-01	01				TCRBJ01-02*01	TCRBJ01	TCRBJ01-02	01				0	8	7	2	0	0	29	46	54	-1	61	1	Out	VDJ
CTTCATGTGGTCGCACTGCAGCAAGAAGACTCAGCTGCGTATCTCTGCACCAGCAGCCAACGTTCTATCGGGCAGTACGTCGGGCCG	CTSSQRSIGQYV	1	5.516039263167475E-5	36	TCRBV01-01*01	TCRBV01	TCRBV01-01	01						unresolved		TCRBD01,TCRBD02	TCRBD01-01,TCRBD02-01		TCRBJ02-07*01	TCRBJ02	TCRBJ02-07	01				2	9	8	0	6	17	45	60	69	73	79	1	In	VDJ
AAGATCCAGCCCTCAGAACCCAGGGACTCAGCTGTGTACTTCTGTGCCAGCAGTTTAGCGCTGGGCACTGAAGCTTTCTTTGGACAA	CASSLALGTEAFF	1	1.0480474600018203E-4	39	TCRBV12	TCRBV12	unresolved			TCRBV12-03,TCRBV12-04				unresolved		TCRBD01,TCRBD02	TCRBD01-01,TCRBD02-01		TCRBJ01-01*01	TCRBJ01	TCRBJ01-01	01				0	3	0	9	0	4	42	59	62	-1	65	1	In	VDJ
GGGTTGGAGTCGGCTGCTCCCTCCCAAACATCTGTGTACTTCTGTGCCAGCAGGATACACTTCCCCGGGGAGCTGTTTTTTGGAGAA	CASRIHFPGELFF	2	1.2135286378968446E-4	39	TCRBV06	TCRBV06	unresolved			TCRBV06-02,TCRBV06-03				unresolved		TCRBD01,TCRBD02	TCRBD01-01,TCRBD02-01		TCRBJ02-02*01	TCRBJ02	TCRBJ02-02	01				6	3	3	6	5	6	42	53	56	59	64	2	In	VDJ
CACACCCTGCAGCCAGAAGACTCGGCCCTGTATCTCTGCGCCAGCAGCCAAGATAGAGGACAGAACACTGAAGCTTTCTTTGGACAA	CASSQDRGQNTEAFF	1	9.928870673701455E-5	45	TCRBV04-03*01	TCRBV04	TCRBV04-03	01				TCRBD01-01*01	TCRBD01	TCRBD01-01	01				TCRBJ01-01*01	TCRBJ01	TCRBJ01-01	01				0	4	1	6	0	1	36	53	57	-1	62	1	In	VDJ
CACAAAGCTGGAGGACTCAGCCATGTACTTCTGTGCCAGCCTTTAGAGGAAGCGGGCACACGGGGGTACGAGCAGTACTTCGGGCCG		1	1.0204672636859829E-4	50	TCRBV02-01*01	TCRBV02	TCRBV02-01	01				TCRBD02-01	TCRBD02	TCRBD02-01				01,02	TCRBJ02-07*01	TCRBJ02	TCRBJ02-07	01				8	10	6	4	10	4	31	40	50	56	66	1	Out	VDJ
CTGAGGATCCAGCAGGTAGTGCGAGGAGATTCGGCAGCTTATTTCTGTGCCAGCTCCGGAGAAGAAAGGGCGCAGTACGTCGGGCCG	CASSGEERAQYV	1	1.0756276563176576E-4	36	TCRBV18-01*01	TCRBV18	TCRBV18-01	01						unresolved		TCRBD01,TCRBD02	TCRBD01-01,TCRBD02-01		TCRBJ02-07*01	TCRBJ02	TCRBJ02-07	01				6	10	5	3	9	17	45	56	66	70	79	1	In	VDJ
CTGATCCTGGAGTCGCCCAGCCCCAACCAGACCTCTCTGTACTTCTGTGCCAGCAGTGGGGCGGACTATGGCTACACCTTCGGTTCG	CASSGADYGYTF	1	1.0204672636859829E-4	36	TCRBV27-01*01	TCRBV27	TCRBV27-01	01				TCRBD01-01*01	TCRBD01	TCRBD01-01	01				TCRBJ01-02*01	TCRBJ01	TCRBJ01-02	01				5	0	7	0	2	3	45	-1	57	62	64	1	In	VDJ
GCTGCTCCCTCCCAAACATCTGTGTACTTCTGTGCCAGCAGTTACCCCCGGGGGGCTGGGGGCAATCAGCCCCAGCATTTTGGTGAT	CASSYPRGAGGNQPQHF	1	1.0480474600018203E-4	51	TCRBV06	TCRBV06	unresolved			TCRBV06-02,TCRBV06-03		TCRBD02-01*01	TCRBD02	TCRBD02-01	01				TCRBJ01-05*01	TCRBJ01	TCRBJ01-05	01				2	3	8	1	6	2	30	45	48	55	61	1	In	VDJ
GCCCTGCAGCCAGAAGACTCAGCCCTGTATCTCTGCGCCAGCAGCCTCGCCACAGGATCCCAAAGTTACGAGCAGTACTTCGGGCCG	CASSLATGSQSYEQYF	1	7.998256931592839E-5	48	TCRBV04-01*01	TCRBV04	TCRBV04-01	01				TCRBD01-01*01	TCRBD01	TCRBD01-01	01				TCRBJ02-07*01	TCRBJ02	TCRBJ02-07	01				4	5	3	4	10	4	33	46	51	56	66	1	In	VDJ
GAGTCGGCTGCTCCCTCCCAGACATCTGTGTACTTCTGTGCCAGCAGCGAGGTCGTGGTCGGGAACCATGGCTACACCTTCGGTTCG	CASSEVVVGNHGYTF	1	9.101464784226333E-5	45	TCRBV06-01*01	TCRBV06	TCRBV06-01	01				TCRBD02-01*02	TCRBD02	TCRBD02-01	02				TCRBJ01-02*01	TCRBJ01	TCRBJ01-02	01				6	12	8	3	3	6	36	47	59	64	67	1	In	VDJ
CAGCAGGTAGTGCGAGGAGATTCGGCAGCTTATTTCTGTGCCAGCTCACCCACGGGCAGGGGAGTTCAGCCCCAGCATTTTGGTGAT	CASSPTGRGVQPQHF	1	1.0756276563176576E-4	45	TCRBV18-01*01	TCRBV18	TCRBV18-01	01				TCRBD01-01*01	TCRBD01	TCRBD01-01	01				TCRBJ01-05*01	TCRBJ01	TCRBJ01-05	01				3	6	4	2	3	6	36	50	56	62	65	1	In	VDJ
CTCTCTGGAGCTGGGGGACTCAGCTTTGTATTTCTGTGCCAGCAGCGCTTGGACAGAAACTCTGGAAACACCATATATTTTGGAGAG		1	1.0480474600018203E-4	47	TCRBV09-01	TCRBV09	TCRBV09-01				01,02	TCRBD01-01*01	TCRBD01	TCRBD01-01	01				TCRBJ01-03*01	TCRBJ01	TCRBJ01-03	01				3	3	1	5	3	0	34	47	50	56	59	1	Out	VDJ
GAGATGAATGTGAGCACCTTGGAGCTGGGGGACTCGGCCCTTTATCTTTGCGCCAGCAGCGTGCAAGAGACCCAGTACTTCGGGCCA	CASSVQETQYF	1	6.895049078959344E-5	33	TCRBV05-01*01	TCRBV05	TCRBV05-01	01						unresolved					TCRBJ02-05*01	TCRBJ02	TCRBJ02-05	01				4	0	0	0	3	2	48	-1	-1	60	63	1	In	VJ
CTGGGGTTGGAGTCGGCTGCTCCCTCCCAAACATCTGTGTACTTCTGTGCCACCGGTGGCGGGGTCGGGGAGCTGTTTTTTGGAGAA	CATGGGVGELFF	2	1.2135286378968446E-4	36	TCRBV06	TCRBV06	unresolved			TCRBV06-02,TCRBV06-03		TCRBD02-01*01	TCRBD02	TCRBD02-01	01				TCRBJ02-02*01	TCRBJ02	TCRBJ02-02	01				10	6	7	3	1	7	45	52	58	64	65	2	In	VDJ
CAGCCCTCAGAACCCAGGGACTCAGCTGTGTACTTCTGTGCCAGCAGTTTAGTTGGCCGAGTGAACACTGAAGCTTTCTTTGGACAA	CASSLVGRVNTEAFF	1	1.0480474600018203E-4	45	TCRBV12	TCRBV12	unresolved			TCRBV12-03,TCRBV12-04				unresolved		TCRBD01,TCRBD02	TCRBD01-01,TCRBD02-01		TCRBJ01-01*01	TCRBJ01	TCRBJ01-01	01				1	2	9	0	4	0	36	52	54	57	61	1	In	VDJ
GCCCTGCAGCCAGAAGACTCAGCCCTGTATCTCTGCGCCAGCAGCCAAGATCCAGGTGCTCCCTACACTGAAGCTTTCTTTGGACAA	CASSQDPGAPYTEAFF	1	8.82566282106796E-5	48	TCRBV04-01*01	TCRBV04	TCRBV04-01	01				TCRBD01-01*01	TCRBD01	TCRBD01-01	01				TCRBJ01-01*01	TCRBJ01	TCRBJ01-01	01				0	2	4	4	8	3	33	50	52	56	64	1	In	VDJ
ACCAGTGCCCATCCTGAAGACAGCAGCTTCTACATCTGCAGTGCTAGAGATCACTAGCGGGAACACTACGAGCAGTACGTCGGGCCG	CSARDH*REHYEQYV	1	7.998256931592839E-5	45	TCRBV20	TCRBV20	unresolved			TCRBV20-01,TCRBV20-or09_02		TCRBD02-01*02	TCRBD02	TCRBD02-01	02				TCRBJ02-07*01	TCRBJ02	TCRBJ02-07	01				0	2	3	3	17	17	36	50	52	62	79	1	Stop	VDJ
CTGGAGTTGGCTGCTCCCTCCCAGACATCTGTGTACTTCTGTGCCAGCAGTTACTCGGTGGAGAACACTGAAGCTTTCTTTGGACAA	CASSYSVENTEAFF	2	1.241108834212682E-4	42	TCRBV06-06	TCRBV06	TCRBV06-06				01,02			unresolved		TCRBD01,TCRBD02	TCRBD01-01,TCRBD02-01		TCRBJ01-01*01	TCRBJ01	TCRBJ01-01	01				0	3	1	8	0	1	39	56	59	-1	62	2	In	VDJ
TTGGAGATCCAGCGCACAGAGCAGGGGGACTCGGCCATGTATCTCTGTGCCCTCCAGGGGGGGAGCACTGAAGCTTTCTTTGGACAA	CALQGGSTEAFF	2	1.3790098157918687E-4	36	TCRBV07-09	TCRBV07	TCRBV07-09				01,03			unresolved		TCRBD01,TCRBD02	TCRBD01-01,TCRBD02-01		TCRBJ01-01*01	TCRBJ01	TCRBJ01-01	01				11	3	4	1	4	4	45	51	54	61	65	2	In	VDJ
ACTCTGAAGATCCAGCCCTCAGAACCCAGGGACTCAGCTGTGTACTTCTGTGCCAGCAGTTTGCCCGGGGAGCTGTTTTTTGGAGAA	CASSLPGELFF	2	1.1583682452651698E-4	33	TCRBV12	TCRBV12	unresolved			TCRBV12-03,TCRBV12-04				unresolved		TCRBD01,TCRBD02	TCRBD01-01,TCRBD02-01		TCRBJ02-02*01	TCRBJ02	TCRBJ02-02	01				3	0	10	0	0	6	48	-1	62	-1	64	2	In	VDJ
TCGGCTGCTCCCTCCCAGACATCTGTGTACTTCTGTGCCAGCAGTGGCACTAGCGAGAAAAACACCGGGGAGCTGTTTTTTGGAGAA	CASSGTSEKNTGELFF	1	1.1307880489493325E-4	48	TCRBV06-01*01	TCRBV06	TCRBV06-01	01				TCRBD02-01	TCRBD02	TCRBD02-01				01,02	TCRBJ02-02*01	TCRBJ02	TCRBJ02-02	01				4	2	3	6	5	2	33	46	48	55	60	1	In	VDJ
GTGACCAGTGCCCATCCTGAAGACAGCAGCTTCTACATCTGCAGTGCTGAGGACAGGGTGAACTCCTACGAGCAGTACTTCGGGCCG	CSAEDRVNSYEQYF	1	7.998256931592839E-5	42	TCRBV20	TCRBV20	unresolved			TCRBV20-01,TCRBV20-or09_02		TCRBD01-01*01	TCRBD01	TCRBD01-01	01				TCRBJ02-07*01	TCRBJ02	TCRBJ02-07	01				5	2	1	3	4	0	39	48	50	58	62	1	In	VDJ
CTACACACCCTGCAGCCAGAAGACTCGGCCCTGTATCTCTGCGCCAGCAGCCCCGGGACAGGGAACTATGGCTACACCTTCGGTTCG	CASSPGTGNYGYTF	1	8.82566282106796E-5	42	TCRBV04-03*01	TCRBV04	TCRBV04-03	01				TCRBD01-01*01	TCRBD01	TCRBD01-01	01				TCRBJ01-02*01	TCRBJ01	TCRBJ01-02	01				4	2	0	3	0	2	39	52	54	-1	63	1	In	VDJ
AATTCCCTGGAGCTTGGTGACTCTGCTGTGTATTTCTGTGCCAGCAGTCGTGGACTAGCGGCAAACTACGAGCAGTACGTCGGGCCG	CASSRGLAANYEQYV	1	1.1307880489493325E-4	45	TCRBV03	TCRBV03	unresolved			TCRBV03-01,TCRBV03-02		TCRBD02-01	TCRBD02	TCRBD02-01				01,02	TCRBJ02-07*01	TCRBJ02	TCRBJ02-07	01				6	4	1	5	18	17	36	47	51	61	79	1	In	VDJ
CACGCCCTGCAGCCAGAAGACTCAGCCCTGTATCTCTGCGCCAGCAGCATTTACAGGGCCCCTGGAAACACCATATATTTTGGAGAG	CASSIYRAPGNTIYF	2	1.1583682452651698E-4	45	TCRBV04-01*01	TCRBV04	TCRBV04-01	01				TCRBD01-01*01	TCRBD01	TCRBD01-01	01				TCRBJ01-03*01	TCRBJ01	TCRBJ01-03	01				5	4	3	3	3	2	36	48	52	58	61	2	In	VDJ
GAGTCTGCCATCCCCAACCAGACAGCTCTTTACTTCTGTGCCACCAGTGACCCGGGCTCTGGGGCCAACGTCCTGACTTTCGGGGCC	CATSDPGSGANVLTF	1	9.101464784226333E-5	45	TCRBV24	TCRBV24	unresolved			TCRBV24-01,TCRBV24-or09_02		TCRBD02-01	TCRBD02	TCRBD02-01				01,02	TCRBJ02-06*01	TCRBJ02	TCRBJ02-06	01				4	2	8	4	0	0	36	50	52	-1	56	1	In	VDJ
CAAGATCCAGCCTGCAAAGCTTGAGGACTCGGCCGTGTATCTCTGTGCCAGCAGGTTGCGGGGCAGGGGAGAGCTTTCTTTGGACAA		1	1.0204672636859829E-4	38	TCRBV11-02*02	TCRBV11	TCRBV11-02	02						unresolved		TCRBD01,TCRBD02	TCRBD01-01,TCRBD02-01		TCRBJ01-01*01	TCRBJ01	TCRBJ01-01	01				6	9	4	2	2	10	43	54	63	69	71	1	Out	VDJ
ACAGTGACCAGTGCCCATCCTGAAGACAGCAGCTTCTACATCTGCAGCATGCGGGGGAGAATTGGAAACACCATATATTTTGGAGAG	CSMRGRIGNTIYF	2	1.1583682452651698E-4	39	TCRBV20	TCRBV20	unresolved			TCRBV20-01,TCRBV20-or09_02		TCRBD02-01*01	TCRBD02	TCRBD02-01	01				TCRBJ01-03*01	TCRBJ01	TCRBJ01-03	01				9	3	7	2	5	3	42	47	50	57	62	2	In	VDJ
CGGTCCACAAAGCTGGAGGACTCAGCCATGTACTTCTGTGCCAGCAGTCTCGGGACCACCCGAGCCTACGAGCAGTACTTCGGGCCG	CASSLGTTRAYEQYF	1	1.0204672636859829E-4	45	TCRBV02-01*01	TCRBV02	TCRBV02-01	01						unresolved		TCRBD01,TCRBD02	TCRBD01-01,TCRBD02-01		TCRBJ02-07*01	TCRBJ02	TCRBJ02-07	01				5	3	0	7	8	2	36	48	51	56	64	1	In	VDJ
TTGTTGCTGGGGGACTCGGCCCTCTATCTCTGTGCCAGCAGCTCCTCCTTAAGGGACAGGGGGGACTATGGCTACACCTTCGGTTCG	CASSSSLRDRGDYGYTF	1	8.82566282106796E-5	51	TCRBV05-06*01	TCRBV05	TCRBV05-06	01				TCRBD01-01*01	TCRBD01	TCRBD01-01	01				TCRBJ01-02*01	TCRBJ01	TCRBJ01-02	01				3	9	0	1	1	3	30	43	52	63	64	1	In	VDJ
AGCACCTTGGAGCTGGGGGACTCGGCCCTTTATCTTTGCGCCACTACAGACACTAAAACGAACACCGGGGAGCTGTTTTTTGGAGAA	CATTDTKTNTGELFF	1	9.101464784226333E-5	45	TCRBV05-01*01	TCRBV05	TCRBV05-01	01						unresolved		TCRBD01,TCRBD02	TCRBD01-01,TCRBD02-01		TCRBJ02-02*01	TCRBJ02	TCRBJ02-02	01				9	5	2	6	6	0	36	43	48	52	58	1	In	VDJ
GCACTGCAGCAAGAAGACTCAGCTGCGTATCTCTGCACCAGCAGTGATTCATGTTTGTGAAAGACCTATGGCTACACCTTCGGTTCG	CTSSDSCL*KTYGYTF	1	5.2402373000091016E-5	48	TCRBV01-01*01	TCRBV01	TCRBV01-01	01						unresolved		TCRBD01,TCRBD02	TCRBD01-01,TCRBD02-01		TCRBJ01-02*01	TCRBJ01	TCRBJ01-02	01				6	18	2	7	0	4	33	44	62	-1	65	1	Stop	VDJ
ACTGTGAGCAACATGAGCCCTGAAGACAGCAGCATATATCTCTGCAGCGTTGAACCCCTTGTGGGAGAGACCCAGTACTTCGGGCCA	CSVEPLVGETQYF	1	4.137029447375607E-5	39	TCRBV29-01*01	TCRBV29	TCRBV29-01	01						unresolved		TCRBD01,TCRBD02	TCRBD01-01,TCRBD02-01		TCRBJ02-05*01	TCRBJ02	TCRBJ02-05	01				2	8	0	9	0	4	42	54	62	-1	65	1	In	VDJ
CTGGAGTCGGCTGCTCCCTCCCAGACATCTGTGTACTTCTGTGCCAGCACGGGGCAGGGGGAGAATCAGCCCCAGCATTTTGGTGAT	CASTGQGENQPQHF	1	9.653068710543082E-5	42	TCRBV06-01*01	TCRBV06	TCRBV06-01	01				TCRBD01-01*01	TCRBD01	TCRBD01-01	01				TCRBJ01-05*01	TCRBJ01	TCRBJ01-05	01				7	5	4	1	2	4	39	49	54	61	63	1	In	VDJ
AGGCTGCTGTCGGCTGCTCCCTCCCAGACATCTGTGTACTTCTGTGCCAGCAGTTCCCGGACTATAAACACCATATATTTTGGAGAG	CASSSRTINTIYF	1	1.0756276563176576E-4	39	TCRBV06-05*01	TCRBV06	TCRBV06-05	01				TCRBD02-01	TCRBD02	TCRBD02-01				01,02	TCRBJ01-03*01	TCRBJ01	TCRBJ01-03	01				4	3	1	9	1	6	42	55	58	64	65	1	In	VDJ
CTTCACATCAATTCCCTGGAGCTTGGTGACTCTGCTGTGTATTTCTGTGCCAGCAGCCATCCGGATCAGCCCCAGCATTTTGGTGAT	CASSHPDQPQHF	2	1.1583682452651698E-4	36	TCRBV03	TCRBV03	unresolved			TCRBV03-01,TCRBV03-02		TCRBD02-01	TCRBD02	TCRBD02-01				01,02	TCRBJ01-05*01	TCRBJ01	TCRBJ01-05	01				3	2	8	5	0	5	45	59	61	-1	64	2	In	VDJ
TGCTGTACCCTCTCAGACATCTGTGTACTTCTGTGCCAGCAGCGGAACGCTAGCGGGATTATCTCCTACGAGCAGTACTTCGGGCCG		2	1.1583682452651698E-4	50	TCRBV06-04	TCRBV06	TCRBV06-04				01,02	TCRBD02-01*02	TCRBD02	TCRBD02-01	02				TCRBJ02-07*01	TCRBJ02	TCRBJ02-07	01				6	7	4	3	4	0	31	42	49	58	62	2	Out	VDJ
CTTCTCAGTGACTCTGGCTTCTATCTCTGTGCCTGGAGTGGCGGTATGTCGGGACAGGGGGTCGCCGGGGAGCTGTTTTTTGGAGAA	CAWSGGMSGQGVAGELFF	1	4.688633373692354E-5	54	TCRBV30-01*01	TCRBV30	TCRBV30-01	01				TCRBD01-01*01	TCRBD01	TCRBD01-01	01				TCRBJ02-02*01	TCRBJ02	TCRBJ02-02	01				1	10	0	1	3	6	27	40	50	61	64	1	In	VDJ
GGGTTGGAGTCGGCTGCTCCCTCCCAAACATCTGTGTACTTCTGTGCCAGCAGAAAAACAGGGGACTATGGCTACACCTTCGGTTCG	CASRKTGDYGYTF	1	9.928870673701455E-5	39	TCRBV06	TCRBV06	unresolved			TCRBV06-02,TCRBV06-03		TCRBD01-01*01	TCRBD01	TCRBD01-01	01				TCRBJ01-02*01	TCRBJ01	TCRBJ01-02	01				6	4	3	2	0	3	42	53	57	-1	64	1	In	VDJ
CACCTACACGCCCTGCAGCCAGAAGACTCAGCCCTGTATCTCTGCGCCAGCAGCCAAGAAGGATTCTACGAGCAGTACTTCGGGCCG	CASSQEGFYEQYF	1	7.998256931592839E-5	39	TCRBV04-01*01	TCRBV04	TCRBV04-01	01						unresolved		TCRBD01,TCRBD02	TCRBD01-01,TCRBD02-01		TCRBJ02-07*01	TCRBJ02	TCRBJ02-07	01				0	1	1	8	2	3	42	59	60	63	65	1	In	VDJ
ACACACCCTGCAGCCAGAAGACTCGGCCCTGTATCTCTGCGCCAGCAGCCCCCCACAGGGTCACGTCAGCCCCAGCATTTTGGTGAT		1	9.377266747384708E-5	44	TCRBV04-03*01	TCRBV04	TCRBV04-03	01				TCRBD01-01*01	TCRBD01	TCRBD01-01	01				TCRBJ01-05*01	TCRBJ01	TCRBJ01-05	01				4	4	3	3	5	6	37	50	54	60	65	1	Out	VDJ
ACGATCCAGCGCACAGAGCAGCGGGACTCGGCCATGTATCGCTGTGCCAGCGGAACAGGGCCCTACAATGAGCAGTTCTTCGGGCCA	CASGTGPYNEQFF	1	1.1307880489493325E-4	39	TCRBV07-06*01	TCRBV07	TCRBV07-06	01				TCRBD01-01*01	TCRBD01	TCRBD01-01	01				TCRBJ02-01*01	TCRBJ02	TCRBJ02-01	01				8	3	3	3	1	2	42	51	54	60	61	1	In	VDJ
TGAGTGCCTTGGAGCTGGGGGACTCGGCCCTGTATCTCTGTGCCAGAAGTCGGGCTACTGAGTAATGAAAAACTGTTTTTTGGCAGT		3	1.847873153161104E-4	43	TCRBV05-03	TCRBV05	TCRBV05-03				01,02			unresolved		TCRBD01,TCRBD02	TCRBD01-01,TCRBD02-01		TCRBJ01-04*01	TCRBJ01	TCRBJ01-04	01				5	2	8	0	7	4	38	49	51	55	62	3	Out	VDJ
ATCCGGTCCACAAAGCTGGAGGACTCAGCCATGTACTTCTGTGCCAGTGCTAGCGGGAGCTCCTACAATGAGCAGTTCTTCGGGCCA	CASASGSSYNEQFF	2	1.1583682452651698E-4	42	TCRBV02-01*01	TCRBV02	TCRBV02-01	01				TCRBD02-01*02	TCRBD02	TCRBD02-01	02				TCRBJ02-01*01	TCRBJ02	TCRBJ02-01	01				9	2	4	2	0	0	39	47	49	-1	59	2	In	VDJ
TCCCCAACCAGACAGCTCTTTACTTCTGTGCCACCAGTGATTGGACAGCACCCACAGGCTGGGGCCAACGTCCTGACTTTCGGGGCC		1	9.101464784226333E-5	55	TCRBV24	TCRBV24	unresolved			TCRBV24-01,TCRBV24-or09_02		TCRBD01-01*01	TCRBD01	TCRBD01-01	01				TCRBJ02-06*01	TCRBJ02	TCRBJ02-06	01				2	0	1	5	10	2	26	-1	42	48	58	1	Out	VDJ
TGCCCATCCTGAAGACAGCAGCTTCTACATCTGCAGTGCTAGAGGGGCTTGGACAGGGTCCTTTCCTATGGCTACACCTTCGGTTCG		1	7.722454968434465E-5	50	TCRBV20	TCRBV20	unresolved			TCRBV20-01,TCRBV20-or09_02		TCRBD01-01*01	TCRBD01	TCRBD01-01	01				TCRBJ01-02*01	TCRBJ01	TCRBJ01-02	01				1	6	1	3	7	4	31	44	50	58	65	1	Out	VDJ
AGTGCCCATCCTGAAGACAGCAGCTTCTACATCTGCAGTGCTTCCGGACCTGTGGCGGGGAACACAGATACGCAGTATTTTGGCCCA	CSASGPVAGNTDTQYF	1	8.549860857909586E-5	48	TCRBV20	TCRBV20	unresolved			TCRBV20-01,TCRBV20-or09_02		TCRBD02-01*01	TCRBD02	TCRBD02-01	01				TCRBJ02-03*01	TCRBJ02	TCRBJ02-03	01				5	12	7	3	2	2	33	42	54	60	62	1	In	VDJ
CTGGGGTTGGAGTCGGCTGCTCCCTCCCAAACATCTGTGTACTTCTGTGCCAGCAATCAGGGGGCCCATGGTTCTTTCTTTGGACAA	CASNQGAHGSFF	1	1.103207852633495E-4	36	TCRBV06	TCRBV06	unresolved			TCRBV06-02,TCRBV06-03		TCRBD01-01*01	TCRBD01	TCRBD01-01	01				TCRBJ01-01*01	TCRBJ01	TCRBJ01-01	01				7	2	4	0	8	12	45	55	57	65	73	1	In	VDJ
CTTCACATCAATTCCCTGGAGCTTGGTGACTCTGCTGTGTATTTCTGTGCCAGCAGCCATCTAGGATCCGAGCAGTACGTCGGGCCG	CASSHLGSEQYV	1	1.1307880489493325E-4	36	TCRBV03	TCRBV03	unresolved			TCRBV03-01,TCRBV03-02		TCRBD02-01	TCRBD02	TCRBD02-01				01,02	TCRBJ02-07*01	TCRBJ02	TCRBJ02-07	01				3	1	4	8	15	17	45	59	60	64	79	1	In	VDJ
AGGCTGCTGTCGGCTGCTCCCTCCCAGACATCTGTGTACTTCTGTGCCAGCAAGACGGGAGGGGGCAATGAGCAGTTCTTCGGGCCA	CASKTGGGNEQFF	1	8.549860857909586E-5	39	TCRBV06-05*01	TCRBV06	TCRBV06-05	01				TCRBD02-01*02	TCRBD02	TCRBD02-01	02				TCRBJ02-01*01	TCRBJ02	TCRBJ02-01	01				7	3	8	0	2	6	42	52	55	63	65	1	In	VDJ
GAGTCGGCTGCTCCCTCCCAGACATCTGTGTACTTCTGTGCCAGCAGCTCCAGGGGTTTGGTCGGAAATGAGCAGTTCTTCGGGCCA	CASSSRGLVGNEQFF	1	1.0756276563176576E-4	45	TCRBV06-01*01	TCRBV06	TCRBV06-01	01				TCRBD01-01*01	TCRBD01	TCRBD01-01	01				TCRBJ02-01*01	TCRBJ02	TCRBJ02-01	01				6	3	4	2	10	7	36	47	50	56	66	1	In	VDJ
AGGATCCAGCAGGTAGTGCGAGGAGATTCGGCAGCTTATTTCTGTGCCAGCTCCGTGACTGGCTCCTACGAGCAGTACTTCGGGCCG	CASSVTGSYEQYF	1	1.0756276563176576E-4	39	TCRBV18-01*01	TCRBV18	TCRBV18-01	01				TCRBD02-01	TCRBD02	TCRBD02-01				01,02	TCRBJ02-07*01	TCRBJ02	TCRBJ02-07	01				6	3	2	10	2	0	42	53	56	60	62	1	In	VDJ
ATGAATGTGAGCACCTTGGAGCTGGGGGACTCGGCCCTTTATCTTTGCGCCAGTAGGGGTGACTCCTACGAGCAGTACTTCGGGCCG	CASRGDSYEQYF	1	7.722454968434465E-5	36	TCRBV05-01*01	TCRBV05	TCRBV05-01	01				TCRBD01-01*01	TCRBD01	TCRBD01-01	01				TCRBJ02-07*01	TCRBJ02	TCRBJ02-07	01				8	1	5	2	3	0	45	53	54	59	62	1	In	VDJ
AGCAGGTAGTGCGAGGAGATTCGGCAGCTTATTTCTGTGCCAGCTCACCACCAAGGGCTAGGGGCCTATGGCTACACCTTCGGTTCG		1	1.0480474600018203E-4	46	TCRBV18-01*01	TCRBV18	TCRBV18-01	01				TCRBD01-01*01	TCRBD01	TCRBD01-01	01				TCRBJ01-02*01	TCRBJ01	TCRBJ01-02	01				0	7	5	2	1	4	35	52	59	64	65	1	Out	VDJ
ATCAATTCCCTGGAGCTTGGTGACTCTGCTGTGTATTTCTGTGCCAGCAGCCAAGGCCGGCCCTCCTACGAGCAGTACTTCGGGCCG	CASSQGRPSYEQYF	1	1.1307880489493325E-4	42	TCRBV03	TCRBV03	unresolved			TCRBV03-01,TCRBV03-02				unresolved		TCRBD01,TCRBD02	TCRBD01-01,TCRBD02-01		TCRBJ02-07*01	TCRBJ02	TCRBJ02-07	01				1	3	9	0	1	0	39	55	58	61	62	1	In	VDJ
CTGCTGTCGGCTGCTCCCTCCCAGACATCTGTGTACTTCTGTGCCAGCAGCCCTAGCGTACCCTACAATGAGCAGTTCTTCGGGCCA	CASSPSVPYNEQFF	1	8.549860857909586E-5	42	TCRBV06-05*01	TCRBV06	TCRBV06-05	01				TCRBD02-01	TCRBD02	TCRBD02-01				01,02	TCRBJ02-01*01	TCRBJ02	TCRBJ02-01	01				6	2	4	6	3	2	39	50	52	58	61	1	In	VDJ
AACCTGAGCTCTCTGGAGCTGGGGGACTCAGCTTTGTATTTCTGTGCCAGCTCGTCAGCACCCAACTATGGCTACACCTTCGGTTCG	CASSSAPNYGYTF	1	7.170851042117718E-5	39	TCRBV09-01	TCRBV09	TCRBV09-01				01,02			unresolved		TCRBD01,TCRBD02	TCRBD01-01,TCRBD02-01		TCRBJ01-02*01	TCRBJ01	TCRBJ01-02	01				7	4	4	5	5	2	42	51	55	58	63	1	In	VDJ
ACAAAGCTGGAGGACTCAGCCATGTACTTCTGTGCCAGCAGCCCTGAAAGACTAGCGGGAGACACAGATACGCAGTATTTTGGCCCA	CASSPERLAGDTDTQYF	1	1.1307880489493325E-4	51	TCRBV02-01*01	TCRBV02	TCRBV02-01	01				TCRBD02-01*02	TCRBD02	TCRBD02-01	02				TCRBJ02-03*01	TCRBJ02	TCRBJ02-03	01				6	8	2	2	1	2	30	41	49	61	62	1	In	VDJ
GAGTCGGCTGCTCCCTCCCAGACATCTGTGTACTTCTGTGCCAGCAGCCAGGGACTAGCGGAGCCCCATGAGCAGTTCTTCGGGCCA	CASSQGLAEPHEQFF	2	2.0133543310561284E-4	45	TCRBV06-01*01	TCRBV06	TCRBV06-01	01				TCRBD02-01	TCRBD02	TCRBD02-01				01,02	TCRBJ02-01*01	TCRBJ02	TCRBJ02-01	01				6	3	0	5	6	8	36	47	50	61	67	2	In	VDJ
CAGCGCACACAGCAGGAGGACTCCGCCGTGTATCTCTGTGCCAGCAGCCCCGGACTAGCGGATACCTACGAGCAGTACTTCGGGCCG	CASSPGLADTYEQYF	1	9.928870673701455E-5	45	TCRBV07-08*01	TCRBV07	TCRBV07-08	01				TCRBD02-01	TCRBD02	TCRBD02-01				01,02	TCRBJ02-07*01	TCRBJ02	TCRBJ02-07	01				5	3	1	5	3	2	36	48	51	61	64	1	In	VDJ
ACTGTGAGCAACATGAGCCCTGAAGACAGCAGCATATATCTCTGCAGCGCAATACACAGGGGTGGAAACACCATATATTTTGGAGAG	CSAIHRGGNTIYF	1	6.619247115800971E-5	39	TCRBV29-01*01	TCRBV29	TCRBV29-01	01				TCRBD01-01*01	TCRBD01	TCRBD01-01	01				TCRBJ01-03*01	TCRBJ01	TCRBJ01-03	01				7	6	3	2	0	3	42	49	55	-1	62	1	In	VDJ
TCCCTAGAGTCTGCCATCCCCAACCAGACAGCTCTTTACTTCTGTGCCACCAGTGATACCCAGACCAATGAGCAGTTCTTCGGGCCA	CATSDTQTNEQFF	1	9.928870673701455E-5	39	TCRBV24	TCRBV24	unresolved			TCRBV24-01,TCRBV24-or09_02				unresolved		TCRBD01,TCRBD02	TCRBD01-01,TCRBD02-01		TCRBJ02-01*01	TCRBJ02	TCRBJ02-01	01				3	5	2	7	0	6	42	57	62	-1	65	1	In	VDJ
TTCCTCCTCACTCTGGAGTCCGCTACCAGCTCCCAGACATCTGTGTACTTCTGTGCCATCAGTGAGGAACGGCTTTCCTTCGGACAA	CAISEERLSF	2	1.5169107973710556E-4	30	TCRBV10-03*01	TCRBV10	TCRBV10-03	01						unresolved		TCRBD01,TCRBD02	TCRBD01-01,TCRBD02-01		TCRBJ01-01*01	TCRBJ01	TCRBJ01-01	01				2	4	9	0	8	20	51	66	70	73	81	2	In	VDJ
CCGCTCAGGCTGGAGTTGGCTGCTCCCTCCCAGACATCTGTGTACTTCTGTGCCACATCAGAATGGGACACCATATATTTTGGAGAG	CATSEWDTIYF	2	1.6548117789502427E-4	33	TCRBV06-06	TCRBV06	TCRBV06-06				01,02			unresolved		TCRBD01,TCRBD02	TCRBD01-01,TCRBD02-01		TCRBJ01-03*01	TCRBJ01	TCRBJ01-03	01				10	9	0	9	0	8	48	55	64	-1	67	2	In	VDJ
GAGTCTGCCATCCCCAACCAGACAGCTCTTTACTTCTGTGCCACCAGTCCTACTAGCGGGAGAACCGGGGAGCTGTTTTTTGGAGAA	CATSPTSGRTGELFF	1	1.0204672636859829E-4	45	TCRBV24	TCRBV24	unresolved			TCRBV24-01,TCRBV24-or09_02		TCRBD02-01*02	TCRBD02	TCRBD02-01	02				TCRBJ02-02*01	TCRBJ02	TCRBJ02-02	01				6	3	3	2	1	5	36	48	51	62	63	1	In	VDJ
AAGCTCCTCCTCAGTGACTCTGGCTTCTATCTCTGTGCCTGGAGTGGTTTTGGGACAGTCGATCGGGAGACCCAGTACTTCGGGCCA	CAWSGFGTVDRETQYF	1	3.585425521058859E-5	48	TCRBV30-01*02	TCRBV30	TCRBV30-01	02				TCRBD01-01*01	TCRBD01	TCRBD01-01	01				TCRBJ02-05*01	TCRBJ02	TCRBJ02-05	01				1	5	0	5	8	5	33	46	51	58	66	1	In	VDJ
ATTCTGGAGTCCGCCAGCACCAACCAGACATCTATGTACCTCTGTGCCAGCTGGGAGACACTCACCCATGGCTACACCTTCGGTTCG	CASWETLTHGYTF	2	1.1583682452651698E-4	39	TCRBV28-01*01	TCRBV28	TCRBV28-01	01				TCRBD02-01*02	TCRBD02	TCRBD02-01	02				TCRBJ01-02*01	TCRBJ01	TCRBJ01-02	01				8	1	9	2	10	6	42	51	52	57	67	2	In	VDJ
GAGTCGGCTGCTCCCTCCCAAACATCTGTGTACTTCTGTGCCAGCAGTTACGGGACACAGTCCCAAGAGACCCAGTACTTCGGGCCA	CASSYGTQSQETQYF	1	9.101464784226333E-5	45	TCRBV06	TCRBV06	unresolved			TCRBV06-02,TCRBV06-03		TCRBD01-01*01	TCRBD01	TCRBD01-01	01				TCRBJ02-05*01	TCRBJ02	TCRBJ02-05	01				2	0	0	6	5	1	36	-1	51	57	62	1	In	VDJ
CACCTACACACCCTGCAGCCAGAAGACTCGGCCCTGTATCTCTGCGCCAGCAGCCCGAGAGTGAAGGAGACCCAGTACTTCGGGCCA	CASSPRVKETQYF	1	8.274058894751213E-5	39	TCRBV04-03*01	TCRBV04	TCRBV04-03	01				TCRBD02-01*02	TCRBD02	TCRBD02-01	02				TCRBJ02-05*01	TCRBJ02	TCRBJ02-05	01				4	1	11	2	7	5	42	55	56	59	66	1	In	VDJ
AATGTGAACGCCTTGGAGCTGGACGACTCGGCCCTGTATCTCTGTGCCAGCAGCCTAACAGGGAGGGAGACCCAGTACTTCGGGCCA	CASSLTGRETQYF	1	8.274058894751213E-5	39	TCRBV05-04*01	TCRBV05	TCRBV05-04	01						unresolved		TCRBD01,TCRBD02	TCRBD01-01,TCRBD02-01		TCRBJ02-05*01	TCRBJ02	TCRBJ02-05	01				4	3	3	3	3	5	42	54	57	63	66	1	In	VDJ
ACTCTGACAGTGACCAGTGCCCATCCTGAAGACAGCAGCTTCTACATCTGCAGTGCTAGAGAGGGAGATGGCTACACCTTCGGTTCG	CSAREGDGYTF	1	5.516039263167475E-5	33	TCRBV20-01*01	TCRBV20	TCRBV20-01	01				TCRBD02-01*02	TCRBD02	TCRBD02-01	02				TCRBJ01-02*01	TCRBJ01	TCRBJ01-02	01				0	0	9	2	0	6	48	-1	62	-1	67	1	In	VDJ
ACCCTGCAGCCAGAAGACTCGGCCCTGTATCTCTGCGCCAGCAGCCACCAAGGGGGGACGACCTCCGGGGAGCTGTTTTTTGGAGAA	CASSHQGGTTSGELFF	1	1.0756276563176576E-4	48	TCRBV04-03*01	TCRBV04	TCRBV04-03	01						unresolved		TCRBD01,TCRBD02	TCRBD01-01,TCRBD02-01		TCRBJ02-02*01	TCRBJ02	TCRBJ02-02	01				3	3	5	1	8	6	33	47	50	56	64	1	In	VDJ
CTGGAGTCTGCCAGGCCCTCACATACCTCTCAGTACCTCTGTGCCAGCGCGTCGAGAGGGCCCTACAATGAGCAGTTCTTCGGGCCA	CASASRGPYNEQFF	1	6.895049078959344E-5	42	TCRBV25-01*01	TCRBV25	TCRBV25-01	01				TCRBD02-01*02	TCRBD02	TCRBD02-01	02				TCRBJ02-01*01	TCRBJ02	TCRBJ02-01	01				8	7	11	0	1	2	39	48	55	60	61	1	In	VDJ
TCCCTAGAGTCTGCCATCCCCAACCAGACAGCTCTTTACTTCTGTGCCACCAGTGCGGGACAGGCTGAAAAACTGTTTTTTGGCAGT	CATSAGQAEKLFF	1	1.1307880489493325E-4	39	TCRBV24	TCRBV24	unresolved			TCRBV24-01,TCRBV24-or09_02		TCRBD01-01*01	TCRBD01	TCRBD01-01	01				TCRBJ01-04*01	TCRBJ01	TCRBJ01-04	01				5	1	0	4	1	7	42	55	56	64	65	1	In	VDJ
ACCTTGGAGCTGGGGGACTCGGCCCTTTATCTTTGCGCCAGCAGCTCACCAGGGACAGGGGCTAACTATGGCTACACCTTCGGTTCG	CASSSPGTGANYGYTF	1	7.170851042117718E-5	48	TCRBV05-01*01	TCRBV05	TCRBV05-01	01				TCRBD01-01*01	TCRBD01	TCRBD01-01	01				TCRBJ01-02*01	TCRBJ01	TCRBJ01-02	01				3	5	0	2	0	0	33	46	51	-1	61	1	In	VDJ
ATCCAGCGCACAGAGCAGGGGGACTCGGCCATGTATCTCTGTGCCAGCAGCTGGACAGGGGACCTCACTGAAGCTTTCTTTGGACAA	CASSWTGDLTEAFF	2	1.3514296194760313E-4	42	TCRBV07-09	TCRBV07	TCRBV07-09				01,03	TCRBD01-01*01	TCRBD01	TCRBD01-01	01				TCRBJ01-01*01	TCRBJ01	TCRBJ01-01	01				4	0	1	2	4	4	39	-1	52	61	65	2	In	VDJ
ACAGAGCAGCGGGACTCGGCCATGTATCGCTGTGCCAGCAGCTTAGCGTAGCCGGGGACCCTCTCCTACGAGCAGTACTTCGGGCCG	CASSLA*PGTLSYEQYF	1	9.653068710543082E-5	51	TCRBV07-06*01	TCRBV07	TCRBV07-06	01						unresolved		TCRBD01,TCRBD02	TCRBD01-01,TCRBD02-01		TCRBJ02-07*01	TCRBJ02	TCRBJ02-07	01				0	7	0	7	3	0	30	47	54	59	62	1	Stop	VDJ
AGATCCAGCCCTCAGAACCCAGGGACTCAGCTGTGTACTTCTGTGCCAGCAGGCCCCATACACCCTTACGAGCAGTACGTCGGGCCG		1	9.377266747384708E-5	40	TCRBV12	TCRBV12	unresolved			TCRBV12-03,TCRBV12-04				unresolved		TCRBD01,TCRBD02	TCRBD01-01,TCRBD02-01		TCRBJ02-07*01	TCRBJ02	TCRBJ02-07	01				6	7	3	6	17	17	41	52	59	62	79	1	Out	VDJ
CTGAAGATCCAGCCCTCAGAACCCAGGGACTCAGCTGTGTACTTCTGTGCCAGCAGTCCCGACAGCTATGGCTACACCTTCGGTTCG	CASSPDSYGYTF	1	9.101464784226333E-5	36	TCRBV12	TCRBV12	unresolved			TCRBV12-03,TCRBV12-04		TCRBD01-01*01	TCRBD01	TCRBD01-01	01				TCRBJ01-02*01	TCRBJ01	TCRBJ01-02	01				5	3	2	5	0	4	45	57	60	-1	65	1	In	VDJ
GTCAGCTGCTCCCTCCCAGACATCTGTGTACTTCTGTGCCAGCAGTTACAATAAAACCGGGACAGCAATGAGCAGTTCTTCGGGCCA		1	8.274058894751213E-5	47	TCRBV06-05*01	TCRBV06	TCRBV06-05	01				TCRBD01-01*01	TCRBD01	TCRBD01-01	01				TCRBJ02-01*01	TCRBJ02	TCRBJ02-01	01				2	9	0	5	0	6	34	49	58	-1	65	1	Out	VDJ
ACAGTGACCAGTGCCCATCCTGAAGACAGCAGCTTCTACATCTGCAGTGCTAGAAGTGGCAGCCAAGAGACCCAGTACTTCGGGCCA	CSARSGSQETQYF	1	6.895049078959344E-5	39	TCRBV20	TCRBV20	unresolved			TCRBV20-01,TCRBV20-or09_02		TCRBD01-01*01	TCRBD01	TCRBD01-01	01				TCRBJ02-05*01	TCRBJ02	TCRBJ02-05	01				2	5	4	5	0	1	42	54	59	-1	62	1	In	VDJ
AATGTGAACGCCTTGTTGCTGGGGGACTCGGCCCTCTATCTCTGTGCCAGCAGCTTGGCCGTAGAGCAGCCCCAGCATTTTGGTGAT	CASSLAVEQPQHF	1	8.82566282106796E-5	39	TCRBV05-06*01	TCRBV05	TCRBV05-06	01				TCRBD02-01	TCRBD02	TCRBD02-01				01,02	TCRBJ01-05*01	TCRBJ01	TCRBJ01-05	01				0	3	5	8	2	7	42	58	61	64	66	1	In	VDJ
GAACGCCTTGGAGCTGGACGACTCGGCCCTGTATCTCTGTGCCAGCAGCTAGAGTAATCCCCCGCCTACGAGCAGTACTTCGGGCCG		1	9.101464784226333E-5	44	TCRBV05-04*01	TCRBV05	TCRBV05-04	01				TCRBD02-01*02	TCRBD02	TCRBD02-01	02				TCRBJ02-07*01	TCRBJ02	TCRBJ02-07	01				3	1	11	2	10	2	37	50	51	54	64	1	Out	VDJ
TGCCATCCCCAACCAGACAGCTCTTTACTTCTGTGCCACCAGTGAGCCCGCACCCCTGGAGGCCCGGGTGAGCAGTACTTCGGGCCG		1	8.274058894751213E-5	50	TCRBV24	TCRBV24	unresolved			TCRBV24-01,TCRBV24-or09_02		TCRBD02-01*02	TCRBD02	TCRBD02-01	02				TCRBJ02-07*01	TCRBJ02	TCRBJ02-07	01				4	12	10	1	7	7	31	45	57	62	69	1	Out	VDJ
CTGCTGTCGGCTGCTCCCTCCCAGACATCTGTGTACTTCTGTGCCAGCAGTTACGACAGGGCACCCGGGGAGCTGTTTTTTGGAGAA	CASSYDRAPGELFF	1	8.82566282106796E-5	42	TCRBV06-05*01	TCRBV06	TCRBV06-05	01				TCRBD01-01*01	TCRBD01	TCRBD01-01	01				TCRBJ02-02*01	TCRBJ02	TCRBJ02-02	01				2	0	2	3	3	6	39	-1	54	61	64	1	In	VDJ
AATGTGAGCACCTTGGAGCTGGGGGACTCGGCCCTTTATCTTTGCGCCAGCAGCTTGTCAGGGTTCACTGAAGCTTTCTTTGGACAA	CASSLSGFTEAFF	1	7.998256931592839E-5	39	TCRBV05-01*01	TCRBV05	TCRBV05-01	01				TCRBD01-01*01	TCRBD01	TCRBD01-01	01				TCRBJ01-01*01	TCRBJ01	TCRBJ01-01	01				1	1	4	3	2	4	42	57	58	63	65	1	In	VDJ
TCTCTGGAGCTGGGGGACTCAGCTTTGTATTTCTGTGCCAGCAGCGTAGGCTCTGGGGGGATCGGCACTGAAGCTTTCTTTGGACAA	CASSVGSGGIGTEAFF	1	7.722454968434465E-5	48	TCRBV09-01	TCRBV09	TCRBV09-01				01,02	TCRBD02-01*01	TCRBD02	TCRBD02-01	01				TCRBJ01-01*01	TCRBJ01	TCRBJ01-01	01				0	5	9	1	5	4	33	49	54	60	65	1	In	VDJ
GAGTTGGCTGCTCCCTCCCAGACATCTGTGTACTTCTGTGCCAGCAGACATACAGGGGACCCGAACACTGAAGCTTTCTTTGGACAA	CASRHTGDPNTEAFF	2	1.2135286378968446E-4	45	TCRBV06-06	TCRBV06	TCRBV06-06				01,02	TCRBD01-01*01	TCRBD01	TCRBD01-01	01				TCRBJ01-01*01	TCRBJ01	TCRBJ01-01	01				6	4	3	2	4	1	36	47	51	58	62	2	In	VDJ
ACAGTGACCAGTGCCCATCCTGAAGACAGCAGCTTCTACATCTGCAGTGCCGAGGGAGGGAGCGGGCAGCCCCAGCATTTTGGTGAT	CSAEGGSGQPQHF	1	7.998256931592839E-5	39	TCRBV20	TCRBV20	unresolved			TCRBV20-01,TCRBV20-or09_02		TCRBD02-01*02	TCRBD02	TCRBD02-01	02				TCRBJ01-05*01	TCRBJ01	TCRBJ01-05	01				6	3	9	0	6	7	42	50	53	60	66	1	In	VDJ
ACCTTGGAGCTGGGGGACTCGGCCCTTTATCTTTGCGCCAGCACCCACAGGGGTGTCTCCGGGGCCAACGTCCTGACTTTCGGGGCC	CASTHRGVSGANVLTF	1	7.998256931592839E-5	48	TCRBV05-01*01	TCRBV05	TCRBV05-01	01				TCRBD01-01*01	TCRBD01	TCRBD01-01	01				TCRBJ02-06*01	TCRBJ02	TCRBJ02-06	01				6	3	3	2	7	4	33	43	46	53	60	1	In	VDJ
TTGTTGCTGGGGGACTCGGCCCTCTATCTCTGTGCCAGCAGCTTAAGATCGAGCGGTACGGCCAACTATGGCTACACCTTCGGTTCG	CASSLRSSGTANYGYTF	1	8.549860857909586E-5	51	TCRBV05-06*01	TCRBV05	TCRBV05-06	01				TCRBD02-01	TCRBD02	TCRBD02-01				01,02	TCRBJ01-02*01	TCRBJ01	TCRBJ01-02	01				2	7	6	5	7	2	30	44	51	56	63	1	In	VDJ
ACAGTGACCAGTGCCCATCCTGAAGACAGCAGCTTCTACATCTGCACCGCCCAATGGATATAGCGGGGCGAGCAGTACTTCGGGCCG	CTAQWI*RGEQYF	1	7.722454968434465E-5	39	TCRBV20	TCRBV20	unresolved			TCRBV20-01,TCRBV20-or09_02		TCRBD02-01*01	TCRBD02	TCRBD02-01	01				TCRBJ02-07*01	TCRBJ02	TCRBJ02-07	01				10	14	5	3	0	6	42	46	60	-1	68	1	Stop	VDJ
TTGTTGCTGGGGGACTCGGCCCTCTATCTCTGTGCCAGCAGCTTAAACAGGGGGCCAAGGATGAACACTGAAGCTTTCTTTGGACAA	CASSLNRGPRMNTEAFF	1	9.377266747384708E-5	51	TCRBV05-06*01	TCRBV05	TCRBV05-06	01				TCRBD01-01*01	TCRBD01	TCRBD01-01	01				TCRBJ01-01*01	TCRBJ01	TCRBJ01-01	01				2	2	3	0	6	0	30	44	46	55	61	1	In	VDJ
AAGATCCGGTCCACAAAGCTGGAGGACTCAGCCATGTACTTCTGTGCCAGCAGTGTCGACAGGGTAGCTGAGCAGTACTTCGGGCCG	CASSVDRVAEQYF	1	9.928870673701455E-5	39	TCRBV02-01*01	TCRBV02	TCRBV02-01	01				TCRBD01-01*01	TCRBD01	TCRBD01-01	01				TCRBJ02-07*01	TCRBJ02	TCRBJ02-07	01				4	2	2	3	5	7	42	55	57	64	69	1	In	VDJ
CTTCACATCAATTCCCTGGAGCTTGGTGACTCTGCTGTGTATTTCTGTGCCAGCAGCCAAGATGAATACGAGCAGTACTTCGGGCCG	CASSQDEYEQYF	1	1.103207852633495E-4	36	TCRBV03	TCRBV03	unresolved			TCRBV03-01,TCRBV03-02				unresolved		TCRBD01,TCRBD02	TCRBD01-01,TCRBD02-01		TCRBJ02-07*01	TCRBJ02	TCRBJ02-07	01				0	1	2	8	1	4	45	62	63	65	66	1	In	VDJ
CTGCAGCCAGAAGACTCGGCCCTGTATCTCTGCGCCAGCAGCCAAGCCCTAGCGGGACCCGCCTCCTACGAGCAGTACTTCGGGCCG	CASSQALAGPASYEQYF	1	8.82566282106796E-5	51	TCRBV04-03*01	TCRBV04	TCRBV04-03	01				TCRBD02-01*02	TCRBD02	TCRBD02-01	02				TCRBJ02-07*01	TCRBJ02	TCRBJ02-07	01				1	2	4	3	5	0	30	46	48	57	62	1	In	VDJ
GCTGCTCCCTCCCAGACATCTGTGTACTTCTGTGCCAGCAGTGAAGTAGCAGGGGGCGGGAGCAATCAGCCCCAGCATTTTGGTGAT	CASSEVAGGGSNQPQHF	1	9.377266747384708E-5	51	TCRBV06-01*01	TCRBV06	TCRBV06-01	01				TCRBD01-01*01	TCRBD01	TCRBD01-01	01				TCRBJ01-05*01	TCRBJ01	TCRBJ01-05	01				1	3	4	0	3	1	30	46	49	57	60	1	In	VDJ
ACTCTGGAGTCCGCTACCAGCTCCCAGACATCTGTGTACTTCTGTGCCATCACCGGGGACAGGGACTATGGCTACACCTTCGGTTCG	CAITGDRDYGYTF	2	1.3238494231601942E-4	39	TCRBV10-03*01	TCRBV10	TCRBV10-03	01				TCRBD01-01*01	TCRBD01	TCRBD01-01	01				TCRBJ01-02*01	TCRBJ01	TCRBJ01-02	01				7	3	0	3	0	3	42	52	55	-1	64	2	In	VDJ
CTCACTGTGACATCGGCCCAAAAGAACCCGACAGCTTTCTATCTCTGTGCCAGCAGACAGTCGGGAGAGACCCAGTACTTCGGGCCA	CASRQSGETQYF	3	1.2962692268443567E-4	36	TCRBV19-01	TCRBV19	TCRBV19-01				01,02	TCRBD01-01*01	TCRBD01	TCRBD01-01	01				TCRBJ02-05*01	TCRBJ02	TCRBJ02-05	01				9	2	2	5	5	4	45	53	55	60	65	3	In	VDJ
AGGCTGCTGTCGGCTGCTCCCTCCCAGACATCTGTGTACTTCTGTGCCAGCAGTTACTCCGGAGACAGGGCCCAGCATTTTGGTGAT	CASSYSGDRAQHF	1	7.446653005276092E-5	39	TCRBV06-05*01	TCRBV06	TCRBV06-05	01				TCRBD01-01*01	TCRBD01	TCRBD01-01	01				TCRBJ01-05*01	TCRBJ01	TCRBJ01-05	01				0	4	2	3	0	11	42	59	63	-1	70	1	In	VDJ
CCCTGCAGCCAGAAGACTCAGCCCTGTATCTCTGCGCCAGCAGCCAAGTGGGTGGACAGCTTCCAAGAGACCCAGTACTTCGGGCCA		1	7.170851042117718E-5	49	TCRBV04-01*01	TCRBV04	TCRBV04-01	01				TCRBD01-01*01	TCRBD01	TCRBD01-01	01				TCRBJ02-05*01	TCRBJ02	TCRBJ02-05	01				1	5	1	5	3	1	32	48	53	59	62	1	Out	VDJ
GCCTTGGAGCTGGACGACTCGGCCCTGTATCTCTGTGCCAGCAGCTTGGCCCGGAGGGAATCCCACAATGAGCAGTTCTTCGGGCCA	CASSLARRESHNEQFF	1	1.0480474600018203E-4	48	TCRBV05-04*01	TCRBV05	TCRBV05-04	01				TCRBD02-01*02	TCRBD02	TCRBD02-01	02				TCRBJ02-01*01	TCRBJ02	TCRBJ02-01	01				0	3	10	0	6	5	33	49	52	58	64	1	In	VDJ
ACCAGTGCCCATCCTGAAGACAGCAGCTTCTACATCTGCAGTGCTAGTTTTCCGGGACGGATTAATGAAAAACTGTTTTTTGGCAGT	CSASFPGRINEKLFF	1	1.0204672636859829E-4	45	TCRBV20	TCRBV20	unresolved			TCRBV20-01,TCRBV20-or09_02				unresolved		TCRBD01,TCRBD02	TCRBD01-01,TCRBD02-01		TCRBJ01-04*01	TCRBJ01	TCRBJ01-04	01				3	6	0	7	4	4	36	47	53	58	62	1	In	VDJ
AGGCTGGAGTCGGCTGCTCCCTCCCAGACATCTGTGTACTTCTGTGCCAGCAGTGAATCCCGAGCCCTCGAGCAGTACGTCGGGCCG	CASSESRALEQYV	1	9.101464784226333E-5	39	TCRBV06-01*01	TCRBV06	TCRBV06-01	01						unresolved		TCRBD01,TCRBD02	TCRBD01-01,TCRBD02-01		TCRBJ02-07*01	TCRBJ02	TCRBJ02-07	01				2	15	4	5	4	17	42	57	72	75	79	1	In	VDJ
CTACACGCCCTGCAGCCAGAAGACTCAGCCCTGTATCTCTGCGCCAGCAGCCAGGACAGGGTTGGAGAAAAACTGTTTTTTGGCAGT	CASSQDRVGEKLFF	1	1.0480474600018203E-4	42	TCRBV04-01*01	TCRBV04	TCRBV04-01	01				TCRBD01-01*01	TCRBD01	TCRBD01-01	01				TCRBJ01-04*01	TCRBJ01	TCRBJ01-04	01				3	0	1	3	5	8	39	-1	53	61	66	1	In	VDJ
AGCACCTTGGAGCTGGGGGACTCGGCCCTTTATCTTTGCGCCAGCAGCGTGGCAGGTTCTACCTCCTACGAGCAGTACTTCGGGCCG	CASSVAGSTSYEQYF	1	7.446653005276092E-5	45	TCRBV05-01*01	TCRBV05	TCRBV05-01	01				TCRBD01-01*01	TCRBD01	TCRBD01-01	01				TCRBJ02-07*01	TCRBJ02	TCRBJ02-07	01				0	0	4	4	6	0	36	-1	52	56	62	1	In	VDJ
AAGATCCAGCCTGCAGAGCTTGGGGACTCGGCCGTGTATCTCTGTGCCAGCAGCCTAGACCTCCCTGGAGAGCAGTACTTCGGGCCG	CASSLDLPGEQYF	1	9.377266747384708E-5	39	TCRBV11-03*01	TCRBV11	TCRBV11-03	01						unresolved		TCRBD01,TCRBD02	TCRBD01-01,TCRBD02-01		TCRBJ02-07*01	TCRBJ02	TCRBJ02-07	01				0	7	1	8	0	7	42	59	66	-1	69	1	In	VDJ
AGTTCTAAGAAGCTCCTTCTCAGTGACTCTGGCTTCTATCTCTGTGCCTGGAGTGTACACACAGAGTTGGACCAGTACTTCGGGCCA	CAWSVHTELDQYF	1	3.3096235579004854E-5	39	TCRBV30-01*01	TCRBV30	TCRBV30-01	01				TCRBD01-01*01	TCRBD01	TCRBD01-01	01				TCRBJ02-05*01	TCRBJ02	TCRBJ02-05	01				0	4	3	5	7	10	42	56	60	64	71	1	In	VDJ
CTAAACCTGAGCTCTCTGGAGCTGGGGGACTCAGCTTTGTATTTCTGTGCCAGCAGCTCCGGGGAGATCGAGCAGTACTTCGGGCCG	CASSSGEIEQYF	1	7.170851042117718E-5	36	TCRBV09-01	TCRBV09	TCRBV09-01				01,02	TCRBD02-01	TCRBD02	TCRBD02-01				01,02	TCRBJ02-07*01	TCRBJ02	TCRBJ02-07	01				4	2	8	3	4	6	45	57	59	64	68	1	In	VDJ
ACCCTGGAGTCTGCCAGGCCCTCACATACCTCTCAGTACCTCTGTGCCAGCAGTGAATCCAGGACACTCGAAGCTTTCTTTGGACAA	CASSESRTLEAFF	1	6.619247115800971E-5	39	TCRBV25-01*01	TCRBV25	TCRBV25-01	01				TCRBD01-01*01	TCRBD01	TCRBD01-01	01				TCRBJ01-01*01	TCRBJ01	TCRBJ01-01	01				1	3	1	6	3	8	42	58	61	66	69	1	In	VDJ
ACAGTGACCAGTGCCCATCCTGAAGACAGCAGCTTCTACATCTGCAGTGCTAGAGATCCCGCCGGGGATGGCTACACCTTCGGTTCG	CSARDPAGDGYTF	1	7.446653005276092E-5	39	TCRBV20	TCRBV20	unresolved			TCRBV20-01,TCRBV20-or09_02		TCRBD02-01*01	TCRBD02	TCRBD02-01	01				TCRBJ01-02*01	TCRBJ01	TCRBJ01-02	01				0	6	8	3	0	6	42	56	62	-1	67	1	In	VDJ
CTGAAGATCCGGTCCACAAAGCTGGAGGACTCAGCCATGTACTTCTGTGCCAGCAGACAGGGAACCTATGGCTACACCTTCGGTTCG	CASRQGTYGYTF	1	9.653068710543082E-5	36	TCRBV02-01*01	TCRBV02	TCRBV02-01	01				TCRBD01-01*01	TCRBD01	TCRBD01-01	01				TCRBJ01-02*01	TCRBJ01	TCRBJ01-02	01				6	0	3	3	3	4	45	-1	56	62	65	1	In	VDJ
CCCTCCCAAACATCTGTGTACTTCTGTGCCAGCAGCCCAACACGGACAGGCGTCAGGGGGATGAACACTGAAGCTTTCTTTGGACAA	CASSPTRTGVRGMNTEAFF	1	1.0756276563176576E-4	57	TCRBV06	TCRBV06	unresolved			TCRBV06-02,TCRBV06-03		TCRBD01-01*01	TCRBD01	TCRBD01-01	01				TCRBJ01-01*01	TCRBJ01	TCRBJ01-01	01				6	8	1	4	11	0	24	35	43	50	61	1	In	VDJ
CTGCAGCCAGAAGACTCGGCCCTGTATCTCTGCGCCAGCAGCCAAGTCTTGGGGGGCTCCGGGGGAAACACCATATATTTTGGAGAG	CASSQVLGGSGGNTIYF	2	1.2962692268443567E-4	51	TCRBV04-03*01	TCRBV04	TCRBV04-03	01						unresolved		TCRBD01,TCRBD02	TCRBD01-01,TCRBD02-01		TCRBJ01-03*01	TCRBJ01	TCRBJ01-03	01				1	5	6	0	6	4	30	46	51	57	63	2	In	VDJ
ATCAATTCCCTGGAGCTTGGTGACTCTGCTGTGTATTTCTGTGCCAGCAGCCTTCTTAACGGACCCCAAGGAGCTTTCTTTGGACAA	CASSLLNGPQGAFF	2	1.2135286378968446E-4	42	TCRBV03	TCRBV03	unresolved			TCRBV03-01,TCRBV03-02				unresolved		TCRBD01,TCRBD02	TCRBD01-01,TCRBD02-01		TCRBJ01-01*01	TCRBJ01	TCRBJ01-01	01				4	8	1	7	7	10	39	52	60	64	71	2	In	VDJ
TCTCTGGAGCTGGGGGACTCAGCTTTGTATTTCTGTGCCAGCAGCGTGGGACTAGCGGGAGTTGGGGAGACCCAGTACTTCGGGCCA	CASSVGLAGVGETQYF	1	6.343445152642597E-5	48	TCRBV09-01	TCRBV09	TCRBV09-01				01,02	TCRBD02-01*02	TCRBD02	TCRBD02-01	02				TCRBJ02-05*01	TCRBJ02	TCRBJ02-05	01				2	0	0	2	5	5	33	-1	47	61	66	1	In	VDJ
TCGGCTGCTCCCTCCCAGACATCTGTGTACTTCTGTGCCAGCAGTGAATACGGGACAGCCAATAACTATGGCTACACCTTCGGTTCG	CASSEYGTANNYGYTF	1	9.101464784226333E-5	48	TCRBV06-01*01	TCRBV06	TCRBV06-01	01				TCRBD01-01*01	TCRBD01	TCRBD01-01	01				TCRBJ01-02*01	TCRBJ01	TCRBJ01-02	01				2	3	0	5	4	1	33	48	51	58	62	1	In	VDJ
TTGGAGTCGGCTGCTCCCTCCCAAACATCTGTGTACTTCTGTGCCAGCTCCCTGCACGGTCCGAGCTACGAGCAGTACGTCGGGCCG	CASSLHGPSYEQYV	1	9.928870673701455E-5	42	TCRBV06	TCRBV06	unresolved			TCRBV06-02,TCRBV06-03				unresolved		TCRBD01,TCRBD02	TCRBD01-01,TCRBD02-01		TCRBJ02-07*01	TCRBJ02	TCRBJ02-07	01				8	24	4	5	4	17	39	48	72	75	79	1	In	VDJ
CAGCCCTCAGAACCCAGGGACTCAGCTGTGTACTTCTGTGCCAGCAACATACTCCCGGGACAGATCTACGAGCAGTACTTCGGGCCG	CASNILPGQIYEQYF	1	9.377266747384708E-5	45	TCRBV12	TCRBV12	unresolved			TCRBV12-03,TCRBV12-04		TCRBD01-01*01	TCRBD01	TCRBD01-01	01				TCRBJ02-07*01	TCRBJ02	TCRBJ02-07	01				7	10	0	5	2	3	36	46	56	63	65	1	In	VDJ
CTCACTCTGGAGTCCGCTACCAGCTCCCAGACATCTGTGTACTTCTGTGCCATCGGTAGACAGTCAACTGAAGCTTTCTTTGGACAA	CAIGRQSTEAFF	2	1.461750404739381E-4	36	TCRBV10-03*01	TCRBV10	TCRBV10-03	01				TCRBD01-01*01	TCRBD01	TCRBD01-01	01				TCRBJ01-01*01	TCRBJ01	TCRBJ01-01	01				8	4	2	5	3	5	45	54	58	63	66	2	In	VDJ
TGACCAGTGCCCATCCTGAAGACAGCAGCTTCTACATCTGCAGTGCTAGATACGTTATCAACTAATGAAAAACTGTTTTTTGGCAGT		1	1.0204672636859829E-4	43	TCRBV20	TCRBV20	unresolved			TCRBV20-01,TCRBV20-or09_02				unresolved		TCRBD01,TCRBD02	TCRBD01-01,TCRBD02-01		TCRBJ01-04*01	TCRBJ01	TCRBJ01-04	01				2	1	3	7	5	0	38	50	51	53	58	1	Out	VDJ
TGCCTTGGAGCTGGGGGACTCGGCCCTGTATCTCTGTGCCAGAAGCTTACATGGGAGGCGAACACCGGGGAGCTGTTTTTTGGAGAA		2	1.2686890305285193E-4	47	TCRBV05-03	TCRBV05	TCRBV05-03				01,02	TCRBD02-01*02	TCRBD02	TCRBD02-01	02				TCRBJ02-02*01	TCRBJ02	TCRBJ02-02	01				2	4	9	1	0	0	34	48	52	-1	58	2	Out	VDJ
GTGAGCACCTTGGAGCTGGGGGACTCGGCCCTTTATCTTTGCGCCAGCAGCCCCAGGGGGTATCCCGGGGAGCTGTTTTTTGGAGAA	CASSPRGYPGELFF	1	8.82566282106796E-5	42	TCRBV05-01*01	TCRBV05	TCRBV05-01	01				TCRBD01-01*01	TCRBD01	TCRBD01-01	01				TCRBJ02-02*01	TCRBJ02	TCRBJ02-02	01				4	2	4	1	4	6	39	51	53	60	64	1	In	VDJ
AGCTGAATGTGAACGCCTTGGAGCTGGACGACTCGGCCCTGTATCTCTGTGCCAGCAGCTTGCGACTATGGCTACACCTTCGGTTCG		1	8.82566282106796E-5	34	TCRBV05-04*01	TCRBV05	TCRBV05-04	01				TCRBD02-01	TCRBD02	TCRBD02-01				01,02	TCRBJ01-02*01	TCRBJ01	TCRBJ01-02	01				1	0	8	6	0	3	47	-1	62	-1	64	1	Out	VDJ
ACTCTGAAGATCCGGTCCACAAAGCTGGAGGACTCAGCCATGTACTTCTGTGCCAGCAGACTAACAGACACCATATATTTTGGAGAG	CASRLTDTIYF	2	1.461750404739381E-4	33	TCRBV02-01*01	TCRBV02	TCRBV02-01	01						unresolved		TCRBD01,TCRBD02	TCRBD01-01,TCRBD02-01		TCRBJ01-03*01	TCRBJ01	TCRBJ01-03	01				6	4	3	5	0	8	48	59	63	-1	67	2	In	VDJ
AAGATCCAGCCTGCAGAGCTTGGGGACTCGGCCGTGTATCTCTGTGCCAGCAGCCCGCGGATGAACACTGAAGCTTTCTTTGGACAA	CASSPRMNTEAFF	1	1.0204672636859829E-4	39	TCRBV11-03*01	TCRBV11	TCRBV11-03	01				TCRBD02-01	TCRBD02	TCRBD02-01				01,02	TCRBJ01-01*01	TCRBJ01	TCRBJ01-01	01				5	2	7	5	1	0	42	54	56	60	61	1	In	VDJ
CTGGAGTCCGCCAGCACCAACCAGACATCTATGTACCTCTGTGCCAGCAGTTTGGTGGGAGGCAATCAGCCCCAGCATTTTGGTGAT	CASSLVGGNQPQHF	2	1.1859484415810072E-4	42	TCRBV28-01*01	TCRBV28	TCRBV28-01	01				TCRBD02-01*02	TCRBD02	TCRBD02-01	02				TCRBJ01-05*01	TCRBJ01	TCRBJ01-05	01				3	3	9	2	0	2	39	53	56	-1	61	2	In	VDJ
TGACCAGTGCCCATCCTGAAGACAGCAGCTTCTACATCTGCAGTGCTCAAATCCAAAGTACAGTGTGGAAAACTGTTTTTTGGCAGT		1	1.0204672636859829E-4	43	TCRBV20	TCRBV20	unresolved			TCRBV20-01,TCRBV20-or09_02		TCRBD01-01*01	TCRBD01	TCRBD01-01	01				TCRBJ01-04*01	TCRBJ01	TCRBJ01-04	01				5	12	3	5	5	10	38	47	59	63	68	1	Out	VDJ
CTCAGGCTGGAGTCGGCTGCTCCCTCCCAGACATCTGTGTACTTCTGTGCCAGCAGTGAAGGTCCCTCAAAACTGTTTTTTGGCAGT	CASSEGPSKLFF	2	1.241108834212682E-4	36	TCRBV06-01*01	TCRBV06	TCRBV06-01	01				TCRBD02-01	TCRBD02	TCRBD02-01				01,02	TCRBJ01-04*01	TCRBJ01	TCRBJ01-04	01				1	4	4	10	1	10	45	61	65	67	68	2	In	VDJ
GTGAACGCCTTGGAGCTGGACGACTCGGCCCTGTATCTCTGTGCCAGCAGCTCCGAGGGGCGGAACTACGAGCAGTACTTCGGGCCG	CASSSEGRNYEQYF	1	9.101464784226333E-5	42	TCRBV05-04*01	TCRBV05	TCRBV05-04	01						unresolved		TCRBD01,TCRBD02	TCRBD01-01,TCRBD02-01		TCRBJ02-07*01	TCRBJ02	TCRBJ02-07	01				3	3	5	2	5	3	39	52	55	60	65	1	In	VDJ
ATCCGCTCACCAGGCCTGGGGGACGCAGCCATGTACCTGTGTGCCACCAGCAGCCTCGACAGGGCGTACGAGCAGTACTTCGGGCCG	CATSSLDRAYEQYF	1	7.998256931592839E-5	42	TCRBV15-01*01	TCRBV15	TCRBV15-01	01				TCRBD01-01*01	TCRBD01	TCRBD01-01	01				TCRBJ02-07*01	TCRBJ02	TCRBJ02-07	01				3	4	2	3	2	4	39	53	57	64	66	1	In	VDJ
AACATGAGCCCTGAAGACAGCAGCATATATCTCTGCAGCGTTGAAGATTGGACACCCTCCTTGGGCACTGAAGCTTTCTTTGGACAA	CSVEDWTPSLGTEAFF	1	4.9644353368507274E-5	48	TCRBV29-01*01	TCRBV29	TCRBV29-01	01				TCRBD01-01*01	TCRBD01	TCRBD01-01	01				TCRBJ01-01*01	TCRBJ01	TCRBJ01-01	01				0	2	1	6	11	4	33	47	49	54	65	1	In	VDJ
CACACCCTGCAGCCAGAAGACTCGGCCCTGTATCTCTGCGCCAGCAGTCGGACTAGCGGGAGGCCCCAAGTGCAGTTCTTCGGGCCA	CASSRTSGRPQVQFF	1	1.0204672636859829E-4	45	TCRBV04-03*01	TCRBV04	TCRBV04-03	01				TCRBD02-01*02	TCRBD02	TCRBD02-01	02				TCRBJ02-01*01	TCRBJ02	TCRBJ02-01	01				6	2	1	1	8	12	36	47	49	63	71	1	In	VDJ
AAGATCCAGCCCTCAGAACCCAGGGACTCAGCTGTGTACTTCTGTGCCAGCAGTTTCCCACCTCCTCAGCCCCAGCATTTTGGTGAT	CASSFPPPQPQHF	1	9.653068710543082E-5	39	TCRBV12	TCRBV12	unresolved			TCRBV12-03,TCRBV12-04				unresolved		TCRBD01,TCRBD02	TCRBD01-01,TCRBD02-01		TCRBJ01-05*01	TCRBJ01	TCRBJ01-05	01				3	3	3	7	4	6	42	56	59	61	65	1	In	VDJ
GCTGCTCCCTCCCAGACATCTGTGTACTTCTGTGCCACACGGACTAGCGGGATACGTCTAACGCACAATGAGCAGTTCTTCGGGCCA	CATRTSGIRLTHNEQFF	1	1.0480474600018203E-4	51	TCRBV06	TCRBV06	unresolved			TCRBV06-01,TCRBV06-05,TCRBV06-06		TCRBD02-01*02	TCRBD02	TCRBD02-01	02				TCRBJ02-01*01	TCRBJ02	TCRBJ02-01	01				10	3	1	3	12	5	30	37	40	52	64	1	In	VDJ
CTGGAGTTGGCTGCTCCCTCCCAGACATCTGTGTACTTCTGTGCCAGCAGTTACTCGTCTTCCGGAAACACCATATATTTTGGAGAG	CASSYSSSGNTIYF	2	1.6272315826344053E-4	42	TCRBV06-06	TCRBV06	TCRBV06-06				01,02	TCRBD02-01	TCRBD02	TCRBD02-01				01,02	TCRBJ01-03*01	TCRBJ01	TCRBJ01-03	01				0	2	4	10	3	4	39	56	58	60	63	2	In	VDJ
CAGCGCACAGAGCGGGGGGACTCAGCCGTGTATCTCTGTGCCAGCAGCTTAGGCGGCACCATGAACACTGAAGCTTTCTTTGGACAA	CASSLGGTMNTEAFF	1	1.0204672636859829E-4	45	TCRBV07-03*01	TCRBV07	TCRBV07-03	01				TCRBD02-01	TCRBD02	TCRBD02-01				01,02	TCRBJ01-01*01	TCRBJ01	TCRBJ01-01	01				2	1	7	5	5	0	36	51	52	56	61	1	In	VDJ
TCACCAGGCCTGGGGGACGCAGCCATGTACCTGTGTGCCACCAGCAGAGATATGCTAGCGGCCCACTACGAGCAGTACTTCGGGCCG	CATSRDMLAAHYEQYF	1	7.998256931592839E-5	48	TCRBV15-01*01	TCRBV15	TCRBV15-01	01				TCRBD02-01	TCRBD02	TCRBD02-01				01,02	TCRBJ02-07*01	TCRBJ02	TCRBJ02-07	01				0	4	4	5	4	3	33	50	54	61	65	1	In	VDJ
GTGAGCAACATGAGCCCTGAAGACAGCAGCATATATCTCTGCAGCGTTGGAAGGGACAGGTCCTTGGGGGAGCAGTTCTTCGGGCCA	CSVGRDRSLGEQFF	1	5.2402373000091016E-5	42	TCRBV29-01*01	TCRBV29	TCRBV29-01	01				TCRBD01-01*01	TCRBD01	TCRBD01-01	01				TCRBJ02-01*01	TCRBJ02	TCRBJ02-01	01				4	3	0	4	9	10	39	49	52	60	69	1	In	VDJ
CTGCTGGGGTTGGAGTCGGCTGCTCCCTCCCAAACATCTGTGTACTTCTGTGCCAGCACTCTAGCAGATACGCAGTATTTTGGCCCA	CASTLADTQYF	1	1.0756276563176576E-4	33	TCRBV06	TCRBV06	unresolved			TCRBV06-02,TCRBV06-03		TCRBD02-01	TCRBD02	TCRBD02-01				01,02	TCRBJ02-03*01	TCRBJ02	TCRBJ02-03	01				7	2	4	8	0	4	48	58	60	-1	64	1	In	VDJ
AGCAACATGAGCCCTGAAGACAGCAGCATATATCTCTGCAGCGTTTCTGAGATGGGGGGTGGAAACACTGAAGCTTTCTTTGGACAA	CSVSEMGGGNTEAFF	1	4.9644353368507274E-5	45	TCRBV29-01*01	TCRBV29	TCRBV29-01	01				TCRBD02-01*01	TCRBD02	TCRBD02-01	01				TCRBJ01-01*01	TCRBJ01	TCRBJ01-01	01				5	8	9	1	4	2	36	45	53	59	63	1	In	VDJ
ATCCAGCGCACACAGCAGGAGGACTCCGCCGTGTATCTCTGTGCCAGCACCTACGGTAGCGGGAACTACGAGCAGTACTTCGGGCCG	CASTYGSGNYEQYF	1	9.653068710543082E-5	42	TCRBV07-08*01	TCRBV07	TCRBV07-08	01				TCRBD02-01*02	TCRBD02	TCRBD02-01	02				TCRBJ02-07*01	TCRBJ02	TCRBJ02-07	01				7	7	5	3	1	3	39	49	56	64	65	1	In	VDJ
GTGAGCACCTTGGAGCTGGGGGACTCGGCCCTTTATCTTTGCGCCACCATGGGGGGGAGTAGGCCAGATACGCAGTATTTTGGCCCA	CATMGGSRPDTQYF	1	7.998256931592839E-5	42	TCRBV05-01*01	TCRBV05	TCRBV05-01	01				TCRBD02-01*01	TCRBD02	TCRBD02-01	01				TCRBJ02-03*01	TCRBJ02	TCRBJ02-03	01				9	4	9	0	7	4	39	46	50	57	64	1	In	VDJ
TCGGCTGCTCCCTCCCAAACATCTGTGTACTTCTGTGCCAGCACCATCGGAAGCAAAAGTAACTCCTACGAGCAGTACTTCGGGCCG	CASTIGSKSNSYEQYF	1	9.928870673701455E-5	48	TCRBV06	TCRBV06	unresolved			TCRBV06-02,TCRBV06-03				unresolved		TCRBD01,TCRBD02	TCRBD01-01,TCRBD02-01		TCRBJ02-07*01	TCRBJ02	TCRBJ02-07	01				7	5	1	8	11	0	33	43	48	51	62	1	In	VDJ
AAGATCCGGTCCACAAAGCTGGAGGACTCAGCCATGTACTTCTGTGCCAGGAGCCAGGAGTATTCCACTGAAGCTTTCTTTGGACAA	CARSQEYSTEAFF	1	1.0756276563176576E-4	39	TCRBV02-01*01	TCRBV02	TCRBV02-01	01						unresolved		TCRBD01,TCRBD02	TCRBD01-01,TCRBD02-01		TCRBJ01-01*01	TCRBJ01	TCRBJ01-01	01				9	4	4	4	7	4	42	50	54	58	65	1	In	VDJ
ATCAATTCCCTGGAGCTTGGTGACTCTGCTGTGTATTTCTGTGCCAGCAGCCAAGATTGGCCAGACTATGGCTACACCTTCGGTTCG	CASSQDWPDYGYTF	1	1.0756276563176576E-4	42	TCRBV03	TCRBV03	unresolved			TCRBV03-01,TCRBV03-02		TCRBD01-01*01	TCRBD01	TCRBD01-01	01				TCRBJ01-02*01	TCRBJ01	TCRBJ01-02	01				0	5	4	5	0	3	39	56	61	-1	64	1	In	VDJ
AGTTCTAAGAAGCTCCTTCTCAGTGACTCTGGCTTCTATCTCTGTGCCTGGAGCGGGGCAACTGGGGAGACCCAGTACTTCGGGCCA	CAWSGATGETQYF	1	3.3096235579004854E-5	39	TCRBV30-01*01	TCRBV30	TCRBV30-01	01						unresolved		TCRBD01,TCRBD02	TCRBD01-01,TCRBD02-01		TCRBJ02-05*01	TCRBJ02	TCRBJ02-05	01				3	1	7	0	7	5	42	53	54	59	66	1	In	VDJ
TCCCTGGAGCTTGGTGACTCTGCTGTGTATTTCTGTGCCAGCAGCCAAGAAGGAGACAGGGTGTACTATGGCTACACCTTCGGTTCG	CASSQEGDRVYYGYTF	1	1.0756276563176576E-4	48	TCRBV03	TCRBV03	unresolved			TCRBV03-01,TCRBV03-02		TCRBD01-01*01	TCRBD01	TCRBD01-01	01				TCRBJ01-02*01	TCRBJ01	TCRBJ01-02	01				0	4	2	3	3	3	33	50	54	61	64	1	In	VDJ
GACGCAGCCATGTACCTGTGTGCCACCCTCTCTTCGCCTACTGGGCTAGCGGGAGACCTAGCCAAAAACATTCAGTACTTCGGCGCC	CATLSSPTGLAGDLAKNIQYF	1	9.101464784226333E-5	63	TCRBV15-01*01	TCRBV15	TCRBV15-01	01				TCRBD02-01*02	TCRBD02	TCRBD02-01	02				TCRBJ02-04*01	TCRBJ02	TCRBJ02-04	01				8	18	4	2	4	0	18	27	45	55	59	1	In	VDJ
CTGGAGTCGGCTGCTCCCTCCCAGACATCTGTGTACTTCTGTGCCAGCAGTGAAATTTGGGGGGGCACTGAAGCTTTCTTTGGACAA	CASSEIWGGTEAFF	1	9.653068710543082E-5	42	TCRBV06-01*01	TCRBV06	TCRBV06-01	01				TCRBD02-01*01	TCRBD02	TCRBD02-01	01				TCRBJ01-01*01	TCRBJ01	TCRBJ01-01	01				2	4	9	0	0	4	39	54	58	-1	65	1	In	VDJ
CCAGGCCTGGGGGACGCAGCCATGTACCTGTGTGCCACCAGCAGCTGGATATCCGGGACGGTGAACACTGAAGCTTTCTTTGGACAA	CATSSWISGTVNTEAFF	1	8.549860857909586E-5	51	TCRBV15-01*01	TCRBV15	TCRBV15-01	01						unresolved		TCRBD01,TCRBD02	TCRBD01-01,TCRBD02-01		TCRBJ01-01*01	TCRBJ01	TCRBJ01-01	01				3	10	0	7	2	0	30	44	54	59	61	1	In	VDJ
ACTCTGAAGATCCAGCCCTCAGAACCCAGGGACTCAGCTGTGTACTTCTGTGCCAGCAGTGATAACTATGGCTACACCTTCGGTTCG	CASSDNYGYTF	1	8.82566282106796E-5	33	TCRBV12	TCRBV12	unresolved			TCRBV12-03,TCRBV12-04				unresolved		TCRBD01,TCRBD02	TCRBD01-01,TCRBD02-01		TCRBJ01-02*01	TCRBJ01	TCRBJ01-02	01				5	0	2	8	0	1	48	-1	60	-1	62	1	In	VDJ
AACGCCTTGTTGTTGGGGGACTCGGCCCTCTATCTCTGTGCCAGCAGCTTCGGATCGCCAGGGACGGAGACCCAGTACTTCGGGCCA	CASSFGSPGTETQYF	1	7.722454968434465E-5	45	TCRBV05-06*01	TCRBV05	TCRBV05-06	01						unresolved		TCRBD01,TCRBD02	TCRBD01-01,TCRBD02-01		TCRBJ02-05*01	TCRBJ02	TCRBJ02-05	01				2	10	0	7	1	5	36	50	60	65	66	1	In	VDJ
TGACATCCGCTCACCAGGCCTGGGGGACGCAGCCATGTACCTGTGTGCCACCAGCAGAGAGAGGATTGAGGAGCTTTCTTTGGACAA		1	8.549860857909586E-5	38	TCRBV15-01*01	TCRBV15	TCRBV15-01	01				TCRBD02-01*02	TCRBD02	TCRBD02-01	02				TCRBJ01-01*01	TCRBJ01	TCRBJ01-01	01				0	0	11	1	7	10	43	-1	60	64	71	1	Out	VDJ
CTGCAGCCAGAAGACTCGGCCCTGTATCTCTGCGCCAGCAGCCAACAACCTAGCGGGAGAGAAGGAAACATTCAGTACTTCGGCGCC	CASSQQPSGREGNIQYF	1	9.928870673701455E-5	51	TCRBV04-03*01	TCRBV04	TCRBV04-03	01				TCRBD02-01*02	TCRBD02	TCRBD02-01	02				TCRBJ02-04*01	TCRBJ02	TCRBJ02-04	01				2	4	4	2	6	6	30	45	49	59	65	1	In	VDJ
AAGCTCCTTCTCAGTGACTCTGGCTTCTATCTCTGTGCCTGGAGTTTCACCCTGAAGATACAGGGCCAGGGGCAGTTCTTCGGGCCA	CAWSFTLKIQGQGQFF	1	4.137029447375607E-5	48	TCRBV30-01*01	TCRBV30	TCRBV30-01	01				TCRBD01-01*01	TCRBD01	TCRBD01-01	01				TCRBJ02-01*01	TCRBJ02	TCRBJ02-01	01				2	14	3	3	6	12	33	45	59	65	71	1	In	VDJ
TCGGCTGCTCCCTCCCAGACATCTGTGTACTTCTGTGCCAGCAGTTCTGGGGGGGCTTTAGTGGTGGAGACCCAGTACTTCGGGCCA	CASSSGGALVVETQYF	1	6.343445152642597E-5	48	TCRBV06-05*01	TCRBV06	TCRBV06-05	01				TCRBD02-01*01	TCRBD02	TCRBD02-01	01				TCRBJ02-05*01	TCRBJ02	TCRBJ02-05	01				4	2	9	0	11	5	33	46	48	55	66	1	In	VDJ
GTGACCAGTGCCCATCCTGAAGACAGCAGCTTCTACATCTGCAGTGCTAGAAAGGGAGCTTATACCTACGAGCAGTACTTCGGGCCG	CSARKGAYTYEQYF	1	7.446653005276092E-5	42	TCRBV20	TCRBV20	unresolved			TCRBV20-01,TCRBV20-or09_02		TCRBD02-01*02	TCRBD02	TCRBD02-01	02				TCRBJ02-07*01	TCRBJ02	TCRBJ02-07	01				2	2	9	2	6	2	39	51	53	58	64	1	In	VDJ
TTGGAGATCCAGCGCACAGAGCAGGGGGACTCGGCCATGTATCTCTGTGCCAGCAGCTTGGGGGGGAACGAGCAGTACTTCGGGCCG	CASSLGGNEQYF	2	1.2135286378968446E-4	36	TCRBV07-09	TCRBV07	TCRBV07-09				01,03	TCRBD02-01*01	TCRBD02	TCRBD02-01	01				TCRBJ02-07*01	TCRBJ02	TCRBJ02-07	01				3	0	9	0	1	5	45	-1	59	66	67	2	In	VDJ
ACAGTGACCAGTGCCCATCCTGAAGACAGCAGCTTCTACATCTGCAGTGCTAGAGAACGGTTTGGCTATGGCTACACCTTCGGTTCG	CSARERFGYGYTF	1	7.170851042117718E-5	39	TCRBV20	TCRBV20	unresolved			TCRBV20-01,TCRBV20-or09_02		TCRBD02-01	TCRBD02	TCRBD02-01				01,02	TCRBJ01-02*01	TCRBJ01	TCRBJ01-02	01				0	1	8	5	5	4	42	56	57	60	65	1	In	VDJ
GAGTCTGCCATCCCCAACCAGACAGCTCTTTACTTCTGTGCCACCCAGACGAGTATTGGGTCCTACAATGAGCAGTTCTTCGGGCCA	CATQTSIGSYNEQFF	1	9.377266747384708E-5	45	TCRBV24	TCRBV24	unresolved			TCRBV24-01,TCRBV24-or09_02				unresolved		TCRBD01,TCRBD02	TCRBD01-01,TCRBD02-01		TCRBJ02-01*01	TCRBJ02	TCRBJ02-01	01				9	12	0	9	0	1	36	45	57	-1	60	1	In	VDJ
GCCTTGTTGCTGGGGGACTCGGCCCTCTATCTCTGTGCCAGCAGCGTTTCCGCCGGGACTAGCGGGAGGGCCGGGCACTTCGGGCCG	CASSVSAGTSGRAGHF	1	8.549860857909586E-5	48	TCRBV05-06*01	TCRBV05	TCRBV05-06	01				TCRBD02-01*02	TCRBD02	TCRBD02-01	02				TCRBJ02-07*01	TCRBJ02	TCRBJ02-07	01				4	9	0	0	6	14	33	45	54	70	76	1	In	VDJ
TGCAGCAAGAAGACTCAGCTGCGTATCTCTGCACCAGCAGCCCCTGGACTAGCGGGACCGAGCTCCTACGAGCAGTACGTCGGGCCG		1	5.2402373000091016E-5	52	TCRBV01-01*01	TCRBV01	TCRBV01-01	01				TCRBD02-01*02	TCRBD02	TCRBD02-01	02				TCRBJ02-07*01	TCRBJ02	TCRBJ02-07	01				4	3	1	3	22	17	29	42	45	57	79	1	Out	VDJ
TCCCTAGAGTCTGCCATCCCCAACCAGACAGCTCTTTACTTCTGTGCCACCAGTGCCCCGGGGAACTATGGCTACACCTTCGGTTCG	CATSAPGNYGYTF	1	7.998256931592839E-5	39	TCRBV24	TCRBV24	unresolved			TCRBV24-01,TCRBV24-or09_02		TCRBD02-01*01	TCRBD02	TCRBD02-01	01				TCRBJ01-02*01	TCRBJ01	TCRBJ01-02	01				5	3	8	3	0	2	42	55	58	-1	63	1	In	VDJ
CTACACGCCCTGCAGCCAGAAGACTCAGCCCTGTATCTCTGCGCCAGCAGCCGTGGCCTCCCAAACACTGAAGCTTTCTTTGGACAA	CASSRGLPNTEAFF	1	8.274058894751213E-5	42	TCRBV04-01*01	TCRBV04	TCRBV04-01	01				TCRBD01-01*01	TCRBD01	TCRBD01-01	01				TCRBJ01-01*01	TCRBJ01	TCRBJ01-01	01				4	2	9	0	6	2	39	52	54	57	63	1	In	VDJ
AAGATCCAGCCCTCAGAACCCAGGGACTCAGCTGTGTACTTCTGTGCCAGCAGTTTCGGGCAGTACAATGAGCAGTTCTTCGGGCCA	CASSFGQYNEQFF	1	1.0480474600018203E-4	39	TCRBV12	TCRBV12	unresolved			TCRBV12-03,TCRBV12-04				unresolved		TCRBD01,TCRBD02	TCRBD01-01,TCRBD02-01		TCRBJ02-01*01	TCRBJ02	TCRBJ02-01	01				3	1	8	0	2	4	42	56	57	61	63	1	In	VDJ
GACCAGTGCCCATCCTGAAGACAGCAGCTTCTACATCTGCAGTGCTAGTGAGGTGAGGGGTCGTTAGAAAAACTGTTTTTTGGCAGT		1	9.928870673701455E-5	44	TCRBV20	TCRBV20	unresolved			TCRBV20-01,TCRBV20-or09_02				unresolved		TCRBD01,TCRBD02	TCRBD01-01,TCRBD02-01		TCRBJ01-04*01	TCRBJ01	TCRBJ01-04	01				3	7	5	2	6	8	37	48	55	60	66	1	Out	VDJ
AAGATCCAGCCCTCAGAACCCAGGGACTCAGCTGTGTACTTCTGTGCCAGCAGTTTAACAGGGTCGACTGAAGCTTTCTTTGGACAA	CASSLTGSTEAFF	1	9.928870673701455E-5	39	TCRBV12	TCRBV12	unresolved			TCRBV12-03,TCRBV12-04		TCRBD01-01*01	TCRBD01	TCRBD01-01	01				TCRBJ01-01*01	TCRBJ01	TCRBJ01-01	01				2	0	3	3	3	5	42	-1	57	63	66	1	In	VDJ
GCTGCTCCCTCCCAGACATCTGTGTACTTCTGTGCCAGCAGCCCTCATCGGGGGCACGGGGACAATCAGCCCCAGCATTTTGGTGAT	CASSPHRGHGDNQPQHF	1	9.101464784226333E-5	51	TCRBV06	TCRBV06	unresolved			TCRBV06-01,TCRBV06-05,TCRBV06-06				unresolved		TCRBD01,TCRBD02	TCRBD01-01,TCRBD02-01		TCRBJ01-05*01	TCRBJ01	TCRBJ01-05	01				6	8	6	0	7	3	30	41	49	55	62	1	In	VDJ
CACATCAATTCCCTGGAGCTTGGTGACTCTGCTGTGTATTTCTGTGCCAGCAGCCAACTCGCGGGGGATGGCTACACCTTCGGTTCG	CASSQLAGDGYTF	1	1.0480474600018203E-4	39	TCRBV03	TCRBV03	unresolved			TCRBV03-01,TCRBV03-02		TCRBD02-01*01	TCRBD02	TCRBD02-01	01				TCRBJ01-02*01	TCRBJ01	TCRBJ01-02	01				2	3	7	2	0	6	42	57	60	-1	67	1	In	VDJ
ATCCAGCCCTCAGAACCCAGGGACTCAGCTGTGTACTTCTGTGCCAGCAGGGGTAGCGGGAGGGCAGATACGCAGTATTTTGGCCCA	CASRGSGRADTQYF	1	9.928870673701455E-5	42	TCRBV12	TCRBV12	unresolved			TCRBV12-03,TCRBV12-04		TCRBD02-01*02	TCRBD02	TCRBD02-01	02				TCRBJ02-03*01	TCRBJ02	TCRBJ02-03	01				6	3	5	0	0	4	39	50	53	-1	64	1	In	VDJ
TTGGAGTCGGCTGCTCCCTCCCAAACATCTGTGTACTTCTGTGCCAGCAGCGTTAACGTACTAACAAGGGAGCAGTTCTTCGGGCCA	CASSVNVLTREQFF	1	1.103207852633495E-4	42	TCRBV06	TCRBV06	unresolved			TCRBV06-02,TCRBV06-03		TCRBD02-01	TCRBD02	TCRBD02-01				01,02	TCRBJ02-01*01	TCRBJ02	TCRBJ02-01	01				6	9	3	9	6	10	39	50	59	63	69	1	In	VDJ
ATGTGAGCACCTTGGAGCTGGGGGACTCGGCCCTTTATCTTTGCGCCAGCAGCTTTAGCATCGCACTACGAGCAGTACTTCGGGCCG		1	7.170851042117718E-5	40	TCRBV05-01*01	TCRBV05	TCRBV05-01	01				TCRBD02-01	TCRBD02	TCRBD02-01				01,02	TCRBJ02-07*01	TCRBJ02	TCRBJ02-07	01				2	0	5	7	6	3	41	-1	55	59	65	1	Out	VDJ
TCTGCCAGGCCCTCACATACCTCTCAGTACCTCTGTGCCAGCAGGGCGCAACCGGGACAGGGGATTGGAAAACTGTTTTTTGGCAGT	CASRAQPGQGIGKLFF	1	7.998256931592839E-5	48	TCRBV25-01*01	TCRBV25	TCRBV25-01	01				TCRBD01-01*01	TCRBD01	TCRBD01-01	01				TCRBJ01-04*01	TCRBJ01	TCRBJ01-04	01				6	9	0	2	5	10	33	44	53	63	68	1	In	VDJ
CTGGAGTCGGCTGCTCCCTCCCAGACATCTGTGTACTTCTGTGCCAGCAGTGAAGGGGCAGGGGATCAGCCCCAGCATTTTGGTGAT	CASSEGAGDQPQHF	1	9.101464784226333E-5	42	TCRBV06-01*01	TCRBV06	TCRBV06-01	01				TCRBD01-01*01	TCRBD01	TCRBD01-01	01				TCRBJ01-05*01	TCRBJ01	TCRBJ01-05	01				1	3	4	2	0	5	39	55	58	-1	64	1	In	VDJ
AGCACCTTGGAGCTGGGGGACTCGGCCCTTTATCTTTGCGCCAGCAGCCCGGGACTAGGCCCCTACAATGAGCAGTTCTTCGGGCCA	CASSPGLGPYNEQFF	2	9.653068710543082E-5	45	TCRBV05-01*01	TCRBV05	TCRBV05-01	01				TCRBD02-01	TCRBD02	TCRBD02-01				01,02	TCRBJ02-01*01	TCRBJ02	TCRBJ02-01	01				4	2	0	8	3	2	36	48	50	58	61	2	In	VDJ
CTCCTCCTCAGTGACTCTGGCTTCTATCTCTGTGCCCGCGCCAGAGGACAGGGAGGTGCGAACACCGGGGAGCTGTTTTTTGGAGAA	CARARGQGGANTGELFF	1	4.41283141053398E-5	51	TCRBV30-01*02	TCRBV30	TCRBV30-01	02				TCRBD01-01*01	TCRBD01	TCRBD01-01	01				TCRBJ02-02*01	TCRBJ02	TCRBJ02-02	01				8	9	1	3	5	0	30	36	45	53	58	1	In	VDJ
CTCAACTCTGACTGTGAGCAACATGAGCCCTGAAGACAGCAGCATATATCTCTGCAGCTGGCCAAAAACATTCAGTACTTCGGCGCC		1	4.9644353368507274E-5	29	TCRBV29-01*01	TCRBV29	TCRBV29-01	01						unresolved					TCRBJ02-04*01	TCRBJ02	TCRBJ02-04	01				8	0	0	0	2	1	52	-1	-1	58	60	1	Out	VJ
GACTTGCACTCTGAACTAAACCTGAGCTCTCTGGAGCTGGGGGACTCAGCCCGCTTTCGGGGGAAGGGTGGCTACACCTTCGGTTCG	GKGGYTF	1	6.619247115800971E-5	21	TCRBV09-01	TCRBV09	TCRBV09-01				01,02	TCRBD02-01*01	TCRBD02	TCRBD02-01	01				TCRBJ01-02*01	TCRBJ01	TCRBJ01-02	01				26	7	8	2	5	7	60	50	57	63	68	1	In	VDJ
GGGTTGGAGTCGGCTGCTCCCTCCCAAACATCTGTGTACTTCTGTGCCAGCAGTTTAGAGACAAATCAGCCCCAGCATTTTGGTGAT	CASSLETNQPQHF	1	9.928870673701455E-5	39	TCRBV06	TCRBV06	unresolved			TCRBV06-02,TCRBV06-03		TCRBD01-01*01	TCRBD01	TCRBD01-01	01				TCRBJ01-05*01	TCRBJ01	TCRBJ01-05	01				4	4	2	6	0	4	42	55	59	-1	63	1	In	VDJ
GTGAACGCCTTGTTGCTGGGGGACTCGGCCCTCTATCTCTGTGCCAGCAGGGGTTCGGGGGACCCCTACGAGCAGTACTTCGGGCCG	CASRGSGDPYEQYF	1	8.549860857909586E-5	42	TCRBV05-06*01	TCRBV05	TCRBV05-06	01				TCRBD02-01*01	TCRBD02	TCRBD02-01	01				TCRBJ02-07*01	TCRBJ02	TCRBJ02-07	01				5	5	8	2	3	2	39	50	55	61	64	1	In	VDJ
ATCAATTCCCTGGAGCTTGGTGACTCTGCTGTGTATTTCTGTGCCAGCAGCCAAGGTATAGGGGGCACTGAAGCTTTCTTTGGACAA	CASSQGIGGTEAFF	2	1.1583682452651698E-4	42	TCRBV03	TCRBV03	unresolved			TCRBV03-01,TCRBV03-02		TCRBD01-01*01	TCRBD01	TCRBD01-01	01				TCRBJ01-01*01	TCRBJ01	TCRBJ01-01	01				1	4	5	1	0	4	39	55	59	-1	65	2	In	VDJ
GTGAACGCCTTGTTGCTGGGGGACTCGGCCCTCTATCTCTGTGCCAGCAGCTTCGGGGGGGGGAACACTGAAGCTTTCTTTGGACAA	CASSFGGGNTEAFF	1	9.101464784226333E-5	42	TCRBV05-06*01	TCRBV05	TCRBV05-06	01				TCRBD02-01*01	TCRBD02	TCRBD02-01	01				TCRBJ01-01*01	TCRBJ01	TCRBJ01-01	01				2	0	8	0	1	1	39	-1	53	61	62	1	In	VDJ
AGCTCTCTGGAGCTGGGGGACTCAGCTTTGTATTTCTGTGCCAGCAGCGTTACGCCAGAAATGAACACTGAAGCTTTCTTTGGACAA	CASSVTPEMNTEAFF	1	7.446653005276092E-5	45	TCRBV09-01	TCRBV09	TCRBV09-01				01,02	TCRBD01-01*01	TCRBD01	TCRBD01-01	01				TCRBJ01-01*01	TCRBJ01	TCRBJ01-01	01				2	5	4	5	3	0	36	50	55	58	61	1	In	VDJ
CTGGAGTTGGCTGCTCCCTCCCAGACATCTGTGTACTTCTGTGCCAGCAATCACCTAGGGAGTCAAGAGACCCAGTACTTCGGGCCA	CASNHLGSQETQYF	1	9.928870673701455E-5	42	TCRBV06-06	TCRBV06	TCRBV06-06				01,02	TCRBD02-01*02	TCRBD02	TCRBD02-01	02				TCRBJ02-05*01	TCRBJ02	TCRBJ02-05	01				7	8	9	2	1	2	39	49	57	62	63	1	In	VDJ
AGGCTGGAGTCGGCTGCTCCCTCCCAGACATCTGTGTACTTCTGTGCCAGCAGTGTTCGGACGGGTTATGGCTACACCTTCGGTTCG	CASSVRTGYGYTF	1	8.82566282106796E-5	39	TCRBV06-01*01	TCRBV06	TCRBV06-01	01						unresolved		TCRBD01,TCRBD02	TCRBD01-01,TCRBD02-01		TCRBJ01-02*01	TCRBJ01	TCRBJ01-02	01				4	3	1	7	4	5	42	55	58	62	66	1	In	VDJ
CAGCCCTCAGAACCCAGGGACTCAGCTGTGTACTTCTGTGCCAGCAGTTTAGGGGGGAGCTCCTACAATGAGCAGTTCTTCGGGCCA	CASSLGGSSYNEQFF	1	1.0480474600018203E-4	45	TCRBV12	TCRBV12	unresolved			TCRBV12-03,TCRBV12-04				unresolved		TCRBD01,TCRBD02	TCRBD01-01,TCRBD02-01		TCRBJ02-01*01	TCRBJ02	TCRBJ02-01	01				1	0	6	1	2	0	36	-1	52	57	59	1	In	VDJ
TTGGAGTCGGCTGCTCCCTCCCAAACATCTGTGTACTTCTGTGCCAGCAGCCGCGGGACAGGGGTTCAGCCCCAGCATTTTGGTGAT	CASSRGTGVQPQHF	1	9.928870673701455E-5	42	TCRBV06	TCRBV06	unresolved			TCRBV06-02,TCRBV06-03		TCRBD01-01*01	TCRBD01	TCRBD01-01	01				TCRBJ01-05*01	TCRBJ01	TCRBJ01-05	01				6	4	0	2	1	6	39	50	54	64	65	1	In	VDJ
CTCCCTCCCAAACATCTGTGTACTTCTGTGCCAGCAGTTACGATGGACCCGTATCTCTATAACACCGGGGAGCTGTTTTTTGGAGAA		2	1.1583682452651698E-4	55	TCRBV06	TCRBV06	unresolved			TCRBV06-02,TCRBV06-03				unresolved		TCRBD01,TCRBD02	TCRBD01-01,TCRBD02-01		TCRBJ02-02*01	TCRBJ02	TCRBJ02-02	01				2	3	1	7	12	2	26	41	44	48	60	2	Out	VDJ
CTGTCGGCTGCTCCCTCCCAGACATCTGTGTACTTCTGTGCCAGCAGGAGAGGGGAATATAGCAATCAGCCCCAGCATTTTGGTGAT	CASRRGEYSNQPQHF	1	7.170851042117718E-5	45	TCRBV06-05*01	TCRBV06	TCRBV06-05	01						unresolved		TCRBD01,TCRBD02	TCRBD01-01,TCRBD02-01		TCRBJ01-05*01	TCRBJ01	TCRBJ01-05	01				6	3	5	2	4	0	36	47	50	55	59	1	In	VDJ
TTGGAGCTGGGGGACTCGGCCCTTTATCTTTGCGCCAGCAGCTTTGCCGGCAGGAGAAATACTAACTATGGCTACACCTTCGGTTCG	CASSFAGRRNTNYGYTF	1	7.170851042117718E-5	51	TCRBV05-01*01	TCRBV05	TCRBV05-01	01						unresolved		TCRBD01,TCRBD02	TCRBD01-01,TCRBD02-01		TCRBJ01-02*01	TCRBJ01	TCRBJ01-02	01				2	6	4	4	7	0	30	44	50	54	61	1	In	VDJ
GATCCTGGAGTCGCCCAGCCCCAACCAGACCTCTCTGTACTTCTGTGCCACCCCAGGAAATTGAACACTGAAGCTTTCTTTGGACAA		1	1.103207852633495E-4	38	TCRBV27-01*01	TCRBV27	TCRBV27-01	01				TCRBD01-01*01	TCRBD01	TCRBD01-01	01				TCRBJ01-01*01	TCRBJ01	TCRBJ01-01	01				10	3	4	4	4	0	43	50	53	57	61	1	Out	VDJ
ACAGTGACCAGTGCCCATCCTGAAGACAGCAGCTTCTACATCTGCAGTGCGATTCGGCTGGGGAGCTATGGCTACACCTTCGGTTCG	CSAIRLGSYGYTF	1	7.170851042117718E-5	39	TCRBV20	TCRBV20	unresolved			TCRBV20-01,TCRBV20-or09_02		TCRBD02-01*02	TCRBD02	TCRBD02-01	02				TCRBJ01-02*01	TCRBJ01	TCRBJ01-02	01				6	10	9	2	0	4	42	50	60	-1	65	1	In	VDJ
ACCCTGGAGTCTGCCAGGCCCTCACATACCTCTCAGTACCTCTGTGCCAGCAGTGAGTCGGGTTTCGGTGAGCAGTTCTTCGGGCCA	CASSESGFGEQFF	1	6.895049078959344E-5	39	TCRBV25-01*01	TCRBV25	TCRBV25-01	01				TCRBD02-01	TCRBD02	TCRBD02-01				01,02	TCRBJ02-01*01	TCRBJ02	TCRBJ02-01	01				3	2	8	4	6	9	42	56	58	62	68	1	In	VDJ
TCGGCTGCTCCCTCCCAGACATCTGTGTACTTCTGTGCCAGCTCGATAACCAGGACAGCCTCTGGAAACACCATATATTTTGGAGAG	CASSITRTASGNTIYF	2	1.1583682452651698E-4	48	TCRBV06	TCRBV06	unresolved			TCRBV06-01,TCRBV06-05		TCRBD01-01*01	TCRBD01	TCRBD01-01	01				TCRBJ01-03*01	TCRBJ01	TCRBJ01-03	01				8	10	1	5	1	0	33	42	52	58	59	2	In	VDJ
ATCCGGTCCACAAAGCTGGAGGACTCAGCCATGTACTTCTGTGCCAGCACCCACACAGGGGGGTCCTACGAGCAGTACTTCGGGCCG	CASTHTGGSYEQYF	1	9.653068710543082E-5	42	TCRBV02-01*01	TCRBV02	TCRBV02-01	01				TCRBD01-01*01	TCRBD01	TCRBD01-01	01				TCRBJ02-07*01	TCRBJ02	TCRBJ02-07	01				7	5	3	1	1	1	39	49	54	62	63	1	In	VDJ
CTAAACCTGAGCTCTCTGGAGCTGGGGGACTCAGCTTTGTATTTCTGTGCCAGCTCGAAGGGGGGTAGTGGCTACACCTTCGGTTCG	CASSKGGSGYTF	1	6.619247115800971E-5	36	TCRBV09-01	TCRBV09	TCRBV09-01				01,02			unresolved		TCRBD01,TCRBD02	TCRBD01-01,TCRBD02-01		TCRBJ01-02*01	TCRBJ01	TCRBJ01-02	01				7	4	5	1	4	7	45	54	58	64	68	1	In	VDJ
CTCCACTCTGAAGATCCAGCCCTCAGAACCCAGGGACTCAGCTGTGTACTTCTGTGCCAGACAGGGGATGGCTACACCTTCGGTTCG		1	8.82566282106796E-5	29	TCRBV12	TCRBV12	unresolved			TCRBV12-03,TCRBV12-04		TCRBD01-01*01	TCRBD01	TCRBD01-01	01				TCRBJ01-02*01	TCRBJ01	TCRBJ01-02	01				9	0	3	2	0	6	52	-1	60	-1	67	1	Out	VDJ
AGCTCTCTGGAGCTGGGGGACTCAGCTTTGTATTTCTGTGCCAGCAGCCCTCACAGGGGCGAAAGCTATGGCTACACCTTCGGTTCG	CASSPHRGESYGYTF	1	6.619247115800971E-5	45	TCRBV09-01	TCRBV09	TCRBV09-01				01,02	TCRBD01-01*01	TCRBD01	TCRBD01-01	01				TCRBJ01-02*01	TCRBJ01	TCRBJ01-02	01				4	4	3	2	6	4	36	48	52	59	65	1	In	VDJ
ACCCTGCAGCCAGAAGACTCGGCCCTGTATCTCTGCGCCAGCAGCCAAGACCCCTCGGGTGCCAGGACTGGCTACACCTTCGGTTCG	CASSQDPSGARTGYTF	1	8.549860857909586E-5	48	TCRBV04-03*01	TCRBV04	TCRBV04-03	01						unresolved		TCRBD01,TCRBD02	TCRBD01-01,TCRBD02-01		TCRBJ01-02*01	TCRBJ01	TCRBJ01-02	01				0	14	1	7	0	7	33	50	64	-1	68	1	In	VDJ
GTGAACGCCTTGTTGCTGGGGGACTCGGCCCTCTATCTCTGTGCCAGCAGCTTAAACGGGGGCTGGGATACGCAGTATTTTGGCCCA	CASSLNGGWDTQYF	1	9.377266747384708E-5	42	TCRBV05-06*01	TCRBV05	TCRBV05-06	01						unresolved		TCRBD01,TCRBD02	TCRBD01-01,TCRBD02-01		TCRBJ02-03*01	TCRBJ02	TCRBJ02-03	01				2	4	6	0	3	6	39	53	57	63	66	1	In	VDJ
AGTTCTAAGAAGCTCCTCCTCAGTGACTCTGGCTTCTATCTCTGTGCCTGGAGTGGAGGGAGGGGGGAAAAACTGTTTTTTGGCAGT	CAWSGGRGEKLFF	1	4.9644353368507274E-5	39	TCRBV30-01*02	TCRBV30	TCRBV30-01	02				TCRBD02-01*02	TCRBD02	TCRBD02-01	02				TCRBJ01-04*01	TCRBJ01	TCRBJ01-04	01				1	2	9	0	2	8	42	55	57	64	66	1	In	VDJ
CTAGAGTCTGCCATCCCCAACCAGACAGCTCTTTACTTCTGTGCCACCAGCGGACTGCAAAGCACAGATACGCAGTATTTTGGCCCA	CATSGLQSTDTQYF	1	8.82566282106796E-5	42	TCRBV24	TCRBV24	unresolved			TCRBV24-01,TCRBV24-or09_02		TCRBD02-01	TCRBD02	TCRBD02-01				01,02	TCRBJ02-03*01	TCRBJ02	TCRBJ02-03	01				7	1	1	10	4	0	39	50	51	56	60	1	In	VDJ
CTGGAGTCCGCTACCAGCTCCCAGACATCTGTGTACTTCTGTGCCATCGGAAGACAGGGGATGAACACTGAAGCTTTCTTTGGACAA	CAIGRQGMNTEAFF	2	1.4341702084235436E-4	42	TCRBV10-03*01	TCRBV10	TCRBV10-03	01				TCRBD01-01*01	TCRBD01	TCRBD01-01	01				TCRBJ01-01*01	TCRBJ01	TCRBJ01-01	01				8	4	2	2	1	0	39	48	52	60	61	2	In	VDJ
GCCTTGGAGCTGGACGACTCGGCCCTGTATCTCTGTGCCAGCAGCTTGGAAGTGGGACAGGGTGGCGATGAGCAGTTCTTCGGGCCA	CASSLEVGQGGDEQFF	1	1.0204672636859829E-4	48	TCRBV05-04*01	TCRBV05	TCRBV05-04	01				TCRBD01-01*01	TCRBD01	TCRBD01-01	01				TCRBJ02-01*01	TCRBJ02	TCRBJ02-01	01				0	4	0	3	5	8	33	49	53	62	67	1	In	VDJ
GAGTCGGCTGCTCCCTCCCAAACATCTGTGTACTTCTGTGCCAGCAGTTACGGACCGGGAGGAGGGTATGAGCAGTTCTTCGGGCCA	CASSYGPGGGYEQFF	1	1.103207852633495E-4	45	TCRBV06	TCRBV06	unresolved			TCRBV06-02,TCRBV06-03		TCRBD02-01*02	TCRBD02	TCRBD02-01	02				TCRBJ02-01*01	TCRBJ02	TCRBJ02-01	01				2	4	8	1	5	8	36	51	55	62	67	1	In	VDJ
GGGTTGGAGTCGGCTGCTCCCTCCCAAACATCTGTGTACTTCTGTGCCAGCAGTTACCGGGAACGGCAGCCCCAGCATTTTGGTGAT	CASSYRERQPQHF	1	9.928870673701455E-5	39	TCRBV06	TCRBV06	unresolved			TCRBV06-02,TCRBV06-03		TCRBD02-01*02	TCRBD02	TCRBD02-01	02				TCRBJ01-05*01	TCRBJ01	TCRBJ01-05	01				2	0	8	3	4	7	42	-1	57	62	66	1	In	VDJ
GTGAACGCCTTGGAGCTGGACGACTCGGCCCTGTATCTCTGTGCCAGCAGTTTCAGCGGGAGAGTACACGAGCAGTACGTCGGGCCG	CASSFSGRVHEQYV	1	8.82566282106796E-5	42	TCRBV05-04*01	TCRBV05	TCRBV05-04	01				TCRBD02-01*02	TCRBD02	TCRBD02-01	02				TCRBJ02-07*01	TCRBJ02	TCRBJ02-07	01				5	4	6	2	17	17	39	50	54	62	79	1	In	VDJ
GCTGCTCCCTCCCAGACATCTGTGTACTTCTGTGCCAGCAGTAGAGGGATCCCAGCGGATCCGAACACTGAAGCTTTCTTTGGACAA	CASSRGIPADPNTEAFF	1	9.653068710543082E-5	51	TCRBV06	TCRBV06	unresolved			TCRBV06-01,TCRBV06-05,TCRBV06-06		TCRBD02-01	TCRBD02	TCRBD02-01				01,02	TCRBJ01-01*01	TCRBJ01	TCRBJ01-01	01				5	11	6	5	4	1	30	42	53	58	62	1	In	VDJ
CTGGAGTCGCCCAGCCCCAACCAGACCTCTCTGTACTTCTGTGCCAGCAGTTTTCTGCAGACTAACTATGGCTACACCTTCGGTTCG	CASSFLQTNYGYTF	1	9.928870673701455E-5	42	TCRBV27-01*01	TCRBV27	TCRBV27-01	01				TCRBD01-01*01	TCRBD01	TCRBD01-01	01				TCRBJ01-02*01	TCRBJ01	TCRBJ01-02	01				3	4	4	5	1	0	39	53	57	60	61	1	In	VDJ
ATCCAGCGCACAGAGCAGGGGGACTCGGCCATGTATCTCTGTGCCAGCAGTCCATTCCGGGACGAAGAGACCCAGTACTTCGGGCCA	CASSPFRDEETQYF	1	1.103207852633495E-4	42	TCRBV07-09	TCRBV07	TCRBV07-09				01,03			unresolved		TCRBD01,TCRBD02	TCRBD01-01,TCRBD02-01		TCRBJ02-05*01	TCRBJ02	TCRBJ02-05	01				6	8	0	7	1	3	39	50	58	63	64	1	In	VDJ
AACGCCTTGTTGCTGGGGGACTCGGCCCTCTATCTCTGTGCCAGCTTACCGGGACTAGGCACCAACAATGAGCAGTTCTTCGGGCCA	CASLPGLGTNNEQFF	1	9.653068710543082E-5	45	TCRBV05-06*01	TCRBV05	TCRBV05-06	01				TCRBD02-01	TCRBD02	TCRBD02-01				01,02	TCRBJ02-01*01	TCRBJ02	TCRBJ02-01	01				7	5	0	8	6	5	36	45	50	58	64	1	In	VDJ
CTGAATGTGAACGCCTTGGAGCTGGACGACTCGGCCCTGTATCTCTGTGCCAGCAGCCTTAACACCGGGGAGCTGTTTTTTGGAGAA	CASSLNTGELFF	1	1.0756276563176576E-4	36	TCRBV05-04*01	TCRBV05	TCRBV05-04	01				TCRBD02-01	TCRBD02	TCRBD02-01				01,02	TCRBJ02-02*01	TCRBJ02	TCRBJ02-02	01				4	0	4	10	1	2	45	-1	57	59	60	1	In	VDJ
CACACCCTGCAGCCAGAAGACTCGGCCCTGTATCTCTGCGCCAGCAGCCAAGAAGGAACAGGAGCCTATGGCTACACCTTCGGTTCG	CASSQEGTGAYGYTF	1	8.549860857909586E-5	45	TCRBV04-03*01	TCRBV04	TCRBV04-03	01				TCRBD01-01*01	TCRBD01	TCRBD01-01	01				TCRBJ01-02*01	TCRBJ01	TCRBJ01-02	01				0	4	3	4	3	4	36	53	57	62	65	1	In	VDJ
ATGAGCTCCTTGGAGCTGGGGGACTCAGCCCTGTACTTCTGTGCCAGCATTTGGACAGCTTGGGGCACTGAAGCTTTCTTTGGACAA	CASIWTAWGTEAFF	1	9.928870673701455E-5	42	TCRBV13-01*01	TCRBV13	TCRBV13-01	01				TCRBD01-01*01	TCRBD01	TCRBD01-01	01				TCRBJ01-01*01	TCRBJ01	TCRBJ01-01	01				7	3	1	5	7	4	39	49	52	58	65	1	In	VDJ
CTGGGGGACTCAGCCCTGTACTTCTGTGCCAGCAGCTTACCTGCGGGACGGGAGGCTAGCAGCTCCTACGAGCAGTACGTCGGGCCG	CASSLPAGREASSSYEQYV	1	9.377266747384708E-5	57	TCRBV13-01*01	TCRBV13	TCRBV13-01	01				TCRBD02-01*02	TCRBD02	TCRBD02-01	02				TCRBJ02-07*01	TCRBJ02	TCRBJ02-07	01				2	9	8	1	24	17	24	39	48	55	79	1	In	VDJ
CTACACGCCCTGCAGCCAGAAGACTCAGCCCTGTATCTCTGCGCCAGCAGCCAATGGGGACAGGGACTTGAAGCTTTCTTTGGACAA	CASSQWGQGLEAFF	1	8.274058894751213E-5	42	TCRBV04-01*01	TCRBV04	TCRBV04-01	01				TCRBD01-01*01	TCRBD01	TCRBD01-01	01				TCRBJ01-01*01	TCRBJ01	TCRBJ01-01	01				2	2	0	3	3	7	39	54	56	65	68	1	In	VDJ
TGAGCACCTTGGAGCTGGGGGACTCGGCCCTTTATCTTTGCGCCAGCAGCTGCCTAAGGGACAGGTCAGCCCCAGCATTTTGGTGAT		1	7.446653005276092E-5	43	TCRBV05-01*01	TCRBV05	TCRBV05-01	01				TCRBD01-01*01	TCRBD01	TCRBD01-01	01				TCRBJ01-05*01	TCRBJ01	TCRBJ01-05	01				3	6	0	4	0	6	38	51	57	-1	65	1	Out	VDJ
CTGACAGTGACCAGTGCCCATCCTGAAGACAGCAGCTTCTACATCTGCAGTGCTAGACAACAGCAAGATACGCAGTATTTTGGCCCA	CSARQQQDTQYF	1	8.274058894751213E-5	36	TCRBV20	TCRBV20	unresolved			TCRBV20-01,TCRBV20-or09_02		TCRBD01-01*01	TCRBD01	TCRBD01-01	01				TCRBJ02-03*01	TCRBJ02	TCRBJ02-03	01				2	2	3	5	2	5	45	57	59	63	65	1	In	VDJ
CTACACGCCCTGCAGCCAGAAGACTCAGCCCTGTATCTCTGCGCCAGCAGCGGGGGCCTAACTAATGAAAAACTGTTTTTTGGCAGT	CASSGGLTNEKLFF	1	1.0204672636859829E-4	42	TCRBV04-01*01	TCRBV04	TCRBV04-01	01				TCRBD01-01*01	TCRBD01	TCRBD01-01	01				TCRBJ01-04*01	TCRBJ01	TCRBJ01-04	01				5	0	6	0	2	1	39	-1	51	57	59	1	In	VDJ
ACTCTGACTGTGAGCAACATGAGCCCTGAAGACAGCAGCATATATCTCTGCAGCGTTGATTTCTACAATGAGCAGTTCTTCGGGCCA	CSVDFYNEQFF	1	4.9644353368507274E-5	33	TCRBV29-01*01	TCRBV29	TCRBV29-01	01						unresolved					TCRBJ02-01*01	TCRBJ02	TCRBJ02-01	01				3	0	0	0	3	3	48	-1	-1	59	62	1	In	VJ
CCGCTCAGGCTGGAGTTGGCTGCTCCCTCCCAGACATCTGTGTACTTCTGTGCCGTCCAATTGCCTCATGAGCAGTTCTTCGGGCCA	CAVQLPHEQFF	2	1.241108834212682E-4	33	TCRBV06-06	TCRBV06	TCRBV06-06				01,02			unresolved		TCRBD01,TCRBD02	TCRBD01-01,TCRBD02-01		TCRBJ02-01*01	TCRBJ02	TCRBJ02-01	01				11	3	4	6	8	8	48	54	57	59	67	2	In	VDJ
AAGAAGCTCCTCCTCAGTGACTCTGGCTTCTATCTCTGTGCCTGCCTTCTAGCGGGAGGGAGTTGAAATGAGCAGTTCTTCGGGCCA	CACLLAGGS*NEQFF	1	4.137029447375607E-5	45	TCRBV30-01*02	TCRBV30	TCRBV30-01	02				TCRBD02-01*02	TCRBD02	TCRBD02-01	02				TCRBJ02-01*01	TCRBJ02	TCRBJ02-01	01				6	4	4	0	6	7	36	44	48	60	66	1	Stop	VDJ
TGCAGCCAGAAGACTCGGCCCTGTATCTCTGCGCCAGCAGCCAACCCGACAGGGAGGTAAAGCTCCTACGAGCAGTACTTCGGGCCG		1	8.549860857909586E-5	52	TCRBV04-03*01	TCRBV04	TCRBV04-03	01				TCRBD01-01*01	TCRBD01	TCRBD01-01	01				TCRBJ02-07*01	TCRBJ02	TCRBJ02-07	01				2	3	2	3	8	0	29	44	47	54	62	1	Out	VDJ
TTGTTGCTGGGGGACTCGGCCCTCTATCTCTGTGCCAGCAGCTGGACCCGAACACTAGCTTATGGAGAGACCCAGTACTTCGGGCCA	CASSWTRTLAYGETQYF	1	7.722454968434465E-5	51	TCRBV05-06*01	TCRBV05	TCRBV05-06	01				TCRBD02-01	TCRBD02	TCRBD02-01				01,02	TCRBJ02-05*01	TCRBJ02	TCRBJ02-05	01				3	10	3	7	6	4	30	43	53	59	65	1	In	VDJ
CTGTCGGCTGCTCCCTCCCAGACATCTGTGTACTTCTGTGCCAGCAGTTTAGCGGGAGCTTTCGGGAATGAGCAGTTCTTCGGGCCA	CASSLAGAFGNEQFF	1	7.998256931592839E-5	45	TCRBV06-05*01	TCRBV06	TCRBV06-05	01				TCRBD02-01*02	TCRBD02	TCRBD02-01	02				TCRBJ02-01*01	TCRBJ02	TCRBJ02-01	01				4	0	5	2	8	7	36	-1	49	58	66	1	In	VDJ
ATCAATTCCCTGGAGCTTGGTGACTCTGCTGTGTATTTCTGTGCCAGCAGCCCCTGGGGGCCTAACTATGGCTACACCTTCGGTTCG	CASSPWGPNYGYTF	1	1.0480474600018203E-4	42	TCRBV03	TCRBV03	unresolved			TCRBV03-01,TCRBV03-02		TCRBD01-01*01	TCRBD01	TCRBD01-01	01				TCRBJ01-02*01	TCRBJ01	TCRBJ01-02	01				4	3	6	0	0	0	39	52	55	-1	61	1	In	VDJ
GAGCTTGGTGACTCTGCTGTGTATTTCTGTGCCAGCAGCCAAGATCTTGCGGGACTAGCGGGAGTCCGCGAGCAGTACTTCGGGCCG	CASSQDLAGLAGVREQYF	1	1.0756276563176576E-4	54	TCRBV03	TCRBV03	unresolved			TCRBV03-01,TCRBV03-02		TCRBD02-01*02	TCRBD02	TCRBD02-01	02				TCRBJ02-07*01	TCRBJ02	TCRBJ02-07	01				0	6	0	2	4	6	27	44	50	64	68	1	In	VDJ
GAACTGGAGGATTCTGGAGTTTATTTCTGTGCCAGCAGCCAAATTCCCGCGCCTCACCTACGGAACTATGGCTACACCTTCGGTTCG	CASSQIPAPHLRNYGYTF	2	1.1583682452651698E-4	54	TCRBV14-01*01	TCRBV14	TCRBV14-01	01				TCRBD02-01	TCRBD02	TCRBD02-01				01,02	TCRBJ01-02*01	TCRBJ01	TCRBJ01-02	01				2	15	4	9	3	2	27	42	57	60	63	2	In	VDJ
TCTGCCATCCCCAACCAGACAGCTCTTTACTTCTGTGCCACCAGTGACCCCGGCGCAGCTGACACAGATACGCAGTATTTTGGCCCA	CATSDPGAADTDTQYF	1	8.82566282106796E-5	48	TCRBV24	TCRBV24	unresolved			TCRBV24-01,TCRBV24-or09_02				unresolved		TCRBD01,TCRBD02	TCRBD01-01,TCRBD02-01		TCRBJ02-03*01	TCRBJ02	TCRBJ02-03	01				4	8	4	5	4	2	33	47	55	58	62	1	In	VDJ
AAGATCCAGCCCTCAGAACCCAGGGACTCAGCTGTGTACTTCTGTGCCAGCAGTTTAGGTTGGAGCGGGGAGCTGTTTTTTGGAGAA	CASSLGWSGELFF	1	1.0756276563176576E-4	39	TCRBV12	TCRBV12	unresolved			TCRBV12-03,TCRBV12-04		TCRBD02-01*02	TCRBD02	TCRBD02-01	02				TCRBJ02-02*01	TCRBJ02	TCRBJ02-02	01				1	3	10	2	0	7	42	58	61	-1	65	1	In	VDJ
AGTGCCCATCCTGAAGACAGCAGCTTCTACATCTGCAGTGCTGAAAGCCGGGACAGGGGTGTAACAGAGACCCAGTACTTCGGGCCA	CSAESRDRGVTETQYF	1	6.895049078959344E-5	48	TCRBV20	TCRBV20	unresolved			TCRBV20-01,TCRBV20-or09_02		TCRBD01-01*01	TCRBD01	TCRBD01-01	01				TCRBJ02-05*01	TCRBJ02	TCRBJ02-05	01				5	7	0	2	6	4	33	42	49	59	65	1	In	VDJ
GAGCTGGACGACTCGGCCCTGTATCTCTGTGCCAGCAGCCCCAGACGACTAGCAGGGTTCGGCACAGATACGCAGTATTTTGGCCCA	CASSPRRLAGFGTDTQYF	1	9.653068710543082E-5	54	TCRBV05-04*01	TCRBV05	TCRBV05-04	01				TCRBD02-01	TCRBD02	TCRBD02-01				01,02	TCRBJ02-03*01	TCRBJ02	TCRBJ02-03	01				4	7	2	7	8	1	27	39	46	53	61	1	In	VDJ
ACCTTGGAGCTGGGGGACTCGGCCCTTTATCTTTGCGCCAGCAGCTGACCAGGACCGCGCCCCCTAGAAAAACTGTTTTTTGGCAGT	CASS*PGPRPLEKLFF	1	9.653068710543082E-5	48	TCRBV05-01*01	TCRBV05	TCRBV05-01	01						unresolved		TCRBD01,TCRBD02	TCRBD01-01,TCRBD02-01		TCRBJ01-04*01	TCRBJ01	TCRBJ01-04	01				3	5	1	7	11	8	33	46	51	55	66	1	Stop	VDJ
GCCTTGTTGCTGGGGGACTCGGCCCTCTATCTCTGTGCCAGCAGCTTGGGGGACAGGGGGGAGAATCAGCCCCAGCATTTTGGTGAT	CASSLGDRGENQPQHF	1	8.82566282106796E-5	48	TCRBV05-06*01	TCRBV05	TCRBV05-06	01				TCRBD01-01*01	TCRBD01	TCRBD01-01	01				TCRBJ01-05*01	TCRBJ01	TCRBJ01-05	01				0	0	0	1	3	4	33	-1	49	60	63	1	In	VDJ
GCCTTGGAGCTGGACGACTCGGCCCTGTATCTCTGTGCCAGCAGGCCCGGACTAGCGGGAGCTTCCTACGAGCAGTACGTCGGGCCG	CASRPGLAGASYEQYV	1	8.82566282106796E-5	48	TCRBV05-04*01	TCRBV05	TCRBV05-04	01				TCRBD02-01*02	TCRBD02	TCRBD02-01	02				TCRBJ02-07*01	TCRBJ02	TCRBJ02-07	01				5	4	1	2	18	17	33	44	48	61	79	1	In	VDJ
ATCAATTCCCTGGAGCTTGGTGACTCTGCTGTGTATTTCTGTGCCAGCAGCCAAGGGACAGCCTTGACTGAAGCTTTCTTTGGACAA	CASSQGTALTEAFF	2	1.1583682452651698E-4	42	TCRBV03	TCRBV03	unresolved			TCRBV03-01,TCRBV03-02		TCRBD01-01*01	TCRBD01	TCRBD01-01	01				TCRBJ01-01*01	TCRBJ01	TCRBJ01-01	01				1	0	1	5	5	5	39	-1	55	61	66	2	In	VDJ
TCTGCCATCCCCAACCAGACAGCTCTTTACTTCTGTGCCACCAGTGACTCGGACAGGGGGCGCCCCAATGAGCAGTTCTTCGGGCCA	CATSDSDRGRPNEQFF	1	9.377266747384708E-5	48	TCRBV24	TCRBV24	unresolved			TCRBV24-01,TCRBV24-or09_02		TCRBD01-01*01	TCRBD01	TCRBD01-01	01				TCRBJ02-01*01	TCRBJ02	TCRBJ02-01	01				4	3	1	0	4	6	33	47	50	61	65	1	In	VDJ
TGGAGTCAGCTGCTCCCTCTCAGACTTCTGTTTACTTCTGTGCCAGCAGCCGTTAAAGGGGTATTCTATGGCTACACCTTCGGTTCG		1	8.82566282106796E-5	43	TCRBV06-07*01	TCRBV06	TCRBV06-07	01				TCRBD01-01*01	TCRBD01	TCRBD01-01	01				TCRBJ01-02*01	TCRBJ01	TCRBJ01-02	01				6	7	5	2	4	4	38	49	56	61	65	1	Out	VDJ
AGTTCTAAGAAGCTCCTTCTCAGTGACTCTGGCTTCTATCTCTGTGCCTGGAATTTAGGGGTCTGGGAGACCCAGTACTTCGGGCCA	CAWNLGVWETQYF	1	3.3096235579004854E-5	39	TCRBV30-01*01	TCRBV30	TCRBV30-01	01				TCRBD01-01*01	TCRBD01	TCRBD01-01	01				TCRBJ02-05*01	TCRBJ02	TCRBJ02-05	01				4	4	5	2	5	5	42	52	56	61	66	1	In	VDJ
GTGACCAGTGCCCATCCTGAAGACAGCAGCTTCTACATCTGCAGTGCCCGGACTAGCGGGAGATACGAGACCCAGTACTTCGGGCCA	CSARTSGRYETQYF	1	6.895049078959344E-5	42	TCRBV20	TCRBV20	unresolved			TCRBV20-01,TCRBV20-or09_02		TCRBD02-01*02	TCRBD02	TCRBD02-01	02				TCRBJ02-05*01	TCRBJ02	TCRBJ02-05	01				6	2	1	2	4	5	39	47	49	62	66	1	In	VDJ
CCCAGCCCCAACCAGACCTCTCTGTACTTCTGTGCCAGCAGTTGGGGTACGCGGGGGCGCGTCACAGATACGCAGTATTTTGGCCCA	CASSWGTRGRVTDTQYF	1	1.103207852633495E-4	51	TCRBV27-01*01	TCRBV27	TCRBV27-01	01				TCRBD02-01*01	TCRBD02	TCRBD02-01	01				TCRBJ02-03*01	TCRBJ02	TCRBJ02-03	01				4	7	7	2	5	2	30	43	50	57	62	1	In	VDJ
AAGAAGCTCCTCCTCAGTGACTCTGGCTTCTATCTCTGTGCCTGGAGTAGGGGCGGACAGGGGGGTGAAAAACTGTTTTTTGGCAGT	CAWSRGGQGGEKLFF	1	4.9644353368507274E-5	45	TCRBV30-01*02	TCRBV30	TCRBV30-01	02				TCRBD01-01*01	TCRBD01	TCRBD01-01	01				TCRBJ01-04*01	TCRBJ01	TCRBJ01-04	01				2	6	1	1	1	7	36	48	54	64	65	1	In	VDJ
GTGAACGCCTTGTTGCTGGGGGACTCGGCCCTCTATCTCTGTGCCAGCAGCTTGGTGGTCCCGGGGACTGGCTACACCTTCGGTTCG	CASSLVVPGTGYTF	1	8.274058894751213E-5	42	TCRBV05-06*01	TCRBV05	TCRBV05-06	01						unresolved		TCRBD01,TCRBD02	TCRBD01-01,TCRBD02-01		TCRBJ01-02*01	TCRBJ01	TCRBJ01-02	01				0	8	0	7	0	7	39	55	63	-1	68	1	In	VDJ
GTCTGCCATCCCCAACCAGACAGCTCTTTACTTCTGTGCCACCAGTGCCCTGGGGGGACTAGCGGGTTCTGGCAGTACGTCGGGCCG		1	8.274058894751213E-5	47	TCRBV24	TCRBV24	unresolved			TCRBV24-01,TCRBV24-or09_02		TCRBD02-01	TCRBD02	TCRBD02-01				01,02	TCRBJ02-07*01	TCRBJ02	TCRBJ02-07	01				5	7	0	4	13	17	34	47	54	66	79	1	Out	VDJ
GTGAGTGCCTTGGAGCTGGGGGACTCGGCCCTGTATCTCTGTGCCAGAAGCTTGCCTAGCGGGAGGTACGAGCAGTACGTCGGGCCG	CARSLPSGRYEQYV	1	1.0480474600018203E-4	42	TCRBV05-03	TCRBV05	TCRBV05-03				01,02	TCRBD02-01*02	TCRBD02	TCRBD02-01	02				TCRBJ02-07*01	TCRBJ02	TCRBJ02-07	01				1	1	4	1	13	17	39	54	55	66	79	1	In	VDJ
AAGATCCGGTCCACAAAGCTGGAGGACTCAGCCATGTACTTCTGTGCCAGCAGTTGGAGGGGGATTGCTGAAGCTTTCTTTGGACAA	CASSWRGIAEAFF	1	1.0480474600018203E-4	39	TCRBV02-01*01	TCRBV02	TCRBV02-01	01						unresolved		TCRBD01,TCRBD02	TCRBD01-01,TCRBD02-01		TCRBJ01-01*01	TCRBJ01	TCRBJ01-01	01				5	3	5	1	4	6	42	54	57	63	67	1	In	VDJ
CTGAGCTCTCTGGAGCTGGGGGACTCAGCTTTGTATTTCTGTGCCAGCAGCACGTCGAGGGTGCCATATGGCTACACCTTCGGTTCG	CASSTSRVPYGYTF	1	6.619247115800971E-5	42	TCRBV09-01	TCRBV09	TCRBV09-01				01,02	TCRBD02-01*02	TCRBD02	TCRBD02-01	02				TCRBJ01-02*01	TCRBJ01	TCRBJ01-02	01				4	5	11	0	5	5	39	51	56	61	66	1	In	VDJ
GAGCTTGGTGACTCTGCTGTGTATTTCTGTGCCAGCAGCCCCGACTAGCGGGAGGGTCTAGATTTCTACGAGCAGTACTTCGGGCCG	CASSPD*REGLDFYEQYF	1	1.0480474600018203E-4	54	TCRBV03	TCRBV03	unresolved			TCRBV03-01,TCRBV03-02		TCRBD02-01*02	TCRBD02	TCRBD02-01	02				TCRBJ02-07*01	TCRBJ02	TCRBJ02-07	01				4	2	2	0	9	3	27	40	42	56	65	1	Stop	VDJ
AACGCCTTGTTGCTGGGGGACTCGGCCCTCTATCTCTGTGCCAGCAGCTTAAAGGACAGGATCTACTATGGCTACACCTTCGGTTCG	CASSLKDRIYYGYTF	1	7.998256931592839E-5	45	TCRBV05-06*01	TCRBV05	TCRBV05-06	01				TCRBD01-01*01	TCRBD01	TCRBD01-01	01				TCRBJ01-02*01	TCRBJ01	TCRBJ01-02	01				2	3	1	4	4	3	36	50	53	60	64	1	In	VDJ
CTACACACCCTGCAGCCAGAAGACTCGGCCCTGTATCTCTGCGCCAGCAGCTATTTAGCGGGAGGTAATGAGCAGTTCTTCGGGCCA	CASSYLAGGNEQFF	1	9.653068710543082E-5	42	TCRBV04-03*01	TCRBV04	TCRBV04-03	01				TCRBD02-01*02	TCRBD02	TCRBD02-01	02				TCRBJ02-01*01	TCRBJ02	TCRBJ02-01	01				5	4	5	1	1	7	39	51	55	65	66	1	In	VDJ
AGCTCTCTGGAGCTGGGGGACTCAGCTTTGTATTTCTGTGCCAGCAGCGAACTAACAGGGGGCAACACTGAAGCTTTCTTTGGACAA	CASSELTGGNTEAFF	1	7.170851042117718E-5	45	TCRBV09-01	TCRBV09	TCRBV09-01				01,02	TCRBD01-01*01	TCRBD01	TCRBD01-01	01				TCRBJ01-01*01	TCRBJ01	TCRBJ01-01	01				3	5	3	0	0	2	36	49	54	-1	63	1	In	VDJ
CACACCCTGCAGCCAGAAGACTCGGCCCTGTATCTCTGCGCCAGCAGCCGGGGGACAACATATGAAAATGAGCAGTTCTTCGGGCCA	CASSRGTTYENEQFF	1	9.653068710543082E-5	45	TCRBV04-03*01	TCRBV04	TCRBV04-03	01				TCRBD01-01*01	TCRBD01	TCRBD01-01	01				TCRBJ02-01*01	TCRBJ02	TCRBJ02-01	01				4	2	0	6	9	7	36	49	51	57	66	1	In	VDJ
ACGATCCAGCGCACACAGCAGGAGGACTCGGCCGTGTATCTCTGTGCCAGCAGCTTAGCCAGAAAAGAGACCCAGTACTTCGGGCCA	CASSLARKETQYF	1	9.928870673701455E-5	39	TCRBV07-02*01	TCRBV07	TCRBV07-02	01				TCRBD01-01*01	TCRBD01	TCRBD01-01	01				TCRBJ02-05*01	TCRBJ02	TCRBJ02-05	01				0	0	4	5	2	3	42	-1	59	62	64	1	In	VDJ
TCTCTGGAGCTGGGGGACTCAGCTTTGTATTTCTGTGCCAGCAGCGTATCTGGGAGGGAGGGGATTGAAAAACTGTTTTTTGGCAGT	CASSVSGREGIEKLFF	1	9.101464784226333E-5	48	TCRBV09-01	TCRBV09	TCRBV09-01				01,02	TCRBD02-01*02	TCRBD02	TCRBD02-01	02				TCRBJ01-04*01	TCRBJ01	TCRBJ01-04	01				1	3	9	0	7	7	33	48	51	58	65	1	In	VDJ
AAGATCCAGCCCTCAGAACCCAGGGACTCAGCTGTGTATTTTTGTGCTAGTTGTCCCGGGATGAACACTGAAGCTTTCTTTGGACAA	CASCPGMNTEAFF	1	1.1307880489493325E-4	39	TCRBV12-05*01	TCRBV12	TCRBV12-05	01				TCRBD02-01*02	TCRBD02	TCRBD02-01	02				TCRBJ01-01*01	TCRBJ01	TCRBJ01-01	01				8	5	8	3	0	0	42	51	56	-1	61	1	In	VDJ
AGGCTGCTGTCGGCTGCTCCCTCCCAGACATCTGTGTACTTCTGTGCCAGCATGGGACGGATGAACACTGAAGCTTTCTTTGGACAA	CASMGRMNTEAFF	1	7.446653005276092E-5	39	TCRBV06-05*01	TCRBV06	TCRBV06-05	01						unresolved		TCRBD01,TCRBD02	TCRBD01-01,TCRBD02-01		TCRBJ01-01*01	TCRBJ01	TCRBJ01-01	01				7	1	0	7	3	0	42	52	53	58	61	1	In	VDJ
TTGGAGTCGGCTGCTCCCTCCCAAACATCTGTGTACTTCTGTGCCAGCAGTTAAGGAGCCCGATGGCATGGCTACACCTTCGGTTCG	CASS*GARWHGYTF	1	9.101464784226333E-5	42	TCRBV06	TCRBV06	unresolved			TCRBV06-02,TCRBV06-03		TCRBD02-01*02	TCRBD02	TCRBD02-01	02				TCRBJ01-02*01	TCRBJ01	TCRBJ01-02	01				3	1	10	2	9	6	39	53	54	58	67	1	Stop	VDJ
AATCTTCACATCAATTCCCTGGAGCTTGGTGACTCTGCTGTGTATTTCTGTGCCAGCAGCCAAGTGTATGAGCAGTTCTTCGGGCCA	CASSQVYEQFF	2	1.1859484415810072E-4	33	TCRBV03	TCRBV03	unresolved			TCRBV03-01,TCRBV03-02				unresolved					TCRBJ02-01*01	TCRBJ02	TCRBJ02-01	01				1	0	0	0	3	8	48	-1	-1	64	67	2	In	VJ
GGCTGGAGTTGGCTGCTCCCTCCCAGACATCTGTGTACTTCTGTGCCAGCCCCCGGCCCAGGGGACTATGGCTACACCTTCGGTTCG		1	1.0204672636859829E-4	40	TCRBV06-06	TCRBV06	TCRBV06-06				01,02	TCRBD01-01*01	TCRBD01	TCRBD01-01	01				TCRBJ01-02*01	TCRBJ01	TCRBJ01-02	01				8	8	4	2	0	3	41	50	58	-1	64	1	Out	VDJ
GCAGCCAGAAGACTCAGCCCTGTATCTCTGCGCCAGCAGCCAAGTACCTCTCTAGCGGGAGTGGGCAATGAGCAGTTCTTCGGGCCA		1	8.549860857909586E-5	53	TCRBV04-01*01	TCRBV04	TCRBV04-01	01				TCRBD02-01*02	TCRBD02	TCRBD02-01	02				TCRBJ02-01*01	TCRBJ02	TCRBJ02-01	01				1	7	4	2	4	6	28	44	51	61	65	1	Out	VDJ
CTGGAGTCGCCCAGCCCCAACCAGACCTCTCTGTACTTCTGTGCCAGCAGTTCCCCACAGAACCAAGAGACCCAGTACTTCGGGCCA	CASSSPQNQETQYF	2	1.0756276563176576E-4	42	TCRBV27-01*01	TCRBV27	TCRBV27-01	01				TCRBD01-01*01	TCRBD01	TCRBD01-01	01				TCRBJ02-05*01	TCRBJ02	TCRBJ02-05	01				4	4	3	5	1	0	39	52	56	60	61	2	In	VDJ
ATCAATTCCCTGGAGCTTGGTGACTCTGCTGTGTATTTCTGTGCCAGCAGCCAAGGCCCCGTTAATTACGAGCAGTACTTCGGGCCG	CASSQGPVNYEQYF	1	1.0480474600018203E-4	42	TCRBV03	TCRBV03	unresolved			TCRBV03-01,TCRBV03-02				unresolved		TCRBD01,TCRBD02	TCRBD01-01,TCRBD02-01		TCRBJ02-07*01	TCRBJ02	TCRBJ02-07	01				1	0	10	0	9	4	39	-1	55	57	66	1	In	VDJ
ACCAGTGCCCATCCTGAAGACAGCAGCTTCTACATCTGCAGTGTTCGCAGGGGGCGGGGGAGCACAGATACGCAGTATTTTGGCCCA	CSVRRGRGSTDTQYF	1	7.998256931592839E-5	45	TCRBV20	TCRBV20	unresolved			TCRBV20-01,TCRBV20-or09_02		TCRBD01-01*01	TCRBD01	TCRBD01-01	01				TCRBJ02-03*01	TCRBJ02	TCRBJ02-03	01				7	4	4	0	5	0	36	43	47	55	60	1	In	VDJ
CTGAGCTCTCTGGAGCTGGGGGACTCAGCTTTGTATTTCTGTGCCAGCAGCGTAGAGGGTAACTACAATGAGCAGTTCTTCGGGCCA	CASSVEGNYNEQFF	1	7.722454968434465E-5	42	TCRBV09-01	TCRBV09	TCRBV09-01				01,02			unresolved		TCRBD01,TCRBD02	TCRBD01-01,TCRBD02-01		TCRBJ02-01*01	TCRBJ02	TCRBJ02-01	01				0	0	5	3	3	3	39	-1	55	59	62	1	In	VDJ
AGGCTGCTGTCGGCTGCTCCCTCCCAGACATCTGTGTACTTCTGTGCCAGCAGCCGACAGGGGGTCGGGGAGCTGTTTTTTGGAGAA	CASSRQGVGELFF	1	8.274058894751213E-5	39	TCRBV06-05*01	TCRBV06	TCRBV06-05	01				TCRBD01-01*01	TCRBD01	TCRBD01-01	01				TCRBJ02-02*01	TCRBJ02	TCRBJ02-02	01				6	2	2	1	1	7	42	53	55	64	65	1	In	VDJ
CGGTCCACAAAGCTGGAGGACTCAGCCATGTACTTCTGTGCCAGCTCCCCAGAACCCCCATGGGGTCAGCCCCAGCATTTTGGTGAT	CASSPEPPWGQPQHF	1	9.653068710543082E-5	45	TCRBV02-01*01	TCRBV02	TCRBV02-01	01						unresolved		TCRBD01,TCRBD02	TCRBD01-01,TCRBD02-01		TCRBJ01-05*01	TCRBJ01	TCRBJ01-05	01				8	16	6	2	0	6	36	45	61	-1	65	1	In	VDJ
GCCATCCCCAACCAGACAGCTCTTTACTTCTGTGCCACCAGTGATTTGCGTTCTAGACAGGGGCTTCAGCCCCAGCATTTTGGTGAT	CATSDLRSRQGLQPQHF	1	7.998256931592839E-5	51	TCRBV24	TCRBV24	unresolved			TCRBV24-01,TCRBV24-or09_02		TCRBD01-01*01	TCRBD01	TCRBD01-01	01				TCRBJ01-05*01	TCRBJ01	TCRBJ01-05	01				0	7	2	2	2	6	30	48	55	63	65	1	In	VDJ
CACGCCCTGCAGCCAGAAGACTCAGCCCTGTATCTCTGCGCCAGCAGCCAAGAGTGGGAGGAATCCTACGAGCAGTACTTCGGGCCG	CASSQEWEESYEQYF	1	7.446653005276092E-5	45	TCRBV04-01*01	TCRBV04	TCRBV04-01	01				TCRBD02-01*02	TCRBD02	TCRBD02-01	02				TCRBJ02-07*01	TCRBJ02	TCRBJ02-07	01				0	2	9	1	2	1	36	53	55	61	63	1	In	VDJ
ATCCGGTCCACAAAGCTGGAGGACTCAGCCATGTACTTCTGTGCCAGCAGTGAAGGCAGGCTAAACACTGAAGCTTTCTTTGGACAA	CASSEGRLNTEAFF	1	1.0204672636859829E-4	42	TCRBV02-01*01	TCRBV02	TCRBV02-01	01				TCRBD01-01*01	TCRBD01	TCRBD01-01	01				TCRBJ01-01*01	TCRBJ01	TCRBJ01-01	01				1	1	4	4	3	2	39	55	56	60	63	1	In	VDJ
AGCTCTCTGGAGCTGGGGGACTCAGCTTTGTATTTCTGTGCCAGCAGCGGGACCGATAGGGCGTCCTATGGCTACACCTTCGGTTCG	CASSGTDRASYGYTF	1	6.619247115800971E-5	45	TCRBV09-01	TCRBV09	TCRBV09-01				01,02			unresolved		TCRBD01,TCRBD02	TCRBD01-01,TCRBD02-01		TCRBJ01-02*01	TCRBJ01	TCRBJ01-02	01				3	0	1	7	12	4	36	-1	49	53	65	1	In	VDJ
CTTCACCTACACACCCTGCAGCCAGAAGACTCGGCCCTGTATCTCTGTGCCAGCAGCCAGGTTTCGTTCGAGCAGTACTTCGGGCCG	CASSQVSFEQYF	2	1.241108834212682E-4	36	TCRBV04-02*01	TCRBV04	TCRBV04-02	01						unresolved		TCRBD01,TCRBD02	TCRBD01-01,TCRBD02-01		TCRBJ02-07*01	TCRBJ02	TCRBJ02-07	01				3	0	0	10	7	6	45	-1	59	61	68	2	In	VDJ
CTGGGGGACTCAGCCCTGTACTTCTGTGCCAGCAGCTTAGAGTTGGGTCGGTACAGTCGGGGCGACTATGGCTACACCTTCGGTTCG	CASSLELGRYSRGDYGYTF	1	8.82566282106796E-5	57	TCRBV13-01*01	TCRBV13	TCRBV13-01	01						unresolved		TCRBD01,TCRBD02	TCRBD01-01,TCRBD02-01		TCRBJ01-02*01	TCRBJ01	TCRBJ01-02	01				1	18	7	0	1	3	24	40	58	63	64	1	In	VDJ
AGCACCTTGGAGCTGGGGGACTCGGCCCTTTATCTTTGCGCCAGCAGCTCCGGACAGGGGGCCCTCTATGGCTACACCTTCGGTTCG	CASSSGQGALYGYTF	1	6.895049078959344E-5	45	TCRBV05-01*01	TCRBV05	TCRBV05-01	01				TCRBD01-01*01	TCRBD01	TCRBD01-01	01				TCRBJ01-02*01	TCRBJ01	TCRBJ01-02	01				3	2	1	0	3	4	36	49	51	62	65	1	In	VDJ
CGCACACAGCAGGAGGACTCCGCCGTGTATCTCTGTGCCAGCAGCTTAGAGGGGGAGGGGGCTGGCCAGCCCCAGCATTTTGGTGAT	CASSLEGEGAGQPQHF	1	9.377266747384708E-5	48	TCRBV07-08*01	TCRBV07	TCRBV07-08	01						unresolved		TCRBD01,TCRBD02	TCRBD01-01,TCRBD02-01		TCRBJ01-05*01	TCRBJ01	TCRBJ01-05	01				1	6	5	0	4	7	33	49	55	62	66	1	In	VDJ
TCCCTAGAGTCTGCCATCCCCAACCAGACAGCTCTTTACTTCTGTGCCACCAGCCAAGAAATTCATAATGAGCAGTTCTTCGGGCCA	CATSQEIHNEQFF	1	9.101464784226333E-5	39	TCRBV24	TCRBV24	unresolved			TCRBV24-01,TCRBV24-or09_02				unresolved		TCRBD01,TCRBD02	TCRBD01-01,TCRBD02-01		TCRBJ02-01*01	TCRBJ02	TCRBJ02-01	01				7	4	2	8	7	7	42	53	57	59	66	1	In	VDJ
ACAGTGACCAGTGCCCATCCTGAAGACAGCAGCTTCTACATCTGCAGTGCCCTACGGGGGGTTCGGACTGAAGCTTTCTTTGGACAA	CSALRGVRTEAFF	1	7.998256931592839E-5	39	TCRBV20	TCRBV20	unresolved			TCRBV20-01,TCRBV20-or09_02		TCRBD02-01*01	TCRBD02	TCRBD02-01	01				TCRBJ01-01*01	TCRBJ01	TCRBJ01-01	01				6	4	8	1	5	5	42	50	54	61	66	1	In	VDJ
CACACCCTGCAGCCAGAAGACTCGGCCCTGTATCTCTGCGCCAGCAGCCAGTCCCCTTCTAGCAATCAGCCCCAGCATTTTGGTGAT	CASSQSPSSNQPQHF	1	8.549860857909586E-5	45	TCRBV04-03*01	TCRBV04	TCRBV04-03	01				TCRBD02-01	TCRBD02	TCRBD02-01				01,02	TCRBJ01-05*01	TCRBJ01	TCRBJ01-05	01				3	5	4	10	2	0	36	50	55	57	59	1	In	VDJ
GCTGGGGGACTCGGCCCTTTATCTTTGCGCCAGCAGCTTGTCCCTTGCGGCAGGCCTTAGAACACCGGGGAGCTGTTTTTTGGAGAA		1	8.274058894751213E-5	56	TCRBV05-01*01	TCRBV05	TCRBV05-01	01						unresolved		TCRBD01,TCRBD02	TCRBD01-01,TCRBD02-01		TCRBJ02-02*01	TCRBJ02	TCRBJ02-02	01				1	10	4	4	5	1	25	40	50	54	59	1	Out	VDJ
ATCCAGCGCACACAGCAGGAGGACTCCGCCGTGTATCTCTGTGCCAGCAGCCCCGGGACAGCTTACTATGGCTACACCTTCGGTTCG	CASSPGTAYYGYTF	1	8.82566282106796E-5	42	TCRBV07-08*01	TCRBV07	TCRBV07-08	01				TCRBD01-01*01	TCRBD01	TCRBD01-01	01				TCRBJ01-02*01	TCRBJ01	TCRBJ01-02	01				5	3	0	5	3	3	39	51	54	61	64	1	In	VDJ
AAGATCCGGTCCACAAAGCTGGAGGACTCAGCCATGTACTTCTGTGCCAGCACATACGGGGGTTTCGAAAAACTGTTTTTTGGCAGT	CASTYGGFEKLFF	2	1.2686890305285193E-4	39	TCRBV02-01*01	TCRBV02	TCRBV02-01	01				TCRBD02-01*01	TCRBD02	TCRBD02-01	01				TCRBJ01-04*01	TCRBJ01	TCRBJ01-04	01				7	4	8	2	4	8	42	52	56	62	66	2	In	VDJ
CATCCTGAAGACAGCAGCTTCTACATCTGCAGTGCTAGAGTTTTACCCCAAACCGGGACTATCGGCAATGAGCAGTTCTTCGGGCCA	CSARVLPQTGTIGNEQFF	2	1.6548117789502427E-4	54	TCRBV20	TCRBV20	unresolved			TCRBV20-01,TCRBV20-or09_02		TCRBD02-01	TCRBD02	TCRBD02-01				01,02	TCRBJ02-01*01	TCRBJ02	TCRBJ02-01	01				1	14	0	9	4	6	27	40	54	61	65	2	In	VDJ
CTGAGCTCTCTGGAGCTGGGGGACTCAGCTTTGTATTTCTGTGCCAGCAGCGTAGCGGGGCTGAACACTGAAGCTTTCTTTGGACAA	CASSVAGLNTEAFF	1	7.170851042117718E-5	42	TCRBV09-01	TCRBV09	TCRBV09-01				01,02			unresolved		TCRBD01,TCRBD02	TCRBD01-01,TCRBD02-01		TCRBJ01-01*01	TCRBJ01	TCRBJ01-01	01				0	1	7	0	0	0	39	55	56	-1	61	1	In	VDJ
CTGAAGATCCAGCCCTCAGAACCCAGGGACTCAGCTGTGTACTTCTGTGCCAGCAGTTCACCATACTATGGCTACACCTTCGGTTCG	CASSSPYYGYTF	1	8.549860857909586E-5	36	TCRBV12	TCRBV12	unresolved			TCRBV12-03,TCRBV12-04				unresolved		TCRBD01,TCRBD02	TCRBD01-01,TCRBD02-01		TCRBJ01-02*01	TCRBJ01	TCRBJ01-02	01				4	1	3	7	3	3	45	58	59	61	64	1	In	VDJ
ACGATCCAGCGCACAGAGCAGCGGGACTCGGCCATGTATCGCTGTGCCAGCAGCCCCACCCCTGACTACGAGCAGTACTTCGGGCCG	CASSPTPDYEQYF	1	9.101464784226333E-5	39	TCRBV07-06*01	TCRBV07	TCRBV07-06	01						unresolved		TCRBD01,TCRBD02	TCRBD01-01,TCRBD02-01		TCRBJ02-07*01	TCRBJ02	TCRBJ02-07	01				5	9	2	8	0	3	42	54	63	-1	65	1	In	VDJ
AACCTGAGCTCTCTGGAGCTGGGGGACTCAGCTTTGTATTTCTGTGCCAGCAGCGTAGAAGGGGCCAACGTCCTGACTTTCGGGGCC	CASSVEGANVLTF	1	7.170851042117718E-5	39	TCRBV09-01	TCRBV09	TCRBV09-01				01,02			unresolved					TCRBJ02-06*01	TCRBJ02	TCRBJ02-06	01				0	0	0	0	2	4	42	-1	-1	58	60	1	In	VJ
CTGGGGTTGGAGTCGGCTGCTCCCTCCCAAACATCTGTGTACTTCTGTGCCAGCAGTTCTCTCCCAGAGACCCAGTACTTCGGGCCA	CASSSLPETQYF	1	8.549860857909586E-5	36	TCRBV06	TCRBV06	unresolved			TCRBV06-02,TCRBV06-03		TCRBD02-01	TCRBD02	TCRBD02-01				01,02	TCRBJ02-05*01	TCRBJ02	TCRBJ02-05	01				4	0	4	10	5	4	45	-1	58	60	65	1	In	VDJ
CTGAAGATCCGGTCCACAAAGCTGGAGGACTCAGCCATGTACTTCTGTGCCACCTCATCCGAGTCACGAGGCTACACCTTCGGTTCG	CATSSESRGYTF	1	9.101464784226333E-5	36	TCRBV02-01*01	TCRBV02	TCRBV02-01	01				TCRBD02-01*02	TCRBD02	TCRBD02-01	02				TCRBJ01-02*01	TCRBJ01	TCRBJ01-02	01				10	8	11	2	6	8	45	52	60	63	69	1	In	VDJ
ACGATCCAGCGCACACAGCAGGAGGACTCGGCCGTGTATCTCTGTGCCAGCAGCTGGAGTCCGGGAAACACCATATATTTTGGAGAG	CASSWSPGNTIYF	2	1.5996513863185678E-4	39	TCRBV07-02*01	TCRBV07	TCRBV07-02	01				TCRBD02-01*02	TCRBD02	TCRBD02-01	02				TCRBJ01-03*01	TCRBJ01	TCRBJ01-03	01				4	0	10	2	4	4	42	-1	55	59	63	2	In	VDJ
ATCCGCTCACCAGGCCTGGGGGACGCAGCCATGTACCTGTGTGCCACCGCTCGGACAGGGCGGAGTACTGAAGCTTTCTTTGGACAA	CATARTGRSTEAFF	1	8.274058894751213E-5	42	TCRBV15-01*01	TCRBV15	TCRBV15-01	01				TCRBD01-01*01	TCRBD01	TCRBD01-01	01				TCRBJ01-01*01	TCRBJ01	TCRBJ01-01	01				8	4	1	3	6	5	39	48	52	60	66	1	In	VDJ
CCAACCAGACAGCTCTTTACTTCTGTGCCACCAGTGATTCCTCGGACAGGGGGCCTTGGGGTGAATCAGCCCCAGCATTTTGGTGAT		1	7.998256931592839E-5	58	TCRBV24	TCRBV24	unresolved			TCRBV24-01,TCRBV24-or09_02		TCRBD01-01*01	TCRBD01	TCRBD01-01	01				TCRBJ01-05*01	TCRBJ01	TCRBJ01-05	01				2	4	1	0	9	4	23	39	43	54	63	1	Out	VDJ
CAGCCCTCAGAACCCAGGGACTCAGCTGTGTACTTCTGTGCCAGCATCAAAGAGGGGGGCGCGGGCACTGAAGCTTTCTTTGGACAA	CASIKEGGAGTEAFF	1	9.653068710543082E-5	45	TCRBV12	TCRBV12	unresolved			TCRBV12-03,TCRBV12-04				unresolved		TCRBD01,TCRBD02	TCRBD01-01,TCRBD02-01		TCRBJ01-01*01	TCRBJ01	TCRBJ01-01	01				7	6	5	1	7	4	36	46	52	58	65	1	In	VDJ
CTGAAGATCCAGCCCTCAGAACCCAGGGACTCAGCTGTGTACTTCTGTGCCAGCACTTTCATGAACACTGAAGCTTTCTTTGGACAA	CASTFMNTEAFF	1	9.653068710543082E-5	36	TCRBV12	TCRBV12	unresolved			TCRBV12-03,TCRBV12-04		TCRBD01-01*01	TCRBD01	TCRBD01-01	01				TCRBJ01-01*01	TCRBJ01	TCRBJ01-01	01				3	0	4	6	0	0	45	-1	59	-1	61	1	In	VDJ
CAGCGCACAGAGCGGGGGGACTCAGCCGTGTATCTCTGTGCCAGCAGTCCGAATCCGGGACGGGAGACTGAAGCTTTCTTTGGACAA	CASSPNPGRETEAFF	1	9.928870673701455E-5	45	TCRBV07-03*01	TCRBV07	TCRBV07-03	01				TCRBD02-01*02	TCRBD02	TCRBD02-01	02				TCRBJ01-01*01	TCRBJ01	TCRBJ01-01	01				6	13	8	2	0	5	36	47	60	-1	66	1	In	VDJ
CTACACGCCCTGCAGCCAGAAGACTCAGCCCTGTATCTCTGCGCCAGCAGCCAAGAAGGACACTTCTATGGCTACACCTTCGGTTCG	CASSQEGHFYGYTF	1	7.170851042117718E-5	42	TCRBV04-01*01	TCRBV04	TCRBV04-01	01				TCRBD01-01*01	TCRBD01	TCRBD01-01	01				TCRBJ01-02*01	TCRBJ01	TCRBJ01-02	01				0	1	1	6	3	4	39	56	57	62	65	1	In	VDJ
GAGATCCAGCGCACAGAGCAGGGGGACTCGGCCATGTATCTCTGTGCCAGCAGCTTCGGGGGGGCCGGTGGCTACACCTTCGGTTCG	CASSFGGAGGYTF	2	1.1583682452651698E-4	39	TCRBV07-09	TCRBV07	TCRBV07-09				01,03	TCRBD02-01*01	TCRBD02	TCRBD02-01	01				TCRBJ01-02*01	TCRBJ01	TCRBJ01-02	01				3	0	8	0	4	7	42	-1	56	64	68	2	In	VDJ
GTGAGCAACATGAGCCCTGAAGACAGCAGCATATATCTCTGCAGCGTTGTAATCCCCCTATCTGGAAACACCATATATTTTGGAGAG	CSVVIPLSGNTIYF	1	6.067643189484223E-5	42	TCRBV29-01*01	TCRBV29	TCRBV29-01	01				TCRBD02-01	TCRBD02	TCRBD02-01				01,02	TCRBJ01-03*01	TCRBJ01	TCRBJ01-03	01				4	8	4	9	0	1	39	49	57	-1	60	1	In	VDJ
CCCTCAGAACCCAGGGACTCAGCTGTGTACTTCTGTGCCAGCGCCCTGGACCCGGCAGGGAGGACTGAAAAACTGTTTTTTGGCAGT	CASALDPAGRTEKLFF	2	1.1859484415810072E-4	48	TCRBV12	TCRBV12	unresolved			TCRBV12-03,TCRBV12-04		TCRBD02-01*02	TCRBD02	TCRBD02-01	02				TCRBJ01-04*01	TCRBJ01	TCRBJ01-04	01				8	15	9	1	2	7	33	42	57	63	65	2	In	VDJ
AGCTCCTTGGAGCTGGGGGACTCAGCCCTGTACTTCTGTGCCAGCAGCTTAAATTTCGGTAGCGGGGGAGAGCAGTACTTCGGGCCG	CASSLNFGSGGEQYF	1	9.101464784226333E-5	45	TCRBV13-01*01	TCRBV13	TCRBV13-01	01				TCRBD02-01*01	TCRBD02	TCRBD02-01	01				TCRBJ02-07*01	TCRBJ02	TCRBJ02-07	01				2	8	5	2	1	7	36	51	59	68	69	1	In	VDJ
GGTTGGAGTCGGCTGCTCCCTCCCAAACATCTGTGTACTTCTGTGCCAGCAGTTGACGGGAACACCGGGGAGCTGTTTTTTGGAGAA		1	1.1307880489493325E-4	40	TCRBV06	TCRBV06	unresolved			TCRBV06-02,TCRBV06-03				unresolved		TCRBD01,TCRBD02	TCRBD01-01,TCRBD02-01		TCRBJ02-02*01	TCRBJ02	TCRBJ02-02	01				4	0	2	7	2	1	41	-1	54	57	59	1	Out	VDJ
GTGACCAGTGCCCATCCTGAAGACAGCAGCTTCTACATCTGCAGTGCTAGAGAACAAGGGACGGAAGGCGAAGCTTTCTTTGGACAA	CSAREQGTEGEAFF	1	7.998256931592839E-5	42	TCRBV20	TCRBV20	unresolved			TCRBV20-01,TCRBV20-or09_02				unresolved		TCRBD01,TCRBD02	TCRBD01-01,TCRBD02-01		TCRBJ01-01*01	TCRBJ01	TCRBJ01-01	01				0	4	0	7	7	8	39	53	57	62	69	1	In	VDJ
GTGAACGCCTTGGAGCTGGACGACTCGGCCCTGTATCTCTGTGCCAGCAGCTTGGAACCGGACGTCCCTTCGGGCACCTTCGGTTCG	CASSLEPDVPSGTF	1	8.549860857909586E-5	42	TCRBV05-04*01	TCRBV05	TCRBV05-04	01						unresolved		TCRBD01,TCRBD02	TCRBD01-01,TCRBD02-01		TCRBJ01-02*01	TCRBJ01	TCRBJ01-02	01				0	4	1	7	11	13	39	55	59	63	74	1	In	VDJ
CTCAGGCTGGAGTTGGCTGCTCCCTCCCAGACATCTGTGTACTTCTGTGCCAGCAGACTGATGAACACTGAAGCTTTCTTTGGACAA	CASRLMNTEAFF	2	1.1583682452651698E-4	36	TCRBV06-06	TCRBV06	TCRBV06-06				01,02	TCRBD02-01	TCRBD02	TCRBD02-01				01,02	TCRBJ01-01*01	TCRBJ01	TCRBJ01-01	01				6	0	3	10	2	0	45	-1	56	59	61	2	In	VDJ
ACCAGTGCCCATCCTGAAGACAGCAGCTTCTACATCTGCAGTGGCCCGGTACCGGGCAAGCTTAACTATGGCTACACCTTCGGTTCG	CSGPVPGKLNYGYTF	1	7.170851042117718E-5	45	TCRBV20	TCRBV20	unresolved			TCRBV20-01,TCRBV20-or09_02				unresolved		TCRBD01,TCRBD02	TCRBD01-01,TCRBD02-01		TCRBJ01-02*01	TCRBJ01	TCRBJ01-02	01				7	10	8	0	5	1	36	43	53	57	62	1	In	VDJ
ACTCTGAAGATCCGGTCCACAAAGCTGGAGGACTCAGCCATGTACTTCTGTGCCAGCACTCTGGGTGAAAAACTGTTTTTTGGCAGT	CASTLGEKLFF	2	1.2686890305285193E-4	33	TCRBV02-01*01	TCRBV02	TCRBV02-01	01						unresolved		TCRBD01,TCRBD02	TCRBD01-01,TCRBD02-01		TCRBJ01-04*01	TCRBJ01	TCRBJ01-04	01				7	4	0	9	0	7	48	58	62	-1	65	2	In	VDJ
CTGATCCTGGAGTCGCCCAGCCCCAACCAGACCTCTCTGTACTTCTGTGCCAGCAGTAAGAACAGGGATGAAGCTTTCTTTGGACAA	CASSKNRDEAFF	1	1.0480474600018203E-4	36	TCRBV27-01*01	TCRBV27	TCRBV27-01	01				TCRBD01-01*01	TCRBD01	TCRBD01-01	01				TCRBJ01-01*01	TCRBJ01	TCRBJ01-01	01				5	4	3	3	1	7	45	57	61	67	68	1	In	VDJ
TCGGCTGCTCCCTCCCAGACATCTGTGTACTTCTGTGCCAGCAGTGCGGATGACAGGGATTGGCGGTACGAGCAGTACGTCGGGCCG	CASSADDRDWRYEQYV	1	8.82566282106796E-5	48	TCRBV06-01*01	TCRBV06	TCRBV06-01	01				TCRBD01-01*01	TCRBD01	TCRBD01-01	01				TCRBJ02-07*01	TCRBJ02	TCRBJ02-07	01				4	5	2	3	21	17	33	46	51	58	79	1	In	VDJ
ATCAATTCCCTGGAGCTTGGTGACTCTGCTGTGTATTTCTGTGCCAGCAGCCAAGGGCATGACACCGGGGAGCTGTTTTTTGGAGAA	CASSQGHDTGELFF	2	1.2686890305285193E-4	42	TCRBV03	TCRBV03	unresolved			TCRBV03-01,TCRBV03-02		TCRBD01-01*01	TCRBD01	TCRBD01-01	01				TCRBJ02-02*01	TCRBJ02	TCRBJ02-02	01				1	0	9	0	3	3	39	-1	55	58	61	2	In	VDJ
CACCTACACACCCTGCAGCCAGAAGACTCGGCCCTGTATCTCTGCGCCAGCAGCCAAGAGGCGAACACTGAAGCTTTCTTTGGACAA	CASSQEANTEAFF	1	9.101464784226333E-5	39	TCRBV04-03*01	TCRBV04	TCRBV04-03	01				TCRBD01-01*01	TCRBD01	TCRBD01-01	01				TCRBJ01-01*01	TCRBJ01	TCRBJ01-01	01				0	0	9	0	0	1	42	-1	59	-1	62	1	In	VDJ
CATACCTCTCAGTACCTCTGTGCCAGCAGTGAATCTTGGGACTAGCGGGAGGGCCCCCTTCAGAAAGAGACCCAGTACTTCGGGCCA	CASSESWD*REGPLQKETQYF	1	6.895049078959344E-5	63	TCRBV25	TCRBV25	unresolved			TCRBV25-01,TCRBV25-or09_02		TCRBD02-01*02	TCRBD02	TCRBD02-01	02				TCRBJ02-05*01	TCRBJ02	TCRBJ02-05	01				1	3	0	0	11	3	18	34	37	53	64	1	Stop	VDJ
TTGGAGTCGGCTGCTCCCTCCCAAACATCTGTGTACTTCTGTGCCAGCAGTTACTCGGGACAGAACACTGAAGCTTTCTTTGGACAA	CASSYSGQNTEAFF	1	1.0204672636859829E-4	42	TCRBV06	TCRBV06	unresolved			TCRBV06-02,TCRBV06-03		TCRBD01-01*01	TCRBD01	TCRBD01-01	01				TCRBJ01-01*01	TCRBJ01	TCRBJ01-01	01				0	0	0	6	0	1	39	-1	56	-1	62	1	In	VDJ
TTGGAGTCGGCTGCTCCCTCCCAAACATCTGTGTACTTCTGTGCCAGCAGTACCATTCCTGGGGCCAACGTCCTGACTTTCGGGGCC	CASSTIPGANVLTF	1	9.928870673701455E-5	42	TCRBV06	TCRBV06	unresolved			TCRBV06-02,TCRBV06-03				unresolved		TCRBD01,TCRBD02	TCRBD01-01,TCRBD02-01		TCRBJ02-06*01	TCRBJ02	TCRBJ02-06	01				5	0	3	7	5	2	39	-1	51	53	58	1	In	VDJ
ACATCGGCCCAAAAGAACCCGACAGCTTTCTATCTCTGTGCCAGTAGTATAGCATCCGGGGTCGGCGGTGGCTACACCTTCGGTTCG	CASSIASGVGGGYTF	2	1.241108834212682E-4	45	TCRBV19-01	TCRBV19	TCRBV19-01				01,02	TCRBD02-01*01	TCRBD02	TCRBD02-01	01				TCRBJ01-02*01	TCRBJ01	TCRBJ01-02	01				1	4	8	3	7	7	36	52	56	61	68	2	In	VDJ
ACCAGTGCCCATCCTGAAGACAGCAGCTTCTACATCTGCAGTGCTAGAGAAGGCGGGGACCCCAATCAGCCCCAGCATTTTGGTGAT	CSAREGGDPNQPQHF	1	7.446653005276092E-5	45	TCRBV20	TCRBV20	unresolved			TCRBV20-01,TCRBV20-or09_02		TCRBD02-01*01	TCRBD02	TCRBD02-01	01				TCRBJ01-05*01	TCRBJ01	TCRBJ01-05	01				0	2	7	3	4	3	36	50	52	58	62	1	In	VDJ
CCCTGCAGCCAGAAGACTCGGCCCTGTATCTCTGTGCCAGCACCCTTACCCGGACGCTCGGCTAACTATGGCTACACCTTCGGTTCG		1	6.619247115800971E-5	49	TCRBV04-02*01	TCRBV04	TCRBV04-02	01						unresolved		TCRBD01,TCRBD02	TCRBD01-01,TCRBD02-01		TCRBJ01-02*01	TCRBJ01	TCRBJ01-02	01				7	9	1	7	6	0	32	42	51	55	61	1	Out	VDJ
AGGCTGGAGTCGGCTGCTCCCTCCCAGACATCTGTGTACTTCTGTGCCAGCAATAAGACTCCGGGAGCCCACTACACCTTCGGTTCG	CASNKTPGAHYTF	1	8.549860857909586E-5	39	TCRBV06-01*01	TCRBV06	TCRBV06-01	01				TCRBD02-01*02	TCRBD02	TCRBD02-01	02				TCRBJ01-02*01	TCRBJ01	TCRBJ01-02	01				7	9	8	2	4	10	42	52	61	67	71	1	In	VDJ
GTGACCAGTGCCCATCCTGAAGACAGCAGCTTCTACATCTGCAGTGCTAGACCTGACGGGAAAAACTATGGCTACACCTTCGGTTCG	CSARPDGKNYGYTF	1	7.170851042117718E-5	42	TCRBV20	TCRBV20	unresolved			TCRBV20-01,TCRBV20-or09_02		TCRBD02-01*02	TCRBD02	TCRBD02-01	02				TCRBJ01-02*01	TCRBJ01	TCRBJ01-02	01				2	5	8	3	2	2	39	51	56	61	63	1	In	VDJ
GAATGTGAACGCCTTGTTGCTGGGGGACTCGGCCCTCTATCTCTGTGCCAGCCCGAACAGGTTACCTACGAGCAGTACGTCGGGCCG		1	8.274058894751213E-5	38	TCRBV05-06*01	TCRBV05	TCRBV05-06	01				TCRBD01-01*01	TCRBD01	TCRBD01-01	01				TCRBJ02-07*01	TCRBJ02	TCRBJ02-07	01				7	4	3	4	18	17	43	52	56	61	79	1	Out	VDJ
TACACGCCCTGCAGCCAGAAGACTCAGCCCTGTATCTCTGCGCCAGCAGCCAAGTACAGGGACTCCTACGAGCAGTACTTCGGGCCG		1	7.446653005276092E-5	43	TCRBV04-01*01	TCRBV04	TCRBV04-01	01				TCRBD01-01*01	TCRBD01	TCRBD01-01	01				TCRBJ02-07*01	TCRBJ02	TCRBJ02-07	01				1	1	3	3	1	0	38	54	55	61	62	1	Out	VDJ
ACTCTGAAGATCCAGCCCTCAGAACCCAGGGACTCAGCTGTGTACTTCTGTGCCAGCAGTCGGTACAATGAGCAGTTCTTCGGGCCA	CASSRYNEQFF	1	1.0204672636859829E-4	33	TCRBV12	TCRBV12	unresolved			TCRBV12-03,TCRBV12-04		TCRBD02-01	TCRBD02	TCRBD02-01				01,02	TCRBJ02-01*01	TCRBJ02	TCRBJ02-01	01				5	0	8	5	0	4	48	-1	60	-1	63	1	In	VDJ
ACAGTGACCAGTGCCCATCCTGAAGACAGCAGCTTCTACATCTGCAGTGCTCACTGGACGGGTAACTATGGCTACACCTTCGGTTCG	CSAHWTGNYGYTF	1	7.170851042117718E-5	39	TCRBV20	TCRBV20	unresolved			TCRBV20-01,TCRBV20-or09_02				unresolved		TCRBD01,TCRBD02	TCRBD01-01,TCRBD02-01		TCRBJ01-02*01	TCRBJ01	TCRBJ01-02	01				5	4	1	7	3	1	42	51	55	59	62	1	In	VDJ
ATCCAGCAGGTAGTGCGAGGAGATTCGGCAGCTTATTTCTGTGCCAGCTCCTCGGCGGGGGGCAACCAGCCCCAGCATTTTGGTGAT	CASSSAGGNQPQHF	1	9.928870673701455E-5	42	TCRBV18-01*01	TCRBV18	TCRBV18-01	01				TCRBD02-01*01	TCRBD02	TCRBD02-01	01				TCRBJ01-05*01	TCRBJ01	TCRBJ01-05	01				6	4	7	1	4	7	39	50	54	62	66	1	In	VDJ
ACCTGAGCTCTCTGGAGCTGGGGGACTCAGCTTTGTATTTCTGTGCCAGCAGCGTAGACTAGGGCCTACGAGCAGTACGTCGGGCCG		1	6.619247115800971E-5	40	TCRBV09-01	TCRBV09	TCRBV09-01				01,02	TCRBD02-01	TCRBD02	TCRBD02-01				01,02	TCRBJ02-07*01	TCRBJ02	TCRBJ02-07	01				0	0	3	8	17	17	41	-1	57	62	79	1	Out	VDJ
CTGGAGTTGGCTGCTCCCTCCCAGACATCTGTGTACTTCTGTGCCAGCAGCCGCGGGCGGAGCAATCAGCCCCAGCATTTTGGTGAT	CASSRGRSNQPQHF	1	1.0756276563176576E-4	42	TCRBV06-06	TCRBV06	TCRBV06-06				01,02	TCRBD02-01	TCRBD02	TCRBD02-01				01,02	TCRBJ01-05*01	TCRBJ01	TCRBJ01-05	01				6	2	7	4	3	1	39	50	52	57	60	1	In	VDJ
TGGGGTTGGAGTCGGCTGCTCCCTCCCAAACATCTGTGTACTTCTGTGCCAGCAGTTACCGGGACCACTGAAGCTTTCTTTGGACAA		1	1.0204672636859829E-4	37	TCRBV06	TCRBV06	unresolved			TCRBV06-02,TCRBV06-03				unresolved		TCRBD01,TCRBD02	TCRBD01-01,TCRBD02-01		TCRBJ01-01*01	TCRBJ01	TCRBJ01-01	01				2	1	0	7	0	4	44	59	60	-1	65	1	Out	VDJ
AGCAACATGAGCCCTGAAGACAGCAGCATATATCTCTGCAGCGTTGACCGGGACAGGGCTGGCACAGATACGCAGTATTTTGGCCCA	CSVDRDRAGTDTQYF	1	4.688633373692354E-5	45	TCRBV29-01*01	TCRBV29	TCRBV29-01	01				TCRBD01-01*01	TCRBD01	TCRBD01-01	01				TCRBJ02-03*01	TCRBJ02	TCRBJ02-03	01				3	2	0	3	3	1	36	47	49	58	61	1	In	VDJ
CACATCAATTCCCTGGAGCTTGGTGACTCTGCTGTGTATTTCTGTGCCAGCACCCGAACAACTAATGAAAAACTGTTTTTTGGCAGT	CASTRTTNEKLFF	2	1.4065900121077062E-4	39	TCRBV03	TCRBV03	unresolved			TCRBV03-01,TCRBV03-02				unresolved		TCRBD01,TCRBD02	TCRBD01-01,TCRBD02-01		TCRBJ01-04*01	TCRBJ01	TCRBJ01-04	01				7	3	2	8	1	0	42	52	55	57	58	2	In	VDJ
GTGCCCATCCTGAAGACAGCAGCTTCTACATCTGCAGTGCTAGCCCTAACCGGGACAGGGGTCAATCAGCCCCAGCATTTTGGTGAT		1	7.446653005276092E-5	49	TCRBV20	TCRBV20	unresolved			TCRBV20-01,TCRBV20-or09_02		TCRBD01-01*01	TCRBD01	TCRBD01-01	01				TCRBJ01-05*01	TCRBJ01	TCRBJ01-05	01				3	8	0	2	1	3	32	43	51	61	62	1	Out	VDJ
GAGTCGGCTGCTCCCTCCCAAACATCTGTGTACTTCTGTGCCAGCAGTAAGGTCCCCGGGTTTCCCTACGAGCAGTACTTCGGGCCG	CASSKVPGFPYEQYF	1	9.377266747384708E-5	45	TCRBV06	TCRBV06	unresolved			TCRBV06-02,TCRBV06-03		TCRBD02-01	TCRBD02	TCRBD02-01				01,02	TCRBJ02-07*01	TCRBJ02	TCRBJ02-07	01				5	8	8	4	4	2	36	48	56	60	64	1	In	VDJ
AATGTGAGCACCTTGGAGCTGGGGGACTCGGCCCTTTATCTTTGCGCCAGCAGCTTCCCGGACCAAGAGACCCAGTACTTCGGGCCA	CASSFPDQETQYF	1	6.343445152642597E-5	39	TCRBV05-01*01	TCRBV05	TCRBV05-01	01				TCRBD02-01	TCRBD02	TCRBD02-01				01,02	TCRBJ02-05*01	TCRBJ02	TCRBJ02-05	01				2	2	8	5	0	0	42	56	58	-1	61	1	In	VDJ
TCTCTGGAGCTGGGGGACTCAGCTTTGTATTTCTGTGCCAGCAGCGGGACTAGCGGGAGGGCGGGAGATACGCAGTATTTTGGCCCA	CASSGTSGRAGDTQYF	1	7.446653005276092E-5	48	TCRBV09-01	TCRBV09	TCRBV09-01				01,02	TCRBD02-01*02	TCRBD02	TCRBD02-01	02				TCRBJ02-03*01	TCRBJ02	TCRBJ02-03	01				3	0	1	0	4	5	33	-1	46	61	65	1	In	VDJ
ACTCTGACAGTGACCAGTGCCCATCCTGAAGACAGCAGCTTCTACATCTGCAGTGCTAGATCTAACACTGAAGCTTTCTTTGGACAA	CSARSNTEAFF	1	5.791841226325849E-5	33	TCRBV20-01*01	TCRBV20	TCRBV20-01	01				TCRBD02-01	TCRBD02	TCRBD02-01				01,02	TCRBJ01-01*01	TCRBJ01	TCRBJ01-01	01				2	1	4	10	0	2	48	60	61	-1	63	1	In	VDJ
CGGTCCACAAAGCTGGAGGACTCAGCCATGTACTTCTGTGCCAGCAGGGCGGACAGGCTTAGCAATCAGCCCCAGCATTTTGGTGAT	CASRADRLSNQPQHF	1	9.653068710543082E-5	45	TCRBV02-01*01	TCRBV02	TCRBV02-01	01				TCRBD01-01*01	TCRBD01	TCRBD01-01	01				TCRBJ01-05*01	TCRBJ01	TCRBJ01-05	01				6	3	1	4	2	0	36	47	50	57	59	1	In	VDJ
ACGCCCTGCAGCCAGAAGACTCAGCCCTGTATCTCTGCGCCAGCAGCCTCCTGCGACAGGGAAAAATGAGGGGTGAGATTTGGTGAT		1	7.722454968434465E-5	46	TCRBV04-01*01	TCRBV04	TCRBV04-01	01				TCRBD01-01*01	TCRBD01	TCRBD01-01	01				TCRBJ01-05*01	TCRBJ01	TCRBJ01-05	01				4	6	2	3	17	19	35	48	54	61	78	1	Out	VDJ
GAGTCGGCTGCTCCCTCCCAGACATCTGTGTACTTCTGTGCCAGCAGTGCCGAGGCGATCCGCTCCTACGAGCAGTACTTCGGGCCG	CASSAEAIRSYEQYF	1	8.82566282106796E-5	45	TCRBV06-01*01	TCRBV06	TCRBV06-01	01				TCRBD02-01*02	TCRBD02	TCRBD02-01	02				TCRBJ02-07*01	TCRBJ02	TCRBJ02-07	01				4	2	11	1	7	0	36	49	51	55	62	1	In	VDJ
TCGCCCAGCCCCAACCAGACCTCTCTGTACTTCTGTGCCAGCAAAATGTACCCGGGACAGGACAATCAGCCCCAGCATTTTGGTGAT	CASKMYPGQDNQPQHF	1	9.928870673701455E-5	48	TCRBV27-01*01	TCRBV27	TCRBV27-01	01				TCRBD01-01*01	TCRBD01	TCRBD01-01	01				TCRBJ01-05*01	TCRBJ01	TCRBJ01-05	01				7	10	0	4	1	3	33	43	53	61	62	1	In	VDJ
CTGGAGTTGGCTGCTCCCTCCCAGACATCTGTGTACTTCTGTGCCAGCAGTTACGGACAGGGAAATGAAAAACTGTTTTTTGGCAGT	CASSYGQGNEKLFF	2	1.4065900121077062E-4	42	TCRBV06-06	TCRBV06	TCRBV06-06				01,02	TCRBD01-01*01	TCRBD01	TCRBD01-01	01				TCRBJ01-04*01	TCRBJ01	TCRBJ01-04	01				2	0	1	3	1	5	39	-1	54	62	63	2	In	VDJ
TCCCTGGAGCTTGGTGACTCTGCTGTGTATTTCTGTGCCAGCAGCCCCCCCCTGGGAGGTGGGCACACTGAAGCTTTCTTTGGACAA	CASSPPLGGGHTEAFF	1	1.1307880489493325E-4	48	TCRBV03	TCRBV03	unresolved			TCRBV03-01,TCRBV03-02		TCRBD02-01*02	TCRBD02	TCRBD02-01	02				TCRBJ01-01*01	TCRBJ01	TCRBJ01-01	01				4	7	9	1	5	3	33	46	53	59	64	1	In	VDJ
TCTCTGGAGCTGGGGGACTCAGCTTTGTATTTCTGTGCCAGCAGCGGAGGGGGGTCAGGGGGAGCCTATGGCTACACCTTCGGTTCG	CASSGGGSGGAYGYTF	1	6.619247115800971E-5	48	TCRBV09-01	TCRBV09	TCRBV09-01				01,02	TCRBD01-01*01	TCRBD01	TCRBD01-01	01				TCRBJ01-02*01	TCRBJ01	TCRBJ01-02	01				3	9	4	1	3	4	33	46	55	62	65	1	In	VDJ
GGGTTGGAGTCGGCTGCTCCCTCCCAAACATCTGTGTACTTCTGTGCCAGCAGTGCCTCGGACACCGGGGAGCTGTTTTTTGGAGAA	CASSASDTGELFF	1	1.1307880489493325E-4	39	TCRBV06	TCRBV06	unresolved			TCRBV06-02,TCRBV06-03		TCRBD02-01	TCRBD02	TCRBD02-01				01,02	TCRBJ02-02*01	TCRBJ02	TCRBJ02-02	01				5	4	8	5	0	3	42	54	58	-1	61	1	In	VDJ
ACTGTGAGCAACATGAGCCCTGAAGACAGCAGCATATATCTCTGCAGCGCCGAAACCGCAGGGGCTCGAGGCTACACCTTCGGTTCG	CSAETAGARGYTF	1	4.137029447375607E-5	39	TCRBV29-01*01	TCRBV29	TCRBV29-01	01				TCRBD01-01*01	TCRBD01	TCRBD01-01	01				TCRBJ01-02*01	TCRBJ01	TCRBJ01-02	01				7	9	4	2	5	8	42	49	58	64	69	1	In	VDJ
ATCCAGCGCACAGAGCGGGGGGACTCAGCCGTGTATCTCTGTGCCAGCAGCTATAACGGATGGAACACTGAAGCTTTCTTTGGACAA	CASSYNGWNTEAFF	1	9.928870673701455E-5	42	TCRBV07-03*01	TCRBV07	TCRBV07-03	01						unresolved		TCRBD01,TCRBD02	TCRBD01-01,TCRBD02-01		TCRBJ01-01*01	TCRBJ01	TCRBJ01-01	01				4	5	1	8	2	1	39	52	57	60	62	1	In	VDJ
CTGACAGTGACCAGTGCCCATCCTGAAGACAGCAGCTTCTACATCTGCAGTGCTAGTCCGGAGGGAAGAGAGCAGTTCTTCGGGCCA	CSASPEGREQFF	1	8.274058894751213E-5	36	TCRBV20	TCRBV20	unresolved			TCRBV20-01,TCRBV20-or09_02		TCRBD02-01*02	TCRBD02	TCRBD02-01	02				TCRBJ02-01*01	TCRBJ02	TCRBJ02-01	01				3	3	10	0	4	10	45	56	59	65	69	1	In	VDJ
GTGACCAGTGCCCATCCTGAAGACAGCAGCTTCTACATCTGCAGTGCTGAACAGGGGTGGAGCAATCAGCCCCAGCATTTTGGTGAT	CSAEQGWSNQPQHF	1	7.446653005276092E-5	42	TCRBV20	TCRBV20	unresolved			TCRBV20-01,TCRBV20-or09_02		TCRBD01-01*01	TCRBD01	TCRBD01-01	01				TCRBJ01-05*01	TCRBJ01	TCRBJ01-05	01				5	2	3	2	3	1	39	48	50	57	60	1	In	VDJ
AGGCTGGAGTCGGCTGCTCCCTCCCAGACATCTGTGTACTTCTGTGCCAGCTTAGCGGGACTAAACGACGAGCAGTACTTCGGGCCG	CASLAGLNDEQYF	1	8.82566282106796E-5	39	TCRBV06-01*01	TCRBV06	TCRBV06-01	01				TCRBD02-01*02	TCRBD02	TCRBD02-01	02				TCRBJ02-07*01	TCRBJ02	TCRBJ02-07	01				8	1	5	3	7	5	42	51	52	60	67	1	In	VDJ
TAAGAAGCTCCTCCTCAGTGACTCTGGCTTCTATCTCTGTGCCTGGAGGGTCAGTCACACTCCTACAATGAGCAGTTCTTCGGGCCA		1	4.137029447375607E-5	44	TCRBV30-01*02	TCRBV30	TCRBV30-01	02				TCRBD01-01*01	TCRBD01	TCRBD01-01	01				TCRBJ02-01*01	TCRBJ02	TCRBJ02-01	01				3	8	3	6	0	0	37	48	56	-1	59	1	Out	VDJ
ACTGTGACATCGGCCCAAAAGAACCCGACAGCTTTCTATCTCTGTGCCAGTTGGGGACATTTGAACACTGAAGCTTTCTTTGGACAA	CASWGHLNTEAFF	2	1.3790098157918687E-4	39	TCRBV19-01	TCRBV19	TCRBV19-01				01,02	TCRBD01-01*01	TCRBD01	TCRBD01-01	01				TCRBJ01-01*01	TCRBJ01	TCRBJ01-01	01				8	2	0	6	2	0	42	51	53	59	61	2	In	VDJ
CTAGAGTCTGCCATCCCCAACCAGACAGCTCTTTACTTCTGTGCCACCAGCAGGACAGGGGGCGCAGAGACCCAGTACTTCGGGCCA	CATSRTGGAETQYF	1	7.170851042117718E-5	42	TCRBV24	TCRBV24	unresolved			TCRBV24-01,TCRBV24-or09_02		TCRBD01-01*01	TCRBD01	TCRBD01-01	01				TCRBJ02-05*01	TCRBJ02	TCRBJ02-05	01				7	2	1	0	2	4	39	50	52	63	65	1	In	VDJ
ATCCAGCGCACAGAGCAGCGGGACTCGGCCATGTATCGCTGTGCCAGCAGCCCCGGTCTCCTCCGTGTCGAGCAGTACTTCGGGCCG	CASSPGLLRVEQYF	1	9.101464784226333E-5	42	TCRBV07-06*01	TCRBV07	TCRBV07-06	01				TCRBD02-01	TCRBD02	TCRBD02-01				01,02	TCRBJ02-07*01	TCRBJ02	TCRBJ02-07	01				5	2	8	5	12	6	39	51	53	56	68	1	In	VDJ
CAGCAGGTAGTGCGAGGAGATTCGGCAGCTTATTTCTGTGCCAGCTCAGCGATCCCGGAGGTGGACACTGAAGCTTTCTTTGGACAA	CASSAIPEVDTEAFF	1	1.0756276563176576E-4	45	TCRBV18-01*01	TCRBV18	TCRBV18-01	01				TCRBD02-01*02	TCRBD02	TCRBD02-01	02				TCRBJ01-01*01	TCRBJ01	TCRBJ01-01	01				5	8	10	1	3	3	36	48	56	61	64	1	In	VDJ
ACCAGTGCCCATCCTGAAGACAGCAGCTTCTACATCTGCAGTGTGCCCGCAAGGCGCCCAGGGGTCAATGAGCAGTTCTTCGGGCCA	CSVPARRPGVNEQFF	1	8.274058894751213E-5	45	TCRBV20	TCRBV20	unresolved			TCRBV20-01,TCRBV20-or09_02		TCRBD01-01*01	TCRBD01	TCRBD01-01	01				TCRBJ02-01*01	TCRBJ02	TCRBJ02-01	01				7	15	4	2	1	6	36	43	58	64	65	1	In	VDJ
GAGTCTGCCAGGCCCTCACATACCTCTCAGTACCTCTGTGCCAGCACTTCGGCCAGGGGATCTGGAAACACCATATATTTTGGAGAG	CASTSARGSGNTIYF	1	8.549860857909586E-5	45	TCRBV25-01*01	TCRBV25	TCRBV25-01	01				TCRBD01-01*01	TCRBD01	TCRBD01-01	01				TCRBJ01-03*01	TCRBJ01	TCRBJ01-03	01				7	7	4	2	1	1	36	46	53	59	60	1	In	VDJ
CTGATTCTGGAGTCCGCCAGCACCAACCAGACATCTATGTACCTCTGTGCCAGCAGTTTACCGGGGGCTGAAGCTTTCTTTGGACAA	CASSLPGAEAFF	2	1.2135286378968446E-4	36	TCRBV28-01*01	TCRBV28	TCRBV28-01	01				TCRBD02-01*01	TCRBD02	TCRBD02-01	01				TCRBJ01-01*01	TCRBJ01	TCRBJ01-01	01				2	1	8	2	0	6	45	60	61	-1	67	2	In	VDJ
CTAGAGTCTGCCATCCCCAACCAGACAGCTCTTTACTTCTGTGCCACCAGTCCTGACAGGTCCTACAATGAGCAGTTCTTCGGGCCA	CATSPDRSYNEQFF	1	8.82566282106796E-5	42	TCRBV24	TCRBV24	unresolved			TCRBV24-01,TCRBV24-or09_02		TCRBD01-01*01	TCRBD01	TCRBD01-01	01				TCRBJ02-01*01	TCRBJ02	TCRBJ02-01	01				6	3	2	4	0	1	39	51	54	-1	60	1	In	VDJ
TGCAGCAAGAAGACTCAGCTGCGTATCTCTGCACCAGCAGTTGGTGGAGTTTGTGCACGTCGGGCCAACGTCCTGACTTTCGGGGCC		1	5.2402373000091016E-5	52	TCRBV01-01*01	TCRBV01	TCRBV01-01	01				TCRBD02-01*02	TCRBD02	TCRBD02-01	02				TCRBJ02-06*01	TCRBJ02	TCRBJ02-06	01				6	5	10	2	12	5	29	40	45	49	61	1	Out	VDJ
AGTGCCCATCCTGAAGACAGCAGCTTCTACATCTGCAGTGCTAGAGATGGTCACAGGCCCGGCAATCAGCCCCAGCATTTTGGTGAT	CSARDGHRPGNQPQHF	1	7.170851042117718E-5	48	TCRBV20	TCRBV20	unresolved			TCRBV20-01,TCRBV20-or09_02		TCRBD01-01*01	TCRBD01	TCRBD01-01	01				TCRBJ01-05*01	TCRBJ01	TCRBJ01-05	01				0	5	3	4	4	2	33	47	52	57	61	1	In	VDJ
CTGAATGTGAACGCCTTGGAGCTGGACGACTCGGCCCTGTATCTCTGTGCCAGCAGCCTCCCGGGGCATGGCTACACCTTCGGTTCG	CASSLPGHGYTF	1	8.274058894751213E-5	36	TCRBV05-04*01	TCRBV05	TCRBV05-04	01						unresolved		TCRBD01,TCRBD02	TCRBD01-01,TCRBD02-01		TCRBJ01-02*01	TCRBJ01	TCRBJ01-02	01				4	5	7	0	0	6	45	57	62	-1	67	1	In	VDJ
ATCCAGCGCACACAGCAGGAGGACTCGGCCGTGTATCTCTGTGCCAGCAGCTTAGCGAGCTCCAGCTATGGCTACACCTTCGGTTCG	CASSLASSSYGYTF	1	1.0480474600018203E-4	42	TCRBV07-02*01	TCRBV07	TCRBV07-02	01						unresolved		TCRBD01,TCRBD02	TCRBD01-01,TCRBD02-01		TCRBJ01-02*01	TCRBJ01	TCRBJ01-02	01				0	6	4	5	0	4	39	56	62	-1	65	1	In	VDJ
CTAGAGTCTGCCATCCCCAACCAGACAGCTCTTTACTTCTGTGCCACCAGTGACAGGGTGAGATTTCAGCCCCAGCATTTTGGTGAT	CATSDRVRFQPQHF	1	7.998256931592839E-5	42	TCRBV24	TCRBV24	unresolved			TCRBV24-01,TCRBV24-or09_02		TCRBD01-01*01	TCRBD01	TCRBD01-01	01				TCRBJ01-05*01	TCRBJ01	TCRBJ01-05	01				4	0	4	3	7	6	39	-1	53	58	65	1	In	VDJ
CTAGAGTCTGCCATCCCCAACCAGACAGCTCTTTACTTCTGTGCCACCAGTCGAGGGACTGGGTACACTGAAGCTTTCTTTGGACAA	CATSRGTGYTEAFF	1	8.274058894751213E-5	42	TCRBV24	TCRBV24	unresolved			TCRBV24-01,TCRBV24-or09_02		TCRBD02-01	TCRBD02	TCRBD02-01				01,02	TCRBJ01-01*01	TCRBJ01	TCRBJ01-01	01				6	3	0	10	4	3	39	51	54	60	64	1	In	VDJ
GTCGGCTGCTCCCTCCCAGACATCTGTGTACTTCTGTGCCAGCAGTCAGCCGACAGGGCCGATTACAATGAGCAGTTCTTCGGGCCA		1	8.549860857909586E-5	47	TCRBV06	TCRBV06	unresolved			TCRBV06-01,TCRBV06-05		TCRBD01-01*01	TCRBD01	TCRBD01-01	01				TCRBJ02-01*01	TCRBJ02	TCRBJ02-01	01				5	5	2	3	5	4	34	46	51	58	63	1	Out	VDJ
ACCTTGGAGCTGGGGGACTCGGCCCTTTATCTTTGCGCCAGCAGCTCTGGGGGACTAGACCGCCTTAATGAGCAGTTCTTCGGGCCA	CASSSGGLDRLNEQFF	1	7.722454968434465E-5	48	TCRBV05-01*01	TCRBV05	TCRBV05-01	01				TCRBD02-01	TCRBD02	TCRBD02-01				01,02	TCRBJ02-01*01	TCRBJ02	TCRBJ02-01	01				3	4	0	8	8	7	33	46	50	58	66	1	In	VDJ
AGGCTGGAGTCGGCTGCTCCCTCCCAGACATCTGTGTACTTCTGTGCCAGCAGAGACAGAGGCAATCAGCCCCAGCATTTTGGTGAT	CASRDRGNQPQHF	1	8.82566282106796E-5	39	TCRBV06-01*01	TCRBV06	TCRBV06-01	01				TCRBD01-01*01	TCRBD01	TCRBD01-01	01				TCRBJ01-05*01	TCRBJ01	TCRBJ01-05	01				6	1	2	5	2	2	42	53	54	59	61	1	In	VDJ
ACAGTGACCAGTGCCCATCCTGAAGACAGCAGCTTCTACATCTGCAGTGCTCGCATTACAGGGGGTAATGGCTACACCTTCGGTTCG	CSARITGGNGYTF	1	6.895049078959344E-5	39	TCRBV20	TCRBV20	unresolved			TCRBV20-01,TCRBV20-or09_02		TCRBD01-01*01	TCRBD01	TCRBD01-01	01				TCRBJ01-02*01	TCRBJ01	TCRBJ01-02	01				5	6	3	1	2	6	42	51	57	65	67	1	In	VDJ
ACAGTGACCAGTGCCCATCCTGAAGACAGCAGCTTCTACATCTGCAGTGCCCCCCCTTTTGGGTCCTACGAGCAGTACTTCGGGCCG	CSAPPFGSYEQYF	1	7.170851042117718E-5	39	TCRBV20	TCRBV20	unresolved			TCRBV20-01,TCRBV20-or09_02				unresolved		TCRBD01,TCRBD02	TCRBD01-01,TCRBD02-01		TCRBJ02-07*01	TCRBJ02	TCRBJ02-07	01				6	10	0	9	0	1	42	50	60	-1	63	1	In	VDJ
CTGACAGTGACCAGTGCCCATCCTGAAGACAGCAGCTTCTACATCTGCAGTGCTAGACCGGCCCCAGATACGCAGTATTTTGGCCCA	CSARPAPDTQYF	1	7.722454968434465E-5	36	TCRBV20	TCRBV20	unresolved			TCRBV20-01,TCRBV20-or09_02				unresolved		TCRBD01,TCRBD02	TCRBD01-01,TCRBD02-01		TCRBJ02-03*01	TCRBJ02	TCRBJ02-03	01				2	2	9	0	2	4	45	57	59	62	64	1	In	VDJ
TGCAGCCAGAAGACTCGGCCCTGTATCTCTGTGCCAGCAGCCAAGAATCTATGGAGGAGGACTAATGAAAAACTGTTTTTTGGCAGT		1	9.101464784226333E-5	52	TCRBV04-02*01	TCRBV04	TCRBV04-02	01				TCRBD02-01*02	TCRBD02	TCRBD02-01	02				TCRBJ01-04*01	TCRBJ01	TCRBJ01-04	01				0	6	10	1	3	2	29	46	52	57	60	1	Out	VDJ
ACCTTGGAGCTGGGGGACTCGGCCCTTTATCTTTGCGCCAGCAGCTTAGGACCCGGGACAGCTAATCAGCCCCAGCATTTTGGTGAT	CASSLGPGTANQPQHF	1	6.895049078959344E-5	48	TCRBV05-01*01	TCRBV05	TCRBV05-01	01				TCRBD01-01*01	TCRBD01	TCRBD01-01	01				TCRBJ01-05*01	TCRBJ01	TCRBJ01-05	01				2	7	0	5	2	4	33	47	54	61	63	1	In	VDJ
ATCAATTCCCTGGAGCTTGGTGACTCTGCTGTGTATTTCTGTGCCAGCAGCCCGAGACAGGGGGGATACATTCAGTACTTCGGCGCC	CASSPRQGGYIQYF	2	1.1583682452651698E-4	42	TCRBV03	TCRBV03	unresolved			TCRBV03-01,TCRBV03-02		TCRBD01-01*01	TCRBD01	TCRBD01-01	01				TCRBJ02-04*01	TCRBJ02	TCRBJ02-04	01				4	3	2	1	3	8	39	52	55	64	67	2	In	VDJ
ATGAATGTGAGCACCTTGGAGCTGGGGGACTCGGCCCTTTATCTTTGCGCCAGCAGCTTGGCCGCAGATACGCAGTATTTTGGCCCA	CASSLAADTQYF	1	7.446653005276092E-5	36	TCRBV05-01*01	TCRBV05	TCRBV05-01	01				TCRBD02-01	TCRBD02	TCRBD02-01				01,02	TCRBJ02-03*01	TCRBJ02	TCRBJ02-03	01				0	1	8	6	0	4	45	61	62	-1	64	1	In	VDJ
ACTCTGAAGATCCAGCCCTCAGAACCCAGGGACTCAGCTGTGTACTTCTGTGCCAGCAGTTTAGGGAACACCATATATTTTGGAGAG	CASSLGNTIYF	2	1.241108834212682E-4	33	TCRBV12	TCRBV12	unresolved			TCRBV12-03,TCRBV12-04				unresolved		TCRBD01,TCRBD02	TCRBD01-01,TCRBD02-01		TCRBJ01-03*01	TCRBJ01	TCRBJ01-03	01				1	0	0	10	0	7	48	-1	64	-1	66	2	In	VDJ
ATGAGCTCCTTGGAGCTGGGGGACTCAGCCCTGTACTTCTGTGCCAGCAGCTTAGCTGGCAGGGACTATGGCTACACCTTCGGTTCG	CASSLAGRDYGYTF	1	8.549860857909586E-5	42	TCRBV13-01*01	TCRBV13	TCRBV13-01	01				TCRBD01-01*01	TCRBD01	TCRBD01-01	01				TCRBJ01-02*01	TCRBJ01	TCRBJ01-02	01				1	4	4	3	0	3	39	55	59	-1	64	1	In	VDJ
TGTAGTCTGCTGCCTCCTCCCAGACATCTGTATATTTCTGCGCCAGCAGTGAAGGCAGGGGGAAACTATGGCTACACCTTCGGTTCG		1	1.1307880489493325E-4	43	TCRBV10-01	TCRBV10	TCRBV10-01				01,02	TCRBD01-01*01	TCRBD01	TCRBD01-01	01				TCRBJ01-02*01	TCRBJ01	TCRBJ01-02	01				3	3	4	1	1	2	38	52	55	62	63	1	Out	VDJ
CTGAGCTCTCTGGAGCTGGGGGACTCAGCTTTGTATTTCTGTGCCAGCAGCGTAAGGGCGGGATTGGATGGCTACACCTTCGGTTCG	CASSVRAGLDGYTF	1	6.343445152642597E-5	42	TCRBV09-01	TCRBV09	TCRBV09-01				01,02	TCRBD02-01*02	TCRBD02	TCRBD02-01	02				TCRBJ01-02*01	TCRBJ01	TCRBJ01-02	01				1	3	7	3	4	6	39	54	57	63	67	1	In	VDJ
GAGCTTGGTGACTCTGCTGTGTATTTCTGTGCCAGCAGCCAAGAGCCGATAGTAGGAGGGGGATCCTACGAGCAGTACTTCGGGCCG	CASSQEPIVGGGSYEQYF	1	1.0204672636859829E-4	54	TCRBV03	TCRBV03	unresolved			TCRBV03-01,TCRBV03-02				unresolved		TCRBD01,TCRBD02	TCRBD01-01,TCRBD02-01		TCRBJ02-07*01	TCRBJ02	TCRBJ02-07	01				0	12	5	1	1	1	27	44	56	62	63	1	In	VDJ
GCTGCTCCCTCCCAAACATCTGTGTACTTCTGTGCCAGCAGTTACCAGTCGGATGGGACTCCCACCGGGGAGCTGTTTTTTGGAGAA	CASSYQSDGTPTGELFF	1	1.0756276563176576E-4	51	TCRBV06	TCRBV06	unresolved			TCRBV06-02,TCRBV06-03		TCRBD02-01	TCRBD02	TCRBD02-01				01,02	TCRBJ02-02*01	TCRBJ02	TCRBJ02-02	01				2	9	0	10	2	4	30	45	54	60	62	1	In	VDJ
CTGAAGATCCAGCCCTCAGAACCCAGGGACTCAGCTGTGTACTTCTGTGCCAGCAAGAGGTGGAATCAGCCCCAGCATTTTGGTGAT	CASKRWNQPQHF	1	8.82566282106796E-5	36	TCRBV12	TCRBV12	unresolved			TCRBV12-03,TCRBV12-04		TCRBD02-01*02	TCRBD02	TCRBD02-01	02				TCRBJ01-05*01	TCRBJ01	TCRBJ01-05	01				7	1	11	1	3	4	45	55	56	60	63	1	In	VDJ
AAGATCCAGCCCTCAGAACCCAGGGACTCAGCTGTGTACTTCTGTGCCAGCAGTAAACAGGGGGCTGAAAAACTGTTTTTTGGCAGT	CASSKQGAEKLFF	2	1.1583682452651698E-4	39	TCRBV12	TCRBV12	unresolved			TCRBV12-03,TCRBV12-04		TCRBD01-01*01	TCRBD01	TCRBD01-01	01				TCRBJ01-04*01	TCRBJ01	TCRBJ01-04	01				5	2	3	0	0	7	42	54	56	-1	65	2	In	VDJ
CTGACAGTGACCAGTGCCCATCCTGAAGACAGCAGCTTCTACATCTGCAGTGCCTACAAGGCCCTCACTGAAGCTTTCTTTGGACAA	CSAYKALTEAFF	1	7.722454968434465E-5	36	TCRBV20	TCRBV20	unresolved			TCRBV20-01,TCRBV20-or09_02				unresolved		TCRBD01,TCRBD02	TCRBD01-01,TCRBD02-01		TCRBJ01-01*01	TCRBJ01	TCRBJ01-01	01				6	2	3	6	7	4	45	53	55	58	65	1	In	VDJ
CTGGAGTCCGCTACCAGCTCCCAGACATCTGTGTACTTCTGTGCCATCAGACCGGACAGGGGATACACTGAAGCTTTCTTTGGACAA	CAIRPDRGYTEAFF	2	1.3514296194760313E-4	42	TCRBV10-03*01	TCRBV10	TCRBV10-03	01				TCRBD01-01*01	TCRBD01	TCRBD01-01	01				TCRBJ01-01*01	TCRBJ01	TCRBJ01-01	01				6	3	1	2	2	3	39	50	53	62	64	2	In	VDJ
TCGGCTGCTCCCTCCCAGACATCTGTGTACTTCTGTGCCAGCGGATTAGGAGGAGCGTTCGTCTCCTACGAGCAGTACTTCGGGCCG	CASGLGGAFVSYEQYF	1	7.722454968434465E-5	48	TCRBV06	TCRBV06	unresolved			TCRBV06-01,TCRBV06-05		TCRBD02-01*02	TCRBD02	TCRBD02-01	02				TCRBJ02-07*01	TCRBJ02	TCRBJ02-07	01				8	6	10	1	9	0	33	42	48	53	62	1	In	VDJ
TCTAAGAAGCTCCTTCTCAGTGACTCTGGCTTCTATCTCTGTGCCTGGAGTGTCAGTGGCGTGACCGGGGAGCTGTTTTTTGGAGAA	CAWSVSGVTGELFF	1	4.137029447375607E-5	42	TCRBV30-01*01	TCRBV30	TCRBV30-01	01						unresolved		TCRBD01,TCRBD02	TCRBD01-01,TCRBD02-01		TCRBJ02-02*01	TCRBJ02	TCRBJ02-02	01				0	0	4	5	7	5	39	-1	53	56	63	1	In	VDJ
GCCAGGCCCTCACATACCTCTCAGTACCTCTGTGCCAGCAGTGAACCCAGGGAACTAGCGGGCTCCTACGAGCAGTACTTCGGGCCG	CASSEPRELAGSYEQYF	1	5.791841226325849E-5	51	TCRBV25-01*01	TCRBV25	TCRBV25-01	01				TCRBD02-01	TCRBD02	TCRBD02-01				01,02	TCRBJ02-07*01	TCRBJ02	TCRBJ02-07	01				2	8	3	4	0	0	30	45	53	-1	62	1	In	VDJ
AAGATCCGGTCCACAAAGCTGGAGGACTCAGCCATGTACTTCTGTGCCACCGTAGGACAGGGTGGCTATGGCTACACCTTCGGTTCG	CATVGQGGYGYTF	1	8.82566282106796E-5	39	TCRBV02-01*01	TCRBV02	TCRBV02-01	01				TCRBD01-01*01	TCRBD01	TCRBD01-01	01				TCRBJ01-02*01	TCRBJ01	TCRBJ01-02	01				10	5	1	3	3	4	42	49	54	62	65	1	In	VDJ
ACGATCCAGCGCACAGAGCAGCGGGACTCGGCCATGTATCGCTGTGCCAGCAGCTTAGCGGTGTCCAACGAGCAGTACTTCGGGCCG	CASSLAVSNEQYF	1	8.82566282106796E-5	39	TCRBV07-06*01	TCRBV07	TCRBV07-06	01						unresolved		TCRBD01,TCRBD02	TCRBD01-01,TCRBD02-01		TCRBJ02-07*01	TCRBJ02	TCRBJ02-07	01				0	0	0	10	6	5	42	-1	59	61	67	1	In	VDJ
AATGTGAGCACCTTGGAGCTGGGGGACTCGGCCCTTTATCTTTGCGCCAGCAGCTTGGAGGTAGACACTGAAGCTTTCTTTGGACAA	CASSLEVDTEAFF	1	7.446653005276092E-5	39	TCRBV05-01*01	TCRBV05	TCRBV05-01	01						unresolved		TCRBD01,TCRBD02	TCRBD01-01,TCRBD02-01		TCRBJ01-01*01	TCRBJ01	TCRBJ01-01	01				0	0	5	4	3	3	42	-1	58	61	64	1	In	VDJ
ACTCTGGAGTCCGCTACCAGCTCCCAGACATCTGTGTACTTCTGTGCCATGTCGACACAGGAACACTACGAGCAGTACTTCGGGCCG	CAMSTQEHYEQYF	2	1.2686890305285193E-4	39	TCRBV10-03*01	TCRBV10	TCRBV10-03	01				TCRBD01-01*01	TCRBD01	TCRBD01-01	01				TCRBJ02-07*01	TCRBJ02	TCRBJ02-07	01				9	6	3	4	4	3	42	50	56	61	65	2	In	VDJ
CCCCTGATCCTGGAGTCGCCCAGCCCCAACCAGACCTCTCTGTACTTCTGTGCCAGCAGTTTATCTGGCCCGCTGTACTTCGGGCCA	CASSLSGPLYF	1	8.549860857909586E-5	33	TCRBV27-01*01	TCRBV27	TCRBV27-01	01				TCRBD01-01*01	TCRBD01	TCRBD01-01	01				TCRBJ02-05*01	TCRBJ02	TCRBJ02-05	01				0	1	9	0	5	13	48	65	66	69	74	1	In	VDJ
GCCATCCCCAACCAGACAGCTCTTTACTTCTGTGCCACCAGGTCGGGGATGGGGGGAGTAAGCACCGGGGAGCTGTTTTTTGGAGAA	CATRSGMGGVSTGELFF	1	9.377266747384708E-5	51	TCRBV24	TCRBV24	unresolved			TCRBV24-01,TCRBV24-or09_02		TCRBD02-01*01	TCRBD02	TCRBD02-01	01				TCRBJ02-02*01	TCRBJ02	TCRBJ02-02	01				7	9	9	1	6	4	30	41	50	56	62	1	In	VDJ
TCGCCCAGCCCCAACCAGACCTCTCTGTACTTCTGTGCCAGCAGTAGGAGCAGGCAAGATAGCAATCAGCCCCAGCATTTTGGTGAT	CASSRSRQDSNQPQHF	1	9.653068710543082E-5	48	TCRBV27-01*01	TCRBV27	TCRBV27-01	01						unresolved		TCRBD01,TCRBD02	TCRBD01-01,TCRBD02-01		TCRBJ01-05*01	TCRBJ01	TCRBJ01-05	01				5	5	4	4	5	0	33	45	50	54	59	1	In	VDJ
TTGTTGCTGGGGGACTCGGCCCTCTATCTCTGTGCCAGCAGCCCAACATGGGGGGGGTGAAGCAATCAGCCCCAGCATTTTGGTGAT	CASSPTWGG*SNQPQHF	1	8.274058894751213E-5	51	TCRBV05-06*01	TCRBV05	TCRBV05-06	01				TCRBD02-01*01	TCRBD02	TCRBD02-01	01				TCRBJ01-05*01	TCRBJ01	TCRBJ01-05	01				4	7	9	0	4	1	30	42	49	56	60	1	Stop	VDJ
GCCCTGCAGCCAGAAGACTCAGCCCTGTATCTCTGCGCCAGCAGCTCGCCGGGACAGCGAATTTCCTACGAGCAGTACTTCGGGCCG	CASSSPGQRISYEQYF	1	7.170851042117718E-5	48	TCRBV04-01*01	TCRBV04	TCRBV04-01	01				TCRBD01-01*01	TCRBD01	TCRBD01-01	01				TCRBJ02-07*01	TCRBJ02	TCRBJ02-07	01				5	5	0	5	6	1	33	45	50	57	63	1	In	VDJ
TCGGCTGCTCCCTCCCAAACATCTGTGTACTTCTGTGCCAGCAGCCCCCGTGGGACTATAAACACCGGGGAGCTGTTTTTTGGAGAA	CASSPRGTINTGELFF	1	1.0756276563176576E-4	48	TCRBV06	TCRBV06	unresolved			TCRBV06-02,TCRBV06-03		TCRBD02-01	TCRBD02	TCRBD02-01				01,02	TCRBJ02-02*01	TCRBJ02	TCRBJ02-02	01				6	7	0	9	2	2	33	44	51	58	60	1	In	VDJ
CTGCTGGGGTTGGAGTCGGCTGCTCCCTCCCAAACATCTGTGTACTTCTGTGCCAGCATGGCCCAGGGGGGGGCTTTCTTTGGACAA	CASMAQGGAFF	1	9.928870673701455E-5	33	TCRBV06	TCRBV06	unresolved			TCRBV06-02,TCRBV06-03				unresolved		TCRBD01,TCRBD02	TCRBD01-01,TCRBD02-01		TCRBJ01-01*01	TCRBJ01	TCRBJ01-01	01				7	5	4	1	2	11	48	58	63	70	72	1	In	VDJ
TCGGCTGCTCCCTCCCAAACATCTGTGTACTTCTGTGCCAGCAGCCGCGACCGGGACAGGGTGAACACTGAAGCTTTCTTTGGACAA	CASSRDRDRVNTEAFF	1	9.928870673701455E-5	48	TCRBV06	TCRBV06	unresolved			TCRBV06-02,TCRBV06-03		TCRBD01-01*01	TCRBD01	TCRBD01-01	01				TCRBJ01-01*01	TCRBJ01	TCRBJ01-01	01				6	8	0	3	0	0	33	44	52	-1	61	1	In	VDJ
CTTCACCTACACACCCTGCAGCCAGAAGACTCGGCCCTGTATCTCTGTGCCAGCAGCCCCCGGCCCACTGAGCAGTTCTTCGGGCCA	CASSPRPTEQFF	1	7.722454968434465E-5	36	TCRBV04-02*01	TCRBV04	TCRBV04-02	01						unresolved		TCRBD01,TCRBD02	TCRBD01-01,TCRBD02-01		TCRBJ02-01*01	TCRBJ02	TCRBJ02-01	01				4	3	9	0	4	9	45	58	61	64	68	1	In	VDJ
ATCCAGCGCACAGAGCAGCGGGACTCGGCCATGTATCGCTGTGCCAGCAGCTCAATTACAGGGAACACTGAAGCTTTCTTTGGACAA	CASSSITGNTEAFF	1	9.653068710543082E-5	42	TCRBV07-06*01	TCRBV07	TCRBV07-06	01				TCRBD01-01*01	TCRBD01	TCRBD01-01	01				TCRBJ01-01*01	TCRBJ01	TCRBJ01-01	01				4	5	3	4	0	1	39	52	57	-1	62	1	In	VDJ
GAGCACCTTGGAGCTGGGGGACTCGGCCCTTTATCTTTGCGCCAGCAGCAGAGAGGCCTCGACGGGGTTTGAGCTTTCTTTGGACAA		1	7.446653005276092E-5	44	TCRBV05-01*01	TCRBV05	TCRBV05-01	01				TCRBD02-01*01	TCRBD02	TCRBD02-01	01				TCRBJ01-01*01	TCRBJ01	TCRBJ01-01	01				4	13	8	3	4	10	37	49	62	67	71	1	Out	VDJ
GAGCAGCGGGACTCAGCCATGTATCGCTGTGCTAGCAGCTTAGCCCCTAGCGGAAGTAGCTCCTACAATGAGCAGTTCTTCGGGCCA	CASSLAPSGSSSYNEQFF	1	1.0204672636859829E-4	54	TCRBV07-07*01	TCRBV07	TCRBV07-07	01				TCRBD02-01	TCRBD02	TCRBD02-01				01,02	TCRBJ02-01*01	TCRBJ02	TCRBJ02-01	01				0	2	4	5	6	0	27	44	46	53	59	1	In	VDJ
GAACTGAACATGAGCTCCTTGGAGCTGGGGGACTCAGCCCTGTACTTCTGTGCCAGCAGCTTGGGCGGTGGCTACACCTTCGGTTCG	CASSLGGGYTF	1	8.549860857909586E-5	33	TCRBV13-01*01	TCRBV13	TCRBV13-01	01						unresolved		TCRBD01,TCRBD02	TCRBD01-01,TCRBD02-01		TCRBJ01-02*01	TCRBJ01	TCRBJ01-02	01				3	0	8	0	2	7	48	-1	62	66	68	1	In	VDJ
ACACAGCAGGAGGACTCGGCCGTGTATCTCTGTGCCAGCAGCCCCAAGGGGGGCAGAGCAACTAATGAAAAACTGTTTTTTGGCAGT	CASSPKGGRATNEKLFF	2	1.4341702084235436E-4	51	TCRBV07-02*01	TCRBV07	TCRBV07-02	01						unresolved		TCRBD01,TCRBD02	TCRBD01-01,TCRBD02-01		TCRBJ01-04*01	TCRBJ01	TCRBJ01-04	01				5	4	5	1	6	0	30	42	46	52	58	2	In	VDJ
GTGAACGCCTTGGAGCTGGACGACTCGGCCCTGTATCTCTGTGCCAGCAGCTTGGAAATCATGAACACTGAAGCTTTCTTTGGACAA	CASSLEIMNTEAFF	1	9.101464784226333E-5	42	TCRBV05-04*01	TCRBV05	TCRBV05-04	01				TCRBD01-01*01	TCRBD01	TCRBD01-01	01				TCRBJ01-01*01	TCRBJ01	TCRBJ01-01	01				0	4	4	6	0	0	39	55	59	-1	61	1	In	VDJ
TCTGCCATCCCCAACCAGACAGCTCTTTACTTCTGTGCCACCAGTGACGGGACTAGCGGGAGTCGGGAGACCCAGTACTTCGGGCCA	CATSDGTSGSRETQYF	1	6.895049078959344E-5	48	TCRBV24	TCRBV24	unresolved			TCRBV24-01,TCRBV24-or09_02		TCRBD02-01*02	TCRBD02	TCRBD02-01	02				TCRBJ02-05*01	TCRBJ02	TCRBJ02-05	01				4	1	0	2	4	5	33	47	48	62	66	1	In	VDJ
GGCTGCTGTCGGCTGCTCCCTCCCAGACATCTGTGTACTTCTGTGCCAGCAGTTCCCTACTAGTTAAAGTAGCAGTACGTCGGGCCG		1	6.619247115800971E-5	40	TCRBV06-05*01	TCRBV06	TCRBV06-05	01				TCRBD02-01	TCRBD02	TCRBD02-01				01,02	TCRBJ02-07*01	TCRBJ02	TCRBJ02-07	01				4	4	3	8	16	17	41	54	58	63	79	1	Out	VDJ
ATCCGGTCCACAAAGCTGGAGGACTCAGCCATGTACTTCTGTGCCAGACAACTAGTGGAGGGCACAGATACGCAGTATTTTGGCCCA	CARQLVEGTDTQYF	1	9.928870673701455E-5	42	TCRBV02-01*01	TCRBV02	TCRBV02-01	01				TCRBD02-01	TCRBD02	TCRBD02-01				01,02	TCRBJ02-03*01	TCRBJ02	TCRBJ02-03	01				9	3	3	8	6	1	39	47	50	55	61	1	In	VDJ
AATGTGAGCACCTTGGAGCTGGGGGACTCGGCCCTTTATCTTTGCGCCAGCAGCCGGACTAGCGGCTACGAGCAGTACTTCGGGCCG	CASSRTSGYEQYF	1	6.895049078959344E-5	39	TCRBV05-01*01	TCRBV05	TCRBV05-01	01				TCRBD02-01	TCRBD02	TCRBD02-01				01,02	TCRBJ02-07*01	TCRBJ02	TCRBJ02-07	01				4	1	1	5	0	3	42	54	55	-1	65	1	In	VDJ
AACGCCTTGGAGCTGGACGACTCGGCCCTGTATCTCTGTGCCAGCAGCTCGAAACAGATTAGCACAGATACGCAGTATTTTGGCCCA	CASSSKQISTDTQYF	1	9.101464784226333E-5	45	TCRBV05-04*01	TCRBV05	TCRBV05-04	01				TCRBD01-01*01	TCRBD01	TCRBD01-01	01				TCRBJ02-03*01	TCRBJ02	TCRBJ02-03	01				3	4	3	5	3	0	36	49	53	57	60	1	In	VDJ
GTGACCAGTGCCCATCCTGAAGACAGCAGCTTCTACATCTGCAGTGCTAGAGATCTGGGGGGCCAAGAGACCCAGTACTTCGGGCCA	CSARDLGGQETQYF	1	6.343445152642597E-5	42	TCRBV20	TCRBV20	unresolved			TCRBV20-01,TCRBV20-or09_02		TCRBD02-01*01	TCRBD02	TCRBD02-01	01				TCRBJ02-05*01	TCRBJ02	TCRBJ02-05	01				0	3	9	1	0	1	39	53	56	-1	62	1	In	VDJ
CGGCTGCTCCCTCCCAAACATCTGTGTACTTCTGTGCCAGCAGTTACTCCATGGCAGAGCTATGATATGGGCTACACCTTCGGTTCG		1	8.82566282106796E-5	49	TCRBV06	TCRBV06	unresolved			TCRBV06-02,TCRBV06-03				unresolved		TCRBD01,TCRBD02	TCRBD01-01,TCRBD02-01		TCRBJ01-02*01	TCRBJ01	TCRBJ01-02	01				0	5	4	5	12	8	32	49	54	57	69	1	Out	VDJ
ACTGTGAGCAACATGAGCCCTGAAGACAGCAGCATATATCTCTGCAGCGTTGAGAGGAGAGATTCGGAGACCCAGTACTTCGGGCCA	CSVERRDSETQYF	1	3.585425521058859E-5	39	TCRBV29-01*01	TCRBV29	TCRBV29-01	01				TCRBD02-01*02	TCRBD02	TCRBD02-01	02				TCRBJ02-05*01	TCRBJ02	TCRBJ02-05	01				3	2	10	2	7	5	42	53	55	59	66	1	In	VDJ
TCGGCTGCTCCCTCCCAGACATCTGTGTACTTCTGTGCCAGCAGTTACTCGACGGCAGGGTCGAACACTGAAGCTTTCTTTGGACAA	CASSYSTAGSNTEAFF	1	7.170851042117718E-5	48	TCRBV06-05*01	TCRBV06	TCRBV06-05	01				TCRBD01-01*01	TCRBD01	TCRBD01-01	01				TCRBJ01-01*01	TCRBJ01	TCRBJ01-01	01				0	5	4	3	2	1	33	50	55	60	62	1	In	VDJ
AGCAGCGGGACTCAGCCATGTATCGCTGTGCCAGCAGCTTAATTAACAGCACCGCGTTATAGCAATCAGCCCCAGCATTTTGGTGAT		1	9.101464784226333E-5	55	TCRBV07-07*01	TCRBV07	TCRBV07-07	01				TCRBD01-01*01	TCRBD01	TCRBD01-01	01				TCRBJ01-05*01	TCRBJ01	TCRBJ01-05	01				2	4	3	5	10	0	26	41	45	49	59	1	Out	VDJ
AGCTGCTCCCTCTCAGACTTCTGTTTACTTCTGTGCCATCCAGGACCGAGGACTAGCCAGTCGTTCTACGAGCAGTACGTCGGGCCG		1	8.549860857909586E-5	50	TCRBV06-07*01	TCRBV06	TCRBV06-07	01				TCRBD02-01	TCRBD02	TCRBD02-01				01,02	TCRBJ02-07*01	TCRBJ02	TCRBJ02-07	01				10	11	1	7	22	17	31	38	49	57	79	1	Out	VDJ
ACCAGTGCCCATCCTGAAGACAGCAGCTTCTACATCTGCAGTGCTAGAGGGATCGGACAGGGGAAGGAGACCCAGTACTTCGGGCCA	CSARGIGQGKETQYF	1	6.343445152642597E-5	45	TCRBV20	TCRBV20	unresolved			TCRBV20-01,TCRBV20-or09_02		TCRBD01-01*01	TCRBD01	TCRBD01-01	01				TCRBJ02-05*01	TCRBJ02	TCRBJ02-05	01				1	5	1	2	3	5	36	49	54	63	66	1	In	VDJ
AATGTGAACGCCTTGGAGCTGGACGACTCGGCCCTGTATCTCTGTGCCAGCAGCTTGGCGACTACAGATACGCAGTATTTTGGCCCA	CASSLATTDTQYF	1	9.101464784226333E-5	39	TCRBV05-04*01	TCRBV05	TCRBV05-04	01				TCRBD02-01	TCRBD02	TCRBD02-01				01,02	TCRBJ02-03*01	TCRBJ02	TCRBJ02-03	01				0	1	2	10	0	3	42	58	59	-1	63	1	In	VDJ
AACCTGAGCTCTCTGGAGCTGGGGGACTCAGCTTTGTATTTCTGTGCCAGCAGCGTAGATTGGCCCGGGGAGCTGTTTTTTGGAGAA	CASSVDWPGELFF	1	7.722454968434465E-5	39	TCRBV09-01	TCRBV09	TCRBV09-01				01,02	TCRBD01-01*01	TCRBD01	TCRBD01-01	01				TCRBJ02-02*01	TCRBJ02	TCRBJ02-02	01				0	3	9	0	0	6	42	58	61	-1	64	1	In	VDJ
CTGAAGATCCGGTCCACAAAGCTGGAGGACTCAGCCATGTACTTCTGTGCCAGCAGTGAAGCGCTTCAGCCCCAGCATTTTGGTGAT	CASSEALQPQHF	1	9.377266747384708E-5	36	TCRBV02-01*01	TCRBV02	TCRBV02-01	01						unresolved		TCRBD01,TCRBD02	TCRBD01-01,TCRBD02-01		TCRBJ01-05*01	TCRBJ01	TCRBJ01-05	01				0	0	10	0	1	6	45	-1	62	64	65	1	In	VDJ
TCGGCCCAAAAGAACCCGACAGCTTTCTATCTCTGTGCCAGTAGTCCTGTCCCGGGACAGGCGAACTATGGCTACACCTTCGGTTCG	CASSPVPGQANYGYTF	2	1.2135286378968446E-4	48	TCRBV19-01	TCRBV19	TCRBV19-01				01,02	TCRBD01-01*01	TCRBD01	TCRBD01-01	01				TCRBJ01-02*01	TCRBJ01	TCRBJ01-02	01				5	8	0	4	2	2	33	45	53	61	63	2	In	VDJ
GCCATCCCCAACCAGACAGCTCTTTACTTCTGTGCCACCAGTGATGGAGGCAGGGGACTAGCCAAAAACATTCAGTACTTCGGCGCC	CATSDGGRGLAKNIQYF	1	8.82566282106796E-5	51	TCRBV24	TCRBV24	unresolved			TCRBV24-01,TCRBV24-or09_02				unresolved		TCRBD01,TCRBD02	TCRBD01-01,TCRBD02-01		TCRBJ02-04*01	TCRBJ02	TCRBJ02-04	01				3	5	4	2	3	0	30	45	50	56	59	1	In	VDJ
ACCAGTGCCCATCCTGAAGACAGCAGCTTCTACATCTGCAGTGCTAGAGCGACGACAGGGGGCGATCAGCCCCAGCATTTTGGTGAT	CSARATTGGDQPQHF	1	7.170851042117718E-5	45	TCRBV20	TCRBV20	unresolved			TCRBV20-01,TCRBV20-or09_02		TCRBD01-01*01	TCRBD01	TCRBD01-01	01				TCRBJ01-05*01	TCRBJ01	TCRBJ01-05	01				1	4	2	0	1	5	36	49	53	63	64	1	In	VDJ
GCTGCTCCCTCCCAGACATCTGTGTACTTCTGTGCCAGCAGTCGATCAATACCTTCGGGGGCCACCGGGGAGCTGTTTTTTGGAGAA	CASSRSIPSGATGELFF	1	1.0204672636859829E-4	51	TCRBV06	TCRBV06	unresolved			TCRBV06-01,TCRBV06-05,TCRBV06-06				unresolved		TCRBD01,TCRBD02	TCRBD01-01,TCRBD02-01		TCRBJ02-02*01	TCRBJ02	TCRBJ02-02	01				5	14	6	0	0	4	30	42	56	-1	62	1	In	VDJ
GAGTCGCCCAGCCCCAACCAGACCTCTCTGTACTTCTGTGCCAGCAGTGCCGGGACAGGGGTTCGGAGCGGCTACACCTTCGGTTCG	CASSAGTGVRSGYTF	1	9.377266747384708E-5	45	TCRBV27-01*01	TCRBV27	TCRBV27-01	01				TCRBD01-01*01	TCRBD01	TCRBD01-01	01				TCRBJ01-02*01	TCRBJ01	TCRBJ01-02	01				5	3	0	2	8	8	36	48	51	61	69	1	In	VDJ
ATCCGCTCACCAGGCCTGGGGGACGCAGCCATGTACCTGTGTGCCACCAGCAGAGTGGGGGGCGCGGGGGAGCAGTACGTCGGGCCG	CATSRVGGAGEQYV	1	7.446653005276092E-5	42	TCRBV15-01*01	TCRBV15	TCRBV15-01	01				TCRBD02-01*01	TCRBD02	TCRBD02-01	01				TCRBJ02-07*01	TCRBJ02	TCRBJ02-07	01				1	8	7	2	9	17	39	55	63	70	79	1	In	VDJ
CTGTCGGCTGCTCCCTCCCAGACATCTGTGTACTTCTGTGCCAGCAGTTACAACGCGGGGTTGGGTCAGCCCCAGCATTTTGGTGAT	CASSYNAGLGQPQHF	1	6.895049078959344E-5	45	TCRBV06-05*01	TCRBV06	TCRBV06-05	01				TCRBD02-01*01	TCRBD02	TCRBD02-01	01				TCRBJ01-05*01	TCRBJ01	TCRBJ01-05	01				2	3	7	3	5	6	36	51	54	60	65	1	In	VDJ
CAGCCAGAAGACTCGGCCCTGTATCTCTGTGCCAGCAGCCAAGAAATAAGCGGGGCGAGCGGGGACTACGAGCAGTACTTCGGGCCG	CASSQEISGASGDYEQYF	1	6.619247115800971E-5	54	TCRBV04-02*01	TCRBV04	TCRBV04-02	01				TCRBD02-01*01	TCRBD02	TCRBD02-01	01				TCRBJ02-07*01	TCRBJ02	TCRBJ02-07	01				0	4	6	3	10	3	27	44	48	55	65	1	In	VDJ
CTCAGGCTGCTGTCGGCTGCTCCCTCCCAGACATCTGTGTACTTCTGTGCCAGCAGTTACGATCGCGAAAAACTGTTTTTTGGCAGT	CASSYDREKLFF	1	9.101464784226333E-5	36	TCRBV06-05*01	TCRBV06	TCRBV06-05	01						unresolved		TCRBD01,TCRBD02	TCRBD01-01,TCRBD02-01		TCRBJ01-04*01	TCRBJ01	TCRBJ01-04	01				2	0	2	8	4	8	45	-1	60	62	66	1	In	VDJ
AGGCTGCTGTCGGCTGCTCCCTCCCAGACATCTGTGTACTTCTGTGCCAGCAGTCCCGGGAGGAAAAACATTCAGTACTTCGGCGCC	CASSPGRKNIQYF	1	7.722454968434465E-5	39	TCRBV06-05*01	TCRBV06	TCRBV06-05	01				TCRBD02-01*02	TCRBD02	TCRBD02-01	02				TCRBJ02-04*01	TCRBJ02	TCRBJ02-04	01				5	2	8	1	0	4	42	54	56	-1	63	1	In	VDJ
AATTCCCTGGAGCTTGGTGACTCTGCTGTGTATTTCTGTGCCAGCAGCTCTCTAGGTGGGGCCAAAAACATTCAGTACTTCGGCGCC	CASSSLGGAKNIQYF	2	1.1583682452651698E-4	45	TCRBV03	TCRBV03	unresolved			TCRBV03-01,TCRBV03-02		TCRBD02-01	TCRBD02	TCRBD02-01				01,02	TCRBJ02-04*01	TCRBJ02	TCRBJ02-04	01				5	3	4	8	5	1	36	48	51	55	60	2	In	VDJ
CGATTCAGCGCACAGAGCAGCGGGACTCAGCCATGTATCGCTGTGCTAGCAGCCATCGACAGATTCTACGAGCAGTACTTCGGGCCG		1	8.82566282106796E-5	40	TCRBV07-07*01	TCRBV07	TCRBV07-07	01				TCRBD01-01*01	TCRBD01	TCRBD01-01	01				TCRBJ02-07*01	TCRBJ02	TCRBJ02-07	01				5	4	2	5	3	3	41	53	57	62	65	1	Out	VDJ
ACTCTGAAGATCCGGTCCACAAAGCTGGAGGACTCAGCCATGTACTTCTGTGCCAGCAGTGAAGGGGCCAGAGCTTTCTTTGGACAA	CASSEGARAFF	1	9.928870673701455E-5	33	TCRBV02-01*01	TCRBV02	TCRBV02-01	01				TCRBD01-01*01	TCRBD01	TCRBD01-01	01				TCRBJ01-01*01	TCRBJ01	TCRBJ01-01	01				1	0	8	0	3	10	48	-1	64	68	71	1	In	VDJ
GTGACATCGGCCCAAAAGAACCCGACAGCTTTCTATCTCTGTGCCAGTAGTCCACAGGGGGCGGGCTATGGCTACACCTTCGGTTCG	CASSPQGAGYGYTF	2	1.2135286378968446E-4	42	TCRBV19-01	TCRBV19	TCRBV19-01				01,02	TCRBD01-01*01	TCRBD01	TCRBD01-01	01				TCRBJ01-02*01	TCRBJ01	TCRBJ01-02	01				5	2	3	0	3	4	39	51	53	62	65	2	In	VDJ
CTGGAGTCGGCTGCTCCCTCCCAGACATCTGTGTACTTCTGTGCCAGCACCACAGGGGAGGCTGGAAACACCATATATTTTGGAGAG	CASTTGEAGNTIYF	2	1.241108834212682E-4	42	TCRBV06-01*01	TCRBV06	TCRBV06-01	01				TCRBD01-01*01	TCRBD01	TCRBD01-01	01				TCRBJ01-03*01	TCRBJ01	TCRBJ01-03	01				7	2	3	2	3	2	39	49	51	58	61	2	In	VDJ
GTGAGCACCTTGGAGCTGGGGGACTCGGCCCTTTATCTTTGCGCCAGCGGACAGGACAGGGGCGGTGAAAAACTGTTTTTTGGCAGT	CASGQDRGGEKLFF	1	9.101464784226333E-5	42	TCRBV05-01*01	TCRBV05	TCRBV05-01	01				TCRBD01-01*01	TCRBD01	TCRBD01-01	01				TCRBJ01-04*01	TCRBJ01	TCRBJ01-04	01				7	5	1	2	3	7	39	48	53	62	65	1	In	VDJ
CTGCAGCCAGAAGACTCGGCCCTGTATCTCTGTGCCAGCAGCCAGGACGCTAATCCCGGGAACACCGGGGAGCTGTTTTTTGGAGAA	CASSQDANPGNTGELFF	1	7.998256931592839E-5	51	TCRBV04-02*01	TCRBV04	TCRBV04-02	01						unresolved		TCRBD01,TCRBD02	TCRBD01-01,TCRBD02-01		TCRBJ02-02*01	TCRBJ02	TCRBJ02-02	01				3	0	1	7	11	1	30	-1	44	48	59	1	In	VDJ
CAGCCCTCAGAACCCAGGGACTCAGCTGTGTACTTCTGTGCCAGCAGTTTCCGGGGGGGTGCGGGAGATACGCAGTATTTTGGCCCA	CASSFRGGAGDTQYF	1	9.377266747384708E-5	45	TCRBV12	TCRBV12	unresolved			TCRBV12-03,TCRBV12-04		TCRBD02-01*01	TCRBD02	TCRBD02-01	01				TCRBJ02-03*01	TCRBJ02	TCRBJ02-03	01				3	1	8	0	6	5	36	50	51	59	65	1	In	VDJ
ACCTGAGCTCTCTGGAGCTGGGGGACTCAGCTTTGTATTTCTGTGCCAGCAGCTTCCATGGGTCCCTATGGCTACACCTTCGGTTCG		1	6.343445152642597E-5	40	TCRBV09-01	TCRBV09	TCRBV09-01				01,02			unresolved		TCRBD01,TCRBD02	TCRBD01-01,TCRBD02-01		TCRBJ01-02*01	TCRBJ01	TCRBJ01-02	01				4	6	0	9	3	4	41	53	59	62	65	1	Out	VDJ
GCCCTGCAGCCAGAAGACTCAGCCCTGTATCTCTGCGCCAGCAGCCCCGTGCGTTTTAGTGGACGCGAGACCCAGTACTTCGGGCCA	CASSPVRFSGRETQYF	1	6.619247115800971E-5	48	TCRBV04-01*01	TCRBV04	TCRBV04-01	01						unresolved		TCRBD01,TCRBD02	TCRBD01-01,TCRBD02-01		TCRBJ02-05*01	TCRBJ02	TCRBJ02-05	01				4	14	1	7	2	5	33	46	60	64	66	1	In	VDJ
CCCTCCCAGACATCTGTGTACTTCTGTGCCAGCAGTTACTCGGGGGCAGGGGGGTTGCCCTCCTACAATGAGCAGTTCTTCGGGCCA	CASSYSGAGGLPSYNEQFF	1	9.653068710543082E-5	57	TCRBV06	TCRBV06	unresolved			TCRBV06-05,TCRBV06-06		TCRBD01-01*01	TCRBD01	TCRBD01-01	01				TCRBJ02-01*01	TCRBJ02	TCRBJ02-01	01				0	5	4	1	6	0	24	41	46	53	59	1	In	VDJ
CCCTCCCAAACATCTGTGTACTTCTGTGCCAGCAGTTACTCCCTCCTCCTTCCGAGCGGGAGAGGCCACGAGCAGTACTTCGGGCCG	CASSYSLLLPSGRGHEQYF	1	9.101464784226333E-5	57	TCRBV06	TCRBV06	unresolved			TCRBV06-02,TCRBV06-03		TCRBD02-01*02	TCRBD02	TCRBD02-01	02				TCRBJ02-07*01	TCRBJ02	TCRBJ02-07	01				0	13	6	2	5	5	24	41	54	62	67	1	In	VDJ
AATTCCCTGGAGCTTGGTGACTCTGCTGTGTATTTCTGTGCCAGCAGCCGAGGACTCATCGAGAACACTGAAGCTTTCTTTGGACAA	CASSRGLIENTEAFF	1	1.103207852633495E-4	45	TCRBV03	TCRBV03	unresolved			TCRBV03-01,TCRBV03-02		TCRBD02-01	TCRBD02	TCRBD02-01				01,02	TCRBJ01-01*01	TCRBJ01	TCRBJ01-01	01				4	2	1	10	6	1	36	49	51	56	62	1	In	VDJ
AGCACCTTGGAGCTGGGGGACTCGGCCCTTTATCTTTGCGCCAGCAGCTTAGACGGCACAACTAATGAAAAACTGTTTTTTGGCAGT	CASSLDGTTNEKLFF	1	9.101464784226333E-5	45	TCRBV05-01*01	TCRBV05	TCRBV05-01	01						unresolved		TCRBD01,TCRBD02	TCRBD01-01,TCRBD02-01		TCRBJ01-04*01	TCRBJ01	TCRBJ01-04	01				2	1	2	7	4	0	36	50	51	54	58	1	In	VDJ
CAGCGCACAGAGCGGGGGGACTCAGCCGTGTATCTCTGTGCCAGCAGCTCCGGTTTGGTAGGAGCAGATACGCAGTATTTTGGCCCA	CASSSGLVGADTQYF	1	9.653068710543082E-5	45	TCRBV07-03*01	TCRBV07	TCRBV07-03	01				TCRBD02-01*02	TCRBD02	TCRBD02-01	02				TCRBJ02-03*01	TCRBJ02	TCRBJ02-03	01				4	11	10	2	0	4	36	49	60	-1	64	1	In	VDJ
CTGAAGATCCGGTCCACAAAGCTGGAGGACTCAGCCATGTACTTCTGTGCCAGCAGTTGGAGGTGGGAGGAGCTGTTTTTTGGAGAA	CASSWRWEELFF	1	1.103207852633495E-4	36	TCRBV02-01*01	TCRBV02	TCRBV02-01	01				TCRBD02-01*02	TCRBD02	TCRBD02-01	02				TCRBJ02-02*01	TCRBJ02	TCRBJ02-02	01				5	1	10	1	5	10	45	57	58	63	68	1	In	VDJ
CACCTACACACCCTGCAGCCAGAAGACTCGGCCCTGTATCTCTGCGCCAGCAGCGAGGACAACACCGGGGAGCTGTTTTTTGGAGAA	CASSEDNTGELFF	1	9.928870673701455E-5	39	TCRBV04-03*01	TCRBV04	TCRBV04-03	01						unresolved		TCRBD01,TCRBD02	TCRBD01-01,TCRBD02-01		TCRBJ02-02*01	TCRBJ02	TCRBJ02-02	01				5	2	1	7	0	2	42	54	56	-1	60	1	In	VDJ
CTGAGGATCCAGCAGGTAGTGCGAGGAGATTCGGCAGCTTATTTCTGTGCCAGCTCACCTCGGTACAATGAGCAGTTCTTCGGGCCA	CASSPRYNEQFF	1	1.103207852633495E-4	36	TCRBV18-01*01	TCRBV18	TCRBV18-01	01				TCRBD02-01	TCRBD02	TCRBD02-01				01,02	TCRBJ02-01*01	TCRBJ02	TCRBJ02-01	01				3	1	8	5	0	4	45	59	60	-1	63	1	In	VDJ
CAGCCCTCAGAACCCAGGGACTCAGCTGTGTACTTCTGTGCCAGCAGTTTAGGGGCTTCATCGGTTCAGCCCCAGCATTTTGGTGAT	CASSLGASSVQPQHF	1	8.82566282106796E-5	45	TCRBV12	TCRBV12	unresolved			TCRBV12-03,TCRBV12-04		TCRBD01-01*01	TCRBD01	TCRBD01-01	01				TCRBJ01-05*01	TCRBJ01	TCRBJ01-05	01				1	0	8	0	9	6	36	-1	52	56	65	1	In	VDJ
CTGCCAGGCCCTCACATACCTCTCAGTACCTCTGTGCCAGCAGTGAATAGAAGGGGGCGAAGCAATCAGCCCCAGCATTTTGGTGAT		1	5.516039263167475E-5	49	TCRBV25-01*01	TCRBV25	TCRBV25-01	01				TCRBD01-01*01	TCRBD01	TCRBD01-01	01				TCRBJ01-05*01	TCRBJ01	TCRBJ01-05	01				0	2	5	0	2	1	32	49	51	58	60	1	Out	VDJ
GGGTTGGAGTCGGCTGCTCCCTCCCAAACATCTGTGTACTTCTGTGCCAGCAGCCGTATGCCTAACTATGGCTACACCTTCGGTTCG	CASSRMPNYGYTF	1	8.549860857909586E-5	39	TCRBV06	TCRBV06	unresolved			TCRBV06-02,TCRBV06-03				unresolved		TCRBD01,TCRBD02	TCRBD01-01,TCRBD02-01		TCRBJ01-02*01	TCRBJ01	TCRBJ01-02	01				6	6	10	0	0	0	42	53	59	-1	61	1	In	VDJ
AGCACCTTGGAGCTGGGGGACTCGGCCCTTTATCTTTGCGCCAGCAGCTTGGCCCCCGGGGGGGCCGCTGGCTACACCTTCGGTTCG	CASSLAPGGAAGYTF	1	6.343445152642597E-5	45	TCRBV05-01*01	TCRBV05	TCRBV05-01	01				TCRBD02-01*01	TCRBD02	TCRBD02-01	01				TCRBJ01-02*01	TCRBJ01	TCRBJ01-02	01				0	4	8	0	4	7	36	52	56	64	68	1	In	VDJ
AAGATCCAGCCCTCAGAACCCAGGGACTCAGCTGTGTATTTTTGTGCTAGTGGTGGTACAGGGAGGGAGCCCCAGCATTTTGGTGAT	CASGGTGREPQHF	1	1.0204672636859829E-4	39	TCRBV12-05*01	TCRBV12	TCRBV12-05	01				TCRBD02-01*02	TCRBD02	TCRBD02-01	02				TCRBJ01-05*01	TCRBJ01	TCRBJ01-05	01				5	6	9	0	0	8	42	54	60	-1	67	1	In	VDJ
CAGCCCTCAGAACCCAGGGACTCAGCTGTGTACTTCTGTGCCAGCAGTTTAGCGTGGGGGCTGGACACTGAAGCTTTCTTTGGACAA	CASSLAWGLDTEAFF	1	9.101464784226333E-5	45	TCRBV12	TCRBV12	unresolved			TCRBV12-03,TCRBV12-04		TCRBD01-01*01	TCRBD01	TCRBD01-01	01				TCRBJ01-01*01	TCRBJ01	TCRBJ01-01	01				0	2	6	0	3	3	36	53	55	61	64	1	In	VDJ
AAGATCCAGCCCTCAGAACCCAGGGACTCAGCTGTGTACTTCTGTGCCAGCAGTTTAACAGGGGGCTATGGCTACACCTTCGGTTCG	CASSLTGGYGYTF	1	8.274058894751213E-5	39	TCRBV12	TCRBV12	unresolved			TCRBV12-03,TCRBV12-04		TCRBD01-01*01	TCRBD01	TCRBD01-01	01				TCRBJ01-02*01	TCRBJ01	TCRBJ01-02	01				2	0	3	1	0	4	42	-1	57	-1	65	1	In	VDJ
CTGGAGTCGGCTGCTCCCTCCCAGACATCTGTGTACTTCTGTGCCAGCAGGGAACAGGGGGCCGGGCAGCCCCAGCATTTTGGTGAT	CASREQGAGQPQHF	1	8.549860857909586E-5	42	TCRBV06-01*01	TCRBV06	TCRBV06-01	01				TCRBD01-01*01	TCRBD01	TCRBD01-01	01				TCRBJ01-05*01	TCRBJ01	TCRBJ01-05	01				2	0	4	0	4	7	39	-1	54	62	66	1	In	VDJ
TGTCGGCTGCTCCCTCCCAGACATCTGTGTACTTCTGTGCCAGCAGCCTAGACTAGCGGCTTTACCGGGGAGCTGTTTTTTGGAGAA		1	7.722454968434465E-5	46	TCRBV06-05*01	TCRBV06	TCRBV06-05	01				TCRBD02-01	TCRBD02	TCRBD02-01				01,02	TCRBJ02-02*01	TCRBJ02	TCRBJ02-02	01				6	4	2	5	4	5	35	46	50	59	63	1	Out	VDJ
ATCCAGCGCACACAGCAGGAGGACTCGGCCGTGTATCTCTGTGCCAGCAGCCAGGGGGCGGGCCGGCCTGAAGCTTTCTTTGGACAA	CASSQGAGRPEAFF	1	1.1307880489493325E-4	42	TCRBV07-02*01	TCRBV07	TCRBV07-02	01				TCRBD01-01*01	TCRBD01	TCRBD01-01	01				TCRBJ01-01*01	TCRBJ01	TCRBJ01-01	01				5	0	4	0	8	6	39	-1	51	59	67	1	In	VDJ
ACTCTGACAGTGACCAGTGCCCATCCTGAAGACAGCAGCTTCTACATCTGCAGTGCGAGACAGAAAGAGACCCAGTACTTCGGGCCA	CSARQKETQYF	1	4.688633373692354E-5	33	TCRBV20-01*01	TCRBV20	TCRBV20-01	01				TCRBD01-01*01	TCRBD01	TCRBD01-01	01				TCRBJ02-05*01	TCRBJ02	TCRBJ02-05	01				2	0	4	5	1	3	48	-1	60	63	64	1	In	VDJ
AATGTGAGCACCTTGGAGCTGGGGGACTCGGCCCTTTATCTTTGCGCCAGCAGCTTGGGAGGGAATGAAAAACTGTTTTTTGGCAGT	CASSLGGNEKLFF	1	8.82566282106796E-5	39	TCRBV05-01*01	TCRBV05	TCRBV05-01	01				TCRBD02-01*02	TCRBD02	TCRBD02-01	02				TCRBJ01-04*01	TCRBJ01	TCRBJ01-04	01				0	0	11	0	0	5	42	-1	58	-1	63	1	In	VDJ
CTGGGGGACTCGGCCCTCTATCTCTGTGCCAGCAGTCCGAGGTGGACAGGGCTAGTGTACGACACCGGGGAGCTGTTTTTTGGAGAA	CASSPRWTGLVYDTGELFF	1	9.377266747384708E-5	57	TCRBV05-06*01	TCRBV05	TCRBV05-06	01				TCRBD01-01*01	TCRBD01	TCRBD01-01	01				TCRBJ02-02*01	TCRBJ02	TCRBJ02-02	01				5	8	1	3	10	3	24	35	43	51	61	1	In	VDJ
GCCTTGGAGCTGGACGACTCGGCCCTGTATCTCTGTGCCAGCAGCTTGGGGGGCCGGACAGTTAATGAAAAACTGTTTTTTGGCAGT	CASSLGGRTVNEKLFF	1	1.103207852633495E-4	48	TCRBV05-04*01	TCRBV05	TCRBV05-04	01				TCRBD01-01*01	TCRBD01	TCRBD01-01	01				TCRBJ01-04*01	TCRBJ01	TCRBJ01-04	01				0	6	1	5	1	4	33	49	55	61	62	1	In	VDJ
ACTCTGACAGTGACCAGTGCCCATCCTGAAGACAGCAGCTTCTACATCTGCAGTGCAGTCACGGGCGATACGCAGTATTTTGGCCCA	CSAVTGDTQYF	1	5.516039263167475E-5	33	TCRBV20-01*01	TCRBV20	TCRBV20-01	01						unresolved		TCRBD01,TCRBD02	TCRBD01-01,TCRBD02-01		TCRBJ02-03*01	TCRBJ02	TCRBJ02-03	01				6	6	8	0	0	6	48	56	62	-1	66	1	In	VDJ
CTGCTCCCTCCCAGACATCTGTGTACTTCTGTGCCAGCAGTGCGATAATGGGGGACATTTAAGAACACTGAAGCTTTCTTTGGACAA		1	8.82566282106796E-5	52	TCRBV06-01*01	TCRBV06	TCRBV06-01	01				TCRBD01-01*01	TCRBD01	TCRBD01-01	01				TCRBJ01-01*01	TCRBJ01	TCRBJ01-01	01				4	9	0	6	5	1	29	42	51	57	62	1	Out	VDJ
TCTGCCAGGCCCTCACATACCTCTCAGTACCTCTGTGCCAGCAGTGAATTTGGCGGCGCAGGGGCCAACGTCCTGACTTTCGGGGCC	CASSEFGGAGANVLTF	1	5.791841226325849E-5	48	TCRBV25-01*01	TCRBV25	TCRBV25-01	01				TCRBD02-01	TCRBD02	TCRBD02-01				01,02	TCRBJ02-06*01	TCRBJ02	TCRBJ02-06	01				1	3	7	5	4	4	33	49	52	56	60	1	In	VDJ
AGGCTGCTGTCGGCTGCTCCCTCCCAGACATCTGTGTACTTCTGTGCCAGCAGCCGAACGTACTCAGCCGGCCAGTACTTCGGGCCA	CASSRTYSAGQYF	1	5.791841226325849E-5	39	TCRBV06-05*01	TCRBV06	TCRBV06-05	01						unresolved		TCRBD01,TCRBD02	TCRBD01-01,TCRBD02-01		TCRBJ02-05*01	TCRBJ02	TCRBJ02-05	01				6	11	4	5	4	10	42	53	64	67	71	1	In	VDJ
GAGTCTGCCATCCCCAACCAGACAGCTCTTTACTTCTGTGCCACCAGAAGGACAGGGAAATACACAGATACGCAGTATTTTGGCCCA	CATRRTGKYTDTQYF	1	8.274058894751213E-5	45	TCRBV24	TCRBV24	unresolved			TCRBV24-01,TCRBV24-or09_02		TCRBD01-01*01	TCRBD01	TCRBD01-01	01				TCRBJ02-03*01	TCRBJ02	TCRBJ02-03	01				7	2	1	3	5	2	36	47	49	57	62	1	In	VDJ
CTGGAGTCCGCCAGCACCAACCAGACATCTATGTACCTCTGTGCCAGCAGCCCTCAGTGGAGCAATCAGCCCCAGCATTTTGGTGAT	CASSPQWSNQPQHF	1	1.0756276563176576E-4	42	TCRBV28-01*01	TCRBV28	TCRBV28-01	01				TCRBD01-01*01	TCRBD01	TCRBD01-01	01				TCRBJ01-05*01	TCRBJ01	TCRBJ01-05	01				6	4	4	5	3	1	39	50	54	57	60	1	In	VDJ
CTGGGGGACTCGGCCCTCTATCTCTGTGCCAGCAGCTTGGATGATTCAAGGTTAAGCGGGAGTAAAAATGAGCAGTTCTTCGGGCCA	CASSLDDSRLSGSKNEQFF	1	8.82566282106796E-5	57	TCRBV05-06*01	TCRBV05	TCRBV05-06	01				TCRBD02-01*02	TCRBD02	TCRBD02-01	02				TCRBJ02-01*01	TCRBJ02	TCRBJ02-01	01				0	14	6	2	4	7	24	40	54	62	66	1	In	VDJ
CCCTCCCAGACATCTGTGTACTTCTGTGCCAGCAGTTACAATCCTGAGAGGACTAGCGGGTTCCAAGAGACCCAGTACTTCGGGCCA	CASSYNPERTSGFQETQYF	1	7.446653005276092E-5	57	TCRBV06	TCRBV06	unresolved			TCRBV06-05,TCRBV06-06		TCRBD02-01	TCRBD02	TCRBD02-01				01,02	TCRBJ02-05*01	TCRBJ02	TCRBJ02-05	01				2	10	1	4	2	1	24	39	49	60	62	1	In	VDJ
TCCACAAAGCTGGAGGACTCAGCCATGTACTTCTGTGCCAGCAGGGGACCCGACAGGGTCGCTGGAAACACCATATATTTTGGAGAG	CASRGPDRVAGNTIYF	2	1.2962692268443567E-4	48	TCRBV02-01*01	TCRBV02	TCRBV02-01	01				TCRBD01-01*01	TCRBD01	TCRBD01-01	01				TCRBJ01-03*01	TCRBJ01	TCRBJ01-03	01				6	7	2	3	3	2	33	44	51	58	61	2	In	VDJ
CTGCTGGGGTTGGAGTCGGCTGCTCCCTCCCAAACATCTGTGTACTTCTGTGCCAGCAGTCGCGGAGAGACCCAGTACTTCGGGCCA	CASSRGETQYF	1	7.998256931592839E-5	33	TCRBV06	TCRBV06	unresolved			TCRBV06-02,TCRBV06-03		TCRBD02-01	TCRBD02	TCRBD02-01				01,02	TCRBJ02-05*01	TCRBJ02	TCRBJ02-05	01				5	1	7	5	0	4	48	60	61	-1	65	1	In	VDJ
GTGCCCATCCTGAAGACAGCAGCTTCTACATCTGCAGTGCTAGAGATTAGAACTCACAGGGAGGAAAGTGGCTACACCTTCGGTTCG		1	6.619247115800971E-5	49	TCRBV20	TCRBV20	unresolved			TCRBV20-01,TCRBV20-or09_02				unresolved		TCRBD01,TCRBD02	TCRBD01-01,TCRBD02-01		TCRBJ01-02*01	TCRBJ01	TCRBJ01-02	01				0	9	3	3	7	7	32	46	55	61	68	1	Out	VDJ
CAGCCCCAACCAGACCTCTCTGTACTTCTGTGCCAGCAGTTTCCCCCGAAAAAGGAGGCGAGTCGCTACGAGCAGTACTTCGGGCCG		1	9.377266747384708E-5	53	TCRBV27-01*01	TCRBV27	TCRBV27-01	01				TCRBD02-01*02	TCRBD02	TCRBD02-01	02				TCRBJ02-07*01	TCRBJ02	TCRBJ02-07	01				3	11	10	1	7	3	28	42	53	58	65	1	Out	VDJ
CAGCAGGTAGTGCGAGGAGATTCGGCAGCTTATTTCTGTGCCAGCTCACCCGAAGGTGGCCTCACAGATACGCAGTATTTTGGCCCA	CASSPEGGLTDTQYF	1	1.0204672636859829E-4	45	TCRBV18-01*01	TCRBV18	TCRBV18-01	01						unresolved		TCRBD01,TCRBD02	TCRBD01-01,TCRBD02-01		TCRBJ02-03*01	TCRBJ02	TCRBJ02-03	01				3	3	5	4	6	2	36	50	53	56	62	1	In	VDJ
CTACACACCCTGCAGCCAGAAGACTCGGCCCTGTATCTCTGCGCCAGCAGCCAGGTGGGACTAGGAGAGACCCAGTACTTCGGGCCA	CASSQVGLGETQYF	1	7.170851042117718E-5	42	TCRBV04-03*01	TCRBV04	TCRBV04-03	01				TCRBD02-01	TCRBD02	TCRBD02-01				01,02	TCRBJ02-05*01	TCRBJ02	TCRBJ02-05	01				3	3	0	8	1	4	39	53	56	64	65	1	In	VDJ
GCTGCTCCCTCCCAAACATCTGTGTACTTCTGTGCCAGCAGTTACTCGAGATTGGCAGCGGGCACAGATACGCAGTATTTTGGCCCA	CASSYSRLAAGTDTQYF	1	9.653068710543082E-5	51	TCRBV06	TCRBV06	unresolved			TCRBV06-02,TCRBV06-03		TCRBD02-01	TCRBD02	TCRBD02-01				01,02	TCRBJ02-03*01	TCRBJ02	TCRBJ02-03	01				0	9	6	5	0	1	30	47	56	-1	61	1	In	VDJ
ACCCTGCAGCCAGAAGACTCGGCCCTGTATCTCTGTGCCAGCAGCCAAGATGCGGGACTTTCACTCGGGGAGCTGTTTTTTGGAGAA	CASSQDAGLSLGELFF	1	7.722454968434465E-5	48	TCRBV04-02*01	TCRBV04	TCRBV04-02	01				TCRBD02-01	TCRBD02	TCRBD02-01				01,02	TCRBJ02-02*01	TCRBJ02	TCRBJ02-02	01				0	3	0	10	6	7	33	50	53	59	65	1	In	VDJ
CCCTCCCAAACATCTGTGTACTTCTGTGCCAGCAGTTCCGAACAAACCGGGACAGCTACTAGCTCCTACGAGCAGTACTTCGGGCCG	CASSSEQTGTATSSYEQYF	1	8.82566282106796E-5	57	TCRBV06	TCRBV06	unresolved			TCRBV06-02,TCRBV06-03		TCRBD01-01*01	TCRBD01	TCRBD01-01	01				TCRBJ02-07*01	TCRBJ02	TCRBJ02-07	01				4	11	0	5	7	0	24	37	48	55	62	1	In	VDJ
TCAGCTGCTCCCTCTCAGACTTCTGTTTACTTCTGTGCCAGCAGCCGTAAGACTAGCGAGTCCCACAATGAGCAGTTCTTCGGGCCA	CASSRKTSESHNEQFF	1	9.377266747384708E-5	48	TCRBV06-07*01	TCRBV06	TCRBV06-07	01				TCRBD02-01	TCRBD02	TCRBD02-01				01,02	TCRBJ02-01*01	TCRBJ02	TCRBJ02-01	01				6	6	2	6	6	5	33	44	50	58	64	1	In	VDJ
CGCTCACCAGGCCTGGGGGACGCAGCCATGTACCTGTGTGCCACCAGCAAAAACGGACAGGTTGGCTACGAGCAGTACTTCGGGCCG	CATSKNGQVGYEQYF	1	7.170851042117718E-5	45	TCRBV15-01*01	TCRBV15	TCRBV15-01	01				TCRBD01-01*01	TCRBD01	TCRBD01-01	01				TCRBJ02-07*01	TCRBJ02	TCRBJ02-07	01				4	5	1	4	4	3	36	49	54	61	65	1	In	VDJ
AAGATCCAGCCCTCAGAACCCAGGGACTCAGCTGTGTACTTCTGTGCCAGCAGTTTTGACAGTTATCAGCCCCAGCATTTTGGTGAT	CASSFDSYQPQHF	1	8.549860857909586E-5	39	TCRBV12	TCRBV12	unresolved			TCRBV12-03,TCRBV12-04		TCRBD01-01*01	TCRBD01	TCRBD01-01	01				TCRBJ01-05*01	TCRBJ01	TCRBJ01-05	01				3	1	2	5	2	5	42	56	57	62	64	1	In	VDJ
CTGAGCTCTCTGGAGCTGGGGGACTCAGCTTTGTATTTCTGTGCCAGCAGCGTAGATGGGGGCGCGGGGGGCTACACCTTCGGTTCG	CASSVDGGAGGYTF	1	6.067643189484223E-5	42	TCRBV09-01	TCRBV09	TCRBV09-01				01,02			unresolved		TCRBD01,TCRBD02	TCRBD01-01,TCRBD02-01		TCRBJ01-02*01	TCRBJ01	TCRBJ01-02	01				0	2	6	0	6	8	39	55	57	63	69	1	In	VDJ
GCCATCCCCAACCAGACAGCTCTTTACTTCTGTGCCACCAGTGATTTTGGAGACAGGGCTTCCCAAGAGACCCAGTACTTCGGGCCA	CATSDFGDRASQETQYF	1	6.895049078959344E-5	51	TCRBV24	TCRBV24	unresolved			TCRBV24-01,TCRBV24-or09_02		TCRBD01-01*01	TCRBD01	TCRBD01-01	01				TCRBJ02-05*01	TCRBJ02	TCRBJ02-05	01				1	4	2	3	4	1	30	47	51	58	62	1	In	VDJ
AACGCCTTGTTGCTGGGGGACTCGGCCCTCTATCTCTGTGCCAGCAGCTTGGGGGTCCGGACAGTCGAAAGCTACACCTTCGGTTCG	CASSLGVRTVESYTF	1	7.722454968434465E-5	45	TCRBV05-06*01	TCRBV05	TCRBV05-06	01				TCRBD01-01*01	TCRBD01	TCRBD01-01	01				TCRBJ01-02*01	TCRBJ01	TCRBJ01-02	01				0	6	1	5	6	9	36	52	58	64	70	1	In	VDJ
CTGACCCTGGAGTCTGCCAGGCCCTCACATACCTCTCAGTACCTCTGTGCCACCGGGACAGGGGGAAACACCATATATTTTGGAGAG	CATGTGGNTIYF	1	7.998256931592839E-5	36	TCRBV25-01*01	TCRBV25	TCRBV25-01	01				TCRBD01-01*01	TCRBD01	TCRBD01-01	01				TCRBJ01-03*01	TCRBJ01	TCRBJ01-03	01				10	2	0	3	0	4	45	52	54	-1	63	1	In	VDJ
TCAAGATCCAGCCTGCAAAGCTTGAGGACTCGGCCGTGTATCTCTGTGCCAGCAGCTTAGTCCAGCCTTGAAGCTTTCTTTGGACAA		1	9.101464784226333E-5	37	TCRBV11-02*02	TCRBV11	TCRBV11-02	02						unresolved		TCRBD01,TCRBD02	TCRBD01-01,TCRBD02-01		TCRBJ01-01*01	TCRBJ01	TCRBJ01-01	01				1	2	4	5	3	7	44	60	62	65	68	1	Out	VDJ
CTACACACCCTGCAGCCAGAAGACTCGGCCCTGTATCTCTGCGCCAGCAGCCAAGATTCGGGGGGCACTGAAGCTTTCTTTGGACAA	CASSQDSGGTEAFF	1	8.549860857909586E-5	42	TCRBV04-03*01	TCRBV04	TCRBV04-03	01				TCRBD02-01*01	TCRBD02	TCRBD02-01	01				TCRBJ01-01*01	TCRBJ01	TCRBJ01-01	01				0	2	8	1	0	4	39	56	58	-1	65	1	In	VDJ
CATCTGTGTACTTCTGTGCCAGCAGTTACCGCTGAATGGGTAGAGTTTTCCCGACCTGCAACTAATGAAAAACTGTTTTTTGGCAGT		1	1.1307880489493325E-4	67	TCRBV06	TCRBV06	unresolved			TCRBV06-02,TCRBV06-03,TCRBV06-05,TCRBV06-06				unresolved		TCRBD01,TCRBD02	TCRBD01-01,TCRBD02-01		TCRBJ01-04*01	TCRBJ01	TCRBJ01-04	01				2	8	0	9	18	0	14	29	37	40	58	1	Out	VDJ
ATCCAGCCCTCAGAACCCAGGGACTCAGCTGTGTACTTCTGTGCCAGCAGTTTAGAGGCGGCGAACACTGAAGCTTTCTTTGGACAA	CASSLEAANTEAFF	1	9.101464784226333E-5	42	TCRBV12	TCRBV12	unresolved			TCRBV12-03,TCRBV12-04		TCRBD02-01	TCRBD02	TCRBD02-01				01,02	TCRBJ01-01*01	TCRBJ01	TCRBJ01-01	01				1	2	7	5	1	1	39	55	57	61	62	1	In	VDJ
TGAAGACAGCAGCTTCTACATCTGCAGTGCTAGCCGATCGCTAAGGACAGGGCGTACCCATGGAACACTGAAGCTTTCTTTGGACAA		1	7.446653005276092E-5	59	TCRBV20	TCRBV20	unresolved			TCRBV20-01,TCRBV20-or09_02		TCRBD01-01*01	TCRBD01	TCRBD01-01	01				TCRBJ01-01*01	TCRBJ01	TCRBJ01-01	01				3	11	1	3	10	1	22	33	44	52	62	1	Out	VDJ
CAGCCCTCAGAACCCAGGGACTCAGCTGTGTACTTCTGTGCCAGCAGTTTCGGCGGGAAGGGGTACACTGAAGCTTTCTTTGGACAA	CASSFGGKGYTEAFF	1	9.101464784226333E-5	45	TCRBV12	TCRBV12	unresolved			TCRBV12-03,TCRBV12-04		TCRBD02-01*02	TCRBD02	TCRBD02-01	02				TCRBJ01-01*01	TCRBJ01	TCRBJ01-01	01				3	2	7	3	6	3	36	50	52	58	64	1	In	VDJ
CTGGAGTCGCCCAGCCCCAACCAGACCTCTCTGTACTTCTGTGCCAGCAGTTTGGGCAGGGGATCCCACGAGCAGTACTTCGGGCCG	CASSLGRGSHEQYF	1	9.377266747384708E-5	42	TCRBV27-01*01	TCRBV27	TCRBV27-01	01				TCRBD01-01*01	TCRBD01	TCRBD01-01	01				TCRBJ02-07*01	TCRBJ02	TCRBJ02-07	01				3	3	4	2	5	5	39	53	56	62	67	1	In	VDJ
GCTGCTCCCTCCCAGACATCTGTGTACTTCTGTGCCAGCCGGCCCGGACGAGGGCCCGCAACTAATGAAAAACTGTTTTTTGGCAGT	CASRPGRGPATNEKLFF	1	1.103207852633495E-4	51	TCRBV06	TCRBV06	unresolved			TCRBV06-01,TCRBV06-05,TCRBV06-06		TCRBD02-01*02	TCRBD02	TCRBD02-01	02				TCRBJ01-04*01	TCRBJ01	TCRBJ01-04	01				8	10	11	0	4	0	30	39	49	54	58	1	In	VDJ
GCCTTGGAGCTGGACGACTCGGCCCTGTATCTCTGTGCCAGCAGCTTGGAAGGGGCTAGCGGGGAGTACGAGCAGTACGTCGGGCCG	CASSLEGASGEYEQYV	1	8.274058894751213E-5	48	TCRBV05-04*01	TCRBV05	TCRBV05-04	01				TCRBD02-01*01	TCRBD02	TCRBD02-01	01				TCRBJ02-07*01	TCRBJ02	TCRBJ02-07	01				0	6	4	3	15	17	33	49	55	64	79	1	In	VDJ
CCCAACCAGACAGCTCTTTACTTCTGTGCCACCAGTGATTTCGGGATGCCGGGACAGGGGGTCCCCGGGGAGCTGTTTTTTGGAGAA	CATSDFGMPGQGVPGELFF	1	9.101464784226333E-5	57	TCRBV24	TCRBV24	unresolved			TCRBV24-01,TCRBV24-or09_02		TCRBD01-01*01	TCRBD01	TCRBD01-01	01				TCRBJ02-02*01	TCRBJ02	TCRBJ02-02	01				1	9	0	1	3	6	24	41	50	61	64	1	In	VDJ
GAGTCGGCTGCTCCCTCCCAAACATCTGTGTACTTCTGTGCCAGCGAAAGCGGGGGCACTAGCACAGATACGCAGTATTTTGGCCCA	CASESGGTSTDTQYF	1	9.653068710543082E-5	45	TCRBV06	TCRBV06	unresolved			TCRBV06-02,TCRBV06-03		TCRBD02-01*01	TCRBD02	TCRBD02-01	01				TCRBJ02-03*01	TCRBJ02	TCRBJ02-03	01				8	3	6	2	4	0	36	45	48	56	60	1	In	VDJ
CCCTCCCAGACATCTGTGTACTTCTGTGCCAGCAGTTACTCGAGGCGGCGGGGGTCCCTAGCCAAAAACATTCAGTACTTCGGCGCC	CASSYSRRRGSLAKNIQYF	1	9.377266747384708E-5	57	TCRBV06	TCRBV06	unresolved			TCRBV06-05,TCRBV06-06		TCRBD02-01*01	TCRBD02	TCRBD02-01	01				TCRBJ02-04*01	TCRBJ02	TCRBJ02-04	01				0	6	7	2	5	0	24	41	47	54	59	1	In	VDJ
CACACCCTGCAGCCAGAAGACTCGGCCCTGTATCTCTGTGCCAGCAGCTACCGGGTCCTAAGCTCCTACGAGCAGTACTTCGGGCCG	CASSYRVLSSYEQYF	1	6.619247115800971E-5	45	TCRBV04-02*01	TCRBV04	TCRBV04-02	01				TCRBD02-01	TCRBD02	TCRBD02-01				01,02	TCRBJ02-07*01	TCRBJ02	TCRBJ02-07	01				5	3	8	4	7	0	36	48	51	55	62	1	In	VDJ
GTGAGCAACATGAGCCCTGAAGACAGCAGCATATATCTCTGCAGCGTTGAAGGTCGACTGGCAGCAGATACGCAGTATTTTGGCCCA	CSVEGRLAADTQYF	1	4.41283141053398E-5	42	TCRBV29-01*01	TCRBV29	TCRBV29-01	01				TCRBD02-01	TCRBD02	TCRBD02-01				01,02	TCRBJ02-03*01	TCRBJ02	TCRBJ02-03	01				1	3	2	10	5	4	39	52	55	59	64	1	In	VDJ
TTGCTGGGGGACTCGGCCCTCTATCTCTGTGCCAGCCGGAAAAGGACTAGCGGGAGGTCGCGGACCGGGGAGCTGTTTTTTGGAGAA	CASRKRTSGRSRTGELFF	1	9.377266747384708E-5	54	TCRBV05-06*01	TCRBV05	TCRBV05-06	01				TCRBD02-01*02	TCRBD02	TCRBD02-01	02				TCRBJ02-02*01	TCRBJ02	TCRBJ02-02	01				7	7	1	1	6	5	27	36	43	57	63	1	In	VDJ
ATGTGAGCACCTTGGAGCTGGGGGACTCGGCCCTTTATCTTTGCGCCAGCAGCGGGACTAGTACAAGAGACCCAGTACTTCGGGCCA		1	6.067643189484223E-5	40	TCRBV05-01*01	TCRBV05	TCRBV05-01	01				TCRBD02-01	TCRBD02	TCRBD02-01				01,02	TCRBJ02-05*01	TCRBJ02	TCRBJ02-05	01				4	0	0	8	2	2	41	-1	53	61	63	1	Out	VDJ
GTGAGCACCTTGGAGCTGGGGGACTCGGCCCTTTATCTTTGCGCCAGCAGCTTGGAGGGGGGGACCTATGGCTACACCTTCGGTTCG	CASSLEGGTYGYTF	1	6.343445152642597E-5	42	TCRBV05-01*01	TCRBV05	TCRBV05-01	01				TCRBD02-01*01	TCRBD02	TCRBD02-01	01				TCRBJ01-02*01	TCRBJ01	TCRBJ01-02	01				0	1	9	0	2	4	39	55	56	63	65	1	In	VDJ
GTGACCAGTGCCCATCCTGAAGACAGCAGCTTCTACATCTGCAGTGCAACGAGGTCGTCTAGGGGAACTGAAGCTTTCTTTGGACAA	CSATRSSRGTEAFF	1	7.446653005276092E-5	42	TCRBV20	TCRBV20	unresolved			TCRBV20-01,TCRBV20-or09_02		TCRBD01-01*01	TCRBD01	TCRBD01-01	01				TCRBJ01-01*01	TCRBJ01	TCRBJ01-01	01				6	13	5	2	1	5	39	47	60	65	66	1	In	VDJ
CTGGAGTTGGCTGCTCCCTCCCAGACATCTGTGTACTTCTGTGCCAGTACCAACAGGGAGATAATCTATGGCTACACCTTCGGTTCG	CASTNREIIYGYTF	1	9.653068710543082E-5	42	TCRBV06-06	TCRBV06	TCRBV06-06				01,02	TCRBD01-01*01	TCRBD01	TCRBD01-01	01				TCRBJ01-02*01	TCRBJ01	TCRBJ01-02	01				9	5	3	3	7	4	39	47	52	58	65	1	In	VDJ
AAGATCCAGCCCTCAGAACCCAGGGACTCAGCTGTGTACTTCTGTGCCAGCAGTTTACCAGGGTCCTATGGCTACACCTTCGGTTCG	CASSLPGSYGYTF	1	8.274058894751213E-5	39	TCRBV12	TCRBV12	unresolved			TCRBV12-03,TCRBV12-04		TCRBD01-01*01	TCRBD01	TCRBD01-01	01				TCRBJ01-02*01	TCRBJ01	TCRBJ01-02	01				2	1	4	3	2	4	42	57	58	63	65	1	In	VDJ
GAGTCGGCTGCTCCCTCCCAAACATCTGTGTACTTCTGTGCCAGCAGTCGCCAGGGGCTGAACACCGGGGAGCTGTTTTTTGGAGAA	CASSRQGLNTGELFF	1	1.0480474600018203E-4	45	TCRBV06	TCRBV06	unresolved			TCRBV06-02,TCRBV06-03		TCRBD01-01*01	TCRBD01	TCRBD01-01	01				TCRBJ02-02*01	TCRBJ02	TCRBJ02-02	01				5	3	4	2	2	1	36	48	51	57	59	1	In	VDJ
ATGAATGTGAGCACCTTGGAGCTGGGGGACTCGGCCCTTTATCTTTGCGCCAGCAGCTTGGATGGGGGTGAGCAGTTCTTCGGGCCA	CASSLDGGEQFF	1	7.446653005276092E-5	36	TCRBV05-01*01	TCRBV05	TCRBV05-01	01						unresolved		TCRBD01,TCRBD02	TCRBD01-01,TCRBD02-01		TCRBJ02-01*01	TCRBJ02	TCRBJ02-01	01				0	2	6	1	0	9	45	61	63	-1	68	1	In	VDJ
CTGGAGCTTGGTGACTCTGCTGTGTATTTCTGTGCCAGCAGCCAAGAATTGAGCAGCGGCCGCGGCGAGACCCAGTACTTCGGGCCA	CASSQELSSGRGETQYF	1	9.101464784226333E-5	51	TCRBV03	TCRBV03	unresolved			TCRBV03-01,TCRBV03-02		TCRBD02-01	TCRBD02	TCRBD02-01				01,02	TCRBJ02-05*01	TCRBJ02	TCRBJ02-05	01				0	7	6	5	7	5	30	47	54	59	66	1	In	VDJ
TTCCCTGGAGCTTGGTGACTCTGCTGTGTATTTCTGTGCCAGCAGCCGAACTAGCGGGAGCCCTCCTACGAGCAGTACTTCGGGCCG		1	9.928870673701455E-5	47	TCRBV03	TCRBV03	unresolved			TCRBV03-01,TCRBV03-02		TCRBD02-01*02	TCRBD02	TCRBD02-01	02				TCRBJ02-07*01	TCRBJ02	TCRBJ02-07	01				4	2	3	2	2	0	34	47	49	60	62	1	Out	VDJ
CTGGAGTCGGCTGCTCCCTCCCAGACATCTGTGTACTTCTGTGCCAGCCTACCGGGACCGATTAACTATGGCTACACCTTCGGTTCG	CASLPGPINYGYTF	1	7.998256931592839E-5	42	TCRBV06-01*01	TCRBV06	TCRBV06-01	01						unresolved		TCRBD01,TCRBD02	TCRBD01-01,TCRBD02-01		TCRBJ01-02*01	TCRBJ01	TCRBJ01-02	01				8	5	0	7	4	1	39	48	53	58	62	1	In	VDJ
ATCCAGCGCACAGAGCAGCGGGACTCGGCCATGTATCGCTGTGCCAGCAGCTTGGCGGGGACGCACACTGAAGCTTTCTTTGGACAA	CASSLAGTHTEAFF	1	9.377266747384708E-5	42	TCRBV07-06*01	TCRBV07	TCRBV07-06	01				TCRBD02-01*01	TCRBD02	TCRBD02-01	01				TCRBJ01-01*01	TCRBJ01	TCRBJ01-01	01				3	1	7	3	4	3	39	53	54	60	64	1	In	VDJ
AGTGCCCATCCTGAAGACAGCAGCTTCTACATCTGCAGTGCTAGTACTGGGACAGTATATAGCAATCAGCCCCAGCATTTTGGTGAT	CSASTGTVYSNQPQHF	1	7.170851042117718E-5	48	TCRBV20	TCRBV20	unresolved			TCRBV20-01,TCRBV20-or09_02		TCRBD01-01*01	TCRBD01	TCRBD01-01	01				TCRBJ01-05*01	TCRBJ01	TCRBJ01-05	01				3	4	0	5	4	0	33	44	48	55	59	1	In	VDJ
CAGCGCACAGAGCAGCGGGACTCGGCCATGTATCGCTGTGCCAGCAGCTACGGACAGGGCTTTATGTACGAGCAGTACTTCGGGCCG	CASSYGQGFMYEQYF	1	8.549860857909586E-5	45	TCRBV07-06*01	TCRBV07	TCRBV07-06	01				TCRBD01-01*01	TCRBD01	TCRBD01-01	01				TCRBJ02-07*01	TCRBJ02	TCRBJ02-07	01				4	2	1	3	7	4	36	49	51	59	66	1	In	VDJ
TCCCTAGAGTCTGCCATCCCCAACCAGACAGCTCTTTACTTCTGTGCCACCGGGGACTCCCGTGGGGAGACCCAGTACTTCGGGCCA	CATGDSRGETQYF	1	6.895049078959344E-5	39	TCRBV24	TCRBV24	unresolved			TCRBV24-01,TCRBV24-or09_02		TCRBD02-01	TCRBD02	TCRBD02-01				01,02	TCRBJ02-05*01	TCRBJ02	TCRBJ02-05	01				9	1	0	10	8	5	42	51	52	58	66	1	In	VDJ
CATCCTGAGGATCCAGCAGGTAGTGCGAGGAGATTCGGCAGCTTATTTCTGTGCCAGCTCCTTTACAATGAGCAGTTCTTCGGGCCA		1	1.0480474600018203E-4	32	TCRBV18-01*01	TCRBV18	TCRBV18-01	01				TCRBD02-01	TCRBD02	TCRBD02-01				01,02	TCRBJ02-01*01	TCRBJ02	TCRBJ02-01	01				6	0	4	10	1	4	49	-1	60	62	63	1	Out	VDJ
TCAAGCTGGAGTCAGCTGCTCCCTCTCAGACTTCTGTTTACTTCTGTGCCAGCGTGGCATGGAAGCTATGGCTACACCTTCGGTTCG		1	7.998256931592839E-5	37	TCRBV06-07*01	TCRBV06	TCRBV06-07	01						unresolved		TCRBD01,TCRBD02	TCRBD01-01,TCRBD02-01		TCRBJ01-02*01	TCRBJ01	TCRBJ01-02	01				8	7	1	8	2	4	44	53	60	63	65	1	Out	VDJ
AGTGCCCATCCTGAAGACAGCAGCTTCTACATCTGCAGTGCTAGATTCGGGGCCCAGGGGGGAAATGAAAAACTGTTTTTTGGCAGT	CSARFGAQGGNEKLFF	1	9.101464784226333E-5	48	TCRBV20	TCRBV20	unresolved			TCRBV20-01,TCRBV20-or09_02		TCRBD01-01*01	TCRBD01	TCRBD01-01	01				TCRBJ01-04*01	TCRBJ01	TCRBJ01-04	01				2	9	4	1	2	5	33	45	54	61	63	1	In	VDJ
AAGATCCGGTCCACAAAGCTGGAGGACTCAGCCATGTACTTCTGTGCCAGCAGTGGGGGGTTGCATCAGCCCCAGCATTTTGGTGAT	CASSGGLHQPQHF	1	9.101464784226333E-5	39	TCRBV02-01*01	TCRBV02	TCRBV02-01	01						unresolved		TCRBD01,TCRBD02	TCRBD01-01,TCRBD02-01		TCRBJ01-05*01	TCRBJ01	TCRBJ01-05	01				4	0	6	1	4	5	42	-1	55	60	64	1	In	VDJ
AGATCCGGTCCACAAAGCTGGAGGACTCAGCCATGTACTTCTGTGCCAGCAGTGAGGAGGGGCCGTCAGCCCCAGCATTTTGGTGAT		1	9.101464784226333E-5	40	TCRBV02-01*01	TCRBV02	TCRBV02-01	01				TCRBD02-01*02	TCRBD02	TCRBD02-01	02				TCRBJ01-05*01	TCRBJ01	TCRBJ01-05	01				3	0	10	0	4	6	41	-1	55	61	65	1	Out	VDJ
CTAGAGTCTGCCATCCCCAACCAGACAGCTCTTTACTTCTGTGCCACCAGTGATCGACTCATCACAGATACGCAGTATTTTGGCCCA	CATSDRLITDTQYF	1	8.274058894751213E-5	42	TCRBV24	TCRBV24	unresolved			TCRBV24-01,TCRBV24-or09_02		TCRBD02-01	TCRBD02	TCRBD02-01				01,02	TCRBJ02-03*01	TCRBJ02	TCRBJ02-03	01				3	1	2	10	3	2	39	54	55	59	62	1	In	VDJ
AATGTGAGCACCTTGGAGCTGGGGGACTCGGCCCTTTATCTTTGCGCCAGCAGCTTGGCCAGAGACAATGAGCAGTTCTTCGGGCCA	CASSLARDNEQFF	1	7.446653005276092E-5	39	TCRBV05-01*01	TCRBV05	TCRBV05-01	01						unresolved		TCRBD01,TCRBD02	TCRBD01-01,TCRBD02-01		TCRBJ02-01*01	TCRBJ02	TCRBJ02-01	01				0	1	4	5	2	5	42	58	59	62	64	1	In	VDJ
GAGTCGGCTGCTCCCTCCCAAACATCTGTGTACTTCTGTGCCAGCAGTTACGGAACAGAGCCTTACAATGAGCAGTTCTTCGGGCCA	CASSYGTEPYNEQFF	1	1.0204672636859829E-4	45	TCRBV06	TCRBV06	unresolved			TCRBV06-02,TCRBV06-03		TCRBD01-01*01	TCRBD01	TCRBD01-01	01				TCRBJ02-01*01	TCRBJ02	TCRBJ02-01	01				2	3	3	5	5	4	36	51	54	58	63	1	In	VDJ
TCCGCTACCAGCTCCCAGACATCTGTGTACTTCTGTGCCATCAGTGATACCCTTATGGGGAGCACAGATACGCAGTATTTTGGCCCA	CAISDTLMGSTDTQYF	2	1.3238494231601942E-4	48	TCRBV10-03*01	TCRBV10	TCRBV10-03	01						unresolved		TCRBD01,TCRBD02	TCRBD01-01,TCRBD02-01		TCRBJ02-03*01	TCRBJ02	TCRBJ02-03	01				3	9	6	2	0	0	33	47	56	-1	60	2	In	VDJ
CTCAGGCTGGAGTCGGCTGCTCCCTCCCAGACATCTGTGTACTTCTGTGCCAGCAGTGAATCCTTCACCGAGCAGTACTTCGGGCCG	CASSESFTEQYF	1	8.274058894751213E-5	36	TCRBV06-01*01	TCRBV06	TCRBV06-01	01						unresolved		TCRBD01,TCRBD02	TCRBD01-01,TCRBD02-01		TCRBJ02-07*01	TCRBJ02	TCRBJ02-07	01				2	6	3	7	0	6	45	60	66	-1	68	1	In	VDJ
GTGACCAGTGCCCATCCTGAAGACAGCAGCTTCTACATCTGCAGTGCTAGTCCCCTCAGTGGGACAGCCGAGCAGTACTTCGGGCCG	CSASPLSGTAEQYF	1	6.895049078959344E-5	42	TCRBV20	TCRBV20	unresolved			TCRBV20-01,TCRBV20-or09_02		TCRBD01-01*01	TCRBD01	TCRBD01-01	01				TCRBJ02-07*01	TCRBJ02	TCRBJ02-07	01				3	10	0	5	1	6	39	50	60	67	68	1	In	VDJ
CTGCAGCCAGAAGACTCGGCCCTGTATCTCTGCGCCAGCAGCCAAGATGCCGGCCCCTTGGACGGGGACGAGCAGTACTTCGGGCCG	CASSQDAGPLDGDEQYF	1	7.998256931592839E-5	51	TCRBV04-03*01	TCRBV04	TCRBV04-03	01				TCRBD02-01*01	TCRBD02	TCRBD02-01	01				TCRBJ02-07*01	TCRBJ02	TCRBJ02-07	01				0	15	8	3	0	5	30	47	62	-1	67	1	In	VDJ
ATCCTGAAGACAGCAGCTTCTACATCTGCAGTGCTGAAGGTCTACGGGGACGGACCATCATTCCCCTTAGGCTACACCTTCGGTTCG		1	6.619247115800971E-5	55	TCRBV20	TCRBV20	unresolved			TCRBV20-01,TCRBV20-or09_02				unresolved		TCRBD01,TCRBD02	TCRBD01-01,TCRBD02-01		TCRBJ01-02*01	TCRBJ01	TCRBJ01-02	01				5	11	0	7	18	8	26	35	46	51	69	1	Out	VDJ
GTGACCAGTGCCCATCCTGAAGACAGCAGCTTCTACATCTGCAGTGCCCTCGTGGGGGGTGGGGGGTATGGCTACACCTTCGGTTCG	CSALVGGGGYGYTF	1	6.619247115800971E-5	42	TCRBV20	TCRBV20	unresolved			TCRBV20-01,TCRBV20-or09_02		TCRBD02-01*01	TCRBD02	TCRBD02-01	01				TCRBJ01-02*01	TCRBJ01	TCRBJ01-02	01				6	6	9	1	7	5	39	47	53	59	66	1	In	VDJ
ATCCAGCCTGCAGAGCTTGGGGACTCGGCCGTGTATCTCTGTGCCAGCAGCTTAGCCCGACAGGTGGATGGCTACACCTTCGGTTCG	CASSLARQVDGYTF	1	7.998256931592839E-5	42	TCRBV11-03*01	TCRBV11	TCRBV11-03	01				TCRBD01-01*01	TCRBD01	TCRBD01-01	01				TCRBJ01-02*01	TCRBJ01	TCRBJ01-02	01				1	3	2	4	3	6	39	55	58	64	67	1	In	VDJ
AACGCCTTGGAGCTGGACGACTCGGCCCTGTATCTCTGTGCCAGCAGCCTCTCCCAAAGGGGGGACTACGAGCAGTACTTCGGGCCG	CASSLSQRGDYEQYF	1	8.274058894751213E-5	45	TCRBV05-04*01	TCRBV05	TCRBV05-04	01						unresolved		TCRBD01,TCRBD02	TCRBD01-01,TCRBD02-01		TCRBJ02-07*01	TCRBJ02	TCRBJ02-07	01				4	9	5	1	2	3	36	48	57	63	65	1	In	VDJ
AAGCTGGAGGACTCAGCCATGTACTTCTGTGCCAGCAGTGAATCGGCCGGGAGGGGGGTTGGCAATCAGCCCCAGCATTTTGGTGAT	CASSESAGRGVGNQPQHF	1	9.101464784226333E-5	54	TCRBV02-01*01	TCRBV02	TCRBV02-01	01				TCRBD02-01*02	TCRBD02	TCRBD02-01	02				TCRBJ01-05*01	TCRBJ01	TCRBJ01-05	01				2	5	8	0	6	2	27	42	47	55	61	1	In	VDJ
TTGGAGTCGGCTGCTCCCTCCCAAACATCTGTGTACTTCTGTGCCAGCAGTTACGGAGGCTTCTCCTACGAGCAGTACGTCGGGCCG	CASSYGGFSYEQYV	1	8.82566282106796E-5	42	TCRBV06	TCRBV06	unresolved			TCRBV06-02,TCRBV06-03		TCRBD02-01*02	TCRBD02	TCRBD02-01	02				TCRBJ02-07*01	TCRBJ02	TCRBJ02-07	01				2	0	10	1	20	17	39	-1	54	59	79	1	In	VDJ
ATCCGGTCCACAAAGCTGGAGGACTCAGCCATGTACTTCTGTGCCAGCAGTGAGTGGGCAGGGAGCACTGAAGCTTTCTTTGGACAA	CASSEWAGSTEAFF	1	9.653068710543082E-5	42	TCRBV02-01*01	TCRBV02	TCRBV02-01	01						unresolved		TCRBD01,TCRBD02	TCRBD01-01,TCRBD02-01		TCRBJ01-01*01	TCRBJ01	TCRBJ01-01	01				3	5	4	3	2	4	39	53	58	63	65	1	In	VDJ
ATGAATGTGAGCACCTTGGAGCTGGGGGACTCGGCCCTTTATCTTTGCGCCAGCAGCTTGGAAGGGGATACGCAGTATTTTGGCCCA	CASSLEGDTQYF	1	7.170851042117718E-5	36	TCRBV05-01*01	TCRBV05	TCRBV05-01	01						unresolved		TCRBD01,TCRBD02	TCRBD01-01,TCRBD02-01		TCRBJ02-03*01	TCRBJ02	TCRBJ02-03	01				0	1	5	3	0	6	45	61	62	-1	66	1	In	VDJ
AACCTGAGCTCTCTGGAGCTGGGGGACTCAGCTTTGTATTTCTGTGCCAGCAGCGTATCGGGGCCTGGTGAAGCTTTCTTTGGACAA	CASSVSGPGEAFF	1	6.895049078959344E-5	39	TCRBV09-01	TCRBV09	TCRBV09-01				01,02			unresolved		TCRBD01,TCRBD02	TCRBD01-01,TCRBD02-01		TCRBJ01-01*01	TCRBJ01	TCRBJ01-01	01				1	2	7	0	4	7	42	57	59	64	68	1	In	VDJ
AATGTGAACGCCTTGGAGCTGGACGACTCGGCCCTGTATCTCTGTGCCAGCAGCCGCTCCGGGACTAGGGAGCAGTACTTCGGGCCG	CASSRSGTREQYF	1	8.274058894751213E-5	39	TCRBV05-04*01	TCRBV05	TCRBV05-04	01				TCRBD02-01	TCRBD02	TCRBD02-01				01,02	TCRBJ02-07*01	TCRBJ02	TCRBJ02-07	01				4	6	0	8	1	7	42	54	60	68	69	1	In	VDJ
CTGGAGTCGGCTGCTCCCTCCCAGACATCTGTGTACTTCTGTGCCCACAATGATTTGGGTCCCGGACAGCCCCAGCATTTTGGTGAT	CAHNDLGPGQPQHF	1	8.549860857909586E-5	42	TCRBV06-01*01	TCRBV06	TCRBV06-01	01						unresolved		TCRBD01,TCRBD02	TCRBD01-01,TCRBD02-01		TCRBJ01-05*01	TCRBJ01	TCRBJ01-05	01				11	11	0	9	7	7	39	45	56	59	66	1	In	VDJ
TTGGAGTCGGCTGCTCCCTCCCAAACATCTGTGTACTTCTGTGCCAGCGGGAAGGCGGCGGGAGGGAGAGAGCAGTTCTTCGGGCCA	CASGKAAGGREQFF	1	1.0204672636859829E-4	42	TCRBV06	TCRBV06	unresolved			TCRBV06-02,TCRBV06-03		TCRBD02-01*02	TCRBD02	TCRBD02-01	02				TCRBJ02-01*01	TCRBJ02	TCRBJ02-01	01				8	9	7	0	3	10	39	48	57	66	69	1	In	VDJ
GTTGGCGTCTGCTGTACCCTCTCAGACATCTGTGTACTTCTGTGCCAGCAGTGAAAGGACAGGGGCTACGAGCAGTACTTCGGGCCG		1	9.928870673701455E-5	41	TCRBV06-04	TCRBV06	TCRBV06-04				01,02	TCRBD01-01*01	TCRBD01	TCRBD01-01	01				TCRBJ02-07*01	TCRBJ02	TCRBJ02-07	01				3	2	1	2	0	3	40	54	56	-1	65	1	Out	VDJ
ATCCGGTCCACAAAGCTGGAGGACTCAGCCATGTACTTCTGTGCCAGCAGTGATGATGGGGTCGGACAGCCCCAGCATTTTGGTGAT	CASSDDGVGQPQHF	1	9.101464784226333E-5	42	TCRBV02-01*01	TCRBV02	TCRBV02-01	01						unresolved		TCRBD01,TCRBD02	TCRBD01-01,TCRBD02-01		TCRBJ01-05*01	TCRBJ01	TCRBJ01-05	01				3	4	6	2	5	7	39	53	57	61	66	1	In	VDJ
CACGCCCTGCAGCCAGAAGACTCAGCCCTGTATCTCTGCGCCAGCAGCCAAGAGACTAGAGGAGGAGCGACCCAGTACTTCGGGCCA	CASSQETRGGATQYF	1	6.343445152642597E-5	45	TCRBV04-01*01	TCRBV04	TCRBV04-01	01				TCRBD02-01	TCRBD02	TCRBD02-01				01,02	TCRBJ02-05*01	TCRBJ02	TCRBJ02-05	01				0	0	2	8	9	7	36	-1	53	59	68	1	In	VDJ
ATCCAGCAGGTAGTGCGAGGAGATTCGGCAGCTTATTTCTGTGCCAGCTCACCATACGGGGACAGTTATGGCTACACCTTCGGTTCG	CASSPYGDSYGYTF	1	9.101464784226333E-5	42	TCRBV18-01*01	TCRBV18	TCRBV18-01	01				TCRBD01-01*01	TCRBD01	TCRBD01-01	01				TCRBJ01-02*01	TCRBJ01	TCRBJ01-02	01				2	4	0	5	1	5	39	54	58	65	66	1	In	VDJ
CAGCGCACACAGCAGGAGGACTCGGCCGTGTATCTCTGTGCCAGCAGCCGACAGGGGACGGCTAACTATGGCTACACCTTCGGTTCG	CASSRQGTANYGYTF	1	1.0204672636859829E-4	45	TCRBV07-02*01	TCRBV07	TCRBV07-02	01				TCRBD01-01*01	TCRBD01	TCRBD01-01	01				TCRBJ01-02*01	TCRBJ01	TCRBJ01-02	01				5	1	2	2	4	0	36	48	49	57	61	1	In	VDJ
CTGGGGTTGGAGTCGGCTGCTCCCTCCCAAACATCTGTGTACTTCTGTGCCAGCAGTTACCTCGGTCTTACGCAGTATTTTGGCCCA	CASSYLGLTQYF	1	9.653068710543082E-5	36	TCRBV06	TCRBV06	unresolved			TCRBV06-02,TCRBV06-03		TCRBD02-01	TCRBD02	TCRBD02-01				01,02	TCRBJ02-03*01	TCRBJ02	TCRBJ02-03	01				2	2	8	5	3	8	45	60	62	65	68	1	In	VDJ
CCCATCCTGAAGACAGCAGCTTCTACATCTGCAGTGCCGCACCATTAATAGTGCCCGGAGTGAACCGGGGAGCTGTTTTTTGGAGAA		1	8.274058894751213E-5	52	TCRBV20	TCRBV20	unresolved			TCRBV20-01,TCRBV20-or09_02		TCRBD02-01*02	TCRBD02	TCRBD02-01	02				TCRBJ02-02*01	TCRBJ02	TCRBJ02-02	01				6	19	10	2	3	5	29	37	56	60	63	1	Out	VDJ
TCCCAGACATCTGTGTACTTCTGTGCCAGCAGACCCAGGGTCGCAGGGGGCCGAATTCAGGTAGAAACTGAAGCTTTCTTTGGACAA	CASRPRVAGGRIQVETEAFF	1	8.82566282106796E-5	60	TCRBV06	TCRBV06	unresolved			TCRBV06-01,TCRBV06-05,TCRBV06-06		TCRBD01-01*01	TCRBD01	TCRBD01-01	01				TCRBJ01-01*01	TCRBJ01	TCRBJ01-01	01				6	11	4	0	15	5	21	32	43	51	66	1	In	VDJ
ACAGTGACCAGTGCCCATCCTGAAGACAGCAGCTTCTACATCTGCAGTGGTTGGGACAGTTCTAACTATGGCTACACCTTCGGTTCG	CSGWDSSNYGYTF	1	6.619247115800971E-5	39	TCRBV20	TCRBV20	unresolved			TCRBV20-01,TCRBV20-or09_02		TCRBD01-01*01	TCRBD01	TCRBD01-01	01				TCRBJ01-02*01	TCRBJ01	TCRBJ01-02	01				7	3	0	5	2	0	42	49	52	59	61	1	In	VDJ
CTGAAGATCCAGCGCACACAGCAGGAGGACTCCGCCGTGTATCTCTGTGCCAGCAGCCCGAGCGGGTACGAGCAGTACTTCGGGCCG	CASSPSGYEQYF	1	8.549860857909586E-5	36	TCRBV07-08*01	TCRBV07	TCRBV07-08	01				TCRBD02-01	TCRBD02	TCRBD02-01				01,02	TCRBJ02-07*01	TCRBJ02	TCRBJ02-07	01				5	3	6	4	0	4	45	57	60	-1	66	1	In	VDJ
CACGCCCTGCAGCCAGAAGACTCAGCCCTGTATCTCTGCGCCAGCAGCCCTTTGAGGGGGGGATCCTATGGCTACACCTTCGGTTCG	CASSPLRGGSYGYTF	1	6.895049078959344E-5	45	TCRBV04-01*01	TCRBV04	TCRBV04-01	01				TCRBD02-01*01	TCRBD02	TCRBD02-01	01				TCRBJ01-02*01	TCRBJ01	TCRBJ01-02	01				4	6	9	0	3	4	36	49	55	62	65	1	In	VDJ
AAGAAGCTCCTTCTCAGTGACTCTGGCTTCTATCTCTGTGCCTGGAGTAAGGAGCGGGACAGCTCCTACGAGCAGTACTTCGGGCCG	CAWSKERDSSYEQYF	1	3.3096235579004854E-5	45	TCRBV30-01*01	TCRBV30	TCRBV30-01	01						unresolved		TCRBD01,TCRBD02	TCRBD01-01,TCRBD02-01		TCRBJ02-07*01	TCRBJ02	TCRBJ02-07	01				2	7	0	5	0	0	36	48	55	-1	62	1	In	VDJ
GTGAGCACCTTGGAGCTGGGGGACTCGGCCCTTTATCTTTGCGCCAGCAGCTTAGGTGACAGCAACTATGGCTACACCTTCGGTTCG	CASSLGDSNYGYTF	1	6.343445152642597E-5	42	TCRBV05-01*01	TCRBV05	TCRBV05-01	01				TCRBD01-01*01	TCRBD01	TCRBD01-01	01				TCRBJ01-02*01	TCRBJ01	TCRBJ01-02	01				2	4	2	5	1	2	39	53	57	62	63	1	In	VDJ
AGCACCTTGGAGCTGGGGGACTCGGCCCTTTATCTTTGCGCCAGCAGCTCGACCTGGACAGTGGAAGAGACCCAGTACTTCGGGCCA	CASSSTWTVEETQYF	1	6.067643189484223E-5	45	TCRBV05-01*01	TCRBV05	TCRBV05-01	01				TCRBD01-01*01	TCRBD01	TCRBD01-01	01				TCRBJ02-05*01	TCRBJ02	TCRBJ02-05	01				3	6	1	5	3	3	36	49	55	61	64	1	In	VDJ
GCCAGAAGACTCGGCCCTGTATCTCTGCGCCAGCAGCCAAGATAGGGGAGACGGACAGGCATGCTGGAGACCCAGTACTTCGGGCCA		1	7.170851042117718E-5	56	TCRBV04-03*01	TCRBV04	TCRBV04-03	01				TCRBD01-01*01	TCRBD01	TCRBD01-01	01				TCRBJ02-05*01	TCRBJ02	TCRBJ02-05	01				0	10	1	4	7	5	25	42	52	59	66	1	Out	VDJ
ACCAGTGCCCATCCTGAAGACAGCAGCTTCTACATCTGCAGTGCTTACGATCTAGCGGGTAGCTCCTACGAGCAGTACGTCGGGCCG	CSAYDLAGSSYEQYV	1	6.895049078959344E-5	45	TCRBV20	TCRBV20	unresolved			TCRBV20-01,TCRBV20-or09_02		TCRBD02-01	TCRBD02	TCRBD02-01				01,02	TCRBJ02-07*01	TCRBJ02	TCRBJ02-07	01				5	6	4	4	20	17	36	45	51	59	79	1	In	VDJ
CTGGAGTCGGCTGCTCCCTCCCAGACATCTGTGTACTTCTGTGCCAGCAGGGGGGACCTTCACGGGGGTTCCCAGCATTTTGGTGAT	CASRGDLHGGSQHF	1	8.549860857909586E-5	42	TCRBV06-01*01	TCRBV06	TCRBV06-01	01				TCRBD02-01*01	TCRBD02	TCRBD02-01	01				TCRBJ01-05*01	TCRBJ01	TCRBJ01-05	01				6	12	8	2	2	11	39	50	62	68	70	1	In	VDJ
ATCCGGTCCACAAAGCTGGAGGACTCAGCCATGTACTTCTGTGCCAGCAGTGGCCCCACAGACAATCAGCCCCAGCATTTTGGTGAT	CASSGPTDNQPQHF	1	8.82566282106796E-5	42	TCRBV02-01*01	TCRBV02	TCRBV02-01	01				TCRBD01-01*01	TCRBD01	TCRBD01-01	01				TCRBJ01-05*01	TCRBJ01	TCRBJ01-05	01				4	5	3	5	1	3	39	52	57	61	62	1	In	VDJ
TCAACTCTGACTGTGAGCAACATGAGCCCTGAAGACAGCAGCATATATCTCTGCAGCGCCCTGCGGGATACGCAGTATTTTGGCCCA	CSALRDTQYF	1	4.137029447375607E-5	30	TCRBV29-01*01	TCRBV29	TCRBV29-01	01				TCRBD02-01	TCRBD02	TCRBD02-01				01,02	TCRBJ02-03*01	TCRBJ02	TCRBJ02-03	01				7	4	7	5	0	6	51	58	62	-1	66	1	In	VDJ
ACTCTGAAGATCCAGCCCTCAGAACCCAGGGACTCAGCTGTGTACTTCTGTGCCAGCAGTTATAACCACGAGCAGTACGTCGGGCCG	CASSYNHEQYV	1	7.998256931592839E-5	33	TCRBV12	TCRBV12	unresolved			TCRBV12-03,TCRBV12-04				unresolved		TCRBD01,TCRBD02	TCRBD01-01,TCRBD02-01		TCRBJ02-07*01	TCRBJ02	TCRBJ02-07	01				4	11	4	5	4	17	48	61	72	75	79	1	In	VDJ
AGCTCTCTGGAGCTGGGGGACTCAGCTTTGTATTTCTGTGCCAGCAGCGTAGGGGGCGCCGGGGACACTGAAGCTTTCTTTGGACAA	CASSVGGAGDTEAFF	1	6.619247115800971E-5	45	TCRBV09-01	TCRBV09	TCRBV09-01				01,02			unresolved		TCRBD01,TCRBD02	TCRBD01-01,TCRBD02-01		TCRBJ01-01*01	TCRBJ01	TCRBJ01-01	01				0	0	7	0	7	3	36	-1	52	57	64	1	In	VDJ
CTGCAGCCAGAAGACTCAGCCCTGTATCTCTGCGCCAGCAGCCAGGGGACTAGCGGGAGATGGTCAGATACGCAGTATTTTGGCCCA	CASSQGTSGRWSDTQYF	1	7.446653005276092E-5	51	TCRBV04-01*01	TCRBV04	TCRBV04-01	01				TCRBD02-01*02	TCRBD02	TCRBD02-01	02				TCRBJ02-03*01	TCRBJ02	TCRBJ02-03	01				3	1	0	2	5	4	30	44	45	59	64	1	In	VDJ
GTGACCAGTGCCCATCCTGAAGACAGCAGCTTCTACATCTGCAGTGCTAGAAACTGGGGGCTTAGCACTGAAGCTTTCTTTGGACAA	CSARNWGLSTEAFF	1	7.170851042117718E-5	42	TCRBV20	TCRBV20	unresolved			TCRBV20-01,TCRBV20-or09_02		TCRBD01-01*01	TCRBD01	TCRBD01-01	01				TCRBJ01-01*01	TCRBJ01	TCRBJ01-01	01				2	4	6	0	4	4	39	51	55	61	65	1	In	VDJ
TTGTTGCTGGGGGACTCGGCCCTCTATCTCTGTGCCAGCAGCTTGGGTCCCTTCGCGGGAGCCTACAATGAGCAGTTCTTCGGGCCA	CASSLGPFAGAYNEQFF	1	8.549860857909586E-5	51	TCRBV05-06*01	TCRBV05	TCRBV05-06	01				TCRBD02-01*02	TCRBD02	TCRBD02-01	02				TCRBJ02-01*01	TCRBJ02	TCRBJ02-01	01				0	8	7	2	0	2	30	46	54	-1	61	1	In	VDJ
CTGGGGTTGGAGTCGGCTGCTCCCTCCCAAACATCTGTGTACTTCTGTGCCAGCAGCCTTAACACCGGGGAGCTGTTTTTTGGAGAA	CASSLNTGELFF	1	1.0204672636859829E-4	36	TCRBV06	TCRBV06	unresolved			TCRBV06-02,TCRBV06-03		TCRBD02-01	TCRBD02	TCRBD02-01				01,02	TCRBJ02-02*01	TCRBJ02	TCRBJ02-02	01				6	1	4	10	1	2	45	56	57	59	60	1	In	VDJ
CACGCCCTGCAGCCAGAAGACTCAGCCCTGTATCTCTGCGCCAGCAGCCAAGCGACAGGGGATAACTATGGCTACACCTTCGGTTCG	CASSQATGDNYGYTF	1	6.619247115800971E-5	45	TCRBV04-01*01	TCRBV04	TCRBV04-01	01				TCRBD01-01*01	TCRBD01	TCRBD01-01	01				TCRBJ01-02*01	TCRBJ01	TCRBJ01-02	01				1	1	2	2	1	1	36	52	53	61	62	1	In	VDJ
CTGGAGTCGGCTGCTCCCTCCCAGACATCTGTGTACTTCTGTGCCAGCGGTTTGGTGAGGGGTGGTGAAAAACTGTTTTTTGGCAGT	CASGLVRGGEKLFF	1	1.0756276563176576E-4	42	TCRBV06-01*01	TCRBV06	TCRBV06-01	01						unresolved		TCRBD01,TCRBD02	TCRBD01-01,TCRBD02-01		TCRBJ01-04*01	TCRBJ01	TCRBJ01-04	01				8	9	5	2	3	7	39	48	57	62	65	1	In	VDJ
GAGTCGGCTGCTCCCTCCCAAACATCTGTGTACTTCTGTGCCAGCAGTGATACGGGACAGGGCTTTATCGAGCAGTACTTCGGGCCG	CASSDTGQGFIEQYF	1	8.549860857909586E-5	45	TCRBV06	TCRBV06	unresolved			TCRBV06-02,TCRBV06-03		TCRBD01-01*01	TCRBD01	TCRBD01-01	01				TCRBJ02-07*01	TCRBJ02	TCRBJ02-07	01				5	5	0	3	6	6	36	48	53	62	68	1	In	VDJ
AGGCTGGAGTTGGCTGCTCCCTCCCAGACATCTGTGTACTTCTGTGCCAGCAGGTTGGCAGTAAATCAGCCCCAGCATTTTGGTGAT	CASRLAVNQPQHF	1	9.928870673701455E-5	39	TCRBV06-06	TCRBV06	TCRBV06-06				01,02	TCRBD01-01*01	TCRBD01	TCRBD01-01	01				TCRBJ01-05*01	TCRBJ01	TCRBJ01-05	01				6	5	4	5	2	4	42	53	58	61	63	1	In	VDJ
CAGCGCACAGAGCAGGGGGACTCGGCCATGTATCTCTGTGCCAGCAGCCTACTATACAGGGGTAACTATGGCTACACCTTCGGTTCG	CASSLLYRGNYGYTF	1	1.0480474600018203E-4	45	TCRBV07-09	TCRBV07	TCRBV07-09				01,03	TCRBD01-01*01	TCRBD01	TCRBD01-01	01				TCRBJ01-02*01	TCRBJ01	TCRBJ01-02	01				5	7	3	2	0	1	36	48	55	-1	62	1	In	VDJ
GAGTCGGCTGCTCCCTCCCAAACATCTGTGTACTTCTGTGCCAGCAGTTACCTAGCGGTCTTACGAGATACGCAGTATTTTGGCCCA	CASSYLAVLRDTQYF	1	9.377266747384708E-5	45	TCRBV06	TCRBV06	unresolved			TCRBV06-02,TCRBV06-03		TCRBD02-01	TCRBD02	TCRBD02-01				01,02	TCRBJ02-03*01	TCRBJ02	TCRBJ02-03	01				2	0	4	5	7	5	36	-1	51	58	65	1	In	VDJ
ACCTTGGAGCTGGGGGACTCGGCCCTTTATCTTTGCGCCAGCAGAGAGGGACAGGTTGGTATGAACACTGAAGCTTTCTTTGGACAA	CASREGQVGMNTEAFF	1	6.895049078959344E-5	48	TCRBV05-01*01	TCRBV05	TCRBV05-01	01				TCRBD01-01*01	TCRBD01	TCRBD01-01	01				TCRBJ01-01*01	TCRBJ01	TCRBJ01-01	01				5	3	0	4	6	0	33	44	47	55	61	1	In	VDJ
TGAAGACAGCAGCTTCTACATCTGCAGTGCTAGAGAACGGGGGGACAGGGGAAAAGGGGTCGCAATCAGCCCCAGCATTTTGGTGAT		1	6.895049078959344E-5	59	TCRBV20	TCRBV20	unresolved			TCRBV20-01,TCRBV20-or09_02		TCRBD01-01*01	TCRBD01	TCRBD01-01	01				TCRBJ01-05*01	TCRBJ01	TCRBJ01-05	01				0	5	0	2	10	2	22	36	41	51	61	1	Out	VDJ
ACCCTGCAGCCAGAAGACTCGGCCCTGTATCTCTGCGCCAGCAGCCAGATGGGACTTACAAGCACAGATACGCAGTATTTTGGCCCA	CASSQMGLTSTDTQYF	1	8.549860857909586E-5	48	TCRBV04-03*01	TCRBV04	TCRBV04-03	01				TCRBD02-01	TCRBD02	TCRBD02-01				01,02	TCRBJ02-03*01	TCRBJ02	TCRBJ02-03	01				3	3	0	10	4	0	33	47	50	56	60	1	In	VDJ
AGCACCTTGGAGCTGGGGGACTCGGCCCTTTATCTTTGCGCCAGCAGCTTGGTGCGCGGAGGCACCGGGGAGCTGTTTTTTGGAGAA	CASSLVRGGTGELFF	1	7.722454968434465E-5	45	TCRBV05-01*01	TCRBV05	TCRBV05-01	01				TCRBD02-01*02	TCRBD02	TCRBD02-01	02				TCRBJ02-02*01	TCRBJ02	TCRBJ02-02	01				0	5	10	1	0	4	36	52	57	-1	62	1	In	VDJ
AGTGCCCATCCTGAAGACAGCAGCTTCTACATCTGCAGTGTTACGTCTTTAGCGGGACGCAGCACAGATACGCAGTATTTTGGCCCA	CSVTSLAGRSTDTQYF	1	7.446653005276092E-5	48	TCRBV20	TCRBV20	unresolved			TCRBV20-01,TCRBV20-or09_02		TCRBD02-01*02	TCRBD02	TCRBD02-01	02				TCRBJ02-03*01	TCRBJ02	TCRBJ02-03	01				7	9	5	3	3	0	33	40	49	57	60	1	In	VDJ
TCACCAGGCCTGGGGGACGCAGCCATGTACCTGTGTGCCACCAGCAGAGATACGGGGACAGGGTGGTACGAGCAGTACTTCGGGCCG	CATSRDTGTGWYEQYF	1	7.170851042117718E-5	48	TCRBV15-01*01	TCRBV15	TCRBV15-01	01				TCRBD01-01*01	TCRBD01	TCRBD01-01	01				TCRBJ02-07*01	TCRBJ02	TCRBJ02-07	01				0	4	0	3	3	4	33	50	54	63	66	1	In	VDJ
GTGACCAGTGCCCATCCTGAAGACAGCAGCTTCTACATCTGCAGTGCTAGTTCCCGCAGGGGGAACACTGAAGCTTTCTTTGGACAA	CSASSRRGNTEAFF	1	7.170851042117718E-5	42	TCRBV20	TCRBV20	unresolved			TCRBV20-01,TCRBV20-or09_02		TCRBD01-01*01	TCRBD01	TCRBD01-01	01				TCRBJ01-01*01	TCRBJ01	TCRBJ01-01	01				3	6	4	2	0	1	39	50	56	-1	62	1	In	VDJ
GTCGCCCAGCCCCAACCAGACCTCTCTGTACTTCTGTGCCAGCAGTTTATGTGCGATCCCCGAGGGGAAAAACTGTTTTTTGGCAGT		2	1.2135286378968446E-4	47	TCRBV27-01*01	TCRBV27	TCRBV27-01	01				TCRBD02-01*02	TCRBD02	TCRBD02-01	02				TCRBJ01-04*01	TCRBJ01	TCRBJ01-04	01				1	11	11	0	0	8	34	50	61	-1	66	2	Out	VDJ
ACAGTGACCAGTGCCCATCCTGAAGACAGCAGCTTCTACATCTGCAGTGCTAAGTCAGGGGGAAAAATAGGGCAGTACTTCGGGCCG	CSAKSGGKIGQYF	1	6.619247115800971E-5	39	TCRBV20	TCRBV20	unresolved			TCRBV20-01,TCRBV20-or09_02		TCRBD01-01*01	TCRBD01	TCRBD01-01	01				TCRBJ02-07*01	TCRBJ02	TCRBJ02-07	01				4	3	4	1	9	9	42	52	55	62	71	1	In	VDJ
AAGAAGCTCCTTCTCAGTGACTCTGGCTTCTATCTCTGTGCCTGGAGATCCGTCCAGGGTCCAGGAAACACCATATATTTTGGAGAG	CAWRSVQGPGNTIYF	1	4.688633373692354E-5	45	TCRBV30-01*01	TCRBV30	TCRBV30-01	01				TCRBD01-01*01	TCRBD01	TCRBD01-01	01				TCRBJ01-03*01	TCRBJ01	TCRBJ01-03	01				3	7	4	3	4	4	36	47	54	59	63	1	In	VDJ
CTGACGATCCAGCGCACACAGCAGGAGGACTCGGCCGTGTATCTCTGTGCCAGCAGCTTCACAGGAGGTGGCTACACCTTCGGTTCG	CASSFTGGGYTF	1	9.653068710543082E-5	36	TCRBV07-02*01	TCRBV07	TCRBV07-02	01						unresolved		TCRBD01,TCRBD02	TCRBD01-01,TCRBD02-01		TCRBJ01-02*01	TCRBJ01	TCRBJ01-02	01				3	1	3	4	3	7	45	59	60	65	68	1	In	VDJ
CTGGAGTCGCCCAGCCCCAACCAGACCTCTCTGTACTTCTGTGCCAGCAGTTTACAGGGCGGGCTCTACGAGCAGTACTTCGGGCCG	CASSLQGGLYEQYF	1	9.101464784226333E-5	42	TCRBV27-01*01	TCRBV27	TCRBV27-01	01						unresolved		TCRBD01,TCRBD02	TCRBD01-01,TCRBD02-01		TCRBJ02-07*01	TCRBJ02	TCRBJ02-07	01				2	0	4	3	6	3	39	-1	54	59	65	1	In	VDJ
GAGTCGGCTGCTCCCTCCCAAACATCTGTGTACTTCTGTGCCAGCAGTCGACAGGGGGCGCTGGGGCAGCCCCAGCATTTTGGTGAT	CASSRQGALGQPQHF	1	8.82566282106796E-5	45	TCRBV06	TCRBV06	unresolved			TCRBV06-02,TCRBV06-03		TCRBD01-01*01	TCRBD01	TCRBD01-01	01				TCRBJ01-05*01	TCRBJ01	TCRBJ01-05	01				5	1	2	0	7	7	36	48	49	59	66	1	In	VDJ
CTCAGGCTGCTGTCGGCTGCTCCCTCCCAGACATCTGTGTACTTCTGTGCCACCGGGAGGGGAAAAGAGACCCAGTACTTCGGGCCA	CATGRGKETQYF	1	5.791841226325849E-5	36	TCRBV06-05*01	TCRBV06	TCRBV06-05	01				TCRBD02-01*02	TCRBD02	TCRBD02-01	02				TCRBJ02-05*01	TCRBJ02	TCRBJ02-05	01				10	1	8	0	3	3	45	52	53	61	64	1	In	VDJ
CCAACCAGACAGCTCTTTACTTCTGTGCCACCAGAAATAGCGGGAGGCCTCCTAATCCAAGGCACAGATACGCAGTATTTTGGCCCA		1	7.998256931592839E-5	58	TCRBV24	TCRBV24	unresolved			TCRBV24-01,TCRBV24-or09_02		TCRBD02-01*02	TCRBD02	TCRBD02-01	02				TCRBJ02-03*01	TCRBJ02	TCRBJ02-03	01				7	3	5	1	14	1	23	34	37	47	61	1	Out	VDJ
ACAGTGACCAGTGCCCATCCTGAAGACAGCAGCTTCTACATCTGCAGTGCTCTCGGACAGATCCTTTACGAGCAGTACGTCGGGCCG	CSALGQILYEQYV	1	6.619247115800971E-5	39	TCRBV20	TCRBV20	unresolved			TCRBV20-01,TCRBV20-or09_02		TCRBD01-01*01	TCRBD01	TCRBD01-01	01				TCRBJ02-07*01	TCRBJ02	TCRBJ02-07	01				5	3	1	5	19	17	42	51	54	60	79	1	In	VDJ
ATCCAGCGCACACAGCAGGAGGACTCCGCCGTGTATCTCTGTGCCAGCAGCGGGCAGGGCACCGGGGGGGAGCAGTACGTCGGGCCG	CASSGQGTGGEQYV	1	8.274058894751213E-5	42	TCRBV07-08*01	TCRBV07	TCRBV07-08	01				TCRBD02-01*01	TCRBD02	TCRBD02-01	01				TCRBJ02-07*01	TCRBJ02	TCRBJ02-07	01				5	11	8	0	9	17	39	51	62	70	79	1	In	VDJ
GAGTCTGCCATCCCCAACCAGACAGCTCTTTACTTCTGTGCCACCAGTGATCCCGGGACTTCTGGGTACGAGCAGTACTTCGGGCCG	CATSDPGTSGYEQYF	1	7.170851042117718E-5	45	TCRBV24	TCRBV24	unresolved			TCRBV24-01,TCRBV24-or09_02		TCRBD02-01	TCRBD02	TCRBD02-01				01,02	TCRBJ02-07*01	TCRBJ02	TCRBJ02-07	01				3	3	0	10	6	4	36	51	54	60	66	1	In	VDJ
GTGACCAGTGCCCATCCTGAAGACAGCAGCTTCTACATCTGCAGTGCTAGGGCGGACAGGGTTGGCGAAAAACTGTTTTTTGGCAGT	CSARADRVGEKLFF	1	8.82566282106796E-5	42	TCRBV20	TCRBV20	unresolved			TCRBV20-01,TCRBV20-or09_02		TCRBD01-01*01	TCRBD01	TCRBD01-01	01				TCRBJ01-04*01	TCRBJ01	TCRBJ01-04	01				3	3	1	3	5	8	39	50	53	61	66	1	In	VDJ
GTGACCAGTGCCCATCCTGAAGACAGCAGCTTCTACATCTGCAGTGCTAGAGTGGGGGCGGCTAATGAAAAACTGTTTTTTGGCAGT	CSARVGAANEKLFF	1	8.82566282106796E-5	42	TCRBV20	TCRBV20	unresolved			TCRBV20-01,TCRBV20-or09_02		TCRBD01-01*01	TCRBD01	TCRBD01-01	01				TCRBJ01-04*01	TCRBJ01	TCRBJ01-04	01				1	1	6	0	2	3	39	52	53	59	61	1	In	VDJ
CTCCCTCCCAAACATCTGTGTACTTCTGTGCCAGCAGTACCCCCACGTGTGCTACAAAGTCGGGCCAACGTCCTGACTTTCGGGGCC		1	9.101464784226333E-5	55	TCRBV06	TCRBV06	unresolved			TCRBV06-02,TCRBV06-03				unresolved		TCRBD01,TCRBD02	TCRBD01-01,TCRBD02-01		TCRBJ02-06*01	TCRBJ02	TCRBJ02-06	01				5	15	3	6	5	5	26	38	53	56	61	1	Out	VDJ
GTGACCAGTGCCCATCCTGAAGACAGCAGCTTCTACATCTGCAGTGCTAGTCCCCTAGCGGGAGTAGGAGAGCAGTTCTTCGGGCCA	CSASPLAGVGEQFF	1	7.722454968434465E-5	42	TCRBV20	TCRBV20	unresolved			TCRBV20-01,TCRBV20-or09_02		TCRBD02-01*02	TCRBD02	TCRBD02-01	02				TCRBJ02-01*01	TCRBJ02	TCRBJ02-01	01				3	4	4	2	5	10	39	50	54	64	69	1	In	VDJ
ATCCTGGAGTCGCCCAGCCCCAACCAGACCTCTCTGTACTTCTGTGCCAGCAGTATAGGACAGGCCTACGAGCAGTACTTCGGGCCG	CASSIGQAYEQYF	1	9.101464784226333E-5	39	TCRBV27-01*01	TCRBV27	TCRBV27-01	01				TCRBD01-01*01	TCRBD01	TCRBD01-01	01				TCRBJ02-07*01	TCRBJ02	TCRBJ02-07	01				5	3	1	4	0	2	42	54	57	-1	64	1	In	VDJ
CTTCACATCAATTCCCTGGAGCTTGGTGACTCTGCTGTGTATTTCTGTGCCAGCAGCCAAGTAGCCAGGTTGCCGTTCTTCGGGCCA	CASSQVARLPFF	1	1.103207852633495E-4	36	TCRBV03	TCRBV03	unresolved			TCRBV03-01,TCRBV03-02				unresolved		TCRBD01,TCRBD02	TCRBD01-01,TCRBD02-01		TCRBJ02-01*01	TCRBJ02	TCRBJ02-01	01				1	4	4	4	5	15	45	61	65	69	74	1	In	VDJ
GCCATCCCCAACCAGACAGCTCTTTACTTCTGTGCCACCAGTGACATTATGGGACGGACGAACACCGGGGAGCTGTTTTTTGGAGAA	CATSDIMGRTNTGELFF	1	8.82566282106796E-5	51	TCRBV24	TCRBV24	unresolved			TCRBV24-01,TCRBV24-or09_02				unresolved		TCRBD01,TCRBD02	TCRBD01-01,TCRBD02-01		TCRBJ02-02*01	TCRBJ02	TCRBJ02-02	01				4	6	0	7	3	0	30	44	50	55	58	1	In	VDJ
ACGATCCAGCGCACAGAGCAGCGGGACTCGGCCATGTATCGCTGTGCCAGCAGCGAACACAGGGGGACTGAAGCTTTCTTTGGACAA	CASSEHRGTEAFF	1	9.101464784226333E-5	39	TCRBV07-06*01	TCRBV07	TCRBV07-06	01				TCRBD01-01*01	TCRBD01	TCRBD01-01	01				TCRBJ01-01*01	TCRBJ01	TCRBJ01-01	01				5	4	3	1	0	5	42	54	58	-1	66	1	In	VDJ
GAGTCGGCTGCTCCCTCCCAAACATCTGTGTACTTCTGTGCCAGCAGTTCGACTAGCGGCGTGGCCGGGGAGCTGTTTTTTGGAGAA	CASSSTSGVAGELFF	1	1.0204672636859829E-4	45	TCRBV06	TCRBV06	unresolved			TCRBV06-02,TCRBV06-03		TCRBD02-01	TCRBD02	TCRBD02-01				01,02	TCRBJ02-02*01	TCRBJ02	TCRBJ02-02	01				4	1	2	5	5	6	36	49	50	59	64	1	In	VDJ
ACCCTGCAGCCAGAAGACTCGGCCCTGTATCTCTGCGCCAGCAGCTTCGGACTAGCGGGAAGCCAAGAGACCCAGTACTTCGGGCCA	CASSFGLAGSQETQYF	1	6.895049078959344E-5	48	TCRBV04-03*01	TCRBV04	TCRBV04-03	01				TCRBD02-01*02	TCRBD02	TCRBD02-01	02				TCRBJ02-05*01	TCRBJ02	TCRBJ02-05	01				5	3	1	3	2	1	33	45	48	60	62	1	In	VDJ
GTGAGCACCTTGGAGCTGGGGGACTCGGCCCTTTATCTTTGCGCCAGCTCTCCCGGGACTAGGAGAGAGACCCAGTACTTCGGGCCA	CASSPGTRRETQYF	1	5.791841226325849E-5	42	TCRBV05-01*01	TCRBV05	TCRBV05-01	01				TCRBD02-01	TCRBD02	TCRBD02-01				01,02	TCRBJ02-05*01	TCRBJ02	TCRBJ02-05	01				7	6	0	8	3	4	39	48	54	62	65	1	In	VDJ
TGATCCTGGAGTCGCCCAGCCCCAACCAGACCTCTCTGTACTTCTGTGCCAGCAGTAAAGGGCGACGACGAGCAGTACTTCGGGCCG		1	9.101464784226333E-5	37	TCRBV27-01*01	TCRBV27	TCRBV27-01	01						unresolved		TCRBD01,TCRBD02	TCRBD01-01,TCRBD02-01		TCRBJ02-07*01	TCRBJ02	TCRBJ02-07	01				5	2	5	3	5	5	44	56	58	62	67	1	Out	VDJ
AGCACCTTGGAGCTGGGGGACTCGGCCCTTTATCTTTGCGCCAGCAGCTTGGACAGCCCCCTCCACTATGGCTACACCTTCGGTTCG	CASSLDSPLHYGYTF	1	6.343445152642597E-5	45	TCRBV05-01*01	TCRBV05	TCRBV05-01	01				TCRBD01-01*01	TCRBD01	TCRBD01-01	01				TCRBJ01-02*01	TCRBJ01	TCRBJ01-02	01				0	0	3	5	8	3	36	-1	52	56	64	1	In	VDJ
AATTCCCTGGAGCTTGGTGACTCTGCTGTGTATTTCTGTGCCAGCAGCCAAGATGGGCGGATAAATCAGCCCCAGCATTTTGGTGAT	CASSQDGRINQPQHF	1	9.928870673701455E-5	45	TCRBV03	TCRBV03	unresolved			TCRBV03-01,TCRBV03-02				unresolved		TCRBD01,TCRBD02	TCRBD01-01,TCRBD02-01		TCRBJ01-05*01	TCRBJ01	TCRBJ01-05	01				0	1	8	0	5	4	36	53	54	58	63	1	In	VDJ
ATCAATTCCCTGGAGCTTGGTGACTCTGCTGTGTATTTCTGTGCCAGCAGCCAAACCCCCAGCTCCTACGAGCAGTACTTCGGGCCG	CASSQTPSSYEQYF	1	9.653068710543082E-5	42	TCRBV03	TCRBV03	unresolved			TCRBV03-01,TCRBV03-02		TCRBD01-01*01	TCRBD01	TCRBD01-01	01				TCRBJ02-07*01	TCRBJ02	TCRBJ02-07	01				2	5	4	5	0	0	39	54	59	-1	62	1	In	VDJ
CATCAATTCCCTGGAGCTTGGTGACTCTGCTGTGTATTTCTGTGCCAGCAGCCTGGGGGGGCTGGGCAGCCCCAGCATTTTGGTGAT		1	9.928870673701455E-5	41	TCRBV03	TCRBV03	unresolved			TCRBV03-01,TCRBV03-02		TCRBD02-01*01	TCRBD02	TCRBD02-01	01				TCRBJ01-05*01	TCRBJ01	TCRBJ01-05	01				4	1	9	0	5	7	40	53	54	61	66	1	Out	VDJ
GAGCTGGGGGACTCGGCCCTTTATCTTTGCGCCAGCAGCTTGGTAGCGGGAGCTCTGTCGAACACCGGGGAGCTGTTTTTTGGAGAA	CASSLVAGALSNTGELFF	1	7.722454968434465E-5	54	TCRBV05-01*01	TCRBV05	TCRBV05-01	01				TCRBD02-01*02	TCRBD02	TCRBD02-01	02				TCRBJ02-02*01	TCRBJ02	TCRBJ02-02	01				0	0	5	2	6	0	27	-1	43	52	58	1	In	VDJ
GCCCATCCTGAAGACAGCAGCTTCTACATCTGCAGTGCACCGGGGGTCCCGGGACAGGGGGCAGATCAGCCCCAGCATTTTGGTGAT	CSAPGVPGQGADQPQHF	1	6.895049078959344E-5	51	TCRBV20	TCRBV20	unresolved			TCRBV20-01,TCRBV20-or09_02		TCRBD01-01*01	TCRBD01	TCRBD01-01	01				TCRBJ01-05*01	TCRBJ01	TCRBJ01-05	01				6	12	0	0	2	5	30	38	50	62	64	1	In	VDJ
CTGGAGTCCGCTACCAGCTCCCAGACATCTGTGTACTTCTGTGCCATCAATACAGGCCTAATGAACACTGAAGCTTTCTTTGGACAA	CAINTGLMNTEAFF	2	1.2962692268443567E-4	42	TCRBV10-03*01	TCRBV10	TCRBV10-03	01				TCRBD01-01*01	TCRBD01	TCRBD01-01	01				TCRBJ01-01*01	TCRBJ01	TCRBJ01-01	01				7	2	3	4	5	0	39	49	51	56	61	2	In	VDJ
CGGTCCACAAAGCTGGAGGACTCAGCCATGTACTTCTGTGCCAGCAGTCCCCAGGGCCAGGAGAACGAAAAACTGTTTTTTGGCAGT	CASSPQGQENEKLFF	2	1.1583682452651698E-4	45	TCRBV02-01*01	TCRBV02	TCRBV02-01	01				TCRBD01-01*01	TCRBD01	TCRBD01-01	01				TCRBJ01-04*01	TCRBJ01	TCRBJ01-04	01				5	3	4	3	10	8	36	48	51	56	66	2	In	VDJ
CTTCACCTACACGCCCTGCAGCCAGAAGACTCAGCCCTGTATCTCTGCGCCAGCAGCCAAAACCACCGGGACACACATTTTGGCAGT	CASSQNHRDTHF	1	9.101464784226333E-5	36	TCRBV04-01*01	TCRBV04	TCRBV04-01	01				TCRBD01-01*01	TCRBD01	TCRBD01-01	01				TCRBJ01-04*01	TCRBJ01	TCRBJ01-04	01				2	7	0	6	4	19	45	60	67	73	77	1	In	VDJ
GGGTTGGAGTCGGCTGCTCCCTCCCAAACATCTGTGTACTTCTGTGCCAGCAGTATAGCCGGACCCTACGAGCAGTACTTCGGGCCG	CASSIAGPYEQYF	1	8.549860857909586E-5	39	TCRBV06	TCRBV06	unresolved			TCRBV06-02,TCRBV06-03				unresolved		TCRBD01,TCRBD02	TCRBD01-01,TCRBD02-01		TCRBJ02-07*01	TCRBJ02	TCRBJ02-07	01				5	6	1	7	0	2	42	54	60	-1	64	1	In	VDJ
GCCCTCAGAACCCAGGGACTCAGCTGTGTATTTTTGTGCTAGTGGTTTGGTACAAACAGCGTCAATCAGCCCCAGCATTTTGGTGAT		1	9.928870673701455E-5	47	TCRBV12-05*01	TCRBV12	TCRBV12-05	01						unresolved		TCRBD01,TCRBD02	TCRBD01-01,TCRBD02-01		TCRBJ01-05*01	TCRBJ01	TCRBJ01-05	01				0	4	3	5	3	3	34	51	55	59	62	1	Out	VDJ
CTGAGCTCTCTGGAGCTGGGGGACTCAGCTTTGTATTTCTGTGCCAGCAGCGTATGGGGTAGCGGGGATACGCAGTATTTTGGCCCA	CASSVWGSGDTQYF	1	6.619247115800971E-5	42	TCRBV09-01	TCRBV09	TCRBV09-01				01,02	TCRBD02-01	TCRBD02	TCRBD02-01				01,02	TCRBJ02-03*01	TCRBJ02	TCRBJ02-03	01				1	5	5	4	0	6	39	54	59	-1	66	1	In	VDJ
GAGATCCAGCGCACAGAGCAGGGGGACTCGGCCATGTATCTCTGTGCCAGCAGCTTAGGGTGGGCTGGTGGCTACACCTTCGGTTCG	CASSLGWAGGYTF	1	1.0480474600018203E-4	39	TCRBV07-09	TCRBV07	TCRBV07-09				01,03	TCRBD01-01*01	TCRBD01	TCRBD01-01	01				TCRBJ01-02*01	TCRBJ01	TCRBJ01-02	01				1	3	8	0	3	7	42	58	61	65	68	1	In	VDJ
CACATCAATTCCCTGGAGCTTGGTGACTCTGCTGTGTATTTCTGTGCCAGCAGCCACAGGGGGAACTATGGCTACACCTTCGGTTCG	CASSHRGNYGYTF	1	9.377266747384708E-5	39	TCRBV03	TCRBV03	unresolved			TCRBV03-01,TCRBV03-02		TCRBD01-01*01	TCRBD01	TCRBD01-01	01				TCRBJ01-02*01	TCRBJ01	TCRBJ01-02	01				3	0	4	1	0	2	42	-1	56	-1	63	1	In	VDJ
GCCCATCCTGAAGACAGCAGCTTCTACATCTGCAGTGCTAGAGGGGGTTGGGGCCAGATTATGAACACTGAAGCTTTCTTTGGACAA	CSARGGWGQIMNTEAFF	1	7.170851042117718E-5	51	TCRBV20	TCRBV20	unresolved			TCRBV20-01,TCRBV20-or09_02		TCRBD01-01*01	TCRBD01	TCRBD01-01	01				TCRBJ01-01*01	TCRBJ01	TCRBJ01-01	01				1	6	7	0	7	0	30	43	49	54	61	1	In	VDJ
GGGTTGGAGTCGGCTGCTCCCTCCCAAACATCTGTGTACTTCTGTGCCAGCAGGCCTAGCGTCGGCGGGGAGCTGTTTTTTGGAGAA	CASRPSVGGELFF	1	1.0204672636859829E-4	39	TCRBV06	TCRBV06	unresolved			TCRBV06-02,TCRBV06-03		TCRBD02-01	TCRBD02	TCRBD02-01				01,02	TCRBJ02-02*01	TCRBJ02	TCRBJ02-02	01				6	2	4	6	4	7	42	53	55	61	65	1	In	VDJ
TCCACAAAGCTGGAGGACTCAGCCATGTACTTCTGTGCCAGCGCGAGCGGGAGGGACCCAGTGCTCTACGAGCAGTACTTCGGGCCG	CASASGRDPVLYEQYF	1	8.82566282106796E-5	48	TCRBV02-01*01	TCRBV02	TCRBV02-01	01				TCRBD02-01*02	TCRBD02	TCRBD02-01	02				TCRBJ02-07*01	TCRBJ02	TCRBJ02-07	01				8	3	6	0	10	3	33	42	45	55	65	1	In	VDJ
CACGCCCTGCAGCCAGAAGACTCAGCCCTGTATCTCTGCGCCAGCAGCCAAAAACGGGGGGCAGGCACTGAAGCTTTCTTTGGACAA	CASSQKRGAGTEAFF	1	7.446653005276092E-5	45	TCRBV04-01*01	TCRBV04	TCRBV04-01	01				TCRBD02-01*01	TCRBD02	TCRBD02-01	01				TCRBJ01-01*01	TCRBJ01	TCRBJ01-01	01				2	3	8	1	4	4	36	51	54	61	65	1	In	VDJ
TCCCTAGAGTCTGCCATCCCCAACCAGACAGCTCTTTACTTCTGTGCCACCAGTACAGATTCTAACTATGGCTACACCTTCGGTTCG	CATSTDSNYGYTF	1	7.170851042117718E-5	39	TCRBV24	TCRBV24	unresolved			TCRBV24-01,TCRBV24-or09_02		TCRBD01-01*01	TCRBD01	TCRBD01-01	01				TCRBJ01-02*01	TCRBJ01	TCRBJ01-02	01				6	0	3	5	3	0	42	-1	54	58	61	1	In	VDJ
AAGATCCGGTCCACAAAGCTGGAGGACTCAGCCATGTACTTCTGTGCCAGCAGTTTTCGACGGGGAGAGACCCAGTACTTCGGGCCA	CASSFRRGETQYF	1	7.722454968434465E-5	39	TCRBV02-01*01	TCRBV02	TCRBV02-01	01				TCRBD02-01*01	TCRBD02	TCRBD02-01	01				TCRBJ02-05*01	TCRBJ02	TCRBJ02-05	01				5	6	8	3	0	4	42	54	60	-1	65	1	In	VDJ
ACAGTGACCAGTGCCCATCCTGAAGACAGCAGCTTCTACATCTGCAGTGCTAGCGGACATTTGAACACTGAAGCTTTCTTTGGACAA	CSASGHLNTEAFF	1	7.170851042117718E-5	39	TCRBV20	TCRBV20	unresolved			TCRBV20-01,TCRBV20-or09_02		TCRBD01-01*01	TCRBD01	TCRBD01-01	01				TCRBJ01-01*01	TCRBJ01	TCRBJ01-01	01				3	1	1	6	2	0	42	53	54	59	61	1	In	VDJ
GAGTCCGCTACCAGCTCCCAGACATCTGTGTACTTCTGTGCCATCAGTGGGGGTGGGACTTTAATCTACGAGCAGTACTTCGGGCCG	CAISGGGTLIYEQYF	2	1.1859484415810072E-4	45	TCRBV10-03*01	TCRBV10	TCRBV10-03	01				TCRBD02-01	TCRBD02	TCRBD02-01				01,02	TCRBJ02-07*01	TCRBJ02	TCRBJ02-07	01				4	5	0	10	5	3	36	49	54	60	65	2	In	VDJ
GTCGGCTGCTCCCTCCCAGACATCTGTGTACTTCTGTGCCAGCAGTTACAAACTAGCGGGACCGCCGGGGAGCTGTTTTTTGGAGAA		1	7.722454968434465E-5	47	TCRBV06-05*01	TCRBV06	TCRBV06-05	01				TCRBD02-01*02	TCRBD02	TCRBD02-01	02				TCRBJ02-02*01	TCRBJ02	TCRBJ02-02	01				2	2	3	3	3	6	34	49	51	61	64	1	Out	VDJ
GAGTCGGCTGCTCCCTCCCAAACATCTGTGTACTTCTGTGCCAGCAGGGGGCCGACTAGCAGCACAGATACGCAGTATTTTGGCCCA	CASRGPTSSTDTQYF	1	9.377266747384708E-5	45	TCRBV06	TCRBV06	unresolved			TCRBV06-02,TCRBV06-03		TCRBD02-01	TCRBD02	TCRBD02-01				01,02	TCRBJ02-03*01	TCRBJ02	TCRBJ02-03	01				6	6	2	7	0	0	36	47	53	-1	60	1	In	VDJ
TCCCTGATTCTGGAGTCCGCCAGCACCAACCAGACATCTATGTACCTCTGTGCCAGTCACAGCTCCTACGAGCAGTACTTCGGGCCG	CASHSSYEQYF	1	1.0204672636859829E-4	33	TCRBV28-01*01	TCRBV28	TCRBV28-01	01				TCRBD01-01*01	TCRBD01	TCRBD01-01	01				TCRBJ02-07*01	TCRBJ02	TCRBJ02-07	01				9	2	3	5	0	0	48	56	58	-1	62	1	In	VDJ
TCTGCCATCCCCAACCAGACAGCTCTTTACTTCTGTGCCACCAGTGCCCCGGGACAGGGTAACACCGGGGAGCTGTTTTTTGGAGAA	CATSAPGQGNTGELFF	1	8.82566282106796E-5	48	TCRBV24	TCRBV24	unresolved			TCRBV24-01,TCRBV24-or09_02		TCRBD01-01*01	TCRBD01	TCRBD01-01	01				TCRBJ02-02*01	TCRBJ02	TCRBJ02-02	01				5	4	0	3	1	2	33	46	50	59	60	1	In	VDJ
AGTGCCCATCCTGAAGACAGCAGCTTCTACATCTGCAGTGCTAATTCGGCCTCGGACGGGAGAGTCTACGAGCAGTACTTCGGGCCG	CSANSASDGRVYEQYF	1	6.619247115800971E-5	48	TCRBV20	TCRBV20	unresolved			TCRBV20-01,TCRBV20-or09_02		TCRBD02-01*02	TCRBD02	TCRBD02-01	02				TCRBJ02-07*01	TCRBJ02	TCRBJ02-07	01				4	13	8	2	3	3	33	43	56	62	65	1	In	VDJ
TCCCTGTCCCTAGAGTCTGCCATCCCCAACCAGACAGCTCTTTACTTCTGTGCCACCAGTGCGGGGGATACGCAGTATTTTGGCCCA	CATSAGDTQYF	1	7.998256931592839E-5	33	TCRBV24	TCRBV24	unresolved			TCRBV24-01,TCRBV24-or09_02		TCRBD02-01*01	TCRBD02	TCRBD02-01	01				TCRBJ02-03*01	TCRBJ02	TCRBJ02-03	01				5	0	8	3	0	6	48	-1	61	-1	66	1	In	VDJ
ACGTTGGCGTCTGCTGTACCCTCTCAGACATCTGTGTACTTCTGTGCCAGCAGATGGGATTCAAACACTGAAGCTTTCTTTGGACAA	CASRWDSNTEAFF	1	1.0480474600018203E-4	39	TCRBV06-04	TCRBV06	TCRBV06-04				01,02			unresolved		TCRBD01,TCRBD02	TCRBD01-01,TCRBD02-01		TCRBJ01-01*01	TCRBJ01	TCRBJ01-01	01				6	2	0	8	4	2	42	53	55	59	63	1	In	VDJ
AATGTGAACGCCTTGTTGCTGGGGGACTCGGCCCTCTATCTCTGTGCCAGCAGCTCCTCAGGGACCTATGAAGCTTTCTTTGGACAA	CASSSSGTYEAFF	1	8.274058894751213E-5	39	TCRBV05-06*01	TCRBV05	TCRBV05-06	01						unresolved		TCRBD01,TCRBD02	TCRBD01-01,TCRBD02-01		TCRBJ01-01*01	TCRBJ01	TCRBJ01-01	01				3	5	0	7	3	7	42	55	60	65	68	1	In	VDJ
AAGATCCAGCCCTCAGAACCCAGGGACTCAGCTGTGTACTTCTGTGCCAGCAGTTTCGTCTCCTACAATGAGCAGTTCTTCGGGCCA	CASSFVSYNEQFF	1	9.377266747384708E-5	39	TCRBV12	TCRBV12	unresolved			TCRBV12-03,TCRBV12-04		TCRBD02-01	TCRBD02	TCRBD02-01				01,02	TCRBJ02-01*01	TCRBJ02	TCRBJ02-01	01				3	0	8	6	1	0	42	-1	56	58	59	1	In	VDJ
CAGCGCACAGAGCAGGGGGACTCGGCCATGTATCTCTGTGCCAGCAGCCCATTGGACAGGGCTAACTATGGCTACACCTTCGGTTCG	CASSPLDRANYGYTF	1	1.0480474600018203E-4	45	TCRBV07-09	TCRBV07	TCRBV07-09				01,03	TCRBD01-01*01	TCRBD01	TCRBD01-01	01				TCRBJ01-02*01	TCRBJ01	TCRBJ01-02	01				5	5	1	3	0	0	36	48	53	-1	61	1	In	VDJ
ACGATTCAGCGCACAGAGCAGCGGGACTCAGCCATGTATCGCTGTGCCAGCAGCTTAGAGGGCGGTGAAAAACTGTTTTTTGGCAGT	CASSLEGGEKLFF	1	1.1307880489493325E-4	39	TCRBV07-07*01	TCRBV07	TCRBV07-07	01						unresolved		TCRBD01,TCRBD02	TCRBD01-01,TCRBD02-01		TCRBJ01-04*01	TCRBJ01	TCRBJ01-04	01				1	0	5	3	3	7	42	-1	58	62	65	1	In	VDJ
CTCACTGTGACATCGGCCCAAAAGAACCCGACAGCTTTCTATCTCTGTGCCAGTAGTGCGTCTAACTATGGCTACACCTTCGGTTCG	CASSASNYGYTF	1	1.1307880489493325E-4	36	TCRBV19-01	TCRBV19	TCRBV19-01				01,02	TCRBD02-01	TCRBD02	TCRBD02-01				01,02	TCRBJ01-02*01	TCRBJ01	TCRBJ01-02	01				5	0	7	6	1	0	45	-1	57	60	61	1	In	VDJ
AGCACCTTGGAGCTGGGGGACTCGGCCCTTTATCTTTGCGCCAGCAGCTTGGGCGGCCCACGCACCGGGGAGCTGTTTTTTGGAGAA	CASSLGGPRTGELFF	1	7.722454968434465E-5	45	TCRBV05-01*01	TCRBV05	TCRBV05-01	01				TCRBD02-01	TCRBD02	TCRBD02-01				01,02	TCRBJ02-02*01	TCRBJ02	TCRBJ02-02	01				0	0	7	5	6	4	36	-1	52	56	62	1	In	VDJ
ACCAGTGCCCATCCTGAAGACAGCAGCTTCTACATCTGCAGTGCTAGAGATACGCGGGCCCCCTACAATGAGCAGTTCTTCGGGCCA	CSARDTRAPYNEQFF	1	7.722454968434465E-5	45	TCRBV20	TCRBV20	unresolved			TCRBV20-01,TCRBV20-or09_02		TCRBD02-01	TCRBD02	TCRBD02-01				01,02	TCRBJ02-01*01	TCRBJ02	TCRBJ02-01	01				0	3	7	4	3	2	36	50	53	58	61	1	In	VDJ
ACCAGTGCCCATCCTGAAGACAGCAGCTTCTACATCTGCAGTGCTAGTCAATACAGGGTGGGGGGCACTGAAGCTTTCTTTGGACAA	CSASQYRVGGTEAFF	1	7.170851042117718E-5	45	TCRBV20	TCRBV20	unresolved			TCRBV20-01,TCRBV20-or09_02				unresolved		TCRBD01,TCRBD02	TCRBD01-01,TCRBD02-01		TCRBJ01-01*01	TCRBJ01	TCRBJ01-01	01				3	5	3	3	7	4	36	47	52	58	65	1	In	VDJ
AAGCTCCTTCTCAGTGACTCTGGCTTCTATCTCTGTGCCTGGAACCGGGACAGGGGGGTTTCGAACACTGAAGCTTTCTTTGGACAA	CAWNRDRGVSNTEAFF	1	3.585425521058859E-5	48	TCRBV30-01*01	TCRBV30	TCRBV30-01	01				TCRBD01-01*01	TCRBD01	TCRBD01-01	01				TCRBJ01-01*01	TCRBJ01	TCRBJ01-01	01				4	3	0	1	5	1	33	43	46	57	62	1	In	VDJ
ACTGTGACATCGGCCCAAAAGAACCCGACAGCTTTCTATCTCTGTGCCAGTAGTATCAGTGGCAATCAGCCCCAGCATTTTGGTGAT	CASSISGNQPQHF	2	1.1859484415810072E-4	39	TCRBV19-01	TCRBV19	TCRBV19-01				01,02	TCRBD01-01*01	TCRBD01	TCRBD01-01	01				TCRBJ01-05*01	TCRBJ01	TCRBJ01-05	01				3	0	4	5	2	2	42	-1	56	59	61	2	In	VDJ
CTGTCGGCTGCTCCCTCCCAGACATCTGTGTACTTCTGTGCCAGCAGCTCCCCAATGAGGTCGCGCAACACCATATATTTTGGAGAG	CASSSPMRSRNTIYF	1	9.101464784226333E-5	45	TCRBV06-05*01	TCRBV06	TCRBV06-05	01				TCRBD02-01*02	TCRBD02	TCRBD02-01	02				TCRBJ01-03*01	TCRBJ01	TCRBJ01-03	01				6	9	11	1	6	7	36	47	56	60	66	1	In	VDJ
GGGACGCAGCCATGTACCTGTGTGCCACCAGCAGAGACCACAGGGCTTCTGACTAGCAACAACTCCTACGAGCAGTACGTCGGGCCG		1	7.170851042117718E-5	61	TCRBV15-01*01	TCRBV15	TCRBV15-01	01				TCRBD02-01	TCRBD02	TCRBD02-01				01,02	TCRBJ02-07*01	TCRBJ02	TCRBJ02-07	01				0	13	2	7	22	17	20	37	50	57	79	1	Out	VDJ
ACTCTGAAGATCCGGTCCACAAAGCTGGAGGACTCAGCCATGTACTTCTGTGCCAGCAGGAGGGACTTGAGAGCTTTCTTTGGACAA	CASRRDLRAFF	1	9.377266747384708E-5	33	TCRBV02-01*01	TCRBV02	TCRBV02-01	01				TCRBD02-01	TCRBD02	TCRBD02-01				01,02	TCRBJ01-01*01	TCRBJ01	TCRBJ01-01	01				6	2	0	10	4	10	48	59	61	67	71	1	In	VDJ
CTGGAGTTGGCTGCTCCCTCCCAGACATCTGTGTACTTCTGTGCCAGCAGTTACTCAGAGTTTTACTATGGCTACACCTTCGGTTCG	CASSYSEFYYGYTF	1	9.377266747384708E-5	42	TCRBV06-06	TCRBV06	TCRBV06-06				01,02	TCRBD02-01*02	TCRBD02	TCRBD02-01	02				TCRBJ01-02*01	TCRBJ01	TCRBJ01-02	01				0	1	11	2	4	3	39	56	57	60	64	1	In	VDJ
CTGTCGGCTGCTCCCTCCCAGACATCTGTGTACTTCTGTGCCAGCAGTTCCACTCAAGGAGCTTACAATGAGCAGTTCTTCGGGCCA	CASSSTQGAYNEQFF	1	7.170851042117718E-5	45	TCRBV06-05*01	TCRBV06	TCRBV06-05	01				TCRBD02-01*02	TCRBD02	TCRBD02-01	02				TCRBJ02-01*01	TCRBJ02	TCRBJ02-01	01				4	8	10	2	2	4	36	49	57	61	63	1	In	VDJ
CCCAAAAGAACCCGACAGCTTTCTATCTCTGTGCCAGTAGTATCCATCAGTGAGCGGACAGTGCTCTATGGCTACACCTTCGGTTCG		1	1.1307880489493325E-4	52	TCRBV19-01	TCRBV19	TCRBV19-01				01,02	TCRBD01-01*01	TCRBD01	TCRBD01-01	01				TCRBJ01-02*01	TCRBJ01	TCRBJ01-02	01				3	12	1	5	4	4	29	43	55	61	65	1	Out	VDJ
CTGAAGATCCGGTCCACAAAGCTGGAGGACTCAGCCATGTACTTCTGTGCCAGCAGGAGACAAGGAGATACGCAGTATTTTGGCCCA	CASRRQGDTQYF	1	9.377266747384708E-5	36	TCRBV02-01*01	TCRBV02	TCRBV02-01	01				TCRBD01-01*01	TCRBD01	TCRBD01-01	01				TCRBJ02-03*01	TCRBJ02	TCRBJ02-03	01				6	2	2	6	3	5	45	56	58	62	65	1	In	VDJ
CTGAGCTCTCTGGAGCTGGGGGACTCAGCTTTGTATTTCTGTGCCAGCAGCGTAGTAGGGGACAGGGAGGAGGCTTTCTTTGGACAA	CASSVVGDREEAFF	1	6.619247115800971E-5	42	TCRBV09-01	TCRBV09	TCRBV09-01				01,02	TCRBD01-01*01	TCRBD01	TCRBD01-01	01				TCRBJ01-01*01	TCRBJ01	TCRBJ01-01	01				0	3	0	3	5	11	39	55	58	67	72	1	In	VDJ
CTCCCAGACATCTGTGTACTTCTGTGCCAGCAGTTCCACAAGGGGGGGGGCGATCGCTCTGGGGCCAACGTCCTGACTTTCGGGGCC		1	8.549860857909586E-5	59	TCRBV06	TCRBV06	unresolved			TCRBV06-05,TCRBV06-06		TCRBD02-01*01	TCRBD02	TCRBD02-01	01				TCRBJ02-06*01	TCRBJ02	TCRBJ02-06	01				4	6	9	0	8	0	22	35	41	48	56	1	Out	VDJ
CGGCTGCTCCCTCCCAAACATCTGTGTACTTCTGTGCCAGCAGTTAACACCGGGACATCGATGAACACTGAAGCTTTCTTTGGACAA		1	9.377266747384708E-5	49	TCRBV06	TCRBV06	unresolved			TCRBV06-02,TCRBV06-03		TCRBD01-01*01	TCRBD01	TCRBD01-01	01				TCRBJ01-01*01	TCRBJ01	TCRBJ01-01	01				3	5	0	6	4	0	32	46	51	57	61	1	Out	VDJ
CTGGAGTCTGCCAGGCCCTCACATACCTCTCAGTACCTCTGTGCCACCAGGGGGGCTCGGGTGAACACTGAAGCTTTCTTTGGACAA	CATRGARVNTEAFF	1	5.791841226325849E-5	42	TCRBV25-01*01	TCRBV25	TCRBV25-01	01				TCRBD01-01*01	TCRBD01	TCRBD01-01	01				TCRBJ01-01*01	TCRBJ01	TCRBJ01-01	01				6	0	6	0	5	0	39	-1	50	56	61	1	In	VDJ
AGCACCTTGGAGCTGGGGGACTCGGCCCTTTATCTTTGCGCCAGCAGCTTGGGAGCGACACCGAACACTGAAGCTTTCTTTGGACAA	CASSLGATPNTEAFF	1	6.895049078959344E-5	45	TCRBV05-01*01	TCRBV05	TCRBV05-01	01						unresolved		TCRBD01,TCRBD02	TCRBD01-01,TCRBD02-01		TCRBJ01-01*01	TCRBJ01	TCRBJ01-01	01				0	4	2	6	2	1	36	52	56	60	62	1	In	VDJ
CACCTACACACCCTGCAGCCAGAAGACTCGGCCCTGTATCTCTGTGCCAGCAGCCAAGACTCCGGGGCGAGAGCTTTCTTTGGACAA	CASSQDSGARAFF	1	6.895049078959344E-5	39	TCRBV04-02*01	TCRBV04	TCRBV04-02	01						unresolved		TCRBD01,TCRBD02	TCRBD01-01,TCRBD02-01		TCRBJ01-01*01	TCRBJ01	TCRBJ01-01	01				0	4	7	0	3	10	42	59	63	68	71	1	In	VDJ
AAGATCCGGTCCACAAAGCTGGAGGACTCAGCCATGTACTTCTGTGCCAGCAGCCTGACAGGGCTCGATGGCTACACCTTCGGTTCG	CASSLTGLDGYTF	1	8.549860857909586E-5	39	TCRBV02-01*01	TCRBV02	TCRBV02-01	01				TCRBD01-01*01	TCRBD01	TCRBD01-01	01				TCRBJ01-02*01	TCRBJ01	TCRBJ01-02	01				6	3	2	3	4	6	42	53	56	63	67	1	In	VDJ
TTGTTGCTGGGGGACTCGGCCCTCTATCTCTGTGCCAGCAGCTTGGGGACGCTAAGGGACAGGGGAAACACCATATATTTTGGAGAG	CASSLGTLRDRGNTIYF	1	1.103207852633495E-4	51	TCRBV05-06*01	TCRBV05	TCRBV05-06	01				TCRBD01-01*01	TCRBD01	TCRBD01-01	01				TCRBJ01-03*01	TCRBJ01	TCRBJ01-03	01				0	9	0	4	0	4	30	46	55	-1	63	1	In	VDJ
GTGAGCACCTTGGAGCTGGGGGACTCGGCCCTTTATCTTTGCGCCACTTCCCGGGAGGGTGGATTCTCTGAAGCTTTCTTTGGACAA	CATSREGGFSEAFF	1	6.895049078959344E-5	42	TCRBV05-01*01	TCRBV05	TCRBV05-01	01				TCRBD02-01*02	TCRBD02	TCRBD02-01	02				TCRBJ01-01*01	TCRBJ01	TCRBJ01-01	01				9	5	8	0	8	6	39	46	51	59	67	1	In	VDJ
TCTAAGAAGCTCCTCCTCAGTGACTCTGGCTTCTATCTCTGTGCCTGGAGTGTACTGGGGTACTCCGGGGAGCTGTTTTTTGGAGAA	CAWSVLGYSGELFF	1	3.8612274842172325E-5	42	TCRBV30-01*02	TCRBV30	TCRBV30-01	02						unresolved		TCRBD01,TCRBD02	TCRBD01-01,TCRBD02-01		TCRBJ02-02*01	TCRBJ02	TCRBJ02-02	01				0	3	6	2	4	6	39	53	56	60	64	1	In	VDJ
TCTGCCATCCCCAACCAGACAGCTCTTTACTTCTGTGCCACCAGTGATGGCGACAGGGTAGGCACAGATACGCAGTATTTTGGCCCA	CATSDGDRVGTDTQYF	1	7.722454968434465E-5	48	TCRBV24	TCRBV24	unresolved			TCRBV24-01,TCRBV24-or09_02		TCRBD01-01*01	TCRBD01	TCRBD01-01	01				TCRBJ02-03*01	TCRBJ02	TCRBJ02-03	01				3	3	2	3	3	1	33	48	51	58	61	1	In	VDJ
TGAAGATCCGGTCCACAAAGCTGGAGGACTCAGCCATGTACTTCTGTGCCAGCCAGTGAGGGAGAGAATGAGCAGTTCTTCGGGCCA		1	9.653068710543082E-5	37	TCRBV02-01*01	TCRBV02	TCRBV02-01	01				TCRBD02-01*02	TCRBD02	TCRBD02-01	02				TCRBJ02-01*01	TCRBJ02	TCRBJ02-01	01				8	6	9	2	2	7	44	53	59	64	66	1	Out	VDJ
TAGAGTCTGCCATCCCCAACCAGACAGCTCTTTACTTCTGTGCCACCAGTGAACCGGGACAGGGGCCACGAGCAGTACGTCGGGCCG		1	7.170851042117718E-5	43	TCRBV24	TCRBV24	unresolved			TCRBV24-01,TCRBV24-or09_02		TCRBD01-01*01	TCRBD01	TCRBD01-01	01				TCRBJ02-07*01	TCRBJ02	TCRBJ02-07	01				4	3	0	2	14	17	38	52	55	65	79	1	Out	VDJ
ACCAGTGCCCATCCTGAAGACAGCAGCTTCTACATCTGCAGTGCTAGAGAAGGGACAGGGGCCGGGGAGACCCAGTACTTCGGGCCA	CSAREGTGAGETQYF	1	5.791841226325849E-5	45	TCRBV20	TCRBV20	unresolved			TCRBV20-01,TCRBV20-or09_02		TCRBD01-01*01	TCRBD01	TCRBD01-01	01				TCRBJ02-05*01	TCRBJ02	TCRBJ02-05	01				0	1	0	2	5	5	36	50	51	61	66	1	In	VDJ
ATCCAGCGCACAGAGCAGGGGGACTCGGCCATGTATCTCTGTGCCAGCAGGTCAACAGGGACCAATCAGCCCCAGCATTTTGGTGAT	CASRSTGTNQPQHF	1	1.0756276563176576E-4	42	TCRBV07-09	TCRBV07	TCRBV07-09				01,03	TCRBD01-01*01	TCRBD01	TCRBD01-01	01				TCRBJ01-05*01	TCRBJ01	TCRBJ01-05	01				6	4	3	3	2	3	39	50	54	60	62	1	In	VDJ
AAGATCCGGTCCACAAAGCTGGAGGACTCAGCCATGTACTTCTGTGCCAGCTCTGGGGGGCAGAACTATGGCTACACCTTCGGTTCG	CASSGGQNYGYTF	1	8.274058894751213E-5	39	TCRBV02-01*01	TCRBV02	TCRBV02-01	01						unresolved		TCRBD01,TCRBD02	TCRBD01-01,TCRBD02-01		TCRBJ01-02*01	TCRBJ01	TCRBJ01-02	01				8	4	6	0	2	2	42	51	55	61	63	1	In	VDJ
CAGCCCTCAGAACCCAGGGACTCAGCTGTGTACTTCTGTGCCAGCAGCCAGGACAGGGGAGGAACAGATACGCAGTATTTTGGCCCA	CASSQDRGGTDTQYF	1	8.549860857909586E-5	45	TCRBV12	TCRBV12	unresolved			TCRBV12-03,TCRBV12-04		TCRBD01-01*01	TCRBD01	TCRBD01-01	01				TCRBJ02-03*01	TCRBJ02	TCRBJ02-03	01				6	3	1	2	4	3	36	47	50	59	63	1	In	VDJ
CTGAATGTGAACGCCTTGTTGCTGGGGGACTCGGCCCTCTATCTCTGTGCCAGCAGCTTTGTTCAAGAGACCCAGTACTTCGGGCCA	CASSFVQETQYF	1	6.619247115800971E-5	36	TCRBV05-06*01	TCRBV05	TCRBV05-06	01						unresolved					TCRBJ02-05*01	TCRBJ02	TCRBJ02-05	01				2	0	0	0	4	2	45	-1	-1	59	63	1	In	VJ
CCCTCACATACCTCTCAGTACCTCTGTGCCAGCAGTGAAAGTATAAGGCAGGGGTTCGGGGTGAACACTGAAGCTTTCTTTGGACAA	CASSESIRQGFGVNTEAFF	1	7.170851042117718E-5	57	TCRBV25	TCRBV25	unresolved			TCRBV25-01,TCRBV25-or09_02		TCRBD01-01*01	TCRBD01	TCRBD01-01	01				TCRBJ01-01*01	TCRBJ01	TCRBJ01-01	01				2	9	4	2	7	0	24	39	48	54	61	1	In	VDJ
GTCTGCCATCCCCAACCAGACAGCTCTTTACTTCTGTGCCACCAGTGATTTAGGCCAGGGGGGTTTGGCACCATATATTTTGGAGAG		1	1.0204672636859829E-4	47	TCRBV24	TCRBV24	unresolved			TCRBV24-01,TCRBV24-or09_02		TCRBD01-01*01	TCRBD01	TCRBD01-01	01				TCRBJ01-03*01	TCRBJ01	TCRBJ01-03	01				1	4	4	1	6	9	34	51	55	62	68	1	Out	VDJ
CTGGAGTCGGCTGCTCCCTCCCAGACATCTGTGTACTTCTGTGCCAGCAGTGAAAGAGGGAGGGGGAAAGGCTACACCTTCGGTTCG	CASSERGRGKGYTF	1	7.446653005276092E-5	42	TCRBV06-01*01	TCRBV06	TCRBV06-01	01				TCRBD02-01*02	TCRBD02	TCRBD02-01	02				TCRBJ01-02*01	TCRBJ01	TCRBJ01-02	01				2	3	9	0	5	8	39	54	57	64	69	1	In	VDJ
ATCCGGTCCACAAAGCTGGAGGACTCAGCCATGTACTTCTGTGCCAGCAGTACAGGGTTTACCTACAATGAGCAGTTCTTCGGGCCA	CASSTGFTYNEQFF	1	9.653068710543082E-5	42	TCRBV02-01*01	TCRBV02	TCRBV02-01	01				TCRBD01-01*01	TCRBD01	TCRBD01-01	01				TCRBJ02-01*01	TCRBJ02	TCRBJ02-01	01				5	0	3	3	4	2	39	-1	51	57	61	1	In	VDJ
ATCCAGCGCACAGAGCAGGGGGACTCGGCCATGTATCTCTGTGCCAGCAGCTTATATCCTATGAACACTGAAGCTTTCTTTGGACAA	CASSLYPMNTEAFF	1	1.1307880489493325E-4	42	TCRBV07-09	TCRBV07	TCRBV07-09				01,03	TCRBD02-01	TCRBD02	TCRBD02-01				01,02	TCRBJ01-01*01	TCRBJ01	TCRBJ01-01	01				2	4	4	9	0	0	39	54	58	-1	61	1	In	VDJ
AACGCCTTGTTGCTGGGGGACTCGGCCCTCTATCTCTGTGCCAGCAGTATAGGAGGGAGCTCCTACAATGAGCAGTTCTTCGGGCCA	CASSIGGSSYNEQFF	1	8.274058894751213E-5	45	TCRBV05-06*01	TCRBV05	TCRBV05-06	01				TCRBD02-01*02	TCRBD02	TCRBD02-01	02				TCRBJ02-01*01	TCRBJ02	TCRBJ02-01	01				5	4	10	0	2	0	36	47	51	57	59	1	In	VDJ
CTCCCTCCCAGACATCTGTGTACTTCTGTGCCAGCAGTCTAAGGACAGGGCTTCTTCCTTTTTTACAATGAGCAGTTCTTCGGGCCA		1	8.82566282106796E-5	55	TCRBV06	TCRBV06	unresolved			TCRBV06-01,TCRBV06-05,TCRBV06-06		TCRBD01-01*01	TCRBD01	TCRBD01-01	01				TCRBJ02-01*01	TCRBJ02	TCRBJ02-01	01				5	4	1	3	13	4	26	38	42	50	63	1	Out	VDJ
CTGGAGTCGGCTGCTCCCTCCCAGACATCTGTGTACTTCTGTGCCAGCAGTGAAATACCAGACACCGGGGAGCTGTTTTTTGGAGAA	CASSEIPDTGELFF	1	9.377266747384708E-5	42	TCRBV06-01*01	TCRBV06	TCRBV06-01	01				TCRBD01-01*01	TCRBD01	TCRBD01-01	01				TCRBJ02-02*01	TCRBJ02	TCRBJ02-02	01				2	4	4	5	0	3	39	54	58	-1	61	1	In	VDJ
TTGGAGATCCAGCGCACAGAGCAGGGGGACTCGGCCATGTATCTCTGTGCCAGCAGCCGAGGAGGCACTGAAGCTTTCTTTGGACAA	CASSRGGTEAFF	1	1.1307880489493325E-4	36	TCRBV07-09	TCRBV07	TCRBV07-09				01,03	TCRBD02-01*02	TCRBD02	TCRBD02-01	02				TCRBJ01-01*01	TCRBJ01	TCRBJ01-01	01				5	3	10	1	0	4	45	57	60	-1	65	1	In	VDJ
GGGTTGGAGTCGGCTGCTCCCTCCCAAACATCTGTGTACTTCTGTGCCAGCAGCACTAGCAGCTACAATGAGCAGTTCTTCGGGCCA	CASSTSSYNEQFF	1	9.377266747384708E-5	39	TCRBV06	TCRBV06	unresolved			TCRBV06-02,TCRBV06-03		TCRBD02-01	TCRBD02	TCRBD02-01				01,02	TCRBJ02-01*01	TCRBJ02	TCRBJ02-01	01				6	1	3	7	2	3	42	53	54	60	62	1	In	VDJ
CCAGTGCCCATCCTGAAGACAGCAGCTTCTACATCTGCAGTGCTATACGGGGCAGTTTCGCGTACCGGGGAGCTGTTTTTTGGAGAA		1	7.722454968434465E-5	46	TCRBV20	TCRBV20	unresolved			TCRBV20-01,TCRBV20-or09_02				unresolved		TCRBD01,TCRBD02	TCRBD01-01,TCRBD02-01		TCRBJ02-02*01	TCRBJ02	TCRBJ02-02	01				4	3	7	0	10	5	35	45	48	53	63	1	Out	VDJ
GTGAACGCCTTGGAGCTGGACGACTCGGCCCTGTATCTCTGTGCCAGCAGCTTGGGGACAATAGGAAACACCATATATTTTGGAGAG	CASSLGTIGNTIYF	1	1.1307880489493325E-4	42	TCRBV05-04*01	TCRBV05	TCRBV05-04	01				TCRBD01-01*01	TCRBD01	TCRBD01-01	01				TCRBJ01-03*01	TCRBJ01	TCRBJ01-03	01				0	0	1	6	3	4	39	-1	55	60	63	1	In	VDJ
TCGGCTGCTCCCTCCCAGACATCTGTGTACTTCTGTGCCAGCAGAGACCAACAGGGGGGAGCTAACTATGGCTACACCTTCGGTTCG	CASRDQQGGANYGYTF	1	6.895049078959344E-5	48	TCRBV06	TCRBV06	unresolved			TCRBV06-01,TCRBV06-05		TCRBD01-01*01	TCRBD01	TCRBD01-01	01				TCRBJ01-02*01	TCRBJ01	TCRBJ01-02	01				6	6	3	1	3	0	33	44	50	58	61	1	In	VDJ
AGCTCTCTGGAGCTGGGGGACTCAGCTTTGTATTTCTGTGCCAGCAGCGTAGGAGGCGGGGTATTCGGAGGCTACACCTTCGGTTCG	CASSVGGGVFGGYTF	1	5.791841226325849E-5	45	TCRBV09-01	TCRBV09	TCRBV09-01				01,02	TCRBD02-01*01	TCRBD02	TCRBD02-01	01				TCRBJ01-02*01	TCRBJ01	TCRBJ01-02	01				0	3	7	3	8	8	36	52	55	61	69	1	In	VDJ
GAGTCTGCCATCCCCAACCAGACAGCTCTTTACTTCTGTGCCACCAGTGACCGGGACAGGGGGACCAATGAGCAGTTCTTCGGGCCA	CATSDRDRGTNEQFF	1	7.998256931592839E-5	45	TCRBV24	TCRBV24	unresolved			TCRBV24-01,TCRBV24-or09_02		TCRBD01-01*01	TCRBD01	TCRBD01-01	01				TCRBJ02-01*01	TCRBJ02	TCRBJ02-01	01				4	2	0	1	2	6	36	50	52	63	65	1	In	VDJ
CTGGAGTTGGCTGCTCCCTCCCAGACATCTGTGTACTTCTGTGCCAGCAGTACACAGGGTTCCCAATACGAGCAGTACTTCGGGCCG	CASSTQGSQYEQYF	1	9.377266747384708E-5	42	TCRBV06-06	TCRBV06	TCRBV06-06				01,02	TCRBD01-01*01	TCRBD01	TCRBD01-01	01				TCRBJ02-07*01	TCRBJ02	TCRBJ02-07	01				5	2	3	3	7	4	39	51	53	59	66	1	In	VDJ
ACTCTGAAGATCCGGTCCACAAAGCTGGAGGACTCAGCCATGTACTTCTGTGCCAGCAGTGTAGATGATGGCTACACCTTCGGTTCG	CASSVDDGYTF	1	8.274058894751213E-5	33	TCRBV02-01*01	TCRBV02	TCRBV02-01	01				TCRBD02-01	TCRBD02	TCRBD02-01				01,02	TCRBJ01-02*01	TCRBJ01	TCRBJ01-02	01				4	0	5	8	3	6	48	-1	61	64	67	1	In	VDJ
ACTCTGGAGTCCGCTACCAGCTCCCAGACATCTGTGTACTTCTGTGCCATCAGTGAAGAAGGGACCGGGGAGCTGTTTTTTGGAGAA	CAISEEGTGELFF	2	1.3790098157918687E-4	39	TCRBV10-03*01	TCRBV10	TCRBV10-03	01						unresolved		TCRBD01,TCRBD02	TCRBD01-01,TCRBD02-01		TCRBJ02-02*01	TCRBJ02	TCRBJ02-02	01				3	3	5	3	0	5	42	56	59	-1	63	2	In	VDJ
CTCCTCAGTGACTCTGGCTTCTATCTCTGTGCCTGGAGCTCTGGGGCTTCACCCCCTTTGGGCCAAGAGACCCAGTACTTCGGGCCA	CAWSSGASPPLGQETQYF	1	2.7580196315837376E-5	54	TCRBV30-01*02	TCRBV30	TCRBV30-01	02				TCRBD01-01*01	TCRBD01	TCRBD01-01	01				TCRBJ02-05*01	TCRBJ02	TCRBJ02-05	01				3	4	7	0	15	1	27	38	42	47	62	1	In	VDJ
GCTGCTCCCTCCCAAACATCTGTGTACTTCTGTGCCAGCAGTTAGGGGCAGTCCGTCCCTCCGTTATACGAGCAGTACGTCGGGCCG	CASS*GQSVPPLYEQYV	1	8.274058894751213E-5	51	TCRBV06	TCRBV06	unresolved			TCRBV06-02,TCRBV06-03		TCRBD01-01*01	TCRBD01	TCRBD01-01	01				TCRBJ02-07*01	TCRBJ02	TCRBJ02-07	01				3	0	7	0	30	17	30	-1	44	49	79	1	Stop	VDJ
CACACCCTGCAGCCAGAAGACTCGGCCCTGTATCTCTGCGCCAGCAGCCGCACAGGGGGCTCAGGAAACACCATATATTTTGGAGAG	CASSRTGGSGNTIYF	1	1.103207852633495E-4	45	TCRBV04-03*01	TCRBV04	TCRBV04-03	01				TCRBD01-01*01	TCRBD01	TCRBD01-01	01				TCRBJ01-03*01	TCRBJ01	TCRBJ01-03	01				4	2	3	0	3	4	36	49	51	60	63	1	In	VDJ
ACGATTCAGCGCACAGAGCAGCGGGACTCAGCCATGTATCGCTGTGCCAGCAGCTTAGGTAGTCGGGAGACCCAGTACTTCGGGCCA	CASSLGSRETQYF	1	7.446653005276092E-5	39	TCRBV07-07*01	TCRBV07	TCRBV07-07	01				TCRBD02-01	TCRBD02	TCRBD02-01				01,02	TCRBJ02-05*01	TCRBJ02	TCRBJ02-05	01				1	1	5	8	4	5	42	58	59	62	66	1	In	VDJ
CACCTACACACCCTGCAGCCAGAAGACTCGGCCCTGTATCTCTGTGCCAGCTGGGAGGGACAGGGTAATGAGCAGTTCTTCGGGCCA	CASWEGQGNEQFF	1	7.170851042117718E-5	39	TCRBV04-02*01	TCRBV04	TCRBV04-02	01				TCRBD01-01*01	TCRBD01	TCRBD01-01	01				TCRBJ02-01*01	TCRBJ02	TCRBJ02-01	01				8	5	0	3	1	7	42	51	56	65	66	1	In	VDJ
TTGGCTGCTCCCTCCCAGACATCTGTGTACTTCTGTGCCAGCAGAACTGATGGGGTTTATAGCAATCAGCCCCAGCATTTTGGTGAT	CASRTDGVYSNQPQHF	1	9.653068710543082E-5	48	TCRBV06-06	TCRBV06	TCRBV06-06				01,02			unresolved		TCRBD01,TCRBD02	TCRBD01-01,TCRBD02-01		TCRBJ01-05*01	TCRBJ01	TCRBJ01-05	01				6	7	6	2	4	0	33	44	51	55	59	1	In	VDJ
CAGCGCACACAGCAGGAGGACTCCGCCGTGTATCTCTGTGCCAGCAGCATAATCTCAGGAATCAATCAGCCCCAGCATTTTGGTGAT	CASSIISGINQPQHF	1	8.274058894751213E-5	45	TCRBV07-08*01	TCRBV07	TCRBV07-08	01				TCRBD01-01*01	TCRBD01	TCRBD01-01	01				TCRBJ01-05*01	TCRBJ01	TCRBJ01-05	01				5	7	4	4	3	3	36	48	55	59	62	1	In	VDJ
ATCCGGTCCACAAAGCTGGAGGACTCAGCCATGTACTTCTGTGCCAGCAGCGTCACAGGATCTAATGAAAAACTGTTTTTTGGCAGT	CASSVTGSNEKLFF	1	1.1307880489493325E-4	42	TCRBV02-01*01	TCRBV02	TCRBV02-01	01				TCRBD01-01*01	TCRBD01	TCRBD01-01	01				TCRBJ01-04*01	TCRBJ01	TCRBJ01-04	01				6	4	3	4	2	3	39	50	54	59	61	1	In	VDJ
ATCCGGTCCACAAAGCTGGAGGACTCAGCCATGTACTTCTGTGCCAGCAGTGGGGACAGGGGCGCGACTGAAGCTTTCTTTGGACAA	CASSGDRGATEAFF	1	9.101464784226333E-5	42	TCRBV02-01*01	TCRBV02	TCRBV02-01	01				TCRBD01-01*01	TCRBD01	TCRBD01-01	01				TCRBJ01-01*01	TCRBJ01	TCRBJ01-01	01				4	0	0	2	4	5	39	-1	52	62	66	1	In	VDJ
CTGCTGTCGGCTGCTCCCTCCCAGACATCTGTGTACTTCTGTGCCAGCAGCAGGGACAGGGTGACCGGGGAGCTGTTTTTTGGAGAA	CASSRDRVTGELFF	1	7.446653005276092E-5	42	TCRBV06-05*01	TCRBV06	TCRBV06-05	01				TCRBD01-01*01	TCRBD01	TCRBD01-01	01				TCRBJ02-02*01	TCRBJ02	TCRBJ02-02	01				6	2	0	3	2	5	39	50	52	61	63	1	In	VDJ
TGTGACATCGGCCCAAAAGAACCCGACAGCTTTCTATCTCTGTGCCATCAATTCGGAGGGTTGGGCTATGGCTACACCTTCGGTTCG		1	1.103207852633495E-4	41	TCRBV19-01	TCRBV19	TCRBV19-01				01,02	TCRBD02-01*02	TCRBD02	TCRBD02-01	02				TCRBJ01-02*01	TCRBJ01	TCRBJ01-02	01				10	7	10	0	5	4	40	47	54	60	65	1	Out	VDJ
GGGTTGGAGTCGGCTGTTCCCTCCCAAACATCTGTGTACTTCTGTGCCAGCAGTTACCAGGGGAGCTATGGCTACACCTTCGGTTCG	CASSYQGSYGYTF	1	7.998256931592839E-5	39	TCRBV06	TCRBV06	unresolved			TCRBV06-02,TCRBV06-03		TCRBD01-01*01	TCRBD01	TCRBD01-01	01				TCRBJ01-02*01	TCRBJ01	TCRBJ01-02	01				2	0	4	2	2	4	42	-1	57	63	65	1	In	VDJ
CGATTCAGCGCACAGAGCAGCGGGACTCAGCCATGTATCGCTGTGCCAGCAGCTCTCGGGGGGACCCAGGAGCAGTACGTCGGGCCG		1	8.274058894751213E-5	40	TCRBV07-07*01	TCRBV07	TCRBV07-07	01				TCRBD02-01*01	TCRBD02	TCRBD02-01	01				TCRBJ02-07*01	TCRBJ02	TCRBJ02-07	01				4	2	8	1	16	17	41	54	56	63	79	1	Out	VDJ
AGGCTGCTGTCGGCTGCTCCCTCCCAGACATCTGTGTACTTCTGTGCCAGCAGTTGGGACCGTAATCAGCCCCAGCATTTTGGTGAT	CASSWDRNQPQHF	1	6.343445152642597E-5	39	TCRBV06-05*01	TCRBV06	TCRBV06-05	01						unresolved		TCRBD01,TCRBD02	TCRBD01-01,TCRBD02-01		TCRBJ01-05*01	TCRBJ01	TCRBJ01-05	01				4	0	0	7	3	4	42	-1	55	60	63	1	In	VDJ
CACACCCTGCAGCCAGAAGACTCGGCCCTGTATCTCTGCGCCAGCAGCCGGCTAGGGACAGTTAACACTGAAGCTTTCTTTGGACAA	CASSRLGTVNTEAFF	1	8.274058894751213E-5	45	TCRBV04-03*01	TCRBV04	TCRBV04-03	01				TCRBD01-01*01	TCRBD01	TCRBD01-01	01				TCRBJ01-01*01	TCRBJ01	TCRBJ01-01	01				4	5	0	5	2	2	36	49	54	61	63	1	In	VDJ
TCCGCCAGCACCAACCAGACATCTATGTACCTCTGTGCCAGCAGGCCGACAGGGAACGTAGGCAATCAGCCCCAGCATTTTGGTGAT	CASRPTGNVGNQPQHF	1	1.0204672636859829E-4	48	TCRBV28-01*01	TCRBV28	TCRBV28-01	01				TCRBD01-01*01	TCRBD01	TCRBD01-01	01				TCRBJ01-05*01	TCRBJ01	TCRBJ01-05	01				6	3	2	3	7	2	33	44	47	54	61	1	In	VDJ
TGGAGTCGGCTGCTCCCTCCCAAACATCTGTGTACTTCTGTGCCAGCAGTCGCCGCTAGCGGGAGGAGTGAGCAGTTCTTCGGGCCA		1	9.377266747384708E-5	43	TCRBV06	TCRBV06	unresolved			TCRBV06-02,TCRBV06-03		TCRBD02-01*02	TCRBD02	TCRBD02-01	02				TCRBJ02-01*01	TCRBJ02	TCRBJ02-01	01				5	5	4	1	2	9	38	50	55	66	68	1	Out	VDJ
CACACCCTGCAGCCAGAAGACTCGGCCCTGTATCTCTGTGCCAGCAGCCAAGAGACGGGGGAGACTTACGAGCAGTACTTCGGGCCG	CASSQETGETYEQYF	1	6.067643189484223E-5	45	TCRBV04-02*01	TCRBV04	TCRBV04-02	01				TCRBD02-01*01	TCRBD02	TCRBD02-01	01				TCRBJ02-07*01	TCRBJ02	TCRBJ02-07	01				0	2	8	2	5	4	36	53	55	61	66	1	In	VDJ
GTGACCAGTGCCCATCCTGAAGACAGCAGCTTCTACATCTGCAGTGCTAGAGCCCGTTCAATTCCCTACGAGCAGTACTTCGGGCCG	CSARARSIPYEQYF	1	6.619247115800971E-5	42	TCRBV20	TCRBV20	unresolved			TCRBV20-01,TCRBV20-or09_02				unresolved		TCRBD01,TCRBD02	TCRBD01-01,TCRBD02-01		TCRBJ02-07*01	TCRBJ02	TCRBJ02-07	01				1	6	4	6	4	2	39	52	58	60	64	1	In	VDJ
TGACTGTGAGCAACATGAGCCCTGAAGACAGCAGCATATATCTCTGCAGCGGTGGGGCAGGGGTCCTACGAGCAGTACGTCGGGCCG		1	3.8612274842172325E-5	37	TCRBV29-01*01	TCRBV29	TCRBV29-01	01				TCRBD01-01*01	TCRBD01	TCRBD01-01	01				TCRBJ02-07*01	TCRBJ02	TCRBJ02-07	01				7	6	4	2	16	17	44	51	57	63	79	1	Out	VDJ
GTGACCAGTGCCCATCCTGAAGACAGCAGCTTCTACATCTGCAGTGCCACCCCCAGAGGGGCCAACTATGGCTACACCTTCGGTTCG	CSATPRGANYGYTF	1	6.343445152642597E-5	42	TCRBV20	TCRBV20	unresolved			TCRBV20-01,TCRBV20-or09_02				unresolved		TCRBD01,TCRBD02	TCRBD01-01,TCRBD02-01		TCRBJ01-02*01	TCRBJ01	TCRBJ01-02	01				6	9	5	2	2	2	39	47	56	61	63	1	In	VDJ
ATCCAGCCCTCAGAACCCAGGGACTCAGCTGTGTACTTCTGTGCCAGCAGCTACCCCCCAGGCGTCTATGGCTACACCTTCGGTTCG	CASSYPPGVYGYTF	1	7.722454968434465E-5	42	TCRBV12	TCRBV12	unresolved			TCRBV12-03,TCRBV12-04		TCRBD01-01*01	TCRBD01	TCRBD01-01	01				TCRBJ01-02*01	TCRBJ01	TCRBJ01-02	01				6	8	4	4	3	4	39	50	58	62	65	1	In	VDJ
TTGGAGTCGGCTGCTCCCTCCCAAACATCTGTGTACTTCTGTGCCAGCAGTTATGGGTTTGAGACAGATACGCAGTATTTTGGCCCA	CASSYGFETDTQYF	1	9.101464784226333E-5	42	TCRBV06	TCRBV06	unresolved			TCRBV06-02,TCRBV06-03				unresolved		TCRBD01,TCRBD02	TCRBD01-01,TCRBD02-01		TCRBJ02-03*01	TCRBJ02	TCRBJ02-03	01				3	1	0	9	6	3	39	53	54	57	63	1	In	VDJ
GGGTTGGAGTCGGCTGCTCCCTCCCAAACATCTGTGTACTTCTGTGCCGTTAGCGAGAGCTCCTACAATGAGCAGTTCTTCGGGCCA	CAVSESSYNEQFF	1	9.377266747384708E-5	39	TCRBV06	TCRBV06	unresolved			TCRBV06-02,TCRBV06-03		TCRBD02-01	TCRBD02	TCRBD02-01				01,02	TCRBJ02-01*01	TCRBJ02	TCRBJ02-01	01				11	2	5	6	4	0	42	48	50	55	59	1	In	VDJ
GTCTGCCAGGCCCTCACATACCTCTCAGTACCTCTGTGCCAGCTACTCCTACGAGGACAGGGAAGTGAAAAACTGTTTTTTGGCAGT		1	6.895049078959344E-5	47	TCRBV25-01*01	TCRBV25	TCRBV25-01	01				TCRBD01-01*01	TCRBD01	TCRBD01-01	01				TCRBJ01-04*01	TCRBJ01	TCRBJ01-04	01				8	11	1	3	3	7	34	43	54	62	65	1	Out	VDJ
GTGAACGCCTTGGAGCTGGACGACTCGGCCCTGTATCTCTGTGCCAGCAGCTTCCCAGGGAATTTAGGTGGCTACACCTTCGGTTCG	CASSFPGNLGGYTF	1	7.446653005276092E-5	42	TCRBV05-04*01	TCRBV05	TCRBV05-04	01				TCRBD01-01*01	TCRBD01	TCRBD01-01	01				TCRBJ01-02*01	TCRBJ01	TCRBJ01-02	01				2	2	4	3	8	7	39	53	55	60	68	1	In	VDJ
TCACTCTGTAGTCTGCTGCCTCCTCCCAGACATCTGTATATTTCTGCGCCAGCACTCATCCAGGACACTGAAGCTTTCTTTGGACAA		2	1.1583682452651698E-4	37	TCRBV10-01	TCRBV10	TCRBV10-01				01,02	TCRBD01-01*01	TCRBD01	TCRBD01-01	01				TCRBJ01-01*01	TCRBJ01	TCRBJ01-01	01				7	6	4	4	0	3	44	54	60	-1	64	2	Out	VDJ
CACCTACACACCCTGCAGCCAGAAGACTCGGCCCTGTATCTCTGTGCCAGCAGCCAAGATAGGCCAGGGAAAGCTTTCTTTGGACAA	CASSQDRPGKAFF	1	6.619247115800971E-5	39	TCRBV04-02*01	TCRBV04	TCRBV04-02	01				TCRBD01-01*01	TCRBD01	TCRBD01-01	01				TCRBJ01-01*01	TCRBJ01	TCRBJ01-01	01				0	5	4	3	1	9	42	59	64	69	70	1	In	VDJ
GAGCTGGGGGACTCGGCCCTTTATCTTTGCGCCAGCAGCTGGAAGGAGACAGGGGAGGTGGGGAGAGATACGCAGTATTTTGGCCCA	CASSWKETGEVGRDTQYF	1	6.895049078959344E-5	54	TCRBV05-01*01	TCRBV05	TCRBV05-01	01				TCRBD01-01*01	TCRBD01	TCRBD01-01	01				TCRBJ02-03*01	TCRBJ02	TCRBJ02-03	01				3	7	2	2	10	5	27	40	47	55	65	1	In	VDJ
TCTGACTGTGAGCAACATGAGCCCTGAAGACAGCAGCATATATCTCTGCAGCGTTAGGATACCGACAATGAGCAGTTCTTCGGGCCA		2	1.2686890305285193E-4	35	TCRBV29-01*01	TCRBV29	TCRBV29-01	01						unresolved		TCRBD01,TCRBD02	TCRBD01-01,TCRBD02-01		TCRBJ02-01*01	TCRBJ02	TCRBJ02-01	01				5	1	1	8	5	5	46	55	56	59	64	2	Out	VDJ
CTGAAGATCCAGCCCTCAGAACCCAGGGACTCAGCTGTGTACTTCTGTGCCAGCAGTCCCTCCGGGACTGAGGCTTTCTTTGGACAA	CASSPSGTEAFF	1	8.549860857909586E-5	36	TCRBV12	TCRBV12	unresolved			TCRBV12-03,TCRBV12-04		TCRBD02-01	TCRBD02	TCRBD02-01				01,02	TCRBJ01-01*01	TCRBJ01	TCRBJ01-01	01				5	6	0	10	3	11	45	57	63	69	72	1	In	VDJ
TCCCTGGAGCTTGGTGACTCTGCTGTGTATTTCTGTGCCAGCAGCCAAGTTTCTCCAGGGGCCGGAAACACCATATATTTTGGAGAG	CASSQVSPGAGNTIYF	2	1.3514296194760313E-4	48	TCRBV03	TCRBV03	unresolved			TCRBV03-01,TCRBV03-02		TCRBD01-01*01	TCRBD01	TCRBD01-01	01				TCRBJ01-03*01	TCRBJ01	TCRBJ01-03	01				1	6	4	2	2	4	33	49	55	61	63	2	In	VDJ
TTGGAGCTGGACGACTCGGCCCTGTATCTCTGTGCCAGCAGCTTGGGAGTTCTGGCGGACACATCTTACGAGCAGTACGTCGGGCCG	CASSLGVLADTSYEQYV	1	7.722454968434465E-5	51	TCRBV05-04*01	TCRBV05	TCRBV05-04	01				TCRBD01-01*01	TCRBD01	TCRBD01-01	01				TCRBJ02-07*01	TCRBJ02	TCRBJ02-07	01				0	10	1	6	18	17	30	46	56	61	79	1	In	VDJ
CTGAAGATCCAGCCCTCAGAACCCAGGGACTCAGCTGTGTACTTCTGTGCCAGCACCCAGGGGAGGGACGAGCAGTACTTCGGGCCG	CASTQGRDEQYF	1	7.998256931592839E-5	36	TCRBV12	TCRBV12	unresolved			TCRBV12-03,TCRBV12-04		TCRBD02-01*02	TCRBD02	TCRBD02-01	02				TCRBJ02-07*01	TCRBJ02	TCRBJ02-07	01				7	5	9	0	0	5	45	55	60	-1	67	1	In	VDJ
AATGTGAACGCCTTGGAGCTGGAGGACTCGGCCCTGTATCTCTGTGCCAGCAGCATGGACAGCCCTAACGGCTACACCTTCGGTTCG	CASSMDSPNGYTF	1	1.0480474600018203E-4	39	TCRBV05-08*01	TCRBV05	TCRBV05-08	01				TCRBD01-01*01	TCRBD01	TCRBD01-01	01				TCRBJ01-02*01	TCRBJ01	TCRBJ01-02	01				0	0	3	5	7	8	42	-1	58	62	69	1	In	VDJ
TCGGCTGCTCCCTCCCAAACATCTGTGTACTTCTGTGCCAGCAGCGCCGGCCTAGGACAAAAGAACACTGAAGCTTTCTTTGGACAA	CASSAGLGQKNTEAFF	1	9.101464784226333E-5	48	TCRBV06	TCRBV06	unresolved			TCRBV06-02,TCRBV06-03		TCRBD01-01*01	TCRBD01	TCRBD01-01	01				TCRBJ01-01*01	TCRBJ01	TCRBJ01-01	01				6	10	1	6	3	1	33	44	54	59	62	1	In	VDJ
CTGAGCTCTCTGGAGCTGGGGGACTCAGCTTTGTATTTCTGTGCCAGCAGCGTAGAGTGGGGAAAACGGGAGCAGTTCTTCGGGCCA	CASSVEWGKREQFF	1	6.895049078959344E-5	42	TCRBV09-01	TCRBV09	TCRBV09-01				01,02			unresolved		TCRBD01,TCRBD02	TCRBD01-01,TCRBD02-01		TCRBJ02-01*01	TCRBJ02	TCRBJ02-01	01				0	4	0	8	6	10	39	55	59	63	69	1	In	VDJ
AACGCCTTGGAGCTGGACGACTCGGCCCTGTATCTCTGTGCCAGCAGCTTAATACAGGGGTCCCCCGGGGAGCTGTTTTTTGGAGAA	CASSLIQGSPGELFF	1	9.101464784226333E-5	45	TCRBV05-04*01	TCRBV05	TCRBV05-04	01				TCRBD01-01*01	TCRBD01	TCRBD01-01	01				TCRBJ02-02*01	TCRBJ02	TCRBJ02-02	01				2	3	3	2	4	6	36	50	53	60	64	1	In	VDJ
TCGGCTGCTCCCTCCCAGACATCTGTGTACTTCTGTGCCACTTACCGGCGGGGTGGGATCCCTGGAAACACCATATATTTTGGAGAG	CATYRRGGIPGNTIYF	1	1.0204672636859829E-4	48	TCRBV06	TCRBV06	unresolved			TCRBV06-01,TCRBV06-05		TCRBD02-01*01	TCRBD02	TCRBD02-01	01				TCRBJ01-03*01	TCRBJ01	TCRBJ01-03	01				10	7	7	3	8	2	33	40	47	53	61	1	In	VDJ
CTGGGGTTGGAGTCGGCTGCTCCCTCCCAAACATCTGTGTACTTCTGTGCCAGCAGTTACCCCCTGGAGACCCAGTACTTCGGGCCA	CASSYPLETQYF	1	7.446653005276092E-5	36	TCRBV06	TCRBV06	unresolved			TCRBV06-02,TCRBV06-03		TCRBD02-01	TCRBD02	TCRBD02-01				01,02	TCRBJ02-05*01	TCRBJ02	TCRBJ02-05	01				2	3	4	10	1	5	45	60	63	65	66	1	In	VDJ
GAGTTGGCTGCTCCCTCCCAGACATCTGTGTACTTCTGTGCCAGCCGACCGCAACAGGTTTTCAATCAGCCCCAGCATTTTGGTGAT	CASRPQQVFNQPQHF	1	9.653068710543082E-5	45	TCRBV06-06	TCRBV06	TCRBV06-06				01,02	TCRBD01-01*01	TCRBD01	TCRBD01-01	01				TCRBJ01-05*01	TCRBJ01	TCRBJ01-05	01				8	8	3	4	4	3	36	45	53	58	62	1	In	VDJ
AACGCCTTGTTGCTGGGGGACTCGGCCCTCTATCTCTGTGCCAGCAACTTCGGACAGGGGGGGGCAAACGAGCAGTACTTCGGGCCG	CASNFGQGGANEQYF	1	7.446653005276092E-5	45	TCRBV05-06*01	TCRBV05	TCRBV05-06	01				TCRBD01-01*01	TCRBD01	TCRBD01-01	01				TCRBJ02-07*01	TCRBJ02	TCRBJ02-07	01				2	1	1	1	6	5	36	50	51	61	67	1	In	VDJ
GTGAACGCCTTGGAGCTGGACGACTCGGCCCTGTATCTCTGTGCCAGCAGCGTGACAGGGGTTCAAACTGAAGCTTTCTTTGGACAA	CASSVTGVQTEAFF	1	8.274058894751213E-5	42	TCRBV05-04*01	TCRBV05	TCRBV05-04	01				TCRBD01-01*01	TCRBD01	TCRBD01-01	01				TCRBJ01-01*01	TCRBJ01	TCRBJ01-01	01				4	2	2	2	5	5	39	51	53	61	66	1	In	VDJ
ACCTTGGAGCTGGGGGACTCGGCCCTTTATCTTTGCGCCAGCAGCTTTGGACTGGGTGGGGCCCCGGATACGCAGTATTTTGGCCCA	CASSFGLGGAPDTQYF	1	6.895049078959344E-5	48	TCRBV05-01*01	TCRBV05	TCRBV05-01	01						unresolved		TCRBD01,TCRBD02	TCRBD01-01,TCRBD02-01		TCRBJ02-03*01	TCRBJ02	TCRBJ02-03	01				2	10	7	0	4	6	33	47	57	62	66	1	In	VDJ
GTGACCAGTGCCCATCCTGAAGACAGCAGCTTCTACATCTGCAGTGCTACGGGGGAAGGAGCGAATGAAAAACTGTTTTTTGGCAGT	CSATGEGANEKLFF	1	8.82566282106796E-5	42	TCRBV20	TCRBV20	unresolved			TCRBV20-01,TCRBV20-or09_02		TCRBD02-01*01	TCRBD02	TCRBD02-01	01				TCRBJ01-04*01	TCRBJ01	TCRBJ01-04	01				4	0	8	2	8	5	39	-1	49	55	63	1	In	VDJ
GTGAACGCCTTGGAGCTGGACGACTCGGCCCTGTATCTCTGTGCCAGCAGCTTGGCCGGGACAGAACAGCCCCAGCATTTTGGTGAT	CASSLAGTEQPQHF	1	7.998256931592839E-5	42	TCRBV05-04*01	TCRBV05	TCRBV05-04	01				TCRBD01-01*01	TCRBD01	TCRBD01-01	01				TCRBJ01-05*01	TCRBJ01	TCRBJ01-05	01				0	2	0	5	2	7	39	55	57	64	66	1	In	VDJ
AGGCTGGAGTTGGCTGCTCCCTCCCAGACATCTGTGTACTTCTGTGCCAGCAGTCGGGACAGGGCAGAAGGCTACACCTTCGGTTCG	CASSRDRAEGYTF	1	9.101464784226333E-5	39	TCRBV06-06	TCRBV06	TCRBV06-06				01,02	TCRBD01-01*01	TCRBD01	TCRBD01-01	01				TCRBJ01-02*01	TCRBJ01	TCRBJ01-02	01				5	1	0	3	5	8	42	54	55	64	69	1	In	VDJ
TCTCTGGAGCTGGGGGACTCAGCTTTGTATTTCTGTGCCAGCAGCGTACGAGGACGGGACGGAATCAATGAGCAGTTCTTCGGGCCA	CASSVRGRDGINEQFF	1	6.895049078959344E-5	48	TCRBV09-01	TCRBV09	TCRBV09-01				01,02			unresolved		TCRBD01,TCRBD02	TCRBD01-01,TCRBD02-01		TCRBJ02-01*01	TCRBJ02	TCRBJ02-01	01				1	7	0	7	5	6	33	48	55	60	65	1	In	VDJ
GCCCATCCTGAAGACAGCAGCTTCTACATCTGCAGTGCTAGAGTGGTTGCGGGCGGGAGAGGGGTAGAGACCCAGTACTTCGGGCCA	CSARVVAGGRGVETQYF	1	5.791841226325849E-5	51	TCRBV20	TCRBV20	unresolved			TCRBV20-01,TCRBV20-or09_02		TCRBD02-01*02	TCRBD02	TCRBD02-01	02				TCRBJ02-05*01	TCRBJ02	TCRBJ02-05	01				1	9	7	2	6	4	30	43	52	59	65	1	In	VDJ
TTGGAGTCGGCTGCTCCCTCCCAAACATCTGTGTACTTCTGTGCCGGAAGGGTTGGGGGAAGTCACAATGAGCAGTTCTTCGGGCCA	CAGRVGGSHNEQFF	1	9.377266747384708E-5	42	TCRBV06	TCRBV06	unresolved			TCRBV06-02,TCRBV06-03				unresolved		TCRBD01,TCRBD02	TCRBD01-01,TCRBD02-01		TCRBJ02-01*01	TCRBJ02	TCRBJ02-01	01				11	9	6	1	5	5	39	45	54	59	64	1	In	VDJ
GTGAACGCCTTGGAGCTGGACGACTCGGCCCTGTATCTCTGTGCCAGCAGCCGGACAGGCTCTGGAAACACCATATATTTTGGAGAG	CASSRTGSGNTIYF	1	1.1307880489493325E-4	42	TCRBV05-04*01	TCRBV05	TCRBV05-04	01				TCRBD01-01*01	TCRBD01	TCRBD01-01	01				TCRBJ01-03*01	TCRBJ01	TCRBJ01-03	01				4	1	1	4	0	0	39	51	52	-1	59	1	In	VDJ
TTGGAGTCGGCTGCTCCCTCCCAAACATCTGTGTACTTCTGTGCCAGCAGTTACGATATCTCTGGAAACACCATATATTTTGGAGAG	CASSYDISGNTIYF	2	1.2135286378968446E-4	42	TCRBV06	TCRBV06	unresolved			TCRBV06-02,TCRBV06-03				unresolved		TCRBD01,TCRBD02	TCRBD01-01,TCRBD02-01		TCRBJ01-03*01	TCRBJ01	TCRBJ01-03	01				2	0	2	8	3	0	39	-1	54	56	59	2	In	VDJ
TCCCTAGAGTCTGCCATCCCCAACCAGACAGCTCTTTACTTCTGTGCCACCAGCGGGGGAGGGATCAATGAGCAGTTCTTCGGGCCA	CATSGGGINEQFF	1	7.998256931592839E-5	39	TCRBV24	TCRBV24	unresolved			TCRBV24-01,TCRBV24-or09_02		TCRBD02-01*02	TCRBD02	TCRBD02-01	02				TCRBJ02-01*01	TCRBJ02	TCRBJ02-01	01				7	3	9	0	2	6	42	53	56	63	65	1	In	VDJ
CTCAGGCTGCTGTCGGCTGCTCCCTCCCAGACATCTGTGTACTTCTGTGCCTCCAGTATGGGCTACAATGAGCAGTTCTTCGGGCCA	CASSMGYNEQFF	1	6.895049078959344E-5	36	TCRBV06-05*01	TCRBV06	TCRBV06-05	01						unresolved		TCRBD01,TCRBD02	TCRBD01-01,TCRBD02-01		TCRBJ02-01*01	TCRBJ02	TCRBJ02-01	01				11	8	0	9	0	3	45	51	59	-1	62	1	In	VDJ
AGTGCCCATCCTGAAGACAGCAGCTTCTACATCTGCAGTGCTAGATCAGAGGGAAGGGTCTTAAATCAGCCCCAGCATTTTGGTGAT	CSARSEGRVLNQPQHF	1	6.619247115800971E-5	48	TCRBV20	TCRBV20	unresolved			TCRBV20-01,TCRBV20-or09_02		TCRBD02-01*02	TCRBD02	TCRBD02-01	02				TCRBJ01-05*01	TCRBJ01	TCRBJ01-05	01				2	3	11	0	10	4	33	45	48	53	63	1	In	VDJ
CACCAGGCCTGGGGGACGCAGCCATGTACCTGTGTGCCACCAGCAGGGATAACGGGGCCTGATAAAAACATTCAGTACTTCGGCGCC		1	7.722454968434465E-5	49	TCRBV15-01*01	TCRBV15	TCRBV15-01	01						unresolved		TCRBD01,TCRBD02	TCRBD01-01,TCRBD02-01		TCRBJ02-04*01	TCRBJ02	TCRBJ02-04	01				3	7	7	0	5	4	32	46	53	58	63	1	Out	VDJ
TCGGCTGCTCCCTCCCAAACATCTGTGTACTTCTGTGCCAGCAGCCCGATAGCGGGAGGGGGCACCGGGGAGCTGTTTTTTGGAGAA	CASSPIAGGGTGELFF	1	9.928870673701455E-5	48	TCRBV06	TCRBV06	unresolved			TCRBV06-02,TCRBV06-03		TCRBD02-01*02	TCRBD02	TCRBD02-01	02				TCRBJ02-02*01	TCRBJ02	TCRBJ02-02	01				6	5	5	0	2	4	33	44	49	60	62	1	In	VDJ
GCCCATCCTGAAGACAGCAGCTTCTACATCTGCAGTGCTACCAGTAGACGGGACAGGGTTGGAAACACTGAAGCTTTCTTTGGACAA	CSATSRRDRVGNTEAFF	1	7.170851042117718E-5	51	TCRBV20	TCRBV20	unresolved			TCRBV20-01,TCRBV20-or09_02		TCRBD01-01*01	TCRBD01	TCRBD01-01	01				TCRBJ01-01*01	TCRBJ01	TCRBJ01-01	01				4	9	0	3	5	2	30	40	49	58	63	1	In	VDJ
CAGCCCTCAGAACCCAGGGACTCAGCTGTGTACTTCTGTGCCAGCAGTTCGGGACTAGCGGGAGTAGAGACCCAGTACTTCGGGCCA	CASSSGLAGVETQYF	1	7.170851042117718E-5	45	TCRBV12	TCRBV12	unresolved			TCRBV12-03,TCRBV12-04		TCRBD02-01*02	TCRBD02	TCRBD02-01	02				TCRBJ02-05*01	TCRBJ02	TCRBJ02-05	01				4	1	0	2	1	4	36	49	50	64	65	1	In	VDJ
TCCCTGGAGCTTGGTGACTCTGCTGTGTATTTCTGTGCCAGCAGCCAAATCCCCCGACAGATCACAGATACGCAGTATTTTGGCCCA	CASSQIPRQITDTQYF	1	1.0204672636859829E-4	48	TCRBV03	TCRBV03	unresolved			TCRBV03-01,TCRBV03-02		TCRBD01-01*01	TCRBD01	TCRBD01-01	01				TCRBJ02-03*01	TCRBJ02	TCRBJ02-03	01				2	7	2	5	2	2	33	48	55	60	62	1	In	VDJ
GTGACCAGTGCCCATCCTGAAGACAGCAGCTTCTACATCTGCAGTGCAGATGACACCCGGGCTAACTATGGCTACACCTTCGGTTCG	CSADDTRANYGYTF	1	6.343445152642597E-5	42	TCRBV20	TCRBV20	unresolved			TCRBV20-01,TCRBV20-or09_02				unresolved		TCRBD01,TCRBD02	TCRBD01-01,TCRBD02-01		TCRBJ01-02*01	TCRBJ01	TCRBJ01-02	01				6	4	2	6	6	0	39	47	51	55	61	1	In	VDJ
TCGGCTGCTCCCTCCCAGACATCTGTGTACTTCTGTGCCAGCAGTTACGCATCGGGAACCTTCTACAATGAGCAGTTCTTCGGGCCA	CASSYASGTFYNEQFF	1	6.895049078959344E-5	48	TCRBV06-05*01	TCRBV06	TCRBV06-05	01				TCRBD02-01*02	TCRBD02	TCRBD02-01	02				TCRBJ02-01*01	TCRBJ02	TCRBJ02-01	01				2	4	8	3	5	3	33	48	52	57	62	1	In	VDJ
GTGACATCGGCCCAAAAGAACCCGACAGCTTTCTATCTCTGTGCCAGTAGCCAGGGGGCGAGCAATCAGCCCCAGCATTTTGGTGAT	CASSQGASNQPQHF	2	1.1583682452651698E-4	42	TCRBV19-01	TCRBV19	TCRBV19-01				01,02	TCRBD01-01*01	TCRBD01	TCRBD01-01	01				TCRBJ01-05*01	TCRBJ01	TCRBJ01-05	01				6	1	4	0	1	1	39	50	51	59	60	2	In	VDJ
CTGCAGCCAGAAGACTCAGCCCTGTATCTCTGCGCCAGCAGCCAAGATCGGGGGAGGGGGACTAATGAAAAACTGTTTTTTGGCAGT	CASSQDRGRGTNEKLFF	1	8.82566282106796E-5	51	TCRBV04-01*01	TCRBV04	TCRBV04-01	01				TCRBD02-01*02	TCRBD02	TCRBD02-01	02				TCRBJ01-04*01	TCRBJ01	TCRBJ01-04	01				0	4	9	0	2	2	30	47	51	58	60	1	In	VDJ
TCGGCTGCTCCCTCCCAAACATCTGTGTACTTCTGTGCCAGCAGTTACCCCCCGCGGGGGTTAGTAGAGACCCAGTACTTCGGGCCA	CASSYPPRGLVETQYF	1	7.446653005276092E-5	48	TCRBV06	TCRBV06	unresolved			TCRBV06-02,TCRBV06-03		TCRBD02-01*01	TCRBD02	TCRBD02-01	01				TCRBJ02-05*01	TCRBJ02	TCRBJ02-05	01				2	5	7	2	5	4	33	48	53	60	65	1	In	VDJ
TTGGAGTCGGCTGCTCCCTCCCAAACATCTGTGTACTTCTGTGCCAGCAGTCGGACGCGGAACCAAGAGACCCAGTACTTCGGGCCA	CASSRTRNQETQYF	1	7.446653005276092E-5	42	TCRBV06	TCRBV06	unresolved			TCRBV06-02,TCRBV06-03				unresolved		TCRBD01,TCRBD02	TCRBD01-01,TCRBD02-01		TCRBJ02-05*01	TCRBJ02	TCRBJ02-05	01				5	1	1	7	5	0	39	51	52	56	61	1	In	VDJ
ATCCGGTCCACAAAGCTGGAGGACTCAGCCATGTACTTCTGTGCCAGCAGTGAGGCGGGACAGCGATACGAGCAGTACTTCGGGCCG	CASSEAGQRYEQYF	1	8.549860857909586E-5	42	TCRBV02-01*01	TCRBV02	TCRBV02-01	01				TCRBD01-01*01	TCRBD01	TCRBD01-01	01				TCRBJ02-07*01	TCRBJ02	TCRBJ02-07	01				3	3	0	5	3	4	39	53	56	63	66	1	In	VDJ
ACTCTGAAGATCCGGTCCACAAAGCTGGAGGACTCAGCCATGTACTTCTGTGCCAGCAGTCTCAGATACGAGCAGTACGTCGGGCCG	CASSLRYEQYV	1	8.549860857909586E-5	33	TCRBV02-01*01	TCRBV02	TCRBV02-01	01						unresolved		TCRBD01,TCRBD02	TCRBD01-01,TCRBD02-01		TCRBJ02-07*01	TCRBJ02	TCRBJ02-07	01				5	2	4	5	14	17	48	60	62	65	79	1	In	VDJ
ACCTTGGAGCTGGGGGACTCGGCCCTTTATCTTTGCGCCAGCAGCCTAGACAGAGCAAGCTCCTACAATGAGCAGTTCTTCGGGCCA	CASSLDRASSYNEQFF	1	7.170851042117718E-5	48	TCRBV05-01*01	TCRBV05	TCRBV05-01	01				TCRBD01-01*01	TCRBD01	TCRBD01-01	01				TCRBJ02-01*01	TCRBJ02	TCRBJ02-01	01				4	3	2	5	6	0	33	45	48	53	59	1	In	VDJ
TGAAGATCCAGCGCACAGAGCGGGGGGACTCAGCCGTGTATCTCTGTGCCAGCAAAGGGGGGTGGGTACGAGCAGTACTTCGGGCCG		1	7.998256931592839E-5	37	TCRBV07-03*01	TCRBV07	TCRBV07-03	01						unresolved		TCRBD01,TCRBD02	TCRBD01-01,TCRBD02-01		TCRBJ02-07*01	TCRBJ02	TCRBJ02-07	01				7	1	5	1	5	4	44	54	55	61	66	1	Out	VDJ
CTGGAGTCTGCCAGGCCCTCACATACCTCTCAGTACCTCTGTGCCAGCAGCATTACACGGATGAACACTGAAGCTTTCTTTGGACAA	CASSITRMNTEAFF	1	5.516039263167475E-5	42	TCRBV25-01*01	TCRBV25	TCRBV25-01	01						unresolved		TCRBD01,TCRBD02	TCRBD01-01,TCRBD02-01		TCRBJ01-01*01	TCRBJ01	TCRBJ01-01	01				6	8	1	8	0	0	39	50	58	-1	61	1	In	VDJ
CACACCCTGCAGCCAGAAGACTCGGCCCTGTATCTCTGCGCCAGCAGCCAATCCGGGACAACTAATGAAAAACTGTTTTTTGGCAGT	CASSQSGTTNEKLFF	1	9.928870673701455E-5	45	TCRBV04-03*01	TCRBV04	TCRBV04-03	01				TCRBD02-01*02	TCRBD02	TCRBD02-01	02				TCRBJ01-04*01	TCRBJ01	TCRBJ01-04	01				2	2	8	3	0	0	36	51	53	-1	58	1	In	VDJ
TCGGCTGCTCCCTCCCAAACATCTGTGTACTTCTGTGCCAGCAGTTACCAAAAGGAGACTAACACAGATACGCAGTATTTTGGCCCA	CASSYQKETNTDTQYF	1	9.101464784226333E-5	48	TCRBV06	TCRBV06	unresolved			TCRBV06-02,TCRBV06-03		TCRBD02-01	TCRBD02	TCRBD02-01				01,02	TCRBJ02-03*01	TCRBJ02	TCRBJ02-03	01				2	8	2	9	1	2	33	48	56	61	62	1	In	VDJ
CTGATCCTGGAGTCGCCCAGCCCCAACCAGACCTCTCTGTACTTCTGTGCCAGCAGGGCAGGGGACTACGAGCAGTACTTCGGGCCG	CASRAGDYEQYF	1	8.82566282106796E-5	36	TCRBV27-01*01	TCRBV27	TCRBV27-01	01				TCRBD01-01*01	TCRBD01	TCRBD01-01	01				TCRBJ02-07*01	TCRBJ02	TCRBJ02-07	01				6	2	4	2	1	3	45	56	58	64	65	1	In	VDJ
AATGTGAACGCCTTGGAGCTGGACGACTCGGCCCTGTATCTCTGTGCCAGCAGCCTGGACAGGGACACTGAAGCTTTCTTTGGACAA	CASSLDRDTEAFF	1	8.274058894751213E-5	39	TCRBV05-04*01	TCRBV05	TCRBV05-04	01				TCRBD01-01*01	TCRBD01	TCRBD01-01	01				TCRBJ01-01*01	TCRBJ01	TCRBJ01-01	01				0	0	3	3	0	3	42	-1	58	-1	64	1	In	VDJ
CACGCCCTGCAGCCAGAAGACTCAGCCCTGTATCTCTGCGCCAGCAGCTCGCCAGGGGGCCTGGGGGAGACCCAGTACTTCGGGCCA	CASSSPGGLGETQYF	1	6.067643189484223E-5	45	TCRBV04-01*01	TCRBV04	TCRBV04-01	01				TCRBD01-01*01	TCRBD01	TCRBD01-01	01				TCRBJ02-05*01	TCRBJ02	TCRBJ02-05	01				5	4	4	0	6	5	36	48	52	60	66	1	In	VDJ
CAGCCAGAAGACTCGGCCCTGTATCTCTGCGCCAGCAGCCAAGTCTCCCTAGGCACAGGGAACACCGGGGAGCTGTTTTTTGGAGAA	CASSQVSLGTGNTGELFF	1	9.101464784226333E-5	54	TCRBV04-03*01	TCRBV04	TCRBV04-03	01				TCRBD01-01*01	TCRBD01	TCRBD01-01	01				TCRBJ02-02*01	TCRBJ02	TCRBJ02-02	01				1	11	3	4	0	1	27	43	54	-1	59	1	In	VDJ
AGGCTGCTGTCGGCTGCTCCCTCCCAGACATCTGTGTACTTCTGTGCCAGCCACCAGTCTAGTTCACATGAGCAGTTCTTCGGGCCA	CASHQSSSHEQFF	1	6.895049078959344E-5	39	TCRBV06-05*01	TCRBV06	TCRBV06-05	01				TCRBD02-01	TCRBD02	TCRBD02-01				01,02	TCRBJ02-01*01	TCRBJ02	TCRBJ02-01	01				8	7	4	8	5	8	42	51	58	62	67	1	In	VDJ
AACCTGAGCTCTCTGGAGCTGGGGGACTCAGCTTTGTATTTCTGTGCCAGCAGCGTAGAAGGGGTCGATGGCTACACCTTCGGTTCG	CASSVEGVDGYTF	1	5.791841226325849E-5	39	TCRBV09-01	TCRBV09	TCRBV09-01				01,02	TCRBD01-01*01	TCRBD01	TCRBD01-01	01				TCRBJ01-02*01	TCRBJ01	TCRBJ01-02	01				0	1	5	2	3	6	42	58	59	64	67	1	In	VDJ
CTTCACATCAATTCCCTGGAGCTTGGTGACTCTGCTGTGTATTTCTGTGCCAGCAGCCAAGGGGGTGAAAAACTGTTTTTTGGCAGT	CASSQGGEKLFF	2	1.241108834212682E-4	36	TCRBV03	TCRBV03	unresolved			TCRBV03-01,TCRBV03-02				unresolved		TCRBD01,TCRBD02	TCRBD01-01,TCRBD02-01		TCRBJ01-04*01	TCRBJ01	TCRBJ01-04	01				1	0	6	2	0	7	45	-1	61	-1	65	2	In	VDJ
ATCCAGCCCTCAGAACCCAGGGACTCAGCTGTGTACTTCTGTGCCAGCAGTTTAGCCGGGACGTGGGAAAAACTGTTTTTTGGCAGT	CASSLAGTWEKLFF	1	1.0480474600018203E-4	42	TCRBV12	TCRBV12	unresolved			TCRBV12-03,TCRBV12-04				unresolved		TCRBD01,TCRBD02	TCRBD01-01,TCRBD02-01		TCRBJ01-04*01	TCRBJ01	TCRBJ01-04	01				0	1	0	7	4	8	39	56	57	62	66	1	In	VDJ
CACACCCTGCAGCCAGAAGACTCGGCCCTGTATCTCTGCGCCAGCAGCCAAGACAGGCCGAACAATGAAAAACTGTTTTTTGGCAGT	CASSQDRPNNEKLFF	1	9.928870673701455E-5	45	TCRBV04-03*01	TCRBV04	TCRBV04-03	01				TCRBD01-01*01	TCRBD01	TCRBD01-01	01				TCRBJ01-04*01	TCRBJ01	TCRBJ01-04	01				0	0	4	4	6	5	36	-1	53	57	63	1	In	VDJ
TAGTCTGCTGCCTCCTCCCAGACATCTGTATATTTCTGCGCCAGCAGGGAGACGACGGGGTGGAACTATGGCTACACCTTCGGTTCG	CASRETTGWNYGYTF	1	1.0480474600018203E-4	45	TCRBV10-01	TCRBV10	TCRBV10-01				01,02	TCRBD02-01*01	TCRBD02	TCRBD02-01	01				TCRBJ01-02*01	TCRBJ01	TCRBJ01-02	01				2	4	8	3	3	2	36	51	55	60	63	1	In	VDJ
TCTGAAGATCCAGCGCACAGAGCGGGGGGACTCAGCCGTGTATCTCTGTGCCAGCAGCTTACAGGGGAAAAACTGTTTTTTGGCAGT		1	1.0756276563176576E-4	35	TCRBV07-03*01	TCRBV07	TCRBV07-03	01				TCRBD01-01*01	TCRBD01	TCRBD01-01	01				TCRBJ01-04*01	TCRBJ01	TCRBJ01-04	01				2	0	4	3	0	8	46	-1	61	-1	66	1	Out	VDJ
CTCAGTGACTCTGGCTTCTATCTCTGTGCCTGGATAAAACGCAGGACAGGGGGCGGTCCCGCCCTCGATGAGCAGTACTTCGGGCCG	CAWIKRRTGGGPALDEQYF	1	3.0338215947421115E-5	57	TCRBV30-01	TCRBV30	TCRBV30-01				01,02	TCRBD01-01*01	TCRBD01	TCRBD01-01	01				TCRBJ02-07*01	TCRBJ02	TCRBJ02-07	01				4	9	1	0	15	7	24	34	43	54	69	1	In	VDJ
AGTGCCCATCCTGAAGACAGCAGCTTCTACATCTGCAGTGCTAGAGATGCCGGGACTAGCGACAAAAACATTCAGTACTTCGGCGCC	CSARDAGTSDKNIQYF	1	7.446653005276092E-5	48	TCRBV20	TCRBV20	unresolved			TCRBV20-01,TCRBV20-or09_02		TCRBD02-01	TCRBD02	TCRBD02-01				01,02	TCRBJ02-04*01	TCRBJ02	TCRBJ02-04	01				0	4	0	6	1	3	33	47	51	61	62	1	In	VDJ
CCTGAAGACAGCAGCTTCTACATCTGCAGTGCTAGAGATAGAAAGAGACTAGCGGGTCTGAGCCACAATGAGCAGTTCTTCGGGCCA	CSARDRKRLAGLSHNEQFF	1	7.446653005276092E-5	57	TCRBV20	TCRBV20	unresolved			TCRBV20-01,TCRBV20-or09_02		TCRBD02-01	TCRBD02	TCRBD02-01				01,02	TCRBJ02-01*01	TCRBJ02	TCRBJ02-01	01				0	8	2	4	8	5	24	38	46	56	64	1	In	VDJ
AGCTCTCTGGAGCTGGGGGACTCAGCTTTGTATTTCTGTGCCAGCAGCGTATTGGGGTCCCGGAACACTGAAGCTTTCTTTGGACAA	CASSVLGSRNTEAFF	1	6.619247115800971E-5	45	TCRBV09-01	TCRBV09	TCRBV09-01				01,02			unresolved		TCRBD01,TCRBD02	TCRBD01-01,TCRBD02-01		TCRBJ01-01*01	TCRBJ01	TCRBJ01-01	01				1	2	6	2	5	1	36	51	53	57	62	1	In	VDJ
CCAGCCTGCAGAGCAGGGGGACTCGGCCGTGTATGTCTGTGCAAGCCCTTGGACCCCCACCGTGATGACGAGCAGTACGTCGGGCCG		1	9.377266747384708E-5	44	TCRBV12-02*01	TCRBV12	TCRBV12-02	01						unresolved		TCRBD01,TCRBD02	TCRBD01-01,TCRBD02-01		TCRBJ02-07*01	TCRBJ02	TCRBJ02-07	01				9	5	1	7	25	17	37	45	50	54	79	1	Out	VDJ
AAGGTGCAGCCTGCAGAACTGGAGGATTCTGGAGTTTATTTCTGTGCCAGCAGCCAAGATTTGAATCAGCCCCAGCATTTTGGTGAT	CASSQDLNQPQHF	1	1.0480474600018203E-4	39	TCRBV14-01*01	TCRBV14	TCRBV14-01	01						unresolved					TCRBJ01-05*01	TCRBJ01	TCRBJ01-05	01				0	0	0	0	4	4	42	-1	-1	59	63	1	In	VJ
TCGGCTGCTCCCTCCCAGACATCTGTGTACTTCTGTGCCAGCAGTGCCCGGGACAGGTTGTTCATCTATGGCTACACCTTCGGTTCG	CASSARDRLFIYGYTF	1	7.446653005276092E-5	48	TCRBV06-01*01	TCRBV06	TCRBV06-01	01				TCRBD01-01*01	TCRBD01	TCRBD01-01	01				TCRBJ01-02*01	TCRBJ01	TCRBJ01-02	01				4	3	0	4	8	4	33	46	49	57	65	1	In	VDJ
GCTGCTCCCTCCCAAACATCTGTGTACTTCTGTGCCAGCAGTTACTCGATCGGGACTAGCGGAGTGACCCAGGGGTATTTTGGCCCA	CASSYSIGTSGVTQGYF	1	9.101464784226333E-5	51	TCRBV06	TCRBV06	unresolved			TCRBV06-02,TCRBV06-03		TCRBD02-01	TCRBD02	TCRBD02-01				01,02	TCRBJ02-03*01	TCRBJ02	TCRBJ02-03	01				0	4	0	5	12	14	30	47	51	62	74	1	In	VDJ
AACCTGAGCTCTCTGGAGCTGGGGGACTCAGCTTTGTATTTCTGTGCCAGCAGCCTCCTGGATTACACTGAAGCTTTCTTTGGACAA	CASSLLDYTEAFF	1	6.619247115800971E-5	39	TCRBV09-01	TCRBV09	TCRBV09-01				01,02			unresolved		TCRBD01,TCRBD02	TCRBD01-01,TCRBD02-01		TCRBJ01-01*01	TCRBJ01	TCRBJ01-01	01				4	5	1	8	2	3	42	54	59	62	64	1	In	VDJ
ATCCTGGAGTCGCCCAGCCCCAACCAGACCTCTCTGTACTTCTGTGCCAGCAGTGAGCTCTCTGGAAACACCATATATTTTGGAGAG	CASSELSGNTIYF	2	1.2686890305285193E-4	39	TCRBV27-01*01	TCRBV27	TCRBV27-01	01				TCRBD02-01	TCRBD02	TCRBD02-01				01,02	TCRBJ01-03*01	TCRBJ01	TCRBJ01-03	01				5	1	6	7	1	0	42	54	55	58	59	2	In	VDJ
CGCACAGAGCAGGGGGACTCGGCCATGTATCTCTGTGCCAGCAGCTTTCGGTGGGGACAGGGGGTAAATGAGCAGTTCTTCGGGCCA	CASSFRWGQGVNEQFF	2	1.2135286378968446E-4	48	TCRBV07-09	TCRBV07	TCRBV07-09				01,03	TCRBD01-01*01	TCRBD01	TCRBD01-01	01				TCRBJ02-01*01	TCRBJ02	TCRBJ02-01	01				3	6	0	1	2	7	33	47	53	64	66	2	In	VDJ
TCGGCTGCTCCCTCCCAAACATCTGTGTACTTCTGTGCCAGCAGCTTTCTGGGGGGACAAACCGATGAAAAACTGTTTTTTGGCAGT	CASSFLGGQTDEKLFF	1	1.103207852633495E-4	48	TCRBV06	TCRBV06	unresolved			TCRBV06-02,TCRBV06-03				unresolved		TCRBD01,TCRBD02	TCRBD01-01,TCRBD02-01		TCRBJ01-04*01	TCRBJ01	TCRBJ01-04	01				6	9	0	6	5	6	33	44	53	59	64	1	In	VDJ
GAGTCGGCTGCTCCCTCCCAAACATCTGTGTACTTCTGTGCCAGCAGTTGGGGGGGTATAACCTACAATGAGCAGTTCTTCGGGCCA	CASSWGGITYNEQFF	1	9.377266747384708E-5	45	TCRBV06	TCRBV06	unresolved			TCRBV06-02,TCRBV06-03		TCRBD02-01*01	TCRBD02	TCRBD02-01	01				TCRBJ02-01*01	TCRBJ02	TCRBJ02-01	01				4	0	9	0	5	2	36	-1	49	56	61	1	In	VDJ
CTGACAGTGACCAGTGCCCATCCTGAAGACAGCAGCTTCTACATCTGCAGTGCTAGAGATCTGGCGGATACGCAGTATTTTGGCCCA	CSARDLADTQYF	1	7.170851042117718E-5	36	TCRBV20	TCRBV20	unresolved			TCRBV20-01,TCRBV20-or09_02				unresolved		TCRBD01,TCRBD02	TCRBD01-01,TCRBD02-01		TCRBJ02-03*01	TCRBJ02	TCRBJ02-03	01				0	3	9	0	1	6	45	59	62	65	66	1	In	VDJ
AGGCCCTCACATACCTCTCAGTACCTCTGTGCCAGCAACCCCGGGGGGGCAGCCGCCTCCTCTGGAAACACCATATATTTTGGAGAG	CASNPGGAAASSGNTIYF	1	7.446653005276092E-5	54	TCRBV25-01*01	TCRBV25	TCRBV25-01	01				TCRBD02-01*01	TCRBD02	TCRBD02-01	01				TCRBJ01-03*01	TCRBJ01	TCRBJ01-03	01				7	4	8	0	10	0	27	37	41	49	59	1	In	VDJ
GCCTTGTTGCTGGGGGACTCGGCCCTCTATCTCTGTGCCAGCAGCTTGGGTGCGGGACTAGCGGGAGACGAGCAGTACTTCGGGCCG	CASSLGAGLAGDEQYF	1	7.446653005276092E-5	48	TCRBV05-06*01	TCRBV05	TCRBV05-06	01				TCRBD02-01*02	TCRBD02	TCRBD02-01	02				TCRBJ02-07*01	TCRBJ02	TCRBJ02-07	01				0	4	0	2	0	5	33	49	53	-1	67	1	In	VDJ
CACATCAATTCCCTGGAGCTTGGTGACTCTGCTGTGTATTTCTGTGCCAGCAGCCAACTCGCAGGGAACGGCTACACCTTCGGTTCG	CASSQLAGNGYTF	1	9.101464784226333E-5	39	TCRBV03	TCRBV03	unresolved			TCRBV03-01,TCRBV03-02		TCRBD01-01*01	TCRBD01	TCRBD01-01	01				TCRBJ01-02*01	TCRBJ01	TCRBJ01-02	01				2	4	4	3	3	8	42	57	61	66	69	1	In	VDJ
TCCGCTACCAGCTCCCAGACATCTGTGTACTTCTGTGCCATCATGGGGACAGGGGGCGCTTCTTCCTACGAGCAGTACTTCGGGCCG	CAIMGTGGASSYEQYF	2	1.1583682452651698E-4	48	TCRBV10-03*01	TCRBV10	TCRBV10-03	01				TCRBD01-01*01	TCRBD01	TCRBD01-01	01				TCRBJ02-07*01	TCRBJ02	TCRBJ02-07	01				7	2	0	0	6	1	33	43	45	57	63	2	In	VDJ
ATCCGGTCCACAAAGCTGGAGGACTCAGCCATGTACTTCTGTGCCAGCAGCGTATTCCTACATATCCCTGAGCAGTTCTTCGGGCCA	CASSVFLHIPEQFF	1	9.653068710543082E-5	42	TCRBV02-01*01	TCRBV02	TCRBV02-01	01						unresolved		TCRBD01,TCRBD02	TCRBD01-01,TCRBD02-01		TCRBJ02-01*01	TCRBJ02	TCRBJ02-01	01				6	9	3	6	6	9	39	50	59	62	68	1	In	VDJ
GTGAGCACCTTGGAGCTGGGGGACTCGGCCCTTTATCTTTGCGCCAGCAGCTCAGGACAGGGGACTTTAGAAGCTTTCTTTGGACAA	CASSSGQGTLEAFF	1	6.895049078959344E-5	42	TCRBV05-01*01	TCRBV05	TCRBV05-01	01				TCRBD01-01*01	TCRBD01	TCRBD01-01	01				TCRBJ01-01*01	TCRBJ01	TCRBJ01-01	01				3	2	1	2	6	8	39	52	54	63	69	1	In	VDJ
ACGCCTTGTTGCTGGGGGACTCGGCCCTCTATCTCTGTGCCAGCAGTCTCAGCGGGAGGAGGGGAAGATACGCAGTATTTTGGCCCA		1	7.998256931592839E-5	46	TCRBV05-06*01	TCRBV05	TCRBV05-06	01				TCRBD02-01*02	TCRBD02	TCRBD02-01	02				TCRBJ02-03*01	TCRBJ02	TCRBJ02-03	01				5	4	6	1	6	5	35	46	50	59	65	1	Out	VDJ
CGCTCACCAGGCCTGGGGGACGCAGCCATGTACCTGTGTGCCACCAGCAGGCGGGACAGGGGGCGGGGAGAGCAGTACTTCGGGCCG	CATSRRDRGRGEQYF	1	6.895049078959344E-5	45	TCRBV15-01*01	TCRBV15	TCRBV15-01	01				TCRBD01-01*01	TCRBD01	TCRBD01-01	01				TCRBJ02-07*01	TCRBJ02	TCRBJ02-07	01				3	2	0	0	5	7	36	50	52	64	69	1	In	VDJ
TCCCTAGAGTCTGCCATCCCCAACCAGACAGCTCTTTACTTCTGTGCCACCAGTGACCCCGGACCTAATGAGCAGTTCTTCGGGCCA	CATSDPGPNEQFF	1	7.998256931592839E-5	39	TCRBV24	TCRBV24	unresolved			TCRBV24-01,TCRBV24-or09_02				unresolved		TCRBD01,TCRBD02	TCRBD01-01,TCRBD02-01		TCRBJ02-01*01	TCRBJ02	TCRBJ02-01	01				4	4	1	7	2	7	42	56	60	64	66	1	In	VDJ
ATCCAGCAGGTAGTGCGAGGAGATTCGGCAGCTTATTTCTGTGCCAGCTCTCCAACAGGGCCGGCGGAGCCCCAGCATTTTGGTGAT	CASSPTGPAEPQHF	1	8.82566282106796E-5	42	TCRBV18-01*01	TCRBV18	TCRBV18-01	01				TCRBD01-01*01	TCRBD01	TCRBD01-01	01				TCRBJ01-05*01	TCRBJ01	TCRBJ01-05	01				2	0	3	3	7	8	39	-1	54	60	67	1	In	VDJ
GCTTGGTGACTCTGCTGTGTATTTCTGTGCCAGCAGCCAAATAAAGGTCGAGGGTTGGAGGGCCTGGGCGAGCAGTTCTTCGGGCCA		1	1.0756276563176576E-4	56	TCRBV03	TCRBV03	unresolved			TCRBV03-01,TCRBV03-02		TCRBD02-01*02	TCRBD02	TCRBD02-01	02				TCRBJ02-01*01	TCRBJ02	TCRBJ02-01	01				2	16	10	0	7	10	25	40	56	62	69	1	Out	VDJ
ATGAGCTCCTTGGAGCTGGGGGACTCAGCCCTGTACTTCTGTGCCAGCAGCTTGGGACTACTAAGCTACGAGCAGTACTTCGGGCCG	CASSLGLLSYEQYF	1	7.998256931592839E-5	42	TCRBV13-01*01	TCRBV13	TCRBV13-01	01				TCRBD02-01	TCRBD02	TCRBD02-01				01,02	TCRBJ02-07*01	TCRBJ02	TCRBJ02-07	01				3	0	0	9	5	3	39	-1	53	60	65	1	In	VDJ
AGCTCTCTGGAGCTGGGGGACTCAGCTTTGTATTTCTGTGCCAGCAGCCTGTCCATTGGCTCCAGCGGGCCGCAGTATTTTGGCCCA	CASSLSIGSSGPQYF	1	6.619247115800971E-5	45	TCRBV09-01	TCRBV09	TCRBV09-01				01,02	TCRBD02-01	TCRBD02	TCRBD02-01				01,02	TCRBJ02-03*01	TCRBJ02	TCRBJ02-03	01				4	15	6	4	1	10	36	48	63	69	70	1	In	VDJ
AACGCCTTGGAGCTGGACGACTCGGCCCTGTATCTCTGTGCCAGCAGCCTCGGGGGAGGAATAAACACTGAAGCTTTCTTTGGACAA	CASSLGGGINTEAFF	1	8.274058894751213E-5	45	TCRBV05-04*01	TCRBV05	TCRBV05-04	01				TCRBD02-01	TCRBD02	TCRBD02-01				01,02	TCRBJ01-01*01	TCRBJ01	TCRBJ01-01	01				4	2	8	2	7	2	36	48	50	56	63	1	In	VDJ
TCTGCCATCCCCAACCAGACAGCTCTTTACTTCTGTGCCACCAGTGATCGCGGGGGGGGTCAATCAGATACGCAGTATTTTGGCCCA	CATSDRGGGQSDTQYF	1	7.446653005276092E-5	48	TCRBV24	TCRBV24	unresolved			TCRBV24-01,TCRBV24-or09_02		TCRBD02-01*01	TCRBD02	TCRBD02-01	01				TCRBJ02-03*01	TCRBJ02	TCRBJ02-03	01				3	1	7	0	6	4	33	48	49	58	64	1	In	VDJ
AATGTGAACGCCTTGGAGCTGGACGACTCGGCCCTGTATCTCTGTGCCAGCAACGCCCTGGGGGCGGGCGAGCAGTACTTCGGGCCG	CASNALGAGEQYF	1	7.446653005276092E-5	39	TCRBV05-04*01	TCRBV05	TCRBV05-04	01				TCRBD01-01*01	TCRBD01	TCRBD01-01	01				TCRBJ02-07*01	TCRBJ02	TCRBJ02-07	01				6	7	6	0	3	6	42	52	59	65	68	1	In	VDJ
CTGACAGTGACCAGTGCCCATCCTGAAGACAGCAGCTTCTACATCTGCAGCGGAATGCCAGGGGGCAATGAGCAGTTCTTCGGGCCA	CSGMPGGNEQFF	1	7.170851042117718E-5	36	TCRBV20	TCRBV20	unresolved			TCRBV20-01,TCRBV20-or09_02		TCRBD01-01*01	TCRBD01	TCRBD01-01	01				TCRBJ02-01*01	TCRBJ02	TCRBJ02-01	01				9	8	4	1	0	6	45	50	58	-1	65	1	In	VDJ
GCAGGAGGACTCCGCCGTGTATCTCTGTGCCAGCAGCCCGAACCGGGACTAGCGGGAGTGAAGCCCTACGAGCAGTACTTCGGGCCG		1	7.722454968434465E-5	56	TCRBV07-08*01	TCRBV07	TCRBV07-08	01				TCRBD02-01*02	TCRBD02	TCRBD02-01	02				TCRBJ02-07*01	TCRBJ02	TCRBJ02-07	01				5	7	0	2	6	2	25	37	44	58	64	1	Out	VDJ
GAGTCTGCCATCCCCAACCAGACAGCTCTTTACTTCTGTGCCACCAGTGATCTTAACCTATCTAGCGATGAGCAGTTCTTCGGGCCA	CATSDLNLSSDEQFF	1	7.722454968434465E-5	45	TCRBV24	TCRBV24	unresolved			TCRBV24-01,TCRBV24-or09_02		TCRBD02-01	TCRBD02	TCRBD02-01				01,02	TCRBJ02-01*01	TCRBJ02	TCRBJ02-01	01				3	10	4	6	0	8	36	51	61	-1	67	1	In	VDJ
TTGGAGCTGGGGGACTCGGCCCTTTATCTTTGCGCCAGCAGCTTCACTTCAGCGGGAGGGCCGGGGAATGAGCAGTTCTTCGGGCCA	CASSFTSAGGPGNEQFF	1	6.895049078959344E-5	51	TCRBV05-01*01	TCRBV05	TCRBV05-01	01				TCRBD02-01*02	TCRBD02	TCRBD02-01	02				TCRBJ02-01*01	TCRBJ02	TCRBJ02-01	01				2	6	6	0	6	7	30	44	50	60	66	1	In	VDJ
ACAGTGACCAGTGCCCATCCTGAAGACAGCAGCTTCTACATCTGCAGTGCTAGAGCGGGGGGCAATCAGCCCCAGCATTTTGGTGAT	CSARAGGNQPQHF	1	6.343445152642597E-5	39	TCRBV20	TCRBV20	unresolved			TCRBV20-01,TCRBV20-or09_02		TCRBD02-01*01	TCRBD02	TCRBD02-01	01				TCRBJ01-05*01	TCRBJ01	TCRBJ01-05	01				1	0	8	2	0	2	42	-1	55	-1	61	1	In	VDJ
CTGAACATGAGCTCCTTGGAGCTGGGGGACTCAGCCCTGTACTTCTGTGCCAGCAGCTCCCCTTCCTACGAGCAGTACTTCGGGCCG	CASSSPSYEQYF	1	7.722454968434465E-5	36	TCRBV13-01*01	TCRBV13	TCRBV13-01	01				TCRBD02-01	TCRBD02	TCRBD02-01				01,02	TCRBJ02-07*01	TCRBJ02	TCRBJ02-07	01				4	3	4	10	0	1	45	58	61	-1	63	1	In	VDJ
AATGTGAGCACCTTGGAGCTGGGGGACTCGGCCCTTTATCTTTGCGCCAGCAGCTTATTAGGGAATGAAAAACTGTTTTTTGGCAGT	CASSLLGNEKLFF	1	7.998256931592839E-5	39	TCRBV05-01*01	TCRBV05	TCRBV05-01	01						unresolved		TCRBD01,TCRBD02	TCRBD01-01,TCRBD02-01		TCRBJ01-04*01	TCRBJ01	TCRBJ01-04	01				2	3	5	3	0	5	42	56	59	-1	63	1	In	VDJ
ATCCAGCCCTCAGAACCCAGGGACTCAGCTGTGTACTTCTGTGCCAGCAGTTTGTGGGGGTCCAAAAACATTCAGTACTTCGGCGCC	CASSLWGSKNIQYF	1	8.82566282106796E-5	42	TCRBV12	TCRBV12	unresolved			TCRBV12-03,TCRBV12-04				unresolved		TCRBD01,TCRBD02	TCRBD01-01,TCRBD02-01		TCRBJ02-04*01	TCRBJ02	TCRBJ02-04	01				3	2	6	1	1	2	39	53	55	60	61	1	In	VDJ
GTGAGCACCTTGGAGCTGGGGGACTCGGCCCTTTATCTTTGCGCCAGCAGCTCCCAGTAGAGTCCAGAGACCCAGTACTTCGGGCCA	CASSSQ*SPETQYF	1	5.516039263167475E-5	42	TCRBV05-01*01	TCRBV05	TCRBV05-01	01						unresolved		TCRBD01,TCRBD02	TCRBD01-01,TCRBD02-01		TCRBJ02-05*01	TCRBJ02	TCRBJ02-05	01				3	2	4	5	8	4	39	52	54	57	65	1	Stop	VDJ
CAGTGACCAGTGCCCATCCTGAAGACAGCAGCTTCTACATCTGCAGTGGCTAGCGGGAGGAGAGTCAATGAGCAGTTCTTCGGGCCA		1	7.170851042117718E-5	40	TCRBV20	TCRBV20	unresolved			TCRBV20-01,TCRBV20-or09_02		TCRBD02-01*02	TCRBD02	TCRBD02-01	02				TCRBJ02-01*01	TCRBJ02	TCRBJ02-01	01				7	1	4	1	5	6	41	48	49	60	65	1	Out	VDJ
GAGCACCTTGGAGCTGGGGGACTCGGCCCTTTATCTTTGCGCCAGCAGCACAGCAGGGCTTGGAACACTGAAGCTTTCTTTGGACAA		1	6.619247115800971E-5	44	TCRBV05-01*01	TCRBV05	TCRBV05-01	01				TCRBD01-01*01	TCRBD01	TCRBD01-01	01				TCRBJ01-01*01	TCRBJ01	TCRBJ01-01	01				4	4	4	3	4	1	37	49	53	58	62	1	Out	VDJ
TCACTCTGTAGTCTGCTGCCTCCTCCCAGACATCTGTATATTTCTGCGCCACCCAGGGGGTAGAACACTGAAGCTTTCTTTGGACAA		1	1.1307880489493325E-4	37	TCRBV10-01	TCRBV10	TCRBV10-01				01,02	TCRBD01-01*01	TCRBD01	TCRBD01-01	01				TCRBJ01-01*01	TCRBJ01	TCRBJ01-01	01				10	2	4	1	2	1	44	51	53	60	62	1	Out	VDJ
GCACAGAGCAGCGGGACTCAGCCATGTATCGCTGTGCCAGCAGCTTAGTTGGCCCAGGGTGGCAATCAGCCCCAGCATTTTGGTGAT		1	7.998256931592839E-5	49	TCRBV07-07*01	TCRBV07	TCRBV07-07	01				TCRBD01-01*01	TCRBD01	TCRBD01-01	01				TCRBJ01-05*01	TCRBJ01	TCRBJ01-05	01				1	6	4	3	2	2	32	48	54	59	61	1	Out	VDJ
AGGCTGCTGTCGGCTGCTCCCTCCCAGACATCTGTGTACTTCTGTGCCAGCCGACGGACAGGGATCTACGAGCAGTACTTCGGGCCG	CASRRTGIYEQYF	1	6.067643189484223E-5	39	TCRBV06-05*01	TCRBV06	TCRBV06-05	01				TCRBD01-01*01	TCRBD01	TCRBD01-01	01				TCRBJ02-07*01	TCRBJ02	TCRBJ02-07	01				8	4	1	3	2	3	42	51	55	63	65	1	In	VDJ
CAGCCCTCAGAACCCAGGGACTCAGCTGTGTACTTCTGTGCCAGCAGCCCCGAAGCGGATACCTACAATGAGCAGTTCTTCGGGCCA	CASSPEADTYNEQFF	1	8.82566282106796E-5	45	TCRBV12	TCRBV12	unresolved			TCRBV12-03,TCRBV12-04		TCRBD02-01	TCRBD02	TCRBD02-01				01,02	TCRBJ02-01*01	TCRBJ02	TCRBJ02-01	01				6	6	6	5	3	2	36	47	53	58	61	1	In	VDJ
CTGAAGATCCAGCCCTCAGAACCCAGGGACTCAGCTGTGTACTTCTGTGCCAGCAGGCTCTCGGGATTGCCCCAGCATTTTGGTGAT	CASRLSGLPQHF	1	7.722454968434465E-5	36	TCRBV12	TCRBV12	unresolved			TCRBV12-03,TCRBV12-04		TCRBD02-01*02	TCRBD02	TCRBD02-01	02				TCRBJ01-05*01	TCRBJ01	TCRBJ01-05	01				6	5	8	3	2	9	45	56	61	66	68	1	In	VDJ
ACAGTGACCAGTGCCCATCCTGAAGACAGCAGCTTCTACATCTGCAGTGCTAGATGGAGGGGGAACACTGAAGCTTTCTTTGGACAA	CSARWRGNTEAFF	1	6.895049078959344E-5	39	TCRBV20	TCRBV20	unresolved			TCRBV20-01,TCRBV20-or09_02		TCRBD02-01*02	TCRBD02	TCRBD02-01	02				TCRBJ01-01*01	TCRBJ01	TCRBJ01-01	01				2	1	10	0	1	1	42	54	55	61	62	1	In	VDJ
AGCTCTCTGGAGCTGGGGGACTCAGCTTTGTATTTCTGTGCCAGCAGCGTAGGAGGTCTAGGCACAGATACGCAGTATTTTGGCCCA	CASSVGGLGTDTQYF	1	6.343445152642597E-5	45	TCRBV09-01	TCRBV09	TCRBV09-01				01,02	TCRBD02-01	TCRBD02	TCRBD02-01				01,02	TCRBJ02-03*01	TCRBJ02	TCRBJ02-03	01				0	5	4	8	0	1	36	52	57	-1	61	1	In	VDJ
CACCTACACGCCCTGCAGCCAGAAGACTCAGCCCTGTATCTCTGCGCCAGCAGCCAAACCAACCAGGTGTAGCAGTTCTTCGGGCCA	CASSQTNQV*QFF	1	7.446653005276092E-5	39	TCRBV04-01*01	TCRBV04	TCRBV04-01	01				TCRBD01-01*01	TCRBD01	TCRBD01-01	01				TCRBJ02-01*01	TCRBJ02	TCRBJ02-01	01				2	6	4	4	3	11	42	57	63	67	70	1	Stop	VDJ
AGCACCTTGGAGCTGGGGGACTCGGCCCTTTATCTTTGCGCCAGCAGCTTGGTAGGGGACTCTGGAAACACCATATATTTTGGAGAG	CASSLVGDSGNTIYF	1	8.82566282106796E-5	45	TCRBV05-01*01	TCRBV05	TCRBV05-01	01				TCRBD01-01*01	TCRBD01	TCRBD01-01	01				TCRBJ01-03*01	TCRBJ01	TCRBJ01-03	01				0	1	5	2	1	0	36	52	53	58	59	1	In	VDJ
AATGTGAGCACCTTGGAGCTGGGGGACTCGGCCCTTTATCTTTGCGCCAGCAGGGGTAGCGGGAGAGGCGAGCAGTACTTCGGGCCG	CASRGSGRGEQYF	1	6.067643189484223E-5	39	TCRBV05-01*01	TCRBV05	TCRBV05-01	01				TCRBD02-01*02	TCRBD02	TCRBD02-01	02				TCRBJ02-07*01	TCRBJ02	TCRBJ02-07	01				5	3	5	2	3	6	42	53	56	65	68	1	In	VDJ
AAGATCCAGCGCACAGAGCGGGGGGACTCAGCCGTGTATCTCTGTGCCAGCAGCTCGGGACAGTTTGCTGAGCAGTTCTTCGGGCCA	CASSSGQFAEQFF	1	8.82566282106796E-5	39	TCRBV07-03*01	TCRBV07	TCRBV07-03	01				TCRBD01-01*01	TCRBD01	TCRBD01-01	01				TCRBJ02-01*01	TCRBJ02	TCRBJ02-01	01				4	1	0	5	5	9	42	55	56	63	68	1	In	VDJ
CACATCAATTCCCTGGAGCTTGGTGACTCTGCTGTGTATTTCTGTGCCAGCAGCCAAGGAAGGGGCCAGCCCCAGCATTTTGGTGAT	CASSQGRGQPQHF	1	9.377266747384708E-5	39	TCRBV03	TCRBV03	unresolved			TCRBV03-01,TCRBV03-02		TCRBD01-01*01	TCRBD01	TCRBD01-01	01				TCRBJ01-05*01	TCRBJ01	TCRBJ01-05	01				1	2	5	2	1	7	42	58	60	65	66	1	In	VDJ
ACGATCCAGCGCACACAGCAGGAGGACTCGGCCGTGTATCTCTGTGCCAGCAGCTTAGTTAGGTACTATGGCTACACCTTCGGTTCG	CASSLVRYYGYTF	1	9.101464784226333E-5	39	TCRBV07-02*01	TCRBV07	TCRBV07-02	01						unresolved		TCRBD01,TCRBD02	TCRBD01-01,TCRBD02-01		TCRBJ01-02*01	TCRBJ01	TCRBJ01-02	01				1	2	5	4	1	3	42	58	60	63	64	1	In	VDJ
ATCCAGCCCTCAGAACCCAGGGACTCAGCTGTGTACTTCTGTGCCATAGGCTTAGCGGGAGGGTCCTACGAGCAGTACTTCGGGCCG	CAIGLAGGSYEQYF	1	7.722454968434465E-5	42	TCRBV12	TCRBV12	unresolved			TCRBV12-03,TCRBV12-04		TCRBD02-01*02	TCRBD02	TCRBD02-01	02				TCRBJ02-07*01	TCRBJ02	TCRBJ02-07	01				10	6	5	0	0	1	39	46	52	-1	63	1	In	VDJ
AAGATCCAGCCTGCAAAGCTTGAGGACTCGGCCGTGTATCTCTGTGCCAGCAGCTCTTCCTATTCTGGTGGCTACACCTTCGGTTCG	CASSSSYSGGYTF	1	7.446653005276092E-5	39	TCRBV11-02*02	TCRBV11	TCRBV11-02	02				TCRBD02-01	TCRBD02	TCRBD02-01				01,02	TCRBJ01-02*01	TCRBJ01	TCRBJ01-02	01				4	4	4	9	6	7	42	55	59	62	68	1	In	VDJ
TTTCTTGACATCCGCTCACCAGGCCTGGGGGACGCAGCCATGTACCTGTGTGCCACCAGCAGCCTTTACGAGCAGTACTTCGGGCCG	CATSSLYEQYF	1	6.619247115800971E-5	33	TCRBV15-01*01	TCRBV15	TCRBV15-01	01				TCRBD02-01	TCRBD02	TCRBD02-01				01,02	TCRBJ02-07*01	TCRBJ02	TCRBJ02-07	01				3	1	4	10	1	4	48	62	63	65	66	1	In	VDJ
CTGAGCTCTCTGGAGCTGGGGGACTCAGCTTTGTATTTCTGTGCCAGCAGCGGGGGACAGGGGGCTTCTGAAGCTTTCTTTGGACAA	CASSGGQGASEAFF	1	6.343445152642597E-5	42	TCRBV09-01	TCRBV09	TCRBV09-01				01,02	TCRBD01-01*01	TCRBD01	TCRBD01-01	01				TCRBJ01-01*01	TCRBJ01	TCRBJ01-01	01				3	1	0	0	2	6	39	52	53	65	67	1	In	VDJ
CTGAAGATCCAGCCCTCAGAACCCAGGGACTCAGCTGTGTACTTCTGTGCCAGCAGCCTCAGGGAGGGGGAGCTGTTTTTTGGAGAA	CASSLREGELFF	1	9.101464784226333E-5	36	TCRBV12	TCRBV12	unresolved			TCRBV12-03,TCRBV12-04				unresolved		TCRBD01,TCRBD02	TCRBD01-01,TCRBD02-01		TCRBJ02-02*01	TCRBJ02	TCRBJ02-02	01				6	3	4	3	2	8	45	56	59	64	66	1	In	VDJ
TCGGCTGCTCCCTCCCAAACATCTGTGTACTTCTGTGCCAGCGGCCCGGACACACCCTCTGGGGCCAACGTCCTGACTTTCGGGGCC	CASGPDTPSGANVLTF	1	8.549860857909586E-5	48	TCRBV06	TCRBV06	unresolved			TCRBV06-02,TCRBV06-03		TCRBD01-01*01	TCRBD01	TCRBD01-01	01				TCRBJ02-06*01	TCRBJ02	TCRBJ02-06	01				8	5	1	6	4	0	33	42	47	52	56	1	In	VDJ
CCAGAAGACTCGGCCCTGTATCTCTGTGCCAGCAGCCAAGGAGGCGGGGGGACAAAATATAGCACAGATACGCAGTATTTTGGCCCA	CASSQGGGGTKYSTDTQYF	1	6.619247115800971E-5	57	TCRBV04-02*01	TCRBV04	TCRBV04-02	01				TCRBD02-01*01	TCRBD02	TCRBD02-01	01				TCRBJ02-03*01	TCRBJ02	TCRBJ02-03	01				1	3	7	1	9	0	24	40	43	51	60	1	In	VDJ
GGGGACTCGGCCCTCTATCTCTGTGCCAGCAGCTTGGAAGTAGGAGGGACCGTCGGCAGCTAGAATGAAAAACTGTTTTTTGGCAGT	CASSLEVGGTVGS*NEKLFF	1	7.446653005276092E-5	60	TCRBV05	TCRBV05	unresolved			TCRBV05-06,TCRBV05-07		TCRBD02-01*02	TCRBD02	TCRBD02-01	02				TCRBJ01-04*01	TCRBJ01	TCRBJ01-04	01				0	5	10	0	15	5	21	37	42	48	63	1	Stop	VDJ
CTGGAGTCGCCCAGCCCCAACCAGACCTCTCTGTACTTCTGTGCCGGGACTAGAGGACCAACTAACTATGGCTACACCTTCGGTTCG	CAGTRGPTNYGYTF	1	8.274058894751213E-5	42	TCRBV27-01*01	TCRBV27	TCRBV27-01	01				TCRBD02-01	TCRBD02	TCRBD02-01				01,02	TCRBJ01-02*01	TCRBJ01	TCRBJ01-02	01				11	0	0	8	8	0	39	-1	45	53	61	1	In	VDJ
AAGATCCAGCCCTCAGAACCCAGGGACTCAGCTGTGTACTTCTGTGCCAGCGGCCAGGGGATGAACACTGAAGCTTTCTTTGGACAA	CASGQGMNTEAFF	1	8.274058894751213E-5	39	TCRBV12	TCRBV12	unresolved			TCRBV12-03,TCRBV12-04		TCRBD01-01*01	TCRBD01	TCRBD01-01	01				TCRBJ01-01*01	TCRBJ01	TCRBJ01-01	01				8	3	4	2	1	0	42	51	54	60	61	1	In	VDJ
CATCCTGAGGATCCAGCAGGTAGTGCGAGGAGATTCGGCAGCTTATTTCTGTGCCATTCCAGGGTTTATGGCTACACCTTCGGTTCG		1	8.274058894751213E-5	32	TCRBV18-01*01	TCRBV18	TCRBV18-01	01				TCRBD01-01*01	TCRBD01	TCRBD01-01	01				TCRBJ01-02*01	TCRBJ01	TCRBJ01-02	01				10	3	4	3	2	5	49	56	59	64	66	1	Out	VDJ
GCCCTGCAGCCAGAAGACTCAGCCCTGTATCTCTGCGCCAGCAGCCAAGGGAGCGGGAGGGCCTTCTACGAGCAGTACTTCGGGCCG	CASSQGSGRAFYEQYF	1	6.343445152642597E-5	48	TCRBV04-01*01	TCRBV04	TCRBV04-01	01				TCRBD02-01*02	TCRBD02	TCRBD02-01	02				TCRBJ02-07*01	TCRBJ02	TCRBJ02-07	01				1	2	6	0	4	3	33	49	51	61	65	1	In	VDJ
GCCCATCCTGAAGACAGCAGCTTCTACATCTGCAGTGCTAGAGACTGGGGACGGAAATCCTCTGGAAACACCATATATTTTGGAGAG	CSARDWGRKSSGNTIYF	1	9.101464784226333E-5	51	TCRBV20	TCRBV20	unresolved			TCRBV20-01,TCRBV20-or09_02				unresolved		TCRBD01,TCRBD02	TCRBD01-01,TCRBD02-01		TCRBJ01-03*01	TCRBJ01	TCRBJ01-03	01				0	3	0	7	7	0	30	44	47	52	59	1	In	VDJ
AACATGAGCTCCTTGGAGCTGGGGGACTCAGCCCTGTACTTCTGTGCCAGCAGCTCTACCCTTACCTACGAGCAGTACTTCGGGCCG	CASSSTLTYEQYF	1	7.722454968434465E-5	39	TCRBV13-01*01	TCRBV13	TCRBV13-01	01				TCRBD02-01	TCRBD02	TCRBD02-01				01,02	TCRBJ02-07*01	TCRBJ02	TCRBJ02-07	01				4	0	4	9	6	2	42	-1	55	58	64	1	In	VDJ
AGGATCCAGCAGGTAGTGCGAGGAGATTCGGCAGCTTATTTCTGTGCCAGCTCACCGAAGACGAACACTGAAGCTTTCTTTGGACAA	CASSPKTNTEAFF	1	9.101464784226333E-5	39	TCRBV18-01*01	TCRBV18	TCRBV18-01	01						unresolved		TCRBD01,TCRBD02	TCRBD01-01,TCRBD02-01		TCRBJ01-01*01	TCRBJ01	TCRBJ01-01	01				3	3	2	7	0	1	42	56	59	-1	62	1	In	VDJ
TTGGCGTCTGCTGTACCCTCTCAGACATCTGTGTACTTCTGTGCCAGCAGCCTACAGGGGATTTAGGAGCCCCAGCATTTTGGTGAT	CASSLQGI*EPQHF	1	9.377266747384708E-5	42	TCRBV06-04	TCRBV06	TCRBV06-04				01,02	TCRBD01-01*01	TCRBD01	TCRBD01-01	01				TCRBJ01-05*01	TCRBJ01	TCRBJ01-05	01				6	3	3	2	7	8	39	50	53	60	67	1	Stop	VDJ
ACCTTGGAGCTGGGGGACTCGGCCCTTTATCTTTGCGCCAGCAGCTTGGCCCAGATGAGCTCTGGAAACACCATATATTTTGGAGAG	CASSLAQMSSGNTIYF	1	8.82566282106796E-5	48	TCRBV05-01*01	TCRBV05	TCRBV05-01	01						unresolved		TCRBD01,TCRBD02	TCRBD01-01,TCRBD02-01		TCRBJ01-03*01	TCRBJ01	TCRBJ01-03	01				0	2	4	5	5	0	33	49	51	54	59	1	In	VDJ
AACGCCTTGGAGCTGGACGACTCGGCCCTGTATCTCTGTGCCAGCAGCTATCCGGGTCAAGGCGCCGAGACCCAGTACTTCGGGCCA	CASSYPGQGAETQYF	1	6.619247115800971E-5	45	TCRBV05-04*01	TCRBV05	TCRBV05-04	01				TCRBD02-01	TCRBD02	TCRBD02-01				01,02	TCRBJ02-05*01	TCRBJ02	TCRBJ02-05	01				3	3	8	4	10	5	36	49	52	56	66	1	In	VDJ
ACAGTGACCAGTGCCCATCCTGAAGACAGCAGCTTCTACATCTGCAGTGCCATCTCCACCGGCAATCAGCCCCAGCATTTTGGTGAT	CSAISTGNQPQHF	1	6.343445152642597E-5	39	TCRBV20	TCRBV20	unresolved			TCRBV20-01,TCRBV20-or09_02				unresolved		TCRBD01,TCRBD02	TCRBD01-01,TCRBD02-01		TCRBJ01-05*01	TCRBJ01	TCRBJ01-05	01				6	7	3	7	2	2	42	50	57	59	61	1	In	VDJ
GTGACCAGTGCCCATCCTGAAGACAGCAGCTTCTACATCTGCAGTGCTCTCCTAGCGGGAGCAACAGATACGCAGTATTTTGGCCCA	CSALLAGATDTQYF	1	6.895049078959344E-5	42	TCRBV20	TCRBV20	unresolved			TCRBV20-01,TCRBV20-or09_02		TCRBD02-01*02	TCRBD02	TCRBD02-01	02				TCRBJ02-03*01	TCRBJ02	TCRBJ02-03	01				5	3	4	2	2	3	39	48	51	61	63	1	In	VDJ
AGCTCCTTGGAGCTGGGGGACTCAGCCCTGTACTTCTGTGCCAGCAGCTTAGGCCATCGGGGAAGAGAGACCCAGTACTTCGGGCCA	CASSLGHRGRETQYF	1	6.895049078959344E-5	45	TCRBV13-01*01	TCRBV13	TCRBV13-01	01				TCRBD02-01*01	TCRBD02	TCRBD02-01	01				TCRBJ02-05*01	TCRBJ02	TCRBJ02-05	01				0	4	8	3	3	4	36	53	57	62	65	1	In	VDJ
CTCTGACTGTGAGCAACATGAGCCCTGAAGACAGCAGCATACCGCACCGCTGCATAAAACCTAACAGATACGCAGTATTTTGGCCCA		1	3.8612274842172325E-5	34	TCRBV29-01*01	TCRBV29	TCRBV29-01	01				TCRBD02-01	TCRBD02	TCRBD02-01				01,02	TCRBJ02-03*01	TCRBJ02	TCRBJ02-03	01				20	19	4	9	0	3	47	41	60	-1	63	1	Out	VDJ
CACGCCCTGCAGCCAGAAGACTCAGCCCTGTATCTCTGCGCCAGCAGCCAAGATCCTTCGGCCCCCTACGAGCAGTACTTCGGGCCG	CASSQDPSAPYEQYF	1	6.343445152642597E-5	45	TCRBV04-01*01	TCRBV04	TCRBV04-01	01						unresolved		TCRBD01,TCRBD02	TCRBD01-01,TCRBD02-01		TCRBJ02-07*01	TCRBJ02	TCRBJ02-07	01				0	6	9	0	2	2	36	53	59	62	64	1	In	VDJ
GGTGACTCTGCTGTGTATTTCTGTGCCAGCAGCCATCAAAGGGCGGTCATCCAGCGGGACGGCACCCCCCAAGTTTACTTCGGGCCG	CASSHQRAVIQRDGTPQVYF	1	9.101464784226333E-5	60	TCRBV03	TCRBV03	unresolved			TCRBV03-01,TCRBV03-02		TCRBD02-01*02	TCRBD02	TCRBD02-01	02				TCRBJ02-07*01	TCRBJ02	TCRBJ02-07	01				3	17	6	3	16	13	21	35	52	59	75	1	In	VDJ
CTGAGCTCTCTGGAGCTGGGGGACTCAGCTTTGTATTTCTGTGCCAGCGGACCGGGACGGGACACCGGGGAGCTGTTTTTTGGAGAA	CASGPGRDTGELFF	1	6.895049078959344E-5	42	TCRBV09-01	TCRBV09	TCRBV09-01				01,02			unresolved		TCRBD01,TCRBD02	TCRBD01-01,TCRBD02-01		TCRBJ02-02*01	TCRBJ02	TCRBJ02-02	01				7	5	0	7	3	3	39	48	53	58	61	1	In	VDJ
GGCTGCTCCCTCCCAGACATCTGTGTACTTGTGTGCCAGCAGTTACCTCGGACTAGCGGGAGAATATATGAGCAGTTCTTCGGGCCA		1	7.998256931592839E-5	50	TCRBV06-08*01	TCRBV06	TCRBV06-08	01				TCRBD02-01*02	TCRBD02	TCRBD02-01	02				TCRBJ02-01*01	TCRBJ02	TCRBJ02-01	01				2	3	1	2	5	8	31	46	49	62	67	1	Out	VDJ
TCAGCTTTGTATTTCTGTGCCAGCAGCGTAGTCCCGGGGGGTACTAGCGGGAGGGTGCCATACACAGATACGCAGTATTTTGGCCCA	CASSVVPGGTSGRVPYTDTQYF	1	6.343445152642597E-5	66	TCRBV09-01	TCRBV09	TCRBV09-01				01,02	TCRBD02-01*02	TCRBD02	TCRBD02-01	02				TCRBJ02-03*01	TCRBJ02	TCRBJ02-03	01				0	11	3	0	7	2	15	31	42	55	62	1	In	VDJ
TTGGTGACTCTGCTGTGTATTTCTGTGCCAGCAGCCTCAGACGAGGGACTAGCGGGATGCGGTTCCTACGAGCAGTACTTCGGGCCG		1	9.101464784226333E-5	58	TCRBV03	TCRBV03	unresolved			TCRBV03-01,TCRBV03-02		TCRBD02-01*02	TCRBD02	TCRBD02-01	02				TCRBJ02-07*01	TCRBJ02	TCRBJ02-07	01				4	8	0	3	6	1	23	36	44	57	63	1	Out	VDJ
AAAAGAACCCGACAGCTTTCTATCTCTGTGCCAGTAGTACAGTAGAGACAAATCACAAGTCGGGCCAACGTCCTGACTTTCGGGGCC		2	1.1583682452651698E-4	55	TCRBV19-01	TCRBV19	TCRBV19-01				01,02	TCRBD01-01*01	TCRBD01	TCRBD01-01	01				TCRBJ02-06*01	TCRBJ02	TCRBJ02-06	01				4	7	2	6	11	5	26	39	46	50	61	2	Out	VDJ
ATCCAGCGCACAGAGCGGGGGGACTCAGCCGTGTATCTCTGTGCCAGCAGCAGGGGACAGGGGAGCCCTGAAGCTTTCTTTGGACAA	CASSRGQGSPEAFF	1	8.549860857909586E-5	42	TCRBV07-03*01	TCRBV07	TCRBV07-03	01				TCRBD01-01*01	TCRBD01	TCRBD01-01	01				TCRBJ01-01*01	TCRBJ01	TCRBJ01-01	01				5	2	0	2	4	6	39	51	53	63	67	1	In	VDJ
AGCTCTCTGGAGCTGGGGGACTCAGCTTTGTATTTCTGTGCCAGCAGCGGTGGACAAAACGGAGACTATGGCTACACCTTCGGTTCG	CASSGGQNGDYGYTF	1	5.516039263167475E-5	45	TCRBV09-01	TCRBV09	TCRBV09-01				01,02	TCRBD01-01*01	TCRBD01	TCRBD01-01	01				TCRBJ01-02*01	TCRBJ01	TCRBJ01-02	01				3	2	1	6	8	3	36	49	51	56	64	1	In	VDJ
ACAGTGACCAGTGCCCATCCTGAAGACAGCAGCTTCTACATCTGCAGTGCTAGAGGCTCGGCTTCGGGCGGCTACACCTTCGGTTCG	CSARGSASGGYTF	1	6.067643189484223E-5	39	TCRBV20	TCRBV20	unresolved			TCRBV20-01,TCRBV20-or09_02				unresolved		TCRBD01,TCRBD02	TCRBD01-01,TCRBD02-01		TCRBJ01-02*01	TCRBJ01	TCRBJ01-02	01				1	10	8	0	0	8	42	55	65	-1	69	1	In	VDJ
ACCAGTGCCCATCCTGAAGACAGCAGCTTCTACATCTGCAGTGCTAGAGATCGGGACTTCGGCACAGATACGCAGTATTTTGGCCCA	CSARDRDFGTDTQYF	1	6.895049078959344E-5	45	TCRBV20	TCRBV20	unresolved			TCRBV20-01,TCRBV20-or09_02		TCRBD02-01	TCRBD02	TCRBD02-01				01,02	TCRBJ02-03*01	TCRBJ02	TCRBJ02-03	01				0	2	0	10	3	1	36	50	52	58	61	1	In	VDJ
CTCACTGTGACATCGGCCCAAAAGAACCCGACAGCTTTCTATCTCTGTGCCAGTACGGGGGACGACTATGGCTACACCTTCGGTTCG	CASTGDDYGYTF	1	1.0756276563176576E-4	36	TCRBV19-01	TCRBV19	TCRBV19-01				01,02	TCRBD02-01*01	TCRBD02	TCRBD02-01	01				TCRBJ01-02*01	TCRBJ01	TCRBJ01-02	01				7	0	8	2	3	3	45	-1	55	61	64	1	In	VDJ
ACAGTGACCAGTGCCCATCCTGAAGACAGCAGCTTCTACATCTGCAGTGCTGCAACAGACGGTAACTATGGCTACACCTTCGGTTCG	CSAATDGNYGYTF	1	6.067643189484223E-5	39	TCRBV20	TCRBV20	unresolved			TCRBV20-01,TCRBV20-or09_02		TCRBD01-01*01	TCRBD01	TCRBD01-01	01				TCRBJ01-02*01	TCRBJ01	TCRBJ01-02	01				5	3	3	5	4	1	42	51	54	58	62	1	In	VDJ
ACCAGTGCCCATCCTGAAGACAGCAGCTTCTACATCTGCAGTGCTAGAGATAGAGGGACAGGGCTTTATGGCTACACCTTCGGTTCG	CSARDRGTGLYGYTF	1	6.067643189484223E-5	45	TCRBV20	TCRBV20	unresolved			TCRBV20-01,TCRBV20-or09_02		TCRBD01-01*01	TCRBD01	TCRBD01-01	01				TCRBJ01-02*01	TCRBJ01	TCRBJ01-02	01				0	4	0	3	3	5	36	50	54	63	66	1	In	VDJ
AGCACCTTGGAGCTGGGGGACTCGGCCCTTTATCTTTGCGCCAGCAGCTTGGATGGGGACAGGGGGCAAGGCTACACCTTCGGTTCG	CASSLDGDRGQGYTF	1	5.791841226325849E-5	45	TCRBV05-01*01	TCRBV05	TCRBV05-01	01				TCRBD01-01*01	TCRBD01	TCRBD01-01	01				TCRBJ01-02*01	TCRBJ01	TCRBJ01-02	01				0	3	0	0	2	8	36	52	55	67	69	1	In	VDJ
CCAGAAGACTCGGCCCTGTATCTCTGCGCCAGCAGCCAAGGTGGGCTAGCGGGAGGTTCAAGCACAGATACGCAGTATTTTGGCCCA	CASSQGGLAGGSSTDTQYF	1	7.998256931592839E-5	57	TCRBV04-03*01	TCRBV04	TCRBV04-03	01				TCRBD02-01*02	TCRBD02	TCRBD02-01	02				TCRBJ02-03*01	TCRBJ02	TCRBJ02-03	01				1	5	4	1	4	0	24	40	45	56	60	1	In	VDJ
AGCACCTTGGAGCTGGGGGACTCGGCCCTTTATCTTTGCGCCAGCAGCTTATCAGGCGGCTCTGGAAACACCATATATTTTGGAGAG	CASSLSGGSGNTIYF	1	8.82566282106796E-5	45	TCRBV05-01*01	TCRBV05	TCRBV05-01	01						unresolved		TCRBD01,TCRBD02	TCRBD01-01,TCRBD02-01		TCRBJ01-03*01	TCRBJ01	TCRBJ01-03	01				2	2	4	4	3	0	36	50	52	56	59	1	In	VDJ
AACCTGAGCTCTCTGGAGCTGGGGGACTCAGCTTTGTATTTCTGTGCCAGCAGCGGGTCCCAGGGCTATGGCTACACCTTCGGTTCG	CASSGSQGYGYTF	1	5.516039263167475E-5	39	TCRBV09-01	TCRBV09	TCRBV09-01				01,02	TCRBD01-01*01	TCRBD01	TCRBD01-01	01				TCRBJ01-02*01	TCRBJ01	TCRBJ01-02	01				3	5	4	3	0	4	42	55	60	-1	65	1	In	VDJ
CTGGAGTCGCCCAGCCCCAACCAGACCTCTCTGTACTTCTGTGCCAGCAGTTTCCGTGGGTCGGATCAGCCCCAGCATTTTGGTGAT	CASSFRGSDQPQHF	1	8.549860857909586E-5	42	TCRBV27-01*01	TCRBV27	TCRBV27-01	01						unresolved		TCRBD01,TCRBD02	TCRBD01-01,TCRBD02-01		TCRBJ01-05*01	TCRBJ01	TCRBJ01-05	01				3	4	0	9	4	5	39	53	57	60	64	1	In	VDJ
TCTAAGAAGCTCCTTCTCAGTGACTCTGGCTTCTATCTCTGTGCCTGGAGTTCGGGACTAGCGGGAGGTGAGCAGTACTTCGGGCCG	CAWSSGLAGGEQYF	1	3.0338215947421115E-5	42	TCRBV30-01*01	TCRBV30	TCRBV30-01	01				TCRBD02-01*02	TCRBD02	TCRBD02-01	02				TCRBJ02-07*01	TCRBJ02	TCRBJ02-07	01				2	2	0	1	1	7	39	51	53	68	69	1	In	VDJ
AGGATCCAGCAGGTAGTGCGAGGAGATTCGGCAGCTTATTTCTGTGCCAGCTCACAAGTCGAGGACTATGGCTACACCTTCGGTTCG	CASSQVEDYGYTF	1	8.274058894751213E-5	39	TCRBV18-01*01	TCRBV18	TCRBV18-01	01				TCRBD02-01*02	TCRBD02	TCRBD02-01	02				TCRBJ01-02*01	TCRBJ01	TCRBJ01-02	01				4	5	11	1	0	3	42	55	60	-1	64	1	In	VDJ
AACCTGAGCTCTCTGGAGCTGGGGGACTCAGCTTTGTATTTCTGTGCCAGCAGCGTAAGTAGCAATCAGCCCCAGCATTTTGGTGAT	CASSVSSNQPQHF	2	1.2135286378968446E-4	39	TCRBV09-01	TCRBV09	TCRBV09-01				01,02			unresolved		TCRBD01,TCRBD02	TCRBD01-01,TCRBD02-01		TCRBJ01-05*01	TCRBJ01	TCRBJ01-05	01				1	0	5	5	0	0	42	-1	57	-1	59	2	In	VDJ
AACGCCTTGTTGCTGGGGGACTCGGCCCTCTATCTCTGTGCCAGCAGCCACGGGACAGGGGCGACAGATACGCAGTATTTTGGCCCA	CASSHGTGATDTQYF	1	7.722454968434465E-5	45	TCRBV05-06*01	TCRBV05	TCRBV05-06	01				TCRBD01-01*01	TCRBD01	TCRBD01-01	01				TCRBJ02-03*01	TCRBJ02	TCRBJ02-03	01				4	3	0	2	2	3	36	48	51	61	63	1	In	VDJ
CTGAAGATCCGGTCCACAAAGCTGGAGGACTCAGCCATGTACTTCTGTGCCAGGGGGACAGCCAACTACGAGCAGTACTTCGGGCCG	CARGTANYEQYF	1	8.274058894751213E-5	36	TCRBV02-01*01	TCRBV02	TCRBV02-01	01				TCRBD01-01*01	TCRBD01	TCRBD01-01	01				TCRBJ02-07*01	TCRBJ02	TCRBJ02-07	01				9	1	0	5	4	3	45	53	54	61	65	1	In	VDJ
ACGTTGGCGTCTGCTGTACCCTCTCAGACATCTGTGTACTTCTGTGCCAGCAGTGAGCAGGAAAATCAGCCCCAGCATTTTGGTGAT	CASSEQENQPQHF	1	9.377266747384708E-5	39	TCRBV06-04	TCRBV06	TCRBV06-04				01,02	TCRBD01-01*01	TCRBD01	TCRBD01-01	01				TCRBJ01-05*01	TCRBJ01	TCRBJ01-05	01				3	1	4	4	2	4	42	56	57	61	63	1	In	VDJ
CTGAAGATCCGGTCCACAAAGCTGGAGGACTCAGCCATGTACTTCTGTGCCAGCAACCAGAATAGCGAAAAACTGTTTTTTGGCAGT	CASNQNSEKLFF	1	1.103207852633495E-4	36	TCRBV02-01*01	TCRBV02	TCRBV02-01	01				TCRBD02-01	TCRBD02	TCRBD02-01				01,02	TCRBJ01-04*01	TCRBJ01	TCRBJ01-04	01				7	7	5	7	0	8	45	55	62	-1	66	1	In	VDJ
TCAGCTACCCGCTCCCAGACATCTGTGTATTTCTGCGCCAGCAGTGAGGCTACAGGAGCGGGCAATCAGCCCCAGCATTTTGGTGAT	CASSEATGAGNQPQHF	1	9.101464784226333E-5	48	TCRBV10-02*01	TCRBV10	TCRBV10-02	01						unresolved		TCRBD01,TCRBD02	TCRBD01-01,TCRBD02-01		TCRBJ01-05*01	TCRBJ01	TCRBJ01-05	01				2	3	3	4	5	2	33	48	51	56	61	1	In	VDJ
GAGTCGGCTGCTCCCTCCCAAACATCTGTGTACTTCTGTGCCAGCAGTTACCTTACAAGGATGAATCAGCCCCAGCATTTTGGTGAT	CASSYLTRMNQPQHF	1	8.274058894751213E-5	45	TCRBV06	TCRBV06	unresolved			TCRBV06-02,TCRBV06-03				unresolved		TCRBD01,TCRBD02	TCRBD01-01,TCRBD02-01		TCRBJ01-05*01	TCRBJ01	TCRBJ01-05	01				2	7	1	8	2	4	36	51	58	61	63	1	In	VDJ
AGGCTGCTGTCGGCTGCTCCCTCCCAGACATCTGTGTACTTCTGTGCCAGCACTACTACAGGGACCTATGGCTACACCTTCGGTTCG	CASTTTGTYGYTF	1	5.791841226325849E-5	39	TCRBV06-05*01	TCRBV06	TCRBV06-05	01				TCRBD01-01*01	TCRBD01	TCRBD01-01	01				TCRBJ01-02*01	TCRBJ01	TCRBJ01-02	01				7	5	3	3	2	4	42	52	57	63	65	1	In	VDJ
GTGAACGCCTTGGAGCTGGACGACTCGGCCCTGTATCTCTGTGCCAGCAGCTCCAGGAGCGGAACCTACGAGCAGTACTTCGGGCCG	CASSSRSGTYEQYF	1	7.446653005276092E-5	42	TCRBV05-04*01	TCRBV05	TCRBV05-04	01				TCRBD02-01	TCRBD02	TCRBD02-01				01,02	TCRBJ02-07*01	TCRBJ02	TCRBJ02-07	01				3	5	6	5	2	2	39	52	57	62	64	1	In	VDJ
TGTCCCTAGAGTCTGCCATCCCCAACCAGACAGCTCTTTACTTCTGTGCCACCAGTGACGCTTCCCTACGAGCAGTACTTCGGGCCG		1	6.895049078959344E-5	37	TCRBV24	TCRBV24	unresolved			TCRBV24-01,TCRBV24-or09_02				unresolved		TCRBD01,TCRBD02	TCRBD01-01,TCRBD02-01		TCRBJ02-07*01	TCRBJ02	TCRBJ02-07	01				4	1	10	0	3	2	44	58	59	61	64	1	Out	VDJ
ACTCTGACAGTGACCAGTGCCCATCCTGAAGACAGCAGCTTCTACATCTGCAGTGCTAGAGCAGGGACATCGACGTTTTTTGGAGAA	CSARAGTSTFF	1	5.516039263167475E-5	33	TCRBV20-01*01	TCRBV20	TCRBV20-01	01				TCRBD01-01*01	TCRBD01	TCRBD01-01	01				TCRBJ02-02*01	TCRBJ02	TCRBJ02-02	01				1	2	0	6	5	16	48	61	63	69	74	1	In	VDJ
ACCCTGCAGCCAGAAGACTCGGCCCTGTATCTCTGTGCCAGCAGCGGGCACTCACCTCCGAACACCGGGGAGCTGTTTTTTGGAGAA	CASSGHSPPNTGELFF	1	7.170851042117718E-5	48	TCRBV04-02*01	TCRBV04	TCRBV04-02	01				TCRBD01-01*01	TCRBD01	TCRBD01-01	01				TCRBJ02-02*01	TCRBJ02	TCRBJ02-02	01				5	0	8	0	9	0	33	-1	45	49	58	1	In	VDJ
AAGATCCAGCCTGCAGAGCTTGGGGACTCGGCCGTGTATCTCTGTGCCAGCAGCCCCGGACTCGACTATGGCTACACCTTCGGTTCG	CASSPGLDYGYTF	1	7.446653005276092E-5	39	TCRBV11-03*01	TCRBV11	TCRBV11-03	01				TCRBD02-01	TCRBD02	TCRBD02-01				01,02	TCRBJ01-02*01	TCRBJ01	TCRBJ01-02	01				5	3	1	10	2	3	42	54	57	62	64	1	In	VDJ
TCGGCTGCTCCCTCCCAGACATCTGTGTACTTCTGTGCCAGCAGTCGGGGGAGCAACCGGGCCAAAAACATTCAGTACTTCGGCGCC	CASSRGSNRAKNIQYF	1	7.722454968434465E-5	48	TCRBV06	TCRBV06	unresolved			TCRBV06-01,TCRBV06-05		TCRBD02-01*01	TCRBD02	TCRBD02-01	01				TCRBJ02-04*01	TCRBJ02	TCRBJ02-04	01				5	0	8	2	9	1	33	-1	45	51	60	1	In	VDJ
TTGGAGTCGGCTGCTCCCTCCCAAACATCTGTGTACTTCTGTGCCAGCACGATGAGCGGGGTCTACAATGAGCAGTTCTTCGGGCCA	CASTMSGVYNEQFF	1	9.101464784226333E-5	42	TCRBV06	TCRBV06	unresolved			TCRBV06-02,TCRBV06-03		TCRBD02-01*01	TCRBD02	TCRBD02-01	01				TCRBJ02-01*01	TCRBJ02	TCRBJ02-01	01				7	5	6	3	1	3	39	49	54	61	62	1	In	VDJ
AGGCTGGAGTCGGCTGCTCCCTCCCAGACATCTGTGTACTTCTGTGCCAGCAGTGAAGCTAGGAACACTGAAGCTTTCTTTGGACAA	CASSEARNTEAFF	1	8.274058894751213E-5	39	TCRBV06-01*01	TCRBV06	TCRBV06-01	01				TCRBD02-01	TCRBD02	TCRBD02-01				01,02	TCRBJ01-01*01	TCRBJ01	TCRBJ01-01	01				0	0	5	8	0	1	42	-1	59	-1	62	1	In	VDJ
AAGATCCGGTCCACAAAGCTGGAGGACTCAGCCATGTACTTCTGTGCCAGCAGTGAAAGGGAGGGAGCGCCCCAGCATTTTGGTGAT	CASSEREGAPQHF	1	8.274058894751213E-5	39	TCRBV02-01*01	TCRBV02	TCRBV02-01	01				TCRBD02-01*02	TCRBD02	TCRBD02-01	02				TCRBJ01-05*01	TCRBJ01	TCRBJ01-05	01				2	1	9	0	3	9	42	57	58	65	68	1	In	VDJ
AGGCTGCTGTCGGCTGCTCCCTCCCAGACATCTGTGTACTTCTGTGCCAGCAGCTCGGGGATGAACACTGAAGCTTTCTTTGGACAA	CASSSGMNTEAFF	1	6.343445152642597E-5	39	TCRBV06-05*01	TCRBV06	TCRBV06-05	01				TCRBD02-01*01	TCRBD02	TCRBD02-01	01				TCRBJ01-01*01	TCRBJ01	TCRBJ01-01	01				6	2	8	3	1	0	42	53	55	60	61	1	In	VDJ
GTGACCAGTGCCCATCCTGAAGACAGCAGCTTCTACATCTGCAGTGCTTACAGCCTTACCCCTTACAATGAGCAGTTCTTCGGGCCA	CSAYSLTPYNEQFF	1	7.170851042117718E-5	42	TCRBV20	TCRBV20	unresolved			TCRBV20-01,TCRBV20-or09_02		TCRBD01-01*01	TCRBD01	TCRBD01-01	01				TCRBJ02-01*01	TCRBJ02	TCRBJ02-01	01				5	1	3	5	10	4	39	48	49	53	63	1	In	VDJ
TTGTTGCTGGGGGACTCGGCCCTCTATCTCTGTGCCAGCAGTTACAGACAGGGTAGCCATAGCAATCAGCCCCAGCATTTTGGTGAT	CASSYRQGSHSNQPQHF	1	7.446653005276092E-5	51	TCRBV05-06*01	TCRBV05	TCRBV05-06	01				TCRBD01-01*01	TCRBD01	TCRBD01-01	01				TCRBJ01-05*01	TCRBJ01	TCRBJ01-05	01				5	5	2	3	6	0	30	41	46	53	59	1	In	VDJ
ACAGTGACCAGTGCCCATCCTGAAGACAGCAGCTTCTACATCTGCAGTGCTAGACAGGGGGCCGACACTGAAGCTTTCTTTGGACAA	CSARQGADTEAFF	1	6.895049078959344E-5	39	TCRBV20	TCRBV20	unresolved			TCRBV20-01,TCRBV20-or09_02		TCRBD01-01*01	TCRBD01	TCRBD01-01	01				TCRBJ01-01*01	TCRBJ01	TCRBJ01-01	01				2	0	4	0	2	3	42	-1	54	62	64	1	In	VDJ
CTGGAGTTGGCTGCTCCCTCCCAGACATCTGTGTACTTCTGTGCCAGCAGCTTCCGGGACAGCCTCTATGGCTACACCTTCGGTTCG	CASSFRDSLYGYTF	1	8.82566282106796E-5	42	TCRBV06-06	TCRBV06	TCRBV06-06				01,02	TCRBD01-01*01	TCRBD01	TCRBD01-01	01				TCRBJ01-02*01	TCRBJ01	TCRBJ01-02	01				6	5	0	5	3	4	39	50	55	62	65	1	In	VDJ
CTGGAGTCTGCCAGGCCCTCACATACCTCTCAGTACCTCTGTGCCAGCAGTGGGACAGGGGACACCGGGGAGCTGTTTTTTGGAGAA	CASSGTGDTGELFF	3	1.9581939384244538E-4	42	TCRBV25-01*01	TCRBV25	TCRBV25-01	01				TCRBD01-01*01	TCRBD01	TCRBD01-01	01				TCRBJ02-02*01	TCRBJ02	TCRBJ02-02	01				4	0	1	2	0	3	39	-1	52	-1	61	3	In	VDJ
TTGGAGTCGGCTGCTCCCTCCCAAACATCTGTGTACTTCTGTGCCAGCAGTTACTCCCTTAACACCGGGGAGCTGTTTTTTGGAGAA	CASSYSLNTGELFF	1	9.653068710543082E-5	42	TCRBV06	TCRBV06	unresolved			TCRBV06-02,TCRBV06-03		TCRBD02-01	TCRBD02	TCRBD02-01				01,02	TCRBJ02-02*01	TCRBJ02	TCRBJ02-02	01				0	1	4	10	1	2	39	56	57	59	60	1	In	VDJ
ACCTTGGAGCTGGGGGACTCGGCCCTTTATCTTTGCGCCAGCAGTTCAGACCTGACAGGGTCGCGGAACACCATATATTTTGGAGAG	CASSSDLTGSRNTIYF	1	8.82566282106796E-5	48	TCRBV05-01*01	TCRBV05	TCRBV05-01	01				TCRBD01-01*01	TCRBD01	TCRBD01-01	01				TCRBJ01-03*01	TCRBJ01	TCRBJ01-03	01				5	9	2	3	6	7	33	44	53	60	66	1	In	VDJ
GCGTCTGCTGTACCCTCTCAGACATCTGTGTACTTCTGTGCCAGCAGCGCCGGGACAGGGGTTTATAATGGCTACACCTTCGGTTCG	CASSAGTGVYNGYTF	1	8.82566282106796E-5	45	TCRBV06-04	TCRBV06	TCRBV06-04				01,02	TCRBD01-01*01	TCRBD01	TCRBD01-01	01				TCRBJ01-02*01	TCRBJ01	TCRBJ01-02	01				6	4	0	2	6	6	36	47	51	61	67	1	In	VDJ
GTGAGCAACATGAGCCCTGAAGACAGCAGCATATATCTCTGCAGCGTTGCCCGCGGGGAAGGGACAGATACGCAGTATTTTGGCCCA	CSVARGEGTDTQYF	1	3.8612274842172325E-5	42	TCRBV29-01*01	TCRBV29	TCRBV29-01	01				TCRBD02-01*01	TCRBD02	TCRBD02-01	01				TCRBJ02-03*01	TCRBJ02	TCRBJ02-03	01				4	3	7	3	5	3	39	49	52	58	63	1	In	VDJ
CTAAACCTGAGCTCTCTGGAGCTGGGGGACTCAGCTTTGTATTTCTGTGCCAGCAGTTCGGCAGGGTGGGGCTACACCTTCGGTTCG	CASSSAGWGYTF	1	5.516039263167475E-5	36	TCRBV09-01	TCRBV09	TCRBV09-01				01,02	TCRBD01-01*01	TCRBD01	TCRBD01-01	01				TCRBJ01-02*01	TCRBJ01	TCRBJ01-02	01				5	5	4	3	3	8	45	56	61	66	69	1	In	VDJ
CTGGAGTCGGCTGCTCCCTCCCAGACATCTGTGTACTTCTGTGCCAGCGGCAGCGTGGCAGACCAAGAGACCCAGTACTTCGGGCCA	CASGSVADQETQYF	1	6.895049078959344E-5	42	TCRBV06-01*01	TCRBV06	TCRBV06-01	01				TCRBD02-01	TCRBD02	TCRBD02-01				01,02	TCRBJ02-05*01	TCRBJ02	TCRBJ02-05	01				8	3	6	6	6	0	39	48	51	55	61	1	In	VDJ
GTGACATCGGCCCAAAAGAACCCGACAGCTTTCTATCTCTGTGCCAGTAGTACCGGGACTAGCGGTAATGAGCAGTTCTTCGGGCCA	CASSTGTSGNEQFF	2	1.241108834212682E-4	42	TCRBV19-01	TCRBV19	TCRBV19-01				01,02	TCRBD02-01	TCRBD02	TCRBD02-01				01,02	TCRBJ02-01*01	TCRBJ02	TCRBJ02-01	01				4	2	0	5	1	7	39	52	54	65	66	2	In	VDJ
ATCCAGCGCACACAGCAGGAGGACTCGGCCGTGTATCTCTGTGCCAGCAGCCCATCGGGAGGGCCCTACGAGCAGTACTTCGGGCCG	CASSPSGGPYEQYF	1	9.377266747384708E-5	42	TCRBV07-02*01	TCRBV07	TCRBV07-02	01				TCRBD02-01*02	TCRBD02	TCRBD02-01	02				TCRBJ02-07*01	TCRBJ02	TCRBJ02-07	01				5	4	8	0	1	2	39	51	55	63	64	1	In	VDJ
ATCCAGCCCTCAGAACCCAGGGACTCAGCTGTGTACTTCTGTGCCAGCGGGGGACAGGGGAACACCGGGGAGCTGTTTTTTGGAGAA	CASGGQGNTGELFF	1	9.101464784226333E-5	42	TCRBV12	TCRBV12	unresolved			TCRBV12-03,TCRBV12-04		TCRBD01-01*01	TCRBD01	TCRBD01-01	01				TCRBJ02-02*01	TCRBJ02	TCRBJ02-02	01				8	2	0	3	0	1	39	48	50	-1	59	1	In	VDJ
CCTGATCCTGGAGTCGCCCAGCCCCAACCAGACCTCTCTGTACTTCTGTGCCAGCAGCGCCAGGGGTCGGGAGATAACGTCGGGCCG		1	8.549860857909586E-5	35	TCRBV27-01*01	TCRBV27	TCRBV27-01	01						unresolved		TCRBD01,TCRBD02	TCRBD01-01,TCRBD02-01		TCRBJ02-07*01	TCRBJ02	TCRBJ02-07	01				6	3	4	2	13	17	46	57	60	66	79	1	Out	VDJ
AACGCCTTGGAGCTGGACGACTCGGCCCTGTATCTCTGTGCCAGCAGCTACGGAACGGCTACCTACAATGAGCAGTTCTTCGGGCCA	CASSYGTATYNEQFF	1	8.549860857909586E-5	45	TCRBV05-04*01	TCRBV05	TCRBV05-04	01						unresolved		TCRBD01,TCRBD02	TCRBD01-01,TCRBD02-01		TCRBJ02-01*01	TCRBJ02	TCRBJ02-01	01				3	2	1	8	7	2	36	49	51	54	61	1	In	VDJ
AGCACCTTGGAGCTGGGGGACTCGGCCCTTTATCTTTGCGCCAGCAGCTTGATAGGGACAGGGTATTACGAGCAGTACTTCGGGCCG	CASSLIGTGYYEQYF	1	6.067643189484223E-5	45	TCRBV05-01*01	TCRBV05	TCRBV05-01	01				TCRBD01-01*01	TCRBD01	TCRBD01-01	01				TCRBJ02-07*01	TCRBJ02	TCRBJ02-07	01				1	3	0	3	3	4	36	51	54	63	66	1	In	VDJ
CTGGAGTTGGCTGCTCCCTCCCAGACATCTGTGTACTTCTGTGCCAGCAGTTACTCCCAGGGGGACTATGGCTACACCTTCGGTTCG	CASSYSQGDYGYTF	1	8.82566282106796E-5	42	TCRBV06-06	TCRBV06	TCRBV06-06				01,02	TCRBD01-01*01	TCRBD01	TCRBD01-01	01				TCRBJ01-02*01	TCRBJ01	TCRBJ01-02	01				0	1	4	1	0	3	39	56	57	-1	64	1	In	VDJ
ACAGTGACCAGTGCCCATCCTGAAGACAGCAGCTTCTACATCTGCAGTGCCCCGGGCAGAATGAACACTGAAGCTTTCTTTGGACAA	CSAPGRMNTEAFF	1	6.895049078959344E-5	39	TCRBV20	TCRBV20	unresolved			TCRBV20-01,TCRBV20-or09_02				unresolved		TCRBD01,TCRBD02	TCRBD01-01,TCRBD02-01		TCRBJ01-01*01	TCRBJ01	TCRBJ01-01	01				6	3	8	0	4	0	42	50	53	57	61	1	In	VDJ
ACTCTGAAGATCCGGTCCACAAAGCTGGAGGACTCAGCCATGTACTTCTGTGCCGTCTCCCTCCGAGAGACCCAGTACTTCGGGCCA	CAVSLRETQYF	1	7.446653005276092E-5	33	TCRBV02-01*01	TCRBV02	TCRBV02-01	01				TCRBD02-01	TCRBD02	TCRBD02-01				01,02	TCRBJ02-05*01	TCRBJ02	TCRBJ02-05	01				11	2	4	10	7	4	48	54	56	58	65	1	In	VDJ
ACTCTGAAGATCCAGCCCTCAGAACCCAGGGACTCAGCTGTGTACTTCTGTGCCAGCAGTTTCGAGGTTACGCAGTATTTTGGCCCA	CASSFEVTQYF	1	8.274058894751213E-5	33	TCRBV12	TCRBV12	unresolved			TCRBV12-03,TCRBV12-04		TCRBD02-01*02	TCRBD02	TCRBD02-01	02				TCRBJ02-03*01	TCRBJ02	TCRBJ02-03	01				3	1	11	1	1	8	48	62	63	67	68	1	In	VDJ
CTGGAGTCGGCTGCTCCCTCCCAGACATCTGTGTACTTCTGTGCCAGCAGTGAATCTCAGGTCTACTATGGCTACACCTTCGGTTCG	CASSESQVYYGYTF	1	7.446653005276092E-5	42	TCRBV06-01*01	TCRBV06	TCRBV06-01	01				TCRBD01-01*01	TCRBD01	TCRBD01-01	01				TCRBJ01-02*01	TCRBJ01	TCRBJ01-02	01				2	3	4	4	3	3	39	54	57	61	64	1	In	VDJ
GACATCCGCTCACCAGGCCTGGGGGACGCAGCCATGTACCTGTGTGCCACCTCGCCAGACAATAACTATGGCTACACCTTCGGTTCG	CATSPDNNYGYTF	1	6.343445152642597E-5	39	TCRBV15-01*01	TCRBV15	TCRBV15-01	01				TCRBD01-01*01	TCRBD01	TCRBD01-01	01				TCRBJ01-02*01	TCRBJ01	TCRBJ01-02	01				8	6	2	6	1	1	42	51	57	61	62	1	In	VDJ
CTGGAGTCGGCTGCTCCCTCCCAGACATCTGTGTACTTCTGTGCCAGCAGTGAAGCTACGGTGGGGCCTGGCTACACCTTCGGTTCG	CASSEATVGPGYTF	1	7.446653005276092E-5	42	TCRBV06-01*01	TCRBV06	TCRBV06-01	01				TCRBD01-01*01	TCRBD01	TCRBD01-01	01				TCRBJ01-02*01	TCRBJ01	TCRBJ01-02	01				0	6	7	0	1	7	39	56	62	67	68	1	In	VDJ
AACGCCTTGGAGCTGGACGACTCGGCCCTGTATCTCTGTGCCAGCAGAGCCGGGACAGGGAATTCCTACGAGCAGTACTTCGGGCCG	CASRAGTGNSYEQYF	1	7.446653005276092E-5	45	TCRBV05-04*01	TCRBV05	TCRBV05-04	01				TCRBD01-01*01	TCRBD01	TCRBD01-01	01				TCRBJ02-07*01	TCRBJ02	TCRBJ02-07	01				5	4	0	3	3	1	36	47	51	60	63	1	In	VDJ
ACTCTGAAGATCCAGCCCTCAGAACCCAGGGACTCAGCTGTGTACTTCTGTGCCAGCAGTTACTCCTACGAGCAGTACTTCGGGCCG	CASSYSYEQYF	1	7.722454968434465E-5	33	TCRBV12	TCRBV12	unresolved			TCRBV12-03,TCRBV12-04				unresolved					TCRBJ02-07*01	TCRBJ02	TCRBJ02-07	01				4	0	0	0	1	0	48	-1	-1	61	62	1	In	VJ
GTGACCAGTGCCCATCCTGAAGACAGCAGCTTCTACATCTGCAGTGCTGCCCCCTCCGGGACCAACAATGAGCAGTTCTTCGGGCCA	CSAAPSGTNNEQFF	1	7.170851042117718E-5	42	TCRBV20	TCRBV20	unresolved			TCRBV20-01,TCRBV20-or09_02				unresolved		TCRBD01,TCRBD02	TCRBD01-01,TCRBD02-01		TCRBJ02-01*01	TCRBJ02	TCRBJ02-01	01				5	9	0	7	2	5	39	48	57	62	64	1	In	VDJ
CAGGTAGTGCGAGGAGATTCGGCAGCTTATTTCTGTGCCAGCTCACCACTTCGGGGCAGGGGGCTTGACGAGCAGTACGTCGGGCCG	CASSPLRGRGLDEQYV	1	8.549860857909586E-5	48	TCRBV18-01*01	TCRBV18	TCRBV18-01	01				TCRBD01-01*01	TCRBD01	TCRBD01-01	01				TCRBJ02-07*01	TCRBJ02	TCRBJ02-07	01				1	7	4	0	15	17	33	49	56	64	79	1	In	VDJ
AATGTGAACGCCTTGGAGCTGGACGACTCGGCCCTGTATCTCTGTGCCAGCAGCTTCTTCATGAACACTGAAGCTTTCTTTGGACAA	CASSFFMNTEAFF	1	7.998256931592839E-5	39	TCRBV05-04*01	TCRBV05	TCRBV05-04	01						unresolved		TCRBD01,TCRBD02	TCRBD01-01,TCRBD02-01		TCRBJ01-01*01	TCRBJ01	TCRBJ01-01	01				2	3	4	6	0	0	42	56	59	-1	61	1	In	VDJ
GCCTTGGAGCTGGACGACTCGGCCCTGTATCTCTGTGCCAGCAGCCCTACCGGGACTAGGCTATACAATGAGCAGTTCTTCGGGCCA	CASSPTGTRLYNEQFF	1	8.549860857909586E-5	48	TCRBV05-04*01	TCRBV05	TCRBV05-04	01				TCRBD02-01	TCRBD02	TCRBD02-01				01,02	TCRBJ02-01*01	TCRBJ02	TCRBJ02-01	01				4	6	0	8	4	4	33	45	51	59	63	1	In	VDJ
TCTGCCATCCCCAACCAGACAGCTCTTTACTTCTGTGCCACCAGTGATCCTGTGCAGTCGTCCACAGATACGCAGTATTTTGGCCCA	CATSDPVQSSTDTQYF	1	7.446653005276092E-5	48	TCRBV24	TCRBV24	unresolved			TCRBV24-01,TCRBV24-or09_02		TCRBD01-01*01	TCRBD01	TCRBD01-01	01				TCRBJ02-03*01	TCRBJ02	TCRBJ02-03	01				3	6	4	5	5	2	33	48	54	57	62	1	In	VDJ
GAACTAAACCTGAGCTCTCTGGAGCTGGGGGACTCAGCTTTGTATTTCTGTGCCAGCGAAAGGGGGACCATCTACACCTTCGGTTCG	CASERGTIYTF	1	5.516039263167475E-5	33	TCRBV09-01	TCRBV09	TCRBV09-01				01,02	TCRBD01-01*01	TCRBD01	TCRBD01-01	01				TCRBJ01-02*01	TCRBJ01	TCRBJ01-02	01				7	3	5	1	5	10	48	57	60	66	71	1	In	VDJ
ACCAGTGCCCATCCTGAAGACAGCAGCTTCTACATCTGCAGTGCTAGAGGGACTAGCGGGATCTCCTACGAGCAGTACTTCGGGCCG	CSARGTSGISYEQYF	1	6.343445152642597E-5	45	TCRBV20	TCRBV20	unresolved			TCRBV20-01,TCRBV20-or09_02		TCRBD02-01*02	TCRBD02	TCRBD02-01	02				TCRBJ02-07*01	TCRBJ02	TCRBJ02-07	01				1	0	1	3	1	0	36	-1	49	61	62	1	In	VDJ
AATGTGAACGCCTTGGAGCTGGACGACTCGGCCCTGTATCTCTGTGCCAGCAGCTTGGCCGGGGGAAATGAGCAGTTCTTCGGGCCA	CASSLAGGNEQFF	1	8.549860857909586E-5	39	TCRBV05-04*01	TCRBV05	TCRBV05-04	01				TCRBD02-01*01	TCRBD02	TCRBD02-01	01				TCRBJ02-01*01	TCRBJ02	TCRBJ02-01	01				0	1	8	2	1	7	42	58	59	65	66	1	In	VDJ
AATGTGAGCACCTTGGAGCTGGGGGACTCGGCCCTTTATCTTTGCGCCAGCAGCTTGGGGAGCGGAGAGACCCAGTACTTCGGGCCA	CASSLGSGETQYF	1	5.516039263167475E-5	39	TCRBV05-01*01	TCRBV05	TCRBV05-01	01				TCRBD02-01	TCRBD02	TCRBD02-01				01,02	TCRBJ02-05*01	TCRBJ02	TCRBJ02-05	01				0	2	6	5	0	4	42	58	60	-1	65	1	In	VDJ
CAGCGCACAGAGCAGGGGGACTCGGCCATGTATCTCTGTGCCAGCATCAGCCCGATCGGGCAGCCCTACGAGCAGTACGTCGGGCCG	CASISPIGQPYEQYV	1	1.0204672636859829E-4	45	TCRBV07-09	TCRBV07	TCRBV07-09				01,03			unresolved		TCRBD01,TCRBD02	TCRBD01-01,TCRBD02-01		TCRBJ02-07*01	TCRBJ02	TCRBJ02-07	01				7	11	8	0	18	17	36	46	57	61	79	1	In	VDJ
ATCCAGCAGGTAGTGCGAGGAGATTCGGCAGCTTATTTCTGTGCCAGCTCACCTACAGGTTCTAACTATGGCTACACCTTCGGTTCG	CASSPTGSNYGYTF	1	8.274058894751213E-5	42	TCRBV18-01*01	TCRBV18	TCRBV18-01	01				TCRBD01-01*01	TCRBD01	TCRBD01-01	01				TCRBJ01-02*01	TCRBJ01	TCRBJ01-02	01				3	1	3	4	2	0	39	53	54	59	61	1	In	VDJ
GAGATCCAGCGCACAGAGCAGGGGGACTCGGCCATGTATCTCTGTGCCAGCAGCCCGCAGGGTACCTACGAGCAGTACGTCGGGCCG	CASSPQGTYEQYV	1	1.0204672636859829E-4	39	TCRBV07-09	TCRBV07	TCRBV07-09				01,03	TCRBD01-01*01	TCRBD01	TCRBD01-01	01				TCRBJ02-07*01	TCRBJ02	TCRBJ02-07	01				5	3	4	3	17	17	42	54	57	62	79	1	In	VDJ
CTACACGCCCTGCAGCCAGAAGACTCAGCCCTGTATCTCTGCGCCAGCAGCCAATCACAGGACGCCTACGAGCAGTACTTCGGGCCG	CASSQSQDAYEQYF	1	6.343445152642597E-5	42	TCRBV04-01*01	TCRBV04	TCRBV04-01	01				TCRBD01-01*01	TCRBD01	TCRBD01-01	01				TCRBJ02-07*01	TCRBJ02	TCRBJ02-07	01				2	2	3	4	3	2	39	54	56	61	64	1	In	VDJ
GCCTTGGAGCTGGACGACTCGGCCCTGTATCTCTGTGCCAGCAGCTTCCCAGGGCTCCGGAACACCGGGGAGCTGTTTTTTGGAGAA	CASSFPGLRNTGELFF	1	8.82566282106796E-5	48	TCRBV05-04*01	TCRBV05	TCRBV05-04	01				TCRBD01-01*01	TCRBD01	TCRBD01-01	01				TCRBJ02-02*01	TCRBJ02	TCRBJ02-02	01				2	2	4	3	5	1	33	47	49	54	59	1	In	VDJ
ACCAGTGCCCATCCTGAAGACAGCAGCTTCTACATCTGCAGTGCTGTGGGTGGGGGCGGTGGCAATCAGCCCCAGCATTTTGGTGAT	CSAVGGGGGNQPQHF	1	6.343445152642597E-5	45	TCRBV20	TCRBV20	unresolved			TCRBV20-01,TCRBV20-or09_02		TCRBD01-01*01	TCRBD01	TCRBD01-01	01				TCRBJ01-05*01	TCRBJ01	TCRBJ01-05	01				5	6	6	0	4	2	36	45	51	57	61	1	In	VDJ
CTGACAGTGACCAGTGCCCATCCTGAAGACAGCAGCTTCTACATCTGCAGTGCCCCCCCAACGGGGGGGAGACTGTTTTTTGGCAGT	CSAPPTGGRLFF	1	8.274058894751213E-5	36	TCRBV20	TCRBV20	unresolved			TCRBV20-01,TCRBV20-or09_02		TCRBD02-01*01	TCRBD02	TCRBD02-01	01				TCRBJ01-04*01	TCRBJ01	TCRBJ01-04	01				6	8	8	0	2	13	45	53	61	69	71	1	In	VDJ
CTGAAGATCCGGTCCACAAAGCTGGAGGACTCAGCCATGTACTTCTGTGCCAGGTCATTGGGGACCGGGGAGCTGTTTTTTGGAGAA	CARSLGTGELFF	1	9.377266747384708E-5	36	TCRBV02-01*01	TCRBV02	TCRBV02-01	01						unresolved		TCRBD01,TCRBD02	TCRBD01-01,TCRBD02-01		TCRBJ02-02*01	TCRBJ02	TCRBJ02-02	01				9	6	6	2	0	5	45	53	59	-1	63	1	In	VDJ
AACCTGAGCTCTCTGGAGCTGGGGGACTCAGCTTTGTATTTCTGTGCCAGCAGCACGACAGGGCCCAATGAGCAGTTCTTCGGGCCA	CASSTTGPNEQFF	1	6.343445152642597E-5	39	TCRBV09-01	TCRBV09	TCRBV09-01				01,02	TCRBD01-01*01	TCRBD01	TCRBD01-01	01				TCRBJ02-01*01	TCRBJ02	TCRBJ02-01	01				4	2	2	3	2	6	42	54	56	63	65	1	In	VDJ
ATACCTCTCAGTACCTCTGTGCCAGCAGTGAAGATCAGAGAGGGTCTCGCGGGAGTCCCATCCTACAATGAGCAGTTCTTCGGGCCA		1	7.170851042117718E-5	64	TCRBV25	TCRBV25	unresolved			TCRBV25-01,TCRBV25-or09_02		TCRBD02-01*02	TCRBD02	TCRBD02-01	02				TCRBJ02-01*01	TCRBJ02	TCRBJ02-01	01				2	16	7	2	5	1	17	32	48	55	60	1	Out	VDJ
CTGCTGTCGGCTGCTCCCTCCCAGACATCTGTGTACTTCTGTGCCAGCAGCTTCAGGGGGAATTTCTATGGCTACACCTTCGGTTCG	CASSFRGNFYGYTF	1	5.516039263167475E-5	42	TCRBV06-05*01	TCRBV06	TCRBV06-05	01				TCRBD01-01*01	TCRBD01	TCRBD01-01	01				TCRBJ01-02*01	TCRBJ01	TCRBJ01-02	01				6	3	4	1	5	4	39	50	53	60	65	1	In	VDJ
ACTCTGACAGTGACCAGTGCCCATCCTGAAGACAGCAGCTTCTACATCTGCAGTGCTGGGATGCTGGGCGAGCAGTACTTCGGGCCG	CSAGMLGEQYF	1	4.41283141053398E-5	33	TCRBV20-01*01	TCRBV20	TCRBV20-01	01						unresolved		TCRBD01,TCRBD02	TCRBD01-01,TCRBD02-01		TCRBJ02-07*01	TCRBJ02	TCRBJ02-07	01				5	0	0	8	7	6	48	-1	57	61	68	1	In	VDJ
GTGACATCGGCCCAAAAGAACCCGACAGCTTTCTATCTCTGTGCCAGTAAGGACGGGACTAGTCCAGATACGCAGTATTTTGGCCCA	CASKDGTSPDTQYF	2	1.1583682452651698E-4	42	TCRBV19-01	TCRBV19	TCRBV19-01				01,02	TCRBD02-01	TCRBD02	TCRBD02-01				01,02	TCRBJ02-03*01	TCRBJ02	TCRBJ02-03	01				7	5	0	8	2	4	39	49	54	62	64	2	In	VDJ
CCAGGCCTGGGGGACGCAGCCATGTACCTGTGTGCCACCAGCTCTCTGGGAGGTGGGGGTTCCTACAATGAGCAGTTCTTCGGGCCA	CATSSLGGGGSYNEQFF	1	7.446653005276092E-5	51	TCRBV15-01*01	TCRBV15	TCRBV15-01	01				TCRBD02-01*02	TCRBD02	TCRBD02-01	02				TCRBJ02-01*01	TCRBJ02	TCRBJ02-01	01				5	5	9	1	7	1	30	42	47	53	60	1	In	VDJ
ACGATCCAGCGCACACAGCAGGAGGACTCGGCCGTGTATCTCTGTGCCAGCAGCTCTAGAACAGGCTACGAGCAGTACTTCGGGCCG	CASSSRTGYEQYF	1	9.101464784226333E-5	39	TCRBV07-02*01	TCRBV07	TCRBV07-02	01				TCRBD01-01*01	TCRBD01	TCRBD01-01	01				TCRBJ02-07*01	TCRBJ02	TCRBJ02-07	01				4	5	3	4	0	3	42	55	60	-1	65	1	In	VDJ
CAGCGCACACAGCAGGAGGACTCGGCCGTGTATCTCTGTGCCAGCAGCTTCACTAGCGGGACCTCCTACGAGCAGTACGTCGGGCCG	CASSFTSGTSYEQYV	1	9.101464784226333E-5	45	TCRBV07-02*01	TCRBV07	TCRBV07-02	01				TCRBD02-01*02	TCRBD02	TCRBD02-01	02				TCRBJ02-07*01	TCRBJ02	TCRBJ02-07	01				3	1	3	3	18	17	36	50	51	61	79	1	In	VDJ
AAGATCCAGCCCTCAGAACCCAGGGACTCAGCTGTGTACTTCTGTGCCAGCAGTTTAACCTCCTACAATGAGCAGTTCTTCGGGCCA	CASSLTSYNEQFF	1	8.549860857909586E-5	39	TCRBV12	TCRBV12	unresolved			TCRBV12-03,TCRBV12-04				unresolved		TCRBD01,TCRBD02	TCRBD01-01,TCRBD02-01		TCRBJ02-01*01	TCRBJ02	TCRBJ02-01	01				2	0	3	7	0	0	42	-1	57	-1	59	1	In	VDJ
AAGCTCCTCCTCAGTGACTCTGGCTTCTATCTCTGTGCCTGGACCCCTCGGACTAGCGGGAGGGCAGATACGCAGTATTTTGGCCCA	CAWTPRTSGRADTQYF	1	3.3096235579004854E-5	48	TCRBV30-01*02	TCRBV30	TCRBV30-01	02				TCRBD02-01*02	TCRBD02	TCRBD02-01	02				TCRBJ02-03*01	TCRBJ02	TCRBJ02-03	01				4	6	1	0	0	4	33	43	49	-1	64	1	In	VDJ
GACTCTGCTGTGTATTTCTGTGCCAGCAGCCACCTCATCCGGGACCCATTTCTGAATAGTCCCGGAAACACCATATATTTTGGAGAG	CASSHLIRDPFLNSPGNTIYF	2	1.2686890305285193E-4	63	TCRBV03	TCRBV03	unresolved			TCRBV03-01,TCRBV03-02				unresolved		TCRBD01,TCRBD02	TCRBD01-01,TCRBD02-01		TCRBJ01-03*01	TCRBJ01	TCRBJ01-03	01				3	8	0	7	18	4	18	32	40	45	63	2	In	VDJ
TCTGCTATCCCCAACCAGACAGCTCTTTACTTCTGTGCCACCAGTGATGCCGAGCAAGGGGGAGTTGAGCCCCAGCATTTTGGTGAT	CATSDAEQGGVEPQHF	1	6.895049078959344E-5	48	TCRBV24	TCRBV24	unresolved			TCRBV24-01,TCRBV24-or09_02		TCRBD01-01*01	TCRBD01	TCRBD01-01	01				TCRBJ01-05*01	TCRBJ01	TCRBJ01-05	01				3	8	5	1	5	8	33	48	56	62	67	1	In	VDJ
GCCATCCCCAACCAGACAGCTCTTTACTTCTGTGCCACCAGTGATTCCAGACTAGCGGACTACCAAGAGACCCAGTACTTCGGGCCA	CATSDSRLADYQETQYF	1	6.067643189484223E-5	51	TCRBV24	TCRBV24	unresolved			TCRBV24-01,TCRBV24-or09_02		TCRBD02-01	TCRBD02	TCRBD02-01				01,02	TCRBJ02-05*01	TCRBJ02	TCRBJ02-05	01				2	3	2	5	3	0	30	46	49	58	61	1	In	VDJ
AACGCCTTGGAGCTGGACGACTCGGCCCTGTATCTCTGTGCCAGCAGCTCGCCGGCGACAGGGCAAGAGACCCAGTACTTCGGGCCA	CASSSPATGQETQYF	1	6.619247115800971E-5	45	TCRBV05-04*01	TCRBV05	TCRBV05-04	01				TCRBD01-01*01	TCRBD01	TCRBD01-01	01				TCRBJ02-05*01	TCRBJ02	TCRBJ02-05	01				3	7	2	3	0	2	36	49	56	-1	63	1	In	VDJ
CTTCACCTACACACCCTGCAGCCAGAAGACTCGGCCCTGTATCTCTGCGCCAGCAGCGACGGTGGAGAGACCCAGTACTTCGGGCCA	CASSDGGETQYF	1	6.343445152642597E-5	36	TCRBV04-03*01	TCRBV04	TCRBV04-03	01						unresolved		TCRBD01,TCRBD02	TCRBD01-01,TCRBD02-01		TCRBJ02-05*01	TCRBJ02	TCRBJ02-05	01				5	0	2	7	5	4	45	-1	57	60	65	1	In	VDJ
AATGTGAGCACCTTGGAGCTGGGGGACTCGGCCCTTTATCTTTGCGCCAGCAGGAGAGGGGGCGCTGAGACCCAGTACTTCGGGCCA	CASRRGGAETQYF	1	5.2402373000091016E-5	39	TCRBV05-01*01	TCRBV05	TCRBV05-01	01				TCRBD01-01*01	TCRBD01	TCRBD01-01	01				TCRBJ02-05*01	TCRBJ02	TCRBJ02-05	01				5	3	5	0	3	5	42	53	56	63	66	1	In	VDJ
CACACCCTGCAGCCAGAAGACTCGGCCCTGTATCTCTGCGCCAGCAGCCAAGGCCTAGCGGGAGGAAACATTCAGTACTTCGGCGCC	CASSQGLAGGNIQYF	1	7.998256931592839E-5	45	TCRBV04-03*01	TCRBV04	TCRBV04-03	01				TCRBD02-01*02	TCRBD02	TCRBD02-01	02				TCRBJ02-04*01	TCRBJ02	TCRBJ02-04	01				1	2	4	1	0	6	36	52	54	-1	65	1	In	VDJ
TGGAGCTGGGGGACTCGGCCCTTTATCTTTGCGCCAGCAGCACCGACCGGGCCGGGTGGCCTATTTGGGTCCCAGTACTTCGGGCCA		1	5.2402373000091016E-5	52	TCRBV05-01*01	TCRBV05	TCRBV05-01	01						unresolved		TCRBD01,TCRBD02	TCRBD01-01,TCRBD02-01		TCRBJ02-05*01	TCRBJ02	TCRBJ02-05	01				4	7	8	0	18	9	29	41	48	52	70	1	Out	VDJ
ACCAGTGCCCATCCTGAAGACAGCAGCTTCTACATCTGCAGTGCCCCTTACCCGGGACAGGGGTTGCATGGCTACACCTTCGGTTCG	CSAPYPGQGLHGYTF	1	6.067643189484223E-5	45	TCRBV20	TCRBV20	unresolved			TCRBV20-01,TCRBV20-or09_02		TCRBD01-01*01	TCRBD01	TCRBD01-01	01				TCRBJ01-02*01	TCRBJ01	TCRBJ01-02	01				6	9	0	2	4	6	36	44	53	63	67	1	In	VDJ
CCTCTCACTGTGACATCGGCCCAAAAGAACCCGACAGCTTTCTATCTCTGTGCCAGTAGTACCGGCATCAAGCAGTACTTCGGGCCG	CASSTGIKQYF	1	1.0756276563176576E-4	33	TCRBV19-01	TCRBV19	TCRBV19-01				01,02			unresolved		TCRBD01,TCRBD02	TCRBD01-01,TCRBD02-01		TCRBJ02-07*01	TCRBJ02	TCRBJ02-07	01				4	2	9	0	4	8	48	61	63	66	70	1	In	VDJ
GCCTTGTTGCTGGGGGACTCGGCCCTCTATCTCTGTGCCAGCAGCTTGGAAATGGGGCGGACGCGGTGGGGGCAGTTCTTCGGGCCA	CASSLEMGRTRWGQFF	1	7.998256931592839E-5	48	TCRBV05-06*01	TCRBV05	TCRBV05-06	01				TCRBD01-01*01	TCRBD01	TCRBD01-01	01				TCRBJ02-01*01	TCRBJ02	TCRBJ02-01	01				0	4	7	0	13	12	33	49	53	58	71	1	In	VDJ
CTACACACCCTGCAGCCAGAAGACTCGGCCCTGTATCTCTGTGCCAGCAGCCCCACTAGCGGCCCCTACGAGCAGTACTTCGGGCCG	CASSPTSGPYEQYF	1	5.791841226325849E-5	42	TCRBV04-02*01	TCRBV04	TCRBV04-02	01				TCRBD02-01	TCRBD02	TCRBD02-01				01,02	TCRBJ02-07*01	TCRBJ02	TCRBJ02-07	01				4	2	3	5	2	2	39	52	54	62	64	1	In	VDJ
GTGAGCACCTTGGAGCTGGGGGACTCGGCCCTTTATCTTTGCGCCAGCAGCTCAGGACCGTTGAACACTGAAGCTTTCTTTGGACAA	CASSSGPLNTEAFF	1	6.343445152642597E-5	42	TCRBV05-01*01	TCRBV05	TCRBV05-01	01						unresolved		TCRBD01,TCRBD02	TCRBD01-01,TCRBD02-01		TCRBJ01-01*01	TCRBJ01	TCRBJ01-01	01				3	2	1	7	3	0	39	52	54	58	61	1	In	VDJ
AGTGCCCATCCTGAAGACAGCAGCTTCTACATCTGCAGTGCTAGAGAGGGTGCCGGGGGAGTCTCCTACGAGCAGTACTTCGGGCCG	CSAREGAGGVSYEQYF	1	6.067643189484223E-5	48	TCRBV20	TCRBV20	unresolved			TCRBV20-01,TCRBV20-or09_02		TCRBD02-01*01	TCRBD02	TCRBD02-01	01				TCRBJ02-07*01	TCRBJ02	TCRBJ02-07	01				0	6	8	2	3	0	33	47	53	59	62	1	In	VDJ
ACTCTGGAGTCCGCTACCAGCTCCCAGACATCTGTGTACTTCTGTGCCATCAGTGTTTCCCGGGACAACGAGCAGTACTTCGGGCCG	CAISVSRDNEQYF	1	1.0756276563176576E-4	39	TCRBV10-03*01	TCRBV10	TCRBV10-03	01				TCRBD01-01*01	TCRBD01	TCRBD01-01	01				TCRBJ02-07*01	TCRBJ02	TCRBJ02-07	01				4	6	0	6	0	5	42	55	61	-1	67	1	In	VDJ
TTCCCTGGAGCTTGGTGACTCTGCTGTGTATTTCTGTGCCAGCAGTCCGAGCGGGAGGGGGGCCAAGAGACCCAGTACTTCGGGCCA		1	7.998256931592839E-5	47	TCRBV03	TCRBV03	unresolved			TCRBV03-01,TCRBV03-02		TCRBD02-01*02	TCRBD02	TCRBD02-01	02				TCRBJ02-05*01	TCRBJ02	TCRBJ02-05	01				6	4	6	0	3	1	34	45	49	59	62	1	Out	VDJ
GCCTTGTTGCTGGGGGACTCGGCCCTCTATCTCTGTGCCAGCAGCTTGGTGCGTGCGCCCACTCGCTATGGCTACACCTTCGGTTCG	CASSLVRAPTRYGYTF	1	6.619247115800971E-5	48	TCRBV05-06*01	TCRBV05	TCRBV05-06	01				TCRBD02-01	TCRBD02	TCRBD02-01				01,02	TCRBJ01-02*01	TCRBJ01	TCRBJ01-02	01				0	11	3	10	2	4	33	49	60	63	65	1	In	VDJ
TCGGCTGCTCCCTCCCAGACATCTGTGTACTTCTGTGCCAGCAGTGAATACCCTGACAGGGGGGTGTTTGAAGCTTTCTTTGGACAA	CASSEYPDRGVFEAFF	1	7.998256931592839E-5	48	TCRBV06-01*01	TCRBV06	TCRBV06-01	01				TCRBD01-01*01	TCRBD01	TCRBD01-01	01				TCRBJ01-01*01	TCRBJ01	TCRBJ01-01	01				2	6	2	1	5	7	33	48	54	63	68	1	In	VDJ
ATCCAGCGCACAGAGCAGGGGGACTCGGCCATGTATCTCTGTGCCAGCAGCTTAGCCACTACCAACAATGAGCAGTTCTTCGGGCCA	CASSLATTNNEQFF	1	1.1307880489493325E-4	42	TCRBV07-09	TCRBV07	TCRBV07-09				01,03	TCRBD02-01	TCRBD02	TCRBD02-01				01,02	TCRBJ02-01*01	TCRBJ02	TCRBJ02-01	01				0	1	3	9	3	5	39	56	57	61	64	1	In	VDJ
ACCAGTGCCCATCCTGAAGACAGCAGCTTCTACATCTGCAGTGCTAGGCTAGGGGAGGTGGGCAATCAGCCCCAGCATTTTGGTGAT	CSARLGEVGNQPQHF	1	6.343445152642597E-5	45	TCRBV20	TCRBV20	unresolved			TCRBV20-01,TCRBV20-or09_02		TCRBD02-01*02	TCRBD02	TCRBD02-01	02				TCRBJ01-05*01	TCRBJ01	TCRBJ01-05	01				3	5	9	1	3	2	36	47	52	58	61	1	In	VDJ
GAATGTGAGCACCTTGGAGCTGGGGGACTCGGCCCTTTATCTTTGCGCCAACCCCCTTGAGTTGGTGATACGCAGTATTTTGGCCCA		1	6.343445152642597E-5	38	TCRBV05-01*01	TCRBV05	TCRBV05-01	01				TCRBD02-01*02	TCRBD02	TCRBD02-01	02				TCRBJ02-03*01	TCRBJ02	TCRBJ02-03	01				9	8	11	2	5	6	43	50	58	61	66	1	Out	VDJ
AAGATCCAGCGCACACAGCAGGAGGACTCCGCCGTGTATCTCTGTGCCAGCAGCTACCAGGGGGCGGGTGGCTACACCTTCGGTTCG	CASSYQGAGGYTF	1	7.446653005276092E-5	39	TCRBV07-08*01	TCRBV07	TCRBV07-08	01				TCRBD01-01*01	TCRBD01	TCRBD01-01	01				TCRBJ01-02*01	TCRBJ01	TCRBJ01-02	01				4	2	4	0	3	7	42	55	57	65	68	1	In	VDJ
CGCTCACCAGGCCTGGGGGACGCAGCCATGTACCTGTGTGCCACCAGCAGAGATCGGACGAGGAGTGTTGAAGCTTTCTTTGGACAA	CATSRDRTRSVEAFF	1	6.895049078959344E-5	45	TCRBV15-01*01	TCRBV15	TCRBV15-01	01						unresolved		TCRBD01,TCRBD02	TCRBD01-01,TCRBD02-01		TCRBJ01-01*01	TCRBJ01	TCRBJ01-01	01				0	2	1	7	9	7	36	53	55	59	68	1	In	VDJ
TAGAGTCTGCCATCCCCAACCAGACAGCTCTTTACTTCTGTGCCACCAGTGATTTCGTCCCAGAAATATACGCAGTATTTTGGCCCA		1	7.170851042117718E-5	43	TCRBV24	TCRBV24	unresolved			TCRBV24-01,TCRBV24-or09_02		TCRBD01-01*01	TCRBD01	TCRBD01-01	01				TCRBJ02-03*01	TCRBJ02	TCRBJ02-03	01				1	5	4	5	4	7	38	55	60	63	67	1	Out	VDJ
CTGACTGTGAGCAACATGAGCCCTGAAGACAGCAGCATATATCTCTGCAGCGTTCCCGATCGAGGGGGAAGCCAGTTCTTCGGGCCA	CSVPDRGGSQFF	1	4.137029447375607E-5	36	TCRBV29-01*01	TCRBV29	TCRBV29-01	01				TCRBD01-01*01	TCRBD01	TCRBD01-01	01				TCRBJ02-01*01	TCRBJ02	TCRBJ02-01	01				5	8	5	1	4	13	45	54	62	68	72	1	In	VDJ
ATCCTGGAGTCGCCCAGCCCCAACCAGACCTCTCTGTACTTCTGTGCCAGCAGTGGCCTCGGGACCTATGGCTACACCTTCGGTTCG	CASSGLGTYGYTF	1	7.998256931592839E-5	39	TCRBV27-01*01	TCRBV27	TCRBV27-01	01						unresolved		TCRBD01,TCRBD02	TCRBD01-01,TCRBD02-01		TCRBJ01-02*01	TCRBJ01	TCRBJ01-02	01				5	6	0	7	0	4	42	54	60	-1	65	1	In	VDJ
GAACCCAGGGACTCAGCTGTGTACTTCTGTGCCAGCAGCCCTCTAGGGTGGAGGGGTCGAGTGGTCGGGGAGCTGTTTTTTGGAGAA	CASSPLGWRGRVVGELFF	1	8.82566282106796E-5	54	TCRBV12	TCRBV12	unresolved			TCRBV12-03,TCRBV12-04		TCRBD02-01*02	TCRBD02	TCRBD02-01	02				TCRBJ02-02*01	TCRBJ02	TCRBJ02-02	01				6	11	10	0	10	7	27	38	49	55	65	1	In	VDJ
CTGACAGTGACCAGTGCCCATCCTGAAGACAGCAGCTTCTACATCTGCAGTGCTAGAGTCGGTAATGAAAAACTGTTTTTTGGCAGT	CSARVGNEKLFF	1	8.274058894751213E-5	36	TCRBV20	TCRBV20	unresolved			TCRBV20-01,TCRBV20-or09_02		TCRBD02-01	TCRBD02	TCRBD02-01				01,02	TCRBJ01-04*01	TCRBJ01	TCRBJ01-04	01				1	1	8	5	0	4	45	58	59	-1	62	1	In	VDJ
ACAGTGACCAGTGCCCATCCTGAAGACAGCAGCTTCTACATCTGCAGTGCGCAACAGGGTACGGCGCAGCCCCAGCATTTTGGTGAT	CSAQQGTAQPQHF	1	6.343445152642597E-5	39	TCRBV20	TCRBV20	unresolved			TCRBV20-01,TCRBV20-or09_02		TCRBD01-01*01	TCRBD01	TCRBD01-01	01				TCRBJ01-05*01	TCRBJ01	TCRBJ01-05	01				6	3	3	3	7	7	42	50	53	59	66	1	In	VDJ
ATCCAGCCCTCAGAACCCAGGGACTCAGCTGTGTACTTCTGTGCCAGCAGCCTTACAGGGGGAGACACTGAAGCTTTCTTTGGACAA	CASSLTGGDTEAFF	1	7.998256931592839E-5	42	TCRBV12	TCRBV12	unresolved			TCRBV12-03,TCRBV12-04		TCRBD01-01*01	TCRBD01	TCRBD01-01	01				TCRBJ01-01*01	TCRBJ01	TCRBJ01-01	01				6	4	3	1	2	3	39	50	54	62	64	1	In	VDJ
TCCCTAGAGTCTGCCATCCCCAACCAGACAGCTCTTTACTTCTGTGCCTCCTCGACTAGCGGGAAAAATGAGCAGTTCTTCGGGCCA	CASSTSGKNEQFF	1	7.446653005276092E-5	39	TCRBV24	TCRBV24	unresolved			TCRBV24-01,TCRBV24-or09_02		TCRBD02-01*02	TCRBD02	TCRBD02-01	02				TCRBJ02-01*01	TCRBJ02	TCRBJ02-01	01				12	5	2	3	2	7	42	48	53	64	66	1	In	VDJ
ACTCTGGAGTCCGCTACCAGCTCCCAGACATCTGTGTACTTCTGTGCCATCAGTGACCTCGGACAGCATGGCTACACCTTCGGTTCG	CAISDLGQHGYTF	1	1.0480474600018203E-4	39	TCRBV10-03*01	TCRBV10	TCRBV10-03	01				TCRBD01-01*01	TCRBD01	TCRBD01-01	01				TCRBJ01-02*01	TCRBJ01	TCRBJ01-02	01				3	4	1	5	1	6	42	56	60	66	67	1	In	VDJ
AGTTCTAAGAAGCTCCTCCTCAGTGACTCTGGCTTCTATCTCTGTGCCTGGAGTGTCAACTCTGGAAACACCATATATTTTGGAGAG	CAWSVNSGNTIYF	1	4.41283141053398E-5	39	TCRBV30-01*02	TCRBV30	TCRBV30-01	02				TCRBD01-01*01	TCRBD01	TCRBD01-01	01				TCRBJ01-03*01	TCRBJ01	TCRBJ01-03	01				0	0	4	6	1	0	42	-1	56	58	59	1	In	VDJ
CTGACAGTGACCAGTGCCCATCCTGAAGACAGCAGCTTCTACATCTGCAGTGCGGGGGCTACCCAAGAGACCCAGTACTTCGGGCCA	CSAGATQETQYF	1	5.516039263167475E-5	36	TCRBV20	TCRBV20	unresolved			TCRBV20-01,TCRBV20-or09_02		TCRBD01-01*01	TCRBD01	TCRBD01-01	01				TCRBJ02-05*01	TCRBJ02	TCRBJ02-05	01				6	0	6	0	3	1	45	-1	53	59	62	1	In	VDJ
TCCCTGGAGCTTGGTGACTCTGCTGTGTATTTCTGTGCCAGCAGCCTCCCGGGGTTGGCGTCTGGAAACACCATATATTTTGGAGAG	CASSLPGLASGNTIYF	2	1.2686890305285193E-4	48	TCRBV03	TCRBV03	unresolved			TCRBV03-01,TCRBV03-02		TCRBD02-01*01	TCRBD02	TCRBD02-01	01				TCRBJ01-03*01	TCRBJ01	TCRBJ01-03	01				4	3	8	3	6	1	33	46	49	54	60	2	In	VDJ
TTGGAGTCGGCTGCTCCCTCCCAAACATCTGTGTACTTCTGTGCCAGCAGTCCGGACCAGGCCCCGATCGAAGCTTTCTTTGGACAA	CASSPDQAPIEAFF	1	8.549860857909586E-5	42	TCRBV06	TCRBV06	unresolved			TCRBV06-02,TCRBV06-03				unresolved		TCRBD01,TCRBD02	TCRBD01-01,TCRBD02-01		TCRBJ01-01*01	TCRBJ01	TCRBJ01-01	01				5	2	1	7	12	8	39	51	53	57	69	1	In	VDJ
TCGGCTGCTCCCTCCCAAACATCTGTGTACTTCTGTGCCAGCAGCTGGCCGACTAGGATTAACACCGGGGAGCTGTTTTTTGGAGAA	CASSWPTRINTGELFF	1	9.377266747384708E-5	48	TCRBV06	TCRBV06	unresolved			TCRBV06-02,TCRBV06-03		TCRBD02-01	TCRBD02	TCRBD02-01				01,02	TCRBJ02-02*01	TCRBJ02	TCRBJ02-02	01				6	6	2	8	4	2	33	44	50	56	60	1	In	VDJ
GGAGTCGGCTGCTCCCTCCCAAACATCTGTGTACTTCTGTGCCGGCTACAAAGAACGGGAGTCCCCTACGAGCAGTACGTCGGGCCG		1	7.722454968434465E-5	44	TCRBV06	TCRBV06	unresolved			TCRBV06-02,TCRBV06-03		TCRBD02-01*02	TCRBD02	TCRBD02-01	02				TCRBJ02-07*01	TCRBJ02	TCRBJ02-07	01				11	12	8	2	18	17	37	43	55	61	79	1	Out	VDJ
TCCACAAAGCTGGAGGACTCAGCCATGTACTTCTGTGCCAGCAGTGAACGTTGGAAACAGATTCAAGAGACCCAGTACTTCGGGCCA	CASSERWKQIQETQYF	1	7.170851042117718E-5	48	TCRBV02-01*01	TCRBV02	TCRBV02-01	01				TCRBD01-01*01	TCRBD01	TCRBD01-01	01				TCRBJ02-05*01	TCRBJ02	TCRBJ02-05	01				2	8	3	5	3	2	33	48	56	60	63	1	In	VDJ
ACCAGTGCCCATCCTGAAGACAGCAGCTTCTACATCTGCAGTGCTAGAGACATGGGGCGGGATAACGACGAGCAGTACTTCGGGCCG	CSARDMGRDNDEQYF	1	6.067643189484223E-5	45	TCRBV20	TCRBV20	unresolved			TCRBV20-01,TCRBV20-or09_02		TCRBD02-01*02	TCRBD02	TCRBD02-01	02				TCRBJ02-07*01	TCRBJ02	TCRBJ02-07	01				0	6	7	3	5	5	36	50	56	62	67	1	In	VDJ
CTACACACCCTGCAGCCAGAAGACTCGGCCCTGTATCTCTGCGCCAGCAGCCAGGAACTTCAACCCTATGGCTACACCTTCGGTTCG	CASSQELQPYGYTF	1	6.895049078959344E-5	42	TCRBV04-03*01	TCRBV04	TCRBV04-03	01						unresolved		TCRBD01,TCRBD02	TCRBD01-01,TCRBD02-01		TCRBJ01-02*01	TCRBJ01	TCRBJ01-02	01				3	0	1	8	9	4	39	-1	53	56	65	1	In	VDJ
CTTCACCTACACGCCCTGCAGCCAGAAGACTCAGCCCTGTATCTCTGCGCCAGCAGCCTCCGATCCGATACGCAGTATTTTGGCCCA	CASSLRSDTQYF	1	6.895049078959344E-5	36	TCRBV04-01*01	TCRBV04	TCRBV04-01	01						unresolved		TCRBD01,TCRBD02	TCRBD01-01,TCRBD02-01		TCRBJ02-03*01	TCRBJ02	TCRBJ02-03	01				4	3	2	8	3	6	45	58	61	63	66	1	In	VDJ
CTGACAGTGACCAGTGCCCATCCTGAAGACAGCAGCTTCTACATCTGCAGTGCTATACCGGGAGGGGAGACCCAGTACTTCGGGCCA	CSAIPGGETQYF	1	5.516039263167475E-5	36	TCRBV20	TCRBV20	unresolved			TCRBV20-01,TCRBV20-or09_02		TCRBD02-01*02	TCRBD02	TCRBD02-01	02				TCRBJ02-05*01	TCRBJ02	TCRBJ02-05	01				4	3	8	0	0	5	45	55	58	-1	66	1	In	VDJ
CTGTCGGCTGCTCCCTCCCAGACATCTGTGTACTTCTGTGCCAGCAGTTACTCCGCAGGGGTCGGAAACACCATATATTTTGGAGAG	CASSYSAGVGNTIYF	1	8.274058894751213E-5	45	TCRBV06-05*01	TCRBV06	TCRBV06-05	01				TCRBD01-01*01	TCRBD01	TCRBD01-01	01				TCRBJ01-03*01	TCRBJ01	TCRBJ01-03	01				0	2	4	2	2	4	36	53	55	61	63	1	In	VDJ
AGGCTGGAGTCGGCTGCTCCCTCCCAGACATCTGTGTACTTCTGTGCCAGCACTGTAGACGGAGACTACGAGCAGTACGTCGGGCCG	CASTVDGDYEQYV	1	7.170851042117718E-5	39	TCRBV06-01*01	TCRBV06	TCRBV06-01	01				TCRBD02-01	TCRBD02	TCRBD02-01				01,02	TCRBJ02-07*01	TCRBJ02	TCRBJ02-07	01				7	11	2	9	11	17	42	52	63	68	79	1	In	VDJ
CACATCAATTCCCTGGAGCTTGGTGACTCTGCTGTGTATTTCTGTGCCAGCAGCCAAGTTAGGGGCTACGAGCAGTACTTCGGGCCG	CASSQVRGYEQYF	2	1.5169107973710556E-4	39	TCRBV03	TCRBV03	unresolved			TCRBV03-01,TCRBV03-02		TCRBD01-01*01	TCRBD01	TCRBD01-01	01				TCRBJ02-07*01	TCRBJ02	TCRBJ02-07	01				1	2	5	2	0	3	42	58	60	-1	65	2	In	VDJ
CGCACACAGCAGGAGGACTCCGCCGTGTATCTCTGTGCCAGCAGCTTAGAACTGGACACCAGCTCCTACGAGCAGTACGTCGGGCCG	CASSLELDTSSYEQYV	1	7.446653005276092E-5	48	TCRBV07-08*01	TCRBV07	TCRBV07-08	01				TCRBD01-01*01	TCRBD01	TCRBD01-01	01				TCRBJ02-07*01	TCRBJ02	TCRBJ02-07	01				1	4	1	6	21	17	33	49	53	58	79	1	In	VDJ
GGGTTGGAGTCGGCTGCTCCCTCCCAAACATCTGTGTACTTCTGTGCCAGCAGTTCCCTCAGCACAGATACGCAGTATTTTGGCCCA	CASSSLSTDTQYF	1	8.549860857909586E-5	39	TCRBV06	TCRBV06	unresolved			TCRBV06-02,TCRBV06-03		TCRBD02-01	TCRBD02	TCRBD02-01				01,02	TCRBJ02-03*01	TCRBJ02	TCRBJ02-03	01				4	2	4	10	1	0	42	55	57	59	60	1	In	VDJ
ATCCAGCGCACACAGCAGGAGGACTCGGCCGTGTATCTCTGTGCCAGCAGCCTCTCTAGCGGGAGTTACGAGCAGTACTTCGGGCCG	CASSLSSGSYEQYF	1	9.101464784226333E-5	42	TCRBV07-02*01	TCRBV07	TCRBV07-02	01				TCRBD02-01*02	TCRBD02	TCRBD02-01	02				TCRBJ02-07*01	TCRBJ02	TCRBJ02-07	01				5	4	4	2	1	4	39	51	55	65	66	1	In	VDJ
TTGGAGTCGGCTGCTCCCTCCCAAACATCTGTGTACTTCTGTGCCAGCAGCCGACAGGGGGAGGACACTGAAGCTTTCTTTGGACAA	CASSRQGEDTEAFF	1	8.549860857909586E-5	42	TCRBV06	TCRBV06	unresolved			TCRBV06-02,TCRBV06-03		TCRBD01-01*01	TCRBD01	TCRBD01-01	01				TCRBJ01-01*01	TCRBJ01	TCRBJ01-01	01				6	2	2	1	3	3	39	50	52	61	64	1	In	VDJ
CTCAAGATCCAGCCTGCAGAGCTTGGGGACTCGGCCGTGTATCTCTGTGCCAGCAGCCCAGATAACACTGAAGCTTTCTTTGGACAA	CASSPDNTEAFF	1	7.998256931592839E-5	36	TCRBV11-03*01	TCRBV11	TCRBV11-03	01				TCRBD01-01*01	TCRBD01	TCRBD01-01	01				TCRBJ01-01*01	TCRBJ01	TCRBJ01-01	01				5	1	4	5	2	2	45	57	58	61	63	1	In	VDJ
CTGCAGCCAGAAGACTCGGCCCTGTATCTCTGCGCCAGCAGCTCCCCCGACTAGCGGGAGAAGGAGGATACGCAGTATTTTGGCCCA	CASSSPD*REKEDTQYF	1	7.722454968434465E-5	51	TCRBV04-03*01	TCRBV04	TCRBV04-03	01				TCRBD02-01*02	TCRBD02	TCRBD02-01	02				TCRBJ02-03*01	TCRBJ02	TCRBJ02-03	01				5	6	2	2	6	6	30	42	48	60	66	1	Stop	VDJ
TTGGAGCTGGGGGACTCAGCCCTGTACTTCTGTGCCAGCAGCTTAGGACAGGGGTGGGTCGGGGAATATGGCTACACCTTCGGTTCG	CASSLGQGWVGEYGYTF	1	7.446653005276092E-5	51	TCRBV13-01*01	TCRBV13	TCRBV13-01	01				TCRBD01-01*01	TCRBD01	TCRBD01-01	01				TCRBJ01-02*01	TCRBJ01	TCRBJ01-02	01				0	0	3	2	12	5	30	-1	47	54	66	1	In	VDJ
ACGCCTTGGAGCTGGACGACTCGGCCCTGTATCTCTGTGCCAGCAGCTTGGCCGACTAGCGGGAGCTACGAGCAGTACGTCGGGCCG		1	7.170851042117718E-5	46	TCRBV05-04*01	TCRBV05	TCRBV05-04	01				TCRBD02-01*02	TCRBD02	TCRBD02-01	02				TCRBJ02-07*01	TCRBJ02	TCRBJ02-07	01				0	2	2	2	14	17	35	51	53	65	79	1	Out	VDJ
ACAGTGACCAGTGCCCATCCTGAAGACAGCAGCTTCTACATCTGCAGTGCTAGATCGGGTAGCGATGAAAAACTGTTTTTTGGCAGT	CSARSGSDEKLFF	1	8.274058894751213E-5	39	TCRBV20	TCRBV20	unresolved			TCRBV20-01,TCRBV20-or09_02		TCRBD02-01	TCRBD02	TCRBD02-01				01,02	TCRBJ01-04*01	TCRBJ01	TCRBJ01-04	01				2	5	5	6	0	6	42	54	59	-1	64	1	In	VDJ
CTGCTGGGGTTGGAGTCGGCTGCTCCCTCCCAAACATCTGTGTACTTCTGTGCCAGCAGCAGGGGGGCTGAAGCTTTCTTTGGACAA	CASSRGAEAFF	1	8.549860857909586E-5	33	TCRBV06	TCRBV06	unresolved			TCRBV06-02,TCRBV06-03		TCRBD01-01*01	TCRBD01	TCRBD01-01	01				TCRBJ01-01*01	TCRBJ01	TCRBJ01-01	01				6	0	4	1	1	6	48	-1	59	66	67	1	In	VDJ
GTGACCAGTGCCCATCCTGAAGACAGCAGCTTCTACATCTGCAGTGCTAGAGCTCGACAGGGGGACTATGGCTACACCTTCGGTTCG	CSARARQGDYGYTF	1	6.067643189484223E-5	42	TCRBV20	TCRBV20	unresolved			TCRBV20-01,TCRBV20-or09_02		TCRBD01-01*01	TCRBD01	TCRBD01-01	01				TCRBJ01-02*01	TCRBJ01	TCRBJ01-02	01				1	3	2	1	0	3	39	52	55	-1	64	1	In	VDJ
GATCCTGGAGTCGCCCAGCCCCAACCAGACCTCTCTGTACTTCTGTGCCAGCAGTCGTACAGGGACCACGAGCAGTACTTCGGGCCG		1	8.274058894751213E-5	38	TCRBV27-01*01	TCRBV27	TCRBV27-01	01				TCRBD01-01*01	TCRBD01	TCRBD01-01	01				TCRBJ02-07*01	TCRBJ02	TCRBJ02-07	01				5	3	3	3	3	5	43	55	58	64	67	1	Out	VDJ
TCGGCTGCTCCCTCCCAGACATCTGTGTACTTCTGTGCCAGCAGTGAATACAGGTCGAGCTCCTACAATGAGCAGTTCTTCGGGCCA	CASSEYRSSSYNEQFF	1	8.274058894751213E-5	48	TCRBV06-01*01	TCRBV06	TCRBV06-01	01				TCRBD01-01*01	TCRBD01	TCRBD01-01	01				TCRBJ02-01*01	TCRBJ02	TCRBJ02-01	01				2	1	3	4	5	0	33	48	49	54	59	1	In	VDJ
AGCCCTGAAGACAGCAGCATATATCTCTGCAGCGTCGTGCCGGGACAGGGGGCTTAGAGCTCCTACAATGAGCAGTTCTTCGGGCCA	CSVVPGQGA*SSYNEQFF	1	4.137029447375607E-5	54	TCRBV29-01*01	TCRBV29	TCRBV29-01	01				TCRBD01-01*01	TCRBD01	TCRBD01-01	01				TCRBJ02-01*01	TCRBJ02	TCRBJ02-01	01				6	6	0	0	6	0	27	35	41	53	59	1	Stop	VDJ
AGTGCCCATCCTGAAGACAGCAGCTTCTACATCTGCAGTGCTCCCACGGTCGGGGGGCGCGACACCGGGGAGCTGTTTTTTGGAGAA	CSAPTVGGRDTGELFF	1	7.170851042117718E-5	48	TCRBV20	TCRBV20	unresolved			TCRBV20-01,TCRBV20-or09_02		TCRBD02-01*01	TCRBD02	TCRBD02-01	01				TCRBJ02-02*01	TCRBJ02	TCRBJ02-02	01				5	8	8	1	4	3	33	42	50	57	61	1	In	VDJ
AAGATCCAGCCCTCAGAACCCAGGGACTCAGCTGTGTACTTCTGTGCCAGCAGTCTGACAGGGTCAGGAGAGCAGTTCTTCGGGCCA	CASSLTGSGEQFF	1	8.549860857909586E-5	39	TCRBV12	TCRBV12	unresolved			TCRBV12-03,TCRBV12-04		TCRBD01-01*01	TCRBD01	TCRBD01-01	01				TCRBJ02-01*01	TCRBJ02	TCRBJ02-01	01				5	2	2	3	6	10	42	54	56	63	69	1	In	VDJ
CTGGAGTCGGCTGCTCCCTCCCAGACATCTGTGTACTTCTGTGCCAGCATTCTGAGTAATATTGATCAGCCCCAGCATTTTGGTGAT	CASILSNIDQPQHF	1	7.446653005276092E-5	42	TCRBV06-01*01	TCRBV06	TCRBV06-01	01				TCRBD02-01*02	TCRBD02	TCRBD02-01	02				TCRBJ01-05*01	TCRBJ01	TCRBJ01-05	01				7	4	11	2	8	5	39	49	53	56	64	1	In	VDJ
CCCTCAGAACCCAGGGACTCAGCTGTGTACTTCTGTGCCAGCAGTTTAGAGGGCGGGTCCACCTCTCAGCCCCAGCATTTTGGTGAT	CASSLEGGSTSQPQHF	1	7.446653005276092E-5	48	TCRBV12	TCRBV12	unresolved			TCRBV12-03,TCRBV12-04		TCRBD02-01	TCRBD02	TCRBD02-01				01,02	TCRBJ01-05*01	TCRBJ01	TCRBJ01-05	01				1	3	7	4	8	6	33	49	52	57	65	1	In	VDJ
ACTCTGAAGATCCAGCCCTCAGAACCCAGGGACTCAGCTGTGTACTTCTGTGCCAGCAGCACGGTGGGTGGCTACACCTTCGGTTCG	CASSTVGGYTF	1	7.170851042117718E-5	33	TCRBV12	TCRBV12	unresolved			TCRBV12-03,TCRBV12-04				unresolved		TCRBD01,TCRBD02	TCRBD01-01,TCRBD02-01		TCRBJ01-02*01	TCRBJ01	TCRBJ01-02	01				6	6	0	9	0	7	48	59	65	-1	68	1	In	VDJ
ACGCCTTGGAGCTGGACGACTCGGCCCTGTATCTCTGTGCCAGCAGCTTGGGACCCACATACTCAGAAGGAGCAGTACGTCGGGCCG		1	7.170851042117718E-5	46	TCRBV05-04*01	TCRBV05	TCRBV05-04	01				TCRBD02-01*02	TCRBD02	TCRBD02-01	02				TCRBJ02-07*01	TCRBJ02	TCRBJ02-07	01				0	17	10	2	7	17	35	51	68	72	79	1	Out	VDJ
GAGTCGGCTGCTCCCTCCCAAACATCTGTGTACTTCTGTGCCAGCAGTTACACTCGACCCAGGGGGAATGAGCAGTTCTTCGGGCCA	CASSYTRPRGNEQFF	1	8.82566282106796E-5	45	TCRBV06	TCRBV06	unresolved			TCRBV06-02,TCRBV06-03		TCRBD01-01*01	TCRBD01	TCRBD01-01	01				TCRBJ02-01*01	TCRBJ02	TCRBJ02-01	01				2	8	4	1	0	7	36	51	59	-1	66	1	In	VDJ
CGGTCCACAAAGCTGGAGGACTCAGCCATGTACTTCTGTGCCAGCAGTTTGGGGACTAGCGATACCGGGGAGCTGTTTTTTGGAGAA	CASSLGTSDTGELFF	1	9.377266747384708E-5	45	TCRBV02-01*01	TCRBV02	TCRBV02-01	01				TCRBD02-01	TCRBD02	TCRBD02-01				01,02	TCRBJ02-02*01	TCRBJ02	TCRBJ02-02	01				5	3	0	6	2	5	36	48	51	61	63	1	In	VDJ
TCGGCTGCTCCCTCCCAAACATCTGTGTACTTCTGTGCCAGCAGTGGGCGGGAGGCATTCCGGGTCAATGAGCAGTTCTTCGGGCCA	CASSGREAFRVNEQFF	1	8.82566282106796E-5	48	TCRBV06	TCRBV06	unresolved			TCRBV06-02,TCRBV06-03		TCRBD02-01*02	TCRBD02	TCRBD02-01	02				TCRBJ02-01*01	TCRBJ02	TCRBJ02-01	01				5	2	7	1	10	6	33	45	47	55	65	1	In	VDJ
AGGCTGCTGTCGGCTGCTCCCTCCCAGACATCTGTGTACTTCTGTGCCAGCCGCCCTACAGGGAGCGAAAAACTGTTTTTTGGCAGT	CASRPTGSEKLFF	1	7.722454968434465E-5	39	TCRBV06-05*01	TCRBV06	TCRBV06-05	01				TCRBD01-01*01	TCRBD01	TCRBD01-01	01				TCRBJ01-04*01	TCRBJ01	TCRBJ01-04	01				8	6	3	3	3	8	42	51	57	63	66	1	In	VDJ
AACGCCTTGGAGCTGGACGACTCGGCCCTGTATCTCTGTGCCAGCAGCTCAAAAGCGGGAGGAGTCTACGAGCAGTACTTCGGGCCG	CASSSKAGGVYEQYF	1	7.170851042117718E-5	45	TCRBV05-04*01	TCRBV05	TCRBV05-04	01				TCRBD02-01*02	TCRBD02	TCRBD02-01	02				TCRBJ02-07*01	TCRBJ02	TCRBJ02-07	01				3	4	6	1	3	3	36	49	53	62	65	1	In	VDJ
CTGAGCTCTCTGGAGCTGGGGGACTCAGCTTTGTATTTCTGTGCCAGCAGCGCCAGGGGGCTGGCACTTGGCTACACCTTCGGTTCG	CASSARGLALGYTF	1	5.516039263167475E-5	42	TCRBV09-01	TCRBV09	TCRBV09-01				01,02	TCRBD01-01*01	TCRBD01	TCRBD01-01	01				TCRBJ01-02*01	TCRBJ01	TCRBJ01-02	01				3	1	4	0	7	7	39	52	53	61	68	1	In	VDJ
AAGATCCAGCGCACAGAGCGGGGGGACTCAGCCGTGTATCTCTGTGCCAGCAGTTATAAAGGAAACACTGAAGCTTTCTTTGGACAA	CASSYKGNTEAFF	1	8.274058894751213E-5	39	TCRBV07-03*01	TCRBV07	TCRBV07-03	01						unresolved		TCRBD01,TCRBD02	TCRBD01-01,TCRBD02-01		TCRBJ01-01*01	TCRBJ01	TCRBJ01-01	01				6	7	1	8	0	2	42	53	60	-1	63	1	In	VDJ
GGACTCCGCCGTGTATCTCTGTGCCAGCAGCCCCCCAGGGCGGGCTAGCGGGAGGGAGGGAGGGCAGATACGCAGTATTTTGGCCCA		4	2.7028592389520626E-4	62	TCRBV07-08	TCRBV07	TCRBV07-08				01,02	TCRBD02-01*02	TCRBD02	TCRBD02-01	02				TCRBJ02-03*01	TCRBJ02	TCRBJ02-03	01				5	13	4	0	8	4	19	31	44	56	64	4	Out	VDJ
ACCTTGGAGCTGGGGGACTCGGCCCTTTATCTTTGCGCCAGCAGCTTACTTCAGGGGGCTTCTGGAAACACCATATATTTTGGAGAG	CASSLLQGASGNTIYF	1	8.549860857909586E-5	48	TCRBV05-01*01	TCRBV05	TCRBV05-01	01				TCRBD01-01*01	TCRBD01	TCRBD01-01	01				TCRBJ01-03*01	TCRBJ01	TCRBJ01-03	01				2	4	4	0	1	1	33	47	51	59	60	1	In	VDJ
TGAAGACAGCAGCTTCTACATCTGCAGTGCTAGAGCCCCCCCAGGTTGGGGGTCGGGGCTAGCAATCAGCCCCAGCATTTTGGTGAT		1	6.343445152642597E-5	59	TCRBV20	TCRBV20	unresolved			TCRBV20-01,TCRBV20-or09_02				unresolved		TCRBD01,TCRBD02	TCRBD01-01,TCRBD02-01		TCRBJ01-05*01	TCRBJ01	TCRBJ01-05	01				1	12	6	1	7	0	22	35	47	52	59	1	Out	VDJ
GTCGGCTGCTCCCTCCCAAACATCTGTGTACTTCTGTGCCAGTGGGACTAGCGGGTTCTCGGGTACAATGAGCAGTTCTTCGGGCCA		1	8.82566282106796E-5	47	TCRBV06	TCRBV06	unresolved			TCRBV06-02,TCRBV06-03		TCRBD02-01	TCRBD02	TCRBD02-01				01,02	TCRBJ02-01*01	TCRBJ02	TCRBJ02-01	01				9	1	0	4	8	4	34	42	43	55	63	1	Out	VDJ
GTGACCAGTGCCCATCCTGAAGACAGCAGCTTCTACATCTGCAGTGCTAGTTCGGAAGGGGTTACCTACGAGCAGTACTTCGGGCCG	CSASSEGVTYEQYF	1	6.067643189484223E-5	42	TCRBV20	TCRBV20	unresolved			TCRBV20-01,TCRBV20-or09_02		TCRBD01-01*01	TCRBD01	TCRBD01-01	01				TCRBJ02-07*01	TCRBJ02	TCRBJ02-07	01				3	6	5	2	3	2	39	50	56	61	64	1	In	VDJ
CAGCCCTCAGAACCCAGGGACTCAGCTGTGTACTTCTGTGCCAGCAGTTTTGGGGGAAACCCCACCGGGGAGCTGTTTTTTGGAGAA	CASSFGGNPTGELFF	1	8.82566282106796E-5	45	TCRBV12	TCRBV12	unresolved			TCRBV12-03,TCRBV12-04				unresolved		TCRBD01,TCRBD02	TCRBD01-01,TCRBD02-01		TCRBJ02-02*01	TCRBJ02	TCRBJ02-02	01				3	1	6	1	6	4	36	50	51	56	62	1	In	VDJ
ACATCGGCCCAAAAGAACCCGACAGCTTTCTATCTCTGTGCCAGTACCCCTACAGGGGGCTCCTACAATGAGCAGTTCTTCGGGCCA	CASTPTGGSYNEQFF	2	1.2135286378968446E-4	45	TCRBV19-01	TCRBV19	TCRBV19-01				01,02	TCRBD01-01*01	TCRBD01	TCRBD01-01	01				TCRBJ02-01*01	TCRBJ02	TCRBJ02-01	01				7	5	3	1	0	0	36	46	51	-1	59	2	In	VDJ
CAGCGCACACAGCAGGAGGACTCCGCCGTGTATCTCTGTGCCAGCAGCCCGGGACTACCGAACTCCTACGAGCAGTACTTCGGGCCG	CASSPGLPNSYEQYF	1	7.446653005276092E-5	45	TCRBV07-08*01	TCRBV07	TCRBV07-08	01				TCRBD02-01	TCRBD02	TCRBD02-01				01,02	TCRBJ02-07*01	TCRBJ02	TCRBJ02-07	01				5	2	0	9	5	0	36	48	50	57	62	1	In	VDJ
ACTCAGCTTTGTATTTCTGTGCCAGCAGAGACCCCCCAGGATCGGTGTACTGCGGGAGCAGGCACCGGGGAGCTGTTTTTTGGAGAA		1	6.619247115800971E-5	64	TCRBV09-01	TCRBV09	TCRBV09-01				01,02	TCRBD02-01*02	TCRBD02	TCRBD02-01	02				TCRBJ02-02*01	TCRBJ02	TCRBJ02-02	01				5	23	7	2	4	4	17	28	51	58	62	1	Out	VDJ
CAGCCCTCAGAACCCAGGGACTCAGCTGTGTACTTCTGTGCCAGCAGTCCAAGGTGGGGTAGTGCCTACGAGCAGTACTTCGGGCCG	CASSPRWGSAYEQYF	1	7.446653005276092E-5	45	TCRBV12	TCRBV12	unresolved			TCRBV12-03,TCRBV12-04				unresolved		TCRBD01,TCRBD02	TCRBD01-01,TCRBD02-01		TCRBJ02-07*01	TCRBJ02	TCRBJ02-07	01				5	7	6	2	5	2	36	48	55	59	64	1	In	VDJ
ATGAATGTGAGCACCTTGGAGCTGGGGGACTCGGCCCTTTATCTTTGCGCCAGCAGCCTCGGCCTCTACGAGCAGTACTTCGGGCCG	CASSLGLYEQYF	1	5.791841226325849E-5	36	TCRBV05-01*01	TCRBV05	TCRBV05-01	01						unresolved		TCRBD01,TCRBD02	TCRBD01-01,TCRBD02-01		TCRBJ02-07*01	TCRBJ02	TCRBJ02-07	01				4	3	9	0	2	3	45	57	60	63	65	1	In	VDJ
CTGGAGTCGGCTGCTCCCTCCCAGACATCTGTGTACTTCTGTGCCAGCAGTAGGACAGGCTACAATCAGCCCCAGCATTTTGGTGAT	CASSRTGYNQPQHF	1	7.446653005276092E-5	42	TCRBV06-01*01	TCRBV06	TCRBV06-01	01				TCRBD01-01*01	TCRBD01	TCRBD01-01	01				TCRBJ01-05*01	TCRBJ01	TCRBJ01-05	01				5	1	1	4	3	3	39	51	52	59	62	1	In	VDJ
TCACCAGGCCTGGGGGACGCAGCCATGTACCTGTGTGCCACCAGCAGCGGAACAGTGACTGGGGCCAACGTCCTGACTTTCGGGGCC	CATSSGTVTGANVLTF	2	9.377266747384708E-5	48	TCRBV15-01*01	TCRBV15	TCRBV15-01	01				TCRBD01-01*01	TCRBD01	TCRBD01-01	01				TCRBJ02-06*01	TCRBJ02	TCRBJ02-06	01				3	4	3	5	3	2	33	47	51	55	58	2	In	VDJ
CAGCGCACACAGCAGGAGGACTCCGCCGTGTATCTCTGTGCCAGCAGCCCCGCCGGACAGGGACCATATGGCTACACCTTCGGTTCG	CASSPAGQGPYGYTF	1	7.446653005276092E-5	45	TCRBV07-08*01	TCRBV07	TCRBV07-08	01				TCRBD01-01*01	TCRBD01	TCRBD01-01	01				TCRBJ01-02*01	TCRBJ01	TCRBJ01-02	01				5	6	1	3	4	5	36	48	54	62	66	1	In	VDJ
GATCCAGCGCACAGAGCAGGGGGACTCGGCCATGTATCTCTGTGCCAGCAGCCTGGACACCCCTGGTACGAGCAGTACTTCGGGCCG		1	9.928870673701455E-5	41	TCRBV07-09	TCRBV07	TCRBV07-09				01,03	TCRBD01-01*01	TCRBD01	TCRBD01-01	01				TCRBJ02-07*01	TCRBJ02	TCRBJ02-07	01				5	2	1	6	7	4	40	52	54	59	66	1	Out	VDJ
CTCAAGATCCAGCCTGCAGAGCTTGGGGACTCGGCCGTGTATCTCTGTGCCAGCAGCCGGACAGTATACGAGCAGTACTTCGGGCCG	CASSRTVYEQYF	1	7.446653005276092E-5	36	TCRBV11-03*01	TCRBV11	TCRBV11-03	01				TCRBD01-01*01	TCRBD01	TCRBD01-01	01				TCRBJ02-07*01	TCRBJ02	TCRBJ02-07	01				5	1	1	5	2	4	45	57	58	64	66	1	In	VDJ
GTGACCAGTGCCCATCCTGAAGACAGCAGCTTCTACATCTGCAGTGCTCAAAGGGGGACCGGCAATCAGCCCCAGCATTTTGGTGAT	CSAQRGTGNQPQHF	1	6.343445152642597E-5	42	TCRBV20	TCRBV20	unresolved			TCRBV20-01,TCRBV20-or09_02		TCRBD01-01*01	TCRBD01	TCRBD01-01	01				TCRBJ01-05*01	TCRBJ01	TCRBJ01-05	01				5	3	5	1	4	2	39	48	51	57	61	1	In	VDJ
GTGACATCGGCCCAAAAGAACCCGACAGCTTTCTATCTCTGTGCCAGTACCAGGCTCTCTCAAGGTGAAAAACTGTTTTTTGGCAGT	CASTRLSQGEKLFF	2	1.4065900121077062E-4	42	TCRBV19-01	TCRBV19	TCRBV19-01				01,02	TCRBD01-01*01	TCRBD01	TCRBD01-01	01				TCRBJ01-04*01	TCRBJ01	TCRBJ01-04	01				7	1	4	4	11	7	39	49	50	54	65	2	In	VDJ
GGTGCAGCCTGCAGAACTGGAGGATTCTGGAGTTTATTTCTGTGCCAGCAGCCTACGGACAGGAGGCAGCCCCAGCATTTTGGTGAT		1	9.928870673701455E-5	41	TCRBV14-01*01	TCRBV14	TCRBV14-01	01				TCRBD01-01*01	TCRBD01	TCRBD01-01	01				TCRBJ01-05*01	TCRBJ01	TCRBJ01-05	01				4	3	1	4	3	7	40	53	56	63	66	1	Out	VDJ
CACATCAATTCCCTGGAGCTTGGTGACTCTGCTGTGTATTTCTGTGCCAGCAGCTCACTAGGAGCCGGGGAGCTGTTTTTTGGAGAA	CASSSLGAGELFF	1	1.0480474600018203E-4	39	TCRBV03	TCRBV03	unresolved			TCRBV03-01,TCRBV03-02		TCRBD02-01	TCRBD02	TCRBD02-01				01,02	TCRBJ02-02*01	TCRBJ02	TCRBJ02-02	01				5	2	3	8	3	6	42	54	56	61	64	1	In	VDJ
CTGAGGATCCAGCAGGTAGTGCGAGGAGATTCGGCAGCTTATTTCTGTGCCAGCTCACCGATTAACACTGAAGCTTTCTTTGGACAA	CASSPINTEAFF	1	8.82566282106796E-5	36	TCRBV18-01*01	TCRBV18	TCRBV18-01	01						unresolved		TCRBD01,TCRBD02	TCRBD01-01,TCRBD02-01		TCRBJ01-01*01	TCRBJ01	TCRBJ01-01	01				3	0	2	8	2	2	45	-1	59	61	63	1	In	VDJ
GTTCTCGCTCAGGCTGGAGTCGGCTGCTCCCTCCCAGACATCTGTGTACTTCTGTGCCAGCAGTGAAACACCATATATTTTGGAGAG		1	1.0480474600018203E-4	29	TCRBV06-01*01	TCRBV06	TCRBV06-01	01						unresolved					TCRBJ01-03*01	TCRBJ01	TCRBJ01-03	01				5	0	0	0	0	5	52	-1	-1	-1	64	1	Out	VJ
GTGACCAGTGCCCATCCTGAAGACAGCAGCTTCTACATCTGCAGTGCTATCCGGCTAGCGGGAAGGGATGAGCAGTTCTTCGGGCCA	CSAIRLAGRDEQFF	1	6.895049078959344E-5	42	TCRBV20	TCRBV20	unresolved			TCRBV20-01,TCRBV20-or09_02		TCRBD02-01*02	TCRBD02	TCRBD02-01	02				TCRBJ02-01*01	TCRBJ02	TCRBJ02-01	01				4	5	4	3	4	8	39	49	54	63	67	1	In	VDJ
ATCCGCTCACCAGGCCTGGGGGACGCAGCCATGTACCTGTGTGCCACCAGCAGAGGTACAGCCCAAGAGACCCAGTACTTCGGGCCA	CATSRGTAQETQYF	1	5.791841226325849E-5	42	TCRBV15-01*01	TCRBV15	TCRBV15-01	01				TCRBD01-01*01	TCRBD01	TCRBD01-01	01				TCRBJ02-05*01	TCRBJ02	TCRBJ02-05	01				1	2	3	5	1	1	39	55	57	61	62	1	In	VDJ
ACCAGTGCCCATCCTGAAGACAGCAGCTTCTACATCTGCAGTGCTAGAGATATAAAAGGGATCCCCCACGAGCAGTACTTCGGGCCG	CSARDIKGIPHEQYF	1	6.067643189484223E-5	45	TCRBV20	TCRBV20	unresolved			TCRBV20-01,TCRBV20-or09_02				unresolved		TCRBD01,TCRBD02	TCRBD01-01,TCRBD02-01		TCRBJ02-07*01	TCRBJ02	TCRBJ02-07	01				0	7	0	8	6	5	36	50	57	61	67	1	In	VDJ
CGCTCACCAGGCCTGGGGGACGCAGCCATGTACCTGTGTGCCACCAGCAGAGATCCGCTAGCTGGAAACATTCAGTACTTCGGCGCC	CATSRDPLAGNIQYF	1	7.446653005276092E-5	45	TCRBV15-01*01	TCRBV15	TCRBV15-01	01				TCRBD02-01	TCRBD02	TCRBD02-01				01,02	TCRBJ02-04*01	TCRBJ02	TCRBJ02-04	01				0	4	4	7	3	6	36	53	57	62	65	1	In	VDJ
GAGTCGCCCAGCCCCAACCAGACCTCTCTGTACTTCTGTGCCAGCAGTTTATCCCCCACAGGGACCTATGGCTACACCTTCGGTTCG	CASSLSPTGTYGYTF	1	7.998256931592839E-5	45	TCRBV27-01*01	TCRBV27	TCRBV27-01	01				TCRBD01-01*01	TCRBD01	TCRBD01-01	01				TCRBJ01-02*01	TCRBJ01	TCRBJ01-02	01				0	4	3	3	2	4	36	53	57	63	65	1	In	VDJ
AATGTGAACGCCTTGGAGCTGGACGACTCGGCCCTGTATCTCTGTGCCAGCAGCCTCCAGGACACGGCTGAAGCTTTCTTTGGACAA	CASSLQDTAEAFF	1	7.722454968434465E-5	39	TCRBV05-04*01	TCRBV05	TCRBV05-04	01				TCRBD01-01*01	TCRBD01	TCRBD01-01	01				TCRBJ01-01*01	TCRBJ01	TCRBJ01-01	01				4	5	1	6	3	6	42	54	59	64	67	1	In	VDJ
GCCTTGGAGCTGGAGGACTCGGCCCTGTATCTCTGTGCCAGCAGCTTGTCGGCGGGGGCGACGATTCAGCCCCAGCATTTTGGTGAT	CASSLSAGATIQPQHF	1	1.0204672636859829E-4	48	TCRBV05-08*01	TCRBV05	TCRBV05-08	01				TCRBD02-01*01	TCRBD02	TCRBD02-01	01				TCRBJ01-05*01	TCRBJ01	TCRBJ01-05	01				1	3	7	2	7	6	33	48	51	58	65	1	In	VDJ
GCCTTGTTGCTGGGGGACTCGGCCCTCTATCTCTGTGCCAGCAGCTTGCGTGGAGCGGGAGGGCCAGATACGCAGTATTTTGGCCCA	CASSLRGAGGPDTQYF	1	7.446653005276092E-5	48	TCRBV05-06*01	TCRBV05	TCRBV05-06	01				TCRBD02-01*02	TCRBD02	TCRBD02-01	02				TCRBJ02-03*01	TCRBJ02	TCRBJ02-03	01				1	5	6	0	1	4	33	48	53	63	64	1	In	VDJ
AGGCTGGAGTCGGCTGCTCCCTCCCAGACATCTGTGTACTTCTGTGCCAGCCTGACAGGGTCTGGAAACACCATATATTTTGGAGAG	CASLTGSGNTIYF	1	1.0480474600018203E-4	39	TCRBV06-01*01	TCRBV06	TCRBV06-01	01				TCRBD01-01*01	TCRBD01	TCRBD01-01	01				TCRBJ01-03*01	TCRBJ01	TCRBJ01-03	01				8	2	2	3	0	1	42	51	53	-1	60	1	In	VDJ
GTGACCAGTGCCCATCCTGAAGACAGCAGCTTCTACATCTGCAGTGCTAGAGGGGTCGGGTTAAGGGATGAAGCTTTCTTTGGACAA	CSARGVGLRDEAFF	1	6.619247115800971E-5	42	TCRBV20	TCRBV20	unresolved			TCRBV20-01,TCRBV20-or09_02				unresolved		TCRBD01,TCRBD02	TCRBD01-01,TCRBD02-01		TCRBJ01-01*01	TCRBJ01	TCRBJ01-01	01				1	12	0	8	0	7	39	52	64	-1	68	1	In	VDJ
GGAGTTGGCTGCTCCCTCCCAGACATCTGTGTACTTCTGTGCCAGCAGTTACTTCAGATTCCCAATCAGCCCCAGCATTTTGGTGAT		1	9.101464784226333E-5	44	TCRBV06-06	TCRBV06	TCRBV06-06				01,02	TCRBD01-01*01	TCRBD01	TCRBD01-01	01				TCRBJ01-05*01	TCRBJ01	TCRBJ01-05	01				1	1	4	5	5	3	37	53	54	57	62	1	Out	VDJ
ACCTTGGAGCTGGGGGACTCGGCCCTTTATCTTTGCGCCAGCAGCCCTAGGACAGCCTCAATGAACACTGAAGCTTTCTTTGGACAA	CASSPRTASMNTEAFF	1	6.343445152642597E-5	48	TCRBV05-01*01	TCRBV05	TCRBV05-01	01				TCRBD01-01*01	TCRBD01	TCRBD01-01	01				TCRBJ01-01*01	TCRBJ01	TCRBJ01-01	01				4	4	1	5	6	0	33	45	49	55	61	1	In	VDJ
CTGGAGTCGCCCAGCCCCAACCAGACCTCTCTGTACTTCTGTGCCAGCAGTTTGGGACAGGGAATCCAGCCCCAGCATTTTGGTGAT	CASSLGQGIQPQHF	1	8.274058894751213E-5	42	TCRBV27-01*01	TCRBV27	TCRBV27-01	01				TCRBD01-01*01	TCRBD01	TCRBD01-01	01				TCRBJ01-05*01	TCRBJ01	TCRBJ01-05	01				3	0	0	3	4	7	39	-1	53	62	66	1	In	VDJ
CCCTCAGAACCCAGGGACTCAGCTGTGTACTTCTGTGCCAGCAGTTTAGGAACAGCGGCATCCTACAATGAGCAGTTCTTCGGGCCA	CASSLGTAASYNEQFF	1	8.549860857909586E-5	48	TCRBV12	TCRBV12	unresolved			TCRBV12-03,TCRBV12-04		TCRBD02-01	TCRBD02	TCRBD02-01				01,02	TCRBJ02-01*01	TCRBJ02	TCRBJ02-01	01				1	4	6	5	2	1	33	49	53	58	60	1	In	VDJ
AGTGCCCATCCTGAAGACAGCAGCTTCTACATCTGCAGTGCTAGGCAGACTAGCGGGAGAGGATCTGATGAGCAGTTCTTCGGGCCA	CSARQTSGRGSDEQFF	2	1.1583682452651698E-4	48	TCRBV20	TCRBV20	unresolved			TCRBV20-01,TCRBV20-or09_02		TCRBD02-01*02	TCRBD02	TCRBD02-01	02				TCRBJ02-01*01	TCRBJ02	TCRBJ02-01	01				3	3	2	2	8	8	33	44	47	59	67	2	In	VDJ
TCGGCTGCTCCCTCCCAAACATCTGTGTACTTCTGTGCCACCCTTCGATTCACCGGGACAGGCCACAATGAGCAGTTCTTCGGGCCA	CATLRFTGTGHNEQFF	1	8.82566282106796E-5	48	TCRBV06	TCRBV06	unresolved			TCRBV06-02,TCRBV06-03		TCRBD01-01*01	TCRBD01	TCRBD01-01	01				TCRBJ02-01*01	TCRBJ02	TCRBJ02-01	01				10	14	0	4	2	5	33	40	54	62	64	1	In	VDJ
AGGCTGCTGTCGGCTGCTCCCTCCCAGACATCTGTGTACTTCTGTGCCAGCAGAGACAGGGTTGGTCAGCCCCAGCATTTTGGTGAT	CASRDRVGQPQHF	1	5.791841226325849E-5	39	TCRBV06-05*01	TCRBV06	TCRBV06-05	01				TCRBD01-01*01	TCRBD01	TCRBD01-01	01				TCRBJ01-05*01	TCRBJ01	TCRBJ01-05	01				6	1	2	3	4	6	42	53	54	61	65	1	In	VDJ
AGCACCTTGGAGCTGGGGGACTCGGCCCTTTATCTTTGCGCCAGCAGCGTATCCGGGACAGGGTACAATGAGCAGTTCTTCGGGCCA	CASSVSGTGYNEQFF	1	6.619247115800971E-5	45	TCRBV05-01*01	TCRBV05	TCRBV05-01	01				TCRBD01-01*01	TCRBD01	TCRBD01-01	01				TCRBJ02-01*01	TCRBJ02	TCRBJ02-01	01				4	6	0	3	0	4	36	48	54	-1	63	1	In	VDJ
ACGATTCAGCGCACAGAGCAGCGGGACTCAGCCATGTATCGCTGTGCCAGCAGCTTTAGCGCGAACACTGAAGCTTTCTTTGGACAA	CASSFSANTEAFF	1	8.274058894751213E-5	39	TCRBV07-07*01	TCRBV07	TCRBV07-07	01				TCRBD02-01	TCRBD02	TCRBD02-01				01,02	TCRBJ01-01*01	TCRBJ01	TCRBJ01-01	01				3	0	5	6	1	1	42	-1	56	61	62	1	In	VDJ
CTGCAGCCAGAAGACTCGGCCCTGTATCTCTGCGCCAGCAGCCAAGCCCCGTCGACAGTCCGCACCGGGGAGCTGTTTTTTGGAGAA	CASSQAPSTVRTGELFF	1	8.549860857909586E-5	51	TCRBV04-03*01	TCRBV04	TCRBV04-03	01				TCRBD01-01*01	TCRBD01	TCRBD01-01	01				TCRBJ02-02*01	TCRBJ02	TCRBJ02-02	01				1	7	2	5	4	4	30	46	53	58	62	1	In	VDJ
CTTGGAGCTGGAGGACTCGGCCCTGTATCTCTGTGCCAGCAGCGTTCGGATCCGGGACTAGCGGGAGGCGAGCAGTACTTCGGGCCG		1	1.0204672636859829E-4	50	TCRBV05-08*01	TCRBV05	TCRBV05-08	01				TCRBD02-01*02	TCRBD02	TCRBD02-01	02				TCRBJ02-07*01	TCRBJ02	TCRBJ02-07	01				4	10	0	1	0	6	31	43	53	-1	68	1	Out	VDJ
TCCCTGGAGCTTGGTGACTCTGCTGTGTATTTCTGTGCCAGCAGCCGAGAGCGGAGACAGGGTAACAGTGGCTACACCTTCGGTTCG	CASSRERRQGNSGYTF	1	8.549860857909586E-5	48	TCRBV03	TCRBV03	unresolved			TCRBV03-01,TCRBV03-02		TCRBD01-01*01	TCRBD01	TCRBD01-01	01				TCRBJ01-02*01	TCRBJ01	TCRBJ01-02	01				0	5	2	3	6	7	33	50	55	62	68	1	In	VDJ
TGAACGCCTTGTTGCTGGGGGACTCGGCCCTCTATCTCTGTGCCAGCTTGGGGGGGACGACCAAACTATGGCTACACCTTCGGTTCG		1	6.619247115800971E-5	43	TCRBV05-06*01	TCRBV05	TCRBV05-06	01				TCRBD02-01*01	TCRBD02	TCRBD02-01	01				TCRBJ01-02*01	TCRBJ01	TCRBJ01-02	01				7	2	9	0	7	2	38	47	49	56	63	1	Out	VDJ
GAGTCGGCTGCTCCCTCCCAGACATCTGTGTACTTCTGTGCCAGCAGAACCCGACCTCTTAGCACAGATACGCAGTATTTTGGCCCA	CASRTRPLSTDTQYF	1	7.998256931592839E-5	45	TCRBV06-01*01	TCRBV06	TCRBV06-01	01						unresolved		TCRBD01,TCRBD02	TCRBD01-01,TCRBD02-01		TCRBJ02-03*01	TCRBJ02	TCRBJ02-03	01				6	5	2	7	5	0	36	47	52	55	60	1	In	VDJ
CTGACAGTGACCAGTGCCCATCCTGAAGACAGCAGCTTCTACATCTGCAGTGCTCTACTAGGGTCAGATACGCAGTATTTTGGCCCA	CSALLGSDTQYF	2	1.3514296194760313E-4	36	TCRBV20	TCRBV20	unresolved			TCRBV20-01,TCRBV20-or09_02		TCRBD02-01	TCRBD02	TCRBD02-01				01,02	TCRBJ02-03*01	TCRBJ02	TCRBJ02-03	01				5	2	3	8	3	4	45	54	56	61	64	2	In	VDJ
CCTCACTCTGGAGTCCGCTACCAGCTCCCAGACATCTGTGTACTTCTGTGCCATCGGAGGGCAGACTATGGCTACACCTTCGGTTCG		1	1.0480474600018203E-4	35	TCRBV10-03*01	TCRBV10	TCRBV10-03	01				TCRBD02-01*02	TCRBD02	TCRBD02-01	02				TCRBJ01-02*01	TCRBJ01	TCRBJ01-02	01				8	0	10	0	3	3	46	-1	55	61	64	1	Out	VDJ
GTGAGCAACATGAGCCCTGAAGACAGCAGCATATATCTCTGCAGCGTTGAACCTAGCGGGATCTACAATGAGCAGTTCTTCGGGCCA	CSVEPSGIYNEQFF	1	4.137029447375607E-5	42	TCRBV29-01*01	TCRBV29	TCRBV29-01	01				TCRBD02-01*02	TCRBD02	TCRBD02-01	02				TCRBJ02-01*01	TCRBJ02	TCRBJ02-01	01				2	1	4	3	1	3	39	51	52	61	62	1	In	VDJ
ACCCTGCAGCCAGAAGACTCGGCCCTGTATCTCTGCGCCAGCAGCCGAGCATATGGGGAAGGGGCTACTGAAGCTTTCTTTGGACAA	CASSRAYGEGATEAFF	2	1.4341702084235436E-4	48	TCRBV04-03*01	TCRBV04	TCRBV04-03	01				TCRBD01-01*01	TCRBD01	TCRBD01-01	01				TCRBJ01-01*01	TCRBJ01	TCRBJ01-01	01				4	13	5	2	2	5	33	46	59	64	66	2	In	VDJ
AACCTGAGCTCTCTGGAGCTGGGGGACTCAGCTTTGTATTTCTGTGCCAGCAGCACTTCCGCTTCCAATGAGCAGTTCTTCGGGCCA	CASSTSASNEQFF	1	6.343445152642597E-5	39	TCRBV09-01	TCRBV09	TCRBV09-01				01,02	TCRBD02-01	TCRBD02	TCRBD02-01				01,02	TCRBJ02-01*01	TCRBJ02	TCRBJ02-01	01				4	0	3	10	8	6	42	-1	54	57	65	1	In	VDJ
ACATCGGCCCAAAAGAACCCGACAGCTTTCTATCTCTGTGCCAGCACGTCGGTCAGGGGAACGAACACTGAAGCTTTCTTTGGACAA	CASTSVRGTNTEAFF	2	1.1583682452651698E-4	45	TCRBV19-01	TCRBV19	TCRBV19-01				01,02	TCRBD01-01*01	TCRBD01	TCRBD01-01	01				TCRBJ01-01*01	TCRBJ01	TCRBJ01-01	01				9	9	4	2	3	1	36	44	53	59	62	2	In	VDJ
ACTCTGGAGTCCGCTACCAGCTCCCAGACATCTGTGTACTTCTGTGCCTCCAGGGGGCTCAGTGACTATGGCTACACCTTCGGTTCG	CASRGLSDYGYTF	1	1.0480474600018203E-4	39	TCRBV10-03*01	TCRBV10	TCRBV10-03	01				TCRBD01-01*01	TCRBD01	TCRBD01-01	01				TCRBJ01-02*01	TCRBJ01	TCRBJ01-02	01				11	2	4	0	6	3	42	48	50	58	64	1	In	VDJ
AGCACCTTGGAGCTGGGGGACTCGGCCCTTTATCTTTGCGCCAGCAGCTTCCAAGCGGGATCCCCCTACGAGCAGTACTTCGGGCCG	CASSFQAGSPYEQYF	1	5.791841226325849E-5	45	TCRBV05-01*01	TCRBV05	TCRBV05-01	01				TCRBD02-01*02	TCRBD02	TCRBD02-01	02				TCRBJ02-07*01	TCRBJ02	TCRBJ02-07	01				2	3	6	3	4	2	36	50	53	60	64	1	In	VDJ
ACTCTGAAGATCCAGCCCTCAGAACCCAGGGACTCAGCTGTGTATTTTTGTGCTAGTGGACCTCGGGACGAGCAGTACTTCGGGCCG	CASGPRDEQYF	1	8.82566282106796E-5	33	TCRBV12-05*01	TCRBV12	TCRBV12-05	01				TCRBD02-01	TCRBD02	TCRBD02-01				01,02	TCRBJ02-07*01	TCRBJ02	TCRBJ02-07	01				6	4	8	4	0	5	48	59	63	-1	67	1	In	VDJ
CTAGAGTCTGCCATCCCCAACCAGACAGCTCTTTACTTCTGTGCCACCATCCACTCCGGGCGGCGAGATGAGCAGTTCTTCGGGCCA	CATIHSGRRDEQFF	1	7.446653005276092E-5	42	TCRBV24	TCRBV24	unresolved			TCRBV24-01,TCRBV24-or09_02				unresolved		TCRBD01,TCRBD02	TCRBD01-01,TCRBD02-01		TCRBJ02-01*01	TCRBJ02	TCRBJ02-01	01				8	8	8	0	6	8	39	49	57	61	67	1	In	VDJ
CTGCTGGGGTTGGAGTCGGCTGCTCCCTCCCAAACATCTGTGTACTTCTGTGCCAGCAGTTACCACGAGGAGGCTTTCTTTGGACAA	CASSYHEEAFF	1	8.549860857909586E-5	33	TCRBV06	TCRBV06	unresolved			TCRBV06-02,TCRBV06-03		TCRBD02-01*02	TCRBD02	TCRBD02-01	02				TCRBJ01-01*01	TCRBJ01	TCRBJ01-01	01				2	5	10	2	0	11	48	63	68	-1	72	1	In	VDJ
CAGCGCACAGAGCAGGGGGACTCGGCCATGTATCTCTGTGCCAGCAGCTCGAGGCTAGCGGGAGCGCGGGAGCAGTACTTCGGGCCG	CASSSRLAGAREQYF	1	9.928870673701455E-5	45	TCRBV07-09	TCRBV07	TCRBV07-09				01,03	TCRBD02-01*02	TCRBD02	TCRBD02-01	02				TCRBJ02-07*01	TCRBJ02	TCRBJ02-07	01				4	5	4	2	5	7	36	49	54	64	69	1	In	VDJ
CTGCTGTCGGCTGCTCCCTCCCAGACATCTGTGTACTTCTGTGCCAGCAGTTACTTCTCTGGGGCCAACGTCCTGACTTTCGGGGCC	CASSYFSGANVLTF	1	6.067643189484223E-5	42	TCRBV06-05*01	TCRBV06	TCRBV06-05	01						unresolved					TCRBJ02-06*01	TCRBJ02	TCRBJ02-06	01				1	0	0	0	1	0	39	-1	-1	55	56	1	In	VJ
CAATTCCCTGGAGCTTGGTGACTCTGCTGTGTATTTCTGTGCCAGCAGCCCCCTCCCCGGCAGCCCTACGAGCAGTACGTCGGGCCG		1	8.82566282106796E-5	44	TCRBV03	TCRBV03	unresolved			TCRBV03-01,TCRBV03-02				unresolved		TCRBD01,TCRBD02	TCRBD01-01,TCRBD02-01		TCRBJ02-07*01	TCRBJ02	TCRBJ02-07	01				4	10	4	5	16	17	37	50	60	63	79	1	Out	VDJ
GAGTCCGCTACCAGCTCCCAGACATCTGTGTACTTCTGTGCCACCAGCAAAGCGGGAGGGACATCCTACGAGCAGTACGTCGGGCCG	CATSKAGGTSYEQYV	1	1.0756276563176576E-4	45	TCRBV10-03*01	TCRBV10	TCRBV10-03	01				TCRBD02-01*02	TCRBD02	TCRBD02-01	02				TCRBJ02-07*01	TCRBJ02	TCRBJ02-07	01				6	3	6	0	19	17	36	47	50	60	79	1	In	VDJ
GCCCAGCCCCAACCAGACCTCTCTGTACTTCTGTGCCAGCTGTGATTCCTCCCGGGACAGGGGCCCACTGAAGCTTTCTTTGGACAA		1	8.82566282106796E-5	50	TCRBV27-01*01	TCRBV27	TCRBV27-01	01				TCRBD01-01*01	TCRBD01	TCRBD01-01	01				TCRBJ01-01*01	TCRBJ01	TCRBJ01-01	01				8	13	0	2	2	4	31	40	53	63	65	1	Out	VDJ
ACCCTGCAGCCAGAAGACTCGGCCCTGTATCTCTGCGCCAGCAGCCGCTAAGGTCTCAACAGGGGAGAGACCCAGTACTTCGGGCCA	CASSR*GLNRGETQYF	1	6.343445152642597E-5	48	TCRBV04-03*01	TCRBV04	TCRBV04-03	01				TCRBD01-01*01	TCRBD01	TCRBD01-01	01				TCRBJ02-05*01	TCRBJ02	TCRBJ02-05	01				4	12	3	2	0	4	33	46	58	-1	65	1	Stop	VDJ
CCCTCCCAGACATCTGTGTACTTCTGTGCCAGCAGTGAAAGTTTGCCCTCCGGGACAGGGTTGCGGAATGAGCAGTTCTTCGGGCCA	CASSESLPSGTGLRNEQFF	1	8.274058894751213E-5	57	TCRBV06-01*01	TCRBV06	TCRBV06-01	01				TCRBD01-01*01	TCRBD01	TCRBD01-01	01				TCRBJ02-01*01	TCRBJ02	TCRBJ02-01	01				2	12	0	3	6	7	24	39	51	60	66	1	In	VDJ
TTGCTGGGGGACTCGGCCCTCTATCTCTGTGCCAGCAGCTCTCACTGGCGGACAGGGCAGGGCAATCAGCCCCAGCATTTTGGTGAT	CASSSHWRTGQGNQPQHF	1	7.170851042117718E-5	54	TCRBV05-06*01	TCRBV05	TCRBV05-06	01				TCRBD01-01*01	TCRBD01	TCRBD01-01	01				TCRBJ01-05*01	TCRBJ01	TCRBJ01-05	01				3	9	1	3	4	2	27	40	49	57	61	1	In	VDJ
ACCTTGGAGCTGGGGGACTCGGCCCTTTATCTTTGCGCCAGCAGTTCGCGCCTGACAGGGGTGAACACTGAAGCTTTCTTTGGACAA	CASSSRLTGVNTEAFF	1	6.343445152642597E-5	48	TCRBV05-01*01	TCRBV05	TCRBV05-01	01				TCRBD01-01*01	TCRBD01	TCRBD01-01	01				TCRBJ01-01*01	TCRBJ01	TCRBJ01-01	01				5	9	2	2	0	0	33	44	53	-1	61	1	In	VDJ
ATCCAGCCCTCAGAACCCAGGGACTCAGCTGTGTACTTCTGTGCCAGCAGTTTAGGGGCCGAGAACACTGAAGCTTTCTTTGGACAA	CASSLGAENTEAFF	1	7.722454968434465E-5	42	TCRBV12	TCRBV12	unresolved			TCRBV12-03,TCRBV12-04		TCRBD01-01*01	TCRBD01	TCRBD01-01	01				TCRBJ01-01*01	TCRBJ01	TCRBJ01-01	01				1	0	8	0	3	1	39	-1	55	59	62	1	In	VDJ
GTTGGCTGCTCCCTCCCAGACATCTGTGTACTTCTGTGCCTGGGGACAGGGGGACCGTATAGCAATCAGCCCCAGCATTTTGGTGAT		1	8.82566282106796E-5	47	TCRBV06-06	TCRBV06	TCRBV06-06				01,02	TCRBD01-01*01	TCRBD01	TCRBD01-01	01				TCRBJ01-05*01	TCRBJ01	TCRBJ01-05	01				11	2	0	1	6	0	34	40	42	53	59	1	Out	VDJ
TCTCTGGAGCTGGGGGACTCAGCTTTGTATTTCTGTGCCAGCAGCGCCGGACTAGCGGGAGTAATCGATGAGCAGTTCTTCGGGCCA	CASSAGLAGVIDEQFF	1	6.067643189484223E-5	48	TCRBV09-01	TCRBV09	TCRBV09-01				01,02	TCRBD02-01*02	TCRBD02	TCRBD02-01	02				TCRBJ02-01*01	TCRBJ02	TCRBJ02-01	01				3	2	1	2	6	8	33	46	48	61	67	1	In	VDJ
ACAGTGACCAGTGCCCATCCTGAAGACAGCAGCTTCTACATCTGCAGTGCTAGCCCCTTGGGGGGGGACGGCTACACCTTCGGTTCG	CSASPLGGDGYTF	1	5.791841226325849E-5	39	TCRBV20	TCRBV20	unresolved			TCRBV20-01,TCRBV20-or09_02		TCRBD02-01*01	TCRBD02	TCRBD02-01	01				TCRBJ01-02*01	TCRBJ01	TCRBJ01-02	01				3	6	9	0	3	8	42	53	59	66	69	1	In	VDJ
AAGATCCGGTCCACAAAGCTGGAGGACTCAGCCATGTACTTCTGTGCCAGCAACAGGGCACGAGGAAATGAGCAGTTCTTCGGGCCA	CASNRARGNEQFF	1	8.82566282106796E-5	39	TCRBV02-01*01	TCRBV02	TCRBV02-01	01				TCRBD01-01*01	TCRBD01	TCRBD01-01	01				TCRBJ02-01*01	TCRBJ02	TCRBJ02-01	01				7	0	3	3	8	7	42	-1	52	58	66	1	In	VDJ
CTGACAGTGACCAGTGCCCATCCTGAAGACAGCAGCTTCTACATCTGCAGTGCAGGGGTCTCTGGAAACACCATATATTTTGGAGAG	CSAGVSGNTIYF	1	8.549860857909586E-5	36	TCRBV20	TCRBV20	unresolved			TCRBV20-01,TCRBV20-or09_02		TCRBD01-01*01	TCRBD01	TCRBD01-01	01				TCRBJ01-03*01	TCRBJ01	TCRBJ01-03	01				6	0	5	2	1	0	45	-1	53	58	59	1	In	VDJ
CAGCGCACAGAGCAGCGGGACTCGGCCATGTATCGCTGTGCCAGCAGCTTAAGCGCTAGCTCCTACAATGAGCAGTTCTTCGGGCCA	CASSLSASSYNEQFF	1	8.274058894751213E-5	45	TCRBV07-06*01	TCRBV07	TCRBV07-06	01				TCRBD02-01	TCRBD02	TCRBD02-01				01,02	TCRBJ02-01*01	TCRBJ02	TCRBJ02-01	01				2	4	4	8	0	0	36	51	55	-1	59	1	In	VDJ
CTCACGTTGGCGTCTGCTGTACCCTCTCAGACATCTGTGTACTTCTGTGCCAGCAGTGACCTCGTCGGGGAGCTGTTTTTTGGAGAA	CASSDLVGELFF	1	1.0204672636859829E-4	36	TCRBV06-04	TCRBV06	TCRBV06-04				01,02	TCRBD02-01	TCRBD02	TCRBD02-01				01,02	TCRBJ02-02*01	TCRBJ02	TCRBJ02-02	01				2	0	4	10	3	7	45	-1	60	62	65	1	In	VDJ
GCCCTGCAGCCAGAAGACTCAGCCCTGTATCTCTGCGCCAGCAGCCAAGAACTAGCGGAAGGGTTCTATGAGCAGTTCTTCGGGCCA	CASSQELAEGFYEQFF	1	6.895049078959344E-5	48	TCRBV04-01*01	TCRBV04	TCRBV04-01	01				TCRBD02-01	TCRBD02	TCRBD02-01				01,02	TCRBJ02-01*01	TCRBJ02	TCRBJ02-01	01				0	0	3	5	9	8	33	-1	50	58	67	1	In	VDJ
AGCCAGAAGACTCGGCCCTGTATCTCTGCGCCAGCAGCCAAGTTTTTACCGGGGGCCCCGAACACCGGGGAGCTGTTTTTTGGAGAA		1	8.274058894751213E-5	55	TCRBV04-03*01	TCRBV04	TCRBV04-03	01						unresolved		TCRBD01,TCRBD02	TCRBD01-01,TCRBD02-01		TCRBJ02-02*01	TCRBJ02	TCRBJ02-02	01				1	8	6	0	2	0	26	42	50	56	58	1	Out	VDJ
TGTAGTCTGCTGCCTCCTCCCAGACATCTGTATATTTCTGCGCCAGCAGTGAGGACAGGGAGCTCCTACGAGCAGTACTTCGGGCCG		1	9.653068710543082E-5	43	TCRBV10-01	TCRBV10	TCRBV10-01				01,02	TCRBD01-01*01	TCRBD01	TCRBD01-01	01				TCRBJ02-07*01	TCRBJ02	TCRBJ02-07	01				2	0	2	3	2	0	38	-1	53	60	62	1	Out	VDJ
AGCTCTCTGGAGCTGGGGGACTCAGCTTTGTATTTCTGTGCCAGCAGCGTAGGAGGACTAGTTACAGATACGCAGTATTTTGGCCCA	CASSVGGLVTDTQYF	1	6.067643189484223E-5	45	TCRBV09-01	TCRBV09	TCRBV09-01				01,02	TCRBD02-01	TCRBD02	TCRBD02-01				01,02	TCRBJ02-03*01	TCRBJ02	TCRBJ02-03	01				0	2	1	8	2	3	36	52	54	61	63	1	In	VDJ
GTAGTCTGCTGCCTCCTCCCAGACATCTGTATATTTCTGCGCCAGCAGTGGCTACGGTAGGGGACCTACGAGCAGTACGTCGGGCCG		1	9.653068710543082E-5	44	TCRBV10-01	TCRBV10	TCRBV10-01				01,02			unresolved		TCRBD01,TCRBD02	TCRBD01-01,TCRBD02-01		TCRBJ02-07*01	TCRBJ02	TCRBJ02-07	01				4	10	0	7	14	17	37	50	60	65	79	1	Out	VDJ
ACTGTGAGCAACATGAGCCCTGAAGACAGCAGCATATATCTCTGCAGCGTTGATAAGGGTCGGGGCACTGAAGCTTTCTTTGGACAA	CSVDKGRGTEAFF	1	3.585425521058859E-5	39	TCRBV29-01*01	TCRBV29	TCRBV29-01	01				TCRBD02-01*01	TCRBD02	TCRBD02-01	01				TCRBJ01-01*01	TCRBJ01	TCRBJ01-01	01				3	7	8	3	0	4	42	53	60	-1	65	1	In	VDJ
CACTGTGACATCGGCCCAAAAGAACCCGACAGCTTTCTATCTCTGTGCCAGTAGTACGGGCGTCGGGACGAGCAGTACTTCGGGCCG		1	1.0204672636859829E-4	38	TCRBV19-01	TCRBV19	TCRBV19-01				01,02			unresolved		TCRBD01,TCRBD02	TCRBD01-01,TCRBD02-01		TCRBJ02-07*01	TCRBJ02	TCRBJ02-07	01				4	1	8	0	6	5	43	56	57	61	67	1	Out	VDJ
ATCAATTCCCTGGAGCTTGGTGACTCTGCTGTGTATTTCTGTGCCAGCGGAGACACGGGCGTTAACTATGGCTACACCTTCGGTTCG	CASGDTGVNYGYTF	1	8.274058894751213E-5	42	TCRBV03	TCRBV03	unresolved			TCRBV03-01,TCRBV03-02				unresolved		TCRBD01,TCRBD02	TCRBD01-01,TCRBD02-01		TCRBJ01-02*01	TCRBJ01	TCRBJ01-02	01				8	3	2	6	7	1	39	48	51	55	62	1	In	VDJ
ACAAAGCTGGAGGACTCAGCCATGTACTTCTGTGCCAGCAGTGAAGCGCTCTTGTCGGCAGACTCCTACGAGCAGTACTTCGGGCCG	CASSEALLSADSYEQYF	1	7.722454968434465E-5	51	TCRBV02-01*01	TCRBV02	TCRBV02-01	01						unresolved		TCRBD01,TCRBD02	TCRBD01-01,TCRBD02-01		TCRBJ02-07*01	TCRBJ02	TCRBJ02-07	01				0	11	4	5	1	0	30	47	58	61	62	1	In	VDJ
CTGACAGTGACCAGTGCCCATCCTGAAGACAGCAGCTTCTACATCTGCAGTGCTAAACAGGGGGCGGGTGAGCAGTACGTCGGGCCG	CSAKQGAGEQYV	1	5.791841226325849E-5	36	TCRBV20	TCRBV20	unresolved			TCRBV20-01,TCRBV20-or09_02		TCRBD01-01*01	TCRBD01	TCRBD01-01	01				TCRBJ02-07*01	TCRBJ02	TCRBJ02-07	01				4	1	3	0	14	17	45	55	56	65	79	1	In	VDJ
GCTACCAGCTCCCAGACATCTGTGTACTTCTGTGCCATCAGTGACGTGGGACAGGGAGCTCCTAACTATGGCTACACCTTCGGTTCG	CAISDVGQGAPNYGYTF	1	1.0204672636859829E-4	51	TCRBV10-03*01	TCRBV10	TCRBV10-03	01				TCRBD01-01*01	TCRBD01	TCRBD01-01	01				TCRBJ01-02*01	TCRBJ01	TCRBJ01-02	01				3	3	0	3	5	0	30	44	47	56	61	1	In	VDJ
GCCCTGCAGCCAGAAGACTCAGCCCTGTATCTCTGCGCCAGCAGCCAGGTTGGGGACTTTATCACCGGGGAGCTGTTTTTTGGAGAA	CASSQVGDFITGELFF	1	7.170851042117718E-5	48	TCRBV04-01*01	TCRBV04	TCRBV04-01	01				TCRBD02-01	TCRBD02	TCRBD02-01				01,02	TCRBJ02-02*01	TCRBJ02	TCRBJ02-02	01				3	5	0	10	4	4	33	47	52	58	62	1	In	VDJ
GCTCCCTCCCAGACATCTGTGTACTTCTGTGCCAGCAGTGAATCGTGGTTGGGTTCCTCTGGGGCCAACGTCCTGACTTTCGGGGCC	CASSESWLGSSGANVLTF	1	7.446653005276092E-5	54	TCRBV06-01*01	TCRBV06	TCRBV06-01	01						unresolved		TCRBD01,TCRBD02	TCRBD01-01,TCRBD02-01		TCRBJ02-06*01	TCRBJ02	TCRBJ02-06	01				2	8	0	9	3	0	27	42	50	53	56	1	In	VDJ
AGTGCCCATCCTGAAGACAGCAGCTTCTACATCTGCAGTGCTATGGGAACTAGCGGGAGTACGACAGATACGCAGTATTTTGGCCCA	CSAMGTSGSTTDTQYF	1	6.343445152642597E-5	48	TCRBV20	TCRBV20	unresolved			TCRBV20-01,TCRBV20-or09_02		TCRBD02-01*02	TCRBD02	TCRBD02-01	02				TCRBJ02-03*01	TCRBJ02	TCRBJ02-03	01				4	5	3	2	4	3	33	43	48	59	63	1	In	VDJ
ACCAGTGCCCATCCTGAAGACAGCAGCTTCTACATCTGCAGTGCTAGAGGACAGGGGCTCGGTCCCTACGAGCAGTACTTCGGGCCG	CSARGQGLGPYEQYF	1	5.791841226325849E-5	45	TCRBV20	TCRBV20	unresolved			TCRBV20-01,TCRBV20-or09_02		TCRBD01-01*01	TCRBD01	TCRBD01-01	01				TCRBJ02-07*01	TCRBJ02	TCRBJ02-07	01				1	0	2	2	7	2	36	-1	49	57	64	1	In	VDJ
TCTGAGATGAATGTGAGTGCCTTGGAGCTGGGGGACTCGGCCCTGTATCTCTGTGCCAGATGGTGACATACGCAGTATTTTGGCCCA	CARW*HTQYF	1	8.82566282106796E-5	30	TCRBV05-03	TCRBV05	TCRBV05-03				01,02			unresolved		TCRBD01,TCRBD02	TCRBD01-01,TCRBD02-01		TCRBJ02-03*01	TCRBJ02	TCRBJ02-03	01				7	4	2	7	0	7	51	60	64	-1	67	1	Stop	VDJ
GGGGTTGGAGTCGGCTGCTCCCTCCCAAACATCTGTGTACTTCTGTGCCAGCGGATCTGGGACACCGGGGAGCTGTTTTTTGGAGAA		1	9.101464784226333E-5	38	TCRBV06	TCRBV06	unresolved			TCRBV06-02,TCRBV06-03				unresolved		TCRBD01,TCRBD02	TCRBD01-01,TCRBD02-01		TCRBJ02-02*01	TCRBJ02	TCRBJ02-02	01				8	6	0	9	0	3	43	52	58	-1	61	1	Out	VDJ
AATGTGAGCACCTTGGAGCTGGGGGACTCGGCCCTTTATCTTTGCGCCAGCAGCTTAGCGGTTGACACTGAAGCTTTCTTTGGACAA	CASSLAVDTEAFF	1	6.067643189484223E-5	39	TCRBV05-01*01	TCRBV05	TCRBV05-01	01				TCRBD02-01	TCRBD02	TCRBD02-01				01,02	TCRBJ01-01*01	TCRBJ01	TCRBJ01-01	01				2	0	6	5	3	3	42	-1	56	61	64	1	In	VDJ
CTAAACCTGAGCTCTCTGGAGCTGGGGGACTCAGCTTTGTATTTCTGTGCCAGCGGTATCCTGAACACTGAAGCTTTCTTTGGACAA	CASGILNTEAFF	1	5.791841226325849E-5	36	TCRBV09-01	TCRBV09	TCRBV09-01				01,02			unresolved		TCRBD01,TCRBD02	TCRBD01-01,TCRBD02-01		TCRBJ01-01*01	TCRBJ01	TCRBJ01-01	01				7	0	0	10	5	0	45	-1	54	56	61	1	In	VDJ
CACATCAATTCCCTGGAGCTTGGTGACTCTGCTGTGTATTTCTGTGCCAGCAGCCAACAGCCCTACCTTGAAGCTTTCTTTGGACAA	CASSQQPYLEAFF	1	9.101464784226333E-5	39	TCRBV03	TCRBV03	unresolved			TCRBV03-01,TCRBV03-02				unresolved		TCRBD01,TCRBD02	TCRBD01-01,TCRBD02-01		TCRBJ01-01*01	TCRBJ01	TCRBJ01-01	01				2	0	4	5	8	7	42	-1	57	60	68	1	In	VDJ
GAGCAGGGGGACTCGGCCATGTATCTCTGTGCCAGCAGCTTAGCCCTGTTGGGGACAGGGTCACACTACGAGCAGTACTTCGGGCCG	CASSLALLGTGSHYEQYF	1	9.653068710543082E-5	54	TCRBV07-09	TCRBV07	TCRBV07-09				01,03	TCRBD01-01*01	TCRBD01	TCRBD01-01	01				TCRBJ02-07*01	TCRBJ02	TCRBJ02-07	01				0	7	0	3	5	3	27	44	51	60	65	1	In	VDJ
CAGCGCACACAGCAGGAGGACTCGGCCGTGTATCTCTGTGCCAGCTCCCGGGAGGGCAGGGGCAATCAGCCCCAGCATTTTGGTGAT	CASSREGRGNQPQHF	1	9.101464784226333E-5	45	TCRBV07-02*01	TCRBV07	TCRBV07-02	01				TCRBD02-01*02	TCRBD02	TCRBD02-01	02				TCRBJ01-05*01	TCRBJ01	TCRBJ01-05	01				8	3	8	0	5	2	36	45	48	56	61	1	In	VDJ
AGTGCCCATCCTGAAGACAGCAGCTTCTACATCTGCAGTGCTATTGGACAGGCCCTTTGGGGCAATCAGCCCCAGCATTTTGGTGAT	CSAIGQALWGNQPQHF	1	6.067643189484223E-5	48	TCRBV20	TCRBV20	unresolved			TCRBV20-01,TCRBV20-or09_02		TCRBD01-01*01	TCRBD01	TCRBD01-01	01				TCRBJ01-05*01	TCRBJ01	TCRBJ01-05	01				4	2	1	4	9	2	33	43	45	52	61	1	In	VDJ
CTCACTCTGGAGTCCGCTACCAGCTCCCAGACATCTGTGTACTTCTGTGCCATCAGGGATACAGGGGACGGCTACACCTTCGGTTCG	CAIRDTGDGYTF	1	1.0204672636859829E-4	36	TCRBV10-03*01	TCRBV10	TCRBV10-03	01				TCRBD01-01*01	TCRBD01	TCRBD01-01	01				TCRBJ01-02*01	TCRBJ01	TCRBJ01-02	01				6	4	3	2	2	8	45	56	60	67	69	1	In	VDJ
GAGTCTGCCATCCCCAACCAGACAGCTCTTTACTTCTGTGCCACCAGTGATTGGGACAGGAAGAAAGAGACCCAGTACTTCGGGCCA	CATSDWDRKKETQYF	1	5.791841226325849E-5	45	TCRBV24	TCRBV24	unresolved			TCRBV24-01,TCRBV24-or09_02		TCRBD01-01*01	TCRBD01	TCRBD01-01	01				TCRBJ02-05*01	TCRBJ02	TCRBJ02-05	01				2	0	0	4	4	3	36	-1	52	60	64	1	In	VDJ
CTGCAGCCAGAAGACTCGGCCCTGTATCTCTGTGCCAGCAGCCTAGAACACAGGGGAAGGGGGAACACTGAAGCTTTCTTTGGACAA	CASSLEHRGRGNTEAFF	1	6.067643189484223E-5	51	TCRBV04-02*01	TCRBV04	TCRBV04-02	01				TCRBD01-01*01	TCRBD01	TCRBD01-01	01				TCRBJ01-01*01	TCRBJ01	TCRBJ01-01	01				0	2	3	2	6	1	30	47	49	56	62	1	In	VDJ
CAGCCCTCAGAACCCAGGGACTCAGCTGTGTACTTCTGTGCCAGCAGTCCCGACCCCCTCCTATTCTATGGCTACACCTTCGGTTCG	CASSPDPLLFYGYTF	1	6.895049078959344E-5	45	TCRBV12	TCRBV12	unresolved			TCRBV12-03,TCRBV12-04				unresolved		TCRBD01,TCRBD02	TCRBD01-01,TCRBD02-01		TCRBJ01-02*01	TCRBJ01	TCRBJ01-02	01				5	3	2	7	11	4	36	48	51	54	65	1	In	VDJ
TCTGCCATCCCCAACCAGACAGCTCTTTACTTCTGTGCCACCAGCCGACCCGGGACAGGGTCCTACAATGAGCAGTTCTTCGGGCCA	CATSRPGTGSYNEQFF	1	7.446653005276092E-5	48	TCRBV24	TCRBV24	unresolved			TCRBV24-01,TCRBV24-or09_02		TCRBD01-01*01	TCRBD01	TCRBD01-01	01				TCRBJ02-01*01	TCRBJ02	TCRBJ02-01	01				7	7	0	3	0	1	33	44	51	-1	60	1	In	VDJ
AATGTGAGCACCTTGGAGCTGGGGGACTCGGCCCTTTATCTTTGCGCCAGCAGCTCAACAGGGACCGGGGAGCTGTTTTTTGGAGAA	CASSSTGTGELFF	1	6.895049078959344E-5	39	TCRBV05-01*01	TCRBV05	TCRBV05-01	01				TCRBD01-01*01	TCRBD01	TCRBD01-01	01				TCRBJ02-02*01	TCRBJ02	TCRBJ02-02	01				3	2	3	3	0	5	42	55	57	-1	63	1	In	VDJ
AGCACCTTGGAGCTGGGGGACTCGGCCCTTTATCTTTGCGCCAGCAGCACTGACCTCGGCTCTGGAAACACCATATATTTTGGAGAG	CASSTDLGSGNTIYF	1	8.274058894751213E-5	45	TCRBV05-01*01	TCRBV05	TCRBV05-01	01						unresolved		TCRBD01,TCRBD02	TCRBD01-01,TCRBD02-01		TCRBJ01-03*01	TCRBJ01	TCRBJ01-03	01				4	3	2	7	5	0	36	48	51	54	59	1	In	VDJ
TGTGAACGCCTTGGAGCTGGAGGACTCGGCCCTGTATCTCTGTGCCAGCAGCTCACTTACAGGGGTTACGAGCAGTACTTCGGGCCG		1	9.653068710543082E-5	41	TCRBV05-08*01	TCRBV05	TCRBV05-08	01				TCRBD01-01*01	TCRBD01	TCRBD01-01	01				TCRBJ02-07*01	TCRBJ02	TCRBJ02-07	01				3	5	3	2	1	4	40	53	58	65	66	1	Out	VDJ
TTGGAGTCGGCTGCTCCCTCCCAAACATCTGTGTACTTCTGTGCCAGCAGTTACTCGAGGGACTCTATTGAAGCTTTCTTTGGACAA	CASSYSRDSIEAFF	1	8.274058894751213E-5	42	TCRBV06	TCRBV06	unresolved			TCRBV06-02,TCRBV06-03		TCRBD02-01	TCRBD02	TCRBD02-01				01,02	TCRBJ01-01*01	TCRBJ01	TCRBJ01-01	01				0	2	0	10	4	7	39	56	58	64	68	1	In	VDJ
AAGATCCAGCCCTCAGAACCCAGGGACTCAGCTGTGTACTTCTGTGCCAGCAGTTTCAATACCTACGAGCAGAGGTACTTCGGGCCG	CASSFNTYEQRYF	1	7.170851042117718E-5	39	TCRBV12	TCRBV12	unresolved			TCRBV12-03,TCRBV12-04				unresolved		TCRBD01,TCRBD02	TCRBD01-01,TCRBD02-01		TCRBJ02-07*01	TCRBJ02	TCRBJ02-07	01				3	13	4	5	2	12	42	56	69	72	74	1	In	VDJ
ACCAGTGCCCATCCTGAAGACAGCAGCTTCTACATCTGCAGTGCTGACCAGCGGGAGGGCCCCCTCTACGAGCAGTACTTCGGGCCG	CSADQREGPLYEQYF	1	5.791841226325849E-5	45	TCRBV20	TCRBV20	unresolved			TCRBV20-01,TCRBV20-or09_02		TCRBD02-01*02	TCRBD02	TCRBD02-01	02				TCRBJ02-07*01	TCRBJ02	TCRBJ02-07	01				5	4	6	0	6	3	36	45	49	59	65	1	In	VDJ
AGGCTGGAGTCGGCTGCTCCCTCCCAGACATCTGTGTACTTCTGTGCCAGCACCGGAGGATTGAATCAGCCCCAGCATTTTGGTGAT	CASTGGLNQPQHF	1	7.170851042117718E-5	39	TCRBV06-01*01	TCRBV06	TCRBV06-01	01				TCRBD02-01*02	TCRBD02	TCRBD02-01	02				TCRBJ01-05*01	TCRBJ01	TCRBJ01-05	01				7	2	10	1	4	4	42	52	54	59	63	1	In	VDJ
CTGAACTAAACCTGAGCTCTCTGGAGCTGGGGGACTCAGCTTTGTATTTCTGTGCCAGCAGCGTAAGAGACCCAGTACTTCGGGCCA		1	4.9644353368507274E-5	31	TCRBV09-01	TCRBV09	TCRBV09-01				01,02			unresolved					TCRBJ02-05*01	TCRBJ02	TCRBJ02-05	01				2	0	0	0	0	3	50	-1	-1	-1	64	1	Out	VJ
GAGTCGGCTGCTCCCTCCCAAACATCTGTGTACTTCTGTGCCAGCAGGAAGTCCGGGACAGGGGACAATGAGCAGTTCTTCGGGCCA	CASRKSGTGDNEQFF	1	8.549860857909586E-5	45	TCRBV06	TCRBV06	unresolved			TCRBV06-02,TCRBV06-03		TCRBD01-01*01	TCRBD01	TCRBD01-01	01				TCRBJ02-01*01	TCRBJ02	TCRBJ02-01	01				6	7	0	2	0	5	36	47	54	-1	64	1	In	VDJ
CTGCAGCCAGAAGACTCGGCCCTGTATCTCTGTGCCAGCAGCCAAGCGGGGGCCGGGGGGGGCTACTACGAGCAGTACTTCGGGCCG	CASSQAGAGGGYYEQYF	1	5.516039263167475E-5	51	TCRBV04-02*01	TCRBV04	TCRBV04-02	01				TCRBD02-01*01	TCRBD02	TCRBD02-01	01				TCRBJ02-07*01	TCRBJ02	TCRBJ02-07	01				1	7	8	0	4	3	30	46	53	61	65	1	In	VDJ
ACTGTGACATCGGCCCAAAAGAACCCGACAGCTTTCTATCTCTGTGCCAGTAGTATCACGGACGGACAGCCCCAGCATTTTGGTGAT	CASSITDGQPQHF	1	1.0480474600018203E-4	39	TCRBV19-01	TCRBV19	TCRBV19-01				01,02			unresolved		TCRBD01,TCRBD02	TCRBD01-01,TCRBD02-01		TCRBJ01-05*01	TCRBJ01	TCRBJ01-05	01				3	3	1	7	3	7	42	56	59	63	66	1	In	VDJ
GAGCTGGGGGACTCAGCTTTGTATTTCTGTGCCAGCAGCGTAGGCGAGCGGGAGGAAGGGGGAGAAGAGACCCAGTACTTCGGGCCA	CASSVGEREEGGEETQYF	1	4.9644353368507274E-5	54	TCRBV09-01	TCRBV09	TCRBV09-01				01,02	TCRBD02-01*02	TCRBD02	TCRBD02-01	02				TCRBJ02-05*01	TCRBJ02	TCRBJ02-05	01				0	3	6	1	9	3	27	43	46	55	64	1	In	VDJ
GCCATCCCCAACCAGACAGCTCTTTACTTCTGTGCCACCAGTGATCAGGACAATAGTTAGGGCAATCAGCCCCAGCATTTTGGTGAT	CATSDQDNS*GNQPQHF	1	6.619247115800971E-5	51	TCRBV24	TCRBV24	unresolved			TCRBV24-01,TCRBV24-or09_02		TCRBD01-01*01	TCRBD01	TCRBD01-01	01				TCRBJ01-05*01	TCRBJ01	TCRBJ01-05	01				3	2	1	6	9	2	30	45	47	52	61	1	Stop	VDJ
CTTGGAGCTGGACGACTCGGCCCTGTATCTCTGTGCCAGCAGCTTAAATCCCCAGGGCCAACTAACTATGGCTACACCTTCGGTTCG		1	6.895049078959344E-5	50	TCRBV05-04*01	TCRBV05	TCRBV05-04	01				TCRBD01-01*01	TCRBD01	TCRBD01-01	01				TCRBJ01-02*01	TCRBJ01	TCRBJ01-02	01				2	7	4	3	4	0	31	45	52	57	61	1	Out	VDJ
TCCATCTCCACTCTGACGATTCAGCGCACAGAGCAGCGGGACTCAGCCATGTATCGCTGTGCTCGAGACGAGCAGTACTTCGGGCCG	CARDEQYF	1	7.446653005276092E-5	24	TCRBV07-07*01	TCRBV07	TCRBV07-07	01				TCRBD02-01*02	TCRBD02	TCRBD02-01	02				TCRBJ02-07*01	TCRBJ02	TCRBJ02-07	01				12	2	11	2	0	5	57	62	64	-1	67	1	In	VDJ
CAGCCAGAAGACTCGGCCCTGTATCTCTGTGCCAGCAGCCAAGGCCTCGAAAGCGGGAGCCGTACCTACGAGCAGTACTTCGGGCCG	CASSQGLESGSRTYEQYF	1	5.516039263167475E-5	54	TCRBV04-02*01	TCRBV04	TCRBV04-02	01				TCRBD02-01*02	TCRBD02	TCRBD02-01	02				TCRBJ02-07*01	TCRBJ02	TCRBJ02-07	01				1	8	6	2	5	2	27	43	51	59	64	1	In	VDJ
ACTCTGGAGTCCGCTACCAGCTCCCAGACATCTGTGTACTTCTGTGCCATCAGTGAGACACAGATGTATGGCTACACCTTCGGTTCG	CAISETQMYGYTF	1	1.0204672636859829E-4	39	TCRBV10-03*01	TCRBV10	TCRBV10-03	01				TCRBD01-01*01	TCRBD01	TCRBD01-01	01				TCRBJ01-02*01	TCRBJ01	TCRBJ01-02	01				2	2	3	5	3	5	42	57	59	63	66	1	In	VDJ
CAGCAGGTAGTGCGAGGAGATTCGGCAGCTTATTTCTGTGCCAGCTCACCACTGGGACAGGGGGCCTACGAGCAGTACTTCGGGCCG	CASSPLGQGAYEQYF	1	7.998256931592839E-5	45	TCRBV18-01*01	TCRBV18	TCRBV18-01	01				TCRBD01-01*01	TCRBD01	TCRBD01-01	01				TCRBJ02-07*01	TCRBJ02	TCRBJ02-07	01				1	1	0	1	0	2	36	52	53	-1	64	1	In	VDJ
CTGAGCTCTCTGGAGCTGGGGGACTCAGCTTTGTATTTCTGTGCCAGCAGCGTAGGGACTAGCTCCTACGAGCAGTACTTCGGGCCG	CASSVGTSSYEQYF	1	5.516039263167475E-5	42	TCRBV09-01	TCRBV09	TCRBV09-01				01,02	TCRBD02-01	TCRBD02	TCRBD02-01				01,02	TCRBJ02-07*01	TCRBJ02	TCRBJ02-07	01				0	0	1	8	0	0	39	-1	55	-1	62	1	In	VDJ
TTCCTGCTGGGGTTGGAGTCGGCTGCTCCCTCCCAAACATCTGTGTACTTCTGTGCCAGCAGTAGGGGGACCCAGTACTTCGGGCCA	CASSRGTQYF	1	6.895049078959344E-5	30	TCRBV06	TCRBV06	unresolved			TCRBV06-02,TCRBV06-03		TCRBD01-01*01	TCRBD01	TCRBD01-01	01				TCRBJ02-05*01	TCRBJ02	TCRBJ02-05	01				5	0	5	2	0	7	51	-1	63	-1	68	1	In	VDJ
TTGGCTGCTCCCTCCCAGACATCTGTGTACTTCTGTGCCAGCAGTTACGATTTTAACAGAGCTAGCACTGAAGCTTTCTTTGGACAA	CASSYDFNRASTEAFF	1	9.377266747384708E-5	48	TCRBV06-06	TCRBV06	TCRBV06-06				01,02			unresolved		TCRBD01,TCRBD02	TCRBD01-01,TCRBD02-01		TCRBJ01-01*01	TCRBJ01	TCRBJ01-01	01				2	7	3	5	6	4	33	48	55	59	65	1	In	VDJ
CACATCAATTCCCTGGAGCTTGGTGACTCTGCTGTGTATTTCTGTGCCAGCAGCCTTAGGGGGGAAGAGACCCAGTACTTCGGGCCA	CASSLRGEETQYF	1	7.722454968434465E-5	39	TCRBV03	TCRBV03	unresolved			TCRBV03-01,TCRBV03-02				unresolved		TCRBD01,TCRBD02	TCRBD01-01,TCRBD02-01		TCRBJ02-05*01	TCRBJ02	TCRBJ02-05	01				4	2	5	1	1	3	42	55	57	63	64	1	In	VDJ
AGCAGGTAGTGCGAGGAGATTCGGCAGCTTATTTCTGTGCCAGCTCACCCAGACTAGCGGGAGGTCTACGAGCAGTACGTCGGGCCG		1	7.998256931592839E-5	46	TCRBV18-01*01	TCRBV18	TCRBV18-01	01				TCRBD02-01*02	TCRBD02	TCRBD02-01	02				TCRBJ02-07*01	TCRBJ02	TCRBJ02-07	01				3	2	2	1	15	17	35	49	51	64	79	1	Out	VDJ
GAGTCTGCCATCCCCAACCAGACAGCTCTTTACTTCTGTGCCACCAGTGTTGTGGTATCTGGGGCCAACGTCCTGACTTTCGGGGCC	CATSVVVSGANVLTF	1	6.895049078959344E-5	45	TCRBV24	TCRBV24	unresolved			TCRBV24-01,TCRBV24-or09_02				unresolved		TCRBD01,TCRBD02	TCRBD01-01,TCRBD02-01		TCRBJ02-06*01	TCRBJ02	TCRBJ02-06	01				5	4	0	10	2	1	36	49	53	55	57	1	In	VDJ
GTGAACGCCTTGTTGCTGGGGGACTCGGCCCTCTATCTCTGTGCCAGCAGTTGGGGGGCTAGCGCAGATACGCAGTATTTTGGCCCA	CASSWGASADTQYF	1	7.446653005276092E-5	42	TCRBV05-06*01	TCRBV05	TCRBV05-06	01						unresolved		TCRBD01,TCRBD02	TCRBD01-01,TCRBD02-01		TCRBJ02-03*01	TCRBJ02	TCRBJ02-03	01				5	3	6	0	5	4	39	50	53	59	64	1	In	VDJ
ATCCAGCGCACAGAGCAGGGGGACTCGGCCATGTATCTCTGTGCCAGCAGCTCCGATCCCCCTGGCTATGGCTACACCTTCGGTTCG	CASSSDPPGYGYTF	1	9.377266747384708E-5	42	TCRBV07-09	TCRBV07	TCRBV07-09				01,03			unresolved		TCRBD01,TCRBD02	TCRBD01-01,TCRBD02-01		TCRBJ01-02*01	TCRBJ01	TCRBJ01-02	01				4	11	0	10	0	4	39	52	63	-1	65	1	In	VDJ
ACTGTGACATCGGCCCAAAAGAACCCGACAGCTTTCTATCTCTGTGCCAGTAGTCAGGGAAGCAATCAGCCCCAGCATTTTGGTGAT	CASSQGSNQPQHF	1	1.0480474600018203E-4	39	TCRBV19-01	TCRBV19	TCRBV19-01				01,02	TCRBD01-01*01	TCRBD01	TCRBD01-01	01				TCRBJ01-05*01	TCRBJ01	TCRBJ01-05	01				5	0	4	3	1	1	42	-1	54	59	60	1	In	VDJ
ACCAGTGCCCATCCTGAAGACAGCAGCTTCTACATCTGCAGTGCCCTCCAGACTAGCGGGATTGGTGATGAGCAGTTCTTCGGGCCA	CSALQTSGIGDEQFF	7	4.385251214218143E-4	45	TCRBV20	TCRBV20	unresolved			TCRBV20-01,TCRBV20-or09_02		TCRBD02-01*02	TCRBD02	TCRBD02-01	02				TCRBJ02-01*01	TCRBJ02	TCRBJ02-01	01				6	6	2	3	6	8	36	44	50	61	67	7	In	VDJ
CTTGACATCCGCTCACCAGGCCTGGGGGACGCAGCCATGTACCTGTGTGCCACCAGCAGACACTATCAGCCCCAGCATTTTGGTGAT	CATSRHYQPQHF	1	6.343445152642597E-5	36	TCRBV15-01*01	TCRBV15	TCRBV15-01	01				TCRBD02-01	TCRBD02	TCRBD02-01				01,02	TCRBJ01-05*01	TCRBJ01	TCRBJ01-05	01				2	1	3	10	0	5	45	60	61	-1	64	1	In	VDJ
CTGAATGTGAACGCCTTGGAGCTGGACGACTCGGCCCTGTATCTCTGTGCCAGCAGCTTGGAGGAGGGCAGGGCTTTCTTTGGACAA	CASSLEEGRAFF	1	7.446653005276092E-5	36	TCRBV05-04*01	TCRBV05	TCRBV05-04	01				TCRBD02-01*02	TCRBD02	TCRBD02-01	02				TCRBJ01-01*01	TCRBJ01	TCRBJ01-01	01				0	1	10	0	4	11	45	61	62	68	72	1	In	VDJ
ACTCTCAAGATCCAGCCTGCAAAGCTTGAGGACTCGGCCGTGTATCTCTGTGCCAGCAGCTCGGGACTCGAGCAGTACGTCGGGCCG	CASSSGLEQYV	1	7.170851042117718E-5	33	TCRBV11-02*02	TCRBV11	TCRBV11-02	02				TCRBD02-01	TCRBD02	TCRBD02-01				01,02	TCRBJ02-07*01	TCRBJ02	TCRBJ02-07	01				4	1	0	10	11	17	48	61	62	68	79	1	In	VDJ
CAGCGCACACAGCAGGAGGACTCGGCCGTGTATCTCTGTGCCAGCAGCTTAGCCCTGGACAGGGTGGAAGGCTACACCTTCGGTTCG	CASSLALDRVEGYTF	1	8.549860857909586E-5	45	TCRBV07-02*01	TCRBV07	TCRBV07-02	01				TCRBD01-01*01	TCRBD01	TCRBD01-01	01				TCRBJ01-02*01	TCRBJ01	TCRBJ01-02	01				0	3	1	3	5	8	36	53	56	64	69	1	In	VDJ
GTGACATCGGCCCAAAAGAACCCGACAGCTTTCTATCTCTGTGCCAGTAGTTCACTCGGCAGCAATCAGCCCCAGCATTTTGGTGAT	CASSSLGSNQPQHF	1	1.0480474600018203E-4	42	TCRBV19-01	TCRBV19	TCRBV19-01				01,02			unresolved		TCRBD01,TCRBD02	TCRBD01-01,TCRBD02-01		TCRBJ01-05*01	TCRBJ01	TCRBJ01-05	01				5	6	9	0	0	1	39	51	57	-1	60	1	In	VDJ
CTCAGGCTGGAGTCGGCTGCTCCCTCCCAGACATCTGTGTACTTCTGTGCCAGCGAAGGGATCCCAAATGAGCAGTTCTTCGGGCCA	CASEGIPNEQFF	1	7.998256931592839E-5	36	TCRBV06-01*01	TCRBV06	TCRBV06-01	01						unresolved		TCRBD01,TCRBD02	TCRBD01-01,TCRBD02-01		TCRBJ02-01*01	TCRBJ02	TCRBJ02-01	01				8	3	0	8	5	7	45	54	57	61	66	1	In	VDJ
ATCCAGCCCTCAGAACCCAGGGACTCAGCTGTGTACTTCTGTGCCACCTCTCAACCCGGGCCCACAGATACGCAGTATTTTGGCCCA	CATSQPGPTDTQYF	1	7.722454968434465E-5	42	TCRBV12	TCRBV12	unresolved			TCRBV12-03,TCRBV12-04				unresolved		TCRBD01,TCRBD02	TCRBD01-01,TCRBD02-01		TCRBJ02-03*01	TCRBJ02	TCRBJ02-03	01				10	11	8	0	1	2	39	46	57	61	62	1	In	VDJ
TCTAAGAAGCTCCTTCTCAGTGACTCTGGCTTCTATCTCTGTGCCTGGAGCGAGGACCTTTCTAATGAAAAACTGTTTTTTGGCAGT	CAWSEDLSNEKLFF	1	3.8612274842172325E-5	42	TCRBV30-01*01	TCRBV30	TCRBV30-01	01						unresolved		TCRBD01,TCRBD02	TCRBD01-01,TCRBD02-01		TCRBJ01-04*01	TCRBJ01	TCRBJ01-04	01				3	3	1	7	4	3	39	50	53	57	61	1	In	VDJ
CCCTAGAGTCTGCCATCCCCAACCAGACAGCTCTTTACTTCTGTGCCACCAGTGAGTCTGACCCCGAATGAGCAGTTCTTCGGGCCA		1	7.446653005276092E-5	40	TCRBV24	TCRBV24	unresolved			TCRBV24-01,TCRBV24-or09_02				unresolved		TCRBD01,TCRBD02	TCRBD01-01,TCRBD02-01		TCRBJ02-01*01	TCRBJ02	TCRBJ02-01	01				4	4	2	7	4	7	41	55	59	62	66	1	Out	VDJ
CGCACAGAGCGGGGGGACTCAGCCGTGTATCTCTGTGCCAGCAGCTCAACTGGGGCCGGGGCTGGAAACACCATATATTTTGGAGAG	CASSSTGAGAGNTIYF	1	1.0756276563176576E-4	48	TCRBV07-03*01	TCRBV07	TCRBV07-03	01						unresolved		TCRBD01,TCRBD02	TCRBD01-01,TCRBD02-01		TCRBJ01-03*01	TCRBJ01	TCRBJ01-03	01				0	1	7	0	5	2	33	50	51	56	61	1	In	VDJ
TGCCCATCCTGAAGACAGCAGCTTCTACATCTGCAGTGCCCCTGGGACAGAGTAGCATCAGATCCGGGCGAGCAGTACTTCGGGCCG		1	5.791841226325849E-5	50	TCRBV20	TCRBV20	unresolved			TCRBV20-01,TCRBV20-or09_02		TCRBD01-01*01	TCRBD01	TCRBD01-01	01				TCRBJ02-07*01	TCRBJ02	TCRBJ02-07	01				6	4	0	5	18	6	31	39	43	50	68	1	Out	VDJ
CACACCCTGCAGCCAGAAGACTCGGCCCTGTATCTCTGCGCCAGCAGCCAAGAAGGCAGCCCCACCGGGGAGCTGTTTTTTGGAGAA	CASSQEGSPTGELFF	1	8.274058894751213E-5	45	TCRBV04-03*01	TCRBV04	TCRBV04-03	01						unresolved		TCRBD01,TCRBD02	TCRBD01-01,TCRBD02-01		TCRBJ02-02*01	TCRBJ02	TCRBJ02-02	01				0	3	4	5	3	4	36	53	56	59	62	1	In	VDJ
CTCCTCACTCTGGAGTCCGCTACCAGCTCCCAGACATCTGTGTACTTCTGTGCCATCAGTGATCGACCGGGGTACACCTTCGGTTCG	CAISDRPGYTF	1	1.0204672636859829E-4	33	TCRBV10-03*01	TCRBV10	TCRBV10-03	01				TCRBD02-01*01	TCRBD02	TCRBD02-01	01				TCRBJ01-02*01	TCRBJ01	TCRBJ01-02	01				3	5	8	3	0	11	48	62	67	-1	72	1	In	VDJ
ACATCGGCCCAAAAGAACCCGACAGCTTTCTATCTCTGTGCCAGTAGTTCCGGGACGGCGGTCTCCTACGAGCAGTACTTCGGGCCG	CASSSGTAVSYEQYF	1	1.0204672636859829E-4	45	TCRBV19-01	TCRBV19	TCRBV19-01				01,02			unresolved		TCRBD01,TCRBD02	TCRBD01-01,TCRBD02-01		TCRBJ02-07*01	TCRBJ02	TCRBJ02-07	01				5	3	0	7	6	0	36	48	51	56	62	1	In	VDJ
TCCCTGGAGCTTGGTGACTCTGCTGTGTATTTCTGTGCCAGCAGCCCCACGTGGGCAGGGGGCAATCAGCCCCAGCATTTTGGTGAT	CASSPTWAGGNQPQHF	1	8.82566282106796E-5	48	TCRBV03	TCRBV03	unresolved			TCRBV03-01,TCRBV03-02		TCRBD01-01*01	TCRBD01	TCRBD01-01	01				TCRBJ01-05*01	TCRBJ01	TCRBJ01-05	01				4	9	4	2	0	2	33	46	55	-1	61	1	In	VDJ
CTGACGATCCAGCGCACACAGCAGGAGGACTCGGCCGTGTATCTCTGTGCCAGCAGCTTGCACAGGGGTGGCTACACCTTCGGTTCG	CASSLHRGGYTF	1	8.549860857909586E-5	36	TCRBV07-02*01	TCRBV07	TCRBV07-02	01				TCRBD01-01*01	TCRBD01	TCRBD01-01	01				TCRBJ01-02*01	TCRBJ01	TCRBJ01-02	01				3	2	3	2	0	7	45	59	61	-1	68	1	In	VDJ
CACGCCCTGCAGCCAGAAGACTCAGCCCTGTATCTCTGCGCCAGCAGCTTACTTGACAGGGAATACAATGAGCAGTTCTTCGGGCCA	CASSLLDREYNEQFF	1	6.895049078959344E-5	45	TCRBV04-01*01	TCRBV04	TCRBV04-01	01				TCRBD01-01*01	TCRBD01	TCRBD01-01	01				TCRBJ02-01*01	TCRBJ02	TCRBJ02-01	01				5	6	2	3	2	4	36	48	54	61	63	1	In	VDJ
CTGGAGCTGGGGGACTCAGCTTTGTATTTCTGTGCCAGCAGCGCCGAGCGATATCGGTCGTGGCAAGAGACCCAGTACTTCGGGCCA	CASSAERYRSWQETQYF	1	4.9644353368507274E-5	51	TCRBV09-01	TCRBV09	TCRBV09-01				01,02	TCRBD02-01	TCRBD02	TCRBD02-01				01,02	TCRBJ02-05*01	TCRBJ02	TCRBJ02-05	01				3	3	6	6	13	2	30	43	46	50	63	1	In	VDJ
GAGCTGAATGTGAACGCCTTGTTGCTGGGGGACTCGGCCCTCTATCTCTGTGCCAGCAGCTTGGCCCAAAAGCAGTATTTTGGCCCA	CASSLAQKQYF	1	7.446653005276092E-5	33	TCRBV05-06*01	TCRBV05	TCRBV05-06	01				TCRBD01-01*01	TCRBD01	TCRBD01-01	01				TCRBJ02-03*01	TCRBJ02	TCRBJ02-03	01				0	2	4	6	3	11	48	64	66	68	71	1	In	VDJ
CCTAGAGTCTGCCATCCCCAACCAGACAGCTCTTTACTTCTGTGCCACCCATCAAATACAGAGGCCTATGGCTACACCTTCGGTTCG		1	6.343445152642597E-5	41	TCRBV24	TCRBV24	unresolved			TCRBV24-01,TCRBV24-or09_02				unresolved		TCRBD01,TCRBD02	TCRBD01-01,TCRBD02-01		TCRBJ01-02*01	TCRBJ01	TCRBJ01-02	01				9	8	3	5	4	4	40	49	57	61	65	1	Out	VDJ
TCGCCCAGCCCCAACCAGACCTCTCTGTACTTCTGTGCCAGCAGTTTCCGGGAATCCTCTGGGGCCAACGTCCTGACTTTCGGGGCC	CASSFRESSGANVLTF	1	8.549860857909586E-5	48	TCRBV27-01*01	TCRBV27	TCRBV27-01	01				TCRBD02-01*02	TCRBD02	TCRBD02-01	02				TCRBJ02-06*01	TCRBJ02	TCRBJ02-06	01				3	1	8	3	3	0	33	47	48	53	56	1	In	VDJ
ATCCAGCGCACAGAGCAGGGGGACTCGGCCATGTATCTCTGTGCCAGCAGCTTAGCAGGGAACCGTCAGCCCCAGCATTTTGGTGAT	CASSLAGNRQPQHF	1	9.653068710543082E-5	42	TCRBV07-09	TCRBV07	TCRBV07-09				01,03			unresolved		TCRBD01,TCRBD02	TCRBD01-01,TCRBD02-01		TCRBJ01-05*01	TCRBJ01	TCRBJ01-05	01				0	1	0	8	4	6	39	56	57	61	65	1	In	VDJ
CTTGACATCCGCTCACCAGGCCTGGGGGACGCAGCCATGTACCTGTGTGCCACCAGCACGCTAAACTATGGCTACACCTTCGGTTCG	CATSTLNYGYTF	1	6.067643189484223E-5	36	TCRBV15-01*01	TCRBV15	TCRBV15-01	01				TCRBD02-01	TCRBD02	TCRBD02-01				01,02	TCRBJ01-02*01	TCRBJ01	TCRBJ01-02	01				4	2	4	9	0	2	45	58	60	-1	63	1	In	VDJ
CTGACAGTGACCAGTGCCCATCCTGAAGACAGCAGCTTCTACATCTGCAGTGCGGAGGAAAAGGGAGAGACCCAGTACTTCGGGCCA	CSAEEKGETQYF	1	5.2402373000091016E-5	36	TCRBV20	TCRBV20	unresolved			TCRBV20-01,TCRBV20-or09_02		TCRBD02-01*02	TCRBD02	TCRBD02-01	02				TCRBJ02-05*01	TCRBJ02	TCRBJ02-05	01				6	0	10	1	7	4	45	-1	53	58	65	1	In	VDJ
ACAGTGACCAGTGCCCATCCTGAAGACAGCAGCTTCTACATCTGCAGTGCTAGGCACAGGGACGGCTATGGCTACACCTTCGGTTCG	CSARHRDGYGYTF	1	5.791841226325849E-5	39	TCRBV20	TCRBV20	unresolved			TCRBV20-01,TCRBV20-or09_02		TCRBD01-01*01	TCRBD01	TCRBD01-01	01				TCRBJ01-02*01	TCRBJ01	TCRBJ01-02	01				3	2	3	3	4	4	42	53	55	61	65	1	In	VDJ
GAGTCGGCTGCTCCCTCCCAAACATCTGTGTACTTCTGTGCCAGCAGTTACTCGCTAGGGGACACCGGGGAGCTGTTTTTTGGAGAA	CASSYSLGDTGELFF	1	9.101464784226333E-5	45	TCRBV06	TCRBV06	unresolved			TCRBV06-02,TCRBV06-03		TCRBD01-01*01	TCRBD01	TCRBD01-01	01				TCRBJ02-02*01	TCRBJ02	TCRBJ02-02	01				0	3	5	2	0	3	36	53	56	-1	61	1	In	VDJ
CTCAGGCTGCTGTCGGCTGCTCCCTCCCAGACATCTGTGTACTTCTGTGCCAGCAGTCAGGACAGCACTGAAGCTTTCTTTGGACAA	CASSQDSTEAFF	1	6.067643189484223E-5	36	TCRBV06-05*01	TCRBV06	TCRBV06-05	01				TCRBD01-01*01	TCRBD01	TCRBD01-01	01				TCRBJ01-01*01	TCRBJ01	TCRBJ01-01	01				5	2	1	5	0	4	45	57	59	-1	65	1	In	VDJ
GAGATCCAGCGCACAGAGCAGGGGGACTCGGCCATGTATCTCTGTGCCAGCAGCTTACTGGGTTATCAGCCCCAGCATTTTGGTGAT	CASSLLGYQPQHF	1	9.653068710543082E-5	39	TCRBV07-09	TCRBV07	TCRBV07-09				01,03			unresolved		TCRBD01,TCRBD02	TCRBD01-01,TCRBD02-01		TCRBJ01-05*01	TCRBJ01	TCRBJ01-05	01				2	2	0	9	2	5	42	57	59	62	64	1	In	VDJ
AATGTGAGCACCTTGGAGCTGGGGGACTCGGCCCTTTATCTTTGCGCCAGCAGCTGGGGACAGCTAGATACGCAGTATTTTGGCCCA	CASSWGQLDTQYF	1	6.343445152642597E-5	39	TCRBV05-01*01	TCRBV05	TCRBV05-01	01				TCRBD01-01*01	TCRBD01	TCRBD01-01	01				TCRBJ02-03*01	TCRBJ02	TCRBJ02-03	01				3	1	0	5	2	5	42	55	56	63	65	1	In	VDJ
GAGTCGGCTGCTCCCTCCCAGACATCTGTGTACTTCTGTGCCAGCAGTGAAGGTCGGGCCTCGCTCGAAAAACTGTTTTTTGGCAGT	CASSEGRASLEKLFF	1	9.377266747384708E-5	45	TCRBV06-01*01	TCRBV06	TCRBV06-01	01						unresolved		TCRBD01,TCRBD02	TCRBD01-01,TCRBD02-01		TCRBJ01-04*01	TCRBJ01	TCRBJ01-04	01				1	3	8	0	7	8	36	52	55	59	66	1	In	VDJ
GCGTCTGCTGTACCCTCTCAGACATCTGTGTACTTCTGTGCCAGACATCACAGGGGGGCCTTTCCCTACGAGCAGTACGTCGGGCCG	CARHHRGAFPYEQYV	1	8.549860857909586E-5	45	TCRBV06-04	TCRBV06	TCRBV06-04				01,02	TCRBD01-01*01	TCRBD01	TCRBD01-01	01				TCRBJ02-07*01	TCRBJ02	TCRBJ02-07	01				9	5	3	1	22	17	36	44	49	57	79	1	In	VDJ
TCCCCAACCAGACAGCTCTTTACTTCTGTGCCACCAGTGATCGCCGGGACAGGAGATCGCCCCACCGGGGAGCTGTTTTTTGGAGAA		1	7.722454968434465E-5	55	TCRBV24	TCRBV24	unresolved			TCRBV24-01,TCRBV24-or09_02		TCRBD01-01*01	TCRBD01	TCRBD01-01	01				TCRBJ02-02*01	TCRBJ02	TCRBJ02-02	01				3	4	0	4	9	4	26	41	45	53	62	1	Out	VDJ
CTGAGCTCTCTGGAGCTGGGGGACTCAGCTTTGTATTTCTGTGCCAGCACCCCCGGGAGGTCCTACAATGAGCAGTTCTTCGGGCCA	CASTPGRSYNEQFF	1	6.067643189484223E-5	42	TCRBV09-01	TCRBV09	TCRBV09-01				01,02	TCRBD02-01*02	TCRBD02	TCRBD02-01	02				TCRBJ02-01*01	TCRBJ02	TCRBJ02-01	01				6	4	8	1	0	1	39	49	53	-1	60	1	In	VDJ
AATGTGAGCACCTTGGAGCTGGGGGACTCGGCCCTTTATCTTTGCGCCAGCAGCCAGGACACCCCCCCTGAGCAGTACTTCGGGCCG	CASSQDTPPEQYF	1	5.791841226325849E-5	39	TCRBV05-01*01	TCRBV05	TCRBV05-01	01				TCRBD01-01*01	TCRBD01	TCRBD01-01	01				TCRBJ02-07*01	TCRBJ02	TCRBJ02-07	01				4	2	1	6	8	7	42	54	56	61	69	1	In	VDJ
AACGCCTTGGAGCTGGACGACTCGGCCCTGTATCTCTGTGCCAGCAGCTTGGAGGGACTAGGGGAGGGTGAGCAGTTCTTCGGGCCA	CASSLEGLGEGEQFF	1	7.998256931592839E-5	45	TCRBV05-04*01	TCRBV05	TCRBV05-04	01				TCRBD02-01	TCRBD02	TCRBD02-01				01,02	TCRBJ02-01*01	TCRBJ02	TCRBJ02-01	01				0	1	0	8	7	9	36	52	53	61	68	1	In	VDJ
CCCTCAGAACCCAGGGACTCAGCTGTGTACTTCTGTGCCAGCAGTTTCTTCTCGGGCAGGGGGAGGTATGAGCAGTTCTTCGGGCCA	CASSFFSGRGRYEQFF	1	8.274058894751213E-5	48	TCRBV12	TCRBV12	unresolved			TCRBV12-03,TCRBV12-04		TCRBD01-01*01	TCRBD01	TCRBD01-01	01				TCRBJ02-01*01	TCRBJ02	TCRBJ02-01	01				3	9	4	1	4	8	33	47	56	63	67	1	In	VDJ
GTCGGCTGCTCCCTCCCAGACATCTGTGTACTTCTGTGCCAGCAGTCAAGATAGCGGGACCTAAGTTACGAGCAGTACGTCGGGCCG		1	7.170851042117718E-5	47	TCRBV06-01*01	TCRBV06	TCRBV06-01	01				TCRBD02-01*02	TCRBD02	TCRBD02-01	02				TCRBJ02-07*01	TCRBJ02	TCRBJ02-07	01				1	1	5	3	20	17	34	50	51	59	79	1	Out	VDJ
AGCTGGGGGACTCAGCTTTGTATTTCTGTGCCAGCAGCGTGCACTAGCGGGAGGGGCGCGAACACCGGGGAGCTGTTTTTTGGAGAA		1	6.619247115800971E-5	55	TCRBV09-01	TCRBV09	TCRBV09-01				01,02	TCRBD02-01*02	TCRBD02	TCRBD02-01	02				TCRBJ02-02*01	TCRBJ02	TCRBJ02-02	01				2	2	3	0	3	0	26	40	42	55	58	1	Out	VDJ
GAGATCCAGCGCACAGAGCAGGGGGACTCGGCCATGTATCTCTGTGCCAGCATCTCTTCCCAGCAAGAGACCCAGTACTTCGGGCCA	CASISSQQETQYF	1	8.549860857909586E-5	39	TCRBV07-09	TCRBV07	TCRBV07-09				01,03	TCRBD01-01*01	TCRBD01	TCRBD01-01	01				TCRBJ02-05*01	TCRBJ02	TCRBJ02-05	01				7	8	4	5	0	2	42	52	60	-1	63	1	In	VDJ
CAGCGCACACAGCAGGAGGACTCCGCCGTGTATCTCTGTGCCAGCAGCCTCCAAAGGGGGAGGTTCTACGAGCAGTACGTCGGGCCG	CASSLQRGRFYEQYV	1	7.446653005276092E-5	45	TCRBV07-08*01	TCRBV07	TCRBV07-08	01						unresolved		TCRBD01,TCRBD02	TCRBD01-01,TCRBD02-01		TCRBJ02-07*01	TCRBJ02	TCRBJ02-07	01				5	6	5	1	19	17	36	48	54	60	79	1	In	VDJ
GTGAGCACCTTGGAGCTGGGGGACTCGGCCCTTTATCTTTGCGCCAGCAGCTTTGGGACAGGGGGCAATGAGCAGTTCTTCGGGCCA	CASSFGTGGNEQFF	1	6.343445152642597E-5	42	TCRBV05-01*01	TCRBV05	TCRBV05-01	01				TCRBD01-01*01	TCRBD01	TCRBD01-01	01				TCRBJ02-01*01	TCRBJ02	TCRBJ02-01	01				2	1	0	1	0	6	39	53	54	-1	65	1	In	VDJ
AAGATCCAGCCCTCAGAACCCAGGGACTCAGCTGTGTACTTCTGTGCCAGCAGAGCGACAGCGAACACTGAAGCTTTCTTTGGACAA	CASRATANTEAFF	1	7.722454968434465E-5	39	TCRBV12	TCRBV12	unresolved			TCRBV12-03,TCRBV12-04		TCRBD01-01*01	TCRBD01	TCRBD01-01	01				TCRBJ01-01*01	TCRBJ01	TCRBJ01-01	01				6	3	2	5	1	1	42	53	56	61	62	1	In	VDJ
CAGCGCACAGAGCGGGGGGACTCAGCCGTGTATCTCTGTGCCAGCAGCCTGGGACTAGCCTACCCTTGGGAGCAGTACGTCGGGCCG	CASSLGLAYPWEQYV	1	7.446653005276092E-5	45	TCRBV07-03*01	TCRBV07	TCRBV07-03	01				TCRBD02-01	TCRBD02	TCRBD02-01				01,02	TCRBJ02-07*01	TCRBJ02	TCRBJ02-07	01				5	2	0	7	20	17	36	48	50	59	79	1	In	VDJ
ACCAGTGCCCATCCTGAAGACAGCAGCTTCTACATCTGCAGTGCTAGACCTACTAGCGGGGTTTACAATGAGCAGTTCTTCGGGCCA	CSARPTSGVYNEQFF	1	6.619247115800971E-5	45	TCRBV20	TCRBV20	unresolved			TCRBV20-01,TCRBV20-or09_02		TCRBD02-01*01	TCRBD02	TCRBD02-01	01				TCRBJ02-01*01	TCRBJ02	TCRBJ02-01	01				2	3	3	3	2	4	36	48	51	61	63	1	In	VDJ
AACCTGAGCTCTCTGGAGCTGGGGGACTCAGCTTTGTATTTCTGTGCCAGCAGCGGGGGGACTAATGAAAAACTGTTTTTTGGCAGT	CASSGGTNEKLFF	1	7.170851042117718E-5	39	TCRBV09-01	TCRBV09	TCRBV09-01				01,02			unresolved		TCRBD01,TCRBD02	TCRBD01-01,TCRBD02-01		TCRBJ01-04*01	TCRBJ01	TCRBJ01-04	01				3	0	6	1	0	2	42	-1	55	-1	60	1	In	VDJ
CCCAACCAGACAGCTCTTTACTTCTGTGCCACCAGTGATTGAAGGGAACCTTGGGACGCTGGGGCCAACGTCCTGACTTTCGGGGCC	CATSD*REPWDAGANVLTF	1	6.895049078959344E-5	57	TCRBV24	TCRBV24	unresolved			TCRBV24-01,TCRBV24-or09_02				unresolved		TCRBD01,TCRBD02	TCRBD01-01,TCRBD02-01		TCRBJ02-06*01	TCRBJ02	TCRBJ02-06	01				2	12	0	7	1	2	24	40	52	57	58	1	Stop	VDJ
CCAGTGCCCATCCTGAAGACAGCAGCTTCTACATCTGCAGTGCTAAGAGCTCAGGGGGCCGGCACCGGGGAGCTGTTTTTTGGAGAA		1	7.170851042117718E-5	46	TCRBV20	TCRBV20	unresolved			TCRBV20-01,TCRBV20-or09_02		TCRBD01-01*01	TCRBD01	TCRBD01-01	01				TCRBJ02-02*01	TCRBJ02	TCRBJ02-02	01				4	6	4	0	3	4	35	45	51	59	62	1	Out	VDJ
GCCCATCCTGAAGACAGCAGCTTCTACATCTGCAGTGCTAGAGATTCACAGGGGCAAATAACCTCCTACGAGCAGTACTTCGGGCCG	CSARDSQGQITSYEQYF	1	5.791841226325849E-5	51	TCRBV20	TCRBV20	unresolved			TCRBV20-01,TCRBV20-or09_02		TCRBD01-01*01	TCRBD01	TCRBD01-01	01				TCRBJ02-07*01	TCRBJ02	TCRBJ02-07	01				0	3	3	2	8	0	30	44	47	54	62	1	In	VDJ
AAGATCCAGCCCTCAGAACCCAGGGACTCAGCTGTGTACTTCTGTGCCAGCAGTCCAAGAGGTTCGGGTGGCTACACCTTCGGTTCG	CASSPRGSGGYTF	1	6.895049078959344E-5	39	TCRBV12	TCRBV12	unresolved			TCRBV12-03,TCRBV12-04		TCRBD02-01	TCRBD02	TCRBD02-01				01,02	TCRBJ01-02*01	TCRBJ01	TCRBJ01-02	01				5	10	8	4	0	7	42	54	64	-1	68	1	In	VDJ
CCATCCTGAAGACAGCAGCTTCTACATCTGCAGTGCCCTCGTGGGGGTGAGGTTAGAGATAACACCGGGGAGCTGTTTTTTGGAGAA		1	7.170851042117718E-5	53	TCRBV20	TCRBV20	unresolved			TCRBV20-01,TCRBV20-or09_02				unresolved		TCRBD01,TCRBD02	TCRBD01-01,TCRBD02-01		TCRBJ02-02*01	TCRBJ02	TCRBJ02-02	01				6	6	6	1	13	2	28	36	42	47	60	1	Out	VDJ
ATCCGGTCCACAAAGCTGGAGGACTCAGCCATGTACTTCTGTGCCAGCATGGTTGGGGTAAAGGGCACTGAAGCTTTCTTTGGACAA	CASMVGVKGTEAFF	1	8.274058894751213E-5	42	TCRBV02-01*01	TCRBV02	TCRBV02-01	01						unresolved		TCRBD01,TCRBD02	TCRBD01-01,TCRBD02-01		TCRBJ01-01*01	TCRBJ01	TCRBJ01-01	01				7	12	5	3	0	4	39	49	61	-1	65	1	In	VDJ
CTGTCGGCTGCTCCCTCCCAGACATCTGTGTACTTCTGTGCCAGCAGTCCTCCCGGTGGGAACACCGGGGAGCTGTTTTTTGGAGAA	CASSPPGGNTGELFF	1	6.619247115800971E-5	45	TCRBV06-05*01	TCRBV06	TCRBV06-05	01				TCRBD02-01	TCRBD02	TCRBD02-01				01,02	TCRBJ02-02*01	TCRBJ02	TCRBJ02-02	01				5	5	8	5	3	1	36	48	53	56	59	1	In	VDJ
CAGCAGGTAGTGCGAGGAGATTCGGCAGCTTATTTCTGTGCCAGCTCACCAGACAGGACTGTGAACACTGAAGCTTTCTTTGGACAA	CASSPDRTVNTEAFF	1	8.549860857909586E-5	45	TCRBV18-01*01	TCRBV18	TCRBV18-01	01				TCRBD01-01*01	TCRBD01	TCRBD01-01	01				TCRBJ01-01*01	TCRBJ01	TCRBJ01-01	01				2	0	2	4	4	0	36	-1	51	57	61	1	In	VDJ
CTGAGCTCTCTGGAGCTGGGGGACTCAGCTTTGTATTTCTGTGCCAGCAGCGTAGGGGGGAGTCGGCAGCCCCAGCATTTTGGTGAT	CASSVGGSRQPQHF	1	5.516039263167475E-5	42	TCRBV09-01	TCRBV09	TCRBV09-01				01,02			unresolved		TCRBD01,TCRBD02	TCRBD01-01,TCRBD02-01		TCRBJ01-05*01	TCRBJ01	TCRBJ01-05	01				0	0	6	1	6	7	39	-1	55	60	66	1	In	VDJ
CACCCTGCAGCCAGAAGACTCGGCCCTGTATCTCTGTGCCAGCAGCCAATAAACGTAGCGGGGACAGATACGCAGTATTTTGGCCCA		1	6.067643189484223E-5	47	TCRBV04-02*01	TCRBV04	TCRBV04-02	01				TCRBD02-01*01	TCRBD02	TCRBD02-01	01				TCRBJ02-03*01	TCRBJ02	TCRBJ02-03	01				2	6	5	3	0	3	34	49	55	-1	63	1	Out	VDJ
ACCCTGCAGCCAGAAGACTCGGCCCTGTATCTCTGCGCCAGCAGCCCCCGGAGAGCGGGAGGATACAATGAGCAGTTCTTCGGGCCA	CASSPRRAGGYNEQFF	1	7.722454968434465E-5	48	TCRBV04-03*01	TCRBV04	TCRBV04-03	01				TCRBD02-01*02	TCRBD02	TCRBD02-01	02				TCRBJ02-01*01	TCRBJ02	TCRBJ02-01	01				4	7	6	1	1	4	33	46	53	62	63	1	In	VDJ
ACCTTGGAGATCCAGCGCACAGAGCAGGGGGACTCGGCCATGTATCTCTGTGCCAGCAGCTTCGCCGGGGAGCTGTTTTTTGGAGAA	CASSFAGELFF	1	1.1307880489493325E-4	33	TCRBV07-09	TCRBV07	TCRBV07-09				01,03	TCRBD02-01	TCRBD02	TCRBD02-01				01,02	TCRBJ02-02*01	TCRBJ02	TCRBJ02-02	01				3	0	8	6	0	6	48	-1	62	-1	64	1	In	VDJ
CAGGTAGTGCGAGGAGATTCGGCAGCTTATTTCTGTGCCAGCTCAACCACAGCAATCTCTGGGGCCAACGTCCTGACTTTCGGGGCC	CASSTTAISGANVLTF	1	8.549860857909586E-5	48	TCRBV18-01*01	TCRBV18	TCRBV18-01	01				TCRBD01-01*01	TCRBD01	TCRBD01-01	01				TCRBJ02-06*01	TCRBJ02	TCRBJ02-06	01				5	3	3	5	4	0	33	45	48	52	56	1	In	VDJ
ATCCAGCCTGCAAAGCTTGAGGACTCGGCCGTGTATCTCTGTGCCAGCAGCATGGACAGGATCAACTATGGCTACACCTTCGGTTCG	CASSMDRINYGYTF	1	6.895049078959344E-5	42	TCRBV11-02*02	TCRBV11	TCRBV11-02	02				TCRBD01-01*01	TCRBD01	TCRBD01-01	01				TCRBJ01-02*01	TCRBJ01	TCRBJ01-02	01				5	2	1	4	3	2	39	51	53	60	63	1	In	VDJ
TCGCCCAGCCCCAACCAGACCTCTCTGTACTTCTGTGCCAGCAGTTTATCGAGGGGCCGAGGTGGAGATACGCAGTATTTTGGCCCA	CASSLSRGRGGDTQYF	1	8.549860857909586E-5	48	TCRBV27-01*01	TCRBV27	TCRBV27-01	01						unresolved		TCRBD01,TCRBD02	TCRBD01-01,TCRBD02-01		TCRBJ02-03*01	TCRBJ02	TCRBJ02-03	01				0	1	5	2	9	5	33	50	51	56	65	1	In	VDJ
GAGTCGGCTGCTCCCTCCCAGACATCTGTGTACTTCTGTGCCAGCAGTGAAGGGTCGGTGGGTTATGGTGGCTACACCTTCGGTTCG	CASSEGSVGYGGYTF	1	6.895049078959344E-5	45	TCRBV06-01*01	TCRBV06	TCRBV06-01	01						unresolved		TCRBD01,TCRBD02	TCRBD01-01,TCRBD02-01		TCRBJ01-02*01	TCRBJ01	TCRBJ01-02	01				1	7	0	9	6	7	36	52	59	62	68	1	In	VDJ
ATCAATTCCCTGGAGCTTGGTGACTCTGCTGTGTATTTCTGTGCCAGCAGCCACCGGGACAGGGAGGGTGGCTACACCTTCGGTTCG	CASSHRDREGGYTF	1	8.274058894751213E-5	42	TCRBV03	TCRBV03	unresolved			TCRBV03-01,TCRBV03-02		TCRBD01-01*01	TCRBD01	TCRBD01-01	01				TCRBJ01-02*01	TCRBJ01	TCRBJ01-02	01				3	2	0	3	4	7	39	53	55	64	68	1	In	VDJ
ACCAGTGCCCATCCTGAAGACAGCAGCTTCTACATCTGCAGTGCTAAAGATAAGGGGGCGGATCTGTATGGCTACACCTTCGGTTCG	CSAKDKGADLYGYTF	1	5.791841226325849E-5	45	TCRBV20	TCRBV20	unresolved			TCRBV20-01,TCRBV20-or09_02		TCRBD01-01*01	TCRBD01	TCRBD01-01	01				TCRBJ01-02*01	TCRBJ01	TCRBJ01-02	01				0	2	5	0	7	5	36	50	52	59	66	1	In	VDJ
TCCACAAAGCTGGAGGACTCAGCCATGTACTTCTGTGCCAGCAGAACAGGGAATACTGGCTCTACGGAAAAACTGTTTTTTGGCAGT	CASRTGNTGSTEKLFF	1	1.0204672636859829E-4	48	TCRBV02-01*01	TCRBV02	TCRBV02-01	01				TCRBD01-01*01	TCRBD01	TCRBD01-01	01				TCRBJ01-04*01	TCRBJ01	TCRBJ01-04	01				6	1	3	3	15	8	33	44	45	51	66	1	In	VDJ
TTGGAGCTGGGGGACTCGGCCCTTTATCTTTGCGCCAGCAGCTTGGGGGCCTTAGCGGGAGTAGGAGAGACCCAGTACTTCGGGCCA	CASSLGALAGVGETQYF	1	5.2402373000091016E-5	51	TCRBV05-01*01	TCRBV05	TCRBV05-01	01				TCRBD02-01*02	TCRBD02	TCRBD02-01	02				TCRBJ02-05*01	TCRBJ02	TCRBJ02-05	01				0	6	5	2	4	4	30	46	52	61	65	1	In	VDJ
CTGACAGTGACCAGTGCCCATCCTGAAGACAGCAGCTTCTACATCTGCAGTGCTATCGCCCTCGGAAACACCATATATTTTGGAGAG	CSAIALGNTIYF	1	8.549860857909586E-5	36	TCRBV20	TCRBV20	unresolved			TCRBV20-01,TCRBV20-or09_02				unresolved		TCRBD01,TCRBD02	TCRBD01-01,TCRBD02-01		TCRBJ01-03*01	TCRBJ01	TCRBJ01-03	01				4	2	10	0	4	4	45	55	57	59	63	1	In	VDJ
ATCCAGCGCACACAGCAGGAGGACTCCGCCGTGTATCTCTGTGCCAGCAGCTTAAGCGGGAGCTCCTACGAGCAGTACTTCGGGCCG	CASSLSGSSYEQYF	1	7.446653005276092E-5	42	TCRBV07-08*01	TCRBV07	TCRBV07-08	01				TCRBD02-01*02	TCRBD02	TCRBD02-01	02				TCRBJ02-07*01	TCRBJ02	TCRBJ02-07	01				2	0	6	2	0	0	39	-1	54	-1	62	1	In	VDJ
GAGCTTGGTGACTCTGCTGTGTATTTCTGTGCCAGCAGCCAAGATCTATCTTGGGGAGTTTCGGGTGAAAAACTGTTTTTTGGCAGT	CASSQDLSWGVSGEKLFF	1	1.1307880489493325E-4	54	TCRBV03	TCRBV03	unresolved			TCRBV03-01,TCRBV03-02		TCRBD02-01*02	TCRBD02	TCRBD02-01	02				TCRBJ01-04*01	TCRBJ01	TCRBJ01-04	01				0	9	9	2	7	7	27	44	53	58	65	1	In	VDJ
ACTGTGACATCGGCCCAAAAGAACCCGACAGCTTTCTATCTCTGTGCCAGTAGTATAGTTAGCAATCAGCCCCAGCATTTTGGTGAT	CASSIVSNQPQHF	1	1.0480474600018203E-4	39	TCRBV19-01	TCRBV19	TCRBV19-01				01,02			unresolved					TCRBJ01-05*01	TCRBJ01	TCRBJ01-05	01				1	0	0	0	1	0	42	-1	-1	58	59	1	In	VJ
TCCCTAGAGTCTGCCATCCCCAACCAGACAGCTCTTTACTTCTGTGCCACCAGTTCCCCGGGGAACACTGAAGCTTTCTTTGGACAA	CATSSPGNTEAFF	1	6.895049078959344E-5	39	TCRBV24	TCRBV24	unresolved			TCRBV24-01,TCRBV24-or09_02		TCRBD02-01	TCRBD02	TCRBD02-01				01,02	TCRBJ01-01*01	TCRBJ01	TCRBJ01-01	01				6	4	8	4	0	1	42	54	58	-1	62	1	In	VDJ
AGCTGGGGGACTCGGCCCTTTATCTTTGCGCCAGCAGCTTGCACCCTGGGCCGAACCTCCTCTAGCTACGAGCAGTACGTCGGGCCG		1	5.791841226325849E-5	55	TCRBV05-01*01	TCRBV05	TCRBV05-01	01				TCRBD02-01	TCRBD02	TCRBD02-01				01,02	TCRBJ02-07*01	TCRBJ02	TCRBJ02-07	01				1	20	4	7	13	17	26	41	61	66	79	1	Out	VDJ
CAGCCAGAAGACTCGGCCCTGTATCTCTGCGCCAGCAGCCAAGACTCCCCTACTGGCGGGAGCACAGATACGCAGTATTTTGGCCCA	CASSQDSPTGGSTDTQYF	1	7.446653005276092E-5	54	TCRBV04-03*01	TCRBV04	TCRBV04-03	01				TCRBD02-01	TCRBD02	TCRBD02-01				01,02	TCRBJ02-03*01	TCRBJ02	TCRBJ02-03	01				0	11	7	4	0	0	27	44	55	-1	60	1	In	VDJ
CGCACAGAGCAGCGGGACTCGGCCATGTATCGCTGTGCCAGCAGCTTAGCGCCGGGACAGGACTCCTACGAGCAGTACTTCGGGCCG	CASSLAPGQDSYEQYF	1	7.446653005276092E-5	48	TCRBV07-06*01	TCRBV07	TCRBV07-06	01				TCRBD01-01*01	TCRBD01	TCRBD01-01	01				TCRBJ02-07*01	TCRBJ02	TCRBJ02-07	01				0	3	0	4	1	0	33	50	53	61	62	1	In	VDJ
ACTCTGACAGTGACCAGTGCCCATCCTGAAGACAGCAGCTTCTACATCTGCAGTGCTAGGTTTGCGGATACGCAGTATTTTGGCCCA	CSARFADTQYF	1	4.688633373692354E-5	33	TCRBV20-01*01	TCRBV20	TCRBV20-01	01				TCRBD02-01	TCRBD02	TCRBD02-01				01,02	TCRBJ02-03*01	TCRBJ02	TCRBJ02-03	01				3	4	7	6	0	6	48	59	63	-1	66	1	In	VDJ
GTGAGCACCTTGGAGCTGGGGGACTCGGCCCTTTATCTTTGCGCCAGCAGCATTCCGACAGGGAACGGGGAGCTGTTTTTTGGAGAA	CASSIPTGNGELFF	1	6.895049078959344E-5	42	TCRBV05-01*01	TCRBV05	TCRBV05-01	01				TCRBD01-01*01	TCRBD01	TCRBD01-01	01				TCRBJ02-02*01	TCRBJ02	TCRBJ02-02	01				4	5	2	3	2	7	39	51	56	63	65	1	In	VDJ
TTGTTGCTGGGGGACTCGGCCCTCTATCTCTGTGCCAGCAGCTTTTGGTTACTAGCGGGTAGAACAGATACGCAGTATTTTGGCCCA	CASSFWLLAGRTDTQYF	1	7.446653005276092E-5	51	TCRBV05-06*01	TCRBV05	TCRBV05-06	01				TCRBD02-01	TCRBD02	TCRBD02-01				01,02	TCRBJ02-03*01	TCRBJ02	TCRBJ02-03	01				2	6	3	4	4	3	30	44	50	59	63	1	In	VDJ
CTCAGGCTGGAGTCGGCTGCTCCCTCCCAGACATCTGTGTACTTCTGTGCCAGCAGTGAACGCGGCTACGAGCAGTACGTCGGGCCG	CASSERGYEQYV	1	7.170851042117718E-5	36	TCRBV06-01*01	TCRBV06	TCRBV06-01	01				TCRBD02-01	TCRBD02	TCRBD02-01				01,02	TCRBJ02-07*01	TCRBJ02	TCRBJ02-07	01				2	1	7	5	14	17	45	60	61	65	79	1	In	VDJ
GTGAGCAACATGAGCCCTGAAGACAGCAGCATATATCTCTGCAGCGTTGAGGGGGCGCGGGGGACCTACGAGCAGTACTTCGGGCCG	CSVEGARGTYEQYF	1	3.3096235579004854E-5	42	TCRBV29-01*01	TCRBV29	TCRBV29-01	01				TCRBD02-01*01	TCRBD02	TCRBD02-01	01				TCRBJ02-07*01	TCRBJ02	TCRBJ02-07	01				3	6	7	2	1	2	39	50	56	63	64	1	In	VDJ
GAGTTGGCTGCTCCCTCCCAGACATCTGTGTACTTCTGTGCCAGCAGAACGGGACGGAGGGGTGACGGGGAGCTGTTTTTTGGAGAA	CASRTGRRGDGELFF	1	1.0204672636859829E-4	45	TCRBV06-06	TCRBV06	TCRBV06-06				01,02	TCRBD02-01*02	TCRBD02	TCRBD02-01	02				TCRBJ02-02*01	TCRBJ02	TCRBJ02-02	01				6	8	10	0	4	7	36	47	55	61	65	1	In	VDJ
CTGACAGTGACCAGTGCCCATCCTGAAGACAGCAGCTTCTACATCTGCAGTGCCTCTAGCGCACCCTACGAGCAGTACTTCGGGCCG	CSASSAPYEQYF	1	5.791841226325849E-5	36	TCRBV20	TCRBV20	unresolved			TCRBV20-01,TCRBV20-or09_02		TCRBD02-01	TCRBD02	TCRBD02-01				01,02	TCRBJ02-07*01	TCRBJ02	TCRBJ02-07	01				6	2	4	6	3	2	45	53	55	61	64	1	In	VDJ
GTGACCAGTGCCCATCCTGAAGACAGCAGCTTCTACATCTGCAGTGCTATGACTAGCGGGAGGGCGGATGAGCAGTTCTTCGGGCCA	CSAMTSGRADEQFF	1	6.619247115800971E-5	42	TCRBV20	TCRBV20	unresolved			TCRBV20-01,TCRBV20-or09_02		TCRBD02-01*02	TCRBD02	TCRBD02-01	02				TCRBJ02-01*01	TCRBJ02	TCRBJ02-01	01				4	1	2	0	3	8	39	49	50	64	67	1	In	VDJ
AGTGACCAGTGCCCATCCTGAAGACAGCAGCTTCTACATCTGCAGTGCTGGTCAGGGTGGCAGAACACTGAAGCTTTCTTTGGACAA		1	6.343445152642597E-5	41	TCRBV20	TCRBV20	unresolved			TCRBV20-01,TCRBV20-or09_02		TCRBD01-01*01	TCRBD01	TCRBD01-01	01				TCRBJ01-01*01	TCRBJ01	TCRBJ01-01	01				5	3	4	3	5	1	40	49	52	57	62	1	Out	VDJ
CGCACAGAGCAGGGGGACTCGGCCATGTATCTCTGTGCCAGCAGCCCCCAGGGAGGGGGGACGGGCACTGAAGCTTTCTTTGGACAA	CASSPQGGGTGTEAFF	1	9.928870673701455E-5	48	TCRBV07-09	TCRBV07	TCRBV07-09				01,03	TCRBD02-01*02	TCRBD02	TCRBD02-01	02				TCRBJ01-01*01	TCRBJ01	TCRBJ01-01	01				5	5	9	0	8	4	33	45	50	57	65	1	In	VDJ
GAGTCTGCCATCCCCAACCAGACAGCTCTTTACTTCTGTGCCACCAGTGACCAGGGACAGGGGGTCGGTGAGCAGTTCTTCGGGCCA	CATSDQGQGVGEQFF	1	7.170851042117718E-5	45	TCRBV24	TCRBV24	unresolved			TCRBV24-01,TCRBV24-or09_02		TCRBD01-01*01	TCRBD01	TCRBD01-01	01				TCRBJ02-01*01	TCRBJ02	TCRBJ02-01	01				4	3	0	1	4	9	36	50	53	64	68	1	In	VDJ
ACACAGCAGGAGGACTCCGCCGTGTATCTCTGTGCCAGCAGCGCTCTCCCCCCTGGCAGCCCCAATCAGCCCCAGCATTTTGGTGAT	CASSALPPGSPNQPQHF	1	7.170851042117718E-5	51	TCRBV07-08*01	TCRBV07	TCRBV07-08	01						unresolved		TCRBD01,TCRBD02	TCRBD01-01,TCRBD02-01		TCRBJ01-05*01	TCRBJ01	TCRBJ01-05	01				5	14	4	5	3	3	30	42	56	59	62	1	In	VDJ
CTGAAGATCCAGCCCTCAGAACCCAGGGACTCAGCTGTGTATTTTTGTGCTAGTGGTTTGTCTGCAGCGGGGCAGTACTTCGGGCCG	CASGLSAAGQYF	1	8.274058894751213E-5	36	TCRBV12-05*01	TCRBV12	TCRBV12-05	01				TCRBD02-01	TCRBD02	TCRBD02-01				01,02	TCRBJ02-07*01	TCRBJ02	TCRBJ02-07	01				2	5	6	4	0	9	45	60	65	-1	71	1	In	VDJ
GTGACCAGTGCCCATCCTGAAGACAGCAGCTTCTACATCTGCAGTGCTCCTACCGTAGACAGGGTGAATGGCTACACCTTCGGTTCG	CSAPTVDRVNGYTF	1	5.516039263167475E-5	42	TCRBV20	TCRBV20	unresolved			TCRBV20-01,TCRBV20-or09_02		TCRBD01-01*01	TCRBD01	TCRBD01-01	01				TCRBJ01-02*01	TCRBJ01	TCRBJ01-02	01				5	9	2	3	3	6	39	48	57	64	67	1	In	VDJ
ATCAATTCCCTGGAGCTTGGTGACTCTGCTGTGTATTTCTGTGCCAGCGGGAGACAGGGGGCTAACTATGGCTACACCTTCGGTTCG	CASGRQGANYGYTF	1	7.998256931592839E-5	42	TCRBV03	TCRBV03	unresolved			TCRBV03-01,TCRBV03-02		TCRBD01-01*01	TCRBD01	TCRBD01-01	01				TCRBJ01-02*01	TCRBJ01	TCRBJ01-02	01				8	4	2	1	0	0	39	48	52	-1	61	1	In	VDJ
ACAGTGACCAGTGCCCATCCTGAAGACAGCAGCTTCTACATCTGCAGTGCTAGCCTGGGGAGGAGGACTGAAGCTTTCTTTGGACAA	CSASLGRRTEAFF	1	6.067643189484223E-5	39	TCRBV20	TCRBV20	unresolved			TCRBV20-01,TCRBV20-or09_02		TCRBD02-01*02	TCRBD02	TCRBD02-01	02				TCRBJ01-01*01	TCRBJ01	TCRBJ01-01	01				3	4	9	1	3	5	42	53	57	63	66	1	In	VDJ
GCCTTGTTGCTGGGGGACTCGGCCCTCTATCTCTGTGCCAGCAGCTTGGACGGTGTGCGGGGTGGCACTGAAGCTTTCTTTGGACAA	CASSLDGVRGGTEAFF	1	6.895049078959344E-5	48	TCRBV05-06*01	TCRBV05	TCRBV05-06	01				TCRBD02-01*01	TCRBD02	TCRBD02-01	01				TCRBJ01-01*01	TCRBJ01	TCRBJ01-01	01				0	7	7	3	3	4	33	49	56	62	65	1	In	VDJ
TGCTCCCTCCCAAACATCTGTGTACTTCTGTGCCAGCAGTTACGAGGAGGTGGGGGGCTTAGCAATCAGCCCCAGCATTTTGGTGAT		1	7.446653005276092E-5	53	TCRBV06	TCRBV06	unresolved			TCRBV06-02,TCRBV06-03				unresolved		TCRBD01,TCRBD02	TCRBD01-01,TCRBD02-01		TCRBJ01-05*01	TCRBJ01	TCRBJ01-05	01				2	9	6	0	1	0	28	43	52	58	59	1	Out	VDJ
CAATTCCCTGGAGCTTGGTGACTCTGCTGTGTATTTCTGTGCCAGCAGCCCCAAAGTGCCCGGGGAGATACGCAGTATTTTGGCCCA		1	9.101464784226333E-5	44	TCRBV03	TCRBV03	unresolved			TCRBV03-01,TCRBV03-02		TCRBD02-01*01	TCRBD02	TCRBD02-01	01				TCRBJ02-03*01	TCRBJ02	TCRBJ02-03	01				4	10	8	3	0	5	37	50	60	-1	65	1	Out	VDJ
ATCCGGTCCACAAAGCTGGAGGACTCAGCCATGTACTTCTGTGCCAGCAGTGAAAGGAGGAGCTCCTACGAGCAGTACTTCGGGCCG	CASSERRSSYEQYF	4	2.482217668425364E-4	42	TCRBV02-01*01	TCRBV02	TCRBV02-01	01				TCRBD02-01*02	TCRBD02	TCRBD02-01	02				TCRBJ02-07*01	TCRBJ02	TCRBJ02-07	01				2	1	10	1	2	0	39	54	55	60	62	4	In	VDJ
AACGCCTTGTTGCTGGGGGACTCGGCCCTCTATCTCTGTGCCAGCAGCGGGGGACAGGGCGAGTATCAGCCCCAGCATTTTGGTGAT	CASSGGQGEYQPQHF	1	6.619247115800971E-5	45	TCRBV05-06*01	TCRBV05	TCRBV05-06	01				TCRBD01-01*01	TCRBD01	TCRBD01-01	01				TCRBJ01-05*01	TCRBJ01	TCRBJ01-05	01				4	2	0	3	5	5	36	48	50	59	64	1	In	VDJ
CTGGAGTCGCCCAGCCCCAACCAGACCTCTCTGTACTTCTGTGCCAGCAGTTCCCCCACAGCAAATGAAAAACTGTTTTTTGGCAGT	CASSSPTANEKLFF	1	1.0204672636859829E-4	42	TCRBV27-01*01	TCRBV27	TCRBV27-01	01				TCRBD01-01*01	TCRBD01	TCRBD01-01	01				TCRBJ01-04*01	TCRBJ01	TCRBJ01-04	01				4	5	3	5	2	5	39	52	57	61	63	1	In	VDJ
TTGGCTGCTCCCTCCCAGACATCTGTGTACTTCTGTGCCAGCAGTAAACTTAGCGGGAGAGGCACAGATACGCAGTATTTTGGCCCA	CASSKLSGRGTDTQYF	1	9.101464784226333E-5	48	TCRBV06-06	TCRBV06	TCRBV06-06				01,02	TCRBD02-01*02	TCRBD02	TCRBD02-01	02				TCRBJ02-03*01	TCRBJ02	TCRBJ02-03	01				5	5	5	2	2	1	33	45	50	59	61	1	In	VDJ
ATCCAGCGCACAGAGCAGCGGGACTCGGCCATGTATCGCTGTGCCAGCAGCCCGAGACAGGGGAACTACGAGCAGTACTTCGGGCCG	CASSPRQGNYEQYF	1	7.170851042117718E-5	42	TCRBV07-06*01	TCRBV07	TCRBV07-06	01				TCRBD01-01*01	TCRBD01	TCRBD01-01	01				TCRBJ02-07*01	TCRBJ02	TCRBJ02-07	01				5	4	2	2	2	3	39	51	55	63	65	1	In	VDJ
CTGAAGATCCAGCCCTCAGAACCCAGGGACTCAGCTGTGTACTTCTGTGCCAGCAGTTCTTCCAAAGAGACCCAGTACTTCGGGCCA	CASSSSKETQYF	1	6.343445152642597E-5	36	TCRBV12	TCRBV12	unresolved			TCRBV12-03,TCRBV12-04				unresolved		TCRBD01,TCRBD02	TCRBD01-01,TCRBD02-01		TCRBJ02-05*01	TCRBJ02	TCRBJ02-05	01				4	4	4	6	0	3	45	58	62	-1	64	1	In	VDJ
ATCCGGTCCACAAAGCTGGAGGACTCAGCCATGTACTTCTGTGCCAGCTCCCCTACGGTCATGGGTTATGGCTACACCTTCGGTTCG	CASSPTVMGYGYTF	1	7.170851042117718E-5	42	TCRBV02-01*01	TCRBV02	TCRBV02-01	01						unresolved		TCRBD01,TCRBD02	TCRBD01-01,TCRBD02-01		TCRBJ01-02*01	TCRBJ01	TCRBJ01-02	01				8	14	0	9	1	5	39	48	62	65	66	1	In	VDJ
CTGGAGTCGCCCAGCCCCAACCAGACCTCTCTGTACTTCTGTGCCAGCAGTCGGACAGGGATCGGAAACACCATATATTTTGGAGAG	CASSRTGIGNTIYF	1	1.103207852633495E-4	42	TCRBV27-01*01	TCRBV27	TCRBV27-01	01				TCRBD01-01*01	TCRBD01	TCRBD01-01	01				TCRBJ01-03*01	TCRBJ01	TCRBJ01-03	01				5	1	1	3	3	4	39	51	52	60	63	1	In	VDJ
GCACAGAGCGGGGGGACTCAGCCGTGTATCTCTGTGCCAGCAGCCCCAGCTTTCTCCTAGGATCCCTACGAGCAGTACGTCGGGCCG		1	7.170851042117718E-5	49	TCRBV07-03*01	TCRBV07	TCRBV07-03	01				TCRBD02-01	TCRBD02	TCRBD02-01				01,02	TCRBJ02-07*01	TCRBJ02	TCRBJ02-07	01				5	12	4	8	19	17	32	44	56	60	79	1	Out	VDJ
TCGGCCCAAAAGAACCCGACAGCTTTCTATCTCTGTGCCAGTAGTATAGATTTCTGGGGTAGCTCCTACGAGCAGTACTTCGGGCCG	CASSIDFWGSSYEQYF	1	9.928870673701455E-5	48	TCRBV19-01	TCRBV19	TCRBV19-01				01,02			unresolved		TCRBD01,TCRBD02	TCRBD01-01,TCRBD02-01		TCRBJ02-07*01	TCRBJ02	TCRBJ02-07	01				0	5	6	2	3	0	33	50	55	59	62	1	In	VDJ
TCAGAACCCAGGGACTCAGCTGTGTACTTCTGTGCCAGCAGTTCTCAAGGGGGGGCTTTTCGCTCCTACGAGCAGTACGTCGGGCCG	CASSSQGGAFRSYEQYV	1	6.895049078959344E-5	51	TCRBV12	TCRBV12	unresolved			TCRBV12-03,TCRBV12-04		TCRBD02-01*01	TCRBD02	TCRBD02-01	01				TCRBJ02-07*01	TCRBJ02	TCRBJ02-07	01				4	5	9	0	24	17	30	43	48	55	79	1	In	VDJ
AACGCCTTGTTGCTGGGGGACTCGGCCCTCTATCTCTGTGCCAGCACCCCCGCCATCTTATTGGGCACTGAAGCTTTCTTTGGACAA	CASTPAILLGTEAFF	1	6.895049078959344E-5	45	TCRBV05-06*01	TCRBV05	TCRBV05-06	01						unresolved		TCRBD01,TCRBD02	TCRBD01-01,TCRBD02-01		TCRBJ01-01*01	TCRBJ01	TCRBJ01-01	01				6	16	0	9	0	4	36	46	62	-1	65	1	In	VDJ
CGCACAGAGCAGGGGGACTCGGCCATGTATCTCTGTGCCAGCAGCGATACAGGGACCGGGGCTGGAAACACCATATATTTTGGAGAG	CASSDTGTGAGNTIYF	2	1.3514296194760313E-4	48	TCRBV07-09	TCRBV07	TCRBV07-09				01,03	TCRBD01-01*01	TCRBD01	TCRBD01-01	01				TCRBJ01-03*01	TCRBJ01	TCRBJ01-03	01				5	3	3	3	7	2	33	45	48	54	61	2	In	VDJ
ACCTTGGAGCTGGGGGACTCGGCCCTTTATCTTTGCGCCAGCAGCATCCAGGGTGGAGCAACTAATGAAAAACTGTTTTTTGGCAGT	CASSIQGGATNEKLFF	1	7.446653005276092E-5	48	TCRBV05-01*01	TCRBV05	TCRBV05-01	01				TCRBD01-01*01	TCRBD01	TCRBD01-01	01				TCRBJ01-04*01	TCRBJ01	TCRBJ01-04	01				4	3	4	3	5	0	33	45	48	53	58	1	In	VDJ
ACTGTGACATCGGCCCAAAAGAACCCGACAGCTTTCTATCTCTGTGCCAGTAGTGAGACAGGGGTCCACGAGCAGTACTTCGGGCCG	CASSETGVHEQYF	1	9.928870673701455E-5	39	TCRBV19-01	TCRBV19	TCRBV19-01				01,02	TCRBD01-01*01	TCRBD01	TCRBD01-01	01				TCRBJ02-07*01	TCRBJ02	TCRBJ02-07	01				5	2	2	2	3	5	42	54	56	64	67	1	In	VDJ
CACCTACACGCCCTGCAGCCAGAAGACTCAGCCCTGTATCTCTGCGCCAGCAGCCAAGAAGACAGAGATACGCAGTATTTTGGCCCA	CASSQEDRDTQYF	1	6.343445152642597E-5	39	TCRBV04-01*01	TCRBV04	TCRBV04-01	01				TCRBD01-01*01	TCRBD01	TCRBD01-01	01				TCRBJ02-03*01	TCRBJ02	TCRBJ02-03	01				0	1	2	5	0	5	42	59	60	-1	65	1	In	VDJ
AAGCTCCTTCTCAGTGACTCTGGCTTCTATCTCTGTGCCTGGAGTGTACGGGGCGGGAGGGCCGGGAATGAGCAGTTCTTCGGGCCA	CAWSVRGGRAGNEQFF	1	3.0338215947421115E-5	48	TCRBV30-01*01	TCRBV30	TCRBV30-01	01				TCRBD02-01*02	TCRBD02	TCRBD02-01	02				TCRBJ02-01*01	TCRBJ02	TCRBJ02-01	01				0	5	7	0	5	7	33	47	52	61	66	1	In	VDJ
ACAGTGACCAGTGCCCATCCTGAAGACAGCAGCTTCTACATCTGCAGTGCTAGACAGGGAACTAACTATGGCTACACCTTCGGTTCG	CSARQGTNYGYTF	1	5.516039263167475E-5	39	TCRBV20	TCRBV20	unresolved			TCRBV20-01,TCRBV20-or09_02		TCRBD01-01*01	TCRBD01	TCRBD01-01	01				TCRBJ01-02*01	TCRBJ01	TCRBJ01-02	01				2	0	4	3	2	0	42	-1	54	59	61	1	In	VDJ
CCCTCAGAACCCAGGGACTCAGCTGTGTACTTCTGTGCCAGCAGCCCGGACAGGGGGCTTGTATTCAGTGGCTACACCTTCGGTTCG	CASSPDRGLVFSGYTF	1	6.619247115800971E-5	48	TCRBV12	TCRBV12	unresolved			TCRBV12-03,TCRBV12-04		TCRBD01-01*01	TCRBD01	TCRBD01-01	01				TCRBJ01-02*01	TCRBJ01	TCRBJ01-02	01				6	3	1	0	10	7	33	44	47	58	68	1	In	VDJ
CTGCTGGGGTTGGAGTCGGCTGCTCCCTCCCAAACATCTGTGTACTTCTGTGCCAGCAGTTACCCGACTGAAGCTTTCTTTGGACAA	CASSYPTEAFF	1	7.998256931592839E-5	33	TCRBV06	TCRBV06	unresolved			TCRBV06-02,TCRBV06-03		TCRBD02-01	TCRBD02	TCRBD02-01				01,02	TCRBJ01-01*01	TCRBJ01	TCRBJ01-01	01				2	1	8	6	0	5	48	63	64	-1	66	1	In	VDJ
TGCAAAGCTTGAGGACTCGGCCGTGTATCTCTGTGCCAGCAGCCACGAGTAGGACTAGCGGGGACCTACGAGCAGTACTTCGGGCCG		1	6.895049078959344E-5	50	TCRBV11-02*02	TCRBV11	TCRBV11-02	02				TCRBD02-01*01	TCRBD02	TCRBD02-01	01				TCRBJ02-07*01	TCRBJ02	TCRBJ02-07	01				5	8	1	3	1	2	31	43	51	63	64	1	Out	VDJ
ATCAATTCCCTGGAGCTTGGTGACTCTGCTGTGTATTTCTGTGCCAGCAGCCACGCCTCGGGGGGCACTGAAGCTTTCTTTGGACAA	CASSHASGGTEAFF	1	8.82566282106796E-5	42	TCRBV03	TCRBV03	unresolved			TCRBV03-01,TCRBV03-02		TCRBD02-01*01	TCRBD02	TCRBD02-01	01				TCRBJ01-01*01	TCRBJ01	TCRBJ01-01	01				3	5	8	1	0	4	39	53	58	-1	65	1	In	VDJ
GTGCAGCCTGCAGAACTGGAGGATTCTGGAGTTTATTTCTGTGCCAGCAGCCAAGTCTTCGAAGGAAACACCATATATTTTGGAGAG	CASSQVFEGNTIYF	2	1.3238494231601942E-4	42	TCRBV14-01*01	TCRBV14	TCRBV14-01	01						unresolved		TCRBD01,TCRBD02	TCRBD01-01,TCRBD02-01		TCRBJ01-03*01	TCRBJ01	TCRBJ01-03	01				1	5	2	8	1	4	39	55	60	62	63	2	In	VDJ
CGGTCCACAAAGCTGGAGGACTCAGCCATGTACTTCTGTGCCAGCAGTCCCCAGACAGGGCTAGGAAACACCATATATTTTGGAGAG	CASSPQTGLGNTIYF	1	1.0756276563176576E-4	45	TCRBV02-01*01	TCRBV02	TCRBV02-01	01				TCRBD01-01*01	TCRBD01	TCRBD01-01	01				TCRBJ01-03*01	TCRBJ01	TCRBJ01-03	01				5	5	2	3	3	4	36	48	53	60	63	1	In	VDJ
GAGCAGCGGGACTCGGCCATGTATCGCTGTGCCAGCAGCTTAGAAGCCAGGGGGGGACCCTCTATCTATGGCTACACCTTCGGTTCG	CASSLEARGGPSIYGYTF	1	6.895049078959344E-5	54	TCRBV07-06*01	TCRBV07	TCRBV07-06	01						unresolved		TCRBD01,TCRBD02	TCRBD01-01,TCRBD02-01		TCRBJ01-02*01	TCRBJ01	TCRBJ01-02	01				1	4	4	1	11	4	27	43	47	54	65	1	In	VDJ
GAGTCGCCCAGCCCCAACCAGACCTCTCTGTACTTCTGTGCCAGCAGTTTTAGGACCCCCGATTGGGATACGCAGTATTTTGGCCCA	CASSFRTPDWDTQYF	1	8.274058894751213E-5	45	TCRBV27-01*01	TCRBV27	TCRBV27-01	01						unresolved		TCRBD01,TCRBD02	TCRBD01-01,TCRBD02-01		TCRBJ02-03*01	TCRBJ02	TCRBJ02-03	01				3	2	1	7	10	6	36	50	52	56	66	1	In	VDJ
CTGGAGTCCGCCAGCACCAACCAGACATCTATGTACCTCTGTGCCAGCAGTGAACAGGGGGCGAACACTGAAGCTTTCTTTGGACAA	CASSEQGANTEAFF	1	9.377266747384708E-5	42	TCRBV28-01*01	TCRBV28	TCRBV28-01	01				TCRBD01-01*01	TCRBD01	TCRBD01-01	01				TCRBJ01-01*01	TCRBJ01	TCRBJ01-01	01				5	2	3	0	0	1	39	51	53	-1	62	1	In	VDJ
CACACCCTGCAGCCAGAAGACTCGGCCCTGTATCTCTGTGCCAGCAGCCCCGGGTCGGGTGTATCCTACGAGCAGTACTTCGGGCCG	CASSPGSGVSYEQYF	1	5.516039263167475E-5	45	TCRBV04-02*01	TCRBV04	TCRBV04-02	01				TCRBD02-01	TCRBD02	TCRBD02-01				01,02	TCRBJ02-07*01	TCRBJ02	TCRBJ02-07	01				4	1	8	4	9	1	36	49	50	54	63	1	In	VDJ
CTGGAGTCGGCTGCTCCCTCCCAGACATCTGTGTACTTCTGTGCCAGCAGTGCGGGGGTTGCTAATGAAAAACTGTTTTTTGGCAGT	CASSAGVANEKLFF	1	9.101464784226333E-5	42	TCRBV06-01*01	TCRBV06	TCRBV06-01	01				TCRBD02-01*01	TCRBD02	TCRBD02-01	01				TCRBJ01-04*01	TCRBJ01	TCRBJ01-04	01				4	0	8	2	3	3	39	-1	52	58	61	1	In	VDJ
TCCACAAAGCTGGAGGACTCAGCCATGTACTTCTGTGCCAGCAGTAAGGATGGGCAAGGGCGTTTAATAAAAGCTTTCTTTGGACAA	CASSKDGQGRLIKAFF	1	7.998256931592839E-5	48	TCRBV02-01*01	TCRBV02	TCRBV02-01	01						unresolved		TCRBD01,TCRBD02	TCRBD01-01,TCRBD02-01		TCRBJ01-01*01	TCRBJ01	TCRBJ01-01	01				5	11	5	3	10	9	33	45	56	60	70	1	In	VDJ
CAGCGCACAGAGCAGGGGGACTCGGCCATGTATCTCTGTGCCAGCAGCTCGACTAGCGGGAGGGAAGGTGAGCAGTTCTTCGGGCCA	CASSSTSGREGEQFF	1	1.0480474600018203E-4	45	TCRBV07-09	TCRBV07	TCRBV07-09				01,03	TCRBD02-01*02	TCRBD02	TCRBD02-01	02				TCRBJ02-01*01	TCRBJ02	TCRBJ02-01	01				4	1	2	0	4	9	36	49	50	64	68	1	In	VDJ
CTACACACCCTGCAGCCAGAAGACTCGGCCCTGTATCTCTGTGCCAGCAGCCAAGATGAGAACAGGTACGAGCAGTACTTCGGGCCG	CASSQDENRYEQYF	1	5.516039263167475E-5	42	TCRBV04-02*01	TCRBV04	TCRBV04-02	01				TCRBD01-01*01	TCRBD01	TCRBD01-01	01				TCRBJ02-07*01	TCRBJ02	TCRBJ02-07	01				0	5	3	4	0	4	39	56	61	-1	66	1	In	VDJ
ACGATTCAGCGCACAGAGCAGCGGGACTCAGCCATGTATCGCTGTGCTAGCAGCCTAGGGACAGATTACGAGCAGTACTTCGGGCCG	CASSLGTDYEQYF	1	7.170851042117718E-5	39	TCRBV07-07*01	TCRBV07	TCRBV07-07	01				TCRBD01-01*01	TCRBD01	TCRBD01-01	01				TCRBJ02-07*01	TCRBJ02	TCRBJ02-07	01				1	0	1	5	2	4	42	-1	58	64	66	1	In	VDJ
CTGAAGATCCAGCCCTCAGAACCCAGGGACTCAGCTGTGTACTTCTGTGCCAGCAGTTTTTCACGCTATGGCTACACCTTCGGTTCG	CASSFSRYGYTF	1	6.619247115800971E-5	36	TCRBV12	TCRBV12	unresolved			TCRBV12-03,TCRBV12-04				unresolved		TCRBD01,TCRBD02	TCRBD01-01,TCRBD02-01		TCRBJ01-02*01	TCRBJ01	TCRBJ01-02	01				3	3	3	7	1	4	45	59	62	64	65	1	In	VDJ
ATCCAGCGCACAGAGCAGGGGGACTCGGCCATGTATCTCTGTGCCAGCAGCCCGTCGACAGAGAACTATGGCTACACCTTCGGTTCG	CASSPSTENYGYTF	1	9.101464784226333E-5	42	TCRBV07-09	TCRBV07	TCRBV07-09				01,03	TCRBD01-01*01	TCRBD01	TCRBD01-01	01				TCRBJ01-02*01	TCRBJ01	TCRBJ01-02	01				5	5	2	5	2	2	39	51	56	61	63	1	In	VDJ
CTGGAGTCGCCCAGCCCCAACCAGACCTCTCTGTACTTCTGTGCCAGCAGGACAAAGCGGGAGCGGGAGACCCAGTACTTCGGGCCA	CASRTKRERETQYF	1	6.895049078959344E-5	42	TCRBV27-01*01	TCRBV27	TCRBV27-01	01				TCRBD02-01*02	TCRBD02	TCRBD02-01	02				TCRBJ02-05*01	TCRBJ02	TCRBJ02-05	01				6	5	6	2	3	5	39	50	55	63	66	1	In	VDJ
ACTCTGAAGATCCGGTCCACAAAGCTGGAGGACTCAGCCATGTACTTCTGTGCCAGCAGAAGAACCTATGGCTACACCTTCGGTTCG	CASRRTYGYTF	1	7.170851042117718E-5	33	TCRBV02-01*01	TCRBV02	TCRBV02-01	01						unresolved		TCRBD01,TCRBD02	TCRBD01-01,TCRBD02-01		TCRBJ01-02*01	TCRBJ01	TCRBJ01-02	01				6	2	2	8	2	4	48	59	61	63	65	1	In	VDJ
ACCCTGCAGCCAGAAGACTCGGCCCTGTATCTCTGCGCCAGCAGCCAAGAACCCAGCAGCTTCTACAATGAGCAGTTCTTCGGGCCA	CASSQEPSSFYNEQFF	1	7.446653005276092E-5	48	TCRBV04-03*01	TCRBV04	TCRBV04-03	01						unresolved		TCRBD01,TCRBD02	TCRBD01-01,TCRBD02-01		TCRBJ02-01*01	TCRBJ02	TCRBJ02-01	01				0	3	4	5	6	3	33	50	53	56	62	1	In	VDJ
ACAGTGACCAGTGCCCATCCTGAAGACAGCAGCTTCTACATCTGCAGTGCTAGTCAGGGTCGGAACAATGAGCAGTTCTTCGGGCCA	CSASQGRNNEQFF	1	6.619247115800971E-5	39	TCRBV20	TCRBV20	unresolved			TCRBV20-01,TCRBV20-or09_02		TCRBD01-01*01	TCRBD01	TCRBD01-01	01				TCRBJ02-01*01	TCRBJ02	TCRBJ02-01	01				3	1	4	3	5	5	42	53	54	59	64	1	In	VDJ
CTGAAGATCCGGTCCACAAAGCTGGAGGACTCAGCCATGTACTTCTGTGCCAGCATCGGGGGAGGAGAGACCCAGTACTTCGGGCCA	CASIGGGETQYF	1	6.619247115800971E-5	36	TCRBV02-01*01	TCRBV02	TCRBV02-01	01				TCRBD02-01	TCRBD02	TCRBD02-01				01,02	TCRBJ02-05*01	TCRBJ02	TCRBJ02-05	01				7	1	8	2	3	4	45	55	56	62	65	1	In	VDJ
AGTGACCAGTGCCCATCCTGAAGACAGCAGCTTCTACATCTGCAGTGCTAGTCCGAGTTCCCAAACAATGAGCAGTTCTTCGGGCCA		1	6.619247115800971E-5	41	TCRBV20	TCRBV20	unresolved			TCRBV20-01,TCRBV20-or09_02		TCRBD02-01*02	TCRBD02	TCRBD02-01	02				TCRBJ02-01*01	TCRBJ02	TCRBJ02-01	01				3	3	11	2	7	5	40	51	54	57	64	1	Out	VDJ
TCTAAGAAGCTCCTTCTCAGTGACTCTGGCTTCTATCTCTGTGCCTGGATGGCAGGGTTTAACACCGGGGAGCTGTTTTTTGGAGAA	CAWMAGFNTGELFF	1	3.3096235579004854E-5	42	TCRBV30-01*01	TCRBV30	TCRBV30-01	01				TCRBD01-01*01	TCRBD01	TCRBD01-01	01				TCRBJ02-02*01	TCRBJ02	TCRBJ02-02	01				4	3	4	3	3	2	39	49	52	57	60	1	In	VDJ
GAGTCTGCCATCCCCAACCAGACAGCTCTTTACTTCTGTGCCACCAGTGATTTTGCGGCAGGGGGGGAGACCCAGTACTTCGGGCCA	CATSDFAAGGETQYF	1	5.516039263167475E-5	45	TCRBV24	TCRBV24	unresolved			TCRBV24-01,TCRBV24-or09_02		TCRBD01-01*01	TCRBD01	TCRBD01-01	01				TCRBJ02-05*01	TCRBJ02	TCRBJ02-05	01				1	5	4	1	1	5	36	53	58	65	66	1	In	VDJ
GAGTCCGCCAGCACCAACCAGACATCTATGTACCTCTGTGCCAGCAGTTTAAACCGAGGCCGTTACCAGCCCCAGCATTTTGGTGAT	CASSLNRGRYQPQHF	1	8.82566282106796E-5	45	TCRBV28-01*01	TCRBV28	TCRBV28-01	01				TCRBD02-01*02	TCRBD02	TCRBD02-01	02				TCRBJ01-05*01	TCRBJ01	TCRBJ01-05	01				2	4	11	1	7	7	36	51	55	59	66	1	In	VDJ
ACCAGTGCCCATCCTGAAGACAGCAGCTTCTACATCTGCAGTGCTAGAGATAGCTCCCATAGCAATCAGCCCCAGCATTTTGGTGAT	CSARDSSHSNQPQHF	1	5.791841226325849E-5	45	TCRBV20	TCRBV20	unresolved			TCRBV20-01,TCRBV20-or09_02		TCRBD02-01	TCRBD02	TCRBD02-01				01,02	TCRBJ01-05*01	TCRBJ01	TCRBJ01-05	01				0	0	5	7	5	0	36	-1	50	54	59	1	In	VDJ
ATCCGGTCCACAAAGCTGGAGGACTCAGCCATGTACTTCTGTGCCAGCATCCTCGAAGACAGGTCAGATGGCTACACCTTCGGTTCG	CASILEDRSDGYTF	1	7.170851042117718E-5	42	TCRBV02-01*01	TCRBV02	TCRBV02-01	01				TCRBD01-01*01	TCRBD01	TCRBD01-01	01				TCRBJ01-02*01	TCRBJ01	TCRBJ01-02	01				7	8	2	4	4	6	39	49	57	63	67	1	In	VDJ
AATGTGAACGCCTTGGAGCTGGACGACTCGGCCCTGTATCTCTGTGCCAGCAGCTTGGCGCCGGGTCAGCCCCAGCATTTTGGTGAT	CASSLAPGQPQHF	1	6.895049078959344E-5	39	TCRBV05-04*01	TCRBV05	TCRBV05-04	01				TCRBD02-01	TCRBD02	TCRBD02-01				01,02	TCRBJ01-05*01	TCRBJ01	TCRBJ01-05	01				0	3	8	4	0	6	42	58	61	-1	65	1	In	VDJ
AAGATCCAGCGCACAGAGCGGGGGGACTCAGCCGTGTATCTCTGTGCCAGCAGCCTTAGCGGGAACTACGAGCAGTACTTCGGGCCG	CASSLSGNYEQYF	1	7.170851042117718E-5	39	TCRBV07-03*01	TCRBV07	TCRBV07-03	01				TCRBD02-01*02	TCRBD02	TCRBD02-01	02				TCRBJ02-07*01	TCRBJ02	TCRBJ02-07	01				5	2	5	3	1	3	42	54	56	64	65	1	In	VDJ
TCTGCCATCCCCAACCAGACAGCTCTTTACTTCTGTGCCACCAGTGGACAAGTAATCGCAGGGTCCGGGGAGCTGTTTTTTGGAGAA	CATSGQVIAGSGELFF	1	7.446653005276092E-5	48	TCRBV24	TCRBV24	unresolved			TCRBV24-01,TCRBV24-or09_02		TCRBD01-01*01	TCRBD01	TCRBD01-01	01				TCRBJ02-02*01	TCRBJ02	TCRBJ02-02	01				5	12	4	3	1	6	33	46	58	63	64	1	In	VDJ
TCTGCCATCCCCAACCAGACAGCTCTTTACTTCTGTGCCACCAGTGATTCCTATGCGGGAGGGACAGATACGCAGTATTTTGGCCCA	CATSDSYAGGTDTQYF	1	6.895049078959344E-5	48	TCRBV24	TCRBV24	unresolved			TCRBV24-01,TCRBV24-or09_02		TCRBD02-01*02	TCRBD02	TCRBD02-01	02				TCRBJ02-03*01	TCRBJ02	TCRBJ02-03	01				2	5	7	0	0	3	33	49	54	-1	63	1	In	VDJ
TGTGAGTGCCTTGGAGCTGGGGGACTCGGCCCTGTATCTCTGTGCCAGAAGTTACGCAGGGTTTGCACTGAAGCTTTCTTTGGACAA		1	8.549860857909586E-5	41	TCRBV05-03	TCRBV05	TCRBV05-03				01,02	TCRBD01-01*01	TCRBD01	TCRBD01-01	01				TCRBJ01-01*01	TCRBJ01	TCRBJ01-01	01				5	5	4	3	4	4	40	51	56	61	65	1	Out	VDJ
ACAGTGACCAGTGCCCATCCTGAAGACAGCAGCTTCTACATCTGCAGTACTGGACAGGGCGTCGATCAGCCCCAGCATTTTGGTGAT	CSTGQGVDQPQHF	1	5.791841226325849E-5	39	TCRBV20	TCRBV20	unresolved			TCRBV20-01,TCRBV20-or09_02		TCRBD01-01*01	TCRBD01	TCRBD01-01	01				TCRBJ01-05*01	TCRBJ01	TCRBJ01-05	01				8	3	1	3	5	5	42	48	51	59	64	1	In	VDJ
ATCCAGCAGGTAGTGCGAGGAGATTCGGCAGCTTATTTCTGTGCCAGCTCTCCGGACAGAAGAGGCTACGAGCAGTACTTCGGGCCG	CASSPDRRGYEQYF	1	7.722454968434465E-5	42	TCRBV18-01*01	TCRBV18	TCRBV18-01	01				TCRBD01-01*01	TCRBD01	TCRBD01-01	01				TCRBJ02-07*01	TCRBJ02	TCRBJ02-07	01				6	3	1	5	6	3	39	50	53	59	65	1	In	VDJ
TCTGAACTAAACCTGAGCTCTCTGGAGCTGGGGGACTCAGCTTTGTATTTCTGTGCCAATCGAGCCTACGAGCAGTACGTCGGGCCG	CANRAYEQYV	1	5.2402373000091016E-5	30	TCRBV09-01	TCRBV09	TCRBV09-01				01,02			unresolved		TCRBD01,TCRBD02	TCRBD01-01,TCRBD02-01		TCRBJ02-07*01	TCRBJ02	TCRBJ02-07	01				9	14	4	5	4	17	51	58	72	75	79	1	In	VDJ
GGGTTGGAGTCGGCTGCTCCCTCCCAAACATCTGTGTACTTCTGTGCCAGCAGCAGACTTCGGTGGGATGAGCAGTTCTTCGGGCCA	CASSRLRWDEQFF	1	8.274058894751213E-5	39	TCRBV06	TCRBV06	unresolved			TCRBV06-02,TCRBV06-03		TCRBD02-01	TCRBD02	TCRBD02-01				01,02	TCRBJ02-01*01	TCRBJ02	TCRBJ02-01	01				6	2	2	10	8	8	42	53	55	59	67	1	In	VDJ
AGCTCTCTGGAGCTGGGGGACTCAGCTTTGTATTTCTGTGCCAGCAGGGGACCGGGCAGGATGAACACTGAAGCTTTCTTTGGACAA	CASRGPGRMNTEAFF	1	5.791841226325849E-5	45	TCRBV09-01	TCRBV09	TCRBV09-01				01,02			unresolved		TCRBD01,TCRBD02	TCRBD01-01,TCRBD02-01		TCRBJ01-01*01	TCRBJ01	TCRBJ01-01	01				5	0	0	7	9	0	36	-1	47	52	61	1	In	VDJ
GCTCTCTGGAGCTGGGGGACTCAGCTTTGTATTTCTGTGCCAGCAGCGTAGAAGCGGGAGAGCAGCAATGAGCAGTTCTTCGGGCCA		1	6.067643189484223E-5	46	TCRBV09-01	TCRBV09	TCRBV09-01				01,02	TCRBD02-01*02	TCRBD02	TCRBD02-01	02				TCRBJ02-01*01	TCRBJ02	TCRBJ02-01	01				0	1	6	2	5	6	35	51	52	60	65	1	Out	VDJ
CTGTCGGCTGCTCCCTCCCAGACATCTGTGTACTTCTGTGCCAGCAGTTACGGGGCGCTCCGAAATGAAAAACTGTTTTTTGGCAGT	CASSYGALRNEKLFF	1	7.170851042117718E-5	45	TCRBV06-05*01	TCRBV06	TCRBV06-05	01				TCRBD01-01*01	TCRBD01	TCRBD01-01	01				TCRBJ01-04*01	TCRBJ01	TCRBJ01-04	01				2	0	7	0	7	5	36	-1	51	56	63	1	In	VDJ
GTGAATGCCTTGGAGCTGGAGGACTCGGCCCTGTATCTCTGTGCCAGCAGCTTGGTAGGGGGTAGTCAGCCCCAGCATTTTGGTGAT	CASSLVGGSQPQHF	1	9.653068710543082E-5	42	TCRBV05-08*01	TCRBV05	TCRBV05-08	01				TCRBD01-01*01	TCRBD01	TCRBD01-01	01				TCRBJ01-05*01	TCRBJ01	TCRBJ01-05	01				0	1	5	1	3	6	39	55	56	62	65	1	In	VDJ
GTGAGCACCTTGGAGCTGGGGGACTCGGCCCTTTATCTTTGCGCCAGCAGTAAAAAGAAGTGGGCAGATACGCAGTATTTTGGCCCA	CASSKKKWADTQYF	1	6.067643189484223E-5	42	TCRBV05-01*01	TCRBV05	TCRBV05-01	01						unresolved		TCRBD01,TCRBD02	TCRBD01-01,TCRBD02-01		TCRBJ02-03*01	TCRBJ02	TCRBJ02-03	01				5	11	0	9	0	4	39	50	61	-1	64	1	In	VDJ
AACGCCTTGTTGCTGGGGGACTCGGCCCTCTATCTCTGTGCCAGCAGCCCGCGTAGGGACAGCCTCTATGGCTACACCTTCGGTTCG	CASSPRRDSLYGYTF	1	6.343445152642597E-5	45	TCRBV05-06*01	TCRBV05	TCRBV05-06	01				TCRBD01-01*01	TCRBD01	TCRBD01-01	01				TCRBJ01-02*01	TCRBJ01	TCRBJ01-02	01				4	7	0	5	3	4	36	48	55	62	65	1	In	VDJ
ATCAATTCCCTGGAGCTTGGTGACTCTGCTGTGTATTTCTGTGCCAGCAGCCAAGAAGTTGGTTGGATTGAGCAGTACTTCGGGCCG	CASSQEVGWIEQYF	1	8.274058894751213E-5	42	TCRBV03	TCRBV03	unresolved			TCRBV03-01,TCRBV03-02				unresolved		TCRBD01,TCRBD02	TCRBD01-01,TCRBD02-01		TCRBJ02-07*01	TCRBJ02	TCRBJ02-07	01				0	8	1	8	2	7	39	56	64	67	69	1	In	VDJ
CACCTACACACCCTGCAGCCAGAAGACTCGGCCCTGTATCTCTGCGCCAGCAGCCAATCTGGACTGTATGGCTACACCTTCGGTTCG	CASSQSGLYGYTF	1	6.343445152642597E-5	39	TCRBV04-03*01	TCRBV04	TCRBV04-03	01				TCRBD02-01	TCRBD02	TCRBD02-01				01,02	TCRBJ01-02*01	TCRBJ01	TCRBJ01-02	01				2	3	1	10	1	5	42	57	60	65	66	1	In	VDJ
GCTCCCTCCCAGACATCTGTGTACTTCTGTGCCAGCAGTTCGAAACAGGTACTCCATGCCTCTGGAAACACCATATATTTTGGAGAG	CASSSKQVLHASGNTIYF	1	9.928870673701455E-5	54	TCRBV06	TCRBV06	unresolved			TCRBV06-05,TCRBV06-06		TCRBD01-01*01	TCRBD01	TCRBD01-01	01				TCRBJ01-03*01	TCRBJ01	TCRBJ01-03	01				4	4	3	4	10	0	27	40	44	49	59	1	In	VDJ
CTGAGCTCTCTGGAGCTGGGGGACTCAGCTTTGTATTTCTGTGCCAGCAGCGTAGGGGGAAGCGGCACTGAAGCTTTCTTTGGACAA	CASSVGGSGTEAFF	1	5.791841226325849E-5	42	TCRBV09-01	TCRBV09	TCRBV09-01				01,02	TCRBD02-01	TCRBD02	TCRBD02-01				01,02	TCRBJ01-01*01	TCRBJ01	TCRBJ01-01	01				0	5	6	5	0	4	39	55	60	-1	65	1	In	VDJ
CTGGAGTCGCCCAGCCCCAACCAGACCTCTCTGTACTTCTGTGCCAGCGATGGGACAGGGGGCATCGGGGAGCTGTTTTTTGGAGAA	CASDGTGGIGELFF	1	9.101464784226333E-5	42	TCRBV27-01*01	TCRBV27	TCRBV27-01	01				TCRBD01-01*01	TCRBD01	TCRBD01-01	01				TCRBJ02-02*01	TCRBJ02	TCRBJ02-02	01				8	3	0	0	2	7	39	48	51	63	65	1	In	VDJ
AGCTCTCTGGAGCTGGGGGACTCAGCTTTGTATTTCTGTGCCAGCAGCGTAGAGGGCAGAAGCAACTATGGCTACACCTTCGGTTCG	CASSVEGRSNYGYTF	1	4.9644353368507274E-5	45	TCRBV09-01	TCRBV09	TCRBV09-01				01,02			unresolved		TCRBD01,TCRBD02	TCRBD01-01,TCRBD02-01		TCRBJ01-02*01	TCRBJ01	TCRBJ01-02	01				0	0	5	3	7	2	36	-1	52	56	63	1	In	VDJ
CTGACAGTGACCAGTGCCCATCCTGAAGACAGCAGCTTCTACATCTGCAGTGCTAGAGCCTCTGCGTATGGCTACACCTTCGGTTCG	CSARASAYGYTF	1	5.516039263167475E-5	36	TCRBV20	TCRBV20	unresolved			TCRBV20-01,TCRBV20-or09_02		TCRBD02-01	TCRBD02	TCRBD02-01				01,02	TCRBJ01-02*01	TCRBJ01	TCRBJ01-02	01				1	5	7	6	0	5	45	58	63	-1	66	1	In	VDJ
AGGATCCAGCAGGTAGTGCGAGGAGATTCGGCAGCTTATTTCTGTGCCAGCTCCCCCTGGAACTCGGATGGCTACACCTTCGGTTCG	CASSPWNSDGYTF	1	7.446653005276092E-5	39	TCRBV18-01*01	TCRBV18	TCRBV18-01	01						unresolved		TCRBD01,TCRBD02	TCRBD01-01,TCRBD02-01		TCRBJ01-02*01	TCRBJ01	TCRBJ01-02	01				6	5	1	8	6	6	42	53	58	61	67	1	In	VDJ
CAGCCTGCAGAACTGGAGGATTCTGGAGTTTATTTCTGTGCCAGCAGCGACCGACAGGGAGGTGGATATGGCTACACCTTCGGTTCG	CASSDRQGGGYGYTF	1	8.82566282106796E-5	45	TCRBV14-01*01	TCRBV14	TCRBV14-01	01				TCRBD01-01*01	TCRBD01	TCRBD01-01	01				TCRBJ01-02*01	TCRBJ01	TCRBJ01-02	01				5	4	2	3	7	5	36	48	52	59	66	1	In	VDJ
ATCCAGCCCTCAGAACCCAGGGACTCAGCTGTGTATTTTTGTGCTAGTGCCCCTCCACAGGGGGACACTGAAGCTTTCTTTGGACAA	CASAPPQGDTEAFF	1	8.82566282106796E-5	42	TCRBV12-05*01	TCRBV12	TCRBV12-05	01				TCRBD01-01*01	TCRBD01	TCRBD01-01	01				TCRBJ01-01*01	TCRBJ01	TCRBJ01-01	01				7	7	3	1	0	3	39	49	56	-1	64	1	In	VDJ
CCAGCCTGCAGAGCTTGGGGACTCGGCCGTGTATCTCTGTGCCAGCAGCTCCACGGTGGGAGCTCCTACGAGCAGTACTTCGGGCCG		1	6.895049078959344E-5	44	TCRBV11-03*01	TCRBV11	TCRBV11-03	01				TCRBD02-01*02	TCRBD02	TCRBD02-01	02				TCRBJ02-07*01	TCRBJ02	TCRBJ02-07	01				4	7	9	2	0	0	37	50	57	-1	62	1	Out	VDJ
AGCTCTCTGGAGCTGGGGGACTCAGCTTTGTATTTCTGTGCCAGCAGCACGCGGCGGGAGCAGGGCGGGGAGCTGTTTTTTGGAGAA	CASSTRREQGGELFF	1	6.343445152642597E-5	45	TCRBV09-01	TCRBV09	TCRBV09-01				01,02	TCRBD02-01*02	TCRBD02	TCRBD02-01	02				TCRBJ02-02*01	TCRBJ02	TCRBJ02-02	01				4	5	7	2	5	7	36	48	53	60	65	1	In	VDJ
CTCAGCCCTGTATCTCTGCGCCAGCAGCCAAGACTCTTCAGGGTTGGCCCACACCCCAGGGAGGGTCAGCCCCAGCATTTTGGTGAT		1	6.067643189484223E-5	65	TCRBV04-01*01	TCRBV04	TCRBV04-01	01				TCRBD02-01*02	TCRBD02	TCRBD02-01	02				TCRBJ01-05*01	TCRBJ01	TCRBJ01-05	01				0	25	9	0	0	6	16	33	58	-1	65	1	Out	VDJ
GTGACATCGGCCCAAAAGAACCCGACAGCTTTCTATCTCTGTGCCAGTAGTGGTAGGCTAACTAACTATGGCTACACCTTCGGTTCG	CASSGRLTNYGYTF	1	9.653068710543082E-5	42	TCRBV19-01	TCRBV19	TCRBV19-01				01,02			unresolved		TCRBD01,TCRBD02	TCRBD01-01,TCRBD02-01		TCRBJ01-02*01	TCRBJ01	TCRBJ01-02	01				5	3	5	4	4	0	39	51	54	57	61	1	In	VDJ
CTTCACATCAATTCCCTGGAGCTTGGTGACTCTGCTGTGTATTTCTGTGCCAGCAGCCAAGGTCCGGAGACCCAGTACTTCGGGCCA	CASSQGPETQYF	1	7.446653005276092E-5	36	TCRBV03	TCRBV03	unresolved			TCRBV03-01,TCRBV03-02		TCRBD02-01	TCRBD02	TCRBD02-01				01,02	TCRBJ02-05*01	TCRBJ02	TCRBJ02-05	01				1	3	8	6	0	5	45	61	64	-1	66	1	In	VDJ
GTCCTCAGAACCGGGAGACACGGCACTGTATCTCTGCGCCAGCAGCCCGTAGGGGGCCCCCTTGGCTACGAGCAGTACGTCGGGCCG		1	7.998256931592839E-5	47	TCRBV23-01*01	TCRBV23	TCRBV23-01	01				TCRBD01-01*01	TCRBD01	TCRBD01-01	01				TCRBJ02-07*01	TCRBJ02	TCRBJ02-07	01				6	5	5	0	22	17	34	45	50	57	79	1	Out	VDJ
GTGAGCAACATGAGCCCTGAAGACAGCAGCATATATCTCTGCAGCGTCCAAGGGGTGTCAGGCGTCAATGAGCAATTCTTCGGGCCA	CSVQGVSGVNEQFF	1	3.8612274842172325E-5	42	TCRBV29-01*01	TCRBV29	TCRBV29-01	01				TCRBD01-01*01	TCRBD01	TCRBD01-01	01				TCRBJ02-01*01	TCRBJ02	TCRBJ02-01	01				6	3	5	2	20	16	39	47	50	55	75	1	In	VDJ
CCTGGAGTCGCCCAGCCCCAACCAGACCTCTCTGTACTTCTGTGCCAGCAATTCAACAGGATTAACTATGGCTACACCTTCGGTTCG		1	7.446653005276092E-5	41	TCRBV27-01*01	TCRBV27	TCRBV27-01	01				TCRBD01-01*01	TCRBD01	TCRBD01-01	01				TCRBJ01-02*01	TCRBJ01	TCRBJ01-02	01				7	5	3	4	2	1	40	50	55	60	62	1	Out	VDJ
AATGTGAACGCCTTGGAGCTGGACGACTCGGCCCTGTATCTCTGTGCCAGCAGCTGGTCCACTAGCGACGAGCAGTACTTCGGGCCG	CASSWSTSDEQYF	1	6.619247115800971E-5	39	TCRBV05-04*01	TCRBV05	TCRBV05-04	01				TCRBD02-01	TCRBD02	TCRBD02-01				01,02	TCRBJ02-07*01	TCRBJ02	TCRBJ02-07	01				3	5	3	6	0	5	42	55	60	-1	67	1	In	VDJ
CAGACAGCTCTTTACTTCTGTGCCACCAGTCCCCCCCCGTTAGCGGGAGAGCTGGGCGATAGCACAGATACGCAGTATTTTGGCCCA	CATSPPPLAGELGDSTDTQYF	1	6.895049078959344E-5	63	TCRBV24	TCRBV24	unresolved			TCRBV24-01,TCRBV24-or09_02		TCRBD02-01*02	TCRBD02	TCRBD02-01	02				TCRBJ02-03*01	TCRBJ02	TCRBJ02-03	01				6	10	5	2	11	0	18	30	40	49	60	1	In	VDJ
TCTAAGAAGCTCCTCCTCAGTGACTCTGGCTTCTATCTCTGTGCCTGGAGTATAAAAAGCGGGAGCGGTAGGCAGTACTTCGGGCCA	CAWSIKSGSGRQYF	1	2.4822176684253637E-5	42	TCRBV30-01*02	TCRBV30	TCRBV30-01	02				TCRBD02-01*02	TCRBD02	TCRBD02-01	02				TCRBJ02-05*01	TCRBJ02	TCRBJ02-05	01				2	6	6	2	7	11	39	51	57	65	72	1	In	VDJ
CGCACACAGCAGGAGGACTCGGCCGTGTATCTCTGTGCCAGCAGCTCATTACCGGGACTAGCGGGAGAGACCCAGTACTTCGGGCCA	CASSSLPGLAGETQYF	1	7.722454968434465E-5	48	TCRBV07-02*01	TCRBV07	TCRBV07-02	01				TCRBD02-01	TCRBD02	TCRBD02-01				01,02	TCRBJ02-05*01	TCRBJ02	TCRBJ02-05	01				4	7	0	4	0	4	33	46	53	-1	65	1	In	VDJ
CTGTGACATCGGCCCAAAAGAACCCGACAGCTTTCTATCTCTGTGCCAGTAGAACACGGACAGACCTACGAGCAGTACGTCGGGCCG		1	9.928870673701455E-5	40	TCRBV19-01	TCRBV19	TCRBV19-01				01,02	TCRBD01-01*01	TCRBD01	TCRBD01-01	01				TCRBJ02-07*01	TCRBJ02	TCRBJ02-07	01				6	5	1	5	16	17	41	52	57	63	79	1	Out	VDJ
CTGGAGTCCGCTACCAGCTCCCAGACATCTGTGTACTTCTGTGCCATCAGTTTTCAGGGAAGGGACACTGAAGCTTTCTTTGGACAA	CAISFQGRDTEAFF	1	1.103207852633495E-4	42	TCRBV10-03*01	TCRBV10	TCRBV10-03	01				TCRBD01-01*01	TCRBD01	TCRBD01-01	01				TCRBJ01-01*01	TCRBJ01	TCRBJ01-01	01				5	3	4	3	5	3	39	51	54	59	64	1	In	VDJ
CTGAAGATCCAGCCCTCAGAACCCAGGGACTCAGCTGTGTACTTCTGTGCCAGCGGGACTAGCGGGAGCGAGCAGTACTTCGGGCCG	CASGTSGSEQYF	1	6.895049078959344E-5	36	TCRBV12	TCRBV12	unresolved			TCRBV12-03,TCRBV12-04		TCRBD02-01*02	TCRBD02	TCRBD02-01	02				TCRBJ02-07*01	TCRBJ02	TCRBJ02-07	01				8	0	0	2	0	6	45	-1	54	-1	68	1	In	VDJ
TCCGCCAGCACCAACCAGACATCTATGTACCTCTGTGCCAGCAGTTTGACCGGGACAGGGGGCAATCAGCCCCAGCATTTTGGTGAT	CASSLTGTGGNQPQHF	1	8.82566282106796E-5	48	TCRBV28-01*01	TCRBV28	TCRBV28-01	01				TCRBD01-01*01	TCRBD01	TCRBD01-01	01				TCRBJ01-05*01	TCRBJ01	TCRBJ01-05	01				3	4	0	2	0	2	33	47	51	-1	61	1	In	VDJ
AACCTGAGCTCTCTGGAGCTGGGGGACTCAGCTTTGTATTTCTGTGCCAGCAGCATACGACAGGACGGCGAGCAGTACTTCGGGCCG	CASSIRQDGEQYF	1	5.2402373000091016E-5	39	TCRBV09-01	TCRBV09	TCRBV09-01				01,02	TCRBD01-01*01	TCRBD01	TCRBD01-01	01				TCRBJ02-07*01	TCRBJ02	TCRBJ02-07	01				4	4	2	4	4	6	42	54	58	64	68	1	In	VDJ
CAAGAAGACTCAGCTGCGTATCTCTGCACCAGCAGCCAACCGGGGCTAGCGGGAGATCAGAACACCGGGGAGCTGTTTTTTGGAGAA	CTSSQPGLAGDQNTGELFF	1	4.688633373692354E-5	57	TCRBV01-01*01	TCRBV01	TCRBV01-01	01				TCRBD02-01*02	TCRBD02	TCRBD02-01	02				TCRBJ02-02*01	TCRBJ02	TCRBJ02-02	01				2	6	4	2	4	1	24	39	45	55	59	1	In	VDJ
ATCCGGTCCACAAAGCTGGAGGACTCAGCCATGTACTTCTGTGCCAGCAGACCTTACAGCTTTAATGAAAAACTGTTTTTTGGCAGT	CASRPYSFNEKLFF	1	9.928870673701455E-5	42	TCRBV02-01*01	TCRBV02	TCRBV02-01	01				TCRBD01-01*01	TCRBD01	TCRBD01-01	01				TCRBJ01-04*01	TCRBJ01	TCRBJ01-04	01				6	5	3	5	3	4	39	50	55	59	62	1	In	VDJ
GTGACCAGTGCCCATCCTGAAGACAGCAGCTTCTACATCTGCAGTGCTAGAGCCTCTAGCCTCGTAGAGACCCAGTACTTCGGGCCA	CSARASSLVETQYF	1	5.2402373000091016E-5	42	TCRBV20	TCRBV20	unresolved			TCRBV20-01,TCRBV20-or09_02		TCRBD02-01	TCRBD02	TCRBD02-01				01,02	TCRBJ02-05*01	TCRBJ02	TCRBJ02-05	01				1	3	4	7	5	4	39	52	55	60	65	1	In	VDJ
AGAGTCTGCCATCCCCAACCAGACAGCTCTTTACTTCTGTGCCACCGCTACCGGCAGGGTGTGAACACTGAAGCTTTCTTTGGACAA		1	6.619247115800971E-5	44	TCRBV24	TCRBV24	unresolved			TCRBV24-01,TCRBV24-or09_02		TCRBD01-01*01	TCRBD01	TCRBD01-01	01				TCRBJ01-01*01	TCRBJ01	TCRBJ01-01	01				9	8	4	3	2	0	37	46	54	59	61	1	Out	VDJ
AGGCTGCTGTCGGCTGCTCCCTCCCAGACATCTGTGTACTTCTGTGCCAGCAGTTACTCGGTAGCGGAAGAGCAGTACTTCGGGCCG	CASSYSVAEEQYF	1	5.516039263167475E-5	39	TCRBV06-05*01	TCRBV06	TCRBV06-05	01				TCRBD02-01	TCRBD02	TCRBD02-01				01,02	TCRBJ02-07*01	TCRBJ02	TCRBJ02-07	01				0	2	5	5	2	7	42	59	61	67	69	1	In	VDJ
GAGTTGGCTGCTCCCTCCCAGACATCTGTGTACTTCTGTGCCAGCAGTTCAGCGGGTGTAACAGATATGACGCAGTATTTTGGCCCA	CASSSAGVTDMTQYF	1	9.101464784226333E-5	45	TCRBV06-06	TCRBV06	TCRBV06-06				01,02	TCRBD02-01	TCRBD02	TCRBD02-01				01,02	TCRBJ02-03*01	TCRBJ02	TCRBJ02-03	01				4	1	6	4	13	9	36	49	50	56	69	1	In	VDJ
AACGCCTTGGAGCTGGACGACTCGGCCCTGTATCTCTGTGCCACTTCTAGGCGAGGGGGATCGGACTATGGCTACACCTTCGGTTCG	CATSRRGGSDYGYTF	1	6.619247115800971E-5	45	TCRBV05-04*01	TCRBV05	TCRBV05-04	01				TCRBD01-01*01	TCRBD01	TCRBD01-01	01				TCRBJ01-02*01	TCRBJ01	TCRBJ01-02	01				9	10	5	1	5	3	36	43	53	59	64	1	In	VDJ
CCCAGCCCCAACCAGACCTCTCTGTACTTCTGTGCCAGCAGCTCGGGGGACAGGCAGAGGAGCAATCAGCCCCAGCATTTTGGTGAT	CASSSGDRQRSNQPQHF	1	7.722454968434465E-5	51	TCRBV27-01*01	TCRBV27	TCRBV27-01	01				TCRBD01-01*01	TCRBD01	TCRBD01-01	01				TCRBJ01-05*01	TCRBJ01	TCRBJ01-05	01				6	5	0	4	6	1	30	41	46	54	60	1	In	VDJ
CCTGCAGCCAGAAGACTCAGCCCTGTATCTCTGCGCCAGCAGCCAGAGAGAGGGGAAATAGCCAAAAACATTCAGTACTTCGGCGCC		1	6.619247115800971E-5	50	TCRBV04-01*01	TCRBV04	TCRBV04-01	01						unresolved		TCRBD01,TCRBD02	TCRBD01-01,TCRBD02-01		TCRBJ02-04*01	TCRBJ02	TCRBJ02-04	01				3	5	5	2	4	0	31	45	50	55	59	1	Out	VDJ
GAGTTGGCTGCTCCCTCCCAGACATCTGTGTACTTCTGTGCCAGCGCGGCCTCGAGGGCGGGAAACTATGGCTACACCTTCGGTTCG	CASAASRAGNYGYTF	1	7.998256931592839E-5	45	TCRBV06-06	TCRBV06	TCRBV06-06				01,02	TCRBD02-01*02	TCRBD02	TCRBD02-01	02				TCRBJ01-02*01	TCRBJ01	TCRBJ01-02	01				8	12	7	3	0	2	36	45	57	-1	63	1	In	VDJ
CCTGAAGACAGCAGCTTCTACATCTGCAGTGTCGCAGACTTCTAACTAGCGGGAGGAAGTAGCACCGGGGAGCTGTTTTTTGGAGAA	CSVADF*LAGGSSTGELFF	1	6.895049078959344E-5	57	TCRBV20	TCRBV20	unresolved			TCRBV20-01,TCRBV20-or09_02		TCRBD02-01*02	TCRBD02	TCRBD02-01	02				TCRBJ02-02*01	TCRBJ02	TCRBJ02-02	01				7	13	3	1	6	4	24	31	44	56	62	1	Stop	VDJ
ACTCTGGAGTCCGCTACCAGCTCCCAGACATCTGTGTACTTCTGTGCCATCAGTGCCTCCGATGGTTACGAGCAGTACTTCGGGCCG	CAISASDGYEQYF	1	1.0204672636859829E-4	39	TCRBV10-03*01	TCRBV10	TCRBV10-03	01						unresolved		TCRBD01,TCRBD02	TCRBD01-01,TCRBD02-01		TCRBJ02-07*01	TCRBJ02	TCRBJ02-07	01				4	8	0	10	1	4	42	55	63	65	66	1	In	VDJ
GATTCTGGAGTCCGCCAGCACCAACCAGACATCTATGTACCTCTGTGCCATTTTACAGGGGAAACGTCCGAAGCTTTCTTTGGACAA		1	9.377266747384708E-5	38	TCRBV28-01*01	TCRBV28	TCRBV28-01	01				TCRBD01-01*01	TCRBD01	TCRBD01-01	01				TCRBJ01-01*01	TCRBJ01	TCRBJ01-01	01				10	4	3	2	8	8	43	50	54	61	69	1	Out	VDJ
CAGCAGGTAGTGCGAGGAGATTCGGCAGCTTATTTCTGTGCCAGCTCACCTGGGGGCTCTAGGAACACTGAAGCTTTCTTTGGACAA	CASSPGGSRNTEAFF	1	8.274058894751213E-5	45	TCRBV18-01*01	TCRBV18	TCRBV18-01	01				TCRBD01-01*01	TCRBD01	TCRBD01-01	01				TCRBJ01-01*01	TCRBJ01	TCRBJ01-01	01				3	1	6	0	5	1	36	50	51	57	62	1	In	VDJ
AAGATCCAGCGCACAGAGCGGGGGGACTCAGCCGTGTATCTCTGTGCCAGCAGCTGGGGACAGGGCTACGAGCAGTACTTCGGGCCG	CASSWGQGYEQYF	1	7.170851042117718E-5	39	TCRBV07-03*01	TCRBV07	TCRBV07-03	01				TCRBD01-01*01	TCRBD01	TCRBD01-01	01				TCRBJ02-07*01	TCRBJ02	TCRBJ02-07	01				4	1	0	3	0	3	42	55	56	-1	65	1	In	VDJ
TCCAGCCCTCAGAACCCAGGGACTCAGCTGTGTATTTTTGTGCTAGTGGTCCCCGGCGGGGGATGCTATGGCTACACCTTCGGTTCG		1	7.998256931592839E-5	43	TCRBV12-05*01	TCRBV12	TCRBV12-05	01				TCRBD02-01*01	TCRBD02	TCRBD02-01	01				TCRBJ01-02*01	TCRBJ01	TCRBJ01-02	01				5	5	7	2	3	4	38	50	55	62	65	1	Out	VDJ
GAGTCGCCCAGCCCCAACCAGACCTCTCTGTACTTCTGTGCCAGCAGTTTATTAGGCGGATTTGGGGAGACCCAGTACTTCGGGCCA	CASSLLGGFGETQYF	1	6.895049078959344E-5	45	TCRBV27-01*01	TCRBV27	TCRBV27-01	01				TCRBD02-01	TCRBD02	TCRBD02-01				01,02	TCRBJ02-05*01	TCRBJ02	TCRBJ02-05	01				1	3	7	5	7	5	36	52	55	59	66	1	In	VDJ
ACTGTGACATCGGCCCAAAAGAACCCGACAGCTTTCTATCTCTGTGCCAGTAGTATGACCGGGAATGGCGAGCAGTACTTCGGGCCG	CASSMTGNGEQYF	1	9.928870673701455E-5	39	TCRBV19-01	TCRBV19	TCRBV19-01				01,02	TCRBD02-01*02	TCRBD02	TCRBD02-01	02				TCRBJ02-07*01	TCRBJ02	TCRBJ02-07	01				3	3	8	3	4	6	42	56	59	64	68	1	In	VDJ
ATCCAGCGCACACAGCAGGAGGACTCGGCCGTGTATCTCTGTGCCAGCAACCCCGGGACTAGCACCTACGAGCAGTACTTCGGGCCG	CASNPGTSTYEQYF	1	8.549860857909586E-5	42	TCRBV07-02*01	TCRBV07	TCRBV07-02	01				TCRBD02-01	TCRBD02	TCRBD02-01				01,02	TCRBJ02-07*01	TCRBJ02	TCRBJ02-07	01				7	5	0	7	1	2	39	49	54	63	64	1	In	VDJ
CTGGAGTCGGCTGCTCCCTCCCAGACATCTGTGTACTTCTGTGCCAGCAGTGAGGGGGGTAGCAATCAGCCCCAGCATTTTGGTGAT	CASSEGGSNQPQHF	1	6.895049078959344E-5	42	TCRBV06-01*01	TCRBV06	TCRBV06-01	01				TCRBD02-01*01	TCRBD02	TCRBD02-01	01				TCRBJ01-05*01	TCRBJ01	TCRBJ01-05	01				3	0	9	1	0	0	39	-1	53	-1	59	1	In	VDJ
GCCTTGGAGCTGGACGACTCGGCCCTGTATCTCTGTGCCAGCAGCTTGGACCCGGGACAGAACACCGGGGAGCTGTTTTTTGGAGAA	CASSLDPGQNTGELFF	1	7.998256931592839E-5	48	TCRBV05-04*01	TCRBV05	TCRBV05-04	01				TCRBD01-01*01	TCRBD01	TCRBD01-01	01				TCRBJ02-02*01	TCRBJ02	TCRBJ02-02	01				0	4	0	6	0	1	33	49	53	-1	59	1	In	VDJ
GAGTCGCCCAGCCCCAACCAGACCTCTCTGTACTTCTGTGCCAGCAGTCTAGCGGGAGTCCCCTACAATGAGCAGTTCTTCGGGCCA	CASSLAGVPYNEQFF	1	8.82566282106796E-5	45	TCRBV27-01*01	TCRBV27	TCRBV27-01	01				TCRBD02-01*02	TCRBD02	TCRBD02-01	02				TCRBJ02-01*01	TCRBJ02	TCRBJ02-01	01				5	0	4	2	3	2	36	-1	48	58	61	1	In	VDJ
ATCCAGCAGGTAGTGCGAGGAGATTCGGCAGCTTATTTCTGTGCCAGCTCACCGAACAGGGTTGGAGCTGAAGCTTTCTTTGGACAA	CASSPNRVGAEAFF	1	8.274058894751213E-5	42	TCRBV18-01*01	TCRBV18	TCRBV18-01	01				TCRBD01-01*01	TCRBD01	TCRBD01-01	01				TCRBJ01-01*01	TCRBJ01	TCRBJ01-01	01				3	2	3	3	6	6	39	53	55	61	67	1	In	VDJ
TTGGAGTCGGCTGCTCCCTCCCAAACATCTGTGTACTTCTGTGCCAGCAGAACAGGGGACCCCTCTGAAAAACTGTTTTTTGGCAGT	CASRTGDPSEKLFF	1	9.653068710543082E-5	42	TCRBV06	TCRBV06	unresolved			TCRBV06-02,TCRBV06-03		TCRBD01-01*01	TCRBD01	TCRBD01-01	01				TCRBJ01-04*01	TCRBJ01	TCRBJ01-04	01				6	1	3	2	7	7	39	50	51	58	65	1	In	VDJ
CGGTCCACAAAGCTGGAGGACTCAGCCATGTACTTCTGTGCCAGCAGTTTCAAAGCGGGAGGGTCTAGCGAGCAGTACTTCGGGCCG	CASSFKAGGSSEQYF	1	7.446653005276092E-5	45	TCRBV02-01*01	TCRBV02	TCRBV02-01	01				TCRBD02-01*02	TCRBD02	TCRBD02-01	02				TCRBJ02-07*01	TCRBJ02	TCRBJ02-07	01				5	5	6	0	5	6	36	48	53	63	68	1	In	VDJ
CTCAAGATCCAGCCTGCAGAGCTTGGGGACTCGGCCGTGTATCTCTGTGCCAGCAGCTTAGTCCAAGAGACCCAGTACTTCGGGCCA	CASSLVQETQYF	1	6.343445152642597E-5	36	TCRBV11-03*01	TCRBV11	TCRBV11-03	01						unresolved					TCRBJ02-05*01	TCRBJ02	TCRBJ02-05	01				1	0	0	0	1	1	45	-1	-1	61	62	1	In	VJ
ATCCAGCGCACACAGCAGGAGGACTCCGCCGTGTATCTCTGTGCCAGCACCACTTTGAGCGGCACAGATACGCAGTATTTTGGCCCA	CASTTLSGTDTQYF	1	7.722454968434465E-5	42	TCRBV07-08*01	TCRBV07	TCRBV07-08	01				TCRBD02-01	TCRBD02	TCRBD02-01				01,02	TCRBJ02-03*01	TCRBJ02	TCRBJ02-03	01				7	8	6	6	0	1	39	49	57	-1	61	1	In	VDJ
CCAGCGCACAGAGCAGGGGGACTCAGCTGTGTATCTCTGTGCCAGCAGCTTAGGATCAGGGTAAGTAACATTCAGTACTTCGGCGCC		1	9.653068710543082E-5	44	TCRBV07-04*01	TCRBV07	TCRBV07-04	01				TCRBD01-01*01	TCRBD01	TCRBD01-01	01				TCRBJ02-04*01	TCRBJ02	TCRBJ02-04	01				1	3	4	3	5	7	37	53	56	61	66	1	Out	VDJ
TCCCTGATTCTGGAGTCCGCCAGCACCAACCAGACATCTATGTACCTCTGTGCCAGCAAGGACACCGGGGAGCTGTTTTTTGGAGAA	CASKDTGELFF	1	1.0480474600018203E-4	33	TCRBV28-01*01	TCRBV28	TCRBV28-01	01						unresolved		TCRBD01,TCRBD02	TCRBD01-01,TCRBD02-01		TCRBJ02-02*01	TCRBJ02	TCRBJ02-02	01				7	0	5	4	0	3	48	-1	58	-1	61	1	In	VDJ
GTGAGCACCTTGGAGCTGGGGGACTCGGCCCTTTATCTTTGCGCCAGCAGCAGGTCCGGACAGAGAGAAAAACTGTTTTTTGGCAGT	CASSRSGQREKLFF	1	7.446653005276092E-5	42	TCRBV05-01*01	TCRBV05	TCRBV05-01	01				TCRBD01-01*01	TCRBD01	TCRBD01-01	01				TCRBJ01-04*01	TCRBJ01	TCRBJ01-04	01				4	6	1	5	3	8	39	51	57	63	66	1	In	VDJ
CTCACTGTGACATCGGCCCAAAAGAACCCGACAGCTTTCTATCTCTGTGCCAGTAGTCTTGGGGGGGAGGAAGCTTTCTTTGGACAA	CASSLGGEEAFF	1	1.0756276563176576E-4	36	TCRBV19-01	TCRBV19	TCRBV19-01				01,02	TCRBD02-01*01	TCRBD02	TCRBD02-01	01				TCRBJ01-01*01	TCRBJ01	TCRBJ01-01	01				5	3	9	0	2	8	45	57	60	67	69	1	In	VDJ
ACCCTGGAGTCTGCCAGGCCCTCACATACCTCTCAGTACCTCTGTGCCAGCAGTGAATTGAGGGCCTACGAGCAGTACTTCGGGCCG	CASSELRAYEQYF	1	4.41283141053398E-5	39	TCRBV25-01*01	TCRBV25	TCRBV25-01	01				TCRBD02-01*02	TCRBD02	TCRBD02-01	02				TCRBJ02-07*01	TCRBJ02	TCRBJ02-07	01				1	1	11	0	0	2	42	58	59	-1	64	1	In	VDJ
TCTCTGGAGCTGGGGGACTCAGCTTTGTATTTCTGTGCCAGCAGCGTAGTGAGGGGAGCCTTCTACAATGAGCAGTTCTTCGGGCCA	CASSVVRGAFYNEQFF	1	6.067643189484223E-5	48	TCRBV09-01	TCRBV09	TCRBV09-01				01,02			unresolved		TCRBD01,TCRBD02	TCRBD01-01,TCRBD02-01		TCRBJ02-01*01	TCRBJ02	TCRBJ02-01	01				0	2	5	2	6	3	33	49	51	56	62	1	In	VDJ
CTGCAGCCAGAAGACTCAGCCCTGTATCTCTGCGCCAGCAGCCAATTTGGTCGCGGCAGCTCCTACAATGAGCAGTTCTTCGGGCCA	CASSQFGRGSSYNEQFF	1	6.619247115800971E-5	51	TCRBV04-01*01	TCRBV04	TCRBV04-01	01				TCRBD02-01	TCRBD02	TCRBD02-01				01,02	TCRBJ02-01*01	TCRBJ02	TCRBJ02-01	01				2	7	7	5	3	0	30	45	52	56	59	1	In	VDJ
TTGTTGCTGGGGGACTCGGCCCTCTATCTCTGTGCCAGCAGCCGACTACAGGGGCTGGCAAGCTACAATGAGCAGTTCTTCGGGCCA	CASSRLQGLASYNEQFF	1	7.446653005276092E-5	51	TCRBV05-06*01	TCRBV05	TCRBV05-06	01				TCRBD01-01*01	TCRBD01	TCRBD01-01	01				TCRBJ02-01*01	TCRBJ02	TCRBJ02-01	01				4	5	3	2	8	3	30	42	47	54	62	1	In	VDJ
ACCCTGCAGCCAGAAGACTCGGCCCTGTATCTCTGCGCCAGCAGCCAAGATACGGGGCAGAGCCAAGAGACCCAGTACTTCGGGCCA	CASSQDTGQSQETQYF	1	6.067643189484223E-5	48	TCRBV04-03*01	TCRBV04	TCRBV04-03	01						unresolved		TCRBD01,TCRBD02	TCRBD01-01,TCRBD02-01		TCRBJ02-05*01	TCRBJ02	TCRBJ02-05	01				0	3	7	0	4	1	33	50	53	58	62	1	In	VDJ
ACAGTGACCAGTGCCCATCCTGAAGACAGCAGCTTCTACATCTGCAGTGCCACCGGAGGGGGGAATGCTGAAGCTTTCTTTGGACAA	CSATGGGNAEAFF	1	6.067643189484223E-5	39	TCRBV20	TCRBV20	unresolved			TCRBV20-01,TCRBV20-or09_02				unresolved		TCRBD01,TCRBD02	TCRBD01-01,TCRBD02-01		TCRBJ01-01*01	TCRBJ01	TCRBJ01-01	01				6	6	5	1	5	6	42	50	56	62	67	1	In	VDJ
TCTGCCATCCCCAACCAGACAGCTCTTTACTTCTGTGCCACCAGTTCGGCTAGCGGCTACTCCTACAATGAGCAGTTCTTCGGGCCA	CATSSASGYSYNEQFF	1	7.170851042117718E-5	48	TCRBV24	TCRBV24	unresolved			TCRBV24-01,TCRBV24-or09_02		TCRBD02-01	TCRBD02	TCRBD02-01				01,02	TCRBJ02-01*01	TCRBJ02	TCRBJ02-01	01				6	4	4	5	3	0	33	45	49	56	59	1	In	VDJ
CCCTCAGAACCCAGGGACTCAGCTGTGTACTTCTGTGCCAGCAGCCCCCCGGGACAGGGGTTCAATCAGCCCCAGCATTTTGGTGAT	CASSPPGQGFNQPQHF	1	7.170851042117718E-5	48	TCRBV12	TCRBV12	unresolved			TCRBV12-03,TCRBV12-04		TCRBD01-01*01	TCRBD01	TCRBD01-01	01				TCRBJ01-05*01	TCRBJ01	TCRBJ01-05	01				6	6	0	2	2	3	33	44	50	60	62	1	In	VDJ
AGGATCCAGCAGGTAGTGCGAGGAGATTCGGCAGCTTATTTCTGTGCCAGCTCACCACAGACAGGGGACGAGCAGTACTTCGGGCCG	CASSPQTGDEQYF	1	7.722454968434465E-5	39	TCRBV18-01*01	TCRBV18	TCRBV18-01	01				TCRBD01-01*01	TCRBD01	TCRBD01-01	01				TCRBJ02-07*01	TCRBJ02	TCRBJ02-07	01				1	1	2	2	0	5	42	58	59	-1	67	1	In	VDJ
GTCCCTAGAGTCTGCCATCCCCAACCAGACAGCTCTTTACTTCTGTGCCACCAGTGATTTCTGGAGTACGGCTACACCTTCGGTTCG		1	6.067643189484223E-5	38	TCRBV24	TCRBV24	unresolved			TCRBV24-01,TCRBV24-or09_02		TCRBD02-01*02	TCRBD02	TCRBD02-01	02				TCRBJ01-02*01	TCRBJ01	TCRBJ01-02	01				1	2	10	2	3	8	43	60	62	66	69	1	Out	VDJ
AAGATCCAGCCTGCAGAGCTTGGGGACTCGGCCGTGTATCTCTGTGCCAGCAGCTTAGGGCCCTTCTACGAGCAGTACTTCGGGCCG	CASSLGPFYEQYF	1	6.895049078959344E-5	39	TCRBV11-03*01	TCRBV11	TCRBV11-03	01				TCRBD01-01*01	TCRBD01	TCRBD01-01	01				TCRBJ02-07*01	TCRBJ02	TCRBJ02-07	01				1	0	9	0	4	3	42	-1	58	61	65	1	In	VDJ
TCAGAACCCAGGGACTCAGCTGTGTACTTCTGTGCCAGCAGCTTAGGGGGTGCATGGGGGGCCAATCAGCCCCAGCATTTTGGTGAT	CASSLGGAWGANQPQHF	1	7.170851042117718E-5	51	TCRBV12	TCRBV12	unresolved			TCRBV12-03,TCRBV12-04				unresolved		TCRBD01,TCRBD02	TCRBD01-01,TCRBD02-01		TCRBJ01-05*01	TCRBJ01	TCRBJ01-05	01				1	10	6	0	0	3	30	46	56	-1	62	1	In	VDJ
AATGTGAGCACCTTGGAGCTGGGGGACTCGGCCCTTTATCTTTGCGCCAGCAGCAGGGCAGGGGGCACTGAAGCTTTCTTTGGACAA	CASSRAGGTEAFF	1	6.067643189484223E-5	39	TCRBV05-01*01	TCRBV05	TCRBV05-01	01				TCRBD01-01*01	TCRBD01	TCRBD01-01	01				TCRBJ01-01*01	TCRBJ01	TCRBJ01-01	01				4	4	4	1	0	4	42	54	58	-1	65	1	In	VDJ
CGGCTGCTCCCTCCCAGACATCTGTGTACTTGTGTGCCAGCAGCCCCGAACCCGGGACAGGGGACCTACGAGCAGTACTTCGGGCCG		1	6.343445152642597E-5	49	TCRBV06-08*01	TCRBV06	TCRBV06-08	01				TCRBD01-01*01	TCRBD01	TCRBD01-01	01				TCRBJ02-07*01	TCRBJ02	TCRBJ02-07	01				6	10	0	2	1	2	32	43	53	63	64	1	Out	VDJ
ATCCAGCGCACAGAGCAGGGGGACTCGGCCATGTATCTCTGTGCCAGCAGCTTAGCGGCACAAGGACAGCCCCAGCATTTTGGTGAT	CASSLAAQGQPQHF	1	9.377266747384708E-5	42	TCRBV07-09	TCRBV07	TCRBV07-09				01,03			unresolved		TCRBD01,TCRBD02	TCRBD01-01,TCRBD02-01		TCRBJ01-05*01	TCRBJ01	TCRBJ01-05	01				0	7	1	8	0	7	39	56	63	-1	66	1	In	VDJ
TGCCTTGGAGCTGGGGGACTCGGCCCTGTATCTCTGTGCCAGAAGTCCGGGGACAGGGTGGGGTACTACGAGCAGTACGTCGGGCCG		1	7.998256931592839E-5	47	TCRBV05-03	TCRBV05	TCRBV05-03				01,02	TCRBD01-01*01	TCRBD01	TCRBD01-01	01				TCRBJ02-07*01	TCRBJ02	TCRBJ02-07	01				5	4	0	3	21	17	34	45	49	58	79	1	Out	VDJ
ATCCAGCGCACACAGCAGGAGGACTCGGCCGTGTATCTCTGTGCCAGCAGCTCCCACGGGTCTAATGAAAAACTGTTTTTTGGCAGT	CASSSHGSNEKLFF	1	1.1307880489493325E-4	42	TCRBV07-02*01	TCRBV07	TCRBV07-02	01				TCRBD02-01	TCRBD02	TCRBD02-01				01,02	TCRBJ01-04*01	TCRBJ01	TCRBJ01-04	01				4	4	8	4	1	3	39	52	56	60	61	1	In	VDJ
AGTGCCCATCCTGAAGACAGCAGCTTCTACATCTGCAGTGCGCGGACTAGCGGGGGCTCTGGGGCCAACGTCCTGACTTTCGGGGCC	CSARTSGGSGANVLTF	1	5.791841226325849E-5	48	TCRBV20	TCRBV20	unresolved			TCRBV20-01,TCRBV20-or09_02		TCRBD02-01*01	TCRBD02	TCRBD02-01	01				TCRBJ02-06*01	TCRBJ02	TCRBJ02-06	01				6	2	1	2	0	0	33	41	43	-1	56	1	In	VDJ
CAGTGACCAGTGCCCATCCTGAAGACAGCAGCTTCTACATCTGCAGTGCTAGAGATCTCCCCTTACTATGGCTACACCTTCGGTTCG		1	5.2402373000091016E-5	40	TCRBV20	TCRBV20	unresolved			TCRBV20-01,TCRBV20-or09_02		TCRBD02-01	TCRBD02	TCRBD02-01				01,02	TCRBJ01-02*01	TCRBJ01	TCRBJ01-02	01				0	1	4	10	6	3	41	55	56	58	64	1	Out	VDJ
ACACCCTGCAGCCAGAAGACTCGGCCCTGTATCTCTGCGCCAGCAGCCAAGAAGGGGGAAGGAAACACTGAAGCTTTCTTTGGACAA		1	6.895049078959344E-5	46	TCRBV04-03*01	TCRBV04	TCRBV04-03	01				TCRBD01-01*01	TCRBD01	TCRBD01-01	01				TCRBJ01-01*01	TCRBJ01	TCRBJ01-01	01				0	0	5	1	5	2	35	-1	52	58	63	1	Out	VDJ
ATCCAGCGCACACAGCAGGAGGACTCCGCCGTGTATCTCTGTGCCAGCAGCTTCGCACAGGGGGGCCACGAGCAGTACTTCGGGCCG	CASSFAQGGHEQYF	1	6.895049078959344E-5	42	TCRBV07-08*01	TCRBV07	TCRBV07-08	01				TCRBD01-01*01	TCRBD01	TCRBD01-01	01				TCRBJ02-07*01	TCRBJ02	TCRBJ02-07	01				3	3	3	1	3	5	39	53	56	64	67	1	In	VDJ
CAGCGCACAGAGCGGGGGGACTCAGCCGTGTATCTCTGTGCCAGCAGCTACACAGGACAGGGAGAACAGCCCCAGCATTTTGGTGAT	CASSYTGQGEQPQHF	1	6.895049078959344E-5	45	TCRBV07-03*01	TCRBV07	TCRBV07-03	01				TCRBD01-01*01	TCRBD01	TCRBD01-01	01				TCRBJ01-05*01	TCRBJ01	TCRBJ01-05	01				4	5	1	3	4	7	36	49	54	62	66	1	In	VDJ
CTGAGCTCTCTGGAGCTGGGGGACTCAGCTTTGTATTTCTGTGCCAGCAGCGTAGGGGGGGCGCCCACTGAAGCTTTCTTTGGACAA	CASSVGGAPTEAFF	1	5.516039263167475E-5	42	TCRBV09-01	TCRBV09	TCRBV09-01				01,02			unresolved		TCRBD01,TCRBD02	TCRBD01-01,TCRBD02-01		TCRBJ01-01*01	TCRBJ01	TCRBJ01-01	01				0	1	6	0	3	4	39	55	56	62	65	1	In	VDJ
GTGCCCATCCTGAAGACAGCAGCTTCTACATCTGCAGTGCTAGAGTTAGCGGGACAGGTTACCTACAATGAGCAGTTCTTCGGGCCA		1	6.343445152642597E-5	49	TCRBV20	TCRBV20	unresolved			TCRBV20-01,TCRBV20-or09_02				unresolved		TCRBD01,TCRBD02	TCRBD01-01,TCRBD02-01		TCRBJ02-01*01	TCRBJ02	TCRBJ02-01	01				1	5	0	4	3	2	32	45	50	58	61	1	Out	VDJ
GAGTCTGCCATCCCCAACCAGACAGCTCTTTACTTCTGTGCCACCAGTGATCCCGGACAGGGTAGCTATGGCTACACCTTCGGTTCG	CATSDPGQGSYGYTF	1	5.791841226325849E-5	45	TCRBV24	TCRBV24	unresolved			TCRBV24-01,TCRBV24-or09_02		TCRBD01-01*01	TCRBD01	TCRBD01-01	01				TCRBJ01-02*01	TCRBJ01	TCRBJ01-02	01				3	3	1	3	3	4	36	51	54	62	65	1	In	VDJ
CTGAGCTCTCTGGAGCTGGGGGACTCAGCTTTGTATTTCTGTGCCAGCAGCGGGACTATGCTGGGGGATACGCAGTATTTTGGCCCA	CASSGTMLGDTQYF	1	5.516039263167475E-5	42	TCRBV09-01	TCRBV09	TCRBV09-01				01,02	TCRBD02-01	TCRBD02	TCRBD02-01				01,02	TCRBJ02-03*01	TCRBJ02	TCRBJ02-03	01				3	0	1	9	8	6	39	-1	52	58	66	1	In	VDJ
GCCCATCCTGAAGACAGCAGCTTCTACATCTGCAGTGCTAGAGATGCGGGGCCCGGGACTACCCACAATGAGCAGTTCTTCGGGCCA	CSARDAGPGTTHNEQFF	1	6.343445152642597E-5	51	TCRBV20	TCRBV20	unresolved			TCRBV20-01,TCRBV20-or09_02		TCRBD02-01	TCRBD02	TCRBD02-01				01,02	TCRBJ02-01*01	TCRBJ02	TCRBJ02-01	01				0	10	0	9	3	5	30	44	54	61	64	1	In	VDJ
AGTGCCCATCCTGAAGACAGCAGCTTCTACATCTGCAGTGCTAGAGATTTTGGCGGGAGCACCTACAATGAGCAGTTCTTCGGGCCA	CSARDFGGSTYNEQFF	1	6.343445152642597E-5	48	TCRBV20	TCRBV20	unresolved			TCRBV20-01,TCRBV20-or09_02		TCRBD02-01*02	TCRBD02	TCRBD02-01	02				TCRBJ02-01*01	TCRBJ02	TCRBJ02-01	01				0	5	7	2	2	2	33	47	52	59	61	1	In	VDJ
ACAAAGCTGGAGGACTCAGCCATGTACTTCTGTGCCAGCAGTATACCGGCAGGTCCAGCCGGAGACTATGGCTACACCTTCGGTTCG	CASSIPAGPAGDYGYTF	1	6.895049078959344E-5	51	TCRBV02-01*01	TCRBV02	TCRBV02-01	01						unresolved		TCRBD01,TCRBD02	TCRBD01-01,TCRBD02-01		TCRBJ01-02*01	TCRBJ01	TCRBJ01-02	01				5	7	4	4	11	3	30	42	49	53	64	1	In	VDJ
GAGTCGGCTGCTCCCTCCCAGACATCTGTGTACTTCTGTGCCAGCAGTGAGGGGTGGGGGCTTGACACTGAAGCTTTCTTTGGACAA	CASSEGWGLDTEAFF	1	7.170851042117718E-5	45	TCRBV06-01*01	TCRBV06	TCRBV06-01	01				TCRBD01-01*01	TCRBD01	TCRBD01-01	01				TCRBJ01-01*01	TCRBJ01	TCRBJ01-01	01				3	5	6	0	3	3	36	50	55	61	64	1	In	VDJ
ATGAATGTGAGCACCTTGGAGCTGGGGGACTCGGCCCTTTATCTTTGCGCCAGCAGCTTAGGGGGAGATACGCAGTATTTTGGCCCA	CASSLGGDTQYF	1	5.791841226325849E-5	36	TCRBV05-01*01	TCRBV05	TCRBV05-01	01				TCRBD01-01*01	TCRBD01	TCRBD01-01	01				TCRBJ02-03*01	TCRBJ02	TCRBJ02-03	01				2	0	5	1	0	5	45	-1	59	-1	65	1	In	VDJ
ACTCTGACGATCCAGCGCACAGAGCAGCGGGACTCGGCCATGTATCGCTGTGCCAGCAGCCCGGGGGTGGAGCAGTTCTTCGGGCCA	CASSPGVEQFF	1	7.722454968434465E-5	33	TCRBV07-06*01	TCRBV07	TCRBV07-06	01				TCRBD02-01*01	TCRBD02	TCRBD02-01	01				TCRBJ02-01*01	TCRBJ02	TCRBJ02-01	01				5	1	8	2	2	10	48	60	61	67	69	1	In	VDJ
AGCTCTCTGGAGCTGGGGGACTCAGCTTTGTATTTCTGTGCCAGCAGCGTGGGGAGTAGCTCCTACAATGAGCAGTTCTTCGGGCCA	CASSVGSSSYNEQFF	1	5.791841226325849E-5	45	TCRBV09-01	TCRBV09	TCRBV09-01				01,02	TCRBD02-01*02	TCRBD02	TCRBD02-01	02				TCRBJ02-01*01	TCRBJ02	TCRBJ02-01	01				2	1	9	2	3	0	36	50	51	56	59	1	In	VDJ
TTGGAGCTGGGGGACTCGGCCCTTTATCTTTGCGCCAGCAGCTTGGTCGGCCAGGGGGGTAGCGAGTACGAGCAGTACTTCGGGCCG	CASSLVGQGGSEYEQYF	1	5.2402373000091016E-5	51	TCRBV05-01*01	TCRBV05	TCRBV05-01	01				TCRBD01-01*01	TCRBD01	TCRBD01-01	01				TCRBJ02-07*01	TCRBJ02	TCRBJ02-07	01				0	5	4	1	8	4	30	46	51	58	66	1	In	VDJ
GAGTTGGCTGCTCCCTCCCAGACATCTGTGTACTTCTGTGCCAGCAGTTACTCGGACAGGGTACAATATGGCTACACCTTCGGTTCG	CASSYSDRVQYGYTF	1	7.722454968434465E-5	45	TCRBV06-06	TCRBV06	TCRBV06-06				01,02	TCRBD01-01*01	TCRBD01	TCRBD01-01	01				TCRBJ01-02*01	TCRBJ01	TCRBJ01-02	01				0	0	1	3	5	5	36	-1	53	61	66	1	In	VDJ
CTGAGGATCCAGCAGGTAGTGCGAGGAGATTCGGCAGCTTATTTCTGTGCCAGCTCAACGTACGGCAATGAGCAGTTCTTCGGGCCA	CASSTYGNEQFF	1	8.549860857909586E-5	36	TCRBV18-01*01	TCRBV18	TCRBV18-01	01				TCRBD02-01	TCRBD02	TCRBD02-01				01,02	TCRBJ02-01*01	TCRBJ02	TCRBJ02-01	01				5	5	8	5	0	6	45	57	62	-1	65	1	In	VDJ
CTGCCATCCCCAACCAGACAGCTCTTTACTTCTGTGCCACCAGTGATAGGAACGCACGGGACAGCCTGTGAAGCTTTCTTTGGACAA		1	6.619247115800971E-5	49	TCRBV24	TCRBV24	unresolved			TCRBV24-01,TCRBV24-or09_02		TCRBD01-01*01	TCRBD01	TCRBD01-01	01				TCRBJ01-01*01	TCRBJ01	TCRBJ01-01	01				3	10	0	5	4	7	32	47	57	64	68	1	Out	VDJ
AGGGACTCAGCTGTGTACTTCTGTGCCAGCACAAACATGGCCGGGACAGAACCTACCGCTGACCACTATGGCTACACCTTCGGTTCG	CASTNMAGTEPTADHYGYTF	1	6.619247115800971E-5	60	TCRBV12	TCRBV12	unresolved			TCRBV12-03,TCRBV12-04		TCRBD01-01*01	TCRBD01	TCRBD01-01	01				TCRBJ01-02*01	TCRBJ01	TCRBJ01-02	01				7	11	0	5	15	3	21	31	42	49	64	1	In	VDJ
AATGTGAACGCCTTGTTGCTGGGGGACTCGGCCCTCTATCTCTGTGCCAGCAGCTTGTCCCAAGCCAGGATTCAGTACTTCGGCGCC	CASSLSQARIQYF	1	7.170851042117718E-5	39	TCRBV05-06*01	TCRBV05	TCRBV05-06	01				TCRBD01-01*01	TCRBD01	TCRBD01-01	01				TCRBJ02-04*01	TCRBJ02	TCRBJ02-04	01				1	8	4	4	0	10	42	57	65	-1	69	1	In	VDJ
GTCTGCTGCCTCCTCCCAGACATCTGTATATTTCTGCGCCAGCAGTCGGTCAGGGGAGGTAAGGACACTGAAGCTTTCTTTGGACAA		1	9.928870673701455E-5	47	TCRBV10-01	TCRBV10	TCRBV10-01				01,02			unresolved		TCRBD01,TCRBD02	TCRBD01-01,TCRBD02-01		TCRBJ01-01*01	TCRBJ01	TCRBJ01-01	01				5	4	4	2	8	3	34	46	50	56	64	1	Out	VDJ
AAGATCCAGCCCTCAGAACCCAGGGACTCAGCTGTGTACTTCTGTGCCAGCAGCCGACAGGGTGCTGGGGCCCAGCATTTTGGTGAT	CASSRQGAGAQHF	1	6.895049078959344E-5	39	TCRBV12	TCRBV12	unresolved			TCRBV12-03,TCRBV12-04		TCRBD01-01*01	TCRBD01	TCRBD01-01	01				TCRBJ01-05*01	TCRBJ01	TCRBJ01-05	01				6	2	2	3	8	11	42	53	55	62	70	1	In	VDJ
TCCACAAAGCTGGAGGACTCAGCCATGTACTTCTGTGCCAGCTCAGGTGTTGGAGGGGGCGTCAATCAGCCCCAGCATTTTGGTGAT	CASSGVGGGVNQPQHF	1	7.170851042117718E-5	48	TCRBV02-01*01	TCRBV02	TCRBV02-01	01				TCRBD01-01*01	TCRBD01	TCRBD01-01	01				TCRBJ01-05*01	TCRBJ01	TCRBJ01-05	01				8	11	5	0	2	3	33	42	53	60	62	1	In	VDJ
TTGGCGTCTGCTGTACCCTCTCAGACATCTGTGTACTTCTGTGCCAGCAGTCCCGACACGGGGACTCGGGGCTACACCTTCGGTTCG	CASSPDTGTRGYTF	1	7.722454968434465E-5	42	TCRBV06-04	TCRBV06	TCRBV06-04				01,02	TCRBD02-01	TCRBD02	TCRBD02-01				01,02	TCRBJ01-02*01	TCRBJ01	TCRBJ01-02	01				5	9	0	10	3	8	39	51	60	66	69	1	In	VDJ
CAGCCTGCAAAGCTTGAGGACTCGGCCGTGTATCTCTGTGCCAGCAGCCACGTGAATAGGGACAGGGGGGAGCAGTACTTCGGGCCG	CASSHVNRDRGEQYF	1	6.619247115800971E-5	45	TCRBV11-02*02	TCRBV11	TCRBV11-02	02				TCRBD01-01*01	TCRBD01	TCRBD01-01	01				TCRBJ02-07*01	TCRBJ02	TCRBJ02-07	01				5	10	0	1	0	7	36	48	58	-1	69	1	In	VDJ
GCACAGAGCGGGGGGACTCAGCCGTGTATCTCTGTGCCAGCAGCCCACCGAGGGGGGGCGGCCAAAAACATTCAGTACTTCGGCGCC		1	7.722454968434465E-5	49	TCRBV07-03*01	TCRBV07	TCRBV07-03	01				TCRBD02-01*01	TCRBD02	TCRBD02-01	01				TCRBJ02-04*01	TCRBJ02	TCRBJ02-04	01				5	7	9	0	2	1	32	44	51	58	60	1	Out	VDJ
ATCCGGTCCACAAAGCTGGAGGACTCAGCCATGTACTTCTGTGCCAGCGAGGGACAGTCAGCTAACTATGGCTACACCTTCGGTTCG	CASEGQSANYGYTF	1	6.895049078959344E-5	42	TCRBV02-01*01	TCRBV02	TCRBV02-01	01				TCRBD01-01*01	TCRBD01	TCRBD01-01	01				TCRBJ01-02*01	TCRBJ01	TCRBJ01-02	01				8	2	0	5	4	0	39	48	50	57	61	1	In	VDJ
TTTCCTCTCACTGTGACATCGGCCCAAAAGAACCCGACAGCTTTCTATCTCTGTGCCAGTAGCGGGCCTACGCAGTATTTTGGCCCA	CASSGPTQYF	1	1.0480474600018203E-4	30	TCRBV19-01	TCRBV19	TCRBV19-01				01,02			unresolved		TCRBD01,TCRBD02	TCRBD01-01,TCRBD02-01		TCRBJ02-03*01	TCRBJ02	TCRBJ02-03	01				6	1	8	0	1	8	51	62	63	67	68	1	In	VDJ
TTTCCTCTCACTGTGACATCGGCCCAAAAGAACCCGACAGCTTTCTATCTCTGTGCCAGTAGGTGGGATGGCTACACCTTCGGTTCG	CASRWDGYTF	1	9.377266747384708E-5	30	TCRBV19-01	TCRBV19	TCRBV19-01				01,02			unresolved		TCRBD01,TCRBD02	TCRBD01-01,TCRBD02-01		TCRBJ01-02*01	TCRBJ01	TCRBJ01-02	01				6	2	0	9	0	6	51	62	64	-1	67	1	In	VDJ
AGCTCTCTGGAGCTGGGGGACTCAGCTTTGTATTTCTGTGCCAGCAGCGCGGGGACTAGCGGGGCAGATACGCAGTATTTTGGCCCA	CASSAGTSGADTQYF	1	5.516039263167475E-5	45	TCRBV09-01	TCRBV09	TCRBV09-01				01,02	TCRBD02-01*01	TCRBD02	TCRBD02-01	01				TCRBJ02-03*01	TCRBJ02	TCRBJ02-03	01				3	2	0	3	0	4	36	49	51	-1	64	1	In	VDJ
GAGTCGCCCAGCCCCAACCAGACCTCTCTGTACTTCTGTGCCAGCGCTGAACAGGGAAGACTACATGAAAAACTGTTTTTTGGCAGT	CASAEQGRLHEKLFF	1	9.928870673701455E-5	45	TCRBV27-01*01	TCRBV27	TCRBV27-01	01				TCRBD01-01*01	TCRBD01	TCRBD01-01	01				TCRBJ01-04*01	TCRBJ01	TCRBJ01-04	01				8	5	3	3	8	6	36	45	50	56	64	1	In	VDJ
CTGGAGTCGCCCAGCCCCAACCAGACCTCTCTGTACTTCTGTGCCAGCCGCGGGGGGCATGGTAATCAGCCCCAGCATTTTGGTGAT	CASRGGHGNQPQHF	1	7.446653005276092E-5	42	TCRBV27-01*01	TCRBV27	TCRBV27-01	01				TCRBD02-01*01	TCRBD02	TCRBD02-01	01				TCRBJ01-05*01	TCRBJ01	TCRBJ01-05	01				8	1	7	1	6	4	39	48	49	57	63	1	In	VDJ
CGCACAGAGCAGGGGGACTCGGCCATGTATCTCTGTGCCAGCAGCGAATCGACTAGCGGGAACGGCGGGGAGCTGTTTTTTGGAGAA	CASSESTSGNGGELFF	1	1.0756276563176576E-4	48	TCRBV07-09	TCRBV07	TCRBV07-09				01,03	TCRBD02-01*02	TCRBD02	TCRBD02-01	02				TCRBJ02-02*01	TCRBJ02	TCRBJ02-02	01				5	5	2	3	4	7	33	45	50	61	65	1	In	VDJ
ACTTCTGTGCCACCAGTGATTTGTGCCGAGGAAGGGAGGGCGGGATCAATTCTCTATGGGATCAATCAGCCCCAGCATTTTGGTGAT		1	6.067643189484223E-5	76	TCRBV24	TCRBV24	unresolved			TCRBV24-01,TCRBV24-or09_02		TCRBD02-01*02	TCRBD02	TCRBD02-01	02				TCRBJ01-05*01	TCRBJ01	TCRBJ01-05	01				0	10	9	0	22	3	5	23	33	40	62	1	Out	VDJ
GTGAACGCCTTGGAGCTGGACGACTCGGCCCTGTATCTCTGTGCCAGCAGCGCTGGACAGGGCACAGATACGCAGTATTTTGGCCCA	CASSAGQGTDTQYF	1	7.170851042117718E-5	42	TCRBV05-04*01	TCRBV05	TCRBV05-04	01				TCRBD01-01*01	TCRBD01	TCRBD01-01	01				TCRBJ02-03*01	TCRBJ02	TCRBJ02-03	01				4	3	1	4	0	1	39	51	54	-1	61	1	In	VDJ
CCTGCAGAACTGGAGGATTCTGGAGTTTATTTCTGTGCCAGCAGCCAAGGGGTCGGGACAGGGAGACACGAGCAGTACTTCGGGCCG	CASSQGVGTGRHEQYF	1	8.82566282106796E-5	48	TCRBV14-01*01	TCRBV14	TCRBV14-01	01				TCRBD01-01*01	TCRBD01	TCRBD01-01	01				TCRBJ02-07*01	TCRBJ02	TCRBJ02-07	01				1	5	0	3	4	5	33	49	54	63	67	1	In	VDJ
ACTGTGAGCAACATGAGCCCTGAAGACAGCAGCATATATCTCTGCAGCGTTGATGAAGCGGGAGCTGAGACCCAGTACTTCGGGCCA	CSVDEAGAETQYF	1	2.7580196315837376E-5	39	TCRBV29-01*01	TCRBV29	TCRBV29-01	01				TCRBD02-01*02	TCRBD02	TCRBD02-01	02				TCRBJ02-05*01	TCRBJ02	TCRBJ02-05	01				3	3	6	2	2	5	42	53	56	64	66	1	In	VDJ
GTGAGCACCTTGGAGCTGGGGGACTCGGCCCTTTATCTTTGCGCCAGCAGCCCTACGGGGGAGGGGGAGACCCAGTACTTCGGGCCA	CASSPTGEGETQYF	1	4.688633373692354E-5	42	TCRBV05-01*01	TCRBV05	TCRBV05-01	01				TCRBD02-01*02	TCRBD02	TCRBD02-01	02				TCRBJ02-05*01	TCRBJ02	TCRBJ02-05	01				4	7	9	0	1	5	39	51	58	65	66	1	In	VDJ
ATCCTGGAGTCGCCCAGCCCCAACCAGACCTCTCTGTACTTCTGTGCCACCCGTCGGGAGGGCGCAAACAGGGCTTTCTTTGGACAA	CATRREGANRAFF	1	7.998256931592839E-5	39	TCRBV27-01*01	TCRBV27	TCRBV27-01	01				TCRBD02-01*02	TCRBD02	TCRBD02-01	02				TCRBJ01-01*01	TCRBJ01	TCRBJ01-01	01				10	5	8	0	10	11	42	49	54	62	72	1	In	VDJ
CAGCAGGAGGACTCCGCCGTGTATCTCTGTGCCAGCAGCTTAGGTCGGGGCAGGGGAGGGCATAACTATGGCTACACCTTCGGTTCG	CASSLGRGRGGHNYGYTF	1	6.619247115800971E-5	54	TCRBV07-08*01	TCRBV07	TCRBV07-08	01				TCRBD02-01*02	TCRBD02	TCRBD02-01	02				TCRBJ01-02*01	TCRBJ01	TCRBJ01-02	01				1	10	9	0	2	1	27	43	53	60	62	1	In	VDJ
CAGCGCACAGAGCAGGGGGACTCGGCCATGTATCTCTGTGCCAGCAGCTCGCTCAGCTCTGGGGCCAACGTCCTGACTTTCGGGGCC	CASSSLSSGANVLTF	1	9.377266747384708E-5	45	TCRBV07-09	TCRBV07	TCRBV07-09				01,03	TCRBD01-01*01	TCRBD01	TCRBD01-01	01				TCRBJ02-06*01	TCRBJ02	TCRBJ02-06	01				4	4	4	5	0	0	36	49	53	-1	56	1	In	VDJ
GCCTGCAAAGCTTGAGGACTCGGCCGTGTATCTCTGTGCCAGCAGCTTAGAGAAGGGGTGGGGAACACTGAAGCTTTCTTTGGACAA		1	7.170851042117718E-5	47	TCRBV11-02*02	TCRBV11	TCRBV11-02	02				TCRBD01-01*01	TCRBD01	TCRBD01-01	01				TCRBJ01-01*01	TCRBJ01	TCRBJ01-01	01				0	2	5	2	4	1	34	51	53	58	62	1	Out	VDJ
GTGACATCGGCCCAAAAGAACCCGACAGCTTTCTATCTCTGTGCCAGTAGTATAGGGGCAGGGAACTATGGCTACACCTTCGGTTCG	CASSIGAGNYGYTF	1	9.377266747384708E-5	42	TCRBV19-01	TCRBV19	TCRBV19-01				01,02	TCRBD01-01*01	TCRBD01	TCRBD01-01	01				TCRBJ01-02*01	TCRBJ01	TCRBJ01-02	01				1	3	4	3	0	2	39	55	58	-1	63	1	In	VDJ
ATCCTGGAGTCGCCCAGCCCCAACCAGACCTCTCTGTACTTCTGTGGCACTGCGGCAGAACTAACGGATGGCTACACCTTCGGTTCG	CGTAAELTDGYTF	1	7.170851042117718E-5	39	TCRBV27-01*01	TCRBV27	TCRBV27-01	01				TCRBD02-01	TCRBD02	TCRBD02-01				01,02	TCRBJ01-02*01	TCRBJ01	TCRBJ01-02	01				13	13	3	9	4	6	42	46	59	63	67	1	In	VDJ
AGTGCCCATCCTGAAGACAGCAGCTTCTACATCTGCAGTGCCCTTCCTCGAGGGCGGGTGGGAGTCGGGGAGCTGTTTTTTGGAGAA	CSALPRGRVGVGELFF	1	6.619247115800971E-5	48	TCRBV20	TCRBV20	unresolved			TCRBV20-01,TCRBV20-or09_02		TCRBD02-01	TCRBD02	TCRBD02-01				01,02	TCRBJ02-02*01	TCRBJ02	TCRBJ02-02	01				6	12	7	4	7	7	33	41	53	58	65	1	In	VDJ
GTGACCAGTGCCCATCCTGAAGACAGCAGCTTCTACATCTGCAGTGTGAGCCACGCGGCGTTCAATGAAAAACTGTTTTTTGGCAGT	CSVSHAAFNEKLFF	1	7.446653005276092E-5	42	TCRBV20	TCRBV20	unresolved			TCRBV20-01,TCRBV20-or09_02		TCRBD02-01	TCRBD02	TCRBD02-01				01,02	TCRBJ01-04*01	TCRBJ01	TCRBJ01-04	01				7	8	7	5	5	5	39	46	54	58	63	1	In	VDJ
AACGCCTTGGAGCTGGACGACTCGGCCCTGTATCTCTGTGCCAGCAGCCCGGACTGGGGCAACCAAGAGACCCAGTACTTCGGGCCA	CASSPDWGNQETQYF	1	5.791841226325849E-5	45	TCRBV05-04*01	TCRBV05	TCRBV05-04	01						unresolved		TCRBD01,TCRBD02	TCRBD01-01,TCRBD02-01		TCRBJ02-05*01	TCRBJ02	TCRBJ02-05	01				4	7	7	0	1	0	36	48	55	60	61	1	In	VDJ
AACCTGAGCTCTCTGGAGCTGGGGGACTCAGCTTTGTATTTCTGTGCCAGCAGCGATTGACAGAGCTGGGAGCAGTACTTCGGGCCG	CASSD*QSWEQYF	1	4.9644353368507274E-5	39	TCRBV09-01	TCRBV09	TCRBV09-01				01,02	TCRBD01-01*01	TCRBD01	TCRBD01-01	01				TCRBJ02-07*01	TCRBJ02	TCRBJ02-07	01				3	3	2	5	6	7	42	55	58	63	69	1	Stop	VDJ
ACGATCCAGCGCACAGAGCAGCGGGACTCGGCCATGTATCGCTGTGCCAGCAGCTTAGCGCCAGGGAACGAGCAGTACTTCGGGCCG	CASSLAPGNEQYF	1	6.895049078959344E-5	39	TCRBV07-06*01	TCRBV07	TCRBV07-06	01				TCRBD01-01*01	TCRBD01	TCRBD01-01	01				TCRBJ02-07*01	TCRBJ02	TCRBJ02-07	01				0	2	4	3	1	5	42	59	61	66	67	1	In	VDJ
GCCTTGTTGCTGGGGGACTCGGCCCTCTATCTCTGTGCCAGCAGCTTCACTGGACAGGGTAGCAATCAGCCCCAGCATTTTGGTGAT	CASSFTGQGSNQPQHF	1	6.343445152642597E-5	48	TCRBV05-06*01	TCRBV05	TCRBV05-06	01				TCRBD01-01*01	TCRBD01	TCRBD01-01	01				TCRBJ01-05*01	TCRBJ01	TCRBJ01-05	01				2	4	1	3	0	0	33	47	51	-1	59	1	In	VDJ
ACCCTGCAGCCAGAAGACTCGGCCCTGTATCTCTGTGCCAGCAGCGGGTTCAACAGGGGCTCCTACAATGAGCAGTTCTTCGGGCCA	CASSGFNRGSYNEQFF	1	6.067643189484223E-5	48	TCRBV04-02*01	TCRBV04	TCRBV04-02	01				TCRBD01-01*01	TCRBD01	TCRBD01-01	01				TCRBJ02-01*01	TCRBJ02	TCRBJ02-01	01				5	7	3	2	0	0	33	45	52	-1	59	1	In	VDJ
ATCCAGCCTGCAGAGCTTGGGGACTCGGCCGTGTATCTCTGTGCCAGCAGCTTAGTCGGTCCATCCTACGAGCAGTACTTCGGGCCG	CASSLVGPSYEQYF	1	6.619247115800971E-5	42	TCRBV11-03*01	TCRBV11	TCRBV11-03	01				TCRBD02-01	TCRBD02	TCRBD02-01				01,02	TCRBJ02-07*01	TCRBJ02	TCRBJ02-07	01				1	1	8	5	4	1	39	55	56	59	63	1	In	VDJ
ACAGTGACCAGTGCCCATCCTGAAGACAGCAGCTTCTACATCTGCAGTGCGACTACAGGGATGAACACTGAAGCTTTCTTTGGACAA	CSATTGMNTEAFF	1	6.067643189484223E-5	39	TCRBV20	TCRBV20	unresolved			TCRBV20-01,TCRBV20-or09_02		TCRBD01-01*01	TCRBD01	TCRBD01-01	01				TCRBJ01-01*01	TCRBJ01	TCRBJ01-01	01				6	4	3	3	1	0	42	50	54	60	61	1	In	VDJ
AAGATCCGGTCCACAAAGCTGGAGGACTCAGCCATGTACTTCTGTGCCAGCAGTCTGACAGGGGACTATGGCTACACCTTCGGTTCG	CASSLTGDYGYTF	1	6.895049078959344E-5	39	TCRBV02-01*01	TCRBV02	TCRBV02-01	01				TCRBD01-01*01	TCRBD01	TCRBD01-01	01				TCRBJ01-02*01	TCRBJ01	TCRBJ01-02	01				5	2	2	2	0	3	42	54	56	-1	64	1	In	VDJ
ACTCTGGAGTCCGCTACCAGCTCCCAGACATCTGTGTACTTCTGTGCCATCAGGACAGGAGGGAACACTGAAGCTTTCTTTGGACAA	CAIRTGGNTEAFF	1	1.0480474600018203E-4	39	TCRBV10-03*01	TCRBV10	TCRBV10-03	01				TCRBD01-01*01	TCRBD01	TCRBD01-01	01				TCRBJ01-01*01	TCRBJ01	TCRBJ01-01	01				6	0	2	4	3	1	42	-1	53	59	62	1	In	VDJ
CTCAAGATCCAGCCTGCAAAGCTTGAGGACTCGGCCGTGTATCTCTGTGCCAGCAGCTTATCGGGGACTAGAAGTTACTTCGGGCCG	CASSLSGTRSYF	1	6.619247115800971E-5	36	TCRBV11-02*02	TCRBV11	TCRBV11-02	02				TCRBD02-01	TCRBD02	TCRBD02-01				01,02	TCRBJ02-07*01	TCRBJ02	TCRBJ02-07	01				2	3	0	8	4	13	45	60	63	71	75	1	In	VDJ
ACTCTGGAGTCCGCTACCAGCTCCCAGACATCTGTGTACTTCTGTGCCATCAGATATAGCGACGGCGAGACCCAGTACTTCGGGCCA	CAIRYSDGETQYF	1	8.82566282106796E-5	39	TCRBV10-03*01	TCRBV10	TCRBV10-03	01				TCRBD02-01	TCRBD02	TCRBD02-01				01,02	TCRBJ02-05*01	TCRBJ02	TCRBJ02-05	01				6	3	5	6	5	5	42	53	56	61	66	1	In	VDJ
AAGATCCAGCCCTCAGAACCCAGGGACTCAGCTGTGTACTTCTGTGCCAGCAGTAGAGCCGGGACTCGCGAGCAGTACGTCGGGCCG	CASSRAGTREQYV	1	6.619247115800971E-5	39	TCRBV12	TCRBV12	unresolved			TCRBV12-03,TCRBV12-04		TCRBD02-01	TCRBD02	TCRBD02-01				01,02	TCRBJ02-07*01	TCRBJ02	TCRBJ02-07	01				5	6	0	10	13	17	42	54	60	66	79	1	In	VDJ
AAGCTGGAGGACTCAGCCATGTACTTCTGTGCCAGCAGTGAAGCGCTCCCGGGACGGATCTCTGGAAACACCATATATTTTGGAGAG	CASSEALPGRISGNTIYF	1	1.0480474600018203E-4	54	TCRBV02-01*01	TCRBV02	TCRBV02-01	01						unresolved		TCRBD01,TCRBD02	TCRBD01-01,TCRBD02-01		TCRBJ01-03*01	TCRBJ01	TCRBJ01-03	01				0	6	0	7	4	0	27	44	50	55	59	1	In	VDJ
GCTTGGGGACTCGGCCGTGTATCTCTGTGCCAGCAGCGTCTTTAACAATCTCGACAAAGTCGGGCCAACGTCCTGACTTTCGGGGCC		1	7.170851042117718E-5	56	TCRBV11-03*01	TCRBV11	TCRBV11-03	01				TCRBD01-01*01	TCRBD01	TCRBD01-01	01				TCRBJ02-06*01	TCRBJ02	TCRBJ02-06	01				5	15	2	6	5	5	25	37	52	56	61	1	Out	VDJ
CTGGAGTCGGCTGCTCCCTCCCAGACATCTGTGTACTTCTGTGCCAGCAGTGTCCCAGGGGGCGGTTATGGCTACACCTTCGGTTCG	CASSVPGGGYGYTF	1	6.343445152642597E-5	42	TCRBV06-01*01	TCRBV06	TCRBV06-01	01				TCRBD01-01*01	TCRBD01	TCRBD01-01	01				TCRBJ01-02*01	TCRBJ01	TCRBJ01-02	01				4	3	4	0	3	5	39	52	55	63	66	1	In	VDJ
GAGTCCGCCAGCACCAACCAGACATCTATGTACCTCTGTGCCAGCAGTAGGAACCTTGGGCCTTCCTACGAGCAGTACTTCGGGCCG	CASSRNLGPSYEQYF	1	8.274058894751213E-5	45	TCRBV28-01*01	TCRBV28	TCRBV28-01	01				TCRBD01-01*01	TCRBD01	TCRBD01-01	01				TCRBJ02-07*01	TCRBJ02	TCRBJ02-07	01				5	9	8	0	2	1	36	48	57	61	63	1	In	VDJ
ACATCGGCCCAAAAGAACCCGACAGCTTTCTATCTCTGTGCCAGTAGTGTTGGGCTAGCGGGAGACAATGAGCAGTTCTTCGGGCCA	CASSVGLAGDNEQFF	2	2.123675116319478E-4	45	TCRBV19-01	TCRBV19	TCRBV19-01				01,02	TCRBD02-01*02	TCRBD02	TCRBD02-01	02				TCRBJ02-01*01	TCRBJ02	TCRBJ02-01	01				5	6	4	2	0	5	36	48	54	-1	64	2	In	VDJ
CCTCTCACTGTGACATCGGCCCAAAAGAACCCGACAGCTTTCTATCTCTGTGCCAGTAGTATAGACAATGAGCAGTTCTTCGGGCCA	CASSIDNEQFF	1	1.103207852633495E-4	33	TCRBV19-01	TCRBV19	TCRBV19-01				01,02			unresolved					TCRBJ02-01*01	TCRBJ02	TCRBJ02-01	01				1	0	0	0	0	5	48	-1	-1	-1	64	1	In	VJ
CTGAATGTGAACGCCTTGGAGCTGGAGGACTCGGCCCTGTATCTCTGTGCCAGCAGCTTGGTTGGAAACACCATATATTTTGGAGAG	CASSLVGNTIYF	2	1.3238494231601942E-4	36	TCRBV05-08*01	TCRBV05	TCRBV05-08	01						unresolved					TCRBJ01-03*01	TCRBJ01	TCRBJ01-03	01				0	0	0	0	1	3	45	-1	-1	61	62	2	In	VJ
TAGTCTGCTGCCTCCTCCCAGACATCTGTATATTTCTGCGCCAGCAATCCAGCGGGAGTGCTTTTGAATGAGCAGTTCTTCGGGCCA	CASNPAGVLLNEQFF	1	1.0480474600018203E-4	45	TCRBV10-01	TCRBV10	TCRBV10-01				01,02	TCRBD02-01*02	TCRBD02	TCRBD02-01	02				TCRBJ02-01*01	TCRBJ02	TCRBJ02-01	01				7	4	6	2	8	7	36	46	50	58	66	1	In	VDJ
ACAGTGACCAGTGCCCATCCTGAAGACAGCAGCTTCTACATCTGCAGTGCCCCGACGGGACAGATCTATGGCTACACCTTCGGTTCG	CSAPTGQIYGYTF	1	5.2402373000091016E-5	39	TCRBV20	TCRBV20	unresolved			TCRBV20-01,TCRBV20-or09_02		TCRBD01-01*01	TCRBD01	TCRBD01-01	01				TCRBJ01-02*01	TCRBJ01	TCRBJ01-02	01				6	6	0	5	2	4	42	50	56	63	65	1	In	VDJ
AGGCTGGAGTCGGCTGCTCCCTCCCAGACATCTGTGTACTTCTGTGCCAGCAGTGACGGGGCACCCGGTGAGCAGTTCTTCGGGCCA	CASSDGAPGEQFF	1	7.446653005276092E-5	39	TCRBV06-01*01	TCRBV06	TCRBV06-01	01						unresolved		TCRBD01,TCRBD02	TCRBD01-01,TCRBD02-01		TCRBJ02-01*01	TCRBJ02	TCRBJ02-01	01				3	1	7	0	6	9	42	56	57	62	68	1	In	VDJ
TTGGTGACTCTGCTGTGTATTTCTGTGCCAGCAGCCAAAAGTCTCCGGCTAGCGGGAGGCTACCACCACGAGCAGTACGTCGGGCCG		1	7.998256931592839E-5	58	TCRBV03	TCRBV03	unresolved			TCRBV03-01,TCRBV03-02		TCRBD02-01*02	TCRBD02	TCRBD02-01	02				TCRBJ02-07*01	TCRBJ02	TCRBJ02-07	01				2	10	4	1	20	17	23	38	48	59	79	1	Out	VDJ
GCCTTGGAGCTGGACGACTCGGCCCTGTATCTCTGTGCCAGCAGCTCAGCAGGGAACCAAGCCTCCTACGAGCAGTACTTCGGGCCG	CASSSAGNQASYEQYF	1	6.619247115800971E-5	48	TCRBV05-04*01	TCRBV05	TCRBV05-04	01				TCRBD01-01*01	TCRBD01	TCRBD01-01	01				TCRBJ02-07*01	TCRBJ02	TCRBJ02-07	01				3	3	4	3	8	0	33	46	49	54	62	1	In	VDJ
CTGCTGTCGGCTGCTCCCTCCCAGACATCTGTGTACTTCTGTGCCAGCAGTTACTCCAGGGACTTCTACGAGCAGTACGTCGGGCCG	CASSYSRDFYEQYV	1	5.2402373000091016E-5	42	TCRBV06-05*01	TCRBV06	TCRBV06-05	01				TCRBD02-01	TCRBD02	TCRBD02-01				01,02	TCRBJ02-07*01	TCRBJ02	TCRBJ02-07	01				0	2	0	10	15	17	39	56	58	64	79	1	In	VDJ
TTGGAGTCGGCTGCTCCCTCCCAAACATCTGTGTACTTCTGTGCCAGCAGTTACAGCTCTGGGGCCAACGTCCTGACTTTCGGGGCC	CASSYSSGANVLTF	1	7.446653005276092E-5	42	TCRBV06	TCRBV06	unresolved			TCRBV06-02,TCRBV06-03				unresolved		TCRBD01,TCRBD02	TCRBD01-01,TCRBD02-01		TCRBJ02-06*01	TCRBJ02	TCRBJ02-06	01				2	0	5	5	0	0	39	-1	54	-1	56	1	In	VDJ
ATCCAGCGCACAGAGCGGGGGGACTCAGCCGTGTATCTCTGTGCCAGCAGCCCAGGAGTACGCGGGGAGACCCAGTACTTCGGGCCA	CASSPGVRGETQYF	1	6.067643189484223E-5	42	TCRBV07-03*01	TCRBV07	TCRBV07-03	01				TCRBD02-01	TCRBD02	TCRBD02-01				01,02	TCRBJ02-05*01	TCRBJ02	TCRBJ02-05	01				5	10	7	4	0	5	39	51	61	-1	66	1	In	VDJ
CAACCAGACCTCTCTGTACTTCTGTGCCAGCAGTCCGTAATTTCGGGACAGGGCTTAAGCTCCTACAATGAGCAGTTCTTCGGGCCA		1	8.549860857909586E-5	59	TCRBV27-01*01	TCRBV27	TCRBV27-01	01				TCRBD01-01*01	TCRBD01	TCRBD01-01	01				TCRBJ02-01*01	TCRBJ02	TCRBJ02-01	01				5	10	0	3	6	0	22	34	44	53	59	1	Out	VDJ
GGGTTGGAGTCGGCTGCTCCCTCCCAAACATCTGTGTACTTCTGTGCCAGCAGTTACGGGGCGAACACTGAAGCTTTCTTTGGACAA	CASSYGANTEAFF	1	7.722454968434465E-5	39	TCRBV06	TCRBV06	unresolved			TCRBV06-02,TCRBV06-03		TCRBD01-01*01	TCRBD01	TCRBD01-01	01				TCRBJ01-01*01	TCRBJ01	TCRBJ01-01	01				2	0	7	0	0	1	42	-1	57	-1	62	1	In	VDJ
CTGGAGTTGGCTGCTCCCTCCCAGACATCTGTGTACTTCTGTGCCAGCAGTTACTCGGAAGGGGCAGAGACCCAGTACTTCGGGCCA	CASSYSEGAETQYF	1	7.170851042117718E-5	42	TCRBV06-06	TCRBV06	TCRBV06-06				01,02	TCRBD01-01*01	TCRBD01	TCRBD01-01	01				TCRBJ02-05*01	TCRBJ02	TCRBJ02-05	01				0	3	5	2	1	4	39	56	59	64	65	1	In	VDJ
CGGTCCACAAAGCTGGAGGACTCAGCCATGTACTTCTGTGCCACCGGAGGGGAGGGGGAGGGGACCGGGGAGCTGTTTTTTGGAGAA	CATGGEGEGTGELFF	1	8.549860857909586E-5	45	TCRBV02-01*01	TCRBV02	TCRBV02-01	01				TCRBD02-01*02	TCRBD02	TCRBD02-01	02				TCRBJ02-02*01	TCRBJ02	TCRBJ02-02	01				10	6	9	0	7	5	36	43	49	56	63	1	In	VDJ
ACTGTGACATCGGCCCAAAAGAACCCGACAGCTTTCTATCTCTGTGCCAGCCAAGGACAGGGCAATCAGCCCCAGCATTTTGGTGAT	CASQGQGNQPQHF	1	9.928870673701455E-5	39	TCRBV19-01	TCRBV19	TCRBV19-01				01,02	TCRBD01-01*01	TCRBD01	TCRBD01-01	01				TCRBJ01-05*01	TCRBJ01	TCRBJ01-05	01				9	4	1	4	0	2	42	50	54	-1	61	1	In	VDJ
GTGAGCACCTTGGAGCTGGGGGACTCGGCCCTTTATCTTTGCGCCAGCAGCAGGGAACAGGGGGGCTATGGCTACACCTTCGGTTCG	CASSREQGGYGYTF	1	5.2402373000091016E-5	42	TCRBV05-01*01	TCRBV05	TCRBV05-01	01				TCRBD01-01*01	TCRBD01	TCRBD01-01	01				TCRBJ01-02*01	TCRBJ01	TCRBJ01-02	01				4	5	3	1	1	4	39	51	56	64	65	1	In	VDJ
GCCCTGCAGCCAGAAGACTCAGCCCTGTATCTCTGCGCCAGCAGCCAACCCCGACAGGGCTCTGGAAACACCATATATTTTGGAGAG	CASSQPRQGSGNTIYF	1	8.274058894751213E-5	48	TCRBV04-01*01	TCRBV04	TCRBV04-01	01				TCRBD01-01*01	TCRBD01	TCRBD01-01	01				TCRBJ01-03*01	TCRBJ01	TCRBJ01-03	01				2	4	2	3	0	0	33	48	52	-1	59	1	In	VDJ
GTGACCAGTGCCCATCCTGAAGACAGCAGCTTCTACATCTGCAGTGCTAGAGAGCCTAGCGGGTACAATGAGCAGTTCTTCGGGCCA	CSAREPSGYNEQFF	1	6.343445152642597E-5	42	TCRBV20	TCRBV20	unresolved			TCRBV20-01,TCRBV20-or09_02		TCRBD02-01	TCRBD02	TCRBD02-01				01,02	TCRBJ02-01*01	TCRBJ02	TCRBJ02-01	01				0	2	4	4	0	4	39	53	55	-1	63	1	In	VDJ
CGCTCACCAGGCCTGGGGGACGCAGCCATGTACCTGTGTGCCACCAGCAGAGATTTCCTAGCGGGGCGGGAGCAGTACGTCGGGCCG	CATSRDFLAGREQYV	1	5.791841226325849E-5	45	TCRBV15-01*01	TCRBV15	TCRBV15-01	01				TCRBD02-01*01	TCRBD02	TCRBD02-01	01				TCRBJ02-07*01	TCRBJ02	TCRBJ02-07	01				0	4	4	3	13	17	36	53	57	66	79	1	In	VDJ
ATCCGGTCCACAAAGCTGGAGGACTCAGCCATGTACTTCTGTGCCAGCAGTCAGGGAGGGGCCATCTACGAGCAGTACGTCGGGCCG	CASSQGGAIYEQYV	1	7.170851042117718E-5	42	TCRBV02-01*01	TCRBV02	TCRBV02-01	01				TCRBD02-01*02	TCRBD02	TCRBD02-01	02				TCRBJ02-07*01	TCRBJ02	TCRBJ02-07	01				5	2	9	0	19	17	39	51	53	60	79	1	In	VDJ
ACATCGGCCCAAAAGAACCCGACAGCTTTCTATCTCTGTGCCAGTAGCGACACCTCTTGGACGAACACTGAAGCTTTCTTTGGACAA	CASSDTSWTNTEAFF	1	1.0480474600018203E-4	45	TCRBV19-01	TCRBV19	TCRBV19-01				01,02			unresolved		TCRBD01,TCRBD02	TCRBD01-01,TCRBD02-01		TCRBJ01-01*01	TCRBJ01	TCRBJ01-01	01				6	11	1	7	0	1	36	47	58	-1	62	1	In	VDJ
AGCACCTTGGAGCTGGGGGACTCGGCCCTTTATCTTTGCGCCAGCAGCCTCGGGACAGGGGTCAATCAGCCCCAGCATTTTGGTGAT	CASSLGTGVNQPQHF	1	5.516039263167475E-5	45	TCRBV05-01*01	TCRBV05	TCRBV05-01	01				TCRBD01-01*01	TCRBD01	TCRBD01-01	01				TCRBJ01-05*01	TCRBJ01	TCRBJ01-05	01				4	3	0	2	1	3	36	48	51	61	62	1	In	VDJ
TCGGCTGCTCCCTCCCAAACATCTGTGTACTTCTGTGCCAGCAGTTTCTTTAGCGGGAGCGGCACAGATACGCAGTATTTTGGCCCA	CASSFFSGSGTDTQYF	1	7.722454968434465E-5	48	TCRBV06	TCRBV06	unresolved			TCRBV06-02,TCRBV06-03		TCRBD02-01*02	TCRBD02	TCRBD02-01	02				TCRBJ02-03*01	TCRBJ02	TCRBJ02-03	01				4	4	5	2	2	1	33	46	50	59	61	1	In	VDJ
GTGAACGCCTTGTTGCTGGGGGACTCGGCCCTCTATCTCTGTGCCAGCAGCAGGGGGACGCCGAACTACGAGCAGTACTTCGGGCCG	CASSRGTPNYEQYF	1	6.343445152642597E-5	42	TCRBV05-06*01	TCRBV05	TCRBV05-06	01				TCRBD01-01*01	TCRBD01	TCRBD01-01	01				TCRBJ02-07*01	TCRBJ02	TCRBJ02-07	01				4	0	5	1	8	3	39	-1	51	57	65	1	In	VDJ
ATCAATTCCCTGGAGCTTGGTGACTCTGCTGTGTATTTCTGTGCCAGCAGCCAAGACAATATCAATCAGCCCCAGCATTTTGGTGAT	CASSQDNINQPQHF	1	7.998256931592839E-5	42	TCRBV03	TCRBV03	unresolved			TCRBV03-01,TCRBV03-02				unresolved		TCRBD01,TCRBD02	TCRBD01-01,TCRBD02-01		TCRBJ01-05*01	TCRBJ01	TCRBJ01-05	01				0	0	4	6	4	3	39	-1	56	58	62	1	In	VDJ
CTGGAGTCCGCTACCAGCTCCCAGACATCTGTGTACTTCTGTGCCATCAGTCAATCTACAGCGGATGGTGGCTACACCTTCGGTTCG	CAISQSTADGGYTF	1	9.377266747384708E-5	42	TCRBV10-03*01	TCRBV10	TCRBV10-03	01				TCRBD02-01	TCRBD02	TCRBD02-01				01,02	TCRBJ01-02*01	TCRBJ01	TCRBJ01-02	01				5	8	6	5	4	7	39	51	59	64	68	1	In	VDJ
CAGCGCACAGAGCGGGGGGACTCAGCCGTGTATCTCTGTGCCAGCAGCCTCACAGGGACCAAGGACACTGAAGCTTTCTTTGGACAA	CASSLTGTKDTEAFF	1	7.446653005276092E-5	45	TCRBV07-03*01	TCRBV07	TCRBV07-03	01				TCRBD01-01*01	TCRBD01	TCRBD01-01	01				TCRBJ01-01*01	TCRBJ01	TCRBJ01-01	01				5	3	3	3	7	3	36	48	51	57	64	1	In	VDJ
ATCAATTCCCTGGAGCTTGGTGACTCTGCTGTGTATTTCTGTGCCAGCAGCCCACGGTACGAGGGCTATGAGCAGTTCTTCGGGCCA	CASSPRYEGYEQFF	1	9.101464784226333E-5	42	TCRBV03	TCRBV03	unresolved			TCRBV03-01,TCRBV03-02		TCRBD02-01*02	TCRBD02	TCRBD02-01	02				TCRBJ02-01*01	TCRBJ02	TCRBJ02-01	01				4	8	11	0	2	8	39	52	60	65	67	1	In	VDJ
TTGGAGATCCAGTCCACGGAGTCAGGGGACACAGCACTGTATTTCTGTGCCAGCAGCACCTACAGGGGAAAAGCTTTCTTTGGACAA	CASSTYRGKAFF	2	1.241108834212682E-4	36	TCRBV21-01*01	TCRBV21	TCRBV21-01	01				TCRBD01-01*01	TCRBD01	TCRBD01-01	01				TCRBJ01-01*01	TCRBJ01	TCRBJ01-01	01				4	3	3	2	2	9	45	58	61	68	70	2	In	VDJ
CACGCCCTGCAGCCAGAAGACTCAGCCCTGTATCTCTGCGCCAGCAGCCAGCCGACTACACACAGTTATGGCTACACCTTCGGTTCG	CASSQPTTHSYGYTF	1	5.516039263167475E-5	45	TCRBV04-01*01	TCRBV04	TCRBV04-01	01				TCRBD02-01	TCRBD02	TCRBD02-01				01,02	TCRBJ01-02*01	TCRBJ01	TCRBJ01-02	01				3	3	2	9	8	5	36	50	53	58	66	1	In	VDJ
GAAGACTCGGCCCTGTATCTCTGTGCCAGCAGCCAAGATCCCCTGACTAGCGGGGGAAGATCCTACAATGAGCAGTTCTTCGGGCCA	CASSQDPLTSGGRSYNEQFF	1	6.067643189484223E-5	60	TCRBV04-02*01	TCRBV04	TCRBV04-02	01				TCRBD02-01*01	TCRBD02	TCRBD02-01	01				TCRBJ02-01*01	TCRBJ02	TCRBJ02-01	01				0	6	2	2	4	1	21	38	44	56	60	1	In	VDJ
CAGTGACCAGTGCCCATCCTGAAGACAGCAGCTTCTACATCTGCAGTGCTAGGCTCGCGGGAGCACAATGAGCAGTTCTTCGGGCCA		1	6.343445152642597E-5	40	TCRBV20	TCRBV20	unresolved			TCRBV20-01,TCRBV20-or09_02		TCRBD02-01*02	TCRBD02	TCRBD02-01	02				TCRBJ02-01*01	TCRBJ02	TCRBJ02-01	01				3	4	7	2	1	5	41	52	56	63	64	1	Out	VDJ
ACAGTGACCAGTGCCCATCCTGAAGACAGCAGCTTCTACATCTGCAGTGCCAGACTAGCGGGAGTGGAGACGCAGTATTTTGGCCCA	CSARLAGVETQYF	1	6.067643189484223E-5	39	TCRBV20	TCRBV20	unresolved			TCRBV20-01,TCRBV20-or09_02		TCRBD02-01*02	TCRBD02	TCRBD02-01	02				TCRBJ02-03*01	TCRBJ02	TCRBJ02-03	01				2	0	4	2	5	9	42	-1	54	64	69	1	In	VDJ
TTGGAGATCCAGCGCACAGAGCAGGGGGACTCGGCCATGTATCTCTGTGCCAGCAGCTCGGACTTCGGGGAGCTGTTTTTTGGAGAA	CASSSDFGELFF	1	1.0756276563176576E-4	36	TCRBV07-09	TCRBV07	TCRBV07-09				01,03	TCRBD02-01	TCRBD02	TCRBD02-01				01,02	TCRBJ02-02*01	TCRBJ02	TCRBJ02-02	01				4	1	1	10	1	7	45	58	59	64	65	1	In	VDJ
ATCAATTCCCTGGAGCTTGGTGACTCTGCTGTGTATTTCTGTGCCAGCAGCCAAGACCCTCTTGGAAACACCATATATTTTGGAGAG	CASSQDPLGNTIYF	2	1.1583682452651698E-4	42	TCRBV03	TCRBV03	unresolved			TCRBV03-01,TCRBV03-02		TCRBD02-01	TCRBD02	TCRBD02-01				01,02	TCRBJ01-03*01	TCRBJ01	TCRBJ01-03	01				0	2	4	10	2	3	39	56	58	60	62	2	In	VDJ
AAGATCCAGCCTGCAGAGCTTGGGGACTCGGCCGTGTATCTCTGTGCCAGCAGCTCCGCTCCTAGTCAGCCCCAGCATTTTGGTGAT	CASSSAPSQPQHF	1	6.895049078959344E-5	39	TCRBV11-03*01	TCRBV11	TCRBV11-03	01				TCRBD02-01	TCRBD02	TCRBD02-01				01,02	TCRBJ01-05*01	TCRBJ01	TCRBJ01-05	01				4	6	4	8	0	6	42	55	61	-1	65	1	In	VDJ
AATTCCCTGGAGCTTGGTGACTCTGCTGTGTATTTCTGTGCCAGCAGCCAAGACTTCCCCCGGGGGAGGAGTTTGTTTTTTGGCAGT	CASSQDFPRGRSLFF	1	1.0480474600018203E-4	45	TCRBV03	TCRBV03	unresolved			TCRBV03-01,TCRBV03-02		TCRBD02-01	TCRBD02	TCRBD02-01				01,02	TCRBJ01-04*01	TCRBJ01	TCRBJ01-04	01				0	7	8	2	7	15	36	53	60	66	73	1	In	VDJ
ACTGTGACATCGGCCCAAAAGAACCCGACAGCTTTCTATCTCTGTGCCAGTAGTCCGCGGGGGGCCGATGGCTACACCTTCGGTTCG	CASSPRGADGYTF	1	9.377266747384708E-5	39	TCRBV19-01	TCRBV19	TCRBV19-01				01,02	TCRBD02-01*01	TCRBD02	TCRBD02-01	01				TCRBJ01-02*01	TCRBJ01	TCRBJ01-02	01				5	2	7	1	3	6	42	54	56	64	67	1	In	VDJ
CTGAAGATCCGGTCCACAAAGCTGGAGGACTCAGCCATGTACTTCTGTGCCAGCCCAACAGGGAACACTGAAGCTTTCTTTGGACAA	CASPTGNTEAFF	1	7.722454968434465E-5	36	TCRBV02-01*01	TCRBV02	TCRBV02-01	01				TCRBD01-01*01	TCRBD01	TCRBD01-01	01				TCRBJ01-01*01	TCRBJ01	TCRBJ01-01	01				8	3	3	4	0	1	45	54	57	-1	62	1	In	VDJ
GTTGGCGTCTGCTGTACCCTCTCAGACATCTGTGTACTTCTGTGCCAGCAGGGACTAGCGGGAGAGAATGAGCAGTTCTTCGGGCCA		1	9.101464784226333E-5	41	TCRBV06-04	TCRBV06	TCRBV06-04				01,02	TCRBD02-01*02	TCRBD02	TCRBD02-01	02				TCRBJ02-01*01	TCRBJ02	TCRBJ02-01	01				1	0	6	2	2	7	40	-1	56	64	66	1	Out	VDJ
CTGAAGATCCAGCCCTCAGAACCCAGGGACTCAGCTGTGTACTTCTGTGCCAGCAGTTTCTCTAATCAGCCCCAGCATTTTGGTGAT	CASSFSNQPQHF	1	6.895049078959344E-5	36	TCRBV12	TCRBV12	unresolved			TCRBV12-03,TCRBV12-04		TCRBD02-01	TCRBD02	TCRBD02-01				01,02	TCRBJ01-05*01	TCRBJ01	TCRBJ01-05	01				3	0	4	10	2	4	45	-1	59	61	63	1	In	VDJ
CCAGAAGACTCAGCCCTGTATCTCTGCGCCAGCAGCCGCAAACGGGACTAGCGGGGGGAGGCCAAAAACATTCAGTACTTCGGCGCC	CASSRKRD*RGEAKNIQYF	1	6.343445152642597E-5	57	TCRBV04-01*01	TCRBV04	TCRBV04-01	01				TCRBD02-01*01	TCRBD02	TCRBD02-01	01				TCRBJ02-04*01	TCRBJ02	TCRBJ02-04	01				4	6	0	1	2	1	24	37	43	58	60	1	Stop	VDJ
CTGGAGTCGCCCAGCCCCAACCAGACCTCTCTGTACTTCTGTGCCAGCAGTATCCGAGCCAGCCCCTACGAGCAGTACTTCGGGCCG	CASSIRASPYEQYF	1	7.446653005276092E-5	42	TCRBV27-01*01	TCRBV27	TCRBV27-01	01						unresolved		TCRBD01,TCRBD02	TCRBD01-01,TCRBD02-01		TCRBJ02-07*01	TCRBJ02	TCRBJ02-07	01				5	8	4	5	2	2	39	51	59	62	64	1	In	VDJ
CAGCCCTCAGAACCCAGGGACTCAGCTGTGTACTTCTGTGCCAGCAGTTTTGGAACAGGGGCTAATCAGCCCCAGCATTTTGGTGAT	CASSFGTGANQPQHF	1	6.895049078959344E-5	45	TCRBV12	TCRBV12	unresolved			TCRBV12-03,TCRBV12-04		TCRBD01-01*01	TCRBD01	TCRBD01-01	01				TCRBJ01-05*01	TCRBJ01	TCRBJ01-05	01				3	4	3	2	2	4	36	50	54	61	63	1	In	VDJ
CTGTCGGCTGCTCCCTCCCAGACATCTGTGTACTTCTGTGCCAGCATCTTAACCGGGACTAGCGGGAATACGCAGTATTTTGGCCCA	CASILTGTSGNTQYF	1	5.791841226325849E-5	45	TCRBV06-05*01	TCRBV06	TCRBV06-05	01				TCRBD02-01*02	TCRBD02	TCRBD02-01	02				TCRBJ02-03*01	TCRBJ02	TCRBJ02-03	01				7	8	0	3	0	7	36	46	54	-1	67	1	In	VDJ
ACGATCCAGCGCACACAGCAGGAGGACTCGGCCGTGTATCTCTGTGCCAGCAGCTTAGAGTCTGGGGCTGGCTACACCTTCGGTTCG	CASSLESGAGYTF	1	7.998256931592839E-5	39	TCRBV07-02*01	TCRBV07	TCRBV07-02	01				TCRBD01-01*01	TCRBD01	TCRBD01-01	01				TCRBJ01-02*01	TCRBJ01	TCRBJ01-02	01				1	5	7	0	0	7	42	58	63	-1	68	1	In	VDJ
CTGCAGCCAGAAGACTCGGCCCTGTATCTCTGCGCCAGCAGCCAAGCCCTAGCAGGGAGGGGGGCAGATACGCAGTATTTTGGCCCA	CASSQALAGRGADTQYF	1	6.895049078959344E-5	51	TCRBV04-03*01	TCRBV04	TCRBV04-03	01				TCRBD02-01*02	TCRBD02	TCRBD02-01	02				TCRBJ02-03*01	TCRBJ02	TCRBJ02-03	01				1	8	9	0	3	4	30	46	54	61	64	1	In	VDJ
TTGGAGTCGGCTGCTCCCTCCCAAACATCTGTGTACTTCTGTGCCAGCAGCCCCATCAGGGACCGAGGGGCCCAGCATTTTGGTGAT	CASSPIRDRGAQHF	1	7.170851042117718E-5	42	TCRBV06	TCRBV06	unresolved			TCRBV06-02,TCRBV06-03				unresolved		TCRBD01,TCRBD02	TCRBD01-01,TCRBD02-01		TCRBJ01-05*01	TCRBJ01	TCRBJ01-05	01				6	8	0	7	7	11	39	50	58	63	70	1	In	VDJ
AACGCCTTGTTGCTGGGGGACTCGGCCCTCTATCTCTGTGCCAGCAGCCCCGACCCGACAGAGACCTATGGCTACACCTTCGGTTCG	CASSPDPTETYGYTF	1	6.067643189484223E-5	45	TCRBV05-06*01	TCRBV05	TCRBV05-06	01				TCRBD01-01*01	TCRBD01	TCRBD01-01	01				TCRBJ01-02*01	TCRBJ01	TCRBJ01-02	01				4	8	2	5	4	4	36	48	56	61	65	1	In	VDJ
CTCACTCTGTAGTCTGCTGCCTCCTCCCAGACATCTGTATATTTCTGCGCCAGCAACGAGTCGCGTGATACGCAGTATTTTGGCCCA	CASNESRDTQYF	1	9.928870673701455E-5	36	TCRBV10-01	TCRBV10	TCRBV10-01				01,02	TCRBD02-01	TCRBD02	TCRBD02-01				01,02	TCRBJ02-03*01	TCRBJ02	TCRBJ02-03	01				0	0	7	6	1	6	45	-1	62	65	66	1	In	VDJ
TCTGACAGTGACCAGTGCCCATCCTGAAGACAGCAGCTTCTACATCTGCAGTGCTAGCCTGACAGGGGAGGAGCTTTCTTTGGACAA		1	6.067643189484223E-5	35	TCRBV20	TCRBV20	unresolved			TCRBV20-01,TCRBV20-or09_02		TCRBD01-01*01	TCRBD01	TCRBD01-01	01				TCRBJ01-01*01	TCRBJ01	TCRBJ01-01	01				3	3	2	2	3	10	46	57	60	68	71	1	Out	VDJ
CGCCTTGGAGCTGGACGACTCGGCCCTGTATCTCTGTGCCAGCAGCTTGCGTGGGGCCCCGGGAGCTACGAGCAGTACTTCGGGCCG		1	6.619247115800971E-5	47	TCRBV05-04*01	TCRBV05	TCRBV05-04	01				TCRBD02-01*02	TCRBD02	TCRBD02-01	02				TCRBJ02-07*01	TCRBJ02	TCRBJ02-07	01				1	10	8	2	0	3	34	49	59	-1	65	1	Out	VDJ
TTGGAGCTGGGGGACTCGGCCCTTTATCTTTGCGCCAGCAGCTTGGCCGGTTTTTGGGGGGCTGACACTGAAGCTTTCTTTGGACAA	CASSLAGFWGADTEAFF	1	5.791841226325849E-5	51	TCRBV05-01*01	TCRBV05	TCRBV05-01	01						unresolved		TCRBD01,TCRBD02	TCRBD01-01,TCRBD02-01		TCRBJ01-01*01	TCRBJ01	TCRBJ01-01	01				0	10	6	0	2	3	30	46	56	62	64	1	In	VDJ
AGGATCCAGCAGGTAGTGCGAGGAGATTCGGCAGCTTATTTCTGTGCCAGCTCACCCCCTTCTAGCGATGAGCAGTTCTTCGGGCCA	CASSPPSSDEQFF	1	8.549860857909586E-5	39	TCRBV18-01*01	TCRBV18	TCRBV18-01	01				TCRBD02-01	TCRBD02	TCRBD02-01				01,02	TCRBJ02-01*01	TCRBJ02	TCRBJ02-01	01				3	5	4	6	0	8	42	56	61	-1	67	1	In	VDJ
CTGACAGTGACCAGTGCCCATCCTGAAGACAGCAGCTTCTACATCTGCAGTGCTAGAGATCCGGAGACGGGCTACACCTTCGGTTCG	CSARDPETGYTF	1	5.2402373000091016E-5	36	TCRBV20	TCRBV20	unresolved			TCRBV20-01,TCRBV20-or09_02		TCRBD02-01*02	TCRBD02	TCRBD02-01	02				TCRBJ01-02*01	TCRBJ01	TCRBJ01-02	01				0	3	10	2	3	8	45	59	62	66	69	1	In	VDJ
CTGAGCTCTCTGGAGCTGGGGGACTCAGCTTTGTATTTCTGTGCCAGCAGCGTAGGGGGGTTGGACGAAAAACTGTTTTTTGGCAGT	CASSVGGLDEKLFF	1	6.895049078959344E-5	42	TCRBV09-01	TCRBV09	TCRBV09-01				01,02			unresolved		TCRBD01,TCRBD02	TCRBD01-01,TCRBD02-01		TCRBJ01-04*01	TCRBJ01	TCRBJ01-04	01				0	0	6	1	6	8	39	-1	55	60	66	1	In	VDJ
GTGACCAGTGCCCATCCTGAAGACAGCAGCTTCTACATCTGCAGTGCTAGAGTAGGATACGGGCAAGAGACCCAGTACTTCGGGCCA	CSARVGYGQETQYF	1	4.9644353368507274E-5	42	TCRBV20	TCRBV20	unresolved			TCRBV20-01,TCRBV20-or09_02		TCRBD02-01	TCRBD02	TCRBD02-01				01,02	TCRBJ02-05*01	TCRBJ02	TCRBJ02-05	01				1	7	8	4	0	2	39	52	59	-1	63	1	In	VDJ
GTGACCAGTGCCCATCCTGAAGACAGCAGCTTCTACATCTGCAGTGCTAGGTTACAGGGCATGAACACTGAAGCTTTCTTTGGACAA	CSARLQGMNTEAFF	1	6.067643189484223E-5	42	TCRBV20	TCRBV20	unresolved			TCRBV20-01,TCRBV20-or09_02		TCRBD01-01*01	TCRBD01	TCRBD01-01	01				TCRBJ01-01*01	TCRBJ01	TCRBJ01-01	01				3	3	3	3	2	0	39	50	53	59	61	1	In	VDJ
TCGGCTGCTCCCTCCCAAACATCTGTGTACTTCTGTGCCAGCAGTTGGCCCGGGACAGGGGCTAAGGAGCCCCAGCATTTTGGTGAT	CASSWPGTGAKEPQHF	1	7.170851042117718E-5	48	TCRBV06	TCRBV06	unresolved			TCRBV06-02,TCRBV06-03		TCRBD01-01*01	TCRBD01	TCRBD01-01	01				TCRBJ01-05*01	TCRBJ01	TCRBJ01-05	01				4	5	0	2	6	8	33	46	51	61	67	1	In	VDJ
AGAAGAGGAATTTCCCCCTGATCCTGGAGTCGCCCAGCCCCAACCAGACCTCTCTGTACTTCTGTGCCAGCCTAGCCCCGGGGACAA		1	7.998256931592839E-5	19	TCRBV27-01*01	TCRBV27	TCRBV27-01	01				TCRBD02-01	TCRBD02	TCRBD02-01				01,02	TCRBJ01-01*01	TCRBJ01	TCRBJ01-01	01				8	0	4	7	5	20	62	-1	71	76	81	1	Out	VDJ
AACGCCTTGGAGCTGGACGACTCGGCCCTGTATCTCTGTGCCAGCAGCTCAATACAGGGGGCTCGAGAGACCCAGTACTTCGGGCCA	CASSSIQGARETQYF	1	5.791841226325849E-5	45	TCRBV05-04*01	TCRBV05	TCRBV05-04	01				TCRBD01-01*01	TCRBD01	TCRBD01-01	01				TCRBJ02-05*01	TCRBJ02	TCRBJ02-05	01				3	4	3	0	3	4	36	49	53	62	65	1	In	VDJ
ACGATTCAGCGCACAGAGCAGCGGGACTCAGCCATGTATCGCTGTGCTAGCAGCTCGGACATGGATCAGCCCCAGCATTTTGGTGAT	CASSSDMDQPQHF	1	7.170851042117718E-5	39	TCRBV07-07*01	TCRBV07	TCRBV07-07	01				TCRBD01-01*01	TCRBD01	TCRBD01-01	01				TCRBJ01-05*01	TCRBJ01	TCRBJ01-05	01				4	1	1	6	3	5	42	55	56	61	64	1	In	VDJ
CTGAAGATCCGGTCCACAAAGCTGGAGGACTCAGCCATGTACTTCTGTGCCAGCAGTGGCGGACAGTATGGCTACACCTTCGGTTCG	CASSGGQYGYTF	1	6.895049078959344E-5	36	TCRBV02-01*01	TCRBV02	TCRBV02-01	01				TCRBD01-01*01	TCRBD01	TCRBD01-01	01				TCRBJ01-02*01	TCRBJ01	TCRBJ01-02	01				4	2	1	5	0	5	45	58	60	-1	66	1	In	VDJ
ACCAGTGCCCATCCTGAAGACAGCAGCTTCTACATCTGCAGTGCTTTAAATAGGGGACCAGGCGGTCAGCCCCAGCATTTTGGTGAT	CSALNRGPGGQPQHF	1	5.516039263167475E-5	45	TCRBV20	TCRBV20	unresolved			TCRBV20-01,TCRBV20-or09_02				unresolved		TCRBD01,TCRBD02	TCRBD01-01,TCRBD02-01		TCRBJ01-05*01	TCRBJ01	TCRBJ01-05	01				5	8	0	7	7	6	36	45	53	58	65	1	In	VDJ
GAGTCGCCCAGCCCCAACCAGACCTCTCTGTACTTCTGTGCCAGCAGTAACAGGGGGTGGAGGGGTCAGCCCCAGCATTTTGGTGAT	CASSNRGWRGQPQHF	1	7.446653005276092E-5	45	TCRBV27-01*01	TCRBV27	TCRBV27-01	01				TCRBD01-01*01	TCRBD01	TCRBD01-01	01				TCRBJ01-05*01	TCRBJ01	TCRBJ01-05	01				5	1	3	1	8	6	36	48	49	57	65	1	In	VDJ
GAAGACTCAGCCCTGTATCTCTGCGCCAGCAGCCAAAGGATCCCGGGACAGGCCCTCCATGGGAACACTGAAGCTTTCTTTGGACAA	CASSQRIPGQALHGNTEAFF	1	6.067643189484223E-5	60	TCRBV04-01*01	TCRBV04	TCRBV04-01	01				TCRBD01-01*01	TCRBD01	TCRBD01-01	01				TCRBJ01-01*01	TCRBJ01	TCRBJ01-01	01				2	8	0	4	10	1	21	36	44	52	62	1	In	VDJ
ACTGTGACATCGGCCCAAAAGAACCCGACAGCTTTCTATCTCTGTGCCAGTAGCTATGGGTTCAATCAGCCCCAGCATTTTGGTGAT	CASSYGFNQPQHF	1	9.928870673701455E-5	39	TCRBV19-01	TCRBV19	TCRBV19-01				01,02			unresolved		TCRBD01,TCRBD02	TCRBD01-01,TCRBD02-01		TCRBJ01-05*01	TCRBJ01	TCRBJ01-05	01				6	4	0	9	2	3	42	53	57	60	62	1	In	VDJ
GAGTCGGCTGCTCCCTCCCAAACATCTGTGTACTTCTGTGCCAGCAGTTACTCGATTAGGGCAGCCGGGGAGCTGTTTTTTGGAGAA	CASSYSIRAAGELFF	1	8.549860857909586E-5	45	TCRBV06	TCRBV06	unresolved			TCRBV06-02,TCRBV06-03				unresolved		TCRBD01,TCRBD02	TCRBD01-01,TCRBD02-01		TCRBJ02-02*01	TCRBJ02	TCRBJ02-02	01				0	4	5	3	3	6	36	53	57	61	64	1	In	VDJ
GCTCCCTCCCAGACATCTGTGTACTTCTGTGCCAGCAGTTCGAATCCCGGGACTCGGCGAACCCATAGTGAGCAGTTCTTCGGGCCA	CASSSNPGTRRTHSEQFF	1	7.446653005276092E-5	54	TCRBV06	TCRBV06	unresolved			TCRBV06-05,TCRBV06-06		TCRBD02-01	TCRBD02	TCRBD02-01				01,02	TCRBJ02-01*01	TCRBJ02	TCRBJ02-01	01				4	8	0	10	14	9	27	40	48	54	68	1	In	VDJ
CTGCAGCCAGAAGACTCGGCCCTGTATCTCTGCGCCAGCAGCCAAGGGAGGATAGCGGGAGGGACAGATACGCAGTATTTTGGCCCA	CASSQGRIAGGTDTQYF	1	6.895049078959344E-5	51	TCRBV04-03*01	TCRBV04	TCRBV04-03	01				TCRBD02-01*02	TCRBD02	TCRBD02-01	02				TCRBJ02-03*01	TCRBJ02	TCRBJ02-03	01				1	6	5	0	0	3	30	46	52	-1	63	1	In	VDJ
ATCCTGAAGACAGCAGCTTCTACATCTGCAGTGCTAGGGCGTTAGCGGGAAAATCCGCCGGACGCCTACGAGCAGTACTTCGGGCCG		1	5.516039263167475E-5	55	TCRBV20	TCRBV20	unresolved			TCRBV20-01,TCRBV20-or09_02		TCRBD02-01*02	TCRBD02	TCRBD02-01	02				TCRBJ02-07*01	TCRBJ02	TCRBJ02-07	01				3	5	5	3	14	2	26	37	42	50	64	1	Out	VDJ
TCGGCCCAAAAGAACCCGACAGCTTTCTATCTCTGTGCCAGTAGTGAGGGGACAGGGTCGTCCGATCAGCCCCAGCATTTTGGTGAT	CASSEGTGSSDQPQHF	1	9.928870673701455E-5	48	TCRBV19-01	TCRBV19	TCRBV19-01				01,02	TCRBD01-01*01	TCRBD01	TCRBD01-01	01				TCRBJ01-05*01	TCRBJ01	TCRBJ01-05	01				5	3	0	3	7	5	33	45	48	57	64	1	In	VDJ
GATCCAGCGCACACAGCAGGAGGACTCGGCCGTGTATCTCTGTGCCAGCAGCCCCTCGCTGGGGCCTATGGCTACACCTTCGGTTCG		1	7.998256931592839E-5	41	TCRBV07-02*01	TCRBV07	TCRBV07-02	01				TCRBD01-01*01	TCRBD01	TCRBD01-01	01				TCRBJ01-02*01	TCRBJ01	TCRBJ01-02	01				5	8	7	0	0	4	40	52	60	-1	65	1	Out	VDJ
GTGAACGCCTTGTTGCTGGGGGACTCGGCCCTCTATCTCTGTGCCAGCAGTAGGCTCAGGTTGAACACTGAAGCTTTCTTTGGACAA	CASSRLRLNTEAFF	1	6.895049078959344E-5	42	TCRBV05-06*01	TCRBV05	TCRBV05-06	01				TCRBD01-01*01	TCRBD01	TCRBD01-01	01				TCRBJ01-01*01	TCRBJ01	TCRBJ01-01	01				5	6	4	4	1	0	39	50	56	60	61	1	In	VDJ
CTCAGGCTGGAGTTGGCTGCTCCCTCCCAGACATCTGTGTACTTCTGTGCCAGCACACCCGGGGGCGGGGAGCTGTTTTTTGGAGAA	CASTPGGGELFF	1	9.653068710543082E-5	36	TCRBV06-06	TCRBV06	TCRBV06-06				01,02	TCRBD02-01*01	TCRBD02	TCRBD02-01	01				TCRBJ02-02*01	TCRBJ02	TCRBJ02-02	01				7	4	8	2	0	7	45	55	59	-1	65	1	In	VDJ
GAGCTGGGGGACTCAGCCCTGTACTTCTGTGCCAGCAGCTTCCCTGTGGGTCTAGCGGACAACACCGGGGAGCTGTTTTTTGGAGAA	CASSFPVGLADNTGELFF	1	7.998256931592839E-5	54	TCRBV13-01*01	TCRBV13	TCRBV13-01	01				TCRBD02-01	TCRBD02	TCRBD02-01				01,02	TCRBJ02-02*01	TCRBJ02	TCRBJ02-02	01				3	10	4	5	2	2	27	41	51	58	60	1	In	VDJ
ACAGTGACCAGTGCCCATCCTGAAGACAGCAGCTTCTACATCTGCAGTGCTAGAGGAGGGGTAGTGGATACGCAGTATTTTGGCCCA	CSARGGVVDTQYF	1	6.067643189484223E-5	39	TCRBV20	TCRBV20	unresolved			TCRBV20-01,TCRBV20-or09_02				unresolved		TCRBD01,TCRBD02	TCRBD01-01,TCRBD02-01		TCRBJ02-03*01	TCRBJ02	TCRBJ02-03	01				1	1	5	2	5	6	42	55	56	61	66	1	In	VDJ
CTAAACCTGAGCTCTCTGGAGCTGGGGGACTCAGCTTTGTATTTCTGTGCCAGCAGCGTAGACTCGGGGGAGCTGTTTTTTGGAGAA	CASSVDSGELFF	1	6.067643189484223E-5	36	TCRBV09-01	TCRBV09	TCRBV09-01				01,02	TCRBD02-01	TCRBD02	TCRBD02-01				01,02	TCRBJ02-02*01	TCRBJ02	TCRBJ02-02	01				0	0	3	10	2	8	45	-1	61	64	66	1	In	VDJ
TCCCTAGAGTCTGCCATCCCCAACCAGACAGCTCTTTACTTCTGTGCCACTGGACTAGCGGGACCCAATGAGCAGTTCTTCGGGCCA	CATGLAGPNEQFF	1	6.895049078959344E-5	39	TCRBV24	TCRBV24	unresolved			TCRBV24-01,TCRBV24-or09_02		TCRBD02-01*02	TCRBD02	TCRBD02-01	02				TCRBJ02-01*01	TCRBJ02	TCRBJ02-01	01				10	1	1	3	2	6	42	50	51	63	65	1	In	VDJ
TCTGCTGTACCCTCTCAGACATCTGTGTACTTCTGTGCCAGCAGTCCTCTAGCGGGAGGGCCCACAGATACGCAGTATTTTGGCCCA	CASSPLAGGPTDTQYF	1	8.82566282106796E-5	48	TCRBV06-04	TCRBV06	TCRBV06-04				01,02	TCRBD02-01*02	TCRBD02	TCRBD02-01	02				TCRBJ02-03*01	TCRBJ02	TCRBJ02-03	01				5	3	4	0	2	2	33	45	48	60	62	1	In	VDJ
CACGCCCTGCAGCCAGAAGACTCAGCCCTGTATCTCTGCGCCAGCAGCCGCGGGGGGACTAGCGGTAATGAGCAGTTCTTCGGGCCA	CASSRGGTSGNEQFF	1	6.343445152642597E-5	45	TCRBV04-01*01	TCRBV04	TCRBV04-01	01				TCRBD02-01	TCRBD02	TCRBD02-01				01,02	TCRBJ02-01*01	TCRBJ02	TCRBJ02-01	01				4	5	0	5	1	7	36	49	54	65	66	1	In	VDJ
AGGCTGGAGTCGGCTGCTCCCTCCCAGACATCTGTGTACTTCTGTGCCAGCAGTACAGGGTACACCGGGGAGCTGTTTTTTGGAGAA	CASSTGYTGELFF	1	7.998256931592839E-5	39	TCRBV06-01*01	TCRBV06	TCRBV06-01	01				TCRBD01-01*01	TCRBD01	TCRBD01-01	01				TCRBJ02-02*01	TCRBJ02	TCRBJ02-02	01				5	0	3	3	1	3	42	-1	54	60	61	1	In	VDJ
CGCTCACCAGGCCTGGGGGACGCAGCCATGTACCTGTGTGCCACCAGCAGAGCTACCCCCGGGGCCAACGTCCTGACTTTCGGGGCC	CATSRATPGANVLTF	1	6.067643189484223E-5	45	TCRBV15-01*01	TCRBV15	TCRBV15-01	01				TCRBD02-01	TCRBD02	TCRBD02-01				01,02	TCRBJ02-06*01	TCRBJ02	TCRBJ02-06	01				1	0	4	9	5	4	36	-1	52	55	60	1	In	VDJ
ACATCGGCCCAAAAGAACCCGACAGCTTTCTATCTCTGTGCCAGTAGTATAGATCTGGGTAGTCACACTGAAGCTTTCTTTGGACAA	CASSIDLGSHTEAFF	1	1.0480474600018203E-4	45	TCRBV19-01	TCRBV19	TCRBV19-01				01,02			unresolved		TCRBD01,TCRBD02	TCRBD01-01,TCRBD02-01		TCRBJ01-01*01	TCRBJ01	TCRBJ01-01	01				0	3	0	9	5	3	36	53	56	59	64	1	In	VDJ
CTGAGCTCTCTGGAGCTGGGGGACTCAGCTTTGTATTTCTGTGCCAGTAACGCGGGGCCAACTGGAAACACCATATATTTTGGAGAG	CASNAGPTGNTIYF	1	7.446653005276092E-5	42	TCRBV09-01	TCRBV09	TCRBV09-01				01,02	TCRBD02-01*01	TCRBD02	TCRBD02-01	01				TCRBJ01-03*01	TCRBJ01	TCRBJ01-03	01				8	4	7	3	4	2	39	47	51	57	61	1	In	VDJ
AAGATCCGGTCCACAAAGCTGGAGGACTCAGCCATGTACTTCTGTGCCAGCCACAGGGAGACTAACTATGGCTACACCTTCGGTTCG	CASHRETNYGYTF	1	6.895049078959344E-5	39	TCRBV02-01*01	TCRBV02	TCRBV02-01	01				TCRBD01-01*01	TCRBD01	TCRBD01-01	01				TCRBJ01-02*01	TCRBJ01	TCRBJ01-02	01				8	1	3	3	3	0	42	51	52	58	61	1	In	VDJ
TCCCTCCCAGACATCTGTGTACTTCTGTGCCAGCAGTTAAAAACTAGGGACTTCGTAGGCTCCTACAATGAGCAGTTCTTCGGGCCA		1	7.446653005276092E-5	56	TCRBV06	TCRBV06	unresolved			TCRBV06-05,TCRBV06-06		TCRBD02-01	TCRBD02	TCRBD02-01				01,02	TCRBJ02-01*01	TCRBJ02	TCRBJ02-01	01				3	7	0	10	7	0	25	39	46	52	59	1	Out	VDJ
TCGGCTGCTCCCTCCCAGACATCTGTGTACTTCTGTGCCAGCAGTAAAGGGTCGACAGGGGGAGGATATGGCTACACCTTCGGTTCG	CASSKGSTGGGYGYTF	1	6.343445152642597E-5	48	TCRBV06-01*01	TCRBV06	TCRBV06-01	01				TCRBD01-01*01	TCRBD01	TCRBD01-01	01				TCRBJ01-02*01	TCRBJ01	TCRBJ01-02	01				1	4	2	1	4	5	33	49	53	62	66	1	In	VDJ
CTGAAGATCCAGCGCACACAGCAGGAGGACTCCGCCGTGTATCTCTGTGCCAGCAGCCGGGGAAATCAGCCCCAGCATTTTGGTGAT	CASSRGNQPQHF	1	6.895049078959344E-5	36	TCRBV07-08*01	TCRBV07	TCRBV07-08	01				TCRBD02-01*01	TCRBD02	TCRBD02-01	01				TCRBJ01-05*01	TCRBJ01	TCRBJ01-05	01				5	0	8	3	1	4	45	-1	57	62	63	1	In	VDJ
GCCCTGCAGCCAGAAGACTCAGCCCTGTATCTCTGCGCCAGCAGCCAAGTCCCGGGCAGGGTCGACACTGAAGCTTTCTTTGGACAA	CASSQVPGRVDTEAFF	1	6.067643189484223E-5	48	TCRBV04-01*01	TCRBV04	TCRBV04-01	01				TCRBD01-01*01	TCRBD01	TCRBD01-01	01				TCRBJ01-01*01	TCRBJ01	TCRBJ01-01	01				1	7	4	3	3	3	33	49	56	61	64	1	In	VDJ
CCAGAAGACTCAGCCCTGTATCTCTGCGCCAGCAGCCAGGAAGGGACTAGCGGGAGGGTTTACACCGGGGAGCTGTTTTTTGGAGAA	CASSQEGTSGRVYTGELFF	1	6.619247115800971E-5	57	TCRBV04-01*01	TCRBV04	TCRBV04-01	01				TCRBD02-01*02	TCRBD02	TCRBD02-01	02				TCRBJ02-02*01	TCRBJ02	TCRBJ02-02	01				3	4	0	0	3	3	24	38	42	58	61	1	In	VDJ
GCGCACAGAGCAGGGGGACTCGGCCATGTATCTCTGTGCCAGCAGCGCAGCTCTTGAGGGAGTCGGCACGAGCAGTACGTCGGGCCG		1	8.82566282106796E-5	47	TCRBV07-09	TCRBV07	TCRBV07-09				01,03	TCRBD02-01*02	TCRBD02	TCRBD02-01	02				TCRBJ02-07*01	TCRBJ02	TCRBJ02-07	01				5	11	9	2	17	17	34	46	57	62	79	1	Out	VDJ
AAGATCCAGCCCTCAGAACCCAGGGACTCAGCTGTGTACTTCTGTGCCAGCAGTATTGACCGCGTCGGGGGCTACACCTTCGGTTCG	CASSIDRVGGYTF	1	6.619247115800971E-5	39	TCRBV12	TCRBV12	unresolved			TCRBV12-03,TCRBV12-04		TCRBD02-01	TCRBD02	TCRBD02-01				01,02	TCRBJ01-02*01	TCRBJ01	TCRBJ01-02	01				5	11	8	4	0	8	42	54	65	-1	69	1	In	VDJ
CTGCTGTCGGCTGCTCCCTCCCAGACATCTGTGTACTTCTGTGCCAGCAGTTACGGCAGGGGGCAGGAGACCCAGTACTTCGGGCCA	CASSYGRGQETQYF	1	4.688633373692354E-5	42	TCRBV06-05*01	TCRBV06	TCRBV06-05	01				TCRBD01-01*01	TCRBD01	TCRBD01-01	01				TCRBJ02-05*01	TCRBJ02	TCRBJ02-05	01				2	2	4	0	2	5	39	54	56	64	66	1	In	VDJ
GTGAACGCCTTGTTGCTGGGGGACTCGGCCCTCTATCTCTGTGCCAGCAGCCCTACTTTTAGGGGCAATAAAGCTTTCTTTGGACAA	CASSPTFRGNKAFF	1	6.895049078959344E-5	42	TCRBV05-06*01	TCRBV05	TCRBV05-06	01				TCRBD01-01*01	TCRBD01	TCRBD01-01	01				TCRBJ01-01*01	TCRBJ01	TCRBJ01-01	01				4	9	5	2	5	9	39	51	60	65	70	1	In	VDJ
AACGCCTTGGAGCTGGACGACTCGGCCCTGTATCTCTGTGCCAGCAGCTCCCTTCCTAGGGGGCTGGGAGGCTACACCTTCGGTTCG	CASSSLPRGLGGYTF	1	6.343445152642597E-5	45	TCRBV05-04*01	TCRBV05	TCRBV05-04	01				TCRBD01-01*01	TCRBD01	TCRBD01-01	01				TCRBJ01-02*01	TCRBJ01	TCRBJ01-02	01				3	8	5	0	5	8	36	49	57	64	69	1	In	VDJ
GAGTCGGCTGCTCCCTCCCAGACATCTGTGTACTTCTGTGCCAGCAGTCGAACCAGGGTGTCTGGAAACACCATATATTTTGGAGAG	CASSRTRVSGNTIYF	1	9.653068710543082E-5	45	TCRBV06-01*01	TCRBV06	TCRBV06-01	01				TCRBD01-01*01	TCRBD01	TCRBD01-01	01				TCRBJ01-03*01	TCRBJ01	TCRBJ01-03	01				5	5	4	3	2	1	36	48	53	58	60	1	In	VDJ
CAGCCTGCAGAACTGGAGGATTCTGGAGTTTATTTCTGTGCCAGCAGCCAAGGATTAGCGGGAACCTACGAGCAGTACTTCGGGCCG	CASSQGLAGTYEQYF	1	8.82566282106796E-5	45	TCRBV14-01*01	TCRBV14	TCRBV14-01	01				TCRBD02-01*02	TCRBD02	TCRBD02-01	02				TCRBJ02-07*01	TCRBJ02	TCRBJ02-07	01				1	3	5	3	1	2	36	52	55	63	64	1	In	VDJ
ATCCGGTCCACAAAGCTGGAGGACTCAGCCATGTACTTCTGTGCCAGCAGTGAAACAGTAACGAGGACTGAAGCTTTCTTTGGACAA	CASSETVTRTEAFF	1	7.446653005276092E-5	42	TCRBV02-01*01	TCRBV02	TCRBV02-01	01						unresolved		TCRBD01,TCRBD02	TCRBD01-01,TCRBD02-01		TCRBJ01-01*01	TCRBJ01	TCRBJ01-01	01				2	0	3	5	8	5	39	-1	54	58	66	1	In	VDJ
GCCAGGCCCTCACATACCTCTCAGTACCTCTGTGCCAGCAGTGGGGCAACCGGGACAGGGTGGGGTGGTGGGCAGTATTTTGGCCCA	CASSGATGTGWGGGQYF	1	4.688633373692354E-5	51	TCRBV25-01*01	TCRBV25	TCRBV25-01	01				TCRBD01-01*01	TCRBD01	TCRBD01-01	01				TCRBJ02-03*01	TCRBJ02	TCRBJ02-03	01				4	8	0	3	11	11	30	43	51	60	71	1	In	VDJ
CTGGAGCTGGGGGACTCAGCTTTGTATTTCTGTGCCAGCAGCGTAGCCGGGACAGGGGTGGCGTTCACTGAAGCTTTCTTTGGACAA	CASSVAGTGVAFTEAFF	1	5.2402373000091016E-5	51	TCRBV09-01	TCRBV09	TCRBV09-01				01,02	TCRBD01-01*01	TCRBD01	TCRBD01-01	01				TCRBJ01-01*01	TCRBJ01	TCRBJ01-01	01				0	2	0	2	7	4	30	46	48	58	65	1	In	VDJ
CACACCCTGCAGCCAGAAGACTCGGCCCTGTATCTCTGCGCCAGCAGCCAAGGAAGCGGGAGTTCAAATGAGCAGTTCTTCGGGCCA	CASSQGSGSSNEQFF	1	6.895049078959344E-5	45	TCRBV04-03*01	TCRBV04	TCRBV04-03	01				TCRBD02-01*02	TCRBD02	TCRBD02-01	02				TCRBJ02-01*01	TCRBJ02	TCRBJ02-01	01				1	2	6	2	4	7	36	52	54	62	66	1	In	VDJ
AATTCCCTGGAGCTTGGTGACTCTGCTGTGTATTTCTGTGCCAGCAGCCAAGATTTTAGAGATCTCGATGAGCAGTTCTTCGGGCCA	CASSQDFRDLDEQFF	1	8.82566282106796E-5	45	TCRBV03	TCRBV03	unresolved			TCRBV03-01,TCRBV03-02		TCRBD02-01	TCRBD02	TCRBD02-01				01,02	TCRBJ02-01*01	TCRBJ02	TCRBJ02-01	01				0	3	5	8	8	8	36	53	56	59	67	1	In	VDJ
AAGATCCAGCCCTCAGAACCCAGGGACTCAGCTGTGTACTTCTGTGCCAGCAGTGACTGGACAGGCTTACGGCAGTTCTTCGGGCCA	CASSDWTGLRQFF	1	7.446653005276092E-5	39	TCRBV12	TCRBV12	unresolved			TCRBV12-03,TCRBV12-04		TCRBD01-01*01	TCRBD01	TCRBD01-01	01				TCRBJ02-01*01	TCRBJ02	TCRBJ02-01	01				5	4	1	4	6	12	42	54	58	65	71	1	In	VDJ
TTGGAGATCCAGCGCACAGAGCAGGGGGACTCGGCCATGTATCTCTGTGCCAGCAGCGCCCGACCGTGGAAACTGTTTTTTGGCAGT	CASSARPWKLFF	2	1.1583682452651698E-4	36	TCRBV07-09	TCRBV07	TCRBV07-09				01,03			unresolved		TCRBD01,TCRBD02	TCRBD01-01,TCRBD02-01		TCRBJ01-04*01	TCRBJ01	TCRBJ01-04	01				5	4	2	7	5	11	45	57	61	64	69	2	In	VDJ
CTGAAGATCCAGCCCTCAGAACCCAGGGACTCAGCTGTGTATTTTTGTGCTAGTGGCCCAGGAGGAAACACCATATATTTTGGAGAG	CASGPGGNTIYF	1	1.103207852633495E-4	36	TCRBV12-05*01	TCRBV12	TCRBV12-05	01				TCRBD01-01*01	TCRBD01	TCRBD01-01	01				TCRBJ01-03*01	TCRBJ01	TCRBJ01-03	01				6	2	4	4	1	4	45	56	58	62	63	1	In	VDJ
CTGACAGTGACCAGTGCCCATCCTGAAGACAGCAGCTTCTACATCTGCAGTGCCCCGGGGGACAGGTCTGAAGCTTTCTTTGGACAA	CSAPGDRSEAFF	1	5.791841226325849E-5	36	TCRBV20	TCRBV20	unresolved			TCRBV20-01,TCRBV20-or09_02		TCRBD01-01*01	TCRBD01	TCRBD01-01	01				TCRBJ01-01*01	TCRBJ01	TCRBJ01-01	01				6	5	0	4	1	6	45	53	58	66	67	1	In	VDJ
CTACACACCCTGCAGCCAGAAGACTCGGCCCTGTATCTCTGTGCCAGCAGCCATCCCGGGGGCGAAAACACCATATATTTTGGAGAG	CASSHPGGENTIYF	1	7.446653005276092E-5	42	TCRBV04-02*01	TCRBV04	TCRBV04-02	01						unresolved		TCRBD01,TCRBD02	TCRBD01-01,TCRBD02-01		TCRBJ01-03*01	TCRBJ01	TCRBJ01-03	01				3	4	6	0	2	6	39	53	57	63	65	1	In	VDJ
TCAGAACCCAGGGACTCAGCTGTGTACTTCTGTGCCAGCAGGTTTAGGTTAGCGGGAGTTGGCTCCTACGAGCAGTACTTCGGGCCG	CASRFRLAGVGSYEQYF	1	6.343445152642597E-5	51	TCRBV12	TCRBV12	unresolved			TCRBV12-03,TCRBV12-04		TCRBD02-01*02	TCRBD02	TCRBD02-01	02				TCRBJ02-07*01	TCRBJ02	TCRBJ02-07	01				6	8	5	2	4	0	30	41	49	58	62	1	In	VDJ
TTGGAGCTGGACGACTCGGCCCTGTATCTCTGTGCCAGCAGCCCCTCAGCGGGAGCAACATTCACAGATACGCAGTATTTTGGCCCA	CASSPSAGATFTDTQYF	1	6.895049078959344E-5	51	TCRBV05-04*01	TCRBV05	TCRBV05-04	01				TCRBD02-01*02	TCRBD02	TCRBD02-01	02				TCRBJ02-03*01	TCRBJ02	TCRBJ02-03	01				4	5	6	2	7	2	30	42	47	55	62	1	In	VDJ
AAGATCCAGCCCTCAGAACCCAGGGACTCAGCTGTGTACTTCTGTGCCAGCAGTTTTAACGGGAACACTGAAGCTTTCTTTGGACAA	CASSFNGNTEAFF	1	6.895049078959344E-5	39	TCRBV12	TCRBV12	unresolved			TCRBV12-03,TCRBV12-04		TCRBD02-01	TCRBD02	TCRBD02-01				01,02	TCRBJ01-01*01	TCRBJ01	TCRBJ01-01	01				3	3	8	5	0	1	42	56	59	-1	62	1	In	VDJ
AAGATCCGGTCCACAAAGCTGGAGGACTCAGCCATGTACTTCTGTGCCAGCAGCGGGGGACAGGACCATGAAGCTTTCTTTGGACAA	CASSGGQDHEAFF	1	7.446653005276092E-5	39	TCRBV02-01*01	TCRBV02	TCRBV02-01	01				TCRBD01-01*01	TCRBD01	TCRBD01-01	01				TCRBJ01-01*01	TCRBJ01	TCRBJ01-01	01				6	3	0	4	4	7	42	53	56	64	68	1	In	VDJ
TTGCTGGGGGACTCGGCCCTCTATCTCTGTGCCAGCAGCTTGTTATCAGGGGGCGGATACTCCTACAATGAGCAGTTCTTCGGGCCA	CASSLLSGGGYSYNEQFF	1	6.895049078959344E-5	54	TCRBV05-06*01	TCRBV05	TCRBV05-06	01				TCRBD01-01*01	TCRBD01	TCRBD01-01	01				TCRBJ02-01*01	TCRBJ02	TCRBJ02-01	01				1	4	4	0	5	0	27	42	46	54	59	1	In	VDJ
CTGACCCTGGAGTCTGCCAGGCCCTCACATACCTCTCAGTACCTCTGTGCCAGCAGTGAACAAGGTGAAAAACTGTTTTTTGGCAGT	CASSEQGEKLFF	1	5.516039263167475E-5	36	TCRBV25-01*01	TCRBV25	TCRBV25-01	01						unresolved		TCRBD01,TCRBD02	TCRBD01-01,TCRBD02-01		TCRBJ01-04*01	TCRBJ01	TCRBJ01-04	01				2	2	5	4	0	7	45	60	62	-1	65	1	In	VDJ
ATCCAGCGCACAGAGCAGGGGGACTCGGCCATGTATCTCTGTGCCAGCAGCTTTTCTACAGGGAATCAGCCCCAGCATTTTGGTGAT	CASSFSTGNQPQHF	1	8.82566282106796E-5	42	TCRBV07-09	TCRBV07	TCRBV07-09				01,03	TCRBD01-01*01	TCRBD01	TCRBD01-01	01				TCRBJ01-05*01	TCRBJ01	TCRBJ01-05	01				3	4	3	3	0	4	39	53	57	-1	63	1	In	VDJ
CACACCCTGCAGCCAGAAGACTCGGCCCTGTATCTCTGCGCCAGCAGCCAAGGAAGGACTAGCACAGATACGCAGTATTTTGGCCCA	CASSQGRTSTDTQYF	1	6.619247115800971E-5	45	TCRBV04-03*01	TCRBV04	TCRBV04-03	01				TCRBD02-01	TCRBD02	TCRBD02-01				01,02	TCRBJ02-03*01	TCRBJ02	TCRBJ02-03	01				1	3	1	10	0	0	36	52	55	-1	60	1	In	VDJ
AATGTGAACGCCTTGTTGCTGGGGGACTCGGCCCTCTATCTCTGTGCCAGCAGCCCGGTGGCCCAAGAGACCCAGTACTTCGGGCCA	CASSPVAQETQYF	1	5.516039263167475E-5	39	TCRBV05-06*01	TCRBV05	TCRBV05-06	01						unresolved		TCRBD01,TCRBD02	TCRBD01-01,TCRBD02-01		TCRBJ02-05*01	TCRBJ02	TCRBJ02-05	01				4	5	9	0	0	1	42	54	59	-1	62	1	In	VDJ
CTGAGCTCTCTGGAGCTGGGGGACTCAGCTTTGTATTTCTGTGCCAGTGGGGGGGACTGGGGATACAATGAGCAGTTCTTCGGGCCA	CASGGDWGYNEQFF	1	5.516039263167475E-5	42	TCRBV09-01	TCRBV09	TCRBV09-01				01,02	TCRBD02-01*01	TCRBD02	TCRBD02-01	01				TCRBJ02-01*01	TCRBJ02	TCRBJ02-01	01				8	1	9	0	8	4	39	47	48	55	63	1	In	VDJ
TCCAGCGCACAGAGCGGGGGGACTCAGCCGTGTATCTCTGTGCCAGCAGCCTTGTAAGGCCAAGGCACTGAAGCTTTCTTTGGACAA		1	7.170851042117718E-5	43	TCRBV07-03*01	TCRBV07	TCRBV07-03	01						unresolved		TCRBD01,TCRBD02	TCRBD01-01,TCRBD02-01		TCRBJ01-01*01	TCRBJ01	TCRBJ01-01	01				5	6	5	4	6	4	38	50	56	59	65	1	Out	VDJ
GAGTCGCCCAGCCCCAACCAGACCTCTCTGTACTTCTGTGCCAGCAGTTTATCAGCCCGTCAGACCTACGAGCAGTACTTCGGGCCG	CASSLSARQTYEQYF	1	7.170851042117718E-5	45	TCRBV27-01*01	TCRBV27	TCRBV27-01	01						unresolved		TCRBD01,TCRBD02	TCRBD01-01,TCRBD02-01		TCRBJ02-07*01	TCRBJ02	TCRBJ02-07	01				0	7	4	5	1	2	36	53	60	63	64	1	In	VDJ
CTGCAGCCAGAAGACTCGGCCCTGTATCTCTGCGCCAGCAGCCACTACTCCCTAGCGGGAGCGTACAATGAGCAGTTCTTCGGGCCA	CASSHYSLAGAYNEQFF	1	6.895049078959344E-5	51	TCRBV04-03*01	TCRBV04	TCRBV04-03	01				TCRBD02-01*02	TCRBD02	TCRBD02-01	02				TCRBJ02-01*01	TCRBJ02	TCRBJ02-01	01				3	7	4	2	2	4	30	44	51	61	63	1	In	VDJ
CACTCTGGAGTCCGCTACCAGCTCCCAGACATCTGTGTACTTCTGTGCCATCAGTGGACTGCCCGAGGGGGCTACACCTTCGGTTCG		1	9.101464784226333E-5	38	TCRBV10-03*01	TCRBV10	TCRBV10-03	01				TCRBD02-01*02	TCRBD02	TCRBD02-01	02				TCRBJ01-02*01	TCRBJ01	TCRBJ01-02	01				4	8	11	0	0	8	43	56	64	-1	69	1	Out	VDJ
TCGGCTGCTCCCTCCCAGACATCTGTGTACTTCTGTGCCAGCAGTGAGTTAGCGGAATTTACCTATTACGAGCAGTACTTCGGGCCG	CASSELAEFTYYEQYF	1	6.343445152642597E-5	48	TCRBV06-01*01	TCRBV06	TCRBV06-01	01				TCRBD02-01	TCRBD02	TCRBD02-01				01,02	TCRBJ02-07*01	TCRBJ02	TCRBJ02-07	01				3	2	5	5	11	4	33	47	49	55	66	1	In	VDJ
ACAGTGACCAGTGCCCATCCTGAAGACAGCAGCTTCTACATCTGCAGTGCCTCGGGACAGGCCGCGGGTAGAGCTTTCTTTGGACAA	CSASGQAAGRAFF	1	5.791841226325849E-5	39	TCRBV20	TCRBV20	unresolved			TCRBV20-01,TCRBV20-or09_02		TCRBD01-01*01	TCRBD01	TCRBD01-01	01				TCRBJ01-01*01	TCRBJ01	TCRBJ01-01	01				6	3	0	4	10	10	42	50	53	61	71	1	In	VDJ
TCTGCCATCCCCAACCAGACAGCTCTTTACTTCTGTGCCACCAGTGATACCCGCCAGGGTCCATACAATGAGCAGTTCTTCGGGCCA	CATSDTRQGPYNEQFF	1	6.619247115800971E-5	48	TCRBV24	TCRBV24	unresolved			TCRBV24-01,TCRBV24-or09_02		TCRBD01-01*01	TCRBD01	TCRBD01-01	01				TCRBJ02-01*01	TCRBJ02	TCRBJ02-01	01				3	6	4	3	4	4	33	48	54	59	63	1	In	VDJ
CGCACACAGCAGGAGGACTCGGCCGTGTATCTCTGTGCCAGCAGCTTACAAAGGTTGGCAGGGGATCAGCCCCAGCATTTTGGTGAT	CASSLQRLAGDQPQHF	1	8.274058894751213E-5	48	TCRBV07-02*01	TCRBV07	TCRBV07-02	01				TCRBD01-01*01	TCRBD01	TCRBD01-01	01				TCRBJ01-05*01	TCRBJ01	TCRBJ01-05	01				2	10	4	2	0	5	33	48	58	-1	64	1	In	VDJ
ACCAGTGCCCATCCTGAAGACAGCAGCTTCTACATCTGCAGTGCTAGTATCGGCGGACAGACCTCCTACGAGCAGTACTTCGGGCCG	CSASIGGQTSYEQYF	1	5.2402373000091016E-5	45	TCRBV20	TCRBV20	unresolved			TCRBV20-01,TCRBV20-or09_02		TCRBD01-01*01	TCRBD01	TCRBD01-01	01				TCRBJ02-07*01	TCRBJ02	TCRBJ02-07	01				3	7	1	5	2	0	36	47	54	60	62	1	In	VDJ
ATTCTGGAGTCCGCCAGCACCAACCAGACATCTATGTACCTCTGTGCCAGCGGGACAGGCTTCCTCTATGGCTACACCTTCGGTTCG	CASGTGFLYGYTF	1	7.722454968434465E-5	39	TCRBV28-01*01	TCRBV28	TCRBV28-01	01				TCRBD01-01*01	TCRBD01	TCRBD01-01	01				TCRBJ01-02*01	TCRBJ01	TCRBJ01-02	01				8	0	0	4	6	4	42	-1	51	59	65	1	In	VDJ
CTGATCCTGGAGTCGCCCAGCCCCAACCAGACCTCTCTGTACTTCTGTGCCAGCAGTGACCAGTACTACGAGCAGTACTTCGGGCCG	CASSDQYYEQYF	1	7.170851042117718E-5	36	TCRBV27-01*01	TCRBV27	TCRBV27-01	01						unresolved		TCRBD01,TCRBD02	TCRBD01-01,TCRBD02-01		TCRBJ02-07*01	TCRBJ02	TCRBJ02-07	01				5	0	2	7	5	3	45	-1	57	60	65	1	In	VDJ
CTGTCGGCTGCTCCCTCCCAGACATCTGTGTACTTCTGTGCCAGCACCACGGGACAGGGGAAGACCGGGGAGCTGTTTTTTGGAGAA	CASTTGQGKTGELFF	1	6.067643189484223E-5	45	TCRBV06-05*01	TCRBV06	TCRBV06-05	01				TCRBD01-01*01	TCRBD01	TCRBD01-01	01				TCRBJ02-02*01	TCRBJ02	TCRBJ02-02	01				7	4	0	2	3	5	36	46	50	60	63	1	In	VDJ
AATGTGAGCACCTTGGAGCTGGGGGACTCGGCCCTTTATCTTTGCGCCAGCAGGCCCGACCAGAACAATGAGCAGTTCTTCGGGCCA	CASRPDQNNEQFF	1	5.791841226325849E-5	39	TCRBV05-01*01	TCRBV05	TCRBV05-01	01						unresolved		TCRBD01,TCRBD02	TCRBD01-01,TCRBD02-01		TCRBJ02-01*01	TCRBJ02	TCRBJ02-01	01				5	4	2	7	4	5	42	53	57	60	64	1	In	VDJ
CTGCAGCCAGAAGACTCGGCCCTGTATCTCTGCGCCAGCAGCCAAGATCTTAGGTAGCGGGAATGACACGAGCAGTACGTCGGGCCG	CASSQDLR*RE*HEQYV	1	6.067643189484223E-5	51	TCRBV04-03*01	TCRBV04	TCRBV04-03	01				TCRBD02-01*02	TCRBD02	TCRBD02-01	02				TCRBJ02-07*01	TCRBJ02	TCRBJ02-07	01				0	7	5	3	17	17	30	47	54	62	79	1	Stop	VDJ
CTGGAGCTGGGGGACTCAGCTTTGTATTTCTGTGCCAGCAGCGCCCGCCTTCATGGGACCAGTGAGAAAGGCTACACCTTCGGTTCG	CASSARLHGTSEKGYTF	1	4.688633373692354E-5	51	TCRBV09-01	TCRBV09	TCRBV09-01				01,02			unresolved		TCRBD01,TCRBD02	TCRBD01-01,TCRBD02-01		TCRBJ01-02*01	TCRBJ01	TCRBJ01-02	01				3	11	0	7	10	8	30	43	54	59	69	1	In	VDJ
GTGACATCGGCCCAAAAGAACCCGACAGCTTTCTATCTCTGTGCCAGTAGTATAGACAGGTTTTCCTACGAGCAGTACTTCGGGCCG	CASSIDRFSYEQYF	1	9.377266747384708E-5	42	TCRBV19-01	TCRBV19	TCRBV19-01				01,02	TCRBD01-01*01	TCRBD01	TCRBD01-01	01				TCRBJ02-07*01	TCRBJ02	TCRBJ02-07	01				0	0	4	4	3	1	39	-1	56	60	63	1	In	VDJ
CACCTACACGCCCTGCAGCCAGAAGACTCAGCCCTGTATCTCTGCGCCAGCAGCCCCATAGGGTACAATGAGCAGTTCTTCGGGCCA	CASSPIGYNEQFF	1	6.067643189484223E-5	39	TCRBV04-01*01	TCRBV04	TCRBV04-01	01						unresolved		TCRBD01,TCRBD02	TCRBD01-01,TCRBD02-01		TCRBJ02-01*01	TCRBJ02	TCRBJ02-01	01				4	4	5	3	0	4	42	55	59	-1	63	1	In	VDJ
CGGCTGCTCCCTCCCAAACATCTGTGTACTTCTGTGCTTCCAGCGGGAGATGGTACCTTGTAGGACAATGAGCAGTTCTTCGGGCCA		1	7.722454968434465E-5	49	TCRBV06	TCRBV06	unresolved			TCRBV06-02,TCRBV06-03		TCRBD02-01*02	TCRBD02	TCRBD02-01	02				TCRBJ02-01*01	TCRBJ02	TCRBJ02-01	01				12	4	6	2	15	5	32	37	41	49	64	1	Out	VDJ
CTGACAGTGACCAGTGCCCATCCTGAAGACAGCAGCTTCTACATCTGCAGTGCTAGTCTTTCCCAAGAGACCCAGTACTTCGGGCCA	CSASLSQETQYF	1	4.688633373692354E-5	36	TCRBV20	TCRBV20	unresolved			TCRBV20-01,TCRBV20-or09_02		TCRBD02-01	TCRBD02	TCRBD02-01				01,02	TCRBJ02-05*01	TCRBJ02	TCRBJ02-05	01				3	1	4	10	3	1	45	56	57	59	62	1	In	VDJ
AGCTCTCTGGAGCTGGGGGACTCAGCTTTGTATTTCTGTGCCAGCACCAAAACGGGAAGGAGTAGTTATGGCTACACCTTCGGTTCG	CASTKTGRSSYGYTF	1	4.688633373692354E-5	45	TCRBV09-01	TCRBV09	TCRBV09-01				01,02	TCRBD02-01*02	TCRBD02	TCRBD02-01	02				TCRBJ01-02*01	TCRBJ01	TCRBJ01-02	01				6	6	8	3	9	5	36	46	52	57	66	1	In	VDJ
ACCCTGCAGCCAGAAGACTCGGCCCTGTATCTCTGCGCCAGCAGCCAGTTCGTAGGACAGACTAACACTGAAGCTTTCTTTGGACAA	CASSQFVGQTNTEAFF	1	6.619247115800971E-5	48	TCRBV04-03*01	TCRBV04	TCRBV04-03	01				TCRBD01-01*01	TCRBD01	TCRBD01-01	01				TCRBJ01-01*01	TCRBJ01	TCRBJ01-01	01				3	7	1	5	3	2	33	47	54	60	63	1	In	VDJ
CACGCCCTGCAGCCAGAAGACTCAGCCCTGTATCTCTGCGCCAGCAGCCAAGGGTTACTAGAGTCAGATACGCAGTATTTTGGCCCA	CASSQGLLESDTQYF	1	5.791841226325849E-5	45	TCRBV04-01*01	TCRBV04	TCRBV04-01	01				TCRBD02-01	TCRBD02	TCRBD02-01				01,02	TCRBJ02-03*01	TCRBJ02	TCRBJ02-03	01				1	4	3	8	3	4	36	52	56	61	64	1	In	VDJ
CACACCCTGCAGCCAGAAGACTCGGCCCTGTATCTCTGCGCCAGCAGCCCAGGATTGCTGGCCGGAAACACCATATATTTTGGAGAG	CASSPGLLAGNTIYF	1	8.82566282106796E-5	45	TCRBV04-03*01	TCRBV04	TCRBV04-03	01				TCRBD01-01*01	TCRBD01	TCRBD01-01	01				TCRBJ01-03*01	TCRBJ01	TCRBJ01-03	01				4	0	4	4	10	4	36	-1	49	53	63	1	In	VDJ
GAGTCCGCCAGCACCAACCAGACATCTATGTACCTCTGTGCCAGCAGTTTACCTCCAGAGATGAACACTGAAGCTTTCTTTGGACAA	CASSLPPEMNTEAFF	1	8.82566282106796E-5	45	TCRBV28-01*01	TCRBV28	TCRBV28-01	01						unresolved		TCRBD01,TCRBD02	TCRBD01-01,TCRBD02-01		TCRBJ01-01*01	TCRBJ01	TCRBJ01-01	01				2	4	4	5	3	0	36	51	55	58	61	1	In	VDJ
AACATGAGCCCTGAAGACAGCAGCATATATCTCTGCAGCGCCGCCGTGGGAGGGCCATCCAGAAACAATGAGCAGTTCTTCGGGCCA	CSAAVGGPSRNNEQFF	1	3.585425521058859E-5	48	TCRBV29-01*01	TCRBV29	TCRBV29-01	01				TCRBD02-01*02	TCRBD02	TCRBD02-01	02				TCRBJ02-01*01	TCRBJ02	TCRBJ02-01	01				7	7	9	0	10	5	33	40	47	54	64	1	In	VDJ
AGGCTGGAGTTGGCTGCTCCCTCCCAGACATCTGTGTACTTCTGTGCCAGCAAGTGGGAAAGCGACTACGAGCAGTACTTCGGGCCG	CASKWESDYEQYF	1	7.722454968434465E-5	39	TCRBV06-06	TCRBV06	TCRBV06-06				01,02			unresolved		TCRBD01,TCRBD02	TCRBD01-01,TCRBD02-01		TCRBJ02-07*01	TCRBJ02	TCRBJ02-07	01				7	3	0	8	6	3	42	52	55	59	65	1	In	VDJ
AATGTGAACGCCTTGGAGCTGGAGGACTCGGCCCTGTATCTCTGTGCCAGCAGATTGAAGCGCATTGAAGGCTACACCTTCGGTTCG	CASRLKRIEGYTF	1	8.549860857909586E-5	39	TCRBV05-08*01	TCRBV05	TCRBV05-08	01				TCRBD02-01	TCRBD02	TCRBD02-01				01,02	TCRBJ01-02*01	TCRBJ01	TCRBJ01-02	01				1	1	6	6	7	8	42	57	58	62	69	1	In	VDJ
ACTCTGACAGTGACCAGTGCCCATCCTGAAGACAGCAGCTTCTACATCTGCAGTGCTGGGCGTGTGGAGACCCAGTACTTCGGGCCA	CSAGRVETQYF	1	3.585425521058859E-5	33	TCRBV20-01*01	TCRBV20	TCRBV20-01	01				TCRBD01-01*01	TCRBD01	TCRBD01-01	01				TCRBJ02-05*01	TCRBJ02	TCRBJ02-05	01				5	0	8	0	5	5	48	-1	57	61	66	1	In	VDJ
GTGACCAGTGCCCATCCTGAAGACAGCAGCTTCTACATCTGCAGTGCTAGAGAAGCGGGGGGACACACTGAAGCTTTCTTTGGACAA	CSAREAGGHTEAFF	1	5.791841226325849E-5	42	TCRBV20	TCRBV20	unresolved			TCRBV20-01,TCRBV20-or09_02		TCRBD02-01*01	TCRBD02	TCRBD02-01	01				TCRBJ01-01*01	TCRBJ01	TCRBJ01-01	01				0	0	6	1	2	3	39	-1	53	62	64	1	In	VDJ
CTAGAGTCTGCCATCCCCAACCAGACAGCTCTTTACTTCTGTGCCACCAGTGATTTCAAGGGGCCAGATACGCAGTATTTTGGCCCA	CATSDFKGPDTQYF	1	6.343445152642597E-5	42	TCRBV24	TCRBV24	unresolved			TCRBV24-01,TCRBV24-or09_02		TCRBD01-01*01	TCRBD01	TCRBD01-01	01				TCRBJ02-03*01	TCRBJ02	TCRBJ02-03	01				1	2	5	2	1	4	39	56	58	63	64	1	In	VDJ
CTGACAGTGACCAGTGCCCATCCTGAAGACAGCAGCTTCTACATCTGCAGTGCCAGCGGGACAATGGAAAAACTGTTTTTTGGCAGT	CSASGTMEKLFF	1	7.170851042117718E-5	36	TCRBV20	TCRBV20	unresolved			TCRBV20-01,TCRBV20-or09_02		TCRBD02-01*02	TCRBD02	TCRBD02-01	02				TCRBJ01-04*01	TCRBJ01	TCRBJ01-04	01				6	1	6	3	5	8	45	53	54	61	66	1	In	VDJ
GGAGCTGGGGGACTCAGCTTTGTATTTCTGTGCCAGCAGCGTAGAGGACTAGCGGAGCGCTCCTACAATGAGCAGTTCTTCGGGCCA		1	5.516039263167475E-5	53	TCRBV09-01	TCRBV09	TCRBV09-01				01,02	TCRBD02-01	TCRBD02	TCRBD02-01				01,02	TCRBJ02-01*01	TCRBJ02	TCRBJ02-01	01				0	1	1	5	4	0	28	44	45	55	59	1	Out	VDJ
TTGGAGTCGGCTGCTCCCTCCCAAACATCTGTGTACTTCTGTGCCAGCAGTTACTCCCCAGGGGAGTATGAGCAGTTCTTCGGGCCA	CASSYSPGEYEQFF	1	7.722454968434465E-5	42	TCRBV06	TCRBV06	unresolved			TCRBV06-02,TCRBV06-03		TCRBD01-01*01	TCRBD01	TCRBD01-01	01				TCRBJ02-01*01	TCRBJ02	TCRBJ02-01	01				0	2	4	2	3	8	39	56	58	64	67	1	In	VDJ
CTACACACCCTGCAGCCAGAAGACTCGGCCCTGTATCTCTGCGCCAGCAGGGGAGACAGGGCCCCCCACGAGCAGTACGTCGGGCCG	CASRGDRAPHEQYV	1	6.067643189484223E-5	42	TCRBV04-03*01	TCRBV04	TCRBV04-03	01				TCRBD01-01*01	TCRBD01	TCRBD01-01	01				TCRBJ02-07*01	TCRBJ02	TCRBJ02-07	01				6	4	2	3	18	17	39	50	54	61	79	1	In	VDJ
ACGATCCAGCGCACACAGCAGGAGGACTCGGCCGTGTATCTCTGTGCCAGCAGCCCGCAGGGGGCCGGTGGCTACACCTTCGGTTCG	CASSPQGAGGYTF	1	7.722454968434465E-5	39	TCRBV07-02*01	TCRBV07	TCRBV07-02	01				TCRBD01-01*01	TCRBD01	TCRBD01-01	01				TCRBJ01-02*01	TCRBJ01	TCRBJ01-02	01				5	3	4	0	3	7	42	54	57	65	68	1	In	VDJ
ACATCGGCCCAAAAGAACCCGACAGCTTTCTATCTCTGTGCCAGTAGTATGGGACAGCTAGCTAACTATGGCTACACCTTCGGTTCG	CASSMGQLANYGYTF	1	9.101464784226333E-5	45	TCRBV19-01	TCRBV19	TCRBV19-01				01,02	TCRBD01-01*01	TCRBD01	TCRBD01-01	01				TCRBJ01-02*01	TCRBJ01	TCRBJ01-02	01				3	0	0	5	4	0	36	-1	50	57	61	1	In	VDJ
CACACCCTGCAGCCAGAAGACTCGGCCCTGTATCTCTGTGCCAGCAGCCCGGAAGGGGGGGCTCGAGAAAAACTGTTTTTTGGCAGT	CASSPEGGAREKLFF	1	6.619247115800971E-5	45	TCRBV04-02*01	TCRBV04	TCRBV04-02	01				TCRBD02-01*01	TCRBD02	TCRBD02-01	01				TCRBJ01-04*01	TCRBJ01	TCRBJ01-04	01				4	5	9	0	5	8	36	49	54	61	66	1	In	VDJ
ACAGTGACCAGTGCCCATCCTGAAGACAGCAGCTTCTACATCTGCAGTGCTAGAGATAGGACGGACTATGGCTACACCTTCGGTTCG	CSARDRTDYGYTF	1	5.2402373000091016E-5	39	TCRBV20	TCRBV20	unresolved			TCRBV20-01,TCRBV20-or09_02				unresolved		TCRBD01,TCRBD02	TCRBD01-01,TCRBD02-01		TCRBJ01-02*01	TCRBJ01	TCRBJ01-02	01				0	2	1	7	2	3	42	56	58	62	64	1	In	VDJ
TGATTTCCCCCTCACGTTGGCGTCTGCTGTACCCTCTCAGACATCTGTGTACTTCTGTGCCAGCCGGGGTGGGTGGACTTCGGGCCA		1	6.895049078959344E-5	26	TCRBV06-04	TCRBV06	TCRBV06-04				01,02	TCRBD02-01*01	TCRBD02	TCRBD02-01	01				TCRBJ02-05*01	TCRBJ02	TCRBJ02-05	01				8	0	8	3	7	15	55	-1	64	69	76	1	Out	VDJ
GTGACATCGGCCCAAAAGAACCCGACAGCTTTCTATCTCTGTGCCAGTATAGCGAACAGACTGAACACTGAAGCTTTCTTTGGACAA	CASIANRLNTEAFF	1	9.928870673701455E-5	42	TCRBV19-01	TCRBV19	TCRBV19-01				01,02	TCRBD02-01	TCRBD02	TCRBD02-01				01,02	TCRBJ01-01*01	TCRBJ01	TCRBJ01-01	01				7	0	5	6	7	0	39	-1	49	54	61	1	In	VDJ
CTCAGGCTGGAGTCGGCTGCTCCCTCCCAGACATCTGTGTACTTCTGTGCCAGCAGTGAAGTAGGAGAGACCCAGTACTTCGGGCCA	CASSEVGETQYF	1	5.791841226325849E-5	36	TCRBV06-01*01	TCRBV06	TCRBV06-01	01						unresolved		TCRBD01,TCRBD02	TCRBD01-01,TCRBD02-01		TCRBJ02-05*01	TCRBJ02	TCRBJ02-05	01				1	1	5	4	0	4	45	61	62	-1	65	1	In	VDJ
TCGGCTGCTCCCTCCCAAACATCTGTGTACTTCTGTGCCAGCAGCTTACTAGCGGGCCTCTCCTACAATGAGCAGTTCTTCGGGCCA	CASSLLAGLSYNEQFF	1	7.722454968434465E-5	48	TCRBV06	TCRBV06	unresolved			TCRBV06-02,TCRBV06-03		TCRBD02-01	TCRBD02	TCRBD02-01				01,02	TCRBJ02-01*01	TCRBJ02	TCRBJ02-01	01				6	3	3	4	3	0	33	44	47	56	59	1	In	VDJ
AATCTTCACATCAATTCCCTGGAGCTTGGTGACTCTGCTGTGTATTTCTGTGCCGGGACAGGGGGAGGAAAACTGTTTTTTGGCAGT	CAGTGGGKLFF	1	1.0204672636859829E-4	33	TCRBV03	TCRBV03	unresolved			TCRBV03-01,TCRBV03-02		TCRBD01-01*01	TCRBD01	TCRBD01-01	01				TCRBJ01-04*01	TCRBJ01	TCRBJ01-04	01				11	0	0	1	3	10	48	-1	54	65	68	1	In	VDJ
CGCACAGAGCGGGGGGACTCAGCCGTGTATCTCTGTGCCAGCAGCTTGCCAGCCTTCTCTGGGGCCAACGTCCTGACTTTCGGGGCC	CASSLPAFSGANVLTF	1	6.895049078959344E-5	48	TCRBV07-03*01	TCRBV07	TCRBV07-03	01						unresolved		TCRBD01,TCRBD02	TCRBD01-01,TCRBD02-01		TCRBJ02-06*01	TCRBJ02	TCRBJ02-06	01				3	2	4	5	4	0	33	47	49	52	56	1	In	VDJ
CAGCGCACACAGCAGGAGGACTCGGCCGTGTATCTCTGTGCCAGCAGCCCGGATCGGGGGATCCCCTATGGGCAGTACTTCGGGCCG	CASSPDRGIPYGQYF	1	7.998256931592839E-5	45	TCRBV07-02*01	TCRBV07	TCRBV07-02	01				TCRBD02-01*01	TCRBD02	TCRBD02-01	01				TCRBJ02-07*01	TCRBJ02	TCRBJ02-07	01				5	6	8	2	11	9	36	48	54	60	71	1	In	VDJ
ATCCAGCGCACAGAGCAGGGGGACTCGGCCATGTATCTCTGTGCCAGCAGCCCCCAAAGGGTCCCCTACGAGCAGTACTTCGGGCCG	CASSPQRVPYEQYF	1	8.549860857909586E-5	42	TCRBV07-09	TCRBV07	TCRBV07-09				01,03			unresolved		TCRBD01,TCRBD02	TCRBD01-01,TCRBD02-01		TCRBJ02-07*01	TCRBJ02	TCRBJ02-07	01				5	6	5	3	3	2	39	51	57	61	64	1	In	VDJ
CGCACAGAGCAGGGGGACTCGGCCATGTATCTCTGTGCCAGCAGCTCCCCGTCACAGGGCACTAACTATGGCTACACCTTCGGTTCG	CASSSPSQGTNYGYTF	1	8.274058894751213E-5	48	TCRBV07-09	TCRBV07	TCRBV07-09				01,03	TCRBD01-01*01	TCRBD01	TCRBD01-01	01				TCRBJ01-02*01	TCRBJ01	TCRBJ01-02	01				4	7	3	3	2	0	33	46	53	59	61	1	In	VDJ
AAGATCCGGTCCACAAAGCTGGAGGACTCAGCCATGTACTTCTGTGCCAAATATTCCGGGACAGTCAATGGCTACACCTTCGGTTCG	CAKYSGTVNGYTF	1	6.619247115800971E-5	39	TCRBV02-01*01	TCRBV02	TCRBV02-01	01				TCRBD01-01*01	TCRBD01	TCRBD01-01	01				TCRBJ01-02*01	TCRBJ01	TCRBJ01-02	01				10	8	0	5	3	6	42	49	57	64	67	1	In	VDJ
CAGCAGGTAGTGCGAGGAGATTCGGCAGCTTATTTCTGTGCCAGCTCGACTCTAGCGGGAGAGGTAGAGACCCAGTACTTCGGGCCA	CASSTLAGEVETQYF	1	6.343445152642597E-5	45	TCRBV18-01*01	TCRBV18	TCRBV18-01	01				TCRBD02-01*02	TCRBD02	TCRBD02-01	02				TCRBJ02-05*01	TCRBJ02	TCRBJ02-05	01				6	4	4	2	4	4	36	47	51	61	65	1	In	VDJ
CAATCCTGTCCTCAGAACCGGGAGACACGGCACTGTATCTCTGCGCCAGCAGTCAATCGTGATGGCCACGAGCAGTACTTCGGGCCG		1	7.446653005276092E-5	40	TCRBV23-01*01	TCRBV23	TCRBV23-01	01				TCRBD01-01*01	TCRBD01	TCRBD01-01	01				TCRBJ02-07*01	TCRBJ02	TCRBJ02-07	01				0	5	9	0	1	5	41	58	63	66	67	1	Out	VDJ
CTCCCTCCCAAACATCTGTGTACTTCTGTGCCAGCAGTTAGCCCCTTTAGTAGGGGGAGGGTATGTGAAAAACTGTTTTTTGGCAGT		1	9.101464784226333E-5	55	TCRBV06	TCRBV06	unresolved			TCRBV06-02,TCRBV06-03		TCRBD02-01*02	TCRBD02	TCRBD02-01	02				TCRBJ01-04*01	TCRBJ01	TCRBJ01-04	01				3	14	9	0	4	7	26	40	54	61	65	1	Out	VDJ
CAGAGCCGAGGGACTCAGCCGTGTATCTCTACAGTAGCCCAGGGAATATCTGGACAAAGTCGGGCCAACGTCCTGACTTTCGGGGCC		1	8.274058894751213E-5	52	TCRBV17-01*01	TCRBV17	TCRBV17-01	01				TCRBD01-01*01	TCRBD01	TCRBD01-01	01				TCRBJ02-06*01	TCRBJ02	TCRBJ02-06	01				5	13	1	6	5	5	29	38	51	56	61	1	Out	VDJ
ATCCAGCGCACACAGCAGGAGGACTCGGCCGTGTATCTCTGTGCCAGCAGCTCTCTAGCGGGAGCAGTCGAGCAGTACGTCGGGCCG	CASSSLAGAVEQYV	1	7.998256931592839E-5	42	TCRBV07-02*01	TCRBV07	TCRBV07-02	01				TCRBD02-01*02	TCRBD02	TCRBD02-01	02				TCRBJ02-07*01	TCRBJ02	TCRBJ02-07	01				4	2	4	2	15	17	39	52	54	64	79	1	In	VDJ
CAGCGCACAGAGCAGCGGGACTCGGCCATGTATCGCTGTGCCAGCAGCTCAGGGAGGTTTCGTGCAGATACGCAGTATTTTGGCCCA	CASSSGRFRADTQYF	1	7.170851042117718E-5	45	TCRBV07-06*01	TCRBV07	TCRBV07-06	01				TCRBD02-01*02	TCRBD02	TCRBD02-01	02				TCRBJ02-03*01	TCRBJ02	TCRBJ02-03	01				4	2	9	1	7	4	36	49	51	57	64	1	In	VDJ
ACAGTGACCAGTGCCCATCCTGAAGACAGCAGCTTCTACATCTGCAGTGTTGGTGGACAGCTTAATCAGCCCCAGCATTTTGGTGAT	CSVGGQLNQPQHF	1	5.516039263167475E-5	39	TCRBV20	TCRBV20	unresolved			TCRBV20-01,TCRBV20-or09_02		TCRBD01-01*01	TCRBD01	TCRBD01-01	01				TCRBJ01-05*01	TCRBJ01	TCRBJ01-05	01				7	5	1	5	3	4	42	49	54	60	63	1	In	VDJ
CTGACGATCCAGCGCACACAGCAGGAGGACTCGGCCGTGTATCTCTGTGCCAGCAGCCCTGGCGGAGAGACCCAGTACTTCGGGCCA	CASSPGGETQYF	1	7.170851042117718E-5	36	TCRBV07-02*01	TCRBV07	TCRBV07-02	01				TCRBD02-01	TCRBD02	TCRBD02-01				01,02	TCRBJ02-05*01	TCRBJ02	TCRBJ02-05	01				5	4	7	5	0	4	45	57	61	-1	65	1	In	VDJ
GTGACCAGTGCCCATCCTGAAGACAGCAGCTTCTACATCTGCAGTGCCTTAGACGGGACAGCTATTAATGGCTACACCTTCGGTTCG	CSALDGTAINGYTF	1	5.2402373000091016E-5	42	TCRBV20	TCRBV20	unresolved			TCRBV20-01,TCRBV20-or09_02		TCRBD01-01*01	TCRBD01	TCRBD01-01	01				TCRBJ01-02*01	TCRBJ01	TCRBJ01-02	01				6	7	0	5	6	6	39	47	54	61	67	1	In	VDJ
GTGACCAGTGCCCATCCTGAAGACAGCAGCTTCTACATCTGCAGTGCTCTTCCAGCGGGAGTGGGCGAGACCCAGTACTTCGGGCCA	CSALPAGVGETQYF	1	4.688633373692354E-5	42	TCRBV20	TCRBV20	unresolved			TCRBV20-01,TCRBV20-or09_02		TCRBD02-01*02	TCRBD02	TCRBD02-01	02				TCRBJ02-05*01	TCRBJ02	TCRBJ02-05	01				5	5	6	2	5	5	39	48	53	61	66	1	In	VDJ
AGGCTGCTGTCGGCTGCTCCCTCCCAGACATCTGTGTACTTCTGTGCCAGCAGTTATGGACAGGGTCTTGAGCAGTACTTCGGGCCG	CASSYGQGLEQYF	1	4.9644353368507274E-5	39	TCRBV06-05*01	TCRBV06	TCRBV06-05	01				TCRBD01-01*01	TCRBD01	TCRBD01-01	01				TCRBJ02-07*01	TCRBJ02	TCRBJ02-07	01				3	1	1	3	4	7	42	56	57	65	69	1	In	VDJ
CTCACTCTGGAGTCCGCTACCAGCTCCCAGACATCTGTGTACTTCTGTGCCATCAGTGAGGCGTCATATGGCTACACCTTCGGTTCG	CAISEASYGYTF	1	9.101464784226333E-5	36	TCRBV10-03*01	TCRBV10	TCRBV10-03	01				TCRBD02-01	TCRBD02	TCRBD02-01				01,02	TCRBJ01-02*01	TCRBJ01	TCRBJ01-02	01				2	0	7	6	3	5	45	-1	60	63	66	1	In	VDJ
CTGGAGTCGCCCAGCCCCAACCAGACCTCTCTGTACTTCTGTGCCAGCAGTTTATCAGCGCGAAACACTGAAGCTTTCTTTGGACAA	CASSLSARNTEAFF	1	7.722454968434465E-5	42	TCRBV27-01*01	TCRBV27	TCRBV27-01	01				TCRBD02-01	TCRBD02	TCRBD02-01				01,02	TCRBJ01-01*01	TCRBJ01	TCRBJ01-01	01				0	0	6	6	3	2	39	-1	56	60	63	1	In	VDJ
TCCCCAACCAGACAGCTCTTTACTTCTGTGCCACCAGTGACTACATCGGCCGGGACAGGAAGGAACACTGAAGCTTTCTTTGGACAA		1	6.343445152642597E-5	55	TCRBV24	TCRBV24	unresolved			TCRBV24-01,TCRBV24-or09_02		TCRBD01-01*01	TCRBD01	TCRBD01-01	01				TCRBJ01-01*01	TCRBJ01	TCRBJ01-01	01				4	11	0	4	3	1	26	40	51	59	62	1	Out	VDJ
TGCAGAGCTTGGGGACTCGGCCGTGTATCTCTGTGCCAGCAGCTTAGGGACACTGGGGGGAGTCTGGGAGGCTACACCTTCGGTTCG		1	6.343445152642597E-5	50	TCRBV11-03*01	TCRBV11	TCRBV11-03	01				TCRBD02-01*01	TCRBD02	TCRBD02-01	01				TCRBJ01-02*01	TCRBJ01	TCRBJ01-02	01				1	7	9	1	9	8	31	47	54	60	69	1	Out	VDJ
GCTGGGGGACTCAGCTTTGTATTTCTGTGCCAGCAGCGTAGATTCCTAGCGGGACCCGGGCCATATTACGAGCAGTACTTCGGGCCG		1	4.9644353368507274E-5	56	TCRBV09-01	TCRBV09	TCRBV09-01				01,02	TCRBD02-01*02	TCRBD02	TCRBD02-01	02				TCRBJ02-07*01	TCRBJ02	TCRBJ02-07	01				0	4	4	3	12	4	25	41	45	54	66	1	Out	VDJ
GAGTTGGCTGCTCCCTCCCAGACATCTGTGTACTTCTGTGCCAGCAAGGGGTCCGGGCGCATGAACACTGAAGCTTTCTTTGGACAA	CASKGSGRMNTEAFF	1	8.274058894751213E-5	45	TCRBV06-06	TCRBV06	TCRBV06-06				01,02	TCRBD01-01*01	TCRBD01	TCRBD01-01	01				TCRBJ01-01*01	TCRBJ01	TCRBJ01-01	01				7	0	5	2	10	0	36	-1	46	51	61	1	In	VDJ
AGCACCTTGGAGCTGGGGGACTCGGCCCTTTATCTTTGCGCCAGCACCCCCGGCAGCCCTGGCTGGGAGACCCAGTACTTCGGGCCA	CASTPGSPGWETQYF	1	4.688633373692354E-5	45	TCRBV05-01*01	TCRBV05	TCRBV05-01	01						unresolved		TCRBD01,TCRBD02	TCRBD01-01,TCRBD02-01		TCRBJ02-05*01	TCRBJ02	TCRBJ02-05	01				6	7	4	5	10	5	36	46	53	56	66	1	In	VDJ
CTGACAGTGACCAGTGCCCATCCTGAAGACAGCAGCTTCTACATCTGCAGTGCTAGCCCTAACCAAGAGACCCAGTACTTCGGGCCA	CSASPNQETQYF	1	4.688633373692354E-5	36	TCRBV20	TCRBV20	unresolved			TCRBV20-01,TCRBV20-or09_02		TCRBD02-01	TCRBD02	TCRBD02-01				01,02	TCRBJ02-05*01	TCRBJ02	TCRBJ02-05	01				3	2	4	9	0	0	45	56	58	-1	61	1	In	VDJ
CGCTCACCAGGCCTGGGGGACGCAGCCATGTACCTGTGTGCCACCAGCAGCCGGGACAGGGTGACTGATACGCAGTATTTTGGCCCA	CATSSRDRVTDTQYF	1	6.067643189484223E-5	45	TCRBV15-01*01	TCRBV15	TCRBV15-01	01				TCRBD01-01*01	TCRBD01	TCRBD01-01	01				TCRBJ02-03*01	TCRBJ02	TCRBJ02-03	01				3	2	0	3	5	6	36	50	52	61	66	1	In	VDJ
ATCCGCTCACCAGGCCTGGGGGACGCAGCCATGTACCTGTGTGCCACCAGCAGAGATCGAGCCGGTGACATTCAGTACTTCGGCGCC	CATSRDRAGDIQYF	1	6.343445152642597E-5	42	TCRBV15-01*01	TCRBV15	TCRBV15-01	01				TCRBD02-01	TCRBD02	TCRBD02-01				01,02	TCRBJ02-04*01	TCRBJ02	TCRBJ02-04	01				0	3	6	7	5	8	39	56	59	62	67	1	In	VDJ
ACAGTGACCAGTGCCCATCCTGAAGACAGCAGCTTCTACATCTGCAGTGCTACGACAGGGGGCGGCCAGCCCCAGCATTTTGGTGAT	CSATTGGGQPQHF	1	5.516039263167475E-5	39	TCRBV20	TCRBV20	unresolved			TCRBV20-01,TCRBV20-or09_02		TCRBD01-01*01	TCRBD01	TCRBD01-01	01				TCRBJ01-05*01	TCRBJ01	TCRBJ01-05	01				4	1	2	0	3	7	42	52	53	63	66	1	In	VDJ
TCCACTCTGACAGTGACCAGTGCCCATCCTGAAGACAGCAGCTTCTACATCTGCAGTGCTAGGCGGGAAAAACTGTTTTTTGGCAGT	CSARREKLFF	1	5.2402373000091016E-5	30	TCRBV20-01*01	TCRBV20	TCRBV20-01	01				TCRBD02-01	TCRBD02	TCRBD02-01				01,02	TCRBJ01-04*01	TCRBJ01	TCRBJ01-04	01				3	0	7	5	0	8	51	-1	62	-1	66	1	In	VDJ
CTGGAGTCGCCCAGCCCCAACCAGACCTCTCTGTACTTCTGTGCCAGCAGTCCCGAGGGGGGGCCTGAAAAACTGTTTTTTGGCAGT	CASSPEGGPEKLFF	1	9.377266747384708E-5	42	TCRBV27-01*01	TCRBV27	TCRBV27-01	01				TCRBD02-01*01	TCRBD02	TCRBD02-01	01				TCRBJ01-04*01	TCRBJ01	TCRBJ01-04	01				5	5	9	0	2	7	39	51	56	63	65	1	In	VDJ
TCGGCTGCTCCCTCCCAGACATCTGTGTACTTCTGTGCCAGCAGGCGGGCCGGGACAGGGGCGGAGAATGAGCAGTTCTTCGGGCCA	CASRRAGTGAENEQFF	1	6.343445152642597E-5	48	TCRBV06	TCRBV06	unresolved			TCRBV06-01,TCRBV06-05		TCRBD01-01*01	TCRBD01	TCRBD01-01	01				TCRBJ02-01*01	TCRBJ02	TCRBJ02-01	01				6	7	0	2	5	7	33	44	51	61	66	1	In	VDJ
AGATCCAGCCTGCAGAGCTTGGGGACTCGGCCGTGTATCTCTGTGCCAGCAGCAAGATATAGGGGCTATGGCTACACCTTCGGTTCG		1	6.343445152642597E-5	40	TCRBV11-03*01	TCRBV11	TCRBV11-03	01				TCRBD01-01*01	TCRBD01	TCRBD01-01	01				TCRBJ01-02*01	TCRBJ01	TCRBJ01-02	01				5	7	5	2	0	4	41	53	60	-1	65	1	Out	VDJ
AGCACCTTGGAGCTGGGGGACTCGGCCCTTTATCTTTGCGCCAGCAGCGACAGACAGGGCAACGCAGATACGCAGTATTTTGGCCCA	CASSDRQGNADTQYF	1	5.516039263167475E-5	45	TCRBV05-01*01	TCRBV05	TCRBV05-01	01				TCRBD01-01*01	TCRBD01	TCRBD01-01	01				TCRBJ02-03*01	TCRBJ02	TCRBJ02-03	01				4	4	2	3	5	4	36	48	52	59	64	1	In	VDJ
CGGCTGCTCCCTCCCAAACATCTGTGTACTTCTGTGCCAGCACCCCGGCCGACCGTAGCTAGCACAGATACGCAGTATTTTGGCCCA		1	7.446653005276092E-5	49	TCRBV06	TCRBV06	unresolved			TCRBV06-02,TCRBV06-03		TCRBD02-01	TCRBD02	TCRBD02-01				01,02	TCRBJ02-03*01	TCRBJ02	TCRBJ02-03	01				7	13	5	7	1	0	32	42	55	59	60	1	Out	VDJ
CTAGAGTCTGCCATCCCCAACCAGACAGCTCTTTACTTCTGTGCCACCAGCCCCGCGACAGAGTACAATGAGCAGTTCTTCGGGCCA	CATSPATEYNEQFF	1	6.619247115800971E-5	42	TCRBV24	TCRBV24	unresolved			TCRBV24-01,TCRBV24-or09_02		TCRBD01-01*01	TCRBD01	TCRBD01-01	01				TCRBJ02-01*01	TCRBJ02	TCRBJ02-01	01				7	6	2	5	2	4	39	50	56	61	63	1	In	VDJ
AGCTCTCTGGAGCTGGGGGACTCAGCTTTGTATTTCTGTGCCAGCAGCGGGGGGTCGGGAATCAATCAGCCCCAGCATTTTGGTGAT	CASSGGSGINQPQHF	1	4.9644353368507274E-5	45	TCRBV09-01	TCRBV09	TCRBV09-01				01,02			unresolved		TCRBD01,TCRBD02	TCRBD01-01,TCRBD02-01		TCRBJ01-05*01	TCRBJ01	TCRBJ01-05	01				3	0	6	1	8	3	36	-1	49	54	62	1	In	VDJ
TACCCTCTCAGACATCTGTGTACTTCTGTGCCAGCAGTGATCACAGGGGATTCCTTAGCATTTTCCTACGAGCAGTACGTCGGGCCG		1	7.722454968434465E-5	55	TCRBV06-04	TCRBV06	TCRBV06-04				01,02	TCRBD01-01*01	TCRBD01	TCRBD01-01	01				TCRBJ02-07*01	TCRBJ02	TCRBJ02-07	01				3	2	3	2	30	17	26	40	42	49	79	1	Out	VDJ
CTGAGGATCCAGCAGGTAGTGCGAGGAGATTCGGCAGCTTATTTCTGTGCCAGCTCACCACCACAAGAGACCCAGTACTTCGGGCCA	CASSPPQETQYF	1	6.343445152642597E-5	36	TCRBV18-01*01	TCRBV18	TCRBV18-01	01						unresolved					TCRBJ02-05*01	TCRBJ02	TCRBJ02-05	01				0	0	0	0	1	2	45	-1	-1	62	63	1	In	VJ
ATCCAGCGCACAGAGCAGGGGGACTCGGCCATGTATCTCTGTGCCAGCAGCTTATCAGGGATGAACACTGAAGCTTTCTTTGGACAA	CASSLSGMNTEAFF	1	9.377266747384708E-5	42	TCRBV07-09	TCRBV07	TCRBV07-09				01,03	TCRBD01-01*01	TCRBD01	TCRBD01-01	01				TCRBJ01-01*01	TCRBJ01	TCRBJ01-01	01				2	1	4	3	1	0	39	54	55	60	61	1	In	VDJ
CTGAAGATCCAGCCCTCAGAACCCAGGGACTCAGCTGTGTACTTCTGTGCCAGCAGTTCGCCTTGGGTAGCGCAGTATTTTGGCCCA	CASSSPWVAQYF	1	6.895049078959344E-5	36	TCRBV12	TCRBV12	unresolved			TCRBV12-03,TCRBV12-04				unresolved		TCRBD01,TCRBD02	TCRBD01-01,TCRBD02-01		TCRBJ02-03*01	TCRBJ02	TCRBJ02-03	01				4	6	0	9	3	10	45	58	64	67	70	1	In	VDJ
AATTCCCTGGAGCTTGGTGACTCTGCTGTGTATTTCTGTGCCAGCAGCCATCATCGGACAGGGGGTGACACCATATATTTTGGAGAG	CASSHHRTGGDTIYF	1	1.103207852633495E-4	45	TCRBV03	TCRBV03	unresolved			TCRBV03-01,TCRBV03-02		TCRBD01-01*01	TCRBD01	TCRBD01-01	01				TCRBJ01-03*01	TCRBJ01	TCRBJ01-03	01				3	5	1	1	2	8	36	50	55	65	67	1	In	VDJ
GTGACATCGGCCCAAAAGAACCCGACAGCTTTCTATCTCTGTGCCAGTAGTATGGGCGGGCCCACAGATACGCAGTATTTTGGCCCA	CASSMGGPTDTQYF	1	1.0204672636859829E-4	42	TCRBV19-01	TCRBV19	TCRBV19-01				01,02	TCRBD02-01	TCRBD02	TCRBD02-01				01,02	TCRBJ02-03*01	TCRBJ02	TCRBJ02-03	01				3	2	7	4	2	2	39	53	55	60	62	1	In	VDJ
CTGTCGGCTGCTCCCTCCCAGACATCTGTGTACTTCTGTGCCAGCAGTGGGGGGACGGCTATGAACACTGAAGCTTTCTTTGGACAA	CASSGGTAMNTEAFF	1	5.516039263167475E-5	45	TCRBV06-05*01	TCRBV06	TCRBV06-05	01				TCRBD02-01*01	TCRBD02	TCRBD02-01	01				TCRBJ01-01*01	TCRBJ01	TCRBJ01-01	01				5	0	9	1	7	0	36	-1	48	54	61	1	In	VDJ
TCCCTGTCCCTAGAGTCTGCCATCCCCAACCAGACAGCTCTTTACTTCTGTGCCACCAGTAACCTTGGAGCGCAGTATTTTGGCCCA	CATSNLGAQYF	1	6.343445152642597E-5	33	TCRBV24	TCRBV24	unresolved			TCRBV24-01,TCRBV24-or09_02		TCRBD02-01*02	TCRBD02	TCRBD02-01	02				TCRBJ02-03*01	TCRBJ02	TCRBJ02-03	01				6	6	10	2	0	10	48	60	66	-1	70	1	In	VDJ
ACAGAGCAGGGGGACTCGGCCATGTATCTCTGTGCCAGCAGCTTAGTAGCTGCTGGTTTTCCGAGCTACGAGCAGTACTTCGGGCCG	CASSLVAAGFPSYEQYF	1	8.549860857909586E-5	51	TCRBV07-09	TCRBV07	TCRBV07-09				01,03	TCRBD02-01	TCRBD02	TCRBD02-01				01,02	TCRBJ02-07*01	TCRBJ02	TCRBJ02-07	01				1	0	5	7	15	3	30	-1	46	50	65	1	In	VDJ
ACCTTGGAGCTGGGGGACTCGGCCCTTTATCTTTGCGCCAGCACCTTATCCCTGACAGGGGCGGTCACTGAAGCTTTCTTTGGACAA	CASTLSLTGAVTEAFF	1	5.516039263167475E-5	48	TCRBV05-01*01	TCRBV05	TCRBV05-01	01				TCRBD01-01*01	TCRBD01	TCRBD01-01	01				TCRBJ01-01*01	TCRBJ01	TCRBJ01-01	01				2	6	2	2	4	4	33	47	53	61	65	1	In	VDJ
ACTCTGGAGTCCGCTACCAGCTCCCAGACATCTGTGTACTTCTGTGCCATCAGTGAGTCGACCACCTACGAGCAGTACTTCGGGCCG	CAISESTTYEQYF	1	9.377266747384708E-5	39	TCRBV10-03*01	TCRBV10	TCRBV10-03	01						unresolved		TCRBD01,TCRBD02	TCRBD01-01,TCRBD02-01		TCRBJ02-07*01	TCRBJ02	TCRBJ02-07	01				0	0	2	7	2	2	42	-1	59	62	64	1	In	VDJ
CTGTCGGCTGCTCCCTCCCAGACATCTGTGTACTTCTGTGCCAGCAGTTACTCGAGCGGGGGGTACAATGAGCAGTTCTTCGGGCCA	CASSYSSGGYNEQFF	1	5.791841226325849E-5	45	TCRBV06-05*01	TCRBV06	TCRBV06-05	01				TCRBD02-01*01	TCRBD02	TCRBD02-01	01				TCRBJ02-01*01	TCRBJ02	TCRBJ02-01	01				0	1	6	1	0	4	36	53	54	-1	63	1	In	VDJ
GTTGGCTGCTCCCTCCCAGACATCTGTGTACTTCTGTGGTTTGGGACTAGCGGGAGGAAGAACACCGGGGAGCTGTTTTTTGGAGAA		1	9.101464784226333E-5	47	TCRBV06-06	TCRBV06	TCRBV06-06				01,02	TCRBD02-01*02	TCRBD02	TCRBD02-01	02				TCRBJ02-02*01	TCRBJ02	TCRBJ02-02	01				13	4	0	1	2	1	34	38	42	57	59	1	Out	VDJ
CAGCGCACACAGCAGGAGGACTCGGCCGTGTATCTCTGTGCCAGCAGCACCCCGGGACTGCCCACAGATACGCAGTATTTTGGCCCA	CASSTPGLPTDTQYF	1	8.82566282106796E-5	45	TCRBV07-02*01	TCRBV07	TCRBV07-02	01				TCRBD02-01	TCRBD02	TCRBD02-01				01,02	TCRBJ02-03*01	TCRBJ02	TCRBJ02-03	01				5	5	0	10	3	2	36	48	53	59	62	1	In	VDJ
AATGTGAACGCCTTGGAGCTGGACGACTCGGCCCTGTATCTCTGTGCCAGCAGCTTCCTCTCGGGAGATACGCAGTATTTTGGCCCA	CASSFLSGDTQYF	1	6.895049078959344E-5	39	TCRBV05-04*01	TCRBV05	TCRBV05-04	01				TCRBD02-01	TCRBD02	TCRBD02-01				01,02	TCRBJ02-03*01	TCRBJ02	TCRBJ02-03	01				2	5	8	4	0	5	42	56	61	-1	65	1	In	VDJ
ATCCAGCGCACACAGCAGGAGGACTCGGCCGTGTATCTCTGTGCCAGCAGCTCCAGGGACCTCCTCTATGGCTACACCTTCGGTTCG	CASSSRDLLYGYTF	1	7.722454968434465E-5	42	TCRBV07-02*01	TCRBV07	TCRBV07-02	01						unresolved		TCRBD01,TCRBD02	TCRBD01-01,TCRBD02-01		TCRBJ01-02*01	TCRBJ01	TCRBJ01-02	01				4	3	0	7	5	4	39	52	55	60	65	1	In	VDJ
CGCCCTGCAGCCAGAAGACTCAGCCCTGTATCTCTGCGCCAGCAGCCAAGAAGCCCGGTAGCCAAAAACATTCAGTACTTCGGCGCC		1	6.067643189484223E-5	47	TCRBV04-01*01	TCRBV04	TCRBV04-01	01				TCRBD02-01	TCRBD02	TCRBD02-01				01,02	TCRBJ02-04*01	TCRBJ02	TCRBJ02-04	01				0	0	6	7	5	0	34	-1	51	54	59	1	Out	VDJ
ATCCAGCGCACAGAGCGGGGGGACTCAGCCGTGTATCTCTGTGCCAGCAGTCAGGACAGGGTCACAGATACGCAGTATTTTGGCCCA	CASSQDRVTDTQYF	1	7.170851042117718E-5	42	TCRBV07-03*01	TCRBV07	TCRBV07-03	01				TCRBD01-01*01	TCRBD01	TCRBD01-01	01				TCRBJ02-03*01	TCRBJ02	TCRBJ02-03	01				6	3	1	3	1	2	39	50	53	61	62	1	In	VDJ
AACGCCTTGTTGCTGGGGGACTCGGCCCTCTATCTCTGTGCCAGCAGCTCGAGACCAGTCTTTCAAGAGACCCAGTACTTCGGGCCA	CASSSRPVFQETQYF	1	5.516039263167475E-5	45	TCRBV05-06*01	TCRBV05	TCRBV05-06	01						unresolved		TCRBD01,TCRBD02	TCRBD01-01,TCRBD02-01		TCRBJ02-05*01	TCRBJ02	TCRBJ02-05	01				3	3	2	7	8	2	36	49	52	55	63	1	In	VDJ
CAGCAGGTAGTGCGAGGAGATTCGGCAGCTTATTTCTGTGCCAGCTCACCACCGTCGGGAGGGAATTACGAGCAGTACTTCGGGCCG	CASSPPSGGNYEQYF	1	7.170851042117718E-5	45	TCRBV18-01*01	TCRBV18	TCRBV18-01	01				TCRBD02-01*02	TCRBD02	TCRBD02-01	02				TCRBJ02-07*01	TCRBJ02	TCRBJ02-07	01				0	2	8	0	3	4	36	53	55	63	66	1	In	VDJ
AAGATCCGGTCCACAAAGCTGGAGGACTCAGCCATGTACTTCTGTGCCAGCAGCCTGTTAAGAGCAGAGACCCAGTACTTCGGGCCA	CASSLLRAETQYF	1	6.343445152642597E-5	39	TCRBV02-01*01	TCRBV02	TCRBV02-01	01				TCRBD02-01	TCRBD02	TCRBD02-01				01,02	TCRBJ02-05*01	TCRBJ02	TCRBJ02-05	01				6	9	6	7	0	4	42	53	62	-1	65	1	In	VDJ
ACGATCCAGCGCACAGAGCAGCGGGACTCGGCCATGTATCGCTGTGCCAGCAGCTCGGGACAGGGAATAGAGCAGTACTTCGGGCCG	CASSSGQGIEQYF	1	6.619247115800971E-5	39	TCRBV07-06*01	TCRBV07	TCRBV07-06	01				TCRBD01-01*01	TCRBD01	TCRBD01-01	01				TCRBJ02-07*01	TCRBJ02	TCRBJ02-07	01				4	1	0	3	4	7	42	55	56	65	69	1	In	VDJ
AACGCCTTGGAGCTGGAGGACTCGGCCCTGTATCTCTGTGCCAGCAGATATAAGGACAGGGGATGGAACGGCTACACCTTCGGTTCG	CASRYKDRGWNGYTF	1	8.549860857909586E-5	45	TCRBV05-08*01	TCRBV05	TCRBV05-08	01				TCRBD01-01*01	TCRBD01	TCRBD01-01	01				TCRBJ01-02*01	TCRBJ01	TCRBJ01-02	01				5	6	1	2	7	8	36	47	53	62	69	1	In	VDJ
AACCTTCACCTACACGCCCTGCAGCCAGAAGACTCAGCCCTGTATCTCTGCGCCAGCAGCCAGTCGGGAGTCCTCGCCTTCGGTTCG	CASSQSGVLAF	1	5.2402373000091016E-5	33	TCRBV04-01*01	TCRBV04	TCRBV04-01	01				TCRBD02-01*02	TCRBD02	TCRBD02-01	02				TCRBJ01-02*01	TCRBJ01	TCRBJ01-02	01				3	2	8	2	6	15	48	62	64	70	76	1	In	VDJ
ATCCTGTACCTTGGAGATCCAGTCCACGGAGTCAGGGGACACAGCACTGTATTTCTGTGCCAGCATCTCAAGGAGTTTTTTGGAGAA		2	1.3238494231601942E-4	26	TCRBV21-01*01	TCRBV21	TCRBV21-01	01						unresolved		TCRBD01,TCRBD02	TCRBD01-01,TCRBD02-01		TCRBJ02-02*01	TCRBJ02	TCRBJ02-02	01				7	6	1	8	0	16	55	65	71	-1	74	2	Out	VDJ
CAGCAGGTAGTGCGAGGAGATTCGGCAGCTTATTTCTGTGCCAGCTCACCGAACAGGGGGCCGCGAGAGACCCAGTACTTCGGGCCA	CASSPNRGPRETQYF	1	6.343445152642597E-5	45	TCRBV18-01*01	TCRBV18	TCRBV18-01	01				TCRBD01-01*01	TCRBD01	TCRBD01-01	01				TCRBJ02-05*01	TCRBJ02	TCRBJ02-05	01				3	2	3	0	4	4	36	50	52	61	65	1	In	VDJ
CTGACGATCCAGCGCACACAGCAGGAGGACTCGGCCGTGTATCTCTGTGCCAGCAGCTTAGTTATGGAGACCCAGTACTTCGGGCCA	CASSLVMETQYF	1	7.170851042117718E-5	36	TCRBV07-02*01	TCRBV07	TCRBV07-02	01				TCRBD02-01	TCRBD02	TCRBD02-01				01,02	TCRBJ02-05*01	TCRBJ02	TCRBJ02-05	01				1	1	5	9	2	5	45	61	62	64	66	1	In	VDJ
TCGGCTGCTCCCTCCCAAACATCTGTGTACTTCTGTGCCAGCAGTTACTCGAGTGCGGTCACCCGAGAGACCCAGTACTTCGGGCCA	CASSYSSAVTRETQYF	1	6.067643189484223E-5	48	TCRBV06	TCRBV06	unresolved			TCRBV06-02,TCRBV06-03		TCRBD02-01	TCRBD02	TCRBD02-01				01,02	TCRBJ02-05*01	TCRBJ02	TCRBJ02-05	01				0	4	7	5	7	4	33	50	54	58	65	1	In	VDJ
GAGATCCAGCGCACAGAGCAGGGGGACTCGGCCATGTATCTCTGTGCCAGCAGCTTAACATCTAACTATGGCTACACCTTCGGTTCG	CASSLTSNYGYTF	1	8.274058894751213E-5	39	TCRBV07-09	TCRBV07	TCRBV07-09				01,03	TCRBD01-01*01	TCRBD01	TCRBD01-01	01				TCRBJ01-02*01	TCRBJ01	TCRBJ01-02	01				2	0	3	6	1	0	42	-1	57	60	61	1	In	VDJ
GACAGCTCTTTACTTCTGTGCCACCAGTGATTTGCAAATCGGCCTCGGGGGATAGCGGCCCCCTGTAATGAGCAGTTCTTCGGGCCA		1	6.619247115800971E-5	65	TCRBV24	TCRBV24	unresolved			TCRBV24-01,TCRBV24-or09_02		TCRBD02-01	TCRBD02	TCRBD02-01				01,02	TCRBJ02-01*01	TCRBJ02	TCRBJ02-01	01				0	18	5	5	8	7	16	34	52	58	66	1	Out	VDJ
ATCCAGCGCACACAGCAGGAGGACTCGGCCGTGTATCTCTGTGCCAGCAGCTTAGCACAGGGGAGGAATGAGCAGTTCTTCGGGCCA	CASSLAQGRNEQFF	1	9.101464784226333E-5	42	TCRBV07-02*01	TCRBV07	TCRBV07-02	01				TCRBD01-01*01	TCRBD01	TCRBD01-01	01				TCRBJ02-01*01	TCRBJ02	TCRBJ02-01	01				0	0	3	2	3	7	39	-1	56	63	66	1	In	VDJ
ATCCAGCCCTCAGAACCCAGGGACTCAGCTGTGTACTTCTGTGCCAGCAGTCCTGCCGGGACTAGCGGGAGCCAGTACTTCGGGCCA	CASSPAGTSGSQYF	1	5.791841226325849E-5	42	TCRBV12	TCRBV12	unresolved			TCRBV12-03,TCRBV12-04		TCRBD02-01*02	TCRBD02	TCRBD02-01	02				TCRBJ02-05*01	TCRBJ02	TCRBJ02-05	01				5	6	0	2	0	10	39	51	57	-1	71	1	In	VDJ
ATCCGGTCCACAAAGCTGGAGGACTCAGCCATGTACTTCTGTGCCAGCCGGCCGGGACTAGGGCCCGGGGAGCTGTTTTTTGGAGAA	CASRPGLGPGELFF	1	8.274058894751213E-5	42	TCRBV02-01*01	TCRBV02	TCRBV02-01	01				TCRBD02-01	TCRBD02	TCRBD02-01				01,02	TCRBJ02-02*01	TCRBJ02	TCRBJ02-02	01				8	5	0	8	3	6	39	48	53	61	64	1	In	VDJ
GTGACCAGTGCCCATCCTGAAGACAGCAGCTTCTACATCTGCAGTGCTAGTCCAGGCGGGAGTGGGGATACGCAGTATTTTGGCCCA	CSASPGGSGDTQYF	1	5.791841226325849E-5	42	TCRBV20	TCRBV20	unresolved			TCRBV20-01,TCRBV20-or09_02		TCRBD02-01*02	TCRBD02	TCRBD02-01	02				TCRBJ02-03*01	TCRBJ02	TCRBJ02-03	01				3	5	7	2	4	6	39	50	55	62	66	1	In	VDJ
CTGAAGATCCGGTCCACAAAGCTGGAGGACTCAGCCATGTACTTCTGTGCCAGCACCCTAGCGCGGGAGACCCAGTACTTCGGGCCA	CASTLARETQYF	1	6.343445152642597E-5	36	TCRBV02-01*01	TCRBV02	TCRBV02-01	01				TCRBD02-01	TCRBD02	TCRBD02-01				01,02	TCRBJ02-05*01	TCRBJ02	TCRBJ02-05	01				7	2	4	6	3	5	45	55	57	63	66	1	In	VDJ
CTGGAGCTGGGGGACTCAGCTTTGTATTTCTGTGCCAGCAGCGTCGGACTAGCGGGAGGGACCTCCTACGAGCAGTACTTCGGGCCG	CASSVGLAGGTSYEQYF	1	4.9644353368507274E-5	51	TCRBV09-01	TCRBV09	TCRBV09-01				01,02	TCRBD02-01*02	TCRBD02	TCRBD02-01	02				TCRBJ02-07*01	TCRBJ02	TCRBJ02-07	01				2	1	1	0	2	0	30	44	45	60	62	1	In	VDJ
AATGTGAGCACCTTGGAGCTGGGGGACTCGGCCCTTTATCTTTGCGCCAGCAATCCCGAGGGAAACACTGAAGCTTTCTTTGGACAA	CASNPEGNTEAFF	1	5.516039263167475E-5	39	TCRBV05-01*01	TCRBV05	TCRBV05-01	01				TCRBD02-01*02	TCRBD02	TCRBD02-01	02				TCRBJ01-01*01	TCRBJ01	TCRBJ01-01	01				6	5	11	0	1	2	42	52	57	62	63	1	In	VDJ
AGCGCACACAGCAGGAGGACTCGGCCGTGTATCTCTGTGCCAGCAGCTTAGAGATCGATAGGGCATTATGGCTACACCTTCGGTTCG		2	1.5169107973710556E-4	46	TCRBV07-02*01	TCRBV07	TCRBV07-02	01						unresolved		TCRBD01,TCRBD02	TCRBD01-01,TCRBD02-01		TCRBJ01-02*01	TCRBJ01	TCRBJ01-02	01				1	8	5	3	3	5	35	51	59	63	66	2	Out	VDJ
TCGCCCAGCCCCAACCAGACCTCTCTGTACTTCTGTGCCAGCAGTGCTCTAAGGGGGCAGTTTAACACTGAAGCTTTCTTTGGACAA	CASSALRGQFNTEAFF	1	7.722454968434465E-5	48	TCRBV27-01*01	TCRBV27	TCRBV27-01	01				TCRBD01-01*01	TCRBD01	TCRBD01-01	01				TCRBJ01-01*01	TCRBJ01	TCRBJ01-01	01				5	6	5	0	5	2	33	45	51	58	63	1	In	VDJ
CCGCCAGCACCAACCAGACATCTATGTACCTCTGTGCCAGCAGCTGCCTCCCCTACGGTCCCGAGATACGAGCAGTACGTCGGGCCG		1	7.998256931592839E-5	49	TCRBV28-01*01	TCRBV28	TCRBV28-01	01						unresolved		TCRBD01,TCRBD02	TCRBD01-01,TCRBD02-01		TCRBJ02-07*01	TCRBJ02	TCRBJ02-07	01				6	29	4	5	4	17	32	43	72	75	79	1	Out	VDJ
CTCCCTCCCAAACATCTGTGTACTTCTGTGCCAGCAGTTAACTCGCCCTCTTCTAGCGGGAGTAACAATGAGCAGTTCTTCGGGCCA		1	7.722454968434465E-5	55	TCRBV06	TCRBV06	unresolved			TCRBV06-02,TCRBV06-03		TCRBD02-01*02	TCRBD02	TCRBD02-01	02				TCRBJ02-01*01	TCRBJ02	TCRBJ02-01	01				3	12	4	2	2	5	26	40	52	62	64	1	Out	VDJ
GCCCCAACCAGACCTCTCTGTACTTCTGTGCCAGCAGATACCGTTCCCGGGACTAGCGGCTTCTCCTACGAGCAGTACGTCGGGCCG		1	7.170851042117718E-5	55	TCRBV27-01*01	TCRBV27	TCRBV27-01	01				TCRBD02-01	TCRBD02	TCRBD02-01				01,02	TCRBJ02-07*01	TCRBJ02	TCRBJ02-07	01				6	11	0	5	20	17	26	37	48	59	79	1	Out	VDJ
ATCCAGCAGGTAGTGCGAGGAGATTCGGCAGCTTATTTCTGTGCCAGCTCACAGGGGGCTGGTAATCAGCCCCAGCATTTTGGTGAT	CASSQGAGNQPQHF	1	7.170851042117718E-5	42	TCRBV18-01*01	TCRBV18	TCRBV18-01	01				TCRBD01-01*01	TCRBD01	TCRBD01-01	01				TCRBJ01-05*01	TCRBJ01	TCRBJ01-05	01				4	0	5	0	4	4	39	-1	52	59	63	1	In	VDJ
AACGCCTTGTTGCTGGGGGACTCGGCCCTCTATCTCTGTGCCAGCAGCTTCAGGGGCCTAGCCAAAAACATTCAGTACTTCGGCGCC	CASSFRGLAKNIQYF	1	6.895049078959344E-5	45	TCRBV05-06*01	TCRBV05	TCRBV05-06	01				TCRBD01-01*01	TCRBD01	TCRBD01-01	01				TCRBJ02-04*01	TCRBJ02	TCRBJ02-04	01				2	0	4	2	3	0	36	-1	50	56	59	1	In	VDJ
GAGATGAATGTGAGCACCTTGGAGCTGGGGGACTCGGCCCTTTATCTTTGCGCCAGCAGCGAGGGTACCCAGGGCTCATTTGGACAA	CASSEGTQGSF	1	5.516039263167475E-5	33	TCRBV05-01*01	TCRBV05	TCRBV05-01	01						unresolved		TCRBD01,TCRBD02	TCRBD01-01,TCRBD02-01		TCRBJ01-01*01	TCRBJ01	TCRBJ01-01	01				4	9	4	3	4	17	48	60	69	74	78	1	In	VDJ
CGCTCACCAGGCCTGGGGGACGCAGCCATGTACCTGTGTGCCACCAGCAGGTCCGGGACATCGGATAATGAGCAGTTCTTCGGGCCA	CATSRSGTSDNEQFF	1	6.343445152642597E-5	45	TCRBV15-01*01	TCRBV15	TCRBV15-01	01				TCRBD01-01*01	TCRBD01	TCRBD01-01	01				TCRBJ02-01*01	TCRBJ02	TCRBJ02-01	01				3	4	0	6	6	7	36	50	54	60	66	1	In	VDJ
ACTCTGACTGTGAGCAACATGAGCCCTGAAGACAGCAGCATATATTTCTGCAGCGTTCACGGATACACTGAAGCTTTCTTTGGACAA	CSVHGYTEAFF	1	3.3096235579004854E-5	33	TCRBV29-01*01	TCRBV29	TCRBV29-01	01						unresolved		TCRBD01,TCRBD02	TCRBD01-01,TCRBD02-01		TCRBJ01-01*01	TCRBJ01	TCRBJ01-01	01				5	3	1	8	1	3	48	57	60	63	64	1	In	VDJ
ACCAGTGCCCATCCTGAAGACAGCAGCTTCTACATCTGCAGTGCTAGGACCACCGAGAGCTCTGGAAACACCATATATTTTGGAGAG	CSARTTESSGNTIYF	1	7.722454968434465E-5	45	TCRBV20	TCRBV20	unresolved			TCRBV20-01,TCRBV20-or09_02				unresolved		TCRBD01,TCRBD02	TCRBD01-01,TCRBD02-01		TCRBJ01-03*01	TCRBJ01	TCRBJ01-03	01				3	0	2	7	9	0	36	-1	47	50	59	1	In	VDJ
ATCCAGCCCTCAGAACCCAGGGACTCAGCTGTGTACTTCTGTGCCAGCAGTTTGACAGGGCTCAGCCAGCCCCAGCATTTTGGTGAT	CASSLTGLSQPQHF	1	6.619247115800971E-5	42	TCRBV12	TCRBV12	unresolved			TCRBV12-03,TCRBV12-04		TCRBD01-01*01	TCRBD01	TCRBD01-01	01				TCRBJ01-05*01	TCRBJ01	TCRBJ01-05	01				3	0	2	3	6	7	39	-1	53	60	66	1	In	VDJ
AACGCCTTGTTGCTGGGGGACTCGGCCCTCTATCTCTGTGCCAGCAGCTTGGTTCGGCAGGGAGGCACTGAAGCTTTCTTTGGACAA	CASSLVRQGGTEAFF	1	6.619247115800971E-5	45	TCRBV05-06*01	TCRBV05	TCRBV05-06	01				TCRBD02-01*02	TCRBD02	TCRBD02-01	02				TCRBJ01-01*01	TCRBJ01	TCRBJ01-01	01				0	7	9	1	0	4	36	52	59	-1	65	1	In	VDJ
CCTGATCCTGGAGTCGCCCAGCCCCAACCAGACCTCTCTGTACTTCTGTCCACGGCAGGGCTGAGTCAGCCCCAGCATTTTGGTGAT		1	7.170851042117718E-5	35	TCRBV27-01*01	TCRBV27	TCRBV27-01	01				TCRBD01-01*01	TCRBD01	TCRBD01-01	01				TCRBJ01-05*01	TCRBJ01	TCRBJ01-05	01				14	6	4	3	5	6	46	49	55	60	65	1	Out	VDJ
ACAGTGACCAGTGCCCATCCTGAAGACAGCAGCTTCTACATCTGCAGTGCTAGAGTTTTCGACGGGATCGGCTACACCTTCGGTTCG	CSARVFDGIGYTF	1	5.2402373000091016E-5	39	TCRBV20	TCRBV20	unresolved			TCRBV20-01,TCRBV20-or09_02		TCRBD02-01*02	TCRBD02	TCRBD02-01	02				TCRBJ01-02*01	TCRBJ01	TCRBJ01-02	01				1	7	8	3	2	8	42	55	62	67	69	1	In	VDJ
GTGCAGCCTGCAGAACTGGAGGATTCTGGAGTTTATTTCTGTGCCAGCAGCCAAGATCTTCTGGTCACTGAAGCTTTCTTTGGACAA	CASSQDLLVTEAFF	1	9.101464784226333E-5	42	TCRBV14-01*01	TCRBV14	TCRBV14-01	01						unresolved		TCRBD01,TCRBD02	TCRBD01-01,TCRBD02-01		TCRBJ01-01*01	TCRBJ01	TCRBJ01-01	01				0	6	0	10	1	4	39	56	62	64	65	1	In	VDJ
GAGTCGGCTGCTCCCTCCCAAACATCTGTGTACTTCTGTGCCAGCAGTTACGAGGGGGCGCTCACCGGGGAGCTGTTTTTTGGAGAA	CASSYEGALTGELFF	1	7.998256931592839E-5	45	TCRBV06	TCRBV06	unresolved			TCRBV06-02,TCRBV06-03		TCRBD01-01*01	TCRBD01	TCRBD01-01	01				TCRBJ02-02*01	TCRBJ02	TCRBJ02-02	01				2	1	5	0	3	4	36	51	52	59	62	1	In	VDJ
CTACACACCCTGCAGCCAGAAGACTCGGCCCTGTATCTCTGCGCCAGCAGCCAGTCGGGTCCAATGAATGAGCAGTTCTTCGGGCCA	CASSQSGPMNEQFF	1	6.895049078959344E-5	42	TCRBV04-03*01	TCRBV04	TCRBV04-03	01				TCRBD02-01	TCRBD02	TCRBD02-01				01,02	TCRBJ02-01*01	TCRBJ02	TCRBJ02-01	01				3	2	8	4	7	7	39	53	55	59	66	1	In	VDJ
GAGTCGGCTGCTCCCTCCCAAACATCTGTGTACTTCTGTGCCAGCAGGACCATAGCGGGAGTTCTGAATGAGCAGTTCTTCGGGCCA	CASRTIAGVLNEQFF	1	7.722454968434465E-5	45	TCRBV06	TCRBV06	unresolved			TCRBV06-02,TCRBV06-03		TCRBD02-01*02	TCRBD02	TCRBD02-01	02				TCRBJ02-01*01	TCRBJ02	TCRBJ02-01	01				6	5	5	2	5	7	36	47	52	61	66	1	In	VDJ
CTGAAGATCCGGTCCACAAAGCTGGAGGACTCAGCCATGTACTTCTGTGCCAGCAGGAGGGAGGGCTACGAGCAGTACGTCGGGCCG	CASRREGYEQYV	1	6.895049078959344E-5	36	TCRBV02-01*01	TCRBV02	TCRBV02-01	01				TCRBD02-01*02	TCRBD02	TCRBD02-01	02				TCRBJ02-07*01	TCRBJ02	TCRBJ02-07	01				6	2	9	0	14	17	45	56	58	65	79	1	In	VDJ
TCCCAGACATCTGTGTACTTCTGTGCCAGCATCTACAACCCTAAAAGACTAGCGGGACTTTCCTACAATGAGCAGTTCTTCGGGCCA	CASIYNPKRLAGLSYNEQFF	1	7.170851042117718E-5	60	TCRBV06	TCRBV06	unresolved			TCRBV06-01,TCRBV06-05,TCRBV06-06		TCRBD02-01*02	TCRBD02	TCRBD02-01	02				TCRBJ02-01*01	TCRBJ02	TCRBJ02-01	01				7	15	2	3	3	1	21	31	46	57	60	1	In	VDJ
GAGTTGGCTGCTCCCTCCCAGACATCTGTGTACTTCTGTGCCAGCAGCCGGGACAGGGCGAGAGGGGGAGGCTACACCTTCGGTTCG	CASSRDRARGGGYTF	1	7.446653005276092E-5	45	TCRBV06-06	TCRBV06	TCRBV06-06				01,02	TCRBD01-01*01	TCRBD01	TCRBD01-01	01				TCRBJ01-02*01	TCRBJ01	TCRBJ01-02	01				6	2	0	3	11	8	36	47	49	58	69	1	In	VDJ
CTGACGATCCAGCGCACACAGCAGGAGGACTCGGCCGTGTATCTCTGTGCCAGCAGCTTCGGCAATCAGCCCCAGCATTTTGGTGAT	CASSFGNQPQHF	1	8.274058894751213E-5	36	TCRBV07-02*01	TCRBV07	TCRBV07-02	01				TCRBD02-01	TCRBD02	TCRBD02-01				01,02	TCRBJ01-05*01	TCRBJ01	TCRBJ01-05	01				3	0	8	6	0	2	45	-1	59	-1	61	1	In	VDJ
GTGAACGCCTTGGAGCTGGAGGACTCGGCCCTGTATCTCTGTGCCAGCAGCTCCAGGACAGGGTCCTACGAGCAGTACTTCGGGCCG	CASSSRTGSYEQYF	1	8.82566282106796E-5	42	TCRBV05-08*01	TCRBV05	TCRBV05-08	01				TCRBD01-01*01	TCRBD01	TCRBD01-01	01				TCRBJ02-07*01	TCRBJ02	TCRBJ02-07	01				3	3	1	3	0	1	39	52	55	-1	63	1	In	VDJ
GAAGATCCAGCGCACAGAGCGGGGGGACTCAGCCGTGTATCTCTGTGCCAGCAGCTTCCGACGGCCTATGGCTACACCTTCGGTTCG		1	6.343445152642597E-5	38	TCRBV07-03*01	TCRBV07	TCRBV07-03	01						unresolved		TCRBD01,TCRBD02	TCRBD01-01,TCRBD02-01		TCRBJ01-02*01	TCRBJ01	TCRBJ01-02	01				3	2	2	7	3	4	43	57	59	62	65	1	Out	VDJ
CCAGCAGGTAGTGCGAGGAGATTCGGCAGCTTATTTCTGTGCCAGCTCACCATAGGCAGGGACCCCTACGAGCAGTACGTCGGGCCG		1	7.170851042117718E-5	44	TCRBV18-01*01	TCRBV18	TCRBV18-01	01						unresolved		TCRBD01,TCRBD02	TCRBD01-01,TCRBD02-01		TCRBJ02-07*01	TCRBJ02	TCRBJ02-07	01				2	6	0	7	16	17	37	52	58	63	79	1	Out	VDJ
CCCAACCAGACAGCTCTTTACTTCTGTGCCACCAGTGATCCTGGGACTAGCGGGCACATAGCCGGAGATACGCAGTATTTTGGCCCA	CATSDPGTSGHIAGDTQYF	1	6.343445152642597E-5	57	TCRBV24	TCRBV24	unresolved			TCRBV24-01,TCRBV24-or09_02		TCRBD02-01	TCRBD02	TCRBD02-01				01,02	TCRBJ02-03*01	TCRBJ02	TCRBJ02-03	01				3	3	0	4	11	5	24	39	42	54	65	1	In	VDJ
TCCAGCCTGCAGAGCAGGGGGACTCGGCCGTGTATGTCTGTGCAAGTCGCTCTGGGAGGGAACAATCAGCCCCAGCATTTTGGTGAT		1	7.722454968434465E-5	43	TCRBV12-02*01	TCRBV12	TCRBV12-02	01				TCRBD02-01*02	TCRBD02	TCRBD02-01	02				TCRBJ01-05*01	TCRBJ01	TCRBJ01-05	01				4	2	9	0	2	3	38	51	53	60	62	1	Out	VDJ
TTGGCGTCTGCTGTACCCTCTCAGACATCTGTGTACTTCTGTGCCAGCAGCAGACGGACAGGGAACTATGGCTACACCTTCGGTTCG	CASSRRTGNYGYTF	1	7.446653005276092E-5	42	TCRBV06-04	TCRBV06	TCRBV06-04				01,02	TCRBD01-01*01	TCRBD01	TCRBD01-01	01				TCRBJ01-02*01	TCRBJ01	TCRBJ01-02	01				6	5	1	3	0	2	39	50	55	-1	63	1	In	VDJ
ACCTTGGAGCTGGGGGACTCGGCCCTTTATCTTTGCGCCAGCAGCTTGGTCCGCCCTAGCGGGAGGAATGAGCAGTTCTTCGGGCCA	CASSLVRPSGRNEQFF	1	5.791841226325849E-5	48	TCRBV05-01*01	TCRBV05	TCRBV05-01	01				TCRBD02-01*02	TCRBD02	TCRBD02-01	02				TCRBJ02-01*01	TCRBJ02	TCRBJ02-01	01				0	6	4	1	0	7	33	49	55	-1	66	1	In	VDJ
GACAGTGACCAGTGCCCATCCTGAAGACAGCAGCTTCTACATCTGCAGTGCTATCCAGGGGGCGGCTACGAGCAGTACGTCGGGCCG		1	5.2402373000091016E-5	38	TCRBV20	TCRBV20	unresolved			TCRBV20-01,TCRBV20-or09_02		TCRBD01-01*01	TCRBD01	TCRBD01-01	01				TCRBJ02-07*01	TCRBJ02	TCRBJ02-07	01				4	2	4	0	16	17	43	53	55	63	79	1	Out	VDJ
CTGTCGGCTGCTCCCTCCCAGACATCTGTGTACTTCTGTGCCAGCGGAACCGGGACTAGCGGCACCGGGGAGCTGTTTTTTGGAGAA	CASGTGTSGTGELFF	1	6.067643189484223E-5	45	TCRBV06-05*01	TCRBV06	TCRBV06-05	01				TCRBD02-01	TCRBD02	TCRBD02-01				01,02	TCRBJ02-02*01	TCRBJ02	TCRBJ02-02	01				8	6	0	5	0	4	36	45	51	-1	62	1	In	VDJ
TCGGCTGCTCCCTCCCAGACATCTGTGTACTTCTGTGCCAGCAGTGACATGGGACAGGGGCCCACCTACGAGCAGTACTTCGGGCCG	CASSDMGQGPTYEQYF	1	6.343445152642597E-5	48	TCRBV06-01*01	TCRBV06	TCRBV06-01	01				TCRBD01-01*01	TCRBD01	TCRBD01-01	01				TCRBJ02-07*01	TCRBJ02	TCRBJ02-07	01				3	3	0	2	4	2	33	47	50	60	64	1	In	VDJ
ATTCAGCGCACAGAGCAGCGGGACTCAGCCATGTATCGCTGTGCCAGCAGTCTAGCGGGGCGCACAGATACGCAGTATTTTGGCCCA	CASSLAGRTDTQYF	1	7.170851042117718E-5	42	TCRBV07-07*01	TCRBV07	TCRBV07-07	01				TCRBD02-01*01	TCRBD02	TCRBD02-01	01				TCRBJ02-03*01	TCRBJ02	TCRBJ02-03	01				6	1	4	3	1	1	39	50	51	60	61	1	In	VDJ
GAGATCCAGCGCACAGAGCAGGGGGACTCGGCCATGTATCTCTGTGCCAGCAGCTTAGACAGGGACTATGGCTACACCTTCGGTTCG	CASSLDRDYGYTF	1	8.274058894751213E-5	39	TCRBV07-09	TCRBV07	TCRBV07-09				01,03	TCRBD01-01*01	TCRBD01	TCRBD01-01	01				TCRBJ01-02*01	TCRBJ01	TCRBJ01-02	01				1	0	3	3	0	3	42	-1	58	-1	64	1	In	VDJ
AGCTCTCTGGAGCTGGGGGACTCAGCTTTGTATTTCTGTGCCAGCAGCGTAGGGGCTAGCGGGAGGGCCGAGCAGTTCTTCGGGCCA	CASSVGASGRAEQFF	1	5.516039263167475E-5	45	TCRBV09-01	TCRBV09	TCRBV09-01				01,02	TCRBD02-01*02	TCRBD02	TCRBD02-01	02				TCRBJ02-01*01	TCRBJ02	TCRBJ02-01	01				0	3	4	0	2	10	36	52	55	67	69	1	In	VDJ
GACATCCGCTCACCAGGCCTGGGGGACGCAGCCATGTACCTGTGTGCCACCCGTCGGGGAGTTAATGAAAAACTGTTTTTTGGCAGT	CATRRGVNEKLFF	1	7.446653005276092E-5	39	TCRBV15-01*01	TCRBV15	TCRBV15-01	01				TCRBD02-01	TCRBD02	TCRBD02-01				01,02	TCRBJ01-04*01	TCRBJ01	TCRBJ01-04	01				8	3	8	3	3	4	42	51	54	59	62	1	In	VDJ
CTACACACCCTGCAGCCAGAAGACTCGGCCCTGTATCTCTGCGCCAGCAGCCAAGATCCCCGATCAGGGACCCAGTACTTCGGGCCA	CASSQDPRSGTQYF	1	5.516039263167475E-5	42	TCRBV04-03*01	TCRBV04	TCRBV04-03	01				TCRBD01-01*01	TCRBD01	TCRBD01-01	01				TCRBJ02-05*01	TCRBJ02	TCRBJ02-05	01				0	8	4	4	0	7	39	56	64	-1	68	1	In	VDJ
GTGACCAGTGCCCATCCTGAAGACAGCAGCTTCTACATCTGCAGTGCTAGGCCCGGCGGGGCGGGGGAGACCCAGTACTTCGGGCCA	CSARPGGAGETQYF	1	4.688633373692354E-5	42	TCRBV20	TCRBV20	unresolved			TCRBV20-01,TCRBV20-or09_02		TCRBD02-01*01	TCRBD02	TCRBD02-01	01				TCRBJ02-05*01	TCRBJ02	TCRBJ02-05	01				3	5	7	3	5	5	39	50	55	61	66	1	In	VDJ
ACCAGTGCCCATCCTGAAGACAGCAGCTTCTACATCTGCAGTGCTATACCCGGGACTAGCGGGAGGCATGAGCAGTTCTTCGGGCCA	CSAIPGTSGRHEQFF	1	6.067643189484223E-5	45	TCRBV20	TCRBV20	unresolved			TCRBV20-01,TCRBV20-or09_02		TCRBD02-01*02	TCRBD02	TCRBD02-01	02				TCRBJ02-01*01	TCRBJ02	TCRBJ02-01	01				4	5	0	1	1	8	36	46	51	66	67	1	In	VDJ
ACCTTGGAGCTGGGGGACTCGGCCCTTTATCTTTGCGCCAGCAGCTTGGGAGGGACAGGGGGCGGAGAGACCCAGTACTTCGGGCCA	CASSLGGTGGGETQYF	1	4.688633373692354E-5	48	TCRBV05-01*01	TCRBV05	TCRBV05-01	01				TCRBD01-01*01	TCRBD01	TCRBD01-01	01				TCRBJ02-05*01	TCRBJ02	TCRBJ02-05	01				0	2	0	0	2	4	33	49	51	63	65	1	In	VDJ
CACGCCCTGCAGCCAGAAGACTCAGCCCTGTATCTCTGCGCCAGCAGCCTAAGGACAGGGATTTCCGGGGAGCTGTTTTTTGGAGAA	CASSLRTGISGELFF	1	6.343445152642597E-5	45	TCRBV04-01*01	TCRBV04	TCRBV04-01	01				TCRBD01-01*01	TCRBD01	TCRBD01-01	01				TCRBJ02-02*01	TCRBJ02	TCRBJ02-02	01				4	3	1	3	4	6	36	49	52	60	64	1	In	VDJ
CTGCTGTCGGCTGCTCCCTCCCAGACATCTGTGTACTTCTGTGCCAGCAGTTACCTAGGGCCGGGGGAGACCCAGTACTTCGGGCCA	CASSYLGPGETQYF	1	4.41283141053398E-5	42	TCRBV06-05*01	TCRBV06	TCRBV06-05	01				TCRBD02-01*01	TCRBD02	TCRBD02-01	01				TCRBJ02-05*01	TCRBJ02	TCRBJ02-05	01				2	7	8	3	0	5	39	54	61	-1	66	1	In	VDJ
ATCCTGAAGACAGCAGCTTCTACATCTGCAGTGCTACCCTCTAATCATGGGGGGCAGACCCCCAATCAGCCCCAGCATTTTGGTGAT		1	5.516039263167475E-5	55	TCRBV20	TCRBV20	unresolved			TCRBV20-01,TCRBV20-or09_02				unresolved		TCRBD01,TCRBD02	TCRBD01-01,TCRBD02-01		TCRBJ01-05*01	TCRBJ01	TCRBJ01-05	01				4	13	6	0	7	3	26	36	49	55	62	1	Out	VDJ
AAGATCCAGCCCTCAGAACCCAGGGACTCAGCTGTGTACTTCTGTGCCAGCAGTTTGGGCTCCTACAATGAGCAGTTCTTCGGGCCA	CASSLGSYNEQFF	1	7.446653005276092E-5	39	TCRBV12	TCRBV12	unresolved			TCRBV12-03,TCRBV12-04				unresolved		TCRBD01,TCRBD02	TCRBD01-01,TCRBD02-01		TCRBJ02-01*01	TCRBJ02	TCRBJ02-01	01				3	0	0	9	0	0	42	-1	56	-1	59	1	In	VDJ
GGGTTGGAGTCGGCTGCTCCCTCCCAAACATCTGTGTACTTCTGTGCCAGCAGAGGACTAACCGGCCATGAGCTGTTTTTTGGAGAA	CASRGLTGHELFF	1	7.998256931592839E-5	39	TCRBV06	TCRBV06	unresolved			TCRBV06-02,TCRBV06-03		TCRBD02-01	TCRBD02	TCRBD02-01				01,02	TCRBJ02-02*01	TCRBJ02	TCRBJ02-02	01				6	1	1	9	9	11	42	53	54	60	69	1	In	VDJ
ACGATCCAGCGCACACAGCAGGAGGACTCGGCCGTGTATCTCTGTGCCAGCCTCGAACGGGGGAACACTGAAGCTTTCTTTGGACAA	CASLERGNTEAFF	1	8.549860857909586E-5	39	TCRBV07-02*01	TCRBV07	TCRBV07-02	01				TCRBD02-01*01	TCRBD02	TCRBD02-01	01				TCRBJ01-01*01	TCRBJ01	TCRBJ01-01	01				8	6	8	3	0	1	42	51	57	-1	62	1	In	VDJ
ACGATCCAGCGCACACAGCAGGAGGACTCGGCCGTGTATCTCTGTGCCAGCAGCTTAGGCAGGGAGGGCGAGCAGTACGTCGGGCCG	CASSLGREGEQYV	1	7.998256931592839E-5	39	TCRBV07-02*01	TCRBV07	TCRBV07-02	01				TCRBD02-01*02	TCRBD02	TCRBD02-01	02				TCRBJ02-07*01	TCRBJ02	TCRBJ02-07	01				1	3	9	0	11	17	42	58	61	68	79	1	In	VDJ
GAGTTGGCTGCTCCCTCCCAGACATCTGTGTACTTCTGTGCCAGTTCTAGCACGGGGACTAGGGGTGACGAGCAGTACTTCGGGCCG	CASSSTGTRGDEQYF	1	7.722454968434465E-5	45	TCRBV06-06	TCRBV06	TCRBV06-06				01,02	TCRBD02-01	TCRBD02	TCRBD02-01				01,02	TCRBJ02-07*01	TCRBJ02	TCRBJ02-07	01				9	10	0	8	5	5	36	44	54	62	67	1	In	VDJ
ATCCAGCGCACACAGCAGGAGGACTCGGCCGTGTATCTCTGTGCCAGCAGCTTTAAACGAGTATCCTACGAGCAGTACTTCGGGCCG	CASSFKRVSYEQYF	1	7.998256931592839E-5	42	TCRBV07-02*01	TCRBV07	TCRBV07-02	01				TCRBD02-01*02	TCRBD02	TCRBD02-01	02				TCRBJ02-07*01	TCRBJ02	TCRBJ02-07	01				3	5	11	2	2	1	39	53	58	61	63	1	In	VDJ
ACTCTGTAGTCTGCTGCCTCCTCCCAGACATCTGTATATTTCTGCGCCACGGCGGGAGAGGGCACCGGGGAGCTGTTTTTTGGAGAA	CATAGEGTGELFF	1	1.0480474600018203E-4	39	TCRBV10-01	TCRBV10	TCRBV10-01				01,02	TCRBD02-01*02	TCRBD02	TCRBD02-01	02				TCRBJ02-02*01	TCRBJ02	TCRBJ02-02	01				10	2	7	2	4	4	42	49	51	58	62	1	In	VDJ
GAGCTGGACGACTCGGCCCTGTATCTCTGTGCCAGCAGCTCTCCCGGGACTAGCATCTCGAACACCGGGGAGCTGTTTTTTGGAGAA	CASSSPGTSISNTGELFF	1	7.446653005276092E-5	54	TCRBV05-04*01	TCRBV05	TCRBV05-04	01				TCRBD02-01	TCRBD02	TCRBD02-01				01,02	TCRBJ02-02*01	TCRBJ02	TCRBJ02-02	01				3	5	0	7	4	0	27	40	45	54	58	1	In	VDJ
GAGTCTGCCATCCCCAACCAGACAGCTCTTTACTTCTGTGCCACCAGTCCGGCGGGAGGGCTTCCAGATACGCAGTATTTTGGCCCA	CATSPAGGLPDTQYF	1	6.343445152642597E-5	45	TCRBV24	TCRBV24	unresolved			TCRBV24-01,TCRBV24-or09_02		TCRBD02-01*02	TCRBD02	TCRBD02-01	02				TCRBJ02-03*01	TCRBJ02	TCRBJ02-03	01				6	3	7	0	4	4	36	48	51	60	64	1	In	VDJ
ATGAGCTCCTTGGAGCTGGGGGACTCAGCCCTGTACTTCTGTGCCAGCAGGACTAGCGGGAGGAACTACGAGCAGTACTTCGGGCCG	CASRTSGRNYEQYF	1	6.619247115800971E-5	42	TCRBV13-01*01	TCRBV13	TCRBV13-01	01				TCRBD02-01*02	TCRBD02	TCRBD02-01	02				TCRBJ02-07*01	TCRBJ02	TCRBJ02-07	01				6	0	2	1	2	3	39	-1	50	63	65	1	In	VDJ
CCTGGAGTCGCCCAGCCCCAACCAGACCTCTCTGTACTTCTGTGCCAGCCGATACAGGGTCTCCCCTGTGGCTACACCTTCGGTTCG		1	6.895049078959344E-5	41	TCRBV27-01*01	TCRBV27	TCRBV27-01	01				TCRBD01-01*01	TCRBD01	TCRBD01-01	01				TCRBJ01-02*01	TCRBJ01	TCRBJ01-02	01				8	4	3	3	9	7	40	49	53	59	68	1	Out	VDJ
TTCTCGCTCAGGCTGGAGTCGGCTGCTCCCTCCCAGACATCTGTGTACTTCTGTGCCACTAACAAGGGTGGCTACACCTTCGGTTCG	CATNKGGYTF	1	6.067643189484223E-5	30	TCRBV06-01*01	TCRBV06	TCRBV06-01	01						unresolved		TCRBD01,TCRBD02	TCRBD01-01,TCRBD02-01		TCRBJ01-02*01	TCRBJ01	TCRBJ01-02	01				10	6	5	3	0	7	51	58	64	-1	68	1	In	VDJ
GCCCATCCTGAAGACAGCAGCTTCTACATCTGCAGTGCTCCTCAGGGGGCGGGAGGGGTATTAGCGGATACGCAGTATTTTGGCCCA	CSAPQGAGGVLADTQYF	1	5.516039263167475E-5	51	TCRBV20	TCRBV20	unresolved			TCRBV20-01,TCRBV20-or09_02		TCRBD02-01*02	TCRBD02	TCRBD02-01	02				TCRBJ02-03*01	TCRBJ02	TCRBJ02-03	01				5	9	7	0	9	6	30	39	48	57	66	1	In	VDJ
TTGGAGTCGGCTGCTCCCTCCCAAACATCTGTGTACTTCTGTGCCAGCATCAATGCGGGCTGGAACACTGAAGCTTTCTTTGGACAA	CASINAGWNTEAFF	1	7.170851042117718E-5	42	TCRBV06	TCRBV06	unresolved			TCRBV06-02,TCRBV06-03		TCRBD02-01	TCRBD02	TCRBD02-01				01,02	TCRBJ01-01*01	TCRBJ01	TCRBJ01-01	01				7	5	7	4	3	1	39	49	54	59	62	1	In	VDJ
ATCCAGCGCACACAGCAGGAGGACTCGGCCGTGTATCTCTGTGCCAGCAGCCTACAGGGTCGGATCTACGAGCAGTACTTCGGGCCG	CASSLQGRIYEQYF	1	7.722454968434465E-5	42	TCRBV07-02*01	TCRBV07	TCRBV07-02	01				TCRBD01-01*01	TCRBD01	TCRBD01-01	01				TCRBJ02-07*01	TCRBJ02	TCRBJ02-07	01				5	2	3	3	6	3	39	51	53	59	65	1	In	VDJ
CTGGAGTCGCCCAGCCCCAACCAGACCTCTCTGTACTTCTGTGCCAGCAGTATCGGGACACTTGTTCCCGAGCAGTACTTCGGGCCG	CASSIGTLVPEQYF	1	6.895049078959344E-5	42	TCRBV27-01*01	TCRBV27	TCRBV27-01	01				TCRBD01-01*01	TCRBD01	TCRBD01-01	01				TCRBJ02-07*01	TCRBJ02	TCRBJ02-07	01				5	3	0	6	8	6	39	51	54	60	68	1	In	VDJ
ACCAGTGCCCATCCTGAAGACAGCAGCTTCTACATCTGCAGTGCCAGCGTGGGCGGGTTCATGAACACTGAAGCTTTCTTTGGACAA	CSASVGGFMNTEAFF	1	5.516039263167475E-5	45	TCRBV20	TCRBV20	unresolved			TCRBV20-01,TCRBV20-or09_02		TCRBD02-01	TCRBD02	TCRBD02-01				01,02	TCRBJ01-01*01	TCRBJ01	TCRBJ01-01	01				6	8	7	4	4	0	36	44	52	57	61	1	In	VDJ
CACGCCCTGCAGCCAGAAGACTCAGCCCTGTATCTCTGCGCCAGCAGCCAAGATCACGGCACTCAAGAGACCCAGTACTTCGGGCCA	CASSQDHGTQETQYF	1	4.688633373692354E-5	45	TCRBV04-01*01	TCRBV04	TCRBV04-01	01						unresolved		TCRBD01,TCRBD02	TCRBD01-01,TCRBD02-01		TCRBJ02-05*01	TCRBJ02	TCRBJ02-05	01				0	4	9	0	3	2	36	53	57	60	63	1	In	VDJ
CTTGACATCCGCTCACCAGGCCTGGGGGACGCAGCCATGTACCTGTGTGCCACCAGCAGAGTCGGAGAGACCCAGTACTTCGGGCCA	CATSRVGETQYF	1	4.9644353368507274E-5	36	TCRBV15-01*01	TCRBV15	TCRBV15-01	01				TCRBD02-01	TCRBD02	TCRBD02-01				01,02	TCRBJ02-05*01	TCRBJ02	TCRBJ02-05	01				1	1	8	5	0	4	45	61	62	-1	65	1	In	VDJ
GAGTCGCCCAGCCCCAACCAGACCTCTCTGTACTTCTGTGCCAGCAGTTTATGGGGGGCAGCTAACTATGGCTACACCTTCGGTTCG	CASSLWGAANYGYTF	1	6.619247115800971E-5	45	TCRBV27-01*01	TCRBV27	TCRBV27-01	01						unresolved		TCRBD01,TCRBD02	TCRBD01-01,TCRBD02-01		TCRBJ01-02*01	TCRBJ01	TCRBJ01-02	01				1	1	6	0	2	0	36	52	53	59	61	1	In	VDJ
GAGTCGGCTGCTCCCTCCCAAACATCTGTGTACTTCTGTGCCAGCAGTCCTACAGGGGCGGGCACCGGGGAGCTGTTTTTTGGAGAA	CASSPTGAGTGELFF	1	7.722454968434465E-5	45	TCRBV06	TCRBV06	unresolved			TCRBV06-02,TCRBV06-03		TCRBD01-01*01	TCRBD01	TCRBD01-01	01				TCRBJ02-02*01	TCRBJ02	TCRBJ02-02	01				5	3	3	2	4	4	36	48	51	58	62	1	In	VDJ
CACTCTGGAGTCCGCTACCAGCTCCCAGACATCTGTGTACTTCTGTGCCATCAGTGACCTCGACAGGGGGGACTGTTTTTTGGCAGT		2	1.2135286378968446E-4	38	TCRBV10-03*01	TCRBV10	TCRBV10-03	01				TCRBD01-01*01	TCRBD01	TCRBD01-01	01				TCRBJ01-04*01	TCRBJ01	TCRBJ01-04	01				3	4	2	1	1	13	43	57	61	70	71	2	Out	VDJ
ACAGTGACCAGTGCCCATCCTGAAGACAGCAGCTTCTACATCTGCAGTGCTAGAGGTACGCCAAACACTGAAGCTTTCTTTGGACAA	CSARGTPNTEAFF	1	5.516039263167475E-5	39	TCRBV20	TCRBV20	unresolved			TCRBV20-01,TCRBV20-or09_02				unresolved		TCRBD01,TCRBD02	TCRBD01-01,TCRBD02-01		TCRBJ01-01*01	TCRBJ01	TCRBJ01-01	01				1	2	3	7	4	2	42	55	57	59	63	1	In	VDJ
CCCTCAGAACCCAGGGACTCAGCTGTGTACTTCTGTGCCAGCAGAAGCGGGCGGGGGGGGCCCACAGATACGCAGTATTTTGGCCCA	CASRSGRGGPTDTQYF	1	6.895049078959344E-5	48	TCRBV12	TCRBV12	unresolved			TCRBV12-03,TCRBV12-04		TCRBD02-01*01	TCRBD02	TCRBD02-01	01				TCRBJ02-03*01	TCRBJ02	TCRBJ02-03	01				6	6	7	0	3	2	33	44	50	59	62	1	In	VDJ
ATCCGGTCCACAAAGCTGGAGGACTCAGCCATGTACTTCTGTGCCAGCAGCGCTCTGACAGGGTATAACGGCTACACCTTCGGTTCG	CASSALTGYNGYTF	1	6.343445152642597E-5	42	TCRBV02-01*01	TCRBV02	TCRBV02-01	01				TCRBD01-01*01	TCRBD01	TCRBD01-01	01				TCRBJ01-02*01	TCRBJ01	TCRBJ01-02	01				6	6	2	3	6	8	39	50	56	63	69	1	In	VDJ
TCTAAGAAGCTCCTCCTCAGTGACTTTGGCTTCTATCTCTGTGCCTGGAGTGTACTGGGGTACTCCGGGGAGCTGTTTTTTGGAGAA	CAWSVLGYSGELFF	1	3.0338215947421115E-5	42	TCRBV30-01*02	TCRBV30	TCRBV30-01	02						unresolved		TCRBD01,TCRBD02	TCRBD01-01,TCRBD02-01		TCRBJ02-02*01	TCRBJ02	TCRBJ02-02	01				0	3	6	2	4	6	39	53	56	60	64	1	In	VDJ
CGCACACAGCAGGAGGACTCGGCCGTGTATCTCTGTGCCAGCAGCACGACCCCGACTAGCGGGAGGGCTCAGCAGTACTTCGGGCCG	CASSTTPTSGRAQQYF	1	7.722454968434465E-5	48	TCRBV07-02*01	TCRBV07	TCRBV07-02	01				TCRBD02-01*02	TCRBD02	TCRBD02-01	02				TCRBJ02-07*01	TCRBJ02	TCRBJ02-07	01				5	8	2	0	3	8	33	45	53	67	70	1	In	VDJ
TCTAAGAAGCTCCTCCTCAGTGACTCTGGCTTCTATCTCTGTGCCTGGAGTGTGGCAGCGGGGTCAAACATTCAGTACTTCGGCGCC	CAWSVAAGSNIQYF	1	2.7580196315837376E-5	42	TCRBV30-01*02	TCRBV30	TCRBV30-01	02				TCRBD02-01*01	TCRBD02	TCRBD02-01	01				TCRBJ02-04*01	TCRBJ02	TCRBJ02-04	01				0	3	6	3	2	6	39	53	56	63	65	1	In	VDJ
CACCTACACACCCTGCAGCCAGAAGACTCGGCCCTGTATCTCTGCGCCAGCAGCCAAGGAGTGAACACTGAAGCTTTCTTTGGACAA	CASSQGVNTEAFF	1	6.343445152642597E-5	39	TCRBV04-03*01	TCRBV04	TCRBV04-03	01				TCRBD02-01*02	TCRBD02	TCRBD02-01	02				TCRBJ01-01*01	TCRBJ01	TCRBJ01-01	01				1	0	11	2	0	0	42	-1	58	-1	61	1	In	VDJ
CTGTCCCTAGAGTCTGCCATCCCCAACCAGACAGCTCTTTACTTCTGTGCCACCAGTGATTTGTCAGAGATCCAGTACTTCGGGCCA	CATSDLSEIQYF	1	4.9644353368507274E-5	36	TCRBV24	TCRBV24	unresolved			TCRBV24-01,TCRBV24-or09_02				unresolved		TCRBD01,TCRBD02	TCRBD01-01,TCRBD02-01		TCRBJ02-05*01	TCRBJ02	TCRBJ02-05	01				0	1	4	5	4	10	45	63	64	67	71	1	In	VDJ
ATCCAGCCCTCAGAACCCAGGGACTCAGCTGTGTACTTCTGTGCCAGCAGTTTTCACGGGTCGAACACTGAAGCTTTCTTTGGACAA	CASSFHGSNTEAFF	1	6.619247115800971E-5	42	TCRBV12	TCRBV12	unresolved			TCRBV12-03,TCRBV12-04		TCRBD02-01	TCRBD02	TCRBD02-01				01,02	TCRBJ01-01*01	TCRBJ01	TCRBJ01-01	01				3	3	8	4	2	1	39	53	56	60	62	1	In	VDJ
ATCCAGCAGGTAGTGCGAGGAGATTCGGCAGCTTATTTCTGTGCCAGCTCACCGTCGGACTCTCCACGGCCCCAGCATTTTGGTGAT	CASSPSDSPRPQHF	1	6.895049078959344E-5	42	TCRBV18-01*01	TCRBV18	TCRBV18-01	01				TCRBD02-01	TCRBD02	TCRBD02-01				01,02	TCRBJ01-05*01	TCRBJ01	TCRBJ01-05	01				3	3	1	10	7	9	39	53	56	61	68	1	In	VDJ
GAGTCGGCTGCTCCCTCCCAGACATCTGTGTACTTCTGTGCCAGCACCCCCGGGACTAGCGACTACAATGAGCAGTTCTTCGGGCCA	CASTPGTSDYNEQFF	2	9.653068710543082E-5	45	TCRBV06-01*01	TCRBV06	TCRBV06-01	01				TCRBD02-01	TCRBD02	TCRBD02-01				01,02	TCRBJ02-01*01	TCRBJ02	TCRBJ02-01	01				7	5	0	6	1	3	36	46	51	61	62	2	In	VDJ
GTGACATCGGCCCAAAAGAACCCGACAGCTTTCTATCTCTGTGCCAGTAGTATAGAATCCACCCTAAAAGGCTACACCTTCGGTTCG	CASSIESTLKGYTF	1	8.549860857909586E-5	42	TCRBV19-01	TCRBV19	TCRBV19-01				01,02	TCRBD02-01	TCRBD02	TCRBD02-01				01,02	TCRBJ01-02*01	TCRBJ01	TCRBJ01-02	01				0	7	4	9	3	8	39	56	63	66	69	1	In	VDJ
AGCTCTCTGGAGCTGGGGGACTCAGCTTTGTATTTCTGTGCCAGCAGCCCGAACCGGGGAGGGTTCACTGAAGCTTTCTTTGGACAA	CASSPNRGGFTEAFF	1	4.9644353368507274E-5	45	TCRBV09-01	TCRBV09	TCRBV09-01				01,02	TCRBD02-01*02	TCRBD02	TCRBD02-01	02				TCRBJ01-01*01	TCRBJ01	TCRBJ01-01	01				4	8	9	0	2	4	36	48	56	63	65	1	In	VDJ
TCACCAGGCCTGGGGGACGCAGCCATGTACCTGTGTGCCACCAGCAGAGATCGGTCAGGGGGCAACTATGGCTACACCTTCGGTTCG	CATSRDRSGGNYGYTF	1	5.2402373000091016E-5	48	TCRBV15-01*01	TCRBV15	TCRBV15-01	01				TCRBD01-01*01	TCRBD01	TCRBD01-01	01				TCRBJ01-02*01	TCRBJ01	TCRBJ01-02	01				0	5	4	0	0	2	33	50	55	-1	63	1	In	VDJ
ACTCTGGAGTCCGCTACCAGCTCCCAGACATCTGTGTACTTCTGTGCCATCAGGTCCGGGCTCAGCACTGAAGCTTTCTTTGGACAA	CAIRSGLSTEAFF	1	9.653068710543082E-5	39	TCRBV10-03*01	TCRBV10	TCRBV10-03	01						unresolved		TCRBD01,TCRBD02	TCRBD01-01,TCRBD02-01		TCRBJ01-01*01	TCRBJ01	TCRBJ01-01	01				6	4	8	0	4	4	42	53	57	61	65	1	In	VDJ
CTGGAGTCGCCCAGCCCCAACCAGACCTCTCTGTACTTCTGTGCCAGCAGTCCAGGACAGGGGTATCAGCCCCAGCATTTTGGTGAT	CASSPGQGYQPQHF	1	6.895049078959344E-5	42	TCRBV27-01*01	TCRBV27	TCRBV27-01	01				TCRBD01-01*01	TCRBD01	TCRBD01-01	01				TCRBJ01-05*01	TCRBJ01	TCRBJ01-05	01				5	3	1	2	1	5	39	51	54	63	64	1	In	VDJ
TCCAGCCCTCAGAACCCAGGGACTCAGCTGTGTACTTCTGTGCCAGCAGTCCGACGACCTTGACACACCTGTCAGTATTTTGGCCCA		1	6.895049078959344E-5	43	TCRBV12	TCRBV12	unresolved			TCRBV12-03,TCRBV12-04		TCRBD01-01*01	TCRBD01	TCRBD01-01	01				TCRBJ02-03*01	TCRBJ02	TCRBJ02-03	01				5	11	2	6	7	12	38	50	61	65	72	1	Out	VDJ
TCCCTGGAGCTTGGTGACTCTGCTGTGTATTTCTGTGCCAGCAGCCCAACGGCGGGGGGTAACACAGATACGCAGTATTTTGGCCCA	CASSPTAGGNTDTQYF	1	7.998256931592839E-5	48	TCRBV03	TCRBV03	unresolved			TCRBV03-01,TCRBV03-02		TCRBD02-01*01	TCRBD02	TCRBD02-01	01				TCRBJ02-03*01	TCRBJ02	TCRBJ02-03	01				4	5	7	1	3	2	33	46	51	59	62	1	In	VDJ
AATTCCCTGGAGCTTGGTGACTCTGCTGTGTATTTCTGTGCCAGCAGCCCCCATGCTGGAAACACCGGGGAGCTGTTTTTTGGAGAA	CASSPHAGNTGELFF	1	8.82566282106796E-5	45	TCRBV03	TCRBV03	unresolved			TCRBV03-01,TCRBV03-02				unresolved		TCRBD01,TCRBD02	TCRBD01-01,TCRBD02-01		TCRBJ02-02*01	TCRBJ02	TCRBJ02-02	01				4	8	1	8	0	2	36	49	57	-1	60	1	In	VDJ
CTCAGGCTGGAGTCGGCTGCTCCCTCCCAGACATCTGTGTACTTCTGTGCCAGCAGTGAGGTAGACTACGAGCAGTACTTCGGGCCG	CASSEVDYEQYF	1	6.067643189484223E-5	36	TCRBV06-01*01	TCRBV06	TCRBV06-01	01				TCRBD02-01	TCRBD02	TCRBD02-01				01,02	TCRBJ02-07*01	TCRBJ02	TCRBJ02-07	01				3	2	5	8	1	3	45	59	61	64	65	1	In	VDJ
CTGTCGGCTGCTCCCTCCCAGACATCTGTGTACTTCTGTGCCAGCAGTCGAGGACTAGCGGGGGGTGGTGAGCAGTTCTTCGGGCCA	CASSRGLAGGGEQFF	1	5.516039263167475E-5	45	TCRBV06-05*01	TCRBV06	TCRBV06-05	01				TCRBD02-01*01	TCRBD02	TCRBD02-01	01				TCRBJ02-01*01	TCRBJ02	TCRBJ02-01	01				5	3	1	1	3	9	36	48	51	65	68	1	In	VDJ
CTGGAGTCCGCCAGCACCAACCAGACATCTATGTACCTCTGTGCCAGCAGTTTGCCCAAACCGAAGGAGGAGCAGTTCTTCGGGCCA	CASSLPKPKEEQFF	1	8.82566282106796E-5	42	TCRBV28-01*01	TCRBV28	TCRBV28-01	01				TCRBD02-01*02	TCRBD02	TCRBD02-01	02				TCRBJ02-01*01	TCRBJ02	TCRBJ02-01	01				3	12	10	2	0	10	39	53	65	-1	69	1	In	VDJ
CCTTGTTGCTGGGGGACTCGGCCCTCTATCTCTGTGCCAGCAGCCCCTTCAGGTCGACGGGGTAACTATGGCTACACCTTCGGTTCG		1	5.516039263167475E-5	49	TCRBV05-06*01	TCRBV05	TCRBV05-06	01				TCRBD02-01*01	TCRBD02	TCRBD02-01	01				TCRBJ01-02*01	TCRBJ01	TCRBJ01-02	01				4	13	8	3	0	1	32	44	57	-1	62	1	Out	VDJ
CATCAATTCCCTGGAGCTTGGTGACTCTGCTGTGTATTTCTGTGCCAGCAGCCAAGGACAGCCAGGTCAGAAGCTTTCTTTGGACAA		1	7.998256931592839E-5	41	TCRBV03	TCRBV03	unresolved			TCRBV03-01,TCRBV03-02		TCRBD01-01*01	TCRBD01	TCRBD01-01	01				TCRBJ01-01*01	TCRBJ01	TCRBJ01-01	01				1	0	2	5	8	8	40	-1	56	61	69	1	Out	VDJ
CTGAAGATCCAGCCCTCAGAACCCAGGGACTCAGCTGTGTACTTCTGTGCCAGCAGTCTGTCCCGGACTGGGCGATACTTCGGCGCC	CASSLSRTGRYF	1	7.170851042117718E-5	36	TCRBV12	TCRBV12	unresolved			TCRBV12-03,TCRBV12-04		TCRBD02-01	TCRBD02	TCRBD02-01				01,02	TCRBJ02-04*01	TCRBJ02	TCRBJ02-04	01				5	7	1	10	6	16	45	57	64	69	75	1	In	VDJ
CAGCAGGTAGTGCGAGGAGATTCGGCAGCTTATTTCTGTGCCAGCTCACCTCAGGCAGGGGGAGATGAAAAACTGTTTTTTGGCAGT	CASSPQAGGDEKLFF	1	9.101464784226333E-5	45	TCRBV18-01*01	TCRBV18	TCRBV18-01	01				TCRBD01-01*01	TCRBD01	TCRBD01-01	01				TCRBJ01-04*01	TCRBJ01	TCRBJ01-04	01				3	5	4	1	2	6	36	50	55	62	64	1	In	VDJ
ATCCAGCAGGTAGTGCGAGGAGATTCGGCAGCTTATTTCTGTGCCAGCTCTGAACAGGGGTCGAACACTGAAGCTTTCTTTGGACAA	CASSEQGSNTEAFF	1	7.446653005276092E-5	42	TCRBV18-01*01	TCRBV18	TCRBV18-01	01				TCRBD01-01*01	TCRBD01	TCRBD01-01	01				TCRBJ01-01*01	TCRBJ01	TCRBJ01-01	01				6	3	3	2	2	1	39	50	53	60	62	1	In	VDJ
TCTCTGGAGCTGGGGGACTCAGCTTTGTATTTCTGTGCCAGCAGCCCCCAGGGGGGGCCCTTCACAGATACGCAGTATTTTGGCCCA	CASSPQGGPFTDTQYF	1	5.2402373000091016E-5	48	TCRBV09-01	TCRBV09	TCRBV09-01				01,02			unresolved		TCRBD01,TCRBD02	TCRBD01-01,TCRBD02-01		TCRBJ02-03*01	TCRBJ02	TCRBJ02-03	01				4	3	4	1	7	2	33	45	48	55	62	1	In	VDJ
CTCACTCTGGAGTCCGCTACCAGCTCCCAGACATCTGTGTACTTCTGTGCCATCAGTGAGTCGGAGCCTGCAGCTTTCTTTGGACAA	CAISESEPAAFF	1	9.653068710543082E-5	36	TCRBV10-03*01	TCRBV10	TCRBV10-03	01				TCRBD02-01*02	TCRBD02	TCRBD02-01	02				TCRBJ01-01*01	TCRBJ01	TCRBJ01-01	01				0	0	10	2	5	10	45	-1	62	66	71	1	In	VDJ
GAGTCCGCTACCAGCTCCCAGACATCTGTGTACTTCTGTGCCATCAGTGAGATGTCATTAAGGGCTGAAAAACTGTTTTTTGGCAGT	CAISEMSLRAEKLFF	2	1.2135286378968446E-4	45	TCRBV10-03*01	TCRBV10	TCRBV10-03	01						unresolved		TCRBD01,TCRBD02	TCRBD01-01,TCRBD02-01		TCRBJ01-04*01	TCRBJ01	TCRBJ01-04	01				2	9	5	3	1	7	36	51	60	64	65	2	In	VDJ
AATTCCCTGGAGCTTGGTGACTCTGCTGTGTATTTCTGTGCCAGCAGCCTCGGCTGGACTAGCACAGATACGCAGTATTTTGGCCCA	CASSLGWTSTDTQYF	1	7.998256931592839E-5	45	TCRBV03	TCRBV03	unresolved			TCRBV03-01,TCRBV03-02		TCRBD02-01	TCRBD02	TCRBD02-01				01,02	TCRBJ02-03*01	TCRBJ02	TCRBJ02-03	01				4	6	1	10	0	0	36	49	55	-1	60	1	In	VDJ
TTGTTGCTGGGGGACTCGGCCCTCTATCTCTGTGCCAGCAGCTTCCTGACCGGGACAGGGACTACAGATACGCAGTATTTTGGCCCA	CASSFLTGTGTTDTQYF	1	6.343445152642597E-5	51	TCRBV05-06*01	TCRBV05	TCRBV05-06	01				TCRBD01-01*01	TCRBD01	TCRBD01-01	01				TCRBJ02-03*01	TCRBJ02	TCRBJ02-03	01				2	7	0	3	3	3	30	44	51	60	63	1	In	VDJ
ATCCGGTCCACAAAGCTGGAGGACTCAGCCATGTACTTCTGTGCCAGCAGTGAGGACAGGGGACAAGACACCATATATTTTGGAGAG	CASSEDRGQDTIYF	1	9.653068710543082E-5	42	TCRBV02-01*01	TCRBV02	TCRBV02-01	01				TCRBD01-01*01	TCRBD01	TCRBD01-01	01				TCRBJ01-03*01	TCRBJ01	TCRBJ01-03	01				3	0	1	2	5	8	39	-1	53	62	67	1	In	VDJ
GTGACATCGGCCCAAAAGAACCCGACAGCTTTCTATCTCTGTGCCACTTCACTAGCGGATATTTACAATGAGCAGTTCTTCGGGCCA	CATSLADIYNEQFF	1	1.0204672636859829E-4	42	TCRBV19-01	TCRBV19	TCRBV19-01				01,02	TCRBD02-01	TCRBD02	TCRBD02-01				01,02	TCRBJ02-01*01	TCRBJ02	TCRBJ02-01	01				10	4	3	5	5	4	39	46	50	58	63	1	In	VDJ
CGCTCACCAGGCCTGGGGGACGCAGCCATGTACCTGTGTGCCACCGGAACAGGGCGCTCCTCTGGAAACACCATATATTTTGGAGAG	CATGTGRSSGNTIYF	1	7.722454968434465E-5	45	TCRBV15-01*01	TCRBV15	TCRBV15-01	01				TCRBD01-01*01	TCRBD01	TCRBD01-01	01				TCRBJ01-03*01	TCRBJ01	TCRBJ01-03	01				8	3	3	3	5	0	36	45	48	54	59	1	In	VDJ
GCTGGGGGACTCAGCTTTGTATTTCTGTGCCAGCAGTTGCCGAGGGTTTCGAGCGGAATCAGTTCCTACGAGCAGTACTTCGGGCCG		1	4.688633373692354E-5	56	TCRBV09-01	TCRBV09	TCRBV09-01				01,02	TCRBD02-01	TCRBD02	TCRBD02-01				01,02	TCRBJ02-07*01	TCRBJ02	TCRBJ02-07	01				5	15	6	5	7	1	25	36	51	56	63	1	Out	VDJ
TCTGTGTACTTCTGTGCCAGCAAAAAGGTTGAGGTCCGCAAACCGGGACTAGCGGGAGGGCTGTACAATGAGCAGTTCTTCGGGCCA	CASKKVEVRKPGLAGGLYNEQFF	1	7.446653005276092E-5	69	TCRBV06	TCRBV06	unresolved			TCRBV06-01,TCRBV06-02,TCRBV06-03,TCRBV06-04,TCRBV06-05,TCRBV06-06		TCRBD02-01*02	TCRBD02	TCRBD02-01	02				TCRBJ02-01*01	TCRBJ02	TCRBJ02-01	01				7	22	0	0	3	4	12	22	44	60	63	1	In	VDJ
TCACCAGGCCTGGGGGACGCAGCCATGTACCTGTGTGCCACCAGCTCCTCCGGAGGGGAGGGTCCAGATACGCAGTATTTTGGCCCA	CATSSSGGEGPDTQYF	1	5.791841226325849E-5	48	TCRBV15-01*01	TCRBV15	TCRBV15-01	01				TCRBD02-01*02	TCRBD02	TCRBD02-01	02				TCRBJ02-03*01	TCRBJ02	TCRBJ02-03	01				5	10	9	0	2	4	33	45	55	62	64	1	In	VDJ
CATCCTGAAGACAGCAGCTTCTACATCTGCAGTGCTAGAGAGTGGGCCCCAGGGGCTCGGGGCAATCAGCCCCAGCATTTTGGTGAT	CSAREWAPGARGNQPQHF	1	5.2402373000091016E-5	54	TCRBV20	TCRBV20	unresolved			TCRBV20-01,TCRBV20-or09_02		TCRBD01-01*01	TCRBD01	TCRBD01-01	01				TCRBJ01-05*01	TCRBJ01	TCRBJ01-05	01				0	8	4	2	6	2	27	41	49	55	61	1	In	VDJ
GAGCTGGGGGACTCGGCCCTTTATCTTTGCGCCAGCAGCCTGATGCAGATAGCGGCAAGCTCCTACAATGAGCAGTTCTTCGGGCCA	CASSLMQIAASSYNEQFF	1	5.516039263167475E-5	54	TCRBV05-01*01	TCRBV05	TCRBV05-01	01				TCRBD02-01	TCRBD02	TCRBD02-01				01,02	TCRBJ02-01*01	TCRBJ02	TCRBJ02-01	01				4	10	5	5	4	0	27	39	49	55	59	1	In	VDJ
CTGTCGGCTGCTCCCTCCCAGACATCTGTGTACTTCTGTGCCAGCAGTTACTCGAGGGCGAAGAACACTGAAGCTTTCTTTGGACAA	CASSYSRAKNTEAFF	1	5.2402373000091016E-5	45	TCRBV06-05*01	TCRBV06	TCRBV06-05	01				TCRBD02-01*02	TCRBD02	TCRBD02-01	02				TCRBJ01-01*01	TCRBJ01	TCRBJ01-01	01				0	0	11	0	4	1	36	-1	53	58	62	1	In	VDJ
GTGAGCACCTTGGAGCTGGGGGACTCGGCCCTTTATCTTTGCGCCAGCAGCTTGACAGGGACCTACAATGAGCAGTTCTTCGGGCCA	CASSLTGTYNEQFF	1	5.516039263167475E-5	42	TCRBV05-01*01	TCRBV05	TCRBV05-01	01				TCRBD01-01*01	TCRBD01	TCRBD01-01	01				TCRBJ02-01*01	TCRBJ02	TCRBJ02-01	01				1	0	3	3	1	2	39	-1	54	60	61	1	In	VDJ
CCTACACGCCCTGCAGCCAGAAGACTCAGCCCTGTATCTCTGCGCCAGCAGCCAAGGCAGGGGAGAAACACCATATATTTTGGAGAG		1	7.446653005276092E-5	41	TCRBV04-01*01	TCRBV04	TCRBV04-01	01				TCRBD01-01*01	TCRBD01	TCRBD01-01	01				TCRBJ01-03*01	TCRBJ01	TCRBJ01-03	01				1	1	4	2	1	5	40	56	57	63	64	1	Out	VDJ
AACGCCTTGGAGCTGGACGACTCGGCCCTGTATCTCTGTGCCAGCAGCCGAGACAGGGTTATGACCGGGGAGCTGTTTTTTGGAGAA	CASSRDRVMTGELFF	1	7.170851042117718E-5	45	TCRBV05-04*01	TCRBV05	TCRBV05-04	01				TCRBD01-01*01	TCRBD01	TCRBD01-01	01				TCRBJ02-02*01	TCRBJ02	TCRBJ02-02	01				4	3	2	3	5	5	36	48	51	58	63	1	In	VDJ
AACCTGAGCTCTCTGGAGCTGGGGGACTCAGCTTTGTATTTCTGTGCCAGCAGCGTAAAGGGGAACACTGAAGCTTTCTTTGGACAA	CASSVKGNTEAFF	1	4.9644353368507274E-5	39	TCRBV09-01	TCRBV09	TCRBV09-01				01,02			unresolved		TCRBD01,TCRBD02	TCRBD01-01,TCRBD02-01		TCRBJ01-01*01	TCRBJ01	TCRBJ01-01	01				1	1	5	3	0	1	42	57	58	-1	62	1	In	VDJ
CTGGAGTCTGCCAGGCCCTCACATACCTCTCAGTACCTCTGTGCCAGCAGTGAATACAGGGACACCGGGGAGCTGTTTTTTGGAGAA	CASSEYRDTGELFF	1	4.9644353368507274E-5	42	TCRBV25-01*01	TCRBV25	TCRBV25-01	01				TCRBD01-01*01	TCRBD01	TCRBD01-01	01				TCRBJ02-02*01	TCRBJ02	TCRBJ02-02	01				0	0	4	3	0	3	39	-1	56	-1	61	1	In	VDJ
GTGAACGCCTTGGAGCTGGACGACTCGGCCCTGTATCTCTGTGCCAGCAGCTTGGTCGGGACCGACTATGGCTACACCTTCGGTTCG	CASSLVGTDYGYTF	1	5.791841226325849E-5	42	TCRBV05-04*01	TCRBV05	TCRBV05-04	01						unresolved		TCRBD01,TCRBD02	TCRBD01-01,TCRBD02-01		TCRBJ01-02*01	TCRBJ01	TCRBJ01-02	01				0	2	0	7	2	3	39	55	57	62	64	1	In	VDJ
AGCACCTTGGAGCTGGGGGACTCGGCCCTTTATCTTTGCGCCAGCAGCTTGAAACGGGAGACTAGATACGAGCAGTACGTCGGGCCG	CASSLKRETRYEQYV	1	4.9644353368507274E-5	45	TCRBV05-01*01	TCRBV05	TCRBV05-01	01				TCRBD02-01	TCRBD02	TCRBD02-01				01,02	TCRBJ02-07*01	TCRBJ02	TCRBJ02-07	01				1	8	2	8	14	17	36	51	59	65	79	1	In	VDJ
CTGGAGTCGCCCAGCCCCAACCAGACCTCTCTGTACTTCTGTGCCAGCAGTAAACAGGGCGGTAATGAAAAACTGTTTTTTGGCAGT	CASSKQGGNEKLFF	1	9.101464784226333E-5	42	TCRBV27-01*01	TCRBV27	TCRBV27-01	01				TCRBD01-01*01	TCRBD01	TCRBD01-01	01				TCRBJ01-04*01	TCRBJ01	TCRBJ01-04	01				5	2	3	3	3	4	39	51	53	59	62	1	In	VDJ
CCCAGCCCCAACCAGACCTCTCTGTACTTCTGTGCCAGCAGTTTATCCCCCCTAGCGGGTCTCCTGGAGACCCAGTACTTCGGGCCA	CASSLSPLAGLLETQYF	1	6.067643189484223E-5	51	TCRBV27-01*01	TCRBV27	TCRBV27-01	01				TCRBD02-01	TCRBD02	TCRBD02-01				01,02	TCRBJ02-05*01	TCRBJ02	TCRBJ02-05	01				0	4	4	4	7	5	30	47	51	59	66	1	In	VDJ
CACATCAATTCCCTGGAGCTTGGTGACTCTGCTGTGTATTTCTGTGCCAGCAGCGCGACCCGAAACTATGGCTACACCTTCGGTTCG	CASSATRNYGYTF	1	7.170851042117718E-5	39	TCRBV03	TCRBV03	unresolved			TCRBV03-01,TCRBV03-02				unresolved		TCRBD01,TCRBD02	TCRBD01-01,TCRBD02-01		TCRBJ01-02*01	TCRBJ01	TCRBJ01-02	01				5	2	2	7	4	2	42	54	56	59	63	1	In	VDJ
CGCACACAGCAGGAGGACTCGGCCGTGTATCTCTGTGCCAGCAGCTTTGGAGGGGGACAGAGAAAATACGAGCAGTACTTCGGGCCG	CASSFGGGQRKYEQYF	1	7.722454968434465E-5	48	TCRBV07-02*01	TCRBV07	TCRBV07-02	01				TCRBD01-01*01	TCRBD01	TCRBD01-01	01				TCRBJ02-07*01	TCRBJ02	TCRBJ02-07	01				3	6	0	5	6	4	33	47	53	60	66	1	In	VDJ
ACCAGTGCCCATCCTGAAGACAGCAGCTTCTACATCTGCAGTGCCAATCAGGTCGGGGGGCGAACAGATACGCAGTATTTTGGCCCA	CSANQVGGRTDTQYF	1	5.516039263167475E-5	45	TCRBV20	TCRBV20	unresolved			TCRBV20-01,TCRBV20-or09_02		TCRBD02-01*01	TCRBD02	TCRBD02-01	01				TCRBJ02-03*01	TCRBJ02	TCRBJ02-03	01				6	9	8	1	3	3	36	44	53	60	63	1	In	VDJ
CTGGAGCTGGGGGACTCAGCTTTGTATTTCTGTGCCAGCAGCGTAGAATTTGGCGGGAGGGGCGGGAATGAGCAGTTCTTCGGGCCA	CASSVEFGGRGGNEQFF	1	5.2402373000091016E-5	51	TCRBV09-01	TCRBV09	TCRBV09-01				01,02	TCRBD02-01*02	TCRBD02	TCRBD02-01	02				TCRBJ02-01*01	TCRBJ02	TCRBJ02-01	01				0	6	7	0	5	7	30	46	52	61	66	1	In	VDJ
ATCCAGCGCACACAGCAGGAGGACTCCGCCGTGTATCTCTGTGCCAGCGGGATGAGGGAGAGCTCCTACGAGCAGTACTTCGGGCCG	CASGMRESSYEQYF	1	6.343445152642597E-5	42	TCRBV07-08*01	TCRBV07	TCRBV07-08	01				TCRBD02-01*02	TCRBD02	TCRBD02-01	02				TCRBJ02-07*01	TCRBJ02	TCRBJ02-07	01				8	7	9	2	2	0	39	48	55	60	62	1	In	VDJ
AAGATCCGGTCCACAAAGCTGGAGGACTCAGCCATGTACTTCTGTGCCAGCAGGCGGGACAGGGCGGGGGAGCTGTTTTTTGGAGAA	CASRRDRAGELFF	1	7.998256931592839E-5	39	TCRBV02-01*01	TCRBV02	TCRBV02-01	01				TCRBD01-01*01	TCRBD01	TCRBD01-01	01				TCRBJ02-02*01	TCRBJ02	TCRBJ02-02	01				6	2	0	3	2	8	42	53	55	64	66	1	In	VDJ
CCTCTCACTGTGACATCGGCCCAAAAGAACCCGACAGCTTTCTATCTCTGTGCCACGGATGCTGGAGATACGCAGTATTTTGGCCCA	CATDAGDTQYF	1	9.653068710543082E-5	33	TCRBV19-01	TCRBV19	TCRBV19-01				01,02			unresolved		TCRBD01,TCRBD02	TCRBD01-01,TCRBD02-01		TCRBJ02-03*01	TCRBJ02	TCRBJ02-03	01				10	1	1	8	6	5	48	55	56	59	65	1	In	VDJ
ACAGTGACCAGTGCCCATCCTGAAGACAGCAGCTTCTACATCTGCAGTGCAGGGGACAGGGTGGAAGAGACCCAGTACTTCGGGCCA	CSAGDRVEETQYF	1	4.688633373692354E-5	39	TCRBV20	TCRBV20	unresolved			TCRBV20-01,TCRBV20-or09_02		TCRBD01-01*01	TCRBD01	TCRBD01-01	01				TCRBJ02-05*01	TCRBJ02	TCRBJ02-05	01				6	2	0	3	3	3	42	50	52	61	64	1	In	VDJ
CTCTCTGGAGCTGGGGGACTCAGCTTTGTATTTCTGTGCCAGCAGCCTCCAATCCCGGGACAGAATCAGCCCCAGCATTTTGGTGAT		1	4.688633373692354E-5	47	TCRBV09-01	TCRBV09	TCRBV09-01				01,02	TCRBD01-01*01	TCRBD01	TCRBD01-01	01				TCRBJ01-05*01	TCRBJ01	TCRBJ01-05	01				4	10	0	5	0	4	34	46	56	-1	63	1	Out	VDJ
ACCAGTGCCCATCCTGAAGACAGCAGCTTCTACATCTGCAGTGCTAACCCGGCGGGAGTATCCTACAATGAGCAGTTCTTCGGGCCA	CSANPAGVSYNEQFF	1	5.791841226325849E-5	45	TCRBV20	TCRBV20	unresolved			TCRBV20-01,TCRBV20-or09_02		TCRBD02-01*02	TCRBD02	TCRBD02-01	02				TCRBJ02-01*01	TCRBJ02	TCRBJ02-01	01				4	5	7	2	2	1	36	46	51	58	60	1	In	VDJ
CTGAATGTGAACGCCTTGTTGCTGGGGGACTCGGCCCTCTATCTCTGTGCCAGCAGCTTGGTTGGGGAGACCCAGTACTTCGGGCCA	CASSLVGETQYF	1	5.2402373000091016E-5	36	TCRBV05-06*01	TCRBV05	TCRBV05-06	01						unresolved		TCRBD01,TCRBD02	TCRBD01-01,TCRBD02-01		TCRBJ02-05*01	TCRBJ02	TCRBJ02-05	01				0	2	0	9	0	5	45	61	63	-1	66	1	In	VDJ
CAGCGCACAGAGCAGGGGGACTCGGCCATGTATCTCTGTGCCAGCAGCCACTCATCGCTAGGACCCTATGGCTACACCTTCGGTTCG	CASSHSSLGPYGYTF	1	7.998256931592839E-5	45	TCRBV07-09	TCRBV07	TCRBV07-09				01,03			unresolved		TCRBD01,TCRBD02	TCRBD01-01,TCRBD02-01		TCRBJ01-02*01	TCRBJ01	TCRBJ01-02	01				5	12	1	7	1	4	36	48	60	64	65	1	In	VDJ
GCTGCTCCCTCCCAGACATCTGTGTACTTCTGTGCCAGCAGTTACATTGTTGTGGGGTCGGGGGATGAAAAACTGTTTTTTGGCAGT	CASSYIVVGSGDEKLFF	1	8.274058894751213E-5	51	TCRBV06	TCRBV06	unresolved			TCRBV06-05,TCRBV06-06		TCRBD02-01*01	TCRBD02	TCRBD02-01	01				TCRBJ01-04*01	TCRBJ01	TCRBJ01-04	01				2	13	8	2	0	6	30	45	58	-1	64	1	In	VDJ
GGAGTCGGCTGCTCCCTCCCAAACATCTGTGTACTTCTGTGCCAGCACCCCGGAGGAGCGAGACCTTGCGTGGAGTTCTTCGGGCCA		1	7.446653005276092E-5	44	TCRBV06	TCRBV06	unresolved			TCRBV06-02,TCRBV06-03		TCRBD02-01*02	TCRBD02	TCRBD02-01	02				TCRBJ02-01*01	TCRBJ02	TCRBJ02-01	01				7	4	10	1	17	14	37	47	51	56	73	1	Out	VDJ
CCTTGTTGCTGGGGGACTCGGCCCTCTATCTCTGTGCCAGCAGCTTGTTACAACAGAGGTTTTTGGTATGGCTACACCTTCGGTTCG		1	5.516039263167475E-5	49	TCRBV05-06*01	TCRBV05	TCRBV05-06	01						unresolved		TCRBD01,TCRBD02	TCRBD01-01,TCRBD02-01		TCRBJ01-02*01	TCRBJ01	TCRBJ01-02	01				1	5	3	5	10	5	32	47	52	56	66	1	Out	VDJ
TTCACTCTGAAGATCCGGTCCACAAAGCTGGAGGACTCAGCCATGTACTTCTGTGCCAGCAGTGAGGCCATTCAGTACTTCGGCGCC	CASSEAIQYF	1	7.446653005276092E-5	30	TCRBV02-01*01	TCRBV02	TCRBV02-01	01				TCRBD01-01*01	TCRBD01	TCRBD01-01	01				TCRBJ02-04*01	TCRBJ02	TCRBJ02-04	01				3	0	9	0	0	9	51	-1	65	-1	68	1	In	VDJ
CTGCTGTCGGCTGCTCCCTCCCAGACATCTGTGTACTTCTGTGCCAGCAGCCATCGGACAGGGTTCGATGAGCAGTTCTTCGGGCCA	CASSHRTGFDEQFF	1	5.516039263167475E-5	42	TCRBV06-05*01	TCRBV06	TCRBV06-05	01				TCRBD01-01*01	TCRBD01	TCRBD01-01	01				TCRBJ02-01*01	TCRBJ02	TCRBJ02-01	01				6	5	1	3	4	8	39	50	55	63	67	1	In	VDJ
ATCCAGCCCTCAGAACCCAGGGACTCAGCTGTGTACTTCTGTGCCAGCAGTTTAGCGGATTGGAGCACTGAAGCTTTCTTTGGACAA	CASSLADWSTEAFF	1	6.619247115800971E-5	42	TCRBV12	TCRBV12	unresolved			TCRBV12-03,TCRBV12-04		TCRBD02-01*02	TCRBD02	TCRBD02-01	02				TCRBJ01-01*01	TCRBJ01	TCRBJ01-01	01				0	5	10	2	0	4	39	56	61	-1	65	1	In	VDJ
TCGCCCAGCCCCAACCAGACCTCTCTGTACTTCTGTGCCAGCAGTCGCCAAAATCCGGGACAGGGGAACCCCCTGTGCTTCGGCGCC	CASSRQNPGQGNPLCF	1	7.722454968434465E-5	48	TCRBV27-01*01	TCRBV27	TCRBV27-01	01				TCRBD01-01*01	TCRBD01	TCRBD01-01	01				TCRBJ02-04*01	TCRBJ02	TCRBJ02-04	01				5	11	0	2	11	18	33	45	56	66	77	1	In	VDJ
ACGTTGGCGTCTGCTGTACCCTCTCAGACATCTGTGTACTTCTGTGCCACGGGGACAGATGAGTACAATGAGCAGTTCTTCGGGCCA	CATGTDEYNEQFF	1	8.549860857909586E-5	39	TCRBV06-04	TCRBV06	TCRBV06-04				01,02	TCRBD01-01*01	TCRBD01	TCRBD01-01	01				TCRBJ02-01*01	TCRBJ02	TCRBJ02-01	01				10	2	0	5	5	4	42	49	51	58	63	1	In	VDJ
ACCTTGGAGCTGGGGGACTCGGCCCTTTATCTTTGCGCCAGCAGCTTGACCCCTAGCGGGATCATGGACGAGCAGTACTTCGGGCCG	CASSLTPSGIMDEQYF	1	4.9644353368507274E-5	48	TCRBV05-01*01	TCRBV05	TCRBV05-01	01				TCRBD02-01*02	TCRBD02	TCRBD02-01	02				TCRBJ02-07*01	TCRBJ02	TCRBJ02-07	01				1	4	4	3	6	5	33	48	52	61	67	1	In	VDJ
CTCCCTCCCAGACATCTGTGTACTTCTGTGCCAGCAGTCATTGGGGCTCTATGCCAAAGTCGGGCCAACGTCCTGACTTTCGGGGCC		1	6.619247115800971E-5	55	TCRBV06	TCRBV06	unresolved			TCRBV06-01,TCRBV06-05,TCRBV06-06		TCRBD01-01*01	TCRBD01	TCRBD01-01	01				TCRBJ02-06*01	TCRBJ02	TCRBJ02-06	01				5	4	7	0	14	5	26	38	42	47	61	1	Out	VDJ
CTCACTCTGGAGTCAGCTACCCGCTCCCAGACATCTGTGTATTTCTGCGCCAGCAGCCCCACCCCCTACGAGCAGTACTTCGGGCCG	CASSPTPYEQYF	1	7.170851042117718E-5	36	TCRBV10-02*01	TCRBV10	TCRBV10-02	01						unresolved		TCRBD01,TCRBD02	TCRBD01-01,TCRBD02-01		TCRBJ02-07*01	TCRBJ02	TCRBJ02-07	01				6	4	3	7	2	2	45	56	60	62	64	1	In	VDJ
AATTCCCTGGAGCTTGGTGACTCTGCTGTGTATTTCTGTGCCAGCAGCCGACCCGGACTAGCGAAGGAGACCCAGTACTTCGGGCCA	CASSRPGLAKETQYF	1	6.619247115800971E-5	45	TCRBV03	TCRBV03	unresolved			TCRBV03-01,TCRBV03-02		TCRBD02-01	TCRBD02	TCRBD02-01				01,02	TCRBJ02-05*01	TCRBJ02	TCRBJ02-05	01				4	5	1	6	3	5	36	49	54	63	66	1	In	VDJ
AGCTCTCTGGAGCTGGGGGACTCAGCTTTGTATTTCTGTGCCAGCAGCGCCTCTCTAGCTAGGGTCCCTGAGCAGTTCTTCGGGCCA	CASSASLARVPEQFF	1	5.2402373000091016E-5	45	TCRBV09-01	TCRBV09	TCRBV09-01				01,02	TCRBD02-01	TCRBD02	TCRBD02-01				01,02	TCRBJ02-01*01	TCRBJ02	TCRBJ02-01	01				3	5	4	7	9	9	36	49	54	59	68	1	In	VDJ
AACCTGAGCTCTCTGGAGCTGGGGGACTCAGCTTTGTATTTCTGTGCCAGCCAGCGGGAAATTCACAATGAGCAGTTCTTCGGGCCA	CASQREIHNEQFF	1	5.2402373000091016E-5	39	TCRBV09-01	TCRBV09	TCRBV09-01				01,02	TCRBD02-01*02	TCRBD02	TCRBD02-01	02				TCRBJ02-01*01	TCRBJ02	TCRBJ02-01	01				7	1	6	3	5	5	42	51	52	59	64	1	In	VDJ
GGAGCTTGGTGACTCTGCTGTGTATTTCTGTGCCAGCAGCCAAGCCTGGGGGACAGGCCCCCCAATCAGCCCCAGCATTTTGGTGAT		1	7.446653005276092E-5	53	TCRBV03	TCRBV03	unresolved			TCRBV03-01,TCRBV03-02		TCRBD01-01*01	TCRBD01	TCRBD01-01	01				TCRBJ01-05*01	TCRBJ01	TCRBJ01-05	01				1	5	0	4	5	3	28	44	49	57	62	1	Out	VDJ
CAGGTAGTGCGAGGAGATTCGGCAGCTTATTTCTGTGCCAGCTCACCTCTCCCAACAAGCTCTGGAAACACCATATATTTTGGAGAG	CASSPLPTSSGNTIYF	1	9.928870673701455E-5	48	TCRBV18-01*01	TCRBV18	TCRBV18-01	01				TCRBD01-01*01	TCRBD01	TCRBD01-01	01				TCRBJ01-03*01	TCRBJ01	TCRBJ01-03	01				3	7	3	6	2	0	33	47	54	57	59	1	In	VDJ
CTGCTGGGGTTGGAGTCGGCTGCTCCCTCCCAAACATCTGTGTACTTCTGTGCCAGCAACGGAGGGACAGAAAAGTTCTTCGGGCCA	CASNGGTEKFF	1	7.446653005276092E-5	33	TCRBV06	TCRBV06	unresolved			TCRBV06-02,TCRBV06-03		TCRBD01-01*01	TCRBD01	TCRBD01-01	01				TCRBJ02-01*01	TCRBJ02	TCRBJ02-01	01				7	5	0	5	3	14	48	58	63	70	73	1	In	VDJ
TTGGAGCTGGGGGACTCGGCCCTTTATCTTTGCGCCAGCAGCCCGGGACTAGCGGGAACCCCTTTCCGGGAGCAGTTCTTCGGGCCA	CASSPGLAGTPFREQFF	1	5.516039263167475E-5	51	TCRBV05-01*01	TCRBV05	TCRBV05-01	01				TCRBD02-01*02	TCRBD02	TCRBD02-01	02				TCRBJ02-01*01	TCRBJ02	TCRBJ02-01	01				4	2	0	3	12	10	30	42	44	57	69	1	In	VDJ
ATCCAGCGCACACAGCAGGAGGACTCGGCCGTGTATCTCTGTGCCAGCAGCTTAGCGGGCAGTTGGAGAGGCTACACCTTCGGTTCG	CASSLAGSWRGYTF	1	7.446653005276092E-5	42	TCRBV07-02*01	TCRBV07	TCRBV07-02	01						unresolved		TCRBD01,TCRBD02	TCRBD01-01,TCRBD02-01		TCRBJ01-02*01	TCRBJ01	TCRBJ01-02	01				0	0	8	0	9	8	39	-1	56	60	69	1	In	VDJ
AATGTGAACGCCTTGGAGCTGGAGGACTCGGCCCTGTATCTCTGTGCCAGCAGCCCGTCAGGAAATGACGAGCAGTACTTCGGGCCG	CASSPSGNDEQYF	1	8.549860857909586E-5	39	TCRBV05-08*01	TCRBV05	TCRBV05-08	01				TCRBD01-01*01	TCRBD01	TCRBD01-01	01				TCRBJ02-07*01	TCRBJ02	TCRBJ02-07	01				4	4	4	4	5	5	42	54	58	62	67	1	In	VDJ
GAGTCGGCTGCTCCCTCCCAGACATCTGTGTACTTCTGTGCCAGCAGAGTTATGACAGGGCCTAATGAAAAACTGTTTTTTGGCAGT	CASRVMTGPNEKLFF	1	8.274058894751213E-5	45	TCRBV06-01*01	TCRBV06	TCRBV06-01	01				TCRBD01-01*01	TCRBD01	TCRBD01-01	01				TCRBJ01-04*01	TCRBJ01	TCRBJ01-04	01				6	6	2	3	1	3	36	47	53	60	61	1	In	VDJ
CAGCCCTCAGAACCCAGGGACTCAGCTGTGTACTTCTGTGCCAGCAGCCTGGACAGGGCGAGCAATCAGCCCCAGCATTTTGGTGAT	CASSLDRASNQPQHF	1	6.343445152642597E-5	45	TCRBV12	TCRBV12	unresolved			TCRBV12-03,TCRBV12-04		TCRBD01-01*01	TCRBD01	TCRBD01-01	01				TCRBJ01-05*01	TCRBJ01	TCRBJ01-05	01				6	3	1	3	2	1	36	47	50	58	60	1	In	VDJ
ATCCAGCCCTCAGAACCCAGGGACTCAGCTGTGTACTTCTGTGCCAGCAGTTTGGGGGGTTTCAGAGAGACCCAGTACTTCGGGCCA	CASSLGGFRETQYF	1	5.516039263167475E-5	42	TCRBV12	TCRBV12	unresolved			TCRBV12-03,TCRBV12-04		TCRBD02-01*01	TCRBD02	TCRBD02-01	01				TCRBJ02-05*01	TCRBJ02	TCRBJ02-05	01				3	0	9	1	6	4	39	-1	53	59	65	1	In	VDJ
CGGTCCACAAAGCTGGAGGACTCAGCCATGTACTTCTGTGCCAGCAGTGTAGGGGGGCGATCCTACAATGAGCAGTTCTTCGGGCCA	CASSVGGRSYNEQFF	1	7.446653005276092E-5	45	TCRBV02-01*01	TCRBV02	TCRBV02-01	01						unresolved		TCRBD01,TCRBD02	TCRBD01-01,TCRBD02-01		TCRBJ02-01*01	TCRBJ02	TCRBJ02-01	01				4	1	5	1	4	1	36	49	50	56	60	1	In	VDJ
TCGGCTGCTCCCTCCCAAACATCTGTGTACTTCTGTGCCAGCAGCTATGGACAGGGCATAAGCACAGATACGCAGTATTTTGGCCCA	CASSYGQGISTDTQYF	1	7.170851042117718E-5	48	TCRBV06	TCRBV06	unresolved			TCRBV06-02,TCRBV06-03		TCRBD01-01*01	TCRBD01	TCRBD01-01	01				TCRBJ02-03*01	TCRBJ02	TCRBJ02-03	01				6	4	1	3	4	0	33	44	48	56	60	1	In	VDJ
GTGACCAGTGCCCATCCTGAAGACAGCAGCTTCTACATCTGCAGTGCTAGATTGGACAGGGGTGGGGATGGCTACACCTTCGGTTCG	CSARLDRGGDGYTF	1	4.9644353368507274E-5	42	TCRBV20	TCRBV20	unresolved			TCRBV20-01,TCRBV20-or09_02		TCRBD01-01*01	TCRBD01	TCRBD01-01	01				TCRBJ01-02*01	TCRBJ01	TCRBJ01-02	01				2	2	1	2	5	6	39	51	53	62	67	1	In	VDJ
AGTGCCCATCCTGAAGACAGCAGCTTCTACATCTGCAGTGCTAGAGATCTGGGTAGCGGGAGCCAAGAGACCCAGTACTTCGGGCCA	CSARDLGSGSQETQYF	1	4.688633373692354E-5	48	TCRBV20	TCRBV20	unresolved			TCRBV20-01,TCRBV20-or09_02		TCRBD02-01*02	TCRBD02	TCRBD02-01	02				TCRBJ02-05*01	TCRBJ02	TCRBJ02-05	01				0	6	5	2	0	1	33	47	53	-1	62	1	In	VDJ
CAGCCCTCAGAACCCAGGGACTCAGCTGTGTACTTCTGTGCCAGCAGTTTCGTCGGAGGGGCGAACACTGAAGCTTTCTTTGGACAA	CASSFVGGANTEAFF	1	6.619247115800971E-5	45	TCRBV12	TCRBV12	unresolved			TCRBV12-03,TCRBV12-04		TCRBD02-01*02	TCRBD02	TCRBD02-01	02				TCRBJ01-01*01	TCRBJ01	TCRBJ01-01	01				3	4	10	0	2	1	36	50	54	60	62	1	In	VDJ
TTGGAGATCCAGCGCACAGAGCAGGGGGACTCGGCCATGTATCTCTGTGCCAGCAGCCCCCTCACAGATACGCAGTATTTTGGCCCA	CASSPLTDTQYF	1	9.101464784226333E-5	36	TCRBV07-09	TCRBV07	TCRBV07-09				01,03	TCRBD02-01	TCRBD02	TCRBD02-01				01,02	TCRBJ02-03*01	TCRBJ02	TCRBJ02-03	01				5	3	4	10	0	2	45	57	60	-1	62	1	In	VDJ
AAGATCCAGCCCTCAGAACCCAGGGACTCAGCTGTGTACTTCTGTGCCAGCAGTGAGACAGGGCGCAGCGAGCAGTACTTCGGGCCG	CASSETGRSEQYF	1	6.067643189484223E-5	39	TCRBV12	TCRBV12	unresolved			TCRBV12-03,TCRBV12-04		TCRBD01-01*01	TCRBD01	TCRBD01-01	01				TCRBJ02-07*01	TCRBJ02	TCRBJ02-07	01				5	2	2	3	5	6	42	54	56	63	68	1	In	VDJ
GTGACATCGGCCCAAAAGAACCCGACAGCTTTCTATCTCTGTGCCAGTAGTATAGATTCTCACAGGGCTGAAGCTTTCTTTGGACAA	CASSIDSHRAEAFF	1	9.653068710543082E-5	42	TCRBV19-01	TCRBV19	TCRBV19-01				01,02	TCRBD01-01*01	TCRBD01	TCRBD01-01	01				TCRBJ01-01*01	TCRBJ01	TCRBJ01-01	01				0	5	3	3	0	6	39	56	61	-1	67	1	In	VDJ
ATCCAGCCCTCAGAACCCAGGGACTCAGCTGTGTATTTTTGTGCTAGTGGTTTATCGGGGAACAACTACGAGCAGTACTTCGGGCCG	CASGLSGNNYEQYF	1	7.446653005276092E-5	42	TCRBV12-05*01	TCRBV12	TCRBV12-05	01				TCRBD02-01*01	TCRBD02	TCRBD02-01	01				TCRBJ02-07*01	TCRBJ02	TCRBJ02-07	01				3	2	8	3	5	3	39	53	55	60	65	1	In	VDJ
ATCCAGCGCACAGAGCAGGGGGACTCGGCCATGTATCTCTGTGCCAGCAGCTTCTGGACAGCCAGGGATACGCAGTATTTTGGCCCA	CASSFWTARDTQYF	1	9.101464784226333E-5	42	TCRBV07-09	TCRBV07	TCRBV07-09				01,03	TCRBD01-01*01	TCRBD01	TCRBD01-01	01				TCRBJ02-03*01	TCRBJ02	TCRBJ02-03	01				3	2	1	5	5	6	39	53	55	61	66	1	In	VDJ
ACTCTGACAGTGACCAGTGCCCATCCTGAAGACAGCAGCTTCTACATCTGCAGTGCTAGGTACACCGGGGAGCTGTTTTTTGGAGAA	CSARYTGELFF	1	4.41283141053398E-5	33	TCRBV20-01*01	TCRBV20	TCRBV20-01	01						unresolved					TCRBJ02-02*01	TCRBJ02	TCRBJ02-02	01				3	0	0	0	2	3	48	-1	-1	59	61	1	In	VJ
TTGGCTGCTCCCTCCCAGACATCTGTGTACTTCTGTGCCAGCAGCCACCCCCGGGGACAGGGGAAAGAGACCCAGTACTTCGGGCCA	CASSHPRGQGKETQYF	1	6.619247115800971E-5	48	TCRBV06-06	TCRBV06	TCRBV06-06				01,02	TCRBD01-01*01	TCRBD01	TCRBD01-01	01				TCRBJ02-05*01	TCRBJ02	TCRBJ02-05	01				6	9	0	2	1	3	33	44	53	63	64	1	In	VDJ
GTGACCAGTGCCCATCCTGAAGACAGCAGCTTCTACATCTGCAGTGCTAGGAGCGGGGGCTCCTACAATGAGCAGTTCTTCGGGCCA	CSARSGGSYNEQFF	2	9.653068710543082E-5	42	TCRBV20	TCRBV20	unresolved			TCRBV20-01,TCRBV20-or09_02		TCRBD02-01*01	TCRBD02	TCRBD02-01	01				TCRBJ02-01*01	TCRBJ02	TCRBJ02-01	01				3	1	6	2	0	0	39	50	51	-1	59	2	In	VDJ
AGCACCTTGGAGCTGGGGGACTCGGCCCTTTATCTTTGCGCCAGCAGCTTAGGCCCCGGGACAACCGGGGAGCTGTTTTTTGGAGAA	CASSLGPGTTGELFF	1	5.791841226325849E-5	45	TCRBV05-01*01	TCRBV05	TCRBV05-01	01				TCRBD01-01*01	TCRBD01	TCRBD01-01	01				TCRBJ02-02*01	TCRBJ02	TCRBJ02-02	01				2	7	0	6	0	5	36	50	57	-1	63	1	In	VDJ
TAGAGTCTGCCATCCCCAACCAGACAGCTCTTTACTTCTGTGCCACCAGTGATAGCACCTGAGGGAAACACCATATATTTTGGAGAG		1	7.998256931592839E-5	43	TCRBV24	TCRBV24	unresolved			TCRBV24-01,TCRBV24-or09_02		TCRBD02-01	TCRBD02	TCRBD02-01				01,02	TCRBJ01-03*01	TCRBJ01	TCRBJ01-03	01				3	0	6	7	7	4	38	-1	53	56	63	1	Out	VDJ
AACCTGAGCTCTCTGGAGCTGGGGGACTCAGCTTTGTATTTCTGTGCCAGCAGCTTAGACTCCGAGAATGAGCAGTTCTTCGGGCCA	CASSLDSENEQFF	1	5.2402373000091016E-5	39	TCRBV09-01	TCRBV09	TCRBV09-01				01,02	TCRBD02-01	TCRBD02	TCRBD02-01				01,02	TCRBJ02-01*01	TCRBJ02	TCRBJ02-01	01				0	0	3	10	5	7	42	-1	58	61	66	1	In	VDJ
ATCCCCAACCAGACAGCTCTTTACTTCTGTGCCACCAGTGATTCGTTGCAGGGGGCATACTCCTACAATGAGCAGTTCTTCGGGCCA	CATSDSLQGAYSYNEQFF	1	6.343445152642597E-5	54	TCRBV24	TCRBV24	unresolved			TCRBV24-01,TCRBV24-or09_02		TCRBD01-01*01	TCRBD01	TCRBD01-01	01				TCRBJ02-01*01	TCRBJ02	TCRBJ02-01	01				2	5	4	0	3	0	27	43	48	56	59	1	In	VDJ
CTGGGGTTGGAGTCGGCTGCTCCCTCCCAAACATCTGTGTACTTCTGTGCCAGCAGTAGGCAGGGACAGACCCAGTACTTCGGGCCA	CASSRQGQTQYF	1	5.791841226325849E-5	36	TCRBV06	TCRBV06	unresolved			TCRBV06-02,TCRBV06-03				unresolved		TCRBD01,TCRBD02	TCRBD01-01,TCRBD02-01		TCRBJ02-05*01	TCRBJ02	TCRBJ02-05	01				5	5	0	7	0	6	45	57	62	-1	67	1	In	VDJ
CTCAGGCTGGAGTCGGCTGCTCCCTCCCAGACATCTGTGTACTTCTGTGCCAGCAGTGGACCGGGACTAGCACAGTATTTTGGCCCA	CASSGPGLAQYF	1	6.619247115800971E-5	36	TCRBV06-01*01	TCRBV06	TCRBV06-01	01				TCRBD02-01	TCRBD02	TCRBD02-01				01,02	TCRBJ02-03*01	TCRBJ02	TCRBJ02-03	01				4	4	0	7	1	12	45	58	62	71	72	1	In	VDJ
CTGAAGATCCAGCCCTCAGAACCCAGGGACTCAGCTGTGTACTTCTGTGCCAGCAGTCCGAAACAAGAGACCCAGTACTTCGGGCCA	CASSPKQETQYF	1	5.516039263167475E-5	36	TCRBV12	TCRBV12	unresolved			TCRBV12-03,TCRBV12-04				unresolved		TCRBD01,TCRBD02	TCRBD01-01,TCRBD02-01		TCRBJ02-05*01	TCRBJ02	TCRBJ02-05	01				5	2	2	8	2	2	45	57	59	61	63	1	In	VDJ
CTGAAGATCCGGTCCACAAAGCTGGAGGACTCAGCCATGTACTTCTGTGCCAGCAAGGGAACTCAAGATGGCTACACCTTCGGTTCG	CASKGTQDGYTF	1	6.343445152642597E-5	36	TCRBV02-01*01	TCRBV02	TCRBV02-01	01						unresolved		TCRBD01,TCRBD02	TCRBD01-01,TCRBD02-01		TCRBJ01-02*01	TCRBJ01	TCRBJ01-02	01				7	1	0	8	7	6	45	55	56	60	67	1	In	VDJ
AGCACCTTGGAGCTGGGGGACTCGGCCCTTTATCTTTGCGCCAGCAGCTTGGTGGGAGGATACCAAGAGACCCAGTACTTCGGGCCA	CASSLVGGYQETQYF	1	4.41283141053398E-5	45	TCRBV05-01*01	TCRBV05	TCRBV05-01	01				TCRBD02-01*02	TCRBD02	TCRBD02-01	02				TCRBJ02-05*01	TCRBJ02	TCRBJ02-05	01				0	1	9	1	2	0	36	52	53	59	61	1	In	VDJ
AAGATCCAGCGCACAGAGCGGGGGGACTCAGCCGTGTATCTCTGTGCCAGCAGCGCCACAGGGTCTACGGGCTACACCTTCGGTTCG	CASSATGSTGYTF	1	6.067643189484223E-5	39	TCRBV07-03*01	TCRBV07	TCRBV07-03	01				TCRBD01-01*01	TCRBD01	TCRBD01-01	01				TCRBJ01-02*01	TCRBJ01	TCRBJ01-02	01				5	3	3	3	6	8	42	54	57	63	69	1	In	VDJ
AACCTGAGCTCTCTGGAGCTGGGGGACTCAGCTTTGTATTTCTGTGCCAGCAGCGTAGACGATGGAAACACCATATATTTTGGAGAG	CASSVDDGNTIYF	1	6.895049078959344E-5	39	TCRBV09-01	TCRBV09	TCRBV09-01				01,02			unresolved		TCRBD01,TCRBD02	TCRBD01-01,TCRBD02-01		TCRBJ01-03*01	TCRBJ01	TCRBJ01-03	01				0	2	2	8	0	3	42	58	60	-1	62	1	In	VDJ
ACAGTGACCAGTGCCCATCCTGAAGACAGCAGCTTCTACATCTGCAGTGCTACAGGGGATTGGAACACTGAAGCTTTCTTTGGACAA	CSATGDWNTEAFF	1	5.516039263167475E-5	39	TCRBV20	TCRBV20	unresolved			TCRBV20-01,TCRBV20-or09_02		TCRBD01-01*01	TCRBD01	TCRBD01-01	01				TCRBJ01-01*01	TCRBJ01	TCRBJ01-01	01				4	0	4	2	4	1	42	-1	52	58	62	1	In	VDJ
CAGCGCACACAGCAGGAGGACTCGGCCGTGTATCTCTGTGCCAGCAGCTTAGGGGGACAGCATAATGAAAAACTGTTTTTTGGCAGT	CASSLGGQHNEKLFF	1	1.0204672636859829E-4	45	TCRBV07-02*01	TCRBV07	TCRBV07-02	01				TCRBD01-01*01	TCRBD01	TCRBD01-01	01				TCRBJ01-04*01	TCRBJ01	TCRBJ01-04	01				1	1	0	5	2	4	36	52	53	60	62	1	In	VDJ
ACAGTGACCAGTGCCCATCCTGAAGACAGCAGCTTCTACATCTGCAGTGCTAATACTGCGTGGCGCAATGAGCAGTTCTTCGGGCCA	CSANTAWRNEQFF	1	5.791841226325849E-5	39	TCRBV20	TCRBV20	unresolved			TCRBV20-01,TCRBV20-or09_02				unresolved		TCRBD01,TCRBD02	TCRBD01-01,TCRBD02-01		TCRBJ02-01*01	TCRBJ02	TCRBJ02-01	01				4	9	9	0	1	6	42	52	61	64	65	1	In	VDJ
CTGGAGTCGGCTGCTCCCTCCCAGACATCTGTGTACTTCTGTGCCAGCAGTGCCTCACCGTGGCAAGAGACCCAGTACTTCGGGCCA	CASSASPWQETQYF	1	5.516039263167475E-5	42	TCRBV06-01*01	TCRBV06	TCRBV06-01	01						unresolved		TCRBD01,TCRBD02	TCRBD01-01,TCRBD02-01		TCRBJ02-05*01	TCRBJ02	TCRBJ02-05	01				4	9	0	10	0	2	39	52	61	-1	63	1	In	VDJ
AAGATCCAGCCCTCAGAACCCAGGGACTCAGCTGTGTACTTCTGTGCCAGCAGCCCTCCCCCGGGACAGGGGCCAATTTTTGGCCCA	CASSPPPGQGPIF	1	6.895049078959344E-5	39	TCRBV12	TCRBV12	unresolved			TCRBV12-03,TCRBV12-04		TCRBD01-01*01	TCRBD01	TCRBD01-01	01				TCRBJ02-03*01	TCRBJ02	TCRBJ02-03	01				6	9	0	2	5	17	42	53	62	72	77	1	In	VDJ
AGTGCCCATCCTGAAGACAGCAGCTTCTACATCTGCAGTGGGACTGAACGACGGACTAGCGGGAGTGCTACGCAGTATTTTGGCCCA	CSGTERRTSGSATQYF	1	5.516039263167475E-5	48	TCRBV20	TCRBV20	unresolved			TCRBV20-01,TCRBV20-or09_02		TCRBD02-01*02	TCRBD02	TCRBD02-01	02				TCRBJ02-03*01	TCRBJ02	TCRBJ02-03	01				7	12	1	2	3	8	33	40	52	65	68	1	In	VDJ
CTGAAGATCCAGCCCTCAGAACCCAGGGACTCAGCTGTGTACTTCTGTGCCAGCAGTTTAGGGGACTATGGCTACACCTTCGGTTCG	CASSLGDYGYTF	1	6.067643189484223E-5	36	TCRBV12	TCRBV12	unresolved			TCRBV12-03,TCRBV12-04				unresolved		TCRBD01,TCRBD02	TCRBD01-01,TCRBD02-01		TCRBJ01-02*01	TCRBJ01	TCRBJ01-02	01				1	0	0	9	0	3	45	-1	61	-1	64	1	In	VDJ
CAGCGCACACAGCAGGAGGACTCCGCCGTGTATCTCTGTGCCAGCAGCCCCGCGGGACAGCCACAAGAGACCCAGTACTTCGGGCCA	CASSPAGQPQETQYF	1	5.791841226325849E-5	45	TCRBV07-08*01	TCRBV07	TCRBV07-08	01				TCRBD01-01*01	TCRBD01	TCRBD01-01	01				TCRBJ02-05*01	TCRBJ02	TCRBJ02-05	01				5	5	0	5	3	2	36	48	53	60	63	1	In	VDJ
GAGCTGGGGGACTCAGCTTTGTATTTCTGTGCCAGCAGCGTAGCTAGTATGACACCCTCTGGGGCCAACGTCCTGACTTTCGGGGCC	CASSVASMTPSGANVLTF	1	4.9644353368507274E-5	54	TCRBV09-01	TCRBV09	TCRBV09-01				01,02			unresolved		TCRBD01,TCRBD02	TCRBD01-01,TCRBD02-01		TCRBJ02-06*01	TCRBJ02	TCRBJ02-06	01				0	7	2	6	2	0	27	43	50	54	56	1	In	VDJ
TCCCTCCCAGACATCTGTGTACTTCTGTGCCAGCAGTTACCGATCCGACTAGCGGGTTTGAGTAAGAATGAGCAGTTCTTCGGGCCA		1	6.895049078959344E-5	56	TCRBV06	TCRBV06	unresolved			TCRBV06-05,TCRBV06-06		TCRBD02-01	TCRBD02	TCRBD02-01				01,02	TCRBJ02-01*01	TCRBJ02	TCRBJ02-01	01				2	6	2	4	10	7	25	40	46	56	66	1	Out	VDJ
CAGCCTGCAAAGCTTGAGGACTCGGCCGTGTATCTCTGTGCCAGCAGCCGCGGGACTAGCGGCACCGGGGAGCTGTTTTTTGGAGAA	CASSRGTSGTGELFF	1	7.446653005276092E-5	45	TCRBV11-02*02	TCRBV11	TCRBV11-02	02				TCRBD02-01	TCRBD02	TCRBD02-01				01,02	TCRBJ02-02*01	TCRBJ02	TCRBJ02-02	01				5	3	0	5	0	4	36	48	51	-1	62	1	In	VDJ
ACAGTGACCAGTGCCCATCCTGAAGACAGCAGCTTCTACATCTGCAGTGCTACGGACAGTTTCTATCAGCCCCAGCATTTTGGTGAT	CSATDSFYQPQHF	1	5.2402373000091016E-5	39	TCRBV20	TCRBV20	unresolved			TCRBV20-01,TCRBV20-or09_02		TCRBD01-01*01	TCRBD01	TCRBD01-01	01				TCRBJ01-05*01	TCRBJ01	TCRBJ01-05	01				4	1	1	5	5	5	42	52	53	59	64	1	In	VDJ
CTGGAGTCGGCTGCTCCCTCCCAGACATCTGTGTACTTCTGTGCCAGCAGTGAACAGGGAGGGGGTCAGCCCCAGCATTTTGGTGAT	CASSEQGGGQPQHF	1	6.343445152642597E-5	42	TCRBV06-01*01	TCRBV06	TCRBV06-01	01				TCRBD02-01*02	TCRBD02	TCRBD02-01	02				TCRBJ01-05*01	TCRBJ01	TCRBJ01-05	01				2	2	9	0	2	6	39	54	56	63	65	1	In	VDJ
TCGGCCCAAAAGAACCCGACAGCTTTCTATCTCTGTGCCAGTAGTCCTGGGACTAGCGGGAGGAACAACGAGCAGTACTTCGGGCCG	CASSPGTSGRNNEQYF	1	8.82566282106796E-5	48	TCRBV19-01	TCRBV19	TCRBV19-01				01,02	TCRBD02-01*02	TCRBD02	TCRBD02-01	02				TCRBJ02-07*01	TCRBJ02	TCRBJ02-07	01				5	3	0	1	4	5	33	45	48	63	67	1	In	VDJ
CAGCGCACAGAGCAGGGGGACTCGGCCATGTATCTCTGTGCCAGCAGCTCGACTAGCGCCCGGGTGCACGAGCAGTACTTCGGGCCG	CASSSTSARVHEQYF	1	8.274058894751213E-5	45	TCRBV07-09	TCRBV07	TCRBV07-09				01,03	TCRBD02-01	TCRBD02	TCRBD02-01				01,02	TCRBJ02-07*01	TCRBJ02	TCRBJ02-07	01				4	1	2	6	9	5	36	49	50	58	67	1	In	VDJ
GCAAAGCTTGAGGACTCGGCCGTGTATCTCTGTGCCAGCAGTGGACTAGCGGGAGAGTTAATCAAAAACATTCAGTACTTCGGCGCC	CASSGLAGELIKNIQYF	1	6.895049078959344E-5	51	TCRBV11-02*02	TCRBV11	TCRBV11-02	02				TCRBD02-01*02	TCRBD02	TCRBD02-01	02				TCRBJ02-04*01	TCRBJ02	TCRBJ02-04	01				6	1	1	2	7	3	30	41	42	55	62	1	In	VDJ
GTGACCAGTGCCCATCCTGAAGACAGCAGCTTCTACATCTGCAGTGCTAGTGGCGCTAGCGGGAAAAACATTCAGTACTTCGGCGCC	CSASGASGKNIQYF	1	5.791841226325849E-5	42	TCRBV20	TCRBV20	unresolved			TCRBV20-01,TCRBV20-or09_02		TCRBD02-01	TCRBD02	TCRBD02-01				01,02	TCRBJ02-04*01	TCRBJ02	TCRBJ02-04	01				3	5	4	4	0	4	39	50	55	-1	63	1	In	VDJ
AATGTGAATGCCTTGGAGCTGGAGGACTCGGCCCTGTATCTCTGTGCCAGCAGCTTCCAACTAGGAAATACGCAGTATTTTGGCCCA	CASSFQLGNTQYF	1	9.101464784226333E-5	39	TCRBV05-08*01	TCRBV05	TCRBV05-08	01				TCRBD02-01	TCRBD02	TCRBD02-01				01,02	TCRBJ02-03*01	TCRBJ02	TCRBJ02-03	01				2	3	3	8	3	7	42	56	59	64	67	1	In	VDJ
CGGCTGCTCCCTCCCAAACATCTGTGTACTTCTGTGCCAGCAGTTACGTCGCACTTAAATAGCAATCAGCCCCAGCATTTTGGTGAT		1	6.619247115800971E-5	49	TCRBV06	TCRBV06	unresolved			TCRBV06-02,TCRBV06-03		TCRBD02-01	TCRBD02	TCRBD02-01				01,02	TCRBJ01-05*01	TCRBJ01	TCRBJ01-05	01				2	5	3	10	4	0	32	47	52	55	59	1	Out	VDJ
CAGTGCCCATCCTGAAGACAGCAGCTTCTACATCTGCAGTGCTAGAGTCGGGGACTACCTAACTACAATGAGCAGTTCTTCGGGCCA		1	5.791841226325849E-5	47	TCRBV20	TCRBV20	unresolved			TCRBV20-01,TCRBV20-or09_02		TCRBD02-01	TCRBD02	TCRBD02-01				01,02	TCRBJ02-01*01	TCRBJ02	TCRBJ02-01	01				1	3	0	9	5	3	34	47	50	57	62	1	Out	VDJ
ATCCAGCGCACACAGCAGGAGGACTCCGCCGTGTATCTCTGTGCCAGCAGCTTAGGGCCAGGGAGGACTGAAGCTTTCTTTGGACAA	CASSLGPGRTEAFF	1	6.895049078959344E-5	42	TCRBV07-08*01	TCRBV07	TCRBV07-08	01				TCRBD02-01*02	TCRBD02	TCRBD02-01	02				TCRBJ01-01*01	TCRBJ01	TCRBJ01-01	01				1	5	9	1	0	5	39	55	60	-1	66	1	In	VDJ
ACAGTGACCAGTGCCCATCCTGAAGACAGCAGCTTCTACATCTGCAGTGCTAGGACTAGCGGGAGGGAGACCCAGTACTTCGGGCCA	CSARTSGRETQYF	1	4.688633373692354E-5	39	TCRBV20	TCRBV20	unresolved			TCRBV20-01,TCRBV20-or09_02		TCRBD02-01*02	TCRBD02	TCRBD02-01	02				TCRBJ02-05*01	TCRBJ02	TCRBJ02-05	01				3	0	2	1	0	5	42	-1	53	-1	66	1	In	VDJ
CAGCCCTCAGAACCCAGGGACTCAGCTGTGTACTTCTGTGCCAGCAGTTTTGGGACAGGCGCTGACTATGGCTACACCTTCGGTTCG	CASSFGTGADYGYTF	1	6.067643189484223E-5	45	TCRBV12	TCRBV12	unresolved			TCRBV12-03,TCRBV12-04		TCRBD01-01*01	TCRBD01	TCRBD01-01	01				TCRBJ01-02*01	TCRBJ01	TCRBJ01-02	01				3	1	0	4	5	3	36	50	51	59	64	1	In	VDJ
GCCCAAAAGAACCCGACAGCTTTCTATCTCTGTGCCAGTAGTAGGAGGGGGCTAGCGGATTACACCGGGGAGCTGTTTTTTGGAGAA	CASSRRGLADYTGELFF	1	1.0756276563176576E-4	51	TCRBV19-01	TCRBV19	TCRBV19-01				01,02			unresolved		TCRBD01,TCRBD02	TCRBD01-01,TCRBD02-01		TCRBJ02-02*01	TCRBJ02	TCRBJ02-02	01				4	2	5	0	9	3	30	43	45	52	61	1	In	VDJ
CAGCCCTCAGAACCCAGGGACTCAGCTGTGTACTTCTGTGCCAGCAGTTTAAGAAGGAGCAGATACAATGAGCAGTTCTTCGGGCCA	CASSLRRSRYNEQFF	1	7.170851042117718E-5	45	TCRBV12	TCRBV12	unresolved			TCRBV12-03,TCRBV12-04		TCRBD02-01*02	TCRBD02	TCRBD02-01	02				TCRBJ02-01*01	TCRBJ02	TCRBJ02-01	01				2	4	10	2	4	4	36	51	55	59	63	1	In	VDJ
AGTCGGCTGCTCCCTCCCAAACATCTGTGTACTTCTGTGCCAGCAGGCTGTTAACCAGGATGGCCCTACGAGCAGTACGTCGGGCCG		1	6.619247115800971E-5	46	TCRBV06	TCRBV06	unresolved			TCRBV06-02,TCRBV06-03		TCRBD01-01*01	TCRBD01	TCRBD01-01	01				TCRBJ02-07*01	TCRBJ02	TCRBJ02-07	01				6	9	4	4	20	17	35	46	55	59	79	1	Out	VDJ
TCCACAAAGCTGGAGGACTCAGCCATGTACTTCTGTGCCAGCAGCGTACAGGGGGGAAGAAGCAATCAGCCCCAGCATTTTGGTGAT	CASSVQGGRSNQPQHF	1	6.895049078959344E-5	48	TCRBV02-01*01	TCRBV02	TCRBV02-01	01				TCRBD01-01*01	TCRBD01	TCRBD01-01	01				TCRBJ01-05*01	TCRBJ01	TCRBJ01-05	01				6	3	3	1	5	1	33	44	47	55	60	1	In	VDJ
TCTCTGGAGCTGGGGGACTCAGCTTTGTATTTCTGTGCCAGCAATGAAGCGGGAGGGCCTCGCACCGGGGAGCTGTTTTTTGGAGAA	CASNEAGGPRTGELFF	1	5.516039263167475E-5	48	TCRBV09-01	TCRBV09	TCRBV09-01				01,02	TCRBD02-01*02	TCRBD02	TCRBD02-01	02				TCRBJ02-02*01	TCRBJ02	TCRBJ02-02	01				6	4	6	0	5	4	33	43	47	57	62	1	In	VDJ
GACTCGGCCCTTTATCTTTGCGCCAGCAGCTTGGAGGTGGGAGACAGGGGGCACCTCCTATGGGTAGATACGCAGTATTTTGGCCCA	CASSLEVGDRGHLLWVDTQYF	1	5.2402373000091016E-5	63	TCRBV05-01*01	TCRBV05	TCRBV05-01	01				TCRBD01-01*01	TCRBD01	TCRBD01-01	01				TCRBJ02-03*01	TCRBJ02	TCRBJ02-03	01				0	8	2	0	13	5	18	34	42	52	65	1	In	VDJ
AGCACCTTGGAGCTGGGGGACTCGGCCCTTTATCTTTGCGCCAGCAGCTTGGCCACTTCAACTAATGAAAAACTGTTTTTTGGCAGT	CASSLATSTNEKLFF	1	6.619247115800971E-5	45	TCRBV05-01*01	TCRBV05	TCRBV05-01	01				TCRBD02-01	TCRBD02	TCRBD02-01				01,02	TCRBJ01-04*01	TCRBJ01	TCRBJ01-04	01				0	2	3	10	1	0	36	52	54	57	58	1	In	VDJ
CAGCCCTCAGAACCCAGGGACTCAGCTGTGTATTTTTGTGCTAGTGGTTGGGGGACTTTGGGGACTCAGCCCCAGCATTTTGGTGAT	CASGWGTLGTQPQHF	1	7.446653005276092E-5	45	TCRBV12-05*01	TCRBV12	TCRBV12-05	01				TCRBD02-01	TCRBD02	TCRBD02-01				01,02	TCRBJ01-05*01	TCRBJ01	TCRBJ01-05	01				4	2	0	10	8	6	36	49	51	57	65	1	In	VDJ
CCCTGCAGCCAGAAGACTCAGCCCTGTATCTCTGCGCCAGCAGCCAATTTAGGCTAGCGGGAACTCAATGAGCAGTTCTTCGGGCCA		1	5.791841226325849E-5	49	TCRBV04-01*01	TCRBV04	TCRBV04-01	01				TCRBD02-01*02	TCRBD02	TCRBD02-01	02				TCRBJ02-01*01	TCRBJ02	TCRBJ02-01	01				2	6	4	3	3	6	32	47	53	62	65	1	Out	VDJ
AGCTCTCTGGAGCTGGGGGACTCAGCTTTGTATTTCTGTGCCAGCAGCGTAGGCGGGGTAAGCACAGATACGCAGTATTTTGGCCCA	CASSVGGVSTDTQYF	1	5.2402373000091016E-5	45	TCRBV09-01	TCRBV09	TCRBV09-01				01,02	TCRBD02-01*01	TCRBD02	TCRBD02-01	01				TCRBJ02-03*01	TCRBJ02	TCRBJ02-03	01				0	0	7	3	2	0	36	-1	52	58	60	1	In	VDJ
ATCAATTCCCTGGAGCTTGGTGACTCTGCTGTGTATTTCTGTGCCAGCAGCCGCGACAGGGGGTACACTGAAGCTTTCTTTGGACAA	CASSRDRGYTEAFF	1	7.998256931592839E-5	42	TCRBV03	TCRBV03	unresolved			TCRBV03-01,TCRBV03-02		TCRBD01-01*01	TCRBD01	TCRBD01-01	01				TCRBJ01-01*01	TCRBJ01	TCRBJ01-01	01				4	2	2	1	1	3	39	52	54	63	64	1	In	VDJ
AAGATCCGGTCCACAAAGCTGGAGGACTCAGCCATGTACTTCTGTGCCAGTAAGGCAGTATATACGGGCGAGCAGTACTTCGGGCCG	CASKAVYTGEQYF	1	6.619247115800971E-5	39	TCRBV02-01*01	TCRBV02	TCRBV02-01	01				TCRBD02-01	TCRBD02	TCRBD02-01				01,02	TCRBJ02-07*01	TCRBJ02	TCRBJ02-07	01				9	14	8	4	0	6	42	50	64	-1	68	1	In	VDJ
GAGTCTGCCATCCCCAACCAGACAGCTCTTTACTTCTGTGCCACCAGTGATCCGGGACAGGGTACCGGGGAGCTGTTTTTTGGAGAA	CATSDPGQGTGELFF	1	6.619247115800971E-5	45	TCRBV24	TCRBV24	unresolved			TCRBV24-01,TCRBV24-or09_02		TCRBD01-01*01	TCRBD01	TCRBD01-01	01				TCRBJ02-02*01	TCRBJ02	TCRBJ02-02	01				3	2	0	3	1	5	36	51	53	62	63	1	In	VDJ
ATCCAGCCCTCAGAACCCAGGGACTCAGCTGTGTACTTCTGTGCCAGCAGTTACTGGACAGGGGAAACTGAAGCTTTCTTTGGACAA	CASSYWTGETEAFF	1	6.619247115800971E-5	42	TCRBV12	TCRBV12	unresolved			TCRBV12-03,TCRBV12-04		TCRBD01-01*01	TCRBD01	TCRBD01-01	01				TCRBJ01-01*01	TCRBJ01	TCRBJ01-01	01				4	3	1	2	2	5	39	52	55	64	66	1	In	VDJ
AGTGCCCATCCTGAAGACAGCAGCTTCTACATCTGCAGTGCTAGATCCGGGAGGGACTTTAACACCGGGGAGCTGTTTTTTGGAGAA	CSARSGRDFNTGELFF	1	6.067643189484223E-5	48	TCRBV20	TCRBV20	unresolved			TCRBV20-01,TCRBV20-or09_02		TCRBD02-01*02	TCRBD02	TCRBD02-01	02				TCRBJ02-02*01	TCRBJ02	TCRBJ02-02	01				2	2	8	0	5	2	33	45	47	55	60	1	In	VDJ
ATCCAGCGCACAGAGCAGCGGGACTCGGCCATGTATCGCTGTGCCAGCAGCTTAACCTTACAGGGGAATGAAGCTTTCTTTGGACAA	CASSLTLQGNEAFF	1	6.895049078959344E-5	42	TCRBV07-06*01	TCRBV07	TCRBV07-06	01				TCRBD01-01*01	TCRBD01	TCRBD01-01	01				TCRBJ01-01*01	TCRBJ01	TCRBJ01-01	01				2	5	3	2	2	7	39	54	59	66	68	1	In	VDJ
ATGAGCTCCTTGGAGCTGGGGGACTCAGCCCTGTACTTCTGTGCCAGCAGCTCCCCCCCAGCGAACACTGAAGCTTTCTTTGGACAA	CASSSPPANTEAFF	1	6.895049078959344E-5	42	TCRBV13-01*01	TCRBV13	TCRBV13-01	01						unresolved		TCRBD01,TCRBD02	TCRBD01-01,TCRBD02-01		TCRBJ01-01*01	TCRBJ01	TCRBJ01-01	01				4	6	4	5	1	1	39	52	58	61	62	1	In	VDJ
CAGCGCACAGAGCGGGGGGACTCAGCCGTGTATCTCTGTGCCAGCAGCCGATCTGACGACAGGGGAGAGACCCAGTACTTCGGGCCA	CASSRSDDRGETQYF	1	5.791841226325849E-5	45	TCRBV07-03*01	TCRBV07	TCRBV07-03	01				TCRBD01-01*01	TCRBD01	TCRBD01-01	01				TCRBJ02-05*01	TCRBJ02	TCRBJ02-05	01				5	9	2	2	0	4	36	48	57	-1	65	1	In	VDJ
ACTGTGACATCGGCCCAAAAGAACCCGACAGCTTTCTATCTCTGTGCCAGTAGTATGAATTGGGGCTATGGCTACACCTTCGGTTCG	CASSMNWGYGYTF	1	8.549860857909586E-5	39	TCRBV19-01	TCRBV19	TCRBV19-01				01,02			unresolved		TCRBD01,TCRBD02	TCRBD01-01,TCRBD02-01		TCRBJ01-02*01	TCRBJ01	TCRBJ01-02	01				3	5	6	2	0	4	42	56	61	-1	65	1	In	VDJ
GTGAGCACCTTGGAGCTGGGGGACTCGGCCCTTTATCTTTGCGCCAGCAGCTTGGCACCCGCAAGCGGTGAGCAGTTCTTCGGGCCA	CASSLAPASGEQFF	1	5.516039263167475E-5	42	TCRBV05-01*01	TCRBV05	TCRBV05-01	01				TCRBD02-01	TCRBD02	TCRBD02-01				01,02	TCRBJ02-01*01	TCRBJ02	TCRBJ02-01	01				0	8	6	5	0	9	39	55	63	-1	68	1	In	VDJ
CAGCGCACACAGCAGGAGGACTCGGCCGTGTATCTCTGTGCCAGCAGCTCCCACACAGGGAGGCCAGATACGCAGTATTTTGGCCCA	CASSSHTGRPDTQYF	1	8.274058894751213E-5	45	TCRBV07-02*01	TCRBV07	TCRBV07-02	01						unresolved		TCRBD01,TCRBD02	TCRBD01-01,TCRBD02-01		TCRBJ02-03*01	TCRBJ02	TCRBJ02-03	01				4	5	3	3	4	4	36	49	54	60	64	1	In	VDJ
ATGAGCTCCTTGGAGCTGGGGGACTCAGCCCTGTACTTCTGTGCCAGCAGCCCCAGCTCCCTGTCCTACGAGCAGTACTTCGGGCCG	CASSPSSLSYEQYF	1	6.343445152642597E-5	42	TCRBV13-01*01	TCRBV13	TCRBV13-01	01						unresolved		TCRBD01,TCRBD02	TCRBD01-01,TCRBD02-01		TCRBJ02-07*01	TCRBJ02	TCRBJ02-07	01				5	2	4	5	7	1	39	51	53	56	63	1	In	VDJ
TCAGAACCCAGGGACTCAGCTGTGTACTTCTGTGCCAGCAGCCTACAAGCGGGAGGGGCGAACACCGGGGAGCTGTTTTTTGGAGAA	CASSLQAGGANTGELFF	1	7.446653005276092E-5	51	TCRBV12	TCRBV12	unresolved			TCRBV12-03,TCRBV12-04		TCRBD02-01*02	TCRBD02	TCRBD02-01	02				TCRBJ02-02*01	TCRBJ02	TCRBJ02-02	01				6	6	6	0	1	0	30	41	47	57	58	1	In	VDJ
ACCAGTGCCCATCCTGAAGACAGCAGCTTCTACATCTGCAGTGCCGTCCTGGGACAGGGCGACACAGATACGCAGTATTTTGGCCCA	CSAVLGQGDTDTQYF	1	5.516039263167475E-5	45	TCRBV20	TCRBV20	unresolved			TCRBV20-01,TCRBV20-or09_02		TCRBD01-01*01	TCRBD01	TCRBD01-01	01				TCRBJ02-03*01	TCRBJ02	TCRBJ02-03	01				6	6	0	3	3	2	36	44	50	59	62	1	In	VDJ
TCCACAAAGCTGGAGGACTCAGCCATGTACTTCTGTGCCAGCAGTGAAGACAGGGATGAGAACACCGGGGAGCTGTTTTTTGGAGAA	CASSEDRDENTGELFF	1	7.998256931592839E-5	48	TCRBV02-01*01	TCRBV02	TCRBV02-01	01				TCRBD01-01*01	TCRBD01	TCRBD01-01	01				TCRBJ02-02*01	TCRBJ02	TCRBJ02-02	01				1	0	3	3	4	1	33	-1	49	55	59	1	In	VDJ
ATCCAGCGCACAGAGCAGGGGGACTCGGCCATGTATCTCTGTGCCAGCAGCCCTACTCGGGGACCTGGCGGCTACACCTTCGGTTCG	CASSPTRGPGGYTF	1	7.998256931592839E-5	42	TCRBV07-09	TCRBV07	TCRBV07-09				01,03			unresolved		TCRBD01,TCRBD02	TCRBD01-01,TCRBD02-01		TCRBJ01-02*01	TCRBJ01	TCRBJ01-02	01				5	8	0	7	5	8	39	51	59	64	69	1	In	VDJ
CTGGAGTCCGCCAGCACCAACCAGACATCTATGTACCTCTGTGCCACCGCTCCGGCGGGACAGTACAATGAGCAGTTCTTCGGGCCA	CATAPAGQYNEQFF	1	8.82566282106796E-5	42	TCRBV28-01*01	TCRBV28	TCRBV28-01	01				TCRBD01-01*01	TCRBD01	TCRBD01-01	01				TCRBJ02-01*01	TCRBJ02	TCRBJ02-01	01				10	10	0	5	0	4	39	46	56	-1	63	1	In	VDJ
CAGCGCACAGAGCAGGGGGACTCGGCCATGTATCTCTGTGCCAGCAGGGTGGCGGGCCGGTACCAAGAGACCCAGTACTTCGGGCCA	CASRVAGRYQETQYF	1	7.446653005276092E-5	45	TCRBV07-09	TCRBV07	TCRBV07-09				01,03	TCRBD02-01	TCRBD02	TCRBD02-01				01,02	TCRBJ02-05*01	TCRBJ02	TCRBJ02-05	01				6	4	7	4	5	0	36	47	51	56	61	1	In	VDJ
AGCTCTCTGGAGCTGGGGGACTCAGCTTTGTATTTCTGTGCCAGCAGCGTAGGGATACAGCCCACCGGGGAGCTGTTTTTTGGAGAA	CASSVGIQPTGELFF	1	5.516039263167475E-5	45	TCRBV09-01	TCRBV09	TCRBV09-01				01,02	TCRBD01-01*01	TCRBD01	TCRBD01-01	01				TCRBJ02-02*01	TCRBJ02	TCRBJ02-02	01				0	4	3	5	2	4	36	52	56	60	62	1	In	VDJ
GTGACCAGTGCCCATCCTGAAGACAGCAGCTTCTACATCTGCAGTGCTTCTGGACTAGCGGGAGGTTACGAGCAGTACTTCGGGCCG	CSASGLAGGYEQYF	1	4.9644353368507274E-5	42	TCRBV20	TCRBV20	unresolved			TCRBV20-01,TCRBV20-or09_02		TCRBD02-01*02	TCRBD02	TCRBD02-01	02				TCRBJ02-07*01	TCRBJ02	TCRBJ02-07	01				5	3	1	1	1	4	39	48	51	65	66	1	In	VDJ
AGTGCCCATCCTGAAGACAGCAGCTTCTACATCTGCAGTGCTAGAGATTTGGGGAGGGCCGTTAACTATGGCTACACCTTCGGTTCG	CSARDLGRAVNYGYTF	1	4.688633373692354E-5	48	TCRBV20	TCRBV20	unresolved			TCRBV20-01,TCRBV20-or09_02		TCRBD02-01*02	TCRBD02	TCRBD02-01	02				TCRBJ01-02*01	TCRBJ01	TCRBJ01-02	01				0	4	9	0	4	1	33	47	51	58	62	1	In	VDJ
ACCCTGCAGCCAGAAGACTCGGCCCTGTATCTCTGCGCCAGCAGCCAACGGCTAGCGGGGTTCTCCTACGAGCAGTACTTCGGGCCG	CASSQRLAGFSYEQYF	1	5.791841226325849E-5	48	TCRBV04-03*01	TCRBV04	TCRBV04-03	01				TCRBD02-01*01	TCRBD02	TCRBD02-01	01				TCRBJ02-07*01	TCRBJ02	TCRBJ02-07	01				2	3	4	3	2	0	33	48	51	60	62	1	In	VDJ
CTGCTGGGGTTGGAGTCGGCTGCTCCCTCCCAAACATCTGTGTACTTCTGTGCCAGCAGACTTGCCTACGAGCAGTACTTCGGGCCG	CASRLAYEQYF	1	6.343445152642597E-5	33	TCRBV06	TCRBV06	unresolved			TCRBV06-02,TCRBV06-03		TCRBD02-01	TCRBD02	TCRBD02-01				01,02	TCRBJ02-07*01	TCRBJ02	TCRBJ02-07	01				6	0	3	10	2	2	48	-1	59	62	64	1	In	VDJ
CACATCAATTCCCTGGAGCTTGGTGACTCTGCTGTGTATTTCTGTGCCAGCAGCCAAGATCGGTCAGATACGCAGTATTTTGGCCCA	CASSQDRSDTQYF	1	7.722454968434465E-5	39	TCRBV03	TCRBV03	unresolved			TCRBV03-01,TCRBV03-02		TCRBD02-01	TCRBD02	TCRBD02-01				01,02	TCRBJ02-03*01	TCRBJ02	TCRBJ02-03	01				0	1	8	5	1	4	42	59	60	63	64	1	In	VDJ
ACAGTGACCAGTGCCCATCCTGAAGACAGCAGCTTCTACATCTGCAGTGCCGAGGGACAGGGGAATCAGCCCCAGCATTTTGGTGAT	CSAEGQGNQPQHF	1	4.9644353368507274E-5	39	TCRBV20	TCRBV20	unresolved			TCRBV20-01,TCRBV20-or09_02		TCRBD01-01*01	TCRBD01	TCRBD01-01	01				TCRBJ01-05*01	TCRBJ01	TCRBJ01-05	01				6	3	0	2	0	4	42	50	53	-1	63	1	In	VDJ
AGCTCCTTGGAGCTGGGGGACTCAGCCCTGTACTTCTGTGCCAGCAGGAATCCAGGGGAAAGCTCCTACGAGCAGTACTTCGGGCCG	CASRNPGESSYEQYF	1	6.067643189484223E-5	45	TCRBV13-01*01	TCRBV13	TCRBV13-01	01				TCRBD01-01*01	TCRBD01	TCRBD01-01	01				TCRBJ02-07*01	TCRBJ02	TCRBJ02-07	01				6	5	4	2	4	0	36	47	52	58	62	1	In	VDJ
AGGCTGGAGTCGGCTGCTCCCTCCCAGACATCTGTGTACTTCTGTGCCAGCAGTCAGGACAGGGAAGAGACCCAGTACTTCGGGCCA	CASSQDREETQYF	1	5.2402373000091016E-5	39	TCRBV06-01*01	TCRBV06	TCRBV06-01	01				TCRBD01-01*01	TCRBD01	TCRBD01-01	01				TCRBJ02-05*01	TCRBJ02	TCRBJ02-05	01				5	2	1	3	0	3	42	54	56	-1	64	1	In	VDJ
CTGGGGTTGGAGTCGGCTGCTCCCTCCCAAACATCTGTGTACTTCTGTGCCAGCACCTGGAAGAACACTGAAGCTTTCTTTGGACAA	CASTWKNTEAFF	1	6.895049078959344E-5	36	TCRBV06	TCRBV06	unresolved			TCRBV06-02,TCRBV06-03				unresolved		TCRBD01,TCRBD02	TCRBD01-01,TCRBD02-01		TCRBJ01-01*01	TCRBJ01	TCRBJ01-01	01				7	3	1	8	1	1	45	55	58	61	62	1	In	VDJ
ACAGTGACCAGTGCCCATCCTGAAGACAGCAGCTTCTACATCTGCAGTGCTAGTTGGAGGGCCGAGGATGAGCAGTTCTTCGGGCCA	CSASWRAEDEQFF	1	5.516039263167475E-5	39	TCRBV20	TCRBV20	unresolved			TCRBV20-01,TCRBV20-or09_02		TCRBD02-01*02	TCRBD02	TCRBD02-01	02				TCRBJ02-01*01	TCRBJ02	TCRBJ02-01	01				3	2	10	0	6	8	42	53	55	61	67	1	In	VDJ
GTGACCAGTGCCCATCCTGAAGACAGCAGCTTCTACATCTGCAGTGCTAGAGATCTCGCGGCCCAAGAGACCCAGTACTTCGGGCCA	CSARDLAAQETQYF	1	4.41283141053398E-5	42	TCRBV20	TCRBV20	unresolved			TCRBV20-01,TCRBV20-or09_02		TCRBD02-01	TCRBD02	TCRBD02-01				01,02	TCRBJ02-05*01	TCRBJ02	TCRBJ02-05	01				0	4	7	5	1	1	39	53	57	61	62	1	In	VDJ
TGGAGTCGCCCAGCCCCAACCAGACCTCTCTGTACTTCTGTGCCAGCAGCCTACAGGGGGCCTTACTATGGCTACACCTTCGGTTCG		1	6.343445152642597E-5	43	TCRBV27-01*01	TCRBV27	TCRBV27-01	01				TCRBD01-01*01	TCRBD01	TCRBD01-01	01				TCRBJ01-02*01	TCRBJ01	TCRBJ01-02	01				6	3	3	0	3	3	38	49	52	61	64	1	Out	VDJ
CTCTGAGCTGAATGTGAACGCCTTGTTGCTGGGGGACTCGGCCCTCTATCTCTGTGCCAGCACCCCGAAGAGCAGTTCTTCGGGCCA		1	6.343445152642597E-5	29	TCRBV05-06*01	TCRBV05	TCRBV05-06	01						unresolved		TCRBD01,TCRBD02	TCRBD01-01,TCRBD02-01		TCRBJ02-01*01	TCRBJ02	TCRBJ02-01	01				6	4	2	8	1	10	52	62	66	68	69	1	Out	VDJ
GCCTTGGAGCTGGACGACTCGGCCCTGTATCTCTGTGCCAGCAGCTTGGGGCCGCGGCGGGGCCAAGAGACCCAGTACTTCGGGCCA	CASSLGPRRGQETQYF	1	5.2402373000091016E-5	48	TCRBV05-04*01	TCRBV05	TCRBV05-04	01				TCRBD02-01*01	TCRBD02	TCRBD02-01	01				TCRBJ02-05*01	TCRBJ02	TCRBJ02-05	01				0	7	7	3	0	1	33	49	56	-1	62	1	In	VDJ
CTGGGGGACTCAGCTTTGTATTTCTGTGCCAGCAGCGCCCCGTGAAGGGTAAAGAAAGGGGCTCCCTATGGCTACACCTTCGGTTCG	CASSAP*RVKKGAPYGYTF	2	4.9644353368507274E-5	57	TCRBV09-01	TCRBV09	TCRBV09-01				01,02	TCRBD01-01*01	TCRBD01	TCRBD01-01	01				TCRBJ01-02*01	TCRBJ01	TCRBJ01-02	01				3	19	5	2	4	4	24	37	56	61	65	2	Stop	VDJ
TCTCTGGAGCTGGGGGACTCAGCTTTGTATTTCTGTGCCAGCAGCGTAGAACTAGCGGGAGGGCTGGGTGAGCAGTTCTTCGGGCCA	CASSVELAGGLGEQFF	1	5.2402373000091016E-5	48	TCRBV09-01	TCRBV09	TCRBV09-01				01,02	TCRBD02-01*02	TCRBD02	TCRBD02-01	02				TCRBJ02-01*01	TCRBJ02	TCRBJ02-01	01				0	1	3	0	5	9	33	49	50	63	68	1	In	VDJ
TCCACTCTGACAGTGACCAGTGCCCATCCTGAAGACAGCAGCTTCTACATCTGCAGTGCTAGGCGGGAGACCCAGTACTTCGGGCCA	CSARRETQYF	1	3.3096235579004854E-5	30	TCRBV20-01*01	TCRBV20	TCRBV20-01	01				TCRBD02-01	TCRBD02	TCRBD02-01				01,02	TCRBJ02-05*01	TCRBJ02	TCRBJ02-05	01				3	0	7	5	0	5	51	-1	62	-1	66	1	In	VDJ
AAGCTCCTTCTCAGTGACTCTGGCTTCTATCTCTGTGCCTGGAGTGTATCGCACGGCCGCTCTGGAAACACCATATATTTTGGAGAG	CAWSVSHGRSGNTIYF	1	3.585425521058859E-5	48	TCRBV30-01*01	TCRBV30	TCRBV30-01	01						unresolved		TCRBD01,TCRBD02	TCRBD01-01,TCRBD02-01		TCRBJ01-03*01	TCRBJ01	TCRBJ01-03	01				0	7	9	0	2	0	33	47	54	57	59	1	In	VDJ
CTGAGCTCTCTGGAGCTGGGGGACTCAGCTTTGTATTTCTGTGCCAGCAGCGTAGCTGAGGGGGCGAGAGGCTACACCTTCGGTTCG	CASSVAEGARGYTF	1	4.41283141053398E-5	42	TCRBV09-01	TCRBV09	TCRBV09-01				01,02	TCRBD01-01*01	TCRBD01	TCRBD01-01	01				TCRBJ01-02*01	TCRBJ01	TCRBJ01-02	01				0	3	5	0	4	8	39	55	58	65	69	1	In	VDJ
CTGGAGTCGGCTGCTCCCTCCCAGACATCTGTGTACTTCTGTGCCAGCCCCCCCGAAGGGGAGAACACTGAAGCTTTCTTTGGACAA	CASPPEGENTEAFF	1	6.343445152642597E-5	42	TCRBV06-01*01	TCRBV06	TCRBV06-01	01				TCRBD01-01*01	TCRBD01	TCRBD01-01	01				TCRBJ01-01*01	TCRBJ01	TCRBJ01-01	01				8	8	5	2	1	1	39	48	56	61	62	1	In	VDJ
ACGATCCAGCGCACACAGCAGGAGGACTCGGCCGTGTATCTCTGTGCCAGCAGCTTACCCACGGTAGGGGGCTACACCTTCGGTTCG	CASSLPTVGGYTF	1	7.170851042117718E-5	39	TCRBV07-02*01	TCRBV07	TCRBV07-02	01						unresolved		TCRBD01,TCRBD02	TCRBD01-01,TCRBD02-01		TCRBJ01-02*01	TCRBJ01	TCRBJ01-02	01				2	8	5	3	0	8	42	57	65	-1	69	1	In	VDJ
AATGTGAGCACCTTGGAGCTGGGGGACTCGGCCCTTTATCTTTGCGCCAGCAGCTTGGGACAGGGAAACATTCAGTACTTCGGCGCC	CASSLGQGNIQYF	1	5.516039263167475E-5	39	TCRBV05-01*01	TCRBV05	TCRBV05-01	01				TCRBD01-01*01	TCRBD01	TCRBD01-01	01				TCRBJ02-04*01	TCRBJ02	TCRBJ02-04	01				0	0	2	3	0	6	42	-1	58	-1	65	1	In	VDJ
CGGTCCACAAAGCTGGAGGACTCAGCCATGTACTTCTGTGCCAGCACCGCGACAGGGGGCTTCAATCAGCCCCAGCATTTTGGTGAT	CASTATGGFNQPQHF	1	6.619247115800971E-5	45	TCRBV02-01*01	TCRBV02	TCRBV02-01	01				TCRBD01-01*01	TCRBD01	TCRBD01-01	01				TCRBJ01-05*01	TCRBJ01	TCRBJ01-05	01				7	4	2	0	2	3	36	46	50	60	62	1	In	VDJ
GAGCGGGGGGACTCAGCCGTGTATCTCTGTGCCAGCAGCTTAACGCCCCCCGGAAGGGGATGATTTCGGACCATATATTTTGGAGAG	CASSLTPPGRG*FRTIYF	1	8.82566282106796E-5	54	TCRBV07-03*01	TCRBV07	TCRBV07-03	01				TCRBD01-01*01	TCRBD01	TCRBD01-01	01				TCRBJ01-03*01	TCRBJ01	TCRBJ01-03	01				0	10	5	2	10	10	27	44	54	59	69	1	Stop	VDJ
CTGCTGTCGGCTGCTCCCTCCCAGACATCTGTGTACTTCTGTGCCAGCAGTTCGGGACTAGATAGGAGTGAGCAGTTCTTCGGGCCA	CASSSGLDRSEQFF	1	5.2402373000091016E-5	42	TCRBV06-05*01	TCRBV06	TCRBV06-05	01				TCRBD02-01	TCRBD02	TCRBD02-01				01,02	TCRBJ02-01*01	TCRBJ02	TCRBJ02-01	01				4	1	0	8	7	9	39	52	53	61	68	1	In	VDJ
CAGCGCACACAGCAGGAGGACTCGGCCGTGTATCTCTGTGCCAGCAGCCCGTATGGGACGGCGATCTATGGCTACACCTTCGGTTCG	CASSPYGTAIYGYTF	1	7.170851042117718E-5	45	TCRBV07-02*01	TCRBV07	TCRBV07-02	01						unresolved		TCRBD01,TCRBD02	TCRBD01-01,TCRBD02-01		TCRBJ01-02*01	TCRBJ01	TCRBJ01-02	01				5	6	0	7	6	4	36	48	54	59	65	1	In	VDJ
GAGCTGGACGACTCGGCCCTGTATCTCTGTGCCAGCAGCTTGCGGGGAGTCTGGGGGGTCGGAAGGACTGAAGCTTTCTTTGGACAA	CASSLRGVWGVGRTEAFF	1	6.343445152642597E-5	54	TCRBV05-04*01	TCRBV05	TCRBV05-04	01				TCRBD02-01*01	TCRBD02	TCRBD02-01	01				TCRBJ01-01*01	TCRBJ01	TCRBJ01-01	01				1	10	9	1	8	5	27	42	52	58	66	1	In	VDJ
GTGACATCGGCCCAAAAGAACCCGACAGCTTTCTATCTCTGTGCCAGTAGTATTAGGGGAGACAACTATGGCTACACCTTCGGTTCG	CASSIRGDNYGYTF	1	8.274058894751213E-5	42	TCRBV19-01	TCRBV19	TCRBV19-01				01,02			unresolved		TCRBD01,TCRBD02	TCRBD01-01,TCRBD02-01		TCRBJ01-02*01	TCRBJ01	TCRBJ01-02	01				3	1	5	2	4	2	39	53	54	59	63	1	In	VDJ
AATTCCCTGGAGCTTGGTGACTCTGCTGTGTATTTCTGTGCCAGCAGCCAAGACCCGAATAGCAATCAGCCCCAGCATTTTGGTGAT	CASSQDPNSNQPQHF	1	7.170851042117718E-5	45	TCRBV03	TCRBV03	unresolved			TCRBV03-01,TCRBV03-02				unresolved		TCRBD01,TCRBD02	TCRBD01-01,TCRBD02-01		TCRBJ01-05*01	TCRBJ01	TCRBJ01-05	01				0	3	2	8	1	0	36	53	56	58	59	1	In	VDJ
TCGGCTGCTCCCTCCCAGACATCTGTGTACTTCTGTGCCAGCAGCCGACGGGGGAGAGGGGTCTACAATGAGCAGTTCTTCGGGCCA	CASSRRGRGVYNEQFF	1	6.067643189484223E-5	48	TCRBV06	TCRBV06	unresolved			TCRBV06-01,TCRBV06-05		TCRBD02-01*01	TCRBD02	TCRBD02-01	01				TCRBJ02-01*01	TCRBJ02	TCRBJ02-01	01				6	4	8	2	8	3	33	44	48	54	62	1	In	VDJ
CTGCTGTACCCTCTCAGACATCTGTGTACTTCTGTGCCAGCAGTGAACTGAGGCTAGCGGTAATCCTACGAGCAGTACTTCGGGCCG		1	7.170851042117718E-5	49	TCRBV06-04	TCRBV06	TCRBV06-04				01,02	TCRBD02-01	TCRBD02	TCRBD02-01				01,02	TCRBJ02-07*01	TCRBJ02	TCRBJ02-07	01				3	7	4	5	3	1	32	46	53	60	63	1	Out	VDJ
TGAAGATCCAGCCTGCAGAGCAGGGGGACTCGGCCGTGTATGTCTGTGCAAGTCGCCCCCGACAGGGATGAGCAGTTCTTCGGGCCA		1	7.998256931592839E-5	37	TCRBV12-02*01	TCRBV12	TCRBV12-02	01				TCRBD01-01*01	TCRBD01	TCRBD01-01	01				TCRBJ02-01*01	TCRBJ02	TCRBJ02-01	01				5	4	2	3	0	8	44	56	60	-1	67	1	Out	VDJ
ACCAGTGCCCATCCTGAAGACAGCAGCTTCTACATCTGCAGTGCATCGAATAGGGGGGAGTGGGCAGATACGCAGTATTTTGGCCCA	CSASNRGEWADTQYF	1	5.2402373000091016E-5	45	TCRBV20	TCRBV20	unresolved			TCRBV20-01,TCRBV20-or09_02				unresolved		TCRBD01,TCRBD02	TCRBD01-01,TCRBD02-01		TCRBJ02-03*01	TCRBJ02	TCRBJ02-03	01				6	7	5	1	7	4	36	44	51	57	64	1	In	VDJ
AAGATCCAGCGCACACAGCAGGAGGACTCCGCCGTGTATCTCTGTGCCAGCAGCGACAGCTTTAATGAAAAACTGTTTTTTGGCAGT	CASSDSFNEKLFF	1	7.998256931592839E-5	39	TCRBV07-08*01	TCRBV07	TCRBV07-08	01				TCRBD01-01*01	TCRBD01	TCRBD01-01	01				TCRBJ01-04*01	TCRBJ01	TCRBJ01-04	01				5	0	2	5	3	4	42	-1	54	59	62	1	In	VDJ
AGCTCTCTGGAGCTGGGGGACTCAGCTTTGTATTTCTGTGCCAGCAGCGAACGACAGGGTCCGAACACTGAAGCTTTCTTTGGACAA	CASSERQGPNTEAFF	1	4.9644353368507274E-5	45	TCRBV09-01	TCRBV09	TCRBV09-01				01,02	TCRBD01-01*01	TCRBD01	TCRBD01-01	01				TCRBJ01-01*01	TCRBJ01	TCRBJ01-01	01				3	3	2	3	3	1	36	49	52	59	62	1	In	VDJ
TCAGTGACTCTGGCTTCTATCTCTGTGCCTGGAGTGTAGGTTTTCAGTTTGTAGCTTTGGGGGGGTGATACGCAGTATTTTGGCCCA		1	2.4822176684253637E-5	58	TCRBV30-01	TCRBV30	TCRBV30-01				01,02	TCRBD02-01*01	TCRBD02	TCRBD02-01	01				TCRBJ02-03*01	TCRBJ02	TCRBJ02-03	01				0	21	9	0	1	6	23	37	58	65	66	1	Out	VDJ
TGTGAGCACCTTGGAGCTGGGGGACTCGGCCCTTTATCTTTGCGCCAGCAGCTTGGGGGCGGGATCGGGACCCAGTACTTCGGGCCA		1	4.137029447375607E-5	41	TCRBV05-01*01	TCRBV05	TCRBV05-01	01				TCRBD02-01*02	TCRBD02	TCRBD02-01	02				TCRBJ02-05*01	TCRBJ02	TCRBJ02-05	01				0	2	7	3	4	7	40	56	58	64	68	1	Out	VDJ
ACCAGTGCCCATCCTGAAGACAGCAGCTTCTACATCTGCAGTGCTAGGGACCGGGACAGGAGCACAGATACGCAGTATTTTGGCCCA	CSARDRDRSTDTQYF	1	5.2402373000091016E-5	45	TCRBV20	TCRBV20	unresolved			TCRBV20-01,TCRBV20-or09_02		TCRBD01-01*01	TCRBD01	TCRBD01-01	01				TCRBJ02-03*01	TCRBJ02	TCRBJ02-03	01				3	5	0	4	0	0	36	47	52	-1	60	1	In	VDJ
CTAGAGTCTGCCATCCCCAACCAGACAGCTCTTTACTTCTGTGCCACCAGTGTTTGGGCTGACCCCTACGAGCAGTACGTCGGGCCG	CATSVWADPYEQYV	1	5.2402373000091016E-5	42	TCRBV24	TCRBV24	unresolved			TCRBV24-01,TCRBV24-or09_02		TCRBD01-01*01	TCRBD01	TCRBD01-01	01				TCRBJ02-07*01	TCRBJ02	TCRBJ02-07	01				5	3	8	0	20	17	39	52	55	59	79	1	In	VDJ
ACCAGTGCCCATCCTGAAGACAGCAGCTTCTACATCTGCAGTGCTACTTCCTCTAGCGGGAGGACAGATACGCAGTATTTTGGCCCA	CSATSSSGRTDTQYF	1	5.2402373000091016E-5	45	TCRBV20	TCRBV20	unresolved			TCRBV20-01,TCRBV20-or09_02		TCRBD02-01*02	TCRBD02	TCRBD02-01	02				TCRBJ02-03*01	TCRBJ02	TCRBJ02-03	01				4	6	4	1	0	3	36	46	52	-1	63	1	In	VDJ
CTGGAGTCCGCTACCAGCTCCCAGACATCTGTGTACTTCTGTGCCATCAGTGAGGGATCAACTAATGAAAAACTGTTTTTTGGCAGT	CAISEGSTNEKLFF	2	1.1583682452651698E-4	42	TCRBV10-03*01	TCRBV10	TCRBV10-03	01						unresolved		TCRBD01,TCRBD02	TCRBD01-01,TCRBD02-01		TCRBJ01-04*01	TCRBJ01	TCRBJ01-04	01				2	0	1	8	1	0	39	-1	54	57	58	2	In	VDJ
TTGGAGATCCAGCGCACAGAGCAGGGGGACTCGGCCATGTATCTCTGTGCCAGCAGCTTATCTGGGGGAGGCTACACCTTCGGTTCG	CASSLSGGGYTF	1	7.722454968434465E-5	36	TCRBV07-09	TCRBV07	TCRBV07-09				01,03			unresolved		TCRBD01,TCRBD02	TCRBD01-01,TCRBD02-01		TCRBJ01-02*01	TCRBJ01	TCRBJ01-02	01				2	3	6	1	1	8	45	60	63	68	69	1	In	VDJ
TCACCAGGCCTGGGGGACGCAGCCATGTACCTGTGTGCCACCAGCAGAGGTTTCCAGGGTTCCAATCAGCCCCAGCATTTTGGTGAT	CATSRGFQGSNQPQHF	1	5.2402373000091016E-5	48	TCRBV15-01*01	TCRBV15	TCRBV15-01	01				TCRBD01-01*01	TCRBD01	TCRBD01-01	01				TCRBJ01-05*01	TCRBJ01	TCRBJ01-05	01				1	5	4	3	3	3	33	49	54	59	62	1	In	VDJ
GTGAGCACCTTGGAGCTGGGGGACTCGGCCCTTTATCTTTGCGCCAGTACTAGACAGACTTCCAACAATGAGCAGTTCTTCGGGCCA	CASTRQTSNNEQFF	1	5.2402373000091016E-5	42	TCRBV05-01*01	TCRBV05	TCRBV05-01	01						unresolved		TCRBD01,TCRBD02	TCRBD01-01,TCRBD02-01		TCRBJ02-01*01	TCRBJ02	TCRBJ02-01	01				8	5	2	5	7	5	39	47	52	57	64	1	In	VDJ
CACACCCTGCAGCCAGAAGACTCGGCCCTGTATCTCTGCGCCAGCAGCCGGGGAGGACAGGGAAGCTATGGCTACACCTTCGGTTCG	CASSRGGQGSYGYTF	1	5.516039263167475E-5	45	TCRBV04-03*01	TCRBV04	TCRBV04-03	01				TCRBD01-01*01	TCRBD01	TCRBD01-01	01				TCRBJ01-02*01	TCRBJ01	TCRBJ01-02	01				4	5	1	3	3	4	36	49	54	62	65	1	In	VDJ
CAGCCCTCAGAACCCAGGGACTCAGCTGTGTACTTCTGTGCCAGCAGTTTAGCGCGACAGTTGAACACTGAAGCTTTCTTTGGACAA	CASSLARQLNTEAFF	1	6.343445152642597E-5	45	TCRBV12	TCRBV12	unresolved			TCRBV12-03,TCRBV12-04		TCRBD01-01*01	TCRBD01	TCRBD01-01	01				TCRBJ01-01*01	TCRBJ01	TCRBJ01-01	01				0	2	2	5	1	0	36	53	55	60	61	1	In	VDJ
CATCCTGAAGACAGCAGCTTCTACATCTGCAGTGCTAGAGTTATCTCCAACGGGGGGGAGCAGAACACTGAAGCTTTCTTTGGACAA	CSARVISNGGEQNTEAFF	1	5.2402373000091016E-5	54	TCRBV20	TCRBV20	unresolved			TCRBV20-01,TCRBV20-or09_02		TCRBD02-01*01	TCRBD02	TCRBD02-01	01				TCRBJ01-01*01	TCRBJ01	TCRBJ01-01	01				1	10	8	0	4	1	27	40	50	58	62	1	In	VDJ
TCGCCCAGCCCCAACCAGACCTCTCTGTACTTCTGTGCCAGCAGCAGTAGCGGCATGGGAGATTACACTGAAGCTTTCTTTGGACAA	CASSSSGMGDYTEAFF	1	7.170851042117718E-5	48	TCRBV27-01*01	TCRBV27	TCRBV27-01	01				TCRBD02-01	TCRBD02	TCRBD02-01				01,02	TCRBJ01-01*01	TCRBJ01	TCRBJ01-01	01				6	3	5	5	11	3	33	44	47	53	64	1	In	VDJ
AAGATCCAGCCCTCAGAACCCAGGGACTCAGCTGTGTACTTCTGTGCCAGCAGTTTTGGGGGGGGAACTGAAGCTTTCTTTGGACAA	CASSFGGGTEAFF	1	6.343445152642597E-5	39	TCRBV12	TCRBV12	unresolved			TCRBV12-03,TCRBV12-04		TCRBD02-01*01	TCRBD02	TCRBD02-01	01				TCRBJ01-01*01	TCRBJ01	TCRBJ01-01	01				3	1	9	0	2	5	42	56	57	64	66	1	In	VDJ
CAAGATCCAGCCTGCAGAGCTTGGGGACTCGGCCGTGTATCTCTGTGCCAGCAGCCTAAGGGACGGCCAGAAGCTTTCTTTGGACAA		1	6.343445152642597E-5	38	TCRBV11-03*01	TCRBV11	TCRBV11-03	01						unresolved		TCRBD01,TCRBD02	TCRBD01-01,TCRBD02-01		TCRBJ01-01*01	TCRBJ01	TCRBJ01-01	01				5	4	0	7	5	8	43	55	59	64	69	1	Out	VDJ
GTGCCCATCCTGAAGACAGCAGCTTCTACATCTGCAGTGCTAGTCCTACTACTAGCGGGAGGTAAGAATGAGCAGTTCTTCGGGCCA		1	5.516039263167475E-5	49	TCRBV20	TCRBV20	unresolved			TCRBV20-01,TCRBV20-or09_02		TCRBD02-01*02	TCRBD02	TCRBD02-01	02				TCRBJ02-01*01	TCRBJ02	TCRBJ02-01	01				3	7	3	1	4	7	32	43	50	62	66	1	Out	VDJ
GCCCTGCAGCCAGAAGACTCAGCCCTGTATCTCTGCGCCAGCAGCCGAGACGGGGCGAGCTCTGGAAACACCATATATTTTGGAGAG	CASSRDGASSGNTIYF	1	7.170851042117718E-5	48	TCRBV04-01*01	TCRBV04	TCRBV04-01	01						unresolved		TCRBD01,TCRBD02	TCRBD01-01,TCRBD02-01		TCRBJ01-03*01	TCRBJ01	TCRBJ01-03	01				0	1	7	0	3	0	33	50	51	56	59	1	In	VDJ
GTGACCAGTGCCCATCCTGAAGACAGCAGCTTCTACATCTGCAGTGCCCCGGGACTCTCCGGAGCAGATACGCAGTATTTTGGCCCA	CSAPGLSGADTQYF	1	5.2402373000091016E-5	42	TCRBV20	TCRBV20	unresolved			TCRBV20-01,TCRBV20-or09_02		TCRBD02-01	TCRBD02	TCRBD02-01				01,02	TCRBJ02-03*01	TCRBJ02	TCRBJ02-03	01				6	3	0	10	8	4	39	47	50	56	64	1	In	VDJ
GAGTCGGCTGCTCCCTCCCAGACATCTGTGTACTTCTGTGCCACCGGTCGAGGTTTGGGCAGCAATCAGCCCCAGCATTTTGGTGAT	CATGRGLGSNQPQHF	1	6.067643189484223E-5	45	TCRBV06-01*01	TCRBV06	TCRBV06-01	01						unresolved		TCRBD01,TCRBD02	TCRBD01-01,TCRBD02-01		TCRBJ01-05*01	TCRBJ01	TCRBJ01-05	01				10	13	8	0	0	1	36	43	56	-1	60	1	In	VDJ
GAACTAAACCTGAGCTCTCTGGAGCTGGGGGACTCAGCTTTGTATTTCTGTGCCAGCAGCTCCTACAATGAGCAGTTCTTCGGGCCA	CASSSYNEQFF	1	5.2402373000091016E-5	33	TCRBV09-01	TCRBV09	TCRBV09-01				01,02			unresolved					TCRBJ02-01*01	TCRBJ02	TCRBJ02-01	01				5	0	0	0	0	0	48	-1	-1	-1	59	1	In	VJ
CTGCTGTCGGCTGCTCCCTCCCAGACATCTGTGTACTTCTGTGCCAGCAGTTACTGGGACAGCACAGATACGCAGTATTTTGGCCCA	CASSYWDSTDTQYF	1	4.9644353368507274E-5	42	TCRBV06-05*01	TCRBV06	TCRBV06-05	01						unresolved		TCRBD01,TCRBD02	TCRBD01-01,TCRBD02-01		TCRBJ02-03*01	TCRBJ02	TCRBJ02-03	01				1	0	0	7	0	0	39	-1	55	-1	60	1	In	VDJ
AGCTCTCTGGAGCTGGGGGACTCAGCTTTGTATTTCTGTGCCAGCAGCAGAACTACAGGGGCGGGAGAGACCCAGTACTTCGGGCCA	CASSRTTGAGETQYF	1	4.137029447375607E-5	45	TCRBV09-01	TCRBV09	TCRBV09-01				01,02	TCRBD01-01*01	TCRBD01	TCRBD01-01	01				TCRBJ02-05*01	TCRBJ02	TCRBJ02-05	01				4	6	3	2	4	4	36	48	54	61	65	1	In	VDJ
TCCCTGGAGCTTGGTGACTCTGCTGTGTATTTCTGTGCCAGCAGCCAGGGGGGACAGGGCATCGGTCAGCCCCAGCATTTTGGTGAT	CASSQGGQGIGQPQHF	1	7.170851042117718E-5	48	TCRBV03	TCRBV03	unresolved			TCRBV03-01,TCRBV03-02		TCRBD01-01*01	TCRBD01	TCRBD01-01	01				TCRBJ01-05*01	TCRBJ01	TCRBJ01-05	01				3	3	0	3	6	6	33	47	50	59	65	1	In	VDJ
CAGCCCTCAGAACCCAGGGACTCAGCTGTGTACTTCTGTGCCAGCAGTTTACAAGGGACACCCAGCTACGAGCAGTACTTCGGGCCG	CASSLQGTPSYEQYF	1	6.067643189484223E-5	45	TCRBV12	TCRBV12	unresolved			TCRBV12-03,TCRBV12-04		TCRBD01-01*01	TCRBD01	TCRBD01-01	01				TCRBJ02-07*01	TCRBJ02	TCRBJ02-07	01				2	3	0	6	5	3	36	51	54	60	65	1	In	VDJ
ACATCGGCCCAAAAGAACCCGACAGCTTTCTATCTCTGTGCCAGTAGTATATCGTCCGGGGGCGGCGGGCCCCAGCATTTTGGTGAT	CASSISSGGGGPQHF	1	8.82566282106796E-5	45	TCRBV19-01	TCRBV19	TCRBV19-01				01,02			unresolved		TCRBD01,TCRBD02	TCRBD01-01,TCRBD02-01		TCRBJ01-05*01	TCRBJ01	TCRBJ01-05	01				2	6	6	0	5	9	36	51	57	63	68	1	In	VDJ
ATCCAGCGCACAGAGCAGGGGGACTCGGCCATGTATCTCTGTGCCAGCAGCGAGACAGGGGCCTACTATGGCTACACCTTCGGTTCG	CASSETGAYYGYTF	1	7.722454968434465E-5	42	TCRBV07-09	TCRBV07	TCRBV07-09				01,03	TCRBD01-01*01	TCRBD01	TCRBD01-01	01				TCRBJ01-02*01	TCRBJ01	TCRBJ01-02	01				5	2	2	2	3	3	39	51	53	61	64	1	In	VDJ
GTGCAGCCTGCAGAACTGGAGGATTCTGGAGTTTATTTCTGTGCCAGCAACCCCCTCGGGCCGGACACTGAAGCTTTCTTTGGACAA	CASNPLGPDTEAFF	1	8.549860857909586E-5	42	TCRBV14-01*01	TCRBV14	TCRBV14-01	01						unresolved		TCRBD01,TCRBD02	TCRBD01-01,TCRBD02-01		TCRBJ01-01*01	TCRBJ01	TCRBJ01-01	01				7	8	8	0	3	3	39	49	57	61	64	1	In	VDJ
AAGATCCAGCCCTCAGAACCCAGGGACTCAGCTGTGTACTTCTGTGCCAGCAGTTTAGACGCGGGCGCTGAAGCTTTCTTTGGACAA	CASSLDAGAEAFF	1	6.343445152642597E-5	39	TCRBV12	TCRBV12	unresolved			TCRBV12-03,TCRBV12-04		TCRBD02-01	TCRBD02	TCRBD02-01				01,02	TCRBJ01-01*01	TCRBJ01	TCRBJ01-01	01				1	2	7	4	2	6	42	58	60	65	67	1	In	VDJ
ACTGTGACATCGGCCCAAAAGAACCCGACAGCTTTCTATCTCTGTGCCAGTACCAGGAAGGGTTCCTACGAGCAGTACTTCGGGCCG	CASTRKGSYEQYF	1	8.549860857909586E-5	39	TCRBV19-01	TCRBV19	TCRBV19-01				01,02			unresolved		TCRBD01,TCRBD02	TCRBD01-01,TCRBD02-01		TCRBJ02-07*01	TCRBJ02	TCRBJ02-07	01				7	1	4	4	6	1	42	52	53	57	63	1	In	VDJ
CTGACAGTGACCAGTGCCCATCCTGAAGACAGCAGCTTCTACATCTGCAGTGGCGGGACAGCCAAAAACATTCAGTACTTCGGCGCC	CSGGTAKNIQYF	2	1.1583682452651698E-4	36	TCRBV20	TCRBV20	unresolved			TCRBV20-01,TCRBV20-or09_02		TCRBD02-01*02	TCRBD02	TCRBD02-01	02				TCRBJ02-04*01	TCRBJ02	TCRBJ02-04	01				7	0	7	3	1	0	45	-1	52	58	59	2	In	VDJ
CCCTCAGAACCCAGGGACTCAGCTGTGTACTTCTGTGCCAGCAGCCGACTCGGACTAGCGGGCACCGGGGAGCTGTTTTTTGGAGAA	CASSRLGLAGTGELFF	1	7.170851042117718E-5	48	TCRBV12	TCRBV12	unresolved			TCRBV12-03,TCRBV12-04		TCRBD02-01	TCRBD02	TCRBD02-01				01,02	TCRBJ02-02*01	TCRBJ02	TCRBJ02-02	01				6	7	1	4	0	4	33	44	51	-1	62	1	In	VDJ
CTGAAGATCCAGCCCTCAGAACCCAGGGACTCAGCTGTGTACTTCTGTGCCAGCAGGCTAAGGGAGGAGACCCAGTACTTCGGGCCA	CASRLREETQYF	1	5.2402373000091016E-5	36	TCRBV12	TCRBV12	unresolved			TCRBV12-03,TCRBV12-04		TCRBD02-01*02	TCRBD02	TCRBD02-01	02				TCRBJ02-05*01	TCRBJ02	TCRBJ02-05	01				6	5	9	2	0	5	45	56	61	-1	66	1	In	VDJ
TTGGAGTCGGCTGCTCCCTCCCAAACATCTGTGTACTTCTGTGCCAGCAGTTGGGACAGGGAAGCCTATGGCTACACCTTCGGTTCG	CASSWDREAYGYTF	1	6.067643189484223E-5	42	TCRBV06	TCRBV06	unresolved			TCRBV06-02,TCRBV06-03		TCRBD01-01*01	TCRBD01	TCRBD01-01	01				TCRBJ01-02*01	TCRBJ01	TCRBJ01-02	01				4	0	0	3	4	4	39	-1	52	61	65	1	In	VDJ
GCCCTGCAGCCAGAAGACTCAGCCCTGTATCTCTGCGCCAGCAGCCAAGACAGCACAGGATATCACTATGGCTACACCTTCGGTTCG	CASSQDSTGYHYGYTF	1	4.9644353368507274E-5	48	TCRBV04-01*01	TCRBV04	TCRBV04-01	01				TCRBD01-01*01	TCRBD01	TCRBD01-01	01				TCRBJ01-02*01	TCRBJ01	TCRBJ01-02	01				0	4	3	4	5	3	33	50	54	59	64	1	In	VDJ
ACTCTGAAGATCCAGCCCTCAGAACCCAGGGACTCAGCTGTGTACTTCTGTGCCAGCAGGGGAACCTATGGCTACACCTTCGGTTCG	CASRGTYGYTF	1	5.791841226325849E-5	33	TCRBV12	TCRBV12	unresolved			TCRBV12-03,TCRBV12-04				unresolved		TCRBD01,TCRBD02	TCRBD01-01,TCRBD02-01		TCRBJ01-02*01	TCRBJ01	TCRBJ01-02	01				6	0	0	8	2	4	48	-1	59	63	65	1	In	VDJ
CACATCAATTCCCTGGAGCTTGGTGACTCTGCTGTGTATTTCTGTGCCAGCAGCAGAACCAGCACAGATACGCAGTATTTTGGCCCA	CASSRTSTDTQYF	1	7.722454968434465E-5	39	TCRBV03	TCRBV03	unresolved			TCRBV03-01,TCRBV03-02				unresolved		TCRBD01,TCRBD02	TCRBD01-01,TCRBD02-01		TCRBJ02-03*01	TCRBJ02	TCRBJ02-03	01				5	1	2	8	3	0	42	54	55	57	60	1	In	VDJ
CAGCAGGTAGTGCGAGGAGATTCGGCAGCTTATTTCTGTGCCAGCTCATCGCCGGGACAGGGCACAGATACGCAGTATTTTGGCCCA	CASSSPGQGTDTQYF	1	7.170851042117718E-5	45	TCRBV18-01*01	TCRBV18	TCRBV18-01	01				TCRBD01-01*01	TCRBD01	TCRBD01-01	01				TCRBJ02-03*01	TCRBJ02	TCRBJ02-03	01				5	5	0	4	0	1	36	48	53	-1	61	1	In	VDJ
ACCTTGGAGCTGGGGGACTCGGCCCTTTATCTTTGCGCCAGCAGCTTTAGCGGGAGCCACGGCATAAATGAGCAGTTCTTCGGGCCA	CASSFSGSHGINEQFF	1	5.2402373000091016E-5	48	TCRBV05-01*01	TCRBV05	TCRBV05-01	01				TCRBD02-01*02	TCRBD02	TCRBD02-01	02				TCRBJ02-01*01	TCRBJ02	TCRBJ02-01	01				2	0	5	2	10	7	33	-1	47	56	66	1	In	VDJ
AATGTGAACGCCTTGGAGCTGGAGGACTCGGCCCTGTATCTCTGTGCCAGCAGCCCCGACAGCGCATATGGCTACACCTTCGGTTCG	CASSPDSAYGYTF	1	7.998256931592839E-5	39	TCRBV05-08*01	TCRBV05	TCRBV05-08	01				TCRBD01-01*01	TCRBD01	TCRBD01-01	01				TCRBJ01-02*01	TCRBJ01	TCRBJ01-02	01				4	3	2	5	4	5	42	54	57	62	66	1	In	VDJ
ATGAATGTGAGCACCTTGGAGCTGGGGGACTCGGCCCTTTATCTTTGCGCCAGCAGCTTGGGGGGGGAGACCCAGTACTTCGGGCCA	CASSLGGETQYF	1	4.137029447375607E-5	36	TCRBV05-01*01	TCRBV05	TCRBV05-01	01						unresolved		TCRBD01,TCRBD02	TCRBD01-01,TCRBD02-01		TCRBJ02-05*01	TCRBJ02	TCRBJ02-05	01				0	0	6	1	0	5	45	-1	61	-1	66	1	In	VDJ
ATCCAGCCCTCAGAACCCAGGGACTCAGCTGTGTACTTCTGTGCCAGCACCCCCGGGGGCTCCTACAATGAGCAGTTCTTCGGGCCA	CASTPGGSYNEQFF	1	6.895049078959344E-5	42	TCRBV12	TCRBV12	unresolved			TCRBV12-03,TCRBV12-04		TCRBD02-01*01	TCRBD02	TCRBD02-01	01				TCRBJ02-01*01	TCRBJ02	TCRBJ02-01	01				7	4	8	2	0	0	39	49	53	-1	59	1	In	VDJ
CAGCGCACAGAGCAGGGGGACTCGGCCATGTATCTCTGTGCCAGCAGCTTGCGGCAGTTTTACACCGGGGAGCTGTTTTTTGGAGAA	CASSLRQFYTGELFF	1	9.377266747384708E-5	45	TCRBV07-09	TCRBV07	TCRBV07-09				01,03	TCRBD02-01	TCRBD02	TCRBD02-01				01,02	TCRBJ02-02*01	TCRBJ02	TCRBJ02-02	01				3	0	7	5	7	3	36	-1	50	54	61	1	In	VDJ
ACATCGGCCCAAAAGAACCCGACAGCTTTCTATCTCTGTGCCAGTACCCCTCTAGCGGGAGATCGTAATGAGCAGTTCTTCGGGCCA	CASTPLAGDRNEQFF	1	9.653068710543082E-5	45	TCRBV19-01	TCRBV19	TCRBV19-01				01,02	TCRBD02-01*02	TCRBD02	TCRBD02-01	02				TCRBJ02-01*01	TCRBJ02	TCRBJ02-01	01				7	5	4	2	5	7	36	46	51	61	66	1	In	VDJ
CACAGAGCGGGGGGACTCAGCCGTGTATCTCTGTGCCAGCAGCTTAGGGCCGGGGGGACACGGAATCAGCCCCAGCATTTTGGTGAT		1	6.343445152642597E-5	50	TCRBV07-03*01	TCRBV07	TCRBV07-03	01				TCRBD02-01*01	TCRBD02	TCRBD02-01	01				TCRBJ01-05*01	TCRBJ01	TCRBJ01-05	01				2	4	8	1	6	4	31	46	50	57	63	1	Out	VDJ
CTGAAGATCCAGCCCTCAGAACCCAGGGACTCAGCTGTGTACTTCTGTGCCAGCAGTCTAGGGCGCTACGAGCAGTACTTCGGGCCG	CASSLGRYEQYF	1	6.067643189484223E-5	36	TCRBV12	TCRBV12	unresolved			TCRBV12-03,TCRBV12-04				unresolved		TCRBD01,TCRBD02	TCRBD01-01,TCRBD02-01		TCRBJ02-07*01	TCRBJ02	TCRBJ02-07	01				1	0	9	0	1	3	45	-1	61	64	65	1	In	VDJ
CTGACAGTGACCAGTGCCCATCCTGAAGACAGCAGCTTCTACATCTGCAGTGCTAGAGATCAGGGGTTCGGCTACACCTTCGGTTCG	CSARDQGFGYTF	1	4.688633373692354E-5	36	TCRBV20	TCRBV20	unresolved			TCRBV20-01,TCRBV20-or09_02		TCRBD01-01*01	TCRBD01	TCRBD01-01	01				TCRBJ01-02*01	TCRBJ01	TCRBJ01-02	01				0	1	4	2	3	8	45	59	60	66	69	1	In	VDJ
TCCCTGGAGCTTGGTGACTCTGCTGTGTATTTCTGTGCCAGCAGCCAAGATAAGAGCCCTGAAGCCGGGGAGCTGTTTTTTGGAGAA	CASSQDKSPEAGELFF	1	8.549860857909586E-5	48	TCRBV03	TCRBV03	unresolved			TCRBV03-01,TCRBV03-02		TCRBD02-01	TCRBD02	TCRBD02-01				01,02	TCRBJ02-02*01	TCRBJ02	TCRBJ02-02	01				0	4	6	7	7	6	33	50	54	57	64	1	In	VDJ
CCCTCAGAACCCAGGGACTCAGCTGTGTACTTCTGTGCCAGCAGTTTAGGGGTTGGCAGGATGAACACTGAAGCTTTCTTTGGACAA	CASSLGVGRMNTEAFF	1	6.343445152642597E-5	48	TCRBV12	TCRBV12	unresolved			TCRBV12-03,TCRBV12-04		TCRBD01-01*01	TCRBD01	TCRBD01-01	01				TCRBJ01-01*01	TCRBJ01	TCRBJ01-01	01				1	7	4	4	1	0	33	49	56	60	61	1	In	VDJ
ACAGTGACCAGTGCCCATCCTGAAGACAGCAGCTTCTACATCTGCAGTGTGCAAGCGGGCAACCAAGAGACCCAGTACTTCGGGCCA	CSVQAGNQETQYF	1	4.41283141053398E-5	39	TCRBV20	TCRBV20	unresolved			TCRBV20-01,TCRBV20-or09_02		TCRBD02-01	TCRBD02	TCRBD02-01				01,02	TCRBJ02-05*01	TCRBJ02	TCRBJ02-05	01				7	4	6	4	2	0	42	49	53	59	61	1	In	VDJ
GCTCCCTCCCAAACATCTGTGTACTTCTGTGCCAGCAGTTACTCGAGTGGGGAGGGACAGTTCACAGATACGCAGTATTTTGGCCCA	CASSYSSGEGQFTDTQYF	1	6.895049078959344E-5	54	TCRBV06	TCRBV06	unresolved			TCRBV06-02,TCRBV06-03				unresolved		TCRBD01,TCRBD02	TCRBD01-01,TCRBD02-01		TCRBJ02-03*01	TCRBJ02	TCRBJ02-03	01				0	9	0	5	2	2	27	44	53	60	62	1	In	VDJ
ACAGTGACCAGTGCCCATCCTGAAGACAGCAGCTTCTACATCTGCAGTTCCTCCTCGCGGGACTATAATGAGCAGTTCTTCGGGCCA	CSSSSRDYNEQFF	1	5.516039263167475E-5	39	TCRBV20	TCRBV20	unresolved			TCRBV20-01,TCRBV20-or09_02		TCRBD02-01	TCRBD02	TCRBD02-01				01,02	TCRBJ02-01*01	TCRBJ02	TCRBJ02-01	01				8	10	0	9	1	7	42	48	58	65	66	1	In	VDJ
CCAGAAGACTCGGCCCTGTATCTCTGTGCCAGCAGCCAAGATCCCGGGACTAGCGGGAGGAGCACAGATACGCAGTATTTTGGCCCA	CASSQDPGTSGRSTDTQYF	1	4.9644353368507274E-5	57	TCRBV04-02*01	TCRBV04	TCRBV04-02	01				TCRBD02-01*02	TCRBD02	TCRBD02-01	02				TCRBJ02-03*01	TCRBJ02	TCRBJ02-03	01				0	4	0	1	0	0	24	41	45	-1	60	1	In	VDJ
GCCTTGGAGCTGGACGACTCGGCCCTGTATCTCTGTGCCAGCAGCCTGCCTATAGCGGGAGTCGAGGAGACCCAGTACTTCGGGCCA	CASSLPIAGVEETQYF	1	5.2402373000091016E-5	48	TCRBV05-04*01	TCRBV05	TCRBV05-04	01				TCRBD02-01*02	TCRBD02	TCRBD02-01	02				TCRBJ02-05*01	TCRBJ02	TCRBJ02-05	01				4	7	5	2	5	5	33	45	52	61	66	1	In	VDJ
