## Supplementary material for "T cell receptor sequencing specifies psoriasis as a systemic and atopic dermatitis as a skin-focused, allergen-driven disease": TCRSeq_1_AD3CLA-.tsv (part 2 of 3)

nucleotide	aminoAcid	count (templates/reads)	frequencyCount (%)	cdr3Length	vMaxResolved	vFamilyName	vGeneName	vGeneAllele	vFamilyTies	vGeneNameTies	vGeneAlleleTies	dMaxResolved	dFamilyName	dGeneName	dGeneAllele	dFamilyTies	dGeneNameTies	dGeneAlleleTies	jMaxResolved	jFamilyName	jGeneName	jGeneAllele	jFamilyTies	jGeneNameTies	jGeneAlleleTies	vDeletion	n1Insertion	d5Deletion	d3Deletion	n2Insertion	jDeletion	vIndex	n1Index	dIndex	n2Index	jIndex	estimatedNumberGenomes	sequenceStatus	cloneResolved	vOrphon	dOrphon	jOrphon	vFunction	dFunction	jFunction	fractionNucleated	vAlignLength	vAlignSubstitutionCount	vAlignSubstitutionIndexes	vAlignSubstitutionGeneThreePrimeIndexes	vSeqWithMutations
GACATCCGCTCACCAGGCCTGGGGGACGCAGCCATGTACCTGTGTGCCACCAGCAGGTTGGACAGGTACGAGCAGTACGTCGGGCCG	CATSRLDRYEQYV	1	5.2402373000091016E-5	39	TCRBV15-01*01	TCRBV15	TCRBV15-01	01				TCRBD01-01*01	TCRBD01	TCRBD01-01	01				TCRBJ02-07*01	TCRBJ02	TCRBJ02-07	01				3	3	1	4	13	17	42	56	59	66	79	1	In	VDJ
AGCTCTCTGGAGCTGGGGGACTCAGCTTTGTATTTCTGTGCCAGCAGCGCATCTAGCGGGTGGGCAGATACGCAGTATTTTGGCCCA	CASSASSGWADTQYF	1	4.9644353368507274E-5	45	TCRBV09-01	TCRBV09	TCRBV09-01				01,02	TCRBD02-01	TCRBD02	TCRBD02-01				01,02	TCRBJ02-03*01	TCRBJ02	TCRBJ02-03	01				3	3	4	4	4	4	36	49	52	60	64	1	In	VDJ
ACCAGTGCCCATCCTGAAGACAGCAGCTTCTACATCTGCAGTGCTAGGAGGGGACTAGCGGGAGTGGTGGAGCAGTTCTTCGGGCCA	CSARRGLAGVVEQFF	1	5.516039263167475E-5	45	TCRBV20	TCRBV20	unresolved			TCRBV20-01,TCRBV20-or09_02		TCRBD02-01*02	TCRBD02	TCRBD02-01	02				TCRBJ02-01*01	TCRBJ02	TCRBJ02-01	01				3	3	0	2	5	10	36	47	50	64	69	1	In	VDJ
AGCTCTCTGGAGCTGGGGGACTCAGCTTTGTATTTCTGTGCCAGCAGCCCTCCAAGCTCTGGGGCCAACGTCCTGACTTTCGGGGCC	CASSPPSSGANVLTF	1	4.688633373692354E-5	45	TCRBV09-01	TCRBV09	TCRBV09-01				01,02			unresolved		TCRBD01,TCRBD02	TCRBD01-01,TCRBD02-01		TCRBJ02-06*01	TCRBJ02	TCRBJ02-06	01				4	4	4	6	2	0	36	48	52	54	56	1	In	VDJ
CAGCGCACAGAGCAGCGGGACTCAGCCATGTATCGCTGTGCTAGCAGCTTAGGAGGGGCCCTCCAAGAGACCCAGTACTTCGGGCCA	CASSLGGALQETQYF	1	5.516039263167475E-5	45	TCRBV07-07*01	TCRBV07	TCRBV07-07	01						unresolved		TCRBD01,TCRBD02	TCRBD01-01,TCRBD02-01		TCRBJ02-05*01	TCRBJ02	TCRBJ02-05	01				1	1	5	2	4	1	36	52	53	58	62	1	In	VDJ
CCCAAAAGAACCCGACAGCTTTCTATCTCTGTGCCAGTAGTACCGAGAGACGGGGACAGCGGCAATCAGCCCCAGCATTTTGGTGAT		1	8.82566282106796E-5	52	TCRBV19-01	TCRBV19	TCRBV19-01				01,02	TCRBD01-01*01	TCRBD01	TCRBD01-01	01				TCRBJ01-05*01	TCRBJ01	TCRBJ01-05	01				4	10	0	5	2	2	29	42	52	59	61	1	Out	VDJ
ATCCAGCGCACACAGCAGGAGGACTCCGCCGTGTATCTCTGTGCCAGCAGCTTAATACTAGCGGAAGAGACCCAGTACTTCGGGCCA	CASSLILAEETQYF	1	5.516039263167475E-5	42	TCRBV07-08*01	TCRBV07	TCRBV07-08	01				TCRBD02-01	TCRBD02	TCRBD02-01				01,02	TCRBJ02-05*01	TCRBJ02	TCRBJ02-05	01				2	2	3	5	0	3	39	54	56	-1	64	1	In	VDJ
TTGGAGTCGGCTGCTCCCTCCCAAACATCTGTGTACTTCTGTGCCAGCAGTTACGAGTATAGCAATCAGCCCCAGCATTTTGGTGAT	CASSYEYSNQPQHF	1	6.343445152642597E-5	42	TCRBV06	TCRBV06	unresolved			TCRBV06-02,TCRBV06-03		TCRBD02-01*02	TCRBD02	TCRBD02-01	02				TCRBJ01-05*01	TCRBJ01	TCRBJ01-05	01				2	0	11	2	2	0	39	-1	54	57	59	1	In	VDJ
ACCAGTGCCCATCCTGAAGACAGCAGCTTCTACATCTGCAGTGCTAGAGCCCGACAGGGGAGGGGAGCAGAGTACACCTTCGGTTCG	CSARARQGRGAEYTF	1	4.688633373692354E-5	45	TCRBV20	TCRBV20	unresolved			TCRBV20-01,TCRBV20-or09_02		TCRBD01-01*01	TCRBD01	TCRBD01-01	01				TCRBJ01-02*01	TCRBJ01	TCRBJ01-02	01				1	3	2	2	12	11	36	49	52	60	72	1	In	VDJ
AGGCTGGAGTTGGCTGCTCCCTCCCAGACATCTGTGTACTTCTGTGCCAGCAGTTACGACCCAGGGCAAGGCTACACCTTCGGTTCG	CASSYDPGQGYTF	1	6.895049078959344E-5	39	TCRBV06-06	TCRBV06	TCRBV06-06				01,02	TCRBD01-01*01	TCRBD01	TCRBD01-01	01				TCRBJ01-02*01	TCRBJ01	TCRBJ01-02	01				2	4	4	3	3	8	42	57	61	66	69	1	In	VDJ
CTAAACCTGAGCTCTCTGGAGCTGGGGGACTCAGCTTTGTATTTCTGTGCCAGCAGCGTCTTACTGGGGGAGCAGTTCTTCGGGCCA	CASSVLLGEQFF	1	5.2402373000091016E-5	36	TCRBV09-01	TCRBV09	TCRBV09-01				01,02			unresolved		TCRBD01,TCRBD02	TCRBD01-01,TCRBD02-01		TCRBJ02-01*01	TCRBJ02	TCRBJ02-01	01				2	6	6	2	0	10	45	59	65	-1	69	1	In	VDJ
CCAGGCCTGGGGGACGCAGCCATGTACCTGTGTGCCACCAGTAAGAGAAGAGGTCTCGGCAGCTCCTACGAGCAGTACGTCGGGCCG	CATSKRRGLGSSYEQYV	1	5.2402373000091016E-5	51	TCRBV15-01*01	TCRBV15	TCRBV15-01	01				TCRBD02-01*02	TCRBD02	TCRBD02-01	02				TCRBJ02-07*01	TCRBJ02	TCRBJ02-07	01				6	8	11	1	26	17	30	41	49	53	79	1	In	VDJ
TCTGCCAGGCCCTCACATACCTCTCAGTACCTCTGTGCCAGCAGTCTAAGAGTCAGGGTTGTATTTACTGAAGCTTTCTTTGGACAA	CASSLRVRVVFTEAFF	1	4.137029447375607E-5	48	TCRBV25-01*01	TCRBV25	TCRBV25-01	01				TCRBD01-01*01	TCRBD01	TCRBD01-01	01				TCRBJ01-01*01	TCRBJ01	TCRBJ01-01	01				5	8	4	3	8	5	33	45	53	58	66	1	In	VDJ
GGAATTTCCCCCTGATCCTGGAGTCGCCCAGCCCCAACCAGACCTCTCTGTACTTCTGTGCCAGCAGTCTACTTGGACTTCGGCGCC		1	7.446653005276092E-5	25	TCRBV27-01*01	TCRBV27	TCRBV27-01	01				TCRBD02-01	TCRBD02	TCRBD02-01				01,02	TCRBJ02-04*01	TCRBJ02	TCRBJ02-04	01				5	2	3	10	3	17	56	68	70	73	76	1	Out	VDJ
CTGACAGTGACCAGTGCCCATCCTGAAGACAGCAGCTTCTACATCTGCAGTGCTAGAGCCGGGAGCGGGGAGCTGTTTTTTGGAGAA	CSARAGSGELFF	1	5.791841226325849E-5	36	TCRBV20	TCRBV20	unresolved			TCRBV20-01,TCRBV20-or09_02		TCRBD02-01*02	TCRBD02	TCRBD02-01	02				TCRBJ02-02*01	TCRBJ02	TCRBJ02-02	01				1	1	8	2	0	7	45	58	59	-1	65	1	In	VDJ
GCCTTGGAGCTGGAGGACTCGGCCCTGTATCTCTGTGCCAGCAGCTTGGCTTCGCTCCCGATACGTGAAAAACTGTTTTTTGGCAGT	CASSLASLPIREKLFF	1	1.0756276563176576E-4	48	TCRBV05-08*01	TCRBV05	TCRBV05-08	01						unresolved		TCRBD01,TCRBD02	TCRBD01-01,TCRBD02-01		TCRBJ01-04*01	TCRBJ01	TCRBJ01-04	01				0	10	2	8	4	7	33	49	59	61	65	1	In	VDJ
GTGAACGCCTTGGAGCTGGACGACTCGGCCCTGTATCTCTGTGCCAGCAGCTTGGTCGGACAGGGCACTGAAGCTTTCTTTGGACAA	CASSLVGQGTEAFF	1	6.343445152642597E-5	42	TCRBV05-04*01	TCRBV05	TCRBV05-04	01				TCRBD01-01*01	TCRBD01	TCRBD01-01	01				TCRBJ01-01*01	TCRBJ01	TCRBJ01-01	01				0	2	1	3	0	4	39	55	57	-1	65	1	In	VDJ
AGCACCTTGGAGCTGGGGGACTCGGCCCTTTATCTTTGCGCCAGCAGCTTGGAGGTGGGCATGGTACCTGAAGCTTTCTTTGGACAA	CASSLEVGMVPEAFF	1	5.2402373000091016E-5	45	TCRBV05-01*01	TCRBV05	TCRBV05-01	01				TCRBD01-01*01	TCRBD01	TCRBD01-01	01				TCRBJ01-01*01	TCRBJ01	TCRBJ01-01	01				0	4	8	0	7	6	36	52	56	60	67	1	In	VDJ
CTGGAGTCGGCTGCTCCCTCCCAGACATCTGTGTACTTCTGTGCCAGCCAAGACAGCCTCTCTGGAAACACCATATATTTTGGAGAG	CASQDSLSGNTIYF	1	8.549860857909586E-5	42	TCRBV06-01*01	TCRBV06	TCRBV06-01	01				TCRBD01-01*01	TCRBD01	TCRBD01-01	01				TCRBJ01-03*01	TCRBJ01	TCRBJ01-03	01				8	3	2	5	3	0	39	48	51	56	59	1	In	VDJ
CTGGAGTCCGCCAGCACCAACCAGACATCTATGTACCTCTGTGCCAGCACCATGGCCCTAGGAGGTCAGCCCCAGCATTTTGGTGAT	CASTMALGGQPQHF	1	7.722454968434465E-5	42	TCRBV28-01*01	TCRBV28	TCRBV28-01	01				TCRBD02-01*02	TCRBD02	TCRBD02-01	02				TCRBJ01-05*01	TCRBJ01	TCRBJ01-05	01				7	11	10	1	0	6	39	49	60	-1	65	1	In	VDJ
GTGAGCACCTTGGAGCTGGGGGACTCGGCCCTTTATCTTTGCGCCAGCAGCCCGGGACAGCCAGAAGGTGGCTACACCTTCGGTTCG	CASSPGQPEGGYTF	1	4.688633373692354E-5	42	TCRBV05-01*01	TCRBV05	TCRBV05-01	01				TCRBD01-01*01	TCRBD01	TCRBD01-01	01				TCRBJ01-02*01	TCRBJ01	TCRBJ01-02	01				4	2	0	5	8	7	39	51	53	60	68	1	In	VDJ
TCCAGCAGGTAGTGCGAGGAGATTCGGCAGCTTATTTCTGTGCCAGCTCAGGGGGACAGGGAGTCCTACGAGCAGTACGTCGGGCCG		1	6.619247115800971E-5	43	TCRBV18-01*01	TCRBV18	TCRBV18-01	01				TCRBD01-01*01	TCRBD01	TCRBD01-01	01				TCRBJ02-07*01	TCRBJ02	TCRBJ02-07	01				5	2	0	3	18	17	38	50	52	61	79	1	Out	VDJ
CCTAGAGTCTGCCATCCCCAACCAGACAGCTCTTTACTTCTGTGCCACCAGTGGCCCCAAGCTGGAAACACCATATATTTTGGAGAG		1	7.722454968434465E-5	41	TCRBV24	TCRBV24	unresolved			TCRBV24-01,TCRBV24-or09_02				unresolved		TCRBD01,TCRBD02	TCRBD01-01,TCRBD02-01		TCRBJ01-03*01	TCRBJ01	TCRBJ01-03	01				5	4	4	6	2	2	40	53	57	59	61	1	Out	VDJ
GAGTCGCCCAGCCCCAACCAGACCTCTCTGTACTTCTGTGCCTGAATGGGGGGCACGACTAGCAATCAGCCCCAGCATTTTGGTGAT	CA*MGGTTSNQPQHF	1	6.619247115800971E-5	45	TCRBV27-01*01	TCRBV27	TCRBV27-01	01						unresolved		TCRBD01,TCRBD02	TCRBD01-01,TCRBD02-01		TCRBJ01-05*01	TCRBJ01	TCRBJ01-05	01				11	6	6	0	5	0	36	42	48	54	59	1	Stop	VDJ
GTGAACGCCTTGTTGCTGGGGGACTCGGCCCTCTATCTCTGTGCCAGCAGCTGGACAGGGCTTCAGGAGACCCAGTACTTCGGGCCA	CASSWTGLQETQYF	1	4.9644353368507274E-5	42	TCRBV05-06*01	TCRBV05	TCRBV05-06	01				TCRBD01-01*01	TCRBD01	TCRBD01-01	01				TCRBJ02-05*01	TCRBJ02	TCRBJ02-05	01				3	0	1	3	6	5	39	-1	52	60	66	1	In	VDJ
CCTGGAGTCGCCCAGCCCCAACCAGACCTCTCTGTACTTCTGTGCCAGAACGGACAGTATAGCAATCAGCCCCAGCATTTTGGTGAT		1	6.619247115800971E-5	41	TCRBV27-01*01	TCRBV27	TCRBV27-01	01				TCRBD01-01*01	TCRBD01	TCRBD01-01	01				TCRBJ01-05*01	TCRBJ01	TCRBJ01-05	01				9	3	1	5	2	0	40	48	51	57	59	1	Out	VDJ
CAGACATCTGTGTACTTCTGTGCCACCAGACCATGAAACCTGACACGGGACAGGGGGGGACGATCAGATACGCAGTATTTTGGCCCA	CATRP*NLTRDRGGRSDTQYF	1	7.722454968434465E-5	63			unresolved		TCRBV06,TCRBV10	TCRBV06-01,TCRBV06-04,TCRBV06-05,TCRBV06-06,TCRBV10-03		TCRBD01-01*01	TCRBD01	TCRBD01-01	01				TCRBJ02-03*01	TCRBJ02	TCRBJ02-03	01				6	17	0	1	7	4	18	29	46	57	64	1	Stop	VDJ
TCGGCCCAAAAGAACCCGACAGCTTTCTATCTCTGTGCCAGTAGTATCAGAGCGGGACAGGGAACCTATGGCTACACCTTCGGTTCG	CASSIRAGQGTYGYTF	1	8.274058894751213E-5	48	TCRBV19-01	TCRBV19	TCRBV19-01				01,02	TCRBD01-01*01	TCRBD01	TCRBD01-01	01				TCRBJ01-02*01	TCRBJ01	TCRBJ01-02	01				3	6	0	3	3	4	33	47	53	62	65	1	In	VDJ
GTGAGCAACATGAGCCCTGAAGACAGCAGCATATATCTCTGCAGCGGGGCCCCGGGACTAGCCCAGGATACGCAGTATTTTGGCCCA	CSGAPGLAQDTQYF	1	3.0338215947421115E-5	42	TCRBV29-01*01	TCRBV29	TCRBV29-01	01				TCRBD02-01	TCRBD02	TCRBD02-01				01,02	TCRBJ02-03*01	TCRBJ02	TCRBJ02-03	01				7	7	0	7	4	6	39	46	53	62	66	1	In	VDJ
AGGCTGCTGTCGGCTGCTCCCTCCCAGACATCTGTGTACTTCTGTGCCAGCAGTAGCGGAAACACAGATACGCAGTATTTTGGCCCA	CASSSGNTDTQYF	1	4.9644353368507274E-5	39	TCRBV06-05*01	TCRBV06	TCRBV06-05	01				TCRBD02-01	TCRBD02	TCRBD02-01				01,02	TCRBJ02-03*01	TCRBJ02	TCRBJ02-03	01				5	0	6	5	3	2	42	-1	54	59	62	1	In	VDJ
ACAGTGACCAGTGCCCATCCTGAAGACAGCAGCTTCTACATCTGCAGTGCTTTCGGGGGGGATGGAAACACCATATATTTTGGAGAG	CSAFGGDGNTIYF	1	7.170851042117718E-5	39	TCRBV20	TCRBV20	unresolved			TCRBV20-01,TCRBV20-or09_02		TCRBD02-01*01	TCRBD02	TCRBD02-01	01				TCRBJ01-03*01	TCRBJ01	TCRBJ01-03	01				5	2	8	0	1	3	42	51	53	61	62	1	In	VDJ
TCCCTGATTCTGGAGTCCGCCAGCACCAACCAGACATCTATGTACCTCTGTGCCAGCATTTGGGGTAACGAGCAGTACTTCGGGCCG	CASIWGNEQYF	1	7.446653005276092E-5	33	TCRBV28-01*01	TCRBV28	TCRBV28-01	01						unresolved		TCRBD01,TCRBD02	TCRBD01-01,TCRBD02-01		TCRBJ02-07*01	TCRBJ02	TCRBJ02-07	01				7	3	6	2	2	5	48	58	61	65	67	1	In	VDJ
CAGCCTGCAAAGCTTGAGGACTCGGCCGTGTATCTCTGTGCCAGCAGCCTCGTCCCGAGCCCCTACAATGAGCAGTTCTTCGGGCCA	CASSLVPSPYNEQFF	1	6.619247115800971E-5	45	TCRBV11-02*02	TCRBV11	TCRBV11-02	02				TCRBD02-01	TCRBD02	TCRBD02-01				01,02	TCRBJ02-01*01	TCRBJ02	TCRBJ02-01	01				5	9	6	7	1	2	36	48	57	60	61	1	In	VDJ
AATTCCCTGGAGCTTGGTGACTCTGCTGTGTATTTCTGTGCCAGCAGCCAAGTACGACTAGCGGGAAATGAGCAGTTCTTCGGGCCA	CASSQVRLAGNEQFF	1	7.998256931592839E-5	45	TCRBV03	TCRBV03	unresolved			TCRBV03-01,TCRBV03-02		TCRBD02-01*02	TCRBD02	TCRBD02-01	02				TCRBJ02-01*01	TCRBJ02	TCRBJ02-01	01				1	3	2	3	0	7	36	52	55	-1	66	1	In	VDJ
ACCTTGGAGCTGGGGGACTCGGCCCTTTATCTTTGCGCCAGCAGCCCGACGGGGAACCCTTACCAAGAGACCCAGTACTTCGGGCCA	CASSPTGNPYQETQYF	1	4.137029447375607E-5	48	TCRBV05-01*01	TCRBV05	TCRBV05-01	01				TCRBD02-01*01	TCRBD02	TCRBD02-01	01				TCRBJ02-05*01	TCRBJ02	TCRBJ02-05	01				4	4	8	3	7	0	33	45	49	54	61	1	In	VDJ
ACTCAGCCGTGTATCTCTGTGCCAGCAGCTCCGGGGGATCCTGGAGAGAATAGAAGGAGGTGCAATCAGCCCCAGCATTTTGGTGAT		1	6.343445152642597E-5	64	TCRBV07-03*01	TCRBV07	TCRBV07-03	01				TCRBD02-01*01	TCRBD02	TCRBD02-01	01				TCRBJ01-05*01	TCRBJ01	TCRBJ01-05	01				4	1	8	2	24	2	17	30	31	37	61	1	Out	VDJ
CACCTACACACCCTGCAGCCAGAAGACTCGGCCCTGTATCTCTGCGCCAGCAGCCAAATAGAAGGTCAGCCCCAGCATTTTGGTGAT	CASSQIEGQPQHF	1	5.791841226325849E-5	39	TCRBV04-03*01	TCRBV04	TCRBV04-03	01						unresolved		TCRBD01,TCRBD02	TCRBD01-01,TCRBD02-01		TCRBJ01-05*01	TCRBJ01	TCRBJ01-05	01				2	5	5	4	0	6	42	57	62	-1	65	1	In	VDJ
CTGACTGTGAGCAACATGAGCCCTGAAGACAGCAGCATATATCTCTGCAGCGGTGGGACAAAAAACACTGAAGCTTTCTTTGGACAA	CSGGTKNTEAFF	1	3.0338215947421115E-5	36	TCRBV29-01*01	TCRBV29	TCRBV29-01	01				TCRBD01-01*01	TCRBD01	TCRBD01-01	01				TCRBJ01-01*01	TCRBJ01	TCRBJ01-01	01				7	2	0	6	3	2	45	52	54	60	63	1	In	VDJ
GAGATCCAGGCTACGAAGCTTGAGGATTCAGCAGTGTATTTTTGTGCCAGCAGCAAGCGCATGAACACTGAAGCTTTCTTTGGACAA	CASSKRMNTEAFF	1	8.82566282106796E-5	39	TCRBV16-01	TCRBV16	TCRBV16-01				01,02	TCRBD02-01	TCRBD02	TCRBD02-01				01,02	TCRBJ01-01*01	TCRBJ01	TCRBJ01-01	01				5	1	6	6	2	0	42	54	55	59	61	1	In	VDJ
ACTCTGAAGATCCGGTCCACAAAGCTGGAGGACTCAGCCATGTACTTCTGTGCCAGCAGTGAGAGTGAGCCCCAGCATTTTGGTGAT	CASSESEPQHF	1	6.619247115800971E-5	33	TCRBV02-01*01	TCRBV02	TCRBV02-01	01				TCRBD02-01*02	TCRBD02	TCRBD02-01	02				TCRBJ01-05*01	TCRBJ01	TCRBJ01-05	01				3	0	11	2	2	8	48	-1	62	65	67	1	In	VDJ
CCTGCAGAGCTTGGGGACTCGGCCGTGTATCTCTGTGCCAGCAGCGGCCCCACGTCAGAGGGGCAGGCCGAGCAGTACTTCGGGCCG	CASSGPTSEGQAEQYF	1	5.791841226325849E-5	48	TCRBV11-03*01	TCRBV11	TCRBV11-03	01						unresolved		TCRBD01,TCRBD02	TCRBD01-01,TCRBD02-01		TCRBJ02-07*01	TCRBJ02	TCRBJ02-07	01				5	13	5	2	5	6	33	45	58	63	68	1	In	VDJ
ATGAATGTGAGCACCTTGGAGCTGGGGGACTCGGCCCTTTATCTTTGCGCCAGCAGCTTGACCCGAAATGAGCAGTTCTTCGGGCCA	CASSLTRNEQFF	1	5.2402373000091016E-5	36	TCRBV05-01*01	TCRBV05	TCRBV05-01	01						unresolved		TCRBD01,TCRBD02	TCRBD01-01,TCRBD02-01		TCRBJ02-01*01	TCRBJ02	TCRBJ02-01	01				1	4	2	8	0	7	45	60	64	-1	66	1	In	VDJ
GTGACCAGTGCCCATCCTGAAGACAGCAGCTTCTACATCTGCAGTGCTAGACCATCAGGGACCTCCTACGAGCAGTACTTCGGGCCG	CSARPSGTSYEQYF	1	4.9644353368507274E-5	42	TCRBV20	TCRBV20	unresolved			TCRBV20-01,TCRBV20-or09_02				unresolved		TCRBD01,TCRBD02	TCRBD01-01,TCRBD02-01		TCRBJ02-07*01	TCRBJ02	TCRBJ02-07	01				2	6	0	7	0	0	39	51	57	-1	62	1	In	VDJ
CAGCGCACAGAGCAGGGGGACTCGGCCATGTATCTCTGTGCCAGCGCCCCCCGGGGGAAGGACTACAATGAGCAGTTCTTCGGGCCA	CASAPRGKDYNEQFF	1	9.101464784226333E-5	45	TCRBV07-09	TCRBV07	TCRBV07-09				01,03	TCRBD02-01*01	TCRBD02	TCRBD02-01	01				TCRBJ02-01*01	TCRBJ02	TCRBJ02-01	01				8	6	8	2	5	3	36	45	51	57	62	1	In	VDJ
ACCAGTGCCCATCCTGAAGACAGCAGCTTCTACATCTGCAGTGCTAGAAGTCCGACAGGGACTGGAAACACCATATATTTTGGAGAG	CSARSPTGTGNTIYF	1	7.170851042117718E-5	45	TCRBV20	TCRBV20	unresolved			TCRBV20-01,TCRBV20-or09_02		TCRBD01-01*01	TCRBD01	TCRBD01-01	01				TCRBJ01-03*01	TCRBJ01	TCRBJ01-03	01				2	5	2	3	1	2	36	48	53	60	61	1	In	VDJ
CCCTCCCAAACATCTGTGTACTTCTGTGCCAGCAGTTATTCTCCCGGGACAGGGGGACTTCCGAACACTGAAGCTTTCTTTGGACAA	CASSYSPGTGGLPNTEAFF	1	6.895049078959344E-5	57	TCRBV06	TCRBV06	unresolved			TCRBV06-02,TCRBV06-03		TCRBD01-01*01	TCRBD01	TCRBD01-01	01				TCRBJ01-01*01	TCRBJ01	TCRBJ01-01	01				3	7	0	1	6	1	24	38	45	56	62	1	In	VDJ
ACATCGGCCCAAAAGAACCCGACAGCTTTCTATCTCTGTGCCAGTAGTCCCGGGACCGGACGTGGACAGCCCCAGCATTTTGGTGAT	CASSPGTGRGQPQHF	1	8.82566282106796E-5	45	TCRBV19-01	TCRBV19	TCRBV19-01				01,02			unresolved		TCRBD01,TCRBD02	TCRBD01-01,TCRBD02-01		TCRBJ01-05*01	TCRBJ01	TCRBJ01-05	01				5	3	0	7	10	7	36	48	51	56	66	1	In	VDJ
TTGGAGTCGGCTGCTCCCTCCCAAACATCTGTGTACTTCTGTGCCAGCAGTTTGTTCAGGGGGCAAGAGACCCAGTACTTCGGGCCA	CASSLFRGQETQYF	1	5.791841226325849E-5	42	TCRBV06	TCRBV06	unresolved			TCRBV06-02,TCRBV06-03		TCRBD01-01*01	TCRBD01	TCRBD01-01	01				TCRBJ02-05*01	TCRBJ02	TCRBJ02-05	01				4	4	4	1	0	2	39	52	56	-1	63	1	In	VDJ
TATAGCTCTGAGCTGAATGTGAATGCCTTGGAGCTGGAGGACTCGGCCCTGTATCTCAAGGTAGAGGAGACCCAGTACTTCGGGCCA	KVEETQYF	1	7.446653005276092E-5	24	TCRBV05-08*01	TCRBV05	TCRBV05-08	01						unresolved		TCRBD01,TCRBD02	TCRBD01-01,TCRBD02-01		TCRBJ02-05*01	TCRBJ02	TCRBJ02-05	01				16	1	5	4	5	5	57	57	58	61	66	1	In	VDJ
ACTGTGACATCGGCCCAAAAGAACCCGACAGCTTTCTATCTCTGTGCCAGCAGAGACAGGGTAAGACAGCCCCAGCATTTTGGTGAT	CASRDRVRQPQHF	1	8.82566282106796E-5	39	TCRBV19-01	TCRBV19	TCRBV19-01				01,02	TCRBD01-01*01	TCRBD01	TCRBD01-01	01				TCRBJ01-05*01	TCRBJ01	TCRBJ01-05	01				9	4	2	3	5	7	42	50	54	61	66	1	In	VDJ
TAGAGTCTGCCATCCCCAACCAGACAGCTCTTTACTTCTGTGCCACCAGGATGGACAGGGTTGAACACTGAAGCTTTCTTTGGACAA		1	5.791841226325849E-5	43	TCRBV24	TCRBV24	unresolved			TCRBV24-01,TCRBV24-or09_02		TCRBD01-01*01	TCRBD01	TCRBD01-01	01				TCRBJ01-01*01	TCRBJ01	TCRBJ01-01	01				7	3	1	3	1	0	38	49	52	60	61	1	Out	VDJ
CTAGAGTCTGCCATCCCCAACCAGACAGCTCTTTACTTCTGTGCCACCAGTGATGACAGGGGTGGGGGTGGCTACACCTTCGGTTCG	CATSDDRGGGGYTF	1	5.2402373000091016E-5	42	TCRBV24	TCRBV24	unresolved			TCRBV24-01,TCRBV24-or09_02		TCRBD01-01*01	TCRBD01	TCRBD01-01	01				TCRBJ01-02*01	TCRBJ01	TCRBJ01-02	01				3	0	2	2	6	7	39	-1	54	62	68	1	In	VDJ
TCTCTGGAGCTGGGGGACTCAGCTTTGTATTTCTGTGCCAGCAGCGGATCGGGGGGGCAAACTTCCTATGGCTACACCTTCGGTTCG	CASSGSGGQTSYGYTF	1	4.41283141053398E-5	48	TCRBV09-01	TCRBV09	TCRBV09-01				01,02	TCRBD02-01*01	TCRBD02	TCRBD02-01	01				TCRBJ01-02*01	TCRBJ01	TCRBJ01-02	01				3	3	8	0	8	4	33	46	49	57	65	1	In	VDJ
GCACCTTGGAGCTGGGGGACTCGGCCCTTTATCTTTGCGCCAGCAGCTCCCCGGGACTCACCCTACAATGAGCAGTTCTTCGGGCCA		1	5.2402373000091016E-5	46	TCRBV05-01*01	TCRBV05	TCRBV05-01	01				TCRBD02-01	TCRBD02	TCRBD02-01				01,02	TCRBJ02-01*01	TCRBJ02	TCRBJ02-01	01				3	4	0	10	3	2	35	48	52	58	61	1	Out	VDJ
GGAGTCGCCCAGCCCCAACCAGACCTCTCTGTACTTCTGTGCCAGCAGCCAGGGGGCAAGAGCAATCAGCCCCAGCATTTTGGTGAT		1	6.619247115800971E-5	44	TCRBV27-01*01	TCRBV27	TCRBV27-01	01				TCRBD01-01*01	TCRBD01	TCRBD01-01	01				TCRBJ01-05*01	TCRBJ01	TCRBJ01-05	01				6	1	4	0	3	1	37	48	49	57	60	1	Out	VDJ
GGTGACTCTGCTGTGTATTTCTGTGCCAGCAGCCAAGGTAGGAGGATTGTACTAGCGGGGGCGCCCTACGAGCAGTACGTCGGGCCG	CASSQGRRIVLAGAPYEQYV	1	7.170851042117718E-5	60	TCRBV03	TCRBV03	unresolved			TCRBV03-01,TCRBV03-02		TCRBD02-01*01	TCRBD02	TCRBD02-01	01				TCRBJ02-07*01	TCRBJ02	TCRBJ02-07	01				1	13	3	2	18	17	21	37	50	61	79	1	In	VDJ
CTACACACCCTGCAGCCAGAAGACTCGGCCCTGTATCTCTGCGCCAGCAGCCGGCATAGAAACCAAAACATTCAGTACTTCGGCGCC	CASSRHRNQNIQYF	1	6.343445152642597E-5	42	TCRBV04-03*01	TCRBV04	TCRBV04-03	01						unresolved		TCRBD01,TCRBD02	TCRBD01-01,TCRBD02-01		TCRBJ02-04*01	TCRBJ02	TCRBJ02-04	01				4	0	9	0	9	5	39	-1	52	55	64	1	In	VDJ
ATCCAGCGCACACAGCAGGAGGACTCGGCCGTGTATCTCTGTGCCAGCAGCTTAGACGGATTTTCCTACGAGCAGTACTTCGGGCCG	CASSLDGFSYEQYF	1	7.446653005276092E-5	42	TCRBV07-02*01	TCRBV07	TCRBV07-02	01						unresolved		TCRBD01,TCRBD02	TCRBD01-01,TCRBD02-01		TCRBJ02-07*01	TCRBJ02	TCRBJ02-07	01				1	2	1	8	3	1	39	55	57	60	63	1	In	VDJ
ACCTTGGAGCTGGGGGACTCGGCCCTTTATCTTTGCGCCAGCAGCTTGGTGCTAGCGGGAGTGATGTATGAGCAGTTCTTCGGGCCA	CASSLVLAGVMYEQFF	1	5.2402373000091016E-5	48	TCRBV05-01*01	TCRBV05	TCRBV05-01	01				TCRBD02-01*02	TCRBD02	TCRBD02-01	02				TCRBJ02-01*01	TCRBJ02	TCRBJ02-01	01				0	2	4	2	6	8	33	49	51	61	67	1	In	VDJ
GAGTTGGCTGCTCCCTCCCAGACATCTGTGTACTTCTGTGCCAGCAGTTACTCCGGGACAGGGGGGAACGAGCAGTACTTCGGGCCG	CASSYSGTGGNEQYF	1	7.170851042117718E-5	45	TCRBV06-06	TCRBV06	TCRBV06-06				01,02	TCRBD01-01*01	TCRBD01	TCRBD01-01	01				TCRBJ02-07*01	TCRBJ02	TCRBJ02-07	01				0	1	0	1	2	5	36	53	54	65	67	1	In	VDJ
ACAGTGACCAGTGCCCATCCTGAAGACAGCAGCTTCTACATCTGCAGTGCTAGGAGGACTGTGAACACTGAAGCTTTCTTTGGACAA	CSARRTVNTEAFF	1	5.2402373000091016E-5	39	TCRBV20	TCRBV20	unresolved			TCRBV20-01,TCRBV20-or09_02		TCRBD02-01	TCRBD02	TCRBD02-01				01,02	TCRBJ01-01*01	TCRBJ01	TCRBJ01-01	01				3	2	1	10	1	0	42	53	55	60	61	1	In	VDJ
CAGCCCTCAGAACCCAGGGACTCAGCTGTGTACTTCTGTGCCAGCAGACCTAGCGGGAAGAACACCGGGGAGCTGTTTTTTGGAGAA	CASRPSGKNTGELFF	1	7.170851042117718E-5	45	TCRBV12	TCRBV12	unresolved			TCRBV12-03,TCRBV12-04		TCRBD02-01*02	TCRBD02	TCRBD02-01	02				TCRBJ02-02*01	TCRBJ02	TCRBJ02-02	01				6	2	4	3	1	1	36	47	49	58	59	1	In	VDJ
AGTCTGCCAGGCCCTCACATACCTCTCAGTACCTCTGTGCCAGCAGTGAACCCGACACCCACGAACACTGAAGCTTTCTTTGGACAA		1	4.137029447375607E-5	46	TCRBV25-01*01	TCRBV25	TCRBV25-01	01				TCRBD01-01*01	TCRBD01	TCRBD01-01	01				TCRBJ01-01*01	TCRBJ01	TCRBJ01-01	01				2	3	2	6	5	1	35	50	53	57	62	1	Out	VDJ
CAGCCCTCAGAACCCAGGGACTCAGCTGTGTACTTCTGTGCCAGCAGGGCGGGGGGCGCGAGTGGAAACACCATATATTTTGGAGAG	CASRAGGASGNTIYF	1	8.549860857909586E-5	45	TCRBV12	TCRBV12	unresolved			TCRBV12-03,TCRBV12-04		TCRBD02-01*01	TCRBD02	TCRBD02-01	01				TCRBJ01-03*01	TCRBJ01	TCRBJ01-03	01				6	1	7	1	6	3	36	47	48	56	62	1	In	VDJ
ATCCAGCGCACACAGCAGGAGGACTCGGCCGTGTATCTCTGTGCCAGCAGCCCCAGGACAGGGGCGGGGACCCAGTACTTCGGGCCA	CASSPRTGAGTQYF	1	6.619247115800971E-5	42	TCRBV07-02*01	TCRBV07	TCRBV07-02	01				TCRBD01-01*01	TCRBD01	TCRBD01-01	01				TCRBJ02-05*01	TCRBJ02	TCRBJ02-05	01				5	4	1	2	4	7	39	51	55	64	68	1	In	VDJ
TCACGTTGGCGTCTGCTGTACCCTCTCAGACATCTGTGTACTTCTGTGCCAGCAGTGACTCACCTTTACGAGCAGTACGTCGGGCCG		1	7.170851042117718E-5	37	TCRBV06-04	TCRBV06	TCRBV06-04				01,02			unresolved		TCRBD01,TCRBD02	TCRBD01-01,TCRBD02-01		TCRBJ02-07*01	TCRBJ02	TCRBJ02-07	01				0	11	4	5	4	17	44	61	72	75	79	1	Out	VDJ
GACAGTGACCAGTGCCCATCCTGAAGACAGCAGCTTCTACATCTGCAGTGCTATGCTAGCGGACTCTACGAGCAGTACGTCGGGCCG		2	1.1307880489493325E-4	38	TCRBV20	TCRBV20	unresolved			TCRBV20-01,TCRBV20-or09_02		TCRBD02-01	TCRBD02	TCRBD02-01				01,02	TCRBJ02-07*01	TCRBJ02	TCRBJ02-07	01				4	2	4	5	17	17	43	53	55	62	79	2	Out	VDJ
CTGAATGTGAACGCCTTGTTGCTGGGGGACTCGGCCCTCTATCTCTGTGCCAGCGGTGGGGAAGGAAACACCATATATTTTGGAGAG	CASGGEGNTIYF	1	7.998256931592839E-5	36	TCRBV05-06*01	TCRBV05	TCRBV05-06	01						unresolved		TCRBD01,TCRBD02	TCRBD01-01,TCRBD02-01		TCRBJ01-03*01	TCRBJ01	TCRBJ01-03	01				7	4	0	8	1	4	45	54	58	62	63	1	In	VDJ
ACCTTGGAGCTGGGGGACTCGGCCCTTTATCTTTGCGCCAGCAGCTCGTCCCAGGGGGCGAGGCACAATGAGCAGTTCTTCGGGCCA	CASSSSQGARHNEQFF	1	5.2402373000091016E-5	48	TCRBV05-01*01	TCRBV05	TCRBV05-01	01				TCRBD01-01*01	TCRBD01	TCRBD01-01	01				TCRBJ02-01*01	TCRBJ02	TCRBJ02-01	01				3	5	4	0	5	5	33	46	51	59	64	1	In	VDJ
GCCTTGTTGCTGGGGGACTCGGCCCTCTATCTCTGTGCCAGCAGCTTGCTGGGACGTGGGACAGGGCATGAGCAGTTCTTCGGGCCA	CASSLLGRGTGHEQFF	1	6.343445152642597E-5	48	TCRBV05-06*01	TCRBV05	TCRBV05-06	01				TCRBD01-01*01	TCRBD01	TCRBD01-01	01				TCRBJ02-01*01	TCRBJ02	TCRBJ02-01	01				1	9	0	3	1	8	33	48	57	66	67	1	In	VDJ
ACCAGTGCCCATCCTGAAGACAGCAGCTTCTACATCTGCAGTGCTAGCCCCGGACAGGGATCATACAATGAGCAGTTCTTCGGGCCA	CSASPGQGSYNEQFF	1	5.516039263167475E-5	45	TCRBV20	TCRBV20	unresolved			TCRBV20-01,TCRBV20-or09_02		TCRBD01-01*01	TCRBD01	TCRBD01-01	01				TCRBJ02-01*01	TCRBJ02	TCRBJ02-01	01				3	4	1	3	4	4	36	47	51	59	63	1	In	VDJ
CACTCTGTAGTCTGCTGCCTCCTCCCAGACATCTGTATATTTCTGCGCCAGCTAATCCCAAGCTACAATGAGCAGTTCTTCGGGCCA		1	9.101464784226333E-5	38	TCRBV10-01	TCRBV10	TCRBV10-01				01,02			unresolved		TCRBD01,TCRBD02	TCRBD01-01,TCRBD02-01		TCRBJ02-01*01	TCRBJ02	TCRBJ02-01	01				8	6	4	6	2	3	43	52	58	60	62	1	Out	VDJ
CCAGCCTGCAGAGCTTGGGGACTCGGCCGTGTATCTCTGTGCCAGCAGCTGGGACGGACAGGGTGTCAGCCCCAGCATTTTGGTGAT		1	6.067643189484223E-5	44	TCRBV11-03*01	TCRBV11	TCRBV11-03	01				TCRBD01-01*01	TCRBD01	TCRBD01-01	01				TCRBJ01-05*01	TCRBJ01	TCRBJ01-05	01				4	5	1	3	2	6	37	50	55	63	65	1	Out	VDJ
ACCAGTGCCCATCCTGAAGACAGCAGCTTCTACATCTGCAGTGCTAGGCCTTCGACAGGGCTGAGAGAGACCCAGTACTTCGGGCCA	CSARPSTGLRETQYF	1	4.41283141053398E-5	45	TCRBV20	TCRBV20	unresolved			TCRBV20-01,TCRBV20-or09_02		TCRBD01-01*01	TCRBD01	TCRBD01-01	01				TCRBJ02-05*01	TCRBJ02	TCRBJ02-05	01				3	6	2	3	5	4	36	47	53	60	65	1	In	VDJ
ACCAGTGCCCATCCTGAAGACAGCAGCTTCTACATCTGCAGTGCTAGAGATGGGACAGGGGGCTTGGATGAGCAGTTCTTCGGGCCA	CSARDGTGGLDEQFF	1	5.516039263167475E-5	45	TCRBV20	TCRBV20	unresolved			TCRBV20-01,TCRBV20-or09_02		TCRBD01-01*01	TCRBD01	TCRBD01-01	01				TCRBJ02-01*01	TCRBJ02	TCRBJ02-01	01				0	1	0	0	4	8	36	50	51	63	67	1	In	VDJ
AATTCCCTGGAGCTTGGTGACTCTGCTGTGTATTTCTGTGCCAGCAGCCCTGGACTAGCCCGTGCAAATGAGCAGTTCTTCGGGCCA	CASSPGLARANEQFF	1	7.998256931592839E-5	45	TCRBV03	TCRBV03	unresolved			TCRBV03-01,TCRBV03-02		TCRBD02-01	TCRBD02	TCRBD02-01				01,02	TCRBJ02-01*01	TCRBJ02	TCRBJ02-01	01				4	2	1	7	7	7	36	49	51	59	66	1	In	VDJ
TCTGCCAGGCCCTCACATACCTCTCAGTACCTCTGTGCCAGCAGTGGTGAATGGGGGACAGGGAGAGGTGAGCAGTTCTTCGGGCCA	CASSGEWGTGRGEQFF	1	4.41283141053398E-5	48	TCRBV25-01*01	TCRBV25	TCRBV25-01	01				TCRBD01-01*01	TCRBD01	TCRBD01-01	01				TCRBJ02-01*01	TCRBJ02	TCRBJ02-01	01				4	8	0	3	5	9	33	46	54	63	68	1	In	VDJ
ACATCGGCCCAAAAGAACCCGACAGCTTTCTATCTCTGTGCCAGTAGCGCGCCCGCCCTAAACACCGGGGAGCTGTTTTTTGGAGAA	CASSAPALNTGELFF	1	1.0204672636859829E-4	45	TCRBV19-01	TCRBV19	TCRBV19-01				01,02	TCRBD02-01	TCRBD02	TCRBD02-01				01,02	TCRBJ02-02*01	TCRBJ02	TCRBJ02-02	01				6	10	4	9	0	2	36	47	57	-1	60	1	In	VDJ
ACGATCCAGCGCACACAGCAGGAGGACTCGGCCGTGTATCTCTGTGCCAGCAGCTTAGAATATTCCTACGAGCAGTACTTCGGGCCG	CASSLEYSYEQYF	1	7.446653005276092E-5	39	TCRBV07-02*01	TCRBV07	TCRBV07-02	01				TCRBD02-01	TCRBD02	TCRBD02-01				01,02	TCRBJ02-07*01	TCRBJ02	TCRBJ02-07	01				1	2	5	9	1	1	42	58	60	62	63	1	In	VDJ
CACACCCTGCAGCCAGAAGACTCGGCCCTGTATCTCTGTGCCAGCAGCCAGGGACTAGTGGGGTCCGGGGAGCTGTTTTTTGGAGAA	CASSQGLVGSGELFF	1	5.516039263167475E-5	45	TCRBV04-02*01	TCRBV04	TCRBV04-02	01				TCRBD02-01	TCRBD02	TCRBD02-01				01,02	TCRBJ02-02*01	TCRBJ02	TCRBJ02-02	01				3	0	0	8	6	6	36	-1	50	58	64	1	In	VDJ
GATCCAGCGCACACAGCAGGAGGACTCGGCCGTGTATCTCTGTGCCAGCAGCTCATCGGACTAGCGGACCGGAGGTACGTCGGGCCG		1	7.446653005276092E-5	41	TCRBV07-02*01	TCRBV07	TCRBV07-02	01				TCRBD02-01	TCRBD02	TCRBD02-01				01,02	TCRBJ02-07*01	TCRBJ02	TCRBJ02-07	01				4	4	1	5	12	17	40	53	57	67	79	1	Out	VDJ
AACGCCTTGGAGCTGGACGACTCGGCCCTGTATCTCTGTGCCAGCAGCTTGGGGGCTAGCGGGAGTAGGGAGCAGTTCTTCGGGCCA	CASSLGASGSREQFF	1	6.619247115800971E-5	45	TCRBV05-04*01	TCRBV05	TCRBV05-04	01				TCRBD02-01*02	TCRBD02	TCRBD02-01	02				TCRBJ02-01*01	TCRBJ02	TCRBJ02-01	01				0	3	4	2	4	10	36	52	55	65	69	1	In	VDJ
AAGATCCAGCCCTCAGAACCCAGGGACTCAGCTGTGTACTTCTGTGCCAGCAGTTTAACGGGAAGAGATACGCAGTATTTTGGCCCA	CASSLTGRDTQYF	1	6.619247115800971E-5	39	TCRBV12	TCRBV12	unresolved			TCRBV12-03,TCRBV12-04		TCRBD02-01*02	TCRBD02	TCRBD02-01	02				TCRBJ02-03*01	TCRBJ02	TCRBJ02-03	01				2	1	8	3	2	5	42	57	58	63	65	1	In	VDJ
CTGAAGATCCAGCGCACACAGCAGGAGGACTCCGCCGTGTATCTCTGTGCCAGCAGCTTAGGAGGGGACGGCTACACCTTCGGTTCG	CASSLGGDGYTF	1	5.791841226325849E-5	36	TCRBV07-08*01	TCRBV07	TCRBV07-08	01						unresolved		TCRBD01,TCRBD02	TCRBD01-01,TCRBD02-01		TCRBJ01-02*01	TCRBJ01	TCRBJ01-02	01				1	3	0	7	0	8	45	61	64	-1	69	1	In	VDJ
TCGGCTGCTCCCTCCCAGACATCTGTGTACTTCTGTGCCAGCAGAGATTTAGGGGGGGCCATCTCCTACGAGCAGTACTTCGGGCCG	CASRDLGGAISYEQYF	1	5.2402373000091016E-5	48	TCRBV06	TCRBV06	unresolved			TCRBV06-01,TCRBV06-05		TCRBD02-01*01	TCRBD02	TCRBD02-01	01				TCRBJ02-07*01	TCRBJ02	TCRBJ02-07	01				6	7	9	0	4	0	33	44	51	58	62	1	In	VDJ
TTGGAGATCCAGCGCACAGAGCAGGGGGACTCGGCCATGTATCTCTGTGCCAGCAGCTTAGAGGGGCGGCCCCAGCATTTTGGTGAT	CASSLEGRPQHF	1	7.998256931592839E-5	36	TCRBV07-09	TCRBV07	TCRBV07-09				01,03	TCRBD01-01*01	TCRBD01	TCRBD01-01	01				TCRBJ01-05*01	TCRBJ01	TCRBJ01-05	01				1	0	5	2	2	9	45	-1	61	66	68	1	In	VDJ
ATCCAGCGCACAGAGCGGGGGGACTCAGCCGTGTATCTCTGTGCCAGCACCGAGGGGAGGGGGCGGACTGAAGCTTTCTTTGGACAA	CASTEGRGRTEAFF	1	6.619247115800971E-5	42	TCRBV07-03*01	TCRBV07	TCRBV07-03	01						unresolved		TCRBD01,TCRBD02	TCRBD01-01,TCRBD02-01		TCRBJ01-01*01	TCRBJ01	TCRBJ01-01	01				7	8	5	0	2	5	39	49	57	64	66	1	In	VDJ
ACGATCCAGCGCACAGAGCAGCGGGACTCGGCCATGTATCGCTGTGCCAGCAGCCGACGGGACACAGATACGCAGTATTTTGGCCCA	CASSRRDTDTQYF	1	6.343445152642597E-5	39	TCRBV07-06*01	TCRBV07	TCRBV07-06	01				TCRBD02-01*02	TCRBD02	TCRBD02-01	02				TCRBJ02-03*01	TCRBJ02	TCRBJ02-03	01				5	3	8	3	0	2	42	54	57	-1	62	1	In	VDJ
GCCCTCAGAACCCAGGGACTCAGCTGTGTACTTCTGTGCCAGCCCCTGGGGCCGGGACTGGGACCCTACGAGCAGTACGTCGGGCCG		2	1.1307880489493325E-4	47	TCRBV12	TCRBV12	unresolved			TCRBV12-03,TCRBV12-04		TCRBD02-01	TCRBD02	TCRBD02-01				01,02	TCRBJ02-07*01	TCRBJ02	TCRBJ02-07	01				8	10	0	10	20	17	34	43	53	59	79	2	Out	VDJ
ACTCTGGAGTCCGCTACCAGCTCCCAGACATCTGTGTACTTCTGTGCCATCGGGCTAGCGGGAGGGTACGAGCAGTACTTCGGGCCG	CAIGLAGGYEQYF	1	8.274058894751213E-5	39	TCRBV10-03*01	TCRBV10	TCRBV10-03	01				TCRBD02-01*02	TCRBD02	TCRBD02-01	02				TCRBJ02-07*01	TCRBJ02	TCRBJ02-07	01				8	3	4	0	0	4	42	51	54	-1	66	1	In	VDJ
ACTGTGACATCGGCCCAAAAGAACCCGACAGCTTTCTATCTCTGTGCCAGTATCCTTAGAACACCCTATGGCTACACCTTCGGTTCG	CASILRTPYGYTF	1	7.998256931592839E-5	39	TCRBV19-01	TCRBV19	TCRBV19-01				01,02			unresolved		TCRBD01,TCRBD02	TCRBD01-01,TCRBD02-01		TCRBJ01-02*01	TCRBJ01	TCRBJ01-02	01				7	8	3	6	2	4	42	52	60	63	65	1	In	VDJ
AGCACCTTGGAGCTGGGGGACTCGGCCCTTTATCTTTGCGCCAGCGGAGGACAGGGAGTCGGGAACACTGAAGCTTTCTTTGGACAA	CASGGQGVGNTEAFF	1	4.9644353368507274E-5	45	TCRBV05-01*01	TCRBV05	TCRBV05-01	01				TCRBD01-01*01	TCRBD01	TCRBD01-01	01				TCRBJ01-01*01	TCRBJ01	TCRBJ01-01	01				7	3	1	3	6	1	36	45	48	56	62	1	In	VDJ
GGAGTCGGCTGCTCCCTCCCAGACATCTGTGTACTTCTGTGCCAGCAGTAGGGACAGGTGGGGAACACTGAAGCTTTCTTTGGACAA		1	6.067643189484223E-5	44	TCRBV06-01*01	TCRBV06	TCRBV06-01	01				TCRBD01-01*01	TCRBD01	TCRBD01-01	01				TCRBJ01-01*01	TCRBJ01	TCRBJ01-01	01				5	1	0	4	4	1	37	49	50	58	62	1	Out	VDJ
CGGTCCACAAAGCTGGAGGACTCAGCCATGTACTTCTGTGCCAGCAGTGACACGGGACTGAGCAATGAAAAACTGTTTTTTGGCAGT	CASSDTGLSNEKLFF	1	8.274058894751213E-5	45	TCRBV02-01*01	TCRBV02	TCRBV02-01	01				TCRBD02-01	TCRBD02	TCRBD02-01				01,02	TCRBJ01-04*01	TCRBJ01	TCRBJ01-04	01				3	3	0	10	4	5	36	50	53	59	63	1	In	VDJ
GACCAGTGCCCATCCTGAAGACAGCAGCTTCTACATCTGCAGTGCTAGAGAGGGGGGGGAGGCAGGCAGCCCCAGCATTTTGGTGAT		1	4.688633373692354E-5	44	TCRBV20	TCRBV20	unresolved			TCRBV20-01,TCRBV20-or09_02		TCRBD02-01*01	TCRBD02	TCRBD02-01	01				TCRBJ01-05*01	TCRBJ01	TCRBJ01-05	01				0	0	9	0	8	7	37	-1	51	58	66	1	Out	VDJ
CTGACAGTGACCAGTGCCCATCCTGAAGACAGCAGCTTCTACATCTGCAGTGCTCTCCGGACGGGCTACGAGCAGTACTTCGGGCCG	CSALRTGYEQYF	1	4.688633373692354E-5	36	TCRBV20	TCRBV20	unresolved			TCRBV20-01,TCRBV20-or09_02				unresolved		TCRBD01,TCRBD02	TCRBD01-01,TCRBD02-01		TCRBJ02-07*01	TCRBJ02	TCRBJ02-07	01				5	4	1	7	3	3	45	54	58	62	65	1	In	VDJ
GAGTTGGCTGCTCCCTCCCAGACATCTGTGTACTTCTGTGCCAGCAGTAACCGGGGACAGAATAACTATGGCTACACCTTCGGTTCG	CASSNRGQNNYGYTF	3	1.8202929568452667E-4	45	TCRBV06-06	TCRBV06	TCRBV06-06				01,02	TCRBD01-01*01	TCRBD01	TCRBD01-01	01				TCRBJ01-02*01	TCRBJ01	TCRBJ01-02	01				5	5	0	5	2	1	36	48	53	60	62	3	In	VDJ
CAGCGCACAGAGCGGGGGGACTCAGCCGTGTATCTCTGTGCCAGCAGCTTAACCAAGCGGGAGGGAGGTGAGCAGTTCTTCGGGCCA	CASSLTKREGGEQFF	1	6.619247115800971E-5	45	TCRBV07-03*01	TCRBV07	TCRBV07-03	01				TCRBD02-01*02	TCRBD02	TCRBD02-01	02				TCRBJ02-01*01	TCRBJ02	TCRBJ02-01	01				0	2	6	0	3	9	36	53	55	65	68	1	In	VDJ
AAAGCTGGAGGACTCAGCCATGTACTTCTGTGCCAGCAGCTGCGACTAGCGGGAGTCTTCTCCTACAATGAGCAGTTCTTCGGGCCA		1	6.895049078959344E-5	53	TCRBV02-01*01	TCRBV02	TCRBV02-01	01				TCRBD02-01*02	TCRBD02	TCRBD02-01	02				TCRBJ02-01*01	TCRBJ02	TCRBJ02-01	01				6	4	2	2	4	0	28	39	43	55	59	1	Out	VDJ
ATCCAGCGCACAGAGCAGGGGGACTCGGCCATGTATCTCTGTGCCAGCAGCTCTTACAGGGAGGTAGATGGCTACACCTTCGGTTCG	CASSSYREVDGYTF	1	7.446653005276092E-5	42	TCRBV07-09	TCRBV07	TCRBV07-09				01,03			unresolved		TCRBD01,TCRBD02	TCRBD01-01,TCRBD02-01		TCRBJ01-02*01	TCRBJ01	TCRBJ01-02	01				4	3	3	3	6	6	39	52	55	61	67	1	In	VDJ
CAGCGCACACAGCAGGAGGACTCGGCCGTGTATCTCTGTGCCAGCAGCTTAACAGGGGCCTCTGGAAACACCATATATTTTGGAGAG	CASSLTGASGNTIYF	1	1.0204672636859829E-4	45	TCRBV07-02*01	TCRBV07	TCRBV07-02	01				TCRBD01-01*01	TCRBD01	TCRBD01-01	01				TCRBJ01-03*01	TCRBJ01	TCRBJ01-03	01				2	0	3	2	1	0	36	-1	51	58	59	1	In	VDJ
AATGTGAGCACCTTGGAGCTGGGGGACTCGGCCCTTTATCTTTGCGCCAGCAGCGCTAGCGGTTCCTACGAGCAGTACTTCGGGCCG	CASSASGSYEQYF	1	4.41283141053398E-5	39	TCRBV05-01*01	TCRBV05	TCRBV05-01	01				TCRBD02-01	TCRBD02	TCRBD02-01				01,02	TCRBJ02-07*01	TCRBJ02	TCRBJ02-07	01				4	1	4	5	1	1	42	54	55	62	63	1	In	VDJ
GAGTCTGCCATCCCCAACCAGACAGCTCTTTACTTCTGTGCCACCAGTGACCAATCTAGCGGGAGGAATGAGCAGTTCTTCGGGCCA	CATSDQSSGRNEQFF	1	5.791841226325849E-5	45	TCRBV24	TCRBV24	unresolved			TCRBV24-01,TCRBV24-or09_02		TCRBD02-01*02	TCRBD02	TCRBD02-01	02				TCRBJ02-01*01	TCRBJ02	TCRBJ02-01	01				4	5	4	1	0	7	36	50	55	-1	66	1	In	VDJ
GTGACATCGGCCCAAAAGAACCCGACAGCTTTCTATCTCTGTGCCAGTAGTACCCCCTATGGGGCGGATACGCAGTATTTTGGCCCA	CASSTPYGADTQYF	1	9.101464784226333E-5	42	TCRBV19-01	TCRBV19	TCRBV19-01				01,02	TCRBD01-01*01	TCRBD01	TCRBD01-01	01				TCRBJ02-03*01	TCRBJ02	TCRBJ02-03	01				4	8	7	0	1	6	39	52	60	65	66	1	In	VDJ
ATCCAGCGCACACAGCAGGAGGACTCGGCCGTGTATCTCTGTGCCAGCAGCCAAGCGGGAGGGCTCTACGAGCAGTACTTCGGGCCG	CASSQAGGLYEQYF	1	7.170851042117718E-5	42	TCRBV07-02*01	TCRBV07	TCRBV07-02	01				TCRBD02-01*02	TCRBD02	TCRBD02-01	02				TCRBJ02-07*01	TCRBJ02	TCRBJ02-07	01				5	2	6	0	2	3	39	51	53	63	65	1	In	VDJ
GAGTCTGCCATCCCCAACCAGACAGCTCTTTACTTCTGTGCCACCAGTAGTCGGAGCCTATCCTACAATGAGCAGTTCTTCGGGCCA	CATSSRSLSYNEQFF	1	5.791841226325849E-5	45	TCRBV24	TCRBV24	unresolved			TCRBV24-01,TCRBV24-or09_02		TCRBD02-01*02	TCRBD02	TCRBD02-01	02				TCRBJ02-01*01	TCRBJ02	TCRBJ02-01	01				6	4	10	2	4	1	36	48	52	56	60	1	In	VDJ
AAGATCCAGCGCACACAGCAGGAGGACTCCGCCGTGTATCTCTGTGCCAGCACCGGGGGAGTTAACTATGGCTACACCTTCGGTTCG	CASTGGVNYGYTF	1	5.791841226325849E-5	39	TCRBV07-08*01	TCRBV07	TCRBV07-08	01				TCRBD02-01*01	TCRBD02	TCRBD02-01	01				TCRBJ01-02*01	TCRBJ01	TCRBJ01-02	01				7	1	8	2	3	1	42	52	53	59	62	1	In	VDJ
GGGTTGGAGTCGGCTGCTCCCTCCCAAACATCTGTGTACTTCTGTGCCAGCAGTTACATAGTGAACACTGAAGCTTTCTTTGGACAA	CASSYIVNTEAFF	1	6.619247115800971E-5	39	TCRBV06	TCRBV06	unresolved			TCRBV06-02,TCRBV06-03		TCRBD02-01	TCRBD02	TCRBD02-01				01,02	TCRBJ01-01*01	TCRBJ01	TCRBJ01-01	01				2	1	5	8	0	0	42	57	58	-1	61	1	In	VDJ
CAGCAGGTAGTGCGAGGAGATTCGGCAGCTTATTTCTGTGCCAGCTCACCACGTCACAGGGACGTCTACGAGCAGTACTTCGGGCCG	CASSPRHRDVYEQYF	1	6.343445152642597E-5	45	TCRBV18-01*01	TCRBV18	TCRBV18-01	01				TCRBD01-01*01	TCRBD01	TCRBD01-01	01				TCRBJ02-07*01	TCRBJ02	TCRBJ02-07	01				1	3	3	3	4	3	36	52	55	61	65	1	In	VDJ
GAAGACTCGGCCCTGTATCTCTGCGCCAGCAGCCAATCGGTCCAAGGGAGCGGGAGAATTGCCACCGGGGAGCTGTTTTTTGGAGAA	CASSQSVQGSGRIATGELFF	1	6.619247115800971E-5	60	TCRBV04-03*01	TCRBV04	TCRBV04-03	01				TCRBD02-01*02	TCRBD02	TCRBD02-01	02				TCRBJ02-02*01	TCRBJ02	TCRBJ02-02	01				2	12	6	2	6	4	21	36	48	56	62	1	In	VDJ
CTGGAGTCCGCTACCAGCTCCCAGACATCTGTGTACTTCTGTGCCATCAGTGAGGGGGTTACTAATGAAAAACTGTTTTTTGGCAGT	CAISEGVTNEKLFF	1	1.103207852633495E-4	42	TCRBV10-03*01	TCRBV10	TCRBV10-03	01						unresolved		TCRBD01,TCRBD02	TCRBD01-01,TCRBD02-01		TCRBJ01-04*01	TCRBJ01	TCRBJ01-04	01				2	0	6	2	2	2	39	-1	54	58	60	1	In	VDJ
AGCTCTCTGGAGCTGGGGGACTCAGCTTTGTATTTCTGTGCCAGCAGCGTAGGAGCGGGAGGGAACAATGAGCAGTTCTTCGGGCCA	CASSVGAGGNNEQFF	1	4.9644353368507274E-5	45	TCRBV09-01	TCRBV09	TCRBV09-01				01,02	TCRBD02-01*02	TCRBD02	TCRBD02-01	02				TCRBJ02-01*01	TCRBJ02	TCRBJ02-01	01				0	1	6	0	1	5	36	52	53	63	64	1	In	VDJ
AGGCTGCTGTCGGCTGCTCCCTCCCAGACATCTGTGTACTTCTGTGCCAGCAGTTACTCTCTGACCGGGGAGCTGTTTTTTGGAGAA	CASSYSLTGELFF	1	5.2402373000091016E-5	39	TCRBV06-05*01	TCRBV06	TCRBV06-05	01				TCRBD02-01	TCRBD02	TCRBD02-01				01,02	TCRBJ02-02*01	TCRBJ02	TCRBJ02-02	01				0	1	4	10	1	5	42	59	60	62	63	1	In	VDJ
AATGTGAGCACCTTGGAGCTGGGGGACTCGGCCCTTTATCTTTGCGCCGGTAGGACGGGAGCCACCGATGAGCAGTTCTTCGGGCCA	CAGRTGATDEQFF	1	5.2402373000091016E-5	39	TCRBV05-01*01	TCRBV05	TCRBV05-01	01				TCRBD02-01*02	TCRBD02	TCRBD02-01	02				TCRBJ02-01*01	TCRBJ02	TCRBJ02-01	01				10	7	8	2	6	8	42	48	55	61	67	1	In	VDJ
TCCCTAGAGTCTGCCATCCCCAACCAGACAGCTCTTTACTTCTGTGCCACCAGACCGGGGACCCACAATGAGCAGTTCTTCGGGCCA	CATRPGTHNEQFF	1	5.791841226325849E-5	39	TCRBV24	TCRBV24	unresolved			TCRBV24-01,TCRBV24-or09_02				unresolved		TCRBD01,TCRBD02	TCRBD01-01,TCRBD02-01		TCRBJ02-01*01	TCRBJ02	TCRBJ02-01	01				7	4	0	7	2	5	42	53	57	62	64	1	In	VDJ
ACCAGCTCCCAGACATCTGTGTACTTCTGTGCCATCAGTGAGGCTAGACCCTTTGAGAGCTCCTACAATGAGCAGTTCTTCGGGCCA	CAISEARPFESSYNEQFF	1	9.377266747384708E-5	54	TCRBV10-03*01	TCRBV10	TCRBV10-03	01				TCRBD02-01	TCRBD02	TCRBD02-01				01,02	TCRBJ02-01*01	TCRBJ02	TCRBJ02-01	01				2	1	4	8	12	0	27	42	43	47	59	1	In	VDJ
CAGCCCTCAGAACCCAGGGACTCAGCTGTGTACTTCTGTGCCAGCAGCCCACCTCTGCAGGGTCCGGAGACCCAGTACTTCGGGCCA	CASSPPLQGPETQYF	1	5.2402373000091016E-5	45	TCRBV12	TCRBV12	unresolved			TCRBV12-03,TCRBV12-04		TCRBD01-01*01	TCRBD01	TCRBD01-01	01				TCRBJ02-05*01	TCRBJ02	TCRBJ02-05	01				6	10	4	3	4	5	36	47	57	62	66	1	In	VDJ
TCCTTGGAGCTGGGGGACTCAGCCCTGTACTTCTGTGCCAGCAGCTTAGCGACTAGCGGGAGACGCTACGAGCAGTACTTCGGGCCG	CASSLATSGRRYEQYF	1	5.791841226325849E-5	48	TCRBV13-01*01	TCRBV13	TCRBV13-01	01				TCRBD02-01*02	TCRBD02	TCRBD02-01	02				TCRBJ02-07*01	TCRBJ02	TCRBJ02-07	01				1	1	2	2	3	3	33	49	50	62	65	1	In	VDJ
ATCCAGCCTGCAGAGCTTGGGGACTCGGCCATGTATCTCTGTGCCAGCAGCATAAGACAGGGAAGCACTGAAGCTTTCTTTGGACAA	CASSIRQGSTEAFF	1	6.067643189484223E-5	42	TCRBV11-01*01	TCRBV11	TCRBV11-01	01				TCRBD01-01*01	TCRBD01	TCRBD01-01	01				TCRBJ01-01*01	TCRBJ01	TCRBJ01-01	01				5	4	2	3	3	4	39	51	55	62	65	1	In	VDJ
ACCTTGGAGCTGGGGGACTCGGCCCTTTATCTTTGCGCCAGCAGCTGGGGGGGAGGCGGAAATAATGAAAAACTGTTTTTTGGCAGT	CASSWGGGGNNEKLFF	1	6.067643189484223E-5	48	TCRBV05-01*01	TCRBV05	TCRBV05-01	01				TCRBD02-01*01	TCRBD02	TCRBD02-01	01				TCRBJ01-04*01	TCRBJ01	TCRBJ01-04	01				3	0	9	0	9	4	33	-1	46	53	62	1	In	VDJ
GCTGCTCCCTCCCAAACATCTGTGTACTTCTGTGCCAGCAGTTACACCCAGGATAGCGGGAGTCAGTATACGCAGTATTTTGGCCCA	CASSYTQDSGSQYTQYF	1	6.619247115800971E-5	51	TCRBV06	TCRBV06	unresolved			TCRBV06-02,TCRBV06-03		TCRBD02-01*02	TCRBD02	TCRBD02-01	02				TCRBJ02-03*01	TCRBJ02	TCRBJ02-03	01				2	8	5	2	5	7	30	45	53	62	67	1	In	VDJ
TCGGCTGCTCCCTCCCAGACATCTGTGTACTTCTGTGCCAGCAGTGAGCATGTAGGAGGGGGAAATGAAAAACTGTTTTTTGGCAGT	CASSEHVGGGNEKLFF	1	7.446653005276092E-5	48	TCRBV06-01*01	TCRBV06	TCRBV06-01	01						unresolved		TCRBD01,TCRBD02	TCRBD01-01,TCRBD02-01		TCRBJ01-04*01	TCRBJ01	TCRBJ01-04	01				3	9	5	1	1	5	33	47	56	62	63	1	In	VDJ
CCAGGGACTCAGCTGTGTACTTCTGTGCCAGCAGTTTCAGAAGACAGCATAGGAAACTCTGGGGCCAACGTCCTGACTTTCGGGGCC		1	6.067643189484223E-5	58	TCRBV12	TCRBV12	unresolved			TCRBV12-03,TCRBV12-04		TCRBD01-01*01	TCRBD01	TCRBD01-01	01				TCRBJ02-06*01	TCRBJ02	TCRBJ02-06	01				3	5	2	5	9	0	23	37	42	47	56	1	Out	VDJ
AGCGCACAGAGCAGCGGGACTCGGCCATGTATCGCTGTGCCAGCGCGTTGGGAAGAAGGGAGCAATCAGCCCCAGCATTTTGGTGAT		1	6.067643189484223E-5	46	TCRBV07-06*01	TCRBV07	TCRBV07-06	01						unresolved		TCRBD01,TCRBD02	TCRBD01-01,TCRBD02-01		TCRBJ01-05*01	TCRBJ01	TCRBJ01-05	01				8	5	0	8	7	1	35	44	49	53	60	1	Out	VDJ
ACGCTGAAGATCCATCCCGCAGAGCCGAGGGACTCAGCCGTGTATCTCTACCCGACAGGGAAGGTTTACGAGCAGTACTTCGGGCCG	YPTGKVYEQYF	1	6.895049078959344E-5	33	TCRBV17-01*01	TCRBV17	TCRBV17-01	01				TCRBD01-01*01	TCRBD01	TCRBD01-01	01				TCRBJ02-07*01	TCRBJ02	TCRBJ02-07	01				11	2	2	3	6	4	48	51	53	60	66	1	In	VDJ
AATGTGAACGCCTTGGAGCTGGACGACTCGGCCCTGTATCTCTGTGCCAGCAGCTGGAAGCATGAGGAAAAACTGTTTTTTGGCAGT	CASSWKHEEKLFF	1	7.446653005276092E-5	39	TCRBV05-04*01	TCRBV05	TCRBV05-04	01						unresolved		TCRBD01,TCRBD02	TCRBD01-01,TCRBD02-01		TCRBJ01-04*01	TCRBJ01	TCRBJ01-04	01				3	0	1	8	8	8	42	-1	55	58	66	1	In	VDJ
GCAGCGGGACTCGGCCATGTATCGCTGTGCCAGCAGCCCCCAGGCTAAATCTCACAAAGTCGGGCCAACGTCCTGACTTTCGGGGCC		1	6.343445152642597E-5	56	TCRBV07-06*01	TCRBV07	TCRBV07-06	01				TCRBD01-01*01	TCRBD01	TCRBD01-01	01				TCRBJ02-06*01	TCRBJ02	TCRBJ02-06	01				5	3	4	4	17	5	25	37	40	44	61	1	Out	VDJ
CAGCGCACAGAGCAGCGGGACTCGGCCATGTATCGCTGTGCCAGCAGCCGATCTCAGGGGGACGGAAACACCATATATTTTGGAGAG	CASSRSQGDGNTIYF	1	8.549860857909586E-5	45	TCRBV07-06*01	TCRBV07	TCRBV07-06	01				TCRBD01-01*01	TCRBD01	TCRBD01-01	01				TCRBJ01-03*01	TCRBJ01	TCRBJ01-03	01				5	6	4	1	2	4	36	48	54	61	63	1	In	VDJ
AGTCGGCTGCTCCCTCCCAAACATCTGTGTACTTCTGTGCCAGCCAACCGGGACTAGCGGATAACAGATACGCAGTATTTTGGCCCA		1	6.619247115800971E-5	46	TCRBV06	TCRBV06	unresolved			TCRBV06-02,TCRBV06-03		TCRBD02-01	TCRBD02	TCRBD02-01				01,02	TCRBJ02-03*01	TCRBJ02	TCRBJ02-03	01				8	5	0	5	3	3	35	44	49	60	63	1	Out	VDJ
GAGATCCAGTCCACGGAGTCAGGGGACACAGCACTGTATTTCTGTGCCAGCAGTTGCGGGTTACCTTCGGGAGCTTTCTTTGGACAA	CASSCGLPSGAFF	1	1.0480474600018203E-4	39	TCRBV21-01*01	TCRBV21	TCRBV21-01	01				TCRBD02-01	TCRBD02	TCRBD02-01				01,02	TCRBJ01-01*01	TCRBJ01	TCRBJ01-01	01				6	2	7	4	11	10	42	53	55	60	71	1	In	VDJ
CTACACGCCCTGCAGCCAGAAGACTCAGCCCTGTATCTCTGCGCCAGCAGGTCACGGGACAGCTACAATGAGCAGTTCTTCGGGCCA	CASRSRDSYNEQFF	1	5.516039263167475E-5	42	TCRBV04-01*01	TCRBV04	TCRBV04-01	01				TCRBD01-01*01	TCRBD01	TCRBD01-01	01				TCRBJ02-01*01	TCRBJ02	TCRBJ02-01	01				6	5	0	5	0	3	39	50	55	-1	62	1	In	VDJ
CACAGAGCGGGGGGACTCAGCCGTGTATCTCTGTGCCAGCAGCATCCGGACTAGCGGGAGTCCGTAGATACGCAGTATTTTGGCCCA		1	6.343445152642597E-5	50	TCRBV07-03*01	TCRBV07	TCRBV07-03	01				TCRBD02-01*02	TCRBD02	TCRBD02-01	02				TCRBJ02-03*01	TCRBJ02	TCRBJ02-03	01				5	4	1	2	5	5	31	43	47	60	65	1	Out	VDJ
CTGACAGTGACCAGTGCCCATCCTGAAGACAGCAGCTTCTACATCTGCAGTGCTCGAGTCGGACAGGGAAGTCTGCACTTCGGGCCG	CSARVGQGSLHF	1	4.688633373692354E-5	36	TCRBV20	TCRBV20	unresolved			TCRBV20-01,TCRBV20-or09_02		TCRBD01-01*01	TCRBD01	TCRBD01-01	01				TCRBJ02-07*01	TCRBJ02	TCRBJ02-07	01				1	2	1	3	8	14	45	58	60	68	76	1	In	VDJ
CTCAGGCTGGAGTCGGCTGCTCCCTCCCAGACATCTGTGTACTTCTGTGCCAGCCGGGACAGGGTACACGAGCAGTACGTCGGGCCG	CASRDRVHEQYV	1	5.516039263167475E-5	36	TCRBV06-01*01	TCRBV06	TCRBV06-01	01				TCRBD01-01*01	TCRBD01	TCRBD01-01	01				TCRBJ02-07*01	TCRBJ02	TCRBJ02-07	01				8	1	0	3	15	17	45	54	55	64	79	1	In	VDJ
ACTCTGGAGTCCGCTACCAGCTCCCAGACATCTGTGTACTTCTGTGCCATCAGGGACAGCATTAATGAAAAACTGTTTTTTGGCAGT	CAIRDSINEKLFF	1	1.103207852633495E-4	39	TCRBV10-03*01	TCRBV10	TCRBV10-03	01				TCRBD01-01*01	TCRBD01	TCRBD01-01	01				TCRBJ01-04*01	TCRBJ01	TCRBJ01-04	01				6	0	1	5	3	4	42	-1	53	59	62	1	In	VDJ
TCCAGCCCTCAGAACCCAGGGACTCAGCTGTGTACTTCTGTGCCAGCAGCGTGTCGGTCGGGGGAATATGGCTACACCTTCGGTTCG		1	5.516039263167475E-5	43	TCRBV12	TCRBV12	unresolved			TCRBV12-03,TCRBV12-04		TCRBD02-01*01	TCRBD02	TCRBD02-01	01				TCRBJ01-02*01	TCRBJ01	TCRBJ01-02	01				6	9	8	2	2	5	38	49	58	64	66	1	Out	VDJ
ATCCAGCCCTCAGAACCCAGGGACTCAGCTGTGTACTTCTGTGCCTCCGGGGGGGGGCGCGGTGATCGGGAGCTGTTTTTTGGAGAA	CASGGGRGDRELFF	1	6.895049078959344E-5	42	TCRBV12	TCRBV12	unresolved			TCRBV12-03,TCRBV12-04		TCRBD02-01*01	TCRBD02	TCRBD02-01	01				TCRBJ02-02*01	TCRBJ02	TCRBJ02-02	01				11	2	8	0	12	9	39	45	47	55	67	1	In	VDJ
ACCTTGGAGCTGGGGGACTCGGCCCTTTATCTTTGCGCCAGCAGCCGACTAGAGACAGGGTCGGACACTGAAGCTTTCTTTGGACAA	CASSRLETGSDTEAFF	1	4.9644353368507274E-5	48	TCRBV05-01*01	TCRBV05	TCRBV05-01	01				TCRBD01-01*01	TCRBD01	TCRBD01-01	01				TCRBJ01-01*01	TCRBJ01	TCRBJ01-01	01				4	8	2	3	4	3	33	45	53	60	64	1	In	VDJ
TGCAGCCAGAAGACTCGGCCCTGTATCTCTGCGCCAGCAGCCAAGACACTGCGGGATGAGCTCTCCTACGAGCAGTACGTCGGGCCG		1	5.516039263167475E-5	52	TCRBV04-03*01	TCRBV04	TCRBV04-03	01				TCRBD02-01*02	TCRBD02	TCRBD02-01	02				TCRBJ02-07*01	TCRBJ02	TCRBJ02-07	01				0	4	7	3	23	17	29	46	50	56	79	1	Out	VDJ
CAGCAGGTAGTGCGAGGAGATTCGGCAGCTTATTTCTGTGCCAGCTCACTGGAGACAGGGGGATCCGCAGGAGCTTTCTTTGGACAA	CASSLETGGSAGAFF	1	6.895049078959344E-5	45	TCRBV18-01*01	TCRBV18	TCRBV18-01	01				TCRBD01-01*01	TCRBD01	TCRBD01-01	01				TCRBJ01-01*01	TCRBJ01	TCRBJ01-01	01				4	4	2	1	9	10	36	49	53	62	71	1	In	VDJ
GTGAACGCCTTGGAGCTGGACGACTCGGCCCTGTATCTCTGTGCCAGCAGCTCCGGACTGGGCGGGAATGAGCAGTTCTTCGGGCCA	CASSSGLGGNEQFF	1	6.343445152642597E-5	42	TCRBV05-04*01	TCRBV05	TCRBV05-04	01				TCRBD02-01	TCRBD02	TCRBD02-01				01,02	TCRBJ02-01*01	TCRBJ02	TCRBJ02-01	01				3	2	1	10	7	7	39	52	54	59	66	1	In	VDJ
CAGCGCACACAGCAGGAGGACTCGGCCGTGTATCTCTGTGCCAGCAGCTTAGGGCTAGCGGGAGGGGATACGCAGTATTTTGGCCCA	CASSLGLAGGDTQYF	1	7.722454968434465E-5	45	TCRBV07-02*01	TCRBV07	TCRBV07-02	01				TCRBD02-01*02	TCRBD02	TCRBD02-01	02				TCRBJ02-03*01	TCRBJ02	TCRBJ02-03	01				1	2	4	0	0	6	36	52	54	-1	66	1	In	VDJ
CTGCTGTCGGCTGCTCCCTCCCAGACATCTGTGTACTTCTGTGCCAGCAGTCTTGACAGGGTAAGGACTGAAGCTTTCTTTGGACAA	CASSLDRVRTEAFF	1	4.688633373692354E-5	42	TCRBV06-05*01	TCRBV06	TCRBV06-05	01				TCRBD01-01*01	TCRBD01	TCRBD01-01	01				TCRBJ01-01*01	TCRBJ01	TCRBJ01-01	01				5	3	2	3	5	5	39	51	54	61	66	1	In	VDJ
ACTCTGAAGATCCAGCCCTCAGAACCCAGGGACTCAGCTGTGTATTTTTGTGCTAGTGTCGGACGGGGAGGCTACACCTTCGGTTCG	CASVGRGGYTF	1	6.619247115800971E-5	33	TCRBV12-05*01	TCRBV12	TCRBV12-05	01				TCRBD02-01*01	TCRBD02	TCRBD02-01	01				TCRBJ01-02*01	TCRBJ01	TCRBJ01-02	01				7	5	8	3	1	8	48	58	63	68	69	1	In	VDJ
TCGGCTGCTCCCTCCCAAACATCTGTGTACTTCTGTGCCAGCAGCCCAACTTGGGATAGCTCCTACAATGAGCAGTTCTTCGGGCCA	CASSPTWDSSYNEQFF	1	6.895049078959344E-5	48	TCRBV06	TCRBV06	unresolved			TCRBV06-02,TCRBV06-03				unresolved		TCRBD01,TCRBD02	TCRBD01-01,TCRBD02-01		TCRBJ02-01*01	TCRBJ02	TCRBJ02-01	01				6	8	0	8	3	0	33	44	52	56	59	1	In	VDJ
CTGAAGATCCAGCCCTCAGAACCCAGGGACTCAGCTGTGTACTTCTGTGCCAGCAGTTTATCCGGGAGTGGCTACACCTTCGGTTCG	CASSLSGSGYTF	1	5.516039263167475E-5	36	TCRBV12	TCRBV12	unresolved			TCRBV12-03,TCRBV12-04		TCRBD02-01*02	TCRBD02	TCRBD02-01	02				TCRBJ01-02*01	TCRBJ01	TCRBJ01-02	01				2	2	8	2	0	7	45	60	62	-1	68	1	In	VDJ
AACGCCTTGGAGCTGGACGACTCGGCCCTGTATCTCTGTGCCAGCAACTTGGCGACAGGGCGAAACTATGGCTACACCTTCGGTTCG	CASNLATGRNYGYTF	1	5.516039263167475E-5	45	TCRBV05-04*01	TCRBV05	TCRBV05-04	01				TCRBD01-01*01	TCRBD01	TCRBD01-01	01				TCRBJ01-02*01	TCRBJ01	TCRBJ01-02	01				0	1	2	3	3	2	36	52	53	60	63	1	In	VDJ
ACCTTGGAGCTGGGGGACTCGGCCCTTTATCTTTGCGCCAGCGGGACTAGCGGTTTCCCTAGCACAGATACGCAGTATTTTGGCCCA	CASGTSGFPSTDTQYF	1	4.9644353368507274E-5	48	TCRBV05-01*01	TCRBV05	TCRBV05-01	01				TCRBD02-01	TCRBD02	TCRBD02-01				01,02	TCRBJ02-03*01	TCRBJ02	TCRBJ02-03	01				7	0	0	5	7	0	33	-1	42	53	60	1	In	VDJ
GCTGCCTCCTCCCAGACATCTGTATATTTCTGCGCCAGCAGGGGAGGGACGAGCGTTCTATTCAATCAGCCCCAGCATTTTGGTGAT	CASRGGTSVLFNQPQHF	1	7.998256931592839E-5	51	TCRBV10-01	TCRBV10	TCRBV10-01				01,02	TCRBD02-01*02	TCRBD02	TCRBD02-01	02				TCRBJ01-05*01	TCRBJ01	TCRBJ01-05	01				6	0	9	0	14	3	30	-1	41	48	62	1	In	VDJ
CACATCAATTCCCTGGAGCTTGGTGACTCTGCTGTGTATTTCTGTGCCAGCAGCCAGTTGAGTACTTTAGAAGCTTTCTTTGGACAA	CASSQLSTLEAFF	1	7.446653005276092E-5	39	TCRBV03	TCRBV03	unresolved			TCRBV03-01,TCRBV03-02		TCRBD02-01	TCRBD02	TCRBD02-01				01,02	TCRBJ01-01*01	TCRBJ01	TCRBJ01-01	01				3	7	3	10	3	8	42	56	63	66	69	1	In	VDJ
CAAGATCCAGCCTGCAGAGCTTGGGGACTCGGCCGTGTATCTCTGTGCTACCTCCTACGGGGGGCAGATGGCTACACCTTCGGTTCG		1	5.516039263167475E-5	38	TCRBV11-03*01	TCRBV11	TCRBV11-03	01				TCRBD02-01*01	TCRBD02	TCRBD02-01	01				TCRBJ01-02*01	TCRBJ01	TCRBJ01-02	01				12	9	8	1	3	6	43	48	57	64	67	1	Out	VDJ
AATCCTTTCCTCTCACTGTGACATCGGCCCAAAAGAACCCGACAGCTTTCTATCTCTGTGCCAGTTTACGAGCAGTACGTCGGGCCG		1	8.274058894751213E-5	25	TCRBV19-01	TCRBV19	TCRBV19-01				01,02			unresolved		TCRBD01,TCRBD02	TCRBD01-01,TCRBD02-01		TCRBJ02-07*01	TCRBJ02	TCRBJ02-07	01				8	7	4	5	4	17	56	65	72	75	79	1	Out	VDJ
CTGTCGGCTGCTCCCTCCCAGACATCTGTGTACTTCTGTGCCAGCAGCCCGGGACTGCGGAACACCGGGGAGCTGTTTTTTGGAGAA	CASSPGLRNTGELFF	1	5.2402373000091016E-5	45	TCRBV06-05*01	TCRBV06	TCRBV06-05	01				TCRBD02-01	TCRBD02	TCRBD02-01				01,02	TCRBJ02-02*01	TCRBJ02	TCRBJ02-02	01				6	3	0	10	3	1	36	47	50	56	59	1	In	VDJ
CTGAAGATCCAGCCCTCAGAACCCAGGGACTCAGCTGTGTACTTCTGTGCCAGCACAGTCGCGTGGACTGAAGCTTTCTTTGGACAA	CASTVAWTEAFF	1	6.067643189484223E-5	36	TCRBV12	TCRBV12	unresolved			TCRBV12-03,TCRBV12-04				unresolved		TCRBD01,TCRBD02	TCRBD01-01,TCRBD02-01		TCRBJ01-01*01	TCRBJ01	TCRBJ01-01	01				7	0	4	5	8	5	45	-1	55	58	66	1	In	VDJ
GACGCAGCCATGTACCTGTGTGCCACCAGCAGAGGGGGTGGAGGGGGACAGGGCCCCTATAGCAATCAGCCCCAGCATTTTGGTGAT	CATSRGGGGGQGPYSNQPQHF	1	4.9644353368507274E-5	63	TCRBV15-01*01	TCRBV15	TCRBV15-01	01				TCRBD01-01*01	TCRBD01	TCRBD01-01	01				TCRBJ01-05*01	TCRBJ01	TCRBJ01-05	01				1	10	0	3	6	0	18	34	44	53	59	1	In	VDJ
GCAGAACTGGAGGATTCTGGAGTTTATTTCTGTGCCAGCAGCCAGGACCTTATTGGGGGAGCGGTCGACGAGCAGTACTTCGGGCCG	CASSQDLIGGAVDEQYF	1	7.446653005276092E-5	51	TCRBV14-01*01	TCRBV14	TCRBV14-01	01						unresolved		TCRBD01,TCRBD02	TCRBD01-01,TCRBD02-01		TCRBJ02-07*01	TCRBJ02	TCRBJ02-07	01				3	10	6	1	8	5	30	44	54	59	67	1	In	VDJ
ACATCGGCCCAAAAGAACCCGACAGCTTTCTATCTCTGTGCCAGTAGTATAGGGCGGGGTATGACCTACGAGCAGTACTTCGGGCCG	CASSIGRGMTYEQYF	1	8.274058894751213E-5	45	TCRBV19-01	TCRBV19	TCRBV19-01				01,02	TCRBD02-01*01	TCRBD02	TCRBD02-01	01				TCRBJ02-07*01	TCRBJ02	TCRBJ02-07	01				1	1	7	3	5	2	36	52	53	59	64	1	In	VDJ
TCTGCCATCCCCAACCAGACAGCTCTTTACTTCTGTGCCACCAGTGATGCCGAGCAAGGGGGAGTTGAGCCCCAGCATTTTGGTGAT	CATSDAEQGGVEPQHF	1	5.2402373000091016E-5	48	TCRBV24	TCRBV24	unresolved			TCRBV24-01,TCRBV24-or09_02		TCRBD01-01*01	TCRBD01	TCRBD01-01	01				TCRBJ01-05*01	TCRBJ01	TCRBJ01-05	01				3	8	5	1	5	8	33	48	56	62	67	1	In	VDJ
AAGATCCGGTCCACAAAGCTGGAGGACTCAGCCATGTACTTCTGTGCCAGCCTGTCTGCAGTGAACACTGAAGCTTTCTTTGGACAA	CASLSAVNTEAFF	1	6.619247115800971E-5	39	TCRBV02-01*01	TCRBV02	TCRBV02-01	01				TCRBD01-01*01	TCRBD01	TCRBD01-01	01				TCRBJ01-01*01	TCRBJ01	TCRBJ01-01	01				8	7	4	5	0	0	42	51	58	-1	61	1	In	VDJ
GAGTCTGCCAGGCCCTCACATACCTCTCAGTACCTCTGTGCCAGCAGTGAACCGACAGGGGTCGGGACTGAAGCTTTCTTTGGACAA	CASSEPTGVGTEAFF	1	4.137029447375607E-5	45	TCRBV25-01*01	TCRBV25	TCRBV25-01	01				TCRBD01-01*01	TCRBD01	TCRBD01-01	01				TCRBJ01-01*01	TCRBJ01	TCRBJ01-01	01				2	2	2	2	5	5	36	51	53	61	66	1	In	VDJ
ATCCAGCGCACAGAGCAGGGGGACTCGGCCATGTATCTCTGTGCCAGCAGCCAATCAGGGGGCCCCTACGAGCAGTACGTCGGGCCG	CASSQSGGPYEQYV	1	7.722454968434465E-5	42	TCRBV07-09	TCRBV07	TCRBV07-09				01,03	TCRBD01-01*01	TCRBD01	TCRBD01-01	01				TCRBJ02-07*01	TCRBJ02	TCRBJ02-07	01				5	4	4	0	16	17	39	51	55	63	79	1	In	VDJ
ACCAGTGCCCATCCTGAAGACAGCAGCTTCTACATCTGCAGTGCTAGAGACCCACAGGGAAGTGGAAACACCATATATTTTGGAGAG	CSARDPQGSGNTIYF	1	6.895049078959344E-5	45	TCRBV20	TCRBV20	unresolved			TCRBV20-01,TCRBV20-or09_02		TCRBD01-01*01	TCRBD01	TCRBD01-01	01				TCRBJ01-03*01	TCRBJ01	TCRBJ01-03	01				0	3	3	3	3	3	36	50	53	59	62	1	In	VDJ
CATCAATTCCCTGGAGCTTGGTGACTCTGCTGTGTATTTCTGTGCCAGCAGCCCAGGGATAACCCGCGGCAAGCTTTCTTTGGACAA		1	7.446653005276092E-5	41	TCRBV03	TCRBV03	unresolved			TCRBV03-01,TCRBV03-02		TCRBD01-01*01	TCRBD01	TCRBD01-01	01				TCRBJ01-01*01	TCRBJ01	TCRBJ01-01	01				4	0	4	3	12	9	40	-1	53	58	70	1	Out	VDJ
ATCCAGCGCACAGAGCGGGGGGACTCAGCCGTGTATCTCTGTGCCAGCAGCAGCGGCCCGTCCACCGGGGAGCTGTTTTTTGGAGAA	CASSSGPSTGELFF	1	6.895049078959344E-5	42	TCRBV07-03*01	TCRBV07	TCRBV07-03	01				TCRBD02-01	TCRBD02	TCRBD02-01				01,02	TCRBJ02-02*01	TCRBJ02	TCRBJ02-02	01				5	0	6	5	6	4	39	-1	51	56	62	1	In	VDJ
TGGAGTTGGCTGCTCCCTCCCAGACATCTGTGTACTTCTGTGCCAGCAGGTCCGGGTCCCCGAAGAGCCGAGCAGTACTTCGGGCCG		1	6.895049078959344E-5	43	TCRBV06-06	TCRBV06	TCRBV06-06				01,02	TCRBD02-01	TCRBD02	TCRBD02-01				01,02	TCRBJ02-07*01	TCRBJ02	TCRBJ02-07	01				6	3	8	4	12	6	38	49	52	56	68	1	Out	VDJ
TCCACAAAGCTGGAGGACTCAGCCATGTACTTCTGTGCCAGCAGTGAGGCAGCGGGAGGCGCCAAAAACATTCAGTACTTCGGCGCC	CASSEAAGGAKNIQYF	1	6.895049078959344E-5	48	TCRBV02-01*01	TCRBV02	TCRBV02-01	01				TCRBD02-01*02	TCRBD02	TCRBD02-01	02				TCRBJ02-04*01	TCRBJ02	TCRBJ02-04	01				3	3	6	1	1	1	33	47	50	59	60	1	In	VDJ
CTGACAGTGACCAGTGCCCATCCTGAAGACAGCAGCTTCTACATCTGCAGTGCTAGTGATAATATGGAGACCCAGTACTTCGGGCCA	CSASDNMETQYF	1	4.137029447375607E-5	36	TCRBV20	TCRBV20	unresolved			TCRBV20-01,TCRBV20-or09_02				unresolved		TCRBD01,TCRBD02	TCRBD01-01,TCRBD02-01		TCRBJ02-05*01	TCRBJ02	TCRBJ02-05	01				3	1	2	8	7	5	45	56	57	59	66	1	In	VDJ
CTGGAGTTGGCTGCTCCCTCCCAGACATCTGTGTACTTCTGTGCCAGCAGGACCCAGGGCGGCCGGGCTGAAGCTTTCTTTGGACAA	CASRTQGGRAEAFF	1	7.446653005276092E-5	42	TCRBV06-06	TCRBV06	TCRBV06-06				01,02	TCRBD01-01*01	TCRBD01	TCRBD01-01	01				TCRBJ01-01*01	TCRBJ01	TCRBJ01-01	01				6	4	4	3	8	6	39	50	54	59	67	1	In	VDJ
CTTCACATCAATTCCCTGGAGCTTGGTGACTCTGCTGTGTATTTCTGTGCCAGCAACCCGCCGGGGGGCGGCTACACCTTCGGTTCG	CASNPPGGGYTF	1	6.619247115800971E-5	36	TCRBV03	TCRBV03	unresolved			TCRBV03-01,TCRBV03-02		TCRBD02-01*01	TCRBD02	TCRBD02-01	01				TCRBJ01-02*01	TCRBJ01	TCRBJ01-02	01				7	6	8	1	1	8	45	55	61	68	69	1	In	VDJ
ATCAATTCCCTGGAGCTTGGTGACTCTGCTGTGTATTTCTGTGCCAGCAGCCAACTCCCCCTTGGGAATGAGCAGTTCTTCGGGCCA	CASSQLPLGNEQFF	1	7.722454968434465E-5	42	TCRBV03	TCRBV03	unresolved			TCRBV03-01,TCRBV03-02				unresolved		TCRBD01,TCRBD02	TCRBD01-01,TCRBD02-01		TCRBJ02-01*01	TCRBJ02	TCRBJ02-01	01				2	9	0	9	0	7	39	54	63	-1	66	1	In	VDJ
CTGGAGTCGCCCAGCCCCAACCAGACCTCTCTGTACTTCTGTGCCAGCAGTTTAAGGCAGGAAGGCACTGAAGCTTTCTTTGGACAA	CASSLRQEGTEAFF	1	6.895049078959344E-5	42	TCRBV27-01*01	TCRBV27	TCRBV27-01	01				TCRBD01-01*01	TCRBD01	TCRBD01-01	01				TCRBJ01-01*01	TCRBJ01	TCRBJ01-01	01				2	3	4	4	4	4	39	54	57	61	65	1	In	VDJ
GCGAGGAGATTCGGCAGCTTATTTCTGTGCCAGCTCACCCCCGGGACTAGCGGGAGTTTACTGTCCGATACGCAGTATTTTGGCCCA		1	6.895049078959344E-5	56	TCRBV18-01*01	TCRBV18	TCRBV18-01	01				TCRBD02-01*02	TCRBD02	TCRBD02-01	02				TCRBJ02-03*01	TCRBJ02	TCRBJ02-03	01				3	3	0	2	10	6	25	39	42	56	66	1	Out	VDJ
GTGACCAGTGCCCATCCTGAAGACAGCAGCTTCTACATCTGCAGTGCTAGAGGAGGGACGGATGTAGGTACGCAGTATTTTGGCCCA	CSARGGTDVGTQYF	1	5.2402373000091016E-5	42	TCRBV20	TCRBV20	unresolved			TCRBV20-01,TCRBV20-or09_02				unresolved		TCRBD01,TCRBD02	TCRBD01-01,TCRBD02-01		TCRBJ02-03*01	TCRBJ02	TCRBJ02-03	01				1	2	0	7	9	8	39	52	54	59	68	1	In	VDJ
ACCCTGCAGCCAGAAGACTCGGCCCTGTATCTCTGTGCCAGCAGCCAAGACACTGTGACTAGCGCAGATACGCAGTATTTTGGCCCA	CASSQDTVTSADTQYF	1	4.9644353368507274E-5	48	TCRBV04-02*01	TCRBV04	TCRBV04-02	01				TCRBD02-01	TCRBD02	TCRBD02-01				01,02	TCRBJ02-03*01	TCRBJ02	TCRBJ02-03	01				0	6	2	6	0	4	33	50	56	-1	64	1	In	VDJ
TCAGCTACCCGCTCCCAGACATCTGTGTATTTCTGCGCCAGCAGCGCCCACCGAGACAGGGGGTCCCCCGGGTACACCTTCGGTTCG	CASSAHRDRGSPGYTF	1	6.619247115800971E-5	48	TCRBV10-02*01	TCRBV10	TCRBV10-02	01				TCRBD01-01*01	TCRBD01	TCRBD01-01	01				TCRBJ01-02*01	TCRBJ01	TCRBJ01-02	01				6	10	2	1	9	11	33	44	54	63	72	1	In	VDJ
ATCCAGCGCACAGAGCGGGGGGACTCAGCCGTGTATCTCTGTGCCAGCAGCTTAGTCCCACACTCCTACGAGCAGTACTTCGGGCCG	CASSLVPHSYEQYF	1	5.791841226325849E-5	42	TCRBV07-03*01	TCRBV07	TCRBV07-03	01				TCRBD01-01*01	TCRBD01	TCRBD01-01	01				TCRBJ02-07*01	TCRBJ02	TCRBJ02-07	01				2	5	3	6	0	0	39	54	59	-1	62	1	In	VDJ
AGCTCTCTGGAGCTGGGGGACTCAGCTTTGTATTTCTGTGCCAGCAGCGAAACCGGGACAGGACCCTATGGCTACACCTTCGGTTCG	CASSETGTGPYGYTF	1	4.137029447375607E-5	45	TCRBV09-01	TCRBV09	TCRBV09-01				01,02	TCRBD01-01*01	TCRBD01	TCRBD01-01	01				TCRBJ01-02*01	TCRBJ01	TCRBJ01-02	01				3	5	0	4	3	4	36	49	54	62	65	1	In	VDJ
ATTCTGGAGTCCGCCAGCACCAACCAGACATCTATGTACCTCTGTGCCAGCAGTTTTCCCCCTAACTATGGCTACACCTTCGGTTCG	CASSFPPNYGYTF	1	6.895049078959344E-5	39	TCRBV28-01*01	TCRBV28	TCRBV28-01	01						unresolved					TCRBJ01-02*01	TCRBJ01	TCRBJ01-02	01				3	0	0	0	5	0	42	-1	-1	56	61	1	In	VJ
CCCTCAGAACCCAGGGACTCAGCTGTGTACTTCTGTGCCAGCAGTCTCCCCGGGCTAATTTCGAACACTGAAGCTTTCTTTGGACAA	CASSLPGLISNTEAFF	1	6.067643189484223E-5	48	TCRBV12	TCRBV12	unresolved			TCRBV12-03,TCRBV12-04				unresolved		TCRBD01,TCRBD02	TCRBD01-01,TCRBD02-01		TCRBJ01-01*01	TCRBJ01	TCRBJ01-01	01				5	6	8	0	7	1	33	45	51	55	62	1	In	VDJ
AAGGTGCAGCCTGCAGAACTGGAGGATTCTGGAGTTTATTTCTGTGCCAGCAGCCAAGCCAGGGGTCTCGGCTACACCTTCGGTTCG	CASSQARGLGYTF	1	7.170851042117718E-5	39	TCRBV14-01*01	TCRBV14	TCRBV14-01	01				TCRBD01-01*01	TCRBD01	TCRBD01-01	01				TCRBJ01-02*01	TCRBJ01	TCRBJ01-02	01				1	1	4	2	4	8	42	58	59	65	69	1	In	VDJ
CTGAACTAAACCTGAGCTCTCTGGAGCTGGGGGACTCAGCTTTGTATTTCTGTGCCAGCAGCGTAGTACGAGCAGTACGTCGGGCCG		1	4.41283141053398E-5	31	TCRBV09-01	TCRBV09	TCRBV09-01				01,02			unresolved		TCRBD01,TCRBD02	TCRBD01-01,TCRBD02-01		TCRBJ02-07*01	TCRBJ02	TCRBJ02-07	01				0	6	4	5	4	17	50	66	72	75	79	1	Out	VDJ
TTGTTGCTGGGGGACTCGGCCCTCTATCTCTGTGCCAGCAGCCCGACCGGGCAGGGGGTCCGTAGCGGGGAGCTGTTTTTTGGAGAA	CASSPTGQGVRSGELFF	1	6.343445152642597E-5	51	TCRBV05-06*01	TCRBV05	TCRBV05-06	01				TCRBD01-01*01	TCRBD01	TCRBD01-01	01				TCRBJ02-02*01	TCRBJ02	TCRBJ02-02	01				4	9	4	1	7	7	30	42	51	58	65	1	In	VDJ
CAGTGCCCATCCTGAAGACAGCAGCTTCTACATCTGCAGTGCTAGACTTCGGCGGGAGCTTTAGACAATGAGCAGTTCTTCGGGCCA		1	5.2402373000091016E-5	47	TCRBV20	TCRBV20	unresolved			TCRBV20-01,TCRBV20-or09_02		TCRBD02-01*02	TCRBD02	TCRBD02-01	02				TCRBJ02-01*01	TCRBJ02	TCRBJ02-01	01				2	5	7	2	6	5	34	46	51	58	64	1	Out	VDJ
AGCTCCTTGGAGCTGGGGGACTCAGCCCTGTACTTCTGTGCCAGCAGCTTAGATAGCAGGGGCTACAATGAGCAGTTCTTCGGGCCA	CASSLDSRGYNEQFF	1	6.619247115800971E-5	45	TCRBV13-01*01	TCRBV13	TCRBV13-01	01				TCRBD01-01*01	TCRBD01	TCRBD01-01	01				TCRBJ02-01*01	TCRBJ02	TCRBJ02-01	01				1	4	4	2	0	3	36	52	56	-1	62	1	In	VDJ
GAGTCGGCTGCTCCCTCCCAGACATCTGTGTACTTCTGTGCCAGCAGTGAAAGGGCAGGGAGTCCCACTGAAGCTTTCTTTGGACAA	CASSERAGSPTEAFF	1	6.067643189484223E-5	45	TCRBV06-01*01	TCRBV06	TCRBV06-01	01						unresolved		TCRBD01,TCRBD02	TCRBD01-01,TCRBD02-01		TCRBJ01-01*01	TCRBJ01	TCRBJ01-01	01				2	4	4	3	5	4	36	51	55	60	65	1	In	VDJ
TCCCTGGAGCTTGGTGACTCTGCTGTGTATTTCTGTGCCAGCAGCCAAGGGGTTAGCGGGAAGTACAATGAGCAGTTCTTCGGGCCA	CASSQGVSGKYNEQFF	1	7.722454968434465E-5	48	TCRBV03	TCRBV03	unresolved			TCRBV03-01,TCRBV03-02		TCRBD02-01*02	TCRBD02	TCRBD02-01	02				TCRBJ02-01*01	TCRBJ02	TCRBJ02-01	01				1	4	5	3	2	4	33	49	53	61	63	1	In	VDJ
GTGACATCGGCCCAAAAGAACCCGACAGCTTTCTATCTCTGTGCCAGTAGTATAGATCCCCAAAAGGGGGAGCAGTACTTCGGGCCG	CASSIDPQKGEQYF	1	8.274058894751213E-5	42	TCRBV19-01	TCRBV19	TCRBV19-01				01,02	TCRBD01-01*01	TCRBD01	TCRBD01-01	01				TCRBJ02-07*01	TCRBJ02	TCRBJ02-07	01				0	8	5	2	0	7	39	56	64	-1	69	1	In	VDJ
TCCCAAACATCTGTGTACTTCTGTGCCAGCAGGTCTCCTATGGGGGAGGGTAGAATTGCAGGCAATCAGCCCCAGCATTTTGGTGAT	CASRSPMGEGRIAGNQPQHF	1	6.067643189484223E-5	60	TCRBV06	TCRBV06	unresolved			TCRBV06-02,TCRBV06-03		TCRBD02-01*02	TCRBD02	TCRBD02-01	02				TCRBJ01-05*01	TCRBJ01	TCRBJ01-05	01				6	11	9	0	11	2	21	32	43	50	61	1	In	VDJ
ATCCTGGAGTCGCCCAGCCCCAACCAGACCTCTCTGTACTTCTGTGCCAGCAGTGCACTCGGGACAGGGAAGGCTTTCTTTGGACAA	CASSALGTGKAFF	1	6.895049078959344E-5	39	TCRBV27-01*01	TCRBV27	TCRBV27-01	01				TCRBD01-01*01	TCRBD01	TCRBD01-01	01				TCRBJ01-01*01	TCRBJ01	TCRBJ01-01	01				5	6	0	3	3	11	42	54	60	69	72	1	In	VDJ
CTGGAGTCGGCTGCTCCCTCCCAGACATCTGTGTACTTCTGTGCCAGCAGTGATTACCAGAAGAACACTGAAGCTTTCTTTGGACAA	CASSDYQKNTEAFF	1	6.067643189484223E-5	42	TCRBV06-01*01	TCRBV06	TCRBV06-01	01				TCRBD01-01*01	TCRBD01	TCRBD01-01	01				TCRBJ01-01*01	TCRBJ01	TCRBJ01-01	01				3	4	4	5	2	1	39	53	57	60	62	1	In	VDJ
TGAGATGAATGTGAGCACCTTGGAGCTGGGGGACTCGGCCCTTTATCTTTGCGCCAGTCCTGCAATCAGCCCCAGCATTTTGGTGAT		1	4.688633373692354E-5	32	TCRBV05-01*01	TCRBV05	TCRBV05-01	01				TCRBD02-01	TCRBD02	TCRBD02-01				01,02	TCRBJ01-05*01	TCRBJ01	TCRBJ01-05	01				8	2	4	10	0	2	49	57	59	-1	61	1	Out	VDJ
CTCAAGATCCAGCCTGCAGAGCTTGGGGACTCGGCCGTGTATCTCTGTGCCAGCAGGGAGTACGGCACTGAAGCTTTCTTTGGACAA	CASREYGTEAFF	1	6.067643189484223E-5	36	TCRBV11-03*01	TCRBV11	TCRBV11-03	01				TCRBD02-01*02	TCRBD02	TCRBD02-01	02				TCRBJ01-01*01	TCRBJ01	TCRBJ01-01	01				6	0	10	2	5	4	45	-1	56	60	65	1	In	VDJ
CCCAAAAGAACCCGACAGCTTTCTATCTCTGTGCCAGTAGTGAGAAGGGGGACTAGCGGGAGCTCCTACGAGCAGTACTTCGGGCCG		1	8.274058894751213E-5	52	TCRBV19-01	TCRBV19	TCRBV19-01				01,02	TCRBD02-01*02	TCRBD02	TCRBD02-01	02				TCRBJ02-07*01	TCRBJ02	TCRBJ02-07	01				5	7	0	2	0	0	29	41	48	-1	62	1	Out	VDJ
TCCCTAGAGTCTGCCATCCCCAACCAGACAGCTCTTTACTTCTGTGCCACCGGGGCCAGGGTAGGGAATGAGCAGTTCTTCGGGCCA	CATGARVGNEQFF	1	5.791841226325849E-5	39	TCRBV24	TCRBV24	unresolved			TCRBV24-01,TCRBV24-or09_02		TCRBD01-01*01	TCRBD01	TCRBD01-01	01				TCRBJ02-01*01	TCRBJ02	TCRBJ02-01	01				9	5	4	3	5	7	42	51	56	61	66	1	In	VDJ
ACCAGTGCCCATCCTGAAGACAGCAGCTTCTACATCTGCAGTGCTAGCGAGGGGACCTCTGGGGCCAACGTCCTGACTTTCGGGGCC	CSASEGTSGANVLTF	1	4.9644353368507274E-5	45	TCRBV20	TCRBV20	unresolved			TCRBV20-01,TCRBV20-or09_02				unresolved		TCRBD01,TCRBD02	TCRBD01-01,TCRBD02-01		TCRBJ02-06*01	TCRBJ02	TCRBJ02-06	01				3	4	0	7	0	0	36	47	51	-1	56	1	In	VDJ
AGCACCTTGGAGCTGGGGGACTCGGCCCTTTATCTTTGCGCCAGCAGCTTGGTCGCGGTAGGATCGGAGACCCAGTACTTCGGGCCA	CASSLVAVGSETQYF	1	4.137029447375607E-5	45	TCRBV05-01*01	TCRBV05	TCRBV05-01	01				TCRBD02-01	TCRBD02	TCRBD02-01				01,02	TCRBJ02-05*01	TCRBJ02	TCRBJ02-05	01				0	2	7	5	8	5	36	52	54	58	66	1	In	VDJ
AGCTCTCTGGAGCTGGGGGACTCAGCTTTGTATTTCTGTGCCAGCAGCGTAGCCGGGGGACTAGCCGACGAGCAGTACTTCGGGCCG	CASSVAGGLADEQYF	1	4.41283141053398E-5	45	TCRBV09-01	TCRBV09	TCRBV09-01				01,02	TCRBD02-01	TCRBD02	TCRBD02-01				01,02	TCRBJ02-07*01	TCRBJ02	TCRBJ02-07	01				0	4	0	7	2	5	36	52	56	65	67	1	In	VDJ
TCGGCTGCTCCCTCCCAGACATCTGTGTACTTCTGTGCCAGCAGTTACTCGGGTTTCGCGAACACCGGGGAGCTGTTTTTTGGAGAA	CASSYSGFANTGELFF	1	5.2402373000091016E-5	48	TCRBV06-05*01	TCRBV06	TCRBV06-05	01						unresolved		TCRBD01,TCRBD02	TCRBD01-01,TCRBD02-01		TCRBJ02-02*01	TCRBJ02	TCRBJ02-02	01				0	0	0	9	5	0	33	-1	50	53	58	1	In	VDJ
AATGTGAACGCCTTGGAGCTGGACGACTCGGCCCTGTATCTCTGTGCCAGCAGCTTGGGCCTCCTCGGGAGGCAGTACTTCGGGCCG	CASSLGLLGRQYF	1	5.516039263167475E-5	39	TCRBV05-04*01	TCRBV05	TCRBV05-04	01				TCRBD02-01*02	TCRBD02	TCRBD02-01	02				TCRBJ02-07*01	TCRBJ02	TCRBJ02-07	01				0	7	8	2	0	9	42	58	65	-1	71	1	In	VDJ
AGTGCCCATCCTGAAGACAGCAGCTTCTACATCTGCAGTGCTAGGGGGAGGGGGGGGAGAAGCAATCAGCCCCAGCATTTTGGTGAT	CSARGRGGRSNQPQHF	1	4.688633373692354E-5	48	TCRBV20	TCRBV20	unresolved			TCRBV20-01,TCRBV20-or09_02		TCRBD02-01	TCRBD02	TCRBD02-01				01,02	TCRBJ01-05*01	TCRBJ01	TCRBJ01-05	01				3	5	9	0	4	1	33	44	49	56	60	1	In	VDJ
ATCCTGGAGTCGCCCAGCCCCAACCAGACCTCTCTGTACTTCTGTGCCAGCAGTTCTAACGCCTTCTATGGCTACACCTTCGGTTCG	CASSSNAFYGYTF	1	6.067643189484223E-5	39	TCRBV27-01*01	TCRBV27	TCRBV27-01	01				TCRBD02-01	TCRBD02	TCRBD02-01				01,02	TCRBJ01-02*01	TCRBJ01	TCRBJ01-02	01				4	0	4	9	7	4	42	-1	55	58	65	1	In	VDJ
CAGCCCTCAGAACCCAGGGACTCAGCTGTGTACTTCTGTGCCAGCAGTCCGAGGGGAGGGGGCCCTCAGCCCCAGCATTTTGGTGAT	CASSPRGGGPQPQHF	1	5.791841226325849E-5	45	TCRBV12	TCRBV12	unresolved			TCRBV12-03,TCRBV12-04				unresolved		TCRBD01,TCRBD02	TCRBD01-01,TCRBD02-01		TCRBJ01-05*01	TCRBJ01	TCRBJ01-05	01				5	8	5	0	2	6	36	48	56	63	65	1	In	VDJ
AAGATCCGGTCCACAAAGCTGGAGGACTCAGCCATGTACTTCTGTGCCAGCAGTGACTCTTTCATCAATGAGCAGTTCTTCGGGCCA	CASSDSFINEQFF	1	6.895049078959344E-5	39	TCRBV02-01*01	TCRBV02	TCRBV02-01	01						unresolved		TCRBD01,TCRBD02	TCRBD01-01,TCRBD02-01		TCRBJ02-01*01	TCRBJ02	TCRBJ02-01	01				3	6	4	6	1	6	42	56	62	64	65	1	In	VDJ
CTGAGTTCTAAGAAGCTCCTCCTCAGTGACTCTGGCTTCTATCTCTGTGCCTGGAGTACAGGGGAAGAGGGCTACACCTTCGGTTCG	CAWSTGEEGYTF	1	2.20641570526699E-5	36	TCRBV30-01*02	TCRBV30	TCRBV30-01	02				TCRBD01-01*01	TCRBD01	TCRBD01-01	01				TCRBJ01-02*01	TCRBJ01	TCRBJ01-02	01				2	0	3	2	5	8	45	-1	57	64	69	1	In	VDJ
AACCTGAGCTCTCTGGAGCTGGGGGACTCAGCTTTGTATTTCTGTGCCAGCAGGACTAGCGGGAAAGAGACCCAGTACTTCGGGCCA	CASRTSGKETQYF	1	3.8612274842172325E-5	39	TCRBV09-01	TCRBV09	TCRBV09-01				01,02	TCRBD02-01*02	TCRBD02	TCRBD02-01	02				TCRBJ02-05*01	TCRBJ02	TCRBJ02-05	01				5	0	2	3	0	3	42	-1	53	-1	64	1	In	VDJ
ATCCAGCCCTCAGAACCCAGGGACTCAGCTGTGTACTTCTGTGCCAGCAGTAGACAGGGAAGCTCCTACGAGCAGTACTTCGGGCCG	CASSRQGSSYEQYF	1	5.791841226325849E-5	42	TCRBV12	TCRBV12	unresolved			TCRBV12-03,TCRBV12-04		TCRBD01-01*01	TCRBD01	TCRBD01-01	01				TCRBJ02-07*01	TCRBJ02	TCRBJ02-07	01				5	1	2	3	3	0	39	51	52	59	62	1	In	VDJ
GAGCTGGGGGACTCGGCCCTTTATCTTTGCGCCAGCAGCTTGACCACCTTAGCGGGAGGGCCGTACAATGAGCAGTTCTTCGGGCCA	CASSLTTLAGGPYNEQFF	1	5.2402373000091016E-5	54	TCRBV05-01*01	TCRBV05	TCRBV05-01	01				TCRBD02-01*02	TCRBD02	TCRBD02-01	02				TCRBJ02-01*01	TCRBJ02	TCRBJ02-01	01				1	7	5	0	3	4	27	42	49	60	63	1	In	VDJ
GTGACATCGGCCCAAAAGAACCCGACAGCTTTCTATCTCTGTGCCAGTAGACTGACAGGTACGGGCACTGAAGCTTTCTTTGGACAA	CASRLTGTGTEAFF	1	8.82566282106796E-5	42	TCRBV19-01	TCRBV19	TCRBV19-01				01,02	TCRBD01-01*01	TCRBD01	TCRBD01-01	01				TCRBJ01-01*01	TCRBJ01	TCRBJ01-01	01				6	3	2	4	6	4	39	50	53	59	65	1	In	VDJ
CCCCTGACCCTGGAGTCTGCCAGGCCCTCACATACCTCTCAGTACCTCTGTGCCAGCAGTGAATTTGATACGCAGTATTTTGGCCCA	CASSEFDTQYF	1	4.137029447375607E-5	33	TCRBV25-01*01	TCRBV25	TCRBV25-01	01						unresolved					TCRBJ02-03*01	TCRBJ02	TCRBJ02-03	01				1	0	0	0	2	6	48	-1	-1	64	66	1	In	VJ
GAGTCTGCCAGGCCCTCACATACCTCTCAGTACCTCTGTGCCAGCAGTGAATTTGGGCAGCCGGGCGAAAAACTGTTTTTTGGCAGT	CASSEFGQPGEKLFF	1	4.9644353368507274E-5	45	TCRBV25-01*01	TCRBV25	TCRBV25-01	01						unresolved		TCRBD01,TCRBD02	TCRBD01-01,TCRBD02-01		TCRBJ01-04*01	TCRBJ01	TCRBJ01-04	01				1	2	8	0	8	8	36	52	54	58	66	1	In	VDJ
GTTGGAGTCGGCTGCTCCCTCCCAAACATCTGTGTACTTCTGTGCCATCTCCACACAGGGGTAAACAATGAGCAGTTCTTCGGGCCA		1	6.895049078959344E-5	41	TCRBV06	TCRBV06	unresolved			TCRBV06-02,TCRBV06-03		TCRBD01-01*01	TCRBD01	TCRBD01-01	01				TCRBJ02-01*01	TCRBJ02	TCRBJ02-01	01				10	7	3	2	3	5	40	47	54	61	64	1	Out	VDJ
AACCTGAGCTCTCTGGAGCTGGGGGACTCAGCTTTGTATTTCTGTGCCAGCAGCGTAGGAACTGGAAACACCATATATTTTGGAGAG	CASSVGTGNTIYF	1	6.343445152642597E-5	39	TCRBV09-01	TCRBV09	TCRBV09-01				01,02			unresolved		TCRBD01,TCRBD02	TCRBD01-01,TCRBD02-01		TCRBJ01-03*01	TCRBJ01	TCRBJ01-03	01				0	0	2	8	1	2	42	-1	58	60	61	1	In	VDJ
CTGAGGATCCAGCAGGTAGTGCGAGGAGATTCGGCAGCTTATTTCTGTGCCAGCTCACCACGGGAGTACGAGCAGTACTTCGGGCCG	CASSPREYEQYF	1	6.343445152642597E-5	36	TCRBV18-01*01	TCRBV18	TCRBV18-01	01				TCRBD02-01*02	TCRBD02	TCRBD02-01	02				TCRBJ02-07*01	TCRBJ02	TCRBJ02-07	01				1	0	9	2	0	4	45	-1	61	-1	66	1	In	VDJ
CTGGGGTTGGAGTCGGCTGCTCCCTCCCAAACATCTGTGTACTTCTGTGCCAGCAACCACGGTGGGGGTGAGCAGTTCTTCGGGCCA	CASNHGGGEQFF	1	6.895049078959344E-5	36	TCRBV06	TCRBV06	unresolved			TCRBV06-02,TCRBV06-03				unresolved		TCRBD01,TCRBD02	TCRBD01-01,TCRBD02-01		TCRBJ02-01*01	TCRBJ02	TCRBJ02-01	01				7	8	6	1	0	9	45	55	63	-1	68	1	In	VDJ
ACGCCTTGGAGCTGGACGACTCGGCCCTGTATCTCTGTGCCAGCAGCCGGGACTAGCGGGAGGGTCGATGAGCAGTTCTTCGGGCCA		1	6.343445152642597E-5	46	TCRBV05-04*01	TCRBV05	TCRBV05-04	01				TCRBD02-01*02	TCRBD02	TCRBD02-01	02				TCRBJ02-01*01	TCRBJ02	TCRBJ02-01	01				4	1	0	0	3	8	35	47	48	64	67	1	Out	VDJ
GAGTCGGCTGCTCCCTCCCAAACATCTGTGTACTTCTGTGCCAGCAGTTACTCTCGGGCAGGAGGTTACGAGCAGTACGTCGGGCCG	CASSYSRAGGYEQYV	1	6.067643189484223E-5	45	TCRBV06	TCRBV06	unresolved			TCRBV06-02,TCRBV06-03		TCRBD02-01*02	TCRBD02	TCRBD02-01	02				TCRBJ02-07*01	TCRBJ02	TCRBJ02-07	01				0	7	10	1	14	17	36	53	60	65	79	1	In	VDJ
CAGCGCACAGAGCGGGGGGACTCAGCCGTGTATCTCTGTGCCAGCAGCTTGACTACCTTCTCCTACAATGAGCAGTTCTTCGGGCCA	CASSLTTFSYNEQFF	1	6.619247115800971E-5	45	TCRBV07-03*01	TCRBV07	TCRBV07-03	01				TCRBD02-01	TCRBD02	TCRBD02-01				01,02	TCRBJ02-01*01	TCRBJ02	TCRBJ02-01	01				3	0	2	9	4	0	36	-1	50	55	59	1	In	VDJ
ATCAATTCCCTGGAGCTTGGTGACTCTGCTGTGTATTTCTGTGCCAGCAGCCAAGCCCAGGGGGCCGGGGAGCTGTTTTTTGGAGAA	CASSQAQGAGELFF	1	7.998256931592839E-5	42	TCRBV03	TCRBV03	unresolved			TCRBV03-01,TCRBV03-02		TCRBD01-01*01	TCRBD01	TCRBD01-01	01				TCRBJ02-02*01	TCRBJ02	TCRBJ02-02	01				1	2	4	1	0	6	39	55	57	-1	64	1	In	VDJ
AATGTGAGCACCTTGGAGCTGGGGGACTCGGCCCTTTATCTTTGCGCCAGCAGCTTGGGGGGGAACACTGAAGCTTTCTTTGGACAA	CASSLGGNTEAFF	1	4.9644353368507274E-5	39	TCRBV05-01*01	TCRBV05	TCRBV05-01	01						unresolved		TCRBD01,TCRBD02	TCRBD01-01,TCRBD02-01		TCRBJ01-01*01	TCRBJ01	TCRBJ01-01	01				0	0	6	2	0	1	42	-1	58	-1	62	1	In	VDJ
GCTGGGGTTGGAGTCGGCTGCTCCCTCCCAAACATCTGTGTACTTCTGTGCCAGCAGTGTGGACAATATGGCTACACCTTCGGTTCG		1	5.791841226325849E-5	35	TCRBV06	TCRBV06	unresolved			TCRBV06-02,TCRBV06-03		TCRBD01-01*01	TCRBD01	TCRBD01-01	01				TCRBJ01-02*01	TCRBJ01	TCRBJ01-02	01				5	2	1	6	1	5	46	58	60	65	66	1	Out	VDJ
ATCCAGCGCACAGAGCAGGGGGACTCGGCCATGTATCTCTGTGCCAGCAGCTTCCCTCGGGCCGTCCTGCCCCAGCATTTTGGTGAT	CASSFPRAVLPQHF	1	7.722454968434465E-5	42	TCRBV07-09	TCRBV07	TCRBV07-09				01,03			unresolved		TCRBD01,TCRBD02	TCRBD01-01,TCRBD02-01		TCRBJ01-05*01	TCRBJ01	TCRBJ01-05	01				3	5	8	0	6	9	39	53	58	62	68	1	In	VDJ
AATCTTCACATCAATTCCCTGGAGCTTGGTGACTCTGCTGTGTATTTCTGTGCCAGCAGCCGGGAGGGGCCCCTGCATTTTGGTGAT	CASSREGPLHF	1	6.895049078959344E-5	33	TCRBV03	TCRBV03	unresolved			TCRBV03-01,TCRBV03-02		TCRBD02-01*02	TCRBD02	TCRBD02-01	02				TCRBJ01-05*01	TCRBJ01	TCRBJ01-05	01				4	0	9	0	6	15	48	-1	61	68	74	1	In	VDJ
CTGAGCTCTCTGGAGCTGGGGGACTCAGCTTTGTATTTCTGTGCCAGCAGCGTAGGTTCAGGGCACACTGAAGCTTTCTTTGGACAA	CASSVGSGHTEAFF	1	4.688633373692354E-5	42	TCRBV09-01	TCRBV09	TCRBV09-01				01,02	TCRBD01-01*01	TCRBD01	TCRBD01-01	01				TCRBJ01-01*01	TCRBJ01	TCRBJ01-01	01				0	3	4	3	1	3	39	55	58	63	64	1	In	VDJ
ATCCGCTCACCAGGCCTGGGGGACGCAGCCATGTACCTGTGTGCCACCAGCAGACAACAGGGAGGCTATGGCTACACCTTCGGTTCG	CATSRQQGGYGYTF	1	4.688633373692354E-5	42	TCRBV15-01*01	TCRBV15	TCRBV15-01	01						unresolved		TCRBD01,TCRBD02	TCRBD01-01,TCRBD02-01		TCRBJ01-02*01	TCRBJ01	TCRBJ01-02	01				2	2	3	3	3	4	39	54	56	62	65	1	In	VDJ
CAGCCAGAAGACTCGGCCCTGTATCTCTGCGCCAGCAGCCAAGATCTCGGACAGTATACTTTAAATGAAAAACTGTTTTTTGGCAGT	CASSQDLGQYTLNEKLFF	1	7.170851042117718E-5	54	TCRBV04-03*01	TCRBV04	TCRBV04-03	01				TCRBD01-01*01	TCRBD01	TCRBD01-01	01				TCRBJ01-04*01	TCRBJ01	TCRBJ01-04	01				0	4	1	5	9	5	27	44	48	54	63	1	In	VDJ
ATCCAGCCTGCAAAGCTTGAGGACTCGGCCGTGTATCTCTGTGCCAGCAGCATAACAGGGATTCACAATGAGCAGTTCTTCGGGCCA	CASSITGIHNEQFF	1	6.343445152642597E-5	42	TCRBV11-02*02	TCRBV11	TCRBV11-02	02				TCRBD01-01*01	TCRBD01	TCRBD01-01	01				TCRBJ02-01*01	TCRBJ02	TCRBJ02-01	01				5	3	3	3	4	5	39	51	54	60	64	1	In	VDJ
AGCTCTCTGGAGCTGGGGGACTCAGCTTTGTATTTCTGTGCCAGCAGCGTTGGACTAGCGGGGGCCCATGAGCAGTTCTTCGGGCCA	CASSVGLAGAHEQFF	1	4.9644353368507274E-5	45	TCRBV09-01	TCRBV09	TCRBV09-01				01,02	TCRBD02-01*01	TCRBD02	TCRBD02-01	01				TCRBJ02-01*01	TCRBJ02	TCRBJ02-01	01				2	1	1	2	3	8	36	50	51	64	67	1	In	VDJ
GATCCAGCCCTCAGAACCCAGGGACTCAGCTGTGTACTTCTGTGCCAGCAGGGTAGCGGGCCCTACAATGAGCAGTTCTTCGGGCCA		1	6.619247115800971E-5	41	TCRBV12	TCRBV12	unresolved			TCRBV12-03,TCRBV12-04		TCRBD02-01	TCRBD02	TCRBD02-01				01,02	TCRBJ02-01*01	TCRBJ02	TCRBJ02-01	01				6	2	5	4	1	2	40	51	53	60	61	1	Out	VDJ
ACCAGTGCCCATCCTGAAGACAGCAGCTTCTACATCTGCAGTGCTGGGAGCGGGGCTTGGCGGGAAGAGACCCAGTACTTCGGGCCA	CSAGSGAWREETQYF	1	4.137029447375607E-5	45	TCRBV20	TCRBV20	unresolved			TCRBV20-01,TCRBV20-or09_02		TCRBD02-01*01	TCRBD02	TCRBD02-01	01				TCRBJ02-05*01	TCRBJ02	TCRBJ02-05	01				5	3	6	3	9	3	36	45	48	55	64	1	In	VDJ
AGTGCCCATCCTGAAGACAGCAGCTTCTACATCTGCAGTGCTAGAGATCCCTTGAGACCGAACTACAATGAGCAGTTCTTCGGGCCA	CSARDPLRPNYNEQFF	1	5.2402373000091016E-5	48	TCRBV20	TCRBV20	unresolved			TCRBV20-01,TCRBV20-or09_02				unresolved		TCRBD01,TCRBD02	TCRBD01-01,TCRBD02-01		TCRBJ02-01*01	TCRBJ02	TCRBJ02-01	01				0	8	2	7	4	3	33	47	55	58	62	1	In	VDJ
CTGGAGTTGGCTGCTCCCTCCCAGACATCTGTGTACTTCTGTGCCAGCAGCCGACAGAGAAACACCGGGGAGCTGTTTTTTGGAGAA	CASSRQRNTGELFF	1	8.274058894751213E-5	42	TCRBV06-06	TCRBV06	TCRBV06-06				01,02	TCRBD01-01*01	TCRBD01	TCRBD01-01	01				TCRBJ02-02*01	TCRBJ02	TCRBJ02-02	01				6	2	2	5	3	2	39	50	52	57	60	1	In	VDJ
ACAGTGACCAGTGCCCATCCTGAAGACAGCAGCTTCTACATCTGCAGTGCTAGAGATCTCCCAGGGAATGAGCAGTTCTTCGGGCCA	CSARDLPGNEQFF	1	5.2402373000091016E-5	39	TCRBV20	TCRBV20	unresolved			TCRBV20-01,TCRBV20-or09_02		TCRBD01-01*01	TCRBD01	TCRBD01-01	01				TCRBJ02-01*01	TCRBJ02	TCRBJ02-01	01				0	5	4	3	0	7	42	56	61	-1	66	1	In	VDJ
GCCTTGTTGCTGGGGGACTCGGCCCTGTATCTCTGTGCCAGCAGCTTGGCCGGCTTCCGGGGCTACCGCGGCTACACCTTCGGTTCG	CASSLAGFRGYRGYTF	1	8.274058894751213E-5	48	TCRBV05-05*01	TCRBV05	TCRBV05-05	01						unresolved		TCRBD01,TCRBD02	TCRBD01-01,TCRBD02-01		TCRBJ01-02*01	TCRBJ01	TCRBJ01-02	01				0	9	7	0	6	8	33	49	58	63	69	1	In	VDJ
ATCCAGCGCACAGAGCAGCGGGACTCGGCCATGTATCGCTGTGCCAGCAGCTTAGGGGACAGCATCCATGAGCAGTTCTTCGGGCCA	CASSLGDSIHEQFF	1	6.619247115800971E-5	42	TCRBV07-06*01	TCRBV07	TCRBV07-06	01				TCRBD01-01*01	TCRBD01	TCRBD01-01	01				TCRBJ02-01*01	TCRBJ02	TCRBJ02-01	01				1	0	0	5	5	8	39	-1	55	62	67	1	In	VDJ
GTGACATCGGCCCAAAAGAACCCGACAGCTTTCTATCTCTGTGCCAGTAGTGCGGGGGCCAGGGGGCGCGAAGCTTTCTTTGGACAA	CASSAGARGREAFF	1	8.82566282106796E-5	42	TCRBV19-01	TCRBV19	TCRBV19-01				01,02	TCRBD01-01*01	TCRBD01	TCRBD01-01	01				TCRBJ01-01*01	TCRBJ01	TCRBJ01-01	01				5	8	4	0	2	8	39	51	59	67	69	1	In	VDJ
GCCTTGGAGCTGGACGACTCGGCCCTGTATCTCTGTGCCAGCAGCTATGGCCCCGGGACAGTCTACAATGAGCAGTTCTTCGGGCCA	CASSYGPGTVYNEQFF	1	6.343445152642597E-5	48	TCRBV05-04*01	TCRBV05	TCRBV05-04	01				TCRBD01-01*01	TCRBD01	TCRBD01-01	01				TCRBJ02-01*01	TCRBJ02	TCRBJ02-01	01				3	8	0	5	1	3	33	46	54	61	62	1	In	VDJ
GTGACCAGTGCCCATCCTGAAGACAGCAGCTTCTACATCTGCAGTGCTTTAGCGGGGGGGTGGAGGGAGACCCAGTACTTCGGGCCA	CSALAGGWRETQYF	1	4.137029447375607E-5	42	TCRBV20	TCRBV20	unresolved			TCRBV20-01,TCRBV20-or09_02		TCRBD02-01*01	TCRBD02	TCRBD02-01	01				TCRBJ02-05*01	TCRBJ02	TCRBJ02-05	01				5	1	5	0	6	5	39	48	49	60	66	1	In	VDJ
GCTGCTCCCTCCCAGACATCTGTGTACTTCTGTGCCAGCAGGGTGTGAGGGAGATCGGAACGGACAGATACGCAGTATTTTGGCCCA	CASRV*GRSERTDTQYF	1	6.067643189484223E-5	51	TCRBV06	TCRBV06	unresolved			TCRBV06-01,TCRBV06-05,TCRBV06-06		TCRBD02-01*02	TCRBD02	TCRBD02-01	02				TCRBJ02-03*01	TCRBJ02	TCRBJ02-03	01				6	7	9	2	10	3	30	41	48	53	63	1	Stop	VDJ
GACATCCGCTCACCAGGCCTGGGGGACGCAGCCATGTACCTGTGTGCCACCAGCAGAGTTAGATACAATGAGCAGTTCTTCGGGCCA	CATSRVRYNEQFF	1	5.516039263167475E-5	39	TCRBV15-01*01	TCRBV15	TCRBV15-01	01				TCRBD02-01	TCRBD02	TCRBD02-01				01,02	TCRBJ02-01*01	TCRBJ02	TCRBJ02-01	01				1	1	5	8	1	4	42	58	59	62	63	1	In	VDJ
AGCCCTGAAGACAGCAGCATATATCTCTGCAGCGTTGAAGGGGGAACTAGCGGGAGGATACCCTACAATGAGCAGTTCTTCGGGCCA	CSVEGGTSGRIPYNEQFF	1	3.0338215947421115E-5	54	TCRBV29-01*01	TCRBV29	TCRBV29-01	01				TCRBD02-01*02	TCRBD02	TCRBD02-01	02				TCRBJ02-01*01	TCRBJ02	TCRBJ02-01	01				1	5	3	1	4	2	27	40	45	57	61	1	In	VDJ
CAGCGCACAGAGCAGGGGGACTCGGCCATGTATCTCTGTGCCAGCAGCTTAGGAGCGGGAAGGGAGGAGACCCAGTACTTCGGGCCA	CASSLGAGREETQYF	1	6.895049078959344E-5	45	TCRBV07-09	TCRBV07	TCRBV07-09				01,03	TCRBD02-01*02	TCRBD02	TCRBD02-01	02				TCRBJ02-05*01	TCRBJ02	TCRBJ02-05	01				1	1	6	3	6	5	36	52	53	60	66	1	In	VDJ
ATCCTGGAGTCGCCCAGCCCCAACCAGACCTCTCTGTACTTCTGTGCCAGCAGTGACCCGGGACCCTACGAGCAGTACTTCGGGCCG	CASSDPGPYEQYF	1	6.343445152642597E-5	39	TCRBV27-01*01	TCRBV27	TCRBV27-01	01						unresolved		TCRBD01,TCRBD02	TCRBD01-01,TCRBD02-01		TCRBJ02-07*01	TCRBJ02	TCRBJ02-07	01				5	5	0	7	0	2	42	54	59	-1	64	1	In	VDJ
CACCCTGCAGCCAGAAGACTCGGCCCTGTATCTCTGCGCCAGCAGCCAAGATCCTGGACAGCTATGGGCGTCCTGACTTTCGGGGCC		1	5.791841226325849E-5	47	TCRBV04-03*01	TCRBV04	TCRBV04-03	01				TCRBD01-01*01	TCRBD01	TCRBD01-01	01				TCRBJ02-06*01	TCRBJ02	TCRBJ02-06	01				0	4	1	5	7	12	34	51	55	61	68	1	Out	VDJ
AGCTGGAGGACTCAGCCATGTACTTCTGTGCCAGCAGTGAGTCGGACTAGCGGTGTCCAATCTACCGGGGAGCTGTTTTTTGGAGAA		1	7.170851042117718E-5	55	TCRBV02-01*01	TCRBV02	TCRBV02-01	01				TCRBD02-01	TCRBD02	TCRBD02-01				01,02	TCRBJ02-02*01	TCRBJ02	TCRBJ02-02	01				3	3	1	5	10	5	26	40	43	53	63	1	Out	VDJ
ACTGTGAGCAACATGAGCCCTGAAGACAGCAGCATATATCTCTGCAGCGTTGACAGGGGAGGGAATGAAAAACTGTTTTTTGGCAGT	CSVDRGGNEKLFF	1	3.585425521058859E-5	39	TCRBV29-01*01	TCRBV29	TCRBV29-01	01				TCRBD02-01*02	TCRBD02	TCRBD02-01	02				TCRBJ01-04*01	TCRBJ01	TCRBJ01-04	01				3	3	9	0	0	5	42	53	56	-1	63	1	In	VDJ
CCTGCAAAGCTTGAGGACTCGGCCGTGTATCTCTGTGCCAGCAGCGGACTCCTCGGGACTAGCGGGTTTCACCAGTACTTCGGGCCG	CASSGLLGTSGFHQYF	1	5.791841226325849E-5	48	TCRBV11-02*02	TCRBV11	TCRBV11-02	02				TCRBD02-01	TCRBD02	TCRBD02-01				01,02	TCRBJ02-07*01	TCRBJ02	TCRBJ02-07	01				5	9	0	4	6	10	33	45	54	66	72	1	In	VDJ
ACTCTGGAGTCCGCTACCAGCTCCCAGACATCTGTGTACTTCTGTGCCATCAGTTGGGGACCTAAAGAGACCCAGTACTTCGGGCCA	CAISWGPKETQYF	1	7.446653005276092E-5	39	TCRBV10-03*01	TCRBV10	TCRBV10-03	01						unresolved		TCRBD01,TCRBD02	TCRBD01-01,TCRBD02-01		TCRBJ02-05*01	TCRBJ02	TCRBJ02-05	01				5	2	0	7	3	3	42	54	56	61	64	1	In	VDJ
GTGACATCGGCCCAAAAGAACCCGACAGCTTTCTATCTCTGTGCCAGTAGTATTATCCCCACGAACACTGAAGCTTTCTTTGGACAA	CASSIIPTNTEAFF	1	8.82566282106796E-5	42	TCRBV19-01	TCRBV19	TCRBV19-01				01,02			unresolved		TCRBD01,TCRBD02	TCRBD01-01,TCRBD02-01		TCRBJ01-01*01	TCRBJ01	TCRBJ01-01	01				3	7	3	7	0	1	39	53	60	-1	62	1	In	VDJ
GTGACCAGTGCCCATCCTGAAGACAGCAGCTTCTACATCTGCAGTGCTGGCTCAACAGCGGGAGACTACGAGCAGTACTTCGGGCCG	CSAGSTAGDYEQYF	1	4.688633373692354E-5	42	TCRBV20	TCRBV20	unresolved			TCRBV20-01,TCRBV20-or09_02		TCRBD02-01*02	TCRBD02	TCRBD02-01	02				TCRBJ02-07*01	TCRBJ02	TCRBJ02-07	01				5	8	6	2	1	3	39	48	56	64	65	1	In	VDJ
TCCACAAAGCTGGAGGACTCAGCCATGTACTTCTGTGCCAGCAGTTTGGGGACTAGCGATAGCACAGATACGCAGTATTTTGGCCCA	CASSLGTSDSTDTQYF	1	6.619247115800971E-5	48	TCRBV02-01*01	TCRBV02	TCRBV02-01	01				TCRBD02-01	TCRBD02	TCRBD02-01				01,02	TCRBJ02-03*01	TCRBJ02	TCRBJ02-03	01				5	3	0	6	2	0	33	45	48	58	60	1	In	VDJ
GCTCCCTCCCAAACATCTGTGTACTTCTGTGCCAGCAGTTACTCGAGTTCTTCGGCGGGAGCAACAGATACGCAGTATTTTGGCCCA	CASSYSSSSAGATDTQYF	1	6.619247115800971E-5	54	TCRBV06	TCRBV06	unresolved			TCRBV06-02,TCRBV06-03		TCRBD02-01*02	TCRBD02	TCRBD02-01	02				TCRBJ02-03*01	TCRBJ02	TCRBJ02-03	01				0	10	7	2	2	3	27	44	54	61	63	1	In	VDJ
CGCTCACCAGGCCTGGGGGACGCAGCCATGTACCTGTGTGCCACCAGCAAACGACAGGACATGAACACTGAAGCTTTCTTTGGACAA	CATSKRQDMNTEAFF	1	5.2402373000091016E-5	45	TCRBV15-01*01	TCRBV15	TCRBV15-01	01				TCRBD01-01*01	TCRBD01	TCRBD01-01	01				TCRBJ01-01*01	TCRBJ01	TCRBJ01-01	01				4	3	2	4	3	0	36	49	52	58	61	1	In	VDJ
AAGATCCAGCCCTCAGAACCCAGGGACTCAGCTGTGTATTTTTGTGCTAGTGGTTTGGGCCGACAGTACGAGCAGTACGTCGGGCCG	CASGLGRQYEQYV	1	6.895049078959344E-5	39	TCRBV12-05*01	TCRBV12	TCRBV12-05	01				TCRBD01-01*01	TCRBD01	TCRBD01-01	01				TCRBJ02-07*01	TCRBJ02	TCRBJ02-07	01				1	3	2	5	13	17	42	58	61	66	79	1	In	VDJ
ACTCTGGAGTCCGCTACCAGCTCCCAGACATCTGTGTACTTCTGTGCCATCAGTGGGGGGGACTTCTATGGCTACACCTTCGGTTCG	CAISGGDFYGYTF	1	7.998256931592839E-5	39	TCRBV10-03*01	TCRBV10	TCRBV10-03	01				TCRBD02-01	TCRBD02	TCRBD02-01				01,02	TCRBJ01-02*01	TCRBJ01	TCRBJ01-02	01				4	3	0	10	1	4	42	55	58	64	65	1	In	VDJ
ACCTTGGAGCTGGGGGACTCGGCCCTTTATCTTTGCGCCAGCAGCTTGGTGCTAGCGGGAGCCTACAATGAGCAGTTCTTCGGGCCA	CASSLVLAGAYNEQFF	1	5.2402373000091016E-5	48	TCRBV05-01*01	TCRBV05	TCRBV05-01	01				TCRBD02-01*02	TCRBD02	TCRBD02-01	02				TCRBJ02-01*01	TCRBJ02	TCRBJ02-01	01				0	2	4	2	0	2	33	49	51	-1	61	1	In	VDJ
GACATCGGCCCAAAAGAACCCGACAGCTTTCTATCTCTGTGCCAGTAGTCCCGGGTAGGATTTAACTATGGCTACACCTTCGGTTCG		1	7.998256931592839E-5	44	TCRBV19-01	TCRBV19	TCRBV19-01				01,02	TCRBD02-01	TCRBD02	TCRBD02-01				01,02	TCRBJ01-02*01	TCRBJ01	TCRBJ01-02	01				5	2	8	4	7	1	37	49	51	55	62	1	Out	VDJ
GAGTCGCCCAGCCCCAACCAGACCTCTCTGTACTTCTGTGCCAGCAGTTTCGGGACAGGGGGAGTCTATGGCTACACCTTCGGTTCG	CASSFGTGGVYGYTF	1	6.067643189484223E-5	45	TCRBV27-01*01	TCRBV27	TCRBV27-01	01				TCRBD01-01*01	TCRBD01	TCRBD01-01	01				TCRBJ01-02*01	TCRBJ01	TCRBJ01-02	01				3	1	0	1	3	4	36	50	51	62	65	1	In	VDJ
AAGATCCAGCCCTCAGAACCCAGGGACTCAGCTGTGTACTTCTGTGCCAGCAGTTTAGTCCGGAGCTATGGCTACACCTTCGGTTCG	CASSLVRSYGYTF	1	5.516039263167475E-5	39	TCRBV12	TCRBV12	unresolved			TCRBV12-03,TCRBV12-04		TCRBD02-01*02	TCRBD02	TCRBD02-01	02				TCRBJ01-02*01	TCRBJ01	TCRBJ01-02	01				1	3	10	2	0	4	42	58	61	-1	65	1	In	VDJ
CCCTCCCAAACATCTGTGTACTTCTGTGCCAGCAGTTACTCGATTAGCGGGAGGGCCTGGTCCTCTTATGAGCAGTTCTTCGGGCCA	CASSYSISGRAWSSYEQFF	1	6.895049078959344E-5	57	TCRBV06	TCRBV06	unresolved			TCRBV06-02,TCRBV06-03		TCRBD02-01*02	TCRBD02	TCRBD02-01	02				TCRBJ02-01*01	TCRBJ02	TCRBJ02-01	01				0	3	5	0	12	8	24	41	44	55	67	1	In	VDJ
CTGGAGCTTGGTGACTCTGCTGTGTATTTCTGTGCCAGCAGCCCCGGGACAGGGAGGGCGATGAACACTGAAGCTTTCTTTGGACAA	CASSPGTGRAMNTEAFF	1	7.446653005276092E-5	51	TCRBV03	TCRBV03	unresolved			TCRBV03-01,TCRBV03-02		TCRBD01-01*01	TCRBD01	TCRBD01-01	01				TCRBJ01-01*01	TCRBJ01	TCRBJ01-01	01				4	2	0	3	7	0	30	43	45	54	61	1	In	VDJ
ATCCAGCCCTCAGAACCCAGGGACTCAGCTGTGTACTTCTGTGCCAGCAATCGGGCGGGAGGGTTGGAGACCCAGTACTTCGGGCCA	CASNRAGGLETQYF	1	5.2402373000091016E-5	42	TCRBV12	TCRBV12	unresolved			TCRBV12-03,TCRBV12-04		TCRBD02-01*02	TCRBD02	TCRBD02-01	02				TCRBJ02-05*01	TCRBJ02	TCRBJ02-05	01				7	5	7	0	3	5	39	49	54	63	66	1	In	VDJ
AGCACCTTGGAGCTGGGGGACTCGGCCCTTTATCTTTGCGCCAGCAGCTTGGTGGGGGGCGGGAACACTGAAGCTTTCTTTGGACAA	CASSLVGGGNTEAFF	1	4.9644353368507274E-5	45	TCRBV05-01*01	TCRBV05	TCRBV05-01	01						unresolved		TCRBD01,TCRBD02	TCRBD01-01,TCRBD02-01		TCRBJ01-01*01	TCRBJ01	TCRBJ01-01	01				0	2	6	0	2	1	36	52	54	60	62	1	In	VDJ
CTGCAGCCAGAAGACTCGGCCCTGTATCTCTGTGCCAGCAGTTGGACTAGCTGGGGAGGCCCCACAGATACGCAGTATTTTGGCCCA	CASSWTSWGGPTDTQYF	1	4.9644353368507274E-5	51	TCRBV04-02*01	TCRBV04	TCRBV04-02	01				TCRBD02-01	TCRBD02	TCRBD02-01				01,02	TCRBJ02-03*01	TCRBJ02	TCRBJ02-03	01				6	2	1	7	11	2	30	41	43	51	62	1	In	VDJ
TTGGAGTCGGCTGCTCCCTCCCAAACATCTGTGTACTTCTGTGCCAGCAGCAGGACAGCCGAGGGCACTGAAGCTTTCTTTGGACAA	CASSRTAEGTEAFF	1	6.619247115800971E-5	42	TCRBV06	TCRBV06	unresolved			TCRBV06-02,TCRBV06-03		TCRBD01-01*01	TCRBD01	TCRBD01-01	01				TCRBJ01-01*01	TCRBJ01	TCRBJ01-01	01				6	2	1	5	7	4	39	50	52	58	65	1	In	VDJ
GAGATCCAGCGCACAGAGCAGGGGGACTCGGCCATGTATCTCTGTGCCAGCAGCTTAGCGGCAAGTCACGAGCAGTACTTCGGGCCG	CASSLAASHEQYF	1	7.722454968434465E-5	39	TCRBV07-09	TCRBV07	TCRBV07-09				01,03	TCRBD01-01*01	TCRBD01	TCRBD01-01	01				TCRBJ02-07*01	TCRBJ02	TCRBJ02-07	01				0	0	9	0	5	5	42	-1	59	62	67	1	In	VDJ
CCCTCAGAACCCAGGGACTCAGCTGTGTACTTCTGTGCCAGCAGTTTGATCATCGGGACAGGTTACAATGAGCAGTTCTTCGGGCCA	CASSLIIGTGYNEQFF	1	6.619247115800971E-5	48	TCRBV12	TCRBV12	unresolved			TCRBV12-03,TCRBV12-04		TCRBD01-01*01	TCRBD01	TCRBD01-01	01				TCRBJ02-01*01	TCRBJ02	TCRBJ02-01	01				3	7	0	4	1	4	33	47	54	62	63	1	In	VDJ
CCAGTGCCCATCCTGAAGACAGCAGCTTCTACATCTGCAGTGCTAGAGATAGGGCTAGCGGAGTACAATGAGCAGTTCTTCGGGCCA		2	7.446653005276092E-5	46	TCRBV20	TCRBV20	unresolved			TCRBV20-01,TCRBV20-or09_02		TCRBD02-01	TCRBD02	TCRBD02-01				01,02	TCRBJ02-01*01	TCRBJ02	TCRBJ02-01	01				0	5	4	5	2	4	35	49	54	61	63	2	Out	VDJ
GTGAGCACCTTGGAGCTGGGGGACTCGGCCCTTTATCTTTGCGCCAGCAGCTTGGGGCCAGACACCGGGGAGCTGTTTTTTGGAGAA	CASSLGPDTGELFF	1	5.516039263167475E-5	42	TCRBV05-01*01	TCRBV05	TCRBV05-01	01				TCRBD01-01*01	TCRBD01	TCRBD01-01	01				TCRBJ02-02*01	TCRBJ02	TCRBJ02-02	01				0	3	4	5	0	3	39	55	58	-1	61	1	In	VDJ
CTGAAGATCCAGCCCTCAGAACCCAGGGACTCAGCTGTGTACTTCTGTGCCAGCAGTTTGGCGTGGACCGAAGCTTTCTTTGGACAA	CASSLAWTEAFF	1	6.067643189484223E-5	36	TCRBV12	TCRBV12	unresolved			TCRBV12-03,TCRBV12-04				unresolved		TCRBD01,TCRBD02	TCRBD01-01,TCRBD02-01		TCRBJ01-01*01	TCRBJ01	TCRBJ01-01	01				3	5	1	7	1	8	45	59	64	68	69	1	In	VDJ
CTACACACCCTGCAGCCAGAAGACTCGGCCCTGTATCTCTGTGCCAGCAGCCAAGTAGTTACAGGGGGTGGCTACACCTTCGGTTCG	CASSQVVTGGGYTF	1	4.41283141053398E-5	42	TCRBV04-02*01	TCRBV04	TCRBV04-02	01				TCRBD01-01*01	TCRBD01	TCRBD01-01	01				TCRBJ01-02*01	TCRBJ01	TCRBJ01-02	01				1	5	3	1	0	7	39	55	60	-1	68	1	In	VDJ
ACATCGGCCCAAAAGAACCCGACAGCTTTCTATCTCTGTGCCAGTAGTATAGAAGGACAGACGCTCAATGGCTACACCTTCGGTTCG	CASSIEGQTLNGYTF	1	7.998256931592839E-5	45	TCRBV19-01	TCRBV19	TCRBV19-01				01,02	TCRBD01-01*01	TCRBD01	TCRBD01-01	01				TCRBJ01-02*01	TCRBJ01	TCRBJ01-02	01				0	1	1	5	7	6	36	53	54	60	67	1	In	VDJ
CTCACTGTGACATCGGCCCAAAAGAACCCGACAGCTTTCTATCTCTGTGCCAGTAGTCTCCACAGGTTTGAAGCTTTCTTTGGACAA	CASSLHRFEAFF	1	8.82566282106796E-5	36	TCRBV19-01	TCRBV19	TCRBV19-01				01,02	TCRBD01-01*01	TCRBD01	TCRBD01-01	01				TCRBJ01-01*01	TCRBJ01	TCRBJ01-01	01				5	4	3	4	2	7	45	57	61	66	68	1	In	VDJ
CAGCCCTCAGAACCCAGGGACTCAGCTGTGTACTTCTGTGCCAGCAGTCCCAGGACAGGGGGTTTGGACGAGCAGTACTTCGGGCCG	CASSPRTGGLDEQYF	1	5.791841226325849E-5	45	TCRBV12	TCRBV12	unresolved			TCRBV12-03,TCRBV12-04		TCRBD01-01*01	TCRBD01	TCRBD01-01	01				TCRBJ02-07*01	TCRBJ02	TCRBJ02-07	01				5	4	1	1	5	5	36	48	52	62	67	1	In	VDJ
CTAAACCTGAGCTCTCTGGAGCTGGGGGACTCAGCTTTGTATTTCTGTGCCAGCAGCAGAGGCACAGATACGCAGTATTTTGGCCCA	CASSRGTDTQYF	1	4.688633373692354E-5	36	TCRBV09-01	TCRBV09	TCRBV09-01				01,02	TCRBD02-01*02	TCRBD02	TCRBD02-01	02				TCRBJ02-03*01	TCRBJ02	TCRBJ02-03	01				4	1	11	2	0	1	45	57	58	-1	61	1	In	VDJ
CAGCGCACACAGCAGGAGGACTCGGCCGTGTATCTCTGTGCCAGCAGCTTGGGTTCGGCAGGGGGCTTTGGCTACACCTTCGGTTCG	CASSLGSAGGFGYTF	1	6.619247115800971E-5	45	TCRBV07-02*01	TCRBV07	TCRBV07-02	01				TCRBD01-01*01	TCRBD01	TCRBD01-01	01				TCRBJ01-02*01	TCRBJ01	TCRBJ01-02	01				3	8	4	0	2	7	36	50	58	66	68	1	In	VDJ
CGGAGTCAGGGGACACAGCACTGTATTTCTGTGCCAGCAGCAAAATTACCCCCGGGACAGGGGGCCTATGGCTACACCTTCGGTTCG		2	1.2135286378968446E-4	52	TCRBV21-01*01	TCRBV21	TCRBV21-01	01				TCRBD01-01*01	TCRBD01	TCRBD01-01	01				TCRBJ01-02*01	TCRBJ01	TCRBJ01-02	01				2	9	0	0	0	4	29	44	53	-1	65	2	Out	VDJ
ACAGAGCGGGGGGACTCAGCCGTGTATCTCTGTGCCAGCAGCTACCGCTTATTGGCGGGAGGTTCCAATGAGCAGTTCTTCGGGCCA	CASSYRLLAGGSNEQFF	1	6.343445152642597E-5	51	TCRBV07-03*01	TCRBV07	TCRBV07-03	01				TCRBD02-01*02	TCRBD02	TCRBD02-01	02				TCRBJ02-01*01	TCRBJ02	TCRBJ02-01	01				4	11	7	1	3	6	30	43	54	62	65	1	In	VDJ
CTGGAGTCGCCCAGCCCCAACCAGACCTCTCTGTACTTCTGTGCCAGCAGTTTTGGGGGCCTAGTAGGCGAGCAGTACTTCGGGCCG	CASSFGGLVGEQYF	1	6.067643189484223E-5	42	TCRBV27-01*01	TCRBV27	TCRBV27-01	01				TCRBD01-01*01	TCRBD01	TCRBD01-01	01				TCRBJ02-07*01	TCRBJ02	TCRBJ02-07	01				3	1	6	0	8	6	39	53	54	60	68	1	In	VDJ
GAGTCCGCTACCAGCTCCCAGACATCTGTGTACTTCTGTGCCATTCGTATGGACGGCAAGCGCACAGATACGCAGTATTTTGGCCCA	CAIRMDGKRTDTQYF	1	8.82566282106796E-5	45	TCRBV10-03*01	TCRBV10	TCRBV10-03	01						unresolved		TCRBD01,TCRBD02	TCRBD01-01,TCRBD02-01		TCRBJ02-03*01	TCRBJ02	TCRBJ02-03	01				9	6	1	7	7	1	36	44	50	54	61	1	In	VDJ
ACTGTGACATCGGCCCAAAAGAACCCGACAGCTTTCTATCTCTGTGCCAGTAGTATAAAGGGTGGGACTGAAGCTTTCTTTGGACAA	CASSIKGGTEAFF	1	8.549860857909586E-5	39	TCRBV19-01	TCRBV19	TCRBV19-01				01,02			unresolved		TCRBD01,TCRBD02	TCRBD01-01,TCRBD02-01		TCRBJ01-01*01	TCRBJ01	TCRBJ01-01	01				2	1	5	3	4	5	42	57	58	62	66	1	In	VDJ
AAGATCCAGCGCACAGAGCGGGGGGACTCAGCCGTGTATCTCTGTGCCAGCAGCTTAGGGGGAAATCAGCCCCAGCATTTTGGTGAT	CASSLGGNQPQHF	1	5.791841226325849E-5	39	TCRBV07-03*01	TCRBV07	TCRBV07-03	01						unresolved		TCRBD01,TCRBD02	TCRBD01-01,TCRBD02-01		TCRBJ01-05*01	TCRBJ01	TCRBJ01-05	01				2	0	6	1	1	4	42	-1	57	62	63	1	In	VDJ
CTGTCGGCTGCTCCCTCCCAGACATCTGTGTACTTCTGTGCCAGCACCCAACTAGCGGGGAGCACAGATACGCAGTATTTTGGCCCA	CASTQLAGSTDTQYF	1	4.688633373692354E-5	45	TCRBV06-05*01	TCRBV06	TCRBV06-05	01				TCRBD02-01*01	TCRBD02	TCRBD02-01	01				TCRBJ02-03*01	TCRBJ02	TCRBJ02-03	01				7	4	3	3	0	0	36	46	50	-1	60	1	In	VDJ
CTGACAGTGACCAGTGCCCATCCTGAAGACAGCAGCTTCTACATCTGCAGTGCTTTGGCAGGGGGAAACACCATATATTTTGGAGAG	CSALAGGNTIYF	1	6.619247115800971E-5	36	TCRBV20	TCRBV20	unresolved			TCRBV20-01,TCRBV20-or09_02		TCRBD01-01*01	TCRBD01	TCRBD01-01	01				TCRBJ01-03*01	TCRBJ01	TCRBJ01-03	01				5	4	4	3	0	4	45	54	58	-1	63	1	In	VDJ
CAGCCCTCAGAACCCAGGGACTCAGCTGTGTACTTCTGTGCCAGCAGTTTCGGGTACGGAGGAGGAAACACCATATATTTTGGAGAG	CASSFGYGGGNTIYF	1	7.998256931592839E-5	45	TCRBV12	TCRBV12	unresolved			TCRBV12-03,TCRBV12-04		TCRBD02-01*02	TCRBD02	TCRBD02-01	02				TCRBJ01-03*01	TCRBJ01	TCRBJ01-03	01				3	7	10	1	1	4	36	50	57	62	63	1	In	VDJ
GTGAACGCCTTGTTGCTGGGGGACTCGGCCCTCTATCTCTGTGCCAGCAGCTTCGCGGGACCCGTGGCACGGCAGTTCTTCGGGCCA	CASSFAGPVARQFF	1	5.791841226325849E-5	42	TCRBV05-06*01	TCRBV05	TCRBV05-06	01				TCRBD02-01*02	TCRBD02	TCRBD02-01	02				TCRBJ02-01*01	TCRBJ02	TCRBJ02-01	01				2	1	7	3	11	12	39	53	54	60	71	1	In	VDJ
ATTCCCTGGAGCTTGGTGACTCTGCTGTGTATTTCTGTGCCAGCAGCTAAGCAAACCTGAACTAATGAAAAACTGTTTTTTGGCAGT		1	8.549860857909586E-5	46	TCRBV03	TCRBV03	unresolved			TCRBV03-01,TCRBV03-02				unresolved		TCRBD01,TCRBD02	TCRBD01-01,TCRBD02-01		TCRBJ01-04*01	TCRBJ01	TCRBJ01-04	01				1	3	3	7	3	1	35	51	54	56	59	1	Out	VDJ
ACAGTGACCAGTGCCCATCCTGAAGACAGCAGCTTCTACATCTGCAGTGCCCGCGGGTCCAGCACCGGGGAGCTGTTTTTTGGAGAA	CSARGSSTGELFF	1	5.2402373000091016E-5	39	TCRBV20	TCRBV20	unresolved			TCRBV20-01,TCRBV20-or09_02		TCRBD02-01	TCRBD02	TCRBD02-01				01,02	TCRBJ02-02*01	TCRBJ02	TCRBJ02-02	01				6	2	7	4	5	4	42	50	52	57	62	1	In	VDJ
GTGACATCGGCCCAAAAGAACCCGACAGCTTTCTATCTCTGTGCCAGTAGTACACCAGGGGGCAATCAGCCCCAGCATTTTGGTGAT	CASSTPGGNQPQHF	1	7.998256931592839E-5	42	TCRBV19-01	TCRBV19	TCRBV19-01				01,02	TCRBD01-01*01	TCRBD01	TCRBD01-01	01				TCRBJ01-05*01	TCRBJ01	TCRBJ01-05	01				4	3	4	2	0	2	39	52	55	-1	61	1	In	VDJ
CTGAGCTCTCTGGAGCTGGGGGACTCAGCTTTGTATTTCTGTGCCAGCAGCGCGGGACAGGGCCACAATGAGCAGTTCTTCGGGCCA	CASSAGQGHNEQFF	1	4.688633373692354E-5	42	TCRBV09-01	TCRBV09	TCRBV09-01				01,02	TCRBD01-01*01	TCRBD01	TCRBD01-01	01				TCRBJ02-01*01	TCRBJ02	TCRBJ02-01	01				3	1	0	3	2	5	39	52	53	62	64	1	In	VDJ
ACAGAGCAGGGGGACTCGGCCATGTATCTCTGTGCCAGCAGCTTAGGGGCTAGCGGGAGGCTAGTCCATGAGCAGTTCTTCGGGCCA	CASSLGASGRLVHEQFF	1	8.274058894751213E-5	51	TCRBV07-09	TCRBV07	TCRBV07-09				01,03	TCRBD02-01*02	TCRBD02	TCRBD02-01	02				TCRBJ02-01*01	TCRBJ02	TCRBJ02-01	01				1	3	4	1	7	8	30	46	49	60	67	1	In	VDJ
TCCCTAGAGTCTGCCATCCCCAACCAGACAGCTCTTTACTTCTGTGCCACCAGTTCAGCGGGAGATGCTGAGCAGTTCTTCGGGCCA	CATSSAGDAEQFF	1	5.516039263167475E-5	39	TCRBV24	TCRBV24	unresolved			TCRBV24-01,TCRBV24-or09_02		TCRBD02-01*02	TCRBD02	TCRBD02-01	02				TCRBJ02-01*01	TCRBJ02	TCRBJ02-01	01				6	2	6	2	4	9	42	54	56	64	68	1	In	VDJ
AGGCTGCTGTCGGCTGCTCCCTCCCAGACATCTGTGTACTTCTGTGCCAGCGGAGCGAACTTGTACAATGAGCAGTTCTTCGGGCCA	CASGANLYNEQFF	1	4.9644353368507274E-5	39	TCRBV06-05*01	TCRBV06	TCRBV06-05	01				TCRBD02-01	TCRBD02	TCRBD02-01				01,02	TCRBJ02-01*01	TCRBJ02	TCRBJ02-01	01				8	2	6	6	6	4	42	51	53	57	63	1	In	VDJ
CTGCTGTCGGCTGCTCCCTCCCAGACATCTGTGTACTTCTGTGCCAGCAGCCAACCCGGGGCCAGCGCTGAAGCTTTCTTTGGACAA	CASSQPGASAEAFF	1	4.688633373692354E-5	42	TCRBV06-05*01	TCRBV06	TCRBV06-05	01						unresolved		TCRBD01,TCRBD02	TCRBD01-01,TCRBD02-01		TCRBJ01-01*01	TCRBJ01	TCRBJ01-01	01				6	7	7	0	5	6	39	50	57	62	67	1	In	VDJ
CTTGGAGCTGGGGGACTCGGCCCTTTATCTTTGCGCCAGCAGCTTGTTCCCGGGACAGGGAGGGCCGGGGAGCTGTTTTTTGGAGAA		1	5.2402373000091016E-5	50	TCRBV05-01*01	TCRBV05	TCRBV05-01	01				TCRBD01-01*01	TCRBD01	TCRBD01-01	01				TCRBJ02-02*01	TCRBJ02	TCRBJ02-02	01				1	5	0	3	4	6	31	46	51	60	64	1	Out	VDJ
GAGATCCAGCGCACAGAGCAGGGGGACTCGGCCATGTATCTCTGTGCCAGCAGCTTAGGACAGGGGCATGGCTACACCTTCGGTTCG	CASSLGQGHGYTF	1	7.170851042117718E-5	39	TCRBV07-09	TCRBV07	TCRBV07-09				01,03	TCRBD01-01*01	TCRBD01	TCRBD01-01	01				TCRBJ01-02*01	TCRBJ01	TCRBJ01-02	01				1	0	2	2	1	6	42	-1	58	66	67	1	In	VDJ
ATCCAGCGCACAGAGCGGGGGGACTCAGCCGTGTATCTCTGTGCCAGCAGCGCGACAGGGGGCGCAGGTGGCTACACCTTCGGTTCG	CASSATGGAGGYTF	2	7.446653005276092E-5	42	TCRBV07-03*01	TCRBV07	TCRBV07-03	01				TCRBD01-01*01	TCRBD01	TCRBD01-01	01				TCRBJ01-02*01	TCRBJ01	TCRBJ01-02	01				5	2	2	0	5	7	39	51	53	63	68	2	In	VDJ
ACTGTGACATCGGCCCAAAAGAACCCGACAGCTTTCTATCTCTGTGCCAGTAGTGGAACAGCGGTCTCAGGGCAGTACTTCGGGCCG	CASSGTAVSGQYF	1	7.998256931592839E-5	39	TCRBV19-01	TCRBV19	TCRBV19-01				01,02	TCRBD02-01	TCRBD02	TCRBD02-01				01,02	TCRBJ02-07*01	TCRBJ02	TCRBJ02-07	01				5	5	6	5	7	9	42	54	59	64	71	1	In	VDJ
CTAAACCTGAGCTCTCTGGAGCTGGGGGACTCAGCTTTGTATTTCTGTGCCAGCAGCGTACACGCCTATGGCTACACCTTCGGTTCG	CASSVHAYGYTF	1	4.137029447375607E-5	36	TCRBV09-01	TCRBV09	TCRBV09-01				01,02			unresolved		TCRBD01,TCRBD02	TCRBD01-01,TCRBD02-01		TCRBJ01-02*01	TCRBJ01	TCRBJ01-02	01				1	1	3	7	2	4	45	60	61	63	65	1	In	VDJ
AGGCTGGAGTCGGCTGCTCCCTCCCAGACATCTGTGTACTTCTGTGCCAGCAGTGAAGGGCCCTACAATGAGCAGTTCTTCGGGCCA	CASSEGPYNEQFF	1	6.067643189484223E-5	39	TCRBV06-01*01	TCRBV06	TCRBV06-01	01				TCRBD01-01*01	TCRBD01	TCRBD01-01	01				TCRBJ02-01*01	TCRBJ02	TCRBJ02-01	01				1	0	9	0	0	2	42	-1	58	-1	61	1	In	VDJ
ATCCAGCCTGCAAAGCTTGAGGACTCGGCCGTGTATCTCTGTGCCAGCAGCTTAGATCACGCGGGCTACGAGCAGTACGTCGGGCCG	CASSLDHAGYEQYV	1	5.516039263167475E-5	42	TCRBV11-02*02	TCRBV11	TCRBV11-02	02				TCRBD02-01	TCRBD02	TCRBD02-01				01,02	TCRBJ02-07*01	TCRBJ02	TCRBJ02-07	01				0	4	7	4	14	17	39	56	60	65	79	1	In	VDJ
AACCTGAGCTCTCTGGAGCTGGGGGACTCAGCTTTGTATTTCTGTGCCAGCAGCGAAGGGGGATACAATGAGCAGTTCTTCGGGCCA	CASSEGGYNEQFF	1	4.688633373692354E-5	39	TCRBV09-01	TCRBV09	TCRBV09-01				01,02	TCRBD01-01*01	TCRBD01	TCRBD01-01	01				TCRBJ02-01*01	TCRBJ02	TCRBJ02-01	01				3	1	5	1	1	4	42	55	56	62	63	1	In	VDJ
AACGCCTTGGAGCTGGAGGACTCGGCCCTGTATCTCTGTGCCAGCAGCGGGATTAAGGAATATAGGTACGAGCAGTACTTCGGGCCG	CASSGIKEYRYEQYF	1	7.446653005276092E-5	45	TCRBV05-08*01	TCRBV05	TCRBV05-08	01						unresolved		TCRBD01,TCRBD02	TCRBD01-01,TCRBD02-01		TCRBJ02-07*01	TCRBJ02	TCRBJ02-07	01				4	0	0	8	14	4	36	-1	48	52	66	1	In	VDJ
CAGCCTGCAGAGCTTGGGGACTCGGCCGTGTATCTCTGTGCCAGCAGCTTAGGGAGTTTCATGAACACTGAAGCTTTCTTTGGACAA	CASSLGSFMNTEAFF	1	5.791841226325849E-5	45	TCRBV11-03*01	TCRBV11	TCRBV11-03	01				TCRBD02-01*02	TCRBD02	TCRBD02-01	02				TCRBJ01-01*01	TCRBJ01	TCRBJ01-01	01				1	0	10	2	5	0	36	-1	52	56	61	1	In	VDJ
ATCCAGCGCACACAGCAGGAGGACTCCGCCGTGTATCTCTGTGCCAGCAGCGACGGGGGGAGGGGGTATGAGCAGTTCTTCGGGCCA	CASSDGGRGYEQFF	1	6.343445152642597E-5	42	TCRBV07-08*01	TCRBV07	TCRBV07-08	01				TCRBD02-01	TCRBD02	TCRBD02-01				01,02	TCRBJ02-01*01	TCRBJ02	TCRBJ02-01	01				5	2	8	1	7	8	39	51	53	60	67	1	In	VDJ
GAGCTTGGTGACTCTGCTGTGTATTTCTGTGCCAGCAGCCAAGGGTCAAGCGGGAGATCGTACCAAGAGACCCAGTACTTCGGGCCA	CASSQGSSGRSYQETQYF	1	5.791841226325849E-5	54	TCRBV03	TCRBV03	unresolved			TCRBV03-01,TCRBV03-02		TCRBD02-01*02	TCRBD02	TCRBD02-01	02				TCRBJ02-05*01	TCRBJ02	TCRBJ02-05	01				1	5	6	2	5	0	27	43	48	56	61	1	In	VDJ
CAGCGCACAGAGCGGGGGGACTCAGCCGTGTATCTCTGTGCCAGCAGCTTAAGGGGCCGTTTCGACACTGAAGCTTTCTTTGGACAA	CASSLRGRFDTEAFF	1	6.067643189484223E-5	45	TCRBV07-03*01	TCRBV07	TCRBV07-03	01				TCRBD01-01*01	TCRBD01	TCRBD01-01	01				TCRBJ01-01*01	TCRBJ01	TCRBJ01-01	01				1	0	7	0	7	3	36	-1	52	57	64	1	In	VDJ
ACAGTGACCAGTGCCCATCCTGAAGACAGCAGCTTCTACATCTGCAGTGCCGGACAGGGATTAAACTATGGCTACACCTTCGGTTCG	CSAGQGLNYGYTF	1	4.41283141053398E-5	39	TCRBV20	TCRBV20	unresolved			TCRBV20-01,TCRBV20-or09_02		TCRBD01-01*01	TCRBD01	TCRBD01-01	01				TCRBJ01-02*01	TCRBJ01	TCRBJ01-02	01				6	1	1	3	4	2	42	50	51	59	63	1	In	VDJ
ATCCGGTCCACAAAGCTGGAGGACTCAGCCATGTACTTCTGTGCCAGCAGTGATCAGGGCGGGGATCAGCCCCAGCATTTTGGTGAT	CASSDQGGDQPQHF	1	6.067643189484223E-5	42	TCRBV02-01*01	TCRBV02	TCRBV02-01	01				TCRBD02-01*01	TCRBD02	TCRBD02-01	01				TCRBJ01-05*01	TCRBJ01	TCRBJ01-05	01				3	5	7	3	0	5	39	53	58	-1	64	1	In	VDJ
AATGTGAACGCCTTGGAGCTGGACGACTCGGCCCTGTATCTCTGTGCCAGCACGGGACAGAATAAGGAGACCCAGTACTTCGGGCCA	CASTGQNKETQYF	1	4.688633373692354E-5	39	TCRBV05-04*01	TCRBV05	TCRBV05-04	01				TCRBD01-01*01	TCRBD01	TCRBD01-01	01				TCRBJ02-05*01	TCRBJ02	TCRBJ02-05	01				6	1	0	5	6	5	42	52	53	60	66	1	In	VDJ
ACGATCCAGCGCACAGAGCAGCGGGACTCGGCCATGTATCGCTGTGCCAGCAGCAAAGGAGTAGGCAATGAGCAGTTCTTCGGGCCA	CASSKGVGNEQFF	1	6.343445152642597E-5	39	TCRBV07-06*01	TCRBV07	TCRBV07-06	01				TCRBD02-01*02	TCRBD02	TCRBD02-01	02				TCRBJ02-01*01	TCRBJ02	TCRBJ02-01	01				5	3	10	2	4	6	42	54	57	61	65	1	In	VDJ
GCCTTGGAGCTGGACGACTCGGCCCTGTATCTCTGTGCCAGCAGCGTAAGATCCGGAGCTTCATACAATGAGCAGTTCTTCGGGCCA	CASSVRSGASYNEQFF	1	6.067643189484223E-5	48	TCRBV05-04*01	TCRBV05	TCRBV05-04	01				TCRBD02-01*02	TCRBD02	TCRBD02-01	02				TCRBJ02-01*01	TCRBJ02	TCRBJ02-01	01				4	9	10	2	5	4	33	45	54	58	63	1	In	VDJ
ACCTTGGAGCTGGGGGACTCGGCCCTTTATCTTTGCGCCAGCAGCCCCCGGGCTCAGGGGGGGGCCGGGGAGCTGTTTTTTGGAGAA	CASSPRAQGGAGELFF	1	5.2402373000091016E-5	48	TCRBV05-01*01	TCRBV05	TCRBV05-01	01						unresolved		TCRBD01,TCRBD02	TCRBD01-01,TCRBD02-01		TCRBJ02-02*01	TCRBJ02	TCRBJ02-02	01				4	9	4	1	3	6	33	45	54	61	64	1	In	VDJ
CAGCCCTCAGAACCCAGGGACTCAGCTGTGTACTTCTGTGCCAGCAGTTTGGTTCTTCGGCTCAGGGCCGAGCAGTTCTTCGGGCCA	CASSLVLRLRAEQFF	1	6.343445152642597E-5	45	TCRBV12	TCRBV12	unresolved			TCRBV12-03,TCRBV12-04		TCRBD01-01*01	TCRBD01	TCRBD01-01	01				TCRBJ02-01*01	TCRBJ02	TCRBJ02-01	01				3	12	4	3	2	10	36	50	62	67	69	1	In	VDJ
GCCTTGGAGCTGGACGACTCGGCCCTGTATCTCTGTGCCAGCAGCGCGGGAGGGCCTGTCTCCTACAATGAGCAGTTCTTCGGGCCA	CASSAGGPVSYNEQFF	1	6.067643189484223E-5	48	TCRBV05-04*01	TCRBV05	TCRBV05-04	01				TCRBD02-01*02	TCRBD02	TCRBD02-01	02				TCRBJ02-01*01	TCRBJ02	TCRBJ02-01	01				4	0	7	0	5	0	33	-1	45	54	59	1	In	VDJ
TTGGAGTCGGCTGCTCCCTCCCAAACATCTGTGTACTTCTGTGCCAGCTTTGTACCGGGGATGAACACTGAAGCTTTCTTTGGACAA	CASFVPGMNTEAFF	1	6.343445152642597E-5	42	TCRBV06	TCRBV06	unresolved			TCRBV06-02,TCRBV06-03		TCRBD02-01*01	TCRBD02	TCRBD02-01	01				TCRBJ01-01*01	TCRBJ01	TCRBJ01-01	01				8	7	8	3	1	0	39	48	55	60	61	1	In	VDJ
CTCAAGATCCAGCCTGCAGAGCTTGGGGACTCGGCCGTGTATCTCTGTGCCAGCAGCTTCGAGGGTAATGAAGCTTTCTTTGGACAA	CASSFEGNEAFF	1	5.791841226325849E-5	36	TCRBV11-03*01	TCRBV11	TCRBV11-03	01				TCRBD02-01*02	TCRBD02	TCRBD02-01	02				TCRBJ01-01*01	TCRBJ01	TCRBJ01-01	01				3	1	11	0	3	7	45	59	60	65	68	1	In	VDJ
ATCCAGCCCTCAGAACCCAGGGACTCAGCTGTGTACTTCTGTGCCAGCAGTTCCCTGGCGGGGGCCAACGTCCTGACTTTCGGGGCC	CASSSLAGANVLTF	1	5.791841226325849E-5	42	TCRBV12	TCRBV12	unresolved			TCRBV12-03,TCRBV12-04				unresolved		TCRBD01,TCRBD02	TCRBD01-01,TCRBD02-01		TCRBJ02-06*01	TCRBJ02	TCRBJ02-06	01				4	4	9	0	1	4	39	52	56	59	60	1	In	VDJ
GCCCATCCTGAAGACAGCAGCTTCTACATCTGCAGTGCTAGAGACCGACTCCGGACCCCGTACACAGATACGCAGTATTTTGGCCCA	CSARDRLRTPYTDTQYF	1	4.9644353368507274E-5	51	TCRBV20	TCRBV20	unresolved			TCRBV20-01,TCRBV20-or09_02				unresolved		TCRBD01,TCRBD02	TCRBD01-01,TCRBD02-01		TCRBJ02-03*01	TCRBJ02	TCRBJ02-03	01				0	8	1	7	6	2	30	44	52	56	62	1	In	VDJ
ACTGTGACATCGGCCCAAAAGAACCCGACAGCTTTCTATCTCTGTGCCAGTAATAAGGACAGGGGCCAGCCCCAGCATTTTGGTGAT	CASNKDRGQPQHF	1	7.998256931592839E-5	39	TCRBV19-01	TCRBV19	TCRBV19-01				01,02	TCRBD01-01*01	TCRBD01	TCRBD01-01	01				TCRBJ01-05*01	TCRBJ01	TCRBJ01-05	01				7	4	1	2	1	7	42	52	56	65	66	1	In	VDJ
ACATCGGCCCAAAAGAACCCGACAGCTTTCTATCTCTGTGCCAGTAGTATCGACAGCCGCTCTGGAAACACCATATATTTTGGAGAG	CASSIDSRSGNTIYF	1	1.1307880489493325E-4	45	TCRBV19-01	TCRBV19	TCRBV19-01				01,02	TCRBD01-01*01	TCRBD01	TCRBD01-01	01				TCRBJ01-03*01	TCRBJ01	TCRBJ01-03	01				3	1	2	5	3	0	36	50	51	56	59	1	In	VDJ
ACATCGGCCCAAAAGAACCCGACAGCTTTCTATCTCTGTGCCAGTAGTATGTACACGGTTATAGACACTGAAGCTTTCTTTGGACAA	CASSMYTVIDTEAFF	1	8.549860857909586E-5	45	TCRBV19-01	TCRBV19	TCRBV19-01				01,02			unresolved		TCRBD01,TCRBD02	TCRBD01-01,TCRBD02-01		TCRBJ01-01*01	TCRBJ01	TCRBJ01-01	01				3	2	3	6	9	3	36	50	52	55	64	1	In	VDJ
ATGAGCTCCTTGGAGCTGGGGGACTCAGCCCTGTACTTCTGTGCCAGCAGGACCGGGACTAGTAAGAATGAGCAGTTCTTCGGGCCA	CASRTGTSKNEQFF	1	6.343445152642597E-5	42	TCRBV13-01*01	TCRBV13	TCRBV13-01	01				TCRBD02-01	TCRBD02	TCRBD02-01				01,02	TCRBJ02-01*01	TCRBJ02	TCRBJ02-01	01				6	4	0	8	4	7	39	50	54	62	66	1	In	VDJ
TGGAGCTGGAGGACTCGGCCCTGTATCTCTGTGCCAGCAGCCCGGGACAGGGGACGATATAGCAATCAGCCCCAGCATTTTGGTGAT		1	7.722454968434465E-5	52	TCRBV05-08*01	TCRBV05	TCRBV05-08	01				TCRBD01-01*01	TCRBD01	TCRBD01-01	01				TCRBJ01-05*01	TCRBJ01	TCRBJ01-05	01				4	2	0	2	6	0	29	41	43	53	59	1	Out	VDJ
GGAGCTGGGGGACTCAGCTTTGTATTTCTGTGCCAGCACCGAACCGTAATAAGGGACAGACCCCATTACGAGCAGTACTTCGGGCCG		1	4.137029447375607E-5	53	TCRBV09-01	TCRBV09	TCRBV09-01				01,02	TCRBD01-01*01	TCRBD01	TCRBD01-01	01				TCRBJ02-07*01	TCRBJ02	TCRBJ02-07	01				6	14	0	5	7	4	28	38	52	59	66	1	Out	VDJ
CTGAAGATCCGGTCCACAAAGCTGGAGGACTCAGCCATGTACTTCTGTGCCATCCGGGGAGGGTTCAATGAGCAGTTCTTCGGGCCA	CAIRGGFNEQFF	1	6.619247115800971E-5	36	TCRBV02-01*01	TCRBV02	TCRBV02-01	01				TCRBD02-01*02	TCRBD02	TCRBD02-01	02				TCRBJ02-01*01	TCRBJ02	TCRBJ02-01	01				10	4	9	0	2	6	45	52	56	63	65	1	In	VDJ
CCCTCAGAACCCAGGGACTCAGCTGTGTACTTCTGTGCCAGCAGTTTGGGGACAGGGGGGGTCACCGGGGAGCTGTTTTTTGGAGAA	CASSLGTGGVTGELFF	1	6.619247115800971E-5	48	TCRBV12	TCRBV12	unresolved			TCRBV12-03,TCRBV12-04		TCRBD01-01*01	TCRBD01	TCRBD01-01	01				TCRBJ02-02*01	TCRBJ02	TCRBJ02-02	01				3	1	0	1	3	4	33	47	48	59	62	1	In	VDJ
GCCAGCACCAACCAGACATCTATGTACCTCTGTGCCAGCAGTTTATTCGGGGCAGGGGGAACGGAGCAGCCCCAGCATTTTGGTGAT	CASSLFGAGGTEQPQHF	1	6.895049078959344E-5	51	TCRBV28-01*01	TCRBV28	TCRBV28-01	01				TCRBD01-01*01	TCRBD01	TCRBD01-01	01				TCRBJ01-05*01	TCRBJ01	TCRBJ01-05	01				1	6	4	1	7	7	30	46	52	59	66	1	In	VDJ
CTGAAGATCCGGTCCACAAAGCTGGAGGACTCAGCCATGTACTTCTGTGCCAGCAGTTTTGAACAAAACATTCAGTACTTCGGCGCC	CASSFEQNIQYF	1	6.619247115800971E-5	36	TCRBV02-01*01	TCRBV02	TCRBV02-01	01						unresolved		TCRBD01,TCRBD02	TCRBD01-01,TCRBD02-01		TCRBJ02-04*01	TCRBJ02	TCRBJ02-04	01				5	3	2	8	2	5	45	57	60	62	64	1	In	VDJ
CTGACAGTGACCAGTGCCCATCCTGAAGACAGCAGCTTCTACATCTGCAGTGCCCCACTAGCGGGAGAGACCCAGTACTTCGGGCCA	CSAPLAGETQYF	1	4.137029447375607E-5	36	TCRBV20	TCRBV20	unresolved			TCRBV20-01,TCRBV20-or09_02		TCRBD02-01	TCRBD02	TCRBD02-01				01,02	TCRBJ02-05*01	TCRBJ02	TCRBJ02-05	01				6	3	3	4	0	4	45	53	56	-1	65	1	In	VDJ
ACAGTGACCAGTGCCCATCCTGAAGACAGCAGCTTCTACATCTGCAGTGCCCCGGGAGAGGGCTCCTACGAGCAGTACTTCGGGCCG	CSAPGEGSYEQYF	1	4.41283141053398E-5	39	TCRBV20	TCRBV20	unresolved			TCRBV20-01,TCRBV20-or09_02		TCRBD02-01*02	TCRBD02	TCRBD02-01	02				TCRBJ02-07*01	TCRBJ02	TCRBJ02-07	01				6	2	8	2	4	0	42	50	52	58	62	1	In	VDJ
AAGATCCAGCGCACAGAGCGGGGGGACTCAGCCGTGTATCTCTGTGCCAGCAGCTTATCAGGGGAGAGGGGAGCTTTCTTTGGACAA	CASSLSGERGAFF	1	6.067643189484223E-5	39	TCRBV07-03*01	TCRBV07	TCRBV07-03	01				TCRBD01-01*01	TCRBD01	TCRBD01-01	01				TCRBJ01-01*01	TCRBJ01	TCRBJ01-01	01				2	1	4	2	7	10	42	57	58	64	71	1	In	VDJ
AACGCCTTGTTGCTGGGGGACTCGGCCCTCTATCTCTGTGCCAGCAGCCCGGGACGGGGACCCTACAATGAGCAGTTCTTCGGGCCA	CASSPGRGPYNEQFF	1	5.791841226325849E-5	45	TCRBV05-06*01	TCRBV05	TCRBV05-06	01						unresolved		TCRBD01,TCRBD02	TCRBD01-01,TCRBD02-01		TCRBJ02-01*01	TCRBJ02	TCRBJ02-01	01				4	2	0	7	6	2	36	48	50	55	61	1	In	VDJ
GTGAGCACCTTGGAGCTGGGGGACTCGGCCCTTTATCTTTGCGCCAGTGAGGGTAGCGGGAGGGCCAATGAGCAGTTCTTCGGGCCA	CASEGSGRANEQFF	2	8.549860857909586E-5	42	TCRBV05-01*01	TCRBV05	TCRBV05-01	01				TCRBD02-01*02	TCRBD02	TCRBD02-01	02				TCRBJ02-01*01	TCRBJ02	TCRBJ02-01	01				8	6	5	0	1	6	39	47	53	64	65	2	In	VDJ
CAGCCAGAAGACTCAGCCCTGTATCTCTGCGCCAGCAGCCAAAACCTAGCGGGATCGGGTTACTACAATGAGCAGTTCTTCGGGCCA	CASSQNLAGSGYYNEQFF	1	5.2402373000091016E-5	54	TCRBV04-01*01	TCRBV04	TCRBV04-01	01				TCRBD02-01*02	TCRBD02	TCRBD02-01	02				TCRBJ02-01*01	TCRBJ02	TCRBJ02-01	01				2	3	4	3	8	3	27	42	45	54	62	1	In	VDJ
GAGTCGCCCAGCCCCAACCAGACCTCTCTGTACTTCTGTGCCACCTCCGGGGACTAGCGGGTAACAGATACGCAGTATTTTGGCCCA	CATSGD*RVTDTQYF	1	6.619247115800971E-5	45	TCRBV27-01*01	TCRBV27	TCRBV27-01	01				TCRBD02-01	TCRBD02	TCRBD02-01				01,02	TCRBJ02-03*01	TCRBJ02	TCRBJ02-03	01				10	6	0	4	2	3	36	43	49	61	63	1	Stop	VDJ
CTGTCGGCTGCTCCCTCCCAGACATCTGTGTACTTCTGTGCCAGCAGCCCTGGACAGGGGGCATTTGATACGCAGTATTTTGGCCCA	CASSPGQGAFDTQYF	1	4.688633373692354E-5	45	TCRBV06-05*01	TCRBV06	TCRBV06-05	01				TCRBD01-01*01	TCRBD01	TCRBD01-01	01				TCRBJ02-03*01	TCRBJ02	TCRBJ02-03	01				6	4	1	0	4	6	36	47	51	62	66	1	In	VDJ
TGACAGTGACCAGTGCCCATCCTGAAGACAGCAGCTTCTACATCTGCAGTGCTAGACCTGAGCTCCTACGAGCAGTACGTCGGGCCG		1	4.41283141053398E-5	37	TCRBV20	TCRBV20	unresolved			TCRBV20-01,TCRBV20-or09_02				unresolved		TCRBD01,TCRBD02	TCRBD01-01,TCRBD02-01		TCRBJ02-07*01	TCRBJ02	TCRBJ02-07	01				2	16	4	5	4	17	44	56	72	75	79	1	Out	VDJ
ACTGTGACATCGGCCCAAAAGAACCCGACAGCTTTCTATCTCTGTGCCAGTAGCAGGGATCTGGGCACTGAAGCTTTCTTTGGACAA	CASSRDLGTEAFF	1	8.549860857909586E-5	39	TCRBV19-01	TCRBV19	TCRBV19-01				01,02	TCRBD01-01*01	TCRBD01	TCRBD01-01	01				TCRBJ01-01*01	TCRBJ01	TCRBJ01-01	01				6	0	4	3	7	4	42	-1	53	58	65	1	In	VDJ
AGCACCTTGGAGCTGGGGGACTCGGCCCTTTATCTTTGCGCCAGCAGCTGGAGGACAGGGGGGTACAATGAGCAGTTCTTCGGGCCA	CASSWRTGGYNEQFF	1	4.9644353368507274E-5	45	TCRBV05-01*01	TCRBV05	TCRBV05-01	01				TCRBD01-01*01	TCRBD01	TCRBD01-01	01				TCRBJ02-01*01	TCRBJ02	TCRBJ02-01	01				3	3	1	1	1	4	36	49	52	62	63	1	In	VDJ
CTGTCGGCTGCTCCCTCCCAGACATCTGTGTACTTCTGTGCCAGCAGCCCCCCCGGGCGTAGCACAGATACGCAGTATTTTGGCCCA	CASSPPGRSTDTQYF	1	4.688633373692354E-5	45	TCRBV06-05*01	TCRBV06	TCRBV06-05	01						unresolved		TCRBD01,TCRBD02	TCRBD01-01,TCRBD02-01		TCRBJ02-03*01	TCRBJ02	TCRBJ02-03	01				6	7	8	0	2	0	36	47	54	58	60	1	In	VDJ
ATGAATGTGAGCACCTTGGAGCTGGGGGACTCGGCCCTTTATCTTTGCGCCAGCAGCCCAACCTACAATGAGCAGTTCTTCGGGCCA	CASSPTYNEQFF	1	4.9644353368507274E-5	36	TCRBV05-01*01	TCRBV05	TCRBV05-01	01				TCRBD01-01*01	TCRBD01	TCRBD01-01	01				TCRBJ02-01*01	TCRBJ02	TCRBJ02-01	01				4	1	4	6	1	2	45	57	58	60	61	1	In	VDJ
CTGGAGTTGGCTGCTCCCTCCCAGACATCTGTGTACTTCTGTGCCAGCAGTTACTCGGGGGGTTATCAGCCCCAGCATTTTGGTGAT	CASSYSGGYQPQHF	1	6.619247115800971E-5	42	TCRBV06-06	TCRBV06	TCRBV06-06				01,02	TCRBD02-01*01	TCRBD02	TCRBD02-01	01				TCRBJ01-05*01	TCRBJ01	TCRBJ01-05	01				0	0	9	1	2	5	39	-1	56	62	64	1	In	VDJ
GTGACATCGGCCCAAAAGAACCCGACAGCTTTCTATCTCTGTGCCAGTAGGGCGGTAGGGCGACAAGAGACCCAGTACTTCGGGCCA	CASRAVGRQETQYF	1	7.170851042117718E-5	42	TCRBV19-01	TCRBV19	TCRBV19-01				01,02			unresolved		TCRBD01,TCRBD02	TCRBD01-01,TCRBD02-01		TCRBJ02-05*01	TCRBJ02	TCRBJ02-05	01				6	6	5	3	3	2	39	50	56	60	63	1	In	VDJ
CTGACAGTGACCAGTGCCCATCCTGAAGACAGCAGCTTCTACATCTGCAGTGCTAGAACGGGGTTATACGAGCAGTACTTCGGGCCG	CSARTGLYEQYF	1	4.41283141053398E-5	36	TCRBV20	TCRBV20	unresolved			TCRBV20-01,TCRBV20-or09_02		TCRBD02-01*01	TCRBD02	TCRBD02-01	01				TCRBJ02-07*01	TCRBJ02	TCRBJ02-07	01				2	1	8	3	3	4	45	57	58	63	66	1	In	VDJ
ATCCAGCGCACACAGCAGGAGGACTCGGCCGTGTATCTCTGTGCCAGCAGCTTAGTCTCTACCAACTACGAGCAGTACTTCGGGCCG	CASSLVSTNYEQYF	1	6.895049078959344E-5	42	TCRBV07-02*01	TCRBV07	TCRBV07-02	01				TCRBD02-01	TCRBD02	TCRBD02-01				01,02	TCRBJ02-07*01	TCRBJ02	TCRBJ02-07	01				1	3	4	9	4	3	39	55	58	61	65	1	In	VDJ
GCCCTGCAGCCAGAAGACTCAGCCCTGTATCTCTGCGCCAGCAGCCAAGGTGCAGCGGGAGCATACAATGAGCAGTTCTTCGGGCCA	CASSQGAAGAYNEQFF	1	5.2402373000091016E-5	48	TCRBV04-01*01	TCRBV04	TCRBV04-01	01				TCRBD02-01*02	TCRBD02	TCRBD02-01	02				TCRBJ02-01*01	TCRBJ02	TCRBJ02-01	01				1	4	6	2	2	4	33	49	53	61	63	1	In	VDJ
CTGGAGTTGGCTGCTCCCTCCCAGACATCTGTGTACTTCTGTGCCAGCAGCCACCTAGGGGGCCCCGGGGAGCTGTTTTTTGGAGAA	CASSHLGGPGELFF	1	7.722454968434465E-5	42	TCRBV06-06	TCRBV06	TCRBV06-06				01,02	TCRBD01-01*01	TCRBD01	TCRBD01-01	01				TCRBJ02-02*01	TCRBJ02	TCRBJ02-02	01				6	6	5	0	1	6	39	50	56	63	64	1	In	VDJ
GAGTCTGCCATCCCCAACCAGACAGCTCTTTACTTCTGTGCCACCAGTTCCGAGCGGGGGCCCTACAATGAGCAGTTCTTCGGGCCA	CATSSERGPYNEQFF	1	5.516039263167475E-5	45	TCRBV24	TCRBV24	unresolved			TCRBV24-01,TCRBV24-or09_02		TCRBD02-01*01	TCRBD02	TCRBD02-01	01				TCRBJ02-01*01	TCRBJ02	TCRBJ02-01	01				6	4	6	2	1	2	36	48	52	60	61	1	In	VDJ
GCCCAAAAGAACCCGACAGCTTTCTATCTCTGTGCCAGTAGTCAAGGACGGTTCCAGGGCAAGAACACTGAAGCTTTCTTTGGACAA	CASSQGRFQGKNTEAFF	1	8.549860857909586E-5	51	TCRBV19-01	TCRBV19	TCRBV19-01				01,02	TCRBD01-01*01	TCRBD01	TCRBD01-01	01				TCRBJ01-01*01	TCRBJ01	TCRBJ01-01	01				5	12	4	3	3	1	30	42	54	59	62	1	In	VDJ
AGCTCTCTGGAGCTGGGGGACTCAGCTTTGTATTTCTGTGCCAGCAGCGTATACGGGGGGGACAGGGCCGGGGCTTTCTTTGGACAA	CASSVYGGDRAGAFF	1	4.41283141053398E-5	45	TCRBV09-01	TCRBV09	TCRBV09-01				01,02	TCRBD01-01*01	TCRBD01	TCRBD01-01	01				TCRBJ01-01*01	TCRBJ01	TCRBJ01-01	01				1	7	0	3	5	11	36	51	58	67	72	1	In	VDJ
ATCCAGCGCACACAGCAGGAGGACTCGGCCGTGTATCTCTGTGCCAGCAGCTTAGGGCTTGCGTGGACTGAAGCTTTCTTTGGACAA	CASSLGLAWTEAFF	1	7.446653005276092E-5	42	TCRBV07-02*01	TCRBV07	TCRBV07-02	01						unresolved		TCRBD01,TCRBD02	TCRBD01-01,TCRBD02-01		TCRBJ01-01*01	TCRBJ01	TCRBJ01-01	01				1	0	9	0	8	5	39	-1	55	58	66	1	In	VDJ
ATCCAGCCCTCAGAACCCAGGGACTCAGCTGTGTACTTCTGTGCCAGCAGTCTGACAGGGGGCAAGACTGAAGCTTTCTTTGGACAA	CASSLTGGKTEAFF	1	5.791841226325849E-5	42	TCRBV12	TCRBV12	unresolved			TCRBV12-03,TCRBV12-04		TCRBD01-01*01	TCRBD01	TCRBD01-01	01				TCRBJ01-01*01	TCRBJ01	TCRBJ01-01	01				5	2	2	0	3	5	39	51	53	63	66	1	In	VDJ
CTGCTGTCGGCTGCTCCCTCCCAGACATCTGTGTACTTCTGTGCCAGCTCTCGTCGGGGATACGCCGGGGAGCTGTTTTTTGGAGAA	CASSRRGYAGELFF	1	4.9644353368507274E-5	42	TCRBV06-05*01	TCRBV06	TCRBV06-05	01				TCRBD02-01*01	TCRBD02	TCRBD02-01	01				TCRBJ02-02*01	TCRBJ02	TCRBJ02-02	01				8	6	8	3	5	6	39	48	54	59	64	1	In	VDJ
GCCCAAAAGAACCCGACAGCTTTCTATCTCTGTGCCAGTAGTATCGACGTACAGGGGGCGGAGGATCAGCCCCAGCATTTTGGTGAT	CASSIDVQGAEDQPQHF	1	7.998256931592839E-5	51	TCRBV19-01	TCRBV19	TCRBV19-01				01,02	TCRBD01-01*01	TCRBD01	TCRBD01-01	01				TCRBJ01-05*01	TCRBJ01	TCRBJ01-05	01				3	6	3	0	5	5	30	44	50	59	64	1	In	VDJ
AGTGCCCATCCTGAAGACAGCAGCTTCTACATCTGCAGTGCTAGCGTCCCTAGCGCCGGAATATACAATGAGCAGTTCTTCGGGCCA	CSASVPSAGIYNEQFF	1	5.2402373000091016E-5	48	TCRBV20	TCRBV20	unresolved			TCRBV20-01,TCRBV20-or09_02		TCRBD02-01	TCRBD02	TCRBD02-01				01,02	TCRBJ02-01*01	TCRBJ02	TCRBJ02-01	01				3	5	4	6	8	4	33	44	49	55	63	1	In	VDJ
AGTGCCCATCCTGAAGACAGCAGCTTCTACATCTGCAGTGCTAGTGATATACGGGGACGCCTGGACGATGAGCAGTTCTTCGGGCCA	CSASDIRGRLDDEQFF	1	5.2402373000091016E-5	48	TCRBV20	TCRBV20	unresolved			TCRBV20-01,TCRBV20-or09_02				unresolved		TCRBD01,TCRBD02	TCRBD01-01,TCRBD02-01		TCRBJ02-01*01	TCRBJ02	TCRBJ02-01	01				3	9	0	7	9	8	33	44	53	58	67	1	In	VDJ
GCCTGCAGAGCAGGGGGACTCGGCCGTGTATGTCTGTGCAAGTCGCCCTTGGACTAGCGGGAGTGCAAGACCCAGTACTTCGGGCCA		1	5.791841226325849E-5	47	TCRBV12-02*01	TCRBV12	TCRBV12-02	01				TCRBD02-01*02	TCRBD02	TCRBD02-01	02				TCRBJ02-05*01	TCRBJ02	TCRBJ02-05	01				5	4	1	2	4	6	34	46	50	63	67	1	Out	VDJ
CTGCAGCCAGAAGACTCGGCCCTGTATCTCTGTGCCAGCAGCCAAGCAGAAGAAAGCGGGGGTTACAATGAGCAGTTCTTCGGGCCA	CASSQAEESGGYNEQFF	1	4.9644353368507274E-5	51	TCRBV04-02*01	TCRBV04	TCRBV04-02	01				TCRBD02-01*01	TCRBD02	TCRBD02-01	01				TCRBJ02-01*01	TCRBJ02	TCRBJ02-01	01				1	8	6	2	1	4	30	46	54	62	63	1	In	VDJ
CTGCTCCCTCCCAGACATCTGTGTACTTCTGTGCCAGCAGACCCCTCACCCGCGACAGGGGGCTACAATGAGCAGTTCTTCGGGCCA		1	6.067643189484223E-5	52	TCRBV06	TCRBV06	unresolved			TCRBV06-01,TCRBV06-05,TCRBV06-06		TCRBD01-01*01	TCRBD01	TCRBD01-01	01				TCRBJ02-01*01	TCRBJ02	TCRBJ02-01	01				6	13	2	1	0	3	29	40	53	-1	62	1	Out	VDJ
ACCCTGCAGCCAGAAGACTCGGCCCTGTATCTCTGTGCCAGCAGCCCCCGGGCGGGCGGACGCACAGATACGCAGTATTTTGGCCCA	CASSPRAGGRTDTQYF	1	4.688633373692354E-5	48	TCRBV04-02*01	TCRBV04	TCRBV04-02	01				TCRBD02-01	TCRBD02	TCRBD02-01				01,02	TCRBJ02-03*01	TCRBJ02	TCRBJ02-03	01				4	5	7	4	5	1	33	46	51	56	61	1	In	VDJ
TTGGAGATCCAGCGCACAGAGCAGGGGGACTCGGCCATGTATCTCTGTGCCAGCAGCTTATCAGGTCTCGAGCAGTACTTCGGGCCG	CASSLSGLEQYF	1	7.170851042117718E-5	36	TCRBV07-09	TCRBV07	TCRBV07-09				01,03	TCRBD01-01*01	TCRBD01	TCRBD01-01	01				TCRBJ02-07*01	TCRBJ02	TCRBJ02-07	01				2	1	4	4	3	6	45	60	61	65	68	1	In	VDJ
AGCAACATGAGCCCTGAAGACAGCAGCATATATCTCTGCAGCGTCGAACGCCGGGACAGGTTACAAGAGACCCAGTACTTCGGGCCA	CSVERRDRLQETQYF	1	2.20641570526699E-5	45	TCRBV29-01*01	TCRBV29	TCRBV29-01	01				TCRBD01-01*01	TCRBD01	TCRBD01-01	01				TCRBJ02-05*01	TCRBJ02	TCRBJ02-05	01				2	4	0	4	3	2	36	48	52	60	63	1	In	VDJ
CTACACGCCCTGCAGCCAGAAGACTCAGCCCTGTATCTCTGCGCCAGCAGCCAACTACAGAAGGACAATGAGCAGTTCTTCGGGCCA	CASSQLQKDNEQFF	1	5.2402373000091016E-5	42	TCRBV04-01*01	TCRBV04	TCRBV04-01	01				TCRBD01-01*01	TCRBD01	TCRBD01-01	01				TCRBJ02-01*01	TCRBJ02	TCRBJ02-01	01				2	2	3	5	4	5	39	54	56	60	64	1	In	VDJ
GTGACATCGGCCCAAAAGAACCCGACAGCTTTCTATCTCTGTGCCAGTAGTCCCGGGACTAGCGGGCTCGAGCAGTACTTCGGGCCG	CASSPGTSGLEQYF	1	7.998256931592839E-5	42	TCRBV19-01	TCRBV19	TCRBV19-01				01,02	TCRBD02-01	TCRBD02	TCRBD02-01				01,02	TCRBJ02-07*01	TCRBJ02	TCRBJ02-07	01				5	3	0	4	2	6	39	51	54	66	68	1	In	VDJ
CGGTCCACAAAGCTGGAGGACTCAGCCATGTACTTCTGTGCCAGCTGGCGACTAGCGGGAGACGTCTACGAGCAGTACTTCGGGCCG	CASWRLAGDVYEQYF	1	5.791841226325849E-5	45	TCRBV02-01*01	TCRBV02	TCRBV02-01	01				TCRBD02-01*02	TCRBD02	TCRBD02-01	02				TCRBJ02-07*01	TCRBJ02	TCRBJ02-07	01				8	4	2	2	4	3	36	45	49	61	65	1	In	VDJ
CTGGAGTCAGCTACCCGCTCCCAGACATCTGTGTATTTCTGCGCCAGCAGTCCGACCGCAAGCACAGATACGCAGTATTTTGGCCCA	CASSPTASTDTQYF	1	6.895049078959344E-5	42	TCRBV10-02*01	TCRBV10	TCRBV10-02	01						unresolved		TCRBD01,TCRBD02	TCRBD01-01,TCRBD02-01		TCRBJ02-03*01	TCRBJ02	TCRBJ02-03	01				5	2	2	7	4	0	39	51	53	56	60	1	In	VDJ
GTGAGCACCTTGGAGCTGGGGGACTCGGCCCTTTATCTTTGCGCCAGCTCTACAGGGGCGAACACCGGGGAGCTGTTTTTTGGAGAA	CASSTGANTGELFF	1	5.2402373000091016E-5	42	TCRBV05-01*01	TCRBV05	TCRBV05-01	01				TCRBD01-01*01	TCRBD01	TCRBD01-01	01				TCRBJ02-02*01	TCRBJ02	TCRBJ02-02	01				7	3	3	2	0	0	39	48	51	-1	58	1	In	VDJ
ACCCAGGGACTCAGCTGTGTATTTTTGTGCTAGTGGTTCCTCCGCTTCCGGGACAGTTATAGCAATCAGCCCCAGCATTTTGGTGAT		1	6.619247115800971E-5	56	TCRBV12-05*01	TCRBV12	TCRBV12-05	01				TCRBD01-01*01	TCRBD01	TCRBD01-01	01				TCRBJ01-05*01	TCRBJ01	TCRBJ01-05	01				4	11	0	5	3	0	25	38	49	56	59	1	Out	VDJ
AAGATCCAGCCTGCAGAGCTTGGGGACTCGGCCATGTATCTCTGTGCCAGCAGCTTTTTCGGAAACACTGAAGCTTTCTTTGGACAA	CASSFFGNTEAFF	1	5.791841226325849E-5	39	TCRBV11-01*01	TCRBV11	TCRBV11-01	01						unresolved		TCRBD01,TCRBD02	TCRBD01-01,TCRBD02-01		TCRBJ01-01*01	TCRBJ01	TCRBJ01-01	01				3	4	1	8	0	2	42	56	60	-1	63	1	In	VDJ
GTGAACGCCTTGTTGCTGGGGGACTCGGCCCTGTATCTCTGTGCCAGCAGCTACTTCGACTGGAACACTGAAGCTTTCTTTGGACAA	CASSYFDWNTEAFF	1	8.82566282106796E-5	42	TCRBV05-05*01	TCRBV05	TCRBV05-05	01				TCRBD02-01	TCRBD02	TCRBD02-01				01,02	TCRBJ01-01*01	TCRBJ01	TCRBJ01-01	01				3	5	2	10	1	1	39	52	57	61	62	1	In	VDJ
ATCCAGCGCACACAGCAGGAGGACTCGGCCGTGTATCTCTGTGCCAGCAGCTTGACAGGGGGCGGTCAGCCCCAGCATTTTGGTGAT	CASSLTGGGQPQHF	1	6.895049078959344E-5	42	TCRBV07-02*01	TCRBV07	TCRBV07-02	01				TCRBD01-01*01	TCRBD01	TCRBD01-01	01				TCRBJ01-05*01	TCRBJ01	TCRBJ01-05	01				3	0	2	0	2	6	39	-1	53	63	65	1	In	VDJ
GTGACCAGTGCCCATCCTGAAGACAGCAGCTTCTACATCTGCAGTGCTCGCCGGGACTTCTTATCCAATGAGCAGTTCTTCGGGCCA	CSARRDFLSNEQFF	1	5.2402373000091016E-5	42	TCRBV20	TCRBV20	unresolved			TCRBV20-01,TCRBV20-or09_02		TCRBD02-01	TCRBD02	TCRBD02-01				01,02	TCRBJ02-01*01	TCRBJ02	TCRBJ02-01	01				5	4	0	10	7	6	39	48	52	58	65	1	In	VDJ
CAGCCCTCAGAACCCAGGGACTCAGCTGTGTACTTCTGTGCCAGCAGCACAACGGGACTCCCCTTCGGCGAGCAGTACTTCGGGCCG	CASSTTGLPFGEQYF	1	5.516039263167475E-5	45	TCRBV12	TCRBV12	unresolved			TCRBV12-03,TCRBV12-04		TCRBD02-01	TCRBD02	TCRBD02-01				01,02	TCRBJ02-07*01	TCRBJ02	TCRBJ02-07	01				6	6	0	10	9	6	36	47	53	59	68	1	In	VDJ
GAGTCCGCCAGCACCAACCAGACATCTATGTACCTCTGTGCCAGCAATGGACTAGCGGGAGGGCCTAACGAGCAGTACTTCGGGCCG	CASNGLAGGPNEQYF	1	6.895049078959344E-5	45	TCRBV28-01*01	TCRBV28	TCRBV28-01	01				TCRBD02-01*02	TCRBD02	TCRBD02-01	02				TCRBJ02-07*01	TCRBJ02	TCRBJ02-07	01				7	2	1	0	4	5	36	46	48	63	67	1	In	VDJ
ACATCGGCCCAAAAGAACCCGACAGCTTTCTATCTCTGTGCCAGTAGTACCCCACAGGGGGGGAATCAGCCCCAGCATTTTGGTGAT	CASSTPQGGNQPQHF	1	7.998256931592839E-5	45	TCRBV19-01	TCRBV19	TCRBV19-01				01,02	TCRBD01-01*01	TCRBD01	TCRBD01-01	01				TCRBJ01-05*01	TCRBJ01	TCRBJ01-05	01				4	4	3	1	2	4	36	49	53	61	63	1	In	VDJ
GCCTTGGAGCTGGACGACTCGGCCCTGTATCTCTGTGCCAGCAGCCCAGATACCGGGACACTCAACACTGAAGCTTTCTTTGGACAA	CASSPDTGTLNTEAFF	1	5.791841226325849E-5	48	TCRBV05-04*01	TCRBV05	TCRBV05-04	01				TCRBD01-01*01	TCRBD01	TCRBD01-01	01				TCRBJ01-01*01	TCRBJ01	TCRBJ01-01	01				4	9	0	6	3	2	33	45	54	60	63	1	In	VDJ
TCCCTGGAGCTTGGTGACTCTGCTGTGTATTTCTGTGCCAGCAGCCAAGTACCTGGGGGGGGCCCCTATGGCTACACCTTCGGTTCG	CASSQVPGGGPYGYTF	1	6.343445152642597E-5	48	TCRBV03	TCRBV03	unresolved			TCRBV03-01,TCRBV03-02		TCRBD02-01*01	TCRBD02	TCRBD02-01	01				TCRBJ01-02*01	TCRBJ01	TCRBJ01-02	01				1	5	9	0	4	4	33	49	54	61	65	1	In	VDJ
ACGATTCAGCGCACAGAGCAGCGGGACTCAGCCATGTATCGCTGTGCTAGCAGTCCTGACTCTGGCGGAAAGCAGTACTTCGGGCCG	CASSPDSGGKQYF	1	5.516039263167475E-5	39	TCRBV07-07*01	TCRBV07	TCRBV07-07	01				TCRBD02-01	TCRBD02	TCRBD02-01				01,02	TCRBJ02-07*01	TCRBJ02	TCRBJ02-07	01				6	4	2	10	9	8	42	53	57	61	70	1	In	VDJ
TCGGCCCAAAAGAACCCGACAGCTTTCTATCTCTGTGCCAGTAGTATAGGGGAAGGGCTTAGCAATCAGCCCCAGCATTTTGGTGAT	CASSIGEGLSNQPQHF	1	7.998256931592839E-5	48	TCRBV19-01	TCRBV19	TCRBV19-01				01,02			unresolved		TCRBD01,TCRBD02	TCRBD01-01,TCRBD02-01		TCRBJ01-05*01	TCRBJ01	TCRBJ01-05	01				1	0	0	8	6	0	33	-1	49	53	59	1	In	VDJ
CTGGAGTCCGCTACCAGCTCCCAGACATCTGTGTACTTCTGTGCCATCAGTGGGGGACGGGATTCCTACGAGCAGTACTTCGGGCCG	CAISGGRDSYEQYF	1	7.998256931592839E-5	42	TCRBV10-03*01	TCRBV10	TCRBV10-03	01						unresolved		TCRBD01,TCRBD02	TCRBD01-01,TCRBD02-01		TCRBJ02-07*01	TCRBJ02	TCRBJ02-07	01				4	1	0	7	5	1	39	52	53	58	63	1	In	VDJ
TCCTTGGAGCTGGGGGACTCAGCCCTGTACTTCTGTGCCAGCAGCTTAGGAGCGGGAGGGCCCACAGATACGCAGTATTTTGGCCCA	CASSLGAGGPTDTQYF	1	6.067643189484223E-5	48	TCRBV13-01*01	TCRBV13	TCRBV13-01	01				TCRBD02-01*02	TCRBD02	TCRBD02-01	02				TCRBJ02-03*01	TCRBJ02	TCRBJ02-03	01				0	0	6	0	2	2	33	-1	50	60	62	1	In	VDJ
ACAGAGCGGGGGGACTCAGCCGTGTATCTCTGTGCCAGCAGCCTCCACGCGGGGGTGAGGGGGTCCTACGAGCAGTACTTCGGGCCG	CASSLHAGVRGSYEQYF	1	5.516039263167475E-5	51	TCRBV07-03*01	TCRBV07	TCRBV07-03	01				TCRBD02-01*01	TCRBD02	TCRBD02-01	01				TCRBJ02-07*01	TCRBJ02	TCRBJ02-07	01				5	6	7	2	8	1	30	42	48	55	63	1	In	VDJ
ACATCGGCCCAAAAGAACCCGACAGCTTTCTATCTCTGTGCCAGTATGGAGGGGGGAGGGGTAAATCAGCCCCAGCATTTTGGTGAT	CASMEGGGVNQPQHF	1	7.998256931592839E-5	45	TCRBV19-01	TCRBV19	TCRBV19-01				01,02	TCRBD02-01*02	TCRBD02	TCRBD02-01	02				TCRBJ01-05*01	TCRBJ01	TCRBJ01-05	01				7	7	9	0	3	4	36	46	53	60	63	1	In	VDJ
AGTGCCCATCCTGAAGACAGCAGCTTCTACATCTGCAGTGCCGCGACAGGCACCTCCTCTGGGGCCAACGTCCTGACTTTCGGGGCC	CSAATGTSSGANVLTF	1	4.688633373692354E-5	48	TCRBV20	TCRBV20	unresolved			TCRBV20-01,TCRBV20-or09_02		TCRBD01-01*01	TCRBD01	TCRBD01-01	01				TCRBJ02-06*01	TCRBJ02	TCRBJ02-06	01				6	3	2	4	6	0	33	41	44	50	56	1	In	VDJ
ACTCTGACAGTGACCAGTGCCCATCCTGAAGACAGCAGCTTCTACATCTGCAGTGTTAGGGGTTCCGGGGGCGCTTTCTTTGGACAA	CSVRGSGGAFF	1	3.585425521058859E-5	33	TCRBV20-01*01	TCRBV20	TCRBV20-01	01						unresolved		TCRBD01,TCRBD02	TCRBD01-01,TCRBD02-01		TCRBJ01-01*01	TCRBJ01	TCRBJ01-01	01				3	7	6	0	0	11	48	59	66	-1	72	1	In	VDJ
CAGCCTGCAAAGCTTGAGGACTCGGCCGTGTATCTCTGTGCCAGCAGCTTAATGGGCAGGGCCGACGACGAGCAGTACTTCGGGCCG	CASSLMGRADDEQYF	1	5.516039263167475E-5	45	TCRBV11-02*02	TCRBV11	TCRBV11-02	02				TCRBD01-01*01	TCRBD01	TCRBD01-01	01				TCRBJ02-07*01	TCRBJ02	TCRBJ02-07	01				2	5	4	3	6	5	36	51	56	61	67	1	In	VDJ
CGCACAGAGCAGGGGGACTCGGCCATGTATCTCTGTGCCAGCAGCCCTCCAGCTGGAGGGGGGAGCGATGAGCAGTTCTTCGGGCCA	CASSPPAGGGSDEQFF	1	8.274058894751213E-5	48	TCRBV07-09	TCRBV07	TCRBV07-09				01,03			unresolved		TCRBD01,TCRBD02	TCRBD01-01,TCRBD02-01		TCRBJ02-01*01	TCRBJ02	TCRBJ02-01	01				5	11	5	1	5	8	33	45	56	62	67	1	In	VDJ
TGAACTAAACCTGAGCTCTCTGGAGCTGGGGGACTCAGCTTTGTATTTCTGTGCCAGCAGCGTATAACGAATCAGTACTTCGGGCCA		1	3.8612274842172325E-5	32	TCRBV09-01	TCRBV09	TCRBV09-01				01,02			unresolved		TCRBD01,TCRBD02	TCRBD01-01,TCRBD02-01		TCRBJ02-05*01	TCRBJ02	TCRBJ02-05	01				1	4	2	8	2	11	49	64	68	70	72	1	Out	VDJ
GCCTTGTTGCTGGGGGACTCGGCCCTCTATCTCTGTGCCAGCAGCTTGGCCGTAGCGGGTTCCTACAATGAGCAGTTCTTCGGGCCA	CASSLAVAGSYNEQFF	1	5.791841226325849E-5	48	TCRBV05-06*01	TCRBV05	TCRBV05-06	01				TCRBD02-01	TCRBD02	TCRBD02-01				01,02	TCRBJ02-01*01	TCRBJ02	TCRBJ02-01	01				0	3	5	4	1	1	33	49	52	59	60	1	In	VDJ
GTGAGCAACATGAGCCCTGAAGACAGCAGCATATATCTCTGCAGCGTTGAGAACAGGGGGTCCTACAATGAGCAGTTCTTCGGGCCA	CSVENRGSYNEQFF	1	3.0338215947421115E-5	42	TCRBV29-01*01	TCRBV29	TCRBV29-01	01				TCRBD01-01*01	TCRBD01	TCRBD01-01	01				TCRBJ02-01*01	TCRBJ02	TCRBJ02-01	01				3	2	3	1	0	1	39	50	52	-1	60	1	In	VDJ
ACAGTGACCAGTGCCCATCCTGAAGACAGCAGCTTCTACATCTGCAGTGCCGGGGGACTAGCCCCAGATACGCAGTATTTTGGCCCA	CSAGGLAPDTQYF	1	4.9644353368507274E-5	39	TCRBV20	TCRBV20	unresolved			TCRBV20-01,TCRBV20-or09_02		TCRBD02-01	TCRBD02	TCRBD02-01				01,02	TCRBJ02-03*01	TCRBJ02	TCRBJ02-03	01				6	3	0	7	2	4	42	50	53	62	64	1	In	VDJ
TTGGAGTCGGCTGCTCCCTCCCAAACATCTGTGTACTTCTGTGCCAGCAGCCCGTACAGAGGATACAATGAGCAGTTCTTCGGGCCA	CASSPYRGYNEQFF	1	6.619247115800971E-5	42	TCRBV06	TCRBV06	unresolved			TCRBV06-02,TCRBV06-03				unresolved		TCRBD01,TCRBD02	TCRBD01-01,TCRBD02-01		TCRBJ02-01*01	TCRBJ02	TCRBJ02-01	01				6	5	3	5	4	4	39	50	55	59	63	1	In	VDJ
TCGGCTGCTCCCTCCCAAACATCTGTGTACTTCTGTGCCAGCAGTCACCAGGGGGCGGGATATAGCAATGAGCAGTTCTTCGGGCCA	CASSHQGAGYSNEQFF	1	6.619247115800971E-5	48	TCRBV06	TCRBV06	unresolved			TCRBV06-02,TCRBV06-03		TCRBD01-01*01	TCRBD01	TCRBD01-01	01				TCRBJ02-01*01	TCRBJ02	TCRBJ02-01	01				5	3	4	0	9	6	33	45	48	56	65	1	In	VDJ
AGAAGACTCAGCCCTGTATCTCTGCGCCAGCAGCCAAGGGGACTAGCGGGAGGGCCTTGCGTATAACAGACGCAGTATTTTGGCCCA		1	4.9644353368507274E-5	59	TCRBV04-01*01	TCRBV04	TCRBV04-01	01				TCRBD02-01*02	TCRBD02	TCRBD02-01	02				TCRBJ02-03*01	TCRBJ02	TCRBJ02-03	01				1	0	0	0	15	9	22	-1	38	54	69	1	Out	VDJ
ATCCGGTCCACAAAGCTGGAGGACTCAGCCATGTACTTCTGTGCCAGCAGACGGACCGGACAGACCCAGCCCCAGCATTTTGGTGAT	CASRRTGQTQPQHF	1	6.067643189484223E-5	42	TCRBV02-01*01	TCRBV02	TCRBV02-01	01				TCRBD01-01*01	TCRBD01	TCRBD01-01	01				TCRBJ01-05*01	TCRBJ01	TCRBJ01-05	01				6	7	1	5	3	7	39	50	57	63	66	1	In	VDJ
GTGAGCACCTTGGAGCTGGGGGACTCGGCCCTTTATCTTTGCGCCAGCAGCTCTCGCGGAGTATACAATGAGCAGTTCTTCGGGCCA	CASSSRGVYNEQFF	1	4.9644353368507274E-5	42	TCRBV05-01*01	TCRBV05	TCRBV05-01	01				TCRBD02-01	TCRBD02	TCRBD02-01				01,02	TCRBJ02-01*01	TCRBJ02	TCRBJ02-01	01				3	3	7	5	4	4	39	52	55	59	63	1	In	VDJ
AACGCCTTGGAGCTGGACGACTCGGCCCTGTATCTCTGTGCCAGCAGCTTGTGGGCTAGAGGGAACACTGAAGCTTTCTTTGGACAA	CASSLWARGNTEAFF	1	5.791841226325849E-5	45	TCRBV05-04*01	TCRBV05	TCRBV05-04	01						unresolved		TCRBD01,TCRBD02	TCRBD01-01,TCRBD02-01		TCRBJ01-01*01	TCRBJ01	TCRBJ01-01	01				1	1	8	0	6	1	36	51	52	56	62	1	In	VDJ
CCGCTCAGGCTGCTGTCGGCTGCTCCCTCCCAGACATCTGTGTACTTCTGTGCCAGCAGGTACACAGATACGCAGTATTTTGGCCCA	CASRYTDTQYF	1	4.688633373692354E-5	33	TCRBV06-05*01	TCRBV06	TCRBV06-05	01				TCRBD02-01	TCRBD02	TCRBD02-01				01,02	TCRBJ02-03*01	TCRBJ02	TCRBJ02-03	01				6	1	5	9	0	2	48	59	60	-1	62	1	In	VDJ
CTAAACCTGAGCTCTCTGGAGCTGGGGGACTCAGCTTTGTATTTCTGTGCCAGCAGCGCTAGATCCGGGGAGCTGTTTTTTGGAGAA	CASSARSGELFF	2	8.82566282106796E-5	36	TCRBV09-01	TCRBV09	TCRBV09-01				01,02	TCRBD02-01	TCRBD02	TCRBD02-01				01,02	TCRBJ02-02*01	TCRBJ02	TCRBJ02-02	01				3	0	4	8	2	6	45	-1	58	62	64	2	In	VDJ
CGCACAGAGCGGGGGGACTCAGCCGTGTATCTCTGTGCCAGCAGCTTATCCAGCGGCCTCATCCAAGAGACCCAGTACTTCGGGCCA	CASSLSSGLIQETQYF	1	4.9644353368507274E-5	48	TCRBV07-03*01	TCRBV07	TCRBV07-03	01				TCRBD02-01	TCRBD02	TCRBD02-01				01,02	TCRBJ02-05*01	TCRBJ02	TCRBJ02-05	01				2	3	6	5	6	1	33	48	51	56	62	1	In	VDJ
TTCCCTGGAGCTTGGTGACTCTGCTGTGTATTTCTGTGCCAGCAGCCAAGAAAGTCGGGCCTCGACTATGGCTACACCTTCGGTTCG		1	6.343445152642597E-5	47	TCRBV03	TCRBV03	unresolved			TCRBV03-01,TCRBV03-02				unresolved		TCRBD01,TCRBD02	TCRBD01-01,TCRBD02-01		TCRBJ01-02*01	TCRBJ01	TCRBJ01-02	01				0	5	8	0	4	3	34	51	56	60	64	1	Out	VDJ
TCCGCCAGCACCAACCAGACATCTATGTACCTCTGTGCCACCCGAGGAGAGTCCACCCCGGATAACTATGGCTACACCTTCGGTTCG	CATRGESTPDNYGYTF	1	6.619247115800971E-5	48	TCRBV28-01*01	TCRBV28	TCRBV28-01	01				TCRBD02-01*02	TCRBD02	TCRBD02-01	02				TCRBJ01-02*01	TCRBJ01	TCRBJ01-02	01				10	5	10	2	13	1	33	40	45	49	62	1	In	VDJ
ATCCCCAACCAGACAGCTCTTTACTTCTGTGCCACCAGTGATTACGTGTCAGACCGGGGAGCCTACAATGAGCAGTTCTTCGGGCCA	CATSDYVSDRGAYNEQFF	1	5.516039263167475E-5	54	TCRBV24	TCRBV24	unresolved			TCRBV24-01,TCRBV24-or09_02		TCRBD02-01	TCRBD02	TCRBD02-01				01,02	TCRBJ02-01*01	TCRBJ02	TCRBJ02-01	01				2	11	8	3	2	2	27	43	54	59	61	1	In	VDJ
TCCAGCCTGCAGAGCAGGGGGACTCGGCCGTGTATGTCTGTGCAAGTCGCTTAGCGATCCAAGACCGACCGGTACACCTTCGGTTCG		1	6.343445152642597E-5	43	TCRBV12-02*01	TCRBV12	TCRBV12-02	01						unresolved		TCRBD01,TCRBD02	TCRBD01-01,TCRBD02-01		TCRBJ01-02*01	TCRBJ01	TCRBJ01-02	01				0	7	2	7	7	11	38	55	62	65	72	1	Out	VDJ
AGCACCTTGGAGCTGGGGGACTCGGCCCTTTATCTTTGCGCCAGCAGCTTGAACAGCCCCAGGTCAGATACGCAGTATTTTGGCCCA	CASSLNSPRSDTQYF	1	4.688633373692354E-5	45	TCRBV05-01*01	TCRBV05	TCRBV05-01	01				TCRBD01-01*01	TCRBD01	TCRBD01-01	01				TCRBJ02-03*01	TCRBJ02	TCRBJ02-03	01				1	1	3	5	8	4	36	51	52	56	64	1	In	VDJ
CTGAGTTCTAAGAAGCTCCTTCTCAGTGACTCTGGCTTCTATCTCTGTGCCTGGAGTGTGGTGGCTACTGAAGCTTTCTTTGGACAA	CAWSVVATEAFF	1	2.4822176684253637E-5	36	TCRBV30-01*01	TCRBV30	TCRBV30-01	01				TCRBD01-01*01	TCRBD01	TCRBD01-01	01				TCRBJ01-01*01	TCRBJ01	TCRBJ01-01	01				0	3	9	0	1	5	45	59	62	65	66	1	In	VDJ
CTGAACATGAGCTCCTTGGAGCTGGGGGACTCAGCCCTGTACTTCTGTGCCAGCAGCTTAATCGATCGAGGAGCTTTCTTTGGACAA	CASSLIDRGAFF	1	6.067643189484223E-5	36	TCRBV13-01*01	TCRBV13	TCRBV13-01	01				TCRBD02-01*02	TCRBD02	TCRBD02-01	02				TCRBJ01-01*01	TCRBJ01	TCRBJ01-01	01				2	7	11	1	0	10	45	60	67	-1	71	1	In	VDJ
GCCCTCAGAACCCAGGGACTCAGCTGTGTATTTTTGTGCTAGTGGACTACCGGGACCGCAGAGATCTACGAGCAGTACGTCGGGCCG		1	6.619247115800971E-5	47	TCRBV12-05*01	TCRBV12	TCRBV12-05	01						unresolved		TCRBD01,TCRBD02	TCRBD01-01,TCRBD02-01		TCRBJ02-07*01	TCRBJ02	TCRBJ02-07	01				6	6	0	7	23	17	34	45	51	56	79	1	Out	VDJ
GAGATCCAGCGCACAGAGCAGGGGGACTCGGCCATGTATCTCTGTGCCAGCAGCTTAACCGCCCCGAGTGAGCAGTTCTTCGGGCCA	CASSLTAPSEQFF	1	8.274058894751213E-5	39	TCRBV07-09	TCRBV07	TCRBV07-09				01,03	TCRBD02-01*02	TCRBD02	TCRBD02-01	02				TCRBJ02-01*01	TCRBJ02	TCRBJ02-01	01				2	8	11	2	0	9	42	57	65	-1	68	1	In	VDJ
TCTAAGAAGCTCCTTCTCAGTGACTCTGGCTTCTATCTCTGTGCCTGGAGTGGGCCGGCTGCCGGGGATACGCAGTATTTTGGCCCA	CAWSGPAAGDTQYF	1	2.4822176684253637E-5	42	TCRBV30-01*01	TCRBV30	TCRBV30-01	01				TCRBD02-01	TCRBD02	TCRBD02-01				01,02	TCRBJ02-03*01	TCRBJ02	TCRBJ02-03	01				1	10	8	4	0	6	39	52	62	-1	66	1	In	VDJ
CTAGAGTCTGCCATCCCCAACCAGACAGCTCTTTACTTCTGTGCCACCAGTGATACGACTAGAGGAGAGACCCAGTACTTCGGGCCA	CATSDTTRGETQYF	1	4.41283141053398E-5	42	TCRBV24	TCRBV24	unresolved			TCRBV24-01,TCRBV24-or09_02		TCRBD02-01	TCRBD02	TCRBD02-01				01,02	TCRBJ02-05*01	TCRBJ02	TCRBJ02-05	01				3	2	2	8	3	4	39	54	56	62	65	1	In	VDJ
CAGCGCACAGAGCAGCGGGACTCGGCCATGTATCGCTGTGCCAGCAGACATAAACAGGGGATGAACACTGAAGCTTTCTTTGGACAA	CASRHKQGMNTEAFF	1	6.067643189484223E-5	45	TCRBV07-06*01	TCRBV07	TCRBV07-06	01				TCRBD01-01*01	TCRBD01	TCRBD01-01	01				TCRBJ01-01*01	TCRBJ01	TCRBJ01-01	01				6	6	3	2	1	0	36	47	53	60	61	1	In	VDJ
CTACACACCCTGCAGCCAGAAGACTCGGCCCTGTATCTCTGCGCCAGCAGCCACATAGACAGGGAAAATGGCTACACCTTCGGTTCG	CASSHIDRENGYTF	1	4.9644353368507274E-5	42	TCRBV04-03*01	TCRBV04	TCRBV04-03	01				TCRBD01-01*01	TCRBD01	TCRBD01-01	01				TCRBJ01-02*01	TCRBJ01	TCRBJ01-02	01				3	4	2	3	3	6	39	53	57	64	67	1	In	VDJ
TCCACAAAGCTGGAGGACTCAGCCATGTACTTCTGTGCCAGCAGTTATCTTACAGGGTCCCAGAGGGAGCCCCAGCATTTTGGTGAT	CASSYLTGSQREPQHF	1	6.067643189484223E-5	48	TCRBV02-01*01	TCRBV02	TCRBV02-01	01				TCRBD01-01*01	TCRBD01	TCRBD01-01	01				TCRBJ01-05*01	TCRBJ01	TCRBJ01-05	01				5	6	3	3	10	8	33	45	51	57	67	1	In	VDJ
GCCTTGGAGCTGGAGGACTCGGCCCTGTATCTCTGTGCCAGCAGCTTGTGGGGGGCGCGAGGCAATCAGCCCCAGCATTTTGGTGAT	CASSLWGARGNQPQHF	1	7.722454968434465E-5	48	TCRBV05-08*01	TCRBV05	TCRBV05-08	01						unresolved		TCRBD01,TCRBD02	TCRBD01-01,TCRBD02-01		TCRBJ01-05*01	TCRBJ01	TCRBJ01-05	01				1	2	6	0	5	2	33	48	50	56	61	1	In	VDJ
GCCCATCCTGAAGACAGCAGCTTCTACATCTGCAGTGCTAGAGATCATCGACGTAACTCTGGGGCCAACGTCCTGACTTTCGGGGCC	CSARDHRRNSGANVLTF	1	4.688633373692354E-5	51	TCRBV20	TCRBV20	unresolved			TCRBV20-01,TCRBV20-or09_02				unresolved		TCRBD01,TCRBD02	TCRBD01-01,TCRBD02-01		TCRBJ02-06*01	TCRBJ02	TCRBJ02-06	01				0	5	2	7	4	0	30	44	49	52	56	1	In	VDJ
GTGAATGCCTTGGAGCTGGAGGACTCGGCCCTGTATCTCTGTGCCAGCAGCTTCTCCTTAGGGGACACTGAAGCTTTCTTTGGACAA	CASSFSLGDTEAFF	1	7.998256931592839E-5	42	TCRBV05-08*01	TCRBV05	TCRBV05-08	01				TCRBD01-01*01	TCRBD01	TCRBD01-01	01				TCRBJ01-01*01	TCRBJ01	TCRBJ01-01	01				2	6	5	2	0	3	39	53	59	-1	64	1	In	VDJ
ACAGAGCAGGGGGACTCGGCCATGTATCTCTGTGCCAGCAGCTCCCCCATAGTAAGGGGGTCCCCCTACGAGCAGTACTTCGGGCCG	CASSSPIVRGSPYEQYF	2	1.241108834212682E-4	51	TCRBV07-09	TCRBV07	TCRBV07-09				01,03	TCRBD01-01*01	TCRBD01	TCRBD01-01	01				TCRBJ02-07*01	TCRBJ02	TCRBJ02-07	01				4	11	5	1	4	2	30	43	54	60	64	2	In	VDJ
ACTCTGAAGATCCAGCCCTCAGAACCCAGGGACTCAGCTGTGTACTTCTGTGCCAGCAGTTTATCAGATACGCAGTATTTTGGCCCA	CASSLSDTQYF	1	6.067643189484223E-5	33	TCRBV12	TCRBV12	unresolved			TCRBV12-03,TCRBV12-04				unresolved					TCRBJ02-03*01	TCRBJ02	TCRBJ02-03	01				2	0	0	0	1	4	48	-1	-1	63	64	1	In	VJ
TCACCAGGCCTGGGGGACGCAGCCATGTACCTGTGTGCCACCAGCAGAGGGAGAACTTTGGGGGCCTACGAGCAGTACTTCGGGCCG	CATSRGRTLGAYEQYF	1	4.688633373692354E-5	48	TCRBV15-01*01	TCRBV15	TCRBV15-01	01						unresolved		TCRBD01,TCRBD02	TCRBD01-01,TCRBD02-01		TCRBJ02-07*01	TCRBJ02	TCRBJ02-07	01				1	10	6	1	0	2	33	49	59	-1	64	1	In	VDJ
ACGGAGTCAGGGGACACAGCACTGTATTTCTGTGCCAGCAGCAAAGAGAGTGACACAGAGCTGAACACTGAAGCTTTCTTTGGACAA	CASSKESDTELNTEAFF	1	1.0204672636859829E-4	51	TCRBV21-01*01	TCRBV21	TCRBV21-01	01				TCRBD01-01*01	TCRBD01	TCRBD01-01	01				TCRBJ01-01*01	TCRBJ01	TCRBJ01-01	01				1	5	2	6	6	0	30	46	51	55	61	1	In	VDJ
ACCCTGGAGTCTGCCAGGCCCTCACATACCTCTCAGTACCTCTGTGCCAGCAGTGGGATTTCCTACAATGAGCAGTTCTTCGGGCCA	CASSGISYNEQFF	1	4.137029447375607E-5	39	TCRBV25-01*01	TCRBV25	TCRBV25-01	01						unresolved		TCRBD01,TCRBD02	TCRBD01-01,TCRBD02-01		TCRBJ02-01*01	TCRBJ02	TCRBJ02-01	01				4	0	1	8	2	1	42	-1	55	58	60	1	In	VDJ
TCCACAAAGCTGGAGGACTCAGCCATGTACTTCTGTGCCAGCAGCGAACTAGCCAGGAGGGACACCGGGGAGCTGTTTTTTGGAGAA	CASSELARRDTGELFF	1	6.895049078959344E-5	48	TCRBV02-01*01	TCRBV02	TCRBV02-01	01				TCRBD02-01*02	TCRBD02	TCRBD02-01	02				TCRBJ02-02*01	TCRBJ02	TCRBJ02-02	01				2	7	10	0	0	3	33	48	55	-1	61	1	In	VDJ
CGCACACAGCAGGAGGACTCGGCCGTGTATCTCTGTGCCAGCAGCCTTAGCGGAGCCTCTGGGGCCAACGTCCTGACTTTCGGGGCC	CASSLSGASGANVLTF	1	7.170851042117718E-5	48	TCRBV07-02*01	TCRBV07	TCRBV07-02	01				TCRBD02-01	TCRBD02	TCRBD02-01				01,02	TCRBJ02-06*01	TCRBJ02	TCRBJ02-06	01				5	2	5	5	3	0	33	45	47	53	56	1	In	VDJ
ACCAGTGCCCATCCTGAAGACAGCAGCTTCTACATCTGCAGTGCTAGATCCGCCTCGAAGGTCCTTGATACGCAGTATTTTGGCCCA	CSARSASKVLDTQYF	1	4.9644353368507274E-5	45	TCRBV20	TCRBV20	unresolved			TCRBV20-01,TCRBV20-or09_02				unresolved		TCRBD01,TCRBD02	TCRBD01-01,TCRBD02-01		TCRBJ02-03*01	TCRBJ02	TCRBJ02-03	01				2	10	5	4	5	6	36	48	58	61	66	1	In	VDJ
AGCCCTCAGAACCCAGGGACTCAGCTGTGTACTTCTGTGCCAGCAGTTTGGTACGGGACAGGGCTCACTGAAGCTTTCTTTGGACAA		1	5.791841226325849E-5	46	TCRBV12	TCRBV12	unresolved			TCRBV12-03,TCRBV12-04		TCRBD01-01*01	TCRBD01	TCRBD01-01	01				TCRBJ01-01*01	TCRBJ01	TCRBJ01-01	01				3	5	0	3	2	4	35	49	54	63	65	1	Out	VDJ
AGGTAGTGCGAGGAGATTCGGCAGCTTATTTCTGTGCCAGCTCACCAACTACCGGGACTAGCGGACAATGAGCAGTTCTTCGGGCCA		1	6.895049078959344E-5	49	TCRBV18-01*01	TCRBV18	TCRBV18-01	01				TCRBD02-01	TCRBD02	TCRBD02-01				01,02	TCRBJ02-01*01	TCRBJ02	TCRBJ02-01	01				2	6	0	5	0	5	32	47	53	-1	64	1	Out	VDJ
ATCAATTCCCTGGAGCTTGGTGACTCTGCTGTGTATTTCTGTGCCAGCAGCTTCCTTCGGGGGCGAGAGACCCAGTACTTCGGGCCA	CASSFLRGRETQYF	1	5.791841226325849E-5	42	TCRBV03	TCRBV03	unresolved			TCRBV03-01,TCRBV03-02				unresolved		TCRBD01,TCRBD02	TCRBD01-01,TCRBD02-01		TCRBJ02-05*01	TCRBJ02	TCRBJ02-05	01				5	7	6	0	1	4	39	51	58	64	65	1	In	VDJ
ACAGCAGGAGGACTCGGCCGTGTATCTCTGTGCCAGCAGCTTAGCTATGACAGGGAGGGGGAAAACTATGGCTACACCTTCGGTTCG		1	6.619247115800971E-5	53	TCRBV07-02*01	TCRBV07	TCRBV07-02	01						unresolved		TCRBD01,TCRBD02	TCRBD01-01,TCRBD02-01		TCRBJ01-02*01	TCRBJ01	TCRBJ01-02	01				0	3	2	3	8	2	28	45	48	55	63	1	Out	VDJ
CTGGAGTCGCCCAGCCCCAACCAGACCTCTCTGTACTTCTGTGCCAGCAGTTTCTTCGGGGGTGGAGATACGCAGTATTTTGGCCCA	CASSFFGGGDTQYF	1	6.619247115800971E-5	42	TCRBV27-01*01	TCRBV27	TCRBV27-01	01				TCRBD02-01*01	TCRBD02	TCRBD02-01	01				TCRBJ02-03*01	TCRBJ02	TCRBJ02-03	01				3	3	8	2	3	5	39	53	56	62	65	1	In	VDJ
AAGGTGCAGCCTGCAGAACTGGAGGATTCTGGAGTTTATTTCTGTGCCAGCAGCAGGGGCACTAATGAAAAACTGTTTTTTGGCAGT	CASSRGTNEKLFF	1	9.653068710543082E-5	39	TCRBV14-01*01	TCRBV14	TCRBV14-01	01				TCRBD01-01*01	TCRBD01	TCRBD01-01	01				TCRBJ01-04*01	TCRBJ01	TCRBJ01-04	01				5	0	5	2	1	2	42	-1	54	59	60	1	In	VDJ
CAGCCCTCAGAACCCAGGGACTCAGCTGTGTACTTCTGTGCCAGCAGTCGGTCCGGGGCCTCTGGAAACACCATATATTTTGGAGAG	CASSRSGASGNTIYF	1	7.998256931592839E-5	45	TCRBV12	TCRBV12	unresolved			TCRBV12-03,TCRBV12-04				unresolved		TCRBD01,TCRBD02	TCRBD01-01,TCRBD02-01		TCRBJ01-03*01	TCRBJ01	TCRBJ01-03	01				5	6	7	0	0	0	36	48	54	-1	59	1	In	VDJ
ATCCAGCGCACAGAGCAGGGGGACTCGGCCATGTATCTCTGTGCCAGCAGCTTAGGGACAGGATCCTACGAGCAGTACTTCGGGCCG	CASSLGTGSYEQYF	1	7.170851042117718E-5	42	TCRBV07-09	TCRBV07	TCRBV07-09				01,03	TCRBD01-01*01	TCRBD01	TCRBD01-01	01				TCRBJ02-07*01	TCRBJ02	TCRBJ02-07	01				1	0	1	4	1	1	39	-1	55	62	63	1	In	VDJ
GAGTCCGCTACCAGCTCCCAGACATCTGTGTACTTCTGTGCCATCAGCCGACCGGGACAGGGGGCGTATGGCTACACCTTCGGTTCG	CAISRPGQGAYGYTF	1	7.722454968434465E-5	45	TCRBV10-03*01	TCRBV10	TCRBV10-03	01				TCRBD01-01*01	TCRBD01	TCRBD01-01	01				TCRBJ01-02*01	TCRBJ01	TCRBJ01-02	01				6	6	0	0	1	5	36	47	53	65	66	1	In	VDJ
GTGACCAGTGCCCATCCTGAAGACAGCAGCTTCTACATCTGCAGTGCTAGAGATGGTAGGGGGGCCGATGGCTACACCTTCGGTTCG	CSARDGRGADGYTF	1	4.41283141053398E-5	42	TCRBV20	TCRBV20	unresolved			TCRBV20-01,TCRBV20-or09_02				unresolved		TCRBD01,TCRBD02	TCRBD01-01,TCRBD02-01		TCRBJ01-02*01	TCRBJ01	TCRBJ01-02	01				0	4	5	1	4	6	39	53	57	63	67	1	In	VDJ
CAGGTAGTGCGAGGAGATTCGGCAGCTTATTTCTGTGCCAGCTCACCACAGAGGGAGGGGGCTAACTATGGCTACACCTTCGGTTCG	CASSPQREGANYGYTF	1	5.791841226325849E-5	48	TCRBV18-01*01	TCRBV18	TCRBV18-01	01				TCRBD02-01*02	TCRBD02	TCRBD02-01	02				TCRBJ01-02*01	TCRBJ01	TCRBJ01-02	01				1	3	9	0	2	0	33	49	52	59	61	1	In	VDJ
TCTGGAGTCCGCTACCAGCTCCCAGACATCTGTGTACTTCTGTGCCATCGAGGACAGGAGAAACCCTACGAGCAGTACGTCGGGCCG		1	7.998256931592839E-5	41	TCRBV10-03*01	TCRBV10	TCRBV10-03	01				TCRBD01-01*01	TCRBD01	TCRBD01-01	01				TCRBJ02-07*01	TCRBJ02	TCRBJ02-07	01				8	2	1	4	21	17	40	49	51	58	79	1	Out	VDJ
ACGATCCAGCGCACACAGCAGGAGGACTCGGCCGTGTATCTCTGTGCCAGCAGCTTGGAGGGGCATCAGCCCCAGCATTTTGGTGAT	CASSLEGHQPQHF	1	6.895049078959344E-5	39	TCRBV07-02*01	TCRBV07	TCRBV07-02	01				TCRBD02-01*02	TCRBD02	TCRBD02-01	02				TCRBJ01-05*01	TCRBJ01	TCRBJ01-05	01				3	0	10	0	2	5	42	-1	56	62	64	1	In	VDJ
ACCTTGGAGCTGGGGGACTCGGCCCTTTATCTTTGCGCCAGCAGATTAGTTTATGGGGGCTCCTACAATGAGCAGTTCTTCGGGCCA	CASRLVYGGSYNEQFF	1	4.9644353368507274E-5	48	TCRBV05-01*01	TCRBV05	TCRBV05-01	01						unresolved		TCRBD01,TCRBD02	TCRBD01-01,TCRBD02-01		TCRBJ02-01*01	TCRBJ02	TCRBJ02-01	01				5	10	6	1	0	0	33	44	54	-1	59	1	In	VDJ
AGCACCTTGGAGCTGGGGGACTCGGCCCTTTATCTTTGCGCCAGCAGCTCACAAATTACTAGGACCGGGGAGCTGTTTTTTGGAGAA	CASSSQITRTGELFF	1	5.2402373000091016E-5	45	TCRBV05-01*01	TCRBV05	TCRBV05-01	01				TCRBD02-01	TCRBD02	TCRBD02-01				01,02	TCRBJ02-02*01	TCRBJ02	TCRBJ02-02	01				3	8	3	8	1	5	36	49	57	62	63	1	In	VDJ
AGGCTGGAGTTGGCTGCTCCCTCCCAGACATCTGTGTACTTCTGTGCCAGCGTACCACAGCTGAACACTGAAGCTTTCTTTGGACAA	CASVPQLNTEAFF	1	7.170851042117718E-5	39	TCRBV06-06	TCRBV06	TCRBV06-06				01,02	TCRBD01-01*01	TCRBD01	TCRBD01-01	01				TCRBJ01-01*01	TCRBJ01	TCRBJ01-01	01				8	5	3	5	1	0	42	51	56	60	61	1	In	VDJ
ACGATCCAGCGCACACAGCAGGAGGACTCGGCCGTGTATCTCTGTGCCAGCAGCCCTTGGGGGAATCAGCCCCAGCATTTTGGTGAT	CASSPWGNQPQHF	1	6.895049078959344E-5	39	TCRBV07-02*01	TCRBV07	TCRBV07-02	01						unresolved		TCRBD01,TCRBD02	TCRBD01-01,TCRBD02-01		TCRBJ01-05*01	TCRBJ01	TCRBJ01-05	01				5	4	6	1	0	4	42	54	58	-1	63	1	In	VDJ
CCAGTGCCCATCCTGAAGACAGCAGCTTCTACATCTGCAGTGCTAGAGACTAGCGGTAGGAGCTCCTACGAGCAGTACTTCGGGCCG		1	4.41283141053398E-5	46	TCRBV20	TCRBV20	unresolved			TCRBV20-01,TCRBV20-or09_02		TCRBD02-01	TCRBD02	TCRBD02-01				01,02	TCRBJ02-07*01	TCRBJ02	TCRBJ02-07	01				0	0	4	5	6	0	35	-1	49	56	62	1	Out	VDJ
TCTGCCATCCCCAACCAGACAGCTCTTTACTTCTGTGCCACCAACAGCGGGACTACTCTGAACACCGGGGAGCTGTTTTTTGGAGAA	CATNSGTTLNTGELFF	1	5.791841226325849E-5	48	TCRBV24	TCRBV24	unresolved			TCRBV24-01,TCRBV24-or09_02		TCRBD02-01	TCRBD02	TCRBD02-01				01,02	TCRBJ02-02*01	TCRBJ02	TCRBJ02-02	01				8	5	0	9	4	1	33	43	48	55	59	1	In	VDJ
AGCTCCTTCTCAGTGACTCTGGCTTCTATCTCTGTGCCTGGAGCCCTTGGGCTCCCCCCCCACACAGATACGCAGTATTTTGGCCCA		1	2.4822176684253637E-5	49	TCRBV30-01*01	TCRBV30	TCRBV30-01	01				TCRBD01-01*01	TCRBD01	TCRBD01-01	01				TCRBJ02-03*01	TCRBJ02	TCRBJ02-03	01				3	5	8	0	10	2	32	43	48	52	62	1	Out	VDJ
TCGGCCCAAAAGAACCCGACAGCTTTCTATCTCTGTGCCAGTAGTATAGCCGGGACTAGCGTCGCTGAGACCCAGTACTTCGGGCCA	CASSIAGTSVAETQYF	1	6.895049078959344E-5	48	TCRBV19-01	TCRBV19	TCRBV19-01				01,02	TCRBD02-01	TCRBD02	TCRBD02-01				01,02	TCRBJ02-05*01	TCRBJ02	TCRBJ02-05	01				1	2	0	6	5	5	33	49	51	61	66	1	In	VDJ
GAGTCGCCCAGCCCCAACCAGACCTCTCTGTACTTCTGTGCCAGCAGTTTGTACTCCGGGACAGAAGAGACCCAGTACTTCGGGCCA	CASSLYSGTEETQYF	1	5.2402373000091016E-5	45	TCRBV27-01*01	TCRBV27	TCRBV27-01	01				TCRBD01-01*01	TCRBD01	TCRBD01-01	01				TCRBJ02-05*01	TCRBJ02	TCRBJ02-05	01				3	7	0	5	0	3	36	50	57	-1	64	1	In	VDJ
ATCCAGCGCACAGAGCAGGGGGACTCGGCCATGTATCTCTGTGCCAGCAGCCATATAAGACAGCTCACTGAAGCTTTCTTTGGACAA	CASSHIRQLTEAFF	1	7.446653005276092E-5	42	TCRBV07-09	TCRBV07	TCRBV07-09				01,03	TCRBD01-01*01	TCRBD01	TCRBD01-01	01				TCRBJ01-01*01	TCRBJ01	TCRBJ01-01	01				5	7	2	5	2	4	39	51	58	63	65	1	In	VDJ
AACCGGGAGACACGGCACTGTATCTCTGCGCCAGCAGTCAATCGCAGTCAGCCCGACGCAGGGTCCTACGAGCAGTACGTCGGGCCG		1	6.067643189484223E-5	55	TCRBV23-01*01	TCRBV23	TCRBV23-01	01				TCRBD01-01*01	TCRBD01	TCRBD01-01	01				TCRBJ02-07*01	TCRBJ02	TCRBJ02-07	01				0	15	4	3	16	17	26	43	58	63	79	1	Out	VDJ
ACCCTGGAGTCTGCCAGGCCCTCACATACCTCTCAGTACCTCTGTGCCAGACGGACTAGAGACTACAATGAGCAGTTCTTCGGGCCA	CARRTRDYNEQFF	1	3.8612274842172325E-5	39	TCRBV25-01*01	TCRBV25	TCRBV25-01	01				TCRBD02-01	TCRBD02	TCRBD02-01				01,02	TCRBJ02-01*01	TCRBJ02	TCRBJ02-01	01				9	2	1	8	3	3	42	50	52	59	62	1	In	VDJ
CACTCTGACAGTGACCAGTGCCCATCCTGAAGACAGCAGCTTCTACATCTGCAGTCCGAAGCTGACCGCGAGCAGTACTTCGGGCCG		1	3.0338215947421115E-5	32	TCRBV20-01*01	TCRBV20	TCRBV20-01	01						unresolved		TCRBD01,TCRBD02	TCRBD01-01,TCRBD02-01		TCRBJ02-07*01	TCRBJ02	TCRBJ02-07	01				8	8	2	7	2	6	49	55	63	66	68	1	Out	VDJ
GCGTCTGCTGTACCCTCTCAGACATCTGTGTACTTCTGTGCCAGCAGTGACTCTCGACAGGGTAACACTGAAGCTTTCTTTGGACAA	CASSDSRQGNTEAFF	1	6.619247115800971E-5	45	TCRBV06-04	TCRBV06	TCRBV06-04				01,02	TCRBD01-01*01	TCRBD01	TCRBD01-01	01				TCRBJ01-01*01	TCRBJ01	TCRBJ01-01	01				0	2	2	3	1	2	36	53	55	62	63	1	In	VDJ
AGGCTGCTGTCGGCTGCTCCCTCCCAGACATCTGTGTACTTCTGTGCCAGCAGTTACTCTAGGGACACTGAAGCTTTCTTTGGACAA	CASSYSRDTEAFF	1	4.41283141053398E-5	39	TCRBV06-05*01	TCRBV06	TCRBV06-05	01						unresolved		TCRBD01,TCRBD02	TCRBD01-01,TCRBD02-01		TCRBJ01-01*01	TCRBJ01	TCRBJ01-01	01				0	1	5	3	0	3	42	59	60	-1	64	1	In	VDJ
GCCTGCAGAGCTTGGGGACTCGGCCGTGTATCTCTGCTAACAGGTTTAGGGGGAGGGCCCGTATGGTTCGAGCAGTACGTCGGGCCG		1	5.2402373000091016E-5	47	TCRBV11-03*01	TCRBV11	TCRBV11-03	01				TCRBD02-01*02	TCRBD02	TCRBD02-01	02				TCRBJ02-07*01	TCRBJ02	TCRBJ02-07	01				15	14	9	0	22	17	34	36	50	57	79	1	Out	VDJ
AGCTCTCTGGAGCTGGGGGACTCAGCTTTGTATTTCTGTGCCAGCAGCGCCACCGGGACAGGGAACACTGAAGCTTTCTTTGGACAA	CASSATGTGNTEAFF	1	4.41283141053398E-5	45	TCRBV09-01	TCRBV09	TCRBV09-01				01,02	TCRBD01-01*01	TCRBD01	TCRBD01-01	01				TCRBJ01-01*01	TCRBJ01	TCRBJ01-01	01				3	5	0	4	0	1	36	49	54	-1	62	1	In	VDJ
AACCTGAGCTCTCTGGAGCTGGGGGACTCAGCTTTGTATTTCTGTGCCAGCAGCGCGCAGATGAACACTGAAGCTTTCTTTGGACAA	CASSAQMNTEAFF	1	4.41283141053398E-5	39	TCRBV09-01	TCRBV09	TCRBV09-01				01,02	TCRBD01-01*01	TCRBD01	TCRBD01-01	01				TCRBJ01-01*01	TCRBJ01	TCRBJ01-01	01				3	2	4	5	1	0	42	55	57	60	61	1	In	VDJ
GAGTCCGCTACCAGCTCCCAGACATCTGTGTACTTCTGTGCCATCAGTGAAGTGGGCGGGAGGCTGACTGAGCAGTTCTTCGGGCCA	CAISEVGGRLTEQFF	1	8.82566282106796E-5	45	TCRBV10-03*01	TCRBV10	TCRBV10-03	01				TCRBD02-01*02	TCRBD02	TCRBD02-01	02				TCRBJ02-01*01	TCRBJ02	TCRBJ02-01	01				3	5	7	1	5	9	36	50	55	63	68	1	In	VDJ
GTGAGCACCTTGGAGCTGGGGGACTCGGCCCTTTATCTTTGCGCCAGCAGCTTGGAGGGCCCCGGCTATGGCTACACCTTCGGTTCG	CASSLEGPGYGYTF	1	4.137029447375607E-5	42	TCRBV05-01*01	TCRBV05	TCRBV05-01	01						unresolved		TCRBD01,TCRBD02	TCRBD01-01,TCRBD02-01		TCRBJ01-02*01	TCRBJ01	TCRBJ01-02	01				0	0	5	3	6	4	39	-1	55	59	65	1	In	VDJ
CCTACACACCCTGCAGCCAGAAGACTCGGCCCTGTATCTCTGTGCCAGCAGCCGGCGGTAATCACAGATACGCAGTATTTTGGCCCA		1	4.41283141053398E-5	41	TCRBV04-02*01	TCRBV04	TCRBV04-02	01				TCRBD02-01	TCRBD02	TCRBD02-01				01,02	TCRBJ02-03*01	TCRBJ02	TCRBJ02-03	01				4	1	7	5	4	2	40	53	54	58	62	1	Out	VDJ
TCGGCCCAAAAGAACCCGACAGCTTTCTATCTCTGTGCCAGTAGTCGTACCCGGAATACAGGGGGCGATGGCTACACCTTCGGTTCG	CASSRTRNTGGDGYTF	1	7.446653005276092E-5	48	TCRBV19-01	TCRBV19	TCRBV19-01				01,02	TCRBD01-01*01	TCRBD01	TCRBD01-01	01				TCRBJ01-02*01	TCRBJ01	TCRBJ01-02	01				5	12	3	0	1	6	33	45	57	66	67	1	In	VDJ
TCCCTAGAGTCTGCCATCCCCAACCAGACAGCTCTTTACTTCTGTGCCACCAGAGACCGGGTTAGGGAGACCCAGTACTTCGGGCCA	CATRDRVRETQYF	1	4.137029447375607E-5	39	TCRBV24	TCRBV24	unresolved			TCRBV24-01,TCRBV24-or09_02		TCRBD02-01	TCRBD02	TCRBD02-01				01,02	TCRBJ02-05*01	TCRBJ02	TCRBJ02-05	01				7	4	8	4	5	5	42	53	57	61	66	1	In	VDJ
CAGCAGGTAGTGCGAGGAGATTCGGCAGCTTATTTCTGTGCCAGCTCACCATCGGGACAGGGGAGAAATGGCTACACCTTCGGTTCG	CASSPSGQGRNGYTF	1	5.516039263167475E-5	45	TCRBV18-01*01	TCRBV18	TCRBV18-01	01				TCRBD01-01*01	TCRBD01	TCRBD01-01	01				TCRBJ01-02*01	TCRBJ01	TCRBJ01-02	01				2	2	0	2	4	6	36	51	53	63	67	1	In	VDJ
CGCACACAGCAGGAGGACTCCGCCGTGTATCTCTGTGCCAGCAGCTTAGTCGTAGCTAGCGGGAGCCATGAGCAGTTCTTCGGGCCA	CASSLVVASGSHEQFF	1	6.067643189484223E-5	48	TCRBV07-08*01	TCRBV07	TCRBV07-08	01				TCRBD02-01*02	TCRBD02	TCRBD02-01	02				TCRBJ02-01*01	TCRBJ02	TCRBJ02-01	01				1	6	4	2	2	8	33	49	55	65	67	1	In	VDJ
CAGCCCTCAGAACCCAGGGACTCAGCTGTGTACTTCTGTGCCAGCAGTTCTAGCGGGAGGGCCCCCGGGGAGCTGTTTTTTGGAGAA	CASSSSGRAPGELFF	1	6.343445152642597E-5	45	TCRBV12	TCRBV12	unresolved			TCRBV12-03,TCRBV12-04		TCRBD02-01*02	TCRBD02	TCRBD02-01	02				TCRBJ02-02*01	TCRBJ02	TCRBJ02-02	01				4	0	4	0	3	6	36	-1	49	61	64	1	In	VDJ
TGACAGTGACCAGTGCCCATCCTGAAGACAGCAGCTTCTACATCTGCAGTGCTAATCACGTACCAAGAGACCCAGTACTTCGGGCCA		1	3.8612274842172325E-5	37	TCRBV20	TCRBV20	unresolved			TCRBV20-01,TCRBV20-or09_02				unresolved		TCRBD01,TCRBD02	TCRBD01-01,TCRBD02-01		TCRBJ02-05*01	TCRBJ02	TCRBJ02-05	01				4	3	3	7	2	0	44	54	57	59	61	1	Out	VDJ
CTGAAGATCCGGTCCACAAAGCTGGAGGACTCAGCCATGTACTTCTGTGCCCCGCAGGGGGCGTACACTGAAGCTTTCTTTGGACAA	CAPQGAYTEAFF	1	6.067643189484223E-5	36	TCRBV02-01*01	TCRBV02	TCRBV02-01	01				TCRBD01-01*01	TCRBD01	TCRBD01-01	01				TCRBJ01-01*01	TCRBJ01	TCRBJ01-01	01				11	3	4	0	2	3	45	51	54	62	64	1	In	VDJ
GTGACCAGTGCCCATCCTGAAGACAGCAGCTTCTACATCTGCAGTGCTAGAGACTGGAGCTCCTACAATGAGCAGTTCTTCGGGCCA	CSARDWSSYNEQFF	1	4.9644353368507274E-5	42	TCRBV20	TCRBV20	unresolved			TCRBV20-01,TCRBV20-or09_02		TCRBD02-01*02	TCRBD02	TCRBD02-01	02				TCRBJ02-01*01	TCRBJ02	TCRBJ02-01	01				0	2	10	2	0	0	39	53	55	-1	59	1	In	VDJ
CTGGAGTCGCCCAGCCCCAACCAGACCTCTCTGTACTTCTGTGCCAGCAGTCCATCGACAGGGAGGTACGAGCAGTACTTCGGGCCG	CASSPSTGRYEQYF	1	5.791841226325849E-5	42	TCRBV27-01*01	TCRBV27	TCRBV27-01	01				TCRBD01-01*01	TCRBD01	TCRBD01-01	01				TCRBJ02-07*01	TCRBJ02	TCRBJ02-07	01				5	5	2	3	3	4	39	51	56	63	66	1	In	VDJ
GCGTCTGCTGTACCCTCTCAGACATCTGTGTACTTCTGTGCCAGCAGTGACGGGGGACTCTCCACAGATACGCAGTATTTTGGCCCA	CASSDGGLSTDTQYF	1	6.895049078959344E-5	45	TCRBV06-04	TCRBV06	TCRBV06-04				01,02	TCRBD02-01	TCRBD02	TCRBD02-01				01,02	TCRBJ02-03*01	TCRBJ02	TCRBJ02-03	01				2	2	0	10	3	2	36	51	53	59	62	1	In	VDJ
GAGTCGGCTGCTCCCTCCCAGACATCTGTGTACTTCTGTGCCAGCAGTGTTGACAGTGCAACTAATGAAAAACTGTTTTTTGGCAGT	CASSVDSATNEKLFF	1	6.895049078959344E-5	45	TCRBV06-01*01	TCRBV06	TCRBV06-01	01				TCRBD01-01*01	TCRBD01	TCRBD01-01	01				TCRBJ01-04*01	TCRBJ01	TCRBJ01-04	01				4	2	2	5	2	0	36	49	51	56	58	1	In	VDJ
CCGACAGCTTTCTATCTCTGTGCCAGTAGTATAGGGGTCTTTTACGATCTCTCACCCCCGGGGGATCAGCCCCAGCATTTTGGTGAT	CASSIGVFYDLSPPGDQPQHF	1	7.722454968434465E-5	63	TCRBV19-01	TCRBV19	TCRBV19-01				01,02	TCRBD02-01*01	TCRBD02	TCRBD02-01	01				TCRBJ01-05*01	TCRBJ01	TCRBJ01-05	01				1	24	8	2	0	5	18	34	58	-1	64	1	In	VDJ
GAGTCTGCCATCCCCAACCAGACAGCTCTTTACTTCTGTGCCACCAGTGATTCGGGACTAGGGGGACGGGCCCAGTACTTCGGGCCA	CATSDSGLGGRAQYF	1	4.137029447375607E-5	45	TCRBV24	TCRBV24	unresolved			TCRBV24-01,TCRBV24-or09_02		TCRBD02-01	TCRBD02	TCRBD02-01				01,02	TCRBJ02-05*01	TCRBJ02	TCRBJ02-05	01				2	1	0	8	9	9	36	52	53	61	70	1	In	VDJ
TCTCTGGAGCTGGGGGACTCAGCTTTGTATTTCTGTGCCAGCAACGCCCTTGGGAGTCCGAACACCGGGGAGCTGTTTTTTGGAGAA	CASNALGSPNTGELFF	1	4.688633373692354E-5	48	TCRBV09-01	TCRBV09	TCRBV09-01				01,02	TCRBD02-01*02	TCRBD02	TCRBD02-01	02				TCRBJ02-02*01	TCRBJ02	TCRBJ02-02	01				6	8	9	2	2	0	33	43	51	56	58	1	In	VDJ
CTGAGCTCTCTGGAGCTGGGGGACTCAGCTTTGTATTTCTGTGCCAGCAGCGTAGGTAGCGGAGACGATACGCAGTATTTTGGCCCA	CASSVGSGDDTQYF	1	4.41283141053398E-5	42	TCRBV09-01	TCRBV09	TCRBV09-01				01,02	TCRBD02-01	TCRBD02	TCRBD02-01				01,02	TCRBJ02-03*01	TCRBJ02	TCRBJ02-03	01				0	1	5	5	4	6	39	55	56	62	66	1	In	VDJ
CCAGAAGACTCAGCCCTGTATCTCTGCGCCAGCAGCCGGACCCTTGGGACTAGCGGGAGGGCCTACAATGAGCAGTTCTTCGGGCCA	CASSRTLGTSGRAYNEQFF	1	4.9644353368507274E-5	57	TCRBV04-01*01	TCRBV04	TCRBV04-01	01				TCRBD02-01*02	TCRBD02	TCRBD02-01	02				TCRBJ02-01*01	TCRBJ02	TCRBJ02-01	01				4	8	0	0	0	2	24	37	45	-1	61	1	In	VDJ
GTTGGCGTCTGCTGTACCCTCTCAGACATCTGTGTACTTCTGTGCCAGCCGGCCCCGGATTTAGTCGGCAGGCAGTACGTCGGGCCG		1	6.343445152642597E-5	41	TCRBV06-04	TCRBV06	TCRBV06-04				01,02	TCRBD01-01*01	TCRBD01	TCRBD01-01	01				TCRBJ02-07*01	TCRBJ02	TCRBJ02-07	01				8	19	4	4	7	17	40	49	68	72	79	1	Out	VDJ
GCTCCCTCCCAAACATCTGTGTACTTCTGTGCCAGCAGAAACTGGCCGGGGAGCGGAGCGGTCAGGGAGACCCAGTACTTCGGGCCA	CASRNWPGSGAVRETQYF	1	4.9644353368507274E-5	54	TCRBV06	TCRBV06	unresolved			TCRBV06-02,TCRBV06-03		TCRBD02-01	TCRBD02	TCRBD02-01				01,02	TCRBJ02-05*01	TCRBJ02	TCRBJ02-05	01				6	13	6	5	10	5	27	38	51	56	66	1	In	VDJ
AAGATCCAGCCTGCAGAGCTTGGGGACTCGGCCGTGTATCTCTGTGCCAGCACCGCAAGGGGTTCCGGGGAGCTGTTTTTTGGAGAA	CASTARGSGELFF	1	6.343445152642597E-5	39	TCRBV11-03*01	TCRBV11	TCRBV11-03	01				TCRBD01-01*01	TCRBD01	TCRBD01-01	01				TCRBJ02-02*01	TCRBJ02	TCRBJ02-02	01				7	5	5	2	2	6	42	52	57	62	64	1	In	VDJ
CACGCCCTGCAGCCAGAAGACTCAGCCCTGTATCTCTGCGCCAGCAGCCAAGAAGGGCGGAACCAAGAGACCCAGTACTTCGGGCCA	CASSQEGRNQETQYF	1	3.8612274842172325E-5	45	TCRBV04-01*01	TCRBV04	TCRBV04-01	01						unresolved		TCRBD01,TCRBD02	TCRBD01-01,TCRBD02-01		TCRBJ02-05*01	TCRBJ02	TCRBJ02-05	01				0	0	5	3	4	0	36	-1	53	57	61	1	In	VDJ
CTCACTGTGACATCGGCCCAAAAGAACCCGACAGCTTTCTATCTCTGTGCCAGTAGTAATATGGGTGAAAAACTGTTTTTTGGCAGT	CASSNMGEKLFF	1	9.928870673701455E-5	36	TCRBV19-01	TCRBV19	TCRBV19-01				01,02			unresolved		TCRBD01,TCRBD02	TCRBD01-01,TCRBD02-01		TCRBJ01-04*01	TCRBJ01	TCRBJ01-04	01				4	4	0	9	0	7	45	58	62	-1	65	1	In	VDJ
ATCAATTCCCTGGAGCTTGGTGACTCTGCTGTGTATTTCTGTGCCAGCAGCCTTGGGACCGGCCCAGCGGGACTGTTTTTTGGCAGT	CASSLGTGPAGLFF	1	8.274058894751213E-5	42	TCRBV03	TCRBV03	unresolved			TCRBV03-01,TCRBV03-02		TCRBD02-01	TCRBD02	TCRBD02-01				01,02	TCRBJ01-04*01	TCRBJ01	TCRBJ01-04	01				4	13	6	4	0	13	39	52	65	-1	71	1	In	VDJ
TTCCCCCTGATCCTGGAGTCGCCCAGCCCCAACCAGACCTCTCTGTACTTCTGTGCCCCCTGGTGGACTCGGGAGTATTTTGGCCCA	CAPWWTREYF	1	6.343445152642597E-5	30	TCRBV27-01*01	TCRBV27	TCRBV27-01	01				TCRBD02-01	TCRBD02	TCRBD02-01				01,02	TCRBJ02-03*01	TCRBJ02	TCRBJ02-03	01				11	7	1	10	4	13	51	57	64	69	73	1	In	VDJ
ACATCGGCCCAAAAGAACCCGACAGCTTTCTATCTCTGTGCCAGTAGTCCCCGCAGGGGAACCGGCTATGGCTACACCTTCGGTTCG	CASSPRRGTGYGYTF	1	7.446653005276092E-5	45	TCRBV19-01	TCRBV19	TCRBV19-01				01,02	TCRBD01-01*01	TCRBD01	TCRBD01-01	01				TCRBJ01-02*01	TCRBJ01	TCRBJ01-02	01				5	5	4	2	6	4	36	48	53	59	65	1	In	VDJ
AACGCCTTGGAGCTGGACGACTCGGCCCTGTATCTCTGTGCCAGCAGCTTTTCGACTAGCGGTCACAATGAGCAGTTCTTCGGGCCA	CASSFSTSGHNEQFF	1	5.791841226325849E-5	45	TCRBV05-04*01	TCRBV05	TCRBV05-04	01				TCRBD02-01	TCRBD02	TCRBD02-01				01,02	TCRBJ02-01*01	TCRBJ02	TCRBJ02-01	01				2	3	2	5	2	5	36	50	53	62	64	1	In	VDJ
CAGTCCACGGAGTCAGGGGACACAGCACTGTATTTCTGTGCCAGCACCGTGGCCGGGACAGGGGACTACGAGCAGTACTTCGGGCCG	CASTVAGTGDYEQYF	1	8.82566282106796E-5	45	TCRBV21-01*01	TCRBV21	TCRBV21-01	01				TCRBD01-01*01	TCRBD01	TCRBD01-01	01				TCRBJ02-07*01	TCRBJ02	TCRBJ02-07	01				7	8	0	2	1	3	36	46	54	64	65	1	In	VDJ
ACTGTGACATCGGCCCAAAAGAACCCGACAGCTTTCTATCTCTGTGCCAGTAGGCCACAGGGAGGCACTGAAGCTTTCTTTGGACAA	CASRPQGGTEAFF	1	8.274058894751213E-5	39	TCRBV19-01	TCRBV19	TCRBV19-01				01,02			unresolved		TCRBD01,TCRBD02	TCRBD01-01,TCRBD02-01		TCRBJ01-01*01	TCRBJ01	TCRBJ01-01	01				6	3	3	3	3	4	42	53	56	62	65	1	In	VDJ
GAACTGAACATGAGCTCCTTGGAGCTGGGGGACTCAGCCCTGTACTTCTGTGCCAGCAGTGGCTGGGGGGAGCAGTTCTTCGGGCCA	CASSGWGEQFF	1	6.067643189484223E-5	33	TCRBV13-01*01	TCRBV13	TCRBV13-01	01						unresolved		TCRBD01,TCRBD02	TCRBD01-01,TCRBD02-01		TCRBJ02-01*01	TCRBJ02	TCRBJ02-01	01				6	5	6	1	0	10	48	59	64	-1	69	1	In	VDJ
TTGGCGTCTGCTGTACCCTCTCAGACATCTGTGTACTTCTGTGCCAGCAGTGAAACAGGCCAAGGGCAGCCCCAGCATTTTGGTGAT	CASSETGQGQPQHF	1	6.343445152642597E-5	42	TCRBV06-04	TCRBV06	TCRBV06-04				01,02	TCRBD01-01*01	TCRBD01	TCRBD01-01	01				TCRBJ01-05*01	TCRBJ01	TCRBJ01-05	01				3	1	3	4	7	7	39	53	54	59	66	1	In	VDJ
CAATTCCCTGGAGCTTGGTGACTCTGCTGTGTATTTCTGTGCCAGCAGCCAAGTTTATCGGGTTCTACTGAAGCTTTCTTTGGACAA		1	6.619247115800971E-5	44	TCRBV03	TCRBV03	unresolved			TCRBV03-01,TCRBV03-02		TCRBD02-01	TCRBD02	TCRBD02-01				01,02	TCRBJ01-01*01	TCRBJ01	TCRBJ01-01	01				1	5	8	4	4	5	37	53	58	62	66	1	Out	VDJ
ACCTTGGAGCTGGGGGACTCGGCCCTTTATCTTTGCGCCAGCAGCTTGGAAATAGGGGGCCGGGTAATTGAGCAGTTCTTCGGGCCA	CASSLEIGGRVIEQFF	1	4.688633373692354E-5	48	TCRBV05-01*01	TCRBV05	TCRBV05-01	01				TCRBD01-01*01	TCRBD01	TCRBD01-01	01				TCRBJ02-01*01	TCRBJ02	TCRBJ02-01	01				0	4	5	0	8	9	33	49	53	60	68	1	In	VDJ
TTGGAGATCCAGCGCACAGAGCAGGGGGACTCGGCCATGTATCTCTGTGCCAGCAAGGGGACAGGGGAGGAGCAGTACTTCGGGCCG	CASKGTGEEQYF	1	6.895049078959344E-5	36	TCRBV07-09	TCRBV07	TCRBV07-09				01,03	TCRBD01-01*01	TCRBD01	TCRBD01-01	01				TCRBJ02-07*01	TCRBJ02	TCRBJ02-07	01				7	2	0	2	2	7	45	55	57	67	69	1	In	VDJ
ATCCAGCGCACAGAGCAGGGGGACTCGGCCATGTATCTCTGTGCCAGCAGCCCCCGGACAGGGGCGCAGCCCCAGCATTTTGGTGAT	CASSPRTGAQPQHF	1	7.170851042117718E-5	42	TCRBV07-09	TCRBV07	TCRBV07-09				01,03	TCRBD01-01*01	TCRBD01	TCRBD01-01	01				TCRBJ01-05*01	TCRBJ01	TCRBJ01-05	01				5	4	1	2	2	7	39	51	55	64	66	1	In	VDJ
AGATCCAGCGCACAGAGCGGGGGGACTCAGCCGTGTATCTCTGTGCCAGCAGCTTAGAGGGTGGGATCGACAGCAAACTTCGGGCCG		1	5.2402373000091016E-5	40	TCRBV07-03*01	TCRBV07	TCRBV07-03	01						unresolved		TCRBD01,TCRBD02	TCRBD01-01,TCRBD02-01		TCRBJ02-07*01	TCRBJ02	TCRBJ02-07	01				2	12	2	5	3	14	41	56	68	73	76	1	Out	VDJ
ATCCGGTCCACAAAGCTGGAGGACTCAGCCATGTACTTCTGTGCCAGCAGTGAGGGGAACGGGCGGGAGACCCAGTACTTCGGGCCA	CASSEGNGRETQYF	1	4.9644353368507274E-5	42	TCRBV02-01*01	TCRBV02	TCRBV02-01	01						unresolved		TCRBD01,TCRBD02	TCRBD01-01,TCRBD02-01		TCRBJ02-05*01	TCRBJ02	TCRBJ02-05	01				3	1	0	8	8	5	39	53	54	58	66	1	In	VDJ
CGCTCACCAGGCCTGGGGGACGCAGCCATGTACCTGTGTGCCACCAGCGACCCGGGTTGGGGTAATGAAAAACTGTTTTTTGGCAGT	CATSDPGWGNEKLFF	1	6.067643189484223E-5	45	TCRBV15-01*01	TCRBV15	TCRBV15-01	01						unresolved		TCRBD01,TCRBD02	TCRBD01-01,TCRBD02-01		TCRBJ01-04*01	TCRBJ01	TCRBJ01-04	01				5	10	6	2	0	4	36	48	58	-1	62	1	In	VDJ
GAGTCCGCCAGCACCAACCAGACATCTATGTACCTCTGTGCCAGCAGTTCGGGACAGCCTCTCCTATCGGGCTACACCTTCGGTTCG	CASSSGQPLLSGYTF	1	6.343445152642597E-5	45	TCRBV28-01*01	TCRBV28	TCRBV28-01	01				TCRBD01-01*01	TCRBD01	TCRBD01-01	01				TCRBJ01-02*01	TCRBJ01	TCRBJ01-02	01				4	1	0	5	12	8	36	49	50	57	69	1	In	VDJ
GAGTCTGCCATCCCCAACCAGACAGCTCTTTACTTCTGTGCCACCAGTGGGTCGCGGGAGGTCACAGATACGCAGTATTTTGGCCCA	CATSGSREVTDTQYF	1	5.2402373000091016E-5	45	TCRBV24	TCRBV24	unresolved			TCRBV24-01,TCRBV24-or09_02		TCRBD02-01*02	TCRBD02	TCRBD02-01	02				TCRBJ02-03*01	TCRBJ02	TCRBJ02-03	01				5	4	7	1	1	2	36	49	53	61	62	1	In	VDJ
CTGAGCTCTCTGGAGCTGGGGGACTCAGCTTTGTATTTCTGTGCCAGCAGCGTAGGAGGGAGTCAAGAGACCCAGTACTTCGGGCCA	CASSVGGSQETQYF	1	3.585425521058859E-5	42	TCRBV09-01	TCRBV09	TCRBV09-01				01,02	TCRBD02-01*02	TCRBD02	TCRBD02-01	02				TCRBJ02-05*01	TCRBJ02	TCRBJ02-05	01				0	2	9	2	1	2	39	55	57	62	63	1	In	VDJ
CACCTACACACCCTGCAGCCAGAAGACTCGGCCCTGTATCTCTGCGCCAGCAGCCAAGATCCCACCGGGGAGCTGTTTTTTGGAGAA	CASSQDPTGELFF	1	6.067643189484223E-5	39	TCRBV04-03*01	TCRBV04	TCRBV04-03	01						unresolved					TCRBJ02-02*01	TCRBJ02	TCRBJ02-02	01				0	0	0	0	3	4	42	-1	-1	59	62	1	In	VJ
CTGCTGTACCCTCTCAGACATCTGTGTACTTCTGTGCCAGCAGTGACTCTGGGGCAGATTAGCAATCAGCCCCAGCATTTTGGTGAT		1	6.343445152642597E-5	49	TCRBV06-04	TCRBV06	TCRBV06-04				01,02	TCRBD01-01*01	TCRBD01	TCRBD01-01	01				TCRBJ01-05*01	TCRBJ01	TCRBJ01-05	01				0	1	7	0	4	0	32	49	50	55	59	1	Out	VDJ
CAGCAGGTAGTGCGAGGAGATTCGGCAGCTTATTTCTGTGCCAGCTCGCGACAGGGAGGACTTAATGAAAAACTGTTTTTTGGCAGT	CASSRQGGLNEKLFF	1	7.722454968434465E-5	45	TCRBV18-01*01	TCRBV18	TCRBV18-01	01				TCRBD01-01*01	TCRBD01	TCRBD01-01	01				TCRBJ01-04*01	TCRBJ01	TCRBJ01-04	01				6	2	2	3	6	4	36	47	49	56	62	1	In	VDJ
CGCACAGAGCAGGGGGACTCGGCCATGTATCTCTGTGCCAGCAGCTCAACCACTCGGGGGGGGTTCTACGAGCAGTACTTCGGGCCG	CASSSTTRGGFYEQYF	1	6.895049078959344E-5	48	TCRBV07-09	TCRBV07	TCRBV07-09				01,03	TCRBD02-01*01	TCRBD02	TCRBD02-01	01				TCRBJ02-07*01	TCRBJ02	TCRBJ02-07	01				4	8	8	0	3	3	33	46	54	62	65	1	In	VDJ
TCCAGTCCACGGAGTCAGGGGACACAGCACTGTATTTCTGTGCCAGCAGCACCTACCTAAACGACCTATGGCTACACCTTCGGTTCG		1	8.82566282106796E-5	43	TCRBV21-01*01	TCRBV21	TCRBV21-01	01						unresolved		TCRBD01,TCRBD02	TCRBD01-01,TCRBD02-01		TCRBJ01-02*01	TCRBJ01	TCRBJ01-02	01				4	11	2	7	0	4	38	51	62	-1	65	1	Out	VDJ
GGGTTGGAGTCGGCTGCTCCCTCCCAAACATCTGTGTACTTCTGTGCCAGCAGTGGGGCTAATTTAGGGACCCAGTACTTCGGGCCA	CASSGANLGTQYF	1	4.9644353368507274E-5	39	TCRBV06	TCRBV06	unresolved			TCRBV06-02,TCRBV06-03		TCRBD01-01*01	TCRBD01	TCRBD01-01	01				TCRBJ02-05*01	TCRBJ02	TCRBJ02-05	01				5	0	7	0	9	7	42	-1	54	59	68	1	In	VDJ
AAGGTGCAGCCTGCAGAACTGGAGGATTCTGGAGTTTATTTCTGTGCCAGCAGCCGGGAAATAAGTCGGGGCTACACCTTCGGTTCG	CASSREISRGYTF	1	6.619247115800971E-5	39	TCRBV14-01*01	TCRBV14	TCRBV14-01	01						unresolved		TCRBD01,TCRBD02	TCRBD01-01,TCRBD02-01		TCRBJ01-02*01	TCRBJ01	TCRBJ01-02	01				4	0	0	8	10	8	42	-1	55	59	69	1	In	VDJ
AGAACCGGGAGACACGGCACTGTATCTCTGCGCCAGCAGTACTCTCGATAGATTGAGGGAAAGTCCTACGAGCAGTACGTCGGGCCG		1	6.067643189484223E-5	53	TCRBV23-01*01	TCRBV23	TCRBV23-01	01				TCRBD02-01*02	TCRBD02	TCRBD02-01	02				TCRBJ02-07*01	TCRBJ02	TCRBJ02-07	01				5	14	11	0	20	17	28	40	54	59	79	1	Out	VDJ
TCGGCTGCTCCCTCCCAGACATCTGTGTACTTCTGTGCCAGCAGGAAACTAGCGGGGGTCCTCCCAGATACGCAGTATTTTGGCCCA	CASRKLAGVLPDTQYF	1	4.9644353368507274E-5	48	TCRBV06	TCRBV06	unresolved			TCRBV06-01,TCRBV06-05		TCRBD02-01*01	TCRBD02	TCRBD02-01	01				TCRBJ02-03*01	TCRBJ02	TCRBJ02-03	01				6	3	3	2	6	4	33	44	47	58	64	1	In	VDJ
TCCCTGGAGCTTGGTGACTCTGCTGTGTATTTCTGTGCCAGCAGCCTTTCCGCCCCAGGTGGGACAGATACGCAGTATTTTGGCCCA	CASSLSAPGGTDTQYF	1	6.895049078959344E-5	48	TCRBV03	TCRBV03	unresolved			TCRBV03-01,TCRBV03-02		TCRBD01-01*01	TCRBD01	TCRBD01-01	01				TCRBJ02-03*01	TCRBJ02	TCRBJ02-03	01				4	9	4	4	4	3	33	46	55	59	63	1	In	VDJ
ACAGTGACCAGTGCCCATCCTGAAGACAGCAGCTTCTACATCTGCAGTGCTAGAGATCCGAGGGAAGAGACCCAGTACTTCGGGCCA	CSARDPREETQYF	1	3.8612274842172325E-5	39	TCRBV20	TCRBV20	unresolved			TCRBV20-01,TCRBV20-or09_02		TCRBD02-01*02	TCRBD02	TCRBD02-01	02				TCRBJ02-05*01	TCRBJ02	TCRBJ02-05	01				0	3	11	0	0	3	42	56	59	-1	64	1	In	VDJ
CAGCCCTCAGAACCCAGGGACTCAGCTGTGTACTTCTGTGCCAGCAGCCGCAGGGAGGCGGCATTTGGCGAGCAGTTCTTCGGGCCA	CASSRREAAFGEQFF	1	6.067643189484223E-5	45	TCRBV12	TCRBV12	unresolved			TCRBV12-03,TCRBV12-04		TCRBD02-01*02	TCRBD02	TCRBD02-01	02				TCRBJ02-01*01	TCRBJ02	TCRBJ02-01	01				6	5	9	1	11	10	36	47	52	58	69	1	In	VDJ
CCCTCAGAACCCAGGGACTCAGCTGTGTACTTCTGTGCCAGCAGTTTAGGAGGGGCGGGGGGCAATCAGCCCCAGCATTTTGGTGAT	CASSLGGAGGNQPQHF	1	5.2402373000091016E-5	48	TCRBV12	TCRBV12	unresolved			TCRBV12-03,TCRBV12-04		TCRBD02-01*01	TCRBD02	TCRBD02-01	01				TCRBJ01-05*01	TCRBJ01	TCRBJ01-05	01				1	5	7	2	0	2	33	49	54	-1	61	1	In	VDJ
GAGTTGGCTGCTCCCTCCCAGACATCTGTGTACTTCTGTGCCAGCAGTCCCCCTACGGGGGCTACGCACGAGCAGTACTTCGGGCCG	CASSPPTGATHEQYF	1	6.343445152642597E-5	45	TCRBV06-06	TCRBV06	TCRBV06-06				01,02			unresolved		TCRBD01,TCRBD02	TCRBD01-01,TCRBD02-01		TCRBJ02-07*01	TCRBJ02	TCRBJ02-07	01				5	8	6	0	5	5	36	48	56	62	67	1	In	VDJ
TCTCTGGAGCTGGGGGACTCAGCTTTGTATTTCTGTGCCAGCAGCCGAGACAGGACAGATGGGGCCAACGTCCTGACTTTCGGGGCC	CASSRDRTDGANVLTF	1	4.137029447375607E-5	48	TCRBV09-01	TCRBV09	TCRBV09-01				01,02	TCRBD01-01*01	TCRBD01	TCRBD01-01	01				TCRBJ02-06*01	TCRBJ02	TCRBJ02-06	01				4	7	1	5	1	3	33	45	52	58	59	1	In	VDJ
TTGGAGTCGGCTGCTCCCTCCCAAACATCTGTGTACTTCTGTGCCAGCCGGATCGGGACAGGCAGTACTGAGCAGTTCTTCGGGCCA	CASRIGTGSTEQFF	1	6.343445152642597E-5	42	TCRBV06	TCRBV06	unresolved			TCRBV06-02,TCRBV06-03		TCRBD01-01*01	TCRBD01	TCRBD01-01	01				TCRBJ02-01*01	TCRBJ02	TCRBJ02-01	01				8	6	0	4	6	9	39	48	54	62	68	1	In	VDJ
GAGTCGGCTGCTCCCTCCCAAACATCTGTGTACTTCTGTGCCAGCAGTTCTACGCGGGACCGTTACAATGAGCAGTTCTTCGGGCCA	CASSSTRDRYNEQFF	1	6.343445152642597E-5	45	TCRBV06	TCRBV06	unresolved			TCRBV06-02,TCRBV06-03		TCRBD02-01*02	TCRBD02	TCRBD02-01	02				TCRBJ02-01*01	TCRBJ02	TCRBJ02-01	01				4	4	7	3	4	4	36	49	53	59	63	1	In	VDJ
AAGATCCAGCCTGCAAAGCTTGAGGACTCGGCCGTGTATCTCTGTGCCAGCAGCTTCCCGTGGGACACTGAAGCTTTCTTTGGACAA	CASSFPWDTEAFF	1	5.516039263167475E-5	39	TCRBV11-02*02	TCRBV11	TCRBV11-02	02						unresolved		TCRBD01,TCRBD02	TCRBD01-01,TCRBD02-01		TCRBJ01-01*01	TCRBJ01	TCRBJ01-01	01				3	5	0	9	0	3	42	56	61	-1	64	1	In	VDJ
CGGCTGCTCCCTCCCAGACATCTGTGTACTTCTGTGCCAGCAGCCATGACTAGCGGGAGAAGGGGAGATACGCAGTATTTTGGCCCA		1	4.9644353368507274E-5	49	TCRBV06	TCRBV06	unresolved			TCRBV06-01,TCRBV06-05		TCRBD02-01*02	TCRBD02	TCRBD02-01	02				TCRBJ02-03*01	TCRBJ02	TCRBJ02-03	01				6	4	2	2	6	5	32	43	47	59	65	1	Out	VDJ
CGGTCCACAAAGCTGGAGGACTCAGCCATGTACTTCTGTGCCAGCAGTGAGAGGACAGGGTTTGCTGAAAAACTGTTTTTTGGCAGT	CASSERTGFAEKLFF	1	7.446653005276092E-5	45	TCRBV02-01*01	TCRBV02	TCRBV02-01	01				TCRBD01-01*01	TCRBD01	TCRBD01-01	01				TCRBJ01-04*01	TCRBJ01	TCRBJ01-04	01				3	2	1	3	5	7	36	50	52	60	65	1	In	VDJ
TCCAGCCTGCAGAGCAGGGGGACTCGGCCGTGTATGTCTGTGCAAGTCGCTTCGGACAGGGGCTATACTGAAGCTTTCTTTGGACAA		1	6.619247115800971E-5	43	TCRBV12-02*01	TCRBV12	TCRBV12-02	01				TCRBD01-01*01	TCRBD01	TCRBD01-01	01				TCRBJ01-01*01	TCRBJ01	TCRBJ01-01	01				3	1	1	2	4	5	38	52	53	62	66	1	Out	VDJ
TCCACAAAGCTGGAGGACTCAGCCATGTACTTCTGTGCCAGCAGCCCCTCCGGGACAGGGATCGGGGCTGAAGCTTTCTTTGGACAA	CASSPSGTGIGAEAFF	1	6.067643189484223E-5	48	TCRBV02-01*01	TCRBV02	TCRBV02-01	01				TCRBD01-01*01	TCRBD01	TCRBD01-01	01				TCRBJ01-01*01	TCRBJ01	TCRBJ01-01	01				6	7	0	3	7	6	33	44	51	60	67	1	In	VDJ
AGGATCCAGCAGGTAGTGCGAGGAGATTCGGCAGCTTATTTCTGTGCCAGCTCACGGGCAGGCTTTTACGAGCAGTACTTCGGGCCG	CASSRAGFYEQYF	1	5.791841226325849E-5	39	TCRBV18-01*01	TCRBV18	TCRBV18-01	01				TCRBD01-01*01	TCRBD01	TCRBD01-01	01				TCRBJ02-07*01	TCRBJ02	TCRBJ02-07	01				4	3	4	4	4	4	42	55	58	62	66	1	In	VDJ
GCCTTGGAGCTGGACGACTCGGCCCTGTATCTCTGTGCCAGCAGCTTGGACAGGGGATTTACGAACACTGAAGCTTTCTTTGGACAA	CASSLDRGFTNTEAFF	1	5.516039263167475E-5	48	TCRBV05-04*01	TCRBV05	TCRBV05-04	01				TCRBD01-01*01	TCRBD01	TCRBD01-01	01				TCRBJ01-01*01	TCRBJ01	TCRBJ01-01	01				0	0	3	2	6	1	33	-1	49	56	62	1	In	VDJ
GAGTCTGCCATCCCCAACCAGACAGCTCTTTACTTCTGTGCCACCGGCGGGGTAGCGGGAGCTGGCGAGACCCAGTACTTCGGGCCA	CATGGVAGAGETQYF	1	4.137029447375607E-5	45	TCRBV24	TCRBV24	unresolved			TCRBV24-01,TCRBV24-or09_02		TCRBD02-01*02	TCRBD02	TCRBD02-01	02				TCRBJ02-05*01	TCRBJ02	TCRBJ02-05	01				9	7	5	2	5	5	36	45	52	61	66	1	In	VDJ
ACATCGGCCCAAAAGAACCCGACAGCTTTCTATCTCTGTGCCAGTAGTCCGTGGGACGCAGGGAACACTGAAGCTTTCTTTGGACAA	CASSPWDAGNTEAFF	1	8.274058894751213E-5	45	TCRBV19-01	TCRBV19	TCRBV19-01				01,02			unresolved		TCRBD01,TCRBD02	TCRBD01-01,TCRBD02-01		TCRBJ01-01*01	TCRBJ01	TCRBJ01-01	01				5	4	0	7	5	1	36	48	52	57	62	1	In	VDJ
GTCCACGGAGTCAGGGGACACAGCACTGTATTTCTGTGCCAGCAGCAAAGGTGGCAGGGTAGCAATCAGCCCCAGCATTTTGGTGAT		1	9.101464784226333E-5	47	TCRBV21-01*01	TCRBV21	TCRBV21-01	01				TCRBD01-01*01	TCRBD01	TCRBD01-01	01				TCRBJ01-05*01	TCRBJ01	TCRBJ01-05	01				1	4	4	3	0	0	34	50	54	-1	59	1	Out	VDJ
GTGAGCAACATGAGCCCTGAAGACAGCAGCATATATCTCTGCAGCGTTTCCCAGGGAGGTCGATACAATGAGCAGTTCTTCGGGCCA	CSVSQGGRYNEQFF	1	2.7580196315837376E-5	42	TCRBV29-01*01	TCRBV29	TCRBV29-01	01				TCRBD02-01*02	TCRBD02	TCRBD02-01	02				TCRBJ02-01*01	TCRBJ02	TCRBJ02-01	01				5	5	9	1	4	4	39	48	53	59	63	1	In	VDJ
TGACATCGGCCCAAAAGAACCCGACAGCTTTCTATCTCTGTGCCAGTAGTATAAGGGTGGGGGTGTTATGGCTACACCTTCGGTTCG		1	7.446653005276092E-5	43	TCRBV19-01	TCRBV19	TCRBV19-01				01,02			unresolved		TCRBD01,TCRBD02	TCRBD01-01,TCRBD02-01		TCRBJ01-02*01	TCRBJ01	TCRBJ01-02	01				2	5	6	1	3	5	38	53	58	63	66	1	Out	VDJ
CAGCGCACAGAGCAGCGGGACTCGGCCATGTATCGCTGTGCCAGCAGCTTGGGAACGGGAGGAAGTGAGACCCAGTACTTCGGGCCA	CASSLGTGGSETQYF	1	4.9644353368507274E-5	45	TCRBV07-06*01	TCRBV07	TCRBV07-06	01				TCRBD02-01*02	TCRBD02	TCRBD02-01	02				TCRBJ02-05*01	TCRBJ02	TCRBJ02-05	01				3	5	8	1	4	5	36	50	55	62	66	1	In	VDJ
CCTGCAGAGCTTGGGGACTCGGCCGTGTATCTCTGTGCCAGCAGCTTAGGGACAGGCACGAACACCGGGGAGCTGTTTTTTGGAGAA	CASSLGTGTNTGELFF	1	6.343445152642597E-5	48	TCRBV11-03*01	TCRBV11	TCRBV11-03	01				TCRBD01-01*01	TCRBD01	TCRBD01-01	01				TCRBJ02-02*01	TCRBJ02	TCRBJ02-02	01				1	0	1	4	2	0	33	-1	49	56	58	1	In	VDJ
ACTGTGACATCGGCCCAAAAGAACCCGACAGCTTTCTATCTCTGTGCCAGTAGTATCACAGAGCCAGGGCCCCAGCATTTTGGTGAT	CASSITEPGPQHF	1	7.722454968434465E-5	39	TCRBV19-01	TCRBV19	TCRBV19-01				01,02	TCRBD01-01*01	TCRBD01	TCRBD01-01	01				TCRBJ01-05*01	TCRBJ01	TCRBJ01-05	01				3	1	3	5	7	9	42	56	57	61	68	1	In	VDJ
ATCCAGCGCACAGAGCAGGGGGACTCGGCCATGTATCTCTGTGCCAGCAGCTTTGCGGGGAGGTCCTACGAGCAGTACTTCGGGCCG	CASSFAGRSYEQYF	1	6.895049078959344E-5	42	TCRBV07-09	TCRBV07	TCRBV07-09				01,03	TCRBD02-01	TCRBD02	TCRBD02-01				01,02	TCRBJ02-07*01	TCRBJ02	TCRBJ02-07	01				3	1	7	3	3	1	39	53	54	60	63	1	In	VDJ
ATGAGCTCCTTGGAGCTGGGGGACTCAGCCCTGTACTTCTGTGCCAGCAGCTTATATGGTCCCCCCGGGGAGCTGTTTTTTGGAGAA	CASSLYGPPGELFF	1	6.343445152642597E-5	42	TCRBV13-01*01	TCRBV13	TCRBV13-01	01						unresolved		TCRBD01,TCRBD02	TCRBD01-01,TCRBD02-01		TCRBJ02-02*01	TCRBJ02	TCRBJ02-02	01				2	3	0	10	5	6	39	54	57	59	64	1	In	VDJ
CAAAAGAACCCGACAGCTTTCTATCTCTGTGCCAGTAGTATCAGCCCTCCGGAACATCCGGCCTACAATGAGCAGTTCTTCGGGCCA	CASSISPPEHPAYNEQFF	1	8.549860857909586E-5	54	TCRBV19-01	TCRBV19	TCRBV19-01				01,02			unresolved		TCRBD01,TCRBD02	TCRBD01-01,TCRBD02-01		TCRBJ02-01*01	TCRBJ02	TCRBJ02-01	01				3	9	1	8	8	2	27	41	50	53	61	1	In	VDJ
GTGACCAGTGCCCATCCTGAAGACAGCAGCTTCTACATCTGCAGTGCTAGAGCGCCAGGGGCACCGAACACCATATATTTTGGAGAG	CSARAPGAPNTIYF	1	6.343445152642597E-5	42	TCRBV20	TCRBV20	unresolved			TCRBV20-01,TCRBV20-or09_02		TCRBD01-01*01	TCRBD01	TCRBD01-01	01				TCRBJ01-03*01	TCRBJ01	TCRBJ01-03	01				1	3	4	2	5	7	39	52	55	61	66	1	In	VDJ
ACAGTGACCAGTGCCCATCCTGAAGACAGCAGCTTCTACATCTGCAGTGCTCCCCTGGACGGCACAGATACGCAGTATTTTGGCCCA	CSAPLDGTDTQYF	1	4.688633373692354E-5	39	TCRBV20	TCRBV20	unresolved			TCRBV20-01,TCRBV20-or09_02				unresolved		TCRBD01,TCRBD02	TCRBD01-01,TCRBD02-01		TCRBJ02-03*01	TCRBJ02	TCRBJ02-03	01				5	5	1	7	1	1	42	51	56	60	61	1	In	VDJ
TCTAAGAAGCTCCTTCTCAGTGACTCTGGCTTCTATCTCTGTGCCTGGAGTCCCGGACAGGGGCAAGAGACCCAGTACTTCGGGCCA	CAWSPGQGQETQYF	1	1.9306137421086163E-5	42	TCRBV30-01*01	TCRBV30	TCRBV30-01	01				TCRBD01-01*01	TCRBD01	TCRBD01-01	01				TCRBJ02-05*01	TCRBJ02	TCRBJ02-05	01				2	3	1	2	0	2	39	51	54	-1	63	1	In	VDJ
CAGCCCTCAGAACCCAGGGACTCAGCTGTGTACTTCTGTGCCACCTCGGCTCCGGGGAGCTCCTACAATGAGCAGTTCTTCGGGCCA	CATSAPGSSYNEQFF	1	6.067643189484223E-5	45	TCRBV12	TCRBV12	unresolved			TCRBV12-03,TCRBV12-04		TCRBD02-01	TCRBD02	TCRBD02-01				01,02	TCRBJ02-01*01	TCRBJ02	TCRBJ02-01	01				10	9	8	3	2	0	36	43	52	57	59	1	In	VDJ
CGCTCACCAGGCCTGGGGGACGCAGCCATGTACCTGTGTGCCACCAGCCGACCCCCCGGGGTGGGTTACGAGCAGTACTTCGGGCCG	CATSRPPGVGYEQYF	1	4.41283141053398E-5	45	TCRBV15-01*01	TCRBV15	TCRBV15-01	01				TCRBD02-01*01	TCRBD02	TCRBD02-01	01				TCRBJ02-07*01	TCRBJ02	TCRBJ02-07	01				5	8	8	3	5	4	36	48	56	61	66	1	In	VDJ
CAGCCAGAAGACTCGGCCCTGTATCTCTGTGCCAGCAGCCAACCAGGATCGACCGTCTCTGGGGCCAACGTCCTGACTTTCGGGGCC	CASSQPGSTVSGANVLTF	1	4.41283141053398E-5	54	TCRBV04-02*01	TCRBV04	TCRBV04-02	01				TCRBD01-01*01	TCRBD01	TCRBD01-01	01				TCRBJ02-06*01	TCRBJ02	TCRBJ02-06	01				2	1	4	4	9	0	27	42	43	47	56	1	In	VDJ
ACCAGTGCCCATCCTGAAGACAGCAGCTTCTACATCTGCAGTGCTAGAGACAATACGGACAGGTCACGGCCCCAGCATTTTGGTGAT	CSARDNTDRSRPQHF	1	4.41283141053398E-5	45	TCRBV20	TCRBV20	unresolved			TCRBV20-01,TCRBV20-or09_02		TCRBD01-01*01	TCRBD01	TCRBD01-01	01				TCRBJ01-05*01	TCRBJ01	TCRBJ01-05	01				0	6	1	4	5	9	36	50	56	63	68	1	In	VDJ
CTGAGCTCTCTGGAGCTGGGGGACTCAGCTTTGTATTTCTGTGCCAGCAGCGTAAAGGGGGCCGGCGGGGAGCTGTTTTTTGGAGAA	CASSVKGAGGELFF	1	4.688633373692354E-5	42	TCRBV09-01	TCRBV09	TCRBV09-01				01,02	TCRBD01-01*01	TCRBD01	TCRBD01-01	01				TCRBJ02-02*01	TCRBJ02	TCRBJ02-02	01				1	1	5	0	3	7	39	54	55	62	65	1	In	VDJ
CTGCTGTCGGCTGCTCCCTCCCAGACATCTGTGTACTTCTGTGCCACCTCTCTGAGGGGCTCTGGAAACACCATATATTTTGGAGAG	CATSLRGSGNTIYF	1	5.791841226325849E-5	42	TCRBV06-05*01	TCRBV06	TCRBV06-05	01						unresolved		TCRBD01,TCRBD02	TCRBD01-01,TCRBD02-01		TCRBJ01-03*01	TCRBJ01	TCRBJ01-03	01				10	8	5	2	0	0	39	46	54	-1	59	1	In	VDJ
ACGATCCAGCGCACACAGCAGGAGGACTCGGCCGTGTATCTCTGTGCCAGCAGACCATACGGTGACTATGGCTACACCTTCGGTTCG	CASRPYGDYGYTF	1	6.343445152642597E-5	39	TCRBV07-02*01	TCRBV07	TCRBV07-02	01				TCRBD02-01	TCRBD02	TCRBD02-01				01,02	TCRBJ01-02*01	TCRBJ01	TCRBJ01-02	01				6	6	8	5	2	3	42	53	59	62	64	1	In	VDJ
CTGACGATCCAGCGCACAGAGCAGCGGGACTCGGCCATGTATCGCTGTGCCAGCAGGGGAGATCCCGGGGAGCTGTTTTTTGGAGAA	CASRGDPGELFF	1	6.343445152642597E-5	36	TCRBV07-06*01	TCRBV07	TCRBV07-06	01				TCRBD02-01*02	TCRBD02	TCRBD02-01	02				TCRBJ02-02*01	TCRBJ02	TCRBJ02-02	01				6	0	9	2	3	6	45	-1	56	61	64	1	In	VDJ
GGATCCAGCAGGTAGTGCGAGGAGATTCGGCAGCTTATTTCTGTGCCAGCTCACAGCTGTTCAATATACGAGCAGTACGTCGGGCCG		1	5.791841226325849E-5	40	TCRBV18-01*01	TCRBV18	TCRBV18-01	01						unresolved		TCRBD01,TCRBD02	TCRBD01-01,TCRBD02-01		TCRBJ02-07*01	TCRBJ02	TCRBJ02-07	01				4	18	4	5	4	17	41	54	72	75	79	1	Out	VDJ
AGTGCCCATCCTGAAGACAGCAGCTTCTACATCTGCAGTGCTAGAGCCTCGGGACAGGGCGGCAATCAGCCCCAGCATTTTGGTGAT	CSARASGQGGNQPQHF	1	4.41283141053398E-5	48	TCRBV20	TCRBV20	unresolved			TCRBV20-01,TCRBV20-or09_02		TCRBD01-01*01	TCRBD01	TCRBD01-01	01				TCRBJ01-05*01	TCRBJ01	TCRBJ01-05	01				1	4	0	3	2	2	33	46	50	59	61	1	In	VDJ
GAGTCTGCCAGGCCCTCACATACCTCTCAGTACCTCTGTGCCAGCAGTGAATCGTCGGGAGTGAGAGATACGCAGTATTTTGGCCCA	CASSESSGVRDTQYF	1	3.8612274842172325E-5	45	TCRBV25-01*01	TCRBV25	TCRBV25-01	01				TCRBD02-01*02	TCRBD02	TCRBD02-01	02				TCRBJ02-03*01	TCRBJ02	TCRBJ02-03	01				1	3	8	2	4	5	36	52	55	61	65	1	In	VDJ
ATCCAGCCTGCAAAGCTTGAGGACTCGGCCGTGTATCTCTGTGCCAGCAGCTCAACAGGGGGTCTCTATGGCTACACCTTCGGTTCG	CASSSTGGLYGYTF	1	4.9644353368507274E-5	42	TCRBV11-02*02	TCRBV11	TCRBV11-02	02				TCRBD01-01*01	TCRBD01	TCRBD01-01	01				TCRBJ01-02*01	TCRBJ01	TCRBJ01-02	01				4	2	3	1	3	4	39	52	54	62	65	1	In	VDJ
CACATCAATTCCCTGGAGCTTGGTGACTCTGCTGTGTATTTCTGTGCCAGCAGCCCAACCAACAGCCCCGAGCAGTTCTTCGGGCCA	CASSPTNSPEQFF	1	7.170851042117718E-5	39	TCRBV03	TCRBV03	unresolved			TCRBV03-01,TCRBV03-02		TCRBD01-01*01	TCRBD01	TCRBD01-01	01				TCRBJ02-01*01	TCRBJ02	TCRBJ02-01	01				4	6	3	5	4	10	42	55	61	65	69	1	In	VDJ
CAGTGACCAGTGCCCATCCTGAAGACAGCAGCTTCTACATCTGCAGTGCTAGGAGGGGGTTTTCCCTACGAGCAGTACTTCGGGCCG		1	4.41283141053398E-5	40	TCRBV20	TCRBV20	unresolved			TCRBV20-01,TCRBV20-or09_02		TCRBD01-01*01	TCRBD01	TCRBD01-01	01				TCRBJ02-07*01	TCRBJ02	TCRBJ02-07	01				3	1	5	1	5	2	41	52	53	59	64	1	Out	VDJ
GTGAACGCCTTGGAGCTGGACGACTCGGCCCTGTATCTCTGTGCCAGCAGCTTGAGTGGGGGGCAAGAGACCCAGTACTTCGGGCCA	CASSLSGGQETQYF	1	4.688633373692354E-5	42	TCRBV05-04*01	TCRBV05	TCRBV05-04	01				TCRBD02-01*01	TCRBD02	TCRBD02-01	01				TCRBJ02-05*01	TCRBJ02	TCRBJ02-05	01				1	3	9	1	0	2	39	54	57	-1	63	1	In	VDJ
CTGGAGCTGGGGGACTCAGCTTTGTATTTCTGTGCCAGCAGCGTAGTTGCCCCGGGACAGGGGACCGGGGAGCTGTTTTTTGGAGAA	CASSVVAPGQGTGELFF	1	4.688633373692354E-5	51	TCRBV09-01	TCRBV09	TCRBV09-01				01,02	TCRBD01-01*01	TCRBD01	TCRBD01-01	01				TCRBJ02-02*01	TCRBJ02	TCRBJ02-02	01				0	7	0	2	0	5	30	46	53	-1	63	1	In	VDJ
TCGGCTGCTCCCTCCCAGACATCTGTGTACTTCTGTGCCAGCAGTTCCCCAAAACAGGGGGCGGACACTGAAGCTTTCTTTGGACAA	CASSSPKQGADTEAFF	1	4.41283141053398E-5	48	TCRBV06-05*01	TCRBV06	TCRBV06-05	01				TCRBD01-01*01	TCRBD01	TCRBD01-01	01				TCRBJ01-01*01	TCRBJ01	TCRBJ01-01	01				4	7	3	0	2	3	33	46	53	62	64	1	In	VDJ
GAGTCGGCTGCTCCCTCCCAGACATCTGTGTACTTCTGTGCCAGCAGGGGACTCTCCGGCTCTGGAAACACCATATATTTTGGAGAG	CASRGLSGSGNTIYF	1	7.446653005276092E-5	45	TCRBV06-01*01	TCRBV06	TCRBV06-01	01				TCRBD02-01	TCRBD02	TCRBD02-01				01,02	TCRBJ01-03*01	TCRBJ01	TCRBJ01-03	01				6	0	0	10	6	0	36	-1	47	53	59	1	In	VDJ
AGCAGGGGGACTCAGCTGTGTATCTCTGTGCCAGCAGCTTCCAGTGCTAGCGGGAGTGGGAACACCGGGGAGCTGTTTTTTGGAGAA		1	7.446653005276092E-5	55	TCRBV07-04*01	TCRBV07	TCRBV07-04	01				TCRBD02-01*02	TCRBD02	TCRBD02-01	02				TCRBJ02-02*01	TCRBJ02	TCRBJ02-02	01				3	6	4	2	3	1	26	40	46	56	59	1	Out	VDJ
AGGCTGGAGTTGGCTGCTCCCTCCCAGACATCTGTGTACTTCTGTGCCAGCAGTTACCCGGGGGGCACTGAAGCTTTCTTTGGACAA	CASSYPGGTEAFF	1	6.619247115800971E-5	39	TCRBV06-06	TCRBV06	TCRBV06-06				01,02	TCRBD02-01*01	TCRBD02	TCRBD02-01	01				TCRBJ01-01*01	TCRBJ01	TCRBJ01-01	01				2	1	8	1	0	4	42	57	58	-1	65	1	In	VDJ
CCCTCAGAACCCAGGGACTCAGCTGTGTACTTCTGTGCCAGCAGTTTCGGAATCGGGGCGGTGGTTGAAAAACTGTTTTTTGGCAGT	CASSFGIGAVVEKLFF	1	6.895049078959344E-5	48	TCRBV12	TCRBV12	unresolved			TCRBV12-03,TCRBV12-04				unresolved		TCRBD01,TCRBD02	TCRBD01-01,TCRBD02-01		TCRBJ01-04*01	TCRBJ01	TCRBJ01-04	01				3	7	7	0	6	7	33	47	54	59	65	1	In	VDJ
ATCCAGCCTGCAAAGCTTGAGGACTCGGCCGTGTATCTCTGTGCCAGCAGCGTTTCGGGACAGCAATATGGCTACACCTTCGGTTCG	CASSVSGQQYGYTF	1	4.9644353368507274E-5	42	TCRBV11-02*02	TCRBV11	TCRBV11-02	02				TCRBD01-01*01	TCRBD01	TCRBD01-01	01				TCRBJ01-02*01	TCRBJ01	TCRBJ01-02	01				5	5	0	5	3	5	39	51	56	63	66	1	In	VDJ
CAGCCTGCAAAGCTTGAGGACTCGGCCGTGTATCTCTGTGCCAGCAGCTTAGGGGACAGGGGTTATCGAGGCTACACCTTCGGTTCG	CASSLGDRGYRGYTF	1	4.9644353368507274E-5	45	TCRBV11-02*02	TCRBV11	TCRBV11-02	02				TCRBD01-01*01	TCRBD01	TCRBD01-01	01				TCRBJ01-02*01	TCRBJ01	TCRBJ01-02	01				1	0	0	2	7	8	36	-1	52	62	69	1	In	VDJ
AGTGCCCATCCTGAAGACAGCAGCTTCTACATCTGCAGTGCTAGAGATTGGACTAGCGGGAGTCAAGAGACCCAGTACTTCGGGCCA	CSARDWTSGSQETQYF	1	3.8612274842172325E-5	48	TCRBV20	TCRBV20	unresolved			TCRBV20-01,TCRBV20-or09_02		TCRBD02-01*02	TCRBD02	TCRBD02-01	02				TCRBJ02-05*01	TCRBJ02	TCRBJ02-05	01				0	2	1	2	1	2	33	47	49	62	63	1	In	VDJ
CTGAAGATCCAGCCCTCAGAACCCAGGGACTCAGCTGTGTACTTCTGTGCCAGCAATTCCAACACAGATACGCAGTATTTTGGCCCA	CASNSNTDTQYF	1	5.791841226325849E-5	36	TCRBV12	TCRBV12	unresolved			TCRBV12-03,TCRBV12-04		TCRBD01-01*01	TCRBD01	TCRBD01-01	01				TCRBJ02-03*01	TCRBJ02	TCRBJ02-03	01				7	4	4	6	1	2	45	55	59	61	62	1	In	VDJ
ACGCCTTGTTGCTGGGGGACTCGGCCCTCTATCTCTGTGCCAGCAGCTTGAGGGGGCGCACGAGGAGATACGCAGTATTTTGGCCCA		1	5.2402373000091016E-5	46	TCRBV05-06*01	TCRBV05	TCRBV05-06	01				TCRBD01-01*01	TCRBD01	TCRBD01-01	01				TCRBJ02-03*01	TCRBJ02	TCRBJ02-03	01				1	0	5	0	8	5	35	-1	50	57	65	1	Out	VDJ
ATCCAGCGCACAGAGCAGCGGGACTCGGCCATGTATCGCTGTGCCAGCAGCTCCCGCTCGGGAGGGGGTGAGCAGTACTTCGGGCCG	CASSSRSGGGEQYF	1	5.2402373000091016E-5	42	TCRBV07-06*01	TCRBV07	TCRBV07-06	01				TCRBD02-01*02	TCRBD02	TCRBD02-01	02				TCRBJ02-07*01	TCRBJ02	TCRBJ02-07	01				4	6	8	0	3	7	39	52	58	66	69	1	In	VDJ
AGTCTGCTGCCTCCTCCCAGACATCTGTATATTTCTGCGCCAGCAGTTCGCTTAGAGGGGCGGAACACTGAAGCTTTCTTTGGACAA		1	7.722454968434465E-5	46	TCRBV10-01	TCRBV10	TCRBV10-01				01,02			unresolved		TCRBD01,TCRBD02	TCRBD01-01,TCRBD02-01		TCRBJ01-01*01	TCRBJ01	TCRBJ01-01	01				5	8	5	2	2	1	35	47	55	60	62	1	Out	VDJ
TCTCTGGAGCTGGGGGACTCAGCTTTGTATTTCTGTGCCAGCAGCGTAGTCCGAGACTCCAAAAGGACTGAAGCTTTCTTTGGACAA	CASSVVRDSKRTEAFF	1	4.41283141053398E-5	48	TCRBV09-01	TCRBV09	TCRBV09-01				01,02	TCRBD02-01	TCRBD02	TCRBD02-01				01,02	TCRBJ01-01*01	TCRBJ01	TCRBJ01-01	01				0	5	2	10	8	5	33	49	54	58	66	1	In	VDJ
CTGTCCCTAGAGTCTGCCATCCCCAACCAGACAGCTCTTTACTTCTGTGCCTCAGCGGGGCGTTTCAATGAGCAGTTCTTCGGGCCA	CASAGRFNEQFF	1	5.2402373000091016E-5	36	TCRBV24	TCRBV24	unresolved			TCRBV24-01,TCRBV24-or09_02		TCRBD02-01*01	TCRBD02	TCRBD02-01	01				TCRBJ02-01*01	TCRBJ02	TCRBJ02-01	01				12	2	6	3	5	6	45	51	53	60	65	1	In	VDJ
GTGACATCGGCCCAAAAGAACCCGACAGCTTTCTATCTCTGTGCCAGTAGGGACAGGGTTCGAGGCTATGGCTACACCTTCGGTTCG	CASRDRVRGYGYTF	1	7.446653005276092E-5	42	TCRBV19-01	TCRBV19	TCRBV19-01				01,02	TCRBD01-01*01	TCRBD01	TCRBD01-01	01				TCRBJ01-02*01	TCRBJ01	TCRBJ01-02	01				6	0	1	3	7	4	39	-1	50	58	65	1	In	VDJ
CTGAATGTGAACGCCTTGGAGCTGGACGACTCGGCCCTGTATCTCTGTGCCAGCAGCTTGTGGCGTGAAAAACTGTTTTTTGGCAGT	CASSLWREKLFF	1	6.895049078959344E-5	36	TCRBV05-04*01	TCRBV05	TCRBV05-04	01						unresolved		TCRBD01,TCRBD02	TCRBD01-01,TCRBD02-01		TCRBJ01-04*01	TCRBJ01	TCRBJ01-04	01				1	1	9	0	1	7	45	60	61	64	65	1	In	VDJ
TACCAGCTCCCAGACATCTGTGTACTTCTGTGCCATCGACGACTACCGGGACAGCTTAAAATATACTATGGCTACACCTTCGGTTCG		1	7.446653005276092E-5	53	TCRBV10-03*01	TCRBV10	TCRBV10-03	01				TCRBD01-01*01	TCRBD01	TCRBD01-01	01				TCRBJ01-02*01	TCRBJ01	TCRBJ01-02	01				8	10	0	5	10	3	28	37	47	54	64	1	Out	VDJ
ACAGTGACCAGTGCCCATCCTGAAGACAGCAGCTTCTACATCTGCAGTGCTAGAGATCATTCAGATCAGCCCCAGCATTTTGGTGAT	CSARDHSDQPQHF	1	4.41283141053398E-5	39	TCRBV20	TCRBV20	unresolved			TCRBV20-01,TCRBV20-or09_02		TCRBD01-01*01	TCRBD01	TCRBD01-01	01				TCRBJ01-05*01	TCRBJ01	TCRBJ01-05	01				0	5	4	5	0	5	42	56	61	-1	64	1	In	VDJ
CTGCTGTCGGCTGCTCCCTCCCAGACATCTGTGTACTTCTGTGCCAGCAGCCAACAGTTTTCTGGAAACACCATATATTTTGGAGAG	CASSQQFSGNTIYF	1	5.791841226325849E-5	42	TCRBV06-05*01	TCRBV06	TCRBV06-05	01				TCRBD01-01*01	TCRBD01	TCRBD01-01	01				TCRBJ01-03*01	TCRBJ01	TCRBJ01-03	01				6	3	3	5	3	1	39	50	53	57	60	1	In	VDJ
AAGATCCAGCGCACACAGCAGGAGGACTCCGCCGTGTATCTCTGTGCCAGCACCCCTGCCGTGGACACTGAAGCTTTCTTTGGACAA	CASTPAVDTEAFF	1	5.791841226325849E-5	39	TCRBV07-08*01	TCRBV07	TCRBV07-08	01						unresolved		TCRBD01,TCRBD02	TCRBD01-01,TCRBD02-01		TCRBJ01-01*01	TCRBJ01	TCRBJ01-01	01				7	10	0	10	0	3	42	52	62	-1	64	1	In	VDJ
CGCACAGAGCGGGGGGACTCAGCCGTGTATCTCTGTGCCAGCAGCATAGCCGGGACCACCACCCGGGATGGCTACACCTTCGGTTCG	CASSIAGTTTRDGYTF	1	5.2402373000091016E-5	48	TCRBV07-03*01	TCRBV07	TCRBV07-03	01						unresolved		TCRBD01,TCRBD02	TCRBD01-01,TCRBD02-01		TCRBJ01-02*01	TCRBJ01	TCRBJ01-02	01				5	6	0	7	11	6	33	45	51	56	67	1	In	VDJ
TCGGCTGCTCCCTCCCAGACATCTGTGTACTTCTGTGCCAGCAGTGAAGGGCGGCTAGCGGTTACGTACGAGCAGTACTTCGGGCCG	CASSEGRLAVTYEQYF	1	5.2402373000091016E-5	48	TCRBV06-01*01	TCRBV06	TCRBV06-01	01				TCRBD02-01	TCRBD02	TCRBD02-01				01,02	TCRBJ02-07*01	TCRBJ02	TCRBJ02-07	01				1	5	4	5	5	4	33	49	54	61	66	1	In	VDJ
ACTGTGACATCGGCCCAAAAGAACCCGACAGCTTTCTATCTCTGTGCCAGTTCGATAGTGACGCGGGATACGCAGTATTTTGGCCCA	CASSIVTRDTQYF	1	8.274058894751213E-5	39	TCRBV19-01	TCRBV19	TCRBV19-01				01,02	TCRBD02-01	TCRBD02	TCRBD02-01				01,02	TCRBJ02-03*01	TCRBJ02	TCRBJ02-03	01				8	11	7	5	0	6	42	51	62	-1	66	1	In	VDJ
GAACCCAGGGACTCAGCTGTGTACTTCTGTGCCAGCAGTCCCCCTGGAGGATCCCGGCTCTCCTACAATGAGCAGTTCTTCGGGCCA	CASSPPGGSRLSYNEQFF	1	6.067643189484223E-5	54	TCRBV12	TCRBV12	unresolved			TCRBV12-03,TCRBV12-04		TCRBD02-01*02	TCRBD02	TCRBD02-01	02				TCRBJ02-01*01	TCRBJ02	TCRBJ02-01	01				5	6	10	1	9	0	27	39	45	50	59	1	In	VDJ
CAGCAGGTAGTGCGAGGAGATTCGGCAGCTTATTTCTGTGCCAGCTCACCGGCTCAGGGGGTTGAAAACACCATATATTTTGGAGAG	CASSPAQGVENTIYF	1	8.549860857909586E-5	45	TCRBV18-01*01	TCRBV18	TCRBV18-01	01				TCRBD01-01*01	TCRBD01	TCRBD01-01	01				TCRBJ01-03*01	TCRBJ01	TCRBJ01-03	01				3	4	4	1	4	6	36	50	54	61	65	1	In	VDJ
ATGAATGTGAGCACCTTGGAGCTGGGGGACTCGGCCCTTTATCTTTGCGCCAGCAGCTGGGAGGGGAATGAGCAGTTCTTCGGGCCA	CASSWEGNEQFF	1	4.688633373692354E-5	36	TCRBV05-01*01	TCRBV05	TCRBV05-01	01				TCRBD02-01*02	TCRBD02	TCRBD02-01	02				TCRBJ02-01*01	TCRBJ02	TCRBJ02-01	01				3	0	9	0	1	7	45	-1	58	65	66	1	In	VDJ
CCTCACTCTGTAGTCTGCTGCCTCCTCCCAGACATCTGTATATTTCTGCGCCAGCAGTGAAAGGGCTATGGCTACACCTTCGGTTCG		1	6.895049078959344E-5	35	TCRBV10-01	TCRBV10	TCRBV10-01				01,02			unresolved		TCRBD01,TCRBD02	TCRBD01-01,TCRBD02-01		TCRBJ01-02*01	TCRBJ01	TCRBJ01-02	01				3	1	5	3	0	4	46	60	61	-1	65	1	Out	VDJ
ACATCGGCCCAAAAGAACCCGACAGCTTTCTATCTCTGTGCCAGTAGTATAGGGGCAGTTGGTGGAAACACCATATATTTTGGAGAG	CASSIGAVGGNTIYF	1	1.103207852633495E-4	45	TCRBV19-01	TCRBV19	TCRBV19-01				01,02	TCRBD01-01*01	TCRBD01	TCRBD01-01	01				TCRBJ01-03*01	TCRBJ01	TCRBJ01-03	01				1	0	8	0	6	3	36	-1	52	56	62	1	In	VDJ
CTGTGACATCGGCCCAAAAGAACCCGACAGCTTTCTATCTCTGTGCCAGGAAAACGGACAGGGGGTTACGAGCAGTACGTCGGGCCG		1	7.446653005276092E-5	40	TCRBV19-01	TCRBV19	TCRBV19-01				01,02	TCRBD01-01*01	TCRBD01	TCRBD01-01	01				TCRBJ02-07*01	TCRBJ02	TCRBJ02-07	01				9	6	1	1	14	17	41	49	55	65	79	1	Out	VDJ
TCCCTAGAGTCTGCCATCCCCAACCAGACAGCTCTTTACTTCTGTGCCACCAGTGAGACAGGGGAAGAGACCCAGTACTTCGGGCCA	CATSETGEETQYF	1	4.137029447375607E-5	39	TCRBV24	TCRBV24	unresolved			TCRBV24-01,TCRBV24-or09_02		TCRBD01-01*01	TCRBD01	TCRBD01-01	01				TCRBJ02-05*01	TCRBJ02	TCRBJ02-05	01				4	0	2	2	0	3	42	-1	56	-1	64	1	In	VDJ
CTGAATGTGAACGCCTTGTTGCTGGGGGACTCGGCCCTGTATCTCTGTGCCAGCAGCTCCCTCTCAGATGGCTACACCTTCGGTTCG	CASSSLSDGYTF	1	7.446653005276092E-5	36	TCRBV05-05*01	TCRBV05	TCRBV05-05	01				TCRBD01-01*01	TCRBD01	TCRBD01-01	01				TCRBJ01-02*01	TCRBJ01	TCRBJ01-02	01				3	6	4	5	0	6	45	58	64	-1	67	1	In	VDJ
TGCAGAACTGGAGGATTCTGGAGTTTATTTCTGTGCCAGCAGCCAAGATCGTCCAGACAGGATTCGTACGAGCAGTACTTCGGGCCG		1	6.895049078959344E-5	50	TCRBV14-01*01	TCRBV14	TCRBV14-01	01				TCRBD01-01*01	TCRBD01	TCRBD01-01	01				TCRBJ02-07*01	TCRBJ02	TCRBJ02-07	01				0	7	2	4	5	4	31	48	55	61	66	1	Out	VDJ
CAGCCTGCAGAACTGGAGGATTCTGGAGTTTATTTCTGTGCCAGCAGCCAAGATAAGCGGGAATACTATGGCTACACCTTCGGTTCG	CASSQDKREYYGYTF	1	6.619247115800971E-5	45	TCRBV14-01*01	TCRBV14	TCRBV14-01	01				TCRBD02-01*02	TCRBD02	TCRBD02-01	02				TCRBJ01-02*01	TCRBJ01	TCRBJ01-02	01				0	2	6	3	2	3	36	53	55	62	64	1	In	VDJ
AGCACCTTGGAGCTGGGGGACTCGGCCCTTTATCTTTGCGCCAGCAGCGGGGACATGACCTTCACAGATACGCAGTATTTTGGCCCA	CASSGDMTFTDTQYF	1	4.41283141053398E-5	45	TCRBV05-01*01	TCRBV05	TCRBV05-01	01				TCRBD01-01*01	TCRBD01	TCRBD01-01	01				TCRBJ02-03*01	TCRBJ02	TCRBJ02-03	01				4	1	0	6	7	2	36	48	49	55	62	1	In	VDJ
AGGATCCAGCAGGTAGTGCGAGGAGATTCGGCAGCTTATTTCTGTGCCAGCTCCTCACAGGGGCATCAGCCCCAGCATTTTGGTGAT	CASSSQGHQPQHF	1	5.791841226325849E-5	39	TCRBV18-01*01	TCRBV18	TCRBV18-01	01				TCRBD01-01*01	TCRBD01	TCRBD01-01	01				TCRBJ01-05*01	TCRBJ01	TCRBJ01-05	01				6	3	3	2	1	5	42	53	56	63	64	1	In	VDJ
GTGAGCACCTTGGAGCTGGGGGACTCGGCCCTTTATCTTTGCGCCAGCAGCTTGGGAGGGCAGGGACTAGAGTATTTCTTCGGGCCA	CASSLGGQGLEYFF	1	4.688633373692354E-5	42	TCRBV05-01*01	TCRBV05	TCRBV05-01	01				TCRBD02-01	TCRBD02	TCRBD02-01				01,02	TCRBJ02-01*01	TCRBJ02	TCRBJ02-01	01				0	7	0	8	5	16	39	55	62	70	75	1	In	VDJ
CAGCGCACAGAGCAGCGGGACTCGGCCATGTATCGCTGTGCCAGCAGCCAGACTTTAGTGTGGGAAGAGACCCAGTACTTCGGGCCA	CASSQTLVWEETQYF	1	4.9644353368507274E-5	45	TCRBV07-06*01	TCRBV07	TCRBV07-06	01				TCRBD02-01	TCRBD02	TCRBD02-01				01,02	TCRBJ02-05*01	TCRBJ02	TCRBJ02-05	01				5	2	2	10	10	3	36	48	50	54	64	1	In	VDJ
ACCAGTGCCCATCCTGAAGACAGCAGCTTCTACATCTGCAGTGCCCACCGACTGGCCAACTCCTACAATGAGCAGTTCTTCGGGCCA	CSAHRLANSYNEQFF	1	4.9644353368507274E-5	45	TCRBV20	TCRBV20	unresolved			TCRBV20-01,TCRBV20-or09_02		TCRBD02-01	TCRBD02	TCRBD02-01				01,02	TCRBJ02-01*01	TCRBJ02	TCRBJ02-01	01				6	5	2	10	6	0	36	44	49	53	59	1	In	VDJ
CCCCTGATCCTGGAGTCGCCCAGCCCCAACCAGACCTCTCTGTACTTCTGTGCCAGCAGTTTCGAGGACGAGCAGTACTTCGGGCCG	CASSFEDEQYF	1	5.791841226325849E-5	33	TCRBV27-01*01	TCRBV27	TCRBV27-01	01				TCRBD02-01*02	TCRBD02	TCRBD02-01	02				TCRBJ02-07*01	TCRBJ02	TCRBJ02-07	01				3	1	11	1	0	5	48	62	63	-1	67	1	In	VDJ
ATCCAGCGCACAGAGCAGGGGGACTCGGCCATGTATCTCTGTGCCAGCAGCTTAGGTGGGGGGGGCAGTGAGCAGTTCTTCGGGCCA	CASSLGGGGSEQFF	1	7.998256931592839E-5	42	TCRBV07-09	TCRBV07	TCRBV07-09				01,03	TCRBD02-01*01	TCRBD02	TCRBD02-01	01				TCRBJ02-01*01	TCRBJ02	TCRBJ02-01	01				1	2	9	0	4	9	39	55	57	64	68	1	In	VDJ
ACATCTGTGTACTTCTGTGCCAGCAGTTACTCGTTGTCGGGACATCAGCTAGCCGTTTCTGGGGCCAACGTCCTGACTTTCGGGGCC	CASSYSLSGHQLAVSGANVLTF	1	5.791841226325849E-5	66	TCRBV06	TCRBV06	unresolved			TCRBV06-02,TCRBV06-03,TCRBV06-05,TCRBV06-06		TCRBD01-01*01	TCRBD01	TCRBD01-01	01				TCRBJ02-06*01	TCRBJ02	TCRBJ02-06	01				0	6	0	6	13	1	15	32	38	44	57	1	In	VDJ
CTGCAGCCAGAAGACTCGGCCCTGTATCTCTGTGCCAGCAGCCAAGTTCCCCAGGGGTTTTCCGGAAACACCATATATTTTGGAGAG	CASSQVPQGFSGNTIYF	1	6.067643189484223E-5	51	TCRBV04-02*01	TCRBV04	TCRBV04-02	01				TCRBD01-01*01	TCRBD01	TCRBD01-01	01				TCRBJ01-03*01	TCRBJ01	TCRBJ01-03	01				1	5	4	2	6	4	30	46	51	57	63	1	In	VDJ
AGCTCTCTGGAGCTGGGGGACTCAGCTTTGTATTTCTGTGCCAGCAGCGTAGTAGCGGGAGGAAGCGGGGAGCTGTTTTTTGGAGAA	CASSVVAGGSGELFF	2	6.067643189484223E-5	45	TCRBV09-01	TCRBV09	TCRBV09-01				01,02	TCRBD02-01*02	TCRBD02	TCRBD02-01	02				TCRBJ02-02*01	TCRBJ02	TCRBJ02-02	01				0	0	5	1	3	7	36	-1	52	62	65	2	In	VDJ
AACCTGAGCTCTCTGGAGCTGGGGGACTCAGCTTTGTATTTCTGTGCCACCTCTGGGGGGGACACCGGGGAGCTGTTTTTTGGAGAA	CATSGGDTGELFF	1	4.688633373692354E-5	39	TCRBV09-01	TCRBV09	TCRBV09-01				01,02	TCRBD02-01*01	TCRBD02	TCRBD02-01	01				TCRBJ02-02*01	TCRBJ02	TCRBJ02-02	01				9	5	9	0	0	3	42	49	54	-1	61	1	In	VDJ
CTTGGAGATCCAGTCCACGGAGTCAGGGGACACAGCACTGTATTTCTGTGCCAGCAGCACCCCTTTTGTGCCCAGCATTTTGGTGAT		1	9.101464784226333E-5	35	TCRBV21-01*01	TCRBV21	TCRBV21-01	01				TCRBD02-01	TCRBD02	TCRBD02-01				01,02	TCRBJ01-05*01	TCRBJ01	TCRBJ01-05	01				4	3	4	10	6	11	46	59	62	64	70	1	Out	VDJ
CAGCGCACACAGCAGGAGGACTCGGCCGTGTATCTCTGTGCCAGCAGCTTCGGCACCGAGTTTTACAATGAGCAGTTCTTCGGGCCA	CASSFGTEFYNEQFF	1	7.446653005276092E-5	45	TCRBV07-02*01	TCRBV07	TCRBV07-02	01						unresolved		TCRBD01,TCRBD02	TCRBD01-01,TCRBD02-01		TCRBJ02-01*01	TCRBJ02	TCRBJ02-01	01				3	1	9	0	9	4	36	50	51	54	63	1	In	VDJ
GCCTTGTTGCTGGGGGACTCGGCCCTCTATCTCTGTGCCAGCAGCTTGGCCCAGCGGGGCCCCTACAATGAGCAGTTCTTCGGGCCA	CASSLAQRGPYNEQFF	1	5.516039263167475E-5	48	TCRBV05-06*01	TCRBV05	TCRBV05-06	01				TCRBD02-01*01	TCRBD02	TCRBD02-01	01				TCRBJ02-01*01	TCRBJ02	TCRBJ02-01	01				0	3	6	3	2	2	33	49	52	59	61	1	In	VDJ
AAGATCCAGCGCACACAGCAGGAGGACTCCGCCGTGTATCTCTGTGCCAGCAGCTCGGCACTAGGATTAGAGCAGTACGTCGGGCCG	CASSSALGLEQYV	1	5.2402373000091016E-5	39	TCRBV07-08*01	TCRBV07	TCRBV07-08	01				TCRBD02-01	TCRBD02	TCRBD02-01				01,02	TCRBJ02-07*01	TCRBJ02	TCRBJ02-07	01				4	4	3	8	15	17	42	55	59	64	79	1	In	VDJ
AACCTGAGCTCTCTGGAGCTGGGGGACTCAGCTTTGTATTTCTGTGCCAGCAGCGTAGGTGGAAATTTTGAGCAGTTCTTCGGGCCA	CASSVGGNFEQFF	1	4.41283141053398E-5	39	TCRBV09-01	TCRBV09	TCRBV09-01				01,02			unresolved		TCRBD01,TCRBD02	TCRBD01-01,TCRBD02-01		TCRBJ02-01*01	TCRBJ02	TCRBJ02-01	01				0	2	1	8	5	9	42	58	60	63	68	1	In	VDJ
CTGAAGATCCAGCCCTCAGAACCCAGGGACTCAGCTGTGTACTTCTGTGCCAGCTCAGTCTCGGGAAACACCATATATTTTGGAGAG	CASSVSGNTIYF	1	7.722454968434465E-5	36	TCRBV12	TCRBV12	unresolved			TCRBV12-03,TCRBV12-04		TCRBD01-01*01	TCRBD01	TCRBD01-01	01				TCRBJ01-03*01	TCRBJ01	TCRBJ01-03	01				8	1	4	5	5	4	45	54	55	58	63	1	In	VDJ
CGCACAGAGCAGGGGGACTCGGCCATGTATCTCTGTGCCAGCAGCCCTAAACGGACATACTCCTACAATGAGCAGTTCTTCGGGCCA	CASSPKRTYSYNEQFF	1	7.998256931592839E-5	48	TCRBV07-09	TCRBV07	TCRBV07-09				01,03	TCRBD01-01*01	TCRBD01	TCRBD01-01	01				TCRBJ02-01*01	TCRBJ02	TCRBJ02-01	01				5	7	1	6	2	0	33	45	52	57	59	1	In	VDJ
TGGAGTCTGCCAGGCCCTCACATACCTCTCAGTACCTCTGTGCCGGCCGCCGGGTCTATCTCCTACAATGAGCAGTTCTTCGGGCCA		1	3.8612274842172325E-5	43	TCRBV25-01*01	TCRBV25	TCRBV25-01	01				TCRBD02-01	TCRBD02	TCRBD02-01				01,02	TCRBJ02-01*01	TCRBJ02	TCRBJ02-01	01				11	6	8	4	5	0	38	44	50	54	59	1	Out	VDJ
CAGGTAGTGCGAGGAGATTCGGCAGCTTATTTCTGTGCCAGCTCACCAAGGGAAGCAGGTCCGAACACTGAAGCTTTCTTTGGACAA	CASSPREAGPNTEAFF	1	6.343445152642597E-5	48	TCRBV18-01*01	TCRBV18	TCRBV18-01	01						unresolved		TCRBD01,TCRBD02	TCRBD01-01,TCRBD02-01		TCRBJ01-01*01	TCRBJ01	TCRBJ01-01	01				2	1	0	8	9	1	33	48	49	53	62	1	In	VDJ
ACTCTGACAGTGACCAGTGCCCATCCTGAAGACAGCAGCTTCTACATCTGCAGTGCTAGAATGGATCGTGAGCAGTTCTTCGGGCCA	CSARMDREQFF	1	3.585425521058859E-5	33	TCRBV20-01*01	TCRBV20	TCRBV20-01	01						unresolved		TCRBD01,TCRBD02	TCRBD01-01,TCRBD02-01		TCRBJ02-01*01	TCRBJ02	TCRBJ02-01	01				2	2	1	8	3	9	48	60	62	65	68	1	In	VDJ
ATCCAGCCCTCAGAACCCAGGGACTCAGCTGTGTACTTCTGTGCCAGCAGAAGGCTTTTTAGAACCTACGAGCAGTACTTCGGGCCG	CASRRLFRTYEQYF	1	5.2402373000091016E-5	42	TCRBV12	TCRBV12	unresolved			TCRBV12-03,TCRBV12-04				unresolved		TCRBD01,TCRBD02	TCRBD01-01,TCRBD02-01		TCRBJ02-07*01	TCRBJ02	TCRBJ02-07	01				6	1	5	4	10	2	39	50	51	54	64	1	In	VDJ
AACGCCTTGGAGCTGGACGACTCGGCCCTGTATCTCTGTGCCAGCAGCGGGGGACTAGCGGTCACAGATACGCAGTATTTTGGCCCA	CASSGGLAVTDTQYF	1	5.516039263167475E-5	45	TCRBV05-04*01	TCRBV05	TCRBV05-04	01				TCRBD02-01	TCRBD02	TCRBD02-01				01,02	TCRBJ02-03*01	TCRBJ02	TCRBJ02-03	01				4	2	0	5	1	2	36	48	50	61	62	1	In	VDJ
GAGTCCGCCAGCACCAACCAGACATCTATGTACCTCTGTGCCAGTTTGAAGCGGGGCGCCGGGAATGAAAAACTGTTTTTTGGCAGT	CASLKRGAGNEKLFF	1	8.82566282106796E-5	45	TCRBV28-01*01	TCRBV28	TCRBV28-01	01				TCRBD02-01*01	TCRBD02	TCRBD02-01	01				TCRBJ01-04*01	TCRBJ01	TCRBJ01-04	01				9	5	6	3	7	5	36	44	49	56	63	1	In	VDJ
CCTGAGCTCTCTGGAGCTGGGGGACTCAGCTTTGTATTTCTGTGCCAGCACCGGGGGACACATCGAAACACCATATATTTTGGAGAG		1	5.791841226325849E-5	41	TCRBV09-01	TCRBV09	TCRBV09-01				01,02			unresolved		TCRBD01,TCRBD02	TCRBD01-01,TCRBD02-01		TCRBJ01-03*01	TCRBJ01	TCRBJ01-03	01				6	4	0	6	4	5	40	50	54	60	64	1	Out	VDJ
TCCCTGTCCCTAGAGTCTGCCATCCCCAACCAGACAGCTCTTTACTTCTGTGCCACCGGTAGAGAGCATGAGCAGTTCTTCGGGCCA	CATGREHEQFF	1	5.2402373000091016E-5	33	TCRBV24	TCRBV24	unresolved			TCRBV24-01,TCRBV24-or09_02		TCRBD02-01	TCRBD02	TCRBD02-01				01,02	TCRBJ02-01*01	TCRBJ02	TCRBJ02-01	01				9	2	5	8	5	8	48	57	59	62	67	1	In	VDJ
ACTCTGAAGATCCAGCCCTCAGAACCCAGGGACTCAGCTGTGTACTTCTGTGCCAGCAGAGGGAGAGGGGAGCTGTTTTTTGGAGAA	CASRGRGELFF	1	6.343445152642597E-5	33	TCRBV12	TCRBV12	unresolved			TCRBV12-03,TCRBV12-04		TCRBD02-01*02	TCRBD02	TCRBD02-01	02				TCRBJ02-02*01	TCRBJ02	TCRBJ02-02	01				6	1	9	2	1	8	48	59	60	65	66	1	In	VDJ
ACCCTGCAGCCAGAAGACTCGGCCCTGTATCTCTGTGCCAGCAGCCGCCGGACTAGCGGGAGGTTTAATGAGCAGTTCTTCGGGCCA	CASSRRTSGRFNEQFF	1	4.688633373692354E-5	48	TCRBV04-02*01	TCRBV04	TCRBV04-02	01				TCRBD02-01*02	TCRBD02	TCRBD02-01	02				TCRBJ02-01*01	TCRBJ02	TCRBJ02-01	01				4	3	1	1	3	7	33	46	49	63	66	1	In	VDJ
TGGAGTCGGCTGCTCCCTCCCAAACATCTGTGTACTTCTGTGCCAGCAGTTACTGGGGTATTCACAGATACGCAGTATTTTGGCCCA		1	6.067643189484223E-5	43	TCRBV06	TCRBV06	unresolved			TCRBV06-02,TCRBV06-03				unresolved		TCRBD01,TCRBD02	TCRBD01-01,TCRBD02-01		TCRBJ02-03*01	TCRBJ02	TCRBJ02-03	01				1	0	6	2	4	2	38	-1	54	58	62	1	Out	VDJ
TGTGAGTGCCTTGGAGCTGGGGGACTCGGCCCTGTATCTCTGTGCCAGACCCCGAGGGATAGCGATCAGCCCCAGCATTTTGGTGAT		1	6.067643189484223E-5	41	TCRBV05-03	TCRBV05	TCRBV05-03				01,02	TCRBD02-01	TCRBD02	TCRBD02-01				01,02	TCRBJ01-05*01	TCRBJ01	TCRBJ01-05	01				7	10	5	6	0	5	40	49	59	-1	64	1	Out	VDJ
ACTCTGGAGTCCGCTACCAGCTCCCAGACATCTGTGTACTTCTGTGCCAGTAGACCAGGGGGGAACACTGAAGCTTTCTTTGGACAA	CASRPGGNTEAFF	1	8.274058894751213E-5	39	TCRBV10-03*01	TCRBV10	TCRBV10-03	01				TCRBD01-01*01	TCRBD01	TCRBD01-01	01				TCRBJ01-01*01	TCRBJ01	TCRBJ01-01	01				10	6	4	1	0	1	42	49	55	-1	62	1	In	VDJ
CTGGAGTCCGCCAGCACCAACCAGACATCTATGTACCTCTGTGCCAGCAGTTTAATCGAAGGGGGGGTGCGTTACACCTTCGGTTCG	CASSLIEGGVRYTF	1	6.343445152642597E-5	42	TCRBV28-01*01	TCRBV28	TCRBV28-01	01				TCRBD02-01*01	TCRBD02	TCRBD02-01	01				TCRBJ01-02*01	TCRBJ01	TCRBJ01-02	01				2	6	9	0	5	11	39	54	60	67	72	1	In	VDJ
TGGAGCTTGGTGACTCTGCTGTGTATTTCTGTGCCAGCAGCTTTAGTTATCCATTTTTGGCATCATCAGCCCCAGCATTTTGGTGAT		1	6.343445152642597E-5	52	TCRBV03	TCRBV03	unresolved			TCRBV03-01,TCRBV03-02				unresolved		TCRBD01,TCRBD02	TCRBD01-01,TCRBD02-01		TCRBJ01-05*01	TCRBJ01	TCRBJ01-05	01				5	17	9	0	3	5	29	41	58	61	64	1	Out	VDJ
GCCCTGCAGCCAGAAGACTCAGCCCTGTATCTCTGCGCCAGCAGCCAAGAACCTACCGGCCGGGAAGAGACCCAGTACTTCGGGCCA	CASSQEPTGREETQYF	1	3.8612274842172325E-5	48	TCRBV04-01*01	TCRBV04	TCRBV04-01	01				TCRBD02-01	TCRBD02	TCRBD02-01				01,02	TCRBJ02-05*01	TCRBJ02	TCRBJ02-05	01				0	10	8	4	0	3	33	50	60	-1	64	1	In	VDJ
ATCCAGCGCACAGAGCAGGGGGACTCGGCCATGTATCTCTGTGCCAGCAGCCTTTAGACAGCCCACACTGAAGCTTTCTTTGGACAA	CASSL*TAHTEAFF	1	7.446653005276092E-5	42	TCRBV07-09	TCRBV07	TCRBV07-09				01,03	TCRBD01-01*01	TCRBD01	TCRBD01-01	01				TCRBJ01-01*01	TCRBJ01	TCRBJ01-01	01				5	5	2	5	3	3	39	51	56	61	64	1	Stop	VDJ
ACCCTGCAGCCAGAAGACTCGGCCCTGTATCTCTGCGCCAGCAGCCAAAACCTAGCGGGGTCCGCCGGGGAGCTGTTTTTTGGAGAA	CASSQNLAGSAGELFF	1	6.067643189484223E-5	48	TCRBV04-03*01	TCRBV04	TCRBV04-03	01				TCRBD02-01*01	TCRBD02	TCRBD02-01	01				TCRBJ02-02*01	TCRBJ02	TCRBJ02-02	01				2	3	4	3	4	6	33	48	51	60	64	1	In	VDJ
CTGAGCTCTCTGGAGCTGGGGGACTCAGCTTTGTATTTCTGTGCCAGCAGCGTAGCGGTGGGCTACAATGAGCAGTTCTTCGGGCCA	CASSVAVGYNEQFF	1	4.41283141053398E-5	42	TCRBV09-01	TCRBV09	TCRBV09-01				01,02			unresolved		TCRBD01,TCRBD02	TCRBD01-01,TCRBD02-01		TCRBJ02-01*01	TCRBJ02	TCRBJ02-01	01				0	4	0	9	0	3	39	55	59	-1	62	1	In	VDJ
TCGGCTGCTCCCTCCCAGACATCTGTGTACTTCTGTGCCAGCAGTGAAGATGTCAGCCTCTCTGGAAACACCATATATTTTGGAGAG	CASSEDVSLSGNTIYF	1	7.446653005276092E-5	48	TCRBV06-01*01	TCRBV06	TCRBV06-01	01						unresolved		TCRBD01,TCRBD02	TCRBD01-01,TCRBD02-01		TCRBJ01-03*01	TCRBJ01	TCRBJ01-03	01				1	4	4	5	3	0	33	49	53	56	59	1	In	VDJ
AGCAACATGAGCCCTGAAGACAGCAGCATATATCTCTGCAGCGTGACTGATAGCGGGTCTAGCACAGATACGCAGTATTTTGGCCCA	CSVTDSGSSTDTQYF	1	2.7580196315837376E-5	45	TCRBV29-01*01	TCRBV29	TCRBV29-01	01				TCRBD02-01	TCRBD02	TCRBD02-01				01,02	TCRBJ02-03*01	TCRBJ02	TCRBJ02-03	01				6	6	5	4	3	0	36	44	50	57	60	1	In	VDJ
TTGGAGTCGGCTGCTCCCTCCCAAACATCTGTGTACTTCTGTGCCAGCAGTCAGCGGGAGAGCACAGATACGCAGTATTTTGGCCCA	CASSQRESTDTQYF	1	6.067643189484223E-5	42	TCRBV06	TCRBV06	unresolved			TCRBV06-02,TCRBV06-03		TCRBD02-01*02	TCRBD02	TCRBD02-01	02				TCRBJ02-03*01	TCRBJ02	TCRBJ02-03	01				5	1	6	2	0	0	39	51	52	-1	60	1	In	VDJ
AGTGCCCATCCTGAAGACAGCAGCTTCTACATCTGCAGTGCTAGTTACCCCGGGACAGGGAACACCGGGGAGCTGTTTTTTGGAGAA	CSASYPGTGNTGELFF	1	5.2402373000091016E-5	48	TCRBV20	TCRBV20	unresolved			TCRBV20-01,TCRBV20-or09_02		TCRBD01-01*01	TCRBD01	TCRBD01-01	01				TCRBJ02-02*01	TCRBJ02	TCRBJ02-02	01				3	7	0	4	0	1	33	44	51	-1	59	1	In	VDJ
ACTCTGAAGATCCGGTCCACAAAGCTGGAGGACTCAGCCATGTACTTCTGTGCCAGCAGGGGACCCTCTGAAGCTTTCTTTGGACAA	CASRGPSEAFF	1	6.067643189484223E-5	33	TCRBV02-01*01	TCRBV02	TCRBV02-01	01						unresolved		TCRBD01,TCRBD02	TCRBD01-01,TCRBD02-01		TCRBJ01-01*01	TCRBJ01	TCRBJ01-01	01				6	0	0	7	3	6	48	-1	59	64	67	1	In	VDJ
ACCTTGGAGCTGGGGGACTCGGCCCTTTATCTTTGCGCCAGCAGCTTACCAGCGGGAGGCCGGACCGGGGAGCTGTTTTTTGGAGAA	CASSLPAGGRTGELFF	1	4.9644353368507274E-5	48	TCRBV05-01*01	TCRBV05	TCRBV05-01	01				TCRBD02-01*02	TCRBD02	TCRBD02-01	02				TCRBJ02-02*01	TCRBJ02	TCRBJ02-02	01				2	3	6	1	4	5	33	47	50	59	63	1	In	VDJ
AGGATCCAGCAGGTAGTGCGAGGAGATTCGGCAGCTTATTTCTGTGCCAGCCTCGGACAGTATAATGAAAAACTGTTTTTTGGCAGT	CASLGQYNEKLFF	1	7.722454968434465E-5	39	TCRBV18-01*01	TCRBV18	TCRBV18-01	01				TCRBD01-01*01	TCRBD01	TCRBD01-01	01				TCRBJ01-04*01	TCRBJ01	TCRBJ01-04	01				8	3	1	5	2	4	42	51	54	60	62	1	In	VDJ
CAGCAGGTAGTGCGAGGAGATTCGGCAGCTTATTTCTGTGCCAGCTCACCAATCTCAGGGGTTAACTATGGCTACACCTTCGGTTCG	CASSPISGVNYGYTF	1	5.516039263167475E-5	45	TCRBV18-01*01	TCRBV18	TCRBV18-01	01				TCRBD01-01*01	TCRBD01	TCRBD01-01	01				TCRBJ01-02*01	TCRBJ01	TCRBJ01-02	01				2	4	4	2	1	1	36	51	55	61	62	1	In	VDJ
CGCACACAGCAGGAGGACTCGGCCGTGTATCTCTGTGCCAGCAGCTTAGCGTCTGGGACAGCCCTCTACGAGCAGTACTTCGGGCCG	CASSLASGTALYEQYF	1	6.343445152642597E-5	48	TCRBV07-02*01	TCRBV07	TCRBV07-02	01				TCRBD01-01*01	TCRBD01	TCRBD01-01	01				TCRBJ02-07*01	TCRBJ02	TCRBJ02-07	01				0	4	0	5	4	3	33	50	54	61	65	1	In	VDJ
GAGGATCCAGCAGGTAGTGCGAGGAGATTCGGCAGCTTATTTCTGTGCCAGCTCACCACTAAGGACAGGCAGCAGTACGTCGGGCCG		1	5.791841226325849E-5	38	TCRBV18-01*01	TCRBV18	TCRBV18-01	01				TCRBD01-01*01	TCRBD01	TCRBD01-01	01				TCRBJ02-07*01	TCRBJ02	TCRBJ02-07	01				1	3	1	4	10	17	43	59	62	69	79	1	Out	VDJ
GAGATCCAGCGCACAGAGCAGGGGGACTCGGCCATGTATCTCTGTGCCAGCAGCTTAACTCTGGGGACTGAAGCTTTCTTTGGACAA	CASSLTLGTEAFF	1	7.446653005276092E-5	39	TCRBV07-09	TCRBV07	TCRBV07-09				01,03			unresolved		TCRBD01,TCRBD02	TCRBD01-01,TCRBD02-01		TCRBJ01-01*01	TCRBJ01	TCRBJ01-01	01				2	5	6	2	0	5	42	57	62	-1	66	1	In	VDJ
AATTCCCTGGAGCTTGGTGACTCTGCTGTGTATTTCTGTGCCAGCAGCCAAGATCGAGAACTTGTGGGTGAAGCTTTCTTTGGACAA	CASSQDRELVGEAFF	1	6.619247115800971E-5	45	TCRBV03	TCRBV03	unresolved			TCRBV03-01,TCRBV03-02				unresolved		TCRBD01,TCRBD02	TCRBD01-01,TCRBD02-01		TCRBJ01-01*01	TCRBJ01	TCRBJ01-01	01				0	12	0	9	0	7	36	53	65	-1	68	1	In	VDJ
CAGGCTGCTGTCGGCTGCTCCCTCCCAGACATCTGTGTACTTCTGTGCCACCTTTAGCGGGAGTAAGGGACCCAGTACTTCGGGCCA		1	3.585425521058859E-5	38	TCRBV06-05*01	TCRBV06	TCRBV06-05	01				TCRBD02-01*02	TCRBD02	TCRBD02-01	02				TCRBJ02-05*01	TCRBJ02	TCRBJ02-05	01				10	4	5	2	5	7	43	50	54	63	68	1	Out	VDJ
CGGCTGCTCCCTCCCAGACATCTGTGTACTTCTGTGCCAGCAGTGAACGGACTAGCGGGTCGCACAGATACGCAGTATTTTGGCCCA		1	5.516039263167475E-5	49	TCRBV06-01*01	TCRBV06	TCRBV06-01	01				TCRBD02-01	TCRBD02	TCRBD02-01				01,02	TCRBJ02-03*01	TCRBJ02	TCRBJ02-03	01				2	1	1	4	2	1	32	47	48	59	61	1	Out	VDJ
TTGGAGATCCAGCGCACAGAGCAGGGGGACTCGGCCATGTATCTCTGTGCCAGCAGCTTAGGTTCAGGCGAGCCTTACTTCGGGCCG	CASSLGSGEPYF	1	6.895049078959344E-5	36	TCRBV07-09	TCRBV07	TCRBV07-09				01,03	TCRBD01-01*01	TCRBD01	TCRBD01-01	01				TCRBJ02-07*01	TCRBJ02	TCRBJ02-07	01				1	3	4	4	7	13	45	61	64	68	75	1	In	VDJ
GTGACCAGTGCCCATCCTGAAGACAGCAGCTTCTACATCTGCAGTGCTCGAGATGGGGGGTCCTACAATGAGCAGTTCTTCGGGCCA	CSARDGGSYNEQFF	1	4.9644353368507274E-5	42	TCRBV20	TCRBV20	unresolved			TCRBV20-01,TCRBV20-or09_02		TCRBD02-01*01	TCRBD02	TCRBD02-01	01				TCRBJ02-01*01	TCRBJ02	TCRBJ02-01	01				0	1	9	1	0	1	39	53	54	-1	60	1	In	VDJ
TCTTGACATCCGCTCACCAGGCCTGGGGGACGCAGCCATGTACCTGTGTGCCACCTCCCGAACACCGGGGAGCTGTTTTTTGGAGAA		1	5.516039263167475E-5	35	TCRBV15-01*01	TCRBV15	TCRBV15-01	01						unresolved					TCRBJ02-02*01	TCRBJ02	TCRBJ02-02	01				8	0	0	0	3	0	46	-1	-1	55	58	1	Out	VJ
TGACCAGTGCCCATCCTGAAGACAGCAGCTTCTACATCTGCAGTGCTAGATGGCCGGAGCTCCTACAATGAGCAGTTCTTCGGGCCA		1	4.9644353368507274E-5	43	TCRBV20	TCRBV20	unresolved			TCRBV20-01,TCRBV20-or09_02		TCRBD02-01*02	TCRBD02	TCRBD02-01	02				TCRBJ02-01*01	TCRBJ02	TCRBJ02-01	01				2	5	10	2	0	0	38	50	55	-1	59	1	Out	VDJ
TCTCTGGAGCTGGGGGACTCAGCTTTGTATTTCTGTGCCAGCAGCGTAGCCTCGGGGCAGTCGAACACTGAAGCTTTCTTTGGACAA	CASSVASGQSNTEAFF	1	4.41283141053398E-5	48	TCRBV09-01	TCRBV09	TCRBV09-01				01,02			unresolved		TCRBD01,TCRBD02	TCRBD01-01,TCRBD02-01		TCRBJ01-01*01	TCRBJ01	TCRBJ01-01	01				0	4	7	0	4	1	33	49	53	58	62	1	In	VDJ
CTCAGGCTGGAGTTGGCTGCTCCCTCCCAGACATCTGTGTACTTCTGTGCCAGCAGTTACTCGAGCCACGAGCAGTACTTCGGGCCG	CASSYSSHEQYF	1	6.343445152642597E-5	36	TCRBV06-06	TCRBV06	TCRBV06-06				01,02	TCRBD02-01	TCRBD02	TCRBD02-01				01,02	TCRBJ02-07*01	TCRBJ02	TCRBJ02-07	01				0	1	6	7	1	5	45	62	63	66	67	1	In	VDJ
GAGTCCGCCAGCACCAACCAGACATCTATGTACCTCTGTGCCAGCAGTTTAGGGCCAGGGCTTAACTATGGCTACACCTTCGGTTCG	CASSLGPGLNYGYTF	1	6.343445152642597E-5	45	TCRBV28-01*01	TCRBV28	TCRBV28-01	01				TCRBD01-01*01	TCRBD01	TCRBD01-01	01				TCRBJ01-02*01	TCRBJ01	TCRBJ01-02	01				2	4	4	3	2	1	36	51	55	60	62	1	In	VDJ
CACTGTGACATCGGCCCAAAAGAACCCGACAGCTTTCTATCTCTGTGCCAGTATTAGGGCGTGAACTCCGGCTACACCTTCGGTTCG		1	7.446653005276092E-5	38	TCRBV19-01	TCRBV19	TCRBV19-01				01,02			unresolved		TCRBD01,TCRBD02	TCRBD01-01,TCRBD02-01		TCRBJ01-02*01	TCRBJ01	TCRBJ01-02	01				7	2	5	3	10	8	43	53	55	59	69	1	Out	VDJ
ACCTCCCCCTCACTCTGTAGTCTGCTGCCTCCTCCCAGACATCTGTATATTTCTGCGTCGGGCAGACATACGCAGTATTTTGGCCCA		1	7.722454968434465E-5	28	TCRBV10-01	TCRBV10	TCRBV10-01				01,02			unresolved		TCRBD01,TCRBD02	TCRBD01-01,TCRBD02-01		TCRBJ02-03*01	TCRBJ02	TCRBJ02-03	01				13	2	8	0	4	7	53	57	59	63	67	1	Out	VDJ
CAGCCCTCAGAACCCAGGGACTCAGCTGTGTACTTCTGTGCCAGCAGTTTAACTAGCGGGAGGTACAATGAGCAGTTCTTCGGGCCA	CASSLTSGRYNEQFF	1	6.067643189484223E-5	45	TCRBV12	TCRBV12	unresolved			TCRBV12-03,TCRBV12-04		TCRBD02-01*02	TCRBD02	TCRBD02-01	02				TCRBJ02-01*01	TCRBJ02	TCRBJ02-01	01				2	0	3	1	0	4	36	-1	51	-1	63	1	In	VDJ
ACTCTGAAGATCCAGCCCTCAGAACCCAGGGACTCAGCTGTGTATTTTTGTGCTAGTGGTTTGCTAACAGAGCAGTTCTTCGGGCCA	CASGLLTEQFF	1	7.170851042117718E-5	33	TCRBV12-05*01	TCRBV12	TCRBV12-05	01						unresolved		TCRBD01,TCRBD02	TCRBD01-01,TCRBD02-01		TCRBJ02-01*01	TCRBJ02	TCRBJ02-01	01				2	3	3	6	0	10	48	63	66	-1	69	1	In	VDJ
ACCAGTGCCCATCCTGAAGACAGCAGCTTCTACATCTGCAGTGCTAGAGCTGGGACAGGTTCTGGAAACACCATATATTTTGGAGAG	CSARAGTGSGNTIYF	1	6.343445152642597E-5	45	TCRBV20	TCRBV20	unresolved			TCRBV20-01,TCRBV20-or09_02		TCRBD01-01*01	TCRBD01	TCRBD01-01	01				TCRBJ01-03*01	TCRBJ01	TCRBJ01-03	01				1	2	0	4	1	1	36	49	51	59	60	1	In	VDJ
CAGTCCACGGAGTCAGGGGACACAGCACTGTATTTCTGTGCCAGCAGCAAAGATGGGACAGTGACAGATACGCAGTATTTTGGCCCA	CASSKDGTVTDTQYF	1	9.653068710543082E-5	45	TCRBV21-01*01	TCRBV21	TCRBV21-01	01				TCRBD01-01*01	TCRBD01	TCRBD01-01	01				TCRBJ02-03*01	TCRBJ02	TCRBJ02-03	01				1	2	0	5	2	3	36	52	54	61	63	1	In	VDJ
CCCCAACCAGACAGCTCTTTACTTCTGTGCCACCTCTTCCCGATTTTAGGGTTGCGTCTCTCTAACTATGGCTACACCTTCGGTTCG		1	4.41283141053398E-5	56	TCRBV24	TCRBV24	unresolved			TCRBV24-01,TCRBV24-or09_02				unresolved		TCRBD01,TCRBD02	TCRBD01-01,TCRBD02-01		TCRBJ01-02*01	TCRBJ01	TCRBJ01-02	01				9	13	5	3	10	0	25	34	47	51	61	1	Out	VDJ
TCTAAGAAGCTCCTTCTCAGTGACTCTGGCTTCTATCTCTGTGCCTGTACGGGGGTTAGCTCGAACACTGAAGCTTTCTTTGGACAA	CACTGVSSNTEAFF	1	2.20641570526699E-5	42	TCRBV30-01*01	TCRBV30	TCRBV30-01	01				TCRBD02-01*01	TCRBD02	TCRBD02-01	01				TCRBJ01-01*01	TCRBJ01	TCRBJ01-01	01				6	2	8	2	7	1	39	47	49	55	62	1	In	VDJ
GCCTTGGAGCTGGACGACTCGGCCCTGTATCTCTGTGCCAGCAGCTTGCCCGGGAGAATCGGACTCGATGAGCAGTTCTTCGGGCCA	CASSLPGRIGLDEQFF	1	5.791841226325849E-5	48	TCRBV05-04*01	TCRBV05	TCRBV05-04	01				TCRBD02-01*02	TCRBD02	TCRBD02-01	02				TCRBJ02-01*01	TCRBJ02	TCRBJ02-01	01				1	2	8	2	11	8	33	48	50	56	67	1	In	VDJ
AGCTCCTTGGAGCTGGGGGACTCAGCCCTGTACTTCTGTGCCAGCAGCTTAGACAGGCGGTCTGGAAACACCATATATTTTGGAGAG	CASSLDRRSGNTIYF	1	7.722454968434465E-5	45	TCRBV13-01*01	TCRBV13	TCRBV13-01	01				TCRBD01-01*01	TCRBD01	TCRBD01-01	01				TCRBJ01-03*01	TCRBJ01	TCRBJ01-03	01				1	0	3	4	3	1	36	-1	52	57	60	1	In	VDJ
CTGACGATCCAGCGCACACAGCAGGAGGACTCGGCCGTGTATCTCTGTGCCAGCAGCCCCGGACAGTCTGAAGCTTTCTTTGGACAA	CASSPGQSEAFF	1	6.895049078959344E-5	36	TCRBV07-02*01	TCRBV07	TCRBV07-02	01				TCRBD01-01*01	TCRBD01	TCRBD01-01	01				TCRBJ01-01*01	TCRBJ01	TCRBJ01-01	01				5	3	1	5	1	6	45	57	60	66	67	1	In	VDJ
CTGCAGAACTGGAGGATTCTGGAGTTTATTTCTGTGCCAGCAGCCAAGATCGGGGGAGGGCCGAACACTGAAGCTTTCTTTGGACAA		1	7.446653005276092E-5	49	TCRBV14-01*01	TCRBV14	TCRBV14-01	01				TCRBD02-01*02	TCRBD02	TCRBD02-01	02				TCRBJ01-01*01	TCRBJ01	TCRBJ01-01	01				0	4	9	0	2	1	32	49	53	60	62	1	Out	VDJ
GACATCCGCTCACCAGGCCTGGGGGACGCAGCCATGTACCTGTGTGCCACCAGGATGGGGGGAAAAGAGACCCAGTACTTCGGGCCA	CATRMGGKETQYF	1	4.137029447375607E-5	39	TCRBV15-01*01	TCRBV15	TCRBV15-01	01				TCRBD02-01*01	TCRBD02	TCRBD02-01	01				TCRBJ02-05*01	TCRBJ02	TCRBJ02-05	01				6	3	9	1	2	3	42	53	56	62	64	1	In	VDJ
GCTGCTCCCTCCCAGACATCTGTGTACTTCTGTGCCAGCAGTCGCCGCCTAGCGGGAGTGAGCACAGATACGCAGTATTTTGGCCCA	CASSRRLAGVSTDTQYF	1	5.516039263167475E-5	51	TCRBV06	TCRBV06	unresolved			TCRBV06-01,TCRBV06-05,TCRBV06-06		TCRBD02-01*02	TCRBD02	TCRBD02-01	02				TCRBJ02-03*01	TCRBJ02	TCRBJ02-03	01				5	6	4	2	2	0	30	42	48	58	60	1	In	VDJ
AGTTCTAAGAAGCTCCTTCTCAGTGACTCTGGCTTCTATCTCTGTGCCTGGAGTGGTGGGAGCACAGATACGCAGTATTTTGGCCCA	CAWSGGSTDTQYF	1	2.20641570526699E-5	39	TCRBV30-01*01	TCRBV30	TCRBV30-01	01						unresolved		TCRBD01,TCRBD02	TCRBD01-01,TCRBD02-01		TCRBJ02-03*01	TCRBJ02	TCRBJ02-03	01				1	2	0	9	0	0	42	55	57	-1	60	1	In	VDJ
CACGCCCTGCAGCCAGAAGACTCAGCCCTGTATCTCTGCGCCAGCAGCCCCGGACCGGCGGGCCAAGAGACCCAGTACTTCGGGCCA	CASSPGPAGQETQYF	1	3.8612274842172325E-5	45	TCRBV04-01*01	TCRBV04	TCRBV04-01	01				TCRBD02-01	TCRBD02	TCRBD02-01				01,02	TCRBJ02-05*01	TCRBJ02	TCRBJ02-05	01				4	8	7	4	0	1	36	49	57	-1	62	1	In	VDJ
TCGCCCAGCCCCAACCAGACCTCTCTGTACTTCTGTGCCAGCAGAAATATGGGAGGGGAGTCTGGCAATGAGCAGTTCTTCGGGCCA	CASRNMGGESGNEQFF	1	6.619247115800971E-5	48	TCRBV27-01*01	TCRBV27	TCRBV27-01	01				TCRBD02-01*02	TCRBD02	TCRBD02-01	02				TCRBJ02-01*01	TCRBJ02	TCRBJ02-01	01				6	6	9	0	8	6	33	44	50	57	65	1	In	VDJ
CTACACACCCTGCAGCCAGAAGACTCGGCCCTGTATCTCTGTGCCAGCAGCCAAGATTTAGGTAGGAATGAGCAGTTCTTCGGGCCA	CASSQDLGRNEQFF	1	4.688633373692354E-5	42	TCRBV04-02*01	TCRBV04	TCRBV04-02	01						unresolved		TCRBD01,TCRBD02	TCRBD01-01,TCRBD02-01		TCRBJ02-01*01	TCRBJ02	TCRBJ02-01	01				0	3	5	4	4	7	39	56	59	62	66	1	In	VDJ
CCGCTCAGGCTGCTGTCGGCTGCTCCCTCCCAGACATCTGTGTACTTCTGTGCCAGCAAGTTGGCAGATACGCAGTATTTTGGCCCA	CASKLADTQYF	1	4.41283141053398E-5	33	TCRBV06-05*01	TCRBV06	TCRBV06-05	01						unresolved		TCRBD01,TCRBD02	TCRBD01-01,TCRBD02-01		TCRBJ02-03*01	TCRBJ02	TCRBJ02-03	01				7	4	0	10	0	4	48	58	62	-1	64	1	In	VDJ
GAGATCCAGCGCACAGAGCAGGGGGACTCGGCCATGTATCTCTGTGCCAGCAGCACGCGGACAGGGTACGGCTACACCTTCGGTTCG	CASSTRTGYGYTF	1	6.895049078959344E-5	39	TCRBV07-09	TCRBV07	TCRBV07-09				01,03	TCRBD01-01*01	TCRBD01	TCRBD01-01	01				TCRBJ01-02*01	TCRBJ01	TCRBJ01-02	01				5	4	1	3	3	8	42	54	58	66	69	1	In	VDJ
CTGGAGTCCGCTACCAGCTCCCAGACATCTGTGTACTTCTGTGCCATCAGAGGGACTAGGGACGACAATGAGCAGTTCTTCGGGCCA	CAIRGTRDDNEQFF	1	8.82566282106796E-5	42	TCRBV10-03*01	TCRBV10	TCRBV10-03	01				TCRBD02-01	TCRBD02	TCRBD02-01				01,02	TCRBJ02-01*01	TCRBJ02	TCRBJ02-01	01				6	1	0	8	5	5	39	50	51	59	64	1	In	VDJ
CTGAAGATCCGGTCCACAAAGCTGGAGGACTCAGCCATGTACTTCTGTGCCAGCAGCGACGGGTGGGGTGGCTACACCTTCGGTTCG	CASSDGWGGYTF	2	1.3514296194760313E-4	36	TCRBV02-01*01	TCRBV02	TCRBV02-01	01						unresolved		TCRBD01,TCRBD02	TCRBD01-01,TCRBD02-01		TCRBJ01-02*01	TCRBJ01	TCRBJ01-02	01				6	8	6	2	0	7	45	56	64	-1	68	2	In	VDJ
TTGGAGCTGGGGGACTCGGCCCTGTATCTCTGTGCCAGAAGCTTGAGGTTCAGCCGGTAGAAAAATCAGCCCCAGCATTTTGGTGAT	CARSLRFSR*KNQPQHF	1	6.067643189484223E-5	51	TCRBV05-03	TCRBV05	TCRBV05-03				01,02			unresolved		TCRBD01,TCRBD02	TCRBD01-01,TCRBD02-01		TCRBJ01-05*01	TCRBJ01	TCRBJ01-05	01				1	5	4	5	10	4	30	45	50	53	63	1	Stop	VDJ
AGCCCCAACCAGACCTCTCTGTACTTCTGTGCCAGCAGTTCGACCTACCCTCCGACAGGGAGTTGGTACGAGCAGTACTTCGGGCCG	CASSSTYPPTGSWYEQYF	1	5.516039263167475E-5	54	TCRBV27-01*01	TCRBV27	TCRBV27-01	01				TCRBD01-01*01	TCRBD01	TCRBD01-01	01				TCRBJ02-07*01	TCRBJ02	TCRBJ02-07	01				4	13	2	3	6	4	27	40	53	60	66	1	In	VDJ
AAGATCCGGTCCACAAAGCTGGAGGACTCAGCCATGTACTTCTGTGCCGGAGCGGGAGACACCTACAATGAGCAGTTCTTCGGGCCA	CAGAGDTYNEQFF	1	6.067643189484223E-5	39	TCRBV02-01*01	TCRBV02	TCRBV02-01	01				TCRBD02-01*02	TCRBD02	TCRBD02-01	02				TCRBJ02-01*01	TCRBJ02	TCRBJ02-01	01				11	2	6	2	3	2	42	48	50	58	61	1	In	VDJ
ATCCAGCGCACACAGCAGGAGGACTCGGCCGTGTATCTCTGTGCCAGCAGCTATAACAGGGGAAACTATGGCTACACCTTCGGTTCG	CASSYNRGNYGYTF	1	6.067643189484223E-5	42	TCRBV07-02*01	TCRBV07	TCRBV07-02	01				TCRBD01-01*01	TCRBD01	TCRBD01-01	01				TCRBJ01-02*01	TCRBJ01	TCRBJ01-02	01				4	3	3	2	1	2	39	52	55	62	63	1	In	VDJ
CGCTCACCAGGCCTGGGGGACGCAGCCATGTACCTGTGTGCCACCAGCAGAGAGGGGGGGACGGAAGAGACCCAGTACTTCGGGCCA	CATSREGGTEETQYF	1	3.8612274842172325E-5	45	TCRBV15-01*01	TCRBV15	TCRBV15-01	01				TCRBD02-01*01	TCRBD02	TCRBD02-01	01				TCRBJ02-05*01	TCRBJ02	TCRBJ02-05	01				0	0	9	0	4	3	36	-1	53	60	64	1	In	VDJ
ATCCAGCCCTCAGAACCCAGGGACTCAGCTGTGTACTTCTGTGCCAGCAGTTTGCGGACAGGGGGCACTGAAGCTTTCTTTGGACAA	CASSLRTGGTEAFF	1	5.516039263167475E-5	42	TCRBV12	TCRBV12	unresolved			TCRBV12-03,TCRBV12-04		TCRBD01-01*01	TCRBD01	TCRBD01-01	01				TCRBJ01-01*01	TCRBJ01	TCRBJ01-01	01				3	2	1	1	0	4	39	53	55	-1	65	1	In	VDJ
CTAGAGTCTGCCATCCCCAACCAGACAGCTCTTTACTTCTGTGCCACCAGTGACAGAGGACAGGCCAATGAGCAGTTCTTCGGGCCA	CATSDRGQANEQFF	1	4.9644353368507274E-5	42	TCRBV24	TCRBV24	unresolved			TCRBV24-01,TCRBV24-or09_02		TCRBD01-01*01	TCRBD01	TCRBD01-01	01				TCRBJ02-01*01	TCRBJ02	TCRBJ02-01	01				4	4	1	4	1	6	39	53	57	64	65	1	In	VDJ
ACCAGTGCCCATCCTGAAGACAGCAGCTTCTACATCTGCAGTGCCCATTCTAGCGGAGGCATCAACAATGAGCAGTTCTTCGGGCCA	CSAHSSGGINNEQFF	1	4.688633373692354E-5	45	TCRBV20	TCRBV20	unresolved			TCRBV20-01,TCRBV20-or09_02		TCRBD02-01	TCRBD02	TCRBD02-01				01,02	TCRBJ02-01*01	TCRBJ02	TCRBJ02-01	01				6	5	4	5	8	5	36	44	49	56	64	1	In	VDJ
AACGCCTTGGAGCTGGACGACTCGGCCCTGTATCTCTGTGCCAGCAGCTTTGGAGCGGGGGCCTACAATGAGCAGTTCTTCGGGCCA	CASSFGAGAYNEQFF	1	5.516039263167475E-5	45	TCRBV05-04*01	TCRBV05	TCRBV05-04	01				TCRBD02-01*01	TCRBD02	TCRBD02-01	01				TCRBJ02-01*01	TCRBJ02	TCRBJ02-01	01				2	3	6	2	0	2	36	50	53	-1	61	1	In	VDJ
CGGTCCACAAAGCTGGAGGACTCAGCCATGTACTTCTGTGCCAGCAGAGCTCAGGGGGCATTAGGAAACACCATATATTTTGGAGAG	CASRAQGALGNTIYF	1	7.722454968434465E-5	45	TCRBV02-01*01	TCRBV02	TCRBV02-01	01				TCRBD01-01*01	TCRBD01	TCRBD01-01	01				TCRBJ01-03*01	TCRBJ01	TCRBJ01-03	01				6	4	4	0	4	4	36	47	51	59	63	1	In	VDJ
AGCGCTTCTCCCTGATTCTGGAGTCCGCCAGCACCAACCAGACATCTATGTACCTCTGTGAGCGAAAATGGCTACACCTTCGGTTCG		1	6.067643189484223E-5	25	TCRBV28-01*01	TCRBV28	TCRBV28-01	01				TCRBD02-01	TCRBD02	TCRBD02-01				01,02	TCRBJ01-02*01	TCRBJ01	TCRBJ01-02	01				13	0	6	6	3	6	56	-1	60	64	67	1	Out	VDJ
GCTCCCTCCCAGACATCTGTGTACTTCTGTGCCAGCAGTTACTCGACGTCGACTAGAGGGGGGACCGGGGAGCTGTTTTTTGGAGAA	CASSYSTSTRGGTGELFF	1	5.791841226325849E-5	54	TCRBV06	TCRBV06	unresolved			TCRBV06-05,TCRBV06-06				unresolved		TCRBD01,TCRBD02	TCRBD01-01,TCRBD02-01		TCRBJ02-02*01	TCRBJ02	TCRBJ02-02	01				0	12	5	1	1	5	27	44	56	62	63	1	In	VDJ
GCCTTGGAGCTGGACGACTCGGCCCTGTATCTCTGTGCCAGCAGCTTGGACCAGGGTATTCAACCCTACGAGCAGTACTTCGGGCCG	CASSLDQGIQPYEQYF	1	4.9644353368507274E-5	48	TCRBV05-04*01	TCRBV05	TCRBV05-04	01				TCRBD01-01*01	TCRBD01	TCRBD01-01	01				TCRBJ02-07*01	TCRBJ02	TCRBJ02-07	01				0	2	4	3	8	2	33	49	51	56	64	1	In	VDJ
TTGGCTGCTCCCTCCCAGACATCTGTGTACTTCTGTGCCAGCAGTTATCTGAGCGGGAGGGCCTTTTCTGAGCAGTTCTTCGGGCCA	CASSYLSGRAFSEQFF	1	6.895049078959344E-5	48	TCRBV06-06	TCRBV06	TCRBV06-06				01,02	TCRBD02-01*02	TCRBD02	TCRBD02-01	02				TCRBJ02-01*01	TCRBJ02	TCRBJ02-01	01				3	4	6	0	7	9	33	47	51	61	68	1	In	VDJ
CTGCTGTCGGCTGCTCCCTCCCAGACATCTGTGTACTTCTGTGCCAGCAGTTACTACAGGGATCACAATGAGCAGTTCTTCGGGCCA	CASSYYRDHNEQFF	1	4.41283141053398E-5	42	TCRBV06-05*01	TCRBV06	TCRBV06-05	01				TCRBD01-01*01	TCRBD01	TCRBD01-01	01				TCRBJ02-01*01	TCRBJ02	TCRBJ02-01	01				1	0	3	3	3	5	39	-1	55	61	64	1	In	VDJ
ATCCAGCCCTCAGAACCCAGGGACTCAGCTGTGTACTTCTGTGCCAGCAGCGCCCTGGGTCTAACAGATACGCAGTATTTTGGCCCA	CASSALGLTDTQYF	1	5.516039263167475E-5	42	TCRBV12	TCRBV12	unresolved			TCRBV12-03,TCRBV12-04				unresolved		TCRBD01,TCRBD02	TCRBD01-01,TCRBD02-01		TCRBJ02-03*01	TCRBJ02	TCRBJ02-03	01				6	6	0	9	4	3	39	50	56	59	63	1	In	VDJ
CTGGAGTCGGCTGCTCCCTCCCAGACATCTGTGTACTTCTGTGCCAGCAGTGAAGCCGGAGGGAGGGAGACCCAGTACTTCGGGCCA	CASSEAGGRETQYF	1	4.41283141053398E-5	42	TCRBV06-01*01	TCRBV06	TCRBV06-01	01				TCRBD02-01*02	TCRBD02	TCRBD02-01	02				TCRBJ02-05*01	TCRBJ02	TCRBJ02-05	01				0	4	9	1	0	5	39	56	60	-1	66	1	In	VDJ
ACAGTGACCAGTGCCCATCCTGAAGACAGCAGCTTCTACATCTGCAGTGCTGATTTGGCGGGAAAAGAGACCCAGTACTTCGGGCCA	CSADLAGKETQYF	1	3.585425521058859E-5	39	TCRBV20	TCRBV20	unresolved			TCRBV20-01,TCRBV20-or09_02		TCRBD02-01*02	TCRBD02	TCRBD02-01	02				TCRBJ02-05*01	TCRBJ02	TCRBJ02-05	01				5	6	7	3	1	3	42	51	57	63	64	1	In	VDJ
ATCCTGAAGACAGCAGCTTCTACATCTGCAGTGCTAGAGACGAGAACAAACCGAGAGCCGCTTCAAGAGACCCAGTACTTCGGGCCA		1	3.585425521058859E-5	55	TCRBV20	TCRBV20	unresolved			TCRBV20-01,TCRBV20-or09_02				unresolved		TCRBD01,TCRBD02	TCRBD01-01,TCRBD02-01		TCRBJ02-05*01	TCRBJ02	TCRBJ02-05	01				0	5	3	6	15	2	26	40	45	48	63	1	Out	VDJ
AGCAGGTAGTGCGAGGAGATTCGGCAGCTTATTTCTGTGCCAGCTCACCCCCCCCGATAGGGAGGGTCTGAAGCTTTCTTTGGACAA		1	6.067643189484223E-5	46	TCRBV18-01*01	TCRBV18	TCRBV18-01	01				TCRBD02-01*02	TCRBD02	TCRBD02-01	02				TCRBJ01-01*01	TCRBJ01	TCRBJ01-01	01				3	10	9	0	1	6	35	49	59	66	67	1	Out	VDJ
TCGCCCAGCCCCAACCAGACCTCTCTGTACTTCTGTGCCAGCAGTTTATCGCGGACTAGCGGGACTGACGAGCAGTACTTCGGGCCG	CASSLSRTSGTDEQYF	1	5.516039263167475E-5	48	TCRBV27-01*01	TCRBV27	TCRBV27-01	01				TCRBD02-01*02	TCRBD02	TCRBD02-01	02				TCRBJ02-07*01	TCRBJ02	TCRBJ02-07	01				0	2	1	3	3	5	33	50	52	64	67	1	In	VDJ
GCCTTGGAGCTGGACGACTCGGCCCTGTATCTCTGTGCCAGCAGCCTTGCGCCCAGGGTCAGGGGGGACACCATATATTTTGGAGAG	CASSLAPRVRGDTIYF	1	7.170851042117718E-5	48	TCRBV05-04*01	TCRBV05	TCRBV05-04	01				TCRBD01-01*01	TCRBD01	TCRBD01-01	01				TCRBJ01-03*01	TCRBJ01	TCRBJ01-03	01				4	14	4	1	1	8	33	45	59	66	67	1	In	VDJ
ATCCTGGAGTCGCCCAGCCCCAACCAGACCTCTCTGTACTTCTGTGCCAGCAGGCAAGCCCCGGGCGCCTTCTACACCTTCGGTTCG	CASRQAPGAFYTF	1	5.2402373000091016E-5	39	TCRBV27-01*01	TCRBV27	TCRBV27-01	01						unresolved		TCRBD01,TCRBD02	TCRBD01-01,TCRBD02-01		TCRBJ01-02*01	TCRBJ01	TCRBJ01-02	01				6	9	8	0	5	10	42	53	62	66	71	1	In	VDJ
TCCCTGGAGCTTGGTGACTCTGCTGTGTATTTCTGTGCCAGCAGCCAAGGCTACAGGGAAGGCATCGGTGGCTACACCTTCGGTTCG	CASSQGYREGIGGYTF	1	5.791841226325849E-5	48	TCRBV03	TCRBV03	unresolved			TCRBV03-01,TCRBV03-02		TCRBD01-01*01	TCRBD01	TCRBD01-01	01				TCRBJ01-02*01	TCRBJ01	TCRBJ01-02	01				1	3	3	3	10	7	33	49	52	58	68	1	In	VDJ
CGTTGGCGTCTGCTGTACCCTCTCAGACATCTGTGTACTTCTGTGCCAGCACGACAGGGGCTTGGAGGCGAGCAGTTCTTCGGGCCA		1	6.895049078959344E-5	40	TCRBV06-04	TCRBV06	TCRBV06-04				01,02	TCRBD01-01*01	TCRBD01	TCRBD01-01	01				TCRBJ02-01*01	TCRBJ02	TCRBJ02-01	01				7	1	2	2	9	10	41	51	52	60	69	1	Out	VDJ
GAGTCGCCCAGCCCCAACCAGACCTCTCTGTACTTCTGTGCCAGCCATTCCTGGACAGGGGCCTACAATGAGCAGTTCTTCGGGCCA	CASHSWTGAYNEQFF	1	6.343445152642597E-5	45	TCRBV27-01*01	TCRBV27	TCRBV27-01	01				TCRBD01-01*01	TCRBD01	TCRBD01-01	01				TCRBJ02-01*01	TCRBJ02	TCRBJ02-01	01				8	7	1	2	0	2	36	45	52	-1	61	1	In	VDJ
AGCTCTCTGGAGCTGGGGGACTCAGCTTTGTATTTCTGTGCCAGCAGCGTATCCATAATAGCGGGAGGCGAGCAGTTCTTCGGGCCA	CASSVSIIAGGEQFF	1	4.41283141053398E-5	45	TCRBV09-01	TCRBV09	TCRBV09-01				01,02	TCRBD02-01*02	TCRBD02	TCRBD02-01	02				TCRBJ02-01*01	TCRBJ02	TCRBJ02-01	01				1	7	5	1	1	10	36	51	58	68	69	1	In	VDJ
TGGGGGACTCGGCCCTTTATCTTTGCGCCAGCAGCTTGTGTTCTAGTTGGCCCCAGCGGGTCTGGAAACACCATATATTTTGGAGAG		1	5.791841226325849E-5	58	TCRBV05-01*01	TCRBV05	TCRBV05-01	01				TCRBD02-01	TCRBD02	TCRBD02-01				01,02	TCRBJ01-03*01	TCRBJ01	TCRBJ01-03	01				1	16	6	4	0	1	23	38	54	-1	60	1	Out	VDJ
AGCGCACACAGCAGGAGGACTCCGCCGTGTATCTCTGTGCCAGCAGCTTTGCAAGCGGGAGGGACCTACGAGCAGTACTTCGGGCCG		1	4.9644353368507274E-5	46	TCRBV07-08*01	TCRBV07	TCRBV07-08	01				TCRBD02-01*02	TCRBD02	TCRBD02-01	02				TCRBJ02-07*01	TCRBJ02	TCRBJ02-07	01				3	4	6	0	1	2	35	49	53	63	64	1	Out	VDJ
CCCTCAGAACCCAGGGACTCAGCTGTGTACTTCTGTGCCAGCAGTGCAGACCAGGACAGCCACCACACTGAAGCTTTCTTTGGACAA	CASSADQDSHHTEAFF	1	5.516039263167475E-5	48	TCRBV12	TCRBV12	unresolved			TCRBV12-03,TCRBV12-04		TCRBD01-01*01	TCRBD01	TCRBD01-01	01				TCRBJ01-01*01	TCRBJ01	TCRBJ01-01	01				5	8	1	5	5	3	33	45	53	59	64	1	In	VDJ
AAGATCCAGCCCTCAGAACCCAGGGACTCAGCTGTGTACTTCTGTGCCAGCAGTTTAGGAGGGTTCGAGACCCAGTACTTCGGGCCA	CASSLGGFETQYF	1	4.41283141053398E-5	39	TCRBV12	TCRBV12	unresolved			TCRBV12-03,TCRBV12-04		TCRBD02-01*02	TCRBD02	TCRBD02-01	02				TCRBJ02-05*01	TCRBJ02	TCRBJ02-05	01				1	0	11	0	3	5	42	-1	58	63	66	1	In	VDJ
ATCCAGCCCTCAGAACCCAGGGACTCAGCTGTGTATTTTTGTGCTAGTGGTTCGGGACAATCACAAGAGACCCAGTACTTCGGGCCA	CASGSGQSQETQYF	1	5.2402373000091016E-5	42	TCRBV12-05*01	TCRBV12	TCRBV12-05	01				TCRBD01-01*01	TCRBD01	TCRBD01-01	01				TCRBJ02-05*01	TCRBJ02	TCRBJ02-05	01				4	1	0	6	4	2	39	52	53	59	63	1	In	VDJ
CTAGAGTCTGCCATCCCCAACCAGACAGCTCTTTACTTCTGTGCCACCAGTGTAGCGGGAGGGGCGGAGACCCAGTACTTCGGGCCA	CATSVAGGAETQYF	1	4.137029447375607E-5	42	TCRBV24	TCRBV24	unresolved			TCRBV24-01,TCRBV24-or09_02		TCRBD02-01*02	TCRBD02	TCRBD02-01	02				TCRBJ02-05*01	TCRBJ02	TCRBJ02-05	01				5	0	5	0	3	5	39	-1	52	63	66	1	In	VDJ
GTGACCAGTGCCCATCCTGAAGACAGCAGCTTCTACATCTGCAGTGCTACTAATTACAGGGGGCGGGGAGGCTACACCTTCGGTTCG	CSATNYRGRGGYTF	1	3.8612274842172325E-5	42	TCRBV20	TCRBV20	unresolved			TCRBV20-01,TCRBV20-or09_02		TCRBD01-01*01	TCRBD01	TCRBD01-01	01				TCRBJ01-02*01	TCRBJ01	TCRBJ01-02	01				4	6	3	0	5	8	39	49	55	64	69	1	In	VDJ
GCCTTGGAGCTGGACGACTCGGCCCTGTATCTCTGTGCCAGCAGCTCTTCTCCGGGACGGGGAGCAGATACGCAGTATTTTGGCCCA	CASSSSPGRGADTQYF	1	5.2402373000091016E-5	48	TCRBV05-04*01	TCRBV05	TCRBV05-04	01						unresolved		TCRBD01,TCRBD02	TCRBD01-01,TCRBD02-01		TCRBJ02-03*01	TCRBJ02	TCRBJ02-03	01				3	7	0	7	6	4	33	46	53	58	64	1	In	VDJ
CAGCGCACAGAGCGGGGGGACTCAGCCGTGTATCTCTGTGCCAGCAGCTTATGGGCTAGCGGCCCGGCTGAGCAGTTCTTCGGGCCA	CASSLWASGPAEQFF	1	5.791841226325849E-5	45	TCRBV07-03*01	TCRBV07	TCRBV07-03	01				TCRBD02-01	TCRBD02	TCRBD02-01				01,02	TCRBJ02-01*01	TCRBJ02	TCRBJ02-01	01				2	4	4	5	6	9	36	51	55	62	68	1	In	VDJ
TCTCTGGAGCTGGGGGACTCAGCTTTGTATTTCTGTGCCAGCAGCTACGGACAGGGGCAAGCTGGAAACACCATATATTTTGGAGAG	CASSYGQGQAGNTIYF	1	5.516039263167475E-5	48	TCRBV09-01	TCRBV09	TCRBV09-01				01,02	TCRBD01-01*01	TCRBD01	TCRBD01-01	01				TCRBJ01-03*01	TCRBJ01	TCRBJ01-03	01				4	3	1	2	4	2	33	45	48	57	61	1	In	VDJ
GATCCAGCCCTCAGAACCCAGGGACTCAGCTGTGTATTTTTGTGCTAGTCGGGAGAACCGGGACCCTTCCCCATATATTTTGGAGAG		2	1.765132564213592E-4	41	TCRBV12-05*01	TCRBV12	TCRBV12-05	01				TCRBD02-01*02	TCRBD02	TCRBD02-01	02				TCRBJ01-03*01	TCRBJ01	TCRBJ01-03	01				8	0	8	2	15	11	40	-1	49	55	70	2	Out	VDJ
AGCACCTTGGAGCTGGGGGACTCGGCCCTTTATCTTTGCGCCAGCAGCTTGGAGGGGCTTAGCAATCAGCCCCAGCATTTTGGTGAT	CASSLEGLSNQPQHF	1	4.137029447375607E-5	45	TCRBV05-01*01	TCRBV05	TCRBV05-01	01				TCRBD01-01*01	TCRBD01	TCRBD01-01	01				TCRBJ01-05*01	TCRBJ01	TCRBJ01-05	01				0	0	5	2	2	0	36	-1	52	57	59	1	In	VDJ
GTGAGCACCTTGGAGCTGGGGGACTCGGCCCTTTATCTTTGCGCCAGCAGGCCAGCGGTGAGCACAGATACGCAGTATTTTGGCCCA	CASRPAVSTDTQYF	1	4.41283141053398E-5	42	TCRBV05-01*01	TCRBV05	TCRBV05-01	01				TCRBD02-01	TCRBD02	TCRBD02-01				01,02	TCRBJ02-03*01	TCRBJ02	TCRBJ02-03	01				5	3	6	5	2	0	39	50	53	58	60	1	In	VDJ
TTGGAGTCGGCTGCTCCCTCCCAAACATCTGTGTACTTCTGTGCCAGCAGCCCAGACGAAGTTGGAAACACCATATATTTTGGAGAG	CASSPDEVGNTIYF	1	7.722454968434465E-5	42	TCRBV06	TCRBV06	unresolved			TCRBV06-02,TCRBV06-03				unresolved		TCRBD01,TCRBD02	TCRBD01-01,TCRBD02-01		TCRBJ01-03*01	TCRBJ01	TCRBJ01-03	01				6	4	2	7	5	3	39	50	54	57	62	1	In	VDJ
TCTCTGGAGCTGGGGGACTCAGCTTTGTATTTCTGTGCCAGCAGCGTATACCCCAGGGGGCTGGACACTGAAGCTTTCTTTGGACAA	CASSVYPRGLDTEAFF	1	4.137029447375607E-5	48	TCRBV09-01	TCRBV09	TCRBV09-01				01,02	TCRBD01-01*01	TCRBD01	TCRBD01-01	01				TCRBJ01-01*01	TCRBJ01	TCRBJ01-01	01				1	5	4	0	3	3	33	48	53	61	64	1	In	VDJ
ATCCAGCGCACAGAGCAGGGGGACTCGGCCATGTATCTCTGTGCCAGCAACCCTCAGGTTCTTAGAGAGGAAGCTTTCTTTGGACAA	CASNPQVLREEAFF	1	7.170851042117718E-5	42	TCRBV07-09	TCRBV07	TCRBV07-09				01,03	TCRBD01-01*01	TCRBD01	TCRBD01-01	01				TCRBJ01-01*01	TCRBJ01	TCRBJ01-01	01				7	5	4	4	11	8	39	49	54	58	69	1	In	VDJ
CAGCGCACACAGCAGGAGGACTCGGCCGTGTATCTCTGTGCCAGCAGTTTGACGCGGGGCGGCGATCAGCCCCAGCATTTTGGTGAT	CASSLTRGGDQPQHF	1	6.343445152642597E-5	45	TCRBV07-02*01	TCRBV07	TCRBV07-02	01				TCRBD02-01*01	TCRBD02	TCRBD02-01	01				TCRBJ01-05*01	TCRBJ01	TCRBJ01-05	01				6	6	7	3	5	5	36	47	53	59	64	1	In	VDJ
CTGTCGGCTGCTCCCTCCCAGACATCTGTGTACTTCTGTGCCAGCAGTCCCCATCTGGTGAGCACAGATACGCAGTATTTTGGCCCA	CASSPHLVSTDTQYF	1	4.137029447375607E-5	45	TCRBV06-05*01	TCRBV06	TCRBV06-05	01						unresolved		TCRBD01,TCRBD02	TCRBD01-01,TCRBD02-01		TCRBJ02-03*01	TCRBJ02	TCRBJ02-03	01				5	8	0	10	2	0	36	48	56	58	60	1	In	VDJ
TCCGCCAGCACCAACCAGACATCTATGTACCTCTGTGCCAGCCAACGGGGGGGCGAACTTGGGAACTATGGCTACACCTTCGGTTCG	CASQRGGELGNYGYTF	1	6.067643189484223E-5	48	TCRBV28-01*01	TCRBV28	TCRBV28-01	01				TCRBD02-01*01	TCRBD02	TCRBD02-01	01				TCRBJ01-02*01	TCRBJ01	TCRBJ01-02	01				8	3	8	0	10	2	33	42	45	53	63	1	In	VDJ
CTGGAGTCCGCTACCAGCTCCCAGACATCTGTGTACTTCTGTGCCATCAGTGAGCCCAGGGAGGGAAACACCATATATTTTGGAGAG	CAISEPREGNTIYF	1	1.0480474600018203E-4	42	TCRBV10-03*01	TCRBV10	TCRBV10-03	01						unresolved		TCRBD01,TCRBD02	TCRBD01-01,TCRBD02-01		TCRBJ01-03*01	TCRBJ01	TCRBJ01-03	01				2	2	4	3	2	4	39	54	56	61	63	1	In	VDJ
AGTGCCCATCCTGAAGACAGCAGCTTCTACATCTGCAGTGCTAGTGTACTAGCAGGAACCTGGCAAGAGACCCAGTACTTCGGGCCA	CSASVLAGTWQETQYF	1	3.585425521058859E-5	48	TCRBV20	TCRBV20	unresolved			TCRBV20-01,TCRBV20-or09_02		TCRBD02-01	TCRBD02	TCRBD02-01				01,02	TCRBJ02-05*01	TCRBJ02	TCRBJ02-05	01				3	3	3	7	10	2	33	44	47	53	63	1	In	VDJ
CACCTACACACCCTGCAGCCAGAAGACTCGGCCCTGTATCTCTGCGCCAGCAGCCTAAACAGGGGCACGGAAGCTTTCTTTGGACAA	CASSLNRGTEAFF	1	5.2402373000091016E-5	39	TCRBV04-03*01	TCRBV04	TCRBV04-03	01				TCRBD01-01*01	TCRBD01	TCRBD01-01	01				TCRBJ01-01*01	TCRBJ01	TCRBJ01-01	01				4	3	3	2	4	8	42	55	58	65	69	1	In	VDJ
GCTCTCTGGAGCTGGGGGACTCAGCTTTGTATTTCTGTGCCAGCAGCGTATAGCGGGTAAGGGAGCTACGAGCAGTACTTCGGGCCG		1	3.8612274842172325E-5	46	TCRBV09-01	TCRBV09	TCRBV09-01				01,02	TCRBD02-01	TCRBD02	TCRBD02-01				01,02	TCRBJ02-07*01	TCRBJ02	TCRBJ02-07	01				1	0	5	4	8	3	35	-1	50	57	65	1	Out	VDJ
AACGCCTTGGAGCTGGACGACTCGGCCCTGTATCTCTGTGCCAGCGTAGCTAGCGGAACCGCCCCAGATACGCAGTATTTTGGCCCA	CASVASGTAPDTQYF	1	5.2402373000091016E-5	45	TCRBV05-04*01	TCRBV05	TCRBV05-04	01				TCRBD02-01	TCRBD02	TCRBD02-01				01,02	TCRBJ02-03*01	TCRBJ02	TCRBJ02-03	01				7	4	4	5	8	4	36	45	49	56	64	1	In	VDJ
GAGTCCGCTACCAGCTCCCAGACATCTGTGTACTTCTGTGCCATCAGTGAGGAGGAGGGTAGTAGGTACGAGCAGTACTTCGGGCCG	CAISEEEGSRYEQYF	1	7.170851042117718E-5	45	TCRBV10-03*01	TCRBV10	TCRBV10-03	01				TCRBD02-01*02	TCRBD02	TCRBD02-01	02				TCRBJ02-07*01	TCRBJ02	TCRBJ02-07	01				2	2	10	0	7	4	36	51	53	59	66	1	In	VDJ
TTGGAGTCGGCTGCTCCCTCCCAAACATCTGTGTACTTCTGTGCCAGCAGCTTTGGGCCCCGTAGGGATGAGCAGTTCTTCGGGCCA	CASSFGPRRDEQFF	1	6.067643189484223E-5	42	TCRBV06	TCRBV06	unresolved			TCRBV06-02,TCRBV06-03				unresolved		TCRBD01,TCRBD02	TCRBD01-01,TCRBD02-01		TCRBJ02-01*01	TCRBJ02	TCRBJ02-01	01				6	13	5	3	0	8	39	50	63	-1	67	1	In	VDJ
CTGAGCTCTCTGGAGCTGGGGGACTCAGCTTTGTATTTCTGTGCCAGCAGCGTCAGCGGGAGGTTTGATACGCAGTATTTTGGCCCA	CASSVSGRFDTQYF	1	4.137029447375607E-5	42	TCRBV09-01	TCRBV09	TCRBV09-01				01,02	TCRBD02-01*02	TCRBD02	TCRBD02-01	02				TCRBJ02-03*01	TCRBJ02	TCRBJ02-03	01				2	1	6	1	3	6	39	53	54	63	66	1	In	VDJ
ATCAATTCCCTGGAGCTTGGTGACTCTGCTGTGTATTTCTGTGCCAGCAGCCAAGCGGCCGGGGAAGAGACCCAGTACTTCGGGCCA	CASSQAAGEETQYF	1	5.2402373000091016E-5	42	TCRBV03	TCRBV03	unresolved			TCRBV03-01,TCRBV03-02		TCRBD02-01*01	TCRBD02	TCRBD02-01	01				TCRBJ02-05*01	TCRBJ02	TCRBJ02-05	01				1	4	8	3	0	3	39	55	59	-1	64	1	In	VDJ
CTGCTGTCGGCTGCTCCCTCCCAGACATCTGTGTACTTCTGTGCCAGCAGCTCCTGGGGGGACACAGATACGCAGTATTTTGGCCCA	CASSSWGDTDTQYF	1	4.137029447375607E-5	42	TCRBV06-05*01	TCRBV06	TCRBV06-05	01				TCRBD02-01*01	TCRBD02	TCRBD02-01	01				TCRBJ02-03*01	TCRBJ02	TCRBJ02-03	01				6	5	9	1	1	2	39	50	55	61	62	1	In	VDJ
CCGCTCACCAGGCCTGGGGGACGCAGCCATGTACCTGTGTGCCACCCTTGTCAGCGGGCTTTCTCCTACGAGCAGTACGTCGGGCCG		1	4.41283141053398E-5	44	TCRBV15-01*01	TCRBV15	TCRBV15-01	01				TCRBD02-01	TCRBD02	TCRBD02-01				01,02	TCRBJ02-07*01	TCRBJ02	TCRBJ02-07	01				8	6	6	4	21	17	37	46	52	58	79	1	Out	VDJ
CTGGAGTTGGCTGCTCCCTCCCAGACATCTGTGTACTTCTGTGCCAGCAGTTACTCGAGAACGTCTTACGAGCAGTACTTCGGGCCG	CASSYSRTSYEQYF	1	6.067643189484223E-5	42	TCRBV06-06	TCRBV06	TCRBV06-06				01,02	TCRBD02-01*02	TCRBD02	TCRBD02-01	02				TCRBJ02-07*01	TCRBJ02	TCRBJ02-07	01				0	0	11	2	7	4	39	-1	56	59	66	1	In	VDJ
AGTGCCCATCCTGAAGACAGCAGCTTCTACATCTGCAGTGCTCGACGACGGGGCTGGCCCCAGAATCAGCCCCAGCATTTTGGTGAT	CSARRRGWPQNQPQHF	1	4.137029447375607E-5	48	TCRBV20	TCRBV20	unresolved			TCRBV20-01,TCRBV20-or09_02				unresolved		TCRBD01,TCRBD02	TCRBD01-01,TCRBD02-01		TCRBJ01-05*01	TCRBJ01	TCRBJ01-05	01				5	7	7	0	9	4	33	42	49	54	63	1	In	VDJ
GAGTCCGCCAGCACCAACCAGACATCTATGTACCTCTGTGCCAGTGTGGGTCTAGCGGGAGCCCCCCACGAGCAGTACTTCGGGCCG	CASVGLAGAPHEQYF	1	6.343445152642597E-5	45	TCRBV28-01*01	TCRBV28	TCRBV28-01	01				TCRBD02-01*02	TCRBD02	TCRBD02-01	02				TCRBJ02-07*01	TCRBJ02	TCRBJ02-07	01				9	7	4	2	6	5	36	44	51	61	67	1	In	VDJ
TCGGCCCAAAAGAACCCGACAGCTTTCTATCTCTGTGCCAGTAGTATAGCGGGCAGGGACTTGTATCAGCCCCAGCATTTTGGTGAT	CASSIAGRDLYQPQHF	1	7.446653005276092E-5	48	TCRBV19-01	TCRBV19	TCRBV19-01				01,02	TCRBD02-01	TCRBD02	TCRBD02-01				01,02	TCRBJ01-05*01	TCRBJ01	TCRBJ01-05	01				1	6	0	10	3	5	33	49	55	61	64	1	In	VDJ
AACATGAGCTCCTTGGAGCTGGGGGACTCAGCCCTGTACTTCTGTGCCAGCAGCTTAAACGCCCGGGTGGAGCTGTTTTTTGGAGAA	CASSLNARVELFF	1	6.067643189484223E-5	39	TCRBV13-01*01	TCRBV13	TCRBV13-01	01				TCRBD02-01	TCRBD02	TCRBD02-01				01,02	TCRBJ02-02*01	TCRBJ02	TCRBJ02-02	01				2	6	8	4	1	10	42	57	63	67	68	1	In	VDJ
CACGCCCTGCAGCCAGAAGACTCAGCCCTGTATCTCTGCGCCAGCAGCCAAGGGGGGGAAGGCGGGAATGAGCAGTTCTTCGGGCCA	CASSQGGEGGNEQFF	1	4.688633373692354E-5	45	TCRBV04-01*01	TCRBV04	TCRBV04-01	01				TCRBD02-01*01	TCRBD02	TCRBD02-01	01				TCRBJ02-01*01	TCRBJ02	TCRBJ02-01	01				1	0	9	1	8	7	36	-1	52	58	66	1	In	VDJ
CAGCAGGTAGTGCGAGGAGATTCGGCAGCTTATTTCTGTGCCAGCTCACTGGACAGCGGGGATCACAATGAGCAGTTCTTCGGGCCA	CASSLDSGDHNEQFF	1	6.343445152642597E-5	45	TCRBV18-01*01	TCRBV18	TCRBV18-01	01				TCRBD02-01*01	TCRBD02	TCRBD02-01	01				TCRBJ02-01*01	TCRBJ02	TCRBJ02-01	01				4	5	6	3	3	5	36	49	54	61	64	1	In	VDJ
AAGATCCAGCCTGCAGAGCTTGGGGACTCGGCCGTGTATCTCTGTGCCAGCAGCTTAGGCCGAAACAATGAGCAGTTCTTCGGGCCA	CASSLGRNNEQFF	1	5.516039263167475E-5	39	TCRBV11-03*01	TCRBV11	TCRBV11-03	01						unresolved		TCRBD01,TCRBD02	TCRBD01-01,TCRBD02-01		TCRBJ02-01*01	TCRBJ02	TCRBJ02-01	01				1	3	2	8	1	5	42	58	61	63	64	1	In	VDJ
CTGTCGGCTGCTCCCTCCCAGACATCTGTGTACTTCTGTGCCAGCAGACCCGGGGACAGGGCGAGAGATACGCAGTATTTTGGCCCA	CASRPGDRARDTQYF	1	4.137029447375607E-5	45	TCRBV06-05*01	TCRBV06	TCRBV06-05	01				TCRBD01-01*01	TCRBD01	TCRBD01-01	01				TCRBJ02-03*01	TCRBJ02	TCRBJ02-03	01				6	5	0	3	4	5	36	47	52	61	65	1	In	VDJ
CTGACAGTGACCAGTGCCCATCCTGAAGACAGCAGCTTCTACATCTGCAGTGCTAGGTCAAAAGTGGATACGCAGTATTTTGGCCCA	CSARSKVDTQYF	1	4.41283141053398E-5	36	TCRBV20	TCRBV20	unresolved			TCRBV20-01,TCRBV20-or09_02				unresolved		TCRBD01,TCRBD02	TCRBD01-01,TCRBD02-01		TCRBJ02-03*01	TCRBJ02	TCRBJ02-03	01				3	2	4	6	6	6	45	56	58	60	66	1	In	VDJ
GATCCAGTCCACGGAGTCAGGGGACACAGCACTGTATTTCTGTGCCAGCAGCCCGGTGGACCCGCCTACGAGCAGTACGTCGGGCCG		1	8.549860857909586E-5	41	TCRBV21-01*01	TCRBV21	TCRBV21-01	01						unresolved		TCRBD01,TCRBD02	TCRBD01-01,TCRBD02-01		TCRBJ02-07*01	TCRBJ02	TCRBJ02-07	01				5	5	1	7	18	17	40	52	57	61	79	1	Out	VDJ
AACGCCTTGGAGCTGGACGACTCGGCCCTGTATCTCTGTGCCAGCAGCTTGGCAGCAGGGGCTGGAAACACCATATATTTTGGAGAG	CASSLAAGAGNTIYF	1	7.170851042117718E-5	45	TCRBV05-04*01	TCRBV05	TCRBV05-04	01				TCRBD01-01*01	TCRBD01	TCRBD01-01	01				TCRBJ01-03*01	TCRBJ01	TCRBJ01-03	01				0	3	4	2	0	2	36	52	55	-1	61	1	In	VDJ
GCTGCTCCCTCCCAAACATCTGTGTACTTCTGTGCCAGCCTACCCTCAGGGGTCCCTGCGAGTCGGGATACGCAGTATTTTGGCCCA	CASLPSGVPASRDTQYF	1	5.791841226325849E-5	51	TCRBV06	TCRBV06	unresolved			TCRBV06-02,TCRBV06-03		TCRBD01-01*01	TCRBD01	TCRBD01-01	01				TCRBJ02-03*01	TCRBJ02	TCRBJ02-03	01				8	7	4	2	14	6	30	39	46	52	66	1	In	VDJ
CAGTCCACGGAGTCAGGGGACACAGCACTGTATTTCTGTGCCAGCAGTACCGAGGGGACAGGGATATACGAGCAGTACGTCGGGCCG	CASSTEGTGIYEQYV	1	8.549860857909586E-5	45	TCRBV21-01*01	TCRBV21	TCRBV21-01	01				TCRBD01-01*01	TCRBD01	TCRBD01-01	01				TCRBJ02-07*01	TCRBJ02	TCRBJ02-07	01				6	7	0	3	16	17	36	47	54	63	79	1	In	VDJ
AAGATCCGGTCCACAAAGCTGGAGGACTCAGCCATGTACTTCTGTGCCACCCGAAGGGACAGCCAAGAGACCCAGTACTTCGGGCCA	CATRRDSQETQYF	1	4.688633373692354E-5	39	TCRBV02-01*01	TCRBV02	TCRBV02-01	01				TCRBD01-01*01	TCRBD01	TCRBD01-01	01				TCRBJ02-05*01	TCRBJ02	TCRBJ02-05	01				10	6	0	5	0	1	42	49	55	-1	62	1	In	VDJ
GTGACCAGTGCCCATCCTGAAGACAGCAGCTTCTACATCTGCAGTGCTAGAGAGGTCCTAGGGAAATATGAGCAGTTCTTCGGGCCA	CSAREVLGKYEQFF	1	4.688633373692354E-5	42	TCRBV20	TCRBV20	unresolved			TCRBV20-01,TCRBV20-or09_02				unresolved		TCRBD01,TCRBD02	TCRBD01-01,TCRBD02-01		TCRBJ02-01*01	TCRBJ02	TCRBJ02-01	01				0	7	0	8	3	8	39	53	60	64	67	1	In	VDJ
CCTCAGAACCGGGAGACACGGCACTGTATCTCTGCGCCAGCAGTCAATCGAGCCAGCCGCTCTGGAAACACCATATATTTTGGAGAG		1	8.274058894751213E-5	49	TCRBV23-01*01	TCRBV23	TCRBV23-01	01						unresolved		TCRBD01,TCRBD02	TCRBD01-01,TCRBD02-01		TCRBJ01-03*01	TCRBJ01	TCRBJ01-03	01				0	4	4	5	3	0	32	49	53	56	59	1	Out	VDJ
AGTGCCCATCCTGAAGACAGCAGCTTCTACATCTGCAGTGCTAGAGATAGCGGGAGACATCTCCCACGGGAGCAGTTCTTCGGGCCA	CSARDSGRHLPREQFF	1	4.688633373692354E-5	48	TCRBV20	TCRBV20	unresolved			TCRBV20-01,TCRBV20-or09_02		TCRBD02-01*02	TCRBD02	TCRBD02-01	02				TCRBJ02-01*01	TCRBJ02	TCRBJ02-01	01				0	0	5	2	13	10	33	-1	47	56	69	1	In	VDJ
AGATCCAGTCCACGGAGTCAGGGGACACAGCACTGTATTTCTGTGCCAGCAGCAGGACAGACTTTCTATGGCTACACCTTCGGTTCG		1	8.274058894751213E-5	40	TCRBV21-01*01	TCRBV21	TCRBV21-01	01				TCRBD01-01*01	TCRBD01	TCRBD01-01	01				TCRBJ01-02*01	TCRBJ01	TCRBJ01-02	01				4	0	1	5	5	4	41	-1	54	60	65	1	Out	VDJ
CATCCCCAACCAGACAGCTCTTTACTTCTGTGCCACCAGATAGGAATTAGCGGGAGGGTTGGCACAGATACGCAGTATTTTGGCCCA		1	4.9644353368507274E-5	53	TCRBV24	TCRBV24	unresolved			TCRBV24-01,TCRBV24-or09_02		TCRBD02-01*02	TCRBD02	TCRBD02-01	02				TCRBJ02-03*01	TCRBJ02	TCRBJ02-03	01				7	8	5	0	3	1	28	39	47	58	61	1	Out	VDJ
CTGCTGTCGGCTGCTCCCTCCCAGACATCTGTGTACTTCTGTGCCAGCAGGACAGGGGGGAGCTACAATGAGCAGTTCTTCGGGCCA	CASRTGGSYNEQFF	1	4.41283141053398E-5	42	TCRBV06-05*01	TCRBV06	TCRBV06-05	01				TCRBD01-01*01	TCRBD01	TCRBD01-01	01				TCRBJ02-01*01	TCRBJ02	TCRBJ02-01	01				6	0	2	1	3	3	39	-1	50	59	62	1	In	VDJ
GGGGGACTCGGCCCTTTATCTTTGCGCCAGCAGTGAACCGGACTAGCGGGAGGGAAGGCGCACCCCGGGGAGCTGTTTTTTGGAGAA		1	4.688633373692354E-5	59	TCRBV05-01*01	TCRBV05	TCRBV05-01	01				TCRBD02-01*02	TCRBD02	TCRBD02-01	02				TCRBJ02-02*01	TCRBJ02	TCRBJ02-02	01				5	6	1	0	10	6	22	33	39	54	64	1	Out	VDJ
GTGACCAGTGCCCATCCTGAAGACAGCAGCTTCTACATCTGCAGTGCTAGAGGACAGGGGGCGGGCGGGGAGCTGTTTTTTGGAGAA	CSARGQGAGGELFF	1	4.9644353368507274E-5	42	TCRBV20	TCRBV20	unresolved			TCRBV20-01,TCRBV20-or09_02		TCRBD01-01*01	TCRBD01	TCRBD01-01	01				TCRBJ02-02*01	TCRBJ02	TCRBJ02-02	01				1	0	2	0	3	7	39	-1	52	62	65	1	In	VDJ
ACCCTGCAGCCAGAAGACTCGGCCCTGTATCTCTGCGCCAGCAGCCAAGATTCTAAGGGCTTGGGAAACACCATATATTTTGGAGAG	CASSQDSKGLGNTIYF	1	6.895049078959344E-5	48	TCRBV04-03*01	TCRBV04	TCRBV04-03	01						unresolved		TCRBD01,TCRBD02	TCRBD01-01,TCRBD02-01		TCRBJ01-03*01	TCRBJ01	TCRBJ01-03	01				0	5	5	3	4	4	33	50	55	59	63	1	In	VDJ
CAGCGCACAGAGCAGCGGGACTCGGCCATGTATCGCTGTGCCAGCAGCCCATGGGAGGGGAGAAATGAAAAACTGTTTTTTGGCAGT	CASSPWEGRNEKLFF	1	6.895049078959344E-5	45	TCRBV07-06*01	TCRBV07	TCRBV07-06	01				TCRBD02-01*02	TCRBD02	TCRBD02-01	02				TCRBJ01-04*01	TCRBJ01	TCRBJ01-04	01				5	4	9	0	4	5	36	48	52	59	63	1	In	VDJ
GAGCTTGGTGACTCTGCTGTGTATTTCTGTGCCAGCAGCCAAGTAAAGGGGGCCTGACAGGGCCACACTGAAGCTTTCTTTGGACAA	CASSQVKGA*QGHTEAFF	1	6.343445152642597E-5	54	TCRBV03	TCRBV03	unresolved			TCRBV03-01,TCRBV03-02		TCRBD01-01*01	TCRBD01	TCRBD01-01	01				TCRBJ01-01*01	TCRBJ01	TCRBJ01-01	01				1	12	2	3	2	3	27	43	55	62	64	1	Stop	VDJ
TCGGCCCAAAAGAACCCGACAGCTTTCTATCTCTGTGCCAGTATCGGGACAGGGCATCGATGGGAAAATGAGCAGTTCTTCGGGCCA	CASIGTGHRWENEQFF	1	8.274058894751213E-5	48	TCRBV19-01	TCRBV19	TCRBV19-01				01,02	TCRBD01-01*01	TCRBD01	TCRBD01-01	01				TCRBJ02-01*01	TCRBJ02	TCRBJ02-01	01				7	2	0	3	12	7	33	43	45	54	66	1	In	VDJ
AATGTGAGCACCTTGGAGCTGGGGGACTCGGCCCTTTATCTTTGCGCCAGCAGCTTGGAAAGTGGCTATGAGCAGTTCTTCGGGCCA	CASSLESGYEQFF	1	4.41283141053398E-5	39	TCRBV05-01*01	TCRBV05	TCRBV05-01	01				TCRBD01-01*01	TCRBD01	TCRBD01-01	01				TCRBJ02-01*01	TCRBJ02	TCRBJ02-01	01				0	5	9	0	1	8	42	58	63	66	67	1	In	VDJ
CCTGCAAAGCTTGAGGACTCGGCCGTGTATCTCTGTGCCAGCAGCCGCACCGGAAGGGACACAGCCTACGAGCAGTACTTCGGGCCG	CASSRTGRDTAYEQYF	1	4.9644353368507274E-5	48	TCRBV11-02*02	TCRBV11	TCRBV11-02	02				TCRBD01-01*01	TCRBD01	TCRBD01-01	01				TCRBJ02-07*01	TCRBJ02	TCRBJ02-07	01				5	10	0	6	3	2	33	45	55	61	64	1	In	VDJ
GTCCACGGAGTCAGGGGACACAGCACTGTATTTCTGTGCCAGCAGCAAAGGAGACCGATAGAAGGGTCCGGGGGAACCTTCGGTTCG		1	8.274058894751213E-5	47	TCRBV21-01*01	TCRBV21	TCRBV21-01	01				TCRBD02-01*01	TCRBD02	TCRBD02-01	01				TCRBJ01-02*01	TCRBJ01	TCRBJ01-02	01				1	18	8	2	1	14	34	50	68	74	75	1	Out	VDJ
TCCGCCAGCACCAACCAGACATCTATGTACCTCTGTGCCAGCAGTTTAATGAGGGGTCAAGTCCAAGAGACCCAGTACTTCGGGCCA	CASSLMRGQVQETQYF	1	5.516039263167475E-5	48	TCRBV28-01*01	TCRBV28	TCRBV28-01	01						unresolved		TCRBD01,TCRBD02	TCRBD01-01,TCRBD02-01		TCRBJ02-05*01	TCRBJ02	TCRBJ02-05	01				2	3	5	2	6	1	33	48	51	56	62	1	In	VDJ
ACCTTGGAGCTGGGGGACTCGGCCCTTTATCTTTGCGCCAGCAGCTTGGGCCCGGACAGGGTGGCAGATACGCAGTATTTTGGCCCA	CASSLGPDRVADTQYF	1	4.41283141053398E-5	48	TCRBV05-01*01	TCRBV05	TCRBV05-01	01				TCRBD01-01*01	TCRBD01	TCRBD01-01	01				TCRBJ02-03*01	TCRBJ02	TCRBJ02-03	01				0	4	1	3	3	4	33	49	53	61	64	1	In	VDJ
CGCTCACCAGGCCTGGGGGACGCAGCCATGTACCTGTGTGCCACCAGCAGAGACTATTCGGGTGACACTGAAGCTTTCTTTGGACAA	CATSRDYSGDTEAFF	1	4.688633373692354E-5	45	TCRBV15-01*01	TCRBV15	TCRBV15-01	01				TCRBD02-01	TCRBD02	TCRBD02-01				01,02	TCRBJ01-01*01	TCRBJ01	TCRBJ01-01	01				0	5	8	4	2	3	36	53	58	62	64	1	In	VDJ
GAGTCGGCTGCTCCCTCCCAGACATCTGTGTACTTCTGTGCCAGCAGTGAGGGACTGGCCAGCACAGATACGCAGTATTTTGGCCCA	CASSEGLASTDTQYF	1	5.2402373000091016E-5	45	TCRBV06-01*01	TCRBV06	TCRBV06-01	01				TCRBD02-01	TCRBD02	TCRBD02-01				01,02	TCRBJ02-03*01	TCRBJ02	TCRBJ02-03	01				3	0	0	10	4	0	36	-1	50	56	60	1	In	VDJ
CAGCGCACACAGCAGGAGGACTCGGCCGTGTATCTCTGTGCCAGCAGCTTTACCACGGGAACTAACTATGGCTACACCTTCGGTTCG	CASSFTTGTNYGYTF	1	6.067643189484223E-5	45	TCRBV07-02*01	TCRBV07	TCRBV07-02	01				TCRBD02-01*02	TCRBD02	TCRBD02-01	02				TCRBJ01-02*01	TCRBJ01	TCRBJ01-02	01				3	5	8	3	1	0	36	50	55	60	61	1	In	VDJ
ACCAGTGCCCATCCTGAAGACAGCAGCTTCTACATCTGCAGTGCTAGAGATCTATCCCCAGGGAGCACTGAAGCTTTCTTTGGACAA	CSARDLSPGSTEAFF	1	4.41283141053398E-5	45	TCRBV20	TCRBV20	unresolved			TCRBV20-01,TCRBV20-or09_02				unresolved		TCRBD01,TCRBD02	TCRBD01-01,TCRBD02-01		TCRBJ01-01*01	TCRBJ01	TCRBJ01-01	01				0	8	4	3	2	4	36	50	58	63	65	1	In	VDJ
AGCCCCAACCAGACCTCTCTGTACTTCTGTGCCAGCAGTTCCCCGAGTAGCGGGAGTGGAACCTACAATGAGCAGTTCTTCGGGCCA	CASSSPSSGSGTYNEQFF	1	6.343445152642597E-5	54	TCRBV27-01*01	TCRBV27	TCRBV27-01	01				TCRBD02-01*02	TCRBD02	TCRBD02-01	02				TCRBJ02-01*01	TCRBJ02	TCRBJ02-01	01				4	7	5	2	5	2	27	40	47	56	61	1	In	VDJ
AAGATCCGGTCCACAAAGCTGGAGGACTCAGCCATGTACTTCTGTGCCAGCGGGACAGCGAACACCGGGGAGCTGTTTTTTGGAGAA	CASGTANTGELFF	1	6.343445152642597E-5	39	TCRBV02-01*01	TCRBV02	TCRBV02-01	01				TCRBD01-01*01	TCRBD01	TCRBD01-01	01				TCRBJ02-02*01	TCRBJ02	TCRBJ02-02	01				8	0	0	5	0	0	42	-1	51	-1	58	1	In	VDJ
AGCACCTTGGAGCTGGGGGACTCGGCCCTTTATCTTTGCGCCAGCAGCTTGGCCAGAGGGACCTACAATGAGCAGTTCTTCGGGCCA	CASSLARGTYNEQFF	1	4.41283141053398E-5	45	TCRBV05-01*01	TCRBV05	TCRBV05-01	01				TCRBD02-01*02	TCRBD02	TCRBD02-01	02				TCRBJ02-01*01	TCRBJ02	TCRBJ02-01	01				0	3	11	0	1	2	36	52	55	60	61	1	In	VDJ
TCGGCTGCTCCCTCCCAGACATCTGTGTACTTCTGTGCCAGCAGTCGCCAGGGGGGACAGGGTCGGCATGGCTACACCTTCGGTTCG	CASSRQGGQGRHGYTF	1	4.137029447375607E-5	48	TCRBV06	TCRBV06	unresolved			TCRBV06-01,TCRBV06-05		TCRBD01-01*01	TCRBD01	TCRBD01-01	01				TCRBJ01-02*01	TCRBJ01	TCRBJ01-02	01				5	8	0	3	5	6	33	45	53	62	67	1	In	VDJ
GACAGCTCTTTACTTCTGTGCCACCAGTCATGATTTAGGGATGGACTAGCGGAGATGATTTCCTACAATGAGCAGTTCTTCGGGCCA		2	5.791841226325849E-5	65	TCRBV24	TCRBV24	unresolved			TCRBV24-01,TCRBV24-or09_02		TCRBD02-01	TCRBD02	TCRBD02-01				01,02	TCRBJ02-01*01	TCRBJ02	TCRBJ02-01	01				6	14	1	5	8	1	16	28	42	52	60	2	Out	VDJ
TCGGCCCAAAAGAACCCGACAGCTTTCTATCTCTGTGCCAGTAGTATTTTCTTCAGGGCACAGGCCAACGTCCTGACTTTCGGGGCC	CASSIFFRAQANVLTF	1	7.722454968434465E-5	48	TCRBV19-01	TCRBV19	TCRBV19-01				01,02	TCRBD01-01*01	TCRBD01	TCRBD01-01	01				TCRBJ02-06*01	TCRBJ02	TCRBJ02-06	01				3	6	4	3	4	6	33	47	53	58	62	1	In	VDJ
TCTAAGAAGCTCCTTCTCAGTGACTCTGGCTTCTATCTCTGTGCCTGGACCGGGACACGAAGCACAGATACGCAGTATTTTGGCCCA	CAWTGTRSTDTQYF	1	2.20641570526699E-5	42	TCRBV30-01*01	TCRBV30	TCRBV30-01	01				TCRBD01-01*01	TCRBD01	TCRBD01-01	01				TCRBJ02-03*01	TCRBJ02	TCRBJ02-03	01				4	2	0	6	3	0	39	49	51	57	60	1	In	VDJ
ACCTTGGAGCTGGGGGACTCGGCCCTTTATCTTTGCGCCAGCAGCTTGGACGGGAATTCAGGCAATCAGCCCCAGCATTTTGGTGAT	CASSLDGNSGNQPQHF	1	4.137029447375607E-5	48	TCRBV05-01*01	TCRBV05	TCRBV05-01	01				TCRBD02-01*02	TCRBD02	TCRBD02-01	02				TCRBJ01-05*01	TCRBJ01	TCRBJ01-05	01				0	1	8	3	6	2	33	49	50	55	61	1	In	VDJ
CTGAGCTCTCTGGAGCTGGGGGACTCAGCTTTGTATTTCTGTGCCAGCAGCCGAAACGACAACAACAATGAGCAGTTCTTCGGGCCA	CASSRNDNNNEQFF	1	4.41283141053398E-5	42	TCRBV09-01	TCRBV09	TCRBV09-01				01,02	TCRBD01-01*01	TCRBD01	TCRBD01-01	01				TCRBJ02-01*01	TCRBJ02	TCRBJ02-01	01				4	6	2	6	3	5	39	51	57	61	64	1	In	VDJ
CTGGAGTCGGCTGCTCCCTCCCAGACATCTGTGTACTTCTGTGCCAGCAGTGCAAGCGGGAGTTGGGACGAGCAGTACTTCGGGCCG	CASSASGSWDEQYF	1	4.9644353368507274E-5	42	TCRBV06-01*01	TCRBV06	TCRBV06-01	01				TCRBD02-01*02	TCRBD02	TCRBD02-01	02				TCRBJ02-07*01	TCRBJ02	TCRBJ02-07	01				4	2	6	2	5	5	39	52	54	62	67	1	In	VDJ
TCTCTGGAGCTGGGGGACTCAGCTTTGTATTTCTGTGCCAGCAGCGCGGGAGGGGAGTATTCCACCGGGGAGCTGTTTTTTGGAGAA	CASSAGGEYSTGELFF	1	4.41283141053398E-5	48	TCRBV09-01	TCRBV09	TCRBV09-01				01,02	TCRBD02-01*02	TCRBD02	TCRBD02-01	02				TCRBJ02-02*01	TCRBJ02	TCRBJ02-02	01				3	0	8	0	8	4	33	-1	46	54	62	1	In	VDJ
AACGCCTTGGAGCTGGACGACTCGGCCCTGTATCTCTGTGCCAGCAGCTTGGCCGCTAGCGGGAGTAATGAGCAGTTCTTCGGGCCA	CASSLAASGSNEQFF	1	5.516039263167475E-5	45	TCRBV05-04*01	TCRBV05	TCRBV05-04	01				TCRBD02-01*02	TCRBD02	TCRBD02-01	02				TCRBJ02-01*01	TCRBJ02	TCRBJ02-01	01				0	3	4	2	1	7	36	52	55	65	66	1	In	VDJ
TGGAGTTGGCTGCTCCCTCCCAGACATCTGTGTACTTCTGTGCCAGCAGTTACGCGGAGAGGGTATCAGCCCCAGCATTTTGGTGAT		1	6.067643189484223E-5	43	TCRBV06-06	TCRBV06	TCRBV06-06				01,02	TCRBD02-01*02	TCRBD02	TCRBD02-01	02				TCRBJ01-05*01	TCRBJ01	TCRBJ01-05	01				2	5	11	0	1	5	38	53	58	63	64	1	Out	VDJ
TCCCTGGAGCTTGGTGACTCTGCTGTGTATTTCTGTGCCAGCAGCCAAGGTCGGCGGGACAAAACCTACGAGCAGTACTTCGGGCCG	CASSQGRRDKTYEQYF	1	5.791841226325849E-5	48	TCRBV03	TCRBV03	unresolved			TCRBV03-01,TCRBV03-02				unresolved		TCRBD01,TCRBD02	TCRBD01-01,TCRBD02-01		TCRBJ02-07*01	TCRBJ02	TCRBJ02-07	01				1	6	0	6	3	2	33	49	55	61	64	1	In	VDJ
AATGCCTTGGAGCTGGAGGACTCGGCCCTGTATCTCTGTGCCAGCAGCTTGGTTCGGGAAGCCAATCAGCCCCAGCATTTTGGTGAT	CASSLVREANQPQHF	1	6.895049078959344E-5	45	TCRBV05-08*01	TCRBV05	TCRBV05-08	01				TCRBD02-01*02	TCRBD02	TCRBD02-01	02				TCRBJ01-05*01	TCRBJ01	TCRBJ01-05	01				0	2	8	3	3	3	36	52	54	59	62	1	In	VDJ
CAGAGCAGGGGGACTCGGCCGTGTATGTCTGTGCAAGTCGCTTAGCGCGGGCTAGCGCCGAACACCGGGGAGCTGTTTTTTGGAGAA		1	7.170851042117718E-5	52	TCRBV12-02*01	TCRBV12	TCRBV12-02	01				TCRBD02-01	TCRBD02	TCRBD02-01				01,02	TCRBJ02-02*01	TCRBJ02	TCRBJ02-02	01				0	5	4	6	1	0	29	46	51	57	58	1	Out	VDJ
TCTCTGGAGCTGGGGGACTCAGCTTTGTATTTCTGTGCCAGCAGCGTAGGATCGGGGACAGGGAACAATGAGCAGTTCTTCGGGCCA	CASSVGSGTGNNEQFF	1	4.41283141053398E-5	48	TCRBV09-01	TCRBV09	TCRBV09-01				01,02	TCRBD01-01*01	TCRBD01	TCRBD01-01	01				TCRBJ02-01*01	TCRBJ02	TCRBJ02-01	01				0	5	0	3	1	5	33	49	54	63	64	1	In	VDJ
CGCACACAGCAGGAGGACTCCGCCGTGTATCTCTGTGCCAGCAGCTTAGTAGGCCAGGGTGGGTCCTACGAGCAGTACTTCGGGCCG	CASSLVGQGGSYEQYF	1	4.9644353368507274E-5	48	TCRBV07-08*01	TCRBV07	TCRBV07-08	01				TCRBD01-01*01	TCRBD01	TCRBD01-01	01				TCRBJ02-07*01	TCRBJ02	TCRBJ02-07	01				1	5	4	3	4	1	33	49	54	59	63	1	In	VDJ
CTGGAGTCAGCTACCCGCTCCCAGACATCTGTGTATTTCTGCGCCAGCAGGGGGGGGTCGGGCACAGATACGCAGTATTTTGGCCCA	CASRGGSGTDTQYF	1	6.343445152642597E-5	42	TCRBV10-02*01	TCRBV10	TCRBV10-02	01				TCRBD02-01*01	TCRBD02	TCRBD02-01	01				TCRBJ02-03*01	TCRBJ02	TCRBJ02-03	01				6	0	9	0	4	1	39	-1	50	57	61	1	In	VDJ
CGCACACAGCAGGAGGACTCGGCCGTGTATCTCTGTGCCAGCAGCTTACGGACAGGGGAGTTGCGCCAGCCCCAGCATTTTGGTGAT	CASSLRTGELRQPQHF	1	6.343445152642597E-5	48	TCRBV07-02*01	TCRBV07	TCRBV07-02	01				TCRBD01-01*01	TCRBD01	TCRBD01-01	01				TCRBJ01-05*01	TCRBJ01	TCRBJ01-05	01				2	1	1	2	8	7	33	48	49	58	66	1	In	VDJ
ACAGAGCGGGGGGACTCAGCCGTGTATCTCTGTGCCAGCAGCTCTTTCGGACGGTCCTCTGGGGCCAACGTCCTGACTTTCGGGGCC	CASSSFGRSSGANVLTF	1	5.516039263167475E-5	51	TCRBV07-03*01	TCRBV07	TCRBV07-03	01						unresolved		TCRBD01,TCRBD02	TCRBD01-01,TCRBD02-01		TCRBJ02-06*01	TCRBJ02	TCRBJ02-06	01				4	5	1	7	4	0	30	43	48	52	56	1	In	VDJ
CAGCCCTCAGAACCCAGGGACTCAGCTGTGTACTTCTGTGCCAGCAGTTTAAGACTAGCGTCCTACAATGAGCAGTTCTTCGGGCCA	CASSLRLASYNEQFF	1	5.791841226325849E-5	45	TCRBV12	TCRBV12	unresolved			TCRBV12-03,TCRBV12-04		TCRBD02-01	TCRBD02	TCRBD02-01				01,02	TCRBJ02-01*01	TCRBJ02	TCRBJ02-01	01				2	1	2	6	0	1	36	51	52	-1	60	1	In	VDJ
GTGAGCACCTTGGAGCTGGGGGACTCGGCCCTTTATCTTTGCGCCAGCAGCCGCCAGGGCCCCTACAATGAGCAGTTCTTCGGGCCA	CASSRQGPYNEQFF	1	4.41283141053398E-5	42	TCRBV05-01*01	TCRBV05	TCRBV05-01	01				TCRBD01-01*01	TCRBD01	TCRBD01-01	01				TCRBJ02-01*01	TCRBJ02	TCRBJ02-01	01				4	3	4	3	2	2	39	51	54	59	61	1	In	VDJ
CTACTCTGAAGATCCAGCGCACAGAGCGGGGGGACTCAGCCGTGTATCTCTGTGCCAGCAGCTTAACACTAACGGGATAACGGGCCG		1	4.9644353368507274E-5	31	TCRBV07-03*01	TCRBV07	TCRBV07-03	01				TCRBD02-01*02	TCRBD02	TCRBD02-01	02				TCRBJ02-07*01	TCRBJ02	TCRBJ02-07	01				0	5	8	3	3	18	50	67	72	77	80	1	Out	VDJ
GCTGCTCCCTCCCAAACATCTGTGTACTTCTGTGCCAGCAGCCCCTGACAGGAAGGAAACGATAAAGAGACCCAGTACTTCGGGCCA	CASSP*QEGNDKETQYF	1	4.688633373692354E-5	51	TCRBV06	TCRBV06	unresolved			TCRBV06-02,TCRBV06-03		TCRBD01-01*01	TCRBD01	TCRBD01-01	01				TCRBJ02-05*01	TCRBJ02	TCRBJ02-05	01				6	5	2	4	12	3	30	41	46	52	64	1	Stop	VDJ
GTGAACGCCTTGGAGCTGGACGACTCGGCCCTGTATCTCTGTGCCAGCAGCTCTTCAAGGGTGAACACTGAAGCTTTCTTTGGACAA	CASSSSRVNTEAFF	1	5.2402373000091016E-5	42	TCRBV05-04*01	TCRBV05	TCRBV05-04	01						unresolved		TCRBD01,TCRBD02	TCRBD01-01,TCRBD02-01		TCRBJ01-01*01	TCRBJ01	TCRBJ01-01	01				3	5	5	3	0	0	39	52	57	-1	61	1	In	VDJ
CTGTCGGCTGCTCCCTCCCAGACATCTGTGTACTTCTGTGCCAGCAGTTATGGGGGCAGGGTGAGGTACGAGCAGTACTTCGGGCCG	CASSYGGRVRYEQYF	1	3.8612274842172325E-5	45	TCRBV06-05*01	TCRBV06	TCRBV06-05	01				TCRBD01-01*01	TCRBD01	TCRBD01-01	01				TCRBJ02-07*01	TCRBJ02	TCRBJ02-07	01				3	1	6	0	9	4	36	50	51	57	66	1	In	VDJ
CGCTCACCAGGCCTGGGGGACGCAGCCATGTACCTGTGTGCCACCAGCAGGGCGGGAGGCAATGGAGAGACCCAGTACTTCGGGCCA	CATSRAGGNGETQYF	1	3.8612274842172325E-5	45	TCRBV15-01*01	TCRBV15	TCRBV15-01	01				TCRBD02-01*02	TCRBD02	TCRBD02-01	02				TCRBJ02-05*01	TCRBJ02	TCRBJ02-05	01				3	1	7	1	6	4	36	50	51	59	65	1	In	VDJ
AATGTGAGCACCTTGGAGCTGGGGGACTCGGCCCTTTATCTTTGCGCCAGCAGCTTGGCAATTCGGGACAGGGACTTCTTTGGACAA	CASSLAIRDRDFF	1	4.137029447375607E-5	39	TCRBV05-01*01	TCRBV05	TCRBV05-01	01				TCRBD01-01*01	TCRBD01	TCRBD01-01	01				TCRBJ01-01*01	TCRBJ01	TCRBJ01-01	01				0	6	0	3	2	14	42	58	64	73	75	1	In	VDJ
GGAGCTGGGGGACTCGGCCCTGTATCTCTGTGCCAGAAGCTTGGTCAGGGAGAAGGGATGACTAATGAAAAACTGTTTTTTGGCAGT		1	7.722454968434465E-5	53	TCRBV05-03	TCRBV05	TCRBV05-03				01,02			unresolved		TCRBD01,TCRBD02	TCRBD01-01,TCRBD02-01		TCRBJ01-04*01	TCRBJ01	TCRBJ01-04	01				0	1	4	3	10	2	28	44	45	50	60	1	Out	VDJ
CACATCAATTCCCTGGAGCTTGGTGACTCTGCTGTGTATTTCTGTGCCACCGGATGACAGGGGCACACTGAAGCTTTCTTTGGACAA	CATG*QGHTEAFF	1	6.343445152642597E-5	39	TCRBV03	TCRBV03	unresolved			TCRBV03-01,TCRBV03-02		TCRBD01-01*01	TCRBD01	TCRBD01-01	01				TCRBJ01-01*01	TCRBJ01	TCRBJ01-01	01				10	6	2	2	1	3	42	49	55	63	64	1	Stop	VDJ
CTGGAGCTGGGGGACTCAGCTTTGTATTTCTGTGCCAGCAGCGTAGGTCCCGGGGATCTCCACCAAGAGACCCAGTACTTCGGGCCA	CASSVGPGDLHQETQYF	1	3.3096235579004854E-5	51	TCRBV09-01	TCRBV09	TCRBV09-01				01,02	TCRBD02-01*01	TCRBD02	TCRBD02-01	01				TCRBJ02-05*01	TCRBJ02	TCRBJ02-05	01				0	4	8	3	6	0	30	46	50	55	61	1	In	VDJ
GTGAGCAACATGAGCCCTGAAGACAGCAGCATATATCTCTGCAGCGTTCTCGGATCTAGCTCCTACAATGAGCAGTTCTTCGGGCCA	CSVLGSSSYNEQFF	1	2.7580196315837376E-5	42	TCRBV29-01*01	TCRBV29	TCRBV29-01	01				TCRBD02-01	TCRBD02	TCRBD02-01				01,02	TCRBJ02-01*01	TCRBJ02	TCRBJ02-01	01				5	7	4	8	0	0	39	48	55	-1	59	1	In	VDJ
CGCACAGAGCAGCGGGACTCGGCCATGTATCGCTGTGCCAGCAGGGGACTAGCGGGTTCTGGGGCCAACGTCCTGACTTTCGGGGCC	CASRGLAGSGANVLTF	1	5.516039263167475E-5	48	TCRBV07-06*01	TCRBV07	TCRBV07-06	01				TCRBD02-01	TCRBD02	TCRBD02-01				01,02	TCRBJ02-06*01	TCRBJ02	TCRBJ02-06	01				6	0	0	4	1	1	33	-1	44	56	57	1	In	VDJ
TTGGAGCTGGGGGACTCGGCCCTTTATCTTTGCGCCAGCAGCTTGCATGGTGGGAGGGCCCCGAACACTGAAGCTTTCTTTGGACAA	CASSLHGGRAPNTEAFF	1	4.137029447375607E-5	51	TCRBV05-01*01	TCRBV05	TCRBV05-01	01				TCRBD02-01*02	TCRBD02	TCRBD02-01	02				TCRBJ01-01*01	TCRBJ01	TCRBJ01-01	01				1	6	9	0	4	1	30	45	51	58	62	1	In	VDJ
CAGCGCACAGAGCAGGGGGACTCGGCCATGTATCTCTGTGCCAGCAGCTTAGCAGGCGGACCCGTAGAAAAACTGTTTTTTGGCAGT	CASSLAGGPVEKLFF	1	8.82566282106796E-5	45	TCRBV07-09	TCRBV07	TCRBV07-09				01,03			unresolved		TCRBD01,TCRBD02	TCRBD01-01,TCRBD02-01		TCRBJ01-04*01	TCRBJ01	TCRBJ01-04	01				0	4	1	7	5	8	36	53	57	61	66	1	In	VDJ
AAGAAGCTCCTCCTCAGTGACTCTGGCTTCTATCTCTGTGCCTGGAGTCCCCTCCTGAGCGCCGCAGATACGCAGTATTTTGGCCCA	CAWSPLLSAADTQYF	1	2.20641570526699E-5	45	TCRBV30-01*02	TCRBV30	TCRBV30-01	02				TCRBD02-01	TCRBD02	TCRBD02-01				01,02	TCRBJ02-03*01	TCRBJ02	TCRBJ02-03	01				2	9	6	6	3	4	36	48	57	61	64	1	In	VDJ
GAGATCCAGCGCACAGAGCAGGGGGACTCGGCCATGTATCTCTGTGCCAGCAGCCCCCCGGGGAACACTGAAGCTTTCTTTGGACAA	CASSPPGNTEAFF	2	1.544490993686893E-4	39	TCRBV07-09	TCRBV07	TCRBV07-09				01,03	TCRBD02-01	TCRBD02	TCRBD02-01				01,02	TCRBJ01-01*01	TCRBJ01	TCRBJ01-01	01				5	4	8	4	0	1	42	54	58	-1	62	2	In	VDJ
GAGTTGGCTGCTCCCTCCCAGACATCTGTGTACTTCTGTGCCAGCACCCAAAGGGCGAATCAAAATGAAAAACTGTTTTTTGGCAGT	CASTQRANQNEKLFF	1	7.998256931592839E-5	45	TCRBV06-06	TCRBV06	TCRBV06-06				01,02			unresolved		TCRBD01,TCRBD02	TCRBD01-01,TCRBD02-01		TCRBJ01-04*01	TCRBJ01	TCRBJ01-04	01				7	5	5	3	8	5	36	46	51	55	63	1	In	VDJ
GAGTTGGCTGCTCCCTCCCAGACATCTGTGTACTTCTGTGCCAGCAGTTACCCGGGCGCTGGGGCCAACGTCCTGACTTTCGGGGCC	CASSYPGAGANVLTF	1	6.343445152642597E-5	45	TCRBV06-06	TCRBV06	TCRBV06-06				01,02			unresolved		TCRBD01,TCRBD02	TCRBD01-01,TCRBD02-01		TCRBJ02-06*01	TCRBJ02	TCRBJ02-06	01				2	2	8	0	1	2	36	51	53	57	58	1	In	VDJ
ACAGTGACCAGTGCCCATCCTGAAGACAGCAGCTTCTACATCTGCAGTGCTCGACCACTAGCCAAAAACATTCAGTACTTCGGCGCC	CSARPLAKNIQYF	1	4.688633373692354E-5	39	TCRBV20	TCRBV20	unresolved			TCRBV20-01,TCRBV20-or09_02				unresolved		TCRBD01,TCRBD02	TCRBD01-01,TCRBD02-01		TCRBJ02-04*01	TCRBJ02	TCRBJ02-04	01				5	1	2	7	4	0	42	51	52	55	59	1	In	VDJ
CTGTCGGCTGCTCCCTCCCAGACATCTGTGTACTTCTGTGCCAGCAGACCCGGGACTAGCGGGATCGATGAGCAGTTCTTCGGGCCA	CASRPGTSGIDEQFF	1	4.41283141053398E-5	45	TCRBV06-05*01	TCRBV06	TCRBV06-05	01				TCRBD02-01*02	TCRBD02	TCRBD02-01	02				TCRBJ02-01*01	TCRBJ02	TCRBJ02-01	01				6	4	0	3	3	8	36	47	51	64	67	1	In	VDJ
ACATCGGCCCAAAAGAACCCGACAGCTTTCTATCTCTGTGCCAGTAGGGGGACAGGACCCCTTTACACTGAAGCTTTCTTTGGACAA	CASRGTGPLYTEAFF	1	7.722454968434465E-5	45	TCRBV19-01	TCRBV19	TCRBV19-01				01,02	TCRBD01-01*01	TCRBD01	TCRBD01-01	01				TCRBJ01-01*01	TCRBJ01	TCRBJ01-01	01				6	1	0	4	8	3	36	47	48	56	64	1	In	VDJ
GAGCTTGGGGACTCGGCCGTGTATCTCTGTGCCAGCAGCTTAGATGGGACAGGGGTGTACCTTGACACTGAAGCTTTCTTTGGACAA	CASSLDGTGVYLDTEAFF	1	5.2402373000091016E-5	54	TCRBV11-03*01	TCRBV11	TCRBV11-03	01				TCRBD01-01*01	TCRBD01	TCRBD01-01	01				TCRBJ01-01*01	TCRBJ01	TCRBJ01-01	01				0	1	0	2	9	3	27	44	45	55	64	1	In	VDJ
CAGGGGGACTCGGCCATGTATCTCTGTGCCAGCAGCCCCCTTCCGGGACTAGCGGGAGGGAGCTACAATGAGCAGTTCTTCGGGCCA	CASSPLPGLAGGSYNEQFF	1	7.722454968434465E-5	57	TCRBV07-09	TCRBV07	TCRBV07-09				01,03	TCRBD02-01*02	TCRBD02	TCRBD02-01	02				TCRBJ02-01*01	TCRBJ02	TCRBJ02-01	01				5	8	0	0	2	3	24	36	44	60	62	1	In	VDJ
TCTCTGGAGCTGGGGGACTCAGCTTTGTATTTCTGTGCCAGCAGCGTAGAGGGCTCGGGAAGAGTAGATACGCAGTATTTTGGCCCA	CASSVEGSGRVDTQYF	1	4.137029447375607E-5	48	TCRBV09-01	TCRBV09	TCRBV09-01				01,02	TCRBD02-01*02	TCRBD02	TCRBD02-01	02				TCRBJ02-03*01	TCRBJ02	TCRBJ02-03	01				0	6	8	3	5	5	33	49	55	60	65	1	In	VDJ
CAACATGAGCCCTGAAGACAGCAGCATATATCTCTGCAGCGCCCGCGAATTAGTGCCAGGGTTTTTCTGACCCAGTACTTCGGGCCA		1	2.20641570526699E-5	47	TCRBV29-01*01	TCRBV29	TCRBV29-01	01				TCRBD01-01*01	TCRBD01	TCRBD01-01	01				TCRBJ02-05*01	TCRBJ02	TCRBJ02-05	01				7	15	4	3	7	7	34	41	56	61	68	1	Out	VDJ
GGAGCTTGGTGACTCTGCTGTGTATTTCTGTGCCAGCAGCCAAATCCTGGCAGGGGGCCCCCTTGGTGTGAGCAGTACGTCGGGCCG		1	5.791841226325849E-5	53	TCRBV03	TCRBV03	unresolved			TCRBV03-01,TCRBV03-02		TCRBD01-01*01	TCRBD01	TCRBD01-01	01				TCRBJ02-07*01	TCRBJ02	TCRBJ02-07	01				2	7	4	0	21	17	28	43	50	58	79	1	Out	VDJ
GACAGTGACCAGTGCCCATCCTGAAGACAGCAGCTTCTACATCTGCAGTGCTCCGCTAATTCTAGCGGAGAGCAGTACGTCGGGCCG		1	4.137029447375607E-5	38	TCRBV20	TCRBV20	unresolved			TCRBV20-01,TCRBV20-or09_02		TCRBD02-01	TCRBD02	TCRBD02-01				01,02	TCRBJ02-07*01	TCRBJ02	TCRBJ02-07	01				5	9	4	5	11	17	43	52	61	68	79	1	Out	VDJ
CTACCAGCTCCCAGACATCTGTGTACTTCTGTGCCATCACCCAGGGGAACTAGCGGGGGGCACACCGGGGAGCTGTTTTTTGGAGAA		1	8.82566282106796E-5	52	TCRBV10-03*01	TCRBV10	TCRBV10-03	01				TCRBD02-01*01	TCRBD02	TCRBD02-01	01				TCRBJ02-02*01	TCRBJ02	TCRBJ02-02	01				7	9	3	1	1	3	29	39	48	60	61	1	Out	VDJ
CACATCAATTCCCTGGAGCTTGGTGACTCTGCTGTGTATTTCTGTGCCAGCAGCCATTCAACTAGCGGAGCGCAGTTCTTCGGGCCA	CASSHSTSGAQFF	1	6.619247115800971E-5	39	TCRBV03	TCRBV03	unresolved			TCRBV03-01,TCRBV03-02		TCRBD02-01	TCRBD02	TCRBD02-01				01,02	TCRBJ02-01*01	TCRBJ02	TCRBJ02-01	01				3	4	3	5	3	12	42	56	60	68	71	1	In	VDJ
CTGGAGTCGGCTGCTCCCTCCCAGACATCTGTGTACTTCTGTGCCAGCATTTACAGGGGGCCGGGAAACACCATATATTTTGGAGAG	CASIYRGPGNTIYF	1	7.170851042117718E-5	42	TCRBV06-01*01	TCRBV06	TCRBV06-01	01				TCRBD01-01*01	TCRBD01	TCRBD01-01	01				TCRBJ01-03*01	TCRBJ01	TCRBJ01-03	01				7	3	3	0	2	4	39	49	52	61	63	1	In	VDJ
CTGCAGAGCTTGGGGACTCGGCCGTGTATCTCTGTGCCAGCAGCGTCGGGAGGGCCCGTAGGTTAGGAGACCCAGTACTTCGGGCCA		1	4.41283141053398E-5	49	TCRBV11-03*01	TCRBV11	TCRBV11-03	01				TCRBD02-01*02	TCRBD02	TCRBD02-01	02				TCRBJ02-05*01	TCRBJ02	TCRBJ02-05	01				5	2	8	0	12	5	32	44	46	54	66	1	Out	VDJ
GTGACATCGGCCCAAAAGAACCCGACAGCTTTCTATCTCTGTGCCAGCCGTGGGGCGGGGACGAACACTGAAGCTTTCTTTGGACAA	CASRGAGTNTEAFF	1	7.722454968434465E-5	42	TCRBV19-01	TCRBV19	TCRBV19-01				01,02	TCRBD02-01*01	TCRBD02	TCRBD02-01	01				TCRBJ01-01*01	TCRBJ01	TCRBJ01-01	01				9	7	7	3	2	1	39	47	54	60	62	1	In	VDJ
CATCGGCCCAAAAGAACCCGACAGCTTTCTATCTCTGTGCCAGTGTTTTGAGAGCCAAAGAACACCGGGGAGCTGTTTTTTGGAGAA		1	8.549860857909586E-5	46	TCRBV19-01	TCRBV19	TCRBV19-01				01,02	TCRBD02-01	TCRBD02	TCRBD02-01				01,02	TCRBJ02-02*01	TCRBJ02	TCRBJ02-02	01				8	8	6	7	4	1	35	44	52	55	59	1	Out	VDJ
GTCAGGGGACACAGCACTGTATTTCTGTGCCAGCAGCAACCGTTAGTCGATCACTAGCGGACCTTCAATGAGCAGTTCTTCGGGCCA		1	9.653068710543082E-5	56	TCRBV21-01*01	TCRBV21	TCRBV21-01	01				TCRBD02-01	TCRBD02	TCRBD02-01				01,02	TCRBJ02-01*01	TCRBJ02	TCRBJ02-01	01				3	13	3	5	5	6	25	39	52	60	65	1	Out	VDJ
CTGGAGTCGGCTGCTCCCTCCCAGACATCTGTGTACTTCTGTGCCAGCAGTGGGACAGAGACTAACTATGGCTACACCTTCGGTTCG	CASSGTETNYGYTF	1	4.688633373692354E-5	42	TCRBV06-01*01	TCRBV06	TCRBV06-01	01				TCRBD01-01*01	TCRBD01	TCRBD01-01	01				TCRBJ01-02*01	TCRBJ01	TCRBJ01-02	01				4	0	1	5	3	0	39	-1	52	58	61	1	In	VDJ
CTGGAGTTGGCTGCTCCCTCCCAGACATCTGTGTACTTCTGTGCCAGCAGGACCGGGCCGGAGGGAGATACGCAGTATTTTGGCCCA	CASRTGPEGDTQYF	1	6.619247115800971E-5	42	TCRBV06-06	TCRBV06	TCRBV06-06				01,02	TCRBD02-01*02	TCRBD02	TCRBD02-01	02				TCRBJ02-03*01	TCRBJ02	TCRBJ02-03	01				6	9	10	0	0	5	39	50	59	-1	65	1	In	VDJ
GAGTCGCCCAGCCCCAACCAGACCTCTCTGTACTTCTGTGCCAGCAGTCCTGGGACTAGCGGGAGGGCCGGAAGATACTTCGGCGCC	CASSPGTSGRAGRYF	1	6.343445152642597E-5	45	TCRBV27-01*01	TCRBV27	TCRBV27-01	01				TCRBD02-01*02	TCRBD02	TCRBD02-01	02				TCRBJ02-04*01	TCRBJ02	TCRBJ02-04	01				5	3	0	0	8	16	36	48	51	67	75	1	In	VDJ
ACTCTGAAGATCCAGCCCTCAGAACCCAGGGACTCAGCTGTGTACTTCTGTGCCAGCAGTCCCCTATTGGAGCAGTTCTTCGGGCCA	CASSPLLEQFF	1	5.791841226325849E-5	33	TCRBV12	TCRBV12	unresolved			TCRBV12-03,TCRBV12-04		TCRBD02-01	TCRBD02	TCRBD02-01				01,02	TCRBJ02-01*01	TCRBJ02	TCRBJ02-01	01				5	3	4	9	3	10	48	60	63	66	69	1	In	VDJ
CCACGGAGTCAGGGGACACAGCACTGTATTTCTGTGCCAGCAGCAAAGTGGCAGGCCCCGCCAATCTATGGCTACACCTTCGGTTCG		1	8.274058894751213E-5	49	TCRBV21-01*01	TCRBV21	TCRBV21-01	01				TCRBD01-01*01	TCRBD01	TCRBD01-01	01				TCRBJ01-02*01	TCRBJ01	TCRBJ01-02	01				1	3	4	4	10	4	32	48	51	55	65	1	Out	VDJ
CCAGCGCACAGAGCAGCGGGACTCGGCCATGTATCGCTGTGCCAGCATAGGAGGGGGACTCCAGACAATGAGCAGTTCTTCGGGCCA		1	5.791841226325849E-5	44	TCRBV07-06*01	TCRBV07	TCRBV07-06	01						unresolved		TCRBD01,TCRBD02	TCRBD01-01,TCRBD02-01		TCRBJ02-01*01	TCRBJ02	TCRBJ02-01	01				7	4	5	1	7	5	37	47	51	57	64	1	Out	VDJ
AGAGCGGGGGGACTCAGCCGTGTATCTCTGTGCCAGCAGCTTCCCCCTTACAGGCCTGCAGACTCCTACGAGCAGTACGTCGGGCCG		1	4.9644353368507274E-5	53	TCRBV07-03*01	TCRBV07	TCRBV07-03	01				TCRBD01-01*01	TCRBD01	TCRBD01-01	01				TCRBJ02-07*01	TCRBJ02	TCRBJ02-07	01				3	7	3	4	25	17	28	42	49	54	79	1	Out	VDJ
TCTGCCATCCCCAACCAGACAGCTCTTTACTTCTGTGCCACCAGCCAAACAGGGACGTGGGGCACCGGGGAGCTGTTTTTTGGAGAA	CATSQTGTWGTGELFF	1	5.2402373000091016E-5	48	TCRBV24	TCRBV24	unresolved			TCRBV24-01,TCRBV24-or09_02		TCRBD01-01*01	TCRBD01	TCRBD01-01	01				TCRBJ02-02*01	TCRBJ02	TCRBJ02-02	01				7	4	3	3	8	4	33	44	48	54	62	1	In	VDJ
CAGGCCCTCACATACCTCTCAGTACCTCTGTGCCACCCACATTCGGTCCAAGGGGTCACCTCCTACAATGAGCAGTTCTTCGGGCCA		1	3.585425521058859E-5	53	TCRBV25-01*01	TCRBV25	TCRBV25-01	01				TCRBD01-01*01	TCRBD01	TCRBD01-01	01				TCRBJ02-01*01	TCRBJ02	TCRBJ02-01	01				10	15	5	2	4	0	28	35	50	55	59	1	Out	VDJ
CTGACAGTGACCAGTGCCCATCCTGAAGACAGCAGCTTCTACATCTGCAGTGCTAGAAAGAACACCGGGGAGCTGTTTTTTGGAGAA	CSARKNTGELFF	1	4.9644353368507274E-5	36	TCRBV20	TCRBV20	unresolved			TCRBV20-01,TCRBV20-or09_02				unresolved					TCRBJ02-02*01	TCRBJ02	TCRBJ02-02	01				2	0	0	0	2	1	45	-1	-1	57	59	1	In	VJ
GAACTGAACATGAGCTCCTTGGAGCTGGGGGACTCAGCCCTGTACTTCTGTGCCAGCAGCGCTGTGGGCGTCTACACCTTCGGTTCG	CASSAVGVYTF	1	4.9644353368507274E-5	33	TCRBV13-01*01	TCRBV13	TCRBV13-01	01				TCRBD01-01*01	TCRBD01	TCRBD01-01	01				TCRBJ01-02*01	TCRBJ01	TCRBJ01-02	01				5	5	8	0	2	10	48	60	65	69	71	1	In	VDJ
CAGCCCTCAGAACCCAGGGACTCAGCTGTGTACTTCTGTGCCAGCAGTTTAGCGACAGGACTCAATCAGCCCCAGCATTTTGGTGAT	CASSLATGLNQPQHF	1	4.9644353368507274E-5	45	TCRBV12	TCRBV12	unresolved			TCRBV12-03,TCRBV12-04		TCRBD01-01*01	TCRBD01	TCRBD01-01	01				TCRBJ01-05*01	TCRBJ01	TCRBJ01-05	01				0	0	2	4	3	3	36	-1	53	59	62	1	In	VDJ
CTGACAGTGACCAGTGCCCATCCTGAAGACAGCAGCTTCTACATCTGCAGTGCTAGACGGTCGCAGGTGGAGCAGTTCTTCGGGCCA	CSARRSQVEQFF	1	4.688633373692354E-5	36	TCRBV20	TCRBV20	unresolved			TCRBV20-01,TCRBV20-or09_02		TCRBD01-01*01	TCRBD01	TCRBD01-01	01				TCRBJ02-01*01	TCRBJ02	TCRBJ02-01	01				2	6	4	4	2	10	45	57	63	67	69	1	In	VDJ
ACAGTGACCAGTGCCCATCCTGAAGACAGCAGCTTCTACATCTGCAGTGCGAAGCGGGAGAACACCGGGGAGCTGTTTTTTGGAGAA	CSAKRENTGELFF	1	4.9644353368507274E-5	39	TCRBV20	TCRBV20	unresolved			TCRBV20-01,TCRBV20-or09_02		TCRBD02-01*02	TCRBD02	TCRBD02-01	02				TCRBJ02-02*01	TCRBJ02	TCRBJ02-02	01				6	2	6	3	0	1	42	50	52	-1	59	1	In	VDJ
ATCCAGCGCACAGAGCAGGGGGACTCGGCCATGTATCTCTGTGCCAGCAGCTTACCTTTAAGCGCGTATGGCTACACCTTCGGTTCG	CASSLPLSAYGYTF	1	6.343445152642597E-5	42	TCRBV07-09	TCRBV07	TCRBV07-09				01,03	TCRBD02-01	TCRBD02	TCRBD02-01				01,02	TCRBJ01-02*01	TCRBJ01	TCRBJ01-02	01				2	6	6	6	2	5	39	54	60	64	66	1	In	VDJ
GAAGATCCAGCCCTCAGAACCCAGGGACTCAGCTGTGTATTTTTGTGCTAGTGCTCCCAGGGGAGGAAGCCCCAGCATTTTGGTGAT		1	6.067643189484223E-5	38	TCRBV12-05*01	TCRBV12	TCRBV12-05	01						unresolved		TCRBD01,TCRBD02	TCRBD01-01,TCRBD02-01		TCRBJ01-05*01	TCRBJ01	TCRBJ01-05	01				7	4	4	2	4	8	43	53	57	63	67	1	Out	VDJ
ACAGAGCAGGGGGACTCAGCTGTGTATCTCTGTGCCAGCAGCCCCCGGTCTAGGGGACAAACTCTTTACGAGCAGTACGTCGGGCCG	CASSPRSRGQTLYEQYV	1	6.067643189484223E-5	51	TCRBV07-04*01	TCRBV07	TCRBV07-04	01				TCRBD01-01*01	TCRBD01	TCRBD01-01	01				TCRBJ02-07*01	TCRBJ02	TCRBJ02-07	01				5	11	0	6	20	17	30	42	53	59	79	1	In	VDJ
CGCACAGAGCAGGGGGACTCGGCCATGTATCTCTGTGCCAGCAGCTTAGGGGAAGTCAGGGGACCAAGCGAGCAGTACTTCGGGCCG	CASSLGEVRGPSEQYF	1	6.619247115800971E-5	48	TCRBV07-09	TCRBV07	TCRBV07-09				01,03	TCRBD01-01*01	TCRBD01	TCRBD01-01	01				TCRBJ02-07*01	TCRBJ02	TCRBJ02-07	01				1	7	4	2	6	6	33	49	56	62	68	1	In	VDJ
CAGCGCACAGAGCAGCGGGACTCGGCCATGTATCGCTGTGCCAGCAGCTTAGGAGGGGGGATATACAATGAGCAGTTCTTCGGGCCA	CASSLGGGIYNEQFF	1	5.791841226325849E-5	45	TCRBV07-06*01	TCRBV07	TCRBV07-06	01						unresolved		TCRBD01,TCRBD02	TCRBD01-01,TCRBD02-01		TCRBJ02-01*01	TCRBJ02	TCRBJ02-01	01				1	1	5	1	4	4	36	52	53	59	63	1	In	VDJ
CAGCAGGTAGTGCGAGGAGATTCGGCAGCTTATTTCTGTGCCAGCTCATTCGACTCCAGCTCCTACAATGAGCAGTTCTTCGGGCCA	CASSFDSSSYNEQFF	1	6.343445152642597E-5	45	TCRBV18-01*01	TCRBV18	TCRBV18-01	01				TCRBD02-01	TCRBD02	TCRBD02-01				01,02	TCRBJ02-01*01	TCRBJ02	TCRBJ02-01	01				5	3	2	10	4	0	36	48	51	55	59	1	In	VDJ
TGACCAGTGCCCATCCTGAAGACAGCAGCTTCTACATCTGCAGTGCTAATGAGCGGGAGGGGGTCCGGGGAGCTGTTTTTTGGAGAA		1	4.9644353368507274E-5	43	TCRBV20	TCRBV20	unresolved			TCRBV20-01,TCRBV20-or09_02		TCRBD02-01*02	TCRBD02	TCRBD02-01	02				TCRBJ02-02*01	TCRBJ02	TCRBJ02-02	01				4	3	6	0	3	6	38	48	51	61	64	1	Out	VDJ
CTGAGGATCCAGCAGGTAGTGCGAGGAGATTCGGCAGCTTATTTCTGTGCCAGCGGTACAGAGAACACTGAAGCTTTCTTTGGACAA	CASGTENTEAFF	1	6.067643189484223E-5	36	TCRBV18-01*01	TCRBV18	TCRBV18-01	01				TCRBD01-01*01	TCRBD01	TCRBD01-01	01				TCRBJ01-01*01	TCRBJ01	TCRBJ01-01	01				8	3	3	5	1	1	45	54	57	61	62	1	In	VDJ
TCACGTTGGCGTCTGCTGTACCCTCTCAGACATCTGTGTACTTCTGTGCCGGGATCGGGGACCAAAGAGACCCAGTACTTCGGGCCA		2	6.895049078959344E-5	37	TCRBV06-04	TCRBV06	TCRBV06-04				01,02			unresolved		TCRBD01,TCRBD02	TCRBD01-01,TCRBD02-01		TCRBJ02-05*01	TCRBJ02	TCRBJ02-05	01				11	7	0	7	2	3	44	50	57	62	64	2	Out	VDJ
AGCACCTTGGAGCTGGGGGACTCGGCCCTTTATCTTTGCGCCAGCAGCTTGGCCGCGGGGGCCAATCAGCCCCAGCATTTTGGTGAT	CASSLAAGANQPQHF	1	4.137029447375607E-5	45	TCRBV05-01*01	TCRBV05	TCRBV05-01	01				TCRBD02-01*01	TCRBD02	TCRBD02-01	01				TCRBJ01-05*01	TCRBJ01	TCRBJ01-05	01				0	2	7	2	1	3	36	52	54	61	62	1	In	VDJ
AGCTCTCTGGAGCTGGGGGACTCAGCTTTGTATTTCTGTGCCAGCAGCGTAGGTGGGAGGCGCACAGATACGCAGTATTTTGGCCCA	CASSVGGRRTDTQYF	1	4.137029447375607E-5	45	TCRBV09-01	TCRBV09	TCRBV09-01				01,02	TCRBD02-01*02	TCRBD02	TCRBD02-01	02				TCRBJ02-03*01	TCRBJ02	TCRBJ02-03	01				0	2	9	1	1	1	36	52	54	60	61	1	In	VDJ
AAGATCCGGTCCACAAAGCTGGAGGACTCAGCCATGTACTTCTGTGCCATATTGTTGGGCGATACCTACGAGCAGTACTTCGGGCCG	CAILLGDTYEQYF	1	5.2402373000091016E-5	39	TCRBV02-01*01	TCRBV02	TCRBV02-01	01				TCRBD01-01*01	TCRBD01	TCRBD01-01	01				TCRBJ02-07*01	TCRBJ02	TCRBJ02-07	01				10	7	8	0	4	2	42	49	56	60	64	1	In	VDJ
ACAGTGACCAGTGCCCATCCTGAAGACAGCAGCTTCTACATCTGCAGTGCTAGAGATACGATGGAAAGTTACGCTTTCTTTGGACAA	CSARDTMESYAFF	1	4.41283141053398E-5	39	TCRBV20	TCRBV20	unresolved			TCRBV20-01,TCRBV20-or09_02				unresolved		TCRBD01,TCRBD02	TCRBD01-01,TCRBD02-01		TCRBJ01-01*01	TCRBJ01	TCRBJ01-01	01				0	6	1	8	7	11	42	56	62	65	72	1	In	VDJ
GGGTTGGAGTCGGCTGCTCCCTCCCAAACATCTGTGTACTTCTGTGCCAGCAGTTACAGTTTCCAAGAGACCCAGTACTTCGGGCCA	CASSYSFQETQYF	1	4.688633373692354E-5	39	TCRBV06	TCRBV06	unresolved			TCRBV06-02,TCRBV06-03				unresolved		TCRBD01,TCRBD02	TCRBD01-01,TCRBD02-01		TCRBJ02-05*01	TCRBJ02	TCRBJ02-05	01				2	0	5	5	3	1	42	-1	57	59	62	1	In	VDJ
CACACCCTGCAGCCAGAAGACTCGGCCCTGTATCTCTGCGCCAGCAGCCAAGAAGGACGGGTAGACAATGAGCAGTTCTTCGGGCCA	CASSQEGRVDNEQFF	1	5.516039263167475E-5	45	TCRBV04-03*01	TCRBV04	TCRBV04-03	01						unresolved		TCRBD01,TCRBD02	TCRBD01-01,TCRBD02-01		TCRBJ02-01*01	TCRBJ02	TCRBJ02-01	01				0	1	1	7	6	5	36	53	54	58	64	1	In	VDJ
CGCACACAGCAGGAGGACTCGGCCGTGTATCTCTGTGCCAGCAGCTCCACAGGGGCGGCAATGAACACTGAAGCTTTCTTTGGACAA	CASSSTGAAMNTEAFF	1	6.619247115800971E-5	48	TCRBV07-02*01	TCRBV07	TCRBV07-02	01				TCRBD01-01*01	TCRBD01	TCRBD01-01	01				TCRBJ01-01*01	TCRBJ01	TCRBJ01-01	01				4	2	3	2	6	0	33	46	48	55	61	1	In	VDJ
TTGGAGTCGGCTGCTCCCTCCCAAACATCTGTGTACTTCTGTGCCATTTCAACGGACTCTGGGGCCAACGTCCTGACTTTCGGGGCC	CAISTDSGANVLTF	2	7.998256931592839E-5	42	TCRBV06	TCRBV06	unresolved			TCRBV06-02,TCRBV06-03				unresolved		TCRBD01,TCRBD02	TCRBD01-01,TCRBD02-01		TCRBJ02-06*01	TCRBJ02	TCRBJ02-06	01				10	7	1	8	0	0	39	46	53	-1	56	2	In	VDJ
GAGTCCGCTACCAGCTCCCAGACATCTGTGTACTTCTGTGCCATCAGTGAGGTTCTACAGGGAATTGACGGCTACACCTTCGGTTCG	CAISEVLQGIDGYTF	1	7.170851042117718E-5	45	TCRBV10-03*01	TCRBV10	TCRBV10-03	01				TCRBD01-01*01	TCRBD01	TCRBD01-01	01				TCRBJ01-02*01	TCRBJ01	TCRBJ01-02	01				2	5	3	3	7	8	36	51	56	62	69	1	In	VDJ
CTCACTGTGACATCGGCCCAAAAGAACCCGACAGCTTTCTATCTCTGTGCCACTACCCCAGTCCAGGGTGGCTACACCTTCGGTTCG	CATTPVQGGYTF	1	6.895049078959344E-5	36	TCRBV19-01	TCRBV19	TCRBV19-01				01,02	TCRBD01-01*01	TCRBD01	TCRBD01-01	01				TCRBJ01-02*01	TCRBJ01	TCRBJ01-02	01				10	11	4	3	0	7	45	52	63	-1	68	1	In	VDJ
TCTCTGGAGCTGGGGGACTCAGCTTTGTATTTCTGTGCCAGCAGCGCGACAGGGGGCGATGAGAATCAGCCCCAGCATTTTGGTGAT	CASSATGGDENQPQHF	1	3.8612274842172325E-5	48	TCRBV09-01	TCRBV09	TCRBV09-01				01,02	TCRBD01-01*01	TCRBD01	TCRBD01-01	01				TCRBJ01-05*01	TCRBJ01	TCRBJ01-05	01				3	1	2	0	6	4	33	46	47	57	63	1	In	VDJ
TCGGCTGCTCCCTCCCAAACATCTGTGTACTTCTGTGCCAGCAGCGCGCCCAGGGGCGAGGGCACAGATACGCAGTATTTTGGCCCA	CASSAPRGEGTDTQYF	1	5.791841226325849E-5	48	TCRBV06	TCRBV06	unresolved			TCRBV06-02,TCRBV06-03		TCRBD01-01*01	TCRBD01	TCRBD01-01	01				TCRBJ02-03*01	TCRBJ02	TCRBJ02-03	01				6	6	4	2	5	1	33	44	50	56	61	1	In	VDJ
AACGCCTTGGAGCTGGACGACTCGGCCCTGTATCTCTGTGCCAGCAGCTTGGACTTGAGCTCCTACAATGAGCAGTTCTTCGGGCCA	CASSLDLSSYNEQFF	1	5.516039263167475E-5	45	TCRBV05-04*01	TCRBV05	TCRBV05-04	01				TCRBD02-01	TCRBD02	TCRBD02-01				01,02	TCRBJ02-01*01	TCRBJ02	TCRBJ02-01	01				0	0	3	10	4	0	36	-1	52	55	59	1	In	VDJ
GCTGCTGTCGGCTGCTCCCTCCCAGACATCTGTGTACTTCTGTGCCAGCAGACTTGGGGGGGGGTGGAAAAACTGTTTTTTGGCAGT		1	5.2402373000091016E-5	41	TCRBV06-05*01	TCRBV06	TCRBV06-05	01				TCRBD02-01*01	TCRBD02	TCRBD02-01	01				TCRBJ01-04*01	TCRBJ01	TCRBJ01-04	01				6	4	9	0	4	8	40	51	55	62	66	1	Out	VDJ
CAGCGCACACAGCAGGAGGACTCGGCCGTGTATCTCTGTGCCAGCAGCTTGGGTACAGGGGAAACCTATGGCTACACCTTCGGTTCG	CASSLGTGETYGYTF	1	6.067643189484223E-5	45	TCRBV07-02*01	TCRBV07	TCRBV07-02	01				TCRBD01-01*01	TCRBD01	TCRBD01-01	01				TCRBJ01-02*01	TCRBJ01	TCRBJ01-02	01				3	4	3	2	4	4	36	50	54	61	65	1	In	VDJ
GAGTCGGCTGCTCCCTCCCAGACATCTGTGTACTTCTGTGCCAGCAGTGAATCCGGGACAGGGGGTGAAAAACTGTTTTTTGGCAGT	CASSESGTGGEKLFF	1	6.619247115800971E-5	45	TCRBV06-01*01	TCRBV06	TCRBV06-01	01				TCRBD01-01*01	TCRBD01	TCRBD01-01	01				TCRBJ01-04*01	TCRBJ01	TCRBJ01-04	01				2	3	0	1	0	7	36	51	54	-1	65	1	In	VDJ
CAGCGCACACAGCAGGAGGACTCGGCCGTGTATCTCTGTGCCAGCAGCTTAGGGGTGAGTGGCAATCAGCCCCAGCATTTTGGTGAT	CASSLGVSGNQPQHF	1	6.343445152642597E-5	45	TCRBV07-02*01	TCRBV07	TCRBV07-02	01						unresolved		TCRBD01,TCRBD02	TCRBD01-01,TCRBD02-01		TCRBJ01-05*01	TCRBJ01	TCRBJ01-05	01				1	0	0	9	6	2	36	-1	52	55	61	1	In	VDJ
ACGATCCAGCGCACAGAGCAGCGGGACTCGGCCATGTATCGCTGTGCCAGCAGCTTAGGGGAAGTGGTGACCCAGTACTTCGGGCCA	CASSLGEVVTQYF	1	4.688633373692354E-5	39	TCRBV07-06*01	TCRBV07	TCRBV07-06	01						unresolved		TCRBD01,TCRBD02	TCRBD01-01,TCRBD02-01		TCRBJ02-05*01	TCRBJ02	TCRBJ02-05	01				1	0	0	8	6	7	42	-1	58	62	68	1	In	VDJ
GTAGTGCGAGGAGATTCGGCAGCTTATTTCTGTGCCAGCTCACGCCTTACAGGGGGCGGGGGGAACACTGAAGCTTTCTTTGGACAA	CASSRLTGGGGNTEAFF	1	6.067643189484223E-5	51	TCRBV18-01*01	TCRBV18	TCRBV18-01	01				TCRBD01-01*01	TCRBD01	TCRBD01-01	01				TCRBJ01-01*01	TCRBJ01	TCRBJ01-01	01				4	5	3	0	5	1	30	43	48	57	62	1	In	VDJ
ATCCAGCGCACAGAGCAGCGGGACTCGGCCATGTATCGCTGTGCCAGCAGCATTAGTCCGATATCCTACGAGCAGTACTTCGGGCCG	CASSISPISYEQYF	1	5.2402373000091016E-5	42	TCRBV07-06*01	TCRBV07	TCRBV07-06	01				TCRBD02-01	TCRBD02	TCRBD02-01				01,02	TCRBJ02-07*01	TCRBJ02	TCRBJ02-07	01				5	2	5	8	7	1	39	51	53	56	63	1	In	VDJ
AACCTGAGCTCTCTGGAGCTGGGGGACTCAGCTTTGTATTTCTGTGCCAGCAGCGTCTCCTACCCAGATACGCAGTATTTTGGCCCA	CASSVSYPDTQYF	1	4.137029447375607E-5	39	TCRBV09-01	TCRBV09	TCRBV09-01				01,02	TCRBD02-01	TCRBD02	TCRBD02-01				01,02	TCRBJ02-03*01	TCRBJ02	TCRBJ02-03	01				2	3	4	9	2	4	42	56	59	62	64	1	In	VDJ
AGCAACATGAGCCCTGAAGACAGCAGCATATATCTCTGCAGCGTTGAAGATCTCCGGTTGGACAGCTCCGAGCAGTATTTTGGCCCA	CSVEDLRLDSSEQYF	1	2.4822176684253637E-5	45	TCRBV29-01*01	TCRBV29	TCRBV29-01	01				TCRBD01-01*01	TCRBD01	TCRBD01-01	01				TCRBJ02-03*01	TCRBJ02	TCRBJ02-03	01				0	9	1	5	6	11	36	50	59	65	71	1	In	VDJ
ATCCAGCCCTCAGAACCCAGGGACTCAGCTGTGTACTTCTGTGCCAGCAGTTTACCAGGGGGCAATCAGCCCCAGCATTTTGGTGAT	CASSLPGGNQPQHF	1	4.9644353368507274E-5	42	TCRBV12	TCRBV12	unresolved			TCRBV12-03,TCRBV12-04		TCRBD01-01*01	TCRBD01	TCRBD01-01	01				TCRBJ01-05*01	TCRBJ01	TCRBJ01-05	01				2	1	4	2	0	2	39	54	55	-1	61	1	In	VDJ
AAGATCCGGTCCACAAAGCTGGAGGACTCAGCCATGTACTTCTGTGCCAGCAGTGAAACAGGGGATCAGCCCCAGCATTTTGGTGAT	CASSETGDQPQHF	1	5.516039263167475E-5	39	TCRBV02-01*01	TCRBV02	TCRBV02-01	01				TCRBD01-01*01	TCRBD01	TCRBD01-01	01				TCRBJ01-05*01	TCRBJ01	TCRBJ01-05	01				2	0	3	2	0	5	42	-1	57	-1	64	1	In	VDJ
TCCAAAAACTCATCCTGTACCTTGGAGATCCAGTCCACGGAGTCAGGGGACACAGCACTGTATTTCTGTGAGTAGTACGTCGGGCCG	CE*YV	1	8.549860857909586E-5	15	TCRBV21-01*01	TCRBV21	TCRBV21-01	01				TCRBD02-01	TCRBD02	TCRBD02-01				01,02	TCRBJ02-07*01	TCRBJ02	TCRBJ02-07	01				13	2	5	8	4	17	66	70	72	75	79	1	Stop	VDJ
CCACGGAGTCAGGGGACACAGCACTGTATTTCTGTGCCAGCAGCAAGGGGGGACAGGGTATGCCCCGGGGAGCTGTTTTTTGGAGAA		1	1.0204672636859829E-4	49	TCRBV21-01*01	TCRBV21	TCRBV21-01	01				TCRBD01-01*01	TCRBD01	TCRBD01-01	01				TCRBJ02-02*01	TCRBJ02	TCRBJ02-02	01				3	3	0	3	6	6	32	46	49	58	64	1	Out	VDJ
ATCCAGCGCACAGAGCAGGGGGACTCGGCCATGTATCTCTGTGCCAGCAGCTTACCTGGGGCTAACACTGAAGCTTTCTTTGGACAA	CASSLPGANTEAFF	1	7.170851042117718E-5	42	TCRBV07-09	TCRBV07	TCRBV07-09				01,03	TCRBD01-01*01	TCRBD01	TCRBD01-01	01				TCRBJ01-01*01	TCRBJ01	TCRBJ01-01	01				2	3	7	0	1	2	39	54	57	62	63	1	In	VDJ
ACAGTGACCAGTGCCCATCCTGAAGACAGCAGCTTCTACATCTGCAGTGCTAGAGTGGGGGGCAATCAGCCCCAGCATTTTGGTGAT	CSARVGGNQPQHF	1	4.137029447375607E-5	39	TCRBV20	TCRBV20	unresolved			TCRBV20-01,TCRBV20-or09_02				unresolved		TCRBD01,TCRBD02	TCRBD01-01,TCRBD02-01		TCRBJ01-05*01	TCRBJ01	TCRBJ01-05	01				1	1	6	1	0	2	42	55	56	-1	61	1	In	VDJ
AATGTGAACGCCTTGGAGCTGGACGACTCGGCCCTGTATCTCTGTGCCAGCAGCCAACAAATCCAAGAGACCCAGTACTTCGGGCCA	CASSQQIQETQYF	1	4.41283141053398E-5	39	TCRBV05-04*01	TCRBV05	TCRBV05-04	01				TCRBD01-01*01	TCRBD01	TCRBD01-01	01				TCRBJ02-05*01	TCRBJ02	TCRBJ02-05	01				4	2	3	6	3	1	42	54	56	59	62	1	In	VDJ
CGCACACAGCAGGAGGACTCCGCCGTGTATCTCTGTGCCAGCAGCCTGGAGGTGGTTGGGGGGAGTAATGAGCAGTTCTTCGGGCCA	CASSLEVVGGSNEQFF	1	5.516039263167475E-5	48	TCRBV07-08*01	TCRBV07	TCRBV07-08	01				TCRBD02-01*01	TCRBD02	TCRBD02-01	01				TCRBJ02-01*01	TCRBJ02	TCRBJ02-01	01				5	12	9	1	3	7	33	45	57	63	66	1	In	VDJ
ATCCAGCGCACAGAGCAGCGGGACTCGGCCATGTATCGCTGTGCCAGCTCATGGGCGGAGGGCACAGATACGCAGTATTTTGGCCCA	CASSWAEGTDTQYF	1	5.2402373000091016E-5	42	TCRBV07-06*01	TCRBV07	TCRBV07-06	01				TCRBD02-01*02	TCRBD02	TCRBD02-01	02				TCRBJ02-03*01	TCRBJ02	TCRBJ02-03	01				8	8	10	1	0	1	39	48	56	-1	61	1	In	VDJ
GCTCCCTCCCAGACATCTGTGTACTTCTGTGCCAGCAGCCGACTCGGCCTAGCGGGAGGGCCGGGCGATGAGCAGTTCTTCGGGCCA	CASSRLGLAGGPGDEQFF	1	5.2402373000091016E-5	54	TCRBV06	TCRBV06	unresolved			TCRBV06-01,TCRBV06-05,TCRBV06-06		TCRBD02-01*02	TCRBD02	TCRBD02-01	02				TCRBJ02-01*01	TCRBJ02	TCRBJ02-01	01				6	10	4	0	7	8	27	38	48	60	67	1	In	VDJ
AAGATCCAGCGCACACAGCAGGAGGACTCCGCCGTGTATCTCTGTGCCAGCAGCCATGGGATCTCGAGGGAGCAGTACTTCGGGCCG	CASSHGISREQYF	1	4.9644353368507274E-5	39	TCRBV07-08*01	TCRBV07	TCRBV07-08	01						unresolved		TCRBD01,TCRBD02	TCRBD01-01,TCRBD02-01		TCRBJ02-07*01	TCRBJ02	TCRBJ02-07	01				5	3	0	8	8	7	42	54	57	61	69	1	In	VDJ
ACCTTGGAGCTGGGGGACTCGGCCCTTTATCTTTGCGCCAGCAGCTTGTTATTACTAGCGGGGAACAATGAGCAGTTCTTCGGGCCA	CASSLLLLAGNNEQFF	1	4.137029447375607E-5	48	TCRBV05-01*01	TCRBV05	TCRBV05-01	01				TCRBD02-01*01	TCRBD02	TCRBD02-01	01				TCRBJ02-01*01	TCRBJ02	TCRBJ02-01	01				1	5	3	3	1	5	33	48	53	63	64	1	In	VDJ
CCAGCGCACAGAGCGGGGGGACTCAGCCGTGTATCTCTGTGCCAGCAGCTTAAGGGACAGGGCCAAGAGACCCAGTACTTCGGGCCA		1	4.41283141053398E-5	44	TCRBV07-03*01	TCRBV07	TCRBV07-03	01				TCRBD01-01*01	TCRBD01	TCRBD01-01	01				TCRBJ02-05*01	TCRBJ02	TCRBJ02-05	01				1	0	0	3	0	1	37	-1	53	-1	62	1	Out	VDJ
CCAGCGCACAGAGCAAGGGCGACTCGGCTGTGTATCTCTGTGCCAGAAGCCGGACGTGATCTCTTTTATGGCTACACCTTCGGTTCG		1	7.170851042117718E-5	43	TCRBV07-05*01	TCRBV07	TCRBV07-05	01						unresolved		TCRBD01,TCRBD02	TCRBD01-01,TCRBD02-01		TCRBJ01-02*01	TCRBJ01	TCRBJ01-02	01				4	1	1	7	11	5	38	50	51	55	66	1	Out	VDJ
CTGGAGTCGCCCAGCCCCAACCAGACCTCTCTGTACTTCTGTGCCAGCAGCCCGACCGTGGGGTTTTACGAGCAGTACGTCGGGCCG	CASSPTVGFYEQYV	1	5.2402373000091016E-5	42	TCRBV27-01*01	TCRBV27	TCRBV27-01	01						unresolved		TCRBD01,TCRBD02	TCRBD01-01,TCRBD02-01		TCRBJ02-07*01	TCRBJ02	TCRBJ02-07	01				6	9	6	2	16	17	39	50	59	63	79	1	In	VDJ
CACCTACACGCCCTGCAGCCAGAAGACTCAGCCCTGTATCTCTGCGCCAGCAGCCAAGCCCCCGTCCAAACGCAGTATTTTGGCCCA	CASSQAPVQTQYF	1	4.41283141053398E-5	39	TCRBV04-01*01	TCRBV04	TCRBV04-01	01						unresolved		TCRBD01,TCRBD02	TCRBD01-01,TCRBD02-01		TCRBJ02-03*01	TCRBJ02	TCRBJ02-03	01				1	8	4	6	1	9	42	58	66	68	69	1	In	VDJ
GTGAACGCCTTGGAGCTGGACGACTCGGCCCTGTATCTCTGTGCCAGCAGCTCCTGGGGAGGGCCCGGGGAGCTGTTTTTTGGAGAA	CASSSWGGPGELFF	1	5.516039263167475E-5	42	TCRBV05-04*01	TCRBV05	TCRBV05-04	01				TCRBD02-01*02	TCRBD02	TCRBD02-01	02				TCRBJ02-02*01	TCRBJ02	TCRBJ02-02	01				3	4	9	0	1	6	39	52	56	63	64	1	In	VDJ
CCAGAAGACTCAGCCCTGTATCTCTGCGCCAGCAGCCCAGATAGAGAGGGTAGCCGAGCCTCCTACAATGAGCAGTTCTTCGGGCCA	CASSPDREGSRASYNEQFF	1	4.41283141053398E-5	57	TCRBV04-01*01	TCRBV04	TCRBV04-01	01				TCRBD02-01*02	TCRBD02	TCRBD02-01	02				TCRBJ02-01*01	TCRBJ02	TCRBJ02-01	01				0	4	11	0	9	0	24	41	45	50	59	1	In	VDJ
CGGCTGCTCCCTCCCAGACATCTGTGTACTTCTGTGCCAGCAGTACCCGGGACTAGCGGGAGTTCGTTTGAGCAGTTCTTCGGGCCA		1	4.688633373692354E-5	49	TCRBV06	TCRBV06	unresolved			TCRBV06-01,TCRBV06-05		TCRBD02-01*02	TCRBD02	TCRBD02-01	02				TCRBJ02-01*01	TCRBJ02	TCRBJ02-01	01				5	4	0	2	6	9	32	44	48	62	68	1	Out	VDJ
AAGATCCAGCGCACAGAGCGGGGGGACTCAGCCGTGTATCTCTGTGCCAGCAGCTTAAACCACTACAATGAGCAGTTCTTCGGGCCA	CASSLNHYNEQFF	1	5.516039263167475E-5	39	TCRBV07-03*01	TCRBV07	TCRBV07-03	01						unresolved		TCRBD01,TCRBD02	TCRBD01-01,TCRBD02-01		TCRBJ02-01*01	TCRBJ02	TCRBJ02-01	01				1	0	3	7	2	3	42	-1	58	60	62	1	In	VDJ
CACATCAATTCCCTGGAGCTTGGTGACTCTGCTGTGTATTTCTGTGCCAGCAGCCTACAGGGGGGGGAGACCCAGTACTTCGGGCCA	CASSLQGGETQYF	1	4.9644353368507274E-5	39	TCRBV03	TCRBV03	unresolved			TCRBV03-01,TCRBV03-02		TCRBD01-01*01	TCRBD01	TCRBD01-01	01				TCRBJ02-05*01	TCRBJ02	TCRBJ02-05	01				4	1	3	1	2	5	42	55	56	64	66	1	In	VDJ
TCCGCTACCAGCTCCCAGACATCTGTGTACTTCTGTGCCATCAGTGAGGACCCGGAGAATAGCAACTATGGCTACACCTTCGGTTCG	CAISEDPENSNYGYTF	1	6.619247115800971E-5	48	TCRBV10-03*01	TCRBV10	TCRBV10-03	01				TCRBD02-01	TCRBD02	TCRBD02-01				01,02	TCRBJ01-02*01	TCRBJ01	TCRBJ01-02	01				2	11	5	7	0	2	33	48	59	-1	63	1	In	VDJ
CCCTAGAGTCTGCCATCCCCAACCAGACAGCTCTTTACTTCTGTGCCACCCTTTATCGGGACCGCAGATACGCAGTATTTTGGCCCA		1	4.688633373692354E-5	40	TCRBV24	TCRBV24	unresolved			TCRBV24-01,TCRBV24-or09_02				unresolved		TCRBD01,TCRBD02	TCRBD01-01,TCRBD02-01		TCRBJ02-03*01	TCRBJ02	TCRBJ02-03	01				9	7	0	7	2	4	41	50	57	62	64	1	Out	VDJ
CAATCCTGTCCTCAGAACCGGGAGACACGGCACTGTATCTCTGCGCCAGCAGTCTTCGAGGGACGCTACGAGCAGTACGTCGGGCCG		1	5.516039263167475E-5	40	TCRBV23-01*01	TCRBV23	TCRBV23-01	01						unresolved		TCRBD01,TCRBD02	TCRBD01-01,TCRBD02-01		TCRBJ02-07*01	TCRBJ02	TCRBJ02-07	01				4	5	0	7	15	17	41	54	59	64	79	1	Out	VDJ
ACGATCCAGCGCACACAGCAGGAGGACTCGGCCGTGTATCTCTGTGCCAGCAGCTTAGCGGGAGTAGAGACCCAGTACTTCGGGCCA	CASSLAGVETQYF	1	5.2402373000091016E-5	39	TCRBV07-02*01	TCRBV07	TCRBV07-02	01				TCRBD02-01*02	TCRBD02	TCRBD02-01	02				TCRBJ02-05*01	TCRBJ02	TCRBJ02-05	01				0	0	9	2	1	4	42	-1	59	64	65	1	In	VDJ
GAGCGGGGGGACTCAGCCGTGTATCTCTGTGCCAGCAGCTTAACTGGACTAGCGTACCGGAAGGGAGATACGCAGTATTTTGGCCCA	CASSLTGLAYRKGDTQYF	1	5.2402373000091016E-5	54	TCRBV07-03*01	TCRBV07	TCRBV07-03	01				TCRBD02-01	TCRBD02	TCRBD02-01				01,02	TCRBJ02-03*01	TCRBJ02	TCRBJ02-03	01				0	1	1	6	11	5	27	44	45	54	65	1	In	VDJ
ACATCGGCCCAAAAGAACCCGACAGCTTTCTATCTCTGTGCCAGTAGTGCACAGGGGGGTGGTAACTATGGCTACACCTTCGGTTCG	CASSAQGGGNYGYTF	1	6.619247115800971E-5	45	TCRBV19-01	TCRBV19	TCRBV19-01				01,02	TCRBD01-01*01	TCRBD01	TCRBD01-01	01				TCRBJ01-02*01	TCRBJ01	TCRBJ01-02	01				5	2	3	1	4	1	36	48	50	58	62	1	In	VDJ
GATCCAGCCCTCAGAACCCAGGGACTCAGCTGTGTACTTCCGATCCCGGAGCAGGTAGGAGCTAACTATGGCTACACCTTCGGTTCG		1	4.688633373692354E-5	41	TCRBV12	TCRBV12	unresolved			TCRBV12-03,TCRBV12-04				unresolved		TCRBD01,TCRBD02	TCRBD01-01,TCRBD02-01		TCRBJ01-02*01	TCRBJ01	TCRBJ01-02	01				17	11	4	4	6	0	40	40	51	55	61	1	Out	VDJ
ACATCGGCCCAAAAGAACCCGACAGCTTTCTATCTCTGTGCCAGTAGGTTACAGGGGGCCCGCAATCAGCCCCAGCATTTTGGTGAT	CASRLQGARNQPQHF	1	6.895049078959344E-5	45	TCRBV19-01	TCRBV19	TCRBV19-01				01,02	TCRBD01-01*01	TCRBD01	TCRBD01-01	01				TCRBJ01-05*01	TCRBJ01	TCRBJ01-05	01				6	3	3	0	2	2	36	47	50	59	61	1	In	VDJ
CTGACAGTGACCAGTGCCCATCCTGAAGACAGCAGCTTCTACATCTGCAGTGCTAAGCGCCCTAATGAAAAACTGTTTTTTGGCAGT	CSAKRPNEKLFF	1	5.2402373000091016E-5	36	TCRBV20	TCRBV20	unresolved			TCRBV20-01,TCRBV20-or09_02		TCRBD02-01	TCRBD02	TCRBD02-01				01,02	TCRBJ01-04*01	TCRBJ01	TCRBJ01-04	01				4	0	6	6	2	3	45	-1	55	59	61	1	In	VDJ
CAGCCAGAAGACTCAGCCCTGTATCTCTGCGCCAGCAGCCCAGGGGAAACAGGGGGCTTGGGCGGAAACACCATATATTTTGGAGAG	CASSPGETGGLGGNTIYF	1	5.791841226325849E-5	54	TCRBV04-01*01	TCRBV04	TCRBV04-01	01				TCRBD01-01*01	TCRBD01	TCRBD01-01	01				TCRBJ01-03*01	TCRBJ01	TCRBJ01-03	01				4	8	3	0	6	4	27	40	48	57	63	1	In	VDJ
TTGTTGCTGGGGGACTCGGCCCTCTATCTCTGTGCCAGCAGCCTGGGGTAGAAGGGACTCAACGGGGATACGCAGTATTTTGGCCCA	CASSLG*KGLNGDTQYF	1	4.9644353368507274E-5	51	TCRBV05-06*01	TCRBV05	TCRBV05-06	01				TCRBD02-01	TCRBD02	TCRBD02-01				01,02	TCRBJ02-03*01	TCRBJ02	TCRBJ02-03	01				0	7	0	10	7	6	30	46	53	59	66	1	Stop	VDJ
AGGATCCAGCAGGTAGTGCGAGGAGATTCGGCAGCTTATTTCTGTGCCAGCTCACCAAGCAGTACCGGGGAGCTGTTTTTTGGAGAA	CASSPSSTGELFF	1	6.343445152642597E-5	39	TCRBV18-01*01	TCRBV18	TCRBV18-01	01						unresolved		TCRBD01,TCRBD02	TCRBD01-01,TCRBD02-01		TCRBJ02-02*01	TCRBJ02	TCRBJ02-02	01				2	2	4	5	1	5	42	57	59	62	63	1	In	VDJ
ACCTTGGAGCTGGGGGACTCGGCCCTTTATCTTTGCGCCAGCAGCTTGGAGAGTAGGCAGGGGGCGCGGGGCTACACCTTCGGTTCG	CASSLESRQGARGYTF	1	3.585425521058859E-5	48	TCRBV05-01*01	TCRBV05	TCRBV05-01	01				TCRBD01-01*01	TCRBD01	TCRBD01-01	01				TCRBJ01-02*01	TCRBJ01	TCRBJ01-02	01				0	8	4	0	4	8	33	49	57	65	69	1	In	VDJ
CGCACAGAGCAGGGGGACTCGGCCATGTATCTCTGTGCCAGCAGCATCCCCGGTCGGATGGAGCTAGGAGGCTACACCTTCGGTTCG	CASSIPGRMELGGYTF	1	6.067643189484223E-5	48	TCRBV07-09	TCRBV07	TCRBV07-09				01,03	TCRBD02-01	TCRBD02	TCRBD02-01				01,02	TCRBJ01-02*01	TCRBJ01	TCRBJ01-02	01				5	18	4	8	2	8	33	45	63	67	69	1	In	VDJ
GCCCAAAAGAACCCGACAGCTTTCTATCTCTGTGCCAGTAGTATCGGGGGACAAACTCCTGGCCTTAATGAGCAGTTCTTCGGGCCA	CASSIGGQTPGLNEQFF	1	7.722454968434465E-5	51	TCRBV19-01	TCRBV19	TCRBV19-01				01,02			unresolved		TCRBD01,TCRBD02	TCRBD01-01,TCRBD02-01		TCRBJ02-01*01	TCRBJ02	TCRBJ02-01	01				3	3	0	6	13	7	30	44	47	53	66	1	In	VDJ
CTGAGCTCTCTGGAGCTGGGGGACTCAGCTTTGTATTTCTGTGCCAGCAGCGTGGGGACTAGAGGGGATACGCAGTATTTTGGCCCA	CASSVGTRGDTQYF	1	3.8612274842172325E-5	42	TCRBV09-01	TCRBV09	TCRBV09-01				01,02	TCRBD02-01	TCRBD02	TCRBD02-01				01,02	TCRBJ02-03*01	TCRBJ02	TCRBJ02-03	01				2	1	0	8	4	6	39	53	54	62	66	1	In	VDJ
GAGTCGCCCAGCCCCAACCAGACCTCTCTGTACTTCTGTGCCAGCAGCCCACGGGGGGGGCTGAGGACTGAAGCTTTCTTTGGACAA	CASSPRGGLRTEAFF	1	5.791841226325849E-5	45	TCRBV27-01*01	TCRBV27	TCRBV27-01	01				TCRBD02-01*01	TCRBD02	TCRBD02-01	01				TCRBJ01-01*01	TCRBJ01	TCRBJ01-01	01				6	4	8	0	7	5	36	47	51	59	66	1	In	VDJ
TCACCAGGCCTGGGGGACGCAGCCATGTACCTGTGTGCCACCAGCAGAGTTTGGACTAGCGGAGGCGAGACCCAGTACTTCGGGCCA	CATSRVWTSGGETQYF	1	3.585425521058859E-5	48	TCRBV15-01*01	TCRBV15	TCRBV15-01	01				TCRBD02-01	TCRBD02	TCRBD02-01				01,02	TCRBJ02-05*01	TCRBJ02	TCRBJ02-05	01				1	3	1	5	4	5	33	49	52	62	66	1	In	VDJ
GACATCCGCTCACCAGGCCTGGGGGACGCAGCCATGTACCTGTGTGCCACCAGCGTCGGCAGGGCAAAGACCCAGTACTTCGGGCCA	CATSVGRAKTQYF	1	3.585425521058859E-5	39	TCRBV15-01*01	TCRBV15	TCRBV15-01	01				TCRBD01-01*01	TCRBD01	TCRBD01-01	01				TCRBJ02-05*01	TCRBJ02	TCRBJ02-05	01				5	5	4	3	3	6	42	54	59	64	67	1	In	VDJ
ACTCTGAAGATCCGGTCCACAAAGCTGGAGGACTCAGCCATGTACTTCTGTGCCAGCAGACGGGGCGAGACCCAGTACTTCGGGCCA	CASRRGETQYF	1	4.688633373692354E-5	33	TCRBV02-01*01	TCRBV02	TCRBV02-01	01						unresolved		TCRBD01,TCRBD02	TCRBD01-01,TCRBD02-01		TCRBJ02-05*01	TCRBJ02	TCRBJ02-05	01				6	2	7	0	0	5	48	59	61	-1	66	1	In	VDJ
CTGGAGTCGCCCAGCCCCAACCAGACCTCTCTGTACTTCTGTGCCAGCAGGGGGACAGGGGGCAACTATGGCTACACCTTCGGTTCG	CASRGTGGNYGYTF	1	4.9644353368507274E-5	42	TCRBV27-01*01	TCRBV27	TCRBV27-01	01				TCRBD01-01*01	TCRBD01	TCRBD01-01	01				TCRBJ01-02*01	TCRBJ01	TCRBJ01-02	01				6	1	0	0	0	2	39	50	51	-1	63	1	In	VDJ
TTCCCTGGAGCTTGGTGACTCTGCTGTGTATTTCTGTGCCAGCAGCCTTCCGGGCCGAGGGAACAAGAGACCCAGTACTTCGGGCCA		1	4.9644353368507274E-5	47	TCRBV03	TCRBV03	unresolved			TCRBV03-01,TCRBV03-02		TCRBD02-01*02	TCRBD02	TCRBD02-01	02				TCRBJ02-05*01	TCRBJ02	TCRBJ02-05	01				4	9	11	0	2	2	34	47	56	61	63	1	Out	VDJ
ATCCCCAACCAGACAGCTCTTTACTTCTGTGCCACCAGTGATCCCGCCCTAGCGGATTTAGCCAAAAACATTCAGTACTTCGGCGCC	CATSDPALADLAKNIQYF	1	4.9644353368507274E-5	54	TCRBV24	TCRBV24	unresolved			TCRBV24-01,TCRBV24-or09_02		TCRBD02-01	TCRBD02	TCRBD02-01				01,02	TCRBJ02-04*01	TCRBJ02	TCRBJ02-04	01				3	6	4	5	4	0	27	42	48	55	59	1	In	VDJ
CTGGAGTCGCCCAGCCCCAACCAGACCTCTCTGTACTTCTGTGCCAGCAGTTTGGCCCGTCACTACAATGAGCAGTTCTTCGGGCCA	CASSLARHYNEQFF	1	6.067643189484223E-5	42	TCRBV27-01*01	TCRBV27	TCRBV27-01	01				TCRBD01-01*01	TCRBD01	TCRBD01-01	01				TCRBJ02-01*01	TCRBJ02	TCRBJ02-01	01				3	0	9	0	6	3	39	-1	53	56	62	1	In	VDJ
GTGAACGCCTTGGAGCTGGACGACTCGGCCCTGTATCTCTGTGCCAGCAGCGTCAGGGGCCCCACCGGGGAGCTGTTTTTTGGAGAA	CASSVRGPTGELFF	1	5.516039263167475E-5	42	TCRBV05-04*01	TCRBV05	TCRBV05-04	01				TCRBD01-01*01	TCRBD01	TCRBD01-01	01				TCRBJ02-02*01	TCRBJ02	TCRBJ02-02	01				4	2	4	2	3	4	39	51	53	59	62	1	In	VDJ
TCTGCTGTACCCTCTCAGACATCTGTGTACTTCTGTGCCAGCAGCCCGGGTGGGGACAGGGGCCATCACGAGCAGTACTTCGGGCCG	CASSPGGDRGHHEQYF	2	1.4893306010552184E-4	48	TCRBV06-04	TCRBV06	TCRBV06-04				01,02	TCRBD01-01*01	TCRBD01	TCRBD01-01	01				TCRBJ02-07*01	TCRBJ02	TCRBJ02-07	01				6	8	0	2	5	5	33	44	52	62	67	2	In	VDJ
AGTGCCTTGGAGCTGGGGGACTCGGCCCTGTATCTCTGTGCCAGAAATCCCCAAGCGGGAGAAGTCTACGAGCAGTACTTCGGGCCG	CARNPQAGEVYEQYF	1	5.516039263167475E-5	45	TCRBV05-03	TCRBV05	TCRBV05-03				01,02	TCRBD02-01*02	TCRBD02	TCRBD02-01	02				TCRBJ02-07*01	TCRBJ02	TCRBJ02-07	01				6	7	6	2	4	3	36	46	53	61	65	1	In	VDJ
AGTGACCAGTGCCCATCCTGAAGACAGCAGCTTCTACATCTGCAGTCACCAAAGGACCCCCATAGGGGTGAGCAGTTCTTCGGGCCA		1	4.41283141053398E-5	41	TCRBV20	TCRBV20	unresolved			TCRBV20-01,TCRBV20-or09_02		TCRBD01-01*01	TCRBD01	TCRBD01-01	01				TCRBJ02-01*01	TCRBJ02	TCRBJ02-01	01				8	17	5	2	0	9	40	46	63	-1	68	1	Out	VDJ
ACGATCCAGCGCACACAGCAGGAGGACTCGGCCGTGTATCTCTGTGCCAGCAGACGGGGGATCACAGATACGCAGTATTTTGGCCCA	CASRRGITDTQYF	1	6.343445152642597E-5	39	TCRBV07-02*01	TCRBV07	TCRBV07-02	01				TCRBD02-01*01	TCRBD02	TCRBD02-01	01				TCRBJ02-03*01	TCRBJ02	TCRBJ02-03	01				6	1	8	2	2	2	42	53	54	60	62	1	In	VDJ
CAGCGCACAGAGCAGGGGGACTCGGCCATGTATCTCTGTGCCAGCGGGGGGACAGGGGGTGTCGTCTACGAGCAGTACTTCGGGCCG	CASGGTGGVVYEQYF	1	6.343445152642597E-5	45	TCRBV07-09	TCRBV07	TCRBV07-09				01,03	TCRBD01-01*01	TCRBD01	TCRBD01-01	01				TCRBJ02-07*01	TCRBJ02	TCRBJ02-07	01				8	3	0	1	6	3	36	45	48	59	65	1	In	VDJ
CACAGAGCAGGGGGACTCGGCCATGTATCTCTGTGCCAGCAGCTTAAGTGCGGGGACAAGCGATAAAACATTCAGTACTTCGGCGCC		1	7.170851042117718E-5	50	TCRBV07-09	TCRBV07	TCRBV07-09				01,03			unresolved		TCRBD01,TCRBD02	TCRBD01-01,TCRBD02-01		TCRBJ02-04*01	TCRBJ02	TCRBJ02-04	01				2	6	0	6	6	5	31	46	52	58	64	1	Out	VDJ
ACATCGGCCCAAAAGAACCCGACAGCTTTCTATCTCTGTGCCAGTAGTATAACCAGCTCAACTAATGAAAAACTGTTTTTTGGCAGT	CASSITSSTNEKLFF	1	9.101464784226333E-5	45	TCRBV19-01	TCRBV19	TCRBV19-01				01,02			unresolved		TCRBD01,TCRBD02	TCRBD01-01,TCRBD02-01		TCRBJ01-04*01	TCRBJ01	TCRBJ01-04	01				2	2	4	5	2	0	36	51	53	56	58	1	In	VDJ
CCCTCCCAAACATCTGTGTACTTCTGTGCCAGCAGTCCCCGCGGGACGGCAACTGGTGCAACTAATGAAAAACTGTTTTTTGGCAGT	CASSPRGTATGATNEKLFF	1	6.619247115800971E-5	57	TCRBV06	TCRBV06	unresolved			TCRBV06-02,TCRBV06-03		TCRBD02-01*02	TCRBD02	TCRBD02-01	02				TCRBJ01-04*01	TCRBJ01	TCRBJ01-04	01				5	4	7	3	12	0	24	36	40	46	58	1	In	VDJ
CAGCGCACAGAGCAGGGGGACTCGGCCATGTATCTCTGTGCCAGCAGCTGGGGGGACAGGGGTAATCAGCCCCAGCATTTTGGTGAT	CASSWGDRGNQPQHF	1	6.343445152642597E-5	45	TCRBV07-09	TCRBV07	TCRBV07-09				01,03	TCRBD01-01*01	TCRBD01	TCRBD01-01	01				TCRBJ01-05*01	TCRBJ01	TCRBJ01-05	01				4	3	0	2	1	4	36	49	52	62	63	1	In	VDJ
GAACCCAGGGACTCAGCTGTGTACTTCTGTGCCAGCCCCTCTTCTAGGACTAGCGGGATGACACCCCGCGAGCAGTACGTCGGGCCG	CASPSSRTSGMTPREQYV	1	4.688633373692354E-5	54	TCRBV12	TCRBV12	unresolved			TCRBV12-03,TCRBV12-04		TCRBD02-01*02	TCRBD02	TCRBD02-01	02				TCRBJ02-07*01	TCRBJ02	TCRBJ02-07	01				8	10	1	3	21	17	27	36	46	58	79	1	In	VDJ
CTGCAGCCAGAAGACTCGGCCCTGTATCTCTGTGCCAGCAGCCAAGTAGGAGCTAGCGACCATACAGATACGCAGTATTTTGGCCCA	CASSQVGASDHTDTQYF	1	4.137029447375607E-5	51	TCRBV04-02*01	TCRBV04	TCRBV04-02	01				TCRBD02-01	TCRBD02	TCRBD02-01				01,02	TCRBJ02-03*01	TCRBJ02	TCRBJ02-03	01				1	6	4	6	5	3	30	46	52	58	63	1	In	VDJ
CCCTCAGAACCCAGGGACTCAGCTGTGTACTTCTGTGCCAGCAGATTCAGACTAGCGGGAGGCAACGGGGAGCTGTTTTTTGGAGAA	CASRFRLAGGNGELFF	1	5.791841226325849E-5	48	TCRBV12	TCRBV12	unresolved			TCRBV12-03,TCRBV12-04		TCRBD02-01*02	TCRBD02	TCRBD02-01	02				TCRBJ02-02*01	TCRBJ02	TCRBJ02-02	01				6	5	2	1	3	7	33	44	49	62	65	1	In	VDJ
CCCAGCCCCAACCAGACCTCTCTGTACTTCTGTGCCAGCAGTTCGCCCAACAGGGAAGGGAGGGACCAGCCCCAGCATTTTGGTGAT	CASSSPNREGRDQPQHF	1	5.2402373000091016E-5	51	TCRBV27-01*01	TCRBV27	TCRBV27-01	01				TCRBD02-01*02	TCRBD02	TCRBD02-01	02				TCRBJ01-05*01	TCRBJ01	TCRBJ01-05	01				4	14	9	0	2	7	30	43	57	64	66	1	In	VDJ
TCGGCCCAAAAGAACCCGACAGCTTTCTATCTCTGTGCCAGTAGTCTAAGACAGGGGAGTAGCAATCAGCCCCAGCATTTTGGTGAT	CASSLRQGSSNQPQHF	1	6.895049078959344E-5	48	TCRBV19-01	TCRBV19	TCRBV19-01				01,02	TCRBD01-01*01	TCRBD01	TCRBD01-01	01				TCRBJ01-05*01	TCRBJ01	TCRBJ01-05	01				5	4	2	2	2	0	33	45	49	57	59	1	In	VDJ
GCCCATCCTGAAGACAGCAGCTTCTACATCTGCAGTGCCACGAAAATCCCTAGCGGGAGCTCCTACAATGAGCAGTTCTTCGGGCCA	CSATKIPSGSSYNEQFF	1	4.41283141053398E-5	51	TCRBV20	TCRBV20	unresolved			TCRBV20-01,TCRBV20-or09_02		TCRBD02-01*02	TCRBD02	TCRBD02-01	02				TCRBJ02-01*01	TCRBJ02	TCRBJ02-01	01				6	11	4	2	0	0	30	38	49	-1	59	1	In	VDJ
CAGCGCACAGAGCAGCGGGACTCGGCCATGTATCGCTGTGCCAGCAGCCTCCCAAGTCGGGGGCCCTGCGAGCAGTACTTCGGGCCG	CASSLPSRGPCEQYF	1	4.9644353368507274E-5	45	TCRBV07-06*01	TCRBV07	TCRBV07-06	01						unresolved		TCRBD01,TCRBD02	TCRBD01-01,TCRBD02-01		TCRBJ02-07*01	TCRBJ02	TCRBJ02-07	01				5	10	6	0	4	6	36	48	58	64	68	1	In	VDJ
CACCTACACGCCCTGCAGCCAGAAGACTCAGCCCTGTATCTCTGCGCCAGCAGCCACGGGAGTTTCAATGAGCAGTTCTTCGGGCCA	CASSHGSFNEQFF	1	4.41283141053398E-5	39	TCRBV04-01*01	TCRBV04	TCRBV04-01	01				TCRBD02-01*02	TCRBD02	TCRBD02-01	02				TCRBJ02-01*01	TCRBJ02	TCRBJ02-01	01				3	0	8	2	3	6	42	-1	56	62	65	1	In	VDJ
CAGCCTGCAGAGCTTGGGGACTCGGCCGTGTATCTCTGTGCCAGCAGCTTAGACCCCGGGACAGCCTACGAGCAGTACTTCGGGCCG	CASSLDPGTAYEQYF	1	4.688633373692354E-5	45	TCRBV11-03*01	TCRBV11	TCRBV11-03	01				TCRBD01-01*01	TCRBD01	TCRBD01-01	01				TCRBJ02-07*01	TCRBJ02	TCRBJ02-07	01				0	4	0	5	0	2	36	53	57	-1	64	1	In	VDJ
GGAGTCGCCCAGCCCCAACCAGACCTCTCTGTACTTCTGTGCCAGCAGTTTAGCGGCAGGTAAGATCAGCCCCAGCATTTTGGTGAT		1	5.2402373000091016E-5	44	TCRBV27-01*01	TCRBV27	TCRBV27-01	01						unresolved		TCRBD01,TCRBD02	TCRBD01-01,TCRBD02-01		TCRBJ01-05*01	TCRBJ01	TCRBJ01-05	01				2	4	4	4	4	5	37	52	56	60	64	1	Out	VDJ
ATCCAGCGCACACAGCAGGAGGACTCCGCCGTGTATCTCTGTGCCAGCAGCGCTGGAGGTAGCAATCAGCCCCAGCATTTTGGTGAT	CASSAGGSNQPQHF	1	4.9644353368507274E-5	42	TCRBV07-08*01	TCRBV07	TCRBV07-08	01				TCRBD02-01*02	TCRBD02	TCRBD02-01	02				TCRBJ01-05*01	TCRBJ01	TCRBJ01-05	01				5	3	10	1	0	0	39	51	54	-1	59	1	In	VDJ
CTGGAGTCCGCTACCAGCTCCCAGACATCTGTGTACTTCTGTGCCATCAGGGTTGGGACTAGCAACTATACGCAGTATTTTGGCCCA	CAIRVGTSNYTQYF	1	7.446653005276092E-5	42	TCRBV10-03*01	TCRBV10	TCRBV10-03	01				TCRBD02-01	TCRBD02	TCRBD02-01				01,02	TCRBJ02-03*01	TCRBJ02	TCRBJ02-03	01				6	4	0	7	4	7	39	50	54	63	67	1	In	VDJ
CCCATGGAACCCAGGGACTTGGGCCTATATTTCTGTGCCAGCAGCTTTGTGCCTAGCGGTAAGACCGGGGAGCTGTTTTTTGGAGAA	CASSFVPSGKTGELFF	1	7.998256931592839E-5	48	TCRBV12-01*01	TCRBV12	TCRBV12-01	01				TCRBD02-01	TCRBD02	TCRBD02-01				01,02	TCRBJ02-02*01	TCRBJ02	TCRBJ02-02	01				1	3	4	5	4	5	33	49	52	59	63	1	In	VDJ
ATCCAGCGCACACAGCAGGAGGACTCGGCCGTGTATCTCTGTGCCAGCAGCTTACGGACAGGGATTGAAAAACTGTTTTTTGGCAGT	CASSLRTGIEKLFF	1	7.722454968434465E-5	42	TCRBV07-02*01	TCRBV07	TCRBV07-02	01				TCRBD01-01*01	TCRBD01	TCRBD01-01	01				TCRBJ01-04*01	TCRBJ01	TCRBJ01-04	01				2	1	1	3	2	7	39	54	55	63	65	1	In	VDJ
ATGAATGTGAGCACCTTGGAGCTGGGGGACTCGGCCCTTTATCTTTGCGCCAGCAGCTTCGGCAATGGAGAGCAGTTCTTCGGGCCA	CASSFGNGEQFF	1	4.137029447375607E-5	36	TCRBV05-01*01	TCRBV05	TCRBV05-01	01						unresolved		TCRBD01,TCRBD02	TCRBD01-01,TCRBD02-01		TCRBJ02-01*01	TCRBJ02	TCRBJ02-01	01				2	7	1	8	0	10	45	59	66	-1	69	1	In	VDJ
CGCACAGAGCGGGGGGACTCAGCCGTGTATCTCTGTGCCAGCAGCCCGGACAGGGCGTTATCTTACGGGGAGCTGTTTTTTGGAGAA	CASSPDRALSYGELFF	1	5.791841226325849E-5	48	TCRBV07-03*01	TCRBV07	TCRBV07-03	01				TCRBD01-01*01	TCRBD01	TCRBD01-01	01				TCRBJ02-02*01	TCRBJ02	TCRBJ02-02	01				5	2	1	3	10	7	33	45	47	55	65	1	In	VDJ
GCCTGCAGAGCTTGGGGACTCGGCCGTGTATCTCTGTGCCAGCAGCCCTTACGACTAGCGGGCACGGACGAGCAGTACTTCGGGCCG		1	4.688633373692354E-5	47	TCRBV11-03*01	TCRBV11	TCRBV11-03	01				TCRBD02-01	TCRBD02	TCRBD02-01				01,02	TCRBJ02-07*01	TCRBJ02	TCRBJ02-07	01				5	6	2	4	5	5	34	46	52	62	67	1	Out	VDJ
CACCTACACGCCCTGCAGCCAGAAGACTCAGCCCTGTATCTCTGCGCCAGCAGCCAAGGGGGCTACAATGAGCAGTTCTTCGGGCCA	CASSQGGYNEQFF	1	4.41283141053398E-5	39	TCRBV04-01*01	TCRBV04	TCRBV04-01	01						unresolved		TCRBD01,TCRBD02	TCRBD01-01,TCRBD02-01		TCRBJ02-01*01	TCRBJ02	TCRBJ02-01	01				1	0	6	2	0	3	42	-1	58	-1	62	1	In	VDJ
CGGTCCACAAAGCTGGAGGACTCAGCCATGTACTTCTGTGCCAGCAGTACCCACAGGGGGCCTGGAGATACGCAGTATTTTGGCCCA	CASSTHRGPGDTQYF	1	5.516039263167475E-5	45	TCRBV02-01*01	TCRBV02	TCRBV02-01	01				TCRBD01-01*01	TCRBD01	TCRBD01-01	01				TCRBJ02-03*01	TCRBJ02	TCRBJ02-03	01				5	4	3	0	4	5	36	48	52	61	65	1	In	VDJ
ACATCGGCCCAAAAGAACCCGACAGCTTTCTATCTCTGTGCCAGTAGTATCGGGCCTAGCGGATACAATGAGCAGTTCTTCGGGCCA	CASSIGPSGYNEQFF	1	7.722454968434465E-5	45	TCRBV19-01	TCRBV19	TCRBV19-01				01,02	TCRBD02-01	TCRBD02	TCRBD02-01				01,02	TCRBJ02-01*01	TCRBJ02	TCRBJ02-01	01				3	5	4	5	1	4	36	50	55	62	63	1	In	VDJ
TTGGCTGCTCCCTCCCAGACATCTGTGTACTTCTGTGCCAGCAGTTACTCGATAGTTGACGTGATTCTAGCAGCTTTCTTTGGACAA	CASSYSIVDVILAAFF	1	6.067643189484223E-5	48	TCRBV06-06	TCRBV06	TCRBV06-06				01,02	TCRBD02-01	TCRBD02	TCRBD02-01				01,02	TCRBJ01-01*01	TCRBJ01	TCRBJ01-01	01				0	16	4	7	0	10	33	50	66	-1	71	1	In	VDJ
CTGGAGTCGCCCAGCCCCAACCAGACCTCTCTGTACTTCTGTGCCAGCAGTTTATCTACCGGGGGGAATGAGCAGTTCTTCGGGCCA	CASSLSTGGNEQFF	1	6.067643189484223E-5	42	TCRBV27-01*01	TCRBV27	TCRBV27-01	01				TCRBD02-01*01	TCRBD02	TCRBD02-01	01				TCRBJ02-01*01	TCRBJ02	TCRBJ02-01	01				0	3	8	1	0	7	39	56	59	-1	66	1	In	VDJ
AACTGGAGGATTCTGGAGTTTATTTCTGTGCCAGCAGCCATAAGGGAAGTGGAGGGACAGGAGATCTATGGCTACACCTTCGGTTCG		2	1.0480474600018203E-4	55	TCRBV14-01*01	TCRBV14	TCRBV14-01	01				TCRBD01-01*01	TCRBD01	TCRBD01-01	01				TCRBJ01-02*01	TCRBJ01	TCRBJ01-02	01				3	13	0	4	4	4	26	40	53	61	65	2	Out	VDJ
CAGCGCACACAGCAGGAGGACTCGGCCGTGTATCTCTGTGCCAGCAGCTTAGGACGGATGAGCAATCAGCCCCAGCATTTTGGTGAT	CASSLGRMSNQPQHF	1	6.067643189484223E-5	45	TCRBV07-02*01	TCRBV07	TCRBV07-02	01						unresolved		TCRBD01,TCRBD02	TCRBD01-01,TCRBD02-01		TCRBJ01-05*01	TCRBJ01	TCRBJ01-05	01				1	3	1	8	2	1	36	52	55	58	60	1	In	VDJ
TCCACTCTGACAGTGACCAGTGCCCATCCTGAAGACAGCAGCTTCTACATCTGCAGTGCTAGTAAGGAGACCCAGTACTTCGGGCCA	CSASKETQYF	1	2.4822176684253637E-5	30	TCRBV20-01*01	TCRBV20	TCRBV20-01	01						unresolved		TCRBD01,TCRBD02	TCRBD01-01,TCRBD02-01		TCRBJ02-05*01	TCRBJ02	TCRBJ02-05	01				3	2	5	5	0	5	51	62	64	-1	66	1	In	VDJ
CTGGAGGACTCAGCCATGTACTTCTGTGCCAGCAGTGCGAGCTTTTACCGATACAAAAGTCGGGCCAACGTCCTGACTTTCGGGGCC	CASSASFYRYKSRANVLTF	1	5.516039263167475E-5	57	TCRBV02-01*01	TCRBV02	TCRBV02-01	01						unresolved		TCRBD01,TCRBD02	TCRBD01-01,TCRBD02-01		TCRBJ02-06*01	TCRBJ02	TCRBJ02-06	01				4	15	3	6	6	5	24	37	52	55	61	1	In	VDJ
GCCTTGTTGCTGGGGGACTCGGCCCTGTATCTCTGTGCCAGCAGCCCGTACTCCGGGACCTCGGATCAGCCCCAGCATTTTGGTGAT	CASSPYSGTSDQPQHF	1	7.170851042117718E-5	48	TCRBV05-05*01	TCRBV05	TCRBV05-05	01						unresolved		TCRBD01,TCRBD02	TCRBD01-01,TCRBD02-01		TCRBJ01-05*01	TCRBJ01	TCRBJ01-05	01				4	9	0	7	5	5	33	45	54	59	64	1	In	VDJ
CTGGAGTCCGCCAGCACCAACCAGACATCTATGTACCTCTGTGCCAGCAGTTGGGCGGGACCGGCCTACGAGCAGTACTTCGGGCCG	CASSWAGPAYEQYF	1	6.067643189484223E-5	42	TCRBV28-01*01	TCRBV28	TCRBV28-01	01				TCRBD02-01*02	TCRBD02	TCRBD02-01	02				TCRBJ02-07*01	TCRBJ02	TCRBJ02-07	01				4	2	7	3	4	2	39	52	54	60	64	1	In	VDJ
ATCCAGCGCACACAGCAGGAGGACTCCGCCGTGTATCTCTGTGCCAGCAGCCGGGACAGGGTGGGCGAAAAACTGTTTTTTGGCAGT	CASSRDRVGEKLFF	1	6.343445152642597E-5	42	TCRBV07-08*01	TCRBV07	TCRBV07-08	01				TCRBD01-01*01	TCRBD01	TCRBD01-01	01				TCRBJ01-04*01	TCRBJ01	TCRBJ01-04	01				5	1	0	3	5	8	39	51	52	61	66	1	In	VDJ
AAGATCCAGCCTGCAAAGCTTGAGGACTCGGCCGTGTATCTCTGTGCCAGCAGCTTACTCGGGACCTATGGCTACACCTTCGGTTCG	CASSLLGTYGYTF	1	4.688633373692354E-5	39	TCRBV11-02*02	TCRBV11	TCRBV11-02	02						unresolved		TCRBD01,TCRBD02	TCRBD01-01,TCRBD02-01		TCRBJ01-02*01	TCRBJ01	TCRBJ01-02	01				2	3	0	7	0	4	42	57	60	-1	65	1	In	VDJ
GCGCACAGAGCAGCGGGACTCAGCCATGTATCGCTGTGCTAGCAGCTTTCCTCGGTTACAGGGGGCACTGAAGCTTTCTTTGGACAA		1	5.2402373000091016E-5	47	TCRBV07-07*01	TCRBV07	TCRBV07-07	01				TCRBD01-01*01	TCRBD01	TCRBD01-01	01				TCRBJ01-01*01	TCRBJ01	TCRBJ01-01	01				3	9	3	1	0	4	34	48	57	-1	65	1	Out	VDJ
CCCTCTCAGACATCTGTGTACTTCTGTGCCAGCAGTGTTATGGGACTAGCGGGAGACCTCTCCTACAATGAGCAGTTCTTCGGGCCA	CASSVMGLAGDLSYNEQFF	1	6.343445152642597E-5	57	TCRBV06-04	TCRBV06	TCRBV06-04				01,02	TCRBD02-01*02	TCRBD02	TCRBD02-01	02				TCRBJ02-01*01	TCRBJ02	TCRBJ02-01	01				4	4	0	2	4	0	24	37	41	55	59	1	In	VDJ
TCCGCCAGCACCAACCAGACATCTATGTACCTCTGTGCCAGCACCAATCTACAGGGGGCCCTAAACTATGGCTACACCTTCGGTTCG	CASTNLQGALNYGYTF	1	5.791841226325849E-5	48	TCRBV28-01*01	TCRBV28	TCRBV28-01	01				TCRBD01-01*01	TCRBD01	TCRBD01-01	01				TCRBJ01-02*01	TCRBJ01	TCRBJ01-02	01				7	7	3	0	4	2	33	43	50	59	63	1	In	VDJ
GGCTGCTCCCTCCCAGACATCTGTGTACTTCTGTGCCAGCAGTTGTCACACTAGCGGGAGTGTTACAATGAGCAGTTCTTCGGGCCA		1	5.2402373000091016E-5	50	TCRBV06	TCRBV06	unresolved			TCRBV06-05,TCRBV06-06		TCRBD02-01*02	TCRBD02	TCRBD02-01	02				TCRBJ02-01*01	TCRBJ02	TCRBJ02-01	01				4	5	3	2	3	4	31	44	49	60	63	1	Out	VDJ
AATGTGAGCACCTTGGAGCTGGGGGACTCGGCCCTTTATCTTTGCGCCAACAGCTTGGTCCTAGGCGGGATGGCTTTCTTTGGACAA	CANSLVLGGMAFF	1	4.137029447375607E-5	39	TCRBV05-01*01	TCRBV05	TCRBV05-01	01				TCRBD02-01*02	TCRBD02	TCRBD02-01	02				TCRBJ01-01*01	TCRBJ01	TCRBJ01-01	01				0	6	7	3	2	11	42	58	64	70	72	1	In	VDJ
TGACCAGTGCCCATCCTGAAGACAGCAGCTTCTACATCTGCAGTGCTAGGCCCAGCGGGAGATGGTTAGGAGCAGTACGTCGGGCCG		1	3.8612274842172325E-5	43	TCRBV20	TCRBV20	unresolved			TCRBV20-01,TCRBV20-or09_02		TCRBD02-01*02	TCRBD02	TCRBD02-01	02				TCRBJ02-07*01	TCRBJ02	TCRBJ02-07	01				3	4	6	2	18	17	38	49	53	61	79	1	Out	VDJ
CTGGAGTCCGCTACCAGCTCCCAGACATCTGTGTACTTCTGTGCCATCAGTGACCCAAACCGGGGGGGTGAGCAGTTCTTCGGGCCA	CAISDPNRGGEQFF	1	7.998256931592839E-5	42	TCRBV10-03*01	TCRBV10	TCRBV10-03	01				TCRBD02-01*01	TCRBD02	TCRBD02-01	01				TCRBJ02-01*01	TCRBJ02	TCRBJ02-01	01				3	7	8	0	0	9	39	53	60	-1	68	1	In	VDJ
TCTGCCATCCCCAACCAGACAGCTCTTTACTTCTGTGCCACCAGTGATTTGTCTGGGGGCGAGTACAATGAGCAGTTCTTCGGGCCA	CATSDLSGGEYNEQFF	1	4.9644353368507274E-5	48	TCRBV24	TCRBV24	unresolved			TCRBV24-01,TCRBV24-or09_02		TCRBD01-01*01	TCRBD01	TCRBD01-01	01				TCRBJ02-01*01	TCRBJ02	TCRBJ02-01	01				0	3	6	0	3	4	33	51	54	60	63	1	In	VDJ
GTGACATCGGCCCAAAAGAACCCGACAGCTTTCTATCTCTGTGCCAGTACCCTTAGATGGGGGGGCACTGAAGCTTTCTTTGGACAA	CASTLRWGGTEAFF	1	7.446653005276092E-5	42	TCRBV19-01	TCRBV19	TCRBV19-01				01,02	TCRBD02-01*01	TCRBD02	TCRBD02-01	01				TCRBJ01-01*01	TCRBJ01	TCRBJ01-01	01				7	9	9	0	0	4	39	49	58	-1	65	1	In	VDJ
CTGAAGATCCAGCCCTCAGAACCCAGGGACTCAGCTGTGTACTTCTGTGCCAGCAGCCCAGGAGCCTACGAGCAGTACTTCGGGCCG	CASSPGAYEQYF	1	4.688633373692354E-5	36	TCRBV12	TCRBV12	unresolved			TCRBV12-03,TCRBV12-04				unresolved		TCRBD01,TCRBD02	TCRBD01-01,TCRBD02-01		TCRBJ02-07*01	TCRBJ02	TCRBJ02-07	01				6	2	4	4	2	2	45	56	58	62	64	1	In	VDJ
CTGAAGATCCGGTCCACAAAGCTGGAGGACTCAGCCATGTACTTCTGTGCCACTAGCATAGCCAAAAACATTCAGTACTTCGGCGCC	CATSIAKNIQYF	1	5.791841226325849E-5	36	TCRBV02-01*01	TCRBV02	TCRBV02-01	01				TCRBD02-01	TCRBD02	TCRBD02-01				01,02	TCRBJ02-04*01	TCRBJ02	TCRBJ02-04	01				10	0	4	7	2	0	45	-1	52	57	59	1	In	VDJ
ATCCAGCAGGTAGTGCGAGGAGATTCGGCAGCTTATTTCTGTGCCAGCTCACCAGTGACCGGGAACACTGAAGCTTTCTTTGGACAA	CASSPVTGNTEAFF	1	5.791841226325849E-5	42	TCRBV18-01*01	TCRBV18	TCRBV18-01	01						unresolved		TCRBD01,TCRBD02	TCRBD01-01,TCRBD02-01		TCRBJ01-01*01	TCRBJ01	TCRBJ01-01	01				2	2	2	7	3	1	39	54	56	59	62	1	In	VDJ
CACATCAATTCCCTGGAGCTTGGTGACTCTGCTGTGTATTTCTGTGCCAGCACGACGGCACTGAACACTGAAGCTTTCTTTGGACAA	CASTTALNTEAFF	1	6.067643189484223E-5	39	TCRBV03	TCRBV03	unresolved			TCRBV03-01,TCRBV03-02				unresolved		TCRBD01,TCRBD02	TCRBD01-01,TCRBD02-01		TCRBJ01-01*01	TCRBJ01	TCRBJ01-01	01				7	1	2	7	5	0	42	52	53	56	61	1	In	VDJ
AATGTGAACGCCTTGGAGCTGGACGACTCGGCCCTGTATCTCTGTGCCAGCAGCAGGGTAGCCTACAATGAGCAGTTCTTCGGGCCA	CASSRVAYNEQFF	1	5.2402373000091016E-5	39	TCRBV05-04*01	TCRBV05	TCRBV05-04	01						unresolved		TCRBD01,TCRBD02	TCRBD01-01,TCRBD02-01		TCRBJ02-01*01	TCRBJ02	TCRBJ02-01	01				4	0	5	3	3	2	42	-1	54	58	61	1	In	VDJ
GCTGGGGGACTCAGCTTTGTATTTCTGTGCCAGCAGCCCCCGACATGGGCGGGAGGTGGGTTCTCCTACGAGCAGTACTTCGGGCCG		1	3.585425521058859E-5	56	TCRBV09-01	TCRBV09	TCRBV09-01				01,02	TCRBD02-01*02	TCRBD02	TCRBD02-01	02				TCRBJ02-07*01	TCRBJ02	TCRBJ02-07	01				4	11	7	1	6	0	25	37	48	56	62	1	Out	VDJ
AGGATCCAGCAGGTAGTGCGAGGAGATTCGGCAGCTTATTTCTGTGCCAGCTCCCCGGGGGGTAACACTGAAGCTTTCTTTGGACAA	CASSPGGNTEAFF	1	5.791841226325849E-5	39	TCRBV18-01*01	TCRBV18	TCRBV18-01	01				TCRBD02-01*01	TCRBD02	TCRBD02-01	01				TCRBJ01-01*01	TCRBJ01	TCRBJ01-01	01				6	2	8	1	1	2	42	53	55	62	63	1	In	VDJ
AGTCTGCCATCCCCAACCAGACAGCTCTTTACTTCTGTGCCGCACACCGGGCAGGGACAGGGGTACAATGAGCAGTTCTTCGGGCCA		1	4.9644353368507274E-5	46	TCRBV24	TCRBV24	unresolved			TCRBV24-01,TCRBV24-or09_02		TCRBD01-01*01	TCRBD01	TCRBD01-01	01				TCRBJ02-01*01	TCRBJ02	TCRBJ02-01	01				12	12	0	2	0	4	35	41	53	-1	63	1	Out	VDJ
TCCCAGACATCTGTGTACTTCTGTGCCAGCAGTTACTCGGCCCCCACGGACAGGGTCTTTCGAAATGAAAAACTGTTTTTTGGCAGT	CASSYSAPTDRVFRNEKLFF	1	6.343445152642597E-5	60	TCRBV06	TCRBV06	unresolved			TCRBV06-05,TCRBV06-06		TCRBD01-01*01	TCRBD01	TCRBD01-01	01				TCRBJ01-04*01	TCRBJ01	TCRBJ01-04	01				0	9	1	3	8	5	21	38	47	55	63	1	In	VDJ
GCGCACAGAGCGGGGGGACTCAGCCGTGTATCTCTGTGCCAGCAGCTTAGACTTACAGGGTGGGATCAGCCCCAGCATTTTGGTGAT		1	4.9644353368507274E-5	47	TCRBV07-03*01	TCRBV07	TCRBV07-03	01				TCRBD01-01*01	TCRBD01	TCRBD01-01	01				TCRBJ01-05*01	TCRBJ01	TCRBJ01-05	01				2	5	3	3	4	5	34	49	54	60	64	1	Out	VDJ
ATCCAGCGCACAGAGCAGGGGGACTCGGCCATGTATCTCTGTGCCAGCAGCTTATCGGCCGGGGACACTGAAGCTTTCTTTGGACAA	CASSLSAGDTEAFF	1	6.895049078959344E-5	42	TCRBV07-09	TCRBV07	TCRBV07-09				01,03	TCRBD02-01*01	TCRBD02	TCRBD02-01	01				TCRBJ01-01*01	TCRBJ01	TCRBJ01-01	01				2	5	8	3	0	3	39	54	59	-1	64	1	In	VDJ
GAGTCGGCTGCTCCCTCCCAAACATCTGTGTACTTCTGTGCCAGCAGTTTCGACAGGGGAGTCAGGAATGAGCAGTTCTTCGGGCCA	CASSFDRGVRNEQFF	1	5.791841226325849E-5	45	TCRBV06	TCRBV06	unresolved			TCRBV06-02,TCRBV06-03		TCRBD01-01*01	TCRBD01	TCRBD01-01	01				TCRBJ02-01*01	TCRBJ02	TCRBJ02-01	01				4	2	2	2	7	7	36	49	51	59	66	1	In	VDJ
ACTGGAGGATTCTGGAGTTTATTTCTGTGCCAGCAGCCAAGATAGGGAGACGGGGGGCAGGATTTTTGGCCCCAGCATTTTGGTGAT		1	6.343445152642597E-5	56	TCRBV14-01*01	TCRBV14	TCRBV14-01	01				TCRBD02-01*01	TCRBD02	TCRBD02-01	01				TCRBJ01-05*01	TCRBJ01	TCRBJ01-05	01				0	8	8	1	11	9	25	42	50	57	68	1	Out	VDJ
ACGATCCAGCGCACACAGCAGGAGGACTCGGCCGTGTATCTCTGTGCCAGCAGCTTAGAGGTCTGGAATGAGCAGTTCTTCGGGCCA	CASSLEVWNEQFF	1	6.619247115800971E-5	39	TCRBV07-02*01	TCRBV07	TCRBV07-02	01						unresolved		TCRBD01,TCRBD02	TCRBD01-01,TCRBD02-01		TCRBJ02-01*01	TCRBJ02	TCRBJ02-01	01				1	0	5	4	5	7	42	-1	58	61	66	1	In	VDJ
CTGAAGATCCAGCCCTCAGAACCCAGGGACTCAGCTGTGTACTTCTGTGCCAGCAGCATGGGGGCCTACGAGCAGTACTTCGGGCCG	CASSMGAYEQYF	1	4.688633373692354E-5	36	TCRBV12	TCRBV12	unresolved			TCRBV12-03,TCRBV12-04				unresolved		TCRBD01,TCRBD02	TCRBD01-01,TCRBD02-01		TCRBJ02-07*01	TCRBJ02	TCRBJ02-07	01				6	3	6	1	0	2	45	56	59	-1	64	1	In	VDJ
CTGCCAGGCCCTCACATACCTCTCAGTACCTCTGTGCAAGACAGGGTAGGTTTAAAGGAAATCCAAGAGACCCAGTACTTCGGGCCA		1	2.7580196315837376E-5	49	TCRBV25-01*01	TCRBV25	TCRBV25-01	01				TCRBD01-01*01	TCRBD01	TCRBD01-01	01				TCRBJ02-05*01	TCRBJ02	TCRBJ02-05	01				12	2	2	3	16	1	32	37	39	46	62	1	Out	VDJ
ACAGAGCAGGGGGACTCGGCCATGTATCTCTGTGCCACCCGGGGCGGACTAGCGGGAGGGCCGGATGAGACCCAGTACTTCGGGCCA	CATRGGLAGGPDETQYF	1	5.791841226325849E-5	51	TCRBV07-09	TCRBV07	TCRBV07-09				01,03	TCRBD02-01*02	TCRBD02	TCRBD02-01	02				TCRBJ02-05*01	TCRBJ02	TCRBJ02-05	01				10	8	1	0	6	5	30	37	45	60	66	1	In	VDJ
AACCTGAGCTCTCTGGAGCTGGGGGACTCAGCTTTGTATTTCTGTGCCAGCAGCGTAGGAATCAGGGGTGAAGCTTTCTTTGGACAA	CASSVGIRGEAFF	1	3.8612274842172325E-5	39	TCRBV09-01	TCRBV09	TCRBV09-01				01,02	TCRBD01-01*01	TCRBD01	TCRBD01-01	01				TCRBJ01-01*01	TCRBJ01	TCRBJ01-01	01				0	4	4	2	0	7	42	58	62	-1	68	1	In	VDJ
CAGTGACCAGTGCCCATCCTGAAGACAGCAGCTTCTACATCTGCAGCGGGTCTTCCGGACAACACCGGGGAGCTGTTTTTTGGAGAA		1	4.688633373692354E-5	40	TCRBV20	TCRBV20	unresolved			TCRBV20-01,TCRBV20-or09_02				unresolved		TCRBD01,TCRBD02	TCRBD01-01,TCRBD02-01		TCRBJ02-02*01	TCRBJ02	TCRBJ02-02	01				9	10	1	7	0	2	41	46	56	-1	60	1	Out	VDJ
AAGATCCAGCCTGCAAAGCTTGAGGACTCGGCCGTGTATCTCTGTGCCAGCAGCTTAAACCTCAACACTGAAGCTTTCTTTGGACAA	CASSLNLNTEAFF	1	4.9644353368507274E-5	39	TCRBV11-02*02	TCRBV11	TCRBV11-02	02						unresolved		TCRBD01,TCRBD02	TCRBD01-01,TCRBD02-01		TCRBJ01-01*01	TCRBJ01	TCRBJ01-01	01				2	1	3	7	3	2	42	57	58	60	63	1	In	VDJ
ACATCGGCCCAAAAGAACCCGACAGCTTTCTATCTCTGTGCCAGTAGTATACTGACAGGGACGAACACTGAAGCTTTCTTTGGACAA	CASSILTGTNTEAFF	1	7.446653005276092E-5	45	TCRBV19-01	TCRBV19	TCRBV19-01				01,02	TCRBD01-01*01	TCRBD01	TCRBD01-01	01				TCRBJ01-01*01	TCRBJ01	TCRBJ01-01	01				2	2	2	3	2	1	36	51	53	60	62	1	In	VDJ
ACAAAGCTGGAGGACTCAGCCATGTACTTCTGTGCCAGCAGTGGGAGAACCCGGGGGGTAGACGACTACGAGCAGTACTTCGGGCCG	CASSGRTRGVDDYEQYF	1	4.9644353368507274E-5	51	TCRBV02-01*01	TCRBV02	TCRBV02-01	01				TCRBD02-01*01	TCRBD02	TCRBD02-01	01				TCRBJ02-07*01	TCRBJ02	TCRBJ02-07	01				4	8	8	1	7	3	30	43	51	58	65	1	In	VDJ
CTCACTGTGACATCGGCCCAAAAGAACCCGACAGCTTTCTATCTCTGTGCCAGTAGTTGGTCAGATGAAAAACTGTTTTTTGGCAGT	CASSWSDEKLFF	1	9.101464784226333E-5	36	TCRBV19-01	TCRBV19	TCRBV19-01				01,02	TCRBD01-01*01	TCRBD01	TCRBD01-01	01				TCRBJ01-04*01	TCRBJ01	TCRBJ01-04	01				5	4	4	5	0	6	45	57	61	-1	64	1	In	VDJ
GAGCAGGGGGACTCGGCCATGTATCTCTGTGCCAGCAGCTCTCGGAGGGAGGGGCCCAGCTCTGGAAACACCATATATTTTGGAGAG	CASSSRREGPSSGNTIYF	1	9.101464784226333E-5	54	TCRBV07-09	TCRBV07	TCRBV07-09				01,03	TCRBD02-01*02	TCRBD02	TCRBD02-01	02				TCRBJ01-03*01	TCRBJ01	TCRBJ01-03	01				4	6	9	0	6	0	27	40	46	53	59	1	In	VDJ
GTGACCAGTGCCCATCCTGAAGACAGCAGCTTCTACATCTGCAGTGCTAGAGATGGCCAGACCGTCAGTGAGCAGTTCTTCGGGCCA	CSARDGQTVSEQFF	1	4.41283141053398E-5	42	TCRBV20	TCRBV20	unresolved			TCRBV20-01,TCRBV20-or09_02				unresolved		TCRBD01,TCRBD02	TCRBD01-01,TCRBD02-01		TCRBJ02-01*01	TCRBJ02	TCRBJ02-01	01				0	6	2	7	6	9	39	53	59	62	68	1	In	VDJ
ATCCAGCGCACAGAGCAGGGGGACTCGGCCATGTATCTCTGTGCCAGCAGCTTAGCTGGGACTTCGGAAAAACTGTTTTTTGGCAGT	CASSLAGTSEKLFF	1	8.549860857909586E-5	42	TCRBV07-09	TCRBV07	TCRBV07-09				01,03	TCRBD02-01	TCRBD02	TCRBD02-01				01,02	TCRBJ01-04*01	TCRBJ01	TCRBJ01-04	01				0	1	0	10	3	8	39	56	57	63	66	1	In	VDJ
CTCCCAAACATCTGTGTACTTCTGTGCCAGCAGTACCAGACTGGAGGGACTAGCGGGAGCTCCTACAATGAGCAGTTCTTCGGGCCA		1	5.791841226325849E-5	59	TCRBV06	TCRBV06	unresolved			TCRBV06-02,TCRBV06-03		TCRBD02-01*02	TCRBD02	TCRBD02-01	02				TCRBJ02-01*01	TCRBJ02	TCRBJ02-01	01				5	11	0	2	0	0	22	34	45	-1	59	1	Out	VDJ
CAGCAAGAAGACTCAGCTGCGTATCTCTGCACCAGCAGCATCAAGCGTTTGTCACAAAGTCGGGCCAACGTCCTGACTTTCGGGGCC	CTSSIKRLSQSRANVLTF	1	2.7580196315837376E-5	54	TCRBV01-01*01	TCRBV01	TCRBV01-01	01				TCRBD02-01	TCRBD02	TCRBD02-01				01,02	TCRBJ02-06*01	TCRBJ02	TCRBJ02-06	01				5	4	6	6	14	5	27	39	43	47	61	1	In	VDJ
TGAAGATCCAGCGCACAGAGCGGGGGGACTCAGCCGTGTATCTCTGTGCCAGCAGCACGGGTCCATTACGAGCAGTACGTCGGGCCG		1	4.9644353368507274E-5	37	TCRBV07-03*01	TCRBV07	TCRBV07-03	01				TCRBD02-01	TCRBD02	TCRBD02-01				01,02	TCRBJ02-07*01	TCRBJ02	TCRBJ02-07	01				5	1	8	4	18	17	44	56	57	61	79	1	Out	VDJ
GCCCTCAGAACCCAGGGACTCAGCTGTGTACTTCTGTGCCAGCAGTGTGGACTAGCGGGAGGGTTTTACGAGCAGTACTTCGGGCCG		1	4.688633373692354E-5	47	TCRBV12	TCRBV12	unresolved			TCRBV12-03,TCRBV12-04		TCRBD02-01*02	TCRBD02	TCRBD02-01	02				TCRBJ02-07*01	TCRBJ02	TCRBJ02-07	01				5	2	1	0	3	4	34	46	48	63	66	1	Out	VDJ
ACCAGTGCCCATCCTGAAGACAGCAGCTTCTACATCTGCAGTGCAACTAGACAGGGCGTGAGCACCGGGGAGCTGTTTTTTGGAGAA	CSATRQGVSTGELFF	1	4.688633373692354E-5	45	TCRBV20	TCRBV20	unresolved			TCRBV20-01,TCRBV20-or09_02		TCRBD01-01*01	TCRBD01	TCRBD01-01	01				TCRBJ02-02*01	TCRBJ02	TCRBJ02-02	01				6	5	2	3	6	4	36	44	49	56	62	1	In	VDJ
ACAGTGACCAGTGCCCATCCTGAAGACAGCAGCTTCTACATCTGCAGTGCTAGGGTGATCAGGGGGGATGGCTACACCTTCGGTTCG	CSARVIRGDGYTF	1	3.8612274842172325E-5	39	TCRBV20	TCRBV20	unresolved			TCRBV20-01,TCRBV20-or09_02		TCRBD01-01*01	TCRBD01	TCRBD01-01	01				TCRBJ01-02*01	TCRBJ01	TCRBJ01-02	01				3	6	4	1	1	6	42	53	59	66	67	1	In	VDJ
AGGATCCAGCAGGTAGTGCGAGGAGATTCGGCAGCTTATTTCTGTGCCAGCTCACCAGGACTGGAAGAGACCCAGTACTTCGGGCCA	CASSPGLEETQYF	1	4.688633373692354E-5	39	TCRBV18-01*01	TCRBV18	TCRBV18-01	01				TCRBD02-01	TCRBD02	TCRBD02-01				01,02	TCRBJ02-05*01	TCRBJ02	TCRBJ02-05	01				2	0	1	10	2	3	42	-1	57	62	64	1	In	VDJ
TCGGCTGCTCCCTCCCAGACATCTGTGTACTTCTGTGCCAGCAGAAGGACTAGCGGGATTTCCTACAATGAGCAGTTCTTCGGGCCA	CASRRTSGISYNEQFF	1	4.688633373692354E-5	48	TCRBV06	TCRBV06	unresolved			TCRBV06-01,TCRBV06-05		TCRBD02-01*02	TCRBD02	TCRBD02-01	02				TCRBJ02-01*01	TCRBJ02	TCRBJ02-01	01				6	2	1	3	2	1	33	44	46	58	60	1	In	VDJ
CAGCGCACAGAGCAGGGGGACTCGGCCATGTATCTCTGTGCCAGCAGCTCCCCCATGGACTCTGGAAACACCATATATTTTGGAGAG	CASSSPMDSGNTIYF	1	9.101464784226333E-5	45	TCRBV07-09	TCRBV07	TCRBV07-09				01,03			unresolved		TCRBD01,TCRBD02	TCRBD01-01,TCRBD02-01		TCRBJ01-03*01	TCRBJ01	TCRBJ01-03	01				4	7	1	8	0	0	36	49	56	-1	59	1	In	VDJ
CAGCGCACAGAGCAGGGGGACTCGGCCATGTATCTCTGTGCCAGCAGCTTAGCCGGGCCTACTAATGAAAAACTGTTTTTTGGCAGT	CASSLAGPTNEKLFF	1	8.549860857909586E-5	45	TCRBV07-09	TCRBV07	TCRBV07-09				01,03			unresolved		TCRBD01,TCRBD02	TCRBD01-01,TCRBD02-01		TCRBJ01-04*01	TCRBJ01	TCRBJ01-04	01				0	1	8	0	2	2	36	53	54	58	60	1	In	VDJ
CTGTCGGCTGCTCCCTCCCAGACATCTGTGTACTTCTGTGCCAGCAGTCGGGGGGGGATCGGCACAGATACGCAGTATTTTGGCCCA	CASSRGGIGTDTQYF	1	4.137029447375607E-5	45	TCRBV06-05*01	TCRBV06	TCRBV06-05	01				TCRBD02-01*01	TCRBD02	TCRBD02-01	01				TCRBJ02-03*01	TCRBJ02	TCRBJ02-03	01				5	0	8	0	5	1	36	-1	48	56	61	1	In	VDJ
CAGCGCACACAGCAGGAGGACTCGGCCGTGTATCTCTGTGCCAGCAGCTTAGCAGGGGTACCTGGAAACACCATATATTTTGGAGAG	CASSLAGVPGNTIYF	1	8.549860857909586E-5	45	TCRBV07-02*01	TCRBV07	TCRBV07-02	01				TCRBD01-01*01	TCRBD01	TCRBD01-01	01				TCRBJ01-03*01	TCRBJ01	TCRBJ01-03	01				0	0	5	2	3	2	36	-1	53	58	61	1	In	VDJ
ATCCAGCGCACAGAGCAGGGGGACTCGGCCATGTATCTCTGTGCCAGCAGCTTAATCCGAGCTAACTATGGCTACACCTTCGGTTCG	CASSLIRANYGYTF	1	6.067643189484223E-5	42	TCRBV07-09	TCRBV07	TCRBV07-09				01,03	TCRBD02-01*02	TCRBD02	TCRBD02-01	02				TCRBJ01-02*01	TCRBJ01	TCRBJ01-02	01				2	4	11	2	0	0	39	54	58	-1	61	1	In	VDJ
ACTCTGACGATCCAGCGCACACAGCAGGAGGACTCGGCCGTGTATCTCTGTGCCAGCAGGACCTACAATGAGCAGTTCTTCGGGCCA	CASRTYNEQFF	1	6.619247115800971E-5	33	TCRBV07-02*01	TCRBV07	TCRBV07-02	01						unresolved		TCRBD01,TCRBD02	TCRBD01-01,TCRBD02-01		TCRBJ02-01*01	TCRBJ02	TCRBJ02-01	01				6	0	2	8	0	2	48	-1	59	-1	61	1	In	VDJ
ACAGAGCAGCGGGACTCAGCCATGTATCGCTGTGCTAGCAGCTTCGGGATTAGCGGGGTCTCTAGGGAGACCCAGTACTTCGGGCCA	CASSFGISGVSRETQYF	1	4.41283141053398E-5	51	TCRBV07-07*01	TCRBV07	TCRBV07-07	01				TCRBD02-01*01	TCRBD02	TCRBD02-01	01				TCRBJ02-05*01	TCRBJ02	TCRBJ02-05	01				3	6	5	3	8	5	30	44	50	58	66	1	In	VDJ
GTGACCAGTGCCCATCCTGAAGACAGCAGCTTCTACATCTGCAGTGCGGTTAGCGGGAACTCCTACAATGAGCAGTTCTTCGGGCCA	CSAVSGNSYNEQFF	1	4.41283141053398E-5	42	TCRBV20	TCRBV20	unresolved			TCRBV20-01,TCRBV20-or09_02		TCRBD02-01*02	TCRBD02	TCRBD02-01	02				TCRBJ02-01*01	TCRBJ02	TCRBJ02-01	01				6	3	5	3	1	0	39	47	50	58	59	1	In	VDJ
CCCCTGATCCTGGAGTCGCCCAGCCCCAACCAGACCTCTCTGTACTTCTGTGCCAGCAGCCGGCCAAATGAGCAGTTCTTCGGGCCA	CASSRPNEQFF	1	6.067643189484223E-5	33	TCRBV27-01*01	TCRBV27	TCRBV27-01	01						unresolved		TCRBD01,TCRBD02	TCRBD01-01,TCRBD02-01		TCRBJ02-01*01	TCRBJ02	TCRBJ02-01	01				6	2	9	0	2	7	48	59	61	64	66	1	In	VDJ
ACATCGGCCCAAAAGAACCCGACAGCTTTCTATCTCTGTGCCAGTAGTATAGAGGCAGTGAGCAATCAGCCCCAGCATTTTGGTGAT	CASSIEAVSNQPQHF	1	6.895049078959344E-5	45	TCRBV19-01	TCRBV19	TCRBV19-01				01,02	TCRBD01-01*01	TCRBD01	TCRBD01-01	01				TCRBJ01-05*01	TCRBJ01	TCRBJ01-05	01				0	2	4	5	2	1	36	53	55	58	60	1	In	VDJ
CATCGGCCCAAAAGAACCCGACAGCTTTCTATCTCTGTGCCAGTAGTATTTTAGGGTCTCCTCCCCTACGAGCAGTACGTCGGGCCG		1	6.895049078959344E-5	46	TCRBV19-01	TCRBV19	TCRBV19-01				01,02			unresolved		TCRBD01,TCRBD02	TCRBD01-01,TCRBD02-01		TCRBJ02-07*01	TCRBJ02	TCRBJ02-07	01				3	3	5	3	23	17	35	49	52	56	79	1	Out	VDJ
TGACAGTGACCAGTGCCCATCCTGAAGACAGCAGCTTCTACATCTGCAGTGCTAGAAGTCTTCACAGATACGCAGTATTTTGGCCCA		1	4.137029447375607E-5	37	TCRBV20	TCRBV20	unresolved			TCRBV20-01,TCRBV20-or09_02				unresolved		TCRBD01,TCRBD02	TCRBD01-01,TCRBD02-01		TCRBJ02-03*01	TCRBJ02	TCRBJ02-03	01				2	0	5	5	4	2	44	-1	56	58	62	1	Out	VDJ
AAGATCCAGCCCTCAGAACCCAGGGACTCAGCTGTGTACTTCTGTGCCAGCAGTTTAGCAGGGAAGCAGCCCCAGCATTTTGGTGAT	CASSLAGKQPQHF	1	4.9644353368507274E-5	39	TCRBV12	TCRBV12	unresolved			TCRBV12-03,TCRBV12-04				unresolved		TCRBD01,TCRBD02	TCRBD01-01,TCRBD02-01		TCRBJ01-05*01	TCRBJ01	TCRBJ01-05	01				0	1	0	8	2	7	42	59	60	64	66	1	In	VDJ
GAGCTGGACGACTCGGCCCTGTATCTCTGTGCCAGCAGCTTGGGACTAGCGGGAGGGCCTCCCTACAATGAGCAGTTCTTCGGGCCA	CASSLGLAGGPPYNEQFF	1	5.2402373000091016E-5	54	TCRBV05-04*01	TCRBV05	TCRBV05-04	01				TCRBD02-01*02	TCRBD02	TCRBD02-01	02				TCRBJ02-01*01	TCRBJ02	TCRBJ02-01	01				0	0	2	0	4	2	27	-1	43	57	61	1	In	VDJ
AGCCCCAACCAGACCTCTCTGTACTTCTGTGCCAGCAGTTTATCGGATTGGTACAGGGATCTCGCCGGGGAGCTGTTTTTTGGAGAA	CASSLSDWYRDLAGELFF	1	6.343445152642597E-5	54	TCRBV27-01*01	TCRBV27	TCRBV27-01	01				TCRBD01-01*01	TCRBD01	TCRBD01-01	01				TCRBJ02-02*01	TCRBJ02	TCRBJ02-02	01				0	8	3	3	6	6	27	44	52	58	64	1	In	VDJ
CAGCCTGCAGAGCTTGGGGACTCGGCCGTGTATCTCTGTGCCAGCAGCCGCCCTGGGGGGGCCAGCTATGGCTACACCTTCGGTTCG	CASSRPGGASYGYTF	1	4.688633373692354E-5	45	TCRBV11-03*01	TCRBV11	TCRBV11-03	01				TCRBD02-01*01	TCRBD02	TCRBD02-01	01				TCRBJ01-02*01	TCRBJ01	TCRBJ01-02	01				5	6	9	0	4	4	36	48	54	61	65	1	In	VDJ
GCTGCTCCCTCCCAGACATCTGTGTACTTCTGTGCCAGCAGTGAACTTGCCGGGACAGCTACTAACTATGGCTACACCTTCGGTTCG	CASSELAGTATNYGYTF	1	4.41283141053398E-5	51	TCRBV06-01*01	TCRBV06	TCRBV06-01	01				TCRBD01-01*01	TCRBD01	TCRBD01-01	01				TCRBJ01-02*01	TCRBJ01	TCRBJ01-02	01				2	6	0	5	3	0	30	45	51	58	61	1	In	VDJ
GACCTCTCTGTACTTCTGTTCCAACCCGGGGGACCGAAGCCTGACTATGACTCCTCTTTCTCTGGAAACACCATATATTTTGGAGAG		1	7.722454968434465E-5	65	TCRBV27-01*01	TCRBV27	TCRBV27-01	01				TCRBD02-01*01	TCRBD02	TCRBD02-01	01				TCRBJ01-03*01	TCRBJ01	TCRBJ01-03	01				10	3	8	2	27	0	16	23	26	32	59	1	Out	VDJ
CTGATTCTGGAGTCCGCCAGCACCAACCAGACATCTATGTACCTCTGTGCCAGCACCGACAGTAATCAGCCCCAGCATTTTGGTGAT	CASTDSNQPQHF	1	6.067643189484223E-5	36	TCRBV28-01*01	TCRBV28	TCRBV28-01	01				TCRBD01-01*01	TCRBD01	TCRBD01-01	01				TCRBJ01-05*01	TCRBJ01	TCRBJ01-05	01				7	2	2	5	1	4	45	55	57	62	63	1	In	VDJ
ATCCAGCAGGTAGTGCGAGGAGATTCGGCAGCTTATTTCTGTGCCAGCTCACCACCGTTCGGGAACACTGAAGCTTTCTTTGGACAA	CASSPPFGNTEAFF	1	5.791841226325849E-5	42	TCRBV18-01*01	TCRBV18	TCRBV18-01	01				TCRBD02-01	TCRBD02	TCRBD02-01				01,02	TCRBJ01-01*01	TCRBJ01	TCRBJ01-01	01				0	3	8	5	0	1	39	56	59	-1	62	1	In	VDJ
CTCAGAACCGGGAGACACGGCACTGTATCTCTGCGCCAGCAGTCAATCGAAGGCGGCCCTAGCACAGATACGCAGTATTTTGGCCCA		2	1.0756276563176576E-4	50	TCRBV23-01*01	TCRBV23	TCRBV23-01	01				TCRBD02-01	TCRBD02	TCRBD02-01				01,02	TCRBJ02-03*01	TCRBJ02	TCRBJ02-03	01				0	4	7	5	4	0	31	48	52	56	60	2	Out	VDJ
CCCTCAGAACCCAGGGACTCAGCTGTGTACTTCTGTGCCAGCAGTTGGGGCGGGAGTGCTGACACCGGGGAGCTGTTTTTTGGAGAA	CASSWGGSADTGELFF	1	5.791841226325849E-5	48	TCRBV12	TCRBV12	unresolved			TCRBV12-03,TCRBV12-04		TCRBD02-01*02	TCRBD02	TCRBD02-01	02				TCRBJ02-02*01	TCRBJ02	TCRBJ02-02	01				4	3	7	2	5	3	33	46	49	56	61	1	In	VDJ
AGCTCCTTGGAGCTGGGGGACTCAGCCCTGTACTTCTGTGCCAGCAGCTTTAGCGGGAGAGCCTACAATGAGCAGTTCTTCGGGCCA	CASSFSGRAYNEQFF	1	5.516039263167475E-5	45	TCRBV13-01*01	TCRBV13	TCRBV13-01	01				TCRBD02-01*02	TCRBD02	TCRBD02-01	02				TCRBJ02-01*01	TCRBJ02	TCRBJ02-01	01				3	0	5	2	2	2	36	-1	50	59	61	1	In	VDJ
CTTGACATCCGCTCACCAGGCCTGGGGGACGCAGCCATGTACCTGTGTGCCACCAGCAGGGGATCCTACGAGCAGTACTTCGGGCCG	CATSRGSYEQYF	1	4.137029447375607E-5	36	TCRBV15-01*01	TCRBV15	TCRBV15-01	01						unresolved		TCRBD01,TCRBD02	TCRBD01-01,TCRBD02-01		TCRBJ02-07*01	TCRBJ02	TCRBJ02-07	01				3	0	0	8	0	1	45	-1	59	-1	63	1	In	VDJ
CCAGAAGACTCGGCCCTGTATCTCTGCGCCAGCAGCCAAGATCCGGAAAGCGGGCTTTTCAACCCAGATACGCAGTATTTTGGCCCA	CASSQDPESGLFNPDTQYF	1	4.9644353368507274E-5	57	TCRBV04-03*01	TCRBV04	TCRBV04-03	01				TCRBD02-01	TCRBD02	TCRBD02-01				01,02	TCRBJ02-03*01	TCRBJ02	TCRBJ02-03	01				0	7	6	4	10	4	24	41	48	54	64	1	In	VDJ
ATCCTGAAGACAGCAGCTTCTACATCTGCAGTGCTAGCCACTCCGGGGGAGCGGGAGGGCTGCACAGATACGCAGTATTTTGGCCCA		1	4.137029447375607E-5	55	TCRBV20	TCRBV20	unresolved			TCRBV20-01,TCRBV20-or09_02		TCRBD02-01*02	TCRBD02	TCRBD02-01	02				TCRBJ02-03*01	TCRBJ02	TCRBJ02-03	01				3	12	6	0	2	1	26	37	49	59	61	1	Out	VDJ
TCGGCCCAAAAGAACCCGACAGCTTTCTATCTCTGTGCCAGTAGTTTCACCAGGGGATATGGCACCGGGGAGCTGTTTTTTGGAGAA	CASSFTRGYGTGELFF	1	8.274058894751213E-5	48	TCRBV19-01	TCRBV19	TCRBV19-01				01,02	TCRBD01-01*01	TCRBD01	TCRBD01-01	01				TCRBJ02-02*01	TCRBJ02	TCRBJ02-02	01				5	5	4	2	6	4	33	45	50	56	62	1	In	VDJ
AGTGCCCATCCTGAAGACAGCAGCTTCTACATCTGCAGTGCTGCCCAACCGGGACAGGGGGCAGGAGGTGGCTACACCTTCGGTTCG	CSAAQPGQGAGGGYTF	1	3.8612274842172325E-5	48	TCRBV20	TCRBV20	unresolved			TCRBV20-01,TCRBV20-or09_02		TCRBD01-01*01	TCRBD01	TCRBD01-01	01				TCRBJ01-02*01	TCRBJ01	TCRBJ01-02	01				5	8	0	0	6	7	33	42	50	62	68	1	In	VDJ
CAGCCCTCAGAACCCAGGGACTCAGCTGTGTATTTTTGTGCTAGTGGTTTAGGGACTAGCGGGCACAATGAGCAGTTCTTCGGGCCA	CASGLGTSGHNEQFF	1	6.343445152642597E-5	45	TCRBV12-05*01	TCRBV12	TCRBV12-05	01				TCRBD02-01	TCRBD02	TCRBD02-01				01,02	TCRBJ02-01*01	TCRBJ02	TCRBJ02-01	01				3	1	0	4	1	5	36	50	51	63	64	1	In	VDJ
ATCCAGCGCACAGAGCAGGGGGACTCGGCCATGTATCTCTGTGCCAGCAGCTTATGGACAGGACAAGAGACCCAGTACTTCGGGCCA	CASSLWTGQETQYF	1	5.791841226325849E-5	42	TCRBV07-09	TCRBV07	TCRBV07-09				01,03	TCRBD01-01*01	TCRBD01	TCRBD01-01	01				TCRBJ02-05*01	TCRBJ02	TCRBJ02-05	01				2	1	1	4	1	2	39	54	55	62	63	1	In	VDJ
ATCCGGTCCACAAAGCTGGAGGACTCAGCCATGTACTTCTGTGCCAGCATATCTAGCGGGCAACACAATGAGCAGTTCTTCGGGCCA	CASISSGQHNEQFF	1	5.791841226325849E-5	42	TCRBV02-01*01	TCRBV02	TCRBV02-01	01				TCRBD02-01	TCRBD02	TCRBD02-01				01,02	TCRBJ02-01*01	TCRBJ02	TCRBJ02-01	01				7	3	4	4	4	5	39	49	52	60	64	1	In	VDJ
GAGTCGGCTGCTCCCTCCCAGACATCTGTGTACTTCTGTGCCAGCAGTGAATCCCCCGTTTTGAACACTGAAGCTTTCTTTGGACAA	CASSESPVLNTEAFF	1	4.9644353368507274E-5	45	TCRBV06-01*01	TCRBV06	TCRBV06-01	01				TCRBD02-01	TCRBD02	TCRBD02-01				01,02	TCRBJ01-01*01	TCRBJ01	TCRBJ01-01	01				2	5	8	6	3	0	36	51	56	58	61	1	In	VDJ
GAGTCCGCTACCAGCTCCCAGACATCTGTGTACTTCTGTGCCATCAGTGAGATCGACAGATTGAACACTGAAGCTTTCTTTGGACAA	CAISEIDRLNTEAFF	1	7.446653005276092E-5	45	TCRBV10-03*01	TCRBV10	TCRBV10-03	01				TCRBD01-01*01	TCRBD01	TCRBD01-01	01				TCRBJ01-01*01	TCRBJ01	TCRBJ01-01	01				2	3	2	5	2	0	36	51	54	59	61	1	In	VDJ
ACAAAGCTGGAGGACTCAGCCATGTACTTCTGTGCCAGCAGTGAACGGAGGGACAGGGGAATTGGAAACACCATATATTTTGGAGAG	CASSERRDRGIGNTIYF	1	7.446653005276092E-5	51	TCRBV02-01*01	TCRBV02	TCRBV02-01	01				TCRBD01-01*01	TCRBD01	TCRBD01-01	01				TCRBJ01-03*01	TCRBJ01	TCRBJ01-03	01				2	4	0	2	3	3	30	45	49	59	62	1	In	VDJ
CTGGAGCTTGGTGACTCTGCTGTGTATTTCTGTGCCAGCAGCCAAGATCTTCTAGCGGGAGGGCACAATGAGCAGTTCTTCGGGCCA	CASSQDLLAGGHNEQFF	1	6.343445152642597E-5	51	TCRBV03	TCRBV03	unresolved			TCRBV03-01,TCRBV03-02		TCRBD02-01*02	TCRBD02	TCRBD02-01	02				TCRBJ02-01*01	TCRBJ02	TCRBJ02-01	01				0	4	4	0	1	5	30	47	51	63	64	1	In	VDJ
CCCTCAGAACCCAGGGACTCAGCTGTGTACTTCTGTGCCAGCAGTTTGAAGATATCGTTAGCGGGCTACGAGCAGTACTTCGGGCCG	CASSLKISLAGYEQYF	1	4.688633373692354E-5	48	TCRBV12	TCRBV12	unresolved			TCRBV12-03,TCRBV12-04		TCRBD02-01	TCRBD02	TCRBD02-01				01,02	TCRBJ02-07*01	TCRBJ02	TCRBJ02-07	01				3	11	5	4	0	3	33	47	58	-1	65	1	In	VDJ
AACGCCTTGGAGCTGGACGACTCGGCCCTGTATCTCTGTGCCAGCAGCTCGCAGACCCTGGGTGGTGAAAAACTGTTTTTTGGCAGT	CASSSQTLGGEKLFF	1	6.067643189484223E-5	45	TCRBV05-04*01	TCRBV05	TCRBV05-04	01						unresolved		TCRBD01,TCRBD02	TCRBD01-01,TCRBD02-01		TCRBJ01-04*01	TCRBJ01	TCRBJ01-04	01				3	10	0	9	3	7	36	49	59	62	65	1	In	VDJ
AGCTCTCTGGAGCTGGGGGACTCAGCTTTGTATTTCTGTGCCAGCAGCGTAGGGATAGCGGTGGGAGGTGAGCAGTTCTTCGGGCCA	CASSVGIAVGGEQFF	1	4.137029447375607E-5	45	TCRBV09-01	TCRBV09	TCRBV09-01				01,02	TCRBD02-01	TCRBD02	TCRBD02-01				01,02	TCRBJ02-01*01	TCRBJ02	TCRBJ02-01	01				0	3	5	5	7	9	36	52	55	61	68	1	In	VDJ
CGCACACAGCAGGAGGACTCGGCCGTGTATCTCTGTGCCAGCAGCTTAGTAGTGTCGGGTGGTAGCTATGGCTACACCTTCGGTTCG	CASSLVVSGGSYGYTF	1	5.791841226325849E-5	48	TCRBV07-02*01	TCRBV07	TCRBV07-02	01				TCRBD02-01	TCRBD02	TCRBD02-01				01,02	TCRBJ01-02*01	TCRBJ01	TCRBJ01-02	01				1	6	8	4	6	4	33	49	55	59	65	1	In	VDJ
CTCACTGTGACATCGGCCCAAAAGAACCCGACAGCTTTCTATCTCTGTGCCAGTCGACTGGCCTCTCAGCCCCAGCATTTTGGTGAT	CASRLASQPQHF	1	6.895049078959344E-5	36	TCRBV19-01	TCRBV19	TCRBV19-01				01,02	TCRBD02-01	TCRBD02	TCRBD02-01				01,02	TCRBJ01-05*01	TCRBJ01	TCRBJ01-05	01				8	1	2	10	6	6	45	54	55	59	65	1	In	VDJ
CAGCGCACAGAGCGGGGGGACTCAGCCGTGTATCTCTGTGCCAGCAGCTTATTAAGACAGGGACGTTACGAGCAGTACTTCGGGCCG	CASSLLRQGRYEQYF	1	4.9644353368507274E-5	45	TCRBV07-03*01	TCRBV07	TCRBV07-03	01				TCRBD01-01*01	TCRBD01	TCRBD01-01	01				TCRBJ02-07*01	TCRBJ02	TCRBJ02-07	01				2	4	2	3	4	4	36	51	55	62	66	1	In	VDJ
TCCTTGGAGCTGGGGGACTCAGCCCTGTACTTCTGTGCCAGCAGCCCGGGACTAGCGGGAGTGTACTACGAGCAGTACTTCGGGCCG	CASSPGLAGVYYEQYF	1	4.688633373692354E-5	48	TCRBV13-01*01	TCRBV13	TCRBV13-01	01				TCRBD02-01*02	TCRBD02	TCRBD02-01	02				TCRBJ02-07*01	TCRBJ02	TCRBJ02-07	01				5	2	0	2	4	3	33	45	47	61	65	1	In	VDJ
TTGGCGTCTGCTGTACCCTCTCAGACATCTGTGTACTTCTGTGCCAGCAGTGGACTAGCGGGAGGAAATGAGCAGTTCTTCGGGCCA	CASSGLAGGNEQFF	1	6.343445152642597E-5	42	TCRBV06-04	TCRBV06	TCRBV06-04				01,02	TCRBD02-01*02	TCRBD02	TCRBD02-01	02				TCRBJ02-01*01	TCRBJ02	TCRBJ02-01	01				4	0	2	1	1	7	39	-1	52	65	66	1	In	VDJ
AGCACCTTGGAGCTGGGGGACTCGGCCCTTTATCTTTGCGCCAGCAACGAGGGGGTTGGAATGAACACTGAAGCTTTCTTTGGACAA	CASNEGVGMNTEAFF	1	4.137029447375607E-5	45	TCRBV05-01*01	TCRBV05	TCRBV05-01	01				TCRBD01-01*01	TCRBD01	TCRBD01-01	01				TCRBJ01-01*01	TCRBJ01	TCRBJ01-01	01				6	3	5	1	6	0	36	46	49	55	61	1	In	VDJ
CTGGAGTCCGCTACCAGCTCCCAGACATCTGTGTACTTCTGTGCCATCATGGGGGCTAGCGGGAGCCCCGAGCAGTTCTTCGGGCCA	CAIMGASGSPEQFF	1	7.998256931592839E-5	42	TCRBV10-03*01	TCRBV10	TCRBV10-03	01				TCRBD02-01*02	TCRBD02	TCRBD02-01	02				TCRBJ02-01*01	TCRBJ02	TCRBJ02-01	01				7	6	4	2	4	10	39	49	55	65	69	1	In	VDJ
AACGCCTTGGAGCTGGAGGACTCGGCCCTGTATCTCTGTGCCAGCAGCACCCGGACTCGGTACACCGGGGAGCTGTTTTTTGGAGAA	CASSTRTRYTGELFF	1	7.722454968434465E-5	45	TCRBV05-08*01	TCRBV05	TCRBV05-08	01				TCRBD02-01	TCRBD02	TCRBD02-01				01,02	TCRBJ02-02*01	TCRBJ02	TCRBJ02-02	01				4	4	1	10	4	3	36	48	52	57	61	1	In	VDJ
GTGACATCGGCCCAAAAGAACCCGACAGCTTTCTATCTCTGTGCCAGTAGTGGAAGGAATCCCAATCAGCCCCAGCATTTTGGTGAT	CASSGRNPNQPQHF	1	6.895049078959344E-5	42	TCRBV19-01	TCRBV19	TCRBV19-01				01,02			unresolved		TCRBD01,TCRBD02	TCRBD01-01,TCRBD02-01		TCRBJ01-05*01	TCRBJ01	TCRBJ01-05	01				5	0	1	8	8	3	39	-1	51	54	62	1	In	VDJ
AAGCTCCTTCTCAGTGACTCTGGCTTCTATCTCTGTGCCTGGATTCGATGGGACAGGGGGAACACCGGGGAGCTGTTTTTTGGAGAA	CAWIRWDRGNTGELFF	1	2.20641570526699E-5	48	TCRBV30-01*01	TCRBV30	TCRBV30-01	01				TCRBD01-01*01	TCRBD01	TCRBD01-01	01				TCRBJ02-02*01	TCRBJ02	TCRBJ02-02	01				4	6	0	2	0	1	33	43	49	-1	59	1	In	VDJ
AACGCCTTGGAGCTGGACGACTCGGCCCTGTATCTCTGTGCCAGCAGCTCCGGGACTAGGACTTTCGGGGAGCTGTTTTTTGGAGAA	CASSSGTRTFGELFF	1	5.516039263167475E-5	45	TCRBV05-04*01	TCRBV05	TCRBV05-04	01				TCRBD02-01	TCRBD02	TCRBD02-01				01,02	TCRBJ02-02*01	TCRBJ02	TCRBJ02-02	01				3	2	0	8	6	7	36	49	51	59	65	1	In	VDJ
AACCTGAGCTCTCTGGAGCTGGGGGACTCAGCTTTGTATTTCTGTGCCAGATACTAGCGGGACACCGGGGAGCTGTTTTTTGGAGAA	CARY*RDTGELFF	1	4.41283141053398E-5	39	TCRBV09-01	TCRBV09	TCRBV09-01				01,02	TCRBD02-01	TCRBD02	TCRBD02-01				01,02	TCRBJ02-02*01	TCRBJ02	TCRBJ02-02	01				8	2	3	4	0	3	42	50	52	-1	61	1	Stop	VDJ
CTTGGAGCTGGGGGACTCAGCCCTGTACTTCTGTGCCAGCAGCTTAGATAAGGCTAGCGGAGAGGAGATGAGCAGTTCTTCGGGCCA		1	5.516039263167475E-5	50	TCRBV13-01*01	TCRBV13	TCRBV13-01	01				TCRBD02-01	TCRBD02	TCRBD02-01				01,02	TCRBJ02-01*01	TCRBJ02	TCRBJ02-01	01				1	6	4	5	7	8	31	47	53	60	67	1	Out	VDJ
AACTGGAGGATTCTGGAGTTTATTTCTGTGCCAGCAGCGGACCCAAGTAACTGACAAAGTCGGGCCAACGTCCTGACTTTCGGGGCC		1	6.619247115800971E-5	55	TCRBV14-01*01	TCRBV14	TCRBV14-01	01						unresolved		TCRBD01,TCRBD02	TCRBD01-01,TCRBD02-01		TCRBJ02-06*01	TCRBJ02	TCRBJ02-06	01				5	0	1	7	19	5	26	-1	38	42	61	1	Out	VDJ
CAGTGCCCATCCTGAAGACAGCAGCTTCTACATCTGCAGTGCTAGAGATTGGGGGACTAGAAAACCTACGAGCAGTACTTCGGGCCG		1	3.8612274842172325E-5	47	TCRBV20	TCRBV20	unresolved			TCRBV20-01,TCRBV20-or09_02		TCRBD02-01	TCRBD02	TCRBD02-01				01,02	TCRBJ02-07*01	TCRBJ02	TCRBJ02-07	01				0	4	0	8	4	2	34	48	52	60	64	1	Out	VDJ
CTCACTCTGGAGTCCGCTACCAGCTCCCAGACATCTGTGTACTTCTGTGCCATCAGATCCGAGGAAAACACCATATATTTTGGAGAG	CAIRSEENTIYF	1	9.928870673701455E-5	36	TCRBV10-03*01	TCRBV10	TCRBV10-03	01				TCRBD02-01*02	TCRBD02	TCRBD02-01	02				TCRBJ01-03*01	TCRBJ01	TCRBJ01-03	01				6	4	11	1	1	6	45	56	60	64	65	1	In	VDJ
AGGCTGCTGTCGGCTGCTCCCTCCCAGACATCTGTGTACTTCTGTGCCAGCAGTTACAATAAATACACTGAAGCTTTCTTTGGACAA	CASSYNKYTEAFF	1	3.8612274842172325E-5	39	TCRBV06-05*01	TCRBV06	TCRBV06-05	01				TCRBD02-01	TCRBD02	TCRBD02-01				01,02	TCRBJ01-01*01	TCRBJ01	TCRBJ01-01	01				2	2	5	9	3	3	42	57	59	61	64	1	In	VDJ
GAGTCGCCCAGCCCCAACCAGACCTCTCTGTACTTCTGTGCCAGCAGTTTAAACCGGGACAGACCCTACGAGCAGTACTTCGGGCCG	CASSLNRDRPYEQYF	1	5.2402373000091016E-5	45	TCRBV27-01*01	TCRBV27	TCRBV27-01	01				TCRBD01-01*01	TCRBD01	TCRBD01-01	01				TCRBJ02-07*01	TCRBJ02	TCRBJ02-07	01				2	4	0	5	2	2	36	51	55	62	64	1	In	VDJ
CACATCAATTCCCTGGAGCTTGGTGACTCTGCTGTGTATTTCTGTGCCAGCAGCTGGCTAGCAAGAGAGACCCAGTACTTCGGGCCA	CASSWLARETQYF	1	4.9644353368507274E-5	39	TCRBV03	TCRBV03	unresolved			TCRBV03-01,TCRBV03-02		TCRBD02-01	TCRBD02	TCRBD02-01				01,02	TCRBJ02-05*01	TCRBJ02	TCRBJ02-05	01				5	3	4	7	3	4	42	54	57	62	65	1	In	VDJ
AACGCCTTGGAGCTGGACGACTCGGCCCTGTATCTCTGTGCCAGCAGCTCGAGCGGGAGACTCTCCTACGAGCAGTACTTCGGGCCG	CASSSSGRLSYEQYF	1	4.688633373692354E-5	45	TCRBV05-04*01	TCRBV05	TCRBV05-04	01				TCRBD02-01*02	TCRBD02	TCRBD02-01	02				TCRBJ02-07*01	TCRBJ02	TCRBJ02-07	01				3	2	6	2	3	0	36	49	51	59	62	1	In	VDJ
ATCCAGCAGGTAGTGCGAGGAGATTCGGCAGCTTATTTCTGTGCCAGCTCACTCGGGACAACTAATGAAAAACTGTTTTTTGGCAGT	CASSLGTTNEKLFF	1	6.895049078959344E-5	42	TCRBV18-01*01	TCRBV18	TCRBV18-01	01				TCRBD02-01*02	TCRBD02	TCRBD02-01	02				TCRBJ01-04*01	TCRBJ01	TCRBJ01-04	01				4	1	8	3	0	0	39	52	53	-1	58	1	In	VDJ
TCTGCTGTACCCTCTCAGACATCTGTGTACTTCTGTGCCAGCTCTTCTAGCGTCAGTGGGGGGGCAGATACGCAGTATTTTGGCCCA	CASSSSVSGGADTQYF	1	6.067643189484223E-5	48	TCRBV06-04	TCRBV06	TCRBV06-04				01,02	TCRBD02-01*01	TCRBD02	TCRBD02-01	01				TCRBJ02-03*01	TCRBJ02	TCRBJ02-03	01				8	15	9	0	0	4	33	42	57	-1	64	1	In	VDJ
GGCCTGGGGGACGCAGCCATGTACCTGTGTGCCACCAGCAGAGATAAACTAGGTCGGGCATCCTACAATGAGCAGTTCTTCGGGCCA	CATSRDKLGRASYNEQFF	1	4.688633373692354E-5	54	TCRBV15-01*01	TCRBV15	TCRBV15-01	01				TCRBD02-01	TCRBD02	TCRBD02-01				01,02	TCRBJ02-01*01	TCRBJ02	TCRBJ02-01	01				0	3	3	8	8	1	27	44	47	52	60	1	In	VDJ
GAGTCTGCCATCCCCAACCAGACAGCTCTTTACTTCTGTGCCACCAGTTCCCGAGACAGGGGCGAAGAGACCCAGTACTTCGGGCCA	CATSSRDRGEETQYF	1	3.8612274842172325E-5	45	TCRBV24	TCRBV24	unresolved			TCRBV24-01,TCRBV24-or09_02		TCRBD01-01*01	TCRBD01	TCRBD01-01	01				TCRBJ02-05*01	TCRBJ02	TCRBJ02-05	01				6	6	2	2	2	3	36	48	54	62	64	1	In	VDJ
ACCTTGGAGCTGGGGGACTCGGCCCTTTATCTTTGCGCCAGCGGCGTGGGACTAGCGTATGATTACAATGAGCAGTTCTTCGGGCCA	CASGVGLAYDYNEQFF	1	4.137029447375607E-5	48	TCRBV05-01*01	TCRBV05	TCRBV05-01	01				TCRBD02-01	TCRBD02	TCRBD02-01				01,02	TCRBJ02-01*01	TCRBJ02	TCRBJ02-01	01				0	0	2	6	6	4	33	-1	49	57	63	1	In	VDJ
ACTCTGAAGATCCGGTCCACAAAGCTGGAGGACTCAGCCATGTACTTCTGTGCCAGCATCACCACAGATACGCAGTATTTTGGCCCA	CASITTDTQYF	1	5.516039263167475E-5	33	TCRBV02-01*01	TCRBV02	TCRBV02-01	01						unresolved		TCRBD01,TCRBD02	TCRBD01-01,TCRBD02-01		TCRBJ02-03*01	TCRBJ02	TCRBJ02-03	01				7	2	3	7	0	2	48	58	60	-1	62	1	In	VDJ
AAGATCCAGCCTGCAAAGCTTGAGGACTCGGCCGTGTATCTCTGTGCCAGCAGCCCTCGGACAGCCGAACTCCTATATTTTGGAGAG	CASSPRTAELLYF	1	6.895049078959344E-5	39	TCRBV11-02*02	TCRBV11	TCRBV11-02	02				TCRBD01-01*01	TCRBD01	TCRBD01-01	01				TCRBJ01-03*01	TCRBJ01	TCRBJ01-03	01				5	4	1	5	9	14	42	54	58	64	73	1	In	VDJ
CTGGAGTCCGCCAGCACCAACCAGACATCTATGTACCTCTGTGCCAGCAGTTCCATTAATAGCAATCAGCCCCAGCATTTTGGTGAT	CASSSINSNQPQHF	1	6.067643189484223E-5	42	TCRBV28-01*01	TCRBV28	TCRBV28-01	01						unresolved		TCRBD01,TCRBD02	TCRBD01-01,TCRBD02-01		TCRBJ01-05*01	TCRBJ01	TCRBJ01-05	01				4	1	4	6	4	0	39	52	53	55	59	1	In	VDJ
TCTGGAGTCCGCCAGCACCAACCAGACATCTATGTACCTCTGTGCCATCGTGGGACAGGGGGTCATCAGCCCCAGCATTTTGGTGAT		1	6.067643189484223E-5	41	TCRBV28-01*01	TCRBV28	TCRBV28-01	01				TCRBD01-01*01	TCRBD01	TCRBD01-01	01				TCRBJ01-05*01	TCRBJ01	TCRBJ01-05	01				10	4	0	1	2	5	40	47	51	62	64	1	Out	VDJ
CTGGAGTCGGCTGCTCCCTCCCAGACATCTGTGTACTTCTGTGCCAGCAGTAGACAGGGGTTTGGCACTGAAGCTTTCTTTGGACAA	CASSRQGFGTEAFF	1	4.9644353368507274E-5	42	TCRBV06-01*01	TCRBV06	TCRBV06-01	01				TCRBD01-01*01	TCRBD01	TCRBD01-01	01				TCRBJ01-01*01	TCRBJ01	TCRBJ01-01	01				5	1	2	2	5	4	39	51	52	60	65	1	In	VDJ
ACCAGTGCCCATCCTGAAGACAGCAGCTTCTACATCTGCAGTGCTACTGGCCACGGTGGAACGTGGAATGAGCAGTTCTTCGGGCCA	CSATGHGGTWNEQFF	1	4.41283141053398E-5	45	TCRBV20	TCRBV20	unresolved			TCRBV20-01,TCRBV20-or09_02				unresolved		TCRBD01,TCRBD02	TCRBD01-01,TCRBD02-01		TCRBJ02-01*01	TCRBJ02	TCRBJ02-01	01				4	11	1	8	6	7	36	46	57	60	66	1	In	VDJ
TTCACATCAATTCCCTGGAGCTTGGTGACTCTGCTGTGTATTTCTGTGCCTGATCCTCCGGGACCTCCTCGCTACACCTTCGGTTCG		1	5.516039263167475E-5	37	TCRBV03	TCRBV03	unresolved			TCRBV03-01,TCRBV03-02				unresolved		TCRBD01,TCRBD02	TCRBD01-01,TCRBD02-01		TCRBJ01-02*01	TCRBJ01	TCRBJ01-02	01				11	9	0	7	6	9	44	50	59	64	70	1	Out	VDJ
CTGAAGATCCGGTCCACAAAGCTGGAGGACTCAGCCATGTACTTCTGTGCCACCAAACAGGGGCAAGAGACCCAGTACTTCGGGCCA	CATKQGQETQYF	1	4.688633373692354E-5	36	TCRBV02-01*01	TCRBV02	TCRBV02-01	01				TCRBD01-01*01	TCRBD01	TCRBD01-01	01				TCRBJ02-05*01	TCRBJ02	TCRBJ02-05	01				10	4	3	2	0	2	45	52	56	-1	63	1	In	VDJ
AGGCTGGAGTTGGCTGCTCCCTCCCAGACATCTGTGTACTTCTGTGCCAGCAGACTAGCGGGAGGCTACGAGCAGTACTTCGGGCCG	CASRLAGGYEQYF	1	5.791841226325849E-5	39	TCRBV06-06	TCRBV06	TCRBV06-06				01,02	TCRBD02-01*02	TCRBD02	TCRBD02-01	02				TCRBJ02-07*01	TCRBJ02	TCRBJ02-07	01				6	0	3	1	0	3	42	-1	53	-1	65	1	In	VDJ
GTGACCAGTGCCCATCCTGAAGACAGCAGCTTCTACATCTGCAGTGCTAGAGAAAGTATAGCCAAAAACATTCAGTACTTCGGCGCC	CSARESIAKNIQYF	1	4.41283141053398E-5	42	TCRBV20	TCRBV20	unresolved			TCRBV20-01,TCRBV20-or09_02				unresolved		TCRBD01,TCRBD02	TCRBD01-01,TCRBD02-01		TCRBJ02-04*01	TCRBJ02	TCRBJ02-04	01				0	1	5	5	3	0	39	53	54	56	59	1	In	VDJ
CTAAACCTGAGCTCTCTGGAGCTGGGGGACTCAGCTTTGTATTTCTGTGCCAGCAAGGCAGGGCAAGAGACCCAGTACTTCGGGCCA	CASKAGQETQYF	1	3.3096235579004854E-5	36	TCRBV09-01	TCRBV09	TCRBV09-01				01,02	TCRBD01-01*01	TCRBD01	TCRBD01-01	01				TCRBJ02-05*01	TCRBJ02	TCRBJ02-05	01				6	3	4	3	0	2	45	55	58	-1	63	1	In	VDJ
TTGGAGATCCAGCGCACAGAGCAGGGGGACTCGGCCATGTATCTCTGTGCCAGCAGCTTAGTCGGGTACGAGCAGTACTTCGGGCCG	CASSLVGYEQYF	1	6.343445152642597E-5	36	TCRBV07-09	TCRBV07	TCRBV07-09				01,03	TCRBD02-01	TCRBD02	TCRBD02-01				01,02	TCRBJ02-07*01	TCRBJ02	TCRBJ02-07	01				1	1	8	4	0	4	45	61	62	-1	66	1	In	VDJ
GTGACATCGGCCCAAAAGAACCCGACAGCTTTCTATCTCTGTGCCAGTAGTATGCGGACAGCTTCTCACGAGCAGTACTTCGGGCCG	CASSMRTASHEQYF	1	6.895049078959344E-5	42	TCRBV19-01	TCRBV19	TCRBV19-01				01,02	TCRBD01-01*01	TCRBD01	TCRBD01-01	01				TCRBJ02-07*01	TCRBJ02	TCRBJ02-07	01				3	2	1	5	6	5	39	53	55	61	67	1	In	VDJ
CAGCCTGCAAAGCTTGAGGACTCGGCCGTGTATCTCTGTGCCAGCGGGAGGACAGGGTCAGGCAATCAGCCCCAGCATTTTGGTGAT	CASGRTGSGNQPQHF	1	4.688633373692354E-5	45	TCRBV11-02*02	TCRBV11	TCRBV11-02	02				TCRBD01-01*01	TCRBD01	TCRBD01-01	01				TCRBJ01-05*01	TCRBJ01	TCRBJ01-05	01				8	4	1	3	4	2	36	45	49	57	61	1	In	VDJ
CGCACAGAGCGGGGGGACTCAGCCGTGTATCTCTGTGCCAGCAGCTTATCGGACGACTCTGGGGCCAACGTCCTGACTTTCGGGGCC	CASSLSDDSGANVLTF	1	5.2402373000091016E-5	48	TCRBV07-03*01	TCRBV07	TCRBV07-03	01						unresolved		TCRBD01,TCRBD02	TCRBD01-01,TCRBD02-01		TCRBJ02-06*01	TCRBJ02	TCRBJ02-06	01				2	2	1	7	2	0	33	48	50	54	56	1	In	VDJ
AACGCCTTGGAGCTGGACGACTCGGCCCTGTATCTCTGTGCCAGCAGCTTGTGGTCTAGCGGGAGCAATGAGCAGTTCTTCGGGCCA	CASSLWSSGSNEQFF	1	5.2402373000091016E-5	45	TCRBV05-04*01	TCRBV05	TCRBV05-04	01				TCRBD02-01*02	TCRBD02	TCRBD02-01	02				TCRBJ02-01*01	TCRBJ02	TCRBJ02-01	01				1	4	4	2	0	6	36	51	55	-1	65	1	In	VDJ
TGCCATCCCCAACCAGACAGCTCTTTACTTCTGTGCCACCAGTGTTCTTAGCGGAGGAGCTCCTACAATGAGCAGTTCTTCGGGCCA		1	4.9644353368507274E-5	50	TCRBV24	TCRBV24	unresolved			TCRBV24-01,TCRBV24-or09_02		TCRBD02-01	TCRBD02	TCRBD02-01				01,02	TCRBJ02-01*01	TCRBJ02	TCRBJ02-01	01				5	4	5	5	5	0	31	44	48	54	59	1	Out	VDJ
ACTCTGGAGTCCGCTACCAGCTCCCAGACATCTGTGTACTTCTGTGCCATCAGTTCGGTCCAAAATGAAAAACTGTTTTTTGGCAGT	CAISSVQNEKLFF	1	9.377266747384708E-5	39	TCRBV10-03*01	TCRBV10	TCRBV10-03	01				TCRBD02-01	TCRBD02	TCRBD02-01				01,02	TCRBJ01-04*01	TCRBJ01	TCRBJ01-04	01				5	1	8	5	5	5	42	54	55	58	63	1	In	VDJ
ATCCAGCCCTCAGAACCCAGGGACTCAGCTGTGTACTTCTGTGCCAGCAGCCGGGACAGAGAAAGCACTGAAGCTTTCTTTGGACAA	CASSRDRESTEAFF	1	5.2402373000091016E-5	42	TCRBV12	TCRBV12	unresolved			TCRBV12-03,TCRBV12-04		TCRBD01-01*01	TCRBD01	TCRBD01-01	01				TCRBJ01-01*01	TCRBJ01	TCRBJ01-01	01				6	2	0	5	6	4	39	50	52	59	65	1	In	VDJ
TGGTGACTCTGCTGTGTATTTCTGTGCCAGCAGCCAAGTCGCAGGGGACTTAGAAATTCTCCTCAAGAGACCCAGTACTTCGGGCCA		1	4.9644353368507274E-5	59	TCRBV03	TCRBV03	unresolved			TCRBV03-01,TCRBV03-02				unresolved		TCRBD01,TCRBD02	TCRBD01-01,TCRBD02-01		TCRBJ02-05*01	TCRBJ02	TCRBJ02-05	01				1	3	4	2	16	2	22	38	41	47	63	1	Out	VDJ
GTGAACGCCTTGTTGCTGGGGGACTCGGCCCTCTATCTCTGTGCCAGCACCACTTGGGGGTACACCGGGGAGCTGTTTTTTGGAGAA	CASTTWGYTGELFF	1	5.2402373000091016E-5	42	TCRBV05-06*01	TCRBV05	TCRBV05-06	01						unresolved		TCRBD01,TCRBD02	TCRBD01-01,TCRBD02-01		TCRBJ02-02*01	TCRBJ02	TCRBJ02-02	01				6	6	6	1	1	3	39	49	55	60	61	1	In	VDJ
AGATCCAGCCTGCAGAGCTTGGGGACTCGGCCGTGTATCTCTGTGCCAGCAGCTTAAGACAGGGCCGCTGAAGCTTTCTTTGGACAA		1	4.9644353368507274E-5	40	TCRBV11-03*01	TCRBV11	TCRBV11-03	01				TCRBD01-01*01	TCRBD01	TCRBD01-01	01				TCRBJ01-01*01	TCRBJ01	TCRBJ01-01	01				2	1	2	3	3	6	41	56	57	64	67	1	Out	VDJ
GAGTCGCCCAGCCCCAACCAGACCTCTCTGTACTTCTGTGCCACCTTGCCCGTGATGAGGGGGGCCCCTGAAGCTTTCTTTGGACAA	CATLPVMRGAPEAFF	1	5.791841226325849E-5	45	TCRBV27-01*01	TCRBV27	TCRBV27-01	01						unresolved		TCRBD01,TCRBD02	TCRBD01-01,TCRBD02-01		TCRBJ01-01*01	TCRBJ01	TCRBJ01-01	01				10	14	5	1	4	6	36	43	57	63	67	1	In	VDJ
CTGCAGAACTGGAGGATTCTGGAGTTTATTTCTGTGCCAGCAGCCAATTCTTTTCTCGGGCCTCCGGGACCTCCCTACGTCGGGCCG		1	6.343445152642597E-5	49	TCRBV14-01*01	TCRBV14	TCRBV14-01	01						unresolved		TCRBD01,TCRBD02	TCRBD01-01,TCRBD02-01		TCRBJ02-07*01	TCRBJ02	TCRBJ02-07	01				2	18	0	7	9	17	32	47	65	70	79	1	Out	VDJ
GTCGGCTGCTCCCTCCCAAACATCTGTGTACTTCTGTGCCACATATAATGGATTAGCGGAAGCACAGATACGCAGTATTTTGGCCCA		1	5.516039263167475E-5	47	TCRBV06	TCRBV06	unresolved			TCRBV06-02,TCRBV06-03		TCRBD02-01	TCRBD02	TCRBD02-01				01,02	TCRBJ02-03*01	TCRBJ02	TCRBJ02-03	01				10	12	5	5	1	0	34	41	53	59	60	1	Out	VDJ
AGATCCAGTCCACGGAGTCAGGGGACACAGCACTGTATTTCTGTGCCAGCAGCCCCTACCTGGGGCTATGGCTACACCTTCGGTTCG		1	7.998256931592839E-5	40	TCRBV21-01*01	TCRBV21	TCRBV21-01	01						unresolved		TCRBD01,TCRBD02	TCRBD01-01,TCRBD02-01		TCRBJ01-02*01	TCRBJ01	TCRBJ01-02	01				5	8	6	2	0	4	41	53	61	-1	65	1	Out	VDJ
AGTGCCCATCCTGAAGACAGCAGCTTCTACATCTGCAGTGCTAGAGATCCGCTAGCGGGAGTAGGTAATGAGCAGTTCTTCGGGCCA	CSARDPLAGVGNEQFF	1	4.41283141053398E-5	48	TCRBV20	TCRBV20	unresolved			TCRBV20-01,TCRBV20-or09_02		TCRBD02-01*02	TCRBD02	TCRBD02-01	02				TCRBJ02-01*01	TCRBJ02	TCRBJ02-01	01				0	4	4	2	5	7	33	47	51	61	66	1	In	VDJ
GTGCAGCCTGCAGAACTGGAGGATTCTGGAGTTTATTTCTGTGCCAGCAGCCAAGTGAGATACGGGACTGAAGCTTTCTTTGGACAA	CASSQVRYGTEAFF	1	6.619247115800971E-5	42	TCRBV14-01*01	TCRBV14	TCRBV14-01	01				TCRBD02-01	TCRBD02	TCRBD02-01				01,02	TCRBJ01-01*01	TCRBJ01	TCRBJ01-01	01				1	7	8	4	0	5	39	55	62	-1	66	1	In	VDJ
GATCCAGCAGGTAGTGCGAGGAGATTCGGCAGCTTATTTCTGTGCCAGCTCTACCCCCGGCCCAGAAACACCATATATTTTGGAGAG		1	7.722454968434465E-5	41	TCRBV18-01*01	TCRBV18	TCRBV18-01	01						unresolved		TCRBD01,TCRBD02	TCRBD01-01,TCRBD02-01		TCRBJ01-03*01	TCRBJ01	TCRBJ01-03	01				6	7	9	0	3	5	40	51	58	61	64	1	Out	VDJ
GCTCTCTGGAGCTGGGGGACTCAGCTTTGTATTTCTGTGCCAGCAGCCCCGGAGGATTTACGGCCAGATACGCAGTATTTTGGCCCA		1	3.8612274842172325E-5	46	TCRBV09-01	TCRBV09	TCRBV09-01				01,02	TCRBD02-01*02	TCRBD02	TCRBD02-01	02				TCRBJ02-03*01	TCRBJ02	TCRBJ02-03	01				4	3	10	1	9	4	35	47	50	55	64	1	Out	VDJ
ACATCGGCCCAAAAGAACCCGACAGCTTTCTATCTCTGTGCCAGTAGTAGCCAATCTACAGGGGGCTATGGCTACACCTTCGGTTCG	CASSSQSTGGYGYTF	1	6.619247115800971E-5	45	TCRBV19-01	TCRBV19	TCRBV19-01				01,02	TCRBD01-01*01	TCRBD01	TCRBD01-01	01				TCRBJ01-02*01	TCRBJ01	TCRBJ01-02	01				4	8	3	1	0	4	36	49	57	-1	65	1	In	VDJ
GTGAGCACCTTGGAGCTGGGGGACTCGGCCCTTTATCTTTGCGCCAGCAGCTTGGGGCAGACCACAGATACGCAGTATTTTGGCCCA	CASSLGQTTDTQYF	1	4.137029447375607E-5	42	TCRBV05-01*01	TCRBV05	TCRBV05-01	01						unresolved		TCRBD01,TCRBD02	TCRBD01-01,TCRBD02-01		TCRBJ02-03*01	TCRBJ02	TCRBJ02-03	01				0	4	2	7	0	2	39	55	59	-1	62	1	In	VDJ
TTGGCTGCTCCCTCCCAGACATCTGTGTACTTCTGTGCCAGCAGTTTCCTCTTAGCGGGAGGGCCCGGGGAGCTGTTTTTTGGAGAA	CASSFLLAGGPGELFF	1	6.895049078959344E-5	48	TCRBV06-06	TCRBV06	TCRBV06-06				01,02	TCRBD02-01*02	TCRBD02	TCRBD02-01	02				TCRBJ02-02*01	TCRBJ02	TCRBJ02-02	01				4	6	5	0	1	6	33	46	52	63	64	1	In	VDJ
GAGTCGCCCAGCCCCAACCAGACCTCTCTGTACTTCTGTGCCAGCAGTTTTCGGAGGGGGGGGGACTATGGCTACACCTTCGGTTCG	CASSFRRGGDYGYTF	1	4.9644353368507274E-5	45	TCRBV27-01*01	TCRBV27	TCRBV27-01	01				TCRBD02-01*01	TCRBD02	TCRBD02-01	01				TCRBJ01-02*01	TCRBJ01	TCRBJ01-02	01				3	5	9	0	2	3	36	50	55	62	64	1	In	VDJ
CAGCCTGCAGAGCTTGGGGACTCGGCCGTGTATCTCTGTGCCAGCAGCTTAGCAGGGGGCCCTAACTATGGCTACACCTTCGGTTCG	CASSLAGGPNYGYTF	1	4.688633373692354E-5	45	TCRBV11-03*01	TCRBV11	TCRBV11-03	01				TCRBD01-01*01	TCRBD01	TCRBD01-01	01				TCRBJ01-02*01	TCRBJ01	TCRBJ01-02	01				1	0	4	0	1	0	36	-1	52	60	61	1	In	VDJ
CAGCGCACACAGCAGGAGGACTCGGCCGTGTATCTCTGTGCCAGCAGCTTGACCGGGACAGGGTTTCACGAGCAGTACTTCGGGCCG	CASSLTGTGFHEQYF	1	5.791841226325849E-5	45	TCRBV07-02*01	TCRBV07	TCRBV07-02	01				TCRBD01-01*01	TCRBD01	TCRBD01-01	01				TCRBJ02-07*01	TCRBJ02	TCRBJ02-07	01				3	4	0	3	4	5	36	50	54	63	67	1	In	VDJ
CAGCGCACAGAGCGGGGGGACTCAGCCGTGTATCTCTGTGCCAGCAGCCCTGACAGCACCCTTGACAATGAGCAGTTCTTCGGGCCA	CASSPDSTLDNEQFF	1	5.516039263167475E-5	45	TCRBV07-03*01	TCRBV07	TCRBV07-03	01				TCRBD01-01*01	TCRBD01	TCRBD01-01	01				TCRBJ02-01*01	TCRBJ02	TCRBJ02-01	01				5	3	2	5	8	5	36	48	51	56	64	1	In	VDJ
GTGCCCATCCTGAAGACAGCAGCTTCTACATCTGCAGTGCTAGAGGGTCATGGGGACTAGAGCTGGAATGAGCAGTTCTTCGGGCCA		1	4.41283141053398E-5	49	TCRBV20	TCRBV20	unresolved			TCRBV20-01,TCRBV20-or09_02		TCRBD02-01	TCRBD02	TCRBD02-01				01,02	TCRBJ02-01*01	TCRBJ02	TCRBJ02-01	01				1	7	0	8	6	7	32	45	52	60	66	1	Out	VDJ
CTGATCCTGGAGTCGCCCAGCCCCAACCAGACCTCTCTGTACTTCTGTGCCAGCAGTCGGAAGAACACTGAAGCTTTCTTTGGACAA	CASSRKNTEAFF	1	5.791841226325849E-5	36	TCRBV27-01*01	TCRBV27	TCRBV27-01	01						unresolved		TCRBD01,TCRBD02	TCRBD01-01,TCRBD02-01		TCRBJ01-01*01	TCRBJ01	TCRBJ01-01	01				5	1	1	8	1	1	45	57	58	61	62	1	In	VDJ
ACCAGTGCCCATCCTGAAGACAGCAGCTTCTACATCTGCAGTGCTGCGGACTAGCGGGATCACGGCGCTGAGCAGTTCTTCGGGCCA	CSAAD*RDHGAEQFF	1	4.41283141053398E-5	45	TCRBV20	TCRBV20	unresolved			TCRBV20-01,TCRBV20-or09_02		TCRBD02-01*02	TCRBD02	TCRBD02-01	02				TCRBJ02-01*01	TCRBJ02	TCRBJ02-01	01				5	2	1	3	9	9	36	45	47	59	68	1	Stop	VDJ
GTGAACGCCTTGGAGCTGGACGACTCGGCCCTGTATCTCTGTGCCAGCAGCTTGCAGGGGAGCTACTATGGCTACACCTTCGGTTCG	CASSLQGSYYGYTF	1	4.41283141053398E-5	42	TCRBV05-04*01	TCRBV05	TCRBV05-04	01				TCRBD01-01*01	TCRBD01	TCRBD01-01	01				TCRBJ01-02*01	TCRBJ01	TCRBJ01-02	01				1	0	4	2	4	3	39	-1	54	60	64	1	In	VDJ
CCACGGAGTCAGGGGACACAGCACTGTATTTCTGTGCCAGCAGCAAAGCCTCGGGGGCAGAGAGAAGAGACCCAGTACTTCGGGCCA		1	7.446653005276092E-5	49	TCRBV21-01*01	TCRBV21	TCRBV21-01	01						unresolved		TCRBD01,TCRBD02	TCRBD01-01,TCRBD02-01		TCRBJ02-05*01	TCRBJ02	TCRBJ02-05	01				0	3	6	0	6	3	32	49	52	58	64	1	Out	VDJ
ATCCAGCGCACAGAGCGGGGGGACTCAGCCGTGTATCTCTGTGCCAGCAGCTTTCTACAGGGGAACAATGAGCAGTTCTTCGGGCCA	CASSFLQGNNEQFF	1	5.516039263167475E-5	42	TCRBV07-03*01	TCRBV07	TCRBV07-03	01				TCRBD01-01*01	TCRBD01	TCRBD01-01	01				TCRBJ02-01*01	TCRBJ02	TCRBJ02-01	01				3	3	3	2	1	5	39	53	56	63	64	1	In	VDJ
ATCCAGCGCACACAGCAGGAGGACTCCGCCGTGTATCTCTGTGCCAGCAGCCAAGACAGGGGGGCCACTGAAGCTTTCTTTGGACAA	CASSQDRGATEAFF	1	5.2402373000091016E-5	42	TCRBV07-08*01	TCRBV07	TCRBV07-08	01				TCRBD01-01*01	TCRBD01	TCRBD01-01	01				TCRBJ01-01*01	TCRBJ01	TCRBJ01-01	01				5	3	2	1	2	4	39	51	54	63	65	1	In	VDJ
AAAAGAACCCGACAGCTTTCTATCTCTGTGCCAGTAGTATAAGGTCGTCTCCGTGGCGCAACTAATGAAAAACTGTTTTTTGGCAGT		1	9.101464784226333E-5	55	TCRBV19-01	TCRBV19	TCRBV19-01				01,02			unresolved		TCRBD01,TCRBD02	TCRBD01-01,TCRBD02-01		TCRBJ01-04*01	TCRBJ01	TCRBJ01-04	01				2	0	5	4	14	0	26	-1	41	44	58	1	Out	VDJ
AGCACCTTGGAGCTGGGGGACTCGGCCCTTTATCTTTGCGCCAGCAGCTTGACAGGGGCGTCTGGAAACACCATATATTTTGGAGAG	CASSLTGASGNTIYF	1	5.516039263167475E-5	45	TCRBV05-01*01	TCRBV05	TCRBV05-01	01				TCRBD01-01*01	TCRBD01	TCRBD01-01	01				TCRBJ01-03*01	TCRBJ01	TCRBJ01-03	01				1	0	3	2	2	1	36	-1	51	58	60	1	In	VDJ
AAGACAGCAGCTTCTACATCTGCAGTGCTAGAGGAGATGAAAGCGCCCACAGGGCCCCACATTTCCTACGAGCAGTACTTCGGGCCG		1	3.8612274842172325E-5	61	TCRBV20	TCRBV20	unresolved			TCRBV20-01,TCRBV20-or09_02		TCRBD01-01*01	TCRBD01	TCRBD01-01	01				TCRBJ02-07*01	TCRBJ02	TCRBJ02-07	01				1	15	3	3	9	1	20	33	48	54	63	1	Out	VDJ
ATCCTGGAGTCGCCCAGCCCCAACCAGACCTCTCTGTACTTCTGTGCCAGCAGTTTAGAGAGGAACACTGAAGCTTTCTTTGGACAA	CASSLERNTEAFF	1	5.791841226325849E-5	39	TCRBV27-01*01	TCRBV27	TCRBV27-01	01				TCRBD02-01*02	TCRBD02	TCRBD02-01	02				TCRBJ01-01*01	TCRBJ01	TCRBJ01-01	01				2	0	11	2	2	1	42	-1	57	60	62	1	In	VDJ
GCCTTGTTGCTGGGGGACTCGGCCCTCTATCTCTGTGCCAGCAGCTATGCCCGGAGGGCCTTAGGAAATGAGCAGTTCTTCGGGCCA	CASSYARRALGNEQFF	1	4.9644353368507274E-5	48	TCRBV05-06*01	TCRBV05	TCRBV05-06	01				TCRBD02-01*02	TCRBD02	TCRBD02-01	02				TCRBJ02-01*01	TCRBJ02	TCRBJ02-01	01				3	6	10	0	8	7	33	46	52	58	66	1	In	VDJ
TCCCTGGAGCTTGGTGACTCTGCTGTGTATTTCTGTGCCAGCAGCCACTTTGGGACTAGCGGGACCGGGGAGCTGTTTTTTGGAGAA	CASSHFGTSGTGELFF	1	6.619247115800971E-5	48	TCRBV03	TCRBV03	unresolved			TCRBV03-01,TCRBV03-02		TCRBD02-01	TCRBD02	TCRBD02-01				01,02	TCRBJ02-02*01	TCRBJ02	TCRBJ02-02	01				3	4	0	4	0	5	33	47	51	-1	63	1	In	VDJ
CAGCGCACACAGCAGGAGGACTCCGCCGTGTATCTCTGTGCCAGCAGCTTAGCGCGGGTAGAGGGGTCTGGCTACACCTTCGGTTCG	CASSLARVEGSGYTF	1	4.41283141053398E-5	45	TCRBV07-08*01	TCRBV07	TCRBV07-08	01						unresolved		TCRBD01,TCRBD02	TCRBD01-01,TCRBD02-01		TCRBJ01-02*01	TCRBJ01	TCRBJ01-02	01				0	8	5	2	2	7	36	53	61	66	68	1	In	VDJ
TTGGAGCTGGACGACTCGGCCCTGTATCTCTGTGCCAGCAGCTTAGGAACGGGTACTAGCTCCTACAATGAGCAGTTCTTCGGGCCA	CASSLGTGTSSYNEQFF	1	4.9644353368507274E-5	51	TCRBV05-04*01	TCRBV05	TCRBV05-04	01				TCRBD02-01	TCRBD02	TCRBD02-01				01,02	TCRBJ02-01*01	TCRBJ02	TCRBJ02-01	01				2	10	3	8	0	0	30	44	54	-1	59	1	In	VDJ
CTACACACCCTGCAGCCAGAAGACTCGGCCCTGTATCTCTGTGCCAGCAGCCAGGCCGGGACAGGGAAAGAGCAGTTCTTCGGGCCA	CASSQAGTGKEQFF	1	3.8612274842172325E-5	42	TCRBV04-02*01	TCRBV04	TCRBV04-02	01				TCRBD01-01*01	TCRBD01	TCRBD01-01	01				TCRBJ02-01*01	TCRBJ02	TCRBJ02-01	01				3	4	0	3	3	10	39	53	57	66	69	1	In	VDJ
GTGACCAGTGCCCATCCTGAAGACAGCAGCTTCTACATCTGCAGTGCGAGCGGGGGGAGCTCCTACAATGAGCAGTTCTTCGGGCCA	CSASGGSSYNEQFF	1	4.137029447375607E-5	42	TCRBV20	TCRBV20	unresolved			TCRBV20-01,TCRBV20-or09_02		TCRBD02-01*01	TCRBD02	TCRBD02-01	01				TCRBJ02-01*01	TCRBJ02	TCRBJ02-01	01				6	1	6	1	2	0	39	47	48	57	59	1	In	VDJ
CAGTGACCAGTGCCCATCCTGAAGACAGCAGCTTCTACATCTGCAGTGCTAGAGATCCTGTCAAATGAAAAACTGTTTTTTGGCAGT		1	4.9644353368507274E-5	40	TCRBV20	TCRBV20	unresolved			TCRBV20-01,TCRBV20-or09_02				unresolved		TCRBD01,TCRBD02	TCRBD01-01,TCRBD02-01		TCRBJ01-04*01	TCRBJ01	TCRBJ01-04	01				0	6	4	6	0	5	41	55	61	-1	63	1	Out	VDJ
TCCACAAAGCTGGAGGACTCAGCCATGTACTTCTGTGCCAGAAGTTCTGTCTTGCGCAGTGGCACCGGGGAGCTGTTTTTTGGAGAA	CARSSVLRSGTGELFF	1	5.791841226325849E-5	48	TCRBV02-01*01	TCRBV02	TCRBV02-01	01						unresolved		TCRBD01,TCRBD02	TCRBD01-01,TCRBD02-01		TCRBJ02-02*01	TCRBJ02	TCRBJ02-02	01				5	11	4	5	3	4	33	45	56	59	62	1	In	VDJ
ATCCAGCGCACAGAGCAGGGGGACTCGGCCATGTATCTCTGTGCCAGCAGCTTATCCCAGAACAAGAATGAAGCTTTCTTTGGACAA	CASSLSQNKNEAFF	1	6.619247115800971E-5	42	TCRBV07-09	TCRBV07	TCRBV07-09				01,03	TCRBD01-01*01	TCRBD01	TCRBD01-01	01				TCRBJ01-01*01	TCRBJ01	TCRBJ01-01	01				2	7	3	6	4	7	39	54	61	64	68	1	In	VDJ
CTCACTGTGACATCGGCCCAAAAGAACCCGACAGCTTTCTATCTCTGTGCCAGTAGTACAAGGGACAGGGGCTACACCTTCGGTTCG	CASSTRDRGYTF	1	6.343445152642597E-5	36	TCRBV19-01	TCRBV19	TCRBV19-01				01,02	TCRBD01-01*01	TCRBD01	TCRBD01-01	01				TCRBJ01-02*01	TCRBJ01	TCRBJ01-02	01				4	3	0	4	0	8	45	58	61	-1	69	1	In	VDJ
CAGCGCACAGAGCAGGGGGACTCGGCCATGTATCTCTGTGCCAGCAAAAGCAGGACGGAAGCGAGAGATACGCAGTATTTTGGCCCA	CASKSRTEARDTQYF	1	6.619247115800971E-5	45	TCRBV07-09	TCRBV07	TCRBV07-09				01,03			unresolved		TCRBD01,TCRBD02	TCRBD01-01,TCRBD02-01		TCRBJ02-03*01	TCRBJ02	TCRBJ02-03	01				7	6	1	7	9	5	36	46	52	56	65	1	In	VDJ
AGCTCCTTGGAGCTGGGGGACTCAGCCCTGTACTTCTGTGCCAGCAGCTCGGGACTAGCGGGGGGCAATGAGCAGTTCTTCGGGCCA	CASSSGLAGGNEQFF	1	5.2402373000091016E-5	45	TCRBV13-01*01	TCRBV13	TCRBV13-01	01				TCRBD02-01*01	TCRBD02	TCRBD02-01	01				TCRBJ02-01*01	TCRBJ02	TCRBJ02-01	01				4	1	0	1	0	6	36	49	50	-1	65	1	In	VDJ
ACAGAGCAGGGGGACTCGGCCATGTATCTCTGTGCCAGCAGCTTCCGTGGCCTAGCGGGAATCACAGATACGCAGTATTTTGGCCCA	CASSFRGLAGITDTQYF	1	6.619247115800971E-5	51	TCRBV07-09	TCRBV07	TCRBV07-09				01,03	TCRBD02-01*02	TCRBD02	TCRBD02-01	02				TCRBJ02-03*01	TCRBJ02	TCRBJ02-03	01				3	7	4	3	2	2	30	44	51	60	62	1	In	VDJ
CCCTCAGAACCCAGGGACTCAGCTGTGTACTTCTGTGCCAGCAGTTTAACCCTAGCGGGAGGTGGGGAGACCCAGTACTTCGGGCCA	CASSLTLAGGGETQYF	1	4.137029447375607E-5	48	TCRBV12	TCRBV12	unresolved			TCRBV12-03,TCRBV12-04		TCRBD02-01*02	TCRBD02	TCRBD02-01	02				TCRBJ02-05*01	TCRBJ02	TCRBJ02-05	01				2	3	4	1	4	5	33	48	51	62	66	1	In	VDJ
CAGCAGGTAGTGCGAGGAGATTCGGCAGCTTATTTCTGTGCCAGCTCACCTCTAAGGGGCAAGGGTGAGACCCAGTACTTCGGGCCA	CASSPLRGKGETQYF	1	4.41283141053398E-5	45	TCRBV18-01*01	TCRBV18	TCRBV18-01	01				TCRBD01-01*01	TCRBD01	TCRBD01-01	01				TCRBJ02-05*01	TCRBJ02	TCRBJ02-05	01				3	4	5	2	7	5	36	50	54	59	66	1	In	VDJ
CTGATCCTGGAGTCGCCCAGCCCCAACCAGACCTCTCTGTACTTCTGTGCCAGCACCACCCAGAATCAGCCCCAGCATTTTGGTGAT	CASTTQNQPQHF	1	4.9644353368507274E-5	36	TCRBV27-01*01	TCRBV27	TCRBV27-01	01				TCRBD01-01*01	TCRBD01	TCRBD01-01	01				TCRBJ01-05*01	TCRBJ01	TCRBJ01-05	01				7	5	4	5	0	4	45	55	60	-1	63	1	In	VDJ
TCGGCCCAAAAGAACCCGACAGCTTTCTATCTCTGTGCCAGTAACCCAACCCCTCAGGGACGACGTGAAAAACTGTTTTTTGGCAGT	CASNPTPQGRREKLFF	1	8.549860857909586E-5	48	TCRBV19-01	TCRBV19	TCRBV19-01				01,02			unresolved		TCRBD01,TCRBD02	TCRBD01-01,TCRBD02-01		TCRBJ01-04*01	TCRBJ01	TCRBJ01-04	01				7	13	0	7	4	7	33	43	56	61	65	1	In	VDJ
TCTCTGGAGCTGGGGGACTCAGCTTTGTATTTCTGTGCCAGCAGCGTGGTGACAGACCGCTTCTACAATGAGCAGTTCTTCGGGCCA	CASSVVTDRFYNEQFF	1	3.8612274842172325E-5	48	TCRBV09-01	TCRBV09	TCRBV09-01				01,02	TCRBD01-01*01	TCRBD01	TCRBD01-01	01				TCRBJ02-01*01	TCRBJ02	TCRBJ02-01	01				2	3	2	5	7	3	33	47	50	55	62	1	In	VDJ
CTGGAGTTGGCTGCTCCCTCCCAGACATCTGTGTACTTCTGTGCCAGCATCGACGGGGCGGGTAATGAAAAACTGTTTTTTGGCAGT	CASIDGAGNEKLFF	1	7.170851042117718E-5	42	TCRBV06-06	TCRBV06	TCRBV06-06				01,02			unresolved		TCRBD01,TCRBD02	TCRBD01-01,TCRBD02-01		TCRBJ01-04*01	TCRBJ01	TCRBJ01-04	01				7	5	7	0	3	4	39	49	54	59	62	1	In	VDJ
GATCCTGGAGTCGCCCAGCCCCAACCAGACCTCTCTGTACTTCTGTGCCAGCACGCCACCTCTGGAAACACCATATATTTTGGAGAG		1	7.170851042117718E-5	38	TCRBV27-01*01	TCRBV27	TCRBV27-01	01						unresolved		TCRBD01,TCRBD02	TCRBD01-01,TCRBD02-01		TCRBJ01-03*01	TCRBJ01	TCRBJ01-03	01				7	4	3	7	0	0	43	53	57	-1	59	1	Out	VDJ
TTGGAGCTGGGGGACTCGGCCCTTTATCTTTGCGCCAGCAGCGTTGTTGGCGGCGAAGTTTACACCGGGGAGCTGTTTTTTGGAGAA	CASSVVGGEVYTGELFF	1	4.137029447375607E-5	51	TCRBV05-01*01	TCRBV05	TCRBV05-01	01				TCRBD02-01	TCRBD02	TCRBD02-01				01,02	TCRBJ02-02*01	TCRBJ02	TCRBJ02-02	01				4	7	7	5	8	3	30	42	49	53	61	1	In	VDJ
CTGGAGTCTGCCAGGCCCTCACATACCTCTCAGTACCTCTGTGCCAGCAGTGTCTTTGGGGGCCAAGAGACCCAGTACTTCGGGCCA	CASSVFGGQETQYF	1	2.7580196315837376E-5	42	TCRBV25-01*01	TCRBV25	TCRBV25-01	01						unresolved		TCRBD01,TCRBD02	TCRBD01-01,TCRBD02-01		TCRBJ02-05*01	TCRBJ02	TCRBJ02-05	01				4	5	6	1	0	1	39	52	57	-1	62	1	In	VDJ
AACCTGAGCTCTCTGGAGCTGGGGGACTCAGCTTTGTATTTCTGTGCCAGCAGAGGAAGCTCCTACAATGAGCAGTTCTTCGGGCCA	CASRGSSYNEQFF	1	3.8612274842172325E-5	39	TCRBV09-01	TCRBV09	TCRBV09-01				01,02			unresolved		TCRBD01,TCRBD02	TCRBD01-01,TCRBD02-01		TCRBJ02-01*01	TCRBJ02	TCRBJ02-01	01				5	1	1	8	2	0	42	53	54	57	59	1	In	VDJ
CTGGAGTCCGCTACCAGCTCCCAGACATCTGTGTACTTCTGTGCCATCAGCTCACAGGGTAGCAATCAGCCCCAGCATTTTGGTGAT	CAISSQGSNQPQHF	1	6.619247115800971E-5	42	TCRBV10-03*01	TCRBV10	TCRBV10-03	01				TCRBD01-01*01	TCRBD01	TCRBD01-01	01				TCRBJ01-05*01	TCRBJ01	TCRBJ01-05	01				6	3	3	3	0	0	39	50	53	-1	59	1	In	VDJ
TGCAGAGCTTGGGGACTCGGCCGTGTATCTCTGTGCCAGCAGCCTTCGCCCACGGGACAGGGGGAATGCGAGCAGTACTTCGGGCCG		1	4.41283141053398E-5	50	TCRBV11-03*01	TCRBV11	TCRBV11-03	01				TCRBD01-01*01	TCRBD01	TCRBD01-01	01				TCRBJ02-07*01	TCRBJ02	TCRBJ02-07	01				5	10	0	1	4	6	31	43	53	64	68	1	Out	VDJ
ACATCGGCCCAAAAGAACCCGACAGCTTTCTATCTCTGTGCCAGTAGTCTAGCGGGAGGAATAACCGGGGAGCTGTTTTTTGGAGAA	CASSLAGGITGELFF	1	7.722454968434465E-5	45	TCRBV19-01	TCRBV19	TCRBV19-01				01,02	TCRBD02-01*02	TCRBD02	TCRBD02-01	02				TCRBJ02-02*01	TCRBJ02	TCRBJ02-02	01				1	0	8	1	4	5	36	-1	52	59	63	1	In	VDJ
TGACCTTGTCCACTCTGACAGTGACCAGTGCCCATCCTGAAGACAGCAGCTTCTACATCTGCAGTGAAGGAGCAGTACGTCGGGCCG		1	2.7580196315837376E-5	22	TCRBV20-01*01	TCRBV20	TCRBV20-01	01				TCRBD02-01*02	TCRBD02	TCRBD02-01	02				TCRBJ02-07*01	TCRBJ02	TCRBJ02-07	01				7	2	10	2	7	17	59	66	68	72	79	1	Out	VDJ
CTGAATGTGAACGCCTTGGAGCTGGAGGACTCGGCCCTGTATCTCTGTGCCAGCAGCTTGAGGAATCAGCCCCAGCATTTTGGTGAT	CASSLRNQPQHF	1	6.343445152642597E-5	36	TCRBV05-08*01	TCRBV05	TCRBV05-08	01						unresolved		TCRBD01,TCRBD02	TCRBD01-01,TCRBD02-01		TCRBJ01-05*01	TCRBJ01	TCRBJ01-05	01				1	0	5	4	0	4	45	-1	60	-1	63	1	In	VDJ
CACCTACACGCCCTGCAGCCAGAAGACTCAGCCCTGTATCTCTGCGCCAGCAGCCAGGGGGGTATCACTGAAGCTTTCTTTGGACAA	CASSQGGITEAFF	1	4.137029447375607E-5	39	TCRBV04-01*01	TCRBV04	TCRBV04-01	01				TCRBD02-01*01	TCRBD02	TCRBD02-01	01				TCRBJ01-01*01	TCRBJ01	TCRBJ01-01	01				3	0	9	1	3	4	42	-1	56	62	65	1	In	VDJ
AAGATCCGGTCCACAAAGCTGGAGGACTCAGCCATGTACTTCTGTGCCAGCAGTCTGGGATATCAAGAGACCCAGTACTTCGGGCCA	CASSLGYQETQYF	1	4.41283141053398E-5	39	TCRBV02-01*01	TCRBV02	TCRBV02-01	01						unresolved		TCRBD01,TCRBD02	TCRBD01-01,TCRBD02-01		TCRBJ02-05*01	TCRBJ02	TCRBJ02-05	01				5	2	0	8	3	2	42	54	56	60	63	1	In	VDJ
GAGTCGGCTGCTCCCTCCCAAACATCTGTGTACTTCTGTGCCAGCAGTACGGGACAGGATTATTTAAATGAGCAGTTCTTCGGGCCA	CASSTGQDYLNEQFF	1	5.516039263167475E-5	45	TCRBV06	TCRBV06	unresolved			TCRBV06-02,TCRBV06-03		TCRBD01-01*01	TCRBD01	TCRBD01-01	01				TCRBJ02-01*01	TCRBJ02	TCRBJ02-01	01				5	2	0	4	8	7	36	48	50	58	66	1	In	VDJ
ACATCGGCCCAAAAGAACCCGACAGCTTTCTATCTCTGTGCCAGTACCGAACCCCGGGGAATGGACACTGAAGCTTTCTTTGGACAA	CASTEPRGMDTEAFF	1	6.895049078959344E-5	45	TCRBV19-01	TCRBV19	TCRBV19-01				01,02	TCRBD02-01*01	TCRBD02	TCRBD02-01	01				TCRBJ01-01*01	TCRBJ01	TCRBJ01-01	01				7	8	8	3	5	3	36	46	54	59	64	1	In	VDJ
CAGCCTGCAGAACTGGAGGATTCTGGAGTTTATTTCTGTGCCAGCAGCCCGTACCGGACAGGGAGATCTGAAGCTTTCTTTGGACAA	CASSPYRTGRSEAFF	1	6.343445152642597E-5	45	TCRBV14-01*01	TCRBV14	TCRBV14-01	01				TCRBD01-01*01	TCRBD01	TCRBD01-01	01				TCRBJ01-01*01	TCRBJ01	TCRBJ01-01	01				4	6	1	3	4	6	36	49	55	63	67	1	In	VDJ
CGCTCACCAGGCCTGGGGGACGCAGCCATGTACCTGTGTGCCACCAGCCCTACTAGCGGGAGTAATAATGAGCAGTTCTTCGGGCCA	CATSPTSGSNNEQFF	1	4.41283141053398E-5	45	TCRBV15-01*01	TCRBV15	TCRBV15-01	01				TCRBD02-01*02	TCRBD02	TCRBD02-01	02				TCRBJ02-01*01	TCRBJ02	TCRBJ02-01	01				5	3	3	2	4	7	36	48	51	62	66	1	In	VDJ
ATTCAGCGCACAGAGCAGCGGGACTCAGCCATGTATCGCTGTGCTAGCAGCTCGGGCGGGAGCGAAGAGACCCAGTACTTCGGGCCA	CASSSGGSEETQYF	1	4.137029447375607E-5	42	TCRBV07-07*01	TCRBV07	TCRBV07-07	01				TCRBD02-01*02	TCRBD02	TCRBD02-01	02				TCRBJ02-05*01	TCRBJ02	TCRBJ02-05	01				4	3	7	2	2	3	39	52	55	62	64	1	In	VDJ
GAGTCCGCTACCAGCTCCCAGACATCTGTGTACTTCTGTGCCATCAGCGGAACTAGCGGCCCGGCAGATACGCAGTATTTTGGCCCA	CAISGTSGPADTQYF	1	7.170851042117718E-5	45	TCRBV10-03*01	TCRBV10	TCRBV10-03	01				TCRBD02-01	TCRBD02	TCRBD02-01				01,02	TCRBJ02-03*01	TCRBJ02	TCRBJ02-03	01				6	4	3	5	5	4	36	47	51	59	64	1	In	VDJ
AACCTGAGCTCTCTGGAGCTGGGGGACTCAGCTTTGTATTTCTGTGCCAGCAGCCCAGGGGGCACAGATACGCAGTATTTTGGCCCA	CASSPGGTDTQYF	1	3.585425521058859E-5	39	TCRBV09-01	TCRBV09	TCRBV09-01				01,02	TCRBD01-01*01	TCRBD01	TCRBD01-01	01				TCRBJ02-03*01	TCRBJ02	TCRBJ02-03	01				4	1	4	2	0	1	42	54	55	-1	61	1	In	VDJ
ACTGTGACATCGGCCCAAAAGAACCCGACAGCTTTCTATCTCTGTGCCAGTAGTATAGACGCCGGCGATACGCAGTATTTTGGCCCA	CASSIDAGDTQYF	1	7.170851042117718E-5	39	TCRBV19-01	TCRBV19	TCRBV19-01				01,02			unresolved		TCRBD01,TCRBD02	TCRBD01-01,TCRBD02-01		TCRBJ02-03*01	TCRBJ02	TCRBJ02-03	01				0	4	9	0	0	6	42	59	63	-1	66	1	In	VDJ
GAGATCCAGCGCACAGAGCAGGGGGACTCGGCCATGTATCTCTGTGCCAGCAGCTCCCGGGTGGACACTGAAGCTTTCTTTGGACAA	CASSSRVDTEAFF	1	6.619247115800971E-5	39	TCRBV07-09	TCRBV07	TCRBV07-09				01,03	TCRBD02-01	TCRBD02	TCRBD02-01				01,02	TCRBJ01-01*01	TCRBJ01	TCRBJ01-01	01				4	2	8	4	3	3	42	55	57	61	64	1	In	VDJ
CCTGGAGTCGCCCAGCCCCAACCAGACCTCTCTGTACTTCTGTGCCAGCAGTTTAGCTCTGGGGCCAACGTCCTGACTTTCGGGGCC		1	5.2402373000091016E-5	41	TCRBV27-01*01	TCRBV27	TCRBV27-01	01						unresolved					TCRBJ02-06*01	TCRBJ02	TCRBJ02-06	01				2	0	0	0	1	0	40	-1	-1	55	56	1	Out	VJ
CCTGCAGCCAGAAGGCTCAGCCCTGTATCTCTGCGCCAGCAGCCAGAGAGAGGGGAAATAGCCAAAAACATTCAGTACTTCGGCGCC		1	4.41283141053398E-5	50	TCRBV04-01*01	TCRBV04	TCRBV04-01	01						unresolved		TCRBD01,TCRBD02	TCRBD01-01,TCRBD02-01		TCRBJ02-04*01	TCRBJ02	TCRBJ02-04	01				3	5	5	2	4	0	31	45	50	55	59	1	Out	VDJ
CAGCGCACAGAGCAGGGGGACTCGGCCATGTATCTCTGTGCCAGCAGCGAAACTAGCGAAGGCACCGGGGAGCTGTTTTTTGGAGAA	CASSETSEGTGELFF	1	7.170851042117718E-5	45	TCRBV07-09	TCRBV07	TCRBV07-09				01,03	TCRBD02-01	TCRBD02	TCRBD02-01				01,02	TCRBJ02-02*01	TCRBJ02	TCRBJ02-02	01				5	3	3	6	4	4	36	48	51	58	62	1	In	VDJ
ATGAGCCCTGAAGACAGCAGCATATATCTCTGCAGCGTTGAGGAGTACGGGACAGGGGTTAGAACCGGGGAGCTGTTTTTTGGAGAA	CSVEEYGTGVRTGELFF	1	2.4822176684253637E-5	51	TCRBV29-01*01	TCRBV29	TCRBV29-01	01				TCRBD01-01*01	TCRBD01	TCRBD01-01	01				TCRBJ02-02*01	TCRBJ02	TCRBJ02-02	01				3	7	0	2	5	5	30	41	48	58	63	1	In	VDJ
ACAGTGACCAGTGCCCATCCTGAAGACAGCAGCTTCTACATCTGCAGTGCTATCCACAGGGCCCAGAGTGGCTACACCTTCGGTTCG	CSAIHRAQSGYTF	1	3.585425521058859E-5	39	TCRBV20	TCRBV20	unresolved			TCRBV20-01,TCRBV20-or09_02		TCRBD01-01*01	TCRBD01	TCRBD01-01	01				TCRBJ01-02*01	TCRBJ01	TCRBJ01-02	01				4	3	3	3	7	7	42	52	55	61	68	1	In	VDJ
ATCCTGGAGTCGCCCAGCCCCAACCAGACCTCTCTGTACTTCTGTGCCAGCACTCACCTGGGGGCGGAAGAGCAGTACTTCGGGCCG	CASTHLGAEEQYF	1	4.9644353368507274E-5	39	TCRBV27-01*01	TCRBV27	TCRBV27-01	01				TCRBD01-01*01	TCRBD01	TCRBD01-01	01				TCRBJ02-07*01	TCRBJ02	TCRBJ02-07	01				7	7	6	0	4	7	42	52	59	65	69	1	In	VDJ
ACCCTGCAGCCAGAAGACTCGGCCCTGTATCTCTGCGCCAGCAGCCAAGACGCCAGGGGGCAGGGACAGCCCCAGCATTTTGGTGAT	CASSQDARGQGQPQHF	1	4.41283141053398E-5	48	TCRBV04-03*01	TCRBV04	TCRBV04-03	01				TCRBD01-01*01	TCRBD01	TCRBD01-01	01				TCRBJ01-05*01	TCRBJ01	TCRBJ01-05	01				0	3	4	0	5	7	33	50	53	61	66	1	In	VDJ
TCGGCTGCTCCCTCCCAAACATCTGTGTACTTCTGTGCCAGCAGACTTAGCGCCACTGCCCACTACAATGAGCAGTTCTTCGGGCCA	CASRLSATAHYNEQFF	1	5.516039263167475E-5	48	TCRBV06	TCRBV06	unresolved			TCRBV06-02,TCRBV06-03		TCRBD02-01	TCRBD02	TCRBD02-01				01,02	TCRBJ02-01*01	TCRBJ02	TCRBJ02-01	01				6	3	5	6	10	3	33	44	47	52	62	1	In	VDJ
GTGACATCGGCCCAAAAGAACCCGACAGCTTTCTATCTCTGTGCCAGTAGTATGCCTGTTGGAACCCCTGAAGCTTTCTTTGGACAA	CASSMPVGTPEAFF	1	6.895049078959344E-5	42	TCRBV19-01	TCRBV19	TCRBV19-01				01,02			unresolved		TCRBD01,TCRBD02	TCRBD01-01,TCRBD02-01		TCRBJ01-01*01	TCRBJ01	TCRBJ01-01	01				3	7	1	8	4	6	39	53	60	63	67	1	In	VDJ
CAGCGCACACAGCAGGAGGACTCGGCCGTGTATCTCTGTGCCAGCAGCTTAGCAGGACAGGGGATGGGTGGCTACACCTTCGGTTCG	CASSLAGQGMGGYTF	1	5.516039263167475E-5	45	TCRBV07-02*01	TCRBV07	TCRBV07-02	01				TCRBD01-01*01	TCRBD01	TCRBD01-01	01				TCRBJ01-02*01	TCRBJ01	TCRBJ01-02	01				0	1	1	2	5	7	36	53	54	63	68	1	In	VDJ
AAGATCCGGTCCACAAAGCTGGAGGACTCAGCCATGTACTTCTGTGCCACCGAGGAGGGGTACCCAAACATTCAGTACTTCGGCGCC	CATEEGYPNIQYF	1	5.516039263167475E-5	39	TCRBV02-01*01	TCRBV02	TCRBV02-01	01				TCRBD02-01*02	TCRBD02	TCRBD02-01	02				TCRBJ02-04*01	TCRBJ02	TCRBJ02-04	01				10	4	10	0	6	6	42	49	53	59	65	1	In	VDJ
ATCCAGCCCTCAGAACCCAGGGACTCAGCTGTGTACTTCTGTGCCAGCAGTTTGGGTAGAGGCACAGATACGCAGTATTTTGGCCCA	CASSLGRGTDTQYF	1	4.9644353368507274E-5	42	TCRBV12	TCRBV12	unresolved			TCRBV12-03,TCRBV12-04				unresolved		TCRBD01,TCRBD02	TCRBD01-01,TCRBD02-01		TCRBJ02-03*01	TCRBJ02	TCRBJ02-03	01				3	0	0	9	5	1	39	-1	53	56	61	1	In	VDJ
GCGGGGGGACTCAGCCGTGTATCTCTGTGCCAGCAGCTTAACGAACAGGGGTACAGGGGGCGCGATTTCGGCTACACCTTCGGTTCG		1	4.41283141053398E-5	56	TCRBV07-03*01	TCRBV07	TCRBV07-03	01				TCRBD01-01*01	TCRBD01	TCRBD01-01	01				TCRBJ01-02*01	TCRBJ01	TCRBJ01-02	01				0	10	3	0	8	8	25	42	52	61	69	1	Out	VDJ
GTGACCAGTGCCCATCCTGAAGACAGCAGCTTCTACATCTGCAGTGCTATGACTAGCGGGGCAGGAGAGACCCAGTACTTCGGGCCA	CSAMTSGAGETQYF	1	3.3096235579004854E-5	42	TCRBV20	TCRBV20	unresolved			TCRBV20-01,TCRBV20-or09_02		TCRBD02-01*01	TCRBD02	TCRBD02-01	01				TCRBJ02-05*01	TCRBJ02	TCRBJ02-05	01				4	1	2	3	4	4	39	49	50	61	65	1	In	VDJ
CAGCGCACACAGCAGGAGGACTCGGCCGTGTATCTCTGTGCCAGCAGCTTAGGGACTACCAACTCCTACGAGCAGTACTTCGGGCCG	CASSLGTTNSYEQYF	1	5.516039263167475E-5	45	TCRBV07-02*01	TCRBV07	TCRBV07-02	01				TCRBD02-01	TCRBD02	TCRBD02-01				01,02	TCRBJ02-07*01	TCRBJ02	TCRBJ02-07	01				1	0	1	9	4	0	36	-1	52	58	62	1	In	VDJ
AGGCTGCTGTCGGCTGCTCCCTCCCAGACATCTGTGTACTTCTGTGCCAGCAGTTACTCGGCGACAGATACGCAGTATTTTGGCCCA	CASSYSATDTQYF	1	3.8612274842172325E-5	39	TCRBV06-05*01	TCRBV06	TCRBV06-05	01						unresolved		TCRBD01,TCRBD02	TCRBD01-01,TCRBD02-01		TCRBJ02-03*01	TCRBJ02	TCRBJ02-03	01				0	0	9	0	1	3	42	-1	59	62	63	1	In	VDJ
AAGATCCAGCCTGCAGAGCTTGGGGACTCGGCCGTGTATCTCTGTGCCAGATGGACTAGCGGGACCTACGAGCAGTACGTCGGGCCG	CARWTSGTYEQYV	1	4.41283141053398E-5	39	TCRBV11-03*01	TCRBV11	TCRBV11-03	01				TCRBD02-01*02	TCRBD02	TCRBD02-01	02				TCRBJ02-07*01	TCRBJ02	TCRBJ02-07	01				9	2	1	3	15	17	42	50	52	64	79	1	In	VDJ
GCAGAACTGGAGGATTCTGGAGTTTATTTCTGTGCCAGCAGCCAATCCACAGGGCGGGTCTCTGGAAACACCATATATTTTGGAGAG	CASSQSTGRVSGNTIYF	1	8.549860857909586E-5	51	TCRBV14-01*01	TCRBV14	TCRBV14-01	01				TCRBD01-01*01	TCRBD01	TCRBD01-01	01				TCRBJ01-03*01	TCRBJ01	TCRBJ01-03	01				2	3	3	3	5	0	30	45	48	54	59	1	In	VDJ
AAGATCCAGCGCACACAGCAGGAGGACTCCGCCGTGTATCTCTGTGCCAGCAGCTTAGGTAAAGGGATTGAAGCTTTCTTTGGACAA	CASSLGKGIEAFF	1	4.9644353368507274E-5	39	TCRBV07-08*01	TCRBV07	TCRBV07-08	01						unresolved		TCRBD01,TCRBD02	TCRBD01-01,TCRBD02-01		TCRBJ01-01*01	TCRBJ01	TCRBJ01-01	01				1	5	0	8	1	7	42	58	63	67	68	1	In	VDJ
GTGCGAGGAGATTCGGCAGCTTATTTCTGTGCCAGCTCACCGGACATGTTGGGTAGGGGAAACACCGGGGAGCTGTTTTTTGGAGAA	CASSPDMLGRGNTGELFF	1	6.067643189484223E-5	54	TCRBV18-01*01	TCRBV18	TCRBV18-01	01				TCRBD01-01*01	TCRBD01	TCRBD01-01	01				TCRBJ02-02*01	TCRBJ02	TCRBJ02-02	01				3	0	1	6	14	2	27	-1	41	46	60	1	In	VDJ
ACGATCCAGCGCACACAGCAGGAGGACTCGGCCGTGTATCTCTGTGCCAGCAGCTCCCACCCCCCCTACGAGCAGTACTTCGGGCCG	CASSSHPPYEQYF	1	5.516039263167475E-5	39	TCRBV07-02*01	TCRBV07	TCRBV07-02	01						unresolved		TCRBD01,TCRBD02	TCRBD01-01,TCRBD02-01		TCRBJ02-07*01	TCRBJ02	TCRBJ02-07	01				4	3	3	7	4	2	42	55	58	60	64	1	In	VDJ
GCACAGAGCAGGGGGACTCGGCCATGTATCTCTGTGCCAGCAGCTTGAACCGGGACAGTCGACTGCTATGGCTACACCTTCGGTTCG		1	5.791841226325849E-5	49	TCRBV07-09	TCRBV07	TCRBV07-09				01,03	TCRBD01-01*01	TCRBD01	TCRBD01-01	01				TCRBJ01-02*01	TCRBJ01	TCRBJ01-02	01				3	5	0	5	7	4	32	46	51	58	65	1	Out	VDJ
ACTCTGACAGTGACCAGTGCCCATCCTGAAGACAGCAGCTTCTACATCTGCAGTGCTGGGAAGTACAATGAGCAGTTCTTCGGGCCA	CSAGKYNEQFF	1	3.0338215947421115E-5	33	TCRBV20-01*01	TCRBV20	TCRBV20-01	01						unresolved		TCRBD01,TCRBD02	TCRBD01-01,TCRBD02-01		TCRBJ02-01*01	TCRBJ02	TCRBJ02-01	01				5	0	0	8	2	4	48	-1	57	61	63	1	In	VDJ
CTGAAGATCCAGCCCTCAGAACCCAGGGACTCAGCTGTGTACTTCTGTGCCAGCAGTGCCGATAGGAGTGAAGCTTTCTTTGGACAA	CASSADRSEAFF	1	4.9644353368507274E-5	36	TCRBV12	TCRBV12	unresolved			TCRBV12-03,TCRBV12-04		TCRBD02-01*02	TCRBD02	TCRBD02-01	02				TCRBJ01-01*01	TCRBJ01	TCRBJ01-01	01				5	7	10	2	0	7	45	57	64	-1	68	1	In	VDJ
AGTGCCCATCCTGAAGACAGCAGCTTCTACATCTGCAGTGCTAGAGTAAGTGGGGGTATCGGTCCCCATGAGCAGTTCTTCGGGCCA	CSARVSGGIGPHEQFF	1	4.137029447375607E-5	48	TCRBV20	TCRBV20	unresolved			TCRBV20-01,TCRBV20-or09_02				unresolved		TCRBD01,TCRBD02	TCRBD01-01,TCRBD02-01		TCRBJ02-01*01	TCRBJ02	TCRBJ02-01	01				1	5	6	1	11	8	33	46	51	56	67	1	In	VDJ
CAGCCCTCAGAACCCAGGGACTCAGCTGTGTATTTTTGTGCTAGTGGTTTGGCCAACCGACACGTCGGAGCCCAGCATTTTGGTGAT	CASGLANRHVGAQHF	1	5.516039263167475E-5	45	TCRBV12-05*01	TCRBV12	TCRBV12-05	01						unresolved		TCRBD01,TCRBD02	TCRBD01-01,TCRBD02-01		TCRBJ01-05*01	TCRBJ01	TCRBJ01-05	01				1	6	2	6	8	11	36	52	58	62	70	1	In	VDJ
AAGATCCAGCGCACAGAGCGGGGGGACTCAGCCGTGTATCTCTGTGCCAGCAGCACGACCCTGGGGTATGAGCAGTTCTTCGGGCCA	CASSTTLGYEQFF	1	5.2402373000091016E-5	39	TCRBV07-03*01	TCRBV07	TCRBV07-03	01						unresolved		TCRBD01,TCRBD02	TCRBD01-01,TCRBD02-01		TCRBJ02-01*01	TCRBJ02	TCRBJ02-01	01				5	8	6	2	1	8	42	54	62	66	67	1	In	VDJ
ATCCAGCCCTCAGAACCCAGGGACTCAGCTGTGTACTTCTGTGCCAGCAGCTCGTGGCGGGCCGACACTGAAGCTTTCTTTGGACAA	CASSSWRADTEAFF	1	4.9644353368507274E-5	42	TCRBV12	TCRBV12	unresolved			TCRBV12-03,TCRBV12-04		TCRBD02-01	TCRBD02	TCRBD02-01				01,02	TCRBJ01-01*01	TCRBJ01	TCRBJ01-01	01				6	6	7	4	3	3	39	50	56	61	64	1	In	VDJ
CACTGTGACATCGGCCCAAAAGAACCCGACAGCTTTCTATCTCTGTGCCAGCCCCTCGGGGGCTCCTACGAGCAGTACTTCGGGCCG		1	6.343445152642597E-5	38	TCRBV19-01	TCRBV19	TCRBV19-01				01,02	TCRBD02-01*01	TCRBD02	TCRBD02-01	01				TCRBJ02-07*01	TCRBJ02	TCRBJ02-07	01				9	5	8	2	0	0	43	51	56	-1	62	1	Out	VDJ
CCCTCAGAACCCAGGGACTCAGCTGTGTACTTCTGTGCCAGCAGTTTACTAGCAGGGGGTCTGTACAATGAGCAGTTCTTCGGGCCA	CASSLLAGGLYNEQFF	1	5.2402373000091016E-5	48	TCRBV12	TCRBV12	unresolved			TCRBV12-03,TCRBV12-04		TCRBD01-01*01	TCRBD01	TCRBD01-01	01				TCRBJ02-01*01	TCRBJ02	TCRBJ02-01	01				2	4	4	1	4	4	33	48	52	59	63	1	In	VDJ
TTGGAGTCGGCTGCTCCCTCCCAAACATCTGTGTACTTCTGTGCCAGTGGCAGGGGAAGCTCCTACAATGAGCAGTTCTTCGGGCCA	CASGRGSSYNEQFF	1	5.516039263167475E-5	42	TCRBV06	TCRBV06	unresolved			TCRBV06-02,TCRBV06-03		TCRBD01-01*01	TCRBD01	TCRBD01-01	01				TCRBJ02-01*01	TCRBJ02	TCRBJ02-01	01				9	3	4	2	3	0	39	47	50	56	59	1	In	VDJ
CTCAAGATCCAGCCTGCAGAGCTTGGGGACTCGGCCGTGTATCTCTGTGCCAGCAGCTCGGCGACCGGGGAGCTGTTTTTTGGAGAA	CASSSATGELFF	1	5.2402373000091016E-5	36	TCRBV11-03*01	TCRBV11	TCRBV11-03	01						unresolved		TCRBD01,TCRBD02	TCRBD01-01,TCRBD02-01		TCRBJ02-02*01	TCRBJ02	TCRBJ02-02	01				4	1	9	0	1	5	45	58	59	62	63	1	In	VDJ
ATCCAGCCTGCAGAGCTTGGGGACTCGGCCGTGTATCTCTGTGCCAGCAGCTTCGCCAGGGCCTCCTACGAGCAGTACTTCGGGCCG	CASSFARASYEQYF	1	4.41283141053398E-5	42	TCRBV11-03*01	TCRBV11	TCRBV11-03	01				TCRBD01-01*01	TCRBD01	TCRBD01-01	01				TCRBJ02-07*01	TCRBJ02	TCRBJ02-07	01				3	3	4	3	1	0	39	53	56	61	62	1	In	VDJ
GTGAGCACCTTGGAGCTGGGGGACTCGGCCCTTTATCTTTGCGCCAGCAGCACACAGGGGGCTGGAAACACCATATATTTTGGAGAG	CASSTQGAGNTIYF	2	9.928870673701455E-5	42	TCRBV05-01*01	TCRBV05	TCRBV05-01	01				TCRBD01-01*01	TCRBD01	TCRBD01-01	01				TCRBJ01-03*01	TCRBJ01	TCRBJ01-03	01				4	2	3	1	0	2	39	51	53	-1	61	2	In	VDJ
GCTGGACGACTCGGCCCTGTATCTCTGTGCCAGCAGCTTATAGGTCTTGCCATTAATAGCTCCTACAATGAGCAGTTCTTCGGGCCA		1	4.9644353368507274E-5	56	TCRBV05-04*01	TCRBV05	TCRBV05-04	01						unresolved		TCRBD01,TCRBD02	TCRBD01-01,TCRBD02-01		TCRBJ02-01*01	TCRBJ02	TCRBJ02-01	01				2	2	5	4	15	0	25	39	41	44	59	1	Out	VDJ
CTGGAGTCCGCTACCAGCTCCCAGACATCTGTGTACTTCTGTGCCATGGGACAGGGACTAGCCGCAGATACGCAGTATTTTGGCCCA	CAMGQGLAADTQYF	1	7.170851042117718E-5	42	TCRBV10-03*01	TCRBV10	TCRBV10-03	01						unresolved		TCRBD01,TCRBD02	TCRBD01-01,TCRBD02-01		TCRBJ02-03*01	TCRBJ02	TCRBJ02-03	01				9	0	0	3	8	4	39	-1	47	56	64	1	In	VDJ
CTAAACCTGAGCTCTCTGGAGCTGGGGGACTCAGCTTTGTATTTCTGTGCCAGCACCCTGAACTTCGATGAGCAGTTCTTCGGGCCA	CASTLNFDEQFF	1	3.8612274842172325E-5	36	TCRBV09-01	TCRBV09	TCRBV09-01				01,02	TCRBD02-01	TCRBD02	TCRBD02-01				01,02	TCRBJ02-01*01	TCRBJ02	TCRBJ02-01	01				6	6	3	10	3	8	45	55	61	64	67	1	In	VDJ
ATCAATTCCCTGGAGCTTGGTGACTCTGCTGTGTATTTCTGTGCCAGCAGCCAAGTTAGGACAGGCACTGAAGCTTTCTTTGGACAA	CASSQVRTGTEAFF	1	5.791841226325849E-5	42	TCRBV03	TCRBV03	unresolved			TCRBV03-01,TCRBV03-02		TCRBD01-01*01	TCRBD01	TCRBD01-01	01				TCRBJ01-01*01	TCRBJ01	TCRBJ01-01	01				1	3	1	4	0	4	39	55	58	-1	65	1	In	VDJ
GACAGCAGCTTCTACATCTGCAGTGCTAGAGGCGCGATGATTGGGGCTAGCGGAGGATTCCTATACCACGAGCAGTTCTTCGGGCCA	CSARGAMIGASGGFLYHEQFF	1	4.137029447375607E-5	63	TCRBV20	TCRBV20	unresolved			TCRBV20-01,TCRBV20-or09_02		TCRBD02-01	TCRBD02	TCRBD02-01				01,02	TCRBJ02-01*01	TCRBJ02	TCRBJ02-01	01				1	15	4	5	16	10	18	31	46	53	69	1	In	VDJ
TCTGGAGCTGGGGGACTCAGCTTTGTATTTCTGTGCCAGCAGCGTAAAGCGGGAGGGCCCAGCACAGATACGCAGTATTTTGGCCCA		1	3.585425521058859E-5	50	TCRBV09-01	TCRBV09	TCRBV09-01				01,02	TCRBD02-01*02	TCRBD02	TCRBD02-01	02				TCRBJ02-03*01	TCRBJ02	TCRBJ02-03	01				1	1	6	0	3	0	31	46	47	57	60	1	Out	VDJ
CACACCCTGCAGCCAGAAGACTCGGCCCTGTATCTCTGCGCCAGCAGCCAATCGGGACAGCCTGACGGGGAGCAGTTCTTCGGGCCA	CASSQSGQPDGEQFF	1	4.9644353368507274E-5	45	TCRBV04-03*01	TCRBV04	TCRBV04-03	01				TCRBD01-01*01	TCRBD01	TCRBD01-01	01				TCRBJ02-01*01	TCRBJ02	TCRBJ02-01	01				2	2	0	5	9	10	36	51	53	60	69	1	In	VDJ
GTGACATCGGCCCAAAAGAACCCGACAGCTTTCTATCTCTGTGCCAGTAACATCGGGGGGGGCAACTATGGCTACACCTTCGGTTCG	CASNIGGGNYGYTF	1	6.343445152642597E-5	42	TCRBV19-01	TCRBV19	TCRBV19-01				01,02	TCRBD02-01*01	TCRBD02	TCRBD02-01	01				TCRBJ01-02*01	TCRBJ01	TCRBJ01-02	01				7	4	8	0	2	2	39	49	53	61	63	1	In	VDJ
CTGACAGTGACCAGTGCCCATCCTGAAGACAGCAGCTTCTACATCTGCAGTGCTAGTGACAGTTCTGGCGGCTACACCTTCGGTTCG	CSASDSSGGYTF	1	3.585425521058859E-5	36	TCRBV20	TCRBV20	unresolved			TCRBV20-01,TCRBV20-or09_02		TCRBD01-01*01	TCRBD01	TCRBD01-01	01				TCRBJ01-02*01	TCRBJ01	TCRBJ01-02	01				3	1	2	5	7	8	45	56	57	62	69	1	In	VDJ
GAGTCCGCTACCAGCTCCCAGACATCTGTGTACTTCTGTGCCATCAGTACTGTCGGGTGGGGTGGTCAGCCCCAGCATTTTGGTGAT	CAISTVGWGGQPQHF	1	6.619247115800971E-5	45	TCRBV10-03*01	TCRBV10	TCRBV10-03	01						unresolved		TCRBD01,TCRBD02	TCRBD01-01,TCRBD02-01		TCRBJ01-05*01	TCRBJ01	TCRBJ01-05	01				5	10	6	2	3	6	36	48	58	62	65	1	In	VDJ
CAGCGCACACAGCAGGAGGACTCGGCCGTGTATCTCTGTGCCAGCAGATCTGCGACAGGGGGCGACTATGGCTACACCTTCGGTTCG	CASRSATGGDYGYTF	1	5.516039263167475E-5	45	TCRBV07-02*01	TCRBV07	TCRBV07-02	01				TCRBD01-01*01	TCRBD01	TCRBD01-01	01				TCRBJ01-02*01	TCRBJ01	TCRBJ01-02	01				6	6	2	0	1	3	36	47	53	63	64	1	In	VDJ
CAGCCTGCAAAGCTTGAGGACTCGGCCGTGTATCTCTGTGCCAGCAGCTTACTAGGACGGGGGGGCCCTGAAGCTTTCTTTGGACAA	CASSLLGRGGPEAFF	1	4.9644353368507274E-5	45	TCRBV11-02*02	TCRBV11	TCRBV11-02	02				TCRBD02-01*01	TCRBD02	TCRBD02-01	01				TCRBJ01-01*01	TCRBJ01	TCRBJ01-01	01				2	6	8	0	2	6	36	51	57	65	67	1	In	VDJ
ATCCTGAGGATCCAGCAGGTAGTGCGAGGAGATTCGGCAGCTTATTTCTGTGCCAGCTCACCCGGCTACGAAGCTTTCTTTGGACAA	CASSPGYEAFF	1	5.516039263167475E-5	33	TCRBV18-01*01	TCRBV18	TCRBV18-01	01						unresolved		TCRBD01,TCRBD02	TCRBD01-01,TCRBD02-01		TCRBJ01-01*01	TCRBJ01	TCRBJ01-01	01				3	1	9	0	3	8	48	62	63	66	69	1	In	VDJ
TCGGCTGCTCCCTCCCAGACATCTGTGTACTTCTGTGCCAGCAGTGGGGGACTAGCAGGGTACCAAGAGACCCAGTACTTCGGGCCA	CASSGGLAGYQETQYF	2	8.82566282106796E-5	48	TCRBV06-01*01	TCRBV06	TCRBV06-01	01				TCRBD02-01	TCRBD02	TCRBD02-01				01,02	TCRBJ02-05*01	TCRBJ02	TCRBJ02-05	01				4	1	0	7	5	0	33	46	47	56	61	2	In	VDJ
ATCCAGCGCACAGAGCGGGGGGACTCAGCCGTGTATCTCTGTGCCAGCAGCCCGGGCGGGTCACAAGAGACCCAGTACTTCGGGCCA	CASSPGGSQETQYF	1	4.137029447375607E-5	42	TCRBV07-03*01	TCRBV07	TCRBV07-03	01				TCRBD02-01	TCRBD02	TCRBD02-01				01,02	TCRBJ02-05*01	TCRBJ02	TCRBJ02-05	01				5	4	7	4	3	2	39	51	55	60	63	1	In	VDJ
CGCACAGAGCAGCGGGACTCGGCCATGTATCGCTGTGCCAGCAGCTTAGAAGGGACTAGCGGGACTAATGAGCAGTTCTTCGGGCCA	CASSLEGTSGTNEQFF	1	5.2402373000091016E-5	48	TCRBV07-06*01	TCRBV07	TCRBV07-06	01				TCRBD02-01*02	TCRBD02	TCRBD02-01	02				TCRBJ02-01*01	TCRBJ02	TCRBJ02-01	01				1	2	0	3	2	7	33	49	51	64	66	1	In	VDJ
TTGTTGCTGGGGGACTCGGCCCTCTATCTCTGTGCCAGCAGCTTGGGTATCTTTGGTGTTGGGGCCAACGTCCTGACTTTCGGGGCC	CASSLGIFGVGANVLTF	1	4.41283141053398E-5	51	TCRBV05-06*01	TCRBV05	TCRBV05-06	01						unresolved		TCRBD01,TCRBD02	TCRBD01-01,TCRBD02-01		TCRBJ02-06*01	TCRBJ02	TCRBJ02-06	01				0	8	0	10	3	3	30	46	54	56	59	1	In	VDJ
ACCAGTGCCCATCCTGAAGACAGCAGCTTCTACATCTGCAGTGCGATTACTAGCGGGAGTGCAGCTGATACGCAGTATTTTGGCCCA	CSAITSGSAADTQYF	1	4.137029447375607E-5	45	TCRBV20	TCRBV20	unresolved			TCRBV20-01,TCRBV20-or09_02		TCRBD02-01*02	TCRBD02	TCRBD02-01	02				TCRBJ02-03*01	TCRBJ02	TCRBJ02-03	01				6	4	3	2	7	6	36	44	48	59	66	1	In	VDJ
TTCCCGCTCAGGCTGGAGTTGGCTGCTCCCTCCCAGACATCTGTGTACTTCTGTGCCAGCAGCCCTCAGACAGTCGACTTCGGCGCC	CASSPQTVDF	1	6.067643189484223E-5	30	TCRBV06-06	TCRBV06	TCRBV06-06				01,02	TCRBD01-01*01	TCRBD01	TCRBD01-01	01				TCRBJ02-04*01	TCRBJ02	TCRBJ02-04	01				6	6	2	5	3	17	51	62	68	73	76	1	In	VDJ
CAGCCCTCAGAACCCAGGGACTCAGCTGTGTACTTCTGTGCCAGCAGTTTGATTGGGTACGGGGCCAACGTCCTGACTTTCGGGGCC	CASSLIGYGANVLTF	1	4.688633373692354E-5	45	TCRBV12	TCRBV12	unresolved			TCRBV12-03,TCRBV12-04				unresolved		TCRBD01,TCRBD02	TCRBD01-01,TCRBD02-01		TCRBJ02-06*01	TCRBJ02	TCRBJ02-06	01				3	4	0	9	3	4	36	50	54	57	60	1	In	VDJ
CTGATCCTGGAGTCGCCCAGCCCCAACCAGACCTCTCTGTACTTCTGTGCCAGCAGTTATTTGAATCAGCCCCAGCATTTTGGTGAT	CASSYLNQPQHF	1	4.9644353368507274E-5	36	TCRBV27-01*01	TCRBV27	TCRBV27-01	01						unresolved					TCRBJ01-05*01	TCRBJ01	TCRBJ01-05	01				4	0	0	0	5	4	45	-1	-1	58	63	1	In	VJ
ATCCAGCCCTCAGAACCCAGGGACTCAGCTGTGTACTTCTGTGCCAGCAAAGACTCAGGGGGATACAATGAGCAGTTCTTCGGGCCA	CASKDSGGYNEQFF	1	5.2402373000091016E-5	42	TCRBV12	TCRBV12	unresolved			TCRBV12-03,TCRBV12-04		TCRBD01-01*01	TCRBD01	TCRBD01-01	01				TCRBJ02-01*01	TCRBJ02	TCRBJ02-01	01				7	6	4	1	1	4	39	49	55	62	63	1	In	VDJ
GCCTTGGAGCTGGACGACTCGGCCCTGTATCTCTGTGCCAGCAGCTTGGGTGGGACAGGGAAGGCAGATACGCAGTATTTTGGCCCA	CASSLGGTGKADTQYF	1	4.688633373692354E-5	48	TCRBV05-04*01	TCRBV05	TCRBV05-04	01				TCRBD01-01*01	TCRBD01	TCRBD01-01	01				TCRBJ02-03*01	TCRBJ02	TCRBJ02-03	01				0	2	0	3	4	4	33	49	51	60	64	1	In	VDJ
CTGGAGTCGCCCAGCCCCAACCAGACCTCTCTGTACTTCTGTGCCAGCAGTCCCCGAGTCGGTGCCACTGAAGCTTTCTTTGGACAA	CASSPRVGATEAFF	1	5.516039263167475E-5	42	TCRBV27-01*01	TCRBV27	TCRBV27-01	01				TCRBD02-01	TCRBD02	TCRBD02-01				01,02	TCRBJ01-01*01	TCRBJ01	TCRBJ01-01	01				5	8	8	5	3	4	39	51	59	62	65	1	In	VDJ
TTGGAGATCCAGCGCACAGAGCAGGGGGACTCGGCCATGTATCTCTGTGCCAGCAGCTTTAACAGGGAGGGCTACACCTTCGGTTCG	CASSFNREGYTF	1	5.791841226325849E-5	36	TCRBV07-09	TCRBV07	TCRBV07-09				01,03	TCRBD01-01*01	TCRBD01	TCRBD01-01	01				TCRBJ01-02*01	TCRBJ01	TCRBJ01-02	01				3	2	3	3	2	8	45	59	61	67	69	1	In	VDJ
CCTGGAGTCGCCCAGCCCCAACCAGACCTCTCTGTACTTCTGTGCCAGCAGCCCCAGGGCCGAGATCAGCCCCAGCATTTTGGTGAT		2	6.343445152642597E-5	41	TCRBV27-01*01	TCRBV27	TCRBV27-01	01				TCRBD01-01*01	TCRBD01	TCRBD01-01	01				TCRBJ01-05*01	TCRBJ01	TCRBJ01-05	01				6	3	4	3	5	5	40	51	54	59	64	2	Out	VDJ
CTGGAGTCGCCCAGCCCCAACCAGACCTCTCTGTACTTCTGTGCCAGCAGTTTACCCCATCCCTACAATGAGCAGTTCTTCGGGCCA	CASSLPHPYNEQFF	1	5.791841226325849E-5	42	TCRBV27-01*01	TCRBV27	TCRBV27-01	01				TCRBD01-01*01	TCRBD01	TCRBD01-01	01				TCRBJ02-01*01	TCRBJ02	TCRBJ02-01	01				2	3	4	6	2	2	39	54	57	59	61	1	In	VDJ
ACGATCCAGCGCACAGAGCAGCGGGACTCGGCCATGTATCGCTGTGCCAGCAGCCCAGCGGGATACAATGAGCAGTTCTTCGGGCCA	CASSPAGYNEQFF	1	5.2402373000091016E-5	39	TCRBV07-06*01	TCRBV07	TCRBV07-06	01				TCRBD02-01*02	TCRBD02	TCRBD02-01	02				TCRBJ02-01*01	TCRBJ02	TCRBJ02-01	01				5	2	6	3	0	4	42	54	56	-1	63	1	In	VDJ
ACGATCCAGCGCACACAGCAGGAGGACTCGGCCGTGTATCTCTGTGCCAGCAGCCCCAACGGGGCGGCTGGCTACACCTTCGGTTCG	CASSPNGAAGYTF	1	5.516039263167475E-5	39	TCRBV07-02*01	TCRBV07	TCRBV07-02	01						unresolved		TCRBD01,TCRBD02	TCRBD01-01,TCRBD02-01		TCRBJ01-02*01	TCRBJ01	TCRBJ01-02	01				5	6	7	0	3	7	42	54	60	65	68	1	In	VDJ
CACAGCAGGAGGACTCGGCCGTGTATCTCTGTGCCAGCAGCTCCCTAAAAGGACTAGCGGGAGGAGGATGGGCAGTACGTCGGGCCG		1	5.516039263167475E-5	52	TCRBV07-02*01	TCRBV07	TCRBV07-02	01				TCRBD02-01*02	TCRBD02	TCRBD02-01	02				TCRBJ02-07*01	TCRBJ02	TCRBJ02-07	01				4	8	1	1	15	17	29	42	50	64	79	1	Out	VDJ
CTGAAGATCCAGCGCACACAGCAGGAGGACTCCGCCGTGTATCTCTGTGCCAGCAGCCCCGAAAGCTTGGCCCCGTATTTTGGCCCA	CASSPESLAPYF	1	4.9644353368507274E-5	36	TCRBV07-08*01	TCRBV07	TCRBV07-08	01						unresolved		TCRBD01,TCRBD02	TCRBD01-01,TCRBD02-01		TCRBJ02-03*01	TCRBJ02	TCRBJ02-03	01				5	11	9	0	3	14	45	57	68	71	74	1	In	VDJ
ACCCTGCAGCCAGAAGACTCGGCCCTGTATCTCTGTGCCAGCAGCCAATTTCTCGAGGGAGGTCCCAATGAGCAGTTCTTCGGGCCA	CASSQFLEGGPNEQFF	1	3.8612274842172325E-5	48	TCRBV04-02*01	TCRBV04	TCRBV04-02	01				TCRBD02-01*02	TCRBD02	TCRBD02-01	02				TCRBJ02-01*01	TCRBJ02	TCRBJ02-01	01				2	8	9	1	3	6	33	48	56	62	65	1	In	VDJ
AAGATCCGGTCCACAAAGCTGGAGGACTCAGCCATGTACTTCTGTGCCAGCGCCGCGACGAGGGCCGGGGAGCTGTTTTTTGGAGAA	CASAATRAGELFF	1	5.791841226325849E-5	39	TCRBV02-01*01	TCRBV02	TCRBV02-01	01				TCRBD02-01*02	TCRBD02	TCRBD02-01	02				TCRBJ02-02*01	TCRBJ02	TCRBJ02-02	01				8	8	11	0	0	6	42	51	59	-1	64	1	In	VDJ
TCAGAACCCAGGGACTCAGCTGTGTACTTCTGTGCCAGCAGACCGGGACTAGCGGGAGAAAACCAAGAGACCCAGTACTTCGGGCCA	CASRPGLAGENQETQYF	1	4.137029447375607E-5	51	TCRBV12	TCRBV12	unresolved			TCRBV12-03,TCRBV12-04		TCRBD02-01*02	TCRBD02	TCRBD02-01	02				TCRBJ02-05*01	TCRBJ02	TCRBJ02-05	01				6	3	0	2	3	0	30	41	44	58	61	1	In	VDJ
AACGCCTTGTTGCTGGGGGACTCGGCCCTGTATCTCTGTGCCAGCAGCTTGGCGTTGGAAACCGACTATGGCTACACCTTCGGTTCG	CASSLALETDYGYTF	1	6.343445152642597E-5	45	TCRBV05-05*01	TCRBV05	TCRBV05-05	01						unresolved		TCRBD01,TCRBD02	TCRBD01-01,TCRBD02-01		TCRBJ01-02*01	TCRBJ01	TCRBJ01-02	01				0	4	1	8	5	3	36	52	56	59	64	1	In	VDJ
TTGGCTGCTCCCTCCCAGACATCTGTGTACTTCTGTGCCAGCAGTTACTTGGACAGGATTAGCACAGATACGCAGTATTTTGGCCCA	CASSYLDRISTDTQYF	1	5.791841226325849E-5	48	TCRBV06-06	TCRBV06	TCRBV06-06				01,02	TCRBD01-01*01	TCRBD01	TCRBD01-01	01				TCRBJ02-03*01	TCRBJ02	TCRBJ02-03	01				1	1	1	4	3	0	33	49	50	57	60	1	In	VDJ
CACAGAGCAGCGGGACTCGGCCATGTATCGCTGTGCCAGCAGCTGCCCCCCGGGACTCGGGAAAACAACGAGCAGTACGTCGGGCCG		1	4.688633373692354E-5	50	TCRBV07-06*01	TCRBV07	TCRBV07-06	01				TCRBD02-01	TCRBD02	TCRBD02-01				01,02	TCRBJ02-07*01	TCRBJ02	TCRBJ02-07	01				4	7	0	10	22	17	31	44	51	57	79	1	Out	VDJ
ATCCAGCCTGCAGAGCTTGGGGACTCGGCCGTGTATCTCTGTGCCAGCAGCTTCGACAGTTACCAAGAGACCCAGTACTTCGGGCCA	CASSFDSYQETQYF	1	4.137029447375607E-5	42	TCRBV11-03*01	TCRBV11	TCRBV11-03	01				TCRBD01-01*01	TCRBD01	TCRBD01-01	01				TCRBJ02-05*01	TCRBJ02	TCRBJ02-05	01				3	1	2	5	2	0	39	53	54	59	61	1	In	VDJ
GAGATCCAGCGCACAGAGCAGGGGGACTCGGCCATGTATCTCTGTGCCAGTCTATACCGGGGGCACACTGAAGCTTTCTTTGGACAA	CASLYRGHTEAFF	1	6.619247115800971E-5	39	TCRBV07-09	TCRBV07	TCRBV07-09				01,03			unresolved		TCRBD01,TCRBD02	TCRBD01-01,TCRBD02-01		TCRBJ01-01*01	TCRBJ01	TCRBJ01-01	01				9	8	6	0	0	3	42	50	58	-1	64	1	In	VDJ
GTGACCAGTGCCCATCCTGAAGACAGCAGCTTCTACATCTGCAGTGCTAGAGGACAGGGGGCACCGGATACGCAGTATTTTGGCCCA	CSARGQGAPDTQYF	1	4.137029447375607E-5	42	TCRBV20	TCRBV20	unresolved			TCRBV20-01,TCRBV20-or09_02		TCRBD01-01*01	TCRBD01	TCRBD01-01	01				TCRBJ02-03*01	TCRBJ02	TCRBJ02-03	01				1	0	2	0	4	6	39	-1	52	62	66	1	In	VDJ
AATTCCCTGGAGCTTGGTGACTCTGCTGTGTATTTCTGTGCCAGCAGCCAAAGAAATAAACGGTTCTATGGCTACACCTTCGGTTCG	CASSQRNKRFYGYTF	1	5.2402373000091016E-5	45	TCRBV03	TCRBV03	unresolved			TCRBV03-01,TCRBV03-02		TCRBD02-01	TCRBD02	TCRBD02-01				01,02	TCRBJ01-02*01	TCRBJ01	TCRBJ01-02	01				2	9	8	5	2	4	36	51	60	63	65	1	In	VDJ
CAGCCTGCAGAACTGGAGGATTCTGGAGTTTATTTCTGTGCCAGCAGCCAAGACCGAGGGGCTAGAAACACCATATATTTTGGAGAG	CASSQDRGARNTIYF	1	8.549860857909586E-5	45	TCRBV14-01*01	TCRBV14	TCRBV14-01	01						unresolved		TCRBD01,TCRBD02	TCRBD01-01,TCRBD02-01		TCRBJ01-03*01	TCRBJ01	TCRBJ01-03	01				0	3	5	2	3	5	36	53	56	61	64	1	In	VDJ
CTGACAGTGACCAGTGCCCATCCTGAAGACAGCAGCTTCTACATCTGCAGTGCTAGTCGATTGAACACTGAAGCTTTCTTTGGACAA	CSASRLNTEAFF	1	3.8612274842172325E-5	36	TCRBV20	TCRBV20	unresolved			TCRBV20-01,TCRBV20-or09_02				unresolved		TCRBD01,TCRBD02	TCRBD01-01,TCRBD02-01		TCRBJ01-01*01	TCRBJ01	TCRBJ01-01	01				3	2	2	8	1	0	45	56	58	60	61	1	In	VDJ
ACCTGAGCTCTCTGGAGCTGGGGGACTCAGCTTTGTATTTCTGTGCCAGCAGCCCCCTAGCGGGACAGTGAGCAGTTCTTCGGGCCA		1	3.8612274842172325E-5	40	TCRBV09-01	TCRBV09	TCRBV09-01				01,02	TCRBD02-01*02	TCRBD02	TCRBD02-01	02				TCRBJ02-01*01	TCRBJ02	TCRBJ02-01	01				4	3	4	3	3	9	41	53	56	65	68	1	Out	VDJ
AAGATCCAGCCTGCAGAGCTTGGGGACTCGGCCGTGTATCTCTGTGCCACCATGAAGGGGGCGGGGACTGAAGCTTTCTTTGGACAA	CATMKGAGTEAFF	1	4.9644353368507274E-5	39	TCRBV11-03*01	TCRBV11	TCRBV11-03	01				TCRBD01-01*01	TCRBD01	TCRBD01-01	01				TCRBJ01-01*01	TCRBJ01	TCRBJ01-01	01				10	6	5	0	4	5	42	49	55	62	66	1	In	VDJ
ATCCAGCGCACAGAGCAGCGGGACTCGGCCATGTATCGCTGTGCCAGCAACCCTTCGGGGGGGGGCAATGAGCAGTTCTTCGGGCCA	CASNPSGGGNEQFF	1	5.2402373000091016E-5	42	TCRBV07-06*01	TCRBV07	TCRBV07-06	01				TCRBD02-01*01	TCRBD02	TCRBD02-01	01				TCRBJ02-01*01	TCRBJ02	TCRBJ02-01	01				7	6	8	0	2	6	39	49	55	63	65	1	In	VDJ
TCTCTGGAGCTGGGGGACTCAGCTTTGTATTTCTGTGCCAGCAGCGTAGGATTAGAAGGTTGGGACTATGGCTACACCTTCGGTTCG	CASSVGLEGWDYGYTF	1	3.3096235579004854E-5	48	TCRBV09-01	TCRBV09	TCRBV09-01				01,02			unresolved		TCRBD01,TCRBD02	TCRBD01-01,TCRBD02-01		TCRBJ01-02*01	TCRBJ01	TCRBJ01-02	01				0	12	0	9	0	3	33	49	61	-1	64	1	In	VDJ
GGAGCTGGGGGACTCGGCCCTTTATCTTTGCGCCAGCAGCCACACCAAAACCGGGACGTCCCTCAAGAGACCCAGTACTTCGGGCCA		1	3.3096235579004854E-5	53	TCRBV05-01*01	TCRBV05	TCRBV05-01	01						unresolved		TCRBD01,TCRBD02	TCRBD01-01,TCRBD02-01		TCRBJ02-05*01	TCRBJ02	TCRBJ02-05	01				4	12	0	7	6	2	28	40	52	57	63	1	Out	VDJ
CCTGCAAAGCTTGAGGACTCGGCCGTGTATCTCTGTGCCAGCGGCTTGTTCCGGACGGAACATTACAATGAGCAGTTCTTCGGGCCA	CASGLFRTEHYNEQFF	1	4.9644353368507274E-5	48	TCRBV11-02*02	TCRBV11	TCRBV11-02	02						unresolved		TCRBD01,TCRBD02	TCRBD01-01,TCRBD02-01		TCRBJ02-01*01	TCRBJ02	TCRBJ02-01	01				3	5	1	7	7	4	33	47	52	56	63	1	In	VDJ
ACTCTGGAGTCCGCTACCAGCTCCCAGACATCTGTGTACTTCTGTGCCACACACCGGGGCATGGACACTGAAGCTTTCTTTGGACAA	CATHRGMDTEAFF	1	7.170851042117718E-5	39	TCRBV10-03*01	TCRBV10	TCRBV10-03	01						unresolved		TCRBD01,TCRBD02	TCRBD01-01,TCRBD02-01		TCRBJ01-01*01	TCRBJ01	TCRBJ01-01	01				10	6	7	0	4	3	42	49	55	60	64	1	In	VDJ
CTGGAGTCCGCCAGCACCAACCAGACATCTATGTACCTCTGTGCCAGCAGACCCCAAGGAATTAACTATGGCTACACCTTCGGTTCG	CASRPQGINYGYTF	1	5.516039263167475E-5	42	TCRBV28-01*01	TCRBV28	TCRBV28-01	01						unresolved		TCRBD01,TCRBD02	TCRBD01-01,TCRBD02-01		TCRBJ01-02*01	TCRBJ01	TCRBJ01-02	01				6	7	1	8	2	1	39	50	57	60	62	1	In	VDJ
CGGCTGCTCCCTCCCAAACATCTGTGTACTTCTGTGCCAGCAGTTACCTGACGACAACACTTATACAATGAGCAGTTCTTCGGGCCA		1	5.516039263167475E-5	49	TCRBV06	TCRBV06	unresolved			TCRBV06-02,TCRBV06-03		TCRBD01-01*01	TCRBD01	TCRBD01-01	01				TCRBJ02-01*01	TCRBJ02	TCRBJ02-01	01				2	5	2	6	7	4	32	47	52	56	63	1	Out	VDJ
CTCAAGATCCAGCCTGCAGAGCTTGGGGACTCGGCCATGTATCTCTGTGCCAGCAGCCCGGACAGGGGTACGCAGTATTTTGGCCCA	CASSPDRGTQYF	1	4.9644353368507274E-5	36	TCRBV11-01*01	TCRBV11	TCRBV11-01	01				TCRBD01-01*01	TCRBD01	TCRBD01-01	01				TCRBJ02-03*01	TCRBJ02	TCRBJ02-03	01				5	2	1	2	0	8	45	57	59	-1	68	1	In	VDJ
CCAGCCCATGGAACCCAGGGACTTGGGCCTATATTTCTGTGCCAGCACCAGTACTAGCGGGACGCCTACGAGCAGTACTTCGGGCCG		1	6.343445152642597E-5	44	TCRBV12-01*01	TCRBV12	TCRBV12-01	01				TCRBD02-01*02	TCRBD02	TCRBD02-01	02				TCRBJ02-07*01	TCRBJ02	TCRBJ02-07	01				7	5	3	3	2	2	37	47	52	62	64	1	Out	VDJ
ACCCTGCAGCCAGAAGACTCGGCCCTGTATCTCTGCGCCAGCAGCCAGGAGACTAGCCAGCCATCCTACGAGCAGTACTTCGGGCCG	CASSQETSQPSYEQYF	1	4.137029447375607E-5	48	TCRBV04-03*01	TCRBV04	TCRBV04-03	01				TCRBD02-01	TCRBD02	TCRBD02-01				01,02	TCRBJ02-07*01	TCRBJ02	TCRBJ02-07	01				3	3	2	7	6	1	33	47	50	57	63	1	In	VDJ
CAAAAGAACCCGACAGCTTTCTATCTCTGTGCCAGTAGTCCAGGCTGGGACCGGTCTTTAACTAATGAAAAACTGTTTTTTGGCAGT	CASSPGWDRSLTNEKLFF	1	8.549860857909586E-5	54	TCRBV19-01	TCRBV19	TCRBV19-01				01,02			unresolved		TCRBD01,TCRBD02	TCRBD01-01,TCRBD02-01		TCRBJ01-04*01	TCRBJ01	TCRBJ01-04	01				5	7	0	7	8	1	27	39	46	51	59	1	In	VDJ
CAGCCCTCAGAACCCAGGGACTCAGCTGTGTACTTCTGTGCCAGCAGTTTACAGGGGCGGAACACCGGGGAGCTGTTTTTTGGAGAA	CASSLQGRNTGELFF	1	5.2402373000091016E-5	45	TCRBV12	TCRBV12	unresolved			TCRBV12-03,TCRBV12-04		TCRBD01-01*01	TCRBD01	TCRBD01-01	01				TCRBJ02-02*01	TCRBJ02	TCRBJ02-02	01				2	0	4	2	2	1	36	-1	51	57	59	1	In	VDJ
CACACCCTGCAGCCAGAAGACTCGGCCCTGTATCTCTGCGCCAGCAGCCAAGGGCTAGCGGGGAACAATGAGCAGTTCTTCGGGCCA	CASSQGLAGNNEQFF	1	4.9644353368507274E-5	45	TCRBV04-03*01	TCRBV04	TCRBV04-03	01				TCRBD02-01*01	TCRBD02	TCRBD02-01	01				TCRBJ02-01*01	TCRBJ02	TCRBJ02-01	01				1	2	4	3	1	5	36	52	54	63	64	1	In	VDJ
GAGCTCCTTGGAGCTGGGGGACTCAGCCCTGTACTTCTGTGCCAGCAGCTTAGAGCGGAGGGAGACAATGAGCAGTTCTTCGGGCCA		1	5.2402373000091016E-5	44	TCRBV13-01*01	TCRBV13	TCRBV13-01	01				TCRBD02-01*02	TCRBD02	TCRBD02-01	02				TCRBJ02-01*01	TCRBJ02	TCRBJ02-01	01				1	3	10	0	2	5	37	53	56	62	64	1	Out	VDJ
TCACCAGGCCTGGGGGACGCAGCCATGTACCTGTGTGCCACCAGCACCGTTCTCCCGGGACCCAACACTGAAGCTTTCTTTGGACAA	CATSTVLPGPNTEAFF	1	4.137029447375607E-5	48	TCRBV15-01*01	TCRBV15	TCRBV15-01	01						unresolved		TCRBD01,TCRBD02	TCRBD01-01,TCRBD02-01		TCRBJ01-01*01	TCRBJ01	TCRBJ01-01	01				4	10	0	7	2	2	33	46	56	61	63	1	In	VDJ
GTGACATCGGCCCAAAAGAACCCGACAGCTTTCTATCTCTGTGCCAGTAGCCTGGGACAGCTGAACACTGAAGCTTTCTTTGGACAA	CASSLGQLNTEAFF	1	6.895049078959344E-5	42	TCRBV19-01	TCRBV19	TCRBV19-01				01,02	TCRBD01-01*01	TCRBD01	TCRBD01-01	01				TCRBJ01-01*01	TCRBJ01	TCRBJ01-01	01				6	3	0	5	1	0	39	50	53	60	61	1	In	VDJ
GCTCCCTCCCAGACATCTGTGTACTTCTGTGCCAGCAGTTACTCGAACAACCCCGGGACAGGAAACACTGAAGCTTTCTTTGGACAA	CASSYSNNPGTGNTEAFF	1	4.688633373692354E-5	54	TCRBV06	TCRBV06	unresolved			TCRBV06-05,TCRBV06-06		TCRBD01-01*01	TCRBD01	TCRBD01-01	01				TCRBJ01-01*01	TCRBJ01	TCRBJ01-01	01				0	10	0	4	1	2	27	44	54	62	63	1	In	VDJ
GTGAACGCCTTGTTGCTGGGGGACTCGGCCCTGTATCTCTGTGCCAGCAGCCAGTTGACAGTCCACACTGAAGCTTTCTTTGGACAA	CASSQLTVHTEAFF	1	7.170851042117718E-5	42	TCRBV05-05*01	TCRBV05	TCRBV05-05	01				TCRBD01-01*01	TCRBD01	TCRBD01-01	01				TCRBJ01-01*01	TCRBJ01	TCRBJ01-01	01				4	5	2	5	3	3	39	51	56	61	64	1	In	VDJ
CAGCAGGTAGTGCGAGGAGATTCGGCAGCTTATTTCTGTGCCAGCTCACCATCCTCAGGGGACACCGGGGAGCTGTTTTTTGGAGAA	CASSPSSGDTGELFF	1	6.067643189484223E-5	45	TCRBV18-01*01	TCRBV18	TCRBV18-01	01				TCRBD01-01*01	TCRBD01	TCRBD01-01	01				TCRBJ02-02*01	TCRBJ02	TCRBJ02-02	01				2	4	4	2	0	3	36	51	55	-1	61	1	In	VDJ
CACAGAGCGGGGGGACTCAGCCGTGTATCTCTGTGCCAGCAGACCCCGCCCTTAAAAACCTCGAACACTGAAGCTTTCTTTGGACAA		1	4.9644353368507274E-5	50	TCRBV07-03*01	TCRBV07	TCRBV07-03	01						unresolved		TCRBD01,TCRBD02	TCRBD01-01,TCRBD02-01		TCRBJ01-01*01	TCRBJ01	TCRBJ01-01	01				6	0	3	7	18	1	31	-1	42	44	62	1	Out	VDJ
ACTGTGACATCGGCCCAAAAGAACCCGACAGCTTTCTATCTCTGTGCCAGTAGTATAGGCAGATCCACTGAAGCTTTCTTTGGACAA	CASSIGRSTEAFF	1	6.895049078959344E-5	39	TCRBV19-01	TCRBV19	TCRBV19-01				01,02	TCRBD01-01*01	TCRBD01	TCRBD01-01	01				TCRBJ01-01*01	TCRBJ01	TCRBJ01-01	01				1	1	4	5	3	4	42	58	59	62	65	1	In	VDJ
GAGTCGGCTGCTCCCTCCCAAACATCTGTGTACTTCTGTGCCAGCAGTTTGCAGGGGCGTACAATAGATACGCAGTATTTTGGCCCA	CASSLQGRTIDTQYF	1	5.2402373000091016E-5	45	TCRBV06	TCRBV06	unresolved			TCRBV06-02,TCRBV06-03		TCRBD01-01*01	TCRBD01	TCRBD01-01	01				TCRBJ02-03*01	TCRBJ02	TCRBJ02-03	01				4	2	4	2	8	5	36	49	51	57	65	1	In	VDJ
CAGGTAGTGCGAGGAGATTCGGCAGCTTATTTCTGTGCCAGCTCACTGCAGGGGGCCGGATCGGACACTGAAGCTTTCTTTGGACAA	CASSLQGAGSDTEAFF	1	5.516039263167475E-5	48	TCRBV18-01*01	TCRBV18	TCRBV18-01	01				TCRBD01-01*01	TCRBD01	TCRBD01-01	01				TCRBJ01-01*01	TCRBJ01	TCRBJ01-01	01				4	2	4	0	8	3	33	46	48	56	64	1	In	VDJ
CCAGAAGACTCGGCCCTGTATCTCTGCGCCAGCAGCCAAGATTTGGGACAGGGAGTCTCCGGGGCCAACGTCCTGACTTTCGGGGCC	CASSQDLGQGVSGANVLTF	1	4.41283141053398E-5	57	TCRBV04-03*01	TCRBV04	TCRBV04-03	01				TCRBD01-01*01	TCRBD01	TCRBD01-01	01				TCRBJ02-06*01	TCRBJ02	TCRBJ02-06	01				0	3	0	3	7	4	24	41	44	53	60	1	In	VDJ
AGCCCCAACCAGACCTCTCTGTACTTCTGTGCCAGCAGTTCTCTGACAGGGCCGGGGGGGATCAATCAGCCCCAGCATTTTGGTGAT	CASSSLTGPGGINQPQHF	1	4.9644353368507274E-5	54	TCRBV27-01*01	TCRBV27	TCRBV27-01	01				TCRBD02-01*01	TCRBD02	TCRBD02-01	01				TCRBJ01-05*01	TCRBJ01	TCRBJ01-05	01				4	12	8	0	2	3	27	40	52	60	62	1	In	VDJ
CACACCCTGCAGCCAGAAGACTCGGCCCTGTATCTCTGCGCCAGCAGCCAACAGGGGGGGGCTAATGAAAAACTGTTTTTTGGCAGT	CASSQQGGANEKLFF	1	5.791841226325849E-5	45	TCRBV04-03*01	TCRBV04	TCRBV04-03	01						unresolved		TCRBD01,TCRBD02	TCRBD01-01,TCRBD02-01		TCRBJ01-04*01	TCRBJ01	TCRBJ01-04	01				2	0	4	1	3	3	36	-1	51	58	61	1	In	VDJ
CATCCTGAGGATCCAGCAGGTAGTGCGAGGAGATTCGGCAGCTTATTTCTGTGCCAGCTCACCACCAGGGAGCAGTACGTCGGGCCG		1	4.9644353368507274E-5	32	TCRBV18-01*01	TCRBV18	TCRBV18-01	01				TCRBD02-01*02	TCRBD02	TCRBD02-01	02				TCRBJ02-07*01	TCRBJ02	TCRBJ02-07	01				0	1	9	2	7	17	49	66	67	72	79	1	Out	VDJ
AGCTCTCTGGAGCTGGGGGACTCAGCTTTGTATTTCTGTGCCAGCAGCTCAGCGGGGGACATGTACAATGAGCAGTTCTTCGGGCCA	CASSSAGDMYNEQFF	1	3.8612274842172325E-5	45	TCRBV09-01	TCRBV09	TCRBV09-01				01,02	TCRBD02-01*01	TCRBD02	TCRBD02-01	01				TCRBJ02-01*01	TCRBJ02	TCRBJ02-01	01				4	2	6	2	5	4	36	48	50	58	63	1	In	VDJ
AGCCTGCAAAGCTTGAGGACTCGGCCGTGTATCTCTGTGCCAGCAGACCCTCTGGAGACAGGGTCTTCAGGGCAGTACTTCGGGCCG		1	4.41283141053398E-5	46	TCRBV11-02*02	TCRBV11	TCRBV11-02	02				TCRBD01-01*01	TCRBD01	TCRBD01-01	01				TCRBJ02-07*01	TCRBJ02	TCRBJ02-07	01				6	10	2	3	8	9	35	46	56	63	71	1	Out	VDJ
GTAGTGCGAGGAGATTCGGCAGCTTATTTCTGTGCCAGCTCACCCACTGACTCGCGGAGGAGAAACACTGAAGCTTTCTTTGGACAA	CASSPTDSRRRNTEAFF	1	5.516039263167475E-5	51	TCRBV18-01*01	TCRBV18	TCRBV18-01	01				TCRBD02-01*02	TCRBD02	TCRBD02-01	02				TCRBJ01-01*01	TCRBJ01	TCRBJ01-01	01				3	11	10	1	3	2	30	44	55	60	63	1	In	VDJ
CAAAAGAACCCGACAGCTTTCTATCTCTGTGCCAGTAGTTGGGACAGGGGGTTAGGTAGCGGCAATCAGCCCCAGCATTTTGGTGAT	CASSWDRGLGSGNQPQHF	1	6.619247115800971E-5	54	TCRBV19-01	TCRBV19	TCRBV19-01				01,02	TCRBD01-01*01	TCRBD01	TCRBD01-01	01				TCRBJ01-05*01	TCRBJ01	TCRBJ01-05	01				5	1	0	1	10	2	27	39	40	51	61	1	In	VDJ
GCACACAGCAGGAGGACTCGGCCGTGTATCTCTGTGCCAGCAGCTGAAGTCCAGTGGGAGACCCCCTACGAGCAGTACTTCGGGCCG		1	5.516039263167475E-5	49	TCRBV07-02*01	TCRBV07	TCRBV07-02	01				TCRBD02-01*02	TCRBD02	TCRBD02-01	02				TCRBJ02-07*01	TCRBJ02	TCRBJ02-07	01				4	10	9	2	4	2	32	45	55	60	64	1	Out	VDJ
TCAGAACCGGGAGACACGGCACTGTATCTCTGCGCCAGCAGTCCGCTACCCCGGGACAGGAAACCGTACGAGCAGTACTTCGGGCCG	CASSPLPRDRKPYEQYF	1	5.2402373000091016E-5	51	TCRBV23-01*01	TCRBV23	TCRBV23-01	01				TCRBD01-01*01	TCRBD01	TCRBD01-01	01				TCRBJ02-07*01	TCRBJ02	TCRBJ02-07	01				4	9	0	4	6	4	30	43	52	60	66	1	In	VDJ
AGCAACATGAGCCCTGAAGACAGCAGCATATATCTCTGCAGCGTTGAAGATCGGGAGGGGGGGACAGATACGCAGTATTTTGGCCCA	CSVEDREGGTDTQYF	1	2.20641570526699E-5	45	TCRBV29-01*01	TCRBV29	TCRBV29-01	01				TCRBD02-01*02	TCRBD02	TCRBD02-01	02				TCRBJ02-03*01	TCRBJ02	TCRBJ02-03	01				0	1	8	0	4	3	36	50	51	59	63	1	In	VDJ
CGCACAGAGCAGGGGGACTCGGCCATGTATCTCTGTGCCAGCAGCTTATTTCAGTCCGGTGTGAACACTGAAGCTTTCTTTGGACAA	CASSLFQSGVNTEAFF	1	6.619247115800971E-5	48	TCRBV07-09	TCRBV07	TCRBV07-09				01,03			unresolved		TCRBD01,TCRBD02	TCRBD01-01,TCRBD02-01		TCRBJ01-01*01	TCRBJ01	TCRBJ01-01	01				2	3	4	5	7	0	33	48	51	54	61	1	In	VDJ
ACTCTGAAGATCCGGTCCACAAAGCTGGAGGACTCAGCCATGTACTTCTGTGCCAGCACCCTTTGGGAGACCCAGTACTTCGGGCCA	CASTLWETQYF	1	4.41283141053398E-5	33	TCRBV02-01*01	TCRBV02	TCRBV02-01	01						unresolved		TCRBD01,TCRBD02	TCRBD01-01,TCRBD02-01		TCRBJ02-05*01	TCRBJ02	TCRBJ02-05	01				7	6	0	10	0	5	48	58	64	-1	66	1	In	VDJ
CTGGAGTCAGCTACCCGCTCCCAGACATCTGTGTATTTCTGCGCCAGCTGTCGGATCGCCCCGAACTACGAGCAGTACTTCGGGCCG	CASCRIAPNYEQYF	1	5.2402373000091016E-5	42	TCRBV10-02*01	TCRBV10	TCRBV10-02	01						unresolved		TCRBD01,TCRBD02	TCRBD01-01,TCRBD02-01		TCRBJ02-07*01	TCRBJ02	TCRBJ02-07	01				8	4	1	8	10	3	39	48	52	55	65	1	In	VDJ
GTGACCAGTGCCCATCCTGAAGACAGCAGCTTCTACATCTGCAGTGCTAAAATGGCAGGGGCATTAGGGGGCTACACCTTCGGTTCG	CSAKMAGALGGYTF	1	3.585425521058859E-5	42	TCRBV20	TCRBV20	unresolved			TCRBV20-01,TCRBV20-or09_02		TCRBD01-01*01	TCRBD01	TCRBD01-01	01				TCRBJ01-02*01	TCRBJ01	TCRBJ01-02	01				4	6	4	2	8	8	39	49	55	61	69	1	In	VDJ
CTGGAGTCCGCTACCAGCTCCCAGACATCTGTGTACTTCTGTGCCATCACCCCTTTAGCGGGAGCCAATGAGCAGTTCTTCGGGCCA	CAITPLAGANEQFF	1	7.446653005276092E-5	42	TCRBV10-03*01	TCRBV10	TCRBV10-03	01				TCRBD02-01*02	TCRBD02	TCRBD02-01	02				TCRBJ02-01*01	TCRBJ02	TCRBJ02-01	01				7	6	5	2	1	6	39	49	55	64	65	1	In	VDJ
CTCACTCTGGAGTCCGCTACCAGCTCCCAGACATCTGTGTACTTCTGTGCCGCTAAGGGCAGGGAAGAGACCCAGTACTTCGGGCCA	CAAKGREETQYF	1	6.067643189484223E-5	36	TCRBV10-03*01	TCRBV10	TCRBV10-03	01				TCRBD01-01*01	TCRBD01	TCRBD01-01	01				TCRBJ02-05*01	TCRBJ02	TCRBJ02-05	01				11	8	4	3	0	3	45	51	59	-1	64	1	In	VDJ
ACATCGGCCCAAAAGAACCCGACAGCTTTCTATCTCTGTGCCAGTAGTCTAACCCACAGGGAGCGAGGTGAGCAGTTCTTCGGGCCA	CASSLTHRERGEQFF	1	7.446653005276092E-5	45	TCRBV19-01	TCRBV19	TCRBV19-01				01,02	TCRBD01-01*01	TCRBD01	TCRBD01-01	01				TCRBJ02-01*01	TCRBJ02	TCRBJ02-01	01				5	7	3	3	7	9	36	48	55	61	68	1	In	VDJ
CTGAAGATCCGGTCCACAAAGCTGGAGGACTCAGCCATGTACTTCTGTGCCAGCAGTGGGGGCCTGACTGAAGCTTTCTTTGGACAA	CASSGGLTEAFF	1	5.2402373000091016E-5	36	TCRBV02-01*01	TCRBV02	TCRBV02-01	01				TCRBD01-01*01	TCRBD01	TCRBD01-01	01				TCRBJ01-01*01	TCRBJ01	TCRBJ01-01	01				4	0	7	0	3	5	45	-1	58	63	66	1	In	VDJ
CGCACAGAGCAGGGGGACTCGGCCATGTATCTCTGTGCCAGCAGCCCAATCCTAGCGGGGAACACCGGGGAGCTGTTTTTTGGAGAA	CASSPILAGNTGELFF	1	7.170851042117718E-5	48	TCRBV07-09	TCRBV07	TCRBV07-09				01,03	TCRBD02-01	TCRBD02	TCRBD02-01				01,02	TCRBJ02-02*01	TCRBJ02	TCRBJ02-02	01				5	6	4	4	0	1	33	45	51	-1	59	1	In	VDJ
GAGTCCGCCAGCACCAACCAGACATCTATGTACCTCTGTGCCAGCAGTCTAAGGGGGCGGGACACCGGGGAGCTGTTTTTTGGAGAA	CASSLRGRDTGELFF	1	6.619247115800971E-5	45	TCRBV28-01*01	TCRBV28	TCRBV28-01	01				TCRBD01-01*01	TCRBD01	TCRBD01-01	01				TCRBJ02-02*01	TCRBJ02	TCRBJ02-02	01				5	3	5	0	3	3	36	48	51	58	61	1	In	VDJ
CCTGCAGAACTGGAGGATTCTGGAGTTTATTTCTGTGCCAGCAGCCAAGAAAGGGGGTATGGCACAGATACGCAGTATTTTGGCCCA	CASSQERGYGTDTQYF	1	6.343445152642597E-5	48	TCRBV14-01*01	TCRBV14	TCRBV14-01	01				TCRBD01-01*01	TCRBD01	TCRBD01-01	01				TCRBJ02-03*01	TCRBJ02	TCRBJ02-03	01				0	1	5	1	4	1	33	50	51	57	61	1	In	VDJ
CTCACGTTGGCGTCTGCTGTACCCTCTCAGACATCTGTGTACTTCTGTGCCAGCAGTGACCGCTACAATGAGCAGTTCTTCGGGCCA	CASSDRYNEQFF	1	6.067643189484223E-5	36	TCRBV06-04	TCRBV06	TCRBV06-04				01,02	TCRBD02-01	TCRBD02	TCRBD02-01				01,02	TCRBJ02-01*01	TCRBJ02	TCRBJ02-01	01				2	0	8	6	0	3	45	-1	60	-1	62	1	In	VDJ
CTGACAGTGACCAGTGCCCATCCTGAAGACAGCAGCTTCTACATCTGCAGTGCTGGGCGGGGGGCAGATACGCAGTATTTTGGCCCA	CSAGRGADTQYF	1	4.137029447375607E-5	36	TCRBV20	TCRBV20	unresolved			TCRBV20-01,TCRBV20-or09_02		TCRBD02-01*01	TCRBD02	TCRBD02-01	01				TCRBJ02-03*01	TCRBJ02	TCRBJ02-03	01				5	2	7	1	0	4	45	54	56	-1	64	1	In	VDJ
AGTGCCCATCCTGAAGACAGCAGCTTCTACATCTGCAGTGCTCGCCCCCCCCGAGGGAGAAATAACACTGAAGCTTTCTTTGGACAA	CSARPPRGRNNTEAFF	2	1.103207852633495E-4	48	TCRBV20	TCRBV20	unresolved			TCRBV20-01,TCRBV20-or09_02		TCRBD02-01*02	TCRBD02	TCRBD02-01	02				TCRBJ01-01*01	TCRBJ01	TCRBJ01-01	01				5	12	9	2	4	2	33	42	54	59	63	2	In	VDJ
CCTGGAGCTTGGTGACTCTGCTGTGTATTTCTGTGCCAGCAGCCAATCTTAGAGGACAGGGCGGACACTGAAGCTTTCTTTGGACAA		1	5.791841226325849E-5	50	TCRBV03	TCRBV03	unresolved			TCRBV03-01,TCRBV03-02		TCRBD01-01*01	TCRBD01	TCRBD01-01	01				TCRBJ01-01*01	TCRBJ01	TCRBJ01-01	01				2	7	1	3	3	3	31	46	53	61	64	1	Out	VDJ
AAGATCCAGCCCTCAGAACCCAGGGACTCAGCTGTGTACTTCTGTGCCAGCAATGGCGGGAGCCCCTACGAGCAGTACTTCGGGCCG	CASNGGSPYEQYF	1	4.41283141053398E-5	39	TCRBV12	TCRBV12	unresolved			TCRBV12-03,TCRBV12-04		TCRBD02-01*02	TCRBD02	TCRBD02-01	02				TCRBJ02-07*01	TCRBJ02	TCRBJ02-07	01				7	3	7	2	2	2	42	52	55	62	64	1	In	VDJ
GTTCTAAGAAGCTCCTCCTCAGTGACTCTGGCTTCTATCTCTGTGCCTGGAGTGTACGATGAGGTCTCACCCCTCCACTTTGGGAAC		1	1.6548117789502427E-5	40	TCRBV30-01*02	TCRBV30	TCRBV30-01	02				TCRBD02-01*02	TCRBD02	TCRBD02-01	02				TCRBJ01-06*01	TCRBJ01	TCRBJ01-06	01				0	5	11	1	2	10	41	55	60	64	66	1	Out	VDJ
GAGCTGGGGGACTCGGCCCTTTATCTTTGCGCCAGCAGCTTGGCCGGTGGGACAGGGGCGAACACCGGGGAGCTGTTTTTTGGAGAA	CASSLAGGTGANTGELFF	1	4.137029447375607E-5	54	TCRBV05-01*01	TCRBV05	TCRBV05-01	01				TCRBD01-01*01	TCRBD01	TCRBD01-01	01				TCRBJ02-02*01	TCRBJ02	TCRBJ02-02	01				0	5	0	2	0	0	27	43	48	-1	58	1	In	VDJ
CAGCGCACAGAGCAGGGGGACTCGGCCATGTATCTCTGTGCCAGCAGCTTACGACAGGGCGGTACCGGGGAGCTGTTTTTTGGAGAA	CASSLRQGGTGELFF	1	7.170851042117718E-5	45	TCRBV07-09	TCRBV07	TCRBV07-09				01,03	TCRBD01-01*01	TCRBD01	TCRBD01-01	01				TCRBJ02-02*01	TCRBJ02	TCRBJ02-02	01				2	1	2	3	4	5	36	51	52	59	63	1	In	VDJ
CAGCGCACAGAGCAGGGGGACTCGGCCATGTATCTCTGTGCCAGCAGCTTTTGGACGGACGTTCGAGAGACCCAGTACTTCGGGCCA	CASSFWTDVRETQYF	1	5.516039263167475E-5	45	TCRBV07-09	TCRBV07	TCRBV07-09				01,03			unresolved		TCRBD01,TCRBD02	TCRBD01-01,TCRBD02-01		TCRBJ02-05*01	TCRBJ02	TCRBJ02-05	01				3	2	1	7	9	4	36	50	52	56	65	1	In	VDJ
GAGCAGGGGGACTCGGCCATGTATCTCTGTGCCAGCAGCCCCTCCCTGTCTAGCGGGAGCTCCTACAATGAGCAGTTCTTCGGGCCA	CASSPSLSSGSSYNEQFF	1	6.895049078959344E-5	54	TCRBV07-09	TCRBV07	TCRBV07-09				01,03	TCRBD02-01*02	TCRBD02	TCRBD02-01	02				TCRBJ02-01*01	TCRBJ02	TCRBJ02-01	01				5	10	4	2	0	0	27	39	49	-1	59	1	In	VDJ
ATCCAGCGCACACAGCAGGAGGACTCGGCCGTGTATCTCTGTGCCAGCAGCCGTCGACAGGGGGCCTACGAGCAGTACGTCGGGCCG	CASSRRQGAYEQYV	1	5.516039263167475E-5	42	TCRBV07-02*01	TCRBV07	TCRBV07-02	01				TCRBD01-01*01	TCRBD01	TCRBD01-01	01				TCRBJ02-07*01	TCRBJ02	TCRBJ02-07	01				5	4	2	0	14	17	39	51	55	65	79	1	In	VDJ
ACCAGTGCCCATCCTGAAGACAGCAGCTTCTACATCTGCAGTGCTAGGTACCGGGACAGGGGATACAATGAGCAGTTCTTCGGGCCA	CSARYRDRGYNEQFF	1	4.137029447375607E-5	45	TCRBV20	TCRBV20	unresolved			TCRBV20-01,TCRBV20-or09_02		TCRBD01-01*01	TCRBD01	TCRBD01-01	01				TCRBJ02-01*01	TCRBJ02	TCRBJ02-01	01				3	5	0	2	1	4	36	47	52	62	63	1	In	VDJ
GAAGATCCAGCCCTCAGAACCCAGGGACTCAGCTGTGTACTTCTGTGCCAGCAGTTTTAAGGGTGGGGTGAGCAGTTCTTCGGGCCA		1	5.2402373000091016E-5	38	TCRBV12	TCRBV12	unresolved			TCRBV12-03,TCRBV12-04				unresolved		TCRBD01,TCRBD02	TCRBD01-01,TCRBD02-01		TCRBJ02-01*01	TCRBJ02	TCRBJ02-01	01				3	2	5	3	5	9	43	57	59	63	68	1	Out	VDJ
ATCCGGTCCACAAAGCTGGAGGACTCAGCCATGTACTTCTGTGCCAGCGGGGGAGGGCTGAGGACCGGGGAGCTGTTTTTTGGAGAA	CASGGGLRTGELFF	1	5.791841226325849E-5	42	TCRBV02-01*01	TCRBV02	TCRBV02-01	01				TCRBD02-01*02	TCRBD02	TCRBD02-01	02				TCRBJ02-02*01	TCRBJ02	TCRBJ02-02	01				8	2	9	0	6	5	39	48	50	57	63	1	In	VDJ
GCAGGGGGACTCGGCCATGTATCTCTGTGCCAGCAGCGGACAGGGACCCTAACCCTGAGGAGGAATCAGCCCCAGCATTTTGGTGAT		1	6.067643189484223E-5	56	TCRBV07-09	TCRBV07	TCRBV07-09				01,03	TCRBD01-01*01	TCRBD01	TCRBD01-01	01				TCRBJ01-05*01	TCRBJ01	TCRBJ01-05	01				5	0	1	3	18	4	25	-1	37	45	63	1	Out	VDJ
GCTCCCTCCCAGACATCTGTGTACTTCTGTGCCAGCAGTTACCTGGTCGGGAGCGGGACCAGGGCCAATGAGCAGTTCTTCGGGCCA	CASSYLVGSGTRANEQFF	1	4.9644353368507274E-5	54	TCRBV06	TCRBV06	unresolved			TCRBV06-05,TCRBV06-06		TCRBD02-01*02	TCRBD02	TCRBD02-01	02				TCRBJ02-01*01	TCRBJ02	TCRBJ02-01	01				2	9	6	3	7	6	27	42	51	58	65	1	In	VDJ
GTGACATCGGCCCAAAAGAACCCGACAGCTTTCTATCTCTGTGCCAGTAGCGTGGGAGTCGACACCGGGGAGCTGTTTTTTGGAGAA	CASSVGVDTGELFF	1	7.722454968434465E-5	42	TCRBV19-01	TCRBV19	TCRBV19-01				01,02	TCRBD02-01*02	TCRBD02	TCRBD02-01	02				TCRBJ02-02*01	TCRBJ02	TCRBJ02-02	01				6	3	9	2	3	3	39	50	53	58	61	1	In	VDJ
TCTCTGGAGCTGGGGGACTCAGCTTTGTATTTCTGTGCCAGCAGCCCGGGACTAGCGGGAGGCGGCAATGAGCAGTTCTTCGGGCCA	CASSPGLAGGGNEQFF	1	3.8612274842172325E-5	48	TCRBV09-01	TCRBV09	TCRBV09-01				01,02	TCRBD02-01*02	TCRBD02	TCRBD02-01	02				TCRBJ02-01*01	TCRBJ02	TCRBJ02-01	01				4	2	0	1	3	6	33	45	47	62	65	1	In	VDJ
AAGATCCAGCGCACACAGCAGGAGGACTCCGCCGTGTATCTCTGTGCCAGCAGCTTAGTGGGGGGGACAGAGAAGTACTTCGGCGCC	CASSLVGGTEKYF	1	5.2402373000091016E-5	39	TCRBV07-08*01	TCRBV07	TCRBV07-08	01						unresolved		TCRBD01,TCRBD02	TCRBD01-01,TCRBD02-01		TCRBJ02-04*01	TCRBJ02	TCRBJ02-04	01				1	5	0	5	3	14	42	58	63	70	73	1	In	VDJ
ACCCTGCAGCCAGAAGACTCGGCCCTGTATCTCTGTGCCAGCAGCCAAGATTGGGGCCGCGATTTCAATGAGCAGTTCTTCGGGCCA	CASSQDWGRDFNEQFF	1	3.8612274842172325E-5	48	TCRBV04-02*01	TCRBV04	TCRBV04-02	01				TCRBD01-01*01	TCRBD01	TCRBD01-01	01				TCRBJ02-01*01	TCRBJ02	TCRBJ02-01	01				0	2	7	0	8	6	33	50	52	57	65	1	In	VDJ
TCGGCTGCTCCCTCCCAGACATCTGTGTACTTCTGTGCCAGCAGTGATGATATAGCACAGGGAGGCCAGCCCCAGCATTTTGGTGAT	CASSDDIAQGGQPQHF	1	4.41283141053398E-5	48	TCRBV06-01*01	TCRBV06	TCRBV06-01	01						unresolved		TCRBD01,TCRBD02	TCRBD01-01,TCRBD02-01		TCRBJ01-05*01	TCRBJ01	TCRBJ01-05	01				3	9	3	3	4	7	33	47	56	62	66	1	In	VDJ
GTGACATCGGCCCAAAAGAACCCGACAGCTTTCTATCTCTGTGCCAGTAGTATAGATCCCTCTAGGGAGACCCAGTACTTCGGGCCA	CASSIDPSRETQYF	1	5.791841226325849E-5	42	TCRBV19-01	TCRBV19	TCRBV19-01				01,02	TCRBD02-01	TCRBD02	TCRBD02-01				01,02	TCRBJ02-05*01	TCRBJ02	TCRBJ02-05	01				0	5	4	8	1	5	39	56	61	65	66	1	In	VDJ
GCCCATCCTGAAGACAGCAGCTTCTACATCTGCAGTGCTAGAGATCTCAAGGGGGCCGGAGGCAATCAGCCCCAGCATTTTGGTGAT	CSARDLKGAGGNQPQHF	1	3.8612274842172325E-5	51	TCRBV20	TCRBV20	unresolved			TCRBV20-01,TCRBV20-or09_02		TCRBD01-01*01	TCRBD01	TCRBD01-01	01				TCRBJ01-05*01	TCRBJ01	TCRBJ01-05	01				0	5	5	0	5	2	30	44	49	56	61	1	In	VDJ
AATGTGAGCACCTTGGAGCTGGGGGACTCGGCCCTTTATCTTTGCGCCAGCACCCTAGGGGGAGACACTGAAGCTTTCTTTGGACAA	CASTLGGDTEAFF	1	3.8612274842172325E-5	39	TCRBV05-01*01	TCRBV05	TCRBV05-01	01				TCRBD01-01*01	TCRBD01	TCRBD01-01	01				TCRBJ01-01*01	TCRBJ01	TCRBJ01-01	01				6	4	5	1	2	3	42	52	56	62	64	1	In	VDJ
TTGGAGCTGGACGACTCGGCCCTGTATCTCTGTGCCAGCAGCTTGGTAGGCAGGGTGGAGAGCACAGATACGCAGTATTTTGGCCCA	CASSLVGRVESTDTQYF	1	4.688633373692354E-5	51	TCRBV05-04*01	TCRBV05	TCRBV05-04	01				TCRBD01-01*01	TCRBD01	TCRBD01-01	01				TCRBJ02-03*01	TCRBJ02	TCRBJ02-03	01				0	4	4	3	5	0	30	46	50	55	60	1	In	VDJ
CAGCCTGCAAAGCTTGAGGACTCGGCCGTGTATCTCTGTGCCAGCAGCTCGTCCCCCACTAGCACAGATACGCAGTATTTTGGCCCA	CASSSSPTSTDTQYF	1	4.9644353368507274E-5	45	TCRBV11-02*02	TCRBV11	TCRBV11-02	02				TCRBD02-01	TCRBD02	TCRBD02-01				01,02	TCRBJ02-03*01	TCRBJ02	TCRBJ02-03	01				4	8	3	10	0	0	36	49	57	-1	60	1	In	VDJ
CTCAGGCTGGAGTTGGCTGCTCCCTCCCAGACATCTGTGTACTTCTGTGCCAGCAGGCGCGAAAACACTGAAGCTTTCTTTGGACAA	CASRRENTEAFF	1	5.791841226325849E-5	36	TCRBV06-06	TCRBV06	TCRBV06-06				01,02	TCRBD02-01	TCRBD02	TCRBD02-01				01,02	TCRBJ01-01*01	TCRBJ01	TCRBJ01-01	01				6	0	7	6	4	2	45	-1	56	59	63	1	In	VDJ
GAGTCGCCCAGCCCCAACCAGACCTCTCTGTACTTCTGTGCCAGCAGTTTATCCTTCGATCTGAACACTGAAGCTTTCTTTGGACAA	CASSLSFDLNTEAFF	1	5.516039263167475E-5	45	TCRBV27-01*01	TCRBV27	TCRBV27-01	01						unresolved		TCRBD01,TCRBD02	TCRBD01-01,TCRBD02-01		TCRBJ01-01*01	TCRBJ01	TCRBJ01-01	01				0	4	2	8	2	0	36	53	57	59	61	1	In	VDJ
AATGTGAACGCCTTGTTGCTGGGGGACTCGGCCCTCTATCTCTGTGCCAGCAGCTCCGGGACGTACAATGAGCAGTTCTTCGGGCCA	CASSSGTYNEQFF	1	4.688633373692354E-5	39	TCRBV05-06*01	TCRBV05	TCRBV05-06	01						unresolved		TCRBD01,TCRBD02	TCRBD01-01,TCRBD02-01		TCRBJ02-01*01	TCRBJ02	TCRBJ02-01	01				3	2	0	7	1	4	42	55	57	62	63	1	In	VDJ
GGAGTCGGCTGCTCCCTCCCAGACATCTGTGTACTTCTGTGCCAGCAGCGGCAGGGGACGGGGGCCGACGAGCAGTACGTCGGGCCG		1	4.41283141053398E-5	44	TCRBV06-01*01	TCRBV06	TCRBV06-01	01						unresolved		TCRBD01,TCRBD02	TCRBD01-01,TCRBD02-01		TCRBJ02-07*01	TCRBJ02	TCRBJ02-07	01				6	3	4	2	22	17	37	48	51	57	79	1	Out	VDJ
CTGTCGGCTGCTCCCTCCCAGACATCTGTGTACTTCTGTGCCAGCAGTTACGGAGGACAGCCGCAAGAGACCCAGTACTTCGGGCCA	CASSYGGQPQETQYF	1	3.0338215947421115E-5	45	TCRBV06-05*01	TCRBV06	TCRBV06-05	01				TCRBD01-01*01	TCRBD01	TCRBD01-01	01				TCRBJ02-05*01	TCRBJ02	TCRBJ02-05	01				2	3	1	5	3	2	36	51	54	60	63	1	In	VDJ
ATCCAGCAGGTAGTGCGAGGAGATTCGGCAGCTTATTTCTGTGCCAGCTCACCTCTGGGGGTCACCTACGAGCAGTACTTCGGGCCG	CASSPLGVTYEQYF	1	4.9644353368507274E-5	42	TCRBV18-01*01	TCRBV18	TCRBV18-01	01						unresolved		TCRBD01,TCRBD02	TCRBD01-01,TCRBD02-01		TCRBJ02-07*01	TCRBJ02	TCRBJ02-07	01				3	3	6	1	3	2	39	53	56	61	64	1	In	VDJ
GTGACCAGTGCCCATCCTGAAGACAGCAGCTTCTACATCTGCAGTGCAGGCGGGAGGGATGTGTCCGGGGAGCTGTTTTTTGGAGAA	CSAGGRDVSGELFF	1	4.41283141053398E-5	42	TCRBV20	TCRBV20	unresolved			TCRBV20-01,TCRBV20-or09_02		TCRBD02-01*02	TCRBD02	TCRBD02-01	02				TCRBJ02-02*01	TCRBJ02	TCRBJ02-02	01				6	2	7	0	6	6	39	47	49	58	64	1	In	VDJ
TTGGAGTCGGCTGCTCCCTCCCAAACATCTGTGTACTTCTGTGCCAGCAGTTACGGGACTAGCGGGAATGAGCAGTTCTTCGGGCCA	CASSYGTSGNEQFF	1	5.516039263167475E-5	42	TCRBV06	TCRBV06	unresolved			TCRBV06-02,TCRBV06-03		TCRBD02-01	TCRBD02	TCRBD02-01				01,02	TCRBJ02-01*01	TCRBJ02	TCRBJ02-01	01				2	0	0	4	0	7	39	-1	54	-1	66	1	In	VDJ
CAGCCCTCAGAACCCAGGGACTCAGCTGTGTACTTCTGTGCCAGCAGTTTTTTGGGTCAGTCGGGCACTGAAGCTTTCTTTGGACAA	CASSFLGQSGTEAFF	1	4.9644353368507274E-5	45	TCRBV12	TCRBV12	unresolved			TCRBV12-03,TCRBV12-04		TCRBD02-01	TCRBD02	TCRBD02-01				01,02	TCRBJ01-01*01	TCRBJ01	TCRBJ01-01	01				3	11	8	4	0	4	36	50	61	-1	65	1	In	VDJ
ACCCTGCAGCCAGAAGACTCGGCCCTGTATCTCTGCGCCAGCAGCCAGGGAGGGGGCGCATTCACAGATACGCAGTATTTTGGCCCA	CASSQGGGAFTDTQYF	1	4.688633373692354E-5	48	TCRBV04-03*01	TCRBV04	TCRBV04-03	01						unresolved		TCRBD01,TCRBD02	TCRBD01-01,TCRBD02-01		TCRBJ02-03*01	TCRBJ02	TCRBJ02-03	01				3	3	5	0	5	2	33	47	50	57	62	1	In	VDJ
TCGGCTGCTCCCTCCCAAACATCTGTGTACTTCTGTGCCAGCAGCAACAACATAGCGGGAGGTACGGATACGCAGTATTTTGGCCCA	CASSNNIAGGTDTQYF	1	5.2402373000091016E-5	48	TCRBV06	TCRBV06	unresolved			TCRBV06-02,TCRBV06-03		TCRBD02-01*02	TCRBD02	TCRBD02-01	02				TCRBJ02-03*01	TCRBJ02	TCRBJ02-03	01				6	8	5	1	4	6	33	44	52	62	66	1	In	VDJ
TCGCCCAGCCCCAACCAGACCTCTCTGTACTTCTGTGCCAGCAACTTTAGAGCTGCGGGAGGGCCCGATGAGCAGTTCTTCGGGCCA	CASNFRAAGGPDEQFF	1	5.791841226325849E-5	48	TCRBV27-01*01	TCRBV27	TCRBV27-01	01				TCRBD02-01*02	TCRBD02	TCRBD02-01	02				TCRBJ02-01*01	TCRBJ02	TCRBJ02-01	01				7	11	7	0	4	8	33	43	54	63	67	1	In	VDJ
GTGACATCGGCCCAAAAGAACCCGACAGCTTTCTATCTCTGTGCCAGTACAGGCTTTGCAACTAATGAAAAACTGTTTTTTGGCAGT	CASTGFATNEKLFF	1	8.549860857909586E-5	42	TCRBV19-01	TCRBV19	TCRBV19-01				01,02	TCRBD01-01*01	TCRBD01	TCRBD01-01	01				TCRBJ01-04*01	TCRBJ01	TCRBJ01-04	01				7	0	4	4	5	0	39	-1	49	53	58	1	In	VDJ
ACATCCGCTCACCAGGCCTGGGGGACGCAGCCATGTACCTGTGTGCCACCGGGCGGGAGTTACTACAATGAGCAGTTCTTCGGGCCA		1	4.41283141053398E-5	40	TCRBV15-01*01	TCRBV15	TCRBV15-01	01				TCRBD02-01*02	TCRBD02	TCRBD02-01	02				TCRBJ02-01*01	TCRBJ02	TCRBJ02-01	01				8	2	7	2	3	3	41	50	52	59	62	1	Out	VDJ
GGTGCAGCCTGCAGAACTGGAGGATTCTGGAGTTTATTTCTGTGCCAGCAGCCAAGATCGACGTCAGATACGCAGTATTTTGGCCCA		1	6.343445152642597E-5	41	TCRBV14-01*01	TCRBV14	TCRBV14-01	01						unresolved		TCRBD01,TCRBD02	TCRBD01-01,TCRBD02-01		TCRBJ02-03*01	TCRBJ02	TCRBJ02-03	01				0	2	2	7	2	4	40	57	59	62	64	1	Out	VDJ
AGTTCTAAGAAGCTCCTTCTCAGTGACTCTGGCTTCTATCTCTGTGCCTGGACCCCCGGTAGCTCAGATACGCAGTATTTTGGCCCA	CAWTPGSSDTQYF	1	1.9306137421086163E-5	39	TCRBV30-01*01	TCRBV30	TCRBV30-01	01				TCRBD02-01	TCRBD02	TCRBD02-01				01,02	TCRBJ02-03*01	TCRBJ02	TCRBJ02-03	01				4	7	5	7	1	4	42	52	59	63	64	1	In	VDJ
AACGCCTTGTTGCTGGGGGACTCGGCCCTGTATCTCTGTGCCAGCAGCTTGATAATCCGGGAAATCCCCGGCTACACCTTCGGTTCG	CASSLIIREIPGYTF	1	6.343445152642597E-5	45	TCRBV05-05*01	TCRBV05	TCRBV05-05	01				TCRBD02-01*02	TCRBD02	TCRBD02-01	02				TCRBJ01-02*01	TCRBJ01	TCRBJ01-02	01				1	6	8	3	7	8	36	51	57	62	69	1	In	VDJ
CGCACAGAGCAGCGGGACTCGGCCATGTATCGCTGTGCCAGCAGCTTAAGTACAGGGGGAATCACAGATACGCAGTATTTTGGCCCA	CASSLSTGGITDTQYF	1	4.9644353368507274E-5	48	TCRBV07-06*01	TCRBV07	TCRBV07-06	01				TCRBD01-01*01	TCRBD01	TCRBD01-01	01				TCRBJ02-03*01	TCRBJ02	TCRBJ02-03	01				2	3	3	1	3	2	33	48	51	59	62	1	In	VDJ
ACGATCCAGCGCACACAGCAGGAGGACTCGGCCGTGTATCTCTGTGCCAGCAGCCGGGACAGAGATCAGCCCCAGCATTTTGGTGAT	CASSRDRDQPQHF	1	5.791841226325849E-5	39	TCRBV07-02*01	TCRBV07	TCRBV07-02	01				TCRBD01-01*01	TCRBD01	TCRBD01-01	01				TCRBJ01-05*01	TCRBJ01	TCRBJ01-05	01				5	1	0	5	2	5	42	54	55	62	64	1	In	VDJ
CGCACACAGCAGGAGGACTCGGCCGTGTATCTCTGTGCCAGCAGCTTAGCACCGGGACAGGGCTTTGTAGGCTACACCTTCGGTTCG	CASSLAPGQGFVGYTF	1	5.516039263167475E-5	48	TCRBV07-02*01	TCRBV07	TCRBV07-02	01				TCRBD01-01*01	TCRBD01	TCRBD01-01	01				TCRBJ01-02*01	TCRBJ01	TCRBJ01-02	01				0	3	0	3	7	8	33	50	53	62	69	1	In	VDJ
ATTCAGCGCACAGAGCAGCGGGACTCAGCCATGTATCGCTGTGCTAGCAGCTTGACTAGCCTTGGCAGTGAGCAGTTCTTCGGGCCA	CASSLTSLGSEQFF	1	5.2402373000091016E-5	42	TCRBV07-07*01	TCRBV07	TCRBV07-07	01				TCRBD02-01	TCRBD02	TCRBD02-01				01,02	TCRBJ02-01*01	TCRBJ02	TCRBJ02-01	01				3	0	2	7	8	9	39	-1	53	60	68	1	In	VDJ
TCAGAACCCAGGGACTCAGCTGTGTACTTCTGTGCCAGCACCATTAATTTGTCGGTTAGGATCAGCCACGAGCAGTACTTCGGGCCG	CASTINLSVRISHEQYF	1	4.41283141053398E-5	51	TCRBV12	TCRBV12	unresolved			TCRBV12-03,TCRBV12-04				unresolved		TCRBD01,TCRBD02	TCRBD01-01,TCRBD02-01		TCRBJ02-07*01	TCRBJ02	TCRBJ02-07	01				7	18	1	8	6	5	30	40	58	61	67	1	In	VDJ
TCCCTGGAGCTTGGTGACTCTGCTGTGTATTTCTGTGCCAGCAGCCAAGGACTAGCGGGAGGACCCTACGAGCAGTACTTCGGGCCG	CASSQGLAGGPYEQYF	1	5.2402373000091016E-5	48	TCRBV03	TCRBV03	unresolved			TCRBV03-01,TCRBV03-02		TCRBD02-01*02	TCRBD02	TCRBD02-01	02				TCRBJ02-07*01	TCRBJ02	TCRBJ02-07	01				1	0	2	1	2	2	33	-1	49	62	64	1	In	VDJ
AAGATCCAGCCCTCAGAACCCAGGGACTCAGCTGTGTACTTCTGTGCCAGCAGTTCGGACCAAAATGAAAAACTGTTTTTTGGCAGT	CASSSDQNEKLFF	1	6.067643189484223E-5	39	TCRBV12	TCRBV12	unresolved			TCRBV12-03,TCRBV12-04				unresolved		TCRBD01,TCRBD02	TCRBD01-01,TCRBD02-01		TCRBJ01-04*01	TCRBJ01	TCRBJ01-04	01				4	1	1	7	3	5	42	55	56	60	63	1	In	VDJ
ATCCAGCGCACACAGCAGGAGGACTCCGCCGTGTATCTCTGTGCCAGCAGCTCGGACAGCCTCAATCAGCCCCAGCATTTTGGTGAT	CASSSDSLNQPQHF	1	4.688633373692354E-5	42	TCRBV07-08*01	TCRBV07	TCRBV07-08	01				TCRBD01-01*01	TCRBD01	TCRBD01-01	01				TCRBJ01-05*01	TCRBJ01	TCRBJ01-05	01				4	1	1	5	3	3	39	52	53	59	62	1	In	VDJ
CTGTCCCTAGAGTCTGCCATCCCCAACCAGACAGCTCTTTACTTCTGTGCCGTACAAGAAATGGACTATGGCTACACCTTCGGTTCG	CAVQEMDYGYTF	1	3.8612274842172325E-5	36	TCRBV24	TCRBV24	unresolved			TCRBV24-01,TCRBV24-or09_02		TCRBD01-01*01	TCRBD01	TCRBD01-01	01				TCRBJ01-02*01	TCRBJ01	TCRBJ01-02	01				12	2	3	6	8	3	45	51	53	56	64	1	In	VDJ
ACATCGGCCCAAAAGAACCCGACAGCTTTCTATCTCTGTGCCAGTAGTATAGCACACGGGGGACCGGGGCCCCAGCATTTTGGTGAT	CASSIAHGGPGPQHF	1	6.619247115800971E-5	45	TCRBV19-01	TCRBV19	TCRBV19-01				01,02	TCRBD02-01*01	TCRBD02	TCRBD02-01	01				TCRBJ01-05*01	TCRBJ01	TCRBJ01-05	01				1	4	8	2	6	9	36	52	56	62	68	1	In	VDJ
AGGATTCTGGAGTTTATTTCTGTGCCAGCAGCCAAGATCCCCGGGTAGGACCGGGACTAGGGATCCTACGAGCAGTACGTCGGGCCG		1	5.791841226325849E-5	61	TCRBV14-01*01	TCRBV14	TCRBV14-01	01				TCRBD02-01	TCRBD02	TCRBD02-01				01,02	TCRBJ02-07*01	TCRBJ02	TCRBJ02-07	01				0	15	0	8	19	17	20	37	52	60	79	1	Out	VDJ
CAGCGCACAGAGCAGGGGGACTCGGCCATGTATCTCTGTGCCAGCAGCTTAATCAACACGGGGACCGGGGAGCTGTTTTTTGGAGAA	CASSLINTGTGELFF	1	7.170851042117718E-5	45	TCRBV07-09	TCRBV07	TCRBV07-09				01,03	TCRBD02-01*01	TCRBD02	TCRBD02-01	01				TCRBJ02-02*01	TCRBJ02	TCRBJ02-02	01				2	7	8	3	0	5	36	51	58	-1	63	1	In	VDJ
TGAATGTGAACGCCTTGTTGCTGGGGGACTCGGCCCTGTATCTCTGTGCCAGCAGCTTGATGTGGACAGGACTGAGGCTTTGGACAA		1	7.170851042117718E-5	37	TCRBV05-05*01	TCRBV05	TCRBV05-05	01				TCRBD01-01*01	TCRBD01	TCRBD01-01	01				TCRBJ01-01*01	TCRBJ01	TCRBJ01-01	01				1	4	1	4	7	16	44	59	63	70	77	1	Out	VDJ
GAACCCAGGGACTCAGCTGTGTACTTCTGTGCCAGCAGTGGGGAGGGCAGCCCCTTCTCTGGGGCCAACGTCCTGACTTTCGGGGCC	CASSGEGSPFSGANVLTF	1	4.688633373692354E-5	54	TCRBV12	TCRBV12	unresolved			TCRBV12-03,TCRBV12-04		TCRBD02-01*02	TCRBD02	TCRBD02-01	02				TCRBJ02-06*01	TCRBJ02	TCRBJ02-06	01				5	1	9	0	9	0	27	39	40	47	56	1	In	VDJ
GTGACATCGGCCCAAAAGAACCCGACAGCTTTCTATCTCTGTGCCAGTAGTGAGGGACTAGCGGGATACGAGCAGTACTTCGGGCCG	CASSEGLAGYEQYF	1	6.343445152642597E-5	42	TCRBV19-01	TCRBV19	TCRBV19-01				01,02	TCRBD02-01*02	TCRBD02	TCRBD02-01	02				TCRBJ02-07*01	TCRBJ02	TCRBJ02-07	01				5	2	0	3	0	4	39	51	53	-1	66	1	In	VDJ
CCCTCCCAAACATCTGTGTACTTCTGTGCCAGCATCCCCGGGACAGGGGGACTCAGTTATAGCAATCAGCCCCAGCATTTTGGTGAT	CASIPGTGGLSYSNQPQHF	1	4.9644353368507274E-5	57	TCRBV06	TCRBV06	unresolved			TCRBV06-02,TCRBV06-03		TCRBD01-01*01	TCRBD01	TCRBD01-01	01				TCRBJ01-05*01	TCRBJ01	TCRBJ01-05	01				7	5	0	1	9	0	24	34	39	50	59	1	In	VDJ
TTCACTCTGAAGATCCGGTCCACAAAGCTGGAGGACTCAGCCATGTACTTCTGTGCCAGCGTCACTGGGACGCAGTATTTTGGCCCA	CASVTGTQYF	1	5.2402373000091016E-5	30	TCRBV02-01*01	TCRBV02	TCRBV02-01	01						unresolved		TCRBD01,TCRBD02	TCRBD01-01,TCRBD02-01		TCRBJ02-03*01	TCRBJ02	TCRBJ02-03	01				8	6	0	9	0	9	51	60	66	-1	69	1	In	VDJ
GCAGGGGGACTCGGCCATGTATCTCTGTGCCAGCAGCTTAAGTTAGGGACAGGGCCTACTGGAAAACCCAGGCAGTACTTCGGGCCG		1	6.067643189484223E-5	56	TCRBV07-09	TCRBV07	TCRBV07-09				01,03	TCRBD01-01*01	TCRBD01	TCRBD01-01	01				TCRBJ02-07*01	TCRBJ02	TCRBJ02-07	01				2	5	0	3	17	9	25	40	45	54	71	1	Out	VDJ
TGAAGATCCAGCGCACAGAGCAGGGGGACTCAGCTGTGTATCTCTGTGCCAGCAGCTTCCGACTGACACAAGCAGTTCTTCGGGCCA		1	6.067643189484223E-5	37	TCRBV07-04*01	TCRBV07	TCRBV07-04	01						unresolved		TCRBD01,TCRBD02	TCRBD01-01,TCRBD02-01		TCRBJ02-01*01	TCRBJ02	TCRBJ02-01	01				3	6	2	6	2	11	44	58	64	68	70	1	Out	VDJ
GTGACCAGTGCCCATCCTGAAGACAGCAGCTTCTACATCTGCAGTGCTGACCGGACAGGGTTTGCCAATGAGCAGTTCTTCGGGCCA	CSADRTGFANEQFF	1	4.137029447375607E-5	42	TCRBV20	TCRBV20	unresolved			TCRBV20-01,TCRBV20-or09_02		TCRBD01-01*01	TCRBD01	TCRBD01-01	01				TCRBJ02-01*01	TCRBJ02	TCRBJ02-01	01				5	4	1	3	5	6	39	48	52	60	65	1	In	VDJ
TTCCCGCTCAGGCTGGAGTTGGCTGCTCCCTCCCAGACATCTGTGTACTTCTGTGCCAGCGAGTCTGATACGCAGTATTTTGGCCCA	CASESDTQYF	1	5.791841226325849E-5	30	TCRBV06-06	TCRBV06	TCRBV06-06				01,02	TCRBD02-01*02	TCRBD02	TCRBD02-01	02				TCRBJ02-03*01	TCRBJ02	TCRBJ02-03	01				8	0	11	2	3	6	51	-1	60	63	66	1	In	VDJ
CTGGAGTCTGCCAGGCCCTCACATACCTCTCAGTACCTCTGTGCCAGCGTAGGGACAGCCCACACCGGGGAGCTGTTTTTTGGAGAA	CASVGTAHTGELFF	1	3.585425521058859E-5	42	TCRBV25-01*01	TCRBV25	TCRBV25-01	01				TCRBD01-01*01	TCRBD01	TCRBD01-01	01				TCRBJ02-02*01	TCRBJ02	TCRBJ02-02	01				8	3	0	5	3	3	39	48	51	58	61	1	In	VDJ
ATCCAGCCTGCAGAGCTTGGGGACTCGGCCGTGTATCTCTGTGCCAGCAGCTTAGTGACAGCCCAAGAGACCCAGTACTTCGGGCCA	CASSLVTAQETQYF	1	4.137029447375607E-5	42	TCRBV11-03*01	TCRBV11	TCRBV11-03	01				TCRBD01-01*01	TCRBD01	TCRBD01-01	01				TCRBJ02-05*01	TCRBJ02	TCRBJ02-05	01				1	1	2	5	1	1	39	55	56	61	62	1	In	VDJ
AAGATCCAGCGCACAGAGCGGGGGGACTCAGCCGTGTATCTCTGTGCCAGCAGCTTATCGGCAGCCTACGAGCAGTACTTCGGGCCG	CASSLSAAYEQYF	1	4.688633373692354E-5	39	TCRBV07-03*01	TCRBV07	TCRBV07-03	01						unresolved		TCRBD01,TCRBD02	TCRBD01-01,TCRBD02-01		TCRBJ02-07*01	TCRBJ02	TCRBJ02-07	01				2	4	4	5	0	2	42	57	61	-1	64	1	In	VDJ
CTGATCCTGGAGTCGCCCAGCCCCAACCAGACCTCTCTGTACTTCTGTGCCAGCAGTCCGGGGTTTAGTGAAGCTTTCTTTGGACAA	CASSPGFSEAFF	1	5.516039263167475E-5	36	TCRBV27-01*01	TCRBV27	TCRBV27-01	01				TCRBD02-01*01	TCRBD02	TCRBD02-01	01				TCRBJ01-01*01	TCRBJ01	TCRBJ01-01	01				5	1	8	3	5	7	45	57	58	63	68	1	In	VDJ
ATCCAGCGCACAGAGCAGCGGGACTCGGCCATGTATCGCTGTGCCAGCAGCAAGGGGGACGGGGCCAACGTCCTGACTTTCGGGGCC	CASSKGDGANVLTF	1	4.9644353368507274E-5	42	TCRBV07-06*01	TCRBV07	TCRBV07-06	01				TCRBD01-01*01	TCRBD01	TCRBD01-01	01				TCRBJ02-06*01	TCRBJ02	TCRBJ02-06	01				5	1	5	1	2	4	39	51	52	58	60	1	In	VDJ
TGGAGCTTGGTGACTCTGCTGTGTATTTCTGTGCCAGCAGCCCCACCCATCCCATTTTGGCATCATCAGCCCCAGCATTTTGGTGAT		1	5.516039263167475E-5	52	TCRBV03	TCRBV03	unresolved			TCRBV03-01,TCRBV03-02		TCRBD01-01*01	TCRBD01	TCRBD01-01	01				TCRBJ01-05*01	TCRBJ01	TCRBJ01-05	01				4	16	9	0	3	5	29	42	58	61	64	1	Out	VDJ
GAGTCCGCTACCAGCTCCCAGACATCTGTGTACTTCTGTGCCATCAGTGAGTCGACGGGGAGTCGTGAGGGCTACACCTTCGGTTCG	CAISESTGSREGYTF	1	6.343445152642597E-5	45	TCRBV10-03*01	TCRBV10	TCRBV10-03	01				TCRBD02-01	TCRBD02	TCRBD02-01				01,02	TCRBJ01-02*01	TCRBJ01	TCRBJ01-02	01				0	2	8	3	9	8	36	53	55	60	69	1	In	VDJ
GTGCCCATCCTGAAGACAGCAGCTTCTACATCTGCAGTGCTAGAGTCCGGGAAGTTGACGGCCAAAAACATTCAGTACTTCGGCGCC		1	4.137029447375607E-5	49	TCRBV20	TCRBV20	unresolved			TCRBV20-01,TCRBV20-or09_02		TCRBD02-01*02	TCRBD02	TCRBD02-01	02				TCRBJ02-04*01	TCRBJ02	TCRBJ02-04	01				1	2	8	3	8	1	32	45	47	52	60	1	Out	VDJ
CTCTGGAGCTGGGGGACTCAGCTTTGTATTTCTGTGCCAGCAGCGTAGACTAGCGGATGAGGTTACAATGAGCAGTTCTTCGGGCCA		1	3.8612274842172325E-5	49	TCRBV09-01	TCRBV09	TCRBV09-01				01,02	TCRBD02-01	TCRBD02	TCRBD02-01				01,02	TCRBJ02-01*01	TCRBJ02	TCRBJ02-01	01				0	0	3	5	7	4	32	-1	48	56	63	1	Out	VDJ
TAGTGCGAGGAGATTCGGCAGCTTATTTCTGTGCCAGCTCATTTCCGGGACATTTTCTTCTCTGGAAACACCATATATTTTGGAGAG		1	6.895049078959344E-5	52	TCRBV18-01*01	TCRBV18	TCRBV18-01	01				TCRBD01-01*01	TCRBD01	TCRBD01-01	01				TCRBJ01-03*01	TCRBJ01	TCRBJ01-03	01				5	5	0	6	7	0	29	41	46	52	59	1	Out	VDJ
CTGGAGCTTGGTGACTCTGCTGTGTATTTCTGTGCCAGCAGCCAAGGGATTAGAGCGTCCGGGGCCAACGTCCTGACTTTCGGGGCC	CASSQGIRASGANVLTF	1	5.516039263167475E-5	51	TCRBV03	TCRBV03	unresolved			TCRBV03-01,TCRBV03-02		TCRBD02-01	TCRBD02	TCRBD02-01				01,02	TCRBJ02-06*01	TCRBJ02	TCRBJ02-06	01				1	7	6	6	3	4	30	46	53	57	60	1	In	VDJ
CTAGAGTCTGCCATCCCCAACCAGACAGCTCTTTACTTCTGTGCCACCAGTAAGGGGGGGAGGACAGATACGCAGTATTTTGGCCCA	CATSKGGRTDTQYF	1	4.137029447375607E-5	42	TCRBV24	TCRBV24	unresolved			TCRBV24-01,TCRBV24-or09_02		TCRBD02-01*01	TCRBD02	TCRBD02-01	01				TCRBJ02-03*01	TCRBJ02	TCRBJ02-03	01				6	2	9	0	3	3	39	51	53	60	63	1	In	VDJ
TTCCCTGGAGCTTGGTGACTCTGCTGTGTATTTCTGTGCCAGCAGCCAAGATCAGGGTTTTGGGGCTATGGCTACACCTTCGGTTCG		1	4.9644353368507274E-5	47	TCRBV03	TCRBV03	unresolved			TCRBV03-01,TCRBV03-02		TCRBD01-01*01	TCRBD01	TCRBD01-01	01				TCRBJ01-02*01	TCRBJ01	TCRBJ01-02	01				0	1	4	3	8	4	34	51	52	57	65	1	Out	VDJ
GAGCTGGGGGACTCAGCTTTGTATTTCTGTGCCAGCAGCCCCCTTGGGGGGACTAGCGGGCCTAAAGAGACCCAGTACTTCGGGCCA	CASSPLGGTSGPKETQYF	1	2.7580196315837376E-5	54	TCRBV09-01	TCRBV09	TCRBV09-01				01,02	TCRBD02-01	TCRBD02	TCRBD02-01				01,02	TCRBJ02-05*01	TCRBJ02	TCRBJ02-05	01				4	9	0	4	4	3	27	39	48	60	64	1	In	VDJ
CTGGAGTCGGCTGCTCCCTCCCAGACATCTGTGTACTTCTGTGCCAGCAGTGCCGACAGGGTAGCCACTGAAGCTTTCTTTGGACAA	CASSADRVATEAFF	1	4.41283141053398E-5	42	TCRBV06-01*01	TCRBV06	TCRBV06-01	01				TCRBD01-01*01	TCRBD01	TCRBD01-01	01				TCRBJ01-01*01	TCRBJ01	TCRBJ01-01	01				4	2	2	3	4	4	39	52	54	61	65	1	In	VDJ
GTGAGCACCTTGGAGCTGGGGGACTCGGCCCTTTATCTTTGCGCCAGCGGTAAGGGGACAGGGAGAGAGACCCAGTACTTCGGGCCA	CASGKGTGRETQYF	1	3.0338215947421115E-5	42	TCRBV05-01*01	TCRBV05	TCRBV05-01	01				TCRBD01-01*01	TCRBD01	TCRBD01-01	01				TCRBJ02-05*01	TCRBJ02	TCRBJ02-05	01				7	6	0	3	2	4	39	48	54	63	65	1	In	VDJ
AATTCCCTGGAGCTTGGTGACTCTGCTGTGTATTTCTGTGCCAGCAGCCAGGATCAGGGATGGACAGATACGCAGTATTTTGGCCCA	CASSQDQGWTDTQYF	1	5.516039263167475E-5	45	TCRBV03	TCRBV03	unresolved			TCRBV03-01,TCRBV03-02		TCRBD01-01*01	TCRBD01	TCRBD01-01	01				TCRBJ02-03*01	TCRBJ02	TCRBJ02-03	01				3	4	4	3	4	3	36	50	54	59	63	1	In	VDJ
ACCTTGGAGCTGGGGGACTCGGCCCTTTATCTTTGCGCCAGCAGCTTGGACGGGACAGGGGTATACAATGAGCAGTTCTTCGGGCCA	CASSLDGTGVYNEQFF	1	3.8612274842172325E-5	48	TCRBV05-01*01	TCRBV05	TCRBV05-01	01				TCRBD01-01*01	TCRBD01	TCRBD01-01	01				TCRBJ02-01*01	TCRBJ02	TCRBJ02-01	01				0	2	0	2	2	4	33	49	51	61	63	1	In	VDJ
GAGTCGCCCAGCCCCAACCAGACCTCTCTGTACTTCTGTGCCAGCAGTTATCCCCGGGACAGCCGTCCGCCCCAGCATTTTGGTGAT	CASSYPRDSRPPQHF	1	4.688633373692354E-5	45	TCRBV27-01*01	TCRBV27	TCRBV27-01	01				TCRBD01-01*01	TCRBD01	TCRBD01-01	01				TCRBJ01-05*01	TCRBJ01	TCRBJ01-05	01				4	6	0	5	6	9	36	49	55	62	68	1	In	VDJ
CGTCTGCTGTACCCTCTCAGACATCTGTGTACTTCTGTGCCAGCAGGAGAGGTTAGCGGGGTCTCCTACGAGCAGTACTTCGGGCCG		1	4.9644353368507274E-5	46	TCRBV06-04	TCRBV06	TCRBV06-04				01,02	TCRBD02-01*01	TCRBD02	TCRBD02-01	01				TCRBJ02-07*01	TCRBJ02	TCRBJ02-07	01				6	7	5	3	1	0	35	46	53	61	62	1	Out	VDJ
CGCACAGAGCAGCGGGACTCAGCCATGTATCGCTGTGCTAGCAGCCCCCTCAGCGGCGGGAGTAACAATGAGCAGTTCTTCGGGCCA	CASSPLSGGSNNEQFF	1	4.9644353368507274E-5	48	TCRBV07-07*01	TCRBV07	TCRBV07-07	01				TCRBD02-01*02	TCRBD02	TCRBD02-01	02				TCRBJ02-01*01	TCRBJ02	TCRBJ02-01	01				5	10	7	2	2	5	33	45	55	62	64	1	In	VDJ
GCTCCCTCCCAGACATCTGTGTACTTCTGTGCCAGCAGTAATCGATTGCCGGGACAGGGGGCGAGAACTGAAGCTTTCTTTGGACAA	CASSNRLPGQGARTEAFF	1	4.41283141053398E-5	54	TCRBV06	TCRBV06	unresolved			TCRBV06-01,TCRBV06-05,TCRBV06-06		TCRBD01-01*01	TCRBD01	TCRBD01-01	01				TCRBJ01-01*01	TCRBJ01	TCRBJ01-01	01				5	11	0	0	4	5	27	39	50	62	66	1	In	VDJ
AGGCTGGAGTCGGCTGCTCCCTCCCAGACATCTGTGTACTTCTGTGCCAGCAGTGGCCGGGCCACCGGGGAGCTGTTTTTTGGAGAA	CASSGRATGELFF	1	4.9644353368507274E-5	39	TCRBV06-01*01	TCRBV06	TCRBV06-01	01						unresolved		TCRBD01,TCRBD02	TCRBD01-01,TCRBD02-01		TCRBJ02-02*01	TCRBJ02	TCRBJ02-02	01				4	3	8	0	0	4	42	55	58	-1	62	1	In	VDJ
AAGGTGCAGCCTGCAGAACTGGAGGATTCTGGAGTTTATTTCTGTGCCAGCAGTCACAAAACCAACTATGGCTACACCTTCGGTTCG	CASSHKTNYGYTF	1	5.516039263167475E-5	39	TCRBV14-01*01	TCRBV14	TCRBV14-01	01				TCRBD01-01*01	TCRBD01	TCRBD01-01	01				TCRBJ01-02*01	TCRBJ01	TCRBJ01-02	01				6	2	3	6	5	2	42	53	55	58	63	1	In	VDJ
CTAAACCTGAGCTCTCTGGAGCTGGGGGACTCAGCTTTGTATTTCTGTGCCAGCAGCAATGCTAAACAGTAGCAGTTCTTCGGGCCA	CASSNAKQ*QFF	1	3.585425521058859E-5	36	TCRBV09-01	TCRBV09	TCRBV09-01				01,02	TCRBD01-01*01	TCRBD01	TCRBD01-01	01				TCRBJ02-01*01	TCRBJ02	TCRBJ02-01	01				4	8	3	5	1	11	45	57	65	69	70	1	Stop	VDJ
CAGCAGCTTCTACATCTGCAGTGCTAGAAGGCTTAGGCTAACACAACGGGGGCAGGGTATAGCAATCAGCCCCAGCATTTTGGTGAT		1	3.585425521058859E-5	65	TCRBV20	TCRBV20	unresolved			TCRBV20-01,TCRBV20-or09_02				unresolved		TCRBD01,TCRBD02	TCRBD01-01,TCRBD02-01		TCRBJ01-05*01	TCRBJ01	TCRBJ01-05	01				2	19	6	0	6	0	16	28	47	53	59	1	Out	VDJ
TCCCTGGAGCTTGGTGACTCTGCTGTGTATTTCTGTGCCAGCAGCCGGGGGGGGGCACGAACCACAGATACGCAGTATTTTGGCCCA	CASSRGGARTTDTQYF	1	5.516039263167475E-5	48	TCRBV03	TCRBV03	unresolved			TCRBV03-01,TCRBV03-02		TCRBD02-01*01	TCRBD02	TCRBD02-01	01				TCRBJ02-03*01	TCRBJ02	TCRBJ02-03	01				4	0	9	0	9	2	33	-1	46	53	62	1	In	VDJ
CTGAGCTCTCTGGAGCTGGGGGACTCAGCTTTGTATTTCTGTGCCAGCAGCGCCCGAAGCTCCTACAATGAGCAGTTCTTCGGGCCA	CASSARSSYNEQFF	1	3.585425521058859E-5	42	TCRBV09-01	TCRBV09	TCRBV09-01				01,02			unresolved		TCRBD01,TCRBD02	TCRBD01-01,TCRBD02-01		TCRBJ02-01*01	TCRBJ02	TCRBJ02-01	01				3	3	2	8	2	0	39	52	55	57	59	1	In	VDJ
ACATCGGCCCAAAAGAACCCGACAGCTTTCTATCTCTGTGCCAGTACTCCTCTCGGGGCGAGAACCGGGGAGCTGTTTTTTGGAGAA	CASTPLGARTGELFF	1	7.446653005276092E-5	45	TCRBV19-01	TCRBV19	TCRBV19-01				01,02			unresolved		TCRBD01,TCRBD02	TCRBD01-01,TCRBD02-01		TCRBJ02-02*01	TCRBJ02	TCRBJ02-02	01				7	8	7	0	4	5	36	46	54	59	63	1	In	VDJ
ATCCAGCAGGTAGTGCGAGGAGATTCGGCAGCTTATTTCTGTGCCAGCTCACCACCGGGGGGACAAGAGACCCAGTACTTCGGGCCA	CASSPPGGQETQYF	1	4.137029447375607E-5	42	TCRBV18-01*01	TCRBV18	TCRBV18-01	01				TCRBD02-01*01	TCRBD02	TCRBD02-01	01				TCRBJ02-05*01	TCRBJ02	TCRBJ02-05	01				0	0	9	1	1	2	39	-1	56	62	63	1	In	VDJ
TTGGAGTCGGCTGCTCCCTCCCAAACATCTGTGTACTTCTGTGCCAGCGTTGGGGGGTCTGGGGCCAACGTCCTGACTTTCGGGGCC	CASVGGSGANVLTF	1	4.688633373692354E-5	42	TCRBV06	TCRBV06	unresolved			TCRBV06-02,TCRBV06-03		TCRBD02-01*01	TCRBD02	TCRBD02-01	01				TCRBJ02-06*01	TCRBJ02	TCRBJ02-06	01				8	3	9	1	0	1	39	48	51	-1	57	1	In	VDJ
CAGCAGGTAGTGCGAGGAGATTCGGCAGCTTATTTCTGTGCCAGCTCACCATTTAGTCGGGCAGGGGATGGCTACACCTTCGGTTCG	CASSPFSRAGDGYTF	1	4.688633373692354E-5	45	TCRBV18-01*01	TCRBV18	TCRBV18-01	01				TCRBD01-01*01	TCRBD01	TCRBD01-01	01				TCRBJ01-02*01	TCRBJ01	TCRBJ01-02	01				2	10	4	2	0	6	36	51	61	-1	67	1	In	VDJ
AATCCTGTCCTCAGAACCGGGAGACACGGCACTGTATCTCTGCGCCAGCAGTCAAGTCCAACTGGTGAAAAACTGTTTTTTGGCAGT		1	6.619247115800971E-5	41	TCRBV23-01*01	TCRBV23	TCRBV23-01	01				TCRBD02-01	TCRBD02	TCRBD02-01				01,02	TCRBJ01-04*01	TCRBJ01	TCRBJ01-04	01				2	5	3	10	2	7	40	55	60	63	65	1	Out	VDJ
AACCAGACAGCTCTTTACTTCTGTGCCACCGGGGGGGAGACAGGGGGAGGCCTAGCGGTCTCCTACAATGAGCAGTTCTTCGGGCCA	CATGGETGGGLAVSYNEQFF	1	4.41283141053398E-5	60	TCRBV24	TCRBV24	unresolved			TCRBV24-01,TCRBV24-or09_02		TCRBD01-01*01	TCRBD01	TCRBD01-01	01				TCRBJ02-01*01	TCRBJ02	TCRBJ02-01	01				9	8	2	1	12	0	21	30	38	47	59	1	In	VDJ
CGGTCCACAAAGCTGGAGGACTCAGCCATGTACTTCTGTGCCGGGGGACCGGGGAGGATAGAGAGCTATGAGCAGTTCTTCGGGCCA	CAGGPGRIESYEQFF	1	5.2402373000091016E-5	45	TCRBV02-01*01	TCRBV02	TCRBV02-01	01				TCRBD02-01*02	TCRBD02	TCRBD02-01	02				TCRBJ02-01*01	TCRBJ02	TCRBJ02-01	01				11	9	9	1	10	8	36	42	51	57	67	1	In	VDJ
AGCTCCTTGGAGCTGGGGGACTCAGCCCTGTACTTCTGTGCCAGCAGCTTCGGTAGGGCACTGAACACTGAAGCTTTCTTTGGACAA	CASSFGRALNTEAFF	1	4.688633373692354E-5	45	TCRBV13-01*01	TCRBV13	TCRBV13-01	01						unresolved		TCRBD01,TCRBD02	TCRBD01-01,TCRBD02-01		TCRBJ01-01*01	TCRBJ01	TCRBJ01-01	01				3	4	5	3	3	0	36	50	54	58	61	1	In	VDJ
CTCTGTAGTCTGCTGCCTCCTCCCAGACATCTGTATATTTCTGCGCCAGCAGTGACGGGACGGTCAAACGAGCAGTACTTCGGGCCG		1	5.791841226325849E-5	40	TCRBV10-01	TCRBV10	TCRBV10-01				01,02			unresolved		TCRBD01,TCRBD02	TCRBD01-01,TCRBD02-01		TCRBJ02-07*01	TCRBJ02	TCRBJ02-07	01				3	1	0	7	6	5	41	55	56	61	67	1	Out	VDJ
ACAAAGCTGGAGGACTCAGCCATGTACTTCTGTGCCAGCAGTGACTCCCGTAGGCAGGCAACTAATGAAAAACTGTTTTTTGGCAGT	CASSDSRRQATNEKLFF	1	6.067643189484223E-5	51	TCRBV02-01*01	TCRBV02	TCRBV02-01	01				TCRBD01-01*01	TCRBD01	TCRBD01-01	01				TCRBJ01-04*01	TCRBJ01	TCRBJ01-04	01				3	10	4	4	0	0	30	44	54	-1	58	1	In	VDJ
CTGGAGTCGCCCAGCCCCAACCAGACCTCTCTGTACTTCTGTGCCAGCAGTTTGAGGGGTATGAACACTGAAGCTTTCTTTGGACAA	CASSLRGMNTEAFF	1	4.9644353368507274E-5	42	TCRBV27-01*01	TCRBV27	TCRBV27-01	01						unresolved		TCRBD01,TCRBD02	TCRBD01-01,TCRBD02-01		TCRBJ01-01*01	TCRBJ01	TCRBJ01-01	01				3	1	5	2	2	0	39	53	54	59	61	1	In	VDJ
TCGCCCAGCCCCAACCAGACCTCTCTGTACTTCTGTGCCAGCAGTTTGACTAGCGGAATCTCCTACAATGAGCAGTTCTTCGGGCCA	CASSLTSGISYNEQFF	1	5.2402373000091016E-5	48	TCRBV27-01*01	TCRBV27	TCRBV27-01	01				TCRBD02-01	TCRBD02	TCRBD02-01				01,02	TCRBJ02-01*01	TCRBJ02	TCRBJ02-01	01				3	0	2	5	3	0	33	-1	47	56	59	1	In	VDJ
CAGAACCGGGAGACACGGCACTGTATCTCTGCGCCAGCAGTCAATCCCGTCGGCCGGTATAGCAATCAGCCCCAGCATTTTGGTGAT		1	4.9644353368507274E-5	52	TCRBV23-01*01	TCRBV23	TCRBV23-01	01						unresolved		TCRBD01,TCRBD02	TCRBD01-01,TCRBD02-01		TCRBJ01-05*01	TCRBJ01	TCRBJ01-05	01				0	5	9	0	5	0	29	46	51	54	59	1	Out	VDJ
GGGTTGGAGTCGGCTGCTCCCTCCCAAACATCTGTGTACTTCTGTGCCAGCAGTTGGCGGCGACAAGAGACCCAGTACTTCGGGCCA	CASSWRRQETQYF	1	4.137029447375607E-5	39	TCRBV06	TCRBV06	unresolved			TCRBV06-02,TCRBV06-03		TCRBD02-01	TCRBD02	TCRBD02-01				01,02	TCRBJ02-05*01	TCRBJ02	TCRBJ02-05	01				4	1	7	5	3	2	42	55	56	60	63	1	In	VDJ
AGCACCTTGGAGCTGGGGGACTCGGCCCTTTATCTTTGCGCCAGCAGCTTGCTGGGACAGGGGCCCACTGAAGCTTTCTTTGGACAA	CASSLLGQGPTEAFF	1	3.585425521058859E-5	45	TCRBV05-01*01	TCRBV05	TCRBV05-01	01				TCRBD01-01*01	TCRBD01	TCRBD01-01	01				TCRBJ01-01*01	TCRBJ01	TCRBJ01-01	01				1	2	0	2	2	4	36	51	53	63	65	1	In	VDJ
CCCTCAGAACCCAGGGACTCAGCTGTGTACTTCTGTGCCAGCAGTTTTGGTGAGTGGAGCTCCTACAATGAGCAGTTCTTCGGGCCA	CASSFGEWSSYNEQFF	1	4.9644353368507274E-5	48	TCRBV12	TCRBV12	unresolved			TCRBV12-03,TCRBV12-04		TCRBD02-01*02	TCRBD02	TCRBD02-01	02				TCRBJ02-01*01	TCRBJ02	TCRBJ02-01	01				3	8	10	2	0	0	33	47	55	-1	59	1	In	VDJ
TCTCACTGTGACATCGGCCCAAAAGAACCCGACAGCTTTCTATCTCTGTGCCAGTAGTCTTACGGGGATGGCTACACCTTCGGTTCG		1	6.067643189484223E-5	35	TCRBV19-01	TCRBV19	TCRBV19-01				01,02	TCRBD02-01*01	TCRBD02	TCRBD02-01	01				TCRBJ01-02*01	TCRBJ01	TCRBJ01-02	01				5	4	8	3	0	6	46	58	62	-1	67	1	Out	VDJ
ATCCAGCGCACAGAGCAGGGGGACTCGGCCATGTATCTCTGTGCCAGCAGCCTAAGGGAGTTCCAAGAGACCCAGTACTTCGGGCCA	CASSLREFQETQYF	1	5.2402373000091016E-5	42	TCRBV07-09	TCRBV07	TCRBV07-09				01,03	TCRBD02-01*02	TCRBD02	TCRBD02-01	02				TCRBJ02-05*01	TCRBJ02	TCRBJ02-05	01				5	4	9	2	2	1	39	51	55	60	62	1	In	VDJ
CAGCAGGTAGTGCGAGGAGATTCGGCAGCTTATTTCTGTGCCAGCTCACCGGGACCCAACTCTGGAAACACCATATATTTTGGAGAG	CASSPGPNSGNTIYF	1	6.895049078959344E-5	45	TCRBV18-01*01	TCRBV18	TCRBV18-01	01						unresolved		TCRBD01,TCRBD02	TCRBD01-01,TCRBD02-01		TCRBJ01-03*01	TCRBJ01	TCRBJ01-03	01				3	0	0	7	4	0	36	-1	50	55	59	1	In	VDJ
ACAGAGCAGGGGGACTCGGCCATGTATCTCTGTGCCAGCAGCTTCACCCTAGCGGGAGAGTCCTACAATGAGCAGTTCTTCGGGCCA	CASSFTLAGESYNEQFF	1	6.619247115800971E-5	51	TCRBV07-09	TCRBV07	TCRBV07-09				01,03	TCRBD02-01*02	TCRBD02	TCRBD02-01	02				TCRBJ02-01*01	TCRBJ02	TCRBJ02-01	01				3	4	4	2	2	1	30	44	48	58	60	1	In	VDJ
CTGGAGTCGGCTGCTCCCTCCCAGACATCTGTGTACTTCTGTGCCAGCAGCCAAGCGTCGGACGGCTACGAGCAGTACTTCGGGCCG	CASSQASDGYEQYF	1	4.137029447375607E-5	42	TCRBV06-01*01	TCRBV06	TCRBV06-01	01						unresolved		TCRBD01,TCRBD02	TCRBD01-01,TCRBD02-01		TCRBJ02-07*01	TCRBJ02	TCRBJ02-07	01				6	9	1	7	2	3	39	50	59	63	65	1	In	VDJ
CAGCGCACACAGCAGGAGGACTCGGCCGTGTATCTCTGTGCCAGCAGCACCGGGGCTAGCGGGGTGTACGAGCAGTACTTCGGGCCG	CASSTGASGVYEQYF	1	5.2402373000091016E-5	45	TCRBV07-02*01	TCRBV07	TCRBV07-02	01				TCRBD02-01*01	TCRBD02	TCRBD02-01	01				TCRBJ02-07*01	TCRBJ02	TCRBJ02-07	01				5	7	4	3	2	4	36	48	55	64	66	1	In	VDJ
AACGCCTTGGAGCTGGACGACTCGGCCCTGTATCTCTGTGCCAGCAGCTTGTACGTATCTGGGGCCAACGTCCTGACTTTCGGGGCC	CASSLYVSGANVLTF	1	4.41283141053398E-5	45	TCRBV05-04*01	TCRBV05	TCRBV05-04	01						unresolved		TCRBD01,TCRBD02	TCRBD01-01,TCRBD02-01		TCRBJ02-06*01	TCRBJ02	TCRBJ02-06	01				1	1	3	7	3	1	36	51	52	54	57	1	In	VDJ
AAGATCCAGCCCTCAGAACCCAGGGACTCAGCTGTGTACTTCTGTGCCAGCAGTTTTGGGGGCGCGGGAGGCTACACCTTCGGTTCG	CASSFGGAGGYTF	1	4.137029447375607E-5	39	TCRBV12	TCRBV12	unresolved			TCRBV12-03,TCRBV12-04				unresolved		TCRBD01,TCRBD02	TCRBD01-01,TCRBD02-01		TCRBJ01-02*01	TCRBJ01	TCRBJ01-02	01				3	1	6	0	6	8	42	56	57	63	69	1	In	VDJ
GCTGGGGGACTCGGCCCTTTATCTTTGCGCCAGCCGCTATTTGACTAGCGGGTCAGCCGCTCCTACAATGAGCAGTTCTTCGGGCCA		1	3.8612274842172325E-5	56	TCRBV05-01*01	TCRBV05	TCRBV05-01	01				TCRBD02-01	TCRBD02	TCRBD02-01				01,02	TCRBJ02-01*01	TCRBJ02	TCRBJ02-01	01				3	4	2	4	7	0	25	38	42	52	59	1	Out	VDJ
CGGTCCACAAAGCTGGAGGACTCAGCCATGTACTTCTGTGCCAGGGTAGAGGTCCTTTAAATGTCCTACGAGCAGTACGTCGGGCCG	CARVEVL*MSYEQYV	1	4.41283141053398E-5	45	TCRBV02-01*01	TCRBV02	TCRBV02-01	01				TCRBD02-01*02	TCRBD02	TCRBD02-01	02				TCRBJ02-07*01	TCRBJ02	TCRBJ02-07	01				9	4	11	1	27	17	36	44	48	52	79	1	Stop	VDJ
ACATCGGCCCAAAAGAACCCGACAGCTTTCTATCTCTGTGCCAGTAGTCCTAGGGCGGGGAACCACAATGAGCAGTTCTTCGGGCCA	CASSPRAGNHNEQFF	1	6.895049078959344E-5	45	TCRBV19-01	TCRBV19	TCRBV19-01				01,02	TCRBD02-01*01	TCRBD02	TCRBD02-01	01				TCRBJ02-01*01	TCRBJ02	TCRBJ02-01	01				5	6	7	3	4	5	36	48	54	60	64	1	In	VDJ
CAGCGCACACAGCAGGAGGACTCGGCCGTGTATCTCTGTGCCAGCAGCTACCGACAGGGAGGGGATCAGCCCCAGCATTTTGGTGAT	CASSYRQGGDQPQHF	1	5.516039263167475E-5	45	TCRBV07-02*01	TCRBV07	TCRBV07-02	01						unresolved		TCRBD01,TCRBD02	TCRBD01-01,TCRBD02-01		TCRBJ01-05*01	TCRBJ01	TCRBJ01-05	01				4	3	2	3	5	5	36	49	52	59	64	1	In	VDJ
CAGTGACCAGTGCCCATCCTGAAGACAGCAGCTTCTACATCTGCAGTGCCACGGGGGTCCTAGGCAGATACGCAGTATTTTGGCCCA		1	3.8612274842172325E-5	40	TCRBV20	TCRBV20	unresolved			TCRBV20-01,TCRBV20-or09_02		TCRBD02-01*01	TCRBD02	TCRBD02-01	01				TCRBJ02-03*01	TCRBJ02	TCRBJ02-03	01				6	2	8	2	7	4	41	49	51	57	64	1	Out	VDJ
TCCCTGGAGCTTGGTGACTCTGCTGTGTATTTCTGTGCCAGCAGCCAAGACCCCCCTGGGACACGGAATGAAGCTTTCTTTGGACAA	CASSQDPPGTRNEAFF	1	5.516039263167475E-5	48	TCRBV03	TCRBV03	unresolved			TCRBV03-01,TCRBV03-02		TCRBD01-01*01	TCRBD01	TCRBD01-01	01				TCRBJ01-01*01	TCRBJ01	TCRBJ01-01	01				0	7	0	6	5	7	33	50	57	63	68	1	In	VDJ
ACATCGGCCCAAAAGAACCCGACAGCTTTCTATCTCTGTGCCAGTACCCTAGAGGGGGTTGGCAATCAGCCCCAGCATTTTGGTGAT	CASTLEGVGNQPQHF	1	6.343445152642597E-5	45	TCRBV19-01	TCRBV19	TCRBV19-01				01,02	TCRBD01-01*01	TCRBD01	TCRBD01-01	01				TCRBJ01-05*01	TCRBJ01	TCRBJ01-05	01				7	6	5	1	3	2	36	46	52	58	61	1	In	VDJ
CGGTCCACAAAGCTGGAGGACTCAGCCATGTACTTCTGTGCCAGCAACCAGCGGGAGATGAGGTCCGGGGAGCTGTTTTTTGGAGAA	CASNQREMRSGELFF	1	5.516039263167475E-5	45	TCRBV02-01*01	TCRBV02	TCRBV02-01	01				TCRBD02-01*02	TCRBD02	TCRBD02-01	02				TCRBJ02-02*01	TCRBJ02	TCRBJ02-02	01				7	3	6	2	7	6	36	46	49	57	64	1	In	VDJ
AAGATCCAGCCTGCAAAGCTTGAGGACTCGGCCGTGTATCTCTGTGCCAGCCCTCGACTTGGGGGCGGGCGGCAGTTCTTCGGGCCA	CASPRLGGGRQFF	1	4.688633373692354E-5	39	TCRBV11-02*02	TCRBV11	TCRBV11-02	02				TCRBD01-01*01	TCRBD01	TCRBD01-01	01				TCRBJ02-01*01	TCRBJ02	TCRBJ02-01	01				8	9	6	0	5	12	42	51	60	66	71	1	In	VDJ
ATCCAGCGCACAGAGCAGGGGGACTCGGCCATGTATCTCTGTGCCAGCAGCCGATCGGGGCGGGGCTACGAGCAGTACTTCGGGCCG	CASSRSGRGYEQYF	1	5.791841226325849E-5	42	TCRBV07-09	TCRBV07	TCRBV07-09				01,03	TCRBD02-01*01	TCRBD02	TCRBD02-01	01				TCRBJ02-07*01	TCRBJ02	TCRBJ02-07	01				5	8	7	3	0	3	39	51	59	-1	65	1	In	VDJ
CAGCGCACACAGCAGGAGGACTCGGCCGTGTATCTCTGTGCCAGCAGCCCGGGGACTAGCGAACTCTACGAGCAGTACGTCGGGCCG	CASSPGTSELYEQYV	1	5.2402373000091016E-5	45	TCRBV07-02*01	TCRBV07	TCRBV07-02	01				TCRBD02-01	TCRBD02	TCRBD02-01				01,02	TCRBJ02-07*01	TCRBJ02	TCRBJ02-07	01				5	3	0	6	18	17	36	48	51	61	79	1	In	VDJ
AACCTGAGCTCTCTGGAGCTGGGGGACTCAGCTTTGTATTTCTGTGCCAGCAGCGTGGGCCAATCCGGGGAGCTGTTTTTTGGAGAA	CASSVGQSGELFF	1	3.8612274842172325E-5	39	TCRBV09-01	TCRBV09	TCRBV09-01				01,02	TCRBD01-01*01	TCRBD01	TCRBD01-01	01				TCRBJ02-02*01	TCRBJ02	TCRBJ02-02	01				2	0	8	0	4	6	42	-1	56	60	64	1	In	VDJ
AATTCCCTGGAGCTTGGTGACTCTGCTGTGTATTTCTGTGCCAGCAGCCAGCCCCCTGGCGGGAGATTTGAGCAGTTCTTCGGGCCA	CASSQPPGGRFEQFF	1	5.791841226325849E-5	45	TCRBV03	TCRBV03	unresolved			TCRBV03-01,TCRBV03-02		TCRBD02-01*02	TCRBD02	TCRBD02-01	02				TCRBJ02-01*01	TCRBJ02	TCRBJ02-01	01				3	8	7	2	3	9	36	50	58	65	68	1	In	VDJ
CCCTCAGAACCCAGGGACTCAGCTGTGTACTTCTGTGCCAGCAGTTTTGAGGCTAGCGGGATTGGCAATGAGCAGTTCTTCGGGCCA	CASSFEASGIGNEQFF	1	4.9644353368507274E-5	48	TCRBV12	TCRBV12	unresolved			TCRBV12-03,TCRBV12-04		TCRBD02-01*02	TCRBD02	TCRBD02-01	02				TCRBJ02-01*01	TCRBJ02	TCRBJ02-01	01				3	5	4	3	4	6	33	47	52	61	65	1	In	VDJ
GTGACATCGGCCCAAAAGAACCCGACAGCTTTCTATCTCTGTGCCAGTAGTAAGTGGGAGGGCCGGGATACGCAGTATTTTGGCCCA	CASSKWEGRDTQYF	1	6.619247115800971E-5	42	TCRBV19-01	TCRBV19	TCRBV19-01				01,02	TCRBD02-01*02	TCRBD02	TCRBD02-01	02				TCRBJ02-03*01	TCRBJ02	TCRBJ02-03	01				4	3	9	0	4	6	39	52	55	62	66	1	In	VDJ
TTTCCTCTCACTGTGACATCGGCCCAAAAGAACCCGACAGCTTTCTATCTCTGTGCCAGCGCGGGTCTTGAGCAGTTCTTCGGGCCA	CASAGLEQFF	1	6.895049078959344E-5	30	TCRBV19-01	TCRBV19	TCRBV19-01				01,02	TCRBD02-01	TCRBD02	TCRBD02-01				01,02	TCRBJ02-01*01	TCRBJ02	TCRBJ02-01	01				9	1	7	4	3	9	51	59	60	65	68	1	In	VDJ
ACTCTGGAGTCCGCTACCAGCTCCCAGACATCTGTGTACTTCTGTGCCTCGAACGATTTGGGGGGCACTGAAGCTTTCTTTGGACAA	CASNDLGGTEAFF	1	6.619247115800971E-5	39	TCRBV10-03*01	TCRBV10	TCRBV10-03	01				TCRBD02-01*01	TCRBD02	TCRBD02-01	01				TCRBJ01-01*01	TCRBJ01	TCRBJ01-01	01				11	11	9	1	0	4	42	48	59	-1	65	1	In	VDJ
TCGGCTGCTCCCTCCCAAACATCTGTGTACTTCTGTGCCAGCAGTCAAACTACCCTGAGCTCCTACAATGAGCAGTTCTTCGGGCCA	CASSQTTLSSYNEQFF	1	5.2402373000091016E-5	48	TCRBV06	TCRBV06	unresolved			TCRBV06-02,TCRBV06-03		TCRBD02-01	TCRBD02	TCRBD02-01				01,02	TCRBJ02-01*01	TCRBJ02	TCRBJ02-01	01				5	3	3	9	7	0	33	45	48	52	59	1	In	VDJ
TCCCTAGAGTCTGCCATCCCCAACCAGACAGCTCTTTACTTCTGTGCCACCAGTGAGCCCTATCCGGGGACCCAGTACTTCGGGCCA	CATSEPYPGTQYF	1	3.3096235579004854E-5	39	TCRBV24	TCRBV24	unresolved			TCRBV24-01,TCRBV24-or09_02		TCRBD02-01	TCRBD02	TCRBD02-01				01,02	TCRBJ02-05*01	TCRBJ02	TCRBJ02-05	01				4	8	8	4	0	7	42	56	64	-1	68	1	In	VDJ
GCTACCAGCTCCCAGACATCTGTGTACTTCTGTGCCATCAGTGACACTAGCGGGAGGCTCTCCTACAATGAGCAGTTCTTCGGGCCA	CAISDTSGRLSYNEQFF	1	7.170851042117718E-5	51	TCRBV10-03*01	TCRBV10	TCRBV10-03	01				TCRBD02-01*02	TCRBD02	TCRBD02-01	02				TCRBJ02-01*01	TCRBJ02	TCRBJ02-01	01				3	1	3	1	2	0	30	44	45	57	59	1	In	VDJ
TCGGCCCAAAAGAACCCGACAGCTTTCTATCTCTGTGCCAGTAGCCCGTTGACAGGGGGCGGGAGTCAGCCCCAGCATTTTGGTGAT	CASSPLTGGGSQPQHF	1	6.343445152642597E-5	48	TCRBV19-01	TCRBV19	TCRBV19-01				01,02	TCRBD01-01*01	TCRBD01	TCRBD01-01	01				TCRBJ01-05*01	TCRBJ01	TCRBJ01-05	01				6	6	2	0	5	6	33	44	50	60	65	1	In	VDJ
AGCTCTCTGGAGCTGGGGGACTCAGCTTTGTATTTCTGTGCCAGCAGCGTAGCTCCCAGGGGCACCGGGGAGCTGTTTTTTGGAGAA	CASSVAPRGTGELFF	1	3.8612274842172325E-5	45	TCRBV09-01	TCRBV09	TCRBV09-01				01,02	TCRBD01-01*01	TCRBD01	TCRBD01-01	01				TCRBJ02-02*01	TCRBJ02	TCRBJ02-02	01				0	4	4	2	0	4	36	52	56	-1	62	1	In	VDJ
CAGTGACCAGTGCCCATCCTGAAGACAGCAGCTTCTACATCTGCAGTGCCTACGGACTTGTGATCCTACGAGCAGTACGTCGGGCCG		1	3.585425521058859E-5	40	TCRBV20	TCRBV20	unresolved			TCRBV20-01,TCRBV20-or09_02		TCRBD02-01	TCRBD02	TCRBD02-01				01,02	TCRBJ02-07*01	TCRBJ02	TCRBJ02-07	01				6	4	1	10	21	17	41	49	53	58	79	1	Out	VDJ
CTGGAGTCGCCCAGCCCCAACCAGACCTCTCTGTACTTCTGTGCCAGCATGAGGCGGCGGGAGGGTGAGCCGCAGTACTTCGGGCCG	CASMRRREGEPQYF	1	4.688633373692354E-5	42	TCRBV27-01*01	TCRBV27	TCRBV27-01	01				TCRBD02-01*02	TCRBD02	TCRBD02-01	02				TCRBJ02-07*01	TCRBJ02	TCRBJ02-07	01				7	7	7	0	6	9	39	49	56	65	71	1	In	VDJ
CCAGTCCACGGAGTCAGGGGACACAGCACTGTATTTCTGTGCCAGCAGCTTAAGAGGTGGAGCAATCAGCCCCAGCATTTTGGTGAT		1	7.446653005276092E-5	44	TCRBV21-01*01	TCRBV21	TCRBV21-01	01				TCRBD02-01*02	TCRBD02	TCRBD02-01	02				TCRBJ01-05*01	TCRBJ01	TCRBJ01-05	01				5	4	11	1	3	1	37	49	53	57	60	1	Out	VDJ
CACCAGGCCTGGGGGACGCAGCCATGTACCTGTGTGCCACCACCCACCTCCCGACTAGCGGTGGACAATGAGCAGTTCTTCGGGCCA		1	4.137029447375607E-5	49	TCRBV15-01*01	TCRBV15	TCRBV15-01	01				TCRBD02-01	TCRBD02	TCRBD02-01				01,02	TCRBJ02-01*01	TCRBJ02	TCRBJ02-01	01				7	10	2	5	3	5	32	42	52	61	64	1	Out	VDJ
GTGCGAGGAGATTCGGCAGCTTATTTCTGTGCCAGCTCACCAGTCATCCAGGCCCCCAGGAGCTCCTACGAGCAGTACTTCGGGCCG	CASSPVIQAPRSSYEQYF	1	4.688633373692354E-5	54	TCRBV18-01*01	TCRBV18	TCRBV18-01	01						unresolved		TCRBD01,TCRBD02	TCRBD01-01,TCRBD02-01		TCRBJ02-07*01	TCRBJ02	TCRBJ02-07	01				2	6	4	4	10	0	27	42	48	52	62	1	In	VDJ
CCCTCAGAACCCAGGGACTCAGCTGTGTACTTCTGTGCCAGCAACCTTTTGGGTGGGATCAGCACAGATACGCAGTATTTTGGCCCA	CASNLLGGISTDTQYF	1	4.688633373692354E-5	48	TCRBV12	TCRBV12	unresolved			TCRBV12-03,TCRBV12-04				unresolved		TCRBD01,TCRBD02	TCRBD01-01,TCRBD02-01		TCRBJ02-03*01	TCRBJ02	TCRBJ02-03	01				7	11	0	8	2	0	33	43	54	58	60	1	In	VDJ
ACCAGTGCCCATCCTGAAGACAGCAGCTTCTACATCTGCAGTGCCCCGGCAGCTCCCATAGGCACAGATACGCAGTATTTTGGCCCA	CSAPAAPIGTDTQYF	1	3.8612274842172325E-5	45	TCRBV20	TCRBV20	unresolved			TCRBV20-01,TCRBV20-or09_02				unresolved		TCRBD01,TCRBD02	TCRBD01-01,TCRBD02-01		TCRBJ02-03*01	TCRBJ02	TCRBJ02-03	01				6	5	4	5	9	1	36	44	49	52	61	1	In	VDJ
TTGGAGCTGGGGGACTCAGCCCTGTACTTCTGTGCCAGCAGGCGGGCATGAGTACAAAGTCGGGCCAACGTCCTGACTTTCGGGGCC	CASRRA*VQSRANVLTF	1	4.688633373692354E-5	51	TCRBV13-01*01	TCRBV13	TCRBV13-01	01				TCRBD02-01	TCRBD02	TCRBD02-01				01,02	TCRBJ02-06*01	TCRBJ02	TCRBJ02-06	01				6	0	7	4	15	5	30	-1	41	46	61	1	Stop	VDJ
CTGAGTTCTAAGAAGCTCCTTCTCAGTGACTCTGGCTTCTATCTCTGTGCCTGGGGTAGTGGGACAGATACGCAGTATTTTGGCCCA	CAWGSGTDTQYF	1	1.9306137421086163E-5	36	TCRBV30-01*01	TCRBV30	TCRBV30-01	01						unresolved		TCRBD01,TCRBD02	TCRBD01-01,TCRBD02-01		TCRBJ02-03*01	TCRBJ02	TCRBJ02-03	01				5	6	0	9	0	3	45	54	60	-1	63	1	In	VDJ
AAGATCCAGCCTGCAAAGCTTGAGGACTCGGCCGTGTATCTCTGTGCCAGCAGCTTATGGCAGACCTACGAGCAGTACTTCGGGCCG	CASSLWQTYEQYF	1	4.137029447375607E-5	39	TCRBV11-02*02	TCRBV11	TCRBV11-02	02				TCRBD01-01*01	TCRBD01	TCRBD01-01	01				TCRBJ02-07*01	TCRBJ02	TCRBJ02-07	01				2	3	4	5	1	2	42	57	60	63	64	1	In	VDJ
GCCTGCAGAGCTTGGGGACTCGGCCGTGTATCTCTGTGCCACCTAGCCGGGGACAGACAAACTAATGAAAAACTGTTTTTTGGCAGT		1	5.791841226325849E-5	47	TCRBV11-03*01	TCRBV11	TCRBV11-03	01				TCRBD01-01*01	TCRBD01	TCRBD01-01	01				TCRBJ01-04*01	TCRBJ01	TCRBJ01-04	01				10	8	0	5	3	1	34	41	49	56	59	1	Out	VDJ
TCCGCTACCAGCTCCCAGACATCTGTGTACTTCTGTGCCATCAGTGGACAGGTTAGCCGGGACACCGGGGAGCTGTTTTTTGGAGAA	CAISGQVSRDTGELFF	1	7.446653005276092E-5	48	TCRBV10-03*01	TCRBV10	TCRBV10-03	01				TCRBD01-01*01	TCRBD01	TCRBD01-01	01				TCRBJ02-02*01	TCRBJ02	TCRBJ02-02	01				4	0	2	4	9	3	33	-1	46	52	61	1	In	VDJ
ACACAGCAGGAGGACTCCGCCGTGTATCTCTGTGCCAGCAGCTTAGGGGAAGGACTAGCGGGGACCGAGACCCAGTACTTCGGGCCA	CASSLGEGLAGTETQYF	1	3.8612274842172325E-5	51	TCRBV07-08*01	TCRBV07	TCRBV07-08	01				TCRBD02-01*01	TCRBD02	TCRBD02-01	01				TCRBJ02-05*01	TCRBJ02	TCRBJ02-05	01				1	5	1	3	3	5	30	46	51	63	66	1	In	VDJ
CCCTCAGAACCCAGGGACTCAGCTGTGTACTTCTGTGCCAGCAGTTGGGGCGCAGCGGGAGTTGTAAATGAGCAGTTCTTCGGGCCA	CASSWGAAGVVNEQFF	1	4.9644353368507274E-5	48	TCRBV12	TCRBV12	unresolved			TCRBV12-03,TCRBV12-04		TCRBD02-01*02	TCRBD02	TCRBD02-01	02				TCRBJ02-01*01	TCRBJ02	TCRBJ02-01	01				4	7	6	2	5	7	33	46	53	61	66	1	In	VDJ
AGAGCAGGGGGACTCGGCCATGTATCTCTGTGCCAGCAGACCACCACGAGAGGACAGGGGGCACTCTATGGCTACACCTTCGGTTCG		1	5.516039263167475E-5	53	TCRBV07-09	TCRBV07	TCRBV07-09				01,03	TCRBD01-01*01	TCRBD01	TCRBD01-01	01				TCRBJ01-02*01	TCRBJ01	TCRBJ01-02	01				6	12	1	0	3	4	28	39	51	62	65	1	Out	VDJ
ACCTTGGAGCTGGGGGACTCGGCCCTTTATCTTTGCGCCAGCAGCGCCGGCCGGGGGGGGTTGGACACTGAAGCTTTCTTTGGACAA	CASSAGRGGLDTEAFF	1	3.585425521058859E-5	48	TCRBV05-01*01	TCRBV05	TCRBV05-01	01				TCRBD02-01*01	TCRBD02	TCRBD02-01	01				TCRBJ01-01*01	TCRBJ01	TCRBJ01-01	01				4	6	8	0	5	3	33	45	51	59	64	1	In	VDJ
TCCAGCAGGTAGTGCGAGGAGATTCGGCAGCTTATTTCTGTGCCAGCTCACCAAGGGGGGGTAGGTACTGAAGCTTTCTTTGGACAA		1	5.2402373000091016E-5	43	TCRBV18-01*01	TCRBV18	TCRBV18-01	01				TCRBD02-01*01	TCRBD02	TCRBD02-01	01				TCRBJ01-01*01	TCRBJ01	TCRBJ01-01	01				2	1	9	0	5	5	38	53	54	61	66	1	Out	VDJ
ACCCTGCAGCCAGAAGACTCGGCCCTGTATCTCTGCGCCAGCAGCCCGCTAGCGGGGTTTTCCTACAATGAGCAGTTCTTCGGGCCA	CASSPLAGFSYNEQFF	1	4.688633373692354E-5	48	TCRBV04-03*01	TCRBV04	TCRBV04-03	01				TCRBD02-01*01	TCRBD02	TCRBD02-01	01				TCRBJ02-01*01	TCRBJ02	TCRBJ02-01	01				4	2	4	3	3	1	33	46	48	57	60	1	In	VDJ
AGTCAGCTGCTCCCTCTCAGACTTCTGTTTACTTCTGTGCCAGCAGTTACGGTCCGGCCTCTGAGCTATGGCTACACCTTCGGTTCG		1	4.137029447375607E-5	46	TCRBV06-07*01	TCRBV06	TCRBV06-07	01						unresolved		TCRBD01,TCRBD02	TCRBD01-01,TCRBD02-01		TCRBJ01-02*01	TCRBJ01	TCRBJ01-02	01				2	5	9	0	7	4	35	50	55	58	65	1	Out	VDJ
CTGCTGTACCCTCTCAGACATCTGTGTACTTCTGTGCCAGCAAACCCGAACAGGGGGGGGAACACCGGGGAGCTGTTTTTTGGAGAA		1	6.067643189484223E-5	49	TCRBV06-04	TCRBV06	TCRBV06-04				01,02	TCRBD01-01*01	TCRBD01	TCRBD01-01	01				TCRBJ02-02*01	TCRBJ02	TCRBJ02-02	01				7	7	3	1	2	1	32	42	49	57	59	1	Out	VDJ
GCCTTGGAGCTGGACGACTCGGCCCTGTATCTCTGTGCCAGCAGCAGGACTAGCGGGCAGAACACCGGGGAGCTGTTTTTTGGAGAA	CASSRTSGQNTGELFF	1	4.9644353368507274E-5	48	TCRBV05-04*01	TCRBV05	TCRBV05-04	01				TCRBD02-01	TCRBD02	TCRBD02-01				01,02	TCRBJ02-02*01	TCRBJ02	TCRBJ02-02	01				4	1	1	4	2	1	33	45	46	57	59	1	In	VDJ
GCCCAAAAGAACCCGACAGCTTTCTATCTCTGTGCCAGTAGTACGACAGGGGGTGATACTGGGGCCAACGTCCTGACTTTCGGGGCC	CASSTTGGDTGANVLTF	1	6.619247115800971E-5	51	TCRBV19-01	TCRBV19	TCRBV19-01				01,02	TCRBD01-01*01	TCRBD01	TCRBD01-01	01				TCRBJ02-06*01	TCRBJ02	TCRBJ02-06	01				4	1	2	1	5	2	30	43	44	53	58	1	In	VDJ
ACAGTGACCAGTGCCCATCCTGAAGACAGCAGCTTCTACATCTGCAGTGCTAGACCACAGGAGTGGGATGGCTACACCTTCGGTTCG	CSARPQEWDGYTF	1	3.3096235579004854E-5	39	TCRBV20	TCRBV20	unresolved			TCRBV20-01,TCRBV20-or09_02		TCRBD01-01*01	TCRBD01	TCRBD01-01	01				TCRBJ01-02*01	TCRBJ01	TCRBJ01-02	01				2	2	3	4	6	6	42	54	56	61	67	1	In	VDJ
CCCTCAGAACCCAGGGACTCAGCTGTGTACTTCTGTGCCAGCAGTCCCCGGACTAGCGGGAGTTACAATGAGCAGTTCTTCGGGCCA	CASSPRTSGSYNEQFF	1	4.9644353368507274E-5	48	TCRBV12	TCRBV12	unresolved			TCRBV12-03,TCRBV12-04		TCRBD02-01*02	TCRBD02	TCRBD02-01	02				TCRBJ02-01*01	TCRBJ02	TCRBJ02-01	01				5	4	1	2	1	4	33	45	49	62	63	1	In	VDJ
GAGTCGGCTGCTCCCTCCCAGACATCTGTGTACTTCTGTGCCAGCAGTGTAGGGGTTGGGATGAACACTGAAGCTTTCTTTGGACAA	CASSVGVGMNTEAFF	1	4.41283141053398E-5	45	TCRBV06-01*01	TCRBV06	TCRBV06-01	01				TCRBD01-01*01	TCRBD01	TCRBD01-01	01				TCRBJ01-01*01	TCRBJ01	TCRBJ01-01	01				4	1	5	2	6	0	36	49	50	55	61	1	In	VDJ
AGATCCAGTCCACGGAGTCAGGGGACACAGCACTGTATTTCTGTGCCAGCAGCAAGCCCCCGGGACCACGAGCAGTACGTCGGGCCG		1	7.170851042117718E-5	40	TCRBV21-01*01	TCRBV21	TCRBV21-01	01						unresolved		TCRBD01,TCRBD02	TCRBD01-01,TCRBD02-01		TCRBJ02-07*01	TCRBJ02	TCRBJ02-07	01				3	6	0	7	13	17	41	55	61	66	79	1	Out	VDJ
GACTCAGCTTTGTATTTCTGTGCCAGCAGCGTAGCTGGGTCCGGGTCGGGCAGGGGGCTTTCTGACAATGAGCAGTTCTTCGGGCCA	CASSVAGSGSGRGLSDNEQFF	1	3.585425521058859E-5	63	TCRBV09-01	TCRBV09	TCRBV09-01				01,02	TCRBD01-01*01	TCRBD01	TCRBD01-01	01				TCRBJ02-01*01	TCRBJ02	TCRBJ02-01	01				0	16	4	0	6	5	18	34	50	58	64	1	In	VDJ
GTGACATCGGCCCAAAAGAACCCGACAGCTTTCTATCTCTGTGCCAGTAGTCCACGGACAGGGCGAGAGACCCAGTACTTCGGGCCA	CASSPRTGRETQYF	1	5.516039263167475E-5	42	TCRBV19-01	TCRBV19	TCRBV19-01				01,02	TCRBD01-01*01	TCRBD01	TCRBD01-01	01				TCRBJ02-05*01	TCRBJ02	TCRBJ02-05	01				5	4	1	3	2	4	39	51	55	63	65	1	In	VDJ
AATTCCCTGGAGCTTGGTGACTCTGCTGTGTATTTCTGTGCCAGCAGCCAAGATGTGGGACAGTCCCGCGGCTACACCTTCGGTTCG	CASSQDVGQSRGYTF	1	4.9644353368507274E-5	45	TCRBV03	TCRBV03	unresolved			TCRBV03-01,TCRBV03-02		TCRBD01-01*01	TCRBD01	TCRBD01-01	01				TCRBJ01-02*01	TCRBJ01	TCRBJ01-02	01				0	3	0	5	6	8	36	53	56	63	69	1	In	VDJ
TTGGAGATCCAGCGCACAGAGCAGGGGGACTCGGCCATGTATCTCTGTGCCAGCAGCTTAGAGGGTGAAAAACTGTTTTTTGGCAGT	CASSLEGEKLFF	1	7.722454968434465E-5	36	TCRBV07-09	TCRBV07	TCRBV07-09				01,03			unresolved		TCRBD01,TCRBD02	TCRBD01-01,TCRBD02-01		TCRBJ01-04*01	TCRBJ01	TCRBJ01-04	01				1	0	5	3	0	7	45	-1	61	-1	65	1	In	VDJ
CCAGCCTGCAGAGCTTGGGGACTCGGCCGTGTATCTCTGGGCGCGACGGGGAGGCCACAGGGCGTCCTCGTCCTGACTTTCGGGGCC		1	4.41283141053398E-5	44	TCRBV11-03*01	TCRBV11	TCRBV11-03	01						unresolved		TCRBD01,TCRBD02	TCRBD01-01,TCRBD02-01		TCRBJ02-06*01	TCRBJ02	TCRBJ02-06	01				15	17	3	3	6	12	37	39	56	62	68	1	Out	VDJ
CTGACAGTGACCAGTGCCCATCCTGAAGACAGCAGCTTCTACATCTGCAGTGCTAGAGCCGGGGATACTGAAGCTTTCTTTGGACAA	CSARAGDTEAFF	1	3.8612274842172325E-5	36	TCRBV20	TCRBV20	unresolved			TCRBV20-01,TCRBV20-or09_02		TCRBD02-01*01	TCRBD02	TCRBD02-01	01				TCRBJ01-01*01	TCRBJ01	TCRBJ01-01	01				1	1	8	3	2	5	45	58	59	64	66	1	In	VDJ
ACAGTGACCAGTGCCCATCCTGAAGACAGCAGCTTCTACATCTGCAGTGCCTAGGAAAGGGGGCGATACGAGCAGTACGTCGGGCCG	CSA*ERGRYEQYV	1	3.585425521058859E-5	39	TCRBV20	TCRBV20	unresolved			TCRBV20-01,TCRBV20-or09_02		TCRBD01-01*01	TCRBD01	TCRBD01-01	01				TCRBJ02-07*01	TCRBJ02	TCRBJ02-07	01				6	7	5	0	15	17	42	50	57	64	79	1	Stop	VDJ
ATCCGGTCCACAAAGCTGGAGGACTCAGCCATGTACTTCTGTGCCAGCAGCCAGGACAGTAACACCGGGGAGCTGTTTTTTGGAGAA	CASSQDSNTGELFF	1	5.516039263167475E-5	42	TCRBV02-01*01	TCRBV02	TCRBV02-01	01				TCRBD01-01*01	TCRBD01	TCRBD01-01	01				TCRBJ02-02*01	TCRBJ02	TCRBJ02-02	01				6	3	1	5	1	2	39	50	53	59	60	1	In	VDJ
ACCAGTGCCCATCCTGAAGACAGCAGCTTCTACATCTGCAGTGCTACCTCGACAATATATAGCAATCAGCCCCAGCATTTTGGTGAT	CSATSTIYSNQPQHF	1	3.585425521058859E-5	45	TCRBV20	TCRBV20	unresolved			TCRBV20-01,TCRBV20-or09_02		TCRBD01-01*01	TCRBD01	TCRBD01-01	01				TCRBJ01-05*01	TCRBJ01	TCRBJ01-05	01				4	4	2	6	5	0	36	46	50	54	59	1	In	VDJ
GAGCTGGGGGACTCGGCCCTTTATCTTTGCGCCAGCAGCTCTGGACTAGCGGGAGGTCGATCCACAGATACGCAGTATTTTGGCCCA	CASSSGLAGGRSTDTQYF	1	3.585425521058859E-5	54	TCRBV05-01*01	TCRBV05	TCRBV05-01	01				TCRBD02-01*02	TCRBD02	TCRBD02-01	02				TCRBJ02-03*01	TCRBJ02	TCRBJ02-03	01				3	2	1	1	6	2	27	40	42	56	62	1	In	VDJ
CTGGAGTCGCCCAGCCCCAACCAGACCTCTCTGTACTTCTGTGCCAGCAGTTTCATAGAGGGCCGGCGCCCCCAGCATTTTGGTGAT	CASSFIEGRRPQHF	1	4.688633373692354E-5	42	TCRBV27-01*01	TCRBV27	TCRBV27-01	01				TCRBD02-01*02	TCRBD02	TCRBD02-01	02				TCRBJ01-05*01	TCRBJ01	TCRBJ01-05	01				3	4	11	0	7	10	39	53	57	62	69	1	In	VDJ
ACATCAATTCCCTGGAGCTTGGTGACTCTGCTGTGTATTTCTGTGCCAGCAGCCGACTCAGGGGGAGACGAGCAGTACGTCGGGCCG		1	4.9644353368507274E-5	40	TCRBV03	TCRBV03	unresolved			TCRBV03-01,TCRBV03-02		TCRBD01-01*01	TCRBD01	TCRBD01-01	01				TCRBJ02-07*01	TCRBJ02	TCRBJ02-07	01				4	4	4	1	14	17	41	54	58	65	79	1	Out	VDJ
TCGGCTGCTCCCTCCCAGACATCTGTGTACTTCTGTGCCAGCAGTTACAAGGGCGGGAGCTCCTACAATGAGCAGTTCTTCGGGCCA	CASSYKGGSSYNEQFF	1	3.8612274842172325E-5	48	TCRBV06-05*01	TCRBV06	TCRBV06-05	01				TCRBD02-01*02	TCRBD02	TCRBD02-01	02				TCRBJ02-01*01	TCRBJ02	TCRBJ02-01	01				2	4	7	2	0	0	33	48	52	-1	59	1	In	VDJ
CCTGAAGACAGCAGCTTCTACATCTGCAGTGCCATCGGAGGCGGGAGATCGGGACATCAGGGGACAGATACGCAGTATTTTGGCCCA	CSAIGGGRSGHQGTDTQYF	1	3.8612274842172325E-5	57	TCRBV20	TCRBV20	unresolved			TCRBV20-01,TCRBV20-or09_02		TCRBD02-01*02	TCRBD02	TCRBD02-01	02				TCRBJ02-03*01	TCRBJ02	TCRBJ02-03	01				6	8	7	2	16	3	24	32	40	47	63	1	In	VDJ
ACCAGTGCCCATCCTGAAGACAGCAGCTTCTACATCTGCAGTGCTGGAAAAGCGGGAGTGGGGTACAATGAGCAGTTCTTCGGGCCA	CSAGKAGVGYNEQFF	1	3.8612274842172325E-5	45	TCRBV20	TCRBV20	unresolved			TCRBV20-01,TCRBV20-or09_02		TCRBD02-01*02	TCRBD02	TCRBD02-01	02				TCRBJ02-01*01	TCRBJ02	TCRBJ02-01	01				5	5	6	2	5	4	36	45	50	58	63	1	In	VDJ
AATTCCCTGGAGCTTGGTGACTCTGCTGTGTATTTCTGTGCCAGCAGCCAAGATGGCGGGAGGGGCGATGAGCAGTTCTTCGGGCCA	CASSQDGGRGDEQFF	1	5.791841226325849E-5	45	TCRBV03	TCRBV03	unresolved			TCRBV03-01,TCRBV03-02		TCRBD02-01*02	TCRBD02	TCRBD02-01	02				TCRBJ02-01*01	TCRBJ02	TCRBJ02-01	01				0	2	7	0	3	8	36	53	55	64	67	1	In	VDJ
CACAGCAGGAGGACTCGGCCGTGTATCTCTGTGCCAGCAGCCTCAGGTAGGGACTAGCGGGAGCTGAGGGAGCAGTACTTCGGGCCG		1	5.2402373000091016E-5	52	TCRBV07-02*01	TCRBV07	TCRBV07-02	01				TCRBD02-01*02	TCRBD02	TCRBD02-01	02				TCRBJ02-07*01	TCRBJ02	TCRBJ02-07	01				5	8	0	2	6	7	29	41	49	63	69	1	Out	VDJ
CTGAGCTCTCTGGAGCTGGGGGACTCAGCTTTGTATTTCTGTGCCAGCAGCGAGGGAGTAATGGGGGAGACCCAGTACTTCGGGCCA	CASSEGVMGETQYF	1	2.7580196315837376E-5	42	TCRBV09-01	TCRBV09	TCRBV09-01				01,02	TCRBD02-01*02	TCRBD02	TCRBD02-01	02				TCRBJ02-05*01	TCRBJ02	TCRBJ02-05	01				3	1	9	2	8	5	39	52	53	58	66	1	In	VDJ
GACCAGTGCCCATCCTGAAGACAGCAGCTTCTACATCTGCAGTGAGAGCCGACAGGGGTTGGCACAGATACGCAGTATTTTGGCCCA		1	3.8612274842172325E-5	44	TCRBV20	TCRBV20	unresolved			TCRBV20-01,TCRBV20-or09_02		TCRBD01-01*01	TCRBD01	TCRBD01-01	01				TCRBJ02-03*01	TCRBJ02	TCRBJ02-03	01				7	6	2	2	3	1	37	44	50	58	61	1	Out	VDJ
CACACCCTGCAGCCAGAAGACTCGGCCCTGTATCTCTGCGCCAGCAGCCAAGCCCGGACAGGGGGGCAGCCCCAGCATTTTGGTGAT	CASSQARTGGQPQHF	1	4.137029447375607E-5	45	TCRBV04-03*01	TCRBV04	TCRBV04-03	01				TCRBD01-01*01	TCRBD01	TCRBD01-01	01				TCRBJ01-05*01	TCRBJ01	TCRBJ01-05	01				1	3	1	1	1	7	36	52	55	65	66	1	In	VDJ
AGCTGGGGGACTCGGCCCTTTATCTTTGCGCCAGCAGCTTGGGGCGACTAGCGGGAGGGACGTGTAGAGACCCAGTACTTCGGGCCA		1	3.0338215947421115E-5	55	TCRBV05-01*01	TCRBV05	TCRBV05-01	01				TCRBD02-01*02	TCRBD02	TCRBD02-01	02				TCRBJ02-05*01	TCRBJ02	TCRBJ02-05	01				0	3	2	0	6	4	26	42	45	59	65	1	Out	VDJ
CTGCAGAACTGGAGGATTCTGGAGTTTATTTCTGTGCCAGCAGCCAAGAAGACGGACGCCAACTCGCGAGGCTACACCTTCGGTTCG		1	5.516039263167475E-5	49	TCRBV14-01*01	TCRBV14	TCRBV14-01	01						unresolved		TCRBD01,TCRBD02	TCRBD01-01,TCRBD02-01		TCRBJ01-02*01	TCRBJ01	TCRBJ01-02	01				0	4	1	7	12	8	32	49	53	57	69	1	Out	VDJ
ATGAATGTGAGCACCTTGGAGCTGGGGGACTCGGCCCTTTATCTTTGCGCCAGCAGCTATGACGGAGAGACCCAGTACTTCGGGCCA	CASSYDGETQYF	1	3.0338215947421115E-5	36	TCRBV05-01*01	TCRBV05	TCRBV05-01	01						unresolved		TCRBD01,TCRBD02	TCRBD01-01,TCRBD02-01		TCRBJ02-05*01	TCRBJ02	TCRBJ02-05	01				3	2	2	7	2	4	45	58	60	63	65	1	In	VDJ
AACGCCTTGGAGCTGGACGACTCGGCCCTGTATCTCTGTGCCAGCAGCTTGGATCCGCTATCCACAGATACGCAGTATTTTGGCCCA	CASSLDPLSTDTQYF	1	4.41283141053398E-5	45	TCRBV05-04*01	TCRBV05	TCRBV05-04	01				TCRBD02-01	TCRBD02	TCRBD02-01				01,02	TCRBJ02-03*01	TCRBJ02	TCRBJ02-03	01				0	5	4	9	2	2	36	52	57	60	62	1	In	VDJ
GTGAACGCCTTGGAGCTGGACGACTCGGCCCTGTATCTCTGTGCCAGCAGCTCGGGACAGCGTGGAAACACCATATATTTTGGAGAG	CASSSGQRGNTIYF	1	6.067643189484223E-5	42	TCRBV05-04*01	TCRBV05	TCRBV05-04	01				TCRBD01-01*01	TCRBD01	TCRBD01-01	01				TCRBJ01-03*01	TCRBJ01	TCRBJ01-03	01				3	1	0	5	2	3	39	52	53	60	62	1	In	VDJ
AGGCTGCTGTCGGCTGCTCCCTCCCAGACATCTGTGTACTTCTGTGCCAGCAGTTACGGTAGGGAGGGAGGCTACACCTTCGGTTCG	CASSYGREGGYTF	1	3.3096235579004854E-5	39	TCRBV06-05*01	TCRBV06	TCRBV06-05	01				TCRBD02-01*02	TCRBD02	TCRBD02-01	02				TCRBJ01-02*01	TCRBJ01	TCRBJ01-02	01				2	4	9	0	1	8	42	57	61	68	69	1	In	VDJ
AGATCCAGTCCACGGAGTCAGGGGACACAGCACTGTATTTCTGTGCCAGCTGGGCTAGCGGAGACCTACGAGCAGTACGTCGGGCCG		1	7.170851042117718E-5	40	TCRBV21-01*01	TCRBV21	TCRBV21-01	01				TCRBD02-01	TCRBD02	TCRBD02-01				01,02	TCRBJ02-07*01	TCRBJ02	TCRBJ02-07	01				8	4	4	5	18	17	41	50	54	61	79	1	Out	VDJ
CTGAAGATCCGGTCCACAAAGCTGGAGGACTCAGCCATGTACTTCTGTGCCAGCAGGACAACTAGCGGGATAGAGTTCTTCGGGCCA	CASRTTSGIEFF	1	5.2402373000091016E-5	36	TCRBV02-01*01	TCRBV02	TCRBV02-01	01				TCRBD02-01*02	TCRBD02	TCRBD02-01	02				TCRBJ02-01*01	TCRBJ02	TCRBJ02-01	01				6	4	3	3	3	14	45	56	60	70	73	1	In	VDJ
CCCAGCCCCAACCAGACCTCTCTGTACTTCTGTGCCAGTCAGACCGTTACAGGGTGGAATAGCAATCAGCCCCAGCATTTTGGTGAT	CASQTVTGWNSNQPQHF	1	4.688633373692354E-5	51	TCRBV27-01*01	TCRBV27	TCRBV27-01	01				TCRBD01-01*01	TCRBD01	TCRBD01-01	01				TCRBJ01-05*01	TCRBJ01	TCRBJ01-05	01				9	10	3	3	5	0	30	38	48	54	59	1	In	VDJ
ATCCAGCGCACAGAGCGGGGGGACTCAGCCGTGTATCTCTGTGCCAGCAGCCTGAACGGGCTCACAGATACGCAGTATTTTGGCCCA	CASSLNGLTDTQYF	1	4.688633373692354E-5	42	TCRBV07-03*01	TCRBV07	TCRBV07-03	01						unresolved		TCRBD01,TCRBD02	TCRBD01-01,TCRBD02-01		TCRBJ02-03*01	TCRBJ02	TCRBJ02-03	01				5	6	8	0	1	2	39	51	57	61	62	1	In	VDJ
TCGGCCCAAAAGAACCCGACAGCTTTCTATCTCTGTGCCAGTTCCCGGGGAGGAGGGTCTGGGGCCAACGTCCTGACTTTCGGGGCC	CASSRGGGSGANVLTF	1	6.619247115800971E-5	48	TCRBV19-01	TCRBV19	TCRBV19-01				01,02	TCRBD02-01*02	TCRBD02	TCRBD02-01	02				TCRBJ02-06*01	TCRBJ02	TCRBJ02-06	01				8	5	9	1	4	1	33	42	47	53	57	1	In	VDJ
TTGGAGATCCAGCGCACAGAGCAGGGGGACTCGGCCATGTATCTCTGTGCCCTAGGAGGGGGCAATCAGCCCCAGCATTTTGGTGAT	CALGGGNQPQHF	1	5.791841226325849E-5	36	TCRBV07-09	TCRBV07	TCRBV07-09				01,03	TCRBD02-01*02	TCRBD02	TCRBD02-01	02				TCRBJ01-05*01	TCRBJ01	TCRBJ01-05	01				11	3	10	0	1	2	45	51	54	60	61	1	In	VDJ
GTGACATCGGCCCAAAAGAACCCGACAGCTTTCTATCTCTGTGCCAGTGGGACTAGCGGGACATACAATGAGCAGTTCTTCGGGCCA	CASGTSGTYNEQFF	1	6.895049078959344E-5	42	TCRBV19-01	TCRBV19	TCRBV19-01				01,02	TCRBD02-01*02	TCRBD02	TCRBD02-01	02				TCRBJ02-01*01	TCRBJ02	TCRBJ02-01	01				8	0	0	3	2	4	39	-1	48	61	63	1	In	VDJ
GAGTCCGCTACCAGCTCCCAGACATCTGTGTACTTCTGTGCCATCGAGGGGACAGGGGGCAGGGGCTATGGCTACACCTTCGGTTCG	CAIEGTGGRGYGYTF	1	6.067643189484223E-5	45	TCRBV10-03*01	TCRBV10	TCRBV10-03	01				TCRBD01-01*01	TCRBD01	TCRBD01-01	01				TCRBJ01-02*01	TCRBJ01	TCRBJ01-02	01				8	3	0	0	5	4	36	45	48	60	65	1	In	VDJ
GTGACATCGGCCCAAAAGAACCCGACAGCTTTCTATCTCTGTGCCAGTAGTATGGGACGGAAGAACACTGAAGCTTTCTTTGGACAA	CASSMGRKNTEAFF	1	6.619247115800971E-5	42	TCRBV19-01	TCRBV19	TCRBV19-01				01,02			unresolved		TCRBD01,TCRBD02	TCRBD01-01,TCRBD02-01		TCRBJ01-01*01	TCRBJ01	TCRBJ01-01	01				3	0	0	7	4	1	39	-1	53	58	62	1	In	VDJ
ACCAGTGCCCATCCTGAAGACAGCAGCTTCTACATCTGCAGTGCCAAACTCGCCGGACAGCTTAACTATGGCTACACCTTCGGTTCG	CSAKLAGQLNYGYTF	1	3.3096235579004854E-5	45	TCRBV20	TCRBV20	unresolved			TCRBV20-01,TCRBV20-or09_02		TCRBD01-01*01	TCRBD01	TCRBD01-01	01				TCRBJ01-02*01	TCRBJ01	TCRBJ01-02	01				6	10	1	5	2	1	36	44	54	60	62	1	In	VDJ
GAGCTTGGTGACTCTGCTGTGTATTTCTGTGCCAGCAGCCAAGATCGAGGGACTAGCGGGAGGTGAGAGACCCAGTACTTCGGGCCA	CASSQDRGTSGR*ETQYF	1	4.688633373692354E-5	54	TCRBV03	TCRBV03	unresolved			TCRBV03-01,TCRBV03-02		TCRBD02-01*02	TCRBD02	TCRBD02-01	02				TCRBJ02-05*01	TCRBJ02	TCRBJ02-05	01				0	4	0	1	2	4	27	44	48	63	65	1	Stop	VDJ
CTCAGGCTGGAGTCGGCTGCTCCCTCCCAGACATCTGTGTACTTCTGTGCCAGCAGTGATCCGGTAGAGCCCCAGCATTTTGGTGAT	CASSDPVEPQHF	1	4.41283141053398E-5	36	TCRBV06-01*01	TCRBV06	TCRBV06-01	01				TCRBD02-01	TCRBD02	TCRBD02-01				01,02	TCRBJ01-05*01	TCRBJ01	TCRBJ01-05	01				3	5	5	8	0	8	45	59	64	-1	67	1	In	VDJ
GCTACCAGCTCCCAGACATCTGTGTACTTCTGTGCCATCAGTGTAGGCCCGCCCATAGGGGTCTACAATGAGCAGTTCTTCGGGCCA	CAISVGPPIGVYNEQFF	1	7.170851042117718E-5	51	TCRBV10-03*01	TCRBV10	TCRBV10-03	01				TCRBD01-01*01	TCRBD01	TCRBD01-01	01				TCRBJ02-01*01	TCRBJ02	TCRBJ02-01	01				4	13	5	2	1	3	30	43	56	61	62	1	In	VDJ
TTGGAGCTGGAGGACTCGGCCCTGTATCTCTGTGCCAGCAGCTTGGCACGGACGGTTAGCATCGATCAGCCCCAGCATTTTGGTGAT	CASSLARTVSIDQPQHF	1	5.791841226325849E-5	51	TCRBV05-08*01	TCRBV05	TCRBV05-08	01						unresolved		TCRBD01,TCRBD02	TCRBD01-01,TCRBD02-01		TCRBJ01-05*01	TCRBJ01	TCRBJ01-05	01				0	3	1	7	11	5	30	46	49	53	64	1	In	VDJ
ACAGAGCAGGGGGACTCGGCCATGTATCTCTGTGCCAGCAGCTTGCGGGGCGCGACTAGCGGCCAAGAGACCCAGTACTTCGGGCCA	CASSLRGATSGQETQYF	1	5.2402373000091016E-5	51	TCRBV07-09	TCRBV07	TCRBV07-09				01,03	TCRBD02-01	TCRBD02	TCRBD02-01				01,02	TCRBJ02-05*01	TCRBJ02	TCRBJ02-05	01				3	9	2	5	0	1	30	44	53	-1	62	1	In	VDJ
AAGATCCAGCCTGCAGAGCTTGGGGACTCGGCCGTGTATCTCTGTGCCACCACGGGACAGAAACACAATGAGCAGTTCTTCGGGCCA	CATTGQKHNEQFF	1	4.688633373692354E-5	39	TCRBV11-03*01	TCRBV11	TCRBV11-03	01				TCRBD01-01*01	TCRBD01	TCRBD01-01	01				TCRBJ02-01*01	TCRBJ02	TCRBJ02-01	01				10	4	0	5	4	5	42	49	53	60	64	1	In	VDJ
CTGCCTCCTCCCAGACATCTGTATATTTCTGCGCCAGCAGTGGGCCCGACAGGGGCAAACGCTTACAATGAGCAGTTCTTCGGGCCA		1	6.619247115800971E-5	52	TCRBV10-01	TCRBV10	TCRBV10-01				01,02	TCRBD01-01*01	TCRBD01	TCRBD01-01	01				TCRBJ02-01*01	TCRBJ02	TCRBJ02-01	01				4	5	2	2	8	4	29	42	47	55	63	1	Out	VDJ
CGCACACAGCAGGAGGACTCGGCCGTGTATCTCTGTGCCAGCAGCGGGAAGGGACTAGCGGGTTACAATGAGCAGTTCTTCGGGCCA	CASSGKGLAGYNEQFF	1	6.067643189484223E-5	48	TCRBV07-02*01	TCRBV07	TCRBV07-02	01				TCRBD02-01	TCRBD02	TCRBD02-01				01,02	TCRBJ02-01*01	TCRBJ02	TCRBJ02-01	01				5	5	0	4	1	4	33	45	50	62	63	1	In	VDJ
GAGTCCGCTACCAGCTCCCAGACATCTGTGTACTTCTGTGCCATCAGTGATGGTTGGCAGGGGGGCACTGAAGCTTTCTTTGGACAA	CAISDGWQGGTEAFF	1	6.619247115800971E-5	45	TCRBV10-03*01	TCRBV10	TCRBV10-03	01				TCRBD01-01*01	TCRBD01	TCRBD01-01	01				TCRBJ01-01*01	TCRBJ01	TCRBJ01-01	01				3	7	4	1	1	4	36	50	57	64	65	1	In	VDJ
ACATCGGCCCAAAAGAACCCGACAGCTTTCTATCTCTGTGCCAGCAGAACGGGGGAAGGGGCCTTTCAGCCCCAGCATTTTGGTGAT	CASRTGEGAFQPQHF	1	6.343445152642597E-5	45	TCRBV19-01	TCRBV19	TCRBV19-01				01,02	TCRBD02-01*01	TCRBD02	TCRBD02-01	01				TCRBJ01-05*01	TCRBJ01	TCRBJ01-05	01				9	5	8	2	10	6	36	44	49	55	65	1	In	VDJ
TCTGCTGTACCCTCTCAGACATCTGTGTACTTCTGTGCCAGCAGTGACGGGCAGGGGGCGTGCAATGAAAAACTGTTTTTTGGCAGT	CASSDGQGACNEKLFF	1	6.895049078959344E-5	48	TCRBV06-04	TCRBV06	TCRBV06-04				01,02	TCRBD01-01*01	TCRBD01	TCRBD01-01	01				TCRBJ01-04*01	TCRBJ01	TCRBJ01-04	01				2	3	4	0	4	5	33	48	51	59	63	1	In	VDJ
ACTCTGACGATCCAGCGCACACAGCAGGAGGACTCGGCCGTGTATCTCTGTGCCAGCAACACCAACTATGGCTACACCTTCGGTTCG	CASNTNYGYTF	1	5.2402373000091016E-5	33	TCRBV07-02*01	TCRBV07	TCRBV07-02	01				TCRBD01-01*01	TCRBD01	TCRBD01-01	01				TCRBJ01-02*01	TCRBJ01	TCRBJ01-02	01				7	0	3	6	2	2	48	-1	58	61	63	1	In	VDJ
GCCCAAAAGAACCCGACAGCTTTCTATCTCTGTGCCAGTAGTAACCTTCTTCAGGGGACGAACACCGGGGAGCTGTTTTTTGGAGAA	CASSNLLQGTNTGELFF	1	7.446653005276092E-5	51	TCRBV19-01	TCRBV19	TCRBV19-01				01,02	TCRBD01-01*01	TCRBD01	TCRBD01-01	01				TCRBJ02-02*01	TCRBJ02	TCRBJ02-02	01				4	8	4	2	1	0	30	43	51	57	58	1	In	VDJ
CAGGTAGTGCGAGGAGATTCGGCAGCTTATTTCTGTGCCAGCTCACCAGAGTCGGGGGGCAGGGCTGAAAAACTGTTTTTTGGCAGT	CASSPESGGRAEKLFF	1	6.343445152642597E-5	48	TCRBV18-01*01	TCRBV18	TCRBV18-01	01				TCRBD02-01*01	TCRBD02	TCRBD02-01	01				TCRBJ01-04*01	TCRBJ01	TCRBJ01-04	01				2	4	8	1	6	7	33	48	52	59	65	1	In	VDJ
AGCACCTTGGAGCTGGGGGACTCGGCCCTTTATCTTTGCGCCAGCAGCTTGCGAGGGGGTTTGGGCACTGAAGCTTTCTTTGGACAA	CASSLRGGLGTEAFF	1	3.585425521058859E-5	45	TCRBV05-01*01	TCRBV05	TCRBV05-01	01				TCRBD01-01*01	TCRBD01	TCRBD01-01	01				TCRBJ01-01*01	TCRBJ01	TCRBJ01-01	01				1	2	5	1	6	4	36	51	53	59	65	1	In	VDJ
CTGTCCCTAGAGTCTGCCATCCCCAACCAGACAGCTCTTTACTTCTGTGCCACCAGTAGGGGCCAAGAGACCCAGTACTTCGGGCCA	CATSRGQETQYF	1	3.3096235579004854E-5	36	TCRBV24	TCRBV24	unresolved			TCRBV24-01,TCRBV24-or09_02		TCRBD01-01*01	TCRBD01	TCRBD01-01	01				TCRBJ02-05*01	TCRBJ02	TCRBJ02-05	01				6	0	5	2	0	1	45	-1	57	-1	62	1	In	VDJ
TCCACCTTGGAGATCCAGCGCACAGAGCAGGGGGACTCGGCCATGTATCTCTGTGCCAGCAGCGGAGATGAGCAGTTCTTCGGGCCA	CASSGDEQFF	1	6.619247115800971E-5	30	TCRBV07-09	TCRBV07	TCRBV07-09				01,03	TCRBD02-01*02	TCRBD02	TCRBD02-01	02				TCRBJ02-01*01	TCRBJ02	TCRBJ02-01	01				5	0	10	2	0	8	51	-1	63	-1	67	1	In	VDJ
CACACAGCAGGAGGACTCCGCCGTGTATCTCTGTGCCAGCAGCTTAACAGCAAACGATATAGCAATCAGCCCCAGCATTTTGGTGAT		1	4.41283141053398E-5	50	TCRBV07-08*01	TCRBV07	TCRBV07-08	01				TCRBD01-01*01	TCRBD01	TCRBD01-01	01				TCRBJ01-05*01	TCRBJ01	TCRBJ01-05	01				2	0	3	5	9	0	31	-1	46	50	59	1	Out	VDJ
AGTGCCCATCCTGAAGACAGCAGCTTCTACATCTGCAGTGCTACTACAGCAAGGTCGGGGGGCACAGATACGCAGTATTTTGGCCCA	CSATTARSGGTDTQYF	1	3.8612274842172325E-5	48	TCRBV20	TCRBV20	unresolved			TCRBV20-01,TCRBV20-or09_02		TCRBD02-01*01	TCRBD02	TCRBD02-01	01				TCRBJ02-03*01	TCRBJ02	TCRBJ02-03	01				4	12	8	2	0	1	33	43	55	-1	61	1	In	VDJ
CAGCCAGAAGACTCAGCCCTGTATCTCTGCGCCAGCAGCCAAGACGCGGCTAGCGGGAGATTGTCAGATACGCAGTATTTTGGCCCA	CASSQDAASGRLSDTQYF	1	3.8612274842172325E-5	54	TCRBV04-01*01	TCRBV04	TCRBV04-01	01				TCRBD02-01*02	TCRBD02	TCRBD02-01	02				TCRBJ02-03*01	TCRBJ02	TCRBJ02-03	01				0	5	4	2	5	4	27	44	49	59	64	1	In	VDJ
CAGAACCGGGAGACACGGCACTGTATCTCTGCGCCAGCAGTCAGGAGAGATGGACAGTCGAACACCGGGGAGCTGTTTTTTGGAGAA		1	5.791841226325849E-5	52	TCRBV23-01*01	TCRBV23	TCRBV23-01	01				TCRBD01-01*01	TCRBD01	TCRBD01-01	01				TCRBJ02-02*01	TCRBJ02	TCRBJ02-02	01				3	8	1	5	1	0	29	43	51	57	58	1	Out	VDJ
TCCGCTACCAGCTCCCAGACATCTGTGTACTTCTGTGCCATCAGTGACGCAGGGGAGAAAACGTACAATGAGCAGTTCTTCGGGCCA	CAISDAGEKTYNEQFF	1	7.170851042117718E-5	48	TCRBV10-03*01	TCRBV10	TCRBV10-03	01				TCRBD01-01*01	TCRBD01	TCRBD01-01	01				TCRBJ02-01*01	TCRBJ02	TCRBJ02-01	01				3	2	4	2	8	4	33	47	49	55	63	1	In	VDJ
CTGTCCCTAGAGTCTGCCATCCCCAACCAGACAGCTCTTTACTTCTGTGCCACTAGGGATGCTGGAAACACCATATATTTTGGAGAG	CATRDAGNTIYF	1	5.516039263167475E-5	36	TCRBV24	TCRBV24	unresolved			TCRBV24-01,TCRBV24-or09_02				unresolved					TCRBJ01-03*01	TCRBJ01	TCRBJ01-03	01				3	0	0	0	1	2	45	-1	-1	60	61	1	In	VJ
ACTGTGACATCGGCCCAAAAGAACCCGACAGCTTTCTATCTCTGTGCCACCCAAGGTGGCGGCGCCGGGGAGCTGTTTTTTGGAGAA	CATQGGGAGELFF	1	7.446653005276092E-5	39	TCRBV19-01	TCRBV19	TCRBV19-01				01,02	TCRBD02-01	TCRBD02	TCRBD02-01				01,02	TCRBJ02-02*01	TCRBJ02	TCRBJ02-02	01				10	9	7	5	2	6	42	49	58	62	64	1	In	VDJ
CGCACAGAGCAGGGGGACTCGGCCATGTATCTCTGTGCCAGCAGCTTAGTAGCGGGAGTGGCAACCTACGAGCAGTACTTCGGGCCG	CASSLVAGVATYEQYF	1	5.791841226325849E-5	48	TCRBV07-09	TCRBV07	TCRBV07-09				01,03	TCRBD02-01*02	TCRBD02	TCRBD02-01	02				TCRBJ02-07*01	TCRBJ02	TCRBJ02-07	01				1	0	5	2	6	2	33	-1	49	58	64	1	In	VDJ
CCTGATCCTGGAGTCGCCCAGCCCCAACCAGACCTCTCTGTACTTCTGTGCCAGCAGCTCCCCCGAGAGACCCAGTACTTCGGGCCA		1	4.137029447375607E-5	35	TCRBV27-01*01	TCRBV27	TCRBV27-01	01				TCRBD02-01	TCRBD02	TCRBD02-01				01,02	TCRBJ02-05*01	TCRBJ02	TCRBJ02-05	01				6	0	4	10	6	4	46	-1	57	59	65	1	Out	VDJ
GAGTCGCCCAGCCCCAACCAGACCTCTCTGTACTTCTGTGCCAGCAGTTTTGATCTCGGACGGTACAATGAGCAGTTCTTCGGGCCA	CASSFDLGRYNEQFF	1	5.2402373000091016E-5	45	TCRBV27-01*01	TCRBV27	TCRBV27-01	01						unresolved		TCRBD01,TCRBD02	TCRBD01-01,TCRBD02-01		TCRBJ02-01*01	TCRBJ02	TCRBJ02-01	01				3	7	1	7	2	4	36	50	57	61	63	1	In	VDJ
CTCACTGTGACATCGGCCCAAAAGAACCCGACAGCTTTCTATCTCTGTGCCAGTAGCGACCCAGGGATTATGGCTTTCTTTGGACAA	CASSDPGIMAFF	1	6.619247115800971E-5	36	TCRBV19-01	TCRBV19	TCRBV19-01				01,02	TCRBD01-01*01	TCRBD01	TCRBD01-01	01				TCRBJ01-01*01	TCRBJ01	TCRBJ01-01	01				6	5	4	3	6	11	45	56	61	66	72	1	In	VDJ
GCTGAATGTGAACGCCTTGTTGCTGGGGGACTCGGCCCTGTATCTCTGTGCCAGCAGCTTGTTTCCGAGACCCAGTACTTCGGGCCA		1	2.20641570526699E-5	35	TCRBV05-05*01	TCRBV05	TCRBV05-05	01						unresolved					TCRBJ02-05*01	TCRBJ02	TCRBJ02-05	01				1	0	0	0	5	5	46	-1	-1	61	66	1	Out	VJ
TCAAGATCCAGCCTGCAAAGCTTGAGGACTCGGCCGTGTATCTCTGTGCCAGCAGCTTAGATTATGGAGACCCAGTACTTCGGGCCA		1	3.8612274842172325E-5	37	TCRBV11-02*02	TCRBV11	TCRBV11-02	02				TCRBD02-01	TCRBD02	TCRBD02-01				01,02	TCRBJ02-05*01	TCRBJ02	TCRBJ02-05	01				0	1	5	9	2	5	44	61	62	64	66	1	Out	VDJ
TCTAAGAAGCTCCTTCTCAGTGACTCTGGCTTCTATCTCTGTGCCTGGAGTCGACAGATACTTCGAGAGACCCAGTACTTCGGGCCA	CAWSRQILRETQYF	1	1.3790098157918688E-5	42	TCRBV30-01*01	TCRBV30	TCRBV30-01	01				TCRBD01-01*01	TCRBD01	TCRBD01-01	01				TCRBJ02-05*01	TCRBJ02	TCRBJ02-05	01				2	1	2	5	8	4	39	51	52	57	65	1	In	VDJ
AATGTGAACGCCTTGGAGCTGGACGACTCGGCCCTGTATCTCTGTGCCAGCAGCCACACGAACATGGATACGCAGTATTTTGGCCCA	CASSHTNMDTQYF	1	4.41283141053398E-5	39	TCRBV05-04*01	TCRBV05	TCRBV05-04	01				TCRBD01-01*01	TCRBD01	TCRBD01-01	01				TCRBJ02-03*01	TCRBJ02	TCRBJ02-03	01				4	1	3	6	8	6	42	54	55	58	66	1	In	VDJ
AGTCTGCTGCCTCCTCCCAGACATCTGTATATTTCTGCGCCAGCAGACAGGGACTAGCGGGGCCAAGAGACCCAGTACTTCGGGCCA		2	1.2135286378968446E-4	46	TCRBV10-01	TCRBV10	TCRBV10-01				01,02	TCRBD02-01*01	TCRBD02	TCRBD02-01	01				TCRBJ02-05*01	TCRBJ02	TCRBJ02-05	01				6	3	0	3	0	1	35	46	49	-1	62	2	Out	VDJ
CGCACAGAGCGGGGGGACTCAGCCGTGTATCTCTGTGCCAGCAGCTTAACCCCCGACAGGACTAACTATGGCTACACCTTCGGTTCG	CASSLTPDRTNYGYTF	1	4.137029447375607E-5	48	TCRBV07-03*01	TCRBV07	TCRBV07-03	01				TCRBD01-01*01	TCRBD01	TCRBD01-01	01				TCRBJ01-02*01	TCRBJ01	TCRBJ01-02	01				0	4	2	4	1	0	33	50	54	60	61	1	In	VDJ
CTGATCCTGGAGTCGCCCAGCCCCAACCAGACCTCTCTGTACTTCTGTGCCAGCAGGCGATCCCTTTACGAGCAGTACGTCGGGCCG	CASRRSLYEQYV	1	4.688633373692354E-5	36	TCRBV27-01*01	TCRBV27	TCRBV27-01	01						unresolved		TCRBD01,TCRBD02	TCRBD01-01,TCRBD02-01		TCRBJ02-07*01	TCRBJ02	TCRBJ02-07	01				6	16	4	5	4	17	45	56	72	75	79	1	In	VDJ
CTGAACATGAGCTCCTTGGAGCTGGGGGACTCAGCCCTGTACTTCTGTGCCAGCAGCTTCTCCTACAATGAGCAGTTCTTCGGGCCA	CASSFSYNEQFF	1	4.9644353368507274E-5	36	TCRBV13-01*01	TCRBV13	TCRBV13-01	01						unresolved					TCRBJ02-01*01	TCRBJ02	TCRBJ02-01	01				3	0	0	0	0	0	45	-1	-1	-1	59	1	In	VJ
AGCCAGAAGACTCAGCCCTGTATCTCTGCGCCAGCAGCCAGCCCCGGGGAGATTAGGGACTAGATAAATGAGCAGTTCTTCGGGCCA		1	4.137029447375607E-5	55	TCRBV04-01*01	TCRBV04	TCRBV04-01	01				TCRBD02-01	TCRBD02	TCRBD02-01				01,02	TCRBJ02-01*01	TCRBJ02	TCRBJ02-01	01				3	15	0	8	3	7	26	40	55	63	66	1	Out	VDJ
ATCCAGCCTGCAGAGCTTGGGGACTCGGCCGTGTATCTCTGTGCCAGCAGCCCCCGACAGGGATCAGATACGCAGTATTTTGGCCCA	CASSPRQGSDTQYF	1	4.688633373692354E-5	42	TCRBV11-03*01	TCRBV11	TCRBV11-03	01				TCRBD01-01*01	TCRBD01	TCRBD01-01	01				TCRBJ02-03*01	TCRBJ02	TCRBJ02-03	01				5	4	2	3	2	4	39	51	55	62	64	1	In	VDJ
CCCAGCCCCAACCAGACCTCTCTGTACTTCTGTGCCACCATGGGACAGGGTAAAGTGGGTGGGGCCAACGTCCTGACTTTCGGGGCC	CATMGQGKVGGANVLTF	1	4.9644353368507274E-5	51	TCRBV27-01*01	TCRBV27	TCRBV27-01	01				TCRBD01-01*01	TCRBD01	TCRBD01-01	01				TCRBJ02-06*01	TCRBJ02	TCRBJ02-06	01				10	4	0	3	9	3	30	37	41	50	59	1	In	VDJ
TCAGAACCCAGGGACTCAGCTGTGTACTTCTGTGCCAGCAGTCGGTTTTCCGGGACTAGGACCCAAGAGACCCAGTACTTCGGGCCA	CASSRFSGTRTQETQYF	1	3.8612274842172325E-5	51	TCRBV12	TCRBV12	unresolved			TCRBV12-03,TCRBV12-04		TCRBD02-01	TCRBD02	TCRBD02-01				01,02	TCRBJ02-05*01	TCRBJ02	TCRBJ02-05	01				5	9	0	8	3	1	30	42	51	59	62	1	In	VDJ
CTGGAGTCGCCCAGCCCCAACCAGACCTCTCTGTACTTCTGTGCCAGCAGGCCTCCAATAGGCCCCACTGAAGCTTTCTTTGGACAA	CASRPPIGPTEAFF	1	4.9644353368507274E-5	42	TCRBV27-01*01	TCRBV27	TCRBV27-01	01						unresolved		TCRBD01,TCRBD02	TCRBD01-01,TCRBD02-01		TCRBJ01-01*01	TCRBJ01	TCRBJ01-01	01				6	9	5	4	3	4	39	50	59	62	65	1	In	VDJ
TCGGCCCAAAAGAACCCGACAGCTTTCTATCTCTGTGCCAGTAGTATCTTTCCAGGCTATAGCAATCAGCCCCAGCATTTTGGTGAT	CASSIFPGYSNQPQHF	1	6.343445152642597E-5	48	TCRBV19-01	TCRBV19	TCRBV19-01				01,02	TCRBD01-01*01	TCRBD01	TCRBD01-01	01				TCRBJ01-05*01	TCRBJ01	TCRBJ01-05	01				3	5	4	4	3	0	33	47	52	56	59	1	In	VDJ
CGCACAGAGCGGGGGGACTCAGCCGTGTATCTCTGTGCCAGCAGCCCGCGAGGACAGCTGCCTAACTATGGCTACACCTTCGGTTCG	CASSPRGQLPNYGYTF	1	4.137029447375607E-5	48	TCRBV07-03*01	TCRBV07	TCRBV07-03	01				TCRBD01-01*01	TCRBD01	TCRBD01-01	01				TCRBJ01-02*01	TCRBJ01	TCRBJ01-02	01				5	6	1	5	4	0	33	45	51	57	61	1	In	VDJ
AGACCTCTCTGTACTTCTGTGCCAGCACCTCGGGACTAGCGGGAAGATGGCCACCACTCGAACGGGCTCGAGCAGTACGTCGGGCCG		1	4.688633373692354E-5	64	TCRBV27-01*01	TCRBV27	TCRBV27-01	01				TCRBD02-01*02	TCRBD02	TCRBD02-01	02				TCRBJ02-07*01	TCRBJ02	TCRBJ02-07	01				7	4	0	3	35	17	17	27	31	44	79	1	Out	VDJ
GGTCCACAAAGCTGGAGGACTCAGCCATGTACTTCTGTGCCAGCAGTGAGAACCGACGTCAAACTCTATGGCTACACCTTCGGTTCG		1	4.41283141053398E-5	46	TCRBV02-01*01	TCRBV02	TCRBV02-01	01						unresolved		TCRBD01,TCRBD02	TCRBD01-01,TCRBD02-01		TCRBJ01-02*01	TCRBJ01	TCRBJ01-02	01				3	5	2	7	8	4	35	49	54	57	65	1	Out	VDJ
ACCTTGGAGCTGGGGGACTCGGCCCTTTATCTTTGCGCCAGCAGTTCCATAGCGGGGAGCTCCTACAATGAGCAGTTCTTCGGGCCA	CASSSIAGSSYNEQFF	1	3.8612274842172325E-5	48	TCRBV05-01*01	TCRBV05	TCRBV05-01	01				TCRBD02-01*01	TCRBD02	TCRBD02-01	01				TCRBJ02-01*01	TCRBJ02	TCRBJ02-01	01				5	5	5	3	2	0	33	44	49	57	59	1	In	VDJ
ACAGTGACCAGTGCCCATCCTGAAGACAGCAGCTTCTACATCTGCAGTGTCCCGTCCGGGACAGCATACGAGCAGTACTTCGGGCCG	CSVPSGTAYEQYF	1	3.585425521058859E-5	39	TCRBV20	TCRBV20	unresolved			TCRBV20-01,TCRBV20-or09_02		TCRBD01-01*01	TCRBD01	TCRBD01-01	01				TCRBJ02-07*01	TCRBJ02	TCRBJ02-07	01				7	8	0	5	2	4	42	49	57	64	66	1	In	VDJ
ACTCTGACGATCCAGCGCACACAGCAGGAGGACTCGGCCGTGTATCTCTGTGCCAGCAGCCCGTCGGGTACGCAGTATTTTGGCCCA	CASSPSGTQYF	1	5.791841226325849E-5	33	TCRBV07-02*01	TCRBV07	TCRBV07-02	01				TCRBD02-01	TCRBD02	TCRBD02-01				01,02	TCRBJ02-03*01	TCRBJ02	TCRBJ02-03	01				5	4	8	4	0	8	48	60	64	-1	68	1	In	VDJ
ATCCAGCGCACACAGCAGGAGGACTCGGCCGTGTATCTCTGTGCCAGCAGCTTATCGGCTGGCAATCAGCCCCAGCATTTTGGTGAT	CASSLSAGNQPQHF	1	5.516039263167475E-5	42	TCRBV07-02*01	TCRBV07	TCRBV07-02	01						unresolved		TCRBD01,TCRBD02	TCRBD01-01,TCRBD02-01		TCRBJ01-05*01	TCRBJ01	TCRBJ01-05	01				2	2	9	0	2	2	39	54	56	59	61	1	In	VDJ
ATCCAGCCTGCAAAGCTTGAGGACTCGGCCGTGTATCTCTGTGCCAGCAGCCGATCCCCATTGGGTCTAGGGGAGTACTTCGGGCCA	CASSRSPLGLGEYF	1	3.8612274842172325E-5	42	TCRBV11-02*02	TCRBV11	TCRBV11-02	02				TCRBD01-01*01	TCRBD01	TCRBD01-01	01				TCRBJ02-05*01	TCRBJ02	TCRBJ02-05	01				5	17	5	2	0	12	39	51	68	-1	73	1	In	VDJ
ACATCGGCCCAAAAGAACCCGACAGCTTTCTATCTCTGTGCCAGTAGTATTGAAGGGTATAGCAATCAGCCCCAGCATTTTGGTGAT	CASSIEGYSNQPQHF	1	6.343445152642597E-5	45	TCRBV19-01	TCRBV19	TCRBV19-01				01,02			unresolved		TCRBD01,TCRBD02	TCRBD01-01,TCRBD02-01		TCRBJ01-05*01	TCRBJ01	TCRBJ01-05	01				3	3	5	3	2	0	36	50	53	57	59	1	In	VDJ
ATCCAGCCCTCAGAACCCAGGGACTCAGCTGTGTACTTCTGTGCCAGCAGTTTGAGTGGGGGCGATCAGCCCCAGCATTTTGGTGAT	CASSLSGGDQPQHF	1	4.41283141053398E-5	42	TCRBV12	TCRBV12	unresolved			TCRBV12-03,TCRBV12-04		TCRBD01-01*01	TCRBD01	TCRBD01-01	01				TCRBJ01-05*01	TCRBJ01	TCRBJ01-05	01				3	4	6	0	1	5	39	53	57	63	64	1	In	VDJ
TCCCTGGAGCTTGGTGACTCTGCTGTGTATTTCTGTGCCAGCAGCTTCACTAGCGGCTCTAGCACAGATACGCAGTATTTTGGCCCA	CASSFTSGSSTDTQYF	1	5.516039263167475E-5	48	TCRBV03	TCRBV03	unresolved			TCRBV03-01,TCRBV03-02		TCRBD02-01	TCRBD02	TCRBD02-01				01,02	TCRBJ02-03*01	TCRBJ02	TCRBJ02-03	01				5	3	3	5	4	0	33	45	48	56	60	1	In	VDJ
AATGTGAACGCCTTGTTGCTGGGGGACTCGGCCCTCTATCTCTGTGCCAGCAGCCCCCTAGTCGTCGAGACCCAGTACTTCGGGCCA	CASSPLVVETQYF	1	3.585425521058859E-5	39	TCRBV05-06*01	TCRBV05	TCRBV05-06	01				TCRBD02-01	TCRBD02	TCRBD02-01				01,02	TCRBJ02-05*01	TCRBJ02	TCRBJ02-05	01				4	3	4	8	5	5	42	54	57	61	66	1	In	VDJ
TCGGCCCAAAAGAACCCGACAGCTTTCTATCTCTGTGCCAGTAGTTACGGGTCTGGGCCGGGCTCCTACGAGCAGTACTTCGGGCCG	CASSYGSGPGSYEQYF	2	9.653068710543082E-5	48	TCRBV19-01	TCRBV19	TCRBV19-01				01,02			unresolved		TCRBD01,TCRBD02	TCRBD01-01,TCRBD02-01		TCRBJ02-07*01	TCRBJ02	TCRBJ02-07	01				5	9	8	0	4	0	33	45	54	58	62	2	In	VDJ
GACTCGGCCCTGTATCTCTGCGCCAGCAGCCAAGTTTTAGCGGCCTTTCTTGGGGCCGTAGGGGACTATGGCTACACCTTCGGTTCG	CASSQVLAAFLGAVGDYGYTF	1	3.8612274842172325E-5	63	TCRBV04-03*01	TCRBV04	TCRBV04-03	01				TCRBD02-01	TCRBD02	TCRBD02-01				01,02	TCRBJ01-02*01	TCRBJ01	TCRBJ01-02	01				1	3	5	5	21	3	18	34	37	43	64	1	In	VDJ
AACGCCTTGGAGCTGGACGACTCGGCCCTGTATCTCTGTGCCAGCAGCTTGTTCGGGGACGGGAAAGAGACCCAGTACTTCGGGCCA	CASSLFGDGKETQYF	1	3.8612274842172325E-5	45	TCRBV05-04*01	TCRBV05	TCRBV05-04	01						unresolved		TCRBD01,TCRBD02	TCRBD01-01,TCRBD02-01		TCRBJ02-05*01	TCRBJ02	TCRBJ02-05	01				1	4	0	7	4	3	36	51	55	60	64	1	In	VDJ
CCCTCAGAACCCAGGGACTCAGCTGTGTACTTCTGTGCCAGCAGTTTGGCTGGGAGGCCTTTCTCCTACGAGCAGTACTTCGGGCCG	CASSLAGRPFSYEQYF	1	4.137029447375607E-5	48	TCRBV12	TCRBV12	unresolved			TCRBV12-03,TCRBV12-04		TCRBD02-01*02	TCRBD02	TCRBD02-01	02				TCRBJ02-07*01	TCRBJ02	TCRBJ02-07	01				3	4	9	1	5	0	33	47	51	57	62	1	In	VDJ
ACTGTGACATCGGCCCAAAAGAACCCGACAGCTTTCTATCTCTGTGCCTTATGGTGGAAGGGGTTTGAGACCCAGTACTTCGGGCCA	CALWWKGFETQYF	1	5.516039263167475E-5	39	TCRBV19-01	TCRBV19	TCRBV19-01				01,02	TCRBD01-01*01	TCRBD01	TCRBD01-01	01				TCRBJ02-05*01	TCRBJ02	TCRBJ02-05	01				11	10	5	2	3	5	42	48	58	63	66	1	In	VDJ
TCCACAAAGCTGGAGGACTCAGCCATGTACTTCTGTGCCAGCAGTGAAGCGTGGGCAGGGGGCACAGATACGCAGTATTTTGGCCCA	CASSEAWAGGTDTQYF	1	4.9644353368507274E-5	48	TCRBV02-01*01	TCRBV02	TCRBV02-01	01				TCRBD01-01*01	TCRBD01	TCRBD01-01	01				TCRBJ02-03*01	TCRBJ02	TCRBJ02-03	01				0	5	4	2	0	1	33	50	55	-1	61	1	In	VDJ
ATCCAGCCCTCAGAACCCAGGGACTCAGCTGTGTACTTCTGTGCCAGCAGTTTTTCACTGGCGAATCAGCCCCAGCATTTTGGTGAT	CASSFSLANQPQHF	1	4.41283141053398E-5	42	TCRBV12	TCRBV12	unresolved			TCRBV12-03,TCRBV12-04				unresolved		TCRBD01,TCRBD02	TCRBD01-01,TCRBD02-01		TCRBJ01-05*01	TCRBJ01	TCRBJ01-05	01				3	6	9	0	1	4	39	53	59	62	63	1	In	VDJ
GCTGCTCCCTCCCAAACATCTGTGTACTTCTGTGCCAGCAGTTATAGGACTAGCGGGACCCGTTGGAATGAGCAGTTCTTCGGGCCA	CASSYRTSGTRWNEQFF	1	5.2402373000091016E-5	51	TCRBV06	TCRBV06	unresolved			TCRBV06-02,TCRBV06-03		TCRBD02-01*02	TCRBD02	TCRBD02-01	02				TCRBJ02-01*01	TCRBJ02	TCRBJ02-01	01				3	2	1	3	8	7	30	44	46	58	66	1	In	VDJ
TTGGAGTCGGCTGCTCCCTCCCAAACATCTGTGTACTTCTGTGCCAGCAGTTTAGCGGTCCTAGGTGATACGCAGTATTTTGGCCCA	CASSLAVLGDTQYF	1	4.9644353368507274E-5	42	TCRBV06	TCRBV06	unresolved			TCRBV06-02,TCRBV06-03		TCRBD02-01	TCRBD02	TCRBD02-01				01,02	TCRBJ02-03*01	TCRBJ02	TCRBJ02-03	01				4	0	5	5	8	6	39	-1	52	58	66	1	In	VDJ
ATTCTGGAGTCCGCCAGCACCAACCAGACATCTATGTACCTCTGTGCCAGCAGTTTGGTCGGCAGGGAGGCCCAGCATTTTGGTGAT	CASSLVGREAQHF	1	5.516039263167475E-5	39	TCRBV28-01*01	TCRBV28	TCRBV28-01	01				TCRBD02-01*02	TCRBD02	TCRBD02-01	02				TCRBJ01-05*01	TCRBJ01	TCRBJ01-05	01				3	8	9	1	0	11	42	56	64	-1	70	1	In	VDJ
ATCCGGTCCACAAAGCTGGAGGACTCAGCCATGTACTTCTGTGCCAGCAGTATGCCCTTTACCAAAAACATTCAGTACTTCGGCGCC	CASSMPFTKNIQYF	1	5.2402373000091016E-5	42	TCRBV02-01*01	TCRBV02	TCRBV02-01	01						unresolved		TCRBD01,TCRBD02	TCRBD01-01,TCRBD02-01		TCRBJ02-04*01	TCRBJ02	TCRBJ02-04	01				5	2	10	0	6	2	39	51	53	55	61	1	In	VDJ
GAGATCCAGCGCACAGAGCAGGGGGACTCGGCCATGTATCTCTGTGCCAGCAGCCGTAGCCCCAACAATGAGCAGTTCTTCGGGCCA	CASSRSPNNEQFF	1	6.619247115800971E-5	39	TCRBV07-09	TCRBV07	TCRBV07-09				01,03	TCRBD02-01	TCRBD02	TCRBD02-01				01,02	TCRBJ02-01*01	TCRBJ02	TCRBJ02-01	01				5	2	5	7	4	5	42	54	56	60	64	1	In	VDJ
AAGATCCAGCCCTCAGAACCCAGGGACTCAGCTGTGTACTTCTGTGCCAGCAGTGAGGGGCTTACCGGGGAGCTGTTTTTTGGAGAA	CASSEGLTGELFF	1	4.9644353368507274E-5	39	TCRBV12	TCRBV12	unresolved			TCRBV12-03,TCRBV12-04				unresolved		TCRBD01,TCRBD02	TCRBD01-01,TCRBD02-01		TCRBJ02-02*01	TCRBJ02	TCRBJ02-02	01				5	1	5	2	3	5	42	54	55	60	63	1	In	VDJ
TCTGCCATCCCCAACCAGACAGCTCTTTACTTCTGTGCCACCAGTGATTTGGGGGGGACAGCTCAAGAGACCCAGTACTTCGGGCCA	CATSDLGGTAQETQYF	1	3.3096235579004854E-5	48	TCRBV24	TCRBV24	unresolved			TCRBV24-01,TCRBV24-or09_02		TCRBD01-01*01	TCRBD01	TCRBD01-01	01				TCRBJ02-05*01	TCRBJ02	TCRBJ02-05	01				0	3	0	5	2	2	33	51	54	61	63	1	In	VDJ
GAGCAGGGGGACTCGGCCATGTATCTCTGTGCCAGCAGCTCCGGGACTAGCGGGAGAGCCCCCACAGATACGCAGTATTTTGGCCCA	CASSSGTSGRAPTDTQYF	1	6.343445152642597E-5	54	TCRBV07-09	TCRBV07	TCRBV07-09				01,03	TCRBD02-01*02	TCRBD02	TCRBD02-01	02				TCRBJ02-03*01	TCRBJ02	TCRBJ02-03	01				4	2	0	2	6	2	27	40	42	56	62	1	In	VDJ
GAGTCTGCCATCCCCAACCAGACAGCTCTTTACTTCTGTGCCACCAGTGATGCAGGGACTTCGCGAGAGACCCAGTACTTCGGGCCA	CATSDAGTSRETQYF	1	3.3096235579004854E-5	45	TCRBV24	TCRBV24	unresolved			TCRBV24-01,TCRBV24-or09_02		TCRBD02-01	TCRBD02	TCRBD02-01				01,02	TCRBJ02-05*01	TCRBJ02	TCRBJ02-05	01				3	3	0	10	5	4	36	51	54	60	65	1	In	VDJ
AGCACCTTGGAGCTGGGGGACTCGGCCCTTTATCTTTGCGCCAGCAGCTTGGTCCCGGGGGGGAACACTGAAGCTTTCTTTGGACAA	CASSLVPGGNTEAFF	1	3.585425521058859E-5	45	TCRBV05-01*01	TCRBV05	TCRBV05-01	01				TCRBD02-01*01	TCRBD02	TCRBD02-01	01				TCRBJ01-01*01	TCRBJ01	TCRBJ01-01	01				0	3	8	1	0	1	36	52	55	-1	62	1	In	VDJ
GAGTCGGCTGCTCCCTCCCAGACATCTGTGTACTTCTGTGCCAGCAAGGGACTAGCGGGAGATACAGATACGCAGTATTTTGGCCCA	CASKGLAGDTDTQYF	2	9.653068710543082E-5	45	TCRBV06-01*01	TCRBV06	TCRBV06-01	01				TCRBD02-01*02	TCRBD02	TCRBD02-01	02				TCRBJ02-03*01	TCRBJ02	TCRBJ02-03	01				7	1	0	2	2	3	36	46	47	61	63	2	In	VDJ
ACATCGGCCCAAAAGAACCCGACAGCTTTCTATCTCTGTGCCAGTAGTCCCCGGGGGACAGGGGCTGAAAAACTGTTTTTTGGCAGT	CASSPRGTGAEKLFF	1	8.274058894751213E-5	45	TCRBV19-01	TCRBV19	TCRBV19-01				01,02	TCRBD01-01*01	TCRBD01	TCRBD01-01	01				TCRBJ01-04*01	TCRBJ01	TCRBJ01-04	01				5	6	0	2	1	7	36	48	54	64	65	1	In	VDJ
CTGATTCTGGAGTCCGCCAGCACCAACCAGACATCTATGTACCTCTGTGCCAGCAGAGCGGGGAACAATGAGCAGTTCTTCGGGCCA	CASRAGNNEQFF	1	6.067643189484223E-5	36	TCRBV28-01*01	TCRBV28	TCRBV28-01	01				TCRBD02-01*01	TCRBD02	TCRBD02-01	01				TCRBJ02-01*01	TCRBJ02	TCRBJ02-01	01				6	0	6	3	1	5	45	-1	56	63	64	1	In	VDJ
CTCAAGATCCAGCCTGCAAAGCTTGAGGACTCGGCCGTGTATCTCTGTGCCAGCAGCTACGGGAACACTGAAGCTTTCTTTGGACAA	CASSYGNTEAFF	1	4.688633373692354E-5	36	TCRBV11-02*02	TCRBV11	TCRBV11-02	02				TCRBD02-01	TCRBD02	TCRBD02-01				01,02	TCRBJ01-01*01	TCRBJ01	TCRBJ01-01	01				4	1	8	5	0	1	45	58	59	-1	62	1	In	VDJ
AATTCCCTGGAGCTTGGTGACTCTGCTGTGTATTTCTGTGCCAGCAGCCCGACTAGCGGAAGCACAGATACGCAGTATTTTGGCCCA	CASSPTSGSTDTQYF	1	5.516039263167475E-5	45	TCRBV03	TCRBV03	unresolved			TCRBV03-01,TCRBV03-02		TCRBD02-01	TCRBD02	TCRBD02-01				01,02	TCRBJ02-03*01	TCRBJ02	TCRBJ02-03	01				4	1	2	5	1	0	36	49	50	59	60	1	In	VDJ
CGCTCACCAGGCCTGGGGGACGCAGCCATGTACCTGTGTGCCACCAGCAGAGGATCAGGGACCACCGGGGAGCTGTTTTTTGGAGAA	CATSRGSGTTGELFF	1	4.41283141053398E-5	45	TCRBV15-01*01	TCRBV15	TCRBV15-01	01						unresolved		TCRBD01,TCRBD02	TCRBD01-01,TCRBD02-01		TCRBJ02-02*01	TCRBJ02	TCRBJ02-02	01				1	5	0	7	0	4	36	52	57	-1	62	1	In	VDJ
TAGTCTGCTGCCTCCTCCCAGACATCTGTATATTTCTGCGCCAGCAGTGAGAGGGAGGGGGCGTTGGGTTAAGCTTTCTTTGGACAA	CASSEREGALG*AFF	1	6.343445152642597E-5	45	TCRBV10-01	TCRBV10	TCRBV10-01				01,02			unresolved		TCRBD01,TCRBD02	TCRBD01-01,TCRBD02-01		TCRBJ01-01*01	TCRBJ01	TCRBJ01-01	01				2	4	5	0	8	9	36	51	55	62	70	1	Stop	VDJ
AAGATCCAGCGCACAGAGCGGGGGGACTCAGCCGTGTATCTCTGTGCCAGCAGCTTGGGGGGGACGAATGAGCAGTTCTTCGGGCCA	CASSLGGTNEQFF	1	4.9644353368507274E-5	39	TCRBV07-03*01	TCRBV07	TCRBV07-03	01				TCRBD02-01*01	TCRBD02	TCRBD02-01	01				TCRBJ02-01*01	TCRBJ02	TCRBJ02-01	01				3	0	9	0	3	7	42	-1	56	63	66	1	In	VDJ
AAGATCCAGCCTGCAAAGCTTGAGGACTCGGCCGTGTATCTCTGTGCCAGCAGCCCAAGGGGGGCCGGTGAGCAGTTCTTCGGGCCA	CASSPRGAGEQFF	1	4.688633373692354E-5	39	TCRBV11-02*02	TCRBV11	TCRBV11-02	02						unresolved		TCRBD01,TCRBD02	TCRBD01-01,TCRBD02-01		TCRBJ02-01*01	TCRBJ02	TCRBJ02-01	01				5	3	5	1	5	9	42	54	57	63	68	1	In	VDJ
CGCCAGCACCAACCAGACATCTATGTACCTCTGTGCCAGCAGTCAATATCATCTTGACGAAAGACCTATGGCTACACCTTCGGTTCG		1	5.2402373000091016E-5	50	TCRBV28-01*01	TCRBV28	TCRBV28-01	01						unresolved		TCRBD01,TCRBD02	TCRBD01-01,TCRBD02-01		TCRBJ01-02*01	TCRBJ01	TCRBJ01-02	01				5	12	2	7	7	4	31	43	55	58	65	1	Out	VDJ
ATCCGCTCACCAGGCCTGGGGGACGCAGCCATGTACCTGTGTGCCACCAGCATTCTAGGGAAAGGTGAAAAACTGTTTTTTGGCAGT	CATSILGKGEKLFF	1	4.9644353368507274E-5	42	TCRBV15-01*01	TCRBV15	TCRBV15-01	01						unresolved		TCRBD01,TCRBD02	TCRBD01-01,TCRBD02-01		TCRBJ01-04*01	TCRBJ01	TCRBJ01-04	01				4	5	0	8	4	7	39	52	57	61	65	1	In	VDJ
CCCAGCCCCAACCAGACCTCTCTGTACTTCTGTGCCAGCAGTTTATCCGTGGGGCTGCCGGGCACCGGGGAGCTGTTTTTTGGAGAA	CASSLSVGLPGTGELFF	1	5.516039263167475E-5	51	TCRBV27-01*01	TCRBV27	TCRBV27-01	01				TCRBD01-01*01	TCRBD01	TCRBD01-01	01				TCRBJ02-02*01	TCRBJ02	TCRBJ02-02	01				0	3	7	0	7	4	30	47	50	55	62	1	In	VDJ
CTGGAGCTTGGTGACTCTGCTGTGTATTTCTGTGCCAGCAGCCAAGTGCTAGGAACTAGCAGCACCGGGGAGCTGTTTTTTGGAGAA	CASSQVLGTSSTGELFF	1	6.067643189484223E-5	51	TCRBV03	TCRBV03	unresolved			TCRBV03-01,TCRBV03-02		TCRBD02-01	TCRBD02	TCRBD02-01				01,02	TCRBJ02-02*01	TCRBJ02	TCRBJ02-02	01				1	8	3	7	2	4	30	46	54	60	62	1	In	VDJ
GACAGCAGCTTCTACATCTGCAGTGCTAGAGATATGAGGGCTAGCGGGAGTGATCTACTTGTATACAATGAGCAGTTCTTCGGGCCA	CSARDMRASGSDLLVYNEQFF	1	3.8612274842172325E-5	63	TCRBV20	TCRBV20	unresolved			TCRBV20-01,TCRBV20-or09_02		TCRBD02-01*02	TCRBD02	TCRBD02-01	02				TCRBJ02-01*01	TCRBJ02	TCRBJ02-01	01				0	8	4	2	13	4	18	32	40	50	63	1	In	VDJ
AACATGAGCTCCTTGGAGCTGGGGGACTCAGCCCTGTACTTCTGTGCCAGCAGCTTAGACAAGGGCTACGAGCAGTACTTCGGGCCG	CASSLDKGYEQYF	1	4.41283141053398E-5	39	TCRBV13-01*01	TCRBV13	TCRBV13-01	01						unresolved		TCRBD01,TCRBD02	TCRBD01-01,TCRBD02-01		TCRBJ02-07*01	TCRBJ02	TCRBJ02-07	01				1	3	5	3	0	3	42	58	61	-1	65	1	In	VDJ
ACAGAGCAGGGGGACTCGGCCATGTATCTCTGTGCCAGCAGCTTACCACTACAGGGCCCGACTAACTATGGCTACACCTTCGGTTCG	CASSLPLQGPTNYGYTF	1	5.516039263167475E-5	51	TCRBV07-09	TCRBV07	TCRBV07-09				01,03	TCRBD01-01*01	TCRBD01	TCRBD01-01	01				TCRBJ01-02*01	TCRBJ01	TCRBJ01-02	01				2	5	3	3	5	0	30	45	50	56	61	1	In	VDJ
ACTGTGACATCGGCCCAAAAGAACCCGACAGCTTTCTATCTCTGTGCCAGTAGTATGGGACAGCCAAATGGCTACACCTTCGGTTCG	CASSMGQPNGYTF	1	6.067643189484223E-5	39	TCRBV19-01	TCRBV19	TCRBV19-01				01,02	TCRBD01-01*01	TCRBD01	TCRBD01-01	01				TCRBJ01-02*01	TCRBJ01	TCRBJ01-02	01				3	0	0	5	4	6	42	-1	56	63	67	1	In	VDJ
ACTGTGACATCGGCCCAAAAGAACCCGACAGCTTTCTATCTCTGTGCCAGTAGTATCACGCGGGACAATGAGCAGTTCTTCGGGCCA	CASSITRDNEQFF	1	6.895049078959344E-5	39	TCRBV19-01	TCRBV19	TCRBV19-01				01,02	TCRBD02-01	TCRBD02	TCRBD02-01				01,02	TCRBJ02-01*01	TCRBJ02	TCRBJ02-01	01				3	3	7	4	0	5	42	56	59	-1	64	1	In	VDJ
ACCTTGGAGATCCAGCGCACAGAGCAGGGGGACTCGGCCATGTATCTCTGTGCCAGCAGCTCCTACTACGAGCAGTACGTCGGGCCG	CASSSYYEQYV	1	5.791841226325849E-5	33	TCRBV07-09	TCRBV07	TCRBV07-09				01,03	TCRBD02-01	TCRBD02	TCRBD02-01				01,02	TCRBJ02-07*01	TCRBJ02	TCRBJ02-07	01				4	3	3	9	11	17	48	61	64	68	79	1	In	VDJ
CCTGGAGCTTGGTGACTCTGCTGTGTATTTCTGTGCCAGCAGCCCCCAATCCTTCGGACAAGGGCAAACACCATATATTTTGGAGAG		1	7.446653005276092E-5	50	TCRBV03	TCRBV03	unresolved			TCRBV03-01,TCRBV03-02		TCRBD01-01*01	TCRBD01	TCRBD01-01	01				TCRBJ01-03*01	TCRBJ01	TCRBJ01-03	01				4	11	1	6	5	6	31	44	55	60	65	1	Out	VDJ
CTGAAGATCCAGCCCTCAGAACCCAGGGACTCAGCTGTGTACTTCTGTGCCAGCAGCCCTACCTACAATGAGCAGTTCTTCGGGCCA	CASSPTYNEQFF	1	4.9644353368507274E-5	36	TCRBV12	TCRBV12	unresolved			TCRBV12-03,TCRBV12-04		TCRBD02-01	TCRBD02	TCRBD02-01				01,02	TCRBJ02-01*01	TCRBJ02	TCRBJ02-01	01				6	2	4	9	0	2	45	56	58	-1	61	1	In	VDJ
GAGTCGCCCAGCCCCAACCAGACCTCTCTGTACTTCTGTGCCAGCAGTTTAGGGACTAGCGCAGTCTACGAGCAGTACTTCGGGCCG	CASSLGTSAVYEQYF	1	4.688633373692354E-5	45	TCRBV27-01*01	TCRBV27	TCRBV27-01	01				TCRBD02-01	TCRBD02	TCRBD02-01				01,02	TCRBJ02-07*01	TCRBJ02	TCRBJ02-07	01				2	0	0	6	4	3	36	-1	51	61	65	1	In	VDJ
CTGGAGTCGCCCAGCCCCAACCAGACCTCTCTGTACTTCTGTGCCGTGGGGCGGGGAACTATGAACACTGAAGCTTTCTTTGGACAA	CAVGRGTMNTEAFF	1	4.9644353368507274E-5	42	TCRBV27-01*01	TCRBV27	TCRBV27-01	01				TCRBD02-01*01	TCRBD02	TCRBD02-01	01				TCRBJ01-01*01	TCRBJ01	TCRBJ01-01	01				11	5	7	3	5	0	39	45	50	56	61	1	In	VDJ
CGCACAGAGCAGGGGGACTCGGCCATGTATCTCTGTGCCAGCAGCCCGAGGGGAGGGGACCGAACCTACGAGCAGTACTTCGGGCCG	CASSPRGGDRTYEQYF	1	5.791841226325849E-5	48	TCRBV07-09	TCRBV07	TCRBV07-09				01,03	TCRBD02-01*02	TCRBD02	TCRBD02-01	02				TCRBJ02-07*01	TCRBJ02	TCRBJ02-07	01				5	5	9	0	7	2	33	45	50	57	64	1	In	VDJ
CTGGAGTCCGCTACCAGCTCCCAGACATCTGTGTACTTCTGTGCCATCAGTGAGTTGGGGAGTAGTGAAAAACTGTTTTTTGGCAGT	CAISELGSSEKLFF	1	8.274058894751213E-5	42	TCRBV10-03*01	TCRBV10	TCRBV10-03	01				TCRBD02-01*02	TCRBD02	TCRBD02-01	02				TCRBJ01-04*01	TCRBJ01	TCRBJ01-04	01				1	2	9	2	3	7	39	55	57	62	65	1	In	VDJ
AAGATCCGGTCCACAAAGCTGGAGGACTCAGCCATGTACTTCTGTGCCACCAAACAGGGGTCCTACAATGAGCAGTTCTTCGGGCCA	CATKQGSYNEQFF	1	5.2402373000091016E-5	39	TCRBV02-01*01	TCRBV02	TCRBV02-01	01				TCRBD01-01*01	TCRBD01	TCRBD01-01	01				TCRBJ02-01*01	TCRBJ02	TCRBJ02-01	01				10	4	3	2	0	1	42	49	53	-1	60	1	In	VDJ
CAGCCTGCAGAGCTTGGGGACTCGGCCGTGTATCTCTGTGCCAGCAGCTTCGGACAGGTTAGCTCCTACGAGCAGTACTTCGGGCCG	CASSFGQVSSYEQYF	1	4.137029447375607E-5	45	TCRBV11-03*01	TCRBV11	TCRBV11-03	01				TCRBD01-01*01	TCRBD01	TCRBD01-01	01				TCRBJ02-07*01	TCRBJ02	TCRBJ02-07	01				3	1	1	4	4	0	36	50	51	58	62	1	In	VDJ
ATCCTGGAGTCGCCCAGCCCCAACCAGACCTCTCTGTACTTCTGTGCCAGCAGTTTAGGGCCGAACTATGGCTACACCTTCGGTTCG	CASSLGPNYGYTF	1	4.688633373692354E-5	39	TCRBV27-01*01	TCRBV27	TCRBV27-01	01				TCRBD01-01*01	TCRBD01	TCRBD01-01	01				TCRBJ01-02*01	TCRBJ01	TCRBJ01-02	01				2	0	8	0	2	2	42	-1	57	61	63	1	In	VDJ
AAGGTGCAGCCTGCAGAACTGGAGGATTCTGGAGTTTATTTCTGTGCCAGCAGCCTACACGGGGTAGATACGCAGTATTTTGGCCCA	CASSLHGVDTQYF	1	6.067643189484223E-5	39	TCRBV14-01*01	TCRBV14	TCRBV14-01	01				TCRBD02-01*01	TCRBD02	TCRBD02-01	01				TCRBJ02-03*01	TCRBJ02	TCRBJ02-03	01				4	4	8	3	1	5	42	55	59	64	65	1	In	VDJ
AGTGCCCATCCTGAAGACAGCAGCTTCTACATCTGCAGTGCTAGAGATGGAGTAGCGTCTATCTCCTACGAGCAGTACTTCGGGCCG	CSARDGVASISYEQYF	1	3.585425521058859E-5	48	TCRBV20	TCRBV20	unresolved			TCRBV20-01,TCRBV20-or09_02		TCRBD02-01	TCRBD02	TCRBD02-01				01,02	TCRBJ02-07*01	TCRBJ02	TCRBJ02-07	01				0	5	5	6	5	0	33	47	52	57	62	1	In	VDJ
AATGTGAACGCCTTGGAGCTGGACGACTCGGCCCTGTATCTCTGTGCCAGCAGCTTGTCGGGACAGGGAAAAGGTTTCTTTGGACAA	CASSLSGQGKGFF	1	4.41283141053398E-5	39	TCRBV05-04*01	TCRBV05	TCRBV05-04	01				TCRBD01-01*01	TCRBD01	TCRBD01-01	01				TCRBJ01-01*01	TCRBJ01	TCRBJ01-01	01				1	2	0	3	6	13	42	57	59	68	74	1	In	VDJ
GAGTCGGCTGCTCCCTCCCAGACATCTGTGTACTTCTGTGCCAGCAGTGGACTAGCGGGAGCCACAGATACGCAGTATTTTGGCCCA	CASSGLAGATDTQYF	2	6.895049078959344E-5	45	TCRBV06-01*01	TCRBV06	TCRBV06-01	01				TCRBD02-01*02	TCRBD02	TCRBD02-01	02				TCRBJ02-03*01	TCRBJ02	TCRBJ02-03	01				4	0	2	2	1	2	36	-1	49	61	62	2	In	VDJ
GCCTTGTTGCTGGGGGACTCGGCCCTGTATCTCTGTGCCAGCAGCTTCAGCAGGGGAGATAGCAATCAGCCCCAGCATTTTGGTGAT	CASSFSRGDSNQPQHF	1	6.343445152642597E-5	48	TCRBV05-05*01	TCRBV05	TCRBV05-05	01				TCRBD01-01*01	TCRBD01	TCRBD01-01	01				TCRBJ01-05*01	TCRBJ01	TCRBJ01-05	01				2	3	4	2	3	0	33	47	50	56	59	1	In	VDJ
GTGCAGCCTGCAGAACTGGAGGATTCTGGAGTTTATTTCTGTGCCAGCAGTAGGGGGGAGGTTCCCAACGAGCAGTACTTCGGGCCG	CASSRGEVPNEQYF	1	5.516039263167475E-5	42	TCRBV14-01*01	TCRBV14	TCRBV14-01	01						unresolved		TCRBD01,TCRBD02	TCRBD01-01,TCRBD02-01		TCRBJ02-07*01	TCRBJ02	TCRBJ02-07	01				6	1	5	1	10	5	39	50	51	57	67	1	In	VDJ
GGGTTGGAGTCGGCTGCTCCCTCCCAAACATCTGTGTACTTCTGTGCCAGCACCCACAGGGTTACCACTGAAGCTTTCTTTGGACAA	CASTHRVTTEAFF	1	4.9644353368507274E-5	39	TCRBV06	TCRBV06	unresolved			TCRBV06-02,TCRBV06-03		TCRBD01-01*01	TCRBD01	TCRBD01-01	01				TCRBJ01-01*01	TCRBJ01	TCRBJ01-01	01				7	3	3	3	4	4	42	52	55	61	65	1	In	VDJ
ACATCGGCCCAAAAGAACCCGACAGCTTTCTATCTCTGTGCCAGTAGTCGAGAAACAGGGGGCGCGGAGACCCAGTACTTCGGGCCA	CASSRETGGAETQYF	1	5.516039263167475E-5	45	TCRBV19-01	TCRBV19	TCRBV19-01				01,02	TCRBD01-01*01	TCRBD01	TCRBD01-01	01				TCRBJ02-05*01	TCRBJ02	TCRBJ02-05	01				5	6	3	0	3	5	36	48	54	63	66	1	In	VDJ
CAGCAGGTAGTGCGAGGAGATTCGGCAGCTTATTTCTGTGCCAGCTCACCCCGACAGGGGACGAACACTGAAGCTTTCTTTGGACAA	CASSPRQGTNTEAFF	1	5.2402373000091016E-5	45	TCRBV18-01*01	TCRBV18	TCRBV18-01	01				TCRBD01-01*01	TCRBD01	TCRBD01-01	01				TCRBJ01-01*01	TCRBJ01	TCRBJ01-01	01				3	2	2	2	2	1	36	50	52	60	62	1	In	VDJ
CTGCTGTCGGCTGCTCCCTCCCAGACATCTGTGTACTTCTGTGCCAGCAGTTCTACAGGCGTGAACACTGAAGCTTTCTTTGGACAA	CASSSTGVNTEAFF	1	3.585425521058859E-5	42	TCRBV06-05*01	TCRBV06	TCRBV06-05	01				TCRBD01-01*01	TCRBD01	TCRBD01-01	01				TCRBJ01-01*01	TCRBJ01	TCRBJ01-01	01				4	2	3	4	2	0	39	52	54	59	61	1	In	VDJ
CTGGAGTCGCCCAGCCCCAACCAGACCTCTCTGTACTTCTGTGCCAGCAGTTTCCGGGACTAGCACGGCGAGCAGTACTTCGGGCCG	CASSFRD*HGEQYF	1	4.688633373692354E-5	42	TCRBV27-01*01	TCRBV27	TCRBV27-01	01				TCRBD02-01	TCRBD02	TCRBD02-01				01,02	TCRBJ02-07*01	TCRBJ02	TCRBJ02-07	01				3	2	0	7	4	6	39	53	55	64	68	1	Stop	VDJ
CAGCCTGCAGAGCTTGGGGACTCGGCCGTGTATCTCTGTGCCAGCAGCTTATACACATCGAGCTCCTACGAGCAGTACTTCGGGCCG	CASSLYTSSSYEQYF	1	4.137029447375607E-5	45	TCRBV11-03*01	TCRBV11	TCRBV11-03	01						unresolved		TCRBD01,TCRBD02	TCRBD01-01,TCRBD02-01		TCRBJ02-07*01	TCRBJ02	TCRBJ02-07	01				2	1	3	6	7	0	36	51	52	55	62	1	In	VDJ
TTGGAGATCCAGCGCACAGAGCAGGGGGACTCGGCCATGTATCTCTGTGCCAGCAGCTTAGCAGATGAAAAACTGTTTTTTGGCAGT	CASSLADEKLFF	1	7.722454968434465E-5	36	TCRBV07-09	TCRBV07	TCRBV07-09				01,03			unresolved		TCRBD01,TCRBD02	TCRBD01-01,TCRBD02-01		TCRBJ01-04*01	TCRBJ01	TCRBJ01-04	01				0	0	5	5	0	6	45	-1	62	-1	64	1	In	VDJ
GAGCTTGGTGACTCTGCTGTGTATTTCTGTGCCAGCAGCCAAGAGGGGGGTGAATTGGGGGGCACAGATACGCAGTATTTTGGCCCA	CASSQEGGELGGTDTQYF	1	5.516039263167475E-5	54	TCRBV03	TCRBV03	unresolved			TCRBV03-01,TCRBV03-02		TCRBD02-01*01	TCRBD02	TCRBD02-01	01				TCRBJ02-03*01	TCRBJ02	TCRBJ02-03	01				0	0	9	1	11	1	27	-1	44	50	61	1	In	VDJ
GAGTCTGCCATCCCCAACCAGACAGCTCTTTACTTCTGTGCCACCAGTGATCAGGGAGCGGGAGTCGGTGAGCAGTTCTTCGGGCCA	CATSDQGAGVGEQFF	1	4.41283141053398E-5	45	TCRBV24	TCRBV24	unresolved			TCRBV24-01,TCRBV24-or09_02		TCRBD02-01*02	TCRBD02	TCRBD02-01	02				TCRBJ02-01*01	TCRBJ02	TCRBJ02-01	01				3	5	6	2	4	9	36	51	56	64	68	1	In	VDJ
GAGTCGCCCAGCCCCAACCAGACCTCTCTGTACTTCTGTGCCAGCAGTGACCCCGGGACAGGGTTATACGAGCAGTACTTCGGGCCG	CASSDPGTGLYEQYF	1	4.688633373692354E-5	45	TCRBV27-01*01	TCRBV27	TCRBV27-01	01				TCRBD01-01*01	TCRBD01	TCRBD01-01	01				TCRBJ02-07*01	TCRBJ02	TCRBJ02-07	01				5	6	0	3	3	4	36	48	54	63	66	1	In	VDJ
AACGCCTTGTTGCTGGGGGACTCGGCCCTCTATCTCTGTGCCAGCAGTTTTCGGACAGGAGACCAAGAGACCCAGTACTTCGGGCCA	CASSFRTGDQETQYF	1	3.585425521058859E-5	45	TCRBV05-06*01	TCRBV05	TCRBV05-06	01				TCRBD01-01*01	TCRBD01	TCRBD01-01	01				TCRBJ02-05*01	TCRBJ02	TCRBJ02-05	01				5	5	1	4	2	0	36	47	52	59	61	1	In	VDJ
GCTGTACCCTCTCAGACATCTGTGTACTTCTGTGCCAGCAGTGACTCTGGTGGACTAGGGGATACCGGGGAGCTGTTTTTTGGAGAA	CASSDSGGLGDTGELFF	1	6.067643189484223E-5	51	TCRBV06-04	TCRBV06	TCRBV06-04				01,02	TCRBD02-01	TCRBD02	TCRBD02-01				01,02	TCRBJ02-02*01	TCRBJ02	TCRBJ02-02	01				0	4	1	8	5	5	30	47	51	58	63	1	In	VDJ
CAGCCTGCAGAGCTTGGGGACTCGGCCATGTATCTCTGTGCCAGCAGCTTAACAGGGCCTGGGGCCAACGTCCTGACTTTCGGGGCC	CASSLTGPGANVLTF	1	4.41283141053398E-5	45	TCRBV11-01*01	TCRBV11	TCRBV11-01	01				TCRBD01-01*01	TCRBD01	TCRBD01-01	01				TCRBJ02-06*01	TCRBJ02	TCRBJ02-06	01				2	0	3	3	1	2	36	-1	51	57	58	1	In	VDJ
GTGAACGCCTTGTTGCTGGGGGACTCGGCCCTGTATCTCTGTGCCAGCAGTCGACAGGGGCAGGAGTACGAGCAGTACTTCGGGCCG	CASSRQGQEYEQYF	1	6.343445152642597E-5	42	TCRBV05-05*01	TCRBV05	TCRBV05-05	01				TCRBD01-01*01	TCRBD01	TCRBD01-01	01				TCRBJ02-07*01	TCRBJ02	TCRBJ02-07	01				5	2	2	2	6	4	39	50	52	60	66	1	In	VDJ
CGCACAGAGCAGGGGGACTCGGCCATGTATCTCTGTGCCAGCAGCTTAGGTTGGGGCGGGAGCAACAATGAGCAGTTCTTCGGGCCA	CASSLGWGGSNNEQFF	1	6.619247115800971E-5	48	TCRBV07-09	TCRBV07	TCRBV07-09				01,03	TCRBD02-01*02	TCRBD02	TCRBD02-01	02				TCRBJ02-01*01	TCRBJ02	TCRBJ02-01	01				1	6	7	2	2	5	33	49	55	62	64	1	In	VDJ
TTCACTCTGAAGATCCGGTCCACAAAGCTGGAGGACTCAGCCATGTACTTCTGTGCCAGCAGCGGGTGGCGGCTGAACTTCGGGCCA	CASSGWRLNF	1	4.137029447375607E-5	30	TCRBV02-01*01	TCRBV02	TCRBV02-01	01				TCRBD02-01	TCRBD02	TCRBD02-01				01,02	TCRBJ02-05*01	TCRBJ02	TCRBJ02-05	01				6	6	7	5	4	15	51	62	68	72	76	1	In	VDJ
CAGCCCTCAGAACCCAGGGACTCAGCTGTGTATTTTTGTGCTAGTGGTTCAGAGACAGGGTCGGAGAATGGCTACACCTTCGGTTCG	CASGSETGSENGYTF	1	4.9644353368507274E-5	45	TCRBV12-05*01	TCRBV12	TCRBV12-05	01				TCRBD01-01*01	TCRBD01	TCRBD01-01	01				TCRBJ01-02*01	TCRBJ01	TCRBJ01-02	01				4	4	2	3	7	6	36	49	53	60	67	1	In	VDJ
AGGATCCAGCAGGTAGTGCGAGGAGATTCGGCAGCTTATTTCTGTGCCAGCTCACAAGCGGGAGACGAGACCCAGTACTTCGGGCCA	CASSQAGDETQYF	1	4.137029447375607E-5	39	TCRBV18-01*01	TCRBV18	TCRBV18-01	01				TCRBD02-01*02	TCRBD02	TCRBD02-01	02				TCRBJ02-05*01	TCRBJ02	TCRBJ02-05	01				4	1	6	2	2	5	42	55	56	64	66	1	In	VDJ
AATTCCCTGGAGCTTGGTGACTCTGCTGTGTATTTCTGTGCCAGCAGCCCGGCTAGCGGGAAGGGCGATACGCAGTATTTTGGCCCA	CASSPASGKGDTQYF	1	5.516039263167475E-5	45	TCRBV03	TCRBV03	unresolved			TCRBV03-01,TCRBV03-02		TCRBD02-01*02	TCRBD02	TCRBD02-01	02				TCRBJ02-03*01	TCRBJ02	TCRBJ02-03	01				4	3	4	3	5	6	36	49	52	61	66	1	In	VDJ
TTGTTGCTGGGGGACTCGGCCCTCTATCTCTGTGCCAGCAGCTTGAAAGGACAGGGCCTTCTCACAGATACGCAGTATTTTGGCCCA	CASSLKGQGLLTDTQYF	1	4.41283141053398E-5	51	TCRBV05-06*01	TCRBV05	TCRBV05-06	01				TCRBD01-01*01	TCRBD01	TCRBD01-01	01				TCRBJ02-03*01	TCRBJ02	TCRBJ02-03	01				1	3	1	3	6	2	30	45	48	56	62	1	In	VDJ
CTGAAGATCCGGTCCACAAAGCTGGAGGACTCAGCCATGTACTTCTGTGCCAGCAGTGTAGAGACAGATACGCAGTATTTTGGCCCA	CASSVETDTQYF	1	4.9644353368507274E-5	36	TCRBV02-01*01	TCRBV02	TCRBV02-01	01				TCRBD02-01	TCRBD02	TCRBD02-01				01,02	TCRBJ02-03*01	TCRBJ02	TCRBJ02-03	01				4	0	5	8	2	3	45	-1	58	61	63	1	In	VDJ
AAGATCCAGCCCTCAGAACCCAGGGACTCAGCTGTGTACTTCTGTGCCAGCAGTTTGGACTAGTACAATGAGCAGTTCTTCGGGCCA	CASSLD*YNEQFF	1	4.9644353368507274E-5	39	TCRBV12	TCRBV12	unresolved			TCRBV12-03,TCRBV12-04		TCRBD02-01	TCRBD02	TCRBD02-01				01,02	TCRBJ02-01*01	TCRBJ02	TCRBJ02-01	01				3	0	1	8	0	4	42	-1	56	-1	63	1	Stop	VDJ
TCAATTCCCTGGAGCTTGGTGACTCTGCTGTGTATTTCTGTGCCAGCAGCCCCCCGAAACCCCAGTTCTGGCTACACCTTCGGTTCG		1	4.688633373692354E-5	43	TCRBV03	TCRBV03	unresolved			TCRBV03-01,TCRBV03-02		TCRBD01-01*01	TCRBD01	TCRBD01-01	01				TCRBJ01-02*01	TCRBJ01	TCRBJ01-02	01				4	11	4	5	3	7	38	51	62	65	68	1	Out	VDJ
CTCAGAACCCAGGGACTCAGCTGTGTACTTCTGTGCCAGCAGTTTAGCTCCGACAGGGTATCGGGAGGAAAACTGTTTTTTGGCAGT		1	5.2402373000091016E-5	50	TCRBV12	TCRBV12	unresolved			TCRBV12-03,TCRBV12-04				unresolved		TCRBD01,TCRBD02	TCRBD01-01,TCRBD02-01		TCRBJ01-04*01	TCRBJ01	TCRBJ01-04	01				0	3	2	3	10	10	31	48	51	58	68	1	Out	VDJ
TGACAGTGACCAGTGCCCATCCTGAAGACAGCAGCTTCTACATCTGCAGTGCTAGATGGGCTCAACAATGAGCAGTTCTTCGGGCCA		1	3.8612274842172325E-5	37	TCRBV20	TCRBV20	unresolved			TCRBV20-01,TCRBV20-or09_02		TCRBD01-01*01	TCRBD01	TCRBD01-01	01				TCRBJ02-01*01	TCRBJ02	TCRBJ02-01	01				2	1	8	0	3	5	44	56	57	61	64	1	Out	VDJ
GAGTCCGCCAGCACCAACCAGACATCTATGTACCTCTGTGCCAGCAGTTTAACAGGGGGCTATTCGGATACGCAGTATTTTGGCCCA	CASSLTGGYSDTQYF	2	7.998256931592839E-5	45	TCRBV28-01*01	TCRBV28	TCRBV28-01	01				TCRBD01-01*01	TCRBD01	TCRBD01-01	01				TCRBJ02-03*01	TCRBJ02	TCRBJ02-03	01				2	0	3	0	6	6	36	-1	51	60	66	2	In	VDJ
CCCAGCCCCAACCAGACCTCTCTGTACTTCTGTGCCAGCAGTCCTCCGTGGGCACCTGGGAGCAATCAGCCCCAGCATTTTGGTGAT	CASSPPWAPGSNQPQHF	1	4.41283141053398E-5	51	TCRBV27-01*01	TCRBV27	TCRBV27-01	01				TCRBD01-01*01	TCRBD01	TCRBD01-01	01				TCRBJ01-05*01	TCRBJ01	TCRBJ01-05	01				5	7	8	0	7	1	30	42	49	53	60	1	In	VDJ
AGCACCTTGGAGCTGGGGGACTCGGCCCTTTATCTTTGCGCCAGCAGCTCTCTACTATCTGGGGCCAACGTCCTGACTTTCGGGGCC	CASSSLLSGANVLTF	1	3.3096235579004854E-5	45	TCRBV05-01*01	TCRBV05	TCRBV05-01	01				TCRBD02-01	TCRBD02	TCRBD02-01				01,02	TCRBJ02-06*01	TCRBJ02	TCRBJ02-06	01				3	4	3	9	0	1	36	49	53	-1	57	1	In	VDJ
GAGTTGGCTGCTCCCTCCCAGACATCTGTGTACTTCTGTGCCAGCAGTTCCTCCGCGGGATTCTACCATGAGCAGTTCTTCGGGCCA	CASSSSAGFYHEQFF	1	5.516039263167475E-5	45	TCRBV06-06	TCRBV06	TCRBV06-06				01,02	TCRBD02-01*02	TCRBD02	TCRBD02-01	02				TCRBJ02-01*01	TCRBJ02	TCRBJ02-01	01				0	1	7	3	7	8	36	53	54	60	67	1	In	VDJ
ATCCCCAACCAGACAGCTCTTTACTTCTGTGCCACCAGTGATGCAGACAGGGGTGGAGTAGCCAAAAACATTCAGTACTTCGGCGCC	CATSDADRGGVAKNIQYF	1	4.137029447375607E-5	54	TCRBV24	TCRBV24	unresolved			TCRBV24-01,TCRBV24-or09_02		TCRBD01-01*01	TCRBD01	TCRBD01-01	01				TCRBJ02-04*01	TCRBJ02	TCRBJ02-04	01				3	3	2	2	6	0	27	42	45	53	59	1	In	VDJ
AGGCTGGAGTTGGCTGCTCCCTCCCAGACATCTGTGTACTTCTGTGCCAGCACTCAGGGTAAAGGAAACACCATATATTTTGGAGAG	CASTQGKGNTIYF	1	6.895049078959344E-5	39	TCRBV06-06	TCRBV06	TCRBV06-06				01,02	TCRBD01-01*01	TCRBD01	TCRBD01-01	01				TCRBJ01-03*01	TCRBJ01	TCRBJ01-03	01				7	2	4	3	4	4	42	52	54	59	63	1	In	VDJ
CAGCAGGTAGTGCGAGGAGATTCGGCAGCTTATTTCTGTGCCAGCTCACCCGGACTAGCGAACACAGATACGCAGTATTTTGGCCCA	CASSPGLANTDTQYF	1	4.9644353368507274E-5	45	TCRBV18-01*01	TCRBV18	TCRBV18-01	01				TCRBD02-01	TCRBD02	TCRBD02-01				01,02	TCRBJ02-03*01	TCRBJ02	TCRBJ02-03	01				3	1	1	6	2	2	36	50	51	60	62	1	In	VDJ
GAGTCTGCCATCCCCAACCAGACAGCTCTTTACTTCTGTGCCACCCGACCGGGCGGCCAGCGGCCAGCTAAGCAGTTCTTCGGGCCA	CATRPGGQRPAKQFF	1	4.137029447375607E-5	45	TCRBV24	TCRBV24	unresolved			TCRBV24-01,TCRBV24-or09_02		TCRBD02-01	TCRBD02	TCRBD02-01				01,02	TCRBJ02-01*01	TCRBJ02	TCRBJ02-01	01				9	13	6	5	7	11	36	45	58	63	70	1	In	VDJ
CATCGGCCCAAAAGAACCCGACAGCTTTCTATCTCTGTGCCAGTAGTATGGCGACTAGCGAGTGACAATGAGCAGTTCTTCGGGCCA		1	6.619247115800971E-5	46	TCRBV19-01	TCRBV19	TCRBV19-01				01,02	TCRBD02-01	TCRBD02	TCRBD02-01				01,02	TCRBJ02-01*01	TCRBJ02	TCRBJ02-01	01				3	3	2	6	4	5	35	49	52	60	64	1	Out	VDJ
GATCCAGTCCACGGAGTCAGGGGACACAGCACTGTATTTCTGTGCCAGCAGACTGGGTTCGCCTCCTACGAGCAGTACGTCGGGCCG		1	6.895049078959344E-5	41	TCRBV21-01*01	TCRBV21	TCRBV21-01	01						unresolved		TCRBD01,TCRBD02	TCRBD01-01,TCRBD02-01		TCRBJ02-07*01	TCRBJ02	TCRBJ02-07	01				6	3	0	9	22	17	40	51	54	57	79	1	Out	VDJ
CTGTCGGCTGCTCCCTCCCAGACATCTGTGTACTTCTGTGCCAGCAGTTAAGGGGGAGTTCGAGTCAATGAGCAGTTCTTCGGGCCA	CASS*GGVRVNEQFF	1	3.585425521058859E-5	45	TCRBV06-05*01	TCRBV06	TCRBV06-05	01				TCRBD01-01*01	TCRBD01	TCRBD01-01	01				TCRBJ02-01*01	TCRBJ02	TCRBJ02-01	01				3	0	5	1	9	6	36	-1	50	56	65	1	Stop	VDJ
ACTGTGACATCGGCCCAAAAGAACCCGACAGCTTTCTATCTCTGTGCCAGTAGTATAACAGGGGACTATGGCTACACCTTCGGTTCG	CASSITGDYGYTF	1	5.516039263167475E-5	39	TCRBV19-01	TCRBV19	TCRBV19-01				01,02	TCRBD01-01*01	TCRBD01	TCRBD01-01	01				TCRBJ01-02*01	TCRBJ01	TCRBJ01-02	01				2	0	3	2	0	3	42	-1	57	-1	64	1	In	VDJ
TCTCTGGAGCTGGGGGACTCAGCTTTGTATTTCTGTGCCAGCAGCGCCCGCCGTAGCGGGATGGTGGATACGCAGTATTTTGGCCCA	CASSARRSGMVDTQYF	1	3.3096235579004854E-5	48	TCRBV09-01	TCRBV09	TCRBV09-01				01,02	TCRBD02-01*02	TCRBD02	TCRBD02-01	02				TCRBJ02-03*01	TCRBJ02	TCRBJ02-03	01				3	7	5	3	5	6	33	46	53	61	66	1	In	VDJ
GTGACATCGGCCCAAAAGAACCCGACAGCTTTCTATCTCTGTGCCAGTAGGTCGGGACAGTTGAACACTGAAGCTTTCTTTGGACAA	CASRSGQLNTEAFF	1	6.343445152642597E-5	42	TCRBV19-01	TCRBV19	TCRBV19-01				01,02	TCRBD01-01*01	TCRBD01	TCRBD01-01	01				TCRBJ01-01*01	TCRBJ01	TCRBJ01-01	01				6	3	0	5	1	0	39	50	53	60	61	1	In	VDJ
GAGTCGCCCAGCCCCAACCAGACCTCTCTGTACTTCTGTGCCAGCAGTTTAAGCGGGAGGGAGTCCTACGAGCAGTACGTCGGGCCG	CASSLSGRESYEQYV	1	4.41283141053398E-5	45	TCRBV27-01*01	TCRBV27	TCRBV27-01	01				TCRBD02-01*02	TCRBD02	TCRBD02-01	02				TCRBJ02-07*01	TCRBJ02	TCRBJ02-07	01				2	0	6	0	18	17	36	-1	51	61	79	1	In	VDJ
ACTCTGGAGTCCGCTACCAGCTCCCAGACATCTGTGTACTTCTGTGCCATCAGTGAGGGGATGAACACTGAAGCTTTCTTTGGACAA	CAISEGMNTEAFF	1	6.343445152642597E-5	39	TCRBV10-03*01	TCRBV10	TCRBV10-03	01						unresolved		TCRBD01,TCRBD02	TCRBD01-01,TCRBD02-01		TCRBJ01-01*01	TCRBJ01	TCRBJ01-01	01				2	0	0	8	0	0	42	-1	57	-1	61	1	In	VDJ
CTGAATGTGAACGCCTTGGAGCTGGACGACTCGGCCCTGTATCTCTGTGCCAGCAGCGGGAACACCGGGGAGCTGTTTTTTGGAGAA	CASSGNTGELFF	1	4.688633373692354E-5	36	TCRBV05-04*01	TCRBV05	TCRBV05-04	01						unresolved		TCRBD01,TCRBD02	TCRBD01-01,TCRBD02-01		TCRBJ02-02*01	TCRBJ02	TCRBJ02-02	01				4	0	0	10	0	1	45	-1	57	-1	59	1	In	VDJ
CAGCAGGTAGTGCGAGGAGATTCGGCAGCTTATTTCTGTGCCAGCTCACAACTGTGGGTCGAGGGGAACACCATATATTTTGGAGAG	CASSQLWVEGNTIYF	1	6.343445152642597E-5	45	TCRBV18-01*01	TCRBV18	TCRBV18-01	01						unresolved		TCRBD01,TCRBD02	TCRBD01-01,TCRBD02-01		TCRBJ01-03*01	TCRBJ01	TCRBJ01-03	01				4	12	5	2	0	7	36	49	61	-1	66	1	In	VDJ
ATCCAGCGCACACAGCAGGAGGACTCGGCCGTGTATCTCTGTGCCAGCAGCGGAAGGGTAGCGGGCTACGAGCAGTACTTCGGGCCG	CASSGRVAGYEQYF	1	4.9644353368507274E-5	42	TCRBV07-02*01	TCRBV07	TCRBV07-02	01				TCRBD02-01	TCRBD02	TCRBD02-01				01,02	TCRBJ02-07*01	TCRBJ02	TCRBJ02-07	01				5	7	5	4	0	3	39	51	58	-1	65	1	In	VDJ
GAGCAGGGGGACTCGGCCATGTATCTCTGTGCCAGCAGCTTAGATCGGTTGGGGCAGGGGAGTAACTACGAGCAGTACTTCGGGCCG	CASSLDRLGQGSNYEQYF	1	5.2402373000091016E-5	54	TCRBV07-09	TCRBV07	TCRBV07-09				01,03	TCRBD01-01*01	TCRBD01	TCRBD01-01	01				TCRBJ02-07*01	TCRBJ02	TCRBJ02-07	01				1	11	4	2	5	3	27	43	54	60	65	1	In	VDJ
ACTGTGACATCGGCCCAAAAGAACCCGACAGCTTTCTATCTCTGTGCCAGTATGGCCGATACGGAAGGCGAGCAGTACTTCGGGCCG	CASMADTEGEQYF	1	5.791841226325849E-5	39	TCRBV19-01	TCRBV19	TCRBV19-01				01,02			unresolved		TCRBD01,TCRBD02	TCRBD01-01,TCRBD02-01		TCRBJ02-07*01	TCRBJ02	TCRBJ02-07	01				7	10	1	8	3	6	42	52	62	65	68	1	In	VDJ
AGCACCTTGGAGCTGGGGGACTCGGCCCTTTATCTTTGCGCCAGCAGCCAGGGACTAGCGGGAATCGGGGAGCTGTTTTTTGGAGAA	CASSQGLAGIGELFF	1	3.8612274842172325E-5	45	TCRBV05-01*01	TCRBV05	TCRBV05-01	01				TCRBD02-01*02	TCRBD02	TCRBD02-01	02				TCRBJ02-02*01	TCRBJ02	TCRBJ02-02	01				4	2	0	3	2	7	36	48	50	63	65	1	In	VDJ
AGGATCCAGCAGGTAGTGCGAGGAGATTCGGCAGCTTATTTCTGTGCCAGCTCCCCCACGTCCACAGATACGCAGTATTTTGGCCCA	CASSPTSTDTQYF	1	4.9644353368507274E-5	39	TCRBV18-01*01	TCRBV18	TCRBV18-01	01						unresolved		TCRBD01,TCRBD02	TCRBD01-01,TCRBD02-01		TCRBJ02-03*01	TCRBJ02	TCRBJ02-03	01				6	4	3	7	3	2	42	53	57	59	62	1	In	VDJ
CTGTCCCTAGAGTCTGCCATCCCCAACCAGACAGCTCTTTACTTCTGTGCCACCAGTGATTCGCAGGGTGAAGCTTTCTTTGGACAA	CATSDSQGEAFF	1	3.8612274842172325E-5	36	TCRBV24	TCRBV24	unresolved			TCRBV24-01,TCRBV24-or09_02		TCRBD01-01*01	TCRBD01	TCRBD01-01	01				TCRBJ01-01*01	TCRBJ01	TCRBJ01-01	01				2	2	4	3	0	7	45	61	63	-1	68	1	In	VDJ
TTGGAGCTGGGGGACTCGGCCCTTTATCTTTGCGCCAGCAGCCCCGTGACCCAGGGGAAATTACAAGAGACCCAGTACTTCGGGCCA	CASSPVTQGKLQETQYF	1	2.7580196315837376E-5	51	TCRBV05-01*01	TCRBV05	TCRBV05-01	01				TCRBD01-01*01	TCRBD01	TCRBD01-01	01				TCRBJ02-05*01	TCRBJ02	TCRBJ02-05	01				4	9	4	2	6	2	30	42	51	57	63	1	In	VDJ
GATCCAGCCTGCAGAGCTTGGGGACTCGGCCATGTATCTCTGTGCCAGCAGCTTGGGGACCGACAGGCCGAGCAGTACTTCGGGCCG		1	3.8612274842172325E-5	41	TCRBV11-01*01	TCRBV11	TCRBV11-01	01				TCRBD01-01*01	TCRBD01	TCRBD01-01	01				TCRBJ02-07*01	TCRBJ02	TCRBJ02-07	01				3	7	2	4	1	6	40	54	61	67	68	1	Out	VDJ
CTGTCGGCTGCTCCCTCCCAGACATCTGTGTACTTCTGTGCCAGCAGCCGCGATGGGACGGTCAACTATGGCTACACCTTCGGTTCG	CASSRDGTVNYGYTF	1	3.0338215947421115E-5	45	TCRBV06-05*01	TCRBV06	TCRBV06-05	01						unresolved		TCRBD01,TCRBD02	TCRBD01-01,TCRBD02-01		TCRBJ01-02*01	TCRBJ01	TCRBJ01-02	01				6	7	0	7	4	2	36	47	54	59	63	1	In	VDJ
GGGTTGGAGTCGGCTGCTCCCTCCCAAACATCTGTGTACTTCTGTGCCAGCAGTGCAGTAGTTTTTGAGGCGCAGTATTTTGGCCCA	CASSAVVFEAQYF	1	4.688633373692354E-5	39	TCRBV06	TCRBV06	unresolved			TCRBV06-02,TCRBV06-03		TCRBD02-01*02	TCRBD02	TCRBD02-01	02				TCRBJ02-03*01	TCRBJ02	TCRBJ02-03	01				5	12	11	1	0	10	42	54	66	-1	70	1	In	VDJ
TCCACAAAGCTGGAGGACTCAGCCATGTACTTCTGTGCCAGCAGTGCGACGTTAGCGGGATCCTACAATGAGCAGTTCTTCGGGCCA	CASSATLAGSYNEQFF	1	4.9644353368507274E-5	48	TCRBV02-01*01	TCRBV02	TCRBV02-01	01				TCRBD02-01*02	TCRBD02	TCRBD02-01	02				TCRBJ02-01*01	TCRBJ02	TCRBJ02-01	01				4	6	5	3	0	1	33	46	52	-1	60	1	In	VDJ
TCCCTCCCAAACATCTGTGTACTTCTGTGCCAGCAGTCTACCGCAATCTAGCGGCCCTATCACTACAATGAGCAGTTCTTCGGGCCA		1	4.688633373692354E-5	56	TCRBV06	TCRBV06	unresolved			TCRBV06-02,TCRBV06-03		TCRBD02-01	TCRBD02	TCRBD02-01				01,02	TCRBJ02-01*01	TCRBJ02	TCRBJ02-01	01				5	10	4	5	8	3	25	37	47	54	62	1	Out	VDJ
CTGAGCTCTCTGGAGCTGGGGGACTCAGCTTTGTATTTCTGTGCCAGCAGCGTAGGAGGGGGACCGGACGAGCAGTACTTCGGGCCG	CASSVGGGPDEQYF	1	3.0338215947421115E-5	42	TCRBV09-01	TCRBV09	TCRBV09-01				01,02	TCRBD01-01*01	TCRBD01	TCRBD01-01	01				TCRBJ02-07*01	TCRBJ02	TCRBJ02-07	01				0	1	5	1	5	5	39	55	56	62	67	1	In	VDJ
TCTCTGGAGCTGGGGGACTCAGCTTTGTATTTCTGTGCCAGCAGCCTCCGGAGCGCTCTACGTGCCGGGGAGCTGTTTTTTGGAGAA	CASSLRSALRAGELFF	1	3.585425521058859E-5	48	TCRBV09-01	TCRBV09	TCRBV09-01				01,02	TCRBD02-01	TCRBD02	TCRBD02-01				01,02	TCRBJ02-02*01	TCRBJ02	TCRBJ02-02	01				4	6	6	6	9	6	33	45	51	55	64	1	In	VDJ
CGCACAGAGCAGCGGGACTCGGCCATGTATCGCTGTGCCAGCAGCTTAGAGGGGGCGGGAGGGCCGGGGGAGCAGTTCTTCGGGCCA	CASSLEGAGGPGEQFF	1	4.688633373692354E-5	48	TCRBV07-06*01	TCRBV07	TCRBV07-06	01				TCRBD02-01*02	TCRBD02	TCRBD02-01	02				TCRBJ02-01*01	TCRBJ02	TCRBJ02-01	01				1	5	7	0	6	10	33	49	54	63	69	1	In	VDJ
CTGGAGTCGCCCAGCCCCAACCAGACCTCTCTGTACTTCTGTGCCAGCCGACCTCAGGGTTCGAACACTGAAGCTTTCTTTGGACAA	CASRPQGSNTEAFF	1	4.688633373692354E-5	42	TCRBV27-01*01	TCRBV27	TCRBV27-01	01				TCRBD01-01*01	TCRBD01	TCRBD01-01	01				TCRBJ01-01*01	TCRBJ01	TCRBJ01-01	01				8	6	4	3	3	1	39	48	54	59	62	1	In	VDJ
CTCCCTCCCAAACATCTGTGTACTTCTGTGCCAGCAGTGACCGGACAGCCCCCTTAACCCCCTTACAATGAGCAGTTCTTCGGGCCA		1	4.688633373692354E-5	55	TCRBV06	TCRBV06	unresolved			TCRBV06-02,TCRBV06-03		TCRBD01-01*01	TCRBD01	TCRBD01-01	01				TCRBJ02-01*01	TCRBJ02	TCRBJ02-01	01				5	4	1	5	15	4	26	38	42	48	63	1	Out	VDJ
TTTGCAGTCAGGCCTGAGGGATCCGTCTCTACTCTGAAGATCCAGCGCACAGAGCGGGGGGACTCAGCCGTGTGAAGCGTCGGGCCG	V	1	4.137029447375607E-5	3	TCRBV07-03*01	TCRBV07	TCRBV07-03	01				TCRBD02-01	TCRBD02	TCRBD02-01				01,02	TCRBJ02-07*01	TCRBJ02	TCRBJ02-07	01				22	2	6	6	0	17	78	73	75	-1	79	1	In	VDJ
ATCCAGCGCACAGAGCAGGGGGACTCGGCCATGTATCTCTGTGCCAGCAGCTTAGCGAGGGGGAACACTGAAGCTTTCTTTGGACAA	CASSLARGNTEAFF	1	5.791841226325849E-5	42	TCRBV07-09	TCRBV07	TCRBV07-09				01,03			unresolved		TCRBD01,TCRBD02	TCRBD01-01,TCRBD02-01		TCRBJ01-01*01	TCRBJ01	TCRBJ01-01	01				0	1	5	2	0	1	39	56	57	-1	62	1	In	VDJ
ATCCAGCCCTCAGAACCCAGGGACTCAGCTGTGTACTTCTGTGCCAGCAGTTTAACTAGACAGGCGGATACGCAGTATTTTGGCCCA	CASSLTRQADTQYF	1	4.41283141053398E-5	42	TCRBV12	TCRBV12	unresolved			TCRBV12-03,TCRBV12-04		TCRBD01-01*01	TCRBD01	TCRBD01-01	01				TCRBJ02-03*01	TCRBJ02	TCRBJ02-03	01				2	4	2	4	2	6	39	54	58	64	66	1	In	VDJ
ACTGTGACATCGGCCCAAAAGAACCCGACAGCTTTCTATCTCTGTGCCAGTCATAGTAGCGATTCGAATACGCAGTATTTTGGCCCA	CASHSSDSNTQYF	1	6.343445152642597E-5	39	TCRBV19-01	TCRBV19	TCRBV19-01				01,02	TCRBD02-01	TCRBD02	TCRBD02-01				01,02	TCRBJ02-03*01	TCRBJ02	TCRBJ02-03	01				8	5	5	6	6	7	42	51	56	61	67	1	In	VDJ
AGCACCTTGGAGCTGGGGGACTCGGCCCTTTATCTTTGCGCCAGCAGCTTGGGGCAGGGGGCGGAAAACATTCAGTACTTCGGCGCC	CASSLGQGAENIQYF	1	3.585425521058859E-5	45	TCRBV05-01*01	TCRBV05	TCRBV05-01	01				TCRBD01-01*01	TCRBD01	TCRBD01-01	01				TCRBJ02-04*01	TCRBJ02	TCRBJ02-04	01				0	2	4	0	2	5	36	52	54	62	64	1	In	VDJ
GTGAACGCCTTGGAGCTGGACGACTCGGCCCTGTATCTCTGTGCCAGCAGCTTTCAGGGGTTTATAGAGACCCAGTACTTCGGGCCA	CASSFQGFIETQYF	1	3.585425521058859E-5	42	TCRBV05-04*01	TCRBV05	TCRBV05-04	01				TCRBD01-01*01	TCRBD01	TCRBD01-01	01				TCRBJ02-05*01	TCRBJ02	TCRBJ02-05	01				2	1	4	2	5	4	39	53	54	60	65	1	In	VDJ
GACATCGGCCCAAAAGAACCCGACAGCTTTCTATCTCTGTGCCAGTAGTACTATCGTAGGAATAACACTGAAGCTTTCTTTGGACAA		1	6.343445152642597E-5	44	TCRBV19-01	TCRBV19	TCRBV19-01				01,02			unresolved		TCRBD01,TCRBD02	TCRBD01-01,TCRBD02-01		TCRBJ01-01*01	TCRBJ01	TCRBJ01-01	01				4	8	1	8	2	2	37	50	58	61	63	1	Out	VDJ
CTGAGCTCTCTGGAGCTGGGGGACTCAGCTTTGTATTTCTGTGCCAGCAGCGTAGCACTAGCAGACAATGAGCAGTTCTTCGGGCCA	CASSVALADNEQFF	1	3.585425521058859E-5	42	TCRBV09-01	TCRBV09	TCRBV09-01				01,02	TCRBD02-01	TCRBD02	TCRBD02-01				01,02	TCRBJ02-01*01	TCRBJ02	TCRBJ02-01	01				0	1	3	7	2	5	39	55	56	62	64	1	In	VDJ
CGCACAGAGCAGGGGGACTCGGCCATGTATCTCTGTGCCAGCAGCTTTCTCGTCGGGATCGGCTACAATGAGCAGTTCTTCGGGCCA	CASSFLVGIGYNEQFF	1	6.067643189484223E-5	48	TCRBV07-09	TCRBV07	TCRBV07-09				01,03	TCRBD02-01*02	TCRBD02	TCRBD02-01	02				TCRBJ02-01*01	TCRBJ02	TCRBJ02-01	01				3	6	8	3	4	3	33	47	53	58	62	1	In	VDJ
GCTGCTCCCTCCCAGACATCTGTGTACTTCTGTGCCAGCAGTTAGGGGGAAAGGGCGGGAGTGGGGAATGAGCAGTTCTTCGGGCCA	CASS*GERAGVGNEQFF	1	4.41283141053398E-5	51	TCRBV06	TCRBV06	unresolved			TCRBV06-05,TCRBV06-06		TCRBD02-01*02	TCRBD02	TCRBD02-01	02				TCRBJ02-01*01	TCRBJ02	TCRBJ02-01	01				3	10	7	2	5	7	30	44	54	61	66	1	Stop	VDJ
TGACATCGGCCCAAAAGAACCCGACAGCTTTCTATCTCTGTGCCAGTACCTTCCGGGACAGGGTCCTATGGCTACACCTTCGGTTCG		1	5.516039263167475E-5	43	TCRBV19-01	TCRBV19	TCRBV19-01				01,02	TCRBD01-01*01	TCRBD01	TCRBD01-01	01				TCRBJ01-02*01	TCRBJ01	TCRBJ01-02	01				7	6	0	3	2	4	38	48	54	63	65	1	Out	VDJ
CGCACAGAGCGGGGGGACTCAGCCGTGTATCTCTGTGCCAGCAGCCAATTCTTGGGGATCGCAAACAATGAGCAGTTCTTCGGGCCA	CASSQFLGIANNEQFF	1	4.688633373692354E-5	48	TCRBV07-03*01	TCRBV07	TCRBV07-03	01						unresolved		TCRBD01,TCRBD02	TCRBD01-01,TCRBD02-01		TCRBJ02-01*01	TCRBJ02	TCRBJ02-01	01				5	9	0	8	6	5	33	45	54	58	64	1	In	VDJ
CGCTCACCAGGCCTGGGGGACGCAGCCATGTACCTGTGTGCCACCAGCAGGGGGGGAAGCTCCTACAATGAGCAGTTCTTCGGGCCA	CATSRGGSSYNEQFF	1	3.8612274842172325E-5	45	TCRBV15-01*01	TCRBV15	TCRBV15-01	01				TCRBD02-01*01	TCRBD02	TCRBD02-01	01				TCRBJ02-01*01	TCRBJ02	TCRBJ02-01	01				3	0	9	1	3	0	36	-1	50	56	59	1	In	VDJ
TCGGCTGCTCCCTCCCAGACATCTGTGTACTTCTGTGCCAGCAGTTACAACCGGCCAGGGTTACCCACTGAAGCTTTCTTTGGACAA	CASSYNRPGLPTEAFF	1	3.3096235579004854E-5	48	TCRBV06-05*01	TCRBV06	TCRBV06-05	01				TCRBD01-01*01	TCRBD01	TCRBD01-01	01				TCRBJ01-01*01	TCRBJ01	TCRBJ01-01	01				2	7	4	3	5	4	33	48	55	60	65	1	In	VDJ
CTGGAGTCGCCCAGCCCCAACCAGACCTCTCTGTACTTCTGTGCCAGCAGTTTCGGGCTAACTAATGAAAAACTGTTTTTTGGCAGT	CASSFGLTNEKLFF	1	6.067643189484223E-5	42	TCRBV27-01*01	TCRBV27	TCRBV27-01	01						unresolved		TCRBD01,TCRBD02	TCRBD01-01,TCRBD02-01		TCRBJ01-04*01	TCRBJ01	TCRBJ01-04	01				3	1	8	0	1	1	39	53	54	58	59	1	In	VDJ
GAGCTGGGGGACTCAGCTTTGTATTTCTGTGCCAGCAGCGCCTCCGGGACTAGCATTCGCTCCTACAATGAGCAGTTCTTCGGGCCA	CASSASGTSIRSYNEQFF	1	3.585425521058859E-5	54	TCRBV09-01	TCRBV09	TCRBV09-01				01,02	TCRBD02-01	TCRBD02	TCRBD02-01				01,02	TCRBJ02-01*01	TCRBJ02	TCRBJ02-01	01				3	5	0	7	5	0	27	40	45	54	59	1	In	VDJ
CAGCCAGAAGACTCGGCCCTGTATCTCTGTGCCAGCAGCCAAGATATACAGGGGGCTTTCGGGAATGAAAAACTGTTTTTTGGCAGT	CASSQDIQGAFGNEKLFF	1	4.137029447375607E-5	54	TCRBV04-02*01	TCRBV04	TCRBV04-02	01				TCRBD01-01*01	TCRBD01	TCRBD01-01	01				TCRBJ01-04*01	TCRBJ01	TCRBJ01-04	01				0	3	3	0	7	5	27	44	47	56	63	1	In	VDJ
ACATCGGCCCAAAAGAACCCGACAGCTTTCTATCTCTGTGCCAGTACACCCCAAACAGGAAACACCGGGGAGCTGTTTTTTGGAGAA	CASTPQTGNTGELFF	1	6.895049078959344E-5	45	TCRBV19-01	TCRBV19	TCRBV19-01				01,02	TCRBD01-01*01	TCRBD01	TCRBD01-01	01				TCRBJ02-02*01	TCRBJ02	TCRBJ02-02	01				7	8	3	4	1	2	36	46	54	59	60	1	In	VDJ
CTGGAGTCCGCTACCAGCTCCCAGACATCTGTGTACTTCTGTGCCATCCGTGGAGGCGGGAGCTGGGATACGCAGTATTTTGGCCCA	CAIRGGGSWDTQYF	1	6.343445152642597E-5	42	TCRBV10-03*01	TCRBV10	TCRBV10-03	01				TCRBD02-01*02	TCRBD02	TCRBD02-01	02				TCRBJ02-03*01	TCRBJ02	TCRBJ02-03	01				4	3	7	2	4	6	39	52	55	62	66	1	In	VDJ
ATCCAGCGCACAGAGCGGGGGGACTCAGCCGTGTATCTCTGTGCCAGCAGCTTAACCGGCGGGCGAGAGACCCAGTACTTCGGGCCA	CASSLTGGRETQYF	1	3.585425521058859E-5	42	TCRBV07-03*01	TCRBV07	TCRBV07-03	01				TCRBD02-01	TCRBD02	TCRBD02-01				01,02	TCRBJ02-05*01	TCRBJ02	TCRBJ02-05	01				0	2	7	4	2	4	39	56	58	63	65	1	In	VDJ
GGTTCTAAGAAGCTCCTCCTCAGTGACTCTGGCTTCTATCTCTGTGCCTGGAGTATTCAGGGGGCAAATGGCTACACCTTCGGTTCG	CAWSIQGANGYTF	1	1.3790098157918688E-5	39	TCRBV30-01*02	TCRBV30	TCRBV30-01	02				TCRBD01-01*01	TCRBD01	TCRBD01-01	01				TCRBJ01-02*01	TCRBJ01	TCRBJ01-02	01				2	3	4	0	2	6	42	54	57	65	67	1	In	VDJ
AACCAGACAGCTCTTTACTTCTGTGCCACCAGTGATTTTGGCGTACAGGGGGCTTCGGTGAACACCGGGGAGCTGTTTTTTGGAGAA	CATSDFGVQGASVNTGELFF	1	4.41283141053398E-5	60	TCRBV24	TCRBV24	unresolved			TCRBV24-01,TCRBV24-or09_02		TCRBD01-01*01	TCRBD01	TCRBD01-01	01				TCRBJ02-02*01	TCRBJ02	TCRBJ02-02	01				1	6	3	0	6	1	21	38	44	53	59	1	In	VDJ
GGGGACTCGGCCCTTTATCTTTGCGCCAGCAGCTTGTTAACAGGGTCAGCGGGTTCTCTAGCCAAAAACATTCAGTACTTCGGCGCC	CASSLLTGSAGSLAKNIQYF	1	3.585425521058859E-5	60	TCRBV05-01*01	TCRBV05	TCRBV05-01	01						unresolved		TCRBD01,TCRBD02	TCRBD01-01,TCRBD02-01		TCRBJ02-04*01	TCRBJ02	TCRBJ02-04	01				1	3	3	3	14	0	21	36	39	45	59	1	In	VDJ
CTCACCAGGCCTGGGGGACGCAGCCATGTACCTGTGTGCCACCAGCAGAGGTTGGCAACAGGGGAAAAGGAGCAGTTCTTCGGGCCA		1	3.8612274842172325E-5	47	TCRBV15-01*01	TCRBV15	TCRBV15-01	01				TCRBD01-01*01	TCRBD01	TCRBD01-01	01				TCRBJ02-01*01	TCRBJ02	TCRBJ02-01	01				1	7	3	2	5	10	34	50	57	64	69	1	Out	VDJ
AACATGAGCTCCTTGGAGCTGGGGGACTCAGCCCTGTACTTCTGTGCCAGCAGCTATTACAGGGATGAGACCCAGTACTTCGGGCCA	CASSYYRDETQYF	1	3.585425521058859E-5	39	TCRBV13-01*01	TCRBV13	TCRBV13-01	01				TCRBD01-01*01	TCRBD01	TCRBD01-01	01				TCRBJ02-05*01	TCRBJ02	TCRBJ02-05	01				4	3	3	3	2	5	42	55	58	64	66	1	In	VDJ
GGAGTCGCCCAGCCCCAACCAGACCTCTCTGTACTTCTGTGCCAGCAGTTTGGAGGGTGAGAGACAGATACGCAGTATTTTGGCCCA		1	4.9644353368507274E-5	44	TCRBV27-01*01	TCRBV27	TCRBV27-01	01				TCRBD02-01*02	TCRBD02	TCRBD02-01	02				TCRBJ02-03*01	TCRBJ02	TCRBJ02-03	01				3	0	10	0	6	3	37	-1	51	57	63	1	Out	VDJ
GTGACATCGGCCCAAAAGAACCCGACAGCTTTCTATCTCTGTGCCAGTCATTTAACCAACAGGATTGGTGGCTACACCTTCGGTTCG	CASHLTNRIGGYTF	1	5.516039263167475E-5	42	TCRBV19-01	TCRBV19	TCRBV19-01				01,02	TCRBD01-01*01	TCRBD01	TCRBD01-01	01				TCRBJ01-02*01	TCRBJ01	TCRBJ01-02	01				8	10	3	4	5	7	39	48	58	63	68	1	In	VDJ
AGTCCACGGAGTCAGGGGACACAGCACTGTATTTCTGTGCCAGCAGCATTGACTAGCGGGAGTGTTGATACGCAGTATTTTGGCCCA		1	7.446653005276092E-5	46	TCRBV21-01*01	TCRBV21	TCRBV21-01	01				TCRBD02-01*02	TCRBD02	TCRBD02-01	02				TCRBJ02-03*01	TCRBJ02	TCRBJ02-03	01				4	2	2	2	4	6	35	48	50	62	66	1	Out	VDJ
CGCTCACCAGGCCTGGGGGACGCAGCCATGTACCTGTGTGCCACCAGCAGAGACTAGCGGGAGACAGATACGCAGTATTTTGGCCCA	CATSRD*RETDTQYF	1	3.8612274842172325E-5	45	TCRBV15-01*01	TCRBV15	TCRBV15-01	01				TCRBD02-01*02	TCRBD02	TCRBD02-01	02				TCRBJ02-03*01	TCRBJ02	TCRBJ02-03	01				0	0	4	2	0	3	36	-1	53	-1	63	1	Stop	VDJ
GAGCTGAATGTGAACGCCTTGTTGCTGGGGGACTCGGCCCTGTATCTCTGTGCCAGCAGCTTAGGTGAAAAACTGTTTTTTGGCAGT	CASSLGEKLFF	1	7.998256931592839E-5	33	TCRBV05-05*01	TCRBV05	TCRBV05-05	01						unresolved		TCRBD01,TCRBD02	TCRBD01-01,TCRBD02-01		TCRBJ01-04*01	TCRBJ01	TCRBJ01-04	01				2	0	5	4	0	7	48	-1	62	-1	65	1	In	VDJ
ACCTTGGAGATCCAGCGCACAGAGCAGGGGGACTCGGCCATGTATCTCTGTGCCAGCAGCGTAGCCTACGAGCAGTACTTCGGGCCG	CASSVAYEQYF	1	5.2402373000091016E-5	33	TCRBV07-09	TCRBV07	TCRBV07-09				01,03			unresolved					TCRBJ02-07*01	TCRBJ02	TCRBJ02-07	01				1	0	0	0	0	2	48	-1	-1	-1	64	1	In	VJ
GAGTCAGGGGACACAGCACTGTATTTCTGTGCCAGCAGCAAAAGAGGCCAGGGGGCTACGTCGAACACTGAAGCTTTCTTTGGACAA	CASSKRGQGATSNTEAFF	1	7.446653005276092E-5	54	TCRBV21-01*01	TCRBV21	TCRBV21-01	01				TCRBD01-01*01	TCRBD01	TCRBD01-01	01				TCRBJ01-01*01	TCRBJ01	TCRBJ01-01	01				2	6	4	0	6	1	27	42	48	56	62	1	In	VDJ
GACATCGGCCCAAAAGAACCCGACAGCTTTCTATCTCTGTGCCAGTAATTTGGGACAGCGATGAACACTGAAGCTTTCTTTGGACAA		1	6.343445152642597E-5	44	TCRBV19-01	TCRBV19	TCRBV19-01				01,02	TCRBD01-01*01	TCRBD01	TCRBD01-01	01				TCRBJ01-01*01	TCRBJ01	TCRBJ01-01	01				7	4	0	5	3	0	37	47	51	58	61	1	Out	VDJ
AGCACCTTGGAGCTGGGGGACTCGGCCCTTTATCTTTGCGCCAGCAGCATATCCCTAGCCTCCTACAATGAGCAGTTCTTCGGGCCA	CASSISLASYNEQFF	1	3.585425521058859E-5	45	TCRBV05-01*01	TCRBV05	TCRBV05-01	01				TCRBD02-01	TCRBD02	TCRBD02-01				01,02	TCRBJ02-01*01	TCRBJ02	TCRBJ02-01	01				4	6	4	7	0	0	36	48	54	-1	59	1	In	VDJ
ATCCAGCCTGCAAAGCTTGAGGACTCGGCCGTGTATCTCTGTGCCAGCAGCTTAGGCGTGGGGTATGAAAAACTGTTTTTTGGCAGT	CASSLGVGYEKLFF	1	5.2402373000091016E-5	42	TCRBV11-02*02	TCRBV11	TCRBV11-02	02						unresolved		TCRBD01,TCRBD02	TCRBD01-01,TCRBD02-01		TCRBJ01-04*01	TCRBJ01	TCRBJ01-04	01				1	4	6	2	1	6	39	55	59	63	64	1	In	VDJ
CACATCAATTCCCTGGAGCTTGGTGACTCTGCTGTGTATTTCTGTGCCAGCAGACAGACGGGGACCGGGGAGCTGTTTTTTGGAGAA	CASRQTGTGELFF	1	5.791841226325849E-5	39	TCRBV03	TCRBV03	unresolved			TCRBV03-01,TCRBV03-02		TCRBD02-01*01	TCRBD02	TCRBD02-01	01				TCRBJ02-02*01	TCRBJ02	TCRBJ02-02	01				6	5	8	3	0	5	42	53	58	-1	63	1	In	VDJ
CTGGAGTCCGCCAGCACCAACCAGACATCTATGTACCTCTGTGCCAGCCCTGGGGCGGGAGGCACAGATACGCAGTATTTTGGCCCA	CASPGAGGTDTQYF	1	5.516039263167475E-5	42	TCRBV28-01*01	TCRBV28	TCRBV28-01	01				TCRBD02-01*02	TCRBD02	TCRBD02-01	02				TCRBJ02-03*01	TCRBJ02	TCRBJ02-03	01				8	6	7	2	0	1	39	48	54	-1	61	1	In	VDJ
AAGATCCAGCCCTCAGAACCCAGGGACTCAGCTGTGTACTTCTGTGCCAGCAGTTGGCTCAGCAGGAATGAGCAGTTCTTCGGGCCA	CASSWLSRNEQFF	1	4.688633373692354E-5	39	TCRBV12	TCRBV12	unresolved			TCRBV12-03,TCRBV12-04		TCRBD01-01*01	TCRBD01	TCRBD01-01	01				TCRBJ02-01*01	TCRBJ02	TCRBJ02-01	01				4	7	4	4	0	7	42	55	62	-1	66	1	In	VDJ
AGCTCTCTGGAGCTGGGGGACTCAGCTTTGTATTTCTGTGCCAGCAGCGCTCGGACAGGGAACACCGGGGAGCTGTTTTTTGGAGAA	CASSARTGNTGELFF	1	3.585425521058859E-5	45	TCRBV09-01	TCRBV09	TCRBV09-01				01,02	TCRBD01-01*01	TCRBD01	TCRBD01-01	01				TCRBJ02-02*01	TCRBJ02	TCRBJ02-02	01				3	3	1	4	0	1	36	49	52	-1	59	1	In	VDJ
GGGTTGGAGTCGGCTGCTCCCTCCCAAACATCTGTGTACTTCTGTGCCAGCAGTTACGGCGGGGGTAGGACCCAGTACTTCGGGCCA	CASSYGGGRTQYF	1	3.8612274842172325E-5	39	TCRBV06	TCRBV06	unresolved			TCRBV06-02,TCRBV06-03		TCRBD02-01*01	TCRBD02	TCRBD02-01	01				TCRBJ02-05*01	TCRBJ02	TCRBJ02-05	01				2	1	7	2	3	7	42	57	58	65	68	1	In	VDJ
GTGAACGCCTTGGAGCTGGACGACTCGGCCCTGTATCTCTGTGCCAGCAGCCGGGGACAGGTTGACAATGAGCAGTTCTTCGGGCCA	CASSRGQVDNEQFF	1	4.41283141053398E-5	42	TCRBV05-04*01	TCRBV05	TCRBV05-04	01				TCRBD01-01*01	TCRBD01	TCRBD01-01	01				TCRBJ02-01*01	TCRBJ02	TCRBJ02-01	01				4	2	0	4	3	5	39	51	53	61	64	1	In	VDJ
TCGGCTGCTCCCTCCCAGACATCTGTGTACTTCTGTGCCAGCAGTAGCCTCCCAACCAGGGAAGTCGGGGAGCTGTTTTTTGGAGAA	CASSSLPTREVGELFF	1	4.137029447375607E-5	48	TCRBV06	TCRBV06	unresolved			TCRBV06-01,TCRBV06-05		TCRBD01-01*01	TCRBD01	TCRBD01-01	01				TCRBJ02-02*01	TCRBJ02	TCRBJ02-02	01				5	11	4	3	4	7	33	45	56	61	65	1	In	VDJ
GTCGGCTGCTCCCTCCCAAACATCTGTGTACTTCTGTGCCAGCAGACCCGACGGAGAGACGTCGACAATGAGCAGTTCTTCGGGCCA		1	4.688633373692354E-5	47	TCRBV06	TCRBV06	unresolved			TCRBV06-02,TCRBV06-03		TCRBD02-01*02	TCRBD02	TCRBD02-01	02				TCRBJ02-01*01	TCRBJ02	TCRBJ02-01	01				6	7	10	2	8	5	34	45	52	56	64	1	Out	VDJ
GTGACCAGTGCCCATCCTGAAGACAGCAGCTTCTACATCTGCAGTGCTCAACGGGGCGGGGGGTACAATGAGCAGTTCTTCGGGCCA	CSAQRGGGYNEQFF	1	3.8612274842172325E-5	42	TCRBV20	TCRBV20	unresolved			TCRBV20-01,TCRBV20-or09_02		TCRBD02-01*01	TCRBD02	TCRBD02-01	01				TCRBJ02-01*01	TCRBJ02	TCRBJ02-01	01				5	7	7	1	0	4	39	48	55	-1	63	1	In	VDJ
AACGCCTTGTTGCTGGGGGACTCGGCCCTCTATCTCTGTGCCAGCAGCTGGGGCGGGATAAGGCGAGATACGCAGTATTTTGGCCCA	CASSWGGIRRDTQYF	1	4.137029447375607E-5	45	TCRBV05-06*01	TCRBV05	TCRBV05-06	01				TCRBD02-01*02	TCRBD02	TCRBD02-01	02				TCRBJ02-03*01	TCRBJ02	TCRBJ02-03	01				3	3	7	3	7	5	36	49	52	58	65	1	In	VDJ
GACATCCGCTCACCAGGCCTGGGGGACGCAGCCATGTACCTGTGTGCCACCAGCAGGACTGGTACCTACGAGCAGTACTTCGGGCCG	CATSRTGTYEQYF	1	3.585425521058859E-5	39	TCRBV15-01*01	TCRBV15	TCRBV15-01	01				TCRBD02-01	TCRBD02	TCRBD02-01				01,02	TCRBJ02-07*01	TCRBJ02	TCRBJ02-07	01				3	0	2	10	4	2	42	-1	56	60	64	1	In	VDJ
ACCAGTGCCCATCCTGAAGACAGCAGCTTCTACATCTGCAGTGCCACCCGACTAGCGGGAGCCTACAATGAGCAGTTCTTCGGGCCA	CSATRLAGAYNEQFF	1	3.8612274842172325E-5	45	TCRBV20	TCRBV20	unresolved			TCRBV20-01,TCRBV20-or09_02		TCRBD02-01*02	TCRBD02	TCRBD02-01	02				TCRBJ02-01*01	TCRBJ02	TCRBJ02-01	01				6	5	2	2	0	2	36	44	49	-1	61	1	In	VDJ
CTCACTGTGACATCGGCCCAAAAGAACCCGACAGCTTTCTATCTCTGTGCCAGTAAACGGCGCACCGGGGAGCTGTTTTTTGGAGAA	CASKRRTGELFF	1	6.895049078959344E-5	36	TCRBV19-01	TCRBV19	TCRBV19-01				01,02			unresolved		TCRBD01,TCRBD02	TCRBD01-01,TCRBD02-01		TCRBJ02-02*01	TCRBJ02	TCRBJ02-02	01				7	3	9	0	1	4	45	55	58	61	62	1	In	VDJ
GTGAGCAACATGAGCCCTGAAGACAGCAGCATATATCTCTGCAGCGTCCCACGGGGATCTTACCCAGATACGCAGTATTTTGGCCCA	CSVPRGSYPDTQYF	1	1.9306137421086163E-5	42	TCRBV29-01*01	TCRBV29	TCRBV29-01	01				TCRBD02-01*01	TCRBD02	TCRBD02-01	01				TCRBJ02-03*01	TCRBJ02	TCRBJ02-03	01				6	4	8	3	8	4	39	47	51	56	64	1	In	VDJ
ACTCTGACGATCCAGCGCACACAGCAGGAGGACTCGGCCGTGTATCTCTGTGCCAGCAGCCGAATTGATGAGCAGTTCTTCGGGCCA	CASSRIDEQFF	1	5.791841226325849E-5	33	TCRBV07-02*01	TCRBV07	TCRBV07-02	01						unresolved		TCRBD01,TCRBD02	TCRBD01-01,TCRBD02-01		TCRBJ02-01*01	TCRBJ02	TCRBJ02-01	01				5	1	2	8	4	8	48	60	61	63	67	1	In	VDJ
CTGACGATCCAGCGCACACAGCAGGAGGACTCGGCCGTGTATCTCTGTGCCAGCAGCTTACGGGGAGGGCCCCAGCATTTTGGTGAT	CASSLRGGPQHF	1	4.9644353368507274E-5	36	TCRBV07-02*01	TCRBV07	TCRBV07-02	01				TCRBD02-01*02	TCRBD02	TCRBD02-01	02				TCRBJ01-05*01	TCRBJ01	TCRBJ01-05	01				2	2	9	1	0	9	45	60	62	-1	68	1	In	VDJ
AAGATCCAGCCCTCAGAACCCAGGGACTCAGCTGTGTACTTCTGTGCCAGCAGAACAGCCCCCAATAGTGGGGTAACCTTCGGTTCG	CASRTAPNSGVTF	1	3.8612274842172325E-5	39	TCRBV12	TCRBV12	unresolved			TCRBV12-03,TCRBV12-04				unresolved		TCRBD01,TCRBD02	TCRBD01-01,TCRBD02-01		TCRBJ01-02*01	TCRBJ01	TCRBJ01-02	01				6	1	3	5	17	14	42	53	54	58	75	1	In	VDJ
CTGCAGAGCTTGGGGACTCGGCCGTGTATCTCTGTGCCAGCAGCCAGGGACTAGAAAGGTTACCAAGAGACCCAGTACTTCGGGCCA		1	3.585425521058859E-5	49	TCRBV11-03*01	TCRBV11	TCRBV11-03	01				TCRBD02-01	TCRBD02	TCRBD02-01				01,02	TCRBJ02-05*01	TCRBJ02	TCRBJ02-05	01				5	2	0	8	7	0	32	44	46	54	61	1	Out	VDJ
ATCAATTCCCTGGAGCTTGGTGACTCTGCTGTGTATTTCTGTGCCAGCAGCTTTAGGGGCTCTAATGAAAAACTGTTTTTTGGCAGT	CASSFRGSNEKLFF	1	6.343445152642597E-5	42	TCRBV03	TCRBV03	unresolved			TCRBV03-01,TCRBV03-02		TCRBD01-01*01	TCRBD01	TCRBD01-01	01				TCRBJ01-04*01	TCRBJ01	TCRBJ01-04	01				5	3	5	2	2	3	39	51	54	59	61	1	In	VDJ
CAGTGCCCATCCTGAAGACAGCAGCTTCTACATCTGCAGGGCCTCGTGGTGGCAGCGGGAGATCGCAATGAGCAGTTCTTCGGGCCA		1	3.8612274842172325E-5	47	TCRBV20	TCRBV20	unresolved			TCRBV20-01,TCRBV20-or09_02		TCRBD02-01*02	TCRBD02	TCRBD02-01	02				TCRBJ02-01*01	TCRBJ02	TCRBJ02-01	01				9	14	6	2	4	6	34	39	53	61	65	1	Out	VDJ
CCCTCAGAACCCAGGGACTCAGCTGTGTACTTCTGTGCCAGCAGTAAAAACAGGGATTGGGTTTACAATGAGCAGTTCTTCGGGCCA	CASSKNRDWVYNEQFF	1	4.688633373692354E-5	48	TCRBV12	TCRBV12	unresolved			TCRBV12-03,TCRBV12-04		TCRBD01-01*01	TCRBD01	TCRBD01-01	01				TCRBJ02-01*01	TCRBJ02	TCRBJ02-01	01				5	4	3	3	8	4	33	45	49	55	63	1	In	VDJ
CTGGAGCTGGGGGACTCAGCTTTGTATTTCTGTGCCAGCAGCGTAGGAACTGAGGTTAACTCCTACAATGAGCAGTTCTTCGGGCCA	CASSVGTEVNSYNEQFF	1	3.585425521058859E-5	51	TCRBV09-01	TCRBV09	TCRBV09-01				01,02	TCRBD02-01*02	TCRBD02	TCRBD02-01	02				TCRBJ02-01*01	TCRBJ02	TCRBJ02-01	01				0	5	11	1	4	0	30	46	51	55	59	1	In	VDJ
GACTCTGCTGTGTATTTCTGTGCCAGCAGCCAAGAAGCCCCAAAGGCGGACTAGCGCCAATTCACAGATACGCAGTATTTTGGCCCA	CASSQEAPKAD*RQFTDTQYF	1	5.2402373000091016E-5	63	TCRBV03	TCRBV03	unresolved			TCRBV03-01,TCRBV03-02		TCRBD02-01	TCRBD02	TCRBD02-01				01,02	TCRBJ02-03*01	TCRBJ02	TCRBJ02-03	01				0	12	1	6	6	2	18	35	47	56	62	1	Stop	VDJ
GCCATCCCCAACCAGACAGCTCTTTACTTCTGTGCCACCAGTGGCACCTCGGGGACTAGCGGACTACAGACCCAGTACTTCGGGCCA	CATSGTSGTSGLQTQYF	1	3.3096235579004854E-5	51	TCRBV24	TCRBV24	unresolved			TCRBV24-01,TCRBV24-or09_02		TCRBD02-01	TCRBD02	TCRBD02-01				01,02	TCRBJ02-05*01	TCRBJ02	TCRBJ02-05	01				5	8	0	5	5	6	30	43	51	62	67	1	In	VDJ
CAGCCTGCAAAGCTTGAGGACTCGGCCGTGTATCTCTGTGCCAGCAGCTTAGCCCCGGGACAGAACTATGGCTACACCTTCGGTTCG	CASSLAPGQNYGYTF	1	3.8612274842172325E-5	45	TCRBV11-02*02	TCRBV11	TCRBV11-02	02				TCRBD01-01*01	TCRBD01	TCRBD01-01	01				TCRBJ01-02*01	TCRBJ01	TCRBJ01-02	01				1	4	0	5	0	2	36	52	56	-1	63	1	In	VDJ
GGCCCAAAAGAACCCGACAGCTTTCTATCTCTGTGCCAGTAGTAATCGGACTAGCGGGGGGGGGCCTACGAGCAGTACTTCGGGCCG		1	5.791841226325849E-5	50	TCRBV19-01	TCRBV19	TCRBV19-01				01,02	TCRBD02-01*01	TCRBD02	TCRBD02-01	01				TCRBJ02-07*01	TCRBJ02	TCRBJ02-07	01				4	3	1	0	2	2	31	44	47	62	64	1	Out	VDJ
ATCCAGCAGGTAGTGCGAGGAGATTCGGCAGCTTATTTCTGTGCCAGCTCACCTAGCGGGAGAGGAGATACGCAGTATTTTGGCCCA	CASSPSGRGDTQYF	1	4.9644353368507274E-5	42	TCRBV18-01*01	TCRBV18	TCRBV18-01	01				TCRBD02-01*02	TCRBD02	TCRBD02-01	02				TCRBJ02-03*01	TCRBJ02	TCRBJ02-03	01				3	0	5	2	3	5	39	-1	53	62	65	1	In	VDJ
CAGCGCACAGAGCAGGGGGACTCGGCCATGTATCTCTGTGCCAGCAGCTTAGATCTCCAGATGAACACTGAAGCTTTCTTTGGACAA	CASSLDLQMNTEAFF	1	5.791841226325849E-5	45	TCRBV07-09	TCRBV07	TCRBV07-09				01,03	TCRBD01-01*01	TCRBD01	TCRBD01-01	01				TCRBJ01-01*01	TCRBJ01	TCRBJ01-01	01				1	5	4	5	1	0	36	52	57	60	61	1	In	VDJ
GAGTCCGCCAGCACCAACCAGACATCTATGTACCTCTGTGCCAGCAGTTTATCCTCTTGGGGGCGCCTTGGCTACACCTTCGGTTCG	CASSLSSWGRLGYTF	1	4.9644353368507274E-5	45	TCRBV28-01*01	TCRBV28	TCRBV28-01	01				TCRBD01-01*01	TCRBD01	TCRBD01-01	01				TCRBJ01-02*01	TCRBJ01	TCRBJ01-02	01				1	6	6	0	4	7	36	52	58	64	68	1	In	VDJ
ACCCTGCAGCCAGAAGACTCGGCCCTGTATCTCTGCGCCAGCAGCCAAGCCTCGGGGGGGCTTGGAAACACCATATATTTTGGAGAG	CASSQASGGLGNTIYF	1	5.516039263167475E-5	48	TCRBV04-03*01	TCRBV04	TCRBV04-03	01				TCRBD02-01*01	TCRBD02	TCRBD02-01	01				TCRBJ01-03*01	TCRBJ01	TCRBJ01-03	01				1	3	8	0	2	3	33	49	52	60	62	1	In	VDJ
AGCTCTCTGGAGCTGGGGGACTCAGCTTTGTATTTCTGTGCCAGCAGCTTTCGTAGCGGGAGTTCAGATACGCAGTATTTTGGCCCA	CASSFRSGSSDTQYF	1	3.3096235579004854E-5	45	TCRBV09-01	TCRBV09	TCRBV09-01				01,02	TCRBD02-01*02	TCRBD02	TCRBD02-01	02				TCRBJ02-03*01	TCRBJ02	TCRBJ02-03	01				4	5	5	2	2	4	36	48	53	62	64	1	In	VDJ
CCCTCAGAACCCAGGGACTCAGCTGTGTACTTCTGTGCCAGCAGCCTGGGAGGTCTAGCGGGAGGGGGGAAGCTGTTTTTTGGAGAA	CASSLGGLAGGGKLFF	1	4.688633373692354E-5	48	TCRBV12	TCRBV12	unresolved			TCRBV12-03,TCRBV12-04		TCRBD02-01*02	TCRBD02	TCRBD02-01	02				TCRBJ02-02*01	TCRBJ02	TCRBJ02-02	01				6	10	4	0	4	12	33	44	54	66	70	1	In	VDJ
GATCCAGCGCACACAGCAGGAGGACTCCGCCGTGTATCTCTGTGCCAGCAGCTTAGTGCGCAGCCCAATGAGCAGTTCTTCGGGCCA		1	4.688633373692354E-5	41	TCRBV07-08*01	TCRBV07	TCRBV07-08	01						unresolved		TCRBD01,TCRBD02	TCRBD01-01,TCRBD02-01		TCRBJ02-01*01	TCRBJ02	TCRBJ02-01	01				1	4	4	5	2	6	40	56	60	63	65	1	Out	VDJ
CGCACACAGCAGGAGGACTCGGCCGTGTATCTCTGTGCCAGCAGCCTACATTCCGGGACAGGGTCCGAAAAACTGTTTTTTGGCAGT	CASSLHSGTGSEKLFF	1	6.619247115800971E-5	48	TCRBV07-02*01	TCRBV07	TCRBV07-02	01				TCRBD01-01*01	TCRBD01	TCRBD01-01	01				TCRBJ01-04*01	TCRBJ01	TCRBJ01-04	01				5	9	0	3	3	8	33	45	54	63	66	1	In	VDJ
AATGTGAATGCCTTGGAGCTGGAGGACTCGGCCCTGTATCTCTGTGCCAGCAGCCGGGGCCCTTATCAGCCCCAGCATTTTGGTGAT	CASSRGPYQPQHF	1	5.516039263167475E-5	39	TCRBV05-08*01	TCRBV05	TCRBV05-08	01						unresolved		TCRBD01,TCRBD02	TCRBD01-01,TCRBD02-01		TCRBJ01-05*01	TCRBJ01	TCRBJ01-05	01				4	1	7	0	4	5	42	54	55	60	64	1	In	VDJ
AAGATCCAGCCCTCAGAACCCAGGGACTCAGCTGTGTACTTCTGTGCCAGCAGTTTAACAGGGGGCGCTGGCTACACCTTCGGTTCG	CASSLTGGAGYTF	1	3.8612274842172325E-5	39	TCRBV12	TCRBV12	unresolved			TCRBV12-03,TCRBV12-04		TCRBD01-01*01	TCRBD01	TCRBD01-01	01				TCRBJ01-02*01	TCRBJ01	TCRBJ01-02	01				2	0	3	0	2	7	42	-1	57	66	68	1	In	VDJ
CAGTCCACGGAGTCAGGGGACACAGCACTGTATTTCTGTGCCAGCAGCAAATTGAAGAGATTGAACACTGAAGCTTTCTTTGGACAA	CASSKLKRLNTEAFF	1	7.446653005276092E-5	45	TCRBV21-01*01	TCRBV21	TCRBV21-01	01				TCRBD02-01*02	TCRBD02	TCRBD02-01	02				TCRBJ01-01*01	TCRBJ01	TCRBJ01-01	01				2	5	11	2	2	0	36	51	56	59	61	1	In	VDJ
GCTGCTCCCTCCCAGACATCTGTGTACTTCTGTGCCATCTGGTCCCGGGGCCCGTTAACTTACACCGGGGAGCTGTTTTTTGGAGAA	CAIWSRGPLTYTGELFF	1	4.688633373692354E-5	51	TCRBV06	TCRBV06	unresolved			TCRBV06-01,TCRBV06-05,TCRBV06-06				unresolved		TCRBD01,TCRBD02	TCRBD01-01,TCRBD02-01		TCRBJ02-02*01	TCRBJ02	TCRBJ02-02	01				10	9	7	0	10	3	30	37	46	51	61	1	In	VDJ
CTGGAGTCGCCCAGCCCCAACCAGACCTCTCTGTACTTCTGTGCCAGCAGTTCCGCCAGCATGAATCAGCCCCAGCATTTTGGTGAT	CASSSASMNQPQHF	1	4.41283141053398E-5	42	TCRBV27-01*01	TCRBV27	TCRBV27-01	01						unresolved		TCRBD01,TCRBD02	TCRBD01-01,TCRBD02-01		TCRBJ01-05*01	TCRBJ01	TCRBJ01-05	01				4	4	4	5	4	4	39	52	56	59	63	1	In	VDJ
ATCCAGCCCTCAGAACCCAGGGACTCAGCTGTGTACTTCTGTGCCAGCGGGGACAGGATGAACACCGGGGAGCTGTTTTTTGGAGAA	CASGDRMNTGELFF	1	4.688633373692354E-5	42	TCRBV12	TCRBV12	unresolved			TCRBV12-03,TCRBV12-04		TCRBD01-01*01	TCRBD01	TCRBD01-01	01				TCRBJ02-02*01	TCRBJ02	TCRBJ02-02	01				8	1	0	4	2	1	39	48	49	57	59	1	In	VDJ
AGCTCTCTGGAGCTGGGGGACTCAGCTTTGTATTTCTGTGCCGGGCCCTGGGGCTAGCGAGAGTAAGAGACCCAGTACTTCGGGCCA	CAGPWG*RE*ETQYF	1	2.7580196315837376E-5	45	TCRBV09-01	TCRBV09	TCRBV09-01				01,02	TCRBD02-01	TCRBD02	TCRBD02-01				01,02	TCRBJ02-05*01	TCRBJ02	TCRBJ02-05	01				10	11	4	6	5	3	36	42	53	59	64	1	Stop	VDJ
AACGCCTTGGAGCTGGACGACTCGGCCCTGTATCTCTGTGCCAGCAGCTTGGCCGGCGGGGGGGCTGCTGAAGCTTTCTTTGGACAA	CASSLAGGGAAEAFF	1	4.137029447375607E-5	45	TCRBV05-04*01	TCRBV05	TCRBV05-04	01				TCRBD02-01*01	TCRBD02	TCRBD02-01	01				TCRBJ01-01*01	TCRBJ01	TCRBJ01-01	01				0	3	7	0	3	6	36	52	55	64	67	1	In	VDJ
CTGGAGCTGGGGGACTCAGCTTTGTATTTCTGTGCCAGCAGCGGAGGACTAGCGGGAGGGATTTACAATGAGCAGTTCTTCGGGCCA	CASSGGLAGGIYNEQFF	1	3.585425521058859E-5	51	TCRBV09-01	TCRBV09	TCRBV09-01				01,02	TCRBD02-01*02	TCRBD02	TCRBD02-01	02				TCRBJ02-01*01	TCRBJ02	TCRBJ02-01	01				3	2	1	0	3	4	30	43	45	60	63	1	In	VDJ
CGCACAGAGCAGGGGGACTCGGCCATGTATCTCTGTGCCAGCAGCCCGCCGACTAGCGGGATATGGGGTGAGCAGTTCTTCGGGCCA	CASSPPTSGIWGEQFF	1	6.067643189484223E-5	48	TCRBV07-09	TCRBV07	TCRBV07-09				01,03	TCRBD02-01*02	TCRBD02	TCRBD02-01	02				TCRBJ02-01*01	TCRBJ02	TCRBJ02-01	01				5	5	2	3	7	9	33	45	50	61	68	1	In	VDJ
GCCCAAAAGAACCCGACAGCTTTCTATCTCTGTGCCAGTAGTCTTCAGACAGCTACCTTCAGCAATCAGCCCCAGCATTTTGGTGAT	CASSLQTATFSNQPQHF	1	5.791841226325849E-5	51	TCRBV19-01	TCRBV19	TCRBV19-01				01,02	TCRBD01-01*01	TCRBD01	TCRBD01-01	01				TCRBJ01-05*01	TCRBJ01	TCRBJ01-05	01				5	5	2	5	8	1	30	42	47	52	60	1	In	VDJ
CAGCCTGCAGAGCTTGGGGACTCGGCCGTGTATCTCTGTGCCAGCAGCTTAGAAGTGGGACGGGGCACTGAAGCTTTCTTTGGACAA	CASSLEVGRGTEAFF	1	4.41283141053398E-5	45	TCRBV11-03*01	TCRBV11	TCRBV11-03	01						unresolved		TCRBD01,TCRBD02	TCRBD01-01,TCRBD02-01		TCRBJ01-01*01	TCRBJ01	TCRBJ01-01	01				0	3	0	7	4	4	36	53	56	61	65	1	In	VDJ
AGCGCACACAGCAGGAGGACTCGGCCGTGTATCTCTGTGCCAGCAGCCAGACGGGACTAGCCAACGCTCGAGCAGTTCTTCGGGCCA		1	5.791841226325849E-5	46	TCRBV07-02*01	TCRBV07	TCRBV07-02	01				TCRBD02-01	TCRBD02	TCRBD02-01				01,02	TCRBJ02-01*01	TCRBJ02	TCRBJ02-01	01				5	5	0	7	8	10	35	47	52	61	69	1	Out	VDJ
ATCCAGCCCTCAGAACCCAGGGACTCAGCTGTGTACTTCTGTGCCAGCACTACTGGACAGGACTACAATGAGCAGTTCTTCGGGCCA	CASTTGQDYNEQFF	1	4.688633373692354E-5	42	TCRBV12	TCRBV12	unresolved			TCRBV12-03,TCRBV12-04		TCRBD01-01*01	TCRBD01	TCRBD01-01	01				TCRBJ02-01*01	TCRBJ02	TCRBJ02-01	01				7	5	1	4	1	3	39	49	54	61	62	1	In	VDJ
GAGTCCGCCAGCACCAACCAGACATCTATGTACCTCTGTGCCAGCAGTTTCAGGGCAGGGGGTTTTGAAAAACTGTTTTTTGGCAGT	CASSFRAGGFEKLFF	1	6.619247115800971E-5	45	TCRBV28-01*01	TCRBV28	TCRBV28-01	01				TCRBD01-01*01	TCRBD01	TCRBD01-01	01				TCRBJ01-04*01	TCRBJ01	TCRBJ01-04	01				3	5	4	1	3	7	36	50	55	62	65	1	In	VDJ
ATCCAGCAGGTAGTGCGAGGAGATTCGGCAGCTTATTTCTGTGCCAGCTCACCGAACGACCGAGGATATGGCTACACCTTCGGTTCG	CASSPNDRGYGYTF	1	4.41283141053398E-5	42	TCRBV18-01*01	TCRBV18	TCRBV18-01	01				TCRBD02-01*02	TCRBD02	TCRBD02-01	02				TCRBJ01-02*01	TCRBJ01	TCRBJ01-02	01				3	8	11	1	1	5	39	53	61	65	66	1	In	VDJ
ACCAGTGCCCATCCTGAAGACAGCAGCTTCTACATCTGCAGTGCTAGCCGGGGCCCCGGGAGCAATCAGCCCCAGCATTTTGGTGAT	CSASRGPGSNQPQHF	1	3.3096235579004854E-5	45	TCRBV20	TCRBV20	unresolved			TCRBV20-01,TCRBV20-or09_02				unresolved		TCRBD01,TCRBD02	TCRBD01-01,TCRBD02-01		TCRBJ01-05*01	TCRBJ01	TCRBJ01-05	01				3	2	7	0	6	1	36	47	49	54	60	1	In	VDJ
CTGGGGGACTCAGCTTTGTATTTCTGTGCCAGCAGCGTCTACGGGGGACTAGCGGGAGGGGGGACAGATACGCAGTATTTTGGCCCA	CASSVYGGLAGGGTDTQYF	1	3.3096235579004854E-5	57	TCRBV09-01	TCRBV09	TCRBV09-01				01,02	TCRBD02-01*02	TCRBD02	TCRBD02-01	02				TCRBJ02-03*01	TCRBJ02	TCRBJ02-03	01				2	6	0	0	3	3	24	38	44	60	63	1	In	VDJ
AAGATCCAGCGCACAGAGCGGGGGGACTCAGCCGTGTATCTCTGTGCCAGCAGCTTAACGGCAACGGGGGAGCAGTACTTCGGGCCG	CASSLTATGEQYF	1	4.137029447375607E-5	39	TCRBV07-03*01	TCRBV07	TCRBV07-03	01				TCRBD02-01*01	TCRBD02	TCRBD02-01	01				TCRBJ02-07*01	TCRBJ02	TCRBJ02-07	01				0	5	8	3	0	7	42	59	64	-1	69	1	In	VDJ
AGCCCTCAGAACCCAGGGACTCAGCTGTGTACTTCTGTGCCAGCAGTTTTCGGAGTGTCGGGCACAGATACGCAGTATTTTGGCCCA		1	4.41283141053398E-5	46	TCRBV12	TCRBV12	unresolved			TCRBV12-03,TCRBV12-04		TCRBD02-01*02	TCRBD02	TCRBD02-01	02				TCRBJ02-03*01	TCRBJ02	TCRBJ02-03	01				3	2	10	2	6	1	35	49	51	55	61	1	Out	VDJ
CACCTACACGCCCTGCAGCCAGAAGACTCAGCCCTGTATCTCTGCGCCAGCAGCCAAGAATCCGCCGGGGAGCTGTTTTTTGGAGAA	CASSQESAGELFF	1	4.137029447375607E-5	39	TCRBV04-01*01	TCRBV04	TCRBV04-01	01				TCRBD02-01	TCRBD02	TCRBD02-01				01,02	TCRBJ02-02*01	TCRBJ02	TCRBJ02-02	01				0	3	8	6	0	6	42	59	62	-1	64	1	In	VDJ
AGGCTGGAGTCGGCTGCTCCCTCCCAGACATCTGTGTACTTCTGTAAAGCAGGAGGGGCCACTGGAAACACCATATATTTTGGAGAG	CKAGGATGNTIYF	1	5.791841226325849E-5	39	TCRBV06-01*01	TCRBV06	TCRBV06-01	01				TCRBD02-01*02	TCRBD02	TCRBD02-01	02				TCRBJ01-03*01	TCRBJ01	TCRBJ01-03	01				14	6	10	0	4	2	42	45	51	57	61	1	In	VDJ
CTGGAGTCGGCTGCTCCCTCCCAGACATCTGTGTACTTCTGTGCCAGCAGTGATGGCCAGACGAACACTGAAGCTTTCTTTGGACAA	CASSDGQTNTEAFF	1	4.41283141053398E-5	42	TCRBV06-01*01	TCRBV06	TCRBV06-01	01						unresolved		TCRBD01,TCRBD02	TCRBD01-01,TCRBD02-01		TCRBJ01-01*01	TCRBJ01	TCRBJ01-01	01				3	6	2	7	0	1	39	53	59	-1	62	1	In	VDJ
CTGAGCTCTCTGGAGCTGGGGGACTCAGCTTTGTATTTCTGTGCCAGCAGTCCGGGACCGCAGAACACTGAAGCTTTCTTTGGACAA	CASSPGPQNTEAFF	1	3.3096235579004854E-5	42	TCRBV09-01	TCRBV09	TCRBV09-01				01,02			unresolved		TCRBD01,TCRBD02	TCRBD01-01,TCRBD02-01		TCRBJ01-01*01	TCRBJ01	TCRBJ01-01	01				5	3	0	7	4	1	39	50	53	58	62	1	In	VDJ
ATCCAGCGCACAGAGCAGGGGGACTCGGCCATGTATCTCTGTGCCAGCAGCCCAAGGGACAGACGGGAAGAGCAGTACGTCGGGCCG	CASSPRDRREEQYV	1	5.2402373000091016E-5	42	TCRBV07-09	TCRBV07	TCRBV07-09				01,03	TCRBD01-01*01	TCRBD01	TCRBD01-01	01				TCRBJ02-07*01	TCRBJ02	TCRBJ02-07	01				5	4	0	5	17	17	39	51	55	62	79	1	In	VDJ
AACGCCTTGTTGCTGGGGGACTCGGCCCTCTATCTCTGTGCCAGCAGCTCGGGACAGGGGACCTACAATGAGCAGTTCTTCGGGCCA	CASSSGQGTYNEQFF	1	4.137029447375607E-5	45	TCRBV05-06*01	TCRBV05	TCRBV05-06	01				TCRBD01-01*01	TCRBD01	TCRBD01-01	01				TCRBJ02-01*01	TCRBJ02	TCRBJ02-01	01				3	1	0	2	1	2	36	49	50	60	61	1	In	VDJ
GCCATCCCCAACCAGACAGCTCTTTACTTCTGTGCCACCAGTGACCCCGGACTAACCAACGCCTACAATGAGCAGTTCTTCGGGCCA	CATSDPGLTNAYNEQFF	1	4.137029447375607E-5	51	TCRBV24	TCRBV24	unresolved			TCRBV24-01,TCRBV24-or09_02		TCRBD02-01	TCRBD02	TCRBD02-01				01,02	TCRBJ02-01*01	TCRBJ02	TCRBJ02-01	01				4	4	1	9	7	2	30	44	48	54	61	1	In	VDJ
ACATCGGCCCAAAAGAACCCGACAGCTTTCTATCTCTGTGCCAGTAGTATAATTAACCAGGGTGATGAAAAACTGTTTTTTGGCAGT	CASSIINQGDEKLFF	1	7.722454968434465E-5	45	TCRBV19-01	TCRBV19	TCRBV19-01				01,02	TCRBD01-01*01	TCRBD01	TCRBD01-01	01				TCRBJ01-04*01	TCRBJ01	TCRBJ01-04	01				2	6	4	3	2	6	36	51	57	62	64	1	In	VDJ
ACCAGTGCCCATCCTGAAGACAGCAGCTTCTACATCTGCAGTGCTAGAGTTTTCGACATTGGGAACACTGAAGCTTTCTTTGGACAA	CSARVFDIGNTEAFF	1	3.585425521058859E-5	45	TCRBV20	TCRBV20	unresolved			TCRBV20-01,TCRBV20-or09_02		TCRBD01-01*01	TCRBD01	TCRBD01-01	01				TCRBJ01-01*01	TCRBJ01	TCRBJ01-01	01				1	5	2	6	4	1	36	49	54	58	62	1	In	VDJ
GAGCTGGACGACTCGGCCCTGTATCTCTGTGCCAGCAGCTCCCGAGGCACGCTAGCGGGCCCCTCCTACGAGCAGTACTTCGGGCCG	CASSSRGTLAGPSYEQYF	1	3.8612274842172325E-5	54	TCRBV05-04*01	TCRBV05	TCRBV05-04	01				TCRBD02-01	TCRBD02	TCRBD02-01				01,02	TCRBJ02-07*01	TCRBJ02	TCRBJ02-07	01				3	11	4	4	3	0	27	40	51	59	62	1	In	VDJ
CAGCCTGCAGAGCTTGGGGACTCGGCCGTGTATCTCTGTGCCAGCAGCCAACTAGCGGGAGGGTCCGGGGAGCTGTTTTTTGGAGAA	CASSQLAGGSGELFF	1	4.688633373692354E-5	45	TCRBV11-03*01	TCRBV11	TCRBV11-03	01				TCRBD02-01*02	TCRBD02	TCRBD02-01	02				TCRBJ02-02*01	TCRBJ02	TCRBJ02-02	01				5	2	3	0	1	6	36	48	50	63	64	1	In	VDJ
GTGAGCACCTTGGAGCTGGGGGACTCGGCCCTTTATCTTTGCGCCAGCAGAGCAGGGGGCGAAATCGGTGAAGCTTTCTTTGGACAA	CASRAGGEIGEAFF	1	3.3096235579004854E-5	42	TCRBV05-01*01	TCRBV05	TCRBV05-01	01				TCRBD01-01*01	TCRBD01	TCRBD01-01	01				TCRBJ01-01*01	TCRBJ01	TCRBJ01-01	01				5	2	4	0	8	7	39	50	52	60	68	1	In	VDJ
CACCTACACACCCTGCAGCCAGAAGACTCGGCCCTGTATCTCTGCGCCAGCAGCTCGACAGGGACCGGTGGCTACACCTTCGGTTCG	CASSSTGTGGYTF	1	3.585425521058859E-5	39	TCRBV04-03*01	TCRBV04	TCRBV04-03	01				TCRBD01-01*01	TCRBD01	TCRBD01-01	01				TCRBJ01-02*01	TCRBJ01	TCRBJ01-02	01				5	2	2	3	5	7	42	54	56	63	68	1	In	VDJ
CTGGAGTCCGCTACCAGCTCCCAGACATCTGTGTACTTCTGTGCCAGTAACAGGGGGCGGATGAACACTGAAGCTTTCTTTGGACAA	CASNRGRMNTEAFF	1	6.343445152642597E-5	42	TCRBV10-03*01	TCRBV10	TCRBV10-03	01				TCRBD01-01*01	TCRBD01	TCRBD01-01	01				TCRBJ01-01*01	TCRBJ01	TCRBJ01-01	01				10	3	3	0	3	0	39	46	49	58	61	1	In	VDJ
GTGCGAGGAGATTCGGCAGCTTATTTCTGTGCCAGCTTCTTGGGTCTTGGTTCCCAGACTGGGAACACTGAAGCTTTCTTTGGACAA	CASFLGLGSQTGNTEAFF	1	4.688633373692354E-5	54	TCRBV18-01*01	TCRBV18	TCRBV18-01	01				TCRBD02-01	TCRBD02	TCRBD02-01				01,02	TCRBJ01-01*01	TCRBJ01	TCRBJ01-01	01				7	19	2	10	2	1	27	37	56	60	62	1	In	VDJ
CAGCCCTCAGAACCCAGGGACTCAGCTGTGTACTTCTGTGCCAGCAGTGCCACAGGGGGCGCCTACAATGAGCAGTTCTTCGGGCCA	CASSATGGAYNEQFF	1	4.688633373692354E-5	45	TCRBV12	TCRBV12	unresolved			TCRBV12-03,TCRBV12-04		TCRBD01-01*01	TCRBD01	TCRBD01-01	01				TCRBJ02-01*01	TCRBJ02	TCRBJ02-01	01				5	3	3	0	1	2	36	48	51	60	61	1	In	VDJ
ATCCAGCCTGCAGAGCTTGGGGACTCGGCCGTGTATCTCTGTGCCAGCAGCCCAGCCACAGGGGTGAGTGAAGCTTTCTTTGGACAA	CASSPATGVSEAFF	1	4.41283141053398E-5	42	TCRBV11-03*01	TCRBV11	TCRBV11-03	01				TCRBD01-01*01	TCRBD01	TCRBD01-01	01				TCRBJ01-01*01	TCRBJ01	TCRBJ01-01	01				5	6	3	2	4	7	39	51	57	64	68	1	In	VDJ
TCAGAACCCAGGGACTCAGCTGTGTACTTCTGTGCCAGCAGTTTAGATGGAGGGCTAGCGGCTTACAATGAGCAGTTCTTCGGGCCA	CASSLDGGLAAYNEQFF	1	4.688633373692354E-5	51	TCRBV12	TCRBV12	unresolved			TCRBV12-03,TCRBV12-04		TCRBD02-01	TCRBD02	TCRBD02-01				01,02	TCRBJ02-01*01	TCRBJ02	TCRBJ02-01	01				1	8	4	5	2	4	30	46	54	61	63	1	In	VDJ
CTGATTCTGGAGTCCGCCAGCACCAACCAGACATCTATGTACCTCTGTGCCAGCAGTTTAACAGGGGTAGGCTACACCTTCGGTTCG	CASSLTGVGYTF	1	4.9644353368507274E-5	36	TCRBV28-01*01	TCRBV28	TCRBV28-01	01				TCRBD01-01*01	TCRBD01	TCRBD01-01	01				TCRBJ01-02*01	TCRBJ01	TCRBJ01-02	01				2	0	3	2	2	8	45	-1	60	67	69	1	In	VDJ
TTGGAGTCGGCTGCTCCCTCCCAAACATCTGTGTACTTCTGTGCCAGCACTAACGGACTAGTAGACAATGAGCAGTTCTTCGGGCCA	CASTNGLVDNEQFF	1	4.688633373692354E-5	42	TCRBV06	TCRBV06	unresolved			TCRBV06-02,TCRBV06-03		TCRBD02-01	TCRBD02	TCRBD02-01				01,02	TCRBJ02-01*01	TCRBJ02	TCRBJ02-01	01				7	5	1	8	3	5	39	49	54	61	64	1	In	VDJ
AGGATCCAGCAGGTAGTGCGAGGAGATTCGGCAGCTTATTTCTGTGCCAGCTCACCAGCCCCCTACAATGAGCAGTTCTTCGGGCCA	CASSPAPYNEQFF	1	4.9644353368507274E-5	39	TCRBV18-01*01	TCRBV18	TCRBV18-01	01						unresolved		TCRBD01,TCRBD02	TCRBD01-01,TCRBD02-01		TCRBJ02-01*01	TCRBJ02	TCRBJ02-01	01				2	0	10	0	2	2	42	-1	57	59	61	1	In	VDJ
TCGGCTGCTCCCTCCCAAACATCTGTGTACTTCTGTGCCAGCAGTTACGAGGGGCTCCCCAACACCGGGGAGCTGTTTTTTGGAGAA	CASSYEGLPNTGELFF	1	4.9644353368507274E-5	48	TCRBV06	TCRBV06	unresolved			TCRBV06-02,TCRBV06-03				unresolved		TCRBD01,TCRBD02	TCRBD01-01,TCRBD02-01		TCRBJ02-02*01	TCRBJ02	TCRBJ02-02	01				2	1	5	2	6	2	33	48	49	54	60	1	In	VDJ
ACTCTGAAGATCCAGCCCTCAGAACCCAGGGACTCAGCTGTGTACTTCTGTGCCAGCAGGTGGGACAATGAGCAGTTCTTCGGGCCA	CASRWDNEQFF	1	4.688633373692354E-5	33	TCRBV12	TCRBV12	unresolved			TCRBV12-03,TCRBV12-04				unresolved		TCRBD01,TCRBD02	TCRBD01-01,TCRBD02-01		TCRBJ02-01*01	TCRBJ02	TCRBJ02-01	01				6	2	0	9	0	5	48	59	61	-1	64	1	In	VDJ
CTGCAGCCAGAAGACTCGGCCCTGTATCTCTGTGCCAGCAGCCCCAGGGTAACGAGGGCGGAGGCAGATACGCAGTATTTTGGCCCA	CASSPRVTRAEADTQYF	1	3.3096235579004854E-5	51	TCRBV04-02*01	TCRBV04	TCRBV04-02	01						unresolved		TCRBD01,TCRBD02	TCRBD01-01,TCRBD02-01		TCRBJ02-03*01	TCRBJ02	TCRBJ02-03	01				4	1	4	3	15	4	30	43	44	49	64	1	In	VDJ
AGCTCTCTGGAGCTGGGGGACTCAGCTTTGTATTTCTGTGCCAGCAGCGTAGCCCCGACAGGGGACTACGAGCAGTACTTCGGGCCG	CASSVAPTGDYEQYF	1	3.0338215947421115E-5	45	TCRBV09-01	TCRBV09	TCRBV09-01				01,02	TCRBD01-01*01	TCRBD01	TCRBD01-01	01				TCRBJ02-07*01	TCRBJ02	TCRBJ02-07	01				0	4	2	2	1	3	36	52	56	64	65	1	In	VDJ
CAGCGCACAGAGCAAGGGCGACTCGGCTGTGTATCTCTGTGCCAGAAGCCCCGGGGAGTTTCAAACTATGGCTACACCTTCGGTTCG		1	6.067643189484223E-5	44	TCRBV07-05*01	TCRBV07	TCRBV07-05	01				TCRBD02-01	TCRBD02	TCRBD02-01				01,02	TCRBJ01-02*01	TCRBJ01	TCRBJ01-02	01				4	2	8	3	7	2	37	49	51	56	63	1	Out	VDJ
CAGCCTGCAGAGCTTGGGGACTCGGCCGTGTATCTCTGTGCCAGCAGCTTAGCGGGAGGTACGTTCTACGAGCAGTACTTCGGGCCG	CASSLAGGTFYEQYF	1	3.8612274842172325E-5	45	TCRBV11-03*01	TCRBV11	TCRBV11-03	01				TCRBD02-01*02	TCRBD02	TCRBD02-01	02				TCRBJ02-07*01	TCRBJ02	TCRBJ02-07	01				1	0	8	1	6	3	36	-1	52	59	65	1	In	VDJ
GCCCAAAAGAACCCGACAGCTTTCTATCTCTGTGCCAGTAGTACGGGGACAGGGTATGGGCGTGGGACTGAAGCTTTCTTTGGACAA	CASSTGTGYGRGTEAFF	1	6.343445152642597E-5	51	TCRBV19-01	TCRBV19	TCRBV19-01				01,02	TCRBD01-01*01	TCRBD01	TCRBD01-01	01				TCRBJ01-01*01	TCRBJ01	TCRBJ01-01	01				4	2	0	3	12	5	30	43	45	54	66	1	In	VDJ
GTGACCAGTGCCCATCCTGAAGACAGCAGCTTCTACATCTGCAGTGCCAAAGCTAGCGGGAGCTACAATGAGCAGTTCTTCGGGCCA	CSAKASGSYNEQFF	1	3.8612274842172325E-5	42	TCRBV20	TCRBV20	unresolved			TCRBV20-01,TCRBV20-or09_02		TCRBD02-01*02	TCRBD02	TCRBD02-01	02				TCRBJ02-01*01	TCRBJ02	TCRBJ02-01	01				6	5	4	2	0	3	39	47	52	-1	62	1	In	VDJ
ATCCAGCCTGCAGAGCTTGGGGACTCGGCCGTGTATCTCTGTGCCAGCAGCTTAGGGAGGGCTTCCTACGAGCAGTACTTCGGGCCG	CASSLGRASYEQYF	1	3.8612274842172325E-5	42	TCRBV11-03*01	TCRBV11	TCRBV11-03	01				TCRBD02-01*02	TCRBD02	TCRBD02-01	02				TCRBJ02-07*01	TCRBJ02	TCRBJ02-07	01				1	0	10	0	2	1	39	-1	55	61	63	1	In	VDJ
CGGTCCACAAAGCTGGAGGACTCAGCCATGTACTTCTGTGCCAGCAGTGAATCCCGCGGGAGCCACAATGAGCAGTTCTTCGGGCCA	CASSESRGSHNEQFF	1	4.9644353368507274E-5	45	TCRBV02-01*01	TCRBV02	TCRBV02-01	01				TCRBD02-01*02	TCRBD02	TCRBD02-01	02				TCRBJ02-01*01	TCRBJ02	TCRBJ02-01	01				2	4	7	2	2	5	36	51	55	62	64	1	In	VDJ
CTACACACCCTGCAGCCAGAAGACTCGGCCCTGTATCTCTGTGCCAGCAGCCGAATTGAGGCTTCAGAGACCCAGTACTTCGGGCCA	CASSRIEASETQYF	1	2.7580196315837376E-5	42	TCRBV04-02*01	TCRBV04	TCRBV04-02	01				TCRBD02-01*02	TCRBD02	TCRBD02-01	02				TCRBJ02-05*01	TCRBJ02	TCRBJ02-05	01				4	5	11	1	4	4	39	52	57	61	65	1	In	VDJ
CAGCCCTCAGAACCCAGGGACTCAGCTGTGTATTTTTGTGCTAGTGGTTTGGCTGGGATAGGGGCTGGAGAGCAGTACTTCGGGCCG	CASGLAGIGAGEQYF	1	4.688633373692354E-5	45	TCRBV12-05*01	TCRBV12	TCRBV12-05	01				TCRBD01-01*01	TCRBD01	TCRBD01-01	01				TCRBJ02-07*01	TCRBJ02	TCRBJ02-07	01				1	7	5	2	5	7	36	52	59	64	69	1	In	VDJ
CTGCCATCCCCAACCAGACAGCTCTTTACTTCTGTGCCACCAGTGATCCGCAGGGTTGTCGGCACAGATACGCAGTATTTTGGCCCA		1	3.8612274842172325E-5	49	TCRBV24	TCRBV24	unresolved			TCRBV24-01,TCRBV24-or09_02		TCRBD01-01*01	TCRBD01	TCRBD01-01	01				TCRBJ02-03*01	TCRBJ02	TCRBJ02-03	01				3	3	4	3	6	1	32	47	50	55	61	1	Out	VDJ
AGGATCCAGCAGGTAGTGCGAGGAGATTCGGCAGCTTATTTCTGTGCCAGCTCCGGGGACAGGCCCACTGAAGCTTTCTTTGGACAA	CASSGDRPTEAFF	1	4.688633373692354E-5	39	TCRBV18-01*01	TCRBV18	TCRBV18-01	01				TCRBD01-01*01	TCRBD01	TCRBD01-01	01				TCRBJ01-01*01	TCRBJ01	TCRBJ01-01	01				6	2	0	4	2	4	42	53	55	63	65	1	In	VDJ
CAGCCCTCAGAACCCAGGGACTCAGCTGTGTACTTCTGTGCCAGCAGTTTGCTAGCGGGAGCCTACAATGAGCAGTTCTTCGGGCCA	CASSLLAGAYNEQFF	1	4.688633373692354E-5	45	TCRBV12	TCRBV12	unresolved			TCRBV12-03,TCRBV12-04		TCRBD02-01*02	TCRBD02	TCRBD02-01	02				TCRBJ02-01*01	TCRBJ02	TCRBJ02-01	01				3	1	4	2	0	2	36	50	51	-1	61	1	In	VDJ
CTGTCCTCAGAACCGGGAGACACGGCACTGTATCTCTGCGCCAGTCTCTCCGTAGCGGACCACTACAATGAGCAGTTCTTCGGGCCA	CASLSVADHYNEQFF	1	5.2402373000091016E-5	45	TCRBV23-01*01	TCRBV23	TCRBV23-01	01				TCRBD02-01	TCRBD02	TCRBD02-01				01,02	TCRBJ02-01*01	TCRBJ02	TCRBJ02-01	01				9	8	5	5	4	3	36	44	52	58	62	1	In	VDJ
CCCAACCAGACAGCTCTTTACTTCTGTGCCACCAGTAGCGGACTAGCGGGAGGCCCCTTATGGCAAGAGACCCAGTACTTCGGGCCA	CATSSGLAGGPLWQETQYF	1	3.3096235579004854E-5	57	TCRBV24	TCRBV24	unresolved			TCRBV24-01,TCRBV24-or09_02		TCRBD02-01*02	TCRBD02	TCRBD02-01	02				TCRBJ02-05*01	TCRBJ02	TCRBJ02-05	01				6	3	1	1	10	2	24	36	39	53	63	1	In	VDJ
AGGCTGGAGTTGGCTGCTCCCTCCCAGACATCTGTGTACTTCTGTGCCAGCAGTTCCCAGGGGAGTACTGAAGCTTTCTTTGGACAA	CASSSQGSTEAFF	1	5.2402373000091016E-5	39	TCRBV06-06	TCRBV06	TCRBV06-06				01,02	TCRBD01-01*01	TCRBD01	TCRBD01-01	01				TCRBJ01-01*01	TCRBJ01	TCRBJ01-01	01				4	2	4	2	3	5	42	55	57	63	66	1	In	VDJ
ACTCTGACAGTGACCAGTGCCCATCCTGAAGACAGCAGCTTCTACATCTGCAGTGCTAGCGGAGGGGATGAGCAGTTCTTCGGGCCA	CSASGGDEQFF	1	2.7580196315837376E-5	33	TCRBV20-01*01	TCRBV20	TCRBV20-01	01				TCRBD02-01*02	TCRBD02	TCRBD02-01	02				TCRBJ02-01*01	TCRBJ02	TCRBJ02-01	01				3	1	10	0	1	8	48	59	60	66	67	1	In	VDJ
GTGACCAGTGCCCATCCTGAAGACAGCAGCTTCTACATCTGCAGTGCTTTGACAGGGATGGGCAATCAGCCCCAGCATTTTGGTGAT	CSALTGMGNQPQHF	1	3.3096235579004854E-5	42	TCRBV20	TCRBV20	unresolved			TCRBV20-01,TCRBV20-or09_02		TCRBD01-01*01	TCRBD01	TCRBD01-01	01				TCRBJ01-05*01	TCRBJ01	TCRBJ01-05	01				5	2	2	3	4	2	39	48	50	57	61	1	In	VDJ
ACTCTGACGATCCAGCGCACACAGCAGGAGGACTCGGCCGTGTATCTCTGTGCCAGCAGCTTTGCTAGGGAGCAGTACTTCGGGCCG	CASSFAREQYF	1	4.9644353368507274E-5	33	TCRBV07-02*01	TCRBV07	TCRBV07-02	01				TCRBD02-01	TCRBD02	TCRBD02-01				01,02	TCRBJ02-07*01	TCRBJ02	TCRBJ02-07	01				3	2	4	8	1	7	48	62	64	68	69	1	In	VDJ
ATCCAGCCCTCAGAACCCAGGGACTCAGCTGTGTACTTCTGTGCCAGCAGTTTATTAAGCAGTACCGGGGAGCTGTTTTTTGGAGAA	CASSLLSSTGELFF	1	4.688633373692354E-5	42	TCRBV12	TCRBV12	unresolved			TCRBV12-03,TCRBV12-04				unresolved		TCRBD01,TCRBD02	TCRBD01-01,TCRBD02-01		TCRBJ02-02*01	TCRBJ02	TCRBJ02-02	01				2	5	4	5	1	5	39	54	59	62	63	1	In	VDJ
GAGTCCGCTACCAGCTCCCAGACATCTGTGTACTTCTGTGCCATCAGTGCGCCAAGCGGTGCTCATGACGAGCAGTACTTCGGGCCG	CAISAPSGAHDEQYF	1	5.791841226325849E-5	45	TCRBV10-03*01	TCRBV10	TCRBV10-03	01				TCRBD02-01	TCRBD02	TCRBD02-01				01,02	TCRBJ02-07*01	TCRBJ02	TCRBJ02-07	01				4	5	6	5	8	5	36	49	54	59	67	1	In	VDJ
TCCGCTACCAGCTCCCAGACATCTGTGTACTTCTGTGCCATCAGCCCTACAGGGGGAGAGATGAACACTGAAGCTTTCTTTGGACAA	CAISPTGGEMNTEAFF	1	6.343445152642597E-5	48	TCRBV10-03*01	TCRBV10	TCRBV10-03	01				TCRBD01-01*01	TCRBD01	TCRBD01-01	01				TCRBJ01-01*01	TCRBJ01	TCRBJ01-01	01				6	4	3	1	5	0	33	44	48	56	61	1	In	VDJ
GAGTCAGGGGACACAGCACTGTATTTCTGTGCCAGCAGCACCGACTGGCGGACAGACAGGGTCAATCAGCCCCAGCATTTTGGTGAT	CASSTDWRTDRVNQPQHF	1	7.170851042117718E-5	54	TCRBV21-01*01	TCRBV21	TCRBV21-01	01				TCRBD01-01*01	TCRBD01	TCRBD01-01	01				TCRBJ01-05*01	TCRBJ01	TCRBJ01-05	01				4	14	2	3	1	3	27	40	54	61	62	1	In	VDJ
ATCCTGGAGTCGCCCAGCCCCAACCAGACCTCTCTGTACTTCTGTGCCAGCAGTCCGACTAGGGCCTACGAGCAGTACGTCGGGCCG	CASSPTRAYEQYV	1	4.41283141053398E-5	39	TCRBV27-01*01	TCRBV27	TCRBV27-01	01				TCRBD02-01	TCRBD02	TCRBD02-01				01,02	TCRBJ02-07*01	TCRBJ02	TCRBJ02-07	01				5	2	2	8	17	17	42	54	56	62	79	1	In	VDJ
CTGTCCCTAGAGTCTGCCATCCCCAACCAGACAGCTCTTTACTTCTGTGCCACCAGTGATTCCAGCGTCCAGCAGTTCTTCGGGCCA	CATSDSSVQQFF	1	4.137029447375607E-5	36	TCRBV24	TCRBV24	unresolved			TCRBV24-01,TCRBV24-or09_02		TCRBD02-01	TCRBD02	TCRBD02-01				01,02	TCRBJ02-01*01	TCRBJ02	TCRBJ02-01	01				2	2	6	6	3	11	45	61	63	67	70	1	In	VDJ
AGCACCTTGGAGCTGGGGGACTCGGCCCTTTATCTTTGCGCCAGCAGCTGGGGGACATCAGGTGATCAGCCCCAGCATTTTGGTGAT	CASSWGTSGDQPQHF	1	3.3096235579004854E-5	45	TCRBV05-01*01	TCRBV05	TCRBV05-01	01				TCRBD01-01*01	TCRBD01	TCRBD01-01	01				TCRBJ01-05*01	TCRBJ01	TCRBJ01-05	01				3	2	0	6	7	5	36	49	51	57	64	1	In	VDJ
CTGACGATCCAGCGCACACAGCAGGAGGACTCGGCCGTGTATCTCTGTGCCAGCAGCTTATGGGCCCTCCCGGAGTACTTCGGGCCA	CASSLWALPEYF	1	4.41283141053398E-5	36	TCRBV07-02*01	TCRBV07	TCRBV07-02	01				TCRBD01-01*01	TCRBD01	TCRBD01-01	01				TCRBJ02-05*01	TCRBJ02	TCRBJ02-05	01				2	1	8	0	8	12	45	60	61	65	73	1	In	VDJ
AAGATCCAGCCCTCAGAACCCAGGGACTCAGCTGTGTACTTCTGTGCCAGCAGTAACAGGGGGCGTTACGAGCAGTACTTCGGGCCG	CASSNRGRYEQYF	1	3.8612274842172325E-5	39	TCRBV12	TCRBV12	unresolved			TCRBV12-03,TCRBV12-04		TCRBD01-01*01	TCRBD01	TCRBD01-01	01				TCRBJ02-07*01	TCRBJ02	TCRBJ02-07	01				5	1	3	0	2	4	42	54	55	64	66	1	In	VDJ
TGAAGATCCAGCGCACAGAGCGGGGGGACTCAGCCGTGTATCTCTGTGCCAGCAGCCCCGTCCGACCACGAGCAGTACTTCGGGCCG		1	4.137029447375607E-5	37	TCRBV07-03*01	TCRBV07	TCRBV07-03	01						unresolved		TCRBD01,TCRBD02	TCRBD01-01,TCRBD02-01		TCRBJ02-07*01	TCRBJ02	TCRBJ02-07	01				5	7	2	7	1	5	44	56	63	66	67	1	Out	VDJ
CAGGGACTCAGCTGTGTACTTCTGTGCCAGCAGGCTCAGACAGGGACTACTTATCGGGGAAGCAATCAGCCCCAGCATTTTGGTGAT		1	4.137029447375607E-5	59	TCRBV12	TCRBV12	unresolved			TCRBV12-03,TCRBV12-04				unresolved		TCRBD01,TCRBD02	TCRBD01-01,TCRBD02-01		TCRBJ01-05*01	TCRBJ01	TCRBJ01-05	01				6	5	2	3	15	1	22	33	38	45	60	1	Out	VDJ
ACCCTGCAGCCAGAAGACTCGGCCCTGTATCTCTGCGCCAGCAGCCAAGGATCGAGACAGGGGGCGGATGAGCAGTTCTTCGGGCCA	CASSQGSRQGADEQFF	1	4.41283141053398E-5	48	TCRBV04-03*01	TCRBV04	TCRBV04-03	01				TCRBD01-01*01	TCRBD01	TCRBD01-01	01				TCRBJ02-01*01	TCRBJ02	TCRBJ02-01	01				1	6	2	0	2	8	33	49	55	65	67	1	In	VDJ
CTGGAGTCCGCTACCAGCTCCCAGACATCTGTGTACTTCTGTGCCATCAAATCCGACAGGGACCAAGAGACCCAGTACTTCGGGCCA	CAIKSDRDQETQYF	1	5.2402373000091016E-5	42	TCRBV10-03*01	TCRBV10	TCRBV10-03	01				TCRBD01-01*01	TCRBD01	TCRBD01-01	01				TCRBJ02-05*01	TCRBJ02	TCRBJ02-05	01				7	5	2	3	0	0	39	49	54	-1	61	1	In	VDJ
ATCCAGCGCACACAGCAGGAGGACTCGGCCGTGTATCTCTGTGCCAGCAGCTTACTAGGGCTGGGGGAAGGCTACACCTTCGGTTCG	CASSLLGLGEGYTF	1	4.688633373692354E-5	42	TCRBV07-02*01	TCRBV07	TCRBV07-02	01						unresolved		TCRBD01,TCRBD02	TCRBD01-01,TCRBD02-01		TCRBJ01-02*01	TCRBJ01	TCRBJ01-02	01				2	8	6	1	2	8	39	54	62	67	69	1	In	VDJ
GAGATCCAGCGCACAGAGCAGGGGGACTCGGCCATGTATCTCTGTGCCAGCAGACAAGGGCGGGGCTCCCGCATATATTTTGGAGAG	CASRQGRGSRIYF	1	7.722454968434465E-5	39	TCRBV07-09	TCRBV07	TCRBV07-09				01,03	TCRBD02-01*01	TCRBD02	TCRBD02-01	01				TCRBJ01-03*01	TCRBJ01	TCRBJ01-03	01				6	6	7	3	6	12	42	53	59	65	71	1	In	VDJ
ATCCGGTCCACAAAGCTGGAGGACTCAGCCATGTACTTCTGTGCCAGCAGTGAGCTGCACTCGCTGAGTGAGCAGTTCTTCGGGCCA	CASSELHSLSEQFF	1	4.9644353368507274E-5	42	TCRBV02-01*01	TCRBV02	TCRBV02-01	01				TCRBD02-01	TCRBD02	TCRBD02-01				01,02	TCRBJ02-01*01	TCRBJ02	TCRBJ02-01	01				3	5	3	10	7	9	39	53	58	61	68	1	In	VDJ
TCGGCCCAAAAGAACCCGACAGCTTTCTATCTCTGTGCCAGTAGCCCCAGGACTAGCGGGAGGGCCAATGAGCAGTTCTTCGGGCCA	CASSPRTSGRANEQFF	1	6.619247115800971E-5	48	TCRBV19-01	TCRBV19	TCRBV19-01				01,02	TCRBD02-01*02	TCRBD02	TCRBD02-01	02				TCRBJ02-01*01	TCRBJ02	TCRBJ02-01	01				6	5	1	0	1	6	33	44	49	64	65	1	In	VDJ
GAGCTCTCTGGAGCTGGGGGACTCAGCTTTGTATTTCTGTGCCAGCAGCCCCAACAGGGGTTCGTGGAGACCCAGTACTTCGGGCCA		1	2.7580196315837376E-5	44	TCRBV09-01	TCRBV09	TCRBV09-01				01,02	TCRBD01-01*01	TCRBD01	TCRBD01-01	01				TCRBJ02-05*01	TCRBJ02	TCRBJ02-05	01				4	4	3	2	6	5	37	49	53	60	66	1	Out	VDJ
AGCTCTCTGGAGCTGGGGGACTCAGCTTTGTATTTCTGTGCCAGCAGCATCGGGACAGACGGAAACTATGGCTACACCTTCGGTTCG	CASSIGTDGNYGYTF	1	3.0338215947421115E-5	45	TCRBV09-01	TCRBV09	TCRBV09-01				01,02	TCRBD01-01*01	TCRBD01	TCRBD01-01	01				TCRBJ01-02*01	TCRBJ01	TCRBJ01-02	01				4	3	0	5	5	2	36	48	51	58	63	1	In	VDJ
CTCAGGCTGCTGTCGGCTGCTCCCTCCCAGACATCTGTGTACTTCTGTGCCAGCCGCAAAGGCTTAGCCGAGCAGTACTTCGGGCCG	CASRKGLAEQYF	1	3.0338215947421115E-5	36	TCRBV06-05*01	TCRBV06	TCRBV06-05	01				TCRBD02-01	TCRBD02	TCRBD02-01				01,02	TCRBJ02-07*01	TCRBJ02	TCRBJ02-07	01				8	10	5	7	0	6	45	54	64	-1	68	1	In	VDJ
TTGGAGTCGGCTGCTCCCTCCCAAACATCTGTGTACTTCTGTGCCAGCAGTTTAAGAGGACAGAACACTGAAGCTTTCTTTGGACAA	CASSLRGQNTEAFF	1	4.688633373692354E-5	42	TCRBV06	TCRBV06	unresolved			TCRBV06-02,TCRBV06-03		TCRBD01-01*01	TCRBD01	TCRBD01-01	01				TCRBJ01-01*01	TCRBJ01	TCRBJ01-01	01				4	5	1	6	0	1	39	52	57	-1	62	1	In	VDJ
ACCAGTGCCCATCCTGAAGACAGCAGCTTCTACATCTGCAGTGCTACCCCTACTAGCGGGAGCTACAATGAGCAGTTCTTCGGGCCA	CSATPTSGSYNEQFF	1	3.8612274842172325E-5	45	TCRBV20	TCRBV20	unresolved			TCRBV20-01,TCRBV20-or09_02		TCRBD02-01*02	TCRBD02	TCRBD02-01	02				TCRBJ02-01*01	TCRBJ02	TCRBJ02-01	01				4	5	3	2	0	3	36	46	51	-1	62	1	In	VDJ
ACCAGTGCCCATCCTGAAGACAGCAGCTTCTACATCTGCAGTGCCCGGTTAGCGGGACTAGTCTACAATGAGCAGTTCTTCGGGCCA	CSARLAGLVYNEQFF	1	3.8612274842172325E-5	45	TCRBV20	TCRBV20	unresolved			TCRBV20-01,TCRBV20-or09_02		TCRBD02-01	TCRBD02	TCRBD02-01				01,02	TCRBJ02-01*01	TCRBJ02	TCRBJ02-01	01				6	9	0	8	1	3	36	44	53	61	62	1	In	VDJ
AACCTGAGCTCTCTGGAGCTGGGGGACTCAGCTTTGTATTTCTGTGCCAGCAGCGTTCGGGACAATTACGAGCAGTACTTCGGGCCG	CASSVRDNYEQYF	1	3.0338215947421115E-5	39	TCRBV09-01	TCRBV09	TCRBV09-01				01,02	TCRBD01-01*01	TCRBD01	TCRBD01-01	01				TCRBJ02-07*01	TCRBJ02	TCRBJ02-07	01				2	2	0	6	2	4	42	56	58	64	66	1	In	VDJ
CTGGAGTCCGCTACCAGCTCCCAGACATCTGTGTACTTCTGTGCCATCAGCCCGGGACAGGGGGCCGGGGAGCTGTTTTTTGGAGAA	CAISPGQGAGELFF	1	6.895049078959344E-5	42	TCRBV10-03*01	TCRBV10	TCRBV10-03	01				TCRBD01-01*01	TCRBD01	TCRBD01-01	01				TCRBJ02-02*01	TCRBJ02	TCRBJ02-02	01				6	3	0	1	0	6	39	50	53	-1	64	1	In	VDJ
TCCGCTACCAGCTCCCAGACATCTGTGTACTTCTGTGCCATCAGTGTTAGTCGAGGGGGCAGGGGCTATGGCTACACCTTCGGTTCG	CAISVSRGGRGYGYTF	1	5.791841226325849E-5	48	TCRBV10-03*01	TCRBV10	TCRBV10-03	01				TCRBD01-01*01	TCRBD01	TCRBD01-01	01				TCRBJ01-02*01	TCRBJ01	TCRBJ01-02	01				4	7	5	0	5	4	33	46	53	60	65	1	In	VDJ
CAGCGCACAGAGCAGGGGGACTCGGCCATGTATCTCTGTGCCAGCAGTCCCGCCGGGGGTCTTACAGATACGCAGTATTTTGGCCCA	CASSPAGGLTDTQYF	1	5.791841226325849E-5	45	TCRBV07-09	TCRBV07	TCRBV07-09				01,03	TCRBD02-01*01	TCRBD02	TCRBD02-01	01				TCRBJ02-03*01	TCRBJ02	TCRBJ02-03	01				6	6	8	2	4	3	36	47	53	59	63	1	In	VDJ
CAGCCCTCAGAACCCAGGGACTCAGCTGTGTACTTCTGTGCCAGCAGTGGAACAGGGGGCTCTAATCAGCCCCAGCATTTTGGTGAT	CASSGTGGSNQPQHF	1	4.137029447375607E-5	45	TCRBV12	TCRBV12	unresolved			TCRBV12-03,TCRBV12-04		TCRBD01-01*01	TCRBD01	TCRBD01-01	01				TCRBJ01-05*01	TCRBJ01	TCRBJ01-05	01				5	3	3	0	3	4	36	48	51	60	63	1	In	VDJ
TCGGCTGCTCCCTCCCAAACATCTGTGTACTTCTGTGCCAGCAGTTACCCGGGGTCAGCGGGCCCCGGGGAGCTGTTTTTTGGAGAA	CASSYPGSAGPGELFF	1	4.9644353368507274E-5	48	TCRBV06	TCRBV06	unresolved			TCRBV06-02,TCRBV06-03		TCRBD02-01	TCRBD02	TCRBD02-01				01,02	TCRBJ02-02*01	TCRBJ02	TCRBJ02-02	01				2	8	6	4	2	6	33	48	56	62	64	1	In	VDJ
ACACAGCAGGAGGACTCGGCCGTGTATCTCTGTGCCAGCAGCTCGATTAGCTGGCGATATAGCAATCAGCCCCAGCATTTTGGTGAT	CASSSISWRYSNQPQHF	1	4.9644353368507274E-5	51	TCRBV07-02*01	TCRBV07	TCRBV07-02	01				TCRBD02-01	TCRBD02	TCRBD02-01				01,02	TCRBJ01-05*01	TCRBJ01	TCRBJ01-05	01				4	4	5	7	8	0	30	43	47	51	59	1	In	VDJ
GTGACATCGGCCCAAAAGAACCCGACAGCTTTCTATCTCTGTGCCAGTAGTCTCGGGGGGGGAAACTATGGCTACACCTTCGGTTCG	CASSLGGGNYGYTF	1	5.516039263167475E-5	42	TCRBV19-01	TCRBV19	TCRBV19-01				01,02	TCRBD02-01*01	TCRBD02	TCRBD02-01	01				TCRBJ01-02*01	TCRBJ01	TCRBJ01-02	01				5	2	8	0	2	2	39	51	53	61	63	1	In	VDJ
ACAGTGACCAGTGCCCATCCTGAAGACAGCAGCTTCTACATCTGCAGTGCTAGGGGACTAGCGGACAATGAGCAGTTCTTCGGGCCA	CSARGLADNEQFF	1	3.8612274842172325E-5	39	TCRBV20	TCRBV20	unresolved			TCRBV20-01,TCRBV20-or09_02		TCRBD02-01	TCRBD02	TCRBD02-01				01,02	TCRBJ02-01*01	TCRBJ02	TCRBJ02-01	01				3	0	0	5	0	5	42	-1	53	-1	64	1	In	VDJ
GAGATCCAGCGCACAGAGCAGGGGGACTCGGCCATGTATCTCTGTGCCAGCAGCTTACAGGGGAATGAAAAACTGTTTTTTGGCAGT	CASSLQGNEKLFF	1	7.170851042117718E-5	39	TCRBV07-09	TCRBV07	TCRBV07-09				01,03	TCRBD01-01*01	TCRBD01	TCRBD01-01	01				TCRBJ01-04*01	TCRBJ01	TCRBJ01-04	01				2	0	4	2	0	5	42	-1	57	-1	63	1	In	VDJ
TCTGCCATCCCCAACCAGACAGCTCTTTACTTCTGTGCCACCAGTGAGAAGGCAGGGGGCGCGGCAGATACGCAGTATTTTGGCCCA	CATSEKAGGAADTQYF	1	3.8612274842172325E-5	48	TCRBV24	TCRBV24	unresolved			TCRBV24-01,TCRBV24-or09_02		TCRBD01-01*01	TCRBD01	TCRBD01-01	01				TCRBJ02-03*01	TCRBJ02	TCRBJ02-03	01				4	5	4	0	4	4	33	47	52	60	64	1	In	VDJ
CTACACACCCTGCAGCCAGAAGACTCGGCCCTGTATCTCTGCGCCAGCAGCCTGACTAGCGGAAGGGGTGAGCAGTTCTTCGGGCCA	CASSLTSGRGEQFF	1	4.41283141053398E-5	42	TCRBV04-03*01	TCRBV04	TCRBV04-03	01				TCRBD02-01	TCRBD02	TCRBD02-01				01,02	TCRBJ02-01*01	TCRBJ02	TCRBJ02-01	01				4	1	2	5	6	9	39	52	53	62	68	1	In	VDJ
AAGATCCAGCCCTCAGAACCCAGGGACTCAGCTGTGTACTTCTGTGCCAGCTCGGGCGGCTCTGGAAACACCATATATTTTGGAGAG	CASSGGSGNTIYF	1	5.791841226325849E-5	39	TCRBV12	TCRBV12	unresolved			TCRBV12-03,TCRBV12-04				unresolved		TCRBD01,TCRBD02	TCRBD01-01,TCRBD02-01		TCRBJ01-03*01	TCRBJ01	TCRBJ01-03	01				8	2	8	0	2	0	42	51	53	57	59	1	In	VDJ
CAGTCCACGGAGTCAGGGGACACAGCACTGTATTTCTGTGCCAGCAGCAAATCTCGACGGCTGAACACTGAAGCTTTCTTTGGACAA	CASSKSRRLNTEAFF	1	7.446653005276092E-5	45	TCRBV21-01*01	TCRBV21	TCRBV21-01	01						unresolved		TCRBD01,TCRBD02	TCRBD01-01,TCRBD02-01		TCRBJ01-01*01	TCRBJ01	TCRBJ01-01	01				2	4	2	7	3	0	36	51	55	58	61	1	In	VDJ
AGCTCTCTGGAGCTGGGGGACTCAGCTTTGTATTTCTGTGCCAGCAGCGTACCGGGGTCAAACACCGGGGAGCTGTTTTTTGGAGAA	CASSVPGSNTGELFF	1	3.585425521058859E-5	45	TCRBV09-01	TCRBV09	TCRBV09-01				01,02	TCRBD02-01*01	TCRBD02	TCRBD02-01	01				TCRBJ02-02*01	TCRBJ02	TCRBJ02-02	01				1	1	8	3	3	2	36	51	52	57	60	1	In	VDJ
CTGGAGTCCGCTACCAGCTCCCAGACATCTGTGTACTTCTGTGCCATCAGTGAGGAGGGGGCGAACACTGAAGCTTTCTTTGGACAA	CAISEEGANTEAFF	1	6.343445152642597E-5	42	TCRBV10-03*01	TCRBV10	TCRBV10-03	01				TCRBD01-01*01	TCRBD01	TCRBD01-01	01				TCRBJ01-01*01	TCRBJ01	TCRBJ01-01	01				2	1	5	0	0	1	39	54	55	-1	62	1	In	VDJ
CACGGAGTCAGGGGACACAGCACTGTATTTCTGTGCCAGCAGTAGTAAACTATACATTGGCATCATCAGCCCCAGCATTTTGGTGAT		1	7.170851042117718E-5	50	TCRBV21-01*01	TCRBV21	TCRBV21-01	01				TCRBD02-01	TCRBD02	TCRBD02-01				01,02	TCRBJ01-05*01	TCRBJ01	TCRBJ01-05	01				6	6	3	9	12	5	31	42	48	52	64	1	Out	VDJ
GCCTTGTTGCTGGGGGACTCGGCCCTCTATCTCTGTGCCAGCAGCTTGAGCTTGGGAAGCTCCTACAATGAGCAGTTCTTCGGGCCA	CASSLSLGSSYNEQFF	1	4.137029447375607E-5	48	TCRBV05-06*01	TCRBV05	TCRBV05-06	01						unresolved		TCRBD01,TCRBD02	TCRBD01-01,TCRBD02-01		TCRBJ02-01*01	TCRBJ02	TCRBJ02-01	01				1	5	0	8	2	0	33	48	53	57	59	1	In	VDJ
CAGCCCTCAGAACCCAGGGACTCAGCTGTGTACTTCTGTGCCAGCAGTCTCAGCGGGAGGAACACCGGGGAGCTGTTTTTTGGAGAA	CASSLSGRNTGELFF	1	4.688633373692354E-5	45	TCRBV12	TCRBV12	unresolved			TCRBV12-03,TCRBV12-04		TCRBD02-01*02	TCRBD02	TCRBD02-01	02				TCRBJ02-02*01	TCRBJ02	TCRBJ02-02	01				5	3	6	2	0	1	36	48	51	-1	59	1	In	VDJ
TCAGAACCGGGAGACACGGCACTGTATCTCTGCGCCAGCAGTCAATCGAGGGGCGGGACAGGGGCTAGAAAACTGTTTTTTGGCAGT	CASSQSRGGTGARKLFF	1	6.067643189484223E-5	51	TCRBV23-01*01	TCRBV23	TCRBV23-01	01				TCRBD01-01*01	TCRBD01	TCRBD01-01	01				TCRBJ01-04*01	TCRBJ01	TCRBJ01-04	01				0	7	0	2	4	10	30	47	54	64	68	1	In	VDJ
TCACCAGGCCTGGGGGACGCAGCCATGTACCTGTGTGCCACCAGCAGAGATGTTCAGAGGCCCTATGAAAAACTGTTTTTTGGCAGT	CATSRDVQRPYEKLFF	1	4.688633373692354E-5	48	TCRBV15-01*01	TCRBV15	TCRBV15-01	01				TCRBD02-01*02	TCRBD02	TCRBD02-01	02				TCRBJ01-04*01	TCRBJ01	TCRBJ01-04	01				0	6	11	1	4	6	33	50	56	60	64	1	In	VDJ
ATCCAGCCTGCAGAGCTTGGGGACTCGGCCATGTATCTCTGTGCCAGCAGCCGCCCCAGCGGCTACAATGAGCAGTTCTTCGGGCCA	CASSRPSGYNEQFF	1	4.41283141053398E-5	42	TCRBV11-01*01	TCRBV11	TCRBV11-01	01				TCRBD02-01	TCRBD02	TCRBD02-01				01,02	TCRBJ02-01*01	TCRBJ02	TCRBJ02-01	01				5	6	6	5	0	3	39	51	57	-1	62	1	In	VDJ
GCCTTGGAGCTGGAGGACTCGGCCCTGTATCTCTGTGCCACCAGATATCGGGAGCGGAGTTTGCGCGATGAGCAGTTCTTCGGGCCA	CATRYRERSLRDEQFF	1	6.343445152642597E-5	48	TCRBV05-08*01	TCRBV05	TCRBV05-08	01				TCRBD02-01*02	TCRBD02	TCRBD02-01	02				TCRBJ02-01*01	TCRBJ02	TCRBJ02-01	01				5	4	8	2	13	8	33	44	48	54	67	1	In	VDJ
ACGATTCAGCGCACAGAGCAGCGGGACTCAGCCATGTATCGCTGTGCTAGCAGCACCCATGAGAACGGGGAGCTGTTTTTTGGAGAA	CASSTHENGELFF	1	4.9644353368507274E-5	39	TCRBV07-07*01	TCRBV07	TCRBV07-07	01				TCRBD02-01*02	TCRBD02	TCRBD02-01	02				TCRBJ02-02*01	TCRBJ02	TCRBJ02-02	01				5	6	11	2	2	7	42	54	60	63	65	1	In	VDJ
TCCCTGGAGCTTGGTGACTCTGCTGTGTATTTCTGTGCCAGCAGCCAAGTAGACAGGGGAGCAGGAAACACCATATATTTTGGAGAG	CASSQVDRGAGNTIYF	1	6.895049078959344E-5	48	TCRBV03	TCRBV03	unresolved			TCRBV03-01,TCRBV03-02		TCRBD01-01*01	TCRBD01	TCRBD01-01	01				TCRBJ01-03*01	TCRBJ01	TCRBJ01-03	01				1	2	2	2	4	4	33	49	51	59	63	1	In	VDJ
GTGACATCGGCCCAAAAGAACCCGACAGCTTTCTATCTCTGTGCCAGTAGTTTGGACAGGGCGAACTATGGCTACACCTTCGGTTCG	CASSLDRANYGYTF	1	5.516039263167475E-5	42	TCRBV19-01	TCRBV19	TCRBV19-01				01,02	TCRBD01-01*01	TCRBD01	TCRBD01-01	01				TCRBJ01-02*01	TCRBJ01	TCRBJ01-02	01				5	2	1	3	2	2	39	51	53	61	63	1	In	VDJ
ACAGTGACCAGTGCCCATCCTGAAGACAGCAGCTTCTACATCTGCAGTGGGCAGACAGGGGGCAATGAAAAACTGTTTTTTGGCAGT	CSGQTGGNEKLFF	1	4.41283141053398E-5	39	TCRBV20	TCRBV20	unresolved			TCRBV20-01,TCRBV20-or09_02		TCRBD01-01*01	TCRBD01	TCRBD01-01	01				TCRBJ01-04*01	TCRBJ01	TCRBJ01-04	01				7	4	2	0	0	5	42	49	53	-1	63	1	In	VDJ
ACTGTGACATCGGCCCAAAAGAACCCGACAGCTTTCTATCTCTGTGCCAGTAGGGGGGGTAGCAATCAGCCCCAGCATTTTGGTGAT	CASRGGSNQPQHF	1	5.791841226325849E-5	39	TCRBV19-01	TCRBV19	TCRBV19-01				01,02	TCRBD02-01*01	TCRBD02	TCRBD02-01	01				TCRBJ01-05*01	TCRBJ01	TCRBJ01-05	01				6	0	9	1	0	0	42	-1	53	-1	59	1	In	VDJ
ACTGTGACATCGGCCCAAAAGAACCCGACAGCTTTCTATCTCTGTGCCAGTAGTCGGGCAGGCAATCAGCCCCAGCATTTTGGTGAT	CASSRAGNQPQHF	1	5.791841226325849E-5	39	TCRBV19-01	TCRBV19	TCRBV19-01				01,02			unresolved		TCRBD01,TCRBD02	TCRBD01-01,TCRBD02-01		TCRBJ01-05*01	TCRBJ01	TCRBJ01-05	01				5	1	8	0	2	2	42	54	55	59	61	1	In	VDJ
TTGGAGATCCAGCGCACAGAGCAGGGGGACTCGGCCATGTATCTCTGTGCCAGCAGCTTACACTTCGATGGCTACACCTTCGGTTCG	CASSLHFDGYTF	1	5.2402373000091016E-5	36	TCRBV07-09	TCRBV07	TCRBV07-09				01,03	TCRBD02-01	TCRBD02	TCRBD02-01				01,02	TCRBJ01-02*01	TCRBJ01	TCRBJ01-02	01				2	1	3	10	3	6	45	60	61	64	67	1	In	VDJ
CAGCCTGCAGAGCTTGGGGACTCGGCCGTGTATCTCTGTGCCAGCAGCGACCGGACTAGCGGGATGGATACGCAGTATTTTGGCCCA	CASSDRTSGMDTQYF	1	4.41283141053398E-5	45	TCRBV11-03*01	TCRBV11	TCRBV11-03	01				TCRBD02-01*02	TCRBD02	TCRBD02-01	02				TCRBJ02-03*01	TCRBJ02	TCRBJ02-03	01				5	4	1	3	2	6	36	48	52	64	66	1	In	VDJ
CCAGGCCTGGGGGACGCAGCCATGTACCTGTGTGCCACCAGCAGAGCCGGGAAGGGGCCGAGAGACACTGAAGCTTTCTTTGGACAA	CATSRAGKGPRDTEAFF	1	3.8612274842172325E-5	51	TCRBV15-01*01	TCRBV15	TCRBV15-01	01						unresolved		TCRBD01,TCRBD02	TCRBD01-01,TCRBD02-01		TCRBJ01-01*01	TCRBJ01	TCRBJ01-01	01				1	6	5	2	7	3	30	46	52	57	64	1	In	VDJ
GTGAGCACCTTGGAGCTGGGGGACTCGGCCCTTTATCTTTGCGCCAGCAGCTTGGGACAGAGCACAGATACGCAGTATTTTGGCCCA	CASSLGQSTDTQYF	1	3.585425521058859E-5	42	TCRBV05-01*01	TCRBV05	TCRBV05-01	01				TCRBD01-01*01	TCRBD01	TCRBD01-01	01				TCRBJ02-03*01	TCRBJ02	TCRBJ02-03	01				0	0	2	5	0	0	39	-1	55	-1	60	1	In	VDJ
AGTGCCCATCCTGAAGACAGCAGCTTCTACATCTGCAGTGCTTCCCCTCAAAACAGGGGAAGTTACACTGAAGCTTTCTTTGGACAA	CSASPQNRGSYTEAFF	1	3.585425521058859E-5	48	TCRBV20	TCRBV20	unresolved			TCRBV20-01,TCRBV20-or09_02		TCRBD01-01*01	TCRBD01	TCRBD01-01	01				TCRBJ01-01*01	TCRBJ01	TCRBJ01-01	01				5	10	3	2	5	3	33	42	52	59	64	1	In	VDJ
GAGATCCAGCGCACAGAGCAGGGGGACTCGGCCATGTATCTCTGTGCCAGCAGCCAGGACAGGGGGGGAATAGCTTTCTTTGGACAA	CASSQDRGGIAFF	1	5.791841226325849E-5	39	TCRBV07-09	TCRBV07	TCRBV07-09				01,03	TCRBD01-01*01	TCRBD01	TCRBD01-01	01				TCRBJ01-01*01	TCRBJ01	TCRBJ01-01	01				5	2	1	1	5	10	42	54	56	66	71	1	In	VDJ
ACATCAATTCCCTGGAGCTTGGTGACTCTGCTGTGTATTTCTGTGCCAGCAGCCAATGGGACTACAGATACGCAGTATTTTGGCCCA		2	8.549860857909586E-5	40	TCRBV03	TCRBV03	unresolved			TCRBV03-01,TCRBV03-02		TCRBD02-01	TCRBD02	TCRBD02-01				01,02	TCRBJ02-03*01	TCRBJ02	TCRBJ02-03	01				2	1	0	10	0	3	41	56	57	-1	63	2	Out	VDJ
CTGGAGTCGCCCAGCCCCAACCAGACCTCTCTGTACTTCTGTGCCAGCAGTCAATTTAGGACGGAAGAAAAACTGTTTTTTGGCAGT	CASSQFRTEEKLFF	1	6.067643189484223E-5	42	TCRBV27-01*01	TCRBV27	TCRBV27-01	01						unresolved		TCRBD01,TCRBD02	TCRBD01-01,TCRBD02-01		TCRBJ01-04*01	TCRBJ01	TCRBJ01-04	01				5	7	1	7	4	8	39	51	58	62	66	1	In	VDJ
CTGGAGCTTGGTGACTCTGCTGTGTATTTCTGTGCCAGCAGCTCCCGACCCCGACTAGCGGACCCCTACGAGCAGTACTTCGGGCCG	CASSSRPRLADPYEQYF	1	4.688633373692354E-5	51	TCRBV03	TCRBV03	unresolved			TCRBV03-01,TCRBV03-02		TCRBD02-01	TCRBD02	TCRBD02-01				01,02	TCRBJ02-07*01	TCRBJ02	TCRBJ02-07	01				5	10	2	5	3	2	30	42	52	61	64	1	In	VDJ
CGCACACAGCAGGAGGACTCGGCCGTGTATCTCTGTGCCAGCAGCTTAAGAGCCACAAGCGGAGGGAACATTCAGTACTTCGGCGCC	CASSLRATSGGNIQYF	1	5.791841226325849E-5	48	TCRBV07-02*01	TCRBV07	TCRBV07-02	01				TCRBD02-01*02	TCRBD02	TCRBD02-01	02				TCRBJ02-04*01	TCRBJ02	TCRBJ02-04	01				2	12	10	0	0	7	33	48	60	-1	66	1	In	VDJ
GTGACATCGGCCCAAAAGAACCCGACAGCTTTCTATCTCTGTGCCAGTAGTATAGAGGGGGCTCCCGGGGAGCTGTTTTTTGGAGAA	CASSIEGAPGELFF	1	6.895049078959344E-5	42	TCRBV19-01	TCRBV19	TCRBV19-01				01,02	TCRBD01-01*01	TCRBD01	TCRBD01-01	01				TCRBJ02-02*01	TCRBJ02	TCRBJ02-02	01				0	0	6	0	2	6	39	-1	56	62	64	1	In	VDJ
ATGAGCTCCTTGGAGCTGGGGGACTCAGCCCTGTACTTCTGTGCCAGCAGCCCCCCGGACTTCAGTGAAAAACTGTTTTTTGGCAGT	CASSPPDFSEKLFF	1	5.516039263167475E-5	42	TCRBV13-01*01	TCRBV13	TCRBV13-01	01				TCRBD02-01	TCRBD02	TCRBD02-01				01,02	TCRBJ01-04*01	TCRBJ01	TCRBJ01-04	01				5	5	1	10	4	7	39	51	56	61	65	1	In	VDJ
AGCTCTCTGGAGCTGGGGGACTCAGCTTTGTATTTCTGTGCCAGCAGCCCTAAAACGGAACCTAACACTGAAGCTTTCTTTGGACAA	CASSPKTEPNTEAFF	1	3.3096235579004854E-5	45	TCRBV09-01	TCRBV09	TCRBV09-01				01,02			unresolved		TCRBD01,TCRBD02	TCRBD01-01,TCRBD02-01		TCRBJ01-01*01	TCRBJ01	TCRBJ01-01	01				4	8	1	8	4	2	36	48	56	59	63	1	In	VDJ
ATCCTGGAGTCGCCCAGCCCCAACCAGACCTCTCTGTACTTCTGTGCCAGCAGTTTATCAGGAAACTATGGCTACACCTTCGGTTCG	CASSLSGNYGYTF	1	4.41283141053398E-5	39	TCRBV27-01*01	TCRBV27	TCRBV27-01	01						unresolved		TCRBD01,TCRBD02	TCRBD01-01,TCRBD02-01		TCRBJ01-02*01	TCRBJ01	TCRBJ01-02	01				0	1	1	8	0	2	42	59	60	-1	63	1	In	VDJ
ACGATTCAGCGCACAGAGCAGCGGGACTCAGCCATGTATCGCTGTGCCAGCAGCTCCGACAGGGGTGAGACCCAGTACTTCGGGCCA	CASSSDRGETQYF	1	3.8612274842172325E-5	39	TCRBV07-07*01	TCRBV07	TCRBV07-07	01				TCRBD01-01*01	TCRBD01	TCRBD01-01	01				TCRBJ02-05*01	TCRBJ02	TCRBJ02-05	01				4	2	2	2	1	5	42	55	57	65	66	1	In	VDJ
AATGTGAATGCCTTGGAGCTGGAGGACTCGGCCCTGTATCTCTGTCCCCCAGGGCGGGGAGACAATCAGCCCCAGCATTTTGGTGAT	CPPGRGDNQPQHF	1	5.516039263167475E-5	39	TCRBV05-08*01	TCRBV05	TCRBV05-08	01				TCRBD02-01*01	TCRBD02	TCRBD02-01	01				TCRBJ01-05*01	TCRBJ01	TCRBJ01-05	01				13	8	7	3	3	3	42	45	53	59	62	1	In	VDJ
ATCCAGCGCACAGAGCAGGGGGACTCGGCCATGTATCTCTGTGCCAGCAGCTTAGCAGGGGACAATCAGCCCCAGCATTTTGGTGAT	CASSLAGDNQPQHF	1	5.516039263167475E-5	42	TCRBV07-09	TCRBV07	TCRBV07-09				01,03	TCRBD01-01*01	TCRBD01	TCRBD01-01	01				TCRBJ01-05*01	TCRBJ01	TCRBJ01-05	01				0	0	5	2	1	3	39	-1	56	61	62	1	In	VDJ
GTGACATCGGCCCAAAAGAACCCGACAGCTTTCTATCTCTGTGCCAGTAGTAGGGCAGGGGGCAGGTATGGCTACACCTTCGGTTCG	CASSRAGGRYGYTF	1	5.516039263167475E-5	42	TCRBV19-01	TCRBV19	TCRBV19-01				01,02	TCRBD01-01*01	TCRBD01	TCRBD01-01	01				TCRBJ01-02*01	TCRBJ01	TCRBJ01-02	01				4	3	4	0	3	5	39	52	55	63	66	1	In	VDJ
GAGTCGCCCAGCCCCAACCAGACCTCTCTGTACTTCTGTGCCAGCAGGCAGAGACAGGGGGCTAATCAGCCCCAGCATTTTGGTGAT	CASRQRQGANQPQHF	1	4.41283141053398E-5	45	TCRBV27-01*01	TCRBV27	TCRBV27-01	01				TCRBD01-01*01	TCRBD01	TCRBD01-01	01				TCRBJ01-05*01	TCRBJ01	TCRBJ01-05	01				6	5	2	0	1	4	36	47	52	62	63	1	In	VDJ
ATCCAGCGCACACAGCAGGAGGACTCGGCCGTGTATCTCTGTGCCAGCAGCCCCCAATATAGCAATCAGCCCCAGCATTTTGGTGAT	CASSPQYSNQPQHF	1	4.9644353368507274E-5	42	TCRBV07-02*01	TCRBV07	TCRBV07-02	01						unresolved		TCRBD01,TCRBD02	TCRBD01-01,TCRBD02-01		TCRBJ01-05*01	TCRBJ01	TCRBJ01-05	01				5	3	4	6	3	0	39	51	54	56	59	1	In	VDJ
CATCCTGAAGACAGCAGCTTCTACATCTGCAGTGCTAGGTTAAAGCTAGCGGGAGGGCCGGGGACCGGGGAGCTGTTTTTTGGAGAA	CSARLKLAGGPGTGELFF	1	3.8612274842172325E-5	54	TCRBV20	TCRBV20	unresolved			TCRBV20-01,TCRBV20-or09_02		TCRBD02-01*02	TCRBD02	TCRBD02-01	02				TCRBJ02-02*01	TCRBJ02	TCRBJ02-02	01				3	7	4	0	6	5	27	38	45	57	63	1	In	VDJ
ATCCAGCGCACAGAGCGGGGGGACTCAGCCGTGTATCTCTGTGCCAGCAGCGAGGGAGTTCCCTACAATGAGCAGTTCTTCGGGCCA	CASSEGVPYNEQFF	1	4.688633373692354E-5	42	TCRBV07-03*01	TCRBV07	TCRBV07-03	01				TCRBD02-01*02	TCRBD02	TCRBD02-01	02				TCRBJ02-01*01	TCRBJ02	TCRBJ02-01	01				5	2	9	2	3	2	39	51	53	58	61	1	In	VDJ
TGTAGTCTGCTGCCTCCTCCCAGACATCTGTATATTTCTGCGCACCTACAAGGGACTCCTTCCTACAATGAGCAGTTCTTCGGGCCA		1	6.343445152642597E-5	43	TCRBV10-01	TCRBV10	TCRBV10-01				01,02	TCRBD02-01	TCRBD02	TCRBD02-01				01,02	TCRBJ02-01*01	TCRBJ02	TCRBJ02-01	01				12	8	0	10	3	1	38	43	51	57	60	1	Out	VDJ
GAGCTTGGGGACTCGGCCGTGTATCTCTGTGCCAGCAGCTCCACCCGACCAAAGCGGGAGGGCTCCTACGAGCAGTACTTCGGGCCG	CASSSTRPKREGSYEQYF	1	3.8612274842172325E-5	54	TCRBV11-03*01	TCRBV11	TCRBV11-03	01				TCRBD02-01*02	TCRBD02	TCRBD02-01	02				TCRBJ02-07*01	TCRBJ02	TCRBJ02-07	01				4	12	6	0	0	0	27	40	52	-1	62	1	In	VDJ
CCCTCCCAAACATCTGTGTACTTCTGTGCCAGCAGTACTCTACTAGCGGGAGGATCGACTAGCACAGATACGCAGTATTTTGGCCCA	CASSTLLAGGSTSTDTQYF	1	4.688633373692354E-5	57	TCRBV06	TCRBV06	unresolved			TCRBV06-02,TCRBV06-03		TCRBD02-01*02	TCRBD02	TCRBD02-01	02				TCRBJ02-03*01	TCRBJ02	TCRBJ02-03	01				5	5	3	1	7	0	24	36	41	53	60	1	In	VDJ
TGGAACCCAGGGACTTGGGCCTATATTTCTGTGCCACCTCTAGCGGGAGGTGAGTATCGTTTTACCGATGAGCAGTTCTTCGGGCCA		1	6.343445152642597E-5	52	TCRBV12-01*01	TCRBV12	TCRBV12-01	01				TCRBD02-01*02	TCRBD02	TCRBD02-01	02				TCRBJ02-01*01	TCRBJ02	TCRBJ02-01	01				10	3	4	1	17	8	29	36	39	50	67	1	Out	VDJ
ACCTTGGAGCTGGGGGACTCGGCCCTTTATCTTTGCGCCAGCAGCATCCGACAGACCTCTGGGGCCAACGTCCTGACTTTCGGGGCC	CASSIRQTSGANVLTF	1	3.3096235579004854E-5	48	TCRBV05-01*01	TCRBV05	TCRBV05-01	01				TCRBD01-01*01	TCRBD01	TCRBD01-01	01				TCRBJ02-06*01	TCRBJ02	TCRBJ02-06	01				4	4	2	5	2	0	33	45	49	54	56	1	In	VDJ
GAGATCCAGCGCACAGAGCAGGGGGACTCGGCCATGTATCTCTGTGCCAGCAGCTTAGTGACTAAGTGGGACTACACCTTCGGTTCG	CASSLVTKWDYTF	1	5.2402373000091016E-5	39	TCRBV07-09	TCRBV07	TCRBV07-09				01,03	TCRBD02-01	TCRBD02	TCRBD02-01				01,02	TCRBJ01-02*01	TCRBJ01	TCRBJ01-02	01				1	1	2	9	7	10	42	58	59	64	71	1	In	VDJ
CTGGAGCTGGGGGACTCAGCTTTGTATTTCTGTGCCAGCAGCGTCGACCCCCCGGGACTAGTCGTCAATGAGCAGTTCTTCGGGCCA	CASSVDPPGLVVNEQFF	1	3.585425521058859E-5	51	TCRBV09-01	TCRBV09	TCRBV09-01				01,02	TCRBD02-01	TCRBD02	TCRBD02-01				01,02	TCRBJ02-01*01	TCRBJ02	TCRBJ02-01	01				2	9	0	8	4	6	30	44	53	61	65	1	In	VDJ
CACCAGCACCAGCCAGACCTATCTGTACCACTGTGGCAGATGGGTGAGGATAACCAAAGTCGGGCCAACGTCCTGACTTTCGGGGCC		1	5.516039263167475E-5	50	TCRBV08-02*01	TCRBV08	TCRBV08-02	01				TCRBD02-01*02	TCRBD02	TCRBD02-01	02				TCRBJ02-06*01	TCRBJ02	TCRBJ02-06	01				6	6	11	1	12	5	31	39	45	49	61	1	Out	VDJ
GAGGACTCAGCCATGTACTTCTGTGCCAGCAGTGAAGGGGCTAGCGGGAGTATTACAGTTTCCACAGATACGCAGTATTTTGGCCCA	CASSEGASGSITVSTDTQYF	1	4.688633373692354E-5	60	TCRBV02-01*01	TCRBV02	TCRBV02-01	01				TCRBD02-01*02	TCRBD02	TCRBD02-01	02				TCRBJ02-03*01	TCRBJ02	TCRBJ02-03	01				1	3	4	2	12	2	21	37	40	50	62	1	In	VDJ
CAGCAGGTAGTGCGAGGAGATTCGGCAGCTTATTTCTGTGCCAGCTCACCACCACTAGCGGGAGAGAATGAGCAGTTCTTCGGGCCA	CASSPPLAGENEQFF	1	4.9644353368507274E-5	45	TCRBV18-01*01	TCRBV18	TCRBV18-01	01				TCRBD02-01*02	TCRBD02	TCRBD02-01	02				TCRBJ02-01*01	TCRBJ02	TCRBJ02-01	01				0	0	3	2	2	7	36	-1	53	64	66	1	In	VDJ
CAGCCTGCAAAGCTTGAGGACTCGGCCGTGTATCTCTGTGCCAGCAGCCTACTAGCGCAGACCTACAATGAGCAGTTCTTCGGGCCA	CASSLLAQTYNEQFF	1	4.41283141053398E-5	45	TCRBV11-02*02	TCRBV11	TCRBV11-02	02				TCRBD02-01	TCRBD02	TCRBD02-01				01,02	TCRBJ02-01*01	TCRBJ02	TCRBJ02-01	01				5	2	3	6	4	2	36	48	50	57	61	1	In	VDJ
ATCCAGCCTGCAGAGCTTGGGGACTCGGCCGTGTATCTCTGTGCCAGCGGGACTAGCGGAGACACCGGGGAGCTGTTTTTTGGAGAA	CASGTSGDTGELFF	1	4.688633373692354E-5	42	TCRBV11-03*01	TCRBV11	TCRBV11-03	01				TCRBD02-01	TCRBD02	TCRBD02-01				01,02	TCRBJ02-02*01	TCRBJ02	TCRBJ02-02	01				8	0	0	5	2	3	39	-1	48	59	61	1	In	VDJ
CGGTCCACAAAGCTGGAGGACTCAGCCATGTACTTCTGTGCCAGCAGTGGGCGGGACAGTAGCACAGATACGCAGTATTTTGGCCCA	CASSGRDSSTDTQYF	1	4.688633373692354E-5	45	TCRBV02-01*01	TCRBV02	TCRBV02-01	01				TCRBD01-01*01	TCRBD01	TCRBD01-01	01				TCRBJ02-03*01	TCRBJ02	TCRBJ02-03	01				4	3	0	5	1	0	36	49	52	59	60	1	In	VDJ
GCCTTGTTGCTGGGGGACTCGGCCCTGTATCTCTGTGCCAGCAGCTAGGGGCAGAGCCCCGAAGGTGGTGGCTACACCTTCGGTTCG	CASS*GQSPEGGGYTF	1	5.791841226325849E-5	48	TCRBV05-05*01	TCRBV05	TCRBV05-05	01				TCRBD01-01*01	TCRBD01	TCRBD01-01	01				TCRBJ01-02*01	TCRBJ01	TCRBJ01-02	01				3	0	5	2	17	7	33	-1	46	51	68	1	Stop	VDJ
ACCAGTGCCCATCCTGAAGACAGCAGCTTCTACATCTGCAGTGTTTTAGCGGAGGCGGTCTCCTACAATGAGCAGTTCTTCGGGCCA	CSVLAEAVSYNEQFF	1	3.8612274842172325E-5	45	TCRBV20	TCRBV20	unresolved			TCRBV20-01,TCRBV20-or09_02		TCRBD02-01	TCRBD02	TCRBD02-01				01,02	TCRBJ02-01*01	TCRBJ02	TCRBJ02-01	01				7	3	5	5	7	0	36	43	46	52	59	1	In	VDJ
ACTCGGCCCTGTATCTCTGCGCCAGCAGCCAAGGTAGTTCGGGACAGGCGCAAGGCTTAGGGCACCGGGGAGCTGTTTTTTGGAGAA		1	4.688633373692354E-5	64	TCRBV04-03*01	TCRBV04	TCRBV04-03	01				TCRBD01-01*01	TCRBD01	TCRBD01-01	01				TCRBJ02-02*01	TCRBJ02	TCRBJ02-02	01				1	7	0	4	14	4	17	33	40	48	62	1	Out	VDJ
CAGTGCCCATCCTGAAGACAGCAGCTTCTACATCTGCAGTGCTAGACACGTCCGTCGCCTGACCGAGAGACCCAGTACTTCGGGCCA		1	3.0338215947421115E-5	47	TCRBV20	TCRBV20	unresolved			TCRBV20-01,TCRBV20-or09_02				unresolved		TCRBD01,TCRBD02	TCRBD01-01,TCRBD02-01		TCRBJ02-05*01	TCRBJ02	TCRBJ02-05	01				2	14	2	7	2	4	34	46	60	63	65	1	Out	VDJ
AACGCCTTGTTGCTGGGGGACTCGGCCCTCTATCTCTGTGCCAGCAGCTTTGGAGTGGACTCTTACAATGAGCAGTTCTTCGGGCCA	CASSFGVDSYNEQFF	1	4.137029447375607E-5	45	TCRBV05-06*01	TCRBV05	TCRBV05-06	01				TCRBD02-01	TCRBD02	TCRBD02-01				01,02	TCRBJ02-01*01	TCRBJ02	TCRBJ02-01	01				2	6	1	10	2	4	36	50	56	61	63	1	In	VDJ
CAGCCCTCAGAACCCAGGGACTCAGCTGTGTACTTCTGTGCCAGCAGACCCCCCCGGGACAAAGGCTACGAGCAGTACTTCGGGCCG	CASRPPRDKGYEQYF	1	3.8612274842172325E-5	45	TCRBV12	TCRBV12	unresolved			TCRBV12-03,TCRBV12-04		TCRBD01-01*01	TCRBD01	TCRBD01-01	01				TCRBJ02-07*01	TCRBJ02	TCRBJ02-07	01				6	8	0	6	4	3	36	47	55	61	65	1	In	VDJ
GCTGCTCCCTCCCAGACATCTGTGTACTTCTGTGCCAGCAGCTTCGAAAGGACAGTCTCTGGGGCCAACGTCCTGACTTTCGGGGCC	CASSFERTVSGANVLTF	1	4.137029447375607E-5	51	TCRBV06	TCRBV06	unresolved			TCRBV06-01,TCRBV06-05,TCRBV06-06		TCRBD01-01*01	TCRBD01	TCRBD01-01	01				TCRBJ02-06*01	TCRBJ02	TCRBJ02-06	01				6	8	1	5	1	0	30	41	49	55	56	1	In	VDJ
GTGACCAGTGCCCATCCTGAAGACAGCAGCTTCTACATCTGCAGTGCTAGGGGACTAGCGGGCACAGATACGCAGTATTTTGGCCCA	CSARGLAGTDTQYF	1	3.585425521058859E-5	42	TCRBV20	TCRBV20	unresolved			TCRBV20-01,TCRBV20-or09_02		TCRBD02-01	TCRBD02	TCRBD02-01				01,02	TCRBJ02-03*01	TCRBJ02	TCRBJ02-03	01				3	0	0	5	0	1	39	-1	50	-1	61	1	In	VDJ
CTAGAGTCTGCCATCCCCAACCAGACAGCTCTTTACTTCTGTGCCACCCGCACAGGGGAAGACACCGGGGAGCTGTTTTTTGGAGAA	CATRTGEDTGELFF	1	4.41283141053398E-5	42	TCRBV24	TCRBV24	unresolved			TCRBV24-01,TCRBV24-or09_02		TCRBD01-01*01	TCRBD01	TCRBD01-01	01				TCRBJ02-02*01	TCRBJ02	TCRBJ02-02	01				9	3	3	2	3	3	39	48	51	58	61	1	In	VDJ
GCCCAAAAGAACCCGACAGCTTTCTATCTCTGTGCCAGTAGTTCCCAAAGACTAGCGGGAGAGGGCCGGGAGCAGTTCTTCGGGCCA	CASSSQRLAGEGREQFF	1	6.619247115800971E-5	51	TCRBV19-01	TCRBV19	TCRBV19-01				01,02	TCRBD02-01*02	TCRBD02	TCRBD02-01	02				TCRBJ02-01*01	TCRBJ02	TCRBJ02-01	01				5	7	2	2	8	10	30	42	49	61	69	1	In	VDJ
CCCTGATCCTGGAGTCGCCCAGCCCCAACCAGACCTCTCTGTACTTCTGTGCCAGCAGGGGGCAATCAGCCCCAGCATTTTGGTGAT		1	4.41283141053398E-5	34	TCRBV27-01*01	TCRBV27	TCRBV27-01	01						unresolved		TCRBD01,TCRBD02	TCRBD01-01,TCRBD02-01		TCRBJ01-05*01	TCRBJ01	TCRBJ01-05	01				6	0	0	9	0	2	47	-1	58	-1	61	1	Out	VDJ
AGCTCTCTGGAGCTGGGGGACTCAGCTTTGTATTTCTGTGCCAGCAGCGCCGACCGGGGCCTCCCCGGGACCCAGTACTTCGGGCCA	CASSADRGLPGTQYF	1	2.7580196315837376E-5	45	TCRBV09-01	TCRBV09	TCRBV09-01				01,02			unresolved		TCRBD01,TCRBD02	TCRBD01-01,TCRBD02-01		TCRBJ02-05*01	TCRBJ02	TCRBJ02-05	01				3	6	7	0	8	7	36	49	55	60	68	1	In	VDJ
TCTGCCATCCCCAACCAGACAGCTCTTTACTTCTGTGCCACCAGTGATCAGCGGGTACCGAACACCGGGGAGCTGTTTTTTGGAGAA	CATSDQRVPNTGELFF	1	4.41283141053398E-5	48	TCRBV24	TCRBV24	unresolved			TCRBV24-01,TCRBV24-or09_02		TCRBD02-01	TCRBD02	TCRBD02-01				01,02	TCRBJ02-02*01	TCRBJ02	TCRBJ02-02	01				3	1	6	4	3	0	33	48	49	55	58	1	In	VDJ
CCCAACCAGACCTCTCTGTACTTCTGTGCCAGCAGTTTGGTCGGGGGGAGGTCCTACTCTGGGGCCAACGTCCTGACTTTCGGGGCC	CASSLVGGRSYSGANVLTF	1	4.688633373692354E-5	57	TCRBV27-01*01	TCRBV27	TCRBV27-01	01				TCRBD02-01*01	TCRBD02	TCRBD02-01	01				TCRBJ02-06*01	TCRBJ02	TCRBJ02-06	01				3	3	8	1	8	0	24	38	41	48	56	1	In	VDJ
AGGTAGTGCGAGGAGATTCGGCAGCTTATTTCTGTGCCAGCTCCGAAGACAACAGGGAGGAGCACCTACGAGCAGTACGTCGGGCCG		1	4.137029447375607E-5	49	TCRBV18-01*01	TCRBV18	TCRBV18-01	01						unresolved		TCRBD01,TCRBD02	TCRBD01-01,TCRBD02-01		TCRBJ02-07*01	TCRBJ02	TCRBJ02-07	01				6	8	3	3	22	17	32	43	51	57	79	1	Out	VDJ
GAGCTTGGTGACTCTGCTGTGTATTTCTGTGCCAGCAGCCAAGATGCCCCCGGGCCTTTGAATCGAGACATTCAGTACTTCGGCGCC	CASSQDAPGPLNRDIQYF	1	5.2402373000091016E-5	54	TCRBV03	TCRBV03	unresolved			TCRBV03-01,TCRBV03-02				unresolved		TCRBD01,TCRBD02	TCRBD01-01,TCRBD02-01		TCRBJ02-04*01	TCRBJ02	TCRBJ02-04	01				0	7	8	0	12	8	27	44	51	55	67	1	In	VDJ
CACACCCTGCAGCCAGAAGACTCGGCCCTGTATCTCTGTGCCAGCAGCCAAGACGAGAGGGAATCCAACGTCCTGACTTTCGGGGCC	CASSQDERESNVLTF	1	3.0338215947421115E-5	45	TCRBV04-02*01	TCRBV04	TCRBV04-02	01				TCRBD02-01*02	TCRBD02	TCRBD02-01	02				TCRBJ02-06*01	TCRBJ02	TCRBJ02-06	01				0	3	11	0	3	8	36	53	56	61	64	1	In	VDJ
GAGTCCGCCAGCACCAACCAGACATCTATGTACCTCTGTGCCAGCAGTTTATATCCTAGCAGTAGCTACGAGCAGTACTTCGGGCCG	CASSLYPSSSYEQYF	1	4.688633373692354E-5	45	TCRBV28-01*01	TCRBV28	TCRBV28-01	01				TCRBD02-01	TCRBD02	TCRBD02-01				01,02	TCRBJ02-07*01	TCRBJ02	TCRBJ02-07	01				1	3	4	7	5	3	36	52	55	60	65	1	In	VDJ
AAGATCCAGCCTGCAAAGCTTGAGGACTCGGCCGTGTATCTCTGTGCCAGCAGCTTAGATCCTCAAGAGACCCAGTACTTCGGGCCA	CASSLDPQETQYF	1	3.3096235579004854E-5	39	TCRBV11-02*02	TCRBV11	TCRBV11-02	02				TCRBD02-01	TCRBD02	TCRBD02-01				01,02	TCRBJ02-05*01	TCRBJ02	TCRBJ02-05	01				0	2	4	10	0	2	42	59	61	-1	63	1	In	VDJ
CAGCCCTCAGAACCCAGGGACTCAGCTGTGTACTTCTGTGCCAGCAGTTTCAGGGTTAGTGGGGCCAACGTCCTGACTTTCGGGGCC	CASSFRVSGANVLTF	1	4.137029447375607E-5	45	TCRBV12	TCRBV12	unresolved			TCRBV12-03,TCRBV12-04		TCRBD01-01*01	TCRBD01	TCRBD01-01	01				TCRBJ02-06*01	TCRBJ02	TCRBJ02-06	01				3	0	4	3	4	3	36	-1	50	55	59	1	In	VDJ
CGCTCACCAGGCCTGGGGGACGCAGCCATGTACCTGTGTGCCACCAGCAGAGATAGCCAGCAGAACACTGAAGCTTTCTTTGGACAA	CATSRDSQQNTEAFF	1	3.585425521058859E-5	45	TCRBV15-01*01	TCRBV15	TCRBV15-01	01				TCRBD02-01	TCRBD02	TCRBD02-01				01,02	TCRBJ01-01*01	TCRBJ01	TCRBJ01-01	01				0	0	5	7	5	1	36	-1	53	57	62	1	In	VDJ
AGGCTGGAGTCGGCTGCTCCCTCCCAGACATCTGTGTACTTCTGTGCCAGCAGTGACAGGACGGGGGATACGCAGTATTTTGGCCCA	CASSDRTGDTQYF	1	4.137029447375607E-5	39	TCRBV06-01*01	TCRBV06	TCRBV06-01	01				TCRBD02-01*01	TCRBD02	TCRBD02-01	01				TCRBJ02-03*01	TCRBJ02	TCRBJ02-03	01				3	5	8	3	0	6	42	56	61	-1	66	1	In	VDJ
CAGCCAGAAGACTCGGCCCTGTATCTCTGCGCCAGCAGCCATCCAAGGGGGGGGGTGAGCTCTGGAAACACCATATATTTTGGAGAG	CASSHPRGGVSSGNTIYF	1	5.2402373000091016E-5	54	TCRBV04-03*01	TCRBV04	TCRBV04-03	01				TCRBD02-01*01	TCRBD02	TCRBD02-01	01				TCRBJ01-03*01	TCRBJ01	TCRBJ01-03	01				3	5	9	0	6	0	27	41	46	53	59	1	In	VDJ
ATTCTGGAGTCCGCCAGCACCAACCAGACATCTATGTACCTCTGTGCCAGCACTAGCGGGGAGGTTCAGCCCCAGCATTTTGGTGAT	CASTSGEVQPQHF	1	4.688633373692354E-5	39	TCRBV28-01*01	TCRBV28	TCRBV28-01	01				TCRBD02-01*01	TCRBD02	TCRBD02-01	01				TCRBJ01-05*01	TCRBJ01	TCRBJ01-05	01				7	0	4	3	4	6	42	-1	52	61	65	1	In	VDJ
CACCTACACACCCTGCAGCCAGAAGACTCGGCCCTGTATCTCTGCGCCAGCAGCCATCGGACAGGGAATGAGCAGTTCTTCGGGCCA	CASSHRTGNEQFF	1	4.137029447375607E-5	39	TCRBV04-03*01	TCRBV04	TCRBV04-03	01				TCRBD01-01*01	TCRBD01	TCRBD01-01	01				TCRBJ02-01*01	TCRBJ02	TCRBJ02-01	01				3	2	1	3	0	7	42	56	58	-1	66	1	In	VDJ
ACTCTGACAGTGACCAGTGCCCATCCTGAAGACAGCAGCTTCTACATCTGCAGTGCTAGCCCCTACAATGAGCAGTTCTTCGGGCCA	CSASPYNEQFF	1	2.4822176684253637E-5	33	TCRBV20-01*01	TCRBV20	TCRBV20-01	01						unresolved					TCRBJ02-01*01	TCRBJ02	TCRBJ02-01	01				3	0	0	0	2	2	48	-1	-1	59	61	1	In	VJ
GTGACATCGGCCCAAAAGAACCCGACAGCTTTCTATCTCTGTGCCTCCGGAGCAGGGGCGGCCAAAAACATTCAGTACTTCGGCGCC	CASGAGAAKNIQYF	1	6.067643189484223E-5	42	TCRBV19-01	TCRBV19	TCRBV19-01				01,02	TCRBD01-01*01	TCRBD01	TCRBD01-01	01				TCRBJ02-04*01	TCRBJ02	TCRBJ02-04	01				11	7	4	2	2	1	39	45	52	58	60	1	In	VDJ
CAGCCTGCAAAGCTTGAGGACTCGGCCGTGTATCTCTGTGCCAGCAGCTTAGCCGGGACTAACTTCTACGAGCAGTACTTCGGGCCG	CASSLAGTNFYEQYF	1	3.8612274842172325E-5	45	TCRBV11-02*02	TCRBV11	TCRBV11-02	02				TCRBD02-01	TCRBD02	TCRBD02-01				01,02	TCRBJ02-07*01	TCRBJ02	TCRBJ02-07	01				1	2	0	9	4	3	36	52	54	61	65	1	In	VDJ
TAGTCTGCTGCCTCCTCCCAGACATCTGTATATTTCTGCGCCAGCAGTGCGGTAGGGGCAGACTCCTACGAGCAGTACTTCGGGCCG	CASSAVGADSYEQYF	1	5.2402373000091016E-5	45	TCRBV10-01	TCRBV10	TCRBV10-01				01,02	TCRBD01-01*01	TCRBD01	TCRBD01-01	01				TCRBJ02-07*01	TCRBJ02	TCRBJ02-07	01				4	4	5	2	4	0	36	49	53	58	62	1	In	VDJ
ACATCGGCCCAAAAGAACCCGACAGCTTTCTATCTCTGTGCCAGTAGTAGGCGCTATCCTAGCACAGATACGCAGTATTTTGGCCCA	CASSRRYPSTDTQYF	1	6.067643189484223E-5	45	TCRBV19-01	TCRBV19	TCRBV19-01				01,02			unresolved		TCRBD01,TCRBD02	TCRBD01-01,TCRBD02-01		TCRBJ02-03*01	TCRBJ02	TCRBJ02-03	01				4	0	9	0	8	0	36	-1	49	52	60	1	In	VDJ
ATCCAGCGCACACAGCAGGAGGACTCGGCCGTGTATCTCTGTGCCAGCAGCCCCCCACCCGATGATCAGCCCCAGCATTTTGGTGAT	CASSPPPDDQPQHF	1	4.688633373692354E-5	42	TCRBV07-02*01	TCRBV07	TCRBV07-02	01						unresolved		TCRBD01,TCRBD02	TCRBD01-01,TCRBD02-01		TCRBJ01-05*01	TCRBJ01	TCRBJ01-05	01				5	9	2	8	2	5	39	51	60	62	64	1	In	VDJ
ATCCAGCCTGCAGAGCTTGGGGACTCGGCCGTGTATCTCTGTGCCAGCAGCTTACCGCTAGCGGGAGCGGGGCGGCACTTCGGGCCA	CASSLPLAGAGRHF	1	3.3096235579004854E-5	42	TCRBV11-03*01	TCRBV11	TCRBV11-03	01				TCRBD02-01*02	TCRBD02	TCRBD02-01	02				TCRBJ02-05*01	TCRBJ02	TCRBJ02-05	01				2	3	4	2	9	15	39	54	57	67	76	1	In	VDJ
TCGGCCCAAAAGAACCCGACAGCTTTCTATCTCTGTGCCAGTAGTTCCTGGACGGTGGGGACGGGAGAGACCCAGTACTTCGGGCCA	CASSSWTVGTGETQYF	1	4.9644353368507274E-5	48	TCRBV19-01	TCRBV19	TCRBV19-01				01,02			unresolved		TCRBD01,TCRBD02	TCRBD01-01,TCRBD02-01		TCRBJ02-05*01	TCRBJ02	TCRBJ02-05	01				5	12	0	7	3	4	33	45	57	62	65	1	In	VDJ
TACCCTCTCAGACATCTGTGTACTTCTGTGCCAGCATCCCTCGGGGGGTTTCTCCGACTAGGGGACACTGAAGCTTTCTTTGGACAA		1	4.9644353368507274E-5	55	TCRBV06-04	TCRBV06	TCRBV06-04				01,02	TCRBD02-01*01	TCRBD02	TCRBD02-01	01				TCRBJ01-01*01	TCRBJ01	TCRBJ01-01	01				7	5	8	1	16	3	26	36	41	48	64	1	Out	VDJ
GTGAACGCCTTGGAGCTGGACGACTCGGCCCTGTATCTCTGTGCCAGCAGCCCGAGGACAGGGTTCAATGAGCAGTTCTTCGGGCCA	CASSPRTGFNEQFF	1	4.137029447375607E-5	42	TCRBV05-04*01	TCRBV05	TCRBV05-04	01				TCRBD01-01*01	TCRBD01	TCRBD01-01	01				TCRBJ02-01*01	TCRBJ02	TCRBJ02-01	01				4	4	1	3	2	6	39	51	55	63	65	1	In	VDJ
ATCAATTCCCTGGAGCTTGGTGACTCTGCTGTGTATTTCTGTGCCAGCAGCCCAGGCCAAGCCCTATATGGCTACACCTTCGGTTCG	CASSPGQALYGYTF	1	4.41283141053398E-5	42	TCRBV03	TCRBV03	unresolved			TCRBV03-01,TCRBV03-02		TCRBD01-01*01	TCRBD01	TCRBD01-01	01				TCRBJ01-02*01	TCRBJ01	TCRBJ01-02	01				4	0	4	4	10	5	39	-1	52	56	66	1	In	VDJ
ACTGTGACATCGGCCCAAAAGAACCCGACAGCTTTCTATCTCTGTGCCAGTACCCCGTCCCTTAACTATGGCTACACCTTCGGTTCG	CASTPSLNYGYTF	1	5.2402373000091016E-5	39	TCRBV19-01	TCRBV19	TCRBV19-01				01,02	TCRBD02-01	TCRBD02	TCRBD02-01				01,02	TCRBJ01-02*01	TCRBJ01	TCRBJ01-02	01				7	8	4	10	0	1	42	52	60	-1	62	1	In	VDJ
GTGACCAGTGCCCATCCTGAAGACAGCAGCTTCTACATCTGCAGTGCTTTGGGACTAGCGGGAGCAGATACGCAGTATTTTGGCCCA	CSALGLAGADTQYF	1	3.3096235579004854E-5	42	TCRBV20	TCRBV20	unresolved			TCRBV20-01,TCRBV20-or09_02		TCRBD02-01*02	TCRBD02	TCRBD02-01	02				TCRBJ02-03*01	TCRBJ02	TCRBJ02-03	01				5	2	0	2	0	4	39	48	50	-1	64	1	In	VDJ
GAGTCAGCTACCCGCTCCCAGACATCTGTGTATTTCTGCGCCAGCAGTCACCTAGCGGGGGGGACCGGGGAGCTGTTTTTTGGAGAA	CASSHLAGGTGELFF	1	5.2402373000091016E-5	45	TCRBV10-02*01	TCRBV10	TCRBV10-02	01				TCRBD02-01*01	TCRBD02	TCRBD02-01	01				TCRBJ02-02*01	TCRBJ02	TCRBJ02-02	01				5	3	4	0	0	5	36	48	51	-1	63	1	In	VDJ
AAGATCCAGCCTGCAAAGCTTGAGGACTCGGCCGTGTATCTCTGTGCCAGCAGCTTAGATCCCAGGGATGGCTACACCTTCGGTTCG	CASSLDPRDGYTF	1	3.585425521058859E-5	39	TCRBV11-02*02	TCRBV11	TCRBV11-02	02				TCRBD01-01*01	TCRBD01	TCRBD01-01	01				TCRBJ01-02*01	TCRBJ01	TCRBJ01-02	01				0	3	4	3	0	6	42	59	62	-1	67	1	In	VDJ
CATGTGGTCGCACTGCAGCAAGAAGACTCAGCTGCGTATCTCTGCACCAGCAGCGACCGACAGAACAATGAGCAGTTCTTCGGGCCA	CTSSDRQNNEQFF	1	2.4822176684253637E-5	39	TCRBV01-01*01	TCRBV01	TCRBV01-01	01				TCRBD01-01*01	TCRBD01	TCRBD01-01	01				TCRBJ02-01*01	TCRBJ02	TCRBJ02-01	01				5	4	2	5	1	5	42	54	58	63	64	1	In	VDJ
CAAAAGAACCCGACAGCTTTCTATCTCTGTGCCAGTACCCCTGAGGGGACAGGGGGCATTTGGGGTCAGCCCCAGCATTTTGGTGAT	CASTPEGTGGIWGQPQHF	1	5.516039263167475E-5	54	TCRBV19-01	TCRBV19	TCRBV19-01				01,02	TCRBD01-01*01	TCRBD01	TCRBD01-01	01				TCRBJ01-05*01	TCRBJ01	TCRBJ01-05	01				7	8	0	0	8	6	27	37	45	57	65	1	In	VDJ
CTCACGTTGGCGTCTGCTGTACCCTCTCAGACATCTGTGTACTTCTGTGCCAGCAGTGACGGTGAGGCTGAGCAGTTCTTCGGGCCA	CASSDGEAEQFF	1	5.2402373000091016E-5	36	TCRBV06-04	TCRBV06	TCRBV06-04				01,02	TCRBD02-01*02	TCRBD02	TCRBD02-01	02				TCRBJ02-01*01	TCRBJ02	TCRBJ02-01	01				2	3	11	1	1	9	45	60	63	67	68	1	In	VDJ
CTCTGTAGTCTGCTGCCTCCTCCCAGACATCTGTATATTTCTGCGCCATCACTCTCCTATCGGGCCTACGAGCAGTACTTCGGGCCG		1	5.2402373000091016E-5	40	TCRBV10-01	TCRBV10	TCRBV10-01				01,02	TCRBD02-01	TCRBD02	TCRBD02-01				01,02	TCRBJ02-07*01	TCRBJ02	TCRBJ02-07	01				10	12	8	4	0	2	41	48	60	-1	64	1	Out	VDJ
AGCTCCTTGGAGCTGGGGGACTCAGCCCTGTACTTCTGTGCCAGCAGCTTAGGCCAAGGTCTGGGGGAGACCCAGTACTTCGGGCCA	CASSLGQGLGETQYF	1	3.3096235579004854E-5	45	TCRBV13-01*01	TCRBV13	TCRBV13-01	01						unresolved		TCRBD01,TCRBD02	TCRBD01-01,TCRBD02-01		TCRBJ02-05*01	TCRBJ02	TCRBJ02-05	01				0	9	6	2	0	5	36	53	62	-1	66	1	In	VDJ
GGGGGACTCAGCTTTGTATTTCTGTGCCAGCAGCGTAGGTCGTTAGGAACAGGGGAATCTCAATCCTACGAGCAGTACGTCGGGCCG		1	2.7580196315837376E-5	59	TCRBV09-01	TCRBV09	TCRBV09-01				01,02	TCRBD01-01*01	TCRBD01	TCRBD01-01	01				TCRBJ02-07*01	TCRBJ02	TCRBJ02-07	01				0	10	3	2	24	17	22	38	48	55	79	1	Out	VDJ
TGTCGGCTGCTCCCTCCCAGACATCTGTGTACTTGTGTGCCAGCAGGCTGCGGAGGGATACCCAACTATGGCTACACCTTCGGTTCG		1	3.3096235579004854E-5	46	TCRBV06-08*01	TCRBV06	TCRBV06-08	01				TCRBD02-01*02	TCRBD02	TCRBD02-01	02				TCRBJ01-02*01	TCRBJ01	TCRBJ01-02	01				6	5	10	0	6	2	35	46	51	57	63	1	Out	VDJ
CTGTCCCTAGAGTCTGCCATCCCCAACCAGACAGCTCTTTACTTCTGTGCCACCGGACAGAATGAAGAGACCCAGTACTTCGGGCCA	CATGQNEETQYF	1	3.0338215947421115E-5	36	TCRBV24	TCRBV24	unresolved			TCRBV24-01,TCRBV24-or09_02		TCRBD01-01*01	TCRBD01	TCRBD01-01	01				TCRBJ02-05*01	TCRBJ02	TCRBJ02-05	01				9	0	1	5	4	3	45	-1	54	60	64	1	In	VDJ
GTCGCCCAGCCCCAACCAGACCTCTCTGTACTTCTGTGCCAGCGGTACGACAGGGGCCCCATGAACACTGAAGCTTTCTTTGGACAA		1	4.41283141053398E-5	47	TCRBV27-01*01	TCRBV27	TCRBV27-01	01				TCRBD01-01*01	TCRBD01	TCRBD01-01	01				TCRBJ01-01*01	TCRBJ01	TCRBJ01-01	01				8	5	2	2	5	0	34	43	48	56	61	1	Out	VDJ
TCGGCCCAAAAGAACCCGACAGCTTTCTATCTCTGTGCCAGTAGCGACCCCAGGGTGTATAGCAATCAGCCCCAGCATTTTGGTGAT	CASSDPRVYSNQPQHF	1	5.516039263167475E-5	48	TCRBV19-01	TCRBV19	TCRBV19-01				01,02	TCRBD01-01*01	TCRBD01	TCRBD01-01	01				TCRBJ01-05*01	TCRBJ01	TCRBJ01-05	01				6	6	4	3	4	0	33	44	50	55	59	1	In	VDJ
ACCAGTGCCCATCCTGAAGACAGCAGCTTCTACATCTGCAGTGCTGACAGCTTACTAGCGGGAGGTAATGAGCAGTTCTTCGGGCCA	CSADSLLAGGNEQFF	1	3.585425521058859E-5	45	TCRBV20	TCRBV20	unresolved			TCRBV20-01,TCRBV20-or09_02		TCRBD02-01*02	TCRBD02	TCRBD02-01	02				TCRBJ02-01*01	TCRBJ02	TCRBJ02-01	01				5	8	3	1	1	7	36	45	53	65	66	1	In	VDJ
CTGCTCCCTCCCAAACATCTGTGTACTTCTGTGCCAGCAGTTACCTTAAACCCTTCGACAAGTCAAGAGACCCAGTACTTCGGGCCA		1	3.585425521058859E-5	52	TCRBV06	TCRBV06	unresolved			TCRBV06-02,TCRBV06-03		TCRBD01-01*01	TCRBD01	TCRBD01-01	01				TCRBJ02-05*01	TCRBJ02	TCRBJ02-05	01				2	12	2	6	3	2	29	44	56	60	63	1	Out	VDJ
GAGTCCGCTACCAGCTCCCAGACATCTGTGTACTTCTGTGCCATCAGTGAAGGAATGGGCGCGCCCACTGAAGCTTTCTTTGGACAA	CAISEGMGAPTEAFF	1	6.067643189484223E-5	45	TCRBV10-03*01	TCRBV10	TCRBV10-03	01				TCRBD01-01*01	TCRBD01	TCRBD01-01	01				TCRBJ01-01*01	TCRBJ01	TCRBJ01-01	01				3	6	8	0	5	4	36	50	56	60	65	1	In	VDJ
ACTGTGAGCAACATGAGCCCTGAAGACAGCAGCATATATCTCTGCAGCGTCAGAACAGGGGGCCTCACTGAAGCTTTCTTTGGACAA	CSVRTGGLTEAFF	1	1.9306137421086163E-5	39	TCRBV29-01*01	TCRBV29	TCRBV29-01	01				TCRBD01-01*01	TCRBD01	TCRBD01-01	01				TCRBJ01-01*01	TCRBJ01	TCRBJ01-01	01				6	4	3	0	2	4	42	50	54	63	65	1	In	VDJ
ACAGTGACCAGTGCCCATCCTGAAGACAGCAGCTTCTACATCTGCAGTGCTAGAGGCCGAGCCATAGCCGAGCAGTTCTTCGGGCCA	CSARGRAIAEQFF	1	3.585425521058859E-5	39	TCRBV20	TCRBV20	unresolved			TCRBV20-01,TCRBV20-or09_02		TCRBD02-01	TCRBD02	TCRBD02-01				01,02	TCRBJ02-01*01	TCRBJ02	TCRBJ02-01	01				1	9	5	7	1	10	42	55	64	68	69	1	In	VDJ
CACAGAGCAGGGGGACTCGGCCATGTATCTCTGTGCCAGCAGCCAAGAATGGGAACGGGCAACTACAATGAGCAGTTCTTCGGGCCA		1	5.791841226325849E-5	50	TCRBV07-09	TCRBV07	TCRBV07-09				01,03			unresolved		TCRBD01,TCRBD02	TCRBD01-01,TCRBD02-01		TCRBJ02-01*01	TCRBJ02	TCRBJ02-01	01				5	7	0	8	8	3	31	43	50	54	62	1	Out	VDJ
ACTCTGACAGTGACCAGTGCCCATCCTGAAGACAGCAGCTTCTACATCTGCAGTGCCACGACGGACAATGAGCAGTTCTTCGGGCCA	CSATTDNEQFF	1	2.4822176684253637E-5	33	TCRBV20-01*01	TCRBV20	TCRBV20-01	01						unresolved		TCRBD01,TCRBD02	TCRBD01-01,TCRBD02-01		TCRBJ02-01*01	TCRBJ02	TCRBJ02-01	01				6	3	2	7	2	5	48	56	59	62	64	1	In	VDJ
TCGGCTGCTCCCTCCCAAACATCTGTGTACTTCTGTGCCAGCAGTTACGGGGAGGACAGGGGATCCACTGAAGCTTTCTTTGGACAA	CASSYGEDRGSTEAFF	1	4.41283141053398E-5	48	TCRBV06	TCRBV06	unresolved			TCRBV06-02,TCRBV06-03		TCRBD01-01*01	TCRBD01	TCRBD01-01	01				TCRBJ01-01*01	TCRBJ01	TCRBJ01-01	01				2	5	1	2	3	4	33	48	53	62	65	1	In	VDJ
TGTGACATCGGCCCAAAAGAACCCGACAGCTTTCTATCTCTGTGCCAGTAGTATCGAAAGGACTCCTACGAGCAGTACGTCGGGCCG		1	5.516039263167475E-5	41	TCRBV19-01	TCRBV19	TCRBV19-01				01,02	TCRBD02-01	TCRBD02	TCRBD02-01				01,02	TCRBJ02-07*01	TCRBJ02	TCRBJ02-07	01				3	5	1	10	15	17	40	54	59	64	79	1	Out	VDJ
ACTGTGACATCGGCCCAAAAGAACCCGACAGCTTTCTATCTCTGTGCCAGTAGTATGGGCAGAAACACTGAAGCTTTCTTTGGACAA	CASSMGRNTEAFF	1	5.791841226325849E-5	39	TCRBV19-01	TCRBV19	TCRBV19-01				01,02	TCRBD01-01*01	TCRBD01	TCRBD01-01	01				TCRBJ01-01*01	TCRBJ01	TCRBJ01-01	01				3	0	8	0	3	2	42	-1	56	60	63	1	In	VDJ
AGCACCTTGGAGCTGGGGGACTCGGCCCTTTATCTTTGCGCCAGCAGCTTGGTGGACAGGGGGAGAGAAAAACTGTTTTTTGGCAGT	CASSLVDRGREKLFF	1	3.8612274842172325E-5	45	TCRBV05-01*01	TCRBV05	TCRBV05-01	01				TCRBD01-01*01	TCRBD01	TCRBD01-01	01				TCRBJ01-04*01	TCRBJ01	TCRBJ01-04	01				0	1	1	1	3	8	36	52	53	63	66	1	In	VDJ
GCTGCTCCCTCCCAAACATCTGTGTACTTCTGTGCCAGCAGTTACCCACTGGGACTAGCGGGAGGGAATGAGCAGTTCTTCGGGCCA	CASSYPLGLAGGNEQFF	1	4.41283141053398E-5	51	TCRBV06	TCRBV06	unresolved			TCRBV06-02,TCRBV06-03		TCRBD02-01*02	TCRBD02	TCRBD02-01	02				TCRBJ02-01*01	TCRBJ02	TCRBJ02-01	01				2	5	0	0	0	7	30	45	50	-1	66	1	In	VDJ
ATCCAGCAGGTAGTGCGAGGAGATTCGGCAGCTTATTTCTGTGCCAGCTCACCGAGGGGGCAGAACACTGAAGCTTTCTTTGGACAA	CASSPRGQNTEAFF	1	4.41283141053398E-5	42	TCRBV18-01*01	TCRBV18	TCRBV18-01	01				TCRBD01-01*01	TCRBD01	TCRBD01-01	01				TCRBJ01-01*01	TCRBJ01	TCRBJ01-01	01				3	1	5	0	1	1	39	53	54	61	62	1	In	VDJ
CTCACTGTGACATCGGCCCAAAAGAACCCGACAGCTTTCTATCTCTGTGCCAGTAGTAAACAGCCGTACGAGCAGTACTTCGGGCCG	CASSKQPYEQYF	1	5.516039263167475E-5	36	TCRBV19-01	TCRBV19	TCRBV19-01				01,02	TCRBD01-01*01	TCRBD01	TCRBD01-01	01				TCRBJ02-07*01	TCRBJ02	TCRBJ02-07	01				4	1	3	5	3	4	45	58	59	63	66	1	In	VDJ
CAGCCTGCAGAACTGGAGGATTCTGGAGTTTATTTCTGTGCCAGCAGCCACCTTGGGGGGGGCTACAATGAGCAGTTCTTCGGGCCA	CASSHLGGGYNEQFF	1	5.516039263167475E-5	45	TCRBV14-01*01	TCRBV14	TCRBV14-01	01				TCRBD02-01*01	TCRBD02	TCRBD02-01	01				TCRBJ02-01*01	TCRBJ02	TCRBJ02-01	01				3	4	9	0	1	3	36	50	54	61	62	1	In	VDJ
ATCAATTCCCTGGAGCTTGGTGACTCTGCTGTGTATTTCTGTGCCAGTTCGAGGGCGTATAGCAATCAGCCCCAGCATTTTGGTGAT	CASSRAYSNQPQHF	1	4.688633373692354E-5	42	TCRBV03	TCRBV03	unresolved			TCRBV03-01,TCRBV03-02		TCRBD02-01*02	TCRBD02	TCRBD02-01	02				TCRBJ01-05*01	TCRBJ01	TCRBJ01-05	01				9	3	11	0	4	0	39	47	50	55	59	1	In	VDJ
TCGGCCCAAAAGAACCCGACAGCTTTCTATCTCTGTGCCAGTAGTGCCCCCCCGGGACAGGGCAATCAGCCCCAGCATTTTGGTGAT	CASSAPPGQGNQPQHF	1	5.516039263167475E-5	48	TCRBV19-01	TCRBV19	TCRBV19-01				01,02	TCRBD01-01*01	TCRBD01	TCRBD01-01	01				TCRBJ01-05*01	TCRBJ01	TCRBJ01-05	01				5	8	0	4	0	2	33	45	53	-1	61	1	In	VDJ
CCACGGAGTCAGGGGACACAGCACTGTATTTCTGTGCCAGCAGCAAAAAAGGGACACCTTAGCACAGATACGCAGTATTTTGGCCCA		1	7.170851042117718E-5	49	TCRBV21-01*01	TCRBV21	TCRBV21-01	01				TCRBD01-01*01	TCRBD01	TCRBD01-01	01				TCRBJ02-03*01	TCRBJ02	TCRBJ02-03	01				2	3	0	6	4	0	32	47	50	56	60	1	Out	VDJ
AGCTCTCTGGAGCTGGGGGACTCAGCTTTGTATTTCTGTGCCAGCAGCGTAGCAGGGAAAACTAATGAAAAACTGTTTTTTGGCAGT	CASSVAGKTNEKLFF	1	3.8612274842172325E-5	45	TCRBV09-01	TCRBV09	TCRBV09-01				01,02	TCRBD01-01*01	TCRBD01	TCRBD01-01	01				TCRBJ01-04*01	TCRBJ01	TCRBJ01-04	01				0	0	4	3	2	1	36	-1	52	57	59	1	In	VDJ
AGATCCAGCCTGCAGAGCAGGGGGACTCGGCCGTGTATGTCTGTGCAAGTCTCCCTGGATGGGAAGGAGACCCAGTACTTCGGGCCA		1	4.137029447375607E-5	40	TCRBV12-02*01	TCRBV12	TCRBV12-02	01						unresolved		TCRBD01,TCRBD02	TCRBD01-01,TCRBD02-01		TCRBJ02-05*01	TCRBJ02	TCRBJ02-05	01				7	9	0	8	2	5	41	51	60	64	66	1	Out	VDJ
GTGACCAGTGCCCATCCTGAAGACAGCAGCTTCTACATCTGCAGTGCTAGAGTGCCAGGGGGGACCGGGGAGCTGTTTTTTGGAGAA	CSARVPGGTGELFF	1	3.585425521058859E-5	42	TCRBV20	TCRBV20	unresolved			TCRBV20-01,TCRBV20-or09_02		TCRBD01-01*01	TCRBD01	TCRBD01-01	01				TCRBJ02-02*01	TCRBJ02	TCRBJ02-02	01				1	3	4	1	1	5	39	52	55	62	63	1	In	VDJ
CTGGAGCTTGGTGACTCTGCTGTGTATTTCTGTGCCAGCAGCCAAGCGGGCAGGAGACAGGGGAATGAAAAACTGTTTTTTGGCAGT	CASSQAGRRQGNEKLFF	1	6.067643189484223E-5	51	TCRBV03	TCRBV03	unresolved			TCRBV03-01,TCRBV03-02		TCRBD01-01*01	TCRBD01	TCRBD01-01	01				TCRBJ01-04*01	TCRBJ01	TCRBJ01-04	01				1	9	2	2	0	5	30	46	55	-1	63	1	In	VDJ
CTGAAGATCCAGCGCACAGAGCGGGGGGACTCAGCCGTGTATCTCTGTGCCAGCAGCTTTCAGCGGGGTGAGCAGTTCTTCGGGCCA	CASSFQRGEQFF	1	4.41283141053398E-5	36	TCRBV07-03*01	TCRBV07	TCRBV07-03	01				TCRBD02-01*01	TCRBD02	TCRBD02-01	01				TCRBJ02-01*01	TCRBJ02	TCRBJ02-01	01				3	2	6	3	0	9	45	59	61	-1	68	1	In	VDJ
ACTGTGACATCGGCCCAAAAGAACCCGACAGCTTTCTATCTCTGTGCCAGTAGTATGAGCGGTCAACAGCCCCAGCATTTTGGTGAT	CASSMSGQQPQHF	1	5.516039263167475E-5	39	TCRBV19-01	TCRBV19	TCRBV19-01				01,02	TCRBD02-01	TCRBD02	TCRBD02-01				01,02	TCRBJ01-05*01	TCRBJ01	TCRBJ01-05	01				3	1	6	5	4	7	42	56	57	62	66	1	In	VDJ
AACGCCTTGGAGCTGGACGACTCGGCCCTGTATCTCTGTGCCAGCAGCTGGACAGGGGGTGGTGCAGAGACCCAGTACTTCGGGCCA	CASSWTGGGAETQYF	1	3.3096235579004854E-5	45	TCRBV05-04*01	TCRBV05	TCRBV05-04	01				TCRBD01-01*01	TCRBD01	TCRBD01-01	01				TCRBJ02-05*01	TCRBJ02	TCRBJ02-05	01				3	0	1	1	6	4	36	-1	49	59	65	1	In	VDJ
CTGTCGGCTGCTCCCTCCCAGACATCTGTGTACTTCTGTGCCAGCAGTTCTTCCGGGGGAAGATCAAACATTCAGTACTTCGGCGCC	CASSSSGGRSNIQYF	1	3.3096235579004854E-5	45	TCRBV06-05*01	TCRBV06	TCRBV06-05	01				TCRBD02-01*01	TCRBD02	TCRBD02-01	01				TCRBJ02-04*01	TCRBJ02	TCRBJ02-04	01				4	4	8	2	6	6	36	49	53	59	65	1	In	VDJ
TTGGAGATCCAGCGCACAGAGCAGGGGGACTCGGCCATGTATCTCTGTGCCAGCAGCTTAGCGCACGGACAGCAGTACGTCGGGCCG	CASSLAHGQQYV	1	4.9644353368507274E-5	36	TCRBV07-09	TCRBV07	TCRBV07-09				01,03	TCRBD01-01*01	TCRBD01	TCRBD01-01	01				TCRBJ02-07*01	TCRBJ02	TCRBJ02-07	01				0	4	1	5	7	17	45	62	66	72	79	1	In	VDJ
ACTGTGACATCGGCCCAAAAGAACCCGACAGCTTTCTATCTCTGTGCCAGTAGGTCTAGCGGGACGAATACGCAGTATTTTGGCCCA	CASRSSGTNTQYF	1	6.067643189484223E-5	39	TCRBV19-01	TCRBV19	TCRBV19-01				01,02	TCRBD02-01*02	TCRBD02	TCRBD02-01	02				TCRBJ02-03*01	TCRBJ02	TCRBJ02-03	01				6	2	4	3	3	7	42	53	55	64	67	1	In	VDJ
CAGCGCACAGAGCAGGGGGACTCGGCCATGTATCTCTGTGCCAGCAGACAGGGGGATTCTAGCACAGATACGCAGTATTTTGGCCCA	CASRQGDSSTDTQYF	1	5.516039263167475E-5	45	TCRBV07-09	TCRBV07	TCRBV07-09				01,03	TCRBD01-01*01	TCRBD01	TCRBD01-01	01				TCRBJ02-03*01	TCRBJ02	TCRBJ02-03	01				6	0	3	1	5	0	36	-1	47	55	60	1	In	VDJ
TTGGAGCTGGGGGACTCAGCCCTGTACTTCTGTGCCAGCAGCTTATGGTGGGGAGCCTACTCGGACACTGAAGCTTTCTTTGGACAA	CASSLWWGAYSDTEAFF	1	4.137029447375607E-5	51	TCRBV13-01*01	TCRBV13	TCRBV13-01	01				TCRBD02-01*02	TCRBD02	TCRBD02-01	02				TCRBJ01-01*01	TCRBJ01	TCRBJ01-01	01				2	5	9	2	9	3	30	45	50	55	64	1	In	VDJ
AGTGCCCATCCTGAAGACAGCAGCTTCTACATCTGCAGTGCTAGACGCCTCGGGACTAGCAGAACAGATACGCAGTATTTTGGCCCA	CSARRLGTSRTDTQYF	1	3.3096235579004854E-5	48	TCRBV20	TCRBV20	unresolved			TCRBV20-01,TCRBV20-or09_02		TCRBD02-01	TCRBD02	TCRBD02-01				01,02	TCRBJ02-03*01	TCRBJ02	TCRBJ02-03	01				2	6	0	7	3	3	33	45	51	60	63	1	In	VDJ
TCCGCTACCAGCTCCCAGACATCTGTGTACTTCTGTGCCATCAGTGATATGGGGCCAGGGCCTCACTATGGCTACACCTTCGGTTCG	CAISDMGPGPHYGYTF	1	5.2402373000091016E-5	48	TCRBV10-03*01	TCRBV10	TCRBV10-03	01				TCRBD01-01*01	TCRBD01	TCRBD01-01	01				TCRBJ01-02*01	TCRBJ01	TCRBJ01-02	01				3	8	4	3	4	3	33	47	55	60	64	1	In	VDJ
ATCCAGCGCACACAGCAGGAGGACTCGGCCGTGTATCTCTGTGCCAGCAGCTTAGATGGTCGGGGAACTGAAGCTTTCTTTGGACAA	CASSLDGRGTEAFF	1	4.9644353368507274E-5	42	TCRBV07-02*01	TCRBV07	TCRBV07-02	01				TCRBD02-01*01	TCRBD02	TCRBD02-01	01				TCRBJ01-01*01	TCRBJ01	TCRBJ01-01	01				1	5	8	3	1	5	39	55	60	65	66	1	In	VDJ
ATTCTGGAGTCCGCCAGCACCAACCAGACATCTATGTACCTCTGTGCCGCAATTGGTAGATCTAATGAAAAACTGTTTTTTGGCAGT	CAAIGRSNEKLFF	1	6.343445152642597E-5	39	TCRBV28-01*01	TCRBV28	TCRBV28-01	01				TCRBD02-01	TCRBD02	TCRBD02-01				01,02	TCRBJ01-04*01	TCRBJ01	TCRBJ01-04	01				11	8	5	8	2	3	42	48	56	59	61	1	In	VDJ
TCCCTGGAGCTTGGTGACTCTGCTGTGTATTTCTGTGCCAGCAGCCAAGCATCTAGCGGGATTAAAAAGACCCAGTACTTCGGGCCA	CASSQASSGIKKTQYF	1	4.137029447375607E-5	48	TCRBV03	TCRBV03	unresolved			TCRBV03-01,TCRBV03-02		TCRBD02-01*02	TCRBD02	TCRBD02-01	02				TCRBJ02-05*01	TCRBJ02	TCRBJ02-05	01				1	3	4	3	6	6	33	49	52	61	67	1	In	VDJ
CCATCCTGAAGACAGCAGCTTCTACATCTGCAGTGCTTCCCAGGGGATAGCGGGAGGGGGTTGAATAATGAGCAGTTCTTCGGGCCA		1	3.585425521058859E-5	53	TCRBV20	TCRBV20	unresolved			TCRBV20-01,TCRBV20-or09_02		TCRBD02-01*02	TCRBD02	TCRBD02-01	02				TCRBJ02-01*01	TCRBJ02	TCRBJ02-01	01				5	10	5	0	8	7	28	37	47	58	66	1	Out	VDJ
CTGGAGTCCGCTACCAGCTCCCAGACATCTGTGTACTTCTGTGCCATCACCCGAAATTTAGGACCCGGGGAGCTGTTTTTTGGAGAA	CAITRNLGPGELFF	1	6.619247115800971E-5	42	TCRBV10-03*01	TCRBV10	TCRBV10-03	01						unresolved		TCRBD01,TCRBD02	TCRBD01-01,TCRBD02-01		TCRBJ02-02*01	TCRBJ02	TCRBJ02-02	01				7	11	1	7	0	6	39	49	60	-1	64	1	In	VDJ
ACACAGCAGGAGGACTCCGCCGTGTATCTCTGTGCCAGCAGCTTTAGACAGGGCGCCCCTCGGAGCTATGGCTACACCTTCGGTTCG	CASSFRQGAPRSYGYTF	1	3.8612274842172325E-5	51	TCRBV07-08*01	TCRBV07	TCRBV07-08	01				TCRBD01-01*01	TCRBD01	TCRBD01-01	01				TCRBJ01-02*01	TCRBJ01	TCRBJ01-02	01				3	2	2	3	12	4	30	44	46	53	65	1	In	VDJ
CGCACAGAGCAGGGGGACTCGGCCATGTATCTCTGTGCCAGCAGCGAAAGGACAGGGGGCGGAATTCGGGGCTACACCTTCGGTTCG	CASSERTGGGIRGYTF	1	4.9644353368507274E-5	48	TCRBV07-09	TCRBV07	TCRBV07-09				01,03	TCRBD01-01*01	TCRBD01	TCRBD01-01	01				TCRBJ01-02*01	TCRBJ01	TCRBJ01-02	01				5	4	1	0	9	8	33	45	49	60	69	1	In	VDJ
ACCTTGGAGATCCAGCGCACAGAGCAGGGGGACTCGGCCATGTATCTCTGTGCCAGCAGCCAGACCTACGAGCAGTACTTCGGGCCG	CASSQTYEQYF	1	4.9644353368507274E-5	33	TCRBV07-09	TCRBV07	TCRBV07-09				01,03	TCRBD01-01*01	TCRBD01	TCRBD01-01	01				TCRBJ02-07*01	TCRBJ02	TCRBJ02-07	01				5	0	4	5	1	2	48	-1	60	63	64	1	In	VDJ
GAGCTTGGGGACTCGGCCGTGTATCTCTGTGCCAGCAGCTTAGCTAGAGGACTAGCGGGAGCAATTGGCGAGCAGTACTTCGGGCCG	CASSLARGLAGAIGEQYF	1	3.8612274842172325E-5	54	TCRBV11-03*01	TCRBV11	TCRBV11-03	01				TCRBD02-01*02	TCRBD02	TCRBD02-01	02				TCRBJ02-07*01	TCRBJ02	TCRBJ02-07	01				1	5	1	2	7	6	27	43	48	61	68	1	In	VDJ
ACATCGGCCCAAAAGAACCCGACAGCTTTCTATCTCTGTGCCAGTAGTATAGGCGGATTCGTCTACAATGAGCAGTTCTTCGGGCCA	CASSIGGFVYNEQFF	1	6.067643189484223E-5	45	TCRBV19-01	TCRBV19	TCRBV19-01				01,02	TCRBD02-01	TCRBD02	TCRBD02-01				01,02	TCRBJ02-01*01	TCRBJ02	TCRBJ02-01	01				1	0	7	5	6	3	36	-1	52	56	62	1	In	VDJ
TCCCTGATTCTGGAGTCCGCCAGCACCAACCAGACATCTATGTACCTCTGTGCCAGCACGGGCCCATTTGAAGCTTTCTTTGGACAA	CASTGPFEAFF	1	5.2402373000091016E-5	33	TCRBV28-01*01	TCRBV28	TCRBV28-01	01						unresolved		TCRBD01,TCRBD02	TCRBD01-01,TCRBD02-01		TCRBJ01-01*01	TCRBJ01	TCRBJ01-01	01				7	1	8	0	5	7	48	58	59	63	68	1	In	VDJ
ATCCAGCCTGCAGAGCTTGGGGACTCGGCCGTGTATCTCTGTGCCAGCAGCCCCCGCGGATTTCACTATGGCTACACCTTCGGTTCG	CASSPRGFHYGYTF	1	3.585425521058859E-5	42	TCRBV11-03*01	TCRBV11	TCRBV11-03	01				TCRBD02-01	TCRBD02	TCRBD02-01				01,02	TCRBJ01-02*01	TCRBJ01	TCRBJ01-02	01				5	4	7	5	5	3	39	51	55	59	64	1	In	VDJ
AGTGCCCATCCTGAAGACAGCAGCTTCTACATCTGCAGTGCCTCTACTCCTACTTCTCGGGAGGCCAATGAGCAGTTCTTCGGGCCA	CSASTPTSREANEQFF	1	3.585425521058859E-5	48	TCRBV20	TCRBV20	unresolved			TCRBV20-01,TCRBV20-or09_02		TCRBD02-01*02	TCRBD02	TCRBD02-01	02				TCRBJ02-01*01	TCRBJ02	TCRBJ02-01	01				6	16	8	1	1	6	33	41	57	64	65	1	In	VDJ
ACTCTGGAGTCCGCTACCAGCTCCCAGACATCTGTGTACTTCTGTGCCATCAAGGGAAATTTGAACACTGAAGCTTTCTTTGGACAA	CAIKGNLNTEAFF	1	6.067643189484223E-5	39	TCRBV10-03*01	TCRBV10	TCRBV10-03	01						unresolved		TCRBD01,TCRBD02	TCRBD01-01,TCRBD02-01		TCRBJ01-01*01	TCRBJ01	TCRBJ01-01	01				7	1	0	8	4	0	42	52	53	57	61	1	In	VDJ
GCTGCCTCCTCCCAGACATCTGTATATTTCTGCGCCAGCACCGGACAGGGGTACTTTAGGACCCCTCCTGAAGCTTTCTTTGGACAA	CASTGQGYFRTPPEAFF	1	5.516039263167475E-5	51	TCRBV10-01	TCRBV10	TCRBV10-01				01,02	TCRBD01-01*01	TCRBD01	TCRBD01-01	01				TCRBJ01-01*01	TCRBJ01	TCRBJ01-01	01				7	2	1	2	16	6	30	40	42	51	67	1	In	VDJ
TTGTTGCTGGGGGACTCGGCCCTCTATCTCTGTGCCAGCAGCTTGAGGGGTTTGGGGGCTGGGAACACTGAAGCTTTCTTTGGACAA	CASSLRGLGAGNTEAFF	1	3.8612274842172325E-5	51	TCRBV05-06*01	TCRBV05	TCRBV05-06	01				TCRBD01-01*01	TCRBD01	TCRBD01-01	01				TCRBJ01-01*01	TCRBJ01	TCRBJ01-01	01				1	8	6	0	3	1	30	45	53	59	62	1	In	VDJ
AACGCCTTGGAGCTGGACGACTCGGCCCTGTATCTCTGTGCCAGCAGCGTCCTCGGGACAAACACCGGGGAGCTGTTTTTTGGAGAA	CASSVLGTNTGELFF	1	4.41283141053398E-5	45	TCRBV05-04*01	TCRBV05	TCRBV05-04	01				TCRBD01-01*01	TCRBD01	TCRBD01-01	01				TCRBJ02-02*01	TCRBJ02	TCRBJ02-02	01				4	6	0	6	0	2	36	48	54	-1	60	1	In	VDJ
AATTCCCTGGAGCTTGGTGACTCTGCTGTGTATTTCTGTGCCAGCAGCCGTGGACTAGCGGGAGGGTGCGAGCAGTACTTCGGGCCG	CASSRGLAGGCEQYF	1	4.41283141053398E-5	45	TCRBV03	TCRBV03	unresolved			TCRBV03-01,TCRBV03-02		TCRBD02-01*02	TCRBD02	TCRBD02-01	02				TCRBJ02-07*01	TCRBJ02	TCRBJ02-07	01				4	2	1	0	2	6	36	49	51	66	68	1	In	VDJ
TGGAGTCCGCTACCAGCTCCCAGACATCTGTGTACTTCTGTGCCATCAGTGGTTGGCTACCGTTCCTACGAGCAGTACTTCGGGCCG		1	5.516039263167475E-5	43	TCRBV10-03*01	TCRBV10	TCRBV10-03	01						unresolved		TCRBD01,TCRBD02	TCRBD01-01,TCRBD02-01		TCRBJ02-07*01	TCRBJ02	TCRBJ02-07	01				4	3	9	0	6	1	38	51	54	57	63	1	Out	VDJ
ATCCAGCCCTCAGAACCCAGGGACTCAGCTGTGTACTTCTGTGCCAGCTTCACGGCCCTCTCTGGAAACACCATATATTTTGGAGAG	CASFTALSGNTIYF	1	5.516039263167475E-5	42	TCRBV12	TCRBV12	unresolved			TCRBV12-03,TCRBV12-04				unresolved		TCRBD01,TCRBD02	TCRBD01-01,TCRBD02-01		TCRBJ01-03*01	TCRBJ01	TCRBJ01-03	01				8	5	9	0	3	0	39	48	53	56	59	1	In	VDJ
CCTGCAGAGCTTGGGGACTCGGCCATGTATCTCTGTGCCAGCAGCTCTCAGGGGAGCGCGCACTCCTACGAGCAGTACTTCGGGCCG	CASSSQGSAHSYEQYF	1	3.585425521058859E-5	48	TCRBV11-01*01	TCRBV11	TCRBV11-01	01				TCRBD01-01*01	TCRBD01	TCRBD01-01	01				TCRBJ02-07*01	TCRBJ02	TCRBJ02-07	01				4	2	4	2	8	0	33	46	48	54	62	1	In	VDJ
GTGACCAGTGCCCATCCTGAAGACAGCAGCTTCTACATCTGCAGTGCTAGGTCCCTAAAAATAACAGATACGCAGTATTTTGGCCCA	CSARSLKITDTQYF	1	3.3096235579004854E-5	42	TCRBV20	TCRBV20	unresolved			TCRBV20-01,TCRBV20-or09_02		TCRBD02-01	TCRBD02	TCRBD02-01				01,02	TCRBJ02-03*01	TCRBJ02	TCRBJ02-03	01				3	4	4	9	6	3	39	50	54	57	63	1	In	VDJ
CAGCGCACAGAGCAGGGGGACTCGGCCATGTATCTCTGTGCCAGCAGCTTGACAGGAGTTGGGGGTCAGCCCCAGCATTTTGGTGAT	CASSLTGVGGQPQHF	1	5.2402373000091016E-5	45	TCRBV07-09	TCRBV07	TCRBV07-09				01,03	TCRBD01-01*01	TCRBD01	TCRBD01-01	01				TCRBJ01-05*01	TCRBJ01	TCRBJ01-05	01				3	0	2	4	9	6	36	-1	50	56	65	1	In	VDJ
GTGAACGCCTTGGAGCTGGAGGACTCGGCCCTGTATCTCTGTGCCAGCAGCTTGGGTCAGACGAATGAAAAACTGTTTTTTGGCAGT	CASSLGQTNEKLFF	1	6.895049078959344E-5	42	TCRBV05-08*01	TCRBV05	TCRBV05-08	01						unresolved		TCRBD01,TCRBD02	TCRBD01-01,TCRBD02-01		TCRBJ01-04*01	TCRBJ01	TCRBJ01-04	01				0	4	2	7	1	5	39	55	59	62	63	1	In	VDJ
CTGTACCCTCTCAGACATCTGTGTACTTCTGTGCCAGCAGTGACTCCCCTACTAGCAAACCATCGAGAGACCCAGTACTTCGGGCCA		1	4.137029447375607E-5	52	TCRBV06-04	TCRBV06	TCRBV06-04				01,02	TCRBD02-01	TCRBD02	TCRBD02-01				01,02	TCRBJ02-05*01	TCRBJ02	TCRBJ02-05	01				0	4	3	7	9	4	29	46	50	56	65	1	Out	VDJ
CTGGAGTCCGCCAGCACCAACCAGACATCTATGTACCTCTGTGCCACCCGAACAATGGGGGTGGAGACTGAAGCTTTCTTTGGACAA	CATRTMGVETEAFF	1	5.2402373000091016E-5	42	TCRBV28-01*01	TCRBV28	TCRBV28-01	01						unresolved		TCRBD01,TCRBD02	TCRBD01-01,TCRBD02-01		TCRBJ01-01*01	TCRBJ01	TCRBJ01-01	01				10	10	6	1	5	5	39	46	56	61	66	1	In	VDJ
CAGCGCACACAGCAGGAGGACTCGGCCGTGTATCTCTGTGCCAGCAGCGGGGCCGCTAGCGGGAGCCACGAGCAGTACGTCGGGCCG	CASSGAASGSHEQYV	1	4.688633373692354E-5	45	TCRBV07-02*01	TCRBV07	TCRBV07-02	01				TCRBD02-01*02	TCRBD02	TCRBD02-01	02				TCRBJ02-07*01	TCRBJ02	TCRBJ02-07	01				5	7	4	2	14	17	36	48	55	65	79	1	In	VDJ
GCACACAGCAGGAGGACTCCGCCGTGTATCTCTGTGCCAGCAGCTTTAGACTGACAATCGGGGTAGGGAGGACTGTTTTTTGGCAGT		1	5.2402373000091016E-5	49	TCRBV07-08*01	TCRBV07	TCRBV07-08	01				TCRBD02-01*02	TCRBD02	TCRBD02-01	02				TCRBJ01-04*01	TCRBJ01	TCRBJ01-04	01				3	19	9	1	0	13	32	46	65	-1	71	1	Out	VDJ
TCGGCTGCTCCCTCCCAGACATCTGTGTACTTCTGTGCCAGCAGTGAAGGGGGAGCGGGAGTGGTAGATACGCAGTATTTTGGCCCA	CASSEGGAGVVDTQYF	1	4.137029447375607E-5	48	TCRBV06-01*01	TCRBV06	TCRBV06-01	01				TCRBD02-01*02	TCRBD02	TCRBD02-01	02				TCRBJ02-03*01	TCRBJ02	TCRBJ02-03	01				1	4	6	2	4	5	33	49	53	61	65	1	In	VDJ
AGTCGCCCAGCCCCAACCAGACCTCTCTGTACTTCTGTGCCAGCAGTTTGGCGAGGGAGGGTCCAAGAGACCCAGTACTTCGGGCCA		1	3.8612274842172325E-5	46	TCRBV27-01*01	TCRBV27	TCRBV27-01	01				TCRBD02-01*02	TCRBD02	TCRBD02-01	02				TCRBJ02-05*01	TCRBJ02	TCRBJ02-05	01				3	5	9	0	1	1	35	49	54	61	62	1	Out	VDJ
CCTGGAGCTTGGTGACTCTGCTGTGTATTTCTGTGCCAGCAGCCAAGGCGCGGACAGTTAATGAACACTGAAGCTTTCTTTGGACAA		1	4.9644353368507274E-5	50	TCRBV03	TCRBV03	unresolved			TCRBV03-01,TCRBV03-02		TCRBD01-01*01	TCRBD01	TCRBD01-01	01				TCRBJ01-01*01	TCRBJ01	TCRBJ01-01	01				1	4	1	5	4	0	31	47	51	57	61	1	Out	VDJ
TCTCTGGAGCTGGGGGACTCAGCTTTGTATTTCTGTGCCAGCAGCGTAGTAGCAGCGGGAGGACACAATGAGCAGTTCTTCGGGCCA	CASSVVAAGGHNEQFF	1	3.3096235579004854E-5	48	TCRBV09-01	TCRBV09	TCRBV09-01				01,02	TCRBD02-01*02	TCRBD02	TCRBD02-01	02				TCRBJ02-01*01	TCRBJ02	TCRBJ02-01	01				0	4	6	1	2	5	33	49	53	62	64	1	In	VDJ
AGGATCCAGCAGGTAGTGCGAGGAGATTCGGCAGCTTATTTCTGTGCCAGCTCATTACAGGTCGGCTATGGCTACACCTTCGGTTCG	CASSLQVGYGYTF	1	4.137029447375607E-5	39	TCRBV18-01*01	TCRBV18	TCRBV18-01	01				TCRBD01-01*01	TCRBD01	TCRBD01-01	01				TCRBJ01-02*01	TCRBJ01	TCRBJ01-02	01				5	2	3	4	4	4	42	54	56	61	65	1	In	VDJ
CTGACGATCCAGCGCACACAGCAGGAGGACTCGGCCGTGTATCTCTGTGCCAGCAGCTCGGTGGGGAACACCATATATTTTGGAGAG	CASSSVGNTIYF	1	6.895049078959344E-5	36	TCRBV07-02*01	TCRBV07	TCRBV07-02	01						unresolved		TCRBD01,TCRBD02	TCRBD01-01,TCRBD02-01		TCRBJ01-03*01	TCRBJ01	TCRBJ01-03	01				4	4	6	2	0	7	45	58	62	-1	66	1	In	VDJ
CTGGAGTCGCCCAGCCCCAACCAGACCTCTCTGTACTTCTGTGCCAGCAGTTTGGGGCATAGGAATGAAAAACTGTTTTTTGGCAGT	CASSLGHRNEKLFF	1	5.516039263167475E-5	42	TCRBV27-01*01	TCRBV27	TCRBV27-01	01				TCRBD01-01*01	TCRBD01	TCRBD01-01	01				TCRBJ01-04*01	TCRBJ01	TCRBJ01-04	01				3	0	7	0	5	5	39	-1	53	58	63	1	In	VDJ
CTGCAGCCAGAAGACTCGGCCCTGTATCTCTGCGCCAGCAGCCAAGGTCACGACAGCCTTAACACCGGGGAGCTGTTTTTTGGAGAA	CASSQGHDSLNTGELFF	1	4.41283141053398E-5	51	TCRBV04-03*01	TCRBV04	TCRBV04-03	01				TCRBD01-01*01	TCRBD01	TCRBD01-01	01				TCRBJ02-02*01	TCRBJ02	TCRBJ02-02	01				1	5	2	5	4	2	30	46	51	56	60	1	In	VDJ
GCCCTCAGAACCCAGGGACTCAGCTGTGTATTTTTGTGCTAGTGGTTTGGTATGAGTAAGGGAAATCAGCCCCAGCATTTTGGTGAT		1	4.688633373692354E-5	47	TCRBV12-05*01	TCRBV12	TCRBV12-05	01						unresolved		TCRBD01,TCRBD02	TCRBD01-01,TCRBD02-01		TCRBJ01-05*01	TCRBJ01	TCRBJ01-05	01				0	8	0	8	0	4	34	51	59	-1	63	1	Out	VDJ
CTGTAGTCTGCTGCCTCCTCCCAGACATCTGTATATTTCTGCGCCAGCAGTGGGGGCCGTGGGCCCGGGGAGCTGTTTTTTGGAGAA	CASSGGRGPGELFF	1	6.067643189484223E-5	42	TCRBV10-01	TCRBV10	TCRBV10-01				01,02	TCRBD01-01*01	TCRBD01	TCRBD01-01	01				TCRBJ02-02*01	TCRBJ02	TCRBJ02-02	01				4	0	7	0	7	6	39	-1	52	57	64	1	In	VDJ
AGCACCTTGGAGCTGGGGGACTCGGCCCTTTATCTTTGCGCCAGCAGCCCGCCTGGTCACAACACCGGGGAGCTGTTTTTTGGAGAA	CASSPPGHNTGELFF	1	3.585425521058859E-5	45	TCRBV05-01*01	TCRBV05	TCRBV05-01	01						unresolved		TCRBD01,TCRBD02	TCRBD01-01,TCRBD02-01		TCRBJ02-02*01	TCRBJ02	TCRBJ02-02	01				4	6	0	10	4	2	36	48	54	56	60	1	In	VDJ
ACAGTGACCAGTGCCCATCCTGAAGACAGCAGCTTCTACATCTGCAGTGCTAGGTCCGCCGGCCCTGGGGAGCTGTTTTTTGGAGAA	CSARSAGPGELFF	1	3.585425521058859E-5	39	TCRBV20	TCRBV20	unresolved			TCRBV20-01,TCRBV20-or09_02				unresolved		TCRBD01,TCRBD02	TCRBD01-01,TCRBD02-01		TCRBJ02-02*01	TCRBJ02	TCRBJ02-02	01				3	7	9	0	3	8	42	53	60	63	66	1	In	VDJ
GTGACATCGGCCCAAAAGAACCCGACAGCTTTCTATCTCTGTGCCAGTAGCATACAGGGGGCCCCCGGTGAAGCTTTCTTTGGACAA	CASSIQGAPGEAFF	1	5.791841226325849E-5	42	TCRBV19-01	TCRBV19	TCRBV19-01				01,02	TCRBD01-01*01	TCRBD01	TCRBD01-01	01				TCRBJ01-01*01	TCRBJ01	TCRBJ01-01	01				2	0	4	0	6	7	39	-1	54	62	68	1	In	VDJ
GTGACATCGGCCCAAAAGAACCCGACAGCTTTCTATCTCTGTGTCATACCGGACGCTAGCTCTGGAAACACCATATATTTTGGAGAG	CVIPDASSGNTIYF	1	7.998256931592839E-5	42	TCRBV19-01	TCRBV19	TCRBV19-01				01,02			unresolved		TCRBD01,TCRBD02	TCRBD01-01,TCRBD02-01		TCRBJ01-03*01	TCRBJ01	TCRBJ01-03	01				13	7	1	7	5	0	39	43	50	54	59	1	In	VDJ
GCCATCCCCAACCAGACAGCTCTTTACTTCTGTGCCACCAGTGAGCCCCAGGGTTCGACGGGCAAAAACATTCAGTACTTCGGCGCC	CATSEPQGSTGKNIQYF	1	3.8612274842172325E-5	51	TCRBV24	TCRBV24	unresolved			TCRBV24-01,TCRBV24-or09_02		TCRBD01-01*01	TCRBD01	TCRBD01-01	01				TCRBJ02-04*01	TCRBJ02	TCRBJ02-04	01				4	4	4	3	9	3	30	44	48	53	62	1	In	VDJ
CCTCTCACTGTGACATCGGCCCAAAAGAACCCGACAGCTTTCTATCTCTGTGCCAGTAGCCCCGGCGCTGAAGCTTTCTTTGGACAA	CASSPGAEAFF	1	5.791841226325849E-5	33	TCRBV19-01	TCRBV19	TCRBV19-01				01,02			unresolved		TCRBD01,TCRBD02	TCRBD01-01,TCRBD02-01		TCRBJ01-01*01	TCRBJ01	TCRBJ01-01	01				6	4	9	0	1	6	48	59	63	66	67	1	In	VDJ
ATCAATTCCCTGGAGCTTGGTGACTCTGCTGTGTATTTCTGTGCCAGCAGCCTCGGACAGGCTCGCACTGAAGCTTTCTTTGGACAA	CASSLGQARTEAFF	1	4.9644353368507274E-5	42	TCRBV03	TCRBV03	unresolved			TCRBV03-01,TCRBV03-02		TCRBD01-01*01	TCRBD01	TCRBD01-01	01				TCRBJ01-01*01	TCRBJ01	TCRBJ01-01	01				4	2	1	4	4	4	39	52	54	61	65	1	In	VDJ
CTGGAGCTTGGTGACTCTGCTGTGTATTTCTGTGCCAGCAGCCGGCATGGGGCGGGAGAAGCCTACAATGAGCAGTTCTTCGGGCCA	CASSRHGAGEAYNEQFF	1	5.2402373000091016E-5	51	TCRBV03	TCRBV03	unresolved			TCRBV03-01,TCRBV03-02		TCRBD02-01*02	TCRBD02	TCRBD02-01	02				TCRBJ02-01*01	TCRBJ02	TCRBJ02-01	01				4	8	7	2	3	2	30	43	51	58	61	1	In	VDJ
TCCGCTCACCAGGCCTGGGGGACGCAGCCATGTACCTGTGTGCCACCAGCAGAGGGCAGGGTGAATACTGAAGCTTTCTTTGGACAA		1	3.585425521058859E-5	43	TCRBV15-01*01	TCRBV15	TCRBV15-01	01				TCRBD01-01*01	TCRBD01	TCRBD01-01	01				TCRBJ01-01*01	TCRBJ01	TCRBJ01-01	01				1	2	4	3	5	5	38	54	56	61	66	1	Out	VDJ
CACACCCTGCAGCCAGAAGACTCGGCCCTGTATCTCTGCGCCAGCAGCCAAGAGGGGGGGAGCACAGATACGCAGTATTTTGGCCCA	CASSQEGGSTDTQYF	1	3.8612274842172325E-5	45	TCRBV04-03*01	TCRBV04	TCRBV04-03	01				TCRBD02-01*01	TCRBD02	TCRBD02-01	01				TCRBJ02-03*01	TCRBJ02	TCRBJ02-03	01				0	0	9	0	0	0	36	-1	53	-1	60	1	In	VDJ
GAGTTGGCTGCTCCCTCCCAGACATCTGTGTACTTCTGTGCCAGCAGTTTCGCCGGGACAGGGGGCGCTGAGCAGTTCTTCGGGCCA	CASSFAGTGGAEQFF	1	5.2402373000091016E-5	45	TCRBV06-06	TCRBV06	TCRBV06-06				01,02	TCRBD01-01*01	TCRBD01	TCRBD01-01	01				TCRBJ02-01*01	TCRBJ02	TCRBJ02-01	01				4	5	0	0	2	9	36	49	54	66	68	1	In	VDJ
CAGCGCACACAGCAGGAGGACTCGGCCGTGTATCTCTGTGCCAGCAGCTTAAAGGGAGGGCCTAGCACTGAAGCTTTCTTTGGACAA	CASSLKGGPSTEAFF	1	4.9644353368507274E-5	45	TCRBV07-02*01	TCRBV07	TCRBV07-02	01				TCRBD02-01*02	TCRBD02	TCRBD02-01	02				TCRBJ01-01*01	TCRBJ01	TCRBJ01-01	01				2	2	9	0	5	4	36	51	53	60	65	1	In	VDJ
CCAGCCCCAACCAGACCTCTCTGTACTTCTGTGCCAGCAGTTTATCGGAATGACCGGGACACGAACACTGAAGCTTTCTTTGGACAA		1	4.41283141053398E-5	52	TCRBV27-01*01	TCRBV27	TCRBV27-01	01				TCRBD01-01*01	TCRBD01	TCRBD01-01	01				TCRBJ01-01*01	TCRBJ01	TCRBJ01-01	01				0	9	0	6	1	1	29	46	55	61	62	1	Out	VDJ
CTGACGATCCAGCGCACACAGCAGGAGGACTCGGCCGTGTATCTCTGTGCCAGCAGCCAACCCCGCCAGCCCCAGCATTTTGGTGAT	CASSQPRQPQHF	1	4.688633373692354E-5	36	TCRBV07-02*01	TCRBV07	TCRBV07-02	01						unresolved		TCRBD01,TCRBD02	TCRBD01-01,TCRBD02-01		TCRBJ01-05*01	TCRBJ01	TCRBJ01-05	01				5	2	3	7	5	7	45	57	59	61	66	1	In	VDJ
TCAGGGGACACAGCACTGTATTTCTGTGCCAGCAGCAAGGGGATTTGGGGACAGGGCTCCTCTGGAAACACCATATATTTTGGAGAG	CASSKGIWGQGSSGNTIYF	1	9.377266747384708E-5	57	TCRBV21-01*01	TCRBV21	TCRBV21-01	01				TCRBD01-01*01	TCRBD01	TCRBD01-01	01				TCRBJ01-03*01	TCRBJ01	TCRBJ01-03	01				3	9	0	3	3	0	24	38	47	56	59	1	In	VDJ
ACTGTGACATCGGCCCAAAAGAACCCGACAGCTTTCTATCTCTGTGCCAGTAGGGCGCAGGTGAACACTGAAGCTTTCTTTGGACAA	CASRAQVNTEAFF	1	5.791841226325849E-5	39	TCRBV19-01	TCRBV19	TCRBV19-01				01,02	TCRBD01-01*01	TCRBD01	TCRBD01-01	01				TCRBJ01-01*01	TCRBJ01	TCRBJ01-01	01				6	4	4	4	0	0	42	53	57	-1	61	1	In	VDJ
ACCTTGGAGCTGGGGGACTCGGCCCTTTATCTTTGCGCCAGCAGCTTGGCCTTAGGTTACATGAACACTGAAGCTTTCTTTGGACAA	CASSLALGYMNTEAFF	1	3.3096235579004854E-5	48	TCRBV05-01*01	TCRBV05	TCRBV05-01	01						unresolved		TCRBD01,TCRBD02	TCRBD01-01,TCRBD02-01		TCRBJ01-01*01	TCRBJ01	TCRBJ01-01	01				0	9	3	6	0	0	33	49	58	-1	61	1	In	VDJ
ATCAATTCCCTGGAGCTTGGTGACTCTGCTGTGTATTTCTGTGCCAGCAGCGCACGGGTATCGGGAAACACCATATATTTTGGAGAG	CASSARVSGNTIYF	1	6.619247115800971E-5	42	TCRBV03	TCRBV03	unresolved			TCRBV03-01,TCRBV03-02		TCRBD02-01	TCRBD02	TCRBD02-01				01,02	TCRBJ01-03*01	TCRBJ01	TCRBJ01-03	01				5	3	8	4	5	4	39	51	54	58	63	1	In	VDJ
ATCCTGGAGTCGCCCAGCCCCAACCAGACCTCTCTGTACTTCTGTGCCAGCCGGCCGTCGAACACCGGGGAGCTGTTTTTTGGAGAA	CASRPSNTGELFF	1	4.9644353368507274E-5	39	TCRBV27-01*01	TCRBV27	TCRBV27-01	01						unresolved		TCRBD01,TCRBD02	TCRBD01-01,TCRBD02-01		TCRBJ02-02*01	TCRBJ02	TCRBJ02-02	01				8	1	9	0	3	0	42	51	52	55	58	1	In	VDJ
CGCACAGAGCAGCGGGACTCGGCCATGTATCGCTGTGCCAGCAGCACCTTTAGCGGGCCAAGCACAGATACGCAGTATTTTGGCCCA	CASSTFSGPSTDTQYF	1	4.137029447375607E-5	48	TCRBV07-06*01	TCRBV07	TCRBV07-06	01				TCRBD02-01	TCRBD02	TCRBD02-01				01,02	TCRBJ02-03*01	TCRBJ02	TCRBJ02-03	01				5	5	5	4	3	0	33	45	50	57	60	1	In	VDJ
CTGGAGTTGGCTGCTCCCTCCCAGACATCTGTGTACTTCTGTGCCAGCAGTGCCCGGGTGGGTAACACTGAAGCTTTCTTTGGACAA	CASSARVGNTEAFF	1	4.9644353368507274E-5	42	TCRBV06-06	TCRBV06	TCRBV06-06				01,02	TCRBD02-01	TCRBD02	TCRBD02-01				01,02	TCRBJ01-01*01	TCRBJ01	TCRBJ01-01	01				5	3	8	4	5	2	39	51	54	58	63	1	In	VDJ
ATCCTGGAGTCGCCCAGCCCCAACCAGACCTCTCTGTACTTCTGTGCCAGCAGTTTCCGGATAAATGAAAAACTGTTTTTTGGCAGT	CASSFRINEKLFF	1	5.516039263167475E-5	39	TCRBV27-01*01	TCRBV27	TCRBV27-01	01						unresolved		TCRBD01,TCRBD02	TCRBD01-01,TCRBD02-01		TCRBJ01-04*01	TCRBJ01	TCRBJ01-04	01				3	2	1	8	2	5	42	56	58	61	63	1	In	VDJ
GACATCCGCTCACCAGGCCTGGGGGACGCAGCCATGTACCTGTGTGCCACCAGCCGGGGTAGCAATCAGCCCCAGCATTTTGGTGAT	CATSRGSNQPQHF	1	3.3096235579004854E-5	39	TCRBV15-01*01	TCRBV15	TCRBV15-01	01				TCRBD02-01*01	TCRBD02	TCRBD02-01	01				TCRBJ01-05*01	TCRBJ01	TCRBJ01-05	01				5	0	8	3	0	0	42	-1	54	-1	59	1	In	VDJ
GCAGCCAGAAGACTCAGCCCTGTATCTCTGCGCCAGCAGCCAAGGGCTCGAGCAGGGTGCCCCTACAATGAGCAGTTCTTCGGGCCA		1	3.585425521058859E-5	53	TCRBV04-01*01	TCRBV04	TCRBV04-01	01				TCRBD01-01*01	TCRBD01	TCRBD01-01	01				TCRBJ02-01*01	TCRBJ02	TCRBJ02-01	01				1	8	4	3	4	2	28	44	52	57	61	1	Out	VDJ
TCTGCCATCCCCAACCAGACAGCTCTTTACTTCTGTGCCACCAGTGATTTGGCGCGGGGGCGGACAGATACGCAGTATTTTGGCCCA	CATSDLARGRTDTQYF	1	3.585425521058859E-5	48	TCRBV24	TCRBV24	unresolved			TCRBV24-01,TCRBV24-or09_02		TCRBD02-01*01	TCRBD02	TCRBD02-01	01				TCRBJ02-03*01	TCRBJ02	TCRBJ02-03	01				0	2	7	2	3	3	33	51	53	60	63	1	In	VDJ
TCGGCCCAAAAGAACCCGACAGCTTTCTATCTCTGTGCCAGTAGTATAGGGGGGTTAACCTCTGGAAACACCATATATTTTGGAGAG	CASSIGGLTSGNTIYF	1	7.998256931592839E-5	48	TCRBV19-01	TCRBV19	TCRBV19-01				01,02			unresolved		TCRBD01,TCRBD02	TCRBD01-01,TCRBD02-01		TCRBJ01-03*01	TCRBJ01	TCRBJ01-03	01				1	0	6	1	5	0	33	-1	49	54	59	1	In	VDJ
AATGTGAGCACCTTGGAGCTGGGGGACTCGGCCCTTTATCTTTGCGCCAGCAGCTTGGACAGGAACACTGAAGCTTTCTTTGGACAA	CASSLDRNTEAFF	1	3.3096235579004854E-5	39	TCRBV05-01*01	TCRBV05	TCRBV05-01	01				TCRBD01-01*01	TCRBD01	TCRBD01-01	01				TCRBJ01-01*01	TCRBJ01	TCRBJ01-01	01				0	0	3	5	0	1	42	-1	58	-1	62	1	In	VDJ
CTGGAGTCCGCTACCAGCTCCCAGACATCTGTGTACTTCTGTGCCATCAGTGTCGGGACAGTCTTCTACGAGCAGTACTTCGGGCCG	CAISVGTVFYEQYF	1	5.516039263167475E-5	42	TCRBV10-03*01	TCRBV10	TCRBV10-03	01				TCRBD01-01*01	TCRBD01	TCRBD01-01	01				TCRBJ02-07*01	TCRBJ02	TCRBJ02-07	01				4	2	0	5	4	3	39	52	54	61	65	1	In	VDJ
CTGAAGATCCAGCCCTCAGAACCCAGGGACTCAGCTGTGTACTTCTGTGCCAGCAGTTGGGACAACACTGAAGCTTTCTTTGGACAA	CASSWDNTEAFF	1	4.137029447375607E-5	36	TCRBV12	TCRBV12	unresolved			TCRBV12-03,TCRBV12-04				unresolved		TCRBD01,TCRBD02	TCRBD01-01,TCRBD02-01		TCRBJ01-01*01	TCRBJ01	TCRBJ01-01	01				4	0	0	7	0	2	45	-1	58	-1	63	1	In	VDJ
CTGGAGCTGGGGGACTCAGCTTTGTATTTCTGTGCCAGCAGCGTAGAGCCTAGCGGGTTGTCCTCCTACGAGCAGTACTTCGGGCCG	CASSVEPSGLSSYEQYF	1	2.7580196315837376E-5	51	TCRBV09-01	TCRBV09	TCRBV09-01				01,02	TCRBD02-01	TCRBD02	TCRBD02-01				01,02	TCRBJ02-07*01	TCRBJ02	TCRBJ02-07	01				0	3	4	4	5	0	30	46	49	57	62	1	In	VDJ
CAGCGCACAGAGCAGCGGGACTCGGCCATGTATCGCTGTGCCAGCAGCCCTAGCCCCCTACAGGGGTCTGAAGCTTTCTTTGGACAA	CASSPSPLQGSEAFF	1	4.137029447375607E-5	45	TCRBV07-06*01	TCRBV07	TCRBV07-06	01				TCRBD01-01*01	TCRBD01	TCRBD01-01	01				TCRBJ01-01*01	TCRBJ01	TCRBJ01-01	01				5	11	3	2	1	6	36	48	59	66	67	1	In	VDJ
GAGCACCTTGGAGCTGGGGGACTCGGCCCTTTATCTTTGCGCCAGCAGCCGTCGGACCCCTCCTACAATGAGCAGTTCTTCGGGCCA		1	3.3096235579004854E-5	44	TCRBV05-01*01	TCRBV05	TCRBV05-01	01						unresolved		TCRBD01,TCRBD02	TCRBD01-01,TCRBD02-01		TCRBJ02-01*01	TCRBJ02	TCRBJ02-01	01				4	4	1	7	2	0	37	49	53	57	59	1	Out	VDJ
GCAAAGCTTGAGGACTCGGCCGTGTATCTCTGTGCCAGCAGCCCCCGGACTAGCGGGAGGGCCGCCGGGGAGCTGTTTTTTGGAGAA	CASSPRTSGRAAGELFF	1	4.41283141053398E-5	51	TCRBV11-02*02	TCRBV11	TCRBV11-02	02				TCRBD02-01*02	TCRBD02	TCRBD02-01	02				TCRBJ02-02*01	TCRBJ02	TCRBJ02-02	01				5	4	1	0	3	6	30	42	46	61	64	1	In	VDJ
TCTCACTGTGACATCGGCCCAAAAGAACCCGACAGCTTTCTATCTCTGTGCCTGCCCGACAGGGACTACGAGCAGTACGTCGGGCCG		1	5.516039263167475E-5	35	TCRBV19-01	TCRBV19	TCRBV19-01				01,02			unresolved		TCRBD01,TCRBD02	TCRBD01-01,TCRBD02-01		TCRBJ02-07*01	TCRBJ02	TCRBJ02-07	01				11	5	2	3	15	17	46	52	57	64	79	1	Out	VDJ
TCGCCCAGCCCCAACCAGACCTCTCTGTACTTCTGTGCCAGCAGTCTCTAGGGACAGGGGGCGCGCACTGAAGCTTTCTTTGGACAA	CASSL*GQGARTEAFF	1	4.41283141053398E-5	48	TCRBV27-01*01	TCRBV27	TCRBV27-01	01				TCRBD01-01*01	TCRBD01	TCRBD01-01	01				TCRBJ01-01*01	TCRBJ01	TCRBJ01-01	01				5	5	0	0	3	4	33	45	50	62	65	1	Stop	VDJ
ATGAATGTGAGCACCTTGGAGCTGGGGGACTCGGCCCTTTATCTTTGCGCCAGCAGCCTCGTCCGCGATACGCAGTATTTTGGCCCA	CASSLVRDTQYF	1	3.3096235579004854E-5	36	TCRBV05-01*01	TCRBV05	TCRBV05-01	01						unresolved		TCRBD01,TCRBD02	TCRBD01-01,TCRBD02-01		TCRBJ02-03*01	TCRBJ02	TCRBJ02-03	01				4	7	10	0	0	6	45	57	64	-1	66	1	In	VDJ
CTGGAGCTGGGGGACTCAGCTTTGTATTTCTGTGCCAGCAGCGTAGGAGGGGCTAGCGGGATAGGTGAGACCCAGTACTTCGGGCCA	CASSVGGASGIGETQYF	1	2.4822176684253637E-5	51	TCRBV09-01	TCRBV09	TCRBV09-01				01,02	TCRBD02-01*02	TCRBD02	TCRBD02-01	02				TCRBJ02-05*01	TCRBJ02	TCRBJ02-05	01				0	6	4	3	5	5	30	46	52	61	66	1	In	VDJ
GTGACATCGGCCCAAAAGAACCCGACAGCTTTCTATCTCTGTGCCAGTAGTATGGCGGGAGAGCGGGGGGAGCTGTTTTTTGGAGAA	CASSMAGERGELFF	1	6.619247115800971E-5	42	TCRBV19-01	TCRBV19	TCRBV19-01				01,02	TCRBD02-01*02	TCRBD02	TCRBD02-01	02				TCRBJ02-02*01	TCRBJ02	TCRBJ02-02	01				3	1	7	2	5	8	39	53	54	61	66	1	In	VDJ
CAGCCTGCAAAGCTTGAGGACTCGGCCGTGTATCTCTGTGCCAGCAGCTTCGGGACTAGTCCCACCGGGGAGCTGTTTTTTGGAGAA	CASSFGTSPTGELFF	1	4.41283141053398E-5	45	TCRBV11-02*02	TCRBV11	TCRBV11-02	02				TCRBD02-01	TCRBD02	TCRBD02-01				01,02	TCRBJ02-02*01	TCRBJ02	TCRBJ02-02	01				3	1	0	8	3	4	36	50	51	59	62	1	In	VDJ
ATCCAGCCCTCAGAACCCAGGGACTCAGCTGTGTACTTCTGTGCCAGCAGTTTTGGTAACTCTGGAAACACCATATATTTTGGAGAG	CASSFGNSGNTIYF	1	5.516039263167475E-5	42	TCRBV12	TCRBV12	unresolved			TCRBV12-03,TCRBV12-04				unresolved		TCRBD01,TCRBD02	TCRBD01-01,TCRBD02-01		TCRBJ01-03*01	TCRBJ01	TCRBJ01-03	01				3	1	0	10	3	0	39	53	54	56	59	1	In	VDJ
TCAGAACCCAGGGACTCAGCTGTGTACTTCTGTGCCAGCAGTTTACCCCGACTAGCGGGAGCTTTCGATGAGCAGTTCTTCGGGCCA	CASSLPRLAGAFDEQFF	1	4.41283141053398E-5	51	TCRBV12	TCRBV12	unresolved			TCRBV12-03,TCRBV12-04		TCRBD02-01*02	TCRBD02	TCRBD02-01	02				TCRBJ02-01*01	TCRBJ02	TCRBJ02-01	01				2	4	2	2	6	8	30	45	49	61	67	1	In	VDJ
CTGACGATCCAGCGCACAGAGCAGCGGGACTCGGCCATGTATCGCTGTGCCAGCAGCCTATATACCGGGGAGCTGTTTTTTGGAGAA	CASSLYTGELFF	1	4.688633373692354E-5	36	TCRBV07-06*01	TCRBV07	TCRBV07-06	01				TCRBD02-01	TCRBD02	TCRBD02-01				01,02	TCRBJ02-02*01	TCRBJ02	TCRBJ02-02	01				5	0	4	9	3	5	45	-1	57	60	63	1	In	VDJ
CAGCCCTCAGAACCCAGGGACTCAGCTGTGTACTTCTGTGCCAGCAGCGGTAGTGGTGCGGGCACCGGGGAGCTGTTTTTTGGAGAA	CASSGSGAGTGELFF	1	4.41283141053398E-5	45	TCRBV12	TCRBV12	unresolved			TCRBV12-03,TCRBV12-04		TCRBD02-01	TCRBD02	TCRBD02-01				01,02	TCRBJ02-02*01	TCRBJ02	TCRBJ02-02	01				6	10	7	4	0	4	36	47	57	-1	62	1	In	VDJ
CAGCGCACAGAGCGGGGGGACTCAGCCGTGTATCTCTGTGCCAGCAGCCTAGCGGGAGGGTATACAGATACGCAGTATTTTGGCCCA	CASSLAGGYTDTQYF	1	4.137029447375607E-5	45	TCRBV07-03*01	TCRBV07	TCRBV07-03	01				TCRBD02-01*02	TCRBD02	TCRBD02-01	02				TCRBJ02-03*01	TCRBJ02	TCRBJ02-03	01				5	0	4	0	3	3	36	-1	48	60	63	1	In	VDJ
GTGAGCAACATGAGCCCTGAAGACAGCAGCATATATCTCTGCAGCGCCGGGCCTAGCGGGCCTTACAATGAGCAGTTCTTCGGGCCA	CSAGPSGPYNEQFF	1	1.9306137421086163E-5	42	TCRBV29-01*01	TCRBV29	TCRBV29-01	01				TCRBD02-01	TCRBD02	TCRBD02-01				01,02	TCRBJ02-01*01	TCRBJ02	TCRBJ02-01	01				7	6	4	4	3	4	39	46	52	60	63	1	In	VDJ
ACATCGGCCCAAAAGAACCCGACAGCTTTCTATCTCTGTGCCAGTAGTAAGCTAGCGGGAGTCACAGATACGCAGTATTTTGGCCCA	CASSKLAGVTDTQYF	1	6.067643189484223E-5	45	TCRBV19-01	TCRBV19	TCRBV19-01				01,02	TCRBD02-01*02	TCRBD02	TCRBD02-01	02				TCRBJ02-03*01	TCRBJ02	TCRBJ02-03	01				4	2	4	2	1	2	36	49	51	61	62	1	In	VDJ
ACTCTGACAGTGACCAGTGCCCATCCTGAAGACAGCAGCTTCTACATCTGCAGTGCTAGGTTCTATCCCGGGCTGTTCTTCGGGCCA	CSARFYPGLFF	1	2.4822176684253637E-5	33	TCRBV20-01*01	TCRBV20	TCRBV20-01	01						unresolved		TCRBD01,TCRBD02	TCRBD01-01,TCRBD02-01		TCRBJ02-01*01	TCRBJ02	TCRBJ02-01	01				3	10	8	0	1	15	48	59	69	73	74	1	In	VDJ
GAGATCCAGCGCACAGAGCAGGGGGACTCGGCCATGTATCTCTGTGCCAGCAGCCGATCGGGGGGCACTGAAGCTTTCTTTGGACAA	CASSRSGGTEAFF	1	5.516039263167475E-5	39	TCRBV07-09	TCRBV07	TCRBV07-09				01,03	TCRBD02-01*01	TCRBD02	TCRBD02-01	01				TCRBJ01-01*01	TCRBJ01	TCRBJ01-01	01				5	4	8	1	0	4	42	54	58	-1	65	1	In	VDJ
CTGGAGGACTCAGCCATGTACTTCTGTGCCAGCAGTGACCAGACAAGAACCCGACTAGCGGGACTTAATGAGCAGTTCTTCGGGCCA	CASSDQTRTRLAGLNEQFF	1	4.688633373692354E-5	57	TCRBV02-01*01	TCRBV02	TCRBV02-01	01				TCRBD02-01*02	TCRBD02	TCRBD02-01	02				TCRBJ02-01*01	TCRBJ02	TCRBJ02-01	01				3	14	2	3	3	7	24	38	52	63	66	1	In	VDJ
ACTGTGACATCGGCCCAAAAGAACCCGACAGCTTTCTATCTCTGTGCCACGAGGGACAGGGAAAATCAGCCCCAGCATTTTGGTGAT	CATRDRENQPQHF	1	5.516039263167475E-5	39	TCRBV19-01	TCRBV19	TCRBV19-01				01,02	TCRBD01-01*01	TCRBD01	TCRBD01-01	01				TCRBJ01-05*01	TCRBJ01	TCRBJ01-05	01				10	3	0	3	2	4	42	49	52	61	63	1	In	VDJ
CCCTCAGAACCCAGGGACTCAGCTGTGTACTTCTGTGCCAGCAGTTCCCTGAGGCTAGCCGGTCAGAATGAGCAGTTCTTCGGGCCA	CASSSLRLAGQNEQFF	1	4.41283141053398E-5	48	TCRBV12	TCRBV12	unresolved			TCRBV12-03,TCRBV12-04		TCRBD02-01	TCRBD02	TCRBD02-01				01,02	TCRBJ02-01*01	TCRBJ02	TCRBJ02-01	01				4	8	4	7	7	7	33	46	54	59	66	1	In	VDJ
CCTGCAGAACTGGAGGATTCTGGAGTTTATTTCTGTGCCAGCAGCCCTATACGGACTAGTGGGCGCAATGAGCAGTTCTTCGGGCCA	CASSPIRTSGRNEQFF	1	5.516039263167475E-5	48	TCRBV14-01*01	TCRBV14	TCRBV14-01	01				TCRBD02-01	TCRBD02	TCRBD02-01				01,02	TCRBJ02-01*01	TCRBJ02	TCRBJ02-01	01				4	6	1	8	6	6	33	46	52	59	65	1	In	VDJ
AACGCCTTGTTGCTGGGGGACTCGGCCCTCTATCTCTGTGCCAGCAGCTTTCTTCGGGCCCTAGGGGAGACCCAGTACTTCGGGCCA	CASSFLRALGETQYF	1	3.0338215947421115E-5	45	TCRBV05-06*01	TCRBV05	TCRBV05-06	01						unresolved		TCRBD01,TCRBD02	TCRBD01-01,TCRBD02-01		TCRBJ02-05*01	TCRBJ02	TCRBJ02-05	01				2	12	5	3	0	5	36	50	62	-1	66	1	In	VDJ
ACGGAGTCAGGGGACACAGCACTGTATTTCTGTGCCAGCAGCAAAAGCCGTCGAACAGGGGGAGGGGATGGCTACACCTTCGGTTCG	CASSKSRRTGGGDGYTF	1	6.343445152642597E-5	51	TCRBV21-01*01	TCRBV21	TCRBV21-01	01				TCRBD01-01*01	TCRBD01	TCRBD01-01	01				TCRBJ01-02*01	TCRBJ01	TCRBJ01-02	01				2	9	3	1	5	6	30	45	54	62	67	1	In	VDJ
TGCCCATCCTGAAGACAGCAGCTTCTACATCTGCAGTGCTAGAGATCCAAAGCGGGAGGATTCACAGATACGCAGTATTTTGGCCCA		1	3.3096235579004854E-5	50	TCRBV20	TCRBV20	unresolved			TCRBV20-01,TCRBV20-or09_02		TCRBD02-01*02	TCRBD02	TCRBD02-01	02				TCRBJ02-03*01	TCRBJ02	TCRBJ02-03	01				0	5	6	1	3	2	31	45	50	59	62	1	Out	VDJ
CTGACAGTGACCAGTGCCCATCCTGAAGACAGCAGCTTCTACATCTGCAGTGCTAGAGTCCGCGCCGGGGAGCTGTTTTTTGGAGAA	CSARVRAGELFF	1	3.585425521058859E-5	36	TCRBV20	TCRBV20	unresolved			TCRBV20-01,TCRBV20-or09_02		TCRBD02-01	TCRBD02	TCRBD02-01				01,02	TCRBJ02-02*01	TCRBJ02	TCRBJ02-02	01				1	3	7	6	0	6	45	58	61	-1	64	1	In	VDJ
GTGACATCGGCCCAAAAGAACCCGACAGCTTTCTATCTCTGTGCCAGTAGTATTGACACGATAAATGAAAAACTGTTTTTTGGCAGT	CASSIDTINEKLFF	1	7.170851042117718E-5	42	TCRBV19-01	TCRBV19	TCRBV19-01				01,02	TCRBD01-01*01	TCRBD01	TCRBD01-01	01				TCRBJ01-04*01	TCRBJ01	TCRBJ01-04	01				3	1	2	6	5	5	39	53	54	58	63	1	In	VDJ
TCGCCCAGCCCCAACCAGACCTCTCTGTACTTCTGTGCCAGCAGTTTTCGAGAAGGGCGGGCTCCCTACGAGCAGTACTTCGGGCCG	CASSFREGRAPYEQYF	1	4.137029447375607E-5	48	TCRBV27-01*01	TCRBV27	TCRBV27-01	01				TCRBD02-01	TCRBD02	TCRBD02-01				01,02	TCRBJ02-07*01	TCRBJ02	TCRBJ02-07	01				3	9	7	4	3	2	33	47	56	61	64	1	In	VDJ
ACATCGGCCCAAAAGAACCCGACAGCTTTCTATCTCTGTGCCAGTAGCTTAGGGACAGGGGAAAATGAAAAACTGTTTTTTGGCAGT	CASSLGTGENEKLFF	1	7.170851042117718E-5	45	TCRBV19-01	TCRBV19	TCRBV19-01				01,02	TCRBD01-01*01	TCRBD01	TCRBD01-01	01				TCRBJ01-04*01	TCRBJ01	TCRBJ01-04	01				6	4	0	2	2	5	36	47	51	61	63	1	In	VDJ
TCCCTGGAGCTTGGTGACTCTGCTGTGTATTTCTGTGCCAGCAGCCAATTGGGAGCGGGAGAAACGGGCCTCCAGTTCTTCGGGCCA	CASSQLGAGETGLQFF	1	5.2402373000091016E-5	48	TCRBV03	TCRBV03	unresolved			TCRBV03-01,TCRBV03-02		TCRBD02-01*02	TCRBD02	TCRBD02-01	02				TCRBJ02-01*01	TCRBJ02	TCRBJ02-01	01				2	5	6	2	11	13	33	48	53	61	72	1	In	VDJ
AGCACCTTGGAGCTGGGGGACTCGGCCCTTTATCTTTGCGCCAGCAGCCCCGGGGGGGGTCAGGACTACGAGCAGTACGTCGGGCCG	CASSPGGGQDYEQYV	1	3.0338215947421115E-5	45	TCRBV05-01*01	TCRBV05	TCRBV05-01	01				TCRBD02-01*01	TCRBD02	TCRBD02-01	01				TCRBJ02-07*01	TCRBJ02	TCRBJ02-07	01				4	2	8	0	21	17	36	48	50	58	79	1	In	VDJ
ATCCAGCCTGCAGAGCTTGGGGACTCGGCCGTGTATCTCTGTGCCAGCAGCTTTGGCGGCCCTAGCACTGAAGCTTTCTTTGGACAA	CASSFGGPSTEAFF	1	4.137029447375607E-5	42	TCRBV11-03*01	TCRBV11	TCRBV11-03	01				TCRBD02-01	TCRBD02	TCRBD02-01				01,02	TCRBJ01-01*01	TCRBJ01	TCRBJ01-01	01				3	8	4	8	0	4	39	53	61	-1	65	1	In	VDJ
TCCTGTCCTCAGAACCGGGAGACACGGCACTGTATCTCTGCGCCAGTAGCGGGACAGGGTAAGCTTCAGCCCCAGCATTTTGGTGAT		1	4.41283141053398E-5	43	TCRBV23-01*01	TCRBV23	TCRBV23-01	01				TCRBD01-01*01	TCRBD01	TCRBD01-01	01				TCRBJ01-05*01	TCRBJ01	TCRBJ01-05	01				9	4	0	3	6	6	38	46	50	59	65	1	Out	VDJ
GCTGCTCCCTCCCAGACATCTGTGTACTTCTGTGCCAGCAGTGAACAGGGACTAGCAGGGGTTACTCGGGAGCAGTTCTTCGGGCCA	CASSEQGLAGVTREQFF	1	4.137029447375607E-5	51	TCRBV06-01*01	TCRBV06	TCRBV06-01	01				TCRBD02-01	TCRBD02	TCRBD02-01				01,02	TCRBJ02-01*01	TCRBJ02	TCRBJ02-01	01				2	2	0	7	13	10	30	45	47	56	69	1	In	VDJ
TGCTCCCTCCCAGACATCTGTGTACTTCTGTGCCAGCAGTTATTCTGACTAGCGGAAACGAACACCGGGGAGCTGTTTTTTGGAGAA		1	4.137029447375607E-5	53	TCRBV06	TCRBV06	unresolved			TCRBV06-05,TCRBV06-06,TCRBV06-09		TCRBD02-01	TCRBD02	TCRBD02-01				01,02	TCRBJ02-02*01	TCRBJ02	TCRBJ02-02	01				3	4	2	5	3	0	28	42	46	55	58	1	Out	VDJ
TGTAGTCTGCTGCCTCCTCCCAGACATCTGTATATTTCTGCGCCAGCAGCGGATCCCTAAGCCAAAAACATTCAGTACTTCGGCGCC		1	5.791841226325849E-5	43	TCRBV10-01	TCRBV10	TCRBV10-01				01,02			unresolved		TCRBD01,TCRBD02	TCRBD01-01,TCRBD02-01		TCRBJ02-04*01	TCRBJ02	TCRBJ02-04	01				6	1	1	8	6	0	38	49	50	53	59	1	Out	VDJ
ACCAGTGCCCATCCTGAAGACAGCAGCTTCTACATCTGCAGTGCTGCCCTGACTTTCTCTAGCACAGATACGCAGTATTTTGGCCCA	CSAALTFSSTDTQYF	1	3.3096235579004854E-5	45	TCRBV20	TCRBV20	unresolved			TCRBV20-01,TCRBV20-or09_02		TCRBD02-01	TCRBD02	TCRBD02-01				01,02	TCRBJ02-03*01	TCRBJ02	TCRBJ02-03	01				5	5	2	10	6	0	36	45	50	54	60	1	In	VDJ
AATGCCTTGGAGCTGGAGGACTCGGCCCTGTATCTCTGTGCCACCAGCTTAGCGTCGTCAAGCACAGATACGCAGTATTTTGGCCCA	CATSLASSSTDTQYF	1	5.516039263167475E-5	45	TCRBV05-08*01	TCRBV05	TCRBV05-08	01				TCRBD02-01	TCRBD02	TCRBD02-01				01,02	TCRBJ02-03*01	TCRBJ02	TCRBJ02-03	01				2	0	6	6	6	0	36	-1	50	54	60	1	In	VDJ
CTACACGCCCTGCAGCCAGAAGACTCAGCCCTGTATCTCTGCGCCAGCAGCCAAGATTGGGGGCAAGAGACCCAGTACTTCGGGCCA	CASSQDWGQETQYF	1	2.7580196315837376E-5	42	TCRBV04-01*01	TCRBV04	TCRBV04-01	01						unresolved		TCRBD01,TCRBD02	TCRBD01-01,TCRBD02-01		TCRBJ02-05*01	TCRBJ02	TCRBJ02-05	01				0	2	6	1	0	2	39	56	58	-1	63	1	In	VDJ
CCTGTCCTCAGAACCGGGAGACACGGCACTGTATCTCTGCGCCAGCGAAAGAGGCGGGAGAGGAGGGATACGCAGTATTTTGGCCCA		1	4.688633373692354E-5	44	TCRBV23-01*01	TCRBV23	TCRBV23-01	01				TCRBD02-01*02	TCRBD02	TCRBD02-01	02				TCRBJ02-03*01	TCRBJ02	TCRBJ02-03	01				8	7	7	2	6	6	37	46	53	60	66	1	Out	VDJ
GGCTGCTCCCTCCCAGACATCTGTGTACTTCTGTGCCAGCAGTTACTCTGACAGGGTAGATTCTACAATGAGCAGTTCTTCGGGCCA		1	4.137029447375607E-5	50	TCRBV06	TCRBV06	unresolved			TCRBV06-05,TCRBV06-06		TCRBD01-01*01	TCRBD01	TCRBD01-01	01				TCRBJ02-01*01	TCRBJ02	TCRBJ02-01	01				0	1	2	3	6	3	31	48	49	56	62	1	Out	VDJ
AGTCGGCTGCTCCCTCCCAAACATCTGTGTACTTCTGTGCCAGCAGTACCGGAGCGGGAGTCCTACAATGAGCAGTTCTTCGGGCCA		1	4.41283141053398E-5	46	TCRBV06	TCRBV06	unresolved			TCRBV06-02,TCRBV06-03		TCRBD02-01*02	TCRBD02	TCRBD02-01	02				TCRBJ02-01*01	TCRBJ02	TCRBJ02-01	01				5	5	6	2	0	1	35	47	52	-1	60	1	Out	VDJ
GAGATCCAGCGCACAGAGCAGGGGGACTCGGCCATGTATCTCTGTGCCAGCAGGCCTACTAGCGGGGGTGAGCAGTTCTTCGGGCCA	CASRPTSGGEQFF	1	5.791841226325849E-5	39	TCRBV07-09	TCRBV07	TCRBV07-09				01,03	TCRBD02-01*01	TCRBD02	TCRBD02-01	01				TCRBJ02-01*01	TCRBJ02	TCRBJ02-01	01				6	4	3	2	0	9	42	53	57	-1	68	1	In	VDJ
CTGAATGTGAACGCCTTGGAGCTGGACGACTCGGCCCTGTATCTCTGTGCCTCAGGCGGGAGTTACAATGAGCAGTTCTTCGGGCCA	CASGGSYNEQFF	1	4.137029447375607E-5	36	TCRBV05-04*01	TCRBV05	TCRBV05-04	01				TCRBD02-01*02	TCRBD02	TCRBD02-01	02				TCRBJ02-01*01	TCRBJ02	TCRBJ02-01	01				10	4	7	2	1	4	45	51	55	62	63	1	In	VDJ
CTGTCGGCTGCTCCCTCCCAGACATCTGTGTACTTCTGTGCCAGCAGTTACATAGTGGGAGGGCCAGATACGCAGTATTTTGGCCCA	CASSYIVGGPDTQYF	1	3.3096235579004854E-5	45	TCRBV06-05*01	TCRBV06	TCRBV06-05	01				TCRBD02-01*02	TCRBD02	TCRBD02-01	02				TCRBJ02-03*01	TCRBJ02	TCRBJ02-03	01				2	5	9	0	1	4	36	51	56	63	64	1	In	VDJ
GTGAACGCCTTGGAGCTGGACGACTCGGCCCTGTATCTCTGTGCCAGCAGCGGGACAGGGGTGGAAGAGACCCAGTACTTCGGGCCA	CASSGTGVEETQYF	1	3.3096235579004854E-5	42	TCRBV05-04*01	TCRBV05	TCRBV05-04	01				TCRBD01-01*01	TCRBD01	TCRBD01-01	01				TCRBJ02-05*01	TCRBJ02	TCRBJ02-05	01				4	0	0	2	3	3	39	-1	51	61	64	1	In	VDJ
ATTCTGGAGTCCGCCAGCACCAACCAGACATCTATGTACCTCTGTGCCAGCAGTTTTGTCAGGGGAGACGAGCAGTACGTCGGGCCG	CASSFVRGDEQYV	1	4.688633373692354E-5	39	TCRBV28-01*01	TCRBV28	TCRBV28-01	01				TCRBD01-01*01	TCRBD01	TCRBD01-01	01				TCRBJ02-07*01	TCRBJ02	TCRBJ02-07	01				3	3	4	2	14	17	42	56	59	65	79	1	In	VDJ
CCTGGAGCTTGGTGACTCTGCTGTGTATTTCTGTGCCAGCAGCCAAGATCAGGGACCTCAGTATCCTACGAGCAGTACGTCGGGCCG		1	4.41283141053398E-5	50	TCRBV03	TCRBV03	unresolved			TCRBV03-01,TCRBV03-02				unresolved		TCRBD01,TCRBD02	TCRBD01-01,TCRBD02-01		TCRBJ02-07*01	TCRBJ02	TCRBJ02-07	01				0	3	0	7	23	17	31	48	51	56	79	1	Out	VDJ
ATCCAGCAGGTAGTGCGAGGAGATTCGGCAGCTTATTTCTGTGCCAGCTCACCACTTGAAGGCACCGGGGAGCTGTTTTTTGGAGAA	CASSPLEGTGELFF	1	4.9644353368507274E-5	42	TCRBV18-01*01	TCRBV18	TCRBV18-01	01						unresolved		TCRBD01,TCRBD02	TCRBD01-01,TCRBD02-01		TCRBJ02-02*01	TCRBJ02	TCRBJ02-02	01				1	4	5	4	0	4	39	55	59	-1	62	1	In	VDJ
ATCCAGCGCACAGAGCAGGGGGACTCGGCCATGTATCTCTGTGCCAGCAGCCCGGACAGAATCGCAGATACGCAGTATTTTGGCCCA	CASSPDRIADTQYF	1	5.516039263167475E-5	42	TCRBV07-09	TCRBV07	TCRBV07-09				01,03	TCRBD01-01*01	TCRBD01	TCRBD01-01	01				TCRBJ02-03*01	TCRBJ02	TCRBJ02-03	01				5	2	1	5	5	4	39	51	53	59	64	1	In	VDJ
AGGTAGTGCGAGGAGATTCGGCAGCTTATTTCTGTGCCAGCTCACTAGAAGGACAGCCCCAGCTCCTACGAGCAGTACTTCGGGCCG		1	4.137029447375607E-5	49	TCRBV18-01*01	TCRBV18	TCRBV18-01	01				TCRBD01-01*01	TCRBD01	TCRBD01-01	01				TCRBJ02-07*01	TCRBJ02	TCRBJ02-07	01				4	5	1	5	6	0	32	45	50	56	62	1	Out	VDJ
GAGATCCAGCGCACAGAGCAGGGGGACTCGGCCATGTATCTCTGTGCCAGCAGCTCCACAATTAACTATGGCTACACCTTCGGTTCG	CASSSTINYGYTF	1	4.9644353368507274E-5	39	TCRBV07-09	TCRBV07	TCRBV07-09				01,03	TCRBD01-01*01	TCRBD01	TCRBD01-01	01				TCRBJ01-02*01	TCRBJ01	TCRBJ01-02	01				4	2	3	6	2	1	42	55	57	60	62	1	In	VDJ
CAGCGCACACAGCAGGAGGACTCGGCCGTGTATCTCTGTGCCAGCAGCTTAGAGAGTGCAACTAATGAAAAACTGTTTTTTGGCAGT	CASSLESATNEKLFF	1	6.343445152642597E-5	45	TCRBV07-02*01	TCRBV07	TCRBV07-02	01				TCRBD02-01*02	TCRBD02	TCRBD02-01	02				TCRBJ01-04*01	TCRBJ01	TCRBJ01-04	01				1	1	11	2	2	0	36	52	53	56	58	1	In	VDJ
AACGCCTTGTTGCTGGGGGACTCGGCCCTGTATCTCTGTGCCAGCAGCTTGGCCGGGTTGAGCTCCTACGAGCAGTACTTCGGGCCG	CASSLAGLSSYEQYF	1	5.516039263167475E-5	45	TCRBV05-05*01	TCRBV05	TCRBV05-05	01				TCRBD02-01	TCRBD02	TCRBD02-01				01,02	TCRBJ02-07*01	TCRBJ02	TCRBJ02-07	01				0	1	8	4	5	0	36	52	53	57	62	1	In	VDJ
ATCCAGCGCACAGAGCAGGGGGACTCGGCCATGTATCTCTGTGCCAGCAGCTTACAGGGAGTGAACACTGAAGCTTTCTTTGGACAA	CASSLQGVNTEAFF	1	5.516039263167475E-5	42	TCRBV07-09	TCRBV07	TCRBV07-09				01,03			unresolved		TCRBD01,TCRBD02	TCRBD01-01,TCRBD02-01		TCRBJ01-01*01	TCRBJ01	TCRBJ01-01	01				2	0	4	3	2	0	39	-1	54	59	61	1	In	VDJ
CCTCAGAACCGGGAGACACGGCACTGTATCTCTGCGCCAGCAGTCAATCTCGGACAGGGTCCTTCCTACGAGCAGTACGTCGGGCCG		1	4.41283141053398E-5	49	TCRBV23-01*01	TCRBV23	TCRBV23-01	01				TCRBD01-01*01	TCRBD01	TCRBD01-01	01				TCRBJ02-07*01	TCRBJ02	TCRBJ02-07	01				0	2	1	3	20	17	32	49	51	59	79	1	Out	VDJ
GTGACCAGTGCCCATCCTGAAGACAGCAGCTTCTACATCTGCAGTGCTAGAGATCCAGGACAACCCATTGAAGCTTTCTTTGGACAA	CSARDPGQPIEAFF	1	3.3096235579004854E-5	42	TCRBV20	TCRBV20	unresolved			TCRBV20-01,TCRBV20-or09_02		TCRBD01-01*01	TCRBD01	TCRBD01-01	01				TCRBJ01-01*01	TCRBJ01	TCRBJ01-01	01				0	4	1	6	6	7	39	53	57	62	68	1	In	VDJ
GAGTCGGCTGCTCCCTCCCAGACATCTGTGTACTTCTGTGCCAGCAGTCTCGGGACAGGGGGGTGGAACATTCAGTACTTCGGCGCC	CASSLGTGGWNIQYF	1	4.137029447375607E-5	45	TCRBV06-01*01	TCRBV06	TCRBV06-01	01				TCRBD01-01*01	TCRBD01	TCRBD01-01	01				TCRBJ02-04*01	TCRBJ02	TCRBJ02-04	01				5	3	0	1	4	7	36	48	51	62	66	1	In	VDJ
TTGGCGTCTGCTGTACCCTCTCAGACATCTGTGTACTTCTGTGCCAGCCGCCGGGACAGGGACACCGGGGAGCTGTTTTTTGGAGAA	CASRRDRDTGELFF	1	5.516039263167475E-5	42	TCRBV06-04	TCRBV06	TCRBV06-04				01,02	TCRBD01-01*01	TCRBD01	TCRBD01-01	01				TCRBJ02-02*01	TCRBJ02	TCRBJ02-02	01				8	4	0	3	0	3	39	48	52	-1	61	1	In	VDJ
GTGAGCACCTTGGAGCTGGGGGACTCGGCCCTTTATCTTTGCGCCAGCAACCTTCAAATAGGCACAGATACGCAGTATTTTGGCCCA	CASNLQIGTDTQYF	1	3.3096235579004854E-5	42	TCRBV05-01*01	TCRBV05	TCRBV05-01	01				TCRBD02-01	TCRBD02	TCRBD02-01				01,02	TCRBJ02-03*01	TCRBJ02	TCRBJ02-03	01				6	9	5	8	0	1	39	49	58	-1	61	1	In	VDJ
ATCCAGCCTGCAGAGCAGGGGGACTCGGCCGTGTATGTCTGTGCAAGTCGCTTAGGGCGACAGGGCCACGAGCAGTACTTCGGGCCG	CASRLGRQGHEQYF	1	4.41283141053398E-5	42	TCRBV12-02*01	TCRBV12	TCRBV12-02	01				TCRBD01-01*01	TCRBD01	TCRBD01-01	01				TCRBJ02-07*01	TCRBJ02	TCRBJ02-07	01				1	3	2	3	2	5	39	55	58	65	67	1	In	VDJ
AACGCCTTGTTGCTGGGGGACTCGGCCCTGTATCTCTGTGCCAGCAGCCGCAATTCGGAAACAGGAAGCGAGCAGTACGTCGGGCCG	CASSRNSETGSEQYV	1	5.516039263167475E-5	45	TCRBV05-05*01	TCRBV05	TCRBV05-05	01				TCRBD01-01*01	TCRBD01	TCRBD01-01	01				TCRBJ02-07*01	TCRBJ02	TCRBJ02-07	01				4	12	3	4	14	17	36	48	60	65	79	1	In	VDJ
AGCTCTCTGGAGCTGGGGGACTCAGCTTTGTATTTCTGTGCCAGCAGCGTAGAGGAGGGCAGACCCTACGAGCAGTACTTCGGGCCG	CASSVEEGRPYEQYF	1	2.7580196315837376E-5	45	TCRBV09-01	TCRBV09	TCRBV09-01				01,02	TCRBD02-01*02	TCRBD02	TCRBD02-01	02				TCRBJ02-07*01	TCRBJ02	TCRBJ02-07	01				0	1	10	0	5	2	36	52	53	59	64	1	In	VDJ
CTGATCCTGGAGTCGCCCAGCCCCAACCAGACCTCTCTGTACTTCTGTGCCAGCAGCCGAGATTCTGATGAGCAGTTCTTCGGGCCA	CASSRDSDEQFF	1	4.688633373692354E-5	36	TCRBV27-01*01	TCRBV27	TCRBV27-01	01				TCRBD02-01*02	TCRBD02	TCRBD02-01	02				TCRBJ02-01*01	TCRBJ02	TCRBJ02-01	01				6	2	11	2	6	8	45	56	58	61	67	1	In	VDJ
ACACAGCAGGAGGACTCGGCCGTGTATCTCTGTGCCAGCAGCTTACAGTCGGACTCCCTCTCTGGAAACACCATATATTTTGGAGAG	CASSLQSDSLSGNTIYF	1	6.895049078959344E-5	51	TCRBV07-02*01	TCRBV07	TCRBV07-02	01				TCRBD02-01	TCRBD02	TCRBD02-01				01,02	TCRBJ01-03*01	TCRBJ01	TCRBJ01-03	01				2	5	1	10	4	0	30	45	50	55	59	1	In	VDJ
CGCACAGAGCAGGGGGACTCGGCCATGTATCTCTGTGCCAGCAGCTTAGCCGGGACAGGGGGGGGAGAGACCCAGTACTTCGGGCCA	CASSLAGTGGGETQYF	1	4.41283141053398E-5	48	TCRBV07-09	TCRBV07	TCRBV07-09				01,03	TCRBD01-01*01	TCRBD01	TCRBD01-01	01				TCRBJ02-05*01	TCRBJ02	TCRBJ02-05	01				0	1	0	1	3	4	33	50	51	62	65	1	In	VDJ
GTGACATCGGCCCAAAAGAACCCGACAGCTTTCTATCTCTGTGCCAGTAGTATAGGGCAGGGGTCGAGGGCCCAGCATTTTGGTGAT	CASSIGQGSRAQHF	1	5.516039263167475E-5	42	TCRBV19-01	TCRBV19	TCRBV19-01				01,02	TCRBD01-01*01	TCRBD01	TCRBD01-01	01				TCRBJ01-05*01	TCRBJ01	TCRBJ01-05	01				1	2	4	2	7	11	39	55	57	63	70	1	In	VDJ
TCCTCAGAACCGGGAGACACGGCACTGTATCTCTGCGCCAGCAGTCAATCTTCGGCATTCTCCTACAATGAGCAGTTCTTCGGGCCA	CASSQSSAFSYNEQFF	1	4.9644353368507274E-5	48	TCRBV23-01*01	TCRBV23	TCRBV23-01	01						unresolved		TCRBD01,TCRBD02	TCRBD01-01,TCRBD02-01		TCRBJ02-01*01	TCRBJ02	TCRBJ02-01	01				0	3	9	0	3	0	33	50	53	56	59	1	In	VDJ
GTGCAGCCTGCAGAACTGGAGGATTCTGGAGTTTATTTCTGTGCCAGCAGCCAACTTACCGCGGTCTATGGCTACACCTTCGGTTCG	CASSQLTAVYGYTF	1	4.688633373692354E-5	42	TCRBV14-01*01	TCRBV14	TCRBV14-01	01				TCRBD02-01	TCRBD02	TCRBD02-01				01,02	TCRBJ01-02*01	TCRBJ01	TCRBJ01-02	01				2	6	7	5	1	4	39	54	60	64	65	1	In	VDJ
CGCCCTGCAGCCAGAAGACTCAGCCCTGTATCTCTGCGCCAGCAGCCAAGACCGACTGAGGAAAACAATGAGCAGTTCTTCGGGCCA		1	3.585425521058859E-5	47	TCRBV04-01*01	TCRBV04	TCRBV04-01	01				TCRBD02-01	TCRBD02	TCRBD02-01				01,02	TCRBJ02-01*01	TCRBJ02	TCRBJ02-01	01				0	2	2	10	7	5	34	51	53	57	64	1	Out	VDJ
GCGTCTGCTGTACCCTCTCAGACATCTGTGTACTTCTGTGCCAGCAGTAGTGGCGGAGGGGGCACAGATACGCAGTATTTTGGCCCA	CASSSGGGGTDTQYF	1	4.9644353368507274E-5	45	TCRBV06-04	TCRBV06	TCRBV06-04				01,02	TCRBD02-01*02	TCRBD02	TCRBD02-01	02				TCRBJ02-03*01	TCRBJ02	TCRBJ02-03	01				5	6	10	0	1	1	36	48	54	60	61	1	In	VDJ
AGCATCCTGAGGATCCAGCAGGTAGTGCGAGGAGATTCGGCAGCTTATTTCTGTGCCAGCTTCCGAGAGACCCAGTACTTCGGGCCA	CASFRETQYF	1	3.8612274842172325E-5	30	TCRBV18-01*01	TCRBV18	TCRBV18-01	01				TCRBD02-01	TCRBD02	TCRBD02-01				01,02	TCRBJ02-05*01	TCRBJ02	TCRBJ02-05	01				7	2	8	6	0	4	51	61	63	-1	65	1	In	VDJ
CTGGAGCTGGGGGACTCAGCTTTGTATTTCTGTGCCAGCAGCGTAGGGTCGACAGGGACGAACACCGGGGAGCTGTTTTTTGGAGAA	CASSVGSTGTNTGELFF	1	3.3096235579004854E-5	51	TCRBV09-01	TCRBV09	TCRBV09-01				01,02	TCRBD01-01*01	TCRBD01	TCRBD01-01	01				TCRBJ02-02*01	TCRBJ02	TCRBJ02-02	01				0	4	2	3	1	0	30	46	50	57	58	1	In	VDJ
AGCTCTCTGGAGCTGGGGGACTCAGCTTTGTATTTCTGTGCCAGCAGCGTAGCTCTTAGGGCTCGAGATACGCAGTATTTTGGCCCA	CASSVALRARDTQYF	1	3.0338215947421115E-5	45	TCRBV09-01	TCRBV09	TCRBV09-01				01,02			unresolved		TCRBD01,TCRBD02	TCRBD01-01,TCRBD02-01		TCRBJ02-03*01	TCRBJ02	TCRBJ02-03	01				0	5	5	3	4	5	36	52	57	61	65	1	In	VDJ
ACAGAGCGGGGGGACTCAGCCGTGTATCTCTGTGCCAGCAGCTTATCCTAGCGGGAGGGCCCCCAAGAGACCCAGTACTTCGGGCCA	CASSLS*REGPQETQYF	1	3.585425521058859E-5	51	TCRBV07-03*01	TCRBV07	TCRBV07-03	01				TCRBD02-01*02	TCRBD02	TCRBD02-01	02				TCRBJ02-05*01	TCRBJ02	TCRBJ02-05	01				2	2	4	0	3	1	30	45	47	59	62	1	Stop	VDJ
ACGATCCAGCGCACACAGCAGGAGGACTCGGCCGTGTATCTCTGTGCCAGCAGCTTAGGGACAGGAGGCGAGCAGTACTTCGGGCCG	CASSLGTGGEQYF	1	4.688633373692354E-5	39	TCRBV07-02*01	TCRBV07	TCRBV07-02	01				TCRBD01-01*01	TCRBD01	TCRBD01-01	01				TCRBJ02-07*01	TCRBJ02	TCRBJ02-07	01				1	0	1	4	3	6	42	-1	58	65	68	1	In	VDJ
ATCCAGCCTGCAGAGCTTGGGGACTCGGCCGTGTATCTCTGTGCCAGCGCCCGGGTAGCGGGAGTGAATGAGCAGTTCTTCGGGCCA	CASARVAGVNEQFF	1	4.137029447375607E-5	42	TCRBV11-03*01	TCRBV11	TCRBV11-03	01				TCRBD02-01*02	TCRBD02	TCRBD02-01	02				TCRBJ02-01*01	TCRBJ02	TCRBJ02-01	01				8	7	5	2	2	7	39	48	55	64	66	1	In	VDJ
CTGAAGATCCAGCGCACACAGCAGGAGGACTCCGCCGTGTATCTCTGTGCCAGCAGCTTAAGGCTGAATGAGCAGTTCTTCGGGCCA	CASSLRLNEQFF	1	4.41283141053398E-5	36	TCRBV07-08*01	TCRBV07	TCRBV07-08	01						unresolved		TCRBD01,TCRBD02	TCRBD01-01,TCRBD02-01		TCRBJ02-01*01	TCRBJ02	TCRBJ02-01	01				2	0	5	4	3	7	45	-1	60	63	66	1	In	VDJ
ATCGGCCCAAAAGAACCCGACAGCTTTCTATCTCTGTGCCAGTAGTTCCCTTCGACGCGCTAGAACACTGAAGCTTTCTTTGGACAA		1	5.791841226325849E-5	47	TCRBV19-01	TCRBV19	TCRBV19-01				01,02			unresolved		TCRBD01,TCRBD02	TCRBD01-01,TCRBD02-01		TCRBJ01-01*01	TCRBJ01	TCRBJ01-01	01				5	7	2	7	6	1	34	46	53	56	62	1	Out	VDJ
CTGGGGTTGGAGTCGGCTGCTCCCTCCCAAACATCTGTGTACTTCTGTGCCAGCAGTCGCCGTGGTGGTGAGCAGTTCTTCGGGCCA	CASSRRGGEQFF	1	4.41283141053398E-5	36	TCRBV06	TCRBV06	unresolved			TCRBV06-02,TCRBV06-03				unresolved		TCRBD01,TCRBD02	TCRBD01-01,TCRBD02-01		TCRBJ02-01*01	TCRBJ02	TCRBJ02-01	01				5	6	0	10	3	9	45	57	63	65	68	1	In	VDJ
ACGGAGTCAGGGGACACAGCACTGTATTTCTGTGCCAGCAGCGCTTGGGACAGTAACACCGTCTGGTATGGCTACACCTTCGGTTCG	CASSAWDSNTVWYGYTF	1	6.343445152642597E-5	51	TCRBV21-01*01	TCRBV21	TCRBV21-01	01				TCRBD01-01*01	TCRBD01	TCRBD01-01	01				TCRBJ01-02*01	TCRBJ01	TCRBJ01-02	01				5	4	0	5	13	5	30	42	46	53	66	1	In	VDJ
AAGATCCAGCCCTCAGAACCCAGGGACTCAGCTGTGTACTTCTGTGCCAGCAGTTTAGCCTCGGGGTCGGAGCAGTACTTCGGGCCG	CASSLASGSEQYF	1	3.8612274842172325E-5	39	TCRBV12	TCRBV12	unresolved			TCRBV12-03,TCRBV12-04		TCRBD02-01*01	TCRBD02	TCRBD02-01	01				TCRBJ02-07*01	TCRBJ02	TCRBJ02-07	01				0	2	8	3	3	7	42	59	61	66	69	1	In	VDJ
ACGATCCAGCGCACACAGCAGGAGGACTCGGCCGTGTATCTCTGTGCCAGCAGCCAGGCTGTTCAAGAGACCCAGTACTTCGGGCCA	CASSQAVQETQYF	1	4.137029447375607E-5	39	TCRBV07-02*01	TCRBV07	TCRBV07-02	01				TCRBD01-01*01	TCRBD01	TCRBD01-01	01				TCRBJ02-05*01	TCRBJ02	TCRBJ02-05	01				5	0	4	4	5	2	42	-1	54	58	63	1	In	VDJ
GCTCCCTCCCAAACATCTGTGTACTTCTGTGCCAGCAATACGTACGAGAAAGGAGGGGGCCTCACCGGGGAGCTGTTTTTTGGAGAA	CASNTYEKGGGLTGELFF	1	4.688633373692354E-5	54	TCRBV06	TCRBV06	unresolved			TCRBV06-02,TCRBV06-03		TCRBD01-01*01	TCRBD01	TCRBD01-01	01				TCRBJ02-02*01	TCRBJ02	TCRBJ02-02	01				7	16	5	0	2	4	27	37	53	60	62	1	In	VDJ
AGTGCCCATCCTGAAGACAGCAGCTTCTACATCTGCAGTGCTAGAGATTCCCGGTGGCGGATGAACACTGAAGCTTTCTTTGGACAA	CSARDSRWRMNTEAFF	1	3.3096235579004854E-5	48	TCRBV20	TCRBV20	unresolved			TCRBV20-01,TCRBV20-or09_02		TCRBD02-01	TCRBD02	TCRBD02-01				01,02	TCRBJ01-01*01	TCRBJ01	TCRBJ01-01	01				0	9	7	5	1	0	33	47	56	60	61	1	In	VDJ
CTGAGTTCTAAGAAGCTCCTTCTCAGTGACTCTGGCTTCTATCTCTGTGCCTGTGGTCTGACAGAAGAGACCCAGTACTTCGGGCCA	CACGLTEETQYF	1	1.3790098157918688E-5	36	TCRBV30-01*01	TCRBV30	TCRBV30-01	01				TCRBD01-01*01	TCRBD01	TCRBD01-01	01				TCRBJ02-05*01	TCRBJ02	TCRBJ02-05	01				6	6	2	5	0	3	45	53	59	-1	64	1	In	VDJ
TCCAGCGCACAGAGCAGGGGGACTCGGCCATGTATCTCTGTGCCCCCCAGGGTGCGACAGGGGTACTATGGCTACACCTTCGGTTCG		1	4.9644353368507274E-5	43	TCRBV07-09	TCRBV07	TCRBV07-09				01,03	TCRBD01-01*01	TCRBD01	TCRBD01-01	01				TCRBJ01-02*01	TCRBJ01	TCRBJ01-02	01				11	11	2	2	1	3	38	44	55	63	64	1	Out	VDJ
GAGCAGCGGGACTCAGCCATGTATCGCTGTGCCAGCAGCCCAACCCCAAGACTAGCGGCCTCCTACAATGAGCAGTTCTTCGGGCCA	CASSPTPRLAASYNEQFF	1	4.41283141053398E-5	54	TCRBV07-07*01	TCRBV07	TCRBV07-07	01				TCRBD02-01	TCRBD02	TCRBD02-01				01,02	TCRBJ02-01*01	TCRBJ02	TCRBJ02-01	01				5	10	2	5	1	0	27	39	49	58	59	1	In	VDJ
ATCCAGCCCTCAGAACCCAGGGACTCAGCTGTGTACTTCTGTGCCAGCACCTTAGGACTAGTCGGGGAGACCCAGTACTTCGGGCCA	CASTLGLVGETQYF	1	3.3096235579004854E-5	42	TCRBV12	TCRBV12	unresolved			TCRBV12-03,TCRBV12-04		TCRBD02-01	TCRBD02	TCRBD02-01				01,02	TCRBJ02-05*01	TCRBJ02	TCRBJ02-05	01				7	5	1	8	5	5	39	49	54	61	66	1	In	VDJ
ACCAGTGCCCATCCTGAAGACAGCAGCTTCTACATCTGCAGTGCTAGAGTCGGCGGGGGATCAGGATACGAGCAGTACTTCGGGCCG	CSARVGGGSGYEQYF	1	3.0338215947421115E-5	45	TCRBV20	TCRBV20	unresolved			TCRBV20-01,TCRBV20-or09_02		TCRBD02-01*01	TCRBD02	TCRBD02-01	01				TCRBJ02-07*01	TCRBJ02	TCRBJ02-07	01				1	3	7	2	7	4	36	49	52	59	66	1	In	VDJ
TTTCTTGACATCCGCTCACCAGGCCTGGGGGACGCAGCCATGTACCTGTGTGCCACCAGCAGAAGGGGTGAACTGTTTTTTGGCAGT	CATSRRGELFF	1	4.41283141053398E-5	33	TCRBV15-01*01	TCRBV15	TCRBV15-01	01				TCRBD01-01*01	TCRBD01	TCRBD01-01	01				TCRBJ01-04*01	TCRBJ01	TCRBJ01-04	01				2	0	5	2	2	12	48	-1	63	68	70	1	In	VDJ
ATCCAGTCCACGGAGTCAGGGGACACAGCACTGTATTTCTGTGCCAGCTACAGGGGGCCTCCCTCCTACGAGCAGTACTTCGGGCCG	CASYRGPPSYEQYF	1	6.343445152642597E-5	42	TCRBV21-01*01	TCRBV21	TCRBV21-01	01				TCRBD01-01*01	TCRBD01	TCRBD01-01	01				TCRBJ02-07*01	TCRBJ02	TCRBJ02-07	01				8	1	3	0	4	0	39	48	49	58	62	1	In	VDJ
AGTCAGGGGACACAGCACTGTATTTCTGTGCCAGCACCTAACAAGGGGGAGGTGGATTATAGCAATCAGCCCCAGCATTTTGGTGAT		1	6.619247115800971E-5	55	TCRBV21-01*01	TCRBV21	TCRBV21-01	01						unresolved		TCRBD01,TCRBD02	TCRBD01-01,TCRBD02-01		TCRBJ01-05*01	TCRBJ01	TCRBJ01-05	01				7	7	5	1	10	0	26	36	43	49	59	1	Out	VDJ
AATTCCCTGGAGCTTGGTGACTCTGCTGTGTATTTCTGTGCCAGCAGCCAAGATGCAGTGCCCAATCAGCCCCAGCATTTTGGTGAT	CASSQDAVPNQPQHF	1	4.688633373692354E-5	45	TCRBV03	TCRBV03	unresolved			TCRBV03-01,TCRBV03-02		TCRBD01-01*01	TCRBD01	TCRBD01-01	01				TCRBJ01-05*01	TCRBJ01	TCRBJ01-05	01				0	2	4	5	4	3	36	53	55	58	62	1	In	VDJ
GCCCTGAAGACAGCAGCATATATCTCTGCAGCGTTGAAGATCCCGCTTGTCCACCGGGGGGCGGGGGAGACCCAGTACTTCGGGCCA		1	1.6548117789502427E-5	55	TCRBV29-01*01	TCRBV29	TCRBV29-01	01				TCRBD02-01*01	TCRBD02	TCRBD02-01	01				TCRBJ02-05*01	TCRBJ02	TCRBJ02-05	01				0	14	8	1	5	5	26	40	54	61	66	1	Out	VDJ
AATTCCCTGGAGCTTGGTGACTCTGCTGTGTATTTCTGTGCCAGCAGCCTCCCAGGGGGTGTAAGAGAGACCCAGTACTTCGGGCCA	CASSLPGGVRETQYF	1	4.137029447375607E-5	45	TCRBV03	TCRBV03	unresolved			TCRBV03-01,TCRBV03-02		TCRBD01-01*01	TCRBD01	TCRBD01-01	01				TCRBJ02-05*01	TCRBJ02	TCRBJ02-05	01				4	3	4	1	6	4	36	49	52	59	65	1	In	VDJ
AAGCTGGAGGACTCAGCCATGTACTTCTGTGCCAGCAGCAGGAGGACTAGCGGGAGGACAGCAATGGATACGCAGTATTTTGGCCCA	CASSRRTSGRTAMDTQYF	1	4.41283141053398E-5	54	TCRBV02-01*01	TCRBV02	TCRBV02-01	01				TCRBD02-01*02	TCRBD02	TCRBD02-01	02				TCRBJ02-03*01	TCRBJ02	TCRBJ02-03	01				6	5	1	1	9	6	27	38	43	57	66	1	In	VDJ
GAGTCGGCTGCTCCCTCCCAGACATCTGTGTACTTCTGTGCCAGCAGCCCCCTCAGCAGGACGGATGAAAAACTGTTTTTTGGCAGT	CASSPLSRTDEKLFF	1	4.9644353368507274E-5	45	TCRBV06-01*01	TCRBV06	TCRBV06-01	01						unresolved		TCRBD01,TCRBD02	TCRBD01-01,TCRBD02-01		TCRBJ01-04*01	TCRBJ01	TCRBJ01-04	01				6	11	1	7	2	6	36	47	58	62	64	1	In	VDJ
GTGAACGCCTTGGAGCTGGACGACTCGGCCCTGTATCTCTGTGCCAGCAGCTTGGAGGGCTTGGACAATGAGCAGTTCTTCGGGCCA	CASSLEGLDNEQFF	1	4.137029447375607E-5	42	TCRBV05-04*01	TCRBV05	TCRBV05-04	01						unresolved		TCRBD01,TCRBD02	TCRBD01-01,TCRBD02-01		TCRBJ02-01*01	TCRBJ02	TCRBJ02-01	01				0	0	5	3	5	5	39	-1	55	59	64	1	In	VDJ
CTGGAGTCTGCCAGGCCCTCACATACCTCTCAGTACCTCTGTGCCAGCGCCCGGGACAGGGTCCAGGAAAAACTGTTTTTTGGCAGT	CASARDRVQEKLFF	1	3.3096235579004854E-5	42	TCRBV25-01*01	TCRBV25	TCRBV25-01	01				TCRBD01-01*01	TCRBD01	TCRBD01-01	01				TCRBJ01-04*01	TCRBJ01	TCRBJ01-04	01				8	4	0	3	5	8	39	48	52	61	66	1	In	VDJ
TTCTAAGAAGCTCCTTCTCAGTGACTCTGGCTTCTATCTCTGTGCCTGGGGGGGGGTTTCCCGGGCACTGAAGCTTTCTTTGGACAA		1	1.6548117789502427E-5	41	TCRBV30-01*01	TCRBV30	TCRBV30-01	01				TCRBD02-01*01	TCRBD02	TCRBD02-01	01				TCRBJ01-01*01	TCRBJ01	TCRBJ01-01	01				5	0	9	0	9	4	40	-1	49	56	65	1	Out	VDJ
GAGTCAGGGGACACAGCACTGTATTTCTGTGCCAGCAGCAAAGAAGGCGGGGGTACGGGGGGCTATCAGCCCCAGCATTTTGGTGAT	CASSKEGGGTGGYQPQHF	1	6.619247115800971E-5	54	TCRBV21-01*01	TCRBV21	TCRBV21-01	01				TCRBD02-01*01	TCRBD02	TCRBD02-01	01				TCRBJ01-05*01	TCRBJ01	TCRBJ01-05	01				1	3	7	2	11	5	27	43	46	53	64	1	In	VDJ
CAACCAGACAGCTCTTTACTTCTGTGCCACCAGTGGTTGGGTAGGAACGGACTATCCTCTGGGGCCAACGTCCTGACTTTCGGGGCC		1	3.585425521058859E-5	59	TCRBV24	TCRBV24	unresolved			TCRBV24-01,TCRBV24-or09_02		TCRBD02-01	TCRBD02	TCRBD02-01				01,02	TCRBJ02-06*01	TCRBJ02	TCRBJ02-06	01				5	13	1	9	2	0	22	35	48	54	56	1	Out	VDJ
GCCTTGGAGCTGGACGACTCGGCCCTGTATCTCTGTGCCAGCAGCCCCCCACTAGCGGGAGAAGGCAATGAGCAGTTCTTCGGGCCA	CASSPPLAGEGNEQFF	1	4.137029447375607E-5	48	TCRBV05-04*01	TCRBV05	TCRBV05-04	01				TCRBD02-01*02	TCRBD02	TCRBD02-01	02				TCRBJ02-01*01	TCRBJ02	TCRBJ02-01	01				4	5	3	2	4	6	33	45	50	61	65	1	In	VDJ
GATCCAGCCTGCAGAGCTTGGGGACTCGGCCGTGTATCTCTGTGCCAGCAGCCCCTGGGTCCTCAAGAGACCCAGTACTTCGGGCCA		1	3.3096235579004854E-5	41	TCRBV11-03*01	TCRBV11	TCRBV11-03	01						unresolved		TCRBD01,TCRBD02	TCRBD01-01,TCRBD02-01		TCRBJ02-05*01	TCRBJ02	TCRBJ02-05	01				5	4	0	9	4	2	40	52	56	59	63	1	Out	VDJ
GCCCATCCTGAAGACAGCAGCTTCTACATCTGCAGTGCTAGTAAACCCATCATCGGCGAAGGCAATCAGCCCCAGCATTTTGGTGAT	CSASKPIIGEGNQPQHF	1	3.0338215947421115E-5	51	TCRBV20	TCRBV20	unresolved			TCRBV20-01,TCRBV20-or09_02				unresolved		TCRBD01,TCRBD02	TCRBD01-01,TCRBD02-01		TCRBJ01-05*01	TCRBJ01	TCRBJ01-05	01				3	13	9	0	4	2	30	41	54	57	61	1	In	VDJ
CTGGAGTCGCCCAGCCCCAACCAGACCTCTCTGTACTTCTGTGCCAGCAGTTTAGGGACGGTGAACACTGAAGCTTTCTTTGGACAA	CASSLGTVNTEAFF	1	4.41283141053398E-5	42	TCRBV27-01*01	TCRBV27	TCRBV27-01	01						unresolved		TCRBD01,TCRBD02	TCRBD01-01,TCRBD02-01		TCRBJ01-01*01	TCRBJ01	TCRBJ01-01	01				2	0	0	7	2	0	39	-1	54	59	61	1	In	VDJ
ATTTCTGTGCCAGCAGCCAATAAGGGGACAGCCCTATTCGTGTCCCCCGGGCGAGATGGGGGGATATACGAGCAGTACTTCGGGCCG		1	4.688633373692354E-5	76			unresolved		TCRBV03,TCRBV14	TCRBV03-01,TCRBV03-02,TCRBV14-01		TCRBD01-01*01	TCRBD01	TCRBD01-01	01				TCRBJ02-07*01	TCRBJ02	TCRBJ02-07	01				2	4	0	5	35	4	5	20	24	31	66	1	Out	VDJ
ACTGTGACATCGGCCCAAAAGAACCCGACAGCTTTCTATCTCTGTGCCAGCCTGGGGGGCATCCCAGATACGCAGTATTTTGGCCCA	CASLGGIPDTQYF	1	6.067643189484223E-5	39	TCRBV19-01	TCRBV19	TCRBV19-01				01,02			unresolved		TCRBD01,TCRBD02	TCRBD01-01,TCRBD02-01		TCRBJ02-03*01	TCRBJ02	TCRBJ02-03	01				9	4	6	0	4	4	42	50	54	60	64	1	In	VDJ
CGCACAGAGCAGGGGGACTCGGCCATGTATCTCTGTGCCAGCAGCTCCGGAGGGGGGGTAACGTTTCAGCCCCAGCATTTTGGTGAT	CASSSGGGVTFQPQHF	1	5.2402373000091016E-5	48	TCRBV07-09	TCRBV07	TCRBV07-09				01,03	TCRBD02-01*01	TCRBD02	TCRBD02-01	01				TCRBJ01-05*01	TCRBJ01	TCRBJ01-05	01				4	5	9	0	7	6	33	46	51	58	65	1	In	VDJ
ATCCTGGAGTCGCCCAGCCCCAACCAGACCTCTCTGTACTTCTGTGCCAGCAGACTAGCGGGGCGTACCTGGCAGTTCTTCGGGCCA	CASRLAGRTWQFF	1	4.688633373692354E-5	39	TCRBV27-01*01	TCRBV27	TCRBV27-01	01				TCRBD02-01*01	TCRBD02	TCRBD02-01	01				TCRBJ02-01*01	TCRBJ02	TCRBJ02-01	01				6	0	3	3	8	12	42	-1	53	63	71	1	In	VDJ
CCCTCAGAACCCAGGGACTCAGCTGTGTACTTCTGTGCCAGCAGGACTAGCGGGTTTAGCTCCTACAATGAGCAGTTCTTCGGGCCA	CASRTSGFSSYNEQFF	1	4.41283141053398E-5	48	TCRBV12	TCRBV12	unresolved			TCRBV12-03,TCRBV12-04		TCRBD02-01	TCRBD02	TCRBD02-01				01,02	TCRBJ02-01*01	TCRBJ02	TCRBJ02-01	01				6	0	2	4	5	0	33	-1	44	54	59	1	In	VDJ
AGCTCCTTGGAGCTGGGGGACTCAGCCCTGTACTTCTGTGCCAGCACCGAGGGGGCAGGGATGAACACTGAAGCTTTCTTTGGACAA	CASTEGAGMNTEAFF	1	4.137029447375607E-5	45	TCRBV13-01*01	TCRBV13	TCRBV13-01	01				TCRBD01-01*01	TCRBD01	TCRBD01-01	01				TCRBJ01-01*01	TCRBJ01	TCRBJ01-01	01				7	3	5	0	5	0	36	46	49	56	61	1	In	VDJ
ACTCTCAAGATCCAGCCTGCAGAGCTTGGGGACTCGGCCGTGTATCTCTGTGCCAGCAGCCTCCGGGACACCCAGCACTTCGGGCCG	CASSLRDTQHF	1	3.8612274842172325E-5	33	TCRBV11-03*01	TCRBV11	TCRBV11-03	01				TCRBD01-01*01	TCRBD01	TCRBD01-01	01				TCRBJ02-07*01	TCRBJ02	TCRBJ02-07	01				5	4	0	6	6	14	48	60	64	70	76	1	In	VDJ
ATCCTGGAGTCGCCCAGCCCCAACCAGACCTCTCTGTACTTCTGTGCCAGCAGTTTATCGTCGATTACTGAAGCTTTCTTTGGACAA	CASSLSSITEAFF	1	4.41283141053398E-5	39	TCRBV27-01*01	TCRBV27	TCRBV27-01	01						unresolved		TCRBD01,TCRBD02	TCRBD01-01,TCRBD02-01		TCRBJ01-01*01	TCRBJ01	TCRBJ01-01	01				0	3	2	8	2	5	42	59	62	64	66	1	In	VDJ
ACGATCCAGCGCACACAGCAGGAGGACTCGGCCGTGTATCTCTGTGCCAGCAGCTTAAGGACAGGGAACGAGCAGTACTTCGGGCCG	CASSLRTGNEQYF	1	4.688633373692354E-5	39	TCRBV07-02*01	TCRBV07	TCRBV07-02	01				TCRBD01-01*01	TCRBD01	TCRBD01-01	01				TCRBJ02-07*01	TCRBJ02	TCRBJ02-07	01				2	1	1	3	1	5	42	57	58	66	67	1	In	VDJ
AATTCCCTGGAGCTTGGTGACTCTGCTGTGTATTTCTGTGCCAGCAGCCAAGATGTGGGAGGGCAAGAGACCCAGTACTTCGGGCCA	CASSQDVGGQETQYF	1	4.137029447375607E-5	45	TCRBV03	TCRBV03	unresolved			TCRBV03-01,TCRBV03-02		TCRBD02-01*02	TCRBD02	TCRBD02-01	02				TCRBJ02-05*01	TCRBJ02	TCRBJ02-05	01				0	3	9	0	0	2	36	53	56	-1	63	1	In	VDJ
GTGACCAGTGCCCATCCTGAAGACAGCAGCTTCTACATCTGCAGTGCCCGGCGGCAGCCTAACACCGGGGAGCTGTTTTTTGGAGAA	CSARRQPNTGELFF	1	3.585425521058859E-5	42	TCRBV20	TCRBV20	unresolved			TCRBV20-01,TCRBV20-or09_02		TCRBD02-01	TCRBD02	TCRBD02-01				01,02	TCRBJ02-02*01	TCRBJ02	TCRBJ02-02	01				6	3	7	5	6	2	39	47	50	54	60	1	In	VDJ
AACTGGAGGATTCTGGAGTTTATTTCTGTGCCAGCAGCCCGATTGATGGACAGGGAGTTAACTAATGAAAAACTGTTTTTTGGCAGT		1	6.619247115800971E-5	55	TCRBV14-01*01	TCRBV14	TCRBV14-01	01				TCRBD01-01*01	TCRBD01	TCRBD01-01	01				TCRBJ01-04*01	TCRBJ01	TCRBJ01-04	01				4	8	1	3	4	1	26	39	47	55	59	1	Out	VDJ
GCTGTACCCTCTCAGACATCTGTGTACTTCTGTGCCAGCAGTGAATCTCCAGGGGGGTCTGGGGCCAACGTCCTGACTTTCGGGGCC	CASSESPGGSGANVLTF	1	4.688633373692354E-5	51	TCRBV06-04	TCRBV06	TCRBV06-04				01,02	TCRBD01-01*01	TCRBD01	TCRBD01-01	01				TCRBJ02-06*01	TCRBJ02	TCRBJ02-06	01				3	5	4	1	1	1	30	44	49	56	57	1	In	VDJ
ATCCAGCCTGCAGAGCTTGGGGACTCGGCCATGTATCTCTGTGCCAGCAGCCTCGACTGGAGCTCCTACGAGCAGTACGTCGGGCCG	CASSLDWSSYEQYV	1	3.585425521058859E-5	42	TCRBV11-01*01	TCRBV11	TCRBV11-01	01				TCRBD02-01	TCRBD02	TCRBD02-01				01,02	TCRBJ02-07*01	TCRBJ02	TCRBJ02-07	01				5	3	2	10	21	17	39	51	54	58	79	1	In	VDJ
CAGCCTGCAGAGCTTGGGGACTCGGCCATGTATCTCTGTGCCAGCAGCTCGGTCGAAGAGAACACCGGGGAGCTGTTTTTTGGAGAA	CASSSVEENTGELFF	1	4.41283141053398E-5	45	TCRBV11-01*01	TCRBV11	TCRBV11-01	01				TCRBD02-01	TCRBD02	TCRBD02-01				01,02	TCRBJ02-02*01	TCRBJ02	TCRBJ02-02	01				4	0	8	5	7	1	36	-1	49	52	59	1	In	VDJ
CGCACAGAGCAGGGGGACTCGGCCATGTATCTCTGTGCCAGCAGCCTGACTCCCCGGGACAGGGTTGAGGGCTACACCTTCGGTTCG	CASSLTPRDRVEGYTF	1	4.9644353368507274E-5	48	TCRBV07-09	TCRBV07	TCRBV07-09				01,03	TCRBD01-01*01	TCRBD01	TCRBD01-01	01				TCRBJ01-02*01	TCRBJ01	TCRBJ01-02	01				5	10	0	3	5	8	33	45	55	64	69	1	In	VDJ
CAGTCCACGGAGTCAGGGGACACAGCACTGTATTTCTGTGCCAGCAGCAAAGCGCCGCGCCCCAAGTGGGAGCTGTTTTTTGGAGAA	CASSKAPRPKWELFF	1	7.722454968434465E-5	45	TCRBV21-01*01	TCRBV21	TCRBV21-01	01				TCRBD02-01	TCRBD02	TCRBD02-01				01,02	TCRBJ02-02*01	TCRBJ02	TCRBJ02-02	01				0	3	7	6	8	9	36	53	56	59	67	1	In	VDJ
AGGATCCAGCAGGTAGTGCGAGGAGATTCGGCAGCTTATTTCTGTGCCAGCTCACCGGACAGGGAAGAGACCCAGTACTTCGGGCCA	CASSPDREETQYF	1	3.8612274842172325E-5	39	TCRBV18-01*01	TCRBV18	TCRBV18-01	01				TCRBD01-01*01	TCRBD01	TCRBD01-01	01				TCRBJ02-05*01	TCRBJ02	TCRBJ02-05	01				3	0	1	3	0	3	42	-1	56	-1	64	1	In	VDJ
TCGGCCCAAAAGAACCCGACAGCTTTCTATCTCTGTGCCAGTAGTATAAGGGCGGGTCTCTCTGGAAACACCATATATTTTGGAGAG	CASSIRAGLSGNTIYF	1	7.998256931592839E-5	48	TCRBV19-01	TCRBV19	TCRBV19-01				01,02	TCRBD02-01	TCRBD02	TCRBD02-01				01,02	TCRBJ01-03*01	TCRBJ01	TCRBJ01-03	01				2	3	7	4	3	0	33	48	51	56	59	1	In	VDJ
GGGTTGGAGTCGGCTGCTCCCTCCCAAACATCTGTGTACTTCTGTGCCAGCAGTTACGGGCTGTACAATGAGCAGTTCTTCGGGCCA	CASSYGLYNEQFF	1	4.41283141053398E-5	39	TCRBV06	TCRBV06	unresolved			TCRBV06-02,TCRBV06-03		TCRBD01-01*01	TCRBD01	TCRBD01-01	01				TCRBJ02-01*01	TCRBJ02	TCRBJ02-01	01				2	0	8	0	2	4	42	-1	57	61	63	1	In	VDJ
AGCACCTTGGAGCTGGGGGACTCGGCCCTTTATCTTTGCGCCAGCAGCCCCGGGGGGGGCCAGGACTACGAGCAGTACGTCGGGCCG	CASSPGGGQDYEQYV	1	3.0338215947421115E-5	45	TCRBV05-01*01	TCRBV05	TCRBV05-01	01				TCRBD02-01*01	TCRBD02	TCRBD02-01	01				TCRBJ02-07*01	TCRBJ02	TCRBJ02-07	01				4	2	8	0	21	17	36	48	50	58	79	1	In	VDJ
CGCACAGAGCGGGGGGACTCAGCCGTGTATCTCTGTGCCAGCAGCCCCCAAAGCGGGAGGGCCTACAATGAGCAGTTCTTCGGGCCA	CASSPQSGRAYNEQFF	1	4.41283141053398E-5	48	TCRBV07-03*01	TCRBV07	TCRBV07-03	01				TCRBD02-01*02	TCRBD02	TCRBD02-01	02				TCRBJ02-01*01	TCRBJ02	TCRBJ02-01	01				5	6	6	0	0	2	33	45	51	-1	61	1	In	VDJ
TTCCCTGGAGCTTGGTGACTCTGCTGTGTATTTCTGTGCCAGCAGCCAGGAAGGGGGGCCTGCAATCAGCCCCAGCATTTTGGTGAT		1	4.688633373692354E-5	47	TCRBV03	TCRBV03	unresolved			TCRBV03-01,TCRBV03-02				unresolved		TCRBD01,TCRBD02	TCRBD01-01,TCRBD02-01		TCRBJ01-05*01	TCRBJ01	TCRBJ01-05	01				3	3	5	1	4	2	34	48	51	57	61	1	Out	VDJ
ACGTTGGCGTCTGCTGTACCCTCTCAGACATCTGTGTACTTCTGTGCCAGCAGTGACTCGGACAGAGGGGAAGCTTTCTTTGGACAA	CASSDSDRGEAFF	1	4.688633373692354E-5	39	TCRBV06-04	TCRBV06	TCRBV06-04				01,02	TCRBD01-01*01	TCRBD01	TCRBD01-01	01				TCRBJ01-01*01	TCRBJ01	TCRBJ01-01	01				0	0	1	5	4	8	42	-1	59	65	69	1	In	VDJ
CCCAACCAGACCTCTCTGTACTTCTGTGCCAGCAGTTTGAGGGGACCTTCTCTACCCGCGTTTAATCAGCCCCAGCATTTTGGTGAT	CASSLRGPSLPAFNQPQHF	1	3.8612274842172325E-5	57	TCRBV27-01*01	TCRBV27	TCRBV27-01	01						unresolved		TCRBD01,TCRBD02	TCRBD01-01,TCRBD02-01		TCRBJ01-05*01	TCRBJ01	TCRBJ01-05	01				3	3	0	7	17	4	24	38	41	46	63	1	In	VDJ
TCCCTGTCCCTAGAGTCTGCCATCCCCAACCAGACAGCTCTTTACTTCTGTGCCACCAGTGATGTCAATGAGCAGTTCTTCGGGCCA	CATSDVNEQFF	1	3.585425521058859E-5	33	TCRBV24	TCRBV24	unresolved			TCRBV24-01,TCRBV24-or09_02				unresolved					TCRBJ02-01*01	TCRBJ02	TCRBJ02-01	01				3	0	0	0	2	6	48	-1	-1	63	65	1	In	VJ
CAGCCCTCAGAACCCAGGGACTCAGCTGTGTACTTCTGTGCCAGCAGGCGGGGGTTCATGAACACCGGGGAGCTGTTTTTTGGAGAA	CASRRGFMNTGELFF	1	4.137029447375607E-5	45	TCRBV12	TCRBV12	unresolved			TCRBV12-03,TCRBV12-04		TCRBD02-01*01	TCRBD02	TCRBD02-01	01				TCRBJ02-02*01	TCRBJ02	TCRBJ02-02	01				6	0	7	2	5	1	36	-1	47	54	59	1	In	VDJ
CCAGCCCCAACCAGACCTCTCTGTACTTCTGTGCCAGCAGTTTATCCCTGACTAGACTTAGCCAAAAACATTCAGTACTTCGGCGCC		1	4.41283141053398E-5	52	TCRBV27-01*01	TCRBV27	TCRBV27-01	01				TCRBD02-01	TCRBD02	TCRBD02-01				01,02	TCRBJ02-04*01	TCRBJ02	TCRBJ02-04	01				0	3	2	8	4	0	29	46	49	55	59	1	Out	VDJ
GTGACATCGGCCCAAAAGAACCCGACAGCTTTCTATCTCTGTGCCAGTAGTATCTCCAGAACCTACAATGAGCAGTTCTTCGGGCCA	CASSISRTYNEQFF	1	5.791841226325849E-5	42	TCRBV19-01	TCRBV19	TCRBV19-01				01,02	TCRBD01-01*01	TCRBD01	TCRBD01-01	01				TCRBJ02-01*01	TCRBJ02	TCRBJ02-01	01				3	3	4	5	2	2	39	53	56	59	61	1	In	VDJ
CTCCTCACTCTGGAGTCCGCTACCAGCTCCCAGACATCTGTGTACTTCTGTGCCATTTTGGGGAGGGCAAGCTACACCTTCGGTTCG	CAILGRASYTF	1	4.9644353368507274E-5	33	TCRBV10-03*01	TCRBV10	TCRBV10-03	01				TCRBD02-01*02	TCRBD02	TCRBD02-01	02				TCRBJ01-02*01	TCRBJ01	TCRBJ01-02	01				9	4	9	0	3	9	48	56	60	67	70	1	In	VDJ
ATCCAGCGCACAGAGCAGGGGGACTCGGCCATGTATCTCTGTGCCAGCAGCTTAGACCTAGGGGACACTGAAGCTTTCTTTGGACAA	CASSLDLGDTEAFF	1	5.2402373000091016E-5	42	TCRBV07-09	TCRBV07	TCRBV07-09				01,03	TCRBD01-01*01	TCRBD01	TCRBD01-01	01				TCRBJ01-01*01	TCRBJ01	TCRBJ01-01	01				1	4	5	2	0	3	39	55	59	-1	64	1	In	VDJ
ATCCAGCAGGTAGTGCGAGGAGATTCGGCAGCTTATTTCTGTGCCAGCTCCGCCAGGCAGGGATTAACTGAAGCTTTCTTTGGACAA	CASSARQGLTEAFF	1	4.137029447375607E-5	42	TCRBV18-01*01	TCRBV18	TCRBV18-01	01				TCRBD01-01*01	TCRBD01	TCRBD01-01	01				TCRBJ01-01*01	TCRBJ01	TCRBJ01-01	01				6	7	4	3	4	5	39	50	57	62	66	1	In	VDJ
GGACACAGCACTGTATTTCTGTGCCAGCAGCAACGCCCCGGGACCCGGATATTTCAAGTTAGCAATCAGCCCCAGCATTTTGGTGAT		1	6.067643189484223E-5	62	TCRBV21-01*01	TCRBV21	TCRBV21-01	01						unresolved		TCRBD01,TCRBD02	TCRBD01-01,TCRBD02-01		TCRBJ01-05*01	TCRBJ01	TCRBJ01-05	01				3	6	0	7	15	0	19	33	39	44	59	1	Out	VDJ
ACATCGGCCCAAAAGAACCCGACAGCTTTCTATCTCTGTGCCAGTAGTATGGGTAGGGGATGGGGCACTGAAGCTTTCTTTGGACAA	CASSMGRGWGTEAFF	1	5.516039263167475E-5	45	TCRBV19-01	TCRBV19	TCRBV19-01				01,02	TCRBD01-01*01	TCRBD01	TCRBD01-01	01				TCRBJ01-01*01	TCRBJ01	TCRBJ01-01	01				3	4	5	2	6	4	36	50	54	59	65	1	In	VDJ
TCCAGTCCACGGAGTCAGGGGACACAGCACTGTATTTCTGTGCCAGCTACGACTTCGGGGGGGGCTTATGGCTACACCTTCGGTTCG		1	5.791841226325849E-5	43	TCRBV21-01*01	TCRBV21	TCRBV21-01	01				TCRBD02-01*01	TCRBD02	TCRBD02-01	01				TCRBJ01-02*01	TCRBJ01	TCRBJ01-02	01				8	8	8	0	3	5	38	47	55	63	66	1	Out	VDJ
CGGTCCACAAAGCTGGAGGACTCAGCCATGTACTTCTGTGCCAGCAGACGGTAGCGGGGCCGCACAGATACGCAGTATTTTGGCCCA	CASRR*RGRTDTQYF	1	4.137029447375607E-5	45	TCRBV02-01*01	TCRBV02	TCRBV02-01	01				TCRBD02-01*01	TCRBD02	TCRBD02-01	01				TCRBJ02-03*01	TCRBJ02	TCRBJ02-03	01				6	4	5	3	2	1	36	47	51	59	61	1	Stop	VDJ
TTGGCTGCTCCCTCCCAGACATCTGTGTACTTCTGTGCCAGCAGTTATCAACTAGCAGGATCCTACAATGAGCAGTTCTTCGGGCCA	CASSYQLAGSYNEQFF	1	4.688633373692354E-5	48	TCRBV06-06	TCRBV06	TCRBV06-06				01,02	TCRBD02-01	TCRBD02	TCRBD02-01				01,02	TCRBJ02-01*01	TCRBJ02	TCRBJ02-01	01				3	3	3	7	4	1	33	47	50	56	60	1	In	VDJ
ACTCTGACAGTGACCAGTGCCCATCCTGAAGACAGCAGCTTCTACATCTGCAGTGCTGCCAGGGACAATGAGCAGTTCTTCGGGCCA	CSAARDNEQFF	1	2.4822176684253637E-5	33	TCRBV20-01*01	TCRBV20	TCRBV20-01	01				TCRBD01-01*01	TCRBD01	TCRBD01-01	01				TCRBJ02-01*01	TCRBJ02	TCRBJ02-01	01				5	2	4	3	0	5	48	57	59	-1	64	1	In	VDJ
AAGATCCAGCCTGCAGAGCTTGGGGACTCGGCCGTGTATCTCTGTGCCAGCAGCTTAGTGGGACCCGGGGAGCTGTTTTTTGGAGAA	CASSLVGPGELFF	1	4.137029447375607E-5	39	TCRBV11-03*01	TCRBV11	TCRBV11-03	01						unresolved		TCRBD01,TCRBD02	TCRBD01-01,TCRBD02-01		TCRBJ02-02*01	TCRBJ02	TCRBJ02-02	01				1	1	0	7	0	6	42	58	59	-1	64	1	In	VDJ
GAACCCAGGGACTCAGCTGTGTACTTCTGTGCCAGCAGTTTAGAAGTCGGGGGGGCAAACTCTGGAAACACCATATATTTTGGAGAG	CASSLEVGGANSGNTIYF	1	5.2402373000091016E-5	54	TCRBV12	TCRBV12	unresolved			TCRBV12-03,TCRBV12-04		TCRBD02-01*01	TCRBD02	TCRBD02-01	01				TCRBJ01-03*01	TCRBJ01	TCRBJ01-03	01				1	4	8	0	4	0	27	43	47	55	59	1	In	VDJ
AAGATCCAGCCCTCAGAACCCAGGGACTCAGCTGTGTACTTCTGTGCCAGCAGTTTTAATAGTAATCAGCCCCAGCATTTTGGTGAT	CASSFNSNQPQHF	1	3.585425521058859E-5	39	TCRBV12	TCRBV12	unresolved			TCRBV12-03,TCRBV12-04		TCRBD02-01	TCRBD02	TCRBD02-01				01,02	TCRBJ01-05*01	TCRBJ01	TCRBJ01-05	01				3	3	5	8	1	4	42	56	59	62	63	1	In	VDJ
GAGTTGGCTGCTCCCTCCCAGACATCTGTGTACTTCTGTGCCAGCAGTTACCAGGGGACAGGGTCGACTGAAGCTTTCTTTGGACAA	CASSYQGTGSTEAFF	1	4.688633373692354E-5	45	TCRBV06-06	TCRBV06	TCRBV06-06				01,02	TCRBD01-01*01	TCRBD01	TCRBD01-01	01				TCRBJ01-01*01	TCRBJ01	TCRBJ01-01	01				2	3	0	3	3	5	36	51	54	63	66	1	In	VDJ
TCTCACTGTGACATCGGCCCAAAAGAACCCGACAGCTTTCTATCTCTGTGCCAGTAGTAAGGGGTTCACGAGCAGTACGTCGGGCCG		1	4.9644353368507274E-5	35	TCRBV19-01	TCRBV19	TCRBV19-01				01,02	TCRBD01-01*01	TCRBD01	TCRBD01-01	01				TCRBJ02-07*01	TCRBJ02	TCRBJ02-07	01				4	0	5	2	15	17	46	-1	59	64	79	1	Out	VDJ
CAGCGCACAGAGCAGCGGGACTCGGCCATGTATCGCTGTGCCAGCAGGAAAAGTAGCGAACACACCGGGGAGCTGTTTTTTGGAGAA	CASRKSSEHTGELFF	1	4.41283141053398E-5	45	TCRBV07-06*01	TCRBV07	TCRBV07-06	01				TCRBD02-01	TCRBD02	TCRBD02-01				01,02	TCRBJ02-02*01	TCRBJ02	TCRBJ02-02	01				6	6	5	6	3	3	36	47	53	58	61	1	In	VDJ
GTGACCAGTGCCCATCCTGAAGACAGCAGCTTCTACATCTGCAGTGCCTTCAGGGAGACCGCCTACAATGAGCAGTTCTTCGGGCCA	CSAFRETAYNEQFF	1	3.3096235579004854E-5	42	TCRBV20	TCRBV20	unresolved			TCRBV20-01,TCRBV20-or09_02				unresolved		TCRBD01,TCRBD02	TCRBD01-01,TCRBD02-01		TCRBJ02-01*01	TCRBJ02	TCRBJ02-01	01				6	3	4	3	6	2	39	47	50	55	61	1	In	VDJ
ATCAATTCCCTGGAGCTTGGTGACTCTGCTGTGTATTTCTGTGCCAGCAGCCAAGTGACAGGTCAAGAGACCCAGTACTTCGGGCCA	CASSQVTGQETQYF	1	3.8612274842172325E-5	42	TCRBV03	TCRBV03	unresolved			TCRBV03-01,TCRBV03-02		TCRBD01-01*01	TCRBD01	TCRBD01-01	01				TCRBJ02-05*01	TCRBJ02	TCRBJ02-05	01				1	1	2	4	1	2	39	55	56	62	63	1	In	VDJ
ACATCGGCCCAAAAGAACCCGACAGCTTTCTATCTCTGTGCCAGTAGTATCGACAGGGAGGGTATTCTTGGCTACACCTTCGGTTCG	CASSIDREGILGYTF	1	4.9644353368507274E-5	45	TCRBV19-01	TCRBV19	TCRBV19-01				01,02			unresolved		TCRBD01,TCRBD02	TCRBD01-01,TCRBD02-01		TCRBJ01-02*01	TCRBJ01	TCRBJ01-02	01				3	1	2	3	10	7	36	50	51	58	68	1	In	VDJ
GCCTGCAGAACTGGAGGATTCTGGAGTTTATTTCTGTGCCAGCAGCCCCGGACAGGTTCTAGCAATCAGCCCCAGCATTTTGGTGAT		1	4.688633373692354E-5	47	TCRBV14-01*01	TCRBV14	TCRBV14-01	01				TCRBD01-01*01	TCRBD01	TCRBD01-01	01				TCRBJ01-05*01	TCRBJ01	TCRBJ01-05	01				4	2	1	4	3	0	34	47	49	56	59	1	Out	VDJ
CCCTCAGAACCCAGGGACTCAGCTGTGTACTTCTGTGCCAGCAGTTGGGCCGCCAACCCCACCCCCAATGAGCAGTTCTTCGGGCCA	CASSWAANPTPNEQFF	1	4.137029447375607E-5	48	TCRBV12	TCRBV12	unresolved			TCRBV12-03,TCRBV12-04		TCRBD01-01*01	TCRBD01	TCRBD01-01	01				TCRBJ02-01*01	TCRBJ02	TCRBJ02-01	01				4	0	8	0	15	6	33	-1	46	50	65	1	In	VDJ
GTGAGCAACATGAGCCCTGAAGACAGCAGCATATATCTCTGCAGCGTCCAAGGGGTGTCAGGCGTCAATGAGCAGTTCTTCGGGCCA	CSVQGVSGVNEQFF	1	1.9306137421086163E-5	42	TCRBV29-01*01	TCRBV29	TCRBV29-01	01				TCRBD01-01*01	TCRBD01	TCRBD01-01	01				TCRBJ02-01*01	TCRBJ02	TCRBJ02-01	01				6	3	5	2	10	6	39	47	50	55	65	1	In	VDJ
CCTGAGCTCTCTGGAGCTGGGGGACTCAGCTTTGTATTTCTGTGCCAGCAGGGATACCAGGTAACCTACGAGCAGTACTTCGGGCCG		1	2.7580196315837376E-5	41	TCRBV09-01	TCRBV09	TCRBV09-01				01,02	TCRBD01-01*01	TCRBD01	TCRBD01-01	01				TCRBJ02-07*01	TCRBJ02	TCRBJ02-07	01				5	6	4	4	3	2	40	51	57	61	64	1	Out	VDJ
TCCCTGGAGCTTGGTGACTCTGCTGTGTATTTCTGTGCCAGCAGCCAAGATTGGTCCCGGAGCACAGATACGCAGTATTTTGGCCCA	CASSQDWSRSTDTQYF	1	4.688633373692354E-5	48	TCRBV03	TCRBV03	unresolved			TCRBV03-01,TCRBV03-02		TCRBD02-01	TCRBD02	TCRBD02-01				01,02	TCRBJ02-03*01	TCRBJ02	TCRBJ02-03	01				0	7	8	5	0	0	33	50	57	-1	60	1	In	VDJ
AGCACCTTGGAGCTGGGGGACTCGGCCCTTTATCTTTGCGCCAGCAGCGCACGACTAGCGGGAGACAATGAGCAGTTCTTCGGGCCA	CASSARLAGDNEQFF	1	3.0338215947421115E-5	45	TCRBV05-01*01	TCRBV05	TCRBV05-01	01				TCRBD02-01*02	TCRBD02	TCRBD02-01	02				TCRBJ02-01*01	TCRBJ02	TCRBJ02-01	01				4	4	2	2	0	5	36	48	52	-1	64	1	In	VDJ
CTGCTGTACCCTCTCAGACATCTGTGTACTTCTGTGCCAGTCCTGCGCTGTGATGAGACGGGAGCCAATGAGCAGTTCTTCGGGCCA		1	4.688633373692354E-5	49	TCRBV06-04	TCRBV06	TCRBV06-04				01,02	TCRBD02-01*02	TCRBD02	TCRBD02-01	02				TCRBJ02-01*01	TCRBJ02	TCRBJ02-01	01				9	18	8	2	1	6	32	40	58	64	65	1	Out	VDJ
CCCTCAGAACCCAGGGACTCAGCTGTGTATTTTTGTGCTAGTGGTTTCCTGATCTCAGGGGGCCCTCCACCCCAGCATTTTGGTGAT	CASGFLISGGPPPQHF	1	4.41283141053398E-5	48	TCRBV12-05*01	TCRBV12	TCRBV12-05	01				TCRBD01-01*01	TCRBD01	TCRBD01-01	01				TCRBJ01-05*01	TCRBJ01	TCRBJ01-05	01				3	8	4	0	6	10	33	47	55	63	69	1	In	VDJ
TCCCAGACATCTGTGTACTTCTGTGCCAGCAGTTACCCCCGGCCGGGGGCTGGCGGGACTCAACAAGAGACCCAGTACTTCGGGCCA	CASSYPRPGAGGTQQETQYF	1	3.0338215947421115E-5	60	TCRBV06	TCRBV06	unresolved			TCRBV06-05,TCRBV06-06				unresolved		TCRBD01,TCRBD02	TCRBD01-01,TCRBD02-01		TCRBJ02-05*01	TCRBJ02	TCRBJ02-05	01				2	8	6	0	13	2	21	36	44	50	63	1	In	VDJ
AATGTGAACGCCTTGTTGCTGGGGGACTCGGCCCTGTATCTCTGTGCCAGCTTCGGGCTCGGGGACACTGAAGCTTTCTTTGGACAA	CASFGLGDTEAFF	1	5.516039263167475E-5	39	TCRBV05-05*01	TCRBV05	TCRBV05-05	01				TCRBD02-01*01	TCRBD02	TCRBD02-01	01				TCRBJ01-01*01	TCRBJ01	TCRBJ01-01	01				7	8	8	3	0	3	42	51	59	-1	64	1	In	VDJ
ACCTTGGAGCTGGGGGACTCGGCCCTTTATCTTTGCGCCAGCAGCTTGGGGACTAGCGGGAGAACAGATACGCAGTATTTTGGCCCA	CASSLGTSGRTDTQYF	1	3.0338215947421115E-5	48	TCRBV05-01*01	TCRBV05	TCRBV05-01	01				TCRBD02-01*02	TCRBD02	TCRBD02-01	02				TCRBJ02-03*01	TCRBJ02	TCRBJ02-03	01				0	0	1	2	1	3	33	-1	49	62	63	1	In	VDJ
AACGCCTTGGAGCTGGACGACTCGGCCCTGTATCTCTGTGCCAGCAGCCAGGGACAGCGAATGAACACTGAAGCTTTCTTTGGACAA	CASSQGQRMNTEAFF	1	3.585425521058859E-5	45	TCRBV05-04*01	TCRBV05	TCRBV05-04	01				TCRBD01-01*01	TCRBD01	TCRBD01-01	01				TCRBJ01-01*01	TCRBJ01	TCRBJ01-01	01				4	2	0	5	4	0	36	48	50	57	61	1	In	VDJ
TCTCTGGAGCTGGGGGACTCAGCTTTGTATTTCTGTGCCAGCAGCGTATTCGGACTAGCGGGGAGGAATGAGCAGTTCTTCGGGCCA	CASSVFGLAGRNEQFF	1	3.0338215947421115E-5	48	TCRBV09-01	TCRBV09	TCRBV09-01				01,02	TCRBD02-01*01	TCRBD02	TCRBD02-01	01				TCRBJ02-01*01	TCRBJ02	TCRBJ02-01	01				1	3	1	3	3	7	33	48	51	63	66	1	In	VDJ
ATCCAGCGCACACAGCAGGAGGACTCGGCCGTGTATCTCTGTGCCAGCAGCGCCAGTACAGGGAGAACCCGCTACACCTTCGGTTCG	CASSASTGRTRYTF	1	4.137029447375607E-5	42	TCRBV07-02*01	TCRBV07	TCRBV07-02	01				TCRBD01-01*01	TCRBD01	TCRBD01-01	01				TCRBJ01-02*01	TCRBJ01	TCRBJ01-02	01				5	6	3	3	7	9	39	51	57	63	70	1	In	VDJ
CAGCGCACACAGCAGGAGGACTCGGCCGTGTATCTCTGTGCCAGCAGCTTGTATACCAGGGGGTTTGACGAGCAGTACTTCGGGCCG	CASSLYTRGFDEQYF	1	4.41283141053398E-5	45	TCRBV07-02*01	TCRBV07	TCRBV07-02	01				TCRBD01-01*01	TCRBD01	TCRBD01-01	01				TCRBJ02-07*01	TCRBJ02	TCRBJ02-07	01				3	6	4	1	4	5	36	50	56	63	67	1	In	VDJ
CAGCGCACAGAGCAGGGGGACTCGGCCATGTATCTCTGTGCCAGCGGGAGGGCGGGAGGATTGTACAATGAGCAGTTCTTCGGGCCA	CASGRAGGLYNEQFF	1	5.516039263167475E-5	45	TCRBV07-09	TCRBV07	TCRBV07-09				01,03	TCRBD02-01*02	TCRBD02	TCRBD02-01	02				TCRBJ02-01*01	TCRBJ02	TCRBJ02-01	01				8	6	7	1	4	4	36	45	51	59	63	1	In	VDJ
ACTGTGACATCGGCCCAAAAGAACCCGACAGCTTTCTATCTCTGTGCCAGTAGTATGCCCCCCAGCTATGGCTACACCTTCGGTTCG	CASSMPPSYGYTF	1	4.9644353368507274E-5	39	TCRBV19-01	TCRBV19	TCRBV19-01				01,02	TCRBD01-01*01	TCRBD01	TCRBD01-01	01				TCRBJ01-02*01	TCRBJ01	TCRBJ01-02	01				3	6	4	5	0	4	42	56	62	-1	65	1	In	VDJ
GAGTCCGCTACCAGCTCCCAGACATCTGTGTACTTCTGTGCCATCAGTGCGGCGCGACAGGCGAACACTGAAGCTTTCTTTGGACAA	CAISAARQANTEAFF	1	5.516039263167475E-5	45	TCRBV10-03*01	TCRBV10	TCRBV10-03	01				TCRBD01-01*01	TCRBD01	TCRBD01-01	01				TCRBJ01-01*01	TCRBJ01	TCRBJ01-01	01				4	6	2	4	1	1	36	49	55	61	62	1	In	VDJ
CAGCAGGTAGTGCGAGGAGATTCGGCAGCTTATTTCTGTGCCAGCTCACGGATAGCGGGAGGGGGACATGAGCAGTTCTTCGGGCCA	CASSRIAGGGHEQFF	1	4.41283141053398E-5	45	TCRBV18-01*01	TCRBV18	TCRBV18-01	01				TCRBD02-01*02	TCRBD02	TCRBD02-01	02				TCRBJ02-01*01	TCRBJ02	TCRBJ02-01	01				4	3	5	0	4	8	36	49	52	63	67	1	In	VDJ
CTGTCGGCTGCTCCCTCCCAGACATCTGTGTACTTCTGTGCCAGCAGCCGTAGACGGCTTAGCACAGATACGCAGTATTTTGGCCCA	CASSRRRLSTDTQYF	1	3.0338215947421115E-5	45	TCRBV06-05*01	TCRBV06	TCRBV06-05	01						unresolved		TCRBD01,TCRBD02	TCRBD01-01,TCRBD02-01		TCRBJ02-03*01	TCRBJ02	TCRBJ02-03	01				6	5	2	7	5	0	36	47	52	55	60	1	In	VDJ
GTGACCAGTGCCCATCCTGAAGACAGCAGCTTCTACATCTGCAGTGCTAGAGATCGAAGGGGATGGGAGACCCAGTACTTCGGGCCA	CSARDRRGWETQYF	1	2.4822176684253637E-5	42	TCRBV20	TCRBV20	unresolved			TCRBV20-01,TCRBV20-or09_02		TCRBD01-01*01	TCRBD01	TCRBD01-01	01				TCRBJ02-05*01	TCRBJ02	TCRBJ02-05	01				0	4	5	2	4	5	39	53	57	62	66	1	In	VDJ
ATTCTCCCTGTCCCTAGAGTCTGCCATCCCCAACCAGACAGCTCTTTACTTCTGTGCCACCAGTGTAATACGCAGTATTTTGGCCCA		1	3.3096235579004854E-5	29	TCRBV24	TCRBV24	unresolved			TCRBV24-01,TCRBV24-or09_02		TCRBD02-01	TCRBD02	TCRBD02-01				01,02	TCRBJ02-03*01	TCRBJ02	TCRBJ02-03	01				5	0	5	9	0	7	52	-1	65	-1	67	1	Out	VDJ
AGTGCCCATCCTGAAGACAGCAGCTTCTACATCTGCAGTGCTAGACAGGGTAGTGACTCTGGGGCCAACGTCCTGACTTTCGGGGCC	CSARQGSDSGANVLTF	1	3.0338215947421115E-5	48	TCRBV20	TCRBV20	unresolved			TCRBV20-01,TCRBV20-or09_02		TCRBD01-01*01	TCRBD01	TCRBD01-01	01				TCRBJ02-06*01	TCRBJ02	TCRBJ02-06	01				2	0	4	3	6	0	33	-1	45	50	56	1	In	VDJ
ACTCTGGAGTCCGCTACCAGCTCCCAGACATCTGTGTACTTCTGTGCCATCGGACAGGGGACAAATCAGCCCCAGCATTTTGGTGAT	CAIGQGTNQPQHF	1	5.2402373000091016E-5	39	TCRBV10-03*01	TCRBV10	TCRBV10-03	01				TCRBD01-01*01	TCRBD01	TCRBD01-01	01				TCRBJ01-05*01	TCRBJ01	TCRBJ01-05	01				8	0	1	2	3	4	42	-1	51	60	63	1	In	VDJ
GTGCAGCCTGCAGAACTGGAGGATTCTGGAGTTTATTTCTGTGCCAGCAGCCCGGACTAAGACAACAATGAGCAGTTCTTCGGGCCA	CASSPD*DNNEQFF	1	5.2402373000091016E-5	42	TCRBV14-01*01	TCRBV14	TCRBV14-01	01				TCRBD02-01	TCRBD02	TCRBD02-01				01,02	TCRBJ02-01*01	TCRBJ02	TCRBJ02-01	01				4	1	1	9	5	5	39	52	53	59	64	1	Stop	VDJ
ATCCTGGAGTCGCCCAGCCCCAACCAGACCTCTCTGTACTTCTGTGCCAGCATACGGAAGGGATCCTACGAGCAGTACTTCGGGCCG	CASIRKGSYEQYF	1	3.8612274842172325E-5	39	TCRBV27-01*01	TCRBV27	TCRBV27-01	01						unresolved		TCRBD01,TCRBD02	TCRBD01-01,TCRBD02-01		TCRBJ02-07*01	TCRBJ02	TCRBJ02-07	01				7	7	0	8	0	1	42	52	59	-1	63	1	In	VDJ
AACGCCTTGGAGCTGGACGACTCGGCCCTGTATCTCTGTGCCAGCAGCTTGGGGGGGGTCGGGAGAAACACCATATATTTTGGAGAG	CASSLGGVGRNTIYF	1	4.9644353368507274E-5	45	TCRBV05-04*01	TCRBV05	TCRBV05-04	01				TCRBD02-01*01	TCRBD02	TCRBD02-01	01				TCRBJ01-03*01	TCRBJ01	TCRBJ01-03	01				0	0	9	1	6	5	36	-1	52	58	64	1	In	VDJ
CAGCCTGCAAAGCTTGAGGACTCGGCCGTGTATCTCTGTGCCAGCAGCTTAGATCAGTCGGATATAGTTACCCAGTACTTCGGGCCA	CASSLDQSDIVTQYF	1	3.0338215947421115E-5	45	TCRBV11-02*02	TCRBV11	TCRBV11-02	02						unresolved		TCRBD01,TCRBD02	TCRBD01-01,TCRBD02-01		TCRBJ02-05*01	TCRBJ02	TCRBJ02-05	01				0	6	1	8	7	8	36	53	59	62	69	1	In	VDJ
AGAACCGGGAGACACGGCACTGTATCTCTGCGCCAGCAGTCAAAGACCGGGACAGGGAGACAAAACACTGAAGCTTTCTTTGGACAA		1	4.41283141053398E-5	53	TCRBV23-01*01	TCRBV23	TCRBV23-01	01				TCRBD01-01*01	TCRBD01	TCRBD01-01	01				TCRBJ01-01*01	TCRBJ01	TCRBJ01-01	01				2	5	0	3	6	2	28	43	48	57	63	1	Out	VDJ
AAGATCCAGCGCACAGAGCGGGGGGACTCAGCCGTGTATCTCTGTGCCAGCAGCGGGGCACCGAACACTGAAGCTTTCTTTGGACAA	CASSGAPNTEAFF	1	3.8612274842172325E-5	39	TCRBV07-03*01	TCRBV07	TCRBV07-03	01				TCRBD01-01*01	TCRBD01	TCRBD01-01	01				TCRBJ01-01*01	TCRBJ01	TCRBJ01-01	01				5	0	7	0	3	1	42	-1	54	59	62	1	In	VDJ
AAGATCCAGCCCTCAGAACCCAGGGACTCAGCTGTGTATTTTTGTGCTAGTGGTTGGGGAGGGGATCAGCCCCAGCATTTTGGTGAT	CASGWGGDQPQHF	1	4.41283141053398E-5	39	TCRBV12-05*01	TCRBV12	TCRBV12-05	01				TCRBD02-01*02	TCRBD02	TCRBD02-01	02				TCRBJ01-05*01	TCRBJ01	TCRBJ01-05	01				4	1	9	0	1	5	42	55	56	63	64	1	In	VDJ
TCCGCCAGCACCAACCAGACATCTATGTACCTCTGTGCCAGCAGCTCGGACGGCGAGGGAGGGCCTCGAGAGCAGTACTTCGGGCCG	CASSSDGEGGPREQYF	1	4.41283141053398E-5	48	TCRBV28-01*01	TCRBV28	TCRBV28-01	01				TCRBD02-01*02	TCRBD02	TCRBD02-01	02				TCRBJ02-07*01	TCRBJ02	TCRBJ02-07	01				6	12	9	0	6	7	33	44	56	63	69	1	In	VDJ
CAGCCTGCAGAGCTTGGGGACTCGGCCGTGTATCTCTGTGCCAGCAGCCCTCCCGGGACAGGGAACACTGAAGCTTTCTTTGGACAA	CASSPPGTGNTEAFF	1	3.8612274842172325E-5	45	TCRBV11-03*01	TCRBV11	TCRBV11-03	01				TCRBD01-01*01	TCRBD01	TCRBD01-01	01				TCRBJ01-01*01	TCRBJ01	TCRBJ01-01	01				5	6	0	4	0	1	36	48	54	-1	62	1	In	VDJ
GTGAACGCCTTGGAGCTGGACGACTCGGCCCTGTATCTCTGTGCCAGCAGCTTCTCCAGCCAGGGCACTGAAGCTTTCTTTGGACAA	CASSFSSQGTEAFF	1	3.585425521058859E-5	42	TCRBV05-04*01	TCRBV05	TCRBV05-04	01				TCRBD01-01*01	TCRBD01	TCRBD01-01	01				TCRBJ01-01*01	TCRBJ01	TCRBJ01-01	01				2	7	4	3	0	4	39	53	60	-1	65	1	In	VDJ
CGCACACAGCAGGAGGACTCGGCCGTGTATCTCTGTGCCAGCAGCTTAGGGACAGGGAGGGTGAAAGATACGCAGTATTTTGGCCCA	CASSLGTGRVKDTQYF	1	4.688633373692354E-5	48	TCRBV07-02*01	TCRBV07	TCRBV07-02	01				TCRBD01-01*01	TCRBD01	TCRBD01-01	01				TCRBJ02-03*01	TCRBJ02	TCRBJ02-03	01				1	0	1	3	8	5	33	-1	49	57	65	1	In	VDJ
TCAGAACCCAGGGACTCAGCTGTGTACTTCTGTGCCAGCAGTTGGCCGGGACAGGGGGCTGATGATCAGCCCCAGCATTTTGGTGAT	CASSWPGQGADDQPQHF	1	3.585425521058859E-5	51	TCRBV12	TCRBV12	unresolved			TCRBV12-03,TCRBV12-04		TCRBD01-01*01	TCRBD01	TCRBD01-01	01				TCRBJ01-05*01	TCRBJ01	TCRBJ01-05	01				4	4	0	0	5	5	30	43	47	59	64	1	In	VDJ
ACATCGGCCCAAAAGAACCCGACAGCTTTCTATCTCTGTGCCAGTAGTATGGGGGGCTCGAGGAACAATGAGCAGTTCTTCGGGCCA	CASSMGGSRNNEQFF	1	5.791841226325849E-5	45	TCRBV19-01	TCRBV19	TCRBV19-01				01,02			unresolved		TCRBD01,TCRBD02	TCRBD01-01,TCRBD02-01		TCRBJ02-01*01	TCRBJ02	TCRBJ02-01	01				3	1	6	0	7	5	36	50	51	57	64	1	In	VDJ
CAGCCTGCAGAACTGGAGGATTCTGGAGTTTATTTCTGTGCCAGCAGCCCGGCTAGCGGGAGCTACCACGAGCAGTACTTCGGGCCG	CASSPASGSYHEQYF	1	4.688633373692354E-5	45	TCRBV14-01*01	TCRBV14	TCRBV14-01	01				TCRBD02-01*02	TCRBD02	TCRBD02-01	02				TCRBJ02-07*01	TCRBJ02	TCRBJ02-07	01				4	3	4	2	5	5	36	49	52	62	67	1	In	VDJ
AATGTGAATGCCTTGGAGCTGGAGGACTCGGCCCTGTATCTCTGTGCCAGCAGCTTGGAGGGCACAGATACGCAGTATTTTGGCCCA	CASSLEGTDTQYF	1	5.2402373000091016E-5	39	TCRBV05-08*01	TCRBV05	TCRBV05-08	01						unresolved		TCRBD01,TCRBD02	TCRBD01-01,TCRBD02-01		TCRBJ02-03*01	TCRBJ02	TCRBJ02-03	01				0	0	5	4	0	1	42	-1	58	-1	61	1	In	VDJ
AAGAAGCTCCTTCTCAGTGACTCTGGCTTCTATCTCTGTGCCTGGAGTGTACTTACAGGGAGCACAGATACGCAGTATTTTGGCCCA	CAWSVLTGSTDTQYF	1	1.3790098157918688E-5	45	TCRBV30-01*01	TCRBV30	TCRBV30-01	01				TCRBD01-01*01	TCRBD01	TCRBD01-01	01				TCRBJ02-03*01	TCRBJ02	TCRBJ02-03	01				0	4	3	3	0	0	36	50	54	-1	60	1	In	VDJ
GCCCTCAGAACCCAGGGACTCAGCTGTGTACTTCTGTGCCAGCAGTTTAGCGGGACAGGATAGAACACTGAAGCTTTCTTTGGACAA		1	3.8612274842172325E-5	47	TCRBV12	TCRBV12	unresolved			TCRBV12-03,TCRBV12-04		TCRBD01-01*01	TCRBD01	TCRBD01-01	01				TCRBJ01-01*01	TCRBJ01	TCRBJ01-01	01				0	0	0	4	3	1	34	-1	51	59	62	1	Out	VDJ
CAGCCCTCAGAACCCAGGGACTCAGCTGTGTACTTCTGTGCCAGCAGTTGGTGGACAGTAAACACCGGGGAGCTGTTTTTTGGAGAA	CASSWWTVNTGELFF	1	4.137029447375607E-5	45	TCRBV12	TCRBV12	unresolved			TCRBV12-03,TCRBV12-04		TCRBD01-01*01	TCRBD01	TCRBD01-01	01				TCRBJ02-02*01	TCRBJ02	TCRBJ02-02	01				4	3	1	5	2	2	36	49	52	58	60	1	In	VDJ
ACTCTGACAGTGACCAGTGCCCATCCTGAAGACAGCAGCTTCTACATCTGCAGTGCTACCATAGCGGCTACGCAGTATTTTGGCCCA	CSATIAATQYF	1	2.20641570526699E-5	33	TCRBV20-01*01	TCRBV20	TCRBV20-01	01				TCRBD02-01	TCRBD02	TCRBD02-01				01,02	TCRBJ02-03*01	TCRBJ02	TCRBJ02-03	01				4	3	5	5	1	8	48	58	61	67	68	1	In	VDJ
AACGCCTTGGAGCTGGACGACTCGGCCCTGTATCTCTGTGCCAGCAGCCGTGGGACGGGAAACACCGGGGAGCTGTTTTTTGGAGAA	CASSRGTGNTGELFF	1	4.137029447375607E-5	45	TCRBV05-04*01	TCRBV05	TCRBV05-04	01						unresolved		TCRBD01,TCRBD02	TCRBD01-01,TCRBD02-01		TCRBJ02-02*01	TCRBJ02	TCRBJ02-02	01				4	3	0	7	4	2	36	48	51	56	60	1	In	VDJ
TGCAAAGCTTGAGGACTCGGCCGTGTATCTCTGTGCCAGCAGCCGCCGGGGGGCAACGTTGGGTGTGAAAAACTGTTTTTTGGCAGT		1	4.688633373692354E-5	50	TCRBV11-02*02	TCRBV11	TCRBV11-02	02				TCRBD02-01*01	TCRBD02	TCRBD02-01	01				TCRBJ01-04*01	TCRBJ01	TCRBJ01-04	01				5	3	8	1	12	7	31	43	46	53	65	1	Out	VDJ
CAGCCCTCAGAACCCAGGGACTCAGCTGTGTACTTCTGTGCCAGCAGTTACGGTTGGCTCAGGAACACTGAAGCTTTCTTTGGACAA	CASSYGWLRNTEAFF	1	3.8612274842172325E-5	45	TCRBV12	TCRBV12	unresolved			TCRBV12-03,TCRBV12-04				unresolved		TCRBD01,TCRBD02	TCRBD01-01,TCRBD02-01		TCRBJ01-01*01	TCRBJ01	TCRBJ01-01	01				4	10	4	5	0	1	36	49	59	-1	62	1	In	VDJ
CTGAGGATCCAGCAGGTAGTGCGAGGAGATTCGGCAGCTTATTTCTGTGCCAGCTCACCACCGGAGGGGGAGCTGTTTTTTGGAGAA	CASSPPEGELFF	1	4.688633373692354E-5	36	TCRBV18-01*01	TCRBV18	TCRBV18-01	01				TCRBD02-01*02	TCRBD02	TCRBD02-01	02				TCRBJ02-02*01	TCRBJ02	TCRBJ02-02	01				0	0	10	2	0	8	45	-1	62	-1	66	1	In	VDJ
TCAGAACCCAGGGACTCAGCTGTGTATTTTTGTGCTAGTGGTTTGGTGACAGGCGTTGCAACTAATGAAAAACTGTTTTTTGGCAGT	CASGLVTGVATNEKLFF	1	5.516039263167475E-5	51	TCRBV12-05*01	TCRBV12	TCRBV12-05	01				TCRBD01-01*01	TCRBD01	TCRBD01-01	01				TCRBJ01-04*01	TCRBJ01	TCRBJ01-04	01				0	0	2	4	5	0	30	-1	47	53	58	1	In	VDJ
GATCCAGCGCACAGAGCAGGGGGACTCGGCCATGTATCTCTGTGCCAGCAGCCGCTGACAGGCGCCGACGAGCAGTACGTCGGGCCG		1	4.688633373692354E-5	41	TCRBV07-09	TCRBV07	TCRBV07-09				01,03	TCRBD01-01*01	TCRBD01	TCRBD01-01	01				TCRBJ02-07*01	TCRBJ02	TCRBJ02-07	01				5	4	2	4	17	17	40	52	56	62	79	1	Out	VDJ
AACGCCTTGGAGCTGGACGACTCGGCCCTGTATCTCTGTGCCAGCAGCGAACAGCCCTTGGACTACAATGAGCAGTTCTTCGGGCCA	CASSEQPLDYNEQFF	1	3.8612274842172325E-5	45	TCRBV05-04*01	TCRBV05	TCRBV05-04	01				TCRBD01-01*01	TCRBD01	TCRBD01-01	01				TCRBJ02-01*01	TCRBJ02	TCRBJ02-01	01				4	2	3	5	8	3	36	48	50	54	62	1	In	VDJ
CCCTGCAGCCAGAAGACTCAGCCCTGTATCTCTGCGCCAGCAGCCAATAAGTAGACTAGCGGCCACAATGAGCAGTTCTTCGGGCCA		1	3.3096235579004854E-5	49	TCRBV04-01*01	TCRBV04	TCRBV04-01	01				TCRBD02-01	TCRBD02	TCRBD02-01				01,02	TCRBJ02-01*01	TCRBJ02	TCRBJ02-01	01				2	6	2	5	2	5	32	47	53	62	64	1	Out	VDJ
CAGCAGGTAGTGCGAGGAGATTCGGCAGCTTATTTCTGTGCCAGCTCACCAACCGTCCTCCGCGGGACTGAAGCTTTCTTTGGACAA	CASSPTVLRGTEAFF	1	4.137029447375607E-5	45	TCRBV18-01*01	TCRBV18	TCRBV18-01	01				TCRBD02-01	TCRBD02	TCRBD02-01				01,02	TCRBJ01-01*01	TCRBJ01	TCRBJ01-01	01				2	10	7	4	0	5	36	51	61	-1	66	1	In	VDJ
GAGCTGGGGGACTCAGCTTTGTATTTCTGTGCCAGCAGCGTAGAAGAGGGGCCCAAGCCTGGGGCCAACGTCCTGACTTTCGGGGCC	CASSVEEGPKPGANVLTF	1	2.7580196315837376E-5	54	TCRBV09-01	TCRBV09	TCRBV09-01				01,02			unresolved		TCRBD01,TCRBD02	TCRBD01-01,TCRBD02-01		TCRBJ02-06*01	TCRBJ02	TCRBJ02-06	01				0	3	5	2	7	2	27	43	46	51	58	1	In	VDJ
ATCCAGCAGGTAGTGCGAGGAGATTCGGCAGCTTATTTCTGTGCCAGTTCGCGACGGGGGCCCACCGGGGAGCTGTTTTTTGGAGAA	CASSRRGPTGELFF	1	4.688633373692354E-5	42	TCRBV18-01*01	TCRBV18	TCRBV18-01	01						unresolved		TCRBD01,TCRBD02	TCRBD01-01,TCRBD02-01		TCRBJ02-02*01	TCRBJ02	TCRBJ02-02	01				9	8	6	0	1	4	39	47	55	61	62	1	In	VDJ
GTGACCAGTGCCCATCCTGAAGACAGCAGCTTCTACATCTGCAGTGCTAGAGACTCTAGCGTCCCCTACGAGCAGTACTTCGGGCCG	CSARDSSVPYEQYF	1	2.7580196315837376E-5	42	TCRBV20	TCRBV20	unresolved			TCRBV20-01,TCRBV20-or09_02		TCRBD02-01	TCRBD02	TCRBD02-01				01,02	TCRBJ02-07*01	TCRBJ02	TCRBJ02-07	01				0	2	4	6	3	2	39	53	55	61	64	1	In	VDJ
CTGGAGTCGCCCAGCCCCAACCAGACCTCTCTGTACTTCTGTGCCAGCAGCCCCCGGGCGGCTCCCGGGGAGCTGTTTTTTGGAGAA	CASSPRAAPGELFF	1	4.688633373692354E-5	42	TCRBV27-01*01	TCRBV27	TCRBV27-01	01						unresolved		TCRBD01,TCRBD02	TCRBD01-01,TCRBD02-01		TCRBJ02-02*01	TCRBJ02	TCRBJ02-02	01				6	5	8	0	5	6	39	50	55	59	64	1	In	VDJ
GTGACATCGGCCCAAAAGAACCCGACAGCTTTCTATCTCTGTGCCAGTAGAGGGGGCAGGGGCAATCAGCCCCAGCATTTTGGTGAT	CASRGGRGNQPQHF	1	5.2402373000091016E-5	42	TCRBV19-01	TCRBV19	TCRBV19-01				01,02	TCRBD01-01*01	TCRBD01	TCRBD01-01	01				TCRBJ01-05*01	TCRBJ01	TCRBJ01-05	01				6	0	5	0	4	2	39	-1	50	57	61	1	In	VDJ
ATCCAGCCCTCAGAACCCAGGGACTCAGCTGTGTACTTCTGTGCCAGCAGTTTAGGGACTGGGCCGGGAGAGCAGTACGTCGGGCCG	CASSLGTGPGEQYV	1	3.585425521058859E-5	42	TCRBV12	TCRBV12	unresolved			TCRBV12-03,TCRBV12-04		TCRBD02-01*02	TCRBD02	TCRBD02-01	02				TCRBJ02-07*01	TCRBJ02	TCRBJ02-07	01				1	9	8	2	9	17	39	55	64	70	79	1	In	VDJ
AGCTCTCTGGAGCTGGGGGACTCAGCTTTGTATTTCTGTGCCAGCAGCGCCACCGGGACAGGGGGCGAAAAACTGTTTTTTGGCAGT	CASSATGTGGEKLFF	1	3.585425521058859E-5	45	TCRBV09-01	TCRBV09	TCRBV09-01				01,02	TCRBD01-01*01	TCRBD01	TCRBD01-01	01				TCRBJ01-04*01	TCRBJ01	TCRBJ01-04	01				3	5	0	0	0	8	36	49	54	-1	66	1	In	VDJ
GTGACATCGGCCCAAAAGAACCCGACAGCTTTCTATCTCTGTGCCAGTAGTATCGGGACAGGCCAAGAGACCCAGTACTTCGGGCCA	CASSIGTGQETQYF	1	4.688633373692354E-5	42	TCRBV19-01	TCRBV19	TCRBV19-01				01,02	TCRBD01-01*01	TCRBD01	TCRBD01-01	01				TCRBJ02-05*01	TCRBJ02	TCRBJ02-05	01				3	1	0	4	0	1	39	53	54	-1	62	1	In	VDJ
CGCACAGAGCAGCGGGACTCGGCCATGTATCGCTGTGCCAGCAGCTGGTCTAGCGGGAGCCCGCTGGAGACCCAGTACTTCGGGCCA	CASSWSSGSPLETQYF	1	3.3096235579004854E-5	48	TCRBV07-06*01	TCRBV07	TCRBV07-06	01				TCRBD02-01*02	TCRBD02	TCRBD02-01	02				TCRBJ02-05*01	TCRBJ02	TCRBJ02-05	01				4	3	4	2	7	5	33	46	49	59	66	1	In	VDJ
CTCGGCCCTTTATCTTTGCGCCAGCAGCTTGGCCTTTAATTCAGGGGCCCAATCCCCCCTGACACAGATACGCAGTATTTTGGCCCA		1	3.0338215947421115E-5	65	TCRBV05-01*01	TCRBV05	TCRBV05-01	01				TCRBD01-01*01	TCRBD01	TCRBD01-01	01				TCRBJ02-03*01	TCRBJ02	TCRBJ02-03	01				0	9	4	2	15	2	16	32	41	47	62	1	Out	VDJ
GAGTCGCCCAGCCCCAACCAGACCTCTCTGTACTTCTGTGCCAGCAGGCATTCGCCCAGTGGAGGGCATGAGCAGTTCTTCGGGCCA	CASRHSPSGGHEQFF	1	4.41283141053398E-5	45	TCRBV27-01*01	TCRBV27	TCRBV27-01	01				TCRBD02-01*02	TCRBD02	TCRBD02-01	02				TCRBJ02-01*01	TCRBJ02	TCRBJ02-01	01				6	13	10	0	1	8	36	47	60	66	67	1	In	VDJ
TCGGCTGCTCCCTCCCAGACATCTGTGTACTTCTGTGCCAGCAGTTACGGGGCAGGGGCCTCCACAGATACGCAGTATTTTGGCCCA	CASSYGAGASTDTQYF	1	3.0338215947421115E-5	48	TCRBV06-05*01	TCRBV06	TCRBV06-05	01				TCRBD01-01*01	TCRBD01	TCRBD01-01	01				TCRBJ02-03*01	TCRBJ02	TCRBJ02-03	01				2	4	4	2	4	2	33	48	52	58	62	1	In	VDJ
TTCACCTACACACCCTGCAGCCAGAAGACTCGGCCCTGTATCTCTGCGCCAGCAGCCAAGGGTACAGATACGCAGTATTTTGGCCCA		2	8.274058894751213E-5	37	TCRBV04-03*01	TCRBV04	TCRBV04-03	01						unresolved		TCRBD01,TCRBD02	TCRBD01-01,TCRBD02-01		TCRBJ02-03*01	TCRBJ02	TCRBJ02-03	01				1	0	0	10	1	3	44	-1	60	62	63	2	Out	VDJ
ACTGTGACATCGGCCCAAAAGAACCCGACAGCTTTCTATCTCTGTGCCAGTAGTATCACTTCCACAGATACGCAGTATTTTGGCCCA	CASSITSTDTQYF	1	5.516039263167475E-5	39	TCRBV19-01	TCRBV19	TCRBV19-01				01,02	TCRBD02-01	TCRBD02	TCRBD02-01				01,02	TCRBJ02-03*01	TCRBJ02	TCRBJ02-03	01				3	1	3	10	2	2	42	56	57	60	62	1	In	VDJ
CAGCGCACACAGCAGGAGGACTCGGCCGTGTATCTCTGTGCCAGCTCCCAAAATCTGGGGACAAATCAGCCCCAGCATTTTGGTGAT	CASSQNLGTNQPQHF	1	4.41283141053398E-5	45	TCRBV07-02*01	TCRBV07	TCRBV07-02	01				TCRBD01-01*01	TCRBD01	TCRBD01-01	01				TCRBJ01-05*01	TCRBJ01	TCRBJ01-05	01				8	12	0	6	0	4	36	45	57	-1	63	1	In	VDJ
TCTGCCATCCCCAACCAGACAGCTCTTTACTTCTGTGCCACCAGCTTATAGCGGAGTATCGACCGAGAGACCCAGTACTTCGGGCCA	CATSL*RSIDRETQYF	1	2.7580196315837376E-5	48	TCRBV24	TCRBV24	unresolved			TCRBV24-01,TCRBV24-or09_02		TCRBD02-01	TCRBD02	TCRBD02-01				01,02	TCRBJ02-05*01	TCRBJ02	TCRBJ02-05	01				7	4	5	5	11	4	33	44	48	54	65	1	Stop	VDJ
CACGCCCTGCAGCCAGAAGACTCAGCCCTGTATCTCTGCGCCAGCAGCCAAGTCCCCCTGCCAGCTGATACGCAGTATTTTGGCCCA	CASSQVPLPADTQYF	1	3.3096235579004854E-5	45	TCRBV04-01*01	TCRBV04	TCRBV04-01	01						unresolved		TCRBD01,TCRBD02	TCRBD01-01,TCRBD02-01		TCRBJ02-03*01	TCRBJ02	TCRBJ02-03	01				1	9	4	5	2	6	36	52	61	64	66	1	In	VDJ
ACCTTGGAGCTGGGGGACTCGGCCCTTTATCTTTGCGCCAGCAGCCCACCACCTCGTTCCAATAAAGAGACCCAGTACTTCGGGCCA	CASSPPPRSNKETQYF	1	2.4822176684253637E-5	48	TCRBV05-01*01	TCRBV05	TCRBV05-01	01						unresolved		TCRBD01,TCRBD02	TCRBD01-01,TCRBD02-01		TCRBJ02-05*01	TCRBJ02	TCRBJ02-05	01				4	2	3	7	15	3	33	45	47	49	64	1	In	VDJ
GCCCAAAAGAACCCGACAGCTTTCTATCTCTGTGCCAGTAGTCTCACCCGGGACAGGGGGCGAGGGCAGCCCCAGCATTTTGGTGAT	CASSLTRDRGRGQPQHF	1	5.2402373000091016E-5	51	TCRBV19-01	TCRBV19	TCRBV19-01				01,02	TCRBD01-01*01	TCRBD01	TCRBD01-01	01				TCRBJ01-05*01	TCRBJ01	TCRBJ01-05	01				5	7	0	0	5	7	30	42	49	61	66	1	In	VDJ
TCGGCCCAAAAGAACCCGACAGCTTTCTATCTCTGTGCCAGTAGTTGGGCAGCCCTCACGTCTACAGATACGCAGTATTTTGGCCCA	CASSWAALTSTDTQYF	1	5.516039263167475E-5	48	TCRBV19-01	TCRBV19	TCRBV19-01				01,02	TCRBD01-01*01	TCRBD01	TCRBD01-01	01				TCRBJ02-03*01	TCRBJ02	TCRBJ02-03	01				5	1	8	0	13	3	33	45	46	50	63	1	In	VDJ
TTGGAGATCCAGCGCACAGAGCAGGGGGACTCGGCCATGTATCTCTGTGCCAGCAGCTTACAGGGTGGGGGGCAGTTCTTCGGGCCA	CASSLQGGGQFF	1	5.516039263167475E-5	36	TCRBV07-09	TCRBV07	TCRBV07-09				01,03			unresolved		TCRBD01,TCRBD02	TCRBD01-01,TCRBD02-01		TCRBJ02-01*01	TCRBJ02	TCRBJ02-01	01				2	0	4	3	6	12	45	-1	60	65	71	1	In	VDJ
ACACACCCTGCAGCCAGAAGACTCGGCCCTGTATCTCTGCGCCAGCAGCCAAGCCGCCCCTACTACAATGAGCAGTTCTTCGGGCCA		1	3.8612274842172325E-5	44	TCRBV04-03*01	TCRBV04	TCRBV04-03	01				TCRBD02-01	TCRBD02	TCRBD02-01				01,02	TCRBJ02-01*01	TCRBJ02	TCRBJ02-01	01				1	6	4	9	0	3	37	53	59	-1	62	1	Out	VDJ
CTGGAGTCGCCCAGCCCCAACCAGACCTCTCTGTACTTCTGTGCCAGCAGTTTGAGAACTGGGGCCAACGTCCTGACTTTCGGGGCC	CASSLRTGANVLTF	1	4.137029447375607E-5	42	TCRBV27-01*01	TCRBV27	TCRBV27-01	01				TCRBD02-01*02	TCRBD02	TCRBD02-01	02				TCRBJ02-06*01	TCRBJ02	TCRBJ02-06	01				3	0	11	2	2	2	39	-1	53	56	58	1	In	VDJ
CTCACTGTGACATCGGCCCAAAAGAACCCGACAGCTTTCTATCTCTGTGCCAGTAGTGGGGTTAACTATGGCTACACCTTCGGTTCG	CASSGVNYGYTF	1	4.9644353368507274E-5	36	TCRBV19-01	TCRBV19	TCRBV19-01				01,02			unresolved		TCRBD01,TCRBD02	TCRBD01-01,TCRBD02-01		TCRBJ01-02*01	TCRBJ01	TCRBJ01-02	01				5	0	6	2	1	1	45	-1	57	61	62	1	In	VDJ
GGCCCAAAAGAACCCGACAGCTTTCTATCTCTGTGCCAGTAGTATGGTCGGAGCGGTGACGACACCGGGGAGCTGTTTTTTGGAGAA		1	6.067643189484223E-5	50	TCRBV19-01	TCRBV19	TCRBV19-01				01,02	TCRBD02-01	TCRBD02	TCRBD02-01				01,02	TCRBJ02-02*01	TCRBJ02	TCRBJ02-02	01				3	6	6	5	5	3	31	45	51	56	61	1	Out	VDJ
CAGCGCACACAGCAGGAGGACTCGGCCGTGTATCTCTGTGCCAGCAGCTTATTTAGCGGAGCCACAGATACGCAGTATTTTGGCCCA	CASSLFSGATDTQYF	1	4.688633373692354E-5	45	TCRBV07-02*01	TCRBV07	TCRBV07-02	01				TCRBD02-01	TCRBD02	TCRBD02-01				01,02	TCRBJ02-03*01	TCRBJ02	TCRBJ02-03	01				2	2	5	5	3	2	36	51	53	59	62	1	In	VDJ
AACCAGACCTCTCTGTACTTCTGTGCCAGCAGTTCTTCTTACTACTTCGTAAGCGGGAGGGCCTCCTACGAGCAGTACTTCGGGCCG	CASSSSYYFVSGRASYEQYF	1	3.8612274842172325E-5	60	TCRBV27-01*01	TCRBV27	TCRBV27-01	01				TCRBD02-01*02	TCRBD02	TCRBD02-01	02				TCRBJ02-07*01	TCRBJ02	TCRBJ02-07	01				4	17	6	0	1	0	21	34	51	61	62	1	In	VDJ
GTGACATCGGCCCAAAAGAACCCGACAGCTTTCTATCTCTGTGCCAGTAGTTTGCGACAGGGGGATCAGCCCCAGCATTTTGGTGAT	CASSLRQGDQPQHF	1	5.2402373000091016E-5	42	TCRBV19-01	TCRBV19	TCRBV19-01				01,02	TCRBD01-01*01	TCRBD01	TCRBD01-01	01				TCRBJ01-05*01	TCRBJ01	TCRBJ01-05	01				5	4	2	1	0	5	39	51	55	-1	64	1	In	VDJ
CAGCGCACAGAGCGGGGGGACTCAGCCGTGTATCTCTGTGCCAGCAGCTTGCGGGGGACAGGGGACTATGGCTACACCTTCGGTTCG	CASSLRGTGDYGYTF	1	3.585425521058859E-5	45	TCRBV07-03*01	TCRBV07	TCRBV07-03	01				TCRBD01-01*01	TCRBD01	TCRBD01-01	01				TCRBJ01-02*01	TCRBJ01	TCRBJ01-02	01				3	4	0	2	0	3	36	50	54	-1	64	1	In	VDJ
GAGTCGCCCAGCCCCAACCAGACCTCTCTGTACTTCTGTGCCAGCAGTCCCAGGACGGGGGGCGCGGGGGAGCAGTACTTCGGGCCG	CASSPRTGGAGEQYF	1	3.8612274842172325E-5	45	TCRBV27-01*01	TCRBV27	TCRBV27-01	01				TCRBD02-01*01	TCRBD02	TCRBD02-01	01				TCRBJ02-07*01	TCRBJ02	TCRBJ02-07	01				5	7	8	1	7	7	36	48	55	62	69	1	In	VDJ
TCACCAGGCCTGGGGGACGCAGCCATGTACCTGTGTGCCACCAGCAGAGATCAATCAGGGTATGGTCAGCCCCAGCATTTTGGTGAT	CATSRDQSGYGQPQHF	1	3.0338215947421115E-5	48	TCRBV15-01*01	TCRBV15	TCRBV15-01	01				TCRBD01-01*01	TCRBD01	TCRBD01-01	01				TCRBJ01-05*01	TCRBJ01	TCRBJ01-05	01				0	5	4	3	5	6	33	50	55	60	65	1	In	VDJ
ATCAATTCCCTGGAGCTTGGTGACTCTGCTGTGTATTTCTGTGCCAGCACCCCGGGGGTAGCCAAAAACATTCAGTACTTCGGCGCC	CASTPGVAKNIQYF	1	4.688633373692354E-5	42	TCRBV03	TCRBV03	unresolved			TCRBV03-01,TCRBV03-02		TCRBD02-01*01	TCRBD02	TCRBD02-01	01				TCRBJ02-04*01	TCRBJ02	TCRBJ02-04	01				7	3	8	2	1	0	39	49	52	58	59	1	In	VDJ
GACATCCGCTCACCAGGCCTGGGGGACGCAGCCATGTACCTGTGTGCCACCAGCAGAGTGTCGAACACTGAAGCTTTCTTTGGACAA	CATSRVSNTEAFF	1	3.3096235579004854E-5	39	TCRBV15-01*01	TCRBV15	TCRBV15-01	01						unresolved					TCRBJ01-01*01	TCRBJ01	TCRBJ01-01	01				1	0	0	0	4	1	42	-1	-1	58	62	1	In	VJ
ACCCAGGGACTCAGCTGTGTACTTCTGTGCCAGCAGCCCCTCCCTGAGAGCGGGAGTGAAGAGTACAATGAGCAGTTCTTCGGGCCA		1	4.137029447375607E-5	56	TCRBV12	TCRBV12	unresolved			TCRBV12-03,TCRBV12-04		TCRBD02-01*02	TCRBD02	TCRBD02-01	02				TCRBJ02-01*01	TCRBJ02	TCRBJ02-01	01				6	12	6	2	7	4	25	36	48	56	63	1	Out	VDJ
CTACACACCCTGCAGCCAGAAGACTCGGCCCTGTATCTCTGCGCCAGCAGCCAAACCGGGACAGGTACTACGCAGTATTTTGGCCCA	CASSQTGTGTTQYF	1	3.585425521058859E-5	42	TCRBV04-03*01	TCRBV04	TCRBV04-03	01				TCRBD01-01*01	TCRBD01	TCRBD01-01	01				TCRBJ02-03*01	TCRBJ02	TCRBJ02-03	01				2	3	0	4	3	8	39	54	57	65	68	1	In	VDJ
CTGGAGTCCGCTACCAGCTCCCAGACATCTGTGTACTTCTGTGCCATCAAGGGAGCCTTCTACACAGATACGCAGTATTTTGGCCCA	CAIKGAFYTDTQYF	1	5.516039263167475E-5	42	TCRBV10-03*01	TCRBV10	TCRBV10-03	01				TCRBD02-01*02	TCRBD02	TCRBD02-01	02				TCRBJ02-03*01	TCRBJ02	TCRBJ02-03	01				7	1	9	2	7	2	39	49	50	55	62	1	In	VDJ
GGTCGCACTGCAGCAAGAAGACTCAGCTGCGTATCTCTGCACCAGCAGCCTGGGACTAGAGTTCCAGATACGCAGTATTTTGGCCCA		1	2.20641570526699E-5	44	TCRBV01-01*01	TCRBV01	TCRBV01-01	01				TCRBD02-01	TCRBD02	TCRBD02-01				01,02	TCRBJ02-03*01	TCRBJ02	TCRBJ02-03	01				4	1	0	8	5	4	37	50	51	59	64	1	Out	VDJ
CTGGGGGACTCGGCCCTTTATCTTTGCGCCAGCAGCTCCGGGTCACAATTCTCTAGCCTTTTCACAGATACGCAGTATTTTGGCCCA	CASSSGSQFSSLFTDTQYF	1	3.0338215947421115E-5	57	TCRBV05-01*01	TCRBV05	TCRBV05-01	01				TCRBD02-01	TCRBD02	TCRBD02-01				01,02	TCRBJ02-03*01	TCRBJ02	TCRBJ02-03	01				3	15	4	7	5	2	24	37	52	57	62	1	In	VDJ
ACGATCCAGCGCACACAGCAGGAGGACTCGGCCGTGTATCTCTGTGCCAGCAGCTTAGCGGTACAAGAGACCCAGTACTTCGGGCCA	CASSLAVQETQYF	1	3.8612274842172325E-5	39	TCRBV07-02*01	TCRBV07	TCRBV07-02	01						unresolved		TCRBD01,TCRBD02	TCRBD01-01,TCRBD02-01		TCRBJ02-05*01	TCRBJ02	TCRBJ02-05	01				0	0	0	10	2	2	42	-1	59	61	63	1	In	VDJ
CTGAAGATCCAGCCCTCAGAACCCAGGGACTCAGCTGTGTACTTCTGTGCCAGCAGTTTCAGGGAAGATACGCAGTATTTTGGCCCA	CASSFREDTQYF	1	3.8612274842172325E-5	36	TCRBV12	TCRBV12	unresolved			TCRBV12-03,TCRBV12-04		TCRBD01-01*01	TCRBD01	TCRBD01-01	01				TCRBJ02-03*01	TCRBJ02	TCRBJ02-03	01				3	0	4	3	1	5	45	-1	59	64	65	1	In	VDJ
TCCTTGGAGCTGGGGGACTCAGCCCTGTACTTCTGTGCCAGCAGCTTCGACAGACTACTCTCTGGAAACACCATATATTTTGGAGAG	CASSFDRLLSGNTIYF	1	5.2402373000091016E-5	48	TCRBV13-01*01	TCRBV13	TCRBV13-01	01						unresolved		TCRBD01,TCRBD02	TCRBD01-01,TCRBD02-01		TCRBJ01-03*01	TCRBJ01	TCRBJ01-03	01				3	1	2	5	6	0	33	47	48	53	59	1	In	VDJ
TGTCGGCTGCTCCCTCCCAGACATCTGTGTACTTGTGTGCCAGCAGTCTCCCTCCGGGACGGCCGGGAGACCCAGTACTTCGGGCCA		1	3.0338215947421115E-5	46	TCRBV06-08*01	TCRBV06	TCRBV06-08	01						unresolved		TCRBD01,TCRBD02	TCRBD01-01,TCRBD02-01		TCRBJ02-05*01	TCRBJ02	TCRBJ02-05	01				5	8	0	7	6	5	35	47	55	60	66	1	Out	VDJ
GTTGCTGGGGGACTCGGCCCTGTATCTCTGTGCCAGCAGCTTGGTAAGCATCTAGCGGGAGCCCTCTACGAGCAGTACGTCGGGCCG		1	5.2402373000091016E-5	53	TCRBV05-05*01	TCRBV05	TCRBV05-05	01				TCRBD02-01*02	TCRBD02	TCRBD02-01	02				TCRBJ02-07*01	TCRBJ02	TCRBJ02-07	01				0	7	4	2	18	17	28	44	51	61	79	1	Out	VDJ
CAGCGCACACAGCAGGAGGACTCGGCCGTGTATCTCTGTGCCAGCAGCTCCCGGACAGGGGGCAATCAGCCCCAGCATTTTGGTGAT	CASSSRTGGNQPQHF	1	4.41283141053398E-5	45	TCRBV07-02*01	TCRBV07	TCRBV07-02	01				TCRBD01-01*01	TCRBD01	TCRBD01-01	01				TCRBJ01-05*01	TCRBJ01	TCRBJ01-05	01				4	3	1	2	0	2	36	49	52	-1	61	1	In	VDJ
GACACAGCACTGTATTTCTGTGCCAGCAGCAAGAGGACAGGGACCAAGCGGGACGAACAAATAACCTACGAGCAGTACGTCGGGCCG	CASSKRTGTKRDEQITYEQYV	1	6.067643189484223E-5	63	TCRBV21-01*01	TCRBV21	TCRBV21-01	01				TCRBD01-01*01	TCRBD01	TCRBD01-01	01				TCRBJ02-07*01	TCRBJ02	TCRBJ02-07	01				3	2	1	3	37	17	18	32	34	42	79	1	In	VDJ
GCCTTGTTGCTGGGGGACTCGGCCCTGTATCTCTGTGCCAGCAGCCCCATCCCCCAGGGCCTGGGGTACGAGCAGTACGTCGGGCCG	CASSPIPQGLGYEQYV	1	5.2402373000091016E-5	48	TCRBV05-05*01	TCRBV05	TCRBV05-05	01				TCRBD01-01*01	TCRBD01	TCRBD01-01	01				TCRBJ02-07*01	TCRBJ02	TCRBJ02-07	01				4	9	4	3	20	17	33	45	54	59	79	1	In	VDJ
CTGCCATCCCCAACCAGACAGCTCTTTACTTCTGTGCCACCAGTGATTGCCCGGGACTAGAGCCCCAATGAGCAGTTCTTCGGGCCA		1	3.585425521058859E-5	49	TCRBV24	TCRBV24	unresolved			TCRBV24-01,TCRBV24-or09_02		TCRBD02-01	TCRBD02	TCRBD02-01				01,02	TCRBJ02-01*01	TCRBJ02	TCRBJ02-01	01				2	4	0	8	5	6	32	48	52	60	65	1	Out	VDJ
AGCTCTCTGGAGCTGGGGGACTCAGCTTTGTATTTCTGTGCCAGCAGCCCGCGGACAGGGGGAGGAGAAAAACTGTTTTTTGGCAGT	CASSPRTGGGEKLFF	1	3.585425521058859E-5	45	TCRBV09-01	TCRBV09	TCRBV09-01				01,02	TCRBD01-01*01	TCRBD01	TCRBD01-01	01				TCRBJ01-04*01	TCRBJ01	TCRBJ01-04	01				4	4	1	1	4	8	36	48	52	62	66	1	In	VDJ
CTGAGCTCTCTGGAGCTGGGGGACTCAGCTTTGTATTTCTGTGCCAGCAGCGCCGGGACCCCTCCCGGGGAGCTGTTTTTTGGAGAA	CASSAGTPPGELFF	1	3.3096235579004854E-5	42	TCRBV09-01	TCRBV09	TCRBV09-01				01,02			unresolved		TCRBD01,TCRBD02	TCRBD01-01,TCRBD02-01		TCRBJ02-02*01	TCRBJ02	TCRBJ02-02	01				3	2	0	7	5	6	39	52	54	59	64	1	In	VDJ
CAGCCTGCAGAACTGGAGGATTCTGGAGTTTATTTCTGTGCCAGCAGGGGAGGTGCTGCCGCCGGGTATGGCTACACCTTCGGTTCG	CASRGGAAAGYGYTF	1	4.41283141053398E-5	45	TCRBV14-01*01	TCRBV14	TCRBV14-01	01				TCRBD02-01*02	TCRBD02	TCRBD02-01	02				TCRBJ01-02*01	TCRBJ01	TCRBJ01-02	01				6	0	9	1	13	5	36	-1	47	53	66	1	In	VDJ
GCCCATCCTGAAGACAGCAGCTTCTACATCTGCAGTGCTAGGGGGGACCAGCACCAGTCTTGGTGGGAGACCCAGTACTTCGGGCCA	CSARGDQHQSWWETQYF	1	2.4822176684253637E-5	51	TCRBV20	TCRBV20	unresolved			TCRBV20-01,TCRBV20-or09_02				unresolved		TCRBD01,TCRBD02	TCRBD01-01,TCRBD02-01		TCRBJ02-05*01	TCRBJ02	TCRBJ02-05	01				3	2	0	7	18	5	30	41	43	48	66	1	In	VDJ
ATCCAGCAGGTAGTGCGAGGAGATTCGGCAGCTTATTTCTGTGCCAGCTCCCCTAGGGGGAGTTCGACTGAAGCTTTCTTTGGACAA	CASSPRGSSTEAFF	1	4.137029447375607E-5	42	TCRBV18-01*01	TCRBV18	TCRBV18-01	01				TCRBD01-01*01	TCRBD01	TCRBD01-01	01				TCRBJ01-01*01	TCRBJ01	TCRBJ01-01	01				6	4	5	1	6	5	39	50	54	60	66	1	In	VDJ
TACCAGCTCCCAGACATCTGTGTACTTCTGTGCCATCAGTGAGATGGGGACAGGGAAGGGCAATCCACTGAAGCTTTCTTTGGACAA		1	5.516039263167475E-5	53	TCRBV10-03*01	TCRBV10	TCRBV10-03	01				TCRBD01-01*01	TCRBD01	TCRBD01-01	01				TCRBJ01-01*01	TCRBJ01	TCRBJ01-01	01				2	3	0	3	10	4	28	43	46	55	65	1	Out	VDJ
TCGGCCCAAAAGAACCCGACAGCTTTCTATCTCTGTGCCAGTAGTAATGCCCTAGTTGGGTTACAAGAGACCCAGTACTTCGGGCCA	CASSNALVGLQETQYF	1	4.688633373692354E-5	48	TCRBV19-01	TCRBV19	TCRBV19-01				01,02	TCRBD02-01	TCRBD02	TCRBD02-01				01,02	TCRBJ02-05*01	TCRBJ02	TCRBJ02-05	01				4	5	4	8	8	2	33	46	51	55	63	1	In	VDJ
ACAGTGACCAGTGCCCATCCTGAAGACAGCAGCTTCTACATCTGCAGTGCTAGAGAGAAGGAATATCAGCCCCAGCATTTTGGTGAT	CSAREKEYQPQHF	1	3.0338215947421115E-5	39	TCRBV20	TCRBV20	unresolved			TCRBV20-01,TCRBV20-or09_02				unresolved		TCRBD01,TCRBD02	TCRBD01-01,TCRBD02-01		TCRBJ01-05*01	TCRBJ01	TCRBJ01-05	01				0	3	1	8	2	5	42	56	59	62	64	1	In	VDJ
CAGCGCACAGAGCGGGGGGACTCAGCCGTGTATCTCTGTGCCAGCAGCTTAACAGGGGGGCGGACCGGGGAGCTGTTTTTTGGAGAA	CASSLTGGRTGELFF	1	4.41283141053398E-5	45	TCRBV07-03*01	TCRBV07	TCRBV07-03	01						unresolved		TCRBD01,TCRBD02	TCRBD01-01,TCRBD02-01		TCRBJ02-02*01	TCRBJ02	TCRBJ02-02	01				0	0	5	1	4	5	36	-1	53	59	63	1	In	VDJ
AGGCTGGAGTTGGCTGCTCCCTCCCAGACATCTGTGTACTTCTGTGCCAGCACCCCCCAGGGGGTATATGCGGCTTTCTTTGGACAA	CASTPQGVYAAFF	1	4.688633373692354E-5	39	TCRBV06-06	TCRBV06	TCRBV06-06				01,02	TCRBD01-01*01	TCRBD01	TCRBD01-01	01				TCRBJ01-01*01	TCRBJ01	TCRBJ01-01	01				7	5	4	1	8	11	42	52	57	64	72	1	In	VDJ
ACTCTGGAGTCCGCTACCAGCTCCCAGACATCTGTGTACTTCTGTGCCATCAGACAAACCCGGGACAACGAGCAGTACTTCGGGCCG	CAIRQTRDNEQYF	1	5.2402373000091016E-5	39	TCRBV10-03*01	TCRBV10	TCRBV10-03	01				TCRBD01-01*01	TCRBD01	TCRBD01-01	01				TCRBJ02-07*01	TCRBJ02	TCRBJ02-07	01				6	8	0	6	0	5	42	53	61	-1	67	1	In	VDJ
CTACACACCCTGCAGCCAGAAGACTCGGCCCTGTATCTCTGCGCCAGCAGCTCGTCGGTAGGGGGAGATACGCAGTATTTTGGCCCA	CASSSSVGGDTQYF	1	3.585425521058859E-5	42	TCRBV04-03*01	TCRBV04	TCRBV04-03	01				TCRBD01-01*01	TCRBD01	TCRBD01-01	01				TCRBJ02-03*01	TCRBJ02	TCRBJ02-03	01				5	8	5	1	0	5	39	51	59	-1	65	1	In	VDJ
TCGCCCAGCCCCAACCAGACCTCTCTGTACTTCTGTGCCAGCAGTACCATATATACAGGGGGCGAAGAGACCCAGTACTTCGGGCCA	CASSTIYTGGEETQYF	1	3.585425521058859E-5	48	TCRBV27-01*01	TCRBV27	TCRBV27-01	01				TCRBD01-01*01	TCRBD01	TCRBD01-01	01				TCRBJ02-05*01	TCRBJ02	TCRBJ02-05	01				5	9	3	0	1	3	33	45	54	63	64	1	In	VDJ
TCGGCTGCTCCCTCCCAGACATCTGTGTACTTCTGTGCCAGCAGTGAGAGGGCAGGGGTGGGCCAAGAGACCCAGTACTTCGGGCCA	CASSERAGVGQETQYF	1	3.0338215947421115E-5	48	TCRBV06-01*01	TCRBV06	TCRBV06-01	01				TCRBD01-01*01	TCRBD01	TCRBD01-01	01				TCRBJ02-05*01	TCRBJ02	TCRBJ02-05	01				3	5	4	2	4	1	33	47	52	58	62	1	In	VDJ
AAGATCCAGCCCTCAGAACCCAGGGACTCAGCTGTGTACTTCTGTGCCAGCAGTAAGGGGGTTAAGGAGACCCAGTACTTCGGGCCA	CASSKGVKETQYF	1	3.0338215947421115E-5	39	TCRBV12	TCRBV12	unresolved			TCRBV12-03,TCRBV12-04		TCRBD01-01*01	TCRBD01	TCRBD01-01	01				TCRBJ02-05*01	TCRBJ02	TCRBJ02-05	01				5	1	5	1	5	5	42	54	55	61	66	1	In	VDJ
TCGCCCAGCCCCAACCAGACCTCTCTGTACTTCTGTGCCAGCAGTCTCAGCGGAGGGCGCCCTTACAATGAGCAGTTCTTCGGGCCA	CASSLSGGRPYNEQFF	1	4.41283141053398E-5	48	TCRBV27-01*01	TCRBV27	TCRBV27-01	01				TCRBD02-01*02	TCRBD02	TCRBD02-01	02				TCRBJ02-01*01	TCRBJ02	TCRBJ02-01	01				5	6	10	0	6	4	33	45	51	57	63	1	In	VDJ
TCCACTCTGACGATCCAGCGCACACAGCAGGAGGACTCGGCCGTGTATCTCTGTGCCAGCAGCTTCAATGAGCAGTTCTTCGGGCCA	CASSFNEQFF	1	4.9644353368507274E-5	30	TCRBV07-02*01	TCRBV07	TCRBV07-02	01						unresolved					TCRBJ02-01*01	TCRBJ02	TCRBJ02-01	01				3	0	0	0	0	6	51	-1	-1	-1	65	1	In	VJ
CTTGGAGATCCAGCGCACAGAGCAGGGGGACTCGGCCATGTATCTCTGTGCCAGCAGCTTGGGAATACCCACTACACCTTCGGTTCG		1	4.688633373692354E-5	35	TCRBV07-09	TCRBV07	TCRBV07-09				01,03			unresolved		TCRBD01,TCRBD02	TCRBD01-01,TCRBD02-01		TCRBJ01-02*01	TCRBJ01	TCRBJ01-02	01				3	0	0	8	7	10	46	-1	60	64	71	1	Out	VDJ
TTTCTTGACATCCGCTCACCAGGCCTGGGGGACGCAGCCATGTACCTGTGTGCCACCATGGTCACCGGGGAGCTGTTTTTTGGAGAA	CATMVTGELFF	1	3.585425521058859E-5	33	TCRBV15-01*01	TCRBV15	TCRBV15-01	01						unresolved		TCRBD01,TCRBD02	TCRBD01-01,TCRBD02-01		TCRBJ02-02*01	TCRBJ02	TCRBJ02-02	01				7	1	0	10	1	4	48	58	59	61	62	1	In	VDJ
TCCACAAAGCTGGAGGACTCAGCCATGTACTTCTGTGCCAGCAGTCCCGACCGAGTCTCTGGGGCCAACGTCCTGACTTTCGGGGCC	CASSPDRVSGANVLTF	1	4.137029447375607E-5	48	TCRBV02-01*01	TCRBV02	TCRBV02-01	01						unresolved		TCRBD01,TCRBD02	TCRBD01-01,TCRBD02-01		TCRBJ02-06*01	TCRBJ02	TCRBJ02-06	01				5	3	2	7	5	0	33	45	48	51	56	1	In	VDJ
ACTGTGACATCGGCCCAAAAGAACCCGACAGCTTTCTATCTCTGTGCCAGTCGTCGCGGGAGCTACAATGAGCAGTTCTTCGGGCCA	CASRRGSYNEQFF	1	5.791841226325849E-5	39	TCRBV19-01	TCRBV19	TCRBV19-01				01,02	TCRBD02-01*02	TCRBD02	TCRBD02-01	02				TCRBJ02-01*01	TCRBJ02	TCRBJ02-01	01				8	4	7	2	0	3	42	51	55	-1	62	1	In	VDJ
AGCTCCCAGACATCTGTGTACTTCTGTGCCATCAGTGACATCGCCGGGACTAGCTCCTTAGGCAAAAACATTCAGTACTTCGGCGCC	CAISDIAGTSSLGKNIQYF	1	5.791841226325849E-5	57	TCRBV10-03*01	TCRBV10	TCRBV10-03	01				TCRBD02-01	TCRBD02	TCRBD02-01				01,02	TCRBJ02-04*01	TCRBJ02	TCRBJ02-04	01				3	7	0	7	8	3	24	38	45	54	62	1	In	VDJ
AATTCCCTGGAGCTTGGTGACTCTGCTGTGTATTTCTGTGCCAGCAGCCAAGATCTTGGCATATACAATGAGCAGTTCTTCGGGCCA	CASSQDLGIYNEQFF	1	4.688633373692354E-5	45	TCRBV03	TCRBV03	unresolved			TCRBV03-01,TCRBV03-02		TCRBD01-01*01	TCRBD01	TCRBD01-01	01				TCRBJ02-01*01	TCRBJ02	TCRBJ02-01	01				0	4	9	0	3	4	36	53	57	60	63	1	In	VDJ
AGTCCACGGAGTCAGGGGACACAGCACTGTATTTCTGTGCCAGCAGCAAAGAGGACACGGGGAAGTTATGGCTACACCTTCGGTTCG		1	5.791841226325849E-5	46	TCRBV21-01*01	TCRBV21	TCRBV21-01	01						unresolved		TCRBD01,TCRBD02	TCRBD01-01,TCRBD02-01		TCRBJ01-02*01	TCRBJ01	TCRBJ01-02	01				1	1	1	6	9	5	35	51	52	57	66	1	Out	VDJ
AGGCTGCTGTCGGCTGCTCCCTCCCAGACATCTGTGTACTTCTGTGCCAGCAGTTACTCATCCACAGATACGCAGTATTTTGGCCCA	CASSYSSTDTQYF	1	3.0338215947421115E-5	39	TCRBV06-05*01	TCRBV06	TCRBV06-05	01						unresolved					TCRBJ02-03*01	TCRBJ02	TCRBJ02-03	01				0	0	0	0	3	2	42	-1	-1	59	62	1	In	VJ
CTCAAGATCCAGCCTGCAAAGCTTGAGGACTCGGCCGTGTATCTCTGTGCCAGCAGCTTTGACCGCACTGAAGCTTTCTTTGGACAA	CASSFDRTEAFF	1	3.8612274842172325E-5	36	TCRBV11-02*02	TCRBV11	TCRBV11-02	02						unresolved		TCRBD01,TCRBD02	TCRBD01-01,TCRBD02-01		TCRBJ01-01*01	TCRBJ01	TCRBJ01-01	01				3	1	2	7	2	4	45	59	60	63	65	1	In	VDJ
CCCTCAGAACCCAGGGACTCAGCTGTGTACTTCTGTGCCAGCAGTGGGACTAGCGGGAGACCACCAGATACGCAGTATTTTGGCCCA	CASSGTSGRPPDTQYF	1	3.8612274842172325E-5	48	TCRBV12	TCRBV12	unresolved			TCRBV12-03,TCRBV12-04		TCRBD02-01*02	TCRBD02	TCRBD02-01	02				TCRBJ02-03*01	TCRBJ02	TCRBJ02-03	01				5	0	0	2	5	4	33	-1	45	59	64	1	In	VDJ
CCAGACATCTGTGTACTTCTGTGCCAGCAGTGAAGCGCTTAATAGGACGGGGACCAAGTGGCGAACACTGAAGCTTTCTTTGGACAA		1	3.8612274842172325E-5	62	TCRBV06-01*01	TCRBV06	TCRBV06-01	01						unresolved		TCRBD01,TCRBD02	TCRBD01-01,TCRBD02-01		TCRBJ01-01*01	TCRBJ01	TCRBJ01-01	01				0	13	0	7	8	1	19	36	49	54	62	1	Out	VDJ
AGTGCCCATCCTGAAGACAGCAGCTTCTACATCTGCAGTGCTAGTGTACTAGCGGGAACCTGGCAAGAGACCCAGTACTTCGGGCCA	CSASVLAGTWQETQYF	1	2.4822176684253637E-5	48	TCRBV20	TCRBV20	unresolved			TCRBV20-01,TCRBV20-or09_02		TCRBD02-01*02	TCRBD02	TCRBD02-01	02				TCRBJ02-05*01	TCRBJ02	TCRBJ02-05	01				3	3	3	3	6	2	33	44	47	57	63	1	In	VDJ
AACGCCTTGTTGCTGGGGGACTCGGCCCTCTATCTCTGTGCCAGCAGCTTAGGGGGGGGATCCTACAATGAGCAGTTCTTCGGGCCA	CASSLGGGSYNEQFF	1	3.8612274842172325E-5	45	TCRBV05-06*01	TCRBV05	TCRBV05-06	01				TCRBD02-01*01	TCRBD02	TCRBD02-01	01				TCRBJ02-01*01	TCRBJ02	TCRBJ02-01	01				2	1	9	0	2	1	36	50	51	58	60	1	In	VDJ
TTCACTCTGAAGATCCGGTCCACAAAGCTGGAGGACTCAGCCATGTACTTCTGTGCCAGCAGGGGGGGGAGTGTTTTCTTTGGACAA	CASRGGSVFF	1	4.137029447375607E-5	30	TCRBV02-01*01	TCRBV02	TCRBV02-01	01				TCRBD02-01*01	TCRBD02	TCRBD02-01	01				TCRBJ01-01*01	TCRBJ01	TCRBJ01-01	01				6	0	9	0	5	13	51	-1	62	69	74	1	In	VDJ
CTGGAGTCGCCCAGCCCCAACCAGACCTCTCTGTACTTCTGTGCCAGCAGTTTTAACAGGGGCGAGGGCGAGCAGTACTTCGGGCCG	CASSFNRGEGEQYF	1	3.8612274842172325E-5	42	TCRBV27-01*01	TCRBV27	TCRBV27-01	01				TCRBD01-01*01	TCRBD01	TCRBD01-01	01				TCRBJ02-07*01	TCRBJ02	TCRBJ02-07	01				3	2	3	2	6	6	39	53	55	62	68	1	In	VDJ
ATCCAGCCTGCAGAGCTTGGGGACTCGGCCGTGTATCTCTGTGCCAGCAGCGGGGCGGGGGGGGCTAATGAGCAGTTCTTCGGGCCA	CASSGAGGANEQFF	1	3.8612274842172325E-5	42	TCRBV11-03*01	TCRBV11	TCRBV11-03	01				TCRBD02-01*01	TCRBD02	TCRBD02-01	01				TCRBJ02-01*01	TCRBJ02	TCRBJ02-01	01				5	3	7	0	3	7	39	51	54	63	66	1	In	VDJ
CTACACACCCTGCAGCCAGAAGACTCGGCCCTGTATCTCTGCGCCAGCAGGGGAGACAGGGCCCCCCATGAGCAGTACGTCGGGCCG	CASRGDRAPHEQYV	1	3.3096235579004854E-5	42	TCRBV04-03*01	TCRBV04	TCRBV04-03	01				TCRBD01-01*01	TCRBD01	TCRBD01-01	01				TCRBJ02-07*01	TCRBJ02	TCRBJ02-07	01				6	4	2	3	18	17	39	50	54	61	79	1	In	VDJ
GCTGCTCCCTCCCAGACATCTGTGTACTTCTGTGCCAGCAGTGAAGACGGGTGGGGCCAGCCCTACAATGAGCAGTTCTTCGGGCCA	CASSEDGWGQPYNEQFF	1	3.8612274842172325E-5	51	TCRBV06-01*01	TCRBV06	TCRBV06-01	01				TCRBD01-01*01	TCRBD01	TCRBD01-01	01				TCRBJ02-01*01	TCRBJ02	TCRBJ02-01	01				1	6	7	0	4	2	30	46	52	57	61	1	In	VDJ
TTGGAGCTGGACGACTCGGCCCTGTATCTCTGTGCCAGCAGGTCCGAGTCCGGGGTCGGAAGGGTGTCGGGGCAGTATTTTGGCCCA	CASRSESGVGRVSGQYF	1	3.8612274842172325E-5	51	TCRBV05-04*01	TCRBV05	TCRBV05-04	01				TCRBD02-01*01	TCRBD02	TCRBD02-01	01				TCRBJ02-03*01	TCRBJ02	TCRBJ02-03	01				5	9	8	3	16	11	30	41	50	55	71	1	In	VDJ
GGAGCTGGGGGACTCAGCTTTGTATTTCTGTGCCAGCAGCCCTCAATGGAGGGGCGAAAGGGGTACAATGAGCAGTTCTTCGGGCCA		2	4.688633373692354E-5	53	TCRBV09-01	TCRBV09	TCRBV09-01				01,02	TCRBD02-01*02	TCRBD02	TCRBD02-01	02				TCRBJ02-01*01	TCRBJ02	TCRBJ02-01	01				4	7	10	0	10	4	28	40	47	53	63	2	Out	VDJ
CTGGAGTCGCCCAGCCCCAACCAGACCTCTCTGTACTTCTGTGCCAGCAGTGCCGGGACAGGGGATTACGAGCAGTACTTCGGGCCG	CASSAGTGDYEQYF	1	3.8612274842172325E-5	42	TCRBV27-01*01	TCRBV27	TCRBV27-01	01				TCRBD01-01*01	TCRBD01	TCRBD01-01	01				TCRBJ02-07*01	TCRBJ02	TCRBJ02-07	01				5	3	0	2	2	4	39	51	54	64	66	1	In	VDJ
TCGGCCCAAAAGAACCCGACAGCTTTCTATCTCTGTGCCAGTAGTATAGTAGGGACTAGCGGGACAGATACGCAGTATTTTGGCCCA	CASSIVGTSGTDTQYF	1	5.516039263167475E-5	48	TCRBV19-01	TCRBV19	TCRBV19-01				01,02	TCRBD02-01	TCRBD02	TCRBD02-01				01,02	TCRBJ02-03*01	TCRBJ02	TCRBJ02-03	01				1	2	0	4	0	3	33	49	51	-1	63	1	In	VDJ
ATCCAGCCTGCAAAGCTTGAGGACTCGGCCGTGTATCTCTGTGCCAGCAGCTTATGGGGGTTGAACACTGAAGCTTTCTTTGGACAA	CASSLWGLNTEAFF	1	3.8612274842172325E-5	42	TCRBV11-02*02	TCRBV11	TCRBV11-02	02						unresolved		TCRBD01,TCRBD02	TCRBD01-01,TCRBD02-01		TCRBJ01-01*01	TCRBJ01	TCRBJ01-01	01				2	1	6	1	1	0	39	54	55	60	61	1	In	VDJ
GAGTCGCCCAGCCCCAACCAGACCTCTCTGTACTTCTGTGCCAGCAGTCCCTCTTGGACAGGGAGGACTGAAGCTTTCTTTGGACAA	CASSPSWTGRTEAFF	1	4.137029447375607E-5	45	TCRBV27-01*01	TCRBV27	TCRBV27-01	01				TCRBD01-01*01	TCRBD01	TCRBD01-01	01				TCRBJ01-01*01	TCRBJ01	TCRBJ01-01	01				5	7	1	3	3	5	36	48	55	63	66	1	In	VDJ
ATCCGGTCCACAAAGCTGGAGGACTCAGCCATGTACTTCTGTGCCGGATCCACAGGGTACAACACCGGGGAGCTGTTTTTTGGAGAA	CAGSTGYNTGELFF	1	4.41283141053398E-5	42	TCRBV02-01*01	TCRBV02	TCRBV02-01	01				TCRBD01-01*01	TCRBD01	TCRBD01-01	01				TCRBJ02-02*01	TCRBJ02	TCRBJ02-02	01				11	6	3	3	3	2	39	45	51	57	60	1	In	VDJ
ATCCAGCCCTCAGAACCCAGGGACTCAGCTGTGTACTTCTGTGCCAGCAGTTTAGCAGGAACTAATGAAAAACTGTTTTTTGGCAGT	CASSLAGTNEKLFF	1	4.688633373692354E-5	42	TCRBV12	TCRBV12	unresolved			TCRBV12-03,TCRBV12-04				unresolved		TCRBD01,TCRBD02	TCRBD01-01,TCRBD02-01		TCRBJ01-04*01	TCRBJ01	TCRBJ01-04	01				0	0	5	4	0	1	39	-1	56	-1	59	1	In	VDJ
ACAGTGACCAGTGCCCATCCTGAAGACAGCAGCTTCTACATCTGCAGTGCCCGGGACATTCCTGGAAACACCATATATTTTGGAGAG	CSARDIPGNTIYF	1	4.137029447375607E-5	39	TCRBV20	TCRBV20	unresolved			TCRBV20-01,TCRBV20-or09_02		TCRBD01-01*01	TCRBD01	TCRBD01-01	01				TCRBJ01-03*01	TCRBJ01	TCRBJ01-03	01				6	2	0	6	3	2	42	50	52	58	61	1	In	VDJ
GCCCATCCTGAAGACAGCAGCTTCTACATCTGCAGTGCTAGAGATAGGAGTTGGGGAACCAGGGGCAATGAGCAGTTCTTCGGGCCA	CSARDRSWGTRGNEQFF	1	3.3096235579004854E-5	51	TCRBV20	TCRBV20	unresolved			TCRBV20-01,TCRBV20-or09_02		TCRBD01-01*01	TCRBD01	TCRBD01-01	01				TCRBJ02-01*01	TCRBJ02	TCRBJ02-01	01				0	15	4	2	0	6	30	44	59	-1	65	1	In	VDJ
ACGATTCAGCGCACAGAGCAGCGGGACTCAGCCATGTATCGCTGTGCCAGCAGCTTAGGGAGTTACAATGAGCAGTTCTTCGGGCCA	CASSLGSYNEQFF	1	4.137029447375607E-5	39	TCRBV07-07*01	TCRBV07	TCRBV07-07	01				TCRBD02-01*02	TCRBD02	TCRBD02-01	02				TCRBJ02-01*01	TCRBJ02	TCRBJ02-01	01				1	0	10	2	1	4	42	-1	58	62	63	1	In	VDJ
GCCCAAAAGAACCCGACAGCTTTCTATCTCTGTGCCAGTAGTGCCGCGGCGTCAGGGGGTTACTCCTACGAGCAGTACTTCGGGCCG	CASSAAASGGYSYEQYF	1	4.9644353368507274E-5	51	TCRBV19-01	TCRBV19	TCRBV19-01				01,02	TCRBD01-01*01	TCRBD01	TCRBD01-01	01				TCRBJ02-07*01	TCRBJ02	TCRBJ02-07	01				5	10	4	1	3	0	30	42	52	59	62	1	In	VDJ
CCTCTCACTGTGACATCAGCCCAAAAGAACCCGACAGCTTTCTATCTCTGTGCCAGTGACTGGCTAGGAAAACTGTTTTTTGGCAGT	CASDWLGKLFF	1	6.895049078959344E-5	33	TCRBV19-01	TCRBV19	TCRBV19-01				01,02	TCRBD02-01	TCRBD02	TCRBD02-01				01,02	TCRBJ01-04*01	TCRBJ01	TCRBJ01-04	01				8	0	2	10	7	10	48	-1	57	61	68	1	In	VDJ
CTCACTGTGACATCGGCCCAAAAGAACCCGACAGCTTTCTATCTCTGTGCCAGTAGTAATCTGAATCAGCCCCAGCATTTTGGTGAT	CASSNLNQPQHF	1	5.2402373000091016E-5	36	TCRBV19-01	TCRBV19	TCRBV19-01				01,02	TCRBD02-01	TCRBD02	TCRBD02-01				01,02	TCRBJ01-05*01	TCRBJ01	TCRBJ01-05	01				4	2	4	10	1	4	45	58	60	62	63	1	In	VDJ
GAGTCGGCTGCTCCCTCCCAAACATCTGTGTACTTCTGTGCCAGCAGCCTAGGAGGGCCATTGAACACTGAAGCTTTCTTTGGACAA	CASSLGGPLNTEAFF	1	4.137029447375607E-5	45	TCRBV06	TCRBV06	unresolved			TCRBV06-02,TCRBV06-03		TCRBD02-01*02	TCRBD02	TCRBD02-01	02				TCRBJ01-01*01	TCRBJ01	TCRBJ01-01	01				6	4	10	0	4	0	36	47	51	57	61	1	In	VDJ
GCTGCTCCCTCCCAAACATCTGTGTACTTCTGTGCCAGCCGCGGGTGGACAGGGGGCGCGAACACCGGGGAGCTGTTTTTTGGAGAA	CASRGWTGGANTGELFF	1	4.41283141053398E-5	51	TCRBV06	TCRBV06	unresolved			TCRBV06-02,TCRBV06-03		TCRBD01-01*01	TCRBD01	TCRBD01-01	01				TCRBJ02-02*01	TCRBJ02	TCRBJ02-02	01				8	7	1	0	1	0	30	39	46	57	58	1	In	VDJ
CTGCAGCCAGAAGACTCGGCCCTGTATCTCTGTGCCAGCAGCCCGGGACTAGCGGGAGGGGGCCCAGATACGCAGTATTTTGGCCCA	CASSPGLAGGGPDTQYF	1	3.0338215947421115E-5	51	TCRBV04-02*01	TCRBV04	TCRBV04-02	01				TCRBD02-01*02	TCRBD02	TCRBD02-01	02				TCRBJ02-03*01	TCRBJ02	TCRBJ02-03	01				4	1	0	0	4	4	30	43	44	60	64	1	In	VDJ
CAGCGCACACAGCAGGAGGACTCGGCCGTGTATCTCTGTGCCAGCAGCCTATTTAGCGGGGAGAGGGAGACCCAGTACTTCGGGCCA	CASSLFSGERETQYF	1	3.8612274842172325E-5	45	TCRBV07-02*01	TCRBV07	TCRBV07-02	01				TCRBD02-01*01	TCRBD02	TCRBD02-01	01				TCRBJ02-05*01	TCRBJ02	TCRBJ02-05	01				5	5	5	3	5	5	36	48	53	61	66	1	In	VDJ
ATCCAGCCCTCAGAACCCAGGGACTCAGCTGTGTATTTTTGTGCTAGTGGTTTCCACGGGACTTCATACATTCAGTACTTCGGCGCC	CASGFHGTSYIQYF	1	4.688633373692354E-5	42	TCRBV12-05*01	TCRBV12	TCRBV12-05	01				TCRBD02-01	TCRBD02	TCRBD02-01				01,02	TCRBJ02-04*01	TCRBJ02	TCRBJ02-04	01				3	4	0	10	4	8	39	53	57	63	67	1	In	VDJ
CAGCCTGCAGAGCTTGGGGACTCGGCCGTGTATCTCTGTGCCAGCAGTCCGACCGGGACAGGGGCCTACGAGCAGTACTTCGGGCCG	CASSPTGTGAYEQYF	1	3.585425521058859E-5	45	TCRBV11-03*01	TCRBV11	TCRBV11-03	01				TCRBD01-01*01	TCRBD01	TCRBD01-01	01				TCRBJ02-07*01	TCRBJ02	TCRBJ02-07	01				6	7	0	2	0	2	36	47	54	-1	64	1	In	VDJ
TGGAGCTTGGTGACTCTGCTGTGTATTTCTGTGCCAGCAGCCAAGAGGGGGACAGGAGGGGTCGGCACTGAAGCTTTCTTTGGACAA		1	4.41283141053398E-5	52	TCRBV03	TCRBV03	unresolved			TCRBV03-01,TCRBV03-02		TCRBD01-01*01	TCRBD01	TCRBD01-01	01				TCRBJ01-01*01	TCRBJ01	TCRBJ01-01	01				0	2	0	4	9	4	29	46	48	56	65	1	Out	VDJ
CCCAGCCCCAACCAGACCTCTCTGTACTTCTGTGCCAGCAGCACAGCCGACAGGGGGCGCGGGACAGATACGCAGTATTTTGGCCCA	CASSTADRGRGTDTQYF	1	4.137029447375607E-5	51	TCRBV27-01*01	TCRBV27	TCRBV27-01	01				TCRBD01-01*01	TCRBD01	TCRBD01-01	01				TCRBJ02-03*01	TCRBJ02	TCRBJ02-03	01				6	7	2	0	5	3	30	41	48	58	63	1	In	VDJ
ACATCGGCCCAAAAGAACCCGACAGCTTTCTATCTCTGTGCCAGTCGACAGACCGATTATAGCAATCAGCCCCAGCATTTTGGTGAT	CASRQTDYSNQPQHF	1	5.2402373000091016E-5	45	TCRBV19-01	TCRBV19	TCRBV19-01				01,02	TCRBD01-01*01	TCRBD01	TCRBD01-01	01				TCRBJ01-05*01	TCRBJ01	TCRBJ01-05	01				8	1	2	5	8	0	36	45	46	51	59	1	In	VDJ
GTCTGCTGTACCCTCTCAGACATCTGTGTACTTCTGTGCCAGCAGACTCAGGGCCGGAACTCTGGAAACACCATATATTTTGGAGAG		1	6.067643189484223E-5	47	TCRBV06-04	TCRBV06	TCRBV06-04				01,02	TCRBD01-01*01	TCRBD01	TCRBD01-01	01				TCRBJ01-03*01	TCRBJ01	TCRBJ01-03	01				6	3	4	3	6	0	34	45	48	53	59	1	Out	VDJ
CCCATGGAACCCAGGGACTTGGGCCTATATTTCTGTGCCAGCAGCTCCCCAGTGGCGGGAGGGCCCAATGAGCAGTTCTTCGGGCCA	CASSSPVAGGPNEQFF	1	5.516039263167475E-5	48	TCRBV12-01*01	TCRBV12	TCRBV12-01	01				TCRBD02-01*02	TCRBD02	TCRBD02-01	02				TCRBJ02-01*01	TCRBJ02	TCRBJ02-01	01				4	8	7	0	2	6	33	46	54	63	65	1	In	VDJ
ACCAGTGCCCATCCTGAAGACAGCAGCTTCTACATCTGCAGTGCTAGAGATCTCTCAGGGGTTAAACATGGCTACACCTTCGGTTCG	CSARDLSGVKHGYTF	1	2.7580196315837376E-5	45	TCRBV20	TCRBV20	unresolved			TCRBV20-01,TCRBV20-or09_02		TCRBD01-01*01	TCRBD01	TCRBD01-01	01				TCRBJ01-02*01	TCRBJ01	TCRBJ01-02	01				0	5	4	2	6	6	36	50	55	61	67	1	In	VDJ
AATGTGAACGCCTTGTTGCTGGGGGACTCGGCCCTCTATCTCTGTGCCAGCAGCTGGAACAGGGAGCATGAGCAGTTCTTCGGGCCA	CASSWNREHEQFF	1	3.8612274842172325E-5	39	TCRBV05-06*01	TCRBV05	TCRBV05-06	01				TCRBD01-01*01	TCRBD01	TCRBD01-01	01				TCRBJ02-01*01	TCRBJ02	TCRBJ02-01	01				3	3	3	3	3	8	42	55	58	64	67	1	In	VDJ
GCCATCCCCAACCAGACAGCTCTTTACTTCTGTGCCACCAGTGACCATTCGGACAGACCAGATTACAATGAGCAGTTCTTCGGGCCA	CATSDHSDRPDYNEQFF	1	3.585425521058859E-5	51	TCRBV24	TCRBV24	unresolved			TCRBV24-01,TCRBV24-or09_02		TCRBD01-01*01	TCRBD01	TCRBD01-01	01				TCRBJ02-01*01	TCRBJ02	TCRBJ02-01	01				4	6	1	5	7	4	30	44	50	56	63	1	In	VDJ
CACACCCTGCAGCCAGAAGACTCGGCCCTGTATCTCTGCGCCAGCAGCCAAGATTTTCAGGGGGCTGGTGGCTACACCTTCGGTTCG	CASSQDFQGAGGYTF	1	3.3096235579004854E-5	45	TCRBV04-03*01	TCRBV04	TCRBV04-03	01				TCRBD01-01*01	TCRBD01	TCRBD01-01	01				TCRBJ01-02*01	TCRBJ01	TCRBJ01-02	01				0	4	4	0	3	7	36	53	57	65	68	1	In	VDJ
CTTGGGGACTCGGCCGTGTATCTCTGTGCCAGCAGCTTAGTGCGGATAGCGGGAGGCAGCTCCTACAATGAGCAGTTCTTCGGGCCA	CASSLVRIAGGSSYNEQFF	1	3.8612274842172325E-5	57	TCRBV11-03*01	TCRBV11	TCRBV11-03	01				TCRBD02-01*02	TCRBD02	TCRBD02-01	02				TCRBJ02-01*01	TCRBJ02	TCRBJ02-01	01				1	6	5	1	3	0	24	40	46	56	59	1	In	VDJ
ACATCGGCCCAAAAGAACCCGACAGCTTTCTATCTCTGTGCCAGTAGCGTGGACAGGGGTAGCAATCAGCCCCAGCATTTTGGTGAT	CASSVDRGSNQPQHF	1	5.2402373000091016E-5	45	TCRBV19-01	TCRBV19	TCRBV19-01				01,02	TCRBD01-01*01	TCRBD01	TCRBD01-01	01				TCRBJ01-05*01	TCRBJ01	TCRBJ01-05	01				6	3	1	2	0	0	36	47	50	-1	59	1	In	VDJ
CTGATTCTGGAGTCCGCCAGCACCAACCAGACATCTATGTACCTCTGTGCCAGCAGTTTAAGGGGAGGCGGCTACACCTTCGGTTCG	CASSLRGGGYTF	1	4.41283141053398E-5	36	TCRBV28-01*01	TCRBV28	TCRBV28-01	01				TCRBD02-01*02	TCRBD02	TCRBD02-01	02				TCRBJ01-02*01	TCRBJ01	TCRBJ01-02	01				2	2	9	1	1	8	45	60	62	68	69	1	In	VDJ
AATGTGAACGCCTTGGAGCTGGACGACTCGGCCCTGTATCTCTGTGCCAGCAGCCCCGGAGTTCGGATTGAGCAGTTCTTCGGGCCA	CASSPGVRIEQFF	1	3.8612274842172325E-5	39	TCRBV05-04*01	TCRBV05	TCRBV05-04	01				TCRBD02-01*02	TCRBD02	TCRBD02-01	02				TCRBJ02-01*01	TCRBJ02	TCRBJ02-01	01				4	3	10	2	7	9	42	54	57	61	68	1	In	VDJ
ACCAGTGCCCATCCTGAAGACAGCAGCTTCTACATCTGCAGTGCTAGTAATGGCGGGAGGGCCACAGATACGCAGTATTTTGGCCCA	CSASNGGRATDTQYF	1	3.0338215947421115E-5	45	TCRBV20	TCRBV20	unresolved			TCRBV20-01,TCRBV20-or09_02		TCRBD02-01*02	TCRBD02	TCRBD02-01	02				TCRBJ02-03*01	TCRBJ02	TCRBJ02-03	01				3	5	7	0	1	2	36	47	52	61	62	1	In	VDJ
AAGATCCAGCCCTCAGAACCCAGGGACTCAGCTGTGTACTTCTGTGCCAGCAGTTACGGACAGGGGTTTAGCTACACCTTCGGTTCG	CASSYGQGFSYTF	1	3.3096235579004854E-5	39	TCRBV12	TCRBV12	unresolved			TCRBV12-03,TCRBV12-04		TCRBD01-01*01	TCRBD01	TCRBD01-01	01				TCRBJ01-02*01	TCRBJ01	TCRBJ01-02	01				4	2	1	2	4	9	42	55	57	66	70	1	In	VDJ
TGTGTACTTCTGTGCCAGCAGTGAATAAGTATGGTGGGCAGGTGAGGAGGAGGGAGTGTCTCCTACAATGAGCAGTTCTTCGGGCCA		1	3.8612274842172325E-5	71	TCRBV06-01*01	TCRBV06	TCRBV06-01	01				TCRBD02-01*02	TCRBD02	TCRBD02-01	02				TCRBJ02-01*01	TCRBJ02	TCRBJ02-01	01				2	23	10	0	5	0	10	25	48	54	59	1	Out	VDJ
CTGGAGGACTCAGCCATGTACTTCTGTGCCAGCAGTGATTTCGTCCCCAAGATGAGGGTAGGGAGAAACACCATATATTTTGGAGAG	CASSDFVPKMRVGRNTIYF	1	5.516039263167475E-5	57	TCRBV02-01*01	TCRBV02	TCRBV02-01	01				TCRBD02-01*02	TCRBD02	TCRBD02-01	02				TCRBJ01-03*01	TCRBJ01	TCRBJ01-03	01				3	15	11	0	6	5	24	38	53	58	64	1	In	VDJ
CTGTCGGCTGCTCCCTCCCAGACATCTGTGTACTTCTGTGCCAGCAGTTACGACAGCAACTCCTACAATGAGCAGTTCTTCGGGCCA	CASSYDSNSYNEQFF	1	3.0338215947421115E-5	45	TCRBV06-05*01	TCRBV06	TCRBV06-05	01				TCRBD01-01*01	TCRBD01	TCRBD01-01	01				TCRBJ02-01*01	TCRBJ02	TCRBJ02-01	01				2	0	2	5	3	0	36	-1	51	56	59	1	In	VDJ
CCAGCGCACACAGCAGGAGGACTCGGCCGTGTATCTCTGTGCCAGCAGGCCTAGCGGGAGGGCCTCGGGGAGCTGTTTTTTGGAGAA		1	5.2402373000091016E-5	44	TCRBV07-02*01	TCRBV07	TCRBV07-02	01				TCRBD02-01*02	TCRBD02	TCRBD02-01	02				TCRBJ02-02*01	TCRBJ02	TCRBJ02-02	01				6	2	4	0	3	7	37	48	50	62	65	1	Out	VDJ
CTACACGCCCTGCAGCCAGAAGACTCAGCCCTGTATCTCTGCGCCAGCAGCCCGAGCTCACTACACAATGAGCAGTTCTTCGGGCCA	CASSPSSLHNEQFF	1	3.3096235579004854E-5	42	TCRBV04-01*01	TCRBV04	TCRBV04-01	01				TCRBD02-01	TCRBD02	TCRBD02-01				01,02	TCRBJ02-01*01	TCRBJ02	TCRBJ02-01	01				4	7	3	9	1	5	39	52	59	63	64	1	In	VDJ
AGCACCTTGGAGCTGGGGGACTCGGCCCTTTATCTTTGCGCCAGCAGCTTCACGGGGAGTAGCACAGATACGCAGTATTTTGGCCCA	CASSFTGSSTDTQYF	1	3.0338215947421115E-5	45	TCRBV05-01*01	TCRBV05	TCRBV05-01	01				TCRBD02-01	TCRBD02	TCRBD02-01				01,02	TCRBJ02-03*01	TCRBJ02	TCRBJ02-03	01				2	2	8	3	3	0	36	50	52	57	60	1	In	VDJ
CTGACGATCCAGCGCACACAGCAGGAGGACTCGGCCGTGTATCTCTGTGCCATCGCGGACCAATCCTACGAGCAGTACTTCGGGCCG	CAIADQSYEQYF	1	4.41283141053398E-5	36	TCRBV07-02*01	TCRBV07	TCRBV07-02	01						unresolved		TCRBD01,TCRBD02	TCRBD01-01,TCRBD02-01		TCRBJ02-07*01	TCRBJ02	TCRBJ02-07	01				10	4	1	7	3	1	45	52	56	60	63	1	In	VDJ
ACAGTGACCAGTGCCCATCCTGAAGACAGCAGCTTCTACATCTGCAGTACATCGGGACAGGGCGACAATGAGCAGTTCTTCGGGCCA	CSTSGQGDNEQFF	1	3.3096235579004854E-5	39	TCRBV20	TCRBV20	unresolved			TCRBV20-01,TCRBV20-or09_02		TCRBD01-01*01	TCRBD01	TCRBD01-01	01				TCRBJ02-01*01	TCRBJ02	TCRBJ02-01	01				8	5	0	3	2	5	42	48	53	62	64	1	In	VDJ
TCCAGCAGGTAGTGCGAGGAGATTCGGCAGCTTATTTCTGTGCCAGCTCGAACACAGGGGGGAGATCAGCCCCAGCATTTTGGTGAT		1	3.8612274842172325E-5	43	TCRBV18-01*01	TCRBV18	TCRBV18-01	01				TCRBD01-01*01	TCRBD01	TCRBD01-01	01				TCRBJ01-05*01	TCRBJ01	TCRBJ01-05	01				6	4	3	1	3	5	38	49	53	61	64	1	Out	VDJ
ATCAATTCCCTGGAGCTTGGTGACTCTGCTGTGTATTTCTGTGCCAGCAGCCACCCGACGGTAGGGGCTGAAGCTTTCTTTGGACAA	CASSHPTVGAEAFF	1	4.41283141053398E-5	42	TCRBV03	TCRBV03	unresolved			TCRBV03-01,TCRBV03-02		TCRBD01-01*01	TCRBD01	TCRBD01-01	01				TCRBJ01-01*01	TCRBJ01	TCRBJ01-01	01				3	9	5	2	0	6	39	53	62	-1	67	1	In	VDJ
GTGAACGCCTTGGAGCTGGAGGACTCGGCCCTGTATCTCTGTGCCAGCACCTCAGGGGCCTCAGGCTATGGCTACACCTTCGGTTCG	CASTSGASGYGYTF	1	4.688633373692354E-5	42	TCRBV05-08*01	TCRBV05	TCRBV05-08	01				TCRBD01-01*01	TCRBD01	TCRBD01-01	01				TCRBJ01-02*01	TCRBJ01	TCRBJ01-02	01				6	3	4	2	7	4	39	49	52	58	65	1	In	VDJ
TCGGCTGCTCCCTCCCAAACATCTGTGTACTTCTGTGCCAGCAGCTCCCTCCGGCACCGGAACACCGGGGAGCTGTTTTTTGGAGAA	CASSSLRHRNTGELFF	1	4.41283141053398E-5	48	TCRBV06	TCRBV06	unresolved			TCRBV06-02,TCRBV06-03				unresolved		TCRBD01,TCRBD02	TCRBD01-01,TCRBD02-01		TCRBJ02-02*01	TCRBJ02	TCRBJ02-02	01				6	8	9	0	4	1	33	44	52	55	59	1	In	VDJ
CGCACAGAGCAGGGGGACTCGGCCATGTATCTCTGTGCCAGCAGCCCCCGGGCCTCCCACAGGGGGAAAGAAGCTTTCTTTGGACAA	CASSPRASHRGKEAFF	1	5.2402373000091016E-5	48	TCRBV07-09	TCRBV07	TCRBV07-09				01,03	TCRBD01-01*01	TCRBD01	TCRBD01-01	01				TCRBJ01-01*01	TCRBJ01	TCRBJ01-01	01				5	13	3	1	3	8	33	45	58	66	69	1	In	VDJ
CAGCCAGAAGACTCGGCCCTGTATCTCTGTGCCAGCAGCCCCCGGACTAGCGGGAGCCCCGGGATAGATACGCAGTATTTTGGCCCA	CASSPRTSGSPGIDTQYF	1	3.0338215947421115E-5	54	TCRBV04-02*01	TCRBV04	TCRBV04-02	01				TCRBD02-01*02	TCRBD02	TCRBD02-01	02				TCRBJ02-03*01	TCRBJ02	TCRBJ02-03	01				4	3	1	2	9	5	27	40	43	56	65	1	In	VDJ
CTGAAGATCCAGCGCACACAGCAGGAGGACTCCGCCGTGTATCTCTGTGCCAGCAGCCCCCAGGGCGAAAAACTGTTTTTTGGCAGT	CASSPQGEKLFF	1	4.688633373692354E-5	36	TCRBV07-08*01	TCRBV07	TCRBV07-08	01				TCRBD01-01*01	TCRBD01	TCRBD01-01	01				TCRBJ01-04*01	TCRBJ01	TCRBJ01-04	01				5	3	4	3	1	8	45	57	60	65	66	1	In	VDJ
TGTACCCTCTCAGACATCTGTGTACTTCTGTGCCAGCAGTGACTTAGGTCGGGACAGGGTCGAAAAACTGAAGCTTTCTTTGGACAA		1	4.688633373692354E-5	53	TCRBV06-04	TCRBV06	TCRBV06-04				01,02	TCRBD01-01*01	TCRBD01	TCRBD01-01	01				TCRBJ01-01*01	TCRBJ01	TCRBJ01-01	01				1	6	0	3	7	5	28	44	50	59	66	1	Out	VDJ
ATCCAGCGCACACAGCAGGAGGACTCCGCCGTGTATCTCTGTGCCAGCAGCTTAGCGCCCGGATACTATGGCTACACCTTCGGTTCG	CASSLAPGYYGYTF	1	3.585425521058859E-5	42	TCRBV07-08*01	TCRBV07	TCRBV07-08	01						unresolved		TCRBD01,TCRBD02	TCRBD01-01,TCRBD02-01		TCRBJ01-02*01	TCRBJ01	TCRBJ01-02	01				0	4	1	8	1	3	39	56	60	63	64	1	In	VDJ
GAGTCGGCTGCTCCCTCCCAGACATCTGTGTACTTCTGTGCCAGCAGGAGGGACAGCCCGCCGGTCACTGAAGCTTTCTTTGGACAA	CASRRDSPPVTEAFF	1	3.8612274842172325E-5	45	TCRBV06-01*01	TCRBV06	TCRBV06-01	01				TCRBD01-01*01	TCRBD01	TCRBD01-01	01				TCRBJ01-01*01	TCRBJ01	TCRBJ01-01	01				6	2	0	5	9	4	36	47	49	56	65	1	In	VDJ
GCTACCAGCTCCCAGACATCTGTGTACTTCTGTGCCATCAGTGCGAATCAGGGGGAAGGAAGCACAGATACGCAGTATTTTGGCCCA	CAISANQGEGSTDTQYF	1	5.516039263167475E-5	51	TCRBV10-03*01	TCRBV10	TCRBV10-03	01				TCRBD01-01*01	TCRBD01	TCRBD01-01	01				TCRBJ02-03*01	TCRBJ02	TCRBJ02-03	01				4	5	4	1	5	0	30	43	48	55	60	1	In	VDJ
TTGGAGTCGGCTGCTCCCTCCCAAACATCTGTGTACTTCTGTGCCAGCAGTTACGGGAGCTCCTACAATGAGCAGTTCTTCGGGCCA	CASSYGSSYNEQFF	1	4.137029447375607E-5	42	TCRBV06	TCRBV06	unresolved			TCRBV06-02,TCRBV06-03		TCRBD02-01*02	TCRBD02	TCRBD02-01	02				TCRBJ02-01*01	TCRBJ02	TCRBJ02-01	01				2	0	9	2	0	0	39	-1	54	-1	59	1	In	VDJ
ACGCCTTGGAGCTGGACGACTCGGCCCTGTATCTCTGTGCCAGCAGCTTTACTAGCGGGAGGGCACAATGAGCAGTTCTTCGGGCCA		1	3.8612274842172325E-5	46	TCRBV05-04*01	TCRBV05	TCRBV05-04	01				TCRBD02-01*02	TCRBD02	TCRBD02-01	02				TCRBJ02-01*01	TCRBJ02	TCRBJ02-01	01				2	1	3	0	1	5	35	49	50	63	64	1	Out	VDJ
ATCCAGCAGGTAGTGCGAGGAGATTCGGCAGCTTATTTCTGTGCCAGCTCACCACTTCCAGGGACCCACGAGCAGTACTTCGGGCCG	CASSPLPGTHEQYF	1	3.8612274842172325E-5	42	TCRBV18-01*01	TCRBV18	TCRBV18-01	01						unresolved		TCRBD01,TCRBD02	TCRBD01-01,TCRBD02-01		TCRBJ02-07*01	TCRBJ02	TCRBJ02-07	01				1	5	0	7	2	5	39	55	60	65	67	1	In	VDJ
GTGAACGCCTTGGAGCTGGAGGACTCGGCCCTGTATCTCTGTGCCAGCAGCTTTATCGTCCTCACCGGGGAGCTGTTTTTTGGAGAA	CASSFIVLTGELFF	1	5.791841226325849E-5	42	TCRBV05-08*01	TCRBV05	TCRBV05-08	01				TCRBD02-01	TCRBD02	TCRBD02-01				01,02	TCRBJ02-02*01	TCRBJ02	TCRBJ02-02	01				2	7	4	10	0	4	39	53	60	-1	62	1	In	VDJ
CTGAAGATCCAGCCCTCAGAACCCAGGGACTCAGCTGTGTACTTCTGTGCCAGCAGTTCCTAGCGGGGTGAGCAGTTCTTCGGGCCA	CASSS*RGEQFF	1	4.137029447375607E-5	36	TCRBV12	TCRBV12	unresolved			TCRBV12-03,TCRBV12-04		TCRBD02-01*01	TCRBD02	TCRBD02-01	01				TCRBJ02-01*01	TCRBJ02	TCRBJ02-01	01				4	1	4	3	0	9	45	58	59	-1	68	1	Stop	VDJ
CAGCGCACACAGCAGGAGGACTCGGCCGTGTATCTCTGTGCCAGCAGCTTTTCAAGGGTCAACACCGGGGAGCTGTTTTTTGGAGAA	CASSFSRVNTGELFF	1	5.2402373000091016E-5	45	TCRBV07-02*01	TCRBV07	TCRBV07-02	01						unresolved		TCRBD01,TCRBD02	TCRBD01-01,TCRBD02-01		TCRBJ02-02*01	TCRBJ02	TCRBJ02-02	01				3	4	5	3	2	2	36	50	54	58	60	1	In	VDJ
TCACCAGGCCTGGGGGACGCAGCCATGTACCTGTGTGCCACCAGCAGAGCCTCCTGGACGGAATACAATGAGCAGTTCTTCGGGCCA	CATSRASWTEYNEQFF	1	3.585425521058859E-5	48	TCRBV15-01*01	TCRBV15	TCRBV15-01	01						unresolved		TCRBD01,TCRBD02	TCRBD01-01,TCRBD02-01		TCRBJ02-01*01	TCRBJ02	TCRBJ02-01	01				1	6	1	7	4	4	33	49	55	59	63	1	In	VDJ
ACTCAGCCGTGTATCTCTGTGCCAGCAGCTTGCCCGGGAGCGGGAGGGCCTAAGTGAGGTAGTTCCAATGAGCAGTTCTTCGGGCCA		1	4.137029447375607E-5	64	TCRBV07-03*01	TCRBV07	TCRBV07-03	01				TCRBD02-01*02	TCRBD02	TCRBD02-01	02				TCRBJ02-01*01	TCRBJ02	TCRBJ02-01	01				3	7	6	0	17	6	17	31	38	48	65	1	Out	VDJ
GGCTGCTCCCTCCCAGACATCTGTGTACTTCTGTGCCAGCAGTTATCCTGAAGCGGTTCTCCAAACAATGAGCAGTTCTTCGGGCCA		1	3.8612274842172325E-5	50	TCRBV06	TCRBV06	unresolved			TCRBV06-05,TCRBV06-06		TCRBD02-01	TCRBD02	TCRBD02-01				01,02	TCRBJ02-01*01	TCRBJ02	TCRBJ02-01	01				3	6	6	5	8	5	31	45	51	56	64	1	Out	VDJ
ATCCAGCGCACAGAGCAGGGGGACTCGGCCATGTATCTCTGTGCCAGCAGCTTAGTCAGCCTGAACACTGAAGCTTTCTTTGGACAA	CASSLVSLNTEAFF	1	5.2402373000091016E-5	42	TCRBV07-09	TCRBV07	TCRBV07-09				01,03			unresolved		TCRBD01,TCRBD02	TCRBD01-01,TCRBD02-01		TCRBJ01-01*01	TCRBJ01	TCRBJ01-01	01				1	1	4	5	2	0	39	55	56	59	61	1	In	VDJ
GAGATCCAGCGCACAGAGCAGGGGGACTCGGCCATGTATCTCTGTGCCAGCAGCCCCGGACATTACACTGAAGCTTTCTTTGGACAA	CASSPGHYTEAFF	1	5.2402373000091016E-5	39	TCRBV07-09	TCRBV07	TCRBV07-09				01,03	TCRBD01-01*01	TCRBD01	TCRBD01-01	01				TCRBJ01-01*01	TCRBJ01	TCRBJ01-01	01				5	3	1	6	2	3	42	54	57	62	64	1	In	VDJ
ATCCAGCGCACAGAGCAGGGGGACTCGGCCATGTATCTCTGTGCCAGCAGCTTATACGGAGACACAGATACGCAGTATTTTGGCCCA	CASSLYGDTDTQYF	1	5.2402373000091016E-5	42	TCRBV07-09	TCRBV07	TCRBV07-09				01,03	TCRBD02-01*02	TCRBD02	TCRBD02-01	02				TCRBJ02-03*01	TCRBJ02	TCRBJ02-03	01				2	3	10	2	1	2	39	54	57	61	62	1	In	VDJ
CTGGAGTCGCCCAGCCCCAACCAGACCTCTCTGTACTTCTGTGCCAGCAGTTTGAGGGGGGGCAATCAGCCCCAGCATTTTGGTGAT	CASSLRGGNQPQHF	1	3.8612274842172325E-5	42	TCRBV27-01*01	TCRBV27	TCRBV27-01	01						unresolved		TCRBD01,TCRBD02	TCRBD01-01,TCRBD02-01		TCRBJ01-05*01	TCRBJ01	TCRBJ01-05	01				3	1	5	1	1	2	39	53	54	60	61	1	In	VDJ
TCTGGAGTTTATTTCTGTGCCAGCAGCCAAGAGGTCCCCCACACTCATGATGCACTGTGTAGCAATCAGCCCCAGCATTTTGGTGAT	CASSQEVPHTHDALCSNQPQHF	1	4.688633373692354E-5	66	TCRBV14-01*01	TCRBV14	TCRBV14-01	01						unresolved		TCRBD01,TCRBD02	TCRBD01-01,TCRBD02-01		TCRBJ01-05*01	TCRBJ01	TCRBJ01-05	01				0	8	3	6	16	0	15	32	40	43	59	1	In	VDJ
CGGTCCACAAAGCTGGAGGACTCAGCCATGTACTTCTGTGCCATTCTGGAAAGAGCGGGAGTATACAATGAGCAGTTCTTCGGGCCA	CAILERAGVYNEQFF	1	4.41283141053398E-5	45	TCRBV02-01*01	TCRBV02	TCRBV02-01	01				TCRBD02-01*02	TCRBD02	TCRBD02-01	02				TCRBJ02-01*01	TCRBJ02	TCRBJ02-01	01				10	10	6	2	2	4	36	43	53	61	63	1	In	VDJ
CTGATTCTGGAGTCCGCCAGCACCAACCAGACATCTATGTACCTCTGTGCCAGCAGTTTCCCGGCCGGGGAGCTGTTTTTTGGAGAA	CASSFPAGELFF	1	5.2402373000091016E-5	36	TCRBV28-01*01	TCRBV28	TCRBV28-01	01				TCRBD02-01	TCRBD02	TCRBD02-01				01,02	TCRBJ02-02*01	TCRBJ02	TCRBJ02-02	01				3	2	8	5	0	6	45	59	61	-1	64	1	In	VDJ
GAGTCGGCTGCTCCCTCCCAAACATCTGTGTACTTCTGTGCCAGCAGGGACGGACAGGTATTGAGCACTGAAGCTTTCTTTGGACAA	CASRDGQVLSTEAFF	1	4.137029447375607E-5	45	TCRBV06	TCRBV06	unresolved			TCRBV06-02,TCRBV06-03		TCRBD01-01*01	TCRBD01	TCRBD01-01	01				TCRBJ01-01*01	TCRBJ01	TCRBJ01-01	01				6	4	1	4	7	4	36	47	51	58	65	1	In	VDJ
CACACCCTGCAGCCAGAAGACTCGGCCCTGTATCTCTGTGCCAGCAGCCAAGCAGCGGGAGTGAACAATGAGCAGTTCTTCGGGCCA	CASSQAAGVNNEQFF	1	3.0338215947421115E-5	45	TCRBV04-02*01	TCRBV04	TCRBV04-02	01				TCRBD02-01*02	TCRBD02	TCRBD02-01	02				TCRBJ02-01*01	TCRBJ02	TCRBJ02-01	01				1	1	6	2	3	5	36	52	53	61	64	1	In	VDJ
ACAGAGCGGGGGGACTCAGCCGTGTATCTCTGTGCCAGCAGCTGCCGGGACTAGCCGACCTACTACAATGAGCAGTTCTTCGGGCCA	CASSCRD*PTYYNEQFF	2	9.928870673701455E-5	51	TCRBV07-03*01	TCRBV07	TCRBV07-03	01				TCRBD02-01	TCRBD02	TCRBD02-01				01,02	TCRBJ02-01*01	TCRBJ02	TCRBJ02-01	01				4	3	0	7	7	3	30	43	46	55	62	2	Stop	VDJ
CCACGGAGTCAGGGGACACAGCACTGTATTTCTGTGCCAGCAGCAATGGCCACGGGAGGAACAAGCACTGAAGCTTTCTTTGGACAA		1	6.619247115800971E-5	49	TCRBV21-01*01	TCRBV21	TCRBV21-01	01				TCRBD02-01*02	TCRBD02	TCRBD02-01	02				TCRBJ01-01*01	TCRBJ01	TCRBJ01-01	01				3	6	8	1	6	4	32	46	52	59	65	1	Out	VDJ
AGATCCAGCGCACAGAGCAGGGGGACTCGGCCATGTATCTCTGTGCCAGCAGGCGCTGGACCGATCAATGAGCAGTTCTTCGGGCCA		3	1.7099721715819173E-4	40	TCRBV07-09	TCRBV07	TCRBV07-09				01,03			unresolved		TCRBD01,TCRBD02	TCRBD01-01,TCRBD02-01		TCRBJ02-01*01	TCRBJ02	TCRBJ02-01	01				6	5	1	7	4	6	41	52	57	61	65	3	Out	VDJ
GCGCACAGAGCAGGGGGACTCGGCCATGTATCTCTGTGCCAGCAGCTTCCGCCGGGACAGGGGGCGTAAGGCTACACCTTCGGTTCG		1	4.688633373692354E-5	47	TCRBV07-09	TCRBV07	TCRBV07-09				01,03	TCRBD01-01*01	TCRBD01	TCRBD01-01	01				TCRBJ01-02*01	TCRBJ01	TCRBJ01-02	01				3	5	0	0	4	8	34	48	53	65	69	1	Out	VDJ
TCGGCCCAAAAGAACCCGACAGCTTTCTATCTCTGTGCCAGTAGTAACAGGGGGCGAGTGACTGGAAACACCATATATTTTGGAGAG	CASSNRGRVTGNTIYF	1	7.446653005276092E-5	48	TCRBV19-01	TCRBV19	TCRBV19-01				01,02	TCRBD01-01*01	TCRBD01	TCRBD01-01	01				TCRBJ01-03*01	TCRBJ01	TCRBJ01-03	01				4	0	3	0	6	2	33	-1	46	55	61	1	In	VDJ
TCCCAAACATCTGTGTACTTCTGTGCCAGCAGTTACGAGATCTGGCTAGCGGGACTTCAAGGCACAGATACGCAGTATTTTGGCCCA	CASSYEIWLAGLQGTDTQYF	1	4.137029447375607E-5	60	TCRBV06	TCRBV06	unresolved			TCRBV06-02,TCRBV06-03		TCRBD02-01*02	TCRBD02	TCRBD02-01	02				TCRBJ02-03*01	TCRBJ02	TCRBJ02-03	01				2	9	4	3	7	1	21	36	45	54	61	1	In	VDJ
CATCCTGAAGACAGCAGCTTCTACATCTGCAGTGCTAGAAGGGTGCTAGCCGGACGATATACGGCAGATACGCAGTATTTTGGCCCA	CSARRVLAGRYTADTQYF	1	3.0338215947421115E-5	54	TCRBV20	TCRBV20	unresolved			TCRBV20-01,TCRBV20-or09_02		TCRBD02-01	TCRBD02	TCRBD02-01				01,02	TCRBJ02-03*01	TCRBJ02	TCRBJ02-03	01				2	6	4	7	14	4	27	39	45	50	64	1	In	VDJ
CTGAACATGAGCTCCTTGGAGCTGGGGGACTCAGCCCTGTACTTCTGTGCCAGCAGCCCAAGACAGGGAGAAGCTTTCTTTGGACAA	CASSPRQGEAFF	1	3.8612274842172325E-5	36	TCRBV13-01*01	TCRBV13	TCRBV13-01	01				TCRBD01-01*01	TCRBD01	TCRBD01-01	01				TCRBJ01-01*01	TCRBJ01	TCRBJ01-01	01				5	4	2	3	1	8	45	57	61	68	69	1	In	VDJ
CTTGGAGATCCAGTCCACGGAGTCAGGGGACACAGCACTGTATTTCTGTGCCAGCAGAAGGTGCCCTCCGAGCAGTACTTCGGGCCG		1	6.067643189484223E-5	35	TCRBV21-01*01	TCRBV21	TCRBV21-01	01						unresolved		TCRBD01,TCRBD02	TCRBD01-01,TCRBD02-01		TCRBJ02-07*01	TCRBJ02	TCRBJ02-07	01				6	1	5	4	7	6	46	57	58	61	68	1	Out	VDJ
ACATCGGCCCAAAAGAACCCGACAGCTTTCTATCTCTGTGCCAGTAGTATCCAAACAGGGGGGAATCAGCCCCAGCATTTTGGTGAT	CASSIQTGGNQPQHF	1	5.2402373000091016E-5	45	TCRBV19-01	TCRBV19	TCRBV19-01				01,02	TCRBD01-01*01	TCRBD01	TCRBD01-01	01				TCRBJ01-05*01	TCRBJ01	TCRBJ01-05	01				3	4	3	1	1	4	36	50	54	62	63	1	In	VDJ
TTGTTGCTGGGGGACTCGGCCCTGTATCTCTGTGCCAGCAGTCTAGACAGGGGGCCTTTCACGGCCTACGAGCAGTACTTCGGGCCG	CASSLDRGPFTAYEQYF	1	5.2402373000091016E-5	51	TCRBV05-05*01	TCRBV05	TCRBV05-05	01				TCRBD01-01*01	TCRBD01	TCRBD01-01	01				TCRBJ02-07*01	TCRBJ02	TCRBJ02-07	01				5	4	2	0	9	2	30	41	45	55	64	1	In	VDJ
GTGACATCGGCCCAAAAGAACCCGACAGCTTTCTATCTCTGTGCCAGTAGTATAACATCTTTGAACACTGAAGCTTTCTTTGGACAA	CASSITSLNTEAFF	1	5.516039263167475E-5	42	TCRBV19-01	TCRBV19	TCRBV19-01				01,02	TCRBD01-01*01	TCRBD01	TCRBD01-01	01				TCRBJ01-01*01	TCRBJ01	TCRBJ01-01	01				2	0	3	6	4	0	39	-1	54	57	61	1	In	VDJ
ATCCAGCGCACACAGCAGGAGGACTCGGCCGTGTATCTCTGTGCCAGCAGCTTAGGAACAGTCGGCTATGGCTACACCTTCGGTTCG	CASSLGTVGYGYTF	1	4.137029447375607E-5	42	TCRBV07-02*01	TCRBV07	TCRBV07-02	01				TCRBD01-01*01	TCRBD01	TCRBD01-01	01				TCRBJ01-02*01	TCRBJ01	TCRBJ01-02	01				1	2	3	5	4	4	39	55	57	61	65	1	In	VDJ
CAGCCTGCAAAGCTTGAGGACTCGGCCGTGTATCTCTGTGCCAGCAGCTTAGTCGGGGGACTCACAGATACGCAGTATTTTGGCCCA	CASSLVGGLTDTQYF	1	3.8612274842172325E-5	45	TCRBV11-02*02	TCRBV11	TCRBV11-02	02				TCRBD02-01	TCRBD02	TCRBD02-01				01,02	TCRBJ02-03*01	TCRBJ02	TCRBJ02-03	01				1	4	0	10	0	2	36	52	56	-1	62	1	In	VDJ
CAGCGCACACAGCAGGAGGACTCGGCCGTGTATCTCTGTGCCAGCAGCTTAGCTCGGGCGGACGCAAACGGCTACACCTTCGGTTCG	CASSLARADANGYTF	1	4.137029447375607E-5	45	TCRBV07-02*01	TCRBV07	TCRBV07-02	01						unresolved		TCRBD01,TCRBD02	TCRBD01-01,TCRBD02-01		TCRBJ01-02*01	TCRBJ01	TCRBJ01-02	01				0	6	1	7	6	8	36	53	59	63	69	1	In	VDJ
ACGATCCAGCGCACACAGCAGGAGGACTCGGCCGTGTATCTCTGTGCCAGCAGCTTACAGGGGAGCACTGAAGCTTTCTTTGGACAA	CASSLQGSTEAFF	1	4.688633373692354E-5	39	TCRBV07-02*01	TCRBV07	TCRBV07-02	01				TCRBD01-01*01	TCRBD01	TCRBD01-01	01				TCRBJ01-01*01	TCRBJ01	TCRBJ01-01	01				2	0	4	2	2	4	42	-1	57	63	65	1	In	VDJ
CAGCCCTCAGAACCCAGGGACTCAGCTGTGTACTTCTGTGCCAGTTGTCATTCCGCGTCCTCTGGAAACACCATATATTTTGGAGAG	CASCHSASSGNTIYF	1	5.2402373000091016E-5	45	TCRBV12	TCRBV12	unresolved			TCRBV12-03,TCRBV12-04		TCRBD02-01	TCRBD02	TCRBD02-01				01,02	TCRBJ01-03*01	TCRBJ01	TCRBJ01-03	01				9	10	7	6	2	0	36	44	54	57	59	1	In	VDJ
CTGGAGTCCGCCAGCACCAACCAGACATCTATGTACCTCTGTGCCAGCAAGGCCGTGAGGGTCGCGGAGACCCAGTACTTCGGGCCA	CASKAVRVAETQYF	1	3.8612274842172325E-5	42	TCRBV28-01*01	TCRBV28	TCRBV28-01	01				TCRBD02-01*02	TCRBD02	TCRBD02-01	02				TCRBJ02-05*01	TCRBJ02	TCRBJ02-05	01				7	7	11	0	5	5	39	49	56	61	66	1	In	VDJ
GCTCCCTCCCAAACATCTGTGTACTTCTGTGCCAGCAGAAACCTGCCGCCGGGCCGAAAGCGGACAGATACGCAGTATTTTGGCCCA	CASRNLPPGRKRTDTQYF	1	4.137029447375607E-5	54	TCRBV06	TCRBV06	unresolved			TCRBV06-02,TCRBV06-03		TCRBD02-01	TCRBD02	TCRBD02-01				01,02	TCRBJ02-03*01	TCRBJ02	TCRBJ02-03	01				6	20	6	5	0	3	27	38	58	-1	63	1	In	VDJ
ATCCAGCGCACACAGCAGGAGGACTCCGCCGTGTATCTCTGTGCCAGCAGCTCGAGCGGTGTGGCCGGGGAGCTGTTTTTTGGAGAA	CASSSSGVAGELFF	1	4.41283141053398E-5	42	TCRBV07-08*01	TCRBV07	TCRBV07-08	01				TCRBD02-01	TCRBD02	TCRBD02-01				01,02	TCRBJ02-02*01	TCRBJ02	TCRBJ02-02	01				4	2	6	5	5	6	39	52	54	59	64	1	In	VDJ
AGCACCTTGGAGCTGGGGGACTCGGCCCTTTATCTTTGCGCCAGCAGCTGGGGACTAGCGGCCACAGATACGCAGTATTTTGGCCCA	CASSWGLAATDTQYF	1	3.0338215947421115E-5	45	TCRBV05-01*01	TCRBV05	TCRBV05-01	01				TCRBD02-01	TCRBD02	TCRBD02-01				01,02	TCRBJ02-03*01	TCRBJ02	TCRBJ02-03	01				3	1	0	5	1	2	36	49	50	61	62	1	In	VDJ
AGGATCCAGCAGGTAGTGCGAGGAGATTCGGCAGCTTATTTCTGTGCCAGCTCCCCCCTGGGCACAGATACGCAGTATTTTGGCCCA	CASSPLGTDTQYF	1	4.137029447375607E-5	39	TCRBV18-01*01	TCRBV18	TCRBV18-01	01						unresolved		TCRBD01,TCRBD02	TCRBD01-01,TCRBD02-01		TCRBJ02-03*01	TCRBJ02	TCRBJ02-03	01				6	6	0	10	0	1	42	53	59	-1	61	1	In	VDJ
ACCTTGGAGCTGGGGGACTCGGCCCTTTATCTTTGCGCCAGCAGCCACCTGCAAGGACCAATGAACACTGAAGCTTTCTTTGGACAA	CASSHLQGPMNTEAFF	1	3.0338215947421115E-5	48	TCRBV05-01*01	TCRBV05	TCRBV05-01	01						unresolved		TCRBD01,TCRBD02	TCRBD01-01,TCRBD02-01		TCRBJ01-01*01	TCRBJ01	TCRBJ01-01	01				4	9	1	7	3	0	33	45	54	58	61	1	In	VDJ
ACGATTCAGCGCACAGAGCAGCGGGACTCAGCCATGTATCGCTGTGCTAGCAGCTTATCCCCGGACACTGAAGCTTTCTTTGGACAA	CASSLSPDTEAFF	1	3.8612274842172325E-5	39	TCRBV07-07*01	TCRBV07	TCRBV07-07	01				TCRBD02-01	TCRBD02	TCRBD02-01				01,02	TCRBJ01-01*01	TCRBJ01	TCRBJ01-01	01				2	4	8	5	0	3	42	57	61	-1	64	1	In	VDJ
GGAGATCCAGTCCACGGAGTCAGGGGACACAGCACTGTATTTCTGTGCCAGCAGCATAGGGACAGATGGAGGTGCAACTTCGGGCCG		1	6.067643189484223E-5	38	TCRBV21-01*01	TCRBV21	TCRBV21-01	01				TCRBD01-01*01	TCRBD01	TCRBD01-01	01				TCRBJ02-07*01	TCRBJ02	TCRBJ02-07	01				4	2	0	5	11	14	43	56	58	65	76	1	Out	VDJ
ATCCAGCCCTCAGAACCCAGGGACTCAGCTGTGTACTTCTGTGCCAGCAGTTTAGTTCCCTGGACCAATGAGCAGTTCTTCGGGCCA	CASSLVPWTNEQFF	1	4.137029447375607E-5	42	TCRBV12	TCRBV12	unresolved			TCRBV12-03,TCRBV12-04				unresolved		TCRBD01,TCRBD02	TCRBD01-01,TCRBD02-01		TCRBJ02-01*01	TCRBJ02	TCRBJ02-01	01				1	6	1	7	0	6	39	55	61	-1	65	1	In	VDJ
ACATCGGCCCAAAAGAACCCGACAGCTTTCTATCTCTGTGCCAGTAGTCCCCGGACTAGCGGATACAATGAGCAGTTCTTCGGGCCA	CASSPRTSGYNEQFF	1	5.791841226325849E-5	45	TCRBV19-01	TCRBV19	TCRBV19-01				01,02	TCRBD02-01	TCRBD02	TCRBD02-01				01,02	TCRBJ02-01*01	TCRBJ02	TCRBJ02-01	01				5	4	1	5	1	4	36	48	52	62	63	1	In	VDJ
AATCCTGTCCTCAGAACCGGGAGACACGGCACTGTATCTCTGCGGCCCGAAAGGGCCATCTCTGGAAACACCATATATTTTGGAGAG		1	6.067643189484223E-5	41	TCRBV23-01*01	TCRBV23	TCRBV23-01	01						unresolved		TCRBD01,TCRBD02	TCRBD01-01,TCRBD02-01		TCRBJ01-03*01	TCRBJ01	TCRBJ01-03	01				13	7	5	3	4	0	40	44	51	55	59	1	Out	VDJ
CAGCGCACAGAGCAGGGGGACTCGGCCATGTATCTCTGTGCCAGCAGCTTTCACGGGGGAGCGAACACTGAAGCTTTCTTTGGACAA	CASSFHGGANTEAFF	1	5.2402373000091016E-5	45	TCRBV07-09	TCRBV07	TCRBV07-09				01,03	TCRBD02-01*01	TCRBD02	TCRBD02-01	01				TCRBJ01-01*01	TCRBJ01	TCRBJ01-01	01				3	3	8	2	3	1	36	50	53	59	62	1	In	VDJ
CTAGAGTCTGCCATCCCCAACCAGACAGCTCTTTACTTCTGTGCCGTCGGGCCCGGGACAGACCAAGAGACCCAGTACTTCGGGCCA	CAVGPGTDQETQYF	1	2.7580196315837376E-5	42	TCRBV24	TCRBV24	unresolved			TCRBV24-01,TCRBV24-or09_02		TCRBD01-01*01	TCRBD01	TCRBD01-01	01				TCRBJ02-05*01	TCRBJ02	TCRBJ02-05	01				12	9	0	5	0	0	39	45	54	-1	61	1	In	VDJ
GTCGGCTGCTCCCTCCCAAACATCTGTGTACTTCTGTGCCAGCAGTTAAGCCGGAAACAGGGCTCTGAGACCCAGTACTTCGGGCCA		1	3.3096235579004854E-5	47	TCRBV06	TCRBV06	unresolved			TCRBV06-02,TCRBV06-03		TCRBD01-01*01	TCRBD01	TCRBD01-01	01				TCRBJ02-05*01	TCRBJ02	TCRBJ02-05	01				3	8	3	3	4	5	34	48	56	62	66	1	Out	VDJ
GCTGCTCCCTCCCAAACATCTGTGTACTTCTGTGCCAGCAGTTACTCGATCGGACTAGCCTCACTGGGGGAGCAGTTCTTCGGGCCA	CASSYSIGLASLGEQFF	1	4.137029447375607E-5	51	TCRBV06	TCRBV06	unresolved			TCRBV06-02,TCRBV06-03		TCRBD02-01	TCRBD02	TCRBD02-01				01,02	TCRBJ02-01*01	TCRBJ02	TCRBJ02-01	01				0	4	1	7	10	10	30	47	51	59	69	1	In	VDJ
GTGACATCGGCCCAAAAGAACCCGACAGCTTTCTATCTCTGTGCCAGTCGTTCGGGAGGGCCCTACAATGAGCAGTTCTTCGGGCCA	CASRSGGPYNEQFF	1	5.791841226325849E-5	42	TCRBV19-01	TCRBV19	TCRBV19-01				01,02	TCRBD02-01*02	TCRBD02	TCRBD02-01	02				TCRBJ02-01*01	TCRBJ02	TCRBJ02-01	01				8	4	8	0	1	2	39	48	52	60	61	1	In	VDJ
ACCCTGCAGCCAGAAGACTCGGCCCTGTATCTCTGCGCCAGCAGCCAAAACTGGGGCACCTTATACAATGAGCAGTTCTTCGGGCCA	CASSQNWGTLYNEQFF	1	3.8612274842172325E-5	48	TCRBV04-03*01	TCRBV04	TCRBV04-03	01				TCRBD01-01*01	TCRBD01	TCRBD01-01	01				TCRBJ02-01*01	TCRBJ02	TCRBJ02-01	01				2	4	7	0	6	4	33	48	52	57	63	1	In	VDJ
CAAAAGAACCCGACAGCTTTCTATCTCTGTGCCAGTAGTATAGGAGGCCTAGAAAACTCTGGGGCCAACGTCCTGACTTTCGGGGCC	CASSIGGLENSGANVLTF	1	5.516039263167475E-5	54	TCRBV19-01	TCRBV19	TCRBV19-01				01,02	TCRBD02-01	TCRBD02	TCRBD02-01				01,02	TCRBJ02-06*01	TCRBJ02	TCRBJ02-06	01				1	5	4	8	4	0	27	43	48	52	56	1	In	VDJ
GAGTCAGGGGACACAGCACTGTATTTCTGTGCCAGCAGCAATCGCGATCGACTAGCGGATAGCACAGATACGCAGTATTTTGGCCCA	CASSNRDRLADSTDTQYF	1	6.619247115800971E-5	54	TCRBV21-01*01	TCRBV21	TCRBV21-01	01				TCRBD02-01	TCRBD02	TCRBD02-01				01,02	TCRBJ02-03*01	TCRBJ02	TCRBJ02-03	01				3	8	2	5	2	0	27	41	49	58	60	1	In	VDJ
GCGTCTGCTGTACCCTCTCAGACATCTGTGTACTTCTGTGCCAGCAGTGCTTTGTCAGGGGGGGCGAATGAGCAGTTCTTCGGGCCA	CASSALSGGANEQFF	1	4.688633373692354E-5	45	TCRBV06-04	TCRBV06	TCRBV06-04				01,02			unresolved		TCRBD01,TCRBD02	TCRBD01-01,TCRBD02-01		TCRBJ02-01*01	TCRBJ02	TCRBJ02-01	01				4	6	4	1	4	7	36	49	55	62	66	1	In	VDJ
TCCACAAAGCTGGAGGACTCAGCCATGTACTTCTGTGCCAGCACCAATAGCGGGGAGACGGGGACCGGGGAGCTGTTTTTTGGAGAA	CASTNSGETGTGELFF	1	4.41283141053398E-5	48	TCRBV02-01*01	TCRBV02	TCRBV02-01	01				TCRBD02-01*01	TCRBD02	TCRBD02-01	01				TCRBJ02-02*01	TCRBJ02	TCRBJ02-02	01				7	4	5	3	8	5	33	43	47	55	63	1	In	VDJ
ACTGTGACATCGGCCCAAAAGAACCCGACAGCTTTCTATCTCTGTGCCAGTGTCACTTCCTCTGGAAACACCATATATTTTGGAGAG	CASVTSSGNTIYF	1	7.446653005276092E-5	39	TCRBV19-01	TCRBV19	TCRBV19-01				01,02	TCRBD02-01	TCRBD02	TCRBD02-01				01,02	TCRBJ01-03*01	TCRBJ01	TCRBJ01-03	01				8	3	3	10	2	0	42	51	54	57	59	1	In	VDJ
TCCTCAGAACCGGGAGACACGGCACTGTATCTCTGCGCCAGCAGTCACCGGGACTAGCGGTGCACAGATACGCAGTATTTTGGCCCA	CASSHRD*RCTDTQYF	1	4.41283141053398E-5	48	TCRBV23-01*01	TCRBV23	TCRBV23-01	01				TCRBD02-01	TCRBD02	TCRBD02-01				01,02	TCRBJ02-03*01	TCRBJ02	TCRBJ02-03	01				3	2	0	5	1	1	33	47	49	60	61	1	Stop	VDJ
CCAGCGCACAGAGCAGGGGGACTCGGCCATGTATCTCTGTGCCAGCAGCCCCCAGTGAGGGGCCAAGAGACCCAGTACTTCGGGCCA		1	4.137029447375607E-5	44	TCRBV07-09	TCRBV07	TCRBV07-09				01,03			unresolved		TCRBD01,TCRBD02	TCRBD01-01,TCRBD02-01		TCRBJ02-05*01	TCRBJ02	TCRBJ02-05	01				5	8	5	2	0	1	37	49	57	-1	62	1	Out	VDJ
GAGCTGGACGACTCGGCCCTGTATCTCTGTGCCAGCAGCGACCCGAGCGCATCGCGTGGTGGCACAGATACGCAGTATTTTGGCCCA	CASSDPSASRGGTDTQYF	1	3.8612274842172325E-5	54	TCRBV05-04*01	TCRBV05	TCRBV05-04	01				TCRBD02-01	TCRBD02	TCRBD02-01				01,02	TCRBJ02-03*01	TCRBJ02	TCRBJ02-03	01				4	6	6	6	12	1	27	39	45	49	61	1	In	VDJ
ATCCAGCCTGCAGAGCTTGGGGACTCGGCCATGTATCTCTGTGCCAGCAGGGATATAGTCCCGACAGATACGCAGTATTTTGGCCCA	CASRDIVPTDTQYF	1	3.8612274842172325E-5	42	TCRBV11-01*01	TCRBV11	TCRBV11-01	01						unresolved		TCRBD01,TCRBD02	TCRBD01-01,TCRBD02-01		TCRBJ02-03*01	TCRBJ02	TCRBJ02-03	01				6	0	1	8	10	3	39	-1	50	53	63	1	In	VDJ
CCTGAAGACAGCAGCTTCTACATCTGCAGTGCTAGAGAGACTCAGCGGGGGGGATGGTGGAGCACAGATACGCAGTATTTTGGCCCA	CSARETQRGGWWSTDTQYF	1	3.0338215947421115E-5	57	TCRBV20	TCRBV20	unresolved			TCRBV20-01,TCRBV20-or09_02		TCRBD02-01*01	TCRBD02	TCRBD02-01	01				TCRBJ02-03*01	TCRBJ02	TCRBJ02-03	01				0	5	6	0	7	0	24	38	43	53	60	1	In	VDJ
ACGATCCAGCGCACACAGCAGGAGGACTCGGCCGTGTATCTCTGTGCCAGCAGCCCGGTGTCCCCCTACGAGCAGTACTTCGGGCCG	CASSPVSPYEQYF	1	4.41283141053398E-5	39	TCRBV07-02*01	TCRBV07	TCRBV07-02	01				TCRBD02-01	TCRBD02	TCRBD02-01				01,02	TCRBJ02-07*01	TCRBJ02	TCRBJ02-07	01				5	1	8	5	6	2	42	54	55	58	64	1	In	VDJ
CAGCGCACACAGCAGGAGGACTCGGCCGTGTATCTCTGTGCCAGCAGCTTCGGGACCCTCAGCTCCTACGAGCAGTACTTCGGGCCG	CASSFGTLSSYEQYF	1	4.41283141053398E-5	45	TCRBV07-02*01	TCRBV07	TCRBV07-02	01						unresolved		TCRBD01,TCRBD02	TCRBD01-01,TCRBD02-01		TCRBJ02-07*01	TCRBJ02	TCRBJ02-07	01				3	1	0	7	6	0	36	50	51	56	62	1	In	VDJ
GGTAGTGCGAGGAGATTCGGCAGCTTATTTCTGTGCCAGCTCACCACCTACGGCGGGAGGAGGAACAATGAGCAGTTCTTCGGGCCA		1	4.41283141053398E-5	50	TCRBV18-01*01	TCRBV18	TCRBV18-01	01				TCRBD02-01*02	TCRBD02	TCRBD02-01	02				TCRBJ02-01*01	TCRBJ02	TCRBJ02-01	01				0	4	7	1	4	5	31	48	52	60	64	1	Out	VDJ
AGCAGGGGGACTCGGCCGTGTATGTCTGTGCAAGTCGCTCTTCCTAGACCGGGACTATGCTCCACCGGGGAGCTGTTTTTTGGAGAA		1	4.9644353368507274E-5	55	TCRBV12-02*01	TCRBV12	TCRBV12-02	01				TCRBD02-01	TCRBD02	TCRBD02-01				01,02	TCRBJ02-02*01	TCRBJ02	TCRBJ02-02	01				4	11	0	9	5	4	26	39	50	57	62	1	Out	VDJ
TCTCTGGAGCTGGGGGACTCAGCTTTGTATTTCTGTGCCAGCAGCGGGACTAGCGGGAGCTCCTACAATGAGCAGTTCTTCGGGCCA	CASSGTSGSSYNEQFF	1	3.0338215947421115E-5	48	TCRBV09-01	TCRBV09	TCRBV09-01				01,02	TCRBD02-01*02	TCRBD02	TCRBD02-01	02				TCRBJ02-01*01	TCRBJ02	TCRBJ02-01	01				3	0	1	2	0	0	33	-1	46	-1	59	1	In	VDJ
ACTCTGGAGTCCGCTACCAGCTCCCAGACATCTGTGTACTTCTGTGCCATCAGCCGCGACTTGAACTATGGCTACACCTTCGGTTCG	CAISRDLNYGYTF	1	4.9644353368507274E-5	39	TCRBV10-03*01	TCRBV10	TCRBV10-03	01				TCRBD02-01	TCRBD02	TCRBD02-01				01,02	TCRBJ01-02*01	TCRBJ01	TCRBJ01-02	01				6	4	2	10	2	2	42	53	57	61	63	1	In	VDJ
GTGACCAGTGCCCATCCTGAAGACAGCAGCTTCTACATCTGCAGTGCCCCGACTAGCGGGAGAGGGGAGACCCAGTACTTCGGGCCA	CSAPTSGRGETQYF	1	2.4822176684253637E-5	42	TCRBV20	TCRBV20	unresolved			TCRBV20-01,TCRBV20-or09_02		TCRBD02-01*02	TCRBD02	TCRBD02-01	02				TCRBJ02-05*01	TCRBJ02	TCRBJ02-05	01				6	3	2	2	4	5	39	47	50	62	66	1	In	VDJ
GCTGCTCCCTCCCAGACATCTGTGTACTTCTGTGCCAGCAGTGAATTGCGAAGGACAGTTGGGTCTATTGAAGCTTTCTTTGGACAA	CASSELRRTVGSIEAFF	1	3.8612274842172325E-5	51	TCRBV06-01*01	TCRBV06	TCRBV06-01	01				TCRBD01-01*01	TCRBD01	TCRBD01-01	01				TCRBJ01-01*01	TCRBJ01	TCRBJ01-01	01				2	7	1	5	10	7	30	45	52	58	68	1	In	VDJ
AGGATCCAGCAGGTAGTGCGAGGAGATTCGGCAGCTTATTTCTGTGCCAGCTCCGGGGAGATGGGTGAAAAACTGTTTTTTGGCAGT	CASSGEMGEKLFF	1	5.2402373000091016E-5	39	TCRBV18-01*01	TCRBV18	TCRBV18-01	01				TCRBD02-01	TCRBD02	TCRBD02-01				01,02	TCRBJ01-04*01	TCRBJ01	TCRBJ01-04	01				6	0	8	3	7	7	42	-1	53	58	65	1	In	VDJ
TCAGAACCGGGAGACACGGCACTGTATCTCTGCGCCAGCAGTCTAAAGGACTACCTTAACTCCTACAATGAGCAGTTCTTCGGGCCA	CASSLKDYLNSYNEQFF	1	4.41283141053398E-5	51	TCRBV23-01*01	TCRBV23	TCRBV23-01	01				TCRBD02-01	TCRBD02	TCRBD02-01				01,02	TCRBJ02-01*01	TCRBJ02	TCRBJ02-01	01				4	4	1	9	6	0	30	43	47	53	59	1	In	VDJ
GAAATCTGCAACTCCCTTTCAGGTGTCCCTGTGTCCTTGTACCTGGCGAGTGAGGTGAGAAAGACCTATGGCTACACCTTCGGTTCG		1	5.516039263167475E-5	50	TCRBVA-or09_02*01	TCRBVA	TCRBVA-or09_02	01				TCRBD02-01*02	TCRBD02	TCRBD02-01	02				TCRBJ01-02*01	TCRBJ01	TCRBJ01-02	01				10	11	11	1	10	4	31	40	51	55	65	1	Out	VDJ
CGCACAGAGCAGGGGGACTCGGCCATGTATCTCTGTGCCAGCAGCTTAGCTGGGACAGGGGACCAAGAGACCCAGTACTTCGGGCCA	CASSLAGTGDQETQYF	1	3.8612274842172325E-5	48	TCRBV07-09	TCRBV07	TCRBV07-09				01,03	TCRBD01-01*01	TCRBD01	TCRBD01-01	01				TCRBJ02-05*01	TCRBJ02	TCRBJ02-05	01				0	1	0	2	0	0	33	50	51	-1	61	1	In	VDJ
CAGCCTGCAGAGCTTGGGGACTCGGCCGTGTATCTCTGTGCCAGCAGCTTAGAGGGGGCGGCTGGAAACACCATATATTTTGGAGAG	CASSLEGAAGNTIYF	1	4.688633373692354E-5	45	TCRBV11-03*01	TCRBV11	TCRBV11-03	01				TCRBD01-01*01	TCRBD01	TCRBD01-01	01				TCRBJ01-03*01	TCRBJ01	TCRBJ01-03	01				0	0	6	0	2	2	36	-1	53	59	61	1	In	VDJ
CGCACACAGCAGGAGGACTCGGCCGTGTATCTCTGTGCCAGCAGCTCCTTTGGAGGCAGGGAGGGCGGGGAGCTGTTTTTTGGAGAA	CASSSFGGREGGELFF	1	4.9644353368507274E-5	48	TCRBV07-02*01	TCRBV07	TCRBV07-02	01				TCRBD02-01*02	TCRBD02	TCRBD02-01	02				TCRBJ02-02*01	TCRBJ02	TCRBJ02-02	01				4	12	9	0	0	7	33	46	58	-1	65	1	In	VDJ
CTGAATGTGAATGCCTTGGAGCTGGAGGACTCGGCCCTGTATCTCTGTGCCAGCAGCTTGTAGGCCTACGAGCAGTACGTCGGGCCG	CASSL*AYEQYV	1	4.41283141053398E-5	36	TCRBV05-08*01	TCRBV05	TCRBV05-08	01						unresolved		TCRBD01,TCRBD02	TCRBD01-01,TCRBD02-01		TCRBJ02-07*01	TCRBJ02	TCRBJ02-07	01				1	12	4	5	4	17	45	60	72	75	79	1	Stop	VDJ
GCTTGGTGACTCTGCTGTGTATTTCTGTGCCAGCAGGACAAGATCCGACAGGGCGGAGGTAGCAATCAGCCCCAGCATTTTGGTGAT		1	3.8612274842172325E-5	56	TCRBV03	TCRBV03	unresolved			TCRBV03-01,TCRBV03-02		TCRBD01-01*01	TCRBD01	TCRBD01-01	01				TCRBJ01-05*01	TCRBJ01	TCRBJ01-05	01				6	10	2	3	6	0	25	36	46	53	59	1	Out	VDJ
ACATCGGCCCAAAAGAACCCGACAGCTTTCTATCTCTGTGCCAGTAGTATAGTCATAACGGGTCGTGGTGGCTACACCTTCGGTTCG	CASSIVITGRGGYTF	1	4.688633373692354E-5	45	TCRBV19-01	TCRBV19	TCRBV19-01				01,02	TCRBD02-01	TCRBD02	TCRBD02-01				01,02	TCRBJ01-02*01	TCRBJ01	TCRBJ01-02	01				1	6	8	4	6	7	36	52	58	62	68	1	In	VDJ
CAGCCTGCAGAGCTTGGGGACTCGGCCGTGTATCTCTGTGCCAGCAGCCGTACCCCGGGACAGGGTCCTGGCTACACCTTCGGTTCG	CASSRTPGQGPGYTF	1	3.0338215947421115E-5	45	TCRBV11-03*01	TCRBV11	TCRBV11-03	01				TCRBD01-01*01	TCRBD01	TCRBD01-01	01				TCRBJ01-02*01	TCRBJ01	TCRBJ01-02	01				5	8	0	3	3	7	36	48	56	65	68	1	In	VDJ
GCAAAGCTTGAGGACTCGGCCGTGTATCTCTGTGCCAGCAGCTTAGATCGGGGGGACGGGTCGAACACTGAAGCTTTCTTTGGACAA	CASSLDRGDGSNTEAFF	1	3.585425521058859E-5	51	TCRBV11-02*02	TCRBV11	TCRBV11-02	02				TCRBD02-01*01	TCRBD02	TCRBD02-01	01				TCRBJ01-01*01	TCRBJ01	TCRBJ01-01	01				0	1	8	1	7	1	30	47	48	55	62	1	In	VDJ
ATGAGCTCCTTGGAGCTGGGGGACTCAGCCCTGTACTTCTGTGCCAGCAGCGTCGTAACTAGCACAGATACGCAGTATTTTGGCCCA	CASSVVTSTDTQYF	1	3.585425521058859E-5	42	TCRBV13-01*01	TCRBV13	TCRBV13-01	01				TCRBD02-01	TCRBD02	TCRBD02-01				01,02	TCRBJ02-03*01	TCRBJ02	TCRBJ02-03	01				5	6	3	10	0	0	39	51	57	-1	60	1	In	VDJ
TGGAGTCCGCTACCAGCTCCCAGACATCTGTGTACTTCTGTGCCATCAGGATTAAAGAGCTCTGGAAACACCATATATTTTGGAGAG		1	6.895049078959344E-5	43	TCRBV10-03*01	TCRBV10	TCRBV10-03	01				TCRBD02-01*02	TCRBD02	TCRBD02-01	02				TCRBJ01-03*01	TCRBJ01	TCRBJ01-03	01				6	7	11	2	0	0	38	49	56	-1	59	1	Out	VDJ
ATCAATTCCCTGGAGCTTGGTGACTCTGCTGTGTATTTCTGTGCCAGCAGCCAAGCTAGGGAATTAGAGACCCAGTACTTCGGGCCA	CASSQARELETQYF	1	3.585425521058859E-5	42	TCRBV03	TCRBV03	unresolved			TCRBV03-01,TCRBV03-02				unresolved		TCRBD01,TCRBD02	TCRBD01-01,TCRBD02-01		TCRBJ02-05*01	TCRBJ02	TCRBJ02-05	01				1	3	0	8	3	4	39	55	58	62	65	1	In	VDJ
ACCAGTGCCCATCCTGAAGACAGCAGCTTCTACATCTGCAGTGCTAGAGCTTGGGACTACTCCTACAATGAGCAGTTCTTCGGGCCA	CSARAWDYSYNEQFF	1	3.0338215947421115E-5	45	TCRBV20	TCRBV20	unresolved			TCRBV20-01,TCRBV20-or09_02		TCRBD02-01	TCRBD02	TCRBD02-01				01,02	TCRBJ02-01*01	TCRBJ02	TCRBJ02-01	01				1	3	0	9	0	0	36	49	52	-1	59	1	In	VDJ
AAGCTTGAGGACTCGGCCGTGTATCTCTGTGCCAGCAGCTCGATTGACAGGGAAAGGTATAGCAATCAGCCCCAGCATTTTGGTGAT	CASSSIDRERYSNQPQHF	1	3.3096235579004854E-5	54	TCRBV11-02*02	TCRBV11	TCRBV11-02	02				TCRBD01-01*01	TCRBD01	TCRBD01-01	01				TCRBJ01-05*01	TCRBJ01	TCRBJ01-05	01				4	5	2	3	7	0	27	40	45	52	59	1	In	VDJ
CAGCGCACAGAGCAGGGGGACTCGGCCATGTATCTCTGTGCCAGCAGCTTAATTATCCTGGGTCGAGAGACCCAGTACTTCGGGCCA	CASSLIILGRETQYF	1	3.8612274842172325E-5	45	TCRBV07-09	TCRBV07	TCRBV07-09				01,03			unresolved		TCRBD01,TCRBD02	TCRBD01-01,TCRBD02-01		TCRBJ02-05*01	TCRBJ02	TCRBJ02-05	01				2	8	0	9	3	4	36	51	59	62	65	1	In	VDJ
ATTCTGGAGTCCGCCAGCACCAACCAGACATCTATGTACCTCTGTGCCACCTGGGGACAGGGGAATCAGCCCCAGCATTTTGGTGAT	CATWGQGNQPQHF	1	4.137029447375607E-5	39	TCRBV28-01*01	TCRBV28	TCRBV28-01	01				TCRBD01-01*01	TCRBD01	TCRBD01-01	01				TCRBJ01-05*01	TCRBJ01	TCRBJ01-05	01				10	4	0	2	0	4	42	49	53	-1	63	1	In	VDJ
TCGGCTGCTCCCTCCCAGACATCTGTGTACTTCTGTGCCAGCAGTGAACCGCCGGGACAGGGTCCAGATACGCAGTATTTTGGCCCA	CASSEPPGQGPDTQYF	1	3.585425521058859E-5	48	TCRBV06-01*01	TCRBV06	TCRBV06-01	01				TCRBD01-01*01	TCRBD01	TCRBD01-01	01				TCRBJ02-03*01	TCRBJ02	TCRBJ02-03	01				2	5	0	3	2	4	33	48	53	62	64	1	In	VDJ
CTGCAGAACTGGAGGATTCTGGAGTTTATTTCTGTGCCAGCAGCCACCCGGGACTAGCGGGAGCCCGGGGAGCTGTTTTTTGGAGAA		1	5.2402373000091016E-5	49	TCRBV14-01*01	TCRBV14	TCRBV14-01	01				TCRBD02-01*02	TCRBD02	TCRBD02-01	02				TCRBJ02-02*01	TCRBJ02	TCRBJ02-02	01				3	3	0	2	1	6	32	46	49	63	64	1	Out	VDJ
CAGCGCACACAGCAGGAGGACTCGGCCGTGTATCTCTGTGCCAGCAGCTTAGTGATGACAGTTGGAAACACCATATATTTTGGAGAG	CASSLVMTVGNTIYF	1	5.791841226325849E-5	45	TCRBV07-02*01	TCRBV07	TCRBV07-02	01				TCRBD01-01*01	TCRBD01	TCRBD01-01	01				TCRBJ01-03*01	TCRBJ01	TCRBJ01-03	01				1	4	2	5	1	3	36	52	56	61	62	1	In	VDJ
ATCCTGAGGATCCAGCAGGTAGTGCGAGGAGATTCGGCAGCTTATTTCTGTGCCAGCTCTCCTAAAGAGACCCAGTACTTCGGGCCA	CASSPKETQYF	1	3.3096235579004854E-5	33	TCRBV18-01*01	TCRBV18	TCRBV18-01	01				TCRBD02-01	TCRBD02	TCRBD02-01				01,02	TCRBJ02-05*01	TCRBJ02	TCRBJ02-05	01				6	2	4	9	0	3	48	59	61	-1	64	1	In	VDJ
CAGCCTGCAGAGCTTGGGGACTCGGCCGTGTATCTCTGTGCCAGCAGCCCCGGGACTAGCGGGACCTATACGCAGTATTTTGGCCCA	CASSPGTSGTYTQYF	1	3.585425521058859E-5	45	TCRBV11-03*01	TCRBV11	TCRBV11-03	01				TCRBD02-01*02	TCRBD02	TCRBD02-01	02				TCRBJ02-03*01	TCRBJ02	TCRBJ02-03	01				5	3	0	3	3	7	36	48	51	64	67	1	In	VDJ
ACACAGCAGGAGGACTCCGCCGTGTATCTCTGTGCCAGCAGCTTAGTGGCTGAGTTGAGCTCCTACAATGAGCAGTTCTTCGGGCCA	CASSLVAELSSYNEQFF	1	3.8612274842172325E-5	51	TCRBV07-08*01	TCRBV07	TCRBV07-08	01						unresolved		TCRBD01,TCRBD02	TCRBD01-01,TCRBD02-01		TCRBJ02-01*01	TCRBJ02	TCRBJ02-01	01				1	1	9	0	9	0	30	46	47	50	59	1	In	VDJ
CAGCGCACACAGCAGGAGGACTCGGCCGTGTATCTCTGTGCCAGCAGCGTATTCAGGGGAGGCAATCAGCCCCAGCATTTTGGTGAT	CASSVFRGGNQPQHF	1	4.137029447375607E-5	45	TCRBV07-02*01	TCRBV07	TCRBV07-02	01				TCRBD01-01*01	TCRBD01	TCRBD01-01	01				TCRBJ01-05*01	TCRBJ01	TCRBJ01-05	01				5	5	4	2	2	2	36	48	53	59	61	1	In	VDJ
CCCTCAGAACCCAGGGACTCAGCTGTGTACTTCTGTGCCAGCAGTTTAGCGCGAGGACTAGCGGCCAATGAGCAGTTCTTCGGGCCA	CASSLARGLAANEQFF	1	3.8612274842172325E-5	48	TCRBV12	TCRBV12	unresolved			TCRBV12-03,TCRBV12-04		TCRBD02-01	TCRBD02	TCRBD02-01				01,02	TCRBJ02-01*01	TCRBJ02	TCRBJ02-01	01				0	4	1	5	1	6	33	50	54	64	65	1	In	VDJ
GCCCAAAAGAACCCGACAGCTTTCTATCTCTGTGCCAGTAGTTCGAGACAGGACCCCTCCACTCTCTATGGCTACACCTTCGGTTCG	CASSSRQDPSTLYGYTF	1	4.688633373692354E-5	51	TCRBV19-01	TCRBV19	TCRBV19-01				01,02	TCRBD01-01*01	TCRBD01	TCRBD01-01	01				TCRBJ01-02*01	TCRBJ01	TCRBJ01-02	01				5	4	2	4	13	4	30	42	46	52	65	1	In	VDJ
GTGAGCACCTTGGAGCTGGGGGACTCGGCCCTTTATCTTTGCGCCAGCAGCTTGGGAGGCCCCACAGATACGCAGTATTTTGGCCCA	CASSLGGPTDTQYF	1	2.7580196315837376E-5	42	TCRBV05-01*01	TCRBV05	TCRBV05-01	01				TCRBD02-01*02	TCRBD02	TCRBD02-01	02				TCRBJ02-03*01	TCRBJ02	TCRBJ02-03	01				0	0	11	1	3	2	39	-1	55	59	62	1	In	VDJ
ACTCTGAAGGTGCAGCCTGCAGAACTGGAGGATTCTGGAGTTTATTTCTGTGCCAGCAGCGCCGGGCTCGCGCAGTATTTTGGCCCA	CASSAGLAQYF	1	4.688633373692354E-5	33	TCRBV14-01*01	TCRBV14	TCRBV14-01	01						unresolved		TCRBD01,TCRBD02	TCRBD01-01,TCRBD02-01		TCRBJ02-03*01	TCRBJ02	TCRBJ02-03	01				5	3	8	0	3	10	48	60	63	67	70	1	In	VDJ
ATCCAGCGCACACAGCAGGAGGACTCGGCCGTGTATCTCTGTGCCAGCAGCCGGGGACAGGGGACCTACGAGCAGTACTTCGGGCCG	CASSRGQGTYEQYF	1	4.137029447375607E-5	42	TCRBV07-02*01	TCRBV07	TCRBV07-02	01				TCRBD01-01*01	TCRBD01	TCRBD01-01	01				TCRBJ02-07*01	TCRBJ02	TCRBJ02-07	01				5	2	0	2	1	2	39	51	53	63	64	1	In	VDJ
TCGGCTGCTCCCTCCCAGACATCTGTGTACTTCTGTGCCAGCAGTGATGAGGTTAGCGGAGCCAAAAACATTCAGTACTTCGGCGCC	CASSDEVSGAKNIQYF	1	3.585425521058859E-5	48	TCRBV06-01*01	TCRBV06	TCRBV06-01	01				TCRBD02-01	TCRBD02	TCRBD02-01				01,02	TCRBJ02-04*01	TCRBJ02	TCRBJ02-04	01				3	6	5	5	0	0	33	47	53	-1	59	1	In	VDJ
TTGGCTGCTCCCTCCCAGACATCTGTGTACTTCTGTGCCAGCAGTTACTCGACAGGTACTAGCAATCAGCCCCAGCATTTTGGTGAT	CASSYSTGTSNQPQHF	1	4.137029447375607E-5	48	TCRBV06-06	TCRBV06	TCRBV06-06				01,02	TCRBD01-01*01	TCRBD01	TCRBD01-01	01				TCRBJ01-05*01	TCRBJ01	TCRBJ01-05	01				0	0	2	4	3	0	33	-1	50	56	59	1	In	VDJ
CTGAGCTCTCTGGAGCTGGGGGACTCAGCTTTGTATTTCTGTGCCAGCAGCGTAGCTGTGAGCACAGATACGCAGTATTTTGGCCCA	CASSVAVSTDTQYF	1	2.7580196315837376E-5	42	TCRBV09-01	TCRBV09	TCRBV09-01				01,02	TCRBD02-01	TCRBD02	TCRBD02-01				01,02	TCRBJ02-03*01	TCRBJ02	TCRBJ02-03	01				0	0	4	10	3	0	39	-1	55	57	60	1	In	VDJ
CTGAAGGTGCAGCCTGCAGAACTGGAGGATTCTGGAGTTTATTTCTGTGCCAGCAGCCAACGCTGGGACATTCAGTACTTCGGCGCC	CASSQRWDIQYF	1	4.9644353368507274E-5	36	TCRBV14-01*01	TCRBV14	TCRBV14-01	01						unresolved		TCRBD01,TCRBD02	TCRBD01-01,TCRBD02-01		TCRBJ02-04*01	TCRBJ02	TCRBJ02-04	01				2	4	0	9	0	8	45	60	64	-1	67	1	In	VDJ
TTGGAGTCGGCTGCTCCCTCCCAAACATCTGTGTACTTCTGTGCCAGCAGTCCGCCGACCCGAGCCACTGAAGCTTTCTTTGGACAA	CASSPPTRATEAFF	1	3.8612274842172325E-5	42	TCRBV06	TCRBV06	unresolved			TCRBV06-02,TCRBV06-03				unresolved		TCRBD01,TCRBD02	TCRBD01-01,TCRBD02-01		TCRBJ01-01*01	TCRBJ01	TCRBJ01-01	01				5	5	2	7	6	4	39	51	56	59	65	1	In	VDJ
CCCCTGATCCTGGAGTCGCCCAGCCCCAACCAGACCTCTCTGTACTTCTGTGCCGCAGAATTGCGGAATACGCAGTATTTTGGCCCA	CAAELRNTQYF	1	3.8612274842172325E-5	33	TCRBV27-01*01	TCRBV27	TCRBV27-01	01				TCRBD02-01	TCRBD02	TCRBD02-01				01,02	TCRBJ02-03*01	TCRBJ02	TCRBJ02-03	01				11	8	7	5	1	7	48	54	62	66	67	1	In	VDJ
ACATCGGCCCAAAAGAACCCGACAGCTTTCTATCTCTGTGCCAGTAGTATTCAAGCCAGCATTAAAAACACCATATATTTTGGAGAG	CASSIQASIKNTIYF	1	6.895049078959344E-5	45	TCRBV19-01	TCRBV19	TCRBV19-01				01,02			unresolved		TCRBD01,TCRBD02	TCRBD01-01,TCRBD02-01		TCRBJ01-03*01	TCRBJ01	TCRBJ01-03	01				3	6	4	5	6	6	36	50	56	59	65	1	In	VDJ
ACCTTGGAGCTGGGGGACTCGGCCCTTTATCTTTGCGCCAGCAGCTTTTGGGGTCTAGCGGGAATGGATGAGCAGTTCTTCGGGCCA	CASSFWGLAGMDEQFF	1	3.0338215947421115E-5	48	TCRBV05-01*01	TCRBV05	TCRBV05-01	01				TCRBD02-01*02	TCRBD02	TCRBD02-01	02				TCRBJ02-01*01	TCRBJ02	TCRBJ02-01	01				2	7	4	3	4	8	33	47	54	63	67	1	In	VDJ
TTGGAGATCCAGCGCACAGAGCAGGGGGACTCGGCCATGTATCTCTGTGCCAGCAGCTTAGCTTCCAACACCATATATTTTGGAGAG	CASSLASNTIYF	1	6.343445152642597E-5	36	TCRBV07-09	TCRBV07	TCRBV07-09				01,03			unresolved					TCRBJ01-03*01	TCRBJ01	TCRBJ01-03	01				0	0	0	0	4	7	45	-1	-1	62	66	1	In	VJ
ATTCTGGAGTCCGCCAGCACCAACCAGACATCTATGTACCTCTGTGCCAGCAGGATGGACAGATACTATGGCTACACCTTCGGTTCG	CASRMDRYYGYTF	1	3.8612274842172325E-5	39	TCRBV28-01*01	TCRBV28	TCRBV28-01	01				TCRBD01-01*01	TCRBD01	TCRBD01-01	01				TCRBJ01-02*01	TCRBJ01	TCRBJ01-02	01				6	3	1	5	2	3	42	53	56	62	64	1	In	VDJ
AGGCTGGAGTCGGCTGCTCCCTCCCAGACATCTGTGTACTTCTGTGCCAGCAGGACTAGCGGTCCCAATGAGCAGTTCTTCGGGCCA	CASRTSGPNEQFF	1	3.585425521058859E-5	39	TCRBV06-01*01	TCRBV06	TCRBV06-01	01				TCRBD02-01	TCRBD02	TCRBD02-01				01,02	TCRBJ02-01*01	TCRBJ02	TCRBJ02-01	01				6	0	2	5	3	6	42	-1	53	62	65	1	In	VDJ
GCCCAAAAGAACCCGACAGCTTTCTATCTCTGTGCCAGTAGTCCACTTTACCCGGACGGAGCAAGGATTCCTGCTTTCTTTGGACAA	CASSPLYPDGARIPAFF	1	5.2402373000091016E-5	51	TCRBV19-01	TCRBV19	TCRBV19-01				01,02			unresolved		TCRBD01,TCRBD02	TCRBD01-01,TCRBD02-01		TCRBJ01-01*01	TCRBJ01	TCRBJ01-01	01				5	11	1	7	15	11	30	42	53	57	72	1	In	VDJ
CACATCAATTCCCTGGAGCTTGATGACTCTGCTGTGTATTTCTGTGCCAGCAGCCAACAGGCGTACAATGAGCAGTTCTTCGGGCCA	CASSQQAYNEQFF	1	4.41283141053398E-5	39	TCRBV03	TCRBV03	unresolved			TCRBV03-01,TCRBV03-02		TCRBD01-01*01	TCRBD01	TCRBD01-01	01				TCRBJ02-01*01	TCRBJ02	TCRBJ02-01	01				2	0	4	4	2	4	42	-1	57	61	63	1	In	VDJ
GCCCAGCCCCAACCAGACCTCTCTGTACTTCTGTGCCAGCAGTTTATCTGGCCCCAACTAGCGTACAATGAGCAGTTCTTCGGGCCA		1	4.137029447375607E-5	50	TCRBV27-01*01	TCRBV27	TCRBV27-01	01				TCRBD02-01	TCRBD02	TCRBD02-01				01,02	TCRBJ02-01*01	TCRBJ02	TCRBJ02-01	01				0	8	3	6	0	4	31	48	56	-1	63	1	Out	VDJ
GAGTCAGGGGACACAGCACTGTATTTCTGTGCCAGCAGCAAAGTTATCGCGGCCGGGAGTAGCAATCAGCCCCAGCATTTTGGTGAT	CASSKVIAAGSSNQPQHF	1	5.791841226325849E-5	54	TCRBV21-01*01	TCRBV21	TCRBV21-01	01				TCRBD02-01*02	TCRBD02	TCRBD02-01	02				TCRBJ01-05*01	TCRBJ01	TCRBJ01-05	01				1	10	8	2	0	0	27	43	53	-1	59	1	In	VDJ
CAGCCTGCAGAGCTTGGGGACTCGGCCGTGTATCTCTGTGCCAGCAGCTCCCCTTGGGGGGGGAAATACGAGCAGTACTTCGGGCCG	CASSSPWGGKYEQYF	1	3.3096235579004854E-5	45	TCRBV11-03*01	TCRBV11	TCRBV11-03	01				TCRBD02-01*01	TCRBD02	TCRBD02-01	01				TCRBJ02-07*01	TCRBJ02	TCRBJ02-07	01				4	6	9	0	4	4	36	49	55	62	66	1	In	VDJ
CTGAGCTCTCTGGAGCTGGGGGACTCAGCTTTGTATTTCTGTGCCAGCAGCGCCAGGGGGATCGCAGATACGCAGTATTTTGGCCCA	CASSARGIADTQYF	1	2.7580196315837376E-5	42	TCRBV09-01	TCRBV09	TCRBV09-01				01,02	TCRBD01-01*01	TCRBD01	TCRBD01-01	01				TCRBJ02-03*01	TCRBJ02	TCRBJ02-03	01				3	1	4	1	4	4	39	52	53	60	64	1	In	VDJ
TTGTTGCTGGGGGACTCGGCCCTCTATCTCTGTGCCAGCAGCTCCATAGAAGCAGGGGGTTTCGGTGAGACCCAGTACTTCGGGCCA	CASSSIEAGGFGETQYF	1	2.7580196315837376E-5	51	TCRBV05-06*01	TCRBV05	TCRBV05-06	01				TCRBD01-01*01	TCRBD01	TCRBD01-01	01				TCRBJ02-05*01	TCRBJ02	TCRBJ02-05	01				3	9	4	1	7	5	30	43	52	59	66	1	In	VDJ
GTGACATCGGCCCAAAAGAACCCGACAGCTTTCTATCTCTGTGCCAGTAGTGTCCGACAGGGGGGTAATGAGCAGTTCTTCGGGCCA	CASSVRQGGNEQFF	1	5.516039263167475E-5	42	TCRBV19-01	TCRBV19	TCRBV19-01				01,02	TCRBD01-01*01	TCRBD01	TCRBD01-01	01				TCRBJ02-01*01	TCRBJ02	TCRBJ02-01	01				5	4	2	1	2	7	39	51	55	64	66	1	In	VDJ
CGCACACAGCAGGAGGACTCGGCCGTGTATCTCTGTGCCAGCAGCTTAGTTAGCGGGAGCATCCAAGAGACCCAGTACTTCGGGCCA	CASSLVSGSIQETQYF	1	3.585425521058859E-5	48	TCRBV07-02*01	TCRBV07	TCRBV07-02	01				TCRBD02-01*02	TCRBD02	TCRBD02-01	02				TCRBJ02-05*01	TCRBJ02	TCRBJ02-05	01				1	1	5	2	3	1	33	49	50	59	62	1	In	VDJ
GAGTCGCCCAGCCCCAACCAGACCTCTCTGTACTTCTGTGCCAGCCGGGTCGGTCGTGGGGCGACCAATGAGCAGTTCTTCGGGCCA	CASRVGRGATNEQFF	1	4.137029447375607E-5	45	TCRBV27-01*01	TCRBV27	TCRBV27-01	01				TCRBD01-01*01	TCRBD01	TCRBD01-01	01				TCRBJ02-01*01	TCRBJ02	TCRBJ02-01	01				8	12	7	0	3	6	36	45	57	62	65	1	In	VDJ
CCTAGAGTCTGCCATCCCCAACCAGACAGCTCTTTACTTCTGTGCCACCAGTGTCAAACCGCAGGGTAGCCCCTCCACTTTGGGAAC		1	3.0338215947421115E-5	41	TCRBV24	TCRBV24	unresolved			TCRBV24-01,TCRBV24-or09_02		TCRBD01-01*01	TCRBD01	TCRBD01-01	01				TCRBJ01-06*01	TCRBJ01	TCRBJ01-06	01				5	8	4	3	3	13	40	53	61	66	69	1	Out	VDJ
GCCTTGGAGCTGGACGACTCGGCCCTGTATCTCTGTGCCAGCAGCTTAGAGGGACTAGCGTTGTACAATGAGCAGTTCTTCGGGCCA	CASSLEGLALYNEQFF	1	3.585425521058859E-5	48	TCRBV05-04*01	TCRBV05	TCRBV05-04	01				TCRBD02-01	TCRBD02	TCRBD02-01				01,02	TCRBJ02-01*01	TCRBJ02	TCRBJ02-01	01				2	3	0	6	3	4	33	47	50	60	63	1	In	VDJ
TTGTTGCTGGGGGACTCGGCCCTGTATCTCTGTGCCAGCAGCTCCAGACTAGCGGGATGGACTGCAGATACGCAGTATTTTGGCCCA	CASSSRLAGWTADTQYF	1	5.2402373000091016E-5	51	TCRBV05-05*01	TCRBV05	TCRBV05-05	01				TCRBD02-01*02	TCRBD02	TCRBD02-01	02				TCRBJ02-03*01	TCRBJ02	TCRBJ02-03	01				3	3	2	3	7	4	30	43	46	57	64	1	In	VDJ
CAGCAGGTAGTGCGAGGAGATTCGGCAGCTTATTTCTGTGCCAGCTCATGGCAATTCCTACGGGAAAATGAGCAGTTCTTCGGGCCA	CASSWQFLRENEQFF	1	4.137029447375607E-5	45	TCRBV18-01*01	TCRBV18	TCRBV18-01	01				TCRBD02-01*02	TCRBD02	TCRBD02-01	02				TCRBJ02-01*01	TCRBJ02	TCRBJ02-01	01				5	12	8	3	1	7	36	48	60	65	66	1	In	VDJ
CTGGAGCTGGGGGACTCAGCTTTGTATTTCTGTGCCAGCAGCTCGCCCGAAGAAGGTTTTGCCCAAGAGACCCAGTACTTCGGGCCA	CASSSPEEGFAQETQYF	1	2.20641570526699E-5	51	TCRBV09-01	TCRBV09	TCRBV09-01				01,02			unresolved		TCRBD01,TCRBD02	TCRBD01-01,TCRBD02-01		TCRBJ02-05*01	TCRBJ02	TCRBJ02-05	01				4	11	5	4	6	1	30	42	53	56	62	1	In	VDJ
ACCAGTGCCCATCCTGAAGACAGCAGCTTCTACATCTGCAGTGCTAGTCTTTTAGGGGGCGGTTTGGATGAGCAGTTCTTCGGGCCA	CSASLLGGGLDEQFF	1	3.0338215947421115E-5	45	TCRBV20	TCRBV20	unresolved			TCRBV20-01,TCRBV20-or09_02		TCRBD01-01*01	TCRBD01	TCRBD01-01	01				TCRBJ02-01*01	TCRBJ02	TCRBJ02-01	01				3	6	5	0	7	8	36	47	53	60	67	1	In	VDJ
ACGATCCAGCGCACACAGCAGGAGGACTCGGCCGTGTATCTCTGTGCCAGCAGCTACGGGACGAACTATGGCTACACCTTCGGTTCG	CASSYGTNYGYTF	1	3.8612274842172325E-5	39	TCRBV07-02*01	TCRBV07	TCRBV07-02	01						unresolved		TCRBD01,TCRBD02	TCRBD01-01,TCRBD02-01		TCRBJ01-02*01	TCRBJ01	TCRBJ01-02	01				4	2	0	7	1	2	42	55	57	62	63	1	In	VDJ
GCGTCTGCTGTACCCTCTCAGACATCTGTGTACTTCTGTGCCAGCAGCGCGTCAGGGGGCCGAGGTAATGGCTACACCTTCGGTTCG	CASSASGGRGNGYTF	1	3.8612274842172325E-5	45	TCRBV06-04	TCRBV06	TCRBV06-04				01,02	TCRBD01-01*01	TCRBD01	TCRBD01-01	01				TCRBJ01-02*01	TCRBJ01	TCRBJ01-02	01				6	5	4	0	7	6	36	47	52	60	67	1	In	VDJ
ACATCGGCCCAAAAGAACCCGACAGCTTTCTATCTCTGTGCCAGTAGTAATTCGGGACAGGAGTCCTACGAGCAGTACTTCGGGCCG	CASSNSGQESYEQYF	1	4.688633373692354E-5	45	TCRBV19-01	TCRBV19	TCRBV19-01				01,02	TCRBD01-01*01	TCRBD01	TCRBD01-01	01				TCRBJ02-07*01	TCRBJ02	TCRBJ02-07	01				4	4	0	4	2	1	36	49	53	61	63	1	In	VDJ
ACAGAGCAGGGGGACTCGGCCATGTATCTCTGTGCCAGCAGCTTAGAAGCCGGGGGTTCTAGCACAGATACGCAGTATTTTGGCCCA	CASSLEAGGSSTDTQYF	1	4.688633373692354E-5	51	TCRBV07-09	TCRBV07	TCRBV07-09				01,03	TCRBD02-01*01	TCRBD02	TCRBD02-01	01				TCRBJ02-03*01	TCRBJ02	TCRBJ02-03	01				1	4	8	2	4	0	30	46	50	56	60	1	In	VDJ
CGCACACAGCAGGAGGACTCCGCCGTGTATCTCTGTGCCAGCAGCATTAGGACAGGCCGCCCCACAGATACGCAGTATTTTGGCCCA	CASSIRTGRPTDTQYF	1	3.585425521058859E-5	48	TCRBV07-08*01	TCRBV07	TCRBV07-08	01				TCRBD01-01*01	TCRBD01	TCRBD01-01	01				TCRBJ02-03*01	TCRBJ02	TCRBJ02-03	01				5	4	1	4	6	2	33	45	49	56	62	1	In	VDJ
AATGTGAACGCCTTGTTGCTGGGGGACTCGGCCCTGTATCTCTGTGCCAGCAGCTGGGCCTACACTTACGAGCAGTACTTCGGGCCG	CASSWAYTYEQYF	1	4.9644353368507274E-5	39	TCRBV05-05*01	TCRBV05	TCRBV05-05	01				TCRBD01-01*01	TCRBD01	TCRBD01-01	01				TCRBJ02-07*01	TCRBJ02	TCRBJ02-07	01				3	0	8	0	7	4	42	-1	55	59	66	1	In	VDJ
CAGCGCACAGAGCAGGGGGACTCGGCCATGTATCTCTGTGCCAGCAGCCCCCTGTTGGGTTCGAACACTGAAGCTTTCTTTGGACAA	CASSPLLGSNTEAFF	1	4.688633373692354E-5	45	TCRBV07-09	TCRBV07	TCRBV07-09				01,03			unresolved		TCRBD01,TCRBD02	TCRBD01-01,TCRBD02-01		TCRBJ01-01*01	TCRBJ01	TCRBJ01-01	01				5	8	0	9	3	1	36	48	56	59	62	1	In	VDJ
TCTGCTGCCTCCTCCCAGACATCTGTATATTTCTGCGCCAGCATCAAAGGGGGCCAGGGGATTGAACGGCGAGCTTTCTTTGGACAA	CASIKGGQGIERRAFF	1	4.9644353368507274E-5	48	TCRBV10-01	TCRBV10	TCRBV10-01				01,02	TCRBD01-01*01	TCRBD01	TCRBD01-01	01				TCRBJ01-01*01	TCRBJ01	TCRBJ01-01	01				7	4	5	0	17	10	33	43	47	54	71	1	In	VDJ
ACCTGAAGATCCAGCGCACAGAGCAAGGGCGACTCGGCTGTGTATCTCTGTGCCAGAAGCTTAACCTCGGGCTACACCTTCGGTTCG	CARSLTSGYTF	1	4.9644353368507274E-5	33	TCRBV07-05*01	TCRBV07	TCRBV07-05	01						unresolved		TCRBD01,TCRBD02	TCRBD01-01,TCRBD02-01		TCRBJ01-02*01	TCRBJ01	TCRBJ01-02	01				1	0	3	7	4	8	48	-1	63	65	69	1	In	VDJ
CTGGAGCTTGGTGACTCTGCTGTGTATTTCTGTGCCAGCAGCCAGCAGGTCAGCGGGACAGTCCAAGAGACCCAGTACTTCGGGCCA	CASSQQVSGTVQETQYF	1	3.585425521058859E-5	51	TCRBV03	TCRBV03	unresolved			TCRBV03-01,TCRBV03-02				unresolved		TCRBD01,TCRBD02	TCRBD01-01,TCRBD02-01		TCRBJ02-05*01	TCRBJ02	TCRBJ02-05	01				3	10	0	5	1	1	30	44	54	61	62	1	In	VDJ
AGCTCTCTGGAGCTGGGGGACTCAGCTTTGTATTTCTGTGCCAGCAGCATACTCCCGTCGGGCACAGATACGCAGTATTTTGGCCCA	CASSILPSGTDTQYF	1	2.7580196315837376E-5	45	TCRBV09-01	TCRBV09	TCRBV09-01				01,02	TCRBD02-01	TCRBD02	TCRBD02-01				01,02	TCRBJ02-03*01	TCRBJ02	TCRBJ02-03	01				4	2	3	10	8	1	36	48	50	53	61	1	In	VDJ
CAGCGCACAGAGCAGGGGGACTCGGCCATGTATCTCTGTGCCAGCAGCTTAGGGGACAGATCTGGAAACACCATATATTTTGGAGAG	CASSLGDRSGNTIYF	1	6.343445152642597E-5	45	TCRBV07-09	TCRBV07	TCRBV07-09				01,03	TCRBD01-01*01	TCRBD01	TCRBD01-01	01				TCRBJ01-03*01	TCRBJ01	TCRBJ01-03	01				1	0	0	5	1	1	36	-1	52	59	60	1	In	VDJ
CTGACAGTGACCAGTGCCCATCCTGAAGACAGCAGCTTCTACATCTGCAGTGCACGGGGAGGGGCTCAGGAGCAGTTCTTCGGGCCA	CSARGGAQEQFF	1	3.0338215947421115E-5	36	TCRBV20	TCRBV20	unresolved			TCRBV20-01,TCRBV20-or09_02		TCRBD02-01*02	TCRBD02	TCRBD02-01	02				TCRBJ02-01*01	TCRBJ02	TCRBJ02-01	01				6	3	9	0	6	10	45	53	56	63	69	1	In	VDJ
CCTGAAGACAGCAGCTTCTACATCTGCAGTGCTAGAGATCGAAGGGTGCGTGGGGCAGGGATCACCGGGGAGCTGTTTTTTGGAGAA	CSARDRRVRGAGITGELFF	1	3.3096235579004854E-5	57	TCRBV20	TCRBV20	unresolved			TCRBV20-01,TCRBV20-or09_02		TCRBD01-01*01	TCRBD01	TCRBD01-01	01				TCRBJ02-02*01	TCRBJ02	TCRBJ02-02	01				0	17	4	3	2	4	24	38	55	60	62	1	In	VDJ
ATCAATTCCCTGGAGCTTGGTGACTCTGCTGTGTATTTCTGTGCCAGCAGCCATAGGGCAGGATGGTACGAGCAGTACGTCGGGCCG	CASSHRAGWYEQYV	1	3.8612274842172325E-5	42	TCRBV03	TCRBV03	unresolved			TCRBV03-01,TCRBV03-02				unresolved		TCRBD01,TCRBD02	TCRBD01-01,TCRBD02-01		TCRBJ02-07*01	TCRBJ02	TCRBJ02-07	01				3	5	4	4	17	17	39	53	58	62	79	1	In	VDJ
CCTCTCACTGTGACATCGGCCCAAAAGAACCCGACAGCTTTCTATCTCTGTGCCAGTAGTATCGGAGGCGAGCAGTTCTTCGGGCCA	CASSIGGEQFF	1	5.516039263167475E-5	33	TCRBV19-01	TCRBV19	TCRBV19-01				01,02	TCRBD02-01*02	TCRBD02	TCRBD02-01	02				TCRBJ02-01*01	TCRBJ02	TCRBJ02-01	01				3	1	10	1	1	10	48	62	63	68	69	1	In	VDJ
CAGCCTGCAGAGCTTGGGGACTCGGCCGTGTATCTCTGTGCCAGCAGCTTTAAGGGATCCGGCACAGATACGCAGTATTTTGGCCCA	CASSFKGSGTDTQYF	1	3.585425521058859E-5	45	TCRBV11-03*01	TCRBV11	TCRBV11-03	01						unresolved		TCRBD01,TCRBD02	TCRBD01-01,TCRBD02-01		TCRBJ02-03*01	TCRBJ02	TCRBJ02-03	01				3	3	0	8	4	1	36	50	53	57	61	1	In	VDJ
CGCACAGAGCAGGGGGACTCGGCCATGTATCTCTGTGCCAGCAGCTCATCTAGCGGGAGTACCAAAAACATTCAGTACTTCGGCGCC	CASSSSSGSTKNIQYF	1	4.9644353368507274E-5	48	TCRBV07-09	TCRBV07	TCRBV07-09				01,03	TCRBD02-01*02	TCRBD02	TCRBD02-01	02				TCRBJ02-04*01	TCRBJ02	TCRBJ02-04	01				4	3	4	2	2	2	33	46	49	59	61	1	In	VDJ
ACACAGCAGGAGGACTCGGCCGTGTATCTCTGTGCCAGCAGCCGGAGGACAGGGAGTATAGGCAATCAGCCCCAGCATTTTGGTGAT	CASSRRTGSIGNQPQHF	1	4.137029447375607E-5	51	TCRBV07-02*01	TCRBV07	TCRBV07-02	01				TCRBD01-01*01	TCRBD01	TCRBD01-01	01				TCRBJ01-05*01	TCRBJ01	TCRBJ01-05	01				5	4	1	3	7	2	30	42	46	54	61	1	In	VDJ
CTGGAGTCCGCCAGCACCAACCAGACATCTATGTACCTCTGTGCCAGCAGTTTCGGAGGGACTAATGAAAAACTGTTTTTTGGCAGT	CASSFGGTNEKLFF	1	5.516039263167475E-5	42	TCRBV28-01*01	TCRBV28	TCRBV28-01	01				TCRBD02-01*02	TCRBD02	TCRBD02-01	02				TCRBJ01-04*01	TCRBJ01	TCRBJ01-04	01				3	1	10	0	0	2	39	53	54	-1	60	1	In	VDJ
TCCCTGGAGCTTGGTGACTCTGCTGTGTATTTCTGTGCCAGCAGCCAAGTCGACACGAGGTCCTACAATGAGCAGTTCTTCGGGCCA	CASSQVDTRSYNEQFF	1	4.41283141053398E-5	48	TCRBV03	TCRBV03	unresolved			TCRBV03-01,TCRBV03-02				unresolved		TCRBD01,TCRBD02	TCRBD01-01,TCRBD02-01		TCRBJ02-01*01	TCRBJ02	TCRBJ02-01	01				1	2	2	6	5	1	33	49	51	55	60	1	In	VDJ
AGGATCCAGCAGGTAGTGCGAGGAGATTCGGCAGCTTATTTCTGTGCCAGCTCACCGGACAGGAACACTGAAGCTTTCTTTGGACAA	CASSPDRNTEAFF	1	3.8612274842172325E-5	39	TCRBV18-01*01	TCRBV18	TCRBV18-01	01				TCRBD01-01*01	TCRBD01	TCRBD01-01	01				TCRBJ01-01*01	TCRBJ01	TCRBJ01-01	01				3	0	1	5	0	1	42	-1	56	-1	62	1	In	VDJ
ATCCAGCAGGTAGTGCGAGGAGATTCGGCAGCTTATTTCTGTGCCAGCTCACCACTGGGACCCACCGGGGAGCTGTTTTTTGGAGAA	CASSPLGPTGELFF	1	4.41283141053398E-5	42	TCRBV18-01*01	TCRBV18	TCRBV18-01	01						unresolved		TCRBD01,TCRBD02	TCRBD01-01,TCRBD02-01		TCRBJ02-02*01	TCRBJ02	TCRBJ02-02	01				1	1	0	7	1	4	39	55	56	61	62	1	In	VDJ
GCTACGAAGCTTGAGGATTCAGCAGTGTATTTTTGTGCCAGCAGCCTACCGGACGAGGACAGCGCGGAAAAACTGTTTTTTGGCAGT	CASSLPDEDSAEKLFF	1	6.067643189484223E-5	48	TCRBV16-01	TCRBV16	TCRBV16-01				01,02	TCRBD01-01*01	TCRBD01	TCRBD01-01	01				TCRBJ01-04*01	TCRBJ01	TCRBJ01-04	01				4	10	1	5	4	8	33	46	56	62	66	1	In	VDJ
CTGGAGTTGGCTGCTCCCTCCCAGACATCTGTGTACTTCTGTGCCAGCACCCCGGGACAGGGGCGCCACGAGCAGTACTTCGGGCCG	CASTPGQGRHEQYF	1	3.8612274842172325E-5	42	TCRBV06-06	TCRBV06	TCRBV06-06				01,02	TCRBD01-01*01	TCRBD01	TCRBD01-01	01				TCRBJ02-07*01	TCRBJ02	TCRBJ02-07	01				7	4	0	2	4	5	39	49	53	63	67	1	In	VDJ
CCAGCCTGCAGAGCTTGGGGACTCGGCCGTGTATCTCTGTGCCAGCAGCTTAGCGGCACCGACAAGGACGAGCAGTACGTCGGGCCG		1	3.3096235579004854E-5	44	TCRBV11-03*01	TCRBV11	TCRBV11-03	01						unresolved		TCRBD01,TCRBD02	TCRBD01-01,TCRBD02-01		TCRBJ02-07*01	TCRBJ02	TCRBJ02-07	01				1	12	1	7	10	17	37	53	65	69	79	1	Out	VDJ
AGGCTGCTGTCGGCTGCTCCCTCCCAGACATCTGTGTACTTCTGTGCCAGTGCGGACCTAACGGGAGATACGCAGTATTTTGGCCCA	CASADLTGDTQYF	1	2.7580196315837376E-5	39	TCRBV06-05*01	TCRBV06	TCRBV06-05	01						unresolved		TCRBD01,TCRBD02	TCRBD01-01,TCRBD02-01		TCRBJ02-03*01	TCRBJ02	TCRBJ02-03	01				9	3	1	7	8	5	42	50	53	57	65	1	In	VDJ
CAGCGCACAGAGCGGGGGGACTCAGCCGTGTATCTCTGTGCCAGCAGCTTAACGGTCGGGAGGAACACTGAAGCTTTCTTTGGACAA	CASSLTVGRNTEAFF	1	3.585425521058859E-5	45	TCRBV07-03*01	TCRBV07	TCRBV07-03	01				TCRBD02-01*02	TCRBD02	TCRBD02-01	02				TCRBJ01-01*01	TCRBJ01	TCRBJ01-01	01				0	3	8	2	0	1	36	53	56	-1	62	1	In	VDJ
GCGCACAGAGCAGCGGGACTCAGCCATGTATCGCTGTGCCAGCAGCCCCCGGGGCGGACAGAGAAAAACATTCAGTACTTCGGCGCC		1	3.8612274842172325E-5	47	TCRBV07-07*01	TCRBV07	TCRBV07-07	01				TCRBD01-01*01	TCRBD01	TCRBD01-01	01				TCRBJ02-04*01	TCRBJ02	TCRBJ02-04	01				5	9	1	5	2	4	34	46	55	61	63	1	Out	VDJ
ATCCAGCCCTCAGAACCCAGGGACTCAGCTGTGTACTTCTGTGCCAGCAGTTTAGCGGCGGGAGAAGAGACCCAGTACTTCGGGCCA	CASSLAAGEETQYF	1	3.0338215947421115E-5	42	TCRBV12	TCRBV12	unresolved			TCRBV12-03,TCRBV12-04		TCRBD02-01*02	TCRBD02	TCRBD02-01	02				TCRBJ02-05*01	TCRBJ02	TCRBJ02-05	01				0	1	7	2	0	3	39	56	57	-1	64	1	In	VDJ
GGAGCTGGGGGACTCAGCTTTGTATTTCTGTGCCAGCAGCGTAGCTTAGTTCTTCTAAACTGGCTCGTTGAGCAGTTCTTCGGGCCA		1	2.7580196315837376E-5	53	TCRBV09-01	TCRBV09	TCRBV09-01				01,02			unresolved		TCRBD01,TCRBD02	TCRBD01-01,TCRBD02-01		TCRBJ02-01*01	TCRBJ02	TCRBJ02-01	01				0	17	9	0	4	9	28	44	61	64	68	1	Out	VDJ
ATCCAGCGCACACAGCAGGAGGACTCGGCCGTGTATCTCTGTGCCAGCAGCGCCGGGGGGGGCAATGAAAAACTGTTTTTTGGCAGT	CASSAGGGNEKLFF	1	5.516039263167475E-5	42	TCRBV07-02*01	TCRBV07	TCRBV07-02	01				TCRBD02-01*01	TCRBD02	TCRBD02-01	01				TCRBJ01-04*01	TCRBJ01	TCRBJ01-04	01				5	2	8	0	2	5	39	51	53	61	63	1	In	VDJ
TCCACAAAGCTGGAGGACTCAGCCATGTACTTCTGTGCCAGCAGTGACTCAGGCCTATGGGGCGGGAATACGCAGTATTTTGGCCCA	CASSDSGLWGGNTQYF	1	3.8612274842172325E-5	48	TCRBV02-01*01	TCRBV02	TCRBV02-01	01				TCRBD02-01*02	TCRBD02	TCRBD02-01	02				TCRBJ02-03*01	TCRBJ02	TCRBJ02-03	01				3	14	7	3	0	7	33	47	61	-1	67	1	In	VDJ
TCCTCCCAGACATCTGTATATTTCTGCGCCAGCAGTGAAGAAATAGAGGACAGGAAGGGGGTTGGCTATGGCTACACCTTCGGTTCG	CASSEEIEDRKGVGYGYTF	1	4.41283141053398E-5	57	TCRBV10-01	TCRBV10	TCRBV10-01				01,02	TCRBD01-01*01	TCRBD01	TCRBD01-01	01				TCRBJ01-02*01	TCRBJ01	TCRBJ01-02	01				3	9	1	4	11	4	24	38	47	54	65	1	In	VDJ
CACTCTCAAGATCCAGCCTGCAGAGCTTGGGGACTCGGCCGTGTATCTCTGTGCCAGCAGCCGCTAAATGAGCAGTTCTTCGGGCCA		1	3.585425521058859E-5	32	TCRBV11-03*01	TCRBV11	TCRBV11-03	01				TCRBD02-01	TCRBD02	TCRBD02-01				01,02	TCRBJ02-01*01	TCRBJ02	TCRBJ02-01	01				5	2	4	9	0	7	49	61	63	-1	66	1	Out	VDJ
CTGAGCTCTCTGGAGCTGGGGGACTCAGCTTTGTATTTCTGTGCCAGCAGCGTAGGGAGCTCTGGAAACACCATATATTTTGGAGAG	CASSVGSSGNTIYF	1	3.585425521058859E-5	42	TCRBV09-01	TCRBV09	TCRBV09-01				01,02	TCRBD02-01*02	TCRBD02	TCRBD02-01	02				TCRBJ01-03*01	TCRBJ01	TCRBJ01-03	01				0	0	10	2	0	0	39	-1	55	-1	59	1	In	VDJ
CTGACAGTGACCAGTGCCCATCCTGAAGACAGCAGCTTCTACATCTGCAGTGCTAGTAGGACAGTCGAGGGCTACACCTTCGGTTCG	CSASRTVEGYTF	1	2.4822176684253637E-5	36	TCRBV20	TCRBV20	unresolved			TCRBV20-01,TCRBV20-or09_02		TCRBD01-01*01	TCRBD01	TCRBD01-01	01				TCRBJ01-02*01	TCRBJ01	TCRBJ01-02	01				3	2	1	5	5	8	45	56	58	64	69	1	In	VDJ
TCGGCCCAAAAGAACCCGACAGCTTTCTATCTCTGTGCCAGTAGTTTCCATTCACCAGTTCTTGGTGAAAAACTGTTTTTTGGCAGT	CASSFHSPVLGEKLFF	1	6.343445152642597E-5	48	TCRBV19-01	TCRBV19	TCRBV19-01				01,02	TCRBD01-01*01	TCRBD01	TCRBD01-01	01				TCRBJ01-04*01	TCRBJ01	TCRBJ01-04	01				5	10	4	5	7	7	33	45	55	58	65	1	In	VDJ
CTGACAGTGACCAGTGCCCATCCTGAAGACAGCAGCTTCTACATCTGCAGTGGTCGGGGGACGGCCGGGGGCTACACCTTCGGTTCG	CSGRGTAGGYTF	1	2.4822176684253637E-5	36	TCRBV20	TCRBV20	unresolved			TCRBV20-01,TCRBV20-or09_02		TCRBD02-01*01	TCRBD02	TCRBD02-01	01				TCRBJ01-02*01	TCRBJ01	TCRBJ01-02	01				7	2	8	2	9	8	45	52	54	60	69	1	In	VDJ
CAGCGCACAGAGCGGGGGGACTCAGCCGTGTATCTCTGTGCCAGCAGCTTAACAGGAACTGGGGCCAACGTCCTGACTTTCGGGGCC	CASSLTGTGANVLTF	1	3.585425521058859E-5	45	TCRBV07-03*01	TCRBV07	TCRBV07-03	01						unresolved		TCRBD01,TCRBD02	TCRBD01-01,TCRBD02-01		TCRBJ02-06*01	TCRBJ02	TCRBJ02-06	01				0	1	1	8	1	2	36	53	54	57	58	1	In	VDJ
ACCAGTGCCCATCCTGAAGACAGCAGCTTCTACATCTGCAGTGCTTTCCGTAGCGCCAGCTCCTACAATGAGCAGTTCTTCGGGCCA	CSAFRSASSYNEQFF	1	3.0338215947421115E-5	45	TCRBV20	TCRBV20	unresolved			TCRBV20-01,TCRBV20-or09_02		TCRBD02-01	TCRBD02	TCRBD02-01				01,02	TCRBJ02-01*01	TCRBJ02	TCRBJ02-01	01				5	5	5	6	4	0	36	45	50	55	59	1	In	VDJ
GCTCAGGCTGCTGTCGGCTGCTCCCTCCCAGACATCTGTGTACTTCTGTGCCAGCAGGACAGCACAGATACGCAGTATTTTGGCCCA		1	2.7580196315837376E-5	35	TCRBV06-05*01	TCRBV06	TCRBV06-05	01						unresolved		TCRBD01,TCRBD02	TCRBD01-01,TCRBD02-01		TCRBJ02-03*01	TCRBJ02	TCRBJ02-03	01				6	0	2	7	0	0	46	-1	57	-1	60	1	Out	VDJ
GTGAACGCCTTGGAGCTGGACGACTCGGCCCTGTATCTCTGTGCCAGCAGCCGGGAGGTAGGATCAGAGACCCAGTACTTCGGGCCA	CASSREVGSETQYF	1	2.7580196315837376E-5	42	TCRBV05-04*01	TCRBV05	TCRBV05-04	01				TCRBD02-01*02	TCRBD02	TCRBD02-01	02				TCRBJ02-05*01	TCRBJ02	TCRBJ02-05	01				4	0	8	1	7	4	39	-1	51	58	65	1	In	VDJ
CTGAGCTCTCTGGAGCTGGGGGACTCAGCTTTGTATTTCTGTGCCAGCAGCGTAGGGTCCCTAAACACTGAAGCTTTCTTTGGACAA	CASSVGSLNTEAFF	1	2.7580196315837376E-5	42	TCRBV09-01	TCRBV09	TCRBV09-01				01,02	TCRBD02-01	TCRBD02	TCRBD02-01				01,02	TCRBJ01-01*01	TCRBJ01	TCRBJ01-01	01				0	5	4	9	0	2	39	55	60	-1	63	1	In	VDJ
ATGAGCTCCTTGGAGCTGGGGGACTCAGCCCTGTACTTCTGTGCCAGCAGCTTAGGAGGGGGTAATCAGCCCCAGCATTTTGGTGAT	CASSLGGGNQPQHF	1	3.3096235579004854E-5	42	TCRBV13-01*01	TCRBV13	TCRBV13-01	01				TCRBD01-01*01	TCRBD01	TCRBD01-01	01				TCRBJ01-05*01	TCRBJ01	TCRBJ01-05	01				0	0	5	1	1	4	39	-1	56	62	63	1	In	VDJ
TCAGCTGCTCCCTCCCAGACATCTGTGTACTTCTGTGCCAGCAGTTCCTACTAGCGGGGGACCTCCTACGAGCAGTACGTCGGGCCG	CASSSY*RGTSYEQYV	1	3.0338215947421115E-5	48	TCRBV06	TCRBV06	unresolved			TCRBV06-05,TCRBV06-06,TCRBV06-09		TCRBD02-01*01	TCRBD02	TCRBD02-01	01				TCRBJ02-07*01	TCRBJ02	TCRBJ02-07	01				4	3	3	2	19	17	33	46	49	60	79	1	Stop	VDJ
CCAGTCCACGGAGTCAGGGGACACAGCACTGTATTTCTGTGCCAGCAGCAAATCCCCCCGCGGCAAGAGACCCAGTACTTCGGGCCA		1	4.9644353368507274E-5	44	TCRBV21-01*01	TCRBV21	TCRBV21-01	01				TCRBD02-01	TCRBD02	TCRBD02-01				01,02	TCRBJ02-05*01	TCRBJ02	TCRBJ02-05	01				2	7	7	5	0	2	37	52	59	-1	63	1	Out	VDJ
TTGGAGCTGGACGACTCGGCCCTGTATCTCTGTGCCAGCAGTCCCGGTTCTAGCGGGAGAGTGGCAGATACGCAGTATTTTGGCCCA	CASSPGSSGRVADTQYF	1	3.585425521058859E-5	51	TCRBV05-04*01	TCRBV05	TCRBV05-04	01				TCRBD02-01*02	TCRBD02	TCRBD02-01	02				TCRBJ02-03*01	TCRBJ02	TCRBJ02-03	01				5	8	4	2	5	4	30	41	49	59	64	1	In	VDJ
CTGAGTTCTAAGAAGCTCCTTCTCAGTGACTCTGGCTTCTATCTCTGTGCCTGGAGTGTGGACAATTCACCCCTCCACTTTGGGAAC	CAWSVDNSPLHF	1	1.3790098157918688E-5	36	TCRBV30-01*01	TCRBV30	TCRBV30-01	01						unresolved		TCRBD01,TCRBD02	TCRBD01-01,TCRBD02-01		TCRBJ01-06*01	TCRBJ01	TCRBJ01-06	01				0	0	1	7	0	7	45	-1	59	-1	63	1	In	VDJ
CAGCCTGCAAAGCTTGAGGACTCGGCCGTGTATCTCTGTGCCAGCAGCTTGGGGGCGACAAACGGAGAGACCCAGTACTTCGGGCCA	CASSLGATNGETQYF	1	3.0338215947421115E-5	45	TCRBV11-02*02	TCRBV11	TCRBV11-02	02				TCRBD01-01*01	TCRBD01	TCRBD01-01	01				TCRBJ02-05*01	TCRBJ02	TCRBJ02-05	01				3	0	6	0	9	4	36	-1	50	56	65	1	In	VDJ
GTCCACGGAGTCAGGGGACACAGCACTGTATTTCTGTGCCAGCAGCAAAAAACGGGGAGTAAGGTATACGAGCAGTACTTCGGGCCG		1	5.516039263167475E-5	47	TCRBV21-01*01	TCRBV21	TCRBV21-01	01				TCRBD02-01	TCRBD02	TCRBD02-01				01,02	TCRBJ02-07*01	TCRBJ02	TCRBJ02-07	01				2	3	8	3	9	4	34	49	52	57	66	1	Out	VDJ
AACCTGAGCTCTCTGGAGCTGGGGGACTCAGCTTTGTATTTCTGTGCCAGCAGCCGTCAGGATTCCACTAAAGCTTTCTTTGGACAA	CASSRQDSTKAFF	1	2.7580196315837376E-5	39	TCRBV09-01	TCRBV09	TCRBV09-01				01,02			unresolved		TCRBD01,TCRBD02	TCRBD01-01,TCRBD02-01		TCRBJ01-01*01	TCRBJ01	TCRBJ01-01	01				4	3	4	4	9	9	42	54	57	61	70	1	In	VDJ
CGGTCCACAAAGCTGGAGGACTCAGCCATGTACTTCTGTGCCAGCAGGGTACCCGGGACAGGGGTATATGGCTACACCTTCGGTTCG	CASRVPGTGVYGYTF	1	3.3096235579004854E-5	45	TCRBV02-01*01	TCRBV02	TCRBV02-01	01				TCRBD01-01*01	TCRBD01	TCRBD01-01	01				TCRBJ01-02*01	TCRBJ01	TCRBJ01-02	01				6	7	0	2	2	5	36	47	54	64	66	1	In	VDJ
CAGCCCTCAGAACCCAGGGACTCAGCTGTGTACTTCTGTGCCAGCGGTTCCACTAGCGGGCCTTACAATGAGCAGTTCTTCGGGCCA	CASGSTSGPYNEQFF	1	3.8612274842172325E-5	45	TCRBV12	TCRBV12	unresolved			TCRBV12-03,TCRBV12-04		TCRBD02-01	TCRBD02	TCRBD02-01				01,02	TCRBJ02-01*01	TCRBJ02	TCRBJ02-01	01				4	2	3	4	3	4	36	49	51	60	63	1	In	VDJ
CAGCGCACACAGCAGGAGGACTCGGCCGTGTATCTCTGTGCCAGCAGCAAGACAGGGGTTACGGGCGGGGAGCTGTTTTTTGGAGAA	CASSKTGVTGGELFF	1	4.9644353368507274E-5	45	TCRBV07-02*01	TCRBV07	TCRBV07-02	01				TCRBD01-01*01	TCRBD01	TCRBD01-01	01				TCRBJ02-02*01	TCRBJ02	TCRBJ02-02	01				5	2	2	2	7	7	36	48	50	58	65	1	In	VDJ
CTGAGCTCTCTGGAGCTGGGGGACTCAGCTTTGTATTTCTGTGCCAGCAGCGTGGACAGGGGCCAAGAGACCCAGTACTTCGGGCCA	CASSVDRGQETQYF	1	2.20641570526699E-5	42	TCRBV09-01	TCRBV09	TCRBV09-01				01,02	TCRBD01-01*01	TCRBD01	TCRBD01-01	01				TCRBJ02-05*01	TCRBJ02	TCRBJ02-05	01				2	0	1	2	0	1	39	-1	53	-1	62	1	In	VDJ
GTAGTGCGAGGAGATTCGGCAGCTTATTTCTGTGCCAGCTCACCATCGACAGGGGGCGCGGAGGGAGAGACCCAGTACTTCGGGCCA	CASSPSTGGAEGETQYF	1	3.3096235579004854E-5	51	TCRBV18-01*01	TCRBV18	TCRBV18-01	01				TCRBD01-01*01	TCRBD01	TCRBD01-01	01				TCRBJ02-05*01	TCRBJ02	TCRBJ02-05	01				2	2	2	0	8	4	30	45	47	57	65	1	In	VDJ
TTGGAGCTGGGGGACTCGGCCCTTTATCTTTGCGCCAGCAGCTTGGTAGGGACTAGCGGGAGTGGGAATGAGCAGTTCTTCGGGCCA	CASSLVGTSGSGNEQFF	1	3.0338215947421115E-5	51	TCRBV05-01*01	TCRBV05	TCRBV05-01	01				TCRBD02-01*02	TCRBD02	TCRBD02-01	02				TCRBJ02-01*01	TCRBJ02	TCRBJ02-01	01				0	2	0	2	4	7	30	46	48	62	66	1	In	VDJ
GAGTCCGCCAGCACCAACCAGACATCTATGTACCTCTGTGCCAGCAGCTTAGCGGGAGCAGATAGGGATGAGCAGTTCTTCGGGCCA	CASSLAGADRDEQFF	1	4.688633373692354E-5	45	TCRBV28-01*01	TCRBV28	TCRBV28-01	01				TCRBD02-01*02	TCRBD02	TCRBD02-01	02				TCRBJ02-01*01	TCRBJ02	TCRBJ02-01	01				2	0	7	2	9	8	36	-1	51	58	67	1	In	VDJ
ATCCAGCCCTCAGAACCCAGGGACTCAGCTGTGTACTTCTGTGCCAGCACGGCCCCGGCGGGGAGGGAAAAACTGTTTTTTGGCAGT	CASTAPAGREKLFF	1	4.41283141053398E-5	42	TCRBV12	TCRBV12	unresolved			TCRBV12-03,TCRBV12-04		TCRBD02-01	TCRBD02	TCRBD02-01				01,02	TCRBJ01-04*01	TCRBJ01	TCRBJ01-04	01				7	8	7	3	3	8	39	49	57	63	66	1	In	VDJ
AAGATCCAGCCTGCAGAGCTTGGGGACTCGGCCGTGTATCTCTGTGCCAGCAGCCGGGGTAGGAACACTGAAGCTTTCTTTGGACAA	CASSRGRNTEAFF	1	3.585425521058859E-5	39	TCRBV11-03*01	TCRBV11	TCRBV11-03	01				TCRBD02-01*01	TCRBD02	TCRBD02-01	01				TCRBJ01-01*01	TCRBJ01	TCRBJ01-01	01				5	0	8	3	3	1	42	-1	54	59	62	1	In	VDJ
TTGTTGCTGGGGGACTCGGCCCTGTATCTCTGTGCCAGCAGCTTCACCCTAGCGGGAGTGGATACCGGGGAGCTGTTTTTTGGAGAA	CASSFTLAGVDTGELFF	1	5.791841226325849E-5	51	TCRBV05-05*01	TCRBV05	TCRBV05-05	01				TCRBD02-01*02	TCRBD02	TCRBD02-01	02				TCRBJ02-02*01	TCRBJ02	TCRBJ02-02	01				2	4	4	2	5	5	30	44	48	58	63	1	In	VDJ
CGCTCACCAGGCCTGGGGGACGCAGCCATGTACCTGTGTGCCACCAGCAGGGAAAGAGGGGGCAATCAGCCCCAGCATTTTGGTGAT	CATSRERGGNQPQHF	1	2.7580196315837376E-5	45	TCRBV15-01*01	TCRBV15	TCRBV15-01	01						unresolved		TCRBD01,TCRBD02	TCRBD01-01,TCRBD02-01		TCRBJ01-05*01	TCRBJ01	TCRBJ01-05	01				3	6	5	2	0	2	36	50	56	-1	61	1	In	VDJ
GCCCATGGAACCCAGGGACTTGGGCCTATATTTCTGTGCCAGCAGCTCCGGCGGGACCTTCGGAGCTATGGCTACACCTTCGGTTCG		1	4.41283141053398E-5	47	TCRBV12-01*01	TCRBV12	TCRBV12-01	01				TCRBD02-01*02	TCRBD02	TCRBD02-01	02				TCRBJ01-02*01	TCRBJ01	TCRBJ01-02	01				4	3	7	3	9	4	34	47	50	56	65	1	Out	VDJ
TCCTTGGAGCTGGGGGACTCAGCCCTGTACTTCTGTGCCAGCAGCTTGGGCCTCGGACCGAGATACAATGAGCAGTTCTTCGGGCCA	CASSLGLGPRYNEQFF	1	3.8612274842172325E-5	48	TCRBV13-01*01	TCRBV13	TCRBV13-01	01						unresolved		TCRBD01,TCRBD02	TCRBD01-01,TCRBD02-01		TCRBJ02-01*01	TCRBJ02	TCRBJ02-01	01				3	7	1	7	5	4	33	47	54	58	63	1	In	VDJ
GTGACATCGGCCCAAAAGAACCCGACAGCTTTCTATCTCTGTGCCAGTAGTATATCTGGCGAGCGGAACATTCAGTACTTCGGCGCC	CASSISGERNIQYF	1	5.516039263167475E-5	42	TCRBV19-01	TCRBV19	TCRBV19-01				01,02	TCRBD02-01	TCRBD02	TCRBD02-01				01,02	TCRBJ02-04*01	TCRBJ02	TCRBJ02-04	01				2	7	6	5	0	7	39	54	61	-1	66	1	In	VDJ
GTGACATCGGCCCAAAAGAACCCGACAGCTTTCTATCTCTGTGCCACTTCCCCGGGACTGATCCAAGAGACCCAGTACTTCGGGCCA	CATSPGLIQETQYF	1	4.137029447375607E-5	42	TCRBV19-01	TCRBV19	TCRBV19-01				01,02	TCRBD02-01	TCRBD02	TCRBD02-01				01,02	TCRBJ02-05*01	TCRBJ02	TCRBJ02-05	01				10	7	0	10	3	1	39	46	53	59	62	1	In	VDJ
ATCCAGCAGGTAGTGCGAGGAGATTCGGCAGCTTATTTCTGTGCCAGCTCACCCGGGACAGGGAGATATGGCTACACCTTCGGTTCG	CASSPGTGRYGYTF	2	1.1307880489493325E-4	42	TCRBV18-01*01	TCRBV18	TCRBV18-01	01				TCRBD01-01*01	TCRBD01	TCRBD01-01	01				TCRBJ01-02*01	TCRBJ01	TCRBJ01-02	01				3	1	0	3	3	5	39	53	54	63	66	2	In	VDJ
GTGACCAGTGCCCATCCTGAAGGCAGCAGCTTCTACATCTGCAGTGCTCCTGGGCAGGCTAACACCGGGGAGCTGTTTTTTGGAGAA	CSAPGQANTGELFF	1	3.3096235579004854E-5	42	TCRBV20	TCRBV20	unresolved			TCRBV20-01,TCRBV20-or09_02		TCRBD01-01*01	TCRBD01	TCRBD01-01	01				TCRBJ02-02*01	TCRBJ02	TCRBJ02-02	01				5	6	4	4	2	2	39	48	54	58	60	1	In	VDJ
ATCCAGCGCACAGAGCAGGGGGACTCGGCCATGTATCTCTGTGCCAGCAGCGGCCGGGACACTTACAATGAGCAGTTCTTCGGGCCA	CASSGRDTYNEQFF	1	4.9644353368507274E-5	42	TCRBV07-09	TCRBV07	TCRBV07-09				01,03	TCRBD01-01*01	TCRBD01	TCRBD01-01	01				TCRBJ02-01*01	TCRBJ02	TCRBJ02-01	01				5	4	0	6	2	4	39	51	55	61	63	1	In	VDJ
CAGCCCTCAGAACCCAGGGACTCAGCTGTGTACTTCTGTGCCAGCAGCCCTGGACAGGGAGGCCCAGATACGCAGTATTTTGGCCCA	CASSPGQGGPDTQYF	1	3.585425521058859E-5	45	TCRBV12	TCRBV12	unresolved			TCRBV12-03,TCRBV12-04		TCRBD01-01*01	TCRBD01	TCRBD01-01	01				TCRBJ02-03*01	TCRBJ02	TCRBJ02-03	01				6	4	1	3	5	4	36	47	51	59	64	1	In	VDJ
CAGCGCACACAGCAGGAGGACTCGGCCGTGTATCTCTGTGCCAGCAGCCTTATCGGGACTTCCAACCCCGAGCAGTACTTCGGGCCG	CASSLIGTSNPEQYF	1	4.137029447375607E-5	45	TCRBV07-02*01	TCRBV07	TCRBV07-02	01				TCRBD02-01	TCRBD02	TCRBD02-01				01,02	TCRBJ02-07*01	TCRBJ02	TCRBJ02-07	01				5	6	0	10	8	6	36	48	54	60	68	1	In	VDJ
AGTGCCCATCCTGAAGACAGCAGCTTCTACATCTGCAGTGCTAGAGATCTGGAGACAGGGGCTTTTACTGAAGCTTTCTTTGGACAA	CSARDLETGAFTEAFF	1	3.0338215947421115E-5	48	TCRBV20	TCRBV20	unresolved			TCRBV20-01,TCRBV20-or09_02		TCRBD01-01*01	TCRBD01	TCRBD01-01	01				TCRBJ01-01*01	TCRBJ01	TCRBJ01-01	01				0	6	2	2	5	5	33	47	53	61	66	1	In	VDJ
CTGTCGGCTGCTCCCTCCCAGACATCTGTGTACTTCTGTGCCAGCAGTCTGGGGGGGGTGAGCACAGATACGCAGTATTTTGGCCCA	CASSLGGVSTDTQYF	1	2.7580196315837376E-5	45	TCRBV06-05*01	TCRBV06	TCRBV06-05	01				TCRBD02-01*01	TCRBD02	TCRBD02-01	01				TCRBJ02-03*01	TCRBJ02	TCRBJ02-03	01				5	2	9	0	3	0	36	48	50	57	60	1	In	VDJ
AGGAGGACTCGGCCGTGTATCTCTGTGCCAGCTAAACCGGAGGCCTGTCTAGCGGGAGGGCCGGGAAAAGAGCAGTACGTCGGGCCG		1	4.137029447375607E-5	58	TCRBV07-02*01	TCRBV07	TCRBV07-02	01				TCRBD02-01*02	TCRBD02	TCRBD02-01	02				TCRBJ02-07*01	TCRBJ02	TCRBJ02-07	01				8	16	4	0	19	17	23	32	48	60	79	1	Out	VDJ
CTCAGGCTGCTGTCGGCTGCTCCCTCCCAGACATCTGTGTACTTCTGTGCCAGCAGTTACGGACAGGGTAGGCAGTACTTCGGGCCG	CASSYGQGRQYF	1	2.4822176684253637E-5	36	TCRBV06-05*01	TCRBV06	TCRBV06-05	01				TCRBD01-01*01	TCRBD01	TCRBD01-01	01				TCRBJ02-07*01	TCRBJ02	TCRBJ02-07	01				2	0	1	3	3	9	45	-1	60	68	71	1	In	VDJ
CGGTCCACAAAGCTGGAGGACTCAGCCATGTACTTCTGTGCCAGCAGTGGACAGGGGGTTGGTGCCGGGGAGCTGTTTTTTGGAGAA	CASSGQGVGAGELFF	1	4.137029447375607E-5	45	TCRBV02-01*01	TCRBV02	TCRBV02-01	01				TCRBD01-01*01	TCRBD01	TCRBD01-01	01				TCRBJ02-02*01	TCRBJ02	TCRBJ02-02	01				4	0	2	1	6	6	36	-1	49	58	64	1	In	VDJ
CGCTCACCAGGCCTGGGGGACGCAGCCATGTACCTGTGTGCCACCAGCACCCCCCAGGGGGCGTTAGATACGCAGTATTTTGGCCCA	CATSTPQGALDTQYF	1	3.0338215947421115E-5	45	TCRBV15-01*01	TCRBV15	TCRBV15-01	01				TCRBD01-01*01	TCRBD01	TCRBD01-01	01				TCRBJ02-03*01	TCRBJ02	TCRBJ02-03	01				4	5	4	0	3	5	36	49	54	62	65	1	In	VDJ
TCTCTGGAGCTGGGGGACTCAGCTTTGTATTTCTGTGCCAGCAGCGTAGGGGCTAGCGGGTCCTACAATGAGCAGTTCTTCGGGCCA	CASSVGASGSYNEQFF	1	2.7580196315837376E-5	48	TCRBV09-01	TCRBV09	TCRBV09-01				01,02	TCRBD02-01	TCRBD02	TCRBD02-01				01,02	TCRBJ02-01*01	TCRBJ02	TCRBJ02-01	01				0	3	4	4	0	1	33	49	52	-1	60	1	In	VDJ
CAGCGCACACAGCAGGAGGACTCCGCCGTGTATCTCTGTGCCAGCAGCTTAGGTCCCAGGGGAGACACTGAAGCTTTCTTTGGACAA	CASSLGPRGDTEAFF	1	3.585425521058859E-5	45	TCRBV07-08*01	TCRBV07	TCRBV07-08	01				TCRBD01-01*01	TCRBD01	TCRBD01-01	01				TCRBJ01-01*01	TCRBJ01	TCRBJ01-01	01				1	4	4	2	2	3	36	52	56	62	64	1	In	VDJ
GTGACATCGGCCCAAAAGAACCCGACAGCTTTCTATCTCTGTGCCAGTAGTTTACGGGGCATGAACACTGAAGCTTTCTTTGGACAA	CASSLRGMNTEAFF	1	5.2402373000091016E-5	42	TCRBV19-01	TCRBV19	TCRBV19-01				01,02			unresolved		TCRBD01,TCRBD02	TCRBD01-01,TCRBD02-01		TCRBJ01-01*01	TCRBJ01	TCRBJ01-01	01				5	4	7	0	1	0	39	51	55	60	61	1	In	VDJ
CTGAAGATCCAGCCCTCAGAACCCAGGGACTCAGCTGTGTATTTTTGTGCTAGTGTCCAGACGAGGGGTGAAGCTTTCTTTGGACAA	CASVQTRGEAFF	1	4.137029447375607E-5	36	TCRBV12-05*01	TCRBV12	TCRBV12-05	01						unresolved		TCRBD01,TCRBD02	TCRBD01-01,TCRBD02-01		TCRBJ01-01*01	TCRBJ01	TCRBJ01-01	01				7	8	5	2	0	7	45	55	63	-1	68	1	In	VDJ
AGAGCGGGGGGACTCAGCCGTGTATCTCTGTGCCACCCCGCCGGAGAGATTTAAGCATCAACTAATGAAAAACTGTTTTTTGGCAGT		1	4.41283141053398E-5	53	TCRBV07-03*01	TCRBV07	TCRBV07-03	01				TCRBD02-01*02	TCRBD02	TCRBD02-01	02				TCRBJ01-04*01	TCRBJ01	TCRBJ01-04	01				10	7	10	2	12	0	28	35	42	46	58	1	Out	VDJ
CTGGAGCTTGGTGACTCTGCTGTGTATTTCTGTGCCAGCAGCCAAGGGGCTCGGGGGGCCCTGAGAACTGAAGCTTTCTTTGGACAA	CASSQGARGALRTEAFF	1	4.137029447375607E-5	51	TCRBV03	TCRBV03	unresolved			TCRBV03-01,TCRBV03-02		TCRBD02-01*01	TCRBD02	TCRBD02-01	01				TCRBJ01-01*01	TCRBJ01	TCRBJ01-01	01				1	5	8	1	8	5	30	46	51	58	66	1	In	VDJ
CCTGCAAAGCTTGAGGACTCGGCCGTGTATCTCTGTGCCAGCAGCCCAATGGGGACTAGCGGGTCGTACGAGCAGTACTTCGGGCCG	CASSPMGTSGSYEQYF	1	3.3096235579004854E-5	48	TCRBV11-02*02	TCRBV11	TCRBV11-02	02				TCRBD02-01	TCRBD02	TCRBD02-01				01,02	TCRBJ02-07*01	TCRBJ02	TCRBJ02-07	01				5	6	0	4	3	4	33	45	51	63	66	1	In	VDJ
CCTGCAGAACTGGAGGATTCTGGAGTTTATTTCTGTGCCAGCAGCTCCTCCCGGCTGATCTCTGGAAACACCATATATTTTGGAGAG	CASSSSRLISGNTIYF	1	6.343445152642597E-5	48	TCRBV14-01*01	TCRBV14	TCRBV14-01	01						unresolved		TCRBD01,TCRBD02	TCRBD01-01,TCRBD02-01		TCRBJ01-03*01	TCRBJ01	TCRBJ01-03	01				5	7	9	0	4	0	33	45	52	55	59	1	In	VDJ
GTGAGCACCTTGGAGCTGGGGGACTCGGCCCTTTATCTTTGCGCCAGCAGTGGTTGGGCGGGGGCGGATGAGCAGTTCTTCGGGCCA	CASSGWAGADEQFF	1	3.0338215947421115E-5	42	TCRBV05-01*01	TCRBV05	TCRBV05-01	01				TCRBD02-01*01	TCRBD02	TCRBD02-01	01				TCRBJ02-01*01	TCRBJ02	TCRBJ02-01	01				5	7	7	2	3	8	39	50	57	64	67	1	In	VDJ
ATCCAGCGCACAGAGCAGGGGGACTCGGCCATGTATCTCTGTGCCAGCAGCTTAGCCCTAGACCAAGAGACCCAGTACTTCGGGCCA	CASSLALDQETQYF	1	3.8612274842172325E-5	42	TCRBV07-09	TCRBV07	TCRBV07-09				01,03	TCRBD02-01	TCRBD02	TCRBD02-01				01,02	TCRBJ02-05*01	TCRBJ02	TCRBJ02-05	01				0	1	4	8	0	0	39	56	57	-1	61	1	In	VDJ
AAGCTGGAGGACTCAGCCATGTACTTCTGTGCCAGCAGTGACCCCCGGGACAGGGAAAGGGCCACCTACGAGCAGTACTTCGGGCCG	CASSDPRDRERATYEQYF	1	3.585425521058859E-5	54	TCRBV02-01*01	TCRBV02	TCRBV02-01	01				TCRBD01-01*01	TCRBD01	TCRBD01-01	01				TCRBJ02-07*01	TCRBJ02	TCRBJ02-07	01				3	5	0	3	9	2	27	41	46	55	64	1	In	VDJ
CAGCCCTCAGAACCCAGGGACTCAGCTGTGTACTTCTGTGCCAGCAGTTTCATATCCGGCATGCTCAACGAGCAGTACTTCGGGCCG	CASSFISGMLNEQYF	1	3.3096235579004854E-5	45	TCRBV12	TCRBV12	unresolved			TCRBV12-03,TCRBV12-04				unresolved		TCRBD01,TCRBD02	TCRBD01-01,TCRBD02-01		TCRBJ02-07*01	TCRBJ02	TCRBJ02-07	01				3	7	9	0	7	5	36	50	57	60	67	1	In	VDJ
CGCACAGAGCGGGGGGACTCAGCCGTGTATCTCTGTGCCAGCAGCGCGCTTAGCGGGAACGCCTACAATGAGCAGTTCTTCGGGCCA	CASSALSGNAYNEQFF	1	3.8612274842172325E-5	48	TCRBV07-03*01	TCRBV07	TCRBV07-03	01				TCRBD02-01*02	TCRBD02	TCRBD02-01	02				TCRBJ02-01*01	TCRBJ02	TCRBJ02-01	01				5	5	5	3	3	2	33	45	50	58	61	1	In	VDJ
AGTGCCCATCCTGAAGACAGCAGCTTCTACATCTGCAGTGCCTTACCGGGGGGCGGAGACATGTACAATGAGCAGTTCTTCGGGCCA	CSALPGGGDMYNEQFF	1	3.0338215947421115E-5	48	TCRBV20	TCRBV20	unresolved			TCRBV20-01,TCRBV20-or09_02		TCRBD02-01*01	TCRBD02	TCRBD02-01	01				TCRBJ02-01*01	TCRBJ02	TCRBJ02-01	01				6	5	8	1	10	4	33	41	46	53	63	1	In	VDJ
TCCTGGAGTCGCCCAGCCCCAACCAGACCTCTCTGTACTTCTGTGCCAGCAAATGTCTAGCGGGAATACGAGCAGTACGTCGGGCCG		2	1.103207852633495E-4	40	TCRBV27-01*01	TCRBV27	TCRBV27-01	01				TCRBD02-01*02	TCRBD02	TCRBD02-01	02				TCRBJ02-07*01	TCRBJ02	TCRBJ02-07	01				7	5	4	3	14	17	41	51	56	65	79	2	Out	VDJ
ACAGTGACCAGTGCCCATCCTGAAGACAGCAGCTTCTACATCTGCAGTGCTGGGGGCTTTCTAGCAGATACGCAGTATTTTGGCCCA	CSAGGFLADTQYF	1	3.0338215947421115E-5	39	TCRBV20	TCRBV20	unresolved			TCRBV20-01,TCRBV20-or09_02		TCRBD01-01*01	TCRBD01	TCRBD01-01	01				TCRBJ02-03*01	TCRBJ02	TCRBJ02-03	01				5	0	6	0	7	4	42	-1	51	57	64	1	In	VDJ
TCCACAAAGCTGGAGGACTCAGCCATGTACTTCTGTGCCAGCAGCGTCGGGACTAGCGGACGCACAGATACGCAGTATTTTGGCCCA	CASSVGTSGRTDTQYF	1	3.8612274842172325E-5	48	TCRBV02-01*01	TCRBV02	TCRBV02-01	01				TCRBD02-01	TCRBD02	TCRBD02-01				01,02	TCRBJ02-03*01	TCRBJ02	TCRBJ02-03	01				6	4	0	5	2	1	33	44	48	59	61	1	In	VDJ
CTTGGTGACTCTGCTGTGTATTTCTGTGCCAGCAGCCAAGGGAGGGGGGGCGAGGAGGGTTTCCAAGAGACCCAGTACTTCGGGCCA	CASSQGRGGEEGFQETQYF	1	3.585425521058859E-5	57	TCRBV03	TCRBV03	unresolved			TCRBV03-01,TCRBV03-02		TCRBD02-01*01	TCRBD02	TCRBD02-01	01				TCRBJ02-05*01	TCRBJ02	TCRBJ02-05	01				1	3	9	0	12	1	24	40	43	50	62	1	In	VDJ
CTGACAGTGACCAGTGCCCATCCTGAAGACAGCAGCTTCTACATCTGCAGTGCTAGAGTGACAGGGGATGGCTACACCTTCGGTTCG	CSARVTGDGYTF	1	2.4822176684253637E-5	36	TCRBV20	TCRBV20	unresolved			TCRBV20-01,TCRBV20-or09_02		TCRBD01-01*01	TCRBD01	TCRBD01-01	01				TCRBJ01-02*01	TCRBJ01	TCRBJ01-02	01				1	1	2	2	0	6	45	58	59	-1	67	1	In	VDJ
AGTGCCCATCCTGAAGACAGCAGCTTCTACATCTGCAGTGCTAGAGATGGGGCAGCCCTCGGTCAAGAGACCCAGTACTTCGGGCCA	CSARDGAALGQETQYF	1	2.4822176684253637E-5	48	TCRBV20	TCRBV20	unresolved			TCRBV20-01,TCRBV20-or09_02		TCRBD01-01*01	TCRBD01	TCRBD01-01	01				TCRBJ02-05*01	TCRBJ02	TCRBJ02-05	01				0	1	7	0	10	2	33	47	48	53	63	1	In	VDJ
GCAGGGGGACTCGGCCGTGTATGTCTGTGCAAGTCGCTACCGAGGGCCCGCGGATGGTGCGCCTACAATGAGCAGTTCTTCGGGCCA		1	4.41283141053398E-5	56	TCRBV12-02*01	TCRBV12	TCRBV12-02	01				TCRBD02-01*02	TCRBD02	TCRBD02-01	02				TCRBJ02-01*01	TCRBJ02	TCRBJ02-01	01				4	3	11	0	15	2	25	38	41	46	61	1	Out	VDJ
AGGATCCAGCAGGTAGTGCGAGGAGATTCGGCAGCTTATTTCTGTGCCAGCTGCAATGGGGGGAACACTGAAGCTTTCTTTGGACAA	CASCNGGNTEAFF	1	3.8612274842172325E-5	39	TCRBV18-01*01	TCRBV18	TCRBV18-01	01						unresolved		TCRBD01,TCRBD02	TCRBD01-01,TCRBD02-01		TCRBJ01-01*01	TCRBJ01	TCRBJ01-01	01				7	5	6	1	0	1	42	52	57	-1	62	1	In	VDJ
ATCCAGCCTGCAAAGCTTGAGGACTCGGCCGTGTATCTCTGTGCCAGCAGCTTAGAAGGGAGAGGGACTGAAGCTTTCTTTGGACAA	CASSLEGRGTEAFF	1	3.585425521058859E-5	42	TCRBV11-02*02	TCRBV11	TCRBV11-02	02				TCRBD02-01*02	TCRBD02	TCRBD02-01	02				TCRBJ01-01*01	TCRBJ01	TCRBJ01-01	01				0	1	9	2	4	5	39	56	57	62	66	1	In	VDJ
CTTGGTGACTCTGCTGTGTATTTCTGTGCCAGCAGCCAAGAAAGGCCCTTTTCTTTATTTATGAACACTGAAGCTTTCTTTGGACAA	CASSQERPFSLFMNTEAFF	1	4.137029447375607E-5	57	TCRBV03	TCRBV03	unresolved			TCRBV03-01,TCRBV03-02				unresolved		TCRBD01,TCRBD02	TCRBD01-01,TCRBD02-01		TCRBJ01-01*01	TCRBJ01	TCRBJ01-01	01				0	1	5	4	16	0	24	41	42	45	61	1	In	VDJ
GCCTTGGAGCTGGACGACTCGGCCCTGTATCTCTGTGCCAGCAGCTTAGGGGGGACTAGCGGGAAAGAGACCCAGTACTTCGGGCCA	CASSLGGTSGKETQYF	1	2.7580196315837376E-5	48	TCRBV05-04*01	TCRBV05	TCRBV05-04	01				TCRBD02-01*02	TCRBD02	TCRBD02-01	02				TCRBJ02-05*01	TCRBJ02	TCRBJ02-05	01				2	4	0	3	0	3	33	47	51	-1	64	1	In	VDJ
CCTGCAGAGCTTGGGGACTCGGCCGTGTATCTCTGTGCCAGCAGCCCCCGGACAGGGACGAACACCGGGGAGCTGTTTTTTGGAGAA	CASSPRTGTNTGELFF	1	3.8612274842172325E-5	48	TCRBV11-03*01	TCRBV11	TCRBV11-03	01				TCRBD01-01*01	TCRBD01	TCRBD01-01	01				TCRBJ02-02*01	TCRBJ02	TCRBJ02-02	01				5	4	1	3	1	0	33	45	49	57	58	1	In	VDJ
GGGTTGGAGTCGGCTGCTCCCTCCCAAACATCTGTGTACTTCTGTGCCAGCACCGATCTCTTACCCGGGGAGCTGTTTTTTGGAGAA	CASTDLLPGELFF	1	4.137029447375607E-5	39	TCRBV06	TCRBV06	unresolved			TCRBV06-02,TCRBV06-03				unresolved		TCRBD01,TCRBD02	TCRBD01-01,TCRBD02-01		TCRBJ02-02*01	TCRBJ02	TCRBJ02-02	01				7	2	2	8	8	6	42	52	54	56	64	1	In	VDJ
GAGCTTGGTGACTCTGCTGTGTATTTCTGTGCCAGCAGCCAAGCCGGTAGCGGGAGGGTCCTCACAGATACGCAGTATTTTGGCCCA	CASSQAGSGRVLTDTQYF	1	4.137029447375607E-5	54	TCRBV03	TCRBV03	unresolved			TCRBV03-01,TCRBV03-02		TCRBD02-01*02	TCRBD02	TCRBD02-01	02				TCRBJ02-03*01	TCRBJ02	TCRBJ02-03	01				1	4	5	0	4	2	27	43	47	58	62	1	In	VDJ
CTGATTCTGGAGTCCGCCAGCACCAACCAGACATCTATGTACCTCTGTGCCAGCAGTTTAGGATTGACTGAAGCTTTCTTTGGACAA	CASSLGLTEAFF	1	4.41283141053398E-5	36	TCRBV28-01*01	TCRBV28	TCRBV28-01	01						unresolved		TCRBD01,TCRBD02	TCRBD01-01,TCRBD02-01		TCRBJ01-01*01	TCRBJ01	TCRBJ01-01	01				2	0	1	8	3	5	45	-1	60	63	66	1	In	VDJ
CGATCCAGCGCACACAGCAGGAGGACTCGGCCGTGTATCTCTGTGCCAGCAGCTTAGCTGAACACCGGGGAGCTGTTTTTTGGAGAA		1	4.9644353368507274E-5	40	TCRBV07-02*01	TCRBV07	TCRBV07-02	01						unresolved					TCRBJ02-02*01	TCRBJ02	TCRBJ02-02	01				0	0	0	0	1	1	41	-1	-1	58	59	1	Out	VJ
GTGACATCGGCCCAAAAGAACCCGACAGCTTTCTATCTCTGTGCCAGTAGTATGGCGACAGTTCAAGAGACCCAGTACTTCGGGCCA	CASSMATVQETQYF	1	4.137029447375607E-5	42	TCRBV19-01	TCRBV19	TCRBV19-01				01,02	TCRBD01-01*01	TCRBD01	TCRBD01-01	01				TCRBJ02-05*01	TCRBJ02	TCRBJ02-05	01				3	3	2	5	2	2	39	53	56	61	63	1	In	VDJ
GAGTTGGCTGCTCCCTCCCAGACATCTGTGTACTTCTGTGCCAGCAGTTTAGGTGGCAGGGGTAGGGATACGCAGTATTTTGGCCCA	CASSLGGRGRDTQYF	1	4.41283141053398E-5	45	TCRBV06-06	TCRBV06	TCRBV06-06				01,02	TCRBD01-01*01	TCRBD01	TCRBD01-01	01				TCRBJ02-03*01	TCRBJ02	TCRBJ02-03	01				4	7	4	2	4	6	36	49	56	62	66	1	In	VDJ
CTGGGGGACTCAGCTTTGTATTTCTGTGCCAGCAGCGTAGAGCCCGGGGGGCTGACAGGGCCTAATCAGCCCCAGCATTTTGGTGAT	CASSVEPGGLTGPNQPQHF	1	2.4822176684253637E-5	57	TCRBV09-01	TCRBV09	TCRBV09-01				01,02			unresolved		TCRBD01,TCRBD02	TCRBD01-01,TCRBD02-01		TCRBJ01-05*01	TCRBJ01	TCRBJ01-05	01				0	13	2	3	3	4	24	40	53	60	63	1	In	VDJ
AAGAAGCTCCTCCTCAGTGACTCTGGCTTCTATCTCTGTGCCTGGAGTGTAACCGGGGTCGGGTTGCAGCCCCAGCATTTTGGTGAT	CAWSVTGVGLQPQHF	1	1.3790098157918688E-5	45	TCRBV30-01*02	TCRBV30	TCRBV30-01	02				TCRBD02-01*01	TCRBD02	TCRBD02-01	01				TCRBJ01-05*01	TCRBJ01	TCRBJ01-05	01				0	3	8	3	8	7	36	50	53	58	66	1	In	VDJ
GAGCTTGGTGACTCTGCTGTGTATTTCTGTGCCAGCAGCCACCGACCCGGGACTAGCGGGAGGGTAAACATTCAGTACTTCGGCGCC	CASSHRPGTSGRVNIQYF	1	4.41283141053398E-5	54	TCRBV03	TCRBV03	unresolved			TCRBV03-01,TCRBV03-02		TCRBD02-01*02	TCRBD02	TCRBD02-01	02				TCRBJ02-04*01	TCRBJ02	TCRBJ02-04	01				3	7	0	0	1	6	27	41	48	64	65	1	In	VDJ
ATTCCCTGGAGCTTGGTGACTCTGCTGTGTATTTCTGTGCCAGCAGCCAAGGATGACAGGAGGATTGGTGAGCAGTTCTTCGGGCCA		1	4.41283141053398E-5	46	TCRBV03	TCRBV03	unresolved			TCRBV03-01,TCRBV03-02		TCRBD01-01*01	TCRBD01	TCRBD01-01	01				TCRBJ02-01*01	TCRBJ02	TCRBJ02-01	01				1	3	2	4	8	9	35	51	54	60	68	1	Out	VDJ
CTGCTGTGTATTTCTGTGCCAGCAGCCCACCCAAAAAAATCCCCGGGACTGCCACAGGTGCCCGATCAGCCCCAGCATTTTGGTGAT		1	3.8612274842172325E-5	67	TCRBV03	TCRBV03	unresolved			TCRBV03-01,TCRBV03-02		TCRBD02-01	TCRBD02	TCRBD02-01				01,02	TCRBJ01-05*01	TCRBJ01	TCRBJ01-05	01				4	17	0	10	14	5	14	27	44	50	64	1	Out	VDJ
CAGCCTGCAGAGCTTGGGGACTCGGCCGTGTATCTCTGTGCCAGCAGCTTAGTAACCGGCGGCGCCTACGAGCAGTACTTCGGGCCG	CASSLVTGGAYEQYF	1	3.3096235579004854E-5	45	TCRBV11-03*01	TCRBV11	TCRBV11-03	01				TCRBD02-01	TCRBD02	TCRBD02-01				01,02	TCRBJ02-07*01	TCRBJ02	TCRBJ02-07	01				1	6	7	5	2	2	36	52	58	62	64	1	In	VDJ
AAGATCCAGCGCACAGAGCGGGGGGACTCAGCCGTGTATCTCTGTGCCAGCAGCTTATCCTTGAACAATGAGCAGTTCTTCGGGCCA	CASSLSLNNEQFF	1	3.8612274842172325E-5	39	TCRBV07-03*01	TCRBV07	TCRBV07-03	01						unresolved		TCRBD01,TCRBD02	TCRBD01-01,TCRBD02-01		TCRBJ02-01*01	TCRBJ02	TCRBJ02-01	01				2	5	2	8	0	5	42	57	62	-1	64	1	In	VDJ
CGCACACAGCAGGAGGACTCGGCCGTGTATCTCTGTGCCAGCAGCTTAGCGCTAGGGGTTGGCGAGGATACGCAGTATTTTGGCCCA	CASSLALGVGEDTQYF	1	4.41283141053398E-5	48	TCRBV07-02*01	TCRBV07	TCRBV07-02	01				TCRBD01-01*01	TCRBD01	TCRBD01-01	01				TCRBJ02-03*01	TCRBJ02	TCRBJ02-03	01				0	3	5	2	8	6	33	50	53	58	66	1	In	VDJ
ACAGTGACCAGTGCCCATCCTGAAGACAGCAGCTTCTACATCTGCAGTGCTAGATCGATAACCGACAATGAGCAGTTCTTCGGGCCA	CSARSITDNEQFF	1	3.0338215947421115E-5	39	TCRBV20	TCRBV20	unresolved			TCRBV20-01,TCRBV20-or09_02				unresolved		TCRBD01,TCRBD02	TCRBD01-01,TCRBD02-01		TCRBJ02-01*01	TCRBJ02	TCRBJ02-01	01				2	2	2	8	6	5	42	54	56	58	64	1	In	VDJ
AGCTCTCTGGAGCTGGGGGACTCAGCTTTGTATTTCTGTGCCAGCAGCGGGGGGGGGAGGACCTACAATGAGCAGTTCTTCGGGCCA	CASSGGGRTYNEQFF	1	2.7580196315837376E-5	45	TCRBV09-01	TCRBV09	TCRBV09-01				01,02	TCRBD02-01*01	TCRBD02	TCRBD02-01	01				TCRBJ02-01*01	TCRBJ02	TCRBJ02-01	01				3	0	9	0	5	2	36	-1	49	56	61	1	In	VDJ
CTGGGGGACTCGGCCCTGTATCTCTGTGCCAGCAGCCCGACCTTTCCGACAGGGCCCTCTGGGGCCAACGTCCTGACTTTCGGGGCC	CASSPTFPTGPSGANVLTF	1	5.2402373000091016E-5	57	TCRBV05-05*01	TCRBV05	TCRBV05-05	01				TCRBD01-01*01	TCRBD01	TCRBD01-01	01				TCRBJ02-06*01	TCRBJ02	TCRBJ02-06	01				4	11	2	3	2	0	24	36	47	54	56	1	In	VDJ
CGCACAGAGCAGGGGGACTCGGCCATGTATCTCTGTGCCAGCAGCTTATCATCAGAACGGCGTGACTATGGCTACACCTTCGGTTCG	CASSLSSERRDYGYTF	1	4.137029447375607E-5	48	TCRBV07-09	TCRBV07	TCRBV07-09				01,03			unresolved		TCRBD01,TCRBD02	TCRBD01-01,TCRBD02-01		TCRBJ01-02*01	TCRBJ01	TCRBJ01-02	01				2	4	4	5	9	3	33	48	52	55	64	1	In	VDJ
ACGATCCAGCGCACAGAGCAGCGGGACTCGGCCATGTATCGCTGTGCCAGCAGCCCTTTAGTGGGGGAGACCCAGTACTTCGGGCCA	CASSPLVGETQYF	1	3.0338215947421115E-5	39	TCRBV07-06*01	TCRBV07	TCRBV07-06	01						unresolved		TCRBD01,TCRBD02	TCRBD01-01,TCRBD02-01		TCRBJ02-05*01	TCRBJ02	TCRBJ02-05	01				5	8	6	2	0	5	42	54	62	-1	66	1	In	VDJ
AATGTGAACGCCTTGTTGCTGGGGGACTCGGCCCTGTATCTCTGTGCCAGCAGCTCTTTGCAGGGTACCGAAGCTTTCTTTGGACAA	CASSSLQGTEAFF	1	5.2402373000091016E-5	39	TCRBV05-05*01	TCRBV05	TCRBV05-05	01				TCRBD01-01*01	TCRBD01	TCRBD01-01	01				TCRBJ01-01*01	TCRBJ01	TCRBJ01-01	01				3	5	4	3	4	8	42	55	60	65	69	1	In	VDJ
GTGACATCGGCCCAAAAGAACCCGACAGCTTTCTATCTCTGTGCCAGTCGGGGCGGGGTCTCCTACAATGAGCAGTTCTTCGGGCCA	CASRGGVSYNEQFF	1	5.516039263167475E-5	42	TCRBV19-01	TCRBV19	TCRBV19-01				01,02	TCRBD02-01*01	TCRBD02	TCRBD02-01	01				TCRBJ02-01*01	TCRBJ02	TCRBJ02-01	01				8	4	7	3	1	0	39	48	52	58	59	1	In	VDJ
CGCCTTGTTGCTGGGGGACTCGGCCCTCTATCTCTGTGCCAGCAGCCTAGACCGGTAAGCTCCTACAATGAGCAGTTCTTCGGGCCA		1	3.585425521058859E-5	47	TCRBV05-06*01	TCRBV05	TCRBV05-06	01				TCRBD02-01	TCRBD02	TCRBD02-01				01,02	TCRBJ02-01*01	TCRBJ02	TCRBJ02-01	01				4	0	4	8	9	0	34	-1	46	50	59	1	Out	VDJ
AAGATCCAGCCCTCAGAACCCAGGGACTCAGCTGTGTATTTTTGTGCTAGTGGTTTGGCAGCTAGCTATGGCTACACCTTCGGTTCG	CASGLAASYGYTF	1	3.8612274842172325E-5	39	TCRBV12-05*01	TCRBV12	TCRBV12-05	01				TCRBD02-01	TCRBD02	TCRBD02-01				01,02	TCRBJ01-02*01	TCRBJ01	TCRBJ01-02	01				1	3	4	8	0	4	42	58	61	-1	65	1	In	VDJ
TTCCCTGGAGCTTGGTGACTCTGCTGTGTATTTCTGTGCCAGCAGCCCAGCCCCTACACAGGTGGCTATGGCTACACCTTCGGTTCG		1	3.8612274842172325E-5	47	TCRBV03	TCRBV03	unresolved			TCRBV03-01,TCRBV03-02		TCRBD01-01*01	TCRBD01	TCRBD01-01	01				TCRBJ01-02*01	TCRBJ01	TCRBJ01-02	01				4	10	3	4	3	4	34	47	57	62	65	1	Out	VDJ
TCCAGCGCACACAGCAGGAGGACTCGGCCGTGTATCTCTGTGCCAGCAGCTTAGGGCGGGAGCTCCTACGAGCAGTACTTCGGGCCG		1	4.137029447375607E-5	43	TCRBV07-02*01	TCRBV07	TCRBV07-02	01				TCRBD02-01*02	TCRBD02	TCRBD02-01	02				TCRBJ02-07*01	TCRBJ02	TCRBJ02-07	01				1	1	7	2	0	0	38	54	55	-1	62	1	Out	VDJ
GAGATCCAGCGCACAGAGCAGGGGGACTCGGCCATGTATCTCTGTGCCAGCAGCGGACAGGGCAACTATGGCTACACCTTCGGTTCG	CASSGQGNYGYTF	1	4.137029447375607E-5	39	TCRBV07-09	TCRBV07	TCRBV07-09				01,03	TCRBD01-01*01	TCRBD01	TCRBD01-01	01				TCRBJ01-02*01	TCRBJ01	TCRBJ01-02	01				5	0	1	3	1	2	42	-1	54	62	63	1	In	VDJ
TTGGAGCTGGGGGACTCAGCCCTGTACTTCTGTGCCAGCACCCGAGAGTTCCGGGACGAGAACATATACGAGCAGTACTTCGGGCCG	CASTREFRDENIYEQYF	1	3.3096235579004854E-5	51	TCRBV13-01*01	TCRBV13	TCRBV13-01	01						unresolved		TCRBD01,TCRBD02	TCRBD01-01,TCRBD02-01		TCRBJ02-07*01	TCRBJ02	TCRBJ02-07	01				7	12	0	7	9	4	30	40	52	57	66	1	In	VDJ
ACTGTGACATCGGCCCAAAAGAACCCGACAGCTTTCTATCTCTGTGCCAGTAGTATGGCCACAGGCTGGGGCTACACCTTCGGTTCG	CASSMATGWGYTF	1	4.688633373692354E-5	39	TCRBV19-01	TCRBV19	TCRBV19-01				01,02	TCRBD01-01*01	TCRBD01	TCRBD01-01	01				TCRBJ01-02*01	TCRBJ01	TCRBJ01-02	01				3	4	3	4	4	8	42	56	60	65	69	1	In	VDJ
AAGATCCAGCGCACACAGCAGGAGGACTCCGCCGTGTATCTCTGTGCCAGCAGCTTCTGGGGCGGAGAGACCCAGTACTTCGGGCCA	CASSFWGGETQYF	1	3.0338215947421115E-5	39	TCRBV07-08*01	TCRBV07	TCRBV07-08	01				TCRBD01-01*01	TCRBD01	TCRBD01-01	01				TCRBJ02-05*01	TCRBJ02	TCRBJ02-05	01				3	2	7	0	2	4	42	56	58	63	65	1	In	VDJ
TCGGCTGCTCCCTCCCAGACATCTGTGTACTTCTGTGCCAGCAGTGATCGCGGACAGGGAGACACCGGGGAGCTGTTTTTTGGAGAA	CASSDRGQGDTGELFF	1	3.8612274842172325E-5	48	TCRBV06-01*01	TCRBV06	TCRBV06-01	01				TCRBD01-01*01	TCRBD01	TCRBD01-01	01				TCRBJ02-02*01	TCRBJ02	TCRBJ02-02	01				3	4	1	3	2	3	33	47	51	59	61	1	In	VDJ
GCAGCCAGAAGACTCGGCCCTGTATCTCTGCGCCAGTCTCCCCGTCCATTCAGACAGGGAGGCACAGATACGCAGTATTTTGGCCCA		1	3.3096235579004854E-5	53	TCRBV04-03*01	TCRBV04	TCRBV04-03	01				TCRBD01-01*01	TCRBD01	TCRBD01-01	01				TCRBJ02-03*01	TCRBJ02	TCRBJ02-03	01				9	16	2	3	2	1	28	36	52	59	61	1	Out	VDJ
GCCCAAAAGAACCCGACAGCTTTCTATCTCTGTGCCAGTAGTATAGGTGGAGGGCGTAGCGGCAATCAGCCCCAGCATTTTGGTGAT	CASSIGGGRSGNQPQHF	1	4.9644353368507274E-5	51	TCRBV19-01	TCRBV19	TCRBV19-01				01,02	TCRBD02-01*02	TCRBD02	TCRBD02-01	02				TCRBJ01-05*01	TCRBJ01	TCRBJ01-05	01				1	2	10	0	7	2	30	46	48	54	61	1	In	VDJ
CCAGTCCACGGAGTCAGGGGACACAGCACTGTATTTCTGTGCCAGCAGCAAATCGAGGATAGTGGCACTGAAGCTTTCTTTGGACAA		1	6.067643189484223E-5	44	TCRBV21-01*01	TCRBV21	TCRBV21-01	01				TCRBD02-01*02	TCRBD02	TCRBD02-01	02				TCRBJ01-01*01	TCRBJ01	TCRBJ01-01	01				2	2	11	1	7	4	37	52	54	58	65	1	Out	VDJ
TCCAGTCCACGGAGTCAGGGGACACAGCACTGTATTTCTGTGCCAGCAGCAAAGAGGCAGGGAGACTATGGCTACACCTTCGGTTCG		1	5.516039263167475E-5	43	TCRBV21-01*01	TCRBV21	TCRBV21-01	01						unresolved		TCRBD01,TCRBD02	TCRBD01-01,TCRBD02-01		TCRBJ01-02*01	TCRBJ01	TCRBJ01-02	01				1	3	4	3	2	3	38	54	57	62	64	1	Out	VDJ
GCCTTGGAGCTGGAGGACTCGGCCCTGTATCTCTGTGCCAGCAGCTCCACGACAGGCACCTCTGGAAACACCATATATTTTGGAGAG	CASSSTTGTSGNTIYF	1	6.619247115800971E-5	48	TCRBV05-08*01	TCRBV05	TCRBV05-08	01				TCRBD01-01*01	TCRBD01	TCRBD01-01	01				TCRBJ01-03*01	TCRBJ01	TCRBJ01-03	01				3	4	2	4	3	0	33	46	50	56	59	1	In	VDJ
CGCACAGAGCGGGGGGACTCAGCCGTGTATCTCTGTGCCAGCAGCTCCTCCCTAGCGGTTGAGTACAATGAGCAGTTCTTCGGGCCA	CASSSSLAVEYNEQFF	1	3.8612274842172325E-5	48	TCRBV07-03*01	TCRBV07	TCRBV07-03	01				TCRBD02-01	TCRBD02	TCRBD02-01				01,02	TCRBJ02-01*01	TCRBJ02	TCRBJ02-01	01				4	5	4	5	5	4	33	46	51	58	63	1	In	VDJ
ACGATCCAGCGCACACAGCAGGAGGACTCGGCCGTGTATCTCTGTGCCAGCAGCCGGAGTCAACTCGTCGGCTACACCTTCGGTTCG	CASSRSQLVGYTF	3	1.5996513863185678E-4	39	TCRBV07-02*01	TCRBV07	TCRBV07-02	01				TCRBD02-01*02	TCRBD02	TCRBD02-01	02				TCRBJ01-02*01	TCRBJ01	TCRBJ01-02	01				5	1	10	2	10	8	42	54	55	59	69	3	In	VDJ
ATTCAGCGCACAGAGCAGCGGGACTCAGCCATGTATCGCTGTGCCAGCAGCTTAGGTCGAATTGCAGATACGCAGTATTTTGGCCCA	CASSLGRIADTQYF	1	3.585425521058859E-5	42	TCRBV07-07*01	TCRBV07	TCRBV07-07	01						unresolved		TCRBD01,TCRBD02	TCRBD01-01,TCRBD02-01		TCRBJ02-03*01	TCRBJ02	TCRBJ02-03	01				1	3	2	8	4	4	39	55	58	60	64	1	In	VDJ
CCCCCCAGACATCTGTGTACTTCTGTGCCAGCAGTGAGAACAGGAAGGGTATCGCCGTAGGGCACAGATACGCAGTATTTTGGCCCA		1	3.585425521058859E-5	58	TCRBV06-01*01	TCRBV06	TCRBV06-01	01				TCRBD01-01*01	TCRBD01	TCRBD01-01	01				TCRBJ02-03*01	TCRBJ02	TCRBJ02-03	01				3	2	3	4	17	1	23	37	39	44	61	1	Out	VDJ
GAAGACTCGGCCCTGTATCTCTGTGCCAGCAGCCAAGCTTCGTCGTCTGGATCACTAGCGTCTTCCGATGAGCAGTTCTTCGGGCCA	CASSQASSSGSLASSDEQFF	1	3.0338215947421115E-5	60	TCRBV04-02*01	TCRBV04	TCRBV04-02	01				TCRBD02-01	TCRBD02	TCRBD02-01				01,02	TCRBJ02-01*01	TCRBJ02	TCRBJ02-01	01				1	16	3	6	7	8	21	37	53	60	67	1	In	VDJ
CCTGCAGAGCTTGGGGACTCGGCCATGTATCTCTGTGCCAGCAGCTTAGCGGGAGGGCCGGGAGGCGAGACCCAGTACTTCGGGCCA	CASSLAGGPGGETQYF	1	3.0338215947421115E-5	48	TCRBV11-01*01	TCRBV11	TCRBV11-01	01				TCRBD02-01*02	TCRBD02	TCRBD02-01	02				TCRBJ02-05*01	TCRBJ02	TCRBJ02-05	01				0	8	8	1	1	5	33	50	58	65	66	1	In	VDJ
TTGCTGGGGGACTCGGCCCTCTATCTCTGTGCCAGCAGCTTGGTTATAGCGGGAGGGCCCCAAGGCGATACGCAGTATTTTGGCCCA	CASSLVIAGGPQGDTQYF	1	3.3096235579004854E-5	54	TCRBV05-06*01	TCRBV05	TCRBV05-06	01				TCRBD02-01*02	TCRBD02	TCRBD02-01	02				TCRBJ02-03*01	TCRBJ02	TCRBJ02-03	01				0	3	5	0	9	6	27	43	46	57	66	1	In	VDJ
AACGCCTTGTTGCTGGGGGACTCGGCCCTGTATCTCTGTGCCAGCAGCTTGGCCGCCACCGCTTCCTATGGCTACACCTTCGGTTCG	CASSLAATASYGYTF	1	4.688633373692354E-5	45	TCRBV05-05*01	TCRBV05	TCRBV05-05	01						unresolved		TCRBD01,TCRBD02	TCRBD01-01,TCRBD02-01		TCRBJ01-02*01	TCRBJ01	TCRBJ01-02	01				0	5	3	7	6	4	36	52	57	59	65	1	In	VDJ
CAGCCTGCAGAGCTTGGGGACTCGGCCGTGTATCTCTGTGCCAGCAGCTTATCAACTACCCGACACTTCGGGCAGTACTTCGGGCCA	CASSLSTTRHFGQYF	1	3.0338215947421115E-5	45	TCRBV11-03*01	TCRBV11	TCRBV11-03	01						unresolved		TCRBD01,TCRBD02	TCRBD01-01,TCRBD02-01		TCRBJ02-05*01	TCRBJ02	TCRBJ02-05	01				2	10	2	6	7	11	36	51	61	65	72	1	In	VDJ
ATCCAGCCCTCAGAACCCAGGGACTCAGCTGTGTACTTCTGTGCCAGCAGTTTAGGCCAATCAGGTTGGGCCCAGCATTTTGGTGAT	CASSLGQSGWAQHF	1	3.3096235579004854E-5	42	TCRBV12	TCRBV12	unresolved			TCRBV12-03,TCRBV12-04		TCRBD01-01*01	TCRBD01	TCRBD01-01	01				TCRBJ01-05*01	TCRBJ01	TCRBJ01-05	01				1	6	4	4	5	11	39	55	61	65	70	1	In	VDJ
CTCACTGTGACATCGGCCCAAAAGAACCCGACAGCTTTCTATCTCTGTGCCAGTACAGGGTTTACCTTCGGCTACACCTTCGGTTCG	CASTGFTFGYTF	1	4.688633373692354E-5	36	TCRBV19-01	TCRBV19	TCRBV19-01				01,02	TCRBD01-01*01	TCRBD01	TCRBD01-01	01				TCRBJ01-02*01	TCRBJ01	TCRBJ01-02	01				7	0	4	3	9	8	45	-1	55	60	69	1	In	VDJ
CCAGGGACTTGGGCCTATATTTCTGTGCCAGCAGCTTCCGCCCGGAAGCGCGGCCTGTTAACCGCCTACGAGCAGTACTTCGGGCCG		1	4.688633373692354E-5	58	TCRBV12-01*01	TCRBV12	TCRBV12-01	01				TCRBD02-01	TCRBD02	TCRBD02-01				01,02	TCRBJ02-07*01	TCRBJ02	TCRBJ02-07	01				3	9	6	6	14	2	23	37	46	50	64	1	Out	VDJ
ACTCTGGAGTCAGCTACCCGCTCCCAGACATCTGTGTATTTCTGCGCCAGCAGTGTGGACAGGGGGCATTCTGCTTTCTTTGGACAA	CASSVDRGHSAFF	1	4.137029447375607E-5	39	TCRBV10-02*01	TCRBV10	TCRBV10-02	01				TCRBD01-01*01	TCRBD01	TCRBD01-01	01				TCRBJ01-01*01	TCRBJ01	TCRBJ01-01	01				4	1	1	0	5	11	42	55	56	67	72	1	In	VDJ
ACGATCCAGCGCACACAGCAGGAGGACTCGGCCGTGTATCTCTGTGCCAGCAGCCGGGCTCCAGCTTATGGCTACACCTTCGGTTCG	CASSRAPAYGYTF	2	8.274058894751213E-5	39	TCRBV07-02*01	TCRBV07	TCRBV07-02	01						unresolved		TCRBD01,TCRBD02	TCRBD01-01,TCRBD02-01		TCRBJ01-02*01	TCRBJ01	TCRBJ01-02	01				5	1	8	0	7	5	42	54	55	59	66	2	In	VDJ
ATCCAGCGCACAGAGCAGGGGGACTCGGCCATGTATCTCTGTGCCAGCAGCTCCGGGGGTCAGGGCGGGACCCAGTACTTCGGGCCA	CASSSGGQGGTQYF	1	3.8612274842172325E-5	42	TCRBV07-09	TCRBV07	TCRBV07-09				01,03	TCRBD02-01*01	TCRBD02	TCRBD02-01	01				TCRBJ02-05*01	TCRBJ02	TCRBJ02-05	01				4	1	8	2	9	7	39	52	53	59	68	1	In	VDJ
CTGCTGCCTCCTCCCAGACATCTGTATATTTCTGCGCCAGCAGTGGGGGGGGGTTCCCCACCGGACGAAAAACTGTTTTTTGGCAGT		1	6.067643189484223E-5	49	TCRBV10-01	TCRBV10	TCRBV10-01				01,02	TCRBD02-01*01	TCRBD02	TCRBD02-01	01				TCRBJ01-04*01	TCRBJ01	TCRBJ01-04	01				4	0	9	0	14	8	32	-1	45	52	66	1	Out	VDJ
ACTCTCAAGATCCAGCCTGCAAAGCTTGAGGACTCGGCCGTGTATCTCTGTGCCAGCAGCTATGGGGCGGGGTGGTTCTTCGGGCCA	CASSYGAGWFF	1	3.585425521058859E-5	33	TCRBV11-02*02	TCRBV11	TCRBV11-02	02				TCRBD02-01*01	TCRBD02	TCRBD02-01	01				TCRBJ02-01*01	TCRBJ02	TCRBJ02-01	01				4	5	7	3	2	15	48	61	66	72	74	1	In	VDJ
AGCTCTCTGGAGCTGGGGGACTCAGCTTTGTATTTCTGTGCCAGCAACATAGCGGGAGGGTCGGTGGGTACGCAGTATTTTGGCCCA	CASNIAGGSVGTQYF	1	2.7580196315837376E-5	45	TCRBV09-01	TCRBV09	TCRBV09-01				01,02	TCRBD02-01*02	TCRBD02	TCRBD02-01	02				TCRBJ02-03*01	TCRBJ02	TCRBJ02-03	01				6	3	5	0	8	8	36	46	49	60	68	1	In	VDJ
TTCCTCTCACTGTGACATCGGCCCAAAAGAACCCGACAGCTTTCTATCTCTGTGCCAGTAATGGCCTATGGCTACACCTTCGGTTCG		1	4.688633373692354E-5	31	TCRBV19-01	TCRBV19	TCRBV19-01				01,02	TCRBD01-01*01	TCRBD01	TCRBD01-01	01				TCRBJ01-02*01	TCRBJ01	TCRBJ01-02	01				7	2	9	0	0	4	50	60	62	-1	65	1	Out	VDJ
GTGACCAGTGCCCATCCTGAAGACAGCAGCTTCTACATCTGCAGTGCTTCCGAGGATCCTAGCACAGATACGCAGTATTTTGGCCCA	CSASEDPSTDTQYF	1	3.0338215947421115E-5	42	TCRBV20	TCRBV20	unresolved			TCRBV20-01,TCRBV20-or09_02		TCRBD02-01*02	TCRBD02	TCRBD02-01	02				TCRBJ02-03*01	TCRBJ02	TCRBJ02-03	01				5	3	11	1	5	0	39	48	51	55	60	1	In	VDJ
CCCAGGGACTCAGCTGTGTACTTCTGTGCCAGCAGTTTAACTCCGCCTAGCGGGAGTAACACGGCCGGGGAGCTGTTTTTTGGAGAA	CASSLTPPSGSNTAGELFF	1	3.8612274842172325E-5	57	TCRBV12	TCRBV12	unresolved			TCRBV12-03,TCRBV12-04		TCRBD02-01*02	TCRBD02	TCRBD02-01	02				TCRBJ02-02*01	TCRBJ02	TCRBJ02-02	01				2	7	4	2	8	6	24	39	46	56	64	1	In	VDJ
ACTCTGCTGTGTATTTCTGTGCCAGCAGCCAAGGGGCACTATAGCGCGATTCCTTCATTTTCCTACAATGAGCAGTTCTTCGGGCCA		1	4.41283141053398E-5	64	TCRBV03	TCRBV03	unresolved			TCRBV03-01,TCRBV03-02		TCRBD02-01	TCRBD02	TCRBD02-01				01,02	TCRBJ02-01*01	TCRBJ02	TCRBJ02-01	01				1	8	5	6	14	1	17	33	41	46	60	1	Out	VDJ
CCAGCGCACACAGCAGGAGGACTCCGCCGTGTATCTCTGTGCCAGCAGCATACGGACAGGGGGTAGACTGAAGCTTTCTTTGGACAA		1	3.585425521058859E-5	44	TCRBV07-08*01	TCRBV07	TCRBV07-08	01				TCRBD01-01*01	TCRBD01	TCRBD01-01	01				TCRBJ01-01*01	TCRBJ01	TCRBJ01-01	01				5	4	1	1	3	5	37	49	53	63	66	1	Out	VDJ
ACGATCCAGCGCACACAGCAGGAGGACTCGGCCGTGTATCTCTGTGCCAGCAGCCCGAGGGGTGGGACTGAAGCTTTCTTTGGACAA	CASSPRGGTEAFF	1	4.41283141053398E-5	39	TCRBV07-02*01	TCRBV07	TCRBV07-02	01						unresolved		TCRBD01,TCRBD02	TCRBD01-01,TCRBD02-01		TCRBJ01-01*01	TCRBJ01	TCRBJ01-01	01				5	3	5	2	4	5	42	54	57	62	66	1	In	VDJ
ACATCGGCCCAAAAGAACCCGACAGCTTTCTATCTCTGTGCCAGTAGTATAGGTTCTAGATCCTTTTACGAGCAGTACTTCGGGCCG	CASSIGSRSFYEQYF	1	4.688633373692354E-5	45	TCRBV19-01	TCRBV19	TCRBV19-01				01,02	TCRBD02-01	TCRBD02	TCRBD02-01				01,02	TCRBJ02-07*01	TCRBJ02	TCRBJ02-07	01				1	3	4	8	7	4	36	52	55	59	66	1	In	VDJ
CAGCGCACACAGCAGGAGGACTCCGCCGTGTATCTCTGTGCCAGCACCTCTTCGTCTTTCTACAGCAATGAGCAGTTCTTCGGGCCA	CASTSSSFYSNEQFF	1	3.8612274842172325E-5	45	TCRBV07-08*01	TCRBV07	TCRBV07-08	01				TCRBD01-01*01	TCRBD01	TCRBD01-01	01				TCRBJ02-01*01	TCRBJ02	TCRBJ02-01	01				7	15	3	5	0	6	36	46	61	-1	65	1	In	VDJ
CTGATTCTGGAGTCCGCCAGCACCAACCAGACATCTATGTACCTCTGTGCCAGCACCCTAGGGACAGAAGGAGCTTTCTTTGGACAA	CASTLGTEGAFF	1	4.41283141053398E-5	36	TCRBV28-01*01	TCRBV28	TCRBV28-01	01				TCRBD01-01*01	TCRBD01	TCRBD01-01	01				TCRBJ01-01*01	TCRBJ01	TCRBJ01-01	01				7	5	0	5	4	10	45	55	60	67	71	1	In	VDJ
GCACAGAGCGGGGGGACTCAGCCGTGTATCTCTGTGCCAGCAGCTTACGCCTCGAGGGTTAGCAATCAGCCCCAGCATTTTGGTGAT		1	3.3096235579004854E-5	49	TCRBV07-03*01	TCRBV07	TCRBV07-03	01				TCRBD02-01*02	TCRBD02	TCRBD02-01	02				TCRBJ01-05*01	TCRBJ01	TCRBJ01-05	01				2	6	11	0	1	0	32	47	53	58	59	1	Out	VDJ
TCGGCCCAAAAGAACCCGACAGCTTTCTATCTCTGTGCCAGTAGTACGTACGGGTCCGGGGCTCGAAGCCCCCAGCATTTTGGTGAT	CASSTYGSGARSPQHF	1	4.9644353368507274E-5	48	TCRBV19-01	TCRBV19	TCRBV19-01				01,02			unresolved		TCRBD01,TCRBD02	TCRBD01-01,TCRBD02-01		TCRBJ01-05*01	TCRBJ01	TCRBJ01-05	01				4	11	7	0	7	10	33	46	57	62	69	1	In	VDJ
CTAAACCTGAGCTCTCTGGAGCTGGGGGACTCAGCTTTGTATTTCTGTGCCAGCAGCCCGAACACAGATACGCAGTATTTTGGCCCA	CASSPNTDTQYF	1	2.7580196315837376E-5	36	TCRBV09-01	TCRBV09	TCRBV09-01				01,02			unresolved		TCRBD01,TCRBD02	TCRBD01-01,TCRBD02-01		TCRBJ02-03*01	TCRBJ02	TCRBJ02-03	01				4	2	2	8	1	2	45	57	59	61	62	1	In	VDJ
ACATCGGCCCAAAAGAACCCGACAGCTTTCTATCTCTGTGCCAGTACCGAGCAGGCAAACTCTGGAAACACCATATATTTTGGAGAG	CASTEQANSGNTIYF	1	6.895049078959344E-5	45	TCRBV19-01	TCRBV19	TCRBV19-01				01,02	TCRBD01-01*01	TCRBD01	TCRBD01-01	01				TCRBJ01-03*01	TCRBJ01	TCRBJ01-03	01				7	5	4	4	4	0	36	46	51	55	59	1	In	VDJ
CTAAACCTGAGCTCTCTGGAGCTGGGGGACTCAGCTTTGTATTTCTGTGCCAGCAGCGTAGCCGGGAATGAGCAGTTCTTCGGGCCA	CASSVAGNEQFF	1	2.7580196315837376E-5	36	TCRBV09-01	TCRBV09	TCRBV09-01				01,02	TCRBD02-01	TCRBD02	TCRBD02-01				01,02	TCRBJ02-01*01	TCRBJ02	TCRBJ02-01	01				0	1	8	4	0	7	45	61	62	-1	66	1	In	VDJ
CAGCGCACACAGCAGGAGGACTCGGCCGTGTATCTCTGTGCCAGCAGCTCCCGCGGGGGGGGCACCTACGAGCAGTACTTCGGGCCG	CASSSRGGGTYEQYF	1	4.137029447375607E-5	45	TCRBV07-02*01	TCRBV07	TCRBV07-02	01				TCRBD02-01*01	TCRBD02	TCRBD02-01	01				TCRBJ02-07*01	TCRBJ02	TCRBJ02-07	01				4	3	7	0	3	2	36	49	52	61	64	1	In	VDJ
ACATCGGCCCAAAAGAACCCGACAGCTTTCTATCTCTGTGCCAGTAGTAACCGGGACAGGGAAGTGGCGCCCCAGCATTTTGGTGAT	CASSNRDREVAPQHF	1	4.9644353368507274E-5	45	TCRBV19-01	TCRBV19	TCRBV19-01				01,02	TCRBD01-01*01	TCRBD01	TCRBD01-01	01				TCRBJ01-05*01	TCRBJ01	TCRBJ01-05	01				4	3	0	3	7	9	36	49	52	61	68	1	In	VDJ
TTGTTGCTGGGGGACTCGGCCCTCTATCTCTGTGCCAGCAGATAGGAGTGATTCCCGGTGGAGTACAATGAGCAGTTCTTCGGGCCA	CASR*E*FPVEYNEQFF	1	3.585425521058859E-5	51	TCRBV05-06*01	TCRBV05	TCRBV05-06	01				TCRBD02-01*02	TCRBD02	TCRBD02-01	02				TCRBJ02-01*01	TCRBJ02	TCRBJ02-01	01				5	3	10	2	15	4	30	41	44	48	63	1	Stop	VDJ
ACCAGTGCCCATCCTGAAGACAGCAGCTTCTACATCTGCAGTGCCAGACCCACCTTACGGAAGAACACTGAAGCTTTCTTTGGACAA	CSARPTLRKNTEAFF	1	3.0338215947421115E-5	45	TCRBV20	TCRBV20	unresolved			TCRBV20-01,TCRBV20-or09_02				unresolved		TCRBD01,TCRBD02	TCRBD01-01,TCRBD02-01		TCRBJ01-01*01	TCRBJ01	TCRBJ01-01	01				2	10	1	8	1	1	36	48	58	61	62	1	In	VDJ
ACCAGTGCCCATCCTGAAGACAGCAGCTTCTACATCTGCAGTGCTAGAGGGCTAGCCCAGCTGACAGATACGCAGTATTTTGGCCCA	CSARGLAQLTDTQYF	1	3.0338215947421115E-5	45	TCRBV20	TCRBV20	unresolved			TCRBV20-01,TCRBV20-or09_02		TCRBD02-01	TCRBD02	TCRBD02-01				01,02	TCRBJ02-03*01	TCRBJ02	TCRBJ02-03	01				1	2	4	7	7	3	36	49	51	56	63	1	In	VDJ
GCCTGGGGGACGCAGCCATGTACCTGTGTGCCACCAGCAGCCAATAAGTCGGGACAGGGCACCTACAATGAGCAGTTCTTCGGGCCA		1	3.3096235579004854E-5	55	TCRBV15-01*01	TCRBV15	TCRBV15-01	01				TCRBD01-01*01	TCRBD01	TCRBD01-01	01				TCRBJ02-01*01	TCRBJ02	TCRBJ02-01	01				3	10	0	3	2	2	26	40	50	59	61	1	Out	VDJ
CTGAAGGTGCAGCCTGCAGAACTGGAGGATTCTGGAGTTTATTTCTGTGCCAGCAGCCAATCTGTCTTGGAGCTGTTTTTTGGAGAA	CASSQSVLELFF	1	5.2402373000091016E-5	36	TCRBV14-01*01	TCRBV14	TCRBV14-01	01				TCRBD02-01	TCRBD02	TCRBD02-01				01,02	TCRBJ02-02*01	TCRBJ02	TCRBJ02-02	01				2	1	4	10	5	10	45	60	61	63	68	1	In	VDJ
GTGACCAGTGCCCATCCTGAAGACAGCAGCTTCTACATCTGCAGTGCTAGAGATGCATTCCCTAACTATGGCTACACCTTCGGTTCG	CSARDAFPNYGYTF	1	2.4822176684253637E-5	42	TCRBV20	TCRBV20	unresolved			TCRBV20-01,TCRBV20-or09_02				unresolved		TCRBD01,TCRBD02	TCRBD01-01,TCRBD02-01		TCRBJ01-02*01	TCRBJ01	TCRBJ01-02	01				0	2	4	6	4	0	39	53	55	57	61	1	In	VDJ
AGCTCTCTGGAGCTGGGGGACTCAGCTTTGTATTTCTGTGCCAGCAGCGCGAACGGACAGGACTCCTACGAGCAGTACGTCGGGCCG	CASSANGQDSYEQYV	1	2.4822176684253637E-5	45	TCRBV09-01	TCRBV09	TCRBV09-01				01,02	TCRBD01-01*01	TCRBD01	TCRBD01-01	01				TCRBJ02-07*01	TCRBJ02	TCRBJ02-07	01				3	5	1	4	18	17	36	49	54	61	79	1	In	VDJ
GAGTTGGCTGCTCCCTCCCAGACATCTGTGTACTTCTGTGCCAGCAGTCCCACGGGGGGGCCCACAGATACGCAGTATTTTGGCCCA	CASSPTGGPTDTQYF	1	4.41283141053398E-5	45	TCRBV06-06	TCRBV06	TCRBV06-06				01,02	TCRBD02-01*01	TCRBD02	TCRBD02-01	01				TCRBJ02-03*01	TCRBJ02	TCRBJ02-03	01				5	4	8	0	2	2	36	48	52	60	62	1	In	VDJ
ACAGAGCAGGGGGACTCGGCCATGTATCTCTGTGCCAGCAGCCCCCCGAAACCCCTAGCGGGTCCAGTCGAGCAGTACTTCGGGCCG	CASSPPKPLAGPVEQYF	1	4.41283141053398E-5	51	TCRBV07-09	TCRBV07	TCRBV07-09				01,03	TCRBD02-01	TCRBD02	TCRBD02-01				01,02	TCRBJ02-07*01	TCRBJ02	TCRBJ02-07	01				5	12	4	4	6	6	30	42	54	62	68	1	In	VDJ
AAGATCCAGCGCACACAGCAGGAGGACTCCGCCGTGTATCTCTGTGCCAGCAGCTTAGGGAGAGCTAGCGGCTACACCTTCGGTTCG	CASSLGRASGYTF	1	3.3096235579004854E-5	39	TCRBV07-08*01	TCRBV07	TCRBV07-08	01				TCRBD02-01	TCRBD02	TCRBD02-01				01,02	TCRBJ01-02*01	TCRBJ01	TCRBJ01-02	01				1	6	4	7	0	8	42	58	64	-1	69	1	In	VDJ
ATCCAGCGCACACAGCAGGAGGACTCGGCCGTGTATCTCTGTGCCAGCAGCTTAGTGGAGGGGGCTCAGCCCCAGCATTTTGGTGAT	CASSLVEGAQPQHF	1	4.137029447375607E-5	42	TCRBV07-02*01	TCRBV07	TCRBV07-02	01				TCRBD01-01*01	TCRBD01	TCRBD01-01	01				TCRBJ01-05*01	TCRBJ01	TCRBJ01-05	01				1	3	5	0	0	6	39	55	58	-1	65	1	In	VDJ
CAGCGCACACAGCAGGAGGACTCGGCCGTGTATCTCTGTGCCAGCAGCTTAGGTTCGGACTCCTACAATGAGCAGTTCTTCGGGCCA	CASSLGSDSYNEQFF	1	4.688633373692354E-5	45	TCRBV07-02*01	TCRBV07	TCRBV07-02	01						unresolved		TCRBD01,TCRBD02	TCRBD01-01,TCRBD02-01		TCRBJ02-01*01	TCRBJ02	TCRBJ02-01	01				1	4	1	8	0	0	36	52	56	-1	59	1	In	VDJ
ATCCAGCCCTCAGAACCCAGGGACTCAGCTGTGTACTTCTGTGCCAGCAGTTCGCGGGAGCAGACCGGGGAGCTGTTTTTTGGAGAA	CASSSREQTGELFF	1	3.8612274842172325E-5	42	TCRBV12	TCRBV12	unresolved			TCRBV12-03,TCRBV12-04		TCRBD02-01*02	TCRBD02	TCRBD02-01	02				TCRBJ02-02*01	TCRBJ02	TCRBJ02-02	01				4	1	7	2	3	5	39	52	53	60	63	1	In	VDJ
GAGTCAGGGGACACAGCACTGTATTTCTGTGCCAGCAGCAAAGGGGAGGGGGCGACGGGGAGCAATCAGCCCCAGCATTTTGGTGAT	CASSKGEGATGSNQPQHF	1	5.791841226325849E-5	54	TCRBV21-01*01	TCRBV21	TCRBV21-01	01						unresolved		TCRBD01,TCRBD02	TCRBD01-01,TCRBD02-01		TCRBJ01-05*01	TCRBJ01	TCRBJ01-05	01				1	3	5	0	7	1	27	43	46	53	60	1	In	VDJ
CAGCCCTCAGAACCCAGGGACTCAGCTGTGTACTTCTGTGCCAGCAGTCCCCGGGTAGCGGGATACAATGAGCAGTTCTTCGGGCCA	CASSPRVAGYNEQFF	1	3.8612274842172325E-5	45	TCRBV12	TCRBV12	unresolved			TCRBV12-03,TCRBV12-04		TCRBD02-01*02	TCRBD02	TCRBD02-01	02				TCRBJ02-01*01	TCRBJ02	TCRBJ02-01	01				5	7	5	3	0	4	36	48	55	-1	63	1	In	VDJ
AGAGTCTGCCATCCCCAACCAGACAGCTCTTTACTTCTGTGCCCGGACTAAAGGGTTATACCCAAAAACATTCAGTACTTCGGCGCC		2	6.067643189484223E-5	44	TCRBV24	TCRBV24	unresolved			TCRBV24-01,TCRBV24-or09_02		TCRBD02-01	TCRBD02	TCRBD02-01				01,02	TCRBJ02-04*01	TCRBJ02	TCRBJ02-04	01				12	1	1	9	11	2	37	43	44	50	61	2	Out	VDJ
TCGCCCAGCCCCAACCAGACCTCTCTGTACTTCTGTGCCACTCTCCACGAGGGCCTGGTACTTAAAGAGACCCAGTACTTCGGGCCA	CATLHEGLVLKETQYF	1	3.3096235579004854E-5	48	TCRBV27-01*01	TCRBV27	TCRBV27-01	01				TCRBD02-01*02	TCRBD02	TCRBD02-01	02				TCRBJ02-05*01	TCRBJ02	TCRBJ02-05	01				10	8	11	0	11	3	33	40	48	53	64	1	In	VDJ
CTGGAGTCGCCCAGCCCCAACCAGACCTCTCTGTACTTCTGTGCCAGCAGTCAAGGACAGCGCAATCAGCCCCAGCATTTTGGTGAT	CASSQGQRNQPQHF	1	3.585425521058859E-5	42	TCRBV27-01*01	TCRBV27	TCRBV27-01	01				TCRBD01-01*01	TCRBD01	TCRBD01-01	01				TCRBJ01-05*01	TCRBJ01	TCRBJ01-05	01				5	3	1	5	1	2	39	51	54	60	61	1	In	VDJ
GCTCCCTCCCAAACATCTGTGTACTTCTGTGCCAGCAGTTACGACTTTCGGGGAGTAGCGGGACCGGATACGCAGTATTTTGGCCCA	CASSYDFRGVAGPDTQYF	1	3.8612274842172325E-5	54	TCRBV06	TCRBV06	unresolved			TCRBV06-02,TCRBV06-03		TCRBD02-01*02	TCRBD02	TCRBD02-01	02				TCRBJ02-03*01	TCRBJ02	TCRBJ02-03	01				2	13	5	3	3	6	27	42	55	63	66	1	In	VDJ
GTGAGCACCTTGGAGCTGGGGGACTCGGCCCTTTATCTTTGCGCCAGCAGCTTGGCGGGTAGGGAGAACATTCAGTACTTCGGCGCC	CASSLAGRENIQYF	1	3.0338215947421115E-5	42	TCRBV05-01*01	TCRBV05	TCRBV05-01	01				TCRBD02-01*02	TCRBD02	TCRBD02-01	02				TCRBJ02-04*01	TCRBJ02	TCRBJ02-04	01				0	6	9	2	0	7	39	55	61	-1	66	1	In	VDJ
ACATCGGCCCAAAAGAACCCGACAGCTTTCTATCTCTGTGCCAGTAGGTTACTAGCGGGGGCTATGGGTGAGCAGTTCTTCGGGCCA	CASRLLAGAMGEQFF	1	5.516039263167475E-5	45	TCRBV19-01	TCRBV19	TCRBV19-01				01,02	TCRBD02-01*01	TCRBD02	TCRBD02-01	01				TCRBJ02-01*01	TCRBJ02	TCRBJ02-01	01				6	3	3	2	7	9	36	47	50	61	68	1	In	VDJ
GAGTCGGCTGCTCCCTCCCAGACATCTGTGTACTTCTGTGCCAGCAGTGAAGTTGGGGCAGGGGCCAACGTCCTGACTTTCGGGGCC	CASSEVGAGANVLTF	1	3.3096235579004854E-5	45	TCRBV06-01*01	TCRBV06	TCRBV06-01	01				TCRBD01-01*01	TCRBD01	TCRBD01-01	01				TCRBJ02-06*01	TCRBJ02	TCRBJ02-06	01				1	2	7	0	1	4	36	52	54	59	60	1	In	VDJ
ATTCCCTGGAGCTTGGTGACTCTGCTGTGTATTTCTGTGCCAGCAGCCAAGACAGGGTTTAGGCCCTACGAGCAGTACGTCGGGCCG		1	3.8612274842172325E-5	46	TCRBV03	TCRBV03	unresolved			TCRBV03-01,TCRBV03-02		TCRBD01-01*01	TCRBD01	TCRBD01-01	01				TCRBJ02-07*01	TCRBJ02	TCRBJ02-07	01				0	0	4	3	22	17	35	-1	52	57	79	1	Out	VDJ
CCGCTACCAGCTCCCAGACATCTGTGTACTTCTGTGCCATCAGTGAGGTAGCGGCAGCAATCCTACAATGAGCAGTTCTTCGGGCCA		1	5.516039263167475E-5	49	TCRBV10-03*01	TCRBV10	TCRBV10-03	01				TCRBD02-01	TCRBD02	TCRBD02-01				01,02	TCRBJ02-01*01	TCRBJ02	TCRBJ02-01	01				2	1	5	5	6	1	32	47	48	54	60	1	Out	VDJ
CGCTCACCAGGCCTGGGGGACGCAGCCATGTACCTGTGTGCCACCAGTCCAGGGGAGGATAGCACAGATACGCAGTATTTTGGCCCA	CATSPGEDSTDTQYF	1	3.0338215947421115E-5	45	TCRBV15-01*01	TCRBV15	TCRBV15-01	01						unresolved		TCRBD01,TCRBD02	TCRBD01-01,TCRBD02-01		TCRBJ02-03*01	TCRBJ02	TCRBJ02-03	01				6	2	4	2	5	0	36	47	49	55	60	1	In	VDJ
ATCCGCTCACCAGGCCTGGGGGACGCAGCCATGTACCTGTGTGCCACCAGCAGAGATGCAGGAACAGATACGCAGTATTTTGGCCCA	CATSRDAGTDTQYF	1	3.0338215947421115E-5	42	TCRBV15-01*01	TCRBV15	TCRBV15-01	01				TCRBD01-01*01	TCRBD01	TCRBD01-01	01				TCRBJ02-03*01	TCRBJ02	TCRBJ02-03	01				0	2	4	4	1	3	39	56	58	62	63	1	In	VDJ
TCCACTCTGACAGTGACCAGTGCCCATCCTGAAGACAGCAGCTTCTACATCTGCAGTGGCAGTCGGGGTGGCTACACCTTCGGTTCG	CSGSRGGYTF	1	1.9306137421086163E-5	30	TCRBV20-01*01	TCRBV20	TCRBV20-01	01				TCRBD02-01*01	TCRBD02	TCRBD02-01	01				TCRBJ01-02*01	TCRBJ01	TCRBJ01-02	01				7	5	8	3	0	7	51	58	63	-1	68	1	In	VDJ
CAGGTAGTGCGAGGAGATTCGGCAGCTTATTTCTGTGCCAGCTCACCATTTCGCAACAGAGGAGGCAATGAGCAGTTCTTCGGGCCA	CASSPFRNRGGNEQFF	1	4.137029447375607E-5	48	TCRBV18-01*01	TCRBV18	TCRBV18-01	01				TCRBD02-01*02	TCRBD02	TCRBD02-01	02				TCRBJ02-01*01	TCRBJ02	TCRBJ02-01	01				2	12	10	1	0	6	33	48	60	-1	65	1	In	VDJ
CAGCGCACACAGCAGGAGGACTCGGCCGTGTATCTCTGTGCCAGCAGCCTGACACGGGGGAGCACAGATACGCAGTATTTTGGCCCA	CASSLTRGSTDTQYF	1	4.41283141053398E-5	45	TCRBV07-02*01	TCRBV07	TCRBV07-02	01				TCRBD02-01*01	TCRBD02	TCRBD02-01	01				TCRBJ02-03*01	TCRBJ02	TCRBJ02-03	01				5	6	8	2	0	0	36	48	54	-1	60	1	In	VDJ
ACAGTGACCAGTGCCCATCCTGAAGACAGCAGCTTCTACATCTGCAGTGCTAGAGATCCAGCGACCGATACGCAGTATTTTGGCCCA	CSARDPATDTQYF	1	3.0338215947421115E-5	39	TCRBV20	TCRBV20	unresolved			TCRBV20-01,TCRBV20-or09_02		TCRBD02-01	TCRBD02	TCRBD02-01				01,02	TCRBJ02-03*01	TCRBJ02	TCRBJ02-03	01				0	3	6	6	3	6	42	56	59	63	66	1	In	VDJ
ACCTTGGAGCTGGGGGACTCGGCCCTTTATCTTTGCGCCAGCAGCTTGGCCGGTCAGGGGGCGCATAATGAGCAGTTCTTCGGGCCA	CASSLAGQGAHNEQFF	1	3.0338215947421115E-5	48	TCRBV05-01*01	TCRBV05	TCRBV05-01	01				TCRBD01-01*01	TCRBD01	TCRBD01-01	01				TCRBJ02-01*01	TCRBJ02	TCRBJ02-01	01				0	5	4	0	4	7	33	49	54	62	66	1	In	VDJ
ATCCAGCGCACAGAGCAGGGGGACTCGGCCATGTATCTCTGTGCCAGCCGCTCAAGCAGGGACGGTGCGGAAGCTTTCTTTGGACAA	CASRSSRDGAEAFF	1	4.688633373692354E-5	42	TCRBV07-09	TCRBV07	TCRBV07-09				01,03			unresolved		TCRBD01,TCRBD02	TCRBD01-01,TCRBD02-01		TCRBJ01-01*01	TCRBJ01	TCRBJ01-01	01				4	6	0	7	6	8	39	52	58	63	69	1	In	VDJ
ATCCAGCCCTCAGAACCCAGGGACTCAGCTGTGTACTTCTGTGCCAGCAGGGGGACAGGGAACTTCTACGAGCAGTACTTCGGGCCG	CASRGTGNFYEQYF	1	3.3096235579004854E-5	42	TCRBV12	TCRBV12	unresolved			TCRBV12-03,TCRBV12-04		TCRBD01-01*01	TCRBD01	TCRBD01-01	01				TCRBJ02-07*01	TCRBJ02	TCRBJ02-07	01				6	1	0	3	5	3	39	50	51	60	65	1	In	VDJ
GAGTCCGCTACCAGCTCCCAGACATCTGTGTACTTCTGTGCCATCAGGGACCGGGACAGGGTGTTCAATGAGCAGTTCTTCGGGCCA	CAIRDRDRVFNEQFF	1	5.516039263167475E-5	45	TCRBV10-03*01	TCRBV10	TCRBV10-03	01				TCRBD01-01*01	TCRBD01	TCRBD01-01	01				TCRBJ02-01*01	TCRBJ02	TCRBJ02-01	01				6	5	0	3	4	6	36	47	52	61	65	1	In	VDJ
AGAGCGGGGGGACTCAGCCGTGTATCTCTGTGCCAGCAGCTTATTACGACTAGCGGGAGTAGGGCAGATACGCAGTATTTTGGCCCA		1	3.585425521058859E-5	53	TCRBV07-03*01	TCRBV07	TCRBV07-03	01				TCRBD02-01*02	TCRBD02	TCRBD02-01	02				TCRBJ02-03*01	TCRBJ02	TCRBJ02-03	01				2	4	2	2	5	4	28	43	47	59	64	1	Out	VDJ
GCAAAGCTTGAGGACTCGGCCGTGTATCTCTGTGCCAGCAGCCCACGCGGCAGGGGGACCGGCACAGATACGCAGTATTTTGGCCCA	CASSPRGRGTGTDTQYF	1	3.585425521058859E-5	51	TCRBV11-02*02	TCRBV11	TCRBV11-02	02				TCRBD01-01*01	TCRBD01	TCRBD01-01	01				TCRBJ02-03*01	TCRBJ02	TCRBJ02-03	01				5	8	4	1	4	1	30	42	50	57	61	1	In	VDJ
GTGACATCGGCCCAAAAGAACCCGACAGCTTTCTATCTCTGTGCCAGTAGTATAGCCGGACAGGCTATTGGCTACACCTTCGGTTCG	CASSIAGQAIGYTF	1	4.688633373692354E-5	42	TCRBV19-01	TCRBV19	TCRBV19-01				01,02	TCRBD01-01*01	TCRBD01	TCRBD01-01	01				TCRBJ01-02*01	TCRBJ01	TCRBJ01-02	01				1	2	1	4	4	7	39	55	57	64	68	1	In	VDJ
GTGACATCGGCCCAAAAGAACCCGACAGCTTTCTATCTCTGTGCCAGTAGCAAGACAGGGTTGGGTTACACCATATATTTTGGAGAG	CASSKTGLGYTIYF	1	6.895049078959344E-5	42	TCRBV19-01	TCRBV19	TCRBV19-01				01,02	TCRBD01-01*01	TCRBD01	TCRBD01-01	01				TCRBJ01-03*01	TCRBJ01	TCRBJ01-03	01				6	3	2	3	7	8	39	50	53	60	67	1	In	VDJ
CACCTACACGCCCTGCAGCCAGAAGACTCAGCCCTGTATCTCTGCGCCAGCAGCCAAGCGGGGGGCAATGAGCAGTTCTTCGGGCCA	CASSQAGGNEQFF	1	3.0338215947421115E-5	39	TCRBV04-01*01	TCRBV04	TCRBV04-01	01				TCRBD02-01*01	TCRBD02	TCRBD02-01	01				TCRBJ02-01*01	TCRBJ02	TCRBJ02-01	01				1	0	8	1	0	6	42	-1	58	-1	65	1	In	VDJ
CAGCGCACAGAGCAGGGGGACTCGGCCATGTATCTCTGTGCCAGCAGCAACCGGGTGGGCAGCAATCAGCCCCAGCATTTTGGTGAT	CASSNRVGSNQPQHF	1	4.41283141053398E-5	45	TCRBV07-09	TCRBV07	TCRBV07-09				01,03			unresolved		TCRBD01,TCRBD02	TCRBD01-01,TCRBD02-01		TCRBJ01-05*01	TCRBJ01	TCRBJ01-05	01				5	8	8	0	0	1	36	48	56	-1	60	1	In	VDJ
CCTGCAGAACTGGAGGATTCTGGAGTTTATTTCTGTGCCAGCAGCCCCCTCCCACTCCGAAGCTCCTACGAGCAGTACTTCGGGCCG	CASSPLPLRSSYEQYF	1	4.41283141053398E-5	48	TCRBV14-01*01	TCRBV14	TCRBV14-01	01				TCRBD02-01	TCRBD02	TCRBD02-01				01,02	TCRBJ02-07*01	TCRBJ02	TCRBJ02-07	01				4	7	3	10	6	0	33	46	53	56	62	1	In	VDJ
ATCCAGCCCTCAGAACCCAGGGACTCAGCTGTGTACTTCTGTGCCAGCACCCAGACAGGTTACACCGGGGAGCTGTTTTTTGGAGAA	CASTQTGYTGELFF	1	3.8612274842172325E-5	42	TCRBV12	TCRBV12	unresolved			TCRBV12-03,TCRBV12-04		TCRBD01-01*01	TCRBD01	TCRBD01-01	01				TCRBJ02-02*01	TCRBJ02	TCRBJ02-02	01				7	4	2	4	2	3	39	49	53	59	61	1	In	VDJ
GTGACCAGTGCCCATCCTGAAGACAGCAGCTTCTACATCTGCAGTGCTAGCAAGACAGGGGATGGAAACACCATATATTTTGGAGAG	CSASKTGDGNTIYF	1	3.585425521058859E-5	42	TCRBV20	TCRBV20	unresolved			TCRBV20-01,TCRBV20-or09_02		TCRBD01-01*01	TCRBD01	TCRBD01-01	01				TCRBJ01-03*01	TCRBJ01	TCRBJ01-03	01				3	3	2	2	1	3	39	50	53	61	62	1	In	VDJ
TCTCTGGAGCTGGGGGACTCAGCTTTGTATTTCTGTGCCAGCAGCGTAGGACTGTCTAGCGGGGGGGATGAGCAGTTCTTCGGGCCA	CASSVGLSSGGDEQFF	1	2.4822176684253637E-5	48	TCRBV09-01	TCRBV09	TCRBV09-01				01,02	TCRBD02-01*01	TCRBD02	TCRBD02-01	01				TCRBJ02-01*01	TCRBJ02	TCRBJ02-01	01				0	6	4	0	0	8	33	49	55	-1	67	1	In	VDJ
TTGGCTGCTCCCTCCCAGACATCTGTGTACTTCTGTGCCAGCAGTTACAGCGGGAGTGTTGGCACAGATACGCAGTATTTTGGCCCA	CASSYSGSVGTDTQYF	1	3.8612274842172325E-5	48	TCRBV06-06	TCRBV06	TCRBV06-06				01,02	TCRBD02-01*02	TCRBD02	TCRBD02-01	02				TCRBJ02-03*01	TCRBJ02	TCRBJ02-03	01				2	0	6	2	5	1	33	-1	48	56	61	1	In	VDJ
AGTGACCAGTGCCCATCCTGAAGACAGCAGCTTCTACATCTGCAGTGCTAGGATGGGGTCGATTACAATGAGCAGTTCTTCGGGCCA		1	2.7580196315837376E-5	41	TCRBV20	TCRBV20	unresolved			TCRBV20-01,TCRBV20-or09_02				unresolved		TCRBD01,TCRBD02	TCRBD01-01,TCRBD02-01		TCRBJ02-01*01	TCRBJ02	TCRBJ02-01	01				3	3	6	2	5	4	40	51	54	58	63	1	Out	VDJ
CTGCTCCCTCCCAAACATCTGTGTACTTCTGTGCCAGCAGTTACTCTCCGGGACAGGGACCCCTACAATGAGCAGTTCTTCGGGCCA		1	3.585425521058859E-5	52	TCRBV06	TCRBV06	unresolved			TCRBV06-02,TCRBV06-03		TCRBD01-01*01	TCRBD01	TCRBD01-01	01				TCRBJ02-01*01	TCRBJ02	TCRBJ02-01	01				0	3	0	3	3	2	29	46	49	58	61	1	Out	VDJ
GCTACCAGCTCCCAGACATCTGTGTACTTCTGTGCCATCAGTGAGTCGACTCACTCATTATTATACAATGAGCAGTTCTTCGGGCCA	CAISESTHSLLYNEQFF	1	4.9644353368507274E-5	51	TCRBV10-03*01	TCRBV10	TCRBV10-03	01				TCRBD02-01	TCRBD02	TCRBD02-01				01,02	TCRBJ02-01*01	TCRBJ02	TCRBJ02-01	01				0	0	2	10	12	4	30	-1	47	51	63	1	In	VDJ
GTGAACGCCTTGGAGCTGGACGACTCGGCCCTGTATCTCTGTGCCAGCAGCTCGAAGAAATCGGAGCTGTCGTATCTCTTCGGGCCA	CASSSKKSELSYLF	1	3.3096235579004854E-5	42	TCRBV05-04*01	TCRBV05	TCRBV05-04	01				TCRBD02-01*02	TCRBD02	TCRBD02-01	02				TCRBJ02-01*01	TCRBJ02	TCRBJ02-01	01				3	10	10	2	10	17	39	52	62	66	76	1	In	VDJ
GGCTGGAGTTGGCTGCTCCCTCCCAGACATCTGTGTACTTCTGTGCCAGCACCAAGAAGCGGGAACACTGAAGCTTTCTTTGGACAA		1	3.8612274842172325E-5	40	TCRBV06-06	TCRBV06	TCRBV06-06				01,02	TCRBD02-01	TCRBD02	TCRBD02-01				01,02	TCRBJ01-01*01	TCRBJ01	TCRBJ01-01	01				7	6	6	5	0	1	41	51	57	-1	62	1	Out	VDJ
GAGCAGGGGGACTCGGCCATGTATCTCTGTGCCAGCAGCGCTAGTGGGTTGGGGCACGATAGCAATCAGCCCCAGCATTTTGGTGAT	CASSASGLGHDSNQPQHF	1	4.137029447375607E-5	54	TCRBV07-09	TCRBV07	TCRBV07-09				01,03	TCRBD01-01*01	TCRBD01	TCRBD01-01	01				TCRBJ01-05*01	TCRBJ01	TCRBJ01-05	01				5	11	7	0	4	0	27	39	50	55	59	1	In	VDJ
AGAAGCTCCTTCTCAGTGACTCTGGCTTCTACCTCTGTGCCTGGACTTGCCGGGACTAGCGACTGAGGGGAGCAGTACTTCGGGCCG		1	1.103207852633495E-5	46	TCRBV30-01*01	TCRBV30	TCRBV30-01	01				TCRBD02-01	TCRBD02	TCRBD02-01				01,02	TCRBJ02-07*01	TCRBJ02	TCRBJ02-07	01				4	6	0	6	8	7	35	45	51	61	69	1	Out	VDJ
ATCCTGTCCTCAGAACCGGGAGACACGGCACTGTATCTCTGCGCCAGCAGCTGCCACCACCAAGGCACTGAAGCTTTCTTTGGACAA	CASSCHHQGTEAFF	1	3.8612274842172325E-5	42	TCRBV23-01*01	TCRBV23	TCRBV23-01	01						unresolved		TCRBD01,TCRBD02	TCRBD01-01,TCRBD02-01		TCRBJ01-01*01	TCRBJ01	TCRBJ01-01	01				6	12	5	4	0	4	39	50	62	-1	65	1	In	VDJ
TCGGCCATGTATCTCTGTGCCAGCAGCAGGGACTAGCGGGAGCCGATCCATGTTCCTATGGGCACAGATACGCAGTATTTTGGCCCA	CASSRD*REPIHVPMGTDTQYF	1	3.585425521058859E-5	66			unresolved		TCRBV07,TCRBV11	TCRBV07-09,TCRBV11-01		TCRBD02-01*02	TCRBD02	TCRBD02-01	02				TCRBJ02-03*01	TCRBJ02	TCRBJ02-03	01				5	1	0	2	19	1	15	27	28	42	61	1	Stop	VDJ
GAGTCGCCCAGCCCCAACCAGACCTCTCTGTACTTCTGTGCCAGCAGAGCCCCTGGGACGGCTCAAGAGACCCAGTACTTCGGGCCA	CASRAPGTAQETQYF	1	3.0338215947421115E-5	45	TCRBV27-01*01	TCRBV27	TCRBV27-01	01						unresolved		TCRBD01,TCRBD02	TCRBD01-01,TCRBD02-01		TCRBJ02-05*01	TCRBJ02	TCRBJ02-05	01				6	7	0	7	4	2	36	47	54	59	63	1	In	VDJ
TCCTCCCAGACATCTGTATATTTCTGCGCCAGCACCGTAGCGGGACCCACTATTTCGTGTTCCTACAATGAGCAGTTCTTCGGGCCA	CASTVAGPTISCSYNEQFF	1	4.688633373692354E-5	57	TCRBV10-01	TCRBV10	TCRBV10-01				01,02	TCRBD02-01*02	TCRBD02	TCRBD02-01	02				TCRBJ02-01*01	TCRBJ02	TCRBJ02-01	01				7	3	5	3	15	1	24	34	37	45	60	1	In	VDJ
AGCCCCAACCAGACCTCTCTGTACTTCTGTGCCAGCAGTTGGCAGGGGGCAATGGGTCCTGGGGCCAACGTCCTGACTTTCGGGGCC	CASSWQGAMGPGANVLTF	1	3.585425521058859E-5	54	TCRBV27-01*01	TCRBV27	TCRBV27-01	01				TCRBD01-01*01	TCRBD01	TCRBD01-01	01				TCRBJ02-06*01	TCRBJ02	TCRBJ02-06	01				4	2	4	0	8	2	27	40	42	50	58	1	In	VDJ
CCATCCTGAAGACAGCAGCTTCTACATCTGCAGTGCTAGAGTACCGGGACTAGCGGAAGTAGCACAGATACGCAGTATTTTGGCCCA		1	2.7580196315837376E-5	53	TCRBV20	TCRBV20	unresolved			TCRBV20-01,TCRBV20-or09_02		TCRBD02-01	TCRBD02	TCRBD02-01				01,02	TCRBJ02-03*01	TCRBJ02	TCRBJ02-03	01				1	4	0	5	4	0	28	41	45	56	60	1	Out	VDJ
GCAATCCTGTCCTCAGAACCGGGAGACACGGCACTGTATCTCTGCGCCAGCACCAGGAGACTTAATGAAAAACTGTTTTTTGGCAGT	CASTRRLNEKLFF	1	4.688633373692354E-5	39	TCRBV23-01*01	TCRBV23	TCRBV23-01	01						unresolved		TCRBD01,TCRBD02	TCRBD01-01,TCRBD02-01		TCRBJ01-04*01	TCRBJ01	TCRBJ01-04	01				7	1	4	4	5	4	42	52	53	57	62	1	In	VDJ
ATCCAGCCTGCAGAGCTTGGGGACTCGGCCGTGTATCTCTGTGCCAGCAGCATAGACAGCACCCTCTACGAGCAGTACTTCGGGCCG	CASSIDSTLYEQYF	1	3.0338215947421115E-5	42	TCRBV11-03*01	TCRBV11	TCRBV11-03	01						unresolved		TCRBD01,TCRBD02	TCRBD01-01,TCRBD02-01		TCRBJ02-07*01	TCRBJ02	TCRBJ02-07	01				0	0	4	5	6	3	39	-1	56	59	65	1	In	VDJ
TCCGCCAGCACCAACCAGACATCTATGTACCTCTGTGCCAGCAGATCCCCGGGACGTCTATCTGGAAACACCATATATTTTGGAGAG	CASRSPGRLSGNTIYF	1	5.516039263167475E-5	48	TCRBV28-01*01	TCRBV28	TCRBV28-01	01						unresolved		TCRBD01,TCRBD02	TCRBD01-01,TCRBD02-01		TCRBJ01-03*01	TCRBJ01	TCRBJ01-03	01				6	6	0	7	5	1	33	44	50	55	60	1	In	VDJ
ATCCAGCGCACACAGCAGGAGGACTCGGCCGTGTATCTCTGTGCCAGCAGCTTTCGACAGGGTACCGGTGAGCAGTTCTTCGGGCCA	CASSFRQGTGEQFF	1	4.41283141053398E-5	42	TCRBV07-02*01	TCRBV07	TCRBV07-02	01				TCRBD01-01*01	TCRBD01	TCRBD01-01	01				TCRBJ02-01*01	TCRBJ02	TCRBJ02-01	01				3	2	2	3	6	9	39	53	55	62	68	1	In	VDJ
CCCTCAGAACCCAGGGACTCAGCTGTGTACTTCTGTGCCAGCATTCCGGGGAGGACAGCCTCCTACAATGAGCAGTTCTTCGGGCCA	CASIPGRTASYNEQFF	1	3.585425521058859E-5	48	TCRBV12	TCRBV12	unresolved			TCRBV12-03,TCRBV12-04				unresolved		TCRBD01,TCRBD02	TCRBD01-01,TCRBD02-01		TCRBJ02-01*01	TCRBJ02	TCRBJ02-01	01				7	9	1	5	1	0	33	43	52	58	59	1	In	VDJ
TCCCTGGAGCTTGGTGACTCTGCTGTGTATTTCTGTGCCAGCAGCCGACCGGGACTACCTAATTACAATGAGCAGTTCTTCGGGCCA	CASSRPGLPNYNEQFF	1	4.137029447375607E-5	48	TCRBV03	TCRBV03	unresolved			TCRBV03-01,TCRBV03-02		TCRBD02-01	TCRBD02	TCRBD02-01				01,02	TCRBJ02-01*01	TCRBJ02	TCRBJ02-01	01				4	4	0	9	6	4	33	46	50	57	63	1	In	VDJ
CAGCAGGTAGTGCGAGGAGATTCGGCAGCTTATTTCTGTGCCAGCTCACCAGGAACCAGCTCCTACAATGAGCAGTTCTTCGGGCCA	CASSPGTSSYNEQFF	1	3.8612274842172325E-5	45	TCRBV18-01*01	TCRBV18	TCRBV18-01	01						unresolved		TCRBD01,TCRBD02	TCRBD01-01,TCRBD02-01		TCRBJ02-01*01	TCRBJ02	TCRBJ02-01	01				2	0	1	8	5	0	36	-1	51	54	59	1	In	VDJ
ATACCTCTCAGTACCTCTGTGCCAGCAGTGAATCGGGGGGGGACAGGGAAACGCAACCGGTTTTATTCACCCCTCCACTTTGGGAAC		1	2.4822176684253637E-5	64	TCRBV25	TCRBV25	unresolved			TCRBV25-01,TCRBV25-or09_02		TCRBD01-01*01	TCRBD01	TCRBD01-01	01				TCRBJ01-06*01	TCRBJ01	TCRBJ01-06	01				1	6	0	3	16	8	17	33	39	48	64	1	Out	VDJ
GAGTCTGCCATCCCCAACCAGACAGCTCTTTACTTCTGTGCCACCAGTGATCTAGCGGTCCTGGGGAATACGCAGTATTTTGGCCCA	CATSDLAVLGNTQYF	1	3.0338215947421115E-5	45	TCRBV24	TCRBV24	unresolved			TCRBV24-01,TCRBV24-or09_02		TCRBD02-01	TCRBD02	TCRBD02-01				01,02	TCRBJ02-03*01	TCRBJ02	TCRBJ02-03	01				3	0	4	5	9	7	36	-1	51	58	67	1	In	VDJ
CAGCGCACAGAGCAGGGGGACTCGGCCATGTATCTCTGTGCCAGCAGCTTACCCGGGACAGGGGAAACTGAAGCTTTCTTTGGACAA	CASSLPGTGETEAFF	1	4.41283141053398E-5	45	TCRBV07-09	TCRBV07	TCRBV07-09				01,03	TCRBD01-01*01	TCRBD01	TCRBD01-01	01				TCRBJ01-01*01	TCRBJ01	TCRBJ01-01	01				2	3	0	2	2	5	36	51	54	64	66	1	In	VDJ
AAAAGAACCCGACAGCTTTCTATCTCTGTGCCAGTAGTGGCGGTGTGACAATCACAAAGTCGGGCCAACGTCCTGACTTTCGGGGCC		1	4.688633373692354E-5	55	TCRBV19-01	TCRBV19	TCRBV19-01				01,02			unresolved		TCRBD01,TCRBD02	TCRBD01-01,TCRBD02-01		TCRBJ02-06*01	TCRBJ02	TCRBJ02-06	01				5	8	2	6	11	5	26	38	46	50	61	1	Out	VDJ
ACCCTGCAGCCAGAAGACTCGGCCCTGTATCTCTGTGCCAGCAGCCAAGTACCAGGGAGCTACACAGATACGCAGTATTTTGGCCCA	CASSQVPGSYTDTQYF	1	2.4822176684253637E-5	48	TCRBV04-02*01	TCRBV04	TCRBV04-02	01						unresolved		TCRBD01,TCRBD02	TCRBD01-01,TCRBD02-01		TCRBJ02-03*01	TCRBJ02	TCRBJ02-03	01				1	3	4	3	5	2	33	49	52	57	62	1	In	VDJ
GGAGTCGGCTGCTCCCTCCCAAACATCTGTGTACTTCTGTGCCAGCAGTTAAGCTAGCGGAGCACAGATACGCAGTATTTTGGCCCA		1	3.585425521058859E-5	44	TCRBV06	TCRBV06	unresolved			TCRBV06-02,TCRBV06-03		TCRBD02-01	TCRBD02	TCRBD02-01				01,02	TCRBJ02-03*01	TCRBJ02	TCRBJ02-03	01				3	2	4	5	0	0	37	51	53	-1	60	1	Out	VDJ
CAGCGCACACAGCAGGAGGACTCCGCCGTGTATCTCTGTGCCAGCAGCCTTAGTGGGGGCCCCACGATAGTAGCTTTCTTTGGACAA	CASSLSGGPTIVAFF	1	3.3096235579004854E-5	45	TCRBV07-08*01	TCRBV07	TCRBV07-08	01				TCRBD01-01*01	TCRBD01	TCRBD01-01	01				TCRBJ01-01*01	TCRBJ01	TCRBJ01-01	01				5	6	6	0	11	10	36	48	54	60	71	1	In	VDJ
CGCACAGAGCAGGGGGACTCGGCCATGTATCTCTGTGCCAGCAGCTCAATAGGACAGACAACTAATGAAAAACTGTTTTTTGGCAGT	CASSSIGQTTNEKLFF	1	5.516039263167475E-5	48	TCRBV07-09	TCRBV07	TCRBV07-09				01,03	TCRBD01-01*01	TCRBD01	TCRBD01-01	01				TCRBJ01-04*01	TCRBJ01	TCRBJ01-04	01				4	5	1	5	1	0	33	46	51	57	58	1	In	VDJ
ATCCAGCGCACACAGCAGGAGGACTCCGCCGTGTATCTCTGTGCCAGCAGCGAAGGGACGTCAAAAGAGACCCAGTACTTCGGGCCA	CASSEGTSKETQYF	1	2.7580196315837376E-5	42	TCRBV07-08*01	TCRBV07	TCRBV07-08	01						unresolved		TCRBD01,TCRBD02	TCRBD01-01,TCRBD02-01		TCRBJ02-05*01	TCRBJ02	TCRBJ02-05	01				5	3	0	7	5	3	39	51	54	59	64	1	In	VDJ
GAGTCCGCTACCAGCTCCCAGACATCTGTGTACTTCTGTGCCATCAGTGGTGTAAGCGGGGTTACCTACGAGCAGTACGTCGGGCCG	CAISGVSGVTYEQYV	1	4.41283141053398E-5	45	TCRBV10-03*01	TCRBV10	TCRBV10-03	01				TCRBD02-01*01	TCRBD02	TCRBD02-01	01				TCRBJ02-07*01	TCRBJ02	TCRBJ02-07	01				4	5	6	3	18	17	36	49	54	61	79	1	In	VDJ
CAGCCCTCAGAACCCAGGGACTCAGCTGTGTACTTCTGTGCCAGCAGTTTACACAGGGTGGAGGCCGGGGAGCTGTTTTTTGGAGAA	CASSLHRVEAGELFF	1	3.585425521058859E-5	45	TCRBV12	TCRBV12	unresolved			TCRBV12-03,TCRBV12-04		TCRBD01-01*01	TCRBD01	TCRBD01-01	01				TCRBJ02-02*01	TCRBJ02	TCRBJ02-02	01				2	1	3	3	6	6	36	51	52	58	64	1	In	VDJ
CGCACACAGCAGGAGGACTCCGCCGTGTATCTCTGTGCCAGCAGCTTTAATCGGGAGATTCGAATCGGGGAGCTGTTTTTTGGAGAA	CASSFNREIRIGELFF	1	3.585425521058859E-5	48	TCRBV07-08*01	TCRBV07	TCRBV07-08	01				TCRBD02-01*02	TCRBD02	TCRBD02-01	02				TCRBJ02-02*01	TCRBJ02	TCRBJ02-02	01				3	4	8	2	8	7	33	47	51	57	65	1	In	VDJ
ACATCGGCCCAAAAGAACCCGACAGCTTTCTATCTCTGTGCCAGTAGTACAGGCGGGGGATTGGGAGAGACCCAGTACTTCGGGCCA	CASSTGGGLGETQYF	1	3.8612274842172325E-5	45	TCRBV19-01	TCRBV19	TCRBV19-01				01,02	TCRBD02-01*01	TCRBD02	TCRBD02-01	01				TCRBJ02-05*01	TCRBJ02	TCRBJ02-05	01				4	3	7	2	6	4	36	49	52	59	65	1	In	VDJ
CTGGAGTCCGCCAGCACCAACCAGACATCTATGTACCTCTGTGCCAGCAGCCAGAAACTCGGGAACACTGAAGCTTTCTTTGGACAA	CASSQKLGNTEAFF	1	4.137029447375607E-5	42	TCRBV28-01*01	TCRBV28	TCRBV28-01	01						unresolved		TCRBD01,TCRBD02	TCRBD01-01,TCRBD02-01		TCRBJ01-01*01	TCRBJ01	TCRBJ01-01	01				6	1	4	5	8	1	39	50	51	54	62	1	In	VDJ
CAGAACCGGGAGACACGGCACTGTATCTCTGCGCCAGCAGTCAACTCGGCCCAGCGGGAGGGCCGAGAGACCCAGTACTTCGGGCCA		1	3.0338215947421115E-5	52	TCRBV23-01*01	TCRBV23	TCRBV23-01	01				TCRBD02-01*02	TCRBD02	TCRBD02-01	02				TCRBJ02-05*01	TCRBJ02	TCRBJ02-05	01				2	8	6	0	3	4	29	44	52	62	65	1	Out	VDJ
CAGCCTGCAGAGCTTGGGGACTCGGCCGTGTATCTCTGTGCCAGCAGCTTGACAGGCTTTATTTACACTGAAGCTTTCTTTGGACAA	CASSLTGFIYTEAFF	1	3.3096235579004854E-5	45	TCRBV11-03*01	TCRBV11	TCRBV11-03	01				TCRBD01-01*01	TCRBD01	TCRBD01-01	01				TCRBJ01-01*01	TCRBJ01	TCRBJ01-01	01				3	0	2	4	8	3	36	-1	50	56	64	1	In	VDJ
CTGGAGTCGCCCAGCCCCAACCAGACCTCTCTGTACTTCTGTGCCAGCAGTTTATTAGGGATCAACCAGCCCCAGCATTTTGGTGAT	CASSLLGINQPQHF	1	3.3096235579004854E-5	42	TCRBV27-01*01	TCRBV27	TCRBV27-01	01						unresolved		TCRBD01,TCRBD02	TCRBD01-01,TCRBD02-01		TCRBJ01-05*01	TCRBJ01	TCRBJ01-05	01				1	2	0	8	5	7	39	55	57	61	66	1	In	VDJ
CCCTCAGAACCCAGGGACTCAGCTGTGTACTTCTGTGCCAGCAGTTTAGAGACAGCTCAGTCAACACTGTTGGATTTCTTTGGACAA	CASSLETAQSTLLDFF	1	3.3096235579004854E-5	48	TCRBV12	TCRBV12	unresolved			TCRBV12-03,TCRBV12-04		TCRBD01-01*01	TCRBD01	TCRBD01-01	01				TCRBJ01-01*01	TCRBJ01	TCRBJ01-01	01				1	1	2	5	19	13	33	49	50	55	74	1	In	VDJ
CCAGCGCACACAGCAGGAGGACTCGGCCGTGTATCTCTGTGCCAGCAGCTCCTTTTAGCGGGGGACTACGAGCAGTACGTCGGGCCG		1	3.8612274842172325E-5	44	TCRBV07-02*01	TCRBV07	TCRBV07-02	01				TCRBD02-01*01	TCRBD02	TCRBD02-01	01				TCRBJ02-07*01	TCRBJ02	TCRBJ02-07	01				4	5	5	2	15	17	37	50	55	64	79	1	Out	VDJ
CACTGTGACATCGGCCCAAAAGAACCCGACAGCTTTCTATCTCTGTGCCAAACTGGACTAGCGAGTAATGAGCAGTTCTTCGGGCCA		1	4.9644353368507274E-5	38	TCRBV19-01	TCRBV19	TCRBV19-01				01,02	TCRBD02-01	TCRBD02	TCRBD02-01				01,02	TCRBJ02-01*01	TCRBJ02	TCRBJ02-01	01				10	4	1	6	3	7	43	50	54	63	66	1	Out	VDJ
CAGCGCACACAGCAGGAGGACTCGGCCGTGTATCTCTGTGCCAGCAGTCTAGCCGGGACAGGGCCCTACGAGCAGTACTTCGGGCCG	CASSLAGTGPYEQYF	1	3.8612274842172325E-5	45	TCRBV07-02*01	TCRBV07	TCRBV07-02	01				TCRBD01-01*01	TCRBD01	TCRBD01-01	01				TCRBJ02-07*01	TCRBJ02	TCRBJ02-07	01				6	7	0	3	1	2	36	47	54	63	64	1	In	VDJ
AACCTGAGCTCTCTGGAGCTGGGGGACTCAGCTTTGTATTTCTGTGCCAGCAGCGTTCGTAGGGGCGGGGCCCAGTACTTCGGGCCA	CASSVRRGGAQYF	1	1.9306137421086163E-5	39	TCRBV09-01	TCRBV09	TCRBV09-01				01,02	TCRBD02-01*01	TCRBD02	TCRBD02-01	01				TCRBJ02-05*01	TCRBJ02	TCRBJ02-05	01				2	8	7	3	0	9	42	56	64	-1	70	1	In	VDJ
ACATCGGCCCAAAAGAACCCGACAGCTTTCTATCTCTGTGCCAGTAACAATCCCCAAGGGGGCCTCGGGGAGCAGTTCTTCGGGCCA	CASNNPQGGLGEQFF	1	4.9644353368507274E-5	45	TCRBV19-01	TCRBV19	TCRBV19-01				01,02	TCRBD01-01*01	TCRBD01	TCRBD01-01	01				TCRBJ02-01*01	TCRBJ02	TCRBJ02-01	01				7	10	5	0	6	10	36	46	56	63	69	1	In	VDJ
AATTCCCTGGAGCTTGGTGACTCTGCTGTGTATTTCTGTGCCAGCAGCCAAGACGGGATTAGTACAGATACGCAGTATTTTGGCCCA	CASSQDGISTDTQYF	1	3.8612274842172325E-5	45	TCRBV03	TCRBV03	unresolved			TCRBV03-01,TCRBV03-02		TCRBD02-01*02	TCRBD02	TCRBD02-01	02				TCRBJ02-03*01	TCRBJ02	TCRBJ02-03	01				0	0	8	3	5	3	36	-1	53	58	63	1	In	VDJ
GAGCTGGGGGACTCGGCCCTTTATCTTTGCGCCAGCAGGTCGGGACTAGCGGGAGCCCCCTCCTACAATGAGCAGTTCTTCGGGCCA	CASRSGLAGAPSYNEQFF	1	2.7580196315837376E-5	54	TCRBV05-01*01	TCRBV05	TCRBV05-01	01				TCRBD02-01*02	TCRBD02	TCRBD02-01	02				TCRBJ02-01*01	TCRBJ02	TCRBJ02-01	01				5	3	0	2	4	0	27	38	41	55	59	1	In	VDJ
AATTCCCTGGAGCTTGGTGACTCTGCTGTGTATTTCTGTGCCAGCAGCCTGCGGGGAGCGGGAGCTGATACGCAGTATTTTGGCCCA	CASSLRGAGADTQYF	1	3.8612274842172325E-5	45	TCRBV03	TCRBV03	unresolved			TCRBV03-01,TCRBV03-02		TCRBD02-01*02	TCRBD02	TCRBD02-01	02				TCRBJ02-03*01	TCRBJ02	TCRBJ02-03	01				4	7	6	2	2	6	36	49	56	64	66	1	In	VDJ
CAGCCCTCAGAACCCAGGGACTCAGCTGTGTACTTCTGTGCCAGCAGTTGGGGACAGGGAAACACCGGGGAGCTGTTTTTTGGAGAA	CASSWGQGNTGELFF	1	3.585425521058859E-5	45	TCRBV12	TCRBV12	unresolved			TCRBV12-03,TCRBV12-04		TCRBD01-01*01	TCRBD01	TCRBD01-01	01				TCRBJ02-02*01	TCRBJ02	TCRBJ02-02	01				4	1	0	3	1	2	36	49	50	59	60	1	In	VDJ
ACTGTGACATCGGCCCAAAAGAACCCGACAGCTTTCTATCTCTGTGCCAGTAGTGCCGCGGGAGTATATGAGCAGTTCTTCGGGCCA	CASSAAGVYEQFF	1	4.9644353368507274E-5	39	TCRBV19-01	TCRBV19	TCRBV19-01				01,02	TCRBD02-01*02	TCRBD02	TCRBD02-01	02				TCRBJ02-01*01	TCRBJ02	TCRBJ02-01	01				5	3	7	2	3	8	42	54	57	64	67	1	In	VDJ
CTCACTGTGACATCGGCCCAAAAGAACCCGACAGCTTTCTATCTCTGTGCCAGTAGTGTACAGGGCGCTGAAGCTTTCTTTGGACAA	CASSVQGAEAFF	1	4.688633373692354E-5	36	TCRBV19-01	TCRBV19	TCRBV19-01				01,02	TCRBD01-01*01	TCRBD01	TCRBD01-01	01				TCRBJ01-01*01	TCRBJ01	TCRBJ01-01	01				5	2	3	3	2	6	45	57	59	65	67	1	In	VDJ
CTGGAGTCGGCTGCTCCCTCCCAGACATCTGTGTACTTCTGTGCCAGCACGACTAGCGGGTGGGACAATGAGCAGTTCTTCGGGCCA	CASTTSGWDNEQFF	1	3.3096235579004854E-5	42	TCRBV06-01*01	TCRBV06	TCRBV06-01	01				TCRBD02-01	TCRBD02	TCRBD02-01				01,02	TCRBJ02-01*01	TCRBJ02	TCRBJ02-01	01				7	1	2	4	4	5	39	49	50	60	64	1	In	VDJ
CAGCGCACACAGCAGGAGGACTCGGCCGTGTATCTCTGTGCCAGCAGCTTAGAAGGCGGGTGGCGGGGGACCCAGTACTTCGGGCCA	CASSLEGGWRGTQYF	1	3.3096235579004854E-5	45	TCRBV07-02*01	TCRBV07	TCRBV07-02	01				TCRBD02-01*01	TCRBD02	TCRBD02-01	01				TCRBJ02-05*01	TCRBJ02	TCRBJ02-05	01				1	10	7	3	0	7	36	52	62	-1	68	1	In	VDJ
AAGATCCAGCGCACACAGCAGGAGGACTCCGCCGTGTATCTCTGTGCCAGCAGCCAACTACGGAGGGAAAAAGCTTTCTTTGGACAA	CASSQLRREKAFF	1	3.3096235579004854E-5	39	TCRBV07-08*01	TCRBV07	TCRBV07-08	01				TCRBD02-01*02	TCRBD02	TCRBD02-01	02				TCRBJ01-01*01	TCRBJ01	TCRBJ01-01	01				5	7	10	0	3	9	42	54	61	67	70	1	In	VDJ
GTGACATCGGCCCAAAAGAACCCGACAGCTTTCTATCTCTGTGCCAGAACATCTCGGTGAAGGGGCACTGAAGCTTTCTTTGGACAA	CARTSR*RGTEAFF	1	4.688633373692354E-5	42	TCRBV19-01	TCRBV19	TCRBV19-01				01,02	TCRBD01-01*01	TCRBD01	TCRBD01-01	01				TCRBJ01-01*01	TCRBJ01	TCRBJ01-01	01				9	13	5	2	0	4	39	47	60	-1	65	1	Stop	VDJ
GTAGTGCGAGGAGATTCGGCAGCTTATTTCTGTGCCAGCTCACCTCTAGCGGGGGGGAGCTCCTACAATGAGCAGTTCTTCGGGCCA	CASSPLAGGSSYNEQFF	1	3.8612274842172325E-5	51	TCRBV18-01*01	TCRBV18	TCRBV18-01	01				TCRBD02-01*01	TCRBD02	TCRBD02-01	01				TCRBJ02-01*01	TCRBJ02	TCRBJ02-01	01				3	1	4	0	2	0	30	44	45	57	59	1	In	VDJ
TCGGCCCAAAAGAACCCGACAGCTTTCTATCTCTGTGCCAGTAGTATACTGGTAGCGCCTAACACCGGGGAGCTGTTTTTTGGAGAA	CASSILVAPNTGELFF	1	5.2402373000091016E-5	48	TCRBV19-01	TCRBV19	TCRBV19-01				01,02	TCRBD02-01	TCRBD02	TCRBD02-01				01,02	TCRBJ02-02*01	TCRBJ02	TCRBJ02-02	01				2	4	5	6	3	2	33	48	52	57	60	1	In	VDJ
CAGCCTGCAAAGCTTGAGGACTCGGCCGTGTATCTCTGTGCCAGCAGCTTAGGGACTAGGGGGGACAATGAGCAGTTCTTCGGGCCA	CASSLGTRGDNEQFF	1	3.3096235579004854E-5	45	TCRBV11-02*02	TCRBV11	TCRBV11-02	02				TCRBD02-01	TCRBD02	TCRBD02-01				01,02	TCRBJ02-01*01	TCRBJ02	TCRBJ02-01	01				1	0	1	8	5	5	36	-1	52	59	64	1	In	VDJ
ACGATCCAGCGCACACAGCAGGAGGACTCGGCCGTGTATCTCTGTGCCAGCAGCGCCGAACTAGCGGATACGCAGTATTTTGGCCCA	CASSAELADTQYF	1	4.137029447375607E-5	39	TCRBV07-02*01	TCRBV07	TCRBV07-02	01				TCRBD02-01	TCRBD02	TCRBD02-01				01,02	TCRBJ02-03*01	TCRBJ02	TCRBJ02-03	01				5	5	3	6	0	6	42	54	59	-1	66	1	In	VDJ
CTGAAGATCCAGCCCTCAGAACCCAGGGACTCAGCTGTGTACTTCTGTGCCAGCAGTCGCCCTACCTCGATACAGTTCTTCGGGCCA	CASSRPTSIQFF	1	3.585425521058859E-5	36	TCRBV12	TCRBV12	unresolved			TCRBV12-03,TCRBV12-04		TCRBD02-01	TCRBD02	TCRBD02-01				01,02	TCRBJ02-01*01	TCRBJ02	TCRBJ02-01	01				5	4	4	9	8	13	45	57	61	64	72	1	In	VDJ
ACCTTGGAGCTGGGGGACTCGGCCCTTTATCTTTGCGCCAGCTCTCCTGGGCGGATAGCTCTCTTTAATGAGCAGTTCTTCGGGCCA	CASSPGRIALFNEQFF	1	2.7580196315837376E-5	48	TCRBV05-01*01	TCRBV05	TCRBV05-01	01						unresolved		TCRBD01,TCRBD02	TCRBD01-01,TCRBD02-01		TCRBJ02-01*01	TCRBJ02	TCRBJ02-01	01				7	6	8	0	14	7	33	42	48	52	66	1	In	VDJ
CAGCCCTCAGAACCCAGGGACTCAGCTGTGTACTTCTGTGCCAGCAGTTTGCAGACCGGTCTGAACACTGAAGCTTTCTTTGGACAA	CASSLQTGLNTEAFF	1	3.3096235579004854E-5	45	TCRBV12	TCRBV12	unresolved			TCRBV12-03,TCRBV12-04				unresolved		TCRBD01,TCRBD02	TCRBD01-01,TCRBD02-01		TCRBJ01-01*01	TCRBJ01	TCRBJ01-01	01				3	3	2	7	5	0	36	50	53	56	61	1	In	VDJ
GGAGATCCAGTCCACGGAGTCAGGGGACACAGCACTGTATTTCTGTGCCATTCAGTCAGGGCGGGCCAGCCCCAGCATTTTGGTGAT		1	5.2402373000091016E-5	38	TCRBV21-01*01	TCRBV21	TCRBV21-01	01						unresolved		TCRBD01,TCRBD02	TCRBD01-01,TCRBD02-01		TCRBJ01-05*01	TCRBJ01	TCRBJ01-05	01				10	6	4	3	5	7	43	50	56	61	66	1	Out	VDJ
GTGACCAGTGCCCATCCTGAAGACAGCAGCTTCTACATCTGCAGTGCTAGCCTCGACCCCCGCGACTATACGCAGTATTTTGGCCCA	CSASLDPRDYTQYF	1	2.7580196315837376E-5	42	TCRBV20	TCRBV20	unresolved			TCRBV20-01,TCRBV20-or09_02		TCRBD02-01	TCRBD02	TCRBD02-01				01,02	TCRBJ02-03*01	TCRBJ02	TCRBJ02-03	01				3	13	2	10	0	7	39	50	63	-1	67	1	In	VDJ
CACCTACACACCCTGCAGCCAGAAGACTCGGCCCTGTATCTCTGCGCCAGCAGCCAGTTGGACGGGGATGAGCAGTTCTTCGGGCCA	CASSQLDGDEQFF	1	3.3096235579004854E-5	39	TCRBV04-03*01	TCRBV04	TCRBV04-03	01				TCRBD02-01*01	TCRBD02	TCRBD02-01	01				TCRBJ02-01*01	TCRBJ02	TCRBJ02-01	01				3	6	8	3	0	8	42	56	62	-1	67	1	In	VDJ
CGCTCACCAGGCCTGGGGGACGCAGCCATGTACCTGTGTGCCACCAGCCGGACTAGCGGGAATCGAAATGAGCAGTTCTTCGGGCCA	CATSRTSGNRNEQFF	1	3.0338215947421115E-5	45	TCRBV15-01*01	TCRBV15	TCRBV15-01	01				TCRBD02-01*02	TCRBD02	TCRBD02-01	02				TCRBJ02-01*01	TCRBJ02	TCRBJ02-01	01				5	1	1	3	5	7	36	48	49	61	66	1	In	VDJ
GAGATCCAGCGCACAGAGCAGGGGGACTCGGCCATGTATCTCTGTGCCAGCCACGACAGTACCAATGAAAAACTGTTTTTTGGCAGT	CASHDSTNEKLFF	1	5.516039263167475E-5	39	TCRBV07-09	TCRBV07	TCRBV07-09				01,03	TCRBD01-01*01	TCRBD01	TCRBD01-01	01				TCRBJ01-04*01	TCRBJ01	TCRBJ01-04	01				8	3	2	5	4	5	42	51	54	59	63	1	In	VDJ
AGAAGACTCGGCCCTGTATCTCTGCGCCAGCAGCCAGTTAACCGGGACAATCTCTTGAGATAAGGGGGCGAGCAGTACTTCGGGCCG		2	4.9644353368507274E-5	59	TCRBV04-03*01	TCRBV04	TCRBV04-03	01				TCRBD01-01*01	TCRBD01	TCRBD01-01	01				TCRBJ02-07*01	TCRBJ02	TCRBJ02-07	01				3	7	0	6	19	6	22	36	43	49	68	2	Out	VDJ
CAGCCTGCAGAACTGGAGGATTCTGGAGTTTATTTCTGTGCCAGCAGCGAAGGACAGGGGGCGCAGGAAAAACTGTTTTTTGGCAGT	CASSEGQGAQEKLFF	1	5.2402373000091016E-5	45	TCRBV14-01*01	TCRBV14	TCRBV14-01	01				TCRBD01-01*01	TCRBD01	TCRBD01-01	01				TCRBJ01-04*01	TCRBJ01	TCRBJ01-04	01				1	0	2	0	4	8	36	-1	52	62	66	1	In	VDJ
GAGTCGCCCAGCCCCAACCAGACCTCTCTGTACTTCTGTGCCAGCAGTTTATTCAGGGGGCAGGGAACTGAAGCTTTCTTTGGACAA	CASSLFRGQGTEAFF	1	3.585425521058859E-5	45	TCRBV27-01*01	TCRBV27	TCRBV27-01	01				TCRBD01-01*01	TCRBD01	TCRBD01-01	01				TCRBJ01-01*01	TCRBJ01	TCRBJ01-01	01				1	1	4	0	5	5	36	52	53	61	66	1	In	VDJ
CTTCACATCAATTCCCTGGAGCTTGGTGACTCTGCTGTGTATTTCTGTGCCAGCAGCCAGGCGGATCAGCCCCAGCATTTTGGTGAT	CASSQADQPQHF	1	3.585425521058859E-5	36	TCRBV03	TCRBV03	unresolved			TCRBV03-01,TCRBV03-02		TCRBD02-01	TCRBD02	TCRBD02-01				01,02	TCRBJ01-05*01	TCRBJ01	TCRBJ01-05	01				3	1	7	5	0	5	45	59	60	-1	64	1	In	VDJ
TCCAGCCTGCAGAGCTTGGGGACTCGGCCGTGTATCTCTGTGCCAGCAGCTCCGGACAGGGCTTGCTATGGCTACACCTTCGGTTCG		1	3.0338215947421115E-5	43	TCRBV11-03*01	TCRBV11	TCRBV11-03	01				TCRBD01-01*01	TCRBD01	TCRBD01-01	01				TCRBJ01-02*01	TCRBJ01	TCRBJ01-02	01				4	2	1	3	4	4	38	51	53	61	65	1	Out	VDJ
ATTCCCTGGAGCTTGGTGACTCTGCTGTGTATTTCTGTGCCAGCAGCCAAGCGGACAGGGGGATCTCAGCCCCAGCATTTTGGTGAT		1	3.585425521058859E-5	46	TCRBV03	TCRBV03	unresolved			TCRBV03-01,TCRBV03-02		TCRBD01-01*01	TCRBD01	TCRBD01-01	01				TCRBJ01-05*01	TCRBJ01	TCRBJ01-05	01				1	1	1	1	3	6	35	51	52	62	65	1	Out	VDJ
CTCAGAACCCAGGGACTCAGCTGTGTACTTCTGTGCCAGCAGTTTAGAGTGAGCAGGGGGGTTCGGGAAAAACTGTTTTTTGGCAGT		1	4.137029447375607E-5	50	TCRBV12	TCRBV12	unresolved			TCRBV12-03,TCRBV12-04		TCRBD01-01*01	TCRBD01	TCRBD01-01	01				TCRBJ01-04*01	TCRBJ01	TCRBJ01-04	01				1	6	4	1	6	8	31	47	53	60	66	1	Out	VDJ
CAGCGCACACAGCAGGAGGACTCGGCCGTGTATCTCTGTGCCAGCAGCCCGGGACTAGCGGGACACAATGAGCAGTTCTTCGGGCCA	CASSPGLAGHNEQFF	1	4.41283141053398E-5	45	TCRBV07-02*01	TCRBV07	TCRBV07-02	01				TCRBD02-01*02	TCRBD02	TCRBD02-01	02				TCRBJ02-01*01	TCRBJ02	TCRBJ02-01	01				5	2	0	3	1	5	36	48	50	63	64	1	In	VDJ
GCTGCTCCCTCCCAAACATCTGTGTACTTCTGTGCCAGCAGTTACGAGCTGACGGGCCCCTCTGGAAACACCATATATTTTGGAGAG	CASSYELTGPSGNTIYF	1	4.688633373692354E-5	51	TCRBV06	TCRBV06	unresolved			TCRBV06-02,TCRBV06-03				unresolved		TCRBD01,TCRBD02	TCRBD01-01,TCRBD02-01		TCRBJ01-03*01	TCRBJ01	TCRBJ01-03	01				2	8	8	0	2	0	30	45	53	57	59	1	In	VDJ
AGCCTGCAGAGCAGGGGGACTCGGCCGTGTATGTCTGTGCAAGTCGCCTCAAGCGGGAGGGGCTCCTACGAGCAGTACTTCGGGCCG		1	3.585425521058859E-5	46	TCRBV12-02*01	TCRBV12	TCRBV12-02	01				TCRBD02-01*02	TCRBD02	TCRBD02-01	02				TCRBJ02-07*01	TCRBJ02	TCRBJ02-07	01				5	4	6	0	1	0	35	47	51	61	62	1	Out	VDJ
ACATCGGCCCAAAAGAACCCGACAGCTTTCTATCTCTGTGCCAGTAGTGCTAGGGGATCAGGGGCCAACGTCCTGACTTTCGGGGCC	CASSARGSGANVLTF	1	4.688633373692354E-5	45	TCRBV19-01	TCRBV19	TCRBV19-01				01,02	TCRBD01-01*01	TCRBD01	TCRBD01-01	01				TCRBJ02-06*01	TCRBJ02	TCRBJ02-06	01				5	3	5	2	4	4	36	48	51	56	60	1	In	VDJ
CAGCGCACACAGCAGGAGGACTCGGCCGTGTATCTCTGTGCCAGCAGCTTGGAAGGACAGGGGGCCTACCCCCAGCATTTTGGTGAT	CASSLEGQGAYPQHF	1	3.8612274842172325E-5	45	TCRBV07-02*01	TCRBV07	TCRBV07-02	01				TCRBD01-01*01	TCRBD01	TCRBD01-01	01				TCRBJ01-05*01	TCRBJ01	TCRBJ01-05	01				3	4	1	0	4	10	36	50	54	65	69	1	In	VDJ
ATCCTGGAGTCGCCCAGCCCCAACCAGACCTCTCTGTACTTCTGTGCCAGCAAGAGGGGAGGGAGAGAGACCCAGTACTTCGGGCCA	CASKRGGRETQYF	1	3.0338215947421115E-5	39	TCRBV27-01*01	TCRBV27	TCRBV27-01	01				TCRBD02-01*02	TCRBD02	TCRBD02-01	02				TCRBJ02-05*01	TCRBJ02	TCRBJ02-05	01				7	4	9	0	2	4	42	52	56	63	65	1	In	VDJ
ACTGTGACATCGGCCCAAAAGAACCCGACAGCTTTCTATCTCTGTGCCAGTACGGGACTGCCCAATCAGCCCCAGCATTTTGGTGAT	CASTGLPNQPQHF	1	4.41283141053398E-5	39	TCRBV19-01	TCRBV19	TCRBV19-01				01,02	TCRBD02-01	TCRBD02	TCRBD02-01				01,02	TCRBJ01-05*01	TCRBJ01	TCRBJ01-05	01				7	1	0	10	3	3	42	52	53	59	62	1	In	VDJ
TCACCAGGCCTGGGGGACGCAGCCATGTACCTGTGTGCCACCAGCAGAGATTTGCCTAGCGGGAGTTACGAGCAGTACTTCGGGCCG	CATSRDLPSGSYEQYF	1	2.4822176684253637E-5	48	TCRBV15-01*01	TCRBV15	TCRBV15-01	01				TCRBD02-01*02	TCRBD02	TCRBD02-01	02				TCRBJ02-07*01	TCRBJ02	TCRBJ02-07	01				0	5	4	2	1	4	33	50	55	65	66	1	In	VDJ
CGGTCCACAAAGCTGGAGGACTCAGCCATGTACTTCTGTGCCAGCAGCGGTGGACAGTCATACACAGATACGCAGTATTTTGGCCCA	CASSGGQSYTDTQYF	1	3.585425521058859E-5	45	TCRBV02-01*01	TCRBV02	TCRBV02-01	01				TCRBD01-01*01	TCRBD01	TCRBD01-01	01				TCRBJ02-03*01	TCRBJ02	TCRBJ02-03	01				6	4	1	5	5	2	36	47	51	57	62	1	In	VDJ
GAACTAAACCTGAGCTCTCTGGAGCTGGGGGACTCAGCTTTGTATTTCTGTGCCAGCAGCGTTGGGGAGACCCAGTACTTCGGGCCA	CASSVGETQYF	1	1.9306137421086163E-5	33	TCRBV09-01	TCRBV09	TCRBV09-01				01,02			unresolved		TCRBD01,TCRBD02	TCRBD01-01,TCRBD02-01		TCRBJ02-05*01	TCRBJ02	TCRBJ02-05	01				2	1	0	9	0	5	48	62	63	-1	66	1	In	VDJ
GTGACATCGGCCCAAAAGAACCCGACAGCTTTCTATCTCTGTGCCAGTAGTATTGCAGGGCACACAGATACGCAGTATTTTGGCCCA	CASSIAGHTDTQYF	1	4.688633373692354E-5	42	TCRBV19-01	TCRBV19	TCRBV19-01				01,02	TCRBD01-01*01	TCRBD01	TCRBD01-01	01				TCRBJ02-03*01	TCRBJ02	TCRBJ02-03	01				3	2	4	3	2	2	39	53	55	60	62	1	In	VDJ
TTGGAGTCGGCTGCTCCCTCCCAAACATCTGTGTACTTCTGTGCCAGCGGGACGGGGGAGACTAATGAAAAACTGTTTTTTGGCAGT	CASGTGETNEKLFF	1	4.41283141053398E-5	42	TCRBV06	TCRBV06	unresolved			TCRBV06-02,TCRBV06-03		TCRBD02-01*01	TCRBD02	TCRBD02-01	01				TCRBJ01-04*01	TCRBJ01	TCRBJ01-04	01				8	4	8	2	2	2	39	48	52	58	60	1	In	VDJ
ACAGTGACCAGTGCCCATCCTGAAGACAGCAGCTTCTACATCTGCAGTGCTAGAGGGGGGGCAGACGATACGCAGTATTTTGGCCCA	CSARGGADDTQYF	1	2.7580196315837376E-5	39	TCRBV20	TCRBV20	unresolved			TCRBV20-01,TCRBV20-or09_02				unresolved		TCRBD01,TCRBD02	TCRBD01-01,TCRBD02-01		TCRBJ02-03*01	TCRBJ02	TCRBJ02-03	01				1	1	6	0	4	6	42	55	56	62	66	1	In	VDJ
ACATCGGCCCAAAAGAACCCGACAGCTTTCTATCTCTGTGCCAGTAGGGGACAGGGGGCCTACCAAGAGACCCAGTACTTCGGGCCA	CASRGQGAYQETQYF	2	5.2402373000091016E-5	45	TCRBV19-01	TCRBV19	TCRBV19-01				01,02	TCRBD01-01*01	TCRBD01	TCRBD01-01	01				TCRBJ02-05*01	TCRBJ02	TCRBJ02-05	01				6	0	0	0	2	0	36	-1	47	59	61	2	In	VDJ
ACAGAGCAGCGGGACTCGGCCATGTATCGCTGTGCCAGCAGCCCCCGGGACAGGGGGAGAACTAATGAAAAACTGTTTTTTGGCAGT	CASSPRDRGRTNEKLFF	1	4.137029447375607E-5	51	TCRBV07-06*01	TCRBV07	TCRBV07-06	01				TCRBD01-01*01	TCRBD01	TCRBD01-01	01				TCRBJ01-04*01	TCRBJ01	TCRBJ01-04	01				5	4	0	1	2	1	30	42	46	57	59	1	In	VDJ
TCCACAAAGCTGGAGGACTCAGCCATGTACTTCTGTGCCAGCAGTGGGTTTAGGACTAGCAGCCAAGAGACCCAGTACTTCGGGCCA	CASSGFRTSSQETQYF	1	3.0338215947421115E-5	48	TCRBV02-01*01	TCRBV02	TCRBV02-01	01				TCRBD02-01	TCRBD02	TCRBD02-01				01,02	TCRBJ02-05*01	TCRBJ02	TCRBJ02-05	01				4	6	1	7	2	1	33	46	52	60	62	1	In	VDJ
TCACCAGGCCTGGGGGACGCAGCCATGTACCTGTGTGCCACCAGCAGAGATCTGGCGGGAGGGGGTAATGAGCAGTTCTTCGGGCCA	CATSRDLAGGGNEQFF	1	3.0338215947421115E-5	48	TCRBV15-01*01	TCRBV15	TCRBV15-01	01				TCRBD02-01*02	TCRBD02	TCRBD02-01	02				TCRBJ02-01*01	TCRBJ02	TCRBJ02-01	01				0	4	7	0	3	7	33	50	54	63	66	1	In	VDJ
CTCACTGTGACATCGGCCCAAAAGAACCCGACAGCTTTCTATCTCTGTGCCAGTAGTATGGTGGGTCAGCCCCAGCATTTTGGTGAT	CASSMVGQPQHF	1	4.41283141053398E-5	36	TCRBV19-01	TCRBV19	TCRBV19-01				01,02			unresolved		TCRBD01,TCRBD02	TCRBD01-01,TCRBD02-01		TCRBJ01-05*01	TCRBJ01	TCRBJ01-05	01				3	3	0	9	0	6	45	59	62	-1	65	1	In	VDJ
ACCTTGGAGCTGGGGGACTCGGCCCTTTATCTTTGCGCCAGCAGCTTGGCACCGGGACTAGCGGGAGTATTGCAGTTCTTCGGGCCA	CASSLAPGLAGVLQFF	1	2.7580196315837376E-5	48	TCRBV05-01*01	TCRBV05	TCRBV05-01	01				TCRBD02-01*02	TCRBD02	TCRBD02-01	02				TCRBJ02-01*01	TCRBJ02	TCRBJ02-01	01				0	4	0	2	4	12	33	49	53	67	71	1	In	VDJ
CCCTCAGAACCCAGGGACTCAGCTGTGTATTTTTGTGCTAGTGGAGAGGGGACTTCCACTAGCACAGATACGCAGTATTTTGGCCCA	CASGEGTSTSTDTQYF	1	3.8612274842172325E-5	48	TCRBV12-05*01	TCRBV12	TCRBV12-05	01				TCRBD02-01	TCRBD02	TCRBD02-01				01,02	TCRBJ02-03*01	TCRBJ02	TCRBJ02-03	01				6	4	0	10	6	0	33	44	48	54	60	1	In	VDJ
AGTGCCCATCCTGAAGACAGCAGCTTCTACATCTGCAGTGCTAGAGATAGGGGTTTTATACATAACTATGGCTACACCTTCGGTTCG	CSARDRGFIHNYGYTF	1	2.4822176684253637E-5	48	TCRBV20	TCRBV20	unresolved			TCRBV20-01,TCRBV20-or09_02		TCRBD01-01*01	TCRBD01	TCRBD01-01	01				TCRBJ01-02*01	TCRBJ01	TCRBJ01-02	01				0	1	5	2	9	1	33	47	48	53	62	1	In	VDJ
CGTCTGCTGTACCCTCTCAGACATCTGTGTACTTCTGTGCCAGCAGTGACTGGAGCTAGCTGCACAGATACGCAGTATTTTGGCCCA		1	3.8612274842172325E-5	46	TCRBV06-04	TCRBV06	TCRBV06-04				01,02	TCRBD02-01	TCRBD02	TCRBD02-01				01,02	TCRBJ02-03*01	TCRBJ02	TCRBJ02-03	01				1	4	4	7	1	1	35	51	55	60	61	1	Out	VDJ
ACATCGGCCCAAAAGAACCCGACAGCTTTCTATCTCTGTGCCAGTAGTACTACAGGGTTGAGAGGCGAAAAACTGTTTTTTGGCAGT	CASSTTGLRGEKLFF	1	5.791841226325849E-5	45	TCRBV19-01	TCRBV19	TCRBV19-01				01,02	TCRBD01-01*01	TCRBD01	TCRBD01-01	01				TCRBJ01-04*01	TCRBJ01	TCRBJ01-04	01				4	2	3	3	9	8	36	49	51	57	66	1	In	VDJ
AACGCCTTGGAGCTGGACGACTCGGCCCTGTATCTCTGTGCCAGCAGCCTATATAGACTAGCGGCAGGGGAGCAGTTCTTCGGGCCA	CASSLYRLAAGEQFF	1	3.3096235579004854E-5	45	TCRBV05-04*01	TCRBV05	TCRBV05-04	01				TCRBD02-01	TCRBD02	TCRBD02-01				01,02	TCRBJ02-01*01	TCRBJ02	TCRBJ02-01	01				4	7	2	5	5	10	36	48	55	64	69	1	In	VDJ
CTGAGCTCTCTGGAGCTGGGGGACTCAGCTTTGTATTTCTGTGCCAGCAGCCCCGGGACCGCGGGGGGGACCCAGTACTTCGGGCCA	CASSPGTAGGTQYF	1	1.9306137421086163E-5	42	TCRBV09-01	TCRBV09	TCRBV09-01				01,02	TCRBD02-01*01	TCRBD02	TCRBD02-01	01				TCRBJ02-05*01	TCRBJ02	TCRBJ02-05	01				4	9	7	1	0	7	39	51	60	-1	68	1	In	VDJ
GAGCTTGGGGACTCGGCCATGTATCTCTGTGCCAGCAGCGGTTGACAGGGAGGGGCCTCTAGCACAGATACGCAGTATTTTGGCCCA	CASSG*QGGASSTDTQYF	1	3.3096235579004854E-5	54	TCRBV11-01*01	TCRBV11	TCRBV11-01	01						unresolved		TCRBD01,TCRBD02	TCRBD01-01,TCRBD02-01		TCRBJ02-03*01	TCRBJ02	TCRBJ02-03	01				5	4	2	3	10	0	27	39	43	50	60	1	Stop	VDJ
CTGGAGTCGGCTGCTCCCTCCCAGACATCTGTGTACTTCTGTGCCAGCAGTTCCCTATGGACCATCACTGAAGCTTTCTTTGGACAA	CASSSLWTITEAFF	1	3.3096235579004854E-5	42	TCRBV06-01*01	TCRBV06	TCRBV06-01	01						unresolved		TCRBD01,TCRBD02	TCRBD01-01,TCRBD02-01		TCRBJ01-01*01	TCRBJ01	TCRBJ01-01	01				5	7	1	7	3	4	39	51	58	62	65	1	In	VDJ
ATCCTGAGGATCCAGCAGGTAGTGCGAGGAGATTCGGCAGCTTATTTCTGTGCCAGCTCACAGGGTATTGAGCAGTTCTTCGGGCCA	CASSQGIEQFF	1	3.8612274842172325E-5	33	TCRBV18-01*01	TCRBV18	TCRBV18-01	01						unresolved		TCRBD01,TCRBD02	TCRBD01-01,TCRBD02-01		TCRBJ02-01*01	TCRBJ02	TCRBJ02-01	01				4	0	5	3	3	9	48	-1	61	65	68	1	In	VDJ
ATCCAGCGCACAGAGCAGGGGGACTCGGCCATGTATCTCTGTGCCAGCAGCTTAACAGGGGAGGTCAATGAGCAGTTCTTCGGGCCA	CASSLTGEVNEQFF	1	4.688633373692354E-5	42	TCRBV07-09	TCRBV07	TCRBV07-09				01,03	TCRBD01-01*01	TCRBD01	TCRBD01-01	01				TCRBJ02-01*01	TCRBJ02	TCRBJ02-01	01				2	0	3	2	4	6	39	-1	54	61	65	1	In	VDJ
TCCACAAAGCTGGAGGACTCAGCCATGTACTTCTGTGCCAGCAGTTCGGAAGGGGGGGCTAGCACAGATACGCAGTATTTTGGCCCA	CASSSEGGASTDTQYF	1	3.585425521058859E-5	48	TCRBV02-01*01	TCRBV02	TCRBV02-01	01				TCRBD02-01*01	TCRBD02	TCRBD02-01	01				TCRBJ02-03*01	TCRBJ02	TCRBJ02-03	01				5	6	9	0	2	0	33	45	51	58	60	1	In	VDJ
ATCCAGCCTGCAGAGCTTGGGGACTCGGCCGTGTATCTCTGTGCCAGCAAGCGGGAGCGAATGGGGGGGGAGCTGTTTTTTGGAGAA	CASKRERMGGELFF	1	3.585425521058859E-5	42	TCRBV11-03*01	TCRBV11	TCRBV11-03	01				TCRBD02-01*02	TCRBD02	TCRBD02-01	02				TCRBJ02-02*01	TCRBJ02	TCRBJ02-02	01				7	0	6	2	9	8	39	-1	49	57	66	1	In	VDJ
ACGATCCAGCGCACACAGCAGGAGGACTCGGCCGTGTATCTCTGTGCCAGCAGCTTATATTGGAACACTGAAGCTTTCTTTGGACAA	CASSLYWNTEAFF	1	4.137029447375607E-5	39	TCRBV07-02*01	TCRBV07	TCRBV07-02	01				TCRBD02-01	TCRBD02	TCRBD02-01				01,02	TCRBJ01-01*01	TCRBJ01	TCRBJ01-01	01				2	0	5	9	3	1	42	-1	57	59	62	1	In	VDJ
CTTCACATCAATTCCCTGGAGCTTGGTGACTCTGCTGTGTATTTCTGTGCCAGCAGCCTCCGGACAGGAGAAGCTTTCTTTGGACAA	CASSLRTGEAFF	1	3.8612274842172325E-5	36	TCRBV03	TCRBV03	unresolved			TCRBV03-01,TCRBV03-02		TCRBD01-01*01	TCRBD01	TCRBD01-01	01				TCRBJ01-01*01	TCRBJ01	TCRBJ01-01	01				4	3	1	4	1	8	45	58	61	68	69	1	In	VDJ
AGTGCCCATCCTGAAGACAGCAGCTTCTACATCTGCAGTGCTAGCCTGGGACTAGCGGGAGGTCTAGATACGCAGTATTTTGGCCCA	CSASLGLAGGLDTQYF	1	2.7580196315837376E-5	48	TCRBV20	TCRBV20	unresolved			TCRBV20-01,TCRBV20-or09_02		TCRBD02-01*02	TCRBD02	TCRBD02-01	02				TCRBJ02-03*01	TCRBJ02	TCRBJ02-03	01				3	3	0	1	3	5	33	44	47	62	65	1	In	VDJ
ACTCTGGAGTCCGCTACCAGCTCCCAGACATCTGTGTACTTCTGTGCCATCAGCCGGGACAAATATGAAAAACTGTTTTTTGGCAGT	CAISRDKYEKLFF	1	6.067643189484223E-5	39	TCRBV10-03*01	TCRBV10	TCRBV10-03	01				TCRBD01-01*01	TCRBD01	TCRBD01-01	01				TCRBJ01-04*01	TCRBJ01	TCRBJ01-04	01				6	2	0	6	3	6	42	53	55	61	64	1	In	VDJ
AGGATCCAGCAGGTAGTGCGAGGAGATTCGGCAGCTTATTTCTGTGCCAGCTCCATGGGTCAAGCCTACGAGCAGTACTTCGGGCCG	CASSMGQAYEQYF	1	3.3096235579004854E-5	39	TCRBV18-01*01	TCRBV18	TCRBV18-01	01						unresolved		TCRBD01,TCRBD02	TCRBD01-01,TCRBD02-01		TCRBJ02-07*01	TCRBJ02	TCRBJ02-07	01				6	3	0	9	5	2	42	53	56	59	64	1	In	VDJ
GAGATCCAGTCCACGGAGTCAGGGGACACAGCACTGTATTTCTGTGCCAGCAGAGGGACAGCTAACTATGGCTACACCTTCGGTTCG	CASRGTANYGYTF	1	4.9644353368507274E-5	39	TCRBV21-01*01	TCRBV21	TCRBV21-01	01				TCRBD01-01*01	TCRBD01	TCRBD01-01	01				TCRBJ01-02*01	TCRBJ01	TCRBJ01-02	01				6	1	0	5	0	0	42	53	54	-1	61	1	In	VDJ
CAGCGCACAGAGCAGGGGGACTCAGCTGTGTATCTCTGTGCCAGCAGCTAAAACCTATGGTTTCATACTGAAGCTTTCTTTGGACAA	CASS*NLWFHTEAFF	1	3.8612274842172325E-5	45	TCRBV07-04*01	TCRBV07	TCRBV07-04	01				TCRBD02-01	TCRBD02	TCRBD02-01				01,02	TCRBJ01-01*01	TCRBJ01	TCRBJ01-01	01				4	5	4	9	9	5	36	49	54	57	66	1	Stop	VDJ
GCCCATCCTGAAGACAGCAGCTTCTACATCTGCAGTGCTATGCAGAGAGACTAGCGGGAAATCTACAATGAGCAGTTCTTCGGGCCA	CSAMQRD*REIYNEQFF	1	2.7580196315837376E-5	51	TCRBV20	TCRBV20	unresolved			TCRBV20-01,TCRBV20-or09_02		TCRBD02-01*02	TCRBD02	TCRBD02-01	02				TCRBJ02-01*01	TCRBJ02	TCRBJ02-01	01				4	8	2	3	3	3	30	40	48	59	62	1	Stop	VDJ
CGGTCCACAAAGCTGGAGGACTCAGCCATGTACTTCTGTGCCAGCAGTGCCCGGACTAGCGGGAGCGAGACCCAGTACTTCGGGCCA	CASSARTSGSETQYF	1	3.0338215947421115E-5	45	TCRBV02-01*01	TCRBV02	TCRBV02-01	01				TCRBD02-01*02	TCRBD02	TCRBD02-01	02				TCRBJ02-05*01	TCRBJ02	TCRBJ02-05	01				4	3	1	2	1	5	36	49	52	65	66	1	In	VDJ
AAGAACCCGACAGCTTTCTATCTCTGTGCCAGTAGGACGACAGGACTAGCGGGGGGCGCCCTGTCCGGGGAGCTGTTTTTTGGAGAA	CASRTTGLAGGALSGELFF	1	5.2402373000091016E-5	57	TCRBV19-01	TCRBV19	TCRBV19-01				01,02	TCRBD02-01*01	TCRBD02	TCRBD02-01	01				TCRBJ02-02*01	TCRBJ02	TCRBJ02-02	01				6	7	1	1	8	6	24	35	42	56	64	1	In	VDJ
ACATCGGCCCAAAAGAACCCGACAGCTTTCTATCTCTGTGCCAGTAGTATAGCAAGGGCCGGGGGAAGCGAGCAGTACTTCGGGCCG	CASSIARAGGSEQYF	1	4.41283141053398E-5	45	TCRBV19-01	TCRBV19	TCRBV19-01				01,02	TCRBD02-01*01	TCRBD02	TCRBD02-01	01				TCRBJ02-07*01	TCRBJ02	TCRBJ02-07	01				1	7	8	2	3	6	36	52	59	65	68	1	In	VDJ
TTGGAGCTGGGGGACTCGGCCCTTTATCTTTGCGCCAGCAGCCCCCGATTGGGCGGGGGCGACACCGGGGAGCTGTTTTTTGGAGAA	CASSPRLGGGDTGELFF	1	2.7580196315837376E-5	51	TCRBV05-01*01	TCRBV05	TCRBV05-01	01				TCRBD02-01*01	TCRBD02	TCRBD02-01	01				TCRBJ02-02*01	TCRBJ02	TCRBJ02-02	01				4	10	7	2	2	3	30	42	52	59	61	1	In	VDJ
ACTCTCAAGATCCAGCCTGCAAAGCTTGAGGACTCGGCCGTGTATCTCTGTGCCAGCAGCTTATACACTGAAGCTTTCTTTGGACAA	CASSLYTEAFF	1	3.3096235579004854E-5	33	TCRBV11-02*02	TCRBV11	TCRBV11-02	02						unresolved					TCRBJ01-01*01	TCRBJ01	TCRBJ01-01	01				2	0	0	0	1	3	48	-1	-1	63	64	1	In	VJ
GTGACCAGTGCCCATCCTGAAGACAGCAGCTTCTACATCTGCAGTGCTTACCGACAGGGCAGCACAGATACGCAGTATTTTGGCCCA	CSAYRQGSTDTQYF	1	2.7580196315837376E-5	42	TCRBV20	TCRBV20	unresolved			TCRBV20-01,TCRBV20-or09_02		TCRBD01-01*01	TCRBD01	TCRBD01-01	01				TCRBJ02-03*01	TCRBJ02	TCRBJ02-03	01				5	4	2	3	1	0	39	48	52	59	60	1	In	VDJ
GTGACATCGGCCCAAAAGAACCCGACAGCTTTCTATCTCTGTGCCAGTAGGTCGGGGGCGAGAGGCACTGAAGCTTTCTTTGGACAA	CASRSGARGTEAFF	1	4.688633373692354E-5	42	TCRBV19-01	TCRBV19	TCRBV19-01				01,02			unresolved		TCRBD01,TCRBD02	TCRBD01-01,TCRBD02-01		TCRBJ01-01*01	TCRBJ01	TCRBJ01-01	01				6	3	6	0	6	4	39	50	53	59	65	1	In	VDJ
CTCAGGCTGCTGTCGGCTGCTCCCTCCCAGACATCTGTGTACTTCTGTGCCAGCAGTCACGATAGGGGGACCCAGTACTTCGGGCCA	CASSHDRGTQYF	1	2.20641570526699E-5	36	TCRBV06-05*01	TCRBV06	TCRBV06-05	01				TCRBD01-01*01	TCRBD01	TCRBD01-01	01				TCRBJ02-05*01	TCRBJ02	TCRBJ02-05	01				5	6	5	2	0	7	45	57	63	-1	68	1	In	VDJ
ACCAGACAGCTCTTTACTTCTGTGCCACCAGTGACGTATGTTGGACAGCTAGACTAGCGGGAGTCCGGGGAGCTGTTTTTTGGAGAA		1	3.3096235579004854E-5	61	TCRBV24	TCRBV24	unresolved			TCRBV24-01,TCRBV24-or09_02		TCRBD02-01*02	TCRBD02	TCRBD02-01	02				TCRBJ02-02*01	TCRBJ02	TCRBJ02-02	01				4	17	2	2	1	6	20	34	51	63	64	1	Out	VDJ
AAGATCCAGCGCACAGAGCGGGGGGACTCAGCCGTGTATCTCTGTGCCAGCAGCTTATTCGGGTCCGGGGAGCTGTTTTTTGGAGAA	CASSLFGSGELFF	1	3.585425521058859E-5	39	TCRBV07-03*01	TCRBV07	TCRBV07-03	01				TCRBD02-01	TCRBD02	TCRBD02-01				01,02	TCRBJ02-02*01	TCRBJ02	TCRBJ02-02	01				2	2	8	4	1	6	42	57	59	63	64	1	In	VDJ
GGGGACTCAGCCGTGTATCTCTGTGCCAGCAGCTTATATGCTTCGGGGCGGGCTCTAAGGGGACACAATGAGCAGTTCTTCGGGCCA	CASSLYASGRALRGHNEQFF	1	3.585425521058859E-5	60	TCRBV07-03*01	TCRBV07	TCRBV07-03	01						unresolved		TCRBD01,TCRBD02	TCRBD01-01,TCRBD02-01		TCRBJ02-01*01	TCRBJ02	TCRBJ02-01	01				2	23	0	7	0	5	21	36	59	-1	64	1	In	VDJ
ATCCAGCGCACACAGCAGGAGGACTCGGCCGTGTATCTCTGTGCCAGCAGCCGGACCGGAGAGGTCAGCATTCAGTACTTCGGCGCC	CASSRTGEVSIQYF	1	4.41283141053398E-5	42	TCRBV07-02*01	TCRBV07	TCRBV07-02	01						unresolved		TCRBD01,TCRBD02	TCRBD01-01,TCRBD02-01		TCRBJ02-04*01	TCRBJ02	TCRBJ02-04	01				5	1	1	7	12	9	39	51	52	56	68	1	In	VDJ
CACATACCTCTCAGTACCTCTGTGCCAGCAGTGCCCTAACGGGACTAGCGGGATTAAACCGCCTACAATGAGCAGTTCTTCGGGCCA		1	3.0338215947421115E-5	61	TCRBV25	TCRBV25	unresolved			TCRBV25-01,TCRBV25-or09_02		TCRBD02-01*02	TCRBD02	TCRBD02-01	02				TCRBJ02-01*01	TCRBJ02	TCRBJ02-01	01				4	7	0	3	8	2	20	33	40	53	61	1	Out	VDJ
CGCTCACCAGGCCTGGGGGACGCAGCCATGTACCTGTGTGCCACCAGCAGACCCACAGGGCCTAATGAAAAACTGTTTTTTGGCAGT	CATSRPTGPNEKLFF	1	3.585425521058859E-5	45	TCRBV15-01*01	TCRBV15	TCRBV15-01	01				TCRBD01-01*01	TCRBD01	TCRBD01-01	01				TCRBJ01-04*01	TCRBJ01	TCRBJ01-04	01				2	3	3	3	1	3	36	51	54	60	61	1	In	VDJ
AACCTGAGCTCTCTGGAGCTGGGGGACTCAGCTTTGTATTTCTGTGCCAGCAGCGTAGAGGGTAACACTGAAGCTTTCTTTGGACAA	CASSVEGNTEAFF	1	2.4822176684253637E-5	39	TCRBV09-01	TCRBV09	TCRBV09-01				01,02			unresolved		TCRBD01,TCRBD02	TCRBD01-01,TCRBD02-01		TCRBJ01-01*01	TCRBJ01	TCRBJ01-01	01				0	0	5	3	1	2	42	-1	58	62	63	1	In	VDJ
ACATCGGCCCAAAAGAACCCGACAGCTTTCTATCTCTGTGCCAGTAGTATGGGAGGACTCTCCTACAATGAGCAGTTCTTCGGGCCA	CASSMGGLSYNEQFF	1	4.9644353368507274E-5	45	TCRBV19-01	TCRBV19	TCRBV19-01				01,02	TCRBD02-01*02	TCRBD02	TCRBD02-01	02				TCRBJ02-01*01	TCRBJ02	TCRBJ02-01	01				3	0	9	1	3	0	36	-1	50	56	59	1	In	VDJ
CGCACAGAGCAGCGGGACTCGGCCATGTATCGCTGTGCCAGCAGCTCCACCCCGACCGGCGTACAAGAGACCCAGTACTTCGGGCCA	CASSSTPTGVQETQYF	1	2.7580196315837376E-5	48	TCRBV07-06*01	TCRBV07	TCRBV07-06	01						unresolved		TCRBD01,TCRBD02	TCRBD01-01,TCRBD02-01		TCRBJ02-05*01	TCRBJ02	TCRBJ02-05	01				4	7	2	7	7	2	33	46	53	56	63	1	In	VDJ
ACACAGCAGGAGGACTCGGCCGTGTATCTCTGTGCCAGCTAGTAAGGGACAGCCACAGCCGTGTCCTACGAGCAGTACGTCGGGCCG	CAS**GTATAVSYEQYV	1	3.8612274842172325E-5	51	TCRBV07-02*01	TCRBV07	TCRBV07-02	01				TCRBD01-01*01	TCRBD01	TCRBD01-01	01				TCRBJ02-07*01	TCRBJ02	TCRBJ02-07	01				8	6	0	5	27	17	30	39	45	52	79	1	Stop	VDJ
CTGGAGTCGCCCAGCCCCAACCAGACCTCTCTGTACTTCTGTGCCAGCAGTACCAACCCGAACACCGGGGAGCTGTTTTTTGGAGAA	CASSTNPNTGELFF	1	4.137029447375607E-5	42	TCRBV27-01*01	TCRBV27	TCRBV27-01	01						unresolved		TCRBD01,TCRBD02	TCRBD01-01,TCRBD02-01		TCRBJ02-02*01	TCRBJ02	TCRBJ02-02	01				5	0	3	7	5	0	39	-1	51	53	58	1	In	VDJ
CTGGAGTCCGCCAGCACCAACCAGACATCTATGTACCTCTGTGCCAGCAGTTTAGCACTAGCCGATAATACGCAGTATTTTGGCCCA	CASSLALADNTQYF	1	4.137029447375607E-5	42	TCRBV28-01*01	TCRBV28	TCRBV28-01	01				TCRBD02-01	TCRBD02	TCRBD02-01				01,02	TCRBJ02-03*01	TCRBJ02	TCRBJ02-03	01				2	2	3	7	5	7	39	54	56	62	67	1	In	VDJ
CCTGCAAAGCTTGAGGACTCGGCCGTGTATCTCTGTGCCAGCAGCCCTGCCCCCTCTAGCGGCCGAAAGACCCAGTACTTCGGGCCA	CASSPAPSSGRKTQYF	1	2.7580196315837376E-5	48	TCRBV11-02*02	TCRBV11	TCRBV11-02	02				TCRBD02-01	TCRBD02	TCRBD02-01				01,02	TCRBJ02-05*01	TCRBJ02	TCRBJ02-05	01				5	10	4	5	5	6	33	45	55	62	67	1	In	VDJ
CAGCGCACAGAGCGGGGGGACTCAGCCGTGTATCTCTGTGCCAGCAGCCCGGGGGGGGCGGGATCCAATGAGCAGTTCTTCGGGCCA	CASSPGGAGSNEQFF	1	3.585425521058859E-5	45	TCRBV07-03*01	TCRBV07	TCRBV07-03	01				TCRBD02-01*01	TCRBD02	TCRBD02-01	01				TCRBJ02-01*01	TCRBJ02	TCRBJ02-01	01				5	1	8	0	8	6	36	48	49	57	65	1	In	VDJ
CCCTCTCAGACATCTGTGTACTTCTGTGCCAGCAGCTAGGGACTAGCGGAACCCACTGTACGCTACAATGAGCAGTTCTTCGGGCCA	CASS*GLAEPTVRYNEQFF	1	4.137029447375607E-5	57	TCRBV06-04	TCRBV06	TCRBV06-04				01,02	TCRBD02-01	TCRBD02	TCRBD02-01				01,02	TCRBJ02-01*01	TCRBJ02	TCRBJ02-01	01				6	3	0	5	13	3	24	35	38	49	62	1	Stop	VDJ
AGCTCTCTGGAGCTGGGGGACTCAGCTTTGTATTTCTGTGCCAGCAGCGCCTCCAGCGGGAGGGCAGATACGCAGTATTTTGGCCCA	CASSASSGRADTQYF	1	2.4822176684253637E-5	45	TCRBV09-01	TCRBV09	TCRBV09-01				01,02	TCRBD02-01*02	TCRBD02	TCRBD02-01	02				TCRBJ02-03*01	TCRBJ02	TCRBJ02-03	01				3	5	6	0	0	4	36	49	54	-1	64	1	In	VDJ
GGGTTGGAGTCGGCTGCTCCCTCCCAAACATCTGTGTACTTCTGTGCCAGCAGGAATACAGGGGACAATGAGCAGTTCTTCGGGCCA	CASRNTGDNEQFF	1	3.585425521058859E-5	39	TCRBV06	TCRBV06	unresolved			TCRBV06-02,TCRBV06-03		TCRBD01-01*01	TCRBD01	TCRBD01-01	01				TCRBJ02-01*01	TCRBJ02	TCRBJ02-01	01				6	4	3	2	0	5	42	53	57	-1	64	1	In	VDJ
CAGCGCACAGAGCAGGGGGACTCGGCCATGTATCTCTGTGCCAGCAAGGACAGGGGGATGGGGAAGACTGAAGCTTTCTTTGGACAA	CASKDRGMGKTEAFF	1	4.41283141053398E-5	45	TCRBV07-09	TCRBV07	TCRBV07-09				01,03	TCRBD01-01*01	TCRBD01	TCRBD01-01	01				TCRBJ01-01*01	TCRBJ01	TCRBJ01-01	01				7	1	1	1	9	5	36	46	47	57	66	1	In	VDJ
AGCACCTTGGAGCTGGGGGACTCGGCCCTTTATCTTTGCGCCAGCAGCTTGGGACAGGGGGTGGCAGATACGCAGTATTTTGGCCCA	CASSLGQGVADTQYF	1	2.4822176684253637E-5	45	TCRBV05-01*01	TCRBV05	TCRBV05-01	01				TCRBD01-01*01	TCRBD01	TCRBD01-01	01				TCRBJ02-03*01	TCRBJ02	TCRBJ02-03	01				0	0	2	1	3	4	36	-1	52	61	64	1	In	VDJ
TCCCTGGAGCTTGGTGACTCTGCTGTGTATTTCTGTGCCAGCAGCCAAATAACCGGGACCGCACAAGAGACCCAGTACTTCGGGCCA	CASSQITGTAQETQYF	1	3.3096235579004854E-5	48	TCRBV03	TCRBV03	unresolved			TCRBV03-01,TCRBV03-02				unresolved		TCRBD01,TCRBD02	TCRBD01-01,TCRBD02-01		TCRBJ02-05*01	TCRBJ02	TCRBJ02-05	01				2	6	0	7	4	2	33	48	54	59	63	1	In	VDJ
ATCCAGCAGGTAGTGCGAGGAGATTCGGCAGCTTATTTCTGTGCCAGCCAGGGACTAGCGGGGGACAATGAGCAGTTCTTCGGGCCA	CASQGLAGDNEQFF	1	3.8612274842172325E-5	42	TCRBV18-01*01	TCRBV18	TCRBV18-01	01				TCRBD02-01*01	TCRBD02	TCRBD02-01	01				TCRBJ02-01*01	TCRBJ02	TCRBJ02-01	01				8	2	0	2	0	5	39	48	50	-1	64	1	In	VDJ
CACGGAGTCAGGGGACACAGCACTGTATTTCTGTGCCAGCAGCGTGTGGTTAGCTACAGCAGAAAAAACATTCAGTACTTCGGCGCC		1	6.067643189484223E-5	50	TCRBV21-01*01	TCRBV21	TCRBV21-01	01						unresolved		TCRBD01,TCRBD02	TCRBD01-01,TCRBD02-01		TCRBJ02-04*01	TCRBJ02	TCRBJ02-04	01				5	12	3	5	4	4	31	43	55	59	63	1	Out	VDJ
AAGATCCAGCCTGCAGAGCTTGGGGACTCGGCCGTGTATCTCTGTGCCAGCAGCTTGCGGCAGGTCACTGAAGCTTTCTTTGGACAA	CASSLRQVTEAFF	1	3.3096235579004854E-5	39	TCRBV11-03*01	TCRBV11	TCRBV11-03	01						unresolved		TCRBD01,TCRBD02	TCRBD01-01,TCRBD02-01		TCRBJ01-01*01	TCRBJ01	TCRBJ01-01	01				3	4	4	4	1	4	42	56	60	64	65	1	In	VDJ
GTGACATCGGCCCAAAAGAACCCGACAGCTTTCTATCTCTGTGCCAGCGGAGGCGGGAGAGGGGGAGAGACCCAGTACTTCGGGCCA	CASGGGRGGETQYF	1	3.8612274842172325E-5	42	TCRBV19-01	TCRBV19	TCRBV19-01				01,02	TCRBD02-01*02	TCRBD02	TCRBD02-01	02				TCRBJ02-05*01	TCRBJ02	TCRBJ02-05	01				9	5	7	2	6	4	39	47	52	59	65	1	In	VDJ
AATGTGAACGCCTTGTTGCTGGGGGACTCGGCCCTCTATCTCTGTGCCAGCAGTTCCGCTAGAGGTGAAAAACTGTTTTTTGGCAGT	CASSSARGEKLFF	1	3.8612274842172325E-5	39	TCRBV05-06*01	TCRBV05	TCRBV05-06	01				TCRBD02-01	TCRBD02	TCRBD02-01				01,02	TCRBJ01-04*01	TCRBJ01	TCRBJ01-04	01				5	5	4	8	3	7	42	53	58	62	65	1	In	VDJ
TCCAGTCCACGGAGTCAGGGGACACAGCACTGTATTTCTGTGCCAGCAGCAAAGAGGATTTCTGGAAACACCATATATTTTGGAGAG		1	7.722454968434465E-5	43	TCRBV21-01*01	TCRBV21	TCRBV21-01	01						unresolved		TCRBD01,TCRBD02	TCRBD01-01,TCRBD02-01		TCRBJ01-03*01	TCRBJ01	TCRBJ01-03	01				1	1	1	8	2	1	38	54	55	58	60	1	Out	VDJ
ACTGTGACATCGGCCCAAAAGAACCCGACAGCTTTCTATCTCTGTTCAGTTTCGGCGGAACCCCTAACCGAGCAGTTCTTCGGGCCA	CSVSAEPLTEQFF	1	4.9644353368507274E-5	39	TCRBV19-01	TCRBV19	TCRBV19-01				01,02	TCRBD02-01	TCRBD02	TCRBD02-01				01,02	TCRBJ02-01*01	TCRBJ02	TCRBJ02-01	01				14	9	7	5	11	10	42	45	54	58	69	1	In	VDJ
GTGACCAGTGCCCATCCTGAAGACAGCAGCTTCTACATCTGCAGTGCTGGGACTAGCGGAGGCACAGATACGCAGTATTTTGGCCCA	CSAGTSGGTDTQYF	1	2.7580196315837376E-5	42	TCRBV20	TCRBV20	unresolved			TCRBV20-01,TCRBV20-or09_02		TCRBD02-01	TCRBD02	TCRBD02-01				01,02	TCRBJ02-03*01	TCRBJ02	TCRBJ02-03	01				5	0	0	5	2	1	39	-1	48	59	61	1	In	VDJ
CGCACAGAGCAGGGGGACTCGGCCATGTATCTCTGTGCCAGCAGCTTGGGGACTAGATTGGGTAGCCATGAGCAGTTCTTCGGGCCA	CASSLGTRLGSHEQFF	1	4.688633373692354E-5	48	TCRBV07-09	TCRBV07	TCRBV07-09				01,03	TCRBD02-01	TCRBD02	TCRBD02-01				01,02	TCRBJ02-01*01	TCRBJ02	TCRBJ02-01	01				3	1	0	8	11	8	33	47	48	56	67	1	In	VDJ
ACCTTGGAGCTGGGGGACTCGGCCCTTTATCTTTGCGCCAGCAGCTCCGGACTAGCGGGACGCACAGATACGCAGTATTTTGGCCCA	CASSSGLAGRTDTQYF	1	2.4822176684253637E-5	48	TCRBV05-01*01	TCRBV05	TCRBV05-01	01				TCRBD02-01*02	TCRBD02	TCRBD02-01	02				TCRBJ02-03*01	TCRBJ02	TCRBJ02-03	01				3	2	1	3	1	1	33	46	48	60	61	1	In	VDJ
AGCTTGGTGACTCTGCTGTGTATTTCTGTGCCAGCAGCCAAGACAACCAATAGGGCAGGAGGGACAGGGGGCTACACCTTCGGTTCG		1	3.585425521058859E-5	55	TCRBV03	TCRBV03	unresolved			TCRBV03-01,TCRBV03-02		TCRBD01-01*01	TCRBD01	TCRBD01-01	01				TCRBJ01-02*01	TCRBJ01	TCRBJ01-02	01				0	17	0	3	0	8	26	43	60	-1	69	1	Out	VDJ
TCAGAACCCAGGGACTCAGCTGTGTACTTCTGTGCCAGCAGTTTCGGGATAGCGGGACCTCACACAGATACGCAGTATTTTGGCCCA	CASSFGIAGPHTDTQYF	1	3.3096235579004854E-5	51	TCRBV12	TCRBV12	unresolved			TCRBV12-03,TCRBV12-04		TCRBD02-01*02	TCRBD02	TCRBD02-01	02				TCRBJ02-03*01	TCRBJ02	TCRBJ02-03	01				3	5	5	3	5	2	30	44	49	57	62	1	In	VDJ
ATCCAGCCCTCAGAACCCAGGGACTCAGCTGTGTACTTCTGTGCCAGCCACTTAGCTCGGAGGAACACTGAAGCTTTCTTTGGACAA	CASHLARRNTEAFF	1	3.3096235579004854E-5	42	TCRBV12	TCRBV12	unresolved			TCRBV12-03,TCRBV12-04		TCRBD02-01	TCRBD02	TCRBD02-01				01,02	TCRBJ01-01*01	TCRBJ01	TCRBJ01-01	01				8	4	5	7	6	1	39	48	52	56	62	1	In	VDJ
AAGATCCAGCCCTCAGAACCCAGGGACTCAGCTGTGTACTTCTGTGCCAGCAGGACACGGTACCAAGAGACCCAGTACTTCGGGCCA	CASRTRYQETQYF	1	2.7580196315837376E-5	39	TCRBV12	TCRBV12	unresolved			TCRBV12-03,TCRBV12-04		TCRBD01-01*01	TCRBD01	TCRBD01-01	01				TCRBJ02-05*01	TCRBJ02	TCRBJ02-05	01				6	0	2	6	4	0	42	-1	53	57	61	1	In	VDJ
GCCCAAAAGAACCCGACAGCTTTCTATCTCTGTGCCAGTAGTATCAGGGAAGGACTAGCGGGAGGGGACGAGCAGTACTTCGGGCCG	CASSIREGLAGGDEQYF	1	4.41283141053398E-5	51	TCRBV19-01	TCRBV19	TCRBV19-01				01,02	TCRBD02-01*02	TCRBD02	TCRBD02-01	02				TCRBJ02-07*01	TCRBJ02	TCRBJ02-07	01				3	7	1	0	1	5	30	44	51	66	67	1	In	VDJ
CGGCTGCTCCCTCCCAAACATCTGTGTACTTCTGTGCCAGCAGTTATTAAGAGGGAGGGCCCCGCCGGGGAGCTGTTTTTTGGAGAA		1	3.8612274842172325E-5	49	TCRBV06	TCRBV06	unresolved			TCRBV06-02,TCRBV06-03		TCRBD02-01*02	TCRBD02	TCRBD02-01	02				TCRBJ02-02*01	TCRBJ02	TCRBJ02-02	01				3	6	9	0	5	6	32	46	52	59	64	1	Out	VDJ
CCTCTCTGTACTTCTGTGCCAGCAGTTTACAGACCCAATAATAGACCAAGGTGGGATTATAGCAATCAGCCCCAGCATTTTGGTGAT		1	3.3096235579004854E-5	67	TCRBV27-01*01	TCRBV27	TCRBV27-01	01						unresolved		TCRBD01,TCRBD02	TCRBD01-01,TCRBD02-01		TCRBJ01-05*01	TCRBJ01	TCRBJ01-05	01				2	23	0	8	3	0	14	29	52	56	59	1	Out	VDJ
GCTCCCTCCCAAACATCTGTGTACTTCTGTGCCAGCACCTCCGACAGTACTCGCACCCTAGCCAAAAACATTCAGTACTTCGGCGCC	CASTSDSTRTLAKNIQYF	1	3.585425521058859E-5	54	TCRBV06	TCRBV06	unresolved			TCRBV06-02,TCRBV06-03		TCRBD01-01*01	TCRBD01	TCRBD01-01	01				TCRBJ02-04*01	TCRBJ02	TCRBJ02-04	01				7	5	2	5	12	0	27	37	42	47	59	1	In	VDJ
ACCAGTGCCCATCCTGAAGACAGCAGCTTCTACATCTGCAGTGCCCGCCGGGCAGGAGGGTACCAAGAGACCCAGTACTTCGGGCCA	CSARRAGGYQETQYF	1	2.20641570526699E-5	45	TCRBV20	TCRBV20	unresolved			TCRBV20-01,TCRBV20-or09_02		TCRBD02-01*02	TCRBD02	TCRBD02-01	02				TCRBJ02-05*01	TCRBJ02	TCRBJ02-05	01				6	10	10	0	1	0	36	44	54	60	61	1	In	VDJ
CTGACGATCCAGCGCACACAGCAGGAGGACTCGGCCGTGTATCTCTGTGCCAGCAGCCGTATAGGCAATGAGCAGTTCTTCGGGCCA	CASSRIGNEQFF	1	4.41283141053398E-5	36	TCRBV07-02*01	TCRBV07	TCRBV07-02	01						unresolved		TCRBD01,TCRBD02	TCRBD01-01,TCRBD02-01		TCRBJ02-01*01	TCRBJ02	TCRBJ02-01	01				5	5	5	4	0	6	45	57	62	-1	65	1	In	VDJ
GCAGCCTGCAGAACTGGAGGATTCTGGAGTTTATTTCTGTGCCAGCAGCCAAGAAGGCGGATCCAAGAGACCCAGTACTTCGGGCCA		1	3.585425521058859E-5	44	TCRBV14-01*01	TCRBV14	TCRBV14-01	01				TCRBD02-01	TCRBD02	TCRBD02-01				01,02	TCRBJ02-05*01	TCRBJ02	TCRBJ02-05	01				0	2	7	5	2	1	37	54	56	60	62	1	Out	VDJ
CAGCGCACACAGCAGGAGGACTCGGCCGTGTATCTCTGTGCCAGCAGCTTAGAGCGGGATGCCACCTACGAGCAGTACTTCGGGCCG	CASSLERDATYEQYF	1	3.8612274842172325E-5	45	TCRBV07-02*01	TCRBV07	TCRBV07-02	01				TCRBD02-01*02	TCRBD02	TCRBD02-01	02				TCRBJ02-07*01	TCRBJ02	TCRBJ02-07	01				1	0	6	3	5	2	36	-1	52	59	64	1	In	VDJ
TCAGGGGACACAGCACTGTATTTCTGTGCCAGCAGCAATGTTAGGTCTCCGGGGGCGCGTGGCGATCAGCCCCAGCATTTTGGTGAT	CASSNVRSPGARGDQPQHF	1	5.2402373000091016E-5	57	TCRBV21-01*01	TCRBV21	TCRBV21-01	01						unresolved		TCRBD01,TCRBD02	TCRBD01-01,TCRBD02-01		TCRBJ01-05*01	TCRBJ01	TCRBJ01-05	01				3	12	6	0	8	5	24	38	50	56	64	1	In	VDJ
AGGCTGGAGTCGGCTGCTCCCTCCCAGACATCTGTGTACTTCTGTGCCAGCAGTGAGACAGGGCACACTGAAGCTTTCTTTGGACAA	CASSETGHTEAFF	1	3.3096235579004854E-5	39	TCRBV06-01*01	TCRBV06	TCRBV06-01	01				TCRBD01-01*01	TCRBD01	TCRBD01-01	01				TCRBJ01-01*01	TCRBJ01	TCRBJ01-01	01				3	0	2	3	1	3	42	-1	56	63	64	1	In	VDJ
CAGCGCACAGAGCGGGGGGACTCAGCCGTGTATCTCTGTGCCAGCAGCCTAGGGGGCGCGAACACCGGGGAGCTGTTTTTTGGAGAA	CASSLGGANTGELFF	1	3.585425521058859E-5	45	TCRBV07-03*01	TCRBV07	TCRBV07-03	01				TCRBD01-01*01	TCRBD01	TCRBD01-01	01				TCRBJ02-02*01	TCRBJ02	TCRBJ02-02	01				5	2	5	0	1	0	36	48	50	57	58	1	In	VDJ
ACCAGTGCCCATCCTGAAGACAGCAGCTTCTACATCAGCGACCGGGACAGGGAGGCTTAGGACGCCTACGAGCAGTACTTCGGGCCG	SDRDREA*DAYEQYF	1	2.4822176684253637E-5	45	TCRBV20	TCRBV20	unresolved			TCRBV20-01,TCRBV20-or09_02		TCRBD01-01*01	TCRBD01	TCRBD01-01	01				TCRBJ02-07*01	TCRBJ02	TCRBJ02-07	01				14	7	0	3	12	2	36	36	43	52	64	1	Stop	VDJ
CCGCTCACCAGGCCTGGGGGACGCAGCCATGTACCTGTGTGCCCCGGAAGTGGGGGGGCGGTAGGAAACACCATATATTTTGGAGAG		1	3.8612274842172325E-5	44	TCRBV15-01*01	TCRBV15	TCRBV15-01	01				TCRBD02-01*01	TCRBD02	TCRBD02-01	01				TCRBJ01-03*01	TCRBJ01	TCRBJ01-03	01				11	8	9	0	5	4	37	43	51	58	63	1	Out	VDJ
AACGCCTTGGAGCTGGACGACTCGGCCCTGTATCTCTGTGCCAGCAGCTCGCGTACCTATCAAACAGATACGCAGTATTTTGGCCCA	CASSSRTYQTDTQYF	1	3.3096235579004854E-5	45	TCRBV05-04*01	TCRBV05	TCRBV05-04	01				TCRBD02-01	TCRBD02	TCRBD02-01				01,02	TCRBJ02-03*01	TCRBJ02	TCRBJ02-03	01				3	7	4	9	4	3	36	49	56	59	63	1	In	VDJ
CCAGGGACTCAGCTGTGTACTTCTGTGCCAGCAGTTCCTCGACCGATACCGGACGGTTCTGGGGCCAACGTCCTGACTTTCGGGGCC		1	3.3096235579004854E-5	58	TCRBV12	TCRBV12	unresolved			TCRBV12-03,TCRBV12-04				unresolved		TCRBD01,TCRBD02	TCRBD01-01,TCRBD02-01		TCRBJ02-06*01	TCRBJ02	TCRBJ02-06	01				4	14	1	7	3	1	23	36	50	54	57	1	Out	VDJ
AACGCCTTGGAGCTGGAGGACTCGGCCCTGTATCTCTGTGCCAGCAGCCCCCGGTATATAGTGGCCACTGAAGCTTTCTTTGGACAA	CASSPRYIVATEAFF	1	4.41283141053398E-5	45	TCRBV05-08*01	TCRBV05	TCRBV05-08	01						unresolved		TCRBD01,TCRBD02	TCRBD01-01,TCRBD02-01		TCRBJ01-01*01	TCRBJ01	TCRBJ01-01	01				4	14	9	0	0	4	36	48	62	-1	65	1	In	VDJ
ACTGTGACATCGGCCCAAAAGAACCCGACAGCTTTCTATCTCTGTGCCAGTAGTATCCTGCTGACCGGGGAGCTGTTTTTTGGAGAA	CASSILLTGELFF	1	5.2402373000091016E-5	39	TCRBV19-01	TCRBV19	TCRBV19-01				01,02			unresolved		TCRBD01,TCRBD02	TCRBD01-01,TCRBD02-01		TCRBJ02-02*01	TCRBJ02	TCRBJ02-02	01				3	3	10	0	2	5	42	56	59	61	63	1	In	VDJ
CGGCCCAAAAGAACCCGACAGCTTTCTATCTCTGTGCCAGTAGTCCTCAGTCAAATCAGGAGCTACGGGGAGCTGTTTTTTGGAGAA		1	5.2402373000091016E-5	49	TCRBV19-01	TCRBV19	TCRBV19-01				01,02			unresolved		TCRBD01,TCRBD02	TCRBD01-01,TCRBD02-01		TCRBJ02-02*01	TCRBJ02	TCRBJ02-02	01				5	12	4	4	5	7	32	44	56	60	65	1	Out	VDJ
CGCACAGAGCAGGGGGACTCGGCCATGTATCTCTGTGCCAGCAGCCGGGACAGCCTTGCAACTAATGAAAAACTGTTTTTTGGCAGT	CASSRDSLATNEKLFF	1	5.516039263167475E-5	48	TCRBV07-09	TCRBV07	TCRBV07-09				01,03	TCRBD01-01*01	TCRBD01	TCRBD01-01	01				TCRBJ01-04*01	TCRBJ01	TCRBJ01-04	01				5	1	0	5	5	0	33	45	46	53	58	1	In	VDJ
CTGGAGTCCGCCAGCACCAACCAGACATCTATGTACCTCTGTGCCAGCAGTTTAGGTTTGAACACCGGGGAGCTGTTTTTTGGAGAA	CASSLGLNTGELFF	2	7.722454968434465E-5	42	TCRBV28-01*01	TCRBV28	TCRBV28-01	01						unresolved		TCRBD01,TCRBD02	TCRBD01-01,TCRBD02-01		TCRBJ02-02*01	TCRBJ02	TCRBJ02-02	01				2	0	0	10	3	1	39	-1	54	56	59	2	In	VDJ
CTGACAGTGACCAGTGCCCATCCTGAAGACAGCAGCTTCTACATCTGCAGTGCTAGGTACCCAGGGGGCGAGCAGTTCTTCGGGCCA	CSARYPGGEQFF	1	2.7580196315837376E-5	36	TCRBV20	TCRBV20	unresolved			TCRBV20-01,TCRBV20-or09_02		TCRBD01-01*01	TCRBD01	TCRBD01-01	01				TCRBJ02-01*01	TCRBJ02	TCRBJ02-01	01				3	5	4	0	0	10	45	56	61	-1	69	1	In	VDJ
CAGCGCACACAGCAGGAGGACTCGGCCGTGTATCTCTGTGCCAGCAGCTTAGTGGGCAGGTACCAAGAGACCCAGTACTTCGGGCCA	CASSLVGRYQETQYF	1	3.3096235579004854E-5	45	TCRBV07-02*01	TCRBV07	TCRBV07-02	01				TCRBD01-01*01	TCRBD01	TCRBD01-01	01				TCRBJ02-05*01	TCRBJ02	TCRBJ02-05	01				1	4	4	4	1	0	36	52	56	60	61	1	In	VDJ
GTGACATCGGCCCAAAAGAACCCGACAGCTTTCTATCTCTGTGCCAGTGACACCCCAGGTCTCACCGGGGAGCTGTTTTTTGGAGAA	CASDTPGLTGELFF	1	5.2402373000091016E-5	42	TCRBV19-01	TCRBV19	TCRBV19-01				01,02	TCRBD01-01*01	TCRBD01	TCRBD01-01	01				TCRBJ02-02*01	TCRBJ02	TCRBJ02-02	01				8	0	2	6	10	4	39	-1	48	52	62	1	In	VDJ
TCGGCCCAAAAGAACCCGACAGCTTTCTATCTCTGTGCCAGTAGTATGGTGGCGGGAGTAATGACAGATACGCAGTATTTTGGCCCA	CASSMVAGVMTDTQYF	1	4.688633373692354E-5	48	TCRBV19-01	TCRBV19	TCRBV19-01				01,02	TCRBD02-01*02	TCRBD02	TCRBD02-01	02				TCRBJ02-03*01	TCRBJ02	TCRBJ02-03	01				3	4	7	2	5	3	33	47	51	58	63	1	In	VDJ
CTCACTCTGGAGTCCGCTACCAGCTCCCAGACATCTGTGTACTTCTGTGCCATCAGTCCCGGAGGTGATACGCAGTATTTTGGCCCA	CAISPGGDTQYF	1	4.9644353368507274E-5	36	TCRBV10-03*01	TCRBV10	TCRBV10-03	01				TCRBD02-01*02	TCRBD02	TCRBD02-01	02				TCRBJ02-03*01	TCRBJ02	TCRBJ02-03	01				5	3	10	1	1	6	45	57	60	65	66	1	In	VDJ
GTGACCAGTGCCCATCCTGAAGACAGCAGCTTCTACATCTGCAGTGCTACTCCGGGACAGGGTCCCAACGAGCAGTACTTCGGGCCG	CSATPGQGPNEQYF	1	2.4822176684253637E-5	42	TCRBV20	TCRBV20	unresolved			TCRBV20-01,TCRBV20-or09_02		TCRBD01-01*01	TCRBD01	TCRBD01-01	01				TCRBJ02-07*01	TCRBJ02	TCRBJ02-07	01				4	4	0	3	5	5	39	49	53	62	67	1	In	VDJ
AGCTCTCTGGAGCTGGGGGACTCAGCTTTGTATTTCTGTGCCAGCAGTCCCGGGACTAGCGGATACAATGAGCAGTTCTTCGGGCCA	CASSPGTSGYNEQFF	1	2.4822176684253637E-5	45	TCRBV09-01	TCRBV09	TCRBV09-01				01,02	TCRBD02-01	TCRBD02	TCRBD02-01				01,02	TCRBJ02-01*01	TCRBJ02	TCRBJ02-01	01				5	4	0	5	1	4	36	47	51	62	63	1	In	VDJ
TTGGCGTCTGCTGTACCCTCTCAGACATCTGTGTACTTCTGTGCCAGCAGTCTTACAGGGCCTACAGATACGCAGTATTTTGGCCCA	CASSLTGPTDTQYF	1	3.8612274842172325E-5	42	TCRBV06-04	TCRBV06	TCRBV06-04				01,02	TCRBD01-01*01	TCRBD01	TCRBD01-01	01				TCRBJ02-03*01	TCRBJ02	TCRBJ02-03	01				5	3	3	3	3	3	39	51	54	60	63	1	In	VDJ
GCAGAGCTTGGGGACTCGGCCGTGTATCTCTGTGCCAGCAGCTCGGGGACTAGCGGGAGAGTTCATAGTGAGCAGTTCTTCGGGCCA	CASSSGTSGRVHSEQFF	1	3.3096235579004854E-5	51	TCRBV11-03*01	TCRBV11	TCRBV11-03	01				TCRBD02-01*02	TCRBD02	TCRBD02-01	02				TCRBJ02-01*01	TCRBJ02	TCRBJ02-01	01				4	2	0	2	9	9	30	43	45	59	68	1	In	VDJ
AAGATCCAGCCCTCAGAACCCAGGGACTCAGCTGTGTACTTCTGTGCCAGCAGTCCGGGACTAGGCGAGACCCAGTACTTCGGGCCA	CASSPGLGETQYF	1	2.7580196315837376E-5	39	TCRBV12	TCRBV12	unresolved			TCRBV12-03,TCRBV12-04		TCRBD02-01	TCRBD02	TCRBD02-01				01,02	TCRBJ02-05*01	TCRBJ02	TCRBJ02-05	01				5	2	0	8	2	5	42	54	56	64	66	1	In	VDJ
CAGCGCACACAGCAGGAGGACTCCGCCGTGTATCTCTGTGCCAGCAGCCCCGGGACTAGCGACTTCAATGAGCAGTTCTTCGGGCCA	CASSPGTSDFNEQFF	1	3.585425521058859E-5	45	TCRBV07-08*01	TCRBV07	TCRBV07-08	01				TCRBD02-01	TCRBD02	TCRBD02-01				01,02	TCRBJ02-01*01	TCRBJ02	TCRBJ02-01	01				5	3	0	6	4	6	36	48	51	61	65	1	In	VDJ
CAGCGCACAGAGCAGGGGGACTCGGCCATGTATCTCTGTGCCAGCAGCGCGGACAGGGCCCTCACCGGGGAGCTGTTTTTTGGAGAA	CASSADRALTGELFF	1	4.9644353368507274E-5	45	TCRBV07-09	TCRBV07	TCRBV07-09				01,03	TCRBD01-01*01	TCRBD01	TCRBD01-01	01				TCRBJ02-02*01	TCRBJ02	TCRBJ02-02	01				5	2	1	3	4	4	36	48	50	58	62	1	In	VDJ
ACGATCCAGCGCACACAGCAGGAGGACTCGGCCGTGTATCTCTGTGCCAGCAGCTTAAAACAGGGCTATGGCTACACCTTCGGTTCG	CASSLKQGYGYTF	1	3.585425521058859E-5	39	TCRBV07-02*01	TCRBV07	TCRBV07-02	01				TCRBD01-01*01	TCRBD01	TCRBD01-01	01				TCRBJ01-02*01	TCRBJ01	TCRBJ01-02	01				2	2	3	3	0	4	42	57	59	-1	65	1	In	VDJ
CCCTCAGAACCCAGGGACTCAGCTGTGTACTTCTGTGCCAGCAGTTTCCGAAGGCCGGCAGACTACAATGAGCAGTTCTTCGGGCCA	CASSFRRPADYNEQFF	1	3.585425521058859E-5	48	TCRBV12	TCRBV12	unresolved			TCRBV12-03,TCRBV12-04				unresolved		TCRBD01,TCRBD02	TCRBD01-01,TCRBD02-01		TCRBJ02-01*01	TCRBJ02	TCRBJ02-01	01				3	11	4	5	1	3	33	47	58	61	62	1	In	VDJ
ACGATCCAGCGCACACAGCAGGAGGACTCGGCCGTGTATCTCTGTGCCAGCAGCGCGATCAGGGTCGACATTCAGTACTTCGGCGCC	CASSAIRVDIQYF	1	4.41283141053398E-5	39	TCRBV07-02*01	TCRBV07	TCRBV07-02	01				TCRBD01-01*01	TCRBD01	TCRBD01-01	01				TCRBJ02-04*01	TCRBJ02	TCRBJ02-04	01				5	5	4	3	3	8	42	54	59	64	67	1	In	VDJ
CAGCAGGTAGTGCGAGGAGATTCGGCAGCTTATTTCTGTGCCAGCTCCCTAGGGGGAGAGGGAAGGGGCTTCAAGGACGTCGGGCCG	CASSLGGEGRGFKDV	1	3.3096235579004854E-5	45	TCRBV18-01*01	TCRBV18	TCRBV18-01	01				TCRBD01-01*01	TCRBD01	TCRBD01-01	01				TCRBJ02-07*01	TCRBJ02	TCRBJ02-07	01				6	3	5	1	23	17	36	47	50	56	79	1	In	VDJ
CCGCCAGCACCAACCAGACATCTATGTACCTCTGTGCCAGCAGTTTGTAAGCAGGCGTCTTCAAATCAGCCCCAGCATTTTGGTGAT		1	3.8612274842172325E-5	49	TCRBV28-01*01	TCRBV28	TCRBV28-01	01				TCRBD01-01*01	TCRBD01	TCRBD01-01	01				TCRBJ01-05*01	TCRBJ01	TCRBJ01-05	01				3	5	4	4	8	4	32	46	51	55	63	1	Out	VDJ
GATCCAGCCTGCAGAGCTTGGGGACTCGGCCGTGTATCTCTGTGCCAGCAGACGACAGGCAACACCGGGGAGCTGTTTTTTGGAGAA		1	3.585425521058859E-5	41	TCRBV11-03*01	TCRBV11	TCRBV11-03	01				TCRBD01-01*01	TCRBD01	TCRBD01-01	01				TCRBJ02-02*01	TCRBJ02	TCRBJ02-02	01				6	2	2	4	1	2	40	51	53	59	60	1	Out	VDJ
TCGGCCCAAAAGAACCCGACAGCTTTCTATCTCTGTGCCAGTAGTATAGTCCTTAGCGGGAGTACAGATACGCAGTATTTTGGCCCA	CASSIVLSGSTDTQYF	1	4.688633373692354E-5	48	TCRBV19-01	TCRBV19	TCRBV19-01				01,02	TCRBD02-01*02	TCRBD02	TCRBD02-01	02				TCRBJ02-03*01	TCRBJ02	TCRBJ02-03	01				1	4	5	2	1	3	33	49	53	62	63	1	In	VDJ
GTGAACGCCTTGTTGCTGGGGGACTCGGCCCTGTATCTCTGTGCCAGCAGCTTGAATGTGGGTGAACAGCCCCAGCATTTTGGTGAT	CASSLNVGEQPQHF	1	4.688633373692354E-5	42	TCRBV05-05*01	TCRBV05	TCRBV05-05	01						unresolved		TCRBD01,TCRBD02	TCRBD01-01,TCRBD02-01		TCRBJ01-05*01	TCRBJ01	TCRBJ01-05	01				1	5	0	9	4	7	39	54	59	62	66	1	In	VDJ
AACCAGACAGCTCTTTACTTCTGTGCCACCAGTGAAAGTTCGAGATGGGGAACGGAGCCCCTTACAGATACGCAGTATTTTGGCCCA	CATSESSRWGTEPLTDTQYF	1	3.0338215947421115E-5	60	TCRBV24	TCRBV24	unresolved			TCRBV24-01,TCRBV24-or09_02				unresolved		TCRBD01,TCRBD02	TCRBD01-01,TCRBD02-01		TCRBJ02-03*01	TCRBJ02	TCRBJ02-03	01				4	12	0	8	12	3	21	35	47	51	63	1	In	VDJ
CAGCGCACAGAGCAGGGGGACTCGGCCATGTATCTCTGTGCCAGCAGCTATTCAGGGGGAGGGCGAGAGACCCAGTACTTCGGGCCA	CASSYSGGGRETQYF	1	3.585425521058859E-5	45	TCRBV07-09	TCRBV07	TCRBV07-09				01,03			unresolved		TCRBD01,TCRBD02	TCRBD01-01,TCRBD02-01		TCRBJ02-05*01	TCRBJ02	TCRBJ02-05	01				4	3	4	1	6	4	36	49	52	59	65	1	In	VDJ
CTGGAGTCCGCTACCAGCTCCCAGACATCTGTGTACTTCTGTGCCATCAGTGAGTCCGGGGAGGATCAGCCCCAGCATTTTGGTGAT	CAISESGEDQPQHF	1	4.688633373692354E-5	42	TCRBV10-03*01	TCRBV10	TCRBV10-03	01				TCRBD02-01*02	TCRBD02	TCRBD02-01	02				TCRBJ01-05*01	TCRBJ01	TCRBJ01-05	01				0	2	9	1	0	5	39	56	58	-1	64	1	In	VDJ
ACATCGGCCCAAAAGAACCCGACAGCTTTCTATCTCTGTGCCAGTAGTATAATGGGAAAAGGAGGCGATACGCAGTATTTTGGCCCA	CASSIMGKGGDTQYF	1	4.688633373692354E-5	45	TCRBV19-01	TCRBV19	TCRBV19-01				01,02	TCRBD02-01*02	TCRBD02	TCRBD02-01	02				TCRBJ02-03*01	TCRBJ02	TCRBJ02-03	01				2	9	10	1	1	6	36	51	60	65	66	1	In	VDJ
CAGCGCACACAGCAGGAGGACTCGGCCGTGTATCTCTGTGCCAGCAGCTTAGGGGCAGGGCCTGGTCCTGGCTACACCTTCGGTTCG	CASSLGAGPGPGYTF	1	3.585425521058859E-5	45	TCRBV07-02*01	TCRBV07	TCRBV07-02	01				TCRBD01-01*01	TCRBD01	TCRBD01-01	01				TCRBJ01-02*01	TCRBJ01	TCRBJ01-02	01				1	3	4	3	8	7	36	52	55	60	68	1	In	VDJ
CCTGCAGCCTGGCAATCCTGTCCTCAGAACCGGGAGACACGGCACTGTATCTGCGTGGGGGACCTAGCGACCCAGTACTTCGGGCCA		1	3.0338215947421115E-5	28	TCRBV23-01*01	TCRBV23	TCRBV23-01	01						unresolved		TCRBD01,TCRBD02	TCRBD01-01,TCRBD02-01		TCRBJ02-05*01	TCRBJ02	TCRBJ02-05	01				18	6	0	7	5	7	53	52	58	63	68	1	Out	VDJ
GAGATCCAGCGCACAGAGCAGGGGGACTCGGCCATGTATCTCTGTGCCAGCAGCTTAGCCAGGCTTTCTGAAGCTTTCTTTGGACAA	CASSLARLSEAFF	1	4.41283141053398E-5	39	TCRBV07-09	TCRBV07	TCRBV07-09				01,03	TCRBD01-01*01	TCRBD01	TCRBD01-01	01				TCRBJ01-01*01	TCRBJ01	TCRBJ01-01	01				0	0	4	4	4	6	42	-1	59	63	67	1	In	VDJ
CAGCGCACAGAGCGGGGGGACTCAGCCGTGTATCTCTGTGCCAGCAGCTTCGCTAGCGGGACCACCGGGGAGCTGTTTTTTGGAGAA	CASSFASGTTGELFF	2	7.998256931592839E-5	45	TCRBV07-03*01	TCRBV07	TCRBV07-03	01				TCRBD02-01*02	TCRBD02	TCRBD02-01	02				TCRBJ02-02*01	TCRBJ02	TCRBJ02-02	01				3	2	4	3	1	4	36	50	52	61	62	2	In	VDJ
CCAGGGACTCAGCTGTGTACTTCTGTGCCAGCAGTTTAGGGACAGGGGGCGCCGGCGGGAGCTGGGAATGAGCAGTTCTTCGGGCCA		1	3.585425521058859E-5	58	TCRBV12	TCRBV12	unresolved			TCRBV12-03,TCRBV12-04		TCRBD01-01*01	TCRBD01	TCRBD01-01	01				TCRBJ02-01*01	TCRBJ02	TCRBJ02-01	01				1	0	1	0	16	7	23	-1	39	50	66	1	Out	VDJ
GCCTGCAGAGCAGGGGGACTCGGCCGTGTATGTCTGTGCAAGTCGCCCGAGGACTAGCGACAAACCGGGGAGCTGTTTTTTGGAGAA		1	4.41283141053398E-5	47	TCRBV12-02*01	TCRBV12	TCRBV12-02	01				TCRBD02-01	TCRBD02	TCRBD02-01				01,02	TCRBJ02-02*01	TCRBJ02	TCRBJ02-02	01				5	4	1	6	4	5	34	46	50	59	63	1	Out	VDJ
CCTGCAGAGCTTGGGGACTCGGCCATGTATCTCTGTGCCAGCAGCAACCCTGGTAGGACAGGGGGCACTGAAGCTTTCTTTGGACAA	CASSNPGRTGGTEAFF	1	3.3096235579004854E-5	48	TCRBV11-01*01	TCRBV11	TCRBV11-01	01				TCRBD01-01*01	TCRBD01	TCRBD01-01	01				TCRBJ01-01*01	TCRBJ01	TCRBJ01-01	01				5	10	1	1	0	4	33	45	55	-1	65	1	In	VDJ
AACGCCTTGTTGCTGGGGGACTCGGCCCTGTATCTCTGTGCCAGCAGCTTGGCAGGATTCACGAGAGAGACCCAGTACTTCGGGCCA	CASSLAGFTRETQYF	1	4.137029447375607E-5	45	TCRBV05-05*01	TCRBV05	TCRBV05-05	01				TCRBD01-01*01	TCRBD01	TCRBD01-01	01				TCRBJ02-05*01	TCRBJ02	TCRBJ02-05	01				0	0	4	4	9	4	36	-1	52	56	65	1	In	VDJ
TCCGCTACCAGCTCCCAGACATCTGTGTACTTCTGTGCCATCAGTGCCTCCGGGACCTCTGGGGCCAACGTCCTGACTTTCGGGGCC	CAISASGTSGANVLTF	1	4.688633373692354E-5	48	TCRBV10-03*01	TCRBV10	TCRBV10-03	01						unresolved		TCRBD01,TCRBD02	TCRBD01-01,TCRBD02-01		TCRBJ02-06*01	TCRBJ02	TCRBJ02-06	01				4	5	0	7	0	0	33	46	51	-1	56	1	In	VDJ
GTGACATCGGCCCAAAAGAACCCGACAGCTTTCTATCTCTGTGCCAGTAGTACAGGACAGGGACACACTGAAGCTTTCTTTGGACAA	CASSTGQGHTEAFF	1	4.688633373692354E-5	42	TCRBV19-01	TCRBV19	TCRBV19-01				01,02	TCRBD01-01*01	TCRBD01	TCRBD01-01	01				TCRBJ01-01*01	TCRBJ01	TCRBJ01-01	01				4	2	1	3	2	3	39	52	54	62	64	1	In	VDJ
AAGATCCAGCCTGCAGAGCAGGGGGACTCGGCCGTGTATGTCTGTGCAAGTCGCTTAGGGGGCACCGGGGAGCTGTTTTTTGGAGAA	CASRLGGTGELFF	1	4.41283141053398E-5	39	TCRBV12-02*01	TCRBV12	TCRBV12-02	01						unresolved		TCRBD01,TCRBD02	TCRBD01-01,TCRBD02-01		TCRBJ02-02*01	TCRBJ02	TCRBJ02-02	01				1	0	6	2	0	4	42	-1	58	-1	62	1	In	VDJ
ACTCTGAAGATCCAGCCCTCAGAACCCAGGGACTCAGCTGTGTACTTCTGTGCCAGCAGTCACCCAGGGCCCCAGTACTTCGGGCCG	CASSHPGPQYF	1	3.0338215947421115E-5	33	TCRBV12	TCRBV12	unresolved			TCRBV12-03,TCRBV12-04		TCRBD01-01*01	TCRBD01	TCRBD01-01	01				TCRBJ02-07*01	TCRBJ02	TCRBJ02-07	01				5	4	4	3	3	10	48	60	64	69	72	1	In	VDJ
GAGCGGGGGGACTCAGCCGTGTATCTCTGTGCCAGCAGCTTAGGGGGGGAGAGGGTGTTTTAGAATCAGCCCCAGCATTTTGGTGAT	CASSLGGERVF*NQPQHF	1	3.0338215947421115E-5	54	TCRBV07-03*01	TCRBV07	TCRBV07-03	01				TCRBD02-01*01	TCRBD02	TCRBD02-01	01				TCRBJ01-05*01	TCRBJ01	TCRBJ01-05	01				2	0	9	0	14	4	27	-1	42	49	63	1	Stop	VDJ
AGCTCCTTGGAGCTGGGGGACTCAGCCCTGTACTTCTGTGCCAGCAGTGGGGCTAGCGGAACCTACAATGAGCAGTTCTTCGGGCCA	CASSGASGTYNEQFF	1	3.585425521058859E-5	45	TCRBV13-01*01	TCRBV13	TCRBV13-01	01				TCRBD02-01	TCRBD02	TCRBD02-01				01,02	TCRBJ02-01*01	TCRBJ02	TCRBJ02-01	01				6	5	4	5	2	2	36	47	52	59	61	1	In	VDJ
TCCCAAACATCTGTGTACTTCTGTGCCAGCAGTTACCCCGACAGGGGATTTGAGGCCACCGACAAAAACATTCAGTACTTCGGCGCC	CASSYPDRGFEATDKNIQYF	1	3.585425521058859E-5	60	TCRBV06	TCRBV06	unresolved			TCRBV06-02,TCRBV06-03		TCRBD01-01*01	TCRBD01	TCRBD01-01	01				TCRBJ02-04*01	TCRBJ02	TCRBJ02-04	01				2	3	2	2	15	3	21	36	39	47	62	1	In	VDJ
GCCCATCCTGAAGACAGCAGCTTCTACATCTGCAGTGCCCCCCCAAGCGGGAGAGGGACGGGGGCCAACGTCCTGACTTTCGGGGCC	CSAPPSGRGTGANVLTF	1	2.7580196315837376E-5	51	TCRBV20	TCRBV20	unresolved			TCRBV20-01,TCRBV20-or09_02		TCRBD02-01*02	TCRBD02	TCRBD02-01	02				TCRBJ02-06*01	TCRBJ02	TCRBJ02-06	01				6	7	6	2	7	4	30	38	45	53	60	1	In	VDJ
GTGACATCGGCCCAAAAGAACCCGACAGCTTTCTATCTCTGTGCCAGTAGTGCTCCAGGGGGCGCGGAGACCCAGTACTTCGGGCCA	CASSAPGGAETQYF	1	3.8612274842172325E-5	42	TCRBV19-01	TCRBV19	TCRBV19-01				01,02	TCRBD01-01*01	TCRBD01	TCRBD01-01	01				TCRBJ02-05*01	TCRBJ02	TCRBJ02-05	01				5	4	4	0	3	5	39	51	55	63	66	1	In	VDJ
GGAGATCCAGTCCACGGAGTCAGGGGACACAGCACTGTATTTCTGTGCCAGCAGCACCCCAGAGACTGTGAGCAGTTCTTCGGGCCA		1	6.067643189484223E-5	38	TCRBV21-01*01	TCRBV21	TCRBV21-01	01				TCRBD02-01	TCRBD02	TCRBD02-01				01,02	TCRBJ02-01*01	TCRBJ02	TCRBJ02-01	01				4	7	2	10	1	9	43	56	63	67	68	1	Out	VDJ
TTCACATCAATTCCCTGGAGCTTGGTGACTCTGCTGTGTATTTCTGTGCCAGCAGCCAAGATCTTATAGACCCAGTACTTCGGGCCA		1	3.3096235579004854E-5	37	TCRBV03	TCRBV03	unresolved			TCRBV03-01,TCRBV03-02		TCRBD02-01	TCRBD02	TCRBD02-01				01,02	TCRBJ02-05*01	TCRBJ02	TCRBJ02-05	01				0	1	4	10	3	6	44	61	62	64	67	1	Out	VDJ
GTCAGCTACCCGCTCCCAGACATCTGTGTATTTCTGCGCCAGCAGCTAGTCACCTACAGGGTGGACAATGAGCAGTTCTTCGGGCCA		1	4.137029447375607E-5	47	TCRBV10-02*01	TCRBV10	TCRBV10-02	01				TCRBD01-01*01	TCRBD01	TCRBD01-01	01				TCRBJ02-01*01	TCRBJ02	TCRBJ02-01	01				6	10	3	3	3	5	34	45	55	61	64	1	Out	VDJ
TCACCAGGCCTGGGGGACGCAGCCATGTACCTGTGTGCCACCAGCAGACGATCGGGACCGTCCACAGATACGCAGTATTTTGGCCCA	CATSRRSGPSTDTQYF	1	2.7580196315837376E-5	48	TCRBV15-01*01	TCRBV15	TCRBV15-01	01						unresolved		TCRBD01,TCRBD02	TCRBD01-01,TCRBD02-01		TCRBJ02-03*01	TCRBJ02	TCRBJ02-03	01				2	5	0	7	4	2	33	48	53	58	62	1	In	VDJ
ATCCAGCGCACACAGCAGGAGGACTCCGCCGTGTATCTCTGTGCCAGCAGCCACGGAGACGTTTATCAGCCCCAGCATTTTGGTGAT	CASSHGDVYQPQHF	1	3.0338215947421115E-5	42	TCRBV07-08*01	TCRBV07	TCRBV07-08	01				TCRBD02-01*02	TCRBD02	TCRBD02-01	02				TCRBJ01-05*01	TCRBJ01	TCRBJ01-05	01				5	3	10	2	6	5	39	51	54	58	64	1	In	VDJ
CAGCAGGTAGTGCGAGGAGATTCGGCAGCTTATTTCTGTGCCAGCTCACCGTCTCGGACGACGACCGGGGAGCTGTTTTTTGGAGAA	CASSPSRTTTGELFF	1	4.137029447375607E-5	45	TCRBV18-01*01	TCRBV18	TCRBV18-01	01						unresolved		TCRBD01,TCRBD02	TCRBD01-01,TCRBD02-01		TCRBJ02-02*01	TCRBJ02	TCRBJ02-02	01				3	5	1	7	4	5	36	50	55	59	63	1	In	VDJ
CTGACGATCCAGCGCACACAGCAGGAGGACTCGGCCGTGTATCTCTGTGCCAGCAGCTTAGGTGGGACAGAGCAGTACTTCGGGCCG	CASSLGGTEQYF	1	3.8612274842172325E-5	36	TCRBV07-02*01	TCRBV07	TCRBV07-02	01				TCRBD01-01*01	TCRBD01	TCRBD01-01	01				TCRBJ02-07*01	TCRBJ02	TCRBJ02-07	01				1	2	0	6	0	7	45	61	63	-1	69	1	In	VDJ
AGCCCTCAGAACCCAGGGACTCAGCTGTGTACTTCTGTGCCAGCAGTTTTGTGGGTCGGGACAGCTTACGAGCAGTACTTCGGGCCG		1	3.0338215947421115E-5	46	TCRBV12	TCRBV12	unresolved			TCRBV12-03,TCRBV12-04		TCRBD01-01*01	TCRBD01	TCRBD01-01	01				TCRBJ02-07*01	TCRBJ02	TCRBJ02-07	01				3	8	0	5	2	4	35	49	57	64	66	1	Out	VDJ
TGAATGTGAACGCCTTGTTGCTGGGGGACTCGGCCCTCTATCTCTGTGCCAGCAGCTTCTGACCAGAATGAGCAGTTCTTCGGGCCA		1	3.3096235579004854E-5	37	TCRBV05-06*01	TCRBV05	TCRBV05-06	01						unresolved		TCRBD01,TCRBD02	TCRBD01-01,TCRBD02-01		TCRBJ02-01*01	TCRBJ02	TCRBJ02-01	01				2	2	2	7	3	7	44	58	60	63	66	1	Out	VDJ
GAGATCCAGCGCACAGAGCAGGGGGACTCGGCCATGTATCTCTGTGCCAGCAGCTTCGACGGAGTCTATGGCTACACCTTCGGTTCG	CASSFDGVYGYTF	1	3.8612274842172325E-5	39	TCRBV07-09	TCRBV07	TCRBV07-09				01,03	TCRBD02-01*02	TCRBD02	TCRBD02-01	02				TCRBJ01-02*01	TCRBJ01	TCRBJ01-02	01				3	4	10	2	1	4	42	56	60	64	65	1	In	VDJ
AAGATCCAGCGCACAGAGCGGGGGGACTCAGCCGTGTATCTCTGTGCCAGCAGCTTAGAGACGAACACTGAAGCTTTCTTTGGACAA	CASSLETNTEAFF	1	3.3096235579004854E-5	39	TCRBV07-03*01	TCRBV07	TCRBV07-03	01						unresolved		TCRBD01,TCRBD02	TCRBD01-01,TCRBD02-01		TCRBJ01-01*01	TCRBJ01	TCRBJ01-01	01				2	2	2	7	0	1	42	57	59	-1	62	1	In	VDJ
GGAGTCCGCTACCAGCTCCCAGACATCTGTGTACTTCTGTGCCATCATTCGGGGCGTTCTAGCACAGATACGCAGTATTTTGGCCCA		1	4.9644353368507274E-5	44	TCRBV10-03*01	TCRBV10	TCRBV10-03	01						unresolved		TCRBD01,TCRBD02	TCRBD01-01,TCRBD02-01		TCRBJ02-03*01	TCRBJ02	TCRBJ02-03	01				7	3	7	0	5	0	37	47	50	55	60	1	Out	VDJ
GACATCGGCCCAAAAGAACCCGACAGCTTTCTATCTCTGTGCCAGTCTTCACAGGGACTGCTAACCGATGAGCAGTTCTTCGGGCCA		1	4.9644353368507274E-5	44	TCRBV19-01	TCRBV19	TCRBV19-01				01,02			unresolved		TCRBD01,TCRBD02	TCRBD01-01,TCRBD02-01		TCRBJ02-01*01	TCRBJ02	TCRBJ02-01	01				8	4	3	3	11	8	37	46	50	56	67	1	Out	VDJ
GTGACATCGGCCCAAAAGAACCCGACAGCTTTCTATCTCTGTGCCAGTAGTAGACTAGCGAACACCGGGGAGCTGTTTTTTGGAGAA	CASSRLANTGELFF	1	5.2402373000091016E-5	42	TCRBV19-01	TCRBV19	TCRBV19-01				01,02	TCRBD02-01	TCRBD02	TCRBD02-01				01,02	TCRBJ02-02*01	TCRBJ02	TCRBJ02-02	01				4	0	2	8	0	0	39	-1	52	-1	58	1	In	VDJ
GTGACCAGTGCCCATCCTGAAGACAGCAGCTTCTACATCTGCAGTGCTCTCATACAGGGACGCACAGATACGCAGTATTTTGGCCCA	CSALIQGRTDTQYF	1	2.7580196315837376E-5	42	TCRBV20	TCRBV20	unresolved			TCRBV20-01,TCRBV20-or09_02		TCRBD01-01*01	TCRBD01	TCRBD01-01	01				TCRBJ02-03*01	TCRBJ02	TCRBJ02-03	01				5	5	3	3	2	1	39	48	53	59	61	1	In	VDJ
GTGAACGCCTTGGAGCTGGACGACTCGGCCCTGTATCTCTGTGCCAGCAGCTTCACAGGGTCTGGCTATGGCTACACCTTCGGTTCG	CASSFTGSGYGYTF	1	2.7580196315837376E-5	42	TCRBV05-04*01	TCRBV05	TCRBV05-04	01				TCRBD01-01*01	TCRBD01	TCRBD01-01	01				TCRBJ01-02*01	TCRBJ01	TCRBJ01-02	01				2	1	3	3	5	4	39	53	54	60	65	1	In	VDJ
ACCAGTGCCCATCCTGAAGACAGCAGCTTCTACATCTGCAGTGCTAGTGGGACTAGCGGGAACACAGATACGCAGTATTTTGGCCCA	CSASGTSGNTDTQYF	1	2.7580196315837376E-5	45	TCRBV20	TCRBV20	unresolved			TCRBV20-01,TCRBV20-or09_02		TCRBD02-01*02	TCRBD02	TCRBD02-01	02				TCRBJ02-03*01	TCRBJ02	TCRBJ02-03	01				3	1	0	3	1	2	36	47	48	61	62	1	In	VDJ
ATCCAGCGCACACAGCAGGAGGACTCGGCCGTGTATCTCTGTGCCAGCACCTTTTCTAGCGGGGTCTATGAGCAGTTCTTCGGGCCA	CASTFSSGVYEQFF	1	4.41283141053398E-5	42	TCRBV07-02*01	TCRBV07	TCRBV07-02	01				TCRBD02-01*01	TCRBD02	TCRBD02-01	01				TCRBJ02-01*01	TCRBJ02	TCRBJ02-01	01				3	2	4	3	3	8	39	53	55	64	67	1	In	VDJ
GAGTCCGCCAGCACCAACCAGACATCTATGTACCTCTGTGCCAGCAGTTTGGGTAGGGGACTATCCTACGAGCAGTACTTCGGGCCG	CASSLGRGLSYEQYF	1	3.8612274842172325E-5	45	TCRBV28-01*01	TCRBV28	TCRBV28-01	01				TCRBD02-01	TCRBD02	TCRBD02-01				01,02	TCRBJ02-07*01	TCRBJ02	TCRBJ02-07	01				3	6	0	9	0	1	36	50	56	-1	63	1	In	VDJ
CACGCCCTGCAGCCAGAAGACTCAGCCCTGTATCTCTGCGCCAGCAGCCTCTGGGACTTCGGAACCGGGGAGCTGTTTTTTGGAGAA	CASSLWDFGTGELFF	1	3.0338215947421115E-5	45	TCRBV04-01*01	TCRBV04	TCRBV04-01	01				TCRBD02-01	TCRBD02	TCRBD02-01				01,02	TCRBJ02-02*01	TCRBJ02	TCRBJ02-02	01				4	3	0	10	5	5	36	49	52	58	63	1	In	VDJ
AAGATCCAGCCCTCAGAACCCAGGGACTCAGCTGTGTATTTTTGTGCTAGTGGGGGGGGCTACTACAATGAGCAGTTCTTCGGGCCA	CASGGGYYNEQFF	1	4.137029447375607E-5	39	TCRBV12-05*01	TCRBV12	TCRBV12-05	01						unresolved		TCRBD01,TCRBD02	TCRBD01-01,TCRBD02-01		TCRBJ02-01*01	TCRBJ02	TCRBJ02-01	01				6	1	6	0	2	3	42	53	54	60	62	1	In	VDJ
AAGATCCAGCCTGCAGAGCTTGGGGACTCGGCCGTGTATCTCTGTGCCAGCAGCCTACGGGTGGGGTTAGAAGCTTTCTTTGGACAA	CASSLRVGLEAFF	1	3.3096235579004854E-5	39	TCRBV11-03*01	TCRBV11	TCRBV11-03	01						unresolved		TCRBD01,TCRBD02	TCRBD01-01,TCRBD02-01		TCRBJ01-01*01	TCRBJ01	TCRBJ01-01	01				5	8	6	2	3	8	42	54	62	66	69	1	In	VDJ
AACGCCTTGGAGCTGGAGGACTCGGCCCTGTATCTCTGTGCCAGCAGCTTCGGAGCCAGAACCTCTTATGGCTACACCTTCGGTTCG	CASSFGARTSYGYTF	1	4.137029447375607E-5	45	TCRBV05-08*01	TCRBV05	TCRBV05-08	01				TCRBD02-01*02	TCRBD02	TCRBD02-01	02				TCRBJ01-02*01	TCRBJ01	TCRBJ01-02	01				2	1	10	2	11	5	36	50	51	55	66	1	In	VDJ
GAAGACAGCAGCTTCTACATCTGCAGTGCTCAGGGGTCCGCCACTTCCAAGGCGGGAGGGCCATCAGATACGCAGTATTTTGGCCCA	CSAQGSATSKAGGPSDTQYF	1	2.7580196315837376E-5	60	TCRBV20	TCRBV20	unresolved			TCRBV20-01,TCRBV20-or09_02		TCRBD02-01*02	TCRBD02	TCRBD02-01	02				TCRBJ02-03*01	TCRBJ02	TCRBJ02-03	01				5	21	7	0	4	4	21	30	51	60	64	1	In	VDJ
AGCACCTTGGAGCTGGGGGACTCGGCCCTTTATCTTTGCGCCAGCACAACCCTTGGGACGGATCAAGAGACCCAGTACTTCGGGCCA	CASTTLGTDQETQYF	1	1.9306137421086163E-5	45	TCRBV05-01*01	TCRBV05	TCRBV05-01	01						unresolved		TCRBD01,TCRBD02	TCRBD01-01,TCRBD02-01		TCRBJ02-05*01	TCRBJ02	TCRBJ02-05	01				6	8	0	7	4	2	36	46	54	59	63	1	In	VDJ
GCCCATCCTGAAGACAGCAGCTTCTACATCTGCAGTGCTAGAGTCGGGGACACCCGAGTGATGAACACTGAAGCTTTCTTTGGACAA	CSARVGDTRVMNTEAFF	1	2.4822176684253637E-5	51	TCRBV20	TCRBV20	unresolved			TCRBV20-01,TCRBV20-or09_02		TCRBD01-01*01	TCRBD01	TCRBD01-01	01				TCRBJ01-01*01	TCRBJ01	TCRBJ01-01	01				1	3	0	6	9	0	30	43	46	52	61	1	In	VDJ
ATCCAGCCCTCAGAACCCAGGGACTCAGCTGTGTACTTCTGTGCCAGCAAAACCCTGGGGTTCACAGATACGCAGTATTTTGGCCCA	CASKTLGFTDTQYF	1	3.0338215947421115E-5	42	TCRBV12	TCRBV12	unresolved			TCRBV12-03,TCRBV12-04				unresolved		TCRBD01,TCRBD02	TCRBD01-01,TCRBD02-01		TCRBJ02-03*01	TCRBJ02	TCRBJ02-03	01				7	7	6	2	2	2	39	49	56	60	62	1	In	VDJ
CCTCCCAGACATCTGTGTACTTCTGTGCCAGCAGTGAGAACAGGAAGGGTATCGCCGTAGGGCACAGATACGCAGTATTTTGGCCCA		1	3.0338215947421115E-5	58	TCRBV06-01*01	TCRBV06	TCRBV06-01	01				TCRBD01-01*01	TCRBD01	TCRBD01-01	01				TCRBJ02-03*01	TCRBJ02	TCRBJ02-03	01				3	2	3	4	17	1	23	37	39	44	61	1	Out	VDJ
GTGAGCACCTTGGAGCTGGGGGACTCGGCCCTTTATCTTTGCGCCAGCAGCTATTTCGCGGGCACCGGGGAGCTGTTTTTTGGAGAA	CASSYFAGTGELFF	1	2.7580196315837376E-5	42	TCRBV05-01*01	TCRBV05	TCRBV05-01	01				TCRBD02-01	TCRBD02	TCRBD02-01				01,02	TCRBJ02-02*01	TCRBJ02	TCRBJ02-02	01				3	5	7	4	0	4	39	52	57	-1	62	1	In	VDJ
GGGGGACTCGGCCCTTTATCTTTGCGCCAGCAGCTACACTACTAGCGGGAGGGCTCTAACTCCTACAATGAGCAGTTCTTCGGGCCA		1	2.4822176684253637E-5	59	TCRBV05-01*01	TCRBV05	TCRBV05-01	01				TCRBD02-01*02	TCRBD02	TCRBD02-01	02				TCRBJ02-01*01	TCRBJ02	TCRBJ02-01	01				3	5	3	0	6	0	22	35	40	53	59	1	Out	VDJ
ACACAGCAGGAGGACTCGGCCGTGTATCTCTGTGCCAGCAGCTCCACCTTGATTCGGGGGCTGGGCACTGAAGCTTTCTTTGGACAA	CASSSTLIRGLGTEAFF	1	3.8612274842172325E-5	51	TCRBV07-02*01	TCRBV07	TCRBV07-02	01						unresolved		TCRBD01,TCRBD02	TCRBD01-01,TCRBD02-01		TCRBJ01-01*01	TCRBJ01	TCRBJ01-01	01				4	12	6	0	4	4	30	43	55	61	65	1	In	VDJ
GCCAGCACCAACCAGACATCTATGTACCTCTGTGCCAGCAGTGGATCAGGGGGCGTCTTGTACACCGGGGAGCTGTTTTTTGGAGAA	CASSGSGGVLYTGELFF	1	4.137029447375607E-5	51	TCRBV28-01*01	TCRBV28	TCRBV28-01	01				TCRBD01-01*01	TCRBD01	TCRBD01-01	01				TCRBJ02-02*01	TCRBJ02	TCRBJ02-02	01				5	4	4	0	7	3	30	42	46	54	61	1	In	VDJ
AAGATCCAGCCTGCAGAGCAGGGGGACTCGGCCGTGTATGTCTGTGCAAGCCCCCGCAGGAATTGAGATGAAGCTTTCTTTGGACAA	CASPRRN*DEAFF	1	3.585425521058859E-5	39	TCRBV12-02*01	TCRBV12	TCRBV12-02	01				TCRBD01-01*01	TCRBD01	TCRBD01-01	01				TCRBJ01-01*01	TCRBJ01	TCRBJ01-01	01				9	6	4	4	8	7	42	50	56	60	68	1	Stop	VDJ
GGACTCGGCCGTGTATCTCTGTGCCAGCAGCTTAACAGCATCGGGGTATGGGGGATGACTAGCACAGATACGCAGTATTTTGGCCCA		1	3.3096235579004854E-5	62			unresolved		TCRBV07,TCRBV11	TCRBV07-02,TCRBV11-02,TCRBV11-03				unresolved		TCRBD01,TCRBD02	TCRBD01-01,TCRBD02-01		TCRBJ02-03*01	TCRBJ02	TCRBJ02-03	01				2	15	6	1	6	0	19	34	49	54	60	1	Out	VDJ
CTCACTGTGACATCGGCCCAAAAGAACCCGACAGCTTTCTATCTCTGTGCCAGTAGTATCTGGGACTATGGCTACACCTTCGGTTCG	CASSIWDYGYTF	1	3.8612274842172325E-5	36	TCRBV19-01	TCRBV19	TCRBV19-01				01,02			unresolved		TCRBD01,TCRBD02	TCRBD01-01,TCRBD02-01		TCRBJ01-02*01	TCRBJ01	TCRBJ01-02	01				3	2	0	9	0	3	45	59	61	-1	64	1	In	VDJ
CTGGAGTCGCCCAGCCCCAACCAGACCTCTCTGTACTTCTGTGCCAGCAGTAAGCTCGATACTAATGAAAAACTGTTTTTTGGCAGT	CASSKLDTNEKLFF	1	4.137029447375607E-5	42	TCRBV27-01*01	TCRBV27	TCRBV27-01	01				TCRBD02-01	TCRBD02	TCRBD02-01				01,02	TCRBJ01-04*01	TCRBJ01	TCRBJ01-04	01				5	1	6	7	5	2	39	51	52	55	60	1	In	VDJ
ACTGGAGGATTCTGGAGTTTATTTCTGTGCCAGCAGCGACGGCACCCCGAACGAGTCTCCCCATTCTATGGCTACACCTTCGGTTCG		1	3.585425521058859E-5	56	TCRBV14-01*01	TCRBV14	TCRBV14-01	01						unresolved		TCRBD01,TCRBD02	TCRBD01-01,TCRBD02-01		TCRBJ01-02*01	TCRBJ01	TCRBJ01-02	01				5	0	2	7	25	4	25	-1	37	40	65	1	Out	VDJ
GACCAGTGCCCATCCTGAAGACAGCAGCTTCTACATCTGCAGTGCTTTCAAGGCCGACAGGAGCTCCCTGAAGCTTTCTTTGGACAA		1	2.4822176684253637E-5	44	TCRBV20	TCRBV20	unresolved			TCRBV20-01,TCRBV20-or09_02		TCRBD01-01*01	TCRBD01	TCRBD01-01	01				TCRBJ01-01*01	TCRBJ01	TCRBJ01-01	01				5	9	2	4	6	6	37	46	55	61	67	1	Out	VDJ
CCAGCCCTCAGAACCCAGGGACTCAGCTGTGTACTTCTGTGCCAGCAGTTTTTCCGGAAGGAACCTACGCCTCAGTTCTTCGGGCCA		1	3.3096235579004854E-5	44	TCRBV12	TCRBV12	unresolved			TCRBV12-03,TCRBV12-04				unresolved		TCRBD01,TCRBD02	TCRBD01-01,TCRBD02-01		TCRBJ02-01*01	TCRBJ02	TCRBJ02-01	01				3	4	1	8	14	13	37	51	55	58	72	1	Out	VDJ
ATCCTGGAGTCGCCCAGCCCCAACCAGACCTCTCTGTACTTCTGTGCCAGCCATTGGTCGGGGAACACTGAAGCTTTCTTTGGACAA	CASHWSGNTEAFF	1	3.3096235579004854E-5	39	TCRBV27-01*01	TCRBV27	TCRBV27-01	01				TCRBD02-01	TCRBD02	TCRBD02-01				01,02	TCRBJ01-01*01	TCRBJ01	TCRBJ01-01	01				8	7	8	4	0	1	42	51	58	-1	62	1	In	VDJ
CCCTCCCAGACATCTGTGTACTTCTGTGCCAGCAGTTTTCCGGGACAGGGGACGAGTCGGAGCAATCAGCCCCAGCATTTTGGTGAT	CASSFPGQGTSRSNQPQHF	1	2.7580196315837376E-5	57	TCRBV06	TCRBV06	unresolved			TCRBV06-05,TCRBV06-06		TCRBD01-01*01	TCRBD01	TCRBD01-01	01				TCRBJ01-05*01	TCRBJ01	TCRBJ01-05	01				4	4	0	2	9	1	24	37	41	51	60	1	In	VDJ
AAGATCCAGCGCACACAGCAGGAGGACTCCGCCGTGTATCTCTGTGCCAGCAGCTCCCCCGGGATCCTAAAACTGTTTTTTGGCAGT	CASSSPGILKLFF	1	3.8612274842172325E-5	39	TCRBV07-08*01	TCRBV07	TCRBV07-08	01				TCRBD02-01*02	TCRBD02	TCRBD02-01	02				TCRBJ01-04*01	TCRBJ01	TCRBJ01-04	01				4	4	8	3	4	10	42	55	59	64	68	1	In	VDJ
CTGATTCTGGAGTCCGCCAGCACCAACCAGACATCTATGTACCTCTGTGCCAGCGCCGGGGTTAGACCCGGCTACACCTTCGGTTCG	CASAGVRPGYTF	1	3.3096235579004854E-5	36	TCRBV28-01*01	TCRBV28	TCRBV28-01	01				TCRBD02-01*01	TCRBD02	TCRBD02-01	01				TCRBJ01-02*01	TCRBJ01	TCRBJ01-02	01				8	2	8	3	8	8	45	54	56	61	69	1	In	VDJ
ATCCAGCCTGCAAAGCTTGAGGACTCGGCCGTGTATCTCTGTGCCAGCAGCCGTGGCTTGGGGGCCAACGTCCTGACTTTCGGGGCC	CASSRGLGANVLTF	1	3.0338215947421115E-5	42	TCRBV11-02*02	TCRBV11	TCRBV11-02	02				TCRBD01-01*01	TCRBD01	TCRBD01-01	01				TCRBJ02-06*01	TCRBJ02	TCRBJ02-06	01				5	3	9	0	3	4	39	51	54	57	60	1	In	VDJ
AGCGCACACAGCAGGAGGACTCGGCCGTGTATCTCTGTGCCAGCAGCCTCCGGTACAGGGGGACAAGAGACCCAGTACTTCGGGCCA		1	3.0338215947421115E-5	46	TCRBV07-02*01	TCRBV07	TCRBV07-02	01				TCRBD01-01*01	TCRBD01	TCRBD01-01	01				TCRBJ02-05*01	TCRBJ02	TCRBJ02-05	01				5	7	3	1	1	2	35	47	54	62	63	1	Out	VDJ
TTGGAGATCCAGCGCACAGAGCAGGGGGACTCGGCCATGTATCTCTGTGCCAGCAGCTTAGGGGGGGCTGAAGCTTTCTTTGGACAA	CASSLGGAEAFF	1	4.137029447375607E-5	36	TCRBV07-09	TCRBV07	TCRBV07-09				01,03	TCRBD02-01*01	TCRBD02	TCRBD02-01	01				TCRBJ01-01*01	TCRBJ01	TCRBJ01-01	01				1	0	9	1	0	6	45	-1	61	-1	67	1	In	VDJ
ATCAATTCCCTGGAGCTTGGTGACTCTGCTGTGTATTTCTGTGCCAGCAGCCGAACCGACAGGGTGGGCGGCTACACCTTCGGTTCG	CASSRTDRVGGYTF	1	3.3096235579004854E-5	42	TCRBV03	TCRBV03	unresolved			TCRBV03-01,TCRBV03-02		TCRBD01-01*01	TCRBD01	TCRBD01-01	01				TCRBJ01-02*01	TCRBJ01	TCRBJ01-02	01				4	5	2	3	5	8	39	52	57	64	69	1	In	VDJ
CAGCCTGCAGAACTGGAGGATTCTGGAGTTTATTTCTGTGCCAGCAGCCAACAGGGGGTCGTGGACACTGAAGCTTTCTTTGGACAA	CASSQQGVVDTEAFF	1	3.8612274842172325E-5	45	TCRBV14-01*01	TCRBV14	TCRBV14-01	01				TCRBD01-01*01	TCRBD01	TCRBD01-01	01				TCRBJ01-01*01	TCRBJ01	TCRBJ01-01	01				2	0	4	1	6	3	36	-1	51	58	64	1	In	VDJ
CAGCGCACAGAGCGGGGGGACTCAGCCGTGTATCTCTGTGCCAGCAGCGCACAGAGGGGGGACACCGGGGAGCTGTTTTTTGGAGAA	CASSAQRGDTGELFF	1	3.3096235579004854E-5	45	TCRBV07-03*01	TCRBV07	TCRBV07-03	01						unresolved		TCRBD01,TCRBD02	TCRBD01-01,TCRBD02-01		TCRBJ02-02*01	TCRBJ02	TCRBJ02-02	01				5	6	5	1	1	3	36	48	54	60	61	1	In	VDJ
TCAGAACCGGGAGACACGGCACTGTATCTCTGCGCCAGCAGACTGGGTGGGACAGGGATGATGAACACTGAAGCTTTCTTTGGACAA	CASRLGGTGMMNTEAFF	1	3.585425521058859E-5	51	TCRBV23-01*01	TCRBV23	TCRBV23-01	01				TCRBD01-01*01	TCRBD01	TCRBD01-01	01				TCRBJ01-01*01	TCRBJ01	TCRBJ01-01	01				6	7	0	3	4	0	30	41	48	57	61	1	In	VDJ
AGCTGAATGTGAACGCCTTGGAGCTGGACGACTCGGCCCTGTATCTCTGTGCCAGCAGCCCTTGCCCGGATGCTGTTTTTTGGAGAA		1	3.3096235579004854E-5	34	TCRBV05-04*01	TCRBV05	TCRBV05-04	01						unresolved		TCRBD01,TCRBD02	TCRBD01-01,TCRBD02-01		TCRBJ02-02*01	TCRBJ02	TCRBJ02-02	01				4	8	1	8	1	13	47	59	67	70	71	1	Out	VDJ
TCACTGTGACATCGGCCCAAAAGAACCCGACAGCTTTCTATCTCTGTGCCAACCCGACAGGGTTTCAATGAGCAGTTCTTCGGGCCA		1	4.688633373692354E-5	37	TCRBV19-01	TCRBV19	TCRBV19-01				01,02	TCRBD01-01*01	TCRBD01	TCRBD01-01	01				TCRBJ02-01*01	TCRBJ02	TCRBJ02-01	01				10	4	2	3	3	6	44	51	55	62	65	1	Out	VDJ
ACACAGCAGGAGGACTCGGCCGTGTATCTCTGTGCCAGCACCGCGGGACTAGCGGGAGGGCGAACCGGGGAGCTGTTTTTTGGAGAA	CASTAGLAGGRTGELFF	1	4.137029447375607E-5	51	TCRBV07-02*01	TCRBV07	TCRBV07-02	01				TCRBD02-01*02	TCRBD02	TCRBD02-01	02				TCRBJ02-02*01	TCRBJ02	TCRBJ02-02	01				7	4	0	0	3	5	30	40	44	60	63	1	In	VDJ
ATCCAGCCTGCAAAGCTTGAGGACTCGGCCGTGTATCTCTGTGCCAGCAGCTGGGGGGGGGCAGATTACGAGCAGTACTTCGGGCCG	CASSWGGADYEQYF	1	2.7580196315837376E-5	42	TCRBV11-02*02	TCRBV11	TCRBV11-02	02				TCRBD02-01*01	TCRBD02	TCRBD02-01	01				TCRBJ02-07*01	TCRBJ02	TCRBJ02-07	01				4	0	9	0	7	4	39	-1	52	59	66	1	In	VDJ
CCCTCAGAACCCAGGGACTCAGCTGTGTACTTCTGTGCCAGCAGTGGGATAGCGGGAGCTTTGGTAGATACGCAGTATTTTGGCCCA	CASSGIAGALVDTQYF	1	3.0338215947421115E-5	48	TCRBV12	TCRBV12	unresolved			TCRBV12-03,TCRBV12-04		TCRBD02-01*02	TCRBD02	TCRBD02-01	02				TCRBJ02-03*01	TCRBJ02	TCRBJ02-03	01				5	4	5	2	7	5	33	45	49	58	65	1	In	VDJ
ACTGTGACATCGGCCCAAAAGAACCCGACAGCTTTCTATCTCTGTGCCAGTAAGGCAGGGGCCAACACTGAAGCTTTCTTTGGACAA	CASKAGANTEAFF	1	4.41283141053398E-5	39	TCRBV19-01	TCRBV19	TCRBV19-01				01,02	TCRBD01-01*01	TCRBD01	TCRBD01-01	01				TCRBJ01-01*01	TCRBJ01	TCRBJ01-01	01				7	3	4	2	2	2	42	52	55	61	63	1	In	VDJ
CGCACAGAGCAGCGGGACTCGGCCATGTATCGCTGTGCCAGCAGCTCCGGGACACCGACTACCTCCTATGGCTACACCTTCGGTTCG	CASSSGTPTTSYGYTF	1	2.7580196315837376E-5	48	TCRBV07-06*01	TCRBV07	TCRBV07-06	01				TCRBD01-01*01	TCRBD01	TCRBD01-01	01				TCRBJ01-02*01	TCRBJ01	TCRBJ01-02	01				4	2	0	6	11	4	33	46	48	54	65	1	In	VDJ
ACGATCCAGCGCACACAGCAGGAGGACTCGGCCGTGTATCTCTGTGCCAGCAGCTTAGGGGTGAACACTGAAGCTTTCTTTGGACAA	CASSLGVNTEAFF	1	3.8612274842172325E-5	39	TCRBV07-02*01	TCRBV07	TCRBV07-02	01						unresolved		TCRBD01,TCRBD02	TCRBD01-01,TCRBD02-01		TCRBJ01-01*01	TCRBJ01	TCRBJ01-01	01				1	0	0	9	0	0	42	-1	58	-1	61	1	In	VDJ
CTGGGGGACTCAGCTTTGTATTTCTGTGCCAGCAGCATTAGCACTCCGAGCCCCAACCCTCTAGACGATGAGCAGTTCTTCGGGCCA	CASSISTPSPNPLDDEQFF	1	2.4822176684253637E-5	57	TCRBV09-01	TCRBV09	TCRBV09-01				01,02	TCRBD02-01	TCRBD02	TCRBD02-01				01,02	TCRBJ02-01*01	TCRBJ02	TCRBJ02-01	01				4	24	4	8	3	8	24	36	60	64	67	1	In	VDJ
GAGTCCGCCAGCACCAACCAGACATCTATGTACCTCTGTGCCAGCAGTGCTTACAGGAGAACTGGAAACACCATATATTTTGGAGAG	CASSAYRRTGNTIYF	1	5.2402373000091016E-5	45	TCRBV28-01*01	TCRBV28	TCRBV28-01	01				TCRBD01-01*01	TCRBD01	TCRBD01-01	01				TCRBJ01-03*01	TCRBJ01	TCRBJ01-03	01				5	4	3	4	4	2	36	48	52	57	61	1	In	VDJ
GAGTCGCCCAGCCCCAACCAGACCTCTCTGTACTTCTGTGCCAGCAGTTTACAGGGGGCAGCCCAAGAGACCCAGTACTTCGGGCCA	CASSLQGAAQETQYF	1	2.7580196315837376E-5	45	TCRBV27-01*01	TCRBV27	TCRBV27-01	01				TCRBD01-01*01	TCRBD01	TCRBD01-01	01				TCRBJ02-05*01	TCRBJ02	TCRBJ02-05	01				2	0	4	0	3	1	36	-1	51	59	62	1	In	VDJ
CAGCGCACACAGCAGGAGGACTCGGCCGTGTATCTCTGTGCCAGCAGCTTTAGCGGGGGCGACGAGGATACGCAGTATTTTGGCCCA	CASSFSGGDEDTQYF	1	3.8612274842172325E-5	45	TCRBV07-02*01	TCRBV07	TCRBV07-02	01				TCRBD02-01*01	TCRBD02	TCRBD02-01	01				TCRBJ02-03*01	TCRBJ02	TCRBJ02-03	01				3	0	5	2	7	6	36	-1	50	59	66	1	In	VDJ
ATCCAGCGCACACAGCAGGAGGACTCGGCCGTGTATCTCTGTGCCAGCAGCGAACTTAACAGGGGCTATGGCTACACCTTCGGTTCG	CASSELNRGYGYTF	1	3.3096235579004854E-5	42	TCRBV07-02*01	TCRBV07	TCRBV07-02	01				TCRBD01-01*01	TCRBD01	TCRBD01-01	01				TCRBJ01-02*01	TCRBJ01	TCRBJ01-02	01				5	7	3	2	0	4	39	51	58	-1	65	1	In	VDJ
CAGCGCACAGAGCGGGGGGACTCAGCCGTGTATCTCTGTGCCAGCAGCCCGCTAGCGGGAGGGTACAATGAGCAGTTCTTCGGGCCA	CASSPLAGGYNEQFF	1	3.3096235579004854E-5	45	TCRBV07-03*01	TCRBV07	TCRBV07-03	01				TCRBD02-01*02	TCRBD02	TCRBD02-01	02				TCRBJ02-01*01	TCRBJ02	TCRBJ02-01	01				5	3	4	0	0	4	36	48	51	-1	63	1	In	VDJ
CAGCCCTCAGAACCCAGGGACTCAGCTGTGTATTTTTGTGCTAGTGGTTTGGTACGACGGACAGGAGATGGCTACACCTTCGGTTCG	CASGLVRRTGDGYTF	1	3.3096235579004854E-5	45	TCRBV12-05*01	TCRBV12	TCRBV12-05	01				TCRBD01-01*01	TCRBD01	TCRBD01-01	01				TCRBJ01-02*01	TCRBJ01	TCRBJ01-02	01				0	5	1	4	2	6	36	53	58	65	67	1	In	VDJ
GTGAACGCCTTGGAGCTGGACGACTCGGCCCTGTATCTCTGTGCCAGCAGCCCAGGGACAGCCCAAGAGACCCAGTACTTCGGGCCA	CASSPGTAQETQYF	1	2.4822176684253637E-5	42	TCRBV05-04*01	TCRBV05	TCRBV05-04	01				TCRBD01-01*01	TCRBD01	TCRBD01-01	01				TCRBJ02-05*01	TCRBJ02	TCRBJ02-05	01				4	3	0	5	1	1	39	51	54	61	62	1	In	VDJ
ATCCAGCCCTCAGAACCCAGGGACTCAGCTGTGTACTTCTGTGCCAGCAGTTTGAGGGGCTTATACAATGAGCAGTTCTTCGGGCCA	CASSLRGLYNEQFF	2	4.41283141053398E-5	42	TCRBV12	TCRBV12	unresolved			TCRBV12-03,TCRBV12-04				unresolved		TCRBD01,TCRBD02	TCRBD01-01,TCRBD02-01		TCRBJ02-01*01	TCRBJ02	TCRBJ02-01	01				3	1	5	2	4	4	39	53	54	59	63	2	In	VDJ
GAGTCGCCCAGCCCCAACCAGACCTCTCTGTACTTCTGTGCCAGCAGTTTATGGGGGGGGCACAGCTATGGCTACACCTTCGGTTCG	CASSLWGGHSYGYTF	1	3.0338215947421115E-5	45	TCRBV27-01*01	TCRBV27	TCRBV27-01	01				TCRBD02-01*01	TCRBD02	TCRBD02-01	01				TCRBJ01-02*01	TCRBJ01	TCRBJ01-02	01				1	0	9	0	6	4	36	-1	52	59	65	1	In	VDJ
CTGAAGATCCAGCCCTCAGAACCCAGGGACTCAGCTGTGTACTTCTGTGCCAGCAGTTTCCAATTAATCGAGCAGTTCTTCGGGCCA	CASSFQLIEQFF	1	3.3096235579004854E-5	36	TCRBV12	TCRBV12	unresolved			TCRBV12-03,TCRBV12-04				unresolved		TCRBD01,TCRBD02	TCRBD01-01,TCRBD02-01		TCRBJ02-01*01	TCRBJ02	TCRBJ02-01	01				3	1	4	6	7	10	45	59	60	62	69	1	In	VDJ
ACTGTGACATCGGCCCAAAAGAACCCGACAGCTTTCTATCTCTGTGCCAGTAGTATTAAAAGGAACACTGAAGCTTTCTTTGGACAA	CASSIKRNTEAFF	1	4.41283141053398E-5	39	TCRBV19-01	TCRBV19	TCRBV19-01				01,02			unresolved		TCRBD01,TCRBD02	TCRBD01-01,TCRBD02-01		TCRBJ01-01*01	TCRBJ01	TCRBJ01-01	01				3	4	5	5	0	1	42	56	60	-1	62	1	In	VDJ
CCTCTCACTGTGACATCGGCCCAAAAGAACCCGACAGCTTTCTATCTCTGTGCCAGTGACTGGCTAGGAAAACTGTTTTTTGGCAGT	CASDWLGKLFF	1	5.516039263167475E-5	33	TCRBV19-01	TCRBV19	TCRBV19-01				01,02	TCRBD02-01	TCRBD02	TCRBD02-01				01,02	TCRBJ01-04*01	TCRBJ01	TCRBJ01-04	01				8	0	2	10	7	10	48	-1	57	61	68	1	In	VDJ
CAGCCTGCAGAGCTTGGGGACTCGGCCGTGTATCTCTGTGCCAGCAGCCCGGTTTCAGGGTCAGATGCTACGCAGTATTTTGGCCCA	CASSPVSGSDATQYF	1	3.0338215947421115E-5	45	TCRBV11-03*01	TCRBV11	TCRBV11-03	01				TCRBD01-01*01	TCRBD01	TCRBD01-01	01				TCRBJ02-03*01	TCRBJ02	TCRBJ02-03	01				5	7	4	3	8	8	36	48	55	60	68	1	In	VDJ
TTGGAGCTGGACGACTCGGCCCTGTATCTCTGTGCCAGCAGCTTTCGGACAGGCCCCAGCTCCTACAATGAGCAGTTCTTCGGGCCA	CASSFRTGPSSYNEQFF	1	3.0338215947421115E-5	51	TCRBV05-04*01	TCRBV05	TCRBV05-04	01				TCRBD01-01*01	TCRBD01	TCRBD01-01	01				TCRBJ02-01*01	TCRBJ02	TCRBJ02-01	01				2	2	1	4	6	0	30	44	46	53	59	1	In	VDJ
GCCCTGCAGCCAGAAGACTCAGCCCTGTATCTCTGCGCCAGCAGCCAAGTTGAGGGGGTCTCCTACAATGAGCAGTTCTTCGGGCCA	CASSQVEGVSYNEQFF	1	2.7580196315837376E-5	48	TCRBV04-01*01	TCRBV04	TCRBV04-01	01				TCRBD01-01*01	TCRBD01	TCRBD01-01	01				TCRBJ02-01*01	TCRBJ02	TCRBJ02-01	01				1	3	5	1	1	0	33	49	52	58	59	1	In	VDJ
ACTGTGACATCGGCCCAAAAGAACCCGACAGCTTTCTATCTCTGTGCCAGTAGCCCTGACAGGTCAGAGACCCAGTACTTCGGGCCA	CASSPDRSETQYF	1	3.585425521058859E-5	39	TCRBV19-01	TCRBV19	TCRBV19-01				01,02	TCRBD01-01*01	TCRBD01	TCRBD01-01	01				TCRBJ02-05*01	TCRBJ02	TCRBJ02-05	01				6	4	2	4	2	4	42	53	57	63	65	1	In	VDJ
ACTGTGACATCGGCCCAAAAGAACCCGACAGCTTTCTATCTCTGTGCCAGTAAAGGGCGGGCCGGGAATGAGCAGTTCTTCGGGCCA	CASKGRAGNEQFF	1	4.688633373692354E-5	39	TCRBV19-01	TCRBV19	TCRBV19-01				01,02	TCRBD02-01	TCRBD02	TCRBD02-01				01,02	TCRBJ02-01*01	TCRBJ02	TCRBJ02-01	01				7	4	7	4	5	7	42	52	56	61	66	1	In	VDJ
CACATCAATTCCCTGGAGCTTGGTGACTCTGCTGTGTATTTCTGTGCCAGCAGCCTTCGGAGCCCCTATGAGCAGTTCTTCGGGCCA	CASSLRSPYEQFF	1	3.8612274842172325E-5	39	TCRBV03	TCRBV03	unresolved			TCRBV03-01,TCRBV03-02		TCRBD02-01*02	TCRBD02	TCRBD02-01	02				TCRBJ02-01*01	TCRBJ02	TCRBJ02-01	01				4	3	10	2	5	8	42	55	58	62	67	1	In	VDJ
GTAGTCTGCTGCCTCCTCCCAGACATCTGTATATTTCTGCGCCACCGACTAGCGGGAGGGTTCACAGATACGCAGTATTTTGGCCCA		1	4.137029447375607E-5	44	TCRBV10-01	TCRBV10	TCRBV10-01				01,02	TCRBD02-01*02	TCRBD02	TCRBD02-01	02				TCRBJ02-03*01	TCRBJ02	TCRBJ02-03	01				10	2	2	0	2	2	37	44	46	60	62	1	Out	VDJ
GTGACATCGGCCCAAAAGAACCCGACAGCTTTCTATCTCTGTGCCACCGACAGGGACGGGATCTCCGGGGAGCTGTTTTTTGGAGAA	CATDRDGISGELFF	1	4.9644353368507274E-5	42	TCRBV19-01	TCRBV19	TCRBV19-01				01,02	TCRBD01-01*01	TCRBD01	TCRBD01-01	01				TCRBJ02-02*01	TCRBJ02	TCRBJ02-02	01				10	2	2	3	9	6	39	46	48	55	64	1	In	VDJ
GAGTCGCCCAGCCCCAACCAGACCTCTCTGTACTTCTGTGCCAGCCCCCCATGGCCCAGGGGATCCTACGAGCAGTACTTCGGGCCG	CASPPWPRGSYEQYF	1	3.0338215947421115E-5	45	TCRBV27-01*01	TCRBV27	TCRBV27-01	01				TCRBD01-01*01	TCRBD01	TCRBD01-01	01				TCRBJ02-07*01	TCRBJ02	TCRBJ02-07	01				8	11	4	2	1	1	36	45	56	62	63	1	In	VDJ
GAGCAGGGGGACTCGGCCATGTATCTCTGTGCCAGCAGCCGAGGGGACAGGGGGCTCCGGGCTAACTATGGCTACACCTTCGGTTCG	CASSRGDRGLRANYGYTF	1	3.585425521058859E-5	54	TCRBV07-09	TCRBV07	TCRBV07-09				01,03	TCRBD01-01*01	TCRBD01	TCRBD01-01	01				TCRBJ01-02*01	TCRBJ01	TCRBJ01-02	01				5	4	0	0	6	0	27	39	43	55	61	1	In	VDJ
CAGCGCACACAGCAGGAGGACTCGGCCGTGTATCTCTGTGCCAGCAGCTTAGTTTTGACAGGGCAAGAGACCCAGTACTTCGGGCCA	CASSLVLTGQETQYF	1	3.0338215947421115E-5	45	TCRBV07-02*01	TCRBV07	TCRBV07-02	01				TCRBD01-01*01	TCRBD01	TCRBD01-01	01				TCRBJ02-05*01	TCRBJ02	TCRBJ02-05	01				1	4	2	3	0	2	36	52	56	-1	63	1	In	VDJ
CAGCCTGCAGAGCTTGGGGACTCGGCCGTGTATCTCTGTGCCAGCAGCTTAGATGCCGCAGTAAACACTGAAGCTTTCTTTGGACAA	CASSLDAAVNTEAFF	1	3.0338215947421115E-5	45	TCRBV11-03*01	TCRBV11	TCRBV11-03	01				TCRBD01-01*01	TCRBD01	TCRBD01-01	01				TCRBJ01-01*01	TCRBJ01	TCRBJ01-01	01				0	5	4	5	2	2	36	53	58	61	63	1	In	VDJ
CCTCAGAACCGGGAGACACGGCACTGTATCTCTGCGCCAGCAGTCTCCGGGACAGCCGGGACCCGGACTGAAGCTTTCTTTGGACAA		1	3.585425521058859E-5	49	TCRBV23-01*01	TCRBV23	TCRBV23-01	01				TCRBD01-01*01	TCRBD01	TCRBD01-01	01				TCRBJ01-01*01	TCRBJ01	TCRBJ01-01	01				4	3	0	5	11	5	32	45	48	55	66	1	Out	VDJ
ACATCGGCCCAAAAGAACCCGACAGCTTTCTATCTCTGTGCCAGTAGCTCGGGACAGGCGAGTAATGAAAAACTGTTTTTTGGCAGT	CASSSGQASNEKLFF	1	5.516039263167475E-5	45	TCRBV19-01	TCRBV19	TCRBV19-01				01,02	TCRBD01-01*01	TCRBD01	TCRBD01-01	01				TCRBJ01-04*01	TCRBJ01	TCRBJ01-04	01				6	3	0	4	4	4	36	47	50	58	62	1	In	VDJ
CTGGGGGACTCGGCCCTTTATCTTTGCGCCAGCAGCCTACAAGCGGGAGGGCTCCAGCCGAGCACAGATACGCAGTATTTTGGCCCA	CASSLQAGGLQPSTDTQYF	1	2.4822176684253637E-5	57	TCRBV05-01*01	TCRBV05	TCRBV05-01	01				TCRBD02-01*02	TCRBD02	TCRBD02-01	02				TCRBJ02-03*01	TCRBJ02	TCRBJ02-03	01				4	5	6	0	9	0	24	36	41	51	60	1	In	VDJ
ATCCAGCCCTCAGAACCCAGGGACTCAGCTGTGTACTTCTGTGCCAGCAACCAGGGAGGGAGGGAAGTTACGCAGTATTTTGGCCCA	CASNQGGREVTQYF	1	3.0338215947421115E-5	42	TCRBV12	TCRBV12	unresolved			TCRBV12-03,TCRBV12-04		TCRBD02-01*02	TCRBD02	TCRBD02-01	02				TCRBJ02-03*01	TCRBJ02	TCRBJ02-03	01				7	4	9	0	8	8	39	49	53	60	68	1	In	VDJ
GCTGCTCCCTCCCAGACATCTGTGTACTTCTGTGCCAGCAGAGAACGGAGGGGGGTTTTGGCCAAAAACATTCAGTACTTCGGCGCC	CASRERRGVLAKNIQYF	1	3.0338215947421115E-5	51	TCRBV06-01*01	TCRBV06	TCRBV06-01	01						unresolved		TCRBD01,TCRBD02	TCRBD01-01,TCRBD02-01		TCRBJ02-04*01	TCRBJ02	TCRBJ02-04	01				2	3	5	1	6	1	30	45	48	54	60	1	In	VDJ
CTACACACCCTGCAGCCAGAAGACTCGGCCCTGTATCTCTGCGCCAGCAGCCAAGAGGCCGCGATCTATGGCTACACCTTCGGTTCG	CASSQEAAIYGYTF	1	2.4822176684253637E-5	42	TCRBV04-03*01	TCRBV04	TCRBV04-03	01						unresolved		TCRBD01,TCRBD02	TCRBD01-01,TCRBD02-01		TCRBJ01-02*01	TCRBJ01	TCRBJ01-02	01				0	0	9	0	6	4	39	-1	56	59	65	1	In	VDJ
TCCCTGGAGCTTGGTGACTCTGCTGTGTATTTCTGTGCCAGCAGCCAAGTGGTCTAGCGGCCCTCCTACGAGCAGTACGTCGGGCCG	CASSQVV*RPSYEQYV	1	3.3096235579004854E-5	48	TCRBV03	TCRBV03	unresolved			TCRBV03-01,TCRBV03-02		TCRBD02-01	TCRBD02	TCRBD02-01				01,02	TCRBJ02-07*01	TCRBJ02	TCRBJ02-07	01				1	4	4	5	19	17	33	49	53	60	79	1	Stop	VDJ
CAGCCCTCAGAACCCAGGGACTCAGCTGTGTACTTCTGTGCCAGCAGCCTAAGGGCAGTTGGCTACAATGAGCAGTTCTTCGGGCCA	CASSLRAVGYNEQFF	1	3.3096235579004854E-5	45	TCRBV12	TCRBV12	unresolved			TCRBV12-03,TCRBV12-04				unresolved		TCRBD01,TCRBD02	TCRBD01-01,TCRBD02-01		TCRBJ02-01*01	TCRBJ02	TCRBJ02-01	01				6	4	5	3	7	3	36	47	51	55	62	1	In	VDJ
TCTCTGGAGCTGGGGGACTCAGCTTTGTATTTCTGTGCCAGCAGCTACGGACTAGCGGGAGTGGGTAATGAGCAGTTCTTCGGGCCA	CASSYGLAGVGNEQFF	1	2.4822176684253637E-5	48	TCRBV09-01	TCRBV09	TCRBV09-01				01,02	TCRBD02-01*02	TCRBD02	TCRBD02-01	02				TCRBJ02-01*01	TCRBJ02	TCRBJ02-01	01				4	3	1	2	5	7	33	45	48	61	66	1	In	VDJ
CTCGGCCCTGTATCTCTGCGCCAGCAGCCAGGCTCGGACCGGGACTACCAAGATACAAATAACACCGGGGAGCTGTTTTTTGGAGAA		1	3.3096235579004854E-5	65	TCRBV04-03*01	TCRBV04	TCRBV04-03	01				TCRBD02-01	TCRBD02	TCRBD02-01				01,02	TCRBJ02-02*01	TCRBJ02	TCRBJ02-02	01				3	10	0	9	13	2	16	30	40	47	60	1	Out	VDJ
ACGCCTTGGAGCTGGACGACTCGGCCCTGTATCTCTGTGCCAGCAGCGCAGGCCCGGGACAGGGAGGAGACCCAGTACTTCGGGCCA		1	2.4822176684253637E-5	46	TCRBV05-04*01	TCRBV05	TCRBV05-04	01				TCRBD01-01*01	TCRBD01	TCRBD01-01	01				TCRBJ02-05*01	TCRBJ02	TCRBJ02-05	01				4	8	0	3	2	5	35	47	55	64	66	1	Out	VDJ
AAGGTGCAGCCTGCAGAACTGGAGGATTCTGGAGTTTATTTCTGTGCCAGCAGCCAAAACAGGAACACTGAAGCTTTCTTTGGACAA	CASSQNRNTEAFF	1	3.8612274842172325E-5	39	TCRBV14-01*01	TCRBV14	TCRBV14-01	01				TCRBD01-01*01	TCRBD01	TCRBD01-01	01				TCRBJ01-01*01	TCRBJ01	TCRBJ01-01	01				2	1	3	5	0	1	42	57	58	-1	62	1	In	VDJ
CAGTGCCCATCCTGAAGACAGCAGCTTCTACATCTGCAGTGGCCCACCGGGACTAGCGGGAGCACAGATACGCAGTATTTTGGCCCA		1	2.4822176684253637E-5	47	TCRBV20	TCRBV20	unresolved			TCRBV20-01,TCRBV20-or09_02		TCRBD02-01	TCRBD02	TCRBD02-01				01,02	TCRBJ02-03*01	TCRBJ02	TCRBJ02-03	01				7	7	0	4	0	0	34	41	48	-1	60	1	Out	VDJ
CAGCCTGCAGAACTGGAGGATTCTGGAGTTTATTTCTGTGCCAGCAGCCCCTTGCGGGGGATCTTCAATGAGCAGTTCTTCGGGCCA	CASSPLRGIFNEQFF	1	4.137029447375607E-5	45	TCRBV14-01*01	TCRBV14	TCRBV14-01	01				TCRBD02-01*01	TCRBD02	TCRBD02-01	01				TCRBJ02-01*01	TCRBJ02	TCRBJ02-01	01				4	4	7	2	5	6	36	49	53	60	65	1	In	VDJ
CCTTGGAGATCCAGTCCACGGAGTCAGGGGACACAGCACTGTATTTCTGTGCCAGCTCTCTATGGAGAGACCCAGTACTTCGGGCCA		1	4.41283141053398E-5	34	TCRBV21-01*01	TCRBV21	TCRBV21-01	01				TCRBD02-01	TCRBD02	TCRBD02-01				01,02	TCRBJ02-05*01	TCRBJ02	TCRBJ02-05	01				8	3	4	9	3	4	47	56	59	62	65	1	Out	VDJ
CTGGAGCTTGGTGACTCTGCTGTGTATTTCTGTGCCAGCAGCCACTCTGCGACTAACTAAAACAAAAACATTCAGTACTTCGGCGCC	CASSHSATN*NKNIQYF	1	3.8612274842172325E-5	51	TCRBV03	TCRBV03	unresolved			TCRBV03-01,TCRBV03-02		TCRBD02-01	TCRBD02	TCRBD02-01				01,02	TCRBJ02-04*01	TCRBJ02	TCRBJ02-04	01				3	6	2	9	7	3	30	44	50	55	62	1	Stop	VDJ
ACATCGGCCCAAAAGAACCCGACAGCTTTCTATCTCTGTGCCAGTACCTTGAGACAGAATGGAGTCACTGAAGCTTTCTTTGGACAA	CASTLRQNGVTEAFF	2	4.9644353368507274E-5	45	TCRBV19-01	TCRBV19	TCRBV19-01				01,02	TCRBD01-01*01	TCRBD01	TCRBD01-01	01				TCRBJ01-01*01	TCRBJ01	TCRBJ01-01	01				7	6	2	5	8	4	36	46	52	57	65	2	In	VDJ
TCGCCCAGCCCCAACCAGACCTCTCTGTACTTCTGTGCCAGCAACCCTCCCCTAGCGGGAGGGCCAGATGAGCAGTTCTTCGGGCCA	CASNPPLAGGPDEQFF	1	3.585425521058859E-5	48	TCRBV27-01*01	TCRBV27	TCRBV27-01	01				TCRBD02-01*02	TCRBD02	TCRBD02-01	02				TCRBJ02-01*01	TCRBJ02	TCRBJ02-01	01				7	8	4	0	4	8	33	43	51	63	67	1	In	VDJ
ATCCAGCGCACACAGCAGGAGGACTCGGCCGTGTATCTCTGTGCCAGCAGCTTCTACGGCGTCCTCAATGAGCAGTTCTTCGGGCCA	CASSFYGVLNEQFF	1	3.8612274842172325E-5	42	TCRBV07-02*01	TCRBV07	TCRBV07-02	01						unresolved		TCRBD01,TCRBD02	TCRBD01-01,TCRBD02-01		TCRBJ02-01*01	TCRBJ02	TCRBJ02-01	01				3	4	9	0	5	6	39	53	57	60	65	1	In	VDJ
CTCCTCAGTGGCTCTGGCTTCTATCTCTGTGCCTGGAGCTCTGGGGCTTCACCCCCTTTGGGCCAAGAGACCCAGTACTTCGGGCCA	CAWSSGASPPLGQETQYF	1	8.274058894751213E-6	54	TCRBV30-01*02	TCRBV30	TCRBV30-01	02				TCRBD01-01*01	TCRBD01	TCRBD01-01	01				TCRBJ02-05*01	TCRBJ02	TCRBJ02-05	01				3	4	7	0	15	1	27	38	42	47	62	1	In	VDJ
GAACCCAGGGACTCAGCTGTGTACTTCTGTGCCAGCAGTTTACCGGGGTCTGAGATTTTCTCCTACAATGAGCAGTTCTTCGGGCCA	CASSLPGSEIFSYNEQFF	1	3.3096235579004854E-5	54	TCRBV12	TCRBV12	unresolved			TCRBV12-03,TCRBV12-04		TCRBD02-01*01	TCRBD02	TCRBD02-01	01				TCRBJ02-01*01	TCRBJ02	TCRBJ02-01	01				2	1	8	3	11	0	27	42	43	48	59	1	In	VDJ
GCAAAGCTTGAGGACTCGGCCGTGTATCTCTGTGCCAGCAGCTTAGAATTAGCGGGCCCCCCTCATGGGACCCAGTACTTCGGGCCA	CASSLELAGPPHGTQYF	1	2.4822176684253637E-5	51	TCRBV11-02*02	TCRBV11	TCRBV11-02	02				TCRBD02-01	TCRBD02	TCRBD02-01				01,02	TCRBJ02-05*01	TCRBJ02	TCRBJ02-05	01				0	2	5	4	12	7	30	47	49	56	68	1	In	VDJ
GCCCAAAAGAACCCGACAGCTTTCTATCTCTGTGCCAGTAGTATGAGGGGGACCAGGCAGGCGAGGGGCGGCTACACCTTCGGTTCG	CASSMRGTRQARGGYTF	1	3.8612274842172325E-5	51	TCRBV19-01	TCRBV19	TCRBV19-01				01,02	TCRBD01-01*01	TCRBD01	TCRBD01-01	01				TCRBJ01-02*01	TCRBJ01	TCRBJ01-02	01				3	1	5	1	18	8	30	44	45	51	69	1	In	VDJ
AGCACCTTGGAGCTGGGGGACTCGGCCCTTTATCTTTGCGCCAGCAGCTTGGCGACAGGGCCCACCGGGGAGCTGTTTTTTGGAGAA	CASSLATGPTGELFF	1	2.7580196315837376E-5	45	TCRBV05-01*01	TCRBV05	TCRBV05-01	01				TCRBD01-01*01	TCRBD01	TCRBD01-01	01				TCRBJ02-02*01	TCRBJ02	TCRBJ02-02	01				0	1	2	3	2	4	36	52	53	60	62	1	In	VDJ
ACTCTGGAGTCCGCTACCAGCTCCCAGACATCTGTGTACTTCTGTGCCATCAGTGCGGGAGGGGGCTCTGAAGCTTTCTTTGGACAA	CAISAGGGSEAFF	1	4.41283141053398E-5	39	TCRBV10-03*01	TCRBV10	TCRBV10-03	01				TCRBD02-01*02	TCRBD02	TCRBD02-01	02				TCRBJ01-01*01	TCRBJ01	TCRBJ01-01	01				4	0	8	0	4	6	42	-1	55	63	67	1	In	VDJ
AACCTGAGCTCTCTGGAGCTGGGGGACTCAGCTTTGTATTTCTGTGCCAGCAGCGAGTGGGGGACCGGGGAGCTGTTTTTTGGAGAA	CASSEWGTGELFF	1	2.4822176684253637E-5	39	TCRBV09-01	TCRBV09	TCRBV09-01				01,02			unresolved		TCRBD01,TCRBD02	TCRBD01-01,TCRBD02-01		TCRBJ02-02*01	TCRBJ02	TCRBJ02-02	01				3	3	6	1	0	5	42	55	58	-1	63	1	In	VDJ
CACAGCACTGTATTTCTGTGCCAGCAGCAAAGGCTCCTGAGGACAGGGACGATAGAGTTGAGCAATCAGCCCCAGCATTTTGGTGAT		1	4.9644353368507274E-5	65	TCRBV21-01*01	TCRBV21	TCRBV21-01	01				TCRBD01-01*01	TCRBD01	TCRBD01-01	01				TCRBJ01-05*01	TCRBJ01	TCRBJ01-05	01				1	8	1	3	12	1	16	32	40	48	60	1	Out	VDJ
ACAGTGACCAGTGCCCATCCTGAAGACAGCAGCTTCTACATCTGCAGTGCCGGGGACAGAGCCAAAAACATTCAGTACTTCGGCGCC	CSAGDRAKNIQYF	1	2.4822176684253637E-5	39	TCRBV20	TCRBV20	unresolved			TCRBV20-01,TCRBV20-or09_02		TCRBD01-01*01	TCRBD01	TCRBD01-01	01				TCRBJ02-04*01	TCRBJ02	TCRBJ02-04	01				6	2	0	5	0	0	42	50	52	-1	59	1	In	VDJ
CTGAGCTCTCTGGAGCTGGGGGACTCAGCTTTGTATTTCTGTGCCAGCAGCGGGGCTCCGAACACCGGGGAGCTGTTTTTTGGAGAA	CASSGAPNTGELFF	1	2.4822176684253637E-5	42	TCRBV09-01	TCRBV09	TCRBV09-01				01,02	TCRBD01-01*01	TCRBD01	TCRBD01-01	01				TCRBJ02-02*01	TCRBJ02	TCRBJ02-02	01				3	0	8	0	2	0	39	-1	52	56	58	1	In	VDJ
ACAGTGACCAGTGCCCATCCTGAAGACAGCAGCTTCTACATCTGCAGTGTAGGGGGGACTTCCACCGGGGAGCTGTTTTTTGGAGAA	CSVGGTSTGELFF	1	2.7580196315837376E-5	39	TCRBV20	TCRBV20	unresolved			TCRBV20-01,TCRBV20-or09_02				unresolved		TCRBD01,TCRBD02	TCRBD01-01,TCRBD02-01		TCRBJ02-02*01	TCRBJ02	TCRBJ02-02	01				7	1	5	1	6	4	42	49	50	56	62	1	In	VDJ
ACCAGTGCCCATCCTGAAGACAGCAGCTTCTACATCTGCAGTGCTGGGGGGCGAGGGGGCAAAACAGATACGCAGTATTTTGGCCCA	CSAGGRGGKTDTQYF	1	2.4822176684253637E-5	45	TCRBV20	TCRBV20	unresolved			TCRBV20-01,TCRBV20-or09_02		TCRBD01-01*01	TCRBD01	TCRBD01-01	01				TCRBJ02-03*01	TCRBJ02	TCRBJ02-03	01				5	8	5	0	3	3	36	45	53	60	63	1	In	VDJ
ACCAGTGCCCATCCTGAAGACAGCAGCTTCTACATCTGCAGTGCCCCGAGGGGAGAAGAAGGCACAGATACGCAGTATTTTGGCCCA	CSAPRGEEGTDTQYF	1	2.4822176684253637E-5	45	TCRBV20	TCRBV20	unresolved			TCRBV20-01,TCRBV20-or09_02				unresolved		TCRBD01,TCRBD02	TCRBD01-01,TCRBD02-01		TCRBJ02-03*01	TCRBJ02	TCRBJ02-03	01				6	4	5	2	8	1	36	44	48	53	61	1	In	VDJ
GTCGGCTGCTCCCTCCCAGACATCTGTGTACTTCTGTGCCAGCAGTTACAGGCTAGCGGATACACAGATACGCAGTATTTTGGCCCA		1	2.4822176684253637E-5	47	TCRBV06-05*01	TCRBV06	TCRBV06-05	01				TCRBD02-01	TCRBD02	TCRBD02-01				01,02	TCRBJ02-03*01	TCRBJ02	TCRBJ02-03	01				2	3	4	5	3	2	34	49	52	59	62	1	Out	VDJ
CTGACGATCCAGCGCACACAGCAGGAGGACTCGGCCGTGTATCTCTGTGCCAGCAGCTCGGACGGCTACGAGCAGTACTTCGGGCCG	CASSSDGYEQYF	1	3.585425521058859E-5	36	TCRBV07-02*01	TCRBV07	TCRBV07-02	01						unresolved		TCRBD01,TCRBD02	TCRBD01-01,TCRBD02-01		TCRBJ02-07*01	TCRBJ02	TCRBJ02-07	01				4	1	1	7	2	3	45	58	59	63	65	1	In	VDJ
ACAGAGCAGGGGGACTCAGCTGTGTATCTCTGTGCCAGCAGCTTAGTTTGGGGACAGGGGAGTACCGGGGAGCTGTTTTTTGGAGAA	CASSLVWGQGSTGELFF	1	4.137029447375607E-5	51	TCRBV07-04*01	TCRBV07	TCRBV07-04	01				TCRBD01-01*01	TCRBD01	TCRBD01-01	01				TCRBJ02-02*01	TCRBJ02	TCRBJ02-02	01				1	4	0	2	3	5	30	46	50	60	63	1	In	VDJ
ACCTTGGAGCTGGGGGACTCGGCCCTTTATCTTTGCGCCAGCAGCTTGCAAGGGGTGGGCGCTGGAAACACCATATATTTTGGAGAG	CASSLQGVGAGNTIYF	1	3.3096235579004854E-5	48	TCRBV05-01*01	TCRBV05	TCRBV05-01	01				TCRBD01-01*01	TCRBD01	TCRBD01-01	01				TCRBJ01-03*01	TCRBJ01	TCRBJ01-03	01				1	2	5	2	6	2	33	48	50	55	61	1	In	VDJ
TCAGAACCCAGGGACTCAGCTGTGTATTTTTGTGCTAGTGGTTTTTTGGGGCTAGCCGCAAGCACAGATACGCAGTATTTTGGCCCA	CASGFLGLAASTDTQYF	1	3.585425521058859E-5	51	TCRBV12-05*01	TCRBV12	TCRBV12-05	01						unresolved		TCRBD01,TCRBD02	TCRBD01-01,TCRBD02-01		TCRBJ02-03*01	TCRBJ02	TCRBJ02-03	01				3	3	7	0	8	0	30	44	47	52	60	1	In	VDJ
CAGCCTGCAGAGCTTGGGGACTCGGCCGTGTATCTCTGTGCCAGCAGCCCCGAGTCGACAGCAGGAGAAAAACTGTTTTTTGGCAGT	CASSPESTAGEKLFF	1	3.8612274842172325E-5	45	TCRBV11-03*01	TCRBV11	TCRBV11-03	01				TCRBD01-01*01	TCRBD01	TCRBD01-01	01				TCRBJ01-04*01	TCRBJ01	TCRBJ01-04	01				5	8	2	5	5	8	36	48	56	61	66	1	In	VDJ
ACATCGGCCCAAAAGAACCCGACAGCTTTCTATCTCTGTGCCAGTAGTATAGCGGCAGAGGCTACCTACGAGCAGTACTTCGGGCCG	CASSIAAEATYEQYF	1	4.137029447375607E-5	45	TCRBV19-01	TCRBV19	TCRBV19-01				01,02	TCRBD02-01*02	TCRBD02	TCRBD02-01	02				TCRBJ02-07*01	TCRBJ02	TCRBJ02-07	01				1	5	11	1	3	2	36	52	57	61	64	1	In	VDJ
GCGTCTGCTGTACCCTCTCAGACATCTGTGTACTTCTGTGCCAGCAGTGACGAACAGGGGGGGCCAGATACGCAGTATTTTGGCCCA	CASSDEQGGPDTQYF	1	3.585425521058859E-5	45	TCRBV06-04	TCRBV06	TCRBV06-04				01,02	TCRBD01-01*01	TCRBD01	TCRBD01-01	01				TCRBJ02-03*01	TCRBJ02	TCRBJ02-03	01				2	2	3	1	3	4	36	51	53	61	64	1	In	VDJ
TCGGCCCAAAAGAACCCGACAGCTTTCTATCTCTGTGCCAGTAGTATAGGTGCGGTCGCCGGGGCCAACGTCCTGACTTTCGGGGCC	CASSIGAVAGANVLTF	1	4.41283141053398E-5	48	TCRBV19-01	TCRBV19	TCRBV19-01				01,02	TCRBD02-01	TCRBD02	TCRBD02-01				01,02	TCRBJ02-06*01	TCRBJ02	TCRBJ02-06	01				1	2	7	5	5	4	33	49	51	55	60	1	In	VDJ
CTCAGGCTGGAGTTGGCTGCTCCCTCCCAGACATCTGTGTACTTCTGTGCCAGCAGTTACTCCCCAGAGACCCAGTACTTCGGGCCA	CASSYSPETQYF	1	3.0338215947421115E-5	36	TCRBV06-06	TCRBV06	TCRBV06-06				01,02			unresolved					TCRBJ02-05*01	TCRBJ02	TCRBJ02-05	01				0	0	0	0	3	4	45	-1	-1	62	65	1	In	VJ
CGCTCACCAGGCCTGGGGGACGCAGCCATGTACCTGTGTGCCACCAGCAGAGATCTAGTGATGAACACTGAAGCTTTCTTTGGACAA	CATSRDLVMNTEAFF	1	2.4822176684253637E-5	45	TCRBV15-01*01	TCRBV15	TCRBV15-01	01				TCRBD02-01	TCRBD02	TCRBD02-01				01,02	TCRBJ01-01*01	TCRBJ01	TCRBJ01-01	01				0	1	4	8	3	0	36	53	54	58	61	1	In	VDJ
CAGCGCACACAGCAGGAGGACTCGGCCGTGTATCTCTGTGCCAGCAGCTTCTACAGGGGGCCCCTTTACGAGCAGTACTTCGGGCCG	CASSFYRGPLYEQYF	1	3.585425521058859E-5	45	TCRBV07-02*01	TCRBV07	TCRBV07-02	01				TCRBD01-01*01	TCRBD01	TCRBD01-01	01				TCRBJ02-07*01	TCRBJ02	TCRBJ02-07	01				3	2	3	0	5	4	36	50	52	61	66	1	In	VDJ
ACTCTGTAGTCTGCTGCCTCCTCCCAGACATCTGTATATTTCTGCGCCAGCACTAGGACAGATTGAACTTAAGCTTTCTTTGGACAA	CASTRTD*T*AFF	1	4.137029447375607E-5	39	TCRBV10-01	TCRBV10	TCRBV10-01				01,02	TCRBD01-01*01	TCRBD01	TCRBD01-01	01				TCRBJ01-01*01	TCRBJ01	TCRBJ01-01	01				7	3	1	5	9	9	42	52	55	61	70	1	Stop	VDJ
AGAACCCAGGGACTCAGCTGTGTACTTCTGTGCCAGCAGTTGCGGGACTAGCGGGAGCTGGACTACAATGAGCAGTTCTTCGGGCCA		1	3.3096235579004854E-5	53	TCRBV12	TCRBV12	unresolved			TCRBV12-03,TCRBV12-04		TCRBD02-01*02	TCRBD02	TCRBD02-01	02				TCRBJ02-01*01	TCRBJ02	TCRBJ02-01	01				4	2	0	2	5	3	28	41	43	57	62	1	Out	VDJ
TCCTGTCCTCAGAACCGGGAGACACGGCACTGTATCTCTGCGCCAGCAGTCCGTGGGAGAAAACAAGAGACCCAGTACTTCGGGCCA		2	7.722454968434465E-5	43	TCRBV23-01*01	TCRBV23	TCRBV23-01	01				TCRBD02-01*02	TCRBD02	TCRBD02-01	02				TCRBJ02-05*01	TCRBJ02	TCRBJ02-05	01				4	3	9	2	4	2	38	51	54	59	63	2	Out	VDJ
CTAGAGTCTGCCATCCCCAACCAGACAGCTCTTTACTTCTGTGCCACCAGATACACAGGGGACACAGATACGCAGTATTTTGGCCCA	CATRYTGDTDTQYF	1	2.7580196315837376E-5	42	TCRBV24	TCRBV24	unresolved			TCRBV24-01,TCRBV24-or09_02		TCRBD01-01*01	TCRBD01	TCRBD01-01	01				TCRBJ02-03*01	TCRBJ02	TCRBJ02-03	01				7	4	3	2	1	2	39	50	54	61	62	1	In	VDJ
ATCCAGCGCACACAGCAGGAGGACTCGGCCGTGTATCTCTGTGCCAGCAGCTTAGTCGGGCAGGGGGGAACCCAGTACTTCGGGCCA	CASSLVGQGGTQYF	1	3.0338215947421115E-5	42	TCRBV07-02*01	TCRBV07	TCRBV07-02	01				TCRBD01-01*01	TCRBD01	TCRBD01-01	01				TCRBJ02-05*01	TCRBJ02	TCRBJ02-05	01				1	5	4	1	2	8	39	55	60	67	69	1	In	VDJ
CACCCTGCAGCCAGAAGACTCGGCCCTGTATCTCTGCGCCAGCAGCCAAGCCCCGGTCCTACCTTCAATGAGCAGTTCTTCGGGCCA		1	3.0338215947421115E-5	47	TCRBV04-03*01	TCRBV04	TCRBV04-03	01				TCRBD02-01	TCRBD02	TCRBD02-01				01,02	TCRBJ02-01*01	TCRBJ02	TCRBJ02-01	01				1	8	4	9	4	6	34	50	58	61	65	1	Out	VDJ
ATCCAGCAGGTAGTGCGAGGAGATTCGGCAGCTTATTTCTGTGCCAGCTCACTACGCCTGGAGGGAAACACCATATATTTTGGAGAG	CASSLRLEGNTIYF	1	4.41283141053398E-5	42	TCRBV18-01*01	TCRBV18	TCRBV18-01	01				TCRBD02-01*02	TCRBD02	TCRBD02-01	02				TCRBJ01-03*01	TCRBJ01	TCRBJ01-03	01				4	7	10	2	0	4	39	52	59	-1	63	1	In	VDJ
CTAGAGTCTGCCATCCCCAACCAGACAGCTCTTTACTTCTGTGCCACCAGTGATCACAGGGACACCGGGGAGCTGTTTTTTGGAGAA	CATSDHRDTGELFF	1	3.0338215947421115E-5	42	TCRBV24	TCRBV24	unresolved			TCRBV24-01,TCRBV24-or09_02		TCRBD01-01*01	TCRBD01	TCRBD01-01	01				TCRBJ02-02*01	TCRBJ02	TCRBJ02-02	01				3	1	3	3	0	3	39	54	55	-1	61	1	In	VDJ
GTCCACGGAGTCAGGGGACACAGCACTGTATTTCTGTGCCAGCAGCAGTGGTCCGCCGGGGACACAGATACGCAGTATTTTGGCCCA		2	7.722454968434465E-5	47	TCRBV21-01*01	TCRBV21	TCRBV21-01	01				TCRBD02-01*01	TCRBD02	TCRBD02-01	01				TCRBJ02-03*01	TCRBJ02	TCRBJ02-03	01				4	9	8	3	1	2	34	47	56	61	62	2	Out	VDJ
ACCGGGAGACACGGCACTGTATCTCTGCGCCAGCAGTCATCCCCTATCCGTAGTAGCGGGATAACAGATACGCAGTATTTTGGCCCA		1	3.585425521058859E-5	56	TCRBV23-01*01	TCRBV23	TCRBV23-01	01				TCRBD02-01*02	TCRBD02	TCRBD02-01	02				TCRBJ02-03*01	TCRBJ02	TCRBJ02-03	01				3	14	5	3	2	3	25	39	53	61	63	1	Out	VDJ
CAGCGCACACAGCAGGAGGACTCCGCCGTGTATCTCTGTGCCAGCAGCCCGGACAGGTTTAGCACAGATACGCAGTATTTTGGCCCA	CASSPDRFSTDTQYF	1	3.0338215947421115E-5	45	TCRBV07-08*01	TCRBV07	TCRBV07-08	01				TCRBD01-01*01	TCRBD01	TCRBD01-01	01				TCRBJ02-03*01	TCRBJ02	TCRBJ02-03	01				5	2	1	4	3	0	36	48	50	57	60	1	In	VDJ
GTTGGAGTCGGCTGCTCCCTCCCAAACATCTGTGTACTTCTGTGCCAGCAGTTACCCGCGATAACCTACGAGCAGTACTTCGGGCCG		1	3.0338215947421115E-5	41	TCRBV06	TCRBV06	unresolved			TCRBV06-02,TCRBV06-03		TCRBD02-01	TCRBD02	TCRBD02-01				01,02	TCRBJ02-07*01	TCRBJ02	TCRBJ02-07	01				2	2	7	6	4	2	40	55	57	60	64	1	Out	VDJ
TCGGCCCAAAAGAACCCGACAGCTTTCTATCTCTGTGCCAGTAGCCAATCGGTTTCGAGGCCTGGCTATGGCTACACCTTCGGTTCG	CASSQSVSRPGYGYTF	1	3.8612274842172325E-5	48	TCRBV19-01	TCRBV19	TCRBV19-01				01,02	TCRBD02-01*02	TCRBD02	TCRBD02-01	02				TCRBJ01-02*01	TCRBJ01	TCRBJ01-02	01				6	12	11	1	5	4	33	44	56	60	65	1	In	VDJ
GAATGTGAGTGCCTTGGAGCTGGGGGACTCGGCCCTGTATCTCTGTGCCAGAAGCTCCGCGCCACAGATACGCAGTATTTTGGCCCA		1	3.585425521058859E-5	38	TCRBV05-03	TCRBV05	TCRBV05-03				01,02	TCRBD02-01	TCRBD02	TCRBD02-01				01,02	TCRBJ02-03*01	TCRBJ02	TCRBJ02-03	01				3	2	7	6	1	2	43	56	58	61	62	1	Out	VDJ
CAGCCTGCAGAACTGGAGGATTCTGGAGTTTATTTCTGTGCCAGCAGCCAGCTAGACAGGGTTCTCTATGGCTACACCTTCGGTTCG	CASSQLDRVLYGYTF	1	3.585425521058859E-5	45	TCRBV14-01*01	TCRBV14	TCRBV14-01	01				TCRBD01-01*01	TCRBD01	TCRBD01-01	01				TCRBJ01-02*01	TCRBJ01	TCRBJ01-02	01				3	4	2	3	4	4	36	50	54	61	65	1	In	VDJ
GAAGACAGCAGCTTCTACATCTGCAGTGCTAGAGATATAGGCCTAGCGGGACTCACCCACTCCTACAATGAGCAGTTCTTCGGGCCA	CSARDIGLAGLTHSYNEQFF	1	2.4822176684253637E-5	60	TCRBV20	TCRBV20	unresolved			TCRBV20-01,TCRBV20-or09_02		TCRBD02-01*02	TCRBD02	TCRBD02-01	02				TCRBJ02-01*01	TCRBJ02	TCRBJ02-01	01				0	7	4	3	8	0	21	35	42	51	59	1	In	VDJ
GCCCAAAAGAACCCGACAGCTTTCTATCTCTGTGCCAGTAGTATCTGGTCTACAGGGATTGCTACCTACGAGCAGTACGTCGGGCCG	CASSIWSTGIATYEQYV	1	4.137029447375607E-5	51	TCRBV19-01	TCRBV19	TCRBV19-01				01,02	TCRBD01-01*01	TCRBD01	TCRBD01-01	01				TCRBJ02-07*01	TCRBJ02	TCRBJ02-07	01				3	7	3	3	22	17	30	44	51	57	79	1	In	VDJ
CCTGCAGAGCTTGGGGACTCGGCCGTGTATCTCTGTGCCAGCAGCTTAGGGCAAGGGACCCGCACAGATACGCAGTATTTTGGCCCA	CASSLGQGTRTDTQYF	1	3.0338215947421115E-5	48	TCRBV11-03*01	TCRBV11	TCRBV11-03	01						unresolved		TCRBD01,TCRBD02	TCRBD01-01,TCRBD02-01		TCRBJ02-03*01	TCRBJ02	TCRBJ02-03	01				1	5	0	7	2	1	33	49	54	59	61	1	In	VDJ
ATCCAGCAGGTAGTGCGAGGAGATTCGGCAGCTTATTTCTGTGCCAGCTCACTCCAGGGGACGAACACTGAAGCTTTCTTTGGACAA	CASSLQGTNTEAFF	1	3.3096235579004854E-5	42	TCRBV18-01*01	TCRBV18	TCRBV18-01	01				TCRBD01-01*01	TCRBD01	TCRBD01-01	01				TCRBJ01-01*01	TCRBJ01	TCRBJ01-01	01				4	2	4	2	2	1	39	52	54	60	62	1	In	VDJ
GAGCTTGGTGACTCTGCTGTGTATTTCTGTGCCAGCAGAGAGTCCCTCCCGAGCGGGAGGTTAACAGATACGCAGTATTTTGGCCCA	CASRESLPSGRLTDTQYF	1	3.585425521058859E-5	54	TCRBV03	TCRBV03	unresolved			TCRBV03-01,TCRBV03-02		TCRBD02-01*02	TCRBD02	TCRBD02-01	02				TCRBJ02-03*01	TCRBJ02	TCRBJ02-03	01				6	13	6	1	3	3	27	38	51	60	63	1	In	VDJ
TTGGCGTCTGCTGTACCCTCTCAGACATCTGTGTACTTCTGTGCCCAGCAAAGGGAGGACAGGGTTCATGAGCAGTTCTTCGGGCCA	CAQQREDRVHEQFF	1	3.8612274842172325E-5	42	TCRBV06-04	TCRBV06	TCRBV06-04				01,02	TCRBD01-01*01	TCRBD01	TCRBD01-01	01				TCRBJ02-01*01	TCRBJ02	TCRBJ02-01	01				11	11	1	3	3	8	39	45	56	64	67	1	In	VDJ
CAGCCTGCAGAGCTTGGGGACTCGGCCGTGTATCTCTGTGCCAGCAGCTCCGGGACTAGCGGGCAAGAGACCCAGTACTTCGGGCCA	CASSSGTSGQETQYF	1	2.4822176684253637E-5	45	TCRBV11-03*01	TCRBV11	TCRBV11-03	01				TCRBD02-01	TCRBD02	TCRBD02-01				01,02	TCRBJ02-05*01	TCRBJ02	TCRBJ02-05	01				4	2	0	4	0	2	36	49	51	-1	63	1	In	VDJ
CTCAAGATCCAGCCTGCAGAGCTTGGGGACTCGGCCGTGTATCTCTGTGCCAGCAGCCGGAGGTACAATGAGCAGTTCTTCGGGCCA	CASSRRYNEQFF	1	3.0338215947421115E-5	36	TCRBV11-03*01	TCRBV11	TCRBV11-03	01				TCRBD02-01*02	TCRBD02	TCRBD02-01	02				TCRBJ02-01*01	TCRBJ02	TCRBJ02-01	01				5	1	10	1	0	4	45	57	58	-1	63	1	In	VDJ
ACTGTGACATCGGCCCAAAAGAACCCGACAGCTTTCTATCTCTGTGCCAGTAGTATAGCGCAGGACAGGGGTGCTTTCTTTGGACAA	CASSIAQDRGAFF	1	4.41283141053398E-5	39	TCRBV19-01	TCRBV19	TCRBV19-01				01,02	TCRBD01-01*01	TCRBD01	TCRBD01-01	01				TCRBJ01-01*01	TCRBJ01	TCRBJ01-01	01				1	4	1	2	1	11	42	58	62	71	72	1	In	VDJ
GCCCATCCTGAAGACAGCAGCTTCTACATCTGCAGTGCTAGTGGACTAGCTGGCGGGAGCCTGGGAGGGACCCAGTACTTCGGGCCA	CSASGLAGGSLGGTQYF	1	1.9306137421086163E-5	51	TCRBV20	TCRBV20	unresolved			TCRBV20-01,TCRBV20-or09_02		TCRBD02-01	TCRBD02	TCRBD02-01				01,02	TCRBJ02-05*01	TCRBJ02	TCRBJ02-05	01				3	1	1	7	18	7	30	41	42	50	68	1	In	VDJ
ACACAGCAGGAGGACTCGGCCGTGTATCTCTGTGCCAGCAGCTTATCAACCCGAGGGGCCGGCCAAGAGACCCAGTACTTCGGGCCA	CASSLSTRGAGQETQYF	1	3.0338215947421115E-5	51	TCRBV07-02*01	TCRBV07	TCRBV07-02	01						unresolved		TCRBD01,TCRBD02	TCRBD01-01,TCRBD02-01		TCRBJ02-05*01	TCRBJ02	TCRBJ02-05	01				2	8	5	2	4	1	30	45	53	58	62	1	In	VDJ
ATCCTGGAGTCGCCCAGCCCCAACCAGACCTCTCTGTACTTCTGTGCCAGCAGTTTTCTCTTGAACACTGAAGCTTTCTTTGGACAA	CASSFLLNTEAFF	1	3.3096235579004854E-5	39	TCRBV27-01*01	TCRBV27	TCRBV27-01	01				TCRBD02-01	TCRBD02	TCRBD02-01				01,02	TCRBJ01-01*01	TCRBJ01	TCRBJ01-01	01				3	1	4	10	2	0	42	56	57	59	61	1	In	VDJ
CAAAAGAACCCGACAGCTTTCTATCTCTGTGCCAGTACACTAGCGGGAGGGATTCCCCTTAGCACAGATACGCAGTATTTTGGCCCA	CASTLAGGIPLSTDTQYF	1	4.41283141053398E-5	54	TCRBV19-01	TCRBV19	TCRBV19-01				01,02	TCRBD02-01*02	TCRBD02	TCRBD02-01	02				TCRBJ02-03*01	TCRBJ02	TCRBJ02-03	01				7	1	3	0	9	0	27	37	38	51	60	1	In	VDJ
GTGACATCGGCCCAAAAGAACCCGACAGCTTTCTATCTCTGTGCCAGTAGTGTACTGGACACGAGCACTGAAGCTTTCTTTGGACAA	CASSVLDTSTEAFF	1	4.41283141053398E-5	42	TCRBV19-01	TCRBV19	TCRBV19-01				01,02	TCRBD01-01*01	TCRBD01	TCRBD01-01	01				TCRBJ01-01*01	TCRBJ01	TCRBJ01-01	01				5	5	1	6	4	4	39	51	56	61	65	1	In	VDJ
ACTCGGCCATGTATCTCTGTGCCAGCAGCTTGTGGGACCCTCCGGGCGGGAGGGCCCTAAAGGCCCTACGAGCAGTACGTCGGGCCG		1	3.0338215947421115E-5	64			unresolved		TCRBV07,TCRBV11	TCRBV07-09,TCRBV11-01		TCRBD02-01*02	TCRBD02	TCRBD02-01	02				TCRBJ02-07*01	TCRBJ02	TCRBJ02-07	01				3	14	7	0	25	17	17	31	45	54	79	1	Out	VDJ
GTGACATCGGCCCAAAAGAACCCGACAGCTTTCTATCTCTGTGCCAGTTGCCCCTTTGGGGGCACCGGGGAGCTGTTTTTTGGAGAA	CASCPFGGTGELFF	1	4.9644353368507274E-5	42	TCRBV19-01	TCRBV19	TCRBV19-01				01,02			unresolved		TCRBD01,TCRBD02	TCRBD01-01,TCRBD02-01		TCRBJ02-02*01	TCRBJ02	TCRBJ02-02	01				8	9	6	1	0	4	39	48	57	-1	62	1	In	VDJ
CTCAGGCTGGAGTTGGCTGCTCCCTCCCAGACATCTGTGTACTTCTGTGCCAGCAGCCCGCAGGGAGGCATTCAGTACTTCGGCGCC	CASSPQGGIQYF	1	3.8612274842172325E-5	36	TCRBV06-06	TCRBV06	TCRBV06-06				01,02	TCRBD02-01*02	TCRBD02	TCRBD02-01	02				TCRBJ02-04*01	TCRBJ02	TCRBJ02-04	01				6	6	9	1	0	9	45	56	62	-1	68	1	In	VDJ
AAGAACCCGACAGCTTTCTATCTCTGTGCCAGTAGTATTGGGTTAAGTTGGGGGCCGAGCTCCTACAATGAGCAGTTCTTCGGGCCA	CASSIGLSWGPSSYNEQFF	1	4.688633373692354E-5	57	TCRBV19-01	TCRBV19	TCRBV19-01				01,02	TCRBD01-01*01	TCRBD01	TCRBD01-01	01				TCRBJ02-01*01	TCRBJ02	TCRBJ02-01	01				3	11	6	0	4	0	24	38	49	55	59	1	In	VDJ
GTGACCAGTGCCCATCCTGAAGACAGCAGCTTCTACATCTGCAGTGCTATAGAAAGAAGAGGAGGGGAAAAACTGTTTTTTGGCAGT	CSAIERRGGEKLFF	1	3.0338215947421115E-5	42	TCRBV20	TCRBV20	unresolved			TCRBV20-01,TCRBV20-or09_02		TCRBD02-01*02	TCRBD02	TCRBD02-01	02				TCRBJ01-04*01	TCRBJ01	TCRBJ01-04	01				0	7	10	0	0	8	39	53	60	-1	66	1	In	VDJ
ACATCGGCCCAAAAGAACCCGACAGCTTTCTATCTCTGTGCCAGTAGTTTCTACCGGGACGGCGGGCAGCCCCAGCATTTTGGTGAT	CASSFYRDGGQPQHF	1	4.137029447375607E-5	45	TCRBV19-01	TCRBV19	TCRBV19-01				01,02			unresolved		TCRBD01,TCRBD02	TCRBD01-01,TCRBD02-01		TCRBJ01-05*01	TCRBJ01	TCRBJ01-05	01				5	7	0	7	6	7	36	48	55	60	66	1	In	VDJ
GAACCCAGGGACTCAGCTGTGTACTTCTGTGCCAGCAGTTTAACGTGAGAGGACGAAGCAACTAATGAAAAACTGTTTTTTGGCAGT	CASSLT*EDEATNEKLFF	1	3.8612274842172325E-5	54	TCRBV12	TCRBV12	unresolved			TCRBV12-03,TCRBV12-04				unresolved		TCRBD01,TCRBD02	TCRBD01-01,TCRBD02-01		TCRBJ01-04*01	TCRBJ01	TCRBJ01-04	01				2	8	1	7	4	0	27	42	50	54	58	1	Stop	VDJ
AAGAAGCTCCTCCTCAGTGACTCTGGCTTCTATCTCTGTGCCTGGAGTGTAACAGGGGGGTATAATTCACCCCTCCACTTTGGGAAC	CAWSVTGGYNSPLHF	1	1.103207852633495E-5	45	TCRBV30-01*02	TCRBV30	TCRBV30-01	02				TCRBD01-01*01	TCRBD01	TCRBD01-01	01				TCRBJ01-06*01	TCRBJ01	TCRBJ01-06	01				0	1	3	1	1	4	36	50	51	59	60	1	In	VDJ
ATCCGCTCACCAGGCCTGGGGGACGCAGCCATGTACCTGTGTGCCACCAGCAGAGATATGGGGGTAGAGACCCAGTACTTCGGGCCA	CATSRDMGVETQYF	1	2.20641570526699E-5	42	TCRBV15-01*01	TCRBV15	TCRBV15-01	01						unresolved		TCRBD01,TCRBD02	TCRBD01-01,TCRBD02-01		TCRBJ02-05*01	TCRBJ02	TCRBJ02-05	01				0	3	6	1	1	4	39	56	59	64	65	1	In	VDJ
TCCACGGAGTCAGGGGACACAGCACTGTATTTCTGTGCCAGCAGCTCCCCGGGACAGGGGAAGCTTCAGCCCCAGCATTTTGGTGAT	CASSSPGQGKLQPQHF	1	4.9644353368507274E-5	48	TCRBV21-01*01	TCRBV21	TCRBV21-01	01				TCRBD01-01*01	TCRBD01	TCRBD01-01	01				TCRBJ01-05*01	TCRBJ01	TCRBJ01-05	01				5	5	0	2	5	6	33	45	50	60	65	1	In	VDJ
GTGAACGCCTTGTTGCTGGGGGACTCGGCCCTCTATCTCTGTGCCAGCAGCCGGACAGGGGGCCAAGAGACCCAGTACTTCGGGCCA	CASSRTGGQETQYF	1	2.20641570526699E-5	42	TCRBV05-06*01	TCRBV05	TCRBV05-06	01				TCRBD01-01*01	TCRBD01	TCRBD01-01	01				TCRBJ02-05*01	TCRBJ02	TCRBJ02-05	01				4	1	1	1	0	1	39	51	52	-1	62	1	In	VDJ
GTGAACGCCTTGGAGCTGGAGGACTCGGCCCTGTATCTCTGTGCCAGCAGCTTTCATACAGGGACCACTGAAGCTTTCTTTGGACAA	CASSFHTGTTEAFF	1	4.137029447375607E-5	42	TCRBV05-08*01	TCRBV05	TCRBV05-08	01				TCRBD01-01*01	TCRBD01	TCRBD01-01	01				TCRBJ01-01*01	TCRBJ01	TCRBJ01-01	01				2	4	3	3	2	4	39	53	57	63	65	1	In	VDJ
TCCCTAGAGTCTGCCATCCCCAACCAGACAGCTCTTTACTTCTGTGCCACCAGTGATAACACCTACAATGAGCAGTTCTTCGGGCCA	CATSDNTYNEQFF	1	2.7580196315837376E-5	39	TCRBV24	TCRBV24	unresolved			TCRBV24-01,TCRBV24-or09_02		TCRBD01-01*01	TCRBD01	TCRBD01-01	01				TCRBJ02-01*01	TCRBJ02	TCRBJ02-01	01				3	1	3	6	0	2	42	57	58	-1	61	1	In	VDJ
TCGGCCCAAAAGAACCCGACAGCTTTCTATCTCTGTGCCAGTACCACGGTAGGACTAGCGAACACCGGGGAGCTGTTTTTTGGAGAA	CASTTVGLANTGELFF	1	4.9644353368507274E-5	48	TCRBV19-01	TCRBV19	TCRBV19-01				01,02	TCRBD02-01	TCRBD02	TCRBD02-01				01,02	TCRBJ02-02*01	TCRBJ02	TCRBJ02-02	01				7	8	1	8	0	0	33	43	51	-1	58	1	In	VDJ
CATCCCCAACCAGACAGCTCTTTACTTCTGTGCCACCAGTGAAAAGGTTGGTAGCGGGAGAGGAGGGAGACCCAGTACTTCGGGCCA		1	2.20641570526699E-5	53	TCRBV24	TCRBV24	unresolved			TCRBV24-01,TCRBV24-or09_02		TCRBD02-01*02	TCRBD02	TCRBD02-01	02				TCRBJ02-05*01	TCRBJ02	TCRBJ02-05	01				4	9	5	2	6	5	28	42	51	60	66	1	Out	VDJ
GTGAGCACCTTGGAGCTGGGGGACTCGGCCCTTTATCTTTGCGCCAGCAGCTTGGTGTCCGACGGGGGTGAGCAGTTCTTCGGGCCA	CASSLVSDGGEQFF	1	2.4822176684253637E-5	42	TCRBV05-01*01	TCRBV05	TCRBV05-01	01				TCRBD02-01*01	TCRBD02	TCRBD02-01	01				TCRBJ02-01*01	TCRBJ02	TCRBJ02-01	01				0	7	8	2	0	9	39	55	62	-1	68	1	In	VDJ
AACCTGAGCTCTCTGGAGCTGGGGGACTCAGCTTTGTATTTCTGTGCCAGCAGCTCCTCGGACGGACAGGTCGGGATCTTCGGGCCA	CASSSSDGQVGIF	1	2.4822176684253637E-5	39	TCRBV09-01	TCRBV09	TCRBV09-01				01,02	TCRBD01-01*01	TCRBD01	TCRBD01-01	01				TCRBJ02-01*01	TCRBJ02	TCRBJ02-01	01				4	9	1	4	6	17	42	54	63	70	76	1	In	VDJ
TCGGCCCAAAAGAACCCGACAGCTTTCTATCTCTGTGCCAGTAGTATTTTCGTTGGCGGGAGATCCGGGGAGCTGTTTTTTGGAGAA	CASSIFVGGRSGELFF	1	4.9644353368507274E-5	48	TCRBV19-01	TCRBV19	TCRBV19-01				01,02	TCRBD02-01*02	TCRBD02	TCRBD02-01	02				TCRBJ02-02*01	TCRBJ02	TCRBJ02-02	01				3	8	7	2	2	6	33	47	55	62	64	1	In	VDJ
TTGGAGCTGGAGGACTCGGCCCTGTATCTCTGTGCCAGCAGTCACGGGCAGGGGGCGGATGCGGATGAAAAACTGTTTTTTGGCAGT	CASSHGQGADADEKLFF	1	5.2402373000091016E-5	51	TCRBV05-08*01	TCRBV05	TCRBV05-08	01				TCRBD01-01*01	TCRBD01	TCRBD01-01	01				TCRBJ01-04*01	TCRBJ01	TCRBJ01-04	01				5	7	4	0	8	6	30	41	48	56	64	1	In	VDJ
CTCACGTTGGCGTCTGCTGTACCCTCTCAGACATCTGTGTACTTCTGTGCCAGCAGAGGGGGGAACACTGAAGCTTTCTTTGGACAA	CASRGGNTEAFF	1	3.585425521058859E-5	36	TCRBV06-04	TCRBV06	TCRBV06-04				01,02	TCRBD01-01*01	TCRBD01	TCRBD01-01	01				TCRBJ01-01*01	TCRBJ01	TCRBJ01-01	01				6	0	5	1	0	1	45	-1	56	-1	62	1	In	VDJ
TTGGCGTCTGCTGTACCCTCTCAGACATCTGTGTACTTCTGTGCCAGCAGTGTTGGACTAGCTGGCAATGAGCAGTTCTTCGGGCCA	CASSVGLAGNEQFF	1	3.8612274842172325E-5	42	TCRBV06-04	TCRBV06	TCRBV06-04				01,02	TCRBD02-01	TCRBD02	TCRBD02-01				01,02	TCRBJ02-01*01	TCRBJ02	TCRBJ02-01	01				4	2	1	7	3	6	39	52	54	62	65	1	In	VDJ
GAGCTTGGTGACTCTGCTGTGTATTTCTGTGCCAGCAGCGCGGTGCGTTCTAGCGGGGTTTCCTACAATGAGCAGTTCTTCGGGCCA	CASSAVRSSGVSYNEQFF	1	3.8612274842172325E-5	54	TCRBV03	TCRBV03	unresolved			TCRBV03-01,TCRBV03-02		TCRBD02-01*01	TCRBD02	TCRBD02-01	01				TCRBJ02-01*01	TCRBJ02	TCRBJ02-01	01				5	10	4	3	2	1	27	39	49	58	60	1	In	VDJ
GAGTCCGCCAGCACCAACCAGACATCTATGTACCTCTGTGCCAGCAGTTTGGACAGGGGGAACACCGGGGAGCTGTTTTTTGGAGAA	CASSLDRGNTGELFF	1	4.137029447375607E-5	45	TCRBV28-01*01	TCRBV28	TCRBV28-01	01				TCRBD01-01*01	TCRBD01	TCRBD01-01	01				TCRBJ02-02*01	TCRBJ02	TCRBJ02-02	01				3	0	1	2	0	1	36	-1	50	-1	59	1	In	VDJ
TTGGAGATCCAGTCCACGGAGTCAGGGGACACAGCACTGTATTTCTGTGCCAGCAGCTTTCGCCAGAATGAGCAGTTCTTCGGGCCA	CASSFRQNEQFF	1	5.516039263167475E-5	36	TCRBV21-01*01	TCRBV21	TCRBV21-01	01				TCRBD01-01*01	TCRBD01	TCRBD01-01	01				TCRBJ02-01*01	TCRBJ02	TCRBJ02-01	01				5	6	4	5	0	7	45	57	63	-1	66	1	In	VDJ
CAACCAGACAGCTCTTTACTTCTGTGCCACCAGTGACACCATGTAGTTAAGGACTAGCAGAAAAGGGAGACCCAGTACTTCGGGCCA		1	2.20641570526699E-5	59	TCRBV24	TCRBV24	unresolved			TCRBV24-01,TCRBV24-or09_02		TCRBD02-01	TCRBD02	TCRBD02-01				01,02	TCRBJ02-05*01	TCRBJ02	TCRBJ02-05	01				4	14	1	7	8	5	22	36	50	58	66	1	Out	VDJ
GAGTCGGCTGCTCCCTCCCAAACATCTGTGTACTTCTGTGCCAGCAGTTGGGATCCACGCCTTTACAATGAGCTGTTCTTCGGGCCA	CASSWDPRLYNELFF	1	3.3096235579004854E-5	45	TCRBV06	TCRBV06	unresolved			TCRBV06-02,TCRBV06-03				unresolved		TCRBD01,TCRBD02	TCRBD01-01,TCRBD02-01		TCRBJ02-01*01	TCRBJ02	TCRBJ02-01	01				4	0	0	8	21	15	36	-1	49	53	74	1	In	VDJ
ACTGTGACATCGGCCCAAAAGAACCCGACAGCTTTCTATCTCTGTGCCAGCGGACCTCTGGGCGCAGATACGCAGTATTTTGGCCCA	CASGPLGADTQYF	1	4.41283141053398E-5	39	TCRBV19-01	TCRBV19	TCRBV19-01				01,02			unresolved		TCRBD01,TCRBD02	TCRBD01-01,TCRBD02-01		TCRBJ02-03*01	TCRBJ02	TCRBJ02-03	01				9	1	1	7	9	4	42	50	51	55	64	1	In	VDJ
AGCACCTTGGAGCTGGGGGACTCGGCCCTTTATCTTTGCGCCAGCAGCCCGCAGGATTCGGCCAAAAACATTCAGTACTTCGGCGCC	CASSPQDSAKNIQYF	1	2.4822176684253637E-5	45	TCRBV05-01*01	TCRBV05	TCRBV05-01	01				TCRBD01-01*01	TCRBD01	TCRBD01-01	01				TCRBJ02-04*01	TCRBJ02	TCRBJ02-04	01				4	3	4	4	5	1	36	48	51	55	60	1	In	VDJ
CACATCAATTCCCTGGAGCTTGGTGACTCTGCTGTGTATTTCTGTGCCAGCAGCCAAGATGGGAATCAGCCCCAGCATTTTGGTGAT	CASSQDGNQPQHF	1	3.3096235579004854E-5	39	TCRBV03	TCRBV03	unresolved			TCRBV03-01,TCRBV03-02				unresolved		TCRBD01,TCRBD02	TCRBD01-01,TCRBD02-01		TCRBJ01-05*01	TCRBJ01	TCRBJ01-05	01				0	1	0	9	0	4	42	59	60	-1	63	1	In	VDJ
AGTGCCCATCCTGAAGACAGCAGCTTCTACATCTGCAGTGCAAAAGTCCCAGGGACAGGGAGTGGAAACACCATATATTTTGGAGAG	CSAKVPGTGSGNTIYF	1	3.3096235579004854E-5	48	TCRBV20	TCRBV20	unresolved			TCRBV20-01,TCRBV20-or09_02		TCRBD01-01*01	TCRBD01	TCRBD01-01	01				TCRBJ01-03*01	TCRBJ01	TCRBJ01-03	01				6	10	0	3	2	3	33	41	51	60	62	1	In	VDJ
CGGTCCACAAAGCTGGAGGACTCAGCCATGTACTTCTGTGCCAGCACCTTAGCGGGAGGACGCGCAGATACGCAGTATTTTGGCCCA	CASTLAGGRADTQYF	1	3.3096235579004854E-5	45	TCRBV02-01*01	TCRBV02	TCRBV02-01	01				TCRBD02-01*02	TCRBD02	TCRBD02-01	02				TCRBJ02-03*01	TCRBJ02	TCRBJ02-03	01				7	3	5	1	5	4	36	46	49	59	64	1	In	VDJ
TCCCTAGAGTCTGCCATCCCCAACCAGACAGCTCTTTACTTCTGTGCCACCAGTGCTCGACCCCCAGATACGCAGTATTTTGGCCCA	CATSARPPDTQYF	1	2.7580196315837376E-5	39	TCRBV24	TCRBV24	unresolved			TCRBV24-01,TCRBV24-or09_02				unresolved		TCRBD01,TCRBD02	TCRBD01-01,TCRBD02-01		TCRBJ02-03*01	TCRBJ02	TCRBJ02-03	01				5	3	2	7	3	4	42	55	58	61	64	1	In	VDJ
TTGGAGATCCAGCGCACAGAGCAGGGGGACTCGGCCATGTATCTCTGTGCCAGCAGCCAGGACATAAAGTCAGCTTTCTTTGGACAA	CASSQDIKSAFF	1	4.137029447375607E-5	36	TCRBV07-09	TCRBV07	TCRBV07-09				01,03	TCRBD01-01*01	TCRBD01	TCRBD01-01	01				TCRBJ01-01*01	TCRBJ01	TCRBJ01-01	01				5	2	1	6	7	10	45	57	59	64	71	1	In	VDJ
ATCCAGCGCACACAGCAGGAGGACTCGGCCGTGTATCTCTGTGCCAGCAGCTTAGAATCCCGGGTCAAAGGCTACACCTTCGGTTCG	CASSLESRVKGYTF	1	3.3096235579004854E-5	42	TCRBV07-02*01	TCRBV07	TCRBV07-02	01				TCRBD02-01	TCRBD02	TCRBD02-01				01,02	TCRBJ01-02*01	TCRBJ01	TCRBJ01-02	01				1	5	8	4	5	8	39	55	60	64	69	1	In	VDJ
TGTAGTCTGCTGCCTCCTCCCAGACATCTGTATATTTCTGCGCCAGCAGTGGAGAATGGAGAGAACACTGAAGCTTTCTTTGGACAA		1	4.137029447375607E-5	43	TCRBV10-01	TCRBV10	TCRBV10-01				01,02	TCRBD02-01*02	TCRBD02	TCRBD02-01	02				TCRBJ01-01*01	TCRBJ01	TCRBJ01-01	01				4	6	10	2	1	1	38	51	57	61	62	1	Out	VDJ
TCCGCCAGCACCAACCAGACATCTATGTACCTCTGTGCCAGCAGTCCCCGATGGACCTCCTCCTACAATGAGCAGTTCTTCGGGCCA	CASSPRWTSSYNEQFF	1	4.137029447375607E-5	48	TCRBV28-01*01	TCRBV28	TCRBV28-01	01						unresolved		TCRBD01,TCRBD02	TCRBD01-01,TCRBD02-01		TCRBJ02-01*01	TCRBJ02	TCRBJ02-01	01				5	7	1	7	3	0	33	45	52	56	59	1	In	VDJ
AAGATCCAGCCTGCAGAGCTTGGGGACTCGGCCGTGTATCTCTGTGCCAGCAGCTTAGGTATAAGGGATGAGCAGTTCTTCGGGCCA	CASSLGIRDEQFF	1	3.0338215947421115E-5	39	TCRBV11-03*01	TCRBV11	TCRBV11-03	01						unresolved		TCRBD01,TCRBD02	TCRBD01-01,TCRBD02-01		TCRBJ02-01*01	TCRBJ02	TCRBJ02-01	01				1	5	5	3	0	8	42	58	63	-1	67	1	In	VDJ
GCCTTGTTGCTGGGGGACTCGGCCCTCTATCTCTGTGCCAGCAGCTTGATCCAGGGTAGGGACACCGGGGAGCTGTTTTTTGGAGAA	CASSLIQGRDTGELFF	1	3.0338215947421115E-5	48	TCRBV05-06*01	TCRBV05	TCRBV05-06	01				TCRBD01-01*01	TCRBD01	TCRBD01-01	01				TCRBJ02-02*01	TCRBJ02	TCRBJ02-02	01				1	3	4	3	5	3	33	48	51	56	61	1	In	VDJ
ATCCAGCGCACACAGCAGGAGGACTCGGCCGTGTATCTCTGTGCCAGCAGCGCCAGCGGGAGGACCGGGGAGCTGTTTTTTGGAGAA	CASSASGRTGELFF	1	4.137029447375607E-5	42	TCRBV07-02*01	TCRBV07	TCRBV07-02	01				TCRBD02-01*02	TCRBD02	TCRBD02-01	02				TCRBJ02-02*01	TCRBJ02	TCRBJ02-02	01				5	3	6	1	0	5	39	51	54	-1	63	1	In	VDJ
TCTCTGGAGCTGGGGGACTCAGCTTTGTATTTCTGTGCCAGCAGCGTAGTCTCTGGGGGTGACACCGGGGAGCTGTTTTTTGGAGAA	CASSVVSGGDTGELFF	1	2.4822176684253637E-5	48	TCRBV09-01	TCRBV09	TCRBV09-01				01,02			unresolved		TCRBD01,TCRBD02	TCRBD01-01,TCRBD02-01		TCRBJ02-02*01	TCRBJ02	TCRBJ02-02	01				0	5	6	1	2	3	33	49	54	59	61	1	In	VDJ
GCCAGCACCAACCAGACATCTATGTACCTCTGTGCCAGCAGTTTATGGTTGGGACTAGCGGAACAAGAGACCCAGTACTTCGGGCCA	CASSLWLGLAEQETQYF	1	3.0338215947421115E-5	51	TCRBV28-01*01	TCRBV28	TCRBV28-01	01				TCRBD02-01	TCRBD02	TCRBD02-01				01,02	TCRBJ02-05*01	TCRBJ02	TCRBJ02-05	01				0	3	0	5	2	2	30	47	50	61	63	1	In	VDJ
ACCTTGGAGCTGGGGGACTCGGCCCTTTATCTTTGCGCCAGCAGCTTGATGATGCCAGGGTCGGGAAATGAGCAGTTCTTCGGGCCA	CASSLMMPGSGNEQFF	1	2.4822176684253637E-5	48	TCRBV05-01*01	TCRBV05	TCRBV05-01	01						unresolved		TCRBD01,TCRBD02	TCRBD01-01,TCRBD02-01		TCRBJ02-01*01	TCRBJ02	TCRBJ02-01	01				1	7	4	3	6	7	33	48	55	60	66	1	In	VDJ
TCGGCCCAAAAGAACCCGACAGCTTTCTATCTCTGTGCCACCAGCGGGACAGGGTGGCGCGGCAATCAGCCCCAGCATTTTGGTGAT	CATSGTGWRGNQPQHF	1	4.137029447375607E-5	48	TCRBV19-01	TCRBV19	TCRBV19-01				01,02	TCRBD01-01*01	TCRBD01	TCRBD01-01	01				TCRBJ01-05*01	TCRBJ01	TCRBJ01-05	01				10	5	0	3	7	2	33	40	45	54	61	1	In	VDJ
TTGGCTGCTCCCTCCCAGACATCTGTGTACTTCTGTGCCAGCAGTTACTCGATTCAGGGACAAAGCTATGGCTACACCTTCGGTTCG	CASSYSIQGQSYGYTF	1	3.3096235579004854E-5	48	TCRBV06-06	TCRBV06	TCRBV06-06				01,02	TCRBD01-01*01	TCRBD01	TCRBD01-01	01				TCRBJ01-02*01	TCRBJ01	TCRBJ01-02	01				0	6	0	6	3	4	33	50	56	62	65	1	In	VDJ
GGACTCAGCTGTGTACTTCTGTGCCAGCAGTTTAGTTGCGGTCCAGCGGGAGCGGCTCTAGGCACAGATACGCAGTATTTTGGCCCA		1	3.0338215947421115E-5	62	TCRBV12	TCRBV12	unresolved			TCRBV12-03,TCRBV12-04		TCRBD02-01*02	TCRBD02	TCRBD02-01	02				TCRBJ02-03*01	TCRBJ02	TCRBJ02-03	01				1	9	6	2	9	1	19	35	44	52	61	1	Out	VDJ
AGCTCCTTGGAGCTGGGGGACTCAGCCCTGTACTTCTGTGCCAGCAGCATAACGGGACAGGGGACCAACGTCCTGACTTTCGGGGCC	CASSITGQGTNVLTF	1	3.0338215947421115E-5	45	TCRBV13-01*01	TCRBV13	TCRBV13-01	01				TCRBD01-01*01	TCRBD01	TCRBD01-01	01				TCRBJ02-06*01	TCRBJ02	TCRBJ02-06	01				5	5	0	2	1	8	36	48	53	63	64	1	In	VDJ
AAGATCCAGCCCTCAGAACCCAGGGACTCAGCTGTGTACTTCTGTGCCAGCAGGTATACAGGGGGCGGCATTCAGTACTTCGGCGCC	CASRYTGGGIQYF	1	3.3096235579004854E-5	39	TCRBV12	TCRBV12	unresolved			TCRBV12-03,TCRBV12-04		TCRBD01-01*01	TCRBD01	TCRBD01-01	01				TCRBJ02-04*01	TCRBJ02	TCRBJ02-04	01				6	4	3	0	2	9	42	53	57	66	68	1	In	VDJ
TTTCTTGACATCCGCTCACCAGGCCTGGGGGACGCAGCCATGTACCTGTGTGCCACCAGCGCCGGGGGTACGCAGTATTTTGGCCCA	CATSAGGTQYF	1	2.7580196315837376E-5	33	TCRBV15-01*01	TCRBV15	TCRBV15-01	01				TCRBD02-01*01	TCRBD02	TCRBD02-01	01				TCRBJ02-03*01	TCRBJ02	TCRBJ02-03	01				5	2	8	2	0	8	48	60	62	-1	68	1	In	VDJ
AGCTCCTTGGAGCTGGGGGACTCAGCCCTGTACTTCTGTGCCAGCAGCCGAAACAACGTTGGGGCCAACGTCCTGACTTTCGGGGCC	CASSRNNVGANVLTF	1	3.0338215947421115E-5	45	TCRBV13-01*01	TCRBV13	TCRBV13-01	01				TCRBD01-01*01	TCRBD01	TCRBD01-01	01				TCRBJ02-06*01	TCRBJ02	TCRBJ02-06	01				5	4	3	6	4	3	36	48	52	55	59	1	In	VDJ
TCTCTGGAGCTGGGGGACTCAGCTTTGTATTTCTGTGCCAGCAGCCTGGGACAGGCCGCAACTAATGAAAAACTGTTTTTTGGCAGT	CASSLGQAATNEKLFF	1	2.7580196315837376E-5	48	TCRBV09-01	TCRBV09	TCRBV09-01				01,02	TCRBD01-01*01	TCRBD01	TCRBD01-01	01				TCRBJ01-04*01	TCRBJ01	TCRBJ01-04	01				4	2	0	4	3	0	33	45	47	55	58	1	In	VDJ
GCCCATCCTGAAGACAGCAGCTTCTACATCTGCAGTGCTAGCACCAGATCAAGGGACAGCTCTCGATACGAGCAGTACTTCGGGCCG	CSASTRSRDSSRYEQYF	1	2.20641570526699E-5	51	TCRBV20	TCRBV20	unresolved			TCRBV20-01,TCRBV20-or09_02		TCRBD01-01*01	TCRBD01	TCRBD01-01	01				TCRBJ02-07*01	TCRBJ02	TCRBJ02-07	01				3	11	0	5	7	4	30	41	52	59	66	1	In	VDJ
TGAGCAACATGAGCCCTGAAGACAGCAGCATATATCTCTGCAGCGAGGACCGGGACTCCTACCTACAATGAGCAGTTCTTCGGGCCA		1	1.3790098157918688E-5	43	TCRBV29-01*01	TCRBV29	TCRBV29-01	01				TCRBD02-01	TCRBD02	TCRBD02-01				01,02	TCRBJ02-01*01	TCRBJ02	TCRBJ02-01	01				7	6	0	10	4	2	38	45	51	57	61	1	Out	VDJ
ACTCTGGAGTCCGCTACCAGCTCCCAGACATCTGTGTACTTCTGTGCCACCGGAGGGGGCTGGGGCGGGGAGCTGTTTTTTGGAGAA	CATGGGWGGELFF	1	4.9644353368507274E-5	39	TCRBV10-03*01	TCRBV10	TCRBV10-03	01				TCRBD01-01*01	TCRBD01	TCRBD01-01	01				TCRBJ02-02*01	TCRBJ02	TCRBJ02-02	01				10	4	5	0	5	7	42	49	53	60	65	1	In	VDJ
CCCAGCCCCAACCAGACCTCTCTGTACTTCTGTGCCAGCAGTTTATACCCCGACCCGGCGGGTAGTCAGCCCCAGCATTTTGGTGAT	CASSLYPDPAGSQPQHF	1	3.0338215947421115E-5	51	TCRBV27-01*01	TCRBV27	TCRBV27-01	01				TCRBD02-01	TCRBD02	TCRBD02-01				01,02	TCRBJ01-05*01	TCRBJ01	TCRBJ01-05	01				1	11	7	4	3	6	30	46	57	62	65	1	In	VDJ
GGGGGACTCGGCCCTTTATCTTTGCGCCAGCAGCTTGTTAACACAGGGAAGTTCCTAAGGGTCGACTATGGCTACACCTTCGGTTCG		1	2.20641570526699E-5	59	TCRBV05-01*01	TCRBV05	TCRBV05-01	01				TCRBD01-01*01	TCRBD01	TCRBD01-01	01				TCRBJ01-02*01	TCRBJ01	TCRBJ01-02	01				1	5	3	3	16	3	22	37	42	48	64	1	Out	VDJ
ATCCAGCCCTCAGAACCCAGGGACTCAGCTGTGTACTTCTGTGCCAGCGGACAGGGACTGGCCAAAAACATTCAGTACTTCGGCGCC	CASGQGLAKNIQYF	1	3.3096235579004854E-5	42	TCRBV12	TCRBV12	unresolved			TCRBV12-03,TCRBV12-04		TCRBD01-01*01	TCRBD01	TCRBD01-01	01				TCRBJ02-04*01	TCRBJ02	TCRBJ02-04	01				8	0	1	3	4	1	39	-1	48	56	60	1	In	VDJ
TCTGCCAGGCCCTCACATACCTCTCAGTACCTCTGTGCCAGCAGTGATATGGGACAGGGGGCGACCGGGGAGCTGTTTTTTGGAGAA	CASSDMGQGATGELFF	1	2.20641570526699E-5	48	TCRBV25-01*01	TCRBV25	TCRBV25-01	01				TCRBD01-01*01	TCRBD01	TCRBD01-01	01				TCRBJ02-02*01	TCRBJ02	TCRBJ02-02	01				3	3	0	0	1	5	33	47	50	62	63	1	In	VDJ
CTGGAGTCGGCTGCTCCCTCCCAGACATCTGTGTACTTCTGTGCCAGCATCAAGGGAGCCGGGAACACTGAAGCTTTCTTTGGACAA	CASIKGAGNTEAFF	1	3.0338215947421115E-5	42	TCRBV06-01*01	TCRBV06	TCRBV06-01	01				TCRBD02-01*02	TCRBD02	TCRBD02-01	02				TCRBJ01-01*01	TCRBJ01	TCRBJ01-01	01				7	4	9	2	4	1	39	49	53	58	62	1	In	VDJ
GAGTCCGCCAGCACCAACCAGACATCTATGTACCTCTGTGCCAGCAGTCGACTAGAAGGAGTCGCCGGGGAGCTGTTTTTTGGAGAA	CASSRLEGVAGELFF	1	4.137029447375607E-5	45	TCRBV28-01*01	TCRBV28	TCRBV28-01	01				TCRBD02-01	TCRBD02	TCRBD02-01				01,02	TCRBJ02-02*01	TCRBJ02	TCRBJ02-02	01				5	1	2	8	9	6	36	48	49	55	64	1	In	VDJ
CCAGAAGACTCGGCCCTGTATCTCTGTGCCAGCAGCCAGTCAGGCGGGACTAGCGGGAGGGCCATAGAGACCCAGTACTTCGGGCCA	CASSQSGGTSGRAIETQYF	1	1.9306137421086163E-5	57	TCRBV04-02*01	TCRBV04	TCRBV04-02	01				TCRBD02-01*02	TCRBD02	TCRBD02-01	02				TCRBJ02-05*01	TCRBJ02	TCRBJ02-05	01				3	7	0	0	4	4	24	38	45	61	65	1	In	VDJ
AGCTCTCTGGAGCTGGGGGACTCAGCTTTGTATTTCTGTGCCAGCAGCGTCTCGGGGACTGGAGAAGAGACCCAGTACTTCGGGCCA	CASSVSGTGEETQYF	1	1.9306137421086163E-5	45	TCRBV09-01	TCRBV09	TCRBV09-01				01,02	TCRBD02-01	TCRBD02	TCRBD02-01				01,02	TCRBJ02-05*01	TCRBJ02	TCRBJ02-05	01				2	4	0	10	4	3	36	50	54	60	64	1	In	VDJ
ACAAAGCTGGAGGACTCAGCCATGTACTTCTGTGCCAGCAGTGAAGCGCTTCACCCTCCCCCGGGGGAGACCCAGTACTTCGGGCCA	CASSEALHPPPGETQYF	1	2.7580196315837376E-5	51	TCRBV02-01*01	TCRBV02	TCRBV02-01	01				TCRBD02-01*01	TCRBD02	TCRBD02-01	01				TCRBJ02-05*01	TCRBJ02	TCRBJ02-05	01				0	14	8	3	0	5	30	47	61	-1	66	1	In	VDJ
CAGCGCACACAGCAGGAGGACTCCGCCGTGTATCTCTGTGCCAGCAGCCACGGACCGACGTCCTACAATGAGCAGTTCTTCGGGCCA	CASSHGPTSYNEQFF	1	3.3096235579004854E-5	45	TCRBV07-08*01	TCRBV07	TCRBV07-08	01						unresolved		TCRBD01,TCRBD02	TCRBD01-01,TCRBD02-01		TCRBJ02-01*01	TCRBJ02	TCRBJ02-01	01				5	3	1	7	5	1	36	48	51	55	60	1	In	VDJ
TCCGCCAGCACCAACCAGACATCTATGTACCTCTGTGCCAGCAGTTTAAGTGGGGGAGGAGACACAGATACGCAGTATTTTGGCCCA	CASSLSGGGDTDTQYF	1	3.8612274842172325E-5	48	TCRBV28-01*01	TCRBV28	TCRBV28-01	01				TCRBD02-01*02	TCRBD02	TCRBD02-01	02				TCRBJ02-03*01	TCRBJ02	TCRBJ02-03	01				2	5	9	1	3	2	33	48	53	59	62	1	In	VDJ
CGTTGGCGTCTGCTGTACCCTCTCAGACATCTGTGTACTTCTGTGCCAGCAGGGGACAGGCACAATGAAAAACTGTTTTTTGGCAGT		1	4.41283141053398E-5	40	TCRBV06-04	TCRBV06	TCRBV06-04				01,02	TCRBD01-01*01	TCRBD01	TCRBD01-01	01				TCRBJ01-04*01	TCRBJ01	TCRBJ01-04	01				6	0	0	4	3	5	41	-1	52	60	63	1	Out	VDJ
GTGACCAGTGCCCATCCTGAAGACAGCAGCTTCTACATCTGCAGTGCTAGAGTTGCAGGGCAGAATCAGCCCCAGCATTTTGGTGAT	CSARVAGQNQPQHF	1	2.20641570526699E-5	42	TCRBV20	TCRBV20	unresolved			TCRBV20-01,TCRBV20-or09_02		TCRBD01-01*01	TCRBD01	TCRBD01-01	01				TCRBJ01-05*01	TCRBJ01	TCRBJ01-05	01				1	3	4	3	3	4	39	52	55	60	63	1	In	VDJ
GTGACCAGTGCCCATCCTGAAGACAGCAGCTTCTACATCTGCAGTGCTATGCCGCCAATAGGCACAGATACGCAGTATTTTGGCCCA	CSAMPPIGTDTQYF	1	2.4822176684253637E-5	42	TCRBV20	TCRBV20	unresolved			TCRBV20-01,TCRBV20-or09_02		TCRBD02-01	TCRBD02	TCRBD02-01				01,02	TCRBJ02-03*01	TCRBJ02	TCRBJ02-03	01				4	9	5	8	0	1	39	49	58	-1	61	1	In	VDJ
ACATCGGCCCAAAAGAACCCGACAGCTTTCTATCTCTGTGCCAGTAGCACTACGACAGGGGGCAATCAGCCCCAGCATTTTGGTGAT	CASSTTTGGNQPQHF	1	4.137029447375607E-5	45	TCRBV19-01	TCRBV19	TCRBV19-01				01,02	TCRBD01-01*01	TCRBD01	TCRBD01-01	01				TCRBJ01-05*01	TCRBJ01	TCRBJ01-05	01				6	6	2	2	0	2	36	47	53	-1	61	1	In	VDJ
GAGTCGCCCAGCCCCAACCAGACCTCTCTGTACTTCTGTGCCAGCAGTCCTACTAGCGGGAGGGGCGGTGAGCAGTTCTTCGGGCCA	CASSPTSGRGGEQFF	1	3.585425521058859E-5	45	TCRBV27-01*01	TCRBV27	TCRBV27-01	01				TCRBD02-01*02	TCRBD02	TCRBD02-01	02				TCRBJ02-01*01	TCRBJ02	TCRBJ02-01	01				5	3	3	0	4	9	36	48	51	64	68	1	In	VDJ
ACGGAGTCAGGGGACACAGCACTGTATTTCTGTGCCAGCAGCAAAGCGTTGGGGGGACCGAACACCGGGGAGCTGTTTTTTGGAGAA	CASSKALGGPNTGELFF	1	5.791841226325849E-5	51	TCRBV21-01*01	TCRBV21	TCRBV21-01	01				TCRBD02-01*01	TCRBD02	TCRBD02-01	01				TCRBJ02-02*01	TCRBJ02	TCRBJ02-02	01				0	3	9	1	2	0	30	47	50	56	58	1	In	VDJ
GCAGAGCTTGGGGACTCGGCCGTGTATCTCTGTGCCAGCAGCACGCGGACAGGGGGGTACGGCACAGATACGCAGTATTTTGGCCCA	CASSTRTGGYGTDTQYF	1	3.0338215947421115E-5	51	TCRBV11-03*01	TCRBV11	TCRBV11-03	01				TCRBD01-01*01	TCRBD01	TCRBD01-01	01				TCRBJ02-03*01	TCRBJ02	TCRBJ02-03	01				5	4	1	1	5	1	30	42	46	56	61	1	In	VDJ
GCCTTGTTGCTGGGGGACTCGGCCCTCTATCTCTGTGCCAGCAGCGGGTGGGGACAGCGAGCGGAAGAGACCCAGTACTTCGGGCCA	CASSGWGQRAEETQYF	1	2.20641570526699E-5	48	TCRBV05-06*01	TCRBV05	TCRBV05-06	01				TCRBD01-01*01	TCRBD01	TCRBD01-01	01				TCRBJ02-05*01	TCRBJ02	TCRBJ02-05	01				4	5	0	5	7	3	33	45	50	57	64	1	In	VDJ
CTACACGCCCTGCAGCCAGAAGACTCAGCCCTGTATCTCTGCGCCAGCAGCCAAGAAGGGACGGGAGTTGAGCAGTTCTTCGGGCCA	CASSQEGTGVEQFF	1	2.7580196315837376E-5	42	TCRBV04-01*01	TCRBV04	TCRBV04-01	01				TCRBD02-01*02	TCRBD02	TCRBD02-01	02				TCRBJ02-01*01	TCRBJ02	TCRBJ02-01	01				0	5	8	2	1	9	39	56	61	67	68	1	In	VDJ
GCACAGAGCAGCGGGACTCAGCCATGTATCGCTGTGCTAGCAGCTTAGTGTTCGGGCACGAACACCGGGGAGCTGTTTTTTGGAGAA		1	3.585425521058859E-5	49	TCRBV07-07*01	TCRBV07	TCRBV07-07	01						unresolved		TCRBD01,TCRBD02	TCRBD01-01,TCRBD02-01		TCRBJ02-02*01	TCRBJ02	TCRBJ02-02	01				1	5	8	0	1	0	32	48	53	57	58	1	Out	VDJ
ATCAATTCCCTGGAGCTTGGTGACTCTGCTGTGTATTTCTGTGCCAGCAGCCCCTCAACAAATAGAGGGGAGCTGTTTTTTGGAGAA	CASSPSTNRGELFF	1	3.8612274842172325E-5	42	TCRBV03	TCRBV03	unresolved			TCRBV03-01,TCRBV03-02				unresolved		TCRBD01,TCRBD02	TCRBD01-01,TCRBD02-01		TCRBJ02-02*01	TCRBJ02	TCRBJ02-02	01				4	5	3	6	6	8	39	52	57	60	66	1	In	VDJ
TCCGCTACCAGCTCCCAGACATCTGTGTACTTCTGTGCCATCAGTGAGTCGACAGGGCTTGTTTCATATGGCTACACCTTCGGTTCG	CAISESTGLVSYGYTF	1	3.8612274842172325E-5	48	TCRBV10-03*01	TCRBV10	TCRBV10-03	01				TCRBD01-01*01	TCRBD01	TCRBD01-01	01				TCRBJ01-02*01	TCRBJ01	TCRBJ01-02	01				0	0	2	3	9	5	33	-1	50	57	66	1	In	VDJ
CAGTCCACGGAGTCAGGGGACACAGCACTGTATTTCTGTGCCAGCAGCCGGGGAGAGGGGTCGGGAAACATTCAGTACTTCGGCGCC	CASSRGEGSGNIQYF	1	5.516039263167475E-5	45	TCRBV21-01*01	TCRBV21	TCRBV21-01	01						unresolved		TCRBD01,TCRBD02	TCRBD01-01,TCRBD02-01		TCRBJ02-04*01	TCRBJ02	TCRBJ02-04	01				5	7	5	2	5	6	36	48	55	60	65	1	In	VDJ
TGAGTGCCTTGGAGCTGGGGGACTCGGCCCTGTATCTCTGTGCCAGAAGCTTGTTCCGGACTTAACTATGGCTACACCTTCGGTTCG		1	3.0338215947421115E-5	43	TCRBV05-03	TCRBV05	TCRBV05-03				01,02	TCRBD02-01	TCRBD02	TCRBD02-01				01,02	TCRBJ01-02*01	TCRBJ01	TCRBJ01-02	01				1	4	1	10	0	1	38	53	57	-1	62	1	Out	VDJ
TTGAGGACTCGGCCGTGTATCTCTGTGCCAGCAGCTTAGATCATGAGTTGGGGGGGAGGCTTCCACTACGAGCAGTACTTCGGGCCG		1	2.7580196315837376E-5	58	TCRBV11-02*02	TCRBV11	TCRBV11-02	02				TCRBD02-01*01	TCRBD02	TCRBD02-01	01				TCRBJ02-07*01	TCRBJ02	TCRBJ02-07	01				0	9	9	0	9	3	23	40	49	56	65	1	Out	VDJ
GTAGTCTGCTGCCTCCTCCCAGACATCTGTATATTTCTGCGCCAGCAGTATATACAGGGATGCTCCTACGAGCAGTACTTCGGGCCG		1	3.8612274842172325E-5	44	TCRBV10-01	TCRBV10	TCRBV10-01				01,02	TCRBD01-01*01	TCRBD01	TCRBD01-01	01				TCRBJ02-07*01	TCRBJ02	TCRBJ02-07	01				5	4	3	3	3	0	37	49	53	59	62	1	Out	VDJ
GCCTTGGAGCTGGACGACTCGGCCCTGTATCTCTGTGCCAGCAGCTTGGGAGGTCTGGCCGCCTACAATGAGCAGTTCTTCGGGCCA	CASSLGGLAAYNEQFF	1	3.0338215947421115E-5	48	TCRBV05-04*01	TCRBV05	TCRBV05-04	01				TCRBD02-01*02	TCRBD02	TCRBD02-01	02				TCRBJ02-01*01	TCRBJ02	TCRBJ02-01	01				0	0	11	1	8	2	33	-1	49	53	61	1	In	VDJ
ACCAGTGCCCATCCTGAAGACAGCAGCTTCTACATCTGCAGTGCTAGAAGGCCTAGCGGAGCCACAGATACGCAGTATTTTGGCCCA	CSARRPSGATDTQYF	1	2.4822176684253637E-5	45	TCRBV20	TCRBV20	unresolved			TCRBV20-01,TCRBV20-or09_02		TCRBD02-01	TCRBD02	TCRBD02-01				01,02	TCRBJ02-03*01	TCRBJ02	TCRBJ02-03	01				2	4	4	5	3	2	36	48	52	59	62	1	In	VDJ
ATCCAGCCTGCAGAGCTTGGGGACTCGGCCGTGTATCTCTGTGCCAGCAGCTTAACGGGACTCCACACTGAAGCTTTCTTTGGACAA	CASSLTGLHTEAFF	1	3.0338215947421115E-5	42	TCRBV11-03*01	TCRBV11	TCRBV11-03	01				TCRBD02-01	TCRBD02	TCRBD02-01				01,02	TCRBJ01-01*01	TCRBJ01	TCRBJ01-01	01				2	2	0	10	2	3	39	54	56	62	64	1	In	VDJ
ATGAGCTCCTTGGAGCTGGGGGACTCAGCCCTGTACTTCTGTGCCAGCAGCTTAGGGCAGGGGGGCTATGGCTACACCTTCGGTTCG	CASSLGQGGYGYTF	1	2.7580196315837376E-5	42	TCRBV13-01*01	TCRBV13	TCRBV13-01	01				TCRBD01-01*01	TCRBD01	TCRBD01-01	01				TCRBJ01-02*01	TCRBJ01	TCRBJ01-02	01				0	1	4	1	1	4	39	56	57	64	65	1	In	VDJ
TCAGAACCCAGGGACTCAGCTGTGTACTTCTGTGCCAGCACCTTGCAACCAAGAGGGACCGGCTACAATGAGCAGTTCTTCGGGCCA	CASTLQPRGTGYNEQFF	1	3.3096235579004854E-5	51	TCRBV12	TCRBV12	unresolved			TCRBV12-03,TCRBV12-04				unresolved		TCRBD01,TCRBD02	TCRBD01-01,TCRBD02-01		TCRBJ02-01*01	TCRBJ02	TCRBJ02-01	01				7	14	0	7	3	3	30	40	54	59	62	1	In	VDJ
ATCCAGCCTGCAAAGCTTGAGGACTCGGCCGTGTATCTCTGTGCCAGCAGCTTAGATAGCCGGAGTTACGAGCAGTACTTCGGGCCG	CASSLDSRSYEQYF	1	2.7580196315837376E-5	42	TCRBV11-02*02	TCRBV11	TCRBV11-02	02				TCRBD02-01	TCRBD02	TCRBD02-01				01,02	TCRBJ02-07*01	TCRBJ02	TCRBJ02-07	01				0	0	5	7	6	4	39	-1	56	60	66	1	In	VDJ
TGACCAGTGCCCATCCTGAAGACAGCAGCTTCTACATCTGCAGTGCTAGAGGAAATAGCGGGACCAAATGAGCAGTTCTTCGGGCCA		1	2.4822176684253637E-5	43	TCRBV20	TCRBV20	unresolved			TCRBV20-01,TCRBV20-or09_02		TCRBD02-01*02	TCRBD02	TCRBD02-01	02				TCRBJ02-01*01	TCRBJ02	TCRBJ02-01	01				1	4	5	3	3	7	38	51	55	63	66	1	Out	VDJ
CAGCGCACACAGCAGGAGGACTCGGCCGTGTATCTCTGTGCCAGCAGCCCCTACCTGGGACTAGCGTACGAGCAGTACGTCGGGCCG	CASSPYLGLAYEQYV	1	3.585425521058859E-5	45	TCRBV07-02*01	TCRBV07	TCRBV07-02	01				TCRBD02-01	TCRBD02	TCRBD02-01				01,02	TCRBJ02-07*01	TCRBJ02	TCRBJ02-07	01				5	8	0	6	13	17	36	48	56	66	79	1	In	VDJ
CTGACAGTGACCAGTGCCCATCCTGAAGACAGCAGCTTCTACATCTGCAGTGCTAATGTGGGGACCGACGTTCAGTACTTCGGCGCC	CSANVGTDVQYF	1	2.4822176684253637E-5	36	TCRBV20	TCRBV20	unresolved			TCRBV20-01,TCRBV20-or09_02				unresolved		TCRBD01,TCRBD02	TCRBD01-01,TCRBD02-01		TCRBJ02-04*01	TCRBJ02	TCRBJ02-04	01				4	5	0	7	5	11	45	55	60	65	70	1	In	VDJ
AACGCCTTGTTGCTGGGGGACTCGGCCCTCTATCTCTGTGCCAGCAGCCCCACGGGACAAGCCTACAATGAGCAGTTCTTCGGGCCA	CASSPTGQAYNEQFF	1	3.0338215947421115E-5	45	TCRBV05-06*01	TCRBV05	TCRBV05-06	01				TCRBD01-01*01	TCRBD01	TCRBD01-01	01				TCRBJ02-01*01	TCRBJ02	TCRBJ02-01	01				4	5	0	6	2	2	36	48	53	59	61	1	In	VDJ
CCCTGATCCTGGAGTCGCCCAGCCCCAACCAGACCTCTCTGTACTTCTGTGCCAGCAGGGAGTACAGATACGCAGTATTTTGGCCCA		1	3.3096235579004854E-5	34	TCRBV27-01*01	TCRBV27	TCRBV27-01	01				TCRBD02-01*02	TCRBD02	TCRBD02-01	02				TCRBJ02-03*01	TCRBJ02	TCRBJ02-03	01				6	0	10	2	1	3	47	-1	58	62	63	1	Out	VDJ
TCTGACAGTGACCAGTGCCCATCCTGAAGACAGCAGCTTCTACATCTGCAGTGCTATGGACACAGCAATGAGCAGTTCTTCGGGCCA		1	2.4822176684253637E-5	35	TCRBV20	TCRBV20	unresolved			TCRBV20-01,TCRBV20-or09_02		TCRBD01-01*01	TCRBD01	TCRBD01-01	01				TCRBJ02-01*01	TCRBJ02	TCRBJ02-01	01				4	1	1	6	3	6	46	56	57	62	65	1	Out	VDJ
ATCCAGCGCACACAGCAGGAGGACTCGGCCGTGTATCTCTGTGCCAGCAGATCAGGGGTGGGGGCCGGGGAGCTGTTTTTTGGAGAA	CASRSGVGAGELFF	1	4.137029447375607E-5	42	TCRBV07-02*01	TCRBV07	TCRBV07-02	01				TCRBD01-01*01	TCRBD01	TCRBD01-01	01				TCRBJ02-02*01	TCRBJ02	TCRBJ02-02	01				6	2	4	2	6	6	39	50	52	58	64	1	In	VDJ
GTGAGCACCTTGGAGCTGGGGGACTCGGCCCTTTATCTTTGCGCCAGCAGCCAGACTAGCGGGCTCGAGACCCAGTACTTCGGGCCA	CASSQTSGLETQYF	1	1.9306137421086163E-5	42	TCRBV05-01*01	TCRBV05	TCRBV05-01	01				TCRBD02-01	TCRBD02	TCRBD02-01				01,02	TCRBJ02-05*01	TCRBJ02	TCRBJ02-05	01				4	2	2	4	3	5	39	51	53	63	66	1	In	VDJ
CTCTGGAGCTGGGGGACTCAGCTTTGTATTTCTGTGCCAGCAGCGTAGGGACAGGGTCCTGTAGTAGGTGAGCAGTTCTTCGGGCCA		1	2.4822176684253637E-5	49	TCRBV09-01	TCRBV09	TCRBV09-01				01,02	TCRBD01-01*01	TCRBD01	TCRBD01-01	01				TCRBJ02-01*01	TCRBJ02	TCRBJ02-01	01				0	0	1	3	12	9	32	-1	48	56	68	1	Out	VDJ
ACATCGGCCCAAAAGAACCCGACAGCTTTCTATCTCTGTGCCAGTAGTATCTACAGGGGTAAAGATCAGCCCCAGCATTTTGGTGAT	CASSIYRGKDQPQHF	1	4.137029447375607E-5	45	TCRBV19-01	TCRBV19	TCRBV19-01				01,02	TCRBD01-01*01	TCRBD01	TCRBD01-01	01				TCRBJ01-05*01	TCRBJ01	TCRBJ01-05	01				3	2	3	2	5	5	36	50	52	59	64	1	In	VDJ
GCTCCCTCCCAGACATCTGTGTACTTCTGTGCCAGCAGTGCCCCGGACAGCCACCCCCTGGCAGAAAACATTCAGTACTTCGGCGCC	CASSAPDSHPLAENIQYF	1	3.0338215947421115E-5	54	TCRBV06-01*01	TCRBV06	TCRBV06-01	01				TCRBD01-01*01	TCRBD01	TCRBD01-01	01				TCRBJ02-04*01	TCRBJ02	TCRBJ02-04	01				4	4	1	5	14	5	27	40	44	50	64	1	In	VDJ
CTGCAGCCAGAAGACTCGGCCCTGTATCTCTGTGCCAGCAGCCAAGAGGTGCTAGCGGGAGGCAACAATGAGCAGTTCTTCGGGCCA	CASSQEVLAGGNNEQFF	1	2.4822176684253637E-5	51	TCRBV04-02*01	TCRBV04	TCRBV04-02	01				TCRBD02-01*02	TCRBD02	TCRBD02-01	02				TCRBJ02-01*01	TCRBJ02	TCRBJ02-01	01				0	4	4	1	2	5	30	47	51	62	64	1	In	VDJ
CTGGAGTCCGCTACCAGCTCCCAGACATCTGTGTACTTCTGTGCCGCCGGGCATGGGGATTCTGGAAACACCATATATTTTGGAGAG	CAAGHGDSGNTIYF	1	6.067643189484223E-5	42	TCRBV10-03*01	TCRBV10	TCRBV10-03	01						unresolved		TCRBD01,TCRBD02	TCRBD01-01,TCRBD02-01		TCRBJ01-03*01	TCRBJ01	TCRBJ01-03	01				11	10	0	8	1	1	39	45	55	59	60	1	In	VDJ
CGCTCACCAGGCCTGGGGGACGCAGCCATGTACCTGTGTGCCACCAGCAGAGATAGGGTAGGGGGAGATACGCAGTATTTTGGCCCA	CATSRDRVGGDTQYF	1	2.7580196315837376E-5	45	TCRBV15-01*01	TCRBV15	TCRBV15-01	01				TCRBD01-01*01	TCRBD01	TCRBD01-01	01				TCRBJ02-03*01	TCRBJ02	TCRBJ02-03	01				0	6	5	1	0	5	36	53	59	-1	65	1	In	VDJ
CCACGGAGTCAGGGGACACAGCACTGTATTTCTGTGCCAGCAGCAAAGCGCCTAGCGGGAGGGCCCTACGAGCAGTACGTCGGGCCG		1	4.688633373692354E-5	49	TCRBV21-01*01	TCRBV21	TCRBV21-01	01				TCRBD02-01*02	TCRBD02	TCRBD02-01	02				TCRBJ02-07*01	TCRBJ02	TCRBJ02-07	01				0	2	4	0	16	17	32	49	51	63	79	1	Out	VDJ
GTGACATCGGCCCAAAAGAACCCGACAGCTTTCTATCTCTGTGCCAGTAGTCCTACAGGAAAGAACTATGGCTACACCTTCGGTTCG	CASSPTGKNYGYTF	1	3.8612274842172325E-5	42	TCRBV19-01	TCRBV19	TCRBV19-01				01,02	TCRBD01-01*01	TCRBD01	TCRBD01-01	01				TCRBJ01-02*01	TCRBJ01	TCRBJ01-02	01				5	3	3	4	4	2	39	51	54	59	63	1	In	VDJ
GTGACCAGTGCCCATCCTGAAGACAGCAGCTTCTACATCTGCAGTGCTGACGGTGGATCAACTAATGAAAAACTGTTTTTTGGCAGT	CSADGGSTNEKLFF	1	3.0338215947421115E-5	42	TCRBV20	TCRBV20	unresolved			TCRBV20-01,TCRBV20-or09_02				unresolved		TCRBD01,TCRBD02	TCRBD01-01,TCRBD02-01		TCRBJ01-04*01	TCRBJ01	TCRBJ01-04	01				5	6	1	8	1	0	39	48	54	57	58	1	In	VDJ
GAGCAGCGGGACTCAGCCATGTATCGCTGTGCCAGCAGCTTACGGACTAGCGGGAGAGGGGACACCGGGGAGCTGTTTTTTGGAGAA	CASSLRTSGRGDTGELFF	1	3.585425521058859E-5	54	TCRBV07-07*01	TCRBV07	TCRBV07-07	01				TCRBD02-01*02	TCRBD02	TCRBD02-01	02				TCRBJ02-02*01	TCRBJ02	TCRBJ02-02	01				2	1	1	2	5	3	27	42	43	56	61	1	In	VDJ
CTCGGCCCTGTATCTCTGCGCCAGCGGTCCAGGGAGGGGAGCTAGCCGCGGACGGGTGGTGGCAATCAGCCCCAGCATTTTGGTGAT		1	2.7580196315837376E-5	65	TCRBV04-03*01	TCRBV04	TCRBV04-03	01				TCRBD02-01*02	TCRBD02	TCRBD02-01	02				TCRBJ01-05*01	TCRBJ01	TCRBJ01-05	01				8	6	9	0	23	2	16	25	31	38	61	1	Out	VDJ
CAGCGCACAGAGCGGGGGGACTCAGCCGTGTATCTCTGTGCCAGCAGCTTCGGAGGGGCGCCGATCGAGACCCAGTACTTCGGGCCA	CASSFGGAPIETQYF	1	2.4822176684253637E-5	45	TCRBV07-03*01	TCRBV07	TCRBV07-03	01				TCRBD02-01*02	TCRBD02	TCRBD02-01	02				TCRBJ02-05*01	TCRBJ02	TCRBJ02-05	01				3	1	10	0	9	5	36	50	51	57	66	1	In	VDJ
GAGATGAATGTGAGCACCTTGGAGCTGGGGGACTCGGCCCTTTATCTTTGCGCCAGCAAACGGGAAGATGAGCAGTTCTTCGGGCCA	CASKREDEQFF	1	2.4822176684253637E-5	33	TCRBV05-01*01	TCRBV05	TCRBV05-01	01				TCRBD02-01*02	TCRBD02	TCRBD02-01	02				TCRBJ02-01*01	TCRBJ02	TCRBJ02-01	01				6	2	8	3	2	8	48	58	60	65	67	1	In	VDJ
CAGCCTGCAAAGCTTGAGGACTCGGCCGTGTATCTCTGTGCCAGCAGCTTAGATCGCTCTGGGGCCAACGTCCTGACTTTCGGGGCC	CASSLDRSGANVLTF	1	3.0338215947421115E-5	45	TCRBV11-02*02	TCRBV11	TCRBV11-02	02				TCRBD02-01	TCRBD02	TCRBD02-01				01,02	TCRBJ02-06*01	TCRBJ02	TCRBJ02-06	01				0	1	8	6	0	0	36	53	54	-1	56	1	In	VDJ
ATCCAGCGCACACAGCAGGAGGACTCGGCCGTGTATCTCTGTGCCAGCAGCCGCACGGGCAGGGACAATGAGCAGTTCTTCGGGCCA	CASSRTGRDNEQFF	1	3.8612274842172325E-5	42	TCRBV07-02*01	TCRBV07	TCRBV07-02	01				TCRBD01-01*01	TCRBD01	TCRBD01-01	01				TCRBJ02-01*01	TCRBJ02	TCRBJ02-01	01				5	8	4	3	0	5	39	51	59	-1	64	1	In	VDJ
AGTGACCAGTGCCCATCCTGAAGACAGCAGCTTCTACATCTGCAGTGCTAGACCTAGTTTTGAAGGGATACGCAGTATTTTGGCCCA		1	2.4822176684253637E-5	41	TCRBV20	TCRBV20	unresolved			TCRBV20-01,TCRBV20-or09_02		TCRBD02-01	TCRBD02	TCRBD02-01				01,02	TCRBJ02-03*01	TCRBJ02	TCRBJ02-03	01				2	1	4	8	9	6	40	52	53	57	66	1	Out	VDJ
TTGGAGTCGGCTGCTCCCTCCCAAACATCTGTGTACTTCTGTGCCAGCAGTAATAGGGCCTTCCAAGAGACCCAGTACTTCGGGCCA	CASSNRAFQETQYF	1	2.7580196315837376E-5	42	TCRBV06	TCRBV06	unresolved			TCRBV06-02,TCRBV06-03				unresolved		TCRBD01,TCRBD02	TCRBD01-01,TCRBD02-01		TCRBJ02-05*01	TCRBJ02	TCRBJ02-05	01				5	3	5	3	4	1	39	51	54	58	62	1	In	VDJ
ACAGTGACCAGTGCCCATCCTGAAGACAGCAGCTTCTACATCTGCAGTGCTAGAGGGACGGCTTCCTACGAGCAGTACTTCGGGCCG	CSARGTASYEQYF	2	5.516039263167475E-5	39	TCRBV20	TCRBV20	unresolved			TCRBV20-01,TCRBV20-or09_02				unresolved		TCRBD01,TCRBD02	TCRBD01-01,TCRBD02-01		TCRBJ02-07*01	TCRBJ02	TCRBJ02-07	01				1	0	1	7	4	1	42	-1	55	59	63	2	In	VDJ
CTGGAGGACTCAGCCATGTACTTCTGTGCCAGCAGTGTCCGCAACCTAGCGGGAGGGCCTGGGGCCAACGTCCTGACTTTCGGGGCC	CASSVRNLAGGPGANVLTF	1	3.3096235579004854E-5	57	TCRBV02-01*01	TCRBV02	TCRBV02-01	01				TCRBD02-01*02	TCRBD02	TCRBD02-01	02				TCRBJ02-06*01	TCRBJ02	TCRBJ02-06	01				4	8	4	0	1	2	24	37	45	57	58	1	In	VDJ
ACACAGCAGGAGGACTCGGCCGTGTATCTCTGTGCCAGCAGCTTAGGGTTCGGACAGACGTACCAAGAGACCCAGTACTTCGGGCCA	CASSLGFGQTYQETQYF	1	2.7580196315837376E-5	51	TCRBV07-02*01	TCRBV07	TCRBV07-02	01				TCRBD01-01*01	TCRBD01	TCRBD01-01	01				TCRBJ02-05*01	TCRBJ02	TCRBJ02-05	01				1	5	1	5	4	0	30	46	51	57	61	1	In	VDJ
TCTAAGAAGCTCCTTCTCAGTGACTCTGGCTTCTATCTCTGTGCCTGGAGCGAAGGACTCCTGAACACTGAAGCTTTCTTTGGACAA	CAWSEGLLNTEAFF	1	1.103207852633495E-5	42	TCRBV30-01*01	TCRBV30	TCRBV30-01	01				TCRBD02-01	TCRBD02	TCRBD02-01				01,02	TCRBJ01-01*01	TCRBJ01	TCRBJ01-01	01				3	4	1	10	2	0	39	50	54	59	61	1	In	VDJ
GCAGCCATGTACCTGTGTGCCACCAGCAGAGACAGGAAATTGATGGCGGGGGGAAAACTAGCCAAAAACATTCAGTACTTCGGCGCC	CATSRDRKLMAGGKLAKNIQYF	1	2.4822176684253637E-5	66	TCRBV15-01*01	TCRBV15	TCRBV15-01	01				TCRBD02-01*01	TCRBD02	TCRBD02-01	01				TCRBJ02-04*01	TCRBJ02	TCRBJ02-04	01				0	13	7	1	6	0	15	32	45	53	59	1	In	VDJ
GGCAATCCTGTCCTCAGAACCGGGAGACACGGCACTGTATCTCTGCGCCAGCAGTCAATCGGGGGGCAGGAGCAGTTCTTCGGGCCA		1	3.3096235579004854E-5	38	TCRBV23-01*01	TCRBV23	TCRBV23-01	01						unresolved		TCRBD01,TCRBD02	TCRBD01-01,TCRBD02-01		TCRBJ02-01*01	TCRBJ02	TCRBJ02-01	01				0	1	6	0	2	10	43	60	61	67	69	1	Out	VDJ
GAGTCCGCTACCAGCTCCCAGACATCTGTGTACTTCTGTGCCATCAGGCTAGGACAGGGGTTCACAGATACGCAGTATTTTGGCCCA	CAIRLGQGFTDTQYF	1	4.137029447375607E-5	45	TCRBV10-03*01	TCRBV10	TCRBV10-03	01				TCRBD01-01*01	TCRBD01	TCRBD01-01	01				TCRBJ02-03*01	TCRBJ02	TCRBJ02-03	01				6	4	1	2	2	2	36	47	51	60	62	1	In	VDJ
GAACGCCTTGTTGCTGGGGGACTCGGCCCTCTATCTCTGTGCCAGCAGCCCCTCTTCCTTCACACCGGGGAGCTGTTTTTTGGAGAA		1	2.7580196315837376E-5	44	TCRBV05-06*01	TCRBV05	TCRBV05-06	01				TCRBD02-01	TCRBD02	TCRBD02-01				01,02	TCRBJ02-02*01	TCRBJ02	TCRBJ02-02	01				4	2	4	10	8	3	37	49	51	53	61	1	Out	VDJ
CAGCAGGTAGTGCGAGGAGATTCGGCAGCTTATTTCTGTGCCAGCTCACCACCTCAGGGCCGGGGTGAAAAACTGTTTTTTGGCAGT	CASSPPQGRGEKLFF	1	3.8612274842172325E-5	45	TCRBV18-01*01	TCRBV18	TCRBV18-01	01						unresolved		TCRBD01,TCRBD02	TCRBD01-01,TCRBD02-01		TCRBJ01-04*01	TCRBJ01	TCRBJ01-04	01				0	1	4	3	6	7	36	53	54	59	65	1	In	VDJ
ATCCAGCCTGCAGAGCTTGGGGACTCGGCCATGTATCTCTGTGCCAGCAGCTTAGCGCGGACTAACTGGAACCAGTACTTCGGGCCA	CASSLARTNWNQYF	1	2.20641570526699E-5	42	TCRBV11-01*01	TCRBV11	TCRBV11-01	01				TCRBD02-01	TCRBD02	TCRBD02-01				01,02	TCRBJ02-05*01	TCRBJ02	TCRBJ02-05	01				0	2	1	9	7	10	39	56	58	64	71	1	In	VDJ
AGAGCTTGGGGACTCGGCCGTGTATCTCTGTGCCAGCAGCTAATCCGGGGTGGACAGAACCGCACAGATACGCAGTATTTTGGCCCA		1	2.7580196315837376E-5	53	TCRBV11-03*01	TCRBV11	TCRBV11-03	01				TCRBD01-01*01	TCRBD01	TCRBD01-01	01				TCRBJ02-03*01	TCRBJ02	TCRBJ02-03	01				4	10	1	5	4	1	28	41	51	57	61	1	Out	VDJ
CCTGAAGACAGCAGCTTCTACATCTGCAGTGCTAGATCCGCGACGAGCGGGAGTCGGAGCTCCTACAATGAGCAGTTCTTCGGGCCA	CSARSATSGSRSSYNEQFF	1	2.4822176684253637E-5	57	TCRBV20	TCRBV20	unresolved			TCRBV20-01,TCRBV20-or09_02		TCRBD02-01*02	TCRBD02	TCRBD02-01	02				TCRBJ02-01*01	TCRBJ02	TCRBJ02-01	01				2	9	6	2	6	0	24	36	45	53	59	1	In	VDJ
CACATCAATTCCCTGGAGCTTGGTGACTCTGCTGTGTATTTCTGTGCCACCACGGACAGAGCGAACACTGAAGCTTTCTTTGGACAA	CATTDRANTEAFF	1	3.3096235579004854E-5	39	TCRBV03	TCRBV03	unresolved			TCRBV03-01,TCRBV03-02		TCRBD01-01*01	TCRBD01	TCRBD01-01	01				TCRBJ01-01*01	TCRBJ01	TCRBJ01-01	01				10	4	1	5	3	1	42	49	53	59	62	1	In	VDJ
GCGTCTGCTGTACCCTCTCAGACATCTGTGTACTTCTGTGCCAGCAGTGGTAAACTAGCGGGAATAAATGAGCAGTTCTTCGGGCCA	CASSGKLAGINEQFF	1	3.585425521058859E-5	45	TCRBV06-04	TCRBV06	TCRBV06-04				01,02	TCRBD02-01*02	TCRBD02	TCRBD02-01	02				TCRBJ02-01*01	TCRBJ02	TCRBJ02-01	01				4	4	3	3	3	7	36	49	53	63	66	1	In	VDJ
GCTGCTCCCTCCCAGACATCTGTGTACTTCTGTGCCAGCGGGCGCCTTAGGGCTAGCGGGAGGACAGATACGCAGTATTTTGGCCCA	CASGRLRASGRTDTQYF	1	2.7580196315837376E-5	51	TCRBV06	TCRBV06	unresolved			TCRBV06-01,TCRBV06-05,TCRBV06-06		TCRBD02-01*02	TCRBD02	TCRBD02-01	02				TCRBJ02-03*01	TCRBJ02	TCRBJ02-03	01				8	13	4	1	0	3	30	39	52	-1	63	1	In	VDJ
ACAGAGCAGGGGGACTCGGCCATGTATCTCTGTGCCAGCAGCTCACGCTCGCCCGGACAGCAGAACACTGAAGCTTTCTTTGGACAA	CASSSRSPGQQNTEAFF	1	3.585425521058859E-5	51	TCRBV07-09	TCRBV07	TCRBV07-09				01,03	TCRBD01-01*01	TCRBD01	TCRBD01-01	01				TCRBJ01-01*01	TCRBJ01	TCRBJ01-01	01				4	11	1	5	2	1	30	43	54	60	62	1	In	VDJ
AGAGCGGGGGGACTCAGCCGTGTATCTCTGTGCCAGCAGCTTAACCTAACGACTAGCGCATCCACAGATACGCAGTATTTTGGCCCA		1	2.7580196315837376E-5	53	TCRBV07-03*01	TCRBV07	TCRBV07-03	01				TCRBD02-01	TCRBD02	TCRBD02-01				01,02	TCRBJ02-03*01	TCRBJ02	TCRBJ02-03	01				0	5	2	6	4	2	28	45	50	58	62	1	Out	VDJ
TCGCCCAGCCCCAACCAGACCTCTCTGTACTTCTGTGCCAGCAGCCGCTCGGCGGTTTGGGGCTATCAGCCCCAGCATTTTGGTGAT	CASSRSAVWGYQPQHF	1	2.7580196315837376E-5	48	TCRBV27-01*01	TCRBV27	TCRBV27-01	01				TCRBD01-01*01	TCRBD01	TCRBD01-01	01				TCRBJ01-05*01	TCRBJ01	TCRBJ01-05	01				6	14	7	0	1	5	33	44	58	63	64	1	In	VDJ
TCGGCTGCTCCCTCCCAGACATCTGTGTACTTCTGTGCCAGCACCCATTTGGGAGGGGGCGCGGTCGGGGAGCTGTTTTTTGGAGAA	CASTHLGGGAVGELFF	1	2.7580196315837376E-5	48	TCRBV06	TCRBV06	unresolved			TCRBV06-01,TCRBV06-05				unresolved		TCRBD01,TCRBD02	TCRBD01-01,TCRBD02-01		TCRBJ02-02*01	TCRBJ02	TCRBJ02-02	01				7	10	5	0	5	7	33	43	53	60	65	1	In	VDJ
AAGATCCAGCGCACAGAGCGGGGGGACTCAGCCGTGTATCTCTGTGCCAGCAGTCGCATGAACACCGGGGAGCTGTTTTTTGGAGAA	CASSRMNTGELFF	1	3.0338215947421115E-5	39	TCRBV07-03*01	TCRBV07	TCRBV07-03	01						unresolved		TCRBD01,TCRBD02	TCRBD01-01,TCRBD02-01		TCRBJ02-02*01	TCRBJ02	TCRBJ02-02	01				6	3	4	6	1	1	42	53	56	58	59	1	In	VDJ
GCCCAAAAGAACCCGACAGCTTTCTATCTCTGTGCCAGTAGTATAGATCCGACTAGCGGGATCTACAATGAGCAGTTCTTCGGGCCA	CASSIDPTSGIYNEQFF	1	4.137029447375607E-5	51	TCRBV19-01	TCRBV19	TCRBV19-01				01,02	TCRBD02-01*02	TCRBD02	TCRBD02-01	02				TCRBJ02-01*01	TCRBJ02	TCRBJ02-01	01				0	3	2	3	1	3	30	47	50	61	62	1	In	VDJ
CTGGAGTCCGCTACCAGCTCCCAGACATCTGTGTACTTCTGTGCCATCAGTGAACAGGGACCGGCAAATGAGCAGTTCTTCGGGCCA	CAISEQGPANEQFF	1	4.41283141053398E-5	42	TCRBV10-03*01	TCRBV10	TCRBV10-03	01				TCRBD01-01*01	TCRBD01	TCRBD01-01	01				TCRBJ02-01*01	TCRBJ02	TCRBJ02-01	01				3	0	3	3	7	7	39	-1	53	59	66	1	In	VDJ
AACCTGAGCTCTCTGGAGCTGGGGGACTCAGCTTTGTATTTCTGTGCCAGCAGCGTGCTAGAGGGCGATACGCAGTATTTTGGCCCA	CASSVLEGDTQYF	1	2.20641570526699E-5	39	TCRBV09-01	TCRBV09	TCRBV09-01				01,02	TCRBD02-01*02	TCRBD02	TCRBD02-01	02				TCRBJ02-03*01	TCRBJ02	TCRBJ02-03	01				2	4	11	0	1	6	42	56	60	65	66	1	In	VDJ
TTGGAGATCCAGCGCACAGAGCAGGGGGACTCGGCCATGTATCTCTGTGCCAGCAGCCGGGGGGGGGCGGACGCTTTCTTTGGACAA	CASSRGGADAFF	1	3.585425521058859E-5	36	TCRBV07-09	TCRBV07	TCRBV07-09				01,03	TCRBD02-01*01	TCRBD02	TCRBD02-01	01				TCRBJ01-01*01	TCRBJ01	TCRBJ01-01	01				5	0	8	0	7	11	45	-1	57	65	72	1	In	VDJ
CTGAAGATCCAGCCCTCAGAACCCAGGGACTCAGCTGTGTACTTCTGTGCCAGCAGCCCCCGATTCCAGCCCCAGCATTTTGGTGAT	CASSPRFQPQHF	1	2.4822176684253637E-5	36	TCRBV12	TCRBV12	unresolved			TCRBV12-03,TCRBV12-04				unresolved		TCRBD01,TCRBD02	TCRBD01-01,TCRBD02-01		TCRBJ01-05*01	TCRBJ01	TCRBJ01-05	01				6	5	2	8	3	7	45	56	61	63	66	1	In	VDJ
CTGGAGTCGGCTGCTCCCTCCCAGACATCTGTGTACTTCTGTGCCAGCAGTCCCTCTGACAGGGCCAACACCATATATTTTGGAGAG	CASSPSDRANTIYF	1	3.585425521058859E-5	42	TCRBV06-01*01	TCRBV06	TCRBV06-01	01				TCRBD01-01*01	TCRBD01	TCRBD01-01	01				TCRBJ01-03*01	TCRBJ01	TCRBJ01-03	01				5	6	2	3	2	7	39	51	57	64	66	1	In	VDJ
ACGGAGTCAGGGGACACAGCACTGTATTTCTGTGCCAGCAGCAAACCCCCAGGCGATTTGCGGAACACTGAAGCTTTCTTTGGACAA	CASSKPPGDLRNTEAFF	1	4.688633373692354E-5	51	TCRBV21-01*01	TCRBV21	TCRBV21-01	01				TCRBD01-01*01	TCRBD01	TCRBD01-01	01				TCRBJ01-01*01	TCRBJ01	TCRBJ01-01	01				2	4	4	4	9	1	30	45	49	53	62	1	In	VDJ
CAGCCTGCAAAGCTTGAGGACTCGGCCGTGTATCTCTGTGCCAGCAGGGGCGGGACTAGCGGGAGCTACGAGCAGTACGTCGGGCCG	CASRGGTSGSYEQYV	1	2.4822176684253637E-5	45	TCRBV11-02*02	TCRBV11	TCRBV11-02	02				TCRBD02-01*02	TCRBD02	TCRBD02-01	02				TCRBJ02-07*01	TCRBJ02	TCRBJ02-07	01				6	4	0	2	14	17	36	47	51	65	79	1	In	VDJ
CTGTGACATCGGCCCAAAAGAACCCGACAGCTTTCTATCTCTGTGCCAGTAGACATGTCGGATCAAGAGACCCAGTACTTCGGGCCA		1	3.3096235579004854E-5	40	TCRBV19-01	TCRBV19	TCRBV19-01				01,02			unresolved		TCRBD01,TCRBD02	TCRBD01-01,TCRBD02-01		TCRBJ02-05*01	TCRBJ02	TCRBJ02-05	01				6	7	1	8	1	2	41	52	59	62	63	1	Out	VDJ
TCGCCCAGCCCCAACCAGACCTCTCTGTACTTCTGTGCCAGCTCGCCCCCCACAGGGGGCGTCCGCTACGAGCAGTACTTCGGGCCG	CASSPPTGGVRYEQYF	1	2.7580196315837376E-5	48	TCRBV27-01*01	TCRBV27	TCRBV27-01	01				TCRBD01-01*01	TCRBD01	TCRBD01-01	01				TCRBJ02-07*01	TCRBJ02	TCRBJ02-07	01				8	9	3	0	5	3	33	42	51	60	65	1	In	VDJ
ACATCTGTGTACTTCTGTGCCAGCAGTTACGTACTGCAAGAGCACCCCGGGGACCCTGGCCCCTACAATGAGCAGTTCTTCGGGCCA	CASSYVLQEHPGDPGPYNEQFF	1	3.0338215947421115E-5	66	TCRBV06	TCRBV06	unresolved			TCRBV06-02,TCRBV06-03,TCRBV06-05,TCRBV06-06				unresolved		TCRBD01,TCRBD02	TCRBD01-01,TCRBD02-01		TCRBJ02-01*01	TCRBJ02	TCRBJ02-01	01				2	19	0	7	7	2	15	30	49	54	61	1	In	VDJ
CAGCCCTCAGAACCCAGGGACTCAGCTGTGTACTTCTGTGCCAGCACTATTACCCTCGGGGGGAATCAGCCCCAGCATTTTGGTGAT	CASTITLGGNQPQHF	1	2.4822176684253637E-5	45	TCRBV12	TCRBV12	unresolved			TCRBV12-03,TCRBV12-04		TCRBD02-01*01	TCRBD02	TCRBD02-01	01				TCRBJ01-05*01	TCRBJ01	TCRBJ01-05	01				7	10	8	1	0	4	36	46	56	-1	63	1	In	VDJ
GCTGCTCCCTCCCAAACATCTGTGTACTTCTGTGCCAGCATCCCCCCCGGGACTAGCGAAAGCACAGATACGCAGTATTTTGGCCCA	CASIPPGTSESTDTQYF	1	3.0338215947421115E-5	51	TCRBV06	TCRBV06	unresolved			TCRBV06-02,TCRBV06-03		TCRBD02-01	TCRBD02	TCRBD02-01				01,02	TCRBJ02-03*01	TCRBJ02	TCRBJ02-03	01				7	8	0	6	2	0	30	40	48	58	60	1	In	VDJ
TCCTCAGAACCGGGAGACACGGCACTGTATCTCTGCGCCAGCAGTCAACCGGGGGGGTAGTCAGACCAGCCCCAGCATTTTGGTGAT	CASSQPGG*SDQPQHF	1	3.0338215947421115E-5	48	TCRBV23-01*01	TCRBV23	TCRBV23-01	01				TCRBD02-01*01	TCRBD02	TCRBD02-01	01				TCRBJ01-05*01	TCRBJ01	TCRBJ01-05	01				2	1	8	0	9	7	33	48	49	57	66	1	Stop	VDJ
GCGTCTGCTGTACCCTCTCAGACATCTGTGTACTTCTGTGCCAGCAGTGACAGGCCAGGGGATGGCTATGGCTACACCTTCGGTTCG	CASSDRPGDGYGYTF	1	3.0338215947421115E-5	45	TCRBV06-04	TCRBV06	TCRBV06-04				01,02	TCRBD01-01*01	TCRBD01	TCRBD01-01	01				TCRBJ01-02*01	TCRBJ01	TCRBJ01-02	01				2	4	4	2	4	4	36	51	55	61	65	1	In	VDJ
ACATCGGCCCAAAAGAACCCGACAGCTTTCTATCTCTGTGCCAGTAGTATTGGACAGGGCGAGACTCAGCCCCAGCATTTTGGTGAT	CASSIGQGETQPQHF	1	3.8612274842172325E-5	45	TCRBV19-01	TCRBV19	TCRBV19-01				01,02	TCRBD01-01*01	TCRBD01	TCRBD01-01	01				TCRBJ01-05*01	TCRBJ01	TCRBJ01-05	01				3	1	1	3	6	6	36	50	51	59	65	1	In	VDJ
AAGATCCAGCCCTCAGAACCCAGGGACTCAGCTGTGTACTTCTGTGCCAGCACCTTTCTAATCTACAATGAGCAGTTCTTCGGGCCA	CASTFLIYNEQFF	1	3.0338215947421115E-5	39	TCRBV12	TCRBV12	unresolved			TCRBV12-03,TCRBV12-04		TCRBD02-01	TCRBD02	TCRBD02-01				01,02	TCRBJ02-01*01	TCRBJ02	TCRBJ02-01	01				7	5	4	9	2	3	42	52	57	60	62	1	In	VDJ
GTGACCAGTGCCCATCCTGAAGACAGCAGCTTCTACATCTGCAGTGCTAGGATCCCTGCAACTAATGAAAAACTGTTTTTTGGCAGT	CSARIPATNEKLFF	1	2.7580196315837376E-5	42	TCRBV20	TCRBV20	unresolved			TCRBV20-01,TCRBV20-or09_02				unresolved		TCRBD01,TCRBD02	TCRBD01-01,TCRBD02-01		TCRBJ01-04*01	TCRBJ01	TCRBJ01-04	01				3	0	2	8	6	0	39	-1	50	52	58	1	In	VDJ
CCACGGAGTCAGGGGACACAGCACTGTATTTCTGTGCCAGCAGCAAAGCCCTGGGGACAGGGGGCCGATGGCTACACCTTCGGTTCG		1	4.41283141053398E-5	49	TCRBV21-01*01	TCRBV21	TCRBV21-01	01				TCRBD01-01*01	TCRBD01	TCRBD01-01	01				TCRBJ01-02*01	TCRBJ01	TCRBJ01-02	01				0	4	0	0	2	6	32	49	53	65	67	1	Out	VDJ
CCTGCAAAGCTTGAGGACTCGGCCGTGTATCTCTGTGCCAGCAGCTCACCCCGCCGCGGGAGGACGAATGAGCAGTTCTTCGGGCCA	CASSSPRRGRTNEQFF	1	2.7580196315837376E-5	48	TCRBV11-02*02	TCRBV11	TCRBV11-02	02				TCRBD02-01*02	TCRBD02	TCRBD02-01	02				TCRBJ02-01*01	TCRBJ02	TCRBJ02-01	01				4	9	7	1	3	7	33	46	55	63	66	1	In	VDJ
CCTGTCCTCAGAACCGGGAGACACGGCACTGTATCTCTGCGCCAGCAGTCGGGAAGGGGGGAAAATCAGCCCCAGCATTTTGGTGAT		1	3.0338215947421115E-5	44	TCRBV23-01*01	TCRBV23	TCRBV23-01	01						unresolved		TCRBD01,TCRBD02	TCRBD01-01,TCRBD02-01		TCRBJ01-05*01	TCRBJ01	TCRBJ01-05	01				4	4	5	1	3	4	37	50	54	60	63	1	Out	VDJ
TCAGGGGACACAGCACTGTATTTCTGTGCCAGCAGCAAAGTTTCGGGAGGGGAGGGGAGCGGTTTCTACGAGCAGTACGTCGGGCCG	CASSKVSGGEGSGFYEQYV	1	4.41283141053398E-5	57	TCRBV21-01*01	TCRBV21	TCRBV21-01	01				TCRBD02-01*02	TCRBD02	TCRBD02-01	02				TCRBJ02-07*01	TCRBJ02	TCRBJ02-07	01				1	3	8	0	28	17	24	40	43	51	79	1	In	VDJ
GAGTCGCCCAGCCCCAACCAGACCTCTCTGTACTTCTGTGCCAGCAGTTCCGACGGGCTACCTAATCAGCCCCAGCATTTTGGTGAT	CASSSDGLPNQPQHF	1	2.7580196315837376E-5	45	TCRBV27-01*01	TCRBV27	TCRBV27-01	01						unresolved		TCRBD01,TCRBD02	TCRBD01-01,TCRBD02-01		TCRBJ01-05*01	TCRBJ01	TCRBJ01-05	01				4	5	8	0	5	4	36	49	54	58	63	1	In	VDJ
ATCCAGCCCTCAGAACCCAGGGACTCAGCTGTGTACTTCTGTGCCAGCCGGAGGGAGGGAAGCAATCAGCCCCAGCATTTTGGTGAT	CASRREGSNQPQHF	1	2.4822176684253637E-5	42	TCRBV12	TCRBV12	unresolved			TCRBV12-03,TCRBV12-04		TCRBD02-01*02	TCRBD02	TCRBD02-01	02				TCRBJ01-05*01	TCRBJ01	TCRBJ01-05	01				8	4	9	0	1	1	39	48	52	59	60	1	In	VDJ
CTGGAGTCGCCCAGCCCCAACCAGACCTCTCTGTACTTCTGTGCCAGCAGTTTAATAGGGACCTACAATGAGCAGTTCTTCGGGCCA	CASSLIGTYNEQFF	1	3.3096235579004854E-5	42	TCRBV27-01*01	TCRBV27	TCRBV27-01	01						unresolved		TCRBD01,TCRBD02	TCRBD01-01,TCRBD02-01		TCRBJ02-01*01	TCRBJ02	TCRBJ02-01	01				2	3	0	8	0	2	39	54	57	-1	61	1	In	VDJ
ACAGTGACCAGTGCCCATCCTGAAGACAGCAGCTTCTACATCTGCAGTGCTAGCCTCAAAAAGGGGGAGACCCAGTACTTCGGGCCA	CSASLKKGETQYF	1	1.9306137421086163E-5	39	TCRBV20	TCRBV20	unresolved			TCRBV20-01,TCRBV20-or09_02		TCRBD01-01*01	TCRBD01	TCRBD01-01	01				TCRBJ02-05*01	TCRBJ02	TCRBJ02-05	01				3	8	5	2	0	5	42	53	61	-1	66	1	In	VDJ
GCAATCCTGTCCTCAGAACCGGGAGACACGGCACTGTATCTCTGCGCCAGCAGTCAACAGGGTTGGCGCGAGCAGTTCTTCGGGCCA	CASSQQGWREQFF	1	3.3096235579004854E-5	39	TCRBV23-01*01	TCRBV23	TCRBV23-01	01				TCRBD01-01*01	TCRBD01	TCRBD01-01	01				TCRBJ02-01*01	TCRBJ02	TCRBJ02-01	01				2	0	4	3	7	10	42	-1	57	62	69	1	In	VDJ
CAGGGGGACTCGGCCATGTATCTCTGTGCCAGCAGCGGGGGACTAGCGGGAGGGCCCATAATCACAGATACGCAGTATTTTGGCCCA	CASSGGLAGGPIITDTQYF	1	3.8612274842172325E-5	57	TCRBV07-09	TCRBV07	TCRBV07-09				01,03	TCRBD02-01*02	TCRBD02	TCRBD02-01	02				TCRBJ02-03*01	TCRBJ02	TCRBJ02-03	01				5	2	0	0	8	2	24	36	38	54	62	1	In	VDJ
GTCCACGGAGTCAGGGGACACAGCACTGTATTTCTGTGCCAGCAGCTTCCGACAGGGTGTAGCAATCAGCCCCAGCATTTTGGTGAT		1	4.41283141053398E-5	47	TCRBV21-01*01	TCRBV21	TCRBV21-01	01				TCRBD01-01*01	TCRBD01	TCRBD01-01	01				TCRBJ01-05*01	TCRBJ01	TCRBJ01-05	01				5	4	2	3	2	0	34	46	50	57	59	1	Out	VDJ
ATCCAGCCTGCAGAGCTTGGGGACTCGGCCGTGTATCTCTGTGCCAGCAGCTTATTGATTGCCACAGATACGCAGTATTTTGGCCCA	CASSLLIATDTQYF	1	2.7580196315837376E-5	42	TCRBV11-03*01	TCRBV11	TCRBV11-03	01						unresolved		TCRBD01,TCRBD02	TCRBD01-01,TCRBD02-01		TCRBJ02-03*01	TCRBJ02	TCRBJ02-03	01				2	2	2	8	4	2	39	54	56	58	62	1	In	VDJ
AGCTCTCTGGAGCTGGGGGACTCAGCTTTGTATTTCTGTGCCAGCAGCGTAGGGCCTAGCGGGTACAATGAGCAGTTCTTCGGGCCA	CASSVGPSGYNEQFF	1	2.20641570526699E-5	45	TCRBV09-01	TCRBV09	TCRBV09-01				01,02	TCRBD02-01	TCRBD02	TCRBD02-01				01,02	TCRBJ02-01*01	TCRBJ02	TCRBJ02-01	01				0	3	4	4	0	4	36	52	55	-1	63	1	In	VDJ
ACGCCTTGGAGCTGGACGACTCGGCCCTGTATCTCTGTGCCAGCAGGCTCGCGAGGGATAGCCAAAAACATTCAGTACTTCGGCGCC		1	2.7580196315837376E-5	46	TCRBV05-04*01	TCRBV05	TCRBV05-04	01				TCRBD02-01*02	TCRBD02	TCRBD02-01	02				TCRBJ02-04*01	TCRBJ02	TCRBJ02-04	01				5	6	11	0	2	0	35	46	52	57	59	1	Out	VDJ
CCCTGGAGCTTGGTGACTCTGCTGTGTATTTCTGTGCCAGCAGCCAACCACTAGCGGGAGAGTAACAATGAGCAGTTCTTCGGGCCA		1	3.585425521058859E-5	49	TCRBV03	TCRBV03	unresolved			TCRBV03-01,TCRBV03-02		TCRBD02-01*02	TCRBD02	TCRBD02-01	02				TCRBJ02-01*01	TCRBJ02	TCRBJ02-01	01				2	2	3	2	4	5	32	47	49	60	64	1	Out	VDJ
ACCTTGGAGATCCAGCGCACAGAGCAGGGGGACTCGGCCATGTATCTCTGTGCCAGCAGCTCCTACAATGAGCAGTTCTTCGGGCCA	CASSSYNEQFF	2	5.516039263167475E-5	33	TCRBV07-09	TCRBV07	TCRBV07-09				01,03			unresolved					TCRBJ02-01*01	TCRBJ02	TCRBJ02-01	01				6	0	0	0	0	0	48	-1	-1	-1	59	2	In	VJ
CTGGAGCTTGGTGACTCTGCTGTGTATTTCTGTGCCAGCAGCGTCCCTAGTTCAGGGGGAGTCGGGAATGAGCAGTTCTTCGGGCCA	CASSVPSSGGVGNEQFF	1	3.585425521058859E-5	51	TCRBV03	TCRBV03	unresolved			TCRBV03-01,TCRBV03-02		TCRBD01-01*01	TCRBD01	TCRBD01-01	01				TCRBJ02-01*01	TCRBJ02	TCRBJ02-01	01				5	10	4	1	7	7	30	42	52	59	66	1	In	VDJ
CTGGAGTCGGCTGCTCCCTCCCAGACATCTGTGTACTTCTGTGCCAGCAGTGGACAGGGTATTCTTAATGGCTACACCTTCGGTTCG	CASSGQGILNGYTF	1	2.4822176684253637E-5	42	TCRBV06-01*01	TCRBV06	TCRBV06-01	01				TCRBD01-01*01	TCRBD01	TCRBD01-01	01				TCRBJ01-02*01	TCRBJ01	TCRBJ01-02	01				4	0	2	3	8	6	39	-1	52	59	67	1	In	VDJ
AATGCCTTGGAGCTGGAGGACTCGGCCCTGTATCTCTGTGCCAGCAGCTTAATAGGGGCTATGAAAGAAAAACTGTTTTTTGGCAGT	CASSLIGAMKEKLFF	1	4.688633373692354E-5	45	TCRBV05-08*01	TCRBV05	TCRBV05-08	01				TCRBD01-01*01	TCRBD01	TCRBD01-01	01				TCRBJ01-04*01	TCRBJ01	TCRBJ01-04	01				2	3	5	2	8	8	36	50	53	58	66	1	In	VDJ
GAACCCAGGGACTCAGCTGTGTACTTCTGTGCCAGCAGTTCCTCGCGTGGCGGGGGGGTAACCTACAATGAGCAGTTCTTCGGGCCA	CASSSSRGGGVTYNEQFF	1	3.0338215947421115E-5	54	TCRBV12	TCRBV12	unresolved			TCRBV12-03,TCRBV12-04		TCRBD02-01*01	TCRBD02	TCRBD02-01	01				TCRBJ02-01*01	TCRBJ02	TCRBJ02-01	01				4	9	7	0	3	2	27	40	49	58	61	1	In	VDJ
CCAGGCCTGGGGGACGCAGCCATGTACCTGTGTGCCACCAGCAAGACCAGGGGGGGGAGAGTTACCGGGGAGCTGTTTTTTGGAGAA	CATSKTRGGRVTGELFF	1	2.7580196315837376E-5	51	TCRBV15-01*01	TCRBV15	TCRBV15-01	01						unresolved		TCRBD01,TCRBD02	TCRBD01-01,TCRBD02-01		TCRBJ02-02*01	TCRBJ02	TCRBJ02-02	01				4	4	4	1	9	5	30	43	47	54	63	1	In	VDJ
AGGTGCAGCCTGCAGAACTGGAGGATTCTGGAGTTTATTTCTGTGCCGGGCGGGGGGGATAGCAATCAGCCCCAGCATTTTGGTGAT		1	3.3096235579004854E-5	40	TCRBV14-01*01	TCRBV14	TCRBV14-01	01				TCRBD02-01*01	TCRBD02	TCRBD02-01	01				TCRBJ01-05*01	TCRBJ01	TCRBJ01-05	01				11	2	7	0	1	0	41	47	49	58	59	1	Out	VDJ
TCGCCCAGCCCCAACCAGACCTCTCTGTACTTCTGTGCCAGCAGTCCAAAGAGCGGGTGGAGGAACACTGAAGCTTTCTTTGGACAA	CASSPKSGWRNTEAFF	1	3.0338215947421115E-5	48	TCRBV27-01*01	TCRBV27	TCRBV27-01	01				TCRBD02-01	TCRBD02	TCRBD02-01				01,02	TCRBJ01-01*01	TCRBJ01	TCRBJ01-01	01				5	6	6	4	5	1	33	45	51	57	62	1	In	VDJ
TCTCTGGAGCTGGGGGACTCAGCTTTGTATTTCTGTGCCAGCAGCGTAGGCCTAGCGGGAAGGGCAGAGACCCAGTACTTCGGGCCA	CASSVGLAGRAETQYF	1	1.6548117789502427E-5	48	TCRBV09-01	TCRBV09	TCRBV09-01				01,02	TCRBD02-01*02	TCRBD02	TCRBD02-01	02				TCRBJ02-05*01	TCRBJ02	TCRBJ02-05	01				0	2	4	3	5	4	33	49	51	60	65	1	In	VDJ
AAGCTTGAGGACTCGGCCGTGTATCTCTGTGCCAGCAGCTCGTCCCAGCGGGAGTGGGGGATCCAAGAGACCCAGTACTTCGGGCCA	CASSSSQREWGIQETQYF	1	2.20641570526699E-5	54	TCRBV11-02*02	TCRBV11	TCRBV11-02	02				TCRBD02-01*02	TCRBD02	TCRBD02-01	02				TCRBJ02-05*01	TCRBJ02	TCRBJ02-05	01				4	6	6	2	8	1	27	40	46	54	62	1	In	VDJ
ATCCAGTCCACGGAGTCAGGGGACACAGCACTGTATTTCTGTGCCAACTTCAGGGTAGTGACTAATGAAAAACTGTTTTTTGGCAGT	CANFRVVTNEKLFF	1	5.791841226325849E-5	42	TCRBV21-01*01	TCRBV21	TCRBV21-01	01				TCRBD01-01*01	TCRBD01	TCRBD01-01	01				TCRBJ01-04*01	TCRBJ01	TCRBJ01-04	01				10	4	4	3	5	2	39	46	50	55	60	1	In	VDJ
AGCACCTTGGAGCTGGGGGACTCGGCCCTTTATCTTTGCGCCAGCAGCTTGATAAGGGCCCCCCAAGAGACCCAGTACTTCGGGCCA	CASSLIRAPQETQYF	1	1.9306137421086163E-5	45	TCRBV05-01*01	TCRBV05	TCRBV05-01	01						unresolved		TCRBD01,TCRBD02	TCRBD01-01,TCRBD02-01		TCRBJ02-05*01	TCRBJ02	TCRBJ02-05	01				1	3	5	3	4	1	36	51	54	58	62	1	In	VDJ
ACTGTGACATCGGCCCAAAAGAACCCGACAGCTTTCTATCTCTGTGCCAGTTCGCCGACAGCTACCGGGGAGCTGTTTTTTGGAGAA	CASSPTATGELFF	1	4.41283141053398E-5	39	TCRBV19-01	TCRBV19	TCRBV19-01				01,02	TCRBD01-01*01	TCRBD01	TCRBD01-01	01				TCRBJ02-02*01	TCRBJ02	TCRBJ02-02	01				8	5	2	5	2	5	42	51	56	61	63	1	In	VDJ
ACCCTCTCAGACATCTGTGTACTTCTGTGCCAGCATGTTCCGGAGGGGGCCATAGCGGGACTCTCCTACGAGCAGTACGTCGGGCCG		1	3.0338215947421115E-5	56	TCRBV06-04	TCRBV06	TCRBV06-04				01,02	TCRBD02-01*02	TCRBD02	TCRBD02-01	02				TCRBJ02-07*01	TCRBJ02	TCRBJ02-07	01				7	17	5	3	19	17	25	35	52	60	79	1	Out	VDJ
AACCCAGGGACTCAGCTGTGTATTTTTGTGCTAGTGGTTTGGCCCCGGGACAGGGGGCGCGATGGTGAAAAACTGTTTTTTGGCAGT		1	4.137029447375607E-5	55	TCRBV12-05*01	TCRBV12	TCRBV12-05	01				TCRBD01-01*01	TCRBD01	TCRBD01-01	01				TCRBJ01-04*01	TCRBJ01	TCRBJ01-04	01				1	4	0	0	7	7	26	42	46	58	65	1	Out	VDJ
AACCAGACAGCTCTTTACTTCTGTGCCACCAGTGACCCGGGACTAGCGGGAGGGCCGACAAAGAACAATGAGCAGTTCTTCGGGCCA	CATSDPGLAGGPTKNNEQFF	1	2.4822176684253637E-5	60	TCRBV24	TCRBV24	unresolved			TCRBV24-01,TCRBV24-or09_02		TCRBD02-01*02	TCRBD02	TCRBD02-01	02				TCRBJ02-01*01	TCRBJ02	TCRBJ02-01	01				4	3	0	0	10	5	21	35	38	54	64	1	In	VDJ
AGTCCACGGAGTCAGGGGACACAGCACTGTATTTCTGTGCCAGCAGCGACCGGGACAGGGGACTCCTACGAGCAGTACGTCGGGCCG		1	4.41283141053398E-5	46	TCRBV21-01*01	TCRBV21	TCRBV21-01	01				TCRBD01-01*01	TCRBD01	TCRBD01-01	01				TCRBJ02-07*01	TCRBJ02	TCRBJ02-07	01				5	4	0	2	18	17	35	47	51	61	79	1	Out	VDJ
CTGACAGTGACCAGTGCCCATCCTGAAGACAGCAGCTTCTACATCTGCAGTGTTGAGGGGCGCGTCGGGAAGCAGTACTTCGGGCCG	CSVEGRVGKQYF	1	2.20641570526699E-5	36	TCRBV20	TCRBV20	unresolved			TCRBV20-01,TCRBV20-or09_02				unresolved		TCRBD01,TCRBD02	TCRBD01-01,TCRBD02-01		TCRBJ02-07*01	TCRBJ02	TCRBJ02-07	01				7	3	5	2	10	8	45	52	55	60	70	1	In	VDJ
AGAACCCAGGGACTCAGCTGTGTACTTCTGTGCCAGCAGCCTCCGGGAGGGAGACAGGGGGCGACAGATACGCAGTATTTTGGCCCA		1	2.7580196315837376E-5	53	TCRBV12	TCRBV12	unresolved			TCRBV12-03,TCRBV12-04		TCRBD01-01*01	TCRBD01	TCRBD01-01	01				TCRBJ02-03*01	TCRBJ02	TCRBJ02-03	01				6	13	2	0	1	3	28	39	52	62	63	1	Out	VDJ
GTGACCAGTGCCCATCCTGAAGACAGCAGCTTCTACATCTGCAGCGGAGTAGCGGGTAGGGAAAACAATGAGCAGTTCTTCGGGCCA	CSGVAGRENNEQFF	1	2.4822176684253637E-5	42	TCRBV20	TCRBV20	unresolved			TCRBV20-01,TCRBV20-or09_02		TCRBD02-01	TCRBD02	TCRBD02-01				01,02	TCRBJ02-01*01	TCRBJ02	TCRBJ02-01	01				9	5	5	4	8	5	39	44	49	56	64	1	In	VDJ
CGCACACAGCAGGAGGACTCGGCCGTGTATCTCTGTGCCAGCAGCCCGACTAGCGGGACGAACACCGGGGAGCTGTTTTTTGGAGAA	CASSPTSGTNTGELFF	1	3.8612274842172325E-5	48	TCRBV07-02*01	TCRBV07	TCRBV07-02	01				TCRBD02-01*02	TCRBD02	TCRBD02-01	02				TCRBJ02-02*01	TCRBJ02	TCRBJ02-02	01				5	2	2	3	0	0	33	45	47	-1	58	1	In	VDJ
AACCTGAGCTCTCTGGAGCTGGGGGACTCAGCTTTGTATTTCTGTGCCAGCAGCGTAGTTGGAGGGGAGACCCAGTACTTCGGGCCA	CASSVVGGETQYF	1	1.6548117789502427E-5	39	TCRBV09-01	TCRBV09	TCRBV09-01				01,02	TCRBD02-01*02	TCRBD02	TCRBD02-01	02				TCRBJ02-05*01	TCRBJ02	TCRBJ02-05	01				0	2	10	0	0	5	42	58	60	-1	66	1	In	VDJ
ACCAGTGCCCATCCTGAAGACAGCAGCTTCTACATCTGCAGTGCTAGAGCTTTGCCTGGGGATTACAATGAGCAGTTCTTCGGGCCA	CSARALPGDYNEQFF	2	6.343445152642597E-5	45	TCRBV20	TCRBV20	unresolved			TCRBV20-01,TCRBV20-or09_02				unresolved		TCRBD01,TCRBD02	TCRBD01-01,TCRBD02-01		TCRBJ02-01*01	TCRBJ02	TCRBJ02-01	01				1	9	0	8	1	4	36	49	58	62	63	2	In	VDJ
GCCTTGGAGCTGGACGACTCGGCCCTGTATCTCTGTGCCAGCAGCCTGGAACCGGGACAGGGTGGGCGCGGGGCTTTCTTTGGACAA	CASSLEPGQGGRGAFF	1	2.7580196315837376E-5	48	TCRBV05-04*01	TCRBV05	TCRBV05-04	01				TCRBD01-01*01	TCRBD01	TCRBD01-01	01				TCRBJ01-01*01	TCRBJ01	TCRBJ01-01	01				0	4	0	3	10	11	33	49	53	62	72	1	In	VDJ
CTGAAGATCCAGCCCTCAGAACCCAGGGACTCAGCTGTGTACTTCTGTGCCAGCAGAGTAGGTCAAGAGACCCAGTACTTCGGGCCA	CASRVGQETQYF	1	2.20641570526699E-5	36	TCRBV12	TCRBV12	unresolved			TCRBV12-03,TCRBV12-04				unresolved		TCRBD01,TCRBD02	TCRBD01-01,TCRBD02-01		TCRBJ02-05*01	TCRBJ02	TCRBJ02-05	01				6	3	5	4	1	2	45	56	59	62	63	1	In	VDJ
TGTACCCTCTCAGACATCTGTGTACTTCTGTGCCAACTCCCCCTGCTGGCGGGACAAATCACCTACAATGAGCAGTTCTTCGGGCCA		1	3.585425521058859E-5	53	TCRBV06-04	TCRBV06	TCRBV06-04				01,02			unresolved		TCRBD01,TCRBD02	TCRBD01-01,TCRBD02-01		TCRBJ02-01*01	TCRBJ02	TCRBJ02-01	01				10	15	0	6	5	2	28	35	50	56	61	1	Out	VDJ
CAGCGCACACAGCAGGAGGACTCGGCCGTGTATCTCTGTGCCAGCAGCTTAAAGCGGGAGGCCAAAAACATTCAGTACTTCGGCGCC	CASSLKREAKNIQYF	1	3.585425521058859E-5	45	TCRBV07-02*01	TCRBV07	TCRBV07-02	01				TCRBD02-01*02	TCRBD02	TCRBD02-01	02				TCRBJ02-04*01	TCRBJ02	TCRBJ02-04	01				2	1	6	2	0	1	36	51	52	-1	60	1	In	VDJ
ACTCTGAAGATCCAGCGCACACAGCAGGAGGACTCCGCCGTGTATCTCTGTGCCAGCAGCTTGGCGCTTGAGCAGTTCTTCGGGCCA	CASSLALEQFF	1	3.0338215947421115E-5	33	TCRBV07-08*01	TCRBV07	TCRBV07-08	01						unresolved		TCRBD01,TCRBD02	TCRBD01-01,TCRBD02-01		TCRBJ02-01*01	TCRBJ02	TCRBJ02-01	01				3	0	9	0	3	9	48	-1	62	65	68	1	In	VDJ
TGTGGTCGCACTGCAGCAAGAAGACTCAGTTGCGTATCTCTGCACCAGCAGCCAAGAGGACAGAACTATGGCTACACCTTCGGTTCG		1	1.3790098157918688E-5	41	TCRBV01-01*01	TCRBV01	TCRBV01-01	01				TCRBD01-01*01	TCRBD01	TCRBD01-01	01				TCRBJ01-02*01	TCRBJ01	TCRBJ01-02	01				0	0	1	5	0	2	40	-1	57	-1	63	1	Out	VDJ
ACATCGGCCCAAAAGAACCCGACAGCTTTCTATCTCTGTGCCAGTAGAACCCGGGGGGACCCGCGGGAGACCCAGTACTTCGGGCCA	CASRTRGDPRETQYF	1	3.3096235579004854E-5	45	TCRBV19-01	TCRBV19	TCRBV19-01				01,02	TCRBD02-01*01	TCRBD02	TCRBD02-01	01				TCRBJ02-05*01	TCRBJ02	TCRBJ02-05	01				6	4	8	1	8	5	36	47	51	58	66	1	In	VDJ
CCACCTTGGAGATCCAGCGCACAGAGCAGGGGGACTCGGCCATGTATCTCTGTTACCAGAGGAACCGGGGAGCTGTTTTTTGGAGAA		1	4.137029447375607E-5	31	TCRBV07-09	TCRBV07	TCRBV07-09				01,03	TCRBD02-01*02	TCRBD02	TCRBD02-01	02				TCRBJ02-02*01	TCRBJ02	TCRBJ02-02	01				14	5	11	1	1	5	50	53	58	62	63	1	Out	VDJ
GTCAGGGGACACAGCACTGTATTTCTGTGCCAGCAGCAATGATCACAGCCCCGGGGTCTACGGTATCAGCCCCAGCATTTTGGTGAT		1	4.41283141053398E-5	56	TCRBV21-01*01	TCRBV21	TCRBV21-01	01				TCRBD02-01*01	TCRBD02	TCRBD02-01	01				TCRBJ01-05*01	TCRBJ01	TCRBJ01-05	01				3	12	8	3	8	5	25	39	51	56	64	1	Out	VDJ
GAACGCCTTGTTGCTGGGGGACTCGGCCCTGTATCTCTGTGCCAGCAGCTTGACGACGGAGCTAACTATGGCTACACCTTCGGTTCG		1	3.585425521058859E-5	44	TCRBV05-05*01	TCRBV05	TCRBV05-05	01				TCRBD02-01*02	TCRBD02	TCRBD02-01	02				TCRBJ01-02*01	TCRBJ01	TCRBJ01-02	01				1	5	10	2	0	0	37	52	57	-1	61	1	Out	VDJ
GAGTCGGCTGCTCCCTCCCAGACATCTGTGTACTTCTGTGCCAGCAGTGAAAACACGGGGGCGCAAGGTGAAGCTTTCTTTGGACAA	CASSENTGAQGEAFF	1	2.7580196315837376E-5	45	TCRBV06-01*01	TCRBV06	TCRBV06-01	01						unresolved		TCRBD01,TCRBD02	TCRBD01-01,TCRBD02-01		TCRBJ01-01*01	TCRBJ01	TCRBJ01-01	01				2	5	6	0	6	7	36	51	56	62	68	1	In	VDJ
ATCCTGGAGTCGCCCAGCCCCAACCAGACCTCTCTGTACTTCTGTGCCAGCAAACGGGCTCAACCCTACGAGCAGTACGTCGGGCCG	CASKRAQPYEQYV	1	2.7580196315837376E-5	39	TCRBV27-01*01	TCRBV27	TCRBV27-01	01						unresolved		TCRBD01,TCRBD02	TCRBD01-01,TCRBD02-01		TCRBJ02-07*01	TCRBJ02	TCRBJ02-07	01				7	3	8	0	20	17	42	52	55	59	79	1	In	VDJ
CAGAGCTTGGGGACTCGGCCGTGTATCTCTGTGCCAGCAGCTTGGAGTTCCCAAGGGGTCTCCACCTACGAGCAGTACTTCGGGCCG		1	2.4822176684253637E-5	52	TCRBV11-03*01	TCRBV11	TCRBV11-03	01				TCRBD01-01*01	TCRBD01	TCRBD01-01	01				TCRBJ02-07*01	TCRBJ02	TCRBJ02-07	01				3	10	5	2	6	2	29	43	53	58	64	1	Out	VDJ
CCTTGGAGATCCAGTCCACGGAGTCAGGGGACACAGCACTGTATTTCTGTGCCAGCAAAGCCCGAGGAGACCCAGTACTTCGGGCCA		1	3.8612274842172325E-5	34	TCRBV21-01*01	TCRBV21	TCRBV21-01	01				TCRBD02-01	TCRBD02	TCRBD02-01				01,02	TCRBJ02-05*01	TCRBJ02	TCRBJ02-05	01				7	1	6	7	5	5	47	57	58	61	66	1	Out	VDJ
CTGCAGCCAGAAGACTCAGCCCTGTATCTCTGCGCCAGCAGCCTTGGGACAGGGGGCGCGAGACGCGAGACCCAGTACTTCGGGCCA	CASSLGTGGARRETQYF	1	1.9306137421086163E-5	51	TCRBV04-01*01	TCRBV04	TCRBV04-01	01				TCRBD01-01*01	TCRBD01	TCRBD01-01	01				TCRBJ02-05*01	TCRBJ02	TCRBJ02-05	01				4	2	0	0	9	5	30	43	45	57	66	1	In	VDJ
CAGCGCACACAGCAGGAGGACTCGGCCGTGTATCTCTGTGCCAGCAGCTTCAGTCCTGACCAGTACAATGAGCAGTTCTTCGGGCCA	CASSFSPDQYNEQFF	1	3.585425521058859E-5	45	TCRBV07-02*01	TCRBV07	TCRBV07-02	01						unresolved		TCRBD01,TCRBD02	TCRBD01-01,TCRBD02-01		TCRBJ02-01*01	TCRBJ02	TCRBJ02-01	01				3	7	2	7	3	4	36	50	57	60	63	1	In	VDJ
CCAAAAGAACCCGACAGCTTTCTATCTCTGTGCCAGTAGTATTACTGCTCACCAGTTGCAACTAATGAAAAACTGTTTTTTGGCAGT		1	4.9644353368507274E-5	53	TCRBV19-01	TCRBV19	TCRBV19-01				01,02			unresolved		TCRBD01,TCRBD02	TCRBD01-01,TCRBD02-01		TCRBJ01-04*01	TCRBJ01	TCRBJ01-04	01				3	10	4	5	3	0	28	42	52	55	58	1	Out	VDJ
CAGCGCACACAGCAGGAGGACTCCGCCGTGTATCTCTGTGCCAGCAGCTATATGAGACAGGGAAACACTGAAGCTTTCTTTGGACAA	CASSYMRQGNTEAFF	1	2.7580196315837376E-5	45	TCRBV07-08*01	TCRBV07	TCRBV07-08	01				TCRBD01-01*01	TCRBD01	TCRBD01-01	01				TCRBJ01-01*01	TCRBJ01	TCRBJ01-01	01				4	6	2	3	1	2	36	49	55	62	63	1	In	VDJ
GCTACCAGCTCCCAGACATCTGTGTACTTCTGTGCCACCAGATTACTAGCGGGAGGGTTGGGCACAGATACGCAGTATTTTGGCCCA	CATRLLAGGLGTDTQYF	1	4.137029447375607E-5	51	TCRBV10-03*01	TCRBV10	TCRBV10-03	01				TCRBD02-01*02	TCRBD02	TCRBD02-01	02				TCRBJ02-03*01	TCRBJ02	TCRBJ02-03	01				6	3	3	0	4	1	30	41	44	57	61	1	In	VDJ
GAGTCCGCCAGCACCAACCAGACATCTATGTACCTCTGTGCCAGCAGTTCTTTTTCGGGGGATCGGGAGACCCAGTACTTCGGGCCA	CASSSFSGDRETQYF	1	2.7580196315837376E-5	45	TCRBV28-01*01	TCRBV28	TCRBV28-01	01				TCRBD02-01*01	TCRBD02	TCRBD02-01	01				TCRBJ02-05*01	TCRBJ02	TCRBJ02-05	01				4	6	8	2	5	5	36	49	55	61	66	1	In	VDJ
GTGACATCGGCCCAAAAGAACCCGACAGCTTTCTATCTCTGTGCCAGTAGCCAGACAAGGAGCTCCTACGAGCAGTACTTCGGGCCG	CASSQTRSSYEQYF	1	3.585425521058859E-5	42	TCRBV19-01	TCRBV19	TCRBV19-01				01,02			unresolved		TCRBD01,TCRBD02	TCRBD01-01,TCRBD02-01		TCRBJ02-07*01	TCRBJ02	TCRBJ02-07	01				6	3	2	6	5	0	39	50	53	57	62	1	In	VDJ
CAGCGCACACAGCAGGAGGACTCGGCCGTGTATCTCTGTGCCAGCAGCTTAGTGGGACTAGCGAAAGATACGCAGTATTTTGGCCCA	CASSLVGLAKDTQYF	1	3.585425521058859E-5	45	TCRBV07-02*01	TCRBV07	TCRBV07-02	01				TCRBD02-01	TCRBD02	TCRBD02-01				01,02	TCRBJ02-03*01	TCRBJ02	TCRBJ02-03	01				1	1	0	6	2	5	36	52	53	63	65	1	In	VDJ
CAGCCCTCAGAACCCAGGGACTCAGCTGTGTACTTCTGTGCCAGCAGACGGACGGGACGGAACACCGGGGAGCTGTTTTTTGGAGAA	CASRRTGRNTGELFF	1	3.0338215947421115E-5	45	TCRBV12	TCRBV12	unresolved			TCRBV12-03,TCRBV12-04				unresolved		TCRBD01,TCRBD02	TCRBD01-01,TCRBD02-01		TCRBJ02-02*01	TCRBJ02	TCRBJ02-02	01				6	6	0	7	1	1	36	47	53	58	59	1	In	VDJ
AAGATCCGGTCCACAAAGCTGGAGGACTCAGCCATGTACTTCTGTGCCAGCAGTGAACGGGGGGGGAGTGAGCAGTTCTTCGGGCCA	CASSERGGSEQFF	1	3.0338215947421115E-5	39	TCRBV02-01*01	TCRBV02	TCRBV02-01	01				TCRBD02-01*01	TCRBD02	TCRBD02-01	01				TCRBJ02-01*01	TCRBJ02	TCRBJ02-01	01				2	0	8	0	3	9	42	-1	57	65	68	1	In	VDJ
AATTCCCTGGAGCTTGGTGACTCTGCTGTGTATTTCTGTGCCAGCAGCCAAGGAAGGGGCTCTCCCTACGAGCAGTACTTCGGGCCG	CASSQGRGSPYEQYF	1	3.0338215947421115E-5	45	TCRBV03	TCRBV03	unresolved			TCRBV03-01,TCRBV03-02		TCRBD01-01*01	TCRBD01	TCRBD01-01	01				TCRBJ02-07*01	TCRBJ02	TCRBJ02-07	01				1	2	5	2	5	2	36	52	54	59	64	1	In	VDJ
GAAGACTCGGCCCTGTATCTCTGCGCCAGCAGCCAAGATATAGGACAGGGGAAGATTGGCTCCTACAATGAGCAGTTCTTCGGGCCA	CASSQDIGQGKIGSYNEQFF	1	2.7580196315837376E-5	60	TCRBV04-03*01	TCRBV04	TCRBV04-03	01				TCRBD01-01*01	TCRBD01	TCRBD01-01	01				TCRBJ02-01*01	TCRBJ02	TCRBJ02-01	01				0	4	1	2	8	0	21	38	42	51	59	1	In	VDJ
CTAGAGTCTGCCATCCCCAACCAGACAGCTCTTTACTTCTGTGCCACCTTGGGCAACTCGAACACCGGGGAGCTGTTTTTTGGAGAA	CATLGNSNTGELFF	1	2.7580196315837376E-5	42	TCRBV24	TCRBV24	unresolved			TCRBV24-01,TCRBV24-or09_02		TCRBD01-01*01	TCRBD01	TCRBD01-01	01				TCRBJ02-02*01	TCRBJ02	TCRBJ02-02	01				9	2	8	0	4	0	39	48	50	54	58	1	In	VDJ
CAGCCTGCAAAGCTTGAGGACTCGGCCGTGTATCTCTGTGCCAGCGGCCCCGGGACTAGCGGATCCTACGAGCAGTACGTCGGGCCG	CASGPGTSGSYEQYV	1	2.4822176684253637E-5	45	TCRBV11-02*02	TCRBV11	TCRBV11-02	02				TCRBD02-01	TCRBD02	TCRBD02-01				01,02	TCRBJ02-07*01	TCRBJ02	TCRBJ02-07	01				8	6	0	5	17	17	36	45	51	62	79	1	In	VDJ
GTGACCAGTGCCCATCCTGAAGACAGCAGCTTCTACATCTGCAGTGCTAGCGGGCAGGGCAGTTCGTATGGCTACACCTTCGGTTCG	CSASGQGSSYGYTF	1	1.9306137421086163E-5	42	TCRBV20	TCRBV20	unresolved			TCRBV20-01,TCRBV20-or09_02		TCRBD01-01*01	TCRBD01	TCRBD01-01	01				TCRBJ01-02*01	TCRBJ01	TCRBJ01-02	01				3	4	4	3	7	5	39	50	54	59	66	1	In	VDJ
GCCATCCCCAACCAGACAGCTCTTTACTTCTGTGCCACCAGTGATTTCAACCCCCCCCGCTCCTACAATGAGCAGTTCTTCGGGCCA	CATSDFNPPRSYNEQFF	1	2.4822176684253637E-5	51	TCRBV24	TCRBV24	unresolved			TCRBV24-01,TCRBV24-or09_02				unresolved		TCRBD01,TCRBD02	TCRBD01-01,TCRBD02-01		TCRBJ02-01*01	TCRBJ02	TCRBJ02-01	01				1	2	3	7	8	0	30	47	49	51	59	1	In	VDJ
CAGGTAGTGCGAGGAGATTCGGCAGCTTATTTCTGTGCCAGCTCACCAGGAATCGGGACTAAGATTGCGACCCAGTACTTCGGGCCA	CASSPGIGTKIATQYF	1	2.4822176684253637E-5	48	TCRBV18-01*01	TCRBV18	TCRBV18-01	01				TCRBD02-01	TCRBD02	TCRBD02-01				01,02	TCRBJ02-05*01	TCRBJ02	TCRBJ02-05	01				2	6	0	9	7	7	33	48	54	61	68	1	In	VDJ
ACTCTGGAGTCCGCTACCAGCTCCCAGACATCTGTGTACTTCTGTGCCATCAGCGTGTCCACTCGGAATGAGCAGTTCTTCGGGCCA	CAISVSTRNEQFF	1	4.41283141053398E-5	39	TCRBV10-03*01	TCRBV10	TCRBV10-03	01				TCRBD02-01	TCRBD02	TCRBD02-01				01,02	TCRBJ02-01*01	TCRBJ02	TCRBJ02-01	01				6	7	3	10	3	7	42	53	60	63	66	1	In	VDJ
CCACGGAGTCAGGGGACACAGCACTGTATTTCTGTGCCAGCAGCAAATACGACTAGCGGGAGTAGGAATGAGCAGTTCTTCGGGCCA		1	4.9644353368507274E-5	49	TCRBV21-01*01	TCRBV21	TCRBV21-01	01				TCRBD02-01*02	TCRBD02	TCRBD02-01	02				TCRBJ02-01*01	TCRBJ02	TCRBJ02-01	01				2	3	2	2	4	7	32	47	50	62	66	1	Out	VDJ
CTAGAGTCTGCCATCCCCAACCAGACAGCTCTTTACTTCTGTGCCACCAGTGTAGGGGGATACCAAGAGACCCAGTACTTCGGGCCA	CATSVGGYQETQYF	1	1.9306137421086163E-5	42	TCRBV24	TCRBV24	unresolved			TCRBV24-01,TCRBV24-or09_02		TCRBD01-01*01	TCRBD01	TCRBD01-01	01				TCRBJ02-05*01	TCRBJ02	TCRBJ02-05	01				5	1	5	1	2	0	39	52	53	59	61	1	In	VDJ
CAGCCTGCAGAACTGGAGGATTCTGGAGTTTATTTCTGTGCCAGCAGCCCAGGAGGGTGGAGTCGTGAGGAGCAGTACTTCGGGCCG	CASSPGGWSREEQYF	1	3.3096235579004854E-5	45	TCRBV14-01*01	TCRBV14	TCRBV14-01	01				TCRBD02-01*02	TCRBD02	TCRBD02-01	02				TCRBJ02-07*01	TCRBJ02	TCRBJ02-07	01				4	2	10	0	12	7	36	49	51	57	69	1	In	VDJ
GTGAACGCCTTGGAGCTGGACGACTCGGCCCTGTATCTCTGTGCCAGCAGCTTCGGGACAGGCCGAGAGACCCAGTACTTCGGGCCA	CASSFGTGRETQYF	1	2.20641570526699E-5	42	TCRBV05-04*01	TCRBV05	TCRBV05-04	01				TCRBD01-01*01	TCRBD01	TCRBD01-01	01				TCRBJ02-05*01	TCRBJ02	TCRBJ02-05	01				2	1	0	4	3	4	39	53	54	62	65	1	In	VDJ
GACTCTGGCTTCTATCTCTGTGCCTGGAGTGCAGATGAGGGGGAGGCTGCTTCTTTCTCCTATAATTCACCCCTCCACTTTGGGAAC	CAWSADEGEAASFSYNSPLHF	1	1.103207852633495E-5	63	TCRBV30-01	TCRBV30	TCRBV30-01				01,02			unresolved		TCRBD01,TCRBD02	TCRBD01-01,TCRBD02-01		TCRBJ01-06*01	TCRBJ01	TCRBJ01-06	01				1	6	5	1	13	0	18	31	37	43	56	1	In	VDJ
GCCTGCAAAGCTTGAGGACTCGGCCGTGTATCTCTGTGCCAGCAGCCTAGCTGGCAGAGGGGCACAGATACGCAGTATTTTGGCCCA		1	2.7580196315837376E-5	47	TCRBV11-02*02	TCRBV11	TCRBV11-02	02				TCRBD02-01*02	TCRBD02	TCRBD02-01	02				TCRBJ02-03*01	TCRBJ02	TCRBJ02-03	01				1	6	11	0	0	1	34	50	56	-1	61	1	Out	VDJ
AACGCCTTGTTGCTGGGGGACTCGGCCCTGTATCTCTGTGCCAGCAGCTTGAGTCCGGGATACACAGATACGCAGTATTTTGGCCCA	CASSLSPGYTDTQYF	1	4.137029447375607E-5	45	TCRBV05-05*01	TCRBV05	TCRBV05-05	01				TCRBD02-01*02	TCRBD02	TCRBD02-01	02				TCRBJ02-03*01	TCRBJ02	TCRBJ02-03	01				1	4	8	3	2	2	36	51	55	60	62	1	In	VDJ
CCAGTCCACGGAGTCAGGGGACACAGCACTGTATTTCTGTGCCAGCCCCTCCACAGGGATCCCCAAGAGACCCAGTACTTCGGGCCA		1	3.8612274842172325E-5	44	TCRBV21-01*01	TCRBV21	TCRBV21-01	01				TCRBD01-01*01	TCRBD01	TCRBD01-01	01				TCRBJ02-05*01	TCRBJ02	TCRBJ02-05	01				8	6	3	3	4	1	37	46	52	58	62	1	Out	VDJ
AATGTGAACGCCTTGTTGCTGGGGGACTCGGCCCTCTATCTCTGTGCCAGCAGCTTGGGACCAACCAATGAGCAGTTCTTCGGGCCA	CASSLGPTNEQFF	1	2.7580196315837376E-5	39	TCRBV05-06*01	TCRBV05	TCRBV05-06	01						unresolved		TCRBD01,TCRBD02	TCRBD01-01,TCRBD02-01		TCRBJ02-01*01	TCRBJ02	TCRBJ02-01	01				0	0	2	7	4	6	42	-1	58	61	65	1	In	VDJ
GAGCTGAATGTGAATGCCTTGGAGCTGGAGGACTCGGCCCTGTATCTCTGTGCCAGCAGCTTGGCAGATACGCAGTATTTTGGCCCA	CASSLADTQYF	1	3.8612274842172325E-5	33	TCRBV05-08*01	TCRBV05	TCRBV05-08	01						unresolved					TCRBJ02-03*01	TCRBJ02	TCRBJ02-03	01				0	0	0	0	0	4	48	-1	-1	-1	64	1	In	VJ
GCGCACAGAGCGGGGGGACTCAGCCGTGTATCTCTGTGCCAGCAGCTTTACTACAGGGATTGGGACTATGGCTACACCTTCGGTTCG		1	2.4822176684253637E-5	47	TCRBV07-03*01	TCRBV07	TCRBV07-03	01				TCRBD01-01*01	TCRBD01	TCRBD01-01	01				TCRBJ01-02*01	TCRBJ01	TCRBJ01-02	01				3	4	3	3	6	3	34	48	52	58	64	1	Out	VDJ
TCGGCCCAAAAGAACCCGACAGCTTTCTATCTCTGTGCCAGTAGTACGGTTTTTGGAGGGAGCAATCAGCCCCAGCATTTTGGTGAT	CASSTVFGGSNQPQHF	1	3.8612274842172325E-5	48	TCRBV19-01	TCRBV19	TCRBV19-01				01,02	TCRBD02-01*02	TCRBD02	TCRBD02-01	02				TCRBJ01-05*01	TCRBJ01	TCRBJ01-05	01				4	8	10	0	0	1	33	46	54	-1	60	1	In	VDJ
CAGCGCACAGAGCGGGGGGACTCAGCCGTGTATCTCTGTGCCAGCAGCTTAGGTCCTAGGGGCACAGATACGCAGTATTTTGGCCCA	CASSLGPRGTDTQYF	1	2.7580196315837376E-5	45	TCRBV07-03*01	TCRBV07	TCRBV07-03	01						unresolved		TCRBD01,TCRBD02	TCRBD01-01,TCRBD02-01		TCRBJ02-03*01	TCRBJ02	TCRBJ02-03	01				2	6	5	3	0	1	36	51	57	-1	61	1	In	VDJ
CCCTCAGAACCCAGGGACTCAGCTGTGTACTTCTGTGCCAGCAACACCCATCGGGGGGGCCCATACAATGAGCAGTTCTTCGGGCCA	CASNTHRGGPYNEQFF	1	3.0338215947421115E-5	48	TCRBV12	TCRBV12	unresolved			TCRBV12-03,TCRBV12-04		TCRBD02-01*01	TCRBD02	TCRBD02-01	01				TCRBJ02-01*01	TCRBJ02	TCRBJ02-01	01				7	8	8	0	4	4	33	43	51	59	63	1	In	VDJ
AGCTCTCTGGAGCTGGGGGACTCAGCTTTGTATTTCTGTGCCAGCAGCGTAGGGGGGGGCAACCAAGAGACCCAGTACTTCGGGCCA	CASSVGGGNQETQYF	1	1.6548117789502427E-5	45	TCRBV09-01	TCRBV09	TCRBV09-01				01,02	TCRBD02-01*01	TCRBD02	TCRBD02-01	01				TCRBJ02-05*01	TCRBJ02	TCRBJ02-05	01				0	0	9	0	2	0	36	-1	52	59	61	1	In	VDJ
AGGATCCAGCAGGTAGTGCGAGGAGATTCGGCAGCTTATTTCTGTGCCAGCTCACCGTCGGCGGGGAATGAGCAGTTCTTCGGGCCA	CASSPSAGNEQFF	1	3.3096235579004854E-5	39	TCRBV18-01*01	TCRBV18	TCRBV18-01	01				TCRBD02-01*01	TCRBD02	TCRBD02-01	01				TCRBJ02-01*01	TCRBJ02	TCRBJ02-01	01				3	4	7	3	0	7	42	56	60	-1	66	1	In	VDJ
AGCTCTCTGGAGCTGGGGGACTCAGCTTTGTATTTCTGTGCCAGCAGCGTAGACGAGGGAGGTAGTGAAAAACTGTTTTTTGGCAGT	CASSVDEGGSEKLFF	1	2.4822176684253637E-5	45	TCRBV09-01	TCRBV09	TCRBV09-01				01,02	TCRBD02-01*02	TCRBD02	TCRBD02-01	02				TCRBJ01-04*01	TCRBJ01	TCRBJ01-04	01				0	4	9	1	3	7	36	52	56	62	65	1	In	VDJ
GGCTGCTCCCTCCCAGACATCTGTGTACTTCTGTGCCAGCAGTGAACCCCCCGGACTGGCGTTGATGACACCATATATTTTGGAGAG		1	3.585425521058859E-5	50	TCRBV06-01*01	TCRBV06	TCRBV06-01	01				TCRBD02-01	TCRBD02	TCRBD02-01				01,02	TCRBJ01-03*01	TCRBJ01	TCRBJ01-03	01				2	6	1	10	10	8	31	46	52	57	67	1	Out	VDJ
CAGAGCGGGGGGACTCAGCCGTGTATCTCTGTGCCAGCAGCCCAGTTTCCCCTTAAAGGGCGGATCTACGAGCAGTACGTCGGGCCG		1	2.4822176684253637E-5	52	TCRBV07-03*01	TCRBV07	TCRBV07-03	01						unresolved		TCRBD01,TCRBD02	TCRBD01-01,TCRBD02-01		TCRBJ02-07*01	TCRBJ02	TCRBJ02-07	01				5	15	5	3	19	17	29	41	56	60	79	1	Out	VDJ
GTCGCCCAGCCCCAACCAGACCTCTCTGTACTTCTGTGCCAGCAGGGGAACTAGCGGGAGGGCAACAATGAGCAGTTCTTCGGGCCA		1	3.3096235579004854E-5	47	TCRBV27-01*01	TCRBV27	TCRBV27-01	01				TCRBD02-01*02	TCRBD02	TCRBD02-01	02				TCRBJ02-01*01	TCRBJ02	TCRBJ02-01	01				6	4	3	0	2	5	34	45	49	62	64	1	Out	VDJ
ACTGTGACATCGGCCCAAAAGAACCCGACAGCTTTCTATCTCTGTGCCAGTATAGACAGGTACAGCTACGAGCAGTACTTCGGGCCG	CASIDRYSYEQYF	1	3.585425521058859E-5	39	TCRBV19-01	TCRBV19	TCRBV19-01				01,02	TCRBD01-01*01	TCRBD01	TCRBD01-01	01				TCRBJ02-07*01	TCRBJ02	TCRBJ02-07	01				7	2	2	4	5	3	42	52	54	60	65	1	In	VDJ
CAATTCCCTGGAGCTTGGTGACTCTGCTGTGTATTTCTGTGCCAGCAGCCCTACAGGGGGCGCGGTCAGCCCCAGCATTTTGGTGAT		1	3.0338215947421115E-5	44	TCRBV03	TCRBV03	unresolved			TCRBV03-01,TCRBV03-02		TCRBD01-01*01	TCRBD01	TCRBD01-01	01				TCRBJ01-05*01	TCRBJ01	TCRBJ01-05	01				4	2	3	0	4	6	37	50	52	61	65	1	Out	VDJ
ATCCAGCGCACAGAGCAGGGGGACTCGGCCATGTATCTCTGTGCCAGCAGCTCCTCCGGGGCCAGGGAAAAACTGTTTTTTGGCAGT	CASSSSGAREKLFF	1	4.688633373692354E-5	42	TCRBV07-09	TCRBV07	TCRBV07-09				01,03			unresolved		TCRBD01,TCRBD02	TCRBD01-01,TCRBD02-01		TCRBJ01-04*01	TCRBJ01	TCRBJ01-04	01				4	5	7	0	4	8	39	52	57	62	66	1	In	VDJ
ACATCGGCCCAAAAGAACCCGACAGCTTTCTATCTCTGTGCCAGCAAAAGCCCACAGGGTGGTACCGGGGAGCTGTTTTTTGGAGAA	CASKSPQGGTGELFF	1	4.41283141053398E-5	45	TCRBV19-01	TCRBV19	TCRBV19-01				01,02	TCRBD01-01*01	TCRBD01	TCRBD01-01	01				TCRBJ02-02*01	TCRBJ02	TCRBJ02-02	01				9	9	3	3	4	5	36	44	53	59	63	1	In	VDJ
GAGTCGCCCAGCCCCAACCAGACCTCTCTGTACTTCTGTGCCAGCAGAATTGAGGGTACAAGCAATCAGCCCCAGCATTTTGGTGAT	CASRIEGTSNQPQHF	1	2.7580196315837376E-5	45	TCRBV27-01*01	TCRBV27	TCRBV27-01	01				TCRBD02-01*02	TCRBD02	TCRBD02-01	02				TCRBJ01-05*01	TCRBJ01	TCRBJ01-05	01				6	4	11	0	4	1	36	47	51	56	60	1	In	VDJ
ACCCTGGAGTCTGCCAGGCCCTCACATACCTCTCAGTACCTCTGTGCCAGCCAATCTATCGGGAATTCACCCCTCCACTTTGGGAAC	CASQSIGNSPLHF	1	1.6548117789502427E-5	39	TCRBV25-01*01	TCRBV25	TCRBV25-01	01				TCRBD02-01	TCRBD02	TCRBD02-01				01,02	TCRBJ01-06*01	TCRBJ01	TCRBJ01-06	01				8	8	8	4	0	7	42	51	59	-1	63	1	In	VDJ
AGTCGCCCAGCCCCAACCAGACCTCTCTGTACTTCTGTGCCAGCGGGCATAACAGGGGGCGAAGCCGGGGAGCTGTTTTTTGGAGAA		1	3.3096235579004854E-5	46	TCRBV27-01*01	TCRBV27	TCRBV27-01	01				TCRBD01-01*01	TCRBD01	TCRBD01-01	01				TCRBJ02-02*01	TCRBJ02	TCRBJ02-02	01				8	7	3	0	4	6	35	44	51	60	64	1	Out	VDJ
GTGACCAGTGCCCATCCTGAAGACAGCAGCTTCTACATCTGCAGTGCTAAAACTAGCGGGAGAGTCGATGAGCAGTTCTTCGGGCCA	CSAKTSGRVDEQFF	1	2.4822176684253637E-5	42	TCRBV20	TCRBV20	unresolved			TCRBV20-01,TCRBV20-or09_02		TCRBD02-01*02	TCRBD02	TCRBD02-01	02				TCRBJ02-01*01	TCRBJ02	TCRBJ02-01	01				4	2	3	2	5	8	39	49	51	62	67	1	In	VDJ
ACGTTGGCGTCTGCTGTACCCTCTCAGACATCTGTGTACTTCTGTGCCAGCAGTCGATCTGGGGCCAACGTCCTGACTTTCGGGGCC	CASSRSGANVLTF	1	3.3096235579004854E-5	39	TCRBV06-04	TCRBV06	TCRBV06-04				01,02			unresolved		TCRBD01,TCRBD02	TCRBD01-01,TCRBD02-01		TCRBJ02-06*01	TCRBJ02	TCRBJ02-06	01				5	1	2	8	0	1	42	54	55	-1	57	1	In	VDJ
CTGATTCTGGAGTCCGCCAGCACCAACCAGACATCTATGTACCTCTGTGCCGCTTTACAGGGAATCACTGAAGCTTTCTTTGGACAA	CAALQGITEAFF	1	3.585425521058859E-5	36	TCRBV28-01*01	TCRBV28	TCRBV28-01	01				TCRBD01-01*01	TCRBD01	TCRBD01-01	01				TCRBJ01-01*01	TCRBJ01	TCRBJ01-01	01				11	5	3	3	3	4	45	51	56	62	65	1	In	VDJ
CAGCCTGCAGAGCTTGGGGACTCGGCCATGTATCTCTGTGCCAGCAGCCGCCGGGACAGATTGAACACTGAAGCTTTCTTTGGACAA	CASSRRDRLNTEAFF	1	2.7580196315837376E-5	45	TCRBV11-01*01	TCRBV11	TCRBV11-01	01				TCRBD01-01*01	TCRBD01	TCRBD01-01	01				TCRBJ01-01*01	TCRBJ01	TCRBJ01-01	01				5	4	0	5	2	0	36	48	52	59	61	1	In	VDJ
TCGGCCCAAAAGAACCCGACAGCTTTCTATCTCTGTGCCAGTAGTTGCGGGGAGGGCCAGTTGTGAGAGACCCAGTACTTCGGGCCA	CASSCGEGQL*ETQYF	1	3.3096235579004854E-5	48	TCRBV19-01	TCRBV19	TCRBV19-01				01,02	TCRBD02-01*02	TCRBD02	TCRBD02-01	02				TCRBJ02-05*01	TCRBJ02	TCRBJ02-05	01				5	4	9	0	9	4	33	45	49	56	65	1	Stop	VDJ
CCACGGAGTCAGGGGACACAGCACTGTATTTCTGTGCCAGCAGCGGAGCGGACAGTCACGGACAATCAGCCCCAGCATTTTGGTGAT		1	4.41283141053398E-5	49	TCRBV21-01*01	TCRBV21	TCRBV21-01	01				TCRBD01-01*01	TCRBD01	TCRBD01-01	01				TCRBJ01-05*01	TCRBJ01	TCRBJ01-05	01				5	5	1	5	7	3	32	44	49	55	62	1	Out	VDJ
GAGTTGGCTGCTCCCTCCCAGACATCTGTGTACTTCTGTGCCAGCAGTTCTCGCCCGGCAGGGACCGATGGCTACACCTTCGGTTCG	CASSSRPAGTDGYTF	1	3.0338215947421115E-5	45	TCRBV06-06	TCRBV06	TCRBV06-06				01,02			unresolved		TCRBD01,TCRBD02	TCRBD01-01,TCRBD02-01		TCRBJ01-02*01	TCRBJ01	TCRBJ01-02	01				4	11	0	7	2	6	36	49	60	65	67	1	In	VDJ
CAGCCCTCAGAACCCAGGGACTCAGCTGTGTACTTCTGTGCCAGCAGCTCCTCCACTAGCGGGACCAATGAGCAGTTCTTCGGGCCA	CASSSSTSGTNEQFF	1	3.0338215947421115E-5	45	TCRBV12	TCRBV12	unresolved			TCRBV12-03,TCRBV12-04		TCRBD02-01*02	TCRBD02	TCRBD02-01	02				TCRBJ02-01*01	TCRBJ02	TCRBJ02-01	01				6	7	3	3	1	6	36	47	54	64	65	1	In	VDJ
TCCGCTACCAGCTCCCAGACATCTGTGTACTTCTGTGCCATCAGTGACCCCCGGGCCCTCTCTGGAAACACCATATATTTTGGAGAG	CAISDPRALSGNTIYF	1	5.516039263167475E-5	48	TCRBV10-03*01	TCRBV10	TCRBV10-03	01						unresolved		TCRBD01,TCRBD02	TCRBD01-01,TCRBD02-01		TCRBJ01-03*01	TCRBJ01	TCRBJ01-03	01				3	5	8	0	3	0	33	47	52	56	59	1	In	VDJ
ATCCAGCGCACAGAGCGGGGGGACTCAGCCGTGTATCTCTGTGCCAGCAGCTTGACAGGGGACACCGGGGAGCTGTTTTTTGGAGAA	CASSLTGDTGELFF	1	3.0338215947421115E-5	42	TCRBV07-03*01	TCRBV07	TCRBV07-03	01				TCRBD01-01*01	TCRBD01	TCRBD01-01	01				TCRBJ02-02*01	TCRBJ02	TCRBJ02-02	01				3	0	2	2	0	3	39	-1	53	-1	61	1	In	VDJ
CAGCCCTCAGAACCCAGGGACTCAGCTGTGTACTTCTGTGCCAGCAGCCGCGATCATTCTCGGTTCGATGAGCAGTTCTTCGGGCCA	CASSRDHSRFDEQFF	1	3.0338215947421115E-5	45	TCRBV12	TCRBV12	unresolved			TCRBV12-03,TCRBV12-04		TCRBD02-01	TCRBD02	TCRBD02-01				01,02	TCRBJ02-01*01	TCRBJ02	TCRBJ02-01	01				6	2	7	6	15	8	36	47	49	52	67	1	In	VDJ
CTGCAAAGCTTGAGGACTCGGCCGTGTATCTCTGTGCCAGCAGCCCCCGGACGTTAACGTAGCAATCAGCCCCAGCATTTTGGTGAT		1	2.4822176684253637E-5	49	TCRBV11-02*02	TCRBV11	TCRBV11-02	02						unresolved		TCRBD01,TCRBD02	TCRBD01-01,TCRBD02-01		TCRBJ01-05*01	TCRBJ01	TCRBJ01-05	01				5	4	1	7	7	0	32	44	48	52	59	1	Out	VDJ
GTGACCAGTGCCCATCCTGAAGACAGCAGCTTCTACATCTGCAGTGTGGACTCACCACGAACAAACAATGAGCAGTTCTTCGGGCCA	CSVDSPRTNNEQFF	1	2.4822176684253637E-5	42	TCRBV20	TCRBV20	unresolved			TCRBV20-01,TCRBV20-or09_02		TCRBD02-01	TCRBD02	TCRBD02-01				01,02	TCRBJ02-01*01	TCRBJ02	TCRBJ02-01	01				7	1	1	10	12	5	39	46	47	52	64	1	In	VDJ
TCGCCCAGCCCCAACCAGACCTCTCTGTACTTCTGTGCCAGCAGTTTCATACTAACTGTTTAATTCTACGAGCAGTACTTCGGGCCG	CASSFILTV*FYEQYF	1	2.7580196315837376E-5	48	TCRBV27-01*01	TCRBV27	TCRBV27-01	01				TCRBD02-01	TCRBD02	TCRBD02-01				01,02	TCRBJ02-07*01	TCRBJ02	TCRBJ02-07	01				3	3	3	9	11	3	33	47	50	54	65	1	Stop	VDJ
GGGTTGGAGTCGGCTGCTCCCTCCCAAACATCTGTGTACTTCTGTGCCAGCGGTCGGGTGAGCACAGATACGCAGTATTTTGGCCCA	CASGRVSTDTQYF	1	3.0338215947421115E-5	39	TCRBV06	TCRBV06	unresolved			TCRBV06-02,TCRBV06-03		TCRBD02-01	TCRBD02	TCRBD02-01				01,02	TCRBJ02-03*01	TCRBJ02	TCRBJ02-03	01				8	3	8	4	2	0	42	51	54	58	60	1	In	VDJ
AAGATCCAGCCTGCAAAGCTTGAGGACTCGGCCGTGTATCTCTGTGCCAGCAGCTTCCCAGGGGACACTGAAGCTTTCTTTGGACAA	CASSFPGDTEAFF	1	2.7580196315837376E-5	39	TCRBV11-02*02	TCRBV11	TCRBV11-02	02				TCRBD01-01*01	TCRBD01	TCRBD01-01	01				TCRBJ01-01*01	TCRBJ01	TCRBJ01-01	01				3	2	4	2	0	3	42	56	58	-1	64	1	In	VDJ
CAGCGCACAGAGCAGCGGGACTCGGCCATGTATCGCTGTGCCAGCAGCTCATCGGGCCTATTCACAGATACGCAGTATTTTGGCCCA	CASSSSGLFTDTQYF	1	2.7580196315837376E-5	45	TCRBV07-06*01	TCRBV07	TCRBV07-06	01						unresolved		TCRBD01,TCRBD02	TCRBD01-01,TCRBD02-01		TCRBJ02-03*01	TCRBJ02	TCRBJ02-03	01				4	4	8	0	5	2	36	49	53	57	62	1	In	VDJ
CTCAGGCTGGAGTCGGCTGCTCCCTCCCAGACATCTGTGTACTTCTGTGCCAGCAGTGAGGGGTCCCATGAGCAGTTCTTCGGGCCA	CASSEGSHEQFF	1	2.7580196315837376E-5	36	TCRBV06-01*01	TCRBV06	TCRBV06-01	01						unresolved		TCRBD01,TCRBD02	TCRBD01-01,TCRBD02-01		TCRBJ02-01*01	TCRBJ02	TCRBJ02-01	01				3	0	6	2	4	8	45	-1	59	63	67	1	In	VDJ
CTGGAGTCGGCTGCTCCCTCCCAGACATCTGTGTACTTCTGTGCCAGCAGCCCGGGACAGCCTAACAATGAGCAGTTCTTCGGGCCA	CASSPGQPNNEQFF	1	2.7580196315837376E-5	42	TCRBV06-01*01	TCRBV06	TCRBV06-01	01				TCRBD01-01*01	TCRBD01	TCRBD01-01	01				TCRBJ02-01*01	TCRBJ02	TCRBJ02-01	01				6	3	0	5	4	5	39	50	53	60	64	1	In	VDJ
CTGGAGTCCGCTACCAGCTCCCAGACATCTGTGTACTTCTGTGCCATCAGGGCGGGCAGGGATAACTATGGCTACACCTTCGGTTCG	CAIRAGRDNYGYTF	1	3.585425521058859E-5	42	TCRBV10-03*01	TCRBV10	TCRBV10-03	01						unresolved		TCRBD01,TCRBD02	TCRBD01-01,TCRBD02-01		TCRBJ01-02*01	TCRBJ01	TCRBJ01-02	01				6	6	4	3	1	1	39	50	56	61	62	1	In	VDJ
TTGGAGTCGGCTGCTCCCTCCCAAACATCTGTGTACTTCTGTGCCAGCAGCCCCCCCCCTAGGGGGAATGAGCAGTTCTTCGGGCCA	CASSPPPRGNEQFF	1	3.0338215947421115E-5	42	TCRBV06	TCRBV06	unresolved			TCRBV06-02,TCRBV06-03		TCRBD01-01*01	TCRBD01	TCRBD01-01	01				TCRBJ02-01*01	TCRBJ02	TCRBJ02-01	01				6	10	5	1	0	7	39	50	60	-1	66	1	In	VDJ
ACCCTGCAGCCAGAAGACTCGGCCCTGTATCTCTGCGCCAGCAGCCAACTCATCAGGGGAAGCACAGATACGCAGTATTTTGGCCCA	CASSQLIRGSTDTQYF	1	2.7580196315837376E-5	48	TCRBV04-03*01	TCRBV04	TCRBV04-03	01				TCRBD01-01*01	TCRBD01	TCRBD01-01	01				TCRBJ02-03*01	TCRBJ02	TCRBJ02-03	01				2	5	4	2	1	0	33	48	53	59	60	1	In	VDJ
AGCCCCAACCAGACCTCTCTGTACTTCTGTGCCAGCAGTTTGTTCGAAGCGGGAGGGCGGGGGTTTGGGACCCAGTACTTCGGGCCA	CASSLFEAGGRGFGTQYF	1	2.4822176684253637E-5	54	TCRBV27-01*01	TCRBV27	TCRBV27-01	01				TCRBD02-01*02	TCRBD02	TCRBD02-01	02				TCRBJ02-05*01	TCRBJ02	TCRBJ02-05	01				3	6	6	0	11	7	27	41	47	57	68	1	In	VDJ
AGAGCAGGGGGACTCAGCTGTGTATCTCTGTGCCAGCAGCTTATGGGCTAGCGGGAGGGCTAGGACAATGAGCAGTTCTTCGGGCCA		1	3.585425521058859E-5	53	TCRBV07-04*01	TCRBV07	TCRBV07-04	01				TCRBD02-01*02	TCRBD02	TCRBD02-01	02				TCRBJ02-01*01	TCRBJ02	TCRBJ02-01	01				2	4	4	0	5	5	28	43	47	59	64	1	Out	VDJ
GCCCAAAAGAACCCGACAGCTTTCTATCTCTGTGCCAGTAGTATTAGTGGGGGGGGTCCTACGACCTACGAGCAGTACTTCGGGCCG	CASSISGGGPTTYEQYF	1	3.585425521058859E-5	51	TCRBV19-01	TCRBV19	TCRBV19-01				01,02	TCRBD02-01*01	TCRBD02	TCRBD02-01	01				TCRBJ02-07*01	TCRBJ02	TCRBJ02-07	01				3	4	9	0	9	2	30	44	48	55	64	1	In	VDJ
CTCACTCTGGAGTCCGCTACCAGCTCCCAGACATCTGTGTACTTCTGTGCCATCGGGCCCGGCGACACTGAAGCTTTCTTTGGACAA	CAIGPGDTEAFF	1	4.137029447375607E-5	36	TCRBV10-03*01	TCRBV10	TCRBV10-03	01				TCRBD01-01*01	TCRBD01	TCRBD01-01	01				TCRBJ01-01*01	TCRBJ01	TCRBJ01-01	01				8	0	8	0	6	3	45	-1	54	58	64	1	In	VDJ
TCTGCCATCCCCAACCAGACAGCTCTTTACTTCTGTGCCACCAGCGGACCCCGGGCCGCGGGGGGTGAAAAACTGTTTTTTGGCAGT	CATSGPRAAGGEKLFF	1	3.0338215947421115E-5	48	TCRBV24	TCRBV24	unresolved			TCRBV24-01,TCRBV24-or09_02		TCRBD02-01*01	TCRBD02	TCRBD02-01	01				TCRBJ01-04*01	TCRBJ01	TCRBJ01-04	01				7	13	7	1	0	7	33	44	57	-1	65	1	In	VDJ
CTCAAGATCCAGCCTGCAGAGCTTGGGGACTCGGCCGTGTATCTCTGTGCCAGCAGTCCTGCAGGAGGGGAGCTGTTTTTTGGAGAA	CASSPAGGELFF	1	3.0338215947421115E-5	36	TCRBV11-03*01	TCRBV11	TCRBV11-03	01				TCRBD01-01*01	TCRBD01	TCRBD01-01	01				TCRBJ02-02*01	TCRBJ02	TCRBJ02-02	01				6	5	4	4	1	8	45	56	61	65	66	1	In	VDJ
GTGACCAGTGCCCATCCTGAAGACAGCAGCTTCTACATCTGCAGTGCTAGAGATGGCGGAAACCAAGAGACCCAGTACTTCGGGCCA	CSARDGGNQETQYF	1	1.9306137421086163E-5	42	TCRBV20	TCRBV20	unresolved			TCRBV20-01,TCRBV20-or09_02		TCRBD02-01	TCRBD02	TCRBD02-01				01,02	TCRBJ02-05*01	TCRBJ02	TCRBJ02-05	01				0	2	7	5	2	0	39	53	55	59	61	1	In	VDJ
ACATCGGCCCAAAAGAACCCGACAGCTTTCTATCTCTGTGCCAGTAGTATGACAGACGCGAACACCGGGGAGCTGTTTTTTGGAGAA	CASSMTDANTGELFF	1	4.41283141053398E-5	45	TCRBV19-01	TCRBV19	TCRBV19-01				01,02	TCRBD01-01*01	TCRBD01	TCRBD01-01	01				TCRBJ02-02*01	TCRBJ02	TCRBJ02-02	01				3	0	2	5	3	0	36	-1	50	55	58	1	In	VDJ
GAGTTGGCTGCTCCCTCCCAGACATCTGTGTACTTCTGTGCCAGCAGTTACTCGCCCCGGGGGCGGGAGACCCAGTACTTCGGGCCA	CASSYSPRGRETQYF	1	2.7580196315837376E-5	45	TCRBV06-06	TCRBV06	TCRBV06-06				01,02			unresolved		TCRBD01,TCRBD02	TCRBD01-01,TCRBD02-01		TCRBJ02-05*01	TCRBJ02	TCRBJ02-05	01				0	5	6	0	2	5	36	53	58	64	66	1	In	VDJ
GGAGTCAGGGGACACAGCACTGTATTTCTGTGCCAGCAGCAAAGAGACAGAACGGCAGGGGGCTCCTACGAGCAGTACTTCGGGCCG		1	4.41283141053398E-5	53	TCRBV21-01*01	TCRBV21	TCRBV21-01	01				TCRBD01-01*01	TCRBD01	TCRBD01-01	01				TCRBJ02-07*01	TCRBJ02	TCRBJ02-07	01				1	11	4	1	0	0	28	44	55	-1	62	1	Out	VDJ
TTGGCGTCTGCTGTACCCTCTCAGACATCTGTGTACTTCTGTGCCAGCAGTGAAACGTGGGAGCGCAGGGAGCAGTTCTTCGGGCCA	CASSETWERREQFF	1	3.585425521058859E-5	42	TCRBV06-04	TCRBV06	TCRBV06-04				01,02	TCRBD02-01*02	TCRBD02	TCRBD02-01	02				TCRBJ02-01*01	TCRBJ02	TCRBJ02-01	01				3	5	9	2	6	10	39	53	58	63	69	1	In	VDJ
TCCGCCAGCACCAACCAGACATCTATGTACCTCTGTGCCAGCAGTCTCTCGGGGACAGGGGGTTTAGAGACCCAGTACTTCGGGCCA	CASSLSGTGGLETQYF	1	2.7580196315837376E-5	48	TCRBV28-01*01	TCRBV28	TCRBV28-01	01				TCRBD01-01*01	TCRBD01	TCRBD01-01	01				TCRBJ02-05*01	TCRBJ02	TCRBJ02-05	01				5	6	0	1	3	4	33	45	51	62	65	1	In	VDJ
TCCCTGGAGCTTGGTGACTCTGCTGTGTATTTCTGTGCCAGCAGCCAAGAATGAGGAGAGAGCTCCTACGAGCAGTACGTCGGGCCG	CASSQE*GESSYEQYV	1	3.0338215947421115E-5	48	TCRBV03	TCRBV03	unresolved			TCRBV03-01,TCRBV03-02		TCRBD02-01*02	TCRBD02	TCRBD02-01	02				TCRBJ02-07*01	TCRBJ02	TCRBJ02-07	01				0	4	10	2	21	17	33	50	54	58	79	1	Stop	VDJ
ATGAGCTCCTTGGAGCTGGGGGACTCAGCCCTGTACTTCTGTGCCAGCAGGCAAGCGGGAGGGCCCTACGAGCAGTACTTCGGGCCG	CASRQAGGPYEQYF	1	2.4822176684253637E-5	42	TCRBV13-01*01	TCRBV13	TCRBV13-01	01				TCRBD02-01*02	TCRBD02	TCRBD02-01	02				TCRBJ02-07*01	TCRBJ02	TCRBJ02-07	01				6	3	6	0	1	2	39	50	53	63	64	1	In	VDJ
CTTCTACATCTGCAGTGCTAGTTATCCCGCCAACAAACGGACTAGCGGGAGGTAACATTGAACACAGATACGCAGTATTTTGGCCCA		1	2.20641570526699E-5	71	TCRBV20	TCRBV20	unresolved			TCRBV20-01,TCRBV20-or09_02		TCRBD02-01*02	TCRBD02	TCRBD02-01	02				TCRBJ02-03*01	TCRBJ02	TCRBJ02-03	01				3	17	1	1	10	2	10	21	38	52	62	1	Out	VDJ
CCACGGAGTCAGGGGACACAGCACTGTATTTCTGTGCCAGCAGCAAAGAATAGGACAGGGGATTACAATGAGCAGTTCTTCGGGCCA		1	4.9644353368507274E-5	49	TCRBV21-01*01	TCRBV21	TCRBV21-01	01				TCRBD01-01*01	TCRBD01	TCRBD01-01	01				TCRBJ02-01*01	TCRBJ02	TCRBJ02-01	01				1	4	1	2	2	4	32	48	52	61	63	1	Out	VDJ
ACATCGGCCCAAAAGAACCCGACAGCTTTCTATCTCTGTGCCAGTAGTAAGGGTGGCGGGAACACCGGGGAGCTGTTTTTTGGAGAA	CASSKGGGNTGELFF	1	4.41283141053398E-5	45	TCRBV19-01	TCRBV19	TCRBV19-01				01,02			unresolved		TCRBD01,TCRBD02	TCRBD01-01,TCRBD02-01		TCRBJ02-02*01	TCRBJ02	TCRBJ02-02	01				4	0	5	3	6	1	36	-1	49	53	59	1	In	VDJ
TCGCCCAGCCCCAACCAGACCTCTCTGTACTTCTGTGCCAGCCAACTAGCGGGAGGGCTAAATTACAATGAGCAGTTCTTCGGGCCA	CASQLAGGLNYNEQFF	1	3.3096235579004854E-5	48	TCRBV27-01*01	TCRBV27	TCRBV27-01	01				TCRBD02-01*02	TCRBD02	TCRBD02-01	02				TCRBJ02-01*01	TCRBJ02	TCRBJ02-01	01				8	2	3	0	6	4	33	42	44	57	63	1	In	VDJ
CAGCCTGCAGAACTGGAGGATTCTGGAGTTTATTTTTGTGCCAGCAGCCAAGAGCTAGCGGGAGCCGGGGAGCTGTTTTTTGGAGAA	CASSQELAGAGELFF	1	4.137029447375607E-5	45	TCRBV14-01*01	TCRBV14	TCRBV14-01	01				TCRBD02-01*02	TCRBD02	TCRBD02-01	02				TCRBJ02-02*01	TCRBJ02	TCRBJ02-02	01				0	1	4	2	0	6	36	53	54	-1	64	1	In	VDJ
TCCTCAGAACCGGGAGACACGGCACTGTATCTCTGCGCCAGCAGTCAATGAGGCCTCCTCTCCTACAATGAGCAGTTCTTCGGGCCA	CASSQ*GLLSYNEQFF	1	3.3096235579004854E-5	48	TCRBV23-01*01	TCRBV23	TCRBV23-01	01				TCRBD02-01*02	TCRBD02	TCRBD02-01	02				TCRBJ02-01*01	TCRBJ02	TCRBJ02-01	01				1	0	11	1	6	0	33	-1	49	53	59	1	Stop	VDJ
AAGATCCAGCGCACACAGCAGGAGGACTCCGCCGTGTATCTCTGTGCCAGCGGGTATGGCGTCTCCTACGAGCAGTACTTCGGGCCG	CASGYGVSYEQYF	1	2.4822176684253637E-5	39	TCRBV07-08*01	TCRBV07	TCRBV07-08	01						unresolved		TCRBD01,TCRBD02	TCRBD01-01,TCRBD02-01		TCRBJ02-07*01	TCRBJ02	TCRBJ02-07	01				8	0	0	9	8	0	42	-1	51	54	62	1	In	VDJ
AATGTGAATGCCTTGGAGCTGGAGGACTCGGCCCTGTATCTCTGTGCCAGCACCGGCGGAGGGAGGAACATTCAGTACTTCGGCGCC	CASTGGGRNIQYF	1	3.8612274842172325E-5	39	TCRBV05-08*01	TCRBV05	TCRBV05-08	01				TCRBD02-01*02	TCRBD02	TCRBD02-01	02				TCRBJ02-04*01	TCRBJ02	TCRBJ02-04	01				6	8	9	1	0	7	42	52	60	-1	66	1	In	VDJ
CTGGAGTCGCCCAGCCCCAACCAGACCTCTCTGTACTTCTGTGCCAGCAGTTTATTCGGGACAACGTATGAGCAGTTCTTCGGGCCA	CASSLFGTTYEQFF	1	3.3096235579004854E-5	42	TCRBV27-01*01	TCRBV27	TCRBV27-01	01				TCRBD01-01*01	TCRBD01	TCRBD01-01	01				TCRBJ02-01*01	TCRBJ02	TCRBJ02-01	01				1	2	0	6	4	8	39	55	57	63	67	1	In	VDJ
TCGGCCCAAAAGAACCCGACAGCTTTCTATCTCTGTGCCAGTAGTAATAAAAAGCGGGAGTCCCAAGAGACCCAGTACTTCGGGCCA	CASSNKKRESQETQYF	1	3.3096235579004854E-5	48	TCRBV19-01	TCRBV19	TCRBV19-01				01,02	TCRBD02-01*02	TCRBD02	TCRBD02-01	02				TCRBJ02-05*01	TCRBJ02	TCRBJ02-05	01				4	6	6	2	2	1	33	46	52	60	62	1	In	VDJ
AAGATCCAGCGCACACAGCAGGAGGACTCCGCCGTGTATCTCTGTGCCAGCAGCTTCCCCAATGAAGGGGAGCAGTACTTCGGGCCG	CASSFPNEGEQYF	1	2.4822176684253637E-5	39	TCRBV07-08*01	TCRBV07	TCRBV07-08	01						unresolved		TCRBD01,TCRBD02	TCRBD01-01,TCRBD02-01		TCRBJ02-07*01	TCRBJ02	TCRBJ02-07	01				3	9	5	3	0	7	42	56	65	-1	69	1	In	VDJ
CAGCAGGTAGTGCGAGGAGATTCGGCAGCTTATTTCTGTGCCAGCTCCCGACGACTAGCGGGGAGCGATGAGCAGTTCTTCGGGCCA	CASSRRLAGSDEQFF	1	3.3096235579004854E-5	45	TCRBV18-01*01	TCRBV18	TCRBV18-01	01				TCRBD02-01*01	TCRBD02	TCRBD02-01	01				TCRBJ02-01*01	TCRBJ02	TCRBJ02-01	01				6	5	2	3	4	8	36	47	52	63	67	1	In	VDJ
CTGGAGCTGGGGGACTCAGCTTTGTATTTCTGTGCCAGCAGCGTAGACCCACCGGGACAGAGCACAGATACGCAGTATTTTGGCCCA	CASSVDPPGQSTDTQYF	1	2.20641570526699E-5	51	TCRBV09-01	TCRBV09	TCRBV09-01				01,02	TCRBD01-01*01	TCRBD01	TCRBD01-01	01				TCRBJ02-03*01	TCRBJ02	TCRBJ02-03	01				0	7	0	5	0	0	30	46	53	-1	60	1	In	VDJ
ACATCGGCCCAAAAGAACCCGACAGCTTTCTATCTCTGTGCCAGTAGCCATCGAGACAGGGGGAACACTGAAGCTTTCTTTGGACAA	CASSHRDRGNTEAFF	1	4.137029447375607E-5	45	TCRBV19-01	TCRBV19	TCRBV19-01				01,02	TCRBD01-01*01	TCRBD01	TCRBD01-01	01				TCRBJ01-01*01	TCRBJ01	TCRBJ01-01	01				6	7	2	2	0	1	36	47	54	-1	62	1	In	VDJ
TTGGAGTCGGCTGCTCCCTCCCAAACATCTGTGTACTTCTGTGCCAGCAGCCCCCCCGACAGGAACTATGGCTACACCTTCGGTTCG	CASSPPDRNYGYTF	2	6.343445152642597E-5	42	TCRBV06	TCRBV06	unresolved			TCRBV06-02,TCRBV06-03		TCRBD01-01*01	TCRBD01	TCRBD01-01	01				TCRBJ01-02*01	TCRBJ01	TCRBJ01-02	01				6	7	2	4	0	2	39	50	57	-1	63	2	In	VDJ
GAGTTGGCTGCTCCCTCCCAGACATCTGTGTACTTCTGTGCCAGCAGCCCACCGGGGAGTGTAGCCGGGGAGCTGTTTTTTGGAGAA	CASSPPGSVAGELFF	1	3.585425521058859E-5	45	TCRBV06-06	TCRBV06	TCRBV06-06				01,02	TCRBD02-01	TCRBD02	TCRBD02-01				01,02	TCRBJ02-02*01	TCRBJ02	TCRBJ02-02	01				6	5	8	3	7	6	36	47	52	57	64	1	In	VDJ
AGTGCCCATCCTGAAGACAGCAGCTTCTACATCTGCAGTGCTAGTATACCACGGTGGGCCTCGCAAGAGACCCAGTACTTCGGGCCA	CSASIPRWASQETQYF	1	1.9306137421086163E-5	48	TCRBV20	TCRBV20	unresolved			TCRBV20-01,TCRBV20-or09_02		TCRBD01-01*01	TCRBD01	TCRBD01-01	01				TCRBJ02-05*01	TCRBJ02	TCRBJ02-05	01				3	11	8	0	4	2	33	44	55	59	63	1	In	VDJ
GTGAACGCCTTGTTGCTGGGGGACTCGGCCCTCTATCTCTGTGCCAGCAGCTTGGGGCGGAATAACTATGGCTACACCTTCGGTTCG	CASSLGRNNYGYTF	1	2.20641570526699E-5	42	TCRBV05-06*01	TCRBV05	TCRBV05-06	01				TCRBD02-01	TCRBD02	TCRBD02-01				01,02	TCRBJ01-02*01	TCRBJ01	TCRBJ01-02	01				0	1	7	5	2	1	39	55	56	60	62	1	In	VDJ
TCCCGCTCAGGCTGCTGTCGGCTGCTCCCTCCCAGACATCTGTGTACTTCTGTGCCAGCGGGTGGCGATACGCAGTATTTTGGCCCA		1	2.20641570526699E-5	31	TCRBV06-05*01	TCRBV06	TCRBV06-05	01						unresolved		TCRBD01,TCRBD02	TCRBD01-01,TCRBD02-01		TCRBJ02-03*01	TCRBJ02	TCRBJ02-03	01				8	0	0	9	4	6	50	-1	59	62	66	1	Out	VDJ
TGGAGCTTGGTGACTCTGCTGTGTATTTCTGTGCCAGCAGCCAAGATCGGTTAGCGGCAACTCTCCTACGAGCAGTACTTCGGGCCG		1	3.0338215947421115E-5	52	TCRBV03	TCRBV03	unresolved			TCRBV03-01,TCRBV03-02		TCRBD02-01	TCRBD02	TCRBD02-01				01,02	TCRBJ02-07*01	TCRBJ02	TCRBJ02-07	01				0	5	5	5	5	0	29	46	51	57	62	1	Out	VDJ
GTGACCAGTGCCCATCCTGAAGACAGCAGCTTCTACATCTGCAGTGCCCCCCCAGCGGGAGGTCTCAATGAGCAGTTCTTCGGGCCA	CSAPPAGGLNEQFF	1	2.4822176684253637E-5	42	TCRBV20	TCRBV20	unresolved			TCRBV20-01,TCRBV20-or09_02		TCRBD02-01*02	TCRBD02	TCRBD02-01	02				TCRBJ02-01*01	TCRBJ02	TCRBJ02-01	01				6	6	6	1	3	6	39	47	53	62	65	1	In	VDJ
CATCCTGAAGACAGCAGCTTCTACATCTGCAGTGCCGCCAAGGGGACAGGGGGCGAGATGACGGGGCAGCCCCAGCATTTTGGTGAT	CSAAKGTGGEMTGQPQHF	1	2.20641570526699E-5	54	TCRBV20	TCRBV20	unresolved			TCRBV20-01,TCRBV20-or09_02		TCRBD01-01*01	TCRBD01	TCRBD01-01	01				TCRBJ01-05*01	TCRBJ01	TCRBJ01-05	01				6	7	0	0	12	7	27	35	42	54	66	1	In	VDJ
CAGCGCACACAGCAGGAGGACTCGGCCGTGTATCTCTGTGCCAGCAGCTTTAGCGGGAGTATAACAGATACGCAGTATTTTGGCCCA	CASSFSGSITDTQYF	1	3.585425521058859E-5	45	TCRBV07-02*01	TCRBV07	TCRBV07-02	01				TCRBD02-01*02	TCRBD02	TCRBD02-01	02				TCRBJ02-03*01	TCRBJ02	TCRBJ02-03	01				3	0	5	2	4	3	36	-1	50	59	63	1	In	VDJ
ATCCAGCGCACAGAGCGGGGGGACTCAGCCGTGTATCTCTGTGCCAGCAGCTCGACAGGGACCACAGATACGCAGTATTTTGGCCCA	CASSSTGTTDTQYF	1	2.7580196315837376E-5	42	TCRBV07-03*01	TCRBV07	TCRBV07-03	01				TCRBD01-01*01	TCRBD01	TCRBD01-01	01				TCRBJ02-03*01	TCRBJ02	TCRBJ02-03	01				4	1	2	3	2	2	39	52	53	60	62	1	In	VDJ
CAGCCTGCAGAGCTTGGGGACTCGGCCGTGTATCTCTGTGCCAGCAGCCTGCAAGGACGGGGCACAGATACGCAGTATTTTGGCCCA	CASSLQGRGTDTQYF	1	2.7580196315837376E-5	45	TCRBV11-03*01	TCRBV11	TCRBV11-03	01						unresolved		TCRBD01,TCRBD02	TCRBD01-01,TCRBD02-01		TCRBJ02-03*01	TCRBJ02	TCRBJ02-03	01				5	6	1	7	3	1	36	48	54	58	61	1	In	VDJ
CACACCCTGCAGCCAGAAGACTCGGCCCTGTATCTCTGCGCCAGCAGCCAGGATACAACTTCGGGAGATACGCAGTATTTTGGCCCA	CASSQDTTSGDTQYF	1	2.7580196315837376E-5	45	TCRBV04-03*01	TCRBV04	TCRBV04-03	01				TCRBD02-01	TCRBD02	TCRBD02-01				01,02	TCRBJ02-03*01	TCRBJ02	TCRBJ02-03	01				3	11	8	4	0	5	36	50	61	-1	65	1	In	VDJ
TCCAGCCTGCAGAGCAGGGGGACTCGGCCGTGTATGTCTGTGCAAGTCGCTTAGCCCAGCTCTGGAAACACCATATATTTTGGAGAG		2	6.343445152642597E-5	43	TCRBV12-02*01	TCRBV12	TCRBV12-02	01				TCRBD01-01*01	TCRBD01	TCRBD01-01	01				TCRBJ01-03*01	TCRBJ01	TCRBJ01-03	01				0	1	4	5	0	0	38	55	56	-1	59	2	Out	VDJ
CAGCCTGCAAAGCTTGAGGACTCGGCCGTGTATCTCTGTGCCAGCAGCCTAGACGGGGCGAACACCGGGGAGCTGTTTTTTGGAGAA	CASSLDGANTGELFF	1	3.0338215947421115E-5	45	TCRBV11-02*02	TCRBV11	TCRBV11-02	02				TCRBD02-01*01	TCRBD02	TCRBD02-01	01				TCRBJ02-02*01	TCRBJ02	TCRBJ02-02	01				0	0	8	3	0	0	36	-1	53	-1	58	1	In	VDJ
CTGAGCTCTCTGGAGCTGGGGGACTCAGCTTTGTATTTCTGTGCCAGCAGCGCGGACACAAACCAAGAGACCCAGTACTTCGGGCCA	CASSADTNQETQYF	1	1.6548117789502427E-5	42	TCRBV09-01	TCRBV09	TCRBV09-01				01,02	TCRBD01-01*01	TCRBD01	TCRBD01-01	01				TCRBJ02-05*01	TCRBJ02	TCRBJ02-05	01				3	1	1	6	3	0	39	52	53	58	61	1	In	VDJ
TTGGGGACTCGGCCGTGTATCTCTGTGCCAGCAGCTTAGATCAACATACGTCTCTAGAGGAGCACCGGGGAGCTGTTTTTTGGAGAA		1	3.0338215947421115E-5	58	TCRBV11-03*01	TCRBV11	TCRBV11-03	01				TCRBD02-01	TCRBD02	TCRBD02-01				01,02	TCRBJ02-02*01	TCRBJ02	TCRBJ02-02	01				0	13	4	8	5	4	23	40	53	57	62	1	Out	VDJ
TGTACCCTCTCAGACATCTGTGTACTTCTGTGCCAGCAGTGAGTCCCTAGCGGGAGGTGGGTCACAGATACGCAGTATTTTGGCCCA		1	3.3096235579004854E-5	53	TCRBV06-04	TCRBV06	TCRBV06-04				01,02	TCRBD02-01*02	TCRBD02	TCRBD02-01	02				TCRBJ02-03*01	TCRBJ02	TCRBJ02-03	01				3	4	4	1	5	2	28	42	46	57	62	1	Out	VDJ
CTCTGGAGCTGGGGGACTCAGCTTTGTATTTCTGTGCCAGCAGCGTAGTGGGGTCAGTGGTTGAACACTGAAGCTTTCTTTGGACAA		1	2.20641570526699E-5	49	TCRBV09-01	TCRBV09	TCRBV09-01				01,02			unresolved		TCRBD01,TCRBD02	TCRBD01-01,TCRBD02-01		TCRBJ01-01*01	TCRBJ01	TCRBJ01-01	01				0	1	6	2	8	0	32	48	49	53	61	1	Out	VDJ
ACCAGTGCCCATCCTGAAGACAGCAGCTTCTACATCTGCAGTGCTACCGGACTAGCGGGATACACAGATACGCAGTATTTTGGCCCA	CSATGLAGYTDTQYF	1	2.20641570526699E-5	45	TCRBV20	TCRBV20	unresolved			TCRBV20-01,TCRBV20-or09_02		TCRBD02-01*02	TCRBD02	TCRBD02-01	02				TCRBJ02-03*01	TCRBJ02	TCRBJ02-03	01				4	2	1	3	2	2	36	46	48	60	62	1	In	VDJ
ACCAGTGCCCATCCTGAAGACAGCAGCTTCTACATCTGCAGTGCTAGATATGTAAGCGGGCCCCGAGATACGCAGTATTTTGGCCCA	CSARYVSGPRDTQYF	1	2.20641570526699E-5	45	TCRBV20	TCRBV20	unresolved			TCRBV20-01,TCRBV20-or09_02		TCRBD02-01	TCRBD02	TCRBD02-01				01,02	TCRBJ02-03*01	TCRBJ02	TCRBJ02-03	01				2	6	6	4	5	5	36	48	54	60	65	1	In	VDJ
ACAAAGCTGGAGGACTCAGCCATGTACTTCTGTGCCAGCAGGGGCCGGGGTTTCGGGAGGGATAAAGAGACCCAGTACTTCGGGCCA	CASRGRGFGRDKETQYF	1	2.4822176684253637E-5	51	TCRBV02-01*01	TCRBV02	TCRBV02-01	01				TCRBD02-01*02	TCRBD02	TCRBD02-01	02				TCRBJ02-05*01	TCRBJ02	TCRBJ02-05	01				6	12	8	0	3	3	30	41	53	61	64	1	In	VDJ
GCCCAAAAGAACCCGACAGCTTTCTATCTCTGTGCCAGTAGTATAGGGTCCCCTGAGGGGGCCAAAAACATTCAGTACTTCGGCGCC	CASSIGSPEGAKNIQYF	1	4.137029447375607E-5	51	TCRBV19-01	TCRBV19	TCRBV19-01				01,02			unresolved		TCRBD01,TCRBD02	TCRBD01-01,TCRBD02-01		TCRBJ02-04*01	TCRBJ02	TCRBJ02-04	01				1	9	5	2	0	1	30	46	55	-1	60	1	In	VDJ
CTCACTGTGACATCGGCCCAAAAGAACCCGACAGCTTTCTATCTCTGTGCCAGTAGTATGCGGAATCAGCCCCAGCATTTTGGTGAT	CASSMRNQPQHF	1	3.8612274842172325E-5	36	TCRBV19-01	TCRBV19	TCRBV19-01				01,02	TCRBD02-01	TCRBD02	TCRBD02-01				01,02	TCRBJ01-05*01	TCRBJ01	TCRBJ01-05	01				3	0	7	5	0	4	45	-1	59	-1	63	1	In	VDJ
CTGGAGCTGGGGGACTCAGCTTTGTATTTCTGTGCCAGCAATTCGATCGGGGGCGGGACTAGCGCCCCGGAGCTGTTTTTTGGAGAA	CASNSIGGGTSAPELFF	1	2.20641570526699E-5	51	TCRBV09-01	TCRBV09	TCRBV09-01				01,02	TCRBD02-01	TCRBD02	TCRBD02-01				01,02	TCRBJ02-02*01	TCRBJ02	TCRBJ02-02	01				6	14	0	6	4	10	30	40	54	64	68	1	In	VDJ
TCCACGGAGTCAGGGGACACAGCACTGTATTTCTGTGCGAGCAGGGCCAGTGCGTAACGGTCTGGAAACACCATATATTTTGGAGAG	CASRASA*RSGNTIYF	1	5.791841226325849E-5	48	TCRBV21-01*01	TCRBV21	TCRBV21-01	01						unresolved		TCRBD01,TCRBD02	TCRBD01-01,TCRBD02-01		TCRBJ01-03*01	TCRBJ01	TCRBJ01-03	01				6	3	4	5	10	1	33	44	47	50	60	1	Stop	VDJ
ATCCGGTCCACAAAGCTGGAGGACTCAGCCATGTACTTCTGTGCCAGCAGTTTAGGGACCTACACAGATACGCAGTATTTTGGCCCA	CASSLGTYTDTQYF	1	2.7580196315837376E-5	42	TCRBV02-01*01	TCRBV02	TCRBV02-01	01						unresolved		TCRBD01,TCRBD02	TCRBD01-01,TCRBD02-01		TCRBJ02-03*01	TCRBJ02	TCRBJ02-03	01				5	3	0	7	3	2	39	51	54	59	62	1	In	VDJ
GTGACCAGTGCCCATCCTGAAGACAGCAGCTTCTACATCTGCAGTGCGTACACTAGCGGGCGTTACAATGAGCAGTTCTTCGGGCCA	CSAYTSGRYNEQFF	1	2.20641570526699E-5	42	TCRBV20	TCRBV20	unresolved			TCRBV20-01,TCRBV20-or09_02		TCRBD02-01	TCRBD02	TCRBD02-01				01,02	TCRBJ02-01*01	TCRBJ02	TCRBJ02-01	01				6	4	3	4	3	4	39	47	51	60	63	1	In	VDJ
CAGAGCAGGGGGACTCGGCCATGTATCTCTGTGCCAGCTGCCAATAGGGGGAACGGGGGGCGCGCCTACGAGCAGTACTTCGGGCCG		1	3.0338215947421115E-5	52	TCRBV07-09	TCRBV07	TCRBV07-09				01,03	TCRBD02-01*01	TCRBD02	TCRBD02-01	01				TCRBJ02-07*01	TCRBJ02	TCRBJ02-07	01				8	15	8	1	4	2	29	38	53	60	64	1	Out	VDJ
ACATCGGCCCAAAAGAACCCGACAGCTTTCTATCTCTGTGCCAGTAGTTCTCCCTCAGAGGGCCAAGAGACCCAGTACTTCGGGCCA	CASSSPSEGQETQYF	1	3.0338215947421115E-5	45	TCRBV19-01	TCRBV19	TCRBV19-01				01,02	TCRBD02-01*02	TCRBD02	TCRBD02-01	02				TCRBJ02-05*01	TCRBJ02	TCRBJ02-05	01				5	9	11	0	0	1	36	48	57	-1	62	1	In	VDJ
GCCTTGTTGCTGGGGGACTCGGCCCTGTATCTCTGTGCCAGCAGCTTGTTTATCGGGTCAACTAATGAAAAACTGTTTTTTGGCAGT	CASSLFIGSTNEKLFF	1	4.688633373692354E-5	48	TCRBV05-05*01	TCRBV05	TCRBV05-05	01				TCRBD02-01	TCRBD02	TCRBD02-01				01,02	TCRBJ01-04*01	TCRBJ01	TCRBJ01-04	01				1	5	8	4	1	0	33	48	53	57	58	1	In	VDJ
TCGGCCCAAAAGAACCCGACAGCTTTCTATCTCTGTGCCAGTAGTGTTTCGGGCCGCCCTAAAAATGAAAAACTGTTTTTTGGCAGT	CASSVSGRPKNEKLFF	1	4.41283141053398E-5	48	TCRBV19-01	TCRBV19	TCRBV19-01				01,02			unresolved		TCRBD01,TCRBD02	TCRBD01-01,TCRBD02-01		TCRBJ01-04*01	TCRBJ01	TCRBJ01-04	01				5	5	8	0	9	5	33	45	50	54	63	1	In	VDJ
AATCTTCACATCAATTCCCTGGAGCTTGGTGACTCTGCTGTGTATTTCTGTGCCAGCAGCCCCGATGGAAAGCAGTTCTTCGGGCCA	CASSPDGKQFF	1	3.0338215947421115E-5	33	TCRBV03	TCRBV03	unresolved			TCRBV03-01,TCRBV03-02				unresolved		TCRBD01,TCRBD02	TCRBD01-01,TCRBD02-01		TCRBJ02-01*01	TCRBJ02	TCRBJ02-01	01				4	5	1	8	1	11	48	61	66	69	70	1	In	VDJ
GAGTCGCCCAGCCCCAACCAGACCTCTCTGTACTTCTGTGCCAGCAGTTTTCAAGCGGCCCGCACAGATACGCAGTATTTTGGCCCA	CASSFQAARTDTQYF	1	2.7580196315837376E-5	45	TCRBV27-01*01	TCRBV27	TCRBV27-01	01				TCRBD02-01	TCRBD02	TCRBD02-01				01,02	TCRBJ02-03*01	TCRBJ02	TCRBJ02-03	01				3	3	6	5	3	1	36	50	53	58	61	1	In	VDJ
GTGACATCGGCCCAAAAGAACCCGACAGCTTTCTATCTCTGTGCCAGTAGTTGGGGGACAGCCCAAGAGACCCAGTACTTCGGGCCA	CASSWGTAQETQYF	1	3.0338215947421115E-5	42	TCRBV19-01	TCRBV19	TCRBV19-01				01,02	TCRBD01-01*01	TCRBD01	TCRBD01-01	01				TCRBJ02-05*01	TCRBJ02	TCRBJ02-05	01				5	3	0	5	1	1	39	51	54	61	62	1	In	VDJ
AGTCTGCCATCCCCAACCAGACAGCTCTTTACTTCTGTGCCACCAGTGACCTCGGGTGCCAGGGAAAATGAGCAGTTCTTCGGGCCA		1	2.4822176684253637E-5	46	TCRBV24	TCRBV24	unresolved			TCRBV24-01,TCRBV24-or09_02		TCRBD01-01*01	TCRBD01	TCRBD01-01	01				TCRBJ02-01*01	TCRBJ02	TCRBJ02-01	01				4	10	4	3	2	7	35	49	59	64	66	1	Out	VDJ
CAGCCTGCAGAGCTTGGGGACTCGGCCGTGTATCTCTGTGCCAGCAGCTGAGAGATCCCCTTGAATGAAAAACTGTTTTTTGGCAGT	CASS*EIPLNEKLFF	1	3.0338215947421115E-5	45	TCRBV11-03*01	TCRBV11	TCRBV11-03	01						unresolved		TCRBD01,TCRBD02	TCRBD01-01,TCRBD02-01		TCRBJ01-04*01	TCRBJ01	TCRBJ01-04	01				0	0	2	8	8	5	36	-1	53	55	63	1	Stop	VDJ
CTGAGGATCCAGCAGGTAGTGCGAGGAGATTCGGCAGCTTATTTCTGTGCCAGCTCACCCCAGGGCGAGACCCAGTACTTCGGGCCA	CASSPQGETQYF	1	2.20641570526699E-5	36	TCRBV18-01*01	TCRBV18	TCRBV18-01	01				TCRBD01-01*01	TCRBD01	TCRBD01-01	01				TCRBJ02-05*01	TCRBJ02	TCRBJ02-05	01				3	1	4	3	1	5	45	59	60	65	66	1	In	VDJ
ATCCAGCCTGCAAAGCTTGAGGACTCGGCCGTGTATCTCTGTGCCAGCAGCTTAGAGGGGGTCACAGATACGCAGTATTTTGGCCCA	CASSLEGVTDTQYF	1	2.4822176684253637E-5	42	TCRBV11-02*02	TCRBV11	TCRBV11-02	02						unresolved		TCRBD01,TCRBD02	TCRBD01-01,TCRBD02-01		TCRBJ02-03*01	TCRBJ02	TCRBJ02-03	01				0	0	6	1	1	2	39	-1	56	61	62	1	In	VDJ
CTGGAGTCGGCTGCTCCCTCCCAGACATCTGTGTACTTCTGTGCCAGCAGTAAAACAGGCCTAAACACTGAAGCTTTCTTTGGACAA	CASSKTGLNTEAFF	1	2.4822176684253637E-5	42	TCRBV06-01*01	TCRBV06	TCRBV06-01	01				TCRBD01-01*01	TCRBD01	TCRBD01-01	01				TCRBJ01-01*01	TCRBJ01	TCRBJ01-01	01				5	3	3	4	4	2	39	51	54	59	63	1	In	VDJ
TTCCCTGGAGCTTGGTGACTCTGCTGTGTATTTCTGTGCCAGCAGCCAAGACACTAGCTAGGATGAGAGACCCAGTACTTCGGGCCA		1	2.4822176684253637E-5	47	TCRBV03	TCRBV03	unresolved			TCRBV03-01,TCRBV03-02		TCRBD02-01	TCRBD02	TCRBD02-01				01,02	TCRBJ02-05*01	TCRBJ02	TCRBJ02-05	01				0	1	3	7	7	4	34	51	52	58	65	1	Out	VDJ
CCTGCAGAACTGGAGGATTCTGGAGTTTATTTCTGTGCCAGCAGCCAAGTGGCGGGGATAAGCCCCTACGAGCAGTACTTCGGGCCG	CASSQVAGISPYEQYF	1	3.0338215947421115E-5	48	TCRBV14-01*01	TCRBV14	TCRBV14-01	01				TCRBD02-01*01	TCRBD02	TCRBD02-01	01				TCRBJ02-07*01	TCRBJ02	TCRBJ02-07	01				1	2	7	3	7	2	33	49	51	57	64	1	In	VDJ
TCCACAAAGCTGGAGGACTCAGCCATGTACTTCTGTGCCAGCAGCGTGCCTAGCGGGAAGAACACCGGGGAGCTGTTTTTTGGAGAA	CASSVPSGKNTGELFF	1	3.0338215947421115E-5	48	TCRBV02-01*01	TCRBV02	TCRBV02-01	01				TCRBD02-01*02	TCRBD02	TCRBD02-01	02				TCRBJ02-02*01	TCRBJ02	TCRBJ02-02	01				6	5	4	3	1	1	33	44	49	58	59	1	In	VDJ
ATCCAGCGCACACAGCAGGAGGACTCGGCCGTGTATCTCTGTGCCAGCAGCTCGACTAGCCTTAGCAATGAGCAGTTCTTCGGGCCA	CASSSTSLSNEQFF	1	3.3096235579004854E-5	42	TCRBV07-02*01	TCRBV07	TCRBV07-02	01				TCRBD02-01	TCRBD02	TCRBD02-01				01,02	TCRBJ02-01*01	TCRBJ02	TCRBJ02-01	01				4	1	2	7	5	6	39	52	53	60	65	1	In	VDJ
CTGAAGATCCGGTCCACAAAGCTGGAGGACTCAGCCATGTACTTCTGTGCCAGCAGAACTGGGGCCAACGTCCTGACTTTCGGGGCC	CASRTGANVLTF	1	2.7580196315837376E-5	36	TCRBV02-01*01	TCRBV02	TCRBV02-01	01						unresolved					TCRBJ02-06*01	TCRBJ02	TCRBJ02-06	01				6	0	0	0	2	2	45	-1	-1	56	58	1	In	VJ
TTGCTGGGGGACTCGGCCCTCTATCTCTGTGCCAGCAGCTTTTCCGGACGGTTAAAAAATAGCAATCAGCCCCAGCATTTTGGTGAT	CASSFSGRLKNSNQPQHF	2	4.9644353368507274E-5	54	TCRBV05-06*01	TCRBV05	TCRBV05-06	01						unresolved		TCRBD01,TCRBD02	TCRBD01-01,TCRBD02-01		TCRBJ01-05*01	TCRBJ01	TCRBJ01-05	01				2	4	1	7	10	0	27	41	45	49	59	2	In	VDJ
CAGCCCTCAGAACCCAGGGACTCAGCTGTGTACTTCTGTGCCAGCAGTTTATTCCGGGGAGCGGAGGCTGAGCAGTTCTTCGGGCCA	CASSLFRGAEAEQFF	1	2.7580196315837376E-5	45	TCRBV12	TCRBV12	unresolved			TCRBV12-03,TCRBV12-04		TCRBD02-01	TCRBD02	TCRBD02-01				01,02	TCRBJ02-01*01	TCRBJ02	TCRBJ02-01	01				2	8	6	5	4	9	36	51	59	64	68	1	In	VDJ
ATCCAGCGCACACAGCAGGAGGACTCGGCCGTGTATCTCTGTGCCAGCAGCCGAAGCGGGAGGCAAAACATTCAGTACTTCGGCGCC	CASSRSGRQNIQYF	1	3.3096235579004854E-5	42	TCRBV07-02*01	TCRBV07	TCRBV07-02	01				TCRBD02-01*02	TCRBD02	TCRBD02-01	02				TCRBJ02-04*01	TCRBJ02	TCRBJ02-04	01				5	3	6	1	1	5	39	51	54	63	64	1	In	VDJ
CTACACACCCTGCAGCCAGAAGACTCGGCCCTGTATCTCTGCGCCAGCAGCCAAGTTGTAGGGAGAACTGAAGCTTTCTTTGGACAA	CASSQVVGRTEAFF	1	2.4822176684253637E-5	42	TCRBV04-03*01	TCRBV04	TCRBV04-03	01				TCRBD02-01*02	TCRBD02	TCRBD02-01	02				TCRBJ01-01*01	TCRBJ01	TCRBJ01-01	01				1	5	9	2	1	5	39	55	60	65	66	1	In	VDJ
GAGTCGCCCAGCCCCAACCAGACCTCTCTGTACTTCTGTGCCAGCAGTTTATGGGGGTCTCTTGGCACTGAAGCTTTCTTTGGACAA	CASSLWGSLGTEAFF	1	2.7580196315837376E-5	45	TCRBV27-01*01	TCRBV27	TCRBV27-01	01						unresolved		TCRBD01,TCRBD02	TCRBD01-01,TCRBD02-01		TCRBJ01-01*01	TCRBJ01	TCRBJ01-01	01				1	0	6	1	8	4	36	-1	52	57	65	1	In	VDJ
CTGAGCTCTCTGGAGCTGGGGGACTCAGCTTTGTATTTCTGTGCCAGCAGCCCAGGGGGGCTTGGCGATACGCAGTATTTTGGCCCA	CASSPGGLGDTQYF	1	1.9306137421086163E-5	42	TCRBV09-01	TCRBV09	TCRBV09-01				01,02	TCRBD01-01*01	TCRBD01	TCRBD01-01	01				TCRBJ02-03*01	TCRBJ02	TCRBJ02-03	01				4	1	4	1	7	6	39	51	52	59	66	1	In	VDJ
CATGTACTTCTGTGCCAGCAGCGCTGGGACAATTGGGTGGACTAGCGGGGGTGCGGGGTGGCCAAAAACATTCAGTACTTCGGCGCC		1	2.7580196315837376E-5	71	TCRBV02-01*01	TCRBV02	TCRBV02-01	01				TCRBD02-01*01	TCRBD02	TCRBD02-01	01				TCRBJ02-04*01	TCRBJ02	TCRBJ02-04	01				6	17	1	2	9	1	10	21	38	51	60	1	Out	VDJ
CGCCCAGCCCCAACCAGACCTCTCTGTACTTCTGTGCCAGCAGTTTATGTGAAGATAACTAGCACAGATACGCAGTATTTTGGCCCA		1	2.7580196315837376E-5	49	TCRBV27-01*01	TCRBV27	TCRBV27-01	01				TCRBD02-01	TCRBD02	TCRBD02-01				01,02	TCRBJ02-03*01	TCRBJ02	TCRBJ02-03	01				1	9	3	10	0	0	32	48	57	-1	60	1	Out	VDJ
CTGGAGCTGGGGGACTCAGCTTTGTATTTCTGTGCCAGCAGCGTAGGAGGACGGATAGGGGCCGTATATGGCTACACCTTCGGTTCG	CASSVGGRIGAVYGYTF	1	1.6548117789502427E-5	51	TCRBV09-01	TCRBV09	TCRBV09-01				01,02	TCRBD01-01*01	TCRBD01	TCRBD01-01	01				TCRBJ01-02*01	TCRBJ01	TCRBJ01-02	01				0	10	5	2	5	5	30	46	56	61	66	1	In	VDJ
AGCTCTCTGGAGCTGGGGGACTCAGCTTTGTATTTCTGTGCCAGCAGCGCGACAGGGGACGGGGCCAACGTCCTGACTTTCGGGGCC	CASSATGDGANVLTF	1	1.9306137421086163E-5	45	TCRBV09-01	TCRBV09	TCRBV09-01				01,02	TCRBD01-01*01	TCRBD01	TCRBD01-01	01				TCRBJ02-06*01	TCRBJ02	TCRBJ02-06	01				3	1	2	2	2	4	36	49	50	58	60	1	In	VDJ
ACACAGCAGGAGGACTCGGCCGTGTATCTCTGTGCCAGCAGCCGTGCGAGGGGAGCGGGTAGCACAGATACGCAGTATTTTGGCCCA	CASSRARGAGSTDTQYF	1	3.0338215947421115E-5	51	TCRBV07-02*01	TCRBV07	TCRBV07-02	01				TCRBD02-01	TCRBD02	TCRBD02-01				01,02	TCRBJ02-03*01	TCRBJ02	TCRBJ02-03	01				5	11	6	4	1	0	30	42	53	59	60	1	In	VDJ
ACCAACCAGACATCTATGTACCTCTGTGCCAGCAGTTTTCGGGCGAGAGTACAGGGTTTCGGCACAGATACGCAGTATTTTGGCCCA	CASSFRARVQGFGTDTQYF	1	3.0338215947421115E-5	57	TCRBV28-01*01	TCRBV28	TCRBV28-01	01				TCRBD01-01*01	TCRBD01	TCRBD01-01	01				TCRBJ02-03*01	TCRBJ02	TCRBJ02-03	01				3	12	3	3	5	1	24	38	50	56	61	1	In	VDJ
GTCGCCCAGCCCCAACCAGACCTCTCTGTACTTCTGTGCCAGCTAAAGGGTCGGGCAGGGAGGGGACAGCCCCAGCATTTTGGTGAT		1	2.4822176684253637E-5	47	TCRBV27-01*01	TCRBV27	TCRBV27-01	01				TCRBD02-01*02	TCRBD02	TCRBD02-01	02				TCRBJ01-05*01	TCRBJ01	TCRBJ01-05	01				8	14	9	0	2	7	34	43	57	64	66	1	Out	VDJ
ACCCTGCAGCCAGAAGACTCGGCCCTGTATCTCTGTGCCAGCAGCCAAGAGACTAGCCCTCGCACAGATACGCAGTATTTTGGCCCA	CASSQETSPRTDTQYF	1	1.9306137421086163E-5	48	TCRBV04-02*01	TCRBV04	TCRBV04-02	01				TCRBD02-01	TCRBD02	TCRBD02-01				01,02	TCRBJ02-03*01	TCRBJ02	TCRBJ02-03	01				0	0	2	7	4	1	33	-1	50	57	61	1	In	VDJ
ATCCAGCGCACACAGCAGGAGGACTCGGCCGTGTATCTCTGTGCCAGCAGCAAGGGACAGGGATCCCTGGGCTACACCTTCGGTTCG	CASSKGQGSLGYTF	1	2.7580196315837376E-5	42	TCRBV07-02*01	TCRBV07	TCRBV07-02	01				TCRBD01-01*01	TCRBD01	TCRBD01-01	01				TCRBJ01-02*01	TCRBJ01	TCRBJ01-02	01				5	2	0	3	7	8	39	51	53	62	69	1	In	VDJ
CAGCCTGCAGAGCTTGGGGACTCGGCCGTGTATCTCTGTGCCAGCAGCCGCGATGAACTCAGGAGTTATGAGCAGTTCTTCGGGCCA	CASSRDELRSYEQFF	1	2.4822176684253637E-5	45	TCRBV11-03*01	TCRBV11	TCRBV11-03	01						unresolved		TCRBD01,TCRBD02	TCRBD01-01,TCRBD02-01		TCRBJ02-01*01	TCRBJ02	TCRBJ02-01	01				5	11	4	4	4	8	36	48	59	63	67	1	In	VDJ
CTGGGGGACTCAGCTTTGTATTTCTGTGCCAGCAGCCTTCAGCCGGGACAGGGCGTTTCAATCGGTAATGAGCAGTTCTTCGGGCCA	CASSLQPGQGVSIGNEQFF	1	1.9306137421086163E-5	57	TCRBV09-01	TCRBV09	TCRBV09-01				01,02	TCRBD01-01*01	TCRBD01	TCRBD01-01	01				TCRBJ02-01*01	TCRBJ02	TCRBJ02-01	01				4	8	0	3	13	7	24	36	44	53	66	1	In	VDJ
CAGCCTGCAGAACTGGAGGATTCTGGAGTTTATTTCTGTGCCAGCAGCTACCGGACTTATCGAGGGAACACCATATATTTTGGAGAG	CASSYRTYRGNTIYF	1	4.41283141053398E-5	45	TCRBV14-01*01	TCRBV14	TCRBV14-01	01				TCRBD02-01	TCRBD02	TCRBD02-01				01,02	TCRBJ01-03*01	TCRBJ01	TCRBJ01-03	01				5	4	1	10	9	7	36	48	52	57	66	1	In	VDJ
ACAGTGACCAGTGCCCATCCTGAAGACAGCAGCTTCTACATCTGCAGTGCTAGTACAACCCTCGACTATGGCTACACCTTCGGTTCG	CSASTTLDYGYTF	1	1.9306137421086163E-5	39	TCRBV20	TCRBV20	unresolved			TCRBV20-01,TCRBV20-or09_02		TCRBD01-01*01	TCRBD01	TCRBD01-01	01				TCRBJ01-02*01	TCRBJ01	TCRBJ01-02	01				3	1	3	6	7	3	42	53	54	57	64	1	In	VDJ
CTGTCGGCTGCTCCCTCCCAGACATCTGTGTACTTCTGTGCCAGCAGCCGAACAAGGGAGGGGGTTTCGCCCCTCCACTTTGGGAAC	CASSRTREGVSPLHF	1	1.6548117789502427E-5	45	TCRBV06-05*01	TCRBV06	TCRBV06-05	01				TCRBD02-01*02	TCRBD02	TCRBD02-01	02				TCRBJ01-06*01	TCRBJ01	TCRBJ01-06	01				6	8	9	0	7	13	36	47	55	62	69	1	In	VDJ
GCCAGCACCAACCAGACATCTATGTACCTCTGTGCCAGCACCCTCCTCGGGACAGGGGTTGGGAATGAAAAACTGTTTTTTGGCAGT	CASTLLGTGVGNEKLFF	1	3.8612274842172325E-5	51	TCRBV28-01*01	TCRBV28	TCRBV28-01	01				TCRBD01-01*01	TCRBD01	TCRBD01-01	01				TCRBJ01-04*01	TCRBJ01	TCRBJ01-04	01				7	8	0	2	5	5	30	40	48	58	63	1	In	VDJ
ACCCTGCAGCCAGAAGACTCGGCCCTGTATCTCTGCGCCAGCAGCCAAGGGTTCATCGGGTCCTACAATGAGCAGTTCTTCGGGCCA	CASSQGFIGSYNEQFF	1	2.4822176684253637E-5	48	TCRBV04-03*01	TCRBV04	TCRBV04-03	01				TCRBD02-01	TCRBD02	TCRBD02-01				01,02	TCRBJ02-01*01	TCRBJ02	TCRBJ02-01	01				1	7	8	4	0	1	33	49	56	-1	60	1	In	VDJ
TTGGCGTCTGCTGTACCCTCTCAGACATCTGTGTACTTCTGTGCCAGCAGTGATGGGGCGAGCACAGATACGCAGTATTTTGGCCCA	CASSDGASTDTQYF	1	3.0338215947421115E-5	42	TCRBV06-04	TCRBV06	TCRBV06-04				01,02	TCRBD01-01*01	TCRBD01	TCRBD01-01	01				TCRBJ02-03*01	TCRBJ02	TCRBJ02-03	01				3	1	7	0	1	0	39	53	54	59	60	1	In	VDJ
GAGTCCGCCAGCACCAACCAGACATCTATGTACCTCTGTGCCAGCAGTTTAGCGGATGTATCCTACAATGAGCAGTTCTTCGGGCCA	CASSLADVSYNEQFF	1	3.3096235579004854E-5	45	TCRBV28-01*01	TCRBV28	TCRBV28-01	01				TCRBD02-01	TCRBD02	TCRBD02-01				01,02	TCRBJ02-01*01	TCRBJ02	TCRBJ02-01	01				2	0	7	5	5	1	36	-1	51	55	60	1	In	VDJ
AGAGCGGGGGGACTCAGCCGTGTATCTCTGTGCCAGCAGCTTAAAAGAGGGTTTCTTTTGGCGCAAAACATTCAGTACTTCGGCGCC		1	2.7580196315837376E-5	53	TCRBV07-03*01	TCRBV07	TCRBV07-03	01				TCRBD02-01*02	TCRBD02	TCRBD02-01	02				TCRBJ02-04*01	TCRBJ02	TCRBJ02-04	01				1	2	11	0	13	5	28	44	46	51	64	1	Out	VDJ
TCGCCCAGCCCCAACCAGACCTCTCTGTACTTCTGTGCCAGCAGTTTAGGGACAGGGGGAATTAGGGAAAAACTGTTTTTTGGCAGT	CASSLGTGGIREKLFF	1	3.3096235579004854E-5	48	TCRBV27-01*01	TCRBV27	TCRBV27-01	01				TCRBD01-01*01	TCRBD01	TCRBD01-01	01				TCRBJ01-04*01	TCRBJ01	TCRBJ01-04	01				2	0	0	1	7	8	33	-1	48	59	66	1	In	VDJ
AACGCCTTGGAGCTGGACGACTCGGCCCTGTATCTCTGTGCCAGCAGCCGACCCGACAGGGGGTACACTGAAGCTTTCTTTGGACAA	CASSRPDRGYTEAFF	1	2.4822176684253637E-5	45	TCRBV05-04*01	TCRBV05	TCRBV05-04	01				TCRBD01-01*01	TCRBD01	TCRBD01-01	01				TCRBJ01-01*01	TCRBJ01	TCRBJ01-01	01				4	6	2	1	1	3	36	48	54	63	64	1	In	VDJ
CTCTCAGACTTCTGTTTACTTCTGTGCCAGCAGTTACGCGGTAAACGACCCAGGGGGTGAAATACAGATACGCAGTATTTTGGCCCA		1	2.4822176684253637E-5	59	TCRBV06-07*01	TCRBV06	TCRBV06-07	01				TCRBD01-01*01	TCRBD01	TCRBD01-01	01				TCRBJ02-03*01	TCRBJ02	TCRBJ02-03	01				2	13	4	1	6	3	22	37	50	57	63	1	Out	VDJ
AGGTGCAGCCTGCAGAACTGGAGGATTCTGGAGTTTATTTCTGTGCCAGCAGCCAAGTACGGCGAAAACATTCAGTACTTCGGCGCC		1	3.585425521058859E-5	40	TCRBV14-01*01	TCRBV14	TCRBV14-01	01						unresolved		TCRBD01,TCRBD02	TCRBD01-01,TCRBD02-01		TCRBJ02-04*01	TCRBJ02	TCRBJ02-04	01				1	3	9	0	1	5	41	57	60	63	64	1	Out	VDJ
CTGGAGTTGGCTGCTCCCTCCCAGACATCTGTGTACTTCTGTGCCAGCAGTTATCGGGATAGCAATCAGCCCCAGCATTTTGGTGAT	CASSYRDSNQPQHF	1	2.7580196315837376E-5	42	TCRBV06-06	TCRBV06	TCRBV06-06				01,02	TCRBD02-01*02	TCRBD02	TCRBD02-01	02				TCRBJ01-05*01	TCRBJ01	TCRBJ01-05	01				3	1	8	3	0	0	39	53	54	-1	59	1	In	VDJ
GTGAGCACCTTGGAGCTGGGGGACTCGGCCCTTTATCTTTGCGCCAGCAGCTCGGACAGGGCGAACCCTGAAGCTTTCTTTGGACAA	CASSSDRANPEAFF	1	1.9306137421086163E-5	42	TCRBV05-01*01	TCRBV05	TCRBV05-01	01				TCRBD01-01*01	TCRBD01	TCRBD01-01	01				TCRBJ01-01*01	TCRBJ01	TCRBJ01-01	01				3	1	1	3	6	6	39	52	53	61	67	1	In	VDJ
TCGGCCCAAAAGAACCCGACAGCTTTCTATCTCTGTGCCAGTAGCGACCTGGTGGCAGGGAAATTGAACACCATATATTTTGGAGAG	CASSDLVAGKLNTIYF	1	4.9644353368507274E-5	48	TCRBV19-01	TCRBV19	TCRBV19-01				01,02	TCRBD01-01*01	TCRBD01	TCRBD01-01	01				TCRBJ01-03*01	TCRBJ01	TCRBJ01-03	01				6	11	4	3	6	7	33	44	55	60	66	1	In	VDJ
CTGGAGTCGCCCAGCCCCAACCAGACCTCTCTGTACTTCTGTGCCAGCAGTTTAGGCAGGGGGGCCTACGAGCAGTACTTCGGGCCG	CASSLGRGAYEQYF	1	2.4822176684253637E-5	42	TCRBV27-01*01	TCRBV27	TCRBV27-01	01				TCRBD01-01*01	TCRBD01	TCRBD01-01	01				TCRBJ02-07*01	TCRBJ02	TCRBJ02-07	01				2	2	4	1	1	2	39	54	56	63	64	1	In	VDJ
ACCTACACACCCTGCAGCCAGAAGACTCGGCCCTGTATCTCTGCGCCAGCAGCCCCTTAGGCAGTAGAGCAGCAGTACGTCGGGCCA		1	2.20641570526699E-5	40	TCRBV04-03*01	TCRBV04	TCRBV04-03	01						unresolved		TCRBD01,TCRBD02	TCRBD01-01,TCRBD02-01		TCRBJ02	TCRBJ02	unresolved			TCRBJ02-01,TCRBJ02-05		4	7	4	5	15	20	41	54	61	64	79	1	Out	VDJ
GTGACCAGTGCCCATCCTGAAGACAGCAGCTTCTACATCTGCAGTGCCCAGGAGGGACAGGCGCAAGATACGCAGTATTTTGGCCCA	CSAQEGQAQDTQYF	1	1.9306137421086163E-5	42	TCRBV20	TCRBV20	unresolved			TCRBV20-01,TCRBV20-or09_02		TCRBD01-01*01	TCRBD01	TCRBD01-01	01				TCRBJ02-03*01	TCRBJ02	TCRBJ02-03	01				6	6	0	4	4	5	39	47	53	61	65	1	In	VDJ
CCCTCCCAGACATCTGTGTACTTCTGTGCCAGCGTTACCTTAGAACGGGCGAGAGGTGGGGCCTACAATGAGCAGTTCTTCGGGCCA	CASVTLERARGGAYNEQFF	1	2.4822176684253637E-5	57	TCRBV06	TCRBV06	unresolved			TCRBV06-01,TCRBV06-05,TCRBV06-06				unresolved		TCRBD01,TCRBD02	TCRBD01-01,TCRBD02-01		TCRBJ02-01*01	TCRBJ02	TCRBJ02-01	01				8	24	6	2	0	2	24	33	57	-1	61	1	In	VDJ
CCCAAAAGAACCCGACAGCTTTCTATCTCTGTGCCAGTAGTACCCGGACTAGCGGGAGTGGAGTCGGGGGAGCTGTTTTTTGGAGAA		1	4.137029447375607E-5	52	TCRBV19-01	TCRBV19	TCRBV19-01				01,02	TCRBD02-01*02	TCRBD02	TCRBD02-01	02				TCRBJ02-02*01	TCRBJ02	TCRBJ02-02	01				4	3	1	2	8	8	29	42	45	58	66	1	Out	VDJ
GGAGGATTCTGGAGTTTATTTCTGTGCCAGCAGCCAAGTGGGGGGACTAGCGGGAGGAAAGGGTACAATGAGCAGTTCTTCGGGCCA		2	6.067643189484223E-5	59	TCRBV14-01*01	TCRBV14	TCRBV14-01	01				TCRBD02-01*02	TCRBD02	TCRBD02-01	02				TCRBJ02-01*01	TCRBJ02	TCRBJ02-01	01				1	4	0	1	6	4	22	38	42	57	63	2	Out	VDJ
CCCAACCAGACCTCTCTGTACTTCTGTGCCAGCAGTCCGTCAGCGACTAGCGGCCTCCTAGCCAAAAACATTCAGTACTTCGGCGCC	CASSPSATSGLLAKNIQYF	1	3.0338215947421115E-5	57	TCRBV27-01*01	TCRBV27	TCRBV27-01	01				TCRBD02-01	TCRBD02	TCRBD02-01				01,02	TCRBJ02-04*01	TCRBJ02	TCRBJ02-04	01				5	8	2	5	6	0	24	36	44	53	59	1	In	VDJ
CTGGGGGACGCAGCCATGTACCTGTGTGCCACCAGCAGAGGATCTAGTCTCGGATTATCTGGGGCCAACGTCCTGACTTTCGGGGCC	CATSRGSSLGLSGANVLTF	1	2.20641570526699E-5	57	TCRBV15-01*01	TCRBV15	TCRBV15-01	01				TCRBD02-01	TCRBD02	TCRBD02-01				01,02	TCRBJ02-06*01	TCRBJ02	TCRBJ02-06	01				1	3	4	8	10	1	24	40	43	47	57	1	In	VDJ
ACACAGCAGGAGGACTCGGCCGTGTATCTCTGTGCCAGCAGCTTAGCAGCGGGCACTCCCTTTCTCCAGCCCCAGCATTTTGGTGAT	CASSLAAGTPFLQPQHF	1	3.0338215947421115E-5	51	TCRBV07-02*01	TCRBV07	TCRBV07-02	01				TCRBD02-01	TCRBD02	TCRBD02-01				01,02	TCRBJ01-05*01	TCRBJ01	TCRBJ01-05	01				0	0	6	4	13	7	30	-1	47	53	66	1	In	VDJ
CCTGCAAAGCTTGAGGACTCGGCCGTGTATCTCTGTGCCAGCAGCCCCCAGGGGGGGAGGGTGAACACTGAAGCTTTCTTTGGACAA	CASSPQGGRVNTEAFF	1	2.4822176684253637E-5	48	TCRBV11-02*02	TCRBV11	TCRBV11-02	02						unresolved		TCRBD01,TCRBD02	TCRBD01-01,TCRBD02-01		TCRBJ01-01*01	TCRBJ01	TCRBJ01-01	01				5	3	4	1	6	0	33	45	48	55	61	1	In	VDJ
GGTAGTGCGAGGAGATTCGGCAGCTTATTTCTGTGCCAGCTCACCACCGGAGGTAGGTGAACCTACAATGAGCAGTTCTTCGGGCCA		1	3.0338215947421115E-5	50	TCRBV18-01*01	TCRBV18	TCRBV18-01	01				TCRBD02-01*02	TCRBD02	TCRBD02-01	02				TCRBJ02-01*01	TCRBJ02	TCRBJ02-01	01				0	0	10	1	8	2	31	-1	48	53	61	1	Out	VDJ
ATCCAGCGCACAGAGCGGGGGGACTCAGCCGTGTATCTCTGTGCCAGCAGCTTAGAACAGGCGAGGAATGAGCAGTTCTTCGGGCCA	CASSLEQARNEQFF	1	2.7580196315837376E-5	42	TCRBV07-03*01	TCRBV07	TCRBV07-03	01				TCRBD01-01*01	TCRBD01	TCRBD01-01	01				TCRBJ02-01*01	TCRBJ02	TCRBJ02-01	01				2	2	3	4	5	7	39	54	56	61	66	1	In	VDJ
CGCACAGAGCAGGGGGACTCGGCCATGTATCTCTGTGCCAGCAGCTTCCCGCCCGTCTGGGACGAGAATGAGCAGTTCTTCGGGCCA	CASSFPPVWDENEQFF	1	3.585425521058859E-5	48	TCRBV07-09	TCRBV07	TCRBV07-09				01,03			unresolved		TCRBD01,TCRBD02	TCRBD01-01,TCRBD02-01		TCRBJ02-01*01	TCRBJ02	TCRBJ02-01	01				3	11	0	7	3	7	33	47	58	63	66	1	In	VDJ
GAGATCCAGCGCACAGAGCAGGGGGACTCGGCCATGTATCTCTGTGCCAGCAGCCCCAGGCGGGAGAATGAGCAGTTCTTCGGGCCA	CASSPRRENEQFF	1	3.585425521058859E-5	39	TCRBV07-09	TCRBV07	TCRBV07-09				01,03	TCRBD02-01*02	TCRBD02	TCRBD02-01	02				TCRBJ02-01*01	TCRBJ02	TCRBJ02-01	01				5	5	7	2	0	7	42	54	59	-1	66	1	In	VDJ
CAGCCTGCAGAACTGGAGGATTCTGGAGTTTATTTCTGTGCCAGCAGCCCTCATACAGGGGCCCTCGGGAAGCAGTTCTTCGGGCCA	CASSPHTGALGKQFF	1	3.585425521058859E-5	45	TCRBV14-01*01	TCRBV14	TCRBV14-01	01				TCRBD01-01*01	TCRBD01	TCRBD01-01	01				TCRBJ02-01*01	TCRBJ02	TCRBJ02-01	01				4	5	3	2	9	11	36	49	54	61	70	1	In	VDJ
CCTGCAGCCAGAAGACTCAGCCCTGTATCTCTGCGCCAGCAGCCATAACCGGGACTAGCGGGAGGGGAGACCCAGTACTTCGGGCCA		2	3.585425521058859E-5	50	TCRBV04-01*01	TCRBV04	TCRBV04-01	01				TCRBD02-01*02	TCRBD02	TCRBD02-01	02				TCRBJ02-05*01	TCRBJ02	TCRBJ02-05	01				3	5	0	0	0	5	31	45	50	-1	66	2	Out	VDJ
GAGATCCAGCGCACAGAGCAGGGGGACTCGGCCATGTATCTCTGTGCCAGCAGCTACGACACCTCTCATGGCTACACCTTCGGTTCG	CASSYDTSHGYTF	1	3.0338215947421115E-5	39	TCRBV07-09	TCRBV07	TCRBV07-09				01,03	TCRBD01-01*01	TCRBD01	TCRBD01-01	01				TCRBJ01-02*01	TCRBJ01	TCRBJ01-02	01				4	2	2	6	6	6	42	55	57	61	67	1	In	VDJ
ATCCAGCGCACAGAGCAGGGGGACTCGGCCATGTATCTCTGTGCCAGCAGCCCTGGACAGGGAAACGGGGAGCTGTTTTTTGGAGAA	CASSPGQGNGELFF	1	3.585425521058859E-5	42	TCRBV07-09	TCRBV07	TCRBV07-09				01,03	TCRBD01-01*01	TCRBD01	TCRBD01-01	01				TCRBJ02-02*01	TCRBJ02	TCRBJ02-02	01				5	3	1	3	3	7	39	51	54	62	65	1	In	VDJ
ACATCGGCCCAAAAGAACCCGACAGCTTTCTATCTCTGTGCCAGTAGTACCCCTGGGGGGCCTAATCAGCCCCAGCATTTTGGTGAT	CASSTPGGPNQPQHF	1	3.3096235579004854E-5	45	TCRBV19-01	TCRBV19	TCRBV19-01				01,02			unresolved		TCRBD01,TCRBD02	TCRBD01-01,TCRBD02-01		TCRBJ01-05*01	TCRBJ01	TCRBJ01-05	01				4	6	6	0	2	4	36	49	55	61	63	1	In	VDJ
CTGGAGGATTCTGGAGTTTATTTCTGTGCCAGCAGCCAAGATACGATAAGGGGGGAGCGAAACACCGGGGAGCTGTTTTTTGGAGAA	CASSQDTIRGERNTGELFF	1	3.585425521058859E-5	57	TCRBV14-01*01	TCRBV14	TCRBV14-01	01						unresolved		TCRBD01,TCRBD02	TCRBD01-01,TCRBD02-01		TCRBJ02-02*01	TCRBJ02	TCRBJ02-02	01				0	7	5	1	6	2	24	41	48	54	60	1	In	VDJ
CAGCGCACAGAGCAGCGGGACTCGGCCATGTATCGCTGTGCCAGCAGCTTAGCGACAGGGAGGAATGAAAAACTGTTTTTTGGCAGT	CASSLATGRNEKLFF	1	3.3096235579004854E-5	45	TCRBV07-06*01	TCRBV07	TCRBV07-06	01				TCRBD01-01*01	TCRBD01	TCRBD01-01	01				TCRBJ01-04*01	TCRBJ01	TCRBJ01-04	01				0	0	2	3	3	5	36	-1	53	60	63	1	In	VDJ
CTCAAGATCCAGCCTGCAGAGCTTGGGGACTCGGCCGTGTATCTCTGTGCCAGCAGCGTCCGTTCCGGGGAGCTGTTTTTTGGAGAA	CASSVRSGELFF	1	2.7580196315837376E-5	36	TCRBV11-03*01	TCRBV11	TCRBV11-03	01				TCRBD02-01	TCRBD02	TCRBD02-01				01,02	TCRBJ02-02*01	TCRBJ02	TCRBJ02-02	01				5	3	8	6	2	6	45	57	60	62	64	1	In	VDJ
AAACATCTGTGTACTTCTGTGCCAGCAGTTGGAGTACCCGGGACTAGCGGGAGGGCGTCCGGTCCCGGGGAGCTGTTTTTTGGAGAA		1	3.0338215947421115E-5	64	TCRBV06	TCRBV06	unresolved			TCRBV06-02,TCRBV06-03		TCRBD02-01*02	TCRBD02	TCRBD02-01	02				TCRBJ02-02*01	TCRBJ02	TCRBJ02-02	01				4	9	0	0	9	6	17	30	39	55	64	1	Out	VDJ
CCACAAAGCTGGAGGACTCAGCCATGTACTTCTGTGCCAGCAGTGAAGCGGAGGTAGACTAACTACAATGAGCAGTTCTTCGGGCCA		1	2.7580196315837376E-5	49	TCRBV02-01*01	TCRBV02	TCRBV02-01	01				TCRBD02-01	TCRBD02	TCRBD02-01				01,02	TCRBJ02-01*01	TCRBJ02	TCRBJ02-01	01				0	7	2	9	1	3	32	49	56	61	62	1	Out	VDJ
TGCTGTGTATTTCTGTGCCAGCAGCCAAGAGGATTAAGGGACTAGCGGCACTTCTCCCCTGGGGCCAACGTCCTGACTTTCGGGGCC		1	3.0338215947421115E-5	68	TCRBV03	TCRBV03	unresolved			TCRBV03-01,TCRBV03-02		TCRBD02-01	TCRBD02	TCRBD02-01				01,02	TCRBJ02-06*01	TCRBJ02	TCRBJ02-06	01				0	7	0	5	10	2	13	30	37	48	58	1	Out	VDJ
TCCAGTCCACGGAGTCAGGGGACACAGCACTGTATTTCTGTGCCAGCCTGGCCCCAGGGGCCCAATCAGCCCCAGCATTTTGGTGAT		1	4.137029447375607E-5	43	TCRBV21-01*01	TCRBV21	TCRBV21-01	01				TCRBD01-01*01	TCRBD01	TCRBD01-01	01				TCRBJ01-05*01	TCRBJ01	TCRBJ01-05	01				8	7	4	2	2	3	38	47	54	60	62	1	Out	VDJ
CTGAGCTCTCTGGAGCTGGGGGACTCAGCTTTGTATTTCTGTGCCAGCAGCCTGGACTCGATCACAGATACGCAGTATTTTGGCCCA	CASSLDSITDTQYF	1	1.9306137421086163E-5	42	TCRBV09-01	TCRBV09	TCRBV09-01				01,02	TCRBD02-01	TCRBD02	TCRBD02-01				01,02	TCRBJ02-03*01	TCRBJ02	TCRBJ02-03	01				4	2	1	10	4	2	39	51	53	58	62	1	In	VDJ
AGCTTGGTGACTCTGCTGTGTATTTCTGTGCCAGCAGCCAAGATCTGCTTTGACAGGGCCCTGAACACTGAAGCTTTCTTTGGACAA		1	3.0338215947421115E-5	55	TCRBV03	TCRBV03	unresolved			TCRBV03-01,TCRBV03-02		TCRBD01-01*01	TCRBD01	TCRBD01-01	01				TCRBJ01-01*01	TCRBJ01	TCRBJ01-01	01				0	8	2	3	3	0	26	43	51	58	61	1	Out	VDJ
CAGCGCACAGAGCAGGGGGACTCGGCCATGTATCTCTGTGCCAGCAGCCAACTCGGCAGGGTGGGCAATGAGCAGTTCTTCGGGCCA	CASSQLGRVGNEQFF	1	3.585425521058859E-5	45	TCRBV07-09	TCRBV07	TCRBV07-09				01,03	TCRBD01-01*01	TCRBD01	TCRBD01-01	01				TCRBJ02-01*01	TCRBJ02	TCRBJ02-01	01				5	8	4	3	4	6	36	48	56	61	65	1	In	VDJ
GGCCCAAAAGAACCCGACAGCTTTCTATCTCTGTGCCAGTAGTATAGATCACCCTAGCGGGAGAGAAATGAGCAGTTCTTCGGGCCA		1	3.3096235579004854E-5	50	TCRBV19-01	TCRBV19	TCRBV19-01				01,02	TCRBD02-01*02	TCRBD02	TCRBD02-01	02				TCRBJ02-01*01	TCRBJ02	TCRBJ02-01	01				0	5	4	2	3	7	31	48	53	63	66	1	Out	VDJ
ATCCAGCGCACAGAGCGGGGGGACTCAGCCGTGTATCTCTGTGCCAGCAGCTTATCCCGTGTCACCGGGGAGCTGTTTTTTGGAGAA	CASSLSRVTGELFF	1	2.4822176684253637E-5	42	TCRBV07-03*01	TCRBV07	TCRBV07-03	01				TCRBD02-01	TCRBD02	TCRBD02-01				01,02	TCRBJ02-02*01	TCRBJ02	TCRBJ02-02	01				2	3	8	6	3	4	39	54	57	59	62	1	In	VDJ
CAGCGCACACAGCAGGAGGACTCGGCCGTGTATCTCTGTGCCAGCGGGACAGGATTTGAATCTAACTATGGCTACACCTTCGGTTCG	CASGTGFESNYGYTF	1	2.4822176684253637E-5	45	TCRBV07-02*01	TCRBV07	TCRBV07-02	01				TCRBD01-01*01	TCRBD01	TCRBD01-01	01				TCRBJ01-02*01	TCRBJ01	TCRBJ01-02	01				8	0	0	4	8	0	36	-1	45	53	61	1	In	VDJ
TCGGCCCAAAAGAACCCGACAGCTTTCTATCTCTGTGCCAGTAGTATCTGGAACGAAGCGTCCTACAATGAGCAGTTCTTCGGGCCA	CASSIWNEASYNEQFF	1	3.3096235579004854E-5	48	TCRBV19-01	TCRBV19	TCRBV19-01				01,02	TCRBD02-01	TCRBD02	TCRBD02-01				01,02	TCRBJ02-01*01	TCRBJ02	TCRBJ02-01	01				3	9	6	6	0	1	33	47	56	-1	60	1	In	VDJ
CCTGGAGCTTGGTGACTCTGCTGTGTATTTCTGTGCCAGCAGCATAGACCCTAAGCGCTAGCCAAAAACATTCAGTACTTCGGCGCC		1	2.7580196315837376E-5	50	TCRBV03	TCRBV03	unresolved			TCRBV03-01,TCRBV03-02		TCRBD02-01	TCRBD02	TCRBD02-01				01,02	TCRBJ02-04*01	TCRBJ02	TCRBJ02-04	01				5	10	6	6	2	0	31	43	53	57	59	1	Out	VDJ
CAAGATCCAGCCTGCAGAGCTTGGGGACTCGGCCGTGTATCTCTGTGCCAGCAGCTTCTCCTAGCGCATGAGCAGTTCTTCGGGCCA		1	2.20641570526699E-5	38	TCRBV11-03*01	TCRBV11	TCRBV11-03	01				TCRBD02-01	TCRBD02	TCRBD02-01				01,02	TCRBJ02-01*01	TCRBJ02	TCRBJ02-01	01				3	3	4	6	1	8	43	57	60	66	67	1	Out	VDJ
CTGATCCTGGAGTCGCCCAGCCCCAACCAGACCTCTCTGTACTTCTGTGCCAGCAGTGAGGGGGACACTGAAGCTTTCTTTGGACAA	CASSEGDTEAFF	1	2.4822176684253637E-5	36	TCRBV27-01*01	TCRBV27	TCRBV27-01	01				TCRBD01-01*01	TCRBD01	TCRBD01-01	01				TCRBJ01-01*01	TCRBJ01	TCRBJ01-01	01				5	1	5	1	0	3	45	57	58	-1	64	1	In	VDJ
CAGCGCACACAGCAGGAGGACTCGGCCGTGTATCTCTGTGCCAGCAGCTTAGCCGGAGCGTCACTCGGGACCCAGTACTTCGGGCCA	CASSLAGASLGTQYF	1	2.20641570526699E-5	45	TCRBV07-02*01	TCRBV07	TCRBV07-02	01				TCRBD02-01	TCRBD02	TCRBD02-01				01,02	TCRBJ02-05*01	TCRBJ02	TCRBJ02-05	01				0	3	6	6	8	7	36	53	56	60	68	1	In	VDJ
ATCCAGCCCTCAGAACCCAGGGACTCAGCTGTGTACTTCTGTGCCAGCAGGAGACTAGCGGGAGATGGGGAGCAGTTCTTCGGGCCA	CASRRLAGDGEQFF	1	2.4822176684253637E-5	42	TCRBV12	TCRBV12	unresolved			TCRBV12-03,TCRBV12-04		TCRBD02-01*02	TCRBD02	TCRBD02-01	02				TCRBJ02-01*01	TCRBJ02	TCRBJ02-01	01				6	2	2	2	5	10	39	50	52	64	69	1	In	VDJ
CCCTCAGAACCCAGGGACTCAGCTGTGTACTTCTGTGCCAGCAACCCCTGGCCTAGCGGGTTGGTGAATGAGCAGTTCTTCGGGCCA	CASNPWPSGLVNEQFF	1	2.4822176684253637E-5	48	TCRBV12	TCRBV12	unresolved			TCRBV12-03,TCRBV12-04		TCRBD02-01	TCRBD02	TCRBD02-01				01,02	TCRBJ02-01*01	TCRBJ02	TCRBJ02-01	01				7	9	4	4	6	7	33	43	52	60	66	1	In	VDJ
GTGACATCGGCCCAAAAGAACCCGACAGCTTTCTATCTCTGTGCCAGTAGTATGAGGGGGGGACGGGGTGAGCAGTTCTTCGGGCCA	CASSMRGGRGEQFF	1	3.3096235579004854E-5	42	TCRBV19-01	TCRBV19	TCRBV19-01				01,02	TCRBD02-01*01	TCRBD02	TCRBD02-01	01				TCRBJ02-01*01	TCRBJ02	TCRBJ02-01	01				3	2	9	0	6	9	39	53	55	62	68	1	In	VDJ
TTGGCGTCTGCTGTACCCTCTCAGACATCTGTGTACTTCTGTGCCAGCAGTGTGAAGGGAAGCACAGATACGCAGTATTTTGGCCCA	CASSVKGSTDTQYF	1	2.7580196315837376E-5	42	TCRBV06-04	TCRBV06	TCRBV06-04				01,02			unresolved		TCRBD01,TCRBD02	TCRBD01-01,TCRBD02-01		TCRBJ02-03*01	TCRBJ02	TCRBJ02-03	01				4	4	0	8	0	0	39	52	56	-1	60	1	In	VDJ
CAATTCCCTGGAGCTTGGTGACTCTGCTGTGTATTTCTGTGCCAGCAGGCACAGGGGGCCGGGTTTGGAGGCTACACCTTCGGTTCG		1	2.4822176684253637E-5	44	TCRBV03	TCRBV03	unresolved			TCRBV03-01,TCRBV03-02		TCRBD01-01*01	TCRBD01	TCRBD01-01	01				TCRBJ01-02*01	TCRBJ01	TCRBJ01-02	01				6	2	3	0	10	8	37	48	50	59	69	1	Out	VDJ
AATTCCCTGGAGCTTGGTGACTCTGCTGTGTATTTCTGTGCCAGCAGGAGGGATCTTGGAACCTACAATGAGCAGTTCTTCGGGCCA	CASRRDLGTYNEQFF	1	2.7580196315837376E-5	45	TCRBV03	TCRBV03	unresolved			TCRBV03-01,TCRBV03-02		TCRBD02-01*02	TCRBD02	TCRBD02-01	02				TCRBJ02-01*01	TCRBJ02	TCRBJ02-01	01				6	0	11	0	9	2	36	-1	47	52	61	1	In	VDJ
ACATCGGCCCAAAAGAACCCGACAGCTTTCTATCTCTGTGCCAGTAGTATTCTAGCGGACTCCTACAATGAGCAGTTCTTCGGGCCA	CASSILADSYNEQFF	1	3.3096235579004854E-5	45	TCRBV19-01	TCRBV19	TCRBV19-01				01,02	TCRBD02-01	TCRBD02	TCRBD02-01				01,02	TCRBJ02-01*01	TCRBJ02	TCRBJ02-01	01				3	1	4	5	1	0	36	50	51	58	59	1	In	VDJ
GTGACCAGTGCCCATCCTGAAGACAGCAGCTTCTACATCTGCAGTGCTACGCTGGGGGACGCATACAATGAGCAGTTCTTCGGGCCA	CSATLGDAYNEQFF	1	1.9306137421086163E-5	42	TCRBV20	TCRBV20	unresolved			TCRBV20-01,TCRBV20-or09_02				unresolved		TCRBD01,TCRBD02	TCRBD01-01,TCRBD02-01		TCRBJ02-01*01	TCRBJ02	TCRBJ02-01	01				4	6	0	7	3	4	39	49	55	60	63	1	In	VDJ
AAAAGAACCCGACAGCTTTCTATCTCTGTGCCAGTACCATCCGGGACAGGGAGGGGCGGGAGGGCCTACGAGCAGTACTTCGGGCCG		2	6.343445152642597E-5	55	TCRBV19-01	TCRBV19	TCRBV19-01				01,02	TCRBD02-01*02	TCRBD02	TCRBD02-01	02				TCRBJ02-07*01	TCRBJ02	TCRBJ02-07	01				7	4	7	0	0	2	26	51	55	-1	64	2	Out	VDDJ
CAGCGCACACAGCAGGAGGACTCCGCCGTGTATCTCTGTGCCAGCAGCTTAGGGGGGGTGAGGGTAGAGACCCAGTACTTCGGGCCA	CASSLGGVRVETQYF	1	1.9306137421086163E-5	45	TCRBV07-08*01	TCRBV07	TCRBV07-08	01				TCRBD02-01*01	TCRBD02	TCRBD02-01	01				TCRBJ02-05*01	TCRBJ02	TCRBJ02-05	01				1	0	9	1	7	4	36	-1	52	58	65	1	In	VDJ
CAGCCCTCAGAACCCAGGGACTCAGCTGTGTACTTCTGTGCCAGCAGTAAAGGGACTAGCGGAGCCTACGAGCAGTACTTCGGGCCG	CASSKGTSGAYEQYF	1	1.9306137421086163E-5	45	TCRBV12	TCRBV12	unresolved			TCRBV12-03,TCRBV12-04		TCRBD02-01	TCRBD02	TCRBD02-01				01,02	TCRBJ02-07*01	TCRBJ02	TCRBJ02-07	01				5	3	0	5	2	2	36	48	51	62	64	1	In	VDJ
TTCAGCGCACAGAGCAGCGGGACTCAGCCATGTATCGCTGTGCCAGCAGCTAGACAGGCCTCTGGAAACACCATATATTTTGGAGAG		1	3.0338215947421115E-5	43	TCRBV07-07*01	TCRBV07	TCRBV07-07	01				TCRBD01-01*01	TCRBD01	TCRBD01-01	01				TCRBJ01-03*01	TCRBJ01	TCRBJ01-03	01				4	1	2	4	1	0	38	51	52	58	59	1	Out	VDJ
GAGTCGCCCAGCCCCAACCAGACCTCTCTGTACTTCTGTGCCAGCAGTTTATTGGGGCCGGGCACAGATACGCAGTATTTTGGCCCA	CASSLLGPGTDTQYF	1	2.4822176684253637E-5	45	TCRBV27-01*01	TCRBV27	TCRBV27-01	01				TCRBD01-01*01	TCRBD01	TCRBD01-01	01				TCRBJ02-03*01	TCRBJ02	TCRBJ02-03	01				1	1	7	0	3	1	36	52	53	58	61	1	In	VDJ
AATGTGAACGCCTTGTTGCTGGGGGACTCGGCCCTCTATCTCTGTGCCAGCAGCTTGGGGCCCCAAGAGACCCAGTACTTCGGGCCA	CASSLGPQETQYF	1	1.6548117789502427E-5	39	TCRBV05-06*01	TCRBV05	TCRBV05-06	01				TCRBD01-01*01	TCRBD01	TCRBD01-01	01				TCRBJ02-05*01	TCRBJ02	TCRBJ02-05	01				0	0	9	0	1	1	42	-1	58	61	62	1	In	VDJ
ACGATCCAGCGCACACAGCAGGAGGACTCGGCCGTGTATCTCTGTGCCAGCAGCCTGAGACAGAATCAGCCCCAGCATTTTGGTGAT	CASSLRQNQPQHF	1	2.7580196315837376E-5	39	TCRBV07-02*01	TCRBV07	TCRBV07-02	01				TCRBD01-01*01	TCRBD01	TCRBD01-01	01				TCRBJ01-05*01	TCRBJ01	TCRBJ01-05	01				5	4	2	5	0	4	42	54	58	-1	63	1	In	VDJ
TCTAAGAAGCTCCTTCTCAGTGACTCTGGCTTCTATCTCTGTGCCTGGAGGGGGACAGGGTATAATTCACCCCTCCACTTTGGGAAC	CAWRGTGYNSPLHF	1	8.274058894751213E-6	42	TCRBV30-01*01	TCRBV30	TCRBV30-01	01				TCRBD01-01*01	TCRBD01	TCRBD01-01	01				TCRBJ01-06*01	TCRBJ01	TCRBJ01-06	01				3	1	0	3	0	4	39	50	51	-1	60	1	In	VDJ
ACACAGCACTGTATTTCTGTGCCAGCAGCTCGACGTCCTCCTGGGGGCTGACAGGGGTACTCTGGAAACACCATATATTTTGGAGAG		1	5.2402373000091016E-5	64	TCRBV21-01*01	TCRBV21	TCRBV21-01	01				TCRBD01-01*01	TCRBD01	TCRBD01-01	01				TCRBJ01-03*01	TCRBJ01	TCRBJ01-03	01				5	20	2	2	2	0	17	29	49	57	59	1	Out	VDJ
AGTCCGCCAGCACCAACCAGACATCTATGTACCTCTGTGCCAGCAGATTCTAGACTAGCGGGAGCACACGAGCAGTACGTCGGGCCG		1	2.4822176684253637E-5	46	TCRBV28-01*01	TCRBV28	TCRBV28-01	01				TCRBD02-01*02	TCRBD02	TCRBD02-01	02				TCRBJ02-07*01	TCRBJ02	TCRBJ02-07	01				6	6	2	2	15	17	35	46	52	64	79	1	Out	VDJ
TCGGCCCAAAAGAACCCGACAGCTTTCTATCTCTGTGCCAGTAGTATTGAAAGGCATCGGGGGGGGCGCGGCTACACCTTCGGTTCG	CASSIERHRGGRGYTF	1	3.0338215947421115E-5	48	TCRBV19-01	TCRBV19	TCRBV19-01				01,02	TCRBD02-01*01	TCRBD02	TCRBD02-01	01				TCRBJ01-02*01	TCRBJ01	TCRBJ01-02	01				3	10	8	0	4	8	33	47	57	65	69	1	In	VDJ
