## Supplementary material for "T cell receptor sequencing specifies psoriasis as a systemic and atopic dermatitis as a skin-focused, allergen-driven disease": TCRSeq_1_AD3CLA-.tsv (part 3 of 3)

nucleotide	aminoAcid	count (templates/reads)	frequencyCount (%)	cdr3Length	vMaxResolved	vFamilyName	vGeneName	vGeneAllele	vFamilyTies	vGeneNameTies	vGeneAlleleTies	dMaxResolved	dFamilyName	dGeneName	dGeneAllele	dFamilyTies	dGeneNameTies	dGeneAlleleTies	jMaxResolved	jFamilyName	jGeneName	jGeneAllele	jFamilyTies	jGeneNameTies	jGeneAlleleTies	vDeletion	n1Insertion	d5Deletion	d3Deletion	n2Insertion	jDeletion	vIndex	n1Index	dIndex	n2Index	jIndex	estimatedNumberGenomes	sequenceStatus	cloneResolved	vOrphon	dOrphon	jOrphon	vFunction	dFunction	jFunction	fractionNucleated	vAlignLength	vAlignSubstitutionCount	vAlignSubstitutionIndexes	vAlignSubstitutionGeneThreePrimeIndexes	vSeqWithMutations
GTGACATCGGCCCAAAAGAACCCGACAGCTTTCTATCTCTGTGCCAGTAGTATAGTTAGCGGGATGGGTGAGCAGTTCTTCGGGCCA	CASSIVSGMGEQFF	1	3.3096235579004854E-5	42	TCRBV19-01	TCRBV19	TCRBV19-01				01,02	TCRBD02-01*02	TCRBD02	TCRBD02-01	02				TCRBJ02-01*01	TCRBJ02	TCRBJ02-01	01				1	1	5	3	4	9	39	55	56	64	68	1	In	VDJ
CGGCCCAAAAGAACCCGACAGCTTTCTATCTCTGTGCCAGTAGTATATTGATCTGGCTTCGAGGGGTACGAGCAGTACGTCGGGCCG		1	3.0338215947421115E-5	49	TCRBV19-01	TCRBV19	TCRBV19-01				01,02			unresolved		TCRBD01,TCRBD02	TCRBD01-01,TCRBD02-01		TCRBJ02-07*01	TCRBJ02	TCRBJ02-07	01				2	14	5	2	13	17	32	47	61	66	79	1	Out	VDJ
CTGGAGCTTGGTGACTCTGCTGTGTATTTCTGTGCCAGCAGCCAAGATCCGGACAGTTTGGGGGACACTGAAGCTTTCTTTGGACAA	CASSQDPDSLGDTEAFF	1	2.7580196315837376E-5	51	TCRBV03	TCRBV03	unresolved			TCRBV03-01,TCRBV03-02		TCRBD01-01*01	TCRBD01	TCRBD01-01	01				TCRBJ01-01*01	TCRBJ01	TCRBJ01-01	01				0	3	1	5	8	3	30	47	50	56	64	1	In	VDJ
AGCTCTCTGGAGCTGGGGGACTCAGCTTTGTATTTCTGTGCCAGCAGCATCCTATCGGGCCAAATAGATACGCAGTATTTTGGCCCA	CASSILSGQIDTQYF	1	1.6548117789502427E-5	45	TCRBV09-01	TCRBV09	TCRBV09-01				01,02			unresolved		TCRBD01,TCRBD02	TCRBD01-01,TCRBD02-01		TCRBJ02-03*01	TCRBJ02	TCRBJ02-03	01				4	8	8	0	5	5	36	48	56	60	65	1	In	VDJ
CGAGGAGATTCGGCAGCTTATTTCTGTGCCAGCTCACCAACTCGGGGAGTCAGCGGGACGTACCAAGAGACCCAGTACTTCGGGCCA	CASSPTRGVSGTYQETQYF	1	1.9306137421086163E-5	57	TCRBV18-01*01	TCRBV18	TCRBV18-01	01				TCRBD02-01*02	TCRBD02	TCRBD02-01	02				TCRBJ02-05*01	TCRBJ02	TCRBJ02-05	01				2	12	6	3	3	0	24	39	51	58	61	1	In	VDJ
CTGGAGTCGCCCAGCCCCAACCAGACCTCTCTGTACTTCTGTGCCAGCAGCCCAGGTTATAGCAATCAGCCCCAGCATTTTGGTGAT	CASSPGYSNQPQHF	1	2.20641570526699E-5	42	TCRBV27-01*01	TCRBV27	TCRBV27-01	01				TCRBD01-01*01	TCRBD01	TCRBD01-01	01				TCRBJ01-05*01	TCRBJ01	TCRBJ01-05	01				6	2	4	4	3	0	39	50	52	56	59	1	In	VDJ
CAGCAGGTAGTGCGAGGAGATTCGGCAGCTTATTTCTGTGCCAGCTCACCAAACGACAGGTTCAATCAGCCCCAGCATTTTGGTGAT	CASSPNDRFNQPQHF	1	2.20641570526699E-5	45	TCRBV18-01*01	TCRBV18	TCRBV18-01	01				TCRBD01-01*01	TCRBD01	TCRBD01-01	01				TCRBJ01-05*01	TCRBJ01	TCRBJ01-05	01				2	3	2	4	2	3	36	51	54	60	62	1	In	VDJ
AGTCCACGGAGTCAGGGGACACAGCACTGTATTTCTGTGCCAGCAGCAAGGGACTAGCCTCGCACCGGGGAGCTGTTTTTTGGAGAA		1	4.41283141053398E-5	46	TCRBV21-01*01	TCRBV21	TCRBV21-01	01				TCRBD02-01	TCRBD02	TCRBD02-01				01,02	TCRBJ02-02*01	TCRBJ02	TCRBJ02-02	01				3	0	0	7	4	4	35	-1	49	58	62	1	Out	VDJ
GAACCCAGGGACTCAGCTGTGTACTTCTGTGCCAGCAGTTTTTGGTCGGGGACAGGGACCGCCACCGGGGAGCTGTTTTTTGGAGAA	CASSFWSGTGTATGELFF	1	2.4822176684253637E-5	54	TCRBV12	TCRBV12	unresolved			TCRBV12-03,TCRBV12-04		TCRBD01-01*01	TCRBD01	TCRBD01-01	01				TCRBJ02-02*01	TCRBJ02	TCRBJ02-02	01				3	7	0	3	5	4	27	41	48	57	62	1	In	VDJ
ACTCTGACAGTGACCAGTGCCCATCCTGAAGACAGCAGCTTCTACATCTGCAGTGCGCGACCAGAAAATGAGCAGTTCTTCGGGCCA	CSARPENEQFF	1	1.3790098157918688E-5	33	TCRBV20-01*01	TCRBV20	TCRBV20-01	01						unresolved		TCRBD01,TCRBD02	TCRBD01-01,TCRBD02-01		TCRBJ02-01*01	TCRBJ02	TCRBJ02-01	01				6	2	2	7	5	7	48	56	58	61	66	1	In	VDJ
GTGACATCGGCCCAAAAGAACCCGACAGCTTTCTATCTCTGTGCCAGTAGTATGCGGGGCAGCAATCAGCCCCAGCATTTTGGTGAT	CASSMRGSNQPQHF	1	3.0338215947421115E-5	42	TCRBV19-01	TCRBV19	TCRBV19-01				01,02	TCRBD02-01*01	TCRBD02	TCRBD02-01	01				TCRBJ01-05*01	TCRBJ01	TCRBJ01-05	01				3	0	7	3	1	1	39	-1	53	59	60	1	In	VDJ
CAGGAGGACTCGGCCGTGTATCTCTGTGCCAGCAGCCGTTTTTTAGGGGTAGGGGCTTTAGTCGGATATGGCTACACCTTCGGTTCG	CASSRFLGVGALVGYGYTF	1	2.4822176684253637E-5	57	TCRBV07-02*01	TCRBV07	TCRBV07-02	01				TCRBD01-01*01	TCRBD01	TCRBD01-01	01				TCRBJ01-02*01	TCRBJ01	TCRBJ01-02	01				5	8	5	2	17	5	24	36	44	49	66	1	In	VDJ
CAGCGCACAGAGCGGGGGGACTCAGCCGTGTATCTCTGTGCCAGCAGCTTAAGGGGACTCGGGGTGGAGACCCAGTACTTCGGGCCA	CASSLRGLGVETQYF	1	1.9306137421086163E-5	45	TCRBV07-03*01	TCRBV07	TCRBV07-03	01				TCRBD02-01	TCRBD02	TCRBD02-01				01,02	TCRBJ02-05*01	TCRBJ02	TCRBJ02-05	01				1	1	0	10	7	5	36	52	53	59	66	1	In	VDJ
TCACCAGGCCTGGGGGACGCAGCCATGTACCTGTGTGCCACCAGCAGTGGGGGACTAGCGGGACAAGAGACCCAGTACTTCGGGCCA	CATSSGGLAGQETQYF	1	1.6548117789502427E-5	48	TCRBV15-01*01	TCRBV15	TCRBV15-01	01				TCRBD02-01*02	TCRBD02	TCRBD02-01	02				TCRBJ02-05*01	TCRBJ02	TCRBJ02-05	01				3	3	0	3	0	2	33	47	50	-1	63	1	In	VDJ
CGCTCACCAGGCCTGGGGGACGCAGCCATGTACCTGTGTGCCACCAGCAGGGGGACAGGGGACCAAGAGACCCAGTACTTCGGGCCA	CATSRGTGDQETQYF	1	1.6548117789502427E-5	45	TCRBV15-01*01	TCRBV15	TCRBV15-01	01				TCRBD01-01*01	TCRBD01	TCRBD01-01	01				TCRBJ02-05*01	TCRBJ02	TCRBJ02-05	01				3	1	0	2	0	0	36	50	51	-1	61	1	In	VDJ
CAGCCAGAAGACTCGGCCCTGTATCTCTGCGCCAGCAGCCAAGCCAGATCACTAGGGGTTGGCGGCGGGGAGCTGTTTTTTGGAGAA	CASSQARSLGVGGGELFF	1	2.4822176684253637E-5	54	TCRBV04-03*01	TCRBV04	TCRBV04-03	01						unresolved		TCRBD01,TCRBD02	TCRBD01-01,TCRBD02-01		TCRBJ02-02*01	TCRBJ02	TCRBJ02-02	01				1	10	5	2	7	7	27	43	53	58	65	1	In	VDJ
GCAAAGCTTGAGGACTCGGCCGTGTATCTCTGTGCCAGCAGCTCCCGGACTAGCGGGAGCTCCTACAATGAGCAGTTCTTCGGGCCA	CASSSRTSGSSYNEQFF	1	2.20641570526699E-5	51	TCRBV11-02*02	TCRBV11	TCRBV11-02	02				TCRBD02-01*02	TCRBD02	TCRBD02-01	02				TCRBJ02-01*01	TCRBJ02	TCRBJ02-01	01				4	3	1	2	0	0	30	43	46	-1	59	1	In	VDJ
TTGGGGACTCGGCCATGTATCTCTGTGCCAGCAGCCCACCACCCCTCGAGGCGGGCATTCATGAACACTGAAGCTTTCTTTGGACAA		1	2.20641570526699E-5	58	TCRBV11-01*01	TCRBV11	TCRBV11-01	01				TCRBD02-01	TCRBD02	TCRBD02-01				01,02	TCRBJ01-01*01	TCRBJ01	TCRBJ01-01	01				5	15	7	4	6	0	23	35	50	55	61	1	Out	VDJ
CAGAGCTTGGGGACTCGGCCGTGTATCTCTGTGCCAGCAGCTTAGCGGGGGACCGTGGAGTAAACCTACGAGCAGTACTTCGGGCCG		1	1.9306137421086163E-5	52	TCRBV11-03*01	TCRBV11	TCRBV11-03	01				TCRBD02-01*01	TCRBD02	TCRBD02-01	01				TCRBJ02-07*01	TCRBJ02	TCRBJ02-07	01				1	0	8	2	13	2	29	-1	45	51	64	1	Out	VDJ
CTGATTCTGGAGTCCGCCAGCACCAACCAGACATCTATGTACCTCTGTGCCAGCAGAAGCGGCTCCTACGAGCAGTACGTCGGGCCG	CASRSGSYEQYV	1	2.4822176684253637E-5	36	TCRBV28-01*01	TCRBV28	TCRBV28-01	01				TCRBD02-01	TCRBD02	TCRBD02-01				01,02	TCRBJ02-07*01	TCRBJ02	TCRBJ02-07	01				6	1	6	5	17	17	45	56	57	62	79	1	In	VDJ
ACGATCCAGCGCACACAGCAGGAGGACTCGGCCGTGTATCTCTGTGCCAGCAGTCTTGACAGGGATGAAAAACTGTTTTTTGGCAGT	CASSLDRDEKLFF	1	3.585425521058859E-5	39	TCRBV07-02*01	TCRBV07	TCRBV07-02	01				TCRBD01-01*01	TCRBD01	TCRBD01-01	01				TCRBJ01-04*01	TCRBJ01	TCRBJ01-04	01				6	4	2	3	0	6	42	53	57	-1	64	1	In	VDJ
GCAGCTTCTACATCTGCAGTGCAGACCCACGGGACTAGCGGGAGTTTTCGAGTGGAGTGCTCCTACAATGAGCAGTTCTTCGGGCCA		1	1.9306137421086163E-5	67	TCRBV20	TCRBV20	unresolved			TCRBV20-01,TCRBV20-or09_02		TCRBD02-01*02	TCRBD02	TCRBD02-01	02				TCRBJ02-01*01	TCRBJ02	TCRBJ02-01	01				6	8	0	2	15	0	14	22	30	44	59	1	Out	VDJ
CTGAAGATCCAGCCCTCAGAACCCAGGGACTCAGCTGTGTACTTCTGTGCCAGCAGCCTGTCATCCGGGGAGCTGTTTTTTGGAGAA	CASSLSSGELFF	1	2.4822176684253637E-5	36	TCRBV12	TCRBV12	unresolved			TCRBV12-03,TCRBV12-04				unresolved		TCRBD01,TCRBD02	TCRBD01-01,TCRBD02-01		TCRBJ02-02*01	TCRBJ02	TCRBJ02-02	01				6	5	4	6	1	6	45	56	61	63	64	1	In	VDJ
GAGCTGGACGACTCGGCCCTGTATCTCTGTGCCAGCAGCTTGGTGGGGCGGGGGGGACGGAGCACAGATACGCAGTATTTTGGCCCA	CASSLVGRGGRSTDTQYF	1	2.20641570526699E-5	54	TCRBV05-04*01	TCRBV05	TCRBV05-04	01				TCRBD02-01*01	TCRBD02	TCRBD02-01	01				TCRBJ02-03*01	TCRBJ02	TCRBJ02-03	01				0	4	7	0	4	0	27	43	47	56	60	1	In	VDJ
ACACAGCAGGAGGACTCGGCCGTGTATCTCTGTGCCAGCAGCTTAGTGTCTGGTGGCGGGAATGTAGATACGCAGTATTTTGGCCCA	CASSLVSGGGNVDTQYF	1	2.7580196315837376E-5	51	TCRBV07-02*01	TCRBV07	TCRBV07-02	01				TCRBD02-01*02	TCRBD02	TCRBD02-01	02				TCRBJ02-03*01	TCRBJ02	TCRBJ02-03	01				1	9	7	3	4	5	30	46	55	61	65	1	In	VDJ
TTTCCCGCTCAGGCTGGAGTCAGCTGCTCCCTCCCAGACATCTGTATACTTCTGCAATTTATCAACAATGAGCAGTTCTTCGGGCCA		1	1.9306137421086163E-5	29	TCRBV06-09*01	TCRBV06	TCRBV06-09	01						unresolved		TCRBD01,TCRBD02	TCRBD01-01,TCRBD02-01		TCRBJ02-01*01	TCRBJ02	TCRBJ02-01	01				15	0	4	6	8	5	52	-1	54	56	64	1	Out	VDJ
AACGCCTTGTTGCTGGGGGACTCGGCCCTCTATCTCTGCGCCAGCAGCTTCGGGACTAGCGGCCAAGAGACCCAGTACTTCGGGCCA	CASSFGTSGQETQYF	1	1.6548117789502427E-5	45	TCRBV05-06*01	TCRBV05	TCRBV05-06	01				TCRBD02-01	TCRBD02	TCRBD02-01				01,02	TCRBJ02-05*01	TCRBJ02	TCRBJ02-05	01				2	1	0	5	0	1	36	50	51	-1	62	1	In	VDJ
ACATCGGCCCAAAAGAACCCGACAGCTTTCTATCTCTGTGCCAGTAGTATTTCTACAGCTTATACCGGGGAGCTGTTTTTTGGAGAA	CASSISTAYTGELFF	1	3.585425521058859E-5	45	TCRBV19-01	TCRBV19	TCRBV19-01				01,02	TCRBD01-01*01	TCRBD01	TCRBD01-01	01				TCRBJ02-02*01	TCRBJ02	TCRBJ02-02	01				3	4	3	5	5	5	36	50	54	58	63	1	In	VDJ
CAGCCTGCAGAACTGGAGGATTCTGGAGTTTATTTCTGTGCCAGCAGCCAAGTGGTTGGGGTTGGCGCTGAAGCTTTCTTTGGACAA	CASSQVVGVGAEAFF	1	3.0338215947421115E-5	45	TCRBV14-01*01	TCRBV14	TCRBV14-01	01						unresolved		TCRBD01,TCRBD02	TCRBD01-01,TCRBD02-01		TCRBJ01-01*01	TCRBJ01	TCRBJ01-01	01				1	5	6	2	6	6	36	52	57	61	67	1	In	VDJ
CAGCGCACAGAGCAGGGGGACTCGGCCATGTATCTCTGTGCCAGCACCTTCGGGGGCGGAGCCGGAAACACCATATATTTTGGAGAG	CASTFGGGAGNTIYF	1	4.137029447375607E-5	45	TCRBV07-09	TCRBV07	TCRBV07-09				01,03			unresolved		TCRBD01,TCRBD02	TCRBD01-01,TCRBD02-01		TCRBJ01-03*01	TCRBJ01	TCRBJ01-03	01				3	1	6	0	6	4	36	50	51	57	63	1	In	VDJ
CAGCGCACACAGCAGGAGGACTCGGCCGTGTATCTCTGTGCCAGCAACGAGGACGGGGCCCGGGGGGCTGAAGCTTTCTTTGGACAA	CASNEDGARGAEAFF	1	2.7580196315837376E-5	45	TCRBV07-02*01	TCRBV07	TCRBV07-02	01				TCRBD02-01*01	TCRBD02	TCRBD02-01	01				TCRBJ01-01*01	TCRBJ01	TCRBJ01-01	01				7	14	8	1	0	6	36	46	60	-1	67	1	In	VDJ
GTGACCAGTGCCCATCCTGAAGACAGCAGCTTCTACATCTGCAGTGCTAGAGGCGGGAGCAACACCGGGGAGCTGTTTTTTGGAGAA	CSARGGSNTGELFF	1	1.9306137421086163E-5	42	TCRBV20	TCRBV20	unresolved			TCRBV20-01,TCRBV20-or09_02		TCRBD02-01*02	TCRBD02	TCRBD02-01	02				TCRBJ02-02*01	TCRBJ02	TCRBJ02-02	01				1	0	7	2	1	2	39	-1	52	59	60	1	In	VDJ
GCCCTGCAGCCAGAAGACTCAGCCCTGTATCTCTGCGCCAGCAGCCAAGTTAGCGGGAGAAAAAGGGATGAGCAGTTCTTCGGGCCA	CASSQVSGRKRDEQFF	1	1.9306137421086163E-5	48	TCRBV04-01*01	TCRBV04	TCRBV04-01	01				TCRBD02-01*02	TCRBD02	TCRBD02-01	02				TCRBJ02-01*01	TCRBJ02	TCRBJ02-01	01				1	1	5	2	8	8	33	49	50	59	67	1	In	VDJ
CAGCAGGTAGTGCGAGGAGATTCGGCAGCTTATTTCTGTGCCAGCTCACCAGGGACAGGTCTCAAAAACATTCAGTACTTCGGCGCC	CASSPGTGLKNIQYF	1	2.7580196315837376E-5	45	TCRBV18-01*01	TCRBV18	TCRBV18-01	01				TCRBD01-01*01	TCRBD01	TCRBD01-01	01				TCRBJ02-04*01	TCRBJ02	TCRBJ02-04	01				2	0	0	4	3	3	36	-1	51	59	62	1	In	VDJ
TCCTTGGAGCTGGGGGACTCAGCCCTGTACTTCTGTGCCAGCAGCTTAGGGACCGGAGGCTCCACAGATACGCAGTATTTTGGCCCA	CASSLGTGGSTDTQYF	1	2.20641570526699E-5	48	TCRBV13-01*01	TCRBV13	TCRBV13-01	01				TCRBD02-01*02	TCRBD02	TCRBD02-01	02				TCRBJ02-03*01	TCRBJ02	TCRBJ02-03	01				0	4	10	1	3	2	33	50	54	59	62	1	In	VDJ
ATTCTGGAGTCCGCCAGCACCAACCAGACATCTATGTACCTCTGTGCCAGCAGTTCCCAATCCACCGGGGAGCTGTTTTTTGGAGAA	CASSSQSTGELFF	1	3.0338215947421115E-5	39	TCRBV28-01*01	TCRBV28	TCRBV28-01	01				TCRBD01-01*01	TCRBD01	TCRBD01-01	01				TCRBJ02-02*01	TCRBJ02	TCRBJ02-02	01				4	2	4	6	3	4	42	55	57	59	62	1	In	VDJ
GACATCGGCCCAAAAGAACCCGACAGCTTTCTATCTCTGTGCCAGTAGTCTCACCAGGGGGATCACACTGAAGCTTTCTTTGGACAA		1	3.3096235579004854E-5	44	TCRBV19-01	TCRBV19	TCRBV19-01				01,02	TCRBD01-01*01	TCRBD01	TCRBD01-01	01				TCRBJ01-01*01	TCRBJ01	TCRBJ01-01	01				5	5	4	1	3	3	37	49	54	61	64	1	Out	VDJ
CACGCCCTGCAGCCAGAAGACTCAGCCCTGTATCTCTGCGCCAGCAGCCAAGGCAGGGGGCCGAATGAAAAACTGTTTTTTGGCAGT	CASSQGRGPNEKLFF	1	2.20641570526699E-5	45	TCRBV04-01*01	TCRBV04	TCRBV04-01	01				TCRBD01-01*01	TCRBD01	TCRBD01-01	01				TCRBJ01-04*01	TCRBJ01	TCRBJ01-04	01				1	1	4	0	2	5	36	52	53	61	63	1	In	VDJ
GTGAACGCCTTGTTGCTGGGGGACTCGGCCCTCTATCTCTGTGCCAGCAGCTTAGCGGGAGGTACCGGGGAGCTGTTTTTTGGAGAA	CASSLAGGTGELFF	1	2.20641570526699E-5	42	TCRBV05-06*01	TCRBV05	TCRBV05-06	01				TCRBD02-01*02	TCRBD02	TCRBD02-01	02				TCRBJ02-02*01	TCRBJ02	TCRBJ02-02	01				2	0	6	1	1	5	39	-1	53	62	63	1	In	VDJ
CAGCGCACACAGCAGGAGGACTCGGCCGTGTATCTCTGTGCCAGCAGCTTAGCGCTGGGCCGCACCGGGGAGCTGTTTTTTGGAGAA	CASSLALGRTGELFF	1	3.0338215947421115E-5	45	TCRBV07-02*01	TCRBV07	TCRBV07-02	01				TCRBD01-01*01	TCRBD01	TCRBD01-01	01				TCRBJ02-02*01	TCRBJ02	TCRBJ02-02	01				0	3	8	0	2	4	36	53	56	60	62	1	In	VDJ
CCTGAAGACAGCAGCATATATCTCTGCAGCGTTGCTGGGGGGGCGGCCTCCTCCTCCTAAGCCTACAATGAGCAGTTCTTCGGGCCA	CSVAGGAASSS*AYNEQFF	1	1.103207852633495E-5	57	TCRBV29-01*01	TCRBV29	TCRBV29-01	01				TCRBD02-01*01	TCRBD02	TCRBD02-01	01				TCRBJ02-01*01	TCRBJ02	TCRBJ02-01	01				4	2	9	0	18	2	24	34	36	43	61	1	Stop	VDJ
CTGGACGACTCGGCCCTGTATCTCTGTGCCAGCAGCCCCAACCAGCGGGAGGATCCTACGAACACCGGGGAGCTGTTTTTTGGAGAA	CASSPNQREDPTNTGELFF	1	2.4822176684253637E-5	57	TCRBV05-04*01	TCRBV05	TCRBV05-04	01				TCRBD02-01*02	TCRBD02	TCRBD02-01	02				TCRBJ02-02*01	TCRBJ02	TCRBJ02-02	01				4	7	6	1	6	0	24	36	43	52	58	1	In	VDJ
CAGCCCTCAGAACCCAGGGACTCAGCTGTGTATTTTTGTGCTAGTGGTTTGGGACAGGGCTCCTACAATGAGCAGTTCTTCGGGCCA	CASGLGQGSYNEQFF	1	2.7580196315837376E-5	45	TCRBV12-05*01	TCRBV12	TCRBV12-05	01				TCRBD01-01*01	TCRBD01	TCRBD01-01	01				TCRBJ02-01*01	TCRBJ02	TCRBJ02-01	01				1	0	2	3	0	0	36	-1	52	-1	59	1	In	VDJ
ATCAATTCCCTGGAGCTTGGTGACTCTGCTGTGTATTTCTGTGCCAGCCTGGGCTTAGCGGGAAGCGGGAAGCTGTTTTTTGGAGAA	CASLGLAGSGKLFF	1	3.0338215947421115E-5	42	TCRBV03	TCRBV03	unresolved			TCRBV03-01,TCRBV03-02		TCRBD02-01*02	TCRBD02	TCRBD02-01	02				TCRBJ02-02*01	TCRBJ02	TCRBJ02-02	01				8	7	5	3	7	12	39	48	55	63	70	1	In	VDJ
CAGCAGGTAGTGCGAGGAGATTCGGCAGCTTATTTCTGTGCCAGCTCACCACAGACAGGGTCGCCCGGGGAGCTGTTTTTTGGAGAA	CASSPQTGSPGELFF	1	2.7580196315837376E-5	45	TCRBV18-01*01	TCRBV18	TCRBV18-01	01				TCRBD01-01*01	TCRBD01	TCRBD01-01	01				TCRBJ02-02*01	TCRBJ02	TCRBJ02-02	01				1	1	2	3	4	6	36	52	53	60	64	1	In	VDJ
CCTCAGAACCCAGGGACTCAGCTGTGTACTTCTGTGCCAGCAGTTTGTAAATTTACAGGTTATAATCAGCCCCAGCATTTTGGTGAT		1	2.20641570526699E-5	49	TCRBV12	TCRBV12	unresolved			TCRBV12-03,TCRBV12-04		TCRBD01-01*01	TCRBD01	TCRBD01-01	01				TCRBJ01-05*01	TCRBJ01	TCRBJ01-05	01				3	8	3	4	4	4	32	46	54	59	63	1	Out	VDJ
ATCCAGCGCACACAGCAGGAGGACTCGGCCGTGTATCTCTGTGCCAGCAGCTTAGGCGGGTACAACTATGGCTACACCTTCGGTTCG	CASSLGGYNYGYTF	1	2.4822176684253637E-5	42	TCRBV07-02*01	TCRBV07	TCRBV07-02	01				TCRBD02-01	TCRBD02	TCRBD02-01				01,02	TCRBJ01-02*01	TCRBJ01	TCRBJ01-02	01				1	0	7	4	3	2	39	-1	55	60	63	1	In	VDJ
ACGGAGTCAGGGGACACAGCACTGTATTTCTGTGCCAGCAGCAAAGCGGTCGGCTAGCGGGGCACAGATACGCAGTATTTTGGCCCA	CASSKAVG*RGTDTQYF	1	3.8612274842172325E-5	51	TCRBV21-01*01	TCRBV21	TCRBV21-01	01				TCRBD02-01	TCRBD02	TCRBD02-01				01,02	TCRBJ02-03*01	TCRBJ02	TCRBJ02-03	01				0	6	4	4	0	1	30	47	53	-1	61	1	Stop	VDJ
CTGATCCTGGAGTCGCCCAGCCCCAACCAGACCTCTCTGTACTTCTGTGCCAGCGGTCCCGGGGGGTACGAGCAGTACGTCGGGCCG	CASGPGGYEQYV	1	2.20641570526699E-5	36	TCRBV27-01*01	TCRBV27	TCRBV27-01	01				TCRBD02-01*01	TCRBD02	TCRBD02-01	01				TCRBJ02-07*01	TCRBJ02	TCRBJ02-07	01				8	5	8	1	13	17	45	54	59	66	79	1	In	VDJ
GAGTCCGCCAGCACCAACCAGACATCTATGTACCTCTGTGCCAGCAGTTTACCCAGGGTTGGGAAAGAGACCCAGTACTTCGGGCCA	CASSLPRVGKETQYF	1	2.20641570526699E-5	45	TCRBV28-01*01	TCRBV28	TCRBV28-01	01				TCRBD01-01*01	TCRBD01	TCRBD01-01	01				TCRBJ02-05*01	TCRBJ02	TCRBJ02-05	01				2	2	4	3	6	3	36	51	53	58	64	1	In	VDJ
ACATCGGCCCAAAAGAACCCGACAGCTTTCTATCTCTGTGCCAGTAGTATTGGACCAGCCCAGTACAATGAGCAGTTCTTCGGGCCA	CASSIGPAQYNEQFF	1	3.3096235579004854E-5	45	TCRBV19-01	TCRBV19	TCRBV19-01				01,02			unresolved		TCRBD01,TCRBD02	TCRBD01-01,TCRBD02-01		TCRBJ02-01*01	TCRBJ02	TCRBJ02-01	01				3	1	1	7	8	4	36	50	51	55	63	1	In	VDJ
ATCCTGGAGTCGCCCAGCCCCAACCAGACCTCTCTGTACTTCTGTGCCAGCAAAGAATTATGGGGAAACACCATATATTTTGGAGAG	CASKELWGNTIYF	1	3.3096235579004854E-5	39	TCRBV27-01*01	TCRBV27	TCRBV27-01	01						unresolved		TCRBD01,TCRBD02	TCRBD01-01,TCRBD02-01		TCRBJ01-03*01	TCRBJ01	TCRBJ01-03	01				7	9	0	10	0	4	42	52	61	-1	63	1	In	VDJ
TGGAGTCGGCTGCTCCCTCCCAGACATCTGTGTACTTCTGTGCCAGCTACTCAGCGGGAGCCATCAGATACGCAGTATTTTGGCCCA		1	2.20641570526699E-5	43	TCRBV06-01*01	TCRBV06	TCRBV06-01	01				TCRBD02-01*02	TCRBD02	TCRBD02-01	02				TCRBJ02-03*01	TCRBJ02	TCRBJ02-03	01				8	5	6	2	4	4	38	47	52	60	64	1	Out	VDJ
CAGCCTGCAAAGCTTGAGGACTCGGCCGTGTATCTCTGTGCCAGCAGCTTAGCACTAGCCTCCTACAATGAGCAGTTCTTCGGGCCA	CASSLALASYNEQFF	1	2.20641570526699E-5	45	TCRBV11-02*02	TCRBV11	TCRBV11-02	02				TCRBD02-01	TCRBD02	TCRBD02-01				01,02	TCRBJ02-01*01	TCRBJ02	TCRBJ02-01	01				1	1	3	7	0	0	36	52	53	-1	59	1	In	VDJ
ACTGTGACATCGGCCCAAAAGAACCCGACAGCTTTCTATCTCTGTGCCAGTGCCGGGAGGACGGATGAAAAACTGTTTTTTGGCAGT	CASAGRTDEKLFF	1	4.137029447375607E-5	39	TCRBV19-01	TCRBV19	TCRBV19-01				01,02	TCRBD02-01*02	TCRBD02	TCRBD02-01	02				TCRBJ01-04*01	TCRBJ01	TCRBJ01-04	01				8	2	8	1	4	6	42	51	53	60	64	1	In	VDJ
CCTGCAGAGCAGGGGGACTCGGCCGTGTATGTCTGTGCAAGTCGCTCATCTAGCGGGAGGGCCAAAAACATTCAGTACTTCGGCGCC	CASRSSSGRAKNIQYF	1	2.7580196315837376E-5	48	TCRBV12-02*01	TCRBV12	TCRBV12-02	01				TCRBD02-01*02	TCRBD02	TCRBD02-01	02				TCRBJ02-04*01	TCRBJ02	TCRBJ02-04	01				4	3	4	1	0	1	33	46	49	-1	60	1	In	VDJ
GAGCAGGGGGACTCGGCCGTGTATGTCTGTGCAAGTCGCTGTTAGCCAGGGGAGTGAAGGGCTGGAAACACCATATATTTTGGAGAG	CASRC*PGE*RAGNTIYF	1	3.585425521058859E-5	54	TCRBV12-02*01	TCRBV12	TCRBV12-02	01				TCRBD01-01*01	TCRBD01	TCRBD01-01	01				TCRBJ01-03*01	TCRBJ01	TCRBJ01-03	01				4	6	4	2	9	2	27	40	46	52	61	1	Stop	VDJ
CAGCGCACACAGCAGGAGGACTCGGCCGTGTATCTCTGTGCCAGCAGCTTATTGGGACTAGCGGGAGAAGAGCAGTACGTCGGGCCG	CASSLLGLAGEEQYV	1	2.4822176684253637E-5	45	TCRBV07-02*01	TCRBV07	TCRBV07-02	01				TCRBD02-01*02	TCRBD02	TCRBD02-01	02				TCRBJ02-07*01	TCRBJ02	TCRBJ02-07	01				2	2	0	2	12	17	36	51	53	67	79	1	In	VDJ
GAGTCCGCTACCAGCTCCCAGACATCTGTGTACTTCTGTGCCATCAGTGAGGGACTAGCGGGAGAGGTTGAGCAGTTCTTCGGGCCA	CAISEGLAGEVEQFF	1	3.585425521058859E-5	45	TCRBV10-03*01	TCRBV10	TCRBV10-03	01				TCRBD02-01*02	TCRBD02	TCRBD02-01	02				TCRBJ02-01*01	TCRBJ02	TCRBJ02-01	01				2	0	1	2	4	9	36	-1	51	64	68	1	In	VDJ
GTGACATCGGCCCAAAAGAACCCGACAGCTTTCTATCTCTGTGCCAGTAAGGTACAGGTGAACACCGGGGAGCTGTTTTTTGGAGAA	CASKVQVNTGELFF	1	3.585425521058859E-5	42	TCRBV19-01	TCRBV19	TCRBV19-01				01,02	TCRBD01-01*01	TCRBD01	TCRBD01-01	01				TCRBJ02-02*01	TCRBJ02	TCRBJ02-02	01				7	4	3	4	1	1	39	49	53	58	59	1	In	VDJ
GAGATCCAGCGCACAGAGCAGGGGGACTCGGCCATGTATCTCTGTGCCAGCAGCTTTGGGCAGCAAGAGACCCAGTACTTCGGGCCA	CASSFGQQETQYF	1	2.4822176684253637E-5	39	TCRBV07-09	TCRBV07	TCRBV07-09				01,03	TCRBD01-01*01	TCRBD01	TCRBD01-01	01				TCRBJ02-05*01	TCRBJ02	TCRBJ02-05	01				3	1	8	0	2	2	42	56	57	61	63	1	In	VDJ
CTTGGGGACTCGGCCGTGTATCTCTGTGCCAGCAGCTCCATACTCCCGCAAGTTCCCGACAAAACCTACGAGCAGTACTTCGGGCCG	CASSSILPQVPDKTYEQYF	2	4.41283141053398E-5	57	TCRBV11-03*01	TCRBV11	TCRBV11-03	01				TCRBD01-01*01	TCRBD01	TCRBD01-01	01				TCRBJ02-07*01	TCRBJ02	TCRBJ02-07	01				4	20	2	6	3	2	24	37	57	61	64	2	In	VDJ
CACAGAGCGGGGGGACTCAGCCGTGTATCTCTGTGCCAGCAGCTCGACTAGCGGGTCGCTAGCACAGATACGCAGTATTTTGGCCCA		1	2.20641570526699E-5	50	TCRBV07-03*01	TCRBV07	TCRBV07-03	01				TCRBD02-01	TCRBD02	TCRBD02-01				01,02	TCRBJ02-03*01	TCRBJ02	TCRBJ02-03	01				4	1	2	4	5	0	31	44	45	55	60	1	Out	VDJ
ACTCTGGAGTCCGCTACCAGCTCCCAGACATCTGTGTACTTCTGTGCCATCAGGGGGGGGATGCACAATGAGCAGTTCTTCGGGCCA	CAIRGGMHNEQFF	1	3.585425521058859E-5	39	TCRBV10-03*01	TCRBV10	TCRBV10-03	01				TCRBD02-01*01	TCRBD02	TCRBD02-01	01				TCRBJ02-01*01	TCRBJ02	TCRBJ02-01	01				6	0	9	0	4	5	42	-1	53	60	64	1	In	VDJ
AAGATCCAGCCTGCAGAGCTTGGGGACTCGGCCGTGTATCTCTGTGCCAGCAGCCTACTGACCGATCAGCCCCAGCATTTTGGTGAT	CASSLLTDQPQHF	1	2.20641570526699E-5	39	TCRBV11-03*01	TCRBV11	TCRBV11-03	01						unresolved		TCRBD01,TCRBD02	TCRBD01-01,TCRBD02-01		TCRBJ01-05*01	TCRBJ01	TCRBJ01-05	01				5	5	2	7	2	5	42	54	59	62	64	1	In	VDJ
TCCAGCGCACAGAGCAGCGGGACTCGGCCATGTATCGCTGTGCCAGCAGCTTACGGTAAAATCTAGGGTGAGCAGTTCTTCGGGCCA		1	2.4822176684253637E-5	43	TCRBV07-06*01	TCRBV07	TCRBV07-06	01						unresolved		TCRBD01,TCRBD02	TCRBD01-01,TCRBD02-01		TCRBJ02-01*01	TCRBJ02	TCRBJ02-01	01				2	11	5	3	0	9	38	53	64	-1	68	1	Out	VDJ
CTTCACATCAATTCCCTGGAGCTTGGTGACTCTGCTGTGTATTTCTGTGCCAGCAGCCTGGGACAGCAAAAACTGTTTTTTGGCAGT	CASSLGQQKLFF	1	3.3096235579004854E-5	36	TCRBV03	TCRBV03	unresolved			TCRBV03-01,TCRBV03-02		TCRBD01-01*01	TCRBD01	TCRBD01-01	01				TCRBJ01-04*01	TCRBJ01	TCRBJ01-04	01				4	1	0	5	1	9	45	58	59	66	67	1	In	VDJ
ACTGTATCTCTGCGCCAGCGTAGACGACCAACCAGCGGGCAGGGATCGACTAGCGGGAAGCGCACAGATACGCAGTATTTTGGCCCA		1	2.4822176684253637E-5	71	TCRBV23-01*01	TCRBV23	TCRBV23-01	01				TCRBD02-01*02	TCRBD02	TCRBD02-01	02				TCRBJ02-03*01	TCRBJ02	TCRBJ02-03	01				8	28	2	3	3	1	10	19	47	58	61	1	Out	VDJ
TCGGCCCAAAAGAACCCGACAGCTTTCTATCTCTGTGCCAGTAGTACCGCCATCGGACTAGCGGGGGGTGAGCAGTTCTTCGGGCCA	CASSTAIGLAGGEQFF	1	3.3096235579004854E-5	48	TCRBV19-01	TCRBV19	TCRBV19-01				01,02	TCRBD02-01*01	TCRBD02	TCRBD02-01	01				TCRBJ02-01*01	TCRBJ02	TCRBJ02-01	01				4	8	1	1	0	9	33	46	54	-1	68	1	In	VDJ
AGCTCCTTGGAGCTGGGGGACTCAGCCCTGTACTTCTGTGCCAGCAGTCCGGAGGACTCTAGCACAGATACGCAGTATTTTGGCCCA	CASSPEDSSTDTQYF	1	2.20641570526699E-5	45	TCRBV13-01*01	TCRBV13	TCRBV13-01	01				TCRBD02-01	TCRBD02	TCRBD02-01				01,02	TCRBJ02-03*01	TCRBJ02	TCRBJ02-03	01				6	6	1	10	2	0	36	47	53	58	60	1	In	VDJ
ACATCGGCCCAAAAGAACCCGACAGCTTTCTATCTCTGTGCCAGTAGACCCCTAGCGGGAGACTACGGGGAGCTGTTTTTTGGAGAA	CASRPLAGDYGELFF	1	3.585425521058859E-5	45	TCRBV19-01	TCRBV19	TCRBV19-01				01,02	TCRBD02-01*02	TCRBD02	TCRBD02-01	02				TCRBJ02-02*01	TCRBJ02	TCRBJ02-02	01				6	4	4	2	4	7	36	47	51	61	65	1	In	VDJ
CAGCGCACACAGCAGGAGGACTCGGCCGTGTATCTCTGTGCCAGCAGCTATAGGACTAGCGGCTCCAATGAGCAGTTCTTCGGGCCA	CASSYRTSGSNEQFF	1	3.0338215947421115E-5	45	TCRBV07-02*01	TCRBV07	TCRBV07-02	01				TCRBD02-01	TCRBD02	TCRBD02-01				01,02	TCRBJ02-01*01	TCRBJ02	TCRBJ02-01	01				4	3	1	5	3	6	36	49	52	62	65	1	In	VDJ
ACCAGTGCCCATCCTGAAGACAGCAGCTTCTACATCTGCAGTGCTCCTTTTTTCGGGGGAGGGGGAGAGACCCAGTACTTCGGGCCA	CSAPFFGGGGETQYF	1	1.3790098157918688E-5	45	TCRBV20	TCRBV20	unresolved			TCRBV20-01,TCRBV20-or09_02		TCRBD02-01*02	TCRBD02	TCRBD02-01	02				TCRBJ02-05*01	TCRBJ02	TCRBJ02-05	01				5	11	9	0	2	4	36	45	56	63	65	1	In	VDJ
ACCAGTGCCCATCCTGAAGACAGCAGCTTCTACATCTGCAGTGCTTCCCGCCTAGCGGGAGCTGGGGAGACCCAGTACTTCGGGCCA	CSASRLAGAGETQYF	1	1.3790098157918688E-5	45	TCRBV20	TCRBV20	unresolved			TCRBV20-01,TCRBV20-or09_02		TCRBD02-01*02	TCRBD02	TCRBD02-01	02				TCRBJ02-05*01	TCRBJ02	TCRBJ02-05	01				5	6	4	2	5	5	36	45	51	61	66	1	In	VDJ
CAGCAGGTAGTGCGAGGAGATTCGGCAGCTTATTTCTGTGCCAGCTCATTTGCGGGACAGGACTCAGATACGCAGTATTTTGGCCCA	CASSFAGQDSDTQYF	1	2.4822176684253637E-5	45	TCRBV18-01*01	TCRBV18	TCRBV18-01	01				TCRBD01-01*01	TCRBD01	TCRBD01-01	01				TCRBJ02-03*01	TCRBJ02	TCRBJ02-03	01				5	5	0	4	3	4	36	48	53	61	64	1	In	VDJ
CTGGAGTCGCCCAGCCCCAACCAGACCTCTCTGTACTTCTGTGCCAGCCGACGGGCCAATAGCAATCAGCCCCAGCATTTTGGTGAT	CASRRANSNQPQHF	1	2.20641570526699E-5	42	TCRBV27-01*01	TCRBV27	TCRBV27-01	01						unresolved		TCRBD01,TCRBD02	TCRBD01-01,TCRBD02-01		TCRBJ01-05*01	TCRBJ01	TCRBJ01-05	01				8	4	8	0	3	0	39	48	52	56	59	1	In	VDJ
GAGTCTGCCATCCCCAACCAGACAGCTCTTTACTTCTGTGCCACCAGTGGAATGCGGGGGGCCTACAATGAGCAGTTCTTCGGGCCA	CATSGMRGAYNEQFF	1	2.20641570526699E-5	45	TCRBV24	TCRBV24	unresolved			TCRBV24-01,TCRBV24-or09_02		TCRBD02-01*01	TCRBD02	TCRBD02-01	01				TCRBJ02-01*01	TCRBJ02	TCRBJ02-01	01				5	4	7	1	0	2	36	49	53	-1	61	1	In	VDJ
ACTGTGACATCGGCCCAAAAGAACCCGACAGCTTTCTATCTCTGTGCCAGTAGCAAAGACGGGGCCGGGGAGCTGTTTTTTGGAGAA	CASSKDGAGELFF	1	3.585425521058859E-5	39	TCRBV19-01	TCRBV19	TCRBV19-01				01,02	TCRBD02-01*01	TCRBD02	TCRBD02-01	01				TCRBJ02-02*01	TCRBJ02	TCRBJ02-02	01				6	6	8	3	0	6	42	53	59	-1	64	1	In	VDJ
CTGTCGGCTGCTCCCTCCCAGACATCTGTGTACTTCTGTGCCAGCAGTTACACGGACGGCTCTGGAAACACCATATATTTTGGAGAG	CASSYTDGSGNTIYF	1	2.20641570526699E-5	45	TCRBV06-05*01	TCRBV06	TCRBV06-05	01						unresolved		TCRBD01,TCRBD02	TCRBD01-01,TCRBD02-01		TCRBJ01-03*01	TCRBJ01	TCRBJ01-03	01				2	2	1	7	2	0	36	51	53	57	59	1	In	VDJ
GAGTCTGCCATCCCCAACCAGACAGCTCTTTACTTCTGTGCCACCAGTGGGGGGGTCGCGGGAGGACAAACGCAGTATTTTGGCCCA	CATSGGVAGGQTQYF	1	1.9306137421086163E-5	45	TCRBV24	TCRBV24	unresolved			TCRBV24-01,TCRBV24-or09_02		TCRBD02-01*02	TCRBD02	TCRBD02-01	02				TCRBJ02-03*01	TCRBJ02	TCRBJ02-03	01				5	8	7	1	4	9	36	49	57	65	69	1	In	VDJ
CAATTCCCTGGAGCTTGGTGACTCTGCTGTGTATTTCTGTGCCAGCAGCGGAAGTCCCGGGGAAACAATGAGCAGTTCTTCGGGCCA		1	2.7580196315837376E-5	44	TCRBV03	TCRBV03	unresolved			TCRBV03-01,TCRBV03-02		TCRBD02-01*01	TCRBD02	TCRBD02-01	01				TCRBJ02-01*01	TCRBJ02	TCRBJ02-01	01				5	8	8	3	2	5	37	49	57	62	64	1	Out	VDJ
CGCACACAGCAGGAGGACTCGGCCGTGTATCTCTGTGCCAGCAGCTTATTGGGACTAACCGATCAAGAGACCCAGTACTTCGGGCCA	CASSLLGLTDQETQYF	1	2.20641570526699E-5	48	TCRBV07-02*01	TCRBV07	TCRBV07-02	01				TCRBD02-01	TCRBD02	TCRBD02-01				01,02	TCRBJ02-05*01	TCRBJ02	TCRBJ02-05	01				2	2	0	9	6	2	33	48	50	57	63	1	In	VDJ
CACATCAATTCCCTGGAGCTTGGTGACTCTGCTGTGTATTTCTGTGCCAGCAGCCCCATTATACGGGATGAGCAGTTCTTCGGGCCA	CASSPIIRDEQFF	1	2.7580196315837376E-5	39	TCRBV03	TCRBV03	unresolved			TCRBV03-01,TCRBV03-02		TCRBD02-01	TCRBD02	TCRBD02-01				01,02	TCRBJ02-01*01	TCRBJ02	TCRBJ02-01	01				4	8	8	4	0	8	42	55	63	-1	67	1	In	VDJ
GTGAACGCCTTGTTGCTGGGGGACTCGGCCCTCTATCTCTGTGCCAGCAGCTTCGGGCAGTGGGGAGAGACCCAGTACTTCGGGCCA	CASSFGQWGETQYF	1	1.6548117789502427E-5	42	TCRBV05-06*01	TCRBV05	TCRBV05-06	01						unresolved		TCRBD01,TCRBD02	TCRBD01-01,TCRBD02-01		TCRBJ02-05*01	TCRBJ02	TCRBJ02-05	01				2	8	6	2	0	4	39	53	61	-1	65	1	In	VDJ
AACCTGAGCTCTCTGGAGCTGGGGGACTCAGCTTTGTATTTCTGTGCCAGCAGCGTAGAATCAAAGGGTGAGCAGTTCTTCGGGCCA	CASSVESKGEQFF	1	1.6548117789502427E-5	39	TCRBV09-01	TCRBV09	TCRBV09-01				01,02			unresolved		TCRBD01,TCRBD02	TCRBD01-01,TCRBD02-01		TCRBJ02-01*01	TCRBJ02	TCRBJ02-01	01				0	6	5	3	0	9	42	58	64	-1	68	1	In	VDJ
GTGACATCGGCCCAAAAGAACCCGACAGCTTTCTATCTCTGTGCCAGTAGTGGGGCGGGAGATCCAGATACGCAGTATTTTGGCCCA	CASSGAGDPDTQYF	1	3.3096235579004854E-5	42	TCRBV19-01	TCRBV19	TCRBV19-01				01,02	TCRBD02-01*02	TCRBD02	TCRBD02-01	02				TCRBJ02-03*01	TCRBJ02	TCRBJ02-03	01				5	3	7	2	3	4	39	51	54	61	64	1	In	VDJ
CAGCGCACAGAGCGGGGGGACTCAGCCGTGTATCTCTGTGCCAGCAGCTTAGCGGGGGCACACGGTGAAAAACTGTTTTTTGGCAGT	CASSLAGAHGEKLFF	1	2.7580196315837376E-5	45	TCRBV07-03*01	TCRBV07	TCRBV07-03	01				TCRBD02-01*01	TCRBD02	TCRBD02-01	01				TCRBJ01-04*01	TCRBJ01	TCRBJ01-04	01				2	0	7	2	7	7	36	-1	51	58	65	1	In	VDJ
GCCTTGTTGCTGGGGGACTCGGCCCTGTATCTCTGTGCCAGCAGCTTGTACTTAGGGCAGGCCCCCTATGGCTACACCTTCGGTTCG	CASSLYLGQAPYGYTF	1	3.0338215947421115E-5	48	TCRBV05-05*01	TCRBV05	TCRBV05-05	01						unresolved		TCRBD01,TCRBD02	TCRBD01-01,TCRBD02-01		TCRBJ01-02*01	TCRBJ01	TCRBJ01-02	01				1	9	4	4	4	4	33	48	57	61	65	1	In	VDJ
GTGACATCGGCCCAAAAGAACCCGACAGCTTTCTATCTCTGTGCCACCTCACCCGGCAGGGTGGTCACTGAAGCTTTCTTTGGACAA	CATSPGRVVTEAFF	1	3.3096235579004854E-5	42	TCRBV19-01	TCRBV19	TCRBV19-01				01,02	TCRBD01-01*01	TCRBD01	TCRBD01-01	01				TCRBJ01-01*01	TCRBJ01	TCRBJ01-01	01				10	10	4	3	4	4	39	46	56	61	65	1	In	VDJ
AAGATCCAGCCCTCAGAACCCAGGGACTCAGCTGTGTACTTCTGTGCCAGCAGTTTGGGCAGCTACAATGAGCAGTTCTTCGGGCCA	CASSLGSYNEQFF	1	2.4822176684253637E-5	39	TCRBV12	TCRBV12	unresolved			TCRBV12-03,TCRBV12-04		TCRBD01-01*01	TCRBD01	TCRBD01-01	01				TCRBJ02-01*01	TCRBJ02	TCRBJ02-01	01				3	0	8	0	2	3	42	-1	56	60	62	1	In	VDJ
TCGCCCAGCCCCAACCAGACCTCTCTGTACTTCTGTGCCAGCAGTTTGACGCCCAGTCGGGACACAGATACGCAGTATTTTGGCCCA	CASSLTPSRDTDTQYF	1	2.4822176684253637E-5	48	TCRBV27-01*01	TCRBV27	TCRBV27-01	01				TCRBD02-01*02	TCRBD02	TCRBD02-01	02				TCRBJ02-03*01	TCRBJ02	TCRBJ02-03	01				3	10	8	3	0	2	33	47	57	-1	62	1	In	VDJ
ATCCAGCCTGCAAAGCTTGAGGACTCGGCCGTGTATCTCTGTGCCAGCAGCTCGACGGGCAGCCAAGAGACCCAGTACTTCGGGCCA	CASSSTGSQETQYF	1	1.9306137421086163E-5	42	TCRBV11-02*02	TCRBV11	TCRBV11-02	02						unresolved		TCRBD01,TCRBD02	TCRBD01-01,TCRBD02-01		TCRBJ02-05*01	TCRBJ02	TCRBJ02-05	01				4	4	8	0	2	1	39	52	56	60	62	1	In	VDJ
CAGCCTGCAGAGCTTGGGGACTCGGCCATGTATCTCTGTGCCAGCAGCGGGGGACAGGGGAGGGACGATGAGCAGTTCTTCGGGCCA	CASSGGQGRDDEQFF	1	2.20641570526699E-5	45	TCRBV11-01*01	TCRBV11	TCRBV11-01	01				TCRBD01-01*01	TCRBD01	TCRBD01-01	01				TCRBJ02-01*01	TCRBJ02	TCRBJ02-01	01				5	2	0	2	7	8	36	48	50	60	67	1	In	VDJ
ACGATCCAGCGCACACAGCAGGAGGACTCGGCCGTGTATCTCTGTGCCAGCAGCCCCGGCGGGCCCGGGGAGCTGTTTTTTGGAGAA	CASSPGGPGELFF	1	3.0338215947421115E-5	39	TCRBV07-02*01	TCRBV07	TCRBV07-02	01				TCRBD02-01	TCRBD02	TCRBD02-01				01,02	TCRBJ02-02*01	TCRBJ02	TCRBJ02-02	01				5	4	7	4	1	6	42	54	58	63	64	1	In	VDJ
ATCCAGCCCTCAGAACCCAGGGACTCAGCTGTGTATTTTTGTGCTAGTGGTTCGCCGTACGGAGCCAATGAAGCTTTCTTTGGACAA	CASGSPYGANEAFF	1	2.7580196315837376E-5	42	TCRBV12-05*01	TCRBV12	TCRBV12-05	01				TCRBD02-01*02	TCRBD02	TCRBD02-01	02				TCRBJ01-01*01	TCRBJ01	TCRBJ01-01	01				4	8	10	2	4	7	39	52	60	64	68	1	In	VDJ
GTCTGCCATCCCCAACCAGACAGCTCTTTACTTCTGTGCCACCAGTGACCCCGGGGGGGGTGGTTCACTGAAGCTTTCTTTGGACAA		1	1.9306137421086163E-5	47	TCRBV24	TCRBV24	unresolved			TCRBV24-01,TCRBV24-or09_02		TCRBD02-01*01	TCRBD02	TCRBD02-01	01				TCRBJ01-01*01	TCRBJ01	TCRBJ01-01	01				4	3	8	0	6	4	34	48	51	59	65	1	Out	VDJ
GAAGACTCAGCCCTGTATCTCTGCGCCAGCAGCCAAGGATCCGGGACAGGGTTGTATCCGGGAGTGTCTGAGCAGTTCTTCGGGCCA	CASSQGSGTGLYPGVSEQFF	1	1.9306137421086163E-5	60	TCRBV04-01*01	TCRBV04	TCRBV04-01	01				TCRBD01-01*01	TCRBD01	TCRBD01-01	01				TCRBJ02-01*01	TCRBJ02	TCRBJ02-01	01				1	5	0	3	17	9	21	37	42	51	68	1	In	VDJ
GAACCCAGGGACTCAGCTGTGTATTTTTGTGCTAGTGGCGAGGGACGGGCAGGGGATTCTAGCAATCAGCCCCAGCATTTTGGTGAT	CASGEGRAGDSSNQPQHF	1	2.4822176684253637E-5	54	TCRBV12-05*01	TCRBV12	TCRBV12-05	01				TCRBD01-01*01	TCRBD01	TCRBD01-01	01				TCRBJ01-05*01	TCRBJ01	TCRBJ01-05	01				6	11	4	2	4	0	27	38	49	55	59	1	In	VDJ
AATTCCCTGGAGCTTGGTGACTCTGCTGTGTATTTCTGTGCCAGCAGCCTGCGACAGGGTATCTACAATGAGCAGTTCTTCGGGCCA	CASSLRQGIYNEQFF	1	2.7580196315837376E-5	45	TCRBV03	TCRBV03	unresolved			TCRBV03-01,TCRBV03-02		TCRBD01-01*01	TCRBD01	TCRBD01-01	01				TCRBJ02-01*01	TCRBJ02	TCRBJ02-01	01				4	3	2	3	3	3	36	49	52	59	62	1	In	VDJ
CACATCAATTCCCTGGAGCTTGGTGACTCTGCTGTGTATTTCTGTGCCAGCAGCCAAGATCTAGTTGCGACCCAGTACTTCGGGCCA	CASSQDLVATQYF	1	2.20641570526699E-5	39	TCRBV03	TCRBV03	unresolved			TCRBV03-01,TCRBV03-02		TCRBD02-01	TCRBD02	TCRBD02-01				01,02	TCRBJ02-05*01	TCRBJ02	TCRBJ02-05	01				0	1	4	8	4	7	42	59	60	64	68	1	In	VDJ
CCTTTCCTCTCACTGTGACATCGGCCCAAAAGAACCCGACAGCTTTCTATCTCTGTGCCAGCAGGGTGCGAGCAGTACTTCGGGCCG		1	3.0338215947421115E-5	28	TCRBV19-01	TCRBV19	TCRBV19-01				01,02	TCRBD01-01*01	TCRBD01	TCRBD01-01	01				TCRBJ02-07*01	TCRBJ02	TCRBJ02-07	01				9	0	4	3	2	6	53	-1	61	66	68	1	Out	VDJ
ATCCAGCCCTCAGAACCCAGGGACTCAGCTGTGTACTTCTGTGCCAGCAGTTTAAGGGATGTGAACACTGAAGCTTTCTTTGGACAA	CASSLRDVNTEAFF	1	2.20641570526699E-5	42	TCRBV12	TCRBV12	unresolved			TCRBV12-03,TCRBV12-04				unresolved		TCRBD01,TCRBD02	TCRBD01-01,TCRBD02-01		TCRBJ01-01*01	TCRBJ01	TCRBJ01-01	01				2	1	0	8	2	0	39	54	55	59	61	1	In	VDJ
CTGCTGTCGGCTGCTCCCTCCCAGACATCTGTGTACTTCTGTGCCAGCAGCCTGAGACTACCCACTAATGAGCAGTTCTTCGGGCCA	CASSLRLPTNEQFF	1	1.9306137421086163E-5	42	TCRBV06-05*01	TCRBV06	TCRBV06-05	01				TCRBD02-01	TCRBD02	TCRBD02-01				01,02	TCRBJ02-01*01	TCRBJ02	TCRBJ02-01	01				6	5	2	9	6	7	39	50	55	60	66	1	In	VDJ
AAGAACCCGACAGCTTTCTATCTCTGTGCCAGTACCAATTGGGACATCGGACTAGCGGGAAACTTCTACGAGCAGTACGTCGGGCCG	CASTNWDIGLAGNFYEQYV	1	3.0338215947421115E-5	57	TCRBV19-01	TCRBV19	TCRBV19-01				01,02	TCRBD02-01*02	TCRBD02	TCRBD02-01	02				TCRBJ02-07*01	TCRBJ02	TCRBJ02-07	01				7	14	1	3	19	17	24	34	48	60	79	1	In	VDJ
GTGAACGCCTTGTTGCTGGGGGACTCGGCCCTGTATCTCTGTGCCAGCAGCTTGGGACAGGGTAGCGAAAAACTGTTTTTTGGCAGT	CASSLGQGSEKLFF	1	4.137029447375607E-5	42	TCRBV05-05*01	TCRBV05	TCRBV05-05	01				TCRBD01-01*01	TCRBD01	TCRBD01-01	01				TCRBJ01-04*01	TCRBJ01	TCRBJ01-04	01				0	0	2	3	4	8	39	-1	55	62	66	1	In	VDJ
GCCCAAAAGAACCCGACAGCTTTCTATCTCTGTGCCAGTAGTATTCTAGCGGGAGGTAGGGCCAAAAACATTCAGTACTTCGGCGCC	CASSILAGGRAKNIQYF	1	3.3096235579004854E-5	51	TCRBV19-01	TCRBV19	TCRBV19-01				01,02	TCRBD02-01*02	TCRBD02	TCRBD02-01	02				TCRBJ02-04*01	TCRBJ02	TCRBJ02-04	01				3	1	4	1	4	1	30	44	45	56	60	1	In	VDJ
ACTCTGGAGTCCGCTACCAGCTCCCAGACATCTGTGTACTTCTGTGCCATCAGTGCCGGGACTCACTACGAGCAGTACGTCGGGCCG	CAISAGTHYEQYV	1	3.0338215947421115E-5	39	TCRBV10-03*01	TCRBV10	TCRBV10-03	01				TCRBD02-01	TCRBD02	TCRBD02-01				01,02	TCRBJ02-07*01	TCRBJ02	TCRBJ02-07	01				4	2	0	10	16	17	42	55	57	63	79	1	In	VDJ
GCCCAAAAGAACCCGACAGCTTTCTATCTCTGTGCCAGTAGTCCAGGGTTCCGGACGTCTGGGGCCAACGTCCTGACTTTCGGGGCC	CASSPGFRTSGANVLTF	1	3.3096235579004854E-5	51	TCRBV19-01	TCRBV19	TCRBV19-01				01,02	TCRBD01-01*01	TCRBD01	TCRBD01-01	01				TCRBJ02-06*01	TCRBJ02	TCRBJ02-06	01				5	1	4	3	9	1	30	42	43	48	57	1	In	VDJ
AGGCTGGAGTCGGCTGCTCCCTCCCAGACATCTGTGTACTTCTGTGCCAGCAGTGATACCCGGCAGGCTGAAGCTTTCTTTGGACAA	CASSDTRQAEAFF	1	2.20641570526699E-5	39	TCRBV06-01*01	TCRBV06	TCRBV06-01	01				TCRBD01-01*01	TCRBD01	TCRBD01-01	01				TCRBJ01-01*01	TCRBJ01	TCRBJ01-01	01				3	7	4	4	0	6	42	56	63	-1	67	1	In	VDJ
ACAGAGCAGGGGGACTCGGCCATGTATCTCTGTGCCAGCAGCTTCGTCGTCAAGGAGGATGGCACAGATACGCAGTATTTTGGCCCA	CASSFVVKEDGTDTQYF	1	3.0338215947421115E-5	51	TCRBV07-09	TCRBV07	TCRBV07-09				01,03	TCRBD02-01*02	TCRBD02	TCRBD02-01	02				TCRBJ02-03*01	TCRBJ02	TCRBJ02-03	01				3	9	10	1	3	1	30	44	53	58	61	1	In	VDJ
AGCAGGTAGTGCGAGGAGATTCGGCAGCTTATTTCTGTGCCAGCTCACTTTCTAAGGAATCCAACCACTGAAGCTTTCTTTGGACAA		1	2.4822176684253637E-5	46	TCRBV18-01*01	TCRBV18	TCRBV18-01	01						unresolved		TCRBD01,TCRBD02	TCRBD01-01,TCRBD02-01		TCRBJ01-01*01	TCRBJ01	TCRBJ01-01	01				4	7	1	8	7	4	35	48	55	58	65	1	Out	VDJ
GAACTGGAGGATTCTGGAGTTTATTTCTGTGCCAGCAGCCAGCCCCAACCGGGACAGGGTATGAACACTGAAGCTTTCTTTGGACAA	CASSQPQPGQGMNTEAFF	1	3.0338215947421115E-5	54	TCRBV14-01*01	TCRBV14	TCRBV14-01	01				TCRBD01-01*01	TCRBD01	TCRBD01-01	01				TCRBJ01-01*01	TCRBJ01	TCRBJ01-01	01				3	9	0	3	2	0	27	41	50	59	61	1	In	VDJ
CCAGGGACTCAGCTGTGTACTTCTGTGCCAGCAGTTTAGCGGGGACCCGTTTCTGACTAAGCTAACTATGGCTACACCTTCGGTTCG		1	1.9306137421086163E-5	58	TCRBV12	TCRBV12	unresolved			TCRBV12-03,TCRBV12-04				unresolved		TCRBD01,TCRBD02	TCRBD01-01,TCRBD02-01		TCRBJ01-02*01	TCRBJ01	TCRBJ01-02	01				0	1	0	7	15	0	23	40	41	46	61	1	Out	VDJ
CAGTCCACGGAGTCAGGGGACACAGCACTGTATTTCTGTGCCAGCAGCGTGACGGGTAATTTTTCCTACGAGCAGTACTTCGGGCCG	CASSVTGNFSYEQYF	1	3.585425521058859E-5	45	TCRBV21-01*01	TCRBV21	TCRBV21-01	01				TCRBD02-01	TCRBD02	TCRBD02-01				01,02	TCRBJ02-07*01	TCRBJ02	TCRBJ02-07	01				5	4	8	4	7	1	36	48	52	56	63	1	In	VDJ
CAGCAGGTAGTGCGAGGAGATTCGGCAGCTTATTTCTGTGCCAGCTCACCTTTAGCGGGAGAGGGCCACGAGCAGTACTTCGGGCCG	CASSPLAGEGHEQYF	1	2.20641570526699E-5	45	TCRBV18-01*01	TCRBV18	TCRBV18-01	01				TCRBD02-01*02	TCRBD02	TCRBD02-01	02				TCRBJ02-07*01	TCRBJ02	TCRBJ02-07	01				3	2	5	2	6	5	36	50	52	61	67	1	In	VDJ
CGGAGTCAGGGGACACAGCACTGTATTTCTGTGCCAGCAGCCAAATTCGGGACCGGGACGGGCCATCAGCCCCAGCATTTTGGTGAT		1	3.585425521058859E-5	52	TCRBV21-01*01	TCRBV21	TCRBV21-01	01						unresolved		TCRBD01,TCRBD02	TCRBD01-01,TCRBD02-01		TCRBJ01-05*01	TCRBJ01	TCRBJ01-05	01				5	7	0	7	11	5	29	41	48	53	64	1	Out	VDJ
ACCAGTGCCCATCCTGAAGACAGCAGCTTCTACATCTGCAGTGCTAGAGACGGGCTTAGCGGCCGAGATACGCAGTATTTTGGCCCA	CSARDGLSGRDTQYF	1	1.9306137421086163E-5	45	TCRBV20	TCRBV20	unresolved			TCRBV20-01,TCRBV20-or09_02		TCRBD02-01	TCRBD02	TCRBD02-01				01,02	TCRBJ02-03*01	TCRBJ02	TCRBJ02-03	01				0	6	5	5	3	5	36	50	56	62	65	1	In	VDJ
CAGCCCTCAGAACCCAGGGACTCAGCTGTGTACTTCTGTGCCAGCAGTCTAGGGACTAGCGGCGGCCACATTCAGTACTTCGGCGCC	CASSLGTSGGHIQYF	1	2.4822176684253637E-5	45	TCRBV12	TCRBV12	unresolved			TCRBV12-03,TCRBV12-04		TCRBD02-01	TCRBD02	TCRBD02-01				01,02	TCRBJ02-04*01	TCRBJ02	TCRBJ02-04	01				1	0	1	5	5	8	36	-1	52	62	67	1	In	VDJ
AGCACCTTGGAGCTGGGGGACTCGGCCCTTTATCTTTGCGCCAGTCTAAACACGACGAGCTCCTACAATGAGCAGTTCTTCGGGCCA	CASLNTTSSYNEQFF	1	1.9306137421086163E-5	45	TCRBV05-01*01	TCRBV05	TCRBV05-01	01						unresolved		TCRBD01,TCRBD02	TCRBD01-01,TCRBD02-01		TCRBJ02-01*01	TCRBJ02	TCRBJ02-01	01				8	9	2	7	3	0	36	44	53	56	59	1	In	VDJ
ATCCAGCCCTCAGAACCCAGGGACTCAGCTGTGTACTTCTGTGCCAGCAGTTTTGGCAAGCTAGAGGAGACCCAGTACTTCGGGCCA	CASSFGKLEETQYF	1	1.9306137421086163E-5	42	TCRBV12	TCRBV12	unresolved			TCRBV12-03,TCRBV12-04		TCRBD02-01	TCRBD02	TCRBD02-01				01,02	TCRBJ02-05*01	TCRBJ02	TCRBJ02-05	01				3	7	4	8	2	5	39	53	60	64	66	1	In	VDJ
CTGACGATCCAGCGCACACAGCAGGAGGACTCGGCCGTGTATCTCTGTGCCAGCACGGGGGGTAACTATGGCTACACCTTCGGTTCG	CASTGGNYGYTF	1	2.4822176684253637E-5	36	TCRBV07-02*01	TCRBV07	TCRBV07-02	01				TCRBD02-01*01	TCRBD02	TCRBD02-01	01				TCRBJ01-02*01	TCRBJ01	TCRBJ01-02	01				7	0	8	1	0	1	45	-1	55	-1	62	1	In	VDJ
GTCCACGGAGTCAGGGGACACAGCACTGTATTTCTGTGCCCGGTCAGGGGGGGGAGAAAGGGGCACTACGAGCAGTACTTCGGGCCG		1	3.585425521058859E-5	47	TCRBV21-01*01	TCRBV21	TCRBV21-01	01						unresolved		TCRBD01,TCRBD02	TCRBD01-01,TCRBD02-01		TCRBJ02-07*01	TCRBJ02	TCRBJ02-07	01				11	4	4	1	14	3	34	40	44	51	65	1	Out	VDJ
GAGATCCAGCGCACAGAGCAGGGGGACTCGGCCATGTATCTCTGTGCCAGCAGCTTAGGGGGGGGTAACGAGCAGTACTTCGGGCCG	CASSLGGGNEQYF	1	2.7580196315837376E-5	39	TCRBV07-09	TCRBV07	TCRBV07-09				01,03	TCRBD02-01*01	TCRBD02	TCRBD02-01	01				TCRBJ02-07*01	TCRBJ02	TCRBJ02-07	01				1	0	9	0	2	5	42	-1	58	65	67	1	In	VDJ
TCGCCCAGCCCCAACCAGACCTCTCTGTACTTCTGTGCCAGCAGTGAATGGACTAGCGGGAGGACCGGGGAGCTGTTTTTTGGAGAA	CASSEWTSGRTGELFF	1	2.7580196315837376E-5	48	TCRBV27-01*01	TCRBV27	TCRBV27-01	01				TCRBD02-01*02	TCRBD02	TCRBD02-01	02				TCRBJ02-02*01	TCRBJ02	TCRBJ02-02	01				5	4	1	1	0	5	33	45	49	-1	63	1	In	VDJ
GGGGACTCGGCCCTTTATCTTTGCGCCAGCAGCCCCTCCTAGCGGGAGCTATTCTCCGCATTGACAGATACGCAGTATTTTGGCCCA	CASSPS*RELFSALTDTQYF	1	1.6548117789502427E-5	60	TCRBV05-01*01	TCRBV05	TCRBV05-01	01				TCRBD02-01*02	TCRBD02	TCRBD02-01	02				TCRBJ02-03*01	TCRBJ02	TCRBJ02-03	01				4	5	4	2	15	3	21	33	38	48	63	1	Stop	VDJ
GTGACCAGTGCCCATCCTGAAGACAGCAGCTTCTACATCTGCAGTGCCGCCCTTGGGGAGGCCAAAAACATTCAGTACTTCGGCGCC	CSAALGEAKNIQYF	2	3.3096235579004854E-5	42	TCRBV20	TCRBV20	unresolved			TCRBV20-01,TCRBV20-or09_02		TCRBD02-01*02	TCRBD02	TCRBD02-01	02				TCRBJ02-04*01	TCRBJ02	TCRBJ02-04	01				6	8	9	2	0	1	39	47	55	-1	60	2	In	VDJ
GTGAGCACCTTGGAGCTGGGGGACTCGGCCCTTTATCTTTGCGCCAGCAGCTTGGGACAGGGCGCAGATACGCAGTATTTTGGCCCA	CASSLGQGADTQYF	1	1.6548117789502427E-5	42	TCRBV05-01*01	TCRBV05	TCRBV05-01	01				TCRBD01-01*01	TCRBD01	TCRBD01-01	01				TCRBJ02-03*01	TCRBJ02	TCRBJ02-03	01				0	0	2	3	2	4	39	-1	55	62	64	1	In	VDJ
TCAGAACCCAGGGACTCAGCTGTGTACTTCTGTGCCAGCAGTTTAGCGCTAGGAGGGAGGGCCAACAATGAGCAGTTCTTCGGGCCA	CASSLALGGRANNEQFF	1	2.4822176684253637E-5	51	TCRBV12	TCRBV12	unresolved			TCRBV12-03,TCRBV12-04		TCRBD02-01*02	TCRBD02	TCRBD02-01	02				TCRBJ02-01*01	TCRBJ02	TCRBJ02-01	01				0	7	9	0	3	5	30	47	54	61	64	1	In	VDJ
CAGCGCACACAGCAGGAGGACTCCGCCGTGTATCTCTGTGCCAGCAGCCCGACAGGGAGCTCCTACAATGAGCAGTTCTTCGGGCCA	CASSPTGSSYNEQFF	1	2.4822176684253637E-5	45	TCRBV07-08*01	TCRBV07	TCRBV07-08	01				TCRBD01-01*01	TCRBD01	TCRBD01-01	01				TCRBJ02-01*01	TCRBJ02	TCRBJ02-01	01				5	2	2	3	2	0	36	48	50	57	59	1	In	VDJ
TCAGAACCCAGGGACTCAGCTGTGTACTTCTGTGCCAGCAGTTTTGGACTAGCGGGAGGGCATACAGATACGCAGTATTTTGGCCCA	CASSFGLAGGHTDTQYF	1	2.20641570526699E-5	51	TCRBV12	TCRBV12	unresolved			TCRBV12-03,TCRBV12-04		TCRBD02-01*02	TCRBD02	TCRBD02-01	02				TCRBJ02-03*01	TCRBJ02	TCRBJ02-03	01				3	1	1	0	3	3	30	44	45	60	63	1	In	VDJ
GCCCATCCTGAAGACAGCAGCTTCTACATCTGCAGTGCTAGAGATCCCCTTACTGACCCCTTTGCGGCTGGGGCTTTCTTTGGACAA	CSARDPLTDPFAAGAFF	1	1.9306137421086163E-5	51	TCRBV20	TCRBV20	unresolved			TCRBV20-01,TCRBV20-or09_02		TCRBD02-01	TCRBD02	TCRBD02-01				01,02	TCRBJ01-01*01	TCRBJ01	TCRBJ01-01	01				0	19	7	5	5	11	30	44	63	67	72	1	In	VDJ
GTCGCCCAGCCCCAACCAGACCTCTCTGTACTTCTGTGCCAGCAGTTTAGGGACAGCCCTATGGCGGATACGCAGTATTTTGGCCCA		1	2.4822176684253637E-5	47	TCRBV27-01*01	TCRBV27	TCRBV27-01	01				TCRBD01-01*01	TCRBD01	TCRBD01-01	01				TCRBJ02-03*01	TCRBJ02	TCRBJ02-03	01				2	0	0	5	10	6	34	-1	49	56	66	1	Out	VDJ
TCCCTGGAGCTTGGTGACTCTGCTGTGTATTTCTGTGCCAGCAGCCCTCTAGCGGGAGGGCTATCAGATACGCAGTATTTTGGCCCA	CASSPLAGGLSDTQYF	1	2.7580196315837376E-5	48	TCRBV03	TCRBV03	unresolved			TCRBV03-01,TCRBV03-02		TCRBD02-01*02	TCRBD02	TCRBD02-01	02				TCRBJ02-03*01	TCRBJ02	TCRBJ02-03	01				4	2	4	0	4	4	33	46	48	60	64	1	In	VDJ
CTGGAGTCGCCCAGCCCCAACCAGACCTCTCTGTACTTCTGTGCCAGCACAACCTTAGGGAGTGTCACTGAAGCTTTCTTTGGACAA	CASTTLGSVTEAFF	1	2.4822176684253637E-5	42	TCRBV27-01*01	TCRBV27	TCRBV27-01	01				TCRBD02-01*02	TCRBD02	TCRBD02-01	02				TCRBJ01-01*01	TCRBJ01	TCRBJ01-01	01				7	8	9	2	3	4	39	49	57	62	65	1	In	VDJ
CGGGACTCGGCCATGTATCGCTGTGCCAGCAGCCCATCACATCAAGTAAATAGCGGGAGGGCCATGGATGAGCAGTTCTTCGGGCCA	CASSPSHQVNSGRAMDEQFF	1	2.4822176684253637E-5	60	TCRBV07-06*01	TCRBV07	TCRBV07-06	01				TCRBD02-01*02	TCRBD02	TCRBD02-01	02				TCRBJ02-01*01	TCRBJ02	TCRBJ02-01	01				5	17	5	0	6	8	21	33	50	61	67	1	In	VDJ
CCCAGGGACTCAGCTGTGTATTTTTGTGCTAGTGGTTTGGGGACAGGGGGGGTAACTCTTAGACCGACGGAGCTGTTTTTTGGAGAA	CASGLGTGGVTLRPTELFF	1	3.0338215947421115E-5	57	TCRBV12-05*01	TCRBV12	TCRBV12-05	01				TCRBD01-01*01	TCRBD01	TCRBD01-01	01				TCRBJ02-02*01	TCRBJ02	TCRBJ02-02	01				1	0	1	1	18	10	24	-1	40	50	68	1	In	VDJ
GTGACATCGGCCCAAAAGAACCCGACAGCTTTCTATCTCTGTGCCAGTAGTATGACAGGGAGGACAGATACGCAGTATTTTGGCCCA	CASSMTGRTDTQYF	1	3.3096235579004854E-5	42	TCRBV19-01	TCRBV19	TCRBV19-01				01,02	TCRBD01-01*01	TCRBD01	TCRBD01-01	01				TCRBJ02-03*01	TCRBJ02	TCRBJ02-03	01				3	0	2	3	3	3	39	-1	53	60	63	1	In	VDJ
CGCACACAGCAGGAGGACTCGGCCGTGTATCTCTGTGCCAGCAGCTTAGGCCGACTTTTTTCCACAGATACGCAGTATTTTGGCCCA	CASSLGRLFSTDTQYF	1	2.7580196315837376E-5	48	TCRBV07-02*01	TCRBV07	TCRBV07-02	01				TCRBD02-01	TCRBD02	TCRBD02-01				01,02	TCRBJ02-03*01	TCRBJ02	TCRBJ02-03	01				1	3	2	10	6	2	33	49	52	56	62	1	In	VDJ
TGTGACATCGGCCCAAAAGAACCCGACAGCTTTCTATCTCTGTGCCAGTAGTCAACCCAATGGAACTATGGCTACACCTTCGGTTCG		1	3.0338215947421115E-5	41	TCRBV19-01	TCRBV19	TCRBV19-01				01,02			unresolved		TCRBD01,TCRBD02	TCRBD01-01,TCRBD02-01		TCRBJ01-02*01	TCRBJ01	TCRBJ01-02	01				5	9	0	10	0	2	40	52	61	-1	63	1	Out	VDJ
CACCTACACACCCTGCAGCCAGAAGACTCGGCCCTGTATCTCTGCGCCAGCAGCCAGGATAGCGTGGATGAGCAGTTCTTCGGGCCA	CASSQDSVDEQFF	1	2.20641570526699E-5	39	TCRBV04-03*01	TCRBV04	TCRBV04-03	01				TCRBD02-01	TCRBD02	TCRBD02-01				01,02	TCRBJ02-01*01	TCRBJ02	TCRBJ02-01	01				3	3	5	6	3	8	42	56	59	64	67	1	In	VDJ
CGCTCACCAGGCCTGGGGGACGCAGCCATGTACCTGTGTGCCACCAGCAGATTGACAGGGGGTCAAGAGACCCAGTACTTCGGGCCA	CATSRLTGGQETQYF	1	1.6548117789502427E-5	45	TCRBV15-01*01	TCRBV15	TCRBV15-01	01				TCRBD01-01*01	TCRBD01	TCRBD01-01	01				TCRBJ02-05*01	TCRBJ02	TCRBJ02-05	01				2	2	2	1	1	2	36	51	53	62	63	1	In	VDJ
CTGGAGTTGGCTGCTCCCTCCCAGACATCTGTGTACTTCTGTGCCAGCAGTCAGCGGACTAGCACAGATACGCAGTATTTTGGCCCA	CASSQRTSTDTQYF	1	2.7580196315837376E-5	42	TCRBV06-06	TCRBV06	TCRBV06-06				01,02	TCRBD02-01	TCRBD02	TCRBD02-01				01,02	TCRBJ02-03*01	TCRBJ02	TCRBJ02-03	01				5	4	1	10	0	0	39	51	55	-1	60	1	In	VDJ
CTCGGCCCTGTATCTCTGTGCCAGCAGCTTCTGGTCGGATTCGGGACTAGCGGGAGGGCCTTACCAGATACGCAGTATTTTGGCCCA		1	2.7580196315837376E-5	65	TCRBV05	TCRBV05	unresolved			TCRBV05-04,TCRBV05-05,TCRBV05-08		TCRBD02-01*02	TCRBD02	TCRBD02-01	02				TCRBJ02-03*01	TCRBJ02	TCRBJ02-03	01				2	12	0	0	6	4	16	30	42	58	64	1	Out	VDJ
CGGGAGACACGGCACTGTATCTCTGCGCCAGCAGTCAATCTTCGAAGGCGCCCCTGCCTAAAGAATGAAAAACTGTTTTTTGGCAGT		1	3.3096235579004854E-5	58	TCRBV23-01*01	TCRBV23	TCRBV23-01	01						unresolved		TCRBD01,TCRBD02	TCRBD01-01,TCRBD02-01		TCRBJ01-04*01	TCRBJ01	TCRBJ01-04	01				0	5	5	4	15	5	23	40	45	48	63	1	Out	VDJ
ACAGTGACCAGTGCCCATCCTGAAGACAGCAGCTTCTACATCTGCAGTGCTAGAGCAGTACGGAATGAAAAACTGTTTTTTGGCAGT	CSARAVRNEKLFF	1	2.20641570526699E-5	39	TCRBV20	TCRBV20	unresolved			TCRBV20-01,TCRBV20-or09_02				unresolved		TCRBD01,TCRBD02	TCRBD01-01,TCRBD02-01		TCRBJ01-04*01	TCRBJ01	TCRBJ01-04	01				1	0	4	5	5	5	42	-1	55	58	63	1	In	VDJ
CTGAAGATCCAGCGCACAGAGCGGGGGGACTCAGCCGTGTATCTCTGTGCCAGCAGCGAGGCAGGGGGAAAAGCTTTCTTTGGACAA	CASSEAGGKAFF	1	2.20641570526699E-5	36	TCRBV07-03*01	TCRBV07	TCRBV07-03	01				TCRBD01-01*01	TCRBD01	TCRBD01-01	01				TCRBJ01-01*01	TCRBJ01	TCRBJ01-01	01				5	4	4	1	2	9	45	57	61	68	70	1	In	VDJ
TCCACTCTGAAGATCCAGCCCTCAGAACCCAGGGACTCAGCTGTGTACTTCTGTGCCAGCGGAGCCCCCGAGCAGTTCTTCGGGCCA	CASGAPEQFF	1	2.4822176684253637E-5	30	TCRBV12	TCRBV12	unresolved			TCRBV12-03,TCRBV12-04		TCRBD02-01*02	TCRBD02	TCRBD02-01	02				TCRBJ02-01*01	TCRBJ02	TCRBJ02-01	01				8	0	10	2	5	10	51	-1	60	64	69	1	In	VDJ
ATCCAGCGCACACAGCAGGAGGACTCCGCCGTGTATCTCTGTGCCAGCAGCTTTAGGGGCCCATACAATGAGCAGTTCTTCGGGCCA	CASSFRGPYNEQFF	1	2.4822176684253637E-5	42	TCRBV07-08*01	TCRBV07	TCRBV07-08	01				TCRBD01-01*01	TCRBD01	TCRBD01-01	01				TCRBJ02-01*01	TCRBJ02	TCRBJ02-01	01				3	1	5	2	4	4	39	53	54	59	63	1	In	VDJ
AGGCTGGAGTCGGCTGCTCCCTCCCAGACATCTGTGTACTTCTGTGCCGGCCGACAGGGGGCCGCAGAGACCCAGTACTTCGGGCCA	CAGRQGAAETQYF	1	1.9306137421086163E-5	39	TCRBV06-01*01	TCRBV06	TCRBV06-01	01				TCRBD01-01*01	TCRBD01	TCRBD01-01	01				TCRBJ02-05*01	TCRBJ02	TCRBJ02-05	01				11	4	2	0	3	4	42	48	52	62	65	1	In	VDJ
AGTCTGCTGCCTCCTCCCAGACATCTGTATATTTCTGCGCCAGCACCGCCCCGTAGGTCGGACACCGGGGAGCTGTTTTTTGGAGAA		1	3.3096235579004854E-5	46	TCRBV10-01	TCRBV10	TCRBV10-01				01,02			unresolved		TCRBD01,TCRBD02	TCRBD01-01,TCRBD02-01		TCRBJ02-02*01	TCRBJ02	TCRBJ02-02	01				7	9	5	4	4	3	35	45	54	57	61	1	Out	VDJ
CTGCAGAGCTTGGGGACTCGGCCGTGTATCTCTGTGCCAGCAGCTTGATGGGACAGGCGTTCTGGAAACACCATATATTTTGGAGAG		1	3.0338215947421115E-5	49	TCRBV11-03*01	TCRBV11	TCRBV11-03	01				TCRBD01-01*01	TCRBD01	TCRBD01-01	01				TCRBJ01-03*01	TCRBJ01	TCRBJ01-03	01				3	3	0	4	3	1	32	46	49	57	60	1	Out	VDJ
TCATTCTCCACTCTGAAGATCCAGCCCTCAGAACCCAGGGACTCAGCTGTGTACTTCTGTGCCAGCAAGGGGCAGTACGTCGGGCCG	CASKGQYV	1	1.9306137421086163E-5	24	TCRBV12	TCRBV12	unresolved			TCRBV12-03,TCRBV12-04		TCRBD01-01*01	TCRBD01	TCRBD01-01	01				TCRBJ02-07*01	TCRBJ02	TCRBJ02-07	01				7	0	5	2	7	17	57	-1	67	72	79	1	In	VDJ
CAGCCTGCAGAACTGGAGGATTCTGGAGTTTATTTCTGTGCCAGCAGCCACAAGCAGGACTCTGGAAACACCATATATTTTGGAGAG	CASSHKQDSGNTIYF	1	3.8612274842172325E-5	45	TCRBV14-01*01	TCRBV14	TCRBV14-01	01				TCRBD01-01*01	TCRBD01	TCRBD01-01	01				TCRBJ01-03*01	TCRBJ01	TCRBJ01-03	01				3	4	4	4	1	0	36	50	54	58	59	1	In	VDJ
AAGATCCAGCCCTCAGAACCCAGGGACTCAGCTGTGTACTTCTGTGCCAGCAGGGACGGGTCAGTGGGGACCCAGTACTTCGGGCCA	CASRDGSVGTQYF	1	1.9306137421086163E-5	39	TCRBV12	TCRBV12	unresolved			TCRBV12-03,TCRBV12-04				unresolved		TCRBD01,TCRBD02	TCRBD01-01,TCRBD02-01		TCRBJ02-05*01	TCRBJ02	TCRBJ02-05	01				6	0	1	7	11	7	42	-1	53	57	68	1	In	VDJ
CTGGAGTCCGCTACCAGCTCCCAGACATCTGTGTACTTCTGTGCCATCAGCTCAGACAGGAACACCGGGGAGCTGTTTTTTGGAGAA	CAISSDRNTGELFF	1	3.585425521058859E-5	42	TCRBV10-03*01	TCRBV10	TCRBV10-03	01				TCRBD01-01*01	TCRBD01	TCRBD01-01	01				TCRBJ02-02*01	TCRBJ02	TCRBJ02-02	01				6	4	2	5	0	1	39	50	54	-1	59	1	In	VDJ
AAGATCCAGCCTGCAAAGCTTGAGGACTCGGCCGTGTATCTCTGTGCCAGCAGCTACCCCCTCCCAGATACGCAGTATTTTGGCCCA	CASSYPLPDTQYF	1	2.20641570526699E-5	39	TCRBV11-02*02	TCRBV11	TCRBV11-02	02						unresolved		TCRBD01,TCRBD02	TCRBD01-01,TCRBD02-01		TCRBJ02-03*01	TCRBJ02	TCRBJ02-03	01				4	0	3	7	7	4	42	-1	55	57	64	1	In	VDJ
TCGGCTGCTCCCTCCCAAACATCTGTGTACTTCTGTGCCAGCAGTAATGAGCAAGGATACTACTACAATGAGCAGTTCTTCGGGCCA	CASSNEQGYYYNEQFF	1	2.4822176684253637E-5	48	TCRBV06	TCRBV06	unresolved			TCRBV06-02,TCRBV06-03		TCRBD02-01	TCRBD02	TCRBD02-01				01,02	TCRBJ02-01*01	TCRBJ02	TCRBJ02-01	01				5	13	3	9	0	3	33	45	58	-1	62	1	In	VDJ
GAGTCCGCTACCAGCTCCCAGACATCTGTGTACTTCTGTGCCATCAGTGAGTCAGGAACCTACACCGGGGAGCTGTTTTTTGGAGAA	CAISESGTYTGELFF	1	3.585425521058859E-5	45	TCRBV10-03*01	TCRBV10	TCRBV10-03	01						unresolved		TCRBD01,TCRBD02	TCRBD01-01,TCRBD02-01		TCRBJ02-02*01	TCRBJ02	TCRBJ02-02	01				0	1	1	8	4	3	36	53	54	57	61	1	In	VDJ
CTAAACCTGAGCTCTCTGGAGCTGGGGGACTCAGCTTTGTATTTCTGTGCCAGCAGCGCTCAGGGGGGATTTCGGTTCTTCGGGCCA	CASSAQGGFRFF	1	1.6548117789502427E-5	36	TCRBV09-01	TCRBV09	TCRBV09-01				01,02	TCRBD01-01*01	TCRBD01	TCRBD01-01	01				TCRBJ02-01*01	TCRBJ02	TCRBJ02-01	01				3	2	4	1	7	15	45	58	60	67	74	1	In	VDJ
ATCCTGGAGTCGCCCAGCCCCAACCAGACCTCTCTGTACTTCTGTGCCAGCGGATTAACAGGAGACAATGAGCAGTTCTTCGGGCCA	CASGLTGDNEQFF	1	2.4822176684253637E-5	39	TCRBV27-01*01	TCRBV27	TCRBV27-01	01				TCRBD01-01*01	TCRBD01	TCRBD01-01	01				TCRBJ02-01*01	TCRBJ02	TCRBJ02-01	01				8	6	3	4	2	5	42	51	57	62	64	1	In	VDJ
GAGTCCGCTACCAGCTCCCAGACATCTGTGTACTTCTGTGCCATCAGTGTTATGGACCCTGGTACCGGGGAGCTGTTTTTTGGAGAA	CAISVMDPGTGELFF	1	3.585425521058859E-5	45	TCRBV10-03*01	TCRBV10	TCRBV10-03	01						unresolved		TCRBD01,TCRBD02	TCRBD01-01,TCRBD02-01		TCRBJ02-02*01	TCRBJ02	TCRBJ02-02	01				4	4	1	7	6	5	36	49	53	57	63	1	In	VDJ
ATCCAGCGCACAGAGCAGGGGGACTCGGCCATGTATCTCTGTGCCAGCACCCTAACCGGAATGAACACTGAAGCTTTCTTTGGACAA	CASTLTGMNTEAFF	1	3.0338215947421115E-5	42	TCRBV07-09	TCRBV07	TCRBV07-09				01,03			unresolved		TCRBD01,TCRBD02	TCRBD01-01,TCRBD02-01		TCRBJ01-01*01	TCRBJ01	TCRBJ01-01	01				7	8	1	8	1	0	39	49	57	60	61	1	In	VDJ
TTGGCGTCTGCTGTACCCTCTCAGACATCTGTGTACTTCTGTGCCAGCAGTGTGGGGACAGGGGATTCACCCCTCCACTTTGGGAAC	CASSVGTGDSPLHF	1	2.4822176684253637E-5	42	TCRBV06-04	TCRBV06	TCRBV06-04				01,02	TCRBD01-01*01	TCRBD01	TCRBD01-01	01				TCRBJ01-06*01	TCRBJ01	TCRBJ01-06	01				4	2	0	2	0	8	39	52	54	-1	64	1	In	VDJ
CTTCACATCAATTCCCTGGAGCTTGGTGACTCTGCTGTGTATTTCTGTGCCAGCACCGGCTTTCAAGAGACCCAGTACTTCGGGCCA	CASTGFQETQYF	1	2.20641570526699E-5	36	TCRBV03	TCRBV03	unresolved			TCRBV03-01,TCRBV03-02				unresolved		TCRBD01,TCRBD02	TCRBD01-01,TCRBD02-01		TCRBJ02-05*01	TCRBJ02	TCRBJ02-05	01				7	2	9	0	3	2	45	55	57	60	63	1	In	VDJ
GACCAGTGCCCATCCTGAAGACAGCAGCTTCTACATCTGCAGTGCTAGAGATCCTCAGGGGGTCCCAATGAGCAGTTCTTCGGGCCA		1	1.9306137421086163E-5	44	TCRBV20	TCRBV20	unresolved			TCRBV20-01,TCRBV20-or09_02		TCRBD01-01*01	TCRBD01	TCRBD01-01	01				TCRBJ02-01*01	TCRBJ02	TCRBJ02-01	01				0	4	4	1	3	6	37	51	55	62	65	1	Out	VDJ
CTGGAGTCCGCTACCAGCTCCCAGACATCTGTGTACTTCTGTGCCATCAGTGATGGCTGGGGCCGGAACACCATATATTTTGGAGAG	CAISDGWGRNTIYF	1	4.41283141053398E-5	42	TCRBV10-03*01	TCRBV10	TCRBV10-03	01				TCRBD01-01*01	TCRBD01	TCRBD01-01	01				TCRBJ01-03*01	TCRBJ01	TCRBJ01-03	01				3	5	7	0	3	7	39	53	58	63	66	1	In	VDJ
CAGCAGGAGGACTCGGCCGTGTATCTCTGTGCCAGCAGCTTAGCAGATAGCGGGAGTGAGACCAAAAACATTCAGTACTTCGGCGCC	CASSLADSGSETKNIQYF	1	3.0338215947421115E-5	54	TCRBV07-02*01	TCRBV07	TCRBV07-02	01				TCRBD02-01*02	TCRBD02	TCRBD02-01	02				TCRBJ02-04*01	TCRBJ02	TCRBJ02-04	01				0	3	5	2	5	2	27	44	47	56	61	1	In	VDJ
ACATCGGCCCAAAAGAACCCGACAGCTTTCTATCTCTGTGCCAGTAGTATAGGGGCCAGGGTTAATGAAAAACTGTTTTTTGGCAGT	CASSIGARVNEKLFF	1	4.137029447375607E-5	45	TCRBV19-01	TCRBV19	TCRBV19-01				01,02	TCRBD01-01*01	TCRBD01	TCRBD01-01	01				TCRBJ01-04*01	TCRBJ01	TCRBJ01-04	01				1	4	4	3	1	4	36	52	56	61	62	1	In	VDJ
CACAGAGCAGGGGGACTCAGCTGTGTATCTCTGTGCCAGCAGCTCGCCGGGTCCCTAAAACGTGGAAACACCATATATTTTGGAGAG		1	3.585425521058859E-5	50	TCRBV07-04*01	TCRBV07	TCRBV07-04	01				TCRBD02-01	TCRBD02	TCRBD02-01				01,02	TCRBJ01-03*01	TCRBJ01	TCRBJ01-03	01				4	3	8	4	11	3	31	44	47	51	62	1	Out	VDJ
ATCCAGCGCACAGAGCAGGGGGACTCGGCCATGTATCTCTGTGCCAGCAGCTACGCGGGAGATTCCTACGAGCAGTACGTCGGGCCG	CASSYAGDSYEQYV	1	2.7580196315837376E-5	42	TCRBV07-09	TCRBV07	TCRBV07-09				01,03	TCRBD02-01*02	TCRBD02	TCRBD02-01	02				TCRBJ02-07*01	TCRBJ02	TCRBJ02-07	01				4	2	7	2	18	17	39	52	54	61	79	1	In	VDJ
GTGACATCGGCCCAAAAGAACCCGACAGCTTTCTATCTCTGTGCCAGTCGAGGGGAGTTAACTGGAAACACCATATATTTTGGAGAG	CASRGELTGNTIYF	1	4.41283141053398E-5	42	TCRBV19-01	TCRBV19	TCRBV19-01				01,02			unresolved		TCRBD01,TCRBD02	TCRBD01-01,TCRBD02-01		TCRBJ01-03*01	TCRBJ01	TCRBJ01-03	01				8	2	5	2	6	2	39	48	50	55	61	1	In	VDJ
TTGGAGTCGGCTGCTCCCTCCCAAACATCTGTGTACTTCTGTGCCAGCAAATACACGGGACCGAACACTGAAGCTTTCTTTGGACAA	CASKYTGPNTEAFF	1	2.4822176684253637E-5	42	TCRBV06	TCRBV06	unresolved			TCRBV06-02,TCRBV06-03				unresolved		TCRBD01,TCRBD02	TCRBD01-01,TCRBD02-01		TCRBJ01-01*01	TCRBJ01	TCRBJ01-01	01				7	7	0	7	1	1	39	49	56	61	62	1	In	VDJ
AAGATCCAGCCCTCAGAACCCAGGGACTCAGCTGTGTACTTCTGTGCCAGCGACCTTGGGCAGGGCTCACGGGCTTTCTTTGGACAA	CASDLGQGSRAFF	1	2.20641570526699E-5	39	TCRBV12	TCRBV12	unresolved			TCRBV12-03,TCRBV12-04		TCRBD01-01*01	TCRBD01	TCRBD01-01	01				TCRBJ01-01*01	TCRBJ01	TCRBJ01-01	01				8	9	4	3	7	11	42	51	60	65	72	1	In	VDJ
CTGCTGCCTCCTCCCAGACATCTGTATATTTCTGCGCCAGCAGTGAGCAGCCTCGGGAGGGCCAAAAACATTCAGTACTTCGGCGCC		1	3.3096235579004854E-5	49	TCRBV10-01	TCRBV10	TCRBV10-01				01,02	TCRBD02-01*02	TCRBD02	TCRBD02-01	02				TCRBJ02-04*01	TCRBJ02	TCRBJ02-04	01				2	6	8	1	0	1	32	47	53	-1	60	1	Out	VDJ
CTGGAGTCGCCCAGCCCCAACCAGACCTCTCTGTACTTCTGTGCCAGCAGTTTGACAGGGGCTAACACTGAAGCTTTCTTTGGACAA	CASSLTGANTEAFF	1	2.4822176684253637E-5	42	TCRBV27-01*01	TCRBV27	TCRBV27-01	01				TCRBD01-01*01	TCRBD01	TCRBD01-01	01				TCRBJ01-01*01	TCRBJ01	TCRBJ01-01	01				3	0	2	2	2	2	39	-1	53	61	63	1	In	VDJ
ATCCAGCCTGCAAAGCTTGAGGACTCGGCCGTGTATCTCTGTGCCAGCAGCTTAGAGAGGGGAAACACTGAAGCTTTCTTTGGACAA	CASSLERGNTEAFF	1	2.20641570526699E-5	42	TCRBV11-02*02	TCRBV11	TCRBV11-02	02						unresolved		TCRBD01,TCRBD02	TCRBD01-01,TCRBD02-01		TCRBJ01-01*01	TCRBJ01	TCRBJ01-01	01				0	1	5	2	1	2	39	56	57	62	63	1	In	VDJ
AGCACCTTGGAGCTGGGGGACTCGGCCCTTTATCTTTGCGCCAGCAGCTTGGAACTAGCGGGAGGTGAGACCCAGTACTTCGGGCCA	CASSLELAGGETQYF	1	1.3790098157918688E-5	45	TCRBV05-01*01	TCRBV05	TCRBV05-01	01				TCRBD02-01*02	TCRBD02	TCRBD02-01	02				TCRBJ02-05*01	TCRBJ02	TCRBJ02-05	01				0	1	3	1	1	5	36	52	53	65	66	1	In	VDJ
ACTGTGACATCGGCCCAAAAGAACCCGACAGCTTTCTATCTCTGTGCCAGTAGTGAGGGGACTAACTATGGCTACACCTTCGGTTCG	CASSEGTNYGYTF	1	3.0338215947421115E-5	39	TCRBV19-01	TCRBV19	TCRBV19-01				01,02			unresolved		TCRBD01,TCRBD02	TCRBD01-01,TCRBD02-01		TCRBJ01-02*01	TCRBJ01	TCRBJ01-02	01				5	1	5	2	1	0	42	54	55	60	61	1	In	VDJ
CAGCAGGAGGACTCCGCCGTGTATCTCTGTGCCAGCAGCTTATTACCGGGGCTAGAGCGGTCCCTGGACGAGCAGTACTTCGGGCCG	CASSLLPGLERSLDEQYF	1	2.20641570526699E-5	54	TCRBV07-08*01	TCRBV07	TCRBV07-08	01						unresolved		TCRBD01,TCRBD02	TCRBD01-01,TCRBD02-01		TCRBJ02-07*01	TCRBJ02	TCRBJ02-07	01				2	5	7	0	15	5	27	42	47	52	67	1	In	VDJ
CTGCAGCCAGAAGACTCGGCCCTGTATCTCTGTGCCAGCAGCCAAGGGTTGAGCGGGACGATCCAATCGCCGCAGTATTTTGGCCCA	CASSQGLSGTIQSPQYF	1	1.6548117789502427E-5	51	TCRBV04-02*01	TCRBV04	TCRBV04-02	01				TCRBD02-01*02	TCRBD02	TCRBD02-01	02				TCRBJ02-03*01	TCRBJ02	TCRBJ02-03	01				1	5	6	3	12	10	30	46	51	58	70	1	In	VDJ
AATGCCTTGGAGCTGGAGGACTCGGCCCTGTATCTCTGTGCCAGCAGCTTCACAGGGCGCGACACCGGGGAGCTGTTTTTTGGAGAA	CASSFTGRDTGELFF	1	3.3096235579004854E-5	45	TCRBV05-08*01	TCRBV05	TCRBV05-08	01				TCRBD01-01*01	TCRBD01	TCRBD01-01	01				TCRBJ02-02*01	TCRBJ02	TCRBJ02-02	01				2	1	3	3	4	3	36	50	51	57	61	1	In	VDJ
GTGACCAGTGCCCATCCTGAAGACAGCAGCTTCTACATCTGCAGTGCTAGCGCCCCGGGACTGCAAGAGACCCAGTACTTCGGGCCA	CSASAPGLQETQYF	1	1.3790098157918688E-5	42	TCRBV20	TCRBV20	unresolved			TCRBV20-01,TCRBV20-or09_02		TCRBD02-01	TCRBD02	TCRBD02-01				01,02	TCRBJ02-05*01	TCRBJ02	TCRBJ02-05	01				3	6	0	10	1	2	39	50	56	62	63	1	In	VDJ
ACTCTGGAGTCAGCTACCCGCTCCCAGACATCTGTGTATTTCTGCGCCAGCAGTGAGTCCCTCACAGATACGCAGTATTTTGGCCCA	CASSESLTDTQYF	1	2.7580196315837376E-5	39	TCRBV10-02*01	TCRBV10	TCRBV10-02	01				TCRBD02-01	TCRBD02	TCRBD02-01				01,02	TCRBJ02-03*01	TCRBJ02	TCRBJ02-03	01				0	1	4	10	0	2	42	59	60	-1	62	1	In	VDJ
ACAGTGACCAGTGCCCATCCTGAAGACAGCAGCTTCTACATCTGCAGTGCTGAACCGGGGGGATACAATGAGCAGTTCTTCGGGCCA	CSAEPGGYNEQFF	1	1.9306137421086163E-5	39	TCRBV20	TCRBV20	unresolved			TCRBV20-01,TCRBV20-or09_02		TCRBD02-01*01	TCRBD02	TCRBD02-01	01				TCRBJ02-01*01	TCRBJ02	TCRBJ02-01	01				5	4	8	1	1	4	42	51	55	62	63	1	In	VDJ
ATCCAGTCCACGGAGTCAGGGGACACAGCACTGTATTTCTGTGCCAGCAGGTACACTGGGGGGAACTATGGCTACACCTTCGGTTCG	CASRYTGGNYGYTF	1	3.585425521058859E-5	42	TCRBV21-01*01	TCRBV21	TCRBV21-01	01				TCRBD02-01*01	TCRBD02	TCRBD02-01	01				TCRBJ01-02*01	TCRBJ01	TCRBJ01-02	01				6	7	9	1	0	2	39	50	57	-1	63	1	In	VDJ
TCCGCCAGCACCAACCAGACATCTATGTACCTCTGTGCCAGCAGTTCTCCGACTAGCGGGAACACAGATACGCAGTATTTTGGCCCA	CASSSPTSGNTDTQYF	1	2.7580196315837376E-5	48	TCRBV28-01*01	TCRBV28	TCRBV28-01	01				TCRBD02-01*02	TCRBD02	TCRBD02-01	02				TCRBJ02-03*01	TCRBJ02	TCRBJ02-03	01				4	4	2	3	1	2	33	46	50	61	62	1	In	VDJ
CAGGAGGACTCGGCCGTGTATCTCTGTGCCAGCAGCTCGATAGCGGGAGCTGCTGGGGACTTACTAGATACGCAGTATTTTGGCCCA	CASSSIAGAAGDLLDTQYF	1	2.7580196315837376E-5	57	TCRBV07-02*01	TCRBV07	TCRBV07-02	01				TCRBD02-01*02	TCRBD02	TCRBD02-01	02				TCRBJ02-03*01	TCRBJ02	TCRBJ02-03	01				4	3	5	2	16	5	24	37	40	49	65	1	In	VDJ
CCCCTGATCCTGGAGTCGCCCAGCCCCAACCAGACCTCTCTGTACTTCTGTGCCAGCAGAGTCATCAATACGCAGTATTTTGGCCCA	CASRVINTQYF	1	2.4822176684253637E-5	33	TCRBV27-01*01	TCRBV27	TCRBV27-01	01						unresolved		TCRBD01,TCRBD02	TCRBD01-01,TCRBD02-01		TCRBJ02-03*01	TCRBJ02	TCRBJ02-03	01				6	3	4	6	3	7	48	59	62	64	67	1	In	VDJ
GTAGTGCGAGGAGATTCGGCAGCTTATTTCTGTGCCAGCTCACCCGAGGTTTGGGCAATCGACACCGGGGAGCTGTTTTTTGGAGAA	CASSPEVWAIDTGELFF	1	2.7580196315837376E-5	51	TCRBV18-01*01	TCRBV18	TCRBV18-01	01						unresolved		TCRBD01,TCRBD02	TCRBD01-01,TCRBD02-01		TCRBJ02-02*01	TCRBJ02	TCRBJ02-02	01				3	8	8	0	5	3	30	44	52	56	61	1	In	VDJ
GCCCAAAAGAACCCGACAGCTTTCTATCTCTGTGCCAGTAGTTCGGCCTACAGGGGAAACATGAACACTGAAGCTTTCTTTGGACAA	CASSSAYRGNMNTEAFF	1	3.3096235579004854E-5	51	TCRBV19-01	TCRBV19	TCRBV19-01				01,02	TCRBD01-01*01	TCRBD01	TCRBD01-01	01				TCRBJ01-01*01	TCRBJ01	TCRBJ01-01	01				5	7	3	2	5	0	30	42	49	56	61	1	In	VDJ
GCAAAGCTTGAGGACTCGGCCGTGTATCTCTGTGCCAGCAGCTTTTCTCTTGGGGGGAGGCATACCTACGAGCAGTACTTCGGGCCG	CASSFSLGGRHTYEQYF	1	1.9306137421086163E-5	51	TCRBV11-02*02	TCRBV11	TCRBV11-02	02				TCRBD02-01	TCRBD02	TCRBD02-01				01,02	TCRBJ02-07*01	TCRBJ02	TCRBJ02-07	01				3	7	9	1	7	2	30	44	51	57	64	1	In	VDJ
TGAATGTGAACGCCTTGGAGCTGGACGACTCGGCCCTGTATCTCTGTGCCAGCGGGACAGGGTTTAGATGAGCAGTTCTTCGGGCCA		1	2.20641570526699E-5	37	TCRBV05-04*01	TCRBV05	TCRBV05-04	01				TCRBD01-01*01	TCRBD01	TCRBD01-01	01				TCRBJ02-01*01	TCRBJ02	TCRBJ02-01	01				7	0	0	3	5	8	44	-1	53	62	67	1	Out	VDJ
TCTGCTGTACCCTCTCAGACATCTGTGTACTTCTGTGCCAGCAGTGAGGAGGTGGGAAGGGGGACAGATACGCAGTATTTTGGCCCA	CASSEEVGRGTDTQYF	1	2.7580196315837376E-5	48	TCRBV06-04	TCRBV06	TCRBV06-04				01,02	TCRBD01-01*01	TCRBD01	TCRBD01-01	01				TCRBJ02-03*01	TCRBJ02	TCRBJ02-03	01				3	10	5	1	0	3	33	47	57	-1	63	1	In	VDJ
GCCTTGTTGCTGGGGGACTCGGCCCTCTATCTCTGTGCCAGCAGCTGGGGCGGGGGACTAGCGGTTAATACGCAGTATTTTGGCCCA	CASSWGGGLAVNTQYF	1	2.20641570526699E-5	48	TCRBV05-06*01	TCRBV05	TCRBV05-06	01				TCRBD02-01	TCRBD02	TCRBD02-01				01,02	TCRBJ02-03*01	TCRBJ02	TCRBJ02-03	01				3	7	0	5	3	7	33	46	53	64	67	1	In	VDJ
CAGCGCACACAGCAGGAGGACTCGGCCGTGTATCTCTGTGCCAGCAGCTTAGAGGGACTAGCAGGAGAGACCCAGTACTTCGGGCCA	CASSLEGLAGETQYF	1	2.20641570526699E-5	45	TCRBV07-02*01	TCRBV07	TCRBV07-02	01				TCRBD02-01	TCRBD02	TCRBD02-01				01,02	TCRBJ02-05*01	TCRBJ02	TCRBJ02-05	01				1	1	0	7	3	4	36	52	53	62	65	1	In	VDJ
CTCTGGAGCTGGGGGACTCAGCTTTGTATTTCTGTGCCAGCAGCGTAGTCGGTCCCCCTAAGCTCCTACGAGCAGTACGTCGGGCCG		1	1.6548117789502427E-5	49	TCRBV09-01	TCRBV09	TCRBV09-01				01,02			unresolved		TCRBD01,TCRBD02	TCRBD01-01,TCRBD02-01		TCRBJ02-07*01	TCRBJ02	TCRBJ02-07	01				0	24	4	5	4	17	32	48	72	75	79	1	Out	VDJ
CTAAACCTGAGCTCTCTGGAGCTGGGGGACTCAGCTTTGTATTTCTGTGCCAGCAGCGTAGACATAGATACGCAGTATTTTGGCCCA	CASSVDIDTQYF	1	1.6548117789502427E-5	36	TCRBV09-01	TCRBV09	TCRBV09-01				01,02	TCRBD01-01*01	TCRBD01	TCRBD01-01	01				TCRBJ02-03*01	TCRBJ02	TCRBJ02-03	01				0	0	3	6	1	5	45	-1	61	64	65	1	In	VDJ
CTGGAGTCCGCCAGCACCAACCAGACATCTATGTACCTCTGTGCCAGCAGTTTACGGGGGGCACATCAGCCCCAGCATTTTGGTGAT	CASSLRGAHQPQHF	1	2.7580196315837376E-5	42	TCRBV28-01*01	TCRBV28	TCRBV28-01	01				TCRBD02-01*01	TCRBD02	TCRBD02-01	01				TCRBJ01-05*01	TCRBJ01	TCRBJ01-05	01				2	0	8	1	3	5	39	-1	54	61	64	1	In	VDJ
GTGCGAGGAGATTCGGCAGCTTATTTCTGTGCCAGCTCACCATTGAGGACTAGCGGGAGCGGTACAGATACGCAGTATTTTGGCCCA	CASSPLRTSGSGTDTQYF	1	2.4822176684253637E-5	54	TCRBV18-01*01	TCRBV18	TCRBV18-01	01				TCRBD02-01*02	TCRBD02	TCRBD02-01	02				TCRBJ02-03*01	TCRBJ02	TCRBJ02-03	01				2	4	1	2	4	3	27	42	46	59	63	1	In	VDJ
GAGCTGGAGGACTCGGCCCTGTATCTCTGTGCCAGCAGTTTCCTCGGGTCCACCACTTATAGCAATCAGCCCCAGCATTTTGGTGAT	CASSFLGSTTYSNQPQHF	1	2.7580196315837376E-5	54	TCRBV05-08*01	TCRBV05	TCRBV05-08	01				TCRBD02-01	TCRBD02	TCRBD02-01				01,02	TCRBJ01-05*01	TCRBJ01	TCRBJ01-05	01				5	6	8	4	11	0	27	38	44	48	59	1	In	VDJ
CAGCGCACACAGCAGGAGGACTCGGCCGTGTATCTCTGTGCCAGCAGCTTAGTCGACTCCCGGGGGTTCGGAGCTTTCTTTGGACAA	CASSLVDSRGFGAFF	1	2.7580196315837376E-5	45	TCRBV07-02*01	TCRBV07	TCRBV07-02	01				TCRBD02-01*01	TCRBD02	TCRBD02-01	01				TCRBJ01-01*01	TCRBJ01	TCRBJ01-01	01				1	8	8	2	5	10	36	52	60	66	71	1	In	VDJ
ACAGAGCAGGGGGACTCGGCCATGTATCTCTGTGCCAGCAGCTTAGCCAGGGGCATAAGATCGAACACTGAAGCTTTCTTTGGACAA	CASSLARGIRSNTEAFF	1	3.0338215947421115E-5	51	TCRBV07-09	TCRBV07	TCRBV07-09				01,03	TCRBD01-01*01	TCRBD01	TCRBD01-01	01				TCRBJ01-01*01	TCRBJ01	TCRBJ01-01	01				0	0	4	2	9	1	30	-1	47	53	62	1	In	VDJ
CCTGCAAAGCTTGAGGACTCGGCCGTGTATCTCTGTGCCAGCAGCACAACGGCGGGAGCGAACACCGGGGAGCTGTTTTTTGGAGAA	CASSTTAGANTGELFF	1	2.4822176684253637E-5	48	TCRBV11-02*02	TCRBV11	TCRBV11-02	02				TCRBD02-01*02	TCRBD02	TCRBD02-01	02				TCRBJ02-02*01	TCRBJ02	TCRBJ02-02	01				5	6	7	2	0	0	33	45	51	-1	58	1	In	VDJ
GGAGTCGCCCAGCCCCAACCAGACCTCTCTGTCCAATGTGCCGGGGTAGAGCCTAACGCGAACACCGGGGAGCTGTTTTTTGGAGAA		1	2.7580196315837376E-5	44	TCRBV27-01*01	TCRBV27	TCRBV27-01	01				TCRBD02-01*01	TCRBD02	TCRBD02-01	01				TCRBJ02-02*01	TCRBJ02	TCRBJ02-02	01				22	9	8	3	12	0	37	32	41	46	58	1	Out	VDJ
CCCTCACATACCTCTCAGTACCTCTGTGCCAGCAGTGAAGTTGGGAGCGCGGGGCCTACTAGCACAGATACGCAGTATTTTGGCCCA	CASSEVGSAGPTSTDTQYF	1	1.9306137421086163E-5	57	TCRBV25	TCRBV25	unresolved			TCRBV25-01,TCRBV25-or09_02		TCRBD02-01*01	TCRBD02	TCRBD02-01	01				TCRBJ02-03*01	TCRBJ02	TCRBJ02-03	01				2	9	7	3	6	0	24	39	48	54	60	1	In	VDJ
CTGAGCTCTCTGGAGCTGGGGGACTCAGCTTTGTATTTCTGTGCCAGCAGCGCAGACGGGGCCTCTTCCGAGCAGTACTTCGGGCCG	CASSADGASSEQYF	1	1.6548117789502427E-5	42	TCRBV09-01	TCRBV09	TCRBV09-01				01,02			unresolved		TCRBD01,TCRBD02	TCRBD01-01,TCRBD02-01		TCRBJ02-07*01	TCRBJ02	TCRBJ02-07	01				3	5	7	0	6	6	39	52	57	62	68	1	In	VDJ
ATCCAGCCCTCAGAACCCAGGGACTCAGCTGTGTATTTTTGTGCTAGTGGTTTAGTCGGCTCTGGAAACACCATATATTTTGGAGAG	CASGLVGSGNTIYF	1	3.585425521058859E-5	42	TCRBV12-05*01	TCRBV12	TCRBV12-05	01				TCRBD02-01	TCRBD02	TCRBD02-01				01,02	TCRBJ01-03*01	TCRBJ01	TCRBJ01-03	01				3	3	8	5	0	0	39	53	56	-1	59	1	In	VDJ
AAGATCCAGCCTGCAAAGCTTGAGGACTCGGCCGTGTATCTCTGTGCCAGCAGCCCCAGAGCGGGAGATACGCAGTATTTTGGCCCA	CASSPRAGDTQYF	1	2.20641570526699E-5	39	TCRBV11-02*02	TCRBV11	TCRBV11-02	02				TCRBD02-01	TCRBD02	TCRBD02-01				01,02	TCRBJ02-03*01	TCRBJ02	TCRBJ02-03	01				5	5	6	4	0	5	42	54	59	-1	65	1	In	VDJ
CTGGAGTCCGCCAGCACCAACCAGACATCTATGTACCTCTGTGCCAGCAGTTTGGACAGGGAGGATGAAAAACTGTTTTTTGGCAGT	CASSLDREDEKLFF	1	3.585425521058859E-5	42	TCRBV28-01*01	TCRBV28	TCRBV28-01	01				TCRBD01-01*01	TCRBD01	TCRBD01-01	01				TCRBJ01-04*01	TCRBJ01	TCRBJ01-04	01				3	0	1	3	3	6	39	-1	53	61	64	1	In	VDJ
CCAGTCCACGGAGTCAGGGGACACAGCACTGTATTTCTGTGCCAGCAGCAGAGCTCCCCTAGCGTGGGGGAGCTGTTTTTTGGAGAA		1	4.41283141053398E-5	44	TCRBV21-01*01	TCRBV21	TCRBV21-01	01				TCRBD02-01	TCRBD02	TCRBD02-01				01,02	TCRBJ02-02*01	TCRBJ02	TCRBJ02-02	01				0	4	4	6	2	8	37	54	58	64	66	1	Out	VDJ
CAAAAGAACCCGACAGCTTTCTATCTCTGTGCCAGTAGTATGAAGGCCACCTCGGACAGATTCCGAGATACGCAGTATTTTGGCCCA	CASSMKATSDRFRDTQYF	1	3.3096235579004854E-5	54	TCRBV19-01	TCRBV19	TCRBV19-01				01,02	TCRBD01-01*01	TCRBD01	TCRBD01-01	01				TCRBJ02-03*01	TCRBJ02	TCRBJ02-03	01				3	12	1	5	6	5	27	41	53	59	65	1	In	VDJ
GAGTCCGCTACCAGCTCCCAGACATCTGTGTACTTCTGTGCCCAACGAATGGGGGAGGGAACGAACTATGGCTACACCTTCGGTTCG	CAQRMGEGTNYGYTF	1	3.0338215947421115E-5	45	TCRBV10-03*01	TCRBV10	TCRBV10-03	01				TCRBD02-01*02	TCRBD02	TCRBD02-01	02				TCRBJ01-02*01	TCRBJ01	TCRBJ01-02	01				11	10	9	0	4	2	36	42	52	59	63	1	In	VDJ
GCCATCCCCAACCAGACAGCTCTTTACTTCTGTGCCACCAGTGACGTCTTGTCCGGGACCAAGCACGATGAGCAGTTCTTCGGGCCA	CATSDVLSGTKHDEQFF	1	2.20641570526699E-5	51	TCRBV24	TCRBV24	unresolved			TCRBV24-01,TCRBV24-or09_02				unresolved		TCRBD01,TCRBD02	TCRBD01-01,TCRBD02-01		TCRBJ02-01*01	TCRBJ02	TCRBJ02-01	01				4	10	0	7	8	8	30	44	54	59	67	1	In	VDJ
AGATCCAGTCCACGGAGTCAGGGGACACAGCACTGTATTTCTGTGCCAGCAGCAAAGGAGTCGGGAAATGAGCAGTTCTTCGGGCCA		1	4.137029447375607E-5	40	TCRBV21-01*01	TCRBV21	TCRBV21-01	01				TCRBD02-01*02	TCRBD02	TCRBD02-01	02				TCRBJ02-01*01	TCRBJ02	TCRBJ02-01	01				1	4	8	3	0	7	41	57	61	-1	66	1	Out	VDJ
CCTGCAGAGCTTGGGGACTCGGCCGTGTATCTCTGTGCCAGCAGCTTAGGGGACAGGGCTGGAGGAGATACGCAGTATTTTGGCCCA	CASSLGDRAGGDTQYF	1	2.20641570526699E-5	48	TCRBV11-03*01	TCRBV11	TCRBV11-03	01				TCRBD01-01*01	TCRBD01	TCRBD01-01	01				TCRBJ02-03*01	TCRBJ02	TCRBJ02-03	01				1	0	0	3	7	5	33	-1	49	58	65	1	In	VDJ
CAGCCTGCAAAGCTTGAGGACTCGGCCGTGTATCTCTGTGCCAGCAGCTTAGAAAGGACCTCCACCGGGGAGCTGTTTTTTGGAGAA	CASSLERTSTGELFF	1	2.4822176684253637E-5	45	TCRBV11-02*02	TCRBV11	TCRBV11-02	02						unresolved		TCRBD01,TCRBD02	TCRBD01-01,TCRBD02-01		TCRBJ02-02*01	TCRBJ02	TCRBJ02-02	01				0	2	1	7	3	4	36	53	55	59	62	1	In	VDJ
GAGCTTGGTGACTCTGCTGTGTATTTCTGTGCCAGCAGCCAAGGGACTAGCGGGAAAGGATTTTCGAACATTCAGTACTTCGGCGCC	CASSQGTSGKGFSNIQYF	1	2.7580196315837376E-5	54	TCRBV03	TCRBV03	unresolved			TCRBV03-01,TCRBV03-02		TCRBD02-01*02	TCRBD02	TCRBD02-01	02				TCRBJ02-04*01	TCRBJ02	TCRBJ02-04	01				1	0	1	3	11	7	27	-1	43	55	66	1	In	VDJ
ACTGTGACATCGGCCCAAAAGAACCCGACAGCTTTCTATCTCTGTGCCAGTAGTATACGACTATCTGATGAAAGGTATTTTGGCCCA	CASSIRLSDERYF	1	3.3096235579004854E-5	39	TCRBV19-01	TCRBV19	TCRBV19-01				01,02	TCRBD02-01	TCRBD02	TCRBD02-01				01,02	TCRBJ02-03*01	TCRBJ02	TCRBJ02-03	01				2	1	2	9	11	14	42	57	58	63	74	1	In	VDJ
AGTGCCCATCCTGAAGACAGCAGCTTCTACATCTGCAGTGCTAGGTTTCACGGGTCGTCCGGACACACTGAAGCTTTCTTTGGACAA	CSARFHGSSGHTEAFF	1	1.9306137421086163E-5	48	TCRBV20	TCRBV20	unresolved			TCRBV20-01,TCRBV20-or09_02				unresolved		TCRBD01,TCRBD02	TCRBD01-01,TCRBD02-01		TCRBJ01-01*01	TCRBJ01	TCRBJ01-01	01				3	16	1	7	0	3	33	44	60	-1	64	1	In	VDJ
AGCGCACAGAGCGGGGGGACTCAGCCGTGTATCTCTGTGCCAGCAGCCCCGGACCGCCGCCCTACCGGGGAGCTGTTTTTTGGAGAA		1	2.4822176684253637E-5	46	TCRBV07-03*01	TCRBV07	TCRBV07-03	01						unresolved		TCRBD01,TCRBD02	TCRBD01-01,TCRBD02-01		TCRBJ02-02*01	TCRBJ02	TCRBJ02-02	01				5	3	1	7	9	5	35	47	50	54	63	1	Out	VDJ
CAGCCCTCAGAACCCAGGGACTCAGCTGTGTACTTCTGTGCCAGCAGTCCGCTGAGGGACGGCACAGATACGCAGTATTTTGGCCCA	CASSPLRDGTDTQYF	1	2.20641570526699E-5	45	TCRBV12	TCRBV12	unresolved			TCRBV12-03,TCRBV12-04				unresolved		TCRBD01,TCRBD02	TCRBD01-01,TCRBD02-01		TCRBJ02-03*01	TCRBJ02	TCRBJ02-03	01				5	7	0	7	1	1	36	48	55	60	61	1	In	VDJ
AGAGCAGCGGGACTCAGCCATGTATCGCTGTGCCACCCCCAAGTCAAGCCTTTACTCTGTATGGCCAACGTCCTGACTTTCGGGGCC		1	2.20641570526699E-5	53	TCRBV07-07*01	TCRBV07	TCRBV07-07	01				TCRBD02-01	TCRBD02	TCRBD02-01				01,02	TCRBJ02-06*01	TCRBJ02	TCRBJ02-06	01				10	18	3	10	6	6	28	35	53	56	62	1	Out	VDJ
ATCCAGCCTGCAAAGCTTGAGGACTCGGCCGTGTATCTCTGTGCCAGCAGCTTAGGAGGTTTCACCGGGGAGCTGTTTTTTGGAGAA	CASSLGGFTGELFF	1	2.4822176684253637E-5	42	TCRBV11-02*02	TCRBV11	TCRBV11-02	02				TCRBD02-01*02	TCRBD02	TCRBD02-01	02				TCRBJ02-02*01	TCRBJ02	TCRBJ02-02	01				1	0	11	1	3	4	39	-1	55	59	62	1	In	VDJ
ATCAATTCCCTGGAGCTTGGTGACTCTGCTGTGTATTTCTGTGCCAGCAGCCTACGTTCGGAGCGGGAGACCCAGTACTTCGGGCCA	CASSLRSERETQYF	1	2.20641570526699E-5	42	TCRBV03	TCRBV03	unresolved			TCRBV03-01,TCRBV03-02		TCRBD02-01	TCRBD02	TCRBD02-01				01,02	TCRBJ02-05*01	TCRBJ02	TCRBJ02-05	01				4	9	6	5	0	5	39	52	61	-1	66	1	In	VDJ
ATGAGCTCCTTGGAGCTGGGGGACTCAGCCCTGTACTTCTGTGCCAGCAGCTCGCCTGAAGACGGATACGAGCAGTACTTCGGGCCG	CASSSPEDGYEQYF	1	2.20641570526699E-5	42	TCRBV13-01*01	TCRBV13	TCRBV13-01	01						unresolved		TCRBD01,TCRBD02	TCRBD01-01,TCRBD02-01		TCRBJ02-07*01	TCRBJ02	TCRBJ02-07	01				4	11	1	8	0	4	39	52	63	-1	66	1	In	VDJ
GTGACCAGTGCCCATCCTGAAGACAGCAGCTTCTACATCTGCAGTGCTTCCGGGACAGGACCTGTCGATGAGCAGTTCTTCGGGCCA	CSASGTGPVDEQFF	1	1.9306137421086163E-5	42	TCRBV20	TCRBV20	unresolved			TCRBV20-01,TCRBV20-or09_02		TCRBD01-01*01	TCRBD01	TCRBD01-01	01				TCRBJ02-01*01	TCRBJ02	TCRBJ02-01	01				5	3	0	4	8	8	39	48	51	59	67	1	In	VDJ
AACGCCTTGGAGCTGGACGACTCGGCCCTGTATCTCTGTGCCAGCAGCGGAGCAGGGTACTCTGGAAACACCATATATTTTGGAGAG	CASSGAGYSGNTIYF	1	3.0338215947421115E-5	45	TCRBV05-04*01	TCRBV05	TCRBV05-04	01				TCRBD01-01*01	TCRBD01	TCRBD01-01	01				TCRBJ01-03*01	TCRBJ01	TCRBJ01-03	01				4	4	4	3	2	0	36	48	52	57	59	1	In	VDJ
ACTGTGACATCGGCCCAAAAGAACCCGACAGCTTTCTATCTCTGTGCCAGTAGTATCACGGGGTCAGATACGCAGTATTTTGGCCCA	CASSITGSDTQYF	1	3.3096235579004854E-5	39	TCRBV19-01	TCRBV19	TCRBV19-01				01,02	TCRBD02-01*01	TCRBD02	TCRBD02-01	01				TCRBJ02-03*01	TCRBJ02	TCRBJ02-03	01				3	2	8	3	1	4	42	56	58	63	64	1	In	VDJ
ATCCAGTCCACGGAGTCAGGGGACACAGCACTGTATTTCTGTGCCAGCAGCAAAGGAACAGGGGACAATGAGCAGTTCTTCGGGCCA	CASSKGTGDNEQFF	1	4.137029447375607E-5	42	TCRBV21-01*01	TCRBV21	TCRBV21-01	01				TCRBD01-01*01	TCRBD01	TCRBD01-01	01				TCRBJ02-01*01	TCRBJ02	TCRBJ02-01	01				1	2	3	2	0	5	39	55	57	-1	64	1	In	VDJ
GAGCTTGGTGACTCTGCTGTGTATTTCTGTGCCAGCAGCCTGACTAGCGGGAGGTATCCTTCCTCCTACGAGCAGTACGTCGGGCCG	CASSLTSGRYPSSYEQYV	1	2.4822176684253637E-5	54	TCRBV03	TCRBV03	unresolved			TCRBV03-01,TCRBV03-02		TCRBD02-01*02	TCRBD02	TCRBD02-01	02				TCRBJ02-07*01	TCRBJ02	TCRBJ02-07	01				4	1	2	1	25	17	27	40	41	54	79	1	In	VDJ
GGTTGGAGTCGGCTGCTCCCTCCCAAACATCTGTGTACTTCTGTGCCAACAAGCGGGAGGTCGTACAATGAGCAGTTCTTCGGGCCA		1	2.4822176684253637E-5	40	TCRBV06	TCRBV06	unresolved			TCRBV06-02,TCRBV06-03		TCRBD02-01*02	TCRBD02	TCRBD02-01	02				TCRBJ02-01*01	TCRBJ02	TCRBJ02-01	01				10	3	6	1	3	4	41	48	51	60	63	1	Out	VDJ
ACAGAGCAGGGGGACTCGGCCATGTATCTCTGTGCCAGCAGCCGAACCATCCGGGCTAGCGGGGGCAATGAGCAGTTCTTCGGGCCA	CASSRTIRASGGNEQFF	1	3.3096235579004854E-5	51	TCRBV07-09	TCRBV07	TCRBV07-09				01,03	TCRBD02-01*01	TCRBD02	TCRBD02-01	01				TCRBJ02-01*01	TCRBJ02	TCRBJ02-01	01				5	13	4	2	0	6	30	42	55	-1	65	1	In	VDJ
TTCACTCTGAAGATCCGGTCCACAAAGCTGGAGGACTCAGCCATGTACTTCTGTGCCAGCAGTGAGAATGAGCAGTTCTTCGGGCCA	CASSENEQFF	1	2.4822176684253637E-5	30	TCRBV02-01*01	TCRBV02	TCRBV02-01	01						unresolved					TCRBJ02-01*01	TCRBJ02	TCRBJ02-01	01				3	0	0	0	1	7	51	-1	-1	65	66	1	In	VJ
CAAAAGAACCCGACAGCTTTCTATCTCTGTGCCAGTAGCCACCTGCGACCGACGGGAGATAACACAGATACGCAGTATTTTGGCCCA	CASSHLRPTGDNTDTQYF	1	3.3096235579004854E-5	54	TCRBV19-01	TCRBV19	TCRBV19-01				01,02	TCRBD02-01*02	TCRBD02	TCRBD02-01	02				TCRBJ02-03*01	TCRBJ02	TCRBJ02-03	01				6	14	8	2	4	2	27	38	52	58	62	1	In	VDJ
GTGACATCGGCCCAAAAGAACCCGACAGCTTTCTATCTCTGTGCCAGTAGTTGGACTCAGAGGAACCAGCCCCAGCATTTTGGTGAT	CASSWTQRNQPQHF	1	3.0338215947421115E-5	42	TCRBV19-01	TCRBV19	TCRBV19-01				01,02	TCRBD02-01	TCRBD02	TCRBD02-01				01,02	TCRBJ01-05*01	TCRBJ01	TCRBJ01-05	01				5	1	1	10	9	7	39	51	52	57	66	1	In	VDJ
ATCCAGCGCACAGAGCGGGGGGACTCAGCCGTGTATCTCTGTGCCAGCAGCCCACCGGGACTAGGTAGTGAGCAGTTCTTCGGGCCA	CASSPPGLGSEQFF	1	2.4822176684253637E-5	42	TCRBV07-03*01	TCRBV07	TCRBV07-03	01				TCRBD02-01	TCRBD02	TCRBD02-01				01,02	TCRBJ02-01*01	TCRBJ02	TCRBJ02-01	01				5	5	0	8	4	9	39	51	56	64	68	1	In	VDJ
CGGGAGACACGGCACTGTATCTCTGCGCCAGCAGTCAAGCCGTTCGACAGGGCCCACTATAGCAATCAGCCCCAGCATTTTGGTGAT		1	2.4822176684253637E-5	58	TCRBV23-01*01	TCRBV23	TCRBV23-01	01				TCRBD01-01*01	TCRBD01	TCRBD01-01	01				TCRBJ01-05*01	TCRBJ01	TCRBJ01-05	01				2	7	2	3	7	0	23	38	45	52	59	1	Out	VDJ
ATCCGCTCACCAGGCCTGGGGGACGCAGCCATGTACCTGTGTGCCACCAGCATCGGGGCAGGGGGGGATGGCTACACCTTCGGTTCG	CATSIGAGGDGYTF	1	1.6548117789502427E-5	42	TCRBV15-01*01	TCRBV15	TCRBV15-01	01						unresolved		TCRBD01,TCRBD02	TCRBD01-01,TCRBD02-01		TCRBJ01-02*01	TCRBJ01	TCRBJ01-02	01				4	6	4	1	2	6	39	52	58	65	67	1	In	VDJ
CAGCGCACAGAGCAGGGGGACTCGGCCATGTATCTCTGTGCCAGCGCCACAGGGGGGTATACGATAGTCGGGGCTTTCTTTGGACAA	CASATGGYTIVGAFF	1	3.0338215947421115E-5	45	TCRBV07-09	TCRBV07	TCRBV07-09				01,03	TCRBD01-01*01	TCRBD01	TCRBD01-01	01				TCRBJ01-01*01	TCRBJ01	TCRBJ01-01	01				8	3	3	1	16	11	36	45	48	56	72	1	In	VDJ
CAGCGCACAGAGCAGGGGGACTCGGCCATGTATCTCTGTGCCAGCAGCCGTCGGGCAGGAACTCTAGATACGCAGTATTTTGGCCCA	CASSRRAGTLDTQYF	1	3.0338215947421115E-5	45	TCRBV07-09	TCRBV07	TCRBV07-09				01,03			unresolved		TCRBD01,TCRBD02	TCRBD01-01,TCRBD02-01		TCRBJ02-03*01	TCRBJ02	TCRBJ02-03	01				5	7	4	4	6	5	36	48	55	59	65	1	In	VDJ
CTGGGGGACTCGGCCCTCTATCTCTGTGCCAGCAGCTCCCGGACTAGCGGGAGCTGGGGAAACGCCGGGGAGCTGTTTTTTGGAGAA	CASSSRTSGSWGNAGELFF	1	2.20641570526699E-5	57	TCRBV05-06*01	TCRBV05	TCRBV05-06	01				TCRBD02-01*02	TCRBD02	TCRBD02-01	02				TCRBJ02-02*01	TCRBJ02	TCRBJ02-02	01				3	3	1	2	11	6	24	37	40	53	64	1	In	VDJ
CGCACAGAGCAGCGGGACTCGGCCATGTATCGCTGTGCCAGCAGCTTAGCCGGAGTCGCGACTGGCAATGAGCAGTTCTTCGGGCCA	CASSLAGVATGNEQFF	1	2.4822176684253637E-5	48	TCRBV07-06*01	TCRBV07	TCRBV07-06	01				TCRBD02-01	TCRBD02	TCRBD02-01				01,02	TCRBJ02-01*01	TCRBJ02	TCRBJ02-01	01				0	9	2	10	2	6	33	50	59	63	65	1	In	VDJ
AGCTCTCTGGAGCTGGGGGACTCAGCTTTGTATTTCTGTGCCAGCAGCGTAGGACTAGATGACACCGGGGAGCTGTTTTTTGGAGAA	CASSVGLDDTGELFF	1	1.9306137421086163E-5	45	TCRBV09-01	TCRBV09	TCRBV09-01				01,02	TCRBD02-01	TCRBD02	TCRBD02-01				01,02	TCRBJ02-02*01	TCRBJ02	TCRBJ02-02	01				0	0	2	8	3	3	36	-1	52	58	61	1	In	VDJ
AGCTCTCTGGAGCTGGGGGACTCAGCTTTGTATTTCTGTGCCAGCAGCTATTCGACAGGGGGGGGAAGGCGCTACACCTTCGGTTCG	CASSYSTGGGRRYTF	1	1.3790098157918688E-5	45	TCRBV09-01	TCRBV09	TCRBV09-01				01,02	TCRBD01-01*01	TCRBD01	TCRBD01-01	01				TCRBJ01-02*01	TCRBJ01	TCRBJ01-02	01				4	5	2	1	8	9	36	48	53	62	70	1	In	VDJ
GAGATCCAGTCCACGGAGTCAGGGGACACAGCACTGTATTTCTGTGCCAGCAGCAAAAAGGAGCGCGGGGAGCAGTACGTCGGGCCG	CASSKKERGEQYV	1	3.585425521058859E-5	39	TCRBV21-01*01	TCRBV21	TCRBV21-01	01				TCRBD02-01*01	TCRBD02	TCRBD02-01	01				TCRBJ02-07*01	TCRBJ02	TCRBJ02-07	01				2	7	7	3	9	17	42	57	64	70	79	1	In	VDJ
CAGGTAGTGCGAGGAGATTCGGCAGCTTATTTCTGTGCCAGCTCACCGTATGCTGGGGGGAGCACAGATACGCAGTATTTTGGCCCA	CASSPYAGGSTDTQYF	1	2.4822176684253637E-5	48	TCRBV18-01*01	TCRBV18	TCRBV18-01	01				TCRBD02-01*01	TCRBD02	TCRBD02-01	01				TCRBJ02-03*01	TCRBJ02	TCRBJ02-03	01				3	7	9	1	0	0	33	47	54	-1	60	1	In	VDJ
AGGCTGGAGTTGGCTGCTCCCTCCCAGACATCTGTGTACTTCTGTGCCAGCAGCTGGACAGGGGGAGAGACCCAGTACTTCGGGCCA	CASSWTGGETQYF	1	2.20641570526699E-5	39	TCRBV06-06	TCRBV06	TCRBV06-06				01,02	TCRBD01-01*01	TCRBD01	TCRBD01-01	01				TCRBJ02-05*01	TCRBJ02	TCRBJ02-05	01				6	2	1	1	0	4	42	53	55	-1	65	1	In	VDJ
GCCCTCAGAACCCAGGGACTCAGCTGTGTACTTCTGTGCCAGCAGTTTGGACTAGCGGGAACCCAAGAGACCCAGTACTTCGGGCCA		1	1.9306137421086163E-5	47	TCRBV12	TCRBV12	unresolved			TCRBV12-03,TCRBV12-04		TCRBD02-01*02	TCRBD02	TCRBD02-01	02				TCRBJ02-05*01	TCRBJ02	TCRBJ02-05	01				3	0	1	3	2	1	34	-1	48	60	62	1	Out	VDJ
TCTAAGAAGCTCCTTCTCAGTGACTCTGGCTTCTATCTCTGTGCCTGGAGTGTACGGGGGACTAATTCACCCCTCCACTTTGGGAAC	CAWSVRGTNSPLHF	1	8.274058894751213E-6	42	TCRBV30-01*01	TCRBV30	TCRBV30-01	01				TCRBD02-01*01	TCRBD02	TCRBD02-01	01				TCRBJ01-06*01	TCRBJ01	TCRBJ01-06	01				0	1	8	2	2	6	39	53	54	60	62	1	In	VDJ
CAGCGCACAGAGCGGGGGGACTCAGCCGTGTATCTCTGTGCCAGCAGCATCGGACTAGCGGGAGTAGAGACCCAGTACTTCGGGCCA	CASSIGLAGVETQYF	1	1.9306137421086163E-5	45	TCRBV07-03*01	TCRBV07	TCRBV07-03	01				TCRBD02-01*02	TCRBD02	TCRBD02-01	02				TCRBJ02-05*01	TCRBJ02	TCRBJ02-05	01				5	3	1	2	1	4	36	48	51	64	65	1	In	VDJ
CGCACACAGCAGGAGGACTCGGCCGTGTATCTCTGTGCCAGCAGCCTCCACCCGACAGCCTCTGGAAACACCATATATTTTGGAGAG	CASSLHPTASGNTIYF	1	3.8612274842172325E-5	48	TCRBV07-02*01	TCRBV07	TCRBV07-02	01				TCRBD01-01*01	TCRBD01	TCRBD01-01	01				TCRBJ01-03*01	TCRBJ01	TCRBJ01-03	01				5	8	2	5	1	0	33	45	53	58	59	1	In	VDJ
CTGGAGTCCGCCAGCACCAACCAGACATCTATGTACCTCTGTGCCAGCAGTTTTCCAGCGGGAGGATACGAGCAGTACTTCGGGCCG	CASSFPAGGYEQYF	1	2.4822176684253637E-5	42	TCRBV28-01*01	TCRBV28	TCRBV28-01	01				TCRBD02-01*02	TCRBD02	TCRBD02-01	02				TCRBJ02-07*01	TCRBJ02	TCRBJ02-07	01				3	3	6	1	1	4	39	53	56	65	66	1	In	VDJ
AACCTGAGCTCTCTGGAGCTGGGGGACTCAGCTTTGTATTTCTGTGCCAGCGGTCGTGCGGGGCAACAGCCCCAGCATTTTGGTGAT	CASGRAGQQPQHF	1	1.6548117789502427E-5	39	TCRBV09-01	TCRBV09	TCRBV09-01				01,02	TCRBD02-01*01	TCRBD02	TCRBD02-01	01				TCRBJ01-05*01	TCRBJ01	TCRBJ01-05	01				7	6	7	3	3	7	42	51	57	63	66	1	In	VDJ
AACCCGACAGCTTTCTATCTCTGTGCCAGTACCGATAGAGGGACTAGCGGGGGGACAGGCTCCTACAATGAGCAGTTCTTCGGGCCA	CASTDRGTSGGTGSYNEQFF	1	3.3096235579004854E-5	60	TCRBV19-01	TCRBV19	TCRBV19-01				01,02	TCRBD02-01*01	TCRBD02	TCRBD02-01	01				TCRBJ02-01*01	TCRBJ02	TCRBJ02-01	01				7	8	0	1	5	0	21	31	39	54	59	1	In	VDJ
GTGACCAGTGCCCATCCTGAAGACAGCAGCTTCTACATCTGCAGTGCTAGGGGGGGTCCGAACACCGGGGAGCTGTTTTTTGGAGAA	CSARGGPNTGELFF	1	1.9306137421086163E-5	42	TCRBV20	TCRBV20	unresolved			TCRBV20-01,TCRBV20-or09_02		TCRBD02-01*01	TCRBD02	TCRBD02-01	01				TCRBJ02-02*01	TCRBJ02	TCRBJ02-02	01				3	0	9	1	2	0	39	-1	50	56	58	1	In	VDJ
GTGACATCGGCCCAAAAGAACCCGACAGCTTTCTATCTCTGTGCCAGTAGTATTGGGGACAGGCAAGAGACCCAGTACTTCGGGCCA	CASSIGDRQETQYF	1	2.7580196315837376E-5	42	TCRBV19-01	TCRBV19	TCRBV19-01				01,02	TCRBD01-01*01	TCRBD01	TCRBD01-01	01				TCRBJ02-05*01	TCRBJ02	TCRBJ02-05	01				3	2	0	4	0	2	39	53	55	-1	63	1	In	VDJ
CTGCAGCCAGAAGACTCGGCCCTGTATCTCTGCGCCAGCAGCCAACTCGGACTAGCGGGAGAATCCGGGGAGCTGTTTTTTGGAGAA	CASSQLGLAGESGELFF	1	2.4822176684253637E-5	51	TCRBV04-03*01	TCRBV04	TCRBV04-03	01				TCRBD02-01*02	TCRBD02	TCRBD02-01	02				TCRBJ02-02*01	TCRBJ02	TCRBJ02-02	01				2	3	1	2	3	6	30	45	48	61	64	1	In	VDJ
AAGATCCAGCGCACACAGCAGGAGGACTCCGCCGTGTATCTCTGTGCCAGCAGCTTACTCCCTTCCTATGGCTACACCTTCGGTTCG	CASSLLPSYGYTF	1	1.9306137421086163E-5	39	TCRBV07-08*01	TCRBV07	TCRBV07-08	01				TCRBD02-01	TCRBD02	TCRBD02-01				01,02	TCRBJ01-02*01	TCRBJ01	TCRBJ01-02	01				2	0	4	10	6	4	42	-1	57	59	65	1	In	VDJ
AAGATCCAGCCTGCAAAGCTTGAGGACTCGGCCGTGTATCTCTGTGCCAGCAGCATCTATTCCAACAATGAGCAGTTCTTCGGGCCA	CASSIYSNNEQFF	1	1.9306137421086163E-5	39	TCRBV11-02*02	TCRBV11	TCRBV11-02	02				TCRBD02-01	TCRBD02	TCRBD02-01				01,02	TCRBJ02-01*01	TCRBJ02	TCRBJ02-01	01				5	2	4	9	5	5	42	54	56	59	64	1	In	VDJ
CAGCGCACACAGCAGGAGGACTCGGCCGTGTATCTCTGTGCCAGCAGCTCCGGACTAGCGGGATTGGACGAGCAGTACTTCGGGCCG	CASSSGLAGLDEQYF	1	2.20641570526699E-5	45	TCRBV07-02*01	TCRBV07	TCRBV07-02	01				TCRBD02-01*02	TCRBD02	TCRBD02-01	02				TCRBJ02-07*01	TCRBJ02	TCRBJ02-07	01				4	2	1	3	4	5	36	49	51	63	67	1	In	VDJ
CCTGCAAAGCTTGAGGACTCGGCCGTGTATCTCTGTGCCAGCAGCCCACTAGCGGAACTAGCCAAAAACATTCAGTACTTCGGCGCC	CASSPLAELAKNIQYF	1	1.9306137421086163E-5	48	TCRBV11-02*02	TCRBV11	TCRBV11-02	02				TCRBD02-01	TCRBD02	TCRBD02-01				01,02	TCRBJ02-04*01	TCRBJ02	TCRBJ02-04	01				5	2	3	5	4	0	33	45	47	55	59	1	In	VDJ
GCAGAGCTTGGGGACTCGGCCGTGTATCTCTGTGCCAGCAGCCGGACTAGCGGGAGTTTCTCAACCTACGAGCAGTACTTCGGGCCG	CASSRTSGSFSTYEQYF	1	1.9306137421086163E-5	51	TCRBV11-03*01	TCRBV11	TCRBV11-03	01				TCRBD02-01*02	TCRBD02	TCRBD02-01	02				TCRBJ02-07*01	TCRBJ02	TCRBJ02-07	01				5	1	1	2	8	2	30	42	43	56	64	1	In	VDJ
CTGGAGTCCGCCAGCACCAACCAGACATCTATGTACCTCTGTGCCAGCAGTCAACCTAGCGGACAAGAGACCCAGTACTTCGGGCCA	CASSQPSGQETQYF	1	1.9306137421086163E-5	42	TCRBV28-01*01	TCRBV28	TCRBV28-01	01				TCRBD02-01	TCRBD02	TCRBD02-01				01,02	TCRBJ02-05*01	TCRBJ02	TCRBJ02-05	01				5	4	4	5	1	2	39	51	55	62	63	1	In	VDJ
ACTGTGACATCGGCCCAAAAGAACCCGACAGCTTTCTATCTCTGTGCCAGTAGTATGGGACAGGGAGATACGCAGTATTTTGGCCCA	CASSMGQGDTQYF	1	3.0338215947421115E-5	39	TCRBV19-01	TCRBV19	TCRBV19-01				01,02	TCRBD01-01*01	TCRBD01	TCRBD01-01	01				TCRBJ02-03*01	TCRBJ02	TCRBJ02-03	01				3	0	0	3	0	5	42	-1	56	-1	65	1	In	VDJ
AGCACCTTGGAGCTGGGGGACTCGGCCCTTTATCTTTGCGCCAGCAGCTCGGAACCCAGCTCCTACAATGAGCAGTTCTTCGGGCCA	CASSSEPSSYNEQFF	1	1.6548117789502427E-5	45	TCRBV05-01*01	TCRBV05	TCRBV05-01	01						unresolved		TCRBD01,TCRBD02	TCRBD01-01,TCRBD02-01		TCRBJ02-01*01	TCRBJ02	TCRBJ02-01	01				3	1	1	8	6	0	36	49	50	53	59	1	In	VDJ
GTGAACGCCTTGTTGCTGGGGGACTCGGCCCCCTATCTCTGTGCCAGCACCGGGAGGGTGGCCCGAGAGACCCAGTACTTCGGGCCA	CASTGRVARETQYF	1	1.3790098157918688E-5	42	TCRBV05-06*01	TCRBV05	TCRBV05-06	01				TCRBD02-01*02	TCRBD02	TCRBD02-01	02				TCRBJ02-05*01	TCRBJ02	TCRBJ02-05	01				6	1	8	0	7	4	39	49	50	58	65	1	In	VDJ
GTCCACGGAGTCAGGGGACACAGCACTGTATTTCTGTGCCAGCAGCAAAGGTTTCTGGACAGGGGTTACGAGCAGTACTTCGGGCCG		1	3.0338215947421115E-5	47	TCRBV21-01*01	TCRBV21	TCRBV21-01	01				TCRBD01-01*01	TCRBD01	TCRBD01-01	01				TCRBJ02-07*01	TCRBJ02	TCRBJ02-07	01				1	6	1	2	1	4	34	50	56	65	66	1	Out	VDJ
CGCACACAGCAGGAGGACTCGGCCGTGTATCTCTGTGCCAGCAGCTTAGCGTCAGCTTCTAGCACAGATACGCAGTATTTTGGCCCA	CASSLASASSTDTQYF	1	2.4822176684253637E-5	48	TCRBV07-02*01	TCRBV07	TCRBV07-02	01						unresolved		TCRBD01,TCRBD02	TCRBD01-01,TCRBD02-01		TCRBJ02-03*01	TCRBJ02	TCRBJ02-03	01				0	2	4	5	5	0	33	50	52	55	60	1	In	VDJ
AATTCCCTGGAGCTTGGTGACTCTGCTGTGTATTTCTGTGCCAGCAGCCAACTGGGGCCGGGGACAGATACGCAGTATTTTGGCCCA	CASSQLGPGTDTQYF	1	2.4822176684253637E-5	45	TCRBV03	TCRBV03	unresolved			TCRBV03-01,TCRBV03-02				unresolved		TCRBD01,TCRBD02	TCRBD01-01,TCRBD02-01		TCRBJ02-03*01	TCRBJ02	TCRBJ02-03	01				2	2	7	0	5	3	36	51	53	58	63	1	In	VDJ
CTGGAGCTGGGGGACTCAGCTTTGTATTTCTGTGCCAGCAGCGTAGATTCGGGGGTTGCCTCTGGAAACACCATATATTTTGGAGAG	CASSVDSGVASGNTIYF	1	1.9306137421086163E-5	51	TCRBV09-01	TCRBV09	TCRBV09-01				01,02	TCRBD02-01*01	TCRBD02	TCRBD02-01	01				TCRBJ01-03*01	TCRBJ01	TCRBJ01-03	01				0	3	8	2	4	0	30	46	49	55	59	1	In	VDJ
TTGGAGCTGGAGGACTCGGCCCTGTATCTCTGTGCCAGCAGCGGATGGCTGGGCGCCTCACTAAACAATGAGCAGTTCTTCGGGCCA	CASSGWLGASLNNEQFF	1	2.7580196315837376E-5	51	TCRBV05-08*01	TCRBV05	TCRBV05-08	01						unresolved		TCRBD01,TCRBD02	TCRBD01-01,TCRBD02-01		TCRBJ02-01*01	TCRBJ02	TCRBJ02-01	01				4	8	8	0	10	5	30	42	50	54	64	1	In	VDJ
ATCCAGTCCACGGAGTCAGGGGACACAGCACTGTATTTCTGTGCCAGCCCGGGGTTTCCTAGCACAGATACGCAGTATTTTGGCCCA	CASPGFPSTDTQYF	1	3.585425521058859E-5	42	TCRBV21-01*01	TCRBV21	TCRBV21-01	01				TCRBD02-01*01	TCRBD02	TCRBD02-01	01				TCRBJ02-03*01	TCRBJ02	TCRBJ02-03	01				8	1	8	3	6	0	39	48	49	54	60	1	In	VDJ
ACAGTGACCAGTGCCCATCCTGAAGACAGCAGCTTCTACATCTGCAGTGCGAAGGACGCAGGGGGCACTGAAGCTTTCTTTGGACAA	CSAKDAGGTEAFF	1	1.6548117789502427E-5	39	TCRBV20	TCRBV20	unresolved			TCRBV20-01,TCRBV20-or09_02		TCRBD01-01*01	TCRBD01	TCRBD01-01	01				TCRBJ01-01*01	TCRBJ01	TCRBJ01-01	01				6	8	4	1	0	4	42	50	58	-1	65	1	In	VDJ
TTGGAGTCGGCTGCTCCCTCCCAAACATCTGTGTACTTCTGTGCCAGCAGTCGCCCCGGACTAGCCGATACGCAGTATTTTGGCCCA	CASSRPGLADTQYF	1	2.20641570526699E-5	42	TCRBV06	TCRBV06	unresolved			TCRBV06-02,TCRBV06-03		TCRBD02-01	TCRBD02	TCRBD02-01				01,02	TCRBJ02-03*01	TCRBJ02	TCRBJ02-03	01				5	6	1	7	1	6	39	51	57	65	66	1	In	VDJ
GAGTCCGCCAGCACCAACCAGACATCTATGTACCTCTGTGCCAGCAGGGGCGTAGGGGAAACAGGGGAGACCCAGTACTTCGGGCCA	CASRGVGETGETQYF	1	1.9306137421086163E-5	45	TCRBV28-01*01	TCRBV28	TCRBV28-01	01				TCRBD01-01*01	TCRBD01	TCRBD01-01	01				TCRBJ02-05*01	TCRBJ02	TCRBJ02-05	01				6	13	3	3	0	5	36	47	60	-1	66	1	In	VDJ
CTGAAGACAGCAGCTTCTACATCTGCAGTGCTAGAGATGAATCCGGGACTAGCGGGGTCATCCTACAATGAGCAGTTCTTCGGGCCA		1	1.6548117789502427E-5	58	TCRBV20	TCRBV20	unresolved			TCRBV20-01,TCRBV20-or09_02		TCRBD02-01*01	TCRBD02	TCRBD02-01	01				TCRBJ02-01*01	TCRBJ02	TCRBJ02-01	01				0	7	0	3	3	1	23	37	44	57	60	1	Out	VDJ
GTGACCAGTGCCCATCCTGAAAACAGCAGCTTCTACATCTGCAGTGCCCGAGGGGAGAGCTCTGGAAACACCATATATTTTGGAGAG	CSARGESSGNTIYF	1	2.20641570526699E-5	42	TCRBV20	TCRBV20	unresolved			TCRBV20-01,TCRBV20-or09_02				unresolved		TCRBD01,TCRBD02	TCRBD01-01,TCRBD02-01		TCRBJ01-03*01	TCRBJ01	TCRBJ01-03	01				6	3	5	2	4	0	39	47	50	55	59	1	In	VDJ
ATCCAGCGCACAGAGCGGGGGGACTCAGCCGTGTATCTCTGTGCCAGCAGCTTAGGAGCCATGAACACTGAAGCTTTCTTTGGACAA	CASSLGAMNTEAFF	1	1.9306137421086163E-5	42	TCRBV07-03*01	TCRBV07	TCRBV07-03	01				TCRBD02-01*02	TCRBD02	TCRBD02-01	02				TCRBJ01-01*01	TCRBJ01	TCRBJ01-01	01				2	0	10	2	3	0	39	-1	54	58	61	1	In	VDJ
GAGTCGGCTGCTCCCTCCCAGACATCTGTGTACTTCTGTGCCAGCAGTGTATTAAAGGGTGAGGGGGAAAAACTGTTTTTTGGCAGT	CASSVLKGEGEKLFF	1	2.4822176684253637E-5	45	TCRBV06-01*01	TCRBV06	TCRBV06-01	01						unresolved		TCRBD01,TCRBD02	TCRBD01-01,TCRBD02-01		TCRBJ01-04*01	TCRBJ01	TCRBJ01-04	01				4	12	5	2	0	8	36	49	61	-1	66	1	In	VDJ
TCGCCCAGCCCCAACCAGACCTCTCTGTACTTCTGTGCCAGCACCTTCTCATGGGACACAGGCAATCAGCCCCAGCATTTTGGTGAT	CASTFSWDTGNQPQHF	1	1.9306137421086163E-5	48	TCRBV27-01*01	TCRBV27	TCRBV27-01	01				TCRBD01-01*01	TCRBD01	TCRBD01-01	01				TCRBJ01-05*01	TCRBJ01	TCRBJ01-05	01				7	9	0	6	3	2	33	43	52	58	61	1	In	VDJ
CCTCCCAGACATCTGTGTACTTCTGTGCCAGCAGCTCCCGGACGAGGGGCGCGGTCCTGCTCTAATGAAAAACTGTTTTTTGGCAGT		1	2.4822176684253637E-5	58	TCRBV06	TCRBV06	unresolved			TCRBV06-01,TCRBV06-05,TCRBV06-06				unresolved		TCRBD01,TCRBD02	TCRBD01-01,TCRBD02-01		TCRBJ01-04*01	TCRBJ01	TCRBJ01-04	01				6	10	5	2	12	3	23	34	44	49	61	1	Out	VDJ
CAGCGCACACAGCAGGAGGACTCGGCCGTGTATCTCTGTGCCAGCAGCTTATCGCCCCTTTTTGTGGAGACCCAGTACTTCGGGCCA	CASSLSPLFVETQYF	1	1.9306137421086163E-5	45	TCRBV07-02*01	TCRBV07	TCRBV07-02	01						unresolved		TCRBD01,TCRBD02	TCRBD01-01,TCRBD02-01		TCRBJ02-05*01	TCRBJ02	TCRBJ02-05	01				2	2	10	0	11	5	36	51	53	55	66	1	In	VDJ
AGCACCTTGGAGCTGGGGGACTCGGCCCTTTATCTTTGCGCCAGCAGCAGGACAGGGGGAGGTAATTCACCCCTCCACTTTGGGAAC	CASSRTGGGNSPLHF	1	1.3790098157918688E-5	45	TCRBV05-01*01	TCRBV05	TCRBV05-01	01				TCRBD01-01*01	TCRBD01	TCRBD01-01	01				TCRBJ01-06*01	TCRBJ01	TCRBJ01-06	01				4	1	1	1	3	6	36	48	49	59	62	1	In	VDJ
AAGATCCAGCCCTCAGAACCCAGGGACTCAGCTGTGTATTTTTGTGCTAGTGGGGGAGGGTATAGTACTGAAGCTTTCTTTGGACAA	CASGGGYSTEAFF	1	2.4822176684253637E-5	39	TCRBV12-05*01	TCRBV12	TCRBV12-05	01				TCRBD02-01*02	TCRBD02	TCRBD02-01	02				TCRBJ01-01*01	TCRBJ01	TCRBJ01-01	01				6	0	9	0	6	5	42	-1	53	60	66	1	In	VDJ
ATCCTGAAGACAGCAGCTTCTACATCTGCAAATCAAACCTAGGGGTCAGGCCGAGACCCCTGGGACGGGGAGCTGTTTTTTGGAGAA		1	1.6548117789502427E-5	55	TCRBV20	TCRBV20	unresolved			TCRBV20-01,TCRBV20-or09_02		TCRBD01-01*01	TCRBD01	TCRBD01-01	01				TCRBJ02-02*01	TCRBJ02	TCRBJ02-02	01				10	10	5	2	20	7	26	30	40	45	65	1	Out	VDJ
CTTGGAGATCCAGTCCACGGAGTCAGGGGACACAGCACTGTATTTCTGTGCCAGCAGGTACGGGGAGAGACCCAGTACTTCGGGCCA		1	2.7580196315837376E-5	35	TCRBV21-01*01	TCRBV21	TCRBV21-01	01				TCRBD02-01*01	TCRBD02	TCRBD02-01	01				TCRBJ02-05*01	TCRBJ02	TCRBJ02-05	01				6	3	8	3	0	4	46	57	60	-1	65	1	Out	VDJ
CAGCCTGCAGAACTGGAGGATTCTGGAGTTTATTTCTGTGCCAGCAGCCAAGAAGGGGTTGACACCGGGGAGCTGTTTTTTGGAGAA	CASSQEGVDTGELFF	1	2.7580196315837376E-5	45	TCRBV14-01*01	TCRBV14	TCRBV14-01	01				TCRBD01-01*01	TCRBD01	TCRBD01-01	01				TCRBJ02-02*01	TCRBJ02	TCRBJ02-02	01				0	0	5	2	3	3	36	-1	53	58	61	1	In	VDJ
ACGATCCAGCGCACACAGCAGGAGGACTCGGCCGTGTATCTCTGTGCCAGCAGCCCCGAAGTCGGAAACACCATATATTTTGGAGAG	CASSPEVGNTIYF	1	3.3096235579004854E-5	39	TCRBV07-02*01	TCRBV07	TCRBV07-02	01						unresolved		TCRBD01,TCRBD02	TCRBD01-01,TCRBD02-01		TCRBJ01-03*01	TCRBJ01	TCRBJ01-03	01				5	3	2	8	4	4	42	54	57	59	63	1	In	VDJ
AGGATCCAGCAGGTAGTGCGAGGAGATTCGGCAGCTTATTTCTGTGCCAGCTCACCAACGGAAAGGGATACGCAGTATTTTGGCCCA	CASSPTERDTQYF	1	2.20641570526699E-5	39	TCRBV18-01*01	TCRBV18	TCRBV18-01	01						unresolved		TCRBD01,TCRBD02	TCRBD01-01,TCRBD02-01		TCRBJ02-03*01	TCRBJ02	TCRBJ02-03	01				2	2	1	8	4	6	42	57	59	62	66	1	In	VDJ
ATCCAGCCTGCAGAGCTTGGGGACTCGGCCGTGTATCTCTGTGCCAGCAGCTCTCAACGAGGGACGGTCGAGCAGTACTTCGGGCCG	CASSSQRGTVEQYF	1	1.9306137421086163E-5	42	TCRBV11-03*01	TCRBV11	TCRBV11-03	01						unresolved		TCRBD01,TCRBD02	TCRBD01-01,TCRBD02-01		TCRBJ02-07*01	TCRBJ02	TCRBJ02-07	01				4	8	0	7	3	6	39	52	60	65	68	1	In	VDJ
CGCACACAGCAGGAGGACTCCGCCGTGTATCTCTGTGCCAGCAGCTTAAGCCGGGGGGGGTGGACCGGGGAGCTGTTTTTTGGAGAA	CASSLSRGGWTGELFF	1	2.20641570526699E-5	48	TCRBV07-08*01	TCRBV07	TCRBV07-08	01				TCRBD02-01*01	TCRBD02	TCRBD02-01	01				TCRBJ02-02*01	TCRBJ02	TCRBJ02-02	01				2	3	8	0	4	5	33	48	51	59	63	1	In	VDJ
GCCAGAAGACTCGGCCCTGTATCTCTGTGCCAGCAGCCAAGACCGTGATGATCCTAGCGAGTTTTGGAGACCCAGTACTTCGGGCCA		1	1.3790098157918688E-5	56	TCRBV04-02*01	TCRBV04	TCRBV04-02	01				TCRBD02-01	TCRBD02	TCRBD02-01				01,02	TCRBJ02-05*01	TCRBJ02	TCRBJ02-05	01				0	11	4	6	7	5	25	42	53	59	66	1	Out	VDJ
CAGCCTGCAGAGCTTGGGGACTCGGCCGTGTATCTCTGTGCCAGCAGCTTACCAAACTCTCAGGGAAATGAGCAGTTCTTCGGGCCA	CASSLPNSQGNEQFF	1	1.9306137421086163E-5	45	TCRBV11-03*01	TCRBV11	TCRBV11-03	01				TCRBD01-01*01	TCRBD01	TCRBD01-01	01				TCRBJ02-01*01	TCRBJ02	TCRBJ02-01	01				2	9	4	3	1	7	36	51	60	65	66	1	In	VDJ
TTGTTGCTGGGGGACTCGGCCCTGTATCTCTGTGCCAGCAGCTTGTTTTCCGTGGGGAAAACTAATGAAAAACTGTTTTTTGGCAGT	CASSLFSVGKTNEKLFF	1	3.585425521058859E-5	51	TCRBV05-05*01	TCRBV05	TCRBV05-05	01						unresolved		TCRBD01,TCRBD02	TCRBD01-01,TCRBD02-01		TCRBJ01-04*01	TCRBJ01	TCRBJ01-04	01				1	9	0	8	1	1	30	45	54	58	59	1	In	VDJ
GAGATCCAGCGCACAGAGCAGGGGGACTCGGCCATGTATCTCTGTGCCAGCAGCTCGGGACAGTCTCGGAAACTGTTTTTTGGCAGT	CASSSGQSRKLFF	1	3.3096235579004854E-5	39	TCRBV07-09	TCRBV07	TCRBV07-09				01,03	TCRBD01-01*01	TCRBD01	TCRBD01-01	01				TCRBJ01-04*01	TCRBJ01	TCRBJ01-04	01				4	1	0	5	6	11	42	55	56	63	69	1	In	VDJ
TGTAGTCTGCTGCCTCCTCCCAGACATCTGTATATTTCTGCGCCACCAGGTGGGGGGAACTAGAATGAAAAACTGTTTTTTGGCAGT		1	3.3096235579004854E-5	43	TCRBV10-01	TCRBV10	TCRBV10-01				01,02	TCRBD02-01*01	TCRBD02	TCRBD02-01	01				TCRBJ01-04*01	TCRBJ01	TCRBJ01-04	01				6	2	9	1	6	5	38	49	51	57	63	1	Out	VDJ
TCAGAACCGGGAGACACGGCACTGTATCTCTGCGCCAGCAGTCAACCTGAACAGGGTAGCTCCTACAATGAGCAGTTCTTCGGGCCA	CASSQPEQGSSYNEQFF	1	2.4822176684253637E-5	51	TCRBV23-01*01	TCRBV23	TCRBV23-01	01				TCRBD01-01*01	TCRBD01	TCRBD01-01	01				TCRBJ02-01*01	TCRBJ02	TCRBJ02-01	01				2	5	3	3	3	0	30	45	50	56	59	1	In	VDJ
TCCAGCGCACAGAGCGGGGGGACTCAGCCGTGTATCTCTGTGCCAGCAGCGACGGGTGTGGTGAACACTGAAGCTTTCTTTGGACAA		1	1.9306137421086163E-5	43	TCRBV07-03*01	TCRBV07	TCRBV07-03	01				TCRBD02-01	TCRBD02	TCRBD02-01				01,02	TCRBJ01-01*01	TCRBJ01	TCRBJ01-01	01				5	2	8	4	5	0	38	50	52	56	61	1	Out	VDJ
CAGCGCACAGAGCGGGGGGACTCAGCCGTGTATCTCTGTGCCAGCAGCTTAAGGCGGTCCCGCACAGATACGCAGTATTTTGGCCCA	CASSLRRSRTDTQYF	1	1.9306137421086163E-5	45	TCRBV07-03*01	TCRBV07	TCRBV07-03	01				TCRBD02-01	TCRBD02	TCRBD02-01				01,02	TCRBJ02-03*01	TCRBJ02	TCRBJ02-03	01				1	1	7	5	4	1	36	52	53	57	61	1	In	VDJ
ACATCGGCCCAAAAGAACCCGACAGCTTTCTATCTCTGTGCCAGTAGTACCGGGACAGGGGGGACCAATGAGCAGTTCTTCGGGCCA	CASSTGTGGTNEQFF	1	3.0338215947421115E-5	45	TCRBV19-01	TCRBV19	TCRBV19-01				01,02	TCRBD01-01*01	TCRBD01	TCRBD01-01	01				TCRBJ02-01*01	TCRBJ02	TCRBJ02-01	01				4	2	0	1	3	6	36	49	51	62	65	1	In	VDJ
AAGATCCAGCCCTCAGAACCCAGGGACTCAGCTGTGTATTTTTGTGCTAGTGCCTCAGGGTCTAGAAATGAGCAGTTCTTCGGGCCA	CASASGSRNEQFF	1	2.4822176684253637E-5	39	TCRBV12-05*01	TCRBV12	TCRBV12-05	01				TCRBD01-01*01	TCRBD01	TCRBD01-01	01				TCRBJ02-01*01	TCRBJ02	TCRBJ02-01	01				7	3	4	3	6	7	42	52	55	60	66	1	In	VDJ
AACGCCTTGTTGCTGGGGGACTCGGCCCTCTATCTCTGTGCCAGCAGCTTCGGATCGCCAGGGACGGAGACCCAGTACTTCGGGCCA	CASSFGSPGTETQYF	1	1.3790098157918688E-5	45	TCRBV05-06*01	TCRBV05	TCRBV05-06	01						unresolved		TCRBD01,TCRBD02	TCRBD01-01,TCRBD02-01		TCRBJ02-05*01	TCRBJ02	TCRBJ02-05	01				2	10	0	7	1	5	36	50	60	65	66	1	In	VDJ
GCCTTGTTGCTGGGGGACTCGGCCCTCTATCTCTGTGCCAGCAGCCACCGCAGGGGAGCCTTGAACACTGAAGCTTTCTTTGGACAA	CASSHRRGALNTEAFF	1	1.9306137421086163E-5	48	TCRBV05-06*01	TCRBV05	TCRBV05-06	01				TCRBD01-01*01	TCRBD01	TCRBD01-01	01				TCRBJ01-01*01	TCRBJ01	TCRBJ01-01	01				4	5	4	2	5	0	33	45	50	56	61	1	In	VDJ
ATCCAGCGCACACAGCAGGAGGACTCGGCCGTGTATCTCTGTGCCAGCAGCCCAGTCCGGGGTATCGGGGAGCTGTTTTTTGGAGAA	CASSPVRGIGELFF	1	2.7580196315837376E-5	42	TCRBV07-02*01	TCRBV07	TCRBV07-02	01				TCRBD02-01*01	TCRBD02	TCRBD02-01	01				TCRBJ02-02*01	TCRBJ02	TCRBJ02-02	01				5	6	8	3	3	7	39	51	57	62	65	1	In	VDJ
GCTTGAGGACTCGGCCGTGTATCTCTGTGCCAGCAGCTATGGGACTAGCGGGAGGGTATGGAAGGGGGTGAGCAGTTCTTCGGGCCA		1	1.9306137421086163E-5	56	TCRBV11-02*02	TCRBV11	TCRBV11-02	02				TCRBD02-01*02	TCRBD02	TCRBD02-01	02				TCRBJ02-01*01	TCRBJ02	TCRBJ02-01	01				4	2	0	0	12	9	25	38	40	56	68	1	Out	VDJ
ACGTTGGCGTCTGCTGTACCCTCTCAGACATCTGTGTACTTCTGTGCCAGCAGTGACGGGGACACAGATACGCAGTATTTTGGCCCA	CASSDGDTDTQYF	1	2.4822176684253637E-5	39	TCRBV06-04	TCRBV06	TCRBV06-04				01,02			unresolved		TCRBD01,TCRBD02	TCRBD01-01,TCRBD02-01		TCRBJ02-03*01	TCRBJ02	TCRBJ02-03	01				2	1	0	8	0	2	42	57	58	-1	62	1	In	VDJ
CACGCCCTGCAGCCAGAAGACTCAGCCCTGTATCTCTGCGCCAGCAGCCAAGATGAGGGGGCGCGGGAGACCCAGTACTTCGGGCCA	CASSQDEGARETQYF	1	1.3790098157918688E-5	45	TCRBV04-01*01	TCRBV04	TCRBV04-01	01				TCRBD01-01*01	TCRBD01	TCRBD01-01	01				TCRBJ02-05*01	TCRBJ02	TCRBJ02-05	01				0	2	5	0	4	5	36	53	55	62	66	1	In	VDJ
CAGCAGGTAGTGCGAGGAGATTCGGCAGCTTATTTCTGTGCCAGCTCACCACAGTACCTTTCCTTGAATGAGCAGTTCTTCGGGCCA	CASSPQYLSLNEQFF	1	2.20641570526699E-5	45	TCRBV18-01*01	TCRBV18	TCRBV18-01	01						unresolved		TCRBD01,TCRBD02	TCRBD01-01,TCRBD02-01		TCRBJ02-01*01	TCRBJ02	TCRBJ02-01	01				1	3	3	7	9	7	36	52	55	57	66	1	In	VDJ
TCACATCAATTCCCTGGAGCTTGGTGACTCTGCTGTGTATTTCTGTGCCAGCAGCCAAGGAGAGGCTACGAGCAGTACGTCGGGCCG		1	2.20641570526699E-5	38	TCRBV03	TCRBV03	unresolved			TCRBV03-01,TCRBV03-02		TCRBD02-01*02	TCRBD02	TCRBD02-01	02				TCRBJ02-07*01	TCRBJ02	TCRBJ02-07	01				1	2	11	1	14	17	43	59	61	65	79	1	Out	VDJ
TCCCTGGAGCTTGGTGACTCTGCTGTGTATTTCTGTGCCAGCAGCCGAGGGGGCGTCACCGGGGTAGAGACCCAGTACTTCGGGCCA	CASSRGGVTGVETQYF	1	1.9306137421086163E-5	48	TCRBV03	TCRBV03	unresolved			TCRBV03-01,TCRBV03-02		TCRBD01-01*01	TCRBD01	TCRBD01-01	01				TCRBJ02-05*01	TCRBJ02	TCRBJ02-05	01				4	1	5	0	11	4	33	46	47	54	65	1	In	VDJ
AGTGCCTTGGAGCTGGGGGACTCGGCCCTGTATCTCTGTGCCAGAAGCGGGTACCATAGCGTGGCCTACGAGCAGTACTTCGGGCCG	CARSGYHSVAYEQYF	1	2.20641570526699E-5	45	TCRBV05-03	TCRBV05	TCRBV05-03				01,02	TCRBD02-01	TCRBD02	TCRBD02-01				01,02	TCRBJ02-07*01	TCRBJ02	TCRBJ02-07	01				4	8	5	6	3	2	36	48	56	61	64	1	In	VDJ
AATTCCCTGGAGCTTGGTGACTCTGCTGTGTATTTCTGTGCCAGCAGCCAAGCCTCAGTTCCGATCTGGGGCTACACCTTCGGTTCG	CASSQASVPIWGYTF	1	2.20641570526699E-5	45	TCRBV03	TCRBV03	unresolved			TCRBV03-01,TCRBV03-02		TCRBD01-01*01	TCRBD01	TCRBD01-01	01				TCRBJ01-02*01	TCRBJ01	TCRBJ01-02	01				1	3	4	5	11	8	36	52	55	58	69	1	In	VDJ
GAGTTGGCTGCTCCCTCCCAGACATCTGTGTACTTCTGTGCCAGCACCCAAGGACAACACTCTGGAAACACCATATATTTTGGAGAG	CASTQGQHSGNTIYF	1	3.3096235579004854E-5	45	TCRBV06-06	TCRBV06	TCRBV06-06				01,02	TCRBD01-01*01	TCRBD01	TCRBD01-01	01				TCRBJ01-03*01	TCRBJ01	TCRBJ01-03	01				7	5	1	6	3	0	36	46	51	56	59	1	In	VDJ
GAGTCGGCTGCTCCCTCCCAAACATCTGTGTACTTCTGTGCCAGCAGGCCCCGGGACAGGGTGAATCAGCCCCAGCATTTTGGTGAT	CASRPRDRVNQPQHF	1	1.9306137421086163E-5	45	TCRBV06	TCRBV06	unresolved			TCRBV06-02,TCRBV06-03		TCRBD01-01*01	TCRBD01	TCRBD01-01	01				TCRBJ01-05*01	TCRBJ01	TCRBJ01-05	01				6	5	0	3	2	4	36	47	52	61	63	1	In	VDJ
CTGAGCTCTCTGGAGCTGGGGGACTCAGCTTTGTATTTCTGTGCCAGCAGCGTGAGCGGGAGAGTGGATACGCAGTATTTTGGCCCA	CASSVSGRVDTQYF	1	1.3790098157918688E-5	42	TCRBV09-01	TCRBV09	TCRBV09-01				01,02	TCRBD02-01*02	TCRBD02	TCRBD02-01	02				TCRBJ02-03*01	TCRBJ02	TCRBJ02-03	01				2	1	6	2	4	6	39	53	54	62	66	1	In	VDJ
CAGCCTGCAAAGCTTGAGGACTCGGCCGTGTATCTCTGTGCCAGCAGCTTAGATCCAGGGCCTAATGAAAAACTGTTTTTTGGCAGT	CASSLDPGPNEKLFF	1	2.4822176684253637E-5	45	TCRBV11-02*02	TCRBV11	TCRBV11-02	02				TCRBD01-01*01	TCRBD01	TCRBD01-01	01				TCRBJ01-04*01	TCRBJ01	TCRBJ01-04	01				0	2	4	3	1	3	36	53	55	60	61	1	In	VDJ
CTCTCAGACATCTGTGTACTTCTGTGCCAGTATACCCATAAATCGTCGTGCCGAGCGGGAGAGGCGGAGACCCAGTACTTCGGGCCA		1	1.9306137421086163E-5	59	TCRBV06-04	TCRBV06	TCRBV06-04				01,02	TCRBD02-01*02	TCRBD02	TCRBD02-01	02				TCRBJ02-05*01	TCRBJ02	TCRBJ02-05	01				9	23	6	2	5	5	22	30	53	61	66	1	Out	VDJ
ATCCAGCCCTCAGAACCCAGGGACTCAGCTGTGTATTTTTGTGCTAGTGGTTTGGTCGCAGGGGGCCCGCAGGAGTATTTTGGCCCA	CASGLVAGGPQEYF	1	2.4822176684253637E-5	42	TCRBV12-05*01	TCRBV12	TCRBV12-05	01				TCRBD01-01*01	TCRBD01	TCRBD01-01	01				TCRBJ02-03*01	TCRBJ02	TCRBJ02-03	01				0	2	4	0	7	13	39	56	58	66	73	1	In	VDJ
ATCCAGCGCACAGAGCAGGGGGACTCGGCCATGTATCTCTGTGCCAGCAGCTTTGAGGGGATTTCCACTGAAGCTTTCTTTGGACAA	CASSFEGISTEAFF	1	2.7580196315837376E-5	42	TCRBV07-09	TCRBV07	TCRBV07-09				01,03			unresolved		TCRBD01,TCRBD02	TCRBD01-01,TCRBD02-01		TCRBJ01-01*01	TCRBJ01	TCRBJ01-01	01				3	2	5	2	5	4	39	53	55	60	65	1	In	VDJ
AAGATCCAGCCCTCAGAACCCAGGGACTCAGCTGTGTACTTCTGTGCCACGCAGGGGAAGTTTTCAGATACGCAGTATTTTGGCCCA	CATQGKFSDTQYF	1	1.9306137421086163E-5	39	TCRBV12	TCRBV12	unresolved			TCRBV12-03,TCRBV12-04		TCRBD01-01*01	TCRBD01	TCRBD01-01	01				TCRBJ02-03*01	TCRBJ02	TCRBJ02-03	01				10	2	4	2	7	4	42	49	51	57	64	1	In	VDJ
ACATGAGTCCTGAAGACAGCAGCATATATCTCTGCAGCGGTTGACCCCAGGGGCCTGGTCGGAGACTATGGCTACACCTTCGGTTCG		1	8.274058894751213E-6	49	TCRBV29-01*01	TCRBV29	TCRBV29-01	01				TCRBD01-01*01	TCRBD01	TCRBD01-01	01				TCRBJ01-02*01	TCRBJ01	TCRBJ01-02	01				7	8	4	2	11	3	32	39	47	53	64	1	Out	VDJ
GTCAGGGGACACAGCACTGTATTTCTGTGCCAGCGTGGGAGTGGGCTAGCGGGAGTGTTAGAAGCCAATGAGCAGTTCTTCGGGCCA		1	3.585425521058859E-5	56	TCRBV21-01*01	TCRBV21	TCRBV21-01	01				TCRBD02-01*02	TCRBD02	TCRBD02-01	02				TCRBJ02-01*01	TCRBJ02	TCRBJ02-01	01				8	11	4	2	10	6	25	34	45	55	65	1	Out	VDJ
CGGAGTCAGGGGACACAGCACTGTATTTCTGTGCCAGCAGCAAAGACTACTGACAGGGTCTCCTACAATGAGCAGTTCTTCGGGCCA		1	3.585425521058859E-5	52	TCRBV21-01*01	TCRBV21	TCRBV21-01	01				TCRBD01-01*01	TCRBD01	TCRBD01-01	01				TCRBJ02-01*01	TCRBJ02	TCRBJ02-01	01				1	6	2	3	1	0	29	45	51	58	59	1	Out	VDJ
ATCCAGCAGGTAGTGCGAGGAGATTCGGCAGCTTATTTCTGTGCCAGCTCACCGCTCCCGGATGGAAACACCATATATTTTGGAGAG	CASSPLPDGNTIYF	1	3.0338215947421115E-5	42	TCRBV18-01*01	TCRBV18	TCRBV18-01	01						unresolved		TCRBD01,TCRBD02	TCRBD01-01,TCRBD02-01		TCRBJ01-03*01	TCRBJ01	TCRBJ01-03	01				3	6	1	8	0	3	39	53	59	-1	62	1	In	VDJ
CAGCGCACACAGCAGGAGGACTCCGCCGTGTATCTCTGTGCCAGCAGCCAGGGACTAGCGGGGAAAGAGACCCAGTACTTCGGGCCA	CASSQGLAGKETQYF	1	1.6548117789502427E-5	45	TCRBV07-08*01	TCRBV07	TCRBV07-08	01				TCRBD02-01*01	TCRBD02	TCRBD02-01	01				TCRBJ02-05*01	TCRBJ02	TCRBJ02-05	01				5	2	0	3	1	3	36	48	50	63	64	1	In	VDJ
TCGGCCCAAAAGAACCCGACAGCTTTCTATCTCTGTGCCAGTACCCCCGTCGGACGAGTCAACACCGGGGAGCTGTTTTTTGGAGAA	CASTPVGRVNTGELFF	1	3.3096235579004854E-5	48	TCRBV19-01	TCRBV19	TCRBV19-01				01,02			unresolved		TCRBD01,TCRBD02	TCRBD01-01,TCRBD02-01		TCRBJ02-02*01	TCRBJ02	TCRBJ02-02	01				7	8	1	7	5	2	33	43	51	55	60	1	In	VDJ
TCCCTGGAGCTTGGTGACTCTGCTGTGTATTTCTGTGCCAGCAGCCAGGGACTAGCGGGAGTAGAAGAGACCCAGTACTTCGGGCCA	CASSQGLAGVEETQYF	1	1.9306137421086163E-5	48	TCRBV03	TCRBV03	unresolved			TCRBV03-01,TCRBV03-02		TCRBD02-01*02	TCRBD02	TCRBD02-01	02				TCRBJ02-05*01	TCRBJ02	TCRBJ02-05	01				3	0	0	2	3	3	33	-1	47	61	64	1	In	VDJ
TCGGCCCAAAAGAACCCGACAGCTTTCTATCTCTGTGCCAGTAGTAGCCAGGCCAGGGGGCTCACAGATACGCAGTATTTTGGCCCA	CASSSQARGLTDTQYF	1	3.0338215947421115E-5	48	TCRBV19-01	TCRBV19	TCRBV19-01				01,02	TCRBD01-01*01	TCRBD01	TCRBD01-01	01				TCRBJ02-03*01	TCRBJ02	TCRBJ02-03	01				4	7	4	0	1	2	33	46	53	61	62	1	In	VDJ
GTGCAGCCTGCAGAACTGGAGGATTCTGGAGTTTATTTCTGTGCCAGCAGCCTCACAGGGTACACCGGGGAGCTGTTTTTTGGAGAA	CASSLTGYTGELFF	1	2.7580196315837376E-5	42	TCRBV14-01*01	TCRBV14	TCRBV14-01	01				TCRBD01-01*01	TCRBD01	TCRBD01-01	01				TCRBJ02-02*01	TCRBJ02	TCRBJ02-02	01				4	2	3	3	1	3	39	52	54	60	61	1	In	VDJ
TCGGCTGCTCCCTCCCAGACATCTGTGTACTTCTGTGCCAGCAGTGAACTAACAGGGGCGGTTAACTATGGCTACACCTTCGGTTCG	CASSELTGAVNYGYTF	1	1.6548117789502427E-5	48	TCRBV06-01*01	TCRBV06	TCRBV06-01	01				TCRBD01-01*01	TCRBD01	TCRBD01-01	01				TCRBJ01-02*01	TCRBJ01	TCRBJ01-02	01				2	3	3	2	4	1	33	48	51	58	62	1	In	VDJ
ATCCAGCCTGCAAAGCTTGAGGACTCGGCCGTGTATCTCTGTGCCAGCAGCTTAGGAACTCGAGGGTATGGCTACACCTTCGGTTCG	CASSLGTRGYGYTF	1	1.6548117789502427E-5	42	TCRBV11-02*02	TCRBV11	TCRBV11-02	02				TCRBD02-01*02	TCRBD02	TCRBD02-01	02				TCRBJ01-02*01	TCRBJ01	TCRBJ01-02	01				1	6	11	0	0	5	39	55	61	-1	66	1	In	VDJ
TTCCCTGGAGCTTGGTGACTCTGCTGTGTATTTCTGTGCCAGCAGCCCTAATCCCCTTTTATTTCCGGGGAGCTGTTTTTTGGAGAA		1	2.4822176684253637E-5	47	TCRBV03	TCRBV03	unresolved			TCRBV03-01,TCRBV03-02		TCRBD02-01	TCRBD02	TCRBD02-01				01,02	TCRBJ02-02*01	TCRBJ02	TCRBJ02-02	01				4	0	4	9	14	6	34	-1	47	50	64	1	Out	VDJ
CTGAGTTCTAAGAAGCTCCTCCTCAGTGGCTCTGGCTTCTATCTCTGTGCCTGGACCCTAGGGGGCTATGGCTACACCTTCGGTTCG	CAWTLGGYGYTF	1	5.516039263167475E-6	36	TCRBV30-01*02	TCRBV30	TCRBV30-01	02				TCRBD01-01*01	TCRBD01	TCRBD01-01	01				TCRBJ01-02*01	TCRBJ01	TCRBJ01-02	01				4	4	5	1	0	4	45	55	59	-1	65	1	In	VDJ
CGGCCCTGTATCTCTGTGCCAGCAGTCTACGGGACAGACGGGACTAGCGGGATCGGAGGCCTCCAAGAGACCCAGTACTTCGGGCCA		1	1.6548117789502427E-5	67			unresolved		TCRBV04,TCRBV05	TCRBV04-02,TCRBV05-04,TCRBV05-05,TCRBV05-08		TCRBD02-01*02	TCRBD02	TCRBD02-01	02				TCRBJ02-05*01	TCRBJ02	TCRBJ02-05	01				6	14	0	3	10	1	14	25	39	52	62	1	Out	VDJ
AGCTCTCTGGAGCTGGGGGACTCAGCTTTGTATTTCTGTGCCAGCAGCGTACGTGGGGGCTGGGGCAATGAGCAGTTCTTCGGGCCA	CASSVRGGWGNEQFF	1	1.6548117789502427E-5	45	TCRBV09-01	TCRBV09	TCRBV09-01				01,02	TCRBD01-01*01	TCRBD01	TCRBD01-01	01				TCRBJ02-01*01	TCRBJ02	TCRBJ02-01	01				1	3	6	0	5	6	36	51	54	60	65	1	In	VDJ
CAGCCCTCAGAACCCAGGGACTCAGCTGTGTACTTCTGTGCCAGCAGTTTTCGAAACCGGGGGGCAACTGAAGCTTTCTTTGGACAA	CASSFRNRGATEAFF	1	1.9306137421086163E-5	45	TCRBV12	TCRBV12	unresolved			TCRBV12-03,TCRBV12-04		TCRBD02-01*01	TCRBD02	TCRBD02-01	01				TCRBJ01-01*01	TCRBJ01	TCRBJ01-01	01				3	7	8	1	2	5	36	50	57	64	66	1	In	VDJ
GCTCCCTCCCAGACATCTGTGTACTTCTGTGCCAGCAGTGAAGCGGAGATCCGTCTCTTCTATGGAAACACCATATATTTTGGAGAG	CASSEAEIRLFYGNTIYF	1	2.7580196315837376E-5	54	TCRBV06-01*01	TCRBV06	TCRBV06-01	01				TCRBD02-01*02	TCRBD02	TCRBD02-01	02				TCRBJ01-03*01	TCRBJ01	TCRBJ01-03	01				0	0	10	2	14	3	27	-1	44	48	62	1	In	VDJ
TCCCAAACATCTGTGTACTTCTGTGCCAGCAGTTACCCTTCTACCGGGACTAGCGGGTTGGGTACAGATACGCAGTATTTTGGCCCA	CASSYPSTGTSGLGTDTQYF	1	2.20641570526699E-5	60	TCRBV06	TCRBV06	unresolved			TCRBV06-02,TCRBV06-03		TCRBD02-01	TCRBD02	TCRBD02-01				01,02	TCRBJ02-03*01	TCRBJ02	TCRBJ02-03	01				2	9	0	4	6	3	21	36	45	57	63	1	In	VDJ
GAGTCTGCCAGGCCCTCACATACCTCTCAGTACCTCTGTGCCAGCAGTGAAAAGGCATTAATCACAGATACGCAGTATTTTGGCCCA	CASSEKALITDTQYF	1	1.3790098157918688E-5	45	TCRBV25-01*01	TCRBV25	TCRBV25-01	01						unresolved		TCRBD01,TCRBD02	TCRBD01-01,TCRBD02-01		TCRBJ02-03*01	TCRBJ02	TCRBJ02-03	01				2	1	5	4	7	2	36	51	52	55	62	1	In	VDJ
ATCCAGCCCTCAGAACCCAGGGACTCAGCTGTGTATTTTTGTGCTAGTGGTTCTACGGGAATCCAAGAGACCCAGTACTTCGGGCCA	CASGSTGIQETQYF	1	1.9306137421086163E-5	42	TCRBV12-05*01	TCRBV12	TCRBV12-05	01				TCRBD02-01*02	TCRBD02	TCRBD02-01	02				TCRBJ02-05*01	TCRBJ02	TCRBJ02-05	01				4	3	8	3	2	1	39	52	55	60	62	1	In	VDJ
CACACCCTGCAGCCAGAAGACTCGGCCCTGTATCTCTGCGCCAGCAGCCAAGTGTCTGGGCTCACCGGGGAGCTGTTTTTTGGAGAA	CASSQVSGLTGELFF	1	2.20641570526699E-5	45	TCRBV04-03*01	TCRBV04	TCRBV04-03	01				TCRBD01-01*01	TCRBD01	TCRBD01-01	01				TCRBJ02-02*01	TCRBJ02	TCRBJ02-02	01				1	5	8	0	1	4	36	52	57	61	62	1	In	VDJ
AAGATCCAGCCTGCAAAGCTTGAGGACTCGGCCGTGTATCTCTGTGCCAGCAGCCCCGGCCCCTCCGGGGAGCAGTTCTTCGGGCCA	CASSPGPSGEQFF	1	1.9306137421086163E-5	39	TCRBV11-02*02	TCRBV11	TCRBV11-02	02				TCRBD02-01	TCRBD02	TCRBD02-01				01,02	TCRBJ02-01*01	TCRBJ02	TCRBJ02-01	01				5	11	8	4	0	10	42	54	65	-1	69	1	In	VDJ
ACAGAGCGGGGGGACTCAGCCGTGTATCTCTGTGCCAGCAGCTTGACCGCCGCCGGGACAGGCACAGATACGCAGTATTTTGGCCCA	CASSLTAAGTGTDTQYF	1	1.9306137421086163E-5	51	TCRBV07-03*01	TCRBV07	TCRBV07-03	01				TCRBD01-01*01	TCRBD01	TCRBD01-01	01				TCRBJ02-03*01	TCRBJ02	TCRBJ02-03	01				3	10	0	5	0	1	30	44	54	-1	61	1	In	VDJ
CAGCCTGCAGAACTGGAGGATTCTGGAGTTTATTTCTGTGCCAGCAGCCATCCCGGGACAGTCACAGATACGCAGTATTTTGGCCCA	CASSHPGTVTDTQYF	1	2.7580196315837376E-5	45	TCRBV14-01*01	TCRBV14	TCRBV14-01	01				TCRBD01-01*01	TCRBD01	TCRBD01-01	01				TCRBJ02-03*01	TCRBJ02	TCRBJ02-03	01				3	4	0	5	1	2	36	50	54	61	62	1	In	VDJ
TTGGAGTCGGCTGCTCCCTCCCAAACATCTGTGTACTTCTGTGCCAGCAGTCGTGGGGGCACCGAAGAGACCCAGTACTTCGGGCCA	CASSRGGTEETQYF	1	1.6548117789502427E-5	42	TCRBV06	TCRBV06	unresolved			TCRBV06-02,TCRBV06-03		TCRBD01-01*01	TCRBD01	TCRBD01-01	01				TCRBJ02-05*01	TCRBJ02	TCRBJ02-05	01				5	3	6	0	4	3	39	51	54	60	64	1	In	VDJ
CTCACCAGGCCTGGGGGACGCAGCCATGTACCTGTGTGCCACCAGCGGTACCGAGCGGGAGGGCCGAGTGAGCAGTTCTTCGGGCCA		1	1.6548117789502427E-5	47	TCRBV15-01*01	TCRBV15	TCRBV15-01	01				TCRBD02-01*02	TCRBD02	TCRBD02-01	02				TCRBJ02-01*01	TCRBJ02	TCRBJ02-01	01				5	7	6	0	5	9	34	46	53	63	68	1	Out	VDJ
ATCCGGTCCACAAAGCTGGAGGACTCAGCCATGTACTTCTGTGCCAGCAGTGTTATCGACAGCCAAGAGACCCAGTACTTCGGGCCA	CASSVIDSQETQYF	1	1.6548117789502427E-5	42	TCRBV02-01*01	TCRBV02	TCRBV02-01	01				TCRBD01-01*01	TCRBD01	TCRBD01-01	01				TCRBJ02-05*01	TCRBJ02	TCRBJ02-05	01				4	5	2	5	0	1	39	52	57	-1	62	1	In	VDJ
AAACTCATCCTGTACCTTGGAGATCCAGTCCACGGAGTCAGGGGACACAGTGGGGACCCTAGCACAGATACGCAGTATTTTGGCCCA		1	3.585425521058859E-5	20	TCRBV21-01*01	TCRBV21	TCRBV21-01	01						unresolved		TCRBD01,TCRBD02	TCRBD01-01,TCRBD02-01		TCRBJ02-03*01	TCRBJ02	TCRBJ02-03	01				28	2	0	7	3	0	61	50	52	57	60	1	Out	VDJ
ACTGTGACATCGGCCCAAAAGAACCCGACAGCTTTCTATCTCTGTGCCAGTAGTATGGGTCCCCCTCCGACCCAGCATTTTGGTGAT	CASSMGPPPTQHF	1	2.7580196315837376E-5	39	TCRBV19-01	TCRBV19	TCRBV19-01				01,02			unresolved		TCRBD01,TCRBD02	TCRBD01-01,TCRBD02-01		TCRBJ01-05*01	TCRBJ01	TCRBJ01-05	01				3	0	0	9	11	11	42	-1	56	59	70	1	In	VDJ
AGTGCCCATCCTGAAGACAGCAGCTTCTACATCTGCAGTGCTACTCAGATAGCGGGAGGTACCTACAATGAGCAGTTCTTCGGGCCA	CSATQIAGGTYNEQFF	1	1.6548117789502427E-5	48	TCRBV20	TCRBV20	unresolved			TCRBV20-01,TCRBV20-or09_02		TCRBD02-01*02	TCRBD02	TCRBD02-01	02				TCRBJ02-01*01	TCRBJ02	TCRBJ02-01	01				4	6	5	1	2	2	33	43	49	59	61	1	In	VDJ
GAACCCAGGGACTCAGCTGTGTACTTCTGTGCCAGCAGTCCATTTAGGGTGGCGGGACTGGAGAATGAAAAACTGTTTTTTGGCAGT	CASSPFRVAGLENEKLFF	1	2.4822176684253637E-5	54	TCRBV12	TCRBV12	unresolved			TCRBV12-03,TCRBV12-04		TCRBD02-01	TCRBD02	TCRBD02-01				01,02	TCRBJ01-04*01	TCRBJ01	TCRBJ01-04	01				5	14	0	10	4	5	27	39	53	59	63	1	In	VDJ
AAGATCCAGCCTGCAGAGCTTGGGGACTCGGCCGTGTATCTCTGTGCCAGCAGCTTAGTTCCATCTCAACCTCCCTTTTTTGGCAGT	CASSLVPSQPPFF	1	2.4822176684253637E-5	39	TCRBV11-03*01	TCRBV11	TCRBV11-03	01						unresolved		TCRBD01,TCRBD02	TCRBD01-01,TCRBD02-01		TCRBJ01-04*01	TCRBJ01	TCRBJ01-04	01				1	10	3	7	5	17	42	58	68	70	75	1	In	VDJ
GCCTTGTTGCTGGGGGACTCGGCCCTGTATCTCTGTGCCAGCAGCGCTAGGACTAGCGGTATCACCGGGGAGCTGTTTTTTGGAGAA	CASSARTSGITGELFF	1	3.3096235579004854E-5	48	TCRBV05-05*01	TCRBV05	TCRBV05-05	01				TCRBD02-01	TCRBD02	TCRBD02-01				01,02	TCRBJ02-02*01	TCRBJ02	TCRBJ02-02	01				4	4	1	5	3	4	33	45	49	59	62	1	In	VDJ
ACAGCTTTCTATCTCTGTGCCAGTAGTATTTTTTTTTGGTAGCGGGACCCGTCCGAGGGGACTAAATACCCCACTTCTGACGGGCCA	CASSIFFW*RDPSEGTKYPTSD	1	2.7580196315837376E-5	66	TCRBV19-01	TCRBV19	TCRBV19-01				01,02	TCRBD02-01*02	TCRBD02	TCRBD02-01	02				TCRBJ02	TCRBJ02	unresolved			TCRBJ02-01,TCRBJ02-05		3	10	5	3	33	21	15	29	39	47	80	1	Stop	VDJ
AGGCTGGAGTCGGCTGCTCCCTCCCAGACATCTGTGTACTTCTGTGCCAGCAGTGCCAGGGGGCACACTGAAGCTTTCTTTGGACAA	CASSARGHTEAFF	1	1.9306137421086163E-5	39	TCRBV06-01*01	TCRBV06	TCRBV06-01	01				TCRBD01-01*01	TCRBD01	TCRBD01-01	01				TCRBJ01-01*01	TCRBJ01	TCRBJ01-01	01				4	1	4	0	0	3	42	55	56	-1	64	1	In	VDJ
AACGCCTTGTTGCTGGGGGACTCGGCCCTGTATCTCTGTGCCAGCAGCTCCCTCCGGGGGGATCAAGATACGCAGTATTTTGGCCCA	CASSSLRGDQDTQYF	1	3.0338215947421115E-5	45	TCRBV05-05*01	TCRBV05	TCRBV05-05	01				TCRBD02-01*01	TCRBD02	TCRBD02-01	01				TCRBJ02-03*01	TCRBJ02	TCRBJ02-03	01				3	5	8	1	4	5	36	49	54	61	65	1	In	VDJ
CCTGCAGAGCTTGGGGACTCGGCCATGTATCTCTGTGCCAGCAGCGAACCCCAGGGTGAGCGTAGGGAAAAACTGTTTTTTGGCAGT	CASSEPQGERREKLFF	1	2.4822176684253637E-5	48	TCRBV11-01*01	TCRBV11	TCRBV11-01	01				TCRBD01-01*01	TCRBD01	TCRBD01-01	01				TCRBJ01-04*01	TCRBJ01	TCRBJ01-04	01				5	6	4	3	10	8	33	45	51	56	66	1	In	VDJ
GAGCTGGACGACTCGGCCCTGTATCTCTGTGCCAGCAGCTTGACGAGACTAGCGGGCCGGAACACCGGGGAGCTGTTTTTTGGAGAA	CASSLTRLAGRNTGELFF	1	2.20641570526699E-5	54	TCRBV05-04*01	TCRBV05	TCRBV05-04	01				TCRBD02-01	TCRBD02	TCRBD02-01				01,02	TCRBJ02-02*01	TCRBJ02	TCRBJ02-02	01				1	4	2	4	3	1	27	42	46	56	59	1	In	VDJ
CCCTCAGAACCCAGGGACTCAGCTGTGTACTTCTGTGCCAGCAGGAGCACCGGGACAGGAATAGGAAACACCATATATTTTGGAGAG	CASRSTGTGIGNTIYF	1	2.7580196315837376E-5	48	TCRBV12	TCRBV12	unresolved			TCRBV12-03,TCRBV12-04		TCRBD01-01*01	TCRBD01	TCRBD01-01	01				TCRBJ01-03*01	TCRBJ01	TCRBJ01-03	01				6	7	0	4	4	4	33	44	51	59	63	1	In	VDJ
CAGCCTGCAGAGCTTGGGGACTCGGCCGTGTATCTCTGTGCCAGCAGCTTGGGACAAACCGGCACAGATACGCAGTATTTTGGCCCA	CASSLGQTGTDTQYF	1	1.9306137421086163E-5	45	TCRBV11-03*01	TCRBV11	TCRBV11-03	01				TCRBD01-01*01	TCRBD01	TCRBD01-01	01				TCRBJ02-03*01	TCRBJ02	TCRBJ02-03	01				3	0	0	6	5	1	36	-1	50	56	61	1	In	VDJ
AGTGCCCATCCTGAAGACAGCAGCTTCTACATCTGCAGTGCTAGAAGGCGGGAGGGCCCATCTTTCAATGAGCAGTTCTTCGGGCCA	CSARRREGPSFNEQFF	1	1.6548117789502427E-5	48	TCRBV20	TCRBV20	unresolved			TCRBV20-01,TCRBV20-or09_02		TCRBD02-01*02	TCRBD02	TCRBD02-01	02				TCRBJ02-01*01	TCRBJ02	TCRBJ02-01	01				2	2	7	0	9	6	33	45	47	56	65	1	In	VDJ
ACTGTGAGCAACATGAGCCCTGAAGACAGCAGCATATATCTCTGCAGCGTGACCCAGAGCTCCAAAAACATTCAGTACTTCGGCGCC	CSVTQSSKNIQYF	1	8.274058894751213E-6	39	TCRBV29-01*01	TCRBV29	TCRBV29-01	01						unresolved		TCRBD01,TCRBD02	TCRBD01-01,TCRBD02-01		TCRBJ02-04*01	TCRBJ02	TCRBJ02-04	01				6	0	2	7	8	2	42	-1	50	53	61	1	In	VDJ
GTGACATCGGCCCAAAAGAACCCGACAGCTTTCTATCTCTGTGCCAGCTCGGACTCTTCGTACCAAGAGACCCAGTACTTCGGGCCA	CASSDSSYQETQYF	1	2.4822176684253637E-5	42	TCRBV19-01	TCRBV19	TCRBV19-01				01,02	TCRBD02-01	TCRBD02	TCRBD02-01				01,02	TCRBJ02-05*01	TCRBJ02	TCRBJ02-05	01				9	3	1	10	6	0	39	47	50	55	61	1	In	VDJ
GAGTCGGCTGCTCCCTCCCAAACATCTGTGTACTTCTGTGCCAGCAGTTACTCTAGGGGGAAGAACACTGAAGCTTTCTTTGGACAA	CASSYSRGKNTEAFF	1	2.20641570526699E-5	45	TCRBV06	TCRBV06	unresolved			TCRBV06-02,TCRBV06-03		TCRBD01-01*01	TCRBD01	TCRBD01-01	01				TCRBJ01-01*01	TCRBJ01	TCRBJ01-01	01				0	1	5	1	2	1	36	53	54	60	62	1	In	VDJ
AACGCCTTGGAGCTGGAGGACTCGGCCCTGTATCTCTGTGCCAGCAGCTTGTGGGTGGGGGGCTACAATGAGCAGTTCTTCGGGCCA	CASSLWVGGYNEQFF	1	2.7580196315837376E-5	45	TCRBV05-08*01	TCRBV05	TCRBV05-08	01				TCRBD02-01*01	TCRBD02	TCRBD02-01	01				TCRBJ02-01*01	TCRBJ02	TCRBJ02-01	01				1	5	9	1	0	3	36	51	56	-1	62	1	In	VDJ
CAGACCTCTCTGTACTTCTGTGCCAGCAGTTTCGCCAGGTTCTCGGACTAGCGGGACTACGAGGGAGAGACCCAGTACTTCGGGCCA	CASSFARFSD*RDYEGETQYF	1	1.9306137421086163E-5	63	TCRBV27-01*01	TCRBV27	TCRBV27-01	01				TCRBD02-01*02	TCRBD02	TCRBD02-01	02				TCRBJ02-05*01	TCRBJ02	TCRBJ02-05	01				3	12	1	3	9	4	18	32	44	56	65	1	Stop	VDJ
CAGCGCACAGAGCAGGGGGACTCGGCCATGTATCTCTGTGCCAGCAGCTCATTCGCCGGGACAGGGTTAAAACTGTTTTTTGGCAGT	CASSSFAGTGLKLFF	1	3.3096235579004854E-5	45	TCRBV07-09	TCRBV07	TCRBV07-09				01,03	TCRBD01-01*01	TCRBD01	TCRBD01-01	01				TCRBJ01-04*01	TCRBJ01	TCRBJ01-04	01				4	8	0	3	2	10	36	49	57	66	68	1	In	VDJ
GCACACAGCAGGAGGACTCGGCCGTGTATCTCTGTGCCAGCAGCTTAGGAATAAAGGTGAAGCAGTCAGCCCCAGCATTTTGGTGAT		1	2.20641570526699E-5	49	TCRBV07-02*01	TCRBV07	TCRBV07-02	01						unresolved		TCRBD01,TCRBD02	TCRBD01-01,TCRBD02-01		TCRBJ01-05*01	TCRBJ01	TCRBJ01-05	01				1	14	4	5	0	6	32	48	62	-1	65	1	Out	VDJ
GCCCATCCTGAAGACAGCAGCTTCTACATCTGCAGTGCTAGAGCTAAGGACAGGGGTACAACCGGCGATGAGCAGTTCTTCGGGCCA	CSARAKDRGTTGDEQFF	1	1.6548117789502427E-5	51	TCRBV20	TCRBV20	unresolved			TCRBV20-01,TCRBV20-or09_02		TCRBD01-01*01	TCRBD01	TCRBD01-01	01				TCRBJ02-01*01	TCRBJ02	TCRBJ02-01	01				1	4	1	2	11	8	30	43	47	56	67	1	In	VDJ
GCCTGCAGAACTGGAGGATTCTGGAGTTTATTTCTGTGCCAGCAGCCAGCAGACATGAATAGCAATCAGCCCCAGCATTTTGGTGAT		1	2.4822176684253637E-5	47	TCRBV14-01*01	TCRBV14	TCRBV14-01	01				TCRBD01-01*01	TCRBD01	TCRBD01-01	01				TCRBJ01-05*01	TCRBJ01	TCRBJ01-05	01				3	3	2	6	4	0	34	48	51	55	59	1	Out	VDJ
CACGGAGTCAGGGGACACAGCACTGTATTTCTGTGCCAGCAGCAAAGCGGCCGCGGGGGTAGCCACAATGAGCAGTTCTTCGGGCCA		1	3.585425521058859E-5	50	TCRBV21-01*01	TCRBV21	TCRBV21-01	01				TCRBD02-01*01	TCRBD02	TCRBD02-01	01				TCRBJ02-01*01	TCRBJ02	TCRBJ02-01	01				0	4	7	2	5	5	31	48	52	59	64	1	Out	VDJ
CAGCCCTCAGAACCCAGGGACTCAGCTGTGTACTTCTGTGCCAGCGCCCCCCGGGAGGGCCGTACAGATACGCAGTATTTTGGCCCA	CASAPREGRTDTQYF	1	1.9306137421086163E-5	45	TCRBV12	TCRBV12	unresolved			TCRBV12-03,TCRBV12-04		TCRBD02-01*02	TCRBD02	TCRBD02-01	02				TCRBJ02-03*01	TCRBJ02	TCRBJ02-03	01				8	6	8	0	4	3	36	45	51	59	63	1	In	VDJ
GGGGGACTCAGCCCTGTACTTCTGTGCCAGCAGCTTACCAATTCGCTGCAGGCAGGGCGGAACACCGGGGAGCTGTTTTTTGGAGAA		1	2.20641570526699E-5	59	TCRBV13-01*01	TCRBV13	TCRBV13-01	01				TCRBD01-01*01	TCRBD01	TCRBD01-01	01				TCRBJ02-02*01	TCRBJ02	TCRBJ02-02	01				2	15	4	3	2	1	22	37	52	57	59	1	Out	VDJ
CCAGCCCTCAGAACCCAGGGACTCAGCTGTGTATTTTTGTGCTAGTGGTCCTTGGGACAGGGTAAAGATACGCAGTATTTTGGCCCA		1	2.4822176684253637E-5	44	TCRBV12-05*01	TCRBV12	TCRBV12-05	01				TCRBD01-01*01	TCRBD01	TCRBD01-01	01				TCRBJ02-03*01	TCRBJ02	TCRBJ02-03	01				5	4	0	3	3	5	37	49	53	62	65	1	Out	VDJ
ACAGAGCGGGGGGACTCAGCCGTGTATCTCTGTGCCAGCAGCTTATTCCCGGCTAGCGGGAGTTTCAATGAGCAGTTCTTCGGGCCA	CASSLFPASGSFNEQFF	1	2.20641570526699E-5	51	TCRBV07-03*01	TCRBV07	TCRBV07-03	01				TCRBD02-01*02	TCRBD02	TCRBD02-01	02				TCRBJ02-01*01	TCRBJ02	TCRBJ02-01	01				2	7	4	2	3	6	30	45	52	62	65	1	In	VDJ
TCTCTGGAGCTGGGGGACTCAGCTTTGTATTTCTGTGCCAGCAGCAAGAGGAGGGGATCTGGGGCCAACGTCCTGACTTTCGGGGCC	CASSKRRGSGANVLTF	1	1.3790098157918688E-5	48	TCRBV09-01	TCRBV09	TCRBV09-01				01,02	TCRBD02-01*02	TCRBD02	TCRBD02-01	02				TCRBJ02-06*01	TCRBJ02	TCRBJ02-06	01				4	4	10	0	2	1	33	45	49	55	57	1	In	VDJ
CCAGGCCTGGGGGACGCAGCCATGTACCTGTGTGCCACCAGCAGACTCCAATGGGAGGGTCCCTACAATGAGCAGTTCTTCGGGCCA	CATSRLQWEGPYNEQFF	1	1.6548117789502427E-5	51	TCRBV15-01*01	TCRBV15	TCRBV15-01	01				TCRBD02-01*02	TCRBD02	TCRBD02-01	02				TCRBJ02-01*01	TCRBJ02	TCRBJ02-01	01				2	7	9	0	2	2	30	45	52	59	61	1	In	VDJ
AAGATCCAGCGCACAGAGCGGGGGGACTCAGCCGTGTATCTCTGTGCCAGCTGCCGGGACCACCGGAATGAGCAGTTCTTCGGGCCA	CASCRDHRNEQFF	1	2.20641570526699E-5	39	TCRBV07-03*01	TCRBV07	TCRBV07-03	01						unresolved		TCRBD01,TCRBD02	TCRBD01-01,TCRBD02-01		TCRBJ02-01*01	TCRBJ02	TCRBJ02-01	01				8	4	0	7	6	7	42	51	55	60	66	1	In	VDJ
TCGGCCCAAAAGAACCCGACAGCTTTCTATCTCTGTGCCAGTAGTCCCTCAAAGGACGCCATCGGGGACATTCAGTACTTCGGCGCC	CASSPSKDAIGDIQYF	1	3.0338215947421115E-5	48	TCRBV19-01	TCRBV19	TCRBV19-01				01,02	TCRBD02-01*01	TCRBD02	TCRBD02-01	01				TCRBJ02-04*01	TCRBJ02	TCRBJ02-04	01				5	17	8	3	0	8	33	45	62	-1	67	1	In	VDJ
GCTCCCTCCCAAACATCTGTGTACTTCTGTGCCAGCAGTTAAAGACCCCAACGACTAGAAAGGGCTTGGACCCAGTACTTCGGGCCA	CASS*RPQRLERAWTQYF	1	1.6548117789502427E-5	54	TCRBV06	TCRBV06	unresolved			TCRBV06-02,TCRBV06-03		TCRBD02-01	TCRBD02	TCRBD02-01				01,02	TCRBJ02-05*01	TCRBJ02	TCRBJ02-05	01				3	11	2	8	10	7	27	41	52	58	68	1	Stop	VDJ
GAACTGGAGGATTCTGGAGTTTATTTCTGTGCCAGCAGCCAAGGGGGACTAGCGGGAGAACGGTACAATGAGCAGTTCTTCGGGCCA	CASSQGGLAGERYNEQFF	1	2.7580196315837376E-5	54	TCRBV14-01*01	TCRBV14	TCRBV14-01	01				TCRBD02-01*02	TCRBD02	TCRBD02-01	02				TCRBJ02-01*01	TCRBJ02	TCRBJ02-01	01				1	1	0	2	5	4	27	43	44	58	63	1	In	VDJ
CATCCTGAAGACAGCAGCTTCTACATCTGCAGTGCTGCCTCCCCGGGACTAGCGGGAGCCAGCACAGATACGCAGTATTTTGGCCCA	CSAASPGLAGASTDTQYF	1	1.6548117789502427E-5	54	TCRBV20	TCRBV20	unresolved			TCRBV20-01,TCRBV20-or09_02		TCRBD02-01*02	TCRBD02	TCRBD02-01	02				TCRBJ02-03*01	TCRBJ02	TCRBJ02-03	01				5	8	0	2	2	0	27	36	44	58	60	1	In	VDJ
CTGACGATCCAGCGCACACAGCAGGAGGACTCGGCCGTGTATCTCTGTGCCAGCAGCTTTAGTAGTTGGGGCTACACCTTCGGTTCG	CASSFSSWGYTF	1	2.20641570526699E-5	36	TCRBV07-02*01	TCRBV07	TCRBV07-02	01				TCRBD02-01	TCRBD02	TCRBD02-01				01,02	TCRBJ01-02*01	TCRBJ01	TCRBJ01-02	01				3	0	5	8	7	8	45	-1	59	62	69	1	In	VDJ
GGAGTCCGCTACCAGCTCCCAGACATCTGTGTACTTCTGTGCCATCAGAGGCTCGGGAATGGAACCGGGGAGCTGTTTTTTGGAGAA		1	3.3096235579004854E-5	44	TCRBV10-03*01	TCRBV10	TCRBV10-03	01				TCRBD02-01*02	TCRBD02	TCRBD02-01	02				TCRBJ02-02*01	TCRBJ02	TCRBJ02-02	01				6	5	8	3	5	5	37	48	53	58	63	1	Out	VDJ
AAGATCCAGCCCTCAGAACCCAGGGACTCAGCTGTGTACTTCTGTGCCAGCCGGCTGGACAGGGATACTGAAGCTTTCTTTGGACAA	CASRLDRDTEAFF	1	1.9306137421086163E-5	39	TCRBV12	TCRBV12	unresolved			TCRBV12-03,TCRBV12-04		TCRBD01-01*01	TCRBD01	TCRBD01-01	01				TCRBJ01-01*01	TCRBJ01	TCRBJ01-01	01				8	5	1	3	2	5	42	51	56	64	66	1	In	VDJ
TCGGCCGTGTATCTCTGTGCCAGCAGCTTAGAGGTGACAGGGTTGGTCGGGAGGGGCATGACCTACAATGAGCAGTTCTTCGGGCCA	CASSLEVTGLVGRGMTYNEQFF	1	1.9306137421086163E-5	66	TCRBV11	TCRBV11	unresolved			TCRBV11-02,TCRBV11-03		TCRBD02-01*02	TCRBD02	TCRBD02-01	02				TCRBJ02-01*01	TCRBJ02	TCRBJ02-01	01				0	15	8	0	6	2	15	32	47	55	61	1	In	VDJ
GAGTCGGCTGCTCCCTCCCAGACATCTGTGTACTTCTGTGCTCTAACCAAGGGGACTAGCGACACAGATACGCAGTATTTTGGCCCA	CALTKGTSDTDTQYF	1	1.9306137421086163E-5	45	TCRBV06-01*01	TCRBV06	TCRBV06-01	01				TCRBD02-01	TCRBD02	TCRBD02-01				01,02	TCRBJ02-03*01	TCRBJ02	TCRBJ02-03	01				12	10	0	6	1	2	36	41	51	61	62	1	In	VDJ
GTGACATCGGCCCAAAAGAACCCGACAGCTTTCTATCTCTGTGCCAGTAGTACCCGGGACAGCTCCTACGAGCAGTACTTCGGGCCG	CASSTRDSSYEQYF	1	2.7580196315837376E-5	42	TCRBV19-01	TCRBV19	TCRBV19-01				01,02	TCRBD01-01*01	TCRBD01	TCRBD01-01	01				TCRBJ02-07*01	TCRBJ02	TCRBJ02-07	01				4	3	0	5	0	0	39	52	55	-1	62	1	In	VDJ
GAGTCGCCCAGCCCCAACCAGACCTCTCTGTACTTCTGTGCCAGCAGTTTTAAAACTAGCGGCTACAATGAGCAGTTCTTCGGGCCA	CASSFKTSGYNEQFF	1	2.20641570526699E-5	45	TCRBV27-01*01	TCRBV27	TCRBV27-01	01				TCRBD02-01	TCRBD02	TCRBD02-01				01,02	TCRBJ02-01*01	TCRBJ02	TCRBJ02-01	01				3	4	3	5	0	3	36	50	54	-1	62	1	In	VDJ
TCTCTGGAGCTGGGGGACTCAGCTTTGTATTTCTGTGCCAGCAGCGTAGATGTAGGAGGGAACACCGGGGAGCTGTTTTTTGGAGAA	CASSVDVGGNTGELFF	1	1.6548117789502427E-5	48	TCRBV09-01	TCRBV09	TCRBV09-01				01,02	TCRBD02-01*02	TCRBD02	TCRBD02-01	02				TCRBJ02-02*01	TCRBJ02	TCRBJ02-02	01				0	5	10	1	0	1	33	49	54	-1	59	1	In	VDJ
AGCACCTTGGAGCTGGGGGACTCGGCCCTTTATCTTTGCGCCAGCAGCTTGGCTCCGGTGGGGGGCAATGAGCAGTTCTTCGGGCCA	CASSLAPVGGNEQFF	1	1.6548117789502427E-5	45	TCRBV05-01*01	TCRBV05	TCRBV05-01	01				TCRBD02-01*01	TCRBD02	TCRBD02-01	01				TCRBJ02-01*01	TCRBJ02	TCRBJ02-01	01				0	7	9	1	0	6	36	52	59	-1	65	1	In	VDJ
ACCAGTGCCCATCCTGAAGACAGCAGCTTCTACATCTGCAGTGCAAAACTAGCGGCAAGCTCCTACAATGAGCAGTTCTTCGGGCCA	CSAKLAASSYNEQFF	1	1.6548117789502427E-5	45	TCRBV20	TCRBV20	unresolved			TCRBV20-01,TCRBV20-or09_02		TCRBD02-01	TCRBD02	TCRBD02-01				01,02	TCRBJ02-01*01	TCRBJ02	TCRBJ02-01	01				6	3	3	5	4	0	36	44	47	55	59	1	In	VDJ
ACTCTCAAGATCCAGCCTGCAAAGCTTGAGGACTCGGCCGTGTATCTCTGTGCCAGCAGTCAACAAGAGACCCAGTACTTCGGGCCA	CASSQQETQYF	1	1.6548117789502427E-5	33	TCRBV11-02*02	TCRBV11	TCRBV11-02	02				TCRBD01-01*01	TCRBD01	TCRBD01-01	01				TCRBJ02-05*01	TCRBJ02	TCRBJ02-05	01				6	1	4	6	1	2	48	59	60	62	63	1	In	VDJ
TCCCTGTCCCTAGAGTCTGCCATCCCCAACCAGACAGCTCTTTACTTCTGTGCCACCTCCCGCGGGAATGAGCAGTTCTTCGGGCCA	CATSRGNEQFF	1	1.9306137421086163E-5	33	TCRBV24	TCRBV24	unresolved			TCRBV24-01,TCRBV24-or09_02		TCRBD02-01	TCRBD02	TCRBD02-01				01,02	TCRBJ02-01*01	TCRBJ02	TCRBJ02-01	01				9	4	7	4	0	7	48	57	61	-1	66	1	In	VDJ
ATCCAGCAGGTAGTGCGAGGAGATTCGGCAGCTTATTTCTGTGCCAGCTCACCACTAGCGGGAGAAGAGACCCAGTACTTCGGGCCA	CASSPLAGEETQYF	1	1.9306137421086163E-5	42	TCRBV18-01*01	TCRBV18	TCRBV18-01	01				TCRBD02-01*02	TCRBD02	TCRBD02-01	02				TCRBJ02-05*01	TCRBJ02	TCRBJ02-05	01				1	0	5	2	0	3	39	-1	55	-1	64	1	In	VDJ
TCGCCCAGCCCCAACCAGACCTCTCTGTACTTCTGTGCCAGCAGTTAATCCCCCCCTCCCATCACAGATACGCAGTATTTTGGCCCA	CASS*SPPPITDTQYF	1	2.20641570526699E-5	48	TCRBV27-01*01	TCRBV27	TCRBV27-01	01						unresolved		TCRBD01,TCRBD02	TCRBD01-01,TCRBD02-01		TCRBJ02-03*01	TCRBJ02	TCRBJ02-03	01				0	9	4	6	1	2	33	50	59	61	62	1	Stop	VDJ
CACAGCAGGAGGACTCCGCCGTGTATCTCTGTGCCAGCAGCTTAGCCGGACCTCACCCTCTCTTACAATGAGCAGTTCTTCGGGCCA		1	2.20641570526699E-5	52	TCRBV07-08*01	TCRBV07	TCRBV07-08	01						unresolved		TCRBD01,TCRBD02	TCRBD01-01,TCRBD02-01		TCRBJ02-01*01	TCRBJ02	TCRBJ02-01	01				0	1	1	7	12	4	29	46	47	51	63	1	Out	VDJ
ACGATCCAGCGCACACAGCAGGAGGACTCGGCCGTGTATCTCTGTGCCAGCAGCTTAGCCTTATGGGAGACCCAGTACTTCGGGCCA	CASSLALWETQYF	1	1.9306137421086163E-5	39	TCRBV07-02*01	TCRBV07	TCRBV07-02	01						unresolved		TCRBD01,TCRBD02	TCRBD01-01,TCRBD02-01		TCRBJ02-05*01	TCRBJ02	TCRBJ02-05	01				0	5	0	10	0	5	42	59	64	-1	66	1	In	VDJ
CAGCTGTGTACTTCTGTGCCAGCGGACCGGGACAGGGTAGTTTCCGGGACTAGCGGGAGCTCCTACAATGAGCAGTTCTTCGGGCCA		1	2.20641570526699E-5	67	TCRBV12	TCRBV12	unresolved			TCRBV12-03,TCRBV12-04		TCRBD02-01*02	TCRBD02	TCRBD02-01	02				TCRBJ02-01*01	TCRBJ02	TCRBJ02-01	01				8	8	0	2	0	0	14	37	45	-1	59	1	Out	VDDJ
ACTCTGAAGATCCGGTCCACAAAGCTGGAGGACTCAGCCATGTACTTCTGTGCCAGCACCCCCAACAATGAGCAGTTCTTCGGGCCA	CASTPNNEQFF	1	2.20641570526699E-5	33	TCRBV02-01*01	TCRBV02	TCRBV02-01	01				TCRBD01-01*01	TCRBD01	TCRBD01-01	01				TCRBJ02-01*01	TCRBJ02	TCRBJ02-01	01				7	4	4	6	0	5	48	58	62	-1	64	1	In	VDJ
TCGGCCCAAAAGAACCCGACAGCTTTCTATCTCTGTGCCAGTAGTATAGGGCAGGGGGCCAACACCGGGGAGCTGTTTTTTGGAGAA	CASSIGQGANTGELFF	1	3.3096235579004854E-5	48	TCRBV19-01	TCRBV19	TCRBV19-01				01,02	TCRBD01-01*01	TCRBD01	TCRBD01-01	01				TCRBJ02-02*01	TCRBJ02	TCRBJ02-02	01				1	2	4	0	1	2	33	49	51	59	60	1	In	VDJ
GCCCTCAGAACCCAGGGACTCAGCTGTGTACTTCTGTGCCAGCCTAGAAGGGCGGGAGGGTTCTACAATGAGCAGTTCTTCGGGCCA		1	2.20641570526699E-5	47	TCRBV12	TCRBV12	unresolved			TCRBV12-03,TCRBV12-04		TCRBD02-01*02	TCRBD02	TCRBD02-01	02				TCRBJ02-01*01	TCRBJ02	TCRBJ02-01	01				8	8	7	0	2	3	34	43	51	60	62	1	Out	VDJ
GGAGATCCAGTCCACGGAGTCAGGGGACACAGCACTGTATTTCTGTGCCAGCAGAAGCGACCTGGAAACACCATATATTTTGGAGAG		1	4.688633373692354E-5	38	TCRBV21-01*01	TCRBV21	TCRBV21-01	01				TCRBD02-01	TCRBD02	TCRBD02-01				01,02	TCRBJ01-03*01	TCRBJ01	TCRBJ01-03	01				6	1	6	6	2	2	43	54	55	59	61	1	Out	VDJ
CGGTCCACAAAGCTGGAGGACTCAGCCATGTACTTCTGTGCCAGCAGTGATGGGGTCTCCGGCACAGATACGCAGTATTTTGGCCCA	CASSDGVSGTDTQYF	1	2.20641570526699E-5	45	TCRBV02-01*01	TCRBV02	TCRBV02-01	01						unresolved		TCRBD01,TCRBD02	TCRBD01-01,TCRBD02-01		TCRBJ02-03*01	TCRBJ02	TCRBJ02-03	01				3	1	6	2	6	1	36	50	51	55	61	1	In	VDJ
AGTGCCCATCCTGAAGACAGCAGCTTCTACATCTGCAGTGCTAGAGATGGGGGGGGGACCCGGGGTGAAAAACTGTTTTTTGGCAGT	CSARDGGGTRGEKLFF	1	1.9306137421086163E-5	48	TCRBV20	TCRBV20	unresolved			TCRBV20-01,TCRBV20-or09_02		TCRBD02-01*01	TCRBD02	TCRBD02-01	01				TCRBJ01-04*01	TCRBJ01	TCRBJ01-04	01				0	1	9	0	10	7	33	47	48	55	65	1	In	VDJ
GACCTCTCTGTACTTCTGTGCCAGCAGTTTATTGGGACTAACCAGCGGGGAAGTCCCGTCGGCACAGATACGCAGTATTTTGGCCCA		1	2.20641570526699E-5	65	TCRBV27-01*01	TCRBV27	TCRBV27-01	01				TCRBD02-01	TCRBD02	TCRBD02-01				01,02	TCRBJ02-03*01	TCRBJ02	TCRBJ02-03	01				1	1	0	9	21	1	16	32	33	40	61	1	Out	VDJ
AGCACCTTGGAGCTGGGGGACTCGGCCCTTTATCTTTGCGCCAGCAGCTCCTTGGGAGGGGGAAGGGACGAGCAGTACTTCGGGCCG	CASSSLGGGRDEQYF	1	1.3790098157918688E-5	45	TCRBV05-01*01	TCRBV05	TCRBV05-01	01				TCRBD02-01*02	TCRBD02	TCRBD02-01	02				TCRBJ02-07*01	TCRBJ02	TCRBJ02-07	01				3	4	9	0	7	5	36	49	53	60	67	1	In	VDJ
ACGGAGTCAGGGGACACAGCACTGTATTTCTGTGCCAGCAGCAACCCTTAGCGGGAGAGGGGGCAAGAGACCCAGTACTTCGGGCCA	CASSNP*RERGQETQYF	1	2.7580196315837376E-5	51	TCRBV21-01*01	TCRBV21	TCRBV21-01	01				TCRBD02-01*02	TCRBD02	TCRBD02-01	02				TCRBJ02-05*01	TCRBJ02	TCRBJ02-05	01				3	4	5	2	6	2	30	44	48	57	63	1	Stop	VDJ
AGCGCACAGAGCAGCGGGACTCAGCCATGTATCGCTGTGCCAGCAGCCCTACAGGGGGCAGATAACTATGGCTACACCTTCGGTTCG		1	1.9306137421086163E-5	46	TCRBV07-07*01	TCRBV07	TCRBV07-07	01				TCRBD01-01*01	TCRBD01	TCRBD01-01	01				TCRBJ01-02*01	TCRBJ01	TCRBJ01-02	01				5	3	3	0	3	1	35	47	50	59	62	1	Out	VDJ
AAGATCCGGTCCACAAAGCTGGAGGACTCAGCCATGTACTTCTGTGCCAGCAGTGTAATAGATTTTAGTGAGCAGTTCTTCGGGCCA	CASSVIDFSEQFF	1	2.20641570526699E-5	39	TCRBV02-01*01	TCRBV02	TCRBV02-01	01				TCRBD02-01	TCRBD02	TCRBD02-01				01,02	TCRBJ02-01*01	TCRBJ02	TCRBJ02-01	01				4	3	5	8	7	9	42	55	58	61	68	1	In	VDJ
CGCACAGAGCAGGGGGACTCGGCCATGTATCTCTGTGCCAGCAGCTTAGTGGGCTCGCGGGAAACCTACGAGCAGTACTTCGGGCCG	CASSLVGSRETYEQYF	1	2.4822176684253637E-5	48	TCRBV07-09	TCRBV07	TCRBV07-09				01,03	TCRBD02-01*02	TCRBD02	TCRBD02-01	02				TCRBJ02-07*01	TCRBJ02	TCRBJ02-07	01				1	7	7	3	2	2	33	49	56	62	64	1	In	VDJ
AATTCCCTGGAGCTTGGTGACTCTGCTGTGTATTTCTGTGCCAGCAGCCTACGGACAGGGGGCACAGATACGCAGTATTTTGGCCCA	CASSLRTGGTDTQYF	1	2.4822176684253637E-5	45	TCRBV03	TCRBV03	unresolved			TCRBV03-01,TCRBV03-02		TCRBD01-01*01	TCRBD01	TCRBD01-01	01				TCRBJ02-03*01	TCRBJ02	TCRBJ02-03	01				4	3	1	2	0	1	36	49	52	-1	61	1	In	VDJ
CAGCCCTCAGAACCCAGGGACTCAGCTGTGTACTTCTGTGCCAGCAGCCCCCCACAGGGAGCCAAAAACATTCAGTACTTCGGCGCC	CASSPPQGAKNIQYF	1	2.20641570526699E-5	45	TCRBV12	TCRBV12	unresolved			TCRBV12-03,TCRBV12-04		TCRBD01-01*01	TCRBD01	TCRBD01-01	01				TCRBJ02-04*01	TCRBJ02	TCRBJ02-04	01				6	6	3	3	0	0	36	47	53	-1	59	1	In	VDJ
GTGACCAGTGCCCATCCTGAAGACAGCAGCTTCTACATCTGCAGTGCTATCGGACCGTCGAACACCGGGGAGCTGTTTTTTGGAGAA	CSAIGPSNTGELFF	1	1.6548117789502427E-5	42	TCRBV20	TCRBV20	unresolved			TCRBV20-01,TCRBV20-or09_02				unresolved		TCRBD01,TCRBD02	TCRBD01-01,TCRBD02-01		TCRBJ02-02*01	TCRBJ02	TCRBJ02-02	01				4	2	1	7	3	0	39	49	51	55	58	1	In	VDJ
TCTGCTGTACCCTCTCAGACATCTGTGTACTTCTGTGCCAGCAGTGAGGACCCAGGGGGTATTACAGATACGCAGTATTTTGGCCCA	CASSEDPGGITDTQYF	1	2.4822176684253637E-5	48	TCRBV06-04	TCRBV06	TCRBV06-04				01,02	TCRBD01-01*01	TCRBD01	TCRBD01-01	01				TCRBJ02-03*01	TCRBJ02	TCRBJ02-03	01				3	5	4	1	4	3	33	47	52	59	63	1	In	VDJ
CCTGCAAAGCTTGAGGACTCGGCCGTGTATCTCTGTGCCAGCAGCTCGCCGACGACTAGCGGGAGCTATGAGCAGTTCTTCGGGCCA	CASSSPTTSGSYEQFF	1	1.9306137421086163E-5	48	TCRBV11-02*02	TCRBV11	TCRBV11-02	02				TCRBD02-01*02	TCRBD02	TCRBD02-01	02				TCRBJ02-01*01	TCRBJ02	TCRBJ02-01	01				4	7	2	2	2	8	33	46	53	65	67	1	In	VDJ
TTCCCGCTCAGGCTGGAGTTGGCTGCTCCCTCCCAGACATCTGTGTACTTCTGTGCCAGCAGCCGCCGTGAGCAGTTCTTCGGGCCA	CASSRREQFF	1	2.4822176684253637E-5	30	TCRBV06-06	TCRBV06	TCRBV06-06				01,02			unresolved		TCRBD01,TCRBD02	TCRBD01-01,TCRBD02-01		TCRBJ02-01*01	TCRBJ02	TCRBJ02-01	01				6	2	10	0	2	9	51	62	64	66	68	1	In	VDJ
CAGCAGGAGGACTCGGCCGTGTATCTCTGTGCCAGCAGCTTAGATCCAAGACTAGCGGGAGGGCAAGAGACCCAGTACTTCGGGCCA	CASSLDPRLAGGQETQYF	1	1.9306137421086163E-5	54	TCRBV07-02*01	TCRBV07	TCRBV07-02	01				TCRBD02-01*02	TCRBD02	TCRBD02-01	02				TCRBJ02-05*01	TCRBJ02	TCRBJ02-05	01				1	6	2	0	0	2	27	43	49	-1	63	1	In	VDJ
CTGGACGACTCGGCCCTGTATCTCTGTGCCAGCGGCCGGACTAGCGGGACAACTATAGGTATCGCCGGGGAGCTGTTTTTTGGAGAA	CASGRTSGTTIGIAGELFF	1	2.20641570526699E-5	57	TCRBV05-04*01	TCRBV05	TCRBV05-04	01				TCRBD02-01*02	TCRBD02	TCRBD02-01	02				TCRBJ02-02*01	TCRBJ02	TCRBJ02-02	01				7	4	1	3	15	6	24	33	37	49	64	1	In	VDJ
ATCCAGCGCACACAGCAGGAGGACTCGGCCGTGTATCTCTGTGCCAGCAGCCCGGGACTAGCGGACGAGACCCAGTACTTCGGGCCA	CASSPGLADETQYF	1	1.9306137421086163E-5	42	TCRBV07-02*01	TCRBV07	TCRBV07-02	01				TCRBD02-01	TCRBD02	TCRBD02-01				01,02	TCRBJ02-05*01	TCRBJ02	TCRBJ02-05	01				5	2	0	5	2	5	39	51	53	64	66	1	In	VDJ
TCCCTGGAGCTTGGTGACTCTGCTGTGTATTTCTGTGCCAGCAGCCCATAGCGGGAGGGCCGGAGTTATGAGCAGTTCTTCGGGCCA	CASSP*REGRSYEQFF	1	2.4822176684253637E-5	48	TCRBV03	TCRBV03	unresolved			TCRBV03-01,TCRBV03-02		TCRBD02-01*02	TCRBD02	TCRBD02-01	02				TCRBJ02-01*01	TCRBJ02	TCRBJ02-01	01				4	2	5	0	8	8	33	46	48	59	67	1	Stop	VDJ
GTGACATCGGCCCAAAAGAACCCGACAGCTTTCTATCTCTGTGCCAGTAGCGGAACCCGGGGCGCAACTGAAGCTTTCTTTGGACAA	CASSGTRGATEAFF	1	2.7580196315837376E-5	42	TCRBV19-01	TCRBV19	TCRBV19-01				01,02			unresolved		TCRBD01,TCRBD02	TCRBD01-01,TCRBD02-01		TCRBJ01-01*01	TCRBJ01	TCRBJ01-01	01				6	8	7	0	3	5	39	50	58	63	66	1	In	VDJ
CTCACTGTGACATCGGCCCAAAAGAACCCGACAGCTTTCTATCTCTGTGCCAGTAGTATCGGGAACACTGAAGCTTTCTTTGGACAA	CASSIGNTEAFF	1	2.7580196315837376E-5	36	TCRBV19-01	TCRBV19	TCRBV19-01				01,02	TCRBD02-01	TCRBD02	TCRBD02-01				01,02	TCRBJ01-01*01	TCRBJ01	TCRBJ01-01	01				3	0	8	5	0	1	45	-1	59	-1	62	1	In	VDJ
GTGACATCGGCCCAAAAGAACCCGACAGCTTTCTATCTCTGTGCCAGTAGTCGGACAGGGGATGAAAACACCATATATTTTGGAGAG	CASSRTGDENTIYF	1	3.8612274842172325E-5	42	TCRBV19-01	TCRBV19	TCRBV19-01				01,02	TCRBD01-01*01	TCRBD01	TCRBD01-01	01				TCRBJ01-03*01	TCRBJ01	TCRBJ01-03	01				5	1	1	2	4	6	39	51	52	61	65	1	In	VDJ
CAGCGCACAGAGCAGGGGGACTCGGCCATGTATCTCTGTGCCAGCAGCACCTGGACAGGGATGACAGATACGCAGTATTTTGGCCCA	CASSTWTGMTDTQYF	1	2.7580196315837376E-5	45	TCRBV07-09	TCRBV07	TCRBV07-09				01,03	TCRBD01-01*01	TCRBD01	TCRBD01-01	01				TCRBJ02-03*01	TCRBJ02	TCRBJ02-03	01				5	4	1	3	3	3	36	48	52	60	63	1	In	VDJ
GAGCTGGAGGACTCGGCCCTGTATCTCTGTGCCAGCAGCTTGCCGGCTGTCAGCGGTGGAGGACAAGAGACCCAGTACTTCGGGCCA	CASSLPAVSGGGQETQYF	1	2.20641570526699E-5	54	TCRBV05-08*01	TCRBV05	TCRBV05-08	01				TCRBD02-01	TCRBD02	TCRBD02-01				01,02	TCRBJ02-05*01	TCRBJ02	TCRBJ02-05	01				1	9	6	5	7	2	27	42	51	56	63	1	In	VDJ
CAGCGCACACAGCAGGAGGACTCGGCCGTGTATCTCTGTGCCAGCAGCTTAAGCGGGACAGAAGTCTGGGGCTACACCTTCGGTTCG	CASSLSGTEVWGYTF	1	2.20641570526699E-5	45	TCRBV07-02*01	TCRBV07	TCRBV07-02	01						unresolved		TCRBD01,TCRBD02	TCRBD01-01,TCRBD02-01		TCRBJ01-02*01	TCRBJ01	TCRBJ01-02	01				2	3	0	5	8	8	36	51	54	61	69	1	In	VDJ
AAGCTGGAGGACTCAGCCATGTACTTCTGTGCCAGCAGTGTGGGTAAGACTAGCGGGAGCTCCTACAATGAGCAGTTCTTCGGGCCA	CASSVGKTSGSSYNEQFF	1	2.20641570526699E-5	54	TCRBV02-01*01	TCRBV02	TCRBV02-01	01				TCRBD02-01*02	TCRBD02	TCRBD02-01	02				TCRBJ02-01*01	TCRBJ02	TCRBJ02-01	01				4	7	2	2	0	0	27	40	47	-1	59	1	In	VDJ
CTCCTCACTCTGGAGTCCGCTACCAGCTCCCAGACATCTGTGTACTTCTGTGCCATCGGCAGTACAGATACGCAGTATTTTGGCCCA	CAIGSTDTQYF	1	3.0338215947421115E-5	33	TCRBV10-03*01	TCRBV10	TCRBV10-03	01				TCRBD01-01*01	TCRBD01	TCRBD01-01	01				TCRBJ02-03*01	TCRBJ02	TCRBJ02-03	01				8	2	4	5	1	3	48	57	59	62	63	1	In	VDJ
CTCTGCTGTGTATTTCTGTGCCAGCAGCCGACAAACACATTAAAGGTTGTCCACCCCCCGCCCCACAATGAGCAGTTCTTCGGGCCA		1	2.4822176684253637E-5	65	TCRBV03	TCRBV03	unresolved			TCRBV03-01,TCRBV03-02		TCRBD01-01*01	TCRBD01	TCRBD01-01	01				TCRBJ02-01*01	TCRBJ02	TCRBJ02-01	01				4	0	2	6	31	5	16	-1	29	33	64	1	Out	VDJ
CGCACACAGCAGGAGGACTCGGCCGTGTATCTCTGTGCCAGCAGCCCTCGGGGGAGCGGGAGGCCAGATACGCAGTATTTTGGCCCA	CASSPRGSGRPDTQYF	1	2.4822176684253637E-5	48	TCRBV07-02*01	TCRBV07	TCRBV07-02	01				TCRBD02-01*02	TCRBD02	TCRBD02-01	02				TCRBJ02-03*01	TCRBJ02	TCRBJ02-03	01				5	9	6	1	1	4	33	45	54	63	64	1	In	VDJ
GTGAACGCCTTGTTGCTGGGGGACTCGGCCCTCTATCTCTGTGCCAGCAGCCCGACTAGCGGTCCCGGGGAGCTGTTTTTTGGAGAA	CASSPTSGPGELFF	1	1.9306137421086163E-5	42	TCRBV05-06*01	TCRBV05	TCRBV05-06	01				TCRBD02-01	TCRBD02	TCRBD02-01				01,02	TCRBJ02-02*01	TCRBJ02	TCRBJ02-02	01				4	2	2	5	2	6	39	51	53	62	64	1	In	VDJ
TTGTTGCTGGGGGACTCGGCCCTCTATCTCTGTGCCAGCAGCTTGCCCAGGGACGGTGGATTTACAGATACGCAGTATTTTGGCCCA	CASSLPRDGGFTDTQYF	1	1.9306137421086163E-5	51	TCRBV05-06*01	TCRBV05	TCRBV05-06	01						unresolved		TCRBD01,TCRBD02	TCRBD01-01,TCRBD02-01		TCRBJ02-03*01	TCRBJ02	TCRBJ02-03	01				1	4	0	7	9	3	30	45	49	54	63	1	In	VDJ
CAGCGCACAGAGCGGGGGGACTCAGCCGTGTATCTCTGTGCCAGCAGTCCGGGTAGGCAGACAAACAATGAGCAGTTCTTCGGGCCA	CASSPGRQTNNEQFF	1	2.20641570526699E-5	45	TCRBV07-03*01	TCRBV07	TCRBV07-03	01						unresolved		TCRBD01,TCRBD02	TCRBD01-01,TCRBD02-01		TCRBJ02-01*01	TCRBJ02	TCRBJ02-01	01				6	12	2	6	1	5	36	47	59	63	64	1	In	VDJ
GAGTCGGCTGCTCCCTCCCAAACATCTGTGTACTTCTGTGCCAGCAGTTCCCGCTGGGGGGGCACAGATACGCAGTATTTTGGCCCA	CASSSRWGGTDTQYF	1	2.20641570526699E-5	45	TCRBV06	TCRBV06	unresolved			TCRBV06-02,TCRBV06-03		TCRBD02-01*01	TCRBD02	TCRBD02-01	01				TCRBJ02-03*01	TCRBJ02	TCRBJ02-03	01				4	6	9	1	0	1	36	49	55	-1	61	1	In	VDJ
GGGGGACTCGGCCCTTTATCTTTGCGCCAGCAGCCGCGGGGGACTAGCGGGAGGCTGAGCTCCTACAATGAGCAGTTCTTCGGGCCA		1	1.6548117789502427E-5	59	TCRBV05-01*01	TCRBV05	TCRBV05-01	01				TCRBD02-01*02	TCRBD02	TCRBD02-01	02				TCRBJ02-01*01	TCRBJ02	TCRBJ02-01	01				4	5	0	1	5	0	22	34	39	54	59	1	Out	VDJ
ATCCAGCCCTCAGAACCCAGGGACTCAGCTGTGTACTTCTGTGCCAGCAGTTCCCCTCGGTCGCCAGATACGCAGTATTTTGGCCCA	CASSSPRSPDTQYF	1	1.9306137421086163E-5	42	TCRBV12	TCRBV12	unresolved			TCRBV12-03,TCRBV12-04		TCRBD02-01	TCRBD02	TCRBD02-01				01,02	TCRBJ02-03*01	TCRBJ02	TCRBJ02-03	01				4	5	8	5	4	4	39	52	57	60	64	1	In	VDJ
GTGCGAGGAGATTCGGCAGCTTATTTCTGTGCCAGCTCACCACCAAGTTTCCGGGGGGTGAAGGGCTACGAGCAGTACTTCGGGCCG	CASSPPSFRGVKGYEQYF	1	1.9306137421086163E-5	54	TCRBV18-01*01	TCRBV18	TCRBV18-01	01				TCRBD02-01*01	TCRBD02	TCRBD02-01	01				TCRBJ02-07*01	TCRBJ02	TCRBJ02-07	01				0	7	8	1	7	3	27	44	51	58	65	1	In	VDJ
AAGATCCAGCCCTCAGAACCCAGGGACTCAGCTGTGTACTTCTGTGCCAGCACCGGACAGGGGGGCACTGAAGCTTTCTTTGGACAA	CASTGQGGTEAFF	1	1.9306137421086163E-5	39	TCRBV12	TCRBV12	unresolved			TCRBV12-03,TCRBV12-04		TCRBD01-01*01	TCRBD01	TCRBD01-01	01				TCRBJ01-01*01	TCRBJ01	TCRBJ01-01	01				7	2	1	1	1	4	42	52	54	64	65	1	In	VDJ
CGCACACAGCAGGAGGACTCGGCCGTGTATCTCTGTGCCAGCAGCTTAAACGGGGGAGCGGGAGTGGGGGTCCAGTACTTCGGGCCA	CASSLNGGAGVGVQYF	1	1.9306137421086163E-5	48	TCRBV07-02*01	TCRBV07	TCRBV07-02	01				TCRBD02-01*02	TCRBD02	TCRBD02-01	02				TCRBJ02-05*01	TCRBJ02	TCRBJ02-05	01				2	8	6	2	7	10	33	48	56	64	71	1	In	VDJ
GAGTCGGCTGCTCCCTCCCAGACATCTGTGTACTTCTGTGCCAGCAGTGAAGGCGCAGGGGGCGGAAAGACCCAGTACTTCGGGCCA	CASSEGAGGGKTQYF	1	1.6548117789502427E-5	45	TCRBV06-01*01	TCRBV06	TCRBV06-01	01				TCRBD01-01*01	TCRBD01	TCRBD01-01	01				TCRBJ02-05*01	TCRBJ02	TCRBJ02-05	01				1	3	4	0	4	6	36	52	55	63	67	1	In	VDJ
ACGATTCAGCGCACAGAGCAGCGGGACTCAGCCATGTATCGCTGTGCTAGCAGCTCGGGACAGGGCAATGAGCAGTTCTTCGGGCCA	CASSSGQGNEQFF	1	2.20641570526699E-5	39	TCRBV07-07*01	TCRBV07	TCRBV07-07	01				TCRBD01-01*01	TCRBD01	TCRBD01-01	01				TCRBJ02-01*01	TCRBJ02	TCRBJ02-01	01				4	1	0	3	0	6	42	55	56	-1	65	1	In	VDJ
GCCTTGTTGCTGGGGGACTCGGCCCTGTATCTCTGTGCCAGCAGCTTAGGACTGGGGGCCATGAACACTGAAGCTTTCTTTGGACAA	CASSLGLGAMNTEAFF	2	3.585425521058859E-5	48	TCRBV05-05*01	TCRBV05	TCRBV05-05	01				TCRBD01-01*01	TCRBD01	TCRBD01-01	01				TCRBJ01-01*01	TCRBJ01	TCRBJ01-01	01				2	6	6	0	2	0	33	47	53	59	61	2	In	VDJ
CCTGCAAAGCTTGAGGACTCGGCCGTGTATCTCTGTGCCAGCAGCTTAGAGCTAGCGGGAGTTGCAGATACGCAGTATTTTGGCCCA	CASSLELAGVADTQYF	1	1.9306137421086163E-5	48	TCRBV11-02*02	TCRBV11	TCRBV11-02	02				TCRBD02-01*02	TCRBD02	TCRBD02-01	02				TCRBJ02-03*01	TCRBJ02	TCRBJ02-03	01				0	1	4	2	3	4	33	50	51	61	64	1	In	VDJ
TCCCTAGAGTCTGCCATCCCCAACCAGACAGCTCTTTACTTCTGTGCCACCAGTGACCCAAACACCGGGGAGCTGTTTTTTGGAGAA	CATSDPNTGELFF	1	1.9306137421086163E-5	39	TCRBV24	TCRBV24	unresolved			TCRBV24-01,TCRBV24-or09_02		TCRBD01-01*01	TCRBD01	TCRBD01-01	01				TCRBJ02-02*01	TCRBJ02	TCRBJ02-02	01				4	2	4	6	0	2	42	56	58	-1	60	1	In	VDJ
TTGGAGCTGGGGGACTCGGCCCTTTATCTTTGCGCCAGCAGCTCGTCGGACAGCAGCTCTGGGGCCAACGTCCTGACTTTCGGGGCC	CASSSSDSSSGANVLTF	1	1.3790098157918688E-5	51	TCRBV05-01*01	TCRBV05	TCRBV05-01	01				TCRBD01-01*01	TCRBD01	TCRBD01-01	01				TCRBJ02-06*01	TCRBJ02	TCRBJ02-06	01				3	4	1	5	3	0	30	43	47	53	56	1	In	VDJ
CAGCGCACACAGCAGGAGGACTCGGCCGTGTATCTCTGTGCCAGCAGCTTACTAGCGGGGCAGGGCAATGAGCAGTTCTTCGGGCCA	CASSLLAGQGNEQFF	1	2.4822176684253637E-5	45	TCRBV07-02*01	TCRBV07	TCRBV07-02	01				TCRBD02-01*01	TCRBD02	TCRBD02-01	01				TCRBJ02-01*01	TCRBJ02	TCRBJ02-01	01				2	0	4	3	5	6	36	-1	51	60	65	1	In	VDJ
CTGGAGCTTGGTGACTCTGCTGTGTATTTCTGTGCCAGCAGCCAAATCATTTCCAGGGGGCGCCCCGGGGAGCTGTTTTTTGGAGAA	CASSQIISRGRPGELFF	1	2.4822176684253637E-5	51	TCRBV03	TCRBV03	unresolved			TCRBV03-01,TCRBV03-02		TCRBD01-01*01	TCRBD01	TCRBD01-01	01				TCRBJ02-02*01	TCRBJ02	TCRBJ02-02	01				2	8	4	0	3	6	30	45	53	61	64	1	In	VDJ
AATCCTGTCCTCAGAACCGGGAGACACGGCACTGTATCTCTGCGCCAGCAGTCAATAGTGGGGAATCAGCCCCAGCATTTTGGTGAT		1	2.20641570526699E-5	41	TCRBV23-01*01	TCRBV23	TCRBV23-01	01						unresolved		TCRBD01,TCRBD02	TCRBD01-01,TCRBD02-01		TCRBJ01-05*01	TCRBJ01	TCRBJ01-05	01				1	3	6	2	0	4	40	56	59	-1	63	1	Out	VDJ
GCCCAAAAGAACCCGACAGCTTTCTATCTCTGTGCCAGTAGTGCGGCAGGACTAGCGGGAGGGCCCGCCGTCCTGACTTTCGGGGCC	CASSAAGLAGGPAVLTF	1	2.7580196315837376E-5	51	TCRBV19-01	TCRBV19	TCRBV19-01				01,02	TCRBD02-01*02	TCRBD02	TCRBD02-01	02				TCRBJ02-06*01	TCRBJ02	TCRBJ02-06	01				5	6	1	0	5	12	30	42	48	63	68	1	In	VDJ
CAGCAGGTAGTGCGAGGAGATTCGGCAGCTTATTTCTGTGCCAGCTCACCCCCCTCGGCGGGAAGGAACATTCAGTACTTCGGCGCC	CASSPPSAGRNIQYF	1	2.20641570526699E-5	45	TCRBV18-01*01	TCRBV18	TCRBV18-01	01				TCRBD02-01*02	TCRBD02	TCRBD02-01	02				TCRBJ02-04*01	TCRBJ02	TCRBJ02-04	01				3	7	7	3	3	7	36	50	57	63	66	1	In	VDJ
GCAAAGCTTGAGGACTCGGCCGTGTATCTCTGTGCCAGCAGCTTCTGGACAGGGGGCTTTATGAACACTGAAGCTTTCTTTGGACAA	CASSFWTGGFMNTEAFF	1	1.9306137421086163E-5	51	TCRBV11-02*02	TCRBV11	TCRBV11-02	02				TCRBD01-01*01	TCRBD01	TCRBD01-01	01				TCRBJ01-01*01	TCRBJ01	TCRBJ01-01	01				3	2	1	0	4	0	30	44	46	57	61	1	In	VDJ
CTGGAGCTTGGTGACTCTGCTGTGTATTTCTGTGCCAGCAGCCGGGTAGGGGGAGGAGACTCCTACAATGAGCAGTTCTTCGGGCCA	CASSRVGGGDSYNEQFF	1	2.4822176684253637E-5	51	TCRBV03	TCRBV03	unresolved			TCRBV03-01,TCRBV03-02				unresolved		TCRBD01,TCRBD02	TCRBD01-01,TCRBD02-01		TCRBJ02-01*01	TCRBJ02	TCRBJ02-01	01				4	4	5	1	6	0	30	43	47	53	59	1	In	VDJ
CAGCGCACACAGCAGGAGGACTCGGCCGTGTATCTCTGTGCCAGCAGCTCCCGTCGGACAGGAGGCAATGAGCAGTTCTTCGGGCCA	CASSSRRTGGNEQFF	1	2.4822176684253637E-5	45	TCRBV07-02*01	TCRBV07	TCRBV07-02	01				TCRBD01-01*01	TCRBD01	TCRBD01-01	01				TCRBJ02-01*01	TCRBJ02	TCRBJ02-01	01				4	6	1	4	3	6	36	49	55	62	65	1	In	VDJ
GCCCATCCTGAAGACAGCAGCTTCTACATCTGCAGTGCTAGAGATCCGGCTAGCGGGAGGGCAAACAATGAGCAGTTCTTCGGGCCA	CSARDPASGRANNEQFF	1	1.6548117789502427E-5	51	TCRBV20	TCRBV20	unresolved			TCRBV20-01,TCRBV20-or09_02		TCRBD02-01*02	TCRBD02	TCRBD02-01	02				TCRBJ02-01*01	TCRBJ02	TCRBJ02-01	01				0	5	4	0	3	5	30	44	49	61	64	1	In	VDJ
CTGCTGCCTCCTCCCAGACATCTGTATATTTCTGCGCCAGCAGTGCCCTGTCGGTAGCGGGACACAGATACGCAGTATTTTGGCCCA		1	2.7580196315837376E-5	49	TCRBV10-01	TCRBV10	TCRBV10-01				01,02	TCRBD02-01*02	TCRBD02	TCRBD02-01	02				TCRBJ02-03*01	TCRBJ02	TCRBJ02-03	01				4	9	5	3	0	2	32	45	54	-1	62	1	Out	VDJ
ATTCCCTGGAGCTTGGTGACTCTGCTGTGTATTTCTGTGCCAGCAGCCCCCGCCGGAGGGATCAATGAAAAACTGTTTTTTGGCAGT		1	3.0338215947421115E-5	46	TCRBV03	TCRBV03	unresolved			TCRBV03-01,TCRBV03-02		TCRBD02-01*02	TCRBD02	TCRBD02-01	02				TCRBJ01-04*01	TCRBJ01	TCRBJ01-04	01				4	6	10	0	3	5	35	48	54	60	63	1	Out	VDJ
TCGGCTGCTCCCTCCCAAACATCTGTGTACTTCTGTGCCAGCAGAGTAGAGCGGGAGGGCCGGACAGATACGCAGTATTTTGGCCCA	CASRVEREGRTDTQYF	1	2.20641570526699E-5	48	TCRBV06	TCRBV06	unresolved			TCRBV06-02,TCRBV06-03		TCRBD02-01*02	TCRBD02	TCRBD02-01	02				TCRBJ02-03*01	TCRBJ02	TCRBJ02-03	01				6	5	6	0	4	3	33	44	49	59	63	1	In	VDJ
ATCCTGGAGTCGCCCAGCCCCAACCAGACCTCTCTGTACTTCTGTGCCAGCAGTTCCGGGACTCCTAATACGCAGTATTTTGGCCCA	CASSSGTPNTQYF	1	2.20641570526699E-5	39	TCRBV27-01*01	TCRBV27	TCRBV27-01	01				TCRBD02-01	TCRBD02	TCRBD02-01				01,02	TCRBJ02-03*01	TCRBJ02	TCRBJ02-03	01				4	2	0	10	4	7	42	55	57	63	67	1	In	VDJ
CTGTCGGCTGCTCCCTCCCAGACATCTGTGTACTTCTGTGCCAGCAGTTATTACGGGAGCCTCTCAGATACGCAGTATTTTGGCCCA	CASSYYGSLSDTQYF	1	1.6548117789502427E-5	45	TCRBV06-05*01	TCRBV06	TCRBV06-05	01				TCRBD02-01*02	TCRBD02	TCRBD02-01	02				TCRBJ02-03*01	TCRBJ02	TCRBJ02-03	01				3	3	8	2	5	4	36	50	53	59	64	1	In	VDJ
ACATCGGCCCAAAAGAACCCGACAGCTTTCTATCTCTGTGCCAGTAAACAACAGGGGGCCATTAATGAAAAACTGTTTTTTGGCAGT	CASKQQGAINEKLFF	1	3.585425521058859E-5	45	TCRBV19-01	TCRBV19	TCRBV19-01				01,02	TCRBD01-01*01	TCRBD01	TCRBD01-01	01				TCRBJ01-04*01	TCRBJ01	TCRBJ01-04	01				7	4	3	0	3	4	36	46	50	59	62	1	In	VDJ
AGCTCCTTGGAGCTGGGGGACTCAGCCCTGTACTTCTGTGCCAGCAGCTTAGGGGGACCCAGCCGGGGGGCGCAGTATTTTGGCCCA	CASSLGGPSRGAQYF	1	1.9306137421086163E-5	45	TCRBV13-01*01	TCRBV13	TCRBV13-01	01				TCRBD02-01*01	TCRBD02	TCRBD02-01	01				TCRBJ02-03*01	TCRBJ02	TCRBJ02-03	01				0	10	8	1	0	10	36	53	63	-1	70	1	In	VDJ
GAGTCAGGGGACACAGCACTGTATTTCTGTGCCACCAGACAGGGGGGATCTTCCTAACCAATTAACACTGAAGCTTTCTTTGGACAA	CATRQGGSS*PINTEAFF	1	3.3096235579004854E-5	54	TCRBV21-01*01	TCRBV21	TCRBV21-01	01				TCRBD01-01*01	TCRBD01	TCRBD01-01	01				TCRBJ01-01*01	TCRBJ01	TCRBJ01-01	01				6	0	3	1	17	2	27	-1	38	46	63	1	Stop	VDJ
CTGGAGCTGGGGGACTCAGCTTTGTATTTCTGTGCCAGCAGCCCTCGGTGGGGGGAGGGAGCCAAAAACATTCAGTACTTCGGCGCC	CASSPRWGEGAKNIQYF	1	1.6548117789502427E-5	51	TCRBV09-01	TCRBV09	TCRBV09-01				01,02	TCRBD02-01*02	TCRBD02	TCRBD02-01	02				TCRBJ02-04*01	TCRBJ02	TCRBJ02-04	01				4	10	9	0	0	0	30	42	52	-1	59	1	In	VDJ
CAGCGCACACAGCAGGAGGACTCGGCCGTGTATCTCTGTGCCAGCAGCCCCCCGGTGACAGGGGACCATGAGCAGTTCTTCGGGCCA	CASSPPVTGDHEQFF	1	2.4822176684253637E-5	45	TCRBV07-02*01	TCRBV07	TCRBV07-02	01				TCRBD01-01*01	TCRBD01	TCRBD01-01	01				TCRBJ02-01*01	TCRBJ02	TCRBJ02-01	01				5	8	2	2	3	8	36	48	56	64	67	1	In	VDJ
ACTCTGCTGTGTATTTCTGTGCCAGCAGCCAAGTCAACAGGGAGTGTTTCTCACGCGAGCTCTGGAAACACCATATATTTTGGAGAG		1	3.3096235579004854E-5	64	TCRBV03	TCRBV03	unresolved			TCRBV03-01,TCRBV03-02		TCRBD01-01*01	TCRBD01	TCRBD01-01	01				TCRBJ01-03*01	TCRBJ01	TCRBJ01-03	01				1	3	3	3	17	0	17	33	36	42	59	1	Out	VDJ
CAGCCTGCAGAGCTTGGGGACTCGGCCGTGTATCTCTGTGCCAGCAGCTTAAGTAGTACAAGCTCCTACGAGCAGTACTTCGGGCCG	CASSLSSTSSYEQYF	1	1.9306137421086163E-5	45	TCRBV11-03*01	TCRBV11	TCRBV11-03	01						unresolved		TCRBD01,TCRBD02	TCRBD01-01,TCRBD02-01		TCRBJ02-07*01	TCRBJ02	TCRBJ02-07	01				2	6	3	6	2	0	36	51	57	60	62	1	In	VDJ
ACACAGCAGGAGGACTCGGCCGTGTATCTCTGTGCCAGCAGCCCAAGGACCAGGGGGCCCCTCGGCTATGGCTACACCTTCGGTTCG	CASSPRTRGPLGYGYTF	1	2.20641570526699E-5	51	TCRBV07-02*01	TCRBV07	TCRBV07-02	01				TCRBD01-01*01	TCRBD01	TCRBD01-01	01				TCRBJ01-02*01	TCRBJ01	TCRBJ01-02	01				5	8	4	0	7	4	30	42	50	58	65	1	In	VDJ
GAGTCGGCTGCTCCCTCCCAGACATCTGTGTACTTCTGTGCCAGCAGTCAACAGGGTCTGAGCGCAGATACGCAGTATTTTGGCCCA	CASSQQGLSADTQYF	1	1.9306137421086163E-5	45	TCRBV06-01*01	TCRBV06	TCRBV06-01	01				TCRBD01-01*01	TCRBD01	TCRBD01-01	01				TCRBJ02-03*01	TCRBJ02	TCRBJ02-03	01				5	2	3	3	8	4	36	48	50	56	64	1	In	VDJ
ACTGTGACATCGGCCCAAAAGAACCCGACAGCTTTCTATCTCTGTGCCAGTAGTACGGTAACAGCGTATGGCTACACCTTCGGTTCG	CASSTVTAYGYTF	1	2.4822176684253637E-5	39	TCRBV19-01	TCRBV19	TCRBV19-01				01,02			unresolved		TCRBD01,TCRBD02	TCRBD01-01,TCRBD02-01		TCRBJ01-02*01	TCRBJ01	TCRBJ01-02	01				4	5	3	5	2	5	42	55	60	64	66	1	In	VDJ
AGCTCTCTGGAGCTGGGGGACTCAGCTTTGTATTTCTGTGCCAGCAGCGTAGTAGCAGGGGTCTCCGGGGAGCTGTTTTTTGGAGAA	CASSVVAGVSGELFF	1	1.6548117789502427E-5	45	TCRBV09-01	TCRBV09	TCRBV09-01				01,02	TCRBD01-01*01	TCRBD01	TCRBD01-01	01				TCRBJ02-02*01	TCRBJ02	TCRBJ02-02	01				0	3	4	2	3	6	36	52	55	61	64	1	In	VDJ
ATCCAGCGCACACAGCAGGAGGACTCGGCCGTGTATCTCTGTGCCAGCAGCCGACCAGTCCCCTACAATGAGCAGTTCTTCGGGCCA	CASSRPVPYNEQFF	1	2.4822176684253637E-5	42	TCRBV07-02*01	TCRBV07	TCRBV07-02	01						unresolved		TCRBD01,TCRBD02	TCRBD01-01,TCRBD02-01		TCRBJ02-01*01	TCRBJ02	TCRBJ02-01	01				5	1	2	7	6	2	39	51	52	55	61	1	In	VDJ
GCTGCTCCCTCCCAGACATCTGTGTACTTCTGTGCCAGCAGTGCGACTAGCGGGAGAACCCTAAACAATGAGCAGTTCTTCGGGCCA	CASSATSGRTLNNEQFF	1	1.9306137421086163E-5	51	TCRBV06-01*01	TCRBV06	TCRBV06-01	01				TCRBD02-01*02	TCRBD02	TCRBD02-01	02				TCRBJ02-01*01	TCRBJ02	TCRBJ02-01	01				4	1	2	2	8	5	30	43	44	56	64	1	In	VDJ
GTGAACGCCTTGGAGCTGGACGACTCGGCCCTGTATCTCTGTGCCAGCAGCTCGAGTCCCCCGACAGAGACCCAGTACTTCGGGCCA	CASSSSPPTETQYF	1	1.6548117789502427E-5	42	TCRBV05-04*01	TCRBV05	TCRBV05-04	01						unresolved		TCRBD01,TCRBD02	TCRBD01-01,TCRBD02-01		TCRBJ02-05*01	TCRBJ02	TCRBJ02-05	01				3	10	2	7	0	4	39	52	62	-1	65	1	In	VDJ
ATCCAGCGCACACAGCAGGAGGACTCGGCCGTGTATCTCTGTGCCAGCAGCTCTAGCGGGACACACGTTACGCAGTATTTTGGCCCA	CASSSSGTHVTQYF	1	2.4822176684253637E-5	42	TCRBV07-02*01	TCRBV07	TCRBV07-02	01				TCRBD02-01*02	TCRBD02	TCRBD02-01	02				TCRBJ02-03*01	TCRBJ02	TCRBJ02-03	01				4	0	4	3	7	8	39	-1	52	61	68	1	In	VDJ
CAGCCTGCAGAGCTTGGGGACTCGGCCGTGTATCTCTGTGCCAGCACCACTAGGGCCTCGGGCACCGGGGAGCTGTTTTTTGGAGAA	CASTTRASGTGELFF	1	2.20641570526699E-5	45	TCRBV11-03*01	TCRBV11	TCRBV11-03	01				TCRBD02-01	TCRBD02	TCRBD02-01				01,02	TCRBJ02-02*01	TCRBJ02	TCRBJ02-02	01				7	2	3	8	9	4	36	46	48	53	62	1	In	VDJ
CCAAAAGAACCCGACAGCTTTCTATCTCTGTGCCTGAAATGGCGGCTAGCGGGAGGGCTCTCCTACAATGAGCAGTTCTTCGGGCCA		1	3.0338215947421115E-5	53	TCRBV19-01	TCRBV19	TCRBV19-01				01,02	TCRBD02-01*02	TCRBD02	TCRBD02-01	02				TCRBJ02-01*01	TCRBJ02	TCRBJ02-01	01				11	11	4	0	2	0	28	34	45	57	59	1	Out	VDJ
CCAGACATCTGTGTACTTCTGTGCCAGCAGATCAAATACCAACCGGGACAAACCAAATCTGGGGCCAACGTCCTGACTTTCGGGGCC		1	1.9306137421086163E-5	62	TCRBV06	TCRBV06	unresolved			TCRBV06-01,TCRBV06-05,TCRBV06-06		TCRBD01-01*01	TCRBD01	TCRBD01-01	01				TCRBJ02-06*01	TCRBJ02	TCRBJ02-06	01				6	14	0	6	7	1	19	30	44	50	57	1	Out	VDJ
GCCCTGCAGCCAGAAGACTCAGCCCTGTATCTCTGCGCCAGCAGCCATCCCGGGACTAGCGGCACAGATACGCAGTATTTTGGCCCA	CASSHPGTSGTDTQYF	1	1.6548117789502427E-5	48	TCRBV04-01*01	TCRBV04	TCRBV04-01	01				TCRBD02-01	TCRBD02	TCRBD02-01				01,02	TCRBJ02-03*01	TCRBJ02	TCRBJ02-03	01				3	4	0	6	0	1	33	47	51	-1	61	1	In	VDJ
CCAGTCCACGGAGTCAGGGGACACAGCACTGTATTTCTGTGCCAGCAGCACCTGGGACGGTTGAACACTGAAGCTTTCTTTGGACAA		1	3.3096235579004854E-5	44	TCRBV21-01*01	TCRBV21	TCRBV21-01	01						unresolved		TCRBD01,TCRBD02	TCRBD01-01,TCRBD02-01		TCRBJ01-01*01	TCRBJ01	TCRBJ01-01	01				4	3	0	7	3	0	37	50	53	58	61	1	Out	VDJ
CTGGAGTCGCCCAGCCCCAACCAGACCTCTCTGTACTTCTGTGCCAGCAGCCCCTCCAGGTCCTACAATGAGCAGTTCTTCGGGCCA	CASSPSRSYNEQFF	1	2.20641570526699E-5	42	TCRBV27-01*01	TCRBV27	TCRBV27-01	01				TCRBD01-01*01	TCRBD01	TCRBD01-01	01				TCRBJ02-01*01	TCRBJ02	TCRBJ02-01	01				6	6	4	4	0	1	39	50	56	-1	60	1	In	VDJ
CAGCAGGAGGACTCGGCCGTGTATCTCTGTGCCAGCAGCTACGACAGGGGAACACGAGGCCTCGGGGAGACCCAGTACTTCGGGCCA	CASSYDRGTRGLGETQYF	1	1.9306137421086163E-5	54	TCRBV07-02*01	TCRBV07	TCRBV07-02	01				TCRBD01-01*01	TCRBD01	TCRBD01-01	01				TCRBJ02-05*01	TCRBJ02	TCRBJ02-05	01				4	2	2	2	16	5	27	40	42	50	66	1	In	VDJ
CTGAATGTGAACGCCTTGGAGCTGGACGACTCGGCCCTGTATCTCTGTGCCAGCAGCAGGGGGGACACTGAAGCTTTCTTTGGACAA	CASSRGDTEAFF	1	1.9306137421086163E-5	36	TCRBV05-04*01	TCRBV05	TCRBV05-04	01						unresolved		TCRBD01,TCRBD02	TCRBD01-01,TCRBD02-01		TCRBJ01-01*01	TCRBJ01	TCRBJ01-01	01				4	0	5	1	1	3	45	-1	57	63	64	1	In	VDJ
ACGATCCAGCGCACACAGCAGGAGGACTCGGCCGTGTATCTCTGTGCCAGCAGGTTAGGGGTCTACAATGAGCAGTTCTTCGGGCCA	CASRLGVYNEQFF	1	2.4822176684253637E-5	39	TCRBV07-02*01	TCRBV07	TCRBV07-02	01						unresolved		TCRBD01,TCRBD02	TCRBD01-01,TCRBD02-01		TCRBJ02-01*01	TCRBJ02	TCRBJ02-01	01				1	0	0	9	1	3	42	-1	58	61	62	1	In	VDJ
AAGATCCGGTCCACAAAGCTGGAGGACTCAGCCATGTACTTCTGTGCCAGCAGTGGATCGGGAAGAAATGAGCAGTTCTTCGGGCCA	CASSGSGRNEQFF	1	2.20641570526699E-5	39	TCRBV02-01*01	TCRBV02	TCRBV02-01	01				TCRBD02-01*02	TCRBD02	TCRBD02-01	02				TCRBJ02-01*01	TCRBJ02	TCRBJ02-01	01				4	3	8	3	3	7	42	55	58	63	66	1	In	VDJ
TCGGCCCAAAAGAACCCGACAGCTTTCTATCTCTGTGCCAGTCCTCCGTCAGACAGGGGAGTCTACAATGAGCAGTTCTTCGGGCCA	CASPPSDRGVYNEQFF	1	3.0338215947421115E-5	48	TCRBV19-01	TCRBV19	TCRBV19-01				01,02	TCRBD01-01*01	TCRBD01	TCRBD01-01	01				TCRBJ02-01*01	TCRBJ02	TCRBJ02-01	01				8	9	2	2	3	3	33	42	51	59	62	1	In	VDJ
CTGAAGATCCAGCCCTCAGAACCCAGGGACTCAGCTGTGTACTTCTGTGCCAGCAATACAGGGACAGATACGCAGTATTTTGGCCCA	CASNTGTDTQYF	1	1.9306137421086163E-5	36	TCRBV12	TCRBV12	unresolved			TCRBV12-03,TCRBV12-04		TCRBD01-01*01	TCRBD01	TCRBD01-01	01				TCRBJ02-03*01	TCRBJ02	TCRBJ02-03	01				7	2	3	3	0	3	45	55	57	-1	63	1	In	VDJ
AGCGGGGGGACTCAGCCGTGTATCTCTGTGCCAGCAGCTTAAGTGAAGACAGGGCGCGGAGCTAACTATGGCTACACCTTCGGTTCG		1	1.9306137421086163E-5	55	TCRBV07-03*01	TCRBV07	TCRBV07-03	01				TCRBD01-01*01	TCRBD01	TCRBD01-01	01				TCRBJ01-02*01	TCRBJ01	TCRBJ01-02	01				1	5	2	3	7	0	26	42	47	54	61	1	Out	VDJ
GAGTTGGCTGCTCCCTCCCAGACATCTGTGTACTTCTGTGCCAGCAGTTACTCGAGACGGCTTCAAGAGACCCAGTACTTCGGGCCA	CASSYSRRLQETQYF	1	1.9306137421086163E-5	45	TCRBV06-06	TCRBV06	TCRBV06-06				01,02			unresolved		TCRBD01,TCRBD02	TCRBD01-01,TCRBD02-01		TCRBJ02-05*01	TCRBJ02	TCRBJ02-05	01				0	2	2	7	5	2	36	53	55	58	63	1	In	VDJ
ACAGAGCAGGGGGACTCGGCCATGTATCTCTGTGCCAGCAGCTTAGGTCCGCCAGCGACCGAGGGGGGGACCCAGTACTTCGGGCCA	CASSLGPPATEGGTQYF	1	2.20641570526699E-5	51	TCRBV07-09	TCRBV07	TCRBV07-09				01,03			unresolved		TCRBD01,TCRBD02	TCRBD01-01,TCRBD02-01		TCRBJ02-05*01	TCRBJ02	TCRBJ02-05	01				1	15	5	1	1	7	30	46	61	67	68	1	In	VDJ
CAGCAGGTAGTGCGAGGAGATTCGGCAGCTTATTTCTGTGCCAGCTCACCGGGAGGGGGAACCGGAAACACCATATATTTTGGAGAG	CASSPGGGTGNTIYF	1	3.0338215947421115E-5	45	TCRBV18-01*01	TCRBV18	TCRBV18-01	01				TCRBD02-01*02	TCRBD02	TCRBD02-01	02				TCRBJ01-03*01	TCRBJ01	TCRBJ01-03	01				3	0	9	0	6	4	36	-1	50	57	63	1	In	VDJ
TCGGCCCAAAAGAACCCGACAGCTTTCTATCTCTGTGCCAGTAGTATACCAGAGGGGCGGTACACCGGGGAGCTGTTTTTTGGAGAA	CASSIPEGRYTGELFF	1	3.3096235579004854E-5	48	TCRBV19-01	TCRBV19	TCRBV19-01				01,02			unresolved		TCRBD01,TCRBD02	TCRBD01-01,TCRBD02-01		TCRBJ02-02*01	TCRBJ02	TCRBJ02-02	01				2	4	5	2	4	3	33	48	52	57	61	1	In	VDJ
AATGTGAACGCCTTGTTGCTGGGGGACTCGGCCCTGTATCTCTGTGCCAGCAGCTGGGACCTTAACTATGGCTACACCTTCGGTTCG	CASSWDLNYGYTF	1	2.7580196315837376E-5	39	TCRBV05-05*01	TCRBV05	TCRBV05-05	01						unresolved		TCRBD01,TCRBD02	TCRBD01-01,TCRBD02-01		TCRBJ01-02*01	TCRBJ01	TCRBJ01-02	01				3	0	0	7	2	1	42	-1	55	60	62	1	In	VDJ
CTGAATGTGAACGCCTTGTTGCTGGGGGACTCGGCCCTGTATCTCTGTGCCAGCAGCTTTGAGGGGGACATTCAGTACTTCGGCGCC	CASSFEGDIQYF	1	3.0338215947421115E-5	36	TCRBV05-05*01	TCRBV05	TCRBV05-05	01				TCRBD01-01*01	TCRBD01	TCRBD01-01	01				TCRBJ02-04*01	TCRBJ02	TCRBJ02-04	01				2	2	5	1	0	8	45	59	61	-1	67	1	In	VDJ
CTGGAGTCGCCCAGCCCCAACCAGACCTCTCTGTACTTCTGTGCCAGCAGGGGGGACAGGGGAGACACTGAAGCTTTCTTTGGACAA	CASRGDRGDTEAFF	1	2.20641570526699E-5	42	TCRBV27-01*01	TCRBV27	TCRBV27-01	01				TCRBD01-01*01	TCRBD01	TCRBD01-01	01				TCRBJ01-01*01	TCRBJ01	TCRBJ01-01	01				6	2	0	2	2	3	39	50	52	62	64	1	In	VDJ
GTGACATCGGCCCAAAAGAACCCGACAGCTTTCTATCTCTGTGCCAGTAGTACAGGACAGACTGGAAACACCATATATTTTGGAGAG	CASSTGQTGNTIYF	1	3.8612274842172325E-5	42	TCRBV19-01	TCRBV19	TCRBV19-01				01,02	TCRBD01-01*01	TCRBD01	TCRBD01-01	01				TCRBJ01-03*01	TCRBJ01	TCRBJ01-03	01				4	2	1	5	1	2	39	52	54	60	61	1	In	VDJ
AACGCCTTGTTGCTGGGGGACTCGGCCCTCTATCTCTGTGCCAGCAGCTCAGGGGGAGGGGCTTTTGGGACCCAGTACTTCGGGCCA	CASSSGGGAFGTQYF	1	1.3790098157918688E-5	45	TCRBV05-06*01	TCRBV05	TCRBV05-06	01						unresolved		TCRBD01,TCRBD02	TCRBD01-01,TCRBD02-01		TCRBJ02-05*01	TCRBJ02	TCRBJ02-05	01				3	0	4	1	12	7	36	-1	49	56	68	1	In	VDJ
ACAGAGCAGGGGGACTCGGCCATGTATCTCTGTGCCAGCAGCTTAGGGGGAGCTGCGGGGCCATACAATGAGCAGTTCTTCGGGCCA	CASSLGGAAGPYNEQFF	1	2.7580196315837376E-5	51	TCRBV07-09	TCRBV07	TCRBV07-09				01,03	TCRBD02-01*01	TCRBD02	TCRBD02-01	01				TCRBJ02-01*01	TCRBJ02	TCRBJ02-01	01				1	8	7	3	3	4	30	46	54	60	63	1	In	VDJ
CCTGAAGACAGCAGCTTCTACATCTGCAGTGCTAGACCCCCCCCGGGAGGGCCGGGAGGAACCAAAAACATTCAGTACTTCGGCGCC	CSARPPPGGPGGTKNIQYF	1	1.6548117789502427E-5	57	TCRBV20	TCRBV20	unresolved			TCRBV20-01,TCRBV20-or09_02		TCRBD02-01*02	TCRBD02	TCRBD02-01	02				TCRBJ02-04*01	TCRBJ02	TCRBJ02-04	01				2	7	8	0	10	2	24	36	43	51	61	1	In	VDJ
CAGCCTGCAGAGCTTGGGGACTCGGCCATGTATCTCTGTGCCAGCAGCTTTGAGGGGGAATCCTACAATGAGCAGTTCTTCGGGCCA	CASSFEGESYNEQFF	1	1.9306137421086163E-5	45	TCRBV11-01*01	TCRBV11	TCRBV11-01	01				TCRBD01-01*01	TCRBD01	TCRBD01-01	01				TCRBJ02-01*01	TCRBJ02	TCRBJ02-01	01				3	2	5	1	2	1	36	50	52	58	60	1	In	VDJ
CCAGTCCACGGAGTCAGGGGACACAGCACTGTATTTCTGTGCCAGCAGCAAAGGTTGGGGGACGGTGAAAAACTGTTTTTTGGCAGT		1	4.137029447375607E-5	44	TCRBV21-01*01	TCRBV21	TCRBV21-01	01						unresolved		TCRBD01,TCRBD02	TCRBD01-01,TCRBD02-01		TCRBJ01-04*01	TCRBJ01	TCRBJ01-04	01				1	5	0	7	2	7	37	53	58	63	65	1	Out	VDJ
CGCACAGAGCGGGGGGACTCAGCCGTGTATCTCTGTGCCAGCAGCTTAAACCCGGCCGGGGAGGGTGAAAAACTGTTTTTTGGCAGT	CASSLNPAGEGEKLFF	1	2.4822176684253637E-5	48	TCRBV07-03*01	TCRBV07	TCRBV07-03	01				TCRBD02-01*02	TCRBD02	TCRBD02-01	02				TCRBJ01-04*01	TCRBJ01	TCRBJ01-04	01				1	9	9	0	0	7	33	49	58	-1	65	1	In	VDJ
CTCACTGTGACATCGGCCCAAAAGAACCCGACAGCTTTCTATCTCTGTGCCAGTATAGGGTACAATCAGCCCCAGCATTTTGGTGAT	CASIGYNQPQHF	1	2.7580196315837376E-5	36	TCRBV19-01	TCRBV19	TCRBV19-01				01,02			unresolved		TCRBD01,TCRBD02	TCRBD01-01,TCRBD02-01		TCRBJ01-05*01	TCRBJ01	TCRBJ01-05	01				7	1	5	3	2	3	45	55	56	60	62	1	In	VDJ
CGGCTGCTCCCTCCCAAACATCTGTGTACTTCTGTGCCAGCAGTTAACACCGAGACATCGATGAACACTGAAGCTTTCTTTGGACAA		1	2.20641570526699E-5	49	TCRBV06	TCRBV06	unresolved			TCRBV06-02,TCRBV06-03		TCRBD01-01*01	TCRBD01	TCRBD01-01	01				TCRBJ01-01*01	TCRBJ01	TCRBJ01-01	01				3	7	2	6	4	0	32	46	53	57	61	1	Out	VDJ
CAGGTAGTGCGAGGAGATTCGGCAGCTTATTTCTGTGCCAGCTCAATCCTCGACAGCCGCCCCTACAATGAGCAGTTCTTCGGGCCA	CASSILDSRPYNEQFF	1	2.20641570526699E-5	48	TCRBV18-01*01	TCRBV18	TCRBV18-01	01				TCRBD01-01*01	TCRBD01	TCRBD01-01	01				TCRBJ02-01*01	TCRBJ02	TCRBJ02-01	01				5	6	2	5	5	2	33	45	51	56	61	1	In	VDJ
AACATGAGCCCTGAAGACAGCAGCATATATCTCTGCAGCGTTAATATGGCCCCGGGACACCAACCAGATACGCAGTATTTTGGCCCA	CSVNMAPGHQPDTQYF	1	8.274058894751213E-6	48	TCRBV29-01*01	TCRBV29	TCRBV29-01	01				TCRBD01-01*01	TCRBD01	TCRBD01-01	01				TCRBJ02-03*01	TCRBJ02	TCRBJ02-03	01				5	11	0	6	5	4	33	42	53	59	64	1	In	VDJ
CGCACACAGCAGGAGGACTCCGCCGTGTATCTCTGTGCCAGCAGCTTAGAAGCGGGCCTAAGCACAGATACGCAGTATTTTGGCCCA	CASSLEAGLSTDTQYF	1	1.9306137421086163E-5	48	TCRBV07-08*01	TCRBV07	TCRBV07-08	01				TCRBD02-01	TCRBD02	TCRBD02-01				01,02	TCRBJ02-03*01	TCRBJ02	TCRBJ02-03	01				1	1	6	4	4	0	33	49	50	56	60	1	In	VDJ
CAGGGGGACTCGGCCATGTATCTCTGTGCCAGCAGCTTAGGGGGACTAGCGGGAGTCACCCATTACAATGAGCAGTTCTTCGGGCCA	CASSLGGLAGVTHYNEQFF	1	2.7580196315837376E-5	57	TCRBV07-09	TCRBV07	TCRBV07-09				01,03	TCRBD02-01*02	TCRBD02	TCRBD02-01	02				TCRBJ02-01*01	TCRBJ02	TCRBJ02-01	01				1	1	0	2	8	4	24	40	41	55	63	1	In	VDJ
CACACCCTGCAGCCAGAAGACTCGGCCCTGTATCTCTGCGCCAGCAGCCTCTTAAGCGGGAGAGGAAATGAGCAGTTCTTCGGGCCA	CASSLLSGRGNEQFF	1	1.9306137421086163E-5	45	TCRBV04-03*01	TCRBV04	TCRBV04-03	01				TCRBD02-01*02	TCRBD02	TCRBD02-01	02				TCRBJ02-01*01	TCRBJ02	TCRBJ02-01	01				4	5	6	2	4	7	36	49	54	62	66	1	In	VDJ
ACCTTGGGGCTGGGGGACTCGGCCCTTTATCTTTGCGCCAGCAGCTTGAACGGGGGGCCCCTCTCCTACGAGCAGTACTTCGGGCCG	CASSLNGGPLSYEQYF	1	1.3790098157918688E-5	48	TCRBV05-01*01	TCRBV05	TCRBV05-01	01				TCRBD02-01*01	TCRBD02	TCRBD02-01	01				TCRBJ02-07*01	TCRBJ02	TCRBJ02-07	01				1	2	8	1	5	0	33	48	50	57	62	1	In	VDJ
CTGTCGGCTGCTCCCTCCCAGACATCTGTGTACTTCTGTGCCAGCAGCCTTTCCGGGTCCCGGGCGGATACGCAGTATTTTGGCCCA	CASSLSGSRADTQYF	1	1.6548117789502427E-5	45	TCRBV06-05*01	TCRBV06	TCRBV06-05	01						unresolved		TCRBD01,TCRBD02	TCRBD01-01,TCRBD02-01		TCRBJ02-03*01	TCRBJ02	TCRBJ02-03	01				6	14	8	0	1	6	36	47	61	65	66	1	In	VDJ
CTGGAGCTGGGGGACTCAGCTTTGTATTTCTGTGCCAGCAGCGTAGGAGGGGGGCCCGCGAACACCGGGGAGCTGTTTTTTGGAGAA	CASSVGGGPANTGELFF	1	1.6548117789502427E-5	51	TCRBV09-01	TCRBV09	TCRBV09-01				01,02			unresolved		TCRBD01,TCRBD02	TCRBD01-01,TCRBD02-01		TCRBJ02-02*01	TCRBJ02	TCRBJ02-02	01				0	1	5	1	5	0	30	46	47	53	58	1	In	VDJ
CTGCAGAACTGGAGGATTCTGGAGTTTATTTCTGTGCCAGCAGCCACTTGAGGGCCGCGGTGACGTCAGCCCCAGCATTTTGGTGAT		1	2.4822176684253637E-5	49	TCRBV14-01*01	TCRBV14	TCRBV14-01	01				TCRBD02-01*02	TCRBD02	TCRBD02-01	02				TCRBJ01-05*01	TCRBJ01	TCRBJ01-05	01				3	3	11	0	11	6	32	46	49	54	65	1	Out	VDJ
GAGTCGCCCAGCCCCAACCAGACCTCTCTGTACTTCTGTGCCAGCAGTAAAACCGGGACAGGGGGCTCTGGCTACACCTTCGGTTCG	CASSKTGTGGSGYTF	1	1.9306137421086163E-5	45	TCRBV27-01*01	TCRBV27	TCRBV27-01	01				TCRBD01-01*01	TCRBD01	TCRBD01-01	01				TCRBJ01-02*01	TCRBJ01	TCRBJ01-02	01				5	6	0	0	2	7	36	48	54	66	68	1	In	VDJ
CTGGAGTCAGCTACCCGCTCCCAGACATCTGTGTATTTCTGCGCCAGCAGTGAGACTCAGGGGAATTCACCCCTCCACTTTGGGAAC	CASSETQGNSPLHF	2	3.0338215947421115E-5	42	TCRBV10-02*01	TCRBV10	TCRBV10-02	01				TCRBD01-01*01	TCRBD01	TCRBD01-01	01				TCRBJ01-06*01	TCRBJ01	TCRBJ01-06	01				2	3	4	2	0	7	39	54	57	-1	63	2	In	VDJ
GACGACTCGGCCCTGTATCTCTGTGCCAGCAGCTTGCGAGGGACAGGGGATAGGTCCTCCGGGGCCAACGTCCTGACTTTCGGGGCC	CASSLRGTGDRSSGANVLTF	1	1.9306137421086163E-5	60	TCRBV05-04*01	TCRBV05	TCRBV05-04	01				TCRBD01-01*01	TCRBD01	TCRBD01-01	01				TCRBJ02-06*01	TCRBJ02	TCRBJ02-06	01				1	3	0	2	11	4	21	36	39	49	60	1	In	VDJ
CAGCGCACAGAGCAGCGGGACTCGGCCATGTATCGCTGTGCCAGCAGCTTAGGGGTAGCCGCCTACAATGAGCAGTTCTTCGGGCCA	CASSLGVAAYNEQFF	1	2.20641570526699E-5	45	TCRBV07-06*01	TCRBV07	TCRBV07-06	01				TCRBD02-01	TCRBD02	TCRBD02-01				01,02	TCRBJ02-01*01	TCRBJ02	TCRBJ02-01	01				1	3	5	7	2	2	36	52	55	59	61	1	In	VDJ
ACCAGTGCCCATCCTGAAGACAGCAGCTTCTACATCTGCAGTGCTAGATGGGGGCCCCGTATCCAAGAGACCCAGTACTTCGGGCCA	CSARWGPRIQETQYF	1	1.3790098157918688E-5	45	TCRBV20	TCRBV20	unresolved			TCRBV20-01,TCRBV20-or09_02		TCRBD01-01*01	TCRBD01	TCRBD01-01	01				TCRBJ02-05*01	TCRBJ02	TCRBJ02-05	01				2	1	6	0	7	1	36	48	49	55	62	1	In	VDJ
CAGCAGGTAGTGCGAGGAGATTCGGCAGCTTATTTCTGTGCCAGCGGGACAGGGGGCGCAGGCACCGGGGAGCTGTTTTTTGGAGAA	CASGTGGAGTGELFF	1	2.4822176684253637E-5	45	TCRBV18-01*01	TCRBV18	TCRBV18-01	01				TCRBD01-01*01	TCRBD01	TCRBD01-01	01				TCRBJ02-02*01	TCRBJ02	TCRBJ02-02	01				8	0	0	0	5	4	36	-1	45	57	62	1	In	VDJ
ACGATCCAGCGCACACAGCAGGAGGACTCGGCCGTGTATCTCTGTGCCAGCAGTCTAGCGGGTGACAATGAGCAGTTCTTCGGGCCA	CASSLAGDNEQFF	1	2.4822176684253637E-5	39	TCRBV07-02*01	TCRBV07	TCRBV07-02	01				TCRBD02-01	TCRBD02	TCRBD02-01				01,02	TCRBJ02-01*01	TCRBJ02	TCRBJ02-01	01				6	1	4	4	2	5	42	53	54	62	64	1	In	VDJ
CAAAAGAACCCGACAGCTTTCTATCTCTGTGCCAGTAGTTCTCTCGGGACAGACCGTGCTGGGGCCAACGTCCTGACTTTCGGGGCC	CASSSLGTDRAGANVLTF	1	2.7580196315837376E-5	54	TCRBV19-01	TCRBV19	TCRBV19-01				01,02	TCRBD01-01*01	TCRBD01	TCRBD01-01	01				TCRBJ02-06*01	TCRBJ02	TCRBJ02-06	01				5	6	0	5	6	2	27	39	45	52	58	1	In	VDJ
CTGGAGTCCGCCAGCACCAACCAGACATCTATGTACCTCTGTGCCAGCAGCCTCGACGCAACTAATGAAAAACTGTTTTTTGGCAGT	CASSLDATNEKLFF	1	3.0338215947421115E-5	42	TCRBV28-01*01	TCRBV28	TCRBV28-01	01						unresolved		TCRBD01,TCRBD02	TCRBD01-01,TCRBD02-01		TCRBJ01-04*01	TCRBJ01	TCRBJ01-04	01				6	4	2	7	1	0	39	50	54	57	58	1	In	VDJ
GAGTGCCTTGGAGCTGGGGGACTCGGCCCTGTATCTCTGTGCCAGAAGCCGATTGAATGCCGGCTTTACGAGCAGTACGTCGGGCCG		1	2.20641570526699E-5	44	TCRBV05-03	TCRBV05	TCRBV05-03				01,02			unresolved		TCRBD01,TCRBD02	TCRBD01-01,TCRBD02-01		TCRBJ02-07*01	TCRBJ02	TCRBJ02-07	01				4	23	4	5	4	17	37	49	72	75	79	1	Out	VDJ
AGTCCACGGAGTCAGGGGACACAGCACTGTATTTCTGTGCCAGCAGCGTAGCGGTAAAGCTCCTACAATGAGCAGTTCTTCGGGCCA		1	3.585425521058859E-5	46	TCRBV21-01*01	TCRBV21	TCRBV21-01	01				TCRBD02-01	TCRBD02	TCRBD02-01				01,02	TCRBJ02-01*01	TCRBJ02	TCRBJ02-01	01				5	1	5	5	5	0	35	47	48	54	59	1	Out	VDJ
AGCTCTCTGGAGCTGGGGGACTCAGCTTTGTATTTCTGTGCCAGCAGCATGGGAGCGGATAGGACCGGGGAGCTGTTTTTTGGAGAA	CASSMGADRTGELFF	1	1.6548117789502427E-5	45	TCRBV09-01	TCRBV09	TCRBV09-01				01,02	TCRBD02-01	TCRBD02	TCRBD02-01				01,02	TCRBJ02-02*01	TCRBJ02	TCRBJ02-02	01				4	5	6	5	5	5	36	48	53	58	63	1	In	VDJ
ACACAGCAGGAGGACTCGGCCGTGTATCTCTGTGCCAGCAGCTATGGACTAGCGGGAGGTATCACAGATACGCAGTATTTTGGCCCA	CASSYGLAGGITDTQYF	1	2.4822176684253637E-5	51	TCRBV07-02*01	TCRBV07	TCRBV07-02	01				TCRBD02-01*02	TCRBD02	TCRBD02-01	02				TCRBJ02-03*01	TCRBJ02	TCRBJ02-03	01				4	2	1	1	3	2	30	43	45	59	62	1	In	VDJ
CACAGCAGGAGGACTCCGCCGTGTATCTCTGTGCCAGCAGCTTAAGGGTGGGAGGAGCGGGGCACCGGGGAGCTGTTTTTTGGAGAA		1	2.20641570526699E-5	52	TCRBV07-08*01	TCRBV07	TCRBV07-08	01				TCRBD02-01*01	TCRBD02	TCRBD02-01	01				TCRBJ02-02*01	TCRBJ02	TCRBJ02-02	01				2	11	6	3	0	4	29	44	55	-1	62	1	Out	VDJ
GCAGAGCTTGGGGACTCGGCCATGTATCTCTGTGCCAGCAGCTTATTGTCAGGGACAATGGAGAACACTGAAGCTTTCTTTGGACAA	CASSLLSGTMENTEAFF	1	1.9306137421086163E-5	51	TCRBV11-01*01	TCRBV11	TCRBV11-01	01				TCRBD01-01*01	TCRBD01	TCRBD01-01	01				TCRBJ01-01*01	TCRBJ01	TCRBJ01-01	01				2	6	0	6	5	1	30	45	51	57	62	1	In	VDJ
GCTCCCTCCCAAACATCTGTGTACTTCTGTGCCAGCAGTCGGGGGACAGTGGGGGGGGCGAGCAATCAGCCCCAGCATTTTGGTGAT	CASSRGTVGGASNQPQHF	1	1.9306137421086163E-5	54	TCRBV06	TCRBV06	unresolved			TCRBV06-02,TCRBV06-03				unresolved		TCRBD01,TCRBD02	TCRBD01-01,TCRBD02-01		TCRBJ01-05*01	TCRBJ01	TCRBJ01-05	01				5	3	0	5	11	1	27	39	42	49	60	1	In	VDJ
TCTGCCATCCCCAACCAGACAGCTCTTTACTTCTGTGCCACCAGTGATTTGACCAGCGGGTATCAAGAGACCCAGTACTTCGGGCCA	CATSDLTSGYQETQYF	1	1.3790098157918688E-5	48	TCRBV24	TCRBV24	unresolved			TCRBV24-01,TCRBV24-or09_02		TCRBD02-01	TCRBD02	TCRBD02-01				01,02	TCRBJ02-05*01	TCRBJ02	TCRBJ02-05	01				0	3	6	4	3	2	33	51	54	60	63	1	In	VDJ
AGAGCAGCGGGACTCAGCCATGTATCGCTGTGCCACCCCCAAGTCAAGCCTTTACTCTGTATGGCCAACGCCCTGACTTTCGGGGCC		1	1.9306137421086163E-5	53	TCRBV07-07*01	TCRBV07	TCRBV07-07	01						unresolved		TCRBD01,TCRBD02	TCRBD01-01,TCRBD02-01		TCRBJ02-06*01	TCRBJ02	TCRBJ02-06	01				10	27	9	0	6	15	28	35	62	65	71	1	Out	VDJ
AGCACCTTGGAGCTGGGGGACTCGGCCCTTTATCTTTGCGCCAGCAGCTTCCTGTCGACAGCGGGGGAAAAACTGTTTTTTGGCAGT	CASSFLSTAGEKLFF	1	1.9306137421086163E-5	45	TCRBV05-01*01	TCRBV05	TCRBV05-01	01				TCRBD02-01*01	TCRBD02	TCRBD02-01	01				TCRBJ01-04*01	TCRBJ01	TCRBJ01-04	01				2	9	6	3	0	8	36	50	59	-1	66	1	In	VDJ
GTAGTGCGAGGAGATTCGGCAGCTTATTTCTGTGCCAGCTCACGGAATCTCGGGAGGGTGACAAGCGGGGAGCTGTTTTTTGGAGAA	CASSRNLGRVTSGELFF	1	2.4822176684253637E-5	51	TCRBV18-01*01	TCRBV18	TCRBV18-01	01				TCRBD02-01*02	TCRBD02	TCRBD02-01	02				TCRBJ02-02*01	TCRBJ02	TCRBJ02-02	01				4	7	8	0	7	7	30	43	50	58	65	1	In	VDJ
CCCAGCCCCAACCAGACCTCTCTGTACTTCTGTGCCAGCAGTTTATGGCCGAGCGGGAGCAACACCGGGGAGCTGTTTTTTGGAGAA	CASSLWPSGSNTGELFF	1	2.4822176684253637E-5	51	TCRBV27-01*01	TCRBV27	TCRBV27-01	01				TCRBD02-01*02	TCRBD02	TCRBD02-01	02				TCRBJ02-02*01	TCRBJ02	TCRBJ02-02	01				1	5	6	2	1	2	30	46	51	59	60	1	In	VDJ
TGCTGGGGGACTCGGCCCTGTATCTCTGTGCCAGCAGCTTTTTCGGGACAGCTACGCTCTGGGGCCAACGTCCTGACTTTCGGGGCC		1	2.7580196315837376E-5	55	TCRBV05-05*01	TCRBV05	TCRBV05-05	01				TCRBD01-01*01	TCRBD01	TCRBD01-01	01				TCRBJ02-06*01	TCRBJ02	TCRBJ02-06	01				2	4	0	5	5	0	26	40	44	51	56	1	Out	VDJ
AAGATCCAGCCTGCAGAGCTTGGGGACTCGGCCGTGTATCTCTGTGCCAGCAGTCCGGCCAACTCCAATGAGCAGTTCTTCGGGCCA	CASSPANSNEQFF	1	1.9306137421086163E-5	39	TCRBV11-03*01	TCRBV11	TCRBV11-03	01						unresolved		TCRBD01,TCRBD02	TCRBD01-01,TCRBD02-01		TCRBJ02-01*01	TCRBJ02	TCRBJ02-01	01				6	3	9	0	6	6	42	53	56	59	65	1	In	VDJ
GCCTTGTTGCTGGGGGACTCGGCCCTGTATCTCTGTGCCAGCAGCTTGGATGCTATTCTGGAATTCGATGAGCAGTTCTTCGGGCCA	CASSLDAILEFDEQFF	1	3.0338215947421115E-5	48	TCRBV05-05*01	TCRBV05	TCRBV05-05	01						unresolved		TCRBD01,TCRBD02	TCRBD01-01,TCRBD02-01		TCRBJ02-01*01	TCRBJ02	TCRBJ02-01	01				0	10	1	8	5	8	33	49	59	62	67	1	In	VDJ
ACATCGGCCCAAAAGAACCCGACAGCTTTCTATCTCTGTGCCAGCCGTGGACAGCCAATTAGCAATCAGCCCCAGCATTTTGGTGAT	CASRGQPISNQPQHF	1	2.7580196315837376E-5	45	TCRBV19-01	TCRBV19	TCRBV19-01				01,02	TCRBD01-01*01	TCRBD01	TCRBD01-01	01				TCRBJ01-05*01	TCRBJ01	TCRBJ01-05	01				9	4	1	5	5	0	36	44	48	54	59	1	In	VDJ
GAACCCAGGGACTCAGCTGTGTACTTCTGTGCCAGCAGTTTTATGAGCTAAGGTGGGTCTAGCACAGATACGCAGTATTTTGGCCCA	CASSFMS*GGSSTDTQYF	1	1.9306137421086163E-5	54	TCRBV12	TCRBV12	unresolved			TCRBV12-03,TCRBV12-04				unresolved		TCRBD01,TCRBD02	TCRBD01-01,TCRBD02-01		TCRBJ02-03*01	TCRBJ02	TCRBJ02-03	01				3	13	0	9	3	0	27	41	54	57	60	1	Stop	VDJ
GACACAGCACTGTATTTCTGTGCCAGCAGCAGCGCTAGCCCGGGACAGGGAATCCCTTTTAGCAATCAGCCCCAGCATTTTGGTGAT	CASSSASPGQGIPFSNQPQHF	1	3.3096235579004854E-5	63	TCRBV21-01*01	TCRBV21	TCRBV21-01	01				TCRBD01-01*01	TCRBD01	TCRBD01-01	01				TCRBJ01-05*01	TCRBJ01	TCRBJ01-05	01				4	10	0	3	9	0	18	31	41	50	59	1	In	VDJ
CAGCGCACAGAGCAGGGGGACTCGGCCATGTATCTCTGTGCCAGCAGCCCCAGGGACAGAATGAACACTGAAGCTTTCTTTGGACAA	CASSPRDRMNTEAFF	1	2.7580196315837376E-5	45	TCRBV07-09	TCRBV07	TCRBV07-09				01,03	TCRBD01-01*01	TCRBD01	TCRBD01-01	01				TCRBJ01-01*01	TCRBJ01	TCRBJ01-01	01				5	4	0	5	2	0	36	48	52	59	61	1	In	VDJ
TGACTCTGCTGTGTATTTCTGTGCCAGCAAAATCCGGGGGGAAGCGGGAGGGTAGTTTAAGCCAAAAACATTCAGTACTTCGGCGCC		1	2.4822176684253637E-5	62	TCRBV03	TCRBV03	unresolved			TCRBV03-01,TCRBV03-02		TCRBD02-01*02	TCRBD02	TCRBD02-01	02				TCRBJ02-04*01	TCRBJ02	TCRBJ02-04	01				7	13	6	0	7	0	19	29	42	52	59	1	Out	VDJ
AAGATCCAGCCCTCAGAACCCAGGGACTCAGCTGTGTACTTCTGTGCCAGCAACTACAGGCCCTACAATGAGCAGTTCTTCGGGCCA	CASNYRPYNEQFF	1	2.20641570526699E-5	39	TCRBV12	TCRBV12	unresolved			TCRBV12-03,TCRBV12-04		TCRBD01-01*01	TCRBD01	TCRBD01-01	01				TCRBJ02-01*01	TCRBJ02	TCRBJ02-01	01				7	3	3	4	1	2	42	52	55	60	61	1	In	VDJ
CCTGCAGAGCTTGGGGACTCGGCCGTGTATCTCTGTGCCAGCAGCGTTGGGCGGGAGGGGTCCTACAATGAGCAGTTCTTCGGGCCA	CASSVGREGSYNEQFF	1	1.9306137421086163E-5	48	TCRBV11-03*01	TCRBV11	TCRBV11-03	01				TCRBD02-01*02	TCRBD02	TCRBD02-01	02				TCRBJ02-01*01	TCRBJ02	TCRBJ02-01	01				5	5	7	0	1	1	33	45	50	59	60	1	In	VDJ
ATCCAGCGCACACAGCAGGAGGACTCGGCCGTGTATCTCTGTGCCAGCGATGCAAGCGGCCGGGGTGAGACCCAGTACTTCGGGCCA	CASDASGRGETQYF	1	1.9306137421086163E-5	42	TCRBV07-02*01	TCRBV07	TCRBV07-02	01				TCRBD02-01	TCRBD02	TCRBD02-01				01,02	TCRBJ02-05*01	TCRBJ02	TCRBJ02-05	01				8	6	6	5	7	5	39	48	54	59	66	1	In	VDJ
CGCACAGAGCGGGGGGACTCAGCCGTGTATCTCTGTGCCAGCAGCCTGGGGGTGGCAGGGGGCAGGGAGACCCAGTACTTCGGGCCA	CASSLGVAGGRETQYF	1	1.6548117789502427E-5	48	TCRBV07-03*01	TCRBV07	TCRBV07-03	01				TCRBD01-01*01	TCRBD01	TCRBD01-01	01				TCRBJ02-05*01	TCRBJ02	TCRBJ02-05	01				5	10	4	0	3	5	33	45	55	63	66	1	In	VDJ
GCCTTGTTGCTGGGGGACTCGGCCCTGTATCTCTGTGCCAGCAGCTTGGGTACTTCCGGGGGCTTTGGTGGCTACACCTTCGGTTCG	CASSLGTSGGFGGYTF	1	2.7580196315837376E-5	48	TCRBV05-05*01	TCRBV05	TCRBV05-05	01						unresolved		TCRBD01,TCRBD02	TCRBD01-01,TCRBD02-01		TCRBJ01-02*01	TCRBJ01	TCRBJ01-02	01				0	8	6	0	5	7	33	49	57	63	68	1	In	VDJ
ATCCTGGAGTCGCCCAGCCCCAACCAGACCTCTCTGTACTTCTGTGCCAGCAGTTTTGAGGGGAACTATGGCTACACCTTCGGTTCG	CASSFEGNYGYTF	1	1.9306137421086163E-5	39	TCRBV27-01*01	TCRBV27	TCRBV27-01	01						unresolved		TCRBD01,TCRBD02	TCRBD01-01,TCRBD02-01		TCRBJ01-02*01	TCRBJ01	TCRBJ01-02	01				3	2	5	2	0	2	42	56	58	-1	63	1	In	VDJ
GACCAGTGCCCATCCTGAAGACAGCAGCTTCTACATCTGCAGTGCCCCTCCCCCCCGAAGAACACCGGGGAGCTGTTTTTTGGAGAA		1	1.6548117789502427E-5	44	TCRBV20	TCRBV20	unresolved			TCRBV20-01,TCRBV20-or09_02				unresolved		TCRBD01,TCRBD02	TCRBD01-01,TCRBD02-01		TCRBJ02-02*01	TCRBJ02	TCRBJ02-02	01				6	11	2	8	1	1	37	45	56	58	59	1	Out	VDJ
ATTCTGGAGTCCGCCAGCACCAACCAGACATCTATGTACCTCTGTGCCAGCAGTTCCCTGGGATCCTACGAGCAGTACTTCGGGCCG	CASSSLGSYEQYF	1	2.20641570526699E-5	39	TCRBV28-01*01	TCRBV28	TCRBV28-01	01						unresolved		TCRBD01,TCRBD02	TCRBD01-01,TCRBD02-01		TCRBJ02-07*01	TCRBJ02	TCRBJ02-07	01				4	4	0	8	0	1	42	55	59	-1	63	1	In	VDJ
GCCTTGTTGCTGGGGGACTCGGCCCTCTATCTCTGTGCCAGCAGCGTTGTAGGGGATACTGGGGCCAACGTCCTGACTTTCGGGGCC	CASSVVGDTGANVLTF	1	1.9306137421086163E-5	48	TCRBV05-06*01	TCRBV05	TCRBV05-06	01				TCRBD01-01*01	TCRBD01	TCRBD01-01	01				TCRBJ02-06*01	TCRBJ02	TCRBJ02-06	01				4	5	5	2	3	2	33	45	50	55	58	1	In	VDJ
TCGGCCCAAAAGAACCCGACAGCTTTCTATCTCTGTGCCAGTCATGATACCGGGTCACCCTTCACAGATACGCAGTATTTTGGCCCA	CASHDTGSPFTDTQYF	1	3.0338215947421115E-5	48	TCRBV19-01	TCRBV19	TCRBV19-01				01,02	TCRBD02-01	TCRBD02	TCRBD02-01				01,02	TCRBJ02-03*01	TCRBJ02	TCRBJ02-03	01				8	8	8	4	8	2	33	42	50	54	62	1	In	VDJ
CAGCCCTCAGAACCCAGGGACTCAGCTGTGTATTTTTGTGCTAGTGGTTTCCCCGTGGGAATCACAGATACGCAGTATTTTGGCCCA	CASGFPVGITDTQYF	1	2.4822176684253637E-5	45	TCRBV12-05*01	TCRBV12	TCRBV12-05	01						unresolved		TCRBD01,TCRBD02	TCRBD01-01,TCRBD02-01		TCRBJ02-03*01	TCRBJ02	TCRBJ02-03	01				3	6	0	8	2	2	36	50	56	60	62	1	In	VDJ
AGTGCCTTGGAGCTGGGGGACTCGGCCCTGTATCTCTGTGCCAGAAGCCCGGACCAGCGTGGCACAGATACGCAGTATTTTGGCCCA	CARSPDQRGTDTQYF	1	2.20641570526699E-5	45	TCRBV05-03	TCRBV05	TCRBV05-03				01,02			unresolved		TCRBD01,TCRBD02	TCRBD01-01,TCRBD02-01		TCRBJ02-03*01	TCRBJ02	TCRBJ02-03	01				4	2	1	7	7	1	36	48	50	54	61	1	In	VDJ
AATGTGAGCACCTTGGAGCTGGGGGACTCGGCCCTTTATCTTTGCGCCAGCAGCCCTAGGGGGTTGGAGACCCAGTACTTCGGGCCA	CASSPRGLETQYF	1	1.3790098157918688E-5	39	TCRBV05-01*01	TCRBV05	TCRBV05-01	01				TCRBD01-01*01	TCRBD01	TCRBD01-01	01				TCRBJ02-05*01	TCRBJ02	TCRBJ02-05	01				4	3	5	1	3	5	42	54	57	63	66	1	In	VDJ
GCAGCCTGCAGAACTGGAGGATTCTGGAGTTTATTTCTGTGCCAGCAGCTGACTCAGGACAGGGCGAACATTCAGTACTTCGGCGCC		1	2.7580196315837376E-5	44	TCRBV14-01*01	TCRBV14	TCRBV14-01	01				TCRBD01-01*01	TCRBD01	TCRBD01-01	01				TCRBJ02-04*01	TCRBJ02	TCRBJ02-04	01				5	7	1	3	2	7	37	49	56	64	66	1	Out	VDJ
TCTCTGGAGCTGGGGGACTCAGCTTTGTATTTCTGTGCCAGCAGCGTAGGGGACAGGGGCTCCTACAATGAGCAGTTCTTCGGGCCA	CASSVGDRGSYNEQFF	1	1.6548117789502427E-5	48	TCRBV09-01	TCRBV09	TCRBV09-01				01,02	TCRBD01-01*01	TCRBD01	TCRBD01-01	01				TCRBJ02-01*01	TCRBJ02	TCRBJ02-01	01				0	0	0	2	0	0	33	-1	49	-1	59	1	In	VDJ
ATCCGGTCCACAAAGCTGGAGGACTCAGCCATGTACTTCTGTGCCAGCAGCGTCTCAGCGGGGAGGGATACGCAGTATTTTGGCCCA	CASSVSAGRDTQYF	1	2.20641570526699E-5	42	TCRBV02-01*01	TCRBV02	TCRBV02-01	01				TCRBD02-01*01	TCRBD02	TCRBD02-01	01				TCRBJ02-03*01	TCRBJ02	TCRBJ02-03	01				6	6	6	3	3	6	39	50	56	63	66	1	In	VDJ
ATCCAGCCTGCAAAGCTTGAGGACTCGGCCGTGTATCTCTGTGCCAGCAGCTTATTCGGTTCCGCAGGAAAACTGTTTTTTGGCAGT	CASSLFGSAGKLFF	1	2.4822176684253637E-5	42	TCRBV11-02*02	TCRBV11	TCRBV11-02	02				TCRBD01-01*01	TCRBD01	TCRBD01-01	01				TCRBJ01-04*01	TCRBJ01	TCRBJ01-04	01				2	10	4	4	0	10	39	54	64	-1	68	1	In	VDJ
GTGCGAGGAGATTCGGCAGCTTATTTCTGTGCCAGCTCACCTCTTCGGGGACAGGGGAACTCTGGAAACACCATATATTTTGGAGAG	CASSPLRGQGNSGNTIYF	1	3.0338215947421115E-5	54	TCRBV18-01*01	TCRBV18	TCRBV18-01	01				TCRBD01-01*01	TCRBD01	TCRBD01-01	01				TCRBJ01-03*01	TCRBJ01	TCRBJ01-03	01				3	6	0	2	2	0	27	41	47	57	59	1	In	VDJ
CAGCAGGAGGACTCGGCCGTGTATCTCTGTGCCAGCAGCTATGGCCTGGTCCTAGCGGCGAACACCGGGGAGCTGTTTTTTGGAGAA	CASSYGLVLAANTGELFF	1	2.7580196315837376E-5	54	TCRBV07-02*01	TCRBV07	TCRBV07-02	01				TCRBD02-01	TCRBD02	TCRBD02-01				01,02	TCRBJ02-02*01	TCRBJ02	TCRBJ02-02	01				4	11	4	5	0	0	27	40	51	-1	58	1	In	VDJ
AACGCCTTGGAGCTGGACGACTCGGCCCTGTATCTCTGTGCCAGCAGCCAAAGACTAGCGGGAGAAGATACGCAGTATTTTGGCCCA	CASSQRLAGEDTQYF	1	1.9306137421086163E-5	45	TCRBV05-04*01	TCRBV05	TCRBV05-04	01				TCRBD02-01*02	TCRBD02	TCRBD02-01	02				TCRBJ02-03*01	TCRBJ02	TCRBJ02-03	01				4	4	2	2	1	5	36	48	52	64	65	1	In	VDJ
CAGCGCACAGAGCGGGGGGACTCAGCCGTGTATCTCTGTGCCAGCAGCTTAACGGGGGCAGGGGCGGATGAGCAGTTCTTCGGGCCA	CASSLTGAGADEQFF	1	2.20641570526699E-5	45	TCRBV07-03*01	TCRBV07	TCRBV07-03	01				TCRBD01-01*01	TCRBD01	TCRBD01-01	01				TCRBJ02-01*01	TCRBJ02	TCRBJ02-01	01				0	5	4	2	3	8	36	53	58	64	67	1	In	VDJ
AAGCTTGAGGACTCGGCCGTGTATCTCTGTGCCAGCAGCTTAGCCCTAGCGGGAGAAGTGGTACAAGAGACCCAGTACTTCGGGCCA	CASSLALAGEVVQETQYF	1	1.6548117789502427E-5	54	TCRBV11-02*02	TCRBV11	TCRBV11-02	02				TCRBD02-01*02	TCRBD02	TCRBD02-01	02				TCRBJ02-05*01	TCRBJ02	TCRBJ02-05	01				1	2	4	2	8	2	27	43	45	55	63	1	In	VDJ
GTGACATCGGCCCAAAAGAACCCGACAGCTTTCTATCTCTGTGCCAGTAGTACCGGGACAGTGGGTGAAAAACTGTTTTTTGGCAGT	CASSTGTVGEKLFF	1	3.585425521058859E-5	42	TCRBV19-01	TCRBV19	TCRBV19-01				01,02	TCRBD01-01*01	TCRBD01	TCRBD01-01	01				TCRBJ01-04*01	TCRBJ01	TCRBJ01-04	01				4	2	0	5	4	7	39	52	54	61	65	1	In	VDJ
ACATCGGCCCAAAAGAACCCGACAGCTTTCTATCTCTGTGCCAGTACTCCACACCGGTCGAACACCGGGGAGCTGTTTTTTGGAGAA	CASTPHRSNTGELFF	3	1.5720711900027304E-4	45	TCRBV19-01	TCRBV19	TCRBV19-01				01,02			unresolved		TCRBD01,TCRBD02	TCRBD01-01,TCRBD02-01		TCRBJ02-02*01	TCRBJ02	TCRBJ02-02	01				7	4	3	6	5	0	36	46	50	53	58	3	In	VDJ
ATCCAGCCTGCAGAGCTTGGGGACTCGGCCATGTATCTCTGTGCCAGCAGCCGGGACAGGGGCCCCTACGAGCAGTACTTCGGGCCG	CASSRDRGPYEQYF	1	1.6548117789502427E-5	42	TCRBV11-01*01	TCRBV11	TCRBV11-01	01				TCRBD01-01*01	TCRBD01	TCRBD01-01	01				TCRBJ02-07*01	TCRBJ02	TCRBJ02-07	01				5	1	0	2	2	2	39	51	52	62	64	1	In	VDJ
CAGCGCACACAGCAGGAGGACTCGGCCGTGTATCTCTGTGCCAGCACCCCGGACAGGGGAAGTAACTATGGCTACACCTTCGGTTCG	CASTPDRGSNYGYTF	1	2.20641570526699E-5	45	TCRBV07-02*01	TCRBV07	TCRBV07-02	01				TCRBD01-01*01	TCRBD01	TCRBD01-01	01				TCRBJ01-02*01	TCRBJ01	TCRBJ01-02	01				7	4	1	2	3	1	36	46	50	59	62	1	In	VDJ
CAGGCTACGAAGCTTGAGGATTCAGCAGTGTATTTTTGTGCCAGCAGCCCCATGGCCCCTAACAATCAGCCCCAGCATTTTGGTGAT	CASSPMAPNNQPQHF	1	2.4822176684253637E-5	45	TCRBV16-01	TCRBV16	TCRBV16-01				01,02			unresolved		TCRBD01,TCRBD02	TCRBD01-01,TCRBD02-01		TCRBJ01-05*01	TCRBJ01	TCRBJ01-05	01				4	4	9	0	6	3	36	49	53	56	62	1	In	VDJ
GAGTCGCCCAGCCCCAACCAGACCTCTCTGTACTTCTGTGCCAGCACCTGGCTAGCGGGCAGCACAGATACGCAGTATTTTGGCCCA	CASTWLAGSTDTQYF	1	2.20641570526699E-5	45	TCRBV27-01*01	TCRBV27	TCRBV27-01	01				TCRBD02-01	TCRBD02	TCRBD02-01				01,02	TCRBJ02-03*01	TCRBJ02	TCRBJ02-03	01				7	5	4	4	1	0	36	46	51	59	60	1	In	VDJ
AAGAACCCGACAGCTTTCTATCTCTGTGCCAGTAGTATACAGGGGGTGGCCGGTTCGGGTGGGGCCAACGTCCTGACTTTCGGGGCC	CASSIQGVAGSGGANVLTF	1	2.7580196315837376E-5	57	TCRBV19-01	TCRBV19	TCRBV19-01				01,02	TCRBD01-01*01	TCRBD01	TCRBD01-01	01				TCRBJ02-06*01	TCRBJ02	TCRBJ02-06	01				2	0	4	1	13	3	24	-1	39	46	59	1	In	VDJ
CAGGAGGACTCGGCCGTGTATCTCTGTGCCAGCAGCCCGGAGAGGACAGGGTTTGTGGTTGGCACAGATACGCAGTATTTTGGCCCA	CASSPERTGFVVGTDTQYF	1	2.4822176684253637E-5	57	TCRBV07-02*01	TCRBV07	TCRBV07-02	01				TCRBD01-01*01	TCRBD01	TCRBD01-01	01				TCRBJ02-03*01	TCRBJ02	TCRBJ02-03	01				5	7	1	3	10	1	24	36	43	51	61	1	In	VDJ
TCTGCTGTACCCTCTCAGACATCTGTGTACTTCTGTGCCAGCAGTGTGCGGCTAGCGGCACCCTACAATGAGCAGTTCTTCGGGCCA	CASSVRLAAPYNEQFF	1	2.4822176684253637E-5	48	TCRBV06-04	TCRBV06	TCRBV06-04				01,02	TCRBD02-01	TCRBD02	TCRBD02-01				01,02	TCRBJ02-01*01	TCRBJ02	TCRBJ02-01	01				4	5	4	5	3	2	33	46	51	58	61	1	In	VDJ
CTGACGATCCAGCGCACACAGCAGGAGGACTCGGCCGTGTATCTCTGTGCCAGCAGCTTAACCGGGACTCACGAGTTCTTCGGGCCA	CASSLTGTHEFF	1	2.4822176684253637E-5	36	TCRBV07-02*01	TCRBV07	TCRBV07-02	01				TCRBD02-01	TCRBD02	TCRBD02-01				01,02	TCRBJ02-01*01	TCRBJ02	TCRBJ02-01	01				2	3	0	10	4	14	45	60	63	69	73	1	In	VDJ
CTGAAGATCCAGCGCACAGAGCGGGGGGACTCAGCCGTGTATCTCTGTGCCAGCAGCTATTCCACCGGGGAGCTGTTTTTTGGAGAA	CASSYSTGELFF	1	2.20641570526699E-5	36	TCRBV07-03*01	TCRBV07	TCRBV07-03	01						unresolved					TCRBJ02-02*01	TCRBJ02	TCRBJ02-02	01				4	0	0	0	4	4	45	-1	-1	58	62	1	In	VJ
AGGATCCAGCAGGTAGTGCGAGGAGATTCGGCAGCTTATTTCTGTGCCAGCTCCCCGGCCGACAGGGAGACCCAGTACTTCGGGCCA	CASSPADRETQYF	2	5.791841226325849E-5	39	TCRBV18-01*01	TCRBV18	TCRBV18-01	01				TCRBD01-01*01	TCRBD01	TCRBD01-01	01				TCRBJ02-05*01	TCRBJ02	TCRBJ02-05	01				6	7	2	4	0	5	42	53	60	-1	66	2	In	VDJ
ACGATCCAGCGCACACAGCAGGAGGACTCGGCCGTGTATCTCTGTGCCAGCAGATCACAGGGGGGCGCTGAAGCTTTCTTTGGACAA	CASRSQGGAEAFF	1	2.4822176684253637E-5	39	TCRBV07-02*01	TCRBV07	TCRBV07-02	01				TCRBD01-01*01	TCRBD01	TCRBD01-01	01				TCRBJ01-01*01	TCRBJ01	TCRBJ01-01	01				6	3	3	1	3	6	42	53	56	64	67	1	In	VDJ
CCAGTCCACGGAGTCAGGGGACACAGCACTGTATTTCTGTGCCAGCAGCAAAGAAAGGTAGTGAACACTGAAGCTTTCTTTGGACAA		2	6.343445152642597E-5	44	TCRBV21-01*01	TCRBV21	TCRBV21-01	01						unresolved		TCRBD01,TCRBD02	TCRBD01-01,TCRBD02-01		TCRBJ01-01*01	TCRBJ01	TCRBJ01-01	01				1	2	5	4	3	0	37	53	55	58	61	2	Out	VDJ
TGCTCCCTCCCAGACATCTGTATACTTCTGTGCCAGCAGTCACCCCCTGGGGCGGGGGATAGCAATCAGCCCCAGCATTTTGGTGAT		1	1.6548117789502427E-5	53	TCRBV06-09*01	TCRBV06	TCRBV06-09	01				TCRBD02-01*01	TCRBD02	TCRBD02-01	01				TCRBJ01-05*01	TCRBJ01	TCRBJ01-05	01				5	11	7	2	1	0	28	40	51	58	59	1	Out	VDJ
CTTGACATCCGCTCACCAGGCCTGGGGGACGCAGCCATGTACCTGTGTGCCACCCGCGGGGGTAACTATGGCTACACCTTCGGTTCG	CATRGGNYGYTF	1	1.3790098157918688E-5	36	TCRBV15-01*01	TCRBV15	TCRBV15-01	01				TCRBD02-01*01	TCRBD02	TCRBD02-01	01				TCRBJ01-02*01	TCRBJ01	TCRBJ01-02	01				8	1	7	2	0	1	45	54	55	-1	62	1	In	VDJ
ATCCAGCCTGCAGAGCAGGGGGACTCGGCCGTGTATGTCTGTGCAAGTCGCCGACAACTAGATCAAGAGACCCAGTACTTCGGGCCA	CASRRQLDQETQYF	1	1.9306137421086163E-5	42	TCRBV12-02*01	TCRBV12	TCRBV12-02	01				TCRBD02-01	TCRBD02	TCRBD02-01				01,02	TCRBJ02-05*01	TCRBJ02	TCRBJ02-05	01				5	5	3	8	2	2	39	51	56	61	63	1	In	VDJ
ATCCAGCGCACAGAGCAGGGGGACTCGGCCATGTATCTCTGTGCCAGCAGCCTCACTAGGGATGATGAAAAACTGTTTTTTGGCAGT	CASSLTRDDEKLFF	1	3.3096235579004854E-5	42	TCRBV07-09	TCRBV07	TCRBV07-09				01,03	TCRBD02-01	TCRBD02	TCRBD02-01				01,02	TCRBJ01-04*01	TCRBJ01	TCRBJ01-04	01				5	3	3	8	5	6	39	51	54	59	64	1	In	VDJ
TCCACCTTGGAGATCCAGCGCACAGAGCAGGGGGACTCGGCCATGTATCTCTGTGCTGCGGGTGTAGAGACCCAGTACTTCGGGCCA	CAAGVETQYF	1	2.20641570526699E-5	30	TCRBV07-09	TCRBV07	TCRBV07-09				01,03	TCRBD02-01	TCRBD02	TCRBD02-01				01,02	TCRBJ02-05*01	TCRBJ02	TCRBJ02-05	01				12	1	7	4	3	4	51	56	57	62	65	1	In	VDJ
ATCCGGTCCACAAAGCTAGAGGACTCAGCCATGTACTTCTGTGCCAGCAGTCGACTAGCGGGTGCAGATACGCAGTATTTTGGCCCA	CASSRLAGADTQYF	1	2.20641570526699E-5	42	TCRBV02-01*01	TCRBV02	TCRBV02-01	01				TCRBD02-01	TCRBD02	TCRBD02-01				01,02	TCRBJ02-03*01	TCRBJ02	TCRBJ02-03	01				5	1	2	4	2	4	39	51	52	62	64	1	In	VDJ
CACATCAATTCCCTGGAGCTTGGTGACTCTGCTGTGTATTTCTGTGCCAGCAGCCAAGACCCCAGGGGTGGCTACACCTTCGGTTCG	CASSQDPRGGYTF	1	2.20641570526699E-5	39	TCRBV03	TCRBV03	unresolved			TCRBV03-01,TCRBV03-02		TCRBD01-01*01	TCRBD01	TCRBD01-01	01				TCRBJ01-02*01	TCRBJ01	TCRBJ01-02	01				0	3	4	2	0	7	42	59	62	-1	68	1	In	VDJ
ACAAAGCTGGAGGACTCAGCCATGTACTTCTGTGCCAGCAGTGAAGCGAAGAGCGGGAGGGGGAAGGAGACCCAGTACTTCGGGCCA	CASSEAKSGRGKETQYF	1	1.6548117789502427E-5	51	TCRBV02-01*01	TCRBV02	TCRBV02-01	01				TCRBD02-01*02	TCRBD02	TCRBD02-01	02				TCRBJ02-05*01	TCRBJ02	TCRBJ02-05	01				0	4	6	0	5	5	30	47	51	61	66	1	In	VDJ
GTCCACGGAGTCAGGGGACACAGCACTGTATTTCTGTGCCAGCAGCTTACAGGTGACTCTGGGGCCAACGTCCTGACTTTCGGGGCC		1	3.3096235579004854E-5	47	TCRBV21-01*01	TCRBV21	TCRBV21-01	01				TCRBD01-01*01	TCRBD01	TCRBD01-01	01				TCRBJ02-06*01	TCRBJ02	TCRBJ02-06	01				5	2	3	4	3	0	34	46	48	53	56	1	Out	VDJ
ACTGTGACATCGGCCCAAAAGAACCCGACAGCTTTCTATCTCTGTGCCAGTACCAGTTCAGGCTACAATGAGCAGTTCTTCGGGCCA	CASTSSGYNEQFF	1	3.0338215947421115E-5	39	TCRBV19-01	TCRBV19	TCRBV19-01				01,02	TCRBD01-01*01	TCRBD01	TCRBD01-01	01				TCRBJ02-01*01	TCRBJ02	TCRBJ02-01	01				7	6	4	4	0	3	42	52	58	-1	62	1	In	VDJ
CGGTCCACAAAGCTGGAGGACTCAGCCATGTACTTCTGTGCCAGCAGTCCCGGGACTAGCGGTCCCGGGGAGCTGTTTTTTGGAGAA	CASSPGTSGPGELFF	1	2.20641570526699E-5	45	TCRBV02-01*01	TCRBV02	TCRBV02-01	01				TCRBD02-01	TCRBD02	TCRBD02-01				01,02	TCRBJ02-02*01	TCRBJ02	TCRBJ02-02	01				5	3	0	5	2	6	36	48	51	62	64	1	In	VDJ
GAGTCCGCTACCAGCTCCCAGACATCTGTGTACTTCTGTGCCAGCAGCGCAGCTGGCGCGGGAGGGATCGAGCAGTACGTCGGGCCG	CASSAAGAGGIEQYV	1	2.7580196315837376E-5	45	TCRBV10-03*01	TCRBV10	TCRBV10-03	01				TCRBD02-01*02	TCRBD02	TCRBD02-01	02				TCRBJ02-07*01	TCRBJ02	TCRBJ02-07	01				6	10	7	0	13	17	36	47	57	66	79	1	In	VDJ
ATCCAGCCTGCAGAGCTTGGGGACTCGGCCGTGTATCTCTGTGCCAGCAGCTTTGGCCAGGGCGGTGATGAAGCTTTCTTTGGACAA	CASSFGQGGDEAFF	1	1.9306137421086163E-5	42	TCRBV11-03*01	TCRBV11	TCRBV11-03	01				TCRBD01-01*01	TCRBD01	TCRBD01-01	01				TCRBJ01-01*01	TCRBJ01	TCRBJ01-01	01				3	4	4	3	6	7	39	53	57	62	68	1	In	VDJ
ACTGTGACATCGGCCCAAAAGAACCCGACAGCTTTCTATCTCTGTGCCAGTAGTACGGTGGGAGGGGAGACCCAGTACTTCGGGCCA	CASSTVGGETQYF	1	2.4822176684253637E-5	39	TCRBV19-01	TCRBV19	TCRBV19-01				01,02	TCRBD02-01*02	TCRBD02	TCRBD02-01	02				TCRBJ02-05*01	TCRBJ02	TCRBJ02-05	01				4	4	9	0	0	5	42	55	59	-1	66	1	In	VDJ
CTCAGGCTGGAGTCGGCTGCTCCCTCCCAGACATCTGTGTACTTCTGTGCCAGCAAGGGCAGAAATTCACCCCTCCACTTTGGGAAC	CASKGRNSPLHF	1	1.6548117789502427E-5	36	TCRBV06-01*01	TCRBV06	TCRBV06-01	01						unresolved		TCRBD01,TCRBD02	TCRBD01-01,TCRBD02-01		TCRBJ01-06*01	TCRBJ01	TCRBJ01-06	01				7	0	5	3	4	7	45	-1	55	59	63	1	In	VDJ
CTGCTGGGGTTGGAGTCGGCTGCTCCCTCCCAAACATCTGTGTACTTCTGTGCCAGCCTCCAGACAGATACGCAGTATTTTGGCCCA	CASLQTDTQYF	1	1.9306137421086163E-5	33	TCRBV06	TCRBV06	unresolved			TCRBV06-02,TCRBV06-03		TCRBD01-01*01	TCRBD01	TCRBD01-01	01				TCRBJ02-03*01	TCRBJ02	TCRBJ02-03	01				8	3	4	5	0	3	48	57	60	-1	63	1	In	VDJ
CTACACGCCCTGCAGCCAGAAGACTCAGCCCTGTATCTCTGCGCCAGCAGCCAAGATCAGGCAGGCACTGAAGCTTTCTTTGGACAA	CASSQDQAGTEAFF	1	1.3790098157918688E-5	42	TCRBV04-01*01	TCRBV04	TCRBV04-01	01				TCRBD01-01*01	TCRBD01	TCRBD01-01	01				TCRBJ01-01*01	TCRBJ01	TCRBJ01-01	01				0	1	4	4	4	4	39	56	57	61	65	1	In	VDJ
ATCCGGTCCACAAAGCTGGAGGACTCAGCCATGTACTTCTGTGCCAGCAGTCCGGGGCGGGAGGGCCGGATGGAGTACTTCGGCGCC	CASSPGREGRMEYF	1	1.9306137421086163E-5	42	TCRBV02-01*01	TCRBV02	TCRBV02-01	01				TCRBD02-01*02	TCRBD02	TCRBD02-01	02				TCRBJ02-04*01	TCRBJ02	TCRBJ02-04	01				5	5	7	0	8	14	39	51	56	65	73	1	In	VDJ
ATCCAGCGCACAGAGCAGCGGGACTCGGCCATGTATCGCTGTGCCAGCAGCTTCCTAAGGGGTGAGAATGAGCAGTTCTTCGGGCCA	CASSFLRGENEQFF	1	1.9306137421086163E-5	42	TCRBV07-06*01	TCRBV07	TCRBV07-06	01				TCRBD01-01*01	TCRBD01	TCRBD01-01	01				TCRBJ02-01*01	TCRBJ02	TCRBJ02-01	01				3	4	5	2	4	7	39	53	57	62	66	1	In	VDJ
CCCAGCCCCAACCAGACCTCTCTGTACTTCTGTGCCAGCAGTCTTCTCTGGACTAGCGGGACCTACAATGAGCAGTTCTTCGGGCCA	CASSLLWTSGTYNEQFF	1	1.9306137421086163E-5	51	TCRBV27-01*01	TCRBV27	TCRBV27-01	01				TCRBD02-01*02	TCRBD02	TCRBD02-01	02				TCRBJ02-01*01	TCRBJ02	TCRBJ02-01	01				5	7	1	3	0	2	30	42	49	-1	61	1	In	VDJ
ACATCGGCCCAAAAGAACCCGACAGCTTTCTATCTCTGTGCCAGTAGTTCACCGGGCCCCATGGAAGAGACCCAGTACTTCGGGCCA	CASSSPGPMEETQYF	1	1.9306137421086163E-5	45	TCRBV19-01	TCRBV19	TCRBV19-01				01,02			unresolved		TCRBD01,TCRBD02	TCRBD01-01,TCRBD02-01		TCRBJ02-05*01	TCRBJ02	TCRBJ02-05	01				5	5	8	0	7	3	36	48	53	57	64	1	In	VDJ
ACATCGGCCCAAAAGAACCCGACAGCTTTCTATCTCTGTGCCAGTAGACCGGGACAGCTCTCTGGAAACACCATATATTTTGGAGAG	CASRPGQLSGNTIYF	1	3.3096235579004854E-5	45	TCRBV19-01	TCRBV19	TCRBV19-01				01,02	TCRBD01-01*01	TCRBD01	TCRBD01-01	01				TCRBJ01-03*01	TCRBJ01	TCRBJ01-03	01				6	3	0	5	2	0	36	47	50	57	59	1	In	VDJ
ACCAGCTCCCAGACATCTGTGTACTTCTGTGCCATCAGTGAGTCGAGGGCTAGCGGGCCTGGGGCAGATACGCAGTATTTTGGCCCA	CAISESRASGPGADTQYF	1	2.4822176684253637E-5	54	TCRBV10-03*01	TCRBV10	TCRBV10-03	01				TCRBD02-01	TCRBD02	TCRBD02-01				01,02	TCRBJ02-03*01	TCRBJ02	TCRBJ02-03	01				0	5	4	4	7	4	27	44	49	57	64	1	In	VDJ
ACACAGCAGGAGGACTCGGCCGTGTATCTCTGTGCCAGCAGCTTAAGGGGACTAGCCTTAAAGGGAGATACGCAGTATTTTGGCCCA	CASSLRGLALKGDTQYF	1	2.20641570526699E-5	51	TCRBV07-02*01	TCRBV07	TCRBV07-02	01				TCRBD02-01	TCRBD02	TCRBD02-01				01,02	TCRBJ02-03*01	TCRBJ02	TCRBJ02-03	01				2	2	0	7	9	5	30	45	47	56	65	1	In	VDJ
GAGTCTGCCATCCCCAACCAGACAGCTCTTTACTTCTGTGCCACCAGTGCGGGCGGACAAGCGTACAATGAGCAGTTCTTCGGGCCA	CATSAGGQAYNEQFF	1	1.6548117789502427E-5	45	TCRBV24	TCRBV24	unresolved			TCRBV24-01,TCRBV24-or09_02		TCRBD01-01*01	TCRBD01	TCRBD01-01	01				TCRBJ02-01*01	TCRBJ02	TCRBJ02-01	01				5	5	1	6	4	4	36	49	54	59	63	1	In	VDJ
AGCTCTCTGGAGCTGGGGGACTCAGCTTTGTATTTCTGTGCCAGCAGCGAGAAGGTGGTTGTTACCGGGGAGCTGTTTTTTGGAGAA	CASSEKVVVTGELFF	1	1.3790098157918688E-5	45	TCRBV09-01	TCRBV09	TCRBV09-01				01,02			unresolved		TCRBD01,TCRBD02	TCRBD01-01,TCRBD02-01		TCRBJ02-02*01	TCRBJ02	TCRBJ02-02	01				3	3	5	4	8	5	36	49	52	55	63	1	In	VDJ
AAGATCCAGCCTGCAGAGCTTGGGGACTCGGCCATGTATCTCTGTGCCAGCAGCCCGCAGGGAGAAGGTGAAGCTTTCTTTGGACAA	CASSPQGEGEAFF	1	1.6548117789502427E-5	39	TCRBV11-01*01	TCRBV11	TCRBV11-01	01						unresolved		TCRBD01,TCRBD02	TCRBD01-01,TCRBD02-01		TCRBJ01-01*01	TCRBJ01	TCRBJ01-01	01				5	3	4	3	6	7	42	54	57	62	68	1	In	VDJ
AAGATCCGGTCCACAAAGCTGGAGGACTCAGCCATGTACTTCTGTGCCAGCAGTGAAAGGGACACCGGGGAGCTGTTTTTTGGAGAA	CASSERDTGELFF	1	1.9306137421086163E-5	39	TCRBV02-01*01	TCRBV02	TCRBV02-01	01						unresolved		TCRBD01,TCRBD02	TCRBD01-01,TCRBD02-01		TCRBJ02-02*01	TCRBJ02	TCRBJ02-02	01				2	0	5	3	0	3	42	-1	57	-1	61	1	In	VDJ
CCCTGCAGCCAGAAGACTCGGCCCTGTATCTCTGCGCCAGCAGCCAGGCCGGGACAGCCTTTATACACTGAAGCTTTCTTTGGACAA		1	1.6548117789502427E-5	49	TCRBV04-03*01	TCRBV04	TCRBV04-03	01				TCRBD01-01*01	TCRBD01	TCRBD01-01	01				TCRBJ01-01*01	TCRBJ01	TCRBJ01-01	01				3	4	0	5	7	3	32	46	50	57	64	1	Out	VDJ
AAGATCCAGCGCACACAGCAGGAGGACTCCGCCGTGTATCTCTGTGCCAGCAGCCATAGTGGGGCCTCGGGGCAGTTCTTCGGGCCA	CASSHSGASGQFF	1	1.9306137421086163E-5	39	TCRBV07-08*01	TCRBV07	TCRBV07-08	01				TCRBD01-01*01	TCRBD01	TCRBD01-01	01				TCRBJ02-01*01	TCRBJ02	TCRBJ02-01	01				5	6	7	0	6	12	42	54	60	65	71	1	In	VDJ
ACTCGGCCCTGTATCTCTGTGCCAGCAGCTTGGAGTGTCGGAGTGGAGTGATGGGGTCAGGCCACCGGGGAGCTGTTTTTTGGAGAA		1	2.4822176684253637E-5	64	TCRBV05	TCRBV05	unresolved			TCRBV05-04,TCRBV05-05,TCRBV05-08				unresolved		TCRBD01,TCRBD02	TCRBD01-01,TCRBD02-01		TCRBJ02-02*01	TCRBJ02	TCRBJ02-02	01				0	24	4	4	1	4	17	33	57	61	62	1	Out	VDJ
GCGTCTGCTGTACCCTCTCAGACATCTGTGTACTTCTGTGCCAGCAGTGACTCGGGCCGTAGTCAAGATACGCAGTATTTTGGCCCA	CASSDSGRSQDTQYF	1	2.20641570526699E-5	45	TCRBV06-04	TCRBV06	TCRBV06-04				01,02	TCRBD01-01*01	TCRBD01	TCRBD01-01	01				TCRBJ02-03*01	TCRBJ02	TCRBJ02-03	01				0	0	8	0	8	5	36	-1	53	57	65	1	In	VDJ
ACTGTGACATCGGCCCAAAAGAACCCGACAGCTTTCTATCTCTGTGCCAGCGCGCTGGTGAACACCGGGGAGCTGTTTTTTGGAGAA	CASALVNTGELFF	1	2.7580196315837376E-5	39	TCRBV19-01	TCRBV19	TCRBV19-01				01,02	TCRBD02-01	TCRBD02	TCRBD02-01				01,02	TCRBJ02-02*01	TCRBJ02	TCRBJ02-02	01				9	1	7	6	5	1	42	50	51	54	59	1	In	VDJ
ATTCTGGAGTCCGCCAGCACCAACCAGACATCTATGTACCTCTGTGCCAGCAGCCTCCCAGGGGCCTCTGAAGCTTTCTTTGGACAA	CASSLPGASEAFF	1	2.20641570526699E-5	39	TCRBV28-01*01	TCRBV28	TCRBV28-01	01				TCRBD01-01*01	TCRBD01	TCRBD01-01	01				TCRBJ01-01*01	TCRBJ01	TCRBJ01-01	01				6	5	4	2	3	6	42	53	58	64	67	1	In	VDJ
TCGGCCGTGTATCTCTGTGCCAGCAGCTTAGTCGGGAGGGCCTTTTTCGCGAAGAATGTAGCCAAAAACATTCAGTACTTCGGCGCC	CASSLVGRAFFAKNVAKNIQYF	1	1.9306137421086163E-5	66			unresolved		TCRBV07,TCRBV11	TCRBV07-02,TCRBV11-02,TCRBV11-03		TCRBD02-01*02	TCRBD02	TCRBD02-01	02				TCRBJ02-04*01	TCRBJ02	TCRBJ02-04	01				1	1	8	0	19	0	15	31	32	40	59	1	In	VDJ
TCAGGGGACACAGCACTGTATTTCTGTGCCAGCAGCAAAGGGGAGGGGCTAGCGGGAGTCCGGGCAGATACGCAGTATTTTGGCCCA	CASSKGEGLAGVRADTQYF	1	3.0338215947421115E-5	57	TCRBV21-01*01	TCRBV21	TCRBV21-01	01				TCRBD02-01*02	TCRBD02	TCRBD02-01	02				TCRBJ02-03*01	TCRBJ02	TCRBJ02-03	01				1	8	4	2	6	4	24	40	48	58	64	1	In	VDJ
CGCACAGAGCGGGGGGACTCAGCCGTGTATCTCTGTGCCAGCAGATCCATCAAGACGGGTCCGGCAGATACGCAGTATTTTGGCCCA	CASRSIKTGPADTQYF	1	1.6548117789502427E-5	48	TCRBV07-03*01	TCRBV07	TCRBV07-03	01				TCRBD02-01	TCRBD02	TCRBD02-01				01,02	TCRBJ02-03*01	TCRBJ02	TCRBJ02-03	01				6	11	8	4	5	4	33	44	55	59	64	1	In	VDJ
CAGCGCACAGAGCGGGGGGACTCAGCCGTGTATCTCTGTGCCAGCAGCTCAGCCCCCGGGAGGGTAGATACGCAGTATTTTGGCCCA	CASSSAPGRVDTQYF	1	1.6548117789502427E-5	45	TCRBV07-03*01	TCRBV07	TCRBV07-03	01				TCRBD02-01*02	TCRBD02	TCRBD02-01	02				TCRBJ02-03*01	TCRBJ02	TCRBJ02-03	01				4	7	8	0	1	5	36	49	56	64	65	1	In	VDJ
ATCCAGCGCACAGAGCAGGGGGACTCGGCCATGTATCTCTGTGCCAGCACTTCCCCCCAAGCCCGGAATGAGCAGTTCTTCGGGCCA	CASTSPQARNEQFF	1	2.4822176684253637E-5	42	TCRBV07-09	TCRBV07	TCRBV07-09				01,03	TCRBD02-01	TCRBD02	TCRBD02-01				01,02	TCRBJ02-01*01	TCRBJ02	TCRBJ02-01	01				7	10	6	7	4	7	39	49	59	62	66	1	In	VDJ
CAGCGCACAGAGCAGGGGGACTCGGCCATGTATCTCTGTGCCAGCAGCCCAGACAGGGGCGACGACACTGAAGCTTTCTTTGGACAA	CASSPDRGDDTEAFF	1	2.20641570526699E-5	45	TCRBV07-09	TCRBV07	TCRBV07-09				01,03	TCRBD01-01*01	TCRBD01	TCRBD01-01	01				TCRBJ01-01*01	TCRBJ01	TCRBJ01-01	01				5	3	2	2	5	3	36	48	51	59	64	1	In	VDJ
GCCCTGCAGCCAGAAGACTCAGCCCTGTATCTCTGCGCCAGCAGCCGAGGGGGCGGGAGAACCTACAATGAGCAGTTCTTCGGGCCA	CASSRGGGRTYNEQFF	1	1.3790098157918688E-5	48	TCRBV04-01*01	TCRBV04	TCRBV04-01	01						unresolved		TCRBD01,TCRBD02	TCRBD01-01,TCRBD02-01		TCRBJ02-01*01	TCRBJ02	TCRBJ02-01	01				4	1	5	0	7	2	33	46	47	54	61	1	In	VDJ
GCAGAACTGGAGGATTCTGGAGTTTATTTCTGTGCCAGCAGCCCAACTGTGGGGGCCCCCTTTACAGATACGCAGTATTTTGGCCCA	CASSPTVGAPFTDTQYF	1	2.20641570526699E-5	51	TCRBV14-01*01	TCRBV14	TCRBV14-01	01				TCRBD01-01*01	TCRBD01	TCRBD01-01	01				TCRBJ02-03*01	TCRBJ02	TCRBJ02-03	01				4	7	6	0	7	3	30	43	50	56	63	1	In	VDJ
AGTCTGCTGCCTCCTCCCAGACATCTGTATATTTCTGCGCCAGCAGTGGGACTTACGGACGGTTACAATGAGCAGTTCTTCGGGCCA		1	2.4822176684253637E-5	46	TCRBV10-01	TCRBV10	TCRBV10-01				01,02	TCRBD02-01	TCRBD02	TCRBD02-01				01,02	TCRBJ02-01*01	TCRBJ02	TCRBJ02-01	01				4	0	1	10	10	4	35	-1	48	53	63	1	Out	VDJ
GTGAACGCCTTGGAGCTGGACGACTCGGCCCTGTATCTCTGTGCCAGCAGCTTGGAACCGAACCGCGATGAGCAGTTCTTCGGGCCA	CASSLEPNRDEQFF	1	1.6548117789502427E-5	42	TCRBV05-04*01	TCRBV05	TCRBV05-04	01				TCRBD02-01	TCRBD02	TCRBD02-01				01,02	TCRBJ02-01*01	TCRBJ02	TCRBJ02-01	01				0	9	7	6	0	8	39	55	64	-1	67	1	In	VDJ
GCTCCCTCCCAAACATCTGTGTACTTCTGTGCCAGCAGTTACGAGCTAGAGGGTGGTCAAGGCTACAATGAGCAGTTCTTCGGGCCA	CASSYELEGGQGYNEQFF	1	1.9306137421086163E-5	54	TCRBV06	TCRBV06	unresolved			TCRBV06-02,TCRBV06-03		TCRBD02-01*02	TCRBD02	TCRBD02-01	02				TCRBJ02-01*01	TCRBJ02	TCRBJ02-01	01				2	6	11	0	9	3	27	42	48	53	62	1	In	VDJ
AATGCCTTGGAGCTGGAGGACTCGGCCCTGTATCTCTGTGCCAGCAGCCCTGGGACTAGCGGCTACAATGAGCAGTTCTTCGGGCCA	CASSPGTSGYNEQFF	1	2.4822176684253637E-5	45	TCRBV05-08*01	TCRBV05	TCRBV05-08	01				TCRBD02-01	TCRBD02	TCRBD02-01				01,02	TCRBJ02-01*01	TCRBJ02	TCRBJ02-01	01				4	3	0	5	0	3	36	48	51	-1	62	1	In	VDJ
ATCCAGCGCACAGAGCGGGGGGACTCAGCCGTGTATCTCTGTGCCAGCAGCCGGATCGGGAACACCGGGGAGCTGTTTTTTGGAGAA	CASSRIGNTGELFF	1	1.9306137421086163E-5	42	TCRBV07-03*01	TCRBV07	TCRBV07-03	01						unresolved		TCRBD01,TCRBD02	TCRBD01-01,TCRBD02-01		TCRBJ02-02*01	TCRBJ02	TCRBJ02-02	01				5	1	1	8	4	1	39	51	52	55	59	1	In	VDJ
ATCCTGGAGTCGCCCAGCCCCAACCAGACCTCTCTGTACTTCTGTGCCAGCAGTTTACGGGGGAACACTGAAGCTTTCTTTGGACAA	CASSLRGNTEAFF	1	1.9306137421086163E-5	39	TCRBV27-01*01	TCRBV27	TCRBV27-01	01				TCRBD02-01*01	TCRBD02	TCRBD02-01	01				TCRBJ01-01*01	TCRBJ01	TCRBJ01-01	01				2	0	8	3	0	1	42	-1	57	-1	62	1	In	VDJ
TCCACGGAGTCAGGGGACACAGCACTGTATTTCTGTGCCAGCAACGAAACCCGGGACAGCACCCACTATGGCTACACCTTCGGTTCG	CASNETRDSTHYGYTF	1	2.7580196315837376E-5	48	TCRBV21-01*01	TCRBV21	TCRBV21-01	01				TCRBD01-01*01	TCRBD01	TCRBD01-01	01				TCRBJ01-02*01	TCRBJ01	TCRBJ01-02	01				7	9	0	5	5	3	33	43	52	59	64	1	In	VDJ
ACTGTGACATCGGCCCAAAAGAACCCGACAGCTTTCTATCTCTGTGCCAGTGCCCAGGGTACTCGGGAGACCCAGTACTTCGGGCCA	CASAQGTRETQYF	1	1.9306137421086163E-5	39	TCRBV19-01	TCRBV19	TCRBV19-01				01,02	TCRBD01-01*01	TCRBD01	TCRBD01-01	01				TCRBJ02-05*01	TCRBJ02	TCRBJ02-05	01				8	3	4	3	7	5	42	51	54	59	66	1	In	VDJ
GCTCCCTCCCAGACATCTGTGTACTTCTGTGCCAGCAGTTACTCCGTAGCGGGAGGGGAGTCCTACAATGAGCAGTTCTTCGGGCCA	CASSYSVAGGESYNEQFF	1	1.6548117789502427E-5	54	TCRBV06	TCRBV06	unresolved			TCRBV06-05,TCRBV06-06		TCRBD02-01*02	TCRBD02	TCRBD02-01	02				TCRBJ02-01*01	TCRBJ02	TCRBJ02-01	01				0	2	5	0	3	1	27	44	46	57	60	1	In	VDJ
ACTGTGACATCGGCCCAAAAGAACCCGACAGCTTTCTATCTCTGTGCCAGTTCAGCACAGGGGGCGGATGGCTACACCTTCGGTTCG	CASSAQGADGYTF	1	2.20641570526699E-5	39	TCRBV19-01	TCRBV19	TCRBV19-01				01,02	TCRBD01-01*01	TCRBD01	TCRBD01-01	01				TCRBJ01-02*01	TCRBJ01	TCRBJ01-02	01				8	5	3	0	2	6	42	51	56	65	67	1	In	VDJ
CCTCAGAACCGGGAGACACGGCACTGTATCTCTGCGCCAGCAGTCAATCAGAAGGACTAGCGGGACGATGAGCAGTTCTTCGGGCCA		1	2.20641570526699E-5	49	TCRBV23-01*01	TCRBV23	TCRBV23-01	01				TCRBD02-01*02	TCRBD02	TCRBD02-01	02				TCRBJ02-01*01	TCRBJ02	TCRBJ02-01	01				0	4	1	3	2	8	32	49	53	65	67	1	Out	VDJ
CACACCCTGCAGCCAGAAGACTCGGCCCTGTATCTCTGTGCCAGCAGCCAAGATGAAACTACGAGCTATGGCTACACCTTCGGTTCG	CASSQDETTSYGYTF	1	1.103207852633495E-5	45	TCRBV04-02*01	TCRBV04	TCRBV04-02	01				TCRBD02-01	TCRBD02	TCRBD02-01				01,02	TCRBJ01-02*01	TCRBJ01	TCRBJ01-02	01				0	4	3	9	4	4	36	53	57	61	65	1	In	VDJ
GCAGCCTGCAGAACTGGAGGATTCTGGAGTTTATTTCTGTGCCAGCAGCCGACTGACGGCAGGCGGTACGAGCAGTACTTCGGGCCG		1	2.20641570526699E-5	44	TCRBV14-01*01	TCRBV14	TCRBV14-01	01						unresolved		TCRBD01,TCRBD02	TCRBD01-01,TCRBD02-01		TCRBJ02-07*01	TCRBJ02	TCRBJ02-07	01				4	9	4	4	3	4	37	50	59	63	66	1	Out	VDJ
TCGGCTGCTCCCTCCCAGACATCTGTGTACTTCTGTGCCAGCAGTGAACTAAGGGGGCCCCTCCAAGAGACCCAGTACTTCGGGCCA	CASSELRGPLQETQYF	1	1.3790098157918688E-5	48	TCRBV06-01*01	TCRBV06	TCRBV06-01	01				TCRBD01-01*01	TCRBD01	TCRBD01-01	01				TCRBJ02-05*01	TCRBJ02	TCRBJ02-05	01				2	3	5	0	4	1	33	48	51	58	62	1	In	VDJ
CTGCTGTCGGCTGCTCCCTCCCAGACATCTGTGTACTTCTGTGCCAGCAGTACCGGGACCCAGGGGAATGAGCAGTTCTTCGGGCCA	CASSTGTQGNEQFF	1	1.3790098157918688E-5	42	TCRBV06-05*01	TCRBV06	TCRBV06-05	01				TCRBD01-01*01	TCRBD01	TCRBD01-01	01				TCRBJ02-01*01	TCRBJ02	TCRBJ02-01	01				5	9	4	2	0	7	39	51	60	-1	66	1	In	VDJ
TGGAGCTTGGTGACTCTGCTGTGTATTTCTGTGCCAGCAGCGTAGAAAGTCCCATTTTGGCATCATCAGCCCCAGCATTTTGGTGAT		1	1.9306137421086163E-5	52	TCRBV03	TCRBV03	unresolved			TCRBV03-01,TCRBV03-02				unresolved		TCRBD01,TCRBD02	TCRBD01-01,TCRBD02-01		TCRBJ01-05*01	TCRBJ01	TCRBJ01-05	01				5	17	9	0	3	5	29	41	58	61	64	1	Out	VDJ
GTGAACGCCTTGTTGCTGGGGGACTCGGCCCTGTATCTCTGTGCCAGCAGCTTGCAGGGGGGAAATCAGCCCCAGCATTTTGGTGAT	CASSLQGGNQPQHF	1	2.4822176684253637E-5	42	TCRBV05-05*01	TCRBV05	TCRBV05-05	01				TCRBD01-01*01	TCRBD01	TCRBD01-01	01				TCRBJ01-05*01	TCRBJ01	TCRBJ01-05	01				1	0	4	1	2	4	39	-1	54	61	63	1	In	VDJ
CGCACACAGCAGGAGGACTCGGCCGTGTATCTCTGTGCCAGCAGCCAAAGTGGTGTGGCGGGAGGAGAGACCCAGTACTTCGGGCCA	CASSQSGVAGGETQYF	1	1.6548117789502427E-5	48	TCRBV07-02*01	TCRBV07	TCRBV07-02	01				TCRBD02-01*02	TCRBD02	TCRBD02-01	02				TCRBJ02-05*01	TCRBJ02	TCRBJ02-05	01				5	12	7	1	0	4	33	45	57	-1	65	1	In	VDJ
AAGATCCAGCGCACAGAGCAAGGGCGACTCGGCTGTGTATCTCTCATTAGCGGGTGGAGCTCCTACAATGAGCAGTTCTTCGGGCCA		1	2.7580196315837376E-5	38	TCRBV07-05	TCRBV07	TCRBV07-05				01,02	TCRBD02-01	TCRBD02	TCRBD02-01				01,02	TCRBJ02-01*01	TCRBJ02	TCRBJ02-01	01				15	3	5	4	5	0	43	44	47	54	59	1	Out	VDJ
ACACAGCAGGAGGACTCGGCCGTGTATCTCTGTGCCAGCAGCGCAGGGGCGGGGCAGATGAACACCGGGGAGCTGTTTTTTGGAGAA	CASSAGAGQMNTGELFF	1	2.4822176684253637E-5	51	TCRBV07-02*01	TCRBV07	TCRBV07-02	01						unresolved		TCRBD01,TCRBD02	TCRBD01-01,TCRBD02-01		TCRBJ02-02*01	TCRBJ02	TCRBJ02-02	01				5	1	4	2	10	1	30	42	43	49	59	1	In	VDJ
TCGGCCCAAAAGAACCCGACAGCTTTCTATCTCTGTGCCAGTAGTATAGCCCAGGGCTTTTTTTTAGATACGCAGTATTTTGGCCCA	CASSIAQGFFLDTQYF	1	2.4822176684253637E-5	48	TCRBV19-01	TCRBV19	TCRBV19-01				01,02	TCRBD01-01*01	TCRBD01	TCRBD01-01	01				TCRBJ02-03*01	TCRBJ02	TCRBJ02-03	01				1	2	4	3	9	5	33	49	51	56	65	1	In	VDJ
ACAGAGCAGGGGGACTCGGCCATGTATCTCTGTGCCAGCAGGACGTATACCGACAGGGTAGGATCCTACGAGCAGTACTTCGGGCCG	CASRTYTDRVGSYEQYF	1	2.20641570526699E-5	51	TCRBV07-09	TCRBV07	TCRBV07-09				01,03	TCRBD01-01*01	TCRBD01	TCRBD01-01	01				TCRBJ02-07*01	TCRBJ02	TCRBJ02-07	01				6	10	2	3	5	1	30	41	51	58	63	1	In	VDJ
ATCCAGCAGGTAGTGCGAGGAGATTCGGCAGCTTATTTCTGTGCCAGCTCACCGGAAACGGGACACACTGAAGCTTTCTTTGGACAA	CASSPETGHTEAFF	1	1.9306137421086163E-5	42	TCRBV18-01*01	TCRBV18	TCRBV18-01	01						unresolved		TCRBD01,TCRBD02	TCRBD01-01,TCRBD02-01		TCRBJ01-01*01	TCRBJ01	TCRBJ01-01	01				3	6	0	7	0	3	39	53	59	-1	64	1	In	VDJ
CAGTCCACGGAGTCAGGGGACACAGCACTGTATTTCTGTGCCAGCAGCATCCGACGGGGGGAAAATGAAAAACTGTTTTTTGGCAGT	CASSIRRGENEKLFF	1	3.585425521058859E-5	45	TCRBV21-01*01	TCRBV21	TCRBV21-01	01				TCRBD02-01*01	TCRBD02	TCRBD02-01	01				TCRBJ01-04*01	TCRBJ01	TCRBJ01-04	01				4	5	8	1	2	5	36	49	54	61	63	1	In	VDJ
ACAGAGCAGCGGGACTCAGCCATGTATCGCTGTGCCAGCAGCTTCGGTGGGTCTAGCGGTCCCCAAGAGACCCAGTACTTCGGGCCA	CASSFGGSSGPQETQYF	1	1.3790098157918688E-5	51	TCRBV07-07*01	TCRBV07	TCRBV07-07	01				TCRBD02-01	TCRBD02	TCRBD02-01				01,02	TCRBJ02-05*01	TCRBJ02	TCRBJ02-05	01				3	8	4	5	3	1	30	44	52	59	62	1	In	VDJ
GCCTTGGAGCTGGACGACTCGGCCCTGTATCTCTGTGCCAGCAGCCGATTTCTAGGGTCTGAAACCGGGGAGCTGTTTTTTGGAGAA	CASSRFLGSETGELFF	1	1.9306137421086163E-5	48	TCRBV05-04*01	TCRBV05	TCRBV05-04	01						unresolved		TCRBD01,TCRBD02	TCRBD01-01,TCRBD02-01		TCRBJ02-02*01	TCRBJ02	TCRBJ02-02	01				4	8	5	3	6	5	33	45	53	57	63	1	In	VDJ
GTGACATCGGCCCAAAAGAACCCGACAGCTTTCTATCTCTGTGCCAGTAGTATAGCGGCCAGTGTCTATGGCTACACCTTCGGTTCG	CASSIAASVYGYTF	1	2.20641570526699E-5	42	TCRBV19-01	TCRBV19	TCRBV19-01				01,02			unresolved		TCRBD01,TCRBD02	TCRBD01-01,TCRBD02-01		TCRBJ01-02*01	TCRBJ01	TCRBJ01-02	01				1	4	4	5	3	4	39	55	59	62	65	1	In	VDJ
CAGCCCTCAGAACCCAGGGACTCAGCTGTGTATTTTTGTGCTAGTGGTTATAGCAGTGCTAGCACAGATACGCAGTATTTTGGCCCA	CASGYSSASTDTQYF	1	1.9306137421086163E-5	45	TCRBV12-05*01	TCRBV12	TCRBV12-05	01				TCRBD02-01	TCRBD02	TCRBD02-01				01,02	TCRBJ02-03*01	TCRBJ02	TCRBJ02-03	01				4	1	5	7	6	0	36	49	50	54	60	1	In	VDJ
GGGGGGACTCAGCCGTGTATCTCTGTGCCAGCAGCTCCAAGGGGGGCAGGGAATAGGGCACAATGGCAGCCCCAGCATTTTGGTGAT		1	1.6548117789502427E-5	58	TCRBV07-03*01	TCRBV07	TCRBV07-03	01						unresolved		TCRBD01,TCRBD02	TCRBD01-01,TCRBD02-01		TCRBJ01-05*01	TCRBJ01	TCRBJ01-05	01				4	3	5	1	21	7	23	36	39	45	66	1	Out	VDJ
AGTGCCCATCCTGAAGACAGCAGCTTCTACATCTGCAGTGCTAGAGATCACACAGGGGGTACAACAGATACGCAGTATTTTGGCCCA	CSARDHTGGTTDTQYF	1	1.3790098157918688E-5	48	TCRBV20	TCRBV20	unresolved			TCRBV20-01,TCRBV20-or09_02		TCRBD01-01*01	TCRBD01	TCRBD01-01	01				TCRBJ02-03*01	TCRBJ02	TCRBJ02-03	01				0	4	3	1	4	3	33	47	51	59	63	1	In	VDJ
CCAGCAGGTAGTGCGAGGAGATTCGGCAGCTTATTTCTGTGCCAGCTCCCTAGGGGGGACAAGGACACTGAAGCTTTCTTTGGACAA		1	1.9306137421086163E-5	44	TCRBV18-01*01	TCRBV18	TCRBV18-01	01						unresolved		TCRBD01,TCRBD02	TCRBD01-01,TCRBD02-01		TCRBJ01-01*01	TCRBJ01	TCRBJ01-01	01				6	7	0	6	3	3	37	48	55	61	64	1	Out	VDJ
CACGCCCTGCAGCCAGAAGACTCGGCCCTGTATCTCTGCGCCAGCAGTCTTCAGGGGGATTGGGAAGAGACCCAGTACTTCGGGCCA	CASSLQGDWEETQYF	1	1.3790098157918688E-5	45	TCRBV04	TCRBV04	unresolved			TCRBV04-01,TCRBV04-03		TCRBD01-01*01	TCRBD01	TCRBD01-01	01				TCRBJ02-05*01	TCRBJ02	TCRBJ02-05	01				6	4	4	1	6	3	36	47	51	58	64	1	In	VDJ
CGCACAGAGCAGGGGGACTCGGCCATGTATCTCTGTGCCAGCAGCTCCTGGACGGCCAGGGTAACTTATGGCTACACCTTCGGTTCG	CASSSWTARVTYGYTF	1	1.9306137421086163E-5	48	TCRBV07-09	TCRBV07	TCRBV07-09				01,03	TCRBD01-01*01	TCRBD01	TCRBD01-01	01				TCRBJ01-02*01	TCRBJ01	TCRBJ01-02	01				4	10	4	3	5	5	33	46	56	61	66	1	In	VDJ
CTCACTGTGACATCGGCCCAAAAGAACCCGACAGCTTTCTATCTCTGTGCCAGTAGTTCCACCTACAATGAGCAGTTCTTCGGGCCA	CASSSTYNEQFF	1	2.7580196315837376E-5	36	TCRBV19-01	TCRBV19	TCRBV19-01				01,02	TCRBD01-01*01	TCRBD01	TCRBD01-01	01				TCRBJ02-01*01	TCRBJ02	TCRBJ02-01	01				5	2	4	6	0	2	45	57	59	-1	61	1	In	VDJ
CGCACAGAGCAGGGGGACTCGGCCATGTATCTCTGTGCCAGCAGCCCCCGCGAAGGGCAAGCCAAAAACATTCAGTACTTCGGCGCC	CASSPREGQAKNIQYF	1	2.4822176684253637E-5	48	TCRBV07-09	TCRBV07	TCRBV07-09				01,03			unresolved		TCRBD01,TCRBD02	TCRBD01-01,TCRBD02-01		TCRBJ02-04*01	TCRBJ02	TCRBJ02-04	01				5	8	5	3	2	0	33	45	53	57	59	1	In	VDJ
AGCACCTTGGAGCTGGGGGACTCGGCCCTTTATCTTTGCGCCAGCATTCTCGGGACTAGCGGATACAATGAGCAGTTCTTCGGGCCA	CASILGTSGYNEQFF	1	1.3790098157918688E-5	45	TCRBV05-01*01	TCRBV05	TCRBV05-01	01				TCRBD02-01	TCRBD02	TCRBD02-01				01,02	TCRBJ02-01*01	TCRBJ02	TCRBJ02-01	01				6	5	0	5	1	4	36	46	51	62	63	1	In	VDJ
GAGGACTCCGCCGTGTATCTCTGTGCCAGCAGCGGTTTTCAATTCAGGGGCAAAGACCTCCGGACCGGGGAGCTGTTTTTTGGAGAA	CASSGFQFRGKDLRTGELFF	1	1.9306137421086163E-5	60	TCRBV07-08	TCRBV07	TCRBV07-08				01,02	TCRBD01-01*01	TCRBD01	TCRBD01-01	01				TCRBJ02-02*01	TCRBJ02	TCRBJ02-02	01				5	11	4	2	13	5	21	33	44	50	63	1	In	VDJ
GCACAGAGCGGGGGGACTCAGCCGTGTATCTCTGTGCCAGCAGGCCGGCCCATCCACAGGCCCAAAAACATTCAGTACTTCGGCGCC		1	1.9306137421086163E-5	49	TCRBV07-03*01	TCRBV07	TCRBV07-03	01				TCRBD01-01*01	TCRBD01	TCRBD01-01	01				TCRBJ02-04*01	TCRBJ02	TCRBJ02-04	01				6	12	3	4	1	2	32	43	55	60	61	1	Out	VDJ
GCAAAGCTTGAGGACTCGGCCGTGTATCTCTGTGCCAGCAGCTTAGGTCCATGGGCTCGAAAATCCGGCGAGCAGTACTTCGGGCCG	CASSLGPWARKSGEQYF	1	1.6548117789502427E-5	51	TCRBV11-02*02	TCRBV11	TCRBV11-02	02				TCRBD01-01*01	TCRBD01	TCRBD01-01	01				TCRBJ02-07*01	TCRBJ02	TCRBJ02-07	01				1	6	8	0	12	6	30	46	52	56	68	1	In	VDJ
CGCACAGAGCGGGGGGACTCAGCCGTGTATCTCTGTGCCAGCAGCTCCCTAGCGGGAGGCGCCACAGATACGCAGTATTTTGGCCCA	CASSSLAGGATDTQYF	1	1.6548117789502427E-5	48	TCRBV07-03*01	TCRBV07	TCRBV07-03	01				TCRBD02-01*02	TCRBD02	TCRBD02-01	02				TCRBJ02-03*01	TCRBJ02	TCRBJ02-03	01				4	2	4	1	3	2	33	46	48	59	62	1	In	VDJ
CTTTCTATCTCTGTGCCAGTAGTATAAAGCCGGGTTGAAGTTGTTGACGGGCTGCGTAAATGCCAAGAGACCCAGTACTTCGGGCCA		1	1.9306137421086163E-5	70	TCRBV19-01	TCRBV19	TCRBV19-01				01,02			unresolved		TCRBD01,TCRBD02	TCRBD01-01,TCRBD02-01		TCRBJ02-05*01	TCRBJ02	TCRBJ02-05	01				2	22	8	0	10	1	11	26	48	52	62	1	Out	VDJ
GCCTTGGAGCTGGACGACTCGGCCCTGTATCTCTGTGCCAGCAGTACAATTCCGGGACAGTTTAGAGAGACCCAGTACTTCGGGCCA	CASSTIPGQFRETQYF	1	1.3790098157918688E-5	48	TCRBV05-04*01	TCRBV05	TCRBV05-04	01				TCRBD01-01*01	TCRBD01	TCRBD01-01	01				TCRBJ02-05*01	TCRBJ02	TCRBJ02-05	01				5	9	0	5	5	4	33	44	53	60	65	1	In	VDJ
TCGGCTGCTCCCTCCCAGACATCTGTGTACTTCTGTGCCAGCAGTGAAGGCTAGCGGGACAGCACAGATACGCAGTATTTTGGCCCA	CASSEG*RDSTDTQYF	1	1.6548117789502427E-5	48	TCRBV06-01*01	TCRBV06	TCRBV06-01	01				TCRBD02-01*02	TCRBD02	TCRBD02-01	02				TCRBJ02-03*01	TCRBJ02	TCRBJ02-03	01				1	1	4	3	1	0	33	49	50	59	60	1	Stop	VDJ
AAGATCCAGCCCTCAGAACCCAGGGACTCAGCTGTGTACTTCTGTGCCAGCAGTTTTAGGGTGGCCGGGGAGCTGTTTTTTGGAGAA	CASSFRVAGELFF	1	1.9306137421086163E-5	39	TCRBV12	TCRBV12	unresolved			TCRBV12-03,TCRBV12-04				unresolved		TCRBD01,TCRBD02	TCRBD01-01,TCRBD02-01		TCRBJ02-02*01	TCRBJ02	TCRBJ02-02	01				3	1	5	3	3	6	42	56	57	61	64	1	In	VDJ
CAGCGCACACAGCAGGAGGACTCGGCCGTGTATCTCTGTGCCAGCAGCAGAGACAGCCAGCAGAACACTGAAGCTTTCTTTGGACAA	CASSRDSQQNTEAFF	1	2.20641570526699E-5	45	TCRBV07-02*01	TCRBV07	TCRBV07-02	01				TCRBD01-01*01	TCRBD01	TCRBD01-01	01				TCRBJ01-01*01	TCRBJ01	TCRBJ01-01	01				5	3	2	5	6	1	36	48	51	56	62	1	In	VDJ
CAGCGCACAGAGCAGGGGGACTCGGCCATGTATCTCTGTGCCAGCAGCTTAGGATGGGCTACGGGCACTGAAGCTTTCTTTGGACAA	CASSLGWATGTEAFF	1	2.20641570526699E-5	45	TCRBV07-09	TCRBV07	TCRBV07-09				01,03			unresolved		TCRBD01,TCRBD02	TCRBD01-01,TCRBD02-01		TCRBJ01-01*01	TCRBJ01	TCRBJ01-01	01				1	3	8	0	6	4	36	52	55	59	65	1	In	VDJ
TCATCCTGTACCTTGGAGATCCAGTCCACGGAGTCAGGGGACACAGCACTGTATTTCTGTGCCGCCCCCGGCTACACCTTCGGTTCG	CAAPGYTF	1	2.7580196315837376E-5	24	TCRBV21-01*01	TCRBV21	TCRBV21-01	01						unresolved		TCRBD01,TCRBD02	TCRBD01-01,TCRBD02-01		TCRBJ01-02*01	TCRBJ01	TCRBJ01-02	01				11	0	10	0	4	8	57	-1	63	65	69	1	In	VDJ
TCTAAGAAGCTCCTCCTCAGTGACTCTGGCTTCTATCTCTGTGCCTGGAATTTGGGGACAGGGGTTTCACCCCTCCACTTTGGGAAC	CAWNLGTGVSPLHF	1	5.516039263167475E-6	42	TCRBV30-01*02	TCRBV30	TCRBV30-01	02				TCRBD01-01*01	TCRBD01	TCRBD01-01	01				TCRBJ01-06*01	TCRBJ01	TCRBJ01-06	01				4	5	0	2	1	9	39	49	54	64	65	1	In	VDJ
ACTCTGAAGATCCGGTCCACAAAGCTGGAGGACTCAGCCATGTACTTCTGTGCCAGCAGTGTTTCCTACGAGCAGTACTTCGGGCCG	CASSVSYEQYF	1	1.6548117789502427E-5	33	TCRBV02-01*01	TCRBV02	TCRBV02-01	01						unresolved					TCRBJ02-07*01	TCRBJ02	TCRBJ02-07	01				4	0	0	0	2	1	48	-1	-1	61	63	1	In	VJ
CAAAAGAACCCGACAGCTTTCTATCTCTGTGCCAGTAGTATAGATCTAGGGCCTAGCGGGAGGTTTACCGAGCAGTACGTCGGGCCG	CASSIDLGPSGRFTEQYV	1	2.20641570526699E-5	54	TCRBV19-01	TCRBV19	TCRBV19-01				01,02	TCRBD02-01*02	TCRBD02	TCRBD02-01	02				TCRBJ02-07*01	TCRBJ02	TCRBJ02-07	01				0	8	4	1	16	17	27	44	52	63	79	1	In	VDJ
AGTCCACGGAGTCAGGGGACACAGCACTGTATTTCTGTGCCAGCAGCAATGAGCCAGGGGGCGTCTTACGAGCAGTACGTCGGGCCG		1	2.7580196315837376E-5	46	TCRBV21-01*01	TCRBV21	TCRBV21-01	01				TCRBD01-01*01	TCRBD01	TCRBD01-01	01				TCRBJ02-07*01	TCRBJ02	TCRBJ02-07	01				3	5	4	0	17	17	35	49	54	62	79	1	Out	VDJ
GCTGCTCCCTCCCAGACATCTGTGTACTTCTGTGCCAGCAGTTACCCCGGGGGGGGAAGCTCCTACAATGAGCAGTTCTTCGGGCCA	CASSYPGGGSSYNEQFF	1	1.6548117789502427E-5	51	TCRBV06	TCRBV06	unresolved			TCRBV06-05,TCRBV06-06		TCRBD02-01*01	TCRBD02	TCRBD02-01	01				TCRBJ02-01*01	TCRBJ02	TCRBJ02-01	01				2	2	8	0	4	0	30	45	47	55	59	1	In	VDJ
CAGCGCACAGAGCGGGGGGACTCAGCCGTGTATCTCTGTGCCAGCAGCCCCCCAGGTCCGGCGTACAATGAGCAGTTCTTCGGGCCA	CASSPPGPAYNEQFF	1	1.9306137421086163E-5	45	TCRBV07-03*01	TCRBV07	TCRBV07-03	01				TCRBD01-01*01	TCRBD01	TCRBD01-01	01				TCRBJ02-01*01	TCRBJ02	TCRBJ02-01	01				5	4	4	4	7	4	36	48	52	56	63	1	In	VDJ
CTGCCATCCCCAACCAGACAGCTCTTTACTTCTGTGCCACCAGTGCTAAATAGGACAGGCTTCACAGATACGCAGTATTTTGGCCCA		1	1.6548117789502427E-5	49	TCRBV24	TCRBV24	unresolved			TCRBV24-01,TCRBV24-or09_02		TCRBD01-01*01	TCRBD01	TCRBD01-01	01				TCRBJ02-03*01	TCRBJ02	TCRBJ02-03	01				5	7	1	4	3	2	32	45	52	59	62	1	Out	VDJ
CGCACAGAGCAGGGGGACTCGGCCATGTATCTCTGTGCCAGCAGCTCTCAGGGTTTCGCCAACACCGGGGAGCTGTTTTTTGGAGAA	CASSSQGFANTGELFF	1	2.4822176684253637E-5	48	TCRBV07-09	TCRBV07	TCRBV07-09				01,03	TCRBD01-01*01	TCRBD01	TCRBD01-01	01				TCRBJ02-02*01	TCRBJ02	TCRBJ02-02	01				4	2	4	3	7	2	33	46	48	53	60	1	In	VDJ
AAGGTGCAGCCTGCAGAACTGGAGGATTCTGGAGTTTATTTCTGTGCCAGCAGCCAGGAAGGGTTCGGTGAGCAGTTCTTCGGGCCA	CASSQEGFGEQFF	1	2.4822176684253637E-5	39	TCRBV14-01*01	TCRBV14	TCRBV14-01	01						unresolved		TCRBD01,TCRBD02	TCRBD01-01,TCRBD02-01		TCRBJ02-01*01	TCRBJ02	TCRBJ02-01	01				3	3	5	3	5	9	42	56	59	63	68	1	In	VDJ
ACATCGGCCCAAAAGAACCCGACAGCTTTCTATCTCTGTGCCACAAGGCGGTCGGGAGTAGTCGACTATGGCTACACCTTCGGTTCG	CATRRSGVVDYGYTF	1	2.20641570526699E-5	45	TCRBV19-01	TCRBV19	TCRBV19-01				01,02	TCRBD02-01*02	TCRBD02	TCRBD02-01	02				TCRBJ01-02*01	TCRBJ01	TCRBJ01-02	01				10	9	8	2	6	3	36	43	52	58	64	1	In	VDJ
GTGACATCGGCCCAAAAGAACCCGACAGCTTTCTATCTCTGTGCCAGTAGTATATGGCGTCCAAGTGAAAAACTGTTTTTTGGCAGT	CASSIWRPSEKLFF	1	3.0338215947421115E-5	42	TCRBV19-01	TCRBV19	TCRBV19-01				01,02			unresolved		TCRBD01,TCRBD02	TCRBD01-01,TCRBD02-01		TCRBJ01-04*01	TCRBJ01	TCRBJ01-04	01				2	1	9	0	7	7	39	54	55	58	65	1	In	VDJ
CTGCAGCCAGAAGACTCAGCCCTGTATCTCTGCGCCAGCAGCCAAGAGGGAGCTCCGAGGGTTCAAGAGACCCAGTACTTCGGGCCA	CASSQEGAPRVQETQYF	1	1.103207852633495E-5	51	TCRBV04-01*01	TCRBV04	TCRBV04-01	01				TCRBD02-01*02	TCRBD02	TCRBD02-01	02				TCRBJ02-05*01	TCRBJ02	TCRBJ02-05	01				0	0	9	2	11	2	30	-1	47	52	63	1	In	VDJ
CAGCGCACAGAGCAGGGGGACTCGGCCATGTATCTCTGTGCCAGCAGCTTCGAGCGGGAGGGCGGAATTGAGCAGTTCTTCGGGCCA	CASSFEREGGIEQFF	1	2.4822176684253637E-5	45	TCRBV07-09	TCRBV07	TCRBV07-09				01,03	TCRBD02-01*02	TCRBD02	TCRBD02-01	02				TCRBJ02-01*01	TCRBJ02	TCRBJ02-01	01				3	2	6	0	6	9	36	50	52	62	68	1	In	VDJ
ATCCAGCCCTCAGAACCCAGGGACTCAGCTGTGTATTTTTGTGCTAGTGGGCCTAGGGACGGGGAAGAGACCCAGTACTTCGGGCCA	CASGPRDGEETQYF	1	1.6548117789502427E-5	42	TCRBV12-05*01	TCRBV12	TCRBV12-05	01						unresolved		TCRBD01,TCRBD02	TCRBD01-01,TCRBD02-01		TCRBJ02-05*01	TCRBJ02	TCRBJ02-05	01				6	5	0	7	4	3	39	50	55	60	64	1	In	VDJ
CAAAAGAACCCGACAGCTTTCTATCTCTGTGCCAGTAAGCAAACTCTCCTGTCCGGGGCTGGGGCCAACGTCCTGACTTTCGGGGCC	CASKQTLLSGAGANVLTF	1	2.4822176684253637E-5	54	TCRBV19-01	TCRBV19	TCRBV19-01				01,02	TCRBD02-01*01	TCRBD02	TCRBD02-01	01				TCRBJ02-06*01	TCRBJ02	TCRBJ02-06	01				7	16	8	3	0	2	27	37	53	-1	58	1	In	VDJ
CTGAATGTGAACGCCTTGTTGCTGGGGGACTCGGCCCTGTATCTCTGTGCCAGCAGCAGAGGACAGGGTGGCTACACCTTCGGTTCG	CASSRGQGGYTF	1	2.20641570526699E-5	36	TCRBV05-05*01	TCRBV05	TCRBV05-05	01				TCRBD01-01*01	TCRBD01	TCRBD01-01	01				TCRBJ01-02*01	TCRBJ01	TCRBJ01-02	01				4	3	1	3	0	7	45	57	60	-1	68	1	In	VDJ
AGCACCTTGGAGCTGGGGGACTCGGCCCTTTATCTTTGCGCCAGCAGCTTGTCAGGACAGGACACAGATACGCAGTATTTTGGCCCA	CASSLSGQDTDTQYF	1	1.3790098157918688E-5	45	TCRBV05-01*01	TCRBV05	TCRBV05-01	01				TCRBD01-01*01	TCRBD01	TCRBD01-01	01				TCRBJ02-03*01	TCRBJ02	TCRBJ02-03	01				1	3	1	4	1	2	36	51	54	61	62	1	In	VDJ
ATCCAGCGCACAGAGCAGGGGGACTCGGCCATGTATCTCTGTGCCAGCAGCTTAGCCATGGAGCAAGAGACCCAGTACTTCGGGCCA	CASSLAMEQETQYF	1	1.9306137421086163E-5	42	TCRBV07-09	TCRBV07	TCRBV07-09				01,03	TCRBD02-01*02	TCRBD02	TCRBD02-01	02				TCRBJ02-05*01	TCRBJ02	TCRBJ02-05	01				0	3	10	2	0	2	39	56	59	-1	63	1	In	VDJ
GCCCAAAAGAACCCGACAGCTTTCTATCTCTGTGCCAGTCATCGTCCGGAAGGGGGCGGAAGGAACACTGAAGCTTTCTTTGGACAA	CASHRPEGGGRNTEAFF	1	2.4822176684253637E-5	51	TCRBV19-01	TCRBV19	TCRBV19-01				01,02	TCRBD01-01*01	TCRBD01	TCRBD01-01	01				TCRBJ01-01*01	TCRBJ01	TCRBJ01-01	01				8	11	5	0	5	1	30	39	50	57	62	1	In	VDJ
GCTGGACGACTCGGCCCTGTATCTCTGTGCCAGCAGCTCCTCTCGCGAGGGAGTTTTTTATTACTATCTGGCTACACCTTCGGTTCG		1	1.3790098157918688E-5	56	TCRBV05-04*01	TCRBV05	TCRBV05-04	01				TCRBD02-01*02	TCRBD02	TCRBD02-01	02				TCRBJ01-02*01	TCRBJ01	TCRBJ01-02	01				3	10	9	2	15	7	25	38	48	53	68	1	Out	VDJ
CTGACGATCCAGCGCACACAGCAGGAGGACTCGGCCGTGTATCTCTGTGCCAGCAGCTTAGTTAGCCGGGAGCAGTTCTTCGGGCCA	CASSLVSREQFF	1	2.20641570526699E-5	36	TCRBV07-02*01	TCRBV07	TCRBV07-02	01				TCRBD02-01	TCRBD02	TCRBD02-01				01,02	TCRBJ02-01*01	TCRBJ02	TCRBJ02-01	01				1	1	5	7	3	10	45	61	62	66	69	1	In	VDJ
GAGCACCTTGGAGCTGGGGGACTCGGCCCTTTATCTTTGCGCCAGCAGCTTGGGTGGCTAGGGGCAGATACGCAGTATTTTGGCCCA		1	1.3790098157918688E-5	44	TCRBV05-01*01	TCRBV05	TCRBV05-01	01				TCRBD01-01*01	TCRBD01	TCRBD01-01	01				TCRBJ02-03*01	TCRBJ02	TCRBJ02-03	01				0	6	5	2	0	4	37	53	59	-1	64	1	Out	VDJ
ACATCGGCCCAAAAGAACCCGACAGCTTTCTATCTCTGTGCCAGTAGTATCGGGACTTTACGCACAGATACGCAGTATTTTGGCCCA	CASSIGTLRTDTQYF	1	2.4822176684253637E-5	45	TCRBV19-01	TCRBV19	TCRBV19-01				01,02	TCRBD02-01	TCRBD02	TCRBD02-01				01,02	TCRBJ02-03*01	TCRBJ02	TCRBJ02-03	01				3	1	0	10	4	1	36	50	51	57	61	1	In	VDJ
TCCTCAGAACCGGGAGACACGGCACTGTATCTCTGCGCCAGTAATCCAGGGACAGCCGATAGCAATCAGCCCCAGCATTTTGGTGAT	CASNPGTADSNQPQHF	1	1.9306137421086163E-5	48	TCRBV23-01*01	TCRBV23	TCRBV23-01	01				TCRBD01-01*01	TCRBD01	TCRBD01-01	01				TCRBJ01-05*01	TCRBJ01	TCRBJ01-05	01				9	7	0	5	4	0	33	41	48	55	59	1	In	VDJ
CTGTCCTCAGAACCGGGAGACACGGCACTGTATCTCTGCGCCAGCAGTCACCGACAGGGCTGAGGCACTGAAGCTTTCTTTGGACAA	CASSHRQG*GTEAFF	1	1.9306137421086163E-5	45	TCRBV23-01*01	TCRBV23	TCRBV23-01	01				TCRBD01-01*01	TCRBD01	TCRBD01-01	01				TCRBJ01-01*01	TCRBJ01	TCRBJ01-01	01				3	2	2	3	6	4	36	50	52	59	65	1	Stop	VDJ
CAAAAGAACCCGACAGCTTTCTATCTCTGTGCCAGTAGTATAGAAGGCTGGACTAGCGGAAAGACGTACGAGCAGTACTTCGGGCCG	CASSIEGWTSGKTYEQYF	1	2.20641570526699E-5	54	TCRBV19-01	TCRBV19	TCRBV19-01				01,02	TCRBD02-01	TCRBD02	TCRBD02-01				01,02	TCRBJ02-07*01	TCRBJ02	TCRBJ02-07	01				0	5	1	5	7	4	27	44	49	59	66	1	In	VDJ
AAGATCCAGCCTGCAAAGCTTGAGGACTCGGCCGTGTATCTCTGTGCCAGCAGCTTAGGGGGTGGCCAGCCCCAGCATTTTGGTGAT	CASSLGGGQPQHF	1	1.6548117789502427E-5	39	TCRBV11-02*02	TCRBV11	TCRBV11-02	02						unresolved		TCRBD01,TCRBD02	TCRBD01-01,TCRBD02-01		TCRBJ01-05*01	TCRBJ01	TCRBJ01-05	01				1	0	6	2	4	7	42	-1	58	62	66	1	In	VDJ
ACTCTCAAGATCCAGCCTGCAGAGCTTGGGGACTCGGCCATGTATCTCTGTGCCAGCAGCTTCTCAGATACGCAGTATTTTGGCCCA	CASSFSDTQYF	1	1.6548117789502427E-5	33	TCRBV11-01*01	TCRBV11	TCRBV11-01	01				TCRBD02-01	TCRBD02	TCRBD02-01				01,02	TCRBJ02-03*01	TCRBJ02	TCRBJ02-03	01				3	0	4	10	0	4	48	-1	62	-1	64	1	In	VDJ
CGGTCCACAAAGCTGGAGGACTCAGCCATGTACTTCTGTGCCAGCGGGGGTACAGGGATCGCTAATGAAAAACTGTTTTTTGGCAGT	CASGGTGIANEKLFF	1	2.20641570526699E-5	45	TCRBV02-01*01	TCRBV02	TCRBV02-01	01				TCRBD01-01*01	TCRBD01	TCRBD01-01	01				TCRBJ01-04*01	TCRBJ01	TCRBJ01-04	01				8	6	3	3	4	3	36	45	51	57	61	1	In	VDJ
CTCTGACAGTGACCAGTGCCCATCCTGAAGACAGCAGCTTCTACATCTGCAGTGCTAGTCCTAGTAGATACGCAGTATTTTGGCCCA		1	1.3790098157918688E-5	34	TCRBV20	TCRBV20	unresolved			TCRBV20-01,TCRBV20-or09_02		TCRBD02-01	TCRBD02	TCRBD02-01				01,02	TCRBJ02-03*01	TCRBJ02	TCRBJ02-03	01				3	2	4	8	1	5	47	58	60	64	65	1	Out	VDJ
CCTGCAGAGCTTGGGGACTCGGCCGTGTATCTCTGTGCCAGCAGCCCGACGAGGGGGACGTCCTACAATGAGCAGTTCTTCGGGCCA	CASSPTRGTSYNEQFF	1	1.6548117789502427E-5	48	TCRBV11-03*01	TCRBV11	TCRBV11-03	01				TCRBD01-01*01	TCRBD01	TCRBD01-01	01				TCRBJ02-01*01	TCRBJ02	TCRBJ02-01	01				5	6	5	1	3	1	33	45	51	57	60	1	In	VDJ
CAGGTAGTGCGAGGAGATTCGGCAGCTTATTTCTGTGCCAGCACTAATCCGGGACAGGGGATTAACACTGAAGCTTTCTTTGGACAA	CASTNPGQGINTEAFF	1	1.9306137421086163E-5	48	TCRBV18-01*01	TCRBV18	TCRBV18-01	01				TCRBD01-01*01	TCRBD01	TCRBD01-01	01				TCRBJ01-01*01	TCRBJ01	TCRBJ01-01	01				8	8	0	2	3	2	33	42	50	60	63	1	In	VDJ
CAAAGCTTGAGGACTCGGCCGTGTATCTCTGTGCCAGCAGCTAAGAAGGGACAGACTGACTCTGGAAACACCATATATTTTGGAGAG		1	2.20641570526699E-5	52	TCRBV11-02*02	TCRBV11	TCRBV11-02	02				TCRBD01-01*01	TCRBD01	TCRBD01-01	01				TCRBJ01-03*01	TCRBJ01	TCRBJ01-03	01				0	1	0	5	5	0	29	46	47	54	59	1	Out	VDJ
TCGGCCCAAAAGAACCCGACAGCTTTCTATCTCTGTGCCAGTAGTCTCTGGGGGGACAGGGGTTCCGATGAGCAGTTCTTCGGGCCA	CASSLWGDRGSDEQFF	1	2.7580196315837376E-5	48	TCRBV19-01	TCRBV19	TCRBV19-01				01,02	TCRBD01-01*01	TCRBD01	TCRBD01-01	01				TCRBJ02-01*01	TCRBJ02	TCRBJ02-01	01				5	7	0	2	5	8	33	45	52	62	67	1	In	VDJ
TCCTCCCAGACATCTGTATATTTCTGCGCCAGCAGTGAGGCTAGCGGGACAATATGACCGTACCAAGAGACCCAGTACTTCGGGCCA	CASSEASGTI*PYQETQYF	1	1.9306137421086163E-5	57	TCRBV10-01	TCRBV10	TCRBV10-01				01,02	TCRBD02-01*02	TCRBD02	TCRBD02-01	02				TCRBJ02-05*01	TCRBJ02	TCRBJ02-05	01				2	1	4	3	12	0	24	39	40	49	61	1	Stop	VDJ
GAAGACAGCAGCTTCTACATCTGCAGTGCTAGAGATTCAACCGGGTCCCAGCGGGAGGGCCCGGAAGATACGCAGTATTTTGGCCCA	CSARDSTGSQREGPEDTQYF	1	1.3790098157918688E-5	60	TCRBV20	TCRBV20	unresolved			TCRBV20-01,TCRBV20-or09_02		TCRBD02-01*02	TCRBD02	TCRBD02-01	02				TCRBJ02-03*01	TCRBJ02	TCRBJ02-03	01				0	14	6	0	6	5	21	35	49	59	65	1	In	VDJ
TCCGCCAGCACCAACCAGACATCTATGTACCTCTGTGCCAGCAGTCGACTGGCGGGGGCGAACAATCAGCCCCAGCATTTTGGTGAT	CASSRLAGANNQPQHF	1	1.9306137421086163E-5	48	TCRBV28-01*01	TCRBV28	TCRBV28-01	01				TCRBD02-01*01	TCRBD02	TCRBD02-01	01				TCRBJ01-05*01	TCRBJ01	TCRBJ01-05	01				5	6	7	2	4	3	33	45	51	58	62	1	In	VDJ
CAGCGCACAGAGCAGCGGGACTCAGCCATGTATCGCTGTGCCAGCAGCTTAGAGTTAGCGGTTTACAATGAGCAGTTCTTCGGGCCA	CASSLELAVYNEQFF	1	1.9306137421086163E-5	45	TCRBV07-07*01	TCRBV07	TCRBV07-07	01				TCRBD02-01	TCRBD02	TCRBD02-01				01,02	TCRBJ02-01*01	TCRBJ02	TCRBJ02-01	01				1	3	5	5	2	4	36	52	55	61	63	1	In	VDJ
AACGCCTTGGAGCTGGACGACTCGGCCCTGTATCTCTGTGCCAGCAGCTCCGGACACCGCCCAGGCGGTGAGCAGTTCTTCGGGCCA	CASSSGHRPGGEQFF	1	1.6548117789502427E-5	45	TCRBV05-04*01	TCRBV05	TCRBV05-04	01				TCRBD01-01*01	TCRBD01	TCRBD01-01	01				TCRBJ02-01*01	TCRBJ02	TCRBJ02-01	01				3	2	1	6	12	9	36	49	51	56	68	1	In	VDJ
AATGTGAGCACCTTGGAGCTGGGGGACTCGGCCCTTTATCTTTGCGCCAGCAGTACGGGCGGCGGCACTGAAGCTTTCTTTGGACAA	CASSTGGGTEAFF	1	1.3790098157918688E-5	39	TCRBV05-01*01	TCRBV05	TCRBV05-01	01						unresolved		TCRBD01,TCRBD02	TCRBD01-01,TCRBD02-01		TCRBJ01-01*01	TCRBJ01	TCRBJ01-01	01				5	3	8	0	5	4	42	53	56	60	65	1	In	VDJ
CCTGCAAAGCTTGAGGACTCGGCCGTGTATCTCTGTGCCAGCAGCTCGACCCTAAGTATAGTCACAGATACGCAGTATTTTGGCCCA	CASSSTLSIVTDTQYF	1	1.6548117789502427E-5	48	TCRBV11-02*02	TCRBV11	TCRBV11-02	02						unresolved		TCRBD01,TCRBD02	TCRBD01-01,TCRBD02-01		TCRBJ02-03*01	TCRBJ02	TCRBJ02-03	01				4	1	2	7	12	2	33	46	47	50	62	1	In	VDJ
CTGGTGTCGGCTGCTCCCTCCCAGACATCTGTGTACTTGTGTGCCAGCAGCCCCCGGGGAATCGAAGAGACCCAGTACTTCGGGCCA	CASSPRGIEETQYF	1	1.3790098157918688E-5	42	TCRBV06-08*01	TCRBV06	TCRBV06-08	01				TCRBD02-01*01	TCRBD02	TCRBD02-01	01				TCRBJ02-05*01	TCRBJ02	TCRBJ02-05	01				6	4	8	3	5	3	39	50	54	59	64	1	In	VDJ
TCCACAAAGCTGGAGGACTCAGCCATGTACTTCTGTGCCAGCAGTGAACAAGGGGCCAGGAGCAATCAGCCCCAGCATTTTGGTGAT	CASSEQGARSNQPQHF	1	1.6548117789502427E-5	48	TCRBV02-01*01	TCRBV02	TCRBV02-01	01				TCRBD01-01*01	TCRBD01	TCRBD01-01	01				TCRBJ01-05*01	TCRBJ01	TCRBJ01-05	01				2	2	5	2	5	1	33	48	50	55	60	1	In	VDJ
TGAGTGCCTTGGAGCTGGGGGACTCGGCCCTGTATCTCTGTGCCAGAAGCAGCGGGAGGGCCACGAGATACGCAGTATTTTGGCCCA		1	1.9306137421086163E-5	43	TCRBV05-03	TCRBV05	TCRBV05-03				01,02	TCRBD02-01*02	TCRBD02	TCRBD02-01	02				TCRBJ02-03*01	TCRBJ02	TCRBJ02-03	01				4	0	6	0	5	5	38	-1	50	60	65	1	Out	VDJ
CAGCGCACAGAGCAGCGGGACTCGGCCATGTATCGCTGTGCCAGCAGCTCCCCGGACAGGGTGGGCACTGAAGCTTTCTTTGGACAA	CASSSPDRVGTEAFF	1	1.6548117789502427E-5	45	TCRBV07-06*01	TCRBV07	TCRBV07-06	01				TCRBD01-01*01	TCRBD01	TCRBD01-01	01				TCRBJ01-01*01	TCRBJ01	TCRBJ01-01	01				4	4	1	3	4	4	36	49	53	61	65	1	In	VDJ
TCGGCCCAAAAGAACCCGACAGCTTTCTATCTCTGTGCCAGTAGACCGGGACTAGCGGACCCCACAGATACGCAGTATTTTGGCCCA	CASRPGLADPTDTQYF	1	2.4822176684253637E-5	48	TCRBV19-01	TCRBV19	TCRBV19-01				01,02	TCRBD02-01	TCRBD02	TCRBD02-01				01,02	TCRBJ02-03*01	TCRBJ02	TCRBJ02-03	01				6	3	0	5	4	2	33	44	47	58	62	1	In	VDJ
ACATCGGCCCAAAAGAACCCGACAGCTTTCTATCTCTGTGCCAGTAGTACGGGCAAACATGAGACAGATACGCAGTATTTTGGCCCA	CASSTGKHETDTQYF	1	2.4822176684253637E-5	45	TCRBV19-01	TCRBV19	TCRBV19-01				01,02			unresolved		TCRBD01,TCRBD02	TCRBD01-01,TCRBD02-01		TCRBJ02-03*01	TCRBJ02	TCRBJ02-03	01				4	1	8	0	9	3	36	49	50	54	63	1	In	VDJ
TCGGCCCAAAAGAACCCGACAGCTTTCTATCTCTGTGCCAGTAGCCCCGGGGCGGCAGTAGCTGGAAACACCATATATTTTGGAGAG	CASSPGAAVAGNTIYF	1	3.3096235579004854E-5	48	TCRBV19-01	TCRBV19	TCRBV19-01				01,02			unresolved		TCRBD01,TCRBD02	TCRBD01-01,TCRBD02-01		TCRBJ01-03*01	TCRBJ01	TCRBJ01-03	01				6	4	7	0	8	2	33	44	48	53	61	1	In	VDJ
CGCTCACCAGGCCTGGGGGACGCAGCCATGTACCTGTGTGCCACCAGCAGATCATTGATGGAAATCTATGGCTACACCTTCGGTTCG	CATSRSLMEIYGYTF	1	1.3790098157918688E-5	45	TCRBV15-01*01	TCRBV15	TCRBV15-01	01						unresolved		TCRBD01,TCRBD02	TCRBD01-01,TCRBD02-01		TCRBJ01-02*01	TCRBJ01	TCRBJ01-02	01				2	8	1	8	3	4	36	51	59	62	65	1	In	VDJ
CTGGAGTCCGCCAGCACCAACCAGACATCTATGTACCTCTGTGCCAGCAGTTTAGGTGGCCCTGCCTACGAGCAGTACTTCGGGCCG	CASSLGGPAYEQYF	1	1.9306137421086163E-5	42	TCRBV28-01*01	TCRBV28	TCRBV28-01	01				TCRBD01-01*01	TCRBD01	TCRBD01-01	01				TCRBJ02-07*01	TCRBJ02	TCRBJ02-07	01				2	3	9	0	4	2	39	54	57	60	64	1	In	VDJ
CCCTCCCAGACATCTGTGTACTTCTGTGCCAGCAGAATCCCCCGGGACAGGGCCGAAAAGGGCACCGGGGAGCTGTTTTTTGGAGAA	CASRIPRDRAEKGTGELFF	1	1.9306137421086163E-5	57	TCRBV06	TCRBV06	unresolved			TCRBV06-01,TCRBV06-05,TCRBV06-06		TCRBD01-01*01	TCRBD01	TCRBD01-01	01				TCRBJ02-02*01	TCRBJ02	TCRBJ02-02	01				6	8	0	3	10	4	24	35	43	52	62	1	In	VDJ
TCCGGTCCACAAAGCTGGAGGACTCAGCCATGTACTTCTGTGCCAGCTCTGAGCGTCCCGGCCTACAATGAGCAGTTCTTCGGGCCA		1	1.9306137421086163E-5	43	TCRBV02-01*01	TCRBV02	TCRBV02-01	01				TCRBD02-01	TCRBD02	TCRBD02-01				01,02	TCRBJ02-01*01	TCRBJ02	TCRBJ02-01	01				8	4	6	6	6	2	38	47	51	55	61	1	Out	VDJ
TCGCCCAGCCCCAACCAGACCTCTCTGTACTTCTGTGCCAGCAGTTTAGGGGGGACTCCGATCTACAATGAGCAGTTCTTCGGGCCA	CASSLGGTPIYNEQFF	1	1.9306137421086163E-5	48	TCRBV27-01*01	TCRBV27	TCRBV27-01	01				TCRBD02-01	TCRBD02	TCRBD02-01				01,02	TCRBJ02-01*01	TCRBJ02	TCRBJ02-01	01				2	3	0	10	5	3	33	48	51	57	62	1	In	VDJ
TTGGAGCTGGGGGACTCGGCCCTTTATCTTTGCGCCAGCAGCTTGGGCCCCGGGACCGGGACCAACTCACCCCTCCACTTTGGGAAC	CASSLGPGTGTNSPLHF	1	1.103207852633495E-5	51	TCRBV05-01*01	TCRBV05	TCRBV05-01	01						unresolved		TCRBD01,TCRBD02	TCRBD01-01,TCRBD02-01		TCRBJ01-06*01	TCRBJ01	TCRBJ01-06	01				0	5	0	7	10	10	30	46	51	56	66	1	In	VDJ
CTGTACCCTCTCAGACATCTGTGTACTTCTGTGCCAGCAGCGCTTACCCTAGCGGGAGGGGAGGGAGAGACCCAGTACTTCGGGCCA		1	1.6548117789502427E-5	52	TCRBV06-04	TCRBV06	TCRBV06-04				01,02	TCRBD02-01*02	TCRBD02	TCRBD02-01	02				TCRBJ02-05*01	TCRBJ02	TCRBJ02-05	01				6	8	4	0	5	4	29	40	48	60	65	1	Out	VDJ
CCTGCAGAGCTTGGGGACTCGGCCGTGTATCTCTGTGCCAGCAGCTTAGGGACTAGCGGGGAGGGGAATGAGCAGTTCTTCGGGCCA	CASSLGTSGEGNEQFF	1	1.6548117789502427E-5	48	TCRBV11-03*01	TCRBV11	TCRBV11-03	01				TCRBD02-01*01	TCRBD02	TCRBD02-01	01				TCRBJ02-01*01	TCRBJ02	TCRBJ02-01	01				1	0	1	3	5	7	33	-1	49	61	66	1	In	VDJ
CCAGCACCAACCAGACATCTATGTACCTCTGTGCCAGCAGTTTATGCGGCGCTAGCGGGCTGTAACAATGAGCAGTTCTTCGGGCCA		1	2.20641570526699E-5	52	TCRBV28-01*01	TCRBV28	TCRBV28-01	01				TCRBD02-01	TCRBD02	TCRBD02-01				01,02	TCRBJ02-01*01	TCRBJ02	TCRBJ02-01	01				0	5	4	4	5	5	29	46	51	59	64	1	Out	VDJ
ACGATCCAGCGCACACAGCAGGAGGACTCGGCCGTGTATCTCTGTGCCAGCAGCTTCGACTTCTACAATGAGCAGTTCTTCGGGCCA	CASSFDFYNEQFF	1	2.20641570526699E-5	39	TCRBV07-02*01	TCRBV07	TCRBV07-02	01				TCRBD02-01	TCRBD02	TCRBD02-01				01,02	TCRBJ02-01*01	TCRBJ02	TCRBJ02-01	01				3	1	2	10	1	3	42	56	57	61	62	1	In	VDJ
AGATCCAGCCCTCAGAACCCAGGGACTCAGCTGTGTACTTCTGTGCCAGCAGTTTTTGCGGGAGACAATGAGCAGTTCTTCGGGCCA		1	1.9306137421086163E-5	40	TCRBV12	TCRBV12	unresolved			TCRBV12-03,TCRBV12-04		TCRBD02-01*02	TCRBD02	TCRBD02-01	02				TCRBJ02-01*01	TCRBJ02	TCRBJ02-01	01				3	2	7	2	0	5	41	55	57	-1	64	1	Out	VDJ
ACATCGGCCCAAAAGAACCCGACAGCTTTCTATCTCTGTGCCAGTACCGAAGGGGGGCGGTTACAAGAGACCCAGTACTTCGGGCCA	CASTEGGRLQETQYF	1	1.9306137421086163E-5	45	TCRBV19-01	TCRBV19	TCRBV19-01				01,02			unresolved		TCRBD01,TCRBD02	TCRBD01-01,TCRBD02-01		TCRBJ02-05*01	TCRBJ02	TCRBJ02-05	01				7	4	5	1	7	2	36	46	50	56	63	1	In	VDJ
AGTTCTAAGAAGCTCCTCCTCAGTGACTCTGGCTTCTATCTCTGTGCCTGGAGTGCTTCAGGGTACTTAGGCTACACCTTCGGTTCG	CAWSASGYLGYTF	2	5.516039263167475E-5	39	TCRBV30-01*02	TCRBV30	TCRBV30-01	02				TCRBD01-01*01	TCRBD01	TCRBD01-01	01				TCRBJ01-02*01	TCRBJ01	TCRBJ01-02	01				1	3	4	3	6	8	42	55	58	63	69	2	In	VDJ
AGAGCTTGGGGACTCGGCCGTGTATCTCTGTGCCAGCAGCCACAGGGGAGGAGTGATTCTGGGGCCAACGTCCTGACTTTCGGGGCC		1	1.6548117789502427E-5	53	TCRBV11-03*01	TCRBV11	TCRBV11-03	01				TCRBD01-01*01	TCRBD01	TCRBD01-01	01				TCRBJ02-06*01	TCRBJ02	TCRBJ02-06	01				5	1	3	2	9	1	28	40	41	48	57	1	Out	VDJ
GTGACATCGGCCCAAAAGAACCCGACAGCTTTCTATCTCTGTGCCAGTAGTCACCAGGGGAGGGACTATGGCTACACCTTCGGTTCG	CASSHQGRDYGYTF	1	2.20641570526699E-5	42	TCRBV19-01	TCRBV19	TCRBV19-01				01,02	TCRBD02-01*02	TCRBD02	TCRBD02-01	02				TCRBJ01-02*01	TCRBJ01	TCRBJ01-02	01				5	6	9	0	0	3	39	51	57	-1	64	1	In	VDJ
ATCCAGCCCTCAGAACCCAGGGACTCAGCTGTGTACTTCTGTGCCAGCAGGCCTACTAGCGGTCTCAATGAGCAGTTCTTCGGGCCA	CASRPTSGLNEQFF	1	1.9306137421086163E-5	42	TCRBV12	TCRBV12	unresolved			TCRBV12-03,TCRBV12-04		TCRBD02-01	TCRBD02	TCRBD02-01				01,02	TCRBJ02-01*01	TCRBJ02	TCRBJ02-01	01				6	4	3	5	3	6	39	50	54	62	65	1	In	VDJ
ACCAGTGCCCATCCTGAAGACAGCAGCTTCTACATCTGCAGTGCTAGAGATCCGGGAGTGGCGGAAGATACGCAGTATTTTGGCCCA	CSARDPGVAEDTQYF	1	1.3790098157918688E-5	45	TCRBV20	TCRBV20	unresolved			TCRBV20-01,TCRBV20-or09_02		TCRBD02-01*02	TCRBD02	TCRBD02-01	02				TCRBJ02-03*01	TCRBJ02	TCRBJ02-03	01				0	2	8	2	7	5	36	50	52	58	65	1	In	VDJ
ATCCAGCCCTCAGAACCCAGGGACTCAGCTGTGTACTTCTGTGCCAGCAGGCTTTCGGAGGGCCCTCGGGAGCAGTACTTCGGGCCG	CASRLSEGPREQYF	1	1.6548117789502427E-5	42	TCRBV12	TCRBV12	unresolved			TCRBV12-03,TCRBV12-04		TCRBD02-01*02	TCRBD02	TCRBD02-01	02				TCRBJ02-07*01	TCRBJ02	TCRBJ02-07	01				6	6	10	0	7	7	39	50	56	62	69	1	In	VDJ
GAGATCCAGCGCACAGAGCAGGGGGACTCGGCCATGTATCTCTGTGCCAGCAGCCTGACAGGGGGGGGTACGCAGTATTTTGGCCCA	CASSLTGGGTQYF	1	2.20641570526699E-5	39	TCRBV07-09	TCRBV07	TCRBV07-09				01,03	TCRBD01-01*01	TCRBD01	TCRBD01-01	01				TCRBJ02-03*01	TCRBJ02	TCRBJ02-03	01				5	2	2	1	3	8	42	54	56	65	68	1	In	VDJ
ATCAATTCCCTGGAGCTTGGTGACTCTGCTGTGTATTTCTGTGCCAGCAGCCCCTACTCTAAAGCGGGAGGTCAGTTCTTCGGGCCA	CASSPYSKAGGQFF	1	2.20641570526699E-5	42	TCRBV03	TCRBV03	unresolved			TCRBV03-01,TCRBV03-02		TCRBD02-01*02	TCRBD02	TCRBD02-01	02				TCRBJ02-01*01	TCRBJ02	TCRBJ02-01	01				4	10	6	1	1	13	39	52	62	71	72	1	In	VDJ
GAGATCCAGCGCACAGAGCAGGGGGACTCGGCCATGTATCTCTGTGCCAGCAGCTTATACCTTCGGGATGAGCAGTTCTTCGGGCCA	CASSLYLRDEQFF	1	2.4822176684253637E-5	39	TCRBV07-09	TCRBV07	TCRBV07-09				01,03	TCRBD02-01	TCRBD02	TCRBD02-01				01,02	TCRBJ02-01*01	TCRBJ02	TCRBJ02-01	01				2	6	8	4	0	8	42	57	63	-1	67	1	In	VDJ
ATCCGGTCCACAAAGCTGGAGGACTCAGCCATGTACTTCTGTGCCAGCAGTCGACTAGCGGGTGCAGATACGCAGTATTTTGGCCCA	CASSRLAGADTQYF	1	1.9306137421086163E-5	42	TCRBV02-01*01	TCRBV02	TCRBV02-01	01				TCRBD02-01	TCRBD02	TCRBD02-01				01,02	TCRBJ02-03*01	TCRBJ02	TCRBJ02-03	01				5	1	2	4	2	4	39	51	52	62	64	1	In	VDJ
ACATCGGCCCAAAAGAACCCGACAGCTTTCTATCTCTGTGCCAGTAAGGGGGCAGGCTCTGGGGCCAACGTCCTGACTTTCGGGGCC	CASKGAGSGANVLTF	1	2.4822176684253637E-5	45	TCRBV19-01	TCRBV19	TCRBV19-01				01,02	TCRBD01-01*01	TCRBD01	TCRBD01-01	01				TCRBJ02-06*01	TCRBJ02	TCRBJ02-06	01				7	0	5	0	3	0	36	-1	46	53	56	1	In	VDJ
ACTGTGACATCGGCCCAAAAGAACCCGACAGCTTTCTATCTCTGTGCCAGTAGTAGGGACTTGTTCGGGGAGCTGTTTTTTGGAGAA	CASSRDLFGELFF	1	2.7580196315837376E-5	39	TCRBV19-01	TCRBV19	TCRBV19-01				01,02	TCRBD02-01	TCRBD02	TCRBD02-01				01,02	TCRBJ02-02*01	TCRBJ02	TCRBJ02-02	01				4	0	0	10	4	7	42	-1	55	61	65	1	In	VDJ
CAAGATCCAGCCTGCAGAGCTTGGGGACTCGGCCGTGTATCTCTGTGCCACTTCCGGACAGGGGGAGATACGCAGTATTTTGGCCCA		1	1.6548117789502427E-5	38	TCRBV11-03*01	TCRBV11	TCRBV11-03	01				TCRBD01-01*01	TCRBD01	TCRBD01-01	01				TCRBJ02-03*01	TCRBJ02	TCRBJ02-03	01				10	5	1	1	0	5	43	50	55	-1	65	1	Out	VDJ
CTGAGCTCTCTGGAGCTGGGGGACTCAGCTTTGTATTTCTGTGCCAGCAGCGTAGGGACTAGCACAGATACGCAGTATTTTGGCCCA	CASSVGTSTDTQYF	1	1.3790098157918688E-5	42	TCRBV09-01	TCRBV09	TCRBV09-01				01,02	TCRBD02-01	TCRBD02	TCRBD02-01				01,02	TCRBJ02-03*01	TCRBJ02	TCRBJ02-03	01				0	0	1	10	0	0	39	-1	55	-1	60	1	In	VDJ
CTAGAGTCTGCCATCCCCAACCAGACAGCTCTTTACTTCTGTGCCACCACGTCAGGTGGGGGTAACAATGAGCAGTTCTTCGGGCCA	CATTSGGGNNEQFF	3	1.461750404739381E-4	42	TCRBV24	TCRBV24	unresolved			TCRBV24-01,TCRBV24-or09_02				unresolved		TCRBD01,TCRBD02	TCRBD01-01,TCRBD02-01		TCRBJ02-01*01	TCRBJ02	TCRBJ02-01	01				8	8	6	1	2	5	39	49	57	62	64	3	In	VDJ
CAGGTAGTGCGAGGAGATTCGGCAGCTTATTTCTGTGCCAGCTCACCACCCTCGGGACAGGTCGGATATGGCTACACCTTCGGTTCG	CASSPPSGQVGYGYTF	1	1.6548117789502427E-5	48	TCRBV18-01*01	TCRBV18	TCRBV18-01	01				TCRBD01-01*01	TCRBD01	TCRBD01-01	01				TCRBJ01-02*01	TCRBJ01	TCRBJ01-02	01				0	3	0	4	5	5	33	50	53	61	66	1	In	VDJ
CCGCTCAGGCTGGAGTTGGCTGCTCCCTCCCAGACATCTGTGTACTTCTGTGCCAGCACTCTAAGAAATGAGCAGTTCTTCGGGCCA	CASTLRNEQFF	1	2.20641570526699E-5	33	TCRBV06-06	TCRBV06	TCRBV06-06				01,02	TCRBD02-01	TCRBD02	TCRBD02-01				01,02	TCRBJ02-01*01	TCRBJ02	TCRBJ02-01	01				7	2	4	9	3	7	48	58	60	63	66	1	In	VDJ
ACCAGTGCCCATCCTGAAGACAGCAGCTTCTACATCTGCAGTGCTAGAATCGGGGTCGCGAACACCGGGGAGCTGTTTTTTGGAGAA	CSARIGVANTGELFF	1	1.6548117789502427E-5	45	TCRBV20	TCRBV20	unresolved			TCRBV20-01,TCRBV20-or09_02		TCRBD02-01*01	TCRBD02	TCRBD02-01	01				TCRBJ02-02*01	TCRBJ02	TCRBJ02-02	01				2	2	8	3	3	0	36	48	50	55	58	1	In	VDJ
TCACGTTGGCGTCTGCTGTACCCTCTCAGACATCTGTGTACTTCTGTGCCAGCCCATAGGGGAGCCGGGGAGCTGTTTTTTGGAGAA		1	2.20641570526699E-5	37	TCRBV06-04	TCRBV06	TCRBV06-04				01,02			unresolved		TCRBD01,TCRBD02	TCRBD01-01,TCRBD02-01		TCRBJ02-02*01	TCRBJ02	TCRBJ02-02	01				8	4	5	2	2	6	44	53	57	62	64	1	Out	VDJ
GTAGTCTGCTGCCTCCTCCCAGACATCTGTATATTTCTGCGCCAGCGGAGGGGGCAGGCTATTCACAATGAGCAGTTCTTCGGGCCA		1	2.4822176684253637E-5	44	TCRBV10-01	TCRBV10	TCRBV10-01				01,02	TCRBD01-01*01	TCRBD01	TCRBD01-01	01				TCRBJ02-01*01	TCRBJ02	TCRBJ02-01	01				8	2	5	0	9	5	37	46	48	55	64	1	Out	VDJ
AATGTGAGCACCTTGGAGCTGGGGGACTCGGCCCTTTATCTTTGCGCCAGCAGCTTGGACCCGGTTTCACCCCTCCACTTTGGGAAC	CASSLDPVSPLHF	1	1.103207852633495E-5	39	TCRBV05-01*01	TCRBV05	TCRBV05-01	01				TCRBD02-01	TCRBD02	TCRBD02-01				01,02	TCRBJ01-06*01	TCRBJ01	TCRBJ01-06	01				0	3	8	5	1	9	42	58	61	64	65	1	In	VDJ
CAGCGGGACTCGGCCATGTATCGCTGTGCCAGCAGCCGAACCAAAACCGGGACTAGCGGAATCTACAATGAGCAGTTCTTCGGGCCA	CASSRTKTGTSGIYNEQFF	1	1.9306137421086163E-5	57	TCRBV07-06*01	TCRBV07	TCRBV07-06	01				TCRBD02-01	TCRBD02	TCRBD02-01				01,02	TCRBJ02-01*01	TCRBJ02	TCRBJ02-01	01				5	12	0	5	3	3	24	36	48	59	62	1	In	VDJ
AACGCCTTGGAGCTGGACGACTCGGCCCTGTATCTCTGTGCCAGCAGCTTGGGACAAGCCGTTGGAGAGACCCAGTACTTCGGGCCA	CASSLGQAVGETQYF	1	1.3790098157918688E-5	45	TCRBV05-04*01	TCRBV05	TCRBV05-04	01				TCRBD01-01*01	TCRBD01	TCRBD01-01	01				TCRBJ02-05*01	TCRBJ02	TCRBJ02-05	01				0	0	2	6	9	4	36	-1	52	56	65	1	In	VDJ
AAGCTTGAGGACTCGGCCGTGTATCTCTGTGCCAGCAGCGTCACTACAGGAAAACTCCCCCGTCCCTTTGAGCAGTTCTTCGGGCCA	CASSVTTGKLPRPFEQFF	1	1.6548117789502427E-5	54	TCRBV11-02*02	TCRBV11	TCRBV11-02	02				TCRBD01-01*01	TCRBD01	TCRBD01-01	01				TCRBJ02-01*01	TCRBJ02	TCRBJ02-01	01				5	6	3	4	18	9	27	39	45	50	68	1	In	VDJ
TCCAGTCCACGGAGTCAGGGGACACAGCACTGTATTTCTGTGCCAGCAGCAAAGGAGACAGATACCTACGAGCAGTACGTCGGGCCG		1	2.7580196315837376E-5	43	TCRBV21-01*01	TCRBV21	TCRBV21-01	01				TCRBD01-01*01	TCRBD01	TCRBD01-01	01				TCRBJ02-07*01	TCRBJ02	TCRBJ02-07	01				1	2	2	5	18	17	38	54	56	61	79	1	Out	VDJ
GAGTCCGCTACCAGCTCCCAGACATCTGTGTACTTCTGTGCCACCTCCCCCGGCAGGAGCTCCTACAATGAGCAGTTCTTCGGGCCA	CATSPGRSSYNEQFF	1	2.7580196315837376E-5	45	TCRBV10-03*01	TCRBV10	TCRBV10-03	01						unresolved		TCRBD01,TCRBD02	TCRBD01-01,TCRBD02-01		TCRBJ02-01*01	TCRBJ02	TCRBJ02-01	01				10	10	4	4	2	0	36	43	53	57	59	1	In	VDJ
GCCAGCACCAACCAGACATCTATGTACCTCTGTGCCAGCAGTTTAACCCTCTGGGGAGGGACAAACAATGAGCAGTTCTTCGGGCCA	CASSLTLWGGTNNEQFF	1	2.20641570526699E-5	51	TCRBV28-01*01	TCRBV28	TCRBV28-01	01				TCRBD02-01*02	TCRBD02	TCRBD02-01	02				TCRBJ02-01*01	TCRBJ02	TCRBJ02-01	01				2	8	9	0	4	5	30	45	53	60	64	1	In	VDJ
CCCTGGAGCTTGGTGACTCTGCTGTGTATTTCTGTGCCAGCAGTTACGTAGCGGGAGCAGGATGTGGGTGAGCAGTTCTTCGGGCCA		1	2.20641570526699E-5	49	TCRBV03	TCRBV03	unresolved			TCRBV03-01,TCRBV03-02		TCRBD02-01*02	TCRBD02	TCRBD02-01	02				TCRBJ02-01*01	TCRBJ02	TCRBJ02-01	01				6	5	5	2	11	9	32	43	48	57	68	1	Out	VDJ
ACGATCCAGCGCACACAGCAGGAGGACTCGGCCGTGTATCTCTGTGCCAGCAGCCGCGGGGGTTCAGAGACCCAGTACTTCGGGCCA	CASSRGGSETQYF	1	1.6548117789502427E-5	39	TCRBV07-02*01	TCRBV07	TCRBV07-02	01				TCRBD02-01*01	TCRBD02	TCRBD02-01	01				TCRBJ02-05*01	TCRBJ02	TCRBJ02-05	01				5	1	7	2	3	4	42	54	55	62	65	1	In	VDJ
CTAGAGTCTGCCATCCCCAACCAGACAGCTCTTTACTTCTGTGCCACCAGTGGTACCCAGGGCCACAATGAGCAGTTCTTCGGGCCA	CATSGTQGHNEQFF	1	1.6548117789502427E-5	42	TCRBV24	TCRBV24	unresolved			TCRBV24-01,TCRBV24-or09_02		TCRBD01-01*01	TCRBD01	TCRBD01-01	01				TCRBJ02-01*01	TCRBJ02	TCRBJ02-01	01				5	5	4	3	2	5	39	52	57	62	64	1	In	VDJ
GTGACATCGGCCCAAAAGAACCCGACAGCTTTCTATCTCTGTGCCAGTAGCGCGGAGAACCCGGCAGATACGCAGTATTTTGGCCCA	CASSAENPADTQYF	1	2.4822176684253637E-5	42	TCRBV19-01	TCRBV19	TCRBV19-01				01,02	TCRBD02-01	TCRBD02	TCRBD02-01				01,02	TCRBJ02-03*01	TCRBJ02	TCRBJ02-03	01				6	1	7	5	9	4	39	50	51	55	64	1	In	VDJ
GAGATCCAGTCCACGGAGTCAGGGGACACAGCACTGTATTTAAGGTTCGGGGGCTGAGCGGGTATCTTCGAGCAGTACGTCGGGCCG	RFGG*AGIFEQYV	1	2.7580196315837376E-5	39	TCRBV21-01*01	TCRBV21	TCRBV21-01	01						unresolved		TCRBD01,TCRBD02	TCRBD01-01,TCRBD02-01		TCRBJ02-07*01	TCRBJ02	TCRBJ02-07	01				18	7	6	0	25	17	42	41	48	54	79	1	Stop	VDJ
AACGCCTTGTTGCTGGGGGACTCGGCCCTGTATCTCTGTGCCAGCAGCTTGCAGGGGACAGAGATGACTGAAGCTTTCTTTGGACAA	CASSLQGTEMTEAFF	1	2.4822176684253637E-5	45	TCRBV05-05*01	TCRBV05	TCRBV05-05	01				TCRBD01-01*01	TCRBD01	TCRBD01-01	01				TCRBJ01-01*01	TCRBJ01	TCRBJ01-01	01				1	3	0	5	5	5	36	51	54	61	66	1	In	VDJ
GTGACATCGGCCCAAAAGAACCCGACAGCTTTCTATCTCTGTGCCAGTAGTGGACTAGCGGGAATCAGTGAGCAGTTCTTCGGGCCA	CASSGLAGISEQFF	1	2.7580196315837376E-5	42	TCRBV19-01	TCRBV19	TCRBV19-01				01,02	TCRBD02-01*02	TCRBD02	TCRBD02-01	02				TCRBJ02-01*01	TCRBJ02	TCRBJ02-01	01				5	0	1	3	5	9	39	-1	51	63	68	1	In	VDJ
CCGCTCAGGCTGGAGTTGGCTGCTCCCTCCCAGACATCTGTGTACTTCTGTGCCAGCAGTTACACCGGGGAGCTGTTTTTTGGAGAA	CASSYTGELFF	1	2.20641570526699E-5	33	TCRBV06-06	TCRBV06	TCRBV06-06				01,02			unresolved					TCRBJ02-02*01	TCRBJ02	TCRBJ02-02	01				4	0	0	0	0	3	48	-1	-1	-1	61	1	In	VJ
CGGTCCACAAAGCTGGAGGACTCAGCCATGTACTTCTGTGCCAGCAGTGAATTTGGGACAGGCCTCGAAAAACTGTTTTTTGGCAGT	CASSEFGTGLEKLFF	1	2.20641570526699E-5	45	TCRBV02-01*01	TCRBV02	TCRBV02-01	01				TCRBD01-01*01	TCRBD01	TCRBD01-01	01				TCRBJ01-04*01	TCRBJ01	TCRBJ01-04	01				2	3	0	4	4	8	36	51	54	62	66	1	In	VDJ
ACATCGGCCCAAAAGAACCCGACAGCTTTCTATCTCTGTGCCAGTAGTATAGCCGTTCGAGGAACCGGGGAGCTGTTTTTTGGAGAA	CASSIAVRGTGELFF	1	2.7580196315837376E-5	45	TCRBV19-01	TCRBV19	TCRBV19-01				01,02	TCRBD02-01*02	TCRBD02	TCRBD02-01	02				TCRBJ02-02*01	TCRBJ02	TCRBJ02-02	01				1	6	11	1	1	5	36	52	58	62	63	1	In	VDJ
ACACAGCAGGAGGACTCGGCCGTGTATCTCTGTGCCAGCAGCTTAGGAAGGCTAGCGGGGAACTACAATGAGCAGTTCTTCGGGCCA	CASSLGRLAGNYNEQFF	1	2.20641570526699E-5	51	TCRBV07-02*01	TCRBV07	TCRBV07-02	01				TCRBD02-01*01	TCRBD02	TCRBD02-01	01				TCRBJ02-01*01	TCRBJ02	TCRBJ02-01	01				1	5	4	3	2	3	30	46	51	60	62	1	In	VDJ
CTGGGGTTGGAGTCGGCTGCTCCCCCCCAAACATCTGTGTACTTCTGTGCCAGCAGTTTCGCGGCCTATGGCTACACCTTCGGTTCG	CASSFAAYGYTF	1	1.6548117789502427E-5	36	TCRBV06	TCRBV06	unresolved			TCRBV06-02,TCRBV06-03		TCRBD02-01	TCRBD02	TCRBD02-01				01,02	TCRBJ01-02*01	TCRBJ01	TCRBJ01-02	01				4	2	7	5	1	4	45	58	60	64	65	1	In	VDJ
ACTCTCAAGATCCAGCCTGCAAAGCTTGAGGACTCGGCCGTGTATCTCTGTGCCAGCACCTCCACCGGGGAGCTGTTTTTTGGAGAA	CASTSTGELFF	1	1.9306137421086163E-5	33	TCRBV11-02*02	TCRBV11	TCRBV11-02	02				TCRBD02-01	TCRBD02	TCRBD02-01				01,02	TCRBJ02-02*01	TCRBJ02	TCRBJ02-02	01				7	1	4	10	1	4	48	58	59	61	62	1	In	VDJ
CTGACAGTGACCAGTGCCCATCCTGAAGACAGCAGCTTCTACATCTGCAGTGCTAGATATGGGAACTATGGCTACACCTTCGGTTCG	CSARYGNYGYTF	1	1.103207852633495E-5	36	TCRBV20	TCRBV20	unresolved			TCRBV20-01,TCRBV20-or09_02				unresolved		TCRBD01,TCRBD02	TCRBD01-01,TCRBD02-01		TCRBJ01-02*01	TCRBJ01	TCRBJ01-02	01				2	3	0	9	0	2	45	57	60	-1	63	1	In	VDJ
TCTGACGATTCAGCGCACAGAGCAGCGGGACTCAGCCATGTATCGCTGTGCTAGACAGGGGCCGGAGAGACCCAGTACTTCGGGCCA		1	1.3790098157918688E-5	35	TCRBV07-07*01	TCRBV07	TCRBV07-07	01				TCRBD01-01*01	TCRBD01	TCRBD01-01	01				TCRBJ02-05*01	TCRBJ02	TCRBJ02-05	01				12	2	2	2	4	4	46	51	53	61	65	1	Out	VDJ
GAGATCCAGCGCACAGAGCAGGGGGACTCGGCCATGTATCTCTGTGCCAGCAACCGAGCTGGCACAGATACGCAGTATTTTGGCCCA	CASNRAGTDTQYF	1	2.20641570526699E-5	39	TCRBV07-09	TCRBV07	TCRBV07-09				01,03	TCRBD02-01	TCRBD02	TCRBD02-01				01,02	TCRBJ02-03*01	TCRBJ02	TCRBJ02-03	01				7	4	6	7	2	1	42	52	56	59	61	1	In	VDJ
CCCAACCAGACAGCTCTTTACTTCTGTGCCACCAGTGATAAAAGGGGGACGGTAGGCCGGGGAAAAGAGACCCAGTACTTCGGGCCA	CATSDKRGTVGRGKETQYF	1	1.3790098157918688E-5	57	TCRBV24	TCRBV24	unresolved			TCRBV24-01,TCRBV24-or09_02		TCRBD01-01*01	TCRBD01	TCRBD01-01	01				TCRBJ02-05*01	TCRBJ02	TCRBJ02-05	01				3	3	5	1	16	3	24	39	42	48	64	1	In	VDJ
TCTCTGGAGCTGGGGGACTCAGCTTTGTATTTCTGTGCCAGCAGCGTAGTCCGGGGGAACTCCTACAATGAGCAGTTCTTCGGGCCA	CASSVVRGNSYNEQFF	1	1.3790098157918688E-5	48	TCRBV09-01	TCRBV09	TCRBV09-01				01,02	TCRBD02-01*01	TCRBD02	TCRBD02-01	01				TCRBJ02-01*01	TCRBJ02	TCRBJ02-01	01				0	2	8	2	2	0	33	49	51	57	59	1	In	VDJ
ACGATCCAGCGCACACAGCAGGAGGACTCGGCCGTGTATCTCTGTGCCAGCAGCTTGGGGGACACACTAACCCAGTACTTCGGGCCA	CASSLGDTLTQYF	1	1.6548117789502427E-5	39	TCRBV07-02*01	TCRBV07	TCRBV07-02	01				TCRBD01-01*01	TCRBD01	TCRBD01-01	01				TCRBJ02-05*01	TCRBJ02	TCRBJ02-05	01				3	2	0	6	5	8	42	56	58	64	69	1	In	VDJ
CTGGAGTCCGCTACCAGCTCCCAGACATCTGTGTACTTCTGTGCCACCTTGACACCCTCCTCTGGAAACACCATATATTTTGGAGAG	CATLTPSSGNTIYF	1	3.3096235579004854E-5	42	TCRBV10-03*01	TCRBV10	TCRBV10-03	01				TCRBD01-01*01	TCRBD01	TCRBD01-01	01				TCRBJ01-03*01	TCRBJ01	TCRBJ01-03	01				10	4	2	6	5	0	39	46	50	54	59	1	In	VDJ
ACACAGCAGGAGGACTCGGCCGTGTATCTCTGTGCCAGCAGCTGAGGTCCCAGCGGGAGGGCCGGCGATACGCAGTATTTTGGCCCA	CASS*GPSGRAGDTQYF	1	2.20641570526699E-5	51	TCRBV07-02*01	TCRBV07	TCRBV07-02	01				TCRBD02-01*02	TCRBD02	TCRBD02-01	02				TCRBJ02-03*01	TCRBJ02	TCRBJ02-03	01				4	8	6	0	5	6	30	43	51	61	66	1	Stop	VDJ
CTGCAGCCAGAAGACTCGGCCCTGTATCTCTGCGCCAGCAGCCAAGAATGGTGGCAGGGGGCGGAGACTGAAGCTTTCTTTGGACAA	CASSQEWWQGAETEAFF	1	1.6548117789502427E-5	51	TCRBV04-03*01	TCRBV04	TCRBV04-03	01				TCRBD01-01*01	TCRBD01	TCRBD01-01	01				TCRBJ01-01*01	TCRBJ01	TCRBJ01-01	01				0	7	4	0	4	5	30	47	54	62	66	1	In	VDJ
AGTGCCCATCCTGAAGACAGCAGCTTCTACATCTGCAGTGCGGCCCACGGGGGGCTTCCTGGGGCCAACGTCCTGACTTTCGGGGCC	CSAAHGGLPGANVLTF	1	1.3790098157918688E-5	48	TCRBV20	TCRBV20	unresolved			TCRBV20-01,TCRBV20-or09_02		TCRBD02-01*01	TCRBD02	TCRBD02-01	01				TCRBJ02-06*01	TCRBJ02	TCRBJ02-06	01				6	6	8	1	4	2	33	41	47	54	58	1	In	VDJ
CCTTGGAGCTGGGGGACTCGGCCCTGTATCTCTGTGCCAGAAGCTTAACGTGGCGGACTCATCACAGATACGCAGTATTTTGGCCCA		1	1.9306137421086163E-5	49	TCRBV05-03	TCRBV05	TCRBV05-03				01,02	TCRBD02-01	TCRBD02	TCRBD02-01				01,02	TCRBJ02-03*01	TCRBJ02	TCRBJ02-03	01				2	8	1	10	3	2	32	46	54	59	62	1	Out	VDJ
CGCACAGAGCGGGGGGACTCAGCCGTGTATCTCTGTGCCAGCAGCTTAAGAATAGCGGGGTTAGAGACTGAAGCTTTCTTTGGACAA	CASSLRIAGLETEAFF	1	1.6548117789502427E-5	48	TCRBV07-03*01	TCRBV07	TCRBV07-03	01				TCRBD02-01*01	TCRBD02	TCRBD02-01	01				TCRBJ01-01*01	TCRBJ01	TCRBJ01-01	01				1	3	5	3	6	5	33	49	52	60	66	1	In	VDJ
CAGCCTGCAGAACTGGAGGATTCTGGAGTTTATTTCTGTGCCAGCAGCTCACAGGGGTCGAACACCGGGGAGCTGTTTTTTGGAGAA	CASSSQGSNTGELFF	1	2.4822176684253637E-5	45	TCRBV14-01*01	TCRBV14	TCRBV14-01	01				TCRBD01-01*01	TCRBD01	TCRBD01-01	01				TCRBJ02-02*01	TCRBJ02	TCRBJ02-02	01				5	2	3	2	1	0	36	48	50	57	58	1	In	VDJ
ACTGTGACATCGGCCCAAAAGAACCCGACAGCTTTCTATCTCTGTGCCAGTAGTACCCAGGGCACAGATACGCAGTATTTTGGCCCA	CASSTQGTDTQYF	1	2.4822176684253637E-5	39	TCRBV19-01	TCRBV19	TCRBV19-01				01,02	TCRBD01-01*01	TCRBD01	TCRBD01-01	01				TCRBJ02-03*01	TCRBJ02	TCRBJ02-03	01				4	2	4	4	0	1	42	55	57	-1	61	1	In	VDJ
CAGCCCTCAGAACCCAGGGACTCAGCTGTGTACTTCTGTGCCAGCAGCCCTTGGGCGGCTGGGGCCAACGTCCTGACTTTCGGGGCC	CASSPWAAGANVLTF	1	1.6548117789502427E-5	45	TCRBV12	TCRBV12	unresolved			TCRBV12-03,TCRBV12-04				unresolved		TCRBD01,TCRBD02	TCRBD01-01,TCRBD02-01		TCRBJ02-06*01	TCRBJ02	TCRBJ02-06	01				6	5	8	0	2	2	36	47	52	56	58	1	In	VDJ
CTCCTCACTCTGGAGTCCGCTACCAGCTCCCAGACATCTGTGTACTTCTGTGCCGCAGGGGGTACCGGGGAGCTGTTTTTTGGAGAA	CAAGGTGELFF	1	2.7580196315837376E-5	33	TCRBV10-03*01	TCRBV10	TCRBV10-03	01				TCRBD01-01*01	TCRBD01	TCRBD01-01	01				TCRBJ02-02*01	TCRBJ02	TCRBJ02-02	01				11	1	4	1	1	5	48	54	55	62	63	1	In	VDJ
ACGATTCAGCGCACAGAGCAGCGGGACTCAGCCATGTATCGCTGTGCCAGCAGCCTCGACAGGGCGAATGAGCAGTTCTTCGGGCCA	CASSLDRANEQFF	1	1.9306137421086163E-5	39	TCRBV07-07*01	TCRBV07	TCRBV07-07	01				TCRBD01-01*01	TCRBD01	TCRBD01-01	01				TCRBJ02-01*01	TCRBJ02	TCRBJ02-01	01				5	3	2	3	2	7	42	54	57	64	66	1	In	VDJ
ATCCAGCGCACAGAGCGGGGGGACTCAGCCGTGTACCTCTGTGCCAGCAGCTTAACCGGCGGGCGAGAGACCCAGTACTTCGGGCCA	CASSLTGGRETQYF	1	1.3790098157918688E-5	42	TCRBV07-03*01	TCRBV07	TCRBV07-03	01				TCRBD02-01	TCRBD02	TCRBD02-01				01,02	TCRBJ02-05*01	TCRBJ02	TCRBJ02-05	01				0	2	7	4	2	4	39	56	58	63	65	1	In	VDJ
TCGGCCCAAAAGAACCCGACAGCTTTCTATCTCTGTGCCAGTACCCGGCGGGAGGACAGGGGGCAAAATGGCTACACCTTCGGTTCG	CASTRREDRGQNGYTF	1	2.20641570526699E-5	48	TCRBV19-01	TCRBV19	TCRBV19-01				01,02	TCRBD01-01*01	TCRBD01	TCRBD01-01	01				TCRBJ01-02*01	TCRBJ01	TCRBJ01-02	01				7	10	1	0	3	6	33	43	53	64	67	1	In	VDJ
GAGCTGGACGACTCGGCCCTGTATCTCTGTGCCAGCAGCTTGGACGGACTAGCGGGCACCAACACCGGGGAGCTGTTTTTTGGAGAA	CASSLDGLAGTNTGELFF	1	1.9306137421086163E-5	54	TCRBV05-04*01	TCRBV05	TCRBV05-04	01				TCRBD02-01	TCRBD02	TCRBD02-01				01,02	TCRBJ02-02*01	TCRBJ02	TCRBJ02-02	01				0	2	1	4	4	2	27	43	45	56	60	1	In	VDJ
AGTCGCCCAGCCCCAACCAGACCTCTCTGTACTTCTGTGCCAGCCCTATTTACGGGGAGCTCCTACAATGAGCAGTTCTTCGGGCCA		1	1.9306137421086163E-5	46	TCRBV27-01*01	TCRBV27	TCRBV27-01	01				TCRBD02-01	TCRBD02	TCRBD02-01				01,02	TCRBJ02-01*01	TCRBJ02	TCRBJ02-01	01				8	8	8	3	2	0	35	44	52	57	59	1	Out	VDJ
GTGACATCGGCCCAAAAGAACCCGACAGCTTTCTATCTCTGTGCCAGTAGTACTCCTGGAATCACAGATACGCAGTATTTTGGCCCA	CASSTPGITDTQYF	1	2.4822176684253637E-5	42	TCRBV19-01	TCRBV19	TCRBV19-01				01,02			unresolved		TCRBD01,TCRBD02	TCRBD01-01,TCRBD02-01		TCRBJ02-03*01	TCRBJ02	TCRBJ02-03	01				4	5	1	8	2	2	39	52	57	60	62	1	In	VDJ
GCAGAACTGGAGGATTCTGGAGTTTATTTCTGTGCCAGCAGCTCGAGCCAAGGGGGGCCTAGCACAGATACGCAGTATTTTGGCCCA	CASSSSQGGPSTDTQYF	1	2.20641570526699E-5	51	TCRBV14-01*01	TCRBV14	TCRBV14-01	01						unresolved		TCRBD01,TCRBD02	TCRBD01-01,TCRBD02-01		TCRBJ02-03*01	TCRBJ02	TCRBJ02-03	01				5	8	5	1	4	0	30	42	50	56	60	1	In	VDJ
ACATCGGCCCAAAAGAACCCGACAGCTTTCTATCTCTGTGCCAGTAGTATAGATTTGACAGGTTTGCGGGGGCAGTACTTCGGGCCG	CASSIDLTGLRGQYF	1	2.20641570526699E-5	45	TCRBV19-01	TCRBV19	TCRBV19-01				01,02			unresolved		TCRBD01,TCRBD02	TCRBD01-01,TCRBD02-01		TCRBJ02-07*01	TCRBJ02	TCRBJ02-07	01				0	3	2	4	9	9	36	53	56	62	71	1	In	VDJ
GTCCACGGAGTCAGGGGACACAGCACTGTATTTCTGTGCCAGCAGCAAGGGAGTGGTGGGGTCTTGCATGAGCAGTTCTTCGGGCCA		1	3.0338215947421115E-5	47	TCRBV21-01*01	TCRBV21	TCRBV21-01	01				TCRBD02-01*02	TCRBD02	TCRBD02-01	02				TCRBJ02-01*01	TCRBJ02	TCRBJ02-01	01				3	0	9	2	14	8	34	-1	48	53	67	1	Out	VDJ
ACATCGGCCCAAAAGAACCCGACAGCTTTCTATCTCTGTGCCAGTAGCCCCGACAGGGGAGGCACAGATACGTAGTATTTTGGCCCA	CASSPDRGGTDT*YF	1	2.4822176684253637E-5	45	TCRBV19-01	TCRBV19	TCRBV19-01				01,02	TCRBD01-01*01	TCRBD01	TCRBD01-01	01				TCRBJ02-03*01	TCRBJ02	TCRBJ02-03	01				6	4	2	2	14	13	36	47	51	59	73	1	Stop	VDJ
CCCTGCAGCCAGAAGACTCAGCCCTGTATCTCTGCGCCAGCAGCCAACCCACTTGTGTGGGAAACTCGTGAGCAGTTCTTCGGGCCA		1	1.3790098157918688E-5	49	TCRBV04-01*01	TCRBV04	TCRBV04-01	01						unresolved		TCRBD01,TCRBD02	TCRBD01-01,TCRBD02-01		TCRBJ02-01*01	TCRBJ02	TCRBJ02-01	01				2	11	0	8	6	9	32	47	58	62	68	1	Out	VDJ
CAGCCAGAAGACTCGGCCCTGTATCTCTGCGCCAGCAGCCAAGCAAAAAGCAGAAGACCAGGTGAAAACATTCAGTACTTCGGCGCC	CASSQAKSRRPGENIQYF	1	1.6548117789502427E-5	54	TCRBV04-03*01	TCRBV04	TCRBV04-03	01				TCRBD01-01*01	TCRBD01	TCRBD01-01	01				TCRBJ02-04*01	TCRBJ02	TCRBJ02-04	01				1	15	4	4	2	5	27	43	58	62	64	1	In	VDJ
CTCAGAACCGGGAGACACGGCACTGTATCTCTGCGCCAGCAGTCCGAGGACAGGTCCTCGACGGCCGGTTCCCAGTACTTCGGGCCA		1	1.6548117789502427E-5	50	TCRBV23-01*01	TCRBV23	TCRBV23-01	01				TCRBD01-01*01	TCRBD01	TCRBD01-01	01				TCRBJ02-05*01	TCRBJ02	TCRBJ02-05	01				4	3	1	4	16	9	31	44	47	54	70	1	Out	VDJ
CAGCAGGAGGACTCGGCCGTGTATCTCTGTGCCAGCAGTTTAGTAGCTAGCGGGAGAAGTGGGGCCAACGTCCTGACTTTCGGGGCC	CASSLVASGRSGANVLTF	1	2.20641570526699E-5	54	TCRBV07-02*01	TCRBV07	TCRBV07-02	01				TCRBD02-01*02	TCRBD02	TCRBD02-01	02				TCRBJ02-06*01	TCRBJ02	TCRBJ02-06	01				1	3	4	2	3	3	27	43	46	56	59	1	In	VDJ
TCAGGGGACACAGCACTGTATTTCTGTGCCAGCAGCAAAGCGCTTTGAGGGACAGGGGTCGGGAAAGAGACCCAGTACTTCGGGCCA	CASSKAL*GTGVGKETQYF	1	2.4822176684253637E-5	57	TCRBV21-01*01	TCRBV21	TCRBV21-01	01				TCRBD01-01*01	TCRBD01	TCRBD01-01	01				TCRBJ02-05*01	TCRBJ02	TCRBJ02-05	01				0	7	0	2	6	3	24	41	48	58	64	1	Stop	VDJ
CGGTCCACAAAGCTGGAGGACTCAGCCATGTACTTCTGTGCCAGCAGTGGAACTAGCGGGAGCTACAATGAGCAGTTCTTCGGGCCA	CASSGTSGSYNEQFF	1	1.9306137421086163E-5	45	TCRBV02-01*01	TCRBV02	TCRBV02-01	01				TCRBD02-01*02	TCRBD02	TCRBD02-01	02				TCRBJ02-01*01	TCRBJ02	TCRBJ02-01	01				4	2	3	2	0	3	36	49	51	-1	62	1	In	VDJ
CTACACGCCCTGCAGCCAGAAGACTCAGCCCTGTATCTCTGCGCCAGCAGCGGGAGTTTCAGGTCGGGGGAGCTGTTTTTTGGAGAA	CASSGSFRSGELFF	1	1.6548117789502427E-5	42	TCRBV04-01*01	TCRBV04	TCRBV04-01	01				TCRBD02-01*02	TCRBD02	TCRBD02-01	02				TCRBJ02-02*01	TCRBJ02	TCRBJ02-02	01				5	0	9	2	10	8	39	-1	51	56	66	1	In	VDJ
AATGTGAGCACCTTGGAGCTGGGGGACTCGGCCCTTTATCTTTGCGCCAGCAGTCCTAGCGGGGACAATGAGCAGTTCTTCGGGCCA	CASSPSGDNEQFF	1	1.3790098157918688E-5	39	TCRBV05-01*01	TCRBV05	TCRBV05-01	01				TCRBD02-01*01	TCRBD02	TCRBD02-01	01				TCRBJ02-01*01	TCRBJ02	TCRBJ02-01	01				5	2	4	3	0	5	42	53	55	-1	64	1	In	VDJ
CTGTCCTCAGAACCGGGAGACACGGCACTGTATCTCTGCGCCAGCAGCCGCCGACAGGATTTGAACACTGAAGCTTTCTTTGGACAA	CASSRRQDLNTEAFF	1	1.9306137421086163E-5	45	TCRBV23-01*01	TCRBV23	TCRBV23-01	01				TCRBD01-01*01	TCRBD01	TCRBD01-01	01				TCRBJ01-01*01	TCRBJ01	TCRBJ01-01	01				6	5	2	4	3	0	36	47	52	58	61	1	In	VDJ
CACAGAGCGGGGGGACTCAGCCGTGTATCTCTGTGCCAGCAGCTTATTGGGATGGTAGCGGGAGGAGATGAGCAGTTCTTCGGGCCA		1	1.9306137421086163E-5	50	TCRBV07-03*01	TCRBV07	TCRBV07-03	01				TCRBD02-01*02	TCRBD02	TCRBD02-01	02				TCRBJ02-01*01	TCRBJ02	TCRBJ02-01	01				2	9	5	1	2	8	31	46	55	65	67	1	Out	VDJ
CAGCGCACAGAGCGGGGGGACTCAGCCGTGTATCTCTGTGCCAGCAGCCCCATAGCGGGAGATAAAGAGACCCAGTACTTCGGGCCA	CASSPIAGDKETQYF	1	1.3790098157918688E-5	45	TCRBV07-03*01	TCRBV07	TCRBV07-03	01				TCRBD02-01*02	TCRBD02	TCRBD02-01	02				TCRBJ02-05*01	TCRBJ02	TCRBJ02-05	01				5	4	5	2	3	3	36	48	52	61	64	1	In	VDJ
GAGATGAATGTGAGCACCTTGGAGCTGGGGGACTCGGCCCTTTATCTTTGCGCCAGCAGCTTGGCCCTCAAGCAGTTCTTCGGGCCA	CASSLALKQFF	1	1.3790098157918688E-5	33	TCRBV05-01*01	TCRBV05	TCRBV05-01	01						unresolved		TCRBD01,TCRBD02	TCRBD01-01,TCRBD02-01		TCRBJ02-01*01	TCRBJ02	TCRBJ02-01	01				0	4	4	6	0	11	48	64	68	-1	70	1	In	VDJ
CAGCGCACACAGCAGGAGGACTCGGCCGTGTATCTCTGTGCCAGCAGCTCCCACGCCGGGACACCTGAAAAACTGTTTTTTGGCAGT	CASSSHAGTPEKLFF	2	3.3096235579004854E-5	45	TCRBV07-02*01	TCRBV07	TCRBV07-02	01				TCRBD01-01*01	TCRBD01	TCRBD01-01	01				TCRBJ01-04*01	TCRBJ01	TCRBJ01-04	01				4	8	0	6	2	7	36	49	57	63	65	2	In	VDJ
ACTCTGAAGATCCAGCCCTCAGAACCCAGGGACTCAGCTGTGTACTTCTGTGCCAGCAGTTTAGGATATGAGCAGTTCTTCGGGCCA	CASSLGYEQFF	1	1.9306137421086163E-5	33	TCRBV12	TCRBV12	unresolved			TCRBV12-03,TCRBV12-04				unresolved		TCRBD01,TCRBD02	TCRBD01-01,TCRBD02-01		TCRBJ02-01*01	TCRBJ02	TCRBJ02-01	01				1	0	2	8	1	8	48	-1	64	66	67	1	In	VDJ
CTGCAGCCAGAAGACTCGGCCCTGTATCTCTGCGCCAGCAGCCCTTCTCCGCGGGCCGCGAACACCGGGGAGCTGTTTTTTGGAGAA	CASSPSPRAANTGELFF	1	1.9306137421086163E-5	51	TCRBV04-03*01	TCRBV04	TCRBV04-03	01				TCRBD02-01	TCRBD02	TCRBD02-01				01,02	TCRBJ02-02*01	TCRBJ02	TCRBJ02-02	01				4	7	7	4	3	0	30	43	50	55	58	1	In	VDJ
TCTGCCATCCCCAACCAGACAGCTCTTTACTTCTGTGCCACCAGTGATTTGCGGGGACAGCGCACAGATACGCAGTATTTTGGCCCA	CATSDLRGQRTDTQYF	1	1.6548117789502427E-5	48	TCRBV24	TCRBV24	unresolved			TCRBV24-01,TCRBV24-or09_02		TCRBD01-01*01	TCRBD01	TCRBD01-01	01				TCRBJ02-03*01	TCRBJ02	TCRBJ02-03	01				0	2	0	5	1	1	33	51	53	60	61	1	In	VDJ
ACATCGGCCCAAAAGAACCCGACAGCTTTCTATCTCTGTGCCAGTAGCCCCGACAGGGGAGGCACAGATACGCAGTATTTTGGCCCA	CASSPDRGGTDTQYF	1	2.4822176684253637E-5	45	TCRBV19-01	TCRBV19	TCRBV19-01				01,02	TCRBD01-01*01	TCRBD01	TCRBD01-01	01				TCRBJ02-03*01	TCRBJ02	TCRBJ02-03	01				6	4	2	2	2	1	36	47	51	59	61	1	In	VDJ
GTGACCAGTGCCCATCCTGAAGACAGCAGCTTCTACATCTGCAGTGCTAGAGATCGGGAGTACACAGATACGCAGTATTTTGGCCCA	CSARDREYTDTQYF	1	1.3790098157918688E-5	42	TCRBV20	TCRBV20	unresolved			TCRBV20-01,TCRBV20-or09_02		TCRBD02-01*02	TCRBD02	TCRBD02-01	02				TCRBJ02-03*01	TCRBJ02	TCRBJ02-03	01				0	1	8	2	2	2	39	53	54	60	62	1	In	VDJ
CGGTCCACAAAGCTGGAGGACTCAGCCATGTACTTCTGTGCCAGCAGTGGGGCTAGCGGGAAAACTAATGAGCAGTTCTTCGGGCCA	CASSGASGKTNEQFF	1	1.9306137421086163E-5	45	TCRBV02-01*01	TCRBV02	TCRBV02-01	01				TCRBD02-01*02	TCRBD02	TCRBD02-01	02				TCRBJ02-01*01	TCRBJ02	TCRBJ02-01	01				4	3	4	3	5	7	36	49	52	61	66	1	In	VDJ
TGGCGTCTGCTGTACCCTCTCAGACATCTGTGTACTTCTGTGCCAGCAGCGGGACACCCTCCCGGAGAGACCCAGTACTTCGGGCCA		1	1.6548117789502427E-5	43	TCRBV06-04	TCRBV06	TCRBV06-04				01,02	TCRBD01-01*01	TCRBD01	TCRBD01-01	01				TCRBJ02-05*01	TCRBJ02	TCRBJ02-05	01				6	1	0	6	9	4	38	49	50	56	65	1	Out	VDJ
AAGATCCAGCCTGCAAAGCTTGAGGACTCGGCCGTGTATCTCTGTGCCAGCAGCTGGAAGGTTCCGGGGGAGCTGTTTTTTGGAGAA	CASSWKVPGELFF	1	1.9306137421086163E-5	39	TCRBV11-02*02	TCRBV11	TCRBV11-02	02						unresolved		TCRBD01,TCRBD02	TCRBD01-01,TCRBD02-01		TCRBJ02-02*01	TCRBJ02	TCRBJ02-02	01				4	0	1	8	8	8	42	-1	55	58	66	1	In	VDJ
AATGTGAGCACCTTGGAGCTGGGGGACTCGGCCCTTTATCTTTGCGCCAGCAGCTTGGTCCTAGGCGGGATGGCTTTCTTTGGACAA	CASSLVLGGMAFF	1	1.3790098157918688E-5	39	TCRBV05-01*01	TCRBV05	TCRBV05-01	01				TCRBD02-01*02	TCRBD02	TCRBD02-01	02				TCRBJ01-01*01	TCRBJ01	TCRBJ01-01	01				0	6	7	3	2	11	42	58	64	70	72	1	In	VDJ
GGTGACTCTGCTGTGTATTTCTGTGCCAGCAGCCAAGCGGGGGTCGGGGGGGACAATGCGAATGGTTACGAGCAGTACGTCGGGCCG	CASSQAGVGGDNANGYEQYV	1	1.9306137421086163E-5	60	TCRBV03	TCRBV03	unresolved			TCRBV03-01,TCRBV03-02		TCRBD02-01*01	TCRBD02	TCRBD02-01	01				TCRBJ02-07*01	TCRBJ02	TCRBJ02-07	01				1	7	8	0	27	17	21	37	44	52	79	1	In	VDJ
ACTGTGACATCGGCCCAAAAGAACCCGACAGCTTTCTATCTCTGTGCCAGTAGTATCTATAGCGAGAATGAGCAGTTCTTCGGGCCA	CASSIYSENEQFF	1	2.7580196315837376E-5	39	TCRBV19-01	TCRBV19	TCRBV19-01				01,02	TCRBD02-01	TCRBD02	TCRBD02-01				01,02	TCRBJ02-01*01	TCRBJ02	TCRBJ02-01	01				3	3	5	6	2	7	42	56	59	64	66	1	In	VDJ
AGTCCACGGAGTCAGGGGACACAGCACTGTATTTCTGTGCCAGCAGCCTGGACAGGGGGAAACACCGGGGAGCTGTTTTTTGGAGAA		1	3.3096235579004854E-5	46	TCRBV21-01*01	TCRBV21	TCRBV21-01	01				TCRBD01-01*01	TCRBD01	TCRBD01-01	01				TCRBJ02-02*01	TCRBJ02	TCRBJ02-02	01				5	2	1	1	1	2	35	47	49	59	60	1	Out	VDJ
CACATCAATTCCCTGGAGCTTGGTGACTCTGCTGTGTATTTCTGTGCCAGCAGCCTCCGGGGGCTGAATACGCAGTATTTTGGCCCA	CASSLRGLNTQYF	1	1.9306137421086163E-5	39	TCRBV03	TCRBV03	unresolved			TCRBV03-01,TCRBV03-02				unresolved		TCRBD01,TCRBD02	TCRBD01-01,TCRBD02-01		TCRBJ02-03*01	TCRBJ02	TCRBJ02-03	01				4	3	6	0	3	7	42	55	58	64	67	1	In	VDJ
TCCCAGACATCTGTGTACTTCTGTGCCAGCAGTGAAGTAGAGGGGATTAACCCCGTAGCGGGCAATCAGCCCCAGCATTTTGGTGAT	CASSEVEGINPVAGNQPQHF	1	1.6548117789502427E-5	60	TCRBV06-01*01	TCRBV06	TCRBV06-01	01				TCRBD02-01	TCRBD02	TCRBD02-01				01,02	TCRBJ01-05*01	TCRBJ01	TCRBJ01-05	01				1	18	5	5	0	2	21	37	55	-1	61	1	In	VDJ
CTGAAGATCCGGTCCACAAAGCTGGAGGACTCAGCCATGTACTTCTGTGCCAGCAGTGTAGTGCCAGATACGCAGTATTTTGGCCCA	CASSVVPDTQYF	1	1.9306137421086163E-5	36	TCRBV02-01*01	TCRBV02	TCRBV02-01	01				TCRBD02-01	TCRBD02	TCRBD02-01				01,02	TCRBJ02-03*01	TCRBJ02	TCRBJ02-03	01				4	0	5	8	3	4	45	-1	58	61	64	1	In	VDJ
CTGTCGGCTGCTCCCTCCCAGACATCTGTGTACTTCTGTGCCAGCAGGCCTAGCGGGAGGGGTGCAGATACGCAGTATTTTGGCCCA	CASRPSGRGADTQYF	1	1.3790098157918688E-5	45	TCRBV06-05*01	TCRBV06	TCRBV06-05	01				TCRBD02-01*02	TCRBD02	TCRBD02-01	02				TCRBJ02-03*01	TCRBJ02	TCRBJ02-03	01				6	2	4	0	3	4	36	47	49	61	64	1	In	VDJ
ATCCAGCGCACAGAGCGGGGGGACTCAGCCGTGTATCTCTGTGCCAGCAGGCGGGGACAGGGAACCGGGGAGCTGTTTTTTGGAGAA	CASRRGQGTGELFF	1	1.9306137421086163E-5	42	TCRBV07-03*01	TCRBV07	TCRBV07-03	01				TCRBD01-01*01	TCRBD01	TCRBD01-01	01				TCRBJ02-02*01	TCRBJ02	TCRBJ02-02	01				6	3	0	3	1	5	39	50	53	62	63	1	In	VDJ
GTGAACGCCTTGGAGCTGGACGACTCGGCCCTGTATCTCTGTGCCGTATCAGCAGACTCTGGGGCCAACGTCCTGACTTTCGGGGCC	CAVSADSGANVLTF	1	1.6548117789502427E-5	42	TCRBV05-04*01	TCRBV05	TCRBV05-04	01						unresolved		TCRBD01,TCRBD02	TCRBD01-01,TCRBD02-01		TCRBJ02-06*01	TCRBJ02	TCRBJ02-06	01				10	4	4	5	4	0	39	45	49	52	56	1	In	VDJ
GTGACCAGTGCCCATCCTGAAGACAGCAGCTTCTACATCTGCAGTGCTAGGACAGGGTTCGGGGACAATGAGCAGTTCTTCGGGCCA	CSARTGFGDNEQFF	1	1.3790098157918688E-5	42	TCRBV20	TCRBV20	unresolved			TCRBV20-01,TCRBV20-or09_02		TCRBD01-01*01	TCRBD01	TCRBD01-01	01				TCRBJ02-01*01	TCRBJ02	TCRBJ02-01	01				3	0	2	3	7	5	39	-1	50	57	64	1	In	VDJ
AACGCCTTGGAGCTGGACGACTCGGCCCTGTATCTCTGTGCCAGCACCCCGAAGCAGGGTAGTACAGATACGCAGTATTTTGGCCCA	CASTPKQGSTDTQYF	1	1.6548117789502427E-5	45	TCRBV05-04*01	TCRBV05	TCRBV05-04	01				TCRBD01-01*01	TCRBD01	TCRBD01-01	01				TCRBJ02-03*01	TCRBJ02	TCRBJ02-03	01				6	8	4	3	4	3	36	46	54	59	63	1	In	VDJ
GTCTGCTGTACCCTCTCAGACATCTGTGTACTTCTGTGCCAGCAGAGGACAGGGGGTGGGATGAACACTGAAGCTTTCTTTGGACAA		1	1.9306137421086163E-5	47	TCRBV06-04	TCRBV06	TCRBV06-04				01,02	TCRBD01-01*01	TCRBD01	TCRBD01-01	01				TCRBJ01-01*01	TCRBJ01	TCRBJ01-01	01				6	1	1	1	5	0	34	45	46	56	61	1	Out	VDJ
TCCCTGGAGCTTGGTGACTCTGCTGTGTATTTCTGTGCCAGCAGCCGACTACCGAGATCGAACACAGATACGCAGTATTTTGGCCCA	CASSRLPRSNTDTQYF	1	1.9306137421086163E-5	48	TCRBV03	TCRBV03	unresolved			TCRBV03-01,TCRBV03-02		TCRBD02-01	TCRBD02	TCRBD02-01				01,02	TCRBJ02-03*01	TCRBJ02	TCRBJ02-03	01				4	0	2	9	11	2	33	-1	46	51	62	1	In	VDJ
CTCCTCACTCTGGAGTCCGCTACCAGCTCCCAGACATCTGTGTACTTCTGTGCCATCAGTGACGGAGGGGGAGCTTTCTTTGGACAA	CAISDGGGAFF	1	2.4822176684253637E-5	33	TCRBV10-03*01	TCRBV10	TCRBV10-03	01						unresolved		TCRBD01,TCRBD02	TCRBD01-01,TCRBD02-01		TCRBJ01-01*01	TCRBJ01	TCRBJ01-01	01				3	3	5	1	0	10	48	62	65	-1	71	1	In	VDJ
CTGAATGTGAACGCCTTGGAGCTGGACGACTCGGCCCTGTATCTCTGTGCCAGCAGCTGGGGACGGGGTGAGCAGTTCTTCGGGCCA	CASSWGRGEQFF	1	1.6548117789502427E-5	36	TCRBV05-04*01	TCRBV05	TCRBV05-04	01						unresolved		TCRBD01,TCRBD02	TCRBD01-01,TCRBD02-01		TCRBJ02-01*01	TCRBJ02	TCRBJ02-01	01				3	1	0	7	4	9	45	58	59	64	68	1	In	VDJ
GCCATCCCCAACCAGACAGCTCTTTACTTCTGTGCCACCAGTGAGGGGGGACTAGCGGGAGCCTTCGATGAGCAGTTCTTCGGGCCA	CATSEGGLAGAFDEQFF	1	1.6548117789502427E-5	51	TCRBV24	TCRBV24	unresolved			TCRBV24-01,TCRBV24-or09_02		TCRBD02-01*02	TCRBD02	TCRBD02-01	02				TCRBJ02-01*01	TCRBJ02	TCRBJ02-01	01				4	3	0	2	6	8	30	44	47	61	67	1	In	VDJ
CCCATGGAACCCAGGGACTTGGGCCTATATTTCTGTGCCAGCAGCCCCTCCCGACAGGCCTACACAGATACGCAGTATTTTGGCCCA	CASSPSRQAYTDTQYF	1	2.4822176684253637E-5	48	TCRBV12-01*01	TCRBV12	TCRBV12-01	01				TCRBD01-01*01	TCRBD01	TCRBD01-01	01				TCRBJ02-03*01	TCRBJ02	TCRBJ02-03	01				5	7	2	4	4	2	33	45	52	58	62	1	In	VDJ
GAGTCCGCCAGCACCAACCAGACATCTATGTACCTCTGTGCCACCGTGCCCCCGGGACGAGCCACCGGGGAGCTGTTTTTTGGAGAA	CATVPPGRATGELFF	1	2.4822176684253637E-5	45	TCRBV28-01*01	TCRBV28	TCRBV28-01	01						unresolved		TCRBD01,TCRBD02	TCRBD01-01,TCRBD02-01		TCRBJ02-02*01	TCRBJ02	TCRBJ02-02	01				10	10	0	7	4	4	36	43	53	58	62	1	In	VDJ
CACATCAATTCCCTGGAGCTTGGTGACTCTGCTGTGTATTTCTGTGCCAGCAGCCAAGGGAGGGACGGGGAAGCTTTCTTTGGACAA	CASSQGRDGEAFF	1	1.9306137421086163E-5	39	TCRBV03	TCRBV03	unresolved			TCRBV03-01,TCRBV03-02		TCRBD02-01*02	TCRBD02	TCRBD02-01	02				TCRBJ01-01*01	TCRBJ01	TCRBJ01-01	01				1	0	10	0	5	8	42	-1	58	64	69	1	In	VDJ
CTGAGCTCTCTGGAGCTGGGGGACTCAGCTTTGTATTTCTGTGCCAGCAGCGAACTAGCGGGAGAGAGCTTGCAGTATTTTGGCCCA	CASSELAGESLQYF	1	1.3790098157918688E-5	42	TCRBV09-01	TCRBV09	TCRBV09-01				01,02	TCRBD02-01*02	TCRBD02	TCRBD02-01	02				TCRBJ02-03*01	TCRBJ02	TCRBJ02-03	01				3	1	3	2	7	11	39	52	53	64	71	1	In	VDJ
GAGTCTGCCATCCCCAACCAGACAGCTCTTTACTTCTGTGCCACCAGTGAGGGTGACAGGCGGGACTCACCCCTCCACTTTGGGAAC	CATSEGDRRDSPLHF	1	1.3790098157918688E-5	45	TCRBV24	TCRBV24	unresolved			TCRBV24-01,TCRBV24-or09_02				unresolved		TCRBD01,TCRBD02	TCRBD01-01,TCRBD02-01		TCRBJ01-06*01	TCRBJ01	TCRBJ01-06	01				4	4	2	4	6	10	36	50	54	60	66	1	In	VDJ
CAGCCCTCAGAACCCAGGGACTCAGCTGTGTACTTCTGTGCCAGCAGCTTAGCGGGACTTGCGCCAGATACGCAGTATTTTGGCCCA	CASSLAGLAPDTQYF	1	1.6548117789502427E-5	45	TCRBV12	TCRBV12	unresolved			TCRBV12-03,TCRBV12-04		TCRBD02-01	TCRBD02	TCRBD02-01				01,02	TCRBJ02-03*01	TCRBJ02	TCRBJ02-03	01				0	0	0	10	5	4	36	-1	53	59	64	1	In	VDJ
TCTGCTGTACCCTCTCAGACATCTGTGTACTTCTGTGCCAGCAGTGACTCGAACAGGGGGCATCTTGCTGGCTACACCTTCGGTTCG	CASSDSNRGHLAGYTF	1	1.9306137421086163E-5	48	TCRBV06-04	TCRBV06	TCRBV06-04				01,02	TCRBD01-01*01	TCRBD01	TCRBD01-01	01				TCRBJ01-02*01	TCRBJ01	TCRBJ01-02	01				0	2	3	0	7	7	33	50	52	61	68	1	In	VDJ
CGAGGAGATTCGGCAGCTTATTTCTGTGCCAGCTCACCCAAAATTCTCATAGCGGGAGCTGGCACAGATACGCAGTATTTTGGCCCA	CASSPKILIAGAGTDTQYF	1	1.9306137421086163E-5	57	TCRBV18-01*01	TCRBV18	TCRBV18-01	01				TCRBD02-01*02	TCRBD02	TCRBD02-01	02				TCRBJ02-03*01	TCRBJ02	TCRBJ02-03	01				3	11	5	2	3	1	24	38	49	58	61	1	In	VDJ
GTGACATCGGCCCAAAAGAACCCGACAGCTTTCTATCTCTGTGCCAGTAGTTCGGGGATGTTGAACACTGAAGCTTTCTTTGGACAA	CASSSGMLNTEAFF	1	2.4822176684253637E-5	42	TCRBV19-01	TCRBV19	TCRBV19-01				01,02	TCRBD02-01*01	TCRBD02	TCRBD02-01	01				TCRBJ01-01*01	TCRBJ01	TCRBJ01-01	01				5	1	8	3	4	0	39	51	52	57	61	1	In	VDJ
AGCAACATGAGCCCTGAAGACAGCAGCATATATCTCTGCAGCGTTAGGGGGGACAGGCCTTATAATTCACCCCTCCACTTTGGGAAC	CSVRGDRPYNSPLHF	1	8.274058894751213E-6	45	TCRBV29-01*01	TCRBV29	TCRBV29-01	01				TCRBD01-01*01	TCRBD01	TCRBD01-01	01				TCRBJ01-06*01	TCRBJ01	TCRBJ01-06	01				5	4	0	4	3	4	36	45	49	57	60	1	In	VDJ
AGTCTGCTGCCTCCTCCCAGACATCTGTATATTTCTGCGCCAGCAGTAAACTAGCGGGCCTGCACAGATACGCAGTATTTTGGCCCA		1	2.4822176684253637E-5	46	TCRBV10-01	TCRBV10	TCRBV10-01				01,02	TCRBD02-01	TCRBD02	TCRBD02-01				01,02	TCRBJ02-03*01	TCRBJ02	TCRBJ02-03	01				5	2	3	4	3	1	35	47	49	58	61	1	Out	VDJ
GAGTCGGCTGCTCCCTCCCAAACATCTGTGTACTTCTGTGCCAGCCCAAGGCCCGACAGGGAATACAATGAGCAGTTCTTCGGGCCA	CASPRPDREYNEQFF	1	1.9306137421086163E-5	45	TCRBV06	TCRBV06	unresolved			TCRBV06-02,TCRBV06-03		TCRBD01-01*01	TCRBD01	TCRBD01-01	01				TCRBJ02-01*01	TCRBJ02	TCRBJ02-01	01				8	9	2	3	2	4	36	45	54	61	63	1	In	VDJ
TCCAGCGCACAGAGCGGGGGGACTCAGCCGTGTATCTCTGTGCCAGCAGCTCAGGACAGGGGCGACACTGAAGCTTTCTTTGGACAA		1	1.6548117789502427E-5	43	TCRBV07-03*01	TCRBV07	TCRBV07-03	01				TCRBD01-01*01	TCRBD01	TCRBD01-01	01				TCRBJ01-01*01	TCRBJ01	TCRBJ01-01	01				4	2	1	2	2	3	38	51	53	62	64	1	Out	VDJ
ATCCTGGAGTCGCCCAGCCCCAACCAGACCTCTCTGTACTTCTGTGCCAGCAGTTTCAGGGTTACCAATGAGCAGTTCTTCGGGCCA	CASSFRVTNEQFF	1	1.9306137421086163E-5	39	TCRBV27-01*01	TCRBV27	TCRBV27-01	01				TCRBD01-01*01	TCRBD01	TCRBD01-01	01				TCRBJ02-01*01	TCRBJ02	TCRBJ02-01	01				3	0	4	3	4	6	42	-1	56	61	65	1	In	VDJ
AATGTGAACGCCTTGTTGCTGGGGGACTCGGCCCTGTATCTCTGTGCCAGCAGCACGGGACTAGCAAATGAGCAGTTCTTCGGGCCA	CASSTGLANEQFF	1	2.7580196315837376E-5	39	TCRBV05-05*01	TCRBV05	TCRBV05-05	01				TCRBD02-01	TCRBD02	TCRBD02-01				01,02	TCRBJ02-01*01	TCRBJ02	TCRBJ02-01	01				4	2	0	7	1	7	42	54	56	65	66	1	In	VDJ
TCCGCTACCAGCTCCCAGACATCTGTGTACTTCTGTGCCATCAGTGAGTCAAACCACTCTGGGGCCAACGTCCTGACTTTCGGGGCC	CAISESNHSGANVLTF	1	2.4822176684253637E-5	48	TCRBV10-03*01	TCRBV10	TCRBV10-03	01						unresolved		TCRBD01,TCRBD02	TCRBD01-01,TCRBD02-01		TCRBJ02-06*01	TCRBJ02	TCRBJ02-06	01				0	2	3	7	2	0	33	50	52	54	56	1	In	VDJ
GACAGTGACCAGTGCCCATCCTGAAGACAGCAGCTTCTACATCTGCAGCCCGCGGGGGGGAAAAAGAATGAGCAGTTCTTCGGGCCA		1	1.3790098157918688E-5	38	TCRBV20	TCRBV20	unresolved			TCRBV20-01,TCRBV20-or09_02		TCRBD02-01*01	TCRBD02	TCRBD02-01	01				TCRBJ02-01*01	TCRBJ02	TCRBJ02-01	01				9	3	7	0	6	7	43	48	51	60	66	1	Out	VDJ
ACATCTGTGTACTTCTGTGCCAGCATAAACCGGGACTAGCGGGAGATTCCCACGCCATGAGGTAGGGAGACCCAGTACTTCGGGCCA	CASINRD*REIPTP*GRETQYF	1	1.3790098157918688E-5	66	TCRBV06	TCRBV06	unresolved			TCRBV06-01,TCRBV06-02,TCRBV06-03,TCRBV06-04,TCRBV06-05,TCRBV06-06		TCRBD02-01*02	TCRBD02	TCRBD02-01	02				TCRBJ02-05*01	TCRBJ02	TCRBJ02-05	01				7	6	0	2	21	5	15	25	31	45	66	1	Stop	VDJ
GCTCCCTGGAGCTGGGGGACTCAGCTTTGTATTTCTGTGCCAGCAGCGTATAGCGGGTAAGGGAGCTACGAGCAGTACTTCGGGCCG		1	1.103207852633495E-5	46	TCRBV09-01	TCRBV09	TCRBV09-01				01,02	TCRBD02-01	TCRBD02	TCRBD02-01				01,02	TCRBJ02-07*01	TCRBJ02	TCRBJ02-07	01				1	0	5	4	8	3	35	-1	50	57	65	1	Out	VDJ
CAGCCCTCAGAACCCAGGGACTCAGCTGTGTACTTCTGTGCCAGCAGTCGGACAGGGAGCTCCTACAATGAGCAGTTCTTCGGGCCA	CASSRTGSSYNEQFF	1	1.9306137421086163E-5	45	TCRBV12	TCRBV12	unresolved			TCRBV12-03,TCRBV12-04		TCRBD01-01*01	TCRBD01	TCRBD01-01	01				TCRBJ02-01*01	TCRBJ02	TCRBJ02-01	01				5	1	1	3	2	0	36	48	49	57	59	1	In	VDJ
CCCTCAGAACCCAGGGACTCAGCTGTGTACTTCTGTGCCAGCAGTTTTGAGACAGAGCGGAGCACAGATACGCAGTATTTTGGCCCA	CASSFETERSTDTQYF	1	1.6548117789502427E-5	48	TCRBV12	TCRBV12	unresolved			TCRBV12-03,TCRBV12-04				unresolved		TCRBD01,TCRBD02	TCRBD01-01,TCRBD02-01		TCRBJ02-03*01	TCRBJ02	TCRBJ02-03	01				3	3	2	5	5	0	33	47	50	55	60	1	In	VDJ
TTGGCTGCTCCCTCCCAGACATCTGTGTACTTCTGTGCCAGCAGTAACCCGGGGGGGACAGGGCGGGAGACCCAGTACTTCGGGCCA	CASSNPGGTGRETQYF	1	1.6548117789502427E-5	48	TCRBV06-06	TCRBV06	TCRBV06-06				01,02	TCRBD01-01*01	TCRBD01	TCRBD01-01	01				TCRBJ02-05*01	TCRBJ02	TCRBJ02-05	01				5	9	0	3	3	5	33	45	54	63	66	1	In	VDJ
GAGCTGGACGACTCGGCCCTGTATCTCTGTGCCAGCAGCTTTCCGGGACTAGCGGGAGAAGCAGGCAATGAGCAGTTCTTCGGGCCA	CASSFPGLAGEAGNEQFF	1	1.6548117789502427E-5	54	TCRBV05-04*01	TCRBV05	TCRBV05-04	01				TCRBD02-01*02	TCRBD02	TCRBD02-01	02				TCRBJ02-01*01	TCRBJ02	TCRBJ02-01	01				2	3	0	2	7	6	27	41	44	58	65	1	In	VDJ
TCGGCCCAAAAGAACCCGACAGCTTTCTATCTCTGTGCCAGTAGTATGAAAGTAGCTCTAGCCAAAAACATTCAGTACTTCGGCGCC	CASSMKVALAKNIQYF	2	1.103207852633495E-4	48	TCRBV19-01	TCRBV19	TCRBV19-01				01,02	TCRBD02-01	TCRBD02	TCRBD02-01				01,02	TCRBJ02-04*01	TCRBJ02	TCRBJ02-04	01				3	5	5	7	3	0	33	47	52	56	59	2	In	VDJ
AATGTGAGCACCTTGGAGCTGGGGGACTCGGCCCTTTATCTTTGCGCCAGCAGCTTGACAGGGGGCAGTGAGCAGTACTTCGGGCCA	CASSLTGGSEQYF	1	1.103207852633495E-5	39	TCRBV05-01*01	TCRBV05	TCRBV05-01	01				TCRBD01-01*01	TCRBD01	TCRBD01-01	01				TCRBJ02-05*01	TCRBJ02	TCRBJ02-05	01				1	0	3	0	6	11	42	-1	57	66	72	1	In	VDJ
ATCCAGCGCACACAGCAGGAGGACTCGGCCGTGTATCTCTGTGCCAGCAGTTGGACTAGCGGGAGTAATGAGCAGTTCTTCGGGCCA	CASSWTSGSNEQFF	1	2.20641570526699E-5	42	TCRBV07-02*01	TCRBV07	TCRBV07-02	01				TCRBD02-01*02	TCRBD02	TCRBD02-01	02				TCRBJ02-01*01	TCRBJ02	TCRBJ02-01	01				6	2	1	2	1	7	39	50	52	65	66	1	In	VDJ
CCCAAAAGAACCCGACAGCTTTCTATCTCTGTGCCAGTCTCAGTCACAGGCCGTATAACCAGCAATCAGCCCCAGCATTTTGGTGAT		1	2.4822176684253637E-5	52	TCRBV19-01	TCRBV19	TCRBV19-01				01,02	TCRBD01-01*01	TCRBD01	TCRBD01-01	01				TCRBJ01-05*01	TCRBJ01	TCRBJ01-05	01				8	7	3	4	10	1	29	38	45	50	60	1	Out	VDJ
TTGGAGTCGGCTGCTCCCTCCCAAACATCTGTGTACTTCTGTGCCAGCCATGTGACAGGGGCTCAAGAGACCCAGTACTTCGGGCCA	CASHVTGAQETQYF	1	1.3790098157918688E-5	42	TCRBV06	TCRBV06	unresolved			TCRBV06-02,TCRBV06-03		TCRBD01-01*01	TCRBD01	TCRBD01-01	01				TCRBJ02-05*01	TCRBJ02	TCRBJ02-05	01				8	5	2	2	2	2	39	48	53	61	63	1	In	VDJ
TCCACAAAGCTGGAGGACTCAGCCATGTACTTCTGTGCCAGCAGTGAGTTCCTACAGGGGGCACGCAATGAGCAGTTCTTCGGGCCA	CASSEFLQGARNEQFF	1	1.9306137421086163E-5	48	TCRBV02-01*01	TCRBV02	TCRBV02-01	01				TCRBD01-01*01	TCRBD01	TCRBD01-01	01				TCRBJ02-01*01	TCRBJ02	TCRBJ02-01	01				3	6	3	0	3	6	33	47	53	62	65	1	In	VDJ
AACATGAGCTCCTTGGAGCTGGGGGACTCAGCCCTGTACTTCTGTGCCAGCAGCGTCGGTAACACCGGGGAGCTGTTTTTTGGAGAA	CASSVGNTGELFF	1	1.9306137421086163E-5	39	TCRBV13-01*01	TCRBV13	TCRBV13-01	01				TCRBD02-01	TCRBD02	TCRBD02-01				01,02	TCRBJ02-02*01	TCRBJ02	TCRBJ02-02	01				5	2	8	5	1	2	42	54	56	59	60	1	In	VDJ
AGCGGGGGGACTCAGCCGTGTATCTCTGTGCCAGCAGCTCCCGGGACTAGCGGGAGGGAAACCTACAATGAGCAGTTCTTCGGGCCA		1	1.9306137421086163E-5	55	TCRBV07-03*01	TCRBV07	TCRBV07-03	01				TCRBD02-01*02	TCRBD02	TCRBD02-01	02				TCRBJ02-01*01	TCRBJ02	TCRBJ02-01	01				4	3	0	0	3	2	26	39	42	58	61	1	Out	VDJ
ACACAGCAGGAGGACTCCGCCGTGTATCTCTGTGCCAGCAGCTACGGGGGAGGGGCCTCTGGGGCCAACGTCCTGACTTTCGGGGCC	CASSYGGGASGANVLTF	1	1.6548117789502427E-5	51	TCRBV07-08*01	TCRBV07	TCRBV07-08	01				TCRBD02-01*02	TCRBD02	TCRBD02-01	02				TCRBJ02-06*01	TCRBJ02	TCRBJ02-06	01				4	4	9	0	2	0	30	43	47	54	56	1	In	VDJ
CACTCTGAAGATCCAGCCCTCAGAACCCAGGGACTCAGCTGTGTACTTCTGTGCCAGCAGCGTTCCTACGAGCAGTACTTCGGGCCG		1	1.6548117789502427E-5	32	TCRBV12	TCRBV12	unresolved			TCRBV12-03,TCRBV12-04		TCRBD02-01	TCRBD02	TCRBD02-01				01,02	TCRBJ02-07*01	TCRBJ02	TCRBJ02-07	01				6	0	8	6	1	1	49	-1	60	62	63	1	Out	VDJ
CTGGAGTCGCCCAGCCCCAACCAGACCTCTCTGTACTTCTGTGCCAGCAGTCTACGGACAGGCACAGATACGCAGTATTTTGGCCCA	CASSLRTGTDTQYF	1	1.9306137421086163E-5	42	TCRBV27-01*01	TCRBV27	TCRBV27-01	01				TCRBD01-01*01	TCRBD01	TCRBD01-01	01				TCRBJ02-03*01	TCRBJ02	TCRBJ02-03	01				5	4	1	5	0	1	39	51	55	-1	61	1	In	VDJ
ATCCAGCGCACAGAGCAGGGGGACTCGGCCATGTATCTCTGTGCCAGCAGCTTACGGGGGATTGGAGATACGCAGTATTTTGGCCCA	CASSLRGIGDTQYF	1	2.20641570526699E-5	42	TCRBV07-09	TCRBV07	TCRBV07-09				01,03	TCRBD02-01*01	TCRBD02	TCRBD02-01	01				TCRBJ02-03*01	TCRBJ02	TCRBJ02-03	01				2	0	8	2	5	5	39	-1	54	60	65	1	In	VDJ
CAGCCTGCAAAGCTTGAGGACTCGGCCGTGTATCTCTGTGCCAGCAGCTTGGACCGGGGGCGCGTAGAGACCCAGTACTTCGGGCCA	CASSLDRGRVETQYF	1	1.3790098157918688E-5	45	TCRBV11-02*02	TCRBV11	TCRBV11-02	02						unresolved		TCRBD01,TCRBD02	TCRBD01-01,TCRBD02-01		TCRBJ02-05*01	TCRBJ02	TCRBJ02-05	01				3	5	6	0	4	4	36	50	55	61	65	1	In	VDJ
CTGAGCTCTCTGGAGCTGGGGGACTCAGCTTTGTATTTCTGTGCCAGCAGACCCCAAGGGGTATCGTATGGCTACACCTTCGGTTCG	CASRPQGVSYGYTF	1	1.103207852633495E-5	42	TCRBV09-01	TCRBV09	TCRBV09-01				01,02	TCRBD01-01*01	TCRBD01	TCRBD01-01	01				TCRBJ01-02*01	TCRBJ01	TCRBJ01-02	01				5	6	5	2	5	5	39	50	56	61	66	1	In	VDJ
GTGAACGCCTTGGAGCTGGACGACTCGGCCCTGTATCTCTGTGCCACCACCCATAGCGGGAGCTACAATGAGCAGTTCTTCGGGCCA	CATTHSGSYNEQFF	1	1.6548117789502427E-5	42	TCRBV05-04*01	TCRBV05	TCRBV05-04	01				TCRBD02-01*02	TCRBD02	TCRBD02-01	02				TCRBJ02-01*01	TCRBJ02	TCRBJ02-01	01				9	7	5	2	0	3	39	46	53	-1	62	1	In	VDJ
GCCCAAAAGAACCCGACAGCTTTCTATCTCTGTGCCAGTAGTATAGGGGCGCGTAGAGGGCTCACAGATACGCAGTATTTTGGCCCA	CASSIGARRGLTDTQYF	1	2.4822176684253637E-5	51	TCRBV19-01	TCRBV19	TCRBV19-01				01,02	TCRBD02-01*02	TCRBD02	TCRBD02-01	02				TCRBJ02-03*01	TCRBJ02	TCRBJ02-03	01				1	9	11	0	2	2	30	46	55	60	62	1	In	VDJ
AAGATCCGGTCCACAAAGCTGGAGGACTCAGCCATGTACTTCTGTGCCAGCAGCTTCCAGCCTAACGGGGGGCTGTTTTTTGGAGAA	CASSFQPNGGLFF	1	1.9306137421086163E-5	39	TCRBV02-01*01	TCRBV02	TCRBV02-01	01				TCRBD02-01*01	TCRBD02	TCRBD02-01	01				TCRBJ02-02*01	TCRBJ02	TCRBJ02-02	01				6	12	8	2	0	13	42	53	65	-1	71	1	In	VDJ
CTGCCATCCCCAACCAGACAGCTCTTTACTTCTGTGCCACCAGTGATTATCCAGGGGGCGTTTCCCCGGGAGCTGTTTTTTGGAGAA		1	1.6548117789502427E-5	49	TCRBV24	TCRBV24	unresolved			TCRBV24-01,TCRBV24-or09_02		TCRBD01-01*01	TCRBD01	TCRBD01-01	01				TCRBJ02-02*01	TCRBJ02	TCRBJ02-02	01				2	3	4	0	8	9	32	48	51	59	67	1	Out	VDJ
CTGCTCCCTCCCAAACATCTGTGTACTTCTGTGCCAGCAGTGGCACCCCATGGACAGTGGACCCCCTATACGCAGTATTTTGGCCCA		1	1.9306137421086163E-5	52	TCRBV06	TCRBV06	unresolved			TCRBV06-02,TCRBV06-03		TCRBD01-01*01	TCRBD01	TCRBD01-01	01				TCRBJ02-03*01	TCRBJ02	TCRBJ02-03	01				5	10	1	5	10	7	29	41	51	57	67	1	Out	VDJ
GCCCATCCTGAAGACAGCAGCTTCTACATCTGCAGTGCTAAGCGTACAGGGGAGTCGATACTTGTTAAGCCCCAGCATTTTGGTGAT	CSAKRTGESILVKPQHF	1	1.3790098157918688E-5	51	TCRBV20	TCRBV20	unresolved			TCRBV20-01,TCRBV20-or09_02		TCRBD01-01*01	TCRBD01	TCRBD01-01	01				TCRBJ01-05*01	TCRBJ01	TCRBJ01-05	01				4	5	3	2	15	8	30	40	45	52	67	1	In	VDJ
AAGATCCAGCCCTCAGAACCCAGGGACTCAGCTGTGTACTTCTGTGCCAGCCCGGGACCCGCCGCCAATGAGCAGTTCTTCGGGCCA	CASPGPAANEQFF	1	1.9306137421086163E-5	39	TCRBV12	TCRBV12	unresolved			TCRBV12-03,TCRBV12-04				unresolved		TCRBD01,TCRBD02	TCRBD01-01,TCRBD02-01		TCRBJ02-01*01	TCRBJ02	TCRBJ02-01	01				8	2	0	7	7	6	42	51	53	58	65	1	In	VDJ
AGTGCCCATCCTGAAGACAGCAGCTTCTACATCTGCAGTGCTGAGGGGTTTAGGGGAGGGGGCACAGATACGCAGTATTTTGGCCCA	CSAEGFRGGGTDTQYF	1	1.3790098157918688E-5	48	TCRBV20	TCRBV20	unresolved			TCRBV20-01,TCRBV20-or09_02		TCRBD02-01*02	TCRBD02	TCRBD02-01	02				TCRBJ02-03*01	TCRBJ02	TCRBJ02-03	01				5	11	9	0	1	1	33	42	53	60	61	1	In	VDJ
CCAGGCCTGGGGGACGCAGCCATGTACCTGTGTGCCACCAGCAGAGCGAGGGAGAGGATGGACAAAAACATTCAGTACTTCGGCGCC	CATSRARERMDKNIQYF	1	1.6548117789502427E-5	51	TCRBV15-01*01	TCRBV15	TCRBV15-01	01				TCRBD02-01*02	TCRBD02	TCRBD02-01	02				TCRBJ02-04*01	TCRBJ02	TCRBJ02-04	01				1	3	9	2	8	3	30	46	49	54	62	1	In	VDJ
GTGACATCGGCCCAAAAGAACCCGACAGCTTTCTATCTCTGTGCCAGTAGTATGAGGAGCGGGAGAAACATTCAGTACTTCGGCGCC	CASSMRSGRNIQYF	1	2.7580196315837376E-5	42	TCRBV19-01	TCRBV19	TCRBV19-01				01,02	TCRBD02-01*02	TCRBD02	TCRBD02-01	02				TCRBJ02-04*01	TCRBJ02	TCRBJ02-04	01				3	4	6	2	0	6	39	53	57	-1	65	1	In	VDJ
CTGGAGGATTCTGGAGTTTATTTCTGTGCCAGCAGCCTTTGGCTCCCCTCGGGAGACCCCAGCACAGATACGCAGTATTTTGGCCCA	CASSLWLPSGDPSTDTQYF	1	2.20641570526699E-5	57	TCRBV14-01*01	TCRBV14	TCRBV14-01	01				TCRBD02-01*02	TCRBD02	TCRBD02-01	02				TCRBJ02-03*01	TCRBJ02	TCRBJ02-03	01				4	12	8	2	5	0	24	37	49	55	60	1	In	VDJ
GTCAGGGGACACAGCACTGTATTTCTGTGCCAGCAGCACCGACAGGAACTAGATACAAGCAGCTCCTACGAGCAGTACGTCGGGCCG		1	2.7580196315837376E-5	56	TCRBV21-01*01	TCRBV21	TCRBV21-01	01				TCRBD01-01*01	TCRBD01	TCRBD01-01	01				TCRBJ02-07*01	TCRBJ02	TCRBJ02-07	01				4	2	2	4	33	17	25	38	40	46	79	1	Out	VDJ
GCCCATCCTGAAGACAGCAGCTTCTACATCTGCAGTGCTAGAGGTCCCGAAATCCTTCGCAACACCGGGGAGCTGTTTTTTGGAGAA	CSARGPEILRNTGELFF	1	1.3790098157918688E-5	51	TCRBV20	TCRBV20	unresolved			TCRBV20-01,TCRBV20-or09_02				unresolved		TCRBD01,TCRBD02	TCRBD01-01,TCRBD02-01		TCRBJ02-02*01	TCRBJ02	TCRBJ02-02	01				1	5	2	8	10	2	30	43	48	50	60	1	In	VDJ
CTCCTCACTCTGGAGTCCGCTACCAGCTCCCAGACATCTGTGTACTTCTGTGCCATTTTGGGGAGGGCAAGCTACACCTCCGGTTCG	CAILGRASYTS	1	1.9306137421086163E-5	33	TCRBV10-03*01	TCRBV10	TCRBV10-03	01				TCRBD02-01*02	TCRBD02	TCRBD02-01	02				TCRBJ01-02*01	TCRBJ01	TCRBJ01-02	01				9	4	9	0	13	19	48	56	60	67	80	1	In	VDJ
CCTGCAGAGCTTGGGGACTCGGCCGTGTATCTCTGTGCCAGCAGCCGCAGGGACTTCAGGAGACCGGGGGAGCTGTTTTTTGGAGAA	CASSRRDFRRPGELFF	1	1.6548117789502427E-5	48	TCRBV11-03*01	TCRBV11	TCRBV11-03	01				TCRBD02-01	TCRBD02	TCRBD02-01				01,02	TCRBJ02-02*01	TCRBJ02	TCRBJ02-02	01				5	4	0	10	11	8	33	45	49	55	66	1	In	VDJ
CTGGAGTCGGCTGCTCCCTCCCAGACATCTGTGTACTTCTGTGCCAGCAGTGACGGGAGGGCCACAGATACGCAGTATTTTGGCCCA	CASSDGRATDTQYF	2	3.8612274842172325E-5	42	TCRBV06-01*01	TCRBV06	TCRBV06-01	01				TCRBD02-01*02	TCRBD02	TCRBD02-01	02				TCRBJ02-03*01	TCRBJ02	TCRBJ02-03	01				3	0	8	0	1	2	39	-1	53	61	62	2	In	VDJ
GCACACAGCAGGAGGACTCCGCCGTGTATCTCTGTGCCAGCAGCGCAACCGTAGACTAGCGGCCAAGAGACCCAGTACTTCGGGCCA		1	1.103207852633495E-5	49	TCRBV07-08*01	TCRBV07	TCRBV07-08	01				TCRBD02-01	TCRBD02	TCRBD02-01				01,02	TCRBJ02-05*01	TCRBJ02	TCRBJ02-05	01				5	9	2	5	0	1	32	44	53	-1	62	1	Out	VDJ
CGCACACAGCAGGAGGACTCCGCCGTGTATCTCTGTGCCAGCATCCTTGGGTCCCCCTCTGGGGCCAACGTCCTGACTTTCGGGGCC	CASILGSPSGANVLTF	1	1.3790098157918688E-5	48	TCRBV07-08*01	TCRBV07	TCRBV07-08	01						unresolved		TCRBD01,TCRBD02	TCRBD01-01,TCRBD02-01		TCRBJ02-06*01	TCRBJ02	TCRBJ02-06	01				7	5	0	9	5	0	33	43	48	51	56	1	In	VDJ
CGCACACAGCAGGAGGACTCGGCCGTGTATCTCTGTGCCAGCAGCTTAGTGGGGGGGGAAACTGGAAACACCATATATTTTGGAGAG	CASSLVGGETGNTIYF	1	2.4822176684253637E-5	48	TCRBV07-02*01	TCRBV07	TCRBV07-02	01				TCRBD02-01*01	TCRBD02	TCRBD02-01	01				TCRBJ01-03*01	TCRBJ01	TCRBJ01-03	01				1	1	9	0	4	2	33	49	50	57	61	1	In	VDJ
CACGGAGTCAGGGGACACAGCACTGTATTTCTGTGCCAGCAGCAAGGCGAACGGTCAGCATTCATCAATGAGCAGTTCTTCGGGCCA		1	2.7580196315837376E-5	50	TCRBV21-01*01	TCRBV21	TCRBV21-01	01						unresolved		TCRBD01,TCRBD02	TCRBD01-01,TCRBD02-01		TCRBJ02-01*01	TCRBJ02	TCRBJ02-01	01				3	10	4	5	7	6	31	45	55	58	65	1	Out	VDJ
ATCCAGCCTGCAAAGCTTGAGGACTCGGCCGTGTATCTCTGTGCCAGCAGCTTAGATAGAACAGCAGAGACCCAGTACTTCGGGCCA	CASSLDRTAETQYF	1	1.103207852633495E-5	42	TCRBV11-02*02	TCRBV11	TCRBV11-02	02				TCRBD01-01*01	TCRBD01	TCRBD01-01	01				TCRBJ02-05*01	TCRBJ02	TCRBJ02-05	01				0	4	3	5	1	4	39	56	60	64	65	1	In	VDJ
AGCAGGGGGACTCGGCCATGTATCTCTGTGCCAGCAACTTAACCACCTGGGGGGGAGGAGAGGGCAGATACGCAGTATTTTGGCCCA		1	1.9306137421086163E-5	55	TCRBV07-09	TCRBV07	TCRBV07-09				01,03	TCRBD02-01*01	TCRBD02	TCRBD02-01	01				TCRBJ02-03*01	TCRBJ02	TCRBJ02-03	01				2	7	9	0	9	4	26	41	48	55	64	1	Out	VDJ
TCCCTGGAGCTTGGTGACTCTGCTGTGTATTTCTGTGCCAGCAGCCAGGGACTAGCGGTCAGCACAGATACGCAGTATTTTGGCCCA	CASSQGLAVSTDTQYF	1	1.6548117789502427E-5	48	TCRBV03	TCRBV03	unresolved			TCRBV03-01,TCRBV03-02		TCRBD02-01	TCRBD02	TCRBD02-01				01,02	TCRBJ02-03*01	TCRBJ02	TCRBJ02-03	01				3	0	0	5	2	0	33	-1	47	58	60	1	In	VDJ
GGGACTCAGCTTTGTATTTCTGTGCCAGCAGCTCCCGAGGGGGGACAGGGTGTTCTGGCAATGTCAGAGACCCAGTACTTCGGGCCA		1	8.274058894751213E-6	61	TCRBV09-01	TCRBV09	TCRBV09-01				01,02	TCRBD01-01*01	TCRBD01	TCRBD01-01	01				TCRBJ02-05*01	TCRBJ02	TCRBJ02-05	01				4	9	0	3	15	4	20	32	41	50	65	1	Out	VDJ
CCTGCAGAGCTTGGGGACTCGGCCGTGTATCTCTGTGCCAGCAGCTTTGAAGTAACCCCGGGCACAGATACGCAGTATTTTGGCCCA	CASSFEVTPGTDTQYF	1	1.3790098157918688E-5	48	TCRBV11-03*01	TCRBV11	TCRBV11-03	01				TCRBD02-01	TCRBD02	TCRBD02-01				01,02	TCRBJ02-03*01	TCRBJ02	TCRBJ02-03	01				3	11	8	5	0	1	33	47	58	-1	61	1	In	VDJ
GCCCAAAAGAACCCGACAGCTTTCTATCTCTGTGCCAGTAGTATTACCGGGACAGGGACCCTTAATGAAAAACTGTTTTTTGGCAGT	CASSITGTGTLNEKLFF	1	2.7580196315837376E-5	51	TCRBV19-01	TCRBV19	TCRBV19-01				01,02	TCRBD01-01*01	TCRBD01	TCRBD01-01	01				TCRBJ01-04*01	TCRBJ01	TCRBJ01-04	01				3	4	0	3	5	4	30	44	48	57	62	1	In	VDJ
CAGCGCACACAGCAGGAGGACTCGGCCGTGTATCTCTGTGCCAGCAGCTTATCCCCAGGGCAGAATCAGCCCCAGCATTTTGGTGAT	CASSLSPGQNQPQHF	1	1.6548117789502427E-5	45	TCRBV07-02*01	TCRBV07	TCRBV07-02	01				TCRBD01-01*01	TCRBD01	TCRBD01-01	01				TCRBJ01-05*01	TCRBJ01	TCRBJ01-05	01				2	4	4	3	3	4	36	51	55	60	63	1	In	VDJ
CGCACAGAGCGGGGGGACTCAGCCGTGTATCTCTGTGCCAGCAGCTTTCAGGGGACAGGGGTTGGTAATGAGCAGTTCTTCGGGCCA	CASSFQGTGVGNEQFF	1	1.6548117789502427E-5	48	TCRBV07-03*01	TCRBV07	TCRBV07-03	01				TCRBD01-01*01	TCRBD01	TCRBD01-01	01				TCRBJ02-01*01	TCRBJ02	TCRBJ02-01	01				3	4	0	2	5	7	33	47	51	61	66	1	In	VDJ
ACATCGGCCCAAAAGAACCCGACAGCTTTCTATCTCTGTGCCAGTAGTATGGGGACGGGGTATTTGGTGACCCAGTACTTCGGGCCA	CASSMGTGYLVTQYF	1	1.6548117789502427E-5	45	TCRBV19-01	TCRBV19	TCRBV19-01				01,02			unresolved		TCRBD01,TCRBD02	TCRBD01-01,TCRBD02-01		TCRBJ02-05*01	TCRBJ02	TCRBJ02-05	01				3	1	0	7	12	7	36	50	51	56	68	1	In	VDJ
CTGACGATTCAGCGCACAGAGCAGCGGGACTCAGCCATGTATCGCTGTGCTAGCAGCCTTGTTAAGGGTACGCAGTATTTTGGCCCA	CASSLVKGTQYF	1	1.3790098157918688E-5	36	TCRBV07-07*01	TCRBV07	TCRBV07-07	01						unresolved		TCRBD01,TCRBD02	TCRBD01-01,TCRBD02-01		TCRBJ02-03*01	TCRBJ02	TCRBJ02-03	01				5	7	5	3	0	8	45	57	64	-1	68	1	In	VDJ
ATCCAGCCTGCAAAGCTTGAGGACTCGGCCGTGTATCTCTGTGCCAGCAGCGTCAACAGGGGAGGCACTGAAGCTTTCTTTGGACAA	CASSVNRGGTEAFF	1	1.3790098157918688E-5	42	TCRBV11-02*02	TCRBV11	TCRBV11-02	02				TCRBD01-01*01	TCRBD01	TCRBD01-01	01				TCRBJ01-01*01	TCRBJ01	TCRBJ01-01	01				5	4	3	2	3	4	39	51	55	62	65	1	In	VDJ
CTGGAGTCGCCCAGCCCCAACCAGACCTCTCTGTACTTCTGTGCCAGCAGCCTCGACAGGGTGAACACTGAAGCTTTCTTTGGACAA	CASSLDRVNTEAFF	1	1.6548117789502427E-5	42	TCRBV27-01*01	TCRBV27	TCRBV27-01	01				TCRBD01-01*01	TCRBD01	TCRBD01-01	01				TCRBJ01-01*01	TCRBJ01	TCRBJ01-01	01				6	4	2	3	0	0	39	50	54	-1	61	1	In	VDJ
CCATGGAACCCAGGGACTTGGGCCTATATTTCTGTGCCAGCAGCCACACTCTAGCGGCCAATCACAGATACGCAGTATTTTGGCCCA		1	2.20641570526699E-5	49	TCRBV12-01*01	TCRBV12	TCRBV12-01	01				TCRBD02-01	TCRBD02	TCRBD02-01				01,02	TCRBJ02-03*01	TCRBJ02	TCRBJ02-03	01				5	6	4	5	5	2	32	44	50	57	62	1	Out	VDJ
TCGGCCCAAAAGAACCCGACAGCTTTCTATCTCTGTGCCAGTAGTCCTTCTCCAAGCGGGGGCTCCTACGAGCAGTACTTCGGGCCG	CASSPSPSGGSYEQYF	1	1.9306137421086163E-5	48	TCRBV19-01	TCRBV19	TCRBV19-01				01,02	TCRBD02-01*01	TCRBD02	TCRBD02-01	01				TCRBJ02-07*01	TCRBJ02	TCRBJ02-07	01				5	9	6	2	0	0	33	45	54	-1	62	1	In	VDJ
GATCCAGCGCACAGAGCGGGGGGACTCAGCCGTGTATCTCTGTGCCAGAACAGGGCGGTAGTGCTCTACGAGCAGTACGTCGGGCCG		1	1.3790098157918688E-5	41	TCRBV07-03*01	TCRBV07	TCRBV07-03	01				TCRBD01-01*01	TCRBD01	TCRBD01-01	01				TCRBJ02-07*01	TCRBJ02	TCRBJ02-07	01				9	1	3	3	24	17	40	48	49	55	79	1	Out	VDJ
TCCACAAAGCTGGAGGACTCAGCCATGTACTTCTGTGCCAGCAGGGAACCCGGGGGGCGGGAGGAAAACATTCAGTACTTCGGCGCC	CASREPGGREENIQYF	1	1.6548117789502427E-5	48	TCRBV02-01*01	TCRBV02	TCRBV02-01	01				TCRBD02-01*02	TCRBD02	TCRBD02-01	02				TCRBJ02-04*01	TCRBJ02	TCRBJ02-04	01				2	8	7	1	0	5	33	48	56	-1	64	1	In	VDJ
GTGACCAGTGCCCATCCTGAAGACAGCAGCTTCTACATCTGCAGTGCTAGTTACGGGGGACCCACAGATACGCAGTATTTTGGCCCA	CSASYGGPTDTQYF	1	1.103207852633495E-5	42	TCRBV20	TCRBV20	unresolved			TCRBV20-01,TCRBV20-or09_02		TCRBD02-01*01	TCRBD02	TCRBD02-01	01				TCRBJ02-03*01	TCRBJ02	TCRBJ02-03	01				3	3	8	2	3	2	39	50	53	59	62	1	In	VDJ
ATCCAGCCTGCAAAGCTTGAGGACTCGGCCGTGTATCTCTGTGCCAGCAGCTTAATACAGGGGAACACTGAAGCTTTCTTTGGACAA	CASSLIQGNTEAFF	1	1.3790098157918688E-5	42	TCRBV11-02*02	TCRBV11	TCRBV11-02	02				TCRBD01-01*01	TCRBD01	TCRBD01-01	01				TCRBJ01-01*01	TCRBJ01	TCRBJ01-01	01				2	2	3	3	0	1	39	54	56	-1	62	1	In	VDJ
GAGATCCAGCGCACAGAGCAGGGGGACTCGGCCATGTATCTCTGTGCCAGCAGCCCAGGGACTGAAGAGACCCAGTACTTCGGGCCA	CASSPGTEETQYF	1	1.6548117789502427E-5	39	TCRBV07-09	TCRBV07	TCRBV07-09				01,03	TCRBD02-01	TCRBD02	TCRBD02-01				01,02	TCRBJ02-05*01	TCRBJ02	TCRBJ02-05	01				5	3	0	10	1	3	42	54	57	63	64	1	In	VDJ
GCCATCCCCAACCAGACAGCTCTTTACTTCTGTGCCACCAGTGATTTGGGTCGCGGGAGGGACCACAATGAGCAGTTCTTCGGGCCA	CATSDLGRGRDHNEQFF	1	1.3790098157918688E-5	51	TCRBV24	TCRBV24	unresolved			TCRBV24-01,TCRBV24-or09_02		TCRBD02-01*02	TCRBD02	TCRBD02-01	02				TCRBJ02-01*01	TCRBJ02	TCRBJ02-01	01				0	4	7	0	3	5	30	48	52	61	64	1	In	VDJ
GCAAAGCTTGAGGACTCGGCCGTGTATCTCTGTGCCAGCAGCGTTTTTCTTGGGGGAAGCTCCTACAATGAGCAGTTCTTCGGGCCA	CASSVFLGGSSYNEQFF	1	1.3790098157918688E-5	51	TCRBV11-02*02	TCRBV11	TCRBV11-02	02						unresolved		TCRBD01,TCRBD02	TCRBD01-01,TCRBD02-01		TCRBJ02-01*01	TCRBJ02	TCRBJ02-01	01				5	9	6	1	3	0	30	42	51	56	59	1	In	VDJ
CAGCGCACACAGCAGGAGGACTCCGCCGTGTATCTCTGTGCCAGCAGCCCCAACTGGGACCCCTACAATGAGCAGTTCTTCGGGCCA	CASSPNWDPYNEQFF	1	1.6548117789502427E-5	45	TCRBV07-08*01	TCRBV07	TCRBV07-08	01						unresolved		TCRBD01,TCRBD02	TCRBD01-01,TCRBD02-01		TCRBJ02-01*01	TCRBJ02	TCRBJ02-01	01				5	7	0	7	1	2	36	48	55	60	61	1	In	VDJ
TCGGCTGCTCCCTCCCAGACATCTGTGTACTTCTGTGCCAGCAGCGCAGGCGGGAATCCTGGGGCCAACGTCCTGACTTTCGGGGCC	CASSAGGNPGANVLTF	1	1.103207852633495E-5	48	TCRBV06	TCRBV06	unresolved			TCRBV06-01,TCRBV06-05		TCRBD02-01*02	TCRBD02	TCRBD02-01	02				TCRBJ02-06*01	TCRBJ02	TCRBJ02-06	01				6	5	7	3	3	2	33	44	49	55	58	1	In	VDJ
CCCAGCCCCAACCAGACCTCTCTGTACTTCTGTGCCAGCAGTTCTCTTACCGGGACAGGGTTGAATGATGAGCAGTTCTTCGGGCCA	CASSSLTGTGLNDEQFF	1	1.6548117789502427E-5	51	TCRBV27-01*01	TCRBV27	TCRBV27-01	01				TCRBD01-01*01	TCRBD01	TCRBD01-01	01				TCRBJ02-01*01	TCRBJ02	TCRBJ02-01	01				4	8	0	3	7	8	30	43	51	60	67	1	In	VDJ
ACTCTGGAGTCCGCTACCAGCTCCCAGACATCTGTGTACTTCTGTGCCATCAGAGACGACAGGAGCTACGAGCAGTACTTCGGGCCG	CAIRDDRSYEQYF	1	1.9306137421086163E-5	39	TCRBV10-03*01	TCRBV10	TCRBV10-03	01				TCRBD01-01*01	TCRBD01	TCRBD01-01	01				TCRBJ02-07*01	TCRBJ02	TCRBJ02-07	01				6	4	2	4	2	3	42	53	57	63	65	1	In	VDJ
GAGTCGGCTGCTCCCTCCCAGACATCTGTGTACTTCTGTGCCAGCAGTCCCGGGACTAGCGGGACAGATACGCAGTATTTTGGCCCA	CASSPGTSGTDTQYF	1	1.3790098157918688E-5	45	TCRBV06-01*01	TCRBV06	TCRBV06-01	01				TCRBD02-01	TCRBD02	TCRBD02-01				01,02	TCRBJ02-03*01	TCRBJ02	TCRBJ02-03	01				5	3	0	4	0	3	36	48	51	-1	63	1	In	VDJ
CCTGCAGAGCTTGGGGACTCGGCCGTGTATCTCTGTGCCAGCAGCCACGGATAGGGCCGAGGGTCAGATACGCAGTATTTTGGCCCA	CASSHG*GRGSDTQYF	1	1.3790098157918688E-5	48	TCRBV11-03*01	TCRBV11	TCRBV11-03	01				TCRBD02-01*02	TCRBD02	TCRBD02-01	02				TCRBJ02-03*01	TCRBJ02	TCRBJ02-03	01				5	13	11	0	1	4	33	45	58	63	64	1	Stop	VDJ
ACAAAGCTGGAGGACTCAGCCATGTACTTCTGTGCCAGCAGTGAAAACCGACTAGCGTCAGCCACAGATACGCAGTATTTTGGCCCA	CASSENRLASATDTQYF	1	1.6548117789502427E-5	51	TCRBV02-01*01	TCRBV02	TCRBV02-01	01				TCRBD02-01	TCRBD02	TCRBD02-01				01,02	TCRBJ02-03*01	TCRBJ02	TCRBJ02-03	01				2	4	2	6	5	2	30	45	49	57	62	1	In	VDJ
ACTCTGACGATCCAGCGCACACAGCAGGAGGACTCGGCCGTGTATCTCTGTGCCAGCAGCGTTACCGGGGAGCTGTTTTTTGGAGAA	CASSVTGELFF	1	1.9306137421086163E-5	33	TCRBV07-02*01	TCRBV07	TCRBV07-02	01						unresolved					TCRBJ02-02*01	TCRBJ02	TCRBJ02-02	01				5	0	0	0	3	5	48	-1	-1	60	63	1	In	VJ
GCGCACAGAGCAGGGGGACTCGGCCATGTATCTCTGTGCCAGCAGAGTAACGGGACTAGAGAGTACAATGAGCAGTTCTTCGGGCCA		1	2.20641570526699E-5	47	TCRBV07-09	TCRBV07	TCRBV07-09				01,03	TCRBD02-01	TCRBD02	TCRBD02-01				01,02	TCRBJ02-01*01	TCRBJ02	TCRBJ02-01	01				6	6	0	8	4	4	34	45	51	59	63	1	Out	VDJ
CTGGAGTCGCCCAGCCCCAACCAGACCTCTCTGTACTTCTGTGCCAGCAGTTTAAACAGGGGGAGCGCTGAAGCTTTCTTTGGACAA	CASSLNRGSAEAFF	1	1.6548117789502427E-5	42	TCRBV27-01*01	TCRBV27	TCRBV27-01	01				TCRBD01-01*01	TCRBD01	TCRBD01-01	01				TCRBJ01-01*01	TCRBJ01	TCRBJ01-01	01				2	1	3	1	4	6	39	54	55	63	67	1	In	VDJ
CTGGAGCTGGGGGACTCAGCTTTGTATTTCTGTGCCAGCAGCGTAGGGTCGACAGGGTTCGATGGAAACACCATATATTTTGGAGAG	CASSVGSTGFDGNTIYF	1	1.3790098157918688E-5	51	TCRBV09-01	TCRBV09	TCRBV09-01				01,02	TCRBD01-01*01	TCRBD01	TCRBD01-01	01				TCRBJ01-03*01	TCRBJ01	TCRBJ01-03	01				0	4	2	3	5	3	30	46	50	57	62	1	In	VDJ
TTGGAGCTGGGGGACTCAGCCCTGTACTTCTGTGCCAGCCGACGACTAGCGGGAGCGGAGGGCACAGATACGCAGTATTTTGGCCCA	CASRRLAGAEGTDTQYF	1	1.3790098157918688E-5	51	TCRBV13-01*01	TCRBV13	TCRBV13-01	01				TCRBD02-01*02	TCRBD02	TCRBD02-01	02				TCRBJ02-03*01	TCRBJ02	TCRBJ02-03	01				8	4	2	2	6	1	30	39	43	55	61	1	In	VDJ
CTGGAGTCCGCCAGCACCAACCAGACATCTATGTACCTCTGTGCCAGCAGTTTTGTTCGGGCCGGTGGGATCCCGTACTTCGGGCCA	CASSFVRAGGIPYF	1	1.3790098157918688E-5	42	TCRBV28-01*01	TCRBV28	TCRBV28-01	01						unresolved		TCRBD01,TCRBD02	TCRBD01-01,TCRBD02-01		TCRBJ02-05*01	TCRBJ02	TCRBJ02-05	01				3	13	0	8	4	13	39	53	66	70	74	1	In	VDJ
CAGCCCTCAGAACCCAGGGACTCAGCTGTGTACTTCTGTGCCAGCAGGCTTCTCGGACTTAGAAGTATTGAGCAGTTCTTCGGGCCA	CASRLLGLRSIEQFF	1	1.6548117789502427E-5	45	TCRBV12	TCRBV12	unresolved			TCRBV12-03,TCRBV12-04		TCRBD02-01	TCRBD02	TCRBD02-01				01,02	TCRBJ02-01*01	TCRBJ02	TCRBJ02-01	01				6	7	1	10	9	9	36	47	54	59	68	1	In	VDJ
ATCCAGCGCACACAGCAGGAGGACTCGGCCGTGTATCTCTGTGCCAGCAGCTTAGCGGGGGGGTACAATGAGCAGTTCTTCGGGCCA	CASSLAGGYNEQFF	1	1.9306137421086163E-5	42	TCRBV07-02*01	TCRBV07	TCRBV07-02	01				TCRBD02-01*01	TCRBD02	TCRBD02-01	01				TCRBJ02-01*01	TCRBJ02	TCRBJ02-01	01				0	0	9	0	0	4	39	-1	56	-1	63	1	In	VDJ
GAGTCGCCCAGCCCCAACCAGACCTCTCTGTACTTCTGTGCCAGCGGGCCTCCGGGACAGAGGCAAGAGACCCAGTACTTCGGGCCA	CASGPPGQRQETQYF	1	1.3790098157918688E-5	45	TCRBV27-01*01	TCRBV27	TCRBV27-01	01				TCRBD01-01*01	TCRBD01	TCRBD01-01	01				TCRBJ02-05*01	TCRBJ02	TCRBJ02-05	01				8	8	0	5	3	2	36	45	53	60	63	1	In	VDJ
CGTCTGCTGTACCCTCTCAGACATCTGTGTACTTCTGTGCCAGCAGTGACCCCTGACTGGGTAGGGGAGACCCAGTACTTCGGGCCA		1	1.3790098157918688E-5	46	TCRBV06-04	TCRBV06	TCRBV06-04				01,02			unresolved		TCRBD01,TCRBD02	TCRBD01-01,TCRBD02-01		TCRBJ02-05*01	TCRBJ02	TCRBJ02-05	01				2	12	5	3	0	5	35	50	62	-1	66	1	Out	VDJ
GTGAGCACCTTGGAGCTGGGGGACTCGGCCCTTTATCTTTGCGCCAGCAGCTTTAGAGCTACCCTCAATGAGCAGTTCTTCGGGCCA	CASSFRATLNEQFF	1	1.103207852633495E-5	42	TCRBV05-01*01	TCRBV05	TCRBV05-01	01				TCRBD02-01	TCRBD02	TCRBD02-01				01,02	TCRBJ02-01*01	TCRBJ02	TCRBJ02-01	01				2	5	4	9	4	6	39	53	58	61	65	1	In	VDJ
CGGTCCACAAAGCTGGAGGACTCAGCCATGTACTTCTGTGCCAGCAGTGAGGGACCCCACATCACAGATACGCAGTATTTTGGCCCA	CASSEGPHITDTQYF	1	1.6548117789502427E-5	45	TCRBV02-01*01	TCRBV02	TCRBV02-01	01						unresolved		TCRBD01,TCRBD02	TCRBD01-01,TCRBD02-01		TCRBJ02-03*01	TCRBJ02	TCRBJ02-03	01				3	0	0	7	7	2	36	-1	50	55	62	1	In	VDJ
CAGCAGGAGGACTCGGCCGTGTATCTCTGTGCCAGCAGCTCGCTAAACCTGGGACAGGGGTACAATCAGCCCCAGCATTTTGGTGAT	CASSSLNLGQGYNQPQHF	1	1.6548117789502427E-5	54	TCRBV07-02*01	TCRBV07	TCRBV07-02	01				TCRBD01-01*01	TCRBD01	TCRBD01-01	01				TCRBJ01-05*01	TCRBJ01	TCRBJ01-05	01				4	10	0	2	2	3	27	40	50	60	62	1	In	VDJ
CCCTCAGAACCCAGGGACTCAGCTGTGTACTTCTGTGCCAGCAGTTTTTGGGGCCGCGTGCCTTTTGAAAAACTGTTTTTTGGCAGT	CASSFWGRVPFEKLFF	1	1.9306137421086163E-5	48	TCRBV12	TCRBV12	unresolved			TCRBV12-03,TCRBV12-04		TCRBD01-01*01	TCRBD01	TCRBD01-01	01				TCRBJ01-04*01	TCRBJ01	TCRBJ01-04	01				3	2	7	0	11	7	33	47	49	54	65	1	In	VDJ
GTGCGAGGAGATTCGGCAGCTTATTTCTGTGCCAGCTCACCACTGGGGGAAACAGGGGGATTTTACAATGAGCAGTTCTTCGGGCCA	CASSPLGETGGFYNEQFF	1	1.6548117789502427E-5	54	TCRBV18-01*01	TCRBV18	TCRBV18-01	01				TCRBD01-01*01	TCRBD01	TCRBD01-01	01				TCRBJ02-01*01	TCRBJ02	TCRBJ02-01	01				1	8	3	1	4	4	27	43	51	59	63	1	In	VDJ
TCCGCCAGCACCAACCAGACATCTATGTACCTCTGTGCCAGCAGTTTATTGGGAGCGGGAGGGCCCGATGAGCAGTTCTTCGGGCCA	CASSLLGAGGPDEQFF	1	1.9306137421086163E-5	48	TCRBV28-01*01	TCRBV28	TCRBV28-01	01				TCRBD02-01*02	TCRBD02	TCRBD02-01	02				TCRBJ02-01*01	TCRBJ02	TCRBJ02-01	01				1	4	6	0	4	8	33	49	53	63	67	1	In	VDJ
ATCCAGCGCACACAGCAGGAGGACTCGGCCGTGTATCTCTGTGCCAGCAGCTTAGTACTAGCGGGATATGAGCAGTTCTTCGGGCCA	CASSLVLAGYEQFF	1	1.9306137421086163E-5	42	TCRBV07-02*01	TCRBV07	TCRBV07-02	01				TCRBD02-01*02	TCRBD02	TCRBD02-01	02				TCRBJ02-01*01	TCRBJ02	TCRBJ02-01	01				1	1	3	3	1	8	39	55	56	66	67	1	In	VDJ
GGAGCTTGGTGACTCTGCTGTGTATTTCTGTGCCAGCAGCCAAGAGACCAGGGGGCGCTCCAGGACACTGAAGCTTTCTTTGGACAA		1	1.6548117789502427E-5	53	TCRBV03	TCRBV03	unresolved			TCRBV03-01,TCRBV03-02		TCRBD01-01*01	TCRBD01	TCRBD01-01	01				TCRBJ01-01*01	TCRBJ01	TCRBJ01-01	01				0	3	4	0	8	3	28	45	48	56	64	1	Out	VDJ
ATCCAGCGCACACAGCAGGAGGACTCGGCCGTGTATCTCTGTGCCAGCAGCTACACCTGGACCCAAGAGACCCAGTACTTCGGGCCA	CASSYTWTQETQYF	1	1.3790098157918688E-5	42	TCRBV07-02*01	TCRBV07	TCRBV07-02	01						unresolved		TCRBD01,TCRBD02	TCRBD01-01,TCRBD02-01		TCRBJ02-05*01	TCRBJ02	TCRBJ02-05	01				4	6	1	7	0	1	39	52	58	-1	62	1	In	VDJ
GTAGTGCGAGGAGATTCGGCAGCTTATTTCTGTGCCAGCTCACCCCCGAGGCTTAGCGGCTCCTACAATGAGCAGTTCTTCGGGCCA	CASSPPRLSGSYNEQFF	1	1.6548117789502427E-5	51	TCRBV18-01*01	TCRBV18	TCRBV18-01	01				TCRBD02-01	TCRBD02	TCRBD02-01				01,02	TCRBJ02-01*01	TCRBJ02	TCRBJ02-01	01				3	9	5	5	0	0	30	44	53	-1	59	1	In	VDJ
GTGACCAGTGCCCATCCTGAAGACAGCAGCTTCTACATCTGCAGTGCTAGAAAGGGAGCTTATACCTACGAGCAGTACTTCGGGCCA	CSARKGAYTYEQYF	1	8.274058894751213E-6	42	TCRBV20	TCRBV20	unresolved			TCRBV20-01,TCRBV20-or09_02		TCRBD02-01*02	TCRBD02	TCRBD02-01	02				TCRBJ02-05*01	TCRBJ02	TCRBJ02-05	01				2	2	9	2	14	11	39	51	53	58	72	1	In	VDJ
CTGTCCTCAGAACCGGGAGACACGGCACTGTATCTCTGCGCCAGCAGTCAATCGGGTCCGGGGGTAGATACGCAGTATTTTGGCCCA	CASSQSGPGVDTQYF	1	1.6548117789502427E-5	45	TCRBV23-01*01	TCRBV23	TCRBV23-01	01				TCRBD02-01*01	TCRBD02	TCRBD02-01	01				TCRBJ02-03*01	TCRBJ02	TCRBJ02-03	01				0	5	8	2	1	5	36	53	58	64	65	1	In	VDJ
ACATCGGCCCAAAAGAACCCGACAGCTTTCTATCTCTGTGCCAGTACCGCCCCTGGGGGCAGTAATGAAAAACTGTTTTTTGGCAGT	CASTAPGGSNEKLFF	1	2.7580196315837376E-5	45	TCRBV19-01	TCRBV19	TCRBV19-01				01,02	TCRBD01-01*01	TCRBD01	TCRBD01-01	01				TCRBJ01-04*01	TCRBJ01	TCRBJ01-04	01				7	8	6	0	2	4	36	46	54	60	62	1	In	VDJ
AATGTGAACGCCTTGTTGCTGGGGGACTCGGCCCTGTATCTCTGTGCCAGCAGCTTGGTTCCGGGAATTGAAGCTTTCTTTGGACAA	CASSLVPGIEAFF	1	2.20641570526699E-5	39	TCRBV05-05*01	TCRBV05	TCRBV05-05	01				TCRBD02-01*02	TCRBD02	TCRBD02-01	02				TCRBJ01-01*01	TCRBJ01	TCRBJ01-01	01				0	3	8	3	2	7	42	58	61	66	68	1	In	VDJ
TCCACGGAGTCAGGGGACACAGCACTGTATTTCTGTGCCAGCAGCACCGACTAGCGGGAGAACACCGGGGAGCTGTTTTTTGGAGAA	CASSTD*RENTGELFF	1	2.7580196315837376E-5	48	TCRBV21-01*01	TCRBV21	TCRBV21-01	01				TCRBD02-01*02	TCRBD02	TCRBD02-01	02				TCRBJ02-02*01	TCRBJ02	TCRBJ02-02	01				4	2	2	3	0	1	33	46	48	-1	59	1	Stop	VDJ
GCCCTGCAGCCAGAAGACTCAGCCCTGTATCTCTGCGCCAGCAGCCAAGGGCGACTACTACAGGGGGAGACCCAGTACTTCGGGCCA	CASSQGRLLQGETQYF	1	1.103207852633495E-5	48	TCRBV04-01*01	TCRBV04	TCRBV04-01	01				TCRBD01-01*01	TCRBD01	TCRBD01-01	01				TCRBJ02-05*01	TCRBJ02	TCRBJ02-05	01				1	10	3	2	0	5	33	49	59	-1	66	1	In	VDJ
TTGGAGATCCAGCGCACAGAGCAGGGGGACTCGGCCATGTATCTCTGTGCCAGCAGCTTGGGAGAACAGCCCCAGCATTTTGGTGAT	CASSLGEQPQHF	1	1.9306137421086163E-5	36	TCRBV07-09	TCRBV07	TCRBV07-09				01,03	TCRBD02-01*02	TCRBD02	TCRBD02-01	02				TCRBJ01-05*01	TCRBJ01	TCRBJ01-05	01				3	0	9	2	2	7	45	-1	59	64	66	1	In	VDJ
AAGAACCCGACAGCTTTCTATCTCTGTGCCAGTAGTAGGCCAGACTGGGGTGCTGATTACTCCTACAATGAGCAGTTCTTCGGGCCA	CASSRPDWGADYSYNEQFF	1	2.20641570526699E-5	57	TCRBV19-01	TCRBV19	TCRBV19-01				01,02			unresolved		TCRBD01,TCRBD02	TCRBD01-01,TCRBD02-01		TCRBJ02-01*01	TCRBJ02	TCRBJ02-01	01				4	9	6	2	9	0	24	37	46	50	59	1	In	VDJ
TCGGCTGCTCCCTCCCAGACATCTGTGTACTTCTGTGCCAGCAGTGAAGGACTAGCGGGAGGGACAGATACGCAGTATTTTGGCCCA	CASSEGLAGGTDTQYF	1	1.3790098157918688E-5	48	TCRBV06-01*01	TCRBV06	TCRBV06-01	01				TCRBD02-01*02	TCRBD02	TCRBD02-01	02				TCRBJ02-03*01	TCRBJ02	TCRBJ02-03	01				1	0	2	0	0	3	33	-1	49	-1	63	1	In	VDJ
GAGCTGGGGGACTCGGCCCTTTATCTTTGCGCCAGCAGAGCCGGACTAGCGGGAGCAGGCGGCGCCGGGGAGCTGTTTTTTGGAGAA	CASRAGLAGAGGAGELFF	1	1.3790098157918688E-5	54	TCRBV05-01*01	TCRBV05	TCRBV05-01	01				TCRBD02-01*02	TCRBD02	TCRBD02-01	02				TCRBJ02-02*01	TCRBJ02	TCRBJ02-02	01				5	4	1	2	9	6	27	38	42	55	64	1	In	VDJ
CAGCGCACAGAGCGGGGGGACTCAGCCGTGTATCTCTGTGCCAGCAGCCAGGGGGGCCAGCTCCAAGAGACCCAGTACTTCGGGCCA	CASSQGGQLQETQYF	1	1.103207852633495E-5	45	TCRBV07-03*01	TCRBV07	TCRBV07-03	01				TCRBD01-01*01	TCRBD01	TCRBD01-01	01				TCRBJ02-05*01	TCRBJ02	TCRBJ02-05	01				5	0	4	1	7	1	36	-1	48	55	62	1	In	VDJ
GAGCTTGGGGACTCGGCCGTGTATCTCTGTGCCAGCAGCTTAGGGTTCGGGAGGGAGGGTTCTTACAATGAGCAGTTCTTCGGGCCA	CASSLGFGREGSYNEQFF	1	1.3790098157918688E-5	54	TCRBV11-03*01	TCRBV11	TCRBV11-03	01				TCRBD02-01*02	TCRBD02	TCRBD02-01	02				TCRBJ02-01*01	TCRBJ02	TCRBJ02-01	01				1	4	8	0	8	4	27	43	47	55	63	1	In	VDJ
CTGGAGTCCGCTACCAGCTCCCAGACATCTGTGTACTTCTGTGCCTCCGCAGGTCTAGCGGGCAACTACGAGCAGTACTTCGGGCCG	CASAGLAGNYEQYF	1	1.9306137421086163E-5	42	TCRBV10-03*01	TCRBV10	TCRBV10-03	01				TCRBD02-01	TCRBD02	TCRBD02-01				01,02	TCRBJ02-07*01	TCRBJ02	TCRBJ02-07	01				11	9	4	4	3	3	39	45	54	62	65	1	In	VDJ
TCGGCCCAAAAGAACCCGACAGCTTTCTATCTCTGTGCCAGTAGTATAGACGTTTAGCAGCAGCTGATTGAAGCTTTCTTTGGACAA	CASSIDV*QQLIEAFF	1	2.20641570526699E-5	48	TCRBV19-01	TCRBV19	TCRBV19-01				01,02	TCRBD02-01	TCRBD02	TCRBD02-01				01,02	TCRBJ01-01*01	TCRBJ01	TCRBJ01-01	01				0	4	5	7	10	7	33	50	54	58	68	1	Stop	VDJ
CTGAGCTCTCTGGAGCTGGGGGACTCAGCTTTGTATTTCTGTGCCAGCAGCCCGAGGGAAAATGGAGGGGAGCTGTTTTTTGGAGAA	CASSPRENGGELFF	1	1.103207852633495E-5	42	TCRBV09-01	TCRBV09	TCRBV09-01				01,02	TCRBD02-01*02	TCRBD02	TCRBD02-01	02				TCRBJ02-02*01	TCRBJ02	TCRBJ02-02	01				4	2	11	0	8	8	39	51	53	58	66	1	In	VDJ
CAGCGCACACAGCAGGAGGACTCGGCCGTGTATCTCTGTGCCAGCAGCCCGGCCGGGGGCTCGAACACTGAAGCTTTCTTTGGACAA	CASSPAGGSNTEAFF	1	1.9306137421086163E-5	45	TCRBV07-02*01	TCRBV07	TCRBV07-02	01						unresolved		TCRBD01,TCRBD02	TCRBD01-01,TCRBD02-01		TCRBJ01-01*01	TCRBJ01	TCRBJ01-01	01				5	6	6	0	2	1	36	48	54	60	62	1	In	VDJ
AAGATCCAGCCTGCAAAGCTTGAGGACTCGGCCGTGTATCTCTGTGCCAGCAGGGCGACCGCGAACACTGAAGCTTTCTTTGGACAA	CASRATANTEAFF	1	1.3790098157918688E-5	39	TCRBV11-02*02	TCRBV11	TCRBV11-02	02						unresolved		TCRBD01,TCRBD02	TCRBD01-01,TCRBD02-01		TCRBJ01-01*01	TCRBJ01	TCRBJ01-01	01				6	3	2	7	3	1	42	53	56	59	62	1	In	VDJ
GATCCAGTCCACGGAGTCAGGGGACACAGCACTGTATTTCTGTGCCAGCAGCAAGGAGGGGTGGATCAGCCCCAGCATTTTGGTGAT		1	2.4822176684253637E-5	41	TCRBV21-01*01	TCRBV21	TCRBV21-01	01				TCRBD02-01*02	TCRBD02	TCRBD02-01	02				TCRBJ01-05*01	TCRBJ01	TCRBJ01-05	01				3	0	10	0	4	5	40	-1	54	60	64	1	Out	VDJ
CCAGCGCACACAGCAGGAGGACTCGGCCGTGTATCTCTGTGCCAGCAGCTTAGCGATAGCGGAGCCTACGAGCAGTACTTCGGGCCG		1	1.6548117789502427E-5	44	TCRBV07-02*01	TCRBV07	TCRBV07-02	01				TCRBD02-01	TCRBD02	TCRBD02-01				01,02	TCRBJ02-07*01	TCRBJ02	TCRBJ02-07	01				0	2	5	5	2	2	37	54	56	62	64	1	Out	VDJ
ACCCTGCAGCCAGAAGACTCGGCCCTGTATCTCTGCGCCAGCAGCCAAGATAGCGGGAGAACTAAAGATACGCAGTATTTTGGCCCA	CASSQDSGRTKDTQYF	1	1.3790098157918688E-5	48	TCRBV04-03*01	TCRBV04	TCRBV04-03	01				TCRBD02-01*02	TCRBD02	TCRBD02-01	02				TCRBJ02-03*01	TCRBJ02	TCRBJ02-03	01				0	0	5	2	6	5	33	-1	50	59	65	1	In	VDJ
GAGTCCGCCAGCACCAACCAGACATCTATGTACCTCTGTGCCAGCAGTTTGGGGTCGGGGGCCCGGGGAAAACTGTTTTTTGGCAGT	CASSLGSGARGKLFF	2	6.619247115800971E-5	45	TCRBV28-01*01	TCRBV28	TCRBV28-01	01						unresolved		TCRBD01,TCRBD02	TCRBD01-01,TCRBD02-01		TCRBJ01-04*01	TCRBJ01	TCRBJ01-04	01				3	6	6	0	6	10	36	50	56	62	68	2	In	VDJ
AGCTCTCTGGAGCTGGGGGACTCAGCTTTGTATTTCTGTGCCAGCAGCGTAGGGGGGGTGTACCAAGAGACCCAGTACTTCGGGCCA	CASSVGGVYQETQYF	1	8.274058894751213E-6	45	TCRBV09-01	TCRBV09	TCRBV09-01				01,02	TCRBD02-01*01	TCRBD02	TCRBD02-01	01				TCRBJ02-05*01	TCRBJ02	TCRBJ02-05	01				0	0	9	1	3	0	36	-1	52	58	61	1	In	VDJ
TCTGCCATCCCCAACCAGACAGCTCTTTACTTCTGTGCCACCAGTGGTGCGGGACAGGGGTTGAATCAGCCCCAGCATTTTGGTGAT	CATSGAGQGLNQPQHF	1	1.103207852633495E-5	48	TCRBV24	TCRBV24	unresolved			TCRBV24-01,TCRBV24-or09_02		TCRBD01-01*01	TCRBD01	TCRBD01-01	01				TCRBJ01-05*01	TCRBJ01	TCRBJ01-05	01				5	4	0	2	3	4	33	46	50	60	63	1	In	VDJ
TCCACAAAGCTGGAGGACTCAGCCATGTACTTCTGTGCCAGCAGTGAAGATTTGACAGCCGGCTACAATGAGCAGTTCTTCGGGCCA	CASSEDLTAGYNEQFF	1	1.6548117789502427E-5	48	TCRBV02-01*01	TCRBV02	TCRBV02-01	01				TCRBD01-01*01	TCRBD01	TCRBD01-01	01				TCRBJ02-01*01	TCRBJ02	TCRBJ02-01	01				1	4	2	5	4	3	33	49	53	58	62	1	In	VDJ
TTGGAGTCGGCTGCTCCCTCCCAAACATCTGTGTACTTCTGTGCCAGCAGATCACAGGGGTCACCCTACGAGCAGTACGTCGGGCCA	CASRSQGSPYEQYV	1	1.3790098157918688E-5	42	TCRBV06	TCRBV06	unresolved			TCRBV06-02,TCRBV06-03		TCRBD01-01*01	TCRBD01	TCRBD01-01	01				TCRBJ02	TCRBJ02	unresolved			TCRBJ02-01,TCRBJ02-05		6	3	3	2	19	20	39	50	53	60	79	1	In	VDJ
GAGCTTGGGGACTCGGCCGTGTATCTCTGTGCCAGCAGCTTGTCAGGGACGAGCGGATTAGCCAAAAACATTCAGTACTTCGGCGCC	CASSLSGTSGLAKNIQYF	1	1.6548117789502427E-5	54	TCRBV11-03*01	TCRBV11	TCRBV11-03	01						unresolved		TCRBD01,TCRBD02	TCRBD01-01,TCRBD02-01		TCRBJ02-04*01	TCRBJ02	TCRBJ02-04	01				3	4	0	7	9	0	27	41	45	50	59	1	In	VDJ
CGCACACAGCAGGAGGACTCCGCCGTGTATCTCTGTGCCAGCAGCTCGCCGTGGGAGCGGGAGTTGAATGAGCAGTTCTTCGGGCCA	CASSSPWERELNEQFF	1	1.6548117789502427E-5	48	TCRBV07-08*01	TCRBV07	TCRBV07-08	01				TCRBD02-01*02	TCRBD02	TCRBD02-01	02				TCRBJ02-01*01	TCRBJ02	TCRBJ02-01	01				4	9	6	2	3	7	33	46	55	63	66	1	In	VDJ
TCGGCCCAAAAGAACCCGACAGCTTTCTATCTCTGTGCCAGTAGTATAAGGGCACCCCAGGCTAATGAAAAACTGTTTTTTGGCAGT	CASSIRAPQANEKLFF	1	2.7580196315837376E-5	48	TCRBV19-01	TCRBV19	TCRBV19-01				01,02			unresolved		TCRBD01,TCRBD02	TCRBD01-01,TCRBD02-01		TCRBJ01-04*01	TCRBJ01	TCRBJ01-04	01				2	9	4	4	0	3	33	48	57	-1	61	1	In	VDJ
GGGGACTCGGCCCTTTATCTTTGCGCCAGCAGCTTGGCCCCTACCGGCCTAGTCCCTGGGGGGGCAGATACGCAGTATTTTGGCCCA	CASSLAPTGLVPGGADTQYF	1	1.103207852633495E-5	60	TCRBV05-01*01	TCRBV05	TCRBV05-01	01				TCRBD02-01*01	TCRBD02	TCRBD02-01	01				TCRBJ02-03*01	TCRBJ02	TCRBJ02-03	01				0	20	9	0	0	4	21	37	57	-1	64	1	In	VDJ
ATCCAGCCCTCAGAACCCAGGGACTCAGCTGTGTACTTCTGTGCCAGCAGTTTTGGCCAGGAGAATTCACCCCTCCACTTTGGGAAC	CASSFGQENSPLHF	1	1.3790098157918688E-5	42	TCRBV12	TCRBV12	unresolved			TCRBV12-03,TCRBV12-04				unresolved		TCRBD01,TCRBD02	TCRBD01-01,TCRBD02-01		TCRBJ01-06*01	TCRBJ01	TCRBJ01-06	01				3	4	4	4	2	7	39	53	57	61	63	1	In	VDJ
GTAGTGCGAGGAGATTCGGCAGCTTATTTCTGTGCCAGCTCATAACTAGCGGGAGATACTGGGGCCAACGTCCTGACTTTCGGGGCC	CASS*LAGDTGANVLTF	1	1.6548117789502427E-5	51	TCRBV18-01*01	TCRBV18	TCRBV18-01	01				TCRBD02-01*02	TCRBD02	TCRBD02-01	02				TCRBJ02-06*01	TCRBJ02	TCRBJ02-06	01				5	2	3	2	3	2	30	42	44	55	58	1	Stop	VDJ
GCAGCCAGAAGACTCGGCCCTGTATCTCTGCGCCAGCAGCCGCCGAGCCAGCAGGGAGCCCCTCAAGAGACCCAGTACTTCGGGCCA		1	1.103207852633495E-5	53	TCRBV04-03*01	TCRBV04	TCRBV04-03	01						unresolved		TCRBD01,TCRBD02	TCRBD01-01,TCRBD02-01		TCRBJ02-05*01	TCRBJ02	TCRBJ02-05	01				4	10	4	3	7	2	28	41	51	56	63	1	Out	VDJ
AATGTGAACGCCTTGGAGCTGGACGACTCGGCCCTGTATCCCTGTGCCAGCAGCTGGAAGCATGAGGAAAAACTGTTTTTTGGCAGT	CASSWKHEEKLFF	1	1.6548117789502427E-5	39	TCRBV05-04*01	TCRBV05	TCRBV05-04	01						unresolved		TCRBD01,TCRBD02	TCRBD01-01,TCRBD02-01		TCRBJ01-04*01	TCRBJ01	TCRBJ01-04	01				3	0	1	8	8	8	42	-1	55	58	66	1	In	VDJ
GAGCAGCGGGACTCGGCCATGTATCGCTGTGCCAGCAGCTTAGTTACGGTTTCGACCATGAACACCGGGGAGCTGTTTTTTGGAGAA	CASSLVTVSTMNTGELFF	1	1.6548117789502427E-5	54	TCRBV07-06*01	TCRBV07	TCRBV07-06	01						unresolved		TCRBD01,TCRBD02	TCRBD01-01,TCRBD02-01		TCRBJ02-02*01	TCRBJ02	TCRBJ02-02	01				1	10	2	7	3	1	27	43	53	56	59	1	In	VDJ
ACTGTGACATCGGCCCAAAAGAACCCGACAGCTTTCTATCTCTGTGCCAGTAGTACATGGACTTCACCTGAAGCTTTCTTTGGACAA	CASSTWTSPEAFF	1	2.20641570526699E-5	39	TCRBV19-01	TCRBV19	TCRBV19-01				01,02	TCRBD02-01	TCRBD02	TCRBD02-01				01,02	TCRBJ01-01*01	TCRBJ01	TCRBJ01-01	01				4	3	1	10	4	6	42	55	58	63	67	1	In	VDJ
AGTGCCCATCCTGAAGACAGCAGCTTCTACATCTGCAGTGCTAGTATTGCGGGAGGAGGGGCCAAAAACATTCAGTACTTCGGCGCC	CSASIAGGGAKNIQYF	1	1.103207852633495E-5	48	TCRBV20	TCRBV20	unresolved			TCRBV20-01,TCRBV20-or09_02		TCRBD02-01*02	TCRBD02	TCRBD02-01	02				TCRBJ02-04*01	TCRBJ02	TCRBJ02-04	01				3	4	7	1	4	1	33	44	48	56	60	1	In	VDJ
GAACGCCTTGTTGCTGGGGGACTCGGCCCTCTATCTCTGTGCCAGCAGCCCGTGGGGGGGGCCCTCTATGGCTACACCTTCGGTTCG		2	1.6548117789502427E-5	44	TCRBV05-06*01	TCRBV05	TCRBV05-06	01				TCRBD02-01*01	TCRBD02	TCRBD02-01	01				TCRBJ01-02*01	TCRBJ01	TCRBJ01-02	01				4	4	9	0	5	4	37	49	53	60	65	2	Out	VDJ
CAGCCTGCAGAACTGGAGGATTCTGGAGTTTATTTCTGTGCCAGCAGCCGCCTCGGGACAGGGAATGAAAAACTGTTTTTTGGCAGT	CASSRLGTGNEKLFF	1	2.4822176684253637E-5	45	TCRBV14-01*01	TCRBV14	TCRBV14-01	01				TCRBD01-01*01	TCRBD01	TCRBD01-01	01				TCRBJ01-04*01	TCRBJ01	TCRBJ01-04	01				4	5	0	3	0	5	36	49	54	-1	63	1	In	VDJ
GCCCTGCAGCCAGAAGACTCAGCCCTGTATCTCTGCGCCAGCAGCCTTCTAGCGGGAGGCACACACAATGAGCAGTTCTTCGGGCCA	CASSLLAGGTHNEQFF	1	1.3790098157918688E-5	48	TCRBV04-01*01	TCRBV04	TCRBV04-01	01				TCRBD02-01*02	TCRBD02	TCRBD02-01	02				TCRBJ02-01*01	TCRBJ02	TCRBJ02-01	01				4	2	4	1	5	5	33	46	48	59	64	1	In	VDJ
AGCTGGGGGACTCAGCCCTGTACTTCTGTGCCAGCTTTTCGGCGATAGGCTAGCGGGAGGGCCACAGATACGCAGTATTTTGGCCCA		1	1.3790098157918688E-5	55	TCRBV13-01*01	TCRBV13	TCRBV13-01	01				TCRBD02-01*02	TCRBD02	TCRBD02-01	02				TCRBJ02-03*01	TCRBJ02	TCRBJ02-03	01				8	14	4	0	1	2	26	35	49	61	62	1	Out	VDJ
GTCCGCTACCAGCTCCCAGACATCTGTGTACTTCTGTGCCATCAGGGGGGGGAGGGACAGGGATTCGGTGAGCAGTTCTTCGGGCCA		1	2.20641570526699E-5	47	TCRBV10-03*01	TCRBV10	TCRBV10-03	01				TCRBD01-01*01	TCRBD01	TCRBD01-01	01				TCRBJ02-01*01	TCRBJ02	TCRBJ02-01	01				6	8	0	3	6	9	34	45	53	62	68	1	Out	VDJ
AGATCCAGCGCACAGAGCGGGGGGACTCAGCCGTGTATCTCTGTGCCAGCAGCTAGCGCGAACACCGGGGAGCTGTTTTTTGGAGAA		1	1.6548117789502427E-5	40	TCRBV07-03*01	TCRBV07	TCRBV07-03	01				TCRBD02-01	TCRBD02	TCRBD02-01				01,02	TCRBJ02-02*01	TCRBJ02	TCRBJ02-02	01				4	0	6	6	0	0	41	-1	54	-1	58	1	Out	VDJ
GGAGGACTCGGCCGTGTATCTCTGTGCCAGCAGCTAATTTACTTTAATGGACACGGGAACGCTTACAATGAGCAGTTCTTCGGGCCA		1	1.9306137421086163E-5	59	TCRBV07-02*01	TCRBV07	TCRBV07-02	01						unresolved		TCRBD01,TCRBD02	TCRBD01-01,TCRBD02-01		TCRBJ02-01*01	TCRBJ02	TCRBJ02-01	01				4	13	1	6	10	4	22	35	48	53	63	1	Out	VDJ
CTAGAGTCTGCCATCCCCAACCAGACAGCTCTTTACTTCTGTGCCACCAGTGGGCAGGCTCCCTACAATGAGCAGTTCTTCGGGCCA	CATSGQAPYNEQFF	1	1.3790098157918688E-5	42	TCRBV24	TCRBV24	unresolved			TCRBV24-01,TCRBV24-or09_02		TCRBD01-01*01	TCRBD01	TCRBD01-01	01				TCRBJ02-01*01	TCRBJ02	TCRBJ02-01	01				5	2	4	4	3	2	39	52	54	58	61	1	In	VDJ
AAGATCCGGTCCACAAAGCTGGAGGACTCAGCCATGTACTTCTGTGCCAGCAGAGCGGGGGCAACCGGGGAGCTGTTTTTTGGAGAA	CASRAGATGELFF	1	1.6548117789502427E-5	39	TCRBV02-01*01	TCRBV02	TCRBV02-01	01				TCRBD02-01*01	TCRBD02	TCRBD02-01	01				TCRBJ02-02*01	TCRBJ02	TCRBJ02-02	01				6	0	6	2	2	5	42	-1	53	61	63	1	In	VDJ
GCTGCTCCCTCCCAAACATCTGTGTACTTCTGTGCCAGCAGCCCTTCCCGGGGCGGGCAGGGGGGAGAGACCCAGTACTTCGGGCCA	CASSPSRGGQGGETQYF	1	1.3790098157918688E-5	51	TCRBV06	TCRBV06	unresolved			TCRBV06-02,TCRBV06-03		TCRBD01-01*01	TCRBD01	TCRBD01-01	01				TCRBJ02-05*01	TCRBJ02	TCRBJ02-05	01				6	16	4	1	1	4	30	41	57	64	65	1	In	VDJ
AAGATCCAGCCCTCAGAACCCAGGGACTCAGCTGTGTACTTCTGTGCCAGCATCAGGGGCGCGATTTCACCCCTCCACTTTGGGAAC	CASIRGAISPLHF	1	1.3790098157918688E-5	39	TCRBV12	TCRBV12	unresolved			TCRBV12-03,TCRBV12-04		TCRBD01-01*01	TCRBD01	TCRBD01-01	01				TCRBJ01-06*01	TCRBJ01	TCRBJ01-06	01				7	1	4	2	6	9	42	52	53	59	65	1	In	VDJ
GCCTTGTTGCTGGGGGACTCGGCCCTCTATCTCTGTGCCAGCAGCTCCTCAGGACAGGGGGCCCGGACTGAAGCTTTCTTTGGACAA	CASSSSGQGARTEAFF	1	1.3790098157918688E-5	48	TCRBV05-06*01	TCRBV05	TCRBV05-06	01				TCRBD01-01*01	TCRBD01	TCRBD01-01	01				TCRBJ01-01*01	TCRBJ01	TCRBJ01-01	01				3	5	1	0	4	5	33	46	51	62	66	1	In	VDJ
TCGGCCCAAAAGAACCCGACAGCTTTCTATCTCTGTGCCAGTAGTATAGGGGCTTCTCTTACCACAGATACGCAGTATTTTGGCCCA	CASSIGASLTTDTQYF	1	2.20641570526699E-5	48	TCRBV19-01	TCRBV19	TCRBV19-01				01,02	TCRBD01-01*01	TCRBD01	TCRBD01-01	01				TCRBJ02-03*01	TCRBJ02	TCRBJ02-03	01				1	0	8	0	9	2	33	-1	49	53	62	1	In	VDJ
ATCCAGCGCACACAGCAGGAGGACTCGGCCGTGTATCTCTGTGCCAGCAGCTTAGCGGGTCGGGCAGATACGCAGTATTTTGGCCCA	CASSLAGRADTQYF	1	1.9306137421086163E-5	42	TCRBV07-02*01	TCRBV07	TCRBV07-02	01				TCRBD02-01	TCRBD02	TCRBD02-01				01,02	TCRBJ02-03*01	TCRBJ02	TCRBJ02-03	01				0	4	8	4	0	4	39	56	60	-1	64	1	In	VDJ
ACATCGGCCCAAAAGAACCCGACAGCTTTCTATCTCTGTGCCAGTAGTATACTGCTGCTTAGCACAGATACGCAGTATTTTGGCCCA	CASSILLLSTDTQYF	1	2.20641570526699E-5	45	TCRBV19-01	TCRBV19	TCRBV19-01				01,02			unresolved		TCRBD01,TCRBD02	TCRBD01-01,TCRBD02-01		TCRBJ02-03*01	TCRBJ02	TCRBJ02-03	01				2	2	10	0	5	0	36	51	53	55	60	1	In	VDJ
TTGCTGGGGGACTCGGCCCTCTATCTCTGTGCCAGCAGCTCTCACTGGCGGACAGGGCAGGGCAATCGGCCCCAGCATTTTGGTGAT	CASSSHWRTGQGNRPQHF	1	1.3790098157918688E-5	54	TCRBV05-06*01	TCRBV05	TCRBV05-06	01				TCRBD01-01*01	TCRBD01	TCRBD01-01	01				TCRBJ01-05*01	TCRBJ01	TCRBJ01-05	01				3	9	1	3	11	9	27	40	49	57	68	1	In	VDJ
GGAGCTGGGGGACTCAGCTTTGTATTTCTGTGCCAGCAGCCCACGGGACTAGCGGCGAGCTCCTACAATGAGCAGTTCTTCGGGCCA		1	1.103207852633495E-5	53	TCRBV09-01	TCRBV09	TCRBV09-01				01,02	TCRBD02-01	TCRBD02	TCRBD02-01				01,02	TCRBJ02-01*01	TCRBJ02	TCRBJ02-01	01				4	4	0	5	4	0	28	40	44	55	59	1	Out	VDJ
TAGTCTGCTGCCTCCTCCCAGACATCTGTATATTTCTGCGCCAGCAGCTTCCTAGCGTCTAATTTCAATGAGCAGTTCTTCGGGCCA	CASSFLASNFNEQFF	1	2.20641570526699E-5	45	TCRBV10-01	TCRBV10	TCRBV10-01				01,02	TCRBD02-01	TCRBD02	TCRBD02-01				01,02	TCRBJ02-01*01	TCRBJ02	TCRBJ02-01	01				6	4	4	6	8	6	36	47	51	57	65	1	In	VDJ
GAACCCAGGGACTCAGCTGTGTACTTCTGTGCCAGCAGTTTGACCTCTAGCGGGCTCTACTCCTACAATGAGCAGTTCTTCGGGCCA	CASSLTSSGLYSYNEQFF	1	1.6548117789502427E-5	54	TCRBV12	TCRBV12	unresolved			TCRBV12-03,TCRBV12-04		TCRBD02-01	TCRBD02	TCRBD02-01				01,02	TCRBJ02-01*01	TCRBJ02	TCRBJ02-01	01				3	5	4	4	5	0	27	41	46	54	59	1	In	VDJ
AGCTCTCTGGAGCTGGGGGACTCAGCTTTGTATTTCTGTGCCAGCAGCGTAGATCCAGGGATGGCAGATACGCAGTATTTTGGCCCA	CASSVDPGMADTQYF	1	1.103207852633495E-5	45	TCRBV09-01	TCRBV09	TCRBV09-01				01,02	TCRBD01-01*01	TCRBD01	TCRBD01-01	01				TCRBJ02-03*01	TCRBJ02	TCRBJ02-03	01				0	3	4	3	4	4	36	52	55	60	64	1	In	VDJ
ATCCAGCGCACAGAGCAGGGGGACTCGGCCATGTATCTCTGTGCCAGCAGCCCAATTAATACCCCCTACGAGCAGTACTTCGGGCCG	CASSPINTPYEQYF	1	1.9306137421086163E-5	42	TCRBV07-09	TCRBV07	TCRBV07-09				01,03			unresolved		TCRBD01,TCRBD02	TCRBD01-01,TCRBD02-01		TCRBJ02-07*01	TCRBJ02	TCRBJ02-07	01				5	9	3	7	2	2	39	51	60	62	64	1	In	VDJ
TCAAGATCCAGCCTGCAGAGCTTGGGGACTCGGCCGTGTATCTCTGTGCCAGCCCCTCGGGCAGCTTTTGGCTACACCTTCGGTTCG		1	1.3790098157918688E-5	37	TCRBV11-03*01	TCRBV11	TCRBV11-03	01						unresolved		TCRBD01,TCRBD02	TCRBD01-01,TCRBD02-01		TCRBJ01-02*01	TCRBJ01	TCRBJ01-02	01				8	5	8	0	6	7	44	53	58	62	68	1	Out	VDJ
CCTGCAGAGCTTGGGGACTCGGCCATGTATCTCTGTGCCAGCAGCTTAGTCTCCAGCGGGGATAGGAATGAGCAGTTCTTCGGGCCA	CASSLVSSGDRNEQFF	1	1.3790098157918688E-5	48	TCRBV11-01*01	TCRBV11	TCRBV11-01	01				TCRBD02-01*01	TCRBD02	TCRBD02-01	01				TCRBJ02-01*01	TCRBJ02	TCRBJ02-01	01				1	5	6	3	5	7	33	49	54	61	66	1	In	VDJ
CAGGTAGTGCGAGGAGATTCGGCAGCTTATTTCTGTGCCAGCTCACCACCGACCGGACGGGGTTCCTACGAGCAGTACTTCGGGCCG	CASSPPTGRGSYEQYF	1	1.3790098157918688E-5	48	TCRBV18-01*01	TCRBV18	TCRBV18-01	01				TCRBD02-01*01	TCRBD02	TCRBD02-01	01				TCRBJ02-07*01	TCRBJ02	TCRBJ02-07	01				0	7	8	3	1	1	33	50	57	62	63	1	In	VDJ
GCCTTGGAGCTGGAGGACTCGGCCCTGTATCTCTGTGCCAGCAGCTTGGCAGCGGGAGGGCCCCTCCATGAGCAGTTCTTCGGGCCA	CASSLAAGGPLHEQFF	1	2.20641570526699E-5	48	TCRBV05-08*01	TCRBV05	TCRBV05-08	01				TCRBD02-01*02	TCRBD02	TCRBD02-01	02				TCRBJ02-01*01	TCRBJ02	TCRBJ02-01	01				0	1	6	0	7	8	33	49	50	60	67	1	In	VDJ
TCGGCCCAAAAGAACCCGACAGCTTTCTATCTCTGTGCCAGTAGTATAGGCGGGGACTACCCGGTTGAAAAACTGTTTTTTGGCAGT	CASSIGGDYPVEKLFF	1	2.7580196315837376E-5	48	TCRBV19-01	TCRBV19	TCRBV19-01				01,02	TCRBD02-01	TCRBD02	TCRBD02-01				01,02	TCRBJ01-04*01	TCRBJ01	TCRBJ01-04	01				1	3	0	9	6	7	33	49	52	59	65	1	In	VDJ
GTGACATCGGCCCAAAAGAACCCGACAGCTTTCTATCTCTGTGCCAGTAGCAAAATCGCGGGACAAGGGGGCTACACCTTCGGTTCG	CASSKIAGQGGYTF	1	1.9306137421086163E-5	42	TCRBV19-01	TCRBV19	TCRBV19-01				01,02			unresolved		TCRBD01,TCRBD02	TCRBD01-01,TCRBD02-01		TCRBJ01-02*01	TCRBJ01	TCRBJ01-02	01				6	9	0	6	4	8	39	50	59	65	69	1	In	VDJ
AAGATCCAGCCCTCAGAACCCAGGGACTCAGCTGTGTACTTCTGTGCCAGCACGCAGACAGGGAGCGAGACCCAGTACTTCGGGCCA	CASTQTGSETQYF	1	1.103207852633495E-5	39	TCRBV12	TCRBV12	unresolved			TCRBV12-03,TCRBV12-04		TCRBD01-01*01	TCRBD01	TCRBD01-01	01				TCRBJ02-05*01	TCRBJ02	TCRBJ02-05	01				7	4	2	3	3	5	42	52	56	63	66	1	In	VDJ
ATCCAGCCCTCAGAACCCAGGGACTCAGCTGTGTATTTTTGTGCTAGTGGTTTGGCCCTCTTCCGGGACATTCAGTACTTCGGCGCC	CASGLALFRDIQYF	1	1.9306137421086163E-5	42	TCRBV12-05*01	TCRBV12	TCRBV12-05	01				TCRBD02-01	TCRBD02	TCRBD02-01				01,02	TCRBJ02-04*01	TCRBJ02	TCRBJ02-04	01				1	8	8	4	0	8	39	55	63	-1	67	1	In	VDJ
GTCTGCTGCCTCCTCCCAGACATCTGTATATTTCTGCGCCAGCGGATCCGGGGGGATAAGGCTTCGAACATTCAGTACTTCGGCGCC		1	2.20641570526699E-5	47	TCRBV10-01	TCRBV10	TCRBV10-01				01,02	TCRBD02-01*01	TCRBD02	TCRBD02-01	01				TCRBJ02-04*01	TCRBJ02	TCRBJ02-04	01				8	5	8	1	11	7	34	43	48	55	66	1	Out	VDJ
ACCCTGCAGCCAGAAGACTCGGCCCTGTATCTCTGCGCCAGCAGCCAAGACCCCAGGGGGATCTCCTACGAGCAGTACTTCGGGCCG	CASSQDPRGISYEQYF	1	1.3790098157918688E-5	48	TCRBV04-03*01	TCRBV04	TCRBV04-03	01				TCRBD01-01*01	TCRBD01	TCRBD01-01	01				TCRBJ02-07*01	TCRBJ02	TCRBJ02-07	01				0	3	4	1	2	0	33	50	53	60	62	1	In	VDJ
AATTCCCTGGAGCTTGGTGACTCTGCTGTGTATTTCTGTGCCAGCAGCCAACCACCCCAGGGGTCCTACGAGCAGTACGTCGGGCCG	CASSQPPQGSYEQYV	1	1.6548117789502427E-5	45	TCRBV03	TCRBV03	unresolved			TCRBV03-01,TCRBV03-02		TCRBD01-01*01	TCRBD01	TCRBD01-01	01				TCRBJ02-07*01	TCRBJ02	TCRBJ02-07	01				2	6	4	2	16	17	36	51	57	63	79	1	In	VDJ
CACACCCTGCAGCCAGAAGACTCGGCCCTGTATCTCTGCGCCAGCAGCCCATCCGGGACAGGCAATTCACCCCTCCACTTTGGGAAC	CASSPSGTGNSPLHF	1	1.3790098157918688E-5	45	TCRBV04-03*01	TCRBV04	TCRBV04-03	01				TCRBD01-01*01	TCRBD01	TCRBD01-01	01				TCRBJ01-06*01	TCRBJ01	TCRBJ01-06	01				4	5	0	4	1	7	36	49	54	62	63	1	In	VDJ
CAGCCTGCAGAGCTTGGGGACTCGGCCGTGTATCTCTGTGCCAGCAGCTTAGGATATGCCTTTGACAATGAGCAGTTCTTCGGGCCA	CASSLGYAFDNEQFF	1	1.3790098157918688E-5	45	TCRBV11-03*01	TCRBV11	TCRBV11-03	01						unresolved		TCRBD01,TCRBD02	TCRBD01-01,TCRBD02-01		TCRBJ02-01*01	TCRBJ02	TCRBJ02-01	01				1	0	2	8	10	5	36	-1	52	54	64	1	In	VDJ
TCGGCTGCTCCCTCCCAAACATCTGTGTACTTCTGTGCCAGCAAACGAGCGGGGTACGGGGGTGACAATGAGCAGTTCTTCGGGCCA	CASKRAGYGGDNEQFF	1	1.6548117789502427E-5	48	TCRBV06	TCRBV06	unresolved			TCRBV06-02,TCRBV06-03		TCRBD02-01*01	TCRBD02	TCRBD02-01	01				TCRBJ02-01*01	TCRBJ02	TCRBJ02-01	01				7	4	6	3	10	5	33	43	47	54	64	1	In	VDJ
AATTCCCTGGAGCTTGGTGACTCTGCTGTGTATTTCTGTGCCAGCAGCCAAGATTCTCTTATCAAGCCGGGACGCCCGGCCGGGCCG	CASSQDSLIKPGRPA	1	1.6548117789502427E-5	45	TCRBV03	TCRBV03	unresolved			TCRBV03-01,TCRBV03-02				unresolved		TCRBD01,TCRBD02	TCRBD01-01,TCRBD02-01		TCRBJ02-07*01	TCRBJ02	TCRBJ02-07	01				0	15	0	7	7	18	36	53	68	73	80	1	In	VDJ
CAGCCTGCAAAGCTTGAGGACTCGGCCGTGTATCTCTGTGCCAGCAGCTTAGATAGAGGGACACTCTATGGCTACACCTTCGGTTCG	CASSLDRGTLYGYTF	1	1.3790098157918688E-5	45	TCRBV11-02*02	TCRBV11	TCRBV11-02	02				TCRBD01-01*01	TCRBD01	TCRBD01-01	01				TCRBJ01-02*01	TCRBJ01	TCRBJ01-02	01				0	4	0	6	2	4	36	53	57	63	65	1	In	VDJ
AAGGTGCAGCCTGCAGAACTGGAGGATTCTGGAGTTTATTTCTGTGCCAGCAGCCAAAACAGGGTTGAGACCCAGTACTTCGGGCCA	CASSQNRVETQYF	1	1.6548117789502427E-5	39	TCRBV14-01*01	TCRBV14	TCRBV14-01	01				TCRBD01-01*01	TCRBD01	TCRBD01-01	01				TCRBJ02-05*01	TCRBJ02	TCRBJ02-05	01				2	1	3	3	2	5	42	57	58	64	66	1	In	VDJ
GTCCACGGAGTCAGGGGACACAGCACTGTATTTCTGTGCCAGCAGAATAGGGGACTAGCGGGAGATTACGAGCAGTACTTCGGGCCG		1	2.20641570526699E-5	47	TCRBV21-01*01	TCRBV21	TCRBV21-01	01				TCRBD02-01*02	TCRBD02	TCRBD02-01	02				TCRBJ02-07*01	TCRBJ02	TCRBJ02-07	01				6	5	0	2	2	4	34	45	50	64	66	1	Out	VDJ
TCGGCTGCTCCCTCCCAGACATCTGTGTACTTCTGTGCCAGTAAACGGGGGACTAGCGGGAACACCGGGGAGCTGTTTTTTGGAGAA	CASKRGTSGNTGELFF	1	1.3790098157918688E-5	48	TCRBV06	TCRBV06	unresolved			TCRBV06-01,TCRBV06-05		TCRBD02-01	TCRBD02	TCRBD02-01				01,02	TCRBJ02-02*01	TCRBJ02	TCRBJ02-02	01				9	7	0	5	0	1	33	41	48	-1	59	1	In	VDJ
CTGGAGTCGGCTGCTCCCTCCCAGACATCTGTGTACTTCTGTGCCAGCACCCTAGGGCAGTCCCCAGATACGCAGTATTTTGGCCCA	CASTLGQSPDTQYF	1	1.3790098157918688E-5	42	TCRBV06-01*01	TCRBV06	TCRBV06-01	01						unresolved		TCRBD01,TCRBD02	TCRBD01-01,TCRBD02-01		TCRBJ02-03*01	TCRBJ02	TCRBJ02-03	01				7	4	5	3	7	4	39	49	53	57	64	1	In	VDJ
AGTGCCCATCCTGAAGACAGCAGCTTCTACATCTGCAGTGCTAGAGTTTATACTAGCGGACGCACAGATACGCAGTATTTTGGCCCA	CSARVYTSGRTDTQYF	1	1.103207852633495E-5	48	TCRBV20	TCRBV20	unresolved			TCRBV20-01,TCRBV20-or09_02		TCRBD02-01	TCRBD02	TCRBD02-01				01,02	TCRBJ02-03*01	TCRBJ02	TCRBJ02-03	01				1	5	3	5	2	1	33	46	51	59	61	1	In	VDJ
CAGGCTACGAAGCTTGAGGATTCAGCAGTGTATTTTTGTGCCAGCAGCCAATTGGGGGGGAAAAATCAGCCCCAGCATTTTGGTGAT	CASSQLGGKNQPQHF	1	1.9306137421086163E-5	45	TCRBV16-01	TCRBV16	TCRBV16-01				01,02	TCRBD02-01*01	TCRBD02	TCRBD02-01	01				TCRBJ01-05*01	TCRBJ01	TCRBJ01-05	01				1	1	9	0	3	4	36	52	53	60	63	1	In	VDJ
AGCTCCTTGGAGCTGGGGGACTCAGCCCTGTACTTCTGTGCCAGCAGCTTACTACAGGGTGGGCGTGGGACCCAGTACTTCGGGCCA	CASSLLQGGRGTQYF	1	1.103207852633495E-5	45	TCRBV13-01*01	TCRBV13	TCRBV13-01	01				TCRBD01-01*01	TCRBD01	TCRBD01-01	01				TCRBJ02-05*01	TCRBJ02	TCRBJ02-05	01				2	2	3	3	9	7	36	51	53	59	68	1	In	VDJ
ATCCAGCCTGCAAAGCTTGAGGACTCGGCCGTGTATCTCTGTGCCAGCAGCCTCCTGACCTTGAGAGAGACCCAGTACTTCGGGCCA	CASSLLTLRETQYF	1	1.103207852633495E-5	42	TCRBV11-02*02	TCRBV11	TCRBV11-02	02						unresolved		TCRBD01,TCRBD02	TCRBD01-01,TCRBD02-01		TCRBJ02-05*01	TCRBJ02	TCRBJ02-05	01				5	5	2	7	6	4	39	51	56	59	65	1	In	VDJ
CCCAAAAGAACCCGACAGCTTTCTATCTCTGTGCCAGTAGTATTTGGGAGGGGTGCGCCGGATTGCAATGAGCAGTTCTTCGGGCCA		1	2.20641570526699E-5	52	TCRBV19-01	TCRBV19	TCRBV19-01				01,02	TCRBD02-01*02	TCRBD02	TCRBD02-01	02				TCRBJ02-01*01	TCRBJ02	TCRBJ02-01	01				3	2	9	0	13	6	29	43	45	52	65	1	Out	VDJ
CGCACAGAGCGGGGGGACTCGGCCATGTATCTCTGTGCCAGCAGCTCCCCGTCACAGGGCACTAACTATGGCTACACCTTCGGTTCG	CASSSPSQGTNYGYTF	1	1.6548117789502427E-5	48	TCRBV07-09	TCRBV07	TCRBV07-09				01,03	TCRBD01-01*01	TCRBD01	TCRBD01-01	01				TCRBJ01-02*01	TCRBJ01	TCRBJ01-02	01				4	7	3	3	2	0	33	46	53	59	61	1	In	VDJ
AAGGTGCAGCCTGCAGAACTGGAGGATTCTGGAGTTTATTTCTGTGCCTGCCCGTCGAGGGGGGATGAAAAACTGTTTTTTGGCAGT	CACPSRGDEKLFF	1	2.4822176684253637E-5	39	TCRBV14-01*01	TCRBV14	TCRBV14-01	01						unresolved		TCRBD01,TCRBD02	TCRBD01-01,TCRBD02-01		TCRBJ01-04*01	TCRBJ01	TCRBJ01-04	01				11	9	5	1	1	6	42	48	57	63	64	1	In	VDJ
GAGTCGCCCAGCCCCAACCAGACCTCTCTGTACTTCTGTGCCAGCACCGCAACGGGGACAGGGGGCAATGAGCAGTTCTTCGGGCCA	CASTATGTGGNEQFF	1	1.6548117789502427E-5	45	TCRBV27-01*01	TCRBV27	TCRBV27-01	01				TCRBD01-01*01	TCRBD01	TCRBD01-01	01				TCRBJ02-01*01	TCRBJ02	TCRBJ02-01	01				7	8	0	1	0	6	36	46	54	-1	65	1	In	VDJ
ACGGAGTCAGGGGACACAGCACTGTATTTCTGTGCCAGCAGCAATGAGGGACAGGACGCGAACACCGGGGAGCTGTTTTTTGGAGAA	CASSNEGQDANTGELFF	1	2.7580196315837376E-5	51	TCRBV21-01*01	TCRBV21	TCRBV21-01	01				TCRBD01-01*01	TCRBD01	TCRBD01-01	01				TCRBJ02-02*01	TCRBJ02	TCRBJ02-02	01				3	3	0	4	3	0	30	44	47	55	58	1	In	VDJ
CGCACACAGCAGGAGGACTCGGCCGTGTATCTCTGTGCCAGCAGCCAAAGGGGACAGGGTCGTACCATGGGGCAGTTCTTCGGGCCA	CASSQRGQGRTMGQFF	1	1.9306137421086163E-5	48	TCRBV07-02*01	TCRBV07	TCRBV07-02	01				TCRBD01-01*01	TCRBD01	TCRBD01-01	01				TCRBJ02-01*01	TCRBJ02	TCRBJ02-01	01				5	5	0	3	12	12	33	45	50	59	71	1	In	VDJ
GTGACATCGGCCCAAAAGAACCCGACAGCTTTCTATCTCTGTGCCAGTAGTATCCGTCCGCTGAACACTGAAGCTTTCTTTGGACAA	CASSIRPLNTEAFF	1	2.20641570526699E-5	42	TCRBV19-01	TCRBV19	TCRBV19-01				01,02			unresolved		TCRBD01,TCRBD02	TCRBD01-01,TCRBD02-01		TCRBJ01-01*01	TCRBJ01	TCRBJ01-01	01				3	6	10	0	0	0	39	53	59	-1	61	1	In	VDJ
ATCCAGCGCACAGAGCAGGGGGACTCGGCCATGTATCTCTGTGCCAGCAGCCCCGGACAGGGTCCAGATACGCAGTATTTTGGCCCA	CASSPGQGPDTQYF	1	1.9306137421086163E-5	42	TCRBV07-09	TCRBV07	TCRBV07-09				01,03	TCRBD01-01*01	TCRBD01	TCRBD01-01	01				TCRBJ02-03*01	TCRBJ02	TCRBJ02-03	01				5	3	1	3	2	4	39	51	54	62	64	1	In	VDJ
GTGACCAGTGCCCATCCTGAAGACAGCAGCTTCTACATCTGCAGTGCTATTACAGGGGGCCCTCAGGAGACCCAGTACTTCGGGCCA	CSAITGGPQETQYF	1	8.274058894751213E-6	42	TCRBV20	TCRBV20	unresolved			TCRBV20-01,TCRBV20-or09_02		TCRBD01-01*01	TCRBD01	TCRBD01-01	01				TCRBJ02-05*01	TCRBJ02	TCRBJ02-05	01				4	2	3	0	6	5	39	49	51	60	66	1	In	VDJ
GCAGAGCTTGGGGACTCGGCCGTGTATCTCTGTGCCAGCAGCTTCTCGACTAGCGGGCGAACCTACAATGAGCAGTTCTTCGGGCCA	CASSFSTSGRTYNEQFF	1	1.3790098157918688E-5	51	TCRBV11-03*01	TCRBV11	TCRBV11-03	01				TCRBD02-01	TCRBD02	TCRBD02-01				01,02	TCRBJ02-01*01	TCRBJ02	TCRBJ02-01	01				3	3	2	4	4	2	30	44	47	57	61	1	In	VDJ
AGCGCACAGAGCAAGGGCGACTCGGCTGTGTATCTCTGTGTCAGAAGCTTCTCCCTCCCGAGGTTCCACGAGCAGTACGTCGGGCCG	CVRSFSLPRFHEQYV	1	2.20641570526699E-5	45	TCRBV07-05*02	TCRBV07	TCRBV07-05	02				TCRBD02-01*02	TCRBD02	TCRBD02-01	02				TCRBJ02-07*01	TCRBJ02	TCRBJ02-07	01				3	9	11	1	16	17	36	50	59	63	79	1	In	VDJ
ATCCTGAGGATCCAGCAGGTAGTGCGAGGAGATTCGGCAGCTTATTTCTGTGCCAGCTCGAAGGCCGGGGAGCTGTTTTTTGGAGAA	CASSKAGELFF	1	1.6548117789502427E-5	33	TCRBV18-01*01	TCRBV18	TCRBV18-01	01						unresolved		TCRBD01,TCRBD02	TCRBD01-01,TCRBD02-01		TCRBJ02-02*01	TCRBJ02	TCRBJ02-02	01				6	2	5	4	0	6	48	59	61	-1	64	1	In	VDJ
CCAGGCCCTCACATACCTCTCAGTACCTCTGTGCCAGCAATAAAAGGCGGGGGAGGTCTAGTGAACACTGAAGCTTTCTTTGGACAA		1	8.274058894751213E-6	52	TCRBV25-01*01	TCRBV25	TCRBV25-01	01				TCRBD02-01*01	TCRBD02	TCRBD02-01	01				TCRBJ01-01*01	TCRBJ01	TCRBJ01-01	01				7	7	7	2	8	0	29	39	46	53	61	1	Out	VDJ
CCACGGAGTCAGGGGACACAGTACTGTATTTCTGTGCCAGCAGCAAAGCGCCTAGCGGGAGGGCCCTACGAGCAGTACGTCGGGCCG		1	2.20641570526699E-5	49	TCRBV21-01*01	TCRBV21	TCRBV21-01	01				TCRBD02-01*02	TCRBD02	TCRBD02-01	02				TCRBJ02-07*01	TCRBJ02	TCRBJ02-07	01				0	2	4	0	16	17	32	49	51	63	79	1	Out	VDJ
CAGCGCACACAGCAGGAGGACTCGGCCGTGTATCTCTGTGCCAGCAGCCCCTGGACAGGGAGCACAGATACGCAGTATTTTGGCCCA	CASSPWTGSTDTQYF	1	1.9306137421086163E-5	45	TCRBV07-02*01	TCRBV07	TCRBV07-02	01				TCRBD01-01*01	TCRBD01	TCRBD01-01	01				TCRBJ02-03*01	TCRBJ02	TCRBJ02-03	01				5	4	1	3	0	0	36	48	52	-1	60	1	In	VDJ
ACCCTCTCAGACATCTGTGTACTTCTGTGCCAGCAGGTATAAGGAAACCCCACCACCCTTAACACAGATACGCAGTATTTTGGCCCA		1	1.6548117789502427E-5	56	TCRBV06-04	TCRBV06	TCRBV06-04				01,02			unresolved		TCRBD01,TCRBD02	TCRBD01-01,TCRBD02-01		TCRBJ02-03*01	TCRBJ02	TCRBJ02-03	01				6	6	1	8	17	2	25	36	42	45	62	1	Out	VDJ
ACGCCTTGGAGCTGGACGACTCGGCCCTGTATCTCTGTGCCAGCAGCTTGGCTCTAGCAGTCGGCTCATGAGCAGTTCTTCGGGCCA		1	1.3790098157918688E-5	46	TCRBV05-04*01	TCRBV05	TCRBV05-04	01				TCRBD02-01	TCRBD02	TCRBD02-01				01,02	TCRBJ02-01*01	TCRBJ02	TCRBJ02-01	01				0	2	4	7	9	8	35	51	53	58	67	1	Out	VDJ
GCCTTGGAGCTGGAGGACTCGGCCCTGTATCTCTGTGCCAGCAGGCGCGATACAGGGGGCGGCACAGATACGCAGTATTTTGGCCCA	CASRRDTGGGTDTQYF	1	1.9306137421086163E-5	48	TCRBV05-08*01	TCRBV05	TCRBV05-08	01				TCRBD01-01*01	TCRBD01	TCRBD01-01	01				TCRBJ02-03*01	TCRBJ02	TCRBJ02-03	01				5	7	3	0	1	1	33	44	51	60	61	1	In	VDJ
GCCCAAAAGAACCCGACAGCTTTCTATCTCTGTGCCAGTAGTATAGGCGTAGGGACAGTCTCTGGAAACACCATATATTTTGGAGAG	CASSIGVGTVSGNTIYF	1	2.7580196315837376E-5	51	TCRBV19-01	TCRBV19	TCRBV19-01				01,02	TCRBD01-01*01	TCRBD01	TCRBD01-01	01				TCRBJ01-03*01	TCRBJ01	TCRBJ01-03	01				1	5	0	5	1	0	30	46	51	58	59	1	In	VDJ
GCGAGGAGATTCGGCAGCTTATTTCTGTGCCAGCTCACCCGCGGACTAGCGGGAGGACTAGCCAAAAACATTCAGTACTTCGGCGCC		1	1.6548117789502427E-5	56	TCRBV18-01*01	TCRBV18	TCRBV18-01	01				TCRBD02-01*02	TCRBD02	TCRBD02-01	02				TCRBJ02-04*01	TCRBJ02	TCRBJ02-04	01				3	3	1	1	3	0	25	39	42	56	59	1	Out	VDJ
TTGGAGCTGGGGGACTCGGCCCTTTATCTTTGCGCCAGCAGCCACGGTGGGGGGGTGGGGTCCTACAATGAGCAGTTCTTCGGGCCA	CASSHGGGVGSYNEQFF	1	1.103207852633495E-5	51	TCRBV05-01*01	TCRBV05	TCRBV05-01	01				TCRBD02-01*01	TCRBD02	TCRBD02-01	01				TCRBJ02-01*01	TCRBJ02	TCRBJ02-01	01				4	6	9	0	5	1	30	42	48	55	60	1	In	VDJ
ACGATCCAGCGCACACAGCAGGAGGACTCGGCCGTGTATCTCTGTGCCAGCAGCCGGGAGTACCAAGAGACCCAGTACTTCGGGCCA	CASSREYQETQYF	1	1.3790098157918688E-5	39	TCRBV07-02*01	TCRBV07	TCRBV07-02	01				TCRBD02-01*02	TCRBD02	TCRBD02-01	02				TCRBJ02-05*01	TCRBJ02	TCRBJ02-05	01				5	0	8	2	1	0	42	-1	54	60	61	1	In	VDJ
CAGCGCACAGAGCAGGGGGACTCGGCCATGTATCTCTGTGCCAGCAGCCCCCGGGACCTTCTTAATGAAAAACTGTTTTTTGGCAGT	CASSPRDLLNEKLFF	1	2.4822176684253637E-5	45	TCRBV07-09	TCRBV07	TCRBV07-09				01,03			unresolved		TCRBD01,TCRBD02	TCRBD01-01,TCRBD02-01		TCRBJ01-04*01	TCRBJ01	TCRBJ01-04	01				5	4	0	7	5	4	36	48	52	57	62	1	In	VDJ
GAGCTTGGTGACTCTGCTGTGTATTTCTGTGCCAGCAGCCAAGAAGGGGACAGGGGGGCTAACGCCGGGGAGCTGTTTTTTGGAGAA	CASSQEGDRGANAGELFF	1	1.9306137421086163E-5	54	TCRBV03	TCRBV03	unresolved			TCRBV03-01,TCRBV03-02		TCRBD01-01*01	TCRBD01	TCRBD01-01	01				TCRBJ02-02*01	TCRBJ02	TCRBJ02-02	01				0	2	0	1	7	6	27	44	46	57	64	1	In	VDJ
CCCTCCCAAACATCTGTGTACTTCTGTGCCAGCAGGAACTTTCCCCGATCGACTAGCGGGACCTACAATGAGCAGTTCTTCGGGCCA	CASRNFPRSTSGTYNEQFF	1	1.6548117789502427E-5	57	TCRBV06	TCRBV06	unresolved			TCRBV06-02,TCRBV06-03		TCRBD02-01*02	TCRBD02	TCRBD02-01	02				TCRBJ02-01*01	TCRBJ02	TCRBJ02-01	01				6	15	2	3	0	2	24	35	50	-1	61	1	In	VDJ
CAGCCTGCAAAGCTTGAGGACTCGGCCGTGTATCTCTGTGCCAGCAGCTTAGATCGAGAGTTTTACAATGAGCAGTTCTTCGGGCCA	CASSLDREFYNEQFF	1	1.3790098157918688E-5	45	TCRBV11-02*02	TCRBV11	TCRBV11-02	02				TCRBD02-01*02	TCRBD02	TCRBD02-01	02				TCRBJ02-01*01	TCRBJ02	TCRBJ02-01	01				0	2	11	2	5	4	36	53	55	58	63	1	In	VDJ
CAGGAGGACTCGGCCGTGTATCTCTGTGCCAGCAGGTTCAACAGGGCGTTCGGCGGTTTCTCTCCCAATGAGCAGTTCTTCGGGCCA	CASRFNRAFGGFSPNEQFF	1	1.9306137421086163E-5	57	TCRBV07-02*01	TCRBV07	TCRBV07-02	01				TCRBD01-01*01	TCRBD01	TCRBD01-01	01				TCRBJ02-01*01	TCRBJ02	TCRBJ02-01	01				6	5	3	3	19	6	24	35	40	46	65	1	In	VDJ
TGGGGACTCGGCCGTGTATCTCTGTGCCAGCAGCTTAGATGCCCCCCTGGACTAGCGGGACCCAACAATGAGCAGTTCTTCGGGCCA		1	1.3790098157918688E-5	59	TCRBV11-03*01	TCRBV11	TCRBV11-03	01				TCRBD02-01*02	TCRBD02	TCRBD02-01	02				TCRBJ02-01*01	TCRBJ02	TCRBJ02-01	01				0	9	1	3	4	5	22	39	48	60	64	1	Out	VDJ
GGATCCAGCCCATGGAACCCAGGGACTTGGGCCTATATTTCTGTGCCAGCAGCCCGGGACTAGCGGGAGACCCAGTACTTCGGGCCA		1	1.6548117789502427E-5	40	TCRBV12-01*01	TCRBV12	TCRBV12-01	01				TCRBD02-01	TCRBD02	TCRBD02-01				01,02	TCRBJ02-05*01	TCRBJ02	TCRBJ02-05	01				5	2	0	5	0	5	41	53	55	-1	66	1	Out	VDJ
GCCCAAAAGAACCCGACAGCTTTCTATCTCTGTGCCAGTAGTACGGCATGGGGGGGGTGGAGGGATGAAAAACTGTTTTTTGGCAGT	CASSTAWGGWRDEKLFF	1	2.7580196315837376E-5	51	TCRBV19-01	TCRBV19	TCRBV19-01				01,02	TCRBD02-01*01	TCRBD02	TCRBD02-01	01				TCRBJ01-04*01	TCRBJ01	TCRBJ01-04	01				4	6	9	0	8	6	30	43	49	56	64	1	In	VDJ
AGCTCTCTGGAGCTGGGGGACTCAGCTTTGTATTTCTGTGCCAGCAGCGTAACTAGCGGGGTCACAGATACGCAGTATTTTGGCCCA	CASSVTSGVTDTQYF	1	1.103207852633495E-5	45	TCRBV09-01	TCRBV09	TCRBV09-01				01,02	TCRBD02-01*01	TCRBD02	TCRBD02-01	01				TCRBJ02-03*01	TCRBJ02	TCRBJ02-03	01				1	0	3	3	1	2	36	-1	51	61	62	1	In	VDJ
AGCTCTCTGGAGCTGGGGGACTCAGCTTTGTATTTCTGTGCCAGCACTCTACCCGGGACAGGGGGTGATACGCAGTATTTTGGCCCA	CASTLPGTGGDTQYF	1	1.103207852633495E-5	45	TCRBV09-01	TCRBV09	TCRBV09-01				01,02	TCRBD01-01*01	TCRBD01	TCRBD01-01	01				TCRBJ02-03*01	TCRBJ02	TCRBJ02-03	01				6	8	0	1	1	6	36	46	54	65	66	1	In	VDJ
CACACAGCAGGAGGACTCCGCCGTGTATCTCTGTGCCAGCAGCTTAGGTCTAGGGAGGGAGGGGGAAACACCATATATTTTGGAGAG		1	1.9306137421086163E-5	50	TCRBV07-08*01	TCRBV07	TCRBV07-08	01				TCRBD02-01*02	TCRBD02	TCRBD02-01	02				TCRBJ01-03*01	TCRBJ01	TCRBJ01-03	01				1	5	9	0	4	4	31	47	52	59	63	1	Out	VDJ
CTGCAAAGCTTGAGGACTCGGCCGTGTATCTCTGTGCCAGCAGCTTAAGGCGGGACTAGTCGCTACAATGAGCAGTTCTTCGGGCCA		1	1.3790098157918688E-5	49	TCRBV11-02*02	TCRBV11	TCRBV11-02	02				TCRBD02-01	TCRBD02	TCRBD02-01				01,02	TCRBJ02-01*01	TCRBJ02	TCRBJ02-01	01				2	4	0	8	3	3	32	47	51	59	62	1	Out	VDJ
CTGATTCTGGAGTCCGCCAGCACCAACCAGACATCTATGTACCTCTGTGCCAGCAGTACGACTGTAGGGGAGCTGTTTTTTGGAGAA	CASSTTVGELFF	1	1.9306137421086163E-5	36	TCRBV28-01*01	TCRBV28	TCRBV28-01	01				TCRBD02-01	TCRBD02	TCRBD02-01				01,02	TCRBJ02-02*01	TCRBJ02	TCRBJ02-02	01				5	2	2	10	3	8	45	57	59	63	66	1	In	VDJ
ACAGTGACCAGTGCCCATCCTGAAGACAGCAGCTTCTACATCTGCAGTGCTACACAGGGATACCAAGAGACCCAGTACTTCGGGCCA	CSATQGYQETQYF	1	8.274058894751213E-6	39	TCRBV20	TCRBV20	unresolved			TCRBV20-01,TCRBV20-or09_02		TCRBD01-01*01	TCRBD01	TCRBD01-01	01				TCRBJ02-05*01	TCRBJ02	TCRBJ02-05	01				4	1	3	3	2	0	42	52	53	59	61	1	In	VDJ
GCGCACAGAGCAGGGGGACTCGGCCATGTATCTCTGTGCCAGCAGCTAAAAAAGCTAGCGGGTACCAATGAGCAGTTCTTCGGGCCA		1	2.20641570526699E-5	47	TCRBV07-09	TCRBV07	TCRBV07-09				01,03	TCRBD02-01	TCRBD02	TCRBD02-01				01,02	TCRBJ02-01*01	TCRBJ02	TCRBJ02-01	01				4	7	4	4	3	6	34	47	54	62	65	1	Out	VDJ
GAGTCCGCTACCAGCTCCCAGACATCTGTGTACTTCTGTGCCATCAGTGAGTCTGGGACAGGGGACACTGAAGCTTTCTTTGGACAA	CAISESGTGDTEAFF	1	2.20641570526699E-5	45	TCRBV10-03*01	TCRBV10	TCRBV10-03	01				TCRBD01-01*01	TCRBD01	TCRBD01-01	01				TCRBJ01-01*01	TCRBJ01	TCRBJ01-01	01				0	1	0	2	0	3	36	53	54	-1	64	1	In	VDJ
TCTCTGGAGCTGGGGGACTCAGCTTTGTATTTCTGTGCCAGCAGCGAGGGCGGGGGGGGCCGATACAATGAGCAGTTCTTCGGGCCA	CASSEGGGGRYNEQFF	1	1.103207852633495E-5	48	TCRBV09-01	TCRBV09	TCRBV09-01				01,02	TCRBD02-01*01	TCRBD02	TCRBD02-01	01				TCRBJ02-01*01	TCRBJ02	TCRBJ02-01	01				3	3	7	0	5	4	33	46	49	58	63	1	In	VDJ
CTGAAGATCCAGCCCTCAGAACCCAGGGACTCAGCTGTGTACTTCTGTGCCAGCAGCTTGGACAGTTATGGCTACACCTTCGGTTCG	CASSLDSYGYTF	1	1.3790098157918688E-5	36	TCRBV12	TCRBV12	unresolved			TCRBV12-03,TCRBV12-04		TCRBD01-01*01	TCRBD01	TCRBD01-01	01				TCRBJ01-02*01	TCRBJ01	TCRBJ01-02	01				6	3	1	5	1	5	45	56	59	65	66	1	In	VDJ
TCTGTGCCAGCAGCGCCCGGGTAAGTTTGTTCCGGGCGAGGTCTCTCCCTTAGCGGAACACCCGCCTACGAGCAGTACTTCGGGCCG		1	1.103207852633495E-5	79	TCRBV09-01	TCRBV09	TCRBV09-01				01,02	TCRBD02-01	TCRBD02	TCRBD02-01				01,02	TCRBJ02-07*01	TCRBJ02	TCRBJ02-07	01				3	35	5	5	8	2	2	15	50	56	64	1	Out	VDJ
ACTCTCAAGATCCAGCCTGCAGAGCTTGGGGACTCGGCCATGTATCTCTGTGCCAGCAGCTTAAGTGATACGCAGTATTTTGGCCCA	CASSLSDTQYF	1	1.3790098157918688E-5	33	TCRBV11-01*01	TCRBV11	TCRBV11-01	01						unresolved		TCRBD01,TCRBD02	TCRBD01-01,TCRBD02-01		TCRBJ02-03*01	TCRBJ02	TCRBJ02-03	01				2	0	5	5	1	6	48	-1	63	65	66	1	In	VDJ
CTGGGGGACTCGGCCCTCTATCTCTGTGCCAGCAGCTCCCGGACCAGCGGGAGCTGGGGAAACGCCGGGGAGCTGTTTTTTGGAGAA	CASSSRTSGSWGNAGELFF	1	1.3790098157918688E-5	57	TCRBV05-06*01	TCRBV05	TCRBV05-06	01				TCRBD02-01*02	TCRBD02	TCRBD02-01	02				TCRBJ02-02*01	TCRBJ02	TCRBJ02-02	01				3	8	6	2	11	6	24	37	45	53	64	1	In	VDJ
ACGATCCAGCGCACACAGCAGGAGGACTCGGCCGTGTATCTCTGTGCCAGCAGTCCCCCCGGGACCGGGGAGCTGTTTTTTGGAGAA	CASSPPGTGELFF	1	1.9306137421086163E-5	39	TCRBV07-02*01	TCRBV07	TCRBV07-02	01				TCRBD02-01	TCRBD02	TCRBD02-01				01,02	TCRBJ02-02*01	TCRBJ02	TCRBJ02-02	01				6	6	8	4	0	5	42	53	59	-1	63	1	In	VDJ
GTGACATCGGCCCAAAAGAACCCGACAGCTTTCTATCTCTGTGCCAGTAGGGCGGGCTCCGAACCCAATGAGCAGTTCTTCGGGCCA	CASRAGSEPNEQFF	1	2.20641570526699E-5	42	TCRBV19-01	TCRBV19	TCRBV19-01				01,02	TCRBD02-01	TCRBD02	TCRBD02-01				01,02	TCRBJ02-01*01	TCRBJ02	TCRBJ02-01	01				6	1	7	4	9	6	39	50	51	56	65	1	In	VDJ
TCAGGGGACACAGCACTGTATTTCTGTGCCAGCAGAGCCTAGTAAGGACTAGCGGGAGGAATCACAGATACGCAGTATTTTGGCCCA	CASRA**GLAGGITDTQYF	1	2.4822176684253637E-5	57	TCRBV21-01*01	TCRBV21	TCRBV21-01	01				TCRBD02-01*02	TCRBD02	TCRBD02-01	02				TCRBJ02-03*01	TCRBJ02	TCRBJ02-03	01				6	10	1	1	3	2	24	35	45	59	62	1	Stop	VDJ
ACCAGTGCCCATCCTGAAGACAGCAGCTTCTACATCTGCAGTGCTAGAGATGAGGGCCTTCCCTCCTATGGCTACACCTTCGGTTCG	CSARDEGLPSYGYTF	1	1.103207852633495E-5	45	TCRBV20	TCRBV20	unresolved			TCRBV20-01,TCRBV20-or09_02		TCRBD02-01*02	TCRBD02	TCRBD02-01	02				TCRBJ01-02*01	TCRBJ01	TCRBJ01-02	01				0	1	11	0	9	4	36	50	51	56	65	1	In	VDJ
GATCCAGTCCACGGAGTCAGGGGACACAGCACTGTATTTCTGTGCCAGCAGCTTGGGCCCCGGCCCTACGAGCAGTACGTCGGGCCG		1	2.20641570526699E-5	41	TCRBV21-01*01	TCRBV21	TCRBV21-01	01				TCRBD01-01*01	TCRBD01	TCRBD01-01	01				TCRBJ02-07*01	TCRBJ02	TCRBJ02-07	01				5	2	8	0	21	17	40	52	54	58	79	1	Out	VDJ
GCCCAAAAGAACCCGACAGCTTTCTATCTCTGTGCCAGTAGCCTCCCTGAGGGCGGGAGGGCCGGAGAGACCCAGTACTTCGGGCCA	CASSLPEGGRAGETQYF	1	1.6548117789502427E-5	51	TCRBV19-01	TCRBV19	TCRBV19-01				01,02	TCRBD02-01*02	TCRBD02	TCRBD02-01	02				TCRBJ02-05*01	TCRBJ02	TCRBJ02-05	01				6	11	7	0	4	4	30	41	52	61	65	1	In	VDJ
CTGGAGTCGCCCAGCCCCAACCAGACCTCTCTGTACTTCTGTGCCAGCAGTTTTGCAGGCCCTAACTATGGCTACACCTTCGGTTCG	CASSFAGPNYGYTF	1	1.3790098157918688E-5	42	TCRBV27-01*01	TCRBV27	TCRBV27-01	01				TCRBD01-01*01	TCRBD01	TCRBD01-01	01				TCRBJ01-02*01	TCRBJ01	TCRBJ01-02	01				3	2	4	4	2	0	39	53	55	59	61	1	In	VDJ
CAGGCCTGGGGGACGCAGCCATGTACCTGTGTGCCACCAGCAGAGAAGCTAGCGGGACAACAGGGCAATGAGCAGTTCTTCGGGCCA		1	1.3790098157918688E-5	52	TCRBV15-01*01	TCRBV15	TCRBV15-01	01				TCRBD02-01*02	TCRBD02	TCRBD02-01	02				TCRBJ02-01*01	TCRBJ02	TCRBJ02-01	01				0	2	4	3	8	6	29	46	48	57	65	1	Out	VDJ
ATCCAGCCTGCAAAGCTTGAGGACTCGGCCGTGTATCTCTGTGCCAGCAGCTTAGCAAGCGCCTACAATGAGCAGTTCTTCGGGCCA	CASSLASAYNEQFF	1	1.3790098157918688E-5	42	TCRBV11-02*02	TCRBV11	TCRBV11-02	02				TCRBD02-01	TCRBD02	TCRBD02-01				01,02	TCRBJ02-01*01	TCRBJ02	TCRBJ02-01	01				1	2	6	6	0	2	39	55	57	-1	61	1	In	VDJ
GCCAGGCCCTCACATACCTCTCAGTACCTCTGTGCCAGCAGTGCTGGGGAGGGACTAGCGGGAGCAGAGACCCAGTACTTCGGGCCA	CASSAGEGLAGAETQYF	1	8.274058894751213E-6	51	TCRBV25-01*01	TCRBV25	TCRBV25-01	01				TCRBD02-01*02	TCRBD02	TCRBD02-01	02				TCRBJ02-05*01	TCRBJ02	TCRBJ02-05	01				4	7	0	2	1	4	30	43	50	64	65	1	In	VDJ
GAGTCAGGGGACACAGCACTGTATTTCTGTGCCAGCAGCCCCCATCTGGTACCACCAAAGGCTAACTATGGCTACACCTTCGGTTCG	CASSPHLVPPKANYGYTF	1	2.20641570526699E-5	54	TCRBV21-01*01	TCRBV21	TCRBV21-01	01						unresolved		TCRBD01,TCRBD02	TCRBD01-01,TCRBD02-01		TCRBJ01-02*01	TCRBJ01	TCRBJ01-02	01				5	19	5	4	0	0	27	39	58	-1	61	1	In	VDJ
ACCAGTGCCCATCCTGAAGACAGCAGCTTCTACATCTGCAGTGCTAGAGAGAAGAAGGTTTCTAATGAAAAACTGTTTTTTGGCAGT	CSAREKKVSNEKLFF	1	1.3790098157918688E-5	45	TCRBV20	TCRBV20	unresolved			TCRBV20-01,TCRBV20-or09_02				unresolved		TCRBD01,TCRBD02	TCRBD01-01,TCRBD02-01		TCRBJ01-04*01	TCRBJ01	TCRBJ01-04	01				0	5	5	4	3	3	36	50	55	58	61	1	In	VDJ
AAGCTTGAGGATTCAGCAGTGTATTTTTGTGCCAGCAGCCTGACTAGCGGGAGAAGCACTAGCACAGATACGCAGTATTTTGGCCCA	CASSLTSGRSTSTDTQYF	1	1.9306137421086163E-5	54	TCRBV16-01	TCRBV16	TCRBV16-01				01,02	TCRBD02-01*02	TCRBD02	TCRBD02-01	02				TCRBJ02-03*01	TCRBJ02	TCRBJ02-03	01				4	1	2	2	7	0	27	40	41	53	60	1	In	VDJ
GCCTTGGAGCTGGACGACTCGGCCCTGTATCTCTGTGCCAGCAGCTTTGTGACCCCGGACCGCCGCGGGGAGCAGTTCTTCGGGCCA	CASSFVTPDRRGEQFF	1	1.3790098157918688E-5	48	TCRBV05-04*01	TCRBV05	TCRBV05-04	01				TCRBD02-01	TCRBD02	TCRBD02-01				01,02	TCRBJ02-01*01	TCRBJ02	TCRBJ02-01	01				2	17	7	4	0	10	33	47	64	-1	69	1	In	VDJ
CGCACAGAGCAGGGGGACTCGGCCATGTATCTCTGTGCCAGCAGCTTAGTAAGGGGGGGCTCCTACAATGAGCAGTTCTTCGGGCCA	CASSLVRGGSYNEQFF	1	2.20641570526699E-5	48	TCRBV07-09	TCRBV07	TCRBV07-09				01,03	TCRBD02-01*01	TCRBD02	TCRBD02-01	01				TCRBJ02-01*01	TCRBJ02	TCRBJ02-01	01				1	3	9	0	0	0	33	49	52	-1	59	1	In	VDJ
AGTCAGGGGACACAGCACTGTATTTCTGTGCCAGCAGCAAAGGGTTCCGGGACAGGGGGCCGGAACACTGAAGCTTTCTTTGGACAA		1	2.4822176684253637E-5	55	TCRBV21-01*01	TCRBV21	TCRBV21-01	01				TCRBD01-01*01	TCRBD01	TCRBD01-01	01				TCRBJ01-01*01	TCRBJ01	TCRBJ01-01	01				1	6	0	0	2	1	26	42	48	60	62	1	Out	VDJ
GCCTTGGAGCTGGACGACTCGGCCCTGTATCTCTGTGCCAGCAGCCCCATGACAGGGGCGAACACCGGGGAGCTGTTTTTTGGAGAA	CASSPMTGANTGELFF	1	1.6548117789502427E-5	48	TCRBV05-04*01	TCRBV05	TCRBV05-04	01				TCRBD01-01*01	TCRBD01	TCRBD01-01	01				TCRBJ02-02*01	TCRBJ02	TCRBJ02-02	01				4	5	2	2	0	0	33	45	50	-1	58	1	In	VDJ
ATCCAGCGCACAGAGCAGGGGGACTCGGCCATGTATCTCTGTGCCAGCGTTGCAGGGGGGCTTGCAGATACGCAGTATTTTGGCCCA	CASVAGGLADTQYF	1	1.9306137421086163E-5	42	TCRBV07-09	TCRBV07	TCRBV07-09				01,03	TCRBD01-01*01	TCRBD01	TCRBD01-01	01				TCRBJ02-03*01	TCRBJ02	TCRBJ02-03	01				8	4	4	1	5	4	39	48	52	59	64	1	In	VDJ
TCGGCTGCTCCCTCCCAGACATCTGTGTACTTCTGTGCCAGCAGTTACTCGAGGGGGCGTCGGAATTCACCCCTCCACTTTGGGAAC	CASSYSRGRRNSPLHF	1	1.103207852633495E-5	48	TCRBV06-05*01	TCRBV06	TCRBV06-05	01				TCRBD01-01*01	TCRBD01	TCRBD01-01	01				TCRBJ01-06*01	TCRBJ01	TCRBJ01-06	01				0	1	5	0	5	7	33	50	51	58	63	1	In	VDJ
CTGAAGATCCAGCCCCCAGAACCCAGGGACTCAGCTGTGTACTTCTGTGCCAGCAGTCCCGACAGCTATGGCTACACCTTCGGTTCG	CASSPDSYGYTF	1	1.3790098157918688E-5	36	TCRBV12	TCRBV12	unresolved			TCRBV12-03,TCRBV12-04		TCRBD01-01*01	TCRBD01	TCRBD01-01	01				TCRBJ01-02*01	TCRBJ01	TCRBJ01-02	01				5	3	2	5	0	4	45	57	60	-1	65	1	In	VDJ
CAGCCTGCAGAGCTTGGGGACTCGGCCGTGTATCTCTGTGCCAGCAGCTTAGAGGGGGGACCGTCGGATGAGCAGTTCTTCGGGCCA	CASSLEGGPSDEQFF	1	1.3790098157918688E-5	45	TCRBV11-03*01	TCRBV11	TCRBV11-03	01				TCRBD02-01*01	TCRBD02	TCRBD02-01	01				TCRBJ02-01*01	TCRBJ02	TCRBJ02-01	01				0	0	9	1	8	8	36	-1	53	59	67	1	In	VDJ
CAGCGCACACAGCAGGAGGACTCCGCCGTGTATCTCTGTGCCAGCAGCTTAGTACAGGGTATCGCAGATACGCAGTATTTTGGCCCA	CASSLVQGIADTQYF	1	1.3790098157918688E-5	45	TCRBV07-08*01	TCRBV07	TCRBV07-08	01				TCRBD01-01*01	TCRBD01	TCRBD01-01	01				TCRBJ02-03*01	TCRBJ02	TCRBJ02-03	01				1	1	3	3	5	4	36	52	53	59	64	1	In	VDJ
CAGGTAGTGCGAGGAGATTCGGCAGCTTATTTCTGTGCCAGCTCCCCGGGTGGAGTCGCGAACACCGGGGAGCTGTTTTTTGGAGAA	CASSPGGVANTGELFF	1	1.6548117789502427E-5	48	TCRBV18-01*01	TCRBV18	TCRBV18-01	01				TCRBD02-01	TCRBD02	TCRBD02-01				01,02	TCRBJ02-02*01	TCRBJ02	TCRBJ02-02	01				6	2	8	4	8	0	33	44	46	50	58	1	In	VDJ
TCCGCCAGCACCAACCAGACATCTATGTACCTCTGTGCCAGCAGTTTTGCAGGACGGAGCTCCTACAATGAGCAGTTCTTCGGGCCA	CASSFAGRSSYNEQFF	1	1.9306137421086163E-5	48	TCRBV28-01*01	TCRBV28	TCRBV28-01	01						unresolved		TCRBD01,TCRBD02	TCRBD01-01,TCRBD02-01		TCRBJ02-01*01	TCRBJ02	TCRBJ02-01	01				3	4	1	7	4	0	33	47	51	55	59	1	In	VDJ
ATCCAGCGCACACAGCAGGAGGACTCCGCCGTGTATCTCTGTGCCAGCGGGACACTAAGCTCCTACAATGAGCAGTTCTTCGGGCCA	CASGTLSSYNEQFF	1	1.6548117789502427E-5	42	TCRBV07-08*01	TCRBV07	TCRBV07-08	01				TCRBD01-01*01	TCRBD01	TCRBD01-01	01				TCRBJ02-01*01	TCRBJ02	TCRBJ02-01	01				8	0	0	6	5	0	39	-1	48	54	59	1	In	VDJ
ACGATCCAGCGCACACAGCAGGAGGACTCGGCCGTGTATCTCTGTGCCAGCAGCCCGGAAGCCAAAAACATTCAGTACTTCGGCGCC	CASSPEAKNIQYF	1	1.9306137421086163E-5	39	TCRBV07-02*01	TCRBV07	TCRBV07-02	01						unresolved		TCRBD01,TCRBD02	TCRBD01-01,TCRBD02-01		TCRBJ02-04*01	TCRBJ02	TCRBJ02-04	01				5	2	1	8	0	0	42	54	56	-1	59	1	In	VDJ
GTGACCAGTGCCCATCCTGAAGACAGCAGCTTCTACATCTGCAGTTGTAGGACAGCGGGAGTCACCGGGGAGCTGTTTTTTGGAGAA	CSCRTAGVTGELFF	1	1.3790098157918688E-5	42	TCRBV20	TCRBV20	unresolved			TCRBV20-01,TCRBV20-or09_02		TCRBD02-01*02	TCRBD02	TCRBD02-01	02				TCRBJ02-02*01	TCRBJ02	TCRBJ02-02	01				8	8	6	2	1	4	39	45	53	61	62	1	In	VDJ
GCAGAGCTTGGGGACTCGGCCGTGTATCTCTGTGCCAGCAGCGTCGGGACTAGCGGGCCTCGCACAGATACGCAGTATTTTGGCCCA	CASSVGTSGPRTDTQYF	1	1.3790098157918688E-5	51	TCRBV11-03*01	TCRBV11	TCRBV11-03	01				TCRBD02-01	TCRBD02	TCRBD02-01				01,02	TCRBJ02-03*01	TCRBJ02	TCRBJ02-03	01				5	3	0	4	4	1	30	42	45	57	61	1	In	VDJ
GAGCTTGGGGACTCGGCCGTGTATCTCTGTGCCAGCAGCTTACCTACTCGGGGACAGGGTGCTGGAAACACCATATATTTTGGAGAG	CASSLPTRGQGAGNTIYF	1	1.9306137421086163E-5	54	TCRBV11-03*01	TCRBV11	TCRBV11-03	01				TCRBD01-01*01	TCRBD01	TCRBD01-01	01				TCRBJ01-03*01	TCRBJ01	TCRBJ01-03	01				2	8	0	3	2	2	27	42	50	59	61	1	In	VDJ
ACTGTGACATCGGCCCAAAAGAACCCGACAGCTTTCTATCTCTGTGCCAGTAGTAACGGACAGCTCGGACTGCAGTTCTTCGGGCCA	CASSNGQLGLQFF	1	2.20641570526699E-5	39	TCRBV19-01	TCRBV19	TCRBV19-01				01,02	TCRBD01-01*01	TCRBD01	TCRBD01-01	01				TCRBJ02-01*01	TCRBJ02	TCRBJ02-01	01				4	2	1	5	8	12	42	55	57	63	71	1	In	VDJ
CAGCGCACACAGCAGGAGGACTCGGCCGTGTATCTCTGTGCCAGCAGCTCTAGCGGGGCCTCCTACAATGAGCAGTTCTTCGGGCCA	CASSSSGASYNEQFF	1	1.9306137421086163E-5	45	TCRBV07-02*01	TCRBV07	TCRBV07-02	01				TCRBD02-01*01	TCRBD02	TCRBD02-01	01				TCRBJ02-01*01	TCRBJ02	TCRBJ02-01	01				4	0	4	3	1	0	36	-1	49	58	59	1	In	VDJ
AAGGTGCAGCCTGCAGAACTGGAGGATTCTGGAGTTTATTTCTGTGCCAGCCGGGAGTTGGGCACAGATACGCAGTATTTTGGCCCA	CASRELGTDTQYF	1	1.9306137421086163E-5	39	TCRBV14-01*01	TCRBV14	TCRBV14-01	01				TCRBD02-01*02	TCRBD02	TCRBD02-01	02				TCRBJ02-03*01	TCRBJ02	TCRBJ02-03	01				8	0	8	2	4	1	42	-1	51	57	61	1	In	VDJ
CTCTGGAGTCCGCTACCAGCTCCCAGACATCTGTGTACTTCTGTGCCATCAGTGGCGGGAGTAGGGGAGACCCAGTACTTCGGGCCA		1	1.6548117789502427E-5	40	TCRBV10-03*01	TCRBV10	TCRBV10-03	01				TCRBD02-01*02	TCRBD02	TCRBD02-01	02				TCRBJ02-05*01	TCRBJ02	TCRBJ02-05	01				4	0	7	2	5	5	41	-1	54	61	66	1	Out	VDJ
ACTCTGACAGTGACCAGTGCCCATCCTGAAGACAGCAGCTTCTACATCTGCAGTGCTACATGGAGTCGGGAGCAGTTCTTCGGGCCA	CSATWSREQFF	1	8.274058894751213E-6	33	TCRBV20-01*01	TCRBV20	TCRBV20-01	01				TCRBD02-01*02	TCRBD02	TCRBD02-01	02				TCRBJ02-01*01	TCRBJ02	TCRBJ02-01	01				4	3	10	2	4	10	48	58	61	65	69	1	In	VDJ
GTGACATCGGCCCAAAAGAACCCGACAGCTTTCTATCTCTGTGCCAGTTCGGACAGGGGGACAATAAATACGCAGTATTTTGGCCCA	CASSDRGTINTQYF	1	2.20641570526699E-5	42	TCRBV19-01	TCRBV19	TCRBV19-01				01,02	TCRBD01-01*01	TCRBD01	TCRBD01-01	01				TCRBJ02-03*01	TCRBJ02	TCRBJ02-03	01				8	2	1	1	7	7	39	48	50	60	67	1	In	VDJ
ATCCAGCGCACACAGCAGGAGGACTCGGCCGTGTATCTCTGTGCCAGCAGCTCACTCAACAGCGCCGGGGAGCTGTTTTTTGGAGAA	CASSSLNSAGELFF	1	1.9306137421086163E-5	42	TCRBV07-02*01	TCRBV07	TCRBV07-02	01						unresolved		TCRBD01,TCRBD02	TCRBD01-01,TCRBD02-01		TCRBJ02-02*01	TCRBJ02	TCRBJ02-02	01				4	6	3	5	2	6	39	52	58	62	64	1	In	VDJ
TCCACCTTGGAGATCCAGCGCACAGAGCAGGGGGACTCGGCCATGTATCTCTGTGCCAGCAGCTTCAATGAGCAGTTCTTCGGGCCA	CASSFNEQFF	1	2.20641570526699E-5	30	TCRBV07-09	TCRBV07	TCRBV07-09				01,03			unresolved					TCRBJ02-01*01	TCRBJ02	TCRBJ02-01	01				3	0	0	0	0	6	51	-1	-1	-1	65	1	In	VJ
GAGTCGGCTGCTCCCTCCCAAACATCTGTGTACTTCTGTGCCAGCAGCCCCGGCCTCCTCGGGAGTTCACCCCTCCACTTTGGGAAC	CASSPGLLGSSPLHF	1	1.3790098157918688E-5	45	TCRBV06	TCRBV06	unresolved			TCRBV06-02,TCRBV06-03		TCRBD02-01*02	TCRBD02	TCRBD02-01	02				TCRBJ01-06*01	TCRBJ01	TCRBJ01-06	01				6	12	8	2	0	9	36	47	59	-1	65	1	In	VDJ
TCGGCCCAAAAGAACCCGACAGCTTTCTATCTCTGTGCCAGTTCAACCCGGACTCCCTCCGCCACCGGGGAGCTGTTTTTTGGAGAA	CASSTRTPSATGELFF	1	2.4822176684253637E-5	48	TCRBV19-01	TCRBV19	TCRBV19-01				01,02	TCRBD02-01	TCRBD02	TCRBD02-01				01,02	TCRBJ02-02*01	TCRBJ02	TCRBJ02-02	01				8	7	1	10	8	4	33	42	49	54	62	1	In	VDJ
GTGAACGCCTTGGAGCTGGAGGACTCGGCCCTGTATCTCTGTGCCAGCAGCATCGACAGAGGCACAGATACGCAGTATTTTGGCCCA	CASSIDRGTDTQYF	1	1.9306137421086163E-5	42	TCRBV05-08*01	TCRBV05	TCRBV05-08	01				TCRBD01-01*01	TCRBD01	TCRBD01-01	01				TCRBJ02-03*01	TCRBJ02	TCRBJ02-03	01				4	3	2	5	2	1	39	51	54	59	61	1	In	VDJ
AGTGCCCATCCTGAAGACAGCAGCTTCTACATCTGCAGTGCTAGAGAGCGAGGTGGCTTTATCACAGATACGCAGTATTTTGGCCCA	CSARERGGFITDTQYF	1	1.103207852633495E-5	48	TCRBV20	TCRBV20	unresolved			TCRBV20-01,TCRBV20-or09_02		TCRBD02-01*02	TCRBD02	TCRBD02-01	02				TCRBJ02-03*01	TCRBJ02	TCRBJ02-03	01				0	2	11	1	9	2	33	47	49	53	62	1	In	VDJ
AGTCGGCTGCTCCCTCCCAAACATCTGTGTACTTCTGTGCCAGCAGTTACCCTCGGGACCGACACAGATACGCAGTATTTTGGCCCA		1	1.6548117789502427E-5	46	TCRBV06	TCRBV06	unresolved			TCRBV06-02,TCRBV06-03				unresolved		TCRBD01,TCRBD02	TCRBD01-01,TCRBD02-01		TCRBJ02-03*01	TCRBJ02	TCRBJ02-03	01				2	4	0	7	3	2	35	50	54	59	62	1	Out	VDJ
CTGATTCTGGAGTCCGCCAGCACCAACCAGACATCTATGTACCTCTGTGCCAGCAGTCGGGGGGACTATGGCTACACCTTCGGTTCG	CASSRGDYGYTF	1	1.6548117789502427E-5	36	TCRBV28-01*01	TCRBV28	TCRBV28-01	01				TCRBD02-01*01	TCRBD02	TCRBD02-01	01				TCRBJ01-02*01	TCRBJ01	TCRBJ01-02	01				5	0	8	1	0	3	45	-1	57	-1	64	1	In	VDJ
TCAGAACCCAGGGACTCAGCTGTGTACTTCTGTGCCAGCAGTTTGGGGACCGGACCGCTGAACACCGGGGAGCTGTTTTTTGGAGAA	CASSLGTGPLNTGELFF	1	1.6548117789502427E-5	51	TCRBV12	TCRBV12	unresolved			TCRBV12-03,TCRBV12-04				unresolved		TCRBD01,TCRBD02	TCRBD01-01,TCRBD02-01		TCRBJ02-02*01	TCRBJ02	TCRBJ02-02	01				3	1	0	7	9	1	30	44	45	50	59	1	In	VDJ
GCCTTGGAGCTGGACGACTCGGCCCTGTATCTCTGTGCCAGCAGCTTGGTGGGAGCTGGAGGGGGGGAGACCCAGTACTTCGGGCCA	CASSLVGAGGGETQYF	1	1.103207852633495E-5	48	TCRBV05-04*01	TCRBV05	TCRBV05-04	01						unresolved		TCRBD01,TCRBD02	TCRBD01-01,TCRBD02-01		TCRBJ02-05*01	TCRBJ02	TCRBJ02-05	01				0	10	5	1	1	5	33	49	59	65	66	1	In	VDJ
CCTGCAGAACTGGAGGATTCTGGAGTTTATTTCTGTGCCAGCAGCGATACTCTAGCGGGAGGTTTGTACGAGCAGTACTTCGGGCCG	CASSDTLAGGLYEQYF	1	1.6548117789502427E-5	48	TCRBV14-01*01	TCRBV14	TCRBV14-01	01				TCRBD02-01*02	TCRBD02	TCRBD02-01	02				TCRBJ02-07*01	TCRBJ02	TCRBJ02-07	01				5	6	4	1	4	4	33	45	51	62	66	1	In	VDJ
AGCACCTTGGAGCTGGGGGACTCGGCCCTTTATCTTTGCGCCAGCAGCTTGGCGCTGGGGAACACCGGGGAGCTGTTTTTTGGAGAA	CASSLALGNTGELFF	1	1.3790098157918688E-5	45	TCRBV05-01*01	TCRBV05	TCRBV05-01	01						unresolved		TCRBD01,TCRBD02	TCRBD01-01,TCRBD02-01		TCRBJ02-02*01	TCRBJ02	TCRBJ02-02	01				0	4	0	9	0	1	36	52	56	-1	59	1	In	VDJ
GGGACACAGCACTGTATTTCTGTGCCAGCAGCGGGAGGGGGACTAGCGGGAGGGCCAACGAGCACAGATACGCAGTATTTTGGCCCA		1	2.4822176684253637E-5	61	TCRBV21-01*01	TCRBV21	TCRBV21-01	01				TCRBD02-01*02	TCRBD02	TCRBD02-01	02				TCRBJ02-03*01	TCRBJ02	TCRBJ02-03	01				5	6	0	0	6	0	20	32	38	54	60	1	Out	VDJ
CTCACTGTGACATCGGCCCAAAAGAACCCGACAGCTTTCTATCTCTGTGCCAGTATGATAGCAAATCAGCCCCAGCATTTTGGTGAT	CASMIANQPQHF	1	1.9306137421086163E-5	36	TCRBV19-01	TCRBV19	TCRBV19-01				01,02	TCRBD02-01	TCRBD02	TCRBD02-01				01,02	TCRBJ01-05*01	TCRBJ01	TCRBJ01-05	01				7	3	5	7	1	4	45	55	58	62	63	1	In	VDJ
TGCAGAGCTTGGGGACTCGGCCGTGTATCTCTGTGCCAGCAGCTTAGATTGACAGGGGCTTGTTCTGGCGAGCAGTACGTCGGGCCG		1	1.3790098157918688E-5	50	TCRBV11-03*01	TCRBV11	TCRBV11-03	01				TCRBD01-01*01	TCRBD01	TCRBD01-01	01				TCRBJ02-07*01	TCRBJ02	TCRBJ02-07	01				0	2	2	2	21	17	31	48	50	58	79	1	Out	VDJ
TCGGCTGCTCCCTCCCAGACATCTGTGTACTTCTGTGCCAGCAGTGGAATAACAGGGTCAGATGGGTACACCATATATTTTGGAGAG	CASSGITGSDGYTIYF	1	1.9306137421086163E-5	48	TCRBV06-01*01	TCRBV06	TCRBV06-01	01				TCRBD01-01*01	TCRBD01	TCRBD01-01	01				TCRBJ01-03*01	TCRBJ01	TCRBJ01-03	01				4	5	3	3	10	8	33	46	51	57	67	1	In	VDJ
AGTCCACGGAGTCAGGGGACACAGCACTGTATTTCTGTGCCAGCAGCAGTCGGGACTAGAAAGCCCATCGAGCAGTTCTTCGGGCCA		1	2.7580196315837376E-5	46	TCRBV21-01*01	TCRBV21	TCRBV21-01	01				TCRBD02-01	TCRBD02	TCRBD02-01				01,02	TCRBJ02-01*01	TCRBJ02	TCRBJ02-01	01				4	3	0	8	10	10	35	48	51	59	69	1	Out	VDJ
CTGAATGTGAACGCCTTGGAGCTGGACGACTCGGCCCTGTATCTCTGTGCTTCACAGGGGGGCACAGATACGCAGTATTTTGGCCCA	CASQGGTDTQYF	1	1.3790098157918688E-5	36	TCRBV05-04*01	TCRBV05	TCRBV05-04	01				TCRBD01-01*01	TCRBD01	TCRBD01-01	01				TCRBJ02-03*01	TCRBJ02	TCRBJ02-03	01				11	3	3	1	0	1	45	50	53	-1	61	1	In	VDJ
AGCCCTCAGAACCCAGGGACTCAGCTGTGTACTTCTGTGCCAGCAGTACCAAGCGGGAGTTTCGCAGATACGCAGTATTTTGGCCCA		1	1.3790098157918688E-5	46	TCRBV12	TCRBV12	unresolved			TCRBV12-03,TCRBV12-04		TCRBD02-01*02	TCRBD02	TCRBD02-01	02				TCRBJ02-03*01	TCRBJ02	TCRBJ02-03	01				5	4	6	2	5	4	35	47	51	59	64	1	Out	VDJ
TCCCCCTCACGTTGGCGTCTGCTGTACCCTCTCAGACATCTGTGTACTTCTGTGCCAGCAGTGTCCGGGGAGCTGTTTTTTGGAGAA		1	1.103207852633495E-4	31	TCRBV06-04	TCRBV06	TCRBV06-04				01,02			unresolved					TCRBJ02-02*01	TCRBJ02	TCRBJ02-02	01				4	0	0	0	1	6	50	-1	-1	63	64	1	Out	VJ
CATCCTGAAGACAGCAGCTTCTACATCTGCAGTGCTAGAGATCAAGGGACTAGCGGAGGCCCGAACCCGAGCGGGTTCTTCGGGCCA	CSARDQGTSGGPNPSGFF	1	1.103207852633495E-5	54	TCRBV20	TCRBV20	unresolved			TCRBV20-01,TCRBV20-or09_02		TCRBD02-01	TCRBD02	TCRBD02-01				01,02	TCRBJ02-01*01	TCRBJ02	TCRBJ02-01	01				0	4	0	5	18	15	27	41	45	56	74	1	In	VDJ
ATCCAGCGCACAGAGCGGGGGGACTCAGCCGTGTATCTCTGTGCCAGCAGCTTAGGGGGGACGGATTCACCCCTCCACTTTGGGAAC	CASSLGGTDSPLHF	1	1.3790098157918688E-5	42	TCRBV07-03*01	TCRBV07	TCRBV07-03	01				TCRBD02-01*01	TCRBD02	TCRBD02-01	01				TCRBJ01-06*01	TCRBJ01	TCRBJ01-06	01				2	0	9	1	4	8	39	-1	54	60	64	1	In	VDJ
ACTCTGGAGTCCGCTACCAGCTCCCAGACATCTGTGTACTTCTGTGCCATCCGGGAGACAGCGAACACTGAAGCTTTCTTTGGACAA	CAIRETANTEAFF	1	2.20641570526699E-5	39	TCRBV10-03*01	TCRBV10	TCRBV10-03	01				TCRBD02-01*02	TCRBD02	TCRBD02-01	02				TCRBJ01-01*01	TCRBJ01	TCRBJ01-01	01				8	0	8	2	5	1	42	-1	51	57	62	1	In	VDJ
CAGCAGGAGGACTCGGCCGTGTATCTCTGTGCCAGCAGCTTAGGGTTGACGGCGGCGGGGGCAACAGATACGCAGTATTTTGGCCCA	CASSLGLTAAGATDTQYF	1	1.9306137421086163E-5	54	TCRBV07-02*01	TCRBV07	TCRBV07-02	01				TCRBD02-01*01	TCRBD02	TCRBD02-01	01				TCRBJ02-03*01	TCRBJ02	TCRBJ02-03	01				1	11	7	2	2	3	27	43	54	61	63	1	In	VDJ
CGGAGTCAGGGGACACAGCACTGTATTTCTGTGCCAGCAGCGCAAGAAGAGAACTAGCGGGAGTACAATGAGCAGTTCTTCGGGCCA		1	2.7580196315837376E-5	52	TCRBV21-01*01	TCRBV21	TCRBV21-01	01				TCRBD02-01*02	TCRBD02	TCRBD02-01	02				TCRBJ02-01*01	TCRBJ02	TCRBJ02-01	01				5	11	3	2	0	4	29	41	52	-1	63	1	Out	VDJ
CAGCCTGCAGAACTGGAGGATTCTGGAGTTTATTTCTGTGCCAGCAGCATACCCGGGACTTCAACCACTGAAGCTTTCTTTGGACAA	CASSIPGTSTTEAFF	1	1.9306137421086163E-5	45	TCRBV14-01*01	TCRBV14	TCRBV14-01	01				TCRBD02-01	TCRBD02	TCRBD02-01				01,02	TCRBJ01-01*01	TCRBJ01	TCRBJ01-01	01				5	6	0	10	5	4	36	48	54	60	65	1	In	VDJ
AGCTTTGTATTTCTGTGCCAGCAGCGTAGTCGACGGAGAGTGGCCTTCCGGGACTAGCCCTCCTACAATGAGCAGTTCTTCGGGCCA		1	1.103207852633495E-5	68	TCRBV09-01	TCRBV09	TCRBV09-01				01,02	TCRBD02-01	TCRBD02	TCRBD02-01				01,02	TCRBJ02-01*01	TCRBJ02	TCRBJ02-01	01				0	20	0	7	1	0	13	29	49	58	59	1	Out	VDJ
CAGCGCACACAGCAGGAGGACTCGGCCGTGTATCTCTGTGCCAGCAGCTTAGTTTCGACAGGATCGGATACGCAGTATTTTGGCCCA	CASSLVSTGSDTQYF	1	1.9306137421086163E-5	45	TCRBV07-02*01	TCRBV07	TCRBV07-02	01				TCRBD01-01*01	TCRBD01	TCRBD01-01	01				TCRBJ02-03*01	TCRBJ02	TCRBJ02-03	01				1	4	2	4	4	6	36	52	56	62	66	1	In	VDJ
ACATCGGCCCAAAAGAACCCGACAGCTTTCTATCTCTGTGCCAGTCACGGGACAGGCGGTTTTGGGTATGGCTACACCTTCGGTTCG	CASHGTGGFGYGYTF	1	1.9306137421086163E-5	45	TCRBV19-01	TCRBV19	TCRBV19-01				01,02	TCRBD01-01*01	TCRBD01	TCRBD01-01	01				TCRBJ01-02*01	TCRBJ01	TCRBJ01-02	01				8	3	0	4	10	5	36	45	48	56	66	1	In	VDJ
GCCCATCCTGAAGACAGCAGCTTCTACATCTGCAGTGCTAGAGGACTAGCGGGAGAACTTAATGACAATGAGCAGTTCTTCGGGCCA	CSARGLAGELNDNEQFF	1	1.103207852633495E-5	51	TCRBV20	TCRBV20	unresolved			TCRBV20-01,TCRBV20-or09_02		TCRBD02-01*02	TCRBD02	TCRBD02-01	02				TCRBJ02-01*01	TCRBJ02	TCRBJ02-01	01				1	0	2	2	9	5	30	-1	43	55	64	1	In	VDJ
CTGACAGTGACCAGTGCCCATCCTGAAGACAGCAGCTTCTACATCTGCAGTGCTATCCAGACTAGCGAGGTTCAGTACTTCGGCGCC	CSAIQTSEVQYF	1	1.103207852633495E-5	36	TCRBV20	TCRBV20	unresolved			TCRBV20-01,TCRBV20-or09_02		TCRBD02-01	TCRBD02	TCRBD02-01				01,02	TCRBJ02-04*01	TCRBJ02	TCRBJ02-04	01				4	4	2	6	3	11	45	55	59	67	70	1	In	VDJ
TTTCCTCTCACTGTGACATCGGCCCAAAAGAACCCGACAGCTTTCTATCTCTGTGCCAGTGGATTGAGGATTCAGTTCTTCGGGCCA	CASGLRIQFF	1	2.20641570526699E-5	30	TCRBV19-01	TCRBV19	TCRBV19-01				01,02	TCRBD02-01*02	TCRBD02	TCRBD02-01	02				TCRBJ02-01*01	TCRBJ02	TCRBJ02-01	01				8	5	11	1	3	13	51	60	65	69	72	1	In	VDJ
CCTGCAGAGCTTGGGGACTCGGCCGTGTATCTCTGTGCCAGCAGCTTAGCCGGGACAGGGAACACCGGGGAGCTGTTTTTTGGAGAA	CASSLAGTGNTGELFF	1	1.6548117789502427E-5	48	TCRBV11-03*01	TCRBV11	TCRBV11-03	01				TCRBD01-01*01	TCRBD01	TCRBD01-01	01				TCRBJ02-02*01	TCRBJ02	TCRBJ02-02	01				1	2	0	4	0	1	33	49	51	-1	59	1	In	VDJ
ACTGTGACATCGGCCCAAAAGAACCCGACAGCTTTCTATCTCTGTGCCAGTAGTATCCCCCTCCGTCAGCCCCAGCATTTTGGTGAT	CASSIPLRQPQHF	1	1.9306137421086163E-5	39	TCRBV19-01	TCRBV19	TCRBV19-01				01,02	TCRBD02-01	TCRBD02	TCRBD02-01				01,02	TCRBJ01-05*01	TCRBJ01	TCRBJ01-05	01				3	4	4	10	3	6	42	56	60	62	65	1	In	VDJ
GTGACATCGGCCCAAAAGAACCCGACAGCTTTCTATCTCTGTGCCAGTAGAAGATCAGAGCCCGGGGAAAAACTGTTTTTTGGCAGT	CASRRSEPGEKLFF	1	2.7580196315837376E-5	42	TCRBV19-01	TCRBV19	TCRBV19-01				01,02	TCRBD02-01	TCRBD02	TCRBD02-01				01,02	TCRBJ01-04*01	TCRBJ01	TCRBJ01-04	01				6	12	8	4	0	8	39	50	62	-1	66	1	In	VDJ
AGCTCCCAGACATCTGTGTACTTCTGTGCCATCAGTGCAGGAGACTAGCGGGAGTCCCCTAGCACAGATACGCAGTATTTTGGCCCA	CAISAGD*RESPSTDTQYF	1	2.20641570526699E-5	57	TCRBV10-03*01	TCRBV10	TCRBV10-03	01				TCRBD02-01*02	TCRBD02	TCRBD02-01	02				TCRBJ02-03*01	TCRBJ02	TCRBJ02-03	01				4	5	2	2	6	0	24	37	42	54	60	1	Stop	VDJ
ATCCAGCCTGCAGAGCTTGGGGACTCGGCCGTGTATCTCTGTGCCAGCAGCTTAGAAAGGAGGTCCACTGAAGCTTTCTTTGGACAA	CASSLERRSTEAFF	1	1.3790098157918688E-5	42	TCRBV11-03*01	TCRBV11	TCRBV11-03	01				TCRBD02-01*02	TCRBD02	TCRBD02-01	02				TCRBJ01-01*01	TCRBJ01	TCRBJ01-01	01				0	2	10	1	2	4	39	56	58	63	65	1	In	VDJ
ACCCTGGAGTCTGCCAGGCCCTCACATACCTCTCAGTACCTCTGTGCCAGCAGTGTTAGGGGGCTTACTGAAGCTTTCTTTGGACAA	CASSVRGLTEAFF	1	8.274058894751213E-6	39	TCRBV25-01*01	TCRBV25	TCRBV25-01	01				TCRBD01-01*01	TCRBD01	TCRBD01-01	01				TCRBJ01-01*01	TCRBJ01	TCRBJ01-01	01				4	2	5	0	2	5	42	55	57	64	66	1	In	VDJ
CTGGAGTCCGCTACCAGCTCCCAGACATCTGTGTACTTCTGTGCCATCAGTCAGCAGGGTGGAGGCACTGAAGCTTTCTTTGGACAA	CAISQQGGGTEAFF	1	2.20641570526699E-5	42	TCRBV10-03*01	TCRBV10	TCRBV10-03	01						unresolved		TCRBD01,TCRBD02	TCRBD01-01,TCRBD02-01		TCRBJ01-01*01	TCRBJ01	TCRBJ01-01	01				5	3	4	3	6	4	39	51	54	59	65	1	In	VDJ
CAGCCTGCAGAGCTTGGGGACTCGGCCGTGTATCTCTGTGCCAGCAGCTTAAGGTCGGGCGGGGACTACGAGCAGTACTTCGGGCCG	CASSLRSGGDYEQYF	1	1.3790098157918688E-5	45	TCRBV11-03*01	TCRBV11	TCRBV11-03	01				TCRBD02-01*01	TCRBD02	TCRBD02-01	01				TCRBJ02-07*01	TCRBJ02	TCRBJ02-07	01				2	7	7	3	1	3	36	51	58	64	65	1	In	VDJ
AATGTGAATGCCTTGGAGCTGGAGGACTCGGCCCTGTATCTCTGTGCCAGCAGCTTCTGGTCTGCGAATGAGCAGTTCTTCGGGCCA	CASSFWSANEQFF	1	2.20641570526699E-5	39	TCRBV05-08*01	TCRBV05	TCRBV05-08	01				TCRBD02-01	TCRBD02	TCRBD02-01				01,02	TCRBJ02-01*01	TCRBJ02	TCRBJ02-01	01				2	7	7	6	0	7	42	56	63	-1	66	1	In	VDJ
CGCCCAGCCCCAACCAGACCTCTCTGTACTTCTGTGCCAGCAGTTTATGGCGGGGTGCAAGATAATTCACCCCTCCACTTTGGGAAC		1	1.3790098157918688E-5	49	TCRBV27-01*01	TCRBV27	TCRBV27-01	01				TCRBD02-01*01	TCRBD02	TCRBD02-01	01				TCRBJ01-06*01	TCRBJ01	TCRBJ01-06	01				1	1	7	3	6	5	32	48	49	55	61	1	Out	VDJ
TGCCATCCCCAACCAGACAGCTCTTTACTTCTGTGCCACCAGTGTCCTTAAGGGAGGGGGGGGCAAGAGACCCAGTACTTCGGGCCA		1	1.103207852633495E-5	50	TCRBV24	TCRBV24	unresolved			TCRBV24-01,TCRBV24-or09_02		TCRBD02-01	TCRBD02	TCRBD02-01				01,02	TCRBJ02-05*01	TCRBJ02	TCRBJ02-05	01				5	11	9	0	1	2	31	44	55	62	63	1	Out	VDJ
CTGCAGCCAGAAGACTCGGCCCTGTATCTCTGCGCCAGCAGCCAAGAGGTGGGGGCGGGGGTCACAGATACGCAGTATTTTGGCCCA	CASSQEVGAGVTDTQYF	1	1.3790098157918688E-5	51	TCRBV04-03*01	TCRBV04	TCRBV04-03	01				TCRBD02-01*01	TCRBD02	TCRBD02-01	01				TCRBJ02-03*01	TCRBJ02	TCRBJ02-03	01				0	7	7	2	1	2	30	47	54	61	62	1	In	VDJ
AGTCTGCCATCCCCAACCAGACAGCTCTTTACTTCTGTGCCACCAGTGAAGAAGCGGGAGCTAACAGATACGCAGTATTTTGGCCCA		1	1.3790098157918688E-5	46	TCRBV24	TCRBV24	unresolved			TCRBV24-01,TCRBV24-or09_02		TCRBD02-01*02	TCRBD02	TCRBD02-01	02				TCRBJ02-03*01	TCRBJ02	TCRBJ02-03	01				4	3	6	2	3	3	35	49	52	60	63	1	Out	VDJ
GAGTCCGCCAGCACCAACCAGACATCTATGTACCTCTGTGCCAGCAGTCGCGGGACAGGGGGTGCCGGGGAGCTGTTTTTTGGAGAA	CASSRGTGGAGELFF	1	1.9306137421086163E-5	45	TCRBV28-01*01	TCRBV28	TCRBV28-01	01				TCRBD01-01*01	TCRBD01	TCRBD01-01	01				TCRBJ02-02*01	TCRBJ02	TCRBJ02-02	01				5	3	0	1	2	6	36	48	51	62	64	1	In	VDJ
ACTGTGACATCGGCCCAAAAGAACCCGACAGCTTTCTATCTCTGTGCCCGCCCGAACAGGGGTGGAAACACCATATATTTTGGAGAG	CARPNRGGNTIYF	1	2.7580196315837376E-5	39	TCRBV19-01	TCRBV19	TCRBV19-01				01,02	TCRBD01-01*01	TCRBD01	TCRBD01-01	01				TCRBJ01-03*01	TCRBJ01	TCRBJ01-03	01				11	7	3	2	0	3	42	48	55	-1	62	1	In	VDJ
ACACAGCAGGAGGACTCGGCCGTGTATCTCTGTGCCAGCAGCTTAGGGGACAGGTGGGCCCTCAATGAAAAACTGTTTTTTGGCAGT	CASSLGDRWALNEKLFF	1	2.20641570526699E-5	51	TCRBV07-02*01	TCRBV07	TCRBV07-02	01				TCRBD01-01*01	TCRBD01	TCRBD01-01	01				TCRBJ01-04*01	TCRBJ01	TCRBJ01-04	01				1	0	0	4	9	5	30	-1	46	54	63	1	In	VDJ
CAGCCCTCAGAACCCAGGGACTCAGCTGTGTACTTCTGTGCCAGCAGTTTATATACACAGGGCTACAATGAGCAGTTCTTCGGGCCA	CASSLYTQGYNEQFF	1	1.6548117789502427E-5	45	TCRBV12	TCRBV12	unresolved			TCRBV12-03,TCRBV12-04		TCRBD01-01*01	TCRBD01	TCRBD01-01	01				TCRBJ02-01*01	TCRBJ02	TCRBJ02-01	01				2	5	3	3	0	3	36	51	56	-1	62	1	In	VDJ
TCGGCCCAAAAGAACCCGACAGCTTTCTATCTCTGTGCCAGTAGTACACATAGCGGGGGTAACTACAATGAGCAGTTCTTCGGGCCA	CASSTHSGGNYNEQFF	2	5.516039263167475E-5	48	TCRBV19-01	TCRBV19	TCRBV19-01				01,02	TCRBD02-01*01	TCRBD02	TCRBD02-01	01				TCRBJ02-01*01	TCRBJ02	TCRBJ02-01	01				4	4	5	2	3	3	33	46	50	59	62	2	In	VDJ
ATCCAGCGCACAGAGCAGGGGGACTCGGCCATGTATCTCTGTGCCAGCAGCCTTACAGGGGGCAGGGAGACCCAGTACTTCGGGCCA	CASSLTGGRETQYF	1	1.6548117789502427E-5	42	TCRBV07-09	TCRBV07	TCRBV07-09				01,03	TCRBD01-01*01	TCRBD01	TCRBD01-01	01				TCRBJ02-05*01	TCRBJ02	TCRBJ02-05	01				5	3	3	0	3	5	39	51	54	63	66	1	In	VDJ
AACGCCTTGGAGCTGGACGACTCGGCCCTGTATCTCTGTGCCAGCAGCAAAGTTGGGCGACCCGCCGGGGAGCTGTTTTTTGGAGAA	CASSKVGRPAGELFF	1	1.6548117789502427E-5	45	TCRBV05-04*01	TCRBV05	TCRBV05-04	01				TCRBD01-01*01	TCRBD01	TCRBD01-01	01				TCRBJ02-02*01	TCRBJ02	TCRBJ02-02	01				4	6	8	0	6	6	36	48	54	58	64	1	In	VDJ
GTCTGCTGCCTCCTCCCAGACATCTGTATATTTCTGCGCCAGCAGTGAGTGGCTAGCAATAGCCTAGAGACCCAGTACTTCGGGCCA		1	1.6548117789502427E-5	47	TCRBV10-01	TCRBV10	TCRBV10-01				01,02	TCRBD02-01	TCRBD02	TCRBD02-01				01,02	TCRBJ02-05*01	TCRBJ02	TCRBJ02-05	01				1	2	4	7	8	4	34	50	52	57	65	1	Out	VDJ
TGCAGAACTGGAGGATTCTGGAGTTTATTTCTGTGCCAGCAGCCAAGAAGGCCTTGTTATAGCGGCAATGAGCAGTTCTTCGGGCCA		1	1.9306137421086163E-5	50	TCRBV14-01*01	TCRBV14	TCRBV14-01	01				TCRBD02-01	TCRBD02	TCRBD02-01				01,02	TCRBJ02-01*01	TCRBJ02	TCRBJ02-01	01				0	11	5	5	0	6	31	48	59	-1	65	1	Out	VDJ
CTGGAGCTGGGGGACTCAGCTTTGTATTTCTGTGCCAGCAGCGTAATGCAGCTACCCTCTGGGGCCAACGTCCTGACTTTCGGGGCC	CASSVMQLPSGANVLTF	1	1.103207852633495E-5	51	TCRBV09-01	TCRBV09	TCRBV09-01				01,02			unresolved		TCRBD01,TCRBD02	TCRBD01-01,TCRBD02-01		TCRBJ02-06*01	TCRBJ02	TCRBJ02-06	01				1	3	4	5	5	0	30	45	48	51	56	1	In	VDJ
ATCCAGCGCACAGAGCGGGGGGACTCAGCCGTGTATCTCTGTGCCAGCACCCTCGGGCCAAACACCGGGGAGCTGTTTTTTGGAGAA	CASTLGPNTGELFF	1	1.6548117789502427E-5	42	TCRBV07-03*01	TCRBV07	TCRBV07-03	01						unresolved		TCRBD01,TCRBD02	TCRBD01-01,TCRBD02-01		TCRBJ02-02*01	TCRBJ02	TCRBJ02-02	01				7	5	8	0	2	2	39	49	54	58	60	1	In	VDJ
CAGGTAGTGCGAGGAGATTCGGCAGCTTATTTCTGTGCCAGCTCACCTGGACCGGCCTCTGGGGCCAACGTCCTGACTTTCGGGGCC	CASSPGPASGANVLTF	1	1.6548117789502427E-5	48	TCRBV18-01*01	TCRBV18	TCRBV18-01	01						unresolved		TCRBD01,TCRBD02	TCRBD01-01,TCRBD02-01		TCRBJ02-06*01	TCRBJ02	TCRBJ02-06	01				3	1	1	7	4	0	33	47	48	52	56	1	In	VDJ
CAGGTAGTGCGAGGAGATTCGGCAGCTTATTTCTGTGCCAGCTCAGAGCCGGGAAGGCCGCCAGGCGAAAAACTGTTTTTTGGCAGT	CASSEPGRPPGEKLFF	1	1.9306137421086163E-5	48	TCRBV18-01*01	TCRBV18	TCRBV18-01	01				TCRBD02-01*02	TCRBD02	TCRBD02-01	02				TCRBJ01-04*01	TCRBJ01	TCRBJ01-04	01				5	4	8	3	12	8	33	45	49	54	66	1	In	VDJ
TCGGCCCTGTATCTCTGTGCCAGCAGCCAAGATCTTGGTGGGGGTGGGGGGGGCAGGGTGTATATCGGTGAGCAGTTCTTCGGGCCA	CASSQDLGGGGGGRVYIGEQFF	1	1.103207852633495E-5	66	TCRBV04-02*01	TCRBV04	TCRBV04-02	01				TCRBD02-01*01	TCRBD02	TCRBD02-01	01				TCRBJ02-01*01	TCRBJ02	TCRBJ02-01	01				0	13	9	0	16	9	15	32	45	52	68	1	In	VDJ
ATCCAGCCTGCAGAGCTTGGGGACTCGGCCGTGTATCTCTGTGCCAGCAGCTTGGGACGGGCCCAAGAGACCCAGTACTTCGGGCCA	CASSLGRAQETQYF	1	1.103207852633495E-5	42	TCRBV11-03*01	TCRBV11	TCRBV11-03	01						unresolved		TCRBD01,TCRBD02	TCRBD01-01,TCRBD02-01		TCRBJ02-05*01	TCRBJ02	TCRBJ02-05	01				3	0	0	7	4	1	39	-1	53	58	62	1	In	VDJ
AGCTCTCTGGAGCTGGGGGACTCAGCTTTGTATTTCTGTGCCAGCAGCGTAATTCCGGGATTGAACACTGAAGCTTTCTTTGGACAA	CASSVIPGLNTEAFF	1	1.103207852633495E-5	45	TCRBV09-01	TCRBV09	TCRBV09-01				01,02	TCRBD02-01*02	TCRBD02	TCRBD02-01	02				TCRBJ01-01*01	TCRBJ01	TCRBJ01-01	01				1	4	8	3	1	0	36	51	55	60	61	1	In	VDJ
CCCTCAGAACCCAGGGACTCAGCTGTGTACTTCTGTGCCAGCAGTCTGGCGGGTTTAGGGACAAATGAAAAACTGTTTTTTGGCAGT	CASSLAGLGTNEKLFF	1	1.9306137421086163E-5	48	TCRBV12	TCRBV12	unresolved			TCRBV12-03,TCRBV12-04		TCRBD01-01*01	TCRBD01	TCRBD01-01	01				TCRBJ01-04*01	TCRBJ01	TCRBJ01-04	01				5	12	0	6	0	5	33	45	57	-1	63	1	In	VDJ
CGCACACAGCAGGAGGACTCGGCCGTGTATCTCTGTGCCAGCAGCTTAGTAGCTAGCGGGCGCTACAATGAGCAGTTCTTCGGGCCA	CASSLVASGRYNEQFF	1	1.9306137421086163E-5	48	TCRBV07-02*01	TCRBV07	TCRBV07-02	01				TCRBD02-01	TCRBD02	TCRBD02-01				01,02	TCRBJ02-01*01	TCRBJ02	TCRBJ02-01	01				1	3	4	4	2	3	33	49	52	60	62	1	In	VDJ
CAAAAGAACCCGACAGCTTTCTATCTCTGTGCCAGTAGTTCCACGTTATCGGGACTAGCGGGAATGAATGAGCAGTTCTTCGGGCCA	CASSSTLSGLAGMNEQFF	2	7.722454968434465E-5	54	TCRBV19-01	TCRBV19	TCRBV19-01				01,02	TCRBD02-01*02	TCRBD02	TCRBD02-01	02				TCRBJ02-01*01	TCRBJ02	TCRBJ02-01	01				5	11	0	3	3	7	27	39	50	63	66	2	In	VDJ
CCAGGGACTCAGCTGTGTACTTCTGTGCCAGCAGCTTGGGAGCAGGGGGCGCGGGGGTGGTTAAGGACTGAAGCTTTCTTTGGACAA		1	1.3790098157918688E-5	58	TCRBV12	TCRBV12	unresolved			TCRBV12-03,TCRBV12-04		TCRBD01-01*01	TCRBD01	TCRBD01-01	01				TCRBJ01-01*01	TCRBJ01	TCRBJ01-01	01				6	8	4	0	16	5	23	34	42	50	66	1	Out	VDJ
GCCCATCCTGAAGACAGCAGCTTCTACATCTGCAGTGCTAGAGATTTTGGAGGGCCTTTCCCCACAGATACGCAGTATTTTGGCCCA	CSARDFGGPFPTDTQYF	1	1.103207852633495E-5	51	TCRBV20	TCRBV20	unresolved			TCRBV20-01,TCRBV20-or09_02		TCRBD02-01*02	TCRBD02	TCRBD02-01	02				TCRBJ02-03*01	TCRBJ02	TCRBJ02-03	01				0	4	10	0	8	2	30	44	48	54	62	1	In	VDJ
GTGACATCGGCCCAAAAGAACCCGACAGCTTTCTATCTCTGTGCCAGTAGTCCGGGGACGAGCACAGATACGCAGTATTTTGGCCCA	CASSPGTSTDTQYF	1	2.20641570526699E-5	42	TCRBV19-01	TCRBV19	TCRBV19-01				01,02			unresolved		TCRBD01,TCRBD02	TCRBD01-01,TCRBD02-01		TCRBJ02-03*01	TCRBJ02	TCRBJ02-03	01				5	3	0	7	1	0	39	51	54	59	60	1	In	VDJ
CAGCGCACACAGCAGGAGGACTCGGCCGTGTATCTCTGTGCCAGCAGCTGGTCAGGGGGGGGCGCAGATACGCAGTATTTTGGCCCA	CASSWSGGGADTQYF	1	1.9306137421086163E-5	45	TCRBV07-02*01	TCRBV07	TCRBV07-02	01						unresolved		TCRBD01,TCRBD02	TCRBD01-01,TCRBD02-01		TCRBJ02-03*01	TCRBJ02	TCRBJ02-03	01				4	3	4	1	5	4	36	49	52	59	64	1	In	VDJ
GAGTCCGCTACCAGCTCCCAGACATCTGTGTACTTCTGTGCCATCAGGGGAACGGGACAGTCGAACACTGAAGCTTTCTTTGGACAA	CAIRGTGQSNTEAFF	1	2.20641570526699E-5	45	TCRBV10-03*01	TCRBV10	TCRBV10-03	01				TCRBD01-01*01	TCRBD01	TCRBD01-01	01				TCRBJ01-01*01	TCRBJ01	TCRBJ01-01	01				6	6	0	5	2	1	36	47	53	60	62	1	In	VDJ
ACTGTGACATCGGCCCAAAAGAACCCGACAGCTTTCTATCTCTGTGCCAGTGGGGACACTTCTAACTATGGCTACACCTTCGGTTCG	CASGDTSNYGYTF	1	1.9306137421086163E-5	39	TCRBV19-01	TCRBV19	TCRBV19-01				01,02	TCRBD01-01*01	TCRBD01	TCRBD01-01	01				TCRBJ01-02*01	TCRBJ01	TCRBJ01-02	01				8	1	0	6	3	0	42	51	52	58	61	1	In	VDJ
AGCTCTCTGGAGCTGGGGGACTCAGCTTTGTATTTCTGTGCCAGCAGCGTAGGACAGGGAGGAACAGATACGCAGTATTTTGGCCCA	CASSVGQGGTDTQYF	1	1.103207852633495E-5	45	TCRBV09-01	TCRBV09	TCRBV09-01				01,02	TCRBD01-01*01	TCRBD01	TCRBD01-01	01				TCRBJ02-03*01	TCRBJ02	TCRBJ02-03	01				0	0	2	3	4	3	36	-1	52	59	63	1	In	VDJ
ACATCGGCCCAAAAGAACCCGACAGCTTTCTATCTCTGTGCCAGTAGTACACCACAGGGCCTTGATCAAAAACTGTTTTTTGGCAGT	CASSTPQGLDQKLFF	1	2.20641570526699E-5	45	TCRBV19-01	TCRBV19	TCRBV19-01				01,02	TCRBD01-01*01	TCRBD01	TCRBD01-01	01				TCRBJ01-04*01	TCRBJ01	TCRBJ01-04	01				4	4	3	3	8	9	36	49	53	59	67	1	In	VDJ
AGTACCCATCCTGAAGACAGCAGCTTCTACATCTGCAGTGCTATGGGAACTAGCGGGAGTACGACAGATACGCAGTATTTTGGCCCA	CSAMGTSGSTTDTQYF	1	8.274058894751213E-6	48	TCRBV20	TCRBV20	unresolved			TCRBV20-01,TCRBV20-or09_02		TCRBD02-01*02	TCRBD02	TCRBD02-01	02				TCRBJ02-03*01	TCRBJ02	TCRBJ02-03	01				4	5	3	2	4	3	33	43	48	59	63	1	In	VDJ
CAGCCTGCAGAGCTTGGGGACTCGGCCGTGTATCTCTGTGCCAGCAGCGAGCGACTAGCGGGGCCAGATACGCAGTATTTTGGCCCA	CASSERLAGPDTQYF	1	1.103207852633495E-5	45	TCRBV11-03*01	TCRBV11	TCRBV11-03	01				TCRBD02-01*01	TCRBD02	TCRBD02-01	01				TCRBJ02-03*01	TCRBJ02	TCRBJ02-03	01				5	4	2	3	1	4	36	48	52	63	64	1	In	VDJ
GACATCTGTGTACTTCTGTGCCAGCAGTGACTCTGGAGGCATAGCGGATACCACCGACTATTGTACTACGAGCAGTACGTCGGGCCG		1	1.3790098157918688E-5	65	TCRBV06-04	TCRBV06	TCRBV06-04				01,02	TCRBD02-01	TCRBD02	TCRBD02-01				01,02	TCRBJ02-07*01	TCRBJ02	TCRBJ02-07	01				0	8	5	5	32	17	16	33	41	47	79	1	Out	VDJ
CACTCTGACAGTGACCAGTGCCCATCCTGAAGACAGCAGCTTCTACATCTGCAGGGGGGGATGCATTCACCCCTCCACTTTGGGAAC		1	5.516039263167475E-6	32	TCRBV20-01*01	TCRBV20	TCRBV20-01	01				TCRBD02-01*01	TCRBD02	TCRBD02-01	01				TCRBJ01-06*01	TCRBJ01	TCRBJ01-06	01				9	0	9	1	4	8	49	-1	54	60	64	1	Out	VDJ
ACTGTGACATCGGCCCAAAAGAACCCGACAGCTTTCTATCTCTGTGCCAGTAGTCCACGACAGGGGCCTGAAGCTTTCTTTGGACAA	CASSPRQGPEAFF	1	1.6548117789502427E-5	39	TCRBV19-01	TCRBV19	TCRBV19-01				01,02	TCRBD01-01*01	TCRBD01	TCRBD01-01	01				TCRBJ01-01*01	TCRBJ01	TCRBJ01-01	01				5	4	2	2	1	6	42	54	58	66	67	1	In	VDJ
CATCAATTCCCTGGAGCTTGGTGACTCTGCTGTGTATTTCTGTGCCAGCAGGACAGGGGGAAGATCTACGAGCAGTACGTCGGGCCG		1	1.3790098157918688E-5	41	TCRBV03	TCRBV03	unresolved			TCRBV03-01,TCRBV03-02		TCRBD01-01*01	TCRBD01	TCRBD01-01	01				TCRBJ02-07*01	TCRBJ02	TCRBJ02-07	01				6	0	2	1	19	17	40	-1	51	60	79	1	Out	VDJ
AGCACCTTGGAGCTGGGGGACTCGGCCCTTTATCTTTGCGCCAGCAGCTTGACGGGACAACCCACAGATACGCAGTATTTTGGCCCA	CASSLTGQPTDTQYF	1	8.274058894751213E-6	45	TCRBV05-01*01	TCRBV05	TCRBV05-01	01				TCRBD01-01*01	TCRBD01	TCRBD01-01	01				TCRBJ02-03*01	TCRBJ02	TCRBJ02-03	01				1	2	0	6	3	2	36	51	53	59	62	1	In	VDJ
CACACCCTGCAGCCAGAAGACTCGGCCCTGTATCTCTGCGCCAGCAGCATGGGACTAGCGGGAACCGGGGAGCTGTTTTTTGGAGAA	CASSMGLAGTGELFF	1	1.3790098157918688E-5	45	TCRBV04-03*01	TCRBV04	TCRBV04-03	01				TCRBD02-01*02	TCRBD02	TCRBD02-01	02				TCRBJ02-02*01	TCRBJ02	TCRBJ02-02	01				5	2	0	3	0	5	36	48	50	-1	63	1	In	VDJ
TCGGCTGCTCCCTCCCAAACATCTGTGTACTTCTGTGCCAGCAGTTACTCCGCGGGGGGCGGCACAGATACGCAGTATTTTGGCCCA	CASSYSAGGGTDTQYF	2	2.20641570526699E-5	48	TCRBV06	TCRBV06	unresolved			TCRBV06-02,TCRBV06-03		TCRBD02-01*01	TCRBD02	TCRBD02-01	01				TCRBJ02-03*01	TCRBJ02	TCRBJ02-03	01				0	1	7	1	2	1	33	50	51	59	61	2	In	VDJ
TTTCCCGCTCAGGCTGCTGTCGGCTGCTCCCTCCCAGACATCTGTGTACTTCTGTGCCACCCAATCGCCTGCTCGTACGTCGGGCCA		1	8.274058894751213E-6	29	TCRBV06-05*01	TCRBV06	TCRBV06-05	01						unresolved		TCRBD01,TCRBD02	TCRBD01-01,TCRBD02-01		TCRBJ02	TCRBJ02	unresolved			TCRBJ02-01,TCRBJ02-05		10	17	3	7	1	20	52	59	76	78	79	1	Out	VDJ
TCGGCTGCTCCCTCCCAAACATCTGTGTACTTCTGTGCCAGCAGCCCGGCGGGACAGGGGGTCCCAGATACGCAGTATTTTGGCCCA	CASSPAGQGVPDTQYF	1	1.3790098157918688E-5	48	TCRBV06	TCRBV06	unresolved			TCRBV06-02,TCRBV06-03		TCRBD01-01*01	TCRBD01	TCRBD01-01	01				TCRBJ02-03*01	TCRBJ02	TCRBJ02-03	01				6	6	0	1	3	4	33	44	50	61	64	1	In	VDJ
CGGAGTCAGGGGACACAGCACTGTATTTCTGTGCCAGCAGCAAAACGGGGACAGGGAGCAACTAATGAAAAACTGTTTTTTGGCAGT		1	2.4822176684253637E-5	52	TCRBV21-01*01	TCRBV21	TCRBV21-01	01				TCRBD01-01*01	TCRBD01	TCRBD01-01	01				TCRBJ01-04*01	TCRBJ01	TCRBJ01-04	01				2	3	0	3	2	0	29	44	47	56	58	1	Out	VDJ
TCGCCCAGCCCCAACCAGACCTCTCTGTACTTCTGTGCCAGCGGTTTAGGGGGGACTCCGATCTACAATGAGCAGTTCTTCGGGCCA	CASGLGGTPIYNEQFF	1	1.3790098157918688E-5	48	TCRBV27-01*01	TCRBV27	TCRBV27-01	01				TCRBD02-01	TCRBD02	TCRBD02-01				01,02	TCRBJ02-01*01	TCRBJ02	TCRBJ02-01	01				2	3	0	10	5	3	33	48	51	57	62	1	In	VDJ
CTGTCGGCTGCTCCCTCCCAGACATCTGTGTACTTCTGTGCCAGCAGTTACATAGTGGGAGGGCCAGGTACGCAGTATTTTGGCCCA	CASSYIVGGPGTQYF	1	8.274058894751213E-6	45	TCRBV06-05*01	TCRBV06	TCRBV06-05	01				TCRBD02-01*02	TCRBD02	TCRBD02-01	02				TCRBJ02-03*01	TCRBJ02	TCRBJ02-03	01				2	5	9	0	5	8	36	51	56	63	68	1	In	VDJ
GTGACCAGTGCCCATCCTGAAGACAGCAGCTTCTACATCTGCAGTGCTATGACCGGACTAGCGTACAATGAGCAGTTCTTCGGGCCA	CSAMTGLAYNEQFF	1	1.103207852633495E-5	42	TCRBV20	TCRBV20	unresolved			TCRBV20-01,TCRBV20-or09_02		TCRBD02-01	TCRBD02	TCRBD02-01				01,02	TCRBJ02-01*01	TCRBJ02	TCRBJ02-01	01				4	5	1	6	0	4	39	49	54	-1	63	1	In	VDJ
GAGTCCGCTACCAGCTCCCAGACATCTGTGTACTTCTGTGCCATCAGTGATCCGCGGATGAACGCCGGGGAGCTGTTTTTTGGAGAA	CAISDPRMNAGELFF	1	1.9306137421086163E-5	45	TCRBV10-03*01	TCRBV10	TCRBV10-03	01				TCRBD02-01	TCRBD02	TCRBD02-01				01,02	TCRBJ02-02*01	TCRBJ02	TCRBJ02-02	01				3	3	7	5	7	6	36	50	53	57	64	1	In	VDJ
CCCTCCCAAACATCTGTGTACTTCTGTGCCAGCAGTTACTCGGACCTCCTAGGGTTACGCACACAAGATACGCAGTATTTTGGCCCA	CASSYSDLLGLRTQDTQYF	1	1.3790098157918688E-5	57	TCRBV06	TCRBV06	unresolved			TCRBV06-02,TCRBV06-03				unresolved		TCRBD01,TCRBD02	TCRBD01-01,TCRBD02-01		TCRBJ02-03*01	TCRBJ02	TCRBJ02-03	01				0	0	1	7	20	5	24	-1	41	45	65	1	In	VDJ
TGCAAAGCTTGAGGACTCGGCCGTGTATCTCTGTGCCAGCAGCTTTCGACAGGGGCAAGGGTTAAGGACGAGCAGTACTTCGGGCCG		1	1.103207852633495E-5	50	TCRBV11-02*02	TCRBV11	TCRBV11-02	02				TCRBD01-01*01	TCRBD01	TCRBD01-01	01				TCRBJ02-07*01	TCRBJ02	TCRBJ02-07	01				3	2	2	2	12	5	31	45	47	55	67	1	Out	VDJ
ACTCTGGAGTCCGCTACCAGCTCCCAGACATCTGTGTACTTCTGTGCGATCACCCCTGACAGTCAAGAGACCCAGTACTTCGGGCCA	CAITPDSQETQYF	1	1.3790098157918688E-5	39	TCRBV10-03*01	TCRBV10	TCRBV10-03	01				TCRBD01-01*01	TCRBD01	TCRBD01-01	01				TCRBJ02-05*01	TCRBJ02	TCRBJ02-05	01				7	5	2	5	1	2	42	52	57	62	63	1	In	VDJ
CGGCCATGTATCTCTGTGCCAGCAGCTCACATCCGCATGTGGACTAGTTTAGAGCGGGGGCAATAGAATGAGCAGTTCTTCGGGCCA		1	1.3790098157918688E-5	67			unresolved		TCRBV07,TCRBV11	TCRBV07-09,TCRBV11-01		TCRBD02-01*01	TCRBD02	TCRBD02-01	01				TCRBJ02-01*01	TCRBJ02	TCRBJ02-01	01				4	25	6	2	6	7	14	27	52	60	66	1	Out	VDJ
GAGTCCGCTACCAGCTCCCAGACATCTGTGTACTTCTGTGCCATCAGTGTCGGCCAGGGGGGGGGAGAGACCCAGTACTTCGGGCCA	CAISVGQGGGETQYF	1	1.3790098157918688E-5	45	TCRBV10-03*01	TCRBV10	TCRBV10-03	01						unresolved		TCRBD01,TCRBD02	TCRBD01-01,TCRBD02-01		TCRBJ02-05*01	TCRBJ02	TCRBJ02-05	01				4	5	4	1	4	4	36	49	54	61	65	1	In	VDJ
TCAATTCCCTGGAGCTTGGTGACTCTGCTGTGTATTTCTGTGCCAGCAGCCAAGAAGAGTAGCAATCAGCCCCAGCATTTTGGTGAT		1	1.3790098157918688E-5	43	TCRBV03	TCRBV03	unresolved			TCRBV03-01,TCRBV03-02		TCRBD02-01*02	TCRBD02	TCRBD02-01	02				TCRBJ01-05*01	TCRBJ01	TCRBJ01-05	01				0	1	11	2	0	0	38	55	56	-1	59	1	Out	VDJ
CGCACAGAGCAGGGGGACTCGGCCATGTATCTCTGTGCCAGCAGCTTAGACGGGGGTTCTGGGGCCAACGTCCTGACTTTCGGGGCC	CASSLDGGSGANVLTF	1	1.6548117789502427E-5	48	TCRBV07-09	TCRBV07	TCRBV07-09				01,03	TCRBD02-01*01	TCRBD02	TCRBD02-01	01				TCRBJ02-06*01	TCRBJ02	TCRBJ02-06	01				1	1	8	2	1	1	33	49	50	56	57	1	In	VDJ
GAGTCGCCCAGCCCCAACCAGACCTCTCTGTACTTCTGTGCCAGCAGTTGGCTAGAGGGAGGCCTAAATGAGCAGTTCTTCGGGCCA	CASSWLEGGLNEQFF	1	1.3790098157918688E-5	45	TCRBV27-01*01	TCRBV27	TCRBV27-01	01				TCRBD02-01*02	TCRBD02	TCRBD02-01	02				TCRBJ02-01*01	TCRBJ02	TCRBJ02-01	01				4	7	9	1	4	7	36	49	56	62	66	1	In	VDJ
CCTGCAGAGCTTGGGGACTCGGCCATGTATCTCTGTGCCAGCAGCCCCCACACAGGGGGGTATGGCGGGGAGCTGTTTTTTGGAGAA	CASSPHTGGYGGELFF	1	1.3790098157918688E-5	48	TCRBV11-01*01	TCRBV11	TCRBV11-01	01				TCRBD01-01*01	TCRBD01	TCRBD01-01	01				TCRBJ02-02*01	TCRBJ02	TCRBJ02-02	01				5	6	3	1	6	7	33	45	51	59	65	1	In	VDJ
ATCCAGCGCACAGAGCGGGGGGACTCAGCCGTGTATCTCTGTGCCAGCAGCTCACCCGACAGGCTCTATGGCTACACCTTCGGTTCG	CASSSPDRLYGYTF	1	1.103207852633495E-5	42	TCRBV07-03*01	TCRBV07	TCRBV07-03	01				TCRBD01-01*01	TCRBD01	TCRBD01-01	01				TCRBJ01-02*01	TCRBJ01	TCRBJ01-02	01				4	5	2	4	2	4	39	52	57	63	65	1	In	VDJ
AGGCTGGAGTTGGCTGCTCCCTCCCAGACATCTGTGTACTTCTGTGCCAGCAGTGGTAGCGGGAGCGGTACGCAGTATTTTGGCCCA	CASSGSGSGTQYF	1	1.3790098157918688E-5	39	TCRBV06-06	TCRBV06	TCRBV06-06				01,02	TCRBD02-01*02	TCRBD02	TCRBD02-01	02				TCRBJ02-03*01	TCRBJ02	TCRBJ02-03	01				5	2	5	2	3	8	42	54	56	65	68	1	In	VDJ
ACCTTGGAGATCCAGCGCACAGAGCAGGGGGACTCGGCCATGTATCTCTGTGCCAGCAGCTTGGGGGTTGAAGCTTTCTTTGGACAA	CASSLGVEAFF	1	1.6548117789502427E-5	33	TCRBV07-09	TCRBV07	TCRBV07-09				01,03			unresolved		TCRBD01,TCRBD02	TCRBD01-01,TCRBD02-01		TCRBJ01-01*01	TCRBJ01	TCRBJ01-01	01				3	0	6	1	1	7	48	-1	62	67	68	1	In	VDJ
ATCCAGCCTGCAAAGCTTGAGGACTCGGCCGTGTATCTCTGTGCCAGCAGATATGACAGGGTAGAAAACACCATATATTTTGGAGAG	CASRYDRVENTIYF	1	1.6548117789502427E-5	42	TCRBV11-02*02	TCRBV11	TCRBV11-02	02				TCRBD01-01*01	TCRBD01	TCRBD01-01	01				TCRBJ01-03*01	TCRBJ01	TCRBJ01-03	01				6	4	2	3	4	6	39	50	54	61	65	1	In	VDJ
CTGAAGATCCAGCGCACACAGCAGGAGGACTCCGCCGTGTATCTCTGTGCCAGCAGCCCCCAGGGATTTACGCAGTTCTTCGGGCCA	CASSPQGFTQFF	1	1.3790098157918688E-5	36	TCRBV07-08*01	TCRBV07	TCRBV07-08	01				TCRBD01-01*01	TCRBD01	TCRBD01-01	01				TCRBJ02-01*01	TCRBJ02	TCRBJ02-01	01				5	3	4	3	6	12	45	57	60	65	71	1	In	VDJ
TCCCTGGAGCTTGGTGACTCTGCTGTGTATTTCTGTGCCAGCAGTCAAACAACAGGTGCGTCCTACAATGAGCAGTTCTTCGGGCCA	CASSQTTGASYNEQFF	2	8.549860857909586E-5	48	TCRBV03	TCRBV03	unresolved			TCRBV03-01,TCRBV03-02		TCRBD01-01*01	TCRBD01	TCRBD01-01	01				TCRBJ02-01*01	TCRBJ02	TCRBJ02-01	01				2	3	3	4	4	1	33	48	51	56	60	2	In	VDJ
TCCGCTACCAGCTCCCAGACATCTGTGTACTTCTGTGCCATCAGTGCGTTCCGAGGGTCGGGCACAGATACGCAGTATTTTGGCCCA	CAISAFRGSGTDTQYF	1	1.6548117789502427E-5	48	TCRBV10-03*01	TCRBV10	TCRBV10-03	01				TCRBD02-01*02	TCRBD02	TCRBD02-01	02				TCRBJ02-03*01	TCRBJ02	TCRBJ02-03	01				4	6	11	0	4	1	33	46	52	57	61	1	In	VDJ
CAGCCTGCAGAGCTTGGGGACTCGGTCGTGTATCTCTGTGCCAGCAGCGACCGGACTAGCGGGATGGATACGCAGTATTTTGGCCCA	CASSDRTSGMDTQYF	1	1.103207852633495E-5	45	TCRBV11-03*01	TCRBV11	TCRBV11-03	01				TCRBD02-01*02	TCRBD02	TCRBD02-01	02				TCRBJ02-03*01	TCRBJ02	TCRBJ02-03	01				5	4	1	3	2	6	36	48	52	64	66	1	In	VDJ
GTGACCAGTGCCCATCCTGAAGACAGCAGCTTCTACATCTGCAGTGCTAGATATGGAGGGCGCACAGATACGCAGTATTTTGGCCCA	CSARYGGRTDTQYF	1	8.274058894751213E-6	42	TCRBV20	TCRBV20	unresolved			TCRBV20-01,TCRBV20-or09_02		TCRBD02-01*02	TCRBD02	TCRBD02-01	02				TCRBJ02-03*01	TCRBJ02	TCRBJ02-03	01				2	3	10	0	1	1	39	51	54	60	61	1	In	VDJ
GCTCCCTCCCAAACATCTGTGTACTTCTGTGCCAGCAGTTCGCCACGTTTTGTGGCGGCAGGTGGAGATGGCTACACCTTCGGTTCG	CASSSPRFVAAGGDGYTF	1	1.103207852633495E-5	54	TCRBV06	TCRBV06	unresolved			TCRBV06-02,TCRBV06-03				unresolved		TCRBD01,TCRBD02	TCRBD01-01,TCRBD02-01		TCRBJ01-02*01	TCRBJ01	TCRBJ01-02	01				4	18	4	4	5	6	27	40	58	62	67	1	In	VDJ
TCTGCTGTACCCTCTCAGACATCTGTGTACTTCTGTGCCAGCAGTGAGGGGACAGGCCTTAACACCGGGGAGCTGTTTTTTGGAGAA	CASSEGTGLNTGELFF	1	1.6548117789502427E-5	48	TCRBV06-04	TCRBV06	TCRBV06-04				01,02	TCRBD01-01*01	TCRBD01	TCRBD01-01	01				TCRBJ02-02*01	TCRBJ02	TCRBJ02-02	01				3	1	0	4	4	2	33	47	48	56	60	1	In	VDJ
AGCTCTCTGGAGCTGGGGGACTCAGCTTTGTATTTCTGTGCCAGCAGCCCCCGGGGACTGGATTCCGGGGAGCTGTTTTTTGGAGAA	CASSPRGLDSGELFF	1	1.103207852633495E-5	45	TCRBV09-01	TCRBV09	TCRBV09-01				01,02	TCRBD02-01	TCRBD02	TCRBD02-01				01,02	TCRBJ02-02*01	TCRBJ02	TCRBJ02-02	01				4	5	0	10	5	6	36	48	53	59	64	1	In	VDJ
GCGACATCGGCCCAAAAGAACCCGACAGCTTTCTATCTCTGTGCCACCCGACCGCCGGGACAGGGAAACACCATATATTTTGGAGAG	CATRPPGQGNTIYF	1	2.4822176684253637E-5	42	TCRBV19-01	TCRBV19	TCRBV19-01				01,02	TCRBD01-01*01	TCRBD01	TCRBD01-01	01				TCRBJ01-03*01	TCRBJ01	TCRBJ01-03	01				10	10	0	5	0	4	39	46	56	-1	63	1	In	VDJ
AGTCCACGGAGTCAGGGGACACAGCACTGTATTTCTGTGCCAGCAGCAAGGAGGGGGTGAGGGTAGTGAGAGGCTTTCTTTGGACAA		1	2.20641570526699E-5	46	TCRBV21-01*01	TCRBV21	TCRBV21-01	01						unresolved		TCRBD01,TCRBD02	TCRBD01-01,TCRBD02-01		TCRBJ01-01*01	TCRBJ01	TCRBJ01-01	01				3	2	5	1	15	11	35	49	51	57	72	1	Out	VDJ
GTGCAGCCTGCAGAACTGGAGGATTCTGGAGTTTATTTCTGTGCCAGCAGCCCACGAAACGGACAGGGGGAAGCTTTCTTTGGACAA	CASSPRNGQGEAFF	1	1.6548117789502427E-5	42	TCRBV14-01*01	TCRBV14	TCRBV14-01	01				TCRBD01-01*01	TCRBD01	TCRBD01-01	01				TCRBJ01-01*01	TCRBJ01	TCRBJ01-01	01				4	8	1	2	0	8	39	52	60	-1	69	1	In	VDJ
GAGTCGGCTGCTCCCTCCCAGACATCTGTGTACTTCTGTGCCACCCTACGTGAGGCGGGAGGGCCGGATACGCAGTATTTTGGCCCA	CATLREAGGPDTQYF	1	1.103207852633495E-5	45	TCRBV06-01*01	TCRBV06	TCRBV06-01	01				TCRBD02-01*02	TCRBD02	TCRBD02-01	02				TCRBJ02-03*01	TCRBJ02	TCRBJ02-03	01				10	11	7	0	3	6	36	43	54	63	66	1	In	VDJ
ATCCTGGAGTCGCCCAGCCCCAACCAGACCTCTCTGTACTTCTGTGCCAGCAGTCTCCAGAACACCGGGGAGCTGTTTTTTGGAGAA	CASSLQNTGELFF	1	1.3790098157918688E-5	39	TCRBV27-01*01	TCRBV27	TCRBV27-01	01						unresolved		TCRBD01,TCRBD02	TCRBD01-01,TCRBD02-01		TCRBJ02-02*01	TCRBJ02	TCRBJ02-02	01				5	3	4	6	0	1	42	54	57	-1	59	1	In	VDJ
CGGTCCACAAAGCTGGAGGACTCAGCCATGTACTTCTGTGCCAGCAGCGAACAGCTCTTCTCTGGAAACACCATATATTTTGGAGAG	CASSEQLFSGNTIYF	1	1.6548117789502427E-5	45	TCRBV02-01*01	TCRBV02	TCRBV02-01	01						unresolved		TCRBD01,TCRBD02	TCRBD01-01,TCRBD02-01		TCRBJ01-03*01	TCRBJ01	TCRBJ01-03	01				2	0	4	5	5	0	36	-1	51	54	59	1	In	VDJ
TGACTCTGCTGTGTATTTCTGTGCCAGCAGCCAAGTATAAGGGACTAGCGGGCCCGGAGCTCCTACAATGAGCAGTTCTTCGGGCCA		1	1.3790098157918688E-5	62	TCRBV03	TCRBV03	unresolved			TCRBV03-01,TCRBV03-02		TCRBD02-01	TCRBD02	TCRBD02-01				01,02	TCRBJ02-01*01	TCRBJ02	TCRBJ02-01	01				1	5	0	4	7	0	19	35	40	52	59	1	Out	VDJ
CCTGTCCTCAGAACCGGGAGACACGGCACTGTATCTCTGCGCCAGCAGTTAAGCGGAAGCTCCTACAATGAGCAGTTCTTCGGGCCA		1	1.3790098157918688E-5	44	TCRBV23-01*01	TCRBV23	TCRBV23-01	01				TCRBD02-01	TCRBD02	TCRBD02-01				01,02	TCRBJ02-01*01	TCRBJ02	TCRBJ02-01	01				5	2	6	5	3	0	37	49	51	56	59	1	Out	VDJ
GAGTCCGCCAGCACCAACCAGACATCTATGTACCTCTGTGCCAGCAGAACACAGGGCTTTTACAACGGGGAGCTGTTTTTTGGAGAA	CASRTQGFYNGELFF	1	1.6548117789502427E-5	45	TCRBV28-01*01	TCRBV28	TCRBV28-01	01				TCRBD01-01*01	TCRBD01	TCRBD01-01	01				TCRBJ02-02*01	TCRBJ02	TCRBJ02-02	01				6	3	3	3	9	7	36	47	50	56	65	1	In	VDJ
GTGACATCGGCCCAAAAGAACCCGACAGCTTTCTATCTCTGTGCCAGTAGTATAGACCAGGGAGGAGATACGCAGTATTTTGGCCCA	CASSIDQGGDTQYF	1	1.6548117789502427E-5	42	TCRBV19-01	TCRBV19	TCRBV19-01				01,02	TCRBD02-01*02	TCRBD02	TCRBD02-01	02				TCRBJ02-03*01	TCRBJ02	TCRBJ02-03	01				0	3	9	1	0	5	39	56	59	-1	65	1	In	VDJ
GTGAACGCCTTGTTGCTGGGGGACTCGGCCCTGTATCTCTGTGCCAGCAGCTTGGTCGCAGGACCCACTGAAGCTTTCTTTGGACAA	CASSLVAGPTEAFF	1	1.6548117789502427E-5	42	TCRBV05-05*01	TCRBV05	TCRBV05-05	01						unresolved		TCRBD01,TCRBD02	TCRBD01-01,TCRBD02-01		TCRBJ01-01*01	TCRBJ01	TCRBJ01-01	01				0	5	1	7	1	4	39	55	60	64	65	1	In	VDJ
ACAGTGACCAGTGCCCATCCTGAAGACAGCAGCTTCTACATCTGCAGTGCCGGGGGGGAGTTAAGTAATGAGCAGTTCTTCGGGCCA	CSAGGELSNEQFF	1	1.103207852633495E-5	39	TCRBV20	TCRBV20	unresolved			TCRBV20-01,TCRBV20-or09_02		TCRBD02-01*01	TCRBD02	TCRBD02-01	01				TCRBJ02-01*01	TCRBJ02	TCRBJ02-01	01				6	0	8	0	8	7	42	-1	50	58	66	1	In	VDJ
GAGTCGGCTGCTCCCTCCCAGACATCTGTGTACTTCTGTGCCAGCAGTGAGGTGATGGGGAGCAGGGATGAGCAGTTCTTCGGGCCA	CASSEVMGSRDEQFF	1	1.103207852633495E-5	45	TCRBV06-01*01	TCRBV06	TCRBV06-01	01						unresolved		TCRBD01,TCRBD02	TCRBD01-01,TCRBD02-01		TCRBJ02-01*01	TCRBJ02	TCRBJ02-01	01				3	12	4	3	0	8	36	50	62	-1	67	1	In	VDJ
CGGTCCACAAAGCTGGAGGACTCAGCCATGTACTTCTGTGCCAGCAGTGAAGCTGACACCGGCTGGGAGACCCAGTACTTCGGGCCA	CASSEADTGWETQYF	1	1.103207852633495E-5	45	TCRBV02-01*01	TCRBV02	TCRBV02-01	01				TCRBD01-01*01	TCRBD01	TCRBD01-01	01				TCRBJ02-05*01	TCRBJ02	TCRBJ02-05	01				0	1	2	6	8	5	36	53	54	58	66	1	In	VDJ
ACCAGCTCCCAGACATCTGTGTACTTCTGTGCCATCAGTGAGTACCCCTTTACCGGGACACAGAATCAGCCCCAGCATTTTGGTGAT	CAISEYPFTGTQNQPQHF	1	1.6548117789502427E-5	54	TCRBV10-03*01	TCRBV10	TCRBV10-03	01				TCRBD01-01*01	TCRBD01	TCRBD01-01	01				TCRBJ01-05*01	TCRBJ01	TCRBJ01-05	01				1	11	0	6	3	4	27	43	54	60	63	1	In	VDJ
CAGGGGGACTCGGCCATGTATCTCTGTGCCAGCAGCCGCCCCAGGGGGTCGGACAGGGAGAACAAAGAGACCCAGTACTTCGGGCCA	CASSRPRGSDRENKETQYF	1	1.3790098157918688E-5	57	TCRBV07-09	TCRBV07	TCRBV07-09				01,03	TCRBD01-01*01	TCRBD01	TCRBD01-01	01				TCRBJ02-05*01	TCRBJ02	TCRBJ02-05	01				5	14	1	3	6	3	24	36	50	58	64	1	In	VDJ
ACTCTCAAGATCCAGCCTGCAGAGCTTGGGGACTCGGCCGTGTATCTCTGTGCCAGCAGCCCAGGTTTTGAAGCTTTCTTTGGACAA	CASSPGFEAFF	1	1.103207852633495E-5	33	TCRBV11-03*01	TCRBV11	TCRBV11-03	01				TCRBD01-01*01	TCRBD01	TCRBD01-01	01				TCRBJ01-01*01	TCRBJ01	TCRBJ01-01	01				5	1	4	4	3	7	48	60	61	65	68	1	In	VDJ
CGCACACAGCAGGAGGACTCCGCCGTGTATCTCTGTGCCAGCAGCTTCCCTACGGGACAGGTTGAAGATACGCAGTATTTTGGCCCA	CASSFPTGQVEDTQYF	1	1.103207852633495E-5	48	TCRBV07-08*01	TCRBV07	TCRBV07-08	01				TCRBD01-01*01	TCRBD01	TCRBD01-01	01				TCRBJ02-03*01	TCRBJ02	TCRBJ02-03	01				3	6	0	4	4	5	33	47	53	61	65	1	In	VDJ
GATCCAGCCTGCAGAGCTTGGGGACTCGGCCGTGTATCTCTGTGCCAGCAGCTTTACAGGTGATCCGATACGCAGTATTTTGGCCCA		1	1.103207852633495E-5	41	TCRBV11-03*01	TCRBV11	TCRBV11-03	01				TCRBD01-01*01	TCRBD01	TCRBD01-01	01				TCRBJ02-03*01	TCRBJ02	TCRBJ02-03	01				3	1	3	4	6	6	40	54	55	60	66	1	Out	VDJ
TCCGCTACCAGCTCCCAGACATCTGTGTACTTCTGTGCCATCAGTTCCTTACTAGCGGGGACCTACAATGAGCAGTTCTTCGGGCCA	CAISSLLAGTYNEQFF	1	1.9306137421086163E-5	48	TCRBV10-03*01	TCRBV10	TCRBV10-03	01				TCRBD02-01*01	TCRBD02	TCRBD02-01	01				TCRBJ02-01*01	TCRBJ02	TCRBJ02-01	01				5	5	3	3	1	2	33	45	50	60	61	1	In	VDJ
GTGACCAGTGCCCATCCTGAAGACAGCAGCTTCTACATCTGCAGTGCTATCCGCGGATTAGCGCAAGAGACCCAGTACTTCGGGCCA	CSAIRGLAQETQYF	1	8.274058894751213E-6	42	TCRBV20	TCRBV20	unresolved			TCRBV20-01,TCRBV20-or09_02		TCRBD02-01	TCRBD02	TCRBD02-01				01,02	TCRBJ02-05*01	TCRBJ02	TCRBJ02-05	01				4	9	5	6	0	2	39	49	58	-1	63	1	In	VDJ
CTGGAGCTTGGTGACTCTGCTGTGTATTTCTGTGCCAGCAGCCAAGTTTTAGGGTGGGACAGGGACAATGAGCAGTTCTTCGGGCCA	CASSQVLGWDRDNEQFF	1	1.3790098157918688E-5	51	TCRBV03	TCRBV03	unresolved			TCRBV03-01,TCRBV03-02		TCRBD01-01*01	TCRBD01	TCRBD01-01	01				TCRBJ02-01*01	TCRBJ02	TCRBJ02-01	01				1	9	0	3	0	5	30	46	55	-1	64	1	In	VDJ
AAGATCCGGTCCACAAAGCTGGAGGACTCAGCCATGTACTTCTGTGCCAGCAAAAAGGCGCGCACAGAGACCCAGTACTTCGGGCCA	CASKKARTETQYF	1	1.103207852633495E-5	39	TCRBV02-01*01	TCRBV02	TCRBV02-01	01						unresolved		TCRBD01,TCRBD02	TCRBD01-01,TCRBD02-01		TCRBJ02-05*01	TCRBJ02	TCRBJ02-05	01				7	3	5	4	7	4	42	52	55	58	65	1	In	VDJ
GAGATCCAGCGCACAGAGCAGGGGAACTCGGCCATGTATCTCTGTGCCAGCAGCTTAACTCTGGGGACTGAAGCTTTCTTTGGACAA	CASSLTLGTEAFF	1	1.6548117789502427E-5	39	TCRBV07-09	TCRBV07	TCRBV07-09				01,03			unresolved		TCRBD01,TCRBD02	TCRBD01-01,TCRBD02-01		TCRBJ01-01*01	TCRBJ01	TCRBJ01-01	01				2	5	6	2	0	5	42	57	62	-1	66	1	In	VDJ
ATCCAGCCCTCAGAACCCAGGGACTCAGCTGTGTACTTCTGTGCCAGCAGTCCCGGACAGGGGATCACTGAAGCTTTCTTTGGACAA	CASSPGQGITEAFF	1	1.103207852633495E-5	42	TCRBV12	TCRBV12	unresolved			TCRBV12-03,TCRBV12-04		TCRBD01-01*01	TCRBD01	TCRBD01-01	01				TCRBJ01-01*01	TCRBJ01	TCRBJ01-01	01				5	3	1	2	2	4	39	51	54	63	65	1	In	VDJ
CAGCGCACAGAGCAGGGGGACTCGGCCATGTATCTCTGTGCCAGCAGATCTCTAGCGGGAGGGTCAGAGACCCAGTACTTCGGGCCA	CASRSLAGGSETQYF	1	1.3790098157918688E-5	45	TCRBV07-09	TCRBV07	TCRBV07-09				01,03	TCRBD02-01*02	TCRBD02	TCRBD02-01	02				TCRBJ02-05*01	TCRBJ02	TCRBJ02-05	01				6	4	4	0	2	4	36	47	51	63	65	1	In	VDJ
GAGTCGCCCAGCCCCAACCAGACCTCTCTGTACTTCTGTGCCAGCACCCCGACGGGTTACTCCTACAATGAGCAGTTCTTCGGGCCA	CASTPTGYSYNEQFF	1	1.3790098157918688E-5	45	TCRBV27-01*01	TCRBV27	TCRBV27-01	01				TCRBD02-01	TCRBD02	TCRBD02-01				01,02	TCRBJ02-01*01	TCRBJ02	TCRBJ02-01	01				7	6	8	4	3	0	36	46	52	56	59	1	In	VDJ
AAGATCCAGCCTGCAAAGCTTGAGGACTCGGCCGTGTATCTCTGTGCCAGCAGCCCTTATGTGGGGGATGAGCAGTTCTTCGGGCCA	CASSPYVGDEQFF	1	1.103207852633495E-5	39	TCRBV11-02*02	TCRBV11	TCRBV11-02	02						unresolved		TCRBD01,TCRBD02	TCRBD01-01,TCRBD02-01		TCRBJ02-01*01	TCRBJ02	TCRBJ02-01	01				5	8	6	1	0	8	42	54	62	-1	67	1	In	VDJ
GTCAGGGGACACAGCACTGTATTTCTGTGCCAGCAGCAAAGCGCGGGGGTTAAGTGGAGGATTAAGAACACCATATATTTTGGAGAG		1	2.7580196315837376E-5	56	TCRBV21-01*01	TCRBV21	TCRBV21-01	01				TCRBD02-01*01	TCRBD02	TCRBD02-01	01				TCRBJ01-03*01	TCRBJ01	TCRBJ01-03	01				0	0	7	2	17	7	25	-1	42	49	66	1	Out	VDJ
CTCAGAACCCAGGGACTCAGCTGTGTACTTCTGTGCCAGCAGTTTTAGTTCCGGTCGAGGCGCTGGGAGACCCAGTACTTCGGGCCA		1	8.274058894751213E-6	50	TCRBV12	TCRBV12	unresolved			TCRBV12-03,TCRBV12-04		TCRBD02-01*02	TCRBD02	TCRBD02-01	02				TCRBJ02-05*01	TCRBJ02	TCRBJ02-05	01				3	11	11	1	6	5	31	45	56	60	66	1	Out	VDJ
GTGACATCGGCCCAAAAGAACCCGACAGCTTTCTATCTCTGTGCCAGTAGTAGATCTAGGATTCTTGATGAGCAGTTCTTCGGGCCA	CASSRSRILDEQFF	1	1.9306137421086163E-5	42	TCRBV19-01	TCRBV19	TCRBV19-01				01,02	TCRBD02-01	TCRBD02	TCRBD02-01				01,02	TCRBJ02-01*01	TCRBJ02	TCRBJ02-01	01				4	3	4	8	8	8	39	52	55	59	67	1	In	VDJ
CACACAGCAGGAGGACTCGGCCGTGTATCTCTGTGCCAGCAGCTTAGCCCCTTGCGGGACCGAAAAGAGACCCAGTACTTCGGGCCA		1	1.103207852633495E-5	50	TCRBV07-02*01	TCRBV07	TCRBV07-02	01				TCRBD02-01*02	TCRBD02	TCRBD02-01	02				TCRBJ02-05*01	TCRBJ02	TCRBJ02-05	01				0	5	7	3	5	3	31	48	53	59	64	1	Out	VDJ
AAGAAGCTCCTCCTCAGTGACTCTGGCTTCTATCTCTGTGCCTGGAGTTCGGGACCGCGGGTACAAGAGACCCAGTACTTCGGGCCA	CAWSSGPRVQETQYF	1	5.516039263167475E-6	45	TCRBV30-01*02	TCRBV30	TCRBV30-01	02						unresolved		TCRBD01,TCRBD02	TCRBD01-01,TCRBD02-01		TCRBJ02-05*01	TCRBJ02	TCRBJ02-05	01				2	2	0	7	8	2	36	48	50	55	63	1	In	VDJ
CTGGGGGACGCAGCCATGTACCTGTGTGCCACCAGCAGAGATCACACAACTTACAGGGGGCGCGCCGGGGAGCTGTTTTTTGGAGAA	CATSRDHTTYRGRAGELFF	1	1.103207852633495E-5	57	TCRBV15-01*01	TCRBV15	TCRBV15-01	01				TCRBD01-01*01	TCRBD01	TCRBD01-01	01				TCRBJ02-02*01	TCRBJ02	TCRBJ02-02	01				0	11	3	0	3	6	24	41	52	61	64	1	In	VDJ
ACATCGGCCCAAAAGAACCCGACAGCTTTCTATCTCTGTGCCTCCTCCAAAGGGGGGACAGGGTCCTACGAGCAGTACTTCGGGCCG	CASSKGGTGSYEQYF	1	1.6548117789502427E-5	45	TCRBV19-01	TCRBV19	TCRBV19-01				01,02	TCRBD01-01*01	TCRBD01	TCRBD01-01	01				TCRBJ02-07*01	TCRBJ02	TCRBJ02-07	01				11	12	0	3	0	1	36	42	54	-1	63	1	In	VDJ
ATCCAGCGCACACAGCAGGAGGACTCGGCCGTGTATCTCTGTGCCAGCAGCTCGGGACGGTTTACCAACGTCCTGACTTTCGGGGCC	CASSSGRFTNVLTF	1	1.3790098157918688E-5	42	TCRBV07-02*01	TCRBV07	TCRBV07-02	01						unresolved		TCRBD01,TCRBD02	TCRBD01-01,TCRBD02-01		TCRBJ02-06*01	TCRBJ02	TCRBJ02-06	01				4	1	0	7	6	8	39	52	53	58	64	1	In	VDJ
TCCACAAAGCTGGAGGACTCAGCCATGTACTTCTGTGCCAGCAGCCCCCCGGACTAGCGGGAATGAGATACGCAGTATTTTGGCCCA	CASSPPD*RE*DTQYF	1	1.3790098157918688E-5	48	TCRBV02-01*01	TCRBV02	TCRBV02-01	01				TCRBD02-01*02	TCRBD02	TCRBD02-01	02				TCRBJ02-03*01	TCRBJ02	TCRBJ02-03	01				6	6	1	3	3	5	33	44	50	62	65	1	Stop	VDJ
CAGCCTGCAAAGCTTGAGGACTCGGCCGTGTATCTCTGTGCCAGCAGCTTCCCCGCGGGGTGGGTAGAGACCCAGTACTTCGGGCCA	CASSFPAGWVETQYF	1	8.274058894751213E-6	45	TCRBV11-02*02	TCRBV11	TCRBV11-02	02				TCRBD02-01*01	TCRBD02	TCRBD02-01	01				TCRBJ02-05*01	TCRBJ02	TCRBJ02-05	01				3	4	7	3	5	4	36	50	54	60	65	1	In	VDJ
ACCAGTGCCCATCCTGAAGACAGCAGCTTCTACATCTGCAGTGCTAGAGATGTGGCGGGGCCCTCCTACGAGCAGTACTTCGGGCCA	CSARDVAGPSYEQYF	1	8.274058894751213E-6	45	TCRBV20	TCRBV20	unresolved			TCRBV20-01,TCRBV20-or09_02		TCRBD02-01*01	TCRBD02	TCRBD02-01	01				TCRBJ02-05*01	TCRBJ02	TCRBJ02-05	01				0	4	7	3	12	11	36	50	54	60	72	1	In	VDJ
AAGAAGCTCCTTCTCAGTGACTCTGGCTTCTATCTCTGTGCCTGGAGTCCGGACCAAACCTATAATTCACCCCTCCACTTTGGGAAC	CAWSPDQTYNSPLHF	1	5.516039263167475E-6	45	TCRBV30-01*01	TCRBV30	TCRBV30-01	01						unresolved		TCRBD01,TCRBD02	TCRBD01-01,TCRBD02-01		TCRBJ01-06*01	TCRBJ01	TCRBJ01-06	01				2	2	1	7	4	2	36	48	50	54	58	1	In	VDJ
GAGTTGGCTGCTCCCTCCCAGACATCTGTGTACTTCTGTGCCAGCAGTTACTCCGGGACAGGGAGGAACGAGCAGTACTTCGGGCCG	CASSYSGTGRNEQYF	1	1.3790098157918688E-5	45	TCRBV06-06	TCRBV06	TCRBV06-06				01,02	TCRBD01-01*01	TCRBD01	TCRBD01-01	01				TCRBJ02-07*01	TCRBJ02	TCRBJ02-07	01				0	1	0	3	4	5	36	53	54	63	67	1	In	VDJ
GTCCCTAGAGTCTGCCATCCCCAACCAGACAGCTCTTTACTTCTGTGCCACCAGGGGGGGGGAGAGGAGACCCAGTACTTCGGGCCA		1	8.274058894751213E-6	38	TCRBV24	TCRBV24	unresolved			TCRBV24-01,TCRBV24-or09_02		TCRBD02-01*01	TCRBD02	TCRBD02-01	01				TCRBJ02-05*01	TCRBJ02	TCRBJ02-05	01				7	0	9	0	5	5	43	-1	54	61	66	1	Out	VDJ
ACGATCCAGCGCACACAGCAGGAGGACTCGGCCGTGTATCTCTGTGCCAGCTTGAAAGATGGGTCAGATACGCAGTATTTTGGCCCA	CASLKDGSDTQYF	1	1.3790098157918688E-5	39	TCRBV07-02*01	TCRBV07	TCRBV07-02	01						unresolved		TCRBD01,TCRBD02	TCRBD01-01,TCRBD02-01		TCRBJ02-03*01	TCRBJ02	TCRBJ02-03	01				8	9	0	9	1	4	42	51	60	63	64	1	In	VDJ
CAGCGCACAGAGCGGGGGGACTCAGCCGTGTATCTCTGTGCCAGCAGCCCGCAGACAGGGAAGTTAGATACGCAGTATTTTGGCCCA	CASSPQTGKLDTQYF	1	1.103207852633495E-5	45	TCRBV07-03*01	TCRBV07	TCRBV07-03	01				TCRBD01-01*01	TCRBD01	TCRBD01-01	01				TCRBJ02-03*01	TCRBJ02	TCRBJ02-03	01				5	5	2	3	5	5	36	48	53	60	65	1	In	VDJ
CCCATCCTGAAGACAGCAGCTTCTACATCTGCAGTGCTTGAGGATCAGGGATTTGTGGTATCGGATTCACCCCTCCACTTTGGGAAC		1	8.274058894751213E-6	52	TCRBV20	TCRBV20	unresolved			TCRBV20-01,TCRBV20-or09_02		TCRBD01-01*01	TCRBD01	TCRBD01-01	01				TCRBJ01-06*01	TCRBJ01	TCRBJ01-06	01				1	3	4	3	14	8	29	42	45	50	64	1	Out	VDJ
CCCTCAGAACCCAGGGACTCAGCTGTGTACTTCTGTGCCAGCAGCCTACTACGGACAGTTCGGGGGGATGAGCAGTTCTTCGGGCCA	CASSLLRTVRGDEQFF	1	1.3790098157918688E-5	48	TCRBV12	TCRBV12	unresolved			TCRBV12-03,TCRBV12-04		TCRBD02-01*01	TCRBD02	TCRBD02-01	01				TCRBJ02-01*01	TCRBJ02	TCRBJ02-01	01				6	16	8	1	0	8	33	44	60	-1	67	1	In	VDJ
CAGCAGGAGGACTCGGCCGTGTATCTCTGTGCCAGCAGCTTAGGGCTAGCGGGAGGCTTTTGGAGGGAGACCCAGTACTTCGGGCCA	CASSLGLAGGFWRETQYF	1	1.103207852633495E-5	54	TCRBV07-02*01	TCRBV07	TCRBV07-02	01				TCRBD02-01*02	TCRBD02	TCRBD02-01	02				TCRBJ02-05*01	TCRBJ02	TCRBJ02-05	01				1	2	4	1	10	5	27	43	45	56	66	1	In	VDJ
GTAGTGCGAGGAGATTCGGCAGCTTATTTCTGTGCCAGCTCACCCCCCCGAGGGACAGGGGGTACAGATACGCAGTATTTTGGCCCA	CASSPPRGTGGTDTQYF	1	1.3790098157918688E-5	51	TCRBV18-01*01	TCRBV18	TCRBV18-01	01				TCRBD01-01*01	TCRBD01	TCRBD01-01	01				TCRBJ02-03*01	TCRBJ02	TCRBJ02-03	01				3	7	0	1	1	3	30	44	51	62	63	1	In	VDJ
GCTGCTCCCTCCCAAACATCTGTGTACTTCTGTGCCAGCAGTTACGATACTAGCGGGGATTCTTACAATGAGCAGTTCTTCGGGCCA	CASSYDTSGDSYNEQFF	1	1.3790098157918688E-5	51	TCRBV06	TCRBV06	unresolved			TCRBV06-02,TCRBV06-03		TCRBD02-01*01	TCRBD02	TCRBD02-01	01				TCRBJ02-01*01	TCRBJ02	TCRBJ02-01	01				2	3	3	3	5	4	30	45	48	58	63	1	In	VDJ
CCTACACACCCTGCAGCCAGAAGACTCGGCCCTGTATCTCTGCGCCAGCAGCCCTGGCGGGGGGGGGATACGCAGTATTTTGGCCCA		1	1.103207852633495E-5	41	TCRBV04-03*01	TCRBV04	TCRBV04-03	01				TCRBD02-01*01	TCRBD02	TCRBD02-01	01				TCRBJ02-03*01	TCRBJ02	TCRBJ02-03	01				4	3	7	0	1	6	40	53	56	65	66	1	Out	VDJ
ACGATCCAGCGCACACAGCAGGAGGACTCGGCCGTGTATCTCTGTGCCAGCAGCTCTAGCGGGACAGATACGCAGTATTTTGGCCCA	CASSSSGTDTQYF	1	1.3790098157918688E-5	39	TCRBV07-02*01	TCRBV07	TCRBV07-02	01				TCRBD02-01	TCRBD02	TCRBD02-01				01,02	TCRBJ02-03*01	TCRBJ02	TCRBJ02-03	01				4	0	4	4	0	3	42	-1	55	-1	63	1	In	VDJ
TCACATCAATTCCCTGGAGCTTGGTGACTCTGCTGTGTATTTCTGTGCCAGCAGCCCTGGGGTTACAATGAGCAGTTCTTCGGGCCA		1	1.3790098157918688E-5	38	TCRBV03	TCRBV03	unresolved			TCRBV03-01,TCRBV03-02				unresolved		TCRBD01,TCRBD02	TCRBD01-01,TCRBD02-01		TCRBJ02-01*01	TCRBJ02	TCRBJ02-01	01				4	2	6	2	1	4	43	56	58	62	63	1	Out	VDJ
TGAAGATCCAGCGCACAGAGCGGGGGGACTCAGCCGTGTATCTCTGTGCCAGCAGCTTAACGAGGCTCACCCCTCCACTTTGGGAAC		1	1.103207852633495E-5	37	TCRBV07-03*01	TCRBV07	TCRBV07-03	01				TCRBD02-01*02	TCRBD02	TCRBD02-01	02				TCRBJ01-06*01	TCRBJ01	TCRBJ01-06	01				0	0	11	1	1	10	44	-1	61	65	66	1	Out	VDJ
CTGGAGTCCGCTACCAGCTCCCAGACATCTGTGTACTTCTGTACCATCAGTGAGTTGGGGAGTAGTGAAAAACTGTTTTTTGGCAGT	CTISELGSSEKLFF	1	2.20641570526699E-5	42	TCRBV10-03*01	TCRBV10	TCRBV10-03	01				TCRBD02-01*02	TCRBD02	TCRBD02-01	02				TCRBJ01-04*01	TCRBJ01	TCRBJ01-04	01				1	2	9	2	3	7	39	55	57	62	65	1	In	VDJ
GCCTTGTTGCTGGGGGACTCGGCCCTCTATCTCTGTGCCAGCAGCATACTGACTAGCGGGAGAACAGATACGCAGTATTTTGGCCCA	CASSILTSGRTDTQYF	1	1.103207852633495E-5	48	TCRBV05-06*01	TCRBV05	TCRBV05-06	01				TCRBD02-01*02	TCRBD02	TCRBD02-01	02				TCRBJ02-03*01	TCRBJ02	TCRBJ02-03	01				4	5	2	2	1	3	33	45	50	62	63	1	In	VDJ
GAGATCCAGTCCACGGAGTCAGGGGACACAGCACTGTATTTCTGTGCCAGCAGCAAGAGGGTTCAATATGGCTACACCTTCGGTTCG	CASSKRVQYGYTF	1	1.9306137421086163E-5	39	TCRBV21-01*01	TCRBV21	TCRBV21-01	01				TCRBD02-01*02	TCRBD02	TCRBD02-01	02				TCRBJ01-02*01	TCRBJ01	TCRBJ01-02	01				3	0	11	0	5	5	42	-1	56	61	66	1	In	VDJ
ATCCAGTCCACGGAGTCAGGGGACACAGCACTGTATTTCTGTGCCAGCAGCAAAGCAACAGGGGATGGGGAGCTGTTTTTTGGAGAA	CASSKATGDGELFF	1	2.20641570526699E-5	42	TCRBV21-01*01	TCRBV21	TCRBV21-01	01				TCRBD01-01*01	TCRBD01	TCRBD01-01	01				TCRBJ02-02*01	TCRBJ02	TCRBJ02-02	01				0	1	3	2	2	8	39	56	57	64	66	1	In	VDJ
GTGACATCGGCCCAAAAGAACCCGACAGCTTTCTATCTCTGTGCCAGTAGTCGCGACAGGGGGGACACTGAAGCTTTCTTTGGACAA	CASSRDRGDTEAFF	1	1.6548117789502427E-5	42	TCRBV19-01	TCRBV19	TCRBV19-01				01,02	TCRBD01-01*01	TCRBD01	TCRBD01-01	01				TCRBJ01-01*01	TCRBJ01	TCRBJ01-01	01				5	3	2	1	1	3	39	51	54	63	64	1	In	VDJ
GTGAGCACCTTGGAGCTGGGGGACTCGGCCCTTTATCTTTGCGCCAGCAGCGCCGGACAGGGCTACAATGAGCAGTTCTTCGGGCCA	CASSAGQGYNEQFF	1	8.274058894751213E-6	42	TCRBV05-01*01	TCRBV05	TCRBV05-01	01				TCRBD01-01*01	TCRBD01	TCRBD01-01	01				TCRBJ02-01*01	TCRBJ02	TCRBJ02-01	01				4	3	1	3	0	3	39	51	54	-1	62	1	In	VDJ
CAACCAGACCTCTCTGTACTTCTGTGCCAGAACAAGGGGACAGGACTAGCGGGGGACATTTTTTACAATGAGCAGTTCTTCGGGCCA		1	1.3790098157918688E-5	59	TCRBV27-01*01	TCRBV27	TCRBV27-01	01				TCRBD02-01*01	TCRBD02	TCRBD02-01	01				TCRBJ02-01*01	TCRBJ02	TCRBJ02-01	01				9	12	1	2	8	4	22	30	42	55	63	1	Out	VDJ
CACGCCCTGCAGCCAGAAGACTCAGCCCTGTATCTCTGCGCCAGCAGCCAAGAAAGGGGTCTCCAAAGGGAGCAGTACTTCGGGCCA	CASSQERGLQREQYF	1	8.274058894751213E-6	45	TCRBV04-01*01	TCRBV04	TCRBV04-01	01						unresolved		TCRBD01,TCRBD02	TCRBD01-01,TCRBD02-01		TCRBJ02-05*01	TCRBJ02	TCRBJ02-05	01				0	1	5	2	13	11	36	53	54	59	72	1	In	VDJ
GTGACATCGGCCCAAAAGAACCCGACAGCTTTCTATCTCTGTGCCAGTAGTAGGACTCACAATAGGGGTACGCAGTATTTTGGCCCA	CASSRTHNRGTQYF	1	1.6548117789502427E-5	42	TCRBV19-01	TCRBV19	TCRBV19-01				01,02			unresolved		TCRBD01,TCRBD02	TCRBD01-01,TCRBD02-01		TCRBJ02-03*01	TCRBJ02	TCRBJ02-03	01				4	11	5	2	0	8	39	52	63	-1	68	1	In	VDJ
GTGACCAGTGCCCATCCTGAAGACAGCAGCTTCTACATCTGCAGTGCCCGAGGGGAGAGCTCTGGAAACACCATATATTTTGGAGAG	CSARGESSGNTIYF	1	1.3790098157918688E-5	42	TCRBV20	TCRBV20	unresolved			TCRBV20-01,TCRBV20-or09_02				unresolved		TCRBD01,TCRBD02	TCRBD01-01,TCRBD02-01		TCRBJ01-03*01	TCRBJ01	TCRBJ01-03	01				6	3	5	2	4	0	39	47	50	55	59	1	In	VDJ
CTGAACATGAGCTCCTTGGAGCTGGGGGACTCAGCCCTGTACTTCTGTGCCAGCAGTTTAACAGATTCACCCCTCCACTTTGGGAAC	CASSLTDSPLHF	1	1.103207852633495E-5	36	TCRBV13-01*01	TCRBV13	TCRBV13-01	01				TCRBD01-01*01	TCRBD01	TCRBD01-01	01				TCRBJ01-06*01	TCRBJ01	TCRBJ01-06	01				2	0	3	5	0	8	45	-1	60	-1	64	1	In	VDJ
GACTCGGCCCTGTATCTCTGTGCCAGCAGCCAAGAATCCCTGTCCGGGGGACGACTGAGCTCTGGAAACACCATATATTTTGGAGAG	CASSQESLSGGRLSSGNTIYF	1	1.3790098157918688E-5	63	TCRBV04-02*01	TCRBV04	TCRBV04-02	01				TCRBD02-01*01	TCRBD02	TCRBD02-01	01				TCRBJ01-03*01	TCRBJ01	TCRBJ01-03	01				0	9	8	2	9	0	18	35	44	50	59	1	In	VDJ
AGTCCACGGAGTCAGGGGACACAGCACTGTATTTCTGTGCCAGCAGCTCTCCCCGCCCCTTTTAATCAGCCCCAGCATTTTGGTGAT		1	1.9306137421086163E-5	46	TCRBV21-01*01	TCRBV21	TCRBV21-01	01						unresolved		TCRBD01,TCRBD02	TCRBD01-01,TCRBD02-01		TCRBJ01-05*01	TCRBJ01	TCRBJ01-05	01				5	7	10	0	7	4	35	47	54	56	63	1	Out	VDJ
GTGACCAGTGCCCATCCTGAAGACAGCAGCTTCTACATCTGCAGTGCTCCTGGGCAGGCTAACACCGGGGAGCTGTTTTTTGGAGAA	CSAPGQANTGELFF	1	1.103207852633495E-5	42	TCRBV20	TCRBV20	unresolved			TCRBV20-01,TCRBV20-or09_02		TCRBD01-01*01	TCRBD01	TCRBD01-01	01				TCRBJ02-02*01	TCRBJ02	TCRBJ02-02	01				5	6	4	4	2	2	39	48	54	58	60	1	In	VDJ
AACCAGACCTCTCTGTACTTCTGTGCCAGCAGCCCTTCTGACTAGCGGGAGGAGAGGGATCGCACCGGGGAGCTGTTTTTTGGAGAA	CASSPSD*REERDRTGELFF	1	1.3790098157918688E-5	60	TCRBV27-01*01	TCRBV27	TCRBV27-01	01				TCRBD02-01*02	TCRBD02	TCRBD02-01	02				TCRBJ02-02*01	TCRBJ02	TCRBJ02-02	01				6	7	2	1	10	4	21	32	39	52	62	1	Stop	VDJ
GTGACATCGGCCCAAAAGAACCCGACAGCTTTCTATCTCTGTGCCAGTAGTTCCCCCGGAGTGAACACTGAAGCTTTCTTTGGACAA	CASSSPGVNTEAFF	1	1.6548117789502427E-5	42	TCRBV19-01	TCRBV19	TCRBV19-01				01,02	TCRBD02-01*02	TCRBD02	TCRBD02-01	02				TCRBJ01-01*01	TCRBJ01	TCRBJ01-01	01				5	6	10	2	0	0	39	51	57	-1	61	1	In	VDJ
CGGCCATGTATCGCTGTGCCAGCAGCTTAGAAGTTCCGGACAGGACTAGCGGGGCCCGGACATTCAGATACGCAGTATTTTGGCCCA		1	1.103207852633495E-5	67	TCRBV07-06*01	TCRBV07	TCRBV07-06	01				TCRBD02-01*01	TCRBD02	TCRBD02-01	01				TCRBJ02-03*01	TCRBJ02	TCRBJ02-03	01				1	12	1	3	10	4	14	30	42	54	64	1	Out	VDJ
ATCCAGCGCACACAGCAGGAGGACTCCGCCGTGTATCTCTGTGCCAGCAGCTTAATCAGGCAGGCCGGGGAGCTGTTTTTTGGAGAA	CASSLIRQAGELFF	1	1.3790098157918688E-5	42	TCRBV07-08*01	TCRBV07	TCRBV07-08	01				TCRBD01-01*01	TCRBD01	TCRBD01-01	01				TCRBJ02-02*01	TCRBJ02	TCRBJ02-02	01				2	2	4	4	4	6	39	54	56	60	64	1	In	VDJ
GTCAGGGGACACAGCACTGTATTTCTGTGCCAGCAGCAAAGGGGGAGCGGAGACCGGGAAAGCACCGGGGAGCTGTTTTTTGGAGAA		1	2.20641570526699E-5	56	TCRBV21-01*01	TCRBV21	TCRBV21-01	01				TCRBD02-01	TCRBD02	TCRBD02-01				01,02	TCRBJ02-02*01	TCRBJ02	TCRBJ02-02	01				1	4	6	5	12	4	25	41	45	50	62	1	Out	VDJ
CTACACACCCTGCAGCCAGAAGACTCGGCCCTGTATCTCTGCGCCAGCAGCCAAGGGCAGGGGGTGAGGGAGCTGTTTTTTGGAGAA	CASSQGQGVRELFF	1	1.3790098157918688E-5	42	TCRBV04-03*01	TCRBV04	TCRBV04-03	01				TCRBD01-01*01	TCRBD01	TCRBD01-01	01				TCRBJ02-02*01	TCRBJ02	TCRBJ02-02	01				1	2	4	1	3	9	39	55	57	64	67	1	In	VDJ
AGCTCTCTGGAGCTGGGGGACTCAGCTTTGTATTTCTGTGCCAGCAGCAAGAGCGGGAGGGCTGGAGATACGCAGTATTTTGGCCCA	CASSKSGRAGDTQYF	1	8.274058894751213E-6	45	TCRBV09-01	TCRBV09	TCRBV09-01				01,02	TCRBD02-01*02	TCRBD02	TCRBD02-01	02				TCRBJ02-03*01	TCRBJ02	TCRBJ02-03	01				4	3	6	0	4	5	36	48	51	61	65	1	In	VDJ
CGCACAGAGCAGGGGGACTCGGCCATGTATCTCTGTGCCAGCAGCCCATACAGGGGATCGAGAACAGATACGCAGTATTTTGGCCCA	CASSPYRGSRTDTQYF	1	1.6548117789502427E-5	48	TCRBV07-09	TCRBV07	TCRBV07-09				01,03	TCRBD01-01*01	TCRBD01	TCRBD01-01	01				TCRBJ02-03*01	TCRBJ02	TCRBJ02-03	01				5	4	3	2	7	3	33	45	49	56	63	1	In	VDJ
CCAACCAGACCTCTCTGTACTTCTGTGCCAGCAGTTTTTACATACCGGGACAGGAGTTCCTCCTACAATGAGCAGTTCTTCGGGCCA		1	1.3790098157918688E-5	58	TCRBV27-01*01	TCRBV27	TCRBV27-01	01				TCRBD01-01*01	TCRBD01	TCRBD01-01	01				TCRBJ02-01*01	TCRBJ02	TCRBJ02-01	01				3	9	0	4	5	0	23	37	46	54	59	1	Out	VDJ
CTGCAAAGCTTGAGGACTCGGCCGTGTATCTCTGTGCCAGCAACCTGACGACGACAGATCTCTGGAAACACCATATATTTTGGAGAG		1	1.6548117789502427E-5	49	TCRBV11-02*02	TCRBV11	TCRBV11-02	02				TCRBD01-01*01	TCRBD01	TCRBD01-01	01				TCRBJ01-03*01	TCRBJ01	TCRBJ01-03	01				7	10	2	5	2	0	32	42	52	57	59	1	Out	VDJ
ATCCAGCCTGCAAAGCTTGAGGACTCGGCCGTGTATCTCTGTGCCAGCGAACTAGCGGGAGTTACAGATACGCAGTATTTTGGCCCA	CASELAGVTDTQYF	1	1.103207852633495E-5	42	TCRBV11-02*02	TCRBV11	TCRBV11-02	02				TCRBD02-01*02	TCRBD02	TCRBD02-01	02				TCRBJ02-03*01	TCRBJ02	TCRBJ02-03	01				8	2	3	2	2	3	39	48	50	61	63	1	In	VDJ
ACATCGGCCCAAAAGAACCCGACAGCTTTCTATCTCTGTGCCAGTAGGGGGACAGCTAATATCAACAATGAGCAGTTCTTCGGGCCA	CASRGTANINNEQFF	1	1.9306137421086163E-5	45	TCRBV19-01	TCRBV19	TCRBV19-01				01,02	TCRBD01-01*01	TCRBD01	TCRBD01-01	01				TCRBJ02-01*01	TCRBJ02	TCRBJ02-01	01				6	1	0	5	9	5	36	47	48	55	64	1	In	VDJ
TGCAGCAAGAAGACTCAGCTGCGTATCTCTGCACCAGCAGCCAAGGAAAGGGGCGGGAGGATCACCGGGGAGCTGTTTTTTGGAGAA		1	8.274058894751213E-6	52	TCRBV01-01*01	TCRBV01	TCRBV01-01	01				TCRBD02-01*02	TCRBD02	TCRBD02-01	02				TCRBJ02-02*01	TCRBJ02	TCRBJ02-02	01				1	7	7	1	2	4	29	45	52	60	62	1	Out	VDJ
AGCTTGGTGACTCTGCTGTGTATTTCTGTGCCAGCAGCCAGAGGTAACTAGCGGGAGAGGGCTTACAATGAGCAGTTCTTCGGGCCA		1	1.3790098157918688E-5	55	TCRBV03	TCRBV03	unresolved			TCRBV03-01,TCRBV03-02		TCRBD02-01*02	TCRBD02	TCRBD02-01	02				TCRBJ02-01*01	TCRBJ02	TCRBJ02-01	01				3	6	3	2	6	4	26	40	46	57	63	1	Out	VDJ
GAGCTTGGGGACTCGGCCGTGTATCTCTGTGCCAGCAGCTTAGATTGGGTCCCAGGGATGAACACCGGGGAGCTGTTTTTTGGAGAA	CASSLDWVPGMNTGELFF	1	1.3790098157918688E-5	54	TCRBV11-03*01	TCRBV11	TCRBV11-03	01				TCRBD01-01*01	TCRBD01	TCRBD01-01	01				TCRBJ02-02*01	TCRBJ02	TCRBJ02-02	01				0	8	4	3	2	1	27	44	52	57	59	1	In	VDJ
GAGCTGGGGGACTCAGCTTTGTATTTCTGTGCCAGCAGCGTCGGTGGAGGAGTCTACGGGCGATTAAATGAGCAGTTCTTCGGGCCA	CASSVGGGVYGRLNEQFF	1	8.274058894751213E-6	54	TCRBV09-01	TCRBV09	TCRBV09-01				01,02	TCRBD02-01*02	TCRBD02	TCRBD02-01	02				TCRBJ02-01*01	TCRBJ02	TCRBJ02-01	01				2	4	10	1	16	7	27	41	45	50	66	1	In	VDJ
ACACAGCAGGAGGACTCGGCCGTGTATCTCTGTGCCAGCAGCTTAGAGCGGGAGCGGTTTAACACCGGGGAGCTGTTTTTTGGAGAA	CASSLERERFNTGELFF	1	1.6548117789502427E-5	51	TCRBV07-02*01	TCRBV07	TCRBV07-02	01				TCRBD02-01*02	TCRBD02	TCRBD02-01	02				TCRBJ02-02*01	TCRBJ02	TCRBJ02-02	01				1	0	6	2	6	2	30	-1	46	54	60	1	In	VDJ
GAGTCTGCCATCCCCAACCAGACAGCTCTTTACTTCTGTGCCACCAGTGATTTCTTGGGGTAGGGTTCACCCCTCCACTTTGGGAAC	CATSDFLG*GSPLHF	1	8.274058894751213E-6	45	TCRBV24	TCRBV24	unresolved			TCRBV24-01,TCRBV24-or09_02				unresolved		TCRBD01,TCRBD02	TCRBD01-01,TCRBD02-01		TCRBJ01-06*01	TCRBJ01	TCRBJ01-06	01				1	8	5	3	0	9	36	53	61	-1	65	1	Stop	VDJ
CAGCGCACAGAGCAGGGGGACTCGGCCATGTATCTCTGTGCCAGCAGAGATCAAACAGGGTCGGATTCACCCCTCCACTTTGGGAAC	CASRDQTGSDSPLHF	1	1.3790098157918688E-5	45	TCRBV07-09	TCRBV07	TCRBV07-09				01,03	TCRBD01-01*01	TCRBD01	TCRBD01-01	01				TCRBJ01-06*01	TCRBJ01	TCRBJ01-06	01				6	7	3	3	4	8	36	47	54	60	64	1	In	VDJ
CTCCTCAGTGACTCTGGCTTCTATCTCTGTGCCTGGAGTGGCTCCCCAGGGGGGGGGCAAAAAAATTCACCCCTCCACTTTGGGAAC	CAWSGSPGGGQKNSPLHF	1	5.516039263167475E-6	54	TCRBV30-01*02	TCRBV30	TCRBV30-01	02						unresolved		TCRBD01,TCRBD02	TCRBD01-01,TCRBD02-01		TCRBJ01-06*01	TCRBJ01	TCRBJ01-06	01				1	6	4	1	10	7	27	40	46	53	63	1	In	VDJ
GAGATCCAGCGCACAGAGCAGGGGGACTCGGCCATGTATCTCTGTGCCAGCTCCTCGGAGAATTTAGATACGCAGTATTTTGGCCCA	CASSSENLDTQYF	1	1.6548117789502427E-5	39	TCRBV07-09	TCRBV07	TCRBV07-09				01,03	TCRBD02-01*02	TCRBD02	TCRBD02-01	02				TCRBJ02-03*01	TCRBJ02	TCRBJ02-03	01				8	5	10	2	5	5	42	51	56	60	65	1	In	VDJ
CAGCAGGTAGTGCGAGGAGATTCGGCAGCTTATTTCTGTGCCAGCTCTCAACTAAGTGCTCGGCCCACTGAAGCTTTCTTTGGACAA	CASSQLSARPTEAFF	1	1.3790098157918688E-5	45	TCRBV18-01*01	TCRBV18	TCRBV18-01	01				TCRBD02-01	TCRBD02	TCRBD02-01				01,02	TCRBJ01-01*01	TCRBJ01	TCRBJ01-01	01				6	3	3	9	11	4	36	47	50	54	65	1	In	VDJ
CTGGAGTCCGCCAGCACCAACCAGACATCTATGTACCTCTGTGCCAGCAGTTCACCCGACAGGGCTCGGACCCAGTACTTCGGGCCA	CASSSPDRARTQYF	1	1.103207852633495E-5	42	TCRBV28-01*01	TCRBV28	TCRBV28-01	01				TCRBD01-01*01	TCRBD01	TCRBD01-01	01				TCRBJ02-05*01	TCRBJ02	TCRBJ02-05	01				4	5	2	3	4	7	39	52	57	64	68	1	In	VDJ
TCAGAACCCAGGGACTCAGCTGTGTACTTCTGTGCCAGCAGTCCCCAACCCCCTGGGACAATGCGATCACCCCTCCACTTTGGGAAC	CASSPQPPGTMRSPLHF	1	1.103207852633495E-5	51	TCRBV12	TCRBV12	unresolved			TCRBV12-03,TCRBV12-04		TCRBD01-01*01	TCRBD01	TCRBD01-01	01				TCRBJ01-06*01	TCRBJ01	TCRBJ01-06	01				5	12	0	6	6	10	30	42	54	60	66	1	In	VDJ
CGCTCACCAGGCCTGGGGGACGCAGCCATGTACCTGTGTGCCACCAGCATAGACCGGGGCCCTCCCGGTACGCAGTATTTTGGCCCA	CATSIDRGPPGTQYF	1	1.103207852633495E-5	45	TCRBV15-01*01	TCRBV15	TCRBV15-01	01						unresolved		TCRBD01,TCRBD02	TCRBD01-01,TCRBD02-01		TCRBJ02-03*01	TCRBJ02	TCRBJ02-03	01				0	2	7	0	8	8	36	53	55	60	68	1	In	VDJ
CCTGCAAAGCTTGAGGACTCGGCCGTGTATCTCTGTGCCAGCAGCTCCTATACTGGAAGTAGCACAGATACGCAGTATTTTGGCCCA	CASSSYTGSSTDTQYF	1	1.103207852633495E-5	48	TCRBV11-02*02	TCRBV11	TCRBV11-02	02						unresolved		TCRBD01,TCRBD02	TCRBD01-01,TCRBD02-01		TCRBJ02-03*01	TCRBJ02	TCRBJ02-03	01				4	8	1	8	3	0	33	46	54	57	60	1	In	VDJ
TAGGCTGCTGCCTCCTCCCAGACATCTGTATATTTCTGCGCCAGCAATCCAGCGGGAGTGCTTTTGAATGAGCAGTTCTTCGGGCCA	CASNPAGVLLNEQFF	1	1.6548117789502427E-5	45	TCRBV10-01	TCRBV10	TCRBV10-01				01,02	TCRBD02-01*02	TCRBD02	TCRBD02-01	02				TCRBJ02-01*01	TCRBJ02	TCRBJ02-01	01				7	4	6	2	8	7	36	46	50	58	66	1	In	VDJ
ATCCAGCGCACACAGCAGGAGGACTCCGCCGTGTATCTCTGTGCCAGCAGCCCCGACCCACGAGGCGGAGAGCAGTTCTTCGGGCCA	CASSPDPRGGEQFF	1	1.3790098157918688E-5	42	TCRBV07-08*01	TCRBV07	TCRBV07-08	01				TCRBD02-01	TCRBD02	TCRBD02-01				01,02	TCRBJ02-01*01	TCRBJ02	TCRBJ02-01	01				5	13	7	5	1	10	39	51	64	68	69	1	In	VDJ
CCTACACACCCTGCAGCCAGAAGACTCGGCCCTGTATCTCTGCGCCAGCAGCCAAGGGGGGGGGTGGATACGCAGTATTTTGGCCCA		1	1.103207852633495E-5	41	TCRBV04-03*01	TCRBV04	TCRBV04-03	01				TCRBD02-01*01	TCRBD02	TCRBD02-01	01				TCRBJ02-03*01	TCRBJ02	TCRBJ02-03	01				1	0	9	0	3	6	40	-1	56	63	66	1	Out	VDJ
GTGAATGCCTTGGAGCTGGAGGACTCGGCCCTGTATCTCTGTGCCAGCAGCCCCAGGACTTACCAAGAGACCCAGTACTTCGGGCCA	CASSPRTYQETQYF	1	1.3790098157918688E-5	42	TCRBV05-08*01	TCRBV05	TCRBV05-08	01				TCRBD02-01	TCRBD02	TCRBD02-01				01,02	TCRBJ02-05*01	TCRBJ02	TCRBJ02-05	01				4	4	1	10	1	0	39	51	55	60	61	1	In	VDJ
ATCCAGCCCTCAGAACCCAGGGACTCAGCTGTGTACTTCTGTGCCAGCAGTGGGATCCTTTTCGGCGAGACCCAGTACTTCGGGCCA	CASSGILFGETQYF	1	8.274058894751213E-6	42	TCRBV12	TCRBV12	unresolved			TCRBV12-03,TCRBV12-04				unresolved		TCRBD01,TCRBD02	TCRBD01-01,TCRBD02-01		TCRBJ02-05*01	TCRBJ02	TCRBJ02-05	01				5	0	0	8	11	5	39	-1	51	55	66	1	In	VDJ
GTACCCTCTCAGACATCTGTGTACTTCTGTGCCAGCACCCCGGACAGGATGATGGGGCGGGAGTTCAATGAGCAGTTCTTCGGGCCA	CASTPDRMMGREFNEQFF	1	1.3790098157918688E-5	54	TCRBV06-04	TCRBV06	TCRBV06-04				01,02			unresolved		TCRBD01,TCRBD02	TCRBD01-01,TCRBD02-01		TCRBJ02-01*01	TCRBJ02	TCRBJ02-01	01				7	4	1	4	17	6	27	37	41	48	65	1	In	VDJ
ATCCAGCCTGCAGAGCTTGGGGACTCGGCCGTGTATCTCTGTGCCAGCAGCTTAGGGGGCGCGGGGTACGAGCAGTACTTCGGGCCG	CASSLGGAGYEQYF	1	1.103207852633495E-5	42	TCRBV11-03*01	TCRBV11	TCRBV11-03	01				TCRBD02-01*01	TCRBD02	TCRBD02-01	01				TCRBJ02-07*01	TCRBJ02	TCRBJ02-07	01				1	5	7	3	0	4	39	55	60	-1	66	1	In	VDJ
CAGCGCACACAGCAGGAGGACTCGGCCGTGTATCTCTGTGCCAGCAGCTTAGGACTGCCCCCCACAGATACGCAGTATTTTGGCCCA	CASSLGLPPTDTQYF	1	1.3790098157918688E-5	45	TCRBV07-02*01	TCRBV07	TCRBV07-02	01				TCRBD02-01	TCRBD02	TCRBD02-01				01,02	TCRBJ02-03*01	TCRBJ02	TCRBJ02-03	01				1	0	2	10	6	2	36	-1	52	56	62	1	In	VDJ
GCTGCTCCCTCCCAGACATCTGTGTACTTCTGTGCCAGCAGTGACGACAGCGGGAGGGGGGGGAGCAATGAGCAGTTCTTCGGGCCA	CASSDDSGRGGSNEQFF	1	1.103207852633495E-5	51	TCRBV06-01*01	TCRBV06	TCRBV06-01	01				TCRBD02-01*02	TCRBD02	TCRBD02-01	02				TCRBJ02-01*01	TCRBJ02	TCRBJ02-01	01				3	4	6	0	7	6	30	44	48	58	65	1	In	VDJ
TCGGCCCAAAAGAACCCGACAGCTTTCTATCTCTGTGCCAGTAGGGTAGCTAGCGGGGCCTTTGGGTGGGAGCAGTTCTTCGGGCCA	CASRVASGAFGWEQFF	1	1.9306137421086163E-5	48	TCRBV19-01	TCRBV19	TCRBV19-01				01,02	TCRBD02-01*01	TCRBD02	TCRBD02-01	01				TCRBJ02-01*01	TCRBJ02	TCRBJ02-01	01				6	5	4	3	11	10	33	44	49	58	69	1	In	VDJ
TCGGCCCAAAAGAACCCGACAGCTTTCTATCTCTGTGCCAGTAGTAGATTAAGCGGGGCAAGCACAGATACGCAGTATTTTGGCCCA	CASSRLSGASTDTQYF	1	1.6548117789502427E-5	48	TCRBV19-01	TCRBV19	TCRBV19-01				01,02	TCRBD02-01*01	TCRBD02	TCRBD02-01	01				TCRBJ02-03*01	TCRBJ02	TCRBJ02-03	01				4	5	6	3	2	0	33	46	51	58	60	1	In	VDJ
ATCCAGCCTGCAAAGCTTGAGGACTCGGCCGTGTATCTCTGTGCCAGCAGCTTACCCGGGACTGTGAATGAGCAGTTCTTCGGGCCA	CASSLPGTVNEQFF	1	1.103207852633495E-5	42	TCRBV11-02*02	TCRBV11	TCRBV11-02	02				TCRBD02-01	TCRBD02	TCRBD02-01				01,02	TCRBJ02-01*01	TCRBJ02	TCRBJ02-01	01				2	3	0	10	3	7	39	54	57	63	66	1	In	VDJ
ATCCAGCGCACACAGCAGGAGGACTCGGCCGTGTATCTCTGTGCCAGCAGCTTAAGACCGACGGACGGTGAGCAGTTCTTCGGGCCA	CASSLRPTDGEQFF	1	1.6548117789502427E-5	42	TCRBV07-02*01	TCRBV07	TCRBV07-02	01						unresolved		TCRBD01,TCRBD02	TCRBD01-01,TCRBD02-01		TCRBJ02-01*01	TCRBJ02	TCRBJ02-01	01				2	8	1	7	2	9	39	54	62	66	68	1	In	VDJ
CAGCAGGAGGACTCCGCCGTGTATCTCTGTGCCAGCAGCTTAGGGACTAGCGGGACCTTATCCCGGGAGACCCAGTACTTCGGGCCA	CASSLGTSGTLSRETQYF	1	1.103207852633495E-5	54	TCRBV07-08*01	TCRBV07	TCRBV07-08	01				TCRBD02-01*02	TCRBD02	TCRBD02-01	02				TCRBJ02-05*01	TCRBJ02	TCRBJ02-05	01				1	0	1	3	11	5	27	-1	43	55	66	1	In	VDJ
ACAAAGCTGGAGGACTCAGCCATGTACTTCTGTGCCAGCAGGAATTGGTGGGAGCGGGAGAGCACAGATACGCAGTATTTTGGCCCA	CASRNWWERESTDTQYF	1	1.3790098157918688E-5	51	TCRBV02-01*01	TCRBV02	TCRBV02-01	01				TCRBD02-01*02	TCRBD02	TCRBD02-01	02				TCRBJ02-03*01	TCRBJ02	TCRBJ02-03	01				6	11	6	2	0	0	30	41	52	-1	60	1	In	VDJ
TGGAGCTTGGTGACTCTGCTGTGTATTTCTGTGCCAGCAGCCGGGACAGAAGGCCCCCTAGCCAAAAACATTCAGTACTTCGGCGCC		1	1.3790098157918688E-5	52	TCRBV03	TCRBV03	unresolved			TCRBV03-01,TCRBV03-02		TCRBD01-01*01	TCRBD01	TCRBD01-01	01				TCRBJ02-04*01	TCRBJ02	TCRBJ02-04	01				4	0	0	5	10	0	29	-1	42	49	59	1	Out	VDJ
ACAGAGCAGGGGGACTCGGCCATGTATCTCTGTGCCAGCAGCCCCACCCCGGGGGGGCTAGCCTACAATGAGCAGTTCTTCGGGCCA	CASSPTPGGLAYNEQFF	1	1.6548117789502427E-5	51	TCRBV07-09	TCRBV07	TCRBV07-09				01,03	TCRBD02-01*01	TCRBD02	TCRBD02-01	01				TCRBJ02-01*01	TCRBJ02	TCRBJ02-01	01				5	7	8	0	4	2	30	42	49	57	61	1	In	VDJ
CACTGTATTTCTGTGCCAGCAGCAAAGTATCTCTGGCGAAGTTTGGCTAGCGGGAGGTACAACACCGGGGAGCTGTTTTTTGGAGAA		1	2.20641570526699E-5	70	TCRBV21-01*01	TCRBV21	TCRBV21-01	01				TCRBD02-01*02	TCRBD02	TCRBD02-01	02				TCRBJ02-02*01	TCRBJ02	TCRBJ02-02	01				1	19	4	1	3	2	11	27	46	57	60	1	Out	VDJ
TCCACAAAGCTGGAGGACTCAGCCATGTACTTCTGTGCCAGCAGTTATAGAGGGTCCCCTGGGGCCAACGTCCTGACTTTCGGGGCC	CASSYRGSPGANVLTF	1	1.3790098157918688E-5	48	TCRBV02-01*01	TCRBV02	TCRBV02-01	01				TCRBD02-01*02	TCRBD02	TCRBD02-01	02				TCRBJ02-06*01	TCRBJ02	TCRBJ02-06	01				5	4	11	0	4	2	33	45	49	54	58	1	In	VDJ
GCTGCTCCCTCCCAGACATCTGTGTACTTCTGTGCCAGCAGTTACTCCCCCCCTCGCGGGAGTTACAATGAGCAGTTCTTCGGGCCA	CASSYSPPRGSYNEQFF	1	1.103207852633495E-5	51	TCRBV06	TCRBV06	unresolved			TCRBV06-05,TCRBV06-06		TCRBD02-01*02	TCRBD02	TCRBD02-01	02				TCRBJ02-01*01	TCRBJ02	TCRBJ02-01	01				0	8	7	2	1	4	30	47	55	62	63	1	In	VDJ
AACGCCTTGTTGCTGGGGGACTCGGCCCTCTATCTCTGTGCCAGCAGCTTGCAGGGACTAGGGGCAGATACGCAGTATTTTGGCCCA	CASSLQGLGADTQYF	1	1.103207852633495E-5	45	TCRBV05-06*01	TCRBV05	TCRBV05-06	01				TCRBD02-01	TCRBD02	TCRBD02-01				01,02	TCRBJ02-03*01	TCRBJ02	TCRBJ02-03	01				1	2	0	8	3	4	36	51	53	61	64	1	In	VDJ
GTGACATCGGCCCAAAAGAACCCGACAGCTTTCTATCTCTGTGCCAGTAGTATACAGGGGAGTGTAAACACCATATATTTTGGAGAG	CASSIQGSVNTIYF	1	2.4822176684253637E-5	42	TCRBV19-01	TCRBV19	TCRBV19-01				01,02	TCRBD01-01*01	TCRBD01	TCRBD01-01	01				TCRBJ01-03*01	TCRBJ01	TCRBJ01-03	01				2	0	4	2	5	6	39	-1	54	60	65	1	In	VDJ
GTCAGGGGACACAGCACTGTATTTCTGTGCCAGCAGCGAACTGGTTCTAGCGGGAGGTTTAGCACAGATACGCAGTATTTTGGCCCA		1	2.20641570526699E-5	56	TCRBV21-01*01	TCRBV21	TCRBV21-01	01				TCRBD02-01*02	TCRBD02	TCRBD02-01	02				TCRBJ02-03*01	TCRBJ02	TCRBJ02-03	01				5	9	4	1	3	0	25	37	46	57	60	1	Out	VDJ
TCGGCCCAAAAGAACCCGACAGCTTTCTATCTCTGTGCCAGTAGCTCCAGAGGGGGGACTAGTGTTAATGAGCAGTTCTTCGGGCCA	CASSSRGGTSVNEQFF	1	1.9306137421086163E-5	48	TCRBV19-01	TCRBV19	TCRBV19-01				01,02	TCRBD02-01	TCRBD02	TCRBD02-01				01,02	TCRBJ02-01*01	TCRBJ02	TCRBJ02-01	01				6	10	0	8	4	7	33	44	54	62	66	1	In	VDJ
AGCTCTCTGGAGCTGGGGGACTCAGCTTTGTATTTCTGTGCCAGCAGCCCGACTAGCGGGAGACCAGATACGCAGTATTTTGGCCCA	CASSPTSGRPDTQYF	1	8.274058894751213E-6	45	TCRBV09-01	TCRBV09	TCRBV09-01				01,02	TCRBD02-01*02	TCRBD02	TCRBD02-01	02				TCRBJ02-03*01	TCRBJ02	TCRBJ02-03	01				4	2	2	2	2	4	36	48	50	62	64	1	In	VDJ
CAGTCCACGGAGTCAGGGGACACAGCACTGTATTTCTGTGCCAGCAGCAAAGAAACAGGGACGCAAGAGACCCAGTACTTCGGGCCA	CASSKETGTQETQYF	1	1.6548117789502427E-5	45	TCRBV21-01*01	TCRBV21	TCRBV21-01	01				TCRBD01-01*01	TCRBD01	TCRBD01-01	01				TCRBJ02-05*01	TCRBJ02	TCRBJ02-05	01				1	2	3	3	3	2	36	52	54	60	63	1	In	VDJ
GACTCAGCTGTGTATTTTTGTGCTAGTGGTTTGGTACTGGTCAGGTACGATCCGGGACAGGGGGCGGACGAGCAGTACTTCGGGCCG	CASGLVLVRYDPGQGADEQYF	1	1.3790098157918688E-5	63	TCRBV12-05*01	TCRBV12	TCRBV12-05	01				TCRBD01-01*01	TCRBD01	TCRBD01-01	01				TCRBJ02-07*01	TCRBJ02	TCRBJ02-07	01				0	18	0	0	2	5	18	35	53	65	67	1	In	VDJ
ATCCTGTACCTTGGAGATCCAGTCCACGGAGTCAGGGGACACAGCACTGTACCAAGGGTGGCAGGAAACACCATATATTTTGGAGAG		1	2.7580196315837376E-5	26	TCRBV21-01*01	TCRBV21	TCRBV21-01	01						unresolved		TCRBD01,TCRBD02	TCRBD01-01,TCRBD02-01		TCRBJ01-03*01	TCRBJ01	TCRBJ01-03	01				21	3	5	3	5	4	55	51	54	58	63	1	Out	VDJ
CTGGGGGACTCAGCTTTGTATTTCTGTGCCAGCAGCGTAGCCCCGACTAGCGGGAGGGTTGACACCGGGGAGCTGTTTTTTGGAGAA	CASSVAPTSGRVDTGELFF	1	1.103207852633495E-5	57	TCRBV09-01	TCRBV09	TCRBV09-01				01,02	TCRBD02-01*02	TCRBD02	TCRBD02-01	02				TCRBJ02-02*01	TCRBJ02	TCRBJ02-02	01				0	4	2	0	3	3	24	40	44	58	61	1	In	VDJ
ACTGTGACATCGGCCCAAAAGAACCCGACAGCTTTCTATCTCTGTGCCAGTAGTCCAGGGACGTTAGAGACCCAGTACTTCGGGCCA	CASSPGTLETQYF	1	1.3790098157918688E-5	39	TCRBV19-01	TCRBV19	TCRBV19-01				01,02			unresolved		TCRBD01,TCRBD02	TCRBD01-01,TCRBD02-01		TCRBJ02-05*01	TCRBJ02	TCRBJ02-05	01				5	3	0	7	3	4	42	54	57	62	65	1	In	VDJ
CTGGAGTCGGCTGCTCCCTCCCAGACATCTGTGTACTTCTGTGCGACTAAGGAGCTAGCGAACACCGGGGAGCTGTTTTTTGGAGAA	CATKELANTGELFF	1	1.3790098157918688E-5	42	TCRBV06-01*01	TCRBV06	TCRBV06-01	01				TCRBD02-01	TCRBD02	TCRBD02-01				01,02	TCRBJ02-02*01	TCRBJ02	TCRBJ02-02	01				12	0	2	9	9	0	39	-1	44	49	58	1	In	VDJ
GTACCTTGGAGATCCAGTCCACGGAGTCAGGGGACACAGCACTGTATTTCTGTGCCAGCCGTCTGGAGAAAACTGTTTTTTGGCAGT		1	2.4822176684253637E-5	31	TCRBV21-01*01	TCRBV21	TCRBV21-01	01				TCRBD02-01*02	TCRBD02	TCRBD02-01	02				TCRBJ01-04*01	TCRBJ01	TCRBJ01-04	01				8	5	10	2	0	10	50	59	64	-1	68	1	Out	VDJ
ATCCAGCGCACACAGCAGGAGGACTCGGCCGTGTATCTCTGTGCCAGCAGCTATGCGGGGGTCGACACTGAAGCTTTCTTTGGACAA	CASSYAGVDTEAFF	1	1.3790098157918688E-5	42	TCRBV07-02*01	TCRBV07	TCRBV07-02	01				TCRBD02-01*01	TCRBD02	TCRBD02-01	01				TCRBJ01-01*01	TCRBJ01	TCRBJ01-01	01				4	2	7	2	3	3	39	52	54	61	64	1	In	VDJ
GTAGTGCGAGGAGATTCGGCAGCTTATTTCTGTGCCAGCTCACCGATAGCTCAAACCTTAAACACCGGGGAGCTGTTTTTTGGAGAA	CASSPIAQTLNTGELFF	1	1.3790098157918688E-5	51	TCRBV18-01*01	TCRBV18	TCRBV18-01	01				TCRBD02-01	TCRBD02	TCRBD02-01				01,02	TCRBJ02-02*01	TCRBJ02	TCRBJ02-02	01				3	2	5	7	10	2	30	44	46	50	60	1	In	VDJ
CCTGCAGAGCTTGGGGACTCGGCCGTGTATCTCTGTGCCAGCAGCTTAGCGGGGACTAGCGGGAACAATGAGCAGTTCTTCGGGCCA	CASSLAGTSGNNEQFF	1	1.103207852633495E-5	48	TCRBV11-03*01	TCRBV11	TCRBV11-03	01				TCRBD02-01*02	TCRBD02	TCRBD02-01	02				TCRBJ02-01*01	TCRBJ02	TCRBJ02-01	01				1	2	0	3	0	5	33	49	51	-1	64	1	In	VDJ
TCGGCCCAAAAGAACCCGACAGCTTTCTATCTCTGTGCCAGTAGCTTGACCGGGACCTTAGCCAAAAACATTCAGTACTTCGGCGCC	CASSLTGTLAKNIQYF	1	1.9306137421086163E-5	48	TCRBV19-01	TCRBV19	TCRBV19-01				01,02			unresolved		TCRBD01,TCRBD02	TCRBD01-01,TCRBD02-01		TCRBJ02-04*01	TCRBJ02	TCRBJ02-04	01				6	7	0	7	3	0	33	44	51	56	59	1	In	VDJ
CTGGAGTCCGCCAGCACCAACCAGACATCTATGTACCTCTGTGCCAGCAGGGCCGTGAGGGTCGCGGAGACCCAGTACTTCGGGCCA	CASRAVRVAETQYF	1	1.103207852633495E-5	42	TCRBV28-01*01	TCRBV28	TCRBV28-01	01				TCRBD02-01*02	TCRBD02	TCRBD02-01	02				TCRBJ02-05*01	TCRBJ02	TCRBJ02-05	01				6	6	11	0	5	5	39	50	56	61	66	1	In	VDJ
GTGAACGCCTTGGAGCTGGAGGACTCGGCCCTGTATCTCTGTGCCAGCAGCTTACTACATTCCAATCAGCCCCAGCATTTTGGTGAT	CASSLLHSNQPQHF	1	1.6548117789502427E-5	42	TCRBV05-08*01	TCRBV05	TCRBV05-08	01				TCRBD02-01	TCRBD02	TCRBD02-01				01,02	TCRBJ01-05*01	TCRBJ01	TCRBJ01-05	01				2	0	3	9	5	3	39	-1	53	57	62	1	In	VDJ
ACTTGGGCCTATATTTCTGTGCCAGCAGCTTTTCGGGGCGGTTGGATTAGCGGGGATCCTACAATGAGCGAGCAGTTCTTCGGGCCA		1	1.6548117789502427E-5	64	TCRBV12-01*01	TCRBV12	TCRBV12-01	01				TCRBD02-01*01	TCRBD02	TCRBD02-01	01				TCRBJ02-01*01	TCRBJ02	TCRBJ02-01	01				2	15	5	3	14	10	17	32	47	55	69	1	Out	VDJ
CCCTCAGAACCCAGGGACTCAGCTGTGTACTTCTGTGCCAGCAGCCCGGGACTACGCATTCGCCACAATGAGCAGTTCTTCGGGCCA	CASSPGLRIRHNEQFF	1	1.3790098157918688E-5	48	TCRBV12	TCRBV12	unresolved			TCRBV12-03,TCRBV12-04		TCRBD02-01	TCRBD02	TCRBD02-01				01,02	TCRBJ02-01*01	TCRBJ02	TCRBJ02-01	01				6	3	0	9	10	5	33	44	47	54	64	1	In	VDJ
GAGTTGGCTGCTCCCTCCCAGACATCTGTGTACTTCTGTGCCAGCAGTTACTCCCGGGCTGGGGCCAACGTCCTGACTTTCGGGGCC	CASSYSRAGANVLTF	1	1.3790098157918688E-5	45	TCRBV06-06	TCRBV06	TCRBV06-06				01,02	TCRBD02-01	TCRBD02	TCRBD02-01				01,02	TCRBJ02-06*01	TCRBJ02	TCRBJ02-06	01				0	1	8	4	0	2	36	53	54	-1	58	1	In	VDJ
CAGGTAGTGCGAGGAGATTCGGCAGCTTATTTCTGTGCCAGCTCACTCGGGACAGGGAGGGTGAACACTGAAGCTTTCTTTGGACAA	CASSLGTGRVNTEAFF	1	1.3790098157918688E-5	48	TCRBV18-01*01	TCRBV18	TCRBV18-01	01				TCRBD01-01*01	TCRBD01	TCRBD01-01	01				TCRBJ01-01*01	TCRBJ01	TCRBJ01-01	01				4	2	0	3	4	0	33	46	48	57	61	1	In	VDJ
GTGAACGCCTTGGAGCTGGAGGACTCGGCCCTGTATCTCTGTGCCAGCAGCTCAAGGAGGCAATGGGAGACCCAGTACTTCGGGCCA	CASSSRRQWETQYF	1	1.3790098157918688E-5	42	TCRBV05-08*01	TCRBV05	TCRBV05-08	01				TCRBD02-01*02	TCRBD02	TCRBD02-01	02				TCRBJ02-05*01	TCRBJ02	TCRBJ02-05	01				3	3	10	1	6	5	39	52	55	60	66	1	In	VDJ
TCCTTGGAGCTGGGGGACTCAGCCCTGTACTTCTGTGCCAGCGGCCCGGGACTAGCGGGAGTGTACTACGAGCAGTACTTCGGGCCG	CASGPGLAGVYYEQYF	1	1.103207852633495E-5	48	TCRBV13-01*01	TCRBV13	TCRBV13-01	01				TCRBD02-01*02	TCRBD02	TCRBD02-01	02				TCRBJ02-07*01	TCRBJ02	TCRBJ02-07	01				8	5	0	2	4	3	33	42	47	61	65	1	In	VDJ
ACACAGCAGGAGGACTCGGCCGTGTATCTCTGTGCCAGCAGCCGGCGACTAGCGGGGGGCAACACCGGGGAGCTGTTTTTTGGAGAA	CASSRRLAGGNTGELFF	1	1.6548117789502427E-5	51	TCRBV07-02*01	TCRBV07	TCRBV07-02	01				TCRBD02-01*01	TCRBD02	TCRBD02-01	01				TCRBJ02-02*01	TCRBJ02	TCRBJ02-02	01				5	4	2	1	1	2	30	42	46	59	60	1	In	VDJ
CAGCGCACAGAGCGGGGGGACTCAGCCGTGTATCTCTGTGCCAGCAGCTCAGGCGGGGGGCGGCAAGAGACCCAGTACTTCGGGCCA	CASSSGGGRQETQYF	1	1.103207852633495E-5	45	TCRBV07-03*01	TCRBV07	TCRBV07-03	01				TCRBD02-01*01	TCRBD02	TCRBD02-01	01				TCRBJ02-05*01	TCRBJ02	TCRBJ02-05	01				4	3	7	1	3	2	36	49	52	60	63	1	In	VDJ
AATTCCCTGGAGCTTGGTGACTCTGCTGTGTATTTCTGTGCCAGCAGCCAAGATCCATGGGGTTCAGATACGCAGTATTTTGGCCCA	CASSQDPWGSDTQYF	1	1.3790098157918688E-5	45	TCRBV03	TCRBV03	unresolved			TCRBV03-01,TCRBV03-02				unresolved		TCRBD01,TCRBD02	TCRBD01-01,TCRBD02-01		TCRBJ02-03*01	TCRBJ02	TCRBJ02-03	01				0	5	6	2	2	4	36	53	58	62	64	1	In	VDJ
ACTGTGACATCGGCCCAAAAGAACCCGACAGCTTTCTATCTCTGTGCCAGTAGGACCCTGGGGAGCACTGAAGCTTTCTTTGGACAA	CASRTLGSTEAFF	1	1.6548117789502427E-5	39	TCRBV19-01	TCRBV19	TCRBV19-01				01,02	TCRBD02-01*02	TCRBD02	TCRBD02-01	02				TCRBJ01-01*01	TCRBJ01	TCRBJ01-01	01				6	7	9	2	0	4	42	53	60	-1	65	1	In	VDJ
CTGATTCTGGAGTCCGCCAGCACCAACCAGACATCTATGTACCTCTGTGCCAGCAGGTCCGGGGGAGATACGCAGTATTTTGGCCCA	CASRSGGDTQYF	1	1.3790098157918688E-5	36	TCRBV28-01*01	TCRBV28	TCRBV28-01	01				TCRBD02-01*01	TCRBD02	TCRBD02-01	01				TCRBJ02-03*01	TCRBJ02	TCRBJ02-03	01				6	3	8	2	0	5	45	56	59	-1	65	1	In	VDJ
ATCCAGCCCTCAGAACCCAGGGACTCAGCTGTGTACTTCTGTGCCAGCAGTTTTAGTAGGGGGGATCAGCCCCAGCATTTTGGTGAT	CASSFSRGDQPQHF	1	1.103207852633495E-5	42	TCRBV12	TCRBV12	unresolved			TCRBV12-03,TCRBV12-04				unresolved		TCRBD01,TCRBD02	TCRBD01-01,TCRBD02-01		TCRBJ01-05*01	TCRBJ01	TCRBJ01-05	01				3	4	5	1	1	5	39	53	57	63	64	1	In	VDJ
CAGGAGGACTCGGCCGTGTATCTCTGTGCCAGCAGTTTTAATCCCCCAGGCGAAGTTGCAACTAATGAAAAACTGTTTTTTGGCAGT	CASSFNPPGEVATNEKLFF	1	1.9306137421086163E-5	57	TCRBV07-02*01	TCRBV07	TCRBV07-02	01				TCRBD01-01*01	TCRBD01	TCRBD01-01	01				TCRBJ01-04*01	TCRBJ01	TCRBJ01-04	01				6	11	4	4	8	0	24	35	46	50	58	1	In	VDJ
ATCCGGTCCACAAAGCTGGAGGACTCAGCCATGTACTTCTGTGGCAGCAATTACGACAGGGGGAGGGAAAAACTGTTTTTTGGCAGT	CGSNYDRGREKLFF	1	1.6548117789502427E-5	42	TCRBV02-01*01	TCRBV02	TCRBV02-01	01				TCRBD01-01*01	TCRBD01	TCRBD01-01	01				TCRBJ01-04*01	TCRBJ01	TCRBJ01-04	01				7	5	2	1	3	8	39	49	54	63	66	1	In	VDJ
ATCCAGCCTGCAAAGCTTGAGGACTCGGCCGTGTATCTCTGTGCCAGCAGCTTAGAGCGGCAGAACACTGAAGCTTTCTTTGGACAA	CASSLERQNTEAFF	1	1.103207852633495E-5	42	TCRBV11-02*02	TCRBV11	TCRBV11-02	02				TCRBD02-01	TCRBD02	TCRBD02-01				01,02	TCRBJ01-01*01	TCRBJ01	TCRBJ01-01	01				0	0	7	5	2	1	39	-1	56	60	62	1	In	VDJ
CGCACAGAGCGGGGGGACTCAGCCGTGTATCTCTGTGCCAGCAGCTCCCCGGGACGCGCCTCCTACAATGAGCAGTTCTTCGGGCCA	CASSSPGRASYNEQFF	1	1.3790098157918688E-5	48	TCRBV07-03*01	TCRBV07	TCRBV07-03	01						unresolved		TCRBD01,TCRBD02	TCRBD01-01,TCRBD02-01		TCRBJ02-01*01	TCRBJ02	TCRBJ02-01	01				4	4	0	7	4	0	33	46	50	55	59	1	In	VDJ
CCTGCAAAGCTTGAGGACTCGGCCGTGTATCTCTGTGCCAGCAGCCGTTTTCCACCAAAACAGGACACTGAAGCTTTCTTTGGACAA	CASSRFPPKQDTEAFF	1	1.103207852633495E-5	48	TCRBV11-02*02	TCRBV11	TCRBV11-02	02				TCRBD01-01*01	TCRBD01	TCRBD01-01	01				TCRBJ01-01*01	TCRBJ01	TCRBJ01-01	01				5	14	3	4	0	3	33	45	59	-1	64	1	In	VDJ
GTGAACGCCTTGGAGCTGGACGACTCGGCCCTGTATCTCTGTGCCAGCAGCTTGGGGCCAGCGCCAGATACGCAGTATTTTGGCCCA	CASSLGPAPDTQYF	1	1.103207852633495E-5	42	TCRBV05-04*01	TCRBV05	TCRBV05-04	01				TCRBD02-01	TCRBD02	TCRBD02-01				01,02	TCRBJ02-03*01	TCRBJ02	TCRBJ02-03	01				0	4	6	6	1	4	39	55	59	63	64	1	In	VDJ
AGCACCTTGGAGCTGGGGGACTCGGCCCTTTATCTTTGCGCCAGCAGCTTGGACACGGGTAGGAATTCACCCCTCCACTTTGGGAAC	CASSLDTGRNSPLHF	1	8.274058894751213E-6	45	TCRBV05-01*01	TCRBV05	TCRBV05-01	01				TCRBD02-01	TCRBD02	TCRBD02-01				01,02	TCRBJ01-06*01	TCRBJ01	TCRBJ01-06	01				0	3	8	4	4	7	36	52	55	59	63	1	In	VDJ
GAGTCCGCCAGCACCAACCAGACATCTATGTACCTCTGTGCCAGCAGTTTAAAGCGGAGGGCGGTCGCTGAGCAGTTCTTCGGGCCA	CASSLKRRAVAEQFF	1	1.6548117789502427E-5	45	TCRBV28-01*01	TCRBV28	TCRBV28-01	01				TCRBD02-01*02	TCRBD02	TCRBD02-01	02				TCRBJ02-01*01	TCRBJ02	TCRBJ02-01	01				2	4	10	0	7	9	36	51	55	61	68	1	In	VDJ
GAGATCCAGTCCACGGAGTCAGGGGACACAGCACTGTATTTCTGTGCCAGGCCTGGGGTTTTGAACACTGAAGCTTTCTTTGGACAA	CARPGVLNTEAFF	1	2.20641570526699E-5	39	TCRBV21-01*01	TCRBV21	TCRBV21-01	01						unresolved		TCRBD01,TCRBD02	TCRBD01-01,TCRBD02-01		TCRBJ01-01*01	TCRBJ01	TCRBJ01-01	01				9	4	6	2	3	0	42	50	54	58	61	1	In	VDJ
ATCCAGCCTGCAGAGCTTGGGGACTCGGCCATGTATCTCTGTGCCAGCAGCCGTGGGGCCAGAGATGTTGAGCAGTTCTTCGGGCCA	CASSRGARDVEQFF	1	1.103207852633495E-5	42	TCRBV11-01*01	TCRBV11	TCRBV11-01	01				TCRBD01-01*01	TCRBD01	TCRBD01-01	01				TCRBJ02-01*01	TCRBJ02	TCRBJ02-01	01				5	3	7	0	9	9	39	51	54	59	68	1	In	VDJ
CCCAGGGACTCAGCTGTGTACTTCTGTGCCAGCAGTTTAGGCCCTCCTGGACAGGGGTCCACCCACGATGAGCAGTTCTTCGGGCCA	CASSLGPPGQGSTHDEQFF	1	1.3790098157918688E-5	57	TCRBV12	TCRBV12	unresolved			TCRBV12-03,TCRBV12-04		TCRBD01-01*01	TCRBD01	TCRBD01-01	01				TCRBJ02-01*01	TCRBJ02	TCRBJ02-01	01				1	8	1	2	10	8	24	40	48	57	67	1	In	VDJ
CTGCAGAGCTTGGGGACTCGGCCGTGTATCTCTGTGCCAGCACCCTAGCGGACTGCTTCGAACACCGGGGAGCTGTTTTTTGGAGAA		1	1.3790098157918688E-5	49	TCRBV11-03*01	TCRBV11	TCRBV11-03	01				TCRBD02-01	TCRBD02	TCRBD02-01				01,02	TCRBJ02-02*01	TCRBJ02	TCRBJ02-02	01				7	2	4	5	7	0	32	42	44	51	58	1	Out	VDJ
CTCAGAACCCAGGGACTCAGCTGTGTATTTTTGTGCTAGTGGTTTGGTAATAACCGACGGCTAGACTATGGCTACACCTTCGGTTCG		1	1.3790098157918688E-5	50	TCRBV12-05*01	TCRBV12	TCRBV12-05	01				TCRBD02-01	TCRBD02	TCRBD02-01				01,02	TCRBJ01-02*01	TCRBJ01	TCRBJ01-02	01				0	12	4	8	0	3	31	48	60	-1	64	1	Out	VDJ
ACAGAGCAGCGGGACTCGGCCATGTATCGCTGTGCCAGCAGCCGGGACGTGGGCGGTGGGCTAGCCTACGAGCAGTACTTCGGGCCG	CASSRDVGGGLAYEQYF	1	1.103207852633495E-5	51	TCRBV07-06*01	TCRBV07	TCRBV07-06	01						unresolved		TCRBD01,TCRBD02	TCRBD01-01,TCRBD02-01		TCRBJ02-07*01	TCRBJ02	TCRBJ02-07	01				5	1	0	7	16	2	30	42	43	48	64	1	In	VDJ
TGGAGTCCGCCAGCACCAACCAGACATCTATGTACCTCTGTGCCAGCAGTTTAATCTGGGAGAGGGACTGAAGCTTTCTTTGGACAA		1	1.3790098157918688E-5	43	TCRBV28-01*01	TCRBV28	TCRBV28-01	01				TCRBD02-01*02	TCRBD02	TCRBD02-01	02				TCRBJ01-01*01	TCRBJ01	TCRBJ01-01	01				2	4	9	2	4	5	38	53	57	62	66	1	Out	VDJ
CAGCGCACACAGCAGGAGGACTCGGCCGTGTATCTCTGTGCCAGCAGCCTAGCGGGAGGGGTGCAAGAGACCCAGTACTTCGGGCCA	CASSLAGGVQETQYF	1	1.103207852633495E-5	45	TCRBV07-02*01	TCRBV07	TCRBV07-02	01				TCRBD02-01*02	TCRBD02	TCRBD02-01	02				TCRBJ02-05*01	TCRBJ02	TCRBJ02-05	01				0	0	9	0	3	2	36	-1	53	60	63	1	In	VDJ
CTGAGCTCTCTGGAGCTGGGGGACTCAGCTTTGTATTTCTGTGCCAGCAGCCCGGGACAGGGAGGATATGGCTACACCTTCGGTTCG	CASSPGQGGYGYTF	1	8.274058894751213E-6	42	TCRBV09-01	TCRBV09	TCRBV09-01				01,02	TCRBD01-01*01	TCRBD01	TCRBD01-01	01				TCRBJ01-02*01	TCRBJ01	TCRBJ01-02	01				4	2	0	3	4	5	39	51	53	62	66	1	In	VDJ
CGGTCCACAAAGCTGGAGGACTCAGCCATGTACTTCTGTGCCAGCAGTGAACAGGACAGGGCCTCTGAGACCCAGTACTTCGGGCCA	CASSEQDRASETQYF	1	1.103207852633495E-5	45	TCRBV02-01*01	TCRBV02	TCRBV02-01	01				TCRBD01-01*01	TCRBD01	TCRBD01-01	01				TCRBJ02-05*01	TCRBJ02	TCRBJ02-05	01				2	2	1	3	5	5	36	51	53	61	66	1	In	VDJ
TCTCTGGAGCTGGGGGACTCAGCTTTGTATTTCTGTGCCAGCAGCGTAGGGTCAGTTCGGAGCACAGATACGCAGTATTTTGGCCCA	CASSVGSVRSTDTQYF	1	8.274058894751213E-6	48	TCRBV09-01	TCRBV09	TCRBV09-01				01,02			unresolved		TCRBD01,TCRBD02	TCRBD01-01,TCRBD02-01		TCRBJ02-03*01	TCRBJ02	TCRBJ02-03	01				0	3	4	5	5	0	33	49	52	55	60	1	In	VDJ
ACCAGTGCCCATCCTGAAGACAGCAGCTTCTACATCTGCAGTGCTAGAGCCGGAGGGCCAGGCACAGATACGCAGTATTTTGGCCCA	CSARAGGPGTDTQYF	1	8.274058894751213E-6	45	TCRBV20	TCRBV20	unresolved			TCRBV20-01,TCRBV20-or09_02		TCRBD02-01*02	TCRBD02	TCRBD02-01	02				TCRBJ02-03*01	TCRBJ02	TCRBJ02-03	01				1	2	10	0	4	1	36	49	51	57	61	1	In	VDJ
CTGGAGCTTGGTGACTCTGCTGTGTATTTCTGTGCCAGCAGCCCGCCGTGGGGCGGGCCTTCCTACAATGAGCAGTTCTTCGGGCCA	CASSPPWGGPSYNEQFF	1	1.3790098157918688E-5	51	TCRBV03	TCRBV03	unresolved			TCRBV03-01,TCRBV03-02				unresolved		TCRBD01,TCRBD02	TCRBD01-01,TCRBD02-01		TCRBJ02-01*01	TCRBJ02	TCRBJ02-01	01				4	6	7	0	6	1	30	43	49	54	60	1	In	VDJ
GCCTTGTTGCTGGGGGACTCGGCCCTGTATCTCTGTGCCAGCAGCTTTAGACTAGCGGGGTCCTACAATGAGCAGTTCTTCGGGCCA	CASSFRLAGSYNEQFF	1	1.9306137421086163E-5	48	TCRBV05-05*01	TCRBV05	TCRBV05-05	01				TCRBD02-01*01	TCRBD02	TCRBD02-01	01				TCRBJ02-01*01	TCRBJ02	TCRBJ02-01	01				2	2	2	3	0	1	33	47	49	-1	60	1	In	VDJ
CAGCGCACACAGCAGGAGGACTCGGCCGTGTATCTCTGTGCCAGCAGCCCCCGACAGGGGGCAATCGGGGAGCTGTTTTTTGGAGAA	CASSPRQGAIGELFF	1	1.6548117789502427E-5	45	TCRBV07-02*01	TCRBV07	TCRBV07-02	01				TCRBD01-01*01	TCRBD01	TCRBD01-01	01				TCRBJ02-02*01	TCRBJ02	TCRBJ02-02	01				5	4	2	0	3	7	36	48	52	62	65	1	In	VDJ
CGCACAGAGCAGGGGGACTCGGCCATGTATCTCTGTGCCAGCAGCTATGGACTAGCGGGAAGCACAGATACGCAGTATTTTGGCCCA	CASSYGLAGSTDTQYF	1	1.6548117789502427E-5	48	TCRBV07-09	TCRBV07	TCRBV07-09				01,03	TCRBD02-01*02	TCRBD02	TCRBD02-01	02				TCRBJ02-03*01	TCRBJ02	TCRBJ02-03	01				4	2	1	3	0	0	33	46	48	-1	60	1	In	VDJ
ATCCAGCCCTCAGAACCCAGGGACTCAGCTGTGTACTTCTGTGCCAGCGCCTCGACAGGGGTCGGCACTGAAGCTTTCTTTGGACAA	CASASTGVGTEAFF	1	1.103207852633495E-5	42	TCRBV12	TCRBV12	unresolved			TCRBV12-03,TCRBV12-04		TCRBD01-01*01	TCRBD01	TCRBD01-01	01				TCRBJ01-01*01	TCRBJ01	TCRBJ01-01	01				8	5	2	2	4	4	39	48	53	61	65	1	In	VDJ
TCCGCTACCAGCTCCCAGACATCTGTGTACTTCTGTGCCATCAGTGGAGACAGGGATACTGGGGCCAACGTCCTGACTTTCGGGGCC	CAISGDRDTGANVLTF	1	1.6548117789502427E-5	48	TCRBV10-03*01	TCRBV10	TCRBV10-03	01				TCRBD01-01*01	TCRBD01	TCRBD01-01	01				TCRBJ02-06*01	TCRBJ02	TCRBJ02-06	01				4	2	2	3	3	2	33	46	48	55	58	1	In	VDJ
TTCCCTGGAGCTTGGTGACTCTGCTGTGTATTTCTGTGCCAGCAGCCAAGATACCAGCCCAGACGGATGGCCCAGTACTTCGGGCCA		1	1.103207852633495E-5	47	TCRBV03	TCRBV03	unresolved			TCRBV03-01,TCRBV03-02				unresolved		TCRBD01,TCRBD02	TCRBD01-01,TCRBD02-01		TCRBJ02-05*01	TCRBJ02	TCRBJ02-05	01				0	13	1	8	3	9	34	51	64	67	70	1	Out	VDJ
ACCCTGCAGCCAGAAGACTCGGCCCTGTATCTCTGCGCCAGCAGCCAAGTCTGGCGGGGGGGGGTAGAGACCCAGTACTTCGGGCCA	CASSQVWRGGVETQYF	1	8.274058894751213E-6	48	TCRBV04-03*01	TCRBV04	TCRBV04-03	01				TCRBD02-01*01	TCRBD02	TCRBD02-01	01				TCRBJ02-05*01	TCRBJ02	TCRBJ02-05	01				1	4	7	0	3	4	33	49	53	62	65	1	In	VDJ
GCCCAGCCCCAACCAGACCTCTCTGTACTTCTGTGCCAGCAGCGAAAACCCTGAGGGACAGGGAACACTGAAGCTTTCTTTGGACAA		1	1.3790098157918688E-5	50	TCRBV27-01*01	TCRBV27	TCRBV27-01	01				TCRBD01-01*01	TCRBD01	TCRBD01-01	01				TCRBJ01-01*01	TCRBJ01	TCRBJ01-01	01				6	12	0	4	0	1	31	42	54	-1	62	1	Out	VDJ
TGCTGTACCCTCTCAGACATCTGTGTACTTCTGTGCCAGCAGTGACTCAGACGACTGCCGGGCGCGACTGAAGCTTTCTTTGGACAA		1	1.3790098157918688E-5	50	TCRBV06-04	TCRBV06	TCRBV06-04				01,02			unresolved		TCRBD01,TCRBD02	TCRBD01-01,TCRBD02-01		TCRBJ01-01*01	TCRBJ01	TCRBJ01-01	01				0	11	8	0	3	5	31	48	59	63	66	1	Out	VDJ
CAGCGCACACAGCAGGAGGACTCGGCCGTGTATCTCTGTGCCAGCAGCTTAGGGATGGGGGCCGAAGAGACCCAGTACTTCGGGCCA	CASSLGMGAEETQYF	1	1.103207852633495E-5	45	TCRBV07-02*01	TCRBV07	TCRBV07-02	01				TCRBD01-01*01	TCRBD01	TCRBD01-01	01				TCRBJ02-05*01	TCRBJ02	TCRBJ02-05	01				1	4	6	0	2	3	36	52	56	62	64	1	In	VDJ
TCACCAGGCCTGGGGGACGCAGCCATGTACCTGTGTGCCACCAGCAGAGTGCCTAGCGGACGCACAGATACGCAGTATTTTGGCCCA	CATSRVPSGRTDTQYF	1	1.103207852633495E-5	48	TCRBV15-01*01	TCRBV15	TCRBV15-01	01				TCRBD02-01	TCRBD02	TCRBD02-01				01,02	TCRBJ02-03*01	TCRBJ02	TCRBJ02-03	01				1	3	4	5	2	1	33	49	52	59	61	1	In	VDJ
GCGTCTGCTGTACCCTCTCAGACATCTGTGTACTTCTGTGCCAGCAGTGAAAAGGGATGGGCGACAGATACGCAGTATTTTGGCCCA	CASSEKGWATDTQYF	1	1.3790098157918688E-5	45	TCRBV06-04	TCRBV06	TCRBV06-04				01,02			unresolved		TCRBD01,TCRBD02	TCRBD01-01,TCRBD02-01		TCRBJ02-03*01	TCRBJ02	TCRBJ02-03	01				3	3	0	8	6	3	36	50	53	57	63	1	In	VDJ
CGCACAGAGCAGGGGGACTCGGCCATGTATCTCTGTGCCAGCAGCTTAGCGAGTCGAGGGGGTTTACCTGGGCTGTTTTTTGGAGAA	CASSLASRGGLPGLFF	1	1.6548117789502427E-5	48	TCRBV07-09	TCRBV07	TCRBV07-09				01,03	TCRBD01-01*01	TCRBD01	TCRBD01-01	01				TCRBJ02-02*01	TCRBJ02	TCRBJ02-02	01				0	6	5	1	9	13	33	50	56	62	71	1	In	VDJ
GAGTCTGCCATCCCCAACCAGACAGCTCTTTACTTCTGTGCCACCGGTGGAATGCGGGGGGCCTACAATGAGCAGTTCTTCGGGCCA	CATGGMRGAYNEQFF	1	1.103207852633495E-5	45	TCRBV24	TCRBV24	unresolved			TCRBV24-01,TCRBV24-or09_02		TCRBD02-01*01	TCRBD02	TCRBD02-01	01				TCRBJ02-01*01	TCRBJ02	TCRBJ02-01	01				5	4	7	1	0	2	36	49	53	-1	61	1	In	VDJ
TGTGAACGCCTTGTTGCTGGGGGACTCGGCCCTGTATCTCTGTGCCAGCAGCTTGTGTGTTAGTTCAATGAGCAGTTCTTCGGGCCA		1	1.9306137421086163E-5	41	TCRBV05-05*01	TCRBV05	TCRBV05-05	01				TCRBD02-01	TCRBD02	TCRBD02-01				01,02	TCRBJ02-01*01	TCRBJ02	TCRBJ02-01	01				1	5	5	8	2	6	40	55	60	63	65	1	Out	VDJ
CCTGCAGAGCTTGGGGACTCGGCCATGTATCTCTGTGCCAGCAGCTTAGGTGGCAGGACAGGGGCAGATACGCAGTATTTTGGCCCA	CASSLGGRTGADTQYF	1	1.103207852633495E-5	48	TCRBV11-01*01	TCRBV11	TCRBV11-01	01				TCRBD01-01*01	TCRBD01	TCRBD01-01	01				TCRBJ02-03*01	TCRBJ02	TCRBJ02-03	01				1	6	1	2	0	4	33	49	55	-1	64	1	In	VDJ
GCAAAGCTTGAGGACTCGGCCGTGTATCTCTGTGCCAGCAGCGAACGCCGGGCTAGCGGGAGTTCAGATACGCAGTATTTTGGCCCA	CASSERRASGSSDTQYF	1	1.103207852633495E-5	51	TCRBV11-02*02	TCRBV11	TCRBV11-02	02				TCRBD02-01*02	TCRBD02	TCRBD02-01	02				TCRBJ02-03*01	TCRBJ02	TCRBJ02-03	01				5	10	4	2	2	4	30	42	52	62	64	1	In	VDJ
ATCCAGCGCACACAGCAGGAGGACTCGGCCGTGTATCTCTGTGCCAGCAGCTTTGCCTCAACTAATGAAAAACTGTTTTTTGGCAGT	CASSFASTNEKLFF	1	1.9306137421086163E-5	42	TCRBV07-02*01	TCRBV07	TCRBV07-02	01						unresolved		TCRBD01,TCRBD02	TCRBD01-01,TCRBD02-01		TCRBJ01-04*01	TCRBJ01	TCRBJ01-04	01				3	1	10	0	2	0	39	53	54	56	58	1	In	VDJ
CGCACAGAGCAGCGGGACTCGGCCATGTATCGCTGTGCCAGCAGCAAGAGACTAGCAAGCTCCTACAATGAGCAGTTCTTCGGGCCA	CASSKRLASSYNEQFF	1	1.3790098157918688E-5	48	TCRBV07-06*01	TCRBV07	TCRBV07-06	01				TCRBD02-01	TCRBD02	TCRBD02-01				01,02	TCRBJ02-01*01	TCRBJ02	TCRBJ02-01	01				5	4	2	7	3	0	33	45	49	56	59	1	In	VDJ
GCCAGCACCAACCAGACATCTATGTACCTCTGTGCCAGCAGTTTCCTTCCGCTTAAGCTACGACAGGATGAAGCTTTCTTTGGACAA	CASSFLPLKLRQDEAFF	1	1.3790098157918688E-5	51	TCRBV28-01*01	TCRBV28	TCRBV28-01	01				TCRBD01-01*01	TCRBD01	TCRBD01-01	01				TCRBJ01-01*01	TCRBJ01	TCRBJ01-01	01				3	17	2	4	1	7	30	44	61	67	68	1	In	VDJ
TGGTGACTCTGCTGTGTATTTCTGTGCCAGCAGCCGCCGATGAACCGGGACAGGGGGCTCAGGATTGATGGCTACACCTTCGGTTCG		1	1.3790098157918688E-5	59	TCRBV03	TCRBV03	unresolved			TCRBV03-01,TCRBV03-02		TCRBD01-01*01	TCRBD01	TCRBD01-01	01				TCRBJ01-02*01	TCRBJ01	TCRBJ01-02	01				4	11	0	0	9	6	22	35	46	58	67	1	Out	VDJ
GTAGTGCGAGGAGATTCGGCAGCTTATTTCTGTGCCAGCTCACCATATTCTGAATTGAGCTCTGGAAACACCATATATTTTGGAGAG	CASSPYSELSSGNTIYF	1	1.9306137421086163E-5	51	TCRBV18-01*01	TCRBV18	TCRBV18-01	01				TCRBD02-01*02	TCRBD02	TCRBD02-01	02				TCRBJ01-03*01	TCRBJ01	TCRBJ01-03	01				2	11	11	2	0	0	30	45	56	-1	59	1	In	VDJ
CTGTAGTCTGCTGCCTCCTCCCAGACATCTGTATATTTCTGCGCCAGCCTGGACAGAGCGAACACCGGGGAGCTGTTTTTTGGAGAA	CASLDRANTGELFF	1	1.9306137421086163E-5	42	TCRBV10-01	TCRBV10	TCRBV10-01				01,02	TCRBD01-01*01	TCRBD01	TCRBD01-01	01				TCRBJ02-02*01	TCRBJ02	TCRBJ02-02	01				8	2	1	5	2	0	39	48	50	56	58	1	In	VDJ
CTCACTGTGACATCGGCCCAAAAGAACCCGACAGCTTTCTATCTCTGTGCCAGTAGTCTAGGAGGGGAGACCCAGTACTTCGGGCCA	CASSLGGETQYF	1	1.3790098157918688E-5	36	TCRBV19-01	TCRBV19	TCRBV19-01				01,02	TCRBD02-01*02	TCRBD02	TCRBD02-01	02				TCRBJ02-05*01	TCRBJ02	TCRBJ02-05	01				1	0	11	0	0	5	45	-1	61	-1	66	1	In	VDJ
GGCCATGTATCTCTGTGCCAGCAGCTGAGGTAAAGGTGGGGGTTTAAGGGAGTTAAAGCTAGCACAGATACGCAGTATTTTGGCCCA		1	1.3790098157918688E-5	68			unresolved		TCRBV07,TCRBV11	TCRBV07-09,TCRBV11-01				unresolved		TCRBD01,TCRBD02	TCRBD01-01,TCRBD02-01		TCRBJ02-03*01	TCRBJ02	TCRBJ02-03	01				4	11	6	1	18	0	13	26	37	42	60	1	Out	VDJ
CTGGAGTCGCCCAGCCCCAACCAGACCTCTCTGTACTTCTGTGCCAGCAGCCGGGGGAGCTCCTACAATGAGCAGTTCTTCGGGCCA	CASSRGSSYNEQFF	1	1.3790098157918688E-5	42	TCRBV27-01*01	TCRBV27	TCRBV27-01	01				TCRBD02-01*01	TCRBD02	TCRBD02-01	01				TCRBJ02-01*01	TCRBJ02	TCRBJ02-01	01				6	1	8	2	2	0	39	50	51	57	59	1	In	VDJ
GTGACCAGTGCCCATCCTGAAGACAGCAGCTTCTACATCTGCAGTGCTAATAATATCGGGAGGGCAGATACGCAGTATTTTGGCCCA	CSANNIGRADTQYF	1	8.274058894751213E-6	42	TCRBV20	TCRBV20	unresolved			TCRBV20-01,TCRBV20-or09_02		TCRBD02-01*02	TCRBD02	TCRBD02-01	02				TCRBJ02-03*01	TCRBJ02	TCRBJ02-03	01				4	7	8	0	0	4	39	49	56	-1	64	1	In	VDJ
GCTCCCTCCCAGACATCTGTGTACTTCTGTGCCAGCAGTTACGGTCCGGGACTAGCGGGAACCACAGATACGCAGTATTTTGGCCCA	CASSYGPGLAGTTDTQYF	1	1.103207852633495E-5	54	TCRBV06	TCRBV06	unresolved			TCRBV06-05,TCRBV06-06		TCRBD02-01*02	TCRBD02	TCRBD02-01	02				TCRBJ02-03*01	TCRBJ02	TCRBJ02-03	01				2	5	0	3	2	2	27	42	47	60	62	1	In	VDJ
ACTCTGGAGTCCGCTACCAGCTCCCAGACATCTGTGTACTTCTGTGCCACAAAGGACAGGGGTGAATCTGAAGCTTTCTTTGGACAA	CATKDRGESEAFF	1	1.6548117789502427E-5	39	TCRBV10-03*01	TCRBV10	TCRBV10-03	01				TCRBD01-01*01	TCRBD01	TCRBD01-01	01				TCRBJ01-01*01	TCRBJ01	TCRBJ01-01	01				10	4	1	2	5	6	42	49	53	62	67	1	In	VDJ
ATCCAGCGCACACAGCAGGAGGACTCCGCCGTGTATCTCTGTGCCAGCAGCCCCCGAAGAGGGGGGACTGAAGCTTTCTTTGGACAA	CASSPRRGGTEAFF	1	1.103207852633495E-5	42	TCRBV07-08*01	TCRBV07	TCRBV07-08	01						unresolved		TCRBD01,TCRBD02	TCRBD01-01,TCRBD02-01		TCRBJ01-01*01	TCRBJ01	TCRBJ01-01	01				5	8	5	1	1	5	39	51	59	65	66	1	In	VDJ
CAGCGCACACAGCAGGAGGACTCGGCCGTGTATCTCTGTGCCAGCAGCACGGGGGGCTCAACTGGAAACACCATATATTTTGGAGAG	CASSTGGSTGNTIYF	1	1.9306137421086163E-5	45	TCRBV07-02*01	TCRBV07	TCRBV07-02	01				TCRBD02-01*01	TCRBD02	TCRBD02-01	01				TCRBJ01-03*01	TCRBJ01	TCRBJ01-03	01				5	1	8	1	5	2	36	48	49	56	61	1	In	VDJ
AGCGCACACAGCAGGAGGACTCGGCCGTGTATCTCTGTGCCAGCAGCCCCTCCCGGCGGGTTCAATCAGCCCCAGCATTTTGGTGAT		1	1.3790098157918688E-5	46	TCRBV07-02*01	TCRBV07	TCRBV07-02	01				TCRBD02-01	TCRBD02	TCRBD02-01				01,02	TCRBJ01-05*01	TCRBJ01	TCRBJ01-05	01				5	8	7	4	2	3	35	47	55	60	62	1	Out	VDJ
CAGCCTGCAAAGCTTGAGGACTCGGCCGTGTATCTCTGTGCCAGCAGCTTTTATCGAGCGGGAGCAGATACGCAGTATTTTGGCCCA	CASSFYRAGADTQYF	1	1.103207852633495E-5	45	TCRBV11-02*02	TCRBV11	TCRBV11-02	02				TCRBD02-01*02	TCRBD02	TCRBD02-01	02				TCRBJ02-03*01	TCRBJ02	TCRBJ02-03	01				3	6	6	2	0	4	36	50	56	-1	64	1	In	VDJ
GCAGAACTGGAGGATTCTGGAGTTTATTTCTGTGCCAGCAGCCAAGAATGGCGACTAGGAAGTACCTACGAGCAGTACTTCGGGCCG	CASSQEWRLGSTYEQYF	1	1.3790098157918688E-5	51	TCRBV14-01*01	TCRBV14	TCRBV14-01	01				TCRBD02-01	TCRBD02	TCRBD02-01				01,02	TCRBJ02-07*01	TCRBJ02	TCRBJ02-07	01				0	5	2	8	6	2	30	47	52	58	64	1	In	VDJ
CTGTCGGCTGCTCCCTCCCAGACATCTGTGTACTTCTGTGCCAGCAGTCTGACTAGCGGGTCGCTGAATGAGCAGTTCTTCGGGCCA	CASSLTSGSLNEQFF	1	8.274058894751213E-6	45	TCRBV06-05*01	TCRBV06	TCRBV06-05	01				TCRBD02-01	TCRBD02	TCRBD02-01				01,02	TCRBJ02-01*01	TCRBJ02	TCRBJ02-01	01				5	2	2	4	6	7	36	48	50	60	66	1	In	VDJ
CTGCAAAGCTTGAGGACTCGGCCGTGTATCTCTGTGCCAGCAGAGACAACCGGGACAGAAAACACCGGGGAGCTGTTTTTTGGAGAA		1	1.3790098157918688E-5	49	TCRBV11-02*02	TCRBV11	TCRBV11-02	02				TCRBD01-01*01	TCRBD01	TCRBD01-01	01				TCRBJ02-02*01	TCRBJ02	TCRBJ02-02	01				6	8	0	5	2	2	32	43	51	58	60	1	Out	VDJ
CTGAAGATCCGGTCCACAAAGCTGGAGGACTCAGCCATGTACTTCTGTGCCAGCAGTGTCGGGGATTCACCCCTCCACTTTGGGAAC	CASSVGDSPLHF	1	1.103207852633495E-5	36	TCRBV02-01*01	TCRBV02	TCRBV02-01	01				TCRBD02-01*01	TCRBD02	TCRBD02-01	01				TCRBJ01-06*01	TCRBJ01	TCRBJ01-06	01				4	1	8	3	0	8	45	58	59	-1	64	1	In	VDJ
AATTCCCTGGAGCTTGGTGACTCTGCTGTGTATTTCTGTGCCAGCAGCCAAGGGATCAACCCCACAGATACGCAGTATTTTGGCCCA	CASSQGINPTDTQYF	1	1.3790098157918688E-5	45	TCRBV03	TCRBV03	unresolved			TCRBV03-01,TCRBV03-02				unresolved		TCRBD01,TCRBD02	TCRBD01-01,TCRBD02-01		TCRBJ02-03*01	TCRBJ02	TCRBJ02-03	01				1	0	1	8	7	2	36	-1	52	55	62	1	In	VDJ
TGAAGGTGCAGCCTGCAGAACTGGAGGATTCTGGAGTTGCACAAGGTCAGGGGTTACTCTGGGGCCAACGTCCTGACTTTCGGGGCC		1	1.6548117789502427E-5	37	TCRBV14-01*01	TCRBV14	TCRBV14-01	01				TCRBD01-01*01	TCRBD01	TCRBD01-01	01				TCRBJ02-06*01	TCRBJ02	TCRBJ02-06	01				23	9	4	2	3	0	44	38	47	53	56	1	Out	VDJ
CAGGTAGTGCGAGGAGATTCGGCAGCTTATTTCTGTGCCAGCGCCACCAGAGTTGTGAGGAGGGCCCGTGAGCAGTTCTTCGGGCCA	CASATRVVRRAREQFF	1	1.3790098157918688E-5	48	TCRBV18-01*01	TCRBV18	TCRBV18-01	01				TCRBD02-01*02	TCRBD02	TCRBD02-01	02				TCRBJ02-01*01	TCRBJ02	TCRBJ02-01	01				8	16	10	0	4	9	33	42	58	64	68	1	In	VDJ
TCAGAACCCAGGGACTCAGCTGTGTACTTCTGTGCCAGCAGTGCCCAACTGCAGGGGGCTGGGGGCGGGGAGCTGTTTTTTGGAGAA	CASSAQLQGAGGGELFF	1	1.3790098157918688E-5	51	TCRBV12	TCRBV12	unresolved			TCRBV12-03,TCRBV12-04		TCRBD01-01*01	TCRBD01	TCRBD01-01	01				TCRBJ02-02*01	TCRBJ02	TCRBJ02-02	01				5	9	4	0	6	7	30	42	51	59	65	1	In	VDJ
CCTGCAAAGCTTGAGGACTCGGCCGTGTATCTCTGTGCCAGCAGCTCGTGGGGGACAGGGGGCCGTGGGGAGCAGTACTTCGGGCCG	CASSSWGTGGRGEQYF	1	1.103207852633495E-5	48	TCRBV11-02*02	TCRBV11	TCRBV11-02	02				TCRBD01-01*01	TCRBD01	TCRBD01-01	01				TCRBJ02-07*01	TCRBJ02	TCRBJ02-07	01				4	5	0	0	6	7	33	46	51	63	69	1	In	VDJ
TCGGCCCAAAAGAACCCGACAGCTTTCTATCTCTGTGCCAGTAGCACAAGAGCGGGAGGGTACCAAGAGACCCAGTACTTCGGGCCA	CASSTRAGGYQETQYF	1	1.3790098157918688E-5	48	TCRBV19-01	TCRBV19	TCRBV19-01				01,02	TCRBD02-01*02	TCRBD02	TCRBD02-01	02				TCRBJ02-05*01	TCRBJ02	TCRBJ02-05	01				6	6	6	0	1	0	33	44	50	60	61	1	In	VDJ
CTGGAGTCGGCTGCTCCCTCCCAGACATCTGTGTACTTCTGTGCCAGCAGTGAAGGTAACGCCAAGGAGACCCAGTACTTCGGGCCA	CASSEGNAKETQYF	1	8.274058894751213E-6	42	TCRBV06-01*01	TCRBV06	TCRBV06-01	01						unresolved		TCRBD01,TCRBD02	TCRBD01-01,TCRBD02-01		TCRBJ02-05*01	TCRBJ02	TCRBJ02-05	01				1	3	3	7	6	5	39	55	58	60	66	1	In	VDJ
AAGCTCCTTCTCAGTGACTCTGGCTTCTATCTCTGTGCCTGGAGTGTATCGCACAGCCGCTCTGGAAACACCATATATTTTGGAGAG	CAWSVSHSRSGNTIYF	1	5.516039263167475E-6	48	TCRBV30-01*01	TCRBV30	TCRBV30-01	01				TCRBD01-01*01	TCRBD01	TCRBD01-01	01				TCRBJ01-03*01	TCRBJ01	TCRBJ01-03	01				0	5	3	5	3	0	33	47	52	56	59	1	In	VDJ
TCCGCTCACCAGGCCTGGGGGACGCAGCCATGTACCTGTGTGCCACCAGCTTTGGACAGGCCGCCAGATACGCAGTATTTTGGCCCA		1	1.103207852633495E-5	43	TCRBV15-01*01	TCRBV15	TCRBV15-01	01				TCRBD01-01*01	TCRBD01	TCRBD01-01	01				TCRBJ02-03*01	TCRBJ02	TCRBJ02-03	01				5	3	1	4	4	4	38	50	53	60	64	1	Out	VDJ
CGGCCATGTATCTCTGTGCCAGCAGCTTTACTTTTTTAGCGCACAGGGGGCGGAGGGTTAAGGGACTACGAGCAGTACTTCGGGCCG		1	1.103207852633495E-5	67			unresolved		TCRBV07,TCRBV11	TCRBV07-09,TCRBV11-01		TCRBD01-01*01	TCRBD01	TCRBD01-01	01				TCRBJ02-07*01	TCRBJ02	TCRBJ02-07	01				3	14	3	0	14	3	14	28	42	51	65	1	Out	VDJ
CACCTACACACCCTGCAGCCAGAAGACTCGGCCCTGTATCTCTGTGCCAGCAGCCCGACTAACGGCCGAGAGCAGTTCTTCGGGCCA	CASSPTNGREQFF	1	8.274058894751213E-6	39	TCRBV04-02*01	TCRBV04	TCRBV04-02	01				TCRBD02-01	TCRBD02	TCRBD02-01				01,02	TCRBJ02-01*01	TCRBJ02	TCRBJ02-01	01				4	1	2	9	8	10	42	55	56	61	69	1	In	VDJ
ATCCGGTCCACAAAGCTGGAGGACTCAGCCATGTACTTCTGTGCCAGCAGCATAGGGCCAGAGGGGAACATTCAGTACTTCGGCGCC	CASSIGPEGNIQYF	1	1.3790098157918688E-5	42	TCRBV02-01*01	TCRBV02	TCRBV02-01	01						unresolved		TCRBD01,TCRBD02	TCRBD01-01,TCRBD02-01		TCRBJ02-04*01	TCRBJ02	TCRBJ02-04	01				6	11	5	2	0	7	39	50	61	-1	66	1	In	VDJ
GAAATCTGCAACTCCCTTTCAGGTGTCCCTGTGTCCTTGTACCTGGAATAAGTAGGTAGAAAGACCTATGGCTACACCTTCGGTTCG		1	1.9306137421086163E-5	50	TCRBVA-or09_02*01	TCRBVA	TCRBVA-or09_02	01						unresolved		TCRBD01,TCRBD02	TCRBD01-01,TCRBD02-01		TCRBJ01-02*01	TCRBJ01	TCRBJ01-02	01				10	4	1	8	18	4	31	40	44	47	65	1	Out	VDJ
CGGTCCACAAAGCTGGAGGACTCAGCCATGTACTTCTGTGCCAGCAGTGGCCAGGGCCTCCCTCCTTCACCCCTCCACTTTGGGAAC	CASSGQGLPPSPLHF	1	1.103207852633495E-5	45	TCRBV02-01*01	TCRBV02	TCRBV02-01	01				TCRBD01-01*01	TCRBD01	TCRBD01-01	01				TCRBJ01-06*01	TCRBJ01	TCRBJ01-06	01				4	2	4	3	9	9	36	49	51	56	65	1	In	VDJ
TTGGAGCTGGAGGACTCGGCCCTGTATCTCTGTGCCAGCAGCCCGGCTCAGGGTCCGTTAAACACCGGGGAGCTGTTTTTTGGAGAA	CASSPAQGPLNTGELFF	1	1.9306137421086163E-5	51	TCRBV05-08*01	TCRBV05	TCRBV05-08	01				TCRBD01-01*01	TCRBD01	TCRBD01-01	01				TCRBJ02-02*01	TCRBJ02	TCRBJ02-02	01				4	6	4	3	7	2	30	42	48	53	60	1	In	VDJ
TCTCTGGAGCTGGGGGACTCAGCTTTGTATTTCTGTGCCAGCAGCCCAACCCGGGGGGCGAGTAATTCACCCCTCCACTTTGGGAAC	CASSPTRGASNSPLHF	2	1.3790098157918688E-5	48	TCRBV09-01	TCRBV09	TCRBV09-01				01,02	TCRBD02-01*01	TCRBD02	TCRBD02-01	01				TCRBJ01-06*01	TCRBJ01	TCRBJ01-06	01				4	6	8	1	4	6	33	45	51	58	62	2	In	VDJ
TTGGTGACTCTGCTGTGTATTTCTGTGCCAGCAGCCGCGAGGTGTCTAGCGGGAGGGATCGGCACAGATACGCAGTATTTTGGCCCA		1	1.3790098157918688E-5	58	TCRBV03	TCRBV03	unresolved			TCRBV03-01,TCRBV03-02		TCRBD02-01*02	TCRBD02	TCRBD02-01	02				TCRBJ02-03*01	TCRBJ02	TCRBJ02-03	01				4	9	4	0	4	1	23	36	45	57	61	1	Out	VDJ
ACTCTGAAGATCCAGCCCTCAGAACCCAGGGACTCAGCTGTGTACTTCTGTGCCAGCAAAACCACGGACATTCAGTACTTCGGCGCC	CASKTTDIQYF	1	1.3790098157918688E-5	33	TCRBV12	TCRBV12	unresolved			TCRBV12-03,TCRBV12-04		TCRBD02-01	TCRBD02	TCRBD02-01				01,02	TCRBJ02-04*01	TCRBJ02	TCRBJ02-04	01				7	6	8	5	0	8	48	58	64	-1	67	1	In	VDJ
TCGGCCCAAAAGAACCCGACAGCTTTCTATCTCTGTGCCAGTAGTATCCTAGCGGGAGTCTCCTACAATGAGCAGTTCTTCGGGCCA	CASSILAGVSYNEQFF	1	1.9306137421086163E-5	48	TCRBV19-01	TCRBV19	TCRBV19-01				01,02	TCRBD02-01*02	TCRBD02	TCRBD02-01	02				TCRBJ02-01*01	TCRBJ02	TCRBJ02-01	01				3	1	4	2	1	0	33	47	48	58	59	1	In	VDJ
GCCCATCCTGAAGACAGCAGCTTCTACATCTGCAGTGCTAGAGTCCTAGCGGGAGGGGGGGGCACCGGGGAGCTGTTTTTTGGAGAA	CSARVLAGGGGTGELFF	1	1.103207852633495E-5	51	TCRBV20	TCRBV20	unresolved			TCRBV20-01,TCRBV20-or09_02		TCRBD02-01*02	TCRBD02	TCRBD02-01	02				TCRBJ02-02*01	TCRBJ02	TCRBJ02-02	01				1	2	4	0	5	4	30	43	45	57	62	1	In	VDJ
TCGGCCCAAAAGAACCCGACAGCTTTCTATCTCTGTGCCAGTAACCCCGGAGCTAGCGGGATCCGGGAGACCCAGTACTTCGGGCCA	CASNPGASGIRETQYF	1	1.3790098157918688E-5	48	TCRBV19-01	TCRBV19	TCRBV19-01				01,02	TCRBD02-01*02	TCRBD02	TCRBD02-01	02				TCRBJ02-05*01	TCRBJ02	TCRBJ02-05	01				7	9	4	3	5	5	33	43	52	61	66	1	In	VDJ
TCAGCCCAAAAGAACCCGACAGCTTTCTATCTCTGTGCCAGTAGTATTGAAAGGCATCGGGGGGGGCGCGGCTACACCTTCGGTTCG	CASSIERHRGGRGYTF	1	1.6548117789502427E-5	48	TCRBV19-01	TCRBV19	TCRBV19-01				01,02	TCRBD02-01*01	TCRBD02	TCRBD02-01	01				TCRBJ01-02*01	TCRBJ01	TCRBJ01-02	01				3	10	8	0	4	8	33	47	57	65	69	1	In	VDJ
ACACAGCAGGAGGACTCGGCCGTGTATCTCTGTGCCAGCAGCTCGCTCCGGGACAGAGGGGGCAATGAAAAACTGTTTTTTGGCAGT	CASSSLRDRGGNEKLFF	1	1.9306137421086163E-5	51	TCRBV07-02*01	TCRBV07	TCRBV07-02	01				TCRBD01-01*01	TCRBD01	TCRBD01-01	01				TCRBJ01-04*01	TCRBJ01	TCRBJ01-04	01				4	6	0	5	7	5	30	43	49	56	63	1	In	VDJ
CCAGGCCTGGGGGACGCAGCCATGTACCTGTGTGCCACCAGCAGAGATTTGGGGGGAGCGGACACCGGGGAGCTGTTTTTTGGAGAA	CATSRDLGGADTGELFF	1	1.103207852633495E-5	51	TCRBV15-01*01	TCRBV15	TCRBV15-01	01				TCRBD02-01*01	TCRBD02	TCRBD02-01	01				TCRBJ02-02*01	TCRBJ02	TCRBJ02-02	01				0	3	9	1	5	3	30	47	50	56	61	1	In	VDJ
CAGTCCACGGAGTCAGGGGACACAGCACTGTATTTCTGTGCCAGCAGGGCAGACTAGCGGAGGGGTAATGAGCAGTTCTTCGGGCCA	CASRAD*RRGNEQFF	1	2.20641570526699E-5	45	TCRBV21-01*01	TCRBV21	TCRBV21-01	01				TCRBD02-01	TCRBD02	TCRBD02-01				01,02	TCRBJ02-01*01	TCRBJ02	TCRBJ02-01	01				6	4	2	5	6	7	36	47	51	60	66	1	Stop	VDJ
CGGTCCACAAAGCTGGAGGACTCAGCCATGTACTTCTGTGCCAGCATGGGGGGGCGGAGCTCCTACAATGAGCAGTTCTTCGGGCCA	CASMGGRSSYNEQFF	1	1.3790098157918688E-5	45	TCRBV02-01*01	TCRBV02	TCRBV02-01	01				TCRBD02-01*01	TCRBD02	TCRBD02-01	01				TCRBJ02-01*01	TCRBJ02	TCRBJ02-01	01				7	1	9	0	5	0	36	46	47	54	59	1	In	VDJ
CGCACACAGCAGGAGGACTCGGCCGTGTATCTCTGTGCCAGCAGCCCCGAAGGGTCGGCCTACACAGATACGCAGTATTTTGGCCCA	CASSPEGSAYTDTQYF	1	1.3790098157918688E-5	48	TCRBV07-02*01	TCRBV07	TCRBV07-02	01						unresolved		TCRBD01,TCRBD02	TCRBD01-01,TCRBD02-01		TCRBJ02-03*01	TCRBJ02	TCRBJ02-03	01				5	5	5	3	8	2	33	45	50	54	62	1	In	VDJ
ATCCAGCCCTCAGAACCCAGGGACTCAGCTGTGTACTTCTGTGCCAGCAGTCAACTCTCTGGGGCCAACGTCCTGACTTTCGGGGCC	CASSQLSGANVLTF	1	1.103207852633495E-5	42	TCRBV12	TCRBV12	unresolved			TCRBV12-03,TCRBV12-04		TCRBD02-01	TCRBD02	TCRBD02-01				01,02	TCRBJ02-06*01	TCRBJ02	TCRBJ02-06	01				5	2	3	10	0	0	39	51	53	-1	56	1	In	VDJ
GTGACATCGGCCCAAAAGAACCCGACAGCTTTCTATCTCTGTGCCAGTAGTATAGCTAGTTCCTACAATGAGCAGTTCTTCGGGCCA	CASSIASSYNEQFF	1	1.9306137421086163E-5	42	TCRBV19-01	TCRBV19	TCRBV19-01				01,02	TCRBD02-01	TCRBD02	TCRBD02-01				01,02	TCRBJ02-01*01	TCRBJ02	TCRBJ02-01	01				1	0	4	8	1	1	39	-1	55	59	60	1	In	VDJ
GAACTGGAGGATTCTGGAGTTTATTTCTGTGCCAGCAGTCTGAGGCCCCGGGAGGAGGAATAGGACACTGAAGCTTTCTTTGGACAA	CASSLRPREEE*DTEAFF	1	1.6548117789502427E-5	54	TCRBV14-01*01	TCRBV14	TCRBV14-01	01				TCRBD02-01*02	TCRBD02	TCRBD02-01	02				TCRBJ01-01*01	TCRBJ01	TCRBJ01-01	01				6	10	8	1	9	3	27	38	48	55	64	1	Stop	VDJ
CTGGAGCTTGGTGACTCTGCTGTGTATTTCTGTGCCAGCAGCCAAGATTTCAGCCCAGGCCCTCAAGAGACCCAGTACTTCGGGCCA	CASSQDFSPGPQETQYF	1	1.103207852633495E-5	51	TCRBV03	TCRBV03	unresolved			TCRBV03-01,TCRBV03-02		TCRBD01-01*01	TCRBD01	TCRBD01-01	01				TCRBJ02-05*01	TCRBJ02	TCRBJ02-05	01				0	8	4	4	4	2	30	47	55	59	63	1	In	VDJ
GAGATCCAGCGCACAGAGCAGGGGGACTCGGCCATGTATCTCTGTGCCAGCAGCTTCTCCGGGGGCACTGAAGCTTTCTTTGGACAA	CASSFSGGTEAFF	1	1.6548117789502427E-5	39	TCRBV07-09	TCRBV07	TCRBV07-09				01,03	TCRBD02-01*01	TCRBD02	TCRBD02-01	01				TCRBJ01-01*01	TCRBJ01	TCRBJ01-01	01				3	3	8	2	0	4	42	56	59	-1	65	1	In	VDJ
ATCCAGCCCTCAGAACCCAGGGACTCAGCTGTGTATTTTTGTGCTAGTGGTTTGCTCCCGGGAGGGAATGAGCAGTTCTTCGGGCCA	CASGLLPGGNEQFF	1	1.3790098157918688E-5	42	TCRBV12-05*01	TCRBV12	TCRBV12-05	01				TCRBD02-01*02	TCRBD02	TCRBD02-01	02				TCRBJ02-01*01	TCRBJ02	TCRBJ02-01	01				2	4	8	0	0	7	39	54	58	-1	66	1	In	VDJ
CAGCCCCAACCAGACCTCTCTGTACTTCTGTGCCAGCAGTATCCCGACAGGGGGTAACCTGGGGCCAACGTCCTGACTTTCGGGGCC		1	1.3790098157918688E-5	53	TCRBV27-01*01	TCRBV27	TCRBV27-01	01				TCRBD01-01*01	TCRBD01	TCRBD01-01	01				TCRBJ02-06*01	TCRBJ02	TCRBJ02-06	01				5	5	2	1	4	2	28	40	45	54	58	1	Out	VDJ
GCTGCTCCCTCCCAGACATCTGTGTACTTCTGTGCCAGCACTTTCCCTGTAACGGGTAGCATGAACACTGAAGCTTTCTTTGGACAA	CASTFPVTGSMNTEAFF	1	1.103207852633495E-5	51	TCRBV06	TCRBV06	unresolved			TCRBV06-01,TCRBV06-05,TCRBV06-06		TCRBD02-01	TCRBD02	TCRBD02-01				01,02	TCRBJ01-01*01	TCRBJ01	TCRBJ01-01	01				7	16	5	7	1	0	30	40	56	60	61	1	In	VDJ
CCACGGAGTCAGGGGACACAGCACTGTATTTCTGTGCCAGCAGCATCGGGACAGGGGGTAGGGAACACTGAAGCTTTCTTTGGACAA		1	2.20641570526699E-5	49	TCRBV21-01*01	TCRBV21	TCRBV21-01	01				TCRBD01-01*01	TCRBD01	TCRBD01-01	01				TCRBJ01-01*01	TCRBJ01	TCRBJ01-01	01				4	2	0	1	4	1	32	45	47	58	62	1	Out	VDJ
GCTCCCTCCCAGACATCTGTGTACTTCTGTGCCAGCAGTGGGGGAGGAAAACGGGAAAATGGGGCAGATACGCAGTATTTTGGCCCA	CASSGGGKRENGADTQYF	2	1.103207852633495E-4	54	TCRBV06-01*01	TCRBV06	TCRBV06-01	01				TCRBD02-01*02	TCRBD02	TCRBD02-01	02				TCRBJ02-03*01	TCRBJ02	TCRBJ02-03	01				4	1	9	1	17	4	27	40	41	47	64	2	In	VDJ
GAGTCTGCCATCCCCAACCAGACAGCTCTTTACTTCTGTGCCACCCGGGCCGGAGACCCATACTACAATGAGCAGTTCTTCGGGCCA	CATRAGDPYYNEQFF	1	1.103207852633495E-5	45	TCRBV24	TCRBV24	unresolved			TCRBV24-01,TCRBV24-or09_02				unresolved		TCRBD01,TCRBD02	TCRBD01-01,TCRBD02-01		TCRBJ02-01*01	TCRBJ02	TCRBJ02-01	01				9	1	8	0	12	3	36	45	46	50	62	1	In	VDJ
TTGGAGCTGGAGGACTCGGCCCTGTATCTCTGTGCCAGCAGCTTGGACGGGACGGAGTTCGGCACAGATACGCAGTATTTTGGCCCA	CASSLDGTEFGTDTQYF	1	1.6548117789502427E-5	51	TCRBV05-08*01	TCRBV05	TCRBV05-08	01						unresolved		TCRBD01,TCRBD02	TCRBD01-01,TCRBD02-01		TCRBJ02-03*01	TCRBJ02	TCRBJ02-03	01				0	2	0	7	8	1	30	46	48	53	61	1	In	VDJ
CAGCCTGCAAAGCTTGAGGACTCGGCCGTGTATCTCTGTGCCAGCAGCTTAGATCGAGGAGAGCAAGAGACCCAGTACTTCGGGCCA	CASSLDRGEQETQYF	1	8.274058894751213E-6	45	TCRBV11-02*02	TCRBV11	TCRBV11-02	02				TCRBD02-01*02	TCRBD02	TCRBD02-01	02				TCRBJ02-05*01	TCRBJ02	TCRBJ02-05	01				0	4	10	2	2	2	36	53	57	61	63	1	In	VDJ
TTGTTGCTGGGGGACTCGGCCCTGTATCTCTGTGCCAGCAGCTTGAGGGACAGGGGTATACCCCAAGAGACCCAGTACTTCGGGCCA	CASSLRDRGIPQETQYF	1	1.3790098157918688E-5	51	TCRBV05-05*01	TCRBV05	TCRBV05-05	01				TCRBD01-01*01	TCRBD01	TCRBD01-01	01				TCRBJ02-05*01	TCRBJ02	TCRBJ02-05	01				1	1	0	2	6	1	30	45	46	56	62	1	In	VDJ
GAGTTGGCTGCTCCCTCCCAGACATCTGTGTACTTCTGTGCCAGCAGTTACGAGGGCACCCAGGGGGAAAAACTGTTTTTTGGCAGT	CASSYEGTQGEKLFF	1	1.6548117789502427E-5	45	TCRBV06-06	TCRBV06	TCRBV06-06				01,02	TCRBD01-01*01	TCRBD01	TCRBD01-01	01				TCRBJ01-04*01	TCRBJ01	TCRBJ01-04	01				2	9	4	2	0	8	36	51	60	-1	66	1	In	VDJ
GCCTTGGAGCTGGACGACTCGGCCCTGTATCTCTGTGCCAGCAGCATTCCGACTAGCGGGCCTTACAATGAGCAGTTCTTCGGGCCA	CASSIPTSGPYNEQFF	1	1.103207852633495E-5	48	TCRBV05-04*01	TCRBV05	TCRBV05-04	01				TCRBD02-01	TCRBD02	TCRBD02-01				01,02	TCRBJ02-01*01	TCRBJ02	TCRBJ02-01	01				4	5	2	4	3	4	33	45	50	60	63	1	In	VDJ
TCAGAACCCAGGGACTCAGCTGTGTACTTCTGTGCCAGCAGTTTAGCGAGGGGCGGGCTTAACACAGATACGCAGTATTTTGGCCCA	CASSLARGGLNTDTQYF	1	1.103207852633495E-5	51	TCRBV12	TCRBV12	unresolved			TCRBV12-03,TCRBV12-04				unresolved		TCRBD01,TCRBD02	TCRBD01-01,TCRBD02-01		TCRBJ02-03*01	TCRBJ02	TCRBJ02-03	01				0	1	5	2	9	2	30	47	48	53	62	1	In	VDJ
AAGATCCAGCCCTCAGAACCCAGGGACTCAGCTGTGTACTTCTGTGCCAGCAGGGTGGCGGGAGTGAGTACGCAGTATTTTGGCCCA	CASRVAGVSTQYF	1	1.103207852633495E-5	39	TCRBV12	TCRBV12	unresolved			TCRBV12-03,TCRBV12-04		TCRBD02-01*02	TCRBD02	TCRBD02-01	02				TCRBJ02-03*01	TCRBJ02	TCRBJ02-03	01				6	4	7	2	4	8	42	53	57	64	68	1	In	VDJ
TTGAGGACTCGGCCGTGTATCTCTGTGCCAGCAGCTCGAACGGGGCTAGCGGGGTGTCGCTCCTACAATGAGCAGTTCTTCGGGCCA		1	1.103207852633495E-5	58	TCRBV11-02*02	TCRBV11	TCRBV11-02	02				TCRBD02-01*01	TCRBD02	TCRBD02-01	01				TCRBJ02-01*01	TCRBJ02	TCRBJ02-01	01				4	9	4	3	5	0	23	36	45	54	59	1	Out	VDJ
TCTGCCATCCCCAACCAGACAGCTCTTTACTTCTGTGCCACCAGTGATTTGGTTAATAGCGGTAACAATGAGCAGTTCTTCGGGCCA	CATSDLVNSGNNEQFF	1	1.103207852633495E-5	48	TCRBV24	TCRBV24	unresolved			TCRBV24-01,TCRBV24-or09_02		TCRBD02-01	TCRBD02	TCRBD02-01				01,02	TCRBJ02-01*01	TCRBJ02	TCRBJ02-01	01				0	5	5	5	2	5	33	51	56	62	64	1	In	VDJ
CGCACACAGCAGGAGGACTCCGCCGTGTATCTCTGTGCCAGCAGCGCCGATAGCGGGAGTGGGTACAATGAGCAGTTCTTCGGGCCA	CASSADSGSGYNEQFF	1	1.3790098157918688E-5	48	TCRBV07-08*01	TCRBV07	TCRBV07-08	01				TCRBD02-01*02	TCRBD02	TCRBD02-01	02				TCRBJ02-01*01	TCRBJ02	TCRBJ02-01	01				5	5	5	2	4	4	33	45	50	59	63	1	In	VDJ
CAGCGCACAGAGCGGGGGGACTCAGCCGTGTATCTCTGTGCCAGCAGCTTAGGCGCTCAACGTTACAATGAGCAGTTCTTCGGGCCA	CASSLGAQRYNEQFF	1	1.3790098157918688E-5	45	TCRBV07-03*01	TCRBV07	TCRBV07-03	01						unresolved		TCRBD01,TCRBD02	TCRBD01-01,TCRBD02-01		TCRBJ02-01*01	TCRBJ02	TCRBJ02-01	01				2	0	9	0	9	4	36	-1	51	54	63	1	In	VDJ
CAGCCTGCAGAACTGGAGGATTCTGGAGTTTATTTCTGTGCCAGCAGCCAAGAGTTGCAGGCCCAAGAGACCCAGTACTTCGGGCCA	CASSQELQAQETQYF	1	1.3790098157918688E-5	45	TCRBV14-01*01	TCRBV14	TCRBV14-01	01				TCRBD01-01*01	TCRBD01	TCRBD01-01	01				TCRBJ02-05*01	TCRBJ02	TCRBJ02-05	01				0	4	4	4	1	1	36	53	57	61	62	1	In	VDJ
CTGCTGTCGGCTGCTCCCTCCCAGACATCTGTGTACTTCTGTGCCAGAAGTTCTACAGGCGTGAACACTGAAGCTTTCTTTGGACAA	CARSSTGVNTEAFF	1	8.274058894751213E-6	42	TCRBV06-05*01	TCRBV06	TCRBV06-05	01				TCRBD01-01*01	TCRBD01	TCRBD01-01	01				TCRBJ01-01*01	TCRBJ01	TCRBJ01-01	01				4	2	3	4	2	0	39	52	54	59	61	1	In	VDJ
CTGAAGATCCAGCCCTCAGAACCCAGGGACTCAGCTGTGTACTTCTGTGCCAGCAGCCTGACAGGGACGACCCAGTACTTCGGGCCA	CASSLTGTTQYF	1	8.274058894751213E-6	36	TCRBV12	TCRBV12	unresolved			TCRBV12-03,TCRBV12-04		TCRBD01-01*01	TCRBD01	TCRBD01-01	01				TCRBJ02-05*01	TCRBJ02	TCRBJ02-05	01				6	3	2	3	2	7	45	56	59	66	68	1	In	VDJ
ACATCGGCCCAAAAGAACCCGACAGCTTTCTATCTCTGTGCCAGTAGTATGAGGACTAGCGGGAGAAGTGAGCAGTTCTTCGGGCCA	CASSMRTSGRSEQFF	1	1.9306137421086163E-5	45	TCRBV19-01	TCRBV19	TCRBV19-01				01,02	TCRBD02-01*02	TCRBD02	TCRBD02-01	02				TCRBJ02-01*01	TCRBJ02	TCRBJ02-01	01				3	2	1	2	3	9	36	50	52	65	68	1	In	VDJ
TGGAGATCCAGTCCACGGAGTCAGGGGACACAGCACTGTATTTCTGTGCCAGCAGCTTGCTACAGAGAGACCCAGTACTTCGGGCCA		1	1.6548117789502427E-5	37	TCRBV21-01*01	TCRBV21	TCRBV21-01	01				TCRBD01-01*01	TCRBD01	TCRBD01-01	01				TCRBJ02-05*01	TCRBJ02	TCRBJ02-05	01				5	5	3	5	0	4	44	56	61	-1	65	1	Out	VDJ
CTGGAGTCGCCCAGCCCCAACCAGACCTCTCTGTACTTCTGTGCCAGCACGCGGCGGTTAGTGACAGATACGCAGTATTTTGGCCCA	CASTRRLVTDTQYF	1	1.3790098157918688E-5	42	TCRBV27-01*01	TCRBV27	TCRBV27-01	01				TCRBD02-01	TCRBD02	TCRBD02-01				01,02	TCRBJ02-03*01	TCRBJ02	TCRBJ02-03	01				7	1	7	5	9	3	39	49	50	54	63	1	In	VDJ
TCCACTCTGAAGATCCAGCCCTCAGAACCCAGGGACTCAGCTGTGTACTTCTGTGCCAGCACTCCCTCGGGGGCTTTCTTTGGACAA	CASTPSGAFF	1	1.103207852633495E-5	30	TCRBV12	TCRBV12	unresolved			TCRBV12-03,TCRBV12-04		TCRBD02-01*01	TCRBD02	TCRBD02-01	01				TCRBJ01-01*01	TCRBJ01	TCRBJ01-01	01				7	6	8	3	0	11	51	61	67	-1	72	1	In	VDJ
TCGGCCCAAAAGAACCCGACAGCTTTCTATCTCTGTGCCAGTAAGATGTCGGGAGGTGCTAGCACAGATACGCAGTATTTTGGCCCA	CASKMSGGASTDTQYF	1	1.6548117789502427E-5	48	TCRBV19-01	TCRBV19	TCRBV19-01				01,02	TCRBD02-01*02	TCRBD02	TCRBD02-01	02				TCRBJ02-03*01	TCRBJ02	TCRBJ02-03	01				7	6	8	1	4	0	33	43	49	56	60	1	In	VDJ
AAGATCCAGCCTGCAAAGCTTGAGGACTCGGCCGTGTATCTCTGTGCCAGCAGCTTTACCGGAAACAATGAGCAGTTCTTCGGGCCA	CASSFTGNNEQFF	1	1.103207852633495E-5	39	TCRBV11-02*02	TCRBV11	TCRBV11-02	02						unresolved		TCRBD01,TCRBD02	TCRBD01-01,TCRBD02-01		TCRBJ02-01*01	TCRBJ02	TCRBJ02-01	01				3	4	1	8	1	5	42	56	60	63	64	1	In	VDJ
ATCCAGCAGGTAGTGCGAGGAGATTCGGCAGCTTATTTCTGTGCCAGCTCACCAGCTCAAGCGGGGGAGACCCAGTACTTCGGGCCA	CASSPAQAGETQYF	1	1.103207852633495E-5	42	TCRBV18-01*01	TCRBV18	TCRBV18-01	01				TCRBD02-01*01	TCRBD02	TCRBD02-01	01				TCRBJ02-05*01	TCRBJ02	TCRBJ02-05	01				2	5	6	3	0	5	39	54	59	-1	66	1	In	VDJ
CTCCCTCTCAGACTTCTGTTTACTTCTGTGCCAGCAGTTACCAGACCTGTGGGGGGGACTAGCACAGATACGCAGTATTTTGGCCCA		1	1.103207852633495E-5	55	TCRBV06-07*01	TCRBV06	TCRBV06-07	01				TCRBD02-01*01	TCRBD02	TCRBD02-01	01				TCRBJ02-03*01	TCRBJ02	TCRBJ02-03	01				2	9	9	0	3	0	26	41	50	57	60	1	Out	VDJ
GCCCCAACCAGACCTCTCTGTACTTCTGTGCCAGCAGTTTAAGGGTACGGGCGGGAGGATACGCAAGAGACCCAGTACTTCGGGCCA		1	1.103207852633495E-5	55	TCRBV27-01*01	TCRBV27	TCRBV27-01	01				TCRBD02-01*02	TCRBD02	TCRBD02-01	02				TCRBJ02-05*01	TCRBJ02	TCRBJ02-05	01				2	9	7	1	5	2	26	41	50	58	63	1	Out	VDJ
CTGACGATCCAGCGCACACAGCAGGAGGACTCGGCCGTGTATCTCTGTGCCAGCAGCTTCCGAGGGATTGAAGCTTTCTTTGGACAA	CASSFRGIEAFF	1	1.3790098157918688E-5	36	TCRBV07-02*01	TCRBV07	TCRBV07-02	01				TCRBD02-01*02	TCRBD02	TCRBD02-01	02				TCRBJ01-01*01	TCRBJ01	TCRBJ01-01	01				3	2	11	0	2	7	45	59	61	66	68	1	In	VDJ
CCTGCAGAGCTTGGGGACTCGGCCGTGTATCTCTGTGCCAGCAGCTTAGGGGGAGACTTAGCCAAAAACATTCAGTACTTCGGCGCC	CASSLGGDLAKNIQYF	1	1.3790098157918688E-5	48	TCRBV11-03*01	TCRBV11	TCRBV11-03	01				TCRBD02-01*02	TCRBD02	TCRBD02-01	02				TCRBJ02-04*01	TCRBJ02	TCRBJ02-04	01				1	1	9	2	4	0	33	49	50	55	59	1	In	VDJ
AAGCTTGAGGACTCGGCCGTGTATCTCTGTGCCAGCAGCCTCTACAGTACTTACCACTTCTCTGGAAACACCATATATTTTGGAGAG	CASSLYSTYHFSGNTIYF	1	1.6548117789502427E-5	54	TCRBV11-02*02	TCRBV11	TCRBV11-02	02				TCRBD01-01*01	TCRBD01	TCRBD01-01	01				TCRBJ01-03*01	TCRBJ01	TCRBJ01-03	01				5	4	3	5	12	0	27	39	43	47	59	1	In	VDJ
CTCAAGATCCAGCCTGCAAAGCTTGAGGACTCGGCCGTGTATCTCTGTGCCAGCAGCTCCCTAGCGGCGGAGCAGTTCTTCGGGCCA	CASSSLAAEQFF	1	8.274058894751213E-6	36	TCRBV11-02*02	TCRBV11	TCRBV11-02	02				TCRBD02-01	TCRBD02	TCRBD02-01				01,02	TCRBJ02-01*01	TCRBJ02	TCRBJ02-01	01				4	2	4	5	2	10	45	58	60	67	69	1	In	VDJ
TGTGAACGCCTTGGAGCTGGACGACTCGGCCCTGTATCTCTGTGCCAGCAGCTTCCCCCCGGCGGAATAGGGCAGTTCTTCGGGCCA		1	8.274058894751213E-6	41	TCRBV05-04*01	TCRBV05	TCRBV05-04	01				TCRBD02-01	TCRBD02	TCRBD02-01				01,02	TCRBJ02-01*01	TCRBJ02	TCRBJ02-01	01				2	7	7	5	6	12	40	54	61	65	71	1	Out	VDJ
GAGCTTGGTGACTCTGCTGTGTATTTCTGTGCCAGCAGCCATTCAGCGGGGGTTGGCCCGAGCGACCGTGGCTACACCTTCGGTTCG	CASSHSAGVGPSDRGYTF	1	1.103207852633495E-5	54	TCRBV03	TCRBV03	unresolved			TCRBV03-01,TCRBV03-02		TCRBD02-01*01	TCRBD02	TCRBD02-01	01				TCRBJ01-02*01	TCRBJ01	TCRBJ01-02	01				3	3	6	2	16	7	27	41	44	52	68	1	In	VDJ
CGCACAGAGCAGGGGGACTCGGCCATGTATCTCTGTGCCAGCAGCTCCCCCGGACTAGCGGGAGGGGATACGCAGTATTTTGGCCCA	CASSSPGLAGGDTQYF	1	1.3790098157918688E-5	48	TCRBV07-09	TCRBV07	TCRBV07-09				01,03	TCRBD02-01*02	TCRBD02	TCRBD02-01	02				TCRBJ02-03*01	TCRBJ02	TCRBJ02-03	01				4	5	1	0	0	6	33	46	51	-1	66	1	In	VDJ
TGTACCCTCTCAGACATCTGTGTACTTCTGTGCCAGCAGTGGCCAGATCCCGACACCCCTAGCTCCTACGAGCAGTACTTCGGGCCG		1	1.103207852633495E-5	53	TCRBV06-04	TCRBV06	TCRBV06-04				01,02			unresolved		TCRBD01,TCRBD02	TCRBD01-01,TCRBD02-01		TCRBJ02-07*01	TCRBJ02	TCRBJ02-07	01				4	10	2	6	7	0	28	41	51	55	62	1	Out	VDJ
GCCCAAAAGAACCCGACAGCTTTCTATCTCTGTGCCAGTAGTGCCGCGGCGTCAGGGGGTTACTCCTACGAGCAGTACTTCGGGCCA	CASSAAASGGYSYEQYF	1	1.103207852633495E-5	51	TCRBV19-01	TCRBV19	TCRBV19-01				01,02	TCRBD01-01*01	TCRBD01	TCRBD01-01	01				TCRBJ02-05*01	TCRBJ02	TCRBJ02-05	01				5	10	4	1	13	11	30	42	52	59	72	1	In	VDJ
AAGCTTGAGGACTCGGCCGTGTATCTCTGTGCCAGCAGCTTACAGACTAGCGGGGAACCTAGCACAGATACGCAGTATTTTGGCCCA	CASSLQTSGEPSTDTQYF	1	8.274058894751213E-6	54	TCRBV11-02*02	TCRBV11	TCRBV11-02	02				TCRBD02-01*01	TCRBD02	TCRBD02-01	01				TCRBJ02-03*01	TCRBJ02	TCRBJ02-03	01				2	2	2	3	5	0	27	42	44	55	60	1	In	VDJ
ACACAGCAGGAGGACTCGGCCGTGTATCTCTGTGCCAGCAGCTTACTACAGGGTTTTAATATGAACACTGAAGCTTTCTTTGGACAA	CASSLLQGFNMNTEAFF	1	1.103207852633495E-5	51	TCRBV07-02*01	TCRBV07	TCRBV07-02	01				TCRBD01-01*01	TCRBD01	TCRBD01-01	01				TCRBJ01-01*01	TCRBJ01	TCRBJ01-01	01				2	2	3	3	8	0	30	45	47	53	61	1	In	VDJ
CAGCCTGCAAAGCTTGAGGACTCGGCCGTGTATCTCTGTGCCAGCAGCTTCAAGCTGGGACAGAATGAAAAACTGTTTTTTGGCAGT	CASSFKLGQNEKLFF	1	1.103207852633495E-5	45	TCRBV11-02*02	TCRBV11	TCRBV11-02	02				TCRBD01-01*01	TCRBD01	TCRBD01-01	01				TCRBJ01-04*01	TCRBJ01	TCRBJ01-04	01				3	6	0	5	0	5	36	50	56	-1	63	1	In	VDJ
CTGACAGTGACCAGTGCCCATCCTGAAGACAGCAGCTTCTACATCTGCAGTGCTTTGACACAGGGGTTTGGCTACACCTTCGGTTCG	CSALTQGFGYTF	1	5.516039263167475E-6	36	TCRBV20	TCRBV20	unresolved			TCRBV20-01,TCRBV20-or09_02		TCRBD01-01*01	TCRBD01	TCRBD01-01	01				TCRBJ01-02*01	TCRBJ01	TCRBJ01-02	01				5	5	3	2	2	7	45	54	59	66	68	1	In	VDJ
CAGCCTGCAAAGCTTGAGGACTCGGCCGTGTATCTCTGTGCCTCCACCGGCGGACATAGCTCCTACAATGAGCAGTTCTTCGGGCCA	CASTGGHSSYNEQFF	1	8.274058894751213E-6	45	TCRBV11-02*02	TCRBV11	TCRBV11-02	02				TCRBD01-01*01	TCRBD01	TCRBD01-01	01				TCRBJ02-01*01	TCRBJ02	TCRBJ02-01	01				11	9	1	6	3	0	36	42	51	56	59	1	In	VDJ
AGTGCCCATCCTGAAGACAGCAGCTTCTACATCTGCAGTGCTAGAGCATGGACTAGCGGGAAGGGCAATGAGCAGTTCTTCGGGCCA	CSARAWTSGKGNEQFF	1	8.274058894751213E-6	48	TCRBV20	TCRBV20	unresolved			TCRBV20-01,TCRBV20-or09_02		TCRBD02-01*02	TCRBD02	TCRBD02-01	02				TCRBJ02-01*01	TCRBJ02	TCRBJ02-01	01				1	3	1	3	4	6	33	46	49	61	65	1	In	VDJ
CAGGTAGTGCGAGGAGATTCGGCAGCTTATTTCTGTGCCAGCTCACCGTCATAGCGGGAGGGCCTCAATGAGCAGTTCTTCGGGCCA	CASSPS*REGLNEQFF	1	1.103207852633495E-5	48	TCRBV18-01*01	TCRBV18	TCRBV18-01	01				TCRBD02-01*02	TCRBD02	TCRBD02-01	02				TCRBJ02-01*01	TCRBJ02	TCRBJ02-01	01				3	4	5	0	3	6	33	47	51	62	65	1	Stop	VDJ
CTCACTGTGACATCGGCCCAAAAGAACCCGACAGCTTTCTATCTCTGTGCCAGTAGTCCCTCCCTGGATACGCAGTATTTTGGCCCA	CASSPSLDTQYF	1	1.3790098157918688E-5	36	TCRBV19-01	TCRBV19	TCRBV19-01				01,02	TCRBD02-01	TCRBD02	TCRBD02-01				01,02	TCRBJ02-03*01	TCRBJ02	TCRBJ02-03	01				5	2	4	10	5	6	45	57	59	61	66	1	In	VDJ
TGCAGAACTGGAGGATTCTGGAGTTTATTTCTGTGCCAGCAACTGAACGGCTAGCGGGTGAACACAGATACGCAGTATTTTGGCCCA		1	1.3790098157918688E-5	50	TCRBV14-01*01	TCRBV14	TCRBV14-01	01				TCRBD02-01	TCRBD02	TCRBD02-01				01,02	TCRBJ02-03*01	TCRBJ02	TCRBJ02-03	01				7	9	4	4	4	2	31	41	50	58	62	1	Out	VDJ
ACCAGCTCCCAGACATCTGTGTACTTCTGTGCCATCAGTGAGTCGATGTACGGGACAGGGCCCACAGATACGCAGTATTTTGGCCCA	CAISESMYGTGPTDTQYF	1	1.3790098157918688E-5	54	TCRBV10-03*01	TCRBV10	TCRBV10-03	01				TCRBD01-01*01	TCRBD01	TCRBD01-01	01				TCRBJ02-03*01	TCRBJ02	TCRBJ02-03	01				0	7	0	3	2	2	27	44	51	60	62	1	In	VDJ
AATTCCCTGGAGCTTGGTGACTCTGCTGTGTATTTCTGTGCCAGCAGCCAAGACAGGAGGGGCACAGATACGCAGTATTTTGGCCCA	CASSQDRRGTDTQYF	1	1.103207852633495E-5	45	TCRBV03	TCRBV03	unresolved			TCRBV03-01,TCRBV03-02		TCRBD02-01*02	TCRBD02	TCRBD02-01	02				TCRBJ02-03*01	TCRBJ02	TCRBJ02-03	01				0	2	10	0	0	1	36	53	55	-1	61	1	In	VDJ
CTGTCGGCTGCTCCCTCCCAGACATCTGTGTACTTCTGTGCCAGCATCCTAACCGGGACTAGCGGGAATACGCAGTATTTTGGCCCA	CASILTGTSGNTQYF	1	8.274058894751213E-6	45	TCRBV06-05*01	TCRBV06	TCRBV06-05	01				TCRBD02-01*02	TCRBD02	TCRBD02-01	02				TCRBJ02-03*01	TCRBJ02	TCRBJ02-03	01				7	8	0	3	0	7	36	46	54	-1	67	1	In	VDJ
TCCAGCCTGCAGAGCTTGGGGACTCGGCCGTGTATCTCTGTGCCAGCAGCTTAGAGACTTGCAGCTGGGGGCTACACCTTCGGTTCG		1	8.274058894751213E-6	43	TCRBV11-03*01	TCRBV11	TCRBV11-03	01				TCRBD02-01	TCRBD02	TCRBD02-01				01,02	TCRBJ01-02*01	TCRBJ01	TCRBJ01-02	01				0	0	2	10	10	8	38	-1	55	59	69	1	Out	VDJ
TTGGAGCTGGGGGACTCGGCCCTTTATCTTTGCGCCAGCAGCCTTGGTCTACACGGGACTTACTACAATGAGCAGTTCTTCGGGCCA	CASSLGLHGTYYNEQFF	1	8.274058894751213E-6	51	TCRBV05-01*01	TCRBV05	TCRBV05-01	01				TCRBD02-01	TCRBD02	TCRBD02-01				01,02	TCRBJ02-01*01	TCRBJ02	TCRBJ02-01	01				4	12	0	10	2	3	30	42	54	60	62	1	In	VDJ
CGCACAGAGCGGGGGGACTCAGCCGTGTATCTCTGTGCCAGCAGCGCCATCGGACTAGCGGGAGGCTATGAGCAGTTCTTCGGGCCA	CASSAIGLAGGYEQFF	1	1.103207852633495E-5	48	TCRBV07-03*01	TCRBV07	TCRBV07-03	01				TCRBD02-01*02	TCRBD02	TCRBD02-01	02				TCRBJ02-01*01	TCRBJ02	TCRBJ02-01	01				5	6	1	1	2	8	33	45	51	65	67	1	In	VDJ
GTAGTGCGAGGAGATTCGGCAGCTTATTTCTGTGCCAGCTCACCACTCGGACAGGGGACTTCCTACAATGAGCAGTTCTTCGGGCCA	CASSPLGQGTSYNEQFF	1	1.103207852633495E-5	51	TCRBV18-01*01	TCRBV18	TCRBV18-01	01				TCRBD01-01*01	TCRBD01	TCRBD01-01	01				TCRBJ02-01*01	TCRBJ02	TCRBJ02-01	01				1	2	1	2	3	1	30	46	48	57	60	1	In	VDJ
AAGATCCGGTCCACAAAGCTGGAGGACTCAGCCATGTACTTCTGTGCCAGCAGCTTCCAGCCTAACGGGGAGCTGTTTTTTGGAGAA	CASSFQPNGELFF	1	1.103207852633495E-5	39	TCRBV02-01*01	TCRBV02	TCRBV02-01	01						unresolved		TCRBD01,TCRBD02	TCRBD01-01,TCRBD02-01		TCRBJ02-02*01	TCRBJ02	TCRBJ02-02	01				6	4	4	5	5	7	42	53	57	60	65	1	In	VDJ
GTCCACGGAGTCAGGGGACACAGCACTGTATTTCTGTGCCAGCAGCCCCGGTGAGGGGGCGCGGAAGGGGGGGCTTTCTTTGGACAA		1	1.6548117789502427E-5	47	TCRBV21-01*01	TCRBV21	TCRBV21-01	01				TCRBD01-01*01	TCRBD01	TCRBD01-01	01				TCRBJ01-01*01	TCRBJ01	TCRBJ01-01	01				5	7	5	0	12	11	34	46	53	60	72	1	Out	VDJ
GAGATCCAGCGCACAGAGCAGGGGGACTCGGCCATGTATCTCTGTGCCAGCAGCTCGTTTGTAGCGGGGCCCCAGTATTTTGGCCCA	CASSSFVAGPQYF	1	1.3790098157918688E-5	39	TCRBV07-09	TCRBV07	TCRBV07-09				01,03	TCRBD02-01*01	TCRBD02	TCRBD02-01	01				TCRBJ02-03*01	TCRBJ02	TCRBJ02-03	01				4	6	5	3	3	12	42	55	61	69	72	1	In	VDJ
AAGGTGCAGCCTGCAGAACTGGAGGATTCTGGAGTTTATTTCTGTGCCAGCAGACCCACCGGAGGCACTGAAGCTTTCTTTGGACAA	CASRPTGGTEAFF	1	1.103207852633495E-5	39	TCRBV14-01*01	TCRBV14	TCRBV14-01	01				TCRBD02-01*02	TCRBD02	TCRBD02-01	02				TCRBJ01-01*01	TCRBJ01	TCRBJ01-01	01				6	7	10	1	0	4	42	53	60	-1	65	1	In	VDJ
TCCAGTCCACGGAGTCAGGGGACACAGCACTGTATTTCTGTGCCAGCCGTAAGACAGCTAGTTGAAGATACGCAGTATTTTGGCCCA		1	1.6548117789502427E-5	43	TCRBV21-01*01	TCRBV21	TCRBV21-01	01				TCRBD01-01*01	TCRBD01	TCRBD01-01	01				TCRBJ02-03*01	TCRBJ02	TCRBJ02-03	01				8	5	2	5	8	5	38	47	52	57	65	1	Out	VDJ
ATCCAGCGCACACAGCAGGAGGACTCGGCCGTGTATCTCTGTGCCAGCAGCCTACAGGCGAATGGAATGGTCCTCCACTTTGGGAAC	CASSLQANGMVLHF	1	1.103207852633495E-5	42	TCRBV07-02*01	TCRBV07	TCRBV07-02	01				TCRBD01-01*01	TCRBD01	TCRBD01-01	01				TCRBJ01-06*01	TCRBJ01	TCRBJ01-06	01				5	2	3	4	13	15	39	51	53	58	71	1	In	VDJ
ATCCAGCGCACAGAGCAGGGGGACTCGGCCATGTATCTCTGTGCCAGCAGCTTAGGCCCAACTAATGAAAAACTGTTTTTTGGCAGT	CASSLGPTNEKLFF	1	1.6548117789502427E-5	42	TCRBV07-09	TCRBV07	TCRBV07-09				01,03			unresolved		TCRBD01,TCRBD02	TCRBD01-01,TCRBD02-01		TCRBJ01-04*01	TCRBJ01	TCRBJ01-04	01				1	0	10	0	1	0	39	-1	55	57	58	1	In	VDJ
AATTCCCTGGAGCTTGGTGACTCTGCTGTGTATTTCTGTGCCAGCAGCCTACGGAGATGGACTACGGACGAGCAGTTCTTCGGGCCA	CASSLRRWTTDEQFF	1	1.103207852633495E-5	45	TCRBV03	TCRBV03	unresolved			TCRBV03-01,TCRBV03-02		TCRBD02-01	TCRBD02	TCRBD02-01				01,02	TCRBJ02-01*01	TCRBJ02	TCRBJ02-01	01				4	9	1	9	5	10	36	49	58	64	69	1	In	VDJ
ATCCTGAAGACAGCAGCTTCTACATCTGCAGTGCTAGAAGGTCGCTGGCGGGAGGGCCGGAGGACCGGGGAGCTGTTTTTTGGAGAA		1	8.274058894751213E-6	55	TCRBV20	TCRBV20	unresolved			TCRBV20-01,TCRBV20-or09_02		TCRBD02-01*02	TCRBD02	TCRBD02-01	02				TCRBJ02-02*01	TCRBJ02	TCRBJ02-02	01				2	9	7	0	7	5	26	38	47	56	63	1	Out	VDJ
ACATCGGCCCAAAAGAACCCGACAGCTTTCTATCTCTGTGCCAGTAGTCACTTCTTATCAACTAATGAAAAACTGTTTTTTGGCAGT	CASSHFLSTNEKLFF	1	1.6548117789502427E-5	45	TCRBV19-01	TCRBV19	TCRBV19-01				01,02	TCRBD02-01	TCRBD02	TCRBD02-01				01,02	TCRBJ01-04*01	TCRBJ01	TCRBJ01-04	01				5	1	3	10	6	0	36	48	49	52	58	1	In	VDJ
CCCAGCCCCAACCAGACCTCTCTGTACTTCTGTGCCAGCAGTTTATCGGACTAGCGGAGATACACCGGGGAGCTGTTTTTTGGAGAA	CASSLSD*RRYTGELFF	1	1.103207852633495E-5	51	TCRBV27-01*01	TCRBV27	TCRBV27-01	01				TCRBD02-01	TCRBD02	TCRBD02-01				01,02	TCRBJ02-02*01	TCRBJ02	TCRBJ02-02	01				0	0	1	5	4	3	30	-1	47	57	61	1	Stop	VDJ
ATCCAGCCTGCAAAGCTTGAGGACTCGGCCGTGTATCTCTGTGCCAGCAGCCCAGCCCCAGGGGAACAGACCCAGTACTTCGGGCCA	CASSPAPGEQTQYF	2	3.0338215947421115E-5	42	TCRBV11-02*02	TCRBV11	TCRBV11-02	02				TCRBD01-01*01	TCRBD01	TCRBD01-01	01				TCRBJ02-05*01	TCRBJ02	TCRBJ02-05	01				5	7	4	2	3	6	39	51	58	64	67	2	In	VDJ
CCCTCAGAACCCAGGGACTCAGCTGTGTATTTTTGTGCTAGTGGTCTCGTCGGGTTTACTAGCACAGATACGCAGTATTTTGGCCCA	CASGLVGFTSTDTQYF	1	1.103207852633495E-5	48	TCRBV12-05*01	TCRBV12	TCRBV12-05	01				TCRBD02-01	TCRBD02	TCRBD02-01				01,02	TCRBJ02-03*01	TCRBJ02	TCRBJ02-03	01				5	5	8	4	6	0	33	45	50	54	60	1	In	VDJ
ATCCAGCGCACAGAGCAGGGGGACTCGGCCATGTATCTCTGTGCCAGCAGCTTTAGCCACGTCACAGATACGCAGTATTTTGGCCCA	CASSFSHVTDTQYF	1	1.3790098157918688E-5	42	TCRBV07-09	TCRBV07	TCRBV07-09				01,03	TCRBD02-01	TCRBD02	TCRBD02-01				01,02	TCRBJ02-03*01	TCRBJ02	TCRBJ02-03	01				3	0	5	7	5	2	39	-1	53	57	62	1	In	VDJ
ACCCTGCAGCCAGAAGACTCGGCCCTGTATCTCTGTGCCAGCAGCTTCCCGGACAGGGGCTTAAACAATGAGCAGTTCTTCGGGCCA	CASSFPDRGLNNEQFF	1	8.274058894751213E-6	48	TCRBV04-02*01	TCRBV04	TCRBV04-02	01				TCRBD01-01*01	TCRBD01	TCRBD01-01	01				TCRBJ02-01*01	TCRBJ02	TCRBJ02-01	01				5	5	1	2	5	5	33	45	50	59	64	1	In	VDJ
TTGTTGCTGGGGGACTCGGCCCTCTATCTCTGTGCCAGCATTGAGGTCGCTAGCGGGCTCCCCTACAATGAGCAGTTCTTCGGGCCA	CASIEVASGLPYNEQFF	1	8.274058894751213E-6	51	TCRBV05-06*01	TCRBV05	TCRBV05-06	01				TCRBD02-01	TCRBD02	TCRBD02-01				01,02	TCRBJ02-01*01	TCRBJ02	TCRBJ02-01	01				6	9	4	4	4	2	30	40	49	57	61	1	In	VDJ
ACAGAGCAGGGGGACTCGGCCATGTATCTCTGTGCCAGCAGCTTATGGTGGGACAGGGGGCCAGGTTCACCCCTCCACTTTGGGAAC	CASSLWWDRGPGSPLHF	1	1.103207852633495E-5	51	TCRBV07-09	TCRBV07	TCRBV07-09				01,03	TCRBD01-01*01	TCRBD01	TCRBD01-01	01				TCRBJ01-06*01	TCRBJ01	TCRBJ01-06	01				2	4	0	0	4	9	30	45	49	61	65	1	In	VDJ
GTAGTGCGAGGAGATTCGGCAGCTTATTTCTGTGCCAGCTCCCCTAGGGGACTAGCGGGCGGCCAGAGCTCTCAGTACTTCGGGCCA	CASSPRGLAGGQSSQYF	1	8.274058894751213E-6	51	TCRBV18-01*01	TCRBV18	TCRBV18-01	01				TCRBD02-01	TCRBD02	TCRBD02-01				01,02	TCRBJ02-05*01	TCRBJ02	TCRBJ02-05	01				6	6	0	4	13	11	30	41	47	59	72	1	In	VDJ
AGTGCCCATCCTGAAGACAGCAGCTTCTACATCTGCAGTGCTAGAGAAGGCGGCAGGGGTTTTGGCAATGAGCAGTTCTTCGGGCCA	CSAREGGRGFGNEQFF	1	8.274058894751213E-6	48	TCRBV20	TCRBV20	unresolved			TCRBV20-01,TCRBV20-or09_02		TCRBD01-01*01	TCRBD01	TCRBD01-01	01				TCRBJ02-01*01	TCRBJ02	TCRBJ02-01	01				0	6	4	2	6	6	33	47	53	59	65	1	In	VDJ
GAGTCCGCCAGCACCAACCAGACATCTATGTACCTCTGTGCCAGCAGTTTAGGCGGGAGGGGAGGCGGGGAGCTGTTTTTTGGAGAA	CASSLGGRGGGELFF	1	1.3790098157918688E-5	45	TCRBV28-01*01	TCRBV28	TCRBV28-01	01				TCRBD02-01*02	TCRBD02	TCRBD02-01	02				TCRBJ02-02*01	TCRBJ02	TCRBJ02-02	01				2	1	7	0	4	7	36	51	52	61	65	1	In	VDJ
TCCGCCAGCACCAACCAGACATCTATGTACCTCTGTGCCAGCAGTCCCAGGACTAGCGGAAGCACAGATACGCAGTATTTTGGCCCA	CASSPRTSGSTDTQYF	1	1.103207852633495E-5	48	TCRBV28-01*01	TCRBV28	TCRBV28-01	01				TCRBD02-01	TCRBD02	TCRBD02-01				01,02	TCRBJ02-03*01	TCRBJ02	TCRBJ02-03	01				5	4	1	5	1	0	33	45	49	59	60	1	In	VDJ
AGCTGGGGGACTCAGCTTTGTATTTCTGTGCCAGCAGCCTCTACTAGCGGGCGCCTTCTTAGGTACAATGAGCAGTTCTTCGGGCCA		1	8.274058894751213E-6	55	TCRBV09-01	TCRBV09	TCRBV09-01				01,02	TCRBD02-01	TCRBD02	TCRBD02-01				01,02	TCRBJ02-01*01	TCRBJ02	TCRBJ02-01	01				4	4	3	4	12	4	26	38	42	51	63	1	Out	VDJ
CAGCGCACAGAGCAGCGGGACTCAGCCATGTATCGCTGTGCTAGCAGCCCAGGGACAGGGGGGACAGATACGCAGTATTTTGGCCCA	CASSPGTGGTDTQYF	1	8.274058894751213E-6	45	TCRBV07-07*01	TCRBV07	TCRBV07-07	01				TCRBD01-01*01	TCRBD01	TCRBD01-01	01				TCRBJ02-03*01	TCRBJ02	TCRBJ02-03	01				5	3	0	1	1	3	36	48	51	62	63	1	In	VDJ
GCCCAAAAGAACCCGACAGCTTTCTATCTCTGTGCCAGTAGCCACGGTTTAGGGGTCCGTAGCACCGGGGAGCTGTTTTTTGGAGAA	CASSHGLGVRSTGELFF	1	1.6548117789502427E-5	51	TCRBV19-01	TCRBV19	TCRBV19-01				01,02	TCRBD01-01*01	TCRBD01	TCRBD01-01	01				TCRBJ02-02*01	TCRBJ02	TCRBJ02-02	01				6	9	5	2	7	4	30	41	50	55	62	1	In	VDJ
GTGAATGCCTTGGAGCTGGAGGACTCGGCCCTGTATCTCTGTGCCAGCAGCCTGGGCGGACTAGCTGATGAGCAGTTCTTCGGGCCA	CASSLGGLADEQFF	1	1.3790098157918688E-5	42	TCRBV05-08*01	TCRBV05	TCRBV05-08	01				TCRBD02-01	TCRBD02	TCRBD02-01				01,02	TCRBJ02-01*01	TCRBJ02	TCRBJ02-01	01				0	2	1	7	2	8	39	55	57	65	67	1	In	VDJ
CAGCAGGAGGACTCGGCCGTGTATCTCTGTGCCAGCAGCTTAGTTGAAGGATGGCAGGGAGGTAACTATGGCTACACCTTCGGTTCG	CASSLVEGWQGGNYGYTF	1	1.103207852633495E-5	54	TCRBV07-02*01	TCRBV07	TCRBV07-02	01				TCRBD02-01*02	TCRBD02	TCRBD02-01	02				TCRBJ01-02*01	TCRBJ01	TCRBJ01-02	01				1	13	9	1	0	1	27	43	56	-1	62	1	In	VDJ
CTGCAGCCAGAAGACTCGGCCCTGTATCTCTGCGCCAGCAGCCAAGATCGTACTAGGGGCCCTGCGGATACGCAGTATTTTGGCCCA	CASSQDRTRGPADTQYF	1	8.274058894751213E-6	51	TCRBV04-03*01	TCRBV04	TCRBV04-03	01						unresolved		TCRBD01,TCRBD02	TCRBD01-01,TCRBD02-01		TCRBJ02-03*01	TCRBJ02	TCRBJ02-03	01				0	7	5	2	7	6	30	47	54	59	66	1	In	VDJ
CCTGCAGAGCTTGGGGACTCGGCCGTGTATCTCTGTGCCAGCAGCTTAACTAGCGGGAGAAGCACAGATACGCAGTATTTTGGCCCA	CASSLTSGRSTDTQYF	1	8.274058894751213E-6	48	TCRBV11-03*01	TCRBV11	TCRBV11-03	01				TCRBD02-01*02	TCRBD02	TCRBD02-01	02				TCRBJ02-03*01	TCRBJ02	TCRBJ02-03	01				2	0	3	2	1	0	33	-1	48	59	60	1	In	VDJ
ATCAATTCCCTGGAGCTTGGTGACTCTGCTGTGTATTTCTGTGCCAGCAGATGAGACTAGCTTAAAAACATTCAGTACTTCGGCGCC	CASR*D*LKNIQYF	1	1.103207852633495E-5	42	TCRBV03	TCRBV03	unresolved			TCRBV03-01,TCRBV03-02		TCRBD02-01	TCRBD02	TCRBD02-01				01,02	TCRBJ02-04*01	TCRBJ02	TCRBJ02-04	01				6	4	2	7	2	4	39	50	54	61	63	1	Stop	VDJ
ACAGCAGGAGGACTCGGCCGTGTATCTCTGTGCCAGCAGCCTACCTAGCGGGATGTCGTAGGAACCGGGGAGCTGTTTTTTGGAGAA		1	1.3790098157918688E-5	53	TCRBV07-02*01	TCRBV07	TCRBV07-02	01				TCRBD02-01*02	TCRBD02	TCRBD02-01	02				TCRBJ02-02*01	TCRBJ02	TCRBJ02-02	01				5	4	4	3	10	5	28	40	44	53	63	1	Out	VDJ
ACAGAGCAGCGGGACTCAGCCATGTATCGCTGTGCTAGCAGCCCCAGTGCAGGGGGCTTTGGGGCCAACGTCCTGACTTTCGGGGCC	CASSPSAGGFGANVLTF	2	1.3790098157918688E-5	51	TCRBV07-07*01	TCRBV07	TCRBV07-07	01				TCRBD01-01*01	TCRBD01	TCRBD01-01	01				TCRBJ02-06*01	TCRBJ02	TCRBJ02-06	01				5	7	4	0	2	3	30	42	49	57	59	2	In	VDJ
ATCCAGCCTGCAGAGCTTGGGGACTCGGCCGTGTATCTCTGTGCCAGCAGCTTAGATGTCCTTATCAATGAGCAGTTCTTCGGGCCA	CASSLDVLINEQFF	1	8.274058894751213E-6	42	TCRBV11-03*01	TCRBV11	TCRBV11-03	01				TCRBD02-01	TCRBD02	TCRBD02-01				01,02	TCRBJ02-01*01	TCRBJ02	TCRBJ02-01	01				0	4	4	10	3	6	39	56	60	62	65	1	In	VDJ
CACGGAGTCAGGGGACACAGCACTGTATTTCTGTGCCAGCAGGCTGTCATTAGCTACACAATTCTCACTGAAGCTTTCTTTGGACAA		1	1.6548117789502427E-5	50	TCRBV21-01*01	TCRBV21	TCRBV21-01	01				TCRBD02-01	TCRBD02	TCRBD02-01				01,02	TCRBJ01-01*01	TCRBJ01	TCRBJ01-01	01				6	8	5	7	11	4	31	42	50	54	65	1	Out	VDJ
CCAGAAGACTCGGCCCTGTATCTCTGCGCCAGCAGCCTTCGCCGGGACTAGCGGGACCCGTACCAAGAGACCCAGTACTTCGGGCCA	CASSLRRD*RDPYQETQYF	1	8.274058894751213E-6	57	TCRBV04-03*01	TCRBV04	TCRBV04-03	01				TCRBD02-01*02	TCRBD02	TCRBD02-01	02				TCRBJ02-05*01	TCRBJ02	TCRBJ02-05	01				4	6	0	3	5	0	24	37	43	56	61	1	Stop	VDJ
ACCTTGGAGCTGGGGGACTCGGCCCTTTATCTTTGCGCCAGCAGCTTGGCCGGGACAGGGGCCGCGGGGGAGCAGTACTTCGGGCCA	CASSLAGTGAAGEQYF	1	5.516039263167475E-6	48	TCRBV05-01*01	TCRBV05	TCRBV05-01	01				TCRBD01-01*01	TCRBD01	TCRBD01-01	01				TCRBJ02-05*01	TCRBJ02	TCRBJ02-05	01				0	2	0	2	11	11	33	49	51	61	72	1	In	VDJ
GTGCAGCCTGCAGAACTGGAGGATTCTGGAGTTTATTTCTGTGCCAGCAGCCAAGAGTTGGGAAATTCACCCCTCCACTTTGGGAAC	CASSQELGNSPLHF	1	1.103207852633495E-5	42	TCRBV14-01*01	TCRBV14	TCRBV14-01	01						unresolved		TCRBD01,TCRBD02	TCRBD01-01,TCRBD02-01		TCRBJ01-06*01	TCRBJ01	TCRBJ01-06	01				0	3	0	8	0	7	39	56	59	-1	63	1	In	VDJ
CTGTAGTCTGCTGCCTCCTCCCAGACATCTGTATATTTCTGCGCCAGCAGTGTGTTAACAGGAAATTCACCCCTCCACTTTGGGAAC	CASSVLTGNSPLHF	1	1.103207852633495E-5	42	TCRBV10-01	TCRBV10	TCRBV10-01				01,02	TCRBD01-01*01	TCRBD01	TCRBD01-01	01				TCRBJ01-06*01	TCRBJ01	TCRBJ01-06	01				4	5	3	4	1	7	39	52	57	62	63	1	In	VDJ
TCCACAAAGCTGGAGGACTCAGCCATGTACTTCTGTGCCAGCAGCCTTTCGGACAGTACCCCAGAGGAGACCCAGTACTTCGGGCCA	CASSLSDSTPEETQYF	1	8.274058894751213E-6	48	TCRBV02-01*01	TCRBV02	TCRBV02-01	01				TCRBD01-01*01	TCRBD01	TCRBD01-01	01				TCRBJ02-05*01	TCRBJ02	TCRBJ02-05	01				6	6	1	5	10	5	33	44	50	56	66	1	In	VDJ
TCCCTAGAGTCTGCCATCCCCAACCAGACAGCTCTTTACTTCTGTGCCACCAGTTTCTCAGGGGTGTCACCCCTCCACTTTGGGAAC	CATSFSGVSPLHF	1	8.274058894751213E-6	39	TCRBV24	TCRBV24	unresolved			TCRBV24-01,TCRBV24-or09_02		TCRBD01-01*01	TCRBD01	TCRBD01-01	01				TCRBJ01-06*01	TCRBJ01	TCRBJ01-06	01				6	4	4	2	2	10	42	54	58	64	66	1	In	VDJ
GCTCCCTCCCAGACATCTGTGTACTTCTGTGCCAGCAGTGAAGCGGCCCCTATCGCCCTGAGATCGCCGCCCCTCCACTTTGGGAAC	CASSEAAPIALRSPPLHF	1	8.274058894751213E-6	54	TCRBV06-01*01	TCRBV06	TCRBV06-01	01						unresolved		TCRBD01,TCRBD02	TCRBD01-01,TCRBD02-01		TCRBJ01-06*01	TCRBJ01	TCRBJ01-06	01				0	0	9	0	22	13	27	-1	44	47	69	1	In	VDJ
ACGGAGTCAGGGGACACAGCACTGTATTTCTGTGCCAGCAGGTGGGAGATAGCTACACCTTCCGACAATGAGCAGTTCTTCGGGCCA	CASRWEIATPSDNEQFF	1	1.6548117789502427E-5	51	TCRBV21-01*01	TCRBV21	TCRBV21-01	01				TCRBD02-01*02	TCRBD02	TCRBD02-01	02				TCRBJ02-01*01	TCRBJ02	TCRBJ02-01	01				6	2	9	2	16	5	30	41	43	48	64	1	In	VDJ
CAGCCTGCAGAGCTTGGGGACTCGGCCATGTATCTCTGTGCCAGCAGCTGGGCAGGGGTGAACACCGGGGAGCTGTTTTTTGGAGAA	CASSWAGVNTGELFF	1	1.103207852633495E-5	45	TCRBV11-01*01	TCRBV11	TCRBV11-01	01				TCRBD01-01*01	TCRBD01	TCRBD01-01	01				TCRBJ02-02*01	TCRBJ02	TCRBJ02-02	01				4	3	4	2	1	1	36	49	52	58	59	1	In	VDJ
CGCACACAGCAGGAGGACTCGGCCGTGTATCTCTGTGCCAGCAGCTCCACGGGGGGAGGGCTCTGGGATACGCAGTATTTTGGCCCA	CASSSTGGGLWDTQYF	1	1.103207852633495E-5	48	TCRBV07-02*01	TCRBV07	TCRBV07-02	01				TCRBD02-01	TCRBD02	TCRBD02-01				01,02	TCRBJ02-03*01	TCRBJ02	TCRBJ02-03	01				4	3	8	1	10	6	33	46	49	56	66	1	In	VDJ
GGGTTGGAGTCGGCTGCTCCCTCCCAAACATCTGTGTACTTCTGTGCCAGCAGGTGGGGGCTCCAAGAGACCCAGTACTTCGGGCCA	CASRWGLQETQYF	1	8.274058894751213E-6	39	TCRBV06	TCRBV06	unresolved			TCRBV06-02,TCRBV06-03		TCRBD01-01*01	TCRBD01	TCRBD01-01	01				TCRBJ02-05*01	TCRBJ02	TCRBJ02-05	01				6	2	6	0	1	1	42	53	55	61	62	1	In	VDJ
GAGTCTGCCATCCCCAACCAGACAGCTCTTTACTTCTGTGCCACCAGTAATCTTAACCTATCTAGCGATGAGCAGTTCTTCGGGCCA	CATSNLNLSSDEQFF	1	8.274058894751213E-6	45	TCRBV24	TCRBV24	unresolved			TCRBV24-01,TCRBV24-or09_02		TCRBD02-01	TCRBD02	TCRBD02-01				01,02	TCRBJ02-01*01	TCRBJ02	TCRBJ02-01	01				6	13	4	6	0	8	36	48	61	-1	67	1	In	VDJ
AATGTGAACGCCTTGGAGCTGGACGACTCGGCCCTGTATCTCTGTGCCAGCTGGGACAGGACCACCGGGGAGCTGTTTTTTGGAGAA	CASWDRTTGELFF	1	1.103207852633495E-5	39	TCRBV05-04*01	TCRBV05	TCRBV05-04	01				TCRBD01-01*01	TCRBD01	TCRBD01-01	01				TCRBJ02-02*01	TCRBJ02	TCRBJ02-02	01				7	1	0	4	2	4	42	51	52	60	62	1	In	VDJ
CAGCGCACACAGCAGGAGGACTCGGCCGTGTATCTCTGTGCCAGCAACTTACCCCGCAGGGATAATTCACCCCTCCACTTTGGGAAC	CASNLPRRDNSPLHF	1	1.103207852633495E-5	45	TCRBV07-02*01	TCRBV07	TCRBV07-02	01				TCRBD01-01*01	TCRBD01	TCRBD01-01	01				TCRBJ01-06*01	TCRBJ01	TCRBJ01-06	01				2	5	4	3	0	5	36	51	56	-1	61	1	In	VDJ
CCAGCGCACACAGCAGGAGGACTCGGCCGTGTATCTCTGTGCCAGCAGCTTAGGGACAGCCTGTGGGACACCATATATTTTGGAGAG		1	1.6548117789502427E-5	44	TCRBV07-02*01	TCRBV07	TCRBV07-02	01				TCRBD01-01*01	TCRBD01	TCRBD01-01	01				TCRBJ01-03*01	TCRBJ01	TCRBJ01-03	01				1	0	1	5	8	8	37	-1	53	59	67	1	Out	VDJ
CCTCTCACTGTGACATCGGCCCAAAAGAACCCGACAGCTTTCTATCTCTGTGCCACTACCAGCTCAGATACGCAGTATTTTGGCCCA	CATTSSDTQYF	1	1.3790098157918688E-5	33	TCRBV19-01	TCRBV19	TCRBV19-01				01,02			unresolved		TCRBD01,TCRBD02	TCRBD01-01,TCRBD02-01		TCRBJ02-03*01	TCRBJ02	TCRBJ02-03	01				10	4	4	5	2	4	48	55	59	62	64	1	In	VDJ
TTCCCTGGAGCTTGGTGACTCTGCTGTGTATTTCTGTGCCAGCAGCCGAACTAGCGGGAGCCCTCCTACGAGCAGTACTTCGGGCCA		1	8.274058894751213E-6	47	TCRBV03	TCRBV03	unresolved			TCRBV03-01,TCRBV03-02		TCRBD02-01*02	TCRBD02	TCRBD02-01	02				TCRBJ02-05*01	TCRBJ02	TCRBJ02-05	01				4	2	3	2	12	11	34	47	49	60	72	1	Out	VDJ
TGTGAACGCCTTGTTGCTGGGGGACTCGGCCCTCTATCTCTGTGCCAGCATCCCGGGACAGGGGAGAACCCCCTCCACTTTGGGAAC		1	8.274058894751213E-6	41	TCRBV05-06*01	TCRBV05	TCRBV05-06	01				TCRBD01-01*01	TCRBD01	TCRBD01-01	01				TCRBJ01-06*01	TCRBJ01	TCRBJ01-06	01				6	4	0	2	5	13	40	50	54	64	69	1	Out	VDJ
TTCCCCCTGATCCTGGAGTCGCCCAGCCCCAACCAGACCTCTCTGTACTTCTGTGCCAGCAGTCTCTATGGCTACACCTTCGGTTCG	CASSLYGYTF	1	8.274058894751213E-6	30	TCRBV27-01*01	TCRBV27	TCRBV27-01	01				TCRBD02-01	TCRBD02	TCRBD02-01				01,02	TCRBJ01-02*01	TCRBJ01	TCRBJ01-02	01				5	0	4	10	0	4	51	-1	63	-1	65	1	In	VDJ
CTGGAGCTTGGTGACTCTGCTGTGTATTTCTGTGCCAGCAGCCAAGATCTTGTCAGGGGAAGCAATCAGCCCCAGCATTTTGGTGAT	CASSQDLVRGSNQPQHF	1	1.103207852633495E-5	51	TCRBV03	TCRBV03	unresolved			TCRBV03-01,TCRBV03-02		TCRBD01-01*01	TCRBD01	TCRBD01-01	01				TCRBJ01-05*01	TCRBJ01	TCRBJ01-05	01				0	6	4	2	1	1	30	47	53	59	60	1	In	VDJ
CTGAGCTCTCTGGAGCTGGGGGACTCAGCTTTGTATTTCTGTGCCAGCAGCCCGCGGGACCAAAATTCACCCCTCCACTTTGGGAAC	CASSPRDQNSPLHF	1	5.516039263167475E-6	42	TCRBV09-01	TCRBV09	TCRBV09-01				01,02	TCRBD02-01*02	TCRBD02	TCRBD02-01	02				TCRBJ01-06*01	TCRBJ01	TCRBJ01-06	01				4	2	7	3	4	7	39	51	53	59	63	1	In	VDJ
GCCAGCACCAACCAGACATCTATGTACCTCTGTGCCAGCAGTAGCCCCACGGATCGGGGGAACCTACTCGAGCAGTACTTCGGGCCG	CASSSPTDRGNLLEQYF	1	1.103207852633495E-5	51	TCRBV28-01*01	TCRBV28	TCRBV28-01	01				TCRBD02-01*01	TCRBD02	TCRBD02-01	01				TCRBJ02-07*01	TCRBJ02	TCRBJ02-07	01				5	12	8	2	8	6	30	42	54	60	68	1	In	VDJ
ACACAGCAGGAGGACTCCGCCGTGTATCTCTGTGCCAGCAGCTTAGCGCTGACGGGAACTCTCTACAATGAGCAGTTCTTCGGGCCA	CASSLALTGTLYNEQFF	1	1.103207852633495E-5	51	TCRBV07-08*01	TCRBV07	TCRBV07-08	01				TCRBD02-01*02	TCRBD02	TCRBD02-01	02				TCRBJ02-01*01	TCRBJ02	TCRBJ02-01	01				0	5	8	3	5	3	30	47	52	57	62	1	In	VDJ
CAGTCCACGGAGTCAGGGGACACAGCACTGTATTTCTGTGCCAGCGGGGCCGTGGGGGTCGGTCCCCCTGAAGCTTTCTTTGGACAA	CASGAVGVGPPEAFF	1	1.6548117789502427E-5	45	TCRBV21-01*01	TCRBV21	TCRBV21-01	01						unresolved		TCRBD01,TCRBD02	TCRBD01-01,TCRBD02-01		TCRBJ01-01*01	TCRBJ01	TCRBJ01-01	01				8	8	6	1	9	6	36	45	53	58	67	1	In	VDJ
TCTGCCATCCCCAACCAGACAGCTCTTTACTTCTGTGCCACCAGCGCTGGTGGGTCAGGGGGGCCCGGGGAGCTGTTTTTTGGAGAA	CATSAGGSGGPGELFF	1	8.274058894751213E-6	48	TCRBV24	TCRBV24	unresolved			TCRBV24-01,TCRBV24-or09_02		TCRBD01-01*01	TCRBD01	TCRBD01-01	01				TCRBJ02-02*01	TCRBJ02	TCRBJ02-02	01				7	11	4	1	2	6	33	44	55	62	64	1	In	VDJ
CACAGCAGGAGGACTCGGCCGTGTATCTCTGTGCCAGCAGAATAAATATCAGGGGGCCAGGGAACAGATACGCAGTATTTTGGCCCA		1	1.103207852633495E-5	52	TCRBV07-02*01	TCRBV07	TCRBV07-02	01				TCRBD01-01*01	TCRBD01	TCRBD01-01	01				TCRBJ02-03*01	TCRBJ02	TCRBJ02-03	01				6	9	4	0	6	3	29	40	49	57	63	1	Out	VDJ
ATCCAGCGCACAGAGCGGGGGGACTCAGCCGTGTATCTCTGTGCCAGCAGCCTTAGCGGGAGCGCAGATACGCAGTATTTTGGCCCA	CASSLSGSADTQYF	2	4.41283141053398E-5	42	TCRBV07-03*01	TCRBV07	TCRBV07-03	01				TCRBD02-01*02	TCRBD02	TCRBD02-01	02				TCRBJ02-03*01	TCRBJ02	TCRBJ02-03	01				5	2	5	2	2	4	39	51	53	62	64	2	In	VDJ
ACCCTGCAGCCAGAAGACTCGGCCCTGTATCTCTGCGCCAGCAGCCAAGAGGTGGGCTCCTATAATTCACCCCTCCACTTTGGGAAC	CASSQEVGSYNSPLHF	1	8.274058894751213E-6	48	TCRBV04-03*01	TCRBV04	TCRBV04-03	01						unresolved		TCRBD01,TCRBD02	TCRBD01-01,TCRBD02-01		TCRBJ01-06*01	TCRBJ01	TCRBJ01-06	01				0	3	0	9	0	0	33	50	53	-1	56	1	In	VDJ
GCGTCTGCTGTACCCTCTCAGACATCTGTGTACTTCTGTGCCAGCAGTGTGGTGGGAGGGAGTAACAATGAGCAGTTCTTCGGGCCA	CASSVVGGSNNEQFF	1	1.103207852633495E-5	45	TCRBV06-04	TCRBV06	TCRBV06-04				01,02	TCRBD02-01*02	TCRBD02	TCRBD02-01	02				TCRBJ02-01*01	TCRBJ02	TCRBJ02-01	01				4	4	9	0	4	5	36	49	53	60	64	1	In	VDJ
ATCCAGCCCTCAGAACCCAGGGACTCAGCTGTGTATTTTTGTGCTAGTGGTGGGTCTACCGGCACAGATACGCAGTATTTTGGCCCA	CASGGSTGTDTQYF	1	1.103207852633495E-5	42	TCRBV12-05*01	TCRBV12	TCRBV12-05	01						unresolved		TCRBD01,TCRBD02	TCRBD01-01,TCRBD02-01		TCRBJ02-03*01	TCRBJ02	TCRBJ02-03	01				5	0	0	9	7	1	39	-1	51	54	61	1	In	VDJ
CCCAGCCCCAACCAGACCTCTCTGTACTTCTGTGCCAGCAGTTTATCTTCGACAGCCAAATACACCGGGGAGCTGTTTTTTGGAGAA	CASSLSSTAKYTGELFF	1	1.103207852633495E-5	51	TCRBV27-01*01	TCRBV27	TCRBV27-01	01				TCRBD01-01*01	TCRBD01	TCRBD01-01	01				TCRBJ02-02*01	TCRBJ02	TCRBJ02-02	01				0	3	2	5	6	3	30	47	50	55	61	1	In	VDJ
GTGACATCGGCCCAAAAGAACCCGACAGCTTTCTATCTCTGTGCCAGTAGTATGCAGGTCATGAACACTGAAGCTTTCTTTGGACAA	CASSMQVMNTEAFF	1	1.3790098157918688E-5	42	TCRBV19-01	TCRBV19	TCRBV19-01				01,02	TCRBD01-01*01	TCRBD01	TCRBD01-01	01				TCRBJ01-01*01	TCRBJ01	TCRBJ01-01	01				3	1	4	4	3	0	39	53	54	58	61	1	In	VDJ
ACCTCGGGGCTGGGGGACTCGGCCCTTTATCTTTGCGCCAGCAGCTTGAACGGGGGGCCCCTCTCCTACGAGCAGTACTTCGGGCCG	CASSLNGGPLSYEQYF	1	5.516039263167475E-6	48	TCRBV05-01*01	TCRBV05	TCRBV05-01	01				TCRBD02-01*01	TCRBD02	TCRBD02-01	01				TCRBJ02-07*01	TCRBJ02	TCRBJ02-07	01				1	2	8	1	5	0	33	48	50	57	62	1	In	VDJ
GCTGCTCCCTCCCAGACATCTGTGTACTTCTGTGCCAGCAGTTACTCAGGTGGGATCCCTGGGGCCAACGTCCTGACTTTCGGGGCC	CASSYSGGIPGANVLTF	1	8.274058894751213E-6	51	TCRBV06	TCRBV06	unresolved			TCRBV06-05,TCRBV06-06				unresolved		TCRBD01,TCRBD02	TCRBD01-01,TCRBD02-01		TCRBJ02-06*01	TCRBJ02	TCRBJ02-06	01				0	4	0	8	3	2	30	47	51	55	58	1	In	VDJ
ATCCAGCCTGCAGAGCTTGGGGACTCGGCCGTGTATCTCTGTGCCAGCAGACAACAAGGACTAACAGATACGCAGTATTTTGGCCCA	CASRQQGLTDTQYF	1	8.274058894751213E-6	42	TCRBV11-03*01	TCRBV11	TCRBV11-03	01				TCRBD02-01	TCRBD02	TCRBD02-01				01,02	TCRBJ02-03*01	TCRBJ02	TCRBJ02-03	01				6	7	1	9	0	3	39	50	57	-1	63	1	In	VDJ
TCGGCTGCTCCCTCCCAGACATCTGTGTACTTCTGTGCCAGCAGTTACGACCCAGCTACTATCAATTCACCCCTCCACTTTGGGAAC	CASSYDPATINSPLHF	1	5.516039263167475E-6	48	TCRBV06-05*01	TCRBV06	TCRBV06-05	01				TCRBD02-01	TCRBD02	TCRBD02-01				01,02	TCRBJ01-06*01	TCRBJ01	TCRBJ01-06	01				2	9	3	9	2	7	33	48	57	61	63	1	In	VDJ
GGGACACAGCACTGTATTTCTGTGCCAGCAGCAAAGCCTCCTCTAGCGGGAGGGCCAAGTAGCACAGATACGCAGTATTTTGGCCCA		1	1.6548117789502427E-5	61	TCRBV21-01*01	TCRBV21	TCRBV21-01	01				TCRBD02-01*02	TCRBD02	TCRBD02-01	02				TCRBJ02-03*01	TCRBJ02	TCRBJ02-03	01				0	5	4	0	6	0	20	37	42	54	60	1	Out	VDJ
GCGCACACAGCAGGAGGACTCGGCCGTGTATCTCTGTGCCAGCAGCTTAGCGTGGACAGGGGAAGGGAAAAACTGTTTTTTGGCAGT		1	1.3790098157918688E-5	47	TCRBV07-02*01	TCRBV07	TCRBV07-02	01				TCRBD01-01*01	TCRBD01	TCRBD01-01	01				TCRBJ01-04*01	TCRBJ01	TCRBJ01-04	01				0	2	1	2	4	8	34	51	53	62	66	1	Out	VDJ
ACAGTGACCAGTGCCCATCCTGAAGACAGCAGCTTCTACATCTGCAGCGAGAGCGGGAGGACCAACAATGAGCAGTTCTTCGGGCCA	CSESGRTNNEQFF	1	8.274058894751213E-6	39	TCRBV20	TCRBV20	unresolved			TCRBV20-01,TCRBV20-or09_02		TCRBD02-01*02	TCRBD02	TCRBD02-01	02				TCRBJ02-01*01	TCRBJ02	TCRBJ02-01	01				9	4	6	1	4	5	42	47	51	60	64	1	In	VDJ
CTGCCAGGCCCTCACATACCTCTCAGTACCTCTGTGCCAGCAGTGACCATCACTAGCGGACTCTACAATGAGCAGTTCTTCGGGCCA		1	5.516039263167475E-6	49	TCRBV25-01*01	TCRBV25	TCRBV25-01	01				TCRBD02-01	TCRBD02	TCRBD02-01				01,02	TCRBJ02-01*01	TCRBJ02	TCRBJ02-01	01				3	5	3	5	3	3	32	46	51	59	62	1	Out	VDJ
CTGGAGTCGCCCAGCCCCAACCAGACCTCTCTGTACTTCTGTGCCAGCACCAAAGACAGGGACCAAGAGACCCAGTACTTCGGGCCA	CASTKDRDQETQYF	1	8.274058894751213E-6	42	TCRBV27-01*01	TCRBV27	TCRBV27-01	01				TCRBD01-01*01	TCRBD01	TCRBD01-01	01				TCRBJ02-05*01	TCRBJ02	TCRBJ02-05	01				7	5	2	3	0	0	39	49	54	-1	61	1	In	VDJ
CGCACAGAGCAGCGGGACTCGGCCATGTATCGCTGTGCCAGCAGCTTATTTGGGACTAGCGGAAACAATGAGCAGTTCTTCGGGCCA	CASSLFGTSGNNEQFF	1	1.103207852633495E-5	48	TCRBV07-06*01	TCRBV07	TCRBV07-06	01				TCRBD02-01	TCRBD02	TCRBD02-01				01,02	TCRBJ02-01*01	TCRBJ02	TCRBJ02-01	01				2	3	0	5	2	5	33	48	51	62	64	1	In	VDJ
CTGAAGATCCAGCCCTCAGAACCCAGGGACTCAGCTGTGTACTTCTGTGCCAGCAGGGGACTACGGAATGAGCAGTTCTTCGGGCCA	CASRGLRNEQFF	1	1.103207852633495E-5	36	TCRBV12	TCRBV12	unresolved			TCRBV12-03,TCRBV12-04		TCRBD02-01	TCRBD02	TCRBD02-01				01,02	TCRBJ02-01*01	TCRBJ02	TCRBJ02-01	01				6	0	0	9	3	7	45	-1	56	63	66	1	In	VDJ
GCCTTGGAGCTGGAGGACTCGGCCCTGTATCTCTGTGCCAGCAGCTCATTTGGAGGGACAGTAAATTCACCCCTCCACTTTGGGAAC	CASSSFGGTVNSPLHF	1	1.103207852633495E-5	48	TCRBV05-08*01	TCRBV05	TCRBV05-08	01				TCRBD01-01*01	TCRBD01	TCRBD01-01	01				TCRBJ01-06*01	TCRBJ01	TCRBJ01-06	01				3	8	0	5	2	7	33	46	54	61	63	1	In	VDJ
CCTGCAGAGCTTGGGGACTCGGCCGTGTATCTCTGTGCCAGCAGCTTAGCTCCCTCTACTAGCGGGAGGGGGCAGTTCTTCGGGCCA	CASSLAPSTSGRGQFF	1	8.274058894751213E-6	48	TCRBV11-03*01	TCRBV11	TCRBV11-03	01				TCRBD02-01*02	TCRBD02	TCRBD02-01	02				TCRBJ02-01*01	TCRBJ02	TCRBJ02-01	01				1	8	3	0	1	12	33	49	57	70	71	1	In	VDJ
CAAAAGAACCCGACAGCTTTCTATCTCTGTGCCAGTAGCAATTTAGAAGACAGGGCGGCTCGTGGTGAAAAACTGTTTTTTGGCAGT	CASSNLEDRAARGEKLFF	1	1.6548117789502427E-5	54	TCRBV19-01	TCRBV19	TCRBV19-01				01,02	TCRBD01-01*01	TCRBD01	TCRBD01-01	01				TCRBJ01-04*01	TCRBJ01	TCRBJ01-04	01				6	10	2	3	10	7	27	38	48	55	65	1	In	VDJ
AGCCCCAACCAGACCTCTCTGTACTTCTGTGCCAGCAGTCTTTACGGGGGGGTTGCGGGTGTTACCGGGGAGCTGTTTTTTGGAGAA	CASSLYGGVAGVTGELFF	1	1.103207852633495E-5	54	TCRBV27-01*01	TCRBV27	TCRBV27-01	01				TCRBD02-01*01	TCRBD02	TCRBD02-01	01				TCRBJ02-02*01	TCRBJ02	TCRBJ02-02	01				5	5	8	0	11	5	27	39	44	52	63	1	In	VDJ
GAGTCCGCCAGCACCAACCAGACATCTATGTACCTCTGTGCCAGCAAGGGACTAGCGGGACCCACCGGGGAGCTGTTTTTTGGAGAA	CASKGLAGPTGELFF	1	1.3790098157918688E-5	45	TCRBV28-01*01	TCRBV28	TCRBV28-01	01				TCRBD02-01*02	TCRBD02	TCRBD02-01	02				TCRBJ02-02*01	TCRBJ02	TCRBJ02-02	01				7	1	0	3	2	4	36	46	47	60	62	1	In	VDJ
CAGCCCTCAGAACCCAGGGACTCAGCTGTGTACTTCTGTGCCAGCAGGGGGAGCGGGAGGGCTTTCAATGAGCAGTTCTTCGGGCCA	CASRGSGRAFNEQFF	1	1.103207852633495E-5	45	TCRBV12	TCRBV12	unresolved			TCRBV12-03,TCRBV12-04		TCRBD02-01*02	TCRBD02	TCRBD02-01	02				TCRBJ02-01*01	TCRBJ02	TCRBJ02-01	01				6	4	6	0	4	6	36	47	51	61	65	1	In	VDJ
AATGTGAACGCCTTGGAGCTGGACGACTCGGCCCTGTATCTCTGTGCCAGCAACGCCCTGGGGGCGGGCGAGCAGTACTTCGGGCCA	CASNALGAGEQYF	1	8.274058894751213E-6	39	TCRBV05-04*01	TCRBV05	TCRBV05-04	01				TCRBD01-01*01	TCRBD01	TCRBD01-01	01				TCRBJ02-05*01	TCRBJ02	TCRBJ02-05	01				6	7	6	0	7	11	42	52	59	65	72	1	In	VDJ
TCCACAAAGCTGGAGGACTCAGCCATGTACTTCTGTGCCAGCAGCCCGGGGCCCAGACGCTCCTACAATGAGCAGTTCTTCGGGCCA	CASSPGPRRSYNEQFF	1	1.103207852633495E-5	48	TCRBV02-01*01	TCRBV02	TCRBV02-01	01						unresolved		TCRBD01,TCRBD02	TCRBD01-01,TCRBD02-01		TCRBJ02-01*01	TCRBJ02	TCRBJ02-01	01				6	3	7	0	7	0	33	44	47	52	59	1	In	VDJ
ATCCAGCCTGCAAAGCTTGAGGACTCGGCCGTGTATCTCTGTGCCAGCAGCTTAAGCGGGAGGGCAGATACGCAGTATTTTGGCCCA	CASSLSGRADTQYF	1	8.274058894751213E-6	42	TCRBV11-02*02	TCRBV11	TCRBV11-02	02				TCRBD02-01*02	TCRBD02	TCRBD02-01	02				TCRBJ02-03*01	TCRBJ02	TCRBJ02-03	01				2	0	6	0	0	4	39	-1	54	-1	64	1	In	VDJ
TGGAACCCAGGGACTTGGGCCTATATTTCTGTGCCAGCAGCGTAGACCGGGACTAGCGGTACCTACAATGAGCAGTTCTTCGGGCCA		1	1.3790098157918688E-5	52	TCRBV12-01*01	TCRBV12	TCRBV12-01	01				TCRBD02-01	TCRBD02	TCRBD02-01				01,02	TCRBJ02-01*01	TCRBJ02	TCRBJ02-01	01				5	7	0	5	2	2	29	41	48	59	61	1	Out	VDJ
TTGGCTGCTCCCTCCCAGACATCTGTGTACTTCTGTGCCAGCAGTTACGGGGTCGGGAGCTCCTACAATGAGCAGTTCTTCGGGCCA	CASSYGVGSSYNEQFF	1	1.103207852633495E-5	48	TCRBV06-06	TCRBV06	TCRBV06-06				01,02	TCRBD02-01*02	TCRBD02	TCRBD02-01	02				TCRBJ02-01*01	TCRBJ02	TCRBJ02-01	01				2	5	8	2	0	0	33	48	53	-1	59	1	In	VDJ
ATCCAGCCCTCAGAACCCAGGGACTCAGCTGTGTACTTCTGTGCCAGCAGTTTAGCGGCAGGCAGAGGACCCCTCCACTTTGGGAAC	CASSLAAGRGPLHF	1	8.274058894751213E-6	42	TCRBV12	TCRBV12	unresolved			TCRBV12-03,TCRBV12-04				unresolved		TCRBD01,TCRBD02	TCRBD01-01,TCRBD02-01		TCRBJ01-06*01	TCRBJ01	TCRBJ01-06	01				0	2	4	4	6	12	39	56	58	62	68	1	In	VDJ
TCCGCCAGCACCAACCAGACATCTATGTACCTCTGTGCCAGCAGGGCAATGTTACAGGTCGACCAAGAGACCCAGTACTTCGGGCCA	CASRAMLQVDQETQYF	1	8.274058894751213E-6	48	TCRBV28-01*01	TCRBV28	TCRBV28-01	01				TCRBD01-01*01	TCRBD01	TCRBD01-01	01				TCRBJ02-05*01	TCRBJ02	TCRBJ02-05	01				6	9	3	4	3	0	33	44	53	58	61	1	In	VDJ
AATCTTCACATCAATTCCCTGGAGCTTGGTGACTCTGCTGTGTATTTCTGTGCCAGCAGCCACCCCTACGAGCAGTACTTCGGGCCG	CASSHPYEQYF	1	1.103207852633495E-5	33	TCRBV03	TCRBV03	unresolved			TCRBV03-01,TCRBV03-02				unresolved					TCRBJ02-07*01	TCRBJ02	TCRBJ02-07	01				3	0	0	0	2	2	48	-1	-1	62	64	1	In	VJ
CCTGAGGATCCAGCAGGTAGTGCGAGGAGATTCGGCAGCTTATTTCTGTGCCAGCTCGAGTGGGGTACACCCCTCCACTTTGGGAAC		1	8.274058894751213E-6	35	TCRBV18-01*01	TCRBV18	TCRBV18-01	01						unresolved		TCRBD01,TCRBD02	TCRBD01-01,TCRBD02-01		TCRBJ01-06*01	TCRBJ01	TCRBJ01-06	01				6	4	6	2	2	11	46	57	61	65	67	1	Out	VDJ
AGCTCTCTGGAGCTGGGGGACTCAGCTTTGTATTTCTGTGCCAGCAGCGTAGAGGAGGGCAGACCCTACGAGCAGTACTTCGGGCCA	CASSVEEGRPYEQYF	1	5.516039263167475E-6	45	TCRBV09-01	TCRBV09	TCRBV09-01				01,02	TCRBD02-01*02	TCRBD02	TCRBD02-01	02				TCRBJ02-05*01	TCRBJ02	TCRBJ02-05	01				0	1	10	0	13	11	36	52	53	59	72	1	In	VDJ
GCCCTGCAGCCAGAAGACTCAGCCCTGTATCTCTGCGCCAGCAGCCAAGGAGGTGAGGCCCCTTACAATGAGCAGTTCTTCGGGCCA	CASSQGGEAPYNEQFF	1	8.274058894751213E-6	48	TCRBV04-01*01	TCRBV04	TCRBV04-01	01				TCRBD02-01*02	TCRBD02	TCRBD02-01	02				TCRBJ02-01*01	TCRBJ02	TCRBJ02-01	01				1	0	11	1	10	4	33	-1	49	53	63	1	In	VDJ
ACACAGCACTGTATTTCTGTGCCAGCAGCGAATAACCGGGACAGAGACAGAACCCATTCGTGGGGAAACACCATATATTTTGGAGAG		1	2.20641570526699E-5	64	TCRBV21-01*01	TCRBV21	TCRBV21-01	01				TCRBD01-01*01	TCRBD01	TCRBD01-01	01				TCRBJ01-03*01	TCRBJ01	TCRBJ01-03	01				5	8	0	5	19	4	17	29	37	44	63	1	Out	VDJ
CCACGGAGTCAGGGGACACAGCACTGTATTTCTGTGCCAGCACCCCCAATAAGGCCGGGGGTGTCATATGGCTACACCTTCGGTTCG		1	1.3790098157918688E-5	49	TCRBV21-01*01	TCRBV21	TCRBV21-01	01				TCRBD02-01*01	TCRBD02	TCRBD02-01	01				TCRBJ01-02*01	TCRBJ01	TCRBJ01-02	01				7	13	8	2	5	5	32	42	55	61	66	1	Out	VDJ
ACCAGACAGCTCTTTACTTCTGTGCCACCAGTGATTTGCAATGGGACAGACATTGAAGATAGCACAGATACGCAGTATTTTGGCCCA		1	8.274058894751213E-6	61	TCRBV24	TCRBV24	unresolved			TCRBV24-01,TCRBV24-or09_02		TCRBD01-01*01	TCRBD01	TCRBD01-01	01				TCRBJ02-03*01	TCRBJ02	TCRBJ02-03	01				0	4	0	5	11	0	20	38	42	49	60	1	Out	VDJ
CAGCGCACAGAGCAGGGGGACTCGGCCATGTATCTCTGTGCCAGCAGCTTCTTGACAGGGGGGGCCGGGGAGCTGTTTTTTGGAGAA	CASSFLTGGAGELFF	1	1.3790098157918688E-5	45	TCRBV07-09	TCRBV07	TCRBV07-09				01,03	TCRBD01-01*01	TCRBD01	TCRBD01-01	01				TCRBJ02-02*01	TCRBJ02	TCRBJ02-02	01				3	3	2	1	2	6	36	50	53	62	64	1	In	VDJ
CCAGAAGACTCGGCCCTGTATCTCTGTGCCAGCAGCCAAGAAGGGGGGGACAGTAACTCCTATAATTCACCCCTCCACTTTGGGAAC	CASSQEGGDSNSYNSPLHF	1	5.516039263167475E-6	57	TCRBV04-02*01	TCRBV04	TCRBV04-02	01						unresolved		TCRBD01,TCRBD02	TCRBD01-01,TCRBD02-01		TCRBJ01-06*01	TCRBJ01	TCRBJ01-06	01				0	5	0	5	3	0	24	41	46	53	56	1	In	VDJ
CCCCAACCAGACCTCTCTGTACTTCTGTGCCAGCAGTTCGTCCGGGACTAGCGCCCGGGACGGCTAGAGACCCAGTACTTCGGGCCA		1	8.274058894751213E-6	56	TCRBV27-01*01	TCRBV27	TCRBV27-01	01				TCRBD02-01	TCRBD02	TCRBD02-01				01,02	TCRBJ02-05*01	TCRBJ02	TCRBJ02-05	01				4	5	0	6	12	4	25	38	43	53	65	1	Out	VDJ
CAGCAGGAGGACTCCGCCGTGTATCTCTGTGCCAGCAGCTTGGGGAGACTAGCGGGAGGCTCCTACAATGAGCAGTTCTTCGGGCCA	CASSLGRLAGGSYNEQFF	1	1.103207852633495E-5	54	TCRBV07-08*01	TCRBV07	TCRBV07-08	01				TCRBD02-01*02	TCRBD02	TCRBD02-01	02				TCRBJ02-01*01	TCRBJ02	TCRBJ02-01	01				3	5	2	1	0	0	27	41	46	-1	59	1	In	VDJ
GTTGGAGTCGGCTGCTCCCTCCCAAACATCTGTGTACTTCTGTGCCAGCAGTTACTCGCGATAACCTACGAGCAGTACTTCGGGCCA		1	8.274058894751213E-6	41	TCRBV06	TCRBV06	unresolved			TCRBV06-02,TCRBV06-03		TCRBD02-01	TCRBD02	TCRBD02-01				01,02	TCRBJ02-05*01	TCRBJ02	TCRBJ02-05	01				0	8	4	9	4	11	40	57	65	68	72	1	Out	VDJ
ACTCTGCTGTGTATTTCTGTGCCAGCAGCCAAGTCCCCTAGGGACTCTCTAGCGGGAGGGCTCTGGGAGACCCAGTACTTCGGGCCA		1	8.274058894751213E-6	64	TCRBV03	TCRBV03	unresolved			TCRBV03-01,TCRBV03-02		TCRBD02-01*02	TCRBD02	TCRBD02-01	02				TCRBJ02-05*01	TCRBJ02	TCRBJ02-05	01				1	15	4	0	6	5	17	33	48	60	66	1	Out	VDJ
CATCCTGAAGACAGCAGCTTCTACATCTGCAGTGCAGCAGGTGGTTCGGGACAGGGGGCGATTAATGAAAAACTGTTTTTTGGCAGT	CSAAGGSGQGAINEKLFF	1	8.274058894751213E-6	54	TCRBV20	TCRBV20	unresolved			TCRBV20-01,TCRBV20-or09_02		TCRBD01-01*01	TCRBD01	TCRBD01-01	01				TCRBJ01-04*01	TCRBJ01	TCRBJ01-04	01				6	12	0	0	3	4	27	35	47	59	62	1	In	VDJ
CAGCGCACACAGCAGGAGGACTCGGCCGTGTATCTCTGTGCCAGCAGCCCTTCGACTAGCCTCTACAATGAGCAGTTCTTCGGGCCA	CASSPSTSLYNEQFF	1	1.103207852633495E-5	45	TCRBV07-02*01	TCRBV07	TCRBV07-02	01				TCRBD02-01	TCRBD02	TCRBD02-01				01,02	TCRBJ02-01*01	TCRBJ02	TCRBJ02-01	01				5	5	2	7	2	3	36	48	53	60	62	1	In	VDJ
GCCCTCAGAACCCAGGGACTCAGCTGTGTACTTCTGTGCCAGCAGCCCCCGGGACAGGGGTTCAATCAGCCCCAGCATTTTGGTGAT		1	8.274058894751213E-6	47	TCRBV12	TCRBV12	unresolved			TCRBV12-03,TCRBV12-04		TCRBD01-01*01	TCRBD01	TCRBD01-01	01				TCRBJ01-05*01	TCRBJ01	TCRBJ01-05	01				6	5	0	2	2	3	34	45	50	60	62	1	Out	VDJ
GGACTCGGCCGTGTATCTCTGTGCCAGCCTAAGAATAGAGTAGTAGACTAGTGAAAGTTCTCCTACAATGAGCAGTTCTTCGGGCCA		1	1.103207852633495E-5	62			unresolved		TCRBV07,TCRBV11	TCRBV07-02,TCRBV11-02,TCRBV11-03		TCRBD02-01	TCRBD02	TCRBD02-01				01,02	TCRBJ02-01*01	TCRBJ02	TCRBJ02-01	01				8	17	2	8	8	0	19	28	45	51	59	1	Out	VDJ
ATCCAGCAGGTAGTGCGAGGAGATTCGGCAGCTTATTTCTGTGCCAGCTCACCATCAGGGGGCAACACTGAAGCTTTCTTTGGACAA	CASSPSGGNTEAFF	1	1.103207852633495E-5	42	TCRBV18-01*01	TCRBV18	TCRBV18-01	01				TCRBD01-01*01	TCRBD01	TCRBD01-01	01				TCRBJ01-01*01	TCRBJ01	TCRBJ01-01	01				2	1	4	0	0	2	39	54	55	-1	63	1	In	VDJ
AACATGAGCCCTGAAGACAGCAGCATATATCTCTGCAGCGTTGGGGGTCCAGTGGCGGGAGGGCCAGACGAGCAGTTCTTCGGGCCA	CSVGGPVAGGPDEQFF	1	5.516039263167475E-6	48	TCRBV29-01*01	TCRBV29	TCRBV29-01	01				TCRBD02-01*02	TCRBD02	TCRBD02-01	02				TCRBJ02-01*01	TCRBJ02	TCRBJ02-01	01				4	11	7	0	6	10	33	43	54	63	69	1	In	VDJ
TCCCTGGAGCTTGGTGACTCTGCTGTGTATTTCTGTGCCAGCAGCCGATCATGCCCCTAGCTCATGGGGACCCAGTACTTCGGGCCA	CASSRSCP*LMGTQYF	1	8.274058894751213E-6	48	TCRBV03	TCRBV03	unresolved			TCRBV03-01,TCRBV03-02		TCRBD02-01	TCRBD02	TCRBD02-01				01,02	TCRBJ02-05*01	TCRBJ02	TCRBJ02-05	01				4	10	4	7	7	7	33	46	56	61	68	1	Stop	VDJ
CCTCCCAGACATCTGTGTACTTCTGTGCCAGCAGTTCCACAAGGGGGGGGCGATCGCTCTGGGGCCAACGTCCTGACTTTCGGGGCC		1	8.274058894751213E-6	58	TCRBV06	TCRBV06	unresolved			TCRBV06-05,TCRBV06-06		TCRBD02-01*01	TCRBD02	TCRBD02-01	01				TCRBJ02-06*01	TCRBJ02	TCRBJ02-06	01				4	6	9	0	7	0	23	36	42	49	56	1	Out	VDJ
CCTTGGAGATCCAGTCCACGGAGTCAGGGGACACAGCACTGTATTTCTGTGCCAGCGCGGGGCACCGGGGAGCTGTTTTTTGGAGAA		1	1.9306137421086163E-5	34	TCRBV21-01*01	TCRBV21	TCRBV21-01	01				TCRBD02-01*01	TCRBD02	TCRBD02-01	01				TCRBJ02-02*01	TCRBJ02	TCRBJ02-02	01				8	0	7	3	0	4	47	-1	56	-1	62	1	Out	VDJ
TTGGAGCTGGGGGACTCGGCCCTTTATCTTTGCGCCAGCAGCTTGGGGGCAGGGGCCCCTGGGGCCAACGTCCTGACTTTCGGGGCC	CASSLGAGAPGANVLTF	1	5.516039263167475E-6	51	TCRBV05-01*01	TCRBV05	TCRBV05-01	01				TCRBD01-01*01	TCRBD01	TCRBD01-01	01				TCRBJ02-06*01	TCRBJ02	TCRBJ02-06	01				0	3	4	2	3	2	30	46	49	55	58	1	In	VDJ
GCGCACACAGCAGGAGGACTCGGCCGTGTATCTCTGTGCCAGCAGCTTTCTTCTCTCTAGCGGGAGTCGCCGCAGTATTTTGGCCCA		1	1.103207852633495E-5	47	TCRBV07-02*01	TCRBV07	TCRBV07-02	01				TCRBD02-01*02	TCRBD02	TCRBD02-01	02				TCRBJ02-03*01	TCRBJ02	TCRBJ02-03	01				3	8	4	2	4	10	34	48	56	66	70	1	Out	VDJ
TCCGCTACCAGCTCCCAGACATCTGTGTACTTCTATGCCATCAGTGAGGACCCGGAGAATAGCAACTATGGCTACACCTTCGGTTCG	YAISEDPENSNYGYTF	1	1.103207852633495E-5	48	TCRBV10-03*01	TCRBV10	TCRBV10-03	01				TCRBD02-01	TCRBD02	TCRBD02-01				01,02	TCRBJ01-02*01	TCRBJ01	TCRBJ01-02	01				2	11	5	7	0	2	33	48	59	-1	63	1	In	VDJ
CAGCAGGTAGTGCGAGGAGATTCGGCAGCTTATTTCTGTGCCAGCTCACCACAGAATCCCGGGGCCAACGTCCTGACTTTCGGGGCC	CASSPQNPGANVLTF	1	1.103207852633495E-5	45	TCRBV18-01*01	TCRBV18	TCRBV18-01	01						unresolved		TCRBD01,TCRBD02	TCRBD01-01,TCRBD02-01		TCRBJ02-06*01	TCRBJ02	TCRBJ02-06	01				1	1	2	8	5	4	36	52	53	55	60	1	In	VDJ
CCACGGAGTCAGGGGACACAGCACTGTATTTCTGTGCCAGCAGCAAAGGACTAGCCGAGATGAACCTACGAGCAGTACGTCGGGCCG		1	1.3790098157918688E-5	49	TCRBV21-01*01	TCRBV21	TCRBV21-01	01				TCRBD02-01	TCRBD02	TCRBD02-01				01,02	TCRBJ02-07*01	TCRBJ02	TCRBJ02-07	01				1	0	2	7	24	17	32	-1	48	55	79	1	Out	VDJ
TGACTCTGCTGTGTATTTCTGTGCCAGCAGCCAAGAGTAGGGGACTAGCGGGAGATCTTGTACCAAGAGACCCAGTACTTCGGGCCA		1	8.274058894751213E-6	62	TCRBV03	TCRBV03	unresolved			TCRBV03-01,TCRBV03-02		TCRBD02-01*02	TCRBD02	TCRBD02-01	02				TCRBJ02-05*01	TCRBJ02	TCRBJ02-05	01				0	4	0	2	7	0	19	36	40	54	61	1	Out	VDJ
CAGCGCACAGAGCGGGGGGACTCAGCCGTGTATCTCTGTGCCAGCAGCTTAGGCTAGCGGGAGGCAGATACGCAGTATTTTGGCCCA	CASSLG*READTQYF	1	8.274058894751213E-6	45	TCRBV07-03*01	TCRBV07	TCRBV07-03	01				TCRBD02-01*02	TCRBD02	TCRBD02-01	02				TCRBJ02-03*01	TCRBJ02	TCRBJ02-03	01				2	2	4	1	0	4	36	51	53	-1	64	1	Stop	VDJ
AGCCAGAAGACTCGGCCCTGTATCTCTGTGCCAGCAGCCAAGAAAGCGGGCCTAGCGGACCTATACAATGAGCAGTTCTTCGGGCCA		1	8.274058894751213E-6	55	TCRBV04-02*01	TCRBV04	TCRBV04-02	01				TCRBD02-01	TCRBD02	TCRBD02-01				01,02	TCRBJ02-01*01	TCRBJ02	TCRBJ02-01	01				0	8	4	5	5	4	26	43	51	58	63	1	Out	VDJ
CACACCCTGCAGCCAGAAGACTCGGCCCTGTATCTCTGCGCCAGCAGCCAGAGCCCTGCGGGCTACAATGAGCAGTTCTTCGGGCCA	CASSQSPAGYNEQFF	1	8.274058894751213E-6	45	TCRBV04-03*01	TCRBV04	TCRBV04-03	01				TCRBD02-01	TCRBD02	TCRBD02-01				01,02	TCRBJ02-01*01	TCRBJ02	TCRBJ02-01	01				3	7	7	4	0	3	36	50	57	-1	62	1	In	VDJ
AATTCCCTGGAGCTTGGTGACTCTGCTGTGTATTTCTGTGCCAGCAGCCTCCGGGACTTCCCGGCCGGTGAGCAGTTCTTCGGGCCA	CASSLRDFPAGEQFF	1	1.103207852633495E-5	45	TCRBV03	TCRBV03	unresolved			TCRBV03-01,TCRBV03-02		TCRBD02-01	TCRBD02	TCRBD02-01				01,02	TCRBJ02-01*01	TCRBJ02	TCRBJ02-01	01				4	3	0	10	10	9	36	49	52	58	68	1	In	VDJ
CAGCAGGTAGTGCGAGGAGATTCGGCAGCTTATTTCTGTGCCAGCTCACCAGATTTCAGGGTCGGAGAGACCCAGTACTTCGGGCCA	CASSPDFRVGETQYF	1	8.274058894751213E-6	45	TCRBV18-01*01	TCRBV18	TCRBV18-01	01				TCRBD01-01*01	TCRBD01	TCRBD01-01	01				TCRBJ02-05*01	TCRBJ02	TCRBJ02-05	01				2	5	4	3	4	4	36	51	56	61	65	1	In	VDJ
CAGCCTGCAGAACTGGAGGATTCTGGAGTTTATTTCTGTGCCAGCAGCCAAAGTCCGCTCCGCGGCGGGGAGCTGTTTTTTGGAGAA	CASSQSPLRGGELFF	1	1.3790098157918688E-5	45	TCRBV14-01*01	TCRBV14	TCRBV14-01	01				TCRBD02-01	TCRBD02	TCRBD02-01				01,02	TCRBJ02-02*01	TCRBJ02	TCRBJ02-02	01				2	10	7	5	0	7	36	51	61	-1	65	1	In	VDJ
TTGTTGCTGGGGGACTCGGCCCTCTATCTCTGTGCCAGCAGCTCAACTACTAACCGGGGCCCCAATTCACCCCTCCACTTTGGGAAC	CASSSTTNRGPNSPLHF	1	8.274058894751213E-6	51	TCRBV05-06*01	TCRBV05	TCRBV05-06	01						unresolved		TCRBD01,TCRBD02	TCRBD01-01,TCRBD02-01		TCRBJ01-06*01	TCRBJ01	TCRBJ01-06	01				3	12	7	0	3	7	30	43	55	60	63	1	In	VDJ
CAGCGCACACAGCAGGAGGACTCCGCCGTGTATCTCTGTGCCAGCAGCCGAGGGACTTCTAGCACAGATACGCAGTATTTTGGCCCA	CASSRGTSSTDTQYF	1	8.274058894751213E-6	45	TCRBV07-08*01	TCRBV07	TCRBV07-08	01				TCRBD02-01	TCRBD02	TCRBD02-01				01,02	TCRBJ02-03*01	TCRBJ02	TCRBJ02-03	01				5	3	0	10	3	0	36	48	51	57	60	1	In	VDJ
GAGTCGCCCAGCCCCAACCAGACCTCTCTGTACTTCTGTGCCAGCAGTCAGAACAGGGGGCTAAGGGAGACCCAGTACTTCGGGCCA	CASSQNRGLRETQYF	1	8.274058894751213E-6	45	TCRBV27-01*01	TCRBV27	TCRBV27-01	01				TCRBD01-01*01	TCRBD01	TCRBD01-01	01				TCRBJ02-05*01	TCRBJ02	TCRBJ02-05	01				5	4	3	0	5	5	36	48	52	61	66	1	In	VDJ
TTGGAGCTGGGGGACTCAGCCCTGTACTTCTGCGCCAGCAGCTTAGGACAGGGGTGGGTCGGGGAATATGGCTACACCTTCGGTTCG	CASSLGQGWVGEYGYTF	1	8.274058894751213E-6	51	TCRBV13-01*01	TCRBV13	TCRBV13-01	01				TCRBD01-01*01	TCRBD01	TCRBD01-01	01				TCRBJ01-02*01	TCRBJ01	TCRBJ01-02	01				0	0	3	2	12	5	30	-1	47	54	66	1	In	VDJ
AGAGCGGGGGGGCTCAGCCGTGTATCTCTGTGCCAGCAGCTTATTACGACTAGCGGGAGTAGGGCAGATACGCAGTATTTTGGCCCA		1	8.274058894751213E-6	53	TCRBV07-03*01	TCRBV07	TCRBV07-03	01				TCRBD02-01*02	TCRBD02	TCRBD02-01	02				TCRBJ02-03*01	TCRBJ02	TCRBJ02-03	01				2	4	2	2	5	4	28	43	47	59	64	1	Out	VDJ
CCTGCAGAGCTTGGGGACTCGGCCGTGTATCTCTGTGCCAGCAGCTTAGATACGGGGGCGCGGGGAGAGACCCAGTACTTCGGGCCA	CASSLDTGARGETQYF	1	8.274058894751213E-6	48	TCRBV11-03*01	TCRBV11	TCRBV11-03	01						unresolved		TCRBD01,TCRBD02	TCRBD01-01,TCRBD02-01		TCRBJ02-05*01	TCRBJ02	TCRBJ02-05	01				0	3	6	0	6	4	33	50	53	59	65	1	In	VDJ
AACGCCTTGGAGCTGGACGACTCGGCCCTGTATCTCTGTGCCAGCAGCTTGGGACAGGGTAGCGCCGGGGAGCTGTTTTTTGGAGAA	CASSLGQGSAGELFF	1	1.103207852633495E-5	45	TCRBV05-04*01	TCRBV05	TCRBV05-04	01				TCRBD01-01*01	TCRBD01	TCRBD01-01	01				TCRBJ02-02*01	TCRBJ02	TCRBJ02-02	01				0	0	2	3	5	6	36	-1	52	59	64	1	In	VDJ
GTGAGCACCTTGGAGCTGGGGGACTCGGCCCTTTATCTTTGCGCCAGCAGCTTACAGGGACAGGGTGAGACCCAGTACTTCGGGCCA	CASSLQGQGETQYF	1	5.516039263167475E-6	42	TCRBV05-01*01	TCRBV05	TCRBV05-01	01				TCRBD01-01*01	TCRBD01	TCRBD01-01	01				TCRBJ02-05*01	TCRBJ02	TCRBJ02-05	01				2	3	0	3	1	5	39	53	56	65	66	1	In	VDJ
CAGCGCACACAGCAGGAGGACTCCGCCGTGTATCTCTGTGCCAGCAGCTCTAGCGGGAGGGCCACAGATACGCAGTATTTTGGCCCA	CASSSSGRATDTQYF	1	8.274058894751213E-6	45	TCRBV07-08*01	TCRBV07	TCRBV07-08	01				TCRBD02-01*02	TCRBD02	TCRBD02-01	02				TCRBJ02-03*01	TCRBJ02	TCRBJ02-03	01				4	0	4	0	1	2	36	-1	49	61	62	1	In	VDJ
CTGGAGCTGGGGGACTCAGCTTTGTATTTCTGTGCCAGCAGCGTAAACTCTCAGGGGGCGGTTGGAAACACCATATATTTTGGAGAG	CASSVNSQGAVGNTIYF	1	8.274058894751213E-6	51	TCRBV09-01	TCRBV09	TCRBV09-01				01,02	TCRBD01-01*01	TCRBD01	TCRBD01-01	01				TCRBJ01-03*01	TCRBJ01	TCRBJ01-03	01				1	6	4	0	3	3	30	45	51	59	62	1	In	VDJ
AGCTCTCTGGAGCTGGGGGACTCAGCTTTGTATTTCTGTGCCAGCAGCTCCGGGACTAGTCGCACAGATACGCAGTATTTTGGCCCA	CASSSGTSRTDTQYF	1	5.516039263167475E-6	45	TCRBV09-01	TCRBV09	TCRBV09-01				01,02	TCRBD02-01	TCRBD02	TCRBD02-01				01,02	TCRBJ02-03*01	TCRBJ02	TCRBJ02-03	01				4	3	0	8	2	1	36	48	51	59	61	1	In	VDJ
CAGCCCTCAGAACCCAGGGACTCAGCTGTGTACTTCTGTGCCAGCAGGGTAGCGGGAGGGTTCCACAATGAGCAGTTCTTCGGGCCA	CASRVAGGFHNEQFF	1	1.103207852633495E-5	45	TCRBV12	TCRBV12	unresolved			TCRBV12-03,TCRBV12-04		TCRBD02-01*02	TCRBD02	TCRBD02-01	02				TCRBJ02-01*01	TCRBJ02	TCRBJ02-01	01				6	2	5	0	4	5	36	47	49	60	64	1	In	VDJ
ATCCAGCGCACAGAGCGGGGGGACTCAGCCGTGTATCTCTGTGCCAGCAGCCCCGGTCTCCCATACAATGAGCAGTTCTTCGGGCCA	CASSPGLPYNEQFF	1	1.103207852633495E-5	42	TCRBV07-03*01	TCRBV07	TCRBV07-03	01				TCRBD02-01	TCRBD02	TCRBD02-01				01,02	TCRBJ02-01*01	TCRBJ02	TCRBJ02-01	01				5	2	8	5	7	4	39	51	53	56	63	1	In	VDJ
GTGCGAGGAGATTCGGCAGCTTATTTCTGTGCCAGCTCACCCATACAGCAGCGGGAGGGGTCCTACAATGAGCAGTTCTTCGGGCCA	CASSPIQQREGSYNEQFF	1	1.103207852633495E-5	54	TCRBV18-01*01	TCRBV18	TCRBV18-01	01				TCRBD02-01*02	TCRBD02	TCRBD02-01	02				TCRBJ02-01*01	TCRBJ02	TCRBJ02-01	01				3	8	6	0	1	1	27	41	49	59	60	1	In	VDJ
AAGCTTGAGGACTCGGCCGTGTATCTCTGTGCCAGCAGCTTAGTCGGGGCAGGGTTCTCTGGGGCCAACGTCCTGACTTTCGGGGCC	CASSLVGAGFSGANVLTF	1	8.274058894751213E-6	54	TCRBV11-02*02	TCRBV11	TCRBV11-02	02						unresolved		TCRBD01,TCRBD02	TCRBD01-01,TCRBD02-01		TCRBJ02-06*01	TCRBJ02	TCRBJ02-06	01				1	6	4	3	2	0	27	43	49	54	56	1	In	VDJ
CCTGCAGAGCTTGGGGACTCGGCCGTGTATCTCTGTGCCAGCAGCCACGGGGACAGGGGGGCGTGGGAGACCCAGTACTTCGGGCCA	CASSHGDRGAWETQYF	1	8.274058894751213E-6	48	TCRBV11-03*01	TCRBV11	TCRBV11-03	01				TCRBD01-01*01	TCRBD01	TCRBD01-01	01				TCRBJ02-05*01	TCRBJ02	TCRBJ02-05	01				5	4	0	1	6	5	33	45	49	60	66	1	In	VDJ
AGCAGGTAGTGCGAGGAGATTCGGCAGCTTATTTCTGTGCCAGCTCACTTCAGCGGTGCTACCCCAGATACGCAGTATTTTGGCCCA		1	1.103207852633495E-5	46	TCRBV18-01*01	TCRBV18	TCRBV18-01	01				TCRBD02-01	TCRBD02	TCRBD02-01				01,02	TCRBJ02-03*01	TCRBJ02	TCRBJ02-03	01				4	3	6	5	8	4	35	48	51	56	64	1	Out	VDJ
TTGGCGTCTGCTGTACCCTCTCAGACATCTGTGTACTTCTGTGCCAGCAGTGTTGGGAGGGACCCGGATGAGCAGTTCTTCGGGCCA	CASSVGRDPDEQFF	1	1.103207852633495E-5	42	TCRBV06-04	TCRBV06	TCRBV06-04				01,02	TCRBD02-01*02	TCRBD02	TCRBD02-01	02				TCRBJ02-01*01	TCRBJ02	TCRBJ02-01	01				4	2	9	0	6	8	39	52	54	61	67	1	In	VDJ
CCAGACAGCTCTTTACTTCTGTGCCACCAGTCCCCCCCGTTAGCGGGAGAGCTGGGCGATAGCACAGATACGCAGTATTTTGGCCCA		1	8.274058894751213E-6	62	TCRBV24	TCRBV24	unresolved			TCRBV24-01,TCRBV24-or09_02		TCRBD02-01*02	TCRBD02	TCRBD02-01	02				TCRBJ02-03*01	TCRBJ02	TCRBJ02-03	01				6	9	5	2	11	0	19	31	40	49	60	1	Out	VDJ
TCACCAGGCCTGGGGGACGCAGCCATGTACCTGTGTGCCACCAGTCTGATAGCGGGTCACCCTGGGGGTGAGCAGTTCTTCGGGCCA	CATSLIAGHPGGEQFF	1	8.274058894751213E-6	48	TCRBV15-01*01	TCRBV15	TCRBV15-01	01				TCRBD02-01	TCRBD02	TCRBD02-01				01,02	TCRBJ02-01*01	TCRBJ02	TCRBJ02-01	01				6	5	5	4	12	9	33	44	49	56	68	1	In	VDJ
AAGATCCAGCCCTCAGAACCCAGGGACTCAGCTGTGTACTTCTGTGCCAGCAGTTTACCGCCCGTAACACCCCTCCACTTTGGGAAC	CASSLPPVTPLHF	1	8.274058894751213E-6	39	TCRBV12	TCRBV12	unresolved			TCRBV12-03,TCRBV12-04				unresolved		TCRBD01,TCRBD02	TCRBD01-01,TCRBD02-01		TCRBJ01-06*01	TCRBJ01	TCRBJ01-06	01				2	2	10	0	6	11	42	57	59	61	67	1	In	VDJ
ACCAGGCCTGGGGGACGCAGCCATGTACCTGTGTGCCACCAGCAGAGAGAGGCCCCAGTCCCGAACACTGAAGCTTTCTTTGGACAA		1	8.274058894751213E-6	50	TCRBV15-01*01	TCRBV15	TCRBV15-01	01				TCRBD02-01*02	TCRBD02	TCRBD02-01	02				TCRBJ01-01*01	TCRBJ01	TCRBJ01-01	01				0	0	11	1	10	1	31	-1	48	52	62	1	Out	VDJ
TCCAGTCCACGGAGTCAGGGGACACAGCACTGTATTTCTGTGCCAGCAGCCCCGACAGGGCACACAGATACGCAGTATTTTGGCCCA		1	1.6548117789502427E-5	43	TCRBV21-01*01	TCRBV21	TCRBV21-01	01				TCRBD01-01*01	TCRBD01	TCRBD01-01	01				TCRBJ02-03*01	TCRBJ02	TCRBJ02-03	01				5	3	2	3	2	2	38	50	53	60	62	1	Out	VDJ
AAGGTGCAGCCTGCAGAACTGGAGGATTCTGGAGTTTATTTCTGTGCCAGCAGCCAAGGCCCCCGTGGTGAGCAGTTCTTCGGGCCA	CASSQGPRGEQFF	1	1.3790098157918688E-5	39	TCRBV14-01*01	TCRBV14	TCRBV14-01	01						unresolved		TCRBD01,TCRBD02	TCRBD01-01,TCRBD02-01		TCRBJ02-01*01	TCRBJ02	TCRBJ02-01	01				1	8	0	10	0	9	42	58	66	-1	68	1	In	VDJ
TTGGAGATCCAGTCCACGGAGTCAGGGGACACAGCACTGTATTTCTGTGCCAGGGCTCCCGGTTTTCGCATTCAGTACTTCGGCGCC	CARAPGFRIQYF	1	1.6548117789502427E-5	36	TCRBV21-01*01	TCRBV21	TCRBV21-01	01						unresolved		TCRBD01,TCRBD02	TCRBD01-01,TCRBD02-01		TCRBJ02-04*01	TCRBJ02	TCRBJ02-04	01				9	0	9	0	12	9	45	-1	53	56	68	1	In	VDJ
ATCCAGCGCACACAGCAGGAGGACTCCGCCGTGTATCTCTGTGCCAGCAGCTTAACAGGTTCTGGAAACACCATATATTTTGGAGAG	CASSLTGSGNTIYF	1	1.3790098157918688E-5	42	TCRBV07-08*01	TCRBV07	TCRBV07-08	01				TCRBD01-01*01	TCRBD01	TCRBD01-01	01				TCRBJ01-03*01	TCRBJ01	TCRBJ01-03	01				2	0	3	4	1	1	39	-1	54	59	60	1	In	VDJ
AAGATCCAGCGCACAGAGCGGGGGGACTCAGCCGTGTATCTCTGTGCCAGCAGGGGGACGGGCACAGATACGCAGTATTTTGGCCCA	CASRGTGTDTQYF	1	8.274058894751213E-6	39	TCRBV07-03*01	TCRBV07	TCRBV07-03	01						unresolved		TCRBD01,TCRBD02	TCRBD01-01,TCRBD02-01		TCRBJ02-03*01	TCRBJ02	TCRBJ02-03	01				6	1	0	7	2	1	42	53	54	59	61	1	In	VDJ
TCACCAGGCCTGGGGGACGCAGCCATGTACCTGTGTGCCACCAGTTCCCCCGGGGGGGTGGACACCGGGGAGCTGTTTTTTGGAGAA	CATSSPGGVDTGELFF	1	8.274058894751213E-6	48	TCRBV15-01*01	TCRBV15	TCRBV15-01	01				TCRBD02-01*01	TCRBD02	TCRBD02-01	01				TCRBJ02-02*01	TCRBJ02	TCRBJ02-02	01				6	6	8	0	3	3	33	44	50	58	61	1	In	VDJ
ATCCAGCGCACACAGCAGGAGGACTCGGCCGTGTATCTCTGTGCCAACATGGACGGAGGGGACAATCAGCCCCAGCATTTTGGTGAT	CANMDGGDNQPQHF	1	1.103207852633495E-5	42	TCRBV07-02*01	TCRBV07	TCRBV07-02	01				TCRBD02-01*02	TCRBD02	TCRBD02-01	02				TCRBJ01-05*01	TCRBJ01	TCRBJ01-05	01				10	8	10	0	2	3	39	46	54	60	62	1	In	VDJ
AACGCCTTGGAGCTGGACGACTCGGCCCTGTATCTCTGTGCCAGCAGCTTGGGACTCCATAGCACAGATACGCAGTATTTTGGCCCA	CASSLGLHSTDTQYF	1	8.274058894751213E-6	45	TCRBV05-04*01	TCRBV05	TCRBV05-04	01				TCRBD02-01	TCRBD02	TCRBD02-01				01,02	TCRBJ02-03*01	TCRBJ02	TCRBJ02-03	01				0	0	2	10	4	0	36	-1	52	56	60	1	In	VDJ
CAGCGCACACAGCAGGAGGACTCGGCCGTGTATCTCTGTGCCAGCCCCACCCCCCTAGCTGGTATAGATACGCAGTATTTTGGCCCA	CASPTPLAGIDTQYF	1	1.103207852633495E-5	45	TCRBV07-02*01	TCRBV07	TCRBV07-02	01				TCRBD02-01	TCRBD02	TCRBD02-01				01,02	TCRBJ02-03*01	TCRBJ02	TCRBJ02-03	01				8	9	4	7	6	5	36	45	54	59	65	1	In	VDJ
GTGAGCACCTTGGAGCTGGGGGACTCGGCCCTTTATCTTTGCGCCAGCAGAGTGGACAGACCCACAGATACGCAGTATTTTGGCCCA	CASRVDRPTDTQYF	1	8.274058894751213E-6	42	TCRBV05-01*01	TCRBV05	TCRBV05-01	01				TCRBD01-01*01	TCRBD01	TCRBD01-01	01				TCRBJ02-03*01	TCRBJ02	TCRBJ02-03	01				5	3	1	5	3	2	39	50	53	59	62	1	In	VDJ
ATCCAGCGCACACAGCAGGAGGACTCGGCCGTGTATCTCTGTGCCAGCAGACCCGACTACCGCTCCTACGAGCAGTACTTCGGGCCG	CASRPDYRSYEQYF	1	1.103207852633495E-5	42	TCRBV07-02*01	TCRBV07	TCRBV07-02	01				TCRBD02-01	TCRBD02	TCRBD02-01				01,02	TCRBJ02-07*01	TCRBJ02	TCRBJ02-07	01				6	4	2	9	3	0	39	50	54	59	62	1	In	VDJ
AATTCCCTGGAGCTTGGTGACTCTGCTGTGTATTTCTGTGCCAGCAGCCTAGAGCGGGAGCGGGACGGGGAGCTGTTTTTTGGAGAA	CASSLERERDGELFF	1	1.103207852633495E-5	45	TCRBV03	TCRBV03	unresolved			TCRBV03-01,TCRBV03-02		TCRBD02-01*02	TCRBD02	TCRBD02-01	02				TCRBJ02-02*01	TCRBJ02	TCRBJ02-02	01				0	5	6	3	0	7	36	53	58	-1	65	1	In	VDJ
AATGCCTTGGAGCTGGAGGACTCGGCCCTGTATCTCTGTGCCAGCACCCCCCTGGGGGACAGCTTCTACGAGCAGTACGTCGGGCCG	CASTPLGDSFYEQYV	1	1.103207852633495E-5	45	TCRBV05-08*01	TCRBV05	TCRBV05-08	01				TCRBD01-01*01	TCRBD01	TCRBD01-01	01				TCRBJ02-07*01	TCRBJ02	TCRBJ02-07	01				6	9	0	5	17	17	36	46	55	62	79	1	In	VDJ
GTGAACGCCTTGGAGCTGGACGACTCGGCCCTGTATCTCTGTGCCAGCAGCTCCGAGGGGCGGAACTACGAGCAGTACTTCGGGCCA	CASSSEGRNYEQYF	1	8.274058894751213E-6	42	TCRBV05-04*01	TCRBV05	TCRBV05-04	01						unresolved		TCRBD01,TCRBD02	TCRBD01-01,TCRBD02-01		TCRBJ02-05*01	TCRBJ02	TCRBJ02-05	01				3	3	5	2	12	11	39	52	55	60	72	1	In	VDJ
GCCCAAAAGAACCCGACAGCTTTCTATCTCTGTGCCAGTAGTATTATTCGGGGCACTGCTCCGAACAATGAGCAGTTCTTCGGGCCA	CASSIIRGTAPNNEQFF	1	1.3790098157918688E-5	51	TCRBV19-01	TCRBV19	TCRBV19-01				01,02			unresolved		TCRBD01,TCRBD02	TCRBD01-01,TCRBD02-01		TCRBJ02-01*01	TCRBJ02	TCRBJ02-01	01				3	5	7	0	10	5	30	44	49	54	64	1	In	VDJ
CAGCCTGCAAAGCTTGAGGACTCGGCCGTGTATCTCTGTGCCAGCAGCTTAAATGTACAGGTAGCAGAGACCCAGTACTTCGGGCCA	CASSLNVQVAETQYF	1	8.274058894751213E-6	45	TCRBV11-02*02	TCRBV11	TCRBV11-02	02				TCRBD01-01*01	TCRBD01	TCRBD01-01	01				TCRBJ02-05*01	TCRBJ02	TCRBJ02-05	01				2	5	3	4	4	4	36	51	56	61	65	1	In	VDJ
CTTGAGGACTCGGCCGTGTATCTCTGTGCCAGCAGCTTGAGAGGGACAGGGGGCCCTTTCTCCTACAATGAGCAGTTCTTCGGGCCA	CASSLRGTGGPFSYNEQFF	1	8.274058894751213E-6	57	TCRBV11-02*02	TCRBV11	TCRBV11-02	02				TCRBD01-01*01	TCRBD01	TCRBD01-01	01				TCRBJ02-01*01	TCRBJ02	TCRBJ02-01	01				3	4	0	0	5	0	24	38	42	54	59	1	In	VDJ
CGCACAGAGCAGGGGGACTCGGCCATGTATCTCTGTGCCAGCAGCTTAGTTATCGCGGGACTTGCCAATGAGCAGTTCTTCGGGCCA	CASSLVIAGLANEQFF	1	1.3790098157918688E-5	48	TCRBV07-09	TCRBV07	TCRBV07-09				01,03	TCRBD02-01	TCRBD02	TCRBD02-01				01,02	TCRBJ02-01*01	TCRBJ02	TCRBJ02-01	01				1	7	0	10	3	6	33	49	56	62	65	1	In	VDJ
CAGGCTACGAAGCTTGAGGATTCAGCAGTGTATTTTTGTGCCAGCAGCCAATTCGCGCGAATCGGGGAGCCCCAGCATTTTGGTGAT	CASSQFARIGEPQHF	1	1.103207852633495E-5	45	TCRBV16-01	TCRBV16	TCRBV16-01				01,02	TCRBD02-01*01	TCRBD02	TCRBD02-01	01				TCRBJ01-05*01	TCRBJ01	TCRBJ01-05	01				1	10	8	3	0	8	36	52	62	-1	67	1	In	VDJ
GGCCTGGGGGACGCAGCCATGTACCTGTGTGCCACCAGCAGAGGAGGGAGGGCGGGAGGGCTTGGAGATACGCAGTATTTTGGCCCA	CATSRGGRAGGLGDTQYF	1	8.274058894751213E-6	54	TCRBV15-01*01	TCRBV15	TCRBV15-01	01				TCRBD02-01*02	TCRBD02	TCRBD02-01	02				TCRBJ02-03*01	TCRBJ02	TCRBJ02-03	01				1	8	7	0	5	5	27	43	51	60	65	1	In	VDJ
CCAGGCCTGGGGGACGCAGCCATGTACCTGTGTGCCACCCCTTCCCCCACCAAACACACAGGGGAGGAGGGAGCTTTCTTTGGACAA	CATPSPTKHTGEEGAFF	1	8.274058894751213E-6	51	TCRBV15-01*01	TCRBV15	TCRBV15-01	01				TCRBD01-01*01	TCRBD01	TCRBD01-01	01				TCRBJ01-01*01	TCRBJ01	TCRBJ01-01	01				8	18	3	2	7	10	30	39	57	64	71	1	In	VDJ
CGCACACAGCAGGAGGACTCGGCCGTGTATCTCTGTGCCAGCAGTCCCCGGGGGCCAGGGGGTACAGGTACGCAGTATTTTGGCCCA	CASSPRGPGGTGTQYF	1	1.103207852633495E-5	48	TCRBV07-02*01	TCRBV07	TCRBV07-02	01				TCRBD01-01*01	TCRBD01	TCRBD01-01	01				TCRBJ02-03*01	TCRBJ02	TCRBJ02-03	01				6	11	4	1	6	8	33	44	55	62	68	1	In	VDJ
GCCATCCCCAACCAGACAGCTCCTTACTTCTGTGCCACCAGGTCGGGGATGGGGGGAGTAAGCACCGGGGAGCTGTTTTTTGGAGAA	CATRSGMGGVSTGELFF	1	8.274058894751213E-6	51	TCRBV24	TCRBV24	unresolved			TCRBV24-01,TCRBV24-or09_02		TCRBD02-01*01	TCRBD02	TCRBD02-01	01				TCRBJ02-02*01	TCRBJ02	TCRBJ02-02	01				7	9	9	1	6	4	30	41	50	56	62	1	In	VDJ
CTGGAGCTGGGGGACTCAGCTTTGTATTTCTGTGCCAGCAGCGCAACCTCCGGGACATTGTGGGCAGAGACCCAGTACTTCGGGCCA	CASSATSGTLWAETQYF	1	5.516039263167475E-6	51	TCRBV09-01	TCRBV09	TCRBV09-01				01,02	TCRBD01-01*01	TCRBD01	TCRBD01-01	01				TCRBJ02-05*01	TCRBJ02	TCRBJ02-05	01				3	8	0	6	8	4	30	43	51	57	65	1	In	VDJ
AAGATCCAGCCCTCAGAACCCAGGGACTCAGCTGTGTACTTCTGTGCCAGCAGTTTTAGGGGCGGGTTCGAGCAGTACTTCGGGCCG	CASSFRGGFEQYF	1	8.274058894751213E-6	39	TCRBV12	TCRBV12	unresolved			TCRBV12-03,TCRBV12-04				unresolved		TCRBD01,TCRBD02	TCRBD01-01,TCRBD02-01		TCRBJ02-07*01	TCRBJ02	TCRBJ02-07	01				3	1	5	2	6	6	42	56	57	62	68	1	In	VDJ
GCTGTACCCTCTCAGACATCTGTGTACTTCTGTGCCAGCAGCCGGTCGTTCGGGCGGGAGGGTGCTGATACGCAGTATTTTGGCCCA	CASSRSFGREGADTQYF	1	1.103207852633495E-5	51	TCRBV06-04	TCRBV06	TCRBV06-04				01,02	TCRBD02-01*02	TCRBD02	TCRBD02-01	02				TCRBJ02-03*01	TCRBJ02	TCRBJ02-03	01				6	12	7	0	4	6	30	41	53	62	66	1	In	VDJ
AGGCTGGAGTTGGCTGCTCCCTCCCAGACATCTGTGTACTTCTGTGCCAGCAAGTGGGAAAGCGACTACGAGCAGTACTTCGGGCCA	CASKWESDYEQYF	1	8.274058894751213E-6	39	TCRBV06-06	TCRBV06	TCRBV06-06				01,02	TCRBD02-01	TCRBD02	TCRBD02-01				01,02	TCRBJ02-05*01	TCRBJ02	TCRBJ02-05	01				7	11	2	9	4	11	42	52	63	68	72	1	In	VDJ
CAGCGCACAGAGCAGCGGGACTCAGCCATGTATCGCTGTGCTAGCAGTCCCACCAGGGGGTTTGACAATGAGCAGTTCTTCGGGCCA	CASSPTRGFDNEQFF	1	1.103207852633495E-5	45	TCRBV07-07*01	TCRBV07	TCRBV07-07	01				TCRBD01-01*01	TCRBD01	TCRBD01-01	01				TCRBJ02-01*01	TCRBJ02	TCRBJ02-01	01				6	6	4	1	4	5	36	47	53	60	64	1	In	VDJ
AATTCCCTGGAGCTTGGTGACTCTGCTGTGTATTTCTGTGCCAGCAGCCATGGTTCGGGGGACACAGATACGCAGTATTTTGGCCCA	CASSHGSGDTDTQYF	1	1.103207852633495E-5	45	TCRBV03	TCRBV03	unresolved			TCRBV03-01,TCRBV03-02		TCRBD02-01*01	TCRBD02	TCRBD02-01	01				TCRBJ02-03*01	TCRBJ02	TCRBJ02-03	01				3	5	8	2	1	2	36	50	55	61	62	1	In	VDJ
AAGAACCCGACAGCTTTCTATCTCTGTGCCAGTAGGCCAACTAGCGGGAGGAGGGGAGGGACCTACAATGAGCAGTTCTTCGGGCCA	CASRPTSGRRGGTYNEQFF	1	1.3790098157918688E-5	57	TCRBV19-01	TCRBV19	TCRBV19-01				01,02	TCRBD02-01*02	TCRBD02	TCRBD02-01	02				TCRBJ02-01*01	TCRBJ02	TCRBJ02-01	01				6	4	3	1	10	2	24	35	39	51	61	1	In	VDJ
TTGGAGCTGGACGACTCGGCCCTGTATCTCTGTGCCAGCAGCTCGGGGGGATTAGCGGGACACACCGGGGAGCTGTTTTTTGGAGAA	CASSSGGLAGHTGELFF	1	1.103207852633495E-5	51	TCRBV05-04*01	TCRBV05	TCRBV05-04	01				TCRBD02-01*02	TCRBD02	TCRBD02-01	02				TCRBJ02-02*01	TCRBJ02	TCRBJ02-02	01				3	9	5	3	1	3	30	43	52	60	61	1	In	VDJ
TGGAGATCCAGTCCACGGAGTCAGGGGACACAGCACTGTACCAGGCCAGGTCGGTCGACTAGCGTTTGTGAGCAGTTCTTCGGGCCA		1	1.6548117789502427E-5	37	TCRBV21-01*01	TCRBV21	TCRBV21-01	01				TCRBD02-01	TCRBD02	TCRBD02-01				01,02	TCRBJ02-01*01	TCRBJ02	TCRBJ02-01	01				21	16	2	6	4	9	44	40	56	64	68	1	Out	VDJ
TCCACAAAGCTGGAGGACTCAGCCATGTACTTCTGTGCCAGCAGTGACCCCCATAGCGGCTCCTACAATGAGCAGTTCTTCGGGCCA	CASSDPHSGSYNEQFF	1	1.103207852633495E-5	48	TCRBV02-01*01	TCRBV02	TCRBV02-01	01				TCRBD02-01	TCRBD02	TCRBD02-01				01,02	TCRBJ02-01*01	TCRBJ02	TCRBJ02-01	01				3	6	5	5	0	0	33	47	53	-1	59	1	In	VDJ
CAGGGGACACAGCACTGTATTTCTGTGCCAGCAGCGAACTCCTTCGTCCTAAGGGACTAGTCCAAAAACATTCAGTACTTCGGCGCC		1	1.6548117789502427E-5	58	TCRBV21-01*01	TCRBV21	TCRBV21-01	01				TCRBD02-01	TCRBD02	TCRBD02-01				01,02	TCRBJ02-04*01	TCRBJ02	TCRBJ02-04	01				5	17	0	8	1	2	23	35	52	60	61	1	Out	VDJ
CTCAAGATCCAGCCTGCAGAGCTTGGGGACTCGGCCGTGTATCTCTGTGCCAGCACCCAGATCAAAGGGCGGCAGTTCTTCGGGCCA	CASTQIKGRQFF	1	8.274058894751213E-6	36	TCRBV11-03*01	TCRBV11	TCRBV11-03	01						unresolved		TCRBD01,TCRBD02	TCRBD01-01,TCRBD02-01		TCRBJ02-01*01	TCRBJ02	TCRBJ02-01	01				7	10	5	3	2	12	45	55	65	69	71	1	In	VDJ
TTGGCTGCTCCCTCCCAGACATCTGTGTACTTCTGTGCCAGCAGGCCTCTCGGGCCCCAGCAGCGGAATGAGCAGTTCTTCGGGCCA	CASRPLGPQQRNEQFF	1	1.103207852633495E-5	48	TCRBV06-06	TCRBV06	TCRBV06-06				01,02	TCRBD02-01	TCRBD02	TCRBD02-01				01,02	TCRBJ02-01*01	TCRBJ02	TCRBJ02-01	01				6	17	6	5	0	7	33	44	61	-1	66	1	In	VDJ
GAGATCCAGCGCACAGAGCAGGGGGACTCGGCTATGTATCTCTGTGCCAGCAGCCGATCGGGGGGCACTGAAGCTTTCTTTGGACAA	CASSRSGGTEAFF	1	1.3790098157918688E-5	39	TCRBV07-09	TCRBV07	TCRBV07-09				01,03	TCRBD02-01*01	TCRBD02	TCRBD02-01	01				TCRBJ01-01*01	TCRBJ01	TCRBJ01-01	01				5	4	8	1	0	4	42	54	58	-1	65	1	In	VDJ
ACAGAGCAGGGGGACTCGGCCATGTATCTCTGTGCCAGCAGCTTATTACTAGCGGGAGCGTCCTACAATGAGCAGTTCTTCGGGCCA	CASSLLLAGASYNEQFF	1	1.3790098157918688E-5	51	TCRBV07-09	TCRBV07	TCRBV07-09				01,03	TCRBD02-01*02	TCRBD02	TCRBD02-01	02				TCRBJ02-01*01	TCRBJ02	TCRBJ02-01	01				2	2	3	2	2	1	30	45	47	58	60	1	In	VDJ
CAGCAGGAGGACTCGGCCGTGTATCTCTGTGCCAGCAGCTTAGTTGAAGGATGGCAGGGAGGCAACTATGGCTACACCTTCGGTTCG	CASSLVEGWQGGNYGYTF	1	1.103207852633495E-5	54	TCRBV07-02*01	TCRBV07	TCRBV07-02	01				TCRBD02-01*02	TCRBD02	TCRBD02-01	02				TCRBJ01-02*01	TCRBJ01	TCRBJ01-02	01				1	13	9	1	1	2	27	43	56	62	63	1	In	VDJ
GCCTTGTTGCTGGGGGACTCGGCCCTGTATCTCTGTGCCAGCAGCTTAAGACTAGCGGGGTCCCGGGAGACCCAGTACTTCGGGCCA	CASSLRLAGSRETQYF	1	1.103207852633495E-5	48	TCRBV05-05*01	TCRBV05	TCRBV05-05	01				TCRBD02-01*01	TCRBD02	TCRBD02-01	01				TCRBJ02-05*01	TCRBJ02	TCRBJ02-05	01				2	2	2	3	6	5	33	47	49	60	66	1	In	VDJ
CACCCTGCAGCCAGAAGACTCGGCCCTGTATCTCTGCGCCAGCAGCCAAGTCTGGCGGGGGGGGTAGAGACCCAGTACTTCGGGCCA		1	8.274058894751213E-6	47	TCRBV04-03*01	TCRBV04	TCRBV04-03	01				TCRBD02-01*01	TCRBD02	TCRBD02-01	01				TCRBJ02-05*01	TCRBJ02	TCRBJ02-05	01				1	4	7	0	2	4	34	50	54	63	65	1	Out	VDJ
GAGTTGGCTGCTCCCTCCCAGACATCTGTGTACTTCTGTGCCAGCAGCTACGGGGCTAGCTCCTACAATGAGCAGTTCTTCGGGCCA	CASSYGASSYNEQFF	1	1.103207852633495E-5	45	TCRBV06-06	TCRBV06	TCRBV06-06				01,02	TCRBD01-01*01	TCRBD01	TCRBD01-01	01				TCRBJ02-01*01	TCRBJ02	TCRBJ02-01	01				2	0	7	0	3	0	36	-1	51	56	59	1	In	VDJ
CTACACACCCTGCAGCCAGAAGACTCGGCCCTGTATCTCTGCGCCAGCGGCTGGGGGGGTCTTGGTTCACCCCTCCACTTTGGGAAC	CASGWGGLGSPLHF	1	8.274058894751213E-6	42	TCRBV04-03*01	TCRBV04	TCRBV04-03	01				TCRBD02-01*01	TCRBD02	TCRBD02-01	01				TCRBJ01-06*01	TCRBJ01	TCRBJ01-06	01				8	4	9	0	6	9	39	48	52	59	65	1	In	VDJ
CTGGAGTCCGCTACCAGCTCCCAGACATCTGTGTACTTCTGTGCCATCAGTGCCAGCTCCTATAATTCACCCCTCCACTTTGGGAAC	CAISASSYNSPLHF	1	1.3790098157918688E-5	42	TCRBV10-03*01	TCRBV10	TCRBV10-03	01				TCRBD01-01*01	TCRBD01	TCRBD01-01	01				TCRBJ01-06*01	TCRBJ01	TCRBJ01-06	01				4	1	4	5	0	0	39	52	53	-1	56	1	In	VDJ
CTGGAGCTTGGTGACTCTGCTGTGTATTTCTGTGCCAGCAGCCAAGCGGGCCCGACAGGGGGGCAAGAGACCCAGTACTTCGGGCCA	CASSQAGPTGGQETQYF	1	8.274058894751213E-6	51	TCRBV03	TCRBV03	unresolved			TCRBV03-01,TCRBV03-02		TCRBD01-01*01	TCRBD01	TCRBD01-01	01				TCRBJ02-05*01	TCRBJ02	TCRBJ02-05	01				1	7	2	1	1	2	30	46	53	62	63	1	In	VDJ
AAGATCCGGTCCACAAAGCTGGAGGACTCAGCCATGTACTTCTGTGCCAGCGGCCTGGTCGAAACAGATACGCAGTATTTTGGCCCA	CASGLVETDTQYF	1	1.103207852633495E-5	39	TCRBV02-01*01	TCRBV02	TCRBV02-01	01				TCRBD01-01*01	TCRBD01	TCRBD01-01	01				TCRBJ02-03*01	TCRBJ02	TCRBJ02-03	01				8	0	9	0	9	3	42	-1	51	54	63	1	In	VDJ
CAGCCTGCAAAGCTTGAGGACTCGGCCGTGTATCTCTGTGCCAGCGGCTTCTGGGGGGGGGTAAAAGAGACCCAGTACTTCGGGCCA	CASGFWGGVKETQYF	2	3.0338215947421115E-5	45	TCRBV11-02*02	TCRBV11	TCRBV11-02	02				TCRBD02-01*01	TCRBD02	TCRBD02-01	01				TCRBJ02-05*01	TCRBJ02	TCRBJ02-05	01				3	2	9	0	5	3	36	50	52	59	64	2	In	VDJ
GCCCAAAAGAACCCGACAGCTTTCTATCTCTGTGCCAGTAGTACACCTCGACAGGCGGCTAGCACAGATACGCAGTATTTTGGCCCA	CASSTPRQAASTDTQYF	1	1.3790098157918688E-5	51	TCRBV19-01	TCRBV19	TCRBV19-01				01,02	TCRBD01-01*01	TCRBD01	TCRBD01-01	01				TCRBJ02-03*01	TCRBJ02	TCRBJ02-03	01				4	6	2	4	5	0	30	43	49	55	60	1	In	VDJ
ACACAGCAGGAGGACTCGGCCGTGTATCTCTGTGCCAGCAGCGCCCCCAGGGGTCGGTCGAACACCGGGGAGCTGTTTTTTGGAGAA	CASSAPRGRSNTGELFF	1	1.3790098157918688E-5	51	TCRBV07-02*01	TCRBV07	TCRBV07-02	01				TCRBD01-01*01	TCRBD01	TCRBD01-01	01				TCRBJ02-02*01	TCRBJ02	TCRBJ02-02	01				5	5	4	2	5	0	30	42	47	53	58	1	In	VDJ
TCAGAACCCAGGGACTCAGCTGTGTATTTTTGTGCTAGTGGTTGGGGGGGTTTCGTCTCTGGGGCCAACGTCCTGACTTTCGGGGCC	CASGWGGFVSGANVLTF	1	1.103207852633495E-5	51	TCRBV12-05*01	TCRBV12	TCRBV12-05	01				TCRBD02-01*01	TCRBD02	TCRBD02-01	01				TCRBJ02-06*01	TCRBJ02	TCRBJ02-06	01				4	0	9	0	6	0	30	-1	43	50	56	1	In	VDJ
CCTCTCACTGTGACATCGGCCCAAAAGAACCCGACAGCTTTCTATCTCTGTGCCAGTAGTAGGGCCCCCGAGCTGTTCTTCGGGCCA	CASSRAPELFF	1	1.3790098157918688E-5	33	TCRBV19-01	TCRBV19	TCRBV19-01				01,02	TCRBD01-01*01	TCRBD01	TCRBD01-01	01				TCRBJ02-01*01	TCRBJ02	TCRBJ02-01	01				4	0	8	0	9	15	48	-1	61	65	74	1	In	VDJ
ACTGTGACATCGGCCCAAAAGAACCCGACAGCTTTCTATCTCTGTGCCAGTAGCACAGGGCTCACCGGGGAGCTGTTTTTTGGAGAA	CASSTGLTGELFF	1	1.6548117789502427E-5	39	TCRBV19-01	TCRBV19	TCRBV19-01				01,02	TCRBD01-01*01	TCRBD01	TCRBD01-01	01				TCRBJ02-02*01	TCRBJ02	TCRBJ02-02	01				6	1	3	3	2	4	42	53	54	60	62	1	In	VDJ
ATCCAGCCCTCAGAACCCAGGGACTCAGCTGTGTACTTCTGTGCCAGCAGTTTCGGGGGGGGCGATCAGCCCCAGCATTTTGGTGAT	CASSFGGGDQPQHF	1	8.274058894751213E-6	42	TCRBV12	TCRBV12	unresolved			TCRBV12-03,TCRBV12-04		TCRBD02-01*01	TCRBD02	TCRBD02-01	01				TCRBJ01-05*01	TCRBJ01	TCRBJ01-05	01				3	0	8	0	3	5	39	-1	53	61	64	1	In	VDJ
CCTGGAGCTTGGTGACTCTGCTGTGTATTTCTGTGCCAGCAGCCACCCCCGTCCCCACAAAACACCGGGGAGCTGTTTTTTGGAGAA		1	1.103207852633495E-5	50	TCRBV03	TCRBV03	unresolved			TCRBV03-01,TCRBV03-02		TCRBD01-01*01	TCRBD01	TCRBD01-01	01				TCRBJ02-02*01	TCRBJ02	TCRBJ02-02	01				3	11	3	6	1	2	31	45	56	59	60	1	Out	VDJ
ATCCAGCCCTCAGAACCCAGGGACTCAGCTGTGTATTTTTGTGCTAGTGATTTACTAGCGCCCTACAATGAGCAGTTCTTCGGGCCA	CASDLLAPYNEQFF	1	1.103207852633495E-5	42	TCRBV12-05*01	TCRBV12	TCRBV12-05	01				TCRBD02-01	TCRBD02	TCRBD02-01				01,02	TCRBJ02-01*01	TCRBJ02	TCRBJ02-01	01				3	0	3	6	1	2	39	-1	53	60	61	1	In	VDJ
AATGTGAACGCCTTGTTGCTGGGGGACTCGGCCCTCTATCTCTGTGCCAGCATGGGGGGGGCGGCCTACGAGCAGTACTTCGGGCCG	CASMGGAAYEQYF	1	8.274058894751213E-6	39	TCRBV05-06*01	TCRBV05	TCRBV05-06	01				TCRBD02-01*01	TCRBD02	TCRBD02-01	01				TCRBJ02-07*01	TCRBJ02	TCRBJ02-07	01				6	1	9	0	4	2	42	52	53	60	64	1	In	VDJ
AGCTCTCTGGAGCTGGGGGACTCAGCTTTGTATTTCTGTGCCAGCAGCCCTTGGGGCAAAGATAACTATGGCTACACCTTCGGTTCG	CASSPWGKDNYGYTF	1	5.516039263167475E-6	45	TCRBV09-01	TCRBV09	TCRBV09-01				01,02	TCRBD01-01*01	TCRBD01	TCRBD01-01	01				TCRBJ01-02*01	TCRBJ01	TCRBJ01-02	01				4	4	7	0	5	1	36	48	52	57	62	1	In	VDJ
TCCACAAAGCTGGAGGACTCAGCCATGTACTTCTGTGCCAGCAGCGCCTCTAGCGGGCTTGTACCCGGGGAGCTGTTTTTTGGAGAA	CASSASSGLVPGELFF	1	1.103207852633495E-5	48	TCRBV02-01*01	TCRBV02	TCRBV02-01	01				TCRBD02-01	TCRBD02	TCRBD02-01				01,02	TCRBJ02-02*01	TCRBJ02	TCRBJ02-02	01				6	5	4	4	7	6	33	44	49	57	64	1	In	VDJ
CGGTCCACAAAGCTGGAGGACTCAGCCATGTACTTCTGTGCCAGCAGTGAAGGTTTCCAGGGATACTACGAGCAGTACGTCGGGCCA	CASSEGFQGYYEQYV	1	8.274058894751213E-6	45	TCRBV02-01*01	TCRBV02	TCRBV02-01	01				TCRBD01-01*01	TCRBD01	TCRBD01-01	01				TCRBJ02	TCRBJ02	unresolved			TCRBJ02-01,TCRBJ02-05		1	5	4	3	17	20	36	52	57	62	79	1	In	VDJ
GAGTCCGCTACCAGCTCCCAGACATCTGTGTACTTCTGTGCCATCAGTGATAACGGACAGGCACAAGAGACCCAGTACTTCGGGCCA	CAISDNGQAQETQYF	1	1.103207852633495E-5	45	TCRBV10-03*01	TCRBV10	TCRBV10-03	01				TCRBD01-01*01	TCRBD01	TCRBD01-01	01				TCRBJ02-05*01	TCRBJ02	TCRBJ02-05	01				3	4	1	4	2	2	36	50	54	61	63	1	In	VDJ
CTACACACCCTGCAGCCAGAAGACTCGGCCCTGTATCTCTGCGCCAGCAGCCCCCTCCCAACGGGAGAAGAGCAGTTCTTCGGGCCA	CASSPLPTGEEQFF	1	8.274058894751213E-6	42	TCRBV04-03*01	TCRBV04	TCRBV04-03	01				TCRBD02-01*02	TCRBD02	TCRBD02-01	02				TCRBJ02-01*01	TCRBJ02	TCRBJ02-01	01				4	9	8	2	2	10	39	52	61	67	69	1	In	VDJ
CTGAGGATCCAGCAGGTAGTGCGAGGAGATTCGGCAGCTTATTTCTGTGCCAGCTCACCACCGAATGGTGAGCAGTTCTTCGGGCCA	CASSPPNGEQFF	1	1.103207852633495E-5	36	TCRBV18-01*01	TCRBV18	TCRBV18-01	01						unresolved		TCRBD01,TCRBD02	TCRBD01-01,TCRBD02-01		TCRBJ02-01*01	TCRBJ02	TCRBJ02-01	01				0	4	0	10	0	9	45	62	66	-1	68	1	In	VDJ
GCCTTGGAGCTGGGGGACTCGGCCCTGTATCTCTGTGCCAGAAGCTTGGTGGGAGGGCCCAGCACAGATACGCAGTATTTTGGCCCA	CARSLVGGPSTDTQYF	1	1.103207852633495E-5	48	TCRBV05-03	TCRBV05	TCRBV05-03				01,02	TCRBD02-01*02	TCRBD02	TCRBD02-01	02				TCRBJ02-03*01	TCRBJ02	TCRBJ02-03	01				0	1	9	0	3	0	33	49	50	57	60	1	In	VDJ
ACTGTGACATCGGCCCAAAAGAACCCGACAGCTTTCTATCTCTGTGCCAGTACAGAGAGCTCTGGAAACACCATATATTTTGGAGAG	CASTESSGNTIYF	1	1.9306137421086163E-5	39	TCRBV19-01	TCRBV19	TCRBV19-01				01,02			unresolved		TCRBD01,TCRBD02	TCRBD01-01,TCRBD02-01		TCRBJ01-03*01	TCRBJ01	TCRBJ01-03	01				7	0	4	5	4	0	42	-1	52	55	59	1	In	VDJ
GCTGCTCCCTCCCAGACATCTGTGTACTTCTGTGCCAGCAGTTACTCTCTAGAGGGAATAGTAGGTCAGCCCCAGCATTTTGGTGAT	CASSYSLEGIVGQPQHF	1	8.274058894751213E-6	51	TCRBV06	TCRBV06	unresolved			TCRBV06-05,TCRBV06-06		TCRBD02-01*02	TCRBD02	TCRBD02-01	02				TCRBJ01-05*01	TCRBJ01	TCRBJ01-05	01				0	4	11	0	9	6	30	47	51	56	65	1	In	VDJ
TCGGCTGCTCCCTCCCAGACATCTGTGTACTTCTGTGCCAGCAGTGGTAGCGGGAGGGCGGGTGGAGAGACCCAGTACTTCGGGCCA	CASSGSGRAGGETQYF	1	8.274058894751213E-6	48	TCRBV06-01*01	TCRBV06	TCRBV06-01	01				TCRBD02-01*02	TCRBD02	TCRBD02-01	02				TCRBJ02-05*01	TCRBJ02	TCRBJ02-05	01				4	1	5	0	7	4	33	46	47	58	65	1	In	VDJ
CGCACAGAGCGGGGGGACTCAGCCGTGTATCTCTGTGCCAGCAGCTTAAATGGCAGGGGGTCTGGGTCACCCCTCCACTTTGGGAAC	CASSLNGRGSGSPLHF	1	8.274058894751213E-6	48	TCRBV07-03*01	TCRBV07	TCRBV07-03	01				TCRBD01-01*01	TCRBD01	TCRBD01-01	01				TCRBJ01-06*01	TCRBJ01	TCRBJ01-06	01				1	4	4	1	6	10	33	49	53	60	66	1	In	VDJ
GGGGACTCAGCTTTGTATTTCTGTGCCAGCAGTGACTAGCGGGAGGGCTGCGGGAACACTGGGGCCAACGTCCTGACTTTCGGGGCC	CASSD*REGCGNTGANVLTF	1	5.516039263167475E-6	60	TCRBV09-01	TCRBV09	TCRBV09-01				01,02	TCRBD02-01*02	TCRBD02	TCRBD02-01	02				TCRBJ02-06*01	TCRBJ02	TCRBJ02-06	01				5	1	2	0	11	2	21	32	33	47	58	1	Stop	VDJ
CGCACAGAGCGGGGGGACTCAGCCGTGTATCTCTGTGCCAGCAGCTTACGAGAGGGAGGCCCTTACAATGAGCAGTTCTTCGGGCCA	CASSLREGGPYNEQFF	1	1.103207852633495E-5	48	TCRBV07-03*01	TCRBV07	TCRBV07-03	01				TCRBD02-01*02	TCRBD02	TCRBD02-01	02				TCRBJ02-01*01	TCRBJ02	TCRBJ02-01	01				2	5	9	1	4	4	33	48	53	59	63	1	In	VDJ
TGTGAACGCCTTGTTGCTGGGGGACTCGGCCCTCTATCTCTGTGCCAGCAGCTTCGGGGGGGGAACACTGAAGCTTTCTTTGGACAA		1	8.274058894751213E-6	41	TCRBV05-06*01	TCRBV05	TCRBV05-06	01				TCRBD02-01*01	TCRBD02	TCRBD02-01	01				TCRBJ01-01*01	TCRBJ01	TCRBJ01-01	01				2	0	8	0	0	1	40	-1	54	-1	62	1	Out	VDJ
GTGAACGCCTTGTTGCTGGGGGACTCGGCCCTGTATCTCTGTGCCAGCTTCCTCCTTCCCGGAAACACTGAAGCTTTCTTTGGACAA	CASFLLPGNTEAFF	1	1.3790098157918688E-5	42	TCRBV05-05*01	TCRBV05	TCRBV05-05	01						unresolved		TCRBD01,TCRBD02	TCRBD01-01,TCRBD02-01		TCRBJ01-01*01	TCRBJ01	TCRBJ01-01	01				7	12	1	8	0	2	39	48	60	-1	63	1	In	VDJ
GCCTGCAGAACTGGAGGATTCTGGAGTTTATTTCTGTGCCAGCAGCCAAGAAATAAGGGGGCGGATGAAAAACTGTTTTTTGGCAGT		1	1.6548117789502427E-5	47	TCRBV14-01*01	TCRBV14	TCRBV14-01	01				TCRBD01-01*01	TCRBD01	TCRBD01-01	01				TCRBJ01-04*01	TCRBJ01	TCRBJ01-04	01				0	4	5	0	2	6	34	51	55	62	64	1	Out	VDJ
CCTGCAGAACTGGAGGATTCTGGAGTTTATTTCTGTGCCAGCAGCCCCCTAGGGACTCGTCAGGGTGGGGAGCTGTTTTTTGGAGAA	CASSPLGTRQGGELFF	1	1.3790098157918688E-5	48	TCRBV14-01*01	TCRBV14	TCRBV14-01	01				TCRBD02-01	TCRBD02	TCRBD02-01				01,02	TCRBJ02-02*01	TCRBJ02	TCRBJ02-02	01				4	5	0	10	9	8	33	46	51	57	66	1	In	VDJ
CGCACACAGCAGGAGGACTCGGCCGTGTATCTCTGTGCCAGCAGCTTAGCAGGGGGGACGAACACCGGGGAGCTGTTTTTTGGAGAA	CASSLAGGTNTGELFF	1	1.3790098157918688E-5	48	TCRBV07-02*01	TCRBV07	TCRBV07-02	01						unresolved		TCRBD01,TCRBD02	TCRBD01-01,TCRBD02-01		TCRBJ02-02*01	TCRBJ02	TCRBJ02-02	01				0	0	5	1	2	0	33	-1	50	56	58	1	In	VDJ
GGAGCTTGGTGACTCTGCTGTGTATTTCTGTGCCAGCAGCCAGACATCGGGACTAGCGTAGGCACAGATACGCAGTATTTTGGCCCA		1	1.103207852633495E-5	53	TCRBV03	TCRBV03	unresolved			TCRBV03-01,TCRBV03-02		TCRBD02-01	TCRBD02	TCRBD02-01				01,02	TCRBJ02-03*01	TCRBJ02	TCRBJ02-03	01				3	6	0	6	3	1	28	42	48	58	61	1	Out	VDJ
CAGCGCACAGAGCGGGGGGACTCAGCCGTGTATCTCTGTGCCAGCAGCACCCAGGGGGCGCAAGTAGATACGCAGTATTTTGGCCCA	CASSTQGAQVDTQYF	1	8.274058894751213E-6	45	TCRBV07-03*01	TCRBV07	TCRBV07-03	01				TCRBD01-01*01	TCRBD01	TCRBD01-01	01				TCRBJ02-03*01	TCRBJ02	TCRBJ02-03	01				5	3	4	0	6	5	36	48	51	59	65	1	In	VDJ
CACGGAGTCAGGGGACACAGCACTGTATTTCTGTGCCAGCAGCAAATGGCCCGGGACAGGGGGTACACTGAAGCTTTCTTTGGACAA		2	6.343445152642597E-5	50	TCRBV21-01*01	TCRBV21	TCRBV21-01	01				TCRBD01-01*01	TCRBD01	TCRBD01-01	01				TCRBJ01-01*01	TCRBJ01	TCRBJ01-01	01				2	6	0	1	1	3	31	46	52	63	64	2	Out	VDJ
AGATCCAGTCCACGGAGTCAGGGGACACAGCACTGTATTTCTGTGCCAGCAGCACCCCCTCCCAGAGAGACCCAGTACTTCGGGCCA		1	1.3790098157918688E-5	40	TCRBV21-01*01	TCRBV21	TCRBV21-01	01				TCRBD01-01*01	TCRBD01	TCRBD01-01	01				TCRBJ02-05*01	TCRBJ02	TCRBJ02-05	01				4	8	4	5	0	4	41	54	62	-1	65	1	Out	VDJ
CGGTCCACAAAGCTGGAGGACTCAGCCACGTACTTCTGTGCCACCGGAGGGGAGGGGGAGGGGACCGGGGAGCTGTTTTTTGGAGAA	CATGGEGEGTGELFF	1	1.103207852633495E-5	45	TCRBV02-01*01	TCRBV02	TCRBV02-01	01				TCRBD02-01*02	TCRBD02	TCRBD02-01	02				TCRBJ02-02*01	TCRBJ02	TCRBJ02-02	01				10	6	9	0	7	5	36	43	49	56	63	1	In	VDJ
CCAGACAGCTCTTTACTTCTGTGCCACCAGTGTTCTCATTTGGCAGTCTTACCCAGCTCCTATAATTCACCCCTCCACTTTGGGAAC		1	8.274058894751213E-6	62	TCRBV24	TCRBV24	unresolved			TCRBV24-01,TCRBV24-or09_02		TCRBD01-01*01	TCRBD01	TCRBD01-01	01				TCRBJ01-06*01	TCRBJ01	TCRBJ01-06	01				5	11	4	5	10	0	19	32	43	46	56	1	Out	VDJ
GTGACATCGGCCCAAAAGAACCCGACAGCTTTCTATCTCTGTGCCAGTAGTATAGATGACGGGGGCTTTGGCTACACCTTCGGTTCG	CASSIDDGGFGYTF	1	1.103207852633495E-5	42	TCRBV19-01	TCRBV19	TCRBV19-01				01,02			unresolved		TCRBD01,TCRBD02	TCRBD01-01,TCRBD02-01		TCRBJ01-02*01	TCRBJ01	TCRBJ01-02	01				0	4	6	0	2	7	39	56	60	66	68	1	In	VDJ
CAGTCCACGGAGTCAGGGGACACAGCACTGTATTTCTGTGCCAGCAGCAAGGTAGGCTTCGGGAACACTGAAGCTTTCTTTGGACAA	CASSKVGFGNTEAFF	1	1.6548117789502427E-5	45	TCRBV21-01*01	TCRBV21	TCRBV21-01	01						unresolved		TCRBD01,TCRBD02	TCRBD01-01,TCRBD02-01		TCRBJ01-01*01	TCRBJ01	TCRBJ01-01	01				3	3	5	4	6	1	36	50	53	56	62	1	In	VDJ
CAAAAGAACCCGACAGCTTTCTATCTCTGTGCCAGCTCCGGGACAGGGAGTCTTTTTTCTGGGGCCAACGTCCTGACTTTCGGGGCC	CASSGTGSLFSGANVLTF	1	1.3790098157918688E-5	54	TCRBV19-01	TCRBV19	TCRBV19-01				01,02	TCRBD01-01*01	TCRBD01	TCRBD01-01	01				TCRBJ02-06*01	TCRBJ02	TCRBJ02-06	01				9	4	0	3	9	1	27	35	39	48	57	1	In	VDJ
AGTGCCCATCCTGAAGACAGCAGCTTCTACATCTGCAGTGCTAGTGACCTGCCCTTCACTAGCACAGATACGCAGTATTTTGGCCCA	CSASDLPFTSTDTQYF	1	8.274058894751213E-6	48	TCRBV20	TCRBV20	unresolved			TCRBV20-01,TCRBV20-or09_02				unresolved		TCRBD01,TCRBD02	TCRBD01-01,TCRBD02-01		TCRBJ02-03*01	TCRBJ02	TCRBJ02-03	01				3	1	2	7	12	0	33	44	45	48	60	1	In	VDJ
AATGTGAACGCCTTGGAGCTGGACGACTCGGCCCTGTATCTCTGTGCCAGCAGCTTGGGCCTCCTCGGGAGGCAGTACTTCGGGCCA	CASSLGLLGRQYF	1	8.274058894751213E-6	39	TCRBV05-04*01	TCRBV05	TCRBV05-04	01				TCRBD02-01*02	TCRBD02	TCRBD02-01	02				TCRBJ02-05*01	TCRBJ02	TCRBJ02-05	01				0	7	8	1	0	11	42	58	65	-1	72	1	In	VDJ
CCCTCAGAACCCAGGGACTCAGCTGTGTACTTCTGTGCCAGCAGTTTGGCTGGGAGGCCTTTCTCCTACGAGCAGTACTTCGGGCCA	CASSLAGRPFSYEQYF	1	8.274058894751213E-6	48	TCRBV12	TCRBV12	unresolved			TCRBV12-03,TCRBV12-04		TCRBD02-01*02	TCRBD02	TCRBD02-01	02				TCRBJ02-05*01	TCRBJ02	TCRBJ02-05	01				3	4	9	1	15	11	33	47	51	57	72	1	In	VDJ
GCCCATCCTGAAGACAGCAGCTTCTACATCTGCAGTGCTAGAGATTCACAGGGGCAAATAACCTCCTACGAGCAGTACTTCGGGCCA	CSARDSQGQITSYEQYF	1	5.516039263167475E-6	51	TCRBV20	TCRBV20	unresolved			TCRBV20-01,TCRBV20-or09_02		TCRBD01-01*01	TCRBD01	TCRBD01-01	01				TCRBJ02-05*01	TCRBJ02	TCRBJ02-05	01				0	3	3	2	18	11	30	44	47	54	72	1	In	VDJ
TCTGCTGTACCCTCTCAGACATCTGTGTACTTCTGTGCCAGTTGTGTCTTACCGGGACTAGCGTAAGAGACCCAGTACTTCGGGCCA	CASCVLPGLA*ETQYF	1	8.274058894751213E-6	48	TCRBV06-04	TCRBV06	TCRBV06-04				01,02	TCRBD02-01	TCRBD02	TCRBD02-01				01,02	TCRBJ02-05*01	TCRBJ02	TCRBJ02-05	01				9	12	0	6	1	3	33	41	53	63	64	1	Stop	VDJ
CAGGGGGACTCGGCCATGTATCTCTGTGCCAGCAGCTCCATTCCGGGATCCACAGGGGGACCTTCAGATACGCAGTATTTTGGCCCA	CASSSIPGSTGGPSDTQYF	1	1.3790098157918688E-5	57	TCRBV07-09	TCRBV07	TCRBV07-09				01,03	TCRBD01-01*01	TCRBD01	TCRBD01-01	01				TCRBJ02-03*01	TCRBJ02	TCRBJ02-03	01				4	14	3	1	5	4	24	37	51	59	64	1	In	VDJ
ACGATCCAGCGCACAGAGCAGCGGGACTCGGCCATGTATCGCTGTGCCAGCAGCCCCACCCCTGACTACGAGCAGTACTTCGGGCCA	CASSPTPDYEQYF	1	8.274058894751213E-6	39	TCRBV07-06*01	TCRBV07	TCRBV07-06	01				TCRBD02-01	TCRBD02	TCRBD02-01				01,02	TCRBJ02-05*01	TCRBJ02	TCRBJ02-05	01				5	9	2	9	4	11	42	54	63	68	72	1	In	VDJ
TGCCTTGGAGCTGGGGGACTCGGCCCTGTATCTCTGTGCCAGAAGCCTGAGGAGGGGACTAGCACAGATACGCAGTATTTTGGCCCA		1	1.103207852633495E-5	47	TCRBV05-03	TCRBV05	TCRBV05-03				01,02	TCRBD02-01	TCRBD02	TCRBD02-01				01,02	TCRBJ02-03*01	TCRBJ02	TCRBJ02-03	01				4	8	0	10	0	0	34	46	54	-1	60	1	Out	VDJ
CAGCCTGCAAAGCTTGAGGACTCGGCCGTGTATCTCTGTGCCAGCAGCCGGGGCCCGACGGGTGGAAACACCATATATTTTGGAGAG	CASSRGPTGGNTIYF	1	1.3790098157918688E-5	45	TCRBV11-02*02	TCRBV11	TCRBV11-02	02						unresolved		TCRBD01,TCRBD02	TCRBD01-01,TCRBD02-01		TCRBJ01-03*01	TCRBJ01	TCRBJ01-03	01				5	1	7	0	8	3	36	48	49	54	62	1	In	VDJ
AGCAGGAGGACTCGGCCGTGTATCTCTGTGCCAGCAGCTTAGCCCCAGAGACAGGGGGGGAGCACAGATACGCAGTATTTTGGCCCA		1	1.103207852633495E-5	55	TCRBV07-02*01	TCRBV07	TCRBV07-02	01				TCRBD01-01*01	TCRBD01	TCRBD01-01	01				TCRBJ02-03*01	TCRBJ02	TCRBJ02-03	01				0	6	2	1	2	0	26	43	49	58	60	1	Out	VDJ
AGTCGGCTGCTCCCTCCCAAACATCTGTGTACTTCTGTGCCAGCAGACCCAGCGGGGATAGGCTACAATGAGCAGTTCTTCGGGCCA		1	1.103207852633495E-5	46	TCRBV06	TCRBV06	unresolved			TCRBV06-02,TCRBV06-03		TCRBD02-01*01	TCRBD02	TCRBD02-01	01				TCRBJ02-01*01	TCRBJ02	TCRBJ02-01	01				6	4	6	3	5	3	35	46	50	57	62	1	Out	VDJ
CCTCAGAACCGGGAGACACGGCACTGTATCTCTGCGCCAGCAGTCCGGAACGGGTCGCCTAGTTCAGATACGCAGTATTTTGGCCCA		1	1.103207852633495E-5	49	TCRBV23-01*01	TCRBV23	TCRBV23-01	01				TCRBD02-01	TCRBD02	TCRBD02-01				01,02	TCRBJ02-03*01	TCRBJ02	TCRBJ02-03	01				4	13	4	8	2	4	32	45	58	62	64	1	Out	VDJ
TCGGCCCAAAAGAACCCGACAGCTTTCTATCTCTGTGCCAGTAACCAACTAGCGGGTTTTAGCACAGATACGCAGTATTTTGGCCCA	CASNQLAGFSTDTQYF	1	1.3790098157918688E-5	48	TCRBV19-01	TCRBV19	TCRBV19-01				01,02	TCRBD02-01	TCRBD02	TCRBD02-01				01,02	TCRBJ02-03*01	TCRBJ02	TCRBJ02-03	01				7	4	3	4	4	0	33	43	47	56	60	1	In	VDJ
CACTGTATTTCTGTGCCAGCAGCTGCCGGTGCGGGGATATCGTACATTCATAACCGGATCTGCAATCAGCCCCAGCATTTTGGTGAT		1	1.6548117789502427E-5	70	TCRBV21-01*01	TCRBV21	TCRBV21-01	01				TCRBD02-01*01	TCRBD02	TCRBD02-01	01				TCRBJ01-05*01	TCRBJ01	TCRBJ01-05	01				5	7	7	3	25	2	11	23	30	36	61	1	Out	VDJ
TCCACAAAGCTGGAGGACTCAGCCATGTACTTCTGTGCCAGCAGTGGGGTGGCTAGCGGGATAATCTATGAGCAGTTCTTCGGGCCA	CASSGVASGIIYEQFF	1	1.103207852633495E-5	48	TCRBV02-01*01	TCRBV02	TCRBV02-01	01				TCRBD02-01*02	TCRBD02	TCRBD02-01	02				TCRBJ02-01*01	TCRBJ02	TCRBJ02-01	01				4	6	4	3	6	8	33	46	52	61	67	1	In	VDJ
AGATCCGGTCCACAAAGCTGGAGGACTCAGCCATGTACTTCTGTGCCAGCAGTGGCCCAGGGAGGCAATGAGCAGTTCTTCGGGCCA		1	1.103207852633495E-5	40	TCRBV02-01*01	TCRBV02	TCRBV02-01	01				TCRBD02-01*02	TCRBD02	TCRBD02-01	02				TCRBJ02-01*01	TCRBJ02	TCRBJ02-01	01				4	5	9	1	0	6	41	54	59	-1	65	1	Out	VDJ
CACATCAATTCCCTGGAGCTTGGTGACTCTGCTGTGTATTTCTGTGCCAGCAGCCAACAGGCGTACAATGAGCAGTTCTTCGGGCCA	CASSQQAYNEQFF	1	1.103207852633495E-5	39	TCRBV03	TCRBV03	unresolved			TCRBV03-01,TCRBV03-02		TCRBD01-01*01	TCRBD01	TCRBD01-01	01				TCRBJ02-01*01	TCRBJ02	TCRBJ02-01	01				2	0	4	4	2	4	42	-1	57	61	63	1	In	VDJ
TCGGCCCAAAAGAACCCGACAGCTTTCTATCTCTGTGCCAGTAGTCCTGGCGCAGTCTCCTCTGGAAACACCATATATTTTGGAGAG	CASSPGAVSSGNTIYF	1	1.9306137421086163E-5	48	TCRBV19-01	TCRBV19	TCRBV19-01				01,02			unresolved		TCRBD01,TCRBD02	TCRBD01-01,TCRBD02-01		TCRBJ01-03*01	TCRBJ01	TCRBJ01-03	01				5	7	4	5	4	0	33	45	52	55	59	1	In	VDJ
TCCGCTACCAGCTCCCAGACATCTGTGTACTTCTGTGCCATCAGTGAGGACAGGGGAATAGGCTCGGAAAAACTGTTTTTTGGCAGT	CAISEDRGIGSEKLFF	1	1.6548117789502427E-5	48	TCRBV10-03*01	TCRBV10	TCRBV10-03	01				TCRBD01-01*01	TCRBD01	TCRBD01-01	01				TCRBJ01-04*01	TCRBJ01	TCRBJ01-04	01				2	0	2	2	10	8	33	-1	48	56	66	1	In	VDJ
CTCCCTCCCAAACATCTGTGTACTTCTGTGCCAGCAGTCGACCTGGACTAGCGGGAGAATCACCACAATGAGCAGTTCTTCGGGCCA		1	1.103207852633495E-5	55	TCRBV06	TCRBV06	unresolved			TCRBV06-02,TCRBV06-03		TCRBD02-01*02	TCRBD02	TCRBD02-01	02				TCRBJ02-01*01	TCRBJ02	TCRBJ02-01	01				5	6	1	2	7	5	26	38	44	57	64	1	Out	VDJ
TCGGCCCAAAAGAACCCGACAGCTTTCTATCTCTGTGCCAGTAGTATTGGAGGACAGGGGATATATTCACCCCTCCACTTTGGGAAC	CASSIGGQGIYSPLHF	1	1.3790098157918688E-5	48	TCRBV19-01	TCRBV19	TCRBV19-01				01,02	TCRBD01-01*01	TCRBD01	TCRBD01-01	01				TCRBJ01-06*01	TCRBJ01	TCRBJ01-06	01				3	4	1	2	4	8	33	47	51	60	64	1	In	VDJ
GCCCAAAAGAACCCGACAGCTTTCTATCTCTGTGCCACCGGGGGAGTCTCGGACGGAAAATACTACAATGAGCAGTTCTTCGGGCCA	CATGGVSDGKYYNEQFF	1	1.3790098157918688E-5	51	TCRBV19-01	TCRBV19	TCRBV19-01				01,02	TCRBD02-01*01	TCRBD02	TCRBD02-01	01				TCRBJ02-01*01	TCRBJ02	TCRBJ02-01	01				10	1	8	2	18	3	30	37	38	44	62	1	In	VDJ
ACTCTGACAGTGACCAGTGCCCATCCTGAAGACAGCAGCTTCTACATCTGCAGTGCCAACCCGGCGGATACGCAGTATTTTGGCCCA	CSANPADTQYF	2	1.103207852633495E-5	33	TCRBV20-01*01	TCRBV20	TCRBV20-01	01						unresolved		TCRBD01,TCRBD02	TCRBD01-01,TCRBD02-01		TCRBJ02-03*01	TCRBJ02	TCRBJ02-03	01				6	6	9	0	1	6	48	56	62	65	66	2	In	VDJ
AAGAACCCGACAGCTTTCTATCTCTGTGCCAGTAGTATAGAGGCGGCTAGCGGGAGCGCCACCCTCGGTGAGCAGTTCTTCGGGCCA	CASSIEAASGSATLGEQFF	1	1.3790098157918688E-5	57	TCRBV19-01	TCRBV19	TCRBV19-01				01,02	TCRBD02-01*02	TCRBD02	TCRBD02-01	02				TCRBJ02-01*01	TCRBJ02	TCRBJ02-01	01				0	5	4	2	12	9	24	41	46	56	68	1	In	VDJ
CGCCTTGGAGCTGGAGGACTCGGCCCTGTATCTCTGTGCCAGCAGCTTGGCTTCGCTCCCGATACGTGAAAAACTGTTTTTGGCAGT		1	1.6548117789502427E-5	47	TCRBV05-08*01	TCRBV05	TCRBV05-08	01				TCRBD02-01	TCRBD02	TCRBD02-01				01,02	TCRBJ01-04*01	TCRBJ01	TCRBJ01-04	01				0	22	3	10	1	18	34	50	72	75	76	1	Out	VDJ
TGGAACCCAGGGACTTGGGCCTATATTTCTGTGCCAGCAGCTCGACCTAGCGGGAGTCGATCCTACAATGAGCAGTTCTTCGGGCCA		1	1.3790098157918688E-5	52	TCRBV12-01*01	TCRBV12	TCRBV12-01	01				TCRBD02-01*02	TCRBD02	TCRBD02-01	02				TCRBJ02-01*01	TCRBJ02	TCRBJ02-01	01				4	4	4	2	4	1	29	42	46	56	60	1	Out	VDJ
ATCAATTCCCTGGAGCTTGGTGACTCTGCTGTGTATTTCTGTGCCAGCAGCCAAGTAGGAGGGACAGATACGCAGTATTTTGGCCCA	CASSQVGGTDTQYF	1	1.103207852633495E-5	42	TCRBV03	TCRBV03	unresolved			TCRBV03-01,TCRBV03-02		TCRBD02-01*02	TCRBD02	TCRBD02-01	02				TCRBJ02-03*01	TCRBJ02	TCRBJ02-03	01				1	2	10	0	0	3	39	55	57	-1	63	1	In	VDJ
CCTGCAGAACTGGAGGATTCTGGAGTTTATTTCTGTGCCAGCAGCCAAGATATGGTAGCGGGAGGGCCGGGGCAGTTCTTCGGGCCA	CASSQDMVAGGPGQFF	1	1.3790098157918688E-5	48	TCRBV14-01*01	TCRBV14	TCRBV14-01	01				TCRBD02-01*02	TCRBD02	TCRBD02-01	02				TCRBJ02-01*01	TCRBJ02	TCRBJ02-01	01				0	5	5	0	5	12	33	50	55	66	71	1	In	VDJ
GGAGGACTCGGCCGTGTATCTCTGTGCCAGCAGCTTGGTGGAGTCCTCCGGCCCCCAGGCCCGAACACTGAAGCTTTCTTTGGACAA		1	1.103207852633495E-5	59	TCRBV07-02*01	TCRBV07	TCRBV07-02	01						unresolved		TCRBD01,TCRBD02	TCRBD01-01,TCRBD02-01		TCRBJ01-01*01	TCRBJ01	TCRBJ01-01	01				3	19	4	4	3	1	22	36	55	59	62	1	Out	VDJ
CTGGAGTCCGCCAGCACCAACCAGACATCTATGTACCTCTGTGCCAGCAGTTTGGAAAGGGGCAATTCACCCCTCCACTTTGGGAAC	CASSLERGNSPLHF	1	1.103207852633495E-5	42	TCRBV28-01*01	TCRBV28	TCRBV28-01	01				TCRBD01-01*01	TCRBD01	TCRBD01-01	01				TCRBJ01-06*01	TCRBJ01	TCRBJ01-06	01				3	4	5	2	1	7	39	53	57	62	63	1	In	VDJ
TTGGAGCTGGGGGACTCGGCCCTTTATCTTTGCGCCAGCAGCTTGAAAACTAGCGGGAGGATCCAAGAGACCCAGTACTTCGGGCCA	CASSLKTSGRIQETQYF	1	5.516039263167475E-6	51	TCRBV05-01*01	TCRBV05	TCRBV05-01	01				TCRBD02-01*02	TCRBD02	TCRBD02-01	02				TCRBJ02-05*01	TCRBJ02	TCRBJ02-05	01				1	3	3	1	2	1	30	45	48	60	62	1	In	VDJ
CTGGAGTTGGCTGCTCCCTCCCAGACATCTGTGTACTTCTGTGCCAGCACCCCATCACCTTCCTACAATGAGCAGTTCTTCGGGCCA	CASTPSPSYNEQFF	1	1.103207852633495E-5	42	TCRBV06-06	TCRBV06	TCRBV06-06				01,02			unresolved		TCRBD01,TCRBD02	TCRBD01-01,TCRBD02-01		TCRBJ02-01*01	TCRBJ02	TCRBJ02-01	01				7	7	3	7	2	1	39	49	56	58	60	1	In	VDJ
CCCAACCAGACAGCTCTTTACTTCTGTGCCACCAGTGACCCCCCGGACTAGCGGGAGGGGAATTAAGATACGCAGTATTTTGGCCCA	CATSDPPD*REGN*DTQYF	1	8.274058894751213E-6	57	TCRBV24	TCRBV24	unresolved			TCRBV24-01,TCRBV24-or09_02		TCRBD02-01*02	TCRBD02	TCRBD02-01	02				TCRBJ02-03*01	TCRBJ02	TCRBJ02-03	01				4	6	1	0	6	5	24	38	44	59	65	1	Stop	VDJ
CGACAGCTTTCTATCTCTGTGCCAGCCAGTATTATGGGAACTAGCGGGAGACGACCTTCTAGCACAGATACGCAGTATTTTGGCCCA		1	1.3790098157918688E-5	64	TCRBV19-01	TCRBV19	TCRBV19-01				01,02	TCRBD02-01*02	TCRBD02	TCRBD02-01	02				TCRBJ02-03*01	TCRBJ02	TCRBJ02-03	01				9	14	3	2	10	0	17	25	39	50	60	1	Out	VDJ
CAGCCTGCAGAGCTTGGGGACTCGGCCGTGTATCTCTGTGCCAGCAGCTTGGGGGGGGGTTCGACCTACGAGCAGTACTTCGGGCCG	CASSLGGGSTYEQYF	1	8.274058894751213E-6	45	TCRBV11-03*01	TCRBV11	TCRBV11-03	01				TCRBD02-01*01	TCRBD02	TCRBD02-01	01				TCRBJ02-07*01	TCRBJ02	TCRBJ02-07	01				3	0	9	0	7	2	36	-1	50	57	64	1	In	VDJ
CAGCAGGTAGTGCGAGGAGATTCGGCAGCTTATTTCTGTGCCAGCTCTCGGGACAGGGATTATAATTCACCCCTCCACTTTGGGAAC	CASSRDRDYNSPLHF	1	8.274058894751213E-6	45	TCRBV18-01*01	TCRBV18	TCRBV18-01	01				TCRBD01-01*01	TCRBD01	TCRBD01-01	01				TCRBJ01-06*01	TCRBJ01	TCRBJ01-06	01				6	2	0	3	2	4	36	47	49	58	60	1	In	VDJ
CGCACACAGCAGGAGGACTCGGCCGTGTATCTCTGTGCCAGCAGCTTACTGCAAGGCAGGGCGAACACTGAAGCTTTCTTTGGACAA	CASSLLQGRANTEAFF	1	1.103207852633495E-5	48	TCRBV07-02*01	TCRBV07	TCRBV07-02	01				TCRBD01-01*01	TCRBD01	TCRBD01-01	01				TCRBJ01-01*01	TCRBJ01	TCRBJ01-01	01				2	8	4	3	1	1	33	48	56	61	62	1	In	VDJ
AGGCTGGAGTCGGCTGCTCCCTCCCAGACATCTGTGTACTTCTGCGCCAGCAGTCAGGACAGGGAAGAGACCCAGTACTTCGGGCCA	CASSQDREETQYF	1	8.274058894751213E-6	39	TCRBV06-01*01	TCRBV06	TCRBV06-01	01				TCRBD01-01*01	TCRBD01	TCRBD01-01	01				TCRBJ02-05*01	TCRBJ02	TCRBJ02-05	01				5	2	1	3	0	3	42	54	56	-1	64	1	In	VDJ
GTGAACGCCTTGGAGCTGGACGACTCGGCCCTGTATCTCTGTGCCAGCAGCTTAGGGAGGGGAGGGTCACCCCTCCACTTTGGGAAC	CASSLGRGGSPLHF	1	8.274058894751213E-6	42	TCRBV05-04*01	TCRBV05	TCRBV05-04	01				TCRBD02-01*02	TCRBD02	TCRBD02-01	02				TCRBJ01-06*01	TCRBJ01	TCRBJ01-06	01				2	1	9	0	5	10	39	53	54	61	66	1	In	VDJ
CAGTCCACGGAGTCAGGGGACACAGCACTGTATTTCTGTGCCAGCAGCATTAAGGGGCGAGGGGGCTCGGGCTACACCTTCGGTTCG	CASSIKGRGGSGYTF	1	1.3790098157918688E-5	45	TCRBV21-01*01	TCRBV21	TCRBV21-01	01				TCRBD01-01*01	TCRBD01	TCRBD01-01	01				TCRBJ01-02*01	TCRBJ01	TCRBJ01-02	01				4	10	5	0	3	8	36	49	59	66	69	1	In	VDJ
CAGCCCTCAGAACCCAGGGACTCAGCTGTGTACTTCTGTGCCAGCAGTTTTTGGACTAGCGCCCAAGAGACCCAGTACTTCGGGCCA	CASSFWTSAQETQYF	1	8.274058894751213E-6	45	TCRBV12	TCRBV12	unresolved			TCRBV12-03,TCRBV12-04		TCRBD02-01	TCRBD02	TCRBD02-01				01,02	TCRBJ02-05*01	TCRBJ02	TCRBJ02-05	01				3	2	1	6	1	1	36	50	52	61	62	1	In	VDJ
TCTCTGGAGCTGGGGGACTCAGCTTTGTATTTCTGTGCCAGCAGCGCCCCCAGCGGGAGTTCCTACAATGAGCAGTTCTTCGGGCCA	CASSAPSGSSYNEQFF	1	8.274058894751213E-6	48	TCRBV09-01	TCRBV09	TCRBV09-01				01,02	TCRBD02-01*02	TCRBD02	TCRBD02-01	02				TCRBJ02-01*01	TCRBJ02	TCRBJ02-01	01				3	5	6	2	1	1	33	46	51	59	60	1	In	VDJ
ATCCAGGCTACGAAGCTTGAGGATTCAGCAGTGTATTTTTGTGCCAGCAGCCAGTCAGGGAAGGATCAGCCCCAGCATTTTGGTGAT	CASSQSGKDQPQHF	1	1.103207852633495E-5	42	TCRBV16-01	TCRBV16	TCRBV16-01				01,02	TCRBD01-01*01	TCRBD01	TCRBD01-01	01				TCRBJ01-05*01	TCRBJ01	TCRBJ01-05	01				3	2	4	3	4	5	39	53	55	60	64	1	In	VDJ
ATGTGAACGCCTTGTTGCTGGGGGACTCGGCCCTGTATCTCTGTGCCAGCAGCTTGGGTGCCGGATAGTGAAGCTTTCTTTGGACAA		1	1.103207852633495E-5	40	TCRBV05-05*01	TCRBV05	TCRBV05-05	01						unresolved		TCRBD01,TCRBD02	TCRBD01-01,TCRBD02-01		TCRBJ01-01*01	TCRBJ01	TCRBJ01-01	01				0	5	1	8	3	7	41	57	62	65	68	1	Out	VDJ
ATCAATTCCCTGGAGCTTGGTGACTCTGCTGTGTATTTCTGTGCCAGCAGCCAAGGAGGGTCCGCTTCACCCCTCCACTTTGGGAAC	CASSQGGSASPLHF	1	8.274058894751213E-6	42	TCRBV03	TCRBV03	unresolved			TCRBV03-01,TCRBV03-02		TCRBD02-01*02	TCRBD02	TCRBD02-01	02				TCRBJ01-06*01	TCRBJ01	TCRBJ01-06	01				1	0	11	0	5	9	39	-1	55	60	65	1	In	VDJ
TGTCCACTCTGACAGTGACCAGTGCCCATCCTGAAGACAGCAGCTTCTACATCTGCAGTGCTAGTAAGGACCCTCCACTTTGGGAAC		1	5.516039263167475E-6	28	TCRBV20-01*01	TCRBV20	TCRBV20-01	01						unresolved		TCRBD01,TCRBD02	TCRBD01-01,TCRBD02-01		TCRBJ01-06*01	TCRBJ01	TCRBJ01-06	01				3	3	1	8	0	14	53	64	67	-1	70	1	Out	VDJ
CTGAGCTCTCTGGAGCTGGGGGACTCAGCTTTGTATTTCTGTGCCAGCAGCGCAGACGGGGCCTCTTCCGAGCAGTACTTCGGGCCA	CASSADGASSEQYF	1	5.516039263167475E-6	42	TCRBV09-01	TCRBV09	TCRBV09-01				01,02			unresolved		TCRBD01,TCRBD02	TCRBD01-01,TCRBD02-01		TCRBJ02-05*01	TCRBJ02	TCRBJ02-05	01				3	5	7	0	10	11	39	52	57	62	72	1	In	VDJ
CAGAACCCAGGGACTCAGCTGTGTACTTCTGTGCCAGCAGTTTACCACACGGATCCGATCCGGGATTCACCCCTCCACTTTGGGAAC		1	5.516039263167475E-6	52	TCRBV12	TCRBV12	unresolved			TCRBV12-03,TCRBV12-04		TCRBD02-01	TCRBD02	TCRBD02-01				01,02	TCRBJ01-06*01	TCRBJ01	TCRBJ01-06	01				2	16	8	4	0	8	29	44	60	-1	64	1	Out	VDJ
ATCCAGCCTGCAAAGCTTGAGGACTCGGCCGTGTATCTCTGTGCCAGCAGCTTTCATGCTAACACCGGGGAGCTGTTTTTTGGAGAA	CASSFHANTGELFF	1	8.274058894751213E-6	42	TCRBV11-02*02	TCRBV11	TCRBV11-02	02						unresolved		TCRBD01,TCRBD02	TCRBD01-01,TCRBD02-01		TCRBJ02-02*01	TCRBJ02	TCRBJ02-02	01				3	1	4	6	4	2	39	53	54	56	60	1	In	VDJ
CCCAGCCCCAACCAGACCTCTCTGTACTTCTGTGCCAGCAGTTCATCTTACAGGGGGCGTTATAATTCACCCCTCCACTTTGGGAAC	CASSSSYRGRYNSPLHF	1	5.516039263167475E-6	51	TCRBV27-01*01	TCRBV27	TCRBV27-01	01				TCRBD01-01*01	TCRBD01	TCRBD01-01	01				TCRBJ01-06*01	TCRBJ01	TCRBJ01-06	01				0	2	3	0	2	4	30	47	49	58	60	1	In	VDJ
CGGCTGCTCCCTCCCAGACATCTGTGTACTTCTGTGCCAGCAGTTACTGACGGACAGGGAGGTTATTCACCCCTCCACTTTGGGAAC		1	5.516039263167475E-6	49	TCRBV06-05*01	TCRBV06	TCRBV06-05	01				TCRBD01-01*01	TCRBD01	TCRBD01-01	01				TCRBJ01-06*01	TCRBJ01	TCRBJ01-06	01				1	3	1	3	5	8	32	48	51	59	64	1	Out	VDJ
GGGGACTCAGCTTTGTATTTCTGTGCCAGCAGCGTAGCGGACAGGGGATCACTAGCGGGAGGGCCTCACGAGCAGTACGTCGGGCCG	CASSVADRGSLAGGPHEQYV	1	5.516039263167475E-6	60	TCRBV09-01	TCRBV09	TCRBV09-01				01,02	TCRBD02-01*02	TCRBD02	TCRBD02-01	02				TCRBJ02-07*01	TCRBJ02	TCRBJ02-07	01				0	3	3	0	16	17	21	47	50	63	79	1	In	VDDJ
TCCAGCGCACACAGCAGGAGGACTCGGCCGTGTATCTCTGTGCCAGCAGCTTAGAAGGGGGCCAAAAACATTCAGTACTTCGGCGCC		1	8.274058894751213E-6	43	TCRBV07-02*01	TCRBV07	TCRBV07-02	01				TCRBD01-01*01	TCRBD01	TCRBD01-01	01				TCRBJ02-04*01	TCRBJ02	TCRBJ02-04	01				1	1	5	2	0	1	38	54	55	-1	60	1	Out	VDJ
CAGCGCACAGAGCGGGGGGACTCAGCCGTGTATCTCTGTGCCAGCAGCTTAATCGAGTGAGGACCCGGGGAGCTGTTTTTTGGAGAA	CASSLIE*GPGELFF	1	8.274058894751213E-6	45	TCRBV07-03*01	TCRBV07	TCRBV07-03	01						unresolved		TCRBD01,TCRBD02	TCRBD01-01,TCRBD02-01		TCRBJ02-02*01	TCRBJ02	TCRBJ02-02	01				1	8	1	7	0	6	36	52	60	-1	64	1	Stop	VDJ
TGCTGTACCCTCTCAGACATCTGTGTACTTCTGTGCCAGCAGTCCCCACCCAGCCGCTCTGGGGCCAACGTCCTGACTTTCGGGGCC		1	8.274058894751213E-6	50	TCRBV06-04	TCRBV06	TCRBV06-04				01,02			unresolved		TCRBD01,TCRBD02	TCRBD01-01,TCRBD02-01		TCRBJ02-06*01	TCRBJ02	TCRBJ02-06	01				5	7	4	5	3	0	31	43	50	53	56	1	Out	VDJ
AACGCCTTGTTGCTGGGGGACTCGGCCCTCTATCTCTGTGCCAGCAGCTTCCGGGACTTCCGCACAGATACGCAGTATTTTGGCCCA	CASSFRDFRTDTQYF	1	5.516039263167475E-6	45	TCRBV05-06*01	TCRBV05	TCRBV05-06	01				TCRBD02-01	TCRBD02	TCRBD02-01				01,02	TCRBJ02-03*01	TCRBJ02	TCRBJ02-03	01				2	2	0	10	3	1	36	50	52	58	61	1	In	VDJ
ATCCGCTCACCAGGCCTGGGGGACGCAGCCATGTACCTGTGTGCCACCAGCAGCCTAGCAGTTGACAATGAGCAGTTCTTCGGGCCA	CATSSLAVDNEQFF	1	5.516039263167475E-6	42	TCRBV15-01*01	TCRBV15	TCRBV15-01	01				TCRBD02-01	TCRBD02	TCRBD02-01				01,02	TCRBJ02-01*01	TCRBJ02	TCRBJ02-01	01				3	1	4	7	5	5	39	53	54	59	64	1	In	VDJ
CTTGAGGACTCGGCCGTGTATCTCTGTGCCAGCAGCTTAAGCGTGCGGGATTCCACTAAGAGGGCCAACGTCCTGACTTTCGGGGCC	CASSLSVRDSTKRANVLTF	1	5.516039263167475E-6	57	TCRBV11-02*02	TCRBV11	TCRBV11-02	02				TCRBD02-01*02	TCRBD02	TCRBD02-01	02				TCRBJ02-06*01	TCRBJ02	TCRBJ02-06	01				2	5	7	3	11	5	24	39	44	50	61	1	In	VDJ
TCCGCCAGCACCAACCAGACATCTATGTACCTCTGTGCCAGCAGTTTAGAGGGGACAGGCACGGGTAATCTACCGTTCTTCGGGCCA	CASSLEGTGTGNLPFF	1	8.274058894751213E-6	48	TCRBV28-01*01	TCRBV28	TCRBV28-01	01				TCRBD01-01*01	TCRBD01	TCRBD01-01	01				TCRBJ02-01*01	TCRBJ02	TCRBJ02-01	01				2	3	0	4	15	15	33	48	51	59	74	1	In	VDJ
GTGACCAGTGCCCATCCTGAAGACAGCAGCTTCTACATCTGCAGTGCTAGGGGACAGGGGATGAATTCACCCCTCCACTTTGGGAAC	CSARGQGMNSPLHF	1	5.516039263167475E-6	42	TCRBV20	TCRBV20	unresolved			TCRBV20-01,TCRBV20-or09_02		TCRBD01-01*01	TCRBD01	TCRBD01-01	01				TCRBJ01-06*01	TCRBJ01	TCRBJ01-06	01				3	0	0	2	3	7	39	-1	50	60	63	1	In	VDJ
GCCTTGGAGCTGGAGGACTCGGCCCTGTATCTCTGTGCCAGCAGCTCCCCCGTCCGGGCAAGCGATCAGCCCCAGCATTTTGGTGAT	CASSSPVRASDQPQHF	1	8.274058894751213E-6	48	TCRBV05-08*01	TCRBV05	TCRBV05-08	01						unresolved		TCRBD01,TCRBD02	TCRBD01-01,TCRBD02-01		TCRBJ01-05*01	TCRBJ01	TCRBJ01-05	01				3	9	8	0	5	5	33	46	55	59	64	1	In	VDJ
GCCCATCCTGAAGACAGCAGCTTCTACATCTGCAGTGCTAGAGATGCAGGTCCGACAGTCCCTAATTCACCCCTCCACTTTGGGAAC	CSARDAGPTVPNSPLHF	1	5.516039263167475E-6	51	TCRBV20	TCRBV20	unresolved			TCRBV20-01,TCRBV20-or09_02		TCRBD01-01*01	TCRBD01	TCRBD01-01	01				TCRBJ01-06*01	TCRBJ01	TCRBJ01-06	01				0	9	2	5	4	6	30	44	53	58	62	1	In	VDJ
CCTGCAGAGCTTGGGGACTCGGCCGTGTATCTCTGTGCCAGCAGCTTAGGATTCGGACAGAGCACAGATACGCAGTATTTTGGCCCA	CASSLGFGQSTDTQYF	1	5.516039263167475E-6	48	TCRBV11-03*01	TCRBV11	TCRBV11-03	01				TCRBD01-01*01	TCRBD01	TCRBD01-01	01				TCRBJ02-03*01	TCRBJ02	TCRBJ02-03	01				1	5	1	5	0	0	33	49	54	-1	60	1	In	VDJ
CTCAGAACCCAGGGACTCAGCTGTGTACTTCTGTGCCAGCAGTTTTAGCCCCGGGACAGGGTAAGTGTCCCCCTCCACTTTGGGAAC		1	5.516039263167475E-6	50	TCRBV12	TCRBV12	unresolved			TCRBV12-03,TCRBV12-04		TCRBD01-01*01	TCRBD01	TCRBD01-01	01				TCRBJ01-06*01	TCRBJ01	TCRBJ01-06	01				3	7	0	3	8	13	31	45	52	61	69	1	Out	VDJ
TCCGCTACCAGCTCCCAGACATCTGTGTACTTCTGTGCCATCAGTGAAAGGGGTAGCGGGCTCCAAGAGACCCAGTACTTCGGGCCA	CAISERGSGLQETQYF	1	8.274058894751213E-6	48	TCRBV10-03*01	TCRBV10	TCRBV10-03	01				TCRBD02-01	TCRBD02	TCRBD02-01				01,02	TCRBJ02-05*01	TCRBJ02	TCRBJ02-05	01				3	6	5	4	2	1	33	47	53	60	62	1	In	VDJ
GTGACCAGTGCCCATCCTGAAGACAGCAGCTTCTACATCTGCAGTGCTAGCTCTCGACTAGTAATCGATGAGCAGTTCTTCGGGCCA	CSASSRLVIDEQFF	1	5.516039263167475E-6	42	TCRBV20	TCRBV20	unresolved			TCRBV20-01,TCRBV20-or09_02		TCRBD02-01	TCRBD02	TCRBD02-01				01,02	TCRBJ02-01*01	TCRBJ02	TCRBJ02-01	01				3	5	2	8	6	8	39	50	55	61	67	1	In	VDJ
TCAGGGGACACAGCACTGTATTTCTGTGCCAGCAGCAAACGAGGGACTAGCGGGAGGGGCTCCTACAATGAGCAGTTCTTCGGGCCA	CASSKRGTSGRGSYNEQFF	1	1.3790098157918688E-5	57	TCRBV21-01*01	TCRBV21	TCRBV21-01	01				TCRBD02-01*02	TCRBD02	TCRBD02-01	02				TCRBJ02-01*01	TCRBJ02	TCRBJ02-01	01				2	3	0	0	1	0	24	39	42	58	59	1	In	VDJ
CGGAGTCAGGGGACACAGCACTGTATTTCTGTGCCAGCCCGGAAAAATAGCGCCGCCCCCTTAGAGGATACGCAGTATTTTGGCCCA		1	1.103207852633495E-5	52	TCRBV21-01*01	TCRBV21	TCRBV21-01	01				TCRBD02-01	TCRBD02	TCRBD02-01				01,02	TCRBJ02-03*01	TCRBJ02	TCRBJ02-03	01				8	9	5	6	14	6	29	38	47	52	66	1	Out	VDJ
TCCCAGACATCTGTGTACTTCTGTGCCAGCAGTTATCCCTGGGACTAGCGGGCCTACAGCTCCTACAATGAGCAGTTCTTCGGGCCA	CASSYPWD*RAYSSYNEQFF	1	5.516039263167475E-6	60	TCRBV06	TCRBV06	unresolved			TCRBV06-05,TCRBV06-06		TCRBD02-01	TCRBD02	TCRBD02-01				01,02	TCRBJ02-01*01	TCRBJ02	TCRBJ02-01	01				3	5	0	4	7	0	21	35	40	52	59	1	Stop	VDJ
TTGGAGCTGGACGACTCGGCTCTGTATCTCTGTGCCAGCAGTCCCGGTTCTAGCGGGAGAGTGGCAGATACGCAGTATTTTGGCCCA	CASSPGSSGRVADTQYF	1	5.516039263167475E-6	51	TCRBV05-04*01	TCRBV05	TCRBV05-04	01				TCRBD02-01*02	TCRBD02	TCRBD02-01	02				TCRBJ02-03*01	TCRBJ02	TCRBJ02-03	01				5	8	4	2	5	4	30	41	49	59	64	1	In	VDJ
CCGGTCCACAAAGCTGGAGGACTCAGCCATGTACTTCTGTGCCAGCAGTGAAGATGGCGAGGGCAGGGGGAGCTGTTTTTTGGAGAA		1	8.274058894751213E-6	44	TCRBV02-01*01	TCRBV02	TCRBV02-01	01				TCRBD02-01*02	TCRBD02	TCRBD02-01	02				TCRBJ02-02*01	TCRBJ02	TCRBJ02-02	01				1	5	11	0	3	8	37	53	58	63	66	1	Out	VDJ
GGACTCGGCCCTTTATCTTTGCGCCAGCAGCTCGCTATACCTAATTCCTAGCGGTCGAGCTCCTACAATGAGCAGTTCTTCGGGCCA		1	5.516039263167475E-6	62	TCRBV05-01*01	TCRBV05	TCRBV05-01	01				TCRBD02-01	TCRBD02	TCRBD02-01				01,02	TCRBJ02-01*01	TCRBJ02	TCRBJ02-01	01				3	15	4	5	5	0	19	32	47	54	59	1	Out	VDJ
CGCACACAGCAGGAGGACTCGGCCGTGTATCTCTGTGCCAGCAGCTTAGCGCTGGGGACAGGTCAAGAGACCCAGTACTTCGGGCCA	CASSLALGTGQETQYF	1	5.516039263167475E-6	48	TCRBV07-02*01	TCRBV07	TCRBV07-02	01				TCRBD01-01*01	TCRBD01	TCRBD01-01	01				TCRBJ02-05*01	TCRBJ02	TCRBJ02-05	01				0	4	0	4	1	2	33	50	54	62	63	1	In	VDJ
ATCCAGCAGGTAGTGCGAGGAGATTCGACAGCTTATTTCTGTGCCAGCTCACCTCTGGGGGTCACCTACGAGCAGTACTTCGGGCCG	CASSPLGVTYEQYF	1	5.516039263167475E-6	42	TCRBV18-01*01	TCRBV18	TCRBV18-01	01						unresolved		TCRBD01,TCRBD02	TCRBD01-01,TCRBD02-01		TCRBJ02-07*01	TCRBJ02	TCRBJ02-07	01				3	3	6	1	3	2	39	53	56	61	64	1	In	VDJ
GAGTCCGCTACCAGCTCCCAGACATCTGTGTACTTCTGTGCCGTCTCCGGGACTAGCGGGCCCTACAATGAGCAGTTCTTCGGGCCA	CAVSGTSGPYNEQFF	1	1.103207852633495E-5	45	TCRBV10-03*01	TCRBV10	TCRBV10-03	01				TCRBD02-01	TCRBD02	TCRBD02-01				01,02	TCRBJ02-01*01	TCRBJ02	TCRBJ02-01	01				11	6	0	4	1	2	36	42	48	60	61	1	In	VDJ
AATGTGAACGCCTTGGAGCTGGACGACTCGGCCCTGTATCTCTGTGCCAGCAGCTGGTCCACTAGCGACGAGCAGTACTTCGGGCCA	CASSWSTSDEQYF	1	5.516039263167475E-6	39	TCRBV05-04*01	TCRBV05	TCRBV05-04	01				TCRBD02-01	TCRBD02	TCRBD02-01				01,02	TCRBJ02-05*01	TCRBJ02	TCRBJ02-05	01				3	5	3	6	5	11	42	55	60	67	72	1	In	VDJ
CCCTCAGAACCCAGGGACTCAGCTGTGTATTTTTGTGCTAGTGGTTTGAACCAGAGAGTTTCTATGGCGGGCTACACCTTCGGTTCG	CASGLNQRVSMAGYTF	1	8.274058894751213E-6	48	TCRBV12-05*01	TCRBV12	TCRBV12-05	01						unresolved		TCRBD01,TCRBD02	TCRBD01-01,TCRBD02-01		TCRBJ01-02*01	TCRBJ01	TCRBJ01-02	01				2	3	4	5	15	8	33	48	51	54	69	1	In	VDJ
GTGACCAGTGCCCATCCTGAAGACAGCAGCTTCTACATCTGCAGTGCTAGATGGCAGGCGAAGAATTCACCCCTCCACTTTGGGAAC	CSARWQAKNSPLHF	1	5.516039263167475E-6	42	TCRBV20	TCRBV20	unresolved			TCRBV20-01,TCRBV20-or09_02		TCRBD01-01*01	TCRBD01	TCRBD01-01	01				TCRBJ01-06*01	TCRBJ01	TCRBJ01-06	01				2	3	4	4	5	7	39	51	54	58	63	1	In	VDJ
ATCCAGCCTGCAGAGCTTGGGGACTCGGCCGTGTATCTCTGTGCCAGCAGCTTGAGCGGGGTGTACAATGAGCAGTTCTTCGGGCCA	CASSLSGVYNEQFF	1	5.516039263167475E-6	42	TCRBV11-03*01	TCRBV11	TCRBV11-03	01				TCRBD02-01*01	TCRBD02	TCRBD02-01	01				TCRBJ02-01*01	TCRBJ02	TCRBJ02-01	01				3	1	6	3	2	4	39	53	54	61	63	1	In	VDJ
ACAAAGCTGGAGGACTCAGCCATGTACTTCTGTGCCAGCAGTGGAGCGCTCTTGTCGGCAGACTCCTACGAGCAGTACTTCGGGCCG	CASSGALLSADSYEQYF	1	5.516039263167475E-6	51	TCRBV02-01*01	TCRBV02	TCRBV02-01	01						unresolved		TCRBD01,TCRBD02	TCRBD01-01,TCRBD02-01		TCRBJ02-07*01	TCRBJ02	TCRBJ02-07	01				0	11	4	5	1	0	30	47	58	61	62	1	In	VDJ
CTGAGTTCTAAGAAGCTCCTTCTCAGTGACTCTGGCTTCTATCTCTGTGCCTGTGGTCTGACGGAAGAGACCCAGTACTTCGGGCCA	CACGLTEETQYF	1	5.516039263167475E-6	36	TCRBV30-01*01	TCRBV30	TCRBV30-01	01						unresolved		TCRBD01,TCRBD02	TCRBD01-01,TCRBD02-01		TCRBJ02-05*01	TCRBJ02	TCRBJ02-05	01				6	6	2	7	2	3	45	53	59	62	64	1	In	VDJ
CTGAAGATCCAGCCCTCAGAACCCAGGGACTCAGCTGTGTACTTCTGTGCCAGCAGTCCAGGGGCCGGGGAGCTGTTTTTTGGAGAA	CASSPGAGELFF	1	8.274058894751213E-6	36	TCRBV12	TCRBV12	unresolved			TCRBV12-03,TCRBV12-04		TCRBD01-01*01	TCRBD01	TCRBD01-01	01				TCRBJ02-02*01	TCRBJ02	TCRBJ02-02	01				5	1	4	2	0	6	45	57	58	-1	64	1	In	VDJ
ACTGTGACATCGGCCCAAAAGAACCCGACAGCTTTCTATCTCTGTGCCAGTAGTCCCCGGGACGGGGAGACCCAGTACTTCGGGCCA	CASSPRDGETQYF	1	8.274058894751213E-6	39	TCRBV19-01	TCRBV19	TCRBV19-01				01,02			unresolved		TCRBD01,TCRBD02	TCRBD01-01,TCRBD02-01		TCRBJ02-05*01	TCRBJ02	TCRBJ02-05	01				5	4	0	7	3	5	42	54	58	63	66	1	In	VDJ
ACTCAGCTTTGTATTTCTGTGCCCCTTCGAGGGGCTAGCGGGAGCATTTGGGGTACGGGGGTCTACAATGAGCAGTTCTTCGGGCCA		1	5.516039263167475E-6	64	TCRBV09-01	TCRBV09	TCRBV09-01				01,02	TCRBD02-01*02	TCRBD02	TCRBD02-01	02				TCRBJ02-01*01	TCRBJ02	TCRBJ02-01	01				10	11	4	2	18	3	17	23	34	44	62	1	Out	VDJ
CTGCTGTCGGCTGCTCCCCCCCAGACATCTGTGTACTTCTGTGCCAGCAGCTTCAGGGGGAATTTCTATGGCTACACCTTCGGTTCG	CASSFRGNFYGYTF	1	5.516039263167475E-6	42	TCRBV06-05*01	TCRBV06	TCRBV06-05	01				TCRBD01-01*01	TCRBD01	TCRBD01-01	01				TCRBJ01-02*01	TCRBJ01	TCRBJ01-02	01				6	3	4	1	5	4	39	50	53	60	65	1	In	VDJ
GATCCTGGAGTCGCCCAGCCCCAACCAGACCTCTCTGTACTTCTGTGCCAGTCGACAGGGGGAAGTGAAAAACTGTTTTTTGGCAGT		1	8.274058894751213E-6	38	TCRBV27-01*01	TCRBV27	TCRBV27-01	01				TCRBD01-01*01	TCRBD01	TCRBD01-01	01				TCRBJ01-04*01	TCRBJ01	TCRBJ01-04	01				9	2	2	1	3	7	43	51	53	62	65	1	Out	VDJ
TTGGCTGCTCCCTCCCAGACATCTGTGTACTTCTGTGCCAGCAGTTACTCTCGCAGGGGTAGCACAGATACGCAGTATTTTGGCCCA	CASSYSRRGSTDTQYF	1	8.274058894751213E-6	48	TCRBV06-06	TCRBV06	TCRBV06-06				01,02	TCRBD01-01*01	TCRBD01	TCRBD01-01	01				TCRBJ02-03*01	TCRBJ02	TCRBJ02-03	01				0	3	4	2	1	0	33	50	53	59	60	1	In	VDJ
GTGACCAGTGCCCATCCTGAAGACAGCAGCTTCTACATCTGCAGTGCTAGTTCGGAAGGGGTTACCTACGAGCAGTACTTCGGGCCA	CSASSEGVTYEQYF	1	5.516039263167475E-6	42	TCRBV20	TCRBV20	unresolved			TCRBV20-01,TCRBV20-or09_02		TCRBD01-01*01	TCRBD01	TCRBD01-01	01				TCRBJ02-05*01	TCRBJ02	TCRBJ02-05	01				3	6	5	2	11	11	39	50	56	61	72	1	In	VDJ
ATCCAGCGCACACAGCAGGAGGACTCGGCCGTGTATCTCTGTGCCAGCAGAAGACAGGTTATGAACACTGAAGCTTTCTTTGGACAA	CASRRQVMNTEAFF	1	8.274058894751213E-6	42	TCRBV07-02*01	TCRBV07	TCRBV07-02	01				TCRBD01-01*01	TCRBD01	TCRBD01-01	01				TCRBJ01-01*01	TCRBJ01	TCRBJ01-01	01				6	2	2	4	3	0	39	50	52	58	61	1	In	VDJ
CAGCCTGCAGAACTGGAGGATTCTGGAGTTTATTTCTGTGCCAGCAGTTTTCTCGGGGGGAACACCGGGGAGCTGTTTTTTGGAGAA	CASSFLGGNTGELFF	1	1.103207852633495E-5	45	TCRBV14-01*01	TCRBV14	TCRBV14-01	01				TCRBD02-01*01	TCRBD02	TCRBD02-01	01				TCRBJ02-02*01	TCRBJ02	TCRBJ02-02	01				6	6	8	2	0	1	36	47	53	-1	59	1	In	VDJ
CAGCAGGAGGACTCCGCCGTGTATCTCTGTGCCAGCAGCTTCCGGGGCAGGGCCAGCTCTGGGGCCAACGTCCTGACTTTCGGGGCC	CASSFRGRASSGANVLTF	1	5.516039263167475E-6	54	TCRBV07-08*01	TCRBV07	TCRBV07-08	01						unresolved		TCRBD01,TCRBD02	TCRBD01-01,TCRBD02-01		TCRBJ02-06*01	TCRBJ02	TCRBJ02-06	01				3	6	4	3	4	0	27	41	47	52	56	1	In	VDJ
GCTGCTCCCCCCCAGACATCTGTGTACTTCTGTGCCAGCAGTGCGACTAGCGGGAGAACCCTAAACAATGAGCAGTTCTTCGGGCCA	CASSATSGRTLNNEQFF	1	5.516039263167475E-6	51	TCRBV06-01*01	TCRBV06	TCRBV06-01	01				TCRBD02-01*02	TCRBD02	TCRBD02-01	02				TCRBJ02-01*01	TCRBJ02	TCRBJ02-01	01				4	1	2	2	8	5	30	43	44	56	64	1	In	VDJ
CTCAAAGGAGTAGACTCCACTCTCAAGATCCAGCCTGCAAAGCTTGAGGACTCGGCCGTGTATCTCTGTGTTCCACACTTTGGGAAC	CVPHF	1	5.516039263167475E-6	15	TCRBV11-02*02	TCRBV11	TCRBV11-02	02				TCRBD01-01*01	TCRBD01	TCRBD01-01	01				TCRBJ01-06*01	TCRBJ01	TCRBJ01-06	01				13	3	4	6	0	19	66	70	73	-1	75	1	In	VDJ
CTGAAGATCCGGTCCACAAAGCTGGAGGACTCAGCCATGTACTTCTGTGCCAGCAACCAGAATAGCAAAAAACTGTTTTTTGGCAGT	CASNQNSKKLFF	1	8.274058894751213E-6	36	TCRBV02-01*01	TCRBV02	TCRBV02-01	01				TCRBD02-01	TCRBD02	TCRBD02-01				01,02	TCRBJ01-04*01	TCRBJ01	TCRBJ01-04	01				7	7	5	7	1	9	45	55	62	66	67	1	In	VDJ
CAGCGCACACAGCAGGAGGACTCCGCCGTGTATCTCTGTGCCAGCAGCTTATCTAAGGGGCCCGCAGATACGCAGTATTTTGGCCCA	CASSLSKGPADTQYF	1	5.516039263167475E-6	45	TCRBV07-08*01	TCRBV07	TCRBV07-08	01				TCRBD01-01*01	TCRBD01	TCRBD01-01	01				TCRBJ02-03*01	TCRBJ02	TCRBJ02-03	01				2	4	5	2	4	4	36	51	55	60	64	1	In	VDJ
GGCTGCTCCCTCCCAGACATCTGTGTACTTCTGTGCCAGCAGTGAAGGGGAGACAGGGAACATAATTCACCCCTCCACTTTGGGAAC		1	5.516039263167475E-6	50	TCRBV06-01*01	TCRBV06	TCRBV06-01	01				TCRBD01-01*01	TCRBD01	TCRBD01-01	01				TCRBJ01-06*01	TCRBJ01	TCRBJ01-06	01				1	4	2	3	3	5	31	47	51	58	61	1	Out	VDJ
TTGGAGATCCAGCGCACAGAGCAAGGGGACTCGGCCATGTATCTCTGTGCCAGCACCGGCCAAAGCTATGAGCAGTTCTTCGGGCCA	CASTGQSYEQFF	1	1.103207852633495E-5	36	TCRBV07-09	TCRBV07	TCRBV07-09				01,03			unresolved		TCRBD01,TCRBD02	TCRBD01-01,TCRBD02-01		TCRBJ02-01*01	TCRBJ02	TCRBJ02-01	01				7	2	9	0	7	8	45	55	57	60	67	1	In	VDJ
CTACACACCCTGCAGCCAGAAGACTCGGCCCTGTATCTCTGCGCCAGCAGCCAGTCGAACAGGGATTCACCCCTCCACTTTGGGAAC	CASSQSNRDSPLHF	1	5.516039263167475E-6	42	TCRBV04-03*01	TCRBV04	TCRBV04-03	01				TCRBD01-01*01	TCRBD01	TCRBD01-01	01				TCRBJ01-06*01	TCRBJ01	TCRBJ01-06	01				3	5	3	3	0	8	39	53	58	-1	64	1	In	VDJ
TCCCTGATTCTGGAGTCCGCCAGCACCAACCAGACATCTATGTACCTCTGTGCCAGCGGAGACCAAGAGACCCAGTACTTCGGGCCA	CASGDQETQYF	1	5.516039263167475E-6	33	TCRBV28-01*01	TCRBV28	TCRBV28-01	01				TCRBD02-01*02	TCRBD02	TCRBD02-01	02				TCRBJ02-05*01	TCRBJ02	TCRBJ02-05	01				8	0	10	2	0	0	48	-1	57	-1	61	1	In	VDJ
TTGGAGCTGGGGGACTCAGCCCTGTACTTCTGTGCCAGCTATAGTACTATAGCGGGAGGGTCCTACAATGAGCAGTTCTTCGGGCCA	CASYSTIAGGSYNEQFF	1	8.274058894751213E-6	51	TCRBV13-01*01	TCRBV13	TCRBV13-01	01				TCRBD02-01*02	TCRBD02	TCRBD02-01	02				TCRBJ02-01*01	TCRBJ02	TCRBJ02-01	01				8	10	5	0	0	1	30	39	49	-1	60	1	In	VDJ
CGCTCACCAGGCCTGGGGGACGCAGCCATGTACCTGTGTGCCACCAGCAGAGGTTCCTCTGGGGCCAACGTCCTGACTTTCGGGGCC	CATSRGSSGANVLTF	1	5.516039263167475E-6	45	TCRBV15-01*01	TCRBV15	TCRBV15-01	01						unresolved					TCRBJ02-06*01	TCRBJ02	TCRBJ02-06	01				1	0	0	0	4	0	36	-1	-1	52	56	1	In	VJ
GAGTTGGCTGCTCCCTCCCAGACATCTGTGTACTTCTGTGCCAGCAGTTCGGGACTAGCGGGAGGAGGTGAGCAGTTCTTCGGGCCA	CASSSGLAGGGEQFF	1	8.274058894751213E-6	45	TCRBV06-06	TCRBV06	TCRBV06-06				01,02	TCRBD02-01*02	TCRBD02	TCRBD02-01	02				TCRBJ02-01*01	TCRBJ02	TCRBJ02-01	01				4	1	0	1	3	9	36	49	50	65	68	1	In	VDJ
CAGCGCACACAGCAGGAGGACTCGGCCGTGTATCTCTGTGCCAGCAGGTTTGGACAGGGGAACACCGGGGAGCTGTTTTTTGGAGAA	CASRFGQGNTGELFF	1	8.274058894751213E-6	45	TCRBV07-02*01	TCRBV07	TCRBV07-02	01				TCRBD01-01*01	TCRBD01	TCRBD01-01	01				TCRBJ02-02*01	TCRBJ02	TCRBJ02-02	01				6	4	1	3	0	1	36	47	51	-1	59	1	In	VDJ
CGCACACAGCAGGAGGACTCGGCCGTGTATCTCTGTGCCAGCAGATACTCTAGCGGCGGGGGCCCAGAGACCCAGTACTTCGGGCCA	CASRYSSGGGPETQYF	1	5.516039263167475E-6	48	TCRBV07-02*01	TCRBV07	TCRBV07-02	01				TCRBD02-01	TCRBD02	TCRBD02-01				01,02	TCRBJ02-05*01	TCRBJ02	TCRBJ02-05	01				6	5	4	5	9	4	33	44	49	56	65	1	In	VDJ
CAGCGCACACAGCAGGAGGACTCGGCCGTGTATCTCTGTGCCAGCAGCTTGTTGGGGGGGCCGGCAGATACGCAGTATTTTGGCCCA	CASSLLGGPADTQYF	1	8.274058894751213E-6	45	TCRBV07-02*01	TCRBV07	TCRBV07-02	01				TCRBD02-01*01	TCRBD02	TCRBD02-01	01				TCRBJ02-03*01	TCRBJ02	TCRBJ02-03	01				3	3	9	0	4	4	36	50	53	60	64	1	In	VDJ
CTGGAGTCGGCTGCTCCCTCCCAGACATCTGTGTACTTCTGTGCCAGCACCCAAAGCGGGAGAGGGGAGACCCAGTACTTCGGGCCA	CASTQSGRGETQYF	1	5.516039263167475E-6	42	TCRBV06-01*01	TCRBV06	TCRBV06-01	01				TCRBD02-01*02	TCRBD02	TCRBD02-01	02				TCRBJ02-05*01	TCRBJ02	TCRBJ02-05	01				7	5	6	2	4	5	39	49	54	62	66	1	In	VDJ
CAGCCTGCAGAGCTTGGGGACTCGGCCGTGTATCTCTGTGCCAGCGGCTCCCGGACAGGGCTTTTCACTGAAGCTTTCTTTGGACAA	CASGSRTGLFTEAFF	1	5.516039263167475E-6	45	TCRBV11-03*01	TCRBV11	TCRBV11-03	01				TCRBD01-01*01	TCRBD01	TCRBD01-01	01				TCRBJ01-01*01	TCRBJ01	TCRBJ01-01	01				4	3	1	3	5	4	36	49	52	60	65	1	In	VDJ
TCGCTCAGGCTGGAGTCGGCTGCTCCCTCCCAGACATCTGTGTACTTCTGTGCCAGCAAGGATCTCTATGGCTACACCTTCGGTTCG	CASKDLYGYTF	1	5.516039263167475E-6	33	TCRBV06-01*01	TCRBV06	TCRBV06-01	01						unresolved		TCRBD01,TCRBD02	TCRBD01-01,TCRBD02-01		TCRBJ01-02*01	TCRBJ01	TCRBJ01-02	01				7	1	1	8	3	4	48	58	59	62	65	1	In	VDJ
CTGGAGTTGGCTGCTCCCTCCCAGACATCTGTGTACTTCTGTGCCAGCAGTTACTCCCGGGGGGACTATGGCTACACCTTCGGTTCG	CASSYSRGDYGYTF	1	8.274058894751213E-6	42	TCRBV06-06	TCRBV06	TCRBV06-06				01,02	TCRBD02-01*01	TCRBD02	TCRBD02-01	01				TCRBJ01-02*01	TCRBJ01	TCRBJ01-02	01				0	1	8	1	0	3	39	56	57	-1	64	1	In	VDJ
ACACAGCAGGAGGACTCGGCCGTGTATCTCTGTGCCAGCAGCTTAGGTGTGGGACTAGCGTCCCGCTATGAGCAGTTCTTCGGGCCA	CASSLGVGLASRYEQFF	1	8.274058894751213E-6	51	TCRBV07-02*01	TCRBV07	TCRBV07-02	01				TCRBD02-01	TCRBD02	TCRBD02-01				01,02	TCRBJ02-01*01	TCRBJ02	TCRBJ02-01	01				1	4	0	6	7	8	30	46	50	60	67	1	In	VDJ
ATTCTGGAGTCCGCCAGCACCAACCAGACATCTATGTACCTCTGTGCCAGCAGTCGCGCGGGAGCTGAGACCCAGTACTTCGGGCCA	CASSRAGAETQYF	1	5.516039263167475E-6	39	TCRBV28-01*01	TCRBV28	TCRBV28-01	01				TCRBD02-01*02	TCRBD02	TCRBD02-01	02				TCRBJ02-05*01	TCRBJ02	TCRBJ02-05	01				5	3	7	2	2	5	42	54	57	64	66	1	In	VDJ
CGCACAGAGCAGGGGGACTCGGCCATGTATCTCTGTGCCAGCAGCCAGAACGGGGGGATGTTGGGATCACCCCTCCACTTTGGGAAC	CASSQNGGMLGSPLHF	1	8.274058894751213E-6	48	TCRBV07-09	TCRBV07	TCRBV07-09				01,03	TCRBD02-01*01	TCRBD02	TCRBD02-01	01				TCRBJ01-06*01	TCRBJ01	TCRBJ01-06	01				5	5	8	1	9	10	33	45	50	57	66	1	In	VDJ
CCAGTCCACGGAGTCAGGGGACACAGCACTGTATTTCTGTGCCAGCAGCGAACAGGGCGTTGGGGGGCTGAAGCTTTCTTTGGACAA		1	1.103207852633495E-5	44	TCRBV21-01*01	TCRBV21	TCRBV21-01	01						unresolved		TCRBD01,TCRBD02	TCRBD01-01,TCRBD02-01		TCRBJ01-01*01	TCRBJ01	TCRBJ01-01	01				5	2	3	3	10	6	37	49	51	57	67	1	Out	VDJ
AGTGCCCATCCTGAAGACAGCAGCTTCTACATCTGCAGTGCTCGACGACGGGGCTGGCCCCAGAGTCAGCCCCAGCATTTTGGTGAT	CSARRRGWPQSQPQHF	1	5.516039263167475E-6	48	TCRBV20	TCRBV20	unresolved			TCRBV20-01,TCRBV20-or09_02				unresolved		TCRBD01,TCRBD02	TCRBD01-01,TCRBD02-01		TCRBJ01-05*01	TCRBJ01	TCRBJ01-05	01				5	7	7	0	11	6	33	42	49	54	65	1	In	VDJ
ATCCAGCCTGCAGAGCTTGGGGACTCGGCCGTGTATCTCTGTGCCAGCAGCTTAGATCGAGGAATTAATGAGCAGTTCTTCGGGCCA	CASSLDRGINEQFF	1	5.516039263167475E-6	42	TCRBV11-03*01	TCRBV11	TCRBV11-03	01				TCRBD02-01*02	TCRBD02	TCRBD02-01	02				TCRBJ02-01*01	TCRBJ02	TCRBJ02-01	01				0	2	11	1	4	7	39	56	58	62	66	1	In	VDJ
AGGGGGACTCGGCCATGTATCTCTGTGCCAGCAGCTAAGGACTAGCGGGAGCCCCGGGCTATGGTTCGTGAGCAGTTCTTCGGGCCA		1	1.103207852633495E-5	58	TCRBV07-09	TCRBV07	TCRBV07-09				01,03	TCRBD02-01*02	TCRBD02	TCRBD02-01	02				TCRBJ02-01*01	TCRBJ02	TCRBJ02-01	01				4	2	1	2	17	9	23	36	38	51	68	1	Out	VDJ
CAGCCTGCAGAGCTTGGGGACTCGGCCGTGTATCTCTGTGCCAGCAGTCCGACCGGGACAGGGGCCTACGAGCAATACTTCGGGCCG	CASSPTGTGAYEQYF	1	5.516039263167475E-6	45	TCRBV11-03*01	TCRBV11	TCRBV11-03	01				TCRBD01-01*01	TCRBD01	TCRBD01-01	01				TCRBJ02-07*01	TCRBJ02	TCRBJ02-07	01				6	7	0	2	11	13	36	47	54	64	75	1	In	VDJ
CAGCCTGCAGAGCTTGGGGACTCGGCCGTGTATCTCTGTGCCAGCAGCTTAGGTGGAGCGAACACCGGGGAGCTGTTTTTTGGAGAA	CASSLGGANTGELFF	1	8.274058894751213E-6	45	TCRBV11-03*01	TCRBV11	TCRBV11-03	01				TCRBD02-01*02	TCRBD02	TCRBD02-01	02				TCRBJ02-02*01	TCRBJ02	TCRBJ02-02	01				1	2	10	2	0	0	36	52	54	-1	58	1	In	VDJ
ATCAATTCCCTGGAGCTTGGTGACTCTGCTGTGTATTTCTGTGCCAGCAGCCAAACCCCCAGCTCCTACGAGCAGTACTTCGGGCCA	CASSQTPSSYEQYF	1	5.516039263167475E-6	42	TCRBV03	TCRBV03	unresolved			TCRBV03-01,TCRBV03-02				unresolved		TCRBD01,TCRBD02	TCRBD01-01,TCRBD02-01		TCRBJ02-05*01	TCRBJ02	TCRBJ02-05	01				2	5	4	5	10	11	39	54	59	62	72	1	In	VDJ
CAGGTAGTGCGAGGAGATTCGGCAGCTTATTTCTGTGCCAGCTCCCTGAGAGGGGACTCCACAAACAATGAGCAGTTCTTCGGGCCA	CASSLRGDSTNNEQFF	1	8.274058894751213E-6	48	TCRBV18-01*01	TCRBV18	TCRBV18-01	01				TCRBD02-01	TCRBD02	TCRBD02-01				01,02	TCRBJ02-01*01	TCRBJ02	TCRBJ02-01	01				6	8	0	10	6	5	33	44	52	58	64	1	In	VDJ
ACCCTGCAGCCAGAAGACTCGGCCCTGTATCTCTGTGCCAGCAGCCAAGATAATGGGTCAACTAATGAAAAACTGTTTTTTGGCAGT	CASSQDNGSTNEKLFF	1	5.516039263167475E-6	48	TCRBV04-02*01	TCRBV04	TCRBV04-02	01						unresolved		TCRBD01,TCRBD02	TCRBD01-01,TCRBD02-01		TCRBJ01-04*01	TCRBJ01	TCRBJ01-04	01				0	4	0	9	1	0	33	50	54	57	58	1	In	VDJ
ACTCCGAAGATCCGGTCCACAAAGCTGGAGGACTCAGCCATGTACTTCTGTGCCGTCTCCCTCCGAGAGACCCAGTACTTCGGGCCA	CAVSLRETQYF	1	5.516039263167475E-6	33	TCRBV02-01*01	TCRBV02	TCRBV02-01	01				TCRBD02-01	TCRBD02	TCRBD02-01				01,02	TCRBJ02-05*01	TCRBJ02	TCRBJ02-05	01				11	2	4	10	7	4	48	54	56	58	65	1	In	VDJ
TGTAGTCTGCTGCCTCCTCCCAGACATCTGTATATTTCTGCGCCAGCAGTGAGGACAGGGAGCTCCTACGAGCAGTACTTCGGGCCA		1	8.274058894751213E-6	43	TCRBV10-01	TCRBV10	TCRBV10-01				01,02	TCRBD01-01*01	TCRBD01	TCRBD01-01	01				TCRBJ02-05*01	TCRBJ02	TCRBJ02-05	01				2	0	2	3	12	11	38	-1	53	60	72	1	Out	VDJ
AGCCCCAACCAGACCTCTCTGTACTTCTGTGCCAGCAGTTCCCGGACTAGCGGGAGAAGAGGTGGGGATACGCAGTATTTTGGCCCA	CASSSRTSGRRGGDTQYF	1	8.274058894751213E-6	54	TCRBV27-01*01	TCRBV27	TCRBV27-01	01				TCRBD02-01*02	TCRBD02	TCRBD02-01	02				TCRBJ02-03*01	TCRBJ02	TCRBJ02-03	01				4	3	1	2	10	6	27	40	43	56	66	1	In	VDJ
GTGAGCAACATGAGCCCTGAAGACAGCAGCATATATCTCTGCAGCGTCGTAGGACAGGTGGGCACAGATACGCAGTATTTTGGCCCA	CSVVGQVGTDTQYF	2	2.4822176684253637E-5	42	TCRBV29-01*01	TCRBV29	TCRBV29-01	01				TCRBD01-01*01	TCRBD01	TCRBD01-01	01				TCRBJ02-03*01	TCRBJ02	TCRBJ02-03	01				6	4	1	4	3	1	39	47	51	58	61	2	In	VDJ
ACCCTGCAGCCAGAAGACTCGGCCCTGTATCTCTGCGCCAGCAGCCCCTCCCCCTCGGTAGCCAAAAACATTCAGTACTTCGGCGCC	CASSPSPSVAKNIQYF	1	5.516039263167475E-6	48	TCRBV04-03*01	TCRBV04	TCRBV04-03	01				TCRBD02-01	TCRBD02	TCRBD02-01				01,02	TCRBJ02-04*01	TCRBJ02	TCRBJ02-04	01				4	9	8	5	1	0	33	46	55	58	59	1	In	VDJ
CAGCAGGTAGTGCGAGGAGATTCGGCAGCTTATTTCTGTGCCAGCTCACCACCCCTAGCGGGAGTTAATGAGCAGTTCTTCGGGCCA	CASSPPLAGVNEQFF	1	8.274058894751213E-6	45	TCRBV18-01*01	TCRBV18	TCRBV18-01	01				TCRBD02-01*02	TCRBD02	TCRBD02-01	02				TCRBJ02-01*01	TCRBJ02	TCRBJ02-01	01				0	1	4	2	2	7	36	53	54	64	66	1	In	VDJ
TCCAGCAGGTAGTGCGAGGAGATTCGGCAGCTTATTTCTGTGCCAGCTCAGGGGGACAGGGAGTCCTACGAGCAGTACGTCGGGCCA		1	5.516039263167475E-6	43	TCRBV18-01*01	TCRBV18	TCRBV18-01	01				TCRBD01-01*01	TCRBD01	TCRBD01-01	01				TCRBJ02	TCRBJ02	unresolved			TCRBJ02-01,TCRBJ02-05		5	2	0	3	18	20	38	50	52	61	79	1	Out	VDJ
GCAGGAGGACTCGGCCGTGTATCTCTGTGCCAGCAGAAAAGGCACAGGGAATTCAGGATTAGTAATTCACCCCTCCACTTTGGGAAC		1	8.274058894751213E-6	56	TCRBV07-02*01	TCRBV07	TCRBV07-02	01				TCRBD01-01*01	TCRBD01	TCRBD01-01	01				TCRBJ01-06*01	TCRBJ01	TCRBJ01-06	01				6	7	3	3	13	6	25	36	43	49	62	1	Out	VDJ
GTGAGCACCTTGGAGCTGGGGGACTCGGCCCTTTATCTTTGCGCCAGCAGCTACGGGACTGTGAACACTGAAGCTTTCTTTGGACAA	CASSYGTVNTEAFF	1	5.516039263167475E-6	42	TCRBV05-01*01	TCRBV05	TCRBV05-01	01				TCRBD02-01	TCRBD02	TCRBD02-01				01,02	TCRBJ01-01*01	TCRBJ01	TCRBJ01-01	01				3	2	0	10	1	0	39	52	54	60	61	1	In	VDJ
GAGCGGGGGGACTCGGCCATGTATCTCTGTGCCAGCAGCTTAGCCCTGTTGGGGACAGGGTCACACTACGAGCAGTACTTCGGGCCG	CASSLALLGTGSHYEQYF	1	8.274058894751213E-6	54	TCRBV07-09	TCRBV07	TCRBV07-09				01,03	TCRBD01-01*01	TCRBD01	TCRBD01-01	01				TCRBJ02-07*01	TCRBJ02	TCRBJ02-07	01				0	7	0	3	5	3	27	44	51	60	65	1	In	VDJ
GTGCAGCCTGCAGAACTGGAGGATTCTGGAGTTTATTTCTGTGCCAGCAGCCAAGTTACTGAGAATTCACCCCTCCACTTTGGGAAC	CASSQVTENSPLHF	1	8.274058894751213E-6	42	TCRBV14-01*01	TCRBV14	TCRBV14-01	01				TCRBD02-01	TCRBD02	TCRBD02-01				01,02	TCRBJ01-06*01	TCRBJ01	TCRBJ01-06	01				1	2	3	10	3	7	39	55	57	60	63	1	In	VDJ
CCTGCAGAGCTTGGGGACTCGGCCGTGTATCTCTGTGCCAGCAGCGTTGGGCGGGAGGGGTCCTACAATGGGCAGTTCTTCGGGCCA	CASSVGREGSYNGQFF	1	5.516039263167475E-6	48	TCRBV11-03*01	TCRBV11	TCRBV11-03	01				TCRBD02-01*02	TCRBD02	TCRBD02-01	02				TCRBJ02-01*01	TCRBJ02	TCRBJ02-01	01				5	5	7	0	12	12	33	45	50	59	71	1	In	VDJ
CTGGAGTTGGCTGCTCCCTCCCAGACATCTGTGTACTTCTGTGCCAGCAGTTACTCGAGAACGTCTTACGAGCAGTACTTCGGGCCA	CASSYSRTSYEQYF	1	5.516039263167475E-6	42	TCRBV06-06	TCRBV06	TCRBV06-06				01,02	TCRBD02-01*02	TCRBD02	TCRBD02-01	02				TCRBJ02-05*01	TCRBJ02	TCRBJ02-05	01				0	0	11	2	13	11	39	-1	56	59	72	1	In	VDJ
GTGAGCAACATGAGCCCTGAAGACAGCAGCATATATCTCTGCAGCGTTGAGGGGGGGGCTGACTACAATGAGCAGTTCTTCGGGCCA	CSVEGGADYNEQFF	1	5.516039263167475E-6	42	TCRBV29-01*01	TCRBV29	TCRBV29-01	01				TCRBD02-01*01	TCRBD02	TCRBD02-01	01				TCRBJ02-01*01	TCRBJ02	TCRBJ02-01	01				3	0	9	0	5	3	39	-1	50	57	62	1	In	VDJ
CTCAGGCTGGAGTCGGCTGCTCCCTCCCAGACATCTGTGTACTTCTGTGCCAGCAACAGGGTACTATCACCCCTCCACTTTGGGAAC	CASNRVLSPLHF	1	5.516039263167475E-6	36	TCRBV06-01*01	TCRBV06	TCRBV06-01	01				TCRBD01-01*01	TCRBD01	TCRBD01-01	01				TCRBJ01-06*01	TCRBJ01	TCRBJ01-06	01				7	0	3	3	5	10	45	-1	55	61	66	1	In	VDJ
GTGACATCGGCCCAAAAGAACCCGACAGCTTTCTATCTCTGTGCCAGTAATGGCGGGAGCTCCTACAATGAGCAGTTCTTCGGGCCA	CASNGGSSYNEQFF	1	1.103207852633495E-5	42	TCRBV19-01	TCRBV19	TCRBV19-01				01,02	TCRBD02-01*02	TCRBD02	TCRBD02-01	02				TCRBJ02-01*01	TCRBJ02	TCRBJ02-01	01				7	3	7	2	0	0	39	49	52	-1	59	1	In	VDJ
GAGCTCTCTGGAGCTGGGGGACTCAGCTTTGTATTTCTGTGCCAGCAGCGGGGGGGGAGGACCTACAATGAGCAGTTCTTCGGGCCA		1	5.516039263167475E-6	44	TCRBV09-01	TCRBV09	TCRBV09-01				01,02	TCRBD02-01*01	TCRBD02	TCRBD02-01	01				TCRBJ02-01*01	TCRBJ02	TCRBJ02-01	01				3	0	9	0	4	2	37	-1	50	57	61	1	Out	VDJ
GAGATCCAGCGCACAGAGCAGGGGGACTCGGCCATGTATCTCTGTGCCAGCACCCCGGGGGCCACCGGGGAGCTGTTTTTTGGAGAA	CASTPGATGELFF	1	1.103207852633495E-5	39	TCRBV07-09	TCRBV07	TCRBV07-09				01,03			unresolved		TCRBD01,TCRBD02	TCRBD01-01,TCRBD02-01		TCRBJ02-02*01	TCRBJ02	TCRBJ02-02	01				7	4	6	0	0	4	42	52	56	-1	62	1	In	VDJ
CGCACAGAGCAGCGGGACTCGGCCATGTATCGCTGTGCCAGCAGCTTAGCGCCGGGACAGGACTCCTACGAGCAGTACTTCGGGCCA	CASSLAPGQDSYEQYF	1	5.516039263167475E-6	48	TCRBV07-06*01	TCRBV07	TCRBV07-06	01				TCRBD01-01*01	TCRBD01	TCRBD01-01	01				TCRBJ02-05*01	TCRBJ02	TCRBJ02-05	01				0	3	0	4	11	11	33	50	53	61	72	1	In	VDJ
CAGCGCACACAGCAGGAGGACTCGGCCGTGTATCTCTGTGCCAGCAGCTTAGATGGGAGGAGAGGAGAAAAACTGTTTTTTGGCAGT	CASSLDGRRGEKLFF	1	1.103207852633495E-5	45	TCRBV07-02*01	TCRBV07	TCRBV07-02	01				TCRBD02-01*02	TCRBD02	TCRBD02-01	02				TCRBJ01-04*01	TCRBJ01	TCRBJ01-04	01				1	2	9	1	6	8	36	52	54	60	66	1	In	VDJ
GAGTCGGCTGCTCCCTCCCAGACATCTGTGTACTTCTGTGCCAGCAGTGAAATGATGAGCTCCTACAATGAGCAGTTCTTCGGGCCA	CASSEMMSSYNEQFF	1	5.516039263167475E-6	45	TCRBV06-01*01	TCRBV06	TCRBV06-01	01				TCRBD02-01*02	TCRBD02	TCRBD02-01	02				TCRBJ02-01*01	TCRBJ02	TCRBJ02-01	01				2	5	11	2	0	0	36	51	56	-1	59	1	In	VDJ
GCTCCCTCCCAGACATCTGTGTACTTCTGTGCCAGCAGTGAAGCGGAGATCCGTCTCTTCTATGGAAACACCACATATTTTGGAGAG	CASSEAEIRLFYGNTTYF	1	8.274058894751213E-6	54	TCRBV06-01*01	TCRBV06	TCRBV06-01	01				TCRBD02-01*02	TCRBD02	TCRBD02-01	02				TCRBJ01-03*01	TCRBJ01	TCRBJ01-03	01				0	0	10	2	26	15	27	-1	44	48	74	1	In	VDJ
GACATCCGCTCACCAGGCCTGGGGGACGCAGCCAAGTACCTGTGTGCCACCAGGATGGGGGGAAAAGAGACCCAGTACTTCGGGCCA	CATRMGGKETQYF	1	5.516039263167475E-6	39	TCRBV15-01*01	TCRBV15	TCRBV15-01	01				TCRBD02-01*01	TCRBD02	TCRBD02-01	01				TCRBJ02-05*01	TCRBJ02	TCRBJ02-05	01				6	3	9	1	2	3	42	53	56	62	64	1	In	VDJ
CAGCGCACACAGCAGGAGGACTCCGCCGTGTATCTCTGTGCCAGCAGCTTAGAACCCGCGGGGAGGGCACCCCTCCACTTTGGGAAC	CASSLEPAGRAPLHF	1	5.516039263167475E-6	45	TCRBV07-08*01	TCRBV07	TCRBV07-08	01				TCRBD02-01*02	TCRBD02	TCRBD02-01	02				TCRBJ01-06*01	TCRBJ01	TCRBJ01-06	01				1	8	9	0	0	11	36	52	60	-1	67	1	In	VDJ
AGCCCCAACCAGACCTCTCTGTACTTCTGTGCCAGCAGAGGAGATATATTGGAGGAAAATCCCTACAATGAGCAGTTCTTCGGGCCA	CASRGDILEENPYNEQFF	1	8.274058894751213E-6	54	TCRBV27-01*01	TCRBV27	TCRBV27-01	01				TCRBD02-01*02	TCRBD02	TCRBD02-01	02				TCRBJ02-01*01	TCRBJ02	TCRBJ02-01	01				6	12	10	1	6	2	27	38	50	55	61	1	In	VDJ
CTGCTGTCGGCTGCTCCCTCCCAGACATCTGTGTACTTCTGTGCCAGCAGTTACTCGTCTTCCGGAAACACCATATATTTTGGAGAG	CASSYSSSGNTIYF	1	5.516039263167475E-6	42	TCRBV06-05*01	TCRBV06	TCRBV06-05	01				TCRBD02-01	TCRBD02	TCRBD02-01				01,02	TCRBJ01-03*01	TCRBJ01	TCRBJ01-03	01				0	2	4	10	3	4	39	56	58	60	63	1	In	VDJ
CCTCTCACTGTGACATCGGCCCAAAAGGACCCGACAGCTTTCTATCTCTGTGCCACGGATGCTGGAGATACGCAGTATTTTGGCCCA	CATDAGDTQYF	1	1.103207852633495E-5	33	TCRBV19-01	TCRBV19	TCRBV19-01				01,02			unresolved		TCRBD01,TCRBD02	TCRBD01-01,TCRBD02-01		TCRBJ02-03*01	TCRBJ02	TCRBJ02-03	01				10	1	1	8	6	5	48	55	56	59	65	1	In	VDJ
CAGGTAGTGCGAGGAGATTCGGCAGCTTATTTCTGTGCCAGCTCACCATTAGACAGCGCAAGCGATTCACCCCTCCACTTTGGGAAC	CASSPLDSASDSPLHF	1	5.516039263167475E-6	48	TCRBV18-01*01	TCRBV18	TCRBV18-01	01				TCRBD01-01*01	TCRBD01	TCRBD01-01	01				TCRBJ01-06*01	TCRBJ01	TCRBJ01-06	01				2	3	2	5	8	8	33	48	51	56	64	1	In	VDJ
TCGGCCCAAAAGAACCCGACAGCTTTCTATCTCTGTGCCAGTAGCCACAATGGGCTTGGCTACCAAGAGACCCAGTACTTCGGGCCA	CASSHNGLGYQETQYF	1	8.274058894751213E-6	48	TCRBV19-01	TCRBV19	TCRBV19-01				01,02	TCRBD01-01*01	TCRBD01	TCRBD01-01	01				TCRBJ02-05*01	TCRBJ02	TCRBJ02-05	01				6	7	8	0	6	0	33	44	51	55	61	1	In	VDJ
CCAGCGCACAGAGCGGGGGGACTCAGCCGTGTATCTCTGTGCCAGCAGCTTAAAAGCGGGAGTTACAATGAGCAGTTCTTCGGGCCA		2	8.274058894751213E-5	44	TCRBV07-03*01	TCRBV07	TCRBV07-03	01				TCRBD02-01*02	TCRBD02	TCRBD02-01	02				TCRBJ02-01*01	TCRBJ02	TCRBJ02-01	01				1	1	6	2	1	4	37	53	54	62	63	2	Out	VDJ
CAGGGGGACTCGGCCATGTATCTCTGTGCCAGCAGCTTAACCACAGGGGGAACCGGACCTGGTACCGGGGAGCTGTTTTTTGGAGAA	CASSLTTGGTGPGTGELFF	1	1.103207852633495E-5	57	TCRBV07-09	TCRBV07	TCRBV07-09				01,03	TCRBD01-01*01	TCRBD01	TCRBD01-01	01				TCRBJ02-02*01	TCRBJ02	TCRBJ02-02	01				2	3	3	1	13	5	24	39	42	50	63	1	In	VDJ
CGGCCCTGTATCTCTGTGCCAGAAGCCCTGGGGGTTCGGGGGCTCCAACCTATTAGCTCCTATAATTCACCCCTCCACTTTGGGAAC		1	8.274058894751213E-6	67	TCRBV05-03	TCRBV05	TCRBV05-03				01,02			unresolved		TCRBD01,TCRBD02	TCRBD01-01,TCRBD02-01		TCRBJ01-06*01	TCRBJ01	TCRBJ01-06	01				4	11	6	0	13	0	14	26	37	43	56	1	Out	VDJ
CTGTCGGCTGCTCCCTCCCAGACATCTGTGTACTTCTGTGCCAGCAGTTACTCGGCAGGCCCCTACAATGAGCAGTTCTTCGGGCCA	CASSYSAGPYNEQFF	1	5.516039263167475E-6	45	TCRBV06-05*01	TCRBV06	TCRBV06-05	01				TCRBD01-01*01	TCRBD01	TCRBD01-01	01				TCRBJ02-01*01	TCRBJ02	TCRBJ02-01	01				0	2	4	4	2	2	36	53	55	59	61	1	In	VDJ
GTGACATCGGCCCAAAAGAACCCGACAGCTTTCTATCTCTGTGCCAGTAGGATCCGGGGCTTGAACACTGAAGCTTTCTTTGGACAA	CASRIRGLNTEAFF	1	1.103207852633495E-5	42	TCRBV19-01	TCRBV19	TCRBV19-01				01,02			unresolved		TCRBD01,TCRBD02	TCRBD01-01,TCRBD02-01		TCRBJ01-01*01	TCRBJ01	TCRBJ01-01	01				6	5	7	0	1	0	39	50	55	60	61	1	In	VDJ
AGCACCTTGGAGCTGGGGGACTCGGCCCTTTATCTTTGCGCCAGCAGCCTAGCGGGACAACGCTACAATGAGCAGTTCTTCGGGCCA	CASSLAGQRYNEQFF	1	5.516039263167475E-6	45	TCRBV05-01*01	TCRBV05	TCRBV05-01	01				TCRBD02-01*02	TCRBD02	TCRBD02-01	02				TCRBJ02-01*01	TCRBJ02	TCRBJ02-01	01				4	0	4	3	5	3	36	-1	48	57	62	1	In	VDJ
ATCCAGCGCACAGGGCAGGGGGACTCGGCCATGTATCTCTGTGCCAGCAGCCCTGGACAGGGAAACGGGGAGCTGTTTTTTGGAGAA	CASSPGQGNGELFF	1	1.103207852633495E-5	42	TCRBV07-09	TCRBV07	TCRBV07-09				01,03	TCRBD01-01*01	TCRBD01	TCRBD01-01	01				TCRBJ02-02*01	TCRBJ02	TCRBJ02-02	01				5	3	1	3	3	7	39	51	54	62	65	1	In	VDJ
AGCTGAATGTGAACGCCTTGTTGCTGGGGGACTCGGCCCTGTATCTCTGTGCCAGCGCCGGAGTGAGATACGCAGTATTTTGGCCCA		1	1.103207852633495E-5	34	TCRBV05-05*01	TCRBV05	TCRBV05-05	01				TCRBD02-01*02	TCRBD02	TCRBD02-01	02				TCRBJ02-03*01	TCRBJ02	TCRBJ02-03	01				7	3	10	2	2	5	47	56	59	63	65	1	Out	VDJ
GAAGACAGCAGCTTCTACATCTGCAGTGCTACCCGGCAGGGGACGGGAACTCTAGCCCCAAGCAGGGAGACCCAGTACTTCGGGCCA	CSATRQGTGTLAPSRETQYF	1	5.516039263167475E-6	60	TCRBV20	TCRBV20	unresolved			TCRBV20-01,TCRBV20-or09_02		TCRBD01-01*01	TCRBD01	TCRBD01-01	01				TCRBJ02-05*01	TCRBJ02	TCRBJ02-05	01				4	5	4	2	24	5	21	31	36	42	66	1	In	VDJ
AAGATCCGGTCCACAAAGCTGGGGGACTCAGCCATGTACTTCTGTGCCAGCCTGTCTGCAGTGAACACTGAAGCTTTCTTTGGACAA	CASLSAVNTEAFF	1	8.274058894751213E-6	39	TCRBV02-01*01	TCRBV02	TCRBV02-01	01				TCRBD01-01*01	TCRBD01	TCRBD01-01	01				TCRBJ01-01*01	TCRBJ01	TCRBJ01-01	01				8	7	4	5	0	0	42	51	58	-1	61	1	In	VDJ
GGTGACTCTGCTGTGTATTTCTGTGCCAGCAGCCAAGATGAACGGAGGCGAGACAGGGAAGGCAAAAACATTCAGTACTTCGGCGCC	CASSQDERRRDREGKNIQYF	1	8.274058894751213E-6	60	TCRBV03	TCRBV03	unresolved			TCRBV03-01,TCRBV03-02		TCRBD01-01*01	TCRBD01	TCRBD01-01	01				TCRBJ02-04*01	TCRBJ02	TCRBJ02-04	01				0	13	2	3	4	3	21	38	51	58	62	1	In	VDJ
CTGATCCTGGAGTCGCCCAGCCCCAACCAGACCTCTCTGTACTTCTGTGCCTCGGGGTTAGCCAAAAACATTCAGTACTTCGGCGCC	CASGLAKNIQYF	1	8.274058894751213E-6	36	TCRBV27-01*01	TCRBV27	TCRBV27-01	01				TCRBD02-01*01	TCRBD02	TCRBD02-01	01				TCRBJ02-04*01	TCRBJ02	TCRBJ02-04	01				11	1	8	3	2	0	45	51	52	57	59	1	In	VDJ
AAGATCCAGCCTGCAGAGCTTGGGGACTCGGCCGTGTATCTCTGTGCCAGCAGCTCCCTGCGGTCCGAAAAACTGTTTTTTGGCAGT	CASSSLRSEKLFF	1	8.274058894751213E-6	39	TCRBV11-03*01	TCRBV11	TCRBV11-03	01				TCRBD02-01	TCRBD02	TCRBD02-01				01,02	TCRBJ01-04*01	TCRBJ01	TCRBJ01-04	01				4	4	7	5	3	8	42	55	59	63	66	1	In	VDJ
CAGCCAGAAGACTCGGCCCTGTATCTCTGTGCCAGCAGCCAAGGCCTCGAAAGCGGGAGCCGTACCTACGAGCAGTACTTCGGGCCA	CASSQGLESGSRTYEQYF	1	5.516039263167475E-6	54	TCRBV04-02*01	TCRBV04	TCRBV04-02	01				TCRBD02-01*02	TCRBD02	TCRBD02-01	02				TCRBJ02-05*01	TCRBJ02	TCRBJ02-05	01				1	8	6	2	13	11	27	43	51	59	72	1	In	VDJ
CAGTGCCCATCCTGAAGACAGCAGCTTCTACATCTGCAGTGCTAGAGATAGACTAGCGGGCACTACAATGAGCAGTTCTTCGGGCCA		1	5.516039263167475E-6	47	TCRBV20	TCRBV20	unresolved			TCRBV20-01,TCRBV20-or09_02		TCRBD02-01	TCRBD02	TCRBD02-01				01,02	TCRBJ02-01*01	TCRBJ02	TCRBJ02-01	01				0	2	2	4	2	3	34	48	50	60	62	1	Out	VDJ
CTTGGTGACTCTGCTGTGTATTTCTGTGCCAGCAGCCAAGGTGCTCAGGTAGGCCCCTGGGGGGCCAACGTCCTGACTTTCGGGGCC	CASSQGAQVGPWGANVLTF	1	8.274058894751213E-6	57	TCRBV03	TCRBV03	unresolved			TCRBV03-01,TCRBV03-02		TCRBD01-01*01	TCRBD01	TCRBD01-01	01				TCRBJ02-06*01	TCRBJ02	TCRBJ02-06	01				1	5	4	4	11	4	24	40	45	49	60	1	In	VDJ
GAGTCGGCTGCTCCCTCCCAAACATCTGTGTACTTCTGTGCCAGCAGTTCCCAGTTTGGCCCCACAGATACGCAGTATTTTGGCCCA	CASSSQFGPTDTQYF	1	8.274058894751213E-6	45	TCRBV06	TCRBV06	unresolved			TCRBV06-02,TCRBV06-03		TCRBD01-01*01	TCRBD01	TCRBD01-01	01				TCRBJ02-03*01	TCRBJ02	TCRBJ02-03	01				4	2	4	5	8	2	36	49	51	54	62	1	In	VDJ
ACATCGGCCCAAAAGAACCCGACAGCTTTCTATCTCTGTGCCAGTAGTCAAAAACAGGGGGCGCGTAAGACCCAGTACTTCGGGCCA	CASSQKQGARKTQYF	1	8.274058894751213E-6	45	TCRBV19-01	TCRBV19	TCRBV19-01				01,02	TCRBD01-01*01	TCRBD01	TCRBD01-01	01				TCRBJ02-05*01	TCRBJ02	TCRBJ02-05	01				5	5	3	0	5	6	36	48	53	62	67	1	In	VDJ
GAGTCGCCCAGCCCCAACCAGACCTCTCTGTACTTCTGTGCCAGCAGTTTATTGGGGGGCGCCGGCACTGAAGCTTTCTTTGGACAA	CASSLLGGAGTEAFF	1	8.274058894751213E-6	45	TCRBV27-01*01	TCRBV27	TCRBV27-01	01						unresolved		TCRBD01,TCRBD02	TCRBD01-01,TCRBD02-01		TCRBJ01-01*01	TCRBJ01	TCRBJ01-01	01				1	2	6	0	5	4	36	52	54	60	65	1	In	VDJ
CCCTCCCAAACATCTGTGTACTCCTGTGCCAGCAGTTATTCTCCCGGGACAGGGGGACTTCCGAACACTGAAGCTTTCTTTGGACAA	CASSYSPGTGGLPNTEAFF	1	8.274058894751213E-6	57	TCRBV06	TCRBV06	unresolved			TCRBV06-02,TCRBV06-03		TCRBD01-01*01	TCRBD01	TCRBD01-01	01				TCRBJ01-01*01	TCRBJ01	TCRBJ01-01	01				3	7	0	1	6	1	24	38	45	56	62	1	In	VDJ
CCTGATCCTGGAGTCGCCCAGCCCCAACCAGACCTCTCTGTACTTCTGTGCCAGCAGCGCCAGGGGTCGGGAGATAACGTCGGGCCA		1	5.516039263167475E-6	35	TCRBV27-01*01	TCRBV27	TCRBV27-01	01						unresolved		TCRBD01,TCRBD02	TCRBD01-01,TCRBD02-01		TCRBJ02	TCRBJ02	unresolved			TCRBJ02-01,TCRBJ02-05		6	3	4	2	13	20	46	57	60	66	79	1	Out	VDJ
TTGGAGATCCAGCGCACAGAGCAGGGGGACTCGGCCATGTATCTCTGTGCCAGCACCGGCCAAAGCTATGAGCAGTTCTTCGGGCCA	CASTGQSYEQFF	1	1.103207852633495E-5	36	TCRBV07-09	TCRBV07	TCRBV07-09				01,03			unresolved		TCRBD01,TCRBD02	TCRBD01-01,TCRBD02-01		TCRBJ02-01*01	TCRBJ02	TCRBJ02-01	01				7	2	9	0	7	8	45	55	57	60	67	1	In	VDJ
CGCACAGAGCAGCGGGACTCGGCCATGTATCGCTGTGCCAGCAGCTTAGGAATTCCAGGAGGCGCAGATACGCAGTATTTTGGCCCA	CASSLGIPGGADTQYF	1	5.516039263167475E-6	48	TCRBV07-06*01	TCRBV07	TCRBV07-06	01				TCRBD02-01*02	TCRBD02	TCRBD02-01	02				TCRBJ02-03*01	TCRBJ02	TCRBJ02-03	01				1	8	10	1	2	4	33	49	57	62	64	1	In	VDJ
ACGATCCAGCGCACACAGCAGGAGGACTCGGCCGTGTATCTCTGTGCCAGCAGCCCAGATCCATACCGCACCATATATTTTGGAGAG	CASSPDPYRTIYF	1	1.103207852633495E-5	39	TCRBV07-02*01	TCRBV07	TCRBV07-02	01				TCRBD01-01*01	TCRBD01	TCRBD01-01	01				TCRBJ01-03*01	TCRBJ01	TCRBJ01-03	01				5	1	4	5	10	9	42	54	55	58	68	1	In	VDJ
CTGGAGTTGGCTGCTCCCTCCCAGACATCTGTGTACTTCTGTGCCAGCAGTATGGGACAGGTCGGGGAAAAACTGTTTTTTGGCAGT	CASSMGQVGEKLFF	1	1.103207852633495E-5	42	TCRBV06-06	TCRBV06	TCRBV06-06				01,02	TCRBD01-01*01	TCRBD01	TCRBD01-01	01				TCRBJ01-04*01	TCRBJ01	TCRBJ01-04	01				5	2	0	4	5	8	39	51	53	61	66	1	In	VDJ
AGCGCACACAGCAGGAGGACTCGGCCGTGTATCTCTGTGCCAGCAGCTTAGCGGGAGGGACAGAAGTACGAGCAGTACGTCGGGCCG		1	8.274058894751213E-6	46	TCRBV07-02*01	TCRBV07	TCRBV07-02	01						unresolved		TCRBD01,TCRBD02	TCRBD01-01,TCRBD02-01		TCRBJ02-07*01	TCRBJ02	TCRBJ02-07	01				0	4	0	5	16	17	35	52	56	63	79	1	Out	VDJ
TCCCTGGAGCTTGGTGACTCTGCTGTGTATTTCTGTGCCAGCAGTCCAAGATACCTCGGGGGAAATCAACCCCAGCATTTTGGTGAT	CASSPRYLGGNQPQHF	1	8.274058894751213E-6	48	TCRBV03	TCRBV03	unresolved			TCRBV03-01,TCRBV03-02		TCRBD02-01*01	TCRBD02	TCRBD02-01	01				TCRBJ01-05*01	TCRBJ01	TCRBJ01-05	01				6	12	8	2	7	10	33	44	56	62	69	1	In	VDJ
GGACTCGGCCGTGTATCTCTGTGCCAGCAGCTTAGTTTTATCCTGGAGCTTCTGGGGACGGTACAAGAGACCCAGTACTTCGGGCCA		1	5.516039263167475E-6	62			unresolved		TCRBV07,TCRBV11	TCRBV07-02,TCRBV11-02,TCRBV11-03				unresolved		TCRBD01,TCRBD02	TCRBD01-01,TCRBD02-01		TCRBJ02-05*01	TCRBJ02	TCRBJ02-05	01				1	19	0	7	4	2	19	35	54	59	63	1	Out	VDJ
CCTGCAAAGCTTGAGGACTCGGCCGTGTATCTCTGTGCCAGCAGCCCAATGGGGACTAGCGGGTCGTACGAGCAGTACTTCGGGCCA	CASSPMGTSGSYEQYF	1	5.516039263167475E-6	48	TCRBV11-02*02	TCRBV11	TCRBV11-02	02				TCRBD02-01	TCRBD02	TCRBD02-01				01,02	TCRBJ02-05*01	TCRBJ02	TCRBJ02-05	01				5	6	0	4	9	11	33	45	51	63	72	1	In	VDJ
CAGCGCACAGAGCAGGGGGACTCGGCCATGTATCTCTGTGCCAGCAGTTACGGGACTAGCGGCACAGATACGCAGTATTTTGGCCCA	CASSYGTSGTDTQYF	1	8.274058894751213E-6	45	TCRBV07-09	TCRBV07	TCRBV07-09				01,03	TCRBD02-01	TCRBD02	TCRBD02-01				01,02	TCRBJ02-03*01	TCRBJ02	TCRBJ02-03	01				6	4	0	6	0	1	36	47	51	-1	61	1	In	VDJ
TCGGCCCAAAAGAACCCGACAGCTTTCTATCTCTGTGCCAGTAGTAATCGGGGCTCAGTCGTGAACACTGAAGCTTTCTTTGGACAA	CASSNRGSVVNTEAFF	1	1.103207852633495E-5	48	TCRBV19-01	TCRBV19	TCRBV19-01				01,02			unresolved		TCRBD01,TCRBD02	TCRBD01-01,TCRBD02-01		TCRBJ01-01*01	TCRBJ01	TCRBJ01-01	01				4	3	7	0	7	0	33	46	49	54	61	1	In	VDJ
CAGGGACTCAGCTGTGTACTTCTGTGCCAGCAGCCTACGCCGGGACACGGGGGTCAGAGGCAAGGAAACACCATATATTTTGGAGAG		1	8.274058894751213E-6	59	TCRBV12	TCRBV12	unresolved			TCRBV12-03,TCRBV12-04				unresolved		TCRBD01,TCRBD02	TCRBD01-01,TCRBD02-01		TCRBJ01-03*01	TCRBJ01	TCRBJ01-03	01				6	8	0	6	16	4	22	33	41	47	63	1	Out	VDJ
ATCCAGCCTGCAGAGCTTGGGGACTCGGCCATGTATCTCTGTGCCAGCAGCTTAGGTAGGGACCAGGGAGGGCAGTTCTTCGGGCCA	CASSLGRDQGGQFF	1	5.516039263167475E-6	42	TCRBV11-01*01	TCRBV11	TCRBV11-01	01				TCRBD02-01*02	TCRBD02	TCRBD02-01	02				TCRBJ02-01*01	TCRBJ02	TCRBJ02-01	01				1	10	9	1	0	12	39	55	65	-1	71	1	In	VDJ
CTGAAGATCCAGCCCCCAGAACCCAGGGACTCAGCTGTGTACTTCTGTGCCAGCAGTCCCGACAGCTACGGCTACACCTTCGGTTCG	CASSPDSYGYTF	1	5.516039263167475E-6	36	TCRBV12	TCRBV12	unresolved			TCRBV12-03,TCRBV12-04		TCRBD01-01*01	TCRBD01	TCRBD01-01	01				TCRBJ01-02*01	TCRBJ01	TCRBJ01-02	01				5	3	2	5	4	8	45	57	60	65	69	1	In	VDJ
ACGCCTTGGAGCTGGACGACTCGGCCCTGTATCTCTGTGCCAGCAGCTTGGCCGACTAGCGGGAGCTACGAGCAGTACGTCGGGCCA		1	5.516039263167475E-6	46	TCRBV05-04*01	TCRBV05	TCRBV05-04	01				TCRBD02-01*02	TCRBD02	TCRBD02-01	02				TCRBJ02	TCRBJ02	unresolved			TCRBJ02-01,TCRBJ02-05		0	2	2	2	14	20	35	51	53	65	79	1	Out	VDJ
TGGAGCTTGGTGACTCTGCTGTGTATTTCTGTGCCAGCAGCCAAGTTTCTAAAATTCCAGGGGAATGAAAAACTGTTTTTTGGCAGT		1	1.103207852633495E-5	52	TCRBV03	TCRBV03	unresolved			TCRBV03-01,TCRBV03-02		TCRBD01-01*01	TCRBD01	TCRBD01-01	01				TCRBJ01-04*01	TCRBJ01	TCRBJ01-04	01				1	12	4	2	0	5	29	45	57	-1	63	1	Out	VDJ
TAAGAAGCTCCTTCTCAGTGACTCTGGCTTCTATCTCTGTGCCTGGAGTGAGTGGGGGGGTGGGACACTGAAGCTTTCTTTGGACAA		1	5.516039263167475E-6	44	TCRBV30-01*01	TCRBV30	TCRBV30-01	01				TCRBD02-01*01	TCRBD02	TCRBD02-01	01				TCRBJ01-01*01	TCRBJ01	TCRBJ01-01	01				1	3	9	0	4	3	37	50	53	60	64	1	Out	VDJ
CCCAGGGACTCAGCTGTGTATTTTTGTGCTAGTGGTTTGGGGGACAGGGGGCGCGGGGTGGCCAAAAACATTCAGTACTTCGGCGCC	CASGLGDRGRGVAKNIQYF	1	8.274058894751213E-6	57	TCRBV12-05*01	TCRBV12	TCRBV12-05	01				TCRBD01-01*01	TCRBD01	TCRBD01-01	01				TCRBJ02-04*01	TCRBJ02	TCRBJ02-04	01				1	0	0	0	8	1	24	-1	40	52	60	1	In	VDJ
TCAGAACCGGGAGACACGGCACTGTATCTCTGCGCCAGCAGTCCTTGGGGACAGGTGAGCTCTGGAAACACCATATATTTTGGAGAG	CASSPWGQVSSGNTIYF	1	1.103207852633495E-5	51	TCRBV23-01*01	TCRBV23	TCRBV23-01	01				TCRBD01-01*01	TCRBD01	TCRBD01-01	01				TCRBJ01-03*01	TCRBJ01	TCRBJ01-03	01				4	4	0	4	4	0	30	43	47	55	59	1	In	VDJ
TTGTTGCTGGGGGACTCGGCCCTGTATCTCTGTGCCAGCAGCTTTTCCTTTGACAGGGTCGTTGGCACTGAAGCTTTCTTTGGACAA	CASSFSFDRVVGTEAFF	1	1.103207852633495E-5	51	TCRBV05-05*01	TCRBV05	TCRBV05-05	01				TCRBD01-01*01	TCRBD01	TCRBD01-01	01				TCRBJ01-01*01	TCRBJ01	TCRBJ01-01	01				2	7	2	3	7	4	30	44	51	58	65	1	In	VDJ
GAGTCGGCTGCTCCCTCCCAGACATCTGTGTACTTCTGTGCCAGCAGTGAGTTGCAGACACCCAATCAGCCCCAGCATTTTGGTGAT	CASSELQTPNQPQHF	1	5.516039263167475E-6	45	TCRBV06-01*01	TCRBV06	TCRBV06-01	01				TCRBD01-01*01	TCRBD01	TCRBD01-01	01				TCRBJ01-05*01	TCRBJ01	TCRBJ01-05	01				3	6	2	6	2	3	36	50	56	60	62	1	In	VDJ
TTGGAGTCGGCTGCTCCCTCCCAAACATCTGTGTACTTCTGTGCCAGCACGGGGCAGGGGGAGAATCAGCCCCAGCATTTTGGTGAT	CASTGQGENQPQHF	1	5.516039263167475E-6	42	TCRBV06	TCRBV06	unresolved			TCRBV06-02,TCRBV06-03		TCRBD01-01*01	TCRBD01	TCRBD01-01	01				TCRBJ01-05*01	TCRBJ01	TCRBJ01-05	01				7	5	4	1	2	4	39	49	54	61	63	1	In	VDJ
AGGGGACACAGCACTGTATTTCTGTGCCAGCAGCAGCCGACGTAGGACTAGCGGGGTCGTAAGCACAATGAGCAGTTCTTCGGGCCA		1	1.3790098157918688E-5	59	TCRBV21-01*01	TCRBV21	TCRBV21-01	01				TCRBD02-01*01	TCRBD02	TCRBD02-01	01				TCRBJ02-01*01	TCRBJ02	TCRBJ02-01	01				4	9	1	3	8	5	22	35	44	56	64	1	Out	VDJ
CAGGGGACACAGCACTGTATTTCTGTGCCAGCAGCAGGCGGGGGCAATTACTAGCGGGAGAGGACCGGGGAGCTGTTTTTTGGAGAA		1	1.3790098157918688E-5	58	TCRBV21-01*01	TCRBV21	TCRBV21-01	01				TCRBD02-01*02	TCRBD02	TCRBD02-01	02				TCRBJ02-02*01	TCRBJ02	TCRBJ02-02	01				4	13	3	2	3	5	23	36	49	60	63	1	Out	VDJ
CAGCGCACAGAGCAGGGGGACTCGGCCATGTATCTCTGTGCCAGCAGCTTAGTGACAGGGCCCGCGGCTGAAGCTTTCTTTGGACAA	CASSLVTGPAAEAFF	1	8.274058894751213E-6	45	TCRBV07-09	TCRBV07	TCRBV07-09				01,03	TCRBD01-01*01	TCRBD01	TCRBD01-01	01				TCRBJ01-01*01	TCRBJ01	TCRBJ01-01	01				1	1	2	3	7	6	36	52	53	60	67	1	In	VDJ
TCTCTGGAGCTGGGGGACTCAGCTTTGTATTTCTGTGCCAGCAGCGTAGACCCACTGGCGAACACCGGGGAGCTGTTTTTTGGAGAA	CASSVDPLANTGELFF	1	5.516039263167475E-6	48	TCRBV09-01	TCRBV09	TCRBV09-01				01,02	TCRBD02-01	TCRBD02	TCRBD02-01				01,02	TCRBJ02-02*01	TCRBJ02	TCRBJ02-02	01				0	4	3	10	2	0	33	49	53	56	58	1	In	VDJ
CAGCGCACACAGCAGGAGGACTCGGCCGTGTATCTCTGTGCCAGCAGCGAGCGGAGGGGGAGCACAGATACGCAGTATTTTGGCCCA	CASSERRGSTDTQYF	1	8.274058894751213E-6	45	TCRBV07-02*01	TCRBV07	TCRBV07-02	01						unresolved		TCRBD01,TCRBD02	TCRBD01-01,TCRBD02-01		TCRBJ02-03*01	TCRBJ02	TCRBJ02-03	01				5	6	5	1	0	0	36	48	54	-1	60	1	In	VDJ
CAGCGCACAGAGCGGGGGGACTCAGCCGTGTATCTCTGTGCCAGCATAGGGACAGGGGCTGGGGCCAACGTCCTGACTTTCGGGGCC	CASIGTGAGANVLTF	1	5.516039263167475E-6	45	TCRBV07-03*01	TCRBV07	TCRBV07-03	01				TCRBD01-01*01	TCRBD01	TCRBD01-01	01				TCRBJ02-06*01	TCRBJ02	TCRBJ02-06	01				7	2	0	2	0	2	36	46	48	-1	58	1	In	VDJ
CCTGAAGACAGCAGCTTCTACATCTGCAGTGCTGAATCGGGACAGGGTGTGGTACTAGCGGACACAGATACGCAGTATTTTGGCCCA	CSAESGQGVVLADTDTQYF	1	5.516039263167475E-6	57	TCRBV20	TCRBV20	unresolved			TCRBV20-01,TCRBV20-or09_02		TCRBD01-01*01	TCRBD01	TCRBD01-01	01				TCRBJ02-03*01	TCRBJ02	TCRBJ02-03	01				5	5	0	3	15	2	24	33	38	47	62	1	In	VDJ
AATCTTCACATCAATTCCCGGGAGCTTGGTGACTCTGCTGTGTATTTCTGTGCCGGGACAGGGGGAGGAAAACTGTTTTTTGGCAGT	CAGTGGGKLFF	1	1.103207852633495E-5	33	TCRBV03	TCRBV03	unresolved			TCRBV03-01,TCRBV03-02		TCRBD01-01*01	TCRBD01	TCRBD01-01	01				TCRBJ01-04*01	TCRBJ01	TCRBJ01-04	01				11	0	0	1	3	10	48	-1	54	65	68	1	In	VDJ
AATGTGAACGCCTTGGAGCTGGACGACTCGGCCCTGTATCTCTGTGCCACCGGGACTAGCGGGAAAGATACGCAGTATTTTGGCCCA	CATGTSGKDTQYF	1	5.516039263167475E-6	39	TCRBV05-04*01	TCRBV05	TCRBV05-04	01				TCRBD02-01*02	TCRBD02	TCRBD02-01	02				TCRBJ02-03*01	TCRBJ02	TCRBJ02-03	01				9	2	0	3	1	5	42	49	51	64	65	1	In	VDJ
CAGCGCACAGAGCGGGGGGACTCAGCCGTGTATCTCTGTGCCAGCAGCCGACAGGGGGCTCCCACAGATACGCAGTATTTTGGCCCA	CASSRQGAPTDTQYF	1	5.516039263167475E-6	45	TCRBV07-03*01	TCRBV07	TCRBV07-03	01				TCRBD01-01*01	TCRBD01	TCRBD01-01	01				TCRBJ02-03*01	TCRBJ02	TCRBJ02-03	01				5	1	2	0	3	2	36	48	49	59	62	1	In	VDJ
GTGACATCGGCCCAAAAGAACCCGACAGCTTTCTATCTCTGTGCCAGTAGGGGGGGCAGGGGCAATCAGCCCCAGCATTTTGGTGAT	CASRGGRGNQPQHF	1	8.274058894751213E-6	42	TCRBV19-01	TCRBV19	TCRBV19-01				01,02			unresolved		TCRBD01,TCRBD02	TCRBD01-01,TCRBD02-01		TCRBJ01-05*01	TCRBJ01	TCRBJ01-05	01				6	1	6	0	4	2	39	50	51	57	61	1	In	VDJ
ACATCGGCCCAAAAGAACCCGACAGCTTTCTATCTCTGTGCCAGTAGTATCCGTGGACAGGGAAGAGTGACCCAGTACTTCGGGCCA	CASSIRGQGRVTQYF	1	8.274058894751213E-6	45	TCRBV19-01	TCRBV19	TCRBV19-01				01,02	TCRBD01-01*01	TCRBD01	TCRBD01-01	01				TCRBJ02-05*01	TCRBJ02	TCRBJ02-05	01				3	4	1	3	6	7	36	50	54	62	68	1	In	VDJ
GAGCTTGGTGACTCTGCTGTGTATTTCTGTGCCAGCAGCCTGACTAGTGGGAGGTATCCTTCCTCCTACGAGCAGTACGTCGGGCCG	CASSLTSGRYPSSYEQYV	1	8.274058894751213E-6	54	TCRBV03	TCRBV03	unresolved			TCRBV03-01,TCRBV03-02		TCRBD02-01	TCRBD02	TCRBD02-01				01,02	TCRBJ02-07*01	TCRBJ02	TCRBJ02-07	01				4	1	2	8	32	17	27	40	41	47	79	1	In	VDJ
CTTGGAGCTGGAGGACTCGGCCCTGTATCTCTGTGCCAGCAGCGTTCGGATCCGGGACTAGCGGGAGGCGAGCAGTACTTCGGGCCA		1	8.274058894751213E-6	50	TCRBV05-08*01	TCRBV05	TCRBV05-08	01				TCRBD02-01*02	TCRBD02	TCRBD02-01	02				TCRBJ02-05*01	TCRBJ02	TCRBJ02-05	01				4	10	0	1	4	11	31	43	53	68	72	1	Out	VDJ
ATCCAGCCTGCAAAGCTTGAGGACTCGGCCGTGTATCTCTGTGCCAGCAGCTTAGGGCGGGGAGGTCAGCCCCAGCATTTTGGTGAT	CASSLGRGGQPQHF	1	5.516039263167475E-6	42	TCRBV11-02*02	TCRBV11	TCRBV11-02	02				TCRBD02-01	TCRBD02	TCRBD02-01				01,02	TCRBJ01-05*01	TCRBJ01	TCRBJ01-05	01				1	1	7	3	3	6	39	55	56	62	65	1	In	VDJ
ACGATCCAGCGCACACAGCAGGAGGACTCGGCCGTGTATCTCTGTGCCAGCAGCTCGGCCCTTCGCTCACCCCTCCACTTTGGGAAC	CASSSALRSPLHF	1	8.274058894751213E-6	39	TCRBV07-02*01	TCRBV07	TCRBV07-02	01						unresolved		TCRBD01,TCRBD02	TCRBD01-01,TCRBD02-01		TCRBJ01-06*01	TCRBJ01	TCRBJ01-06	01				4	1	9	0	7	10	42	55	56	59	66	1	In	VDJ
CTTGGAGCTGGGGGACTCGGCCCTTTATCTTTGCGCCAGCAGCCTATTCGCGGGAGGAACTCCTACAATGAGCAGTTCTTCGGGCCA		1	5.516039263167475E-6	50	TCRBV05-01*01	TCRBV05	TCRBV05-01	01				TCRBD02-01*02	TCRBD02	TCRBD02-01	02				TCRBJ02-01*01	TCRBJ02	TCRBJ02-01	01				4	6	7	1	2	0	31	43	49	57	59	1	Out	VDJ
TCCACGGAGTCAGGGGACACAGCACTGTATTTCTGTGCCAGCAGCAAAGAAGAGGGGGCGACCTACAATGAGCAGTTCTTCGGGCCA	CASSKEEGATYNEQFF	1	1.3790098157918688E-5	48	TCRBV21-01*01	TCRBV21	TCRBV21-01	01				TCRBD01-01*01	TCRBD01	TCRBD01-01	01				TCRBJ02-01*01	TCRBJ02	TCRBJ02-01	01				1	3	5	0	2	2	33	49	52	59	61	1	In	VDJ
CTGAGGATCCAGCAGGTAGTGCGAGGAGATTCGGCAGCTTATTTCTGTGCCAGCTCACCACGGGAGTACGAGCAGTACTTCGGGCCA	CASSPREYEQYF	1	5.516039263167475E-6	36	TCRBV18-01*01	TCRBV18	TCRBV18-01	01				TCRBD02-01*02	TCRBD02	TCRBD02-01	02				TCRBJ02-05*01	TCRBJ02	TCRBJ02-05	01				1	0	9	2	6	11	45	-1	61	66	72	1	In	VDJ
CAGCCTGCAGAGCTTGGGGACTCGGCCGTGTATCTCTGTGCCAGCAGCCTCTTCAGGGGACAGCAAGAGACCCAGTACTTCGGGCCA	CASSLFRGQQETQYF	1	5.516039263167475E-6	45	TCRBV11-03*01	TCRBV11	TCRBV11-03	01				TCRBD01-01*01	TCRBD01	TCRBD01-01	01				TCRBJ02-05*01	TCRBJ02	TCRBJ02-05	01				5	8	0	5	0	2	36	48	56	-1	63	1	In	VDJ
GTGACATCGGCCCAAAAGAACCCGACAGCTTTCTATCTCTGTGCCAGTAGTATAGTTCTAGCGGGAGAGACCCAGTACTTCGGGCCA	CASSIVLAGETQYF	1	8.274058894751213E-6	42	TCRBV19-01	TCRBV19	TCRBV19-01				01,02	TCRBD02-01	TCRBD02	TCRBD02-01				01,02	TCRBJ02-05*01	TCRBJ02	TCRBJ02-05	01				1	2	4	4	0	4	39	55	57	-1	65	1	In	VDJ
CAGCGTCTCTCGGGGTGAGCTCAGTTCTAGACCGGTGGTCCTCACCACTGCTGGAAAGTTCTTTAAAACTAGTGGTGCTCGGGGCCA		1	8.274058894751213E-6	2	TCRBV19-01	TCRBV19	TCRBV19-01				01,02	TCRBD02-01	TCRBD02	TCRBD02-01				01,02	TCRBJ02	TCRBJ02	unresolved			TCRBJ02-01,TCRBJ02-05		82	53	3	8	9	22	79	14	67	72	81	1	Out	VDJ
CAAGGGCGACTCGGCTGTGTATCTCTGTGTCAGAAGCTTAGCAAAGAGGACGGATGAAGCTCTGGAAACACCATATATTTTGGAGAG		1	1.3790098157918688E-5	56	TCRBV07-05*02	TCRBV07	TCRBV07-05	02						unresolved		TCRBD01,TCRBD02	TCRBD01-01,TCRBD02-01		TCRBJ01-03*01	TCRBJ01	TCRBJ01-03	01				0	5	1	7	8	0	25	42	47	51	59	1	Out	VDJ
GAGTCGGCTGCTCCCTCCCAGACATCTGTGTACTTCTGTGCCAGCAGTGAGTCCGGGACAGGGGGAGAGACCCAGTACTTCGGGCCA	CASSESGTGGETQYF	1	5.516039263167475E-6	45	TCRBV06-01*01	TCRBV06	TCRBV06-01	01				TCRBD01-01*01	TCRBD01	TCRBD01-01	01				TCRBJ02-05*01	TCRBJ02	TCRBJ02-05	01				3	4	0	1	0	4	36	50	54	-1	65	1	In	VDJ
GAGTCGGCTGCTCCCTCCCAGACATCTGTGTACTTCTGTGCCAGCAGTTTCGGGGGCGGTTCGAGCGGGGAGCTGTTTTTTGGAGAA	CASSFGGGSSGELFF	1	8.274058894751213E-6	45	TCRBV06-01*01	TCRBV06	TCRBV06-01	01						unresolved		TCRBD01,TCRBD02	TCRBD01-01,TCRBD02-01		TCRBJ02-02*01	TCRBJ02	TCRBJ02-02	01				5	3	6	0	8	7	36	48	51	57	65	1	In	VDJ
GAGTCTGCCATCCCCAACCAGACAGCTCTTTACTTCTGTGCCACCAGTGATACAGGGGGCGCCTACAATGAGCAGTTCTTCGGGCCA	CATSDTGGAYNEQFF	1	5.516039263167475E-6	45	TCRBV24	TCRBV24	unresolved			TCRBV24-01,TCRBV24-or09_02		TCRBD01-01*01	TCRBD01	TCRBD01-01	01				TCRBJ02-01*01	TCRBJ02	TCRBJ02-01	01				3	0	3	0	1	2	36	-1	51	60	61	1	In	VDJ
AATTCCCTGGAGCTTGGTGACTCTGCTGTGTATTTCTGTGCCAGCAGCCAAATATAGCGGGTCTCCTACGAGCAGTACTTCGGGCCG	CASSQI*RVSYEQYF	1	8.274058894751213E-6	45	TCRBV03	TCRBV03	unresolved			TCRBV03-01,TCRBV03-02		TCRBD02-01	TCRBD02	TCRBD02-01				01,02	TCRBJ02-07*01	TCRBJ02	TCRBJ02-07	01				2	3	5	4	1	0	36	51	54	61	62	1	Stop	VDJ
ACGTTGGCGTCTGCTGTACCCTCTCAGACATCTGTGTACTTCTGTGCCAGCAGTTTGGACCACACAGATACGCAGTATTTTGGCCCA	CASSLDHTDTQYF	1	8.274058894751213E-6	39	TCRBV06-04	TCRBV06	TCRBV06-04				01,02			unresolved		TCRBD01,TCRBD02	TCRBD01-01,TCRBD02-01		TCRBJ02-03*01	TCRBJ02	TCRBJ02-03	01				5	2	1	7	2	2	42	54	56	60	62	1	In	VDJ
GCCATCCCCAACCAGACAGCTCTTTACTTCTGTGCCACCAGTGAACCTACCGGGACAGGGCCCACCGGGGAGCTGTTTTTTGGAGAA	CATSEPTGTGPTGELFF	1	5.516039263167475E-6	51	TCRBV24	TCRBV24	unresolved			TCRBV24-01,TCRBV24-or09_02		TCRBD01-01*01	TCRBD01	TCRBD01-01	01				TCRBJ02-02*01	TCRBJ02	TCRBJ02-02	01				4	7	0	3	2	4	30	44	51	60	62	1	In	VDJ
AATTCCCTGGAGCTTGGTGACTCTGCTGTGTATTTCTGTGCCAGCAGCCAAGTCTCGAGCTATAATTCACCCCTCCACTTTGGGAAC	CASSQVSSYNSPLHF	1	8.274058894751213E-6	45	TCRBV03	TCRBV03	unresolved			TCRBV03-01,TCRBV03-02		TCRBD02-01*02	TCRBD02	TCRBD02-01	02				TCRBJ01-06*01	TCRBJ01	TCRBJ01-06	01				1	4	11	2	0	3	36	52	56	-1	59	1	In	VDJ
CGCACACAGCAGGAGGACTCGGCCGTGTATCTCTGTGCCAGCAGCTTAGCAGGGGGCTCTGGGGCCAACGTCCTGACTTTCGGGGCC	CASSLAGGSGANVLTF	1	8.274058894751213E-6	48	TCRBV07-02*01	TCRBV07	TCRBV07-02	01				TCRBD01-01*01	TCRBD01	TCRBD01-01	01				TCRBJ02-06*01	TCRBJ02	TCRBJ02-06	01				0	0	5	1	0	0	33	-1	50	-1	56	1	In	VDJ
AACGCCTTGTTGCTGGGGGACTCGGCCCTCTATCTCTGTGCCAGCAGCTCCACAGGGGTCCGAGGAGAGACCCAGTACTTCGGGCCA	CASSSTGVRGETQYF	1	5.516039263167475E-6	45	TCRBV05-06*01	TCRBV05	TCRBV05-06	01				TCRBD01-01*01	TCRBD01	TCRBD01-01	01				TCRBJ02-05*01	TCRBJ02	TCRBJ02-05	01				3	2	3	2	7	4	36	49	51	58	65	1	In	VDJ
AGCCAGAAGACTCGGCCCTGTATCTCTGCGCCAGCAGCCAAGGCGGGGGACTAGCGGGAGTTGACAGATACGCAGTATTTTGGCCCA		1	5.516039263167475E-6	55	TCRBV04-03*01	TCRBV04	TCRBV04-03	01				TCRBD02-01*02	TCRBD02	TCRBD02-01	02				TCRBJ02-03*01	TCRBJ02	TCRBJ02-03	01				1	4	0	2	3	3	26	42	46	60	63	1	Out	VDJ
CAGCGCACACAGCAGGAGGACTCGGCCGTGTATCTCTGTGCCAGCAGCTTAGGGGGTTCCCATTACAATGAGCAGTTCTTCGGGCCA	CASSLGGSHYNEQFF	1	8.274058894751213E-6	45	TCRBV07-02*01	TCRBV07	TCRBV07-02	01						unresolved		TCRBD01,TCRBD02	TCRBD01-01,TCRBD02-01		TCRBJ02-01*01	TCRBJ02	TCRBJ02-01	01				1	0	6	2	7	4	36	-1	52	56	63	1	In	VDJ
AGGCTGCTGTCGACTGCTCCCTCCCAGACATCTGTGTACTTCTGTGCCAGCAGTTACAATAAATACACTGAAGCTTTCTTTGGACAA	CASSYNKYTEAFF	1	5.516039263167475E-6	39	TCRBV06-05*01	TCRBV06	TCRBV06-05	01				TCRBD02-01	TCRBD02	TCRBD02-01				01,02	TCRBJ01-01*01	TCRBJ01	TCRBJ01-01	01				2	2	5	9	3	3	42	57	59	61	64	1	In	VDJ
GTGACATCGGCCCAAAAGAACCCGACAGCTTTCTATCTCTGTGCCAGTAGTCCCGGGACTAGCGGGCTCGAGCAGTACTTCGGGCCA	CASSPGTSGLEQYF	1	8.274058894751213E-6	42	TCRBV19-01	TCRBV19	TCRBV19-01				01,02	TCRBD02-01	TCRBD02	TCRBD02-01				01,02	TCRBJ02-05*01	TCRBJ02	TCRBJ02-05	01				5	3	0	4	6	11	39	51	54	66	72	1	In	VDJ
ATCCAGCGCACACAGCAGGAGGACTCGGCCGTGTATCTCTGTGCCAGCAGCTTAGGCCCCTTCAATTCACCCCTCCACTTTGGGAAC	CASSLGPFNSPLHF	1	8.274058894751213E-6	42	TCRBV07-02*01	TCRBV07	TCRBV07-02	01						unresolved		TCRBD01,TCRBD02	TCRBD01-01,TCRBD02-01		TCRBJ01-06*01	TCRBJ01	TCRBJ01-06	01				1	0	10	0	6	7	39	-1	55	57	63	1	In	VDJ
CTGCTGTGTATTTCTGTGCCAGCAGCCAAGTCAACACAGGGGTAGAATTGGCGCCTTGGGGGGTGAGAGACCCAGTACTTCGGGCCA		1	5.516039263167475E-6	67	TCRBV03	TCRBV03	unresolved			TCRBV03-01,TCRBV03-02		TCRBD01-01*01	TCRBD01	TCRBD01-01	01				TCRBJ02-05*01	TCRBJ02	TCRBJ02-05	01				1	5	3	2	23	4	14	30	35	42	65	1	Out	VDJ
GACATCCGCTCACCAGGCCTGGGGGACGCAGCCATGTACCTGTGTGCCACCAGCAGAGCTAGATACAATGAGCAGTTCTTCGGGCCA	CATSRARYNEQFF	1	5.516039263167475E-6	39	TCRBV15-01*01	TCRBV15	TCRBV15-01	01				TCRBD02-01	TCRBD02	TCRBD02-01				01,02	TCRBJ02-01*01	TCRBJ02	TCRBJ02-01	01				1	0	4	8	1	4	42	-1	58	62	63	1	In	VDJ
CTGACAGTGACCAGTGCCCATCCTGAAGACAGCAGCTTCTACATCTGCAGTGTTGGGGGGCGCGTCGGGAAGCAGTACTTCGGGCCG	CSVGGRVGKQYF	1	5.516039263167475E-6	36	TCRBV20	TCRBV20	unresolved			TCRBV20-01,TCRBV20-or09_02				unresolved		TCRBD01,TCRBD02	TCRBD01-01,TCRBD02-01		TCRBJ02-07*01	TCRBJ02	TCRBJ02-07	01				7	3	6	0	9	8	45	52	55	61	70	1	In	VDJ
GCAAAGCTTGAGGACTCGGCCGTGTATCTCTGTGCCAGCAGCTTAGATGGGGAGCTAGAGGTTACAGATACGCAGTATTTTGGCCCA	CASSLDGELEVTDTQYF	1	5.516039263167475E-6	51	TCRBV11-02*02	TCRBV11	TCRBV11-02	02				TCRBD02-01*02	TCRBD02	TCRBD02-01	02				TCRBJ02-03*01	TCRBJ02	TCRBJ02-03	01				0	2	9	2	9	3	30	47	49	54	63	1	In	VDJ
TGCTGCCTCCTCCCAGACATCTGTATATTTCTGCGCCAGCCCAAGACGCAAGGGTCAGGGAGCCACACTGAAGCTTTCTTTGGACAA		1	8.274058894751213E-6	50	TCRBV10-01	TCRBV10	TCRBV10-01				01,02			unresolved		TCRBD01,TCRBD02	TCRBD01-01,TCRBD02-01		TCRBJ01-01*01	TCRBJ01	TCRBJ01-01	01				8	15	4	3	4	3	31	40	55	60	64	1	Out	VDJ
CAGGTAGTGCGAGGAGATTCGGCAGCTTATTTCTGTGCCAGCTCCCTTGGCCGCGGTCCTAGCACAGATACGCAGTATTTTGGCCCA	CASSLGRGPSTDTQYF	1	8.274058894751213E-6	48	TCRBV18-01*01	TCRBV18	TCRBV18-01	01				TCRBD02-01	TCRBD02	TCRBD02-01				01,02	TCRBJ02-03*01	TCRBJ02	TCRBJ02-03	01				6	8	7	5	4	0	33	44	52	56	60	1	In	VDJ
GAGATCCAGCGCACAGAGCAGGGGGACTCGGCCATGTATCTCTGTGCCAGCAGTCAAGAGGCAATACAGCAAGCTTTCTTTGGACAA	CASSQEAIQQAFF	1	8.274058894751213E-6	39	TCRBV07-09	TCRBV07	TCRBV07-09				01,03			unresolved		TCRBD01,TCRBD02	TCRBD01-01,TCRBD02-01		TCRBJ01-01*01	TCRBJ01	TCRBJ01-01	01				6	12	3	5	1	9	42	53	65	69	70	1	In	VDJ
CTCAAGATCCAGCCTGCAGAGCTTGGGGACTCGGCCGTGTATCTCTGTGCCAGCCAGGGACCCTCGGGGGAGCAGTACTTCGGGCCG	CASQGPSGEQYF	1	5.516039263167475E-6	36	TCRBV11-03*01	TCRBV11	TCRBV11-03	01						unresolved		TCRBD01,TCRBD02	TCRBD01-01,TCRBD02-01		TCRBJ02-07*01	TCRBJ02	TCRBJ02-07	01				8	2	0	7	8	7	45	54	56	61	69	1	In	VDJ
AGGCTGCTGTCGGCTGCTCCCTCCCAGACATCTGTGTACTTCTGTGCCAGCAGTCGGGACAGGGCAGAAGGCTACACCTTCGGTTCG	CASSRDRAEGYTF	1	5.516039263167475E-6	39	TCRBV06-05*01	TCRBV06	TCRBV06-05	01				TCRBD01-01*01	TCRBD01	TCRBD01-01	01				TCRBJ01-02*01	TCRBJ01	TCRBJ01-02	01				5	1	0	3	5	8	42	54	55	64	69	1	In	VDJ
GAGTCCGCTACCAGCTCCCAGACATCTGTGTACTTCTGTGCCATCAGTGCTGTCGGGTGGGGTGGTCAGCCCCAGCATTTTGGTGAT	CAISAVGWGGQPQHF	1	8.274058894751213E-6	45	TCRBV10-03*01	TCRBV10	TCRBV10-03	01						unresolved		TCRBD01,TCRBD02	TCRBD01-01,TCRBD02-01		TCRBJ01-05*01	TCRBJ01	TCRBJ01-05	01				4	9	6	2	3	6	36	49	58	62	65	1	In	VDJ
CGCACACAGCAGGAGGACTCGGCCGTGTATCTCTGTGCCAGCAGCCTACCCAGTACTAGCGGGGGTGGGACGCAGTATTTTGGCCCA	CASSLPSTSGGGTQYF	1	8.274058894751213E-6	48	TCRBV07-02*01	TCRBV07	TCRBV07-02	01				TCRBD02-01*01	TCRBD02	TCRBD02-01	01				TCRBJ02-03*01	TCRBJ02	TCRBJ02-03	01				5	9	3	2	4	9	33	45	54	65	69	1	In	VDJ
GCACAGAGCAGGGGGACTCAGCTGTGTATCTCTGTGCCAGCAGCTTATAGAGGGGGCCGTAGCACAGATACGCAGTATTTTGGCCCA		1	8.274058894751213E-6	49	TCRBV07-04*01	TCRBV07	TCRBV07-04	01				TCRBD01-01*01	TCRBD01	TCRBD01-01	01				TCRBJ02-03*01	TCRBJ02	TCRBJ02-03	01				2	3	5	0	3	0	32	47	50	57	60	1	Out	VDJ
TTGGAGCTGGGGGACTCGGCCCTTTATCTTTGCGCCAGCAGCTCCGGAGTTCGCGGGGGTAGCACAGATACGCAGTATTTTGGCCCA	CASSSGVRGGSTDTQYF	1	5.516039263167475E-6	51	TCRBV05-01*01	TCRBV05	TCRBV05-01	01				TCRBD02-01*01	TCRBD02	TCRBD02-01	01				TCRBJ02-03*01	TCRBJ02	TCRBJ02-03	01				3	9	7	2	1	0	30	43	52	59	60	1	In	VDJ
ACGTTGGCGTCTGCTGTACCCTCTCAGACATCTGTGTACTTCTGTGCCAGCAGCCCGCGCGGAAACGGGGAGCTGTTTTTTGGAGAA	CASSPRGNGELFF	1	8.274058894751213E-6	39	TCRBV06-04	TCRBV06	TCRBV06-04				01,02	TCRBD02-01	TCRBD02	TCRBD02-01				01,02	TCRBJ02-02*01	TCRBJ02	TCRBJ02-02	01				6	5	7	5	3	7	42	53	58	62	65	1	In	VDJ
ACAGTGACCAGTGCCCATCCTGAAGACAGCAGCTTCTACATCTGCAGTGCTACGACAGGGGGCGGCCAACCCCAGCATTTTGGTGAT	CSATTGGGQPQHF	1	5.516039263167475E-6	39	TCRBV20	TCRBV20	unresolved			TCRBV20-01,TCRBV20-or09_02		TCRBD01-01*01	TCRBD01	TCRBD01-01	01				TCRBJ01-05*01	TCRBJ01	TCRBJ01-05	01				4	1	2	0	6	10	42	52	53	63	69	1	In	VDJ
CAGCCCTCAGAACCCAGGGACTCAGCTGTGTACTTCTGTGCCAGCAGTTTATATACACAGGGCTACAATGAGCAGTTCGTCGGGCCA	CASSLYTQGYNEQFV	1	5.516039263167475E-6	45	TCRBV12	TCRBV12	unresolved			TCRBV12-03,TCRBV12-04		TCRBD01-01*01	TCRBD01	TCRBD01-01	01				TCRBJ02	TCRBJ02	unresolved			TCRBJ02-01,TCRBJ02-05		2	5	3	3	17	20	36	51	56	62	79	1	In	VDJ
CAGCCTGCAGAGCTTGGGGACTCGGCCGTGTATCTCTGTGCCAGCAGCTTAGCGGGAGGTACGTTCTACGAGCAGTACTTCGGGCCA	CASSLAGGTFYEQYF	1	5.516039263167475E-6	45	TCRBV11-03*01	TCRBV11	TCRBV11-03	01				TCRBD02-01*02	TCRBD02	TCRBD02-01	02				TCRBJ02-05*01	TCRBJ02	TCRBJ02-05	01				1	0	8	1	13	11	36	-1	52	59	72	1	In	VDJ
GGAGTCAGGGGACACAGCACTGTATTTCTGTGCCAGCAGCCCCCAGTGTGACAGAGCTCCTATAATTCACCCCTCCACTTTGGGAAC		1	1.103207852633495E-5	53	TCRBV21-01*01	TCRBV21	TCRBV21-01	01				TCRBD01-01*01	TCRBD01	TCRBD01-01	01				TCRBJ01-06*01	TCRBJ01	TCRBJ01-06	01				5	9	2	5	2	0	28	40	49	54	56	1	Out	VDJ
ATCCAGCCCTCAGAACCCAGGGACTCAGCTGTGTACTTCTGTGCCAGCAGTAGCGGGAGGAGTATGGATACGCAGTATTTTGGCCCA	CASSSGRSMDTQYF	1	5.516039263167475E-6	42	TCRBV12	TCRBV12	unresolved			TCRBV12-03,TCRBV12-04		TCRBD02-01*02	TCRBD02	TCRBD02-01	02				TCRBJ02-03*01	TCRBJ02	TCRBJ02-03	01				5	0	6	1	6	6	39	-1	51	60	66	1	In	VDJ
ACATCGGCCCAAAAGAACCCGACAGCTTTCTATCTCTGTGCCAGTAGTGAGACTAGCGGAGCCCCACATACGCAGTATTTTGGCCCA	CASSETSGAPHTQYF	1	1.103207852633495E-5	45	TCRBV19-01	TCRBV19	TCRBV19-01				01,02	TCRBD02-01	TCRBD02	TCRBD02-01				01,02	TCRBJ02-03*01	TCRBJ02	TCRBJ02-03	01				5	2	2	5	8	7	36	48	50	59	67	1	In	VDJ
CCTGCAGAGCTTGGGGACTCGGCCGTGTATCTCTGTGCCAGCAGCCACGGACAGGGCCGAGGGTCAGATACGCAGTATTTTGGCCCA	CASSHGQGRGSDTQYF	1	5.516039263167475E-6	48	TCRBV11-03*01	TCRBV11	TCRBV11-03	01				TCRBD01-01*01	TCRBD01	TCRBD01-01	01				TCRBJ02-03*01	TCRBJ02	TCRBJ02-03	01				5	3	1	3	8	4	33	45	48	56	64	1	In	VDJ
CAGCGCACACAGCAGGAGGACTCGGCCGTGTATCTCTGTGCCAGCAGCCCTAGCGGGGCGGAGGGGGAGACCCAGTACTTCGGGCCA	CASSPSGAEGETQYF	1	5.516039263167475E-6	45	TCRBV07-02*01	TCRBV07	TCRBV07-02	01				TCRBD02-01*01	TCRBD02	TCRBD02-01	01				TCRBJ02-05*01	TCRBJ02	TCRBJ02-05	01				5	1	4	3	8	5	36	48	49	58	66	1	In	VDJ
ACTGTGACATCGGCCCAAAAGAACCCGACAGCTTTCTATCTCTGTGCCAGTAGTGAGGGGGCCAAAAACATTCAGTACTTCGGCGCC	CASSEGAKNIQYF	1	1.103207852633495E-5	39	TCRBV19-01	TCRBV19	TCRBV19-01				01,02			unresolved		TCRBD01,TCRBD02	TCRBD01-01,TCRBD02-01		TCRBJ02-04*01	TCRBJ02	TCRBJ02-04	01				5	1	5	2	0	1	42	54	55	-1	60	1	In	VDJ
ACGATCCAGCGCACACAGCAGGAGGACTCGGCCGTGTATCTCTGTGCCAGCAAAGGAGGGACGGGGGAGACCCAGTACTTCGGGCCA	CASKGGTGETQYF	1	5.516039263167475E-6	39	TCRBV07-02*01	TCRBV07	TCRBV07-02	01				TCRBD02-01*02	TCRBD02	TCRBD02-01	02				TCRBJ02-05*01	TCRBJ02	TCRBJ02-05	01				7	2	10	0	6	5	42	52	54	60	66	1	In	VDJ
CTGGGGGACGCAGCCATGTACCTGTGTGCCACCAGCAGAGATCATAATCGGATGCCTGTCTTACAAGAGACCCAGTACTTCGGGCCA	CATSRDHNRMPVLQETQYF	1	5.516039263167475E-6	57	TCRBV15-01*01	TCRBV15	TCRBV15-01	01						unresolved		TCRBD01,TCRBD02	TCRBD01-01,TCRBD02-01		TCRBJ02-05*01	TCRBJ02	TCRBJ02-05	01				0	8	1	8	11	2	24	41	49	52	63	1	In	VDJ
ATCCAGCGCACACAGCAGGAGGACTCGGCCGTGTATCTCTGTGCCAGCAGCTGGGGAGCGATTCAAGAGACCCAGTACTTCGGGCCA	CASSWGAIQETQYF	1	5.516039263167475E-6	42	TCRBV07-02*01	TCRBV07	TCRBV07-02	01				TCRBD02-01*02	TCRBD02	TCRBD02-01	02				TCRBJ02-05*01	TCRBJ02	TCRBJ02-05	01				4	1	9	2	5	2	39	52	53	58	63	1	In	VDJ
TCCACAAAGCTGGAGGACTCAGCCATGTACTTCTGTGCCAGCAGTGGCGGACTCCCGAGCTCCTACAATGAGCAGTTCTTCGGGCCA	CASSGGLPSSYNEQFF	1	8.274058894751213E-6	48	TCRBV02-01*01	TCRBV02	TCRBV02-01	01				TCRBD02-01	TCRBD02	TCRBD02-01				01,02	TCRBJ02-01*01	TCRBJ02	TCRBJ02-01	01				4	2	1	10	6	0	33	46	48	53	59	1	In	VDJ
TCGGCCCAAAAGAACCCGACAGCTTTCTATCTCTGTGCCAGTAGTACAACAGGGGGCGTGGGCAATCAGCCCCAGCATTTTGGTGAT	CASSTTGGVGNQPQHF	1	8.274058894751213E-6	48	TCRBV19-01	TCRBV19	TCRBV19-01				01,02	TCRBD01-01*01	TCRBD01	TCRBD01-01	01				TCRBJ01-05*01	TCRBJ01	TCRBJ01-05	01				4	2	3	0	4	2	33	46	48	57	61	1	In	VDJ
CAGCGCACAGAGCGGGGGGACTCAGCCGTGTATCTCTGTGCCAGCAGCCCTCAAGCGGGAGTCACAGATACGCAGTATTTTGGCCCA	CASSPQAGVTDTQYF	1	5.516039263167475E-6	45	TCRBV07-03*01	TCRBV07	TCRBV07-03	01				TCRBD02-01*02	TCRBD02	TCRBD02-01	02				TCRBJ02-03*01	TCRBJ02	TCRBJ02-03	01				5	5	6	2	1	2	36	48	53	61	62	1	In	VDJ
GCTGCTCCCTCCCAAACATCTGTGTACTTCTGTGCCAGCAACTGGCCTGGTAGGCGGCGGGACTACAATGAGCAGTTCTTCGGGCCA	CASNWPGRRRDYNEQFF	1	8.274058894751213E-6	51	TCRBV06	TCRBV06	unresolved			TCRBV06-02,TCRBV06-03		TCRBD02-01*02	TCRBD02	TCRBD02-01	02				TCRBJ02-01*01	TCRBJ02	TCRBJ02-01	01				7	16	7	3	0	3	30	40	56	-1	62	1	In	VDJ
CTGGAGCTGGGGGACTCAGCTTTGTATTTCTGTGCCAGCAGCGGGCCCGACCGGGACAGGGGGACCTATGGCTACACCTTCGGTTCG	CASSGPDRDRGTYGYTF	1	5.516039263167475E-6	51	TCRBV09-01	TCRBV09	TCRBV09-01				01,02	TCRBD01-01*01	TCRBD01	TCRBD01-01	01				TCRBJ01-02*01	TCRBJ01	TCRBJ01-02	01				3	9	0	1	2	4	30	43	52	63	65	1	In	VDJ
CTGACAGTGACCAGTGCCCATCCTGAAGACAGCAGCTTCTACATCTGCAGTGCTAGAGGTCTCGGGGATACGCAGTATTTTGGCCCA	CSARGLGDTQYF	1	5.516039263167475E-6	36	TCRBV20	TCRBV20	unresolved			TCRBV20-01,TCRBV20-or09_02		TCRBD02-01	TCRBD02	TCRBD02-01				01,02	TCRBJ02-03*01	TCRBJ02	TCRBJ02-03	01				1	4	8	4	0	6	45	58	62	-1	66	1	In	VDJ
AAGATCCAGCCCTCAGAACCCAGGGACTCAGCTGTGTACTTCTGTGCCATTCGGCGGGATGGCGGAGATACGCAGTATTTTGGCCCA	CAIRRDGGDTQYF	1	5.516039263167475E-6	39	TCRBV12	TCRBV12	unresolved			TCRBV12-03,TCRBV12-04		TCRBD02-01*02	TCRBD02	TCRBD02-01	02				TCRBJ02-03*01	TCRBJ02	TCRBJ02-03	01				10	4	7	3	6	5	42	49	53	59	65	1	In	VDJ
CGGCTGCTCCCTCCCAGACATCTGTGTACTTGTGTGCCAGCAGCCCCGAACCCGGGACAGGGGACCTACGAGCAGTACTTCGGGCCA		1	5.516039263167475E-6	49	TCRBV06-08*01	TCRBV06	TCRBV06-08	01				TCRBD01-01*01	TCRBD01	TCRBD01-01	01				TCRBJ02-05*01	TCRBJ02	TCRBJ02-05	01				6	10	0	2	9	11	32	43	53	63	72	1	Out	VDJ
CCTGCAGAGCTTGGGGACTCGGCCGTGTATCTCTGTGCCAGCAGCCCGAGGACTAGCCCGGACACAGATACGCAGTATTTTGGCCCA	CASSPRTSPDTDTQYF	1	5.516039263167475E-6	48	TCRBV11-03*01	TCRBV11	TCRBV11-03	01				TCRBD02-01	TCRBD02	TCRBD02-01				01,02	TCRBJ02-03*01	TCRBJ02	TCRBJ02-03	01				5	4	1	7	5	2	33	45	49	57	62	1	In	VDJ
CTGCCATCCCCAACCAGACAGCTCTTTACTTCTGTGCCACCAGTGATTTAGATACAGGGTCCGAATTCACCCCTCCACTTTGGGAAC		1	5.516039263167475E-6	49	TCRBV24	TCRBV24	unresolved			TCRBV24-01,TCRBV24-or09_02		TCRBD01-01*01	TCRBD01	TCRBD01-01	01				TCRBJ01-06*01	TCRBJ01	TCRBJ01-06	01				1	4	3	3	4	7	32	49	53	59	63	1	Out	VDJ
CAGCGCACACAGCAGGAGGACTCGGCCGTGTATCTCTGTGCCAGCAGCCCGAGGACAGGACTATACAATGAGCAGTTCTTCGGGCCA	CASSPRTGLYNEQFF	1	8.274058894751213E-6	45	TCRBV07-02*01	TCRBV07	TCRBV07-02	01				TCRBD01-01*01	TCRBD01	TCRBD01-01	01				TCRBJ02-01*01	TCRBJ02	TCRBJ02-01	01				5	4	1	4	4	4	36	48	52	59	63	1	In	VDJ
CCTGCAAAGCTTGAGGACTCGGCCGTGTATCTCTGTGCCAGCAGCTTCCCCGCAGGGGGTGTTAGCACTGAAGCTTTCTTTGGACAA	CASSFPAGGVSTEAFF	1	5.516039263167475E-6	48	TCRBV11-02*02	TCRBV11	TCRBV11-02	02				TCRBD01-01*01	TCRBD01	TCRBD01-01	01				TCRBJ01-01*01	TCRBJ01	TCRBJ01-01	01				3	5	4	1	6	4	33	47	52	59	65	1	In	VDJ
CAGCGCACACAGCAGGAGGACTCGGCCGTGTATCTCTGTGCCAGCAGCTTAGCACCAGACAGGGTGAACACCATATATTTTGGAGAG	CASSLAPDRVNTIYF	1	1.103207852633495E-5	45	TCRBV07-02*01	TCRBV07	TCRBV07-02	01				TCRBD01-01*01	TCRBD01	TCRBD01-01	01				TCRBJ01-03*01	TCRBJ01	TCRBJ01-03	01				0	4	2	3	2	7	36	53	57	64	66	1	In	VDJ
AACGCCTTGGAGCTGGACGACTCGGCCCTGTATCTCTGTGCCAGCAGCTTGGCCGCTAGCGGGAGTAATGAGCAGTTCTTTGGGCCA	CASSLAASGSNEQFF	1	5.516039263167475E-6	45	TCRBV05-04*01	TCRBV05	TCRBV05-04	01				TCRBD02-01*02	TCRBD02	TCRBD02-01	02				TCRBJ02	TCRBJ02	unresolved			TCRBJ02-01,TCRBJ02-05		0	3	4	2	16	22	36	52	55	65	81	1	In	VDJ
CCAGGCCTGGGGGACGCAGCCATGTACCTGTGTGCCACCCCTTCCCCCACCACACACACAGGGGAGGAGGGAGCTTTCTTTGGACAA	CATPSPTTHTGEEGAFF	1	5.516039263167475E-6	51	TCRBV15-01*01	TCRBV15	TCRBV15-01	01				TCRBD01-01*01	TCRBD01	TCRBD01-01	01				TCRBJ01-01*01	TCRBJ01	TCRBJ01-01	01				8	18	3	2	7	10	30	39	57	64	71	1	In	VDJ
TGGCCCACACCAGCCAAACAGCTTTGTACTTCTGTCCTGGGAGCGGGCTTTGAAGCGAGAAAGACCTATGGCTACACCTTCGGTTCG		1	1.103207852633495E-5	49	TCRBV22-01*01	TCRBV22	TCRBV22-01	01				TCRBD02-01	TCRBD02	TCRBD02-01				01,02	TCRBJ01-02*01	TCRBJ01	TCRBJ01-02	01				3	8	6	6	8	4	32	45	53	57	65	1	Out	VDJ
GCTGTCGGCTGCTCCCTCCCAGACATCTGTGTACTTCTGTGCCAGCACCGCGTATAGGGGAGTTTCTACGAGCAGTACTTCGGGCCG		1	5.516039263167475E-6	44	TCRBV06-05*01	TCRBV06	TCRBV06-05	01						unresolved		TCRBD01,TCRBD02	TCRBD01-01,TCRBD02-01		TCRBJ02-07*01	TCRBJ02	TCRBJ02-07	01				7	8	5	2	5	3	37	47	55	60	65	1	Out	VDJ
GAACCGGGAGACACGGCACTGTATCTCTGCGCCAGCAGTCAAGGAGTAGCGGAGGCCCGGGACACCGGGGAGCTGTTTTTTGGAGAA	CASSQGVAEARDTGELFF	1	8.274058894751213E-6	54	TCRBV23-01*01	TCRBV23	TCRBV23-01	01				TCRBD02-01	TCRBD02	TCRBD02-01				01,02	TCRBJ02-02*01	TCRBJ02	TCRBJ02-02	01				2	4	5	5	9	3	27	42	46	52	61	1	In	VDJ
GTGACCAGTGCCCATCCTGAAGACAGCAGCTTCTACATCTGCAGTGCTAGAGATCAGAATGGCAGGGAGACCCAGTACTTCGGGCCA	CSARDQNGRETQYF	1	5.516039263167475E-6	42	TCRBV20	TCRBV20	unresolved			TCRBV20-01,TCRBV20-or09_02		TCRBD01-01*01	TCRBD01	TCRBD01-01	01				TCRBJ02-05*01	TCRBJ02	TCRBJ02-05	01				0	9	4	4	0	5	39	53	62	-1	66	1	In	VDJ
ATCCAGCGCACAGAGCGGGGGGACTCAGCCGTGTATCTCTGTGCCAGCAGCTCCGGGACACCGACAGATACGCAGTATTTTGGCCCA	CASSSGTPTDTQYF	1	5.516039263167475E-6	42	TCRBV07-03*01	TCRBV07	TCRBV07-03	01				TCRBD01-01*01	TCRBD01	TCRBD01-01	01				TCRBJ02-03*01	TCRBJ02	TCRBJ02-03	01				4	2	0	6	3	3	39	52	54	60	63	1	In	VDJ
CAGCCTGCAGAACTGGAGGATTCTGGAGTTTATTTCTGTGCCAGCAGCGACCAAGTATATCCCCTGGAGACCCAGTACTTCGGGCCA	CASSDQVYPLETQYF	1	8.274058894751213E-6	45	TCRBV14-01*01	TCRBV14	TCRBV14-01	01						unresolved		TCRBD01,TCRBD02	TCRBD01-01,TCRBD02-01		TCRBJ02-05*01	TCRBJ02	TCRBJ02-05	01				5	0	2	7	15	5	36	-1	48	51	66	1	In	VDJ
GAGTCAGGGGACACAGCACTGTATTTCTGTGCCAGCAGAACCGCAGAAGGGAGGGGGCGGGCGGACACTGAAGCTTTCTTTGGACAA	CASRTAEGRGRADTEAFF	1	1.103207852633495E-5	54	TCRBV21-01*01	TCRBV21	TCRBV21-01	01						unresolved		TCRBD01,TCRBD02	TCRBD01-01,TCRBD02-01		TCRBJ01-01*01	TCRBJ01	TCRBJ01-01	01				6	13	5	0	6	3	27	38	51	58	64	1	In	VDJ
ATCCAGCCCTCAGAACCCAGGGACTCAGCTGTGTACTTCTGTGCCAGCAGTCCACCGACGGACGCAGATACGCAGTATTTTGGCCCA	CASSPPTDADTQYF	1	5.516039263167475E-6	42	TCRBV12	TCRBV12	unresolved			TCRBV12-03,TCRBV12-04				unresolved		TCRBD01,TCRBD02	TCRBD01-01,TCRBD02-01		TCRBJ02-03*01	TCRBJ02	TCRBJ02-03	01				5	8	1	7	1	4	39	51	59	63	64	1	In	VDJ
ATCCAGCGCACACAGCAGGAGGACTCCGCCGTGTATCTCTGTGCCAGCAGCTTAGGATTACCTAATTCACCCCTCCACTTTGGGAAC	CASSLGLPNSPLHF	1	5.516039263167475E-6	42	TCRBV07-08*01	TCRBV07	TCRBV07-08	01						unresolved		TCRBD01,TCRBD02	TCRBD01-01,TCRBD02-01		TCRBJ01-06*01	TCRBJ01	TCRBJ01-06	01				1	0	2	8	5	6	39	-1	55	57	62	1	In	VDJ
CCTGCAGAACTGGAGGATTCTGGAGTTTATTTCTGTGCCAGCAGTCCGGGACAGGGGGTCGTGGCCGGGGAGCTGTTTTTTGGAGAA	CASSPGQGVVAGELFF	1	1.103207852633495E-5	48	TCRBV14-01*01	TCRBV14	TCRBV14-01	01				TCRBD01-01*01	TCRBD01	TCRBD01-01	01				TCRBJ02-02*01	TCRBJ02	TCRBJ02-02	01				6	3	0	1	6	6	33	44	47	58	64	1	In	VDJ
CTGAATGTGAACGCCTTGGAGCTGGACGACTCGGCCCTGTATCTCTGTGCCAGCAGCTTGTTGGGCTCACCCCTCCACTTTGGGAAC	CASSLLGSPLHF	1	5.516039263167475E-6	36	TCRBV05-04*01	TCRBV05	TCRBV05-04	01				TCRBD01-01*01	TCRBD01	TCRBD01-01	01				TCRBJ01-06*01	TCRBJ01	TCRBJ01-06	01				1	2	8	0	0	10	45	60	62	-1	66	1	In	VDJ
AGTGCCCATCCTGAAGACAGCAGCTTCTACATCTGCAGTGCGACCCCGCCTAGCGGATTCGGCACAGATACGCAGTATTTTGGCCCA	CSATPPSGFGTDTQYF	1	5.516039263167475E-6	48	TCRBV20	TCRBV20	unresolved			TCRBV20-01,TCRBV20-or09_02		TCRBD02-01	TCRBD02	TCRBD02-01				01,02	TCRBJ02-03*01	TCRBJ02	TCRBJ02-03	01				6	8	4	5	5	1	33	41	49	56	61	1	In	VDJ
ATCCAGCCCTCAGAACCCAGGGACTCAGCTGTGTACCTCTGTGCCATAGGCTTAGCGGGAGGGTCCTACGAGCAGTACTTCGGGCCG	CAIGLAGGSYEQYF	1	5.516039263167475E-6	42	TCRBV12	TCRBV12	unresolved			TCRBV12-03,TCRBV12-04		TCRBD02-01*02	TCRBD02	TCRBD02-01	02				TCRBJ02-07*01	TCRBJ02	TCRBJ02-07	01				10	6	5	0	0	1	39	46	52	-1	63	1	In	VDJ
CTGAAGATCCAGCCCTCAGAACCCAGGGACTCAGCTGTGTACTTCTGTGCCAGCAGTCCCCCAGGGTCACCCCTCCACTTTGGGAAC	CASSPPGSPLHF	1	5.516039263167475E-6	36	TCRBV12	TCRBV12	unresolved			TCRBV12-03,TCRBV12-04		TCRBD01-01*01	TCRBD01	TCRBD01-01	01				TCRBJ01-06*01	TCRBJ01	TCRBJ01-06	01				5	4	4	3	0	10	45	57	61	-1	66	1	In	VDJ
AGCACCTTGGAGCTGGGGGACTCGGCCCTTTATCTTTGCGCCAGCAGCTGGGGACAGGGTCCCGGTTCACCCCTCCACTTTGGGAAC	CASSWGQGPGSPLHF	1	5.516039263167475E-6	45	TCRBV05-01*01	TCRBV05	TCRBV05-01	01				TCRBD01-01*01	TCRBD01	TCRBD01-01	01				TCRBJ01-06*01	TCRBJ01	TCRBJ01-06	01				3	1	0	3	6	9	36	49	50	59	65	1	In	VDJ
GACTCAGCTTTGTATTTCTGTGCCAGCAGCTCCCACCTGGGGACTAGCGGGAGAAAGGGCTCCTACAATGAGCAGTTCTTCGGGCCA	CASSSHLGTSGRKGSYNEQFF	1	5.516039263167475E-6	63	TCRBV09-01	TCRBV09	TCRBV09-01				01,02	TCRBD02-01*02	TCRBD02	TCRBD02-01	02				TCRBJ02-01*01	TCRBJ02	TCRBJ02-01	01				4	9	0	2	6	0	18	30	39	53	59	1	In	VDJ
CTCAAGATCCAGCCTGCAAAGCTTGAGGACTCGGCCGTGTATCTCTGTGCCAGCAGCTTATCGGGGACTAGAAGTTACTTCGGGCCA	CASSLSGTRSYF	1	5.516039263167475E-6	36	TCRBV11-02*02	TCRBV11	TCRBV11-02	02				TCRBD02-01	TCRBD02	TCRBD02-01				01,02	TCRBJ02-05*01	TCRBJ02	TCRBJ02-05	01				2	3	0	8	4	14	45	60	63	71	75	1	In	VDJ
CAGTGCCCATCCTGAAGACAGCAGCTTCTACATCTGCAGTGCTAGAGATCGCAACAGGGGGGGGGTGAAAAACTGTTTTTTGGCAGT		1	5.516039263167475E-6	47	TCRBV20	TCRBV20	unresolved			TCRBV20-01,TCRBV20-or09_02		TCRBD01-01*01	TCRBD01	TCRBD01-01	01				TCRBJ01-04*01	TCRBJ01	TCRBJ01-04	01				0	5	3	1	4	7	34	48	53	61	65	1	Out	VDJ
TGAGCTCTCTGGAGCTGGGGGACTCAGCTTTGTATTTCTGTGCCAGTGGGGGGGGACTGGGGATACAATGAGCAGTTCTTCGGGCCA		1	5.516039263167475E-6	43	TCRBV09-01	TCRBV09	TCRBV09-01				01,02	TCRBD02-01*01	TCRBD02	TCRBD02-01	01				TCRBJ02-01*01	TCRBJ02	TCRBJ02-01	01				8	1	9	0	9	4	38	46	47	54	63	1	Out	VDJ
GCAGAACTGGAGGATTCTGGAGTTTATTTCTGTGCCAGCAGCCAATGGACGGGGGGGAGAGCGTACAATGAGCAGTTCTTCGGGCCA	CASSQWTGGRAYNEQFF	1	8.274058894751213E-6	51	TCRBV14-01*01	TCRBV14	TCRBV14-01	01				TCRBD02-01*01	TCRBD02	TCRBD02-01	01				TCRBJ02-01*01	TCRBJ02	TCRBJ02-01	01				2	4	8	0	6	4	30	45	49	57	63	1	In	VDJ
CTGGAGTCCGCCAGCACCAACCAGACATCTATGTACCTCTGTGCCAGCAGTCCAGGGGGTAGCGGGCCCTCTATTTATTTTGGCCCA	CASSPGGSGPSIYF	1	8.274058894751213E-6	42	TCRBV28-01*01	TCRBV28	TCRBV28-01	01						unresolved		TCRBD01,TCRBD02	TCRBD01-01,TCRBD02-01		TCRBJ02-03*01	TCRBJ02	TCRBJ02-03	01				5	1	4	1	16	15	39	51	52	59	75	1	In	VDJ
CCACGGAGTCAGGGGACACAGCACTGTATTTCTGTGCCAGCAGCAAGCCGCCGGGACCAGAGTTCGGATACGCAGTATTTTGGCCCA		1	1.103207852633495E-5	49	TCRBV21-01*01	TCRBV21	TCRBV21-01	01						unresolved		TCRBD01,TCRBD02	TCRBD01-01,TCRBD02-01		TCRBJ02-03*01	TCRBJ02	TCRBJ02-03	01				3	6	0	7	9	6	32	46	52	57	66	1	Out	VDJ
CACCTACACACCCTGCAGCCAGAAGACTCGGCCCTGTATCTCTGCGCCAGCAGCCAAGTCCGGGATCGGGAGCAGTACTTCGGGCCG	CASSQVRDREQYF	1	5.516039263167475E-6	39	TCRBV04-03*01	TCRBV04	TCRBV04-03	01				TCRBD02-01*02	TCRBD02	TCRBD02-01	02				TCRBJ02-07*01	TCRBJ02	TCRBJ02-07	01				1	2	8	3	4	7	42	58	60	65	69	1	In	VDJ
TCCAGCGCACAGAGCGGGGGGACTCAGCCGTGTATCTCTGTGCCAGCAGCTCCCGACAGGGGGAATTCACCCCTCCACTTTGGGAAC		1	5.516039263167475E-6	43	TCRBV07-03*01	TCRBV07	TCRBV07-03	01				TCRBD01-01*01	TCRBD01	TCRBD01-01	01				TCRBJ01-06*01	TCRBJ01	TCRBJ01-06	01				4	3	2	1	0	7	38	51	54	-1	63	1	Out	VDJ
ACAGAGCGGGGGGACTCAGCCGTGTATCTCTGTGCCAGCAGCCTCCACGCGGGGGTGAGGGGGTCCTACGAGCAGTACTTCGGGCCA	CASSLHAGVRGSYEQYF	1	5.516039263167475E-6	51	TCRBV07-03*01	TCRBV07	TCRBV07-03	01				TCRBD02-01*01	TCRBD02	TCRBD02-01	01				TCRBJ02-05*01	TCRBJ02	TCRBJ02-05	01				5	6	7	2	17	11	30	42	48	55	72	1	In	VDJ
TCTGACAGTGACCAGTGCCCATCCTGAAGACAGCAGCTTCTACATCTGCAGTGCTACCCTAACACGGATACGCAGTATTTTGGCCCA		1	5.516039263167475E-6	35	TCRBV20	TCRBV20	unresolved			TCRBV20-01,TCRBV20-or09_02				unresolved		TCRBD01,TCRBD02	TCRBD01-01,TCRBD02-01		TCRBJ02-03*01	TCRBJ02	TCRBJ02-03	01				4	5	3	6	2	6	46	56	61	64	66	1	Out	VDJ
AAGATCCAGCCTGCAGAGCTTGGGGACTCGGCCGTGTATCTCTGTGCCAGCAGTCCCGGGCCCAAACAGACCCAGTACTTCGGGCCA	CASSPGPKQTQYF	1	5.516039263167475E-6	39	TCRBV11-03*01	TCRBV11	TCRBV11-03	01						unresolved		TCRBD01,TCRBD02	TCRBD01-01,TCRBD02-01		TCRBJ02-05*01	TCRBJ02	TCRBJ02-05	01				6	4	8	0	6	6	42	53	57	61	67	1	In	VDJ
ACGTTGGCGTCTGCTGTACCCTCTCAGACATCTGTGTACTTCTGTGCCAGCGGAACAGGGGGGGAGGATACGCAGTATTTTGGCCCA	CASGTGGEDTQYF	1	8.274058894751213E-6	39	TCRBV06-04	TCRBV06	TCRBV06-04				01,02	TCRBD01-01*01	TCRBD01	TCRBD01-01	01				TCRBJ02-03*01	TCRBJ02	TCRBJ02-03	01				8	3	3	1	4	6	42	51	54	62	66	1	In	VDJ
CAAAAGAACCCGACAGCTTTCTATCTCTGTGCCAGCTCCGGGACAGGGAGTCTTTTTTCTGGGGCCAACGTCCCGACTTTCGGGGCC	CASSGTGSLFSGANVPTF	1	1.103207852633495E-5	54	TCRBV19-01	TCRBV19	TCRBV19-01				01,02	TCRBD01-01*01	TCRBD01	TCRBD01-01	01				TCRBJ02-06*01	TCRBJ02	TCRBJ02-06	01				9	4	0	3	26	18	27	35	39	48	74	1	In	VDJ
CACATCAATTCCCTGGAGCTTGGTGACTCTGCTGTGTATTTCTGTGCCAGCAGCCAAGACAGGGATTTGGAAGCTTTCTTTGGACAA	CASSQDRDLEAFF	1	8.274058894751213E-6	39	TCRBV03	TCRBV03	unresolved			TCRBV03-01,TCRBV03-02		TCRBD01-01*01	TCRBD01	TCRBD01-01	01				TCRBJ01-01*01	TCRBJ01	TCRBJ01-01	01				0	0	4	3	5	8	42	-1	59	64	69	1	In	VDJ
CGCACAGAGCAGGGGGACTCGGCCATGTATCTCTGTGCCAGCAGCTTAGCTGGGACAGGGGATCAAGAGACCCAGTACTTCGGGCCA	CASSLAGTGDQETQYF	1	8.274058894751213E-6	48	TCRBV07-09	TCRBV07	TCRBV07-09				01,03	TCRBD01-01*01	TCRBD01	TCRBD01-01	01				TCRBJ02-05*01	TCRBJ02	TCRBJ02-05	01				0	1	0	2	2	2	33	50	51	61	63	1	In	VDJ
ACCAGTGCCCATCCTGAAGACAGCAGCTTCTACATCTGCAGTGCTAGAGGACAGGGGCTCGGTCCCTACGAGCAGTACTTCGGGCCA	CSARGQGLGPYEQYF	1	5.516039263167475E-6	45	TCRBV20	TCRBV20	unresolved			TCRBV20-01,TCRBV20-or09_02		TCRBD01-01*01	TCRBD01	TCRBD01-01	01				TCRBJ02-05*01	TCRBJ02	TCRBJ02-05	01				1	0	2	2	15	11	36	-1	49	57	72	1	In	VDJ
CTGAATGTGAACGCCCTGTTGCTGGGGGACTCGGCCCTCTATCTCTGTGCCAGCGGTGGGGAAGGAAACACCATATATTTTGGAGAG	CASGGEGNTIYF	1	8.274058894751213E-6	36	TCRBV05-06*01	TCRBV05	TCRBV05-06	01						unresolved		TCRBD01,TCRBD02	TCRBD01-01,TCRBD02-01		TCRBJ01-03*01	TCRBJ01	TCRBJ01-03	01				7	4	0	8	1	4	45	54	58	62	63	1	In	VDJ
GTGACATCGGCCCAAAAGAACCCGACAGCTTTCTATCTCTGTGCCAGTAGTATAGGGGGGGCTGGAAACACCATATATTTTGGAGAG	CASSIGGAGNTIYF	1	1.3790098157918688E-5	42	TCRBV19-01	TCRBV19	TCRBV19-01				01,02	TCRBD02-01*01	TCRBD02	TCRBD02-01	01				TCRBJ01-03*01	TCRBJ01	TCRBJ01-03	01				1	0	9	1	0	2	39	-1	55	-1	61	1	In	VDJ
TGAGGACTCGGCCGTGTATCTCTGTGCCAGCAGCTTAGATCCCCGGGACAGGGGGCTGGTGGGGCCAACGTCCTGACTTTCGGGGCC		1	5.516039263167475E-6	59	TCRBV11-02*02	TCRBV11	TCRBV11-02	02				TCRBD01-01*01	TCRBD01	TCRBD01-01	01				TCRBJ02-06*01	TCRBJ02	TCRBJ02-06	01				0	5	0	0	3	3	22	39	44	56	59	1	Out	VDJ
GAGTCGCCCAGCCCCAACCAGACCTCTCTGTACTTCTGTGCCAGCAGATTAGCGGGAGGAGGCACAGATACGCAGTATTTTGGCCCA	CASRLAGGGTDTQYF	1	8.274058894751213E-6	45	TCRBV27-01*01	TCRBV27	TCRBV27-01	01				TCRBD02-01*02	TCRBD02	TCRBD02-01	02				TCRBJ02-03*01	TCRBJ02	TCRBJ02-03	01				2	0	7	1	2	1	36	-1	51	59	61	1	In	VDJ
TCGGCCCAAAAGAACCCGACAGCTTTCTATCTCTGTGCCAGTAGCAATGGGGTGGGACAGATTAATGAAAAACTGTTTTTTGGCAGT	CASSNGVGQINEKLFF	1	1.3790098157918688E-5	48	TCRBV19-01	TCRBV19	TCRBV19-01				01,02	TCRBD01-01*01	TCRBD01	TCRBD01-01	01				TCRBJ01-04*01	TCRBJ01	TCRBJ01-04	01				6	9	0	5	2	4	33	44	53	60	62	1	In	VDJ
ATCCAGCGCACAGAGCAGGGGGACTCGGCCATGTATCTCTGTGCCAGCAGCTACGGGACAGCTACCTCACCCCTCCACTTTGGGAAC	CASSYGTATSPLHF	1	8.274058894751213E-6	42	TCRBV07-09	TCRBV07	TCRBV07-09				01,03	TCRBD01-01*01	TCRBD01	TCRBD01-01	01				TCRBJ01-06*01	TCRBJ01	TCRBJ01-06	01				4	2	0	5	5	10	39	52	54	61	66	1	In	VDJ
CGGTCCACAAAGCTGGAGGACTCAGCCATGTACTTCTGTGCCAGCAGTTTCAAAGCGGGAGGGTCTAGCGAGCAGTACCTCGGGCCG	CASSFKAGGSSEQYL	1	5.516039263167475E-6	45	TCRBV02-01*01	TCRBV02	TCRBV02-01	01				TCRBD02-01*02	TCRBD02	TCRBD02-01	02				TCRBJ02-07*01	TCRBJ02	TCRBJ02-07	01				5	5	6	0	16	17	36	48	53	63	79	1	In	VDJ
AACCTGAGCTCTCTGGAGCTGGGGGACTCAGCTTTGTATTTCTGTGCCAGCAGCGTCCGGATGCGGGAGACCCAGTACTTCGGGCCA	CASSVRMRETQYF	1	5.516039263167475E-6	39	TCRBV09-01	TCRBV09	TCRBV09-01				01,02	TCRBD02-01	TCRBD02	TCRBD02-01				01,02	TCRBJ02-05*01	TCRBJ02	TCRBJ02-05	01				2	6	7	5	0	5	42	56	62	-1	66	1	In	VDJ
AAGATCCAGCGCACAGAGCGGGGGGACTCAGCCGTGTATCTCTGTGCCAGCAGCCCAGGTTCTGGAAATGAGCAGTTCTTCGGGCCA	CASSPGSGNEQFF	1	8.274058894751213E-6	39	TCRBV07-03*01	TCRBV07	TCRBV07-03	01				TCRBD01-01*01	TCRBD01	TCRBD01-01	01				TCRBJ02-01*01	TCRBJ02	TCRBJ02-01	01				5	1	4	4	7	7	42	54	55	59	66	1	In	VDJ
CCTGCAAAGCTTGAGGACTCGGCCGTGTATCTCTGTGCCAGCAGCTTAGGCTGGCGGGAGTCGTTCAATGAGCAGTTCTTCGGGCCA	CASSLGWRESFNEQFF	1	5.516039263167475E-6	48	TCRBV11-02*02	TCRBV11	TCRBV11-02	02				TCRBD02-01*02	TCRBD02	TCRBD02-01	02				TCRBJ02-01*01	TCRBJ02	TCRBJ02-01	01				1	4	7	2	5	6	33	49	53	60	65	1	In	VDJ
CTGAAGGTGCAGCCTGCAGAACTGGAGGATTCTGGAGTTTATTTCTGTGCCAGCAGCTTATCATCCAATGAGCAGTTCTTCGGGCCA	CASSLSSNEQFF	1	8.274058894751213E-6	36	TCRBV14-01*01	TCRBV14	TCRBV14-01	01						unresolved		TCRBD01,TCRBD02	TCRBD01-01,TCRBD02-01		TCRBJ02-01*01	TCRBJ02	TCRBJ02-01	01				5	4	4	6	2	6	45	57	61	63	65	1	In	VDJ
TCGGCCCAAAAGAACCCGACAGCTTTCTATCTCTGTGCCAGTACCCCGGCGGTAGCGGGAGGTTCAGATACGCAGTATTTTGGCCCA	CASTPAVAGGSDTQYF	1	1.103207852633495E-5	48	TCRBV19-01	TCRBV19	TCRBV19-01				01,02	TCRBD02-01*02	TCRBD02	TCRBD02-01	02				TCRBJ02-03*01	TCRBJ02	TCRBJ02-03	01				7	9	5	1	2	4	33	43	52	62	64	1	In	VDJ
AGGATCCAGCAGGTAGTGCGAGGAGATTCGGCAGCTTATTTCTGTGCCAGCTCCGGGGAGATGGGTGAAAAGCTGTTTTTTGGCAGT	CASSGEMGEKLFF	1	8.274058894751213E-6	39	TCRBV18-01*01	TCRBV18	TCRBV18-01	01				TCRBD02-01	TCRBD02	TCRBD02-01				01,02	TCRBJ01-04*01	TCRBJ01	TCRBJ01-04	01				6	0	8	3	14	14	42	-1	53	58	72	1	In	VDJ
AATGTGAGCACCTTGGAGCTGGGGGGCTCGGCCCTTTATCTTTGCGCCAGCAGCTGGGGACAGCTAGATACGCAGTATTTTGGCCCA	CASSWGQLDTQYF	1	5.516039263167475E-6	39	TCRBV05-01*01	TCRBV05	TCRBV05-01	01				TCRBD01-01*01	TCRBD01	TCRBD01-01	01				TCRBJ02-03*01	TCRBJ02	TCRBJ02-03	01				3	1	0	5	2	5	42	55	56	63	65	1	In	VDJ
AAGAACCCGACAGCTTTCTATCTCTGTGCCAGTACCTCTCGGGGGCTAGCGGGAGGGCCAGGCAGGAATGAGCAGTTCTTCGGGCCA	CASTSRGLAGGPGRNEQFF	1	1.103207852633495E-5	57	TCRBV19-01	TCRBV19	TCRBV19-01				01,02	TCRBD02-01*02	TCRBD02	TCRBD02-01	02				TCRBJ02-01*01	TCRBJ02	TCRBJ02-01	01				7	11	4	0	9	7	24	34	45	57	66	1	In	VDJ
CGCACAGAGCAGCGGGACTCAGCCATGTATCGCTGTGCTAGCAGCTTAGCGCCAGCGGGAGCTGGAGGGGAGCAGTTCTTCGGGCCA	CASSLAPAGAGGEQFF	1	8.274058894751213E-6	48	TCRBV07-07*01	TCRBV07	TCRBV07-07	01				TCRBD02-01*02	TCRBD02	TCRBD02-01	02				TCRBJ02-01*01	TCRBJ02	TCRBJ02-01	01				0	3	6	2	8	10	33	50	53	61	69	1	In	VDJ
AGCCTGCAGAGCTTGGGGACTCGGCCGTGTATCTCTGTGCCAGCAGCTTATTATATTAAAAATCGGGTTGAAGCTTTCTTTGGACAA		1	5.516039263167475E-6	46	TCRBV11-03*01	TCRBV11	TCRBV11-03	01				TCRBD02-01	TCRBD02	TCRBD02-01				01,02	TCRBJ01-01*01	TCRBJ01	TCRBJ01-01	01				2	13	8	4	1	7	35	50	63	67	68	1	Out	VDJ
CCAGCCCTCAGAACCCAGGGACTCAGCTGTGTACTTCTGTGCCAGCAGTTTCGTTTCCCTCGGGCAGATACGCAGTATTTTGGCCCA		1	5.516039263167475E-6	44	TCRBV12	TCRBV12	unresolved			TCRBV12-03,TCRBV12-04		TCRBD02-01	TCRBD02	TCRBD02-01				01,02	TCRBJ02-03*01	TCRBJ02	TCRBJ02-03	01				3	9	8	4	0	4	37	51	60	-1	64	1	Out	VDJ
AGCTTGGGGACTCGGCCGTGTATCTCTGTGCCAGCAGCTTAGATTATAATTGAGGGAGAAAGGGCAGATACGCAGTATTTTGGCCCA		1	5.516039263167475E-6	55	TCRBV11-03*01	TCRBV11	TCRBV11-03	01				TCRBD02-01*02	TCRBD02	TCRBD02-01	02				TCRBJ02-03*01	TCRBJ02	TCRBJ02-03	01				0	10	9	2	6	4	26	43	53	58	64	1	Out	VDJ
ACACAGCAGGAGGACTCGGCCGTGTATCTCTGTGCCAGCAGCCCCAGAAGGACCGTGGCTACTAATGAAAAACTGTTTTTTGGCAGT	CASSPRRTVATNEKLFF	1	1.103207852633495E-5	51	TCRBV07-02*01	TCRBV07	TCRBV07-02	01						unresolved		TCRBD01,TCRBD02	TCRBD01-01,TCRBD02-01		TCRBJ01-04*01	TCRBJ01	TCRBJ01-04	01				5	7	1	7	7	2	30	42	49	53	60	1	In	VDJ
CGCACAGAGCAGCGGGACTCGGCCATGTATCGCTGTGCCAGCAGCCGTTCACTAGCGACCTCCTACAATGAGCAGTTCTTCGGGCCA	CASSRSLATSYNEQFF	1	8.274058894751213E-6	48	TCRBV07-06*01	TCRBV07	TCRBV07-06	01				TCRBD02-01	TCRBD02	TCRBD02-01				01,02	TCRBJ02-01*01	TCRBJ02	TCRBJ02-01	01				5	5	3	6	2	0	33	45	50	57	59	1	In	VDJ
AATGTGAACGCCTTGTTGCTGGGGGACTCGGCCCTGTATCTCTGTGCCAGCAGCTGGGCCTACACTTACGAGCAGTACTTCGGGCCA	CASSWAYTYEQYF	1	8.274058894751213E-6	39	TCRBV05-05*01	TCRBV05	TCRBV05-05	01				TCRBD01-01*01	TCRBD01	TCRBD01-01	01				TCRBJ02-05*01	TCRBJ02	TCRBJ02-05	01				3	0	8	0	13	11	42	-1	55	59	72	1	In	VDJ
AGCCCCAACCAGACCTCTCTGTACTTCTGTGCCAGCAGTTTATCCTGGGCGGGAGGGGATTACACCGGGGAGCTGTTTTTTGGAGAA	CASSLSWAGGDYTGELFF	1	8.274058894751213E-6	54	TCRBV27-01*01	TCRBV27	TCRBV27-01	01				TCRBD02-01*02	TCRBD02	TCRBD02-01	02				TCRBJ02-02*01	TCRBJ02	TCRBJ02-02	01				0	4	7	0	4	3	27	44	48	57	61	1	In	VDJ
AGCGCACACAGCAGGAGGACTCGGCCGTGTATCTCTGTGCCAGCAGCTTAGAACTAGCGGGAGGGCAATGAGCAGTTCTTCGGGCCA		1	8.274058894751213E-6	46	TCRBV07-02*01	TCRBV07	TCRBV07-02	01				TCRBD02-01*02	TCRBD02	TCRBD02-01	02				TCRBJ02-01*01	TCRBJ02	TCRBJ02-01	01				1	1	3	0	0	6	35	51	52	-1	65	1	Out	VDJ
TCATCCTGTACCTTGGAGATCCAGTCCACGGAGTCAGGGGACACAGCACTGTCCCTCATAGCGCCCCGGTCGCAGTACTTCGGGCCG	IAPRSQYF	1	1.103207852633495E-5	24	TCRBV21-01*01	TCRBV21	TCRBV21-01	01				TCRBD02-01	TCRBD02	TCRBD02-01				01,02	TCRBJ02-07*01	TCRBJ02	TCRBJ02-07	01				22	6	5	6	8	9	57	52	58	63	71	1	In	VDJ
CCTCTCACTGTGACATCGGCCCAAAAGAACCCGACAGCTTTCTATCTCTGTGCCAGTAGTACCGGCATCAAGCAGTACTTCGGGCCA	CASSTGIKQYF	1	8.274058894751213E-6	33	TCRBV19-01	TCRBV19	TCRBV19-01				01,02			unresolved		TCRBD01,TCRBD02	TCRBD01-01,TCRBD02-01		TCRBJ02-05*01	TCRBJ02	TCRBJ02-05	01				4	2	9	0	6	11	48	61	63	66	72	1	In	VDJ
CTGGGGTTGGAGTCGGCTGCTCCCTCCCAAACATCTGTGTACTTCTGTGCCAGCAGCCCCTCCCAAAACATTCAGTACTTCGGCGCC	CASSPSQNIQYF	1	8.274058894751213E-6	36	TCRBV06	TCRBV06	unresolved			TCRBV06-02,TCRBV06-03		TCRBD02-01	TCRBD02	TCRBD02-01				01,02	TCRBJ02-04*01	TCRBJ02	TCRBJ02-04	01				6	3	4	10	3	5	45	56	59	61	64	1	In	VDJ
CTGGAGTTGGAGTCGGCTGCTCCCTCCCAAACATCTGTGTACTTCTGTGCCAGCAGTAGGCAGGGACAGACCCAGTACTTCGGGCCA	CASSRQGQTQYF	1	5.516039263167475E-6	36	TCRBV06	TCRBV06	unresolved			TCRBV06-02,TCRBV06-03				unresolved		TCRBD01,TCRBD02	TCRBD01-01,TCRBD02-01		TCRBJ02-05*01	TCRBJ02	TCRBJ02-05	01				5	5	0	7	0	6	45	57	62	-1	67	1	In	VDJ
AGTCCACGGAGTCAGGGGACACAGCACTGTATTTCTGTGCCAGCAGCAGGCGGGACTAGCAGCGCAGATACGCAGTATTTTGGCCCA		1	1.103207852633495E-5	46	TCRBV21-01*01	TCRBV21	TCRBV21-01	01				TCRBD02-01	TCRBD02	TCRBD02-01				01,02	TCRBJ02-03*01	TCRBJ02	TCRBJ02-03	01				4	3	0	7	4	4	35	48	51	60	64	1	Out	VDJ
GCTGTACCCTCCCAGACATCTGTGTACTTCTGTGCCAGCAGTGAATCTCCAGGGGGGTCTGGGGCCAACGTCCTGACTTTCGGGGCC	CASSESPGGSGANVLTF	1	8.274058894751213E-6	51	TCRBV06-04	TCRBV06	TCRBV06-04				01,02	TCRBD01-01*01	TCRBD01	TCRBD01-01	01				TCRBJ02-06*01	TCRBJ02	TCRBJ02-06	01				3	5	4	1	1	1	30	44	49	56	57	1	In	VDJ
AGTGCCCATCCTGAAGACAGCAGCTTCTACATCTGCAGTGCTAGAGATTATTTCTTTGGAGACCAAGAGACCCAGTACTTCGGGCCA	CSARDYFFGDQETQYF	1	5.516039263167475E-6	48	TCRBV20	TCRBV20	unresolved			TCRBV20-01,TCRBV20-or09_02		TCRBD02-01*02	TCRBD02	TCRBD02-01	02				TCRBJ02-05*01	TCRBJ02	TCRBJ02-05	01				0	10	10	2	0	0	33	47	57	-1	61	1	In	VDJ
CTGGAGGATTCTGGAGTTTATTTCTGTGCCAGCAGCCAAGATATGGGGGTGGACTAGCGGGAGAGGGGCGAGCAGTACGTCGGGCCG	CASSQDMGVD*RERGEQYV	1	8.274058894751213E-6	57	TCRBV14-01*01	TCRBV14	TCRBV14-01	01				TCRBD02-01*02	TCRBD02	TCRBD02-01	02				TCRBJ02-07*01	TCRBJ02	TCRBJ02-07	01				0	9	1	2	16	17	24	41	50	63	79	1	Stop	VDJ
CACGGAGTCAGGGGACACAGCACTGTATTTCTGTGCCAGCAGCAAAGTCTACTCACAGGGCGCGGTAGGGGCTACACCTTCGGTTCG		1	1.103207852633495E-5	50	TCRBV21-01*01	TCRBV21	TCRBV21-01	01				TCRBD01-01*01	TCRBD01	TCRBD01-01	01				TCRBJ01-02*01	TCRBJ01	TCRBJ01-02	01				1	7	3	3	9	8	31	47	54	60	69	1	Out	VDJ
CAGCGCACAGAGCAGGGGGACTCGGCCATGTATCTCTGTGCCAGCAGCCCAAGCCTGGGCAGCCAAGAGACCCAGTACTTCGGGCCA	CASSPSLGSQETQYF	1	8.274058894751213E-6	45	TCRBV07-09	TCRBV07	TCRBV07-09				01,03	TCRBD01-01*01	TCRBD01	TCRBD01-01	01				TCRBJ02-05*01	TCRBJ02	TCRBJ02-05	01				5	8	8	0	2	1	36	48	56	60	62	1	In	VDJ
CTGAAGATCCAGCCCTCAGAACCCAGGGACTCAGCTGTGTACTTCTGTGCCAGCAGTTGGGACAACGCTGAAGCTTTCTTTGGACAA	CASSWDNAEAFF	1	5.516039263167475E-6	36	TCRBV12	TCRBV12	unresolved			TCRBV12-03,TCRBV12-04		TCRBD01-01*01	TCRBD01	TCRBD01-01	01				TCRBJ01-01*01	TCRBJ01	TCRBJ01-01	01				4	0	0	6	3	6	45	-1	58	64	67	1	In	VDJ
CAAAAGAACCCGACAGCTTTCTATCTCTGTGCCAGTAGTATAGACGCCTTCCCGGGGACTAGCGGGAACGAGCAGTTCTTCGGGCCA	CASSIDAFPGTSGNEQFF	1	1.103207852633495E-5	54	TCRBV19-01	TCRBV19	TCRBV19-01				01,02	TCRBD02-01*02	TCRBD02	TCRBD02-01	02				TCRBJ02-01*01	TCRBJ02	TCRBJ02-01	01				0	10	0	3	2	10	27	44	54	67	69	1	In	VDJ
ACGATCCAGCGCACAGAGCAGCGGGACTCGGCCATGTATCGCTGTGCCAGCAGCTCGGGACAGGGAATAGAGCAGTACTTCGGGCCA	CASSSGQGIEQYF	1	5.516039263167475E-6	39	TCRBV07-06*01	TCRBV07	TCRBV07-06	01				TCRBD01-01*01	TCRBD01	TCRBD01-01	01				TCRBJ02-05*01	TCRBJ02	TCRBJ02-05	01				4	1	0	3	7	11	42	55	56	65	72	1	In	VDJ
GAGTCGCCCAGCCCCAACCAGACCTCTCTGTACTTCTGTGCCAGCAGTCAAGGACTAGCGGGGGTTAATGAGCAGTTCTTCGGGCCA	CASSQGLAGVNEQFF	1	8.274058894751213E-6	45	TCRBV27-01*01	TCRBV27	TCRBV27-01	01				TCRBD02-01*01	TCRBD02	TCRBD02-01	01				TCRBJ02-01*01	TCRBJ02	TCRBJ02-01	01				5	3	1	2	2	7	36	48	51	64	66	1	In	VDJ
AAGATCCAGCGCACAGAGCGGGGGGACTCAGCCGTGTATCTCTGTGCCAGCAGCCCTTCCCCATCCAATGAGCAGTTCTTCGGGCCA	CASSPSPSNEQFF	1	8.274058894751213E-6	39	TCRBV07-03*01	TCRBV07	TCRBV07-03	01						unresolved		TCRBD01,TCRBD02	TCRBD01-01,TCRBD02-01		TCRBJ02-01*01	TCRBJ02	TCRBJ02-01	01				5	7	4	6	2	6	42	54	61	63	65	1	In	VDJ
GAGTTGGCTGCTCCCTCCCAGGCATCTGTGTACTTCTGTGCCAGCAGAACGGGACGGAGGGGTGACGGGGAGCTGTTTTTTGGAGAA	CASRTGRRGDGELFF	1	8.274058894751213E-6	45	TCRBV06-06	TCRBV06	TCRBV06-06				01,02	TCRBD02-01*02	TCRBD02	TCRBD02-01	02				TCRBJ02-02*01	TCRBJ02	TCRBJ02-02	01				6	8	10	0	4	7	36	47	55	61	65	1	In	VDJ
TCCACAAAGCTGGAGGACTCAGCCATGTACTTCTGTGCCAGCAGAACAGGGAATACTGGCTCTACGGAAAAACTGTTTTTCGGCAGT	CASRTGNTGSTEKLFF	1	8.274058894751213E-6	48	TCRBV02-01*01	TCRBV02	TCRBV02-01	01				TCRBD01-01*01	TCRBD01	TCRBD01-01	01				TCRBJ01-04*01	TCRBJ01	TCRBJ01-04	01				6	1	3	3	30	23	33	44	45	51	81	1	In	VDJ
ATGTGAACGCCTTGTTGCTGGGGGACTCGGCCCTGTATCTCTGTGCCAGAGAGAGACAGGGCCACGAATGAGCAGTTCTTCGGGCCA		1	1.103207852633495E-5	40	TCRBV05-05*01	TCRBV05	TCRBV05-05	01				TCRBD01-01*01	TCRBD01	TCRBD01-01	01				TCRBJ02-01*01	TCRBJ02	TCRBJ02-01	01				8	5	2	3	5	7	41	49	54	61	66	1	Out	VDJ
ATCCAGCGCACACAGCAGGAGGACTCGGCCGTGTATCTCTGTGCCAGCAGGCTAGCGGGAGGAAGCGGGGAGCTGTTTTTTGGAGAA	CASRLAGGSGELFF	1	8.274058894751213E-6	42	TCRBV07-02*01	TCRBV07	TCRBV07-02	01				TCRBD02-01*02	TCRBD02	TCRBD02-01	02				TCRBJ02-02*01	TCRBJ02	TCRBJ02-02	01				6	1	4	1	3	7	39	50	51	62	65	1	In	VDJ
CCCTGGAGCTTGGTGACTCTGCTGTGTATTTCTGTGCCAGCAGCCAAGAATCCCAGAGACATGAACACTGAAGCTTTCTTTGGACAA		1	8.274058894751213E-6	49	TCRBV03	TCRBV03	unresolved			TCRBV03-01,TCRBV03-02		TCRBD01-01*01	TCRBD01	TCRBD01-01	01				TCRBJ01-01*01	TCRBJ01	TCRBJ01-01	01				0	8	2	6	0	0	32	49	57	-1	61	1	Out	VDJ
CAGCGCACACAGCAGGAGGACTCGGCCGTGTATCTCTGTGCCAGCAGCTTAGCTAGCGGGGAAACAGATACGCAGTATTTTGGCCCA	CASSLASGETDTQYF	1	8.274058894751213E-6	45	TCRBV07-02*01	TCRBV07	TCRBV07-02	01				TCRBD02-01*01	TCRBD02	TCRBD02-01	01				TCRBJ02-03*01	TCRBJ02	TCRBJ02-03	01				0	0	5	3	2	3	36	-1	53	61	63	1	In	VDJ
TCAGAACCCAGGGACTCAGCTGTGTACTTCTGTGCCAGCAGTCAAATACCCGGCTTCCGAAAGACCTATGGCTACACCTTCGGTTCG	CASSQIPGFRKTYGYTF	1	5.516039263167475E-6	51	TCRBV12	TCRBV12	unresolved			TCRBV12-03,TCRBV12-04				unresolved		TCRBD01,TCRBD02	TCRBD01-01,TCRBD02-01		TCRBJ01-02*01	TCRBJ01	TCRBJ01-02	01				5	20	2	7	0	4	30	42	62	-1	65	1	In	VDJ
GAGTCAGGGGACACAGCACTGTATTTCTGTGCCAGCAGCAAAGAGCTCTGTATCGGCTCTGGGGCCAACGTCCTGACTTTCGGGGCC	CASSKELCIGSGANVLTF	1	1.103207852633495E-5	54	TCRBV21-01*01	TCRBV21	TCRBV21-01	01				TCRBD02-01	TCRBD02	TCRBD02-01				01,02	TCRBJ02-06*01	TCRBJ02	TCRBJ02-06	01				1	0	6	7	10	0	27	-1	43	46	56	1	In	VDJ
ATCCAGCGCACACAGCAGGAGGACTCGGCCGTGTATCTCTGTGCCAGCAGCTTTCTCAACTCCTACAATGAGCAGTTCTTCGGGCCA	CASSFLNSYNEQFF	1	8.274058894751213E-6	42	TCRBV07-02*01	TCRBV07	TCRBV07-02	01						unresolved		TCRBD01,TCRBD02	TCRBD01-01,TCRBD02-01		TCRBJ02-01*01	TCRBJ02	TCRBJ02-01	01				3	3	4	6	1	0	39	53	56	58	59	1	In	VDJ
CAGCCCTCAGAACCCAGGGACTCAGCTGTGTACTTCTGTGCCAGCAGTTCGACCCTTACACGGCGAGGGGGACTGTTTTTTGGCAGT	CASSSTLTRRGGLFF	1	8.274058894751213E-6	45	TCRBV12	TCRBV12	unresolved			TCRBV12-03,TCRBV12-04		TCRBD01-01*01	TCRBD01	TCRBD01-01	01				TCRBJ01-04*01	TCRBJ01	TCRBJ01-04	01				4	16	5	1	0	13	36	49	65	-1	71	1	In	VDJ
GTGACATCGGCCCAAAAGAACCCGACAGCTTTCTATCTCTGTGCCAGTAGTACCCAGACTAGCTCGAATGAGCAGTTCTTCGGGCCA	CASSTQTSSNEQFF	1	1.103207852633495E-5	42	TCRBV19-01	TCRBV19	TCRBV19-01				01,02	TCRBD02-01	TCRBD02	TCRBD02-01				01,02	TCRBJ02-01*01	TCRBJ02	TCRBJ02-01	01				4	4	2	7	3	7	39	52	56	63	66	1	In	VDJ
TCTTCACATCAATTCCCTGGAGCTTGGTGACTCTGCTGTGTATTTCTGTGCCAGCAGCCAGGAACCTACGAGCAGTACTTCGGGCCG		1	8.274058894751213E-6	35	TCRBV03	TCRBV03	unresolved			TCRBV03-01,TCRBV03-02				unresolved		TCRBD01,TCRBD02	TCRBD01-01,TCRBD02-01		TCRBJ02-07*01	TCRBJ02	TCRBJ02-07	01				3	0	1	8	1	2	46	-1	60	63	64	1	Out	VDJ
CTCACTCTGGAGTCCGCTACCAGCTCCCAGACATCTGTGTACTTCTGTGCCATCAGTGACAGATCTAATGAGCAGTTCTTCGGGCCA	CAISDRSNEQFF	1	1.103207852633495E-5	36	TCRBV10-03*01	TCRBV10	TCRBV10-03	01				TCRBD01-01*01	TCRBD01	TCRBD01-01	01				TCRBJ02-01*01	TCRBJ02	TCRBJ02-01	01				3	0	4	5	4	7	45	-1	59	62	66	1	In	VDJ
ACTGTGACATCGGCCCAAAAGAACCCGACAGCTTTCTATCTCTGTGCCAGTAGTAGGGACAGGGAGGATACGCAGTATTTTGGCCCA	CASSRDREDTQYF	1	5.516039263167475E-6	39	TCRBV19-01	TCRBV19	TCRBV19-01				01,02	TCRBD01-01*01	TCRBD01	TCRBD01-01	01				TCRBJ02-03*01	TCRBJ02	TCRBJ02-03	01				4	0	0	3	2	6	42	-1	55	64	66	1	In	VDJ
GAGTTGGCTGCTCCCTCCCAGACATCTGTGTACTTCTGTGCCAGCAGCCCTTGGGGGACAGTGGGAGATACGCAGTATTTTGGCCCA	CASSPWGTVGDTQYF	1	5.516039263167475E-6	45	TCRBV06-06	TCRBV06	TCRBV06-06				01,02	TCRBD01-01*01	TCRBD01	TCRBD01-01	01				TCRBJ02-03*01	TCRBJ02	TCRBJ02-03	01				6	7	0	5	4	5	36	47	54	61	65	1	In	VDJ
CCAGCCCCAACCAGACCTCTCTGTACTTCTGTGCCAGCAGTTTATCGGAATGGCCGGGACACGAACACTGAAGCTTTCTTTGGACAA		1	5.516039263167475E-6	52	TCRBV27-01*01	TCRBV27	TCRBV27-01	01				TCRBD01-01*01	TCRBD01	TCRBD01-01	01				TCRBJ01-01*01	TCRBJ01	TCRBJ01-01	01				0	9	0	6	1	1	29	46	55	61	62	1	Out	VDJ
CGCTCACCAGGCCTGGGGGACGCAGCCATGTACCTGTGTGCCACCAGCGGACCCACAGGGCCTAATGAAAAACTGTTTTTTGGCAGT	CATSGPTGPNEKLFF	1	5.516039263167475E-6	45	TCRBV15-01*01	TCRBV15	TCRBV15-01	01				TCRBD01-01*01	TCRBD01	TCRBD01-01	01				TCRBJ01-04*01	TCRBJ01	TCRBJ01-04	01				5	6	3	3	1	3	36	48	54	60	61	1	In	VDJ
TCGGCTGCTCCCTCCCAGACATCTGTGTACTTCTGTGCCAGCAGTCGCCAGGGAGGACAGGGTCGGCATGGCTACACCTTCGGTTCG	CASSRQGGQGRHGYTF	1	5.516039263167475E-6	48	TCRBV06	TCRBV06	unresolved			TCRBV06-01,TCRBV06-05		TCRBD01-01*01	TCRBD01	TCRBD01-01	01				TCRBJ01-02*01	TCRBJ01	TCRBJ01-02	01				5	9	1	3	5	6	33	45	54	62	67	1	In	VDJ
CGCACACAGCAGGAGGACTCCGCCGTGTATCTCTGTGCCAGCAGTCTGTGGGGACAGGGCAACACAGATACGCAGTATTTTGGCCCA	CASSLWGQGNTDTQYF	1	5.516039263167475E-6	48	TCRBV07-08*01	TCRBV07	TCRBV07-08	01				TCRBD01-01*01	TCRBD01	TCRBD01-01	01				TCRBJ02-03*01	TCRBJ02	TCRBJ02-03	01				6	6	0	3	3	2	33	44	50	59	62	1	In	VDJ
CACTGTGACATCGGCCCAAAAGAACCCGACAGCTTTCTATCTCTGTGCCAGCCCCTCGGGGGCTCCTACGAGCAGTACTTCGGGCCA		1	5.516039263167475E-6	38	TCRBV19-01	TCRBV19	TCRBV19-01				01,02			unresolved		TCRBD01,TCRBD02	TCRBD01-01,TCRBD02-01		TCRBJ02-05*01	TCRBJ02	TCRBJ02-05	01				9	6	6	0	9	11	43	51	57	63	72	1	Out	VDJ
CTGCAGCCAGAAGACTCGGCCCTGTATCTCTGTGCCAGCAGCCAAGCAGAAGAAAGCGGGGGTCACAATGAGCAGTTCTTCGGGCCA	CASSQAEESGGHNEQFF	1	5.516039263167475E-6	51	TCRBV04-02*01	TCRBV04	TCRBV04-02	01				TCRBD02-01*01	TCRBD02	TCRBD02-01	01				TCRBJ02-01*01	TCRBJ02	TCRBJ02-01	01				1	8	6	2	2	5	30	46	54	62	64	1	In	VDJ
CAGCGCACAGAGCAGGGGGACTCGGCCATGTATCTCTGTGCCAGCAGCCCCCCCGGGACGGCGAACACTGAAGCTTTCTTTGGACAA	CASSPPGTANTEAFF	1	5.516039263167475E-6	45	TCRBV07-09	TCRBV07	TCRBV07-09				01,03			unresolved		TCRBD01,TCRBD02	TCRBD01-01,TCRBD02-01		TCRBJ01-01*01	TCRBJ01	TCRBJ01-01	01				5	6	0	7	3	1	36	48	54	59	62	1	In	VDJ
TCTGGAGTCCGCTACCAGCTCCCAGACATCTGTGTACTTCTGTGCCATCAAGTGACGGGCCGCACAGATACGCAGTATTTTGGCCCA		1	5.516039263167475E-6	41	TCRBV10-03*01	TCRBV10	TCRBV10-03	01						unresolved		TCRBD01,TCRBD02	TCRBD01-01,TCRBD02-01		TCRBJ02-03*01	TCRBJ02	TCRBJ02-03	01				7	6	8	0	1	1	40	50	56	60	61	1	Out	VDJ
CTGAAGATCCAGCCCTCAGAACCCAGGGACTCAGCTGTGTACTTCTGTGCCAGCAGCCCTACCTACAATGGGCAGTTCTTCGGGCCA	CASSPTYNGQFF	1	5.516039263167475E-6	36	TCRBV12	TCRBV12	unresolved			TCRBV12-03,TCRBV12-04				unresolved		TCRBD01,TCRBD02	TCRBD01-01,TCRBD02-01		TCRBJ02-01*01	TCRBJ02	TCRBJ02-01	01				6	8	3	6	4	12	45	56	64	67	71	1	In	VDJ
ACAGCTTTCTATCTCTGTGCCAGTACGACCCTAGGCGGGTGAAAGGGGGTCCCCGAACATAACACCGGGGAGCTGTTTTTTGGAGAA	CASTTLGG*KGVPEHNTGELFF	1	8.274058894751213E-6	66	TCRBV19-01	TCRBV19	TCRBV19-01				01,02	TCRBD01-01*01	TCRBD01	TCRBD01-01	01				TCRBJ02-02*01	TCRBJ02	TCRBJ02-02	01				7	18	5	1	11	2	15	25	43	49	60	1	Stop	VDJ
AGCTCTCTGGAGCTGGGGGACTCAGCTTTGTATTTCTGCGCCAGCAGCGTAGGGGGGGTGTACCAAGAGACCCAGTACTTCGGGCCA	CASSVGGVYQETQYF	1	5.516039263167475E-6	45	TCRBV09-01	TCRBV09	TCRBV09-01				01,02	TCRBD02-01*01	TCRBD02	TCRBD02-01	01				TCRBJ02-05*01	TCRBJ02	TCRBJ02-05	01				0	0	9	1	3	0	36	-1	52	58	61	1	In	VDJ
CTCTGACAGTGACCAGTGCCCATCCTGAAGACAGCAGCTTCTACATCTACAGTGCTAGTCCTAGTAGATACGCAGTATTTTGGCCCA		1	5.516039263167475E-6	34	TCRBV20	TCRBV20	unresolved			TCRBV20-01,TCRBV20-or09_02		TCRBD02-01	TCRBD02	TCRBD02-01				01,02	TCRBJ02-03*01	TCRBJ02	TCRBJ02-03	01				3	2	4	8	1	5	47	58	60	64	65	1	Out	VDJ
AGGGACTCAGCTGTGTATTTTTGTGCTAGTGGTTTGGTAAGGCGGCCCACCCGCTTAGGGGGGGGTTCACCCCTCCACTTTGGGAAC	CASGLVRRPTRLGGGSPLHF	1	5.516039263167475E-6	60	TCRBV12-05*01	TCRBV12	TCRBV12-05	01				TCRBD02-01*01	TCRBD02	TCRBD02-01	01				TCRBJ01-06*01	TCRBJ01	TCRBJ01-06	01				0	19	9	0	1	9	21	38	57	64	65	1	In	VDJ
CAGCCTGCAGAGCTTGGGGACTCGGCCGTGTATCTCTGTGCCAGCAGCCTCGAGGGGGCCTCTGGAAACACCATATATTTTGGAGAG	CASSLEGASGNTIYF	1	5.516039263167475E-6	45	TCRBV11-03*01	TCRBV11	TCRBV11-03	01				TCRBD01-01*01	TCRBD01	TCRBD01-01	01				TCRBJ01-03*01	TCRBJ01	TCRBJ01-03	01				5	4	5	0	0	0	36	48	52	-1	59	1	In	VDJ
CGCACACAGCAGGAGGACCCGGCCGTGTATCTCTGTGCCAGCAGCTTAGCACCGGGACAGGGCTTTGTAGGCTACACCTTCGGTTCG	CASSLAPGQGFVGYTF	1	5.516039263167475E-6	48	TCRBV07-02*01	TCRBV07	TCRBV07-02	01				TCRBD01-01*01	TCRBD01	TCRBD01-01	01				TCRBJ01-02*01	TCRBJ01	TCRBJ01-02	01				0	3	0	3	7	8	33	50	53	62	69	1	In	VDJ
ACCAGTGCCCATCCTGAAGACAGCAGCTTCTACATCTGCAGTGCTAGGTACCGGGACAGGGGATACAATGAGCAGTTCTTCGGGCCG	CSARYRDRGYNEQFF	1	5.516039263167475E-6	45	TCRBV20	TCRBV20	unresolved			TCRBV20-01,TCRBV20-or09_02		TCRBD01-01*01	TCRBD01	TCRBD01-01	01				TCRBJ02-07*01	TCRBJ02	TCRBJ02-07	01				3	5	0	2	15	15	36	47	52	62	77	1	In	VDJ
AGCCTGCAGAACTGGAGGATTCTGGAGTTTATTTCTGTGCCAGCAGCCAAGTAACAGGGCGCTAACAATGAGCAGTTCTTCGGGCCA		1	5.516039263167475E-6	46	TCRBV14-01*01	TCRBV14	TCRBV14-01	01				TCRBD01-01*01	TCRBD01	TCRBD01-01	01				TCRBJ02-01*01	TCRBJ02	TCRBJ02-01	01				1	2	3	3	5	5	35	51	53	59	64	1	Out	VDJ
GTCCACGGAGTCAGGGGACACAGCACTGTATTTCTGTGCCAGCAACAGACTAGCGGGAGGGGGTACAATGAGCAGTTCTTCGGGCCA		1	8.274058894751213E-6	47	TCRBV21-01*01	TCRBV21	TCRBV21-01	01				TCRBD02-01*02	TCRBD02	TCRBD02-01	02				TCRBJ02-01*01	TCRBJ02	TCRBJ02-01	01				7	3	2	0	2	4	34	44	47	61	63	1	Out	VDJ
GGATCCAGCAGGTAGTGCGAGGAGATTCGGCAGCTTATTTCTGTGCCAGCTCACAGCTGTTCAATATACGAGCAGTACGTCGGGCCA		1	5.516039263167475E-6	40	TCRBV18-01*01	TCRBV18	TCRBV18-01	01						unresolved		TCRBD01,TCRBD02	TCRBD01-01,TCRBD02-01		TCRBJ02	TCRBJ02	unresolved			TCRBJ02-01,TCRBJ02-05		4	18	4	5	4	20	41	54	72	75	79	1	Out	VDJ
GTGAGCACCTTGGAGCTGGGGGACTCGGCCCTTTATCTTTGCGCCAGCAGACGAGCGGGACCCACAGATACGCAGTATTTTGGCCCA	CASRRAGPTDTQYF	1	5.516039263167475E-6	42	TCRBV05-01*01	TCRBV05	TCRBV05-01	01				TCRBD02-01*02	TCRBD02	TCRBD02-01	02				TCRBJ02-03*01	TCRBJ02	TCRBJ02-03	01				5	3	6	3	2	2	39	50	53	60	62	1	In	VDJ
AAGATCCAGCCTGCAGAGCTTGGGGACTCGGCCGTGTATCTCTGTGCCAGCAGCTTACTCGGGACCTATGGCTACACCTTCGGTTCG	CASSLLGTYGYTF	1	5.516039263167475E-6	39	TCRBV11-03*01	TCRBV11	TCRBV11-03	01						unresolved		TCRBD01,TCRBD02	TCRBD01-01,TCRBD02-01		TCRBJ01-02*01	TCRBJ01	TCRBJ01-02	01				2	3	0	7	0	4	42	57	60	-1	65	1	In	VDJ
GAGTCCGCCAGCACCAACCAGACATCTATGTACCTCTGTGCCAGCAGAGTCGAGGCGGGAGCAACGGGCATTCAGTACTTCGGCGCC	CASRVEAGATGIQYF	1	5.516039263167475E-6	45	TCRBV28-01*01	TCRBV28	TCRBV28-01	01				TCRBD02-01*02	TCRBD02	TCRBD02-01	02				TCRBJ02-04*01	TCRBJ02	TCRBJ02-04	01				6	7	7	2	7	9	36	47	54	61	68	1	In	VDJ
GAGTCGCCCAGCCCCAACCAGACCTCTCTGTACTTCTGTGCCAGCAGTATCTCCGACAGGGGATACTATGGCTACACCTTCGGTTCG	CASSISDRGYYGYTF	1	5.516039263167475E-6	45	TCRBV27-01*01	TCRBV27	TCRBV27-01	01				TCRBD01-01*01	TCRBD01	TCRBD01-01	01				TCRBJ01-02*01	TCRBJ01	TCRBJ01-02	01				5	6	2	2	2	3	36	48	54	62	64	1	In	VDJ
CTGGAGTCGGCTGCTCCCTCCCAGACATCTGTGTACTTCTGTGCCAGCCCACGGGGACCGCGGGGAGAGACCCAGTACTTCGGGCCA	CASPRGPRGETQYF	1	5.516039263167475E-6	42	TCRBV06-01*01	TCRBV06	TCRBV06-01	01				TCRBD02-01*01	TCRBD02	TCRBD02-01	01				TCRBJ02-05*01	TCRBJ02	TCRBJ02-05	01				8	11	7	3	0	4	39	48	59	-1	65	1	In	VDJ
ACTGTGACATCGGCCCAAAAGAACCCGACAGCTTTCTATCTCTGTGCCAGTAGTATAGCGACGGAAGAGACCCAGTACTTCGGGCCA	CASSIATEETQYF	1	5.516039263167475E-6	39	TCRBV19-01	TCRBV19	TCRBV19-01				01,02			unresolved		TCRBD01,TCRBD02	TCRBD01-01,TCRBD02-01		TCRBJ02-05*01	TCRBJ02	TCRBJ02-05	01				1	1	2	7	2	3	42	58	59	62	64	1	In	VDJ
CGGTCCACAAAGCTGGAGGACTCAGCCATGTACTTCTGTGCCAGCAGTGAAGGGACTAGTGACACCGGGGAGCTGTTTTTTGGAGAA	CASSEGTSDTGELFF	1	5.516039263167475E-6	45	TCRBV02-01*01	TCRBV02	TCRBV02-01	01				TCRBD02-01	TCRBD02	TCRBD02-01				01,02	TCRBJ02-02*01	TCRBJ02	TCRBJ02-02	01				1	0	1	8	2	3	36	-1	52	59	61	1	In	VDJ
TCGGCCGCTCCCTCCCAAACATCTGTGTACTTCTGTGCCAGCAGCGCGCCCAGGGGCGAGGGCACAGATACGCAGTATTTTGGCCCA	CASSAPRGEGTDTQYF	1	5.516039263167475E-6	48	TCRBV06	TCRBV06	unresolved			TCRBV06-02,TCRBV06-03		TCRBD01-01*01	TCRBD01	TCRBD01-01	01				TCRBJ02-03*01	TCRBJ02	TCRBJ02-03	01				6	6	4	2	5	1	33	44	50	56	61	1	In	VDJ
GCTGCTCCCTCCCAGACATCTGTGTACTTCTGTGCCAGCAGTGGCCATTTGACTAGCGGGAGAGGCCATGAGCAGTTCTTCGGGCCA	CASSGHLTSGRGHEQFF	1	5.516039263167475E-6	51	TCRBV06-01*01	TCRBV06	TCRBV06-01	01				TCRBD02-01*02	TCRBD02	TCRBD02-01	02				TCRBJ02-01*01	TCRBJ02	TCRBJ02-01	01				4	7	2	2	5	8	30	43	50	62	67	1	In	VDJ
GTGACATCGGCCCAAAAGAACCCGGCAGCTTTCTATCTCTGTGCCAGTAGTATCCGTCCGCTGAACACTGAAGCTTTCTTTGGACAA	CASSIRPLNTEAFF	1	5.516039263167475E-6	42	TCRBV19-01	TCRBV19	TCRBV19-01				01,02			unresolved		TCRBD01,TCRBD02	TCRBD01-01,TCRBD02-01		TCRBJ01-01*01	TCRBJ01	TCRBJ01-01	01				3	6	10	0	0	0	39	53	59	-1	61	1	In	VDJ
CTACACACCCTGCAGCCAGAAGACTCGGCCCTGTATCTCTGCGCCAGCAGCCAATGGGGACAGGGACTTGAAGCTTTCTTTGGACAA	CASSQWGQGLEAFF	1	5.516039263167475E-6	42	TCRBV04-03*01	TCRBV04	TCRBV04-03	01				TCRBD01-01*01	TCRBD01	TCRBD01-01	01				TCRBJ01-01*01	TCRBJ01	TCRBJ01-01	01				2	2	0	3	3	7	39	54	56	65	68	1	In	VDJ
CACACAGAGCGGGGGGACTCAGCCGTGTATCTCTGTGCCAGCAGCTTTCAGGGGACAGGGGTTGGTAATGAGCAGTTCTTCGGGCCA	CASSFQGTGVGNEQFF	1	5.516039263167475E-6	48	TCRBV07-03*01	TCRBV07	TCRBV07-03	01				TCRBD01-01*01	TCRBD01	TCRBD01-01	01				TCRBJ02-01*01	TCRBJ02	TCRBJ02-01	01				3	4	0	2	5	7	33	47	51	61	66	1	In	VDJ
CCCTGGAGCTTGGTGACTCTGCTGTGTATTTCTGTGCCAGCAGCCAACCCGAGGCGTCTAGCGGGAGTAGAGCAGTTCTTCGGGCCA		1	5.516039263167475E-6	49	TCRBV03	TCRBV03	unresolved			TCRBV03-01,TCRBV03-02		TCRBD02-01*02	TCRBD02	TCRBD02-01	02				TCRBJ02-01*01	TCRBJ02	TCRBJ02-01	01				2	10	4	2	2	10	32	47	57	67	69	1	Out	VDJ
CAGCGCACACAGCAGGAGGACTCCGCCGTGTATCTCTGTGCCAGCAGCTCTAGACAGGGGGGCACAGATACGCAGTATTTTGGCCCA	CASSSRQGGTDTQYF	1	5.516039263167475E-6	45	TCRBV07-08*01	TCRBV07	TCRBV07-08	01				TCRBD01-01*01	TCRBD01	TCRBD01-01	01				TCRBJ02-03*01	TCRBJ02	TCRBJ02-03	01				4	3	2	1	0	1	36	49	52	-1	61	1	In	VDJ
CCTGAAGACAGCGGCTTCTACATCTGCAGTGCTAGTGCTCCGGGACTAGCGGGAGAGGAGGCCAAAAACATTCAGTACTTCGGCGCC	CSASAPGLAGEEAKNIQYF	1	5.516039263167475E-6	57	TCRBV20	TCRBV20	unresolved			TCRBV20-01,TCRBV20-or09_02		TCRBD02-01*02	TCRBD02	TCRBD02-01	02				TCRBJ02-04*01	TCRBJ02	TCRBJ02-04	01				3	6	0	2	5	1	24	35	41	55	60	1	In	VDJ
CCAGGCCGGCAGTTCATCCTGAGTTCTAAGAAGCTCCTCCTCAGTGACTCTGGCTTCTATCTCTGATACGAGCAGTACGTCGGGCCG	*YEQYV	1	5.516039263167475E-6	18	TCRBV30-01*02	TCRBV30	TCRBV30-01	02						unresolved		TCRBD01,TCRBD02	TCRBD01-01,TCRBD02-01		TCRBJ02-07*01	TCRBJ02	TCRBJ02-07	01				12	7	4	5	4	17	63	65	72	75	79	1	Stop	VDJ
TGAACGCCTTGTTGCTGGGGGACTCGGCCCTGTATCTCTGTGCCAGCAGCGTGGACAGGGAATAATGAAAAACTGTTTTTTGGCAGT		1	8.274058894751213E-6	43	TCRBV05-05*01	TCRBV05	TCRBV05-05	01				TCRBD01-01*01	TCRBD01	TCRBD01-01	01				TCRBJ01-04*01	TCRBJ01	TCRBJ01-04	01				0	0	3	3	2	4	38	-1	54	60	62	1	Out	VDJ
ACACAGCAGGAGGACTCCGCCGTGTATCTCTGTGCCAGCAGCTCGAGACTAGCGGGGTTACTAGTCAATGAGCAGTTCTTCGGGCCA	CASSSRLAGLLVNEQFF	1	5.516039263167475E-6	51	TCRBV07-08*01	TCRBV07	TCRBV07-08	01				TCRBD02-01*01	TCRBD02	TCRBD02-01	01				TCRBJ02-01*01	TCRBJ02	TCRBJ02-01	01				4	3	2	3	8	6	30	43	46	57	65	1	In	VDJ
GAGTCTGCCGTCCCCAACCAGACAGCTCTTTACTTCTGTGCCACCGGCGGGGTAGCGGGAGCTGGCGAGACCCAGTACTTCGGGCCA	CATGGVAGAGETQYF	1	5.516039263167475E-6	45	TCRBV24	TCRBV24	unresolved			TCRBV24-01,TCRBV24-or09_02		TCRBD02-01*02	TCRBD02	TCRBD02-01	02				TCRBJ02-05*01	TCRBJ02	TCRBJ02-05	01				9	7	5	2	5	5	36	45	52	61	66	1	In	VDJ
CTGGAGTCGGCTGCTCCCTCCCAGACATCTGTGTACTTCTGTGCCAGCAGTTACAGGGGTGGGCCACTCGAGCAGTACTTCGGGCCG	CASSYRGGPLEQYF	1	5.516039263167475E-6	42	TCRBV06	TCRBV06	unresolved			TCRBV06-01,TCRBV06-06		TCRBD01-01*01	TCRBD01	TCRBD01-01	01				TCRBJ02-07*01	TCRBJ02	TCRBJ02-07	01				5	1	3	2	9	6	39	51	52	59	68	1	In	VDJ
GCAGAGCTTGGGGACTCGGCCGTGTATCTCTGTGCCAGCAGCTTAGATGGCGGAGCGGGAGGGCACAATGAGCAGTTCTTCGGGCCA	CASSLDGGAGGHNEQFF	1	5.516039263167475E-6	51	TCRBV11-03*01	TCRBV11	TCRBV11-03	01				TCRBD02-01*02	TCRBD02	TCRBD02-01	02				TCRBJ02-01*01	TCRBJ02	TCRBJ02-01	01				0	6	6	0	1	5	30	47	53	63	64	1	In	VDJ
GCGTCTGCTGTACCCTCTCAGACATCTGTGTACTTCTGTGCCAGCAGTGACGGGTCAGGGGATAGCAATGAGCAGTTCTTCGGGCCA	CASSDGSGDSNEQFF	1	5.516039263167475E-6	45	TCRBV06-04	TCRBV06	TCRBV06-04				01,02	TCRBD01-01*01	TCRBD01	TCRBD01-01	01				TCRBJ02-01*01	TCRBJ02	TCRBJ02-01	01				2	4	4	2	4	6	36	51	55	61	65	1	In	VDJ
AGCACCTTGGAGCTGGGGGACTCGGCCCTTTATCTTTGCGCCAGCAGCTTGGTCCCGGGGGGGGACACTGAAGCTTTCTTTGGACAA	CASSLVPGGDTEAFF	1	5.516039263167475E-6	45	TCRBV05-01*01	TCRBV05	TCRBV05-01	01				TCRBD02-01*01	TCRBD02	TCRBD02-01	01				TCRBJ01-01*01	TCRBJ01	TCRBJ01-01	01				0	3	8	0	1	3	36	52	55	63	64	1	In	VDJ
CAGGGGGACTCGGCCATGTATCTCTGTGCCAGCAGCTTAGGGGGACTAGCGGGAGTCACCCGTTACAATGAGCAGTTCTTCGGGCCA	CASSLGGLAGVTRYNEQFF	1	5.516039263167475E-6	57	TCRBV07-09	TCRBV07	TCRBV07-09				01,03	TCRBD02-01*02	TCRBD02	TCRBD02-01	02				TCRBJ02-01*01	TCRBJ02	TCRBJ02-01	01				1	1	0	2	8	4	24	40	41	55	63	1	In	VDJ
GCCATCCCCAACCAGACAGCTCTTTACTTCTGTGCCACCAGTGCTGGGGGGGGGCTCCGGGGCAATCAGCCCCAGCATTTTGGTGAT	CATSAGGGLRGNQPQHF	2	1.3790098157918688E-5	51	TCRBV24	TCRBV24	unresolved			TCRBV24-01,TCRBV24-or09_02		TCRBD02-01*01	TCRBD02	TCRBD02-01	01				TCRBJ01-05*01	TCRBJ01	TCRBJ01-05	01				5	2	9	0	9	2	30	43	45	52	61	2	In	VDJ
TCGCCCAGCCCCAACCAGACCTCTCTGTACTTCTGTGCCAGCAGTTTAAGGCCCAGGGGCTATAATTCACCCCTCCACTTTGGGAAC	CASSLRPRGYNSPLHF	1	5.516039263167475E-6	48	TCRBV27-01*01	TCRBV27	TCRBV27-01	01				TCRBD01-01*01	TCRBD01	TCRBD01-01	01				TCRBJ01-06*01	TCRBJ01	TCRBJ01-06	01				2	5	4	2	0	3	33	48	53	-1	59	1	In	VDJ
GAAGACAGCAGCTTCTACATCTGCAGTGCTACCCGGCAGGGGACGGGAACTCTAGCCCCAAGCAGGGAGACCCGGTACTTCGGGCCA	CSATRQGTGTLAPSRETRYF	1	5.516039263167475E-6	60	TCRBV20	TCRBV20	unresolved			TCRBV20-01,TCRBV20-or09_02		TCRBD01-01*01	TCRBD01	TCRBD01-01	01				TCRBJ02-05*01	TCRBJ02	TCRBJ02-05	01				4	5	4	2	32	13	21	31	36	42	74	1	In	VDJ
ACTGTGACATCGGCCCAAAAGAACCCGACAGCTTTCTATCTCTGTGCCAGTAGTATGGGATGGGGAGAGACCCAGTACTTCGGGCCA	CASSMGWGETQYF	1	5.516039263167475E-6	39	TCRBV19-01	TCRBV19	TCRBV19-01				01,02			unresolved		TCRBD01,TCRBD02	TCRBD01-01,TCRBD02-01		TCRBJ02-05*01	TCRBJ02	TCRBJ02-05	01				3	0	0	8	5	4	42	-1	56	60	65	1	In	VDJ
GAGTCCGCTACCAGCTCCCAGACATCTGTGTACTTCTGTGCCATCAGCGGAACTAGTGGCCCGGCAGATACGCAGTATTTTGGCCCA	CAISGTSGPADTQYF	1	5.516039263167475E-6	45	TCRBV10-03*01	TCRBV10	TCRBV10-03	01				TCRBD02-01	TCRBD02	TCRBD02-01				01,02	TCRBJ02-03*01	TCRBJ02	TCRBJ02-03	01				6	4	3	8	8	4	36	47	51	56	64	1	In	VDJ
AAGATCCAGCCTGCAAAGCTTGAGGACTCGGCCGTGTATCTCTGTGCCAGCAGCCCGCGGATGAACACTGAAGCTTTCTTTGGACAA	CASSPRMNTEAFF	1	5.516039263167475E-6	39	TCRBV11-02*02	TCRBV11	TCRBV11-02	02				TCRBD02-01	TCRBD02	TCRBD02-01				01,02	TCRBJ01-01*01	TCRBJ01	TCRBJ01-01	01				5	2	7	5	1	0	42	54	56	60	61	1	In	VDJ
GGAGTCGGCTGCTCCCTCCCAAACATCTGTGTACTTCTGTGCCAGCAGTTACCCCCGAGAGCTCAATCAGCCCCAGCATTTGGTGAT		1	5.516039263167475E-6	44	TCRBV06	TCRBV06	unresolved			TCRBV06-02,TCRBV06-03				unresolved		TCRBD01,TCRBD02	TCRBD01-01,TCRBD02-01		TCRBJ01-05*01	TCRBJ01	TCRBJ01-05	01				2	15	4	5	8	19	37	52	67	70	78	1	Out	VDJ
GATCCTGGAGTCGCCCAGCCCAACCAGACCTCTCTGTACTTCTGTGCCAGCAGTTCCGGGGTTGCATACGAGCAGTACTTCGGGCCG	CASSSGVAYEQYF	1	5.516039263167475E-6	39	TCRBV27-01*01	TCRBV27	TCRBV27-01	01				TCRBD02-01*01	TCRBD02	TCRBD02-01	01				TCRBJ02-07*01	TCRBJ02	TCRBJ02-07	01				4	1	8	3	5	4	42	55	56	61	66	1	In	VDJ
ACATCGGCCCAAAAGAACCCGACAGCTTTCTATCTCTGTGCCAGTAGCCTACTGACCTCTGGGGCCAACGTCCTGACTTTCGGGGCC	CASSLLTSGANVLTF	1	5.516039263167475E-6	45	TCRBV19-01	TCRBV19	TCRBV19-01				01,02			unresolved		TCRBD01,TCRBD02	TCRBD01-01,TCRBD02-01		TCRBJ02-06*01	TCRBJ02	TCRBJ02-06	01				6	6	2	7	0	0	36	47	53	-1	56	1	In	VDJ
ATCCAGCGCACACAGCAGGAGGACTCCGCCGTGTATCTCTGTGCTAGCAGCGAAGGGACGTCAAAAGAGACCCAGTACTTCGGGCCA	CASSEGTSKETQYF	1	5.516039263167475E-6	42	TCRBV07-08*01	TCRBV07	TCRBV07-08	01						unresolved		TCRBD01,TCRBD02	TCRBD01-01,TCRBD02-01		TCRBJ02-05*01	TCRBJ02	TCRBJ02-05	01				5	3	0	7	5	3	39	51	54	59	64	1	In	VDJ
GAGTTGGCTGCTCCCTCCCAGACATCTGTGTACTTCTGTGCCAGCAGGAGAGGGGAATATAGCAATCAGCCCCAGCATTTTGGTGAT	CASRRGEYSNQPQHF	1	5.516039263167475E-6	45	TCRBV06-06	TCRBV06	TCRBV06-06				01,02			unresolved		TCRBD01,TCRBD02	TCRBD01-01,TCRBD02-01		TCRBJ01-05*01	TCRBJ01	TCRBJ01-05	01				6	3	5	2	4	0	36	47	50	55	59	1	In	VDJ
CAGCAGGAGGACTCGGCCGTGTATCTCTGTGCCAGCAGTTCCGCCGGGACTAGCGGCGCTAGCACAGATACGCAGTATTTTGGCCCA	CASSSAGTSGASTDTQYF	1	5.516039263167475E-6	54	TCRBV07-02*01	TCRBV07	TCRBV07-02	01				TCRBD02-01	TCRBD02	TCRBD02-01				01,02	TCRBJ02-03*01	TCRBJ02	TCRBJ02-03	01				6	7	0	5	4	0	27	38	45	56	60	1	In	VDJ
AAGATCCAGCGCACAGAGCAGGGGGACTCAGCCGTGTATCTCTGTGCCAGCAGCTTAGAGACGAACACTGAAGCTTTCTTTGGACAA	CASSLETNTEAFF	1	5.516039263167475E-6	39	TCRBV07-04*01	TCRBV07	TCRBV07-04	01						unresolved		TCRBD01,TCRBD02	TCRBD01-01,TCRBD02-01		TCRBJ01-01*01	TCRBJ01	TCRBJ01-01	01				1	1	2	7	0	1	42	58	59	-1	62	1	In	VDJ
CCTTGGAGCTGGAGGACTCGGCCCTGTATCTCTGTGCCAGCAGCTCGGGGACTAGCGGGCCTCCAAGAGACCCAGTACTTCGGGCCA		1	5.516039263167475E-6	49	TCRBV05-08*01	TCRBV05	TCRBV05-08	01				TCRBD02-01	TCRBD02	TCRBD02-01				01,02	TCRBJ02-05*01	TCRBJ02	TCRBJ02-05	01				3	2	0	4	3	1	32	45	47	59	62	1	Out	VDJ
GGTGACTCTGCTGTGTATTTCTGTGCCAGCAGCCAAGGCCCCCGCGGGCCTATTACCTAACCCCATCGGACCCAGTACTTCGGGCCA	CASSQGPRGPIT*PHRTQYF	1	5.516039263167475E-6	60	TCRBV03	TCRBV03	unresolved			TCRBV03-01,TCRBV03-02		TCRBD02-01	TCRBD02	TCRBD02-01				01,02	TCRBJ02-05*01	TCRBJ02	TCRBJ02-05	01				1	6	7	4	20	7	21	37	43	48	68	1	Stop	VDJ
TCCCTGGAGCTTGGTGACTCTGCTGTGTATTTCTGTGCCAGCAGCCAACCCAGTCCCCAGGAGTACAATGAGCAGTTCTTCGGGCCA	CASSQPSPQEYNEQFF	1	5.516039263167475E-6	48	TCRBV03	TCRBV03	unresolved			TCRBV03-01,TCRBV03-02				unresolved		TCRBD01,TCRBD02	TCRBD01-01,TCRBD02-01		TCRBJ02-01*01	TCRBJ02	TCRBJ02-01	01				2	9	4	4	2	4	33	48	57	61	63	1	In	VDJ
ACAGAGCAGGGGGACTCAGCTGTGTATCTCTGTGCCAGCAGCTCGTCCGATCCAGCTCGAAAGACCTATGGCTACACCTTCGGTTCG	CASSSSDPARKTYGYTF	1	5.516039263167475E-6	51	TCRBV07-04*01	TCRBV07	TCRBV07-04	01						unresolved		TCRBD01,TCRBD02	TCRBD01-01,TCRBD02-01		TCRBJ01-02*01	TCRBJ01	TCRBJ01-02	01				4	19	2	7	0	4	30	43	62	-1	65	1	In	VDJ
ATCCAGCAGGTAGTGCGAGGAGATTCGGCAGCTTATTTCTGTGCCAGCTCACCTCTGGGGGTCACCTACGAGCAGTACTTCGGGCCA	CASSPLGVTYEQYF	1	5.516039263167475E-6	42	TCRBV18-01*01	TCRBV18	TCRBV18-01	01						unresolved		TCRBD01,TCRBD02	TCRBD01-01,TCRBD02-01		TCRBJ02-05*01	TCRBJ02	TCRBJ02-05	01				3	3	6	1	11	11	39	53	56	61	72	1	In	VDJ
CAGGCTGCTGTCGGCTGCTCCCTCCCAGACATCTGTGTACTTCTGTGCCAGCAGGTCCTTTCCGAACTTAAGGCTGTTTTTGGCAGT		1	5.516039263167475E-6	38	TCRBV06-05*01	TCRBV06	TCRBV06-05	01						unresolved		TCRBD01,TCRBD02	TCRBD01-01,TCRBD02-01		TCRBJ01-04*01	TCRBJ01	TCRBJ01-04	01				6	16	5	4	3	18	43	54	70	73	76	1	Out	VDJ
ACCAGTGCCCATCCTGAAGACAGCAGCTTCTACATCTGCAGTGCTAGGACCACCGAGAGCTCTGGAAACACCATATATCCTGGAGAG	CSARTTESSGNTIYP	1	5.516039263167475E-6	45	TCRBV20	TCRBV20	unresolved			TCRBV20-01,TCRBV20-or09_02				unresolved		TCRBD01,TCRBD02	TCRBD01-01,TCRBD02-01		TCRBJ01-03*01	TCRBJ01	TCRBJ01-03	01				3	16	1	8	14	21	36	47	63	66	80	1	In	VDJ
GAGTCGGCTGCTCCCTCCCAGACATCTGTGTACTTCTGTGCCAACAGTCTCGGGACAGGGGGGTGGAACATTCAGTACTTCGGCGCC	CANSLGTGGWNIQYF	1	5.516039263167475E-6	45	TCRBV06-01*01	TCRBV06	TCRBV06-01	01				TCRBD01-01*01	TCRBD01	TCRBD01-01	01				TCRBJ02-04*01	TCRBJ02	TCRBJ02-04	01				5	3	0	1	4	7	36	48	51	62	66	1	In	VDJ
GTTGGAGTCGGCTGCTCCCTCCCAAACATCTGTGTACTTCTGTGCCAGCAGCCCCCCCCTAGGGGGAATGAGCAGTTCTTCGGGCCA		1	5.516039263167475E-6	41	TCRBV06	TCRBV06	unresolved			TCRBV06-02,TCRBV06-03		TCRBD01-01*01	TCRBD01	TCRBD01-01	01				TCRBJ02-01*01	TCRBJ02	TCRBJ02-01	01				6	9	5	1	0	7	40	51	60	-1	66	1	Out	VDJ
CTGTCGGCTGCTCCCTCCCAGACATCTGTGTACTTCTGTGCCAGCAGGAGCGACAGGGGGCGAGATCAGCCCCAGCATTTTGGTGAT	CASRSDRGRDQPQHF	1	5.516039263167475E-6	45	TCRBV06-05*01	TCRBV06	TCRBV06-05	01				TCRBD01-01*01	TCRBD01	TCRBD01-01	01				TCRBJ01-05*01	TCRBJ01	TCRBJ01-05	01				6	4	2	0	3	5	36	47	51	61	64	1	In	VDJ
CAGCGCACAGAGCAGGGGGACTCGGCCATGTATCTCTGTGCCAGCAGCTTAGAAGGGGGTAGCTCCTACGAGCAGTACGTCGGGCCG	CASSLEGGSSYEQYV	1	5.516039263167475E-6	45	TCRBV07-09	TCRBV07	TCRBV07-09				01,03	TCRBD01-01*01	TCRBD01	TCRBD01-01	01				TCRBJ02-07*01	TCRBJ02	TCRBJ02-07	01				1	1	5	1	20	17	36	52	53	59	79	1	In	VDJ
CCTGAGCTCTCTGGAGCTGGGGACTCAGCTTTGTATTTCTGTGCCAGCAGCGCAGACGGGGCCTCTTCCGAGCAGTACTTCGGGCCG	CASSADGASSEQYF	1	5.516039263167475E-6	42	TCRBV09-01	TCRBV09	TCRBV09-01				01,02			unresolved		TCRBD01,TCRBD02	TCRBD01-01,TCRBD02-01		TCRBJ02-07*01	TCRBJ02	TCRBJ02-07	01				3	5	7	0	6	6	39	52	57	62	68	1	In	VDJ
CTGCAGAACTGGAGGATTCTGGAGTTTATTTCTGTGCCAGCAGCCAAGATTAGCGAACGCTCTGGAAACACCATATATTTTGGAGAG		1	8.274058894751213E-6	49	TCRBV14-01*01	TCRBV14	TCRBV14-01	01				TCRBD02-01	TCRBD02	TCRBD02-01				01,02	TCRBJ01-03*01	TCRBJ01	TCRBJ01-03	01				0	1	5	6	4	0	32	49	50	55	59	1	Out	VDJ
ACTGTGACATCGGCCCAAAAGAACCCGACAGCTTTCTATCTCTGTGCCAGTAGAAGCTCTGGGGCCAACGTCCTGACTTTCGGGGCC	CASRSSGANVLTF	1	5.516039263167475E-6	39	TCRBV19-01	TCRBV19	TCRBV19-01				01,02			unresolved		TCRBD01,TCRBD02	TCRBD01-01,TCRBD02-01		TCRBJ02-06*01	TCRBJ02	TCRBJ02-06	01				6	1	5	5	0	0	42	53	54	-1	56	1	In	VDJ
CTCAAGATCCAGCCTGCAGAGCTTGGGGACTCGGCCGTGTATCTCTGTGCCAGCAGCCGACGCACAGATACGCAGTATTTTGGCCCA	CASSRRTDTQYF	1	5.516039263167475E-6	36	TCRBV11-03*01	TCRBV11	TCRBV11-03	01						unresolved		TCRBD01,TCRBD02	TCRBD01-01,TCRBD02-01		TCRBJ02-03*01	TCRBJ02	TCRBJ02-03	01				5	1	2	7	0	1	45	57	58	-1	61	1	In	VDJ
GACCAGTGCCCATCCTGAAGACAGCAGCTTCTACATCTGCAGTGCTAGAGACCCTCAGGGGGTCCCAATGAGCAGTTCTTCGGGCCA		1	5.516039263167475E-6	44	TCRBV20	TCRBV20	unresolved			TCRBV20-01,TCRBV20-or09_02		TCRBD01-01*01	TCRBD01	TCRBD01-01	01				TCRBJ02-01*01	TCRBJ02	TCRBJ02-01	01				0	4	4	1	3	6	37	51	55	62	65	1	Out	VDJ
ACCTTGGAGATCCAGCGCACAGAGCAGGGGGACTCGGCCATGTATCTCTGTGCCAGCAGCTCCGGGCCCCAAGCTTTCTTTGGACAA	CASSSGPQAFF	1	5.516039263167475E-6	33	TCRBV07-09	TCRBV07	TCRBV07-09				01,03			unresolved		TCRBD01,TCRBD02	TCRBD01-01,TCRBD02-01		TCRBJ01-01*01	TCRBJ01	TCRBJ01-01	01				4	2	8	0	3	9	48	61	63	67	70	1	In	VDJ
CCTGCAGAGCTTGGGGACTCGGCCGTGTATCTCTGTGCCAGCAGCTTGTACGGGACAGAGCATAATTCACCCCTCCACTTTGGGAAC	CASSLYGTEHNSPLHF	1	5.516039263167475E-6	48	TCRBV11-03*01	TCRBV11	TCRBV11-03	01				TCRBD01-01*01	TCRBD01	TCRBD01-01	01				TCRBJ01-06*01	TCRBJ01	TCRBJ01-06	01				3	4	0	5	3	5	33	47	51	58	61	1	In	VDJ
TCACCAGGCCTGGGGGACGCAGCCATGTACCTGTGTGCCACCAGCAGAGATTTGCCTAGCGGGAGTTACGAGCAGTACTTCGGGCCA	CATSRDLPSGSYEQYF	1	5.516039263167475E-6	48	TCRBV15-01*01	TCRBV15	TCRBV15-01	01				TCRBD02-01*02	TCRBD02	TCRBD02-01	02				TCRBJ02-05*01	TCRBJ02	TCRBJ02-05	01				0	5	4	2	7	11	33	50	55	65	72	1	In	VDJ
TTGTTGCTAGGGGACTCGGCCCTCTATCTCTGTGCCAGCAGCTTGGGTATCTTTGGTGTTGGGGCCAACGTCCTGACTTTCGGGGCC	CASSLGIFGVGANVLTF	1	5.516039263167475E-6	51	TCRBV05-07*01	TCRBV05	TCRBV05-07	01						unresolved		TCRBD01,TCRBD02	TCRBD01-01,TCRBD02-01		TCRBJ02-06*01	TCRBJ02	TCRBJ02-06	01				0	8	0	10	3	3	30	46	54	56	59	1	In	VDJ
GGGACATCGGCCCAAAAGAACCCGACAGCTTTCTATCTCTGTGCCAGTAGTACAGGACAGGGACACACTGAAGCTTTCTTTGGACAA	CASSTGQGHTEAFF	1	5.516039263167475E-6	42	TCRBV19-01	TCRBV19	TCRBV19-01				01,02	TCRBD01-01*01	TCRBD01	TCRBD01-01	01				TCRBJ01-01*01	TCRBJ01	TCRBJ01-01	01				4	2	1	3	2	3	39	52	54	62	64	1	In	VDJ
TCCGCTACCAGCTCCCAGACATCTGTGTACTTCTGTGCCATCAGTGCTGACAGGGGAAGTTCGTCGGGTGAGCAGTTCTTCGGGCCA	CAISADRGSSSGEQFF	1	5.516039263167475E-6	48	TCRBV10-03*01	TCRBV10	TCRBV10-03	01				TCRBD01-01*01	TCRBD01	TCRBD01-01	01				TCRBJ02-01*01	TCRBJ02	TCRBJ02-01	01				4	2	2	2	12	9	33	46	48	56	68	1	In	VDJ
TGACATCGGCCCAAAAGAACCCGACAGCTTTCTATCTCTGTGCCAGTAGAGTCCGGGACTAACACCTACGAGCAGTACTTCGGGCCG		1	5.516039263167475E-6	43	TCRBV19-01	TCRBV19	TCRBV19-01				01,02	TCRBD02-01	TCRBD02	TCRBD02-01				01,02	TCRBJ02-07*01	TCRBJ02	TCRBJ02-07	01				6	5	0	9	3	2	38	49	54	61	64	1	Out	VDJ
TGTGAACGCCTTGGAGCTGGACGACTCGGCCCTGTATCTCTGTGCCAGCAGCCCGCGGGGGGTCGGTACGAGCAGTACTTCGGGCCG		1	5.516039263167475E-6	41	TCRBV05-04*01	TCRBV05	TCRBV05-04	01				TCRBD02-01*01	TCRBD02	TCRBD02-01	01				TCRBJ02-07*01	TCRBJ02	TCRBJ02-07	01				4	2	7	1	4	4	40	52	54	62	66	1	Out	VDJ
AGGATCCAGCAGGTAGTGCGAGGAGATTCGGCAGCTTATTTCTGTGCCAGCTCCGGGGGTGTGAACACTGAAGCTTTCTTTGGACAA	CASSGGVNTEAFF	1	5.516039263167475E-6	39	TCRBV18-01*01	TCRBV18	TCRBV18-01	01				TCRBD02-01*01	TCRBD02	TCRBD02-01	01				TCRBJ01-01*01	TCRBJ01	TCRBJ01-01	01				6	0	8	2	2	0	42	-1	53	59	61	1	In	VDJ
GAGTCGCCCAGCCCCAACCAGACCTCTCTGTACTTCTGTGCCAGCAGTTTGGACGGGAGGCCCTACAATGAGCAGTTCTTCGGGCCA	CASSLDGRPYNEQFF	1	5.516039263167475E-6	45	TCRBV27-01*01	TCRBV27	TCRBV27-01	01				TCRBD02-01*02	TCRBD02	TCRBD02-01	02				TCRBJ02-01*01	TCRBJ02	TCRBJ02-01	01				3	3	8	1	1	2	36	50	53	60	61	1	In	VDJ
TCCGCCAGCACCAACCAGACATCTATGTACCTCTGTGCCAGCAGTTTAAGGGACAGGGTATCCAAAAACATTCAGTACTTCGGCGCC	CASSLRDRVSKNIQYF	1	5.516039263167475E-6	48	TCRBV28-01*01	TCRBV28	TCRBV28-01	01				TCRBD01-01*01	TCRBD01	TCRBD01-01	01				TCRBJ02-04*01	TCRBJ02	TCRBJ02-04	01				2	1	0	3	3	2	33	48	49	58	61	1	In	VDJ
AAGATCCAGCGCACACAGCAGGAGGACTCCGCCGTGTATCTCTGTGCCAGCAGCTCGGCACTAGGATTAGAGCAGTACGTCGGGCCA	CASSSALGLEQYV	1	5.516039263167475E-6	39	TCRBV07-08*01	TCRBV07	TCRBV07-08	01				TCRBD02-01	TCRBD02	TCRBD02-01				01,02	TCRBJ02	TCRBJ02	unresolved			TCRBJ02-01,TCRBJ02-05		4	4	3	8	15	20	42	55	59	64	79	1	In	VDJ
AGCCCTCAGAACCCAGGGACTCAGCTGTGCACTTCTGTGCCAGCAGTACCAAGCGGGAGTTTCGCAGATACGCAGTATTTTGGCCCA		1	5.516039263167475E-6	46	TCRBV12	TCRBV12	unresolved			TCRBV12-03,TCRBV12-04		TCRBD02-01*02	TCRBD02	TCRBD02-01	02				TCRBJ02-03*01	TCRBJ02	TCRBJ02-03	01				5	4	6	2	5	4	35	47	51	59	64	1	Out	VDJ
TTGGAGATCCAGCGCACAGAGCAGGGGGACTCGGCCATGTATCTCTGTGCCAGCAGCTTAGCGCACGGACAGCAGTACGTCGGGCCA	CASSLAHGQQYV	1	5.516039263167475E-6	36	TCRBV07-09	TCRBV07	TCRBV07-09				01,03	TCRBD01-01*01	TCRBD01	TCRBD01-01	01				TCRBJ02	TCRBJ02	unresolved			TCRBJ02-01,TCRBJ02-05		0	4	1	5	7	20	45	62	66	72	79	1	In	VDJ
CCTGCAAAGCTTGAGGACTCGGCCGTGTATCTCTGTGCCAGCAGCTTAGAGGCGAGCGGGAGCATCGGGGAGCTGTTTTTTGGAGAA	CASSLEASGSIGELFF	2	1.9306137421086163E-5	48	TCRBV11-02*02	TCRBV11	TCRBV11-02	02				TCRBD02-01*02	TCRBD02	TCRBD02-01	02				TCRBJ02-02*01	TCRBJ02	TCRBJ02-02	01				0	4	6	2	3	7	33	50	54	62	65	2	In	VDJ
AGGATTCTGGAGTTTATTTCTGTGCCAGCAGCCAAGATAAAATTTGCGAAGGGGGACAGGACAAACAATGAGCAGTTCTTCGGGCCA		1	5.516039263167475E-6	61	TCRBV14-01*01	TCRBV14	TCRBV14-01	01				TCRBD01-01*01	TCRBD01	TCRBD01-01	01				TCRBJ02-01*01	TCRBJ02	TCRBJ02-01	01				0	15	0	4	4	5	20	37	52	60	64	1	Out	VDJ
CGGTCCACAAAGCTGGAGGACTCAGCCATGTACTTCTGTGCCAGCAGTACCCACGGGGGGCCTGGAGATACGCAGTATTTTGGCCCA	CASSTHGGPGDTQYF	1	5.516039263167475E-6	45	TCRBV02-01*01	TCRBV02	TCRBV02-01	01				TCRBD02-01*01	TCRBD02	TCRBD02-01	01				TCRBJ02-03*01	TCRBJ02	TCRBJ02-03	01				5	5	8	1	5	5	36	48	53	60	65	1	In	VDJ
CTGAAGATCCAGCCCTCGGAACCCAGGGACTCAGCTGTGTACTTCTGTGCCAGCAGAGTAGGTCAAGAGACCCAGTACTTCGGGCCA	CASRVGQETQYF	1	5.516039263167475E-6	36	TCRBV12	TCRBV12	unresolved			TCRBV12-03,TCRBV12-04				unresolved		TCRBD01,TCRBD02	TCRBD01-01,TCRBD02-01		TCRBJ02-05*01	TCRBJ02	TCRBJ02-05	01				6	3	5	4	1	2	45	56	59	62	63	1	In	VDJ
CGCACAGAGCAGCGGGACTCGGCCATGTATCGCTGTGCCAGCAGCCCCTTGGTCCGGGCACGCTCAGGGGAGCTGTTTTTTGGAGAA	CASSPLVRARSGELFF	1	5.516039263167475E-6	48	TCRBV07-06*01	TCRBV07	TCRBV07-06	01						unresolved		TCRBD01,TCRBD02	TCRBD01-01,TCRBD02-01		TCRBJ02-02*01	TCRBJ02	TCRBJ02-02	01				5	10	8	0	7	8	33	45	55	59	66	1	In	VDJ
AATGTGAACGCCTTGTTGCTGGGGGACTCGGCCCTCTATCTCTGTGCCAGCAGCCCCCTAGTCGTCGAGACCCAGTGCTTCGGGCCA	CASSPLVVETQCF	1	5.516039263167475E-6	39	TCRBV05-06*01	TCRBV05	TCRBV05-06	01				TCRBD02-01	TCRBD02	TCRBD02-01				01,02	TCRBJ02	TCRBJ02	unresolved			TCRBJ02-01,TCRBJ02-05		4	3	4	8	16	18	42	54	57	61	77	1	In	VDJ
ATCCAGCCCTCAGAACCCAGGGACTCAGCTGTGTACTTCTGTGCCAGCAGTTTTTCAACAGGGGTCTATGAGCAGTTCTTCGGGCCA	CASSFSTGVYEQFF	1	5.516039263167475E-6	42	TCRBV12	TCRBV12	unresolved			TCRBV12-03,TCRBV12-04		TCRBD01-01*01	TCRBD01	TCRBD01-01	01				TCRBJ02-01*01	TCRBJ02	TCRBJ02-01	01				3	4	3	2	3	8	39	53	57	64	67	1	In	VDJ
ACTCTGGAGTCCGCTACCAGCTCCCAGACATCTGTGTACTTCTGTGCCACACACCGGGGCATGGACACTGAAGCTTTCTTCGGACAA	CATHRGMDTEAFF	1	5.516039263167475E-6	39	TCRBV10-03*01	TCRBV10	TCRBV10-03	01						unresolved		TCRBD01,TCRBD02	TCRBD01-01,TCRBD02-01		TCRBJ01-01*01	TCRBJ01	TCRBJ01-01	01				10	13	1	6	14	20	42	49	62	67	81	1	In	VDJ
CTGTGAGCAACATGAGCCCTGAAGACAGCAGCATATATCTCTGCAGCGTCCGGGACGGGGGGAAATCAGCCCCAGCATTTTGGTGAT		1	5.516039263167475E-6	40	TCRBV29-01*01	TCRBV29	TCRBV29-01	01				TCRBD02-01*01	TCRBD02	TCRBD02-01	01				TCRBJ01-05*01	TCRBJ01	TCRBJ01-05	01				6	6	8	1	1	4	41	49	55	62	63	1	Out	VDJ
ACATCGGCCCAAAAGAACCCGACAGCTTTCTATCTCTGTGCCAGTAGTATAGGGGGGGAAAGGGCAGATACGCAGTATTTTGGCCCA	CASSIGGERADTQYF	1	5.516039263167475E-6	45	TCRBV19-01	TCRBV19	TCRBV19-01				01,02	TCRBD02-01*01	TCRBD02	TCRBD02-01	01				TCRBJ02-03*01	TCRBJ02	TCRBJ02-03	01				1	0	9	1	6	4	36	-1	52	58	64	1	In	VDJ
CAGCGCACAGAGCGGGGGGACTCAGCCGTGTATCTCTGTGCCAGCAGCTTCAGCGGACAGGGTAATTCACCCCTCCACTTTGGGAAC	CASSFSGQGNSPLHF	1	5.516039263167475E-6	45	TCRBV07-03*01	TCRBV07	TCRBV07-03	01				TCRBD01-01*01	TCRBD01	TCRBD01-01	01				TCRBJ01-06*01	TCRBJ01	TCRBJ01-06	01				3	4	1	3	0	6	36	50	54	-1	62	1	In	VDJ
CAGCGCACAGAGCAGGGGGACTCGGCCATGTATCTCTGTGCCAGCAGCTTAGCGCTGAGCTCCTACAATGAGCAGTTCTTCGGGCCA	CASSLALSSYNEQFF	1	5.516039263167475E-6	45	TCRBV07-09	TCRBV07	TCRBV07-09				01,03	TCRBD02-01*02	TCRBD02	TCRBD02-01	02				TCRBJ02-01*01	TCRBJ02	TCRBJ02-01	01				0	3	11	2	0	0	36	53	56	-1	59	1	In	VDJ
CTGACGATCCAGCGCACACAGCAGGGGGACTCGGCCGTGTATCTCTGTGCCAGCAGCTTAACCGGGACTCACGAGTTCTTCGGGCCA	CASSLTGTHEFF	1	5.516039263167475E-6	36	TCRBV07-02*01	TCRBV07	TCRBV07-02	01				TCRBD02-01	TCRBD02	TCRBD02-01				01,02	TCRBJ02-01*01	TCRBJ02	TCRBJ02-01	01				2	3	0	10	4	14	45	60	63	69	73	1	In	VDJ
CAGCCTGCAGAACTGGAGGATTCTGGAGTTTATTTCTGTGCCAGCAGCCAGCCAGGACGCCGGGGAGAGACCCAGTACTTCGGGCCA	CASSQPGRRGETQYF	1	5.516039263167475E-6	45	TCRBV14-01*01	TCRBV14	TCRBV14-01	01				TCRBD02-01*01	TCRBD02	TCRBD02-01	01				TCRBJ02-05*01	TCRBJ02	TCRBJ02-05	01				3	10	8	3	0	4	36	50	60	-1	65	1	In	VDJ
TCAACTCCCTGGAGCTTGGTGACTCTGCTGTGTATTTCTGTGCCAGCAGCCAAGAAGAGTAGCAATCAGCCCCAGCATTTTGGTGAT		1	5.516039263167475E-6	43	TCRBV03	TCRBV03	unresolved			TCRBV03-01,TCRBV03-02		TCRBD02-01*02	TCRBD02	TCRBD02-01	02				TCRBJ01-05*01	TCRBJ01	TCRBJ01-05	01				0	1	11	2	0	0	38	55	56	-1	59	1	Out	VDJ
GAGTCGCCCAGCCCCAACCAGACCTCTCTGTACTTCTGTGCCAGCAGTTTATCCTTCGATCTGGACACTGAAGCTTTCTTTGGACAA	CASSLSFDLDTEAFF	1	5.516039263167475E-6	45	TCRBV27-01*01	TCRBV27	TCRBV27-01	01						unresolved		TCRBD01,TCRBD02	TCRBD01-01,TCRBD02-01		TCRBJ01-01*01	TCRBJ01	TCRBJ01-01	01				0	9	0	10	0	3	36	53	62	-1	64	1	In	VDJ
CCAGCCCTCAGAACCCAGGGACTCAGCTGTGTACTTCTGTGCCAGCAGTTTTCCCGGAAGGAACCTACGCCTCAGTTCTTCGGGCCA		1	5.516039263167475E-6	44	TCRBV12	TCRBV12	unresolved			TCRBV12-03,TCRBV12-04				unresolved		TCRBD01,TCRBD02	TCRBD01-01,TCRBD02-01		TCRBJ02-01*01	TCRBJ02	TCRBJ02-01	01				3	4	1	8	14	13	37	51	55	58	72	1	Out	VDJ
CTGGAGTCGGCTGCTCCCTCCCAGACATCTGTGTACTTCTGTGCCAGCAGTACGACCGAAGTGACCGGAAAACTGTTTTTTGGCAGT	CASSTTEVTGKLFF	1	5.516039263167475E-6	42	TCRBV06-01*01	TCRBV06	TCRBV06-01	01						unresolved		TCRBD01,TCRBD02	TCRBD01-01,TCRBD02-01		TCRBJ01-04*01	TCRBJ01	TCRBJ01-04	01				5	2	2	7	12	10	39	51	53	56	68	1	In	VDJ
CAGCCCTCAGAACCCAGGGACTCAGCTGTGTACTTCTGTGCCAGCAGACCCCCCCGGGACAAAGGCTACGAGCAGTACTTCGGGCCA	CASRPPRDKGYEQYF	1	5.516039263167475E-6	45	TCRBV12	TCRBV12	unresolved			TCRBV12-03,TCRBV12-04		TCRBD01-01*01	TCRBD01	TCRBD01-01	01				TCRBJ02-05*01	TCRBJ02	TCRBJ02-05	01				6	8	0	6	11	11	36	47	55	61	72	1	In	VDJ
ACGGAGTCAGGGGACACAGCACTGTATTTCTGTGCCAGCAGGCCCCCCAGGCGGGGCGCCTAAACCGGGGAGCTGTTTTTTGGAGAA	CASRPPRRGA*TGELFF	1	8.274058894751213E-6	51	TCRBV21-01*01	TCRBV21	TCRBV21-01	01				TCRBD02-01*01	TCRBD02	TCRBD02-01	01				TCRBJ02-02*01	TCRBJ02	TCRBJ02-02	01				6	9	7	3	7	5	30	41	50	56	63	1	Stop	VDJ
GTGAATGCCTTGGAGCTGGAGGACTCGGCCCTGTATCTCTGTGCCAGCAGCTTGTACGGGATGAATTCACCCCTCCACTTTGGGAAC	CASSLYGMNSPLHF	1	5.516039263167475E-6	42	TCRBV05-08*01	TCRBV05	TCRBV05-08	01				TCRBD02-01*02	TCRBD02	TCRBD02-01	02				TCRBJ01-06*01	TCRBJ01	TCRBJ01-06	01				1	2	8	3	2	7	39	54	56	61	63	1	In	VDJ
CTCAGGCTGGAGTCGGCTGCTCCCTCCCAGACATCTGTGTACTTCTGTGCCAGCAGTTACGATCGCGAAAAACTGTTTTTTGGCAGT	CASSYDREKLFF	1	5.516039263167475E-6	36	TCRBV06	TCRBV06	unresolved			TCRBV06-01,TCRBV06-06				unresolved		TCRBD01,TCRBD02	TCRBD01-01,TCRBD02-01		TCRBJ01-04*01	TCRBJ01	TCRBJ01-04	01				5	3	2	8	4	8	45	57	60	62	66	1	In	VDJ
ATCCTGGAGTCGCCCAGCCCCAACCAGACCTCTCTGTACTTCTGTGCCAGCAGTCCGACTAGGGCCTACGAGCAGTACGTCGGGCCA	CASSPTRAYEQYV	1	5.516039263167475E-6	39	TCRBV27-01*01	TCRBV27	TCRBV27-01	01				TCRBD02-01	TCRBD02	TCRBD02-01				01,02	TCRBJ02	TCRBJ02	unresolved			TCRBJ02-01,TCRBJ02-05		5	2	2	8	17	20	42	54	56	62	79	1	In	VDJ
ACATCTGTGTACTTCTGTGCCATCAGTGAGCCAAATCTTTGGACAGGGGCAGAGCGGGAGGTCACAGATACGCAGTATTTTGGCCCA	CAISEPNLWTGAEREVTDTQYF	1	5.516039263167475E-6	66	TCRBV10-03*01	TCRBV10	TCRBV10-03	01				TCRBD02-01*02	TCRBD02	TCRBD02-01	02				TCRBJ02-03*01	TCRBJ02	TCRBJ02-03	01				2	3	6	1	1	2	15	49	52	61	62	1	In	VDDJ
GCCTTGGAGCTGGACGACTCGGCCCTGTATCTCTGTGCCAGCAGCGCGGGTGGTAGCGGGCGGGGAGATACGCAGTATTTTGGCCCA	CASSAGGSGRGDTQYF	1	5.516039263167475E-6	48	TCRBV05-04*01	TCRBV05	TCRBV05-04	01				TCRBD02-01	TCRBD02	TCRBD02-01				01,02	TCRBJ02-03*01	TCRBJ02	TCRBJ02-03	01				4	8	5	4	5	5	33	45	53	60	65	1	In	VDJ
TCGGCTGCTCCCTCCCAAACATCTGTGTACTTCTGTGCCAGCAGTTACGAGGCTAGCGGGAGCACAGATACGCAGTATTTTGGCCCA	CASSYEASGSTDTQYF	2	1.103207852633495E-5	48	TCRBV06	TCRBV06	unresolved			TCRBV06-02,TCRBV06-03		TCRBD02-01	TCRBD02	TCRBD02-01				01,02	TCRBJ02-03*01	TCRBJ02	TCRBJ02-03	01				2	4	4	4	0	0	33	48	52	-1	60	2	In	VDJ
GCCCAAAAGAACCCGACAGCTTTCTGTCTCTGTGCCAGTAGTATAGGGTCCCCTGAGGGGGCCAAAAACATTCAGTACTTCGGCGCC	CASSIGSPEGAKNIQYF	1	5.516039263167475E-6	51	TCRBV19-01	TCRBV19	TCRBV19-01				01,02			unresolved		TCRBD01,TCRBD02	TCRBD01-01,TCRBD02-01		TCRBJ02-04*01	TCRBJ02	TCRBJ02-04	01				1	9	5	2	0	1	30	46	55	-1	60	1	In	VDJ
CAGCCCTCAGAACCCAGGGACTCAGCTGTGTACTTCTGTGCCAGCAGTTCTCTCGGGGGGGGGAATTCACCCCTCCACTTTGGGAAC	CASSSLGGGNSPLHF	1	5.516039263167475E-6	45	TCRBV12	TCRBV12	unresolved			TCRBV12-03,TCRBV12-04		TCRBD02-01*01	TCRBD02	TCRBD02-01	01				TCRBJ01-06*01	TCRBJ01	TCRBJ01-06	01				4	4	8	0	2	7	36	49	53	61	63	1	In	VDJ
CAGCCTGCAGAGCTTGGGGACTCGGCCGTGTATCTCTGTGCCAGCAGCTTAGATCAGTCGGATATAGTTACCCAGTACTTCGGGCCA	CASSLDQSDIVTQYF	1	5.516039263167475E-6	45	TCRBV11-03*01	TCRBV11	TCRBV11-03	01						unresolved		TCRBD01,TCRBD02	TCRBD01-01,TCRBD02-01		TCRBJ02-05*01	TCRBJ02	TCRBJ02-05	01				0	6	1	8	7	8	36	53	59	62	69	1	In	VDJ
CCAGCGCACAGAGCAGGGGGACTCAGCTGTGTATCTCTGTGCCAGCAGCTTGGCGGAAGGGGTGGGAATGAGCAGTTCTTCGGGCCA		1	5.516039263167475E-6	44	TCRBV07-04*01	TCRBV07	TCRBV07-04	01				TCRBD01-01*01	TCRBD01	TCRBD01-01	01				TCRBJ02-01*01	TCRBJ02	TCRBJ02-01	01				3	6	5	2	4	7	37	51	57	62	66	1	Out	VDJ
CATCGGCCCAAAAGAACCCGACAGCTTTCTATCTCTGTGCCAGTAGTATAGATATGGAGAGGGTGGGAGACCCAGTACTTCGGGCCA		1	5.516039263167475E-6	46	TCRBV19-01	TCRBV19	TCRBV19-01				01,02	TCRBD02-01*02	TCRBD02	TCRBD02-01	02				TCRBJ02-05*01	TCRBJ02	TCRBJ02-05	01				0	6	11	0	3	5	35	52	58	63	66	1	Out	VDJ
CTGCTGTCGGCTGCTCCCTCCCAGACATCTGTGTACTTCTGTGCCAGCAGTTCCCTATGGACCATCACTGAAGCTTTCTTTGGACAA	CASSSLWTITEAFF	1	5.516039263167475E-6	42	TCRBV06-05*01	TCRBV06	TCRBV06-05	01						unresolved		TCRBD01,TCRBD02	TCRBD01-01,TCRBD02-01		TCRBJ01-01*01	TCRBJ01	TCRBJ01-01	01				4	6	1	7	3	4	39	52	58	62	65	1	In	VDJ
CTCTGGAGCTGGGGGACTCAGCTTTGTATTTCTGTGCCAGCAGCGTAGGGACGGGGTCCTGTAGTAGGTGAGCAGTTCTTCGGGCCA		1	5.516039263167475E-6	49	TCRBV09-01	TCRBV09	TCRBV09-01				01,02	TCRBD02-01*01	TCRBD02	TCRBD02-01	01				TCRBJ02-01*01	TCRBJ02	TCRBJ02-01	01				0	3	8	3	12	9	32	48	51	56	68	1	Out	VDJ
TCGGCTGCTCCCTCCCAGACATCTGTGTACTTCTGTGCCAGCAGTTTCCTCTTAGCGGGAGGGCCCGGGGAGCTGTTTTTTGGAGAA	CASSFLLAGGPGELFF	1	5.516039263167475E-6	48	TCRBV06-05*01	TCRBV06	TCRBV06-05	01				TCRBD02-01*02	TCRBD02	TCRBD02-01	02				TCRBJ02-02*01	TCRBJ02	TCRBJ02-02	01				4	6	5	0	1	6	33	46	52	63	64	1	In	VDJ
TCAGAACCCAGGGACTCAGCTGTGTACTTCTGTGCCAGCAGTTCCCGAGCGACAGGGGGTATCGGGATTGTCTACACCTTCGGTTCG	CASSSRATGGIGIVYTF	1	5.516039263167475E-6	51	TCRBV12	TCRBV12	unresolved			TCRBV12-03,TCRBV12-04		TCRBD01-01*01	TCRBD01	TCRBD01-01	01				TCRBJ01-02*01	TCRBJ01	TCRBJ01-02	01				4	7	2	1	12	10	30	43	50	59	71	1	In	VDJ
TCTCACTGTGACATCGGCCCAAAAGAACCCGACAGCTTTCTATCTCTGTACCAGTAGTAAGGGGTTCACGAGCAGTACGTCGGGCCG		1	5.516039263167475E-6	35	TCRBV19-01	TCRBV19	TCRBV19-01				01,02	TCRBD01-01*01	TCRBD01	TCRBD01-01	01				TCRBJ02-07*01	TCRBJ02	TCRBJ02-07	01				4	0	5	2	15	17	46	-1	59	64	79	1	Out	VDJ
GACATCGGCCCAAAAGAACCCGACAGCTTTCCATCTCTGTGCCAGTAATTTGGGACAGCGATGAACACTGAAGCTTTCTTTGGACAA		1	5.516039263167475E-6	44	TCRBV19-01	TCRBV19	TCRBV19-01				01,02	TCRBD01-01*01	TCRBD01	TCRBD01-01	01				TCRBJ01-01*01	TCRBJ01	TCRBJ01-01	01				7	4	0	5	3	0	37	47	51	58	61	1	Out	VDJ
GAGTCGCCCAGCCCCAACCAGACCTCTCTGTGCTTCTGTGCCAGCAGTTTTGATCTCGGACGGTACAATGAGCAGTTCTTCGGGCCA	CASSFDLGRYNEQFF	1	5.516039263167475E-6	45	TCRBV27-01*01	TCRBV27	TCRBV27-01	01						unresolved		TCRBD01,TCRBD02	TCRBD01-01,TCRBD02-01		TCRBJ02-01*01	TCRBJ02	TCRBJ02-01	01				3	7	1	7	2	4	36	50	57	61	63	1	In	VDJ
CAGAGCAGGGGGACTCGGCCATGTATCTCTGTGCCAGCTGCCAATAGGGGGAACGGGGGGCGCGCCTACGAGCAGTACTTCGGGCCA		1	5.516039263167475E-6	52	TCRBV07-09	TCRBV07	TCRBV07-09				01,03	TCRBD02-01*01	TCRBD02	TCRBD02-01	01				TCRBJ02-05*01	TCRBJ02	TCRBJ02-05	01				8	15	8	1	12	11	29	38	53	60	72	1	Out	VDJ
CAACGCACAGAGCAGGGGGACTCGGCCATGTATCTCTGTGCCAGCAGCTTTTGGACGGACGTTCGAGAGACCCAGTACTTCGGGCCA	CASSFWTDVRETQYF	1	5.516039263167475E-6	45	TCRBV07-09	TCRBV07	TCRBV07-09				01,03			unresolved		TCRBD01,TCRBD02	TCRBD01-01,TCRBD02-01		TCRBJ02-05*01	TCRBJ02	TCRBJ02-05	01				3	2	1	7	9	4	36	50	52	56	65	1	In	VDJ
GCGCACAGAGCGGGGGGACTCAGCCGTGTATCTCTGTGCCAGCAGCTTAGACTTACAGGGTGGAATCAGCCCCAGCATTTTGGTGAT		1	5.516039263167475E-6	47	TCRBV07-03*01	TCRBV07	TCRBV07-03	01				TCRBD01-01*01	TCRBD01	TCRBD01-01	01				TCRBJ01-05*01	TCRBJ01	TCRBJ01-05	01				2	5	3	3	3	4	34	49	54	60	63	1	Out	VDJ
CTGGAGTTGGCTGCTCCCTCCCAGACATCTGTGTACTTCTGTGCCAACACCCCATCACCTTCCTACAATGAGCAGTTCTTCGGGCCA	CANTPSPSYNEQFF	1	5.516039263167475E-6	42	TCRBV06-06	TCRBV06	TCRBV06-06				01,02	TCRBD01-01*01	TCRBD01	TCRBD01-01	01				TCRBJ02-01*01	TCRBJ02	TCRBJ02-01	01				10	0	3	6	11	1	39	-1	46	49	60	1	In	VDJ
GAACGCCTTGGAGCTGGACGACTCGGCCCTGTATCTCTGTGCCAGCAGCGTCCTCGGGACAAACACCGGGGAGCTGTTTTTGGAGAA		1	5.516039263167475E-6	44	TCRBV05-04*01	TCRBV05	TCRBV05-04	01				TCRBD01-01*01	TCRBD01	TCRBD01-01	01				TCRBJ02-02*01	TCRBJ02	TCRBJ02-02	01				4	6	0	6	15	18	37	49	55	61	76	1	Out	VDJ
GCCTTGGAGCTGGACGACTCGGCCCTGTATCTCTGTGTCAGCAGCGCGGGAGGGCCTGTCTCCTACAATGAGCAGTTCTTCGGGCCA	CVSSAGGPVSYNEQFF	1	5.516039263167475E-6	48	TCRBV05-04*01	TCRBV05	TCRBV05-04	01				TCRBD02-01*02	TCRBD02	TCRBD02-01	02				TCRBJ02-01*01	TCRBJ02	TCRBJ02-01	01				4	0	7	0	5	0	33	-1	45	54	59	1	In	VDJ
CTGTCTCTAGAGTCTGCCATCCCCAACCAGACAGCTCTTTACTTCTGTGCCACCAGTGTACTGCCAGATACGCAGTATTTTGGCCCA	CATSVLPDTQYF	1	5.516039263167475E-6	36	TCRBV24	TCRBV24	unresolved			TCRBV24-01,TCRBV24-or09_02		TCRBD02-01	TCRBD02	TCRBD02-01				01,02	TCRBJ02-03*01	TCRBJ02	TCRBJ02-03	01				5	1	3	10	2	4	45	58	59	62	64	1	In	VDJ
CTGACAGTGACCAGTGCCCATCCTGAAGACAGCAGCTTCTACATCTGCAGTGCCAGTAGGACAGTCGAGGGCTACACCTTCGGTTCG	CSASRTVEGYTF	1	5.516039263167475E-6	36	TCRBV20	TCRBV20	unresolved			TCRBV20-01,TCRBV20-or09_02		TCRBD01-01*01	TCRBD01	TCRBD01-01	01				TCRBJ01-02*01	TCRBJ01	TCRBJ01-02	01				6	5	1	5	5	8	45	53	58	64	69	1	In	VDJ
GTGACATCGGCCCAAAAGAACCCGACAGCTTTCTATCTCTGTGCCAGTACTGGCGGACAGGATACAGATACGCAGTATTTTGGCCCA	CASTGGQDTDTQYF	1	5.516039263167475E-6	42	TCRBV19-01	TCRBV19	TCRBV19-01				01,02	TCRBD01-01*01	TCRBD01	TCRBD01-01	01				TCRBJ02-03*01	TCRBJ02	TCRBJ02-03	01				7	5	1	4	2	3	39	49	54	61	63	1	In	VDJ
ATAAGCTCCTTGGAGCTGGGGGACTCAGCCCTGTACTTCTGTGCCAGCAGCTTAGGGCAGGGGGGCTATGGCTACACCTTCGGTTCG	CASSLGQGGYGYTF	1	5.516039263167475E-6	42	TCRBV13-01*01	TCRBV13	TCRBV13-01	01				TCRBD01-01*01	TCRBD01	TCRBD01-01	01				TCRBJ01-02*01	TCRBJ01	TCRBJ01-02	01				0	1	4	1	1	4	39	56	57	64	65	1	In	VDJ
AGCACCTTGGAGCTGGGGGGCTCGGCCCTTTATCTTTGCGCCAGCAGCTTGGAGGGGCTTAGCAATCAGCCCCAGCATTTTGGTGAT	CASSLEGLSNQPQHF	1	5.516039263167475E-6	45	TCRBV05-01*01	TCRBV05	TCRBV05-01	01				TCRBD01-01*01	TCRBD01	TCRBD01-01	01				TCRBJ01-05*01	TCRBJ01	TCRBJ01-05	01				0	0	5	2	2	0	36	-1	52	57	59	1	In	VDJ
GTGAGCACCTTGGAGCTGGGGGACTCGGCCCTTTATCTTTGCGCCAGCAGCTTGTTGGCGGCACGGGAGACCCAGTACTTCGGGCCA	CASSLLAARETQYF	1	5.516039263167475E-6	42	TCRBV05-01*01	TCRBV05	TCRBV05-01	01				TCRBD02-01	TCRBD02	TCRBD02-01				01,02	TCRBJ02-05*01	TCRBJ02	TCRBJ02-05	01				1	3	7	5	5	5	39	54	57	61	66	1	In	VDJ
CCAGGGACTCAGCTATGTACTTCTGTGCCAGCAGTTCCTCGACCGATACCGGACGGTTCTGGGGCCAACGTCCTGACTTTCGGGGCC		1	5.516039263167475E-6	58	TCRBV12	TCRBV12	unresolved			TCRBV12-03,TCRBV12-04				unresolved		TCRBD01,TCRBD02	TCRBD01-01,TCRBD02-01		TCRBJ02-06*01	TCRBJ02	TCRBJ02-06	01				4	14	1	7	3	1	23	36	50	54	57	1	Out	VDJ
CCGATCCTGGAGTCGCCCAGCCCCAACCAGACCTCTCTGTACTTCTGTGCCTCGGGGTTAGCCAAAAACATTCAGTACTTCGGCGCC	CASGLAKNIQYF	1	5.516039263167475E-6	36	TCRBV27-01*01	TCRBV27	TCRBV27-01	01				TCRBD02-01*01	TCRBD02	TCRBD02-01	01				TCRBJ02-04*01	TCRBJ02	TCRBJ02-04	01				11	1	8	3	2	0	45	51	52	57	59	1	In	VDJ
ACACAGCAGGAGGACTCGGCCGTGTATCTCTGTGCCAGCAGCTTAGTGGCGCCAGGGGGCGCATCGGATACGCAGTATTTTGGCCCA	CASSLVAPGGASDTQYF	1	5.516039263167475E-6	51	TCRBV07-02*01	TCRBV07	TCRBV07-02	01				TCRBD01-01*01	TCRBD01	TCRBD01-01	01				TCRBJ02-03*01	TCRBJ02	TCRBJ02-03	01				1	6	4	0	6	6	30	46	52	60	66	1	In	VDJ
ATCCAGCGCACAGAGCGGGGGGACTCAGCCGTGTATCTCTGTGCCAGCGGTCCCGCCGCAGAGTACACTGAAGCTTTCTTTGGACAA	CASGPAAEYTEAFF	1	5.516039263167475E-6	42	TCRBV07-03*01	TCRBV07	TCRBV07-03	01						unresolved		TCRBD01,TCRBD02	TCRBD01-01,TCRBD02-01		TCRBJ01-01*01	TCRBJ01	TCRBJ01-01	01				8	10	4	5	3	3	39	48	58	61	64	1	In	VDJ
CAGCAGGAGGACTCGGCCGTGTATCTCTGTGCCAGCAGCCCCAGCCGAGGGGGCTCTGGCTACCAAGAGACCCAGTACTTCGGGCCA	CASSPSRGGSGYQETQYF	1	5.516039263167475E-6	54	TCRBV07-02*01	TCRBV07	TCRBV07-02	01				TCRBD01-01*01	TCRBD01	TCRBD01-01	01				TCRBJ02-05*01	TCRBJ02	TCRBJ02-05	01				5	8	5	0	7	0	27	39	47	54	61	1	In	VDJ
ACACAGCAGGAGGACTCGGCCGTGTATCTCTGTGCCAGCAGCTCCCCAACTAGCGGGGGTTACACAGATACGCAGTATTTTGGCCCA	CASSSPTSGGYTDTQYF	1	5.516039263167475E-6	51	TCRBV07-02*01	TCRBV07	TCRBV07-02	01				TCRBD02-01*01	TCRBD02	TCRBD02-01	01				TCRBJ02-03*01	TCRBJ02	TCRBJ02-03	01				4	5	3	2	3	2	30	43	48	59	62	1	In	VDJ
CCCGACAGCTTTCTATCTCTGTGCCAGCTAAGGGACAGACTTTTAGGTAGTCTCGAGGTCTATAATTCACCCCTCCACTTTGGGAAC		1	5.516039263167475E-6	62	TCRBV19-01	TCRBV19	TCRBV19-01				01,02	TCRBD01-01*01	TCRBD01	TCRBD01-01	01				TCRBJ01-06*01	TCRBJ01	TCRBJ01-06	01				9	4	0	5	21	3	19	27	31	38	59	1	Out	VDJ
CTGGGGTTGGAGTCGGCTGCTCCCTCCCAAACATCTGTGTACTTCTGTGCCAGCAGTGAGGGGTCCCATGAGCAGTTCTTCGGGCCA	CASSEGSHEQFF	1	5.516039263167475E-6	36	TCRBV06	TCRBV06	unresolved			TCRBV06-02,TCRBV06-03				unresolved		TCRBD01,TCRBD02	TCRBD01-01,TCRBD02-01		TCRBJ02-01*01	TCRBJ02	TCRBJ02-01	01				5	1	5	2	4	8	45	57	58	63	67	1	In	VDJ
CGCACAGAGCGGGGGGACTCAGCCGTGTATCTCTGTGCCAGCAGCTCCCACCCACTAGCGGAAACAAATGAGCAGTTCTTCGGGCCA	CASSSHPLAETNEQFF	1	5.516039263167475E-6	48	TCRBV07-03*01	TCRBV07	TCRBV07-03	01				TCRBD02-01	TCRBD02	TCRBD02-01				01,02	TCRBJ02-01*01	TCRBJ02	TCRBJ02-01	01				4	7	3	5	5	7	33	46	53	61	66	1	In	VDJ
CCGCTCAGGCTGGAGTTGGCTGCTCCCTCCCAGACATCTGTGTACTTCTGTGCCAGCAGGTACACAGATACGCAGTATTTTGGCCCA	CASRYTDTQYF	1	5.516039263167475E-6	33	TCRBV06-06	TCRBV06	TCRBV06-06				01,02	TCRBD02-01	TCRBD02	TCRBD02-01				01,02	TCRBJ02-03*01	TCRBJ02	TCRBJ02-03	01				6	1	5	9	0	2	48	59	60	-1	62	1	In	VDJ
CCAGGGACTCAGCTGTGTATTTTTGTGCTAGTGGTTTGGGGACAGGGGGGGGTAACTCTTAGACCGACGGAGCTGTTTTTTGGAGAA		1	5.516039263167475E-6	58	TCRBV12-05*01	TCRBV12	TCRBV12-05	01				TCRBD01-01*01	TCRBD01	TCRBD01-01	01				TCRBJ02-02*01	TCRBJ02	TCRBJ02-02	01				1	0	1	1	19	10	23	-1	39	49	68	1	Out	VDJ
CGCACACAGCAGGAGGACTCGGCCGTGTATCTCTGTGCCAGCAGCTTCCTAGGACTAGCGGGATCCAATGAGCAGTTCTTCGGGCCA	CASSFLGLAGSNEQFF	1	5.516039263167475E-6	48	TCRBV07-02*01	TCRBV07	TCRBV07-02	01				TCRBD02-01*02	TCRBD02	TCRBD02-01	02				TCRBJ02-01*01	TCRBJ02	TCRBJ02-01	01				3	4	1	3	2	6	33	47	51	63	65	1	In	VDJ
CTGGAGTTGGCTGCTCCCTCCCAGACATCTGTGTACTTCTGTGCCAGCAGTTACAGCAGGGGATCCCACGAGCAGTACGTCGGGCCG	CASSYSRGSHEQYV	1	5.516039263167475E-6	42	TCRBV06-06	TCRBV06	TCRBV06-06				01,02	TCRBD01-01*01	TCRBD01	TCRBD01-01	01				TCRBJ02-07*01	TCRBJ02	TCRBJ02-07	01				2	2	4	2	17	17	39	54	56	62	79	1	In	VDJ
TTGGAGCTGGGGACTCGGCCCTTTATCTTTGCGCCAGCAGGAGAATATCGTTCACAAAGTCGGGCCAACGTCCTGACTTTCGGGGCC		1	5.516039263167475E-6	52	TCRBV05-01*01	TCRBV05	TCRBV05-01	01						unresolved		TCRBD01,TCRBD02	TCRBD01-01,TCRBD02-01		TCRBJ02-06*01	TCRBJ02	TCRBJ02-06	01				5	13	3	6	5	5	29	40	53	56	61	1	Out	VDJ
ACAGAGCAGGGGGACTCGGCCATGTATCTCTGTGCCAGCAGCGTCGGAGGTGGGGGGACTTGGACCGGGGAGCTGTTTTTTGGAGAA	CASSVGGGGTWTGELFF	1	5.516039263167475E-6	51	TCRBV07-09	TCRBV07	TCRBV07-09				01,03	TCRBD02-01	TCRBD02	TCRBD02-01				01,02	TCRBJ02-02*01	TCRBJ02	TCRBJ02-02	01				5	12	0	10	3	5	30	42	54	60	63	1	In	VDJ
CTGGAGTTGGCTGCTCCCTCCCAGACATCTGTGTACTTCTGTGCCAGCAGTTACCGCCGGGAAAGCACTGAAGCTTTCTTTGGACAA	CASSYRRESTEAFF	1	5.516039263167475E-6	42	TCRBV06-06	TCRBV06	TCRBV06-06				01,02	TCRBD02-01*02	TCRBD02	TCRBD02-01	02				TCRBJ01-01*01	TCRBJ01	TCRBJ01-01	01				2	3	8	3	3	4	39	54	57	62	65	1	In	VDJ
ACATCGGCCCAAAAGAACCCGACAGCTTTCTATCTCTGTGCCAGTAGTATCCAAACAGGGGGGGATCAGCCCCAGCATTTTGGTGAT	CASSIQTGGDQPQHF	1	5.516039263167475E-6	45	TCRBV19-01	TCRBV19	TCRBV19-01				01,02	TCRBD01-01*01	TCRBD01	TCRBD01-01	01				TCRBJ01-05*01	TCRBJ01	TCRBJ01-05	01				3	4	3	1	2	5	36	50	54	62	64	1	In	VDJ
ATCCAGCGCACAGAGCAGGGGGACTCGGCCATGTATCTCTGTGCCAGCAGCTTAGGGACAGGATCCTACGAGCAGTACTTCGGGCCA	CASSLGTGSYEQYF	1	5.516039263167475E-6	42	TCRBV07-09	TCRBV07	TCRBV07-09				01,03	TCRBD01-01*01	TCRBD01	TCRBD01-01	01				TCRBJ02-05*01	TCRBJ02	TCRBJ02-05	01				1	0	1	4	10	11	39	-1	55	62	72	1	In	VDJ
ACAGTGGCCAGTGCCCATCCTGAAGACAGCAGCTTCTACATCTGCAGTGCGAAGCGGGAGAACACCGGGGAGCTGTTTTTTGGAGAA	CSAKRENTGELFF	1	5.516039263167475E-6	39	TCRBV20	TCRBV20	unresolved			TCRBV20-01,TCRBV20-or09_02		TCRBD02-01*02	TCRBD02	TCRBD02-01	02				TCRBJ02-02*01	TCRBJ02	TCRBJ02-02	01				6	2	6	3	0	1	42	50	52	-1	59	1	In	VDJ
CACGGAGTCAGGGGACACAGCACTGTATTTCTGTGCCAGCAGCTCTGAAAGGGACAGGGCACGGACTACGAGCAGTACTTCGGGCCG		1	5.516039263167475E-6	50	TCRBV21-01*01	TCRBV21	TCRBV21-01	01				TCRBD01-01*01	TCRBD01	TCRBD01-01	01				TCRBJ02-07*01	TCRBJ02	TCRBJ02-07	01				5	7	0	3	6	3	31	43	50	59	65	1	Out	VDJ
TTGGAGTCGGCTGCTCCCTCCCAAACATCTGTGTACTTCTGTGCCAGCAGTGAAATACCAGACACCGGGGAGCTGTTTTTTGGAGAA	CASSEIPDTGELFF	1	5.516039263167475E-6	42	TCRBV06	TCRBV06	unresolved			TCRBV06-02,TCRBV06-03		TCRBD01-01*01	TCRBD01	TCRBD01-01	01				TCRBJ02-02*01	TCRBJ02	TCRBJ02-02	01				5	7	4	5	0	3	39	51	58	-1	61	1	In	VDJ
CTGTCCTCAGAACCGGGAGACACGGCACTGTATCTCTGCGCCAGCACCTTCGACAGGCCCTGGAGGGATGAGCAGTTCTTCGGGCCA	CASTFDRPWRDEQFF	1	5.516039263167475E-6	45	TCRBV23-01*01	TCRBV23	TCRBV23-01	01						unresolved		TCRBD01,TCRBD02	TCRBD01-01,TCRBD02-01		TCRBJ02-01*01	TCRBJ02	TCRBJ02-01	01				7	5	2	4	10	8	36	46	51	57	67	1	In	VDJ
AGGCTGCTGTCGGCTGCTCCCTCCCAGACATCTGTGTACTTCTGTGCCAGCAGTGTTCGGACGGGTTATGGCTACACCTTCGGTTCG	CASSVRTGYGYTF	1	5.516039263167475E-6	39	TCRBV06-05*01	TCRBV06	TCRBV06-05	01						unresolved		TCRBD01,TCRBD02	TCRBD01-01,TCRBD02-01		TCRBJ01-02*01	TCRBJ01	TCRBJ01-02	01				5	4	1	7	4	5	42	54	58	62	66	1	In	VDJ
CCTCTCACTGTGACATCGGCCCAAAAGAACCCGACAGCTTTCTATCTCTGTGCCAGTAGTATAAAGGGAGAGCAGTTCTTCGGGCCA	CASSIKGEQFF	1	5.516039263167475E-6	33	TCRBV19-01	TCRBV19	TCRBV19-01				01,02			unresolved		TCRBD01,TCRBD02	TCRBD01-01,TCRBD02-01		TCRBJ02-01*01	TCRBJ02	TCRBJ02-01	01				2	2	0	8	0	10	48	63	65	-1	69	1	In	VDJ
CAGGCTGCTGTCGGCTGCTCCCTCCCAGACATCTGTGTACTTCTGTGCCAGCAGTTCCCCCCGGGGGGGGGCTACACCTTCGGTTCG		1	5.516039263167475E-6	38	TCRBV06-05*01	TCRBV06	TCRBV06-05	01				TCRBD02-01*01	TCRBD02	TCRBD02-01	01				TCRBJ01-02*01	TCRBJ01	TCRBJ01-02	01				4	5	8	0	0	8	43	56	61	-1	69	1	Out	VDJ
GCTGCTCCCTCCCAGACATCTGTGTACTTCTGTGCCAGCAGTGAACAGGGACTAGCAGGGGTTACTCGGGAGCAGCTCTTCGGGCCA	CASSEQGLAGVTREQLF	1	5.516039263167475E-6	51	TCRBV06-01*01	TCRBV06	TCRBV06-01	01				TCRBD02-01	TCRBD02	TCRBD02-01				01,02	TCRBJ02-01*01	TCRBJ02	TCRBJ02-01	01				2	2	0	7	20	17	30	45	47	56	76	1	In	VDJ
CTGTCCTCAGAACCGGGAGACACGGCACTGTATCTCTGCGCCAGCAGTCAATCGACGTACTGCACAGATACGCAGTATTTTGGCCCA	CASSQSTYCTDTQYF	1	5.516039263167475E-6	45	TCRBV23-01*01	TCRBV23	TCRBV23-01	01						unresolved		TCRBD01,TCRBD02	TCRBD01-01,TCRBD02-01		TCRBJ02-03*01	TCRBJ02	TCRBJ02-03	01				0	0	2	7	5	1	36	-1	53	56	61	1	In	VDJ
TTGGAGCTGGGGGACTCAGCCCTGTACTTCTGTGCCAGCTATAGTGCTATAGCGGGAGGGTCCTACAATGAGCAGTTCTTCGGGCCA	CASYSAIAGGSYNEQFF	1	5.516039263167475E-6	51	TCRBV13-01*01	TCRBV13	TCRBV13-01	01				TCRBD02-01*02	TCRBD02	TCRBD02-01	02				TCRBJ02-01*01	TCRBJ02	TCRBJ02-01	01				8	10	5	0	0	1	30	39	49	-1	60	1	In	VDJ
ATCCAGCGCACACAGCAGGAGGACTCGGCCGTGTATCTCTGTGCCAGCAGCAGAGGCAGCTTACAAGAGACCCAGTACTTCGGGCCA	CASSRGSLQETQYF	1	5.516039263167475E-6	42	TCRBV07-02*01	TCRBV07	TCRBV07-02	01				TCRBD02-01*02	TCRBD02	TCRBD02-01	02				TCRBJ02-05*01	TCRBJ02	TCRBJ02-05	01				5	1	11	1	7	2	39	51	52	56	63	1	In	VDJ
AGTCGGCTGCTCCCTCCCAAACATCTGTGTACTTCTGTGCCAGCAAATTCGCCCGGGGGGGGGTTCTACGAGCAGTACTTCGGGCCG		1	5.516039263167475E-6	46	TCRBV06	TCRBV06	unresolved			TCRBV06-02,TCRBV06-03		TCRBD02-01*01	TCRBD02	TCRBD02-01	01				TCRBJ02-07*01	TCRBJ02	TCRBJ02-07	01				7	8	8	0	4	3	35	45	53	61	65	1	Out	VDJ
CACATCAATTCCCTGGAGCTTGGTGACTCTGCTGTGTATTTCTGTGCCGCCACGGACAGAGCGAACACTGAAGCTTTCTTTGGACAA	CAATDRANTEAFF	1	5.516039263167475E-6	39	TCRBV03	TCRBV03	unresolved			TCRBV03-01,TCRBV03-02		TCRBD01-01*01	TCRBD01	TCRBD01-01	01				TCRBJ01-01*01	TCRBJ01	TCRBJ01-01	01				11	5	1	5	3	1	42	48	53	59	62	1	In	VDJ
GCCTGCAGAGCTTGGGGACTCGGCCGTGTATCTCTGTGCCACCCCGTCCGGGGATAGCGAATCTACAATGAGCAGTTCTTCGGGCCA		1	5.516039263167475E-6	47	TCRBV11-03*01	TCRBV11	TCRBV11-03	01				TCRBD02-01	TCRBD02	TCRBD02-01				01,02	TCRBJ02-01*01	TCRBJ02	TCRBJ02-01	01				10	13	5	6	3	3	34	41	54	59	62	1	Out	VDJ
GTGCAAGGAGATTCGGCAGCTTATTTCTGTGCCAGCTCACCGGACATGTTGGGTAGGGGAAACACCGGGGAGCTGTTTTTTGGAGAA	CASSPDMLGRGNTGELFF	1	5.516039263167475E-6	54	TCRBV18-01*01	TCRBV18	TCRBV18-01	01				TCRBD01-01*01	TCRBD01	TCRBD01-01	01				TCRBJ02-02*01	TCRBJ02	TCRBJ02-02	01				3	0	1	6	14	2	27	-1	41	46	60	1	In	VDJ
GCCTTGGAGCTGGACGACTCGGCCCTGTATCTCTGTGCCAGCAGCTATGGCCCCGGGACAGTCTACGATGAGCAGTTCTTCGGGCCA	CASSYGPGTVYDEQFF	1	5.516039263167475E-6	48	TCRBV05-04*01	TCRBV05	TCRBV05-04	01				TCRBD01-01*01	TCRBD01	TCRBD01-01	01				TCRBJ02-01*01	TCRBJ02	TCRBJ02-01	01				3	8	0	5	6	8	33	46	54	61	67	1	In	VDJ
ACACCCTGCAGCCAGAAGACTCGGCCCTCTATCTCTGTGCCAGCAGCTTGAGGGGGCGCACGAGGAGATACGCAGTATTTTGGCCCA		1	5.516039263167475E-6	46	TCRBV04-02*01	TCRBV04	TCRBV04-02	01				TCRBD01-01*01	TCRBD01	TCRBD01-01	01				TCRBJ02-03*01	TCRBJ02	TCRBJ02-03	01				5	3	5	0	8	5	35	47	50	57	65	1	Out	VDJ
CTGAATGTGAATGCCTTGGAGCTGGAGGACTCGGCCCTGTATCTCTGTGCCAGCAGCTTGTAGGCCTACGAGCAGTACGTCGGGCCA	CASSL*AYEQYV	1	5.516039263167475E-6	36	TCRBV05-08*01	TCRBV05	TCRBV05-08	01						unresolved		TCRBD01,TCRBD02	TCRBD01-01,TCRBD02-01		TCRBJ02	TCRBJ02	unresolved			TCRBJ02-01,TCRBJ02-05		1	12	4	5	4	20	45	60	72	75	79	1	Stop	VDJ
CTTGGAGATCCAGTCCACGGAGTCAGGGGACACAGCACTGTATTTCTGTGCCAGCAGAAGGTGCCCTCCGAGCAGTACTTCGGGCCA		1	5.516039263167475E-6	35	TCRBV21-01*01	TCRBV21	TCRBV21-01	01						unresolved		TCRBD01,TCRBD02	TCRBD01-01,TCRBD02-01		TCRBJ02-05*01	TCRBJ02	TCRBJ02-05	01				6	1	5	4	11	11	46	57	58	61	72	1	Out	VDJ
AGTGACCAGTGCCCATCCTGAAGACAGCAGCTTCTACATCTGCAGTGCTAGAGGACAGGGGCGGGCGGGGAGCTGTTTTTTGGAGAA		1	5.516039263167475E-6	41	TCRBV20	TCRBV20	unresolved			TCRBV20-01,TCRBV20-or09_02		TCRBD01-01*01	TCRBD01	TCRBD01-01	01				TCRBJ02-02*01	TCRBJ02	TCRBJ02-02	01				1	0	2	2	4	7	40	-1	53	61	65	1	Out	VDJ
CGCACAGAGCGGGGGGACTCAGCCGTGTATCTCTGTGCCAGCAGCTGGGGGGTTAGCGGTAGCACAGATACGCAGTATTTTGGCCCA	CASSWGVSGSTDTQYF	1	5.516039263167475E-6	48	TCRBV07-03*01	TCRBV07	TCRBV07-03	01				TCRBD02-01	TCRBD02	TCRBD02-01				01,02	TCRBJ02-03*01	TCRBJ02	TCRBJ02-03	01				4	7	5	5	1	0	33	46	53	59	60	1	In	VDJ
CGCACACAGCAGGAGGACTCGGCCGTGTATCTCTGTGCCAGCAGCTTGGGGATAGGGGGCAACACCGGGGAGCTGTTTTTTGGAGAA	CASSLGIGGNTGELFF	1	5.516039263167475E-6	48	TCRBV07-02*01	TCRBV07	TCRBV07-02	01				TCRBD01-01*01	TCRBD01	TCRBD01-01	01				TCRBJ02-02*01	TCRBJ02	TCRBJ02-02	01				3	6	5	0	0	2	33	47	53	-1	60	1	In	VDJ
CAGCGCACACAGCAGGAGGACTCGGCCGTGTATCTCTGTGCCAGCGCCTTTAGCGGGAGCAGGGGAGAGACCCAGTACTTCGGGCCA	CASAFSGSRGETQYF	1	5.516039263167475E-6	45	TCRBV07-02*01	TCRBV07	TCRBV07-02	01				TCRBD02-01*02	TCRBD02	TCRBD02-01	02				TCRBJ02-05*01	TCRBJ02	TCRBJ02-05	01				8	5	5	2	6	4	36	45	50	59	65	1	In	VDJ
AAGATCCGGCCTGCAGAGCTTGGGGACTCGGCCGTGTATCTCTGTGCCAGCACCGCAAGGGGTTCCGGGGAGCTGTTTTTTGGAGAA	CASTARGSGELFF	1	5.516039263167475E-6	39	TCRBV11-03*01	TCRBV11	TCRBV11-03	01				TCRBD01-01*01	TCRBD01	TCRBD01-01	01				TCRBJ02-02*01	TCRBJ02	TCRBJ02-02	01				7	5	5	2	2	6	42	52	57	62	64	1	In	VDJ
TGGAGCTTGGTGACTCTGCTGTGTATTTCTGTGCCAGCAGCGTAGAAAGTCCCATTTTGGCATCATCAGCCCCAGCACTTTGGTGAT		1	5.516039263167475E-6	52	TCRBV03	TCRBV03	unresolved			TCRBV03-01,TCRBV03-02				unresolved		TCRBD01,TCRBD02	TCRBD01-01,TCRBD02-01		TCRBJ01-05*01	TCRBJ01	TCRBJ01-05	01				5	25	4	5	9	19	29	41	66	69	78	1	Out	VDJ
GAGCTTGGGGACTCGGCCGTGTATCTCTGTGCCAGCAGCTTAGCTAGAGGACTAGCGGGAGCAATTGGCGAGCAGTACTTCGGGCCA	CASSLARGLAGAIGEQYF	1	5.516039263167475E-6	54	TCRBV11-03*01	TCRBV11	TCRBV11-03	01				TCRBD02-01*02	TCRBD02	TCRBD02-01	02				TCRBJ02-05*01	TCRBJ02	TCRBJ02-05	01				1	5	1	2	11	11	27	43	48	61	72	1	In	VDJ
CGGAGTCAGGGGACACAGCACTGTATTTCTGTGCCAGCAGCGTCATCATAGCTACACCATTCTGACAATGAGCAGTTCTTCGGGCCA		1	8.274058894751213E-6	52	TCRBV21-01*01	TCRBV21	TCRBV21-01	01				TCRBD02-01	TCRBD02	TCRBD02-01				01,02	TCRBJ02-01*01	TCRBJ02	TCRBJ02-01	01				5	7	5	7	12	5	29	41	48	52	64	1	Out	VDJ
ACACAGCAGGAGGACTCGGCCGTGTATCTCTGTGCCAGCAGCTTACGATTCGCTCCTTTGAACACCGGGGAGCTGTTTTTTGGAGAA	CASSLRFAPLNTGELFF	1	5.516039263167475E-6	51	TCRBV07-02*01	TCRBV07	TCRBV07-02	01						unresolved		TCRBD01,TCRBD02	TCRBD01-01,TCRBD02-01		TCRBJ02-02*01	TCRBJ02	TCRBJ02-02	01				2	1	2	8	11	1	30	45	46	48	59	1	In	VDJ
GCTCCTCCTCAGTGACTCTGGCTTCTATCTCTGTGCCTGGAGTGTAAAGTGGCCCGGCAACGGGGGTATGGCTACACCTTCGGTTCG		1	5.516039263167475E-6	50	TCRBV30-01*02	TCRBV30	TCRBV30-01	02				TCRBD02-01*01	TCRBD02	TCRBD02-01	01				TCRBJ01-02*01	TCRBJ01	TCRBJ01-02	01				0	15	8	2	0	5	31	45	60	-1	66	1	Out	VDJ
CAGCCTGCAGAGCTTGGGGACTCGGCCGTGTATCTCTGTGCCAGCAGCGGCAATAGCGGGTACGGGGAGACCCAGTACTTCGGGCCA	CASSGNSGYGETQYF	1	5.516039263167475E-6	45	TCRBV11-03*01	TCRBV11	TCRBV11-03	01				TCRBD02-01	TCRBD02	TCRBD02-01				01,02	TCRBJ02-05*01	TCRBJ02	TCRBJ02-05	01				5	5	5	4	6	5	36	48	53	60	66	1	In	VDJ
AGTGCCCATCCTGAAGACAGCAGCTTCTACATCTGCAGTGCTGGTTCCTTAAGCTTTTGGGGTGGAGAGACCCAGTACTTCGGGCCA	CSAGSLSFWGGETQYF	1	5.516039263167475E-6	48	TCRBV20	TCRBV20	unresolved			TCRBV20-01,TCRBV20-or09_02				unresolved		TCRBD01,TCRBD02	TCRBD01-01,TCRBD02-01		TCRBJ02-05*01	TCRBJ02	TCRBJ02-05	01				5	16	6	2	3	4	33	42	58	62	65	1	In	VDJ
AGTCGCCTAGCCCCAACCAGACCTCTCTGTACTTCTGTGCCAGCCCTATTTACGGGGAGCTCCTACAATGAGCAGTTCTTCGGGCCA		1	5.516039263167475E-6	46	TCRBV27-01*01	TCRBV27	TCRBV27-01	01				TCRBD02-01	TCRBD02	TCRBD02-01				01,02	TCRBJ02-01*01	TCRBJ02	TCRBJ02-01	01				8	8	8	3	2	0	35	44	52	57	59	1	Out	VDJ
CTGCTGTCGGCCGCTCCCTCCCAGACATCTGTGTACTTCTGTGCCAGCTCTCGTCGGGGATACGCCGGGGAGCTGTTTTTTGGAGAA	CASSRRGYAGELFF	1	5.516039263167475E-6	42	TCRBV06-05*01	TCRBV06	TCRBV06-05	01				TCRBD02-01*01	TCRBD02	TCRBD02-01	01				TCRBJ02-02*01	TCRBJ02	TCRBJ02-02	01				8	6	8	3	5	6	39	48	54	59	64	1	In	VDJ
CTTGGAGATCCAGCGCACAGAGCAGGGGGACTCGGCCATGTATCTCTGTGCCAGCAGCCGGGGGGGGCGGACGCTTTCTTTGGACAA		1	5.516039263167475E-6	35	TCRBV07-09	TCRBV07	TCRBV07-09				01,03	TCRBD02-01*01	TCRBD02	TCRBD02-01	01				TCRBJ01-01*01	TCRBJ01	TCRBJ01-01	01				5	0	8	0	6	11	46	-1	58	66	72	1	Out	VDJ
TCCTTGGAGCTGGGGGACTCAGCCCTGTACTTCTGTGCCAGCAGCTCGAACAGGGGTGAGGGCACAGATACGCAGTATTTTGGCCCA	CASSSNRGEGTDTQYF	1	5.516039263167475E-6	48	TCRBV13-01*01	TCRBV13	TCRBV13-01	01				TCRBD01-01*01	TCRBD01	TCRBD01-01	01				TCRBJ02-03*01	TCRBJ02	TCRBJ02-03	01				4	3	3	2	5	1	33	46	49	56	61	1	In	VDJ
CAGCCCTCAGAACCCAGGGACTCAGCTGTGTATTTTTGTGCTAGTGGTTTGGGAGGGGGTTTCTACAATGAGCAGTTCTTCGGGCCA	CASGLGGGFYNEQFF	1	5.516039263167475E-6	45	TCRBV12-05*01	TCRBV12	TCRBV12-05	01				TCRBD01-01*01	TCRBD01	TCRBD01-01	01				TCRBJ02-01*01	TCRBJ02	TCRBJ02-01	01				1	1	5	1	3	3	36	52	53	59	62	1	In	VDJ
CTGACGATCCAGCGCACGCAGCAGGAGGACTCGGCCGTGTATCTCTGTGCCAGCAGCTTAGGTGGGACAGAGCAGTACTTCGGGCCA	CASSLGGTEQYF	1	5.516039263167475E-6	36	TCRBV07-02*01	TCRBV07	TCRBV07-02	01				TCRBD01-01*01	TCRBD01	TCRBD01-01	01				TCRBJ02-05*01	TCRBJ02	TCRBJ02-05	01				1	2	0	5	2	11	45	61	63	70	72	1	In	VDJ
ATCCAGCGCACACAGCAGGAGGACTCCGCCGTGTATCTCTGTGCCAGCAGCTCAGCGCCCGGATACTATGGCTACACCTTCGGTTCG	CASSSAPGYYGYTF	1	5.516039263167475E-6	42	TCRBV07-08*01	TCRBV07	TCRBV07-08	01						unresolved		TCRBD01,TCRBD02	TCRBD01-01,TCRBD02-01		TCRBJ01-02*01	TCRBJ01	TCRBJ01-02	01				0	4	1	8	1	3	39	56	60	63	64	1	In	VDJ
GGCCTGGGGGACGCAGCCATGTACCTGTGTGCCACCAGCAGAGGACTTGGGGAGGGGGCTTACACAGATACGCAGTATTTTGGCCCA	CATSRGLGEGAYTDTQYF	1	5.516039263167475E-6	54	TCRBV15-01*01	TCRBV15	TCRBV15-01	01						unresolved		TCRBD01,TCRBD02	TCRBD01-01,TCRBD02-01		TCRBJ02-03*01	TCRBJ02	TCRBJ02-03	01				1	9	5	0	3	2	27	43	52	59	62	1	In	VDJ
CACTCTGACAGTGACCAGTGCCCATCCTGAAGACAGCAGCTTCTACATCTGCAGTGTTAGGGGTTCCGGGGCGCTTTCTTTGGACAA		1	5.516039263167475E-6	32	TCRBV20-01*01	TCRBV20	TCRBV20-01	01						unresolved		TCRBD01,TCRBD02	TCRBD01-01,TCRBD02-01		TCRBJ01-01*01	TCRBJ01	TCRBJ01-01	01				3	7	7	0	0	11	49	60	67	-1	72	1	Out	VDJ
GCCTTGGAGCTGGACGACTCGGCCCTGTATCTCTGTGCCAGCAGCTTGGACCAGGGTATTCAACCCTACGAGCAGTACTTCGGGCCA	CASSLDQGIQPYEQYF	1	5.516039263167475E-6	48	TCRBV05-04*01	TCRBV05	TCRBV05-04	01				TCRBD01-01*01	TCRBD01	TCRBD01-01	01				TCRBJ02-05*01	TCRBJ02	TCRBJ02-05	01				0	2	4	3	16	11	33	49	51	56	72	1	In	VDJ
AGCTCTCTGGAGCTGGGGGACTCAGCTTTGTATTTCTGTGCCAGCAGCGTAGAACTAGCGGGTTTTAACGAGCAGTACTTCGGGCCG	CASSVELAGFNEQYF	1	5.516039263167475E-6	45	TCRBV09-01	TCRBV09	TCRBV09-01				01,02	TCRBD02-01	TCRBD02	TCRBD02-01				01,02	TCRBJ02-07*01	TCRBJ02	TCRBJ02-07	01				0	1	3	4	5	5	36	52	53	62	67	1	In	VDJ
AATCTTCACATCAATTCCCTGGAGCTTGGTGACTCTGCTGTGTATTTCTGTGCCAGCAGCCAGGTGGAGACCCAGTACTTCGGGCCA	CASSQVETQYF	1	5.516039263167475E-6	33	TCRBV03	TCRBV03	unresolved			TCRBV03-01,TCRBV03-02				unresolved		TCRBD01,TCRBD02	TCRBD01-01,TCRBD02-01		TCRBJ02-05*01	TCRBJ02	TCRBJ02-05	01				3	0	0	10	2	5	48	-1	62	64	66	1	In	VDJ
CTGGAGTCCGCCAGCACCAACCAGACATCTATGTACCTCTGTGCCAGCAGTCCCACGATTTACACAGATACGCAGTATTTTGGCCCA	CASSPTIYTDTQYF	1	5.516039263167475E-6	42	TCRBV28-01*01	TCRBV28	TCRBV28-01	01						unresolved		TCRBD01,TCRBD02	TCRBD01-01,TCRBD02-01		TCRBJ02-03*01	TCRBJ02	TCRBJ02-03	01				5	5	2	8	4	2	39	51	56	58	62	1	In	VDJ
GCCCTGCAGCCAGAAGACTCAGCCCTGTATCTCTGCGCCAGCAGCCAAGCCGGGACAGGGACGGGGGAGACCCAGTACTTCGGGCCA	CASSQAGTGTGETQYF	1	5.516039263167475E-6	48	TCRBV04-01*01	TCRBV04	TCRBV04-01	01				TCRBD01-01*01	TCRBD01	TCRBD01-01	01				TCRBJ02-05*01	TCRBJ02	TCRBJ02-05	01				1	2	0	3	6	5	33	49	51	60	66	1	In	VDJ
CCAGCCCCAACCAGACCTCTCTGTACTTCTGTGCCAGCAGTTCCCCGGAGAGGTAGCGGGAGTTGGGAGACCCAGTACTTCGGGCCA		1	5.516039263167475E-6	52	TCRBV27-01*01	TCRBV27	TCRBV27-01	01				TCRBD02-01*02	TCRBD02	TCRBD02-01	02				TCRBJ02-05*01	TCRBJ02	TCRBJ02-05	01				4	11	5	2	4	5	29	42	53	62	66	1	Out	VDJ
CTGCAGCCAGAAGACTCGGCCCTGTATCTCTGCGCCAGCAGCCAAGAGGGACCTTTCGGATCTTACAATGAGCAGTTCTTCGGGCCA	CASSQEGPFGSYNEQFF	1	5.516039263167475E-6	51	TCRBV04-03*01	TCRBV04	TCRBV04-03	01						unresolved		TCRBD01,TCRBD02	TCRBD01-01,TCRBD02-01		TCRBJ02-01*01	TCRBJ02	TCRBJ02-01	01				0	0	0	7	11	4	30	-1	47	52	63	1	In	VDJ
CAGCCTGCAGAGCTTGGGGACTCGGCCATGTATCTCTGTGCCAGCAGCTTACCAAACTCTCAGGGAAATGAGCAGTTCTTCGGGCCA	CASSLPNSQGNEQFF	1	5.516039263167475E-6	45	TCRBV11-01*01	TCRBV11	TCRBV11-01	01				TCRBD01-01*01	TCRBD01	TCRBD01-01	01				TCRBJ02-01*01	TCRBJ02	TCRBJ02-01	01				2	9	4	3	1	7	36	51	60	65	66	1	In	VDJ
TTGACAGTGACCAGTGCCCATCCTGAAGACAGCAGCTTCTACATCTGCAGTGCTAGTGATAATATGGAGACCCAGTACTTCGGGCCA	CSASDNMETQYF	1	5.516039263167475E-6	36	TCRBV20	TCRBV20	unresolved			TCRBV20-01,TCRBV20-or09_02				unresolved		TCRBD01,TCRBD02	TCRBD01-01,TCRBD02-01		TCRBJ02-05*01	TCRBJ02	TCRBJ02-05	01				3	1	2	8	7	5	45	56	57	59	66	1	In	VDJ
CAGCGCACACAGCAGGAGGACTCGGCCGTGTACCTCTGTGCCAGCAGCTTAGGGACTACCAACTCCTACGAGCAGTACTTCGGGCCG	CASSLGTTNSYEQYF	1	5.516039263167475E-6	45	TCRBV07-02*01	TCRBV07	TCRBV07-02	01				TCRBD02-01	TCRBD02	TCRBD02-01				01,02	TCRBJ02-07*01	TCRBJ02	TCRBJ02-07	01				1	0	1	9	4	0	36	-1	52	58	62	1	In	VDJ
GGAGTCAGGGGACACAGCACTGTATTTCTGTGCCAGCAAGCCGAGACTAGCGGGAGAAATGGCACCGGGGAGCTGTTTTTTGGAGAA		1	8.274058894751213E-6	53	TCRBV21-01*01	TCRBV21	TCRBV21-01	01				TCRBD02-01*02	TCRBD02	TCRBD02-01	02				TCRBJ02-02*01	TCRBJ02	TCRBJ02-02	01				7	6	2	2	6	4	28	38	44	56	62	1	Out	VDJ
CTCACGTTGGCGTCTGCTGTACCCTCTCAGACATCTGTGTACTTCTGTGCCAGCAGTGACGGTGAGGCTGGGCAGTTCTTCGGGCCA	CASSDGEAGQFF	1	5.516039263167475E-6	36	TCRBV06-04	TCRBV06	TCRBV06-04				01,02	TCRBD02-01*02	TCRBD02	TCRBD02-01	02				TCRBJ02-01*01	TCRBJ02	TCRBJ02-01	01				2	3	11	1	4	12	45	60	63	67	71	1	In	VDJ
TCTAAGAAGCCCCTTCTCAGTGACTCTGGCTTCTATCTCTGTGCCTGTACGGGGGTTAGCTCGAACACTGAAGCTTTCTTTGGACAA	CACTGVSSNTEAFF	1	5.516039263167475E-6	42	TCRBV30-01*01	TCRBV30	TCRBV30-01	01				TCRBD02-01*01	TCRBD02	TCRBD02-01	01				TCRBJ01-01*01	TCRBJ01	TCRBJ01-01	01				6	2	8	2	7	1	39	47	49	55	62	1	In	VDJ
CTCTGGAGTCCGCTGCCAGCTCCCAGACATCTGTGTACTTCTGTGCCATCAGTGGCGGGAGTAGGGGAGACCCAGTACTTCGGGCCA		1	5.516039263167475E-6	40	TCRBV10-03*01	TCRBV10	TCRBV10-03	01				TCRBD02-01*02	TCRBD02	TCRBD02-01	02				TCRBJ02-05*01	TCRBJ02	TCRBJ02-05	01				4	0	7	2	5	5	41	-1	54	61	66	1	Out	VDJ
GTGAACGCCTTGGAGCTGGACGACTCGGCCCTGTATCTCTGTGCCAGCAGCTCCGGGACTATTTACAATGAGCAGTTCTTCGGGCCA	CASSSGTIYNEQFF	1	5.516039263167475E-6	42	TCRBV05-04*01	TCRBV05	TCRBV05-04	01				TCRBD02-01	TCRBD02	TCRBD02-01				01,02	TCRBJ02-01*01	TCRBJ02	TCRBJ02-01	01				3	2	0	9	2	4	39	52	54	61	63	1	In	VDJ
CTGTCGGCTGCTCCCTCCCAGACATCTGTGTACTTCTGTGCCAGCAGTCGTAGCGGGAGAGGCACCGGGGAGCTGTTTTTTGGAGAA	CASSRSGRGTGELFF	1	5.516039263167475E-6	45	TCRBV06-05*01	TCRBV06	TCRBV06-05	01				TCRBD02-01*02	TCRBD02	TCRBD02-01	02				TCRBJ02-02*01	TCRBJ02	TCRBJ02-02	01				5	2	5	2	3	4	36	48	50	59	62	1	In	VDJ
CTGACGATCCAGCGCACACAGCAGGAGGACTCGGCCGTGTATCTCTGTGCCAGCAGCTTATGGGCCCCCCCGGAGTACTTCGGGCCA	CASSLWAPPEYF	1	5.516039263167475E-6	36	TCRBV07-02*01	TCRBV07	TCRBV07-02	01				TCRBD01-01*01	TCRBD01	TCRBD01-01	01				TCRBJ02-05*01	TCRBJ02	TCRBJ02-05	01				2	1	8	0	8	12	45	60	61	65	73	1	In	VDJ
CTGAGCTCTCTGGAGCTGGGGGACTCAGCTTTGTATTTCTGTGCCAGCAGCCGAGACGACAACAACAATGAGCAGTTCTTCGGGCCA	CASSRDDNNNEQFF	1	5.516039263167475E-6	42	TCRBV09-01	TCRBV09	TCRBV09-01				01,02	TCRBD01-01*01	TCRBD01	TCRBD01-01	01				TCRBJ02-01*01	TCRBJ02	TCRBJ02-01	01				4	6	2	6	3	5	39	51	57	61	64	1	In	VDJ
CACAGAGCAGGGGGACTCGGCCATGTATCTCTGTGCCTGCAGCTTAAGTGCGGGGACAAGCGATAAAACATTCAGTACTTCGGCGCC		1	5.516039263167475E-6	50	TCRBV07-09	TCRBV07	TCRBV07-09				01,03			unresolved		TCRBD01,TCRBD02	TCRBD01-01,TCRBD02-01		TCRBJ02-04*01	TCRBJ02	TCRBJ02-04	01				2	6	0	6	6	5	31	46	52	58	64	1	Out	VDJ
AGGATCCAGCAGGTAGTGCGAGGAGATTCGGCAGCTTATTCCTGTGCCAGCCTCGGACAGTATAATGAAAAACTGTTTTTTGGCAGT	CASLGQYNEKLFF	1	5.516039263167475E-6	39	TCRBV18-01*01	TCRBV18	TCRBV18-01	01				TCRBD01-01*01	TCRBD01	TCRBD01-01	01				TCRBJ01-04*01	TCRBJ01	TCRBJ01-04	01				8	3	1	5	2	4	42	51	54	60	62	1	In	VDJ
TGTGAACGCCTTGTTGCTGGGGGACTCGGCCCTCTATCTCTGTGCCAGCAGCTTGGGGGAAGGCATTCACCCCTCCACTTTGGGAAC		1	5.516039263167475E-6	41	TCRBV05-06*01	TCRBV05	TCRBV05-06	01						unresolved		TCRBD01,TCRBD02	TCRBD01-01,TCRBD02-01		TCRBJ01-06*01	TCRBJ01	TCRBJ01-06	01				0	0	0	8	4	8	40	-1	56	60	64	1	Out	VDJ
GGAGTCGGCTGCTCCCTCCCAAACATCTGTGTACTTCTGTGCCAGCAAATTCGCCCGGGGGGGTTCTACGAGCAGTACTTCGGGCCG		1	5.516039263167475E-6	44	TCRBV06	TCRBV06	unresolved			TCRBV06-02,TCRBV06-03		TCRBD02-01*01	TCRBD02	TCRBD02-01	01				TCRBJ02-07*01	TCRBJ02	TCRBJ02-07	01				7	8	8	0	2	3	37	47	55	63	65	1	Out	VDJ
AGTTGGCCCACACCAGCCAAACAGCTTTGTACTTCTGTCCTGGGAGCGCCCGGGCAAGGGGCGCCGGGTGAGCAGTTCTTCGGGCCA		1	8.274058894751213E-6	46	TCRBV22-01*01	TCRBV22	TCRBV22-01	01				TCRBD01-01*01	TCRBD01	TCRBD01-01	01				TCRBJ02-01*01	TCRBJ02	TCRBJ02-01	01				2	7	5	2	7	9	35	49	56	61	68	1	Out	VDJ
ACATCGGCCCAAAAGAACCCGACAGCTTTCTATCTCTGTGCCAGTAGTCCTGCCGGGACTCAGACCTACGAGCAGTACTTCGGGCCG	CASSPAGTQTYEQYF	1	5.516039263167475E-6	45	TCRBV19-01	TCRBV19	TCRBV19-01				01,02	TCRBD02-01	TCRBD02	TCRBD02-01				01,02	TCRBJ02-07*01	TCRBJ02	TCRBJ02-07	01				5	6	0	10	4	2	36	48	54	60	64	1	In	VDJ
CAGCGCCCATCCTGAAGACAGCAGCTTCTACATCTGCAGTGCTAGAGATTGGGGGACTAGAAAACCTACGAGCAGTACTTCGGGCCG		1	5.516039263167475E-6	47	TCRBV20	TCRBV20	unresolved			TCRBV20-01,TCRBV20-or09_02		TCRBD02-01	TCRBD02	TCRBD02-01				01,02	TCRBJ02-07*01	TCRBJ02	TCRBJ02-07	01				0	4	0	8	4	2	34	48	52	60	64	1	Out	VDJ
CTGGAGGATTCTGGAGTTTATTTCTGTGCCAGCAGCCAAGAAACTTCCGGGTTCGGCCCATTTTACAATGAGCAGTTCTTCGGGCCA	CASSQETSGFGPFYNEQFF	1	5.516039263167475E-6	57	TCRBV14-01*01	TCRBV14	TCRBV14-01	01				TCRBD02-01	TCRBD02	TCRBD02-01				01,02	TCRBJ02-01*01	TCRBJ02	TCRBJ02-01	01				0	6	8	4	12	4	24	41	47	51	63	1	In	VDJ
TGCCATCCCCAACCAGACAGCTCTTTACTTCTGTGCCACCAGTGACCTACGACAGGGGGCTCCTACAATGAGCAGTTCTTCGGGCCA		1	5.516039263167475E-6	50	TCRBV24	TCRBV24	unresolved			TCRBV24-01,TCRBV24-or09_02		TCRBD01-01*01	TCRBD01	TCRBD01-01	01				TCRBJ02-01*01	TCRBJ02	TCRBJ02-01	01				4	5	2	1	0	0	31	45	50	-1	59	1	Out	VDJ
ACAGTGACCAGTGCCCATCCTGAAGACAGCAGCTTCTACATCTGCAGTGTCCCGTCCGGGACAGCATACGAGCAGTACTTCGGGCCA	CSVPSGTAYEQYF	1	5.516039263167475E-6	39	TCRBV20	TCRBV20	unresolved			TCRBV20-01,TCRBV20-or09_02		TCRBD01-01*01	TCRBD01	TCRBD01-01	01				TCRBJ02-05*01	TCRBJ02	TCRBJ02-05	01				7	8	0	5	8	11	42	49	57	64	72	1	In	VDJ
AAGATCCAGCCCTCAGAACCCAGGGACCCAGCTGTGTACTTCTGTGCCAGCAGTAACAGGGGGCGTTACGAGCAGTACTTCGGGCCG	CASSNRGRYEQYF	1	5.516039263167475E-6	39	TCRBV12	TCRBV12	unresolved			TCRBV12-03,TCRBV12-04		TCRBD01-01*01	TCRBD01	TCRBD01-01	01				TCRBJ02-07*01	TCRBJ02	TCRBJ02-07	01				5	1	3	0	2	4	42	54	55	64	66	1	In	VDJ
CCTTGGAGATCCAGCGCACAGAGCAGGGGGACTCGGCCATGTATCTCTGTGCCAGCAGCCCGGACAGGGCGAGCTTTCTTTGGACAA		1	5.516039263167475E-6	34	TCRBV07-09	TCRBV07	TCRBV07-09				01,03	TCRBD01-01*01	TCRBD01	TCRBD01-01	01				TCRBJ01-01*01	TCRBJ01	TCRBJ01-01	01				5	2	1	3	2	10	47	59	61	69	71	1	Out	VDJ
CAGCGCACAGAGCAGGGGGACTCGGCCATGTATCTCTGTGCCAGCAGCTGGGGGGACAGGGGCAATCAGCCCCAGCATTTTGGTGAT	CASSWGDRGNQPQHF	1	5.516039263167475E-6	45	TCRBV07-09	TCRBV07	TCRBV07-09				01,03	TCRBD01-01*01	TCRBD01	TCRBD01-01	01				TCRBJ01-05*01	TCRBJ01	TCRBJ01-05	01				4	3	0	3	0	2	36	49	52	-1	61	1	In	VDJ
CAGCCAGAAGACTCAGCCCTGTATCTCTGCGCCAGCAGCCCAGGGGGAACAGGGGGCTTGGGCGGAAACACCATATATTTTGGAGAG	CASSPGGTGGLGGNTIYF	1	5.516039263167475E-6	54	TCRBV04-01*01	TCRBV04	TCRBV04-01	01				TCRBD01-01*01	TCRBD01	TCRBD01-01	01				TCRBJ01-03*01	TCRBJ01	TCRBJ01-03	01				4	8	3	0	6	4	27	40	48	57	63	1	In	VDJ
ACATCGGCCCAAAAGAACCCGACAGCTTTCTATCTCTGTGCCAGTAGTACCGGGGAGGGGCGAAACACTGAAGCTTTCTTTGGACAA	CASSTGEGRNTEAFF	1	5.516039263167475E-6	45	TCRBV19-01	TCRBV19	TCRBV19-01				01,02	TCRBD02-01*02	TCRBD02	TCRBD02-01	02				TCRBJ01-01*01	TCRBJ01	TCRBJ01-01	01				4	3	9	0	4	2	36	49	52	59	63	1	In	VDJ
GTGACCAGTGCCCATCCTGAAGACAGCAGCTTCTACATCTGCAGTGCTGGCTCAACAGCGGGAGACTACGAGCAGTACTTCGGGCCA	CSAGSTAGDYEQYF	1	5.516039263167475E-6	42	TCRBV20	TCRBV20	unresolved			TCRBV20-01,TCRBV20-or09_02		TCRBD02-01*02	TCRBD02	TCRBD02-01	02				TCRBJ02-05*01	TCRBJ02	TCRBJ02-05	01				5	8	6	2	8	11	39	48	56	64	72	1	In	VDJ
GAGTCGGCTGCTCCCTCCCAGACATCTGTGTACTTCTGTGCCAGCAGTTCGGGACTAGCGGGAGTAAGTGAGCAGTTCTTCGGGCCA	CASSSGLAGVSEQFF	1	5.516039263167475E-6	45	TCRBV06-01*01	TCRBV06	TCRBV06-01	01				TCRBD02-01*02	TCRBD02	TCRBD02-01	02				TCRBJ02-01*01	TCRBJ02	TCRBJ02-01	01				5	2	0	2	4	9	36	48	50	64	68	1	In	VDJ
GGAGTCGGCTGCTCCCTCCCAAACATCTGTGTACTTCTGTGCCAGCAGTGGCCCTCGGGGGGAGACTATGGCTACACCTTCGGTTCG		1	5.516039263167475E-6	44	TCRBV06	TCRBV06	unresolved			TCRBV06-02,TCRBV06-03		TCRBD02-01*01	TCRBD02	TCRBD02-01	01				TCRBJ01-02*01	TCRBJ01	TCRBJ01-02	01				5	6	8	1	2	3	37	49	55	62	64	1	Out	VDJ
ACTGTGACATCGGCCCAAAAGAACCCGACAGCTTTCTATCTCTGTGCCAGTAGTATTTTGTACAGCGGGGAAGCTTTCTTTGGACAA	CASSILYSGEAFF	1	5.516039263167475E-6	39	TCRBV19-01	TCRBV19	TCRBV19-01				01,02	TCRBD02-01	TCRBD02	TCRBD02-01				01,02	TCRBJ01-01*01	TCRBJ01	TCRBJ01-01	01				3	7	6	4	0	8	42	56	63	-1	69	1	In	VDJ
CCCAAAAGAACCCGACAGCTTTCTATCTCTGTGCCAGTAGTATTAGTGGGGGGGGGTCCTACGACCTACGAGCAGTACTTCGGGCCG		1	5.516039263167475E-6	52	TCRBV19-01	TCRBV19	TCRBV19-01				01,02	TCRBD02-01*01	TCRBD02	TCRBD02-01	01				TCRBJ02-07*01	TCRBJ02	TCRBJ02-07	01				3	4	9	0	10	2	29	43	47	54	64	1	Out	VDJ
AGAACCGGGAGACACGGCACTGTATCTCTGCGCCAGCAGTACTCTCGATAGATTGAGGGAAAGTCCTACGAGCAGTACGTCGGGCCA		1	5.516039263167475E-6	53	TCRBV23-01*01	TCRBV23	TCRBV23-01	01				TCRBD02-01*02	TCRBD02	TCRBD02-01	02				TCRBJ02	TCRBJ02	unresolved			TCRBJ02-01,TCRBJ02-05		5	14	11	0	20	20	28	40	54	59	79	1	Out	VDJ
ATCCAGCCCTCAGAACCCAGGGACTCAGCCGTGTACTTCTGTGCCTCCGGGGGGGGGCGCGGTGATCGGGAGCTGTTTTTTGGAGAA	CASGGGRGDRELFF	1	5.516039263167475E-6	42	TCRBV12	TCRBV12	unresolved			TCRBV12-03,TCRBV12-04		TCRBD02-01*01	TCRBD02	TCRBD02-01	01				TCRBJ02-02*01	TCRBJ02	TCRBJ02-02	01				11	2	8	0	12	9	39	45	47	55	67	1	In	VDJ
CAGCGCACACAGCAGGAGGACTCGGCCGTGTATCTCTGTGCCAGCAGCTTAAGCGGGAGGGCTGTGAATGAGCAGTTCTTCGGGCCA	CASSLSGRAVNEQFF	1	5.516039263167475E-6	45	TCRBV07-02*01	TCRBV07	TCRBV07-02	01				TCRBD02-01*02	TCRBD02	TCRBD02-01	02				TCRBJ02-01*01	TCRBJ02	TCRBJ02-01	01				2	0	6	0	5	7	36	-1	51	61	66	1	In	VDJ
AGGCTGGAGCTGGCTGCTCCCTCCCAGACATCTGTGTACTTCTGTGCCAGCAGGATTACAGCTAACTATGGCTACACCCTCGGTTCG	CASRITANYGYTL	1	5.516039263167475E-6	39	TCRBV06-06	TCRBV06	TCRBV06-06				01,02			unresolved		TCRBD01,TCRBD02	TCRBD01-01,TCRBD02-01		TCRBJ01-02*01	TCRBJ01	TCRBJ01-02	01				6	4	3	5	18	18	42	53	57	61	79	1	In	VDJ
CTGGAGTCGCCCAGCCCCAACCAGACCTCTCTGTACTTCTGTGCCAGCAGCCCGGGTTATAGCAATCAGCCCCAGCATTTTGGTGAT	CASSPGYSNQPQHF	1	5.516039263167475E-6	42	TCRBV27-01*01	TCRBV27	TCRBV27-01	01				TCRBD02-01	TCRBD02	TCRBD02-01				01,02	TCRBJ01-05*01	TCRBJ01	TCRBJ01-05	01				6	2	8	4	3	0	39	50	52	56	59	1	In	VDJ
AATGTGAGCACCTTGGAGCTGGGGGACTCGGCCCTTTATCTTTGCGCCAGCAGCCAACAGGGGGCAGCACCCCTCCACTTTGGGAAC	CASSQQGAAPLHF	1	5.516039263167475E-6	39	TCRBV05-01*01	TCRBV05	TCRBV05-01	01				TCRBD01-01*01	TCRBD01	TCRBD01-01	01				TCRBJ01-06*01	TCRBJ01	TCRBJ01-06	01				4	2	3	0	2	11	42	54	56	65	67	1	In	VDJ
CTGTCGGCTGCTCCCTCCCAAACATCTGTGTACTTCTGTGCCAGCAGCAGAGACAGGGCGGGGGGTCAGCCCCAGCATTTTGGTGAT	CASSRDRAGGQPQHF	1	5.516039263167475E-6	45	TCRBV06	TCRBV06	unresolved			TCRBV06-02,TCRBV06-03		TCRBD02-01*01	TCRBD02	TCRBD02-01	01				TCRBJ01-05*01	TCRBJ01	TCRBJ01-05	01				6	10	7	1	0	6	36	47	57	-1	65	1	In	VDJ
GTTCTAAGAAGCTCCTTCTCAGTGACTCTGGCTTCTATCTCTGTGCCTGGGGGGGGTTTCCCGGGCACTGAAGCTTTCTTTGGACAA		1	5.516039263167475E-6	40	TCRBV30-01*01	TCRBV30	TCRBV30-01	01				TCRBD02-01*01	TCRBD02	TCRBD02-01	01				TCRBJ01-01*01	TCRBJ01	TCRBJ01-01	01				5	0	9	1	9	4	41	-1	50	56	65	1	Out	VDJ
ACACAGCAGGAGGACTCGGCCGTGTATCTCTGTGCCAGCAGCTTAGCCTCCCGGGGTAAAACTTACAATGAGCAGTTCTTCGGGCCA	CASSLASRGKTYNEQFF	1	5.516039263167475E-6	51	TCRBV07-02*01	TCRBV07	TCRBV07-02	01				TCRBD02-01*01	TCRBD02	TCRBD02-01	01				TCRBJ02-01*01	TCRBJ02	TCRBJ02-01	01				0	4	8	3	7	4	30	47	51	56	63	1	In	VDJ
ATCCAGCCCTCAGAACCCAGGGACTCAGCTGTGTACTTCTGTGCCAGCAGTTTAGCTCCCTGGACCAATGAGCAGTTCTTCGGGCCA	CASSLAPWTNEQFF	1	5.516039263167475E-6	42	TCRBV12	TCRBV12	unresolved			TCRBV12-03,TCRBV12-04				unresolved		TCRBD01,TCRBD02	TCRBD01-01,TCRBD02-01		TCRBJ02-01*01	TCRBJ02	TCRBJ02-01	01				0	5	1	7	0	6	39	56	61	-1	65	1	In	VDJ
CCTGCAAAGCTTGAGGACTCGGCCGTGTATCTCTGTGCCAGCAGCCCCGGGTGGGACCAAACCTACAATGAGCAGTTCTTCGGGCCA	CASSPGWDQTYNEQFF	1	5.516039263167475E-6	48	TCRBV11-02*02	TCRBV11	TCRBV11-02	02						unresolved		TCRBD01,TCRBD02	TCRBD01-01,TCRBD02-01		TCRBJ02-01*01	TCRBJ02	TCRBJ02-01	01				5	7	0	7	4	2	33	45	52	57	61	1	In	VDJ
ATCCAGCGCACACAGCAGGAGGACTCGGCCGTGTATCTCTGTGCCAGCCTCCATCCGGGACAAGCCAATGAGCAGTTCTTCGGGCCA	CASLHPGQANEQFF	1	5.516039263167475E-6	42	TCRBV07-02*01	TCRBV07	TCRBV07-02	01				TCRBD01-01*01	TCRBD01	TCRBD01-01	01				TCRBJ02-01*01	TCRBJ02	TCRBJ02-01	01				8	8	0	6	3	6	39	48	56	62	65	1	In	VDJ
ACAGTGACCAGTGCCCATCCTGAAGACAGCAGCTTCTACATCTGCAGTGTCGACGGGAGAGAAACAGATACGCAGTATTTTGGCCCA	CSVDGRETDTQYF	1	5.516039263167475E-6	39	TCRBV20	TCRBV20	unresolved			TCRBV20-01,TCRBV20-or09_02		TCRBD02-01*02	TCRBD02	TCRBD02-01	02				TCRBJ02-03*01	TCRBJ02	TCRBJ02-03	01				7	4	8	2	4	3	42	49	53	59	63	1	In	VDJ
AGGATCCAGCAGGTAGTGCGAGGAGATTCGGCAGCTTATTTCTGTGCCAGCTCACCACCGGGACGGGAGACCCAGTACTTCGGGCCA	CASSPPGRETQYF	1	5.516039263167475E-6	39	TCRBV18-01*01	TCRBV18	TCRBV18-01	01						unresolved		TCRBD01,TCRBD02	TCRBD01-01,TCRBD02-01		TCRBJ02-05*01	TCRBJ02	TCRBJ02-05	01				0	0	0	7	2	5	42	-1	59	64	66	1	In	VDJ
CAGCCCTCAGAACCCAGGGACTCAGCTGTGTACTTCTGTGCCAGCAGGCGGACTAGCGGCAATACAGATACGCAGTATTTTGGCCCA	CASRRTSGNTDTQYF	1	5.516039263167475E-6	45	TCRBV12	TCRBV12	unresolved			TCRBV12-03,TCRBV12-04		TCRBD02-01	TCRBD02	TCRBD02-01				01,02	TCRBJ02-03*01	TCRBJ02	TCRBJ02-03	01				6	2	1	5	4	3	36	47	49	59	63	1	In	VDJ
AGTGCCCATCCTGAAGACAGCAGCTTCTACATCTGCAGTGCTAGAGACTGGACTAGCGGGACGGCCGATGAGCAGTTCTTCGGGCCA	CSARDWTSGTADEQFF	1	5.516039263167475E-6	48	TCRBV20	TCRBV20	unresolved			TCRBV20-01,TCRBV20-or09_02		TCRBD02-01*02	TCRBD02	TCRBD02-01	02				TCRBJ02-01*01	TCRBJ02	TCRBJ02-01	01				0	2	1	3	6	8	33	47	49	61	67	1	In	VDJ
GGGGACTCAGCCCTGTACTTCTGTGCCAGCAGCACCGCGCCGTGGACGCGGGAGGGCGGGTTTAAGGATGAGCAGTTCTTCGGGCCA	CASSTAPWTREGGFKDEQFF	1	5.516039263167475E-6	60	TCRBV13-01*01	TCRBV13	TCRBV13-01	01				TCRBD02-01*02	TCRBD02	TCRBD02-01	02				TCRBJ02-01*01	TCRBJ02	TCRBJ02-01	01				5	14	7	0	11	8	21	33	47	56	67	1	In	VDJ
CCCCAACCAGACCTCTCTGTACTTCTGTGCCAGCAGTTTAATGGCTAGCGGGAGGGCTTGTCCTACAATGAGCAGTTCTTCGGGCCA		1	5.516039263167475E-6	56	TCRBV27-01*01	TCRBV27	TCRBV27-01	01				TCRBD02-01*02	TCRBD02	TCRBD02-01	02				TCRBJ02-01*01	TCRBJ02	TCRBJ02-01	01				2	4	4	0	4	1	25	40	44	56	60	1	Out	VDJ
GATCCAGCGCACAGAGCAGGGGGACTCGGCCATGTATCTCTGTGCCAGCAGCTTAGGTGGGGGGGCAGTGAGCAGTTCTTCGGGCCA		1	5.516039263167475E-6	41	TCRBV07-09	TCRBV07	TCRBV07-09				01,03	TCRBD02-01*01	TCRBD02	TCRBD02-01	01				TCRBJ02-01*01	TCRBJ02	TCRBJ02-01	01				1	2	9	0	3	9	40	56	58	65	68	1	Out	VDJ
GGGGGACGCAGCCATGTACCTGTGTGCCACCAGCAGAGACCTCTTTTGACAGTAATAACGAACACCGGGGAGCTGTTTTTTGGAGAA		1	5.516039263167475E-6	59	TCRBV15-01*01	TCRBV15	TCRBV15-01	01				TCRBD01-01*01	TCRBD01	TCRBD01-01	01				TCRBJ02-02*01	TCRBJ02	TCRBJ02-02	01				0	8	2	5	6	0	22	39	47	52	58	1	Out	VDJ
AGGCTGCTGTCGGCTGCTCCCTCCCAGACATCTGTGTACTTCTGTGCCAGCAGCTCTACTGAGAACACTGAAGCTTTCTTTGGACAA	CASSSTENTEAFF	1	5.516039263167475E-6	39	TCRBV06-05*01	TCRBV06	TCRBV06-05	01				TCRBD02-01	TCRBD02	TCRBD02-01				01,02	TCRBJ01-01*01	TCRBJ01	TCRBJ01-01	01				6	4	3	10	2	1	42	53	57	60	62	1	In	VDJ
AGTCAGGGGACACAGCACTGTATTTCTGTGCCAGCAGCAAAGTGACAGGGGGCGAAGCGAATTAACTATGGCTACACCTTCGGTTCG		1	5.516039263167475E-6	55	TCRBV21-01*01	TCRBV21	TCRBV21-01	01				TCRBD01-01*01	TCRBD01	TCRBD01-01	01				TCRBJ01-02*01	TCRBJ01	TCRBJ01-02	01				1	1	2	0	9	1	26	42	43	53	62	1	Out	VDJ
GAAGACAACAGCTTCTACATCTGCAGTGCTACCCGGCAGGGGACGGGAACTCTAGCCCCAAGCAGGGAGACCCAGTACTTCGGGCCA	CSATRQGTGTLAPSRETQYF	1	5.516039263167475E-6	60	TCRBV20	TCRBV20	unresolved			TCRBV20-01,TCRBV20-or09_02		TCRBD01-01*01	TCRBD01	TCRBD01-01	01				TCRBJ02-05*01	TCRBJ02	TCRBJ02-05	01				4	5	4	2	24	5	21	31	36	42	66	1	In	VDJ
ACAGTGACCAGTGCCCATCCTGAAGACAGCAGCTTCTACATCTGCAGTGCCTAGGAAAGGGGGCGATACGAGCAGTACGTCGGGCCA	CSA*ERGRYEQYV	1	5.516039263167475E-6	39	TCRBV20	TCRBV20	unresolved			TCRBV20-01,TCRBV20-or09_02		TCRBD01-01*01	TCRBD01	TCRBD01-01	01				TCRBJ02	TCRBJ02	unresolved			TCRBJ02-01,TCRBJ02-05		6	7	5	0	15	20	42	50	57	64	79	1	Stop	VDJ
AAGATCCAGCCTGCAGAGCTTGGGGACTCGGCCGTGTACCTCTGTGCCAGCAGCCTACTGACCGATCAGCCCCAGCATTTTGGTGAT	CASSLLTDQPQHF	1	5.516039263167475E-6	39	TCRBV11-03*01	TCRBV11	TCRBV11-03	01						unresolved		TCRBD01,TCRBD02	TCRBD01-01,TCRBD02-01		TCRBJ01-05*01	TCRBJ01	TCRBJ01-05	01				5	5	2	7	2	5	42	54	59	62	64	1	In	VDJ
AGCCAGAAGACTCGGCCCTGTATCTCTGCGCCAGCAGCCAAGACGGGGGACTAGCGGGAGTTGACAGATACGCAGTATTTTGGCCCA		1	5.516039263167475E-6	55	TCRBV04-03*01	TCRBV04	TCRBV04-03	01				TCRBD02-01*02	TCRBD02	TCRBD02-01	02				TCRBJ02-03*01	TCRBJ02	TCRBJ02-03	01				0	3	0	2	3	3	26	43	46	60	63	1	Out	VDJ
AATTCCCTGGAGCTTGGTGACTCTGCTGTGTATTTCTGTGCCAGCAGCCAAGACAGGGGGGGCACAGATACGCAGTATTTTGGCCCA	CASSQDRGGTDTQYF	1	5.516039263167475E-6	45	TCRBV03	TCRBV03	unresolved			TCRBV03-01,TCRBV03-02		TCRBD01-01*01	TCRBD01	TCRBD01-01	01				TCRBJ02-03*01	TCRBJ02	TCRBJ02-03	01				0	0	4	1	1	1	36	-1	53	60	61	1	In	VDJ
GCTGGAGTTGGCTGCTCCCTCCCAGACATCTGTGTACTTCTGTGCCAGCAGTTACTGGCGGGGGGGGGTGCCCAGTACTTCGGGCCA		1	5.516039263167475E-6	41	TCRBV06-06	TCRBV06	TCRBV06-06				01,02	TCRBD02-01*01	TCRBD02	TCRBD02-01	01				TCRBJ02-05*01	TCRBJ02	TCRBJ02-05	01				1	1	7	0	4	9	40	56	57	66	70	1	Out	VDJ
CCAGCAGGTAGTGCGAGGAGATTCGGCAGCTTATTTCTGTGCCAGCTCACCACTGAGGCAGGGAACTCACCCCTCCACTTTGGGAAC		1	5.516039263167475E-6	44	TCRBV18-01*01	TCRBV18	TCRBV18-01	01				TCRBD01-01*01	TCRBD01	TCRBD01-01	01				TCRBJ01-06*01	TCRBJ01	TCRBJ01-06	01				1	5	4	3	3	10	37	53	58	63	66	1	Out	VDJ
AACCTGAGCTCTCTGGAGCTGGGGGACTCAGCTTTGTATTTCTGTGCCAGCAGAGGAGGCTCCTACAATGAGCAGTTCTTCGGGCCA	CASRGGSYNEQFF	1	5.516039263167475E-6	39	TCRBV09-01	TCRBV09	TCRBV09-01				01,02	TCRBD02-01*02	TCRBD02	TCRBD02-01	02				TCRBJ02-01*01	TCRBJ02	TCRBJ02-01	01				5	1	10	1	0	0	42	53	54	-1	59	1	In	VDJ
ATCCAGCCTGCAGAGCTTGGGGACTCGGCCATGTATCTCTGTGCCAGCAGCTTGGAGCACGACAGCTACGAGCAGTACTTCGGGCCG	CASSLEHDSYEQYF	1	5.516039263167475E-6	42	TCRBV11-01*01	TCRBV11	TCRBV11-01	01				TCRBD01-01*01	TCRBD01	TCRBD01-01	01				TCRBJ02-07*01	TCRBJ02	TCRBJ02-07	01				3	7	2	5	0	3	39	53	60	-1	65	1	In	VDJ
ACAGTGACCAGTGCCCATCCTGAAGACAGCAGCTTCTACATCTGCAGTGCTAGAGATAGGGGAGACTATACGCAGTATTTTGGCCCA	CSARDRGDYTQYF	1	5.516039263167475E-6	39	TCRBV20	TCRBV20	unresolved			TCRBV20-01,TCRBV20-or09_02				unresolved		TCRBD01,TCRBD02	TCRBD01-01,TCRBD02-01		TCRBJ02-03*01	TCRBJ02	TCRBJ02-03	01				0	1	5	2	5	7	42	56	57	62	67	1	In	VDJ
CACCTGACAGTGACCAGTGCCCATCCTGAAGACAGCAGCTTCTACATCTGCAGTGCTGGGCGTGTGGAGACCCAGTACTTCGGGCCA	CSAGRVETQYF	1	5.516039263167475E-6	33	TCRBV20	TCRBV20	unresolved			TCRBV20-01,TCRBV20-or09_02		TCRBD01-01*01	TCRBD01	TCRBD01-01	01				TCRBJ02-05*01	TCRBJ02	TCRBJ02-05	01				5	0	8	0	5	5	48	-1	57	61	66	1	In	VDJ
CGGCGCACAGAGCGGGGGGACTCAGCCGTGTATCTCTGTGCCAGCAGCTTAACAGGAACTGGGGCCAACGTCCTGACTTTCGGGGCC	CASSLTGTGANVLTF	1	5.516039263167475E-6	45	TCRBV07-03*01	TCRBV07	TCRBV07-03	01						unresolved		TCRBD01,TCRBD02	TCRBD01-01,TCRBD02-01		TCRBJ02-06*01	TCRBJ02	TCRBJ02-06	01				0	1	1	8	1	2	36	53	54	57	58	1	In	VDJ
GAGTCGGCTGCTCCCTCCCAGACATCTGTGTACTTCTGTGCCAGCAGTTCGGGACTAGCGGGAGTAAATGAGCAGTTCTTCGGGCCA	CASSSGLAGVNEQFF	1	5.516039263167475E-6	45	TCRBV06-01*01	TCRBV06	TCRBV06-01	01				TCRBD02-01*02	TCRBD02	TCRBD02-01	02				TCRBJ02-01*01	TCRBJ02	TCRBJ02-01	01				5	2	0	2	2	7	36	48	50	64	66	1	In	VDJ
ACACAGCAGGAGGACTCGGCCGTGTATCTCTGTGCCAGCAGACTACGGGCTAATAGAAGCTCCTACAATGAGCAGTTCTTCGGGCCA	CASRLRANRSSYNEQFF	1	5.516039263167475E-6	51	TCRBV07-02*01	TCRBV07	TCRBV07-02	01						unresolved		TCRBD01,TCRBD02	TCRBD01-01,TCRBD02-01		TCRBJ02-01*01	TCRBJ02	TCRBJ02-01	01				6	5	8	0	9	0	30	41	46	50	59	1	In	VDJ
GGGGATCCAGTCCACGGAGTCAGGGGACACAGCACTGTATTTCTGTGCCATTCAGTCAGGGCGGGCCAGCCCCAGCATTTTGGTGAT		1	8.274058894751213E-6	38	TCRBV21-01*01	TCRBV21	TCRBV21-01	01						unresolved		TCRBD01,TCRBD02	TCRBD01-01,TCRBD02-01		TCRBJ01-05*01	TCRBJ01	TCRBJ01-05	01				10	6	4	3	5	7	43	50	56	61	66	1	Out	VDJ
CTCACTCTGGAGTCCGCTACCGGCTCCCAGACATCTGTGTACTTCTGTGCCATCGGGCCCGGCGACACTGAAGCTTTCTTTGGACAA	CAIGPGDTEAFF	1	5.516039263167475E-6	36	TCRBV10-03*01	TCRBV10	TCRBV10-03	01				TCRBD01-01*01	TCRBD01	TCRBD01-01	01				TCRBJ01-01*01	TCRBJ01	TCRBJ01-01	01				8	0	8	0	6	3	45	-1	54	58	64	1	In	VDJ
AGGCTGCTGTCGGCTGCTCCCTCCCGGACATCTGTGTACTTCTGTGCCAGCAGTTACTCATCCACAGATACGCAGTATTTTGGCCCA	CASSYSSTDTQYF	1	5.516039263167475E-6	39	TCRBV06-05*01	TCRBV06	TCRBV06-05	01						unresolved					TCRBJ02-03*01	TCRBJ02	TCRBJ02-03	01				0	0	0	0	3	2	42	-1	-1	59	62	1	In	VJ
GCCTTGGAGCTGGACGACTCGGCCCTGTATCTCTGTGCCAGCAGCATCATAGCGGGAGGGCCCCCAGAGACCCAGTACTTCGGGCCA	CASSIIAGGPPETQYF	1	5.516039263167475E-6	48	TCRBV05-04*01	TCRBV05	TCRBV05-04	01				TCRBD02-01*02	TCRBD02	TCRBD02-01	02				TCRBJ02-05*01	TCRBJ02	TCRBJ02-05	01				4	4	5	0	5	4	33	45	49	60	65	1	In	VDJ
CTCAGGCTGGAGTCGGCTGCTCCCTCCCAGACATCTGTGTACTTCTGTGCCAGCAAAATAGGGACAGATACGCAGTATTTTGGCCCA	CASKIGTDTQYF	1	5.516039263167475E-6	36	TCRBV06-01*01	TCRBV06	TCRBV06-01	01						unresolved		TCRBD01,TCRBD02	TCRBD01-01,TCRBD02-01		TCRBJ02-03*01	TCRBJ02	TCRBJ02-03	01				7	4	5	3	0	3	45	55	59	-1	63	1	In	VDJ
ATCCAGCGCACAGAGCAGGGGGGCTCGGCCATGTATCTCTGTGCCAGCAGCTTAGCGAGGGGGAACACTGAAGCTTTCTTTGGACAA	CASSLARGNTEAFF	1	5.516039263167475E-6	42	TCRBV07-09	TCRBV07	TCRBV07-09				01,03			unresolved		TCRBD01,TCRBD02	TCRBD01-01,TCRBD02-01		TCRBJ01-01*01	TCRBJ01	TCRBJ01-01	01				0	1	5	2	0	1	39	56	57	-1	62	1	In	VDJ
CGCACAGAGCAGGGGGACTCGGCTATGTATCTCTGTGCCAGCAGCTTAGTTATCGCGGGACTTGCCAATGAGCAGTTCTTCGGGCCA	CASSLVIAGLANEQFF	1	5.516039263167475E-6	48	TCRBV07-09	TCRBV07	TCRBV07-09				01,03	TCRBD02-01	TCRBD02	TCRBD02-01				01,02	TCRBJ02-01*01	TCRBJ02	TCRBJ02-01	01				1	7	0	10	3	6	33	49	56	62	65	1	In	VDJ
ACATCGGCCCAAAAGAACCCGACAGCTTTCTATCTCTGTGCCAGTAGTATTTTAGCGGGAGTCTTCGGTGAGCAGTTCTTCGGGCCA	CASSILAGVFGEQFF	1	5.516039263167475E-6	45	TCRBV19-01	TCRBV19	TCRBV19-01				01,02	TCRBD02-01*02	TCRBD02	TCRBD02-01	02				TCRBJ02-01*01	TCRBJ02	TCRBJ02-01	01				3	2	5	2	7	9	36	50	52	61	68	1	In	VDJ
AGCTCTCTGGAGCTGGGGGACTTAGCTTTGTATTTCTGTGCCAGCAGCGTAGCAGGGAAAACTAATGAAAAACTGTTTTTTGGCAGT	CASSVAGKTNEKLFF	1	5.516039263167475E-6	45	TCRBV09-01	TCRBV09	TCRBV09-01				01,02	TCRBD01-01*01	TCRBD01	TCRBD01-01	01				TCRBJ01-04*01	TCRBJ01	TCRBJ01-04	01				0	0	4	3	2	1	36	-1	52	57	59	1	In	VDJ
AGCTGGAGGACTCAGCCATGTACTTCTGTGCCAGCAGTGTTTTTCGGGACAGACAAGACCTCCCAAGAGACCCAGTACTTCGGGCCA		1	5.516039263167475E-6	55	TCRBV02-01*01	TCRBV02	TCRBV02-01	01				TCRBD01-01*01	TCRBD01	TCRBD01-01	01				TCRBJ02-05*01	TCRBJ02	TCRBJ02-05	01				4	6	0	5	10	1	26	39	45	52	62	1	Out	VDJ
AAGATCCAGCCCTCAGAACCCAGGGACTCAACTGTGTACTTCTGTGCCAGCAATGGCGGGAGCCCCTACGAGCAGTACTTCGGGCCG	CASNGGSPYEQYF	1	5.516039263167475E-6	39	TCRBV12	TCRBV12	unresolved			TCRBV12-03,TCRBV12-04		TCRBD02-01*02	TCRBD02	TCRBD02-01	02				TCRBJ02-07*01	TCRBJ02	TCRBJ02-07	01				7	3	7	2	2	2	42	52	55	62	64	1	In	VDJ
AGGCTGGAGTCGGCTGCTCCCTCCCAGACATCTGTGCACTTCTGTGCCAGCAGGACTAGCGGTCCCAATGAGCAGTTCTTCGGGCCA	CASRTSGPNEQFF	1	5.516039263167475E-6	39	TCRBV06-01*01	TCRBV06	TCRBV06-01	01				TCRBD02-01	TCRBD02	TCRBD02-01				01,02	TCRBJ02-01*01	TCRBJ02	TCRBJ02-01	01				6	0	2	5	3	6	42	-1	53	62	65	1	In	VDJ
ATCGGCCCAAAAGAACCCGACAGCTTTCTATCTCTGTGCCAGTAGTATAGCCCAGGGCTTTTTTTAGATACGCAGTATTTTGGCCCA		1	5.516039263167475E-6	47	TCRBV19-01	TCRBV19	TCRBV19-01				01,02	TCRBD01-01*01	TCRBD01	TCRBD01-01	01				TCRBJ02-03*01	TCRBJ02	TCRBJ02-03	01				1	2	4	3	8	5	34	50	52	57	65	1	Out	VDJ
CAGCGCACAGAGCAGGGGGACTCGGCCATGTATCTCTGTGCCAGCGGGGGGACAGGGGGTGTCGTCTACGAGCAGTACTTCGGGCCA	CASGGTGGVVYEQYF	1	5.516039263167475E-6	45	TCRBV07-09	TCRBV07	TCRBV07-09				01,03	TCRBD01-01*01	TCRBD01	TCRBD01-01	01				TCRBJ02-05*01	TCRBJ02	TCRBJ02-05	01				8	3	0	1	13	11	36	45	48	59	72	1	In	VDJ
GAATGTGAACGCCTTGGAGCTGGACGACTCGGCCCTGTATCTCTGTGCCAGCAGCTTGGTAGGGGGGGGGAGCTGTTTTTTGGAGAA		1	5.516039263167475E-6	38	TCRBV05-04*01	TCRBV05	TCRBV05-04	01				TCRBD01-01*01	TCRBD01	TCRBD01-01	01				TCRBJ02-02*01	TCRBJ02	TCRBJ02-02	01				0	1	5	1	0	8	43	59	60	-1	66	1	Out	VDJ
GAGTCGCCCAGCCCCAACCAGACCTCTCTGTACTTCTGTGCCAGCAGTCCCCGGGGGGCCCGAGGTGGGGCCCTCCACTTTGGGAAC	CASSPRGARGGALHF	1	5.516039263167475E-6	45	TCRBV27-01*01	TCRBV27	TCRBV27-01	01				TCRBD02-01*01	TCRBD02	TCRBD02-01	01				TCRBJ01-06*01	TCRBJ01	TCRBJ01-06	01				5	3	8	1	12	14	36	48	51	58	70	1	In	VDJ
AACCTGAGCTCTCTGGAGCTGGGGGACTCAGCTTTGTATTTCTGTGCCAGCAGCGTTCGGGACAATTACGAGCAGTACTTCGGGCCA	CASSVRDNYEQYF	1	5.516039263167475E-6	39	TCRBV09-01	TCRBV09	TCRBV09-01				01,02	TCRBD01-01*01	TCRBD01	TCRBD01-01	01				TCRBJ02-05*01	TCRBJ02	TCRBJ02-05	01				2	2	0	6	8	11	42	56	58	64	72	1	In	VDJ
CCTGCAGAACTGGAGGATTCTGGAGTTTATTTCTGTGCCAGCAGCCAAGACGGCGGGAGAAGGCTAGAGACCCAGTACTTCGGGCCA	CASSQDGGRRLETQYF	1	5.516039263167475E-6	48	TCRBV14-01*01	TCRBV14	TCRBV14-01	01				TCRBD02-01*02	TCRBD02	TCRBD02-01	02				TCRBJ02-05*01	TCRBJ02	TCRBJ02-05	01				0	2	7	2	6	4	33	50	52	59	65	1	In	VDJ
TCCCTAGAGTCTGCCACCCCCAACCAGACAGCTCTTTACTTCTGTGCCACCAGTGAGACAGGGGAAGAGACCCAGTACTTCGGGCCA	CATSETGEETQYF	1	5.516039263167475E-6	39	TCRBV24	TCRBV24	unresolved			TCRBV24-01,TCRBV24-or09_02		TCRBD01-01*01	TCRBD01	TCRBD01-01	01				TCRBJ02-05*01	TCRBJ02	TCRBJ02-05	01				4	0	2	2	0	3	42	-1	56	-1	64	1	In	VDJ
GAGCACCTTGGAGCTGGGGGACTCGGCCCTTATCTTTGCGCCAGCAGCTCACCGGGACAGGGTGGTGAAAAACTGTTTTTTGGCAGT		1	5.516039263167475E-6	44	TCRBV05-01*01	TCRBV05	TCRBV05-01	01				TCRBD01-01*01	TCRBD01	TCRBD01-01	01				TCRBJ01-04*01	TCRBJ01	TCRBJ01-04	01				22	22	0	3	3	7	37	31	53	62	65	1	Out	VDJ
TTGGAGATCCAGCGCACAGAGCAGGGGGACTCGGCCATGTATCTCTGTGCCAGTAGCTTAGCGCACGGACAGCAGTACGTCGGGCCG	CASSLAHGQQYV	1	5.516039263167475E-6	36	TCRBV07-09	TCRBV07	TCRBV07-09				01,03	TCRBD01-01*01	TCRBD01	TCRBD01-01	01				TCRBJ02-07*01	TCRBJ02	TCRBJ02-07	01				0	4	1	5	7	17	45	62	66	72	79	1	In	VDJ
CCTTGGAGATCCAGTCCACGGAGTTAGGGGACACAGCACTGTATTTCTGTGCCAGCAAAGCCCGAGGAGACCCAGTACTTCGGGCCA		1	5.516039263167475E-6	34	TCRBV21-01*01	TCRBV21	TCRBV21-01	01				TCRBD02-01	TCRBD02	TCRBD02-01				01,02	TCRBJ02-05*01	TCRBJ02	TCRBJ02-05	01				7	1	6	7	5	5	47	57	58	61	66	1	Out	VDJ
CTACACACCCTGCAGCCAGAAGACTCGGCCCTGTATCTCTGCGCCAGCAGCCAAGAATCTAGAATCTACGAGCAGTACTTCGGGCCG	CASSQESRIYEQYF	1	5.516039263167475E-6	42	TCRBV04-03*01	TCRBV04	TCRBV04-03	01				TCRBD02-01	TCRBD02	TCRBD02-01				01,02	TCRBJ02-07*01	TCRBJ02	TCRBJ02-07	01				0	2	4	8	3	3	39	56	58	62	65	1	In	VDJ
CAGCGCACACAGCAGGAGGACTCAGCCGTGTATCTCTGTGCCAGCAGCTTAGAGAGTGCAACTAATGAAAAACTGTTTTTTGGCAGT	CASSLESATNEKLFF	1	5.516039263167475E-6	45	TCRBV07	TCRBV07	unresolved			TCRBV07-02,TCRBV07-08		TCRBD02-01*02	TCRBD02	TCRBD02-01	02				TCRBJ01-04*01	TCRBJ01	TCRBJ01-04	01				1	1	11	2	2	0	36	52	53	56	58	1	In	VDJ
CTAAACCTGAGCCCTCTGGAGCTGGGGGACTCAGCTTTGTATTTCTGTGCCAGCAGCGTACACGCCTATGGCTACACCTTCGGTTCG	CASSVHAYGYTF	1	5.516039263167475E-6	36	TCRBV09-01	TCRBV09	TCRBV09-01				01,02			unresolved		TCRBD01,TCRBD02	TCRBD01-01,TCRBD02-01		TCRBJ01-02*01	TCRBJ01	TCRBJ01-02	01				1	1	3	7	2	4	45	60	61	63	65	1	In	VDJ
CGCTCACCAGGCCTGGGGGACGCAGTCATGTACCTGTGTGCCACCAGCCGACCCCCCGGGGTGGGTTACGAGCAGTACTTCGGGCCG	CATSRPPGVGYEQYF	1	5.516039263167475E-6	45	TCRBV15-01*01	TCRBV15	TCRBV15-01	01				TCRBD02-01*01	TCRBD02	TCRBD02-01	01				TCRBJ02-07*01	TCRBJ02	TCRBJ02-07	01				5	8	8	3	5	4	36	48	56	61	66	1	In	VDJ
ATCCAGCGCACAGAGCAGGGGGACTCGGCCATGTATCTCTGTGCCAGCAGACCGAGCGGAGCCAAAAACATTCAGTACTTCGGCGCC	CASRPSGAKNIQYF	1	5.516039263167475E-6	42	TCRBV07-09	TCRBV07	TCRBV07-09				01,03	TCRBD02-01	TCRBD02	TCRBD02-01				01,02	TCRBJ02-04*01	TCRBJ02	TCRBJ02-04	01				6	4	6	5	0	0	39	50	54	-1	59	1	In	VDJ
ACCAGTGCCCATCCTGAAGACAGCAGCTTCTACATCTGCAGTGCCGGCTTAGCGGGAGGGCCATACAATGAGCAGTTCTTCGGGCCA	CSAGLAGGPYNEQFF	1	5.516039263167475E-6	45	TCRBV20	TCRBV20	unresolved			TCRBV20-01,TCRBV20-or09_02		TCRBD02-01*02	TCRBD02	TCRBD02-01	02				TCRBJ02-01*01	TCRBJ02	TCRBJ02-01	01				6	5	5	0	3	4	36	44	49	60	63	1	In	VDJ
CAGCAGGAGGACTCGGCCGTGTATCTCTGTGCCAGCAGCGTCCAGACTAGCGGGAGGAGGGTTAAAGAGACCCAGTACTTCGGGCCA	CASSVQTSGRRVKETQYF	1	5.516039263167475E-6	54	TCRBV07-02*01	TCRBV07	TCRBV07-02	01				TCRBD02-01*02	TCRBD02	TCRBD02-01	02				TCRBJ02-05*01	TCRBJ02	TCRBJ02-05	01				5	5	2	1	7	3	27	39	44	57	64	1	In	VDJ
GTACCCTCTCAGACATCTGTGTACTTCTGTGCCAGCAGTGACTCAAGGGGTGGCTAGCGGGACCACAATGAGCAGTTCTTCGGGCCA	CASSDSRGG*RDHNEQFF	1	5.516039263167475E-6	54	TCRBV06-04	TCRBV06	TCRBV06-04				01,02	TCRBD02-01*02	TCRBD02	TCRBD02-01	02				TCRBJ02-01*01	TCRBJ02	TCRBJ02-01	01				0	9	4	3	2	5	27	44	53	62	64	1	Stop	VDJ
ATCCTGGAGTCGCCCAGCCCCAACCAGACCTCTCTGTACTTCTGTGCCAGCAGTTACACCTCCACAGATACGCAGTATTTTGGCCCA	CASSYTSTDTQYF	1	5.516039263167475E-6	39	TCRBV27-01*01	TCRBV27	TCRBV27-01	01				TCRBD01-01*01	TCRBD01	TCRBD01-01	01				TCRBJ02-03*01	TCRBJ02	TCRBJ02-03	01				4	0	3	6	4	2	42	-1	55	58	62	1	In	VDJ
AACGCCTTGTTGCTGGGGGACTCGGCCCTGTATCTCTGTGCCAGCAGCCTCCGCGGGGCTAGCGGGGATACGACGTATTTTGGCCCA	CASSLRGASGDTTYF	1	5.516039263167475E-6	45	TCRBV05-05*01	TCRBV05	TCRBV05-05	01				TCRBD02-01*01	TCRBD02	TCRBD02-01	01				TCRBJ02-03*01	TCRBJ02	TCRBJ02-03	01				4	10	4	3	7	14	36	48	58	67	74	1	In	VDJ
CTGTCGGCTGCTCCCTCCCAGACATCTGTGTACTTCTGTGCCAGCAGTCAGGGACAGGAGTCTAACTATGGCTACACCTTCGGTTCG	CASSQGQESNYGYTF	1	5.516039263167475E-6	45	TCRBV06-05*01	TCRBV06	TCRBV06-05	01				TCRBD01-01*01	TCRBD01	TCRBD01-01	01				TCRBJ01-02*01	TCRBJ01	TCRBJ01-02	01				5	2	0	4	3	0	36	48	50	58	61	1	In	VDJ
ACACAGCAGGAGGACTCGGCCGTGTATCTCTGTGCCAGCAGCCGACGACCGCCCAGGGAAGTGTTTTCACCCCTCCACTTTGGGAAC	CASSRRPPREVFSPLHF	1	5.516039263167475E-6	51	TCRBV07-02*01	TCRBV07	TCRBV07-02	01				TCRBD01-01*01	TCRBD01	TCRBD01-01	01				TCRBJ01-06*01	TCRBJ01	TCRBJ01-06	01				5	11	4	3	7	9	30	42	53	58	65	1	In	VDJ
AGTCCACGGAGTCAGGGGACACAGCACTGTATTTCTGTGCCAGCAGCAAAACGTAAGTGGAGGAATTCACCCCTCCACTTTGGGAAC		1	8.274058894751213E-6	46	TCRBV21-01*01	TCRBV21	TCRBV21-01	01				TCRBD02-01*02	TCRBD02	TCRBD02-01	02				TCRBJ01-06*01	TCRBJ01	TCRBJ01-06	01				2	8	10	1	0	7	35	50	58	-1	63	1	Out	VDJ
TGGAGTCCGCTACCAGCTCCCAGACATCTGTGTACTTCTGTGCCATCAGTGGTTGGCTACCGTTCCTACGAGCAGTACTTCGGGCCA		1	5.516039263167475E-6	43	TCRBV10-03*01	TCRBV10	TCRBV10-03	01						unresolved		TCRBD01,TCRBD02	TCRBD01-01,TCRBD02-01		TCRBJ02-05*01	TCRBJ02	TCRBJ02-05	01				4	3	9	0	15	11	38	51	54	57	72	1	Out	VDJ
TCGCCCAGCCCCAACCAGACCTCTCTGTACTTCTGTGCCAGCAGTTTTCGAGAAGGGCGGGCTCCCTACGAGCAGTACTTCGGGCCA	CASSFREGRAPYEQYF	1	5.516039263167475E-6	48	TCRBV27-01*01	TCRBV27	TCRBV27-01	01				TCRBD02-01	TCRBD02	TCRBD02-01				01,02	TCRBJ02-05*01	TCRBJ02	TCRBJ02-05	01				3	9	7	4	11	11	33	47	56	61	72	1	In	VDJ
ACAGAGCAGCGGGACTCGGCCATGTATCGCTGTGCCAGCAGCCAAATGTGGATAGCGGGAAGGAAAGAGACCCAGTACTTCGGGCCA	CASSQMWIAGRKETQYF	1	5.516039263167475E-6	51	TCRBV07-06*01	TCRBV07	TCRBV07-06	01				TCRBD02-01*02	TCRBD02	TCRBD02-01	02				TCRBJ02-05*01	TCRBJ02	TCRBJ02-05	01				5	10	5	3	4	3	30	42	52	60	64	1	In	VDJ
CAGCCTGCAAAGCTTGAGGACTCGGCCGTGTATCTCTGTGCCAGCAGCTTAGCACTAGCGGGAAAAGATACGCAGTATTTTGGCCCA	CASSLALAGKDTQYF	1	5.516039263167475E-6	45	TCRBV11-02*02	TCRBV11	TCRBV11-02	02				TCRBD02-01*02	TCRBD02	TCRBD02-01	02				TCRBJ02-03*01	TCRBJ02	TCRBJ02-03	01				1	1	3	3	2	5	36	52	53	63	65	1	In	VDJ
GAGTCGCCCAGCCCCAACCAGACCTCTCTGTACTTCTGTGCCAGCAGTCCCGGACTAGCGGTCTACAATGAGCAGTTCTTCGGGCCA	CASSPGLAVYNEQFF	1	5.516039263167475E-6	45	TCRBV27-01*01	TCRBV27	TCRBV27-01	01				TCRBD02-01	TCRBD02	TCRBD02-01				01,02	TCRBJ02-01*01	TCRBJ02	TCRBJ02-01	01				5	3	1	5	1	3	36	48	51	61	62	1	In	VDJ
TCTCTGGAGCTGGGGGACTCAGCTTTGTATTTCTGTGCCAGCAGCGAAGGATTCCAGGGGGTGAACACTGAAGCTTTCTTTGGACAA	CASSEGFQGVNTEAFF	1	5.516039263167475E-6	48	TCRBV09-01	TCRBV09	TCRBV09-01				01,02	TCRBD01-01*01	TCRBD01	TCRBD01-01	01				TCRBJ01-01*01	TCRBJ01	TCRBJ01-01	01				3	8	4	1	0	0	33	46	54	-1	61	1	In	VDJ
GCCCAAAAGAACCCGACAGCTTTCTATCTCTGTGCCAGTAGTGTTAGTGGGGGGGGTCCTACGACCTACGAGCAGTACTTCGGGCCG	CASSVSGGGPTTYEQYF	1	5.516039263167475E-6	51	TCRBV19-01	TCRBV19	TCRBV19-01				01,02	TCRBD02-01*01	TCRBD02	TCRBD02-01	01				TCRBJ02-07*01	TCRBJ02	TCRBJ02-07	01				5	6	9	0	9	2	30	42	48	55	64	1	In	VDJ
CAGCCTGCAAAGCTTGAGGACTCGGCCGTGTATCTCTGTGCCAGCAGCCCCCGTTTACCGCGGGATTCACCCCTCCACTTTGGGAAC	CASSPRLPRDSPLHF	1	5.516039263167475E-6	45	TCRBV11-02*02	TCRBV11	TCRBV11-02	02				TCRBD02-01	TCRBD02	TCRBD02-01				01,02	TCRBJ01-06*01	TCRBJ01	TCRBJ01-06	01				5	11	7	4	0	8	36	48	59	-1	64	1	In	VDJ
TCGGCCGTGTATCTCTGTGCCAGCAGCCCTACGTCTAGCGGGACCTGGGCCCGGGTTAACTCCTACAATGAGCAGTTCTTCGGGCCA	CASSPTSSGTWARVNSYNEQFF	1	5.516039263167475E-6	66			unresolved		TCRBV07,TCRBV11	TCRBV07-02,TCRBV11-02,TCRBV11-03		TCRBD02-01*02	TCRBD02	TCRBD02-01	02				TCRBJ02-01*01	TCRBJ02	TCRBJ02-01	01				5	7	4	3	16	0	15	27	34	43	59	1	In	VDJ
CCTGCAGAGCTTGGGGACTCGGCCGTGTATCTCTGTGCCAGCAGCCGCACCGGAAGGGACACAGCCTACGAGCAGTACTTCGGGCCG	CASSRTGRDTAYEQYF	1	5.516039263167475E-6	48	TCRBV11-03*01	TCRBV11	TCRBV11-03	01				TCRBD01-01*01	TCRBD01	TCRBD01-01	01				TCRBJ02-07*01	TCRBJ02	TCRBJ02-07	01				5	10	0	6	3	2	33	45	55	61	64	1	In	VDJ
CTGGAGTCCGCTACCAGCTCCCAGACATCTGTGTACTTCTGTGCCATCAGCGCCGGGACAGGGACGACTGAAGCTTTCTTTGGACAA	CAISAGTGTTEAFF	2	1.103207852633495E-5	42	TCRBV10-03*01	TCRBV10	TCRBV10-03	01				TCRBD01-01*01	TCRBD01	TCRBD01-01	01				TCRBJ01-01*01	TCRBJ01	TCRBJ01-01	01				6	4	0	3	3	5	39	50	54	63	66	2	In	VDJ
CTGAAGATCCAGCGCGCACAGCAGGAGGACTCCGCCGTGTATCTCTGTGCCAGCAGCTTAAGGCTGAATGAGCAGTTCTTCGGGCCA	CASSLRLNEQFF	1	5.516039263167475E-6	36	TCRBV07-08*01	TCRBV07	TCRBV07-08	01						unresolved		TCRBD01,TCRBD02	TCRBD01-01,TCRBD02-01		TCRBJ02-01*01	TCRBJ02	TCRBJ02-01	01				2	0	5	4	3	7	45	-1	60	63	66	1	In	VDJ
GAGCTCCTTCTCAGTGACTCTGGCTTCTATCTCTGTACCTGGAGTGGAGGGGAAAGGCAGAACACCGGGGAGCTGTTTTTTGGAGAA	CTWSGGERQNTGELFF	1	5.516039263167475E-6	48	TCRBV30-01*01	TCRBV30	TCRBV30-01	01						unresolved		TCRBD01,TCRBD02	TCRBD01-01,TCRBD02-01		TCRBJ02-02*01	TCRBJ02	TCRBJ02-02	01				1	1	5	2	7	1	33	46	47	52	59	1	In	VDJ
CCTGAAGACAGCAGCTTCTACATCTGCAGTGCTAGTGCTCCGGGACTAGCGGGAGAGGAGGCCAAAAACATTCAGTACTTCGGCGCC	CSASAPGLAGEEAKNIQYF	1	5.516039263167475E-6	57	TCRBV20	TCRBV20	unresolved			TCRBV20-01,TCRBV20-or09_02		TCRBD02-01*02	TCRBD02	TCRBD02-01	02				TCRBJ02-04*01	TCRBJ02	TCRBJ02-04	01				3	6	0	2	5	1	24	35	41	55	60	1	In	VDJ
CTGGGGGACTCAGCCCTGTACTTCTGTGCCAGCAGCCCCGGACTAGCGGGAGATCTTTGGAACACCGGGGAGCTGTTTTTTGGAGAA	CASSPGLAGDLWNTGELFF	1	5.516039263167475E-6	57	TCRBV13-01*01	TCRBV13	TCRBV13-01	01				TCRBD02-01*02	TCRBD02	TCRBD02-01	02				TCRBJ02-02*01	TCRBJ02	TCRBJ02-02	01				5	3	1	2	7	1	24	36	39	52	59	1	In	VDJ
GCTACGAAGCTTGAGGATTCAGCAGTGTATTTTTGTGCCAGCAGCCAATCGCTAGCGGGAGGTCAGGATACGCAGTATTTTGGCCCA	CASSQSLAGGQDTQYF	1	5.516039263167475E-6	48	TCRBV16-01	TCRBV16	TCRBV16-01				01,02	TCRBD02-01*02	TCRBD02	TCRBD02-01	02				TCRBJ02-03*01	TCRBJ02	TCRBJ02-03	01				0	1	4	1	4	6	33	50	51	62	66	1	In	VDJ
TATTTCTGTGCCAGCAGCCAAGAAATTCTGGAACTAGCGGGATCCCTGTCTCTTCACCAATCCACAGATACGCAGTATTTTGGCCCA	CASSQEILELAGSLSLHQSTDTQYF	1	5.516039263167475E-6	75			unresolved		TCRBV03,TCRBV14	TCRBV03-01,TCRBV03-02,TCRBV14-01		TCRBD02-01*02	TCRBD02	TCRBD02-01	02				TCRBJ02-03*01	TCRBJ02	TCRBJ02-03	01				0	9	3	3	20	2	6	23	32	42	62	1	In	VDJ
TGAAGATCCAGCGCACAGAGCGGGGGGACTCAGCCGTGTATCTCTGTGTCAGCAGCACGGGTCCATTACGAGCAGTACGTCGGGCCG		1	5.516039263167475E-6	37	TCRBV07-03*01	TCRBV07	TCRBV07-03	01				TCRBD02-01	TCRBD02	TCRBD02-01				01,02	TCRBJ02-07*01	TCRBJ02	TCRBJ02-07	01				5	1	8	4	18	17	44	56	57	61	79	1	Out	VDJ
ACCAGACAGCTCTTTACCTCTGTGCCACCAGTGACGTATGTTGGACAGCTAGACTAGCGGGAGTCCGGGGAGCTGTTTTTTGGAGAA		1	5.516039263167475E-6	61	TCRBV24	TCRBV24	unresolved			TCRBV24-01,TCRBV24-or09_02		TCRBD02-01*02	TCRBD02	TCRBD02-01	02				TCRBJ02-02*01	TCRBJ02	TCRBJ02-02	01				4	17	2	2	1	6	20	34	51	63	64	1	Out	VDJ
ATTCTGGAGTCCGCCAGCACCAACCAGACATCTATGTACCTCTGTGCCAGCAGTTCCCTGGGATCCTACGAGCAGTACTTCGGGCCA	CASSSLGSYEQYF	1	5.516039263167475E-6	39	TCRBV28-01*01	TCRBV28	TCRBV28-01	01						unresolved		TCRBD01,TCRBD02	TCRBD01-01,TCRBD02-01		TCRBJ02-05*01	TCRBJ02	TCRBJ02-05	01				4	4	0	8	9	11	42	55	59	63	72	1	In	VDJ
GTGACATCGGCCCAAAAGAACCCGACAGCTTTCTATCTCTGTGCCAGTTGGGGAGGGGCCGATGGAAACACCATATATTTTGGAGAG	CASWGGADGNTIYF	1	8.274058894751213E-6	42	TCRBV19-01	TCRBV19	TCRBV19-01				01,02	TCRBD02-01*02	TCRBD02	TCRBD02-01	02				TCRBJ01-03*01	TCRBJ01	TCRBJ01-03	01				8	2	9	0	5	3	39	48	50	57	62	1	In	VDJ
ACTGTGACATCGGCCCAAAAGAACCCGACAGCTTTCTATCTCTGTGCCAGTAGTATCACAGGGGTTGGTGAGCAGTTCTTCGGGCCA	CASSITGVGEQFF	1	5.516039263167475E-6	39	TCRBV19-01	TCRBV19	TCRBV19-01				01,02	TCRBD01-01*01	TCRBD01	TCRBD01-01	01				TCRBJ02-01*01	TCRBJ02	TCRBJ02-01	01				3	1	3	2	4	9	42	56	57	64	68	1	In	VDJ
ACATCTGTATATTTCTGCGCCAGCAGTGAGTCATAGATTAGGGACAGGGTCGACCACGCCTCCACAGATACGCAGTATTTTGGCCCA	CASSES*IRDRVDHASTDTQYF	1	5.516039263167475E-6	66	TCRBV10-01	TCRBV10	TCRBV10-01				01,02	TCRBD01-01*01	TCRBD01	TCRBD01-01	01				TCRBJ02-03*01	TCRBJ02	TCRBJ02-03	01				0	8	0	3	13	2	15	32	40	49	62	1	Stop	VDJ
GCCAGCACCAACCAGACATCTATGTACCTCTGTGCCAGCAGTTCCCATACTAGCGGGGGGCACCGGTATACGCAGTATTTTGGCCCA	CASSSHTSGGHRYTQYF	1	5.516039263167475E-6	51	TCRBV28-01*01	TCRBV28	TCRBV28-01	01				TCRBD02-01*01	TCRBD02	TCRBD02-01	01				TCRBJ02-03*01	TCRBJ02	TCRBJ02-03	01				4	5	3	1	7	7	30	43	48	60	67	1	In	VDJ
AGTGCCCATCCTGAAGACAGCAGCTTCTACATCTGCAGTGCTAGAATGCAGACTAGCGGGAGAACAGATACGCAGTATTTTGGCCCA	CSARMQTSGRTDTQYF	1	5.516039263167475E-6	48	TCRBV20	TCRBV20	unresolved			TCRBV20-01,TCRBV20-or09_02		TCRBD02-01*02	TCRBD02	TCRBD02-01	02				TCRBJ02-03*01	TCRBJ02	TCRBJ02-03	01				2	5	2	2	1	3	33	45	50	62	63	1	In	VDJ
AGTCTGCTGCCTCCCCCCAGACATCTGTATATTTCTGCGCCAGCACCGCCCCGTAGGTCGGACACCGGGGAGCTGTTTTTTGGAGAA		1	5.516039263167475E-6	46	TCRBV10-01	TCRBV10	TCRBV10-01				01,02			unresolved		TCRBD01,TCRBD02	TCRBD01-01,TCRBD02-01		TCRBJ02-02*01	TCRBJ02	TCRBJ02-02	01				7	9	5	4	4	3	35	45	54	57	61	1	Out	VDJ
TCCTTGGAGCTGGGGGACTCAGCCCTGTACTTCTGTGCCAGCAGCTTCGACAGGCTACTCTCTGGAAACACCATATATTTTGGAGAG	CASSFDRLLSGNTIYF	1	5.516039263167475E-6	48	TCRBV13-01*01	TCRBV13	TCRBV13-01	01				TCRBD01-01*01	TCRBD01	TCRBD01-01	01				TCRBJ01-03*01	TCRBJ01	TCRBJ01-03	01				3	1	2	4	5	0	33	47	48	54	59	1	In	VDJ
TTGGCTGCTCCCTCCCAGACATCTGTGTACTTCTGTGCCAGCAGTTCCGGGACAGGGGTGGACACCGGGGAGCTGTTTTTTGGAGAA	CASSSGTGVDTGELFF	1	5.516039263167475E-6	48	TCRBV06-06	TCRBV06	TCRBV06-06				01,02	TCRBD01-01*01	TCRBD01	TCRBD01-01	01				TCRBJ02-02*01	TCRBJ02	TCRBJ02-02	01				4	2	0	2	3	3	33	46	48	58	61	1	In	VDJ
GTTCTAAGAAGCTCCTTCTCAGTGACTCTGGCTTCTATCTCTGTGCCTGGGGGGGGGACCTGGACAGATACGCAGTATTTTGGCCCA		1	5.516039263167475E-6	40	TCRBV30-01*01	TCRBV30	TCRBV30-01	01				TCRBD02-01*01	TCRBD02	TCRBD02-01	01				TCRBJ02-03*01	TCRBJ02	TCRBJ02-03	01				5	0	9	0	6	3	41	-1	50	57	63	1	Out	VDJ
CGCTCACCAGGCCTGGGGGACGCAGCCATGTACCTGTGTGCCACCAGCCGACCCCCCGGGGTGGGTTACGAGCAGTACTTCGGGCCA	CATSRPPGVGYEQYF	1	5.516039263167475E-6	45	TCRBV15-01*01	TCRBV15	TCRBV15-01	01				TCRBD02-01*01	TCRBD02	TCRBD02-01	01				TCRBJ02-05*01	TCRBJ02	TCRBJ02-05	01				5	8	8	3	11	11	36	48	56	61	72	1	In	VDJ
GAGTTGGCTGCTCCCTCCCAGACATCTGTGTACTTCTGTGCCAGCAGTCCCCCTACGGGGGCTACGCACGAGCAGTACTTCGGGCCA	CASSPPTGATHEQYF	1	5.516039263167475E-6	45	TCRBV06-06	TCRBV06	TCRBV06-06				01,02			unresolved		TCRBD01,TCRBD02	TCRBD01-01,TCRBD02-01		TCRBJ02-05*01	TCRBJ02	TCRBJ02-05	01				5	8	6	0	10	11	36	48	56	62	72	1	In	VDJ
CAGGCTGGAGTTGGCTGCTCCCTCCCAGACATCTGTGTACTTCTGTGCCAGCAGTTCCACACATCTTTCGAGCAGTACTTCGGGCCG		1	5.516039263167475E-6	38	TCRBV06-06	TCRBV06	TCRBV06-06				01,02	TCRBD01-01*01	TCRBD01	TCRBD01-01	01				TCRBJ02-07*01	TCRBJ02	TCRBJ02-07	01				4	2	3	6	7	6	43	56	58	61	68	1	Out	VDJ
ACATCGGCCCAAAAGAACCCGACAGCTTTCTATCTCTGTGCCAGTAGTACCCGGGACAGGGAATACAATGAGCAGTTCTTCGGGCCA	CASSTRDREYNEQFF	1	5.516039263167475E-6	45	TCRBV19-01	TCRBV19	TCRBV19-01				01,02	TCRBD01-01*01	TCRBD01	TCRBD01-01	01				TCRBJ02-01*01	TCRBJ02	TCRBJ02-01	01				4	3	0	3	2	4	36	49	52	61	63	1	In	VDJ
GTGAACGCCTTGGAGCTGGAGGACTCGGCCCTGTATCTCTGTGCCAGCAGCGTACCGGGACAGGGTGAAAAACTGTTTTTTGGCAGT	CASSVPGQGEKLFF	1	8.274058894751213E-6	42	TCRBV05-08*01	TCRBV05	TCRBV05-08	01				TCRBD01-01*01	TCRBD01	TCRBD01-01	01				TCRBJ01-04*01	TCRBJ01	TCRBJ01-04	01				4	5	0	3	0	7	39	51	56	-1	65	1	In	VDJ
CCCTCAGAACCCAGGGACTCAGCTGTGTACTTCTGTGCCAGCAGTAAAAACAGGGATTGGGTTCACAATGAGCAGTTCTTCGGGCCA	CASSKNRDWVHNEQFF	1	5.516039263167475E-6	48	TCRBV12	TCRBV12	unresolved			TCRBV12-03,TCRBV12-04		TCRBD01-01*01	TCRBD01	TCRBD01-01	01				TCRBJ02-01*01	TCRBJ02	TCRBJ02-01	01				5	4	3	3	9	5	33	45	49	55	64	1	In	VDJ
GAGCTCTCTGGAGCTGGGGACTCAGCTTTGTATTTCTGTGCCAGCAGCCCTCCAAGCTCTGGGGCCAACGTCCTGACTTTCGGGGCC	CASSPPSSGANVLTF	1	5.516039263167475E-6	45	TCRBV09-01	TCRBV09	TCRBV09-01				01,02			unresolved		TCRBD01,TCRBD02	TCRBD01-01,TCRBD02-01		TCRBJ02-06*01	TCRBJ02	TCRBJ02-06	01				4	4	4	6	2	0	36	48	52	54	56	1	In	VDJ
CGCACACAGCAGGAGGACTCGGCCGTGTATCTCTGTGCCAGCAGCAACAACCCAGGGGGCTACACAGATACGCAGTATTTTGGCCCA	CASSNNPGGYTDTQYF	1	5.516039263167475E-6	48	TCRBV07-02*01	TCRBV07	TCRBV07-02	01				TCRBD01-01*01	TCRBD01	TCRBD01-01	01				TCRBJ02-03*01	TCRBJ02	TCRBJ02-03	01				5	7	4	0	2	2	33	45	52	60	62	1	In	VDJ
TCTCTGGAGCTGGGGGACTCAGCTTTGTATTTCTGTGCCAGCAGCGTATCAAGCGGGCGCTCCTACAATGAGCAGTTCTTCGGGCCA	CASSVSSGRSYNEQFF	1	5.516039263167475E-6	48	TCRBV09-01	TCRBV09	TCRBV09-01				01,02	TCRBD02-01	TCRBD02	TCRBD02-01				01,02	TCRBJ02-01*01	TCRBJ02	TCRBJ02-01	01				1	3	6	4	2	0	33	48	51	57	59	1	In	VDJ
TCGGCCCAAAAGAACCCGACAGCTTTCTATCTCTGTGCCAGTAGGACCGGAGGGGCGCTAAACACCGGGGAGCTGTTTTTTGGAGAA	CASRTGGALNTGELFF	1	8.274058894751213E-6	48	TCRBV19-01	TCRBV19	TCRBV19-01				01,02	TCRBD02-01*02	TCRBD02	TCRBD02-01	02				TCRBJ02-02*01	TCRBJ02	TCRBJ02-02	01				6	4	10	0	6	2	33	44	48	54	60	1	In	VDJ
CAGCGCACAGAGCAGGGGGACTCGGCCATGTATCTCTGTGCCAGCAGCTTAGGGGGTAGCGGGAGCCATGAGCAGTTCTTCGGGCCA	CASSLGGSGSHEQFF	1	5.516039263167475E-6	45	TCRBV07-09	TCRBV07	TCRBV07-09				01,03	TCRBD02-01*02	TCRBD02	TCRBD02-01	02				TCRBJ02-01*01	TCRBJ02	TCRBJ02-01	01				1	4	5	2	2	8	36	52	56	65	67	1	In	VDJ
GCCCCAACCAGACCTCTCTGTACTTCTGTGCCAGCAGTTTAAGGGTACGGGCGGGAGTATACGCAAGAGACCCAGTACTTCGGGCCA		1	5.516039263167475E-6	55	TCRBV27-01*01	TCRBV27	TCRBV27-01	01				TCRBD02-01*02	TCRBD02	TCRBD02-01	02				TCRBJ02-05*01	TCRBJ02	TCRBJ02-05	01				2	9	7	2	6	2	26	41	50	57	63	1	Out	VDJ
TCGGCCCAAAAGAACCCGACAGCTTTCTATCTCTGTGCCAGTAGTCTTAGACTAGCGGGAGATTACAATGAGCAGTTCTTCGGGCCA	CASSLRLAGDYNEQFF	1	5.516039263167475E-6	48	TCRBV19-01	TCRBV19	TCRBV19-01				01,02	TCRBD02-01*02	TCRBD02	TCRBD02-01	02				TCRBJ02-01*01	TCRBJ02	TCRBJ02-01	01				5	4	2	2	2	4	33	45	49	61	63	1	In	VDJ
CAGTGCCCATCCTGAAGACAGCAGCTTCTACATCTGCAGTGCTAGACCCCTCGGTGGGGGGGGGCAGGTGAAGCTTTCTTTGGACAA		1	5.516039263167475E-6	47	TCRBV20	TCRBV20	unresolved			TCRBV20-01,TCRBV20-or09_02		TCRBD02-01*01	TCRBD02	TCRBD02-01	01				TCRBJ01-01*01	TCRBJ01	TCRBJ01-01	01				2	9	9	0	6	7	34	46	55	62	68	1	Out	VDJ
AACGCCTTGTTGCTGGGGGACTCGGCCCTCTATCTCTGTGCCAGCTCTGCACGAAAAAGGCCCTACAATGAGCAGTTCTTCGGGCCA	CASSARKRPYNEQFF	1	5.516039263167475E-6	45	TCRBV05-06*01	TCRBV05	TCRBV05-06	01						unresolved		TCRBD01,TCRBD02	TCRBD01-01,TCRBD02-01		TCRBJ02-01*01	TCRBJ02	TCRBJ02-01	01				7	12	5	4	1	2	36	45	57	60	61	1	In	VDJ
CAGCGCACACAGCAGGAGGACTCGGCCGTGTATCTCTGTGCCAGCGGCCCGGGGACTAGCGAACTCTACGAGCAGTACGTCGGGCCG	CASGPGTSELYEQYV	1	5.516039263167475E-6	45	TCRBV07-02*01	TCRBV07	TCRBV07-02	01				TCRBD02-01	TCRBD02	TCRBD02-01				01,02	TCRBJ02-07*01	TCRBJ02	TCRBJ02-07	01				8	6	0	6	18	17	36	45	51	61	79	1	In	VDJ
GTGACCAGTGCCCATCCTGAAGACAGCAGCTTCTACATCTGCAGTGCTAGAGATCTGGTCTTCTTTGGTCGGCAGTATTTTGGCCCA	CSARDLVFFGRQYF	1	5.516039263167475E-6	42	TCRBV20	TCRBV20	unresolved			TCRBV20-01,TCRBV20-or09_02				unresolved		TCRBD01,TCRBD02	TCRBD01-01,TCRBD02-01		TCRBJ02-03*01	TCRBJ02	TCRBJ02-03	01				0	3	0	10	13	11	39	53	56	58	71	1	In	VDJ
CTCACTGTGACATCGGCCCAAAAGAACCCGACAGCTTTCTATCTCTGTGCCAGTAGTGCACGAGGGAATGAGCAGTTCTTCGGGCCA	CASSARGNEQFF	1	5.516039263167475E-6	36	TCRBV19-01	TCRBV19	TCRBV19-01				01,02	TCRBD02-01*02	TCRBD02	TCRBD02-01	02				TCRBJ02-01*01	TCRBJ02	TCRBJ02-01	01				5	4	11	0	0	7	45	57	61	-1	66	1	In	VDJ
TGAAGATCCAGCGCACAGAGCGGGGGGACTCAGCCGTGTATCTCTGTGCCAGCAGCCCCGTCCGACCACGAGCAGTACTTCGGGCCA		1	5.516039263167475E-6	37	TCRBV07-03*01	TCRBV07	TCRBV07-03	01						unresolved		TCRBD01,TCRBD02	TCRBD01-01,TCRBD02-01		TCRBJ02-05*01	TCRBJ02	TCRBJ02-05	01				5	7	2	7	6	11	44	56	63	66	72	1	Out	VDJ
GGAGCTTGGTGACTCTGCTGTGTATTTCTGTGCCAGCAGCCAAGAACAGGTGGATCGGGGAGGTTTCAGACCCAGTACTTCGGGCCA		1	5.516039263167475E-6	53	TCRBV03	TCRBV03	unresolved			TCRBV03-01,TCRBV03-02		TCRBD02-01*02	TCRBD02	TCRBD02-01	02				TCRBJ02-05*01	TCRBJ02	TCRBJ02-05	01				0	12	9	1	4	6	28	45	57	63	67	1	Out	VDJ
CGGAGTCAGGGGACACAGCACTGTATTTCTGTGCCAGCAGCGCCCGGATTTCCGAGCTCCTATAATTCACCCCTCCACTTTGGGAAC		1	8.274058894751213E-6	52	TCRBV21-01*01	TCRBV21	TCRBV21-01	01						unresolved		TCRBD01,TCRBD02	TCRBD01-01,TCRBD02-01		TCRBJ01-06*01	TCRBJ01	TCRBJ01-06	01				5	4	1	8	8	0	29	41	45	48	56	1	Out	VDJ
AGCACCTTGGAGCTGGGGGACTCGGCCCTTTATCTTTGCGCCAGCATTCTCGGGACTAGCGGATACAATGAGCAGTTCTTCGGGCCG	CASILGTSGYNEQFF	1	5.516039263167475E-6	45	TCRBV05-01*01	TCRBV05	TCRBV05-01	01				TCRBD02-01	TCRBD02	TCRBD02-01				01,02	TCRBJ02-07*01	TCRBJ02	TCRBJ02-07	01				6	5	0	5	15	15	36	46	51	62	77	1	In	VDJ
CTGAAGATCCGGTCCACAAAGCTGGAGGACTCAGCCATGTACTTCTGTGCCAGCAGCGGGGGCCTGACTGAAGCTTTCTTTGGACAA	CASSGGLTEAFF	1	5.516039263167475E-6	36	TCRBV02-01*01	TCRBV02	TCRBV02-01	01						unresolved		TCRBD01,TCRBD02	TCRBD01-01,TCRBD02-01		TCRBJ01-01*01	TCRBJ01	TCRBJ01-01	01				6	1	6	0	3	5	45	56	57	63	66	1	In	VDJ
CAAAAGAACCCGACAGCTTTCTATCTCTGTGCCAGTAGTATAGAAGGCTGGACTAGCGGAAAGACGTACGAGCAGTACTTCGGGCCA	CASSIEGWTSGKTYEQYF	1	5.516039263167475E-6	54	TCRBV19-01	TCRBV19	TCRBV19-01				01,02	TCRBD02-01	TCRBD02	TCRBD02-01				01,02	TCRBJ02-05*01	TCRBJ02	TCRBJ02-05	01				0	5	1	5	13	11	27	44	49	59	72	1	In	VDJ
CAGCGCACACAGCAGGAGGACTCGGCCGTGTATCTCTGTGCCAGCAGCTTAATGCAGGTGCTTTACAATGAGCAGTTCTTCGGGCCA	CASSLMQVLYNEQFF	1	5.516039263167475E-6	45	TCRBV07-02*01	TCRBV07	TCRBV07-02	01				TCRBD01-01*01	TCRBD01	TCRBD01-01	01				TCRBJ02-01*01	TCRBJ02	TCRBJ02-01	01				2	3	4	4	5	4	36	51	54	58	63	1	In	VDJ
ACGATCCAGCGCACACAGCAGGAGGACTCGGCCGTGTATCTCTGTGCCAGCAGCCGGAGGGGTGGGACTGAAGCTTTCTTTGGACAA	CASSRRGGTEAFF	1	5.516039263167475E-6	39	TCRBV07-02*01	TCRBV07	TCRBV07-02	01				TCRBD02-01*02	TCRBD02	TCRBD02-01	02				TCRBJ01-01*01	TCRBJ01	TCRBJ01-01	01				5	1	10	0	5	5	42	54	55	61	66	1	In	VDJ
CTGCTGTCGGCTGCTCCCTCCCAGACATCTGTGTACTTCTGTGCCAGCAGTACAGGGGATAGCAATCAGCCCCAGCATTTTGGTGAT	CASSTGDSNQPQHF	1	5.516039263167475E-6	42	TCRBV06-05*01	TCRBV06	TCRBV06-05	01				TCRBD01-01*01	TCRBD01	TCRBD01-01	01				TCRBJ01-05*01	TCRBJ01	TCRBJ01-05	01				5	0	3	2	1	0	39	-1	51	58	59	1	In	VDJ
GAGTCAGGAGACACAGCACTGTATTTCTGTGCCAGCAGCAAAGGGTGTCGGCGGGAGCCTTCCTACAATGAGCAGTTCTTCGGGCCA	CASSKGCRREPSYNEQFF	1	8.274058894751213E-6	54	TCRBV21-01*01	TCRBV21	TCRBV21-01	01				TCRBD02-01*02	TCRBD02	TCRBD02-01	02				TCRBJ02-01*01	TCRBJ02	TCRBJ02-01	01				1	7	7	2	3	1	27	43	50	57	60	1	In	VDJ
CGCTACCAGCTCCCAGACATCTGTGTACTTCTGTGCCATCAGTGATGGCAGCCGGGACAGGGGAACACTGAAGCTTTCTTTGGACAA		1	5.516039263167475E-6	50	TCRBV10-03*01	TCRBV10	TCRBV10-03	01				TCRBD01-01*01	TCRBD01	TCRBD01-01	01				TCRBJ01-01*01	TCRBJ01	TCRBJ01-01	01				3	8	0	3	0	1	31	45	53	-1	62	1	Out	VDJ
TCAGGGGACACAGCACTGTATTTCTGTGCCAGCAGCAAATCAGGTAGCGGGAGGCCCAGCTCCTACAATGAGCAGTTCTTCGGGCCA	CASSKSGSGRPSSYNEQFF	1	8.274058894751213E-6	57	TCRBV21-01*01	TCRBV21	TCRBV21-01	01				TCRBD02-01*02	TCRBD02	TCRBD02-01	02				TCRBJ02-01*01	TCRBJ02	TCRBJ02-01	01				2	5	5	1	5	0	24	39	44	54	59	1	In	VDJ
CAGTCCACGGAGTTAGGGGACACAGCACTGTATTTCTGTGCCAGCAGCAAAGAGGGGCCGATGGGAGAGACCCAGTACTTCGGGCCA	CASSKEGPMGETQYF	1	5.516039263167475E-6	45	TCRBV21-01*01	TCRBV21	TCRBV21-01	01				TCRBD01-01*01	TCRBD01	TCRBD01-01	01				TCRBJ02-05*01	TCRBJ02	TCRBJ02-05	01				1	0	5	2	8	4	36	-1	52	57	65	1	In	VDJ
AGTCCACGGAGTCAGGGGACACAGCACTGTATTTCTGTGCCAGCAGCCTGGACAGGAGGAAACACCGGGGAGCTGTTTTTTGGAGAA		1	8.274058894751213E-6	46	TCRBV21-01*01	TCRBV21	TCRBV21-01	01				TCRBD01-01*01	TCRBD01	TCRBD01-01	01				TCRBJ02-02*01	TCRBJ02	TCRBJ02-02	01				5	2	1	4	4	2	35	47	49	56	60	1	Out	VDJ
CTGCTGTCGGCTGCTCCCTCCCAGACATCTGTGTACTTCTGTGCCAGCAGCTCGACTAGCGGAGCGGGAGAGCAGTACTTCGGGCCG	CASSSTSGAGEQYF	1	5.516039263167475E-6	42	TCRBV06-05*01	TCRBV06	TCRBV06-05	01				TCRBD02-01	TCRBD02	TCRBD02-01				01,02	TCRBJ02-07*01	TCRBJ02	TCRBJ02-07	01				6	3	2	5	7	7	39	50	53	62	69	1	In	VDJ
ACTCTGGAGTCCGCTACCGGCTCCCAGACATCTGTGTACTTCTGTGCCATCAAGGGAAATTTGAACACTGAAGCTTTCTTTGGACAA	CAIKGNLNTEAFF	1	5.516039263167475E-6	39	TCRBV10-03*01	TCRBV10	TCRBV10-03	01						unresolved		TCRBD01,TCRBD02	TCRBD01-01,TCRBD02-01		TCRBJ01-01*01	TCRBJ01	TCRBJ01-01	01				7	1	0	8	4	0	42	52	53	57	61	1	In	VDJ
CCAGTCCACGGAGTCAGGGGACACAGCACTGTATTTCTGTGCCAGCAGGGCGACAGGATAGCCAAAAACATTCAGTACTTCGGCGCC		1	8.274058894751213E-6	44	TCRBV21-01*01	TCRBV21	TCRBV21-01	01				TCRBD01-01*01	TCRBD01	TCRBD01-01	01				TCRBJ02-04*01	TCRBJ02	TCRBJ02-04	01				6	3	2	4	2	0	37	48	51	57	59	1	Out	VDJ
CGCCAGCACCAACCAGACATCTATGTACCTCTGTGCCAGCAGTTTCAAGGCGGGACAGTCTATAATTCACCCCTCCACTTTGGGAAC		1	5.516039263167475E-6	50	TCRBV28-01*01	TCRBV28	TCRBV28-01	01				TCRBD01-01*01	TCRBD01	TCRBD01-01	01				TCRBJ01-06*01	TCRBJ01	TCRBJ01-06	01				3	6	0	5	1	3	31	45	51	58	59	1	Out	VDJ
TGGAGCTTGGTGACTCTGCTGTGTATTTCTGTGCCAGCAGCCAAGTAACAAGAGGGAGTCGGCACAGATACGCAGTATTTTGGCCCA		1	5.516039263167475E-6	52	TCRBV03	TCRBV03	unresolved			TCRBV03-01,TCRBV03-02		TCRBD02-01*02	TCRBD02	TCRBD02-01	02				TCRBJ02-03*01	TCRBJ02	TCRBJ02-03	01				1	8	9	2	3	1	29	45	53	58	61	1	Out	VDJ
TCCAGTCCACGGAGTCAGGGGACACAGCACTGTATTTCCGTGCCAGCAGCAAAGGAGACAGATACCTACGAGCAGTACGTCGGGCCG		1	5.516039263167475E-6	43	TCRBV21-01*01	TCRBV21	TCRBV21-01	01				TCRBD01-01*01	TCRBD01	TCRBD01-01	01				TCRBJ02-07*01	TCRBJ02	TCRBJ02-07	01				1	2	2	5	18	17	38	54	56	61	79	1	Out	VDJ
AGGCTGCTGTCGGCTGCTCCCTCCCAGACATCTGTGTACTTCTGTGCCAGCACTGTAGACGGAGACTACGAGCAGTACGTCGGGCCG	CASTVDGDYEQYV	1	5.516039263167475E-6	39	TCRBV06-05*01	TCRBV06	TCRBV06-05	01				TCRBD02-01	TCRBD02	TCRBD02-01				01,02	TCRBJ02-07*01	TCRBJ02	TCRBJ02-07	01				7	11	2	9	11	17	42	52	63	68	79	1	In	VDJ
CCTGCAGAACTGGAGGATTCTGGAGTTTATTTCTGTGCCAGCAGCCCCCTCCCACTCCGAAGCTCCTACGAGCAGTACTTCGGGCCA	CASSPLPLRSSYEQYF	1	5.516039263167475E-6	48	TCRBV14-01*01	TCRBV14	TCRBV14-01	01				TCRBD02-01	TCRBD02	TCRBD02-01				01,02	TCRBJ02-05*01	TCRBJ02	TCRBJ02-05	01				4	7	3	10	16	11	33	46	53	56	72	1	In	VDJ
GCCCTGCAGCCAGAAGACTCAGCCCTGTATCTCTGCGCCAGCAGGAGGATAGCGGGAAAACCCACAGATACGCAGTATTTTGGCCCA	CASRRIAGKPTDTQYF	1	5.516039263167475E-6	48	TCRBV04-01*01	TCRBV04	TCRBV04-01	01				TCRBD02-01*02	TCRBD02	TCRBD02-01	02				TCRBJ02-03*01	TCRBJ02	TCRBJ02-03	01				6	5	5	3	5	2	33	44	49	57	62	1	In	VDJ
ACAGAGCAGGGGGACTCGGCCATGTATCTCTGTGCCAGCAGTGGGGGGGCAGGGGGCCGTCACGACACTGAAGCTTTCTTTGGACAA	CASSGGAGGRHDTEAFF	1	5.516039263167475E-6	51	TCRBV07-09	TCRBV07	TCRBV07-09				01,03	TCRBD01-01*01	TCRBD01	TCRBD01-01	01				TCRBJ01-01*01	TCRBJ01	TCRBJ01-01	01				6	8	4	0	7	3	30	41	49	57	64	1	In	VDJ
ATCCAGCGCACACAGCAGGAGGACTCGGCCGTGTATCTCTGTGCCAGCAGCTTAGATCCGGGAGAGGAAGGAAAGTATTTTGGCCCA	CASSLDPGEEGKYF	1	5.516039263167475E-6	42	TCRBV07-02*01	TCRBV07	TCRBV07-02	01				TCRBD02-01*02	TCRBD02	TCRBD02-01	02				TCRBJ02-03*01	TCRBJ02	TCRBJ02-03	01				1	3	8	2	9	13	39	55	58	64	73	1	In	VDJ
AAGATCCAGCCTGCAAAGCTTGAGGACTCGGCCGTGTATCTCTGTGCCAGCAGTTACCCCCTCCCAGATACGCAGTATTTTGGCCCA	CASSYPLPDTQYF	1	5.516039263167475E-6	39	TCRBV11-02*02	TCRBV11	TCRBV11-02	02						unresolved		TCRBD01,TCRBD02	TCRBD01-01,TCRBD02-01		TCRBJ02-03*01	TCRBJ02	TCRBJ02-03	01				6	2	3	7	7	4	42	53	55	57	64	1	In	VDJ
CCTCTCACTGTGACATCGGCCCAAAAGAACCCGACAGCTTCCTATCTCTGTGCCAGTAGTATAAAGGGAGAGCAGTTCTTCGGGCCA	CASSIKGEQFF	1	5.516039263167475E-6	33	TCRBV19-01	TCRBV19	TCRBV19-01				01,02			unresolved		TCRBD01,TCRBD02	TCRBD01-01,TCRBD02-01		TCRBJ02-01*01	TCRBJ02	TCRBJ02-01	01				2	2	0	8	0	10	48	63	65	-1	69	1	In	VDJ
CAGCGCACAGAGCAGGGGGACTCGGCCATGTATCTCTGTGCCAGCAGTCCCGCCGGGGGCCTTACAGATACGCAGTATTTTGGCCCA	CASSPAGGLTDTQYF	1	5.516039263167475E-6	45	TCRBV07-09	TCRBV07	TCRBV07-09				01,03			unresolved		TCRBD01,TCRBD02	TCRBD01-01,TCRBD02-01		TCRBJ02-03*01	TCRBJ02	TCRBJ02-03	01				6	7	6	0	3	3	36	47	54	60	63	1	In	VDJ
ATCCAGCCCTCAGAACCCAGGGACTCAGCTGTGTACTTCTGTGCCAGCAGTTTAGCGGGTAGTTTTCAGCCCCAGCATTTTGGTGAT	CASSLAGSFQPQHF	1	5.516039263167475E-6	42	TCRBV12	TCRBV12	unresolved			TCRBV12-03,TCRBV12-04				unresolved		TCRBD01,TCRBD02	TCRBD01-01,TCRBD02-01		TCRBJ01-05*01	TCRBJ01	TCRBJ01-05	01				0	0	0	9	6	6	39	-1	56	59	65	1	In	VDJ
CACGGAGTCAGGGGACACAGCACTGTATTTCTGTGCCAGCAGCCTCAGTCCCAGGGGGGGTTGGGAGAGACCCAGTACTTCGGGCCA		1	5.516039263167475E-6	50	TCRBV21-01*01	TCRBV21	TCRBV21-01	01						unresolved		TCRBD01,TCRBD02	TCRBD01-01,TCRBD02-01		TCRBJ02-05*01	TCRBJ02	TCRBJ02-05	01				5	8	4	1	7	4	31	43	51	58	65	1	Out	VDJ
GAGGATCCAGCAGGTAGTGCGAGGAGATTCGGCAGCTTATTTCTGTGCCAGCCCACCACTAAGGACAGGCAGCAGTACGTCGGGCCG		1	5.516039263167475E-6	38	TCRBV18-01*01	TCRBV18	TCRBV18-01	01				TCRBD01-01*01	TCRBD01	TCRBD01-01	01				TCRBJ02-07*01	TCRBJ02	TCRBJ02-07	01				1	3	1	4	10	17	43	59	62	69	79	1	Out	VDJ
ATCCAGCGCACAGAGCGGGGGGACTCAGCCGTGTATCTCTGTGCCAGCAGCTTTCTACAAGGGAACAATGAGCAGTTCTTCGGGCCA	CASSFLQGNNEQFF	1	5.516039263167475E-6	42	TCRBV07-03*01	TCRBV07	TCRBV07-03	01						unresolved		TCRBD01,TCRBD02	TCRBD01-01,TCRBD02-01		TCRBJ02-01*01	TCRBJ02	TCRBJ02-01	01				3	7	0	8	0	5	39	53	60	-1	64	1	In	VDJ
TCAGAACCCAGGGACTCAGCTGTGTACTTCTGTGCCAGCAGTTAGCCGGGACAGTCCTCTGGGGCCAACGTCCTGACTTTCGGGGCC	CASS*PGQSSGANVLTF	1	5.516039263167475E-6	51	TCRBV12	TCRBV12	unresolved			TCRBV12-03,TCRBV12-04		TCRBD01-01*01	TCRBD01	TCRBD01-01	01				TCRBJ02-06*01	TCRBJ02	TCRBJ02-06	01				4	4	0	5	2	0	30	43	47	54	56	1	Stop	VDJ
GAACGCCTTGTTGCTGGGGACTCGGCCCTCTATCTCTGTGCCAGCAGCTCCCCCCGGGACAACTCCTACGAGCAGTACTTCGGGCCG	CASSSPRDNSYEQYF	1	5.516039263167475E-6	45	TCRBV05	TCRBV05	unresolved			TCRBV05-06,TCRBV05-07		TCRBD01-01*01	TCRBD01	TCRBD01-01	01				TCRBJ02-07*01	TCRBJ02	TCRBJ02-07	01				3	6	0	6	1	0	36	49	55	61	62	1	In	VDJ
TGGAGTCGGCTGCTCCCTCCCAAACATCTGTGTACTTCTGTGTCTCCTCTCGGGACCGATAGCACAGATACGCAGTATTTTGGCCCA		1	5.516039263167475E-6	43	TCRBV06	TCRBV06	unresolved			TCRBV06-02,TCRBV06-03				unresolved		TCRBD01,TCRBD02	TCRBD01-01,TCRBD02-01		TCRBJ02-03*01	TCRBJ02	TCRBJ02-03	01				13	9	0	7	4	0	38	42	51	56	60	1	Out	VDJ
CAGCGCACACAGCAGGAGGACTCGGCCGTGTATCTCTGTGCCAGCAGCTTAGGACTAACTAGCACAGATACGCAGTATTTTGGCCCA	CASSLGLTSTDTQYF	1	5.516039263167475E-6	45	TCRBV07-02*01	TCRBV07	TCRBV07-02	01				TCRBD02-01	TCRBD02	TCRBD02-01				01,02	TCRBJ02-03*01	TCRBJ02	TCRBJ02-03	01				1	0	2	9	3	0	36	-1	52	57	60	1	In	VDJ
ATCCGGTCCACAAAGCTGGAGGACTCAGCCATGTACTTCTGTGCCAGCAAGTTCCTTGGGGGGGATGAAAAACTGTTTTTTGGCAGT	CASKFLGGDEKLFF	1	5.516039263167475E-6	42	TCRBV02-01*01	TCRBV02	TCRBV02-01	01				TCRBD02-01*01	TCRBD02	TCRBD02-01	01				TCRBJ01-04*01	TCRBJ01	TCRBJ01-04	01				7	8	9	0	0	6	39	49	57	-1	64	1	In	VDJ
CTGGAGTCGCCCAGCCCCAACCAGACCTCTCTGTACTTCGGTGCCAGCAGTTTGGGGCATAGGAATGAAAAACTGTTTTTTGGCAGT	GASSLGHRNEKLFF	1	5.516039263167475E-6	42	TCRBV27-01*01	TCRBV27	TCRBV27-01	01				TCRBD01-01*01	TCRBD01	TCRBD01-01	01				TCRBJ01-04*01	TCRBJ01	TCRBJ01-04	01				3	0	7	0	5	5	39	-1	53	58	63	1	In	VDJ
GAACGCCTTGTTGCTGGGGACTCGGCCCTCTATCTCTGTGCCAGCAGCCCCGACCCGACAGAGACCTATGGCTACACCTTCGGTTCG	CASSPDPTETYGYTF	1	5.516039263167475E-6	45	TCRBV05	TCRBV05	unresolved			TCRBV05-06,TCRBV05-07		TCRBD01-01*01	TCRBD01	TCRBD01-01	01				TCRBJ01-02*01	TCRBJ01	TCRBJ01-02	01				4	8	2	5	4	4	36	48	56	61	65	1	In	VDJ
CTGATCCTGGAGTCGCCCAGCCCCAACCAGACCTCTCTGTACTTCTGTGCCAGCAGCAGGGTCAATTCACCCCTCCACTTTGGGAAC	CASSRVNSPLHF	1	5.516039263167475E-6	36	TCRBV27-01*01	TCRBV27	TCRBV27-01	01				TCRBD01-01*01	TCRBD01	TCRBD01-01	01				TCRBJ01-06*01	TCRBJ01	TCRBJ01-06	01				6	0	4	3	2	7	45	-1	56	61	63	1	In	VDJ
GCCCTCAGAACCCAGGGACTCAGCTGTGTACTTCTGTGCCAGCAGTTTGGACTAGCGGGAACCCAAGAGACCCAGTACTTCGGGCCG		1	5.516039263167475E-6	47	TCRBV12	TCRBV12	unresolved			TCRBV12-03,TCRBV12-04		TCRBD02-01*02	TCRBD02	TCRBD02-01	02				TCRBJ02-07*01	TCRBJ02	TCRBJ02-07	01				3	0	1	3	12	10	34	-1	48	60	72	1	Out	VDJ
CACTGTGACATCGGCCCAAAAGAACCCGACAGCTTTCTATCTCTGTGCCACGGGGACCAGGGAACCGGGGAGCTGTTTTTTGGAGAA		1	8.274058894751213E-6	38	TCRBV19-01	TCRBV19	TCRBV19-01				01,02			unresolved		TCRBD01,TCRBD02	TCRBD01-01,TCRBD02-01		TCRBJ02-02*01	TCRBJ02	TCRBJ02-02	01				10	2	0	7	6	5	43	50	52	57	63	1	Out	VDJ
CGGGAGACACAGCACTGTATCTCTGCGCCAGCAGTCAATCTTCGAAGGCGCCCCTGCCTAAAGAATGAAAAACTGTTTTTTGGCAGT		1	5.516039263167475E-6	58	TCRBV23-01*01	TCRBV23	TCRBV23-01	01						unresolved		TCRBD01,TCRBD02	TCRBD01-01,TCRBD02-01		TCRBJ01-04*01	TCRBJ01	TCRBJ01-04	01				0	5	5	4	15	5	23	40	45	48	63	1	Out	VDJ
CACCTTGGAGCTGGGGGACTCGGCCCTTTATCTTTGCGCCAGCAGCGCCGGCCGGGGGGGTTGGACACTGAAGCTTTCTTTGGACAA		1	5.516039263167475E-6	47	TCRBV05-01*01	TCRBV05	TCRBV05-01	01				TCRBD02-01*01	TCRBD02	TCRBD02-01	01				TCRBJ01-01*01	TCRBJ01	TCRBJ01-01	01				4	6	8	0	4	3	34	46	52	60	64	1	Out	VDJ
ATCAATTCCCTGGAGCTTGGTGACTCTGCTGTGTATTTCTGTGCCAGCAGCTTAACCGGAGGGAGGGATACGCAGTATTTTGGCCCA	CASSLTGGRDTQYF	1	5.516039263167475E-6	42	TCRBV03	TCRBV03	unresolved			TCRBV03-01,TCRBV03-02		TCRBD02-01*02	TCRBD02	TCRBD02-01	02				TCRBJ02-03*01	TCRBJ02	TCRBJ02-03	01				5	9	9	1	0	6	39	51	60	-1	66	1	In	VDJ
GCAGAGCTTGGGGACTCGGCCGTGTATCTCTGTGCCAGCAGCTTAGGGACTAGCGGGAGGGGCACAGATACGCAGTATTTTGGCCCA	CASSLGTSGRGTDTQYF	1	5.516039263167475E-6	51	TCRBV11-03*01	TCRBV11	TCRBV11-03	01				TCRBD02-01*02	TCRBD02	TCRBD02-01	02				TCRBJ02-03*01	TCRBJ02	TCRBJ02-03	01				1	0	1	0	0	1	30	-1	46	-1	61	1	In	VDJ
CAGGAGGACTCCGCCGTGTATCTCTGTGCCAGCAGCTTCCGGACTAGAGTGGGGTCCCCGTACCAAGAGACCCAGTACTTCGGGCCA	CASSFRTRVGSPYQETQYF	1	5.516039263167475E-6	57	TCRBV07-08*01	TCRBV07	TCRBV07-08	01				TCRBD02-01	TCRBD02	TCRBD02-01				01,02	TCRBJ02-05*01	TCRBJ02	TCRBJ02-05	01				3	2	1	8	14	0	24	38	40	47	61	1	In	VDJ
CCTCTCACTGTGACATCGGCCCAAAAGAACCCGACAGCCTTCTATCTCTGTGCCAGTGACTGGCTAGGAAAACTGTTTTTTGGCAGT	CASDWLGKLFF	1	8.274058894751213E-6	33	TCRBV19-01	TCRBV19	TCRBV19-01				01,02	TCRBD02-01	TCRBD02	TCRBD02-01				01,02	TCRBJ01-04*01	TCRBJ01	TCRBJ01-04	01				8	0	2	10	7	10	48	-1	57	61	68	1	In	VDJ
TCCAGTCCACGGAGTCAGGGGACACAGCACTGTATTTCTGTGCCAGCAGCTGAACCACTACAGGGGATGGAACAGTACTTCGGGCCG		1	5.516039263167475E-6	43	TCRBV21-01*01	TCRBV21	TCRBV21-01	01				TCRBD01-01*01	TCRBD01	TCRBD01-01	01				TCRBJ02-07*01	TCRBJ02	TCRBJ02-07	01				5	9	3	2	6	10	38	50	59	66	72	1	Out	VDJ
GTCTGCCATCCCCAACCAGACAGCTCTTTACTTCTGTGCCACCAGTGATCGCGGGGGGGTCAATCAGATACGCAGTATTTTGGCCCA		1	5.516039263167475E-6	47	TCRBV24	TCRBV24	unresolved			TCRBV24-01,TCRBV24-or09_02		TCRBD02-01*01	TCRBD02	TCRBD02-01	01				TCRBJ02-03*01	TCRBJ02	TCRBJ02-03	01				3	1	7	0	5	4	34	49	50	59	64	1	Out	VDJ
ACTGTGACATCGGCCCAAAAGAACCCGACAGCTTTCTACCTCTGTGCCTTATGGTGGAAGGGGTTTGAGACCCAGTACTTCGGGCCA	CALWWKGFETQYF	1	5.516039263167475E-6	39	TCRBV19-01	TCRBV19	TCRBV19-01				01,02	TCRBD01-01*01	TCRBD01	TCRBD01-01	01				TCRBJ02-05*01	TCRBJ02	TCRBJ02-05	01				11	10	5	2	3	5	42	48	58	63	66	1	In	VDJ
GGGACACAGCACTGTATTTCTGTGCCAGCAGCACAAGCTTGAACCGGGACTGGTACCATTTATTCGGAGACCCAGTACTTCGGGCCA		1	5.516039263167475E-6	61	TCRBV21-01*01	TCRBV21	TCRBV21-01	01				TCRBD02-01	TCRBD02	TCRBD02-01				01,02	TCRBJ02-05*01	TCRBJ02	TCRBJ02-05	01				4	12	0	10	15	5	20	33	45	51	66	1	Out	VDJ
GTGCCCATCCTGAAGACAGCAGCTTCTACATCTGCAGTGCTCGCCCCCCCCCGAGGGAGAAATAACACTGAAGCTTTCTTTGGACAA		2	1.103207852633495E-5	49	TCRBV20	TCRBV20	unresolved			TCRBV20-01,TCRBV20-or09_02		TCRBD02-01*02	TCRBD02	TCRBD02-01	02				TCRBJ01-01*01	TCRBJ01	TCRBJ01-01	01				5	13	9	2	4	2	32	41	54	59	63	2	Out	VDJ
CCCAACCAGACCTCTCTGTACTTCTGTGCCAGCAGTTCATATGGGCCAATCCCCGGGACAGGGGGAGAAAAACTGTTTTTTGGCAGT	CASSSYGPIPGTGGEKLFF	1	5.516039263167475E-6	57	TCRBV27-01*01	TCRBV27	TCRBV27-01	01				TCRBD01-01*01	TCRBD01	TCRBD01-01	01				TCRBJ01-04*01	TCRBJ01	TCRBJ01-04	01				4	17	0	1	1	8	24	37	54	65	66	1	In	VDJ
ATCCAGCCCTCAGAACCCAGGGACTCAGCTGTGTATTTTTGTGCTAGTAGAACTAGCGGGTTTGGCAATGAGCAGTTCTTCGGGCCA	CASRTSGFGNEQFF	1	5.516039263167475E-6	42	TCRBV12-05*01	TCRBV12	TCRBV12-05	01				TCRBD02-01	TCRBD02	TCRBD02-01				01,02	TCRBJ02-01*01	TCRBJ02	TCRBJ02-01	01				8	3	3	4	5	6	39	48	51	60	65	1	In	VDJ
CTGCTGTCGGCTGCTCCCTCCCAGACATCTGTATACTTCTGTGCCAGCAGTTACTGGGATAGCACAGATACGCAGTATTTTGGCCCA	CASSYWDSTDTQYF	1	5.516039263167475E-6	42	TCRBV06-05*01	TCRBV06	TCRBV06-05	01						unresolved		TCRBD01,TCRBD02	TCRBD01-01,TCRBD02-01		TCRBJ02-03*01	TCRBJ02	TCRBJ02-03	01				1	0	0	8	1	0	39	-1	55	59	60	1	In	VDJ
CGCACAGAGCGGGGGGACTCAGCCGTGTATCTCTGTGCCAGCAGCTCTAGGGGGCAAGCCTATAATTCACCCCTCCACTTTGGGAAC	CASSSRGQAYNSPLHF	1	5.516039263167475E-6	48	TCRBV07-03*01	TCRBV07	TCRBV07-03	01				TCRBD01-01*01	TCRBD01	TCRBD01-01	01				TCRBJ01-06*01	TCRBJ01	TCRBJ01-06	01				4	2	5	0	3	2	33	46	48	55	58	1	In	VDJ
ACGATCCAGCGCACACAGCAGGAGGACTCGGCCGTGTATCTCTGTGCCAGCAGCCCCCAAATCCCAGATACGCAGTATTTTGGCCCA	CASSPQIPDTQYF	1	5.516039263167475E-6	39	TCRBV07-02*01	TCRBV07	TCRBV07-02	01				TCRBD01-01*01	TCRBD01	TCRBD01-01	01				TCRBJ02-03*01	TCRBJ02	TCRBJ02-03	01				5	3	4	6	5	4	42	54	57	59	64	1	In	VDJ
AAGATCCAGCGCACAGAGCGGGGGGACTCAGCCGTGTATCTCTGTGCCAGCAGCTTAACGGCAACGGGGGAGCAGTACTTCGGGCCA	CASSLTATGEQYF	1	5.516039263167475E-6	39	TCRBV07-03*01	TCRBV07	TCRBV07-03	01				TCRBD02-01*01	TCRBD02	TCRBD02-01	01				TCRBJ02-05*01	TCRBJ02	TCRBJ02-05	01				0	5	8	2	2	11	42	59	64	70	72	1	In	VDJ
GAGTCCGCCAGCACCAACCAGACATCTATGTACCTCTGTGCCAGTGTGGATCTAGCGGGAGCCCCCCACGAGCAGTACTTCGGGCCG	CASVDLAGAPHEQYF	1	5.516039263167475E-6	45	TCRBV28-01*01	TCRBV28	TCRBV28-01	01				TCRBD02-01*02	TCRBD02	TCRBD02-01	02				TCRBJ02-07*01	TCRBJ02	TCRBJ02-07	01				9	7	4	2	6	5	36	44	51	61	67	1	In	VDJ
CTGCTCCCTCCCAGACATCTGTGTACTTCTGTGCCAGCAGCGCTTACCCTAGCGGGAGGGGAGGGAGAGACCCAGTACTTCGGGCCA		1	5.516039263167475E-6	52	TCRBV06	TCRBV06	unresolved			TCRBV06-01,TCRBV06-05,TCRBV06-06		TCRBD02-01*02	TCRBD02	TCRBD02-01	02				TCRBJ02-05*01	TCRBJ02	TCRBJ02-05	01				6	8	4	0	5	4	29	40	48	60	65	1	Out	VDJ
CTGGGGGACGCAGCCATGTACCTGTGTGCCACCAGCAGAGAGACCCTAGCGGGGACACCAAGCACAGATACGCAGTATTTTGGCCCA	CATSRETLAGTPSTDTQYF	1	5.516039263167475E-6	57	TCRBV15-01*01	TCRBV15	TCRBV15-01	01				TCRBD02-01*01	TCRBD02	TCRBD02-01	01				TCRBJ02-03*01	TCRBJ02	TCRBJ02-03	01				0	4	4	3	6	0	24	41	45	54	60	1	In	VDJ
CAGACCTCTCTGTACTTCTGTGCCAGCAGTTTACCTCGACCACAGGGGGAGACAACCGCAACTAATGAAAAACTGTTTTTTGGCAGT	CASSLPRPQGETTATNEKLFF	1	5.516039263167475E-6	63	TCRBV27-01*01	TCRBV27	TCRBV27-01	01				TCRBD01-01*01	TCRBD01	TCRBD01-01	01				TCRBJ01-04*01	TCRBJ01	TCRBJ01-04	01				2	8	3	1	9	0	18	33	41	49	58	1	In	VDJ
CCACGGAGTCAGGGGACACAGCACTGTATTTCTGTGCCAGCAGCAAATTGGCGGCGCCTAGCCAAAAACATTCAGTACTTCGGCGCC		1	8.274058894751213E-6	49	TCRBV21-01*01	TCRBV21	TCRBV21-01	01				TCRBD02-01	TCRBD02	TCRBD02-01				01,02	TCRBJ02-04*01	TCRBJ02	TCRBJ02-04	01				2	3	7	5	5	0	32	47	50	54	59	1	Out	VDJ
GTGAACGCCTTGGAGCTGGAGGACTCGGCCCTGTATCTCCGTGCCAGCAGCATCGACAGAGGCACAGATACGCAGTATTTTGGCCCA	RASSIDRGTDTQYF	1	5.516039263167475E-6	42	TCRBV05-08*01	TCRBV05	TCRBV05-08	01				TCRBD01-01*01	TCRBD01	TCRBD01-01	01				TCRBJ02-03*01	TCRBJ02	TCRBJ02-03	01				4	3	2	5	2	1	39	51	54	59	61	1	In	VDJ
CAGCCCTCAGAACCCAGGGACTCAGCTGTGTACTTCTGTGCCAGCAGTTTTCGGGGAGACTCCTACAATGAGCAGTTCTTCGGGCCA	CASSFRGDSYNEQFF	1	5.516039263167475E-6	45	TCRBV12	TCRBV12	unresolved			TCRBV12-03,TCRBV12-04		TCRBD02-01	TCRBD02	TCRBD02-01				01,02	TCRBJ02-01*01	TCRBJ02	TCRBJ02-01	01				3	1	8	3	3	0	36	50	51	56	59	1	In	VDJ
CGCTCACCAGGCCTGGGGGACGCAGCCATGTACCTGTGTGCCACCAGCAGGGCGGGAGGCAATGGAGAGGCCCAGTACTTCGGGCCA	CATSRAGGNGEAQYF	1	5.516039263167475E-6	45	TCRBV15-01*01	TCRBV15	TCRBV15-01	01				TCRBD02-01*02	TCRBD02	TCRBD02-01	02				TCRBJ02-05*01	TCRBJ02	TCRBJ02-05	01				3	1	7	1	11	9	36	50	51	59	70	1	In	VDJ
CGCACACAGCAGGAGGACTCGGCCGTGTATCTCTGTGCCAGCAGCTTCACTAGCGGGACGAACACCGGGGAGCTGTTTTTTGGAGAA	CASSFTSGTNTGELFF	1	5.516039263167475E-6	48	TCRBV07-02*01	TCRBV07	TCRBV07-02	01				TCRBD02-01*02	TCRBD02	TCRBD02-01	02				TCRBJ02-02*01	TCRBJ02	TCRBJ02-02	01				3	1	3	3	0	0	33	47	48	-1	58	1	In	VDJ
ATCCAGCGCACAGAGCAGCGGGACTCGGCCATGTATCGCTGTGCCAGCAACCCTTCGGGAGGGGGCAATGAGCAGTTCTTCGGGCCA	CASNPSGGGNEQFF	1	5.516039263167475E-6	42	TCRBV07-06*01	TCRBV07	TCRBV07-06	01				TCRBD02-01*02	TCRBD02	TCRBD02-01	02				TCRBJ02-01*01	TCRBJ02	TCRBJ02-01	01				7	6	8	0	2	6	39	49	55	63	65	1	In	VDJ
CAGGGGACACAGCACTGTATTTCTGTGCCAGCAGCAAAGTAGGGTCGGGAGGCCCACCGAACCTACAATGAGCAGTTCTTCGGGCCA		1	8.274058894751213E-6	58	TCRBV21-01*01	TCRBV21	TCRBV21-01	01				TCRBD02-01*02	TCRBD02	TCRBD02-01	02				TCRBJ02-01*01	TCRBJ02	TCRBJ02-01	01				1	6	8	1	9	2	23	39	45	52	61	1	Out	VDJ
CCTGCAGAGCTTGGGGACTCGGCCATGTATCTCTGTGCCAGCAGCTTAGAAGGGACGGAACTCACAGATACGCAGTATTTTGGCCCA	CASSLEGTELTDTQYF	1	5.516039263167475E-6	48	TCRBV11-01*01	TCRBV11	TCRBV11-01	01						unresolved		TCRBD01,TCRBD02	TCRBD01-01,TCRBD02-01		TCRBJ02-03*01	TCRBJ02	TCRBJ02-03	01				1	2	0	7	6	2	33	49	51	56	62	1	In	VDJ
CCGCTACCAGCTCCCAGACATCTGTGTACTTCTGTGCCATCAGTGATGGGACTAGCTCGAGCGGCAGATACGCAGTATTTTGGCCCA		1	5.516039263167475E-6	49	TCRBV10-03*01	TCRBV10	TCRBV10-03	01				TCRBD02-01	TCRBD02	TCRBD02-01				01,02	TCRBJ02-03*01	TCRBJ02	TCRBJ02-03	01				3	1	0	7	8	4	32	46	47	56	64	1	Out	VDJ
CCAGACATCTGTGTACTTCTGTGCCAGCAGTGAAGCGCTTAATAGGACGGGGACCAAGTGGCGAACACCGAAGCTTTCTTTGGACAA		1	5.516039263167475E-6	62	TCRBV06-01*01	TCRBV06	TCRBV06-01	01						unresolved		TCRBD01,TCRBD02	TCRBD01-01,TCRBD02-01		TCRBJ01-01*01	TCRBJ01	TCRBJ01-01	01				0	13	0	7	15	8	19	36	49	54	69	1	Out	VDJ
CTGCTGTCGGCTGCTCCCTCCCAGACATCTGTGTACTTCTGTGCCAGCAGTGCCCAGGGAAGTAGCTATGGCTACACCTTCGGTTCG	CASSAQGSSYGYTF	1	5.516039263167475E-6	42	TCRBV06-05*01	TCRBV06	TCRBV06-05	01				TCRBD01-01*01	TCRBD01	TCRBD01-01	01				TCRBJ01-02*01	TCRBJ01	TCRBJ01-02	01				5	3	4	3	6	4	39	51	54	59	65	1	In	VDJ
ACATCGGCCCAAAAGAACCCGACAGCTTTCTATCTCTGTGCCAGTAGTATAAGCGCGACGTTTAATTCACCCCTCCACTTTGGGAAC	CASSISATFNSPLHF	1	5.516039263167475E-6	45	TCRBV19-01	TCRBV19	TCRBV19-01				01,02	TCRBD02-01	TCRBD02	TCRBD02-01				01,02	TCRBJ01-06*01	TCRBJ01	TCRBJ01-06	01				2	0	6	6	7	6	36	-1	51	55	62	1	In	VDJ
GCCTGCAGAGCAGGGGGACTCGGCCGTGTATGTCTGTGCAAGTCGCTCACTAGCGGAACGACCACAGATACGCAGTATTTTGGCCCA		1	5.516039263167475E-6	47	TCRBV12-02*01	TCRBV12	TCRBV12-02	01				TCRBD02-01	TCRBD02	TCRBD02-01				01,02	TCRBJ02-03*01	TCRBJ02	TCRBJ02-03	01				4	1	3	5	6	2	34	47	48	56	62	1	Out	VDJ
GCAGCCAGAAGACTCGGCCCTGTATCTCTGCGCCAGCAGCCATCCAAGGGGGGGGTGAGCTCTGGAAACACCATATATTTTGGAGAG		1	5.516039263167475E-6	53	TCRBV04-03*01	TCRBV04	TCRBV04-03	01				TCRBD02-01*01	TCRBD02	TCRBD02-01	01				TCRBJ01-03*01	TCRBJ01	TCRBJ01-03	01				3	5	9	0	5	0	28	42	47	54	59	1	Out	VDJ
ACCTTGGAGCTGGGGGACTCGGCCCTTTATCTTTGCGTCAGCAGCTTTTGGGGTCTAGCGGGAATGGATGAGCAGTTCTTCGGGCCA	CVSSFWGLAGMDEQFF	1	5.516039263167475E-6	48	TCRBV05-01*01	TCRBV05	TCRBV05-01	01				TCRBD02-01*02	TCRBD02	TCRBD02-01	02				TCRBJ02-01*01	TCRBJ02	TCRBJ02-01	01				2	7	4	3	4	8	33	47	54	63	67	1	In	VDJ
TCTCTGGAGCTGGGGGACTCAGCTTTGTATTTCTGTGCCAGCAGCGTTACTAGCGGGAGGGCCACAGATACGCAGTATTTTGGCCCA	CASSVTSGRATDTQYF	2	1.6548117789502427E-5	48	TCRBV09-01	TCRBV09	TCRBV09-01				01,02	TCRBD02-01*02	TCRBD02	TCRBD02-01	02				TCRBJ02-03*01	TCRBJ02	TCRBJ02-03	01				2	1	3	0	1	2	33	47	48	61	62	2	In	VDJ
CTGGAGTCCGCCAGCACCAACCAGACATCCATGTACCTCTGTGCCAGCAGTTTAGGTTTGAACACCGGGGAGCTGTTTTTTGGAGAA	CASSLGLNTGELFF	2	1.103207852633495E-5	42	TCRBV28-01*01	TCRBV28	TCRBV28-01	01						unresolved		TCRBD01,TCRBD02	TCRBD01-01,TCRBD02-01		TCRBJ02-02*01	TCRBJ02	TCRBJ02-02	01				2	0	0	10	3	1	39	-1	54	56	59	2	In	VDJ
ACAAAGCTGGAGGACTCAGCCATGTACTTCTGTGCCAGCAGTCCCGGGACTAGGGGACCGGGCACCGGGGAGCTGTTTTTTGGAGAA	CASSPGTRGPGTGELFF	2	1.9306137421086163E-5	51	TCRBV02-01*01	TCRBV02	TCRBV02-01	01				TCRBD02-01	TCRBD02	TCRBD02-01				01,02	TCRBJ02-02*01	TCRBJ02	TCRBJ02-02	01				5	3	0	8	9	4	30	42	45	53	62	2	In	VDJ
ACAGAGCAGGGGGACTCGGCCATGTATCTCTGTGCCAGCAGCTTAGTGTCACAGGGTCGCCATAATGAAAAACTGTTTTTTGGCAGT	CASSLVSQGRHNEKLFF	2	1.3790098157918688E-5	51	TCRBV07-09	TCRBV07	TCRBV07-09				01,03	TCRBD01-01*01	TCRBD01	TCRBD01-01	01				TCRBJ01-04*01	TCRBJ01	TCRBJ01-04	01				1	4	3	3	6	4	30	46	50	56	62	2	In	VDJ
AGTTCTAAGAAGCTCCTTCTCAGTGACTCTGGCTTCTATCTCTGTGCCTGGAGGCGGACAGGGAACACTGAAGCTTTCTTTGGACAA	CAWRRTGNTEAFF	3	1.765132564213592E-4	39	TCRBV30-01*01	TCRBV30	TCRBV30-01	01				TCRBD01-01*01	TCRBD01	TCRBD01-01	01				TCRBJ01-01*01	TCRBJ01	TCRBJ01-01	01				3	2	1	4	0	1	42	53	55	-1	62	3	In	VDJ
CTGAGTTCTAAGAAGCTCCTCCTCAGTGACTCTGGCTTCTATCTCTGTGCCTGGAGCGCCTCGGCGGGGTGGGCTTTCTTTGGACAA	CAWSASAGWAFF	3	1.7099721715819173E-4	36	TCRBV30-01*02	TCRBV30	TCRBV30-01	02				TCRBD02-01*01	TCRBD02	TCRBD02-01	01				TCRBJ01-01*01	TCRBJ01	TCRBJ01-01	01				3	7	7	3	3	11	45	56	63	69	72	3	In	VDJ
CTGAGTTCTAAGAAGCTCCTTCTCAGTGACTCTGGCTTCTATCTCTGTGCCGGACACAGGACGAACACTGAAGCTTTCTTTGGACAA	CAGHRTNTEAFF	2	1.6823919752660798E-4	36	TCRBV30-01*01	TCRBV30	TCRBV30-01	01				TCRBD01-01*01	TCRBD01	TCRBD01-01	01				TCRBJ01-01*01	TCRBJ01	TCRBJ01-01	01				8	0	1	6	6	1	45	-1	51	56	62	2	In	VDJ
ATCCTGAGTTCTAAGAAGCTCCTTCTCAGTGACTCTGGCTTCTATCTCTGTGCCCGAGGGTTTAACACTGAAGCTTTCTTTGGACAA	CARGFNTEAFF	2	1.6548117789502427E-4	33	TCRBV30-01*01	TCRBV30	TCRBV30-01	01				TCRBD02-01*02	TCRBD02	TCRBD02-01	02				TCRBJ01-01*01	TCRBJ01	TCRBJ01-01	01				8	1	11	0	3	2	48	54	55	60	63	2	In	VDJ
GAGTTCTAAGAAGCTCCTTCTCAGTGACTCTGGCTTCTATCTCTGTGCCTGGAGTAAGGGGCGAACACTGAAGCTTTCTTTGGACAA		2	1.6548117789502427E-4	38	TCRBV30-01*01	TCRBV30	TCRBV30-01	01				TCRBD01-01*01	TCRBD01	TCRBD01-01	01				TCRBJ01-01*01	TCRBJ01	TCRBJ01-01	01				2	1	5	2	1	1	43	55	56	61	62	2	Out	VDJ
TCTAAGAAGCTCCTCCTCAGTGACTCTGGCTTCTATCTCTGTGCCTGGAGTGCTTCCCCAGGGTCTCATGGCTACACCTTCGGTTCG	CAWSASPGSHGYTF	2	1.461750404739381E-4	42	TCRBV30-01*02	TCRBV30	TCRBV30-01	02				TCRBD01-01*01	TCRBD01	TCRBD01-01	01				TCRBJ01-02*01	TCRBJ01	TCRBJ01-02	01				1	6	4	3	4	6	39	52	58	63	67	2	In	VDJ
ACTGTGAGCAACATGAGCCCTGAAGACAGCAGCATATATCTCTGCAGCGTTGCAGACCCTCGAGGGACCGAGCAGTACGTCGGGCCG	CSVADPRGTEQYV	3	1.7927127605294295E-4	39	TCRBV29-01*01	TCRBV29	TCRBV29-01	01						unresolved		TCRBD01,TCRBD02	TCRBD01-01,TCRBD02-01		TCRBJ02-07*01	TCRBJ02	TCRBJ02-07	01				0	7	0	7	11	17	42	56	63	68	79	3	In	VDJ
AGTTCTAAGAAGCTCCTTCTCAGTGACTCTGGCTTCTATCTCTGTGCCTGGATCCTCCCGTTTGGCACTGAAGCTTTCTTTGGACAA	CAWILPFGTEAFF	2	1.5996513863185678E-4	39	TCRBV30-01*01	TCRBV30	TCRBV30-01	01						unresolved		TCRBD01,TCRBD02	TCRBD01-01,TCRBD02-01		TCRBJ01-01*01	TCRBJ01	TCRBJ01-01	01				4	11	0	10	0	4	42	52	63	-1	65	2	In	VDJ
AGTTCTAAGAAGCTCCTCCTCAGTGACTCTGGCTTCTATCTCTGTGCCTGGAGTGTGAGGGAGAACACTGAAGCTTTCTTTGGACAA	CAWSVRENTEAFF	2	1.5720711900027304E-4	39	TCRBV30-01*02	TCRBV30	TCRBV30-01	02				TCRBD02-01*02	TCRBD02	TCRBD02-01	02				TCRBJ01-01*01	TCRBJ01	TCRBJ01-01	01				0	0	11	0	1	1	42	-1	56	61	62	2	In	VDJ
AGTTCTAAGAAGCTCCTCCTCAGTGACTCTGGCTTCTATCTCTGTGCCTGGAACCTGGGAGTGAACACTGAAGCTTTCTTTGGACAA	CAWNLGVNTEAFF	2	1.4893306010552184E-4	39	TCRBV30-01*02	TCRBV30	TCRBV30-01	02				TCRBD02-01*02	TCRBD02	TCRBD02-01	02				TCRBJ01-01*01	TCRBJ01	TCRBJ01-01	01				4	4	9	2	0	0	42	52	56	-1	61	2	In	VDJ
ATCCTGAGTTCTAAGAAGCTCCTCCTCAGTGACTCTGGCTTCTATCTCTGTGCCTGGAGTGCGGTCTATGGCTACACCTTCGGTTCG	CAWSAVYGYTF	2	1.3514296194760313E-4	33	TCRBV30-01*02	TCRBV30	TCRBV30-01	02				TCRBD02-01	TCRBD02	TCRBD02-01				01,02	TCRBJ01-02*01	TCRBJ01	TCRBJ01-02	01				1	0	8	5	1	4	48	-1	61	64	65	2	In	VDJ
TCTAAGAAGCTCCTCCTCAGTGACTCTGGCTTCTATCTCTGTGCCTGGTAGAAGCAGGGGGCTGGGCAGCCCCAGCATTTTGGTGAT	CAW*KQGAGQPQHF	2	1.3790098157918687E-4	42	TCRBV30-01*02	TCRBV30	TCRBV30-01	02				TCRBD01-01*01	TCRBD01	TCRBD01-01	01				TCRBJ01-05*01	TCRBJ01	TCRBJ01-05	01				5	6	4	0	4	7	39	48	54	62	66	2	Stop	VDJ
AGTTCTAAGAAGCTCCTTCTCAGTGACTCTGGCTTCTATCTCTGTGCCTGGAGTCCAACATGGGACGCTGAAGCTTTCTTTGGACAA	CAWSPTWDAEAFF	2	1.461750404739381E-4	39	TCRBV30-01*01	TCRBV30	TCRBV30-01	01						unresolved		TCRBD01,TCRBD02	TCRBD01-01,TCRBD02-01		TCRBJ01-01*01	TCRBJ01	TCRBJ01-01	01				2	7	0	7	1	6	42	54	61	66	67	2	In	VDJ
AAGAAGCTCCTCCTCAGTGACTCTGGCTTCTATCTCTGTGCCTGGAGTCTCGGGCTAAATAGCAATCAGCCCCAGCATTTTGGTGAT	CAWSLGLNSNQPQHF	2	1.3790098157918687E-4	45	TCRBV30-01*02	TCRBV30	TCRBV30-01	02						unresolved		TCRBD01,TCRBD02	TCRBD01-01,TCRBD02-01		TCRBJ01-05*01	TCRBJ01	TCRBJ01-05	01				2	3	8	0	4	0	36	48	51	55	59	2	In	VDJ
TCCTGAGTTCTAAGAAGCTCCTTCTCAGTGACTCTGGCTTCTATCTCTGTGCCTGGATACCGTTACTATGGCTACACCTTCGGTTCG		2	1.241108834212682E-4	34	TCRBV30-01*01	TCRBV30	TCRBV30-01	01						unresolved		TCRBD01,TCRBD02	TCRBD01-01,TCRBD02-01		TCRBJ01-02*01	TCRBJ01	TCRBJ01-02	01				4	1	3	7	4	3	47	57	58	60	64	2	Out	VDJ
CTGAGTTCTAAGAAGCTCCTCCTCAGTGACTCTGGCTTCTATCTCTGTGCCTGGAGGGTGGTCCTCACTGAAGCTTTCTTTGGACAA	CAWRVVLTEAFF	2	1.3790098157918687E-4	36	TCRBV30-01*02	TCRBV30	TCRBV30-01	02						unresolved		TCRBD01,TCRBD02	TCRBD01-01,TCRBD02-01		TCRBJ01-01*01	TCRBJ01	TCRBJ01-01	01				3	0	0	10	7	4	45	-1	56	58	65	2	In	VDJ
AGTTCTAAGAAGCTCCTTCTCAGTGACTCTGGCTTCTATCTCTGTGCCTGGAGTGGTTTTGCTTGGGCTGAAGCTTTCTTTGGACAA	CAWSGFAWAEAFF	2	1.3514296194760313E-4	39	TCRBV30-01*01	TCRBV30	TCRBV30-01	01						unresolved		TCRBD01,TCRBD02	TCRBD01-01,TCRBD02-01		TCRBJ01-01*01	TCRBJ01	TCRBJ01-01	01				1	9	0	9	0	6	42	55	64	-1	67	2	In	VDJ
TCTAAGAAGCTCCTCCTCAGTGACTCTGGCTTCTATCTCTGTGCCTGGTCCAGGGGCAGGGGATCGCGGGGCTACACCTTCGGTTCG	CAWSRGRGSRGYTF	2	1.1859484415810072E-4	42	TCRBV30-01*02	TCRBV30	TCRBV30-01	02				TCRBD01-01*01	TCRBD01	TCRBD01-01	01				TCRBJ01-02*01	TCRBJ01	TCRBJ01-02	01				5	2	4	2	13	8	39	48	50	56	69	2	In	VDJ
GGGTTGGAGTCGGCTGCTCCCTCCCAAACATCTGTGTACTTCTGTGCCAGCACCCTGGGGCTAGCGGGAGAGCAGTACTTCGGGCCG	CASTLGLAGEQYF	5	3.144142380005461E-4	39	TCRBV06	TCRBV06	unresolved			TCRBV06-02,TCRBV06-03		TCRBD02-01*02	TCRBD02	TCRBD02-01	02				TCRBJ02-07*01	TCRBJ02	TCRBJ02-07	01				7	8	4	3	0	7	42	52	60	-1	69	5	In	VDJ
TCTAAGAAGCTCCTTCTCAGTGACTCTGGCTTCTATCTCTGTGCCTCTACAGGGGACGGGTTAAGTGGGCCCCAGCATTTTGGTGAT	CASTGDGLSGPQHF	2	1.241108834212682E-4	42	TCRBV30-01*01	TCRBV30	TCRBV30-01	01				TCRBD01-01*01	TCRBD01	TCRBD01-01	01				TCRBJ01-05*01	TCRBJ01	TCRBJ01-05	01				7	2	3	2	13	9	39	46	48	55	68	2	In	VDJ
AGTTCTAAGAAGCTCCTCCTCAGTGACTCTGGCTTCTATCTCTGTGCCTGGAGTGTACTCAGGTTTTATGGCTACACCTTCGGTTCG	CAWSVLRFYGYTF	2	1.1859484415810072E-4	39	TCRBV30-01*02	TCRBV30	TCRBV30-01	02				TCRBD01-01*01	TCRBD01	TCRBD01-01	01				TCRBJ01-02*01	TCRBJ01	TCRBJ01-02	01				0	3	4	4	3	5	42	56	59	63	66	2	In	VDJ
TCTAAGAAGCTCCTTCTCAGTGACTCTGGCTTCTATCTCTGTGCCTCCGGCCTGACAGGGGGCGATCAGCCCCAGCATTTTGGTGAT	CASGLTGGDQPQHF	2	1.241108834212682E-4	42	TCRBV30-01*01	TCRBV30	TCRBV30-01	01				TCRBD01-01*01	TCRBD01	TCRBD01-01	01				TCRBJ01-05*01	TCRBJ01	TCRBJ01-05	01				7	7	2	0	1	5	39	46	53	63	64	2	In	VDJ
TGAGTTCTAAGAAGCTCCTTCTCAGTGACTCTGGCTTCTATCTCTGTGCCTGGTCCGGGGGTATTCTATGGCTACACCTTCGGTTCG		2	1.1859484415810072E-4	37	TCRBV30-01*01	TCRBV30	TCRBV30-01	01				TCRBD02-01*01	TCRBD02	TCRBD02-01	01				TCRBJ01-02*01	TCRBJ01	TCRBJ01-02	01				5	2	8	2	4	4	44	53	55	61	65	2	Out	VDJ
TCTAAGAAGCTCCTCCTCAGTGACTCTGGCTTCTATCTCTGTGCCTGGAGTAGGTCGGCTAGCAATCAGCCCCAGCATTTTGGTGAT	CAWSRSASNQPQHF	2	1.241108834212682E-4	42	TCRBV30-01*02	TCRBV30	TCRBV30-01	02						unresolved		TCRBD01,TCRBD02	TCRBD01-01,TCRBD02-01		TCRBJ01-05*01	TCRBJ01	TCRBJ01-05	01				2	0	5	4	5	0	39	-1	51	54	59	2	In	VDJ
TTCATCCTGAGTTCTAAGAAGCTCCTTCTCAGTGACTCTGGCTTCTATCTCTGTGCCTGGCAGAACACTGAAGCTTTCTTTGGACAA	CAWQNTEAFF	2	1.2962692268443567E-4	30	TCRBV30-01*01	TCRBV30	TCRBV30-01	01				TCRBD01-01*01	TCRBD01	TCRBD01-01	01				TCRBJ01-01*01	TCRBJ01	TCRBJ01-01	01				5	0	4	6	0	1	51	-1	60	-1	62	2	In	VDJ
TCTAAGAAGCTCCTTCTCAGTGACTCTGGCTTCTATCTCTGTGCCTGGGATCCCCAGTGGGCGCACACTGAAGCTTTCTTTGGACAA	CAWDPQWAHTEAFF	2	1.2962692268443567E-4	42	TCRBV30-01*01	TCRBV30	TCRBV30-01	01				TCRBD01-01*01	TCRBD01	TCRBD01-01	01				TCRBJ01-01*01	TCRBJ01	TCRBJ01-01	01				5	10	8	0	2	3	39	48	58	62	64	2	In	VDJ
AGTTCTAAGAAGCTCCTTCTCAGTGACTCTGGCTTCTATCTCTGTGCCCTGACCGGGCTCGTCGGAGGTACGCAGTATTTTGGCCCA	CALTGLVGGTQYF	2	1.2962692268443567E-4	39	TCRBV30-01*01	TCRBV30	TCRBV30-01	01				TCRBD02-01*02	TCRBD02	TCRBD02-01	02				TCRBJ02-03*01	TCRBJ02	TCRBJ02-03	01				8	15	10	1	0	8	42	48	63	-1	68	2	In	VDJ
TCTAAGAAGCTCCTTCTCAGTGACTCTGGCTTCTATCTCTGTGCCTGGAGCACGCACAGGGGGAACTATGGCTACACCTTCGGTTCG	CAWSTHRGNYGYTF	2	1.1307880489493325E-4	42	TCRBV30-01*01	TCRBV30	TCRBV30-01	01				TCRBD01-01*01	TCRBD01	TCRBD01-01	01				TCRBJ01-02*01	TCRBJ01	TCRBJ01-02	01				3	5	3	1	0	2	39	50	55	-1	63	2	In	VDJ
ATCCTGAGTTCTAAGAAGCTCCTCCTCAGTGACTCTGGCTTCTATCTCTGTGCCTGGAGTGTACAGGCCGAAGCTTTCTTTGGACAA	CAWSVQAEAFF	2	1.241108834212682E-4	33	TCRBV30-01*02	TCRBV30	TCRBV30-01	02				TCRBD01-01*01	TCRBD01	TCRBD01-01	01				TCRBJ01-01*01	TCRBJ01	TCRBJ01-01	01				0	0	3	4	2	8	48	-1	62	67	69	2	In	VDJ
GTGAGCAACATGAGCCCTGAAGACAGCAGCATATATCTCTGCAGCGTGGGGATTGGAGGGAACACCGGGGAGCTGTTTTTTGGAGAA	CSVGIGGNTGELFF	2	1.5996513863185678E-4	42	TCRBV29-01*01	TCRBV29	TCRBV29-01	01				TCRBD02-01*02	TCRBD02	TCRBD02-01	02				TCRBJ02-02*01	TCRBJ02	TCRBJ02-02	01				6	7	10	1	0	1	39	47	54	-1	59	2	In	VDJ
CGCACACAGCAGGAGGACTCCGCCGTGTATCTCTGTGCCAGCAGCTCAAATCCCACAGGGGGCTTCTATGGCTACACCTTCGGTTCG	CASSSNPTGGFYGYTF	4	2.7304394352679E-4	48	TCRBV07-08*01	TCRBV07	TCRBV07-08	01				TCRBD01-01*01	TCRBD01	TCRBD01-01	01				TCRBJ01-02*01	TCRBJ01	TCRBJ01-02	01				4	8	3	0	2	4	33	46	54	63	65	4	In	VDJ
AGTTCTAAGAAGCTCCTCCTCAGTGACTCTGGCTTCTATCTCTGTGCCTGGAGTCGTTCGTCTATCGATGGCTACACCTTCGGTTCG	CAWSRSSIDGYTF	1	1.103207852633495E-4	39	TCRBV30-01*02	TCRBV30	TCRBV30-01	02				TCRBD02-01	TCRBD02	TCRBD02-01				01,02	TCRBJ01-02*01	TCRBJ01	TCRBJ01-02	01				2	7	4	9	3	6	42	54	61	64	67	1	In	VDJ
AAGCTCCTTCTCAGTGACTCTGGCTTCTATCTCTGTGCTTTGGACACAGGGGGTAGCGGGGAAACCTACGAGCAGTACTTCGGGCCG	CALDTGGSGETYEQYF	2	1.1307880489493325E-4	48	TCRBV30-01*01	TCRBV30	TCRBV30-01	01						unresolved		TCRBD01,TCRBD02	TCRBD01-01,TCRBD02-01		TCRBJ02-07*01	TCRBJ02	TCRBJ02-07	01				9	7	3	1	11	2	33	38	45	53	64	2	In	VDJ
AGTTCTAAGAAGCTCCTTCTCAGTGACTCTGGCTTCTATCTCTGTGCCTGGAGCGCCCGGACAGGGAGCGGCTACACCTTCGGTTCG	CAWSARTGSGYTF	1	1.0756276563176576E-4	39	TCRBV30-01*01	TCRBV30	TCRBV30-01	01				TCRBD01-01*01	TCRBD01	TCRBD01-01	01				TCRBJ01-02*01	TCRBJ01	TCRBJ01-02	01				3	5	1	3	3	8	42	53	58	66	69	1	In	VDJ
AGTTCTAAGAAGCTCCTCCTCAGTGACTCTGGCTTCTATCTCTGTGCCTGGAGTGTACGCTCTGACACTGAAGCTTTCTTTGGACAA	CAWSVRSDTEAFF	2	1.2135286378968446E-4	39	TCRBV30-01*02	TCRBV30	TCRBV30-01	02						unresolved		TCRBD01,TCRBD02	TCRBD01-01,TCRBD02-01		TCRBJ01-01*01	TCRBJ01	TCRBJ01-01	01				0	0	3	7	6	3	42	-1	56	58	64	2	In	VDJ
AGTTCTAAGAAGCTCCTCCTCAGTGACTCTGGCTTCTATCTCTGTGCCTGGAGTCAAGGGGGCCTCTACGAGCAGTACGTCGGGCCG	CAWSQGGLYEQYV	1	1.103207852633495E-4	39	TCRBV30-01*02	TCRBV30	TCRBV30-01	02				TCRBD01-01*01	TCRBD01	TCRBD01-01	01				TCRBJ02-07*01	TCRBJ02	TCRBJ02-07	01				2	2	5	0	16	17	42	54	56	63	79	1	In	VDJ
ATCCTGAGTTCTAAGAAGCTCCTCCTCAGTGACTCTGGCTTCTATCTCTGTGCCTGGGGTCGGAACACTGAAGCTTTCTTTGGACAA	CAWGRNTEAFF	2	1.2135286378968446E-4	33	TCRBV30-01*02	TCRBV30	TCRBV30-01	02						unresolved		TCRBD01,TCRBD02	TCRBD01-01,TCRBD02-01		TCRBJ01-01*01	TCRBJ01	TCRBJ01-01	01				5	0	0	10	3	1	48	-1	57	59	62	2	In	VDJ
CTGAGTTCTAAGAAGCTCCTTCTCAGTGACTCTGGCTTCTATCTCTGTGCCTGGAGTGGGGGGGCCAACGTCCTGACTTTCGGGGCC	CAWSGGANVLTF	2	1.1859484415810072E-4	36	TCRBV30-01*01	TCRBV30	TCRBV30-01	01						unresolved		TCRBD01,TCRBD02	TCRBD01-01,TCRBD02-01		TCRBJ02-06*01	TCRBJ02	TCRBJ02-06	01				1	0	0	10	0	4	45	-1	58	-1	60	2	In	VDJ
ATCCTGAGTTCTAAGAAGCTCCTCCTCAGTGACTCTGGCTTCTATCTCTGTGCCTGGAGTACGGCGAATGAGCAGTTCTTCGGGCCA	CAWSTANEQFF	2	1.241108834212682E-4	33	TCRBV30-01*02	TCRBV30	TCRBV30-01	02						unresolved		TCRBD01,TCRBD02	TCRBD01-01,TCRBD02-01		TCRBJ02-01*01	TCRBJ02	TCRBJ02-01	01				2	2	9	0	1	7	48	60	62	65	66	2	In	VDJ
AAGAAGCTCCTTCTCAGTGACTCTGGCTTCTATCTCTGTGCCTGGACGGGATCGGCAGGGACCTTCTACGAGCAGTACTTCGGGCCG	CAWTGSAGTFYEQYF	1	1.103207852633495E-4	45	TCRBV30-01*01	TCRBV30	TCRBV30-01	01						unresolved		TCRBD01,TCRBD02	TCRBD01-01,TCRBD02-01		TCRBJ02-07*01	TCRBJ02	TCRBJ02-07	01				4	11	0	7	3	3	36	46	57	62	65	1	In	VDJ
TCTAAGAAGCTCCTTCTCAGTGACTCTGGCTTCTATCTCTGTGCCTGGGCTGCAGGCCGGAGGTCCTACGAGCAGTACTTCGGGCCG	CAWAAGRRSYEQYF	1	1.0756276563176576E-4	42	TCRBV30-01*01	TCRBV30	TCRBV30-01	01				TCRBD02-01*02	TCRBD02	TCRBD02-01	02				TCRBJ02-07*01	TCRBJ02	TCRBJ02-07	01				5	10	10	1	0	1	39	48	58	-1	63	1	In	VDJ
ACTCTGACTGTGAGCAACATGAGCCCTGAAGACAGCAGCATATATCTCTGCAGCGCCCGGTGGGACACTGAAGCTTTCTTTGGACAA	CSARWDTEAFF	2	1.4065900121077062E-4	33	TCRBV29-01*01	TCRBV29	TCRBV29-01	01						unresolved		TCRBD01,TCRBD02	TCRBD01-01,TCRBD02-01		TCRBJ01-01*01	TCRBJ01	TCRBJ01-01	01				7	6	0	9	0	3	48	55	61	-1	64	2	In	VDJ
AGTTCTAAGAAGCTCCTTCTCAGTGACTCTGGCTTCTATCTCTGTGCCTGCTCGCCCAGCGGGAGAGGCGAGCAGTACTTCGGGCCG	CACSPSGRGEQYF	1	1.0756276563176576E-4	39	TCRBV30-01*01	TCRBV30	TCRBV30-01	01				TCRBD02-01*02	TCRBD02	TCRBD02-01	02				TCRBJ02-07*01	TCRBJ02	TCRBJ02-07	01				6	7	6	2	3	6	42	50	57	65	68	1	In	VDJ
GAGTTCTAAGAAGCTCCTTCTCAGTGACTCTGGCTTCTATCTCTGTGCCTGGACAGTCAGGCGGGGGAGCCCCAGCATTTTGGTGAT		1	1.103207852633495E-4	38	TCRBV30-01*01	TCRBV30	TCRBV30-01	01				TCRBD02-01*01	TCRBD02	TCRBD02-01	01				TCRBJ01-05*01	TCRBJ01	TCRBJ01-05	01				4	7	7	2	0	8	43	53	60	-1	67	1	Out	VDJ
AAGAAGCTCCTTCTCAGTGACTCTGGCTTCTATCTCTGTGCCTGGAGTCCTAACGGGGGAGTCGGCCAGCCCCAGCATTTTGGTGAT	CAWSPNGGVGQPQHF	1	1.103207852633495E-4	45	TCRBV30-01*01	TCRBV30	TCRBV30-01	01				TCRBD02-01*01	TCRBD02	TCRBD02-01	01				TCRBJ01-05*01	TCRBJ01	TCRBJ01-05	01				2	5	8	2	7	7	36	48	53	59	66	1	In	VDJ
TCTAAGAAGCTCCTTCTCAGTGACTCTGGCTTCTATCTCTGTGCCTGGTCCCCTACGGGGGGAGGGCAGCCCCAGCATTTTGGTGAT	CAWSPTGGGQPQHF	1	1.103207852633495E-4	42	TCRBV30-01*01	TCRBV30	TCRBV30-01	01				TCRBD02-01	TCRBD02	TCRBD02-01				01,02	TCRBJ01-05*01	TCRBJ01	TCRBJ01-05	01				5	7	8	1	4	7	39	48	55	62	66	1	In	VDJ
TCTAAGAAGCTCCTCCTCAGTGACTCTGGCTTCTATCTCTGTGCCTGGAGTCAGGGACAGGGGTTCTATGGCTACACCTTCGGTTCG	CAWSQGQGFYGYTF	1	1.0480474600018203E-4	42	TCRBV30-01*02	TCRBV30	TCRBV30-01	02				TCRBD01-01*01	TCRBD01	TCRBD01-01	01				TCRBJ01-02*01	TCRBJ01	TCRBJ01-02	01				2	2	0	2	2	4	39	51	53	63	65	1	In	VDJ
CTCCTCCTCAGTGACTCTGGCTTCTATCTCTGTGCCTGGAGTGTCGTCAACAGGTTTTCGGACACCGGGGAGCTGTTTTTTGGAGAA	CAWSVVNRFSDTGELFF	2	1.2686890305285193E-4	51	TCRBV30-01*02	TCRBV30	TCRBV30-01	02				TCRBD01-01*01	TCRBD01	TCRBD01-01	01				TCRBJ02-02*01	TCRBJ02	TCRBJ02-02	01				0	5	3	4	7	3	30	44	49	54	61	2	In	VDJ
CTGAGTTCTAAGAAGCTCCTTCTCAGTGACTCTGGCTTCTATCTCTGTGCCTCCCAACAGGGGGAGTATGGCTACACCTTCGGTTCG	CASQQGEYGYTF	1	1.0204672636859829E-4	36	TCRBV30-01*01	TCRBV30	TCRBV30-01	01				TCRBD01-01*01	TCRBD01	TCRBD01-01	01				TCRBJ01-02*01	TCRBJ01	TCRBJ01-02	01				7	4	3	1	2	5	45	52	56	64	66	1	In	VDJ
CTGAAGATCCGGTCCACAAAGCTGGAGGACTCAGCCATGTACTTCTGTGCCAGCAATCTAGCCACAGATACGCAGTATTTTGGCCCA	CASNLATDTQYF	5	2.978661202110437E-4	36	TCRBV02-01*01	TCRBV02	TCRBV02-01	01				TCRBD02-01	TCRBD02	TCRBD02-01				01,02	TCRBJ02-03*01	TCRBJ02	TCRBJ02-03	01				7	2	4	7	0	2	45	55	57	-1	62	5	In	VDJ
AGTTCTAAGAAGCTCCTTCTCAGTGACTCTGGCTTCTATCTCTGTGCCTGGAGTCGCAGGGATAATGAAAAACTGTTTTTTGGCAGT	CAWSRRDNEKLFF	2	1.4065900121077062E-4	39	TCRBV30-01*01	TCRBV30	TCRBV30-01	01				TCRBD01-01*01	TCRBD01	TCRBD01-01	01				TCRBJ01-04*01	TCRBJ01	TCRBJ01-04	01				2	2	4	3	1	4	42	54	56	61	62	2	In	VDJ
CTGAGTTCTAAGAAGCTCCTTCTCAGTGACTCTGGCTTCTATCTCTGTGCCTGGAGTGGGGGAATGAGCATTCAGTACTTCGGCGCC	CAWSGGMSIQYF	2	1.1859484415810072E-4	36	TCRBV30-01*01	TCRBV30	TCRBV30-01	01						unresolved		TCRBD01,TCRBD02	TCRBD01-01,TCRBD02-01		TCRBJ02-04*01	TCRBJ02	TCRBJ02-04	01				1	1	0	8	5	9	45	58	59	63	68	2	In	VDJ
AGTTCTAAGAAGCTCCTTCTCAGTGACTCTGGCTTCTATCTCTGTGCCTGGACCACAGGATACAACTACGAGCAGTACTTCGGGCCG	CAWTTGYNYEQYF	1	1.0480474600018203E-4	39	TCRBV30-01*01	TCRBV30	TCRBV30-01	01				TCRBD01-01*01	TCRBD01	TCRBD01-01	01				TCRBJ02-07*01	TCRBJ02	TCRBJ02-07	01				4	2	3	4	6	3	42	52	54	59	65	1	In	VDJ
AAGCTCCTTCTCAGTGACTCTGGCTTCTATCTCTGTGCCTGGAGTGTAAGCCCCCAGGGGTCCCTTCAGCCCCAGCATTTTGGTGAT	CAWSVSPQGSLQPQHF	1	1.0480474600018203E-4	48	TCRBV30-01*01	TCRBV30	TCRBV30-01	01				TCRBD01-01*01	TCRBD01	TCRBD01-01	01				TCRBJ01-05*01	TCRBJ01	TCRBJ01-05	01				0	7	4	2	5	6	33	47	54	60	65	1	In	VDJ
CCCTGAAGACAGCAGCATATATCTCTGCAGCGTTCCCGTCGAGGGAAGGTGGGGCCTGCCGACACCGGGGAGCTGTTTTTTGGAGAA		2	1.4341702084235436E-4	56	TCRBV29-01*01	TCRBV29	TCRBV29-01	01						unresolved		TCRBD01,TCRBD02	TCRBD01-01,TCRBD02-01		TCRBJ02-02*01	TCRBJ02	TCRBJ02-02	01				5	16	7	0	6	3	25	34	50	55	61	2	Out	VDJ
CTGAGTTCTAAGAAGCTCCTCCTCAGTGACTCTGGCTTCTATCTCTGTGCTTCACGATCTGGGGCCAACGTCCTGACTTTCGGGGCC	CASRSGANVLTF	1	1.0756276563176576E-4	36	TCRBV30-01*02	TCRBV30	TCRBV30-01	02						unresolved		TCRBD01,TCRBD02	TCRBD01-01,TCRBD02-01		TCRBJ02-06*01	TCRBJ02	TCRBJ02-06	01				9	5	2	8	0	1	45	50	55	-1	57	1	In	VDJ
TCTAAGAAGCTCCTTCTCAGTGACTCTGGCTTCTATCTCTGTGCCTGGAGTCCCGGGACTCCTTCGTATGGCTACACCTTCGGTTCG	CAWSPGTPSYGYTF	1	9.653068710543082E-5	42	TCRBV30-01*01	TCRBV30	TCRBV30-01	01				TCRBD02-01	TCRBD02	TCRBD02-01				01,02	TCRBJ01-02*01	TCRBJ01	TCRBJ01-02	01				2	3	0	10	6	5	39	51	54	60	66	1	In	VDJ
AGTTCTAAGAAGCTCCTTCTCAGTGACTCTGGCTTCTATCTCTGTGCCTGGAGTCCTGGGGATGACAATGAGCAGTTCTTCGGGCCA	CAWSPGDDNEQFF	2	1.1583682452651698E-4	39	TCRBV30-01*01	TCRBV30	TCRBV30-01	01						unresolved		TCRBD01,TCRBD02	TCRBD01-01,TCRBD02-01		TCRBJ02-01*01	TCRBJ02	TCRBJ02-01	01				2	4	0	8	2	5	42	54	58	62	64	2	In	VDJ
TCTAAGAAGCTCCTCCTCAGTGACTCTGGCTTCTATCTCTGTGCCTGGAGTGTATTAGGGGGGAATGAAAAACTGTTTTTTGGCAGT	CAWSVLGGNEKLFF	2	1.3514296194760313E-4	42	TCRBV30-01*02	TCRBV30	TCRBV30-01	02						unresolved		TCRBD01,TCRBD02	TCRBD01-01,TCRBD02-01		TCRBJ01-04*01	TCRBJ01	TCRBJ01-04	01				0	3	5	1	1	5	39	53	56	62	63	2	In	VDJ
AAGAAGCTCCTCCTCAGTGACTCTGGCTTCTATCTCTGTGCCTGGAGTGGAGGGGACAGCAGCAATCAGCCCCAGCATTTTGGTGAT	CAWSGGDSSNQPQHF	1	1.0204672636859829E-4	45	TCRBV30-01*02	TCRBV30	TCRBV30-01	02				TCRBD01-01*01	TCRBD01	TCRBD01-01	01				TCRBJ01-05*01	TCRBJ01	TCRBJ01-05	01				1	3	0	5	1	1	36	49	52	59	60	1	In	VDJ
ACTCTGACTGTGAGCAACATGAGCCCTGAAGACAGCAGCATATATCTCTGCAGCGGCCGGGACAGGGCTGAAGCTTTCTTTGGACAA	CSGRDRAEAFF	2	1.2686890305285193E-4	33	TCRBV29-01*01	TCRBV29	TCRBV29-01	01				TCRBD01-01*01	TCRBD01	TCRBD01-01	01				TCRBJ01-01*01	TCRBJ01	TCRBJ01-01	01				7	3	0	3	0	6	48	55	58	-1	67	2	In	VDJ
TCTAAGAAGCTCCTTCTCAGTGACTCTGGCTTCTATCTCTGTGCCTGGACCAACCTCCCGGGGGACACTGAAGCTTTCTTTGGACAA	CAWTNLPGDTEAFF	1	1.0756276563176576E-4	42	TCRBV30-01*01	TCRBV30	TCRBV30-01	01				TCRBD02-01*01	TCRBD02	TCRBD02-01	01				TCRBJ01-01*01	TCRBJ01	TCRBJ01-01	01				4	9	8	2	0	3	39	49	58	-1	64	1	In	VDJ
AAGAAGCTCCTTCTCAGTGACTCTGGCTTCTATCTCTGTGCCTGGAGCCCAGACTCCCATATCTCCTACGAGCAGTACTTCGGGCCG	CAWSPDSHISYEQYF	1	9.928870673701455E-5	45	TCRBV30-01*01	TCRBV30	TCRBV30-01	01				TCRBD02-01	TCRBD02	TCRBD02-01				01,02	TCRBJ02-07*01	TCRBJ02	TCRBJ02-07	01				3	4	2	10	7	0	36	47	51	55	62	1	In	VDJ
CTCCTCAGTGACTCTGGCTTCTATCTCTGTGCCCTGAACCATCTGGGACGTAAGAACGAAAGCAATCAGCCCCAGCATTTTGGTGAT	CALNHLGRKNESNQPQHF	1	9.928870673701455E-5	54	TCRBV30-01*02	TCRBV30	TCRBV30-01	02						unresolved		TCRBD01,TCRBD02	TCRBD01-01,TCRBD02-01		TCRBJ01-05*01	TCRBJ01	TCRBJ01-05	01				8	11	0	7	11	1	27	33	44	49	60	1	In	VDJ
TGACTGTGAGCAACATGAGCCCTGAAGACAGCAGCATATATCTCTGCAGCGTCGTGACAGGAGCCCACTGAAGCTTTCTTTGGACAA		2	1.241108834212682E-4	37	TCRBV29-01*01	TCRBV29	TCRBV29-01	01				TCRBD01-01*01	TCRBD01	TCRBD01-01	01				TCRBJ01-01*01	TCRBJ01	TCRBJ01-01	01				6	3	2	4	4	4	44	52	55	61	65	2	Out	VDJ
TCATCCTGAGTTCTAAGAAGCTCCTTCTCAGTGACTCTGGCTTCTGTACCCCTTGGACAGATAAAGAAAGGCTACACCTTCGGTTCG		1	9.377266747384708E-5	31	TCRBV30-01*01	TCRBV30	TCRBV30-01	01				TCRBD01-01*01	TCRBD01	TCRBD01-01	01				TCRBJ01-02*01	TCRBJ01	TCRBJ01-02	01				19	9	1	5	9	8	50	45	54	60	69	1	Out	VDJ
AGTTCTAAGAAGCTCCTTCTCAGTGACTCTGGCTTCTATCTCTGTGCCTGGAGTCAAGGGACAGGGGCTGAAGCTTTCTTTGGACAA	CAWSQGTGAEAFF	1	1.0480474600018203E-4	39	TCRBV30-01*01	TCRBV30	TCRBV30-01	01				TCRBD01-01*01	TCRBD01	TCRBD01-01	01				TCRBJ01-01*01	TCRBJ01	TCRBJ01-01	01				2	3	0	2	0	6	42	54	57	-1	67	1	In	VDJ
TCTAAGAAGCTCCTCCTCAGTGACTCTGGCTTCTATCTCTGTGCCTACTGGGACCGACCGGCCGGAAACACCATATATTTTGGAGAG	CAYWDRPAGNTIYF	2	1.4065900121077062E-4	42	TCRBV30-01*02	TCRBV30	TCRBV30-01	02						unresolved		TCRBD01,TCRBD02	TCRBD01-01,TCRBD02-01		TCRBJ01-03*01	TCRBJ01	TCRBJ01-03	01				7	3	0	7	9	4	39	46	49	54	63	2	In	VDJ
AAGAAGCTCCTTCTCAGTGACTCTGGCTTCTATCTCTGTGCCTGGAGTGTCACTAGCGGGAGCTCCTACGAGCAGTACTTCGGGCCG	CAWSVTSGSSYEQYF	1	9.653068710543082E-5	45	TCRBV30-01*01	TCRBV30	TCRBV30-01	01				TCRBD02-01*02	TCRBD02	TCRBD02-01	02				TCRBJ02-07*01	TCRBJ02	TCRBJ02-07	01				0	1	3	2	0	0	36	50	51	-1	62	1	In	VDJ
AAGAAGCTCCTTCTCAGTGACTCTGGCTTCTATCTCTGTGCCTGGGACTCTACAGGGTACAGCAATCAGCCCCAGCATTTTGGTGAT	CAWDSTGYSNQPQHF	1	9.653068710543082E-5	45	TCRBV30-01*01	TCRBV30	TCRBV30-01	01				TCRBD01-01*01	TCRBD01	TCRBD01-01	01				TCRBJ01-05*01	TCRBJ01	TCRBJ01-05	01				5	6	3	3	3	1	36	45	51	57	60	1	In	VDJ
AGTTCTAAGAAGCTCCTTCTCAGTGACTCTGGCTTCTATCTCTGTGCCTGGAGCGTGTCATTGTACGCTGAAGCTTTCTTTGGACAA	CAWSVSLYAEAFF	1	1.0480474600018203E-4	39	TCRBV30-01*01	TCRBV30	TCRBV30-01	01						unresolved		TCRBD01,TCRBD02	TCRBD01-01,TCRBD02-01		TCRBJ01-01*01	TCRBJ01	TCRBJ01-01	01				3	11	3	7	1	6	42	53	64	66	67	1	In	VDJ
AAGAAGCTCCTCCTCAGTGACTCTGGCTTCTATCTCTGTGCCTGGAGTTCCGACTAGCCACTATCCAATGAGCAGTTCTTCGGGCCA	CAWSSD*PLSNEQFF	1	1.0756276563176576E-4	45	TCRBV30-01*02	TCRBV30	TCRBV30-01	02				TCRBD02-01	TCRBD02	TCRBD02-01				01,02	TCRBJ02-01*01	TCRBJ02	TCRBJ02-01	01				2	3	2	7	7	6	36	48	51	58	65	1	Stop	VDJ
AGTTCTAAGAAGCTCCTTCTCAGTGACTCTGGCTTCTATCTCTGTGCCTGGATGCCCCTCAAGAACACTGAAGCTTTCTTTGGACAA	CAWMPLKNTEAFF	1	1.0204672636859829E-4	39	TCRBV30-01*01	TCRBV30	TCRBV30-01	01						unresolved		TCRBD01,TCRBD02	TCRBD01-01,TCRBD02-01		TCRBJ01-01*01	TCRBJ01	TCRBJ01-01	01				4	7	4	6	1	1	42	52	59	61	62	1	In	VDJ
GGGTTGGAGTCGGCTGCTCCCTCCCAAACATCTGTGTACTTCTGTGCCAGCAAGGCAGGGAGCTCCTACGAGCAGTACGTCGGGCCG	CASKAGSSYEQYV	4	2.4546374721095264E-4	39	TCRBV06	TCRBV06	unresolved			TCRBV06-02,TCRBV06-03				unresolved		TCRBD01,TCRBD02	TCRBD01-01,TCRBD02-01		TCRBJ02-07*01	TCRBJ02	TCRBJ02-07	01				7	3	4	3	19	17	42	52	55	60	79	4	In	VDJ
GCTCCTCCTCAGTGACTCTGGCTTCTATCTCTGTGCCTGGTCCCACTAAACAGGGCTCTTTGGTCCGGGGAGCTGTTTTTTGGAGAA		2	1.1307880489493325E-4	50	TCRBV30-01*02	TCRBV30	TCRBV30-01	02				TCRBD01-01*01	TCRBD01	TCRBD01-01	01				TCRBJ02-02*01	TCRBJ02	TCRBJ02-02	01				5	9	3	3	9	6	31	40	49	55	64	2	Out	VDJ
AAGAAGCTCCTCCTCAGTGACTCTGGCTTCTATCTCTGTGCCTGGAGTCGAAGGGATCGGACTAATGAAAAACTGTTTTTTGGCAGT	CAWSRRDRTNEKLFF	2	1.2686890305285193E-4	45	TCRBV30-01*02	TCRBV30	TCRBV30-01	02						unresolved		TCRBD01,TCRBD02	TCRBD01-01,TCRBD02-01		TCRBJ01-04*01	TCRBJ01	TCRBJ01-04	01				2	4	0	8	4	2	36	48	52	56	60	2	In	VDJ
AGTTCTAAGAAGCTCCTCCTCAGTGACTCTGGCTTCTATCTCTGTGCCTGGAGACGGGCGACCACCTACGAGCAGTACGTCGGGCCG	CAWRRATTYEQYV	1	9.377266747384708E-5	39	TCRBV30-01*02	TCRBV30	TCRBV30-01	02						unresolved		TCRBD01,TCRBD02	TCRBD01-01,TCRBD02-01		TCRBJ02-07*01	TCRBJ02	TCRBJ02-07	01				3	2	8	0	20	17	42	53	55	59	79	1	In	VDJ
ACTGTGAGCAACATGAGCCCTGAAGACAGCAGCATATATCTCTGCAGCGTTCCCGGGACAGGGGCATTTGGCTACACCTTCGGTTCG	CSVPGTGAFGYTF	1	1.0756276563176576E-4	39	TCRBV29-01*01	TCRBV29	TCRBV29-01	01				TCRBD01-01*01	TCRBD01	TCRBD01-01	01				TCRBJ01-02*01	TCRBJ01	TCRBJ01-02	01				5	3	0	2	4	7	42	51	54	64	68	1	In	VDJ
CTGAGTTCTAAGAAGCTCCTTCTCAGTGACTCTGGCTTCTATCTCTGTGCCTGGAGCCCAGGGAGCTACGAGCAGTACTTCGGGCCG	CAWSPGSYEQYF	1	9.377266747384708E-5	36	TCRBV30-01*01	TCRBV30	TCRBV30-01	01						unresolved		TCRBD01,TCRBD02	TCRBD01-01,TCRBD02-01		TCRBJ02-07*01	TCRBJ02	TCRBJ02-07	01				3	2	4	3	2	3	45	56	58	63	65	1	In	VDJ
GTGAGCAACATGAGCCCTGAAGACAGCAGCATATATCTCTGCAGCGTTGAAGGTCGGGGGCTGTCGACTGAAGCTTTCTTTGGACAA	CSVEGRGLSTEAFF	2	1.1859484415810072E-4	42	TCRBV29-01*01	TCRBV29	TCRBV29-01	01						unresolved		TCRBD01,TCRBD02	TCRBD01-01,TCRBD02-01		TCRBJ01-01*01	TCRBJ01	TCRBJ01-01	01				1	3	6	0	5	5	39	52	55	61	66	2	In	VDJ
TCTAAGAAGCTCCTTCTCAGTGACTCTGGCTTCTATCTCTGTGCCTGGAGTTTAAGGGGATTCACCGGGGAGCTGTTTTTTGGAGAA	CAWSLRGFTGELFF	1	1.103207852633495E-4	42	TCRBV30-01*01	TCRBV30	TCRBV30-01	01				TCRBD01-01*01	TCRBD01	TCRBD01-01	01				TCRBJ02-02*01	TCRBJ02	TCRBJ02-02	01				2	3	5	2	3	4	39	51	54	59	62	1	In	VDJ
CTCCTCCTCAGTGACTCTGGCTTCTATCTCTGTGCCTGGAGTGTACGAGTCGGAACCGGAGGAAACACTGAAGCTTTCTTTGGACAA	CAWSVRVGTGGNTEAFF	1	9.928870673701455E-5	51	TCRBV30-01*02	TCRBV30	TCRBV30-01	02				TCRBD02-01*02	TCRBD02	TCRBD02-01	02				TCRBJ01-01*01	TCRBJ01	TCRBJ01-01	01				0	13	10	1	1	2	30	44	57	62	63	1	In	VDJ
CTGACTGTGAGCAACATGAGCCCTGAAGACAGCAGCATATATCTCTGCAGCGTTGGTTTCGGCAATCAGCCCCAGCATTTTGGTGAT	CSVGFGNQPQHF	1	1.103207852633495E-4	36	TCRBV29-01*01	TCRBV29	TCRBV29-01	01				TCRBD02-01	TCRBD02	TCRBD02-01				01,02	TCRBJ01-05*01	TCRBJ01	TCRBJ01-05	01				4	4	8	6	0	2	45	55	59	-1	61	1	In	VDJ
AAGAAGCTCCTTCTCAGTGACTCTGGCTTCTATCTCTGTGCCTGGAGTGTTGGAGGGACAGGCGGAAACACCATATATTTTGGAGAG	CAWSVGGTGGNTIYF	2	1.3238494231601942E-4	45	TCRBV30-01*01	TCRBV30	TCRBV30-01	01				TCRBD01-01*01	TCRBD01	TCRBD01-01	01				TCRBJ01-03*01	TCRBJ01	TCRBJ01-03	01				0	4	0	4	1	4	36	50	54	62	63	2	In	VDJ
GAGTCGGCTGCTCCCTCCCAAACATCTGTGTACTTCTGTGCCAGCAGCCGGACCTCGACACTTCTCTACGAGCAGTACTTCGGGCCG	CASSRTSTLLYEQYF	4	2.3718968831620144E-4	45	TCRBV06	TCRBV06	unresolved			TCRBV06-02,TCRBV06-03				unresolved		TCRBD01,TCRBD02	TCRBD01-01,TCRBD02-01		TCRBJ02-07*01	TCRBJ02	TCRBJ02-07	01				6	2	1	7	12	3	36	47	49	53	65	4	In	VDJ
CTGACTGTGAGCAACATGAGCCCTGAAGACAGCAGCATATATCTCTGCAGCGTCTCGACATCTAAAGAGACCCAGTACTTCGGGCCA	CSVSTSKETQYF	1	9.928870673701455E-5	36	TCRBV29-01*01	TCRBV29	TCRBV29-01	01				TCRBD01-01*01	TCRBD01	TCRBD01-01	01				TCRBJ02-05*01	TCRBJ02	TCRBJ02-05	01				6	3	2	6	4	3	45	53	56	60	64	1	In	VDJ
AGTTCTAAGAAGCTCCTTCTCAGTGACTCTGGCTTCTATCTCTGTGCCTGGAGTGTACAAGCAGGAAGCGAGCAGTACTTCGGGCCG	CAWSVQAGSEQYF	1	9.101464784226333E-5	39	TCRBV30-01*01	TCRBV30	TCRBV30-01	01				TCRBD01-01*01	TCRBD01	TCRBD01-01	01				TCRBJ02-07*01	TCRBJ02	TCRBJ02-07	01				0	5	4	4	3	6	42	56	61	65	68	1	In	VDJ
AGTTCTAAGAAGCTCCTCCTCAGTGACTCTGGCTTCTATCTCTGTGCCTTAGGGACAGGACGGAATCAGCCCCAGCATTTTGGTGAT	CALGTGRNQPQHF	1	9.377266747384708E-5	39	TCRBV30-01*02	TCRBV30	TCRBV30-01	02				TCRBD01-01*01	TCRBD01	TCRBD01-01	01				TCRBJ01-05*01	TCRBJ01	TCRBJ01-05	01				7	2	0	4	4	4	42	49	51	59	63	1	In	VDJ
AGTTCTAAGAAGCTCCTTCTCAGTGACTCTGGCTTCTATCTCTGTGCCTGGAGTTTTCGGAACCTGGGGACCCAGTACTTCGGGCCA	CAWSFRNLGTQYF	1	8.274058894751213E-5	39	TCRBV30-01*01	TCRBV30	TCRBV30-01	01						unresolved		TCRBD01,TCRBD02	TCRBD01-01,TCRBD02-01		TCRBJ02-05*01	TCRBJ02	TCRBJ02-05	01				2	11	0	9	0	7	42	54	65	-1	68	1	In	VDJ
ATCCTGAGTTCTAAGAAGCTCCTTCTCAGTGACTCTGGCTTCTATCTCTGTGCCTGGAGTAGGACACTCTGGACGAAACTTGGCAGT	CAWSRTLWTKL	2	1.2135286378968446E-4	33	TCRBV30-01*01	TCRBV30	TCRBV30-01	01				TCRBD01-01*01	TCRBD01	TCRBD01-01	01				TCRBJ01-04*01	TCRBJ01	TCRBJ01-04	01				2	1	1	6	13	21	48	60	61	66	79	2	In	VDJ
AGTTCTAAGAAGCTCCTCCTCAGTGACTCTGGCTTCTATCTCTGTGCCTGGAGTGGGAGGGGAACCACTGAAGCTTTCTTTGGACAA	CAWSGRGTTEAFF	1	9.928870673701455E-5	39	TCRBV30-01*02	TCRBV30	TCRBV30-01	02				TCRBD02-01*02	TCRBD02	TCRBD02-01	02				TCRBJ01-01*01	TCRBJ01	TCRBJ01-01	01				1	0	10	0	4	4	42	-1	55	61	65	1	In	VDJ
CTGACTGTGAGCAACATGAGCCCTGAAGACAGCAGCATATATCTCTGCAGCGTTGTGGCAGGGACGGAAAAACTGTTTTTTGGCAGT	CSVVAGTEKLFF	2	1.4341702084235436E-4	36	TCRBV29-01*01	TCRBV29	TCRBV29-01	01						unresolved		TCRBD01,TCRBD02	TCRBD01-01,TCRBD02-01		TCRBJ01-04*01	TCRBJ01	TCRBJ01-04	01				4	5	0	7	1	8	45	55	60	65	66	2	In	VDJ
GTGAGCAACATGAGCCCTGAAGACAGCAGCATATATCTCTGCAGCGTTGAAGGGACAGGGGTGGACACTGAAGCTTTCTTTGGACAA	CSVEGTGVDTEAFF	2	1.1583682452651698E-4	42	TCRBV29-01*01	TCRBV29	TCRBV29-01	01				TCRBD01-01*01	TCRBD01	TCRBD01-01	01				TCRBJ01-01*01	TCRBJ01	TCRBJ01-01	01				1	0	1	2	3	3	39	-1	52	61	64	2	In	VDJ
CTGAGTTCTAAGAAGCTCCTCCTCAGTGACTCTGGCTTCTATCTCTGTGCCTGGAGCCGACAGGGAGAGGAGCAGTTCTTCGGGCCA	CAWSRQGEEQFF	1	1.0204672636859829E-4	36	TCRBV30-01*02	TCRBV30	TCRBV30-01	02				TCRBD01-01*01	TCRBD01	TCRBD01-01	01				TCRBJ02-01*01	TCRBJ02	TCRBJ02-01	01				3	2	2	3	4	10	45	56	58	65	69	1	In	VDJ
TCTAAGAAGCTCCTCCTCAGTGACTCTGGCTTCTATCTCTGTGCCTGGAGAGAACATTCAGCTAACTATGGCTACACCTTCGGTTCG	CAWREHSANYGYTF	1	8.82566282106796E-5	42	TCRBV30-01*02	TCRBV30	TCRBV30-01	02				TCRBD01-01*01	TCRBD01	TCRBD01-01	01				TCRBJ01-02*01	TCRBJ01	TCRBJ01-02	01				3	3	3	6	5	0	39	50	53	56	61	1	In	VDJ
TCTCACTTATTCCTTCACCTACACACCCTGCAGCCAGAAGACTCGGCCCTGTATCTCTGCGCCGATCAGCCCCAGCATTTTGGTGAT	CADQPQHF	3	2.1512553126353152E-4	24	TCRBV04-03*01	TCRBV04	TCRBV04-03	01						unresolved					TCRBJ01-05*01	TCRBJ01	TCRBJ01-05	01				11	0	0	0	1	5	57	-1	-1	63	64	3	In	VJ
TGTGGTCGCACTGCAGCAAGAAGACTCAGCTGCGTATCTCTGCACCAGCAGCCCGGGACAGGGGATCGGCCCCAGCATTTTGGTGAT		2	1.2962692268443567E-4	41	TCRBV01-01*01	TCRBV01	TCRBV01-01	01				TCRBD01-01*01	TCRBD01	TCRBD01-01	01				TCRBJ01-05*01	TCRBJ01	TCRBJ01-05	01				4	1	0	2	4	9	40	53	54	64	68	2	Out	VDJ
ACTCTGACTGTGAGCAACATGAGCCCTGAAGACAGCAGCATATATCTCTGCAGCGTTGAACAGTCCTACGAGCAGTACTTCGGGCCG	CSVEQSYEQYF	1	1.0756276563176576E-4	33	TCRBV29-01*01	TCRBV29	TCRBV29-01	01				TCRBD01-01*01	TCRBD01	TCRBD01-01	01				TCRBJ02-07*01	TCRBJ02	TCRBJ02-07	01				2	0	4	5	0	1	48	-1	60	-1	63	1	In	VDJ
CTCCTCCTCAGTGACTCTGGCTTCTATCTCTGTGCCTGGAGTGTGTGACTAGCGGGAGGGCCGGTTGAGACCCAGTACTTCGGGCCA	CAWSV*LAGGPVETQYF	1	7.998256931592839E-5	51	TCRBV30-01*02	TCRBV30	TCRBV30-01	02				TCRBD02-01*02	TCRBD02	TCRBD02-01	02				TCRBJ02-05*01	TCRBJ02	TCRBJ02-05	01				0	2	2	0	6	5	30	44	46	60	66	1	Stop	VDJ
AGTTCTAAGAAGCTCCTTCTCAGTGACTCTGGCTTCTATCTCTGTGCCTGGGGTGGCTTTTCGGCCTACGAGCAGTACTTCGGGCCG	CAWGGFSAYEQYF	1	8.82566282106796E-5	39	TCRBV30-01*01	TCRBV30	TCRBV30-01	01				TCRBD02-01	TCRBD02	TCRBD02-01				01,02	TCRBJ02-07*01	TCRBJ02	TCRBJ02-07	01				1	6	8	5	0	2	42	55	61	-1	64	1	In	VDJ
TCTAAGAAGCTCCTCCTCAGTGACTCTGGCTTCTATCTCTGTGCCTGGGACAAGGTGACAGGGGCCACTGAAGCTTTCTTTGGACAA	CAWDKVTGATEAFF	1	9.653068710543082E-5	42	TCRBV30-01*02	TCRBV30	TCRBV30-01	02				TCRBD01-01*01	TCRBD01	TCRBD01-01	01				TCRBJ01-01*01	TCRBJ01	TCRBJ01-01	01				5	8	2	2	1	4	39	48	56	64	65	1	In	VDJ
AAGAAGCTCCTCCTCAGTGACTCTGGCTTCTATCTCTGTGCCTGGAGTGGGTCAAGGGCGCGTAATGAAAAACTGTTTTTTGGCAGT	CAWSGSRARNEKLFF	2	1.1859484415810072E-4	45	TCRBV30-01*02	TCRBV30	TCRBV30-01	02						unresolved		TCRBD01,TCRBD02	TCRBD01-01,TCRBD02-01		TCRBJ01-04*01	TCRBJ01	TCRBJ01-04	01				1	5	5	3	4	4	36	49	54	58	62	2	In	VDJ
TCTAAGAAGCTCCTTCTCAGTGACTCTGGCTTCTATCTCTGTGCCTGGGGGAGGGCCAACCTAGTTCATGAGCAGTTCTTCGGGCCA	CAWGRANLVHEQFF	1	9.928870673701455E-5	42	TCRBV30-01*01	TCRBV30	TCRBV30-01	01				TCRBD02-01*02	TCRBD02	TCRBD02-01	02				TCRBJ02-01*01	TCRBJ02	TCRBJ02-01	01				5	0	9	0	12	8	39	-1	48	55	67	1	In	VDJ
ACTGTGAGCAACATGAGCCCTGAAGACAGCAGCATATATCTCTGCAGCGTTGGGCTTTTAGCTAACGGTGGCTACACCTTCGGTTCG	CSVGLLANGGYTF	1	1.0204672636859829E-4	39	TCRBV29-01*01	TCRBV29	TCRBV29-01	01				TCRBD02-01	TCRBD02	TCRBD02-01				01,02	TCRBJ01-02*01	TCRBJ01	TCRBJ01-02	01				4	6	5	7	6	7	42	52	58	62	68	1	In	VDJ
CTGACTGTGAGCAACATGAGCCCTGAAGACAGCAGCATATATCTCTGCAGCGTTGGGGGTAGCAATCAGCCCCAGCATTTTGGTGAT	CSVGGSNQPQHF	1	1.0756276563176576E-4	36	TCRBV29-01*01	TCRBV29	TCRBV29-01	01						unresolved		TCRBD01,TCRBD02	TCRBD01-01,TCRBD02-01		TCRBJ01-05*01	TCRBJ01	TCRBJ01-05	01				4	0	6	2	0	0	45	-1	55	-1	59	1	In	VDJ
TCTAAGAAGCTCCTTCTCAGTGACTCTGGCTTCTATCTCTGTGCCTGGAGTGTACCCGAACAGGCTCGGGAGCAGTACTTCGGGCCG	CAWSVPEQAREQYF	1	8.549860857909586E-5	42	TCRBV30-01*01	TCRBV30	TCRBV30-01	01				TCRBD01-01*01	TCRBD01	TCRBD01-01	01				TCRBJ02-07*01	TCRBJ02	TCRBJ02-07	01				0	6	3	4	5	7	39	53	59	64	69	1	In	VDJ
CTGGGGTTGGAGTCGGCTGCTCCCTCCCAAACATCTGTGTACTTCTGTGCCAGCTCTCCCACCTTCACTGAAGCTTTCTTTGGACAA	CASSPTFTEAFF	4	2.4270572757936892E-4	36	TCRBV06	TCRBV06	unresolved			TCRBV06-02,TCRBV06-03				unresolved		TCRBD01,TCRBD02	TCRBD01-01,TCRBD02-01		TCRBJ01-01*01	TCRBJ01	TCRBJ01-01	01				8	6	3	7	3	4	45	54	60	62	65	4	In	VDJ
ACTGTGAGCAACATGAGCCCTGAAGACAGCAGCATATATCTCTGCAGCGTTGAGGGCCAGGGGACGGGGGAGCAGTACTTCGGGCCG	CSVEGQGTGEQYF	1	1.0204672636859829E-4	39	TCRBV29-01*01	TCRBV29	TCRBV29-01	01				TCRBD01-01*01	TCRBD01	TCRBD01-01	01				TCRBJ02-07*01	TCRBJ02	TCRBJ02-07	01				3	4	4	2	6	7	42	53	57	63	69	1	In	VDJ
CTGACTGTGAGCAACATGAGCCCTGAAGACAGCAGCATATATCTCTGCAGCGGCGAACAGGGAGGTAATGGCTACACCTTCGGTTCG	CSGEQGGNGYTF	1	9.928870673701455E-5	36	TCRBV29-01*01	TCRBV29	TCRBV29-01	01						unresolved		TCRBD01,TCRBD02	TCRBD01-01,TCRBD02-01		TCRBJ01-02*01	TCRBJ01	TCRBJ01-02	01				7	4	3	3	5	6	45	52	56	62	67	1	In	VDJ
CTGAGTTCTAAGAAGCTCCTTCTCAGTGACTCTGGCTTCTATCTCTGTGCCTGGAGTGTAGGACAGGGTCGCTACACCTTCGGTTCG	CAWSVGQGRYTF	1	8.549860857909586E-5	36	TCRBV30-01*01	TCRBV30	TCRBV30-01	01				TCRBD01-01*01	TCRBD01	TCRBD01-01	01				TCRBJ01-02*01	TCRBJ01	TCRBJ01-02	01				0	1	1	3	2	9	45	59	60	68	70	1	In	VDJ
ACTCTGACTGTGAGCAACATGAGCCCTGAAGACAGCAGCATATATCTCTGCAGCGTCCCGGGGGCCGAGGGCTACACCTTCGGTTCG	CSVPGAEGYTF	1	9.928870673701455E-5	33	TCRBV29-01*01	TCRBV29	TCRBV29-01	01						unresolved		TCRBD01,TCRBD02	TCRBD01-01,TCRBD02-01		TCRBJ01-02*01	TCRBJ01	TCRBJ01-02	01				6	3	6	0	4	8	48	56	59	65	69	1	In	VDJ
GTGAGCAACATGAGCCCTGAAGACAGCAGCATATATCTCTGCAGCGTTGACGGGGGAGTCGAAGGGGGGCCCCAGCATTTTGGTGAT	CSVDGGVEGGPQHF	1	1.0480474600018203E-4	42	TCRBV29-01*01	TCRBV29	TCRBV29-01	01						unresolved		TCRBD01,TCRBD02	TCRBD01-01,TCRBD02-01		TCRBJ01-05*01	TCRBJ01	TCRBJ01-05	01				3	12	5	1	0	9	39	50	62	-1	68	1	In	VDJ
CTGAGTTCTAAGAAGCTCCTCCTCAGTGACTCTGGCTTCTATCTCTGTGCCTGGAAAGCTGCTGGAAACACCATATATTTTGGAGAG	CAWKAAGNTIYF	2	1.2135286378968446E-4	36	TCRBV30-01*02	TCRBV30	TCRBV30-01	02				TCRBD02-01	TCRBD02	TCRBD02-01				01,02	TCRBJ01-03*01	TCRBJ01	TCRBJ01-03	01				4	1	6	7	2	2	45	55	56	59	61	2	In	VDJ
ACTGTGAGCAACATGAGCCCTGAAGACAGCAGCATATATCTCTGCAGCGTTGACCCCGGGGGACTAGCAGGGCAGTACTTCGGGCCG	CSVDPGGLAGQYF	1	9.928870673701455E-5	39	TCRBV29-01*01	TCRBV29	TCRBV29-01	01				TCRBD02-01	TCRBD02	TCRBD02-01				01,02	TCRBJ02-07*01	TCRBJ02	TCRBJ02-07	01				3	6	0	7	3	9	42	53	59	68	71	1	In	VDJ
TCTAAGAAGCTCCTCCTCAGTGACTCTGGCTTCTATCTCTGTGCCTGGAGCTCGGGCCGGGGTTACAATGAGCAGTTCTTCGGGCCA	CAWSSGRGYNEQFF	1	9.653068710543082E-5	42	TCRBV30-01*02	TCRBV30	TCRBV30-01	02				TCRBD02-01*01	TCRBD02	TCRBD02-01	01				TCRBJ02-01*01	TCRBJ02	TCRBJ02-01	01				3	7	8	3	1	4	39	50	57	62	63	1	In	VDJ
TCTAAGAAGCTCCTCCTCAGTGACTCTGGCTTCTATCTCTGTGCCTGGAGTGTAACCAGGGGAAGAACTGAAGCTTTCTTTGGACAA	CAWSVTRGRTEAFF	1	9.101464784226333E-5	42	TCRBV30-01*02	TCRBV30	TCRBV30-01	02				TCRBD01-01*01	TCRBD01	TCRBD01-01	01				TCRBJ01-01*01	TCRBJ01	TCRBJ01-01	01				0	3	4	2	4	5	39	53	56	62	66	1	In	VDJ
CTGAGTTCTAAGAAGCTCCTCCTCAGTGACTCTGGCTTCTATCTCTGTGCCTGGACCCGAATGGCCTATGGCTACACCTTCGGTTCG	CAWTRMAYGYTF	1	8.274058894751213E-5	36	TCRBV30-01*02	TCRBV30	TCRBV30-01	02				TCRBD01-01*01	TCRBD01	TCRBD01-01	01				TCRBJ01-02*01	TCRBJ01	TCRBJ01-02	01				4	7	9	0	0	4	45	55	62	-1	65	1	In	VDJ
CTGAGTTCTAAGAAGCTCCTTCTCAGTGACTCTGGCTTCTATCTCTGTGCCTGGAGATCTGACCCGGGTGGCTACACCTTCGGTTCG	CAWRSDPGGYTF	1	7.998256931592839E-5	36	TCRBV30-01*01	TCRBV30	TCRBV30-01	01				TCRBD02-01	TCRBD02	TCRBD02-01				01,02	TCRBJ01-02*01	TCRBJ01	TCRBJ01-02	01				3	8	8	4	0	7	45	56	64	-1	68	1	In	VDJ
AGTTCTAAGAAGCTCCTTCTCAGTGACTCTGGCTTCTATCTCTGTGCCTGGAGTGTCGGCTCCTACAATGAGCAGTTCTTCGGGCCA	CAWSVGSYNEQFF	1	9.653068710543082E-5	39	TCRBV30-01*01	TCRBV30	TCRBV30-01	01				TCRBD02-01	TCRBD02	TCRBD02-01				01,02	TCRBJ02-01*01	TCRBJ02	TCRBJ02-01	01				0	0	8	5	0	0	42	-1	56	-1	59	1	In	VDJ
CTGCTGTCGGCTGCTCCCTCCCAGACATCTGTGTACTTCTGTGCCAGCAGTTTGACAGGGACAAACTATGGCTACACCTTCGGTTCG	CASSLTGTNYGYTF	2	1.5720711900027304E-4	42	TCRBV06-05*01	TCRBV06	TCRBV06-05	01				TCRBD01-01*01	TCRBD01	TCRBD01-01	01				TCRBJ01-02*01	TCRBJ01	TCRBJ01-02	01				4	1	2	3	3	2	39	52	53	60	63	2	In	VDJ
GTTCTAAGAAGCTCCTCCTCAGTGACTCTGGCTTCTATCTCTGTGCCTGGAGTGTAGTAAGCTAACTATGGCTACACCTTCGGTTCG		1	7.998256931592839E-5	40	TCRBV30-01*02	TCRBV30	TCRBV30-01	02						unresolved		TCRBD01,TCRBD02	TCRBD01-01,TCRBD02-01		TCRBJ01-02*01	TCRBJ01	TCRBJ01-02	01				0	0	5	5	4	0	41	-1	55	57	61	1	Out	VDJ
ACTGTGAGCAACATGAGCCCTGAAGACAGCAGCATATATCTCTGCAGCGTTGGCCTGTTGGGGGGCTATGGCTACACCTTCGGTTCG	CSVGLLGGYGYTF	1	9.653068710543082E-5	39	TCRBV29-01*01	TCRBV29	TCRBV29-01	01				TCRBD02-01*01	TCRBD02	TCRBD02-01	01				TCRBJ01-02*01	TCRBJ01	TCRBJ01-02	01				4	7	9	1	0	4	42	52	59	-1	65	1	In	VDJ
CTCCTCCTCAGTGACTCTGGCTTCTATCTCTGTGCCTGGAGTGACCGGGGGCGTTGGGGGAGTAACACTGAAGCTTTCTTTGGACAA	CAWSDRGRWGSNTEAFF	1	9.101464784226333E-5	51	TCRBV30-01*02	TCRBV30	TCRBV30-01	02						unresolved		TCRBD01,TCRBD02	TCRBD01-01,TCRBD02-01		TCRBJ01-01*01	TCRBJ01	TCRBJ01-01	01				1	3	6	0	11	2	30	43	46	52	63	1	In	VDJ
GTTCTAAGAAGCTCCTTCTCAGTGACTCTGGCTTCTATCTCTGTGCCTGGAGTGTAGTGGAGGAGGGAAAAACTGTTTTTTGGCAGT		1	1.103207852633495E-4	40	TCRBV30-01*01	TCRBV30	TCRBV30-01	01				TCRBD02-01*02	TCRBD02	TCRBD02-01	02				TCRBJ01-04*01	TCRBJ01	TCRBJ01-04	01				0	3	10	1	3	8	41	55	58	63	66	1	Out	VDJ
TTCTCAACTCTGACTGTGAGCAACATGAGCCCTGAAGACAGCAGCATATATCTCTGCAGTCAATGTTGCCCTTACAACTTAGGTTCG	CSQCCPYNL	1	9.653068710543082E-5	27	TCRBV29-01*01	TCRBV29	TCRBV29-01	01						unresolved		TCRBD01,TCRBD02	TCRBD01-01,TCRBD02-01		TCRBJ01-02*01	TCRBJ01	TCRBJ01-02	01				9	14	3	6	5	20	54	59	73	76	81	1	In	VDJ
CTGACTGTGAGCAACATGAGCCCTGAAGACAGCAGCATATATCTCTGCAGCACGAGGACACCTCGGGATGGCTACACCTTCGGTTCG	CSTRTPRDGYTF	1	9.653068710543082E-5	36	TCRBV29-01*01	TCRBV29	TCRBV29-01	01				TCRBD01-01*01	TCRBD01	TCRBD01-01	01				TCRBJ01-02*01	TCRBJ01	TCRBJ01-02	01				8	4	1	6	7	6	45	51	55	60	67	1	In	VDJ
AGTTCTAAGAAGCTCCTCCTCAGTGACTCTGGCTTCTATCTCTGTGCCTGGGGACTAGCGGGAGGCAATGAGCAGTTCTTCGGGCCA	CAWGLAGGNEQFF	1	9.377266747384708E-5	39	TCRBV30-01*02	TCRBV30	TCRBV30-01	02				TCRBD02-01*02	TCRBD02	TCRBD02-01	02				TCRBJ02-01*01	TCRBJ02	TCRBJ02-01	01				5	0	1	1	0	6	42	-1	51	-1	65	1	In	VDJ
ACTGTGAGCAACATGAGCCCTGAAGACAGCAGCATATATCTCTGCAGCGTCCGGACGGCAGCTAACACTGAAGCTTTCTTTGGACAA	CSVRTAANTEAFF	1	1.0756276563176576E-4	39	TCRBV29-01*01	TCRBV29	TCRBV29-01	01						unresolved		TCRBD01,TCRBD02	TCRBD01-01,TCRBD02-01		TCRBJ01-01*01	TCRBJ01	TCRBJ01-01	01				6	2	1	7	7	2	42	50	52	56	63	1	In	VDJ
AGAAGCTCCTTCTCAGTGACTCTGGCTTCTATCTCTGTGCCTGGAGTGTTTCCGGGACAGGCCCCACGCGAGCAGTACTTCGGGCCG		1	8.274058894751213E-5	46	TCRBV30-01*01	TCRBV30	TCRBV30-01	01				TCRBD01-01*01	TCRBD01	TCRBD01-01	01				TCRBJ02-07*01	TCRBJ02	TCRBJ02-07	01				0	4	0	4	7	6	35	49	53	61	68	1	Out	VDJ
GTGAGCACCTTGGAGCTGGGGGACTCGGCCCTTTATCTTTGCGCCAGCAGGCTTCAGGGGGGGAACACTGAAGCTTTCTTTGGACAA	CASRLQGGNTEAFF	3	1.7375523678977547E-4	42	TCRBV05-01*01	TCRBV05	TCRBV05-01	01				TCRBD01-01*01	TCRBD01	TCRBD01-01	01				TCRBJ01-01*01	TCRBJ01	TCRBJ01-01	01				5	4	4	1	1	1	39	50	54	61	62	3	In	VDJ
ACCCTGGAGTCTGCCAGGCCCTCACATACCTCTCAGTACCTCTGTGCCAGCAGTCCGTCGACTAACTATGGCTACACCTTCGGTTCG	CASSPSTNYGYTF	2	1.2962692268443567E-4	39	TCRBV25-01*01	TCRBV25	TCRBV25-01	01						unresolved		TCRBD01,TCRBD02	TCRBD01-01,TCRBD02-01		TCRBJ01-02*01	TCRBJ01	TCRBJ01-02	01				5	5	2	8	0	0	42	54	59	-1	61	2	In	VDJ
TCTAAGAAGCTCCTTCTCAGTGACTCTGGCTTCTATCTCTGTGCCTGGAATCGGGGCGGGTTAAACACTGAAGCTTTCTTTGGACAA	CAWNRGGLNTEAFF	1	8.82566282106796E-5	42	TCRBV30-01*01	TCRBV30	TCRBV30-01	01						unresolved		TCRBD01,TCRBD02	TCRBD01-01,TCRBD02-01		TCRBJ01-01*01	TCRBJ01	TCRBJ01-01	01				4	3	7	0	6	2	39	49	52	57	63	1	In	VDJ
CTGAGTTCTAAGAAGCTCCTTCTCAGTGACTCTGGCTTCTATCTCTGTGCCTGGAGTGCCTCGAACTATGGCTACACCTTCGGTTCG	CAWSASNYGYTF	1	7.998256931592839E-5	36	TCRBV30-01*01	TCRBV30	TCRBV30-01	01				TCRBD02-01	TCRBD02	TCRBD02-01				01,02	TCRBJ01-02*01	TCRBJ01	TCRBJ01-02	01				1	1	4	10	2	2	45	58	59	61	63	1	In	VDJ
CACCTACACGCCCTGCAGCCAGAAGACTCAGCCCTGTATCTCTGCGCCAGCAGCCAAGGGGGCACCTATGGCTACACCTTCGGTTCG	CASSQGGTYGYTF	2	1.6548117789502427E-4	39	TCRBV04-01*01	TCRBV04	TCRBV04-01	01				TCRBD01-01*01	TCRBD01	TCRBD01-01	01				TCRBJ01-02*01	TCRBJ01	TCRBJ01-02	01				1	0	7	0	2	4	42	-1	58	63	65	2	In	VDJ
GACTGTGAGCAACATGAGCCCTGAAGACAGCAGCATATATCTCTGCAGCGTTGGCCGGGACCGATCTATGGCTACACCTTCGGTTCG		1	9.377266747384708E-5	38	TCRBV29-01*01	TCRBV29	TCRBV29-01	01						unresolved		TCRBD01,TCRBD02	TCRBD01-01,TCRBD02-01		TCRBJ01-02*01	TCRBJ01	TCRBJ01-02	01				4	3	0	7	4	4	43	53	56	61	65	1	Out	VDJ
CCTGAGTTCTAAGAAGCTCCTTCTCAGTGACTCTGGCTTCTATCTCTGTGCCTGGAGTGTACCCGGGCTGAAGCTTTCTTTGGACAA		1	8.82566282106796E-5	35	TCRBV30-01*01	TCRBV30	TCRBV30-01	01				TCRBD02-01	TCRBD02	TCRBD02-01				01,02	TCRBJ01-01*01	TCRBJ01	TCRBJ01-01	01				0	3	8	4	0	6	46	60	63	-1	67	1	Out	VDJ
CTGACTGTGAGCAACATGAGCCCTGAAGACAGCAGCATATATCTCTGCAGCGTTGCAGGATCCAGAACTGAAGCTTTCTTTGGACAA	CSVAGSRTEAFF	1	1.0480474600018203E-4	36	TCRBV29-01*01	TCRBV29	TCRBV29-01	01				TCRBD01-01*01	TCRBD01	TCRBD01-01	01				TCRBJ01-01*01	TCRBJ01	TCRBJ01-01	01				4	0	4	4	7	5	45	-1	55	59	66	1	In	VDJ
TCTAAGAAGCTCCTCCTCAGTGACTCTGGCTTCTATCTCTGTGCCTGGTGCGACAGGGAAGTACGAAACACCATATATTTTGGAGAG	CAWCDREVRNTIYF	2	1.1583682452651698E-4	42	TCRBV30-01*02	TCRBV30	TCRBV30-01	02				TCRBD01-01*01	TCRBD01	TCRBD01-01	01				TCRBJ01-03*01	TCRBJ01	TCRBJ01-03	01				5	3	2	3	6	5	39	48	51	58	64	2	In	VDJ
TCCTCCTCAGTGACTCTGGCTTCTATCTCTGTGCCTGGGGAGTTGTCCCTCTCAGGACGCTCCTACAATGAGCAGTTCTTCGGGCCA		1	9.101464784226333E-5	52	TCRBV30-01*02	TCRBV30	TCRBV30-01	02						unresolved		TCRBD01,TCRBD02	TCRBD01-01,TCRBD02-01		TCRBJ02-01*01	TCRBJ02	TCRBJ02-01	01				5	16	1	7	1	0	29	38	54	58	59	1	Out	VDJ
TCTAAGAAGCTCCTCCTCAGTGACTCTGGCTTCTATCTCTGTGCCTGGGCCCGGGACAGCTTGACTCCGAAACTGTTTTTTGGCAGT	CAWARDSLTPKLFF	1	1.0756276563176576E-4	42	TCRBV30-01*02	TCRBV30	TCRBV30-01	02				TCRBD01-01*01	TCRBD01	TCRBD01-01	01				TCRBJ01-04*01	TCRBJ01	TCRBJ01-04	01				5	4	0	5	10	11	39	48	52	59	69	1	In	VDJ
AGCACCTTGGAGCTGGGGGACTCGGCCCTTTATCTTTGCGCCAGCAGCCTCCACGGGGATAGCAATCAGCCCCAGCATTTTGGTGAT	CASSLHGDSNQPQHF	2	1.5996513863185678E-4	45	TCRBV05-01*01	TCRBV05	TCRBV05-01	01				TCRBD02-01*01	TCRBD02	TCRBD02-01	01				TCRBJ01-05*01	TCRBJ01	TCRBJ01-05	01				4	5	8	3	1	0	36	48	53	58	59	2	In	VDJ
GGGTTGGAGTCGGCTGCTCCCTCCCAAACATCTGTGTACTTCTGTGCCAGCACCGACCCGGGCCACTATGGCTACACCTTCGGTTCG	CASTDPGHYGYTF	3	2.0133543310561284E-4	39	TCRBV06	TCRBV06	unresolved			TCRBV06-02,TCRBV06-03				unresolved		TCRBD01,TCRBD02	TCRBD01-01,TCRBD02-01		TCRBJ01-02*01	TCRBJ01	TCRBJ01-02	01				7	7	8	0	1	3	42	52	59	63	64	3	In	VDJ
CTCCCTGTCCCTAGAGTCTGCCATCCCCAACCAGACAGCTCTTTACTTCTGTGCCACGGATACAGGTTTGAGGCTTTCTTTGGACAA		3	1.903033545792779E-4	32	TCRBV24	TCRBV24	unresolved			TCRBV24-01,TCRBV24-or09_02		TCRBD01-01*01	TCRBD01	TCRBD01-01	01				TCRBJ01-01*01	TCRBJ01	TCRBJ01-01	01				10	4	3	4	6	11	49	57	61	66	72	3	Out	VDJ
CTGACTGTGAGCAACATGAGCCCTGAAGACAGCAGCATATATCTCTGCAGCGTTGTCGCAGGCCTTAGTGGCTACACCTTCGGTTCG	CSVVAGLSGYTF	1	9.101464784226333E-5	36	TCRBV29-01*01	TCRBV29	TCRBV29-01	01				TCRBD01-01*01	TCRBD01	TCRBD01-01	01				TCRBJ01-02*01	TCRBJ01	TCRBJ01-02	01				4	3	4	4	6	7	45	55	58	62	68	1	In	VDJ
ACTGTGAGCAACATGAGCCCTGAAGACAGCAGCATATATCTCTGCAGCGTTGAAGATCAGGGCCTCTATGGCTACACCTTCGGTTCG	CSVEDQGLYGYTF	1	9.101464784226333E-5	39	TCRBV29-01*01	TCRBV29	TCRBV29-01	01				TCRBD01-01*01	TCRBD01	TCRBD01-01	01				TCRBJ01-02*01	TCRBJ01	TCRBJ01-02	01				0	1	4	3	3	4	42	56	57	62	65	1	In	VDJ
CAACATGAGCCCTGAAGACAGCAGCATATATCTCTGCAGCGTTGGGGGACAGGGCCGGCAGCTAACTATGGCTACACCTTCGGTTCG		1	9.101464784226333E-5	47	TCRBV29-01*01	TCRBV29	TCRBV29-01	01				TCRBD01-01*01	TCRBD01	TCRBD01-01	01				TCRBJ01-02*01	TCRBJ01	TCRBJ01-02	01				4	1	0	3	7	0	34	44	45	54	61	1	Out	VDJ
AAGAAGCTCCTTCTCAGTGACTCTGGCTTCTATCTCTGTGCCCGCAGGACAGGGGTGGACCCCGCCTATGGCTACACCTTCGGTTCG	CARRTGVDPAYGYTF	1	7.722454968434465E-5	45	TCRBV30-01*01	TCRBV30	TCRBV30-01	01				TCRBD01-01*01	TCRBD01	TCRBD01-01	01				TCRBJ01-02*01	TCRBJ01	TCRBJ01-02	01				8	4	1	2	10	4	36	42	46	55	65	1	In	VDJ
CTGAGTTCTAAGAAGCTCCTTCTCAGTGACTCTGGCTTCTATCTCTGTGCGGGGGCTCGCCTAAACACTGAAGCTTTCTTTGGACAA	CAGARLNTEAFF	1	8.549860857909586E-5	36	TCRBV30-01*01	TCRBV30	TCRBV30-01	01				TCRBD01-01*01	TCRBD01	TCRBD01-01	01				TCRBJ01-01*01	TCRBJ01	TCRBJ01-01	01				9	0	6	0	7	2	45	-1	50	56	63	1	In	VDJ
GAGTCGGCTGCTCCCTCCCAAACATCTGTGTACTTCTGTGCCAGCAGCTGGACAGGCTTTTCTAACTATGGCTACACCTTCGGTTCG	CASSWTGFSNYGYTF	3	1.9581939384244538E-4	45	TCRBV06	TCRBV06	unresolved			TCRBV06-02,TCRBV06-03		TCRBD01-01*01	TCRBD01	TCRBD01-01	01				TCRBJ01-02*01	TCRBJ01	TCRBJ01-02	01				6	2	1	4	5	0	36	47	49	56	61	3	In	VDJ
TTCCTGCTGGGGTTGGAGTCGGCTGCTCCCTCCCAAACATCTGTGTACTTCTGTGCCAGCAGCGATTACGAGCAGTACTTCGGGCCG	CASSDYEQYF	3	2.0133543310561284E-4	30	TCRBV06	TCRBV06	unresolved			TCRBV06-02,TCRBV06-03				unresolved		TCRBD01,TCRBD02	TCRBD01-01,TCRBD02-01		TCRBJ02-07*01	TCRBJ02	TCRBJ02-07	01				6	1	2	8	1	4	51	62	63	65	66	3	In	VDJ
ACTGTGAGCAACATGAGCCCTGAAGACAGCAGCATATATCTCTGCAGCGCGGCGATCCAGGGCAGCTATGGCTACACCTTCGGTTCG	CSAAIQGSYGYTF	1	9.101464784226333E-5	39	TCRBV29-01*01	TCRBV29	TCRBV29-01	01				TCRBD01-01*01	TCRBD01	TCRBD01-01	01				TCRBJ01-02*01	TCRBJ01	TCRBJ01-02	01				7	8	4	3	3	4	42	49	57	62	65	1	In	VDJ
TCTAAGAAGCTCCTCCTCAGTGACTCTGGCTTCTATCTCTGTGCCTGGAGTGTAATTAGACAGAACACTGAAGCTTTCTTTGGACAA	CAWSVIRQNTEAFF	1	8.274058894751213E-5	42	TCRBV30-01*02	TCRBV30	TCRBV30-01	02				TCRBD01-01*01	TCRBD01	TCRBD01-01	01				TCRBJ01-01*01	TCRBJ01	TCRBJ01-01	01				0	5	2	6	0	1	39	53	58	-1	62	1	In	VDJ
TGAGCAACATGAGCCCTGAAGACAGCAGCATATATCTCTGCAGCGTTTCCGGGACAGGGGGCCCTTTTGGAAGCTTTCTTTGGACAA		1	9.928870673701455E-5	43	TCRBV29-01*01	TCRBV29	TCRBV29-01	01				TCRBD01-01*01	TCRBD01	TCRBD01-01	01				TCRBJ01-01*01	TCRBJ01	TCRBJ01-01	01				5	3	0	0	7	8	38	47	50	62	69	1	Out	VDJ
CTGTCCCTAGAGTCTGCCATCCCCAACCAGACAGCTCTTTACTTCTGTGCCACCAGTGATTTGTGGGGAGGCTACACCTTCGGTTCG	CATSDLWGGYTF	2	1.6548117789502427E-4	36	TCRBV24	TCRBV24	unresolved			TCRBV24-01,TCRBV24-or09_02				unresolved		TCRBD01,TCRBD02	TCRBD01-01,TCRBD02-01		TCRBJ01-02*01	TCRBJ01	TCRBJ01-02	01				0	2	0	8	0	8	45	63	65	-1	69	2	In	VDJ
GCACTGCAGCAAGAAGACTCAGCTGCGTATCTCTGCACCAGCCGCGGCGGACTAGCGGGAAGCACAGATACGCAGTATTTTGGCCCA	CTSRGGLAGSTDTQYF	2	1.1859484415810072E-4	48	TCRBV01-01*01	TCRBV01	TCRBV01-01	01				TCRBD02-01*02	TCRBD02	TCRBD02-01	02				TCRBJ02-03*01	TCRBJ02	TCRBJ02-03	01				8	6	1	3	0	0	33	42	48	-1	60	2	In	VDJ
TCTAAGAAGCTCCTTCTCAGTGACTCTGGCTTCTATCTCTGTGCCTATGTGGGATCGGTCATGAACACTGAAGCTTTCTTTGGACAA	CAYVGSVMNTEAFF	1	8.274058894751213E-5	42	TCRBV30-01*01	TCRBV30	TCRBV30-01	01						unresolved		TCRBD01,TCRBD02	TCRBD01-01,TCRBD02-01		TCRBJ01-01*01	TCRBJ01	TCRBJ01-01	01				7	4	0	8	7	0	39	46	50	54	61	1	In	VDJ
TGCTGTCGGCTGCTCCCTCCCAGACATCTGTGTACTTCTGTGCCAGCCCCCCAGAATAGCGGAGGGAACGAGCAGTACGTCGGGCCG		2	1.461750404739381E-4	43	TCRBV06-05*01	TCRBV06	TCRBV06-05	01				TCRBD02-01	TCRBD02	TCRBD02-01				01,02	TCRBJ02-07*01	TCRBJ02	TCRBJ02-07	01				8	9	5	5	17	17	38	47	56	62	79	2	Out	VDJ
TCTAAGAAGCTCCTTCTCAGTGACTCTGGCTTCTATCTCTGTGCCTGGAGTGTACTCAGCGGGAGATACGAGCAGTACTTCGGGCCG	CAWSVLSGRYEQYF	1	7.722454968434465E-5	42	TCRBV30-01*01	TCRBV30	TCRBV30-01	01				TCRBD02-01*02	TCRBD02	TCRBD02-01	02				TCRBJ02-07*01	TCRBJ02	TCRBJ02-07	01				0	4	6	2	1	4	39	53	57	65	66	1	In	VDJ
ATCCTGAGTTCTAAGAAGCTCCTTCTCAGTGACTCTGGCTTCTATCTCTGTGCCTGGAGTGTCCTGCACGAGCAGTACTTCGGGCCG	CAWSVLHEQYF	1	7.722454968434465E-5	33	TCRBV30-01*01	TCRBV30	TCRBV30-01	01						unresolved		TCRBD01,TCRBD02	TCRBD01-01,TCRBD02-01		TCRBJ02-07*01	TCRBJ02	TCRBJ02-07	01				0	3	10	0	0	5	48	62	65	-1	67	1	In	VDJ
ACCAGTGCCCATCCTGAAGACAGCAGCTTCTACATCTGCAGTGCCAAGGACGGGGACAGGGGAGACTATGGCTACACCTTCGGTTCG	CSAKDGDRGDYGYTF	2	1.4893306010552184E-4	45	TCRBV20	TCRBV20	unresolved			TCRBV20-01,TCRBV20-or09_02		TCRBD01-01*01	TCRBD01	TCRBD01-01	01				TCRBJ01-02*01	TCRBJ01	TCRBJ01-02	01				6	8	0	2	2	3	36	44	52	62	64	2	In	VDJ
TGAGTTCTAAGAAGCTCCTTCTCAGTGACTCTGGCTTCTATCTCTGTGCCTCACGGGACGCTACACTACGAGCAGTACTTCGGGCCG		1	7.446653005276092E-5	37	TCRBV30-01*01	TCRBV30	TCRBV30-01	01						unresolved		TCRBD01,TCRBD02	TCRBD01-01,TCRBD02-01		TCRBJ02-07*01	TCRBJ02	TCRBJ02-07	01				7	3	0	7	6	3	44	51	54	59	65	1	Out	VDJ
ATCCTGAGTTCTAAGAAGCTCCTCCTCAGTGACTCTGGCTTCTATCTCTGTGCCTGGAGCCTGGGGGAAAAACTGTTTTTTGGCAGT	CAWSLGEKLFF	1	1.0204672636859829E-4	33	TCRBV30-01*02	TCRBV30	TCRBV30-01	02						unresolved		TCRBD01,TCRBD02	TCRBD01-01,TCRBD02-01		TCRBJ01-04*01	TCRBJ01	TCRBJ01-04	01				3	3	6	2	0	8	48	59	62	-1	66	1	In	VDJ
AAGAAGCTCCTTCTCAGTGACTCTGGCTTCTATCTCTGTGCCTGGAGTGTAGGCAGGGTCGACACCGGGGAGCTGTTTTTTGGAGAA	CAWSVGRVDTGELFF	1	9.101464784226333E-5	45	TCRBV30-01*01	TCRBV30	TCRBV30-01	01				TCRBD01-01*01	TCRBD01	TCRBD01-01	01				TCRBJ02-02*01	TCRBJ02	TCRBJ02-02	01				0	3	4	3	3	3	36	50	53	58	61	1	In	VDJ
CACACCCTGCAGCCAGAAGACTCGGCCCTGTATCTCTGCGCCAGCAGCCAAGATCCGGGGAGACGGCAGCCCCAGCATTTTGGTGAT	CASSQDPGRRQPQHF	3	1.8202929568452667E-4	45	TCRBV04-03*01	TCRBV04	TCRBV04-03	01				TCRBD02-01	TCRBD02	TCRBD02-01				01,02	TCRBJ01-05*01	TCRBJ01	TCRBJ01-05	01				0	2	8	3	6	7	36	53	55	60	66	3	In	VDJ
TCCCTAGAGTCTGCCATCCCCAACCAGACAGCTCTTTACTTCTGTGCCACCAGTGACACAGCTAACTATGGCTACACCTTCGGTTCG	CATSDTANYGYTF	2	1.6272315826344053E-4	39	TCRBV24	TCRBV24	unresolved			TCRBV24-01,TCRBV24-or09_02		TCRBD01-01*01	TCRBD01	TCRBD01-01	01				TCRBJ01-02*01	TCRBJ01	TCRBJ01-02	01				4	1	3	5	0	0	42	56	57	-1	61	2	In	VDJ
AGGCTGCTGTCGGCTGCTCCCTCCCAGACATCTGTGTACTTCTGTGCCAGCAGTTACGAGGTCAATCAGCCCCAGCATTTTGGTGAT	CASSYEVNQPQHF	2	1.461750404739381E-4	39	TCRBV06-05*01	TCRBV06	TCRBV06-05	01				TCRBD02-01*02	TCRBD02	TCRBD02-01	02				TCRBJ01-05*01	TCRBJ01	TCRBJ01-05	01				2	0	11	1	1	3	42	-1	57	61	62	2	In	VDJ
CTGCTGGGGTTGGAGTCGGCTGCTCCCTCCCAAACATCTGTGTACTTCTGTGCCAGCACCACAGGGGTGGAAGCTTTCTTTGGACAA	CASTTGVEAFF	3	2.0960949200036407E-4	33	TCRBV06	TCRBV06	unresolved			TCRBV06-02,TCRBV06-03		TCRBD01-01*01	TCRBD01	TCRBD01-01	01				TCRBJ01-01*01	TCRBJ01	TCRBJ01-01	01				7	2	3	2	2	8	48	58	60	67	69	3	In	VDJ
GTGAGCAACATGAGCCCTGAAGACAGCAGCATATATCTCTGCAGCGTTGACCCTGGGGGCTCTGGAAACACCATATATTTTGGAGAG	CSVDPGGSGNTIYF	2	1.2962692268443567E-4	42	TCRBV29-01*01	TCRBV29	TCRBV29-01	01						unresolved		TCRBD01,TCRBD02	TCRBD01-01,TCRBD02-01		TCRBJ01-03*01	TCRBJ01	TCRBJ01-03	01				3	4	6	1	0	0	39	50	54	-1	59	2	In	VDJ
ACTGTGAGCAACATGAGCCCTGAAGACAGCAGCATATATCTCTGCAGCGGGACGGGGCTCCCCGGAAACACCATATATTTTGGAGAG	CSGTGLPGNTIYF	2	1.2962692268443567E-4	39	TCRBV29-01*01	TCRBV29	TCRBV29-01	01						unresolved		TCRBD01,TCRBD02	TCRBD01-01,TCRBD02-01		TCRBJ01-03*01	TCRBJ01	TCRBJ01-03	01				7	4	7	0	5	4	42	49	53	58	63	2	In	VDJ
CAACATGAGCCCTGAAGACAGCAGCATATATCTCTGCAGCGTTGAATCTCGGGGTAAGGGGACTCCTACGAGCAGTACTTCGGGCCG		1	8.82566282106796E-5	47	TCRBV29-01*01	TCRBV29	TCRBV29-01	01						unresolved		TCRBD01,TCRBD02	TCRBD01-01,TCRBD02-01		TCRBJ02-07*01	TCRBJ02	TCRBJ02-07	01				2	10	5	2	1	0	34	46	56	61	62	1	Out	VDJ
CTCAGGCTGCTGTCGGCTGCTCCCTCCCAGACATCTGTGTACTTCTGTGCCAGCAGTTAACAGGGTCGGGAGCAGTACTTCGGGCCG	CASS*QGREQYF	2	1.4065900121077062E-4	36	TCRBV06-05*01	TCRBV06	TCRBV06-05	01				TCRBD01-01*01	TCRBD01	TCRBD01-01	01				TCRBJ02-07*01	TCRBJ02	TCRBJ02-07	01				3	0	3	3	4	7	45	-1	59	65	69	2	Stop	VDJ
CTGAGTTCTAAGAAGCTCCTCCTCAGTGACTCTGGCTTCTATCTCTGTGCCTGGAGTTCAGGGGCCTATGGCTACACCTTCGGTTCG	CAWSSGAYGYTF	1	7.170851042117718E-5	36	TCRBV30-01*02	TCRBV30	TCRBV30-01	02				TCRBD01-01*01	TCRBD01	TCRBD01-01	01				TCRBJ01-02*01	TCRBJ01	TCRBJ01-02	01				2	1	4	2	1	4	45	57	58	64	65	1	In	VDJ
CTGAGTTCTAAGAAGCTCCTCCTCAGTGACTCTGGCTTCTATCTCTGTGCCTGGAGTGGGAACTCCTATGGCTACACCTTCGGTTCG	CAWSGNSYGYTF	1	7.170851042117718E-5	36	TCRBV30-01*02	TCRBV30	TCRBV30-01	02						unresolved		TCRBD01,TCRBD02	TCRBD01-01,TCRBD02-01		TCRBJ01-02*01	TCRBJ01	TCRBJ01-02	01				1	0	1	8	4	4	45	-1	58	61	65	1	In	VDJ
AATTCTCCCTGTCCCTAGAGTCTGCCATCCCCAACCAGACAGCTCTTTACTTCTGTGCCACCCCAGAGAGAGCAGTACGTCGGGCCG		2	1.6272315826344053E-4	28	TCRBV24	TCRBV24	unresolved			TCRBV24-01,TCRBV24-or09_02				unresolved		TCRBD01,TCRBD02	TCRBD01-01,TCRBD02-01		TCRBJ02-07*01	TCRBJ02	TCRBJ02-07	01				9	1	4	5	13	17	53	62	63	66	79	2	Out	VDJ
TCCCTAGAGTCTGCCATCCCCAACCAGACAGCTCTTTACTTCTGTGCCACCAGTAGGAATAGCAATCAGCCCCAGCATTTTGGTGAT	CATSRNSNQPQHF	2	1.6548117789502427E-4	39	TCRBV24	TCRBV24	unresolved			TCRBV24-01,TCRBV24-or09_02				unresolved		TCRBD01,TCRBD02	TCRBD01-01,TCRBD02-01		TCRBJ01-05*01	TCRBJ01	TCRBJ01-05	01				6	1	1	8	1	0	42	54	55	58	59	2	In	VDJ
CTGAGTTCTAAGAAGCTCCTCCTCAGTGACTCTGGCTTCTATCTCTGTGCCTGGAGTTATAGCAATCAGCCCCAGCATTTTGGTGAT	CAWSYSNQPQHF	1	7.446653005276092E-5	36	TCRBV30-01*02	TCRBV30	TCRBV30-01	02				TCRBD02-01	TCRBD02	TCRBD02-01				01,02	TCRBJ01-05*01	TCRBJ01	TCRBJ01-05	01				2	0	5	9	0	0	45	-1	57	-1	59	1	In	VDJ
GTGAGCAACATGAGCCCTGAAGACAGCAGCATATATCTCTGCAGCGTTGAAAATCAGGGAGGGATCACTGAAGCTTTCTTTGGACAA	CSVENQGGITEAFF	1	9.377266747384708E-5	42	TCRBV29-01*01	TCRBV29	TCRBV29-01	01				TCRBD02-01*02	TCRBD02	TCRBD02-01	02				TCRBJ01-01*01	TCRBJ01	TCRBJ01-01	01				2	5	9	0	2	4	39	51	56	63	65	1	In	VDJ
GTGAGCAACATGAGCCCTGAAGACAGCAGCATATATCTCTGCAGCGCTCGGACACTTAAGGGTGATTATGGCTACACCTTCGGTTCG	CSARTLKGDYGYTF	1	8.549860857909586E-5	42	TCRBV29-01*01	TCRBV29	TCRBV29-01	01				TCRBD01-01*01	TCRBD01	TCRBD01-01	01				TCRBJ01-02*01	TCRBJ01	TCRBJ01-02	01				7	3	1	6	12	5	39	46	49	54	66	1	In	VDJ
AAGAAGCTCCTTCTCAGTGACTCTGGCTTCTATCTCTGTGCCTGGAGAGCAAGGACAGGGGGAGTCTACGAGCAGTACTTCGGGCCG	CAWRARTGGVYEQYF	1	7.170851042117718E-5	45	TCRBV30-01*01	TCRBV30	TCRBV30-01	01				TCRBD01-01*01	TCRBD01	TCRBD01-01	01				TCRBJ02-07*01	TCRBJ02	TCRBJ02-07	01				3	5	1	1	3	3	36	47	52	62	65	1	In	VDJ
ACCCTGCAGCCAGAAGACTCGGCCCTGTATCTCTGCGCCAGCAGCCAAGATCACGGGACCAAAGTCTCTGGCTACACCTTCGGTTCG	CASSQDHGTKVSGYTF	2	1.6548117789502427E-4	48	TCRBV04-03*01	TCRBV04	TCRBV04-03	01						unresolved		TCRBD01,TCRBD02	TCRBD01-01,TCRBD02-01		TCRBJ01-02*01	TCRBJ01	TCRBJ01-02	01				0	4	0	7	9	7	33	50	54	59	68	2	In	VDJ
TCTAAGAAGCTCCTTCTCAGTGACTCTGGCTTCTATCTCTGTGCCTGGAGTAAGACAGGGCAACAAGAGACCCAGTACTTCGGGCCA	CAWSKTGQQETQYF	1	6.619247115800971E-5	42	TCRBV30-01*01	TCRBV30	TCRBV30-01	01				TCRBD01-01*01	TCRBD01	TCRBD01-01	01				TCRBJ02-05*01	TCRBJ02	TCRBJ02-05	01				2	2	2	3	3	2	39	51	53	60	63	1	In	VDJ
ACTGTGAGCAACATGAGCCCTGAAGACAGCAGCATATATCTCTGCAGCGTTGAAAGGGGGCAGAACTATGGCTACACCTTCGGTTCG	CSVERGQNYGYTF	1	8.274058894751213E-5	39	TCRBV29-01*01	TCRBV29	TCRBV29-01	01				TCRBD01-01*01	TCRBD01	TCRBD01-01	01				TCRBJ01-02*01	TCRBJ01	TCRBJ01-02	01				2	0	5	0	2	2	42	-1	54	61	63	1	In	VDJ
AGTTCTAAGAAGCTCCTTCTCAGTGACTCTGGCTTCTATCTCTGTGCCTGGAGTGGGCAGACAGGGACTGAAGCTTTCTTTGGACAA	CAWSGQTGTEAFF	1	7.722454968434465E-5	39	TCRBV30-01*01	TCRBV30	TCRBV30-01	01				TCRBD01-01*01	TCRBD01	TCRBD01-01	01				TCRBJ01-01*01	TCRBJ01	TCRBJ01-01	01				1	4	2	3	0	5	42	55	59	-1	66	1	In	VDJ
GTGAACGCCTTGTTGCTGGGGGACTCGGCCCTCTATCTCTGTGCCAGCAGCTATCAAGACAGGGGTTACGAGCAGTACGTCGGGCCG	CASSYQDRGYEQYV	2	1.6823919752660798E-4	42	TCRBV05-06*01	TCRBV05	TCRBV05-06	01				TCRBD01-01*01	TCRBD01	TCRBD01-01	01				TCRBJ02-07*01	TCRBJ02	TCRBJ02-07	01				3	5	2	2	14	17	39	52	57	65	79	2	In	VDJ
CTGTCGGCTGCTCCCTCCCAGACATCTGTGTACTTCTGTGCCAGCAGTTACTCGAGGGGAACCTCCTACGAGCAGTACTTCGGGCCG	CASSYSRGTSYEQYF	2	1.4065900121077062E-4	45	TCRBV06-05*01	TCRBV06	TCRBV06-05	01						unresolved		TCRBD01,TCRBD02	TCRBD01-01,TCRBD02-01		TCRBJ02-07*01	TCRBJ02	TCRBJ02-07	01				0	1	5	2	3	0	36	53	54	59	62	2	In	VDJ
CTCCTCAGTGACTCTGGCTTCTATCTCTGTGCCTGGAGTGTAATCGGGCCTACCCGGGGAAACTACTATGGCTACACCTTCGGTTCG	CAWSVIGPTRGNYYGYTF	1	7.170851042117718E-5	54	TCRBV30-01*02	TCRBV30	TCRBV30-01	02				TCRBD02-01*01	TCRBD02	TCRBD02-01	01				TCRBJ01-02*01	TCRBJ01	TCRBJ01-02	01				0	13	8	3	5	3	27	41	54	59	64	1	In	VDJ
CTACACACCCTGCAGCCAGAAGACTCGGCCCTGTATCTCTGTGCCAGCAGCCAAGATTCCCCGGACTTGGGCTACACCTTCGGTTCG	CASSQDSPDLGYTF	2	1.3514296194760313E-4	42	TCRBV04-02*01	TCRBV04	TCRBV04-02	01				TCRBD02-01	TCRBD02	TCRBD02-01				01,02	TCRBJ01-02*01	TCRBJ01	TCRBJ01-02	01				0	6	1	10	2	8	39	56	62	67	69	2	In	VDJ
CTGAGTTCTAAGAAGCTCCTCCTCAGTGACTCTGGCTTCTATCTCTGTGCCAGCGACAGGGGCAAGGCTGAAGCTTTCTTTGGACAA	CASDRGKAEAFF	1	7.722454968434465E-5	36	TCRBV30-01*02	TCRBV30	TCRBV30-01	02				TCRBD01-01*01	TCRBD01	TCRBD01-01	01				TCRBJ01-01*01	TCRBJ01	TCRBJ01-01	01				8	3	2	2	5	6	45	51	54	62	67	1	In	VDJ
CTGCTGTCGGCTGCTCCCTCCCAGACATCTGTGTACTTCTGTGCCAGCAGTTTAGGACTAGCGGGAGGGCCTCAGCACTTCGGGCCG	CASSLGLAGGPQHF	2	1.3790098157918687E-4	42	TCRBV06-05*01	TCRBV06	TCRBV06-05	01				TCRBD02-01*02	TCRBD02	TCRBD02-01	02				TCRBJ02-07*01	TCRBJ02	TCRBJ02-07	01				4	2	1	0	7	14	39	52	54	69	76	2	In	VDJ
GTGAGCAACATGAGCCCTGAAGACAGCAGCATATATCTCTGCAGCGCCTCCACCGGGACGGCTAACTATGGCTACACCTTCGGTTCG	CSASTGTANYGYTF	1	8.274058894751213E-5	42	TCRBV29-01*01	TCRBV29	TCRBV29-01	01						unresolved		TCRBD01,TCRBD02	TCRBD01-01,TCRBD02-01		TCRBJ01-02*01	TCRBJ01	TCRBJ01-02	01				7	8	0	7	2	0	39	46	54	59	61	1	In	VDJ
TGGAGTCTGCCAGGCCCTCACATACCTCTCAGTACCTCTGTGCCAGCAGTGGAGGGGGGAGACACTCAGCCCCAGCATTTTGGTGAT		2	1.1859484415810072E-4	43	TCRBV25-01*01	TCRBV25	TCRBV25-01	01						unresolved		TCRBD01,TCRBD02	TCRBD01-01,TCRBD02-01		TCRBJ01-05*01	TCRBJ01	TCRBJ01-05	01				4	1	5	1	7	6	38	51	52	58	65	2	Out	VDJ
AACCACAGAGGATTTCCCGCTCAGGCTGCTGTCGGCTGCTCCCTCCCAGACATCTGTGTACTTCTGTGCCAGCACTCCCGGGGGCCG		2	1.3790098157918687E-4	17	TCRBV06-05*01	TCRBV06	TCRBV06-05	01				TCRBD02-01	TCRBD02	TCRBD02-01				01,02	TCRBJ02-07*01	TCRBJ02	TCRBJ02-07	01				7	4	8	5	0	19	64	74	78	-1	81	2	Out	VDJ
CTGCTGTCGGCTGCTCCCTCCCAGACATCTGTGTACTTCTGTGCCAGCAGTTACACGGGGGATGCGGATGGCTACACCTTCGGTTCG	CASSYTGDADGYTF	2	1.3238494231601942E-4	42	TCRBV06-05*01	TCRBV06	TCRBV06-05	01				TCRBD02-01*01	TCRBD02	TCRBD02-01	01				TCRBJ01-02*01	TCRBJ01	TCRBJ01-02	01				2	1	8	2	6	6	39	54	55	61	67	2	In	VDJ
TTGGAGTCGGCTGCTCCCTCCCAAACATCTGTGTACTTCTGTGCCAGCAGTTATGGACTGAATAATCAGCCCCAGCATTTTGGTGAT	CASSYGLNNQPQHF	3	1.8754533494769415E-4	42	TCRBV06	TCRBV06	unresolved			TCRBV06-02,TCRBV06-03		TCRBD02-01	TCRBD02	TCRBD02-01				01,02	TCRBJ01-05*01	TCRBJ01	TCRBJ01-05	01				3	1	1	10	4	4	39	53	54	59	63	3	In	VDJ
ACTCTGACTGTGAGCAACATGAGCCCTGAAGACAGCAGCATATATCTCTGCAGCGTTTCCGGTGTAGGAGACGCTTTCTTTGGACAA	CSVSGVGDAFF	1	9.101464784226333E-5	33	TCRBV29-01*01	TCRBV29	TCRBV29-01	01				TCRBD02-01*02	TCRBD02	TCRBD02-01	02				TCRBJ01-01*01	TCRBJ01	TCRBJ01-01	01				5	9	10	2	2	11	48	57	66	70	72	1	In	VDJ
CTGAGTTCTAAGAAGCTCCTTCTCAGTGACTCTGGCTTCTATCTCTGTGCCTGGAGTCCCGCCCCCTACGAGCAGTACTTCGGGCCG	CAWSPAPYEQYF	1	7.170851042117718E-5	36	TCRBV30-01*01	TCRBV30	TCRBV30-01	01						unresolved		TCRBD01,TCRBD02	TCRBD01-01,TCRBD02-01		TCRBJ02-07*01	TCRBJ02	TCRBJ02-07	01				2	3	10	0	2	2	45	57	60	62	64	1	In	VDJ
ACTCTGACTGTGAGCAACATGAGCCCTGAAGACAGCAGCATATATCTCTGCAGCGTTGAAGACGACTATGGCTACACCTTCGGTTCG	CSVEDDYGYTF	1	8.274058894751213E-5	33	TCRBV29-01*01	TCRBV29	TCRBV29-01	01				TCRBD02-01	TCRBD02	TCRBD02-01				01,02	TCRBJ01-02*01	TCRBJ01	TCRBJ01-02	01				0	0	8	6	0	3	48	-1	62	-1	64	1	In	VDJ
ACTCTGACTGTGAGCAACATGAGCCCTGAAGACAGCAGCATATATCTCTGCAGCGTTGTTTGGAGGGAAAAACTGTTTTTTGGCAGT	CSVVWREKLFF	2	1.1307880489493325E-4	33	TCRBV29-01*01	TCRBV29	TCRBV29-01	01				TCRBD02-01*02	TCRBD02	TCRBD02-01	02				TCRBJ01-04*01	TCRBJ01	TCRBJ01-04	01				4	3	10	1	0	8	48	58	61	-1	66	2	In	VDJ
AGGCTGCTGTCGGCTGCTCCCTCCCAGACATCTGTGTACTTCTGTGCCAGCAGTGCGATGGACCGCAAGAGGGCTTTCTTTGGACAA	CASSAMDRKRAFF	2	1.461750404739381E-4	39	TCRBV06-05*01	TCRBV06	TCRBV06-05	01						unresolved		TCRBD01,TCRBD02	TCRBD01-01,TCRBD02-01		TCRBJ01-01*01	TCRBJ01	TCRBJ01-01	01				5	5	1	7	9	11	42	54	59	63	72	2	In	VDJ
AAGAAGCTCCTTCTCAGTGACTCTGGCTTCTATCTCTGTGCCTGGAGTGTAGGTACTGGGGACCATCAGCCCCAGCATTTTGGTGAT	CAWSVGTGDHQPQHF	1	7.170851042117718E-5	45	TCRBV30-01*01	TCRBV30	TCRBV30-01	01						unresolved		TCRBD01,TCRBD02	TCRBD01-01,TCRBD02-01		TCRBJ01-05*01	TCRBJ01	TCRBJ01-05	01				0	8	0	7	1	5	36	50	58	63	64	1	In	VDJ
ACCCTGCAGCCAGAAGACTCGGCCCTGTATCTCTGTGCCAGCAGCCAACGAGGGGATACGATTGGGGTTCCCCAGCATTTTGGTGAT	CASSQRGDTIGVPQHF	2	1.3790098157918687E-4	48	TCRBV04-02*01	TCRBV04	TCRBV04-02	01						unresolved		TCRBD01,TCRBD02	TCRBD01-01,TCRBD02-01		TCRBJ01-05*01	TCRBJ01	TCRBJ01-05	01				2	2	5	2	14	10	33	48	50	55	69	2	In	VDJ
CTGAGTTCTAAGAAGCTCCTCCTCAGTGACTCTGGCTTCTATCTCTGTGCCTGGTCTGGACAGCTCTATGGCTACACCTTCGGTTCG	CAWSGQLYGYTF	1	6.895049078959344E-5	36	TCRBV30-01*02	TCRBV30	TCRBV30-01	02				TCRBD01-01*01	TCRBD01	TCRBD01-01	01				TCRBJ01-02*01	TCRBJ01	TCRBJ01-02	01				5	3	1	5	2	4	45	54	57	63	65	1	In	VDJ
AAGCTCCTCCTCAGTGACTCTGGCTTCTATCTCTGTGCCTGGAGTTTCCCCTACGGGGGTAACACCGGGGAGCTGTTTTTTGGAGAA	CAWSFPYGGNTGELFF	1	8.274058894751213E-5	48	TCRBV30-01*02	TCRBV30	TCRBV30-01	02				TCRBD02-01*01	TCRBD02	TCRBD02-01	01				TCRBJ02-02*01	TCRBJ02	TCRBJ02-02	01				2	8	8	2	1	2	33	45	53	59	60	1	In	VDJ
AAGAAGCTCCTTCTCAGTGACTCTGGCTTCTATCTCTGTGCCTGGAGTGTACGCAGGAATAGCAATCAGCCCCAGCATTTTGGTGAT	CAWSVRRNSNQPQHF	1	7.170851042117718E-5	45	TCRBV30-01*01	TCRBV30	TCRBV30-01	01				TCRBD01-01*01	TCRBD01	TCRBD01-01	01				TCRBJ01-05*01	TCRBJ01	TCRBJ01-05	01				0	3	4	4	2	0	36	50	53	57	59	1	In	VDJ
ATCCTGAGTTCTAAGAAGCTCCTCCTCAGTGACTCTGGCTTCTATCTCTGTGCCTGGAGTCCTGATCAGACCCAGTACTTCGGGCCA	CAWSPDQTQYF	1	6.343445152642597E-5	33	TCRBV30-01*02	TCRBV30	TCRBV30-01	02						unresolved		TCRBD01,TCRBD02	TCRBD01-01,TCRBD02-01		TCRBJ02-05*01	TCRBJ02	TCRBJ02-05	01				2	3	2	8	2	6	48	60	63	65	67	1	In	VDJ
AAGCTCCTTCTCAGTGACTCTGGCTTCTATCTCTGTGCCTGGAGTCCCATTCCCCAGGGCTCTGGAAACACCATATATTTTGGAGAG	CAWSPIPQGSGNTIYF	1	1.0204672636859829E-4	48	TCRBV30-01*01	TCRBV30	TCRBV30-01	01				TCRBD01-01*01	TCRBD01	TCRBD01-01	01				TCRBJ01-03*01	TCRBJ01	TCRBJ01-03	01				2	9	4	3	0	0	33	45	54	-1	59	1	In	VDJ
AGTTCTAAGAAGCTCCTTCTCAGTGACTCTGGCTTCTATCTCTGTGCCTGCGACAGTGATACCTCCTACGAGCAGTACTTCGGGCCG	CACDSDTSYEQYF	1	6.895049078959344E-5	39	TCRBV30-01*01	TCRBV30	TCRBV30-01	01				TCRBD01-01*01	TCRBD01	TCRBD01-01	01				TCRBJ02-07*01	TCRBJ02	TCRBJ02-07	01				6	1	2	5	6	0	42	50	51	56	62	1	In	VDJ
AAGAAGCTCCTCCTCAGTGACTCTGGCTTCTATCTCTGTGCCTGGGGCCGGTTGGGGGCCGTCAACTATGGCTACACCTTCGGTTCG	CAWGRLGAVNYGYTF	1	6.895049078959344E-5	45	TCRBV30-01*02	TCRBV30	TCRBV30-01	02				TCRBD01-01*01	TCRBD01	TCRBD01-01	01				TCRBJ01-02*01	TCRBJ01	TCRBJ01-02	01				5	8	6	0	4	2	36	45	53	59	63	1	In	VDJ
CTAGAGTCTGCCATCCCCAACCAGACAGCTCTTTACTTCTGTGCCACCAGTGATTCGGGGGAGGGTCAGCCCCAGCATTTTGGTGAT	CATSDSGEGQPQHF	2	1.5720711900027304E-4	42	TCRBV24	TCRBV24	unresolved			TCRBV24-01,TCRBV24-or09_02		TCRBD02-01*02	TCRBD02	TCRBD02-01	02				TCRBJ01-05*01	TCRBJ01	TCRBJ01-05	01				2	3	9	0	0	6	39	55	58	-1	65	2	In	VDJ
CTGCTGGGGTTGGAGTCGGCTGCTCCCTCCCAAACATCTGTGTACTTCTGTGCCAGCAGTAACTCCTACGAGCAGTACTTCGGGCCG	CASSNSYEQYF	3	1.7927127605294295E-4	33	TCRBV06	TCRBV06	unresolved			TCRBV06-02,TCRBV06-03				unresolved					TCRBJ02-07*01	TCRBJ02	TCRBJ02-07	01				5	0	0	0	2	0	48	-1	-1	60	62	3	In	VJ
GGCAGTTCATCCTGAGTTCTAAGAAGCTCCTTCTCAGTGACTCTGGCTTCTATCTCTGTGCCTGGAGTGGGGTGGTACTTCGGGCCA		1	6.067643189484223E-5	25	TCRBV30-01*01	TCRBV30	TCRBV30-01	01						unresolved		TCRBD01,TCRBD02	TCRBD01-01,TCRBD02-01		TCRBJ02-05*01	TCRBJ02	TCRBJ02-05	01				1	0	0	9	2	13	56	-1	69	72	74	1	Out	VDJ
ATCCTGAGTTCTAAGAAGCTCCTTCTCAGTGACTCTGGCTTCTATCTCTGTGCCTGGAGCCCGGGGGGTGGCTACACCTTCGGTTCG	CAWSPGGGYTF	1	6.619247115800971E-5	33	TCRBV30-01*01	TCRBV30	TCRBV30-01	01				TCRBD02-01*01	TCRBD02	TCRBD02-01	01				TCRBJ01-02*01	TCRBJ01	TCRBJ01-02	01				3	2	8	1	0	7	48	59	61	-1	68	1	In	VDJ
AGCAACATGAGCCCTGAAGACAGCAGCATATATCTCTGCAGCGTTGAAGCCCCCGTAGGGGGAGGAGAAAAACTGTTTTTTGGCAGT	CSVEAPVGGGEKLFF	1	1.0756276563176576E-4	45	TCRBV29-01*01	TCRBV29	TCRBV29-01	01						unresolved		TCRBD01,TCRBD02	TCRBD01-01,TCRBD02-01		TCRBJ01-04*01	TCRBJ01	TCRBJ01-04	01				1	7	5	1	4	8	36	49	56	62	66	1	In	VDJ
CTGACTGTGAGCAACATGAGCCCTGAAGACAGCAGCATATATCTCTGCAGCGTTTTGTCTTCCAAAAACATTCAGTACTTCGGCGCC	CSVLSSKNIQYF	1	9.377266747384708E-5	36	TCRBV29-01*01	TCRBV29	TCRBV29-01	01				TCRBD02-01	TCRBD02	TCRBD02-01				01,02	TCRBJ02-04*01	TCRBJ02	TCRBJ02-04	01				5	4	4	10	1	2	45	54	58	60	61	1	In	VDJ
CTGACAGTGACCAGTGCCCATCCTGAAGACAGCAGCTTCTACATCTGCAGTGCCCCACAGGGCGGGCTAGAAGCTTTCTTTGGACAA	CSAPQGGLEAFF	2	1.5169107973710556E-4	36	TCRBV20	TCRBV20	unresolved			TCRBV20-01,TCRBV20-or09_02		TCRBD01-01*01	TCRBD01	TCRBD01-01	01				TCRBJ01-01*01	TCRBJ01	TCRBJ01-01	01				6	3	3	3	7	8	45	53	56	62	69	2	In	VDJ
TTGGAGTCGGCTGCTCCCTCCCAAACATCTGTGTACTTCTGTGCCAGCAGAGACACAGGGACCAAGACTGAAGCTTTCTTTGGACAA	CASRDTGTKTEAFF	3	1.9306137421086164E-4	42	TCRBV06	TCRBV06	unresolved			TCRBV06-02,TCRBV06-03		TCRBD01-01*01	TCRBD01	TCRBD01-01	01				TCRBJ01-01*01	TCRBJ01	TCRBJ01-01	01				6	4	3	3	6	5	39	50	54	60	66	3	In	VDJ
CTGTCCCTAGAGTCTGCCATCCCCAACCAGACAGCTCTTTACTTCTGTGCCACCAGTGATTTGAAGGATGGCTACACCTTCGGTTCG	CATSDLKDGYTF	2	1.461750404739381E-4	36	TCRBV24	TCRBV24	unresolved			TCRBV24-01,TCRBV24-or09_02				unresolved		TCRBD01,TCRBD02	TCRBD01-01,TCRBD02-01		TCRBJ01-02*01	TCRBJ01	TCRBJ01-02	01				0	1	5	4	0	6	45	63	64	-1	67	2	In	VDJ
TTCATCCTGAGTTCTAAGAAGCTCCTCCTCAGTGACTCTGGCTTCTATCTCTGTGCTTCAACCGGGACTGGATTCGACTTCGGGCCA	CASTGTGFDF	1	6.067643189484223E-5	30	TCRBV30-01*02	TCRBV30	TCRBV30-01	02				TCRBD02-01	TCRBD02	TCRBD02-01				01,02	TCRBJ02-05*01	TCRBJ02	TCRBJ02-05	01				9	7	0	10	7	15	51	56	63	69	76	1	In	VDJ
CACACCCTGCAGCCAGAAGACTCGGCCCTGTATCTCTGCGCCAGCAGCCAACTCGGCACGGCCGCTCGGGGCTACACCTTCGGTTCG	CASSQLGTAARGYTF	2	1.544490993686893E-4	45	TCRBV04-03*01	TCRBV04	TCRBV04-03	01						unresolved		TCRBD01,TCRBD02	TCRBD01-01,TCRBD02-01		TCRBJ01-02*01	TCRBJ01	TCRBJ01-02	01				2	3	9	0	12	8	36	51	54	57	69	2	In	VDJ
TCTAAGAAGCTCCTTCTCAGTGACTCTGGCTTCTATCTCTGTGCCTGGACGTCCGGGCTCGTCAATGAAAAACTGTTTTTTGGCAGT	CAWTSGLVNEKLFF	1	9.101464784226333E-5	42	TCRBV30-01*01	TCRBV30	TCRBV30-01	01						unresolved		TCRBD01,TCRBD02	TCRBD01-01,TCRBD02-01		TCRBJ01-04*01	TCRBJ01	TCRBJ01-04	01				4	5	8	0	5	5	39	49	54	58	63	1	In	VDJ
ATGAGCCCTGAAGACAGCAGCATATATCTCTGCAGCGTTGAATAGGGATGTGAGGGCGAGTTTTCCTACGAGCAGTACGTCGGGCCG	CSVE*GCEGEFSYEQYV	1	7.998256931592839E-5	51	TCRBV29-01*01	TCRBV29	TCRBV29-01	01				TCRBD02-01*02	TCRBD02	TCRBD02-01	02				TCRBJ02-07*01	TCRBJ02	TCRBJ02-07	01				2	9	11	0	23	17	30	42	51	56	79	1	Stop	VDJ
CTGCTGTCGGCTGCTCCCTCCCAGACATCTGTGTACTTCTGTGCCAGCAGTTACTTGGCAGCTAACTATGGCTACACCTTCGGTTCG	CASSYLAANYGYTF	2	1.2686890305285193E-4	42	TCRBV06-05*01	TCRBV06	TCRBV06-05	01				TCRBD01-01*01	TCRBD01	TCRBD01-01	01				TCRBJ01-02*01	TCRBJ01	TCRBJ01-02	01				1	3	4	5	0	0	39	55	58	-1	61	2	In	VDJ
GTGAGCAACATGAGCCCTGAAGACAGCAGCATATATCTCTGCAGCGTTGAAGTTAGGGGCTTTAACACTGAAGCTTTCTTTGGACAA	CSVEVRGFNTEAFF	1	8.82566282106796E-5	42	TCRBV29-01*01	TCRBV29	TCRBV29-01	01				TCRBD01-01*01	TCRBD01	TCRBD01-01	01				TCRBJ01-01*01	TCRBJ01	TCRBJ01-01	01				1	2	5	2	4	2	39	52	54	59	63	1	In	VDJ
AGGCTGCTGTCGGCTGCTCCCTCCCAGACATCTGTGTACTTCTGTGCCAGCACCCAAGGATTCCTGGGGACCCAGTACTTCGGGCCA	CASTQGFLGTQYF	2	1.1859484415810072E-4	39	TCRBV06-05*01	TCRBV06	TCRBV06-05	01						unresolved		TCRBD01,TCRBD02	TCRBD01-01,TCRBD02-01		TCRBJ02-05*01	TCRBJ02	TCRBJ02-05	01				7	13	0	9	0	7	42	52	65	-1	68	2	In	VDJ
ACCCTGGAGTCTGCCAGGCCCTCACATACCTCTCAGTACCTCTGTGCCAGCAGGGACAGGCTGAACTATGGCTACACCTTCGGTTCG	CASRDRLNYGYTF	1	1.0480474600018203E-4	39	TCRBV25-01*01	TCRBV25	TCRBV25-01	01				TCRBD01-01*01	TCRBD01	TCRBD01-01	01				TCRBJ01-02*01	TCRBJ01	TCRBJ01-02	01				6	0	1	4	3	2	42	-1	53	60	63	1	In	VDJ
GTGAGCAACATGAGCCCTGAAGACAGCAGCATATATCTCTGCAGCGTTGGGACCAGGGATAGCAATCAGCCCCAGCATTTTGGTGAT	CSVGTRDSNQPQHF	1	7.998256931592839E-5	42	TCRBV29-01*01	TCRBV29	TCRBV29-01	01				TCRBD01-01*01	TCRBD01	TCRBD01-01	01				TCRBJ01-05*01	TCRBJ01	TCRBJ01-05	01				4	4	4	3	1	0	39	49	53	58	59	1	In	VDJ
ACATGAGCCCTGAAGACAGCAGCATATATCTCTGCAGCGTTGTAACTACAGGGGCTCTATAGCAATCAGCCCCAGCATTTTGGTGAT		1	7.998256931592839E-5	49	TCRBV29-01*01	TCRBV29	TCRBV29-01	01				TCRBD01-01*01	TCRBD01	TCRBD01-01	01				TCRBJ01-05*01	TCRBJ01	TCRBJ01-05	01				4	5	3	2	5	0	32	42	47	54	59	1	Out	VDJ
AAGATCCAGCCCTCAGAACCCAGGGACTCAGCTGTGTACTTCTGTGCCAGCAGTTTTGGGGGGAGCACTGAAGCTTTCTTTGGACAA	CASSFGGSTEAFF	3	1.765132564213592E-4	39	TCRBV12	TCRBV12	unresolved			TCRBV12-03,TCRBV12-04		TCRBD02-01*01	TCRBD02	TCRBD02-01	01				TCRBJ01-01*01	TCRBJ01	TCRBJ01-01	01				3	1	9	1	2	4	42	56	57	63	65	3	In	VDJ
AGTTCTAAGAAGCTCCTTCTCAGTGACTCTGGCTTCTATCTCTGTGCCTCGAGCGAGTTCTCTGGAAACACCATATATTTTGGAGAG	CASSEFSGNTIYF	1	9.653068710543082E-5	39	TCRBV30-01*01	TCRBV30	TCRBV30-01	01				TCRBD02-01*02	TCRBD02	TCRBD02-01	02				TCRBJ01-03*01	TCRBJ01	TCRBJ01-03	01				3	1	11	2	2	0	42	53	54	57	59	1	In	VDJ
TCCCTGTCCCTAGAGTCTGCCATCCCCAACCAGACAGCTCTTTACTTCTGTGCCACCAGTGATTTTAATGGCTACACCTTCGGTTCG	CATSDFNGYTF	2	1.4341702084235436E-4	33	TCRBV24	TCRBV24	unresolved			TCRBV24-01,TCRBV24-or09_02		TCRBD02-01	TCRBD02	TCRBD02-01				01,02	TCRBJ01-02*01	TCRBJ01	TCRBJ01-02	01				1	0	5	9	0	6	48	-1	65	-1	67	2	In	VDJ
TCCCTCCCAAACATCTGTGTACTTCTGTGCCAGCAGTTACGGTCCCTCTGGGACAGAGCGTTAAACTATGGCTACACCTTCGGTTCG		2	1.6823919752660798E-4	56	TCRBV06	TCRBV06	unresolved			TCRBV06-02,TCRBV06-03		TCRBD01-01*01	TCRBD01	TCRBD01-01	01				TCRBJ01-02*01	TCRBJ01	TCRBJ01-02	01				2	9	0	5	7	2	25	40	49	56	63	2	Out	VDJ
CTTCTCAGTGACTCTGGCTTCTATCTCTGTGCCTGGAGTTCTGACATACAGCGGGATACTAGCACAGATACGCAGTATTTTGGCCCA	CAWSSDIQRDTSTDTQYF	1	7.170851042117718E-5	54	TCRBV30-01*01	TCRBV30	TCRBV30-01	01				TCRBD02-01*02	TCRBD02	TCRBD02-01	02				TCRBJ02-03*01	TCRBJ02	TCRBJ02-03	01				2	10	6	3	4	0	27	39	49	56	60	1	In	VDJ
GTGAGCAACATGAGCCCTGAAGACAGCAGCATATATCTCTGCAGCGTCAAACCCCCGGGAATACGGGGCGAGCAGTACTTCGGGCCG	CSVKPPGIRGEQYF	1	7.998256931592839E-5	42	TCRBV29-01*01	TCRBV29	TCRBV29-01	01				TCRBD02-01	TCRBD02	TCRBD02-01				01,02	TCRBJ02-07*01	TCRBJ02	TCRBJ02-07	01				6	16	8	3	0	6	39	47	63	-1	68	1	In	VDJ
GTCGCACTGCAGCAAGAAGACTCAGCTGCGTATCTCTCTCCCACCCCAAGAATACTAGCGGGAGCCTCCGAGCAGTACGTCGGGCCG	SPTPRILAGASEQYV	1	9.377266747384708E-5	45	TCRBV01-01*01	TCRBV01	TCRBV01-01	01				TCRBD02-01*02	TCRBD02	TCRBD02-01	02				TCRBJ02-07*01	TCRBJ02	TCRBJ02-07	01				16	16	3	2	15	17	36	37	53	64	79	1	In	VDJ
ACTGTGAGCAACATGAGCCCTGAAGACAGCAGCATATATCTCTGCAGCGTTGATGACAGGGGTCAAGAGACCCAGTACTTCGGGCCA	CSVDDRGQETQYF	1	7.170851042117718E-5	39	TCRBV29-01*01	TCRBV29	TCRBV29-01	01				TCRBD01-01*01	TCRBD01	TCRBD01-01	01				TCRBJ02-05*01	TCRBJ02	TCRBJ02-05	01				3	1	2	2	1	2	42	53	54	62	63	1	In	VDJ
CTGACTGTGAGCAACATGAGCCCTGAAGACAGCAGCATATATCTCTGCAGCGTTGAAGAAGGTGCCCCTCGGGCTTTCTTTGGACAA	CSVEEGAPRAFF	1	8.549860857909586E-5	36	TCRBV29-01*01	TCRBV29	TCRBV29-01	01						unresolved		TCRBD01,TCRBD02	TCRBD01-01,TCRBD02-01		TCRBJ01-01*01	TCRBJ01	TCRBJ01-01	01				0	0	5	4	10	11	45	-1	59	62	72	1	In	VDJ
CTGACTGTGAGCAACATGAGCCCTGAAGACAGCAGCATATATCTCTGCAGCGGGCAGGGGGGGTACACTGAAGCTTTCTTTGGACAA	CSGQGGYTEAFF	1	8.549860857909586E-5	36	TCRBV29-01*01	TCRBV29	TCRBV29-01	01						unresolved		TCRBD01,TCRBD02	TCRBD01-01,TCRBD02-01		TCRBJ01-01*01	TCRBJ01	TCRBJ01-01	01				7	2	4	1	3	3	45	52	54	61	64	1	In	VDJ
CACCTACACGCCCTGCAGCCAGAAGACTCAGCCCTGTATCTCTGCGCCAGCAGCTTCGGAGCATCCTACGAGCAGTACTTCGGGCCG	CASSFGASYEQYF	2	1.3790098157918687E-4	39	TCRBV04-01*01	TCRBV04	TCRBV04-01	01				TCRBD02-01*02	TCRBD02	TCRBD02-01	02				TCRBJ02-07*01	TCRBJ02	TCRBJ02-07	01				5	3	10	2	2	1	42	54	57	61	63	2	In	VDJ
TCTAAGAAGCTCCTCCTCAGTGACTCTGGCTTCTATCTCTGTGCCTGGAGCAGTTTACAGCCCAATCAGCCCCAGCATTTTGGTGAT	CAWSSLQPNQPQHF	1	6.619247115800971E-5	42	TCRBV30-01*02	TCRBV30	TCRBV30-01	02				TCRBD01-01*01	TCRBD01	TCRBD01-01	01				TCRBJ01-05*01	TCRBJ01	TCRBJ01-05	01				3	6	3	5	2	3	39	50	56	60	62	1	In	VDJ
TTGGAGTCGGCTGCTCCCTCCCAAACATCTGTGTACTTCTGTGCCAGCAGTTCGCCACTAGGTTCCTACGAGCAGTACGTCGGGCCG	CASSSPLGSYEQYV	3	1.7099721715819173E-4	42	TCRBV06	TCRBV06	unresolved			TCRBV06-02,TCRBV06-03		TCRBD02-01	TCRBD02	TCRBD02-01				01,02	TCRBJ02-07*01	TCRBJ02	TCRBJ02-07	01				4	4	3	8	18	17	39	52	56	61	79	3	In	VDJ
ACTGTGAGCAACATGAGCCCTGAAGACAGCAGCATATATCTCTGCAGCGTTGGTAATATCGGGGTGTATGGCTACACCTTCGGTTCG	CSVGNIGVYGYTF	1	7.722454968434465E-5	39	TCRBV29-01*01	TCRBV29	TCRBV29-01	01				TCRBD02-01*01	TCRBD02	TCRBD02-01	01				TCRBJ01-02*01	TCRBJ01	TCRBJ01-02	01				4	7	8	3	2	5	42	52	59	64	66	1	In	VDJ
GAGTCGGCTGCTCCCTCCCAAACATCTGTGTACTTCTGTGCCAGCAGTTACGGGAACAGGGGGAACTATGGCTACACCTTCGGTTCG	CASSYGNRGNYGYTF	2	1.6548117789502427E-4	45	TCRBV06	TCRBV06	unresolved			TCRBV06-02,TCRBV06-03		TCRBD01-01*01	TCRBD01	TCRBD01-01	01				TCRBJ01-02*01	TCRBJ01	TCRBJ01-02	01				2	4	3	1	0	2	36	51	55	-1	63	2	In	VDJ
ACTGTGAGCAACATGAGCCCTGAAGACAGCAGCATATATCTCTGCAGCGTTGAATCCGACAGCTACACTGAAGCTTTCTTTGGACAA	CSVESDSYTEAFF	1	8.549860857909586E-5	39	TCRBV29-01*01	TCRBV29	TCRBV29-01	01				TCRBD01-01*01	TCRBD01	TCRBD01-01	01				TCRBJ01-01*01	TCRBJ01	TCRBJ01-01	01				2	3	2	5	2	3	42	54	57	62	64	1	In	VDJ
CTCTGACTGTGAGCAACATGAGCCCTGAAGACAGCAGCATATATCTCTGCCCTTTCCCCCGGGGCGGAAAAACTGTTTTTTGGCAGT		1	1.0480474600018203E-4	34	TCRBV29-01*01	TCRBV29	TCRBV29-01	01						unresolved		TCRBD01,TCRBD02	TCRBD01-01,TCRBD02-01		TCRBJ01-04*01	TCRBJ01	TCRBJ01-04	01				11	10	7	0	1	8	47	50	60	65	66	1	Out	VDJ
GTGAGCACCTTGGAGCTGGGGGACTCGGCCCTTTATCTTTGCGCCAGCAGCTTGCGGCCACCTCTGGGCGAGCAGTACTTCGGGCCG	CASSLRPPLGEQYF	2	1.2962692268443567E-4	42	TCRBV05-01*01	TCRBV05	TCRBV05-01	01						unresolved		TCRBD01,TCRBD02	TCRBD01-01,TCRBD02-01		TCRBJ02-07*01	TCRBJ02	TCRBJ02-07	01				1	11	0	9	0	6	39	54	65	-1	68	2	In	VDJ
ACTGTGAGCAACATGAGCCCTGAAGACAGCAGCATATATCTCTGCAGCGTTGAAGTGAGCGGAGGAAATGAGCAGTTCTTCGGGCCA	CSVEVSGGNEQFF	1	8.82566282106796E-5	39	TCRBV29-01*01	TCRBV29	TCRBV29-01	01				TCRBD02-01	TCRBD02	TCRBD02-01				01,02	TCRBJ02-01*01	TCRBJ02	TCRBJ02-01	01				1	2	6	5	4	7	42	55	57	62	66	1	In	VDJ
ACTCTGACTGTGAGCAACATGAGCCCTGAAGACAGCAGCATATATCTCTGCAGCGTTGGTTCAACTGGGGAGCTGTTTTTTGGAGAA	CSVGSTGELFF	1	9.377266747384708E-5	33	TCRBV29-01*01	TCRBV29	TCRBV29-01	01				TCRBD02-01	TCRBD02	TCRBD02-01				01,02	TCRBJ02-02*01	TCRBJ02	TCRBJ02-02	01				4	5	3	10	0	8	48	58	63	-1	66	1	In	VDJ
TCTAAGAAGCTCCTTCTCAGTGACTCTGGCTTCTATCTCTGTGCCTGGACCAGGGGCTAGCGGGACTCCGAGCAGTACTTCGGGCCG	CAWTRG*RDSEQYF	1	6.619247115800971E-5	42	TCRBV30-01*01	TCRBV30	TCRBV30-01	01				TCRBD02-01*02	TCRBD02	TCRBD02-01	02				TCRBJ02-07*01	TCRBJ02	TCRBJ02-07	01				4	7	4	3	3	6	39	49	56	65	68	1	Stop	VDJ
CTGACTGTGAGCAACATGAGCCCTGAAGACAGCAGCATATATCTCTGCAGCGTCATACAAGCTAACTATGGCTACACCTTCGGTTCG	CSVIQANYGYTF	1	7.722454968434465E-5	36	TCRBV29-01*01	TCRBV29	TCRBV29-01	01				TCRBD01-01*01	TCRBD01	TCRBD01-01	01				TCRBJ01-02*01	TCRBJ01	TCRBJ01-02	01				6	3	3	6	2	0	45	53	56	59	61	1	In	VDJ
AAGAAGCTCCTTCTCAGTGACTCTGGCTTCTATCTCTGTGCCTGGAGTGGGGACACCTATACTAACTATGGCTACACCTTCGGTTCG	CAWSGDTYTNYGYTF	1	6.343445152642597E-5	45	TCRBV30-01*01	TCRBV30	TCRBV30-01	01				TCRBD01-01*01	TCRBD01	TCRBD01-01	01				TCRBJ01-02*01	TCRBJ01	TCRBJ01-02	01				1	0	0	6	6	0	36	-1	49	55	61	1	In	VDJ
AGGCTGCTGTCGGCTGCTCCCTCCCAGACATCTGTGTACTTCTGTGCCAGCAGAGAGGGCCTTTCAGCTGGCTACACCTTCGGTTCG	CASREGLSAGYTF	2	1.241108834212682E-4	39	TCRBV06-05*01	TCRBV06	TCRBV06-05	01				TCRBD02-01*02	TCRBD02	TCRBD02-01	02				TCRBJ01-02*01	TCRBJ01	TCRBJ01-02	01				6	1	11	0	9	7	42	53	54	59	68	2	In	VDJ
AGTTCTAAGAAGCTCCTTCTCAGTGACTCTGGCTTCTATCTCTGTGCCTGGAGTGGGGGGGCGCGCTATGGCTACACCTTCGGTTCG	CAWSGGARYGYTF	1	6.343445152642597E-5	39	TCRBV30-01*01	TCRBV30	TCRBV30-01	01						unresolved		TCRBD01,TCRBD02	TCRBD01-01,TCRBD02-01		TCRBJ01-02*01	TCRBJ01	TCRBJ01-02	01				1	1	6	0	3	4	42	55	56	62	65	1	In	VDJ
CTGACTGTGAGCAACATGAGCCCTGAAGACAGCAGCATATATCTCTGCAGCACGGGGAGGGATAATGAAAAACTGTTTTTTGGCAGT	CSTGRDNEKLFF	1	1.0204672636859829E-4	36	TCRBV29-01*01	TCRBV29	TCRBV29-01	01				TCRBD02-01*02	TCRBD02	TCRBD02-01	02				TCRBJ01-04*01	TCRBJ01	TCRBJ01-04	01				8	3	9	0	1	4	45	51	54	61	62	1	In	VDJ
TTGGAGTCGGCTGCTCCCTCCCAAACATCTGTGTACTTCTGTGCCAGCAGTCTGGACAGGGGGATTGAAAAACTGTTTTTTGGCAGT	CASSLDRGIEKLFF	3	2.2339959015828275E-4	42	TCRBV06	TCRBV06	unresolved			TCRBV06-02,TCRBV06-03		TCRBD01-01*01	TCRBD01	TCRBD01-01	01				TCRBJ01-04*01	TCRBJ01	TCRBJ01-04	01				5	2	1	1	2	7	39	51	53	63	65	3	In	VDJ
CCTTGGAGCTGGGGGACTCGGCCCTTTATCTTTGCGCCAGCAGCTTGAGGGGGTTAGAGGTCAGCCTACGAGCAGTACTTCGGGCCG		2	1.2686890305285193E-4	49	TCRBV05-01*01	TCRBV05	TCRBV05-01	01				TCRBD01-01*01	TCRBD01	TCRBD01-01	01				TCRBJ02-07*01	TCRBJ02	TCRBJ02-07	01				1	0	5	1	11	2	32	-1	47	53	64	2	Out	VDJ
AGTTCTAAGAAGCTCCTTCTCAGTGACTCTGGCTTCTATCTCTGTGCCTGGAATACAGAGATGACAGATACGCAGTATTTTGGCCCA	CAWNTEMTDTQYF	1	7.170851042117718E-5	39	TCRBV30-01*01	TCRBV30	TCRBV30-01	01				TCRBD01-01*01	TCRBD01	TCRBD01-01	01				TCRBJ02-03*01	TCRBJ02	TCRBJ02-03	01				4	2	3	5	5	3	42	52	54	58	63	1	In	VDJ
GTGAGCAACATGAGCCCTGAAGACAGCAGCATATATCTCTGCAGCGTTGGTCCTACAGGGGGCAAGGAAAAACTGTTTTTTGGCAGT	CSVGPTGGKEKLFF	1	1.0204672636859829E-4	42	TCRBV29-01*01	TCRBV29	TCRBV29-01	01				TCRBD01-01*01	TCRBD01	TCRBD01-01	01				TCRBJ01-04*01	TCRBJ01	TCRBJ01-04	01				4	5	3	0	3	8	39	49	54	63	66	1	In	VDJ
CACACCCTGCAGCCAGAAGACTCGGCCCTGTATCTCTGTGCCAGCAGCCAAGACAAAGGGACAGGGAGTGGCTACACCTTCGGTTCG	CASSQDKGTGSGYTF	2	1.2135286378968446E-4	45	TCRBV04-02*01	TCRBV04	TCRBV04-02	01				TCRBD01-01*01	TCRBD01	TCRBD01-01	01				TCRBJ01-02*01	TCRBJ01	TCRBJ01-02	01				0	4	0	3	2	7	36	53	57	66	68	2	In	VDJ
GAGTCTGCCAGGCCCTCACATACCTCTCAGTACCTCTGTGCCAGCAGTGAAGCTAGCGGACCTCAAGAGACCCAGTACTTCGGGCCA	CASSEASGPQETQYF	1	9.377266747384708E-5	45	TCRBV25-01*01	TCRBV25	TCRBV25-01	01				TCRBD02-01	TCRBD02	TCRBD02-01				01,02	TCRBJ02-05*01	TCRBJ02	TCRBJ02-05	01				2	1	4	5	4	2	36	51	52	59	63	1	In	VDJ
TGACTGTGAGCAACATGAGCCCTGAAGACAGCAGCATATATCTCTGCAGCTCGGGGACAGGGCCACCAGGAGCAGTACGTCGGGCCG		1	7.722454968434465E-5	37	TCRBV29-01*01	TCRBV29	TCRBV29-01	01				TCRBD01-01*01	TCRBD01	TCRBD01-01	01				TCRBJ02-07*01	TCRBJ02	TCRBJ02-07	01				8	3	0	3	17	17	44	50	53	62	79	1	Out	VDJ
CTGCTGTCGGCTGCTCCCTCCCAGACATCTGTGTACTTCTGTGCCAGCACCAAAGGGGGCAGCTATTATGGCTACACCTTCGGTTCG	CASTKGGSYYGYTF	2	1.2135286378968446E-4	42	TCRBV06-05*01	TCRBV06	TCRBV06-05	01				TCRBD01-01*01	TCRBD01	TCRBD01-01	01				TCRBJ01-02*01	TCRBJ01	TCRBJ01-02	01				7	4	5	0	6	5	39	49	53	60	66	2	In	VDJ
CACCTACACACCCTGCAGCCAGAAGACTCGGCCCTGTATCTCTGCGCCAGCAGCCTTACACGGGCCTACGAGCAGTACTTCGGGCCG	CASSLTRAYEQYF	2	1.5169107973710556E-4	39	TCRBV04-03*01	TCRBV04	TCRBV04-03	01				TCRBD02-01	TCRBD02	TCRBD02-01				01,02	TCRBJ02-07*01	TCRBJ02	TCRBJ02-07	01				4	5	8	4	0	2	42	55	60	-1	64	2	In	VDJ
CTTGTTGCTAGGGGACTCGGCCCTCTATCTCTGTGCCAGCAGCTTGATGACAGGGGCTCTGGGGCCAACGTCCTGACTTTCGGGGCC		1	9.101464784226333E-5	50	TCRBV05-07*01	TCRBV05	TCRBV05-07	01				TCRBD01-01*01	TCRBD01	TCRBD01-01	01				TCRBJ02-06*01	TCRBJ02	TCRBJ02-06	01				1	2	2	2	0	0	31	46	48	-1	56	1	Out	VDJ
GAGCTGAATGTGAACGCCTTGTTGCTGGGGGACTCGGCCCTCTATCTCTGTGCCAGCAGCATTTTGGGGGGCTACACCTTCGGTTCG	CASSILGGYTF	2	1.4341702084235436E-4	33	TCRBV05-06*01	TCRBV05	TCRBV05-06	01						unresolved		TCRBD01,TCRBD02	TCRBD01-01,TCRBD02-01		TCRBJ01-02*01	TCRBJ01	TCRBJ01-02	01				4	5	6	2	0	8	48	60	65	-1	69	2	In	VDJ
CGGCTGCTCCCTCCCAGACATCTGTGTACTTCTGTGCCAGCCCTTGCCAGGGAGGGGGTCTTTTGGTACGAGCAGTACGTCGGGCCG		2	1.3790098157918687E-4	49	TCRBV06	TCRBV06	unresolved			TCRBV06-01,TCRBV06-05		TCRBD02-01*02	TCRBD02	TCRBD02-01	02				TCRBJ02-07*01	TCRBJ02	TCRBJ02-07	01				8	8	9	0	23	17	32	41	49	56	79	2	Out	VDJ
TCTCAGTGACTCTGGCTTCTATCTCTGTGCCTGGACCGGGACAGCCAATCCTTAAAGTCCAGGCCCTACGAGCAGTACTTCGGGCCG		1	6.343445152642597E-5	56	TCRBV30-01*01	TCRBV30	TCRBV30-01	01				TCRBD01-01*01	TCRBD01	TCRBD01-01	01				TCRBJ02-07*01	TCRBJ02	TCRBJ02-07	01				4	2	0	5	20	2	25	35	37	44	64	1	Out	VDJ
CTGAGTTCTAAGAAGCTCCTTCTCAGTGACTCTGGCTTCTATCTCTGTGCCTGGAGCCAGGGAACCCATGGCTACACCTTCGGTTCG	CAWSQGTHGYTF	1	6.067643189484223E-5	36	TCRBV30-01*01	TCRBV30	TCRBV30-01	01				TCRBD01-01*01	TCRBD01	TCRBD01-01	01				TCRBJ01-02*01	TCRBJ01	TCRBJ01-02	01				3	1	4	3	5	6	45	56	57	62	67	1	In	VDJ
ACTGTGAGCAACATGAGCCCTGAAGACAGCAGCATATATCTCTGCAGCGGAGAGACAGGGGGGGGATATGGCTACACCTTCGGTTCG	CSGETGGGYGYTF	1	7.446653005276092E-5	39	TCRBV29-01*01	TCRBV29	TCRBV29-01	01				TCRBD01-01*01	TCRBD01	TCRBD01-01	01				TCRBJ01-02*01	TCRBJ01	TCRBJ01-02	01				7	4	2	1	4	5	42	49	53	62	66	1	In	VDJ
CTAGAGTCTGCCATCCCCAACCAGACAGCTCTTTACTTCTGTGCCACTCCGAGGTGGGAGTTCTATCAGCCCCAGCATTTTGGTGAT	CATPRWEFYQPQHF	2	1.4341702084235436E-4	42	TCRBV24	TCRBV24	unresolved			TCRBV24-01,TCRBV24-or09_02		TCRBD02-01*02	TCRBD02	TCRBD02-01	02				TCRBJ01-05*01	TCRBJ01	TCRBJ01-05	01				10	8	9	2	4	5	39	47	55	60	64	2	In	VDJ
AGCAACATGAGCCCTGAAGACAGCAGCATATATCTCTGCAGCGTTGTCCAGGGGGGCTCGTCTAACTATGGCTACACCTTCGGTTCG	CSVVQGGSSNYGYTF	1	7.446653005276092E-5	45	TCRBV29-01*01	TCRBV29	TCRBV29-01	01				TCRBD01-01*01	TCRBD01	TCRBD01-01	01				TCRBJ01-02*01	TCRBJ01	TCRBJ01-02	01				4	2	4	1	6	0	36	46	48	55	61	1	In	VDJ
AGGCTGCTGTCGGCTGCTCCCTCCCAGACATCTGTGTACTTCTGTGCCAGCCGACCTAGAGGGTCCCACGAGCAGTACGTCGGGCCG	CASRPRGSHEQYV	2	1.2135286378968446E-4	39	TCRBV06-05*01	TCRBV06	TCRBV06-05	01				TCRBD02-01*02	TCRBD02	TCRBD02-01	02				TCRBJ02-07*01	TCRBJ02	TCRBJ02-07	01				8	7	11	0	16	17	42	51	58	63	79	2	In	VDJ
TCGGCTGCTCCCTCCCAAACATCTGTGTACTTCTGTGCCAGCAGTTACCAGTCCATCTCAGTCGTCCACGAGCAGTACTTCGGGCCG	CASSYQSISVVHEQYF	2	1.6548117789502427E-4	48	TCRBV06	TCRBV06	unresolved			TCRBV06-02,TCRBV06-03		TCRBD01-01*01	TCRBD01	TCRBD01-01	01				TCRBJ02-07*01	TCRBJ02	TCRBJ02-07	01				2	0	4	5	16	5	33	-1	48	51	67	2	In	VDJ
CTGCTGTCGGCTGCTCCCTCCCAGACATCTGTGTACTTCTGTGCCAGCAGTCAGCTTAGGGAAAATCAGCCCCAGCATTTTGGTGAT	CASSQLRENQPQHF	2	1.241108834212682E-4	42	TCRBV06-05*01	TCRBV06	TCRBV06-05	01						unresolved		TCRBD01,TCRBD02	TCRBD01-01,TCRBD02-01		TCRBJ01-05*01	TCRBJ01	TCRBJ01-05	01				5	7	0	8	1	4	39	51	58	62	63	2	In	VDJ
GAGCTGAATGTGAACGCCTTGTTGCTGGGGGACTCGGCCCTCTATCTCTGTGCCAGCAGCTTAGGGCCTGAAGCTTTCTTTGGACAA	CASSLGPEAFF	2	1.5996513863185678E-4	33	TCRBV05-06*01	TCRBV05	TCRBV05-06	01						unresolved		TCRBD01,TCRBD02	TCRBD01-01,TCRBD02-01		TCRBJ01-01*01	TCRBJ01	TCRBJ01-01	01				2	0	5	3	1	6	48	-1	62	66	67	2	In	VDJ
AAGAAGCTCCTTCTCAGTGACTCTGGCTTCTATCTCTGTGCCTGGAGTGTTGTCCAGGGGAGCAATCAGCCCCAGCATTTTGGTGAT	CAWSVVQGSNQPQHF	1	6.619247115800971E-5	45	TCRBV30-01*01	TCRBV30	TCRBV30-01	01				TCRBD01-01*01	TCRBD01	TCRBD01-01	01				TCRBJ01-05*01	TCRBJ01	TCRBJ01-05	01				0	4	4	2	0	1	36	50	54	-1	60	1	In	VDJ
GTGAGCAACATGAGCCCTGAAGACAGCAGCATATATCTCTGCAGCGTAGGGCCCAAGGGCACATCCTACGAGCAGTACTTCGGGCCG	CSVGPKGTSYEQYF	1	7.446653005276092E-5	42	TCRBV29-01*01	TCRBV29	TCRBV29-01	01						unresolved		TCRBD01,TCRBD02	TCRBD01-01,TCRBD02-01		TCRBJ02-07*01	TCRBJ02	TCRBJ02-07	01				6	0	5	3	12	1	39	-1	47	51	63	1	In	VDJ
CTAGAGTCTGCCATCCCCAACCAGACAGCTCTTTACTTCTGTGCCACCAGTGATCGAGGGGCTGATCAGCCCCAGCATTTTGGTGAT	CATSDRGADQPQHF	2	1.4341702084235436E-4	42	TCRBV24	TCRBV24	unresolved			TCRBV24-01,TCRBV24-or09_02				unresolved		TCRBD01,TCRBD02	TCRBD01-01,TCRBD02-01		TCRBJ01-05*01	TCRBJ01	TCRBJ01-05	01				3	2	5	2	3	5	39	54	56	61	64	2	In	VDJ
AATGTGAACGCCTTGTTGCTGGGGGACTCGGCCCTCTATCTCTGTGCCAGCAGCTTGGCCGGGCCTTACGAGCAGTACGTCGGGCCG	CASSLAGPYEQYV	2	1.461750404739381E-4	39	TCRBV05-06*01	TCRBV05	TCRBV05-06	01						unresolved		TCRBD01,TCRBD02	TCRBD01-01,TCRBD02-01		TCRBJ02-07*01	TCRBJ02	TCRBJ02-07	01				0	2	8	0	15	17	42	58	60	64	79	2	In	VDJ
ACCCTGGAGTCTGCCAGGCCCTCACATACCTCTCAGTACCTCTGTGCCAGCAGTGCGCCAGGGGTGGAGACCCAGTACTTCGGGCCA	CASSAPGVETQYF	1	9.377266747384708E-5	39	TCRBV25-01*01	TCRBV25	TCRBV25-01	01				TCRBD01-01*01	TCRBD01	TCRBD01-01	01				TCRBJ02-05*01	TCRBJ02	TCRBJ02-05	01				4	3	4	2	2	5	42	55	58	64	66	1	In	VDJ
ACTGTGAGCAACATGAGCCCTGAAGACAGCAGCATATATCTCTGCAGCGTTGAAGAATGGGGGGACACTGAAGCTTTCTTTGGACAA	CSVEEWGDTEAFF	1	7.998256931592839E-5	39	TCRBV29-01*01	TCRBV29	TCRBV29-01	01				TCRBD02-01*01	TCRBD02	TCRBD02-01	01				TCRBJ01-01*01	TCRBJ01	TCRBJ01-01	01				0	2	9	1	0	3	42	56	58	-1	64	1	In	VDJ
AGGCTGCTGTCGGCTGCTCCCTCCCAGACATCTGTGTACTTCTGTGCCAGCAGCTAGACGTCCCCCTACGAGCAGTACGTCGGGCCG	CASS*TSPYEQYV	2	1.2135286378968446E-4	39	TCRBV06-05*01	TCRBV06	TCRBV06-05	01				TCRBD02-01	TCRBD02	TCRBD02-01				01,02	TCRBJ02-07*01	TCRBJ02	TCRBJ02-07	01				6	0	4	8	22	17	42	-1	53	57	79	2	Stop	VDJ
CTACACACCCTGCAGCCAGAAGACTCGGCCCTGTATCTCTGTGCCAGCAGCCAGGACAGGGACAATCAGCCCCAGCATTTTGGTGAT	CASSQDRDNQPQHF	2	1.241108834212682E-4	42	TCRBV04-02*01	TCRBV04	TCRBV04-02	01				TCRBD01-01*01	TCRBD01	TCRBD01-01	01				TCRBJ01-05*01	TCRBJ01	TCRBJ01-05	01				3	0	1	3	1	3	39	-1	53	61	62	2	In	VDJ
CCTGAGTTCTAAGAAGCTCCTTCTCAGTGACTCTGGCTTCTATCTCTGTGCCCAAACAGGGGCTCCTACGAGCAGTACTTCGGGCCG		1	6.343445152642597E-5	35	TCRBV30-01*01	TCRBV30	TCRBV30-01	01				TCRBD01-01*01	TCRBD01	TCRBD01-01	01				TCRBJ02-07*01	TCRBJ02	TCRBJ02-07	01				8	3	3	2	0	0	46	52	55	-1	62	1	Out	VDJ
ACTCTGACTGTGAGCAACATGAGCCCTGAAGACAGCAGCATATATCTCTGCAGCGTTGAATGGGGAAACACCATATATTTTGGAGAG	CSVEWGNTIYF	1	1.0756276563176576E-4	33	TCRBV29-01*01	TCRBV29	TCRBV29-01	01						unresolved		TCRBD01,TCRBD02	TCRBD01-01,TCRBD02-01		TCRBJ01-03*01	TCRBJ01	TCRBJ01-03	01				2	1	0	10	0	4	48	60	61	-1	63	1	In	VDJ
ACTGTGAGCAACATGAGCCCTGAAGACAGCAGCATATATCTCTGCAGCGTTGGTCAGGGCATTAACGAAAAACTGTTTTTTGGCAGT	CSVGQGINEKLFF	1	9.928870673701455E-5	39	TCRBV29-01*01	TCRBV29	TCRBV29-01	01				TCRBD01-01*01	TCRBD01	TCRBD01-01	01				TCRBJ01-04*01	TCRBJ01	TCRBJ01-04	01				4	2	4	3	7	8	42	52	54	59	66	1	In	VDJ
CTGACTGTGAGCAACATGAGCCCTGAAGACAGCAGCATATATCTCTGCAGCGTTGCAGCGAACACCGGGGAGCTGTTTTTTGGAGAA	CSVAANTGELFF	1	8.82566282106796E-5	36	TCRBV29-01*01	TCRBV29	TCRBV29-01	01				TCRBD01-01*01	TCRBD01	TCRBD01-01	01				TCRBJ02-02*01	TCRBJ02	TCRBJ02-02	01				4	0	4	5	0	0	45	-1	55	-1	58	1	In	VDJ
AAGAAGCTCCTTCTCAGTGACTCTGGCTTCTATCTCTGTGCCTGGAGTGCCGACAGGGGGCCTAACAATGAGCAGTTCTTCGGGCCA	CAWSADRGPNNEQFF	1	7.170851042117718E-5	45	TCRBV30-01*01	TCRBV30	TCRBV30-01	01				TCRBD01-01*01	TCRBD01	TCRBD01-01	01				TCRBJ02-01*01	TCRBJ02	TCRBJ02-01	01				1	2	2	0	3	5	36	49	51	61	64	1	In	VDJ
TCTAAGAAGCTCCTCCTCAGTGACTCTGGCTTCTATCTCTGTGCCTGGAGTGCCGGGACGCGCAATCAGCCCCAGCATTTTGGTGAT	CAWSAGTRNQPQHF	1	6.343445152642597E-5	42	TCRBV30-01*02	TCRBV30	TCRBV30-01	02						unresolved		TCRBD01,TCRBD02	TCRBD01-01,TCRBD02-01		TCRBJ01-05*01	TCRBJ01	TCRBJ01-05	01				1	2	0	7	2	2	39	52	54	59	61	1	In	VDJ
GGGTTGGAGTCGGCTGCTCCCTCCCAAACATCTGTGTACTTCTGTGCCAGCAGTTTACAGGAAAACGGAGGCTACACCTTCGGTTCG	CASSLQENGGYTF	2	1.5720711900027304E-4	39	TCRBV06	TCRBV06	unresolved			TCRBV06-02,TCRBV06-03		TCRBD01-01*01	TCRBD01	TCRBD01-01	01				TCRBJ01-02*01	TCRBJ01	TCRBJ01-02	01				4	1	3	4	8	8	42	55	56	61	69	2	In	VDJ
AGCTCCTTCTCAGTGACTCTGGCTTCTATCTCTGTGCCTGGAGTACAGCCGGGACAGAAGGGGTTGGATGGCTACACCTTCGGTTCG		1	6.067643189484223E-5	49	TCRBV30-01*01	TCRBV30	TCRBV30-01	01				TCRBD01-01*01	TCRBD01	TCRBD01-01	01				TCRBJ01-02*01	TCRBJ01	TCRBJ01-02	01				2	6	0	5	10	6	32	44	50	57	67	1	Out	VDJ
ACTGTGAGCAACATGAGCCCTGAAGACAGCAGCATATATCTCTGCAGCGTTCAAGTAAATAGCAATCAGCCCCAGCATTTTGGTGAT	CSVQVNSNQPQHF	1	7.722454968434465E-5	39	TCRBV29-01*01	TCRBV29	TCRBV29-01	01				TCRBD02-01	TCRBD02	TCRBD02-01				01,02	TCRBJ01-05*01	TCRBJ01	TCRBJ01-05	01				1	0	5	9	2	0	42	-1	55	57	59	1	In	VDJ
TCCCTAGAGTCTGCCATCCCCAACCAGACAGCTCTTTACTTCTGTGCCACCAGTGAGACAGGGAACACTGAAGCTTTCTTTGGACAA	CATSETGNTEAFF	2	1.4893306010552184E-4	39	TCRBV24	TCRBV24	unresolved			TCRBV24-01,TCRBV24-or09_02		TCRBD01-01*01	TCRBD01	TCRBD01-01	01				TCRBJ01-01*01	TCRBJ01	TCRBJ01-01	01				4	0	2	4	0	1	42	-1	56	-1	62	2	In	VDJ
ACTGTGAGCAACATGAGCCCTGAAGACAGCAGCATATATCTCTGCAGCGTGACGCCAGGGTTGAACACTGAAGCTTTCTTTGGACAA	CSVTPGLNTEAFF	1	7.998256931592839E-5	39	TCRBV29-01*01	TCRBV29	TCRBV29-01	01				TCRBD01-01*01	TCRBD01	TCRBD01-01	01				TCRBJ01-01*01	TCRBJ01	TCRBJ01-01	01				6	5	4	3	1	0	42	50	55	60	61	1	In	VDJ
ACAGTGACCAGTGCCCATCCTGAAGACAGCAGCTTCTACATCTGCAGTGCGGAGGGACAGGGCCGGGCTGAAGCTTTCTTTGGACAA	CSAEGQGRAEAFF	2	1.3790098157918687E-4	39	TCRBV20	TCRBV20	unresolved			TCRBV20-01,TCRBV20-or09_02		TCRBD01-01*01	TCRBD01	TCRBD01-01	01				TCRBJ01-01*01	TCRBJ01	TCRBJ01-01	01				6	3	0	3	5	6	42	50	53	62	67	2	In	VDJ
AGGCTGCTGTCGGCTGCTCCCTCCCAGACATCTGTGTACTTCTGTGCCAGCGGGGTGTCCCGGACGAGTCGAGCTTTCTTTGGACAA	CASGVSRTSRAFF	2	1.2962692268443567E-4	39	TCRBV06-05*01	TCRBV06	TCRBV06-05	01						unresolved		TCRBD01,TCRBD02	TCRBD01-01,TCRBD02-01		TCRBJ01-01*01	TCRBJ01	TCRBJ01-01	01				8	10	1	7	6	10	42	51	61	65	71	2	In	VDJ
ACCCTGGAGTCTGCCAGGCCCTCACATACCTCTCAGTACCTCTGTGCCAGCAGTGTTCGGACAGGGAATGAAGCTTTCTTTGGACAA	CASSVRTGNEAFF	1	1.0756276563176576E-4	39	TCRBV25-01*01	TCRBV25	TCRBV25-01	01				TCRBD01-01*01	TCRBD01	TCRBD01-01	01				TCRBJ01-01*01	TCRBJ01	TCRBJ01-01	01				4	3	1	3	2	7	42	55	58	66	68	1	In	VDJ
GGGTTGGAGTCGGCTGCTCCCTCCCAAACATCTGTGTACTTCTGTGCCAGCAGCCCCTTAGGGCGCTATGGCTACACCTTCGGTTCG	CASSPLGRYGYTF	2	1.5720711900027304E-4	39	TCRBV06	TCRBV06	unresolved			TCRBV06-02,TCRBV06-03				unresolved		TCRBD01,TCRBD02	TCRBD01-01,TCRBD02-01		TCRBJ01-02*01	TCRBJ01	TCRBJ01-02	01				6	6	5	3	2	4	42	53	59	63	65	2	In	VDJ
TCTAAGAAGCTCCTCCTCAGTGACTCTGGCTTCTATCTCTGTGCCTGGAGGACCGGGGGGGCAGGAACTGAAGCTTTCTTTGGACAA	CAWRTGGAGTEAFF	1	6.619247115800971E-5	42	TCRBV30-01*02	TCRBV30	TCRBV30-01	02				TCRBD02-01*01	TCRBD02	TCRBD02-01	01				TCRBJ01-01*01	TCRBJ01	TCRBJ01-01	01				3	3	8	0	5	5	39	50	53	61	66	1	In	VDJ
CTGTCCCTAGAGTCTGCCATCCCCAACCAGACAGCTCTTTACTTCTGTGCCACCGAGGGTATGAACACTGAAGCTTTCTTTGGACAA	CATEGMNTEAFF	2	1.4893306010552184E-4	36	TCRBV24	TCRBV24	unresolved			TCRBV24-01,TCRBV24-or09_02		TCRBD02-01*02	TCRBD02	TCRBD02-01	02				TCRBJ01-01*01	TCRBJ01	TCRBJ01-01	01				9	0	11	0	2	0	45	-1	54	59	61	2	In	VDJ
GAGTCTGCCATCCCCAACCAGACAGCTCTTTACTTCTGTGCCACCAGTGACCGCTTGGGACCCAACTATGGCTACACCTTCGGTTCG	CATSDRLGPNYGYTF	2	1.3238494231601942E-4	45	TCRBV24	TCRBV24	unresolved			TCRBV24-01,TCRBV24-or09_02				unresolved		TCRBD01,TCRBD02	TCRBD01-01,TCRBD02-01		TCRBJ01-02*01	TCRBJ01	TCRBJ01-02	01				4	6	0	7	2	2	36	50	56	61	63	2	In	VDJ
TAGAGTCTGCCATCCCCAACCAGACAGCTCTTTACTTCTGTGCCACCAGTGATTCCCTCCGGGGAGAATGGCTACACCTTCGGTTCG		2	1.3238494231601942E-4	43	TCRBV24	TCRBV24	unresolved			TCRBV24-01,TCRBV24-or09_02		TCRBD02-01	TCRBD02	TCRBD02-01				01,02	TCRBJ01-02*01	TCRBJ01	TCRBJ01-02	01				2	5	8	3	3	6	38	54	59	64	67	2	Out	VDJ
AGTTCTAAGAAGCTCCTCCTCAGTGACTCTGGCTTCTATCTCTGTGCCTGGAGTCGGGGCACCGGTCAGCCCCAGCATTTTGGTGAT	CAWSRGTGQPQHF	1	6.343445152642597E-5	39	TCRBV30-01*02	TCRBV30	TCRBV30-01	02						unresolved		TCRBD01,TCRBD02	TCRBD01-01,TCRBD02-01		TCRBJ01-05*01	TCRBJ01	TCRBJ01-05	01				2	1	7	0	5	6	42	54	55	60	65	1	In	VDJ
CTCAGGCTGCTGTCGGCTGCTCCCTCCCAGACATCTGTGTACTTCTGTGCCAGCAGTTACCCCCTCGGACCCCAGCATTTTGGTGAT	CASSYPLGPQHF	2	1.2135286378968446E-4	36	TCRBV06-05*01	TCRBV06	TCRBV06-05	01						unresolved		TCRBD01,TCRBD02	TCRBD01-01,TCRBD02-01		TCRBJ01-05*01	TCRBJ01	TCRBJ01-05	01				2	6	1	8	0	10	45	60	66	-1	69	2	In	VDJ
TCTGCCATCCCCAACCAGACAGCTCTTTACTTCTGTGCCACCCTACTTAACAGGGGTAGGCTCTGAGACGAGCAGTACGTCGGGCCG	CATLLNRGRL*DEQYV	2	1.3514296194760313E-4	48	TCRBV24	TCRBV24	unresolved			TCRBV24-01,TCRBV24-or09_02		TCRBD01-01*01	TCRBD01	TCRBD01-01	01				TCRBJ02-07*01	TCRBJ02	TCRBJ02-07	01				9	7	3	2	23	17	33	42	49	56	79	2	Stop	VDJ
ATCCCCAACCAGACAGCTCTTTACTTCTGTGCCACCAGTGATTTGCCGGGGGACAGGGGACCTAACTATGGCTACACCTTCGGTTCG	CATSDLPGDRGPNYGYTF	2	1.3238494231601942E-4	54	TCRBV24	TCRBV24	unresolved			TCRBV24-01,TCRBV24-or09_02		TCRBD01-01*01	TCRBD01	TCRBD01-01	01				TCRBJ01-02*01	TCRBJ01	TCRBJ01-02	01				0	4	0	2	2	0	27	45	49	59	61	2	In	VDJ
GTGAGCAACATGAGCCCTGAAGACAGCAGCATATATCTCTGCAGCGTTGTAGCCGAGACAGTGAACACTGAAGCTTTCTTTGGACAA	CSVVAETVNTEAFF	1	7.998256931592839E-5	42	TCRBV29-01*01	TCRBV29	TCRBV29-01	01				TCRBD01-01*01	TCRBD01	TCRBD01-01	01				TCRBJ01-01*01	TCRBJ01	TCRBJ01-01	01				4	7	2	5	0	0	39	49	56	-1	61	1	In	VDJ
CTGTGAGCAACATGAGCCCTGAAGACAGCAGCATATATCTCTGCAGCGTTGAATACCGGGACACCATATGGCTACACCTTCGGTTCG		1	7.170851042117718E-5	40	TCRBV29-01*01	TCRBV29	TCRBV29-01	01				TCRBD01-01*01	TCRBD01	TCRBD01-01	01				TCRBJ01-02*01	TCRBJ01	TCRBJ01-02	01				2	4	0	6	3	5	41	53	57	63	66	1	Out	VDJ
ATCCTGAGTTCTAAGAAGCTCCTCCTCAGTGACTCTGGCTTCTATCTCTGTGCCTGGAGTGTTGCGCATGAGCAGTTCTTCGGGCCA	CAWSVAHEQFF	1	6.895049078959344E-5	33	TCRBV30-01*02	TCRBV30	TCRBV30-01	02				TCRBD02-01	TCRBD02	TCRBD02-01				01,02	TCRBJ02-01*01	TCRBJ02	TCRBJ02-01	01				0	1	7	6	1	8	48	62	63	66	67	1	In	VDJ
AATGTGAGCACCTTGGAGCTGGGGGACTCGGCCCTTTATCTTTGCGCCAGCAGCTTGGTGCAGAACACTGAAGCTTTCTTTGGACAA	CASSLVQNTEAFF	2	1.2962692268443567E-4	39	TCRBV05-01*01	TCRBV05	TCRBV05-01	01						unresolved		TCRBD01,TCRBD02	TCRBD01-01,TCRBD02-01		TCRBJ01-01*01	TCRBJ01	TCRBJ01-01	01				0	2	4	6	0	1	42	58	60	-1	62	2	In	VDJ
GCTGCTCCCTCCCAAACATCTGTGTACTTCTGTGCCAGCAGTTACCGCCTAGGGGTGGTAGGGAATCAGCCCCAGCATTTTGGTGAT	CASSYRLGVVGNQPQHF	2	1.5996513863185678E-4	51	TCRBV06	TCRBV06	unresolved			TCRBV06-02,TCRBV06-03		TCRBD01-01*01	TCRBD01	TCRBD01-01	01				TCRBJ01-05*01	TCRBJ01	TCRBJ01-05	01				2	5	5	2	8	4	30	45	50	55	63	2	In	VDJ
ACTGTGAGCAACATGAGCCCTGAAGACAGCAGCATATATCTCTGCAGCGGGGACAGGGCGGGTAACACTGAAGCTTTCTTTGGACAA	CSGDRAGNTEAFF	1	7.722454968434465E-5	39	TCRBV29-01*01	TCRBV29	TCRBV29-01	01				TCRBD01-01*01	TCRBD01	TCRBD01-01	01				TCRBJ01-01*01	TCRBJ01	TCRBJ01-01	01				7	0	0	3	5	2	42	-1	49	58	63	1	In	VDJ
AGTTCTAAGAAGCTCCTCCTCAGTGACTCTGGCTTCTATCTCTGTGCCTGGAAGTCGGGGGGATTAGATACGCAGTATTTTGGCCCA	CAWKSGGLDTQYF	1	6.619247115800971E-5	39	TCRBV30-01*02	TCRBV30	TCRBV30-01	02				TCRBD02-01*01	TCRBD02	TCRBD02-01	01				TCRBJ02-03*01	TCRBJ02	TCRBJ02-03	01				4	3	8	1	3	5	42	52	55	62	65	1	In	VDJ
ACTCTGACTGTGAGCAACATGAGCCCTGAAGACAGCAGCATATATCTCTGCAGCGTAGCTAGTTACAATGAGCAGTTCTTCGGGCCA	CSVASYNEQFF	1	8.274058894751213E-5	33	TCRBV29-01*01	TCRBV29	TCRBV29-01	01				TCRBD02-01	TCRBD02	TCRBD02-01				01,02	TCRBJ02-01*01	TCRBJ02	TCRBJ02-01	01				6	2	4	8	1	4	48	56	58	62	63	1	In	VDJ
CTGGGGTTGGAGTCGGCTGCTCCCTCCCAAACATCTGTGTACTTCTGTGCCAGCAGTTACTCCGCGGGTGAGCAGTTCTTCGGGCCA	CASSYSAGEQFF	3	1.7927127605294295E-4	36	TCRBV06	TCRBV06	unresolved			TCRBV06-02,TCRBV06-03		TCRBD02-01	TCRBD02	TCRBD02-01				01,02	TCRBJ02-01*01	TCRBJ02	TCRBJ02-01	01				0	1	7	4	0	9	45	62	63	-1	68	3	In	VDJ
AGCCCTGAAGACAGCAGCATATATCTCTGCAGCGCCGGCGGGGGTAGGGTTACAGGGGTTGCAGACTATGGCTACACCTTCGGTTCG	CSAGGGRVTGVADYGYTF	1	6.895049078959344E-5	54	TCRBV29-01*01	TCRBV29	TCRBV29-01	01						unresolved		TCRBD01,TCRBD02	TCRBD01-01,TCRBD02-01		TCRBJ01-02*01	TCRBJ01	TCRBJ01-02	01				7	17	3	2	6	3	27	34	51	58	64	1	In	VDJ
ATTCTCCCTGTCCCTAGAGTCTGCCATCCCCAACCAGACAGCTCTTTACTTCTGTGCCACCAGGGTGGACACAGGTTTTTTGGCAGT		3	1.7927127605294295E-4	29	TCRBV24	TCRBV24	unresolved			TCRBV24-01,TCRBV24-or09_02		TCRBD01-01*01	TCRBD01	TCRBD01-01	01				TCRBJ01-04*01	TCRBJ01	TCRBJ01-04	01				7	3	1	6	3	16	52	63	66	71	74	3	Out	VDJ
CTACACGCCCTGCAGCCAGAAGACTCAGCCCTGTATCTCTGCGCCAGCAGCCAAGAGGGAGGGCCAAATGAGCAGTTCTTCGGGCCA	CASSQEGGPNEQFF	2	1.4341702084235436E-4	42	TCRBV04-01*01	TCRBV04	TCRBV04-01	01				TCRBD02-01*02	TCRBD02	TCRBD02-01	02				TCRBJ02-01*01	TCRBJ02	TCRBJ02-01	01				0	0	9	0	3	7	39	-1	56	63	66	2	In	VDJ
AGAAGCTCCTCCTCAGTGACTCTGGCTTCTATCTCTGTGCCTGGAGTGTACTAGCGACGGATGAACACTGAAGCTTTCTTTGGACAA		1	6.619247115800971E-5	46	TCRBV30-01*02	TCRBV30	TCRBV30-01	02				TCRBD02-01	TCRBD02	TCRBD02-01				01,02	TCRBJ01-01*01	TCRBJ01	TCRBJ01-01	01				0	0	3	6	5	0	35	-1	49	56	61	1	Out	VDJ
CTACACACCCTGCAGCCAGAAGACTCGGCCCTGTATCTCTGCGCCAGCAGCCCTTCGGCGGGGGGCTACGAGCAGTACTTCGGGCCG	CASSPSAGGYEQYF	2	1.4341702084235436E-4	42	TCRBV04-03*01	TCRBV04	TCRBV04-03	01				TCRBD02-01*01	TCRBD02	TCRBD02-01	01				TCRBJ02-07*01	TCRBJ02	TCRBJ02-07	01				4	5	7	1	0	3	39	52	57	-1	65	2	In	VDJ
TCTAAGAAGCTCCTCCTCAGTGACTCTGGCTTCTATCTCTGTGCCTGGTCCCTGGACGCGGGGCGGGTGACCCAGTACTTCGGGCCA	CAWSLDAGRVTQYF	1	5.516039263167475E-5	42	TCRBV30-01*02	TCRBV30	TCRBV30-01	02				TCRBD02-01*01	TCRBD02	TCRBD02-01	01				TCRBJ02-05*01	TCRBJ02	TCRBJ02-05	01				5	9	7	3	5	7	39	48	57	63	68	1	In	VDJ
CTCCTCCTCAGTGACTCTGGCTTCTATCTCTGTGCCTGGAGTCCCCACCGCTTAGCGACGAACTACAATGAGCAGTTCTTCGGGCCA	CAWSPHRLATNYNEQFF	1	6.895049078959344E-5	51	TCRBV30-01*02	TCRBV30	TCRBV30-01	02				TCRBD02-01	TCRBD02	TCRBD02-01				01,02	TCRBJ02-01*01	TCRBJ02	TCRBJ02-01	01				2	10	5	6	5	3	30	42	52	57	62	1	In	VDJ
CTGTGAGCAACATGAGCCCTGAAGACAGCAGCATATATCTCTGCAGCGTTAGCGAGAGGGAGTGACAATGAGCAGTTCTTCGGGCCA		1	8.274058894751213E-5	40	TCRBV29-01*01	TCRBV29	TCRBV29-01	01				TCRBD02-01*02	TCRBD02	TCRBD02-01	02				TCRBJ02-01*01	TCRBJ02	TCRBJ02-01	01				5	7	9	2	2	5	41	50	57	62	64	1	Out	VDJ
ACTGTGAGCAACATGAGCCCTGAAGACAGCAGCATATATCTCTGCAGCGTTGAAGAGCGTCCCCGGGAGACCCAGTACTTCGGGCCA	CSVEERPRETQYF	1	6.343445152642597E-5	39	TCRBV29-01*01	TCRBV29	TCRBV29-01	01				TCRBD02-01	TCRBD02	TCRBD02-01				01,02	TCRBJ02-05*01	TCRBJ02	TCRBJ02-05	01				0	0	7	6	7	5	42	-1	56	59	66	1	In	VDJ
CTCAGGCTGCTGTCGGCTGCTCCCTCCCAGACATCTGTGTACTTCTGTGCCAGCAGTTTCGGGCCCTATGGCTACACCTTCGGTTCG	CASSFGPYGYTF	2	1.1307880489493325E-4	36	TCRBV06-05*01	TCRBV06	TCRBV06-05	01						unresolved		TCRBD01,TCRBD02	TCRBD01-01,TCRBD02-01		TCRBJ01-02*01	TCRBJ01	TCRBJ01-02	01				4	2	8	0	1	4	45	58	60	64	65	2	In	VDJ
TCCCTAGAGTCTGCCATCCCCAACCAGACAGCTCTTTACTTCTGTGCCACCAGTGATTTGGCAGGGTATGGCTACACCTTCGGTTCG	CATSDLAGYGYTF	2	1.2962692268443567E-4	39	TCRBV24	TCRBV24	unresolved			TCRBV24-01,TCRBV24-or09_02		TCRBD01-01*01	TCRBD01	TCRBD01-01	01				TCRBJ01-02*01	TCRBJ01	TCRBJ01-02	01				0	1	4	3	0	5	42	60	61	-1	66	2	In	VDJ
GAGTCTGCCAGGCCCTCACATACCTCTCAGTACCTCTGTGCCAGCAGTGAATTTTCGGGGTACAGCTATGGCTACACCTTCGGTTCG	CASSEFSGYSYGYTF	1	9.377266747384708E-5	45	TCRBV25-01*01	TCRBV25	TCRBV25-01	01				TCRBD02-01*01	TCRBD02	TCRBD02-01	01				TCRBJ01-02*01	TCRBJ01	TCRBJ01-02	01				1	3	8	3	5	4	36	52	55	60	65	1	In	VDJ
AGTTCTAAGAAGCTCCTCCTCAGTGACTCTGGCTTCTATCTCTGTGCCTTCTCCGGGACAGGGGTTGGGGAGCTGTTTTTTGGAGAA	CAFSGTGVGELFF	1	7.170851042117718E-5	39	TCRBV30-01*02	TCRBV30	TCRBV30-01	02				TCRBD01-01*01	TCRBD01	TCRBD01-01	01				TCRBJ02-02*01	TCRBJ02	TCRBJ02-02	01				7	5	0	2	2	8	42	49	54	64	66	1	In	VDJ
ATGAGCCCTGAAGACAGCAGCATATATCTCTGCAGCGTTGGAGGGTCGGGAAGGCAGCAGATCACAGATACGCAGTATTTTGGCCCA	CSVGGSGRQQITDTQYF	1	7.722454968434465E-5	51	TCRBV29-01*01	TCRBV29	TCRBV29-01	01				TCRBD02-01*02	TCRBD02	TCRBD02-01	02				TCRBJ02-03*01	TCRBJ02	TCRBJ02-03	01				4	6	8	3	11	2	30	40	46	51	62	1	In	VDJ
TCGGCTGCTCCCTCCCAAACATCTGTGTACTTCTGTGCCAGCAGAGAATCCGGGACAGGCCTTTTGGGTGGCTACACCTTCGGTTCG	CASRESGTGLLGGYTF	2	1.5169107973710556E-4	48	TCRBV06	TCRBV06	unresolved			TCRBV06-02,TCRBV06-03		TCRBD01-01*01	TCRBD01	TCRBD01-01	01				TCRBJ01-02*01	TCRBJ01	TCRBJ01-02	01				6	7	0	4	9	7	33	44	51	59	68	2	In	VDJ
AGTTCTAAGAAGCTCCTTCTCAGTGACTCTGGCTTCTATCTCTGTGCCTGGAGTGGGACGGTGGGAGGTGAAGCTTTCTTTGGACAA	CAWSGTVGGEAFF	1	6.343445152642597E-5	39	TCRBV30-01*01	TCRBV30	TCRBV30-01	01				TCRBD02-01*02	TCRBD02	TCRBD02-01	02				TCRBJ01-01*01	TCRBJ01	TCRBJ01-01	01				1	7	9	1	0	7	42	55	62	-1	68	1	In	VDJ
AGTTCTAAGAAGCTCCTTCTCAGTGACTCTGGCTTCTATCTCTGTGCCTGGAGTGCAGTCTCTGGAAACACCATATATTTTGGAGAG	CAWSAVSGNTIYF	1	8.549860857909586E-5	39	TCRBV30-01*01	TCRBV30	TCRBV30-01	01				TCRBD01-01*01	TCRBD01	TCRBD01-01	01				TCRBJ01-03*01	TCRBJ01	TCRBJ01-03	01				1	0	4	5	1	0	42	-1	55	58	59	1	In	VDJ
GGGTTGGAGTCGGCTGCTCCCTCCCAAACATCTGTGTACTTCTGTGCCAGCAGCCTTACCCGGGACAGCCCAACACGCTTCGGTTCG	CASSLTRDSPTRF	2	1.5169107973710556E-4	39	TCRBV06	TCRBV06	unresolved			TCRBV06-02,TCRBV06-03		TCRBD01-01*01	TCRBD01	TCRBD01-01	01				TCRBJ01-02*01	TCRBJ01	TCRBJ01-02	01				6	8	0	5	9	16	42	53	61	68	77	2	In	VDJ
AACATGAGCCCTGAAGACAGCAGCATATATCTCTGCAGCGTTGGTCCGGGACAGGGGGCACGGTACGGTGGCTACACCTTCGGTTCG	CSVGPGQGARYGGYTF	1	6.895049078959344E-5	48	TCRBV29-01*01	TCRBV29	TCRBV29-01	01				TCRBD01-01*01	TCRBD01	TCRBD01-01	01				TCRBJ01-02*01	TCRBJ01	TCRBJ01-02	01				4	4	0	0	9	7	33	43	47	59	68	1	In	VDJ
AGCACCTTGGAGCTGGGGGACTCGGCCCTTTATCTTTGCGCCAGCAGCTTGGAAGGGTACGGTAACTATGGCTACACCTTCGGTTCG	CASSLEGYGNYGYTF	2	1.1307880489493325E-4	45	TCRBV05-01*01	TCRBV05	TCRBV05-01	01						unresolved		TCRBD01,TCRBD02	TCRBD01-01,TCRBD02-01		TCRBJ01-02*01	TCRBJ01	TCRBJ01-02	01				0	1	5	3	5	1	36	52	53	57	62	2	In	VDJ
TCTAAGAAGCTCCTTCTCAGTGACTCTGGCTTCTATCTCTGTGCCTGGACCACAGGGAGGTGGGGCGATGGCTACACCTTCGGTTCG	CAWTTGRWGDGYTF	1	5.791841226325849E-5	42	TCRBV30-01*01	TCRBV30	TCRBV30-01	01						unresolved		TCRBD01,TCRBD02	TCRBD01-01,TCRBD02-01		TCRBJ01-02*01	TCRBJ01	TCRBJ01-02	01				4	2	3	3	10	6	39	49	51	57	67	1	In	VDJ
ACTGTGAGCAACATGAGCCCTGAAGACAGCAGCATATATCTCTGCAGCGCCAGCCGGGACAGTAAGGAGACCCAGTACTTCGGGCCA	CSASRDSKETQYF	1	6.343445152642597E-5	39	TCRBV29-01*01	TCRBV29	TCRBV29-01	01				TCRBD01-01*01	TCRBD01	TCRBD01-01	01				TCRBJ02-05*01	TCRBJ02	TCRBJ02-05	01				7	6	0	5	4	5	42	49	55	62	66	1	In	VDJ
CTAGAGTCTGCCATCCCCAACCAGACAGCTCTTTACTTCTGTGCCACCAGTGGCAGGGGCCGAACCTACGAGCAGTACTTCGGGCCG	CATSGRGRTYEQYF	2	1.3238494231601942E-4	42	TCRBV24	TCRBV24	unresolved			TCRBV24-01,TCRBV24-or09_02		TCRBD01-01*01	TCRBD01	TCRBD01-01	01				TCRBJ02-07*01	TCRBJ02	TCRBJ02-07	01				5	1	4	2	5	2	39	52	53	59	64	2	In	VDJ
GAGTCGGCTGCTCCCTCCCAGACATCTGTGTACTTCTGTGCCAGCAGTGAAGACGTAGCGGGCCCGTACGAGCAGTACGTCGGGCCG	CASSEDVAGPYEQYV	2	1.461750404739381E-4	45	TCRBV06-01*01	TCRBV06	TCRBV06-01	01				TCRBD02-01	TCRBD02	TCRBD02-01				01,02	TCRBJ02-07*01	TCRBJ02	TCRBJ02-07	01				1	3	5	4	17	17	36	52	55	62	79	2	In	VDJ
AGGCTGGAGTTGGCTGCTCCCTCCCAGACATCTGTGTACTTCTGTGCCATCAAGGGGGCGCGAAGCTACGAGCAGTACTTCGGGCCG	CAIKGARSYEQYF	3	1.765132564213592E-4	39	TCRBV06-06	TCRBV06	TCRBV06-06				01,02	TCRBD01-01*01	TCRBD01	TCRBD01-01	01				TCRBJ02-07*01	TCRBJ02	TCRBJ02-07	01				10	3	5	0	6	3	42	49	52	59	65	3	In	VDJ
AATGTGAGCACCTTGGAGCTGGGGGACTCGGCCCTTTATCTTTGCGCCAGCAGTTTCGGCAGTAACTATGGCTACACCTTCGGTTCG	CASSFGSNYGYTF	2	1.1307880489493325E-4	39	TCRBV05-01*01	TCRBV05	TCRBV05-01	01						unresolved		TCRBD01,TCRBD02	TCRBD01-01,TCRBD02-01		TCRBJ01-02*01	TCRBJ01	TCRBJ01-02	01				5	6	4	5	0	1	42	53	59	-1	62	2	In	VDJ
TGTTGCTAGGGGACTCGGCCCTCTATCTCTGTGCCAGCAGCTTAATACGATGGGAGCGGGAGGGCGTATGAGCAGTTCTTCGGGCCA		1	8.82566282106796E-5	52	TCRBV05-07*01	TCRBV05	TCRBV05-07	01				TCRBD02-01*02	TCRBD02	TCRBD02-01	02				TCRBJ02-01*01	TCRBJ02	TCRBJ02-01	01				2	11	6	0	3	8	29	43	54	64	67	1	Out	VDJ
CCCTAGAGTCTGCCATCCCCAACCAGACAGCTCTTTACTTCTGTGCCACCAGAGAGCTGGAGCTCCTACGAGCAGTACGTCGGGCCG		2	1.2962692268443567E-4	40	TCRBV24	TCRBV24	unresolved			TCRBV24-01,TCRBV24-or09_02		TCRBD02-01*02	TCRBD02	TCRBD02-01	02				TCRBJ02-07*01	TCRBJ02	TCRBJ02-07	01				7	6	10	2	17	17	41	52	58	62	79	2	Out	VDJ
GCTGCTCCCTCCCAAACATCTGTGTACTTCTGTGCCAGCAGTTACTCGAAATCAGCGGGCCACTCCTACGAGCAGTACTTCGGGCCG	CASSYSKSAGHSYEQYF	2	1.5169107973710556E-4	51	TCRBV06	TCRBV06	unresolved			TCRBV06-02,TCRBV06-03		TCRBD02-01	TCRBD02	TCRBD02-01				01,02	TCRBJ02-07*01	TCRBJ02	TCRBJ02-07	01				0	6	6	4	3	0	30	47	53	59	62	2	In	VDJ
GTGACCAGTGCCCATCCTGAAGACAGCAGCTTCTACATCTGCAGTGCTTCCCCAGGGCGTGGAAGACAGCCCCAGCATTTTGGTGAT	CSASPGRGRQPQHF	2	1.2135286378968446E-4	42	TCRBV20	TCRBV20	unresolved			TCRBV20-01,TCRBV20-or09_02		TCRBD01-01*01	TCRBD01	TCRBD01-01	01				TCRBJ01-05*01	TCRBJ01	TCRBJ01-05	01				5	4	4	3	9	7	39	48	52	57	66	2	In	VDJ
GTGAGCAACATGAGCCCTGAAGACAGCAGCATATATCTCTGCAGCGCCTGGGAGGGAATGGCCAAAAACATTCAGTACTTCGGCGCC	CSAWEGMAKNIQYF	1	7.998256931592839E-5	42	TCRBV29-01*01	TCRBV29	TCRBV29-01	01				TCRBD02-01*02	TCRBD02	TCRBD02-01	02				TCRBJ02-04*01	TCRBJ02	TCRBJ02-04	01				7	3	9	0	4	1	39	46	49	56	60	1	In	VDJ
CTGCTGTCGGCTGCTCCCTCCCAGACATCTGTGTACTTCTGTGCCAGCAGGCCCGACACGGCGAACACTGAAGCTTTCTTTGGACAA	CASRPDTANTEAFF	2	1.2135286378968446E-4	42	TCRBV06-05*01	TCRBV06	TCRBV06-05	01				TCRBD01-01*01	TCRBD01	TCRBD01-01	01				TCRBJ01-01*01	TCRBJ01	TCRBJ01-01	01				6	4	2	6	4	1	39	50	54	58	62	2	In	VDJ
ACTCTGACTGTGAGCAACATGAGCCCTGAAGACAGCAGCATATATCTCTGCAGCGGAGGACAGCGAAACATTCAGTACTTCGGCGCC	CSGGQRNIQYF	1	7.998256931592839E-5	33	TCRBV29-01*01	TCRBV29	TCRBV29-01	01				TCRBD01-01*01	TCRBD01	TCRBD01-01	01				TCRBJ02-04*01	TCRBJ02	TCRBJ02-04	01				7	2	1	5	2	6	48	55	57	63	65	1	In	VDJ
TTGGAGTCGGCTGCTCCCTCCCAAACATCTGTGTACTTCTGTGCCAGCAGTTACCGGGACAACTCCTACGAGCAGTACTTCGGGCCG	CASSYRDNSYEQYF	2	1.5169107973710556E-4	42	TCRBV06	TCRBV06	unresolved			TCRBV06-02,TCRBV06-03		TCRBD01-01*01	TCRBD01	TCRBD01-01	01				TCRBJ02-07*01	TCRBJ02	TCRBJ02-07	01				2	1	0	6	1	0	39	54	55	61	62	2	In	VDJ
TGGAGTCGGCTGCTCCCTCCCAGACATCTGTGTACTTCTGTGCCAGCAGTGAAGGGGATCCGGAACACTGAAGCTTTCTTTGGACAA		2	1.544490993686893E-4	43	TCRBV06-01*01	TCRBV06	TCRBV06-01	01						unresolved		TCRBD01,TCRBD02	TCRBD01-01,TCRBD02-01		TCRBJ01-01*01	TCRBJ01	TCRBJ01-01	01				1	0	0	8	4	1	38	-1	54	58	62	2	Out	VDJ
AGTTCTAAGAAGCTCCTTCTCAGTGACTCTGGCTTCTATCTCTGTGCCTGGAGTCCCACCAGGGACACTGAAGCTTTCTTTGGACAA	CAWSPTRDTEAFF	1	6.343445152642597E-5	39	TCRBV30-01*01	TCRBV30	TCRBV30-01	01				TCRBD01-01*01	TCRBD01	TCRBD01-01	01				TCRBJ01-01*01	TCRBJ01	TCRBJ01-01	01				2	5	4	3	0	3	42	54	59	-1	64	1	In	VDJ
ACTGTGAGCAACATGAGCCCTGAAGACAGCAGCATATATCTCTGCAGCGTTGCATTAGGTCTAAACACTGAAGCTTTCTTTGGACAA	CSVALGLNTEAFF	1	7.446653005276092E-5	39	TCRBV29-01*01	TCRBV29	TCRBV29-01	01						unresolved		TCRBD01,TCRBD02	TCRBD01-01,TCRBD02-01		TCRBJ01-01*01	TCRBJ01	TCRBJ01-01	01				4	4	5	4	4	2	42	52	56	59	63	1	In	VDJ
CTGCTGTCGGCTGCTCCCTCCCAGACATCTGTGTACTTCTGTGCCAGCAGCCGGGACAGGGCCAATCAGCCCCAGCATTTTGGTGAT	CASSRDRANQPQHF	2	1.1307880489493325E-4	42	TCRBV06-05*01	TCRBV06	TCRBV06-05	01				TCRBD01-01*01	TCRBD01	TCRBD01-01	01				TCRBJ01-05*01	TCRBJ01	TCRBJ01-05	01				6	2	0	3	1	3	39	50	52	61	62	2	In	VDJ
ACCCTGGAGTCTGCCAGGCCCTCACATACCTCTCAGTACCTCTGTGCCAGCAGGGACAGGGGAGGGTATGGCTACACCTTCGGTTCG	CASRDRGGYGYTF	1	9.101464784226333E-5	39	TCRBV25-01*01	TCRBV25	TCRBV25-01	01				TCRBD01-01*01	TCRBD01	TCRBD01-01	01				TCRBJ01-02*01	TCRBJ01	TCRBJ01-02	01				6	0	1	2	4	5	42	-1	53	62	66	1	In	VDJ
AGCACCTTGGAGCTGGGGGACTCGGCCCTTTATCTTTGCGCCAGCAGCAACCCGGGACCACGGGTGGAGACCCAGTACTTCGGGCCA	CASSNPGPRVETQYF	1	1.0204672636859829E-4	45	TCRBV05-01*01	TCRBV05	TCRBV05-01	01						unresolved		TCRBD01,TCRBD02	TCRBD01-01,TCRBD02-01		TCRBJ02-05*01	TCRBJ02	TCRBJ02-05	01				4	5	0	7	8	5	36	48	53	58	66	1	In	VDJ
AATGTGAACGCCTTGGAGCTGGACGACTCGGCCCTGTATCTCTGTGCCACCTATTCGGGGGCGCGGACTGAAGCTTTCTTTGGACAA	CATYSGARTEAFF	2	1.4893306010552184E-4	39	TCRBV05-04*01	TCRBV05	TCRBV05-04	01						unresolved		TCRBD01,TCRBD02	TCRBD01-01,TCRBD02-01		TCRBJ01-01*01	TCRBJ01	TCRBJ01-01	01				9	7	6	0	4	5	42	49	56	62	66	2	In	VDJ
TTCTCAACTCTGACTGTGAGCAACATGAGCCCTGAAGACAGCAGCATATATCTCTGCAGCGTTGAGGGCGGCTACACCTTCGGTTCG	CSVEGGYTF	1	6.619247115800971E-5	27	TCRBV29-01*01	TCRBV29	TCRBV29-01	01				TCRBD01-01*01	TCRBD01	TCRBD01-01	01				TCRBJ01-02*01	TCRBJ01	TCRBJ01-02	01				3	0	8	0	0	8	54	-1	65	-1	69	1	In	VDJ
TCTAAGAAGCTCCTTCTCAGTGACTCTGGCTTCTATCTCTGTGCCTGGAGTAAAGGACTGGAGGTTGGGGAGCAGTTCTTCGGGCCA	CAWSKGLEVGEQFF	1	6.619247115800971E-5	42	TCRBV30-01*01	TCRBV30	TCRBV30-01	01				TCRBD02-01	TCRBD02	TCRBD02-01				01,02	TCRBJ02-01*01	TCRBJ02	TCRBJ02-01	01				2	3	1	10	10	10	39	51	54	59	69	1	In	VDJ
TTGGAGTCGGCTGCTCCCTCCCAAACATCTGTGTACTTCTGTGCCAGCATCCCGGGGACGGAGCTCTACGAGCAGTACTTCGGGCCG	CASIPGTELYEQYF	2	1.4893306010552184E-4	42	TCRBV06	TCRBV06	unresolved			TCRBV06-02,TCRBV06-03				unresolved		TCRBD01,TCRBD02	TCRBD01-01,TCRBD02-01		TCRBJ02-07*01	TCRBJ02	TCRBJ02-07	01				7	5	0	7	6	3	39	49	54	59	65	2	In	VDJ
TCTAAGAAGCTCCTTCTCAGTGACTCTGGCTTCTATCTCTGTGCCTGGGACCGAGACTCTGGGGCCAACGTCCTGACTTTCGGGGCC	CAWDRDSGANVLTF	1	6.067643189484223E-5	42	TCRBV30-01*01	TCRBV30	TCRBV30-01	01						unresolved		TCRBD01,TCRBD02	TCRBD01-01,TCRBD02-01		TCRBJ02-06*01	TCRBJ02	TCRBJ02-06	01				5	0	2	7	5	0	39	-1	48	51	56	1	In	VDJ
TCCACTCTGACAGTGACCAGTGCCCATCCTGAAGACAGCAGCTTCTACATCTGCAGTGCTAGCACCGTAGAAGCTTTCTTTGGACAA	CSASTVEAFF	1	9.377266747384708E-5	30	TCRBV20-01*01	TCRBV20	TCRBV20-01	01						unresolved		TCRBD01,TCRBD02	TCRBD01-01,TCRBD02-01		TCRBJ01-01*01	TCRBJ01	TCRBJ01-01	01				3	1	3	7	4	8	51	62	63	65	69	1	In	VDJ
ACCCTGGAGTCTGCCAGGCCCTCACATACCTCTCAGTACCTCTGTGCCAGCGGCACTAGCGGGAAAGAGACCCAGTACTTCGGGCCA	CASGTSGKETQYF	1	8.549860857909586E-5	39	TCRBV25-01*01	TCRBV25	TCRBV25-01	01				TCRBD02-01*02	TCRBD02	TCRBD02-01	02				TCRBJ02-05*01	TCRBJ02	TCRBJ02-05	01				8	3	3	3	0	3	42	51	54	-1	64	1	In	VDJ
TGCTGGGGTTGGAGTCGGCTGCTCCCTCCCAAACATCTGTGTACTTCTGTGCCAGCAGTCCGATTAGTAGAGGAGTCCGTCGGGCCG		2	1.4893306010552184E-4	34	TCRBV06	TCRBV06	unresolved			TCRBV06-02,TCRBV06-03		TCRBD02-01*02	TCRBD02	TCRBD02-01	02				TCRBJ02-07*01	TCRBJ02	TCRBJ02-07	01				5	12	10	2	4	17	47	59	71	75	79	2	Out	VDJ
GTGAGCAACATGAGCCCTGAAGACAGCAGCATATATCTCTGCAGCGCCTCAAGTCCACTCTGGAACACTGAAGCTTTCTTTGGACAA	CSASSPLWNTEAFF	1	7.446653005276092E-5	42	TCRBV29-01*01	TCRBV29	TCRBV29-01	01				TCRBD02-01	TCRBD02	TCRBD02-01				01,02	TCRBJ01-01*01	TCRBJ01	TCRBJ01-01	01				7	10	3	10	3	1	39	46	56	59	62	1	In	VDJ
TTGGAGTCGGCTGCTCCCTCCCAAACATCTGTGTACTTCTGTGCCAGCAGTTATGGGCAGGGGTTGACTGAAGCTTTCTTTGGACAA	CASSYGQGLTEAFF	2	1.6272315826344053E-4	42	TCRBV06	TCRBV06	unresolved			TCRBV06-02,TCRBV06-03		TCRBD01-01*01	TCRBD01	TCRBD01-01	01				TCRBJ01-01*01	TCRBJ01	TCRBJ01-01	01				3	4	4	2	3	5	39	53	57	63	66	2	In	VDJ
CTGTCGGCTGCTCCCTCCCAGACATCTGTGTACTTCTGTGCCAGCAGCGCAAAACCACCGGGTAACTATGGCTACACCTTCGGTTCG	CASSAKPPGNYGYTF	1	1.0756276563176576E-4	45	TCRBV06-05*01	TCRBV06	TCRBV06-05	01				TCRBD02-01	TCRBD02	TCRBD02-01				01,02	TCRBJ01-02*01	TCRBJ01	TCRBJ01-02	01				6	11	8	4	0	1	36	47	58	-1	62	1	In	VDJ
CTGAATGTGAACGCCTTGTTGCTGGGGGACTCGGCCCTCTATCTCTGTGCCAGCAGCATCGGGTCCTATGGCTACACCTTCGGTTCG	CASSIGSYGYTF	2	1.2962692268443567E-4	36	TCRBV05-06*01	TCRBV05	TCRBV05-06	01				TCRBD02-01	TCRBD02	TCRBD02-01				01,02	TCRBJ01-02*01	TCRBJ01	TCRBJ01-02	01				4	2	8	4	2	4	45	57	59	63	65	2	In	VDJ
AGCACCTTGGAGCTGGGGGACTCGGCCCTTTATCTTTGCGCCAGCAGCTTGGGAACCCGGAGCTCCTACGAGCAGTACTTCGGGCCG	CASSLGTRSSYEQYF	2	1.1307880489493325E-4	45	TCRBV05-01*01	TCRBV05	TCRBV05-01	01				TCRBD02-01*02	TCRBD02	TCRBD02-01	02				TCRBJ02-07*01	TCRBJ02	TCRBJ02-07	01				0	6	10	2	0	0	36	52	58	-1	62	2	In	VDJ
CACACCCTGCAGCCAGAAGACTCGGCCCTGTATCTCTGCGCCAGCAGCCAAGAGGGAAGGGGGCCGTATGGCTACACCTTCGGTTCG	CASSQEGRGPYGYTF	2	1.3238494231601942E-4	45	TCRBV04-03*01	TCRBV04	TCRBV04-03	01				TCRBD01-01*01	TCRBD01	TCRBD01-01	01				TCRBJ01-02*01	TCRBJ01	TCRBJ01-02	01				0	4	5	0	2	5	36	53	57	64	66	2	In	VDJ
ACACGCCCTGCAGCCAGAAGACTCAGCCCTGTATCTCTGCGCCAGCAGCCAACTGTCAGTGAGCCTACGAAGCAGTACTTCGGGCCG		2	1.1859484415810072E-4	44	TCRBV04-01*01	TCRBV04	TCRBV04-01	01						unresolved		TCRBD01,TCRBD02	TCRBD01-01,TCRBD02-01		TCRBJ02-07*01	TCRBJ02	TCRBJ02-07	01				2	4	4	5	11	8	37	52	56	59	70	2	Out	VDJ
GTGAACGCCTTGGAGCTGGACGACTCGGCCCTGTATCTCTGTGCCAGCAGCTTGATGACTTTGGACTATGGCTACACCTTCGGTTCG	CASSLMTLDYGYTF	2	1.3514296194760313E-4	42	TCRBV05-04*01	TCRBV05	TCRBV05-04	01				TCRBD02-01	TCRBD02	TCRBD02-01				01,02	TCRBJ01-02*01	TCRBJ01	TCRBJ01-02	01				1	2	2	10	4	3	39	54	56	60	64	2	In	VDJ
GTTGGAGTCGGCTGCTCCCTCCCAAACATCTGTGTACTTCTGTGCCAGCATCCATTTCGGGGGGATCAGCCCCAGCATTTTGGTGAT		2	1.544490993686893E-4	41	TCRBV06	TCRBV06	unresolved			TCRBV06-02,TCRBV06-03		TCRBD02-01*01	TCRBD02	TCRBD02-01	01				TCRBJ01-05*01	TCRBJ01	TCRBJ01-05	01				7	7	8	1	0	5	40	50	57	-1	64	2	Out	VDJ
ACTCTGACTGTGAGCAACATGAGCCCTGAAGACAGCAGCATATATCTCTGCAGCGTTGAACGGACAGATACGCAGTATTTTGGCCCA	CSVERTDTQYF	1	7.446653005276092E-5	33	TCRBV29-01*01	TCRBV29	TCRBV29-01	01				TCRBD02-01	TCRBD02	TCRBD02-01				01,02	TCRBJ02-03*01	TCRBJ02	TCRBJ02-03	01				2	0	8	5	0	3	48	-1	60	-1	63	1	In	VDJ
CTGTCGGCTGCTCCCTCCCAGACATCTGTGTACTTCTGTGCCAGCAGTTCGACTCGACAGGGAACTCAGCCCCAGCATTTTGGTGAT	CASSSTRQGTQPQHF	2	1.1307880489493325E-4	45	TCRBV06-05*01	TCRBV06	TCRBV06-05	01				TCRBD01-01*01	TCRBD01	TCRBD01-01	01				TCRBJ01-05*01	TCRBJ01	TCRBJ01-05	01				4	6	2	3	3	6	36	49	55	62	65	2	In	VDJ
ACTGTGAGCAACATGAGCCCTGAAGACAGCAGCATATATCTCTGCAGCGTGGAAAAACACAGGGACACTGAAGCTTTCTTTGGACAA	CSVEKHRDTEAFF	1	7.446653005276092E-5	39	TCRBV29-01*01	TCRBV29	TCRBV29-01	01				TCRBD01-01*01	TCRBD01	TCRBD01-01	01				TCRBJ01-01*01	TCRBJ01	TCRBJ01-01	01				2	4	3	3	0	3	42	54	58	-1	64	1	In	VDJ
AACATTCTCAACTCTGACTGTGAGCAACATGAGCCCTGAAGACAGCAGCATATATCTCTGCAGCGTCTGGCCCAGTACTTCGGGCCA		1	6.067643189484223E-5	23	TCRBV29-01*01	TCRBV29	TCRBV29-01	01						unresolved		TCRBD01,TCRBD02	TCRBD01-01,TCRBD02-01		TCRBJ02-05*01	TCRBJ02	TCRBJ02-05	01				6	2	0	10	0	9	58	66	68	-1	70	1	Out	VDJ
GAGTCGGCTGCTCCCTCCCAAACATCTGTGTACTTCTGTGCCAGCAGTCCTTTGGGACTAGCGGGAAACGAGCAGTACTTCGGGCCG	CASSPLGLAGNEQYF	2	1.4893306010552184E-4	45	TCRBV06	TCRBV06	unresolved			TCRBV06-02,TCRBV06-03		TCRBD02-01*02	TCRBD02	TCRBD02-01	02				TCRBJ02-07*01	TCRBJ02	TCRBJ02-07	01				5	5	0	3	1	5	36	48	53	66	67	2	In	VDJ
ACTGTGAGCAACATGAGCCCTGAAGACAGCAGCATATATCTCTGCAGCGCGGGCGGGGGGAATAATGAAAAACTGTTTTTTGGCAGT	CSAGGGNNEKLFF	1	9.101464784226333E-5	39	TCRBV29-01*01	TCRBV29	TCRBV29-01	01				TCRBD02-01*01	TCRBD02	TCRBD02-01	01				TCRBJ01-04*01	TCRBJ01	TCRBJ01-04	01				7	3	7	1	2	4	42	49	52	60	62	1	In	VDJ
CTGAATGTGAACGCCTTGTTGCTGGGGGACTCGGCCCTCTATCTCTGTGCCAGCAGTAGGATTAGCGATGAGCAGTTCTTCGGGCCA	CASSRISDEQFF	2	1.4893306010552184E-4	36	TCRBV05-06*01	TCRBV05	TCRBV05-06	01				TCRBD02-01	TCRBD02	TCRBD02-01				01,02	TCRBJ02-01*01	TCRBJ02	TCRBJ02-01	01				5	6	5	6	0	8	45	56	62	-1	67	2	In	VDJ
GAGTCGGCTGCTCCCTCCCAAACATCTGTGTACTTCTGTGCCAGCAGTTTTTGGACGGCCGATACCTCCGAGCAGTACTTCGGGCCG	CASSFWTADTSEQYF	2	1.461750404739381E-4	45	TCRBV06	TCRBV06	unresolved			TCRBV06-02,TCRBV06-03				unresolved		TCRBD01,TCRBD02	TCRBD01-01,TCRBD02-01		TCRBJ02-07*01	TCRBJ02	TCRBJ02-07	01				4	3	1	7	12	6	36	49	52	56	68	2	In	VDJ
GTCCACAAAGCTGGAGGACTCAGCCATGTACTTCTGTGCCAGCAGTGAAGCCCCCCCAGACCGCCATAGGGCTACACCTTCGGTTCG		2	1.461750404739381E-4	47	TCRBV02-01*01	TCRBV02	TCRBV02-01	01						unresolved		TCRBD01,TCRBD02	TCRBD01-01,TCRBD02-01		TCRBJ01-02*01	TCRBJ01	TCRBJ01-02	01				0	7	2	7	8	8	34	51	58	61	69	2	Out	VDJ
GAGTCTGCCATCCCCAACCAGACAGCTCTTTACTTCTGTGCCACCAGTGATTTAGGGCAGATCAACTATGGCTACACCTTCGGTTCG	CATSDLGQINYGYTF	2	1.2135286378968446E-4	45	TCRBV24	TCRBV24	unresolved			TCRBV24-01,TCRBV24-or09_02				unresolved		TCRBD01,TCRBD02	TCRBD01-01,TCRBD02-01		TCRBJ01-02*01	TCRBJ01	TCRBJ01-02	01				1	0	5	3	6	2	36	-1	53	57	63	2	In	VDJ
GTGAGCAACATGAGCCCTGAAGACAGCAGCATATATCTCTGCAGCGTTGAACAGGGAGTAGCCTACAATGAGCAGTTCTTCGGGCCA	CSVEQGVAYNEQFF	1	7.722454968434465E-5	42	TCRBV29-01*01	TCRBV29	TCRBV29-01	01						unresolved		TCRBD01,TCRBD02	TCRBD01-01,TCRBD02-01		TCRBJ02-01*01	TCRBJ02	TCRBJ02-01	01				2	0	4	3	5	2	39	-1	51	56	61	1	In	VDJ
GCTCTGAGATGAATGTGAGCACCTTGGAGCTGGGGGACTCGGCCCTTTATCTTTGCGCTACGGTTGGAGACCCAGTACTTCGGGCCA		1	9.928870673701455E-5	28	TCRBV05-01*01	TCRBV05	TCRBV05-01	01				TCRBD02-01	TCRBD02	TCRBD02-01				01,02	TCRBJ02-05*01	TCRBJ02	TCRBJ02-05	01				11	2	8	5	3	5	53	58	60	63	66	1	Out	VDJ
AGGCTGCTGTCGGCTGCTCCCTCCCAGACATCTGTGTACTTCTGTGCCAGCAGGGGCAGAATGAACACTGAAGCTTTCTTTGGACAA	CASRGRMNTEAFF	2	1.1859484415810072E-4	39	TCRBV06-05*01	TCRBV06	TCRBV06-05	01				TCRBD01-01*01	TCRBD01	TCRBD01-01	01				TCRBJ01-01*01	TCRBJ01	TCRBJ01-01	01				6	0	8	0	4	0	42	-1	53	57	61	2	In	VDJ
AGCAACATGAGCCCTGAAGACAGCAGCATATATCTCTGCAGCGTTGACAAATCTAACTGGTCTGGAAACACCATATATTTTGGAGAG	CSVDKSNWSGNTIYF	1	9.653068710543082E-5	45	TCRBV29-01*01	TCRBV29	TCRBV29-01	01				TCRBD02-01	TCRBD02	TCRBD02-01				01,02	TCRBJ01-03*01	TCRBJ01	TCRBJ01-03	01				3	8	3	10	2	1	36	47	55	58	60	1	In	VDJ
AAGCTCCTTCTCAGTGACTCTGGCTTCTATCTCTGTGCCTGGAGTGTATTGAAGCCAGGGATGTTTCGTGAGCAGTTCTTCGGGCCA	CAWSVLKPGMFREQFF	1	6.343445152642597E-5	48	TCRBV30-01*01	TCRBV30	TCRBV30-01	01				TCRBD01-01*01	TCRBD01	TCRBD01-01	01				TCRBJ02-01*01	TCRBJ02	TCRBJ02-01	01				0	8	4	3	8	9	33	47	55	60	68	1	In	VDJ
GAGTCTGCCAGGCCCTCACATACCTCTCAGTACCTCTGTGCCAGCAGTGAGGCTGACAGGGTCGAGGGTGGCTACACCTTCGGTTCG	CASSEADRVEGGYTF	1	9.101464784226333E-5	45	TCRBV25-01*01	TCRBV25	TCRBV25-01	01				TCRBD01-01*01	TCRBD01	TCRBD01-01	01				TCRBJ01-02*01	TCRBJ01	TCRBJ01-02	01				3	4	2	3	7	7	36	50	54	61	68	1	In	VDJ
CACCTACACACCCTGCAGCCAGAAGACTCGGCCCTGTATCTCTGCGCCAGCAGCCCCGGGACAGCCTACGAGCAGTACTTCGGGCCG	CASSPGTAYEQYF	2	1.3238494231601942E-4	39	TCRBV04-03*01	TCRBV04	TCRBV04-03	01				TCRBD01-01*01	TCRBD01	TCRBD01-01	01				TCRBJ02-07*01	TCRBJ02	TCRBJ02-07	01				4	2	0	5	0	2	42	55	57	-1	64	2	In	VDJ
AAGCTCCTTCTCAGTGACTCTGGCTTCTATCTCTGTGCCTGGAGTGCCCTAGATAGCGGGAGGTCGGATACGCAGTATTTTGGCCCA	CAWSALDSGRSDTQYF	1	6.067643189484223E-5	48	TCRBV30-01*01	TCRBV30	TCRBV30-01	01				TCRBD02-01*02	TCRBD02	TCRBD02-01	02				TCRBJ02-03*01	TCRBJ02	TCRBJ02-03	01				1	7	5	1	3	6	33	46	53	63	66	1	In	VDJ
GCCCTGCAGCCAGAAGACTCAGCCCTGTATCTCTGCGCCAGCAGCCAAGAAGCGGGCGGCCGCTCCTACGAGCAGTACTTCGGGCCG	CASSQEAGGRSYEQYF	2	1.1859484415810072E-4	48	TCRBV04-01*01	TCRBV04	TCRBV04-01	01				TCRBD02-01	TCRBD02	TCRBD02-01				01,02	TCRBJ02-07*01	TCRBJ02	TCRBJ02-07	01				0	0	6	4	6	0	33	-1	50	56	62	2	In	VDJ
TGTGAGCAACATGAGCCCTGAAGACAGCAGCATATATCTCTGCAGCGTTGACGAGACAGGCGGGGTGAAAAACTGTTTTTTGGCAGT		1	9.101464784226333E-5	41	TCRBV29-01*01	TCRBV29	TCRBV29-01	01						unresolved		TCRBD01,TCRBD02	TCRBD01-01,TCRBD02-01		TCRBJ01-04*01	TCRBJ01	TCRBJ01-04	01				3	3	2	4	5	7	40	51	54	60	65	1	Out	VDJ
AGTTCTAAGAAGCTCCTTCTCAGTGACTCTGGCTTCTATCTCTGTGCCTGGAGGTTGGCCGGGACCGGGGAGCTGTTTTTTGGAGAA	CAWRLAGTGELFF	1	6.895049078959344E-5	39	TCRBV30-01*01	TCRBV30	TCRBV30-01	01				TCRBD02-01	TCRBD02	TCRBD02-01				01,02	TCRBJ02-02*01	TCRBJ02	TCRBJ02-02	01				3	6	8	4	0	5	42	53	59	-1	63	1	In	VDJ
CTGGGGTTGGAGTCGGCTGCTCCCTCCCAAACATCTGTGTACTTCTGTGCCAGCAGAAGGACGGGCTATGGCTACACCTTCGGTTCG	CASRRTGYGYTF	2	1.4341702084235436E-4	36	TCRBV06	TCRBV06	unresolved			TCRBV06-02,TCRBV06-03				unresolved		TCRBD01,TCRBD02	TCRBD01-01,TCRBD02-01		TCRBJ01-02*01	TCRBJ01	TCRBJ01-02	01				6	2	1	7	3	4	45	56	58	62	65	2	In	VDJ
CTCAGGCTGCTGTCGGCTGCTCCCTCCCAGACATCTGTGTACTTCTGTGCCAGCAGGGAGCCTAAGGGGCCCCAGCATTTTGGTGAT	CASREPKGPQHF	1	1.103207852633495E-4	36	TCRBV06-05*01	TCRBV06	TCRBV06-05	01						unresolved		TCRBD01,TCRBD02	TCRBD01-01,TCRBD02-01		TCRBJ01-05*01	TCRBJ01	TCRBJ01-05	01				6	8	5	3	0	9	45	56	64	-1	68	1	In	VDJ
GAGTCTGCCATCCCCAACCAGACAGCTCTTTACTTCTGTGCCACCAGTGACCCTGCCGGGGACAGCTATGGCTACACCTTCGGTTCG	CATSDPAGDSYGYTF	2	1.2135286378968446E-4	45	TCRBV24	TCRBV24	unresolved			TCRBV24-01,TCRBV24-or09_02		TCRBD01-01*01	TCRBD01	TCRBD01-01	01				TCRBJ01-02*01	TCRBJ01	TCRBJ01-02	01				4	8	0	5	0	4	36	50	58	-1	65	2	In	VDJ
CACACCCTGCAGCCAGAAGACTCGGCCCTGTATCTCTGCGCCAGCAGCCAAGATCGGCAGGGGAGGACTGAAGCTTTCTTTGGACAA	CASSQDRQGRTEAFF	2	1.4341702084235436E-4	45	TCRBV04-03*01	TCRBV04	TCRBV04-03	01						unresolved		TCRBD01,TCRBD02	TCRBD01-01,TCRBD02-01		TCRBJ01-01*01	TCRBJ01	TCRBJ01-01	01				0	4	4	2	3	5	36	53	57	63	66	2	In	VDJ
ACCCTGGAGTCTGCCAGGCCCTCACATACCTCTCAGTACCTCTGTGCCAGCAGCCAGATAGGACACTATGGCTACACCTTCGGTTCG	CASSQIGHYGYTF	1	9.101464784226333E-5	39	TCRBV25-01*01	TCRBV25	TCRBV25-01	01						unresolved		TCRBD01,TCRBD02	TCRBD01-01,TCRBD02-01		TCRBJ01-02*01	TCRBJ01	TCRBJ01-02	01				6	7	1	7	0	3	42	53	60	-1	64	1	In	VDJ
TGACCAGTGCCCATCCTGAAGACAGCAGCTTCTACATCTGCAGTGCCCCGGGGAACTAGTGGCCAAGAGACCCAGTACTTCGGGCCA		1	1.0480474600018203E-4	43	TCRBV20	TCRBV20	unresolved			TCRBV20-01,TCRBV20-or09_02		TCRBD02-01	TCRBD02	TCRBD02-01				01,02	TCRBJ02-05*01	TCRBJ02	TCRBJ02-05	01				6	8	3	8	3	1	38	46	54	59	62	1	Out	VDJ
CTGCTGTCGGCTGCTCCCTCCCAGACATCTGTGTACTTCTGTGCCAGCAGTCAGGGGAGGGGGAACTATGGCTACACCTTCGGTTCG	CASSQGRGNYGYTF	1	1.0756276563176576E-4	42	TCRBV06-05*01	TCRBV06	TCRBV06-05	01				TCRBD02-01*02	TCRBD02	TCRBD02-01	02				TCRBJ01-02*01	TCRBJ01	TCRBJ01-02	01				5	3	9	0	2	2	39	51	54	61	63	1	In	VDJ
CCCCTGACCCTGGAGTCTGCCAGGCCCTCACATACCTCTCAGTACCTCTGTGCCAGCAGTGTCGGAGAGACCCAGTACTTCGGGCCA	CASSVGETQYF	1	8.274058894751213E-5	33	TCRBV25-01*01	TCRBV25	TCRBV25-01	01				TCRBD02-01	TCRBD02	TCRBD02-01				01,02	TCRBJ02-05*01	TCRBJ02	TCRBJ02-05	01				4	1	8	5	0	4	48	61	62	-1	65	1	In	VDJ
TCCCTAGAGTCTGCCATCCCCAACCAGACAGCTCTTTACTTCTGTGCCACCAGTGACAGGGTTGATGAGGAGCAGTACTTCGGGCCG	CATSDRVDEEQYF	2	1.241108834212682E-4	39	TCRBV24	TCRBV24	unresolved			TCRBV24-01,TCRBV24-or09_02		TCRBD01-01*01	TCRBD01	TCRBD01-01	01				TCRBJ02-07*01	TCRBJ02	TCRBJ02-07	01				4	0	4	3	8	7	42	-1	56	61	69	2	In	VDJ
CCGCTCAGGCTGCTGTCGGCTGCTCCCTCCCAGACATCTGTGTACTTCTGTGCCAGCAAAGGGGAATTTGAAGCTTTCTTTGGACAA	CASKGEFEAFF	2	1.1859484415810072E-4	33	TCRBV06-05*01	TCRBV06	TCRBV06-05	01				TCRBD01-01*01	TCRBD01	TCRBD01-01	01				TCRBJ01-01*01	TCRBJ01	TCRBJ01-01	01				7	1	5	2	4	7	48	58	59	64	68	2	In	VDJ
AAGAAGCTCCTCCTCAGTGACTCTGGCTTCTATCTCTGTGCCTGGAGTAGCCGCCCCCATACCTCCTACGAGCAGTACGTCGGGCCG	CAWSSRPHTSYEQYV	1	5.791841226325849E-5	45	TCRBV30-01*02	TCRBV30	TCRBV30-01	02						unresolved		TCRBD01,TCRBD02	TCRBD01-01,TCRBD02-01		TCRBJ02-07*01	TCRBJ02	TCRBJ02-07	01				2	24	4	5	4	17	36	48	72	75	79	1	In	VDJ
ACTCTGACTGTGAGCAACATGAGCCCTGAAGACAGCAGCATATATCTCTGCAGCGTTGATAGGTTAAACACCATATATTTTGGAGAG	CSVDRLNTIYF	1	9.653068710543082E-5	33	TCRBV29-01*01	TCRBV29	TCRBV29-01	01						unresolved		TCRBD01,TCRBD02	TCRBD01-01,TCRBD02-01		TCRBJ01-03*01	TCRBJ01	TCRBJ01-03	01				3	1	5	4	2	6	48	59	60	63	65	1	In	VDJ
CTCAGGCTGCTGTCGGCTGCTCCCTCCCAGACATCTGTGTACTTCTGTGCCAGCAGTTCAGGTGCACATGGCTACACCTTCGGTTCG	CASSSGAHGYTF	1	1.0756276563176576E-4	36	TCRBV06-05*01	TCRBV06	TCRBV06-05	01				TCRBD01-01*01	TCRBD01	TCRBD01-01	01				TCRBJ01-02*01	TCRBJ01	TCRBJ01-02	01				4	0	4	4	5	6	45	-1	58	62	67	1	In	VDJ
ACTGTGAGCAACATGAGCCCTGAAGACAGCAGCATATATCTCTGCAGCGTTGAATTTGGGGGCGTAAAGACCCAGTACTTCGGGCCA	CSVEFGGVKTQYF	1	6.067643189484223E-5	39	TCRBV29-01*01	TCRBV29	TCRBV29-01	01				TCRBD01-01*01	TCRBD01	TCRBD01-01	01				TCRBJ02-05*01	TCRBJ02	TCRBJ02-05	01				2	3	6	0	4	6	42	54	57	63	67	1	In	VDJ
TTCATCCTGAGTTCTAAGAAGCTCCTTCTCAGTGACTCTGGCTTCTATCTCTGTGCCTGGATAAGGACTGAAGCTTTCTTTGGACAA	CAWIRTEAFF	1	6.067643189484223E-5	30	TCRBV30-01*01	TCRBV30	TCRBV30-01	01						unresolved		TCRBD01,TCRBD02	TCRBD01-01,TCRBD02-01		TCRBJ01-01*01	TCRBJ01	TCRBJ01-01	01				4	2	5	4	0	5	51	61	63	-1	66	1	In	VDJ
CTGGAGTTGGCTGCTCCCTCCCAGACATCTGTGTACTTCTGTGCCAGCAGCTCACGGGACAGGGGGTACGAGCAGTACTTCGGGCCG	CASSSRDRGYEQYF	2	1.6272315826344053E-4	42	TCRBV06-06	TCRBV06	TCRBV06-06				01,02	TCRBD01-01*01	TCRBD01	TCRBD01-01	01				TCRBJ02-07*01	TCRBJ02	TCRBJ02-07	01				6	5	0	1	0	4	39	50	55	-1	66	2	In	VDJ
CTGACTGTGAGCAACATGAGCCCTGAAGACAGCAGCATATATCTCTGCAGCGTTGACAGGGAGCTCACTGAAGCTTTCTTTGGACAA	CSVDRELTEAFF	1	7.170851042117718E-5	36	TCRBV29-01*01	TCRBV29	TCRBV29-01	01						unresolved		TCRBD01,TCRBD02	TCRBD01-01,TCRBD02-01		TCRBJ01-01*01	TCRBJ01	TCRBJ01-01	01				3	0	4	3	4	4	45	-1	56	61	65	1	In	VDJ
ACTGTGAGCAACATGAGCCCTGAAGACAGCAGCATATATCTCTGCAGCGTTGAGGTAGCGGGAGAAGACGAGCAGTACTTCGGGCCG	CSVEVAGEDEQYF	1	6.619247115800971E-5	39	TCRBV29-01*01	TCRBV29	TCRBV29-01	01				TCRBD02-01*02	TCRBD02	TCRBD02-01	02				TCRBJ02-07*01	TCRBJ02	TCRBJ02-07	01				3	2	5	2	3	5	42	53	55	64	67	1	In	VDJ
GTGAGCACCTTGGAGCTGGGGGACTCGGCCCTTTATCTTTGCGCCAGCAGCTCCTCCGGGACTGACTACGAGCAGTACTTCGGGCCG	CASSSSGTDYEQYF	1	1.103207852633495E-4	42	TCRBV05-01*01	TCRBV05	TCRBV05-01	01				TCRBD02-01	TCRBD02	TCRBD02-01				01,02	TCRBJ02-07*01	TCRBJ02	TCRBJ02-07	01				3	5	0	10	2	3	39	52	57	63	65	1	In	VDJ
GAGTCGGCTGCTCCCTCCCAAACATCTGTGTACTTCTGTGCCAGCAGTTACTCAAGGGGGGAAGCCTATGGCTACACCTTCGGTTCG	CASSYSRGEAYGYTF	2	1.4065900121077062E-4	45	TCRBV06	TCRBV06	unresolved			TCRBV06-02,TCRBV06-03				unresolved		TCRBD01,TCRBD02	TCRBD01-01,TCRBD02-01		TCRBJ01-02*01	TCRBJ01	TCRBJ01-02	01				0	1	5	1	5	4	36	53	54	60	65	2	In	VDJ
GAAGCTCCTTCTCAGTGACTCTGGCTTCTATCTCTGTGCCTGGAGTCCCCCAGCGGGGTTACTTGAAATGAGCAGTTCTTCGGGCCA		1	6.343445152642597E-5	47	TCRBV30-01*01	TCRBV30	TCRBV30-01	01				TCRBD02-01*01	TCRBD02	TCRBD02-01	01				TCRBJ02-01*01	TCRBJ02	TCRBJ02-01	01				2	5	6	3	8	7	34	46	51	58	66	1	Out	VDJ
CTCCTTCTCAGTGACTCTGGCTTCTATCTCTGTGCCTGGAGTGGGGGACTAGCGAACGTTGGGGGAGAGACCCAGTACTTCGGGCCA	CAWSGGLANVGGETQYF	1	4.9644353368507274E-5	51	TCRBV30-01*01	TCRBV30	TCRBV30-01	01				TCRBD02-01	TCRBD02	TCRBD02-01				01,02	TCRBJ02-05*01	TCRBJ02	TCRBJ02-05	01				1	1	0	6	11	4	30	43	44	54	65	1	In	VDJ
GGGTTGGAGTCGGCTGCTCCCTCCCAAACATCTGTGTACTTCTGTGCCAGCAGTTACTCGCGGGCGGATACGCAGTATTTTGGCCCA	CASSYSRADTQYF	2	1.5720711900027304E-4	39	TCRBV06	TCRBV06	unresolved			TCRBV06-02,TCRBV06-03		TCRBD02-01	TCRBD02	TCRBD02-01				01,02	TCRBJ02-03*01	TCRBJ02	TCRBJ02-03	01				0	0	7	4	2	6	42	-1	59	64	66	2	In	VDJ
ACAGTGACCAGTGCCCATCCTGAAGACAGCAGCTTCTACATCTGCAGTGCTGGGGGACGCTCCCAATATGGCTACACCTTCGGTTCG	CSAGGRSQYGYTF	1	1.103207852633495E-4	39	TCRBV20	TCRBV20	unresolved			TCRBV20-01,TCRBV20-or09_02				unresolved		TCRBD01,TCRBD02	TCRBD01-01,TCRBD02-01		TCRBJ01-02*01	TCRBJ01	TCRBJ01-02	01				5	2	0	7	8	5	42	51	53	58	66	1	In	VDJ
ACTGTGAGCAACATGAGCCCTGAAGACAGCAGCATATATCTCTGCAGCGTTGAAGACGCAGGGAACACTGAAGCTTTCTTTGGACAA	CSVEDAGNTEAFF	1	7.170851042117718E-5	39	TCRBV29-01*01	TCRBV29	TCRBV29-01	01				TCRBD01-01*01	TCRBD01	TCRBD01-01	01				TCRBJ01-01*01	TCRBJ01	TCRBJ01-01	01				0	2	4	4	0	1	42	56	58	-1	62	1	In	VDJ
GTGAGCAACATGAGCCCTGAAGACAGCAGCATATATCTCTGCAGCGTTGCTCGGAGGGAATACCCCGGGGAGCTGTTTTTTGGAGAA	CSVARREYPGELFF	1	7.998256931592839E-5	42	TCRBV29-01*01	TCRBV29	TCRBV29-01	01				TCRBD02-01*02	TCRBD02	TCRBD02-01	02				TCRBJ02-02*01	TCRBJ02	TCRBJ02-02	01				4	3	10	0	6	6	39	49	52	58	64	1	In	VDJ
CTAGAGTCTGCCATCCCCAACCAGACAGCTCTTTACTTCTGTGCCACCAGTGATTTGAGAACACCTAGCGTGCAGTACTTCGGGCCG	CATSDLRTPSVQYF	2	1.241108834212682E-4	42	TCRBV24	TCRBV24	unresolved			TCRBV24-01,TCRBV24-or09_02		TCRBD02-01	TCRBD02	TCRBD02-01				01,02	TCRBJ02-07*01	TCRBJ02	TCRBJ02-07	01				0	7	4	6	1	9	39	57	64	70	71	2	In	VDJ
GTGAGCACCTTGGAGCTGGGGGACTCGGCCCTTTATCTTTGCGCCAGCAGCTTGAATAGGGGGCTAACTGAAGCTTTCTTTGGACAA	CASSLNRGLTEAFF	2	1.1859484415810072E-4	42	TCRBV05-01*01	TCRBV05	TCRBV05-01	01				TCRBD01-01*01	TCRBD01	TCRBD01-01	01				TCRBJ01-01*01	TCRBJ01	TCRBJ01-01	01				1	3	5	0	2	5	39	54	57	64	66	2	In	VDJ
GAGTCGGCTGCTCCCTCCCAAACATCTGTGTACTTCTGTGCCAGCAGTATCGGGACAGGGGGCTGGTATGGCTACACCTTCGGTTCG	CASSIGTGGWYGYTF	2	1.4065900121077062E-4	45	TCRBV06	TCRBV06	unresolved			TCRBV06-02,TCRBV06-03		TCRBD01-01*01	TCRBD01	TCRBD01-01	01				TCRBJ01-02*01	TCRBJ01	TCRBJ01-02	01				5	3	0	0	3	5	36	48	51	63	66	2	In	VDJ
CTGACTGTGAGCAACATGAGCCCTGAAGACAGCAGCATATATCTCTGCAGCGGGGTGACAGGATACAATGAGCAGTTCTTCGGGCCA	CSGVTGYNEQFF	1	7.446653005276092E-5	36	TCRBV29-01*01	TCRBV29	TCRBV29-01	01				TCRBD01-01*01	TCRBD01	TCRBD01-01	01				TCRBJ02-01*01	TCRBJ02	TCRBJ02-01	01				7	4	2	4	1	4	45	52	56	62	63	1	In	VDJ
CTAGAGTCTGCCATCCCCAACCAGACAGCTCTTTACTTCTGTGCCACCGCTGGCGGGCCTAGCAATCAGCCCCAGCATTTTGGTGAT	CATAGGPSNQPQHF	2	1.2686890305285193E-4	42	TCRBV24	TCRBV24	unresolved			TCRBV24-01,TCRBV24-or09_02		TCRBD02-01	TCRBD02	TCRBD02-01				01,02	TCRBJ01-05*01	TCRBJ01	TCRBJ01-05	01				9	4	7	4	2	0	39	48	52	57	59	2	In	VDJ
TGTCGGCTGCTCCCTCCCAGACATCTGTGTACTTCTGTGCCAGCAGTGCTCTGAAGCGGGGCGTAGTACGAGCAGTACGTCGGGCCG		2	1.2135286378968446E-4	46	TCRBV06	TCRBV06	unresolved			TCRBV06-01,TCRBV06-05		TCRBD02-01*01	TCRBD02	TCRBD02-01	01				TCRBJ02-07*01	TCRBJ02	TCRBJ02-07	01				4	6	6	3	18	17	35	48	54	61	79	2	Out	VDJ
TCTGACTGTGAGCAACATGAGCCCTGAAGACAGCAGCATATATCTCTGCAGCGTTGATGGCCCAGGAAGACCCAGTACTTCGGGCCA		1	6.067643189484223E-5	35	TCRBV29-01*01	TCRBV29	TCRBV29-01	01				TCRBD01-01*01	TCRBD01	TCRBD01-01	01				TCRBJ02-05*01	TCRBJ02	TCRBJ02-05	01				3	5	4	4	1	6	46	57	62	66	67	1	Out	VDJ
ACCTGAGCTCTCTGGAGCTGGGGGACTCAGCTTTGTATTTCTGTGCCAGCAGCGGAACCACGGAACACTGAAGCTTTCTTTGGACAA		2	1.1307880489493325E-4	40	TCRBV09-01	TCRBV09	TCRBV09-01				01,02			unresolved		TCRBD01,TCRBD02	TCRBD01-01,TCRBD02-01		TCRBJ01-01*01	TCRBJ01	TCRBJ01-01	01				3	0	2	8	6	1	41	-1	54	56	62	2	Out	VDJ
CTGTCGGCTGCTCCCTCCCAGACATCTGTGTACTTCTGTGCCAGCAGTTTCTCCCCAGGGACAGGGGGTGAGCAGTACTTCGGGCCG	CASSFSPGTGGEQYF	1	1.0756276563176576E-4	45	TCRBV06-05*01	TCRBV06	TCRBV06-05	01				TCRBD01-01*01	TCRBD01	TCRBD01-01	01				TCRBJ02-07*01	TCRBJ02	TCRBJ02-07	01				0	4	0	1	1	7	36	53	57	68	69	1	In	VDJ
ACTGTGAGCAACATGAGCCCTGAAGACAGCAGCATATATCTCTGCAGCGTTGCCCTTGCCTCGGACACTGAAGCTTTCTTTGGACAA	CSVALASDTEAFF	1	7.170851042117718E-5	39	TCRBV29-01*01	TCRBV29	TCRBV29-01	01				TCRBD02-01	TCRBD02	TCRBD02-01				01,02	TCRBJ01-01*01	TCRBJ01	TCRBJ01-01	01				4	9	8	5	0	3	42	52	61	-1	64	1	In	VDJ
TTGGAGTCGGCTGCTCCCTCCCAAACATCTGTGTACTTCTGTGCCAGCAGAACGGACAGGGGTCACTACGAGCAGTACGTCGGGCCG	CASRTDRGHYEQYV	2	1.461750404739381E-4	42	TCRBV06	TCRBV06	unresolved			TCRBV06-02,TCRBV06-03		TCRBD01-01*01	TCRBD01	TCRBD01-01	01				TCRBJ02-07*01	TCRBJ02	TCRBJ02-07	01				6	3	1	2	17	17	39	50	53	62	79	2	In	VDJ
TTGGAGTCGGCTGCTCCCTCCCAAACATCTGTGTACTTCTGTGCCAGCAGTTACCCCAAGGGCATCACTGAAGCTTTCTTTGGACAA	CASSYPKGITEAFF	2	1.5720711900027304E-4	42	TCRBV06	TCRBV06	unresolved			TCRBV06-02,TCRBV06-03				unresolved		TCRBD01,TCRBD02	TCRBD01-01,TCRBD02-01		TCRBJ01-01*01	TCRBJ01	TCRBJ01-01	01				2	4	5	3	3	4	39	54	58	62	65	2	In	VDJ
AAGAAGCTCCTCCTCAGTGACTCTGGCTTCTATCTCTGTGCCTGGAGTCCCTTAGGACCGCGAAACAATGAGCAGTTCTTCGGGCCA	CAWSPLGPRNNEQFF	1	6.343445152642597E-5	45	TCRBV30-01*02	TCRBV30	TCRBV30-01	02						unresolved		TCRBD01,TCRBD02	TCRBD01-01,TCRBD02-01		TCRBJ02-01*01	TCRBJ02	TCRBJ02-01	01				2	6	1	7	6	5	36	48	54	58	64	1	In	VDJ
TCCCTAGAGTCTGCCATCCCCAACCAGACAGCTCTTTACTTCTGTGCCACCGCCCGTGGTGGGGCCAACGTCCTGACTTTCGGGGCC	CATARGGANVLTF	2	1.3238494231601942E-4	39	TCRBV24	TCRBV24	unresolved			TCRBV24-01,TCRBV24-or09_02				unresolved		TCRBD01,TCRBD02	TCRBD01-01,TCRBD02-01		TCRBJ02-06*01	TCRBJ02	TCRBJ02-06	01				9	6	0	10	0	3	42	51	57	-1	59	2	In	VDJ
ACACGCCCTGCAGCCAGAAGACTCAGCCCTGTATCTCTGCGCCAGCAGCCAAGATATGCGTCTCGAGATACGCAGTATTTTGGCCCA		2	1.2686890305285193E-4	44	TCRBV04-01*01	TCRBV04	TCRBV04-01	01				TCRBD02-01	TCRBD02	TCRBD02-01				01,02	TCRBJ02-03*01	TCRBJ02	TCRBJ02-03	01				0	3	7	6	5	5	37	54	57	60	65	2	Out	VDJ
CTGTCGGCTGCTCCCTCCCAGACATCTGTGTACTTCTGTGCCAGCAGTTACTACGGGGGCTCCTACAATGAGCAGTTCTTCGGGCCA	CASSYYGGSYNEQFF	2	1.2135286378968446E-4	45	TCRBV06-05*01	TCRBV06	TCRBV06-05	01				TCRBD02-01*01	TCRBD02	TCRBD02-01	01				TCRBJ02-01*01	TCRBJ02	TCRBJ02-01	01				1	1	8	2	0	0	36	52	53	-1	59	2	In	VDJ
CACCTACACGCCCTGCAGCCAGAAGACTCAGCCCTGTATCTCTGCGCCAGCAGACATAGGGGCTACTACGAGCAGTACTTCGGGCCG	CASRHRGYYEQYF	2	1.1583682452651698E-4	39	TCRBV04-01*01	TCRBV04	TCRBV04-01	01				TCRBD01-01*01	TCRBD01	TCRBD01-01	01				TCRBJ02-07*01	TCRBJ02	TCRBJ02-07	01				6	4	5	2	3	3	42	53	57	62	65	2	In	VDJ
CACCTACACGCCCTGCAGCCAGAAGACTCAGCCCTGTATCTCTGCGCCAGCAGCCAAGACAGGGGCTATGGCTACACCTTCGGTTCG	CASSQDRGYGYTF	1	1.103207852633495E-4	39	TCRBV04-01*01	TCRBV04	TCRBV04-01	01				TCRBD01-01*01	TCRBD01	TCRBD01-01	01				TCRBJ01-02*01	TCRBJ01	TCRBJ01-02	01				0	0	4	2	0	4	42	-1	59	-1	65	1	In	VDJ
CTCAGGCTGCTGTCGGCTGCTCCCTCCCAGACATCTGTGTACTTCTGTGCCAGCAGGACAGGGGCTCTGGGCTACACCTTCGGTTCG	CASRTGALGYTF	1	1.0204672636859829E-4	36	TCRBV06-05*01	TCRBV06	TCRBV06-05	01				TCRBD01-01*01	TCRBD01	TCRBD01-01	01				TCRBJ01-02*01	TCRBJ01	TCRBJ01-02	01				6	0	2	2	5	8	45	-1	56	64	69	1	In	VDJ
ACCCTGCAGCCAGAAGACTCGGCCCTGTATCTCTGTGCCAGCAGCTTCCAGGTAGGCGGGGGCACAGATACGCAGTATTTTGGCCCA	CASSFQVGGGTDTQYF	2	1.1583682452651698E-4	48	TCRBV04-02*01	TCRBV04	TCRBV04-02	01				TCRBD02-01*01	TCRBD02	TCRBD02-01	01				TCRBJ02-03*01	TCRBJ02	TCRBJ02-03	01				5	10	7	3	0	1	33	45	55	-1	61	2	In	VDJ
AGTTCTAAGAAGCTCCTCCTCAGTGACTCTGGCTTCTATCTCTGTGCCTGGAGTGTACTGGGAGGGGAGACCCAGTACTTCGGGCCA	CAWSVLGGETQYF	1	4.9644353368507274E-5	39	TCRBV30-01*02	TCRBV30	TCRBV30-01	02				TCRBD02-01*02	TCRBD02	TCRBD02-01	02				TCRBJ02-05*01	TCRBJ02	TCRBJ02-05	01				0	3	9	0	0	5	42	56	59	-1	66	1	In	VDJ
CTGAGTTCTAAGAAGCTCCTTCTCAGTGACTCTGGCTTCTATCTCTGTGCCTGGAGTGGGTACACCGGGGAGCTGTTTTTTGGAGAA	CAWSGYTGELFF	1	6.619247115800971E-5	36	TCRBV30-01*01	TCRBV30	TCRBV30-01	01						unresolved		TCRBD01,TCRBD02	TCRBD01-01,TCRBD02-01		TCRBJ02-02*01	TCRBJ02	TCRBJ02-02	01				1	0	0	10	1	3	45	-1	58	60	61	1	In	VDJ
TCGGCTGCTCCCTCCCAGACATCTGTGTACTTCTGTGCCAGCAGTGGATTTTCACCTCTCGACCTCTACGAGCAGTACTTCGGGCCG	CASSGFSPLDLYEQYF	2	1.3238494231601942E-4	48	TCRBV06-01*01	TCRBV06	TCRBV06-01	01						unresolved		TCRBD01,TCRBD02	TCRBD01-01,TCRBD02-01		TCRBJ02-07*01	TCRBJ02	TCRBJ02-07	01				4	14	2	7	2	3	33	46	60	63	65	2	In	VDJ
AGAGTCTGCCATCCCCAACCAGACAGCTCTTTACTTCTGTGCCACCTTAGACTCGACAGGGAGGATAGGGAGCAGTACTTCGGGCCG		2	1.2135286378968446E-4	44	TCRBV24	TCRBV24	unresolved			TCRBV24-01,TCRBV24-or09_02		TCRBD01-01*01	TCRBD01	TCRBD01-01	01				TCRBJ02-07*01	TCRBJ02	TCRBJ02-07	01				9	8	2	3	8	7	37	46	54	61	69	2	Out	VDJ
CCCCTGACCCTGGAGTCTGCCAGGCCCTCACATACCTCTCAGTACCTCTGTGCCAGCAGTGAACTAGACACCATATATTTTGGAGAG	CASSELDTIYF	2	1.2962692268443567E-4	33	TCRBV25-01*01	TCRBV25	TCRBV25-01	01				TCRBD02-01	TCRBD02	TCRBD02-01				01,02	TCRBJ01-03*01	TCRBJ01	TCRBJ01-03	01				2	0	4	8	0	8	48	-1	63	-1	67	2	In	VDJ
GAGTCTGCCAGGCCCTCACATACCTCTCAGTACCTCTGTGCCAGCAGTGAAGGACAGGGCCCCTTCTACGAGCAGTACTTCGGGCCG	CASSEGQGPFYEQYF	1	8.82566282106796E-5	45	TCRBV25-01*01	TCRBV25	TCRBV25-01	01				TCRBD01-01*01	TCRBD01	TCRBD01-01	01				TCRBJ02-07*01	TCRBJ02	TCRBJ02-07	01				2	0	1	3	6	3	36	-1	51	59	65	1	In	VDJ
TTGGAGTCGGCTGCTCCCTCCCAAACATCTGTGTACTTCTGTGCCAGCAGTTACGGACAGAGCAATCAGCCCCAGCATTTTGGTGAT	CASSYGQSNQPQHF	2	1.461750404739381E-4	42	TCRBV06	TCRBV06	unresolved			TCRBV06-02,TCRBV06-03		TCRBD01-01*01	TCRBD01	TCRBD01-01	01				TCRBJ01-05*01	TCRBJ01	TCRBJ01-05	01				2	0	1	5	0	1	39	-1	54	-1	60	2	In	VDJ
GAGTCTGCCATCCCCAACCAGACAGCTCTTTACTTCTGTGCCACCAGTGAGTCGGGACAGGGTTTCTATGGCTACACCTTCGGTTCG	CATSESGQGFYGYTF	2	1.1859484415810072E-4	45	TCRBV24	TCRBV24	unresolved			TCRBV24-01,TCRBV24-or09_02		TCRBD01-01*01	TCRBD01	TCRBD01-01	01				TCRBJ01-02*01	TCRBJ01	TCRBJ01-02	01				4	3	0	3	3	4	36	50	53	62	65	2	In	VDJ
CTACACACCCTGCAGCCAGAAGACTCGGCCCTGTATCTCTGCGCCAGCAGCCAAGATTGGACCACCGGGGAGCTGTTTTTTGGAGAA	CASSQDWTTGELFF	2	1.544490993686893E-4	42	TCRBV04-03*01	TCRBV04	TCRBV04-03	01						unresolved		TCRBD01,TCRBD02	TCRBD01-01,TCRBD02-01		TCRBJ02-02*01	TCRBJ02	TCRBJ02-02	01				0	2	1	7	0	4	39	56	58	-1	62	2	In	VDJ
TTGGAGTCGGCTGCTCCCTCCCAAACATCTGTGTACTTCTGTGCCAGCAGTTGGAGGGGGAGCCAAGAGACCCAGTACTTCGGGCCA	CASSWRGSQETQYF	2	1.2962692268443567E-4	42	TCRBV06	TCRBV06	unresolved			TCRBV06-02,TCRBV06-03				unresolved		TCRBD01,TCRBD02	TCRBD01-01,TCRBD02-01		TCRBJ02-05*01	TCRBJ02	TCRBJ02-05	01				4	2	5	1	2	1	39	52	54	60	62	2	In	VDJ
AAGCTCCTTCTCAGTGACTCTGGCTTCTATCTCTGTGCCTGGAGTGTTCGGAGGGCTCCCCAAAGGACTGAAGCTTTCTTTGGACAA	CAWSVRRAPQRTEAFF	1	5.791841226325849E-5	48	TCRBV30-01*01	TCRBV30	TCRBV30-01	01				TCRBD02-01*02	TCRBD02	TCRBD02-01	02				TCRBJ01-01*01	TCRBJ01	TCRBJ01-01	01				0	2	10	0	11	5	33	47	49	55	66	1	In	VDJ
CACACCCTGCAGCCAGAAGACTCGGCCCTGTATCTCTGCGCCAGCAGCCAAGATAGTACAGGGAACACTGAAGCTTTCTTTGGACAA	CASSQDSTGNTEAFF	2	1.3790098157918687E-4	45	TCRBV04-03*01	TCRBV04	TCRBV04-03	01				TCRBD01-01*01	TCRBD01	TCRBD01-01	01				TCRBJ01-01*01	TCRBJ01	TCRBJ01-01	01				0	4	3	4	0	1	36	53	57	-1	62	2	In	VDJ
GGGTTGGAGTCGGCTGCTCCCTCCCAAACATCTGTGTACTTCTGTGCCAGCAGTCTTTCACGTTCGCATGGCTACACCTTCGGTTCG	CASSLSRSHGYTF	2	1.3514296194760313E-4	39	TCRBV06	TCRBV06	unresolved			TCRBV06-02,TCRBV06-03				unresolved		TCRBD01,TCRBD02	TCRBD01-01,TCRBD02-01		TCRBJ01-02*01	TCRBJ01	TCRBJ01-02	01				5	5	3	7	6	6	42	54	59	61	67	2	In	VDJ
CACACCCTGCAGCCAGAAGACTCGGCCCTGTATCTCTGCGCCAGCAGCCAAGTCTTTAGGGACAATCAGCCCCAGCATTTTGGTGAT	CASSQVFRDNQPQHF	2	1.2962692268443567E-4	45	TCRBV04-03*01	TCRBV04	TCRBV04-03	01						unresolved		TCRBD01,TCRBD02	TCRBD01-01,TCRBD02-01		TCRBJ01-05*01	TCRBJ01	TCRBJ01-05	01				1	6	0	8	0	3	36	52	58	-1	62	2	In	VDJ
GTGACCAGTGCCCATCCTGAAGACAGCAGCTTCTACATCTGCAGTGCTAGAGATCAGGACAGTAACTATGGCTACACCTTCGGTTCG	CSARDQDSNYGYTF	1	1.0756276563176576E-4	42	TCRBV20	TCRBV20	unresolved			TCRBV20-01,TCRBV20-or09_02		TCRBD01-01*01	TCRBD01	TCRBD01-01	01				TCRBJ01-02*01	TCRBJ01	TCRBJ01-02	01				0	3	1	5	0	1	39	53	56	-1	62	1	In	VDJ
AGTTCTAAGAAGCTCCTCCTCAGTGACTCTGGCTTCTATCTCTGTGCCTCTTCGGCCCCGACCGGGACTGAAGCTTTCTTTGGACAA	CASSAPTGTEAFF	1	5.791841226325849E-5	39	TCRBV30-01*02	TCRBV30	TCRBV30-01	02				TCRBD02-01	TCRBD02	TCRBD02-01				01,02	TCRBJ01-01*01	TCRBJ01	TCRBJ01-01	01				7	13	8	4	0	5	42	49	62	-1	66	1	In	VDJ
ACTGTGAGCAACATGAGCCCTGAAGACAGCAGCATATATCTCTGCAGCGTCGTGGGCGTGGACACCGGGGAGCTGTTTTTTGGAGAA	CSVVGVDTGELFF	1	7.722454968434465E-5	39	TCRBV29-01*01	TCRBV29	TCRBV29-01	01				TCRBD01-01*01	TCRBD01	TCRBD01-01	01				TCRBJ02-02*01	TCRBJ02	TCRBJ02-02	01				6	3	8	0	4	3	42	50	53	57	61	1	In	VDJ
CTGAGTTCTAAGAAGCTCCTTCTCAGTGACTCTGGCTTCTATCTCTGTGCCTGGAATGTCCCCCGGAAGGGAGCTTTCTTTGGACAA	CAWNVPRKGAFF	1	5.791841226325849E-5	36	TCRBV30-01*01	TCRBV30	TCRBV30-01	01						unresolved		TCRBD01,TCRBD02	TCRBD01-01,TCRBD02-01		TCRBJ01-01*01	TCRBJ01	TCRBJ01-01	01				0	8	5	3	0	10	45	59	67	-1	71	1	In	VDJ
GAGTCGGCTGCTCCCTCCCAAACATCTGTGTACTTCTGTGCCAGCAGTTACCGGAGACAGGGGCGGGATGGCTACACCTTCGGTTCG	CASSYRRQGRDGYTF	2	1.3514296194760313E-4	45	TCRBV06	TCRBV06	unresolved			TCRBV06-02,TCRBV06-03		TCRBD01-01*01	TCRBD01	TCRBD01-01	01				TCRBJ01-02*01	TCRBJ01	TCRBJ01-02	01				2	4	2	2	4	6	36	51	55	63	67	2	In	VDJ
GTGAGCAACATGAGCCCTGAAGACAGCAGCATATATCTCTGCAGCGTTGAGCGACTAGCGAATTACAATGAGCAGTTCTTCGGGCCA	CSVERLANYNEQFF	1	7.170851042117718E-5	42	TCRBV29-01*01	TCRBV29	TCRBV29-01	01				TCRBD02-01	TCRBD02	TCRBD02-01				01,02	TCRBJ02-01*01	TCRBJ02	TCRBJ02-01	01				3	2	2	6	3	4	39	50	52	60	63	1	In	VDJ
CTGCTCCCTCCCAGACATCTGTGTACTTCTGTGCCAGCAGTTACTCTCTCTCCGGCAGGGGATGTACAGCCCCAGCATTTTGGTGAT		2	1.3238494231601942E-4	52	TCRBV06	TCRBV06	unresolved			TCRBV06-05,TCRBV06-06		TCRBD01-01*01	TCRBD01	TCRBD01-01	01				TCRBJ01-05*01	TCRBJ01	TCRBJ01-05	01				0	9	4	2	5	7	29	46	55	61	66	2	Out	VDJ
CTGACAGTGACCAGTGCCCATCCTGAAGACAGCAGCTTCTACATCTGCAGTGCTAGGGAGGACGGAATAGAAGCTTTCTTTGGACAA	CSAREDGIEAFF	2	1.1859484415810072E-4	36	TCRBV20	TCRBV20	unresolved			TCRBV20-01,TCRBV20-or09_02		TCRBD02-01*02	TCRBD02	TCRBD02-01	02				TCRBJ01-01*01	TCRBJ01	TCRBJ01-01	01				3	0	10	1	8	8	45	-1	56	61	69	2	In	VDJ
ACTGTGAGCAACATGAGCCCTGAAGACAGCAGCATATATCTCTGCAGCGTTGAAATGCCCCAGGGGGGGGGCTACACCTTCGGTTCG	CSVEMPQGGGYTF	1	6.067643189484223E-5	39	TCRBV29-01*01	TCRBV29	TCRBV29-01	01						unresolved		TCRBD01,TCRBD02	TCRBD01-01,TCRBD02-01		TCRBJ01-02*01	TCRBJ01	TCRBJ01-02	01				2	6	4	1	2	8	42	54	60	67	69	1	In	VDJ
TCGCTCAGGCTGGAGTCGGCTGCTCCCTCCCAGACATCTGTGTACTTCTGTGCCAGCAGTGTGAGCCAGCCCCAGCATTTTGGTGAT	CASSVSQPQHF	2	1.3238494231601942E-4	33	TCRBV06-01*01	TCRBV06	TCRBV06-01	01				TCRBD02-01	TCRBD02	TCRBD02-01				01,02	TCRBJ01-05*01	TCRBJ01	TCRBJ01-05	01				4	2	6	7	0	7	48	61	63	-1	66	2	In	VDJ
TCCCTAGAGTCTGCCATCCCCAACCAGACAGCTCTTTACTTCTGTGCCACCAGTGATTACGGTATGGATGGCTACACCTTCGGTTCG	CATSDYGMDGYTF	2	1.1583682452651698E-4	39	TCRBV24	TCRBV24	unresolved			TCRBV24-01,TCRBV24-or09_02		TCRBD02-01	TCRBD02	TCRBD02-01				01,02	TCRBJ01-02*01	TCRBJ01	TCRBJ01-02	01				2	1	8	5	5	6	42	58	59	62	67	2	In	VDJ
GTGAGCACCTTGGAGCTGGGGGACTCGGCCCTTTATCTTTGCGCCAGCAGCTTCGGTTCCGGATCCTACGAGCAGTACGTCGGGCCG	CASSFGSGSYEQYV	1	1.0480474600018203E-4	42	TCRBV05-01*01	TCRBV05	TCRBV05-01	01						unresolved		TCRBD01,TCRBD02	TCRBD01-01,TCRBD02-01		TCRBJ02-07*01	TCRBJ02	TCRBJ02-07	01				2	7	1	8	16	17	39	53	60	63	79	1	In	VDJ
CTGACTGTGAGCAACATGAGCCCTGAAGACAGCAGCATATATCTCTGCAGCGTTGGCGAGGGCGGCGATGAAGCTTTCTTTGGACAA	CSVGEGGDEAFF	1	6.895049078959344E-5	36	TCRBV29-01*01	TCRBV29	TCRBV29-01	01				TCRBD02-01*02	TCRBD02	TCRBD02-01	02				TCRBJ01-01*01	TCRBJ01	TCRBJ01-01	01				4	2	11	0	6	7	45	55	57	62	68	1	In	VDJ
TCTCAGTGACTCTGGCTTCTATCTCTGTGCCTGGAGTGTGGGTTGGATCCGGGACAGGGGAACGCCTACGAGCAGTACTTCGGGCCG		1	5.2402373000091016E-5	56	TCRBV30-01*01	TCRBV30	TCRBV30-01	01				TCRBD01-01*01	TCRBD01	TCRBD01-01	01				TCRBJ02-07*01	TCRBJ02	TCRBJ02-07	01				0	11	0	2	4	2	25	39	50	60	64	1	Out	VDJ
TCCCTAGAGTCTGCCATCCCCAACCAGACAGCTCTTTACTTCTGTGCCACCTCGGATTTCTCCCCAGATACGCAGTATTTTGGCCCA	CATSDFSPDTQYF	2	1.2962692268443567E-4	39	TCRBV24	TCRBV24	unresolved			TCRBV24-01,TCRBV24-or09_02				unresolved		TCRBD01,TCRBD02	TCRBD01-01,TCRBD02-01		TCRBJ02-03*01	TCRBJ02	TCRBJ02-03	01				9	2	1	8	8	4	42	51	53	56	64	2	In	VDJ
TCAACTCTGACTGTGAGCAACATGAGCCCTGAAGACAGCAGCATATATCTCTGCAGCGTCAGGACGGCCGAGCAGTTCTTCGGGCCA	CSVRTAEQFF	1	7.170851042117718E-5	30	TCRBV29-01*01	TCRBV29	TCRBV29-01	01						unresolved		TCRBD01,TCRBD02	TCRBD01-01,TCRBD02-01		TCRBJ02-01*01	TCRBJ02	TCRBJ02-01	01				6	2	1	7	4	10	51	59	61	65	69	1	In	VDJ
TTGGAGTCGGCTGCTCCCTCCCAAACATCTGTGTACTTCTGTGCCAGCAGTTACCCTACTCCAGTTGTCGAGCAGTACTTCGGGCCG	CASSYPTPVVEQYF	2	1.4065900121077062E-4	42	TCRBV06	TCRBV06	unresolved			TCRBV06-02,TCRBV06-03				unresolved		TCRBD01,TCRBD02	TCRBD01-01,TCRBD02-01		TCRBJ02-07*01	TCRBJ02	TCRBJ02-07	01				2	7	4	5	4	6	39	54	61	64	68	2	In	VDJ
CTACACGCCCTGCAGCCAGAAGACTCAGCCCTGTATCTCTGCGCCAGCAGAGGGACTGGTGCACTCGACGAGCAGTACTTCGGGCCG	CASRGTGALDEQYF	1	1.103207852633495E-4	42	TCRBV04-01*01	TCRBV04	TCRBV04-01	01				TCRBD02-01	TCRBD02	TCRBD02-01				01,02	TCRBJ02-07*01	TCRBJ02	TCRBJ02-07	01				6	1	0	10	10	5	39	50	51	57	67	1	In	VDJ
CTGACCCTGGAGTCTGCCAGGCCCTCACATACCTCTCAGTACCTCTGTGCCAGCAGTGAATCGTTTCAGCCCCAGCATTTTGGTGAT	CASSESFQPQHF	1	8.82566282106796E-5	36	TCRBV25-01*01	TCRBV25	TCRBV25-01	01				TCRBD02-01	TCRBD02	TCRBD02-01				01,02	TCRBJ01-05*01	TCRBJ01	TCRBJ01-05	01				1	0	8	6	2	6	45	-1	61	63	65	1	In	VDJ
CTGTCGGCTGCTCCCTCCCAGACATCTGTGTACTTCTGTGCCAGCAGTGGACAGGGGGCGCCGGACCAGCCCCAGCATTTTGGTGAT	CASSGQGAPDQPQHF	1	1.0480474600018203E-4	45	TCRBV06-05*01	TCRBV06	TCRBV06-05	01				TCRBD01-01*01	TCRBD01	TCRBD01-01	01				TCRBJ01-05*01	TCRBJ01	TCRBJ01-05	01				5	0	1	0	7	7	36	-1	48	59	66	1	In	VDJ
ACCAGTGCCCATCCTGAAGACAGCAGCTTCTACATCTGCAGTGCTAACTCGGGACACCTCTTGAACACTGAAGCTTTCTTTGGACAA	CSANSGHLLNTEAFF	2	1.1859484415810072E-4	45	TCRBV20	TCRBV20	unresolved			TCRBV20-01,TCRBV20-or09_02		TCRBD01-01*01	TCRBD01	TCRBD01-01	01				TCRBJ01-01*01	TCRBJ01	TCRBJ01-01	01				4	4	0	6	5	0	36	46	50	56	61	2	In	VDJ
AGTTCTAAGAAGCTCCTTCTCAGTGACTCTGGCTTCTATCTCTGTGCCTGGAATCTTCGGACAGACGGGGAGCTGTTTTTTGGAGAA	CAWNLRTDGELFF	1	6.343445152642597E-5	39	TCRBV30-01*01	TCRBV30	TCRBV30-01	01				TCRBD01-01*01	TCRBD01	TCRBD01-01	01				TCRBJ02-02*01	TCRBJ02	TCRBJ02-02	01				4	6	1	5	1	7	42	52	58	64	65	1	In	VDJ
GTGAGCACCTTGGAGCTGGGGGACTCGGCCCTTTATCTTTGCGCCAGCAGCGCCCAAGGACAGGCTAATGAAGCTTTCTTTGGACAA	CASSAQGQANEAFF	2	1.1307880489493325E-4	42	TCRBV05-01*01	TCRBV05	TCRBV05-01	01				TCRBD01-01*01	TCRBD01	TCRBD01-01	01				TCRBJ01-01*01	TCRBJ01	TCRBJ01-01	01				4	6	1	4	4	7	39	51	57	64	68	2	In	VDJ
TCCCTAGAGTCTGCCATCCCCAACCAGACAGCTCTTTACTTCTGTGCCACCAGTGGAGAGGGCTCCTACGAGCAGTACTTCGGGCCG	CATSGEGSYEQYF	2	1.1859484415810072E-4	39	TCRBV24	TCRBV24	unresolved			TCRBV24-01,TCRBV24-or09_02		TCRBD02-01*02	TCRBD02	TCRBD02-01	02				TCRBJ02-07*01	TCRBJ02	TCRBJ02-07	01				5	2	11	0	0	0	42	55	57	-1	62	2	In	VDJ
CTGAGTTCTAAGAAGCTCCTTCTCAGTGACTCTGGCTTCTATCTCTGTGCCTGGAGTTGGGCGAACAATGAGCAGTTCTTCGGGCCA	CAWSWANNEQFF	1	6.067643189484223E-5	36	TCRBV30-01*01	TCRBV30	TCRBV30-01	01				TCRBD01-01*01	TCRBD01	TCRBD01-01	01				TCRBJ02-01*01	TCRBJ02	TCRBJ02-01	01				2	1	8	0	2	5	45	57	58	62	64	1	In	VDJ
TCGGCTGCTCCCTCCCAAACATCTGTGTACTTCTGTGCCAGCAGTAGCCTGGACAGGGGGATGAAAGAGACCCAGTACTTCGGGCCA	CASSSLDRGMKETQYF	2	1.241108834212682E-4	48	TCRBV06	TCRBV06	unresolved			TCRBV06-02,TCRBV06-03		TCRBD01-01*01	TCRBD01	TCRBD01-01	01				TCRBJ02-05*01	TCRBJ02	TCRBJ02-05	01				5	5	1	1	4	3	33	45	50	60	64	2	In	VDJ
GAGTCTGCCAGGCCCTCACATACCTCTCAGTACCTCTGTGCCAGCAGTGTGGGGAATCGGATGAACACTGAAGCTTTCTTTGGACAA	CASSVGNRMNTEAFF	1	9.377266747384708E-5	45	TCRBV25-01*01	TCRBV25	TCRBV25-01	01						unresolved		TCRBD01,TCRBD02	TCRBD01-01,TCRBD02-01		TCRBJ01-01*01	TCRBJ01	TCRBJ01-01	01				4	2	0	8	6	0	36	49	51	55	61	1	In	VDJ
CTGTCGGCTGCTCCCTCCCAGACATCTGTGTACTTCTGTGCCAGCAGTTACTCACAAAGGGGGCTTGAAAAACTGTTTTTTGGCAGT	CASSYSQRGLEKLFF	2	1.3514296194760313E-4	45	TCRBV06-05*01	TCRBV06	TCRBV06-05	01				TCRBD01-01*01	TCRBD01	TCRBD01-01	01				TCRBJ01-04*01	TCRBJ01	TCRBJ01-04	01				0	4	5	0	1	7	36	53	57	64	65	2	In	VDJ
AAGAAGCTCCTCCTCAGTGACTCTGGCTTCTATCTCTGTGCCTGGGGCTCATGGGGTTCGACTAATGAAAAACTGTTTTTTGGCAGT	CAWGSWGSTNEKLFF	1	7.170851042117718E-5	45	TCRBV30-01*02	TCRBV30	TCRBV30-01	02						unresolved		TCRBD01,TCRBD02	TCRBD01-01,TCRBD02-01		TCRBJ01-04*01	TCRBJ01	TCRBJ01-04	01				5	7	6	2	4	2	36	45	52	56	60	1	In	VDJ
CACACCCTGCAGCCAGAAGACTCGGCCCTGTATCTCTGCGCCAGCAGCCAAGCGACAGGGGGCCCTCTAAATGGAGCCTTCGGTTCG	CASSQATGGPLNGAF	2	1.2135286378968446E-4	45	TCRBV04-03*01	TCRBV04	TCRBV04-03	01				TCRBD01-01*01	TCRBD01	TCRBD01-01	01				TCRBJ01-02*01	TCRBJ01	TCRBJ01-02	01				1	1	2	0	13	15	36	52	53	63	76	2	In	VDJ
ACCCTGGAGTCTGCCAGGCCCTCACATACCTCTCAGTACCTCTGTGCCAGCAGGAGGGGGGGGACCTATGGCTACACCTTCGGTTCG	CASRRGGTYGYTF	1	8.274058894751213E-5	39	TCRBV25-01*01	TCRBV25	TCRBV25-01	01				TCRBD02-01*01	TCRBD02	TCRBD02-01	01				TCRBJ01-02*01	TCRBJ01	TCRBJ01-02	01				6	2	9	0	3	4	42	53	55	62	65	1	In	VDJ
CTGGGGTTGGAGTCGGCTGCTCCCTCCCAAACATCTGTGTACTTCTGTGCCAGCAGTTCTGGGGCTGCTGAAGCTTTCTTTGGACAA	CASSSGAAEAFF	2	1.4893306010552184E-4	36	TCRBV06	TCRBV06	unresolved			TCRBV06-02,TCRBV06-03		TCRBD01-01*01	TCRBD01	TCRBD01-01	01				TCRBJ01-01*01	TCRBJ01	TCRBJ01-01	01				4	2	7	0	2	6	45	58	60	65	67	2	In	VDJ
TCTCTTAAACCTTCACCTACACGCCCTGCAGCCAGAAGACTCAGCCCTGTATCTCTGCGCCAGCAGCCCGAAGCTTTCTTTGGACAA		2	1.1859484415810072E-4	26	TCRBV04-01*01	TCRBV04	TCRBV04-01	01						unresolved					TCRBJ01-01*01	TCRBJ01	TCRBJ01-01	01				4	0	0	0	1	8	55	-1	-1	68	69	2	Out	VJ
GTCGGCTGCTCCCTCCCAGACATCTGTGTACTTCTGTGCCAGCAGTTACGGGACAGGGGAAAAACCGGGGAGCTGTTTTTTGGAGAA		2	1.2135286378968446E-4	47	TCRBV06-05*01	TCRBV06	TCRBV06-05	01				TCRBD01-01*01	TCRBD01	TCRBD01-01	01				TCRBJ02-02*01	TCRBJ02	TCRBJ02-02	01				2	0	0	2	4	5	34	-1	49	59	63	2	Out	VDJ
CTCAGGCTGCTGTCGGCTGCTCCCTCCCAGACATCTGTGTACTTCTGTGCCAGCAGTGGGGGGAACACTGAAGCTTTCTTTGGACAA	CASSGGNTEAFF	1	1.103207852633495E-4	36	TCRBV06-05*01	TCRBV06	TCRBV06-05	01						unresolved		TCRBD01,TCRBD02	TCRBD01-01,TCRBD02-01		TCRBJ01-01*01	TCRBJ01	TCRBJ01-01	01				5	0	6	1	0	1	45	-1	57	-1	62	1	In	VDJ
GGTTGGAGTCGGCTGCTCCCTCCCAAACATCTGTGTACTTCTGTGCCAGCAGTTACCCGAGCAGGAGAAAAACTGTTTTTTGGCAGT		3	1.8202929568452667E-4	40	TCRBV06	TCRBV06	unresolved			TCRBV06-02,TCRBV06-03		TCRBD01-01*01	TCRBD01	TCRBD01-01	01				TCRBJ01-04*01	TCRBJ01	TCRBJ01-04	01				2	5	4	4	1	8	41	56	61	65	66	3	Out	VDJ
CTTCACATCAATTCCCTGGAGCTTGGTGACTCTGCTGTGTATTTCTGTGCAGGCCCAGGGGGCTACCACGAGCAGTACGTCGGGCCG	CAGPGGYHEQYV	2	1.544490993686893E-4	36	TCRBV03	TCRBV03	unresolved			TCRBV03-01,TCRBV03-02		TCRBD01-01*01	TCRBD01	TCRBD01-01	01				TCRBJ02-07*01	TCRBJ02	TCRBJ02-07	01				12	5	4	0	16	17	45	50	55	63	79	2	In	VDJ
ACCCTGCAGCCAGAAGACTCGGCCCTGTATCTCTGCGCCAGCAGCTCCCCCTCAAGGGGGGCCAACTATGGCTACACCTTCGGTTCG	CASSSPSRGANYGYTF	2	1.2135286378968446E-4	48	TCRBV04-03*01	TCRBV04	TCRBV04-03	01						unresolved		TCRBD01,TCRBD02	TCRBD01-01,TCRBD02-01		TCRBJ01-02*01	TCRBJ01	TCRBJ01-02	01				5	9	5	1	3	2	33	45	54	60	63	2	In	VDJ
GGGTTGGAGTCGGCTGCTCCCTCCCAAACATCTGTGTACTTCTGTGCCAGCAGTTACAACTCGCCCTACGAGCAGTACTTCGGGCCG	CASSYNSPYEQYF	2	1.3790098157918687E-4	39	TCRBV06	TCRBV06	unresolved			TCRBV06-02,TCRBV06-03		TCRBD02-01	TCRBD02	TCRBD02-01				01,02	TCRBJ02-07*01	TCRBJ02	TCRBJ02-07	01				2	1	3	10	3	2	42	57	58	61	64	2	In	VDJ
AACGCCTTGTTGCTGGGGGACTCGGCCCTCTATCTCTGTGCCAGCAGCGAACTAGCGGGAGGGCCTAGTACGCAGTATTTTGGCCCA	CASSELAGGPSTQYF	2	1.3238494231601942E-4	45	TCRBV05-06*01	TCRBV05	TCRBV05-06	01				TCRBD02-01*02	TCRBD02	TCRBD02-01	02				TCRBJ02-03*01	TCRBJ02	TCRBJ02-03	01				4	2	3	0	5	8	36	48	50	63	68	2	In	VDJ
ACCTTGGAGCTGGGGGACTCGGCCCTTTATCTTTGCGCCAGCAGCTTGGGTTCCGGGGCTGCCAACTATGGCTACACCTTCGGTTCG	CASSLGSGAANYGYTF	1	9.928870673701455E-5	48	TCRBV05-01*01	TCRBV05	TCRBV05-01	01						unresolved		TCRBD01,TCRBD02	TCRBD01-01,TCRBD02-01		TCRBJ01-02*01	TCRBJ01	TCRBJ01-02	01				0	5	7	0	4	2	33	49	54	59	63	1	In	VDJ
ACAGTGACCAGTGCCCATCCTGAAGACAGCAGCTTCTACATCTGCAGTGCTAGGAGGGACCGGGACACTGAAGCTTTCTTTGGACAA	CSARRDRDTEAFF	2	1.1583682452651698E-4	39	TCRBV20	TCRBV20	unresolved			TCRBV20-01,TCRBV20-or09_02				unresolved		TCRBD01,TCRBD02	TCRBD01-01,TCRBD02-01		TCRBJ01-01*01	TCRBJ01	TCRBJ01-01	01				3	2	0	7	4	3	42	53	55	60	64	2	In	VDJ
CTGAAGATCCGGTCCACAAAGCTGGAGGACTCAGCCATGTACTTCTGTGCCAGTACCGAGACAGGGTATGAAGCTTTCTTTGGACAA	CASTETGYEAFF	2	1.4893306010552184E-4	36	TCRBV02-01*01	TCRBV02	TCRBV02-01	01				TCRBD01-01*01	TCRBD01	TCRBD01-01	01				TCRBJ01-01*01	TCRBJ01	TCRBJ01-01	01				9	6	2	3	2	7	45	53	59	66	68	2	In	VDJ
AAGAAGCTCCTCCTCAGTGACTCTGGCTTCTATCTCTGTGCCTGGAGTCGGGACAGGGGGAGCACAGATACGCAGTATTTTGGCCCA	CAWSRDRGSTDTQYF	1	5.791841226325849E-5	45	TCRBV30-01*02	TCRBV30	TCRBV30-01	02				TCRBD01-01*01	TCRBD01	TCRBD01-01	01				TCRBJ02-03*01	TCRBJ02	TCRBJ02-03	01				2	1	0	1	0	0	36	48	49	-1	60	1	In	VDJ
GAGTCTGCCATCCCCAACCAGACAGCTCTTTACTTCTGTGCCACCAGTGATTTGCAAAGGGGGGGATATGAGCAGTTCTTCGGGCCA	CATSDLQRGGYEQFF	2	1.3238494231601942E-4	45	TCRBV24	TCRBV24	unresolved			TCRBV24-01,TCRBV24-or09_02		TCRBD02-01*01	TCRBD02	TCRBD02-01	01				TCRBJ02-01*01	TCRBJ02	TCRBJ02-01	01				0	4	9	0	2	8	36	54	58	65	67	2	In	VDJ
CTGCTGTCGGCTGCTCCCTCCCAGACATCTGTGTACTTCTGTGCCAACGTGACTAGCGGGAGATTACATGAGCAGTTCTTCGGGCCA	CANVTSGRLHEQFF	2	1.1583682452651698E-4	42	TCRBV06-05*01	TCRBV06	TCRBV06-05	01				TCRBD02-01*02	TCRBD02	TCRBD02-01	02				TCRBJ02-01*01	TCRBJ02	TCRBJ02-01	01				10	4	2	2	5	8	39	46	50	62	67	2	In	VDJ
GTCGGCTGCTCCCTCCCAGACATCTGTGTACTTCTGTGCCAGCAGACACTAGCGGGAGGAGGAAGATTTGAGCAGTTCTTCGGGCCA		2	1.2962692268443567E-4	47	TCRBV06	TCRBV06	unresolved			TCRBV06-01,TCRBV06-05		TCRBD02-01*02	TCRBD02	TCRBD02-01	02				TCRBJ02-01*01	TCRBJ02	TCRBJ02-01	01				6	2	3	1	9	9	34	45	47	59	68	2	Out	VDJ
GAGTCGGCTGCTCCCTCCCAAACATCTGTGTACTTCTGTGCCAGCAAATGGGGAGGGGCAACCTCCTACGAGCAGTACGTCGGGCCG	CASKWGGATSYEQYV	2	1.3790098157918687E-4	45	TCRBV06	TCRBV06	unresolved			TCRBV06-02,TCRBV06-03		TCRBD02-01*02	TCRBD02	TCRBD02-01	02				TCRBJ02-07*01	TCRBJ02	TCRBJ02-07	01				7	4	9	0	22	17	36	46	50	57	79	2	In	VDJ
TTGGAGTCGGCTGCTCCCTCCCAAACATCTGTGTACTTCTGTGCCAGCAGTAATTCCCGACAGAGGTACGAGCAGTACTTCGGGCCG	CASSNSRQRYEQYF	2	1.3514296194760313E-4	42	TCRBV06	TCRBV06	unresolved			TCRBV06-02,TCRBV06-03		TCRBD01-01*01	TCRBD01	TCRBD01-01	01				TCRBJ02-07*01	TCRBJ02	TCRBJ02-07	01				5	7	2	5	3	4	39	51	58	63	66	2	In	VDJ
ACCAGTGCCCATCCTGAAGACAGCAGCTTCTACATCTGCAGTGCTAGAGCGGGGGACTTCGGTGCCTACGAGCAGTACTTCGGGCCG	CSARAGDFGAYEQYF	1	1.0480474600018203E-4	45	TCRBV20	TCRBV20	unresolved			TCRBV20-01,TCRBV20-or09_02		TCRBD02-01	TCRBD02	TCRBD02-01				01,02	TCRBJ02-07*01	TCRBJ02	TCRBJ02-07	01				1	3	0	10	6	2	36	49	52	58	64	1	In	VDJ
AATGTGAGCACCTTGGAGCTGGGGGACTCGGCCCTTTATCTTTGCGCCAGCAGTCAGGACAGCTCCTACGAGCAGTACTTCGGGCCG	CASSQDSSYEQYF	1	1.0204672636859829E-4	39	TCRBV05-01*01	TCRBV05	TCRBV05-01	01				TCRBD01-01*01	TCRBD01	TCRBD01-01	01				TCRBJ02-07*01	TCRBJ02	TCRBJ02-07	01				5	3	1	5	0	0	42	53	56	-1	62	1	In	VDJ
CTGCTGGGGTTGGAGTCGGCTGCTCCCTCCCAAACATCTGTGTACTTCTGTGCCAGCAGTTTTTGGGGTGGGGCTTTCTTTGGACAA	CASSFWGGAFF	2	1.461750404739381E-4	33	TCRBV06	TCRBV06	unresolved			TCRBV06-02,TCRBV06-03				unresolved		TCRBD01,TCRBD02	TCRBD01-01,TCRBD02-01		TCRBJ01-01*01	TCRBJ01	TCRBJ01-01	01				4	3	6	2	4	11	48	61	64	68	72	2	In	VDJ
CACACCCTGCAGCCAGAAGACTCGGCCCTGTATCTCTGTGCCAGCAGCCAAGATCTCGGGGATTCCTACGAGCAGTACTTCGGGCCG	CASSQDLGDSYEQYF	1	9.928870673701455E-5	45	TCRBV04-02*01	TCRBV04	TCRBV04-02	01				TCRBD02-01*01	TCRBD02	TCRBD02-01	01				TCRBJ02-07*01	TCRBJ02	TCRBJ02-07	01				0	3	8	3	2	1	36	53	56	61	63	1	In	VDJ
GTGAACGCCTTGTTGCTGGGGGACTCGGCCCTCTATCTCTGTGCCAGCAGCTTCAGAGGTATAAACACTGAAGCTTTCTTTGGACAA	CASSFRGINTEAFF	2	1.2962692268443567E-4	42	TCRBV05-06*01	TCRBV05	TCRBV05-06	01				TCRBD02-01*02	TCRBD02	TCRBD02-01	02				TCRBJ01-01*01	TCRBJ01	TCRBJ01-01	01				2	2	11	1	4	2	39	53	55	59	63	2	In	VDJ
GCTGCTCCCTCCCAAACATCTGTGTACTTCTGTGCCAGCAGTTTGTCGAGTTACGGACGAAGCAATCAGCCCCAGCATTTTGGTGAT	CASSLSSYGRSNQPQHF	2	1.3790098157918687E-4	51	TCRBV06	TCRBV06	unresolved			TCRBV06-02,TCRBV06-03				unresolved		TCRBD01,TCRBD02	TCRBD01-01,TCRBD02-01		TCRBJ01-05*01	TCRBJ01	TCRBJ01-05	01				4	11	1	7	2	1	30	43	54	58	60	2	In	VDJ
AGCTCTCTGGAGCTGGGGGACTCAGCTTTGTATTTCTGTGCCAGCAGCGTAGTTGGGGGCGCTGGTGATGGCTACACCTTCGGTTCG	CASSVVGGAGDGYTF	1	9.377266747384708E-5	45	TCRBV09-01	TCRBV09	TCRBV09-01				01,02	TCRBD01-01*01	TCRBD01	TCRBD01-01	01				TCRBJ01-02*01	TCRBJ01	TCRBJ01-02	01				0	2	6	0	7	6	36	52	54	60	67	1	In	VDJ
TCTGCCATCCCCAACCAGACAGCTCTTTACTTCTGTGCCACCAGGCTCCGGGGGGGCGGCACCTACTATGGCTACACCTTCGGTTCG	CATRLRGGGTYYGYTF	1	1.103207852633495E-4	48	TCRBV24	TCRBV24	unresolved			TCRBV24-01,TCRBV24-or09_02		TCRBD02-01*01	TCRBD02	TCRBD02-01	01				TCRBJ01-02*01	TCRBJ01	TCRBJ01-02	01				7	4	8	0	8	3	33	44	48	56	64	1	In	VDJ
GCTCCCTCCCAAACATCTGTGTACTTCTGTGCCAGCAGTTATGACTACCAAGAAGGCGGCTCTAGGCGTGAGCAGTTCTTCGGGCCA	CASSYDYQEGGSRREQFF	2	1.544490993686893E-4	54	TCRBV06	TCRBV06	unresolved			TCRBV06-02,TCRBV06-03		TCRBD02-01	TCRBD02	TCRBD02-01				01,02	TCRBJ02-01*01	TCRBJ02	TCRBJ02-01	01				3	1	2	9	21	9	27	41	42	47	68	2	In	VDJ
AGAGTCTGCCATCCCCAACCAGACAGCTCTTTACTTCTGTGCCACCAGTGGGGGCAGGGGGGCACAGATACGCAGTATTTTGGCCCA		2	1.241108834212682E-4	44	TCRBV24	TCRBV24	unresolved			TCRBV24-01,TCRBV24-or09_02		TCRBD01-01*01	TCRBD01	TCRBD01-01	01				TCRBJ02-03*01	TCRBJ02	TCRBJ02-03	01				5	4	4	1	0	1	37	50	54	-1	61	2	Out	VDJ
TTGTTGCTGGGGGACTCGGCCCTCTATCTCTGTGCCAGCAGCTTGGTTAGTGGGCCAGCCCTCCTCTATGGCTACACCTTCGGTTCG	CASSLVSGPALLYGYTF	2	1.1583682452651698E-4	51	TCRBV05-06*01	TCRBV05	TCRBV05-06	01				TCRBD01-01*01	TCRBD01	TCRBD01-01	01				TCRBJ01-02*01	TCRBJ01	TCRBJ01-02	01				0	5	8	0	10	4	30	46	51	55	65	2	In	VDJ
AGTTCTAAGAAGCTCCTCCTCAGTGACTCTGGCTTCTATCTCTGTGCCTGGGTCCAGGGGGCAGGTGAGACCCAGTACTTCGGGCCA	CAWVQGAGETQYF	1	4.688633373692354E-5	39	TCRBV30-01*02	TCRBV30	TCRBV30-01	02				TCRBD01-01*01	TCRBD01	TCRBD01-01	01				TCRBJ02-05*01	TCRBJ02	TCRBJ02-05	01				5	3	4	0	4	5	42	51	54	62	66	1	In	VDJ
AGTCTGCCATCCCCAACCAGACAGCTCTTTACTTCTGTGCCACCAGTTTTAGGGACAAGGGTTTCCTACGAGCAGTACGTCGGGCCG		2	1.1583682452651698E-4	46	TCRBV24	TCRBV24	unresolved			TCRBV24-01,TCRBV24-or09_02		TCRBD01-01*01	TCRBD01	TCRBD01-01	01				TCRBJ02-07*01	TCRBJ02	TCRBJ02-07	01				6	4	0	6	22	17	35	47	51	57	79	2	Out	VDJ
AATGTGAGCACCTTGGAGCTGGGGGACTCGGCCCTTTATCTTTGCGCCAGCCAGAGCTCTGGGGCCAACGTCCTGACTTTCGGGGCC	CASQSSGANVLTF	1	1.0756276563176576E-4	39	TCRBV05-01*01	TCRBV05	TCRBV05-01	01						unresolved		TCRBD01,TCRBD02	TCRBD01-01,TCRBD02-01		TCRBJ02-06*01	TCRBJ02	TCRBJ02-06	01				7	0	4	5	2	0	42	-1	51	54	56	1	In	VDJ
GAGTCGGCTGCTCCCTCCCAAACATCTGTGTACTTCTGTGCCAGCAGTCCTCCGGGGCGGGAGGGCCGGGAGCAGTACTTCGGGCCG	CASSPPGREGREQYF	2	1.3514296194760313E-4	45	TCRBV06	TCRBV06	unresolved			TCRBV06-02,TCRBV06-03		TCRBD02-01*02	TCRBD02	TCRBD02-01	02				TCRBJ02-07*01	TCRBJ02	TCRBJ02-07	01				5	8	7	0	4	7	36	48	56	65	69	2	In	VDJ
CTGACTGTGAGCAACATGAGCCCTGAAGACAGCAGCATATATCTCTGCAGCGTTGAAGATGGGTACAATGAGCAGTTCTTCGGGCCA	CSVEDGYNEQFF	1	6.895049078959344E-5	36	TCRBV29-01*01	TCRBV29	TCRBV29-01	01						unresolved		TCRBD01,TCRBD02	TCRBD01-01,TCRBD02-01		TCRBJ02-01*01	TCRBJ02	TCRBJ02-01	01				0	1	0	9	0	4	45	59	60	-1	63	1	In	VDJ
GGAGTCAGCTGCTCCCTCTCAGACTTCTGTTTACTTCTGTGCCAGCATTGCCCGGCTTTTCGCTTCTACGAGCAGTACGTCGGGCCG		2	1.241108834212682E-4	44	TCRBV06-07*01	TCRBV06	TCRBV06-07	01						unresolved		TCRBD01,TCRBD02	TCRBD01-01,TCRBD02-01		TCRBJ02-07*01	TCRBJ02	TCRBJ02-07	01				7	25	4	5	4	17	37	47	72	75	79	2	Out	VDJ
ACAGTGACCAGTGCCCATCCTGAAGACAGCAGCTTCTACATCTGCAGTGCTAGGGTCGGGATTTATCAGCCCCAGCATTTTGGTGAT	CSARVGIYQPQHF	1	1.0756276563176576E-4	39	TCRBV20	TCRBV20	unresolved			TCRBV20-01,TCRBV20-or09_02		TCRBD02-01*02	TCRBD02	TCRBD02-01	02				TCRBJ01-05*01	TCRBJ01	TCRBJ01-05	01				3	3	8	3	3	5	42	53	56	61	64	1	In	VDJ
CACCTACACACCCTGCAGCCAGAAGACTCGGCCCTGTATCTCTGCGCCAGCAGCCGACTAGCGGGAAACGAGCAGTACTTCGGGCCG	CASSRLAGNEQYF	2	1.2135286378968446E-4	39	TCRBV04-03*01	TCRBV04	TCRBV04-03	01				TCRBD02-01*02	TCRBD02	TCRBD02-01	02				TCRBJ02-07*01	TCRBJ02	TCRBJ02-07	01				4	0	2	3	1	5	42	-1	55	66	67	2	In	VDJ
TTGGAGTCGGCTGCTCCCTCCCAAACATCTGTGTACTTCTGTGCCAGCAGTTACTCGGTCAGTCCCTACGAGCAGTACGTCGGGCCG	CASSYSVSPYEQYV	2	1.3514296194760313E-4	42	TCRBV06	TCRBV06	unresolved			TCRBV06-02,TCRBV06-03				unresolved		TCRBD01,TCRBD02	TCRBD01-01,TCRBD02-01		TCRBJ02-07*01	TCRBJ02	TCRBJ02-07	01				0	3	4	5	17	17	39	56	59	62	79	2	In	VDJ
GGAGTCAGCTGCTCCCTCTCAGACTTCTGTTTACTTCTGTGCCAGCAGCCCCTGGGACTAGCGGGAAACGAGCAGTACGTCGGGCCG		2	1.241108834212682E-4	44	TCRBV06-07*01	TCRBV06	TCRBV06-07	01				TCRBD02-01*02	TCRBD02	TCRBD02-01	02				TCRBJ02-07*01	TCRBJ02	TCRBJ02-07	01				6	5	0	3	13	17	37	48	53	66	79	2	Out	VDJ
CACACCCTGCAGCCAGAAGACTCGGCCCTGTATCTCTGCGCCAGCAGCCAAGTAGGCGGGGCCTACAATGAGCAGTTCTTCGGGCCA	CASSQVGGAYNEQFF	2	1.3514296194760313E-4	45	TCRBV04-03*01	TCRBV04	TCRBV04-03	01				TCRBD02-01*01	TCRBD02	TCRBD02-01	01				TCRBJ02-01*01	TCRBJ02	TCRBJ02-01	01				1	3	7	3	0	2	36	52	55	-1	61	2	In	VDJ
CAGCAAGAAGACTCAGCTGCGTATCTCTGCACCAGCAGCCAAGGCGGGAGCGGGGGACTTAAACAAGAGACCCAGTACTTCGGGCCA	CTSSQGGSGGLKQETQYF	1	6.343445152642597E-5	54	TCRBV01-01*01	TCRBV01	TCRBV01-01	01				TCRBD02-01*01	TCRBD02	TCRBD02-01	01				TCRBJ02-05*01	TCRBJ02	TCRBJ02-05	01				1	5	6	2	7	2	27	43	48	56	63	1	In	VDJ
ACTCTGACTGTGAGCAACATGAGCCCTGAAGACAGCAGCATATATCTCTGCAGCGTCGGGATGAACACTGAAGCTTTCTTTGGACAA	CSVGMNTEAFF	1	6.619247115800971E-5	33	TCRBV29-01*01	TCRBV29	TCRBV29-01	01				TCRBD02-01*02	TCRBD02	TCRBD02-01	02				TCRBJ01-01*01	TCRBJ01	TCRBJ01-01	01				6	0	8	3	0	0	48	-1	56	-1	61	1	In	VDJ
ACTGTGAGCAACATGAGCCCTGAAGACAGCAGCATATATCTCTGCAGCGTTGCCGACGGGGGGAATCAGCCCCAGCATTTTGGTGAT	CSVADGGNQPQHF	1	6.067643189484223E-5	39	TCRBV29-01*01	TCRBV29	TCRBV29-01	01				TCRBD02-01*01	TCRBD02	TCRBD02-01	01				TCRBJ01-05*01	TCRBJ01	TCRBJ01-05	01				4	4	8	1	0	4	42	52	56	-1	63	1	In	VDJ
CTGGGGTTGGAGTCGGCTGCTCCCTCCCAAACATCTGTGTACTTCTGTGCCAGCAGTCCGGTCCAAGAGACCCAGTACTTCGGGCCA	CASSPVQETQYF	2	1.1859484415810072E-4	36	TCRBV06	TCRBV06	unresolved			TCRBV06-02,TCRBV06-03		TCRBD02-01	TCRBD02	TCRBD02-01				01,02	TCRBJ02-05*01	TCRBJ02	TCRBJ02-05	01				5	1	8	5	1	1	45	57	58	61	62	2	In	VDJ
GCCAGGCCCTCACATACCTCTCAGTACCTCTGTGCCAGCAGTGATCCCTCCCGGGACAGGACCAATCAGCCCCAGCATTTTGGTGAT	CASSDPSRDRTNQPQHF	1	8.549860857909586E-5	51	TCRBV25-01*01	TCRBV25	TCRBV25-01	01				TCRBD01-01*01	TCRBD01	TCRBD01-01	01				TCRBJ01-05*01	TCRBJ01	TCRBJ01-05	01				3	8	0	4	2	3	30	44	52	60	62	1	In	VDJ
CTGGGGTTGGAGTCGGCTGCTCCCTCCCAAACATCTGTGTACTTCTGTGCCAGCAGTTACCGGGGGAGCGAGCAGTACGTCGGGCCG	CASSYRGSEQYV	2	1.3238494231601942E-4	36	TCRBV06	TCRBV06	unresolved			TCRBV06-02,TCRBV06-03		TCRBD02-01*01	TCRBD02	TCRBD02-01	01				TCRBJ02-07*01	TCRBJ02	TCRBJ02-07	01				2	0	8	2	13	17	45	-1	60	66	79	2	In	VDJ
CTGGGGTTGGAGTCGGCTGCTCCCTCCCAAACATCTGTGTACTTCTGTGCCAGCGGAGGGCTCGGGCAGCCCCAGCATTTTGGTGAT	CASGGLGQPQHF	2	1.3514296194760313E-4	36	TCRBV06	TCRBV06	unresolved			TCRBV06-02,TCRBV06-03		TCRBD02-01*02	TCRBD02	TCRBD02-01	02				TCRBJ01-05*01	TCRBJ01	TCRBJ01-05	01				8	0	10	0	6	7	45	-1	54	60	66	2	In	VDJ
ACTGCAGCAAGAAGACTCAGCTGCGTATCTCTGCACCAGCAGCCAAGACGGAAGAGGGATGCCAGGGAGACCCAGTACTTCGGGCCA		1	6.343445152642597E-5	50	TCRBV01-01*01	TCRBV01	TCRBV01-01	01				TCRBD02-01*02	TCRBD02	TCRBD02-01	02				TCRBJ02-05*01	TCRBJ02	TCRBJ02-05	01				0	5	11	0	8	5	31	48	53	58	66	1	Out	VDJ
CTGCAGCCAGAAGACTCAGCCCTGTATCTCTGCGCCAGCAGCCCTAAAAACCCCCACAGCGGGAACACTGAAGCTTTCTTTGGACAA	CASSPKNPHSGNTEAFF	2	1.1307880489493325E-4	51	TCRBV04-01*01	TCRBV04	TCRBV04-01	01				TCRBD02-01	TCRBD02	TCRBD02-01				01,02	TCRBJ01-01*01	TCRBJ01	TCRBJ01-01	01				4	14	6	5	0	1	30	43	57	-1	62	2	In	VDJ
AGGCTGCTGTCGGCTGCTCCCTCCCAGACATCTGTGTACTTCTGTGCCAGCAGGCAGATTAGCAATCAGCCCCAGCATTTTGGTGAT	CASRQISNQPQHF	1	9.928870673701455E-5	39	TCRBV06-05*01	TCRBV06	TCRBV06-05	01				TCRBD01-01*01	TCRBD01	TCRBD01-01	01				TCRBJ01-05*01	TCRBJ01	TCRBJ01-05	01				6	1	4	5	2	0	42	53	54	57	59	1	In	VDJ
ACCCTGCAGCCAGAAGACTCGGCCCTGTATCTCTGTGCCAGCAGCCAAGATGTGGGGCAGAAGCATCAGCCCCAGCATTTTGGTGAT	CASSQDVGQKHQPQHF	1	9.928870673701455E-5	48	TCRBV04-02*01	TCRBV04	TCRBV04-02	01				TCRBD01-01*01	TCRBD01	TCRBD01-01	01				TCRBJ01-05*01	TCRBJ01	TCRBJ01-05	01				0	3	7	0	6	5	33	50	53	58	64	1	In	VDJ
AGCACCTTGGAGCTGGGGGACTCGGCCCTTTATCTTTGCGCCAGCAGCGTGACAGGGGGAGAAGGTGAAAAACTGTTTTTTGGCAGT	CASSVTGGEGEKLFF	2	1.3238494231601942E-4	45	TCRBV05-01*01	TCRBV05	TCRBV05-01	01				TCRBD01-01*01	TCRBD01	TCRBD01-01	01				TCRBJ01-04*01	TCRBJ01	TCRBJ01-04	01				4	2	2	1	6	7	36	48	50	59	65	2	In	VDJ
CTGTCGGCTGCTCCCTCCCAGACATCTGTGTACTTCTGTGCCAGCACCCGGACAGGGTTCTCTGGAAACACCATATATTTTGGAGAG	CASTRTGFSGNTIYF	2	1.4065900121077062E-4	45	TCRBV06-05*01	TCRBV06	TCRBV06-05	01				TCRBD01-01*01	TCRBD01	TCRBD01-01	01				TCRBJ01-03*01	TCRBJ01	TCRBJ01-03	01				7	3	1	3	2	0	36	46	49	57	59	2	In	VDJ
AGCACCTTGGAGCTGGGGGACTCGGCCCTTTATCTTTGCGCCAGCAGCTTGGACCTAACAGGGGCGTATGGCTACACCTTCGGTTCG	CASSLDLTGAYGYTF	1	9.653068710543082E-5	45	TCRBV05-01*01	TCRBV05	TCRBV05-01	01				TCRBD01-01*01	TCRBD01	TCRBD01-01	01				TCRBJ01-02*01	TCRBJ01	TCRBJ01-02	01				0	5	3	2	2	5	36	52	57	64	66	1	In	VDJ
CTACACACCCTGCAGCCAGAAGACTCGGCCCTGTATCTCTGTGCCAGCAGCCAAGTGATAATGAACACTGAAGCTTTCTTTGGACAA	CASSQVIMNTEAFF	1	1.0480474600018203E-4	42	TCRBV04-02*01	TCRBV04	TCRBV04-02	01						unresolved		TCRBD01,TCRBD02	TCRBD01-01,TCRBD02-01		TCRBJ01-01*01	TCRBJ01	TCRBJ01-01	01				1	1	2	8	3	0	39	55	56	58	61	1	In	VDJ
GTGAGCACCTTGGAGCTGGGGGACTCGGCCCTTTATCTTTGCGCCAGCAGCGTCACAGCGAGCTCCTACGAGCAGTACTTCGGGCCG	CASSVTASSYEQYF	1	9.928870673701455E-5	42	TCRBV05-01*01	TCRBV05	TCRBV05-01	01						unresolved		TCRBD01,TCRBD02	TCRBD01-01,TCRBD02-01		TCRBJ02-07*01	TCRBJ02	TCRBJ02-07	01				4	3	3	5	4	0	39	51	54	58	62	1	In	VDJ
GAGTCTGCCATCCCCAACCAGACAGCTCTTTACTTCTGTGCCACCAGAGGCCCACAGGGCCCAAACTATGGCTACACCTTCGGTTCG	CATRGPQGPNYGYTF	1	1.103207852633495E-4	45	TCRBV24	TCRBV24	unresolved			TCRBV24-01,TCRBV24-or09_02		TCRBD01-01*01	TCRBD01	TCRBD01-01	01				TCRBJ01-02*01	TCRBJ01	TCRBJ01-02	01				7	6	3	3	4	2	36	47	53	59	63	1	In	VDJ
GGGTTGGAGTCGGCTGCTCCCTCCCAAACATCTGTGTACTTCTGTGCCAGCAGCCCCGGGACCGAACGAACCCAGTACTTCGGGCCA	CASSPGTERTQYF	2	1.1859484415810072E-4	39	TCRBV06	TCRBV06	unresolved			TCRBV06-02,TCRBV06-03				unresolved		TCRBD01,TCRBD02	TCRBD01-01,TCRBD02-01		TCRBJ02-05*01	TCRBJ02	TCRBJ02-05	01				6	4	0	7	7	8	42	53	57	62	69	2	In	VDJ
CAGCCAGAAGACTCGGCCCTGTATCTCTGTGCCAGCAGCCCCAGCTTCGTTAGAGCTAGCAAATTCTACGAGCAGTACTTCGGGCCG	CASSPSFVRASKFYEQYF	1	9.928870673701455E-5	54	TCRBV04-02*01	TCRBV04	TCRBV04-02	01				TCRBD02-01	TCRBD02	TCRBD02-01				01,02	TCRBJ02-07*01	TCRBJ02	TCRBJ02-07	01				4	15	4	7	5	3	27	40	55	60	65	1	In	VDJ
CACACCCTGCAGCCAGAAGACTCGGCCCTGTATCTCTGTGCCAGCAGCCAAGAAGGGCAGACCAATCAGCCCCAGCATTTTGGTGAT	CASSQEGQTNQPQHF	1	9.928870673701455E-5	45	TCRBV04-02*01	TCRBV04	TCRBV04-02	01						unresolved		TCRBD01,TCRBD02	TCRBD01-01,TCRBD02-01		TCRBJ01-05*01	TCRBJ01	TCRBJ01-05	01				0	0	5	3	5	3	36	-1	53	57	62	1	In	VDJ
AATGTGAACGCCTTGTTGCTGGGGGACTCGGCCCTCTATCTCTGTGCCAGCAGCGTTACAGGGTCTCAGCCCCAGCATTTTGGTGAT	CASSVTGSQPQHF	2	1.1859484415810072E-4	39	TCRBV05-06*01	TCRBV05	TCRBV05-06	01				TCRBD01-01*01	TCRBD01	TCRBD01-01	01				TCRBJ01-05*01	TCRBJ01	TCRBJ01-05	01				4	3	3	3	2	6	42	54	57	63	65	2	In	VDJ
AGGCTGCTGTCGGCTGCTCCCTCCCAGACATCTGTGTACTTCTGTGCCAGCAGTTACTCGGCTGAGAATGAGCAGTTCTTCGGGCCA	CASSYSAENEQFF	1	1.103207852633495E-4	39	TCRBV06-05*01	TCRBV06	TCRBV06-05	01						unresolved		TCRBD01,TCRBD02	TCRBD01-01,TCRBD02-01		TCRBJ02-01*01	TCRBJ02	TCRBJ02-01	01				0	0	9	0	4	7	42	-1	59	62	66	1	In	VDJ
CTAGAGTCTGCCATCCCCAACCAGACAGCTCTTTACTTCTGTGCCACCAGTGATTTACGACGGGCCAATGAGCAGTTCTTCGGGCCA	CATSDLRRANEQFF	2	1.2686890305285193E-4	42	TCRBV24	TCRBV24	unresolved			TCRBV24-01,TCRBV24-or09_02				unresolved		TCRBD01,TCRBD02	TCRBD01-01,TCRBD02-01		TCRBJ02-01*01	TCRBJ02	TCRBJ02-01	01				1	5	8	0	0	6	39	56	61	-1	65	2	In	VDJ
CTGCAGCCAGAAGACTCAGCCCTGTATCTCTGCGCCAGCAGCCTATATTCGGACGGACAGGGGATATATGGCTACACCTTCGGTTCG	CASSLYSDGQGIYGYTF	1	1.0204672636859829E-4	51	TCRBV04-01*01	TCRBV04	TCRBV04-01	01				TCRBD01-01*01	TCRBD01	TCRBD01-01	01				TCRBJ01-02*01	TCRBJ01	TCRBJ01-02	01				4	11	1	2	3	5	30	43	54	63	66	1	In	VDJ
TCAGCTGCTCCCTCTCAGACTTCTGTTTACTTCTGTGCCAGCTCCGGTTGGGGCGGCGATAGCAATCAGCCCCAGCATTTTGGTGAT	CASSGWGGDSNQPQHF	2	1.2686890305285193E-4	48	TCRBV06-07*01	TCRBV06	TCRBV06-07	01				TCRBD01-01*01	TCRBD01	TCRBD01-01	01				TCRBJ01-05*01	TCRBJ01	TCRBJ01-05	01				8	7	7	0	5	0	33	42	49	54	59	2	In	VDJ
CTGGGGTTGGAGTCGGCTGCTCCCTCCCAAACATCTGTGTACTTCTGTGCCAGCAGTTATTCAGCAGATACGCAGTATTTTGGCCCA	CASSYSADTQYF	2	1.4341702084235436E-4	36	TCRBV06	TCRBV06	unresolved			TCRBV06-02,TCRBV06-03		TCRBD01-01*01	TCRBD01	TCRBD01-01	01				TCRBJ02-03*01	TCRBJ02	TCRBJ02-03	01				3	2	4	5	0	4	45	59	61	-1	64	2	In	VDJ
GTGAGCAACATGAGCCCTGAAGACAGCAGCATATATCTCTGCAGCGTTTTAGCGGGGATCTCCTACAATGAGCAGTTCTTCGGGCCA	CSVLAGISYNEQFF	1	6.895049078959344E-5	42	TCRBV29-01*01	TCRBV29	TCRBV29-01	01				TCRBD02-01*01	TCRBD02	TCRBD02-01	01				TCRBJ02-01*01	TCRBJ02	TCRBJ02-01	01				5	1	5	3	2	0	39	48	49	57	59	1	In	VDJ
AGTTCTAAGAAGCTCCTTCTCAGTGACTCTGGCTTCTATCTCTGTGCCTGGGCCCAGGACAGCAATCAGCCCCAGCATTTTGGTGAT	CAWAQDSNQPQHF	1	5.2402373000091016E-5	39	TCRBV30-01*01	TCRBV30	TCRBV30-01	01						unresolved		TCRBD01,TCRBD02	TCRBD01-01,TCRBD02-01		TCRBJ01-05*01	TCRBJ01	TCRBJ01-05	01				5	5	1	7	0	1	42	51	56	-1	60	1	In	VDJ
CTGCAGCCAGAAGACTCAGCCCTGTATCTCTGCGCCAGCAGCCAGCCGGGACAGGGGACGAGGATATACGAGCAGTACTTCGGGCCG	CASSQPGQGTRIYEQYF	1	1.0480474600018203E-4	51	TCRBV04-01*01	TCRBV04	TCRBV04-01	01				TCRBD01-01*01	TCRBD01	TCRBD01-01	01				TCRBJ02-07*01	TCRBJ02	TCRBJ02-07	01				3	3	0	2	9	4	30	44	47	57	66	1	In	VDJ
CTGGAGTCTGCCAGGCCCTCACATACCTCTCAGTACCTCTGTGCCAGCAGCAGGGCAGGGGGGTCCTACGAGCAGTACTTCGGGCCG	CASSRAGGSYEQYF	1	8.274058894751213E-5	42	TCRBV25-01*01	TCRBV25	TCRBV25-01	01				TCRBD01-01*01	TCRBD01	TCRBD01-01	01				TCRBJ02-07*01	TCRBJ02	TCRBJ02-07	01				6	5	4	1	1	1	39	50	55	62	63	1	In	VDJ
GGGTTGGAGTCGGCTGCTCCCTCCCAAACATCTGTGTACTTCTGTGCCAGCAGCTGGACAGGGAACGACGAGCAGTACGTCGGGCCG	CASSWTGNDEQYV	2	1.3238494231601942E-4	39	TCRBV06	TCRBV06	unresolved			TCRBV06-02,TCRBV06-03		TCRBD01-01*01	TCRBD01	TCRBD01-01	01				TCRBJ02-07*01	TCRBJ02	TCRBJ02-07	01				6	2	1	3	16	17	42	53	55	63	79	2	In	VDJ
CTGACAGTGACCAGTGCCCATCCTGAAGACAGCAGCTTCTACATCTGCAGAGCCCAGACAGCGAACACTGAAGCTTTCTTTGGACAA	CRAQTANTEAFF	2	1.1307880489493325E-4	36	TCRBV20	TCRBV20	unresolved			TCRBV20-01,TCRBV20-or09_02		TCRBD01-01*01	TCRBD01	TCRBD01-01	01				TCRBJ01-01*01	TCRBJ01	TCRBJ01-01	01				9	6	2	5	1	1	45	50	56	61	62	2	In	VDJ
TGTCGGCTGCTCCCTCCCAGACATCTGTGTACTTCTGTGCCAGCAGTTACGGTAGCAGGGGGGGTTCAGCCCCAGCATTTTGGTGAT		1	9.928870673701455E-5	46	TCRBV06-05*01	TCRBV06	TCRBV06-05	01						unresolved		TCRBD01,TCRBD02	TCRBD01-01,TCRBD02-01		TCRBJ01-05*01	TCRBJ01	TCRBJ01-05	01				2	5	4	1	3	6	35	50	55	62	65	1	Out	VDJ
CTCAGGCTGGAGTTGGCTGCTCCCTCCCAGACATCTGTGTACTTCTGTGCCAGCCGCCAAACCGGAAACACCATATATTTTGGAGAG	CASRQTGNTIYF	3	2.123675116319478E-4	36	TCRBV06-06	TCRBV06	TCRBV06-06				01,02			unresolved		TCRBD01,TCRBD02	TCRBD01-01,TCRBD02-01		TCRBJ01-03*01	TCRBJ01	TCRBJ01-03	01				8	6	3	7	1	4	45	54	60	62	63	3	In	VDJ
TGCCATCCCCAACCAGACAGCTCTTTACTTCTGTGCCACCAGTGACCGAAAGAGAATTTCCCCCAAGAGACCCAGTACTTCGGGCCA		1	9.928870673701455E-5	50	TCRBV24	TCRBV24	unresolved			TCRBV24-01,TCRBV24-or09_02		TCRBD02-01*02	TCRBD02	TCRBD02-01	02				TCRBJ02-05*01	TCRBJ02	TCRBJ02-05	01				4	6	11	2	8	1	31	45	51	54	62	1	Out	VDJ
ACTCTGACTGTGAGCAACATGAGCCCTGAAGACAGCAGCATATATCTCTGCAGCGTTGAAGTGAACTACGAGCAGTACTTCGGGCCG	CSVEVNYEQYF	1	5.791841226325849E-5	33	TCRBV29-01*01	TCRBV29	TCRBV29-01	01						unresolved		TCRBD01,TCRBD02	TCRBD01-01,TCRBD02-01		TCRBJ02-07*01	TCRBJ02	TCRBJ02-07	01				1	1	2	8	1	3	48	61	62	64	65	1	In	VDJ
CTGTCGGCTGCTCCCTCCCAGACATCTGTGTACTTCTGTGCCAGCACCGACAGGGTATCGGGGAACACTGAAGCTTTCTTTGGACAA	CASTDRVSGNTEAFF	1	1.0480474600018203E-4	45	TCRBV06-05*01	TCRBV06	TCRBV06-05	01				TCRBD01-01*01	TCRBD01	TCRBD01-01	01				TCRBJ01-01*01	TCRBJ01	TCRBJ01-01	01				7	2	2	3	7	1	36	46	48	55	62	1	In	VDJ
TCGGCTGCTCCCTCCCAAACATCTGTGTACTTCTGTGCCAGCAGGGGGGACAGGTGGCAGAGCTCCTACGAGCAGTACGTCGGGCCG	CASRGDRWQSSYEQYV	2	1.2962692268443567E-4	48	TCRBV06	TCRBV06	unresolved			TCRBV06-02,TCRBV06-03		TCRBD01-01*01	TCRBD01	TCRBD01-01	01				TCRBJ02-07*01	TCRBJ02	TCRBJ02-07	01				6	2	0	4	25	17	33	44	46	54	79	2	In	VDJ
AACGCCTTGTTGCTGGGGGACTCGGCCCTCTATCTCTGTGCCAGCAGCTTGCGGGGGTACTCTGGAAACACCATATATTTTGGAGAG	CASSLRGYSGNTIYF	2	1.6548117789502427E-4	45	TCRBV05-06*01	TCRBV05	TCRBV05-06	01				TCRBD02-01*01	TCRBD02	TCRBD02-01	01				TCRBJ01-03*01	TCRBJ01	TCRBJ01-03	01				1	0	8	2	2	0	36	-1	51	57	59	2	In	VDJ
GGGTTGGAGTCGGCTGCTCCCTCCCAAACATCTGTGTACTTCTGTGCCAGCAGTTACTTGACAGGCCAGCCCCAGCATTTTGGTGAT	CASSYLTGQPQHF	2	1.3238494231601942E-4	39	TCRBV06	TCRBV06	unresolved			TCRBV06-02,TCRBV06-03		TCRBD01-01*01	TCRBD01	TCRBD01-01	01				TCRBJ01-05*01	TCRBJ01	TCRBJ01-05	01				1	1	2	4	1	7	42	58	59	65	66	2	In	VDJ
AACGCCTTGTTGCTGGGGGACTCGGCCCTCTATCTCTGTGCCAGCAGCCCGAGCTGGCATACCAATCAGCCCCAGCATTTTGGTGAT	CASSPSWHTNQPQHF	2	1.1859484415810072E-4	45	TCRBV05-06*01	TCRBV05	TCRBV05-06	01						unresolved		TCRBD01,TCRBD02	TCRBD01-01,TCRBD02-01		TCRBJ01-05*01	TCRBJ01	TCRBJ01-05	01				4	7	9	0	4	3	36	48	55	58	62	2	In	VDJ
AGTTCTAAGAAGCTCCTTCTCAGTGACTCTGGCTTCTATCTCTGTGCCTGTGGGACAGGGGTTGCAGATACGCAGTATTTTGGCCCA	CACGTGVADTQYF	1	5.516039263167475E-5	39	TCRBV30-01*01	TCRBV30	TCRBV30-01	01				TCRBD01-01*01	TCRBD01	TCRBD01-01	01				TCRBJ02-03*01	TCRBJ02	TCRBJ02-03	01				6	1	0	2	3	4	42	50	51	61	64	1	In	VDJ
TCCCTAGAGTCTGCCATCCCCAACCAGACAGCTCTTTACTTCTGTGCCACCAGTGAACCAGGCGCAGAGACCCAGTACTTCGGGCCA	CATSEPGAETQYF	1	9.928870673701455E-5	39	TCRBV24	TCRBV24	unresolved			TCRBV24-01,TCRBV24-or09_02		TCRBD01-01*01	TCRBD01	TCRBD01-01	01				TCRBJ02-05*01	TCRBJ02	TCRBJ02-05	01				4	2	4	4	3	4	42	56	58	62	65	1	In	VDJ
GAGTCGGCTGCTCCCTCCCAAACATCTGTGTACTTCTGTGCCAGCAGTTATCGGCTAGCGGGAGTCTACGAGCAGTACTTCGGGCCG	CASSYRLAGVYEQYF	2	1.2962692268443567E-4	45	TCRBV06	TCRBV06	unresolved			TCRBV06-02,TCRBV06-03		TCRBD02-01*02	TCRBD02	TCRBD02-01	02				TCRBJ02-07*01	TCRBJ02	TCRBJ02-07	01				3	4	4	2	1	3	36	50	54	64	65	2	In	VDJ
CTACACGCCCTGCAGCCAGAAGACTCAGCCCTGTATCTCTGCGCCAGCAGCCCCCGTGGGACGAACACTGAAGCTTTCTTTGGACAA	CASSPRGTNTEAFF	2	1.1307880489493325E-4	42	TCRBV04-01*01	TCRBV04	TCRBV04-01	01						unresolved		TCRBD01,TCRBD02	TCRBD01-01,TCRBD02-01		TCRBJ01-01*01	TCRBJ01	TCRBJ01-01	01				4	5	0	7	0	1	39	52	57	-1	62	2	In	VDJ
GCTGTCGGCTGCTCCCTCCCAGACATCTGTGTACTTCTGTGCCAGCAGTTACTCGGACAGGGTCACACTGAAGCTTTCTTTGGACAA		1	1.0480474600018203E-4	44	TCRBV06-05*01	TCRBV06	TCRBV06-05	01				TCRBD01-01*01	TCRBD01	TCRBD01-01	01				TCRBJ01-01*01	TCRBJ01	TCRBJ01-01	01				0	0	1	3	2	3	37	-1	54	62	64	1	Out	VDJ
GTCAGCTGCTCCCTCCCAGACATCTGTATACTTCTGTGCCAGCAGTCGGCAGACTCCCGAGCTAACTATGGCTACACCTTCGGTTCG		1	1.0480474600018203E-4	47	TCRBV06-09*01	TCRBV06	TCRBV06-09	01				TCRBD02-01	TCRBD02	TCRBD02-01				01,02	TCRBJ01-02*01	TCRBJ01	TCRBJ01-02	01				5	5	2	10	6	0	34	46	51	55	61	1	Out	VDJ
CTCCTCCTCAGTGACTCTGGCTTCTATCTCTGTGCCTGGAGTGTACTCGGACTAGCGCCCTTGCGGGATGAGCAGTTCTTCGGGCCA	CAWSVLGLAPLRDEQFF	1	5.791841226325849E-5	51	TCRBV30-01*02	TCRBV30	TCRBV30-01	02				TCRBD02-01	TCRBD02	TCRBD02-01				01,02	TCRBJ02-01*01	TCRBJ02	TCRBJ02-01	01				0	4	1	6	10	8	30	44	48	57	67	1	In	VDJ
AGGCTGCTGTCGGCTGCTCCCTCCCAGACATCTGTGTACTTCTGTGCCAGCAGTTATGAAGGATCCTATGGCTACACCTTCGGTTCG	CASSYEGSYGYTF	1	9.377266747384708E-5	39	TCRBV06-05*01	TCRBV06	TCRBV06-05	01						unresolved		TCRBD01,TCRBD02	TCRBD01-01,TCRBD02-01		TCRBJ01-02*01	TCRBJ01	TCRBJ01-02	01				3	4	1	8	2	4	42	56	60	63	65	1	In	VDJ
GGGTTGGAGTCGGCTGCTCCCTCCCAAACATCTGTGTACTTCTGTGCCAGCAGTTCGTCGGGGGCCAACGTCCTGACTTTCGGGGCC	CASSSSGANVLTF	2	1.3790098157918687E-4	39	TCRBV06	TCRBV06	unresolved			TCRBV06-02,TCRBV06-03		TCRBD02-01	TCRBD02	TCRBD02-01				01,02	TCRBJ02-06*01	TCRBJ02	TCRBJ02-06	01				4	0	8	6	3	4	42	-1	55	57	60	2	In	VDJ
ACTCTGACAGTGACCAGTGCCCATCCTGAAGACAGCAGCTTCTACATCTGCAGTGCTTTCTACTGGGGACAGGGAGAATTTGGCCCA	CSAFYWGQGEF	1	7.998256931592839E-5	33	TCRBV20-01*01	TCRBV20	TCRBV20-01	01				TCRBD01-01*01	TCRBD01	TCRBD01-01	01				TCRBJ02-03*01	TCRBJ02	TCRBJ02-03	01				5	8	0	3	4	18	48	57	65	74	78	1	In	VDJ
AGCTGAATGTGAACGCCTTGTTGCTGGGGGACTCGGCCCTCTATCTCTGTGCCAGCAGGGACAGGGCACGAGCAGTACGTCGGGCCG		2	1.1583682452651698E-4	34	TCRBV05-06*01	TCRBV05	TCRBV05-06	01				TCRBD01-01*01	TCRBD01	TCRBD01-01	01				TCRBJ02-07*01	TCRBJ02	TCRBJ02-07	01				5	0	1	3	13	17	47	-1	58	66	79	2	Out	VDJ
AGTTCTAAGAAGCTCCTTCTCAGTGACTCTGGCTTCTATCTCTGTGCCTGGAAAAGTCTAAATACCGGGGAGCTGTTTTTTGGAGAA	CAWKSLNTGELFF	1	6.067643189484223E-5	39	TCRBV30-01*01	TCRBV30	TCRBV30-01	01				TCRBD02-01	TCRBD02	TCRBD02-01				01,02	TCRBJ02-02*01	TCRBJ02	TCRBJ02-02	01				4	5	4	9	3	5	42	52	57	60	63	1	In	VDJ
CTGAGTTCTAAGAAGCTCCTCCTCAGTGACTCTGGCTTCTATCTCTGTGCCTGGAACGGCGGATACAATGAGCAGTTCTTCGGGCCA	CAWNGGYNEQFF	1	5.791841226325849E-5	36	TCRBV30-01*02	TCRBV30	TCRBV30-01	02				TCRBD02-01	TCRBD02	TCRBD02-01				01,02	TCRBJ02-01*01	TCRBJ02	TCRBJ02-01	01				4	3	7	5	1	4	45	55	58	62	63	1	In	VDJ
AATGTGAACGCCTTGTTGCTGGGGGACTCGGCCCTCTATCTCTGTGCCAGCAGCTTAGGACACTCCTATGGCTACACCTTCGGTTCG	CASSLGHSYGYTF	2	1.1307880489493325E-4	39	TCRBV05-06*01	TCRBV05	TCRBV05-06	01				TCRBD01-01*01	TCRBD01	TCRBD01-01	01				TCRBJ01-02*01	TCRBJ01	TCRBJ01-02	01				2	1	1	6	3	4	42	56	57	62	65	2	In	VDJ
CTGACTGTGAGCAACATGAGCCCTGAAGACAGCAGCATATATCTCTGCAGCGTTGCCCCTATGAACACTGAAGCTTTCTTTGGACAA	CSVAPMNTEAFF	1	6.343445152642597E-5	36	TCRBV29-01*01	TCRBV29	TCRBV29-01	01				TCRBD02-01	TCRBD02	TCRBD02-01				01,02	TCRBJ01-01*01	TCRBJ01	TCRBJ01-01	01				4	3	4	9	0	0	45	55	58	-1	61	1	In	VDJ
AGTTCTAAGAAGCTCCTTCTCAGTGACTCTGGCTTCTATCTCTGTGCCTGGAGTCTCCCCGGGGCGGGTGAGCAGTTCTTCGGGCCA	CAWSLPGAGEQFF	1	5.791841226325849E-5	39	TCRBV30-01*01	TCRBV30	TCRBV30-01	01						unresolved		TCRBD01,TCRBD02	TCRBD01-01,TCRBD02-01		TCRBJ02-01*01	TCRBJ02	TCRBJ02-01	01				2	6	7	0	3	9	42	54	60	65	68	1	In	VDJ
ACTCTGACGATTCAGCGCACAGAGCAGCGGGACTCAGCCATGTATCGCTGTGCCAGCAGGGCGGGCGAGACCCAGTACTTCGGGCCA	CASRAGETQYF	2	1.1583682452651698E-4	33	TCRBV07-07*01	TCRBV07	TCRBV07-07	01				TCRBD02-01	TCRBD02	TCRBD02-01				01,02	TCRBJ02-05*01	TCRBJ02	TCRBJ02-05	01				6	1	7	4	1	5	48	59	60	65	66	2	In	VDJ
ACCAGTGCCCATCCTGAAGACAGCAGCTTCTACATCTGCAGTGCTAGAGGCCCGGGACAGATTAACTATGGCTACACCTTCGGTTCG	CSARGPGQINYGYTF	1	9.928870673701455E-5	45	TCRBV20	TCRBV20	unresolved			TCRBV20-01,TCRBV20-or09_02		TCRBD01-01*01	TCRBD01	TCRBD01-01	01				TCRBJ01-02*01	TCRBJ01	TCRBJ01-02	01				1	4	0	5	2	1	36	49	53	60	62	1	In	VDJ
GCCTTGGAGCTGGACGACTCGGCCCTGTATCTCTGTGCCAGCAGCTTGGCCGGGCAGGGGGCGAACTATGGCTACACCTTCGGTTCG	CASSLAGQGANYGYTF	2	1.1583682452651698E-4	48	TCRBV05-04*01	TCRBV05	TCRBV05-04	01				TCRBD01-01*01	TCRBD01	TCRBD01-01	01				TCRBJ01-02*01	TCRBJ01	TCRBJ01-02	01				0	5	4	0	1	2	33	49	54	62	63	2	In	VDJ
CGTCTGCTGTACCCTCTCAGACATCTGTGTACTTCTGTGCCAGCAGACAGGGACTAGCGGGATCCCTACGAGCAGTACGTCGGGCCG		2	1.4341702084235436E-4	46	TCRBV06-04	TCRBV06	TCRBV06-04				01,02	TCRBD02-01*02	TCRBD02	TCRBD02-01	02				TCRBJ02-07*01	TCRBJ02	TCRBJ02-07	01				6	3	0	3	17	17	35	46	49	62	79	2	Out	VDJ
AAGAAGCTCCTCCTCAGTGACTCTGGCTTCTATCTCTGTGCCTGGAGTGTAGTAGGACAGGGGAACTATGGCTACACCTTCGGTTCG	CAWSVVGQGNYGYTF	1	4.688633373692354E-5	45	TCRBV30-01*02	TCRBV30	TCRBV30-01	02				TCRBD01-01*01	TCRBD01	TCRBD01-01	01				TCRBJ01-02*01	TCRBJ01	TCRBJ01-02	01				0	4	1	2	0	2	36	50	54	-1	63	1	In	VDJ
CGGTCCACAAAGCTGGAGGACTCAGCCATGTACTTCTGTGCCAGCAGATCCGGGACTAGCGGATCCTACGAGCAGTACTTCGGGCCG	CASRSGTSGSYEQYF	2	1.2962692268443567E-4	45	TCRBV02-01*01	TCRBV02	TCRBV02-01	01				TCRBD02-01	TCRBD02	TCRBD02-01				01,02	TCRBJ02-07*01	TCRBJ02	TCRBJ02-07	01				6	4	0	5	1	1	36	47	51	62	63	2	In	VDJ
CACGCCCTGCAGCCAGAAGACTCAGCCCTGTATCTCTGCGCCAGCAGCCAAGCAACTAGCGGACGGTACGAGCAGTACTTCGGGCCG	CASSQATSGRYEQYF	1	1.0204672636859829E-4	45	TCRBV04-01*01	TCRBV04	TCRBV04-01	01				TCRBD02-01	TCRBD02	TCRBD02-01				01,02	TCRBJ02-07*01	TCRBJ02	TCRBJ02-07	01				1	2	3	5	4	4	36	52	54	62	66	1	In	VDJ
AATGTGAGCACCTTGGAGCTGGGGGACTCGGCCCTTTATCTTTGCGCCAGCAGGGAGGCCCGGGAGGGGACGCAGTATTTTGGCCCA	CASREAREGTQYF	1	1.0480474600018203E-4	39	TCRBV05-01*01	TCRBV05	TCRBV05-01	01				TCRBD02-01*02	TCRBD02	TCRBD02-01	02				TCRBJ02-03*01	TCRBJ02	TCRBJ02-03	01				5	7	8	0	1	9	42	53	60	68	69	1	In	VDJ
AATGTGAGCACCTTGGAGCTGGGGGACTCGGCCCTTTATCTTTGCGCCAGCAGCTTGCTGGTTGGGTGGCCCCAGCATTTTGGTGAT	CASSLLVGWPQHF	1	9.653068710543082E-5	39	TCRBV05-01*01	TCRBV05	TCRBV05-01	01						unresolved		TCRBD01,TCRBD02	TCRBD01-01,TCRBD02-01		TCRBJ01-05*01	TCRBJ01	TCRBJ01-05	01				1	6	0	9	2	9	42	57	63	66	68	1	In	VDJ
AGCCCTGAAGACAGCAGCATATATCTCTGCAGCGTTGAGGGGGGAACCACGGACAGGGTGGGTAATCAGCCCCAGCATTTTGGTGAT	CSVEGGTTDRVGNQPQHF	1	5.791841226325849E-5	54	TCRBV29-01*01	TCRBV29	TCRBV29-01	01				TCRBD01-01*01	TCRBD01	TCRBD01-01	01				TCRBJ01-05*01	TCRBJ01	TCRBJ01-05	01				3	12	1	3	5	4	27	38	50	58	63	1	In	VDJ
ATCCTGAGTTCTAAGAAGCTCCTTCTCAGTGACTCTGGCTTCTATCTCTGTGCCTGGAGTATGGGAGAGACCCAGTACTTCGGGCCA	CAWSMGETQYF	1	4.41283141053398E-5	33	TCRBV30-01*01	TCRBV30	TCRBV30-01	01						unresolved		TCRBD01,TCRBD02	TCRBD01-01,TCRBD02-01		TCRBJ02-05*01	TCRBJ02	TCRBJ02-05	01				2	2	0	9	0	4	48	60	62	-1	65	1	In	VDJ
ATCCGGTCCACAAAGCTGGAGGACTCAGCCATGTACTTCTGTGCCAGCTCTCGGGAAACGGGGAATCAGCCCCAGCATTTTGGTGAT	CASSRETGNQPQHF	2	1.3238494231601942E-4	42	TCRBV02-01*01	TCRBV02	TCRBV02-01	01				TCRBD02-01	TCRBD02	TCRBD02-01				01,02	TCRBJ01-05*01	TCRBJ01	TCRBJ01-05	01				8	10	8	3	0	4	39	48	58	-1	63	2	In	VDJ
AAGCTCCTTCTCAGTGACTCTGGCTTCTATCTCTGTGCCTGGAAACGGTTGTGTTATAGAAAGACCTATGGCTACACCTTCGGTTCG	CAWKRLCYRKTYGYTF	1	4.688633373692354E-5	48	TCRBV30-01*01	TCRBV30	TCRBV30-01	01						unresolved		TCRBD01,TCRBD02	TCRBD01-01,TCRBD02-01		TCRBJ01-02*01	TCRBJ01	TCRBJ01-02	01				4	19	2	7	0	4	33	43	62	-1	65	1	In	VDJ
ACCAGTGCCCATCCTGAAGACAGCAGCTTCTACATCTGCAGTGCTAGTGGGCCCGGGACTTGGAAAGATACGCAGTATTTTGGCCCA	CSASGPGTWKDTQYF	1	1.0756276563176576E-4	45	TCRBV20	TCRBV20	unresolved			TCRBV20-01,TCRBV20-or09_02		TCRBD02-01	TCRBD02	TCRBD02-01				01,02	TCRBJ02-03*01	TCRBJ02	TCRBJ02-03	01				3	7	0	10	5	5	36	47	54	60	65	1	In	VDJ
CCCTGCAGCCAGAAGACTCAGCCCTGTATCTCTGCGCCAGCAGCCAAGATCAGGCCTAGCAGCTCCTACGAGCAGTACGTCGGGCCG		1	1.0204672636859829E-4	49	TCRBV04-01*01	TCRBV04	TCRBV04-01	01				TCRBD02-01	TCRBD02	TCRBD02-01				01,02	TCRBJ02-07*01	TCRBJ02	TCRBJ02-07	01				0	6	4	7	19	17	32	49	55	60	79	1	Out	VDJ
TTGCTGGGGGACTCGGCCCTCTATCTCTGTGCCAGCAGCTTGGGGGGCGGCAGGGGGCGCTTGGTCACTGAAGCTTTCTTTGGACAA	CASSLGGGRGRLVTEAFF	2	1.2135286378968446E-4	54	TCRBV05-06*01	TCRBV05	TCRBV05-06	01				TCRBD01-01*01	TCRBD01	TCRBD01-01	01				TCRBJ01-01*01	TCRBJ01	TCRBJ01-01	01				0	7	4	0	7	4	27	43	50	58	65	2	In	VDJ
AATGTGAACGCCTTGTTGCTGGGGGACTCGGCCCTCTATCTCTGTGCCAGCAGCCCGGGACAGAACTATGGCTACACCTTCGGTTCG	CASSPGQNYGYTF	1	1.103207852633495E-4	39	TCRBV05-06*01	TCRBV05	TCRBV05-06	01				TCRBD01-01*01	TCRBD01	TCRBD01-01	01				TCRBJ01-02*01	TCRBJ01	TCRBJ01-02	01				4	2	0	5	0	2	42	54	56	-1	63	1	In	VDJ
CTGGGGTTGGAGTCGGCTGCTCCCTCCCAAACATCTGTGTACTTCTGTGCCAGCAGTTACTGGCGGGATGAAGCTTTCTTTGGACAA	CASSYWRDEAFF	2	1.3790098157918687E-4	36	TCRBV06	TCRBV06	unresolved			TCRBV06-02,TCRBV06-03		TCRBD02-01*02	TCRBD02	TCRBD02-01	02				TCRBJ01-01*01	TCRBJ01	TCRBJ01-01	01				1	1	7	3	0	7	45	61	62	-1	68	2	In	VDJ
ACTGTGAGCAACATGAGCCCTGAAGACAGCAGCATATATCTCTGCAGCGTTGAAGGGTGGTTCCAAGAGACCCAGTACTTCGGGCCA	CSVEGWFQETQYF	1	5.2402373000091016E-5	39	TCRBV29-01*01	TCRBV29	TCRBV29-01	01						unresolved		TCRBD01,TCRBD02	TCRBD01-01,TCRBD02-01		TCRBJ02-05*01	TCRBJ02	TCRBJ02-05	01				1	0	0	10	5	1	42	-1	55	57	62	1	In	VDJ
GAGCTGGGGGACTCGGCCCTTTATCTTTGCGCCAGCAGCTTCAACACGAATATCAGGGGAACAGGCTATGGCTACACCTTCGGTTCG	CASSFNTNIRGTGYGYTF	1	9.377266747384708E-5	54	TCRBV05-01*01	TCRBV05	TCRBV05-01	01				TCRBD01-01*01	TCRBD01	TCRBD01-01	01				TCRBJ01-02*01	TCRBJ01	TCRBJ01-02	01				2	12	4	2	6	4	27	41	53	59	65	1	In	VDJ
GTGACCAGTGCCCATCCTGAAGACAGCAGCTTCTACATCTGCAGTGCTAGAGATCCTCAAAGGGGGCTGACAGCTTTCTTTGGACAA	CSARDPQRGLTAFF	1	1.0756276563176576E-4	42	TCRBV20	TCRBV20	unresolved			TCRBV20-01,TCRBV20-or09_02		TCRBD01-01*01	TCRBD01	TCRBD01-01	01				TCRBJ01-01*01	TCRBJ01	TCRBJ01-01	01				0	7	5	0	4	10	39	53	60	67	71	1	In	VDJ
CTGCTGGGGTTGGAGTCGGCTGCTCCCTCCCAAACATCTGTGTACTTCTGTGCCAGCAGTCAAACCTACGAGCAGTACTTCGGGCCG	CASSQTYEQYF	2	1.2686890305285193E-4	33	TCRBV06	TCRBV06	unresolved			TCRBV06-02,TCRBV06-03		TCRBD01-01*01	TCRBD01	TCRBD01-01	01				TCRBJ02-07*01	TCRBJ02	TCRBJ02-07	01				5	0	4	6	2	2	48	-1	60	62	64	2	In	VDJ
CTGAATGTGAACGCCTTGTTGCTGGGGGACTCGGCCCTCTATCTCTGTGCCAGCAGCTTGGGGTGGAATGAGCAGTTCTTCGGGCCA	CASSLGWNEQFF	2	1.2686890305285193E-4	36	TCRBV05-06*01	TCRBV05	TCRBV05-06	01						unresolved		TCRBD01,TCRBD02	TCRBD01-01,TCRBD02-01		TCRBJ02-01*01	TCRBJ02	TCRBJ02-01	01				0	0	0	10	3	7	45	-1	61	63	66	2	In	VDJ
CTGCTGTCGGCTGCTCCCTCCCAGACATCTGTGTACTTCTGTGCCAGCAGCCCAACGGGGGTAGGGAACGAGCAGTACGTCGGGCCG	CASSPTGVGNEQYV	1	9.377266747384708E-5	42	TCRBV06-05*01	TCRBV06	TCRBV06-05	01				TCRBD02-01*01	TCRBD02	TCRBD02-01	01				TCRBJ02-07*01	TCRBJ02	TCRBJ02-07	01				6	5	8	2	18	17	39	50	55	61	79	1	In	VDJ
AAGATCCAGCCCTCAGAACCCAGGGACTCAGCTGTGTACTTCTGTGCCAGCAGTTTACGGGGGGCAGCTGAGCAGTACGTCGGGCCG	CASSLRGAAEQYV	2	1.2135286378968446E-4	39	TCRBV12	TCRBV12	unresolved			TCRBV12-03,TCRBV12-04		TCRBD02-01*01	TCRBD02	TCRBD02-01	01				TCRBJ02-07*01	TCRBJ02	TCRBJ02-07	01				2	0	8	1	15	17	42	-1	57	64	79	2	In	VDJ
GATTTCCCGCTCAGGCTGCTGTCGGCTGCTCCCTCCCAGACATCTGTGTACTTCTGTGCCAGCAGTTATTACCAGTACTTCGGCGCC	CASSYYQYF	1	1.0756276563176576E-4	27	TCRBV06-05*01	TCRBV06	TCRBV06-05	01						unresolved		TCRBD01,TCRBD02	TCRBD01-01,TCRBD02-01		TCRBJ02-04*01	TCRBJ02	TCRBJ02-04	01				3	2	3	7	0	13	54	68	70	-1	72	1	In	VDJ
ACCCTGCAGCCAGAAGACTCGGCCCTGTATCTCTGCGCCAGCAGCCGATCACTAGCGGGGGAGTCCTACGAGCAGTACTTCGGGCCG	CASSRSLAGESYEQYF	2	1.1583682452651698E-4	48	TCRBV04-03*01	TCRBV04	TCRBV04-03	01				TCRBD02-01*01	TCRBD02	TCRBD02-01	01				TCRBJ02-07*01	TCRBJ02	TCRBJ02-07	01				4	4	3	2	2	1	33	46	50	61	63	2	In	VDJ
ACAGTGACCAGTGCCCATCCTGAAGACAGCAGCTTCTACATCTGCAGTGCTAGACCTGACCAGGGGTATGGCTACACCTTCGGTTCG	CSARPDQGYGYTF	1	9.653068710543082E-5	39	TCRBV20	TCRBV20	unresolved			TCRBV20-01,TCRBV20-or09_02		TCRBD01-01*01	TCRBD01	TCRBD01-01	01				TCRBJ01-02*01	TCRBJ01	TCRBJ01-02	01				2	6	4	2	0	5	42	54	60	-1	66	1	In	VDJ
AGCACCTTGGAGCTGGGGGACTCGGCCCTTTATCTTTGCGCCAGCAGCTTTGGGCCTCCCCAAACAGATACGCAGTATTTTGGCCCA	CASSFGPPQTDTQYF	1	1.0480474600018203E-4	45	TCRBV05-01*01	TCRBV05	TCRBV05-01	01				TCRBD01-01*01	TCRBD01	TCRBD01-01	01				TCRBJ02-03*01	TCRBJ02	TCRBJ02-03	01				2	1	8	0	8	3	36	50	51	55	63	1	In	VDJ
AGCTCCTCCTCAGTGACTCTGGCTTCTATCTCTGTGCCTGGAGTGTGCGGCCCGGGGGACAACAATCAGCCCCAGCATTTTGGTGAT		1	4.9644353368507274E-5	49	TCRBV30-01*02	TCRBV30	TCRBV30-01	02						unresolved		TCRBD01,TCRBD02	TCRBD01-01,TCRBD02-01		TCRBJ01-05*01	TCRBJ01	TCRBJ01-05	01				0	9	0	6	1	3	32	46	55	61	62	1	Out	VDJ
TCGGCTGCTCCCTCCCAGACATCTGTGTACTTCTGTGCCAGCAGTTACTCGGCAGGACAGGGGCTCGCTGAAGCTTTCTTTGGACAA	CASSYSAGQGLAEAFF	1	1.0204672636859829E-4	48	TCRBV06-05*01	TCRBV06	TCRBV06-05	01				TCRBD01-01*01	TCRBD01	TCRBD01-01	01				TCRBJ01-01*01	TCRBJ01	TCRBJ01-01	01				0	4	1	2	4	6	33	50	54	63	67	1	In	VDJ
GCCCTGCAGCCAGAAGACTCAGCCCTGTATCTCTGCGCCAGCAGCCAAGATCAACCAGGGGTTGATCAGCCCCAGCATTTTGGTGAT	CASSQDQPGVDQPQHF	1	1.0480474600018203E-4	48	TCRBV04-01*01	TCRBV04	TCRBV04-01	01				TCRBD01-01*01	TCRBD01	TCRBD01-01	01				TCRBJ01-05*01	TCRBJ01	TCRBJ01-05	01				0	5	4	2	3	5	33	50	55	61	64	1	In	VDJ
AGCACCTTGGAGCTGGGGGACTCGGCCCTTTATCTTTGCGCCAGCAGCCCTCGAACAGGGAGCGGTAGAGAGCAGTACTTCGGGCCG	CASSPRTGSGREQYF	1	9.653068710543082E-5	45	TCRBV05-01*01	TCRBV05	TCRBV05-01	01				TCRBD01-01*01	TCRBD01	TCRBD01-01	01				TCRBJ02-07*01	TCRBJ02	TCRBJ02-07	01				4	6	3	3	9	7	36	48	54	60	69	1	In	VDJ
GCCTTGGAGCTGGACGACTCGGCCCTGTATCTCTGTGCCAGCAGCCCCACAGGGGTAAGGGGGTTCTATGGCTACACCTTCGGTTCG	CASSPTGVRGFYGYTF	2	1.1307880489493325E-4	48	TCRBV05-04*01	TCRBV05	TCRBV05-04	01				TCRBD01-01*01	TCRBD01	TCRBD01-01	01				TCRBJ01-02*01	TCRBJ01	TCRBJ01-02	01				4	3	3	2	10	4	33	45	48	55	65	2	In	VDJ
AAGAAGCTCCTTCTCAGTGACTCTGGCTTCTATCTCTGTGCCTGGAGTGCACGCACGGGCTCTGGAAACACCATATATTTTGGAGAG	CAWSARTGSGNTIYF	1	7.170851042117718E-5	45	TCRBV30-01*01	TCRBV30	TCRBV30-01	01				TCRBD02-01	TCRBD02	TCRBD02-01				01,02	TCRBJ01-03*01	TCRBJ01	TCRBJ01-03	01				1	6	8	4	0	0	36	49	55	-1	59	1	In	VDJ
CACACCCTGCAGCCAGAAGACTCGGCCCTGTATCTCTGCGCCAGCAGCCCAATAGCTTACGGCGGGTATGGCTACACCTTCGGTTCG	CASSPIAYGGYGYTF	1	1.103207852633495E-4	45	TCRBV04-03*01	TCRBV04	TCRBV04-03	01				TCRBD02-01	TCRBD02	TCRBD02-01				01,02	TCRBJ01-02*01	TCRBJ01	TCRBJ01-02	01				4	12	7	4	0	5	36	49	61	-1	66	1	In	VDJ
CCGCTCAGGCTGCTGTCGGCTGCTCCCTCCCAGACATCTGTGTACTTCTGTGCCAGCGGCTCCACGAGCGGCTACACCTTCGGTTCG	CASGSTSGYTF	1	9.101464784226333E-5	33	TCRBV06-05*01	TCRBV06	TCRBV06-05	01						unresolved		TCRBD01,TCRBD02	TCRBD01-01,TCRBD02-01		TCRBJ01-02*01	TCRBJ01	TCRBJ01-02	01				8	0	9	0	9	8	48	-1	57	60	69	1	In	VDJ
CTGCTGTCGGCTGCTCCCTCCCAGACATCTGTGTACTTCTGTGCCAGCAGTCGGGGGCAGGGGGCCGCCGAGCAGTACTTCGGGCCG	CASSRGQGAAEQYF	1	9.377266747384708E-5	42	TCRBV06-05*01	TCRBV06	TCRBV06-05	01				TCRBD01-01*01	TCRBD01	TCRBD01-01	01				TCRBJ02-07*01	TCRBJ02	TCRBJ02-07	01				5	6	4	0	3	6	39	51	57	65	68	1	In	VDJ
CTGCTGGGGTTGGAGTCGGCTGCTCCCTCCCAAACATCTGTGTACTTCTGTGCCAGCAGTATCCGGGACAGGACATACTTCGGGCCG	CASSIRDRTYF	2	1.241108834212682E-4	33	TCRBV06	TCRBV06	unresolved			TCRBV06-02,TCRBV06-03		TCRBD01-01*01	TCRBD01	TCRBD01-01	01				TCRBJ02-07*01	TCRBJ02	TCRBJ02-07	01				5	4	0	4	3	13	48	60	64	72	75	2	In	VDJ
GCTGCTGTCGGCTGCTCCCTCCCAGACATCTGTGTACTTCTGTGCCAGCAGAACCCGGGGAGCTCCTACGAGCAGTACTTCGGGCCG		1	9.101464784226333E-5	41	TCRBV06-05*01	TCRBV06	TCRBV06-05	01				TCRBD02-01	TCRBD02	TCRBD02-01				01,02	TCRBJ02-07*01	TCRBJ02	TCRBJ02-07	01				6	4	8	3	2	0	40	51	55	60	62	1	Out	VDJ
AGCACCTTGGAGCTGGGGGACTCGGCCCTTTATCTTTGCGCCAGCAGCTTGGGGGGAAGTCCGGTTTACGAGCAGTACGTCGGGCCG	CASSLGGSPVYEQYV	1	9.377266747384708E-5	45	TCRBV05-01*01	TCRBV05	TCRBV05-01	01						unresolved		TCRBD01,TCRBD02	TCRBD01-01,TCRBD02-01		TCRBJ02-07*01	TCRBJ02	TCRBJ02-07	01				0	1	0	8	22	17	36	52	53	57	79	1	In	VDJ
TCCCAAACATCTGTGTACTTCTGTGCCAGCAGTTACTCGACGGGTCCTAGCGGGATCAGCGGCCCCTACGAGCAGTACGTCGGGCCG	CASSYSTGPSGISGPYEQYV	2	1.241108834212682E-4	60	TCRBV06	TCRBV06	unresolved			TCRBV06-02,TCRBV06-03		TCRBD02-01*02	TCRBD02	TCRBD02-01	02				TCRBJ02-07*01	TCRBJ02	TCRBJ02-07	01				0	8	4	3	24	17	21	38	46	55	79	2	In	VDJ
ACTGTGAGCAACATGAGCCCTGAAGACAGCAGCATATATCTCTGCAGCGTTAGGACAGGGGGCTTTTACGAGCAGTACTTCGGGCCG	CSVRTGGFYEQYF	1	5.791841226325849E-5	39	TCRBV29-01*01	TCRBV29	TCRBV29-01	01				TCRBD01-01*01	TCRBD01	TCRBD01-01	01				TCRBJ02-07*01	TCRBJ02	TCRBJ02-07	01				5	1	1	0	3	4	42	51	52	63	66	1	In	VDJ
ACCCTGGAGTCTGCCAGGCCCTCACATACCTCTCAGTACCTCTGTGCCAGCAGTGTCGACGGCGATCAGCCCCAGCATTTTGGTGAT	CASSVDGDQPQHF	1	7.998256931592839E-5	39	TCRBV25-01*01	TCRBV25	TCRBV25-01	01						unresolved		TCRBD01,TCRBD02	TCRBD01-01,TCRBD02-01		TCRBJ01-05*01	TCRBJ01	TCRBJ01-05	01				4	2	2	7	4	5	42	55	57	60	64	1	In	VDJ
AACGCCTTGTTGCTGGGGGACTCGGCCCTCTATCTCTGTGCCAGCAGCTTGGCCGACAGGATGAACACTGAAGCTTTCTTTGGACAA	CASSLADRMNTEAFF	2	1.1859484415810072E-4	45	TCRBV05-06*01	TCRBV05	TCRBV05-06	01				TCRBD01-01*01	TCRBD01	TCRBD01-01	01				TCRBJ01-01*01	TCRBJ01	TCRBJ01-01	01				0	2	2	4	1	0	36	52	54	60	61	2	In	VDJ
AACGCCTTGTTGCTGGGGGACTCGGCCCTCTATCTCTGTGCCAGCAGGACCCAGGGGGGACAGCTATATGGCTACACCTTCGGTTCG	CASRTQGGQLYGYTF	1	1.0756276563176576E-4	45	TCRBV05-06*01	TCRBV05	TCRBV05-06	01				TCRBD01-01*01	TCRBD01	TCRBD01-01	01				TCRBJ01-02*01	TCRBJ01	TCRBJ01-02	01				5	9	0	5	3	5	36	47	56	63	66	1	In	VDJ
CTGTCCCTAGAGTCTGCCATCCCCAACCAGACAGCTCTTTACTTCTGTGCCCCCCACACGGATCAAGAGACCCAGTACTTCGGGCCA	CAPHTDQETQYF	1	9.653068710543082E-5	36	TCRBV24	TCRBV24	unresolved			TCRBV24-01,TCRBV24-or09_02				unresolved		TCRBD01,TCRBD02	TCRBD01-01,TCRBD02-01		TCRBJ02-05*01	TCRBJ02	TCRBJ02-05	01				12	8	1	8	1	2	45	51	59	62	63	1	In	VDJ
GTGAACGCCTTGTTGCTGGGGGACTCGGCCCTCTATCTCTGTGCCAGCGGGGCCGGGGCAACTAACTATGGCTACACCTTCGGTTCG	CASGAGATNYGYTF	1	1.0756276563176576E-4	42	TCRBV05-06*01	TCRBV05	TCRBV05-06	01						unresolved		TCRBD01,TCRBD02	TCRBD01-01,TCRBD02-01		TCRBJ01-02*01	TCRBJ01	TCRBJ01-02	01				7	0	7	0	8	0	39	-1	48	53	61	1	In	VDJ
AACGCCTTGGAGCTGGACGACTCGGCCCTGTATCTCTGTGCCAGCAGCTCCCCGGGGACGTTGGCCTACGAGCAGTACTTCGGGCCG	CASSSPGTLAYEQYF	2	1.1583682452651698E-4	45	TCRBV05-04*01	TCRBV05	TCRBV05-04	01						unresolved		TCRBD01,TCRBD02	TCRBD01-01,TCRBD02-01		TCRBJ02-07*01	TCRBJ02	TCRBJ02-07	01				3	5	0	7	5	2	36	49	54	59	64	2	In	VDJ
ACCCTGCAGCCAGAAGACTCGGCCCTGTATCTCTGCGCCAGCAGCCACGATACTAGCGGGTCCCCCTACGAGCAGTACGTCGGGCCG	CASSHDTSGSPYEQYV	2	1.1307880489493325E-4	48	TCRBV04-03*01	TCRBV04	TCRBV04-03	01				TCRBD02-01	TCRBD02	TCRBD02-01				01,02	TCRBJ02-07*01	TCRBJ02	TCRBJ02-07	01				3	4	3	4	19	17	33	47	51	60	79	2	In	VDJ
ACTGTGAGCAACATGAGCCCTGAAGACAGCAGCATATATCTCTGCAGCGTCCGGACAGGGCCCTCCTACGAGCAGTACTTCGGGCCG	CSVRTGPSYEQYF	1	5.791841226325849E-5	39	TCRBV29-01*01	TCRBV29	TCRBV29-01	01				TCRBD01-01*01	TCRBD01	TCRBD01-01	01				TCRBJ02-07*01	TCRBJ02	TCRBJ02-07	01				6	2	1	3	2	0	42	50	52	60	62	1	In	VDJ
AGCACCTTGGAGCTGGGGGACTCGGCCCTTTATCTTTGCGCCAGCAGCTTGGAGACAGGGCAATACTACGAGCAGTACTTCGGGCCG	CASSLETGQYYEQYF	1	9.377266747384708E-5	45	TCRBV05-01*01	TCRBV05	TCRBV05-01	01				TCRBD01-01*01	TCRBD01	TCRBD01-01	01				TCRBJ02-07*01	TCRBJ02	TCRBJ02-07	01				0	1	2	3	5	3	36	52	53	60	65	1	In	VDJ
CTGTCGGCTGCTCCCTCCCAGACATCTGTGTACTTCTGTGCCAGCAGCCGGGACAGTCCTTACACAGATACGCAGTATTTTGGCCCA	CASSRDSPYTDTQYF	1	9.928870673701455E-5	45	TCRBV06-05*01	TCRBV06	TCRBV06-05	01				TCRBD01-01*01	TCRBD01	TCRBD01-01	01				TCRBJ02-03*01	TCRBJ02	TCRBJ02-03	01				6	2	0	5	6	2	36	47	49	56	62	1	In	VDJ
AACCTGAGCTCTCTGGAGCTGGGGGACTCAGCTTTGTATTTCTGTGCCAGCAGCGTTCCGCTACAGGGAGGCTACACCTTCGGTTCG	CASSVPLQGGYTF	1	8.82566282106796E-5	39	TCRBV09-01	TCRBV09	TCRBV09-01				01,02	TCRBD01-01*01	TCRBD01	TCRBD01-01	01				TCRBJ01-02*01	TCRBJ01	TCRBJ01-02	01				2	6	3	3	1	8	42	56	62	68	69	1	In	VDJ
TCCACTCTGACAGTGACCAGTGCCCATCCTGAAGACAGCAGCTTCTACATCTGCAGTGCTGCCCAAGAGACCCAGTACTTCGGGCCA	CSAAQETQYF	1	6.343445152642597E-5	30	TCRBV20-01*01	TCRBV20	TCRBV20-01	01						unresolved		TCRBD01,TCRBD02	TCRBD01-01,TCRBD02-01		TCRBJ02-05*01	TCRBJ02	TCRBJ02-05	01				5	0	10	0	0	1	51	-1	60	-1	62	1	In	VDJ
CTGGGGTTGGAGTCGGCTGCTCCCTCCCAAACATCTGTGTACTTCTGTGCCAGCAGCCTTACAGGGACGCCCCAGCATTTTGGTGAT	CASSLTGTPQHF	2	1.2686890305285193E-4	36	TCRBV06	TCRBV06	unresolved			TCRBV06-02,TCRBV06-03		TCRBD01-01*01	TCRBD01	TCRBD01-01	01				TCRBJ01-05*01	TCRBJ01	TCRBJ01-05	01				6	4	3	3	2	9	45	56	60	66	68	2	In	VDJ
GCAACATGAGCCCTGAAGACAGCAGCATATATCTCTGCAGCGTACTCAGTACAGGGGGCGAGGGACGGGGAGCTGTTTTTTGGAGAA		1	6.895049078959344E-5	46	TCRBV29-01*01	TCRBV29	TCRBV29-01	01				TCRBD01-01*01	TCRBD01	TCRBD01-01	01				TCRBJ02-02*01	TCRBJ02	TCRBJ02-02	01				6	7	3	0	6	7	35	43	50	59	65	1	Out	VDJ
CTGGAGTCGGCTGCTCCCTCCCAGACATCTGTGTACTTCTGTGCCAGCAGTGTCCCGCAGGGGGGATACGAGCAGTACTTCGGGCCG	CASSVPQGGYEQYF	2	1.1583682452651698E-4	42	TCRBV06-01*01	TCRBV06	TCRBV06-01	01				TCRBD01-01*01	TCRBD01	TCRBD01-01	01				TCRBJ02-07*01	TCRBJ02	TCRBJ02-07	01				4	5	4	1	2	4	39	52	57	64	66	2	In	VDJ
AGCACCTTGGAGCTGGGGGACTCGGCCCTTTATCTTTGCGCCAGCAGCTTGGCCCGGGACGGCCTGTGGGACTACACCTTCGGTTCG	CASSLARDGLWDYTF	1	9.101464784226333E-5	45	TCRBV05-01*01	TCRBV05	TCRBV05-01	01						unresolved		TCRBD01,TCRBD02	TCRBD01-01,TCRBD02-01		TCRBJ01-02*01	TCRBJ01	TCRBJ01-02	01				0	3	0	7	11	10	36	52	55	60	71	1	In	VDJ
CCTACACGCCCTGCAGCCAGAAGACTCAGCCCTGTATCTCTGCGCCAGTGGCGGAGGGGAGACCTCTATGGCTACACCTTCGGTTCG		1	9.653068710543082E-5	41	TCRBV04-01*01	TCRBV04	TCRBV04-01	01				TCRBD02-01*02	TCRBD02	TCRBD02-01	02				TCRBJ01-02*01	TCRBJ01	TCRBJ01-02	01				9	4	10	0	7	4	40	48	52	58	65	1	Out	VDJ
GGGGTTGGAGTCGGCTGCTCCCTCCCAAACATCTGTGTACTTCTGTGCCAGCAGTTACTGGCCGAATAGGGCTACACCTTCGGTTCG		2	1.2135286378968446E-4	38	TCRBV06	TCRBV06	unresolved			TCRBV06-02,TCRBV06-03				unresolved		TCRBD01,TCRBD02	TCRBD01-01,TCRBD02-01		TCRBJ01-02*01	TCRBJ01	TCRBJ01-02	01				1	0	9	0	7	8	43	-1	59	62	69	2	Out	VDJ
CTCAGGCTGCTGTCGGCTGCTCCCTCCCAGACATCTGTGTACTTCTGTGCCAGCAGGGGGCTAGGAGACGAGCAGTACTTCGGGCCG	CASRGLGDEQYF	1	9.101464784226333E-5	36	TCRBV06-05*01	TCRBV06	TCRBV06-05	01				TCRBD01-01*01	TCRBD01	TCRBD01-01	01				TCRBJ02-07*01	TCRBJ02	TCRBJ02-07	01				6	0	7	0	6	5	45	-1	56	61	67	1	In	VDJ
CACACCCTGCAGCCAGAAGACTCGGCCCTGTATCTCTGCGCCAGCAGCCACGGACAGGGGCCAACCTACGAGCAGTACTTCGGGCCG	CASSHGQGPTYEQYF	2	1.1307880489493325E-4	45	TCRBV04-03*01	TCRBV04	TCRBV04-03	01				TCRBD01-01*01	TCRBD01	TCRBD01-01	01				TCRBJ02-07*01	TCRBJ02	TCRBJ02-07	01				3	1	1	2	4	2	36	50	51	60	64	2	In	VDJ
CTGAAGATCCGGTCCACAAAGCTGGAGGACTCAGCCATGTACTTCTGTGCCAGCAGGGGGGCCAACTATGGCTACACCTTCGGTTCG	CASRGANYGYTF	2	1.2135286378968446E-4	36	TCRBV02-01*01	TCRBV02	TCRBV02-01	01				TCRBD01-01*01	TCRBD01	TCRBD01-01	01				TCRBJ01-02*01	TCRBJ01	TCRBJ01-02	01				6	0	6	0	1	2	45	-1	56	62	63	2	In	VDJ
TCCACTCTGACAGTGACCAGTGCCCATCCTGAAGACAGCAGCTTCTACATCTGCAGTGCTAGTATCAAAGAAGCTTTCTTTGGACAA	CSASIKEAFF	1	7.722454968434465E-5	30	TCRBV20-01*01	TCRBV20	TCRBV20-01	01						unresolved		TCRBD01,TCRBD02	TCRBD01-01,TCRBD02-01		TCRBJ01-01*01	TCRBJ01	TCRBJ01-01	01				3	3	4	6	2	8	51	62	65	67	69	1	In	VDJ
AACCTGAGCTCTCTGGAGCTGGGGGACTCAGCTTTGTATTTCTGTGCCAGCAGCGGTGGGGGGCACACTGAAGCTTTCTTTGGACAA	CASSGGGHTEAFF	1	9.377266747384708E-5	39	TCRBV09-01	TCRBV09	TCRBV09-01				01,02			unresolved		TCRBD01,TCRBD02	TCRBD01-01,TCRBD02-01		TCRBJ01-01*01	TCRBJ01	TCRBJ01-01	01				3	3	6	0	0	3	42	55	58	-1	64	1	In	VDJ
AATGTGAACGCCTTGTTGCTGGGGGACTCGGCCCTCTATCTCTGTGCCAGCAGCGGCTGGAGGGGAGATGGCTACACCTTCGGTTCG	CASSGWRGDGYTF	1	1.0480474600018203E-4	39	TCRBV05-06*01	TCRBV05	TCRBV05-06	01				TCRBD02-01*02	TCRBD02	TCRBD02-01	02				TCRBJ01-02*01	TCRBJ01	TCRBJ01-02	01				4	4	10	0	3	6	42	54	58	64	67	1	In	VDJ
GGAGTCGGCTGCTCCCTCCCAAACATCTGTGTACTTCTGTGCCAGCAGGAGCTAGCGGGACGACGGGGCGAGCAGTACGTCGGGCCG		2	1.2135286378968446E-4	44	TCRBV06	TCRBV06	unresolved			TCRBV06-02,TCRBV06-03		TCRBD02-01*02	TCRBD02	TCRBD02-01	02				TCRBJ02-07*01	TCRBJ02	TCRBJ02-07	01				6	3	4	3	19	17	37	48	51	60	79	2	Out	VDJ
TTGGAGTCGGCTGCTCCCTCCCAAACATCTGTGTACTTCTGTGCCAGCAGTTCCGGGACAGGGGGCTACGAGCAGTACTTCGGGCCG	CASSSGTGGYEQYF	2	1.2135286378968446E-4	42	TCRBV06	TCRBV06	unresolved			TCRBV06-02,TCRBV06-03		TCRBD01-01*01	TCRBD01	TCRBD01-01	01				TCRBJ02-07*01	TCRBJ02	TCRBJ02-07	01				4	2	0	1	0	3	39	52	54	-1	65	2	In	VDJ
CTGTGAGCAACATGAGCCCTGAAGACAGCAGCATATATCTCTGCAGCGTTGAAAACAGGGGGGGGTCTTGGCTACACCTTCGGTTCG		1	5.516039263167475E-5	40	TCRBV29-01*01	TCRBV29	TCRBV29-01	01				TCRBD01-01*01	TCRBD01	TCRBD01-01	01				TCRBJ01-02*01	TCRBJ01	TCRBJ01-02	01				2	1	3	1	6	7	41	53	54	62	68	1	Out	VDJ
AAGCTCCTTCTCAGTGACTCTGGCTTCTATCTCTGTGCCTGGAGTAAGGTAATAGAGGTCCCGAACACTGAAGCTTTCTTTGGACAA	CAWSKVIEVPNTEAFF	1	4.9644353368507274E-5	48	TCRBV30-01*01	TCRBV30	TCRBV30-01	01				TCRBD02-01*02	TCRBD02	TCRBD02-01	02				TCRBJ01-01*01	TCRBJ01	TCRBJ01-01	01				2	9	11	1	4	1	33	45	54	58	62	1	In	VDJ
ATGAATGTGAGCACCTTGGAGCTGGGGGACTCGGCCCTTTATCTTTGCGCCAGCAGCCCCCAAGCCGACGAGCAGTACTTCGGGCCG	CASSPQADEQYF	1	9.101464784226333E-5	36	TCRBV05-01*01	TCRBV05	TCRBV05-01	01				TCRBD02-01	TCRBD02	TCRBD02-01				01,02	TCRBJ02-07*01	TCRBJ02	TCRBJ02-07	01				4	5	6	7	2	5	45	57	62	65	67	1	In	VDJ
CTGGGGTTGGAGTCGGCTGCTCCCTCCCAAACATCTGTGTACTTCTGTGCCAGCAGTATGCGTCGCTACGAGCAGTACGTCGGGCCG	CASSMRRYEQYV	2	1.2135286378968446E-4	36	TCRBV06	TCRBV06	unresolved			TCRBV06-02,TCRBV06-03				unresolved		TCRBD01,TCRBD02	TCRBD01-01,TCRBD02-01		TCRBJ02-07*01	TCRBJ02	TCRBJ02-07	01				5	15	4	5	4	17	45	57	72	75	79	2	In	VDJ
CACGCCCTGCAGCCAGAAGACTCAGCCCTGTATCTCTGCGCCAGCAGCCAAACCAGCGGGAGTTACAATGAGCAGTTCTTCGGGCCA	CASSQTSGSYNEQFF	1	1.103207852633495E-4	45	TCRBV04-01*01	TCRBV04	TCRBV04-01	01				TCRBD02-01*02	TCRBD02	TCRBD02-01	02				TCRBJ02-01*01	TCRBJ02	TCRBJ02-01	01				2	3	6	2	1	4	36	51	54	62	63	1	In	VDJ
CTGACTGTGAGCAACATGAGCCCTGAAGACAGCAGCATATATCTCTGCAGCGTTGGAGGGGGGCGACAGCCCCAGCATTTTGGTGAT	CSVGGGRQPQHF	1	5.791841226325849E-5	36	TCRBV29-01*01	TCRBV29	TCRBV29-01	01						unresolved		TCRBD01,TCRBD02	TCRBD01-01,TCRBD02-01		TCRBJ01-05*01	TCRBJ01	TCRBJ01-05	01				4	1	5	1	4	7	45	55	56	62	66	1	In	VDJ
CTAGAGTCTGCCATCCCCAACCAGACAGCTCTTTACTTCTGTGCCACCAGTGCCCTGACAGGGCACGATACGCAGTATTTTGGCCCA	CATSALTGHDTQYF	2	1.1307880489493325E-4	42	TCRBV24	TCRBV24	unresolved			TCRBV24-01,TCRBV24-or09_02		TCRBD01-01*01	TCRBD01	TCRBD01-01	01				TCRBJ02-03*01	TCRBJ02	TCRBJ02-03	01				5	4	2	3	3	6	39	52	56	63	66	2	In	VDJ
AGTTCTAAGAAGCTCCTCCTCAGTGACTCTGGCTTCTATCTCTGTGCCTGGAGTGTAGGGGGGTACAATGAGCAGTTCTTCGGGCCA	CAWSVGGYNEQFF	1	5.2402373000091016E-5	39	TCRBV30-01*02	TCRBV30	TCRBV30-01	02						unresolved		TCRBD01,TCRBD02	TCRBD01-01,TCRBD02-01		TCRBJ02-01*01	TCRBJ02	TCRBJ02-01	01				0	0	5	1	1	4	42	-1	56	62	63	1	In	VDJ
ATCCTGGAGTCGCCCAGCCCCAACCAGACCTCTCTGTACTTCTGTGCCAGCAGTCCGGGGACGGCTTATGGCTACACCTTCGGTTCG	CASSPGTAYGYTF	2	1.241108834212682E-4	39	TCRBV27-01*01	TCRBV27	TCRBV27-01	01						unresolved		TCRBD01,TCRBD02	TCRBD01-01,TCRBD02-01		TCRBJ01-02*01	TCRBJ01	TCRBJ01-02	01				5	3	0	7	4	5	42	54	57	62	66	2	In	VDJ
ATTCCCTGGAGCTTGGTGACTCTGCTGTGTATTTCTGTGCCAGCAGCCAAGGGGTCTAGCGGATCCTTCGAGCAGTACTTCGGGCCG		2	1.3790098157918687E-4	46	TCRBV03	TCRBV03	unresolved			TCRBV03-01,TCRBV03-02		TCRBD02-01	TCRBD02	TCRBD02-01				01,02	TCRBJ02-07*01	TCRBJ02	TCRBJ02-07	01				1	4	4	5	6	6	35	51	55	62	68	2	Out	VDJ
AAGCTCCTTCTCAGTGACTCTGGCTTCTATCTCTGTGCCTGGAGTGCTACTAGCGGGAGTTCCTTAAAGACCCAGTACTTCGGGCCA	CAWSATSGSSLKTQYF	1	4.137029447375607E-5	48	TCRBV30-01*01	TCRBV30	TCRBV30-01	01				TCRBD02-01*02	TCRBD02	TCRBD02-01	02				TCRBJ02-05*01	TCRBJ02	TCRBJ02-05	01				1	2	3	2	8	6	33	46	48	59	67	1	In	VDJ
ACGCCCTGCAGCCAGAAGACTCAGCCCTGTATCTCTGCGCCAGCAGCCAGGGCCGGACAGCGGAACACTGAAGCTTTCTTTGGACAA		1	1.0480474600018203E-4	46	TCRBV04-01*01	TCRBV04	TCRBV04-01	01				TCRBD01-01*01	TCRBD01	TCRBD01-01	01				TCRBJ01-01*01	TCRBJ01	TCRBJ01-01	01				3	5	1	5	2	1	35	49	54	60	62	1	Out	VDJ
GCCCTGCAGCCAGAAGACTCAGCCCTGTATCTCTGCGCCAGCAGCCGCCGACAGGGACTAGCCTCCTACGAGCAGTACTTCGGGCCG	CASSRRQGLASYEQYF	1	9.653068710543082E-5	48	TCRBV04-01*01	TCRBV04	TCRBV04-01	01				TCRBD02-01	TCRBD02	TCRBD02-01				01,02	TCRBJ02-07*01	TCRBJ02	TCRBJ02-07	01				4	7	0	7	0	0	33	46	53	-1	62	1	In	VDJ
GTGAGCACCTTGGAGCTGGGGGACTCGGCCCTTTATCTTTGCGCCAGCACCCCCCAATCTGGGGCCAACGTCCTGACTTTCGGGGCC	CASTPQSGANVLTF	1	9.653068710543082E-5	42	TCRBV05-01*01	TCRBV05	TCRBV05-01	01				TCRBD01-01*01	TCRBD01	TCRBD01-01	01				TCRBJ02-06*01	TCRBJ02	TCRBJ02-06	01				6	5	4	6	1	1	39	49	54	56	57	1	In	VDJ
TCGGCTGCTCCCTCCCAAACATCTGTGTACTTCTGTGCCAGCAGTTACTCCCCGGCGGCACTTTCCTACGAGCAGTACGTCGGGCCG	CASSYSPAALSYEQYV	2	1.2135286378968446E-4	48	TCRBV06	TCRBV06	unresolved			TCRBV06-02,TCRBV06-03		TCRBD02-01	TCRBD02	TCRBD02-01				01,02	TCRBJ02-07*01	TCRBJ02	TCRBJ02-07	01				0	4	7	5	21	17	33	50	54	58	79	2	In	VDJ
TCGGCTGCTCCCTCCCAAACATCTGTGTACTTCTGTGCCAGCGGGGCAACGGGACTAGGGGATGTGAATGAGCAGTTCTTCGGGCCA	CASGATGLGDVNEQFF	2	1.3790098157918687E-4	48	TCRBV06	TCRBV06	unresolved			TCRBV06-02,TCRBV06-03		TCRBD02-01	TCRBD02	TCRBD02-01				01,02	TCRBJ02-01*01	TCRBJ02	TCRBJ02-01	01				8	8	0	8	8	7	33	42	50	58	66	2	In	VDJ
TCGGCTGCTCCCTCCCAAACATCTGTGTACTTCTGTGCCAGCAGCTCCCCCCGACTAGCGGGAGAAGAGACCCAGTACTTCGGGCCA	CASSSPRLAGEETQYF	1	1.103207852633495E-4	48	TCRBV06	TCRBV06	unresolved			TCRBV06-02,TCRBV06-03		TCRBD02-01*02	TCRBD02	TCRBD02-01	02				TCRBJ02-05*01	TCRBJ02	TCRBJ02-05	01				6	8	2	2	0	3	33	44	52	-1	64	1	In	VDJ
AATGTGAACGCCTTGTTGCTGGGGGACTCGGCCCTCTATCTCTGTGCCAGCAGCTTGGACCGTCGGGGTGGCTACACCTTCGGTTCG	CASSLDRRGGYTF	1	1.0480474600018203E-4	39	TCRBV05-06*01	TCRBV05	TCRBV05-06	01				TCRBD02-01*01	TCRBD02	TCRBD02-01	01				TCRBJ01-02*01	TCRBJ01	TCRBJ01-02	01				0	5	8	3	0	7	42	58	63	-1	68	1	In	VDJ
ACTGTGAGCAACATGAGCCCTGAAGACAGCAGCATATATCTCTGCAGCGTCCGACTAGCGGGGGGCAATGAGCAGTTCTTCGGGCCA	CSVRLAGGNEQFF	1	6.343445152642597E-5	39	TCRBV29-01*01	TCRBV29	TCRBV29-01	01				TCRBD02-01*01	TCRBD02	TCRBD02-01	01				TCRBJ02-01*01	TCRBJ02	TCRBJ02-01	01				6	2	2	1	0	6	42	50	52	-1	65	1	In	VDJ
TTCATCCTGAGTTCTAAGAAGCTCCTTCTCAGTGACTCTGGCTTCTATCTCTGTGCCTGGAGGGGCGGGGAGCTGTTTTTTGGAGAA	CAWRGGELFF	1	5.516039263167475E-5	30	TCRBV30-01*01	TCRBV30	TCRBV30-01	01						unresolved		TCRBD01,TCRBD02	TCRBD01-01,TCRBD02-01		TCRBJ02-02*01	TCRBJ02	TCRBJ02-02	01				3	0	0	9	0	7	51	-1	62	-1	65	1	In	VDJ
ACCCTGGAGTCTGCCAGGCCCTCACATACCTCTCAGTACCTCTGTGCCAGCAAAGGACAATTGAACACTGAAGCTTTCTTTGGACAA	CASKGQLNTEAFF	1	8.274058894751213E-5	39	TCRBV25-01*01	TCRBV25	TCRBV25-01	01				TCRBD01-01*01	TCRBD01	TCRBD01-01	01				TCRBJ01-01*01	TCRBJ01	TCRBJ01-01	01				7	2	1	6	2	0	42	52	54	59	61	1	In	VDJ
CACATCAATTCCCTGGAGCTTGGTGACTCTGCTGTGTATTTCTGTGCCAGCAGCCAAGGACTTCCTGGGGAAGCTTTCTTTGGACAA	CASSQGLPGEAFF	2	1.4893306010552184E-4	39	TCRBV03	TCRBV03	unresolved			TCRBV03-01,TCRBV03-02		TCRBD02-01	TCRBD02	TCRBD02-01				01,02	TCRBJ01-01*01	TCRBJ01	TCRBJ01-01	01				1	0	2	10	7	8	42	-1	58	62	69	2	In	VDJ
CTGACCCTGGAGTCTGCCAGGCCCTCACATACCTCTCAGTACCTCTGTGCCAGCGGACAGGGGCCCTACGAGCAGTACTTCGGGCCG	CASGQGPYEQYF	1	7.722454968434465E-5	36	TCRBV25-01*01	TCRBV25	TCRBV25-01	01				TCRBD01-01*01	TCRBD01	TCRBD01-01	01				TCRBJ02-07*01	TCRBJ02	TCRBJ02-07	01				8	0	1	2	1	2	45	-1	54	63	64	1	In	VDJ
GGGTTGGAGTCGGCTGCTCCCTCCCAAACATCTGTGTACTTCTGTGCCAGCAGGACAGGGGGCAGAGATGGCTACACCTTCGGTTCG	CASRTGGRDGYTF	2	1.1859484415810072E-4	39	TCRBV06	TCRBV06	unresolved			TCRBV06-02,TCRBV06-03		TCRBD01-01*01	TCRBD01	TCRBD01-01	01				TCRBJ01-02*01	TCRBJ01	TCRBJ01-02	01				6	0	2	0	4	6	42	-1	53	63	67	2	In	VDJ
AACGCCTTGTTGCTGGGGGACTCGGCCCTCTATCTCTGTGCCAGCAGCTTGGCCTCGGGCCTCAATCAGCCCCAGCATTTTGGTGAT	CASSLASGLNQPQHF	1	1.103207852633495E-4	45	TCRBV05-06*01	TCRBV05	TCRBV05-06	01						unresolved		TCRBD01,TCRBD02	TCRBD01-01,TCRBD02-01		TCRBJ01-05*01	TCRBJ01	TCRBJ01-05	01				0	4	8	0	2	3	36	52	56	60	62	1	In	VDJ
AACGCCTTGGAGCTGGACGACTCGGCCCTGTATCTCTGTGCCAGCAGCTTGGAAGCGGGGGGATCCTACGAGCAGTACTTCGGGCCG	CASSLEAGGSYEQYF	2	1.1307880489493325E-4	45	TCRBV05-04*01	TCRBV05	TCRBV05-04	01				TCRBD02-01*01	TCRBD02	TCRBD02-01	01				TCRBJ02-07*01	TCRBJ02	TCRBJ02-07	01				0	1	6	1	1	1	36	52	53	62	63	2	In	VDJ
AATGTGAACGCCTTGTTGCTGGGGGACTCGGCCCTCTATCTCTGTGCCAGCAGCCTCGGAGGGAACCAGCCCCAGCATTTTGGTGAT	CASSLGGNQPQHF	1	1.103207852633495E-4	39	TCRBV05-06*01	TCRBV05	TCRBV05-06	01				TCRBD02-01*02	TCRBD02	TCRBD02-01	02				TCRBJ01-05*01	TCRBJ01	TCRBJ01-05	01				4	3	10	0	3	7	42	54	57	63	66	1	In	VDJ
GAGTCGGCTGCTCCCTCCCAAACATCTGTGTACTTCTGTGCCAGCAGCCCCAGACAGGGGGCCGGGTATGGCTACACCTTCGGTTCG	CASSPRQGAGYGYTF	2	1.1859484415810072E-4	45	TCRBV06	TCRBV06	unresolved			TCRBV06-02,TCRBV06-03		TCRBD01-01*01	TCRBD01	TCRBD01-01	01				TCRBJ01-02*01	TCRBJ01	TCRBJ01-02	01				6	5	2	0	4	5	36	47	52	62	66	2	In	VDJ
CTGTCGGCTGCTCCCTCCCAGACATCTGTGTACTTCTGTGCCAGCAGTTACACTGGACAGGGGACAACTGAAGCTTTCTTTGGACAA	CASSYTGQGTTEAFF	1	9.653068710543082E-5	45	TCRBV06-05*01	TCRBV06	TCRBV06-05	01				TCRBD01-01*01	TCRBD01	TCRBD01-01	01				TCRBJ01-01*01	TCRBJ01	TCRBJ01-01	01				2	3	1	2	3	5	36	51	54	63	66	1	In	VDJ
CACCTTGGAGCTGGGGGACTCGGCCCTTTATCTTTGCGCCAGCAGCGCAGGACAGGTAATAGCAATCAGCCCCAGCATTTTGGTGAT		1	9.377266747384708E-5	47	TCRBV05-01*01	TCRBV05	TCRBV05-01	01				TCRBD01-01*01	TCRBD01	TCRBD01-01	01				TCRBJ01-05*01	TCRBJ01	TCRBJ01-05	01				4	3	1	4	3	0	34	46	49	56	59	1	Out	VDJ
GGGTTGGAGTCGGCTGCTCCCTCCCAAACATCTGTGTACTTCTGTGCCAGCAGTTACGCAGGGTACTATGGCTACACCTTCGGTTCG	CASSYAGYYGYTF	2	1.1859484415810072E-4	39	TCRBV06	TCRBV06	unresolved			TCRBV06-02,TCRBV06-03		TCRBD01-01*01	TCRBD01	TCRBD01-01	01				TCRBJ01-02*01	TCRBJ01	TCRBJ01-02	01				2	1	4	3	1	3	42	57	58	63	64	2	In	VDJ
TTGGAGCTGGGGGACTCGGCCCTTTATCTTTGCGCCAGCAGCTTGGCGTCTAGCGGGAGGGCCGTCTACGAGCAGTACTTCGGGCCG	CASSLASSGRAVYEQYF	1	9.101464784226333E-5	51	TCRBV05-01*01	TCRBV05	TCRBV05-01	01				TCRBD02-01*02	TCRBD02	TCRBD02-01	02				TCRBJ02-07*01	TCRBJ02	TCRBJ02-07	01				0	3	4	0	4	3	30	46	49	61	65	1	In	VDJ
AGCAACATGAGCCCTGAAGACAGCAGCATATATCTCTGCAGCGTTCTACAGACTAGCGGGAGGGGGGAGACCCAGTACTTCGGGCCA	CSVLQTSGRGETQYF	1	4.9644353368507274E-5	45	TCRBV29-01*01	TCRBV29	TCRBV29-01	01				TCRBD02-01*02	TCRBD02	TCRBD02-01	02				TCRBJ02-05*01	TCRBJ02	TCRBJ02-05	01				5	5	2	0	2	5	36	45	50	64	66	1	In	VDJ
GTGACCAGTGCCCATCCTGAAGACAGCAGCTTCTACATCTGCAGTGCTAGAGGGGAACAGCACAATCAGCCCCAGCATTTTGGTGAT	CSARGEQHNQPQHF	1	9.653068710543082E-5	42	TCRBV20	TCRBV20	unresolved			TCRBV20-01,TCRBV20-or09_02				unresolved		TCRBD01,TCRBD02	TCRBD01-01,TCRBD02-01		TCRBJ01-05*01	TCRBJ01	TCRBJ01-05	01				1	0	0	8	6	3	39	-1	52	56	62	1	In	VDJ
ACTGTGAGCAACATGAGCCCTGAAGACAGCAGCATATATCTCTGCAGCGTTGAAATCACAGGGAACTATGGCTACACCTTCGGTTCG	CSVEITGNYGYTF	1	5.516039263167475E-5	39	TCRBV29-01*01	TCRBV29	TCRBV29-01	01				TCRBD01-01*01	TCRBD01	TCRBD01-01	01				TCRBJ01-02*01	TCRBJ01	TCRBJ01-02	01				2	3	3	3	0	2	42	54	57	-1	63	1	In	VDJ
AATGTGAGCACCTTGGAGCTGGGGGACTCGGCCCTTTATCTTTGCGCCAGCAGCTTGGACACCTTCCGAGGCTACACCTTCGGTTCG	CASSLDTFRGYTF	1	8.82566282106796E-5	39	TCRBV05-01*01	TCRBV05	TCRBV05-01	01				TCRBD01-01*01	TCRBD01	TCRBD01-01	01				TCRBJ01-02*01	TCRBJ01	TCRBJ01-02	01				0	0	3	6	8	8	42	-1	58	61	69	1	In	VDJ
GTGAGCACCTTGGAGCTGGGGGACTCGGCCCTTTATCTTTGCGCCAGCAGGTTACCGGGACATCTTGATGGCTACACCTTCGGTTCG	CASRLPGHLDGYTF	1	8.82566282106796E-5	42	TCRBV05-01*01	TCRBV05	TCRBV05-01	01				TCRBD01-01*01	TCRBD01	TCRBD01-01	01				TCRBJ01-02*01	TCRBJ01	TCRBJ01-02	01				5	6	0	6	5	6	39	50	56	62	67	1	In	VDJ
ACCCTGCAGCCAGAAGACTCGGCCCTGTATCTCTGCGCCAGCAGCCAAAGGACAGGGATCATGAACACTGAAGCTTTCTTTGGACAA	CASSQRTGIMNTEAFF	2	1.1859484415810072E-4	48	TCRBV04-03*01	TCRBV04	TCRBV04-03	01				TCRBD01-01*01	TCRBD01	TCRBD01-01	01				TCRBJ01-01*01	TCRBJ01	TCRBJ01-01	01				2	1	1	3	4	0	33	48	49	57	61	2	In	VDJ
GAGTCTGCCATCCCCAACCAGACAGCTCTTTACTTCTGTGCCACCAGTGATGGACGGTTTAGCAATCAGCCCCAGCATTTTGGTGAT	CATSDGRFSNQPQHF	1	1.0480474600018203E-4	45	TCRBV24	TCRBV24	unresolved			TCRBV24-01,TCRBV24-or09_02				unresolved		TCRBD01,TCRBD02	TCRBD01-01,TCRBD02-01		TCRBJ01-05*01	TCRBJ01	TCRBJ01-05	01				3	0	1	7	4	0	36	-1	51	55	59	1	In	VDJ
CTTCACCTACACACCCTGCAGCCAGAAGACTCGGCCCTGTATCTCTGTGCCTCGCAGAGGGATAACTATGGCTACACCTTCGGTTCG	CASQRDNYGYTF	1	8.82566282106796E-5	36	TCRBV04-02*01	TCRBV04	TCRBV04-02	01				TCRBD02-01*02	TCRBD02	TCRBD02-01	02				TCRBJ01-02*01	TCRBJ01	TCRBJ01-02	01				11	5	11	0	1	1	45	51	56	61	62	1	In	VDJ
ATGTGAGCACCTTGGAGCTGGGGGACTCGGCCCTTTATCTTTGCGCCAGCAGCTCTGGCCACTAATGAAAAACTGTTTTTTGGCAGT		2	1.1859484415810072E-4	40	TCRBV05-01*01	TCRBV05	TCRBV05-01	01				TCRBD01-01*01	TCRBD01	TCRBD01-01	01				TCRBJ01-04*01	TCRBJ01	TCRBJ01-04	01				3	2	9	0	1	2	41	54	56	59	60	2	Out	VDJ
ACCTTGGAGCTGGGGGACTCGGCCCTTTATCTTTGCGCCAGCAGCTCGGCCCCCGGACAGGGAGACTACGGCTACACCTTCGGTTCG	CASSSAPGQGDYGYTF	1	8.82566282106796E-5	48	TCRBV05-01*01	TCRBV05	TCRBV05-01	01				TCRBD01-01*01	TCRBD01	TCRBD01-01	01				TCRBJ01-02*01	TCRBJ01	TCRBJ01-02	01				3	8	1	3	7	8	33	46	54	62	69	1	In	VDJ
GCTGGAGTCAGCTGCTCCCTCCCAGACATCTGTATACTTCTGTGCCAGCAGAGCGGACAGCTGCCCTATGGCTACACCTTCGGTTCG		1	9.653068710543082E-5	41	TCRBV06-09*01	TCRBV06	TCRBV06-09	01				TCRBD01-01*01	TCRBD01	TCRBD01-01	01				TCRBJ01-02*01	TCRBJ01	TCRBJ01-02	01				6	3	1	5	5	4	40	51	54	60	65	1	Out	VDJ
TTGGAGTCGGCTGCTCCCTCCCAAACATCTGTGTACTTCTGTGCCAGCAGTCTAGCGGGGGCCACAGATACGCAGTATTTTGGCCCA	CASSLAGATDTQYF	2	1.2962692268443567E-4	42	TCRBV06	TCRBV06	unresolved			TCRBV06-02,TCRBV06-03		TCRBD02-01*01	TCRBD02	TCRBD02-01	01				TCRBJ02-03*01	TCRBJ02	TCRBJ02-03	01				5	0	4	2	1	2	39	-1	51	61	62	2	In	VDJ
ACCAGTGCCCATCCTGAAGACAGCAGCTTCTACATCTGCAGTGCTAGACTACCACAGGGCCGTGGGGAGACCCAGTACTTCGGGCCA	CSARLPQGRGETQYF	1	8.549860857909586E-5	45	TCRBV20	TCRBV20	unresolved			TCRBV20-01,TCRBV20-or09_02		TCRBD01-01*01	TCRBD01	TCRBD01-01	01				TCRBJ02-05*01	TCRBJ02	TCRBJ02-05	01				2	5	3	3	7	5	36	48	53	59	66	1	In	VDJ
CACACCCTGCAGCCAGAAGACTCGGCCCTGTATCTCTGCGCCAGCAGCCAAGTTTCAGGGACCAGCTACGAGCAGTACTTCGGGCCG	CASSQVSGTSYEQYF	1	1.0756276563176576E-4	45	TCRBV04-03*01	TCRBV04	TCRBV04-03	01						unresolved		TCRBD01,TCRBD02	TCRBD01-01,TCRBD02-01		TCRBJ02-07*01	TCRBJ02	TCRBJ02-07	01				1	5	0	7	3	3	36	52	57	62	65	1	In	VDJ
AGTTCTAAGAAGCTCCTCCTCAGTGACTCTGGCTTCTATCTCTGTGCCTGGAGTGTCCGGGGTTGGGCGCCCCAGCATTTTGGTGAT	CAWSVRGWAPQHF	1	4.688633373692354E-5	39	TCRBV30-01*02	TCRBV30	TCRBV30-01	02				TCRBD02-01*01	TCRBD02	TCRBD02-01	01				TCRBJ01-05*01	TCRBJ01	TCRBJ01-05	01				0	1	8	3	6	9	42	56	57	62	68	1	In	VDJ
GAGTCTGCCATCCCCAACCAGACAGCTCTTTACTTCTGTGCCACCAGTCCGCAGAGGATGGGGGATCAGCCCCAGCATTTTGGTGAT	CATSPQRMGDQPQHF	1	1.0480474600018203E-4	45	TCRBV24	TCRBV24	unresolved			TCRBV24-01,TCRBV24-or09_02				unresolved		TCRBD01,TCRBD02	TCRBD01-01,TCRBD02-01		TCRBJ01-05*01	TCRBJ01	TCRBJ01-05	01				6	11	6	1	0	5	36	48	59	-1	64	1	In	VDJ
CTGAGTTCTAAGAAGCTCCTTCTCAGTGACTCTGGCTTCTATCTCTGTGCCTTCGCTAGGTCCTACAATGAGCAGTTCTTCGGGCCA	CAFARSYNEQFF	1	5.2402373000091016E-5	36	TCRBV30-01*01	TCRBV30	TCRBV30-01	01				TCRBD02-01	TCRBD02	TCRBD02-01				01,02	TCRBJ02-01*01	TCRBJ02	TCRBJ02-01	01				7	3	4	8	1	1	45	52	55	59	60	1	In	VDJ
TCTAAGAAGCTCCTTCTCAGTGACTCTGGCTTCTATCTCTGTGCCTGGAGTGATATGGATGCCAAAAACATTCAGTACTTCGGCGCC	CAWSDMDAKNIQYF	1	5.2402373000091016E-5	42	TCRBV30-01*01	TCRBV30	TCRBV30-01	01						unresolved		TCRBD01,TCRBD02	TCRBD01-01,TCRBD02-01		TCRBJ02-04*01	TCRBJ02	TCRBJ02-04	01				1	4	1	8	1	1	39	52	56	59	60	1	In	VDJ
ACCCTGGAGTCTGCCAGGCCCTCACATACCTCTCAGTACCTCTGTGCCAGCAAGGCCCAAGGGACCTACGAGCAGTACTTCGGGCCG	CASKAQGTYEQYF	1	7.446653005276092E-5	39	TCRBV25-01*01	TCRBV25	TCRBV25-01	01						unresolved		TCRBD01,TCRBD02	TCRBD01-01,TCRBD02-01		TCRBJ02-07*01	TCRBJ02	TCRBJ02-07	01				7	8	0	8	0	2	42	52	60	-1	64	1	In	VDJ
ATCCAGCAGGTAGTGCGAGGAGATTCGGCAGCTTATTTCTGTGCCAGCTCACCACCTTCGGGTGGGGAGACCCAGTACTTCGGGCCA	CASSPPSGGETQYF	2	1.1307880489493325E-4	42	TCRBV18-01*01	TCRBV18	TCRBV18-01	01				TCRBD02-01	TCRBD02	TCRBD02-01				01,02	TCRBJ02-05*01	TCRBJ02	TCRBJ02-05	01				0	2	8	4	4	5	39	56	58	62	66	2	In	VDJ
GTGAACGCCTTGGAGCTGGACGACTCGGCCCTGTATCTCTGTGCCAGCAGCTTGGGGCAGGCGCGCTATGGCTACACCTTCGGTTCG	CASSLGQARYGYTF	1	1.0756276563176576E-4	42	TCRBV05-04*01	TCRBV05	TCRBV05-04	01				TCRBD01-01*01	TCRBD01	TCRBD01-01	01				TCRBJ01-02*01	TCRBJ01	TCRBJ01-02	01				0	2	4	4	4	4	39	55	57	61	65	1	In	VDJ
CACCTACACACCCTGCAGCCAGAAGACTCGGCCCTGTATCTCTGCGCCAGCAGCGTCACAGCGGGCAGTGAAGCTTTCTTTGGACAA	CASSVTAGSEAFF	2	1.1583682452651698E-4	39	TCRBV04-03*01	TCRBV04	TCRBV04-03	01				TCRBD02-01	TCRBD02	TCRBD02-01				01,02	TCRBJ01-01*01	TCRBJ01	TCRBJ01-01	01				5	5	6	4	3	7	42	54	59	65	68	2	In	VDJ
AGGCTGGAGTTGGCTGCTCCCTCCCAGACATCTGTGTACTTCTGTGCCAGCGGAACAGTAAGGGATCAGCCCCAGCATTTTGGTGAT	CASGTVRDQPQHF	2	1.3790098157918687E-4	39	TCRBV06-06	TCRBV06	TCRBV06-06				01,02			unresolved		TCRBD01,TCRBD02	TCRBD01-01,TCRBD02-01		TCRBJ01-05*01	TCRBJ01	TCRBJ01-05	01				8	3	3	5	6	5	42	51	54	58	64	2	In	VDJ
ACCCTGGAGTCTGCCAGGCCCTCACATACCTCTCAGTACCTCTGTGCCAGCAGTCGAAGAAGGACCGGGGAGCTGTTTTTTGGAGAA	CASSRRRTGELFF	1	8.82566282106796E-5	39	TCRBV25-01*01	TCRBV25	TCRBV25-01	01						unresolved		TCRBD01,TCRBD02	TCRBD01-01,TCRBD02-01		TCRBJ02-02*01	TCRBJ02	TCRBJ02-02	01				5	6	5	4	0	5	42	54	60	-1	63	1	In	VDJ
CTGACCCTGGAGTCTGCCAGGCCCTCACATACCTCTCAGTACCTCTGTGCCAGCAGTGACCGTCACACTGAAGCTTTCTTTGGACAA	CASSDRHTEAFF	1	7.998256931592839E-5	36	TCRBV25-01*01	TCRBV25	TCRBV25-01	01				TCRBD02-01	TCRBD02	TCRBD02-01				01,02	TCRBJ01-01*01	TCRBJ01	TCRBJ01-01	01				3	1	8	6	2	3	45	59	60	62	64	1	In	VDJ
CTGACCCTGGAGTCTGCCAGGCCCTCACATACCTCTCAGTACCTCTGTGCCAGCAGTGAACGCCGGGCAGTGCAGTTCTTCGGGCCA	CASSERRAVQFF	1	8.549860857909586E-5	36	TCRBV25-01*01	TCRBV25	TCRBV25-01	01						unresolved		TCRBD01,TCRBD02	TCRBD01-01,TCRBD02-01		TCRBJ02-01*01	TCRBJ02	TCRBJ02-01	01				2	4	8	0	3	12	45	60	64	68	71	1	In	VDJ
ATCCTGAGTTCTAAGAAGCTCCTCCTCAGTGACTCTGGCTTCTATCTCTGTGCCTGGAGCGCTGGGGGTGAGCAGTACGTCGGGCCG	CAWSAGGEQYV	1	4.688633373692354E-5	33	TCRBV30-01*02	TCRBV30	TCRBV30-01	02						unresolved		TCRBD01,TCRBD02	TCRBD01-01,TCRBD02-01		TCRBJ02-07*01	TCRBJ02	TCRBJ02-07	01				3	4	6	1	11	17	48	59	63	68	79	1	In	VDJ
CTCCTCAGTGACTCTGGCTTCTATCTCTGTGCCTGGAGTGTAGGGGTCTGAGCGGCCAAAAGGCCCAACGAGCAGTACGTCGGGCCG	CAWSVGV*AAKRPNEQYV	1	4.688633373692354E-5	54	TCRBV30-01*02	TCRBV30	TCRBV30-01	02						unresolved		TCRBD01,TCRBD02	TCRBD01-01,TCRBD02-01		TCRBJ02-07*01	TCRBJ02	TCRBJ02-07	01				0	0	5	2	33	17	27	-1	41	46	79	1	Stop	VDJ
CGGTCCACAAAGCTGGAGGACTCAGCCATGTACTTCTGTGCCAGCAGGGGCCTTCGGACAGGCAACTATGGCTACACCTTCGGTTCG	CASRGLRTGNYGYTF	2	1.1859484415810072E-4	45	TCRBV02-01*01	TCRBV02	TCRBV02-01	01				TCRBD01-01*01	TCRBD01	TCRBD01-01	01				TCRBJ01-02*01	TCRBJ01	TCRBJ01-02	01				6	8	1	4	1	2	36	47	55	62	63	2	In	VDJ
ACAGTGACCAGTGCCCATCCTGAAGACAGCAGCTTCTACATCTGCAGTGCTAGAGTTCCAGGGCGGCCTGAAGCTTTCTTTGGACAA	CSARVPGRPEAFF	1	1.0204672636859829E-4	39	TCRBV20	TCRBV20	unresolved			TCRBV20-01,TCRBV20-or09_02		TCRBD01-01*01	TCRBD01	TCRBD01-01	01				TCRBJ01-01*01	TCRBJ01	TCRBJ01-01	01				1	3	4	3	4	6	42	55	58	63	67	1	In	VDJ
GCTGTCGGCTGCTCCCTCCCAGACATCTGTGTACTTCTGTGCCAGCAGTTAAAGGGGTATAGCAATCAGCCCCAGCATTTTGGTGAT		1	9.101464784226333E-5	44	TCRBV06-05*01	TCRBV06	TCRBV06-05	01				TCRBD01-01*01	TCRBD01	TCRBD01-01	01				TCRBJ01-05*01	TCRBJ01	TCRBJ01-05	01				3	1	5	2	2	0	37	51	52	57	59	1	Out	VDJ
CCTTGGAGCTGGGGGACTCGGCCCTTTATCTTTGCGCCAGCAGGTCGGACAGGGGGCGAGGCTAACTATGGCTACACCTTCGGTTCG		1	8.82566282106796E-5	49	TCRBV05-01*01	TCRBV05	TCRBV05-01	01				TCRBD01-01*01	TCRBD01	TCRBD01-01	01				TCRBJ01-02*01	TCRBJ01	TCRBJ01-02	01				5	3	1	0	4	0	32	43	46	57	61	1	Out	VDJ
ACTGTGAGCAACATGAGCCCTGAAGACAGCAGCATATATCTCTGCAGCGTTCGTACAGGGGGCTTCTACGAGCAGTACTTCGGGCCG	CSVRTGGFYEQYF	1	5.516039263167475E-5	39	TCRBV29-01*01	TCRBV29	TCRBV29-01	01				TCRBD01-01*01	TCRBD01	TCRBD01-01	01				TCRBJ02-07*01	TCRBJ02	TCRBJ02-07	01				5	3	3	0	2	3	42	51	54	63	65	1	In	VDJ
GGGTTGGAGTCGGCTGCTCCCTCCCAAACATCTGTGTACTTCTGTGCCAGCAGTTCGGGGATATCCGATGAGCAGTTCTTCGGGCCA	CASSSGISDEQFF	2	1.3514296194760313E-4	39	TCRBV06	TCRBV06	unresolved			TCRBV06-02,TCRBV06-03		TCRBD02-01*01	TCRBD02	TCRBD02-01	01				TCRBJ02-01*01	TCRBJ02	TCRBJ02-01	01				4	0	8	3	7	8	42	-1	55	60	67	2	In	VDJ
GGGTTGGAGTCGGCTGCTCCCTCCCAAACATCTGTGTACTTCTGTGCCAGCAGTTACTCACCCTTGGCCATGGAGTACGTCGGGCCG	CASSYSPLAMEYV	2	1.1859484415810072E-4	39	TCRBV06	TCRBV06	unresolved			TCRBV06-02,TCRBV06-03		TCRBD02-01*02	TCRBD02	TCRBD02-01	02				TCRBJ02-07*01	TCRBJ02	TCRBJ02-07	01				0	12	10	2	4	17	42	59	71	75	79	2	In	VDJ
CACCTACACACCCTGCAGCCAGAAGACTCGGCCCTGTATCTCTGCGCCAGCAGCCAAGAACGGTGGCAGCCCCAGCATTTTGGTGAT	CASSQERWQPQHF	1	1.103207852633495E-4	39	TCRBV04-03*01	TCRBV04	TCRBV04-03	01				TCRBD02-01	TCRBD02	TCRBD02-01				01,02	TCRBJ01-05*01	TCRBJ01	TCRBJ01-05	01				0	1	8	5	3	7	42	59	60	63	66	1	In	VDJ
ACAGTGACCAGTGCCCATCCTGAAGACAGCAGCTTCTACATCTGCAGTGCGGGTAGAGGGGGAGACCAGCCCCAGCATTTTGGTGAT	CSAGRGGDQPQHF	1	9.653068710543082E-5	39	TCRBV20	TCRBV20	unresolved			TCRBV20-01,TCRBV20-or09_02		TCRBD01-01*01	TCRBD01	TCRBD01-01	01				TCRBJ01-05*01	TCRBJ01	TCRBJ01-05	01				6	6	5	1	4	7	42	50	56	62	66	1	In	VDJ
TTGGAGTCGGCTGCTCCCTCCCAAACATCTGTGTACTTCTGTGCCAGCACCCTTACAGGGTCCAATCAGCCCCAGCATTTTGGTGAT	CASTLTGSNQPQHF	2	1.2135286378968446E-4	42	TCRBV06	TCRBV06	unresolved			TCRBV06-02,TCRBV06-03		TCRBD01-01*01	TCRBD01	TCRBD01-01	01				TCRBJ01-05*01	TCRBJ01	TCRBJ01-05	01				7	5	3	3	2	3	39	49	54	60	62	2	In	VDJ
GTGAACGCCTTGTTGCTGGGGGACTCGGCCCTCTATCTCTGTGCCAGCAGCTTGGGGAGCAGGGATCAGCCCCAGCATTTTGGTGAT	CASSLGSRDQPQHF	1	1.0756276563176576E-4	42	TCRBV05-06*01	TCRBV05	TCRBV05-06	01				TCRBD01-01*01	TCRBD01	TCRBD01-01	01				TCRBJ01-05*01	TCRBJ01	TCRBJ01-05	01				0	4	4	3	0	5	39	55	59	-1	64	1	In	VDJ
CACCTACACGCCCTGCAGCCAGAAGACTCAGCCCTGTATCTCTGCGCCAGCAGCCAAGTGCGAAATCAGCCCCAGCATTTTGGTGAT	CASSQVRNQPQHF	1	9.653068710543082E-5	39	TCRBV04-01*01	TCRBV04	TCRBV04-01	01				TCRBD02-01	TCRBD02	TCRBD02-01				01,02	TCRBJ01-05*01	TCRBJ01	TCRBJ01-05	01				1	1	7	6	1	4	42	58	59	62	63	1	In	VDJ
ACCAGTGCCCATCCTGAAGACAGCAGCTTCTACATCTGCAGTGCTAGAGATGTGGTCAGGATTGGTGAAAAACTGTTTTTTGGCAGT	CSARDVVRIGEKLFF	2	1.241108834212682E-4	45	TCRBV20	TCRBV20	unresolved			TCRBV20-01,TCRBV20-or09_02		TCRBD01-01*01	TCRBD01	TCRBD01-01	01				TCRBJ01-04*01	TCRBJ01	TCRBJ01-04	01				0	6	4	4	5	7	36	50	56	60	65	2	In	VDJ
ACCAGTGCCCATCCTGAAGACAGCAGCTTCTACATCTGCAGTGCTAGAAGGGGGCAGGGGTCGGGATACGAGCAGTACTTCGGGCCG	CSARRGQGSGYEQYF	1	9.377266747384708E-5	45	TCRBV20	TCRBV20	unresolved			TCRBV20-01,TCRBV20-or09_02		TCRBD01-01*01	TCRBD01	TCRBD01-01	01				TCRBJ02-07*01	TCRBJ02	TCRBJ02-07	01				2	0	5	0	11	4	36	-1	48	55	66	1	In	VDJ
ACACGCCCTGCAGCCAGAAGACTCAGCCCTGTATCTCTGCGCCAGCAGCCAAGAAAGAGACTTAATGAAAAACTGTTTTTTGGCAGT		2	1.2686890305285193E-4	44	TCRBV04-01*01	TCRBV04	TCRBV04-01	01				TCRBD02-01	TCRBD02	TCRBD02-01				01,02	TCRBJ01-04*01	TCRBJ01	TCRBJ01-04	01				0	4	2	10	0	4	37	54	58	-1	62	2	Out	VDJ
TCCCTAGAGTCTGCCATCCCCAACCAGACAGCTCTTTACTTCTGTGCCACCAGTGATCATGGACAGGACATTCAGTACTTCGGCGCC	CATSDHGQDIQYF	2	1.1583682452651698E-4	39	TCRBV24	TCRBV24	unresolved			TCRBV24-01,TCRBV24-or09_02		TCRBD01-01*01	TCRBD01	TCRBD01-01	01				TCRBJ02-04*01	TCRBJ02	TCRBJ02-04	01				3	3	1	4	0	8	42	57	60	-1	67	2	In	VDJ
AGGCTGCTGTCGGCTGCTCCCTCCCAGACATCTGTGTACTTCTGTGCCACGTTCGGGAGTTTACCCAATGAGCAGTTCTTCGGGCCA	CATFGSLPNEQFF	1	9.928870673701455E-5	39	TCRBV06-05*01	TCRBV06	TCRBV06-05	01				TCRBD02-01*02	TCRBD02	TCRBD02-01	02				TCRBJ02-01*01	TCRBJ02	TCRBJ02-01	01				10	4	8	2	6	6	42	49	53	59	65	1	In	VDJ
AACCAGACAGCTCTTTACTTCTGTGCCACCAGTGATCCGCCCGCCGACCTCTTTAGCGGGAGGCTCGGGGAGCAGTACGTCGGGCCG	CATSDPPADLFSGRLGEQYV	1	1.0204672636859829E-4	60	TCRBV24	TCRBV24	unresolved			TCRBV24-01,TCRBV24-or09_02		TCRBD02-01*02	TCRBD02	TCRBD02-01	02				TCRBJ02-07*01	TCRBJ02	TCRBJ02-07	01				3	17	5	1	16	17	21	36	53	63	79	1	In	VDJ
CTGACTGTGAGCAACATGAGCCCTGAAGACAGCAGCATATATCTCTGCAGCGTCCCGGGAAGCTTCTACGAGCAGTACTTCGGGCCG	CSVPGSFYEQYF	1	5.516039263167475E-5	36	TCRBV29-01*01	TCRBV29	TCRBV29-01	01				TCRBD02-01*02	TCRBD02	TCRBD02-01	02				TCRBJ02-07*01	TCRBJ02	TCRBJ02-07	01				6	2	8	3	5	3	45	53	55	60	65	1	In	VDJ
CTAGAGTCTGCCATCCCCAACCAGACAGCTCTTTACTTCTGTGCCACCAGTGATTTTGGACAGCACTACGAGCAGTACGTCGGGCCG	CATSDFGQHYEQYV	1	1.0204672636859829E-4	42	TCRBV24	TCRBV24	unresolved			TCRBV24-01,TCRBV24-or09_02		TCRBD01-01*01	TCRBD01	TCRBD01-01	01				TCRBJ02-07*01	TCRBJ02	TCRBJ02-07	01				1	1	1	5	16	17	39	56	57	63	79	1	In	VDJ
CTGACAGTGACCAGTGCCCATCCTGAAGACAGCAGCTTCTACATCTGCAGGGCCGGGACTACGTACAATGAGCAGTTCTTCGGGCCA	CRAGTTYNEQFF	1	1.0480474600018203E-4	36	TCRBV20	TCRBV20	unresolved			TCRBV20-01,TCRBV20-or09_02		TCRBD02-01	TCRBD02	TCRBD02-01				01,02	TCRBJ02-01*01	TCRBJ02	TCRBJ02-01	01				9	4	0	9	2	4	45	50	54	61	63	1	In	VDJ
TCCCTGTCCCTAGAGTCTGCCATCCCCAACCAGACAGCTCTTTACTTCTGTGCCACCAGTGATTTCCAGCACTACACCTTCGGTTCG	CATSDFQHYTF	1	9.928870673701455E-5	33	TCRBV24	TCRBV24	unresolved			TCRBV24-01,TCRBV24-or09_02				unresolved		TCRBD01,TCRBD02	TCRBD01-01,TCRBD02-01		TCRBJ01-02*01	TCRBJ01	TCRBJ01-02	01				1	1	4	5	2	10	48	65	66	69	71	1	In	VDJ
CTGAGTTCTAAGAAGCTCCTTCTCAGTGACTCTGGCTTCTATCTCTGTGCCTGGAGTCTGACCCCAGATACGCAGTATTTTGGCCCA	CAWSLTPDTQYF	1	4.9644353368507274E-5	36	TCRBV30-01*01	TCRBV30	TCRBV30-01	01						unresolved		TCRBD01,TCRBD02	TCRBD01-01,TCRBD02-01		TCRBJ02-03*01	TCRBJ02	TCRBJ02-03	01				2	2	2	7	2	4	45	57	59	62	64	1	In	VDJ
GTGAGCACCTTGGAGCTGGGGGACTCGGCCCTTTATCTTTGCGCCAGCAGCTTGGTGTCGCCGGGGCCTGGCTACACCTTCGGTTCG	CASSLVSPGPGYTF	1	8.82566282106796E-5	42	TCRBV05-01*01	TCRBV05	TCRBV05-01	01						unresolved		TCRBD01,TCRBD02	TCRBD01-01,TCRBD02-01		TCRBJ01-02*01	TCRBJ01	TCRBJ01-02	01				0	7	7	0	1	7	39	55	62	67	68	1	In	VDJ
AAGCTCCTCCTCAGTGACTCTGGCTTCTATCTCTGTGCCTGGCGTATGGGACCGGGACAGGGGGACTATGGCTACACCTTCGGTTCG	CAWRMGPGQGDYGYTF	1	4.41283141053398E-5	48	TCRBV30-01*02	TCRBV30	TCRBV30-01	02				TCRBD01-01*01	TCRBD01	TCRBD01-01	01				TCRBJ01-02*01	TCRBJ01	TCRBJ01-02	01				5	11	0	1	0	3	33	42	53	-1	64	1	In	VDJ
CTGCAGCCAGAAGACTCGGCCCTGTATCTCTGCGCCAGCAGCCAAGGCGTTTTGATCAGGGCTTACACTGAAGCTTTCTTTGGACAA	CASSQGVLIRAYTEAFF	2	1.1307880489493325E-4	51	TCRBV04-03*01	TCRBV04	TCRBV04-03	01				TCRBD01-01*01	TCRBD01	TCRBD01-01	01				TCRBJ01-01*01	TCRBJ01	TCRBJ01-01	01				1	10	4	3	3	3	30	46	56	61	64	2	In	VDJ
GGGTTGGAGTCGGCTGCTCCCTCCCAAACATCTGTGTACTTCTGTGCCAGCAGTCCTAACCGGATCTACGAGCAGTACTTCGGGCCG	CASSPNRIYEQYF	2	1.1583682452651698E-4	39	TCRBV06	TCRBV06	unresolved			TCRBV06-02,TCRBV06-03				unresolved		TCRBD01,TCRBD02	TCRBD01-01,TCRBD02-01		TCRBJ02-07*01	TCRBJ02	TCRBJ02-07	01				5	7	1	8	1	3	42	54	61	64	65	2	In	VDJ
CTGGAGTCGGCTGCTCCCTCCCAGACATCTGTGTACTTCTGTGCCAGCAGTGAATTAGGCTATACCTACGAGCAGTACTTCGGGCCG	CASSELGYTYEQYF	1	1.103207852633495E-4	42	TCRBV06-01*01	TCRBV06	TCRBV06-01	01						unresolved		TCRBD01,TCRBD02	TCRBD01-01,TCRBD02-01		TCRBJ02-07*01	TCRBJ02	TCRBJ02-07	01				2	2	5	4	5	2	39	54	56	59	64	1	In	VDJ
CTGAAGATCCAGCCCTCAGAACCCAGGGACTCAGCTGTGTACTTCTGTGCCACCAGTGGAGGGTTAGGAGGCTACACCTTCGGTTCG	CATSGGLGGYTF	1	1.0756276563176576E-4	36	TCRBV12	TCRBV12	unresolved			TCRBV12-03,TCRBV12-04		TCRBD02-01*02	TCRBD02	TCRBD02-01	02				TCRBJ01-02*01	TCRBJ01	TCRBJ01-02	01				5	0	10	0	6	8	45	-1	57	63	69	1	In	VDJ
CGGCTGCTCCCTCCCAAACATCTGTGTACTTCTGTGCCAGCCCCGGGGCTTGACAGGGGGGACGCCTACGAGCAGTACGTCGGGCCG		2	1.1583682452651698E-4	49	TCRBV06	TCRBV06	unresolved			TCRBV06-02,TCRBV06-03		TCRBD01-01*01	TCRBD01	TCRBD01-01	01				TCRBJ02-07*01	TCRBJ02	TCRBJ02-07	01				8	10	2	1	19	17	32	41	51	60	79	2	Out	VDJ
GAGCAACATGAGCCCTGAAGACAGCAGCATATATCTCTGCAGCGTTTCTCCGACGGGTGGGGGCCCGGGTCAGCTTTCTTTGGACAA		1	5.791841226325849E-5	44	TCRBV29-01*01	TCRBV29	TCRBV29-01	01				TCRBD01-01*01	TCRBD01	TCRBD01-01	01				TCRBJ01-01*01	TCRBJ01	TCRBJ01-01	01				5	12	6	0	7	10	37	46	58	64	71	1	Out	VDJ
CTGAATGTGAACGCCTTGGAGCTGGACGACTCGGCCCTGTATCTCTGTGCCAGCAGCTCTGAAGGGTATGGCTACACCTTCGGTTCG	CASSSEGYGYTF	1	1.0480474600018203E-4	36	TCRBV05-04*01	TCRBV05	TCRBV05-04	01						unresolved		TCRBD01,TCRBD02	TCRBD01-01,TCRBD02-01		TCRBJ01-02*01	TCRBJ01	TCRBJ01-02	01				3	4	5	3	0	5	45	58	62	-1	66	1	In	VDJ
CACCTACACGCCCTGCAGCCAGAAGACTCAGCCCTGTATCTCTGCGCCAGCAGTCGCGACCGGAACACTGAAGCTTTCTTTGGACAA	CASSRDRNTEAFF	1	9.928870673701455E-5	39	TCRBV04-01*01	TCRBV04	TCRBV04-01	01						unresolved		TCRBD01,TCRBD02	TCRBD01-01,TCRBD02-01		TCRBJ01-01*01	TCRBJ01	TCRBJ01-01	01				6	4	2	7	2	1	42	53	57	60	62	1	In	VDJ
GTGAGCAACATGAGCCCTGAAGACAGCAGCATATATCTCTGCAGCGTGATCGGGGCAGGCGCATACAATGAGCAGTTCTTCGGGCCA	CSVIGAGAYNEQFF	1	6.067643189484223E-5	42	TCRBV29-01*01	TCRBV29	TCRBV29-01	01						unresolved		TCRBD01,TCRBD02	TCRBD01-01,TCRBD02-01		TCRBJ02-01*01	TCRBJ02	TCRBJ02-01	01				6	4	7	0	7	4	39	47	51	56	63	1	In	VDJ
AGTTCTAAGAAGCTCCTTCTCAGTGACTCTGGCTTCTATCTCTGTGCCTGGAGTGGCTCAGGGCGGGTTGGCTACACCTTCGGTTCG	CAWSGSGRVGYTF	1	4.41283141053398E-5	39	TCRBV30-01*01	TCRBV30	TCRBV30-01	01						unresolved		TCRBD01,TCRBD02	TCRBD01-01,TCRBD02-01		TCRBJ01-02*01	TCRBJ01	TCRBJ01-02	01				1	3	4	3	5	7	42	55	58	63	68	1	In	VDJ
TGCTGGGGTTGGAGTCGGCTGCTCCCTCCCAAACATCTGTGTACTTCTGTGCCAGCAGTCCCCATCAGCGAGCAGTACGTCGGGCCG		2	1.1583682452651698E-4	34	TCRBV06	TCRBV06	unresolved			TCRBV06-02,TCRBV06-03		TCRBD02-01	TCRBD02	TCRBD02-01				01,02	TCRBJ02-07*01	TCRBJ02	TCRBJ02-07	01				5	7	6	6	9	17	47	59	66	70	79	2	Out	VDJ
ACAGTGACCAGTGCCCATCCTGAAGACAGCAGCTTCTACATCTGCAGTGCTAGGTTTAGACGGACCTCTGAAGCTTTCTTTGGACAA	CSARFRRTSEAFF	1	9.928870673701455E-5	39	TCRBV20	TCRBV20	unresolved			TCRBV20-01,TCRBV20-or09_02				unresolved		TCRBD01,TCRBD02	TCRBD01-01,TCRBD02-01		TCRBJ01-01*01	TCRBJ01	TCRBJ01-01	01				3	8	1	7	2	6	42	53	61	65	67	1	In	VDJ
GAGTCTGCCATCCCCAACCAGACAGCTCTTTACTTCTGTGCCACCAGGGGTGAGGGGGCCTCCAACACTGAAGCTTTCTTTGGACAA	CATRGEGASNTEAFF	1	1.0756276563176576E-4	45	TCRBV24	TCRBV24	unresolved			TCRBV24-01,TCRBV24-or09_02		TCRBD01-01*01	TCRBD01	TCRBD01-01	01				TCRBJ01-01*01	TCRBJ01	TCRBJ01-01	01				7	5	5	0	4	2	36	47	52	59	63	1	In	VDJ
TGGAGTCGGCTGCTCCCTCCCAGACATCTGTGTACTTCTGTGCCAGCAGTGAAGGTAGGGCTCAATCAGCCCCAGCATTTTGGTGAT		1	1.103207852633495E-4	43	TCRBV06-01*01	TCRBV06	TCRBV06-01	01						unresolved		TCRBD01,TCRBD02	TCRBD01-01,TCRBD02-01		TCRBJ01-05*01	TCRBJ01	TCRBJ01-05	01				1	2	5	3	2	3	38	54	56	60	62	1	Out	VDJ
CTGGAGTCGGCTGCTCCCTCCCAGACATCTGTGTACTTCTGTGCCAGCAGTGTTGAACAGCTGACCACTGAAGCTTTCTTTGGACAA	CASSVEQLTTEAFF	2	1.1859484415810072E-4	42	TCRBV06-01*01	TCRBV06	TCRBV06-01	01				TCRBD01-01*01	TCRBD01	TCRBD01-01	01				TCRBJ01-01*01	TCRBJ01	TCRBJ01-01	01				4	4	3	5	5	4	39	52	56	60	65	2	In	VDJ
GGAGTCGGCTGCTCCCTCCCAAACATCTGTGTACTTCTGTGCCAGCAGTATGGACTAGCGGGACGTTACGAGCAGTACTTCGGGCCG		2	1.1583682452651698E-4	44	TCRBV06	TCRBV06	unresolved			TCRBV06-02,TCRBV06-03		TCRBD02-01*02	TCRBD02	TCRBD02-01	02				TCRBJ02-07*01	TCRBJ02	TCRBJ02-07	01				5	2	1	3	3	4	37	49	51	63	66	2	Out	VDJ
AACCTGAGCTCTCTGGAGCTGGGGGACTCAGCTTTGTATTTCTGTGCCAGCAGTCATGACAGGAACACTGAAGCTTTCTTTGGACAA	CASSHDRNTEAFF	1	9.101464784226333E-5	39	TCRBV09-01	TCRBV09	TCRBV09-01				01,02	TCRBD01-01*01	TCRBD01	TCRBD01-01	01				TCRBJ01-01*01	TCRBJ01	TCRBJ01-01	01				5	4	2	5	0	1	42	53	57	-1	62	1	In	VDJ
AATGTGAGCACCTTGGAGCTGGGGGACTCGGCCCTTTATCTTTGCGCCAGCAGCCCGACGGGGTACAATGAGCAGTTCTTCGGGCCA	CASSPTGYNEQFF	1	9.928870673701455E-5	39	TCRBV05-01*01	TCRBV05	TCRBV05-01	01				TCRBD02-01*01	TCRBD02	TCRBD02-01	01				TCRBJ02-01*01	TCRBJ02	TCRBJ02-01	01				4	4	8	3	0	4	42	54	58	-1	63	1	In	VDJ
AATGTGAACGCCTTGTTGCTGGGGGACTCGGCCCTCTATCTCTGTGCCAGCAGCTTGACCCAGGGCTATGGCTACACCTTCGGTTCG	CASSLTQGYGYTF	1	9.928870673701455E-5	39	TCRBV05-06*01	TCRBV05	TCRBV05-06	01				TCRBD01-01*01	TCRBD01	TCRBD01-01	01				TCRBJ01-02*01	TCRBJ01	TCRBJ01-02	01				1	3	4	3	0	4	42	57	60	-1	65	1	In	VDJ
GCCTTGTTGCTGGGGGACTCGGCCCTCTATCTCTGTGCCAGCAGCCTTAGAGTCGGGACAGGCTTTTACGAGCAGTACTTCGGGCCG	CASSLRVGTGFYEQYF	1	1.0480474600018203E-4	48	TCRBV05-06*01	TCRBV05	TCRBV05-06	01				TCRBD01-01*01	TCRBD01	TCRBD01-01	01				TCRBJ02-07*01	TCRBJ02	TCRBJ02-07	01				4	9	0	4	4	4	33	45	54	62	66	1	In	VDJ
AAGATCCGGTCCACAAAGCTGGAGGACTCAGCCATGTACTTCTGTGCCAGCAGTGGGACAGGCTATTACGAGCAGTACTTCGGGCCG	CASSGTGYYEQYF	2	1.1859484415810072E-4	39	TCRBV02-01*01	TCRBV02	TCRBV02-01	01				TCRBD01-01*01	TCRBD01	TCRBD01-01	01				TCRBJ02-07*01	TCRBJ02	TCRBJ02-07	01				4	0	1	4	4	4	42	-1	55	62	66	2	In	VDJ
AAGCTCCTCCTCAGTGACTCTGGCTTCTATCTCTGTGCCTGGAGTGCCGTGGACAGGGGGCGGGGTGAAAAACTGTTTTTTGGCAGT	CAWSAVDRGRGEKLFF	1	6.067643189484223E-5	48	TCRBV30-01*02	TCRBV30	TCRBV30-01	02				TCRBD01-01*01	TCRBD01	TCRBD01-01	01				TCRBJ01-04*01	TCRBJ01	TCRBJ01-04	01				1	4	1	0	4	7	33	46	50	61	65	1	In	VDJ
TGTGAGCACCTTGGAGCTGGGGGACTCGGCCCTTTATCTTTGCGCCAGCAGCTTTTCAGGGAGTACTACGAGCAGTACTTCGGGCCG		1	8.82566282106796E-5	41	TCRBV05-01*01	TCRBV05	TCRBV05-01	01						unresolved		TCRBD01,TCRBD02	TCRBD01-01,TCRBD02-01		TCRBJ02-07*01	TCRBJ02	TCRBJ02-07	01				2	2	4	3	4	3	40	54	56	61	65	1	Out	VDJ
TGCAGCCAGAAGACTCGGCCCTGTATCTCTGCGCCAGCAGCCAAGCCCCCGGGAAGTTATTCCCTCTACGAGCAGTACTTCGGGCCG		1	1.0480474600018203E-4	52	TCRBV04-03*01	TCRBV04	TCRBV04-03	01				TCRBD02-01*02	TCRBD02	TCRBD02-01	02				TCRBJ02-07*01	TCRBJ02	TCRBJ02-07	01				1	4	8	3	11	3	29	45	49	54	65	1	Out	VDJ
AGCACCTTGGAGCTGGGGGACTCGGCCCTTTATCTTTGCGCCAGCAGCTTGGGAGGGTCTAGCAATCAGCCCCAGCATTTTGGTGAT	CASSLGGSSNQPQHF	1	9.101464784226333E-5	45	TCRBV05-01*01	TCRBV05	TCRBV05-01	01				TCRBD02-01*02	TCRBD02	TCRBD02-01	02				TCRBJ01-05*01	TCRBJ01	TCRBJ01-05	01				0	0	11	0	2	0	36	-1	52	57	59	1	In	VDJ
ACCCTGCAGCCAGAAGACTCGGCCCTGTATCTCTGTGCCAGCAGCCAAGATCCGGGACTAGACCATGGCGAGCAGTACTTCGGGCCG	CASSQDPGLDHGEQYF	1	8.549860857909586E-5	48	TCRBV04-02*01	TCRBV04	TCRBV04-02	01				TCRBD02-01	TCRBD02	TCRBD02-01				01,02	TCRBJ02-07*01	TCRBJ02	TCRBJ02-07	01				0	3	0	8	7	6	33	50	53	61	68	1	In	VDJ
CACGCCCTGCAGCCAGAAGACTCAGCCCTGTATCTCTGCGCCAGCAGCCATAGAGCGGGATACACAGATACGCAGTATTTTGGCCCA	CASSHRAGYTDTQYF	1	1.0204672636859829E-4	45	TCRBV04-01*01	TCRBV04	TCRBV04-01	01				TCRBD02-01*02	TCRBD02	TCRBD02-01	02				TCRBJ02-03*01	TCRBJ02	TCRBJ02-03	01				3	3	6	3	2	2	36	50	53	60	62	1	In	VDJ
ACTCTGACTGTGAGCAACATGAGCCCTGAAGACAGCAGCATATATCTCTGCAGCGCTGCCGGGGGCGAGACCCAGTACTTCGGGCCA	CSAAGGETQYF	1	4.688633373692354E-5	33	TCRBV29-01*01	TCRBV29	TCRBV29-01	01						unresolved		TCRBD01,TCRBD02	TCRBD01-01,TCRBD02-01		TCRBJ02-05*01	TCRBJ02	TCRBJ02-05	01				7	5	6	0	0	5	48	55	60	-1	66	1	In	VDJ
GTGAGCACCTTGGAGCTGGGGGACTCGGCCCTTTATCTTTGCGCCAGCAGCTTGGATGGGGGGCTGGGTGAGCAGTACTTCGGGCCG	CASSLDGGLGEQYF	1	8.82566282106796E-5	42	TCRBV05-01*01	TCRBV05	TCRBV05-01	01						unresolved		TCRBD01,TCRBD02	TCRBD01-01,TCRBD02-01		TCRBJ02-07*01	TCRBJ02	TCRBJ02-07	01				0	3	6	0	5	7	39	55	58	64	69	1	In	VDJ
CACACCCTGCAGCCAGAAGACTCGGCCCTGTATCTCTGCGCCAGCAGCCCAGACGGCAGCCTTAACTATGGCTACACCTTCGGTTCG	CASSPDGSLNYGYTF	1	1.0204672636859829E-4	45	TCRBV04-03*01	TCRBV04	TCRBV04-03	01						unresolved		TCRBD01,TCRBD02	TCRBD01-01,TCRBD02-01		TCRBJ01-02*01	TCRBJ01	TCRBJ01-02	01				0	3	4	5	3	1	36	53	56	59	62	1	In	VDJ
GTGAGCACCTTGGAGCTGGGGGACTCGGCCCTTTATCTTTGCGCCAGCAGCCCAGTGGAACCCACAGATACGCAGTATTTTGGCCCA	CASSPVEPTDTQYF	1	9.653068710543082E-5	42	TCRBV05-01*01	TCRBV05	TCRBV05-01	01						unresolved		TCRBD01,TCRBD02	TCRBD01-01,TCRBD02-01		TCRBJ02-03*01	TCRBJ02	TCRBJ02-03	01				4	5	1	8	3	2	39	51	56	59	62	1	In	VDJ
CTACACACCCTGCAGCCAGAAGACTCGGCCCTGTATCTCTGTGCCAGCAGCCAAGATCCCCGTGACAGGGGCCAGCATTTTGGTGAT	CASSQDPRDRGQHF	1	8.82566282106796E-5	42	TCRBV04-02*01	TCRBV04	TCRBV04-02	01				TCRBD01-01*01	TCRBD01	TCRBD01-01	01				TCRBJ01-05*01	TCRBJ01	TCRBJ01-05	01				0	7	2	2	0	12	39	56	63	-1	71	1	In	VDJ
ACAAAGCTGGAGGACTCAGCCATGTACTTCTGTGCCAGCAGTGAAGCGCTAGGGGGTACTAGCACAGATACGCAGTATTTTGGCCCA	CASSEALGGTSTDTQYF	2	1.2962692268443567E-4	51	TCRBV02-01*01	TCRBV02	TCRBV02-01	01				TCRBD01-01*01	TCRBD01	TCRBD01-01	01				TCRBJ02-03*01	TCRBJ02	TCRBJ02-03	01				0	3	5	1	4	0	30	47	50	56	60	2	In	VDJ
CTGACTGTGAGCAACATGAGCCCTGAAGACAGCAGCATATATCTCTGCAGCGTTGGTTACGGGGTAAATGAGCAGTTCTTCGGGCCA	CSVGYGVNEQFF	1	6.067643189484223E-5	36	TCRBV29-01*01	TCRBV29	TCRBV29-01	01				TCRBD02-01*01	TCRBD02	TCRBD02-01	01				TCRBJ02-01*01	TCRBJ02	TCRBJ02-01	01				4	4	8	3	2	7	45	55	59	64	66	1	In	VDJ
ACGCCTTGTTGCTGGGGGACTCGGCCCTCTATCTCTGTGCCAGCAGCGACTGGGCCCCTCTAGGGGCTCGAGCAGTACTTCGGGCCG		1	1.0480474600018203E-4	46	TCRBV05-06*01	TCRBV05	TCRBV05-06	01				TCRBD01-01*01	TCRBD01	TCRBD01-01	01				TCRBJ02-07*01	TCRBJ02	TCRBJ02-07	01				4	14	5	2	2	6	35	47	61	66	68	1	Out	VDJ
AAGAAGCTCCTTCTCAGTGACTCTGGCTTCTATCTCTGTGCCTGGGCCCCGGGAGGGCCGGTCCCGTACGAGCAGTACTTCGGGCCG	CAWAPGGPVPYEQYF	1	4.41283141053398E-5	45	TCRBV30-01*01	TCRBV30	TCRBV30-01	01				TCRBD02-01*02	TCRBD02	TCRBD02-01	02				TCRBJ02-07*01	TCRBJ02	TCRBJ02-07	01				5	4	8	0	9	4	36	45	49	57	66	1	In	VDJ
CTGCAGCCAGAAGACTCGGCCCTGTATCTCTGCGCCAGCAGCTACTCCTTTAGGGATAGAAGGGGTACTGAAGCTTTCTTTGGACAA	CASSYSFRDRRGTEAFF	2	1.1307880489493325E-4	51	TCRBV04-03*01	TCRBV04	TCRBV04-03	01				TCRBD01-01*01	TCRBD01	TCRBD01-01	01				TCRBJ01-01*01	TCRBJ01	TCRBJ01-01	01				5	18	5	2	1	5	30	42	60	65	66	2	In	VDJ
ATCCTGAGTTCTAAGAAGCTCCTCCTCAGTGACTCTGGCTTCTATCTCTGTGCCTGGGGCCCGAAGGATACGCAGTATTTTGGCCCA	CAWGPKDTQYF	1	4.9644353368507274E-5	33	TCRBV30-01*02	TCRBV30	TCRBV30-01	02				TCRBD01-01*01	TCRBD01	TCRBD01-01	01				TCRBJ02-03*01	TCRBJ02	TCRBJ02-03	01				5	0	9	0	6	6	48	-1	57	60	66	1	In	VDJ
ATCAATTCCCTGGAGCTTGGTGACTCTGCTGTGTATTTCTGTGCCAGCATACCAGCGGGGAGAAACACTGAAGCTTTCTTTGGACAA	CASIPAGRNTEAFF	2	1.4341702084235436E-4	42	TCRBV03	TCRBV03	unresolved			TCRBV03-01,TCRBV03-02		TCRBD02-01*01	TCRBD02	TCRBD02-01	01				TCRBJ01-01*01	TCRBJ01	TCRBJ01-01	01				7	4	6	3	3	2	39	49	53	60	63	2	In	VDJ
GCTGGGGGACTCGGCCCTTTATCTTTGCGCCAGCAGCTTCCTGTCTTCTAAGACAGGCCGTCTCGGTACGAGCAGTACTTCGGGCCG		1	8.82566282106796E-5	56	TCRBV05-01*01	TCRBV05	TCRBV05-01	01				TCRBD01-01*01	TCRBD01	TCRBD01-01	01				TCRBJ02-07*01	TCRBJ02	TCRBJ02-07	01				2	12	2	4	9	4	25	39	51	57	66	1	Out	VDJ
ACCAGTGCCCATCCTGAAGACAGCAGCTTCTACATCTGCAGTGCCCGACTCCCCGGGGTCCTGAACACTGAAGCTTTCTTTGGACAA	CSARLPGVLNTEAFF	1	9.928870673701455E-5	45	TCRBV20	TCRBV20	unresolved			TCRBV20-01,TCRBV20-or09_02		TCRBD02-01*01	TCRBD02	TCRBD02-01	01				TCRBJ01-01*01	TCRBJ01	TCRBJ01-01	01				6	9	8	3	3	0	36	44	53	58	61	1	In	VDJ
AGTCTGCCATCCCCAACCAGACAGCTCTTTACTTCTGTGCCACCAGCGAAAACAGGGGGCGTCGACCACGAGCAGTACTTCGGGCCG		1	9.928870673701455E-5	46	TCRBV24	TCRBV24	unresolved			TCRBV24-01,TCRBV24-or09_02		TCRBD01-01*01	TCRBD01	TCRBD01-01	01				TCRBJ02-07*01	TCRBJ02	TCRBJ02-07	01				7	5	3	0	7	5	35	46	51	60	67	1	Out	VDJ
TTGGAGCTGGGGGACTCGGCCCTTTATCTTTGCGCCAGCAGCCGGGGTCCTAGCGGGAGGGTTCAAGAGACCCAGTACTTCGGGCCA	CASSRGPSGRVQETQYF	1	7.998256931592839E-5	51	TCRBV05-01*01	TCRBV05	TCRBV05-01	01				TCRBD02-01*02	TCRBD02	TCRBD02-01	02				TCRBJ02-05*01	TCRBJ02	TCRBJ02-05	01				4	7	4	0	2	2	30	42	49	61	63	1	In	VDJ
GTGACCAGTGCCCATCCTGAAGACAGCAGCTTCTACATCTGCAGTGCTAGAGACTGGGAGAGCCTCTATGGCTACACCTTCGGTTCG	CSARDWESLYGYTF	1	8.82566282106796E-5	42	TCRBV20	TCRBV20	unresolved			TCRBV20-01,TCRBV20-or09_02		TCRBD02-01*02	TCRBD02	TCRBD02-01	02				TCRBJ01-02*01	TCRBJ01	TCRBJ01-02	01				0	2	9	2	5	4	39	53	55	60	65	1	In	VDJ
GCTCCCTCCCAGACATCTGTGTACTTCTGTGCCAGCAGTTACTCGCGTCCCGATGGACAGGGTGTCACTGAAGCTTTCTTTGGACAA	CASSYSRPDGQGVTEAFF	2	1.1859484415810072E-4	54	TCRBV06	TCRBV06	unresolved			TCRBV06-05,TCRBV06-06		TCRBD01-01*01	TCRBD01	TCRBD01-01	01				TCRBJ01-01*01	TCRBJ01	TCRBJ01-01	01				0	10	1	3	3	4	27	44	54	62	65	2	In	VDJ
ACGCCCTGCAGCCAGAAGACTCAGCCCTGTATCTCTGCGCCAGCAGCCCGTACAGGGGATACCTACAATGAGCAGTTCTTCGGGCCA		1	1.0480474600018203E-4	46	TCRBV04-01*01	TCRBV04	TCRBV04-01	01				TCRBD01-01*01	TCRBD01	TCRBD01-01	01				TCRBJ02-01*01	TCRBJ02	TCRBJ02-01	01				4	3	3	2	3	2	35	48	51	58	61	1	Out	VDJ
AACGCCTTGTTGCTGGGGGACTCGGCCCTCTATCTCTGTGCCAGCAGCCCGACAGGGGGAACCGGAAACACCATATATTTTGGAGAG	CASSPTGGTGNTIYF	2	1.4893306010552184E-4	45	TCRBV05-06*01	TCRBV05	TCRBV05-06	01				TCRBD01-01*01	TCRBD01	TCRBD01-01	01				TCRBJ01-03*01	TCRBJ01	TCRBJ01-03	01				4	2	2	1	4	4	36	48	50	59	63	2	In	VDJ
AGCAACATGAGCCCTGAAGACAGCAGCATATATCTCTGCAGCGTTGTTCACGGCAGGGGAAGCACAGATACGCAGTATTTTGGCCCA	CSVVHGRGSTDTQYF	1	5.791841226325849E-5	45	TCRBV29-01*01	TCRBV29	TCRBV29-01	01				TCRBD01-01*01	TCRBD01	TCRBD01-01	01				TCRBJ02-03*01	TCRBJ02	TCRBJ02-03	01				4	7	4	2	1	0	36	46	53	59	60	1	In	VDJ
CGGTCCACAAAGCTGGAGGACTCAGCCATGTACTTCTGTGCCAGCACCTTGATGGACAGGGGGCTGGGTGGCTACACCTTCGGTTCG	CASTLMDRGLGGYTF	2	1.1583682452651698E-4	45	TCRBV02-01*01	TCRBV02	TCRBV02-01	01				TCRBD01-01*01	TCRBD01	TCRBD01-01	01				TCRBJ01-02*01	TCRBJ01	TCRBJ01-02	01				7	7	1	0	4	7	36	46	53	64	68	2	In	VDJ
AGCACCTTGGAGCTGGGGGACTCGGCCCTTTATCTTTGCGCCAGCAGCTTGGCATTGGCAGAAGCTCATGAAGCTTTCTTTGGACAA	CASSLALAEAHEAFF	1	9.377266747384708E-5	45	TCRBV05-01*01	TCRBV05	TCRBV05-01	01						unresolved		TCRBD01,TCRBD02	TCRBD01-01,TCRBD02-01		TCRBJ01-01*01	TCRBJ01	TCRBJ01-01	01				0	6	4	5	7	7	36	52	58	61	68	1	In	VDJ
GAGTCGGCTGCTCCCTCCCAGACATCTGTGTACTTCTGTGCCAGCAGTGAAGCGGTCAGGTCCACCTACGAGCAGTACTTCGGGCCG	CASSEAVRSTYEQYF	1	1.0756276563176576E-4	45	TCRBV06-01*01	TCRBV06	TCRBV06-01	01				TCRBD01-01*01	TCRBD01	TCRBD01-01	01				TCRBJ02-07*01	TCRBJ02	TCRBJ02-07	01				0	3	4	4	4	2	36	53	56	60	64	1	In	VDJ
TCTAAGAAGCTCCTTCTCAGTGACTCTGGCTTCTATCTCTGTGCCTGGAGTTTGGGACAGCAGGCCGGGGAGCTGTTTTTTGGAGAA	CAWSLGQQAGELFF	1	5.2402373000091016E-5	42	TCRBV30-01*01	TCRBV30	TCRBV30-01	01				TCRBD01-01*01	TCRBD01	TCRBD01-01	01				TCRBJ02-02*01	TCRBJ02	TCRBJ02-02	01				2	2	0	5	4	6	39	51	53	60	64	1	In	VDJ
AGCACCTTGGAGCTGGGGGACTCGGCCCTTTATCTTTGCGCCAGCAGCTTGGCGGCTCACAACACCGGGGAGCTGTTTTTTGGAGAA	CASSLAAHNTGELFF	1	1.0204672636859829E-4	45	TCRBV05-01*01	TCRBV05	TCRBV05-01	01						unresolved		TCRBD01,TCRBD02	TCRBD01-01,TCRBD02-01		TCRBJ02-02*01	TCRBJ02	TCRBJ02-02	01				0	1	9	0	4	2	36	52	53	56	60	1	In	VDJ
TTGGAGTCGGCTGCTCCCTCCCAAACATCTGTGTACTTCTGTGCCAGCAGTTACGCGGGTAGATCCTACGAGCAGTACTTCGGGCCG	CASSYAGRSYEQYF	2	1.1307880489493325E-4	42	TCRBV06	TCRBV06	unresolved			TCRBV06-02,TCRBV06-03		TCRBD02-01	TCRBD02	TCRBD02-01				01,02	TCRBJ02-07*01	TCRBJ02	TCRBJ02-07	01				2	0	7	4	4	1	39	-1	54	59	63	2	In	VDJ
AAGAAGCTCCTCCTCAGTGACTCTGGCTTCTATCTCTGTGCCTGGAGTGTACGGAGGGAGTTCAATCAGCCCCAGCATTTTGGTGAT	CAWSVRREFNQPQHF	1	4.41283141053398E-5	45	TCRBV30-01*02	TCRBV30	TCRBV30-01	02				TCRBD02-01*02	TCRBD02	TCRBD02-01	02				TCRBJ01-05*01	TCRBJ01	TCRBJ01-05	01				0	2	10	0	4	3	36	50	52	58	62	1	In	VDJ
CTCAGGCTGGAGTCGGCTGCTCCCTCCCAGACATCTGTGTACTTCTGTGCCAGCAGATCGGACGGGTACGAGCAGTACGTCGGGCCG	CASRSDGYEQYV	1	1.0756276563176576E-4	36	TCRBV06-01*01	TCRBV06	TCRBV06-01	01						unresolved		TCRBD01,TCRBD02	TCRBD01-01,TCRBD02-01		TCRBJ02-07*01	TCRBJ02	TCRBJ02-07	01				6	3	1	7	16	17	45	56	59	63	79	1	In	VDJ
GAGTCGGCTGCTCCCTCCCAAACATCTGTGTACTTCTGTGCCAGCAGTTTACTAGCGGGAGGGCCAGGAAGGCAGTACTTCGGGCCG	CASSLLAGGPGRQYF	2	1.1307880489493325E-4	45	TCRBV06	TCRBV06	unresolved			TCRBV06-02,TCRBV06-03		TCRBD02-01*02	TCRBD02	TCRBD02-01	02				TCRBJ02-07*01	TCRBJ02	TCRBJ02-07	01				4	1	3	0	8	9	36	49	50	63	71	2	In	VDJ
CACACCCTGCAGCCAGAAGACTCGGCCCTGTATCTCTGCGCCAGCAGCCAAGATTCGGGCAGTAATGAAAAACTGTTTTTTGGCAGT	CASSQDSGSNEKLFF	2	1.3790098157918687E-4	45	TCRBV04-03*01	TCRBV04	TCRBV04-03	01						unresolved		TCRBD01,TCRBD02	TCRBD01-01,TCRBD02-01		TCRBJ01-04*01	TCRBJ01	TCRBJ01-04	01				0	3	8	0	2	4	36	53	56	60	62	2	In	VDJ
ACCTTGGAGCTGGGGGACTCGGCCCTTTATCTTTGCGCCAGCAGCTCGGTCGGACAGGGCTACACCGGGGAGCTGTTTTTTGGAGAA	CASSSVGQGYTGELFF	1	1.0204672636859829E-4	48	TCRBV05-01*01	TCRBV05	TCRBV05-01	01				TCRBD01-01*01	TCRBD01	TCRBD01-01	01				TCRBJ02-02*01	TCRBJ02	TCRBJ02-02	01				3	5	1	3	2	3	33	46	51	59	61	1	In	VDJ
GCCATCCCCAACCAGACAGCTCTTTACTTCTGTGCCACCAGTGAACGAACCGGGACTAGCGGGCTTAATGAGCAGTTCTTCGGGCCA	CATSERTGTSGLNEQFF	1	1.103207852633495E-4	51	TCRBV24	TCRBV24	unresolved			TCRBV24-01,TCRBV24-or09_02		TCRBD02-01	TCRBD02	TCRBD02-01				01,02	TCRBJ02-01*01	TCRBJ02	TCRBJ02-01	01				4	7	0	4	3	7	30	44	51	63	66	1	In	VDJ
TCCCTGTCCCTAGAGTCTGCCATCCCCAACCAGACAGCTCTTTACTTCTGTGCCACCAGGGGGCAAGATACGCAGTATTTTGGCCCA	CATRGQDTQYF	1	1.0480474600018203E-4	33	TCRBV24	TCRBV24	unresolved			TCRBV24-01,TCRBV24-or09_02		TCRBD01-01*01	TCRBD01	TCRBD01-01	01				TCRBJ02-03*01	TCRBJ02	TCRBJ02-03	01				7	0	7	0	1	5	48	-1	59	64	65	1	In	VDJ
CTGAATGTGAACGCCTTGTTGCTGGGGGACTCGGCCCTCTATCTCTGTGCCAGCAGCTTGACAGATTATGGCTACACCTTCGGTTCG	CASSLTDYGYTF	1	9.928870673701455E-5	36	TCRBV05-06*01	TCRBV05	TCRBV05-06	01				TCRBD01-01*01	TCRBD01	TCRBD01-01	01				TCRBJ01-02*01	TCRBJ01	TCRBJ01-02	01				1	0	3	5	2	5	45	-1	60	64	66	1	In	VDJ
ACAGTGACCAGTGCCCATCCTGAAGACAGCAGCTTCTACATCTGCAGTGCTAGTAGGACAGTCAATCAGCCCCAGCATTTTGGTGAT	CSASRTVNQPQHF	1	9.101464784226333E-5	39	TCRBV20	TCRBV20	unresolved			TCRBV20-01,TCRBV20-or09_02		TCRBD01-01*01	TCRBD01	TCRBD01-01	01				TCRBJ01-05*01	TCRBJ01	TCRBJ01-05	01				3	2	1	5	1	3	42	53	55	61	62	1	In	VDJ
GCCCATCCTGAAGACAGCAGCTTCTACATCTGCAGTGCTAGAGATCTCCCGACTAGCGGTCACCAAGAGACCCAGTACTTCGGGCCA	CSARDLPTSGHQETQYF	1	7.998256931592839E-5	51	TCRBV20	TCRBV20	unresolved			TCRBV20-01,TCRBV20-or09_02		TCRBD02-01	TCRBD02	TCRBD02-01				01,02	TCRBJ02-05*01	TCRBJ02	TCRBJ02-05	01				0	6	2	5	2	0	30	44	50	59	61	1	In	VDJ
AGTTCTAAGAAGCTCCTCCTCAGTGACTCTGGCTTCTATCTCTGTGCCTGGATGGGCAGGGCGGACACTGAAGCTTTCTTTGGACAA	CAWMGRADTEAFF	1	4.688633373692354E-5	39	TCRBV30-01*02	TCRBV30	TCRBV30-01	02				TCRBD01-01*01	TCRBD01	TCRBD01-01	01				TCRBJ01-01*01	TCRBJ01	TCRBJ01-01	01				4	4	4	3	3	3	42	52	56	61	64	1	In	VDJ
CTCAGGCTGGAGTTGGCTGCTCCCTCCCAGACATCTGTGTACTTCTGTGCCAGCAGTTACTCCCGTACGGAGCAGTACTTCGGGCCG	CASSYSRTEQYF	2	1.2962692268443567E-4	36	TCRBV06-06	TCRBV06	TCRBV06-06				01,02			unresolved		TCRBD01,TCRBD02	TCRBD01-01,TCRBD02-01		TCRBJ02-07*01	TCRBJ02	TCRBJ02-07	01				0	4	3	7	1	7	45	62	66	68	69	2	In	VDJ
CTACACACCCTGCAGCCAGAAGACTCGGCCCTGTATCTCTGCGCCAGCAGCCAAGTAACAGCCTCTTACGAGCAGTACTTCGGGCCG	CASSQVTASYEQYF	1	1.0204672636859829E-4	42	TCRBV04-03*01	TCRBV04	TCRBV04-03	01				TCRBD01-01*01	TCRBD01	TCRBD01-01	01				TCRBJ02-07*01	TCRBJ02	TCRBJ02-07	01				1	2	3	5	5	4	39	55	57	61	66	1	In	VDJ
GTTCTAAGAAGCTCCTTCTCAGTGACTCTGGCTTCTATCTCTGTGCCTGGAAGGACAGGGTGGCTGGTCGAGCAGTACTTCGGGCCG		1	4.41283141053398E-5	40	TCRBV30-01*01	TCRBV30	TCRBV30-01	01				TCRBD01-01*01	TCRBD01	TCRBD01-01	01				TCRBJ02-07*01	TCRBJ02	TCRBJ02-07	01				4	1	1	3	8	6	41	51	52	60	68	1	Out	VDJ
ATCCTGAGTTCTAAGAAGCTCCTCCTCAGTGACTCTGGCTTCTATCTCTGTGCCTGGGAGCTTGGAAACACCATATATTTTGGAGAG	CAWELGNTIYF	1	6.343445152642597E-5	33	TCRBV30-01*02	TCRBV30	TCRBV30-01	02				TCRBD02-01	TCRBD02	TCRBD02-01				01,02	TCRBJ01-03*01	TCRBJ01	TCRBJ01-03	01				5	1	6	7	1	3	48	57	58	61	62	1	In	VDJ
GCCCTGCAGCCAGAAGACTCAGCCCTGTATCTCTGCGCCAGCAGCCAACAACCGGGCCAATTGTTCGACGAGCAGTACTTCGGGCCG	CASSQQPGQLFDEQYF	1	9.101464784226333E-5	48	TCRBV04-01*01	TCRBV04	TCRBV04-01	01						unresolved		TCRBD01,TCRBD02	TCRBD01-01,TCRBD02-01		TCRBJ02-07*01	TCRBJ02	TCRBJ02-07	01				2	5	8	0	10	5	33	48	53	57	67	1	In	VDJ
GCTGCTCCCTCCCAGACATCTGTGTACTTCTGTGCCAGCTCGGGACAGGGGGCGTCCTCGCTTACCTACGAGCAGTACTTCGGGCCG	CASSGQGASSLTYEQYF	1	1.0756276563176576E-4	51	TCRBV06	TCRBV06	unresolved			TCRBV06-01,TCRBV06-05,TCRBV06-06		TCRBD01-01*01	TCRBD01	TCRBD01-01	01				TCRBJ02-07*01	TCRBJ02	TCRBJ02-07	01				8	2	0	0	11	2	30	39	41	53	64	1	In	VDJ
TCGGCTGCTCCCTCCCAAACATCTGTGTACTTCTGTGCCAGCAGGCCTAGACTAGCGGGAGTCTCCTACGAGCAGTACTTCGGGCCG	CASRPRLAGVSYEQYF	2	1.1307880489493325E-4	48	TCRBV06	TCRBV06	unresolved			TCRBV06-02,TCRBV06-03		TCRBD02-01*02	TCRBD02	TCRBD02-01	02				TCRBJ02-07*01	TCRBJ02	TCRBJ02-07	01				6	5	2	2	1	0	33	44	49	61	62	2	In	VDJ
ACCAGTGCCCATCCTGAAGACAGCAGCTTCTACATCTGCAGTGCTAGAGAAGTCGGCGGAGGGCATCAGCCCCAGCATTTTGGTGAT	CSAREVGGGHQPQHF	1	9.101464784226333E-5	45	TCRBV20	TCRBV20	unresolved			TCRBV20-01,TCRBV20-or09_02		TCRBD02-01*02	TCRBD02	TCRBD02-01	02				TCRBJ01-05*01	TCRBJ01	TCRBJ01-05	01				0	7	10	0	1	5	36	50	57	63	64	1	In	VDJ
TCCCTGTCCCTAGAGTCTGCCATCCCCAACCAGACAGCTCTTTACTTCTGTGCCACCAGTGGGACAGGGGGCGAGTTCTTCGGGCCA	CATSGTGGEFF	1	1.103207852633495E-4	33	TCRBV24	TCRBV24	unresolved			TCRBV24-01,TCRBV24-or09_02		TCRBD01-01*01	TCRBD01	TCRBD01-01	01				TCRBJ02-01*01	TCRBJ02	TCRBJ02-01	01				5	0	1	0	1	14	48	-1	61	72	73	1	In	VDJ
GAGTCGCCCAGCCCCAACCAGACCTCTCTGTACTTCTGTGCCAGCAGTTTATCGGAGGGTATAAGGCACGAGCAGTACTTCGGGCCG	CASSLSEGIRHEQYF	2	1.1859484415810072E-4	45	TCRBV27-01*01	TCRBV27	TCRBV27-01	01				TCRBD02-01*02	TCRBD02	TCRBD02-01	02				TCRBJ02-07*01	TCRBJ02	TCRBJ02-07	01				0	0	10	0	8	5	36	-1	53	59	67	2	In	VDJ
AGTTCTAAGAAGCTCCTTCTCAGTGACTCTGGCTTCTATCTCTGTGCCTGGAGTGTAGTAGGCACCGGGGAGCTGTTTTTTGGAGAA	CAWSVVGTGELFF	1	5.2402373000091016E-5	39	TCRBV30-01*01	TCRBV30	TCRBV30-01	01						unresolved		TCRBD01,TCRBD02	TCRBD01-01,TCRBD02-01		TCRBJ02-02*01	TCRBJ02	TCRBJ02-02	01				0	3	5	4	0	4	42	56	59	-1	62	1	In	VDJ
CTGAATGTGAACGCCTTGGAGCTGGACGACTCGGCCCTGTATCTCTGTGCCAGCAGCTTGGATGCGAGTGGCTACACCTTCGGTTCG	CASSLDASGYTF	1	1.0204672636859829E-4	36	TCRBV05-04*01	TCRBV05	TCRBV05-04	01				TCRBD02-01	TCRBD02	TCRBD02-01				01,02	TCRBJ01-02*01	TCRBJ01	TCRBJ01-02	01				0	2	7	6	2	7	45	61	63	66	68	1	In	VDJ
CTGGAGTCGGCTGCTCCCTCCCAGACATCTGTGTACTTCTGTGCCAGCAGAGCCGGACTGACGGTCTACGAGCAGTACTTCGGGCCG	CASRAGLTVYEQYF	1	1.0756276563176576E-4	42	TCRBV06-01*01	TCRBV06	TCRBV06-01	01				TCRBD02-01	TCRBD02	TCRBD02-01				01,02	TCRBJ02-07*01	TCRBJ02	TCRBJ02-07	01				6	4	1	10	6	3	39	50	54	59	65	1	In	VDJ
CTCAGGCTGGAGTCGGCTGCTCCCTCCCAGACATCTGTGTACTTCTGTGCCAGCAGTGAACCAAATCAGCCCCAGCATTTTGGTGAT	CASSEPNQPQHF	1	1.103207852633495E-4	36	TCRBV06-01*01	TCRBV06	TCRBV06-01	01				TCRBD01-01*01	TCRBD01	TCRBD01-01	01				TCRBJ01-05*01	TCRBJ01	TCRBJ01-05	01				2	1	4	6	0	4	45	60	61	-1	63	1	In	VDJ
ACTGTGAGCAACATGAGCCCTGAAGACAGCAGCATATATCTCTGCAGCGTTGGTAGGCAGATAAACACTGAAGCTTTCTTTGGACAA	CSVGRQINTEAFF	1	5.516039263167475E-5	39	TCRBV29-01*01	TCRBV29	TCRBV29-01	01						unresolved		TCRBD01,TCRBD02	TCRBD01-01,TCRBD02-01		TCRBJ01-01*01	TCRBJ01	TCRBJ01-01	01				4	5	4	5	3	2	42	52	57	60	63	1	In	VDJ
TAGAGTCTGCCATCCCCAACCAGACAGCTCTTTACTTCTGTGCCACCAGTGGGCTCCAGGGAGCTAAACATTCAGTACTTCGGCGCC		1	1.103207852633495E-4	43	TCRBV24	TCRBV24	unresolved			TCRBV24-01,TCRBV24-or09_02				unresolved		TCRBD01,TCRBD02	TCRBD01-01,TCRBD02-01		TCRBJ02-04*01	TCRBJ02	TCRBJ02-04	01				5	5	4	3	4	6	38	51	56	61	65	1	Out	VDJ
AGTGCCCATCCTGAAGACAGCAGCTTCTACATCTGCAGTGCTAGAGATGGGTATACAGGGCTAGGAGGGGAGCAGTACTTCGGGCCG	CSARDGYTGLGGEQYF	1	8.82566282106796E-5	48	TCRBV20	TCRBV20	unresolved			TCRBV20-01,TCRBV20-or09_02				unresolved		TCRBD01,TCRBD02	TCRBD01-01,TCRBD02-01		TCRBJ02-07*01	TCRBJ02	TCRBJ02-07	01				0	7	3	3	9	7	33	47	54	60	69	1	In	VDJ
CTGAGCTCTCTGGAGCTGGGGGACTCAGCTTTGTATTTCTGTGCCAGCAGCCCTAGACTGAGTAACACTGAAGCTTTCTTTGGACAA	CASSPRLSNTEAFF	1	8.82566282106796E-5	42	TCRBV09-01	TCRBV09	TCRBV09-01				01,02	TCRBD02-01	TCRBD02	TCRBD02-01				01,02	TCRBJ01-01*01	TCRBJ01	TCRBJ01-01	01				4	4	2	10	4	2	39	51	55	59	63	1	In	VDJ
GTGAACGCCTTGTTGCTGGGGGACTCGGCCCTCTATCTCTGTGCCAGCAGCCCGACAGAGGCTGGAAACACCATATATTTTGGAGAG	CASSPTEAGNTIYF	2	1.461750404739381E-4	42	TCRBV05-06*01	TCRBV05	TCRBV05-06	01				TCRBD01-01*01	TCRBD01	TCRBD01-01	01				TCRBJ01-03*01	TCRBJ01	TCRBJ01-03	01				4	2	2	5	3	2	39	51	53	58	61	2	In	VDJ
CTGACTGTGAGCAACATGAGCCCTGAAGACAGCAGCATATATCTCTGCAGCGTTCGGGAGGTGGGTGGAGGCTACACCTTCGGTTCG	CSVREVGGGYTF	1	4.9644353368507274E-5	36	TCRBV29-01*01	TCRBV29	TCRBV29-01	01				TCRBD02-01*02	TCRBD02	TCRBD02-01	02				TCRBJ01-02*01	TCRBJ01	TCRBJ01-02	01				5	0	8	1	8	8	45	-1	54	61	69	1	In	VDJ
CACCTACACACCCTGCAGCCAGAAGACTCGGCCCTGTATCTCTGCGCCAGCAGCCAAGTTCCGGGGAGGCCCCAGCATTTTGGTGAT	CASSQVPGRPQHF	1	1.0480474600018203E-4	39	TCRBV04-03*01	TCRBV04	TCRBV04-03	01				TCRBD02-01	TCRBD02	TCRBD02-01				01,02	TCRBJ01-05*01	TCRBJ01	TCRBJ01-05	01				1	3	8	3	2	9	42	58	61	66	68	1	In	VDJ
CTGCTGTCGGCTGCTCCCTCCCAGACATCTGTGTACTTCTGTGCCAGCAGTTACCCCGGACAGGGATACGAGCAGTACTTCGGGCCG	CASSYPGQGYEQYF	1	8.549860857909586E-5	42	TCRBV06-05*01	TCRBV06	TCRBV06-05	01				TCRBD01-01*01	TCRBD01	TCRBD01-01	01				TCRBJ02-07*01	TCRBJ02	TCRBJ02-07	01				2	3	1	3	1	4	39	54	57	65	66	1	In	VDJ
AGCACCTTGGAGCTGGGGGACTCGGCCCTTTATCTTTGCGCCAGCAGCTTGGAGACAGGGGGAGTTGAAAAACTGTTTTTTGGCAGT	CASSLETGGVEKLFF	2	1.1583682452651698E-4	45	TCRBV05-01*01	TCRBV05	TCRBV05-01	01				TCRBD01-01*01	TCRBD01	TCRBD01-01	01				TCRBJ01-04*01	TCRBJ01	TCRBJ01-04	01				0	1	2	1	3	7	36	52	53	62	65	2	In	VDJ
TTGTTGCTGGGGGACTCGGCCCTCTATCTCTGTGCCAGCAGCTTGGCCGCCGAACCAAGAGTCAACTATGGCTACACCTTCGGTTCG	CASSLAAEPRVNYGYTF	1	9.928870673701455E-5	51	TCRBV05-06*01	TCRBV05	TCRBV05-06	01				TCRBD02-01*02	TCRBD02	TCRBD02-01	02				TCRBJ01-02*01	TCRBJ01	TCRBJ01-02	01				0	12	11	2	2	2	30	46	58	61	63	1	In	VDJ
ACTGTGAGCAACATGAGCCCTGAAGACAGCAGCATATATCTCTGCAGCGTCGCAAGGGGACTCTACAATGAGCAGTTCTTCGGGCCA	CSVARGLYNEQFF	1	5.791841226325849E-5	39	TCRBV29-01*01	TCRBV29	TCRBV29-01	01				TCRBD02-01	TCRBD02	TCRBD02-01				01,02	TCRBJ02-01*01	TCRBJ02	TCRBJ02-01	01				6	6	0	10	0	3	42	50	56	-1	62	1	In	VDJ
CTGAATGTGAACGCCTTGTTGCTGGGGGACTCGGCCCTCTATCTCTGTGCCAGCAGCTTGGGGAACACTGAAGCTTTCTTTGGACAA	CASSLGNTEAFF	1	1.103207852633495E-4	36	TCRBV05-06*01	TCRBV05	TCRBV05-06	01						unresolved					TCRBJ01-01*01	TCRBJ01	TCRBJ01-01	01				0	0	0	0	1	1	45	-1	-1	61	62	1	In	VJ
TGTCGGCTGCTCCCTCCCAGACATCTGTGTACTTCTGTGCCAGCAATGCCCTGGGACAGGGGATGACGCGGCTACACCTTCGGTTCG		1	8.274058894751213E-5	46	TCRBV06-05*01	TCRBV06	TCRBV06-05	01				TCRBD01-01*01	TCRBD01	TCRBD01-01	01				TCRBJ01-02*01	TCRBJ01	TCRBJ01-02	01				7	7	0	2	7	8	35	45	52	62	69	1	Out	VDJ
TTGGAGTCGGCTGCTCCCTCCCAAACATCTGTGTACTTCTGTGCCAGCAGTTACGAGGAAGAGGTGGGCGAGCAGTACTTCGGGCCG	CASSYEEEVGEQYF	2	1.1307880489493325E-4	42	TCRBV06	TCRBV06	unresolved			TCRBV06-02,TCRBV06-03		TCRBD02-01*02	TCRBD02	TCRBD02-01	02				TCRBJ02-07*01	TCRBJ02	TCRBJ02-07	01				2	0	11	1	10	6	39	-1	54	58	68	2	In	VDJ
ACTCTGACAGTGACCAGTGCCCATCCTGAAGACAGCAGCTTCTACATCTGCAGTGCTAGCCACGAAGAAAAACTGTTTTTTGGCAGT	CSASHEEKLFF	1	8.82566282106796E-5	33	TCRBV20-01*01	TCRBV20	TCRBV20-01	01						unresolved		TCRBD01,TCRBD02	TCRBD01-01,TCRBD02-01		TCRBJ01-04*01	TCRBJ01	TCRBJ01-04	01				3	4	2	8	1	8	48	59	63	65	66	1	In	VDJ
GAATGTGAGCACCTTGGAGCTGGGGGACTCGGCCCTTTATCTTTGCGCCAGCAGCTTAAGGTTGCCTATGGCTACACCTTCGGTTCG		1	8.274058894751213E-5	38	TCRBV05-01*01	TCRBV05	TCRBV05-01	01						unresolved		TCRBD01,TCRBD02	TCRBD01-01,TCRBD02-01		TCRBJ01-02*01	TCRBJ01	TCRBJ01-02	01				2	1	5	4	4	4	43	57	58	61	65	1	Out	VDJ
CACACCCTGCAGCCAGAAGACTCGGCCCTGTATCTCTGCGCCAGCAGCCAAGGGCTCCTAGCCCGGGACGAGCAGTACTTCGGGCCG	CASSQGLLARDEQYF	1	1.0204672636859829E-4	45	TCRBV04-03*01	TCRBV04	TCRBV04-03	01				TCRBD02-01	TCRBD02	TCRBD02-01				01,02	TCRBJ02-07*01	TCRBJ02	TCRBJ02-07	01				1	5	4	7	5	5	36	52	57	62	67	1	In	VDJ
CTGATCCTGGAGTCGCCCAGCCCCAACCAGACCTCTCTGTACTTCTGTGCCAGCAGTAACCGGGTCCAGCCCCAGCATTTTGGTGAT	CASSNRVQPQHF	2	1.2135286378968446E-4	36	TCRBV27-01*01	TCRBV27	TCRBV27-01	01				TCRBD02-01	TCRBD02	TCRBD02-01				01,02	TCRBJ01-05*01	TCRBJ01	TCRBJ01-05	01				5	3	8	4	2	7	45	57	60	64	66	2	In	VDJ
CACACCCTGCAGCCAGAAGACTCGGCCCTGTATCTCTGCGCCAGCAGCCAAGATCAAAGGGGTGAATACGAGCAGTACTTCGGGCCG	CASSQDQRGEYEQYF	1	1.0204672636859829E-4	45	TCRBV04-03*01	TCRBV04	TCRBV04-03	01				TCRBD01-01*01	TCRBD01	TCRBD01-01	01				TCRBJ02-07*01	TCRBJ02	TCRBJ02-07	01				0	4	5	2	4	4	36	53	57	62	66	1	In	VDJ
CGGTCCACAAAGCTGGAGGACTCAGCCATGTACTTCTGTGCCAGCAGCGCAGACAGGGGACCTTCCTACGAGCAGTACTTCGGGCCG	CASSADRGPSYEQYF	2	1.1583682452651698E-4	45	TCRBV02-01*01	TCRBV02	TCRBV02-01	01				TCRBD01-01*01	TCRBD01	TCRBD01-01	01				TCRBJ02-07*01	TCRBJ02	TCRBJ02-07	01				6	4	2	2	4	1	36	47	51	59	63	2	In	VDJ
AGTCTGCCATCCCCAACCAGACAGCTCTTTACTTCTGTGCCACCTCGAGGGGGGGCCGAGATGAACACTGAAGCTTTCTTTGGACAA		1	1.0480474600018203E-4	46	TCRBV24	TCRBV24	unresolved			TCRBV24-01,TCRBV24-or09_02		TCRBD02-01*01	TCRBD02	TCRBD02-01	01				TCRBJ01-01*01	TCRBJ01	TCRBJ01-01	01				9	4	9	0	6	0	35	44	48	55	61	1	Out	VDJ
AGGCTGGAGTTGGCTGCTCCCTCCCAGACATCTGTGTACTTCTGTGCCAGCAGTTACAGACAGGGCGTCGAGCAGTACTTCGGGCCG	CASSYRQGVEQYF	2	1.2962692268443567E-4	39	TCRBV06-06	TCRBV06	TCRBV06-06				01,02	TCRBD01-01*01	TCRBD01	TCRBD01-01	01				TCRBJ02-07*01	TCRBJ02	TCRBJ02-07	01				2	1	2	3	3	6	42	57	58	65	68	2	In	VDJ
GTGACCAGTGCCCATCCTGAAGACAGCAGCTTCTACATCTGCAGTGCTAGACCTTGGACGGGCTTGAAAGAAGCTTTCTTTGGACAA	CSARPWTGLKEAFF	1	9.377266747384708E-5	42	TCRBV20	TCRBV20	unresolved			TCRBV20-01,TCRBV20-or09_02				unresolved		TCRBD01,TCRBD02	TCRBD01-01,TCRBD02-01		TCRBJ01-01*01	TCRBJ01	TCRBJ01-01	01				2	4	1	7	10	8	39	51	55	59	69	1	In	VDJ
GCCCTGCAGCCAGAAGACTCAGCCCTGTATCTCTGCGCCAGCAGCCAATCGACGGGGGAGGGGAGCTATGGCTACACCTTCGGTTCG	CASSQSTGEGSYGYTF	1	8.549860857909586E-5	48	TCRBV04-01*01	TCRBV04	TCRBV04-01	01				TCRBD02-01*02	TCRBD02	TCRBD02-01	02				TCRBJ01-02*01	TCRBJ01	TCRBJ01-02	01				2	7	9	0	3	4	33	48	55	62	65	1	In	VDJ
CTAGAGTCTGCCATCCCCAACCAGACAGCTCTTTACTTCTGTGCCACCAGTGATCGGGACAGGAGCTATGGCTACACCTTCGGTTCG	CATSDRDRSYGYTF	1	9.101464784226333E-5	42	TCRBV24	TCRBV24	unresolved			TCRBV24-01,TCRBV24-or09_02		TCRBD01-01*01	TCRBD01	TCRBD01-01	01				TCRBJ01-02*01	TCRBJ01	TCRBJ01-02	01				3	1	0	4	2	4	39	54	55	63	65	1	In	VDJ
ACTCTGACAGTGACCAGTGCCCATCCTGAAGACAGCAGCTTCTACATCTGCAGTGCTGTTTCAGACTATGGCTACACCTTCGGTTCG	CSAVSDYGYTF	1	6.343445152642597E-5	33	TCRBV20-01*01	TCRBV20	TCRBV20-01	01				TCRBD01-01*01	TCRBD01	TCRBD01-01	01				TCRBJ01-02*01	TCRBJ01	TCRBJ01-02	01				5	4	4	5	0	3	48	57	61	-1	64	1	In	VDJ
TACACGCCCTGCAGCCAGAAGACTCAGCCCTGTATCTCTGCGCCAGCCCTTATAGCGGGAGAGTCTTACGAGCAGTACTTCGGGCCG		1	8.82566282106796E-5	43	TCRBV04-01*01	TCRBV04	TCRBV04-01	01				TCRBD02-01*02	TCRBD02	TCRBD02-01	02				TCRBJ02-07*01	TCRBJ02	TCRBJ02-07	01				8	5	5	2	5	4	38	47	52	61	66	1	Out	VDJ
CTAAGAAGCTCCTTCTCAGTGACTCTGGCTTCTATCTCTGTGCCTGGAGTTCACCCGGGACCCACCGGGGAGCTGTTTTTTGGAGAA		1	4.9644353368507274E-5	43	TCRBV30-01*01	TCRBV30	TCRBV30-01	01						unresolved		TCRBD01,TCRBD02	TCRBD01-01,TCRBD02-01		TCRBJ02-02*01	TCRBJ02	TCRBJ02-02	01				2	6	0	7	1	4	38	50	56	61	62	1	Out	VDJ
AGCCCTGAAGACAGCAGCATATATCTCTGCAGCGTTGAAGCCCGGGGACTAGCGGGACGTAGCTCCTACGAGCAGTACTTCGGGCCG	CSVEARGLAGRSSYEQYF	1	4.9644353368507274E-5	54	TCRBV29-01*01	TCRBV29	TCRBV29-01	01				TCRBD02-01*02	TCRBD02	TCRBD02-01	02				TCRBJ02-07*01	TCRBJ02	TCRBJ02-07	01				1	4	0	3	5	0	27	40	44	57	62	1	In	VDJ
CTGCTGGGGTTGGAGTCGGCTGCTCCCTCCCAAACATCTGTGTACTTCTGTGCCAGCACCGACTTGAACGAGCAGTACGTCGGGCCG	CASTDLNEQYV	1	1.103207852633495E-4	33	TCRBV06	TCRBV06	unresolved			TCRBV06-02,TCRBV06-03		TCRBD02-01	TCRBD02	TCRBD02-01				01,02	TCRBJ02-07*01	TCRBJ02	TCRBJ02-07	01				7	2	2	10	15	17	48	58	60	64	79	1	In	VDJ
CCTGTCCCTAGAGTCTGCCATCCCCAACCAGACAGCTCTTTACTTCTGTGCCACCAGTGATGATGACTAGCGCAGTACTTCGGCGCC		1	1.0756276563176576E-4	35	TCRBV24	TCRBV24	unresolved			TCRBV24-01,TCRBV24-or09_02		TCRBD02-01	TCRBD02	TCRBD02-01				01,02	TCRBJ02-04*01	TCRBJ02	TCRBJ02-04	01				3	3	2	6	0	13	46	61	64	-1	72	1	Out	VDJ
GAGTCGGCTGCTCCCTCCCAAACATCTGTGTACTTCTGTGCCAGCAGTGGGGTAGGGGTCCGGGACACTGAAGCTTTCTTTGGACAA	CASSGVGVRDTEAFF	2	1.2135286378968446E-4	45	TCRBV06	TCRBV06	unresolved			TCRBV06-02,TCRBV06-03		TCRBD01-01*01	TCRBD01	TCRBD01-01	01				TCRBJ01-01*01	TCRBJ01	TCRBJ01-01	01				5	5	5	2	6	3	36	48	53	58	64	2	In	VDJ
ACTCTGAAGATCCGGTCCACAAAGCTGGAGGACTCAGCCATGTACTTCTGTGCCAGCAGTCAACAAGAGACCCAGTACTTCGGGCCA	CASSQQETQYF	1	1.0204672636859829E-4	33	TCRBV02-01*01	TCRBV02	TCRBV02-01	01				TCRBD01-01*01	TCRBD01	TCRBD01-01	01				TCRBJ02-05*01	TCRBJ02	TCRBJ02-05	01				5	0	4	6	1	2	48	-1	60	62	63	1	In	VDJ
TCCCTGTCCCTAGAGTCTGCCATCCCCAACCAGACAGCTCTTTACTTCTGTGCCACCAGTGATGCATATGGCTACACCTTCGGTTCG	CATSDAYGYTF	1	9.101464784226333E-5	33	TCRBV24	TCRBV24	unresolved			TCRBV24-01,TCRBV24-or09_02				unresolved		TCRBD01,TCRBD02	TCRBD01-01,TCRBD02-01		TCRBJ01-02*01	TCRBJ01	TCRBJ01-02	01				3	1	4	6	0	5	48	63	64	-1	66	1	In	VDJ
GTCCCTAGAGTCTGCCATCCCCAACCAGACAGCTCTTTACTTCTGTGCCACCAGCGGGACAGCAATCAGCCCCAGCATTTTGGTGAT		1	9.653068710543082E-5	38	TCRBV24	TCRBV24	unresolved			TCRBV24-01,TCRBV24-or09_02				unresolved		TCRBD01,TCRBD02	TCRBD01-01,TCRBD02-01		TCRBJ01-05*01	TCRBJ01	TCRBJ01-05	01				7	1	0	7	0	1	43	54	55	-1	60	1	Out	VDJ
AGCACCTTGGAGCTGGGGGACTCGGCCCTTTATCTTTGCGCCAGCTCCGGTCTGCGACGGGACGGCTATGGCTACACCTTCGGTTCG	CASSGLRRDGYGYTF	1	8.274058894751213E-5	45	TCRBV05-01*01	TCRBV05	TCRBV05-01	01						unresolved		TCRBD01,TCRBD02	TCRBD01-01,TCRBD02-01		TCRBJ01-02*01	TCRBJ01	TCRBJ01-02	01				7	13	0	7	2	4	36	45	58	63	65	1	In	VDJ
ATCCGGTCCACAAAGCTGGAGGACTCAGCCATGTACTTCTGTGCCAGCAGTCTAGCATTGAGCTCCTACGAGCAGTACGTCGGGCCG	CASSLALSSYEQYV	2	1.1307880489493325E-4	42	TCRBV02-01*01	TCRBV02	TCRBV02-01	01				TCRBD02-01	TCRBD02	TCRBD02-01				01,02	TCRBJ02-07*01	TCRBJ02	TCRBJ02-07	01				5	0	4	7	23	17	39	-1	51	56	79	2	In	VDJ
GCCTTGTTGCTGGGGGACTCGGCCCTCTATCTCTGTGCCAGCAGCACACCCCACAGGGGGATGGCCTACGAGCAGTACGTCGGGCCG	CASSTPHRGMAYEQYV	1	9.928870673701455E-5	48	TCRBV05-06*01	TCRBV05	TCRBV05-06	01				TCRBD01-01*01	TCRBD01	TCRBD01-01	01				TCRBJ02-07*01	TCRBJ02	TCRBJ02-07	01				4	7	3	1	19	17	33	45	52	60	79	1	In	VDJ
ATGAGCCCTGAAGACAGCAGCATATATCTCTGCAGCGTTGTTGGTACTAGCGGGAGGGCTTCCTACAATGAGCAGTTCTTCGGGCCA	CSVVGTSGRASYNEQFF	1	5.791841226325849E-5	51	TCRBV29-01*01	TCRBV29	TCRBV29-01	01				TCRBD02-01*02	TCRBD02	TCRBD02-01	02				TCRBJ02-01*01	TCRBJ02	TCRBJ02-01	01				4	5	3	0	2	1	30	40	45	58	60	1	In	VDJ
CAGCCCTCAGAACCCAGGGACTCAGCTGTGTACTTCTGTGCCAGCAGTACAGGGGGCTGGGGCAATCAGCCCCAGCATTTTGGTGAT	CASSTGGWGNQPQHF	1	1.0756276563176576E-4	45	TCRBV12	TCRBV12	unresolved			TCRBV12-03,TCRBV12-04		TCRBD01-01*01	TCRBD01	TCRBD01-01	01				TCRBJ01-05*01	TCRBJ01	TCRBJ01-05	01				5	0	3	0	4	2	36	-1	48	57	61	1	In	VDJ
TACACACCCTGCAGCCAGAAGACTCGGCCCTGTATCTCTGCGCCAGCAGCCAAGAATTAGGGGATCTACGAGCAGTACTTCGGGCCG		1	9.928870673701455E-5	43	TCRBV04-03*01	TCRBV04	TCRBV04-03	01				TCRBD01-01*01	TCRBD01	TCRBD01-01	01				TCRBJ02-07*01	TCRBJ02	TCRBJ02-07	01				0	3	5	2	2	3	38	55	58	63	65	1	Out	VDJ
ACCAGTGCCCATCCTGAAGACAGCAGCTTCTACATCTGCAGTGCTCAAAGACTGCCACAGAGCTCCTACGAGCAGTACTTCGGGCCG	CSAQRLPQSSYEQYF	1	8.82566282106796E-5	45	TCRBV20	TCRBV20	unresolved			TCRBV20-01,TCRBV20-or09_02				unresolved		TCRBD01,TCRBD02	TCRBD01-01,TCRBD02-01		TCRBJ02-07*01	TCRBJ02	TCRBJ02-07	01				5	11	3	5	2	0	36	45	56	60	62	1	In	VDJ
TTGGAGTCGGCTGCTCCCTCCCAAACATCTGTGTACTTCTGTGCCAGCAGTTACTCGACAGGGTGGGATGGCTACACCTTCGGTTCG	CASSYSTGWDGYTF	1	1.0756276563176576E-4	42	TCRBV06	TCRBV06	unresolved			TCRBV06-02,TCRBV06-03		TCRBD01-01*01	TCRBD01	TCRBD01-01	01				TCRBJ01-02*01	TCRBJ01	TCRBJ01-02	01				0	0	2	3	4	6	39	-1	56	63	67	1	In	VDJ
TCTGCCATCCCCAACCAGACAGCTCTTTACTTCTGTGCCACCAGTGATTCGAAACCGGGACTAGCGTATGAGCAGTTCTTCGGGCCA	CATSDSKPGLAYEQFF	1	1.0756276563176576E-4	48	TCRBV24	TCRBV24	unresolved			TCRBV24-01,TCRBV24-or09_02		TCRBD02-01	TCRBD02	TCRBD02-01				01,02	TCRBJ02-01*01	TCRBJ02	TCRBJ02-01	01				2	7	0	6	1	8	33	49	56	66	67	1	In	VDJ
GTCTGCCATCCCCAACCAGACAGCTCTTTACTTCTGTGCCACCAGTGATTTGTAGAGCCGAAGAGGTACGAGCAGTACGTCGGGCCG		1	9.377266747384708E-5	47	TCRBV24	TCRBV24	unresolved			TCRBV24-01,TCRBV24-or09_02		TCRBD02-01*02	TCRBD02	TCRBD02-01	02				TCRBJ02-07*01	TCRBJ02	TCRBJ02-07	01				0	10	11	1	13	17	34	52	62	66	79	1	Out	VDJ
ACCCTGCAGCCAGAAGACTCGGCCCTGTATCTCTGCGCCAGCAGCCAAGATTTGTCCCAGGGGGCCTATGGCTACACCTTCGGTTCG	CASSQDLSQGAYGYTF	1	9.928870673701455E-5	48	TCRBV04-03*01	TCRBV04	TCRBV04-03	01				TCRBD01-01*01	TCRBD01	TCRBD01-01	01				TCRBJ01-02*01	TCRBJ01	TCRBJ01-02	01				0	7	4	0	0	4	33	50	57	-1	65	1	In	VDJ
CTACACACCCTGCAGCCAGAAGACTCGGCCCTGTATCTCTGCGCCAGCAGCCAAGGAAGGGGGAACCGAAATCGGTTTTTTGGCAGT	CASSQGRGNRNRFF	2	1.3514296194760313E-4	42	TCRBV04-03*01	TCRBV04	TCRBV04-03	01				TCRBD01-01*01	TCRBD01	TCRBD01-01	01				TCRBJ01-04*01	TCRBJ01	TCRBJ01-04	01				1	2	5	1	11	16	39	55	57	63	74	2	In	VDJ
CTGCTGTCGGCTGCTCCCTCCCAGACATCTGTGTACTTCTGTGCCAGCAGTTACCCAGGACAGTTGGGAGGCTACACCTTCGGTTCG	CASSYPGQLGGYTF	1	7.998256931592839E-5	42	TCRBV06-05*01	TCRBV06	TCRBV06-05	01				TCRBD01-01*01	TCRBD01	TCRBD01-01	01				TCRBJ01-02*01	TCRBJ01	TCRBJ01-02	01				2	3	1	5	6	8	39	54	57	63	69	1	In	VDJ
CTGAAGATCCAGCCCTCAGAACCCAGGGACTCAGCTGTGTACTTCTGTGCCAGCAGTTTAGCGGGGAGGCTCCAGCATTTTGGTGAT	CASSLAGRLQHF	1	1.0756276563176576E-4	36	TCRBV12	TCRBV12	unresolved			TCRBV12-03,TCRBV12-04		TCRBD02-01*02	TCRBD02	TCRBD02-01	02				TCRBJ01-05*01	TCRBJ01	TCRBJ01-05	01				0	1	9	1	2	12	45	62	63	69	71	1	In	VDJ
AGCCCTGAAGACAGCAGCATATATCTCTGCAGCGTAACTCGGGACTAGCGGGATTTCTGTGACACCGGGGAGCTGTTTTTTGGAGAA	CSVTRD*RDFCDTGELFF	1	6.067643189484223E-5	54	TCRBV29-01*01	TCRBV29	TCRBV29-01	01				TCRBD02-01*02	TCRBD02	TCRBD02-01	02				TCRBJ02-02*01	TCRBJ02	TCRBJ02-02	01				6	5	0	3	8	3	27	35	40	53	61	1	Stop	VDJ
TGCCATCCCCAACCAGACAGCTCTTTACTTCTGTGCCACCGCTTCTTCCGGGACTAGCGGGACTTATACGAGCAGTACGTCGGGCCG		1	9.377266747384708E-5	50	TCRBV24	TCRBV24	unresolved			TCRBV24-01,TCRBV24-or09_02		TCRBD02-01*02	TCRBD02	TCRBD02-01	02				TCRBJ02-07*01	TCRBJ02	TCRBJ02-07	01				9	9	0	3	17	17	31	40	49	62	79	1	Out	VDJ
CACACCCTGCAGCCAGAAGACTCGGCCCTGTATCTCTGTGCCAGCAGCCCGCGGATAGGGGCTGGAAACACCATATATTTTGGAGAG	CASSPRIGAGNTIYF	2	1.2135286378968446E-4	45	TCRBV04-02*01	TCRBV04	TCRBV04-02	01				TCRBD01-01*01	TCRBD01	TCRBD01-01	01				TCRBJ01-03*01	TCRBJ01	TCRBJ01-03	01				4	7	5	2	0	2	36	49	56	-1	61	2	In	VDJ
CACACCCTGCAGCCAGAAGACTCGGCCCTGTATCTCTGTGCCAGCAGCCAAGCTGGGACAGACTCTTATGGCTACACCTTCGGTTCG	CASSQAGTDSYGYTF	1	7.998256931592839E-5	45	TCRBV04-02*01	TCRBV04	TCRBV04-02	01				TCRBD01-01*01	TCRBD01	TCRBD01-01	01				TCRBJ01-02*01	TCRBJ01	TCRBJ01-02	01				1	2	0	5	5	5	36	52	54	61	66	1	In	VDJ
AGCACCTTGGAGCTGGGGGACTCGGCCCTTTATCTTTGCGCCAGCAGCCCGATGGGACGGAGCAATCAGCCCCAGCATTTTGGTGAT	CASSPMGRSNQPQHF	1	8.549860857909586E-5	45	TCRBV05-01*01	TCRBV05	TCRBV05-01	01						unresolved		TCRBD01,TCRBD02	TCRBD01-01,TCRBD02-01		TCRBJ01-05*01	TCRBJ01	TCRBJ01-05	01				4	5	0	7	2	1	36	48	53	58	60	1	In	VDJ
CAGCCCTCAGAACCCAGGGACTCAGCTGTGTACTTCTGTGCCAGCAGCCCTGACTTCGGGGTGAGAGAGACCCAGTACTTCGGGCCA	CASSPDFGVRETQYF	1	9.653068710543082E-5	45	TCRBV12	TCRBV12	unresolved			TCRBV12-03,TCRBV12-04		TCRBD02-01*01	TCRBD02	TCRBD02-01	01				TCRBJ02-05*01	TCRBJ02	TCRBJ02-05	01				6	9	8	3	4	4	36	47	56	61	65	1	In	VDJ
AGAGTCTGCCATCCCCAACCAGACAGCTCTTTACTTCTGTGCCACCAATTTTCCCGAGTAGGTTAGGAGGGCTACACCTTCGGTTCG		1	9.101464784226333E-5	44	TCRBV24	TCRBV24	unresolved			TCRBV24-01,TCRBV24-or09_02		TCRBD02-01*02	TCRBD02	TCRBD02-01	02				TCRBJ01-02*01	TCRBJ01	TCRBJ01-02	01				8	18	10	2	0	8	37	47	65	-1	69	1	Out	VDJ
TGACAGTGACCAGTGCCCATCCTGAAGACAGCAGCTTCTACATCTGCAGTGCGCTTAGAACGCTACAATGAGCAGTTCTTCGGGCCA		1	9.928870673701455E-5	37	TCRBV20	TCRBV20	unresolved			TCRBV20-01,TCRBV20-or09_02		TCRBD02-01	TCRBD02	TCRBD02-01				01,02	TCRBJ02-01*01	TCRBJ02	TCRBJ02-01	01				6	3	5	8	4	3	44	52	55	58	62	1	Out	VDJ
ACTGTGAGCAACATGAGCCCTGAAGACAGCAGCATATATCTCTGCAGCGTCGAGGGACAGGGATACAATGAGCAGTTCTTCGGGCCA	CSVEGQGYNEQFF	1	5.791841226325849E-5	39	TCRBV29-01*01	TCRBV29	TCRBV29-01	01				TCRBD01-01*01	TCRBD01	TCRBD01-01	01				TCRBJ02-01*01	TCRBJ02	TCRBJ02-01	01				6	3	0	3	1	4	42	50	53	62	63	1	In	VDJ
TCCCTAGAGTCTGCCATCCCCAACCAGACAGCTCTTTACTTCTGTGCCACCGGACAGGGGCCATCCTACGAGCAGTACTTCGGGCCG	CATGQGPSYEQYF	1	9.377266747384708E-5	39	TCRBV24	TCRBV24	unresolved			TCRBV24-01,TCRBV24-or09_02		TCRBD01-01*01	TCRBD01	TCRBD01-01	01				TCRBJ02-07*01	TCRBJ02	TCRBJ02-07	01				9	0	1	2	3	1	42	-1	51	60	63	1	In	VDJ
CTGAAGATCCGGTCCACAAAGCTGGAGGACTCAGCCATGTACTTCTGTGCCAGCAGATTAGGGAATCAGCCCCAGCATTTTGGTGAT	CASRLGNQPQHF	2	1.1583682452651698E-4	36	TCRBV02-01*01	TCRBV02	TCRBV02-01	01						unresolved		TCRBD01,TCRBD02	TCRBD01-01,TCRBD02-01		TCRBJ01-05*01	TCRBJ01	TCRBJ01-05	01				6	3	5	3	0	4	45	56	59	-1	63	2	In	VDJ
CAGCCTGCAAAGCTTGAGGACTCGGCCGTGTATCTCTGTGCCAGCAGCTTAGCCTCAGGGAACTCCTATGGCTACACCTTCGGTTCG	CASSLASGNSYGYTF	1	1.0204672636859829E-4	45	TCRBV11-02*02	TCRBV11	TCRBV11-02	02				TCRBD01-01*01	TCRBD01	TCRBD01-01	01				TCRBJ01-02*01	TCRBJ01	TCRBJ01-02	01				1	3	4	3	5	4	36	52	55	60	65	1	In	VDJ
ACCCTGCAGCCAGAAGACTCGGCCCTGTATCTCTGCGCCAGCAGCCAAGATATCGGAGAACCTGGAAACACCATATATTTTGGAGAG	CASSQDIGEPGNTIYF	2	1.461750404739381E-4	48	TCRBV04-03*01	TCRBV04	TCRBV04-03	01				TCRBD02-01*02	TCRBD02	TCRBD02-01	02				TCRBJ01-03*01	TCRBJ01	TCRBJ01-03	01				0	4	10	2	3	2	33	50	54	58	61	2	In	VDJ
TCAGCTGCTCCCTCTCAGACTTCTGTTTACTTCTGTGCCAGCAGTTACGGTACTCGCGCCCTCAAGAACATTCAGTACTTCGGCGCC	CASSYGTRALKNIQYF	2	1.1859484415810072E-4	48	TCRBV06-07*01	TCRBV06	TCRBV06-07	01				TCRBD02-01	TCRBD02	TCRBD02-01				01,02	TCRBJ02-04*01	TCRBJ02	TCRBJ02-04	01				2	3	3	10	12	7	33	48	51	54	66	2	In	VDJ
CACACCCTGCAGCCAGAAGACTCGGCCCTGTATCTCTGTGCCAGCAGCCAAGAACTAGCGGACTACAATGAGCAGTTCTTCGGGCCA	CASSQELADYNEQFF	1	9.377266747384708E-5	45	TCRBV04-02*01	TCRBV04	TCRBV04-02	01				TCRBD02-01	TCRBD02	TCRBD02-01				01,02	TCRBJ02-01*01	TCRBJ02	TCRBJ02-01	01				0	0	3	5	1	3	36	-1	53	61	62	1	In	VDJ
GTGAGCACCTTGGAGCTGGGGGACTCGGCCCTTTATCTTTGCGCCAGCAGCTTGTTGGGCGCGTCCTACGAGCAGTACTTCGGGCCG	CASSLLGASYEQYF	1	8.274058894751213E-5	42	TCRBV05-01*01	TCRBV05	TCRBV05-01	01				TCRBD01-01*01	TCRBD01	TCRBD01-01	01				TCRBJ02-07*01	TCRBJ02	TCRBJ02-07	01				1	2	8	0	3	1	39	54	56	60	63	1	In	VDJ
GTGAGCACCTTGGAGCTGGGGGACTCGGCCCTTTATCTTTGCGCCAGCAGCTGGGGACTAGGCGGCTTCGAGCAGTACTTCGGGCCG	CASSWGLGGFEQYF	1	8.274058894751213E-5	42	TCRBV05-01*01	TCRBV05	TCRBV05-01	01				TCRBD02-01	TCRBD02	TCRBD02-01				01,02	TCRBJ02-07*01	TCRBJ02	TCRBJ02-07	01				3	1	0	8	7	6	39	52	53	61	68	1	In	VDJ
CTGCTGTCGGCTGCTCCCTCCCAGACATCTGTGTACTTCTGTGCCAGCAGTTACTCGGGAGTTAATGAAAAACTGTTTTTTGGCAGT	CASSYSGVNEKLFF	1	1.103207852633495E-4	42	TCRBV06-05*01	TCRBV06	TCRBV06-05	01				TCRBD02-01*02	TCRBD02	TCRBD02-01	02				TCRBJ01-04*01	TCRBJ01	TCRBJ01-04	01				0	0	9	2	1	4	39	-1	56	61	62	1	In	VDJ
TCGGCTGCTCCCTCCCAAACATCTGTGTACTTCTGTGCCAGCAGTTACGAACCGGGGTTGTTCTCCTACGAGCAGTACGTCGGGCCG	CASSYEPGLFSYEQYV	1	1.103207852633495E-4	48	TCRBV06	TCRBV06	unresolved			TCRBV06-02,TCRBV06-03		TCRBD02-01*01	TCRBD02	TCRBD02-01	01				TCRBJ02-07*01	TCRBJ02	TCRBJ02-07	01				2	4	8	3	22	17	33	48	52	57	79	1	In	VDJ
ACAGTGACCAGTGCCCATCCTGAAGACAGCAGCTTCTACATCTGCAGTGCTCCCGGACAGACTTACTATGGCTACACCTTCGGTTCG	CSAPGQTYYGYTF	1	8.549860857909586E-5	39	TCRBV20	TCRBV20	unresolved			TCRBV20-01,TCRBV20-or09_02		TCRBD01-01*01	TCRBD01	TCRBD01-01	01				TCRBJ01-02*01	TCRBJ01	TCRBJ01-02	01				5	3	1	5	4	3	42	51	54	60	64	1	In	VDJ
TCCCTGTCCCTAGAGTCTGCCATCCCCAACCAGACAGCTCTTTACTTCTGTGCCACCAGGGACGGACCTGAAGCTTTCTTTGGACAA	CATRDGPEAFF	1	1.0204672636859829E-4	33	TCRBV24	TCRBV24	unresolved			TCRBV24-01,TCRBV24-or09_02				unresolved		TCRBD01,TCRBD02	TCRBD01-01,TCRBD02-01		TCRBJ01-01*01	TCRBJ01	TCRBJ01-01	01				7	0	1	7	4	6	48	-1	59	63	67	1	In	VDJ
GAGTCGGCTGCTCCCTCCCAAACATCTGTGTACTTCTGTGCCAGCAGTTACGACAGAAAATTGAACACTGAAGCTTTCTTTGGACAA	CASSYDRKLNTEAFF	2	1.2135286378968446E-4	45	TCRBV06	TCRBV06	unresolved			TCRBV06-02,TCRBV06-03		TCRBD01-01*01	TCRBD01	TCRBD01-01	01				TCRBJ01-01*01	TCRBJ01	TCRBJ01-01	01				2	0	2	5	5	0	36	-1	51	56	61	2	In	VDJ
CTGAATGTGAACGCCTTGGAGCTGGACGACTCGGCCCTGTATCTCTGTGCCAGCAGCGCTCGGGGCTACGAGCAGTACTTCGGGCCG	CASSARGYEQYF	1	1.0204672636859829E-4	36	TCRBV05-04*01	TCRBV05	TCRBV05-04	01				TCRBD02-01*01	TCRBD02	TCRBD02-01	01				TCRBJ02-07*01	TCRBJ02	TCRBJ02-07	01				4	3	8	3	0	3	45	57	60	-1	65	1	In	VDJ
TTGTCCACTCTGACAGTGACCAGTGCCCATCCTGAAGACAGCAGCTTCTACATCTGCAGTGCTAGGAGTGGCTACACCTTCGGTTCG	CSARSGYTF	1	6.343445152642597E-5	27	TCRBV20-01*01	TCRBV20	TCRBV20-01	01				TCRBD02-01*02	TCRBD02	TCRBD02-01	02				TCRBJ01-02*01	TCRBJ01	TCRBJ01-02	01				3	0	11	2	0	7	54	-1	65	-1	68	1	In	VDJ
GAGTCAGCTACCCGCTCCCAGACATCTGTGTATTTCTGCGCCAGCAGCCCGCAACTAGCGGGAGGCTACGAGCAGTACTTCGGGCCG	CASSPQLAGGYEQYF	2	1.241108834212682E-4	45	TCRBV10-02*01	TCRBV10	TCRBV10-02	01				TCRBD02-01*02	TCRBD02	TCRBD02-01	02				TCRBJ02-07*01	TCRBJ02	TCRBJ02-07	01				6	6	3	1	0	3	36	47	53	-1	65	2	In	VDJ
TTGGAGCTGGGGGACTCGGCCCTTTATCTTTGCGCCAGCAGCTGGGACTCCTCCCTCGACGGAACCGGGGAGCTGTTTTTTGGAGAA	CASSWDSSLDGTGELFF	1	9.928870673701455E-5	51	TCRBV05-01*01	TCRBV05	TCRBV05-01	01				TCRBD02-01	TCRBD02	TCRBD02-01				01,02	TCRBJ02-02*01	TCRBJ02	TCRBJ02-02	01				3	0	0	10	14	5	30	-1	43	49	63	1	In	VDJ
GAACGCCTTGGAGCTGGACGACTCGGCCCTGTATCTCTGTGCCAGCAGCTTGGGGAGGGTACCCGTCAGCCCCAGCATTTTGGTGAT		1	1.0480474600018203E-4	44	TCRBV05-04*01	TCRBV05	TCRBV05-04	01				TCRBD02-01*02	TCRBD02	TCRBD02-01	02				TCRBJ01-05*01	TCRBJ01	TCRBJ01-05	01				0	0	10	0	6	6	37	-1	53	59	65	1	Out	VDJ
CTAGAGTCTGCCATCCCCAACCAGACAGCTCTTTACTTCTGTGCCACCAGTGATTCAGACAGCTTTGAGCCCCAGCATTTTGGTGAT	CATSDSDSFEPQHF	1	9.377266747384708E-5	42	TCRBV24	TCRBV24	unresolved			TCRBV24-01,TCRBV24-or09_02		TCRBD01-01*01	TCRBD01	TCRBD01-01	01				TCRBJ01-05*01	TCRBJ01	TCRBJ01-05	01				2	2	2	5	5	8	39	55	57	62	67	1	In	VDJ
AATGTGAGCACCTTGGAGCTGGGGGACTCGGCCCTTTATCTTTGCGCCAGCAGCTTGGCGGTGAACACTGAAGCTTTCTTTGGACAA	CASSLAVNTEAFF	1	8.82566282106796E-5	39	TCRBV05-01*01	TCRBV05	TCRBV05-01	01				TCRBD02-01	TCRBD02	TCRBD02-01				01,02	TCRBJ01-01*01	TCRBJ01	TCRBJ01-01	01				0	0	8	5	0	0	42	-1	58	-1	61	1	In	VDJ
AGCACCTTGGAGCTGGGGGACTCGGCCCTTTATCTTTGCGCCAGCAGCTTAGGGGTAAGTGGCAATCAGCCCCAGCATTTTGGTGAT	CASSLGVSGNQPQHF	1	8.274058894751213E-5	45	TCRBV05-01*01	TCRBV05	TCRBV05-01	01				TCRBD01-01*01	TCRBD01	TCRBD01-01	01				TCRBJ01-05*01	TCRBJ01	TCRBJ01-05	01				2	0	5	2	6	2	36	-1	50	55	61	1	In	VDJ
AGACTCGGCCCTGTATCTCTGCGCCAGCAGCCAAGGATCCCCGGGGCCAGGGGGTTCACGGTATCCTACGAGCAGTACTTCGGGCCG		1	9.928870673701455E-5	62	TCRBV04-03*01	TCRBV04	TCRBV04-03	01				TCRBD01-01*01	TCRBD01	TCRBD01-01	01				TCRBJ02-07*01	TCRBJ02	TCRBJ02-07	01				1	12	4	1	9	1	19	35	47	54	63	1	Out	VDJ
AGCACCTTGGAGCTGGGGGACTCGGCCCTTTATCTTTGCGCCAGCAGCTTGGATCAGGCCATGAACACTGAAGCTTTCTTTGGACAA	CASSLDQAMNTEAFF	1	8.82566282106796E-5	45	TCRBV05-01*01	TCRBV05	TCRBV05-01	01				TCRBD01-01*01	TCRBD01	TCRBD01-01	01				TCRBJ01-01*01	TCRBJ01	TCRBJ01-01	01				0	2	4	4	3	0	36	52	54	58	61	1	In	VDJ
CTGGAGTTGGCTGCTCCCTCCCAGACATCTGTGTACTTCTGTGCCAGCAGTTACTCGAAAGGGATCTACGAGCAGTACTTCGGGCCG	CASSYSKGIYEQYF	2	1.241108834212682E-4	42	TCRBV06-06	TCRBV06	TCRBV06-06				01,02			unresolved		TCRBD01,TCRBD02	TCRBD01-01,TCRBD02-01		TCRBJ02-07*01	TCRBJ02	TCRBJ02-07	01				0	4	0	8	1	3	39	56	60	64	65	2	In	VDJ
ATCCGGTCCACAAAGCTGGAGGACTCAGCCATGTACTTCTGTGCCAGCAGTGGCGAGGGTATACTCAAACCCCAGCATTTTGGTGAT	CASSGEGILKPQHF	2	1.1307880489493325E-4	42	TCRBV02-01*01	TCRBV02	TCRBV02-01	01				TCRBD02-01*02	TCRBD02	TCRBD02-01	02				TCRBJ01-05*01	TCRBJ01	TCRBJ01-05	01				4	2	11	0	10	10	39	52	54	59	69	2	In	VDJ
ACAGTGACCAGTGCCCATCCTGAAGACAGCAGCTTCTACATCTGCAGTGCTAGGGAGCCTGGGGCCAACGTCCTGACTTTCGGGGCC	CSAREPGANVLTF	1	9.101464784226333E-5	39	TCRBV20	TCRBV20	unresolved			TCRBV20-01,TCRBV20-or09_02		TCRBD02-01*02	TCRBD02	TCRBD02-01	02				TCRBJ02-06*01	TCRBJ02	TCRBJ02-06	01				3	0	10	2	1	2	42	-1	53	57	58	1	In	VDJ
CTGACTGTGAGCAACATGAGCCCTGAAGACAGCAGCATATATCTCTGCAGCGCGTATGGACAAGACTACGAGCAGTACTTCGGGCCG	CSAYGQDYEQYF	1	4.9644353368507274E-5	36	TCRBV29-01*01	TCRBV29	TCRBV29-01	01				TCRBD01-01*01	TCRBD01	TCRBD01-01	01				TCRBJ02-07*01	TCRBJ02	TCRBJ02-07	01				7	5	1	6	3	3	45	52	57	62	65	1	In	VDJ
TTGGCGTCTGCTGTACCCTCTCAGACATCTGTGTACTTCTGTGCCAGCAGCCCCCGGACAGGGGATCGAGGCTACACCTTCGGTTCG	CASSPRTGDRGYTF	2	1.1859484415810072E-4	42	TCRBV06-04	TCRBV06	TCRBV06-04				01,02	TCRBD01-01*01	TCRBD01	TCRBD01-01	01				TCRBJ01-02*01	TCRBJ01	TCRBJ01-02	01				6	5	1	2	5	8	39	50	55	64	69	2	In	VDJ
GTGAACGCCTTGTTGCTGGGGGACTCGGCCCTCTATCTCTGTGCCAGCAGCTCCCAGGGTTGGAGCACTGAAGCTTTCTTTGGACAA	CASSSQGWSTEAFF	1	1.0480474600018203E-4	42	TCRBV05-06*01	TCRBV05	TCRBV05-06	01				TCRBD01-01*01	TCRBD01	TCRBD01-01	01				TCRBJ01-01*01	TCRBJ01	TCRBJ01-01	01				3	2	4	3	6	4	39	52	54	59	65	1	In	VDJ
CACACCCTGCAGCCAGAAGACTCGGCCCTGTATCTCTGTGCCAGCAGCCATTGGTTAGGACAGGACTACGAGCAGTACTTCGGGCCG	CASSHWLGQDYEQYF	1	7.998256931592839E-5	45	TCRBV04-02*01	TCRBV04	TCRBV04-02	01				TCRBD01-01*01	TCRBD01	TCRBD01-01	01				TCRBJ02-07*01	TCRBJ02	TCRBJ02-07	01				3	7	1	4	1	3	36	50	57	64	65	1	In	VDJ
GAGTCGGCTGCTCCCTCCCAAACATCTGTGTACTTCTGTGCCAGCAACCGACTAGCGGGAGCTTCCTACGAGCAGTACTTCGGGCCG	CASNRLAGASYEQYF	1	1.103207852633495E-4	45	TCRBV06	TCRBV06	unresolved			TCRBV06-02,TCRBV06-03		TCRBD02-01*02	TCRBD02	TCRBD02-01	02				TCRBJ02-07*01	TCRBJ02	TCRBJ02-07	01				7	3	2	2	2	1	36	46	49	61	63	1	In	VDJ
CTGGAGTCGGCTGCTCCCTCCCAGACATCTGTGTACTTCTGTGCCAGCAGCGCTGAGGTCTCGAACTATGGCTACACCTTCGGTTCG	CASSAEVSNYGYTF	1	9.928870673701455E-5	42	TCRBV06-01*01	TCRBV06	TCRBV06-01	01				TCRBD02-01*02	TCRBD02	TCRBD02-01	02				TCRBJ01-02*01	TCRBJ01	TCRBJ01-02	01				6	4	11	1	5	2	39	50	54	58	63	1	In	VDJ
ATCAATTCCCTGGAGCTTGGTGACTCTGCTGTGTATTTCTGTGCCAGCAGCCGCGAGCAGGACAGCTATGGCTACACCTTCGGTTCG	CASSREQDSYGYTF	2	1.1859484415810072E-4	42	TCRBV03	TCRBV03	unresolved			TCRBV03-01,TCRBV03-02		TCRBD01-01*01	TCRBD01	TCRBD01-01	01				TCRBJ01-02*01	TCRBJ01	TCRBJ01-02	01				4	7	1	5	0	4	39	52	59	-1	65	2	In	VDJ
GGAGTCGGCTGCTCCCTCCCAAACATCTGTGTACTTCTGTGCCAGCAGTTACGCAGGGGTAGGGTCAGTGAGCAGTTCTTCGGGCCA		2	1.241108834212682E-4	44	TCRBV06	TCRBV06	unresolved			TCRBV06-02,TCRBV06-03		TCRBD01-01*01	TCRBD01	TCRBD01-01	01				TCRBJ02-01*01	TCRBJ02	TCRBJ02-01	01				2	1	4	2	9	9	37	52	53	59	68	2	Out	VDJ
AGGCTGCTGTCGGCTGCTCCCTCCCAGACATCTGTGTACTTCTGTGCCAGCGCCCTAGGGGTGAACACTGAAGCTTTCTTTGGACAA	CASALGVNTEAFF	1	8.82566282106796E-5	39	TCRBV06-05*01	TCRBV06	TCRBV06-05	01				TCRBD01-01*01	TCRBD01	TCRBD01-01	01				TCRBJ01-01*01	TCRBJ01	TCRBJ01-01	01				8	5	5	2	0	0	42	51	56	-1	61	1	In	VDJ
CCCTGCAGCCAGAAGACTCGGCCCTGTATCTCTGCGCCAGCAGCCAAGATGACCTAGCGAGTCCTGGATGAGCAGTTCTTCGGGCCA		2	1.1307880489493325E-4	49	TCRBV04-03*01	TCRBV04	TCRBV04-03	01				TCRBD02-01	TCRBD02	TCRBD02-01				01,02	TCRBJ02-01*01	TCRBJ02	TCRBJ02-01	01				0	4	4	6	8	8	32	49	53	59	67	2	Out	VDJ
CTGCTGGGGTTGGAGTCGGCTGCTCCCTCCCAAACATCTGTGTACTTCTGTGCCAGCAGCCAGAGGGGGCCCCAGTACTTCGGGCCA	CASSQRGPQYF	1	9.928870673701455E-5	33	TCRBV06	TCRBV06	unresolved			TCRBV06-02,TCRBV06-03		TCRBD01-01*01	TCRBD01	TCRBD01-01	01				TCRBJ02-05*01	TCRBJ02	TCRBJ02-05	01				6	4	5	0	0	9	48	59	63	-1	70	1	In	VDJ
CTGAGCTCTCTGGAGCTGGGGGACTCAGCTTTGTATTTCTGTGCCAGCAGCCCAAGGGGGGGAAGCACTGAAGCTTTCTTTGGACAA	CASSPRGGSTEAFF	1	8.549860857909586E-5	42	TCRBV09-01	TCRBV09	TCRBV09-01				01,02	TCRBD02-01*01	TCRBD02	TCRBD02-01	01				TCRBJ01-01*01	TCRBJ01	TCRBJ01-01	01				4	4	9	0	3	4	39	51	55	62	65	1	In	VDJ
GGGTTGGAGTCGGCTGCTCCCTCCCAAACATCTGTGTACTTCTGTGCCAGCTCCTCGACAGGGCGGTACGAGCAGTACTTCGGGCCG	CASSSTGRYEQYF	1	1.103207852633495E-4	39	TCRBV06	TCRBV06	unresolved			TCRBV06-02,TCRBV06-03		TCRBD01-01*01	TCRBD01	TCRBD01-01	01				TCRBJ02-07*01	TCRBJ02	TCRBJ02-07	01				8	5	2	3	3	4	42	51	56	63	66	1	In	VDJ
GCCCCAGCATCCTGAGGATCCAGCAGGTAGTGCGAGGAGATTCGGCAGCGGTAGGCTGCAGGGGATTATGAAGCTTTCTTTGGACAA		2	1.241108834212682E-4	25	TCRBV18-01*01	TCRBV18	TCRBV18-01	01				TCRBD01-01*01	TCRBD01	TCRBD01-01	01				TCRBJ01-01*01	TCRBJ01	TCRBJ01-01	01				24	9	4	2	4	7	56	49	58	64	68	2	Out	VDJ
AAGCTCCTTCTCAGTGACTCTGGCTTCTATCTCTGTGCCTGGAGTATCGGAGCGGGAATTGCCGGGGAGACCCAGTACTTCGGGCCA	CAWSIGAGIAGETQYF	1	3.8612274842172325E-5	48	TCRBV30-01*01	TCRBV30	TCRBV30-01	01				TCRBD02-01*02	TCRBD02	TCRBD02-01	02				TCRBJ02-05*01	TCRBJ02	TCRBJ02-05	01				2	5	6	3	9	5	33	45	50	57	66	1	In	VDJ
TGGAGTCGGCTGCTCCCTCCCAGACATCTGTGTACTTCTGTGCCAGCAGTAACGGACAGGCTTCGGGAGCCCCAGCATTTTGGTGAT		1	1.0480474600018203E-4	43	TCRBV06-01*01	TCRBV06	TCRBV06-01	01				TCRBD01-01*01	TCRBD01	TCRBD01-01	01				TCRBJ01-05*01	TCRBJ01	TCRBJ01-05	01				5	3	1	4	7	8	38	50	53	60	67	1	Out	VDJ
AAGATCCAGCCCTCAGAACCCAGGGACTCAGCTGTGTACTTCTGTGCCAGCAGTTTAGTAGCGGCCTATGGCTACACCTTCGGTTCG	CASSLVAAYGYTF	1	9.928870673701455E-5	39	TCRBV12	TCRBV12	unresolved			TCRBV12-03,TCRBV12-04		TCRBD02-01	TCRBD02	TCRBD02-01				01,02	TCRBJ01-02*01	TCRBJ01	TCRBJ01-02	01				1	0	5	5	1	4	42	-1	58	64	65	1	In	VDJ
CCTTGGAGCTGGGGGACTCGGCCCTTTATCTTTGCGCCAGCAGCTCGGAAAGGTCCTCATAGCAATCAGCCCCAGCATTTTGGTGAT		1	8.274058894751213E-5	49	TCRBV05-01*01	TCRBV05	TCRBV05-01	01						unresolved		TCRBD01,TCRBD02	TCRBD01-01,TCRBD02-01		TCRBJ01-05*01	TCRBJ01	TCRBJ01-05	01				3	1	1	8	10	0	32	45	46	49	59	1	Out	VDJ
ACTGTGAGCAACATGAGCCCTGAAGACAGCAGCATATATCTCTGCAGCGTTGGGGAGGGGCTACCATATGGCTACACCTTCGGTTCG	CSVGEGLPYGYTF	1	4.688633373692354E-5	39	TCRBV29-01*01	TCRBV29	TCRBV29-01	01				TCRBD02-01*02	TCRBD02	TCRBD02-01	02				TCRBJ01-02*01	TCRBJ01	TCRBJ01-02	01				4	0	9	0	7	5	42	-1	52	59	66	1	In	VDJ
CTGGAGTCTGCCAGGCCCTCACATACCTCTCAGTACCTCTGTGCCAGCAGTGAATCGAGGGACGAGGAGACCCAGTACTTCGGGCCA	CASSESRDEETQYF	1	6.067643189484223E-5	42	TCRBV25-01*01	TCRBV25	TCRBV25-01	01						unresolved		TCRBD01,TCRBD02	TCRBD01-01,TCRBD02-01		TCRBJ02-05*01	TCRBJ02	TCRBJ02-05	01				1	3	0	7	3	5	39	55	58	63	66	1	In	VDJ
AACATGAGCCCTGAAGACAGCAGCATATATCTCTGCAGCGCCGAGGTTTCAGGGGATCCGAACACCGGGGAGCTGTTTTTTGGAGAA	CSAEVSGDPNTGELFF	1	6.067643189484223E-5	48	TCRBV29-01*01	TCRBV29	TCRBV29-01	01				TCRBD01-01*01	TCRBD01	TCRBD01-01	01				TCRBJ02-02*01	TCRBJ02	TCRBJ02-02	01				7	9	4	2	3	0	33	40	49	55	58	1	In	VDJ
CACCTACACACCCTGCAGCCAGAAGACTCGGCCCTGTATCTCTGCGCCAGCAGCCAAGATAGGGGCTATGGCTACACCTTCGGTTCG	CASSQDRGYGYTF	1	9.653068710543082E-5	39	TCRBV04-03*01	TCRBV04	TCRBV04-03	01				TCRBD01-01*01	TCRBD01	TCRBD01-01	01				TCRBJ01-02*01	TCRBJ01	TCRBJ01-02	01				0	1	5	2	0	4	42	59	60	-1	65	1	In	VDJ
CCAGGCCCTCACATACCTCTCAGTACCTCTGTGCCAGCAGCGTCTTGGATGTTTCGAACAGCGACCGACGAGCAGTACGTCGGGCCG		1	6.895049078959344E-5	52	TCRBV25-01*01	TCRBV25	TCRBV25-01	01						unresolved		TCRBD01,TCRBD02	TCRBD01-01,TCRBD02-01		TCRBJ02-07*01	TCRBJ02	TCRBJ02-07	01				6	17	3	5	18	17	29	40	57	61	79	1	Out	VDJ
TCCACAAAGCTGGAGGACTCAGCCATGTACTTCTGTGCCAGCAGTGAAGCGGGGGGACAGGACGCCCTCACCCAGCATTTTGGTGAT	CASSEAGGQDALTQHF	2	1.1307880489493325E-4	48	TCRBV02-01*01	TCRBV02	TCRBV02-01	01				TCRBD01-01*01	TCRBD01	TCRBD01-01	01				TCRBJ01-05*01	TCRBJ01	TCRBJ01-05	01				0	3	0	4	9	11	33	50	53	61	70	2	In	VDJ
CCTTGGAGCTGGGGGACTCGGCCCTTTATCTTTGCGCCAGCAGCTTGTCCGCAGGGGGCTCTTACATAGGGCTACACCTTCGGTTCG		1	7.998256931592839E-5	49	TCRBV05-01*01	TCRBV05	TCRBV05-01	01				TCRBD01-01*01	TCRBD01	TCRBD01-01	01				TCRBJ01-02*01	TCRBJ01	TCRBJ01-02	01				1	4	4	0	10	8	32	47	51	59	69	1	Out	VDJ
CTGGGGTTGGAGTCGGCTGCTCCCTCCCAAACATCTGTGTACTTCTGTGCCAGCAGCCGACAGGGACCCGGGGGTTTCTTTGGACAA	CASSRQGPGGFF	2	1.1859484415810072E-4	36	TCRBV06	TCRBV06	unresolved			TCRBV06-02,TCRBV06-03		TCRBD01-01*01	TCRBD01	TCRBD01-01	01				TCRBJ01-01*01	TCRBJ01	TCRBJ01-01	01				6	2	2	3	9	13	45	56	58	65	74	2	In	VDJ
GACATCCGCTCACCAGGCCTGGGGGACGCAGCCATGTACCTGTGTGCCACCACGACAGGGGATAGGAAGGAGCAGTACTTCGGGCCG	CATTTGDRKEQYF	1	9.101464784226333E-5	39	TCRBV15-01*01	TCRBV15	TCRBV15-01	01				TCRBD01-01*01	TCRBD01	TCRBD01-01	01				TCRBJ02-07*01	TCRBJ02	TCRBJ02-07	01				7	1	2	2	8	7	42	52	53	61	69	1	In	VDJ
AGCACCTTGGAGCTGGGGGACTCGGCCCTTTATCTTTGCGCCAGCAGCTTGGCCCTCGGGATCGACAATGAGCAGTTCTTCGGGCCA	CASSLALGIDNEQFF	1	9.377266747384708E-5	45	TCRBV05-01*01	TCRBV05	TCRBV05-01	01				TCRBD02-01*02	TCRBD02	TCRBD02-01	02				TCRBJ02-01*01	TCRBJ02	TCRBJ02-01	01				0	4	8	3	3	5	36	52	56	61	64	1	In	VDJ
TGAGCAACATGAGCCCTGAAGACAGCAGCATATATCTCTGCAGCGTTGGAGGGCTCGGTAGCCAAAAACATTCAGTACTTCGGCGCC		1	5.791841226325849E-5	43	TCRBV29-01*01	TCRBV29	TCRBV29-01	01				TCRBD02-01*02	TCRBD02	TCRBD02-01	02				TCRBJ02-04*01	TCRBJ02	TCRBJ02-04	01				4	0	11	0	6	0	38	-1	48	53	59	1	Out	VDJ
TTGTTGCTGGGGGACTCGGCCCTCTATCTCTGTGCCAGCAGCTTGGATAGCGGGAGGGCCCGGAACGGGGAGCTGTTTTTTGGAGAA	CASSLDSGRARNGELFF	2	1.1583682452651698E-4	51	TCRBV05-06*01	TCRBV05	TCRBV05-06	01				TCRBD02-01*02	TCRBD02	TCRBD02-01	02				TCRBJ02-02*01	TCRBJ02	TCRBJ02-02	01				0	1	5	0	7	7	30	46	47	58	65	2	In	VDJ
GCTGCTCCCTCCCAGACATCTGTGTACTTCTGTGCCAGCAGGGCCGGGACAGGGGGATATGAGAACTACGAGCAGTACTTCGGGCCG	CASRAGTGGYENYEQYF	1	1.0204672636859829E-4	51	TCRBV06	TCRBV06	unresolved			TCRBV06-01,TCRBV06-05,TCRBV06-06		TCRBD01-01*01	TCRBD01	TCRBD01-01	01				TCRBJ02-07*01	TCRBJ02	TCRBJ02-07	01				6	4	0	1	9	3	30	41	45	56	65	1	In	VDJ
CTACACGCCCTGCAGCCAGAAGACTCAGCCCTGTATCTCTGCGCCAGCAGCCAACCCGCGGGCTCCTACGAGCAGTACTTCGGGCCG	CASSQPAGSYEQYF	1	8.549860857909586E-5	42	TCRBV04-01*01	TCRBV04	TCRBV04-01	01				TCRBD02-01	TCRBD02	TCRBD02-01				01,02	TCRBJ02-07*01	TCRBJ02	TCRBJ02-07	01				2	3	7	4	0	0	39	54	57	-1	62	1	In	VDJ
GTGAACGCCTTGGAGCTGGACGACTCGGCCCTGTATCTCTGTGCCAGCAGCCTGCAGGGCGTCAATCAGCCCCAGCATTTTGGTGAT	CASSLQGVNQPQHF	1	1.0204672636859829E-4	42	TCRBV05-04*01	TCRBV05	TCRBV05-04	01				TCRBD01-01*01	TCRBD01	TCRBD01-01	01				TCRBJ01-05*01	TCRBJ01	TCRBJ01-05	01				4	3	4	3	3	3	39	51	54	59	62	1	In	VDJ
TCGGCTGCTCCCTCCCAAACATCTGTGTACTTCTGTGCCAGCAGTTTTGATGAAGGGACAGCGGCCTACGAGCAGTACTTCGGGCCG	CASSFDEGTAAYEQYF	1	1.103207852633495E-4	48	TCRBV06	TCRBV06	unresolved			TCRBV06-02,TCRBV06-03		TCRBD01-01*01	TCRBD01	TCRBD01-01	01				TCRBJ02-07*01	TCRBJ02	TCRBJ02-07	01				4	8	0	5	3	2	33	46	54	61	64	1	In	VDJ
GGGTTGGAGTCGGCTGCTCCCTCCCAAACATCTGTGTACTTCTGTGCCAGCAGACGGACAGGGCGGGATGAGCAGTTCTTCGGGCCA	CASRRTGRDEQFF	2	1.241108834212682E-4	39	TCRBV06	TCRBV06	unresolved			TCRBV06-02,TCRBV06-03		TCRBD01-01*01	TCRBD01	TCRBD01-01	01				TCRBJ02-01*01	TCRBJ02	TCRBJ02-01	01				6	2	1	3	4	8	42	53	55	63	67	2	In	VDJ
GCCCATCCTGAAGACAGCAGCTTCTACATCTGCAGTGCTAGTCGGGAGGAAGGGTAGATAGGCTCCTACGAGCAGTACTTCGGGCCG	CSASREEG*IGSYEQYF	1	8.549860857909586E-5	51	TCRBV20	TCRBV20	unresolved			TCRBV20-01,TCRBV20-or09_02		TCRBD02-01*02	TCRBD02	TCRBD02-01	02				TCRBJ02-07*01	TCRBJ02	TCRBJ02-07	01				3	1	8	1	13	0	30	41	42	49	62	1	Stop	VDJ
TTGGAGCTGGGGGACTCGGCCCTTTATCTTTGCGCCAGCAGCTTGGCCGGGACAGGGGGACGAAGCTATGGCTACACCTTCGGTTCG	CASSLAGTGGRSYGYTF	1	7.998256931592839E-5	51	TCRBV05-01*01	TCRBV05	TCRBV05-01	01				TCRBD01-01*01	TCRBD01	TCRBD01-01	01				TCRBJ01-02*01	TCRBJ01	TCRBJ01-02	01				0	2	0	1	6	4	30	46	48	59	65	1	In	VDJ
AGATGAATGTGAGCACCTTGGAGCTGGGGGACTCGGCCCTTTATCTTTGCGCCAGCAGTCGGGCGTACTGAAGCTTTCTTTGGACAA		1	8.82566282106796E-5	34	TCRBV05-01*01	TCRBV05	TCRBV05-01	01						unresolved		TCRBD01,TCRBD02	TCRBD01-01,TCRBD02-01		TCRBJ01-01*01	TCRBJ01	TCRBJ01-01	01				5	2	8	0	2	5	47	58	60	64	66	1	Out	VDJ
CCTGACCCTGGAGTCTGCCAGGCCCTCACATACCTCTCAGTACCTCTGTGCGCTTAGCGGGAGTAAGAGACCCAGTACTTCGGGCCA		1	6.067643189484223E-5	35	TCRBV25-01*01	TCRBV25	TCRBV25-01	01				TCRBD02-01*02	TCRBD02	TCRBD02-01	02				TCRBJ02-05*01	TCRBJ02	TCRBJ02-05	01				12	3	5	2	1	3	46	51	54	63	64	1	Out	VDJ
AGGATCCAGCAGGTAGTGCGAGGAGATTCGGCAGCTTATTTCTGTGCCAGCTCTTACTCCGGAGGCACTGAAGCTTTCTTTGGACAA	CASSYSGGTEAFF	2	1.241108834212682E-4	39	TCRBV18-01*01	TCRBV18	TCRBV18-01	01				TCRBD02-01*02	TCRBD02	TCRBD02-01	02				TCRBJ01-01*01	TCRBJ01	TCRBJ01-01	01				6	7	10	1	0	4	42	53	60	-1	65	2	In	VDJ
CTTCACATCAATTCCCTGGAGCTTGGTGACTCTGCTGTGTATTTCTGTGCCAGCAGCCAAGGTGGAGCTGAAGCTTTCTTTGGACAA	CASSQGGAEAFF	2	1.3238494231601942E-4	36	TCRBV03	TCRBV03	unresolved			TCRBV03-01,TCRBV03-02		TCRBD02-01*02	TCRBD02	TCRBD02-01	02				TCRBJ01-01*01	TCRBJ01	TCRBJ01-01	01				1	2	10	2	0	6	45	61	63	-1	67	2	In	VDJ
CAGTGACCAGTGCCCATCCTGAAGACAGCAGCTTCTACATCTGCAGTGCCATCGGGACAGTTGAACACTGAAGCTTTCTTTGGACAA		1	9.101464784226333E-5	40	TCRBV20	TCRBV20	unresolved			TCRBV20-01,TCRBV20-or09_02		TCRBD01-01*01	TCRBD01	TCRBD01-01	01				TCRBJ01-01*01	TCRBJ01	TCRBJ01-01	01				6	4	0	5	1	0	41	49	53	60	61	1	Out	VDJ
GTGAGCACCTTGGAGCTGGGGGACTCGGCCCTTTATCTTTGCGCCAGCAGCTTGGTCGCAGGGCCGGAGACCCAGTACTTCGGGCCA	CASSLVAGPETQYF	1	7.170851042117718E-5	42	TCRBV05-01*01	TCRBV05	TCRBV05-01	01				TCRBD01-01*01	TCRBD01	TCRBD01-01	01				TCRBJ02-05*01	TCRBJ02	TCRBJ02-05	01				0	3	4	3	3	5	39	55	58	63	66	1	In	VDJ
AGGCTGGAGTTGGCTGCTCCCTCCCAGACATCTGTGTACTTCTGTGCCAGCAGCGACAGGGGTGGGCAGCCCCAGCATTTTGGTGAT	CASSDRGGQPQHF	2	1.241108834212682E-4	39	TCRBV06-06	TCRBV06	TCRBV06-06				01,02	TCRBD01-01*01	TCRBD01	TCRBD01-01	01				TCRBJ01-05*01	TCRBJ01	TCRBJ01-05	01				6	1	2	2	4	7	42	53	54	62	66	2	In	VDJ
GTGAGCACCTTGGAGCTGGGGGACTCGGCCCTTTATCTTTGCGCCAGCAGCAAAAGACAGAAGAACACTGAAGCTTTCTTTGGACAA	CASSKRQKNTEAFF	1	8.549860857909586E-5	42	TCRBV05-01*01	TCRBV05	TCRBV05-01	01				TCRBD01-01*01	TCRBD01	TCRBD01-01	01				TCRBJ01-01*01	TCRBJ01	TCRBJ01-01	01				4	4	2	5	2	1	39	51	55	60	62	1	In	VDJ
AGTTCTAAGAAGCTCCTCCTCAGTGACTCTGGCTTCTATCTCTGTGCCTGGAGTCTTGACATTAATCAGCCCCAGCATTTTGGTGAT	CAWSLDINQPQHF	1	4.137029447375607E-5	39	TCRBV30-01*02	TCRBV30	TCRBV30-01	02				TCRBD01-01*01	TCRBD01	TCRBD01-01	01				TCRBJ01-05*01	TCRBJ01	TCRBJ01-05	01				2	3	2	6	2	4	42	54	57	61	63	1	In	VDJ
CTACACGCCCTGCAGCCAGAAGACTCAGCCCTGTATCTCTGCGCCAGCAGCCAAGATCCTTCGACTTCCGAGCAGTACTTCGGGCCG	CASSQDPSTSEQYF	1	8.549860857909586E-5	42	TCRBV04-01*01	TCRBV04	TCRBV04-01	01				TCRBD02-01	TCRBD02	TCRBD02-01				01,02	TCRBJ02-07*01	TCRBJ02	TCRBJ02-07	01				0	6	2	10	2	6	39	56	62	66	68	1	In	VDJ
TCGGCTGCTCCCTCCCAAACATCTGTGTACTTCTGTGCCAGCAGTTACTCCGGGACAGGCCATAATGAAAAACTGTTTTTTGGCAGT	CASSYSGTGHNEKLFF	2	1.4065900121077062E-4	48	TCRBV06	TCRBV06	unresolved			TCRBV06-02,TCRBV06-03		TCRBD01-01*01	TCRBD01	TCRBD01-01	01				TCRBJ01-04*01	TCRBJ01	TCRBJ01-04	01				0	1	0	4	3	4	33	50	51	59	62	2	In	VDJ
TTGGCTGCTCCCTCCCAGACATCTGTGTACTTCTGTGCCAGCAGTACCTGGGGGAATTCGGCGAACACTGAAGCTTTCTTTGGACAA	CASSTWGNSANTEAFF	2	1.2962692268443567E-4	48	TCRBV06-06	TCRBV06	TCRBV06-06				01,02			unresolved		TCRBD01,TCRBD02	TCRBD01-01,TCRBD02-01		TCRBJ01-01*01	TCRBJ01	TCRBJ01-01	01				5	4	6	1	8	1	33	45	49	54	62	2	In	VDJ
CTGCAGCCAGAAGACTCAGCCCTGTATCTCTGCGCCAGCAGCCAAGGGGGGGCAGGGTCTGCGAACACTGAAGCTTTCTTTGGACAA	CASSQGGAGSANTEAFF	1	9.101464784226333E-5	51	TCRBV04-01*01	TCRBV04	TCRBV04-01	01						unresolved		TCRBD01,TCRBD02	TCRBD01-01,TCRBD02-01		TCRBJ01-01*01	TCRBJ01	TCRBJ01-01	01				1	1	6	0	9	1	30	46	47	53	62	1	In	VDJ
GCCCTGCAGCCAGAAGACTCAGCCCTGTATCTCTGCGCCAGCAGCCAAGGAGGCGGGAGGAGGACCTACGAGCAGTACTTCGGGCCG	CASSQGGGRRTYEQYF	1	8.549860857909586E-5	48	TCRBV04-01*01	TCRBV04	TCRBV04-01	01				TCRBD02-01*02	TCRBD02	TCRBD02-01	02				TCRBJ02-07*01	TCRBJ02	TCRBJ02-07	01				1	3	7	1	4	2	33	49	52	60	64	1	In	VDJ
CTGAGCTCTCTGGAGCTGGGGGACTCAGCTTTGTATTTCTGTGCCAGCAGCGTAGGGGACGGAAATGAAAAACTGTTTTTTGGCAGT	CASSVGDGNEKLFF	1	1.0204672636859829E-4	42	TCRBV09-01	TCRBV09	TCRBV09-01				01,02			unresolved		TCRBD01,TCRBD02	TCRBD01-01,TCRBD02-01		TCRBJ01-04*01	TCRBJ01	TCRBJ01-04	01				0	0	0	7	3	5	39	-1	55	60	63	1	In	VDJ
GTGACCAGTGCCCATCCTGAAGACAGCAGCTTCTACATCTGCAGTGCTAGAGGGACAGCGTATTTACAGCCCCAGCATTTTGGTGAT	CSARGTAYLQPQHF	1	8.549860857909586E-5	42	TCRBV20	TCRBV20	unresolved			TCRBV20-01,TCRBV20-or09_02		TCRBD01-01*01	TCRBD01	TCRBD01-01	01				TCRBJ01-05*01	TCRBJ01	TCRBJ01-05	01				1	0	1	5	8	7	39	-1	52	58	66	1	In	VDJ
TCTGCCATCCCCAACCAGACAGCTCTTTACTTCTGTGCCACCAGTTTGGTTATTAAGGTTAGCACAGATACGCAGTATTTTGGCCCA	CATSLVIKVSTDTQYF	1	9.928870673701455E-5	48	TCRBV24	TCRBV24	unresolved			TCRBV24-01,TCRBV24-or09_02				unresolved		TCRBD01,TCRBD02	TCRBD01-01,TCRBD02-01		TCRBJ02-03*01	TCRBJ02	TCRBJ02-03	01				6	10	5	4	2	0	33	45	55	58	60	1	In	VDJ
CTCAGTGACTCTGGCTTCTATCTCTGTGCCTGGAGTCTCGGGTCCGGAACATACTCGAGCTCCTACAATGAGCAGTTCTTCGGGCCA	CAWSLGSGTYSSSYNEQFF	1	4.688633373692354E-5	57	TCRBV30-01	TCRBV30	TCRBV30-01				01,02	TCRBD02-01	TCRBD02	TCRBD02-01				01,02	TCRBJ02-01*01	TCRBJ02	TCRBJ02-01	01				2	2	8	4	17	0	24	36	38	42	59	1	In	VDJ
CTGAAGATCCAGCCCTCAGAACCCAGGGACTCAGCTGTGTACTTCTGTGCCAGCGGAGGGCTGGGATATGGCTACACCTTCGGTTCG	CASGGLGYGYTF	1	9.928870673701455E-5	36	TCRBV12	TCRBV12	unresolved			TCRBV12-03,TCRBV12-04		TCRBD02-01*02	TCRBD02	TCRBD02-01	02				TCRBJ01-02*01	TCRBJ01	TCRBJ01-02	01				8	0	10	0	6	5	45	-1	54	60	66	1	In	VDJ
TCGGCTGCTCCCTCCCAAACATCTGTGTACTTCTGTGCCAGCAGTTCCTCAGGCCGACTAGCCAAAAACATTCAGTACTTCGGCGCC	CASSSSGRLAKNIQYF	2	1.2135286378968446E-4	48	TCRBV06	TCRBV06	unresolved			TCRBV06-02,TCRBV06-03		TCRBD02-01	TCRBD02	TCRBD02-01				01,02	TCRBJ02-04*01	TCRBJ02	TCRBJ02-04	01				0	5	2	10	0	0	33	50	55	-1	59	2	In	VDJ
GTGAGCAACATGAGCCCTGAAGACAGCAGCATATATCTCTGCAGCGTTGAAGTGGGCGGAACCTACAATGAGCAGTTCTTCGGGCCA	CSVEVGGTYNEQFF	1	5.516039263167475E-5	42	TCRBV29-01*01	TCRBV29	TCRBV29-01	01						unresolved		TCRBD01,TCRBD02	TCRBD01-01,TCRBD02-01		TCRBJ02-01*01	TCRBJ02	TCRBJ02-01	01				1	1	8	0	4	2	39	52	53	57	61	1	In	VDJ
AATGTGAGCACCTTGGAGCTGGGGGACTCGGCCCTTTATCTTTGCGCCAGCAGCGAACCTGGAGGCCTCGAGCAGTACTTCGGGCCG	CASSEPGGLEQYF	1	7.998256931592839E-5	39	TCRBV05-01*01	TCRBV05	TCRBV05-01	01				TCRBD02-01*02	TCRBD02	TCRBD02-01	02				TCRBJ02-07*01	TCRBJ02	TCRBJ02-07	01				4	6	10	1	3	6	42	54	60	65	68	1	In	VDJ
ATGAGCCCTGAAGACAGCAGCATATATCTCTGCAGCGTTTGGGACTAGCGGGAGTTCGCGAACACCGGGGAGCTGTTTTTTGGAGAA	CSVWD*REFANTGELFF	1	5.791841226325849E-5	51	TCRBV29-01*01	TCRBV29	TCRBV29-01	01				TCRBD02-01*02	TCRBD02	TCRBD02-01	02				TCRBJ02-02*01	TCRBJ02	TCRBJ02-02	01				5	1	0	2	4	0	30	39	40	54	58	1	Stop	VDJ
CACACCCTGCAGCCAGAAGACTCGGCCCTGTATCTCTGCGCCAGCAGCCAAGAGCCACAGGGGGGCACTGAAGCTTTCTTTGGACAA	CASSQEPQGGTEAFF	1	1.0480474600018203E-4	45	TCRBV04-03*01	TCRBV04	TCRBV04-03	01				TCRBD01-01*01	TCRBD01	TCRBD01-01	01				TCRBJ01-01*01	TCRBJ01	TCRBJ01-01	01				0	3	3	1	1	4	36	53	56	64	65	1	In	VDJ
CTGCTGTCGGCTGCTCCCTCCCAGACATCTGTGTACTTCTGTGCCAGCAGACCTACTAAACAGGGAAGTAAAGCTTTCTTTGGACAA	CASRPTKQGSKAFF	1	8.549860857909586E-5	42	TCRBV06-05*01	TCRBV06	TCRBV06-05	01				TCRBD01-01*01	TCRBD01	TCRBD01-01	01				TCRBJ01-01*01	TCRBJ01	TCRBJ01-01	01				6	9	3	3	5	9	39	50	59	65	70	1	In	VDJ
CTGTCGGCTGCTCCCTCCCAGACATCTGTGTACTTCTGTGCCAGCAGTCCCTTCGGACGTCATAACACTGAAGCTTTCTTTGGACAA	CASSPFGRHNTEAFF	1	8.549860857909586E-5	45	TCRBV06-05*01	TCRBV06	TCRBV06-05	01						unresolved		TCRBD01,TCRBD02	TCRBD01-01,TCRBD02-01		TCRBJ01-01*01	TCRBJ01	TCRBJ01-01	01				5	6	1	7	5	2	36	48	54	58	63	1	In	VDJ
CCTGAGCTCTCTGGAGCTGGGGGACTCAGCTTTGTATTTCTGTGCCAGCAGGGACGGGGGACGATGGGTGAAGCTTTCTTTGGACAA		1	8.274058894751213E-5	41	TCRBV09-01	TCRBV09	TCRBV09-01				01,02	TCRBD02-01*01	TCRBD02	TCRBD02-01	01				TCRBJ01-01*01	TCRBJ01	TCRBJ01-01	01				5	3	8	2	8	7	40	51	54	60	68	1	Out	VDJ
CGGTCCACAAAGCTGGAGGACTCAGCCATGTACTTCTGTGCCAGCAGTCCTAGGACAGGGCAGAACACTGAAGCTTTCTTTGGACAA	CASSPRTGQNTEAFF	2	1.1583682452651698E-4	45	TCRBV02-01*01	TCRBV02	TCRBV02-01	01				TCRBD01-01*01	TCRBD01	TCRBD01-01	01				TCRBJ01-01*01	TCRBJ01	TCRBJ01-01	01				5	4	1	3	2	1	36	48	52	60	62	2	In	VDJ
CTGACAGTGACCAGTGCCCATCCTGAAGACAGCAGCTTCTACATCTGCAGTGCTAGGACAGGGACGGGTGGCTACACCTTCGGTTCG	CSARTGTGGYTF	1	7.998256931592839E-5	36	TCRBV20	TCRBV20	unresolved			TCRBV20-01,TCRBV20-or09_02		TCRBD01-01*01	TCRBD01	TCRBD01-01	01				TCRBJ01-02*01	TCRBJ01	TCRBJ01-02	01				3	0	2	3	5	7	45	-1	56	63	68	1	In	VDJ
CTACACACCCTGCAGCCAGAAGACTCGGCCCTGTATCTCTGCGCCAGCAGCCAAGATGACAGGGGTCGGGGCTACACCTTCGGTTCG	CASSQDDRGRGYTF	1	9.377266747384708E-5	42	TCRBV04-03*01	TCRBV04	TCRBV04-03	01				TCRBD01-01*01	TCRBD01	TCRBD01-01	01				TCRBJ01-02*01	TCRBJ01	TCRBJ01-02	01				0	1	2	2	4	8	39	56	57	65	69	1	In	VDJ
CAGCAGGTAGTGCGAGGAGATTCGGCAGCTTATTTCTGTGCCAGCTCACCCCAGGGGGGTAGCTCCTACGAGCAGTACGTCGGGCCG	CASSPQGGSSYEQYV	2	1.1307880489493325E-4	45	TCRBV18-01*01	TCRBV18	TCRBV18-01	01				TCRBD01-01*01	TCRBD01	TCRBD01-01	01				TCRBJ02-07*01	TCRBJ02	TCRBJ02-07	01				3	1	4	1	21	17	36	50	51	58	79	2	In	VDJ
CTGAATGTGAACGCCTTGTTGCTGGGGGACTCGGCCCTCTATCTCTGTGCCAGCAGCTTTCTTCCCCGGGAGCAGTTCTTCGGGCCA	CASSFLPREQFF	1	1.0756276563176576E-4	36	TCRBV05-06*01	TCRBV05	TCRBV05-06	01				TCRBD02-01	TCRBD02	TCRBD02-01				01,02	TCRBJ02-01*01	TCRBJ02	TCRBJ02-01	01				2	7	8	5	0	10	45	59	66	-1	69	1	In	VDJ
GTGAACGCCTTGTTGCTGGGGGACTCGGCCCTCTATCTCTGTGCCAGCAGCTTGCAGGGATTGAACACTGAAGCTTTCTTTGGACAA	CASSLQGLNTEAFF	1	1.0204672636859829E-4	42	TCRBV05-06*01	TCRBV05	TCRBV05-06	01				TCRBD01-01*01	TCRBD01	TCRBD01-01	01				TCRBJ01-01*01	TCRBJ01	TCRBJ01-01	01				1	0	4	3	2	0	39	-1	54	59	61	1	In	VDJ
ACTCTGACAGTGACCAGTGCCCATCCTGAAGACAGCAGCTTCTACATCTGCAGTGCTAGAGACAAATACGAGCAGTACGTCGGGCCG	CSARDKYEQYV	1	6.067643189484223E-5	33	TCRBV20-01*01	TCRBV20	TCRBV20-01	01						unresolved		TCRBD01,TCRBD02	TCRBD01-01,TCRBD02-01		TCRBJ02-07*01	TCRBJ02	TCRBJ02-07	01				0	10	4	5	4	17	48	62	72	75	79	1	In	VDJ
GTGAGCACCTTGGAGCTGGGGGACTCGGCCCTTTATCTTTGCGCCAGCTACCTGACAGGGTCACAAGAGACCCAGTACTTCGGGCCA	CASYLTGSQETQYF	1	7.170851042117718E-5	42	TCRBV05-01*01	TCRBV05	TCRBV05-01	01				TCRBD01-01*01	TCRBD01	TCRBD01-01	01				TCRBJ02-05*01	TCRBJ02	TCRBJ02-05	01				7	5	2	3	3	2	39	48	53	60	63	1	In	VDJ
AATTCCCTGGAGCTTGGTGACTCTGCTGTGTATTTCTGTGCCAGCAGCCAAGAAGCGACAGGGGGGGATGGCTACACCTTCGGTTCG	CASSQEATGGDGYTF	2	1.1583682452651698E-4	45	TCRBV03	TCRBV03	unresolved			TCRBV03-01,TCRBV03-02		TCRBD01-01*01	TCRBD01	TCRBD01-01	01				TCRBJ01-02*01	TCRBJ01	TCRBJ01-02	01				0	3	2	1	2	6	36	53	56	65	67	2	In	VDJ
AATGTGAACGCCTTGTTGCTGGGGGACTCGGCCCTCTATCTCTGTGCCAGCAGTACTAGTTGGAACACTGAAGCTTTCTTTGGACAA	CASSTSWNTEAFF	1	1.0204672636859829E-4	39	TCRBV05-06*01	TCRBV05	TCRBV05-06	01				TCRBD02-01	TCRBD02	TCRBD02-01				01,02	TCRBJ01-01*01	TCRBJ01	TCRBJ01-01	01				5	1	3	8	3	1	42	53	54	59	62	1	In	VDJ
CTGGAGTCTGCCAGGCCCTCACATACCTCTCAGTACCTCTGTGCCAGCAGTGTCTTGGGTTCTGGAAACACCATATATTTTGGAGAG	CASSVLGSGNTIYF	1	9.653068710543082E-5	42	TCRBV25-01*01	TCRBV25	TCRBV25-01	01						unresolved		TCRBD01,TCRBD02	TCRBD01-01,TCRBD02-01		TCRBJ01-03*01	TCRBJ01	TCRBJ01-03	01				4	4	0	9	1	1	39	52	56	59	60	1	In	VDJ
GTGACCAGTGCCCATCCTGAAGACAGCAGCTTCTACATCTGCAGTGCTGGTAATCGAGGGATAAACACTGAAGCTTTCTTTGGACAA	CSAGNRGINTEAFF	1	9.101464784226333E-5	42	TCRBV20	TCRBV20	unresolved			TCRBV20-01,TCRBV20-or09_02		TCRBD02-01*02	TCRBD02	TCRBD02-01	02				TCRBJ01-01*01	TCRBJ01	TCRBJ01-01	01				5	7	11	0	3	2	39	48	55	60	63	1	In	VDJ
CCTGAGTTCTAAGAAGCTCCTTCTCAGTGACTCTGGCTTCTATCTCTGTGCCTGAGGGGGGGCCATCAGCCCCAGCATTTTGGTGAT		1	4.137029447375607E-5	35	TCRBV30-01*01	TCRBV30	TCRBV30-01	01				TCRBD02-01*01	TCRBD02	TCRBD02-01	01				TCRBJ01-05*01	TCRBJ01	TCRBJ01-05	01				6	1	9	0	2	5	46	54	55	62	64	1	Out	VDJ
CTGAGCTCTCTGGAGCTGGGGGACTCAGCTTTGTATTTCTGTGCCAGCAGTGTTACAGGGACGAACACTGAAGCTTTCTTTGGACAA	CASSVTGTNTEAFF	1	8.274058894751213E-5	42	TCRBV09-01	TCRBV09	TCRBV09-01				01,02	TCRBD01-01*01	TCRBD01	TCRBD01-01	01				TCRBJ01-01*01	TCRBJ01	TCRBJ01-01	01				5	4	3	3	2	1	39	50	54	60	62	1	In	VDJ
[truncated: 2,462,897 more chars]
