## Supplementary material for "T cell receptor sequencing specifies psoriasis as a systemic and atopic dermatitis as a skin-focused, allergen-driven disease": TCRSeq_1_AD3skin.tsv (part 1 of 3)

nucleotide	aminoAcid	count (templates/reads)	frequencyCount (%)	cdr3Length	vMaxResolved	vFamilyName	vGeneName	vGeneAllele	vFamilyTies	vGeneNameTies	vGeneAlleleTies	dMaxResolved	dFamilyName	dGeneName	dGeneAllele	dFamilyTies	dGeneNameTies	dGeneAlleleTies	jMaxResolved	jFamilyName	jGeneName	jGeneAllele	jFamilyTies	jGeneNameTies	jGeneAlleleTies	vDeletion	n1Insertion	d5Deletion	d3Deletion	n2Insertion	jDeletion	vIndex	n1Index	dIndex	n2Index	jIndex	estimatedNumberGenomes	sequenceStatus	cloneResolved	vOrphon	dOrphon	jOrphon	vFunction	dFunction	jFunction	fractionNucleated	vAlignLength	vAlignSubstitutionCount	vAlignSubstitutionIndexes	vAlignSubstitutionGeneThreePrimeIndexes	vSeqWithMutations
CAGCGCACAGAGCGGGGGGACTCAGCCGTGTATCTCTGTGCCAGCAGCTGGGACGCCCGGTATAACTATGGCTACACCTTCGGTTCG	CASSWDARYNYGYTF	442	0.017862702546968593	45	TCRBV07-03*01	TCRBV07	TCRBV07-03	01						unresolved		TCRBD01,TCRBD02	TCRBD01-01,TCRBD02-01		TCRBJ01-02*01	TCRBJ01	TCRBJ01-02	01				4	0	0	7	8	1	36	-1	49	54	62	442	In	VDJ
GCGTCTGCTGTACCCTCTCAGACATCTGTGTACTTCTGTGCCAGCAGTGACTCAGGACTTTACACAGATACGCAGTATTTTGGCCCA	CASSDSGLYTDTQYF	279	0.01109990690700459	45	TCRBV06-04	TCRBV06	TCRBV06-04				01,02	TCRBD02-01	TCRBD02	TCRBD02-01				01,02	TCRBJ02-03*01	TCRBJ02	TCRBJ02-03	01				0	1	1	10	3	2	36	53	54	59	62	279	In	VDJ
ATCCTGGAGTCGCCCAGCCCCAACCAGACCTCTCTGTACTTCTGTGCCAGCAGTTTCCTTGGGGGCTACGAGCAGTACTTCGGGCCG	CASSFLGGYEQYF	227	0.009095541914307975	39	TCRBV27-01*01	TCRBV27	TCRBV27-01	01						unresolved		TCRBD01,TCRBD02	TCRBD01-01,TCRBD02-01		TCRBJ02-07*01	TCRBJ02	TCRBJ02-07	01				3	4	6	1	0	3	42	56	60	-1	65	227	In	VDJ
CAGAACTGGAGGATTCTGGAGTTTATTTCTGTGCCAGCAGCCAAGAGGGCTGGGACTAGCGGAACCTACGAGCAGTACTTCGGGCCG		181	0.007312679389892362	52	TCRBV14-01*01	TCRBV14	TCRBV14-01	01				TCRBD02-01	TCRBD02	TCRBD02-01				01,02	TCRBJ02-07*01	TCRBJ02	TCRBJ02-07	01				0	5	0	5	2	2	29	46	51	62	64	181	Out	VDJ
GTCCCTAGAGTCTGCCATCCCCAACCAGACAGCTCTTTACTTCTGTGCCACCAAGGACGGGAACCCGGGGAGCTGTTTTTTGGAGAA		130	0.005192141773971446	38	TCRBV24	TCRBV24	unresolved			TCRBV24-01,TCRBV24-or09_02		TCRBD02-01*02	TCRBD02	TCRBD02-01	02				TCRBJ02-02*01	TCRBJ02	TCRBJ02-02	01				8	4	8	3	2	6	43	53	57	62	64	130	Out	VDJ
ACTGTGAGCAACATGAGCCCTGAAGACAGCAGCATATATCTCTGCAGCGTTAAGTGGGGCCTTAACACTGAAGCTTTCTTTGGACAA	CSVKWGLNTEAFF	63	0.0026193054116305835	39	TCRBV29-01*01	TCRBV29	TCRBV29-01	01				TCRBD01-01*01	TCRBD01	TCRBD01-01	01				TCRBJ01-01*01	TCRBJ01	TCRBJ01-01	01				5	4	7	0	3	2	42	51	55	60	63	63	In	VDJ
AGCTCTCTGGAGCTGGGGGACTCAGCTTTGTATTTCTGTGCCAGCAGCGTAGATGAGGGGTTGACCGGGGAGCTGTTTTTTGGAGAA	CASSVDEGLTGELFF	78	0.003200168527752091	45	TCRBV09-01	TCRBV09	TCRBV09-01				01,02			unresolved		TCRBD01,TCRBD02	TCRBD01-01,TCRBD02-01		TCRBJ02-02*01	TCRBJ02	TCRBJ02-02	01				0	3	5	2	3	5	36	52	55	60	63	78	In	VDJ
GAGTCGGCTGCTCCCTCCCAAACATCTGTGTACTTCTGTGCCAGCAGTTACTCGACAGCGGGAGCTGATACGCAGTATTTTGGCCCA	CASSYSTAGADTQYF	70	0.0027292821616162555	45	TCRBV06	TCRBV06	unresolved			TCRBV06-02,TCRBV06-03		TCRBD02-01*02	TCRBD02	TCRBD02-01	02				TCRBJ02-03*01	TCRBJ02	TCRBJ02-03	01				0	3	6	2	2	6	36	53	56	64	66	70	In	VDJ
AACGCCTTGTTGCTGGGGGACTCGGCCCTCTATCTCTGTGCCAGCAGCTTCCGGACAGGATTGAACACTGAAGCTTTCTTTGGACAA	CASSFRTGLNTEAFF	70	0.0028299651017439833	45	TCRBV05-06*01	TCRBV05	TCRBV05-06	01				TCRBD01-01*01	TCRBD01	TCRBD01-01	01				TCRBJ01-01*01	TCRBJ01	TCRBJ01-01	01				2	2	1	4	2	0	36	50	52	59	61	70	In	VDJ
ACCAGTGCCCATCCTGAAGACAGCAGCTTCTACATCTGCAGTGCTAGGGCTCCGGGGACCGAGAAAGAGACCCAGTACTTCGGGCCA	CSARAPGTEKETQYF	63	0.002605364696843667	45	TCRBV20	TCRBV20	unresolved			TCRBV20-01,TCRBV20-or09_02				unresolved		TCRBD01,TCRBD02	TCRBD01-01,TCRBD02-01		TCRBJ02-05*01	TCRBJ02	TCRBJ02-05	01				3	7	0	7	5	3	36	47	54	59	64	63	In	VDJ
GCTGCTCCCTCCCAAACATCTGTGTACTTCTGTGCCAGCAGTTCTTCGGGACAGGGCCTTATCCATCAGCCCCAGCATTTTGGTGAT	CASSSSGQGLIHQPQHF	69	0.0027881429573832347	51	TCRBV06	TCRBV06	unresolved			TCRBV06-02,TCRBV06-03		TCRBD01-01*01	TCRBD01	TCRBD01-01	01				TCRBJ01-05*01	TCRBJ01	TCRBJ01-05	01				4	4	0	3	8	5	30	43	47	56	64	69	In	VDJ
ACGTTGGCGTCTGCTGTACCCTCTCAGACATCTGTGTACTTCTGTGCCAGCAGTGACTCGAGTTTGACTGAAGCTTTCTTTGGACAA	CASSDSSLTEAFF	94	0.0038925573621689273	39	TCRBV06-04	TCRBV06	TCRBV06-04				01,02	TCRBD02-01*02	TCRBD02	TCRBD02-01	02				TCRBJ01-01*01	TCRBJ01	TCRBJ01-01	01				0	0	11	2	4	5	42	-1	59	62	66	94	In	VDJ
GCTGCTCCCTCCCAGACATCTGTGTACTTCTGTGCCAGCAGTTAGGCCAAGCTAGCGGGGAGGACCCATGAGCAGTTCTTCGGGCCA	CASS*AKLAGRTHEQFF	65	0.002630148189798185	51	TCRBV06	TCRBV06	unresolved			TCRBV06-05,TCRBV06-06		TCRBD02-01*01	TCRBD02	TCRBD02-01	01				TCRBJ02-01*01	TCRBJ02	TCRBJ02-01	01				3	7	4	3	7	8	30	44	51	60	67	65	Stop	VDJ
CTGTCGGCTGCTCCCTCCCAGACATCTGTGTACTTCTGTGCCAGCAGGGTCGACAGTCAAAAGAACACTGAAGCTTTCTTTGGACAA	CASRVDSQKNTEAFF	44	0.0017797645877962983	45	TCRBV06-05*01	TCRBV06	TCRBV06-05	01				TCRBD01-01*01	TCRBD01	TCRBD01-01	01				TCRBJ01-01*01	TCRBJ01	TCRBJ01-01	01				6	4	2	5	6	1	36	47	51	56	62	44	In	VDJ
TCTAAGAAGCTCCTCCTCAGTGACTCTGGCTTCTATCTCTGTGCCTGGATGCCTCCGGGCCTTCACTATGGCTACACCTTCGGTTCG	CAWMPPGLHYGYTF	16	6.536646266754028E-4	42	TCRBV30-01*02	TCRBV30	TCRBV30-01	02						unresolved		TCRBD01,TCRBD02	TCRBD01-01,TCRBD02-01		TCRBJ01-02*01	TCRBJ01	TCRBJ01-02	01				4	7	8	0	4	3	39	49	56	60	64	16	In	VDJ
TCAATTCCCTGGAGCTTGGTGACTCTGCTGTGTATTTCTGTGCCAGCAGCCAAGACCTGGCTGATGAATGAGCAGTTCTTCGGGCCA		57	0.0023358442109632878	43	TCRBV03	TCRBV03	unresolved			TCRBV03-01,TCRBV03-02		TCRBD01-01*01	TCRBD01	TCRBD01-01	01				TCRBJ02-01*01	TCRBJ02	TCRBJ02-01	01				0	3	9	0	5	7	38	55	58	61	66	57	Out	VDJ
ACTCTCAAGATCCAGCCTGCAGAGCTTGGGGACTCGGCCGTGTATCTCTGTGCCAGCAGCTTCCAAGAGACCCAGTACTTCGGGCCA	CASSFQETQYF	1	9.293809857944116E-6	33	TCRBV11-03*01	TCRBV11	TCRBV11-03	01						unresolved					TCRBJ02-05*01	TCRBJ02	TCRBJ02-05	01				3	0	0	0	0	1	48	-1	-1	-1	62	1	In	VJ
ACTCTGACAGTGACCAGTGCCCATCCTGAAGACAGCAGCTTCTACATCTGCAGTGCTAAAGAGAAGTATGGCTACACCTTCGGTTCG	CSAKEKYGYTF	1	4.182214436074852E-5	33	TCRBV20-01*01	TCRBV20	TCRBV20-01	01						unresolved		TCRBD01,TCRBD02	TCRBD01-01,TCRBD02-01		TCRBJ01-02*01	TCRBJ01	TCRBJ01-02	01				0	0	2	8	2	5	48	-1	62	64	66	1	In	VDJ
ACAGTGACCAGTGCCCATCCTGAAGACAGCAGCTTCTACATCTGCAGTTTCCAGAAGCGGGACTCATATACGCAGTATTTTGGCCCA	CSFQKRDSYTQYF	1	6.505666900560881E-5	39	TCRBV20	TCRBV20	unresolved			TCRBV20-01,TCRBV20-or09_02		TCRBD02-01*02	TCRBD02	TCRBD02-01	02				TCRBJ02-03*01	TCRBJ02	TCRBJ02-03	01				8	7	6	3	5	7	42	48	55	62	67	1	In	VDJ
GCCCATCCTGAAGACAGCAGCTTCTACATCTGCAGTGCTAGAGAGTCTCGGACAGGGGGCGCCATGGGGGGCTACACCTTCGGTTCG	CSARESRTGGAMGGYTF	1	5.731182745732205E-5	51	TCRBV20	TCRBV20	unresolved			TCRBV20-01,TCRBV20-or09_02		TCRBD01-01*01	TCRBD01	TCRBD01-01	01				TCRBJ01-02*01	TCRBJ01	TCRBJ01-02	01				0	5	1	0	9	8	30	44	49	60	69	1	In	VDJ
CTGGAGTCGGCTGCTCCCTCCCAGACATCTGTGTACTTCTGTGCCAGCGGCCTACGAGGGCCACAAGAGACCCAGTACTTCGGGCCA	CASGLRGPQETQYF	1	6.350770069595146E-5	42	TCRBV06-01*01	TCRBV06	TCRBV06-01	01				TCRBD02-01*02	TCRBD02	TCRBD02-01	02				TCRBJ02-05*01	TCRBJ02	TCRBJ02-05	01				8	7	11	0	3	2	39	48	55	60	63	1	In	VDJ
TCCACTCTGACAGTGACCAGTGCCCATCCTGAAGACAGCAGCTTCTACATCTGCAGTGTTGGCCAACAGCCCCAGCATTTTGGTGAT	CSVGQQPQHF	1	4.492008098006323E-5	30	TCRBV20-01*01	TCRBV20	TCRBV20-01	01				TCRBD01-01*01	TCRBD01	TCRBD01-01	01				TCRBJ01-05*01	TCRBJ01	TCRBJ01-05	01				7	2	9	0	3	7	51	58	60	63	66	1	In	VDJ
AGCACCTTGGAGCTGGGGGACTCGGCCCTTTATCTTTGCGCCAGCAGCCCCCTGGCGGAGTTCTCCTACGAGCAGTACTTCGGGCCG	CASSPLAEFSYEQYF	1	5.731182745732205E-5	45	TCRBV05-01*01	TCRBV05	TCRBV05-01	01				TCRBD02-01	TCRBD02	TCRBD02-01				01,02	TCRBJ02-07*01	TCRBJ02	TCRBJ02-07	01				4	6	7	5	4	0	36	48	54	58	62	1	In	VDJ
CTAGAGTCTGCCATCCCCAACCAGACAGCTCTTTACTTCTGTGCCACCAGTGACCCCGGAGGGGTTGGAGGCTACACCTTCGGTTCG	CATSDPGGVGGYTF	34	0.0013537983026405264	42	TCRBV24	TCRBV24	unresolved			TCRBV24-01,TCRBV24-or09_02		TCRBD02-01*02	TCRBD02	TCRBD02-01	02				TCRBJ01-02*01	TCRBJ01	TCRBJ01-02	01				4	4	10	0	6	8	39	53	57	63	69	34	In	VDJ
AACGCCTTGTTGCTGGGGGACTCGGCCCTCTATCTCTGTGCCAGCAGCCCGTGGGGGGGGGCCCTCTATGGCTACACCTTCGGTTCG	CASSPWGGALYGYTF	37	0.0015350275948704366	45	TCRBV05-06*01	TCRBV05	TCRBV05-06	01				TCRBD02-01*01	TCRBD02	TCRBD02-01	01				TCRBJ01-02*01	TCRBJ01	TCRBJ01-02	01				4	4	9	0	6	4	36	48	52	59	65	37	In	VDJ
CAGCGCACACAGCAGGAGGACTCGGCCGTGTATCTCTGTGCCAGCAGCTGGGACGCACGTTATAACTATGGCTACACCTTCGGTTCG	CASSWDARYNYGYTF	47	0.00191917173566546	45	TCRBV07-02*01	TCRBV07	TCRBV07-02	01						unresolved		TCRBD01,TCRBD02	TCRBD01-01,TCRBD02-01		TCRBJ01-02*01	TCRBJ01	TCRBJ01-02	01				4	0	0	7	8	1	36	-1	49	54	62	47	In	VDJ
GAGTCGCCCAGCCCCAACCAGACCTCTCTGTACTTCTGTGCCAGCAGTTTCCAGGACTACCCTTCCAATGAGCAGTTCTTCGGGCCA	CASSFQDYPSNEQFF	47	0.001888192369472313	45	TCRBV27-01*01	TCRBV27	TCRBV27-01	01				TCRBD02-01	TCRBD02	TCRBD02-01				01,02	TCRBJ02-01*01	TCRBJ02	TCRBJ02-01	01				3	3	1	9	6	6	36	50	53	59	65	47	In	VDJ
CTGACTGTGAGCAACATGAGCCCTGAAGACAGCAGCATATATCTCTGCAGCGGAGCCTTGGGCTCCTACGAGCAGTACTTCGGGCCG	CSGALGSYEQYF	18	7.140743907520396E-4	36	TCRBV29-01*01	TCRBV29	TCRBV29-01	01						unresolved		TCRBD01,TCRBD02	TCRBD01-01,TCRBD02-01		TCRBJ02-07*01	TCRBJ02	TCRBJ02-07	01				7	7	0	9	0	0	45	52	59	-1	62	18	In	VDJ
AGTTCTAAGAAGCTCCTTCTCAGTGACTCTGGCTTCTATCTCTGTGCCTGGAGTGGCTCAGGGCGGGTTGGCTACACCTTCGGTTCG	CAWSGSGRVGYTF	26	0.0011090613097146644	39	TCRBV30-01*01	TCRBV30	TCRBV30-01	01						unresolved		TCRBD01,TCRBD02	TCRBD01-01,TCRBD02-01		TCRBJ01-02*01	TCRBJ01	TCRBJ01-02	01				1	3	4	3	5	7	42	55	58	63	68	26	In	VDJ
CACACCCTGCAGCCAGAAGACTCGGCCCTGTATCTCTGTGCCAGCAGCCAAGGACTAGCGGGAGGCTACGAGCAGTACTTCGGGCCG	CASSQGLAGGYEQYF	28	0.0011137082146436366	45	TCRBV04-02*01	TCRBV04	TCRBV04-02	01				TCRBD02-01*02	TCRBD02	TCRBD02-01	02				TCRBJ02-07*01	TCRBJ02	TCRBJ02-07	01				1	0	2	1	0	3	36	-1	52	-1	65	28	In	VDJ
CTTCACATCAATTCCCTGGAGCTTGGTGACTCTGCTGTGTATTTCTGTGCCAGCAGCCAAAACATCTACGAGCAGTACTTCGGGCCG	CASSQNIYEQYF	54	0.002222769524358301	36	TCRBV03	TCRBV03	unresolved			TCRBV03-01,TCRBV03-02		TCRBD01-01*01	TCRBD01	TCRBD01-01	01				TCRBJ02-07*01	TCRBJ02	TCRBJ02-07	01				2	1	3	6	1	3	45	60	61	64	65	54	In	VDJ
CGCACAGAGCGGGGGGACTCAGCCGTGTATCTCTGTGCCAGCAGCCGGGGGCAGGGGGCGGGCACCGGGGAGCTGTTTTTTGGAGAA	CASSRGQGAGTGELFF	57	0.002366823577156435	48	TCRBV07-03*01	TCRBV07	TCRBV07-03	01				TCRBD01-01*01	TCRBD01	TCRBD01-01	01				TCRBJ02-02*01	TCRBJ02	TCRBJ02-02	01				5	6	4	0	3	4	33	45	51	59	62	57	In	VDJ
CTGACCCTGGAGTCTGCCAGGCCCTCACATACCTCTCAGTACCTCTGTGCCAGCAGTGGGCAGGTCTATGGCTACACCTTCGGTTCG	CASSGQVYGYTF	18	7.20270263990669E-4	36	TCRBV25-01*01	TCRBV25	TCRBV25-01	01				TCRBD01-01*01	TCRBD01	TCRBD01-01	01				TCRBJ01-02*01	TCRBJ01	TCRBJ01-02	01				4	2	4	4	1	4	45	58	60	64	65	18	In	VDJ
GAGTCTGCCATCCCCAACCAGACAGCTCTTTACTTCTGTGCCACCAGTGACTCGACACTATCTCTCTATGGCTACACCTTCGGTTCG	CATSDSTLSLYGYTF	27	0.0010997674998567204	45	TCRBV24	TCRBV24	unresolved			TCRBV24-01,TCRBV24-or09_02				unresolved		TCRBD01,TCRBD02	TCRBD01-01,TCRBD02-01		TCRBJ01-02*01	TCRBJ01	TCRBJ01-02	01				4	3	2	6	8	4	36	50	53	57	65	27	In	VDJ
TTGGAGTCGGCTGCTCCCTCCCAAACATCTGTGTACTTCTGTGCCAGCACCGGGACGGCCGGCTCCTACGAGCAGTACGTCGGGCCG	CASTGTAGSYEQYV	39	0.0015629090244442688	42	TCRBV06	TCRBV06	unresolved			TCRBV06-02,TCRBV06-03				unresolved		TCRBD01,TCRBD02	TCRBD01-01,TCRBD02-01		TCRBJ02-07*01	TCRBJ02	TCRBJ02-07	01				7	2	0	7	23	17	39	49	51	56	79	39	In	VDJ
CCTGCAGAGCTTGGGGACTCGGCCGTGTATCTCTGTGCCAGCAGCTTAGACTCCGCAGGGTCTGGAAACACCATATATTTTGGAGAG	CASSLDSAGSGNTIYF	62	0.0025403080278380585	48	TCRBV11-03*01	TCRBV11	TCRBV11-03	01				TCRBD01-01*01	TCRBD01	TCRBD01-01	01				TCRBJ01-03*01	TCRBJ01	TCRBJ01-03	01				0	5	4	3	0	1	33	50	55	-1	60	62	In	VDJ
GCCCTGCAGCCAGAAGACTCAGCCCTGTATCTCTGCGCCAGCAGCCTCACCTCCATGGGGGGCGGTGAAAAACTGTTTTTTGGCAGT	CASSLTSMGGGEKLFF	49	0.002038442295509076	48	TCRBV04-01*01	TCRBV04	TCRBV04-01	01						unresolved		TCRBD01,TCRBD02	TCRBD01-01,TCRBD02-01		TCRBJ01-04*01	TCRBJ01	TCRBJ01-04	01				4	11	6	0	2	7	33	46	57	63	65	49	In	VDJ
TCAGAACCCAGGGACTCAGCTGTGTACTTCTGTGCCAGCAGTCCCGAATGGACTAGCGGAGACACAGATACGCAGTATTTTGGCCCA	CASSPEWTSGDTDTQYF	38	0.0015706538659925556	51	TCRBV12	TCRBV12	unresolved			TCRBV12-03,TCRBV12-04		TCRBD02-01	TCRBD02	TCRBD02-01				01,02	TCRBJ02-03*01	TCRBJ02	TCRBJ02-03	01				5	7	1	5	3	2	30	42	49	59	62	38	In	VDJ
CGCACAGAGCAGGGGGACTCGGCCATGTATCTCTGTGCCAGCAGTCGGACGGGGCTATGGGCCAAAAACATTCAGTACTTCGGCGCC	CASSRTGLWAKNIQYF	65	0.002695204858803794	48	TCRBV07-09	TCRBV07	TCRBV07-09				01,03			unresolved		TCRBD01,TCRBD02	TCRBD01-01,TCRBD02-01		TCRBJ02-04*01	TCRBJ02	TCRBJ02-04	01				6	6	7	0	5	1	33	44	50	55	60	65	In	VDJ
CTGCTGTCGGCTGCTCCCTCCCAGACATCTGTGTACTTCTGTGCCAGCAGCCGCGGCGGAAGAGACAATGAGCAGTTCTTCGGGCCA	CASSRGGRDNEQFF	37	0.00155051727796701	42	TCRBV06-05*01	TCRBV06	TCRBV06-05	01				TCRBD02-01	TCRBD02	TCRBD02-01				01,02	TCRBJ02-01*01	TCRBJ02	TCRBJ02-01	01				6	2	7	5	8	5	39	50	52	56	64	37	In	VDJ
CTGCTGTCGGCTGCTCCCTCCCAGACATCTGTGTACTTCTGTGCCAGCACCTACGATGGGGCGACCTACGAGCAGTACTTCGGGCCG	CASTYDGATYEQYF	31	0.001282545760396288	42	TCRBV06-05*01	TCRBV06	TCRBV06-05	01				TCRBD01-01*01	TCRBD01	TCRBD01-01	01				TCRBJ02-07*01	TCRBJ02	TCRBJ02-07	01				7	8	7	0	2	2	39	49	57	62	64	31	In	VDJ
ACCTTGGAGCTGGGGGACTCGGCCCTTTATCTTTGCGCCAGCAGCTTAACAGGCTTTGCAACTAATGAAAAACTGTTTTTTGGCAGT	CASSLTGFATNEKLFF	45	0.0019021330842592292	48	TCRBV05-01*01	TCRBV05	TCRBV05-01	01				TCRBD01-01*01	TCRBD01	TCRBD01-01	01				TCRBJ01-04*01	TCRBJ01	TCRBJ01-04	01				2	1	3	4	5	0	33	47	48	53	58	45	In	VDJ
TCAGCTTTGTATTTCTGTGCCAGCAGAACGGGCCTCTATTGACGCCCCACACCTATCGTGGAGGCAGATACGCAGTATTTTGGCCCA	CASRTGLY*RPTPIVEADTQYF	34	0.001448285369529625	66	TCRBV09-01	TCRBV09	TCRBV09-01				01,02	TCRBD02-01*02	TCRBD02	TCRBD02-01	02				TCRBJ02-03*01	TCRBJ02	TCRBJ02-03	01				5	33	10	1	0	4	15	26	59	-1	64	34	Stop	VDJ
CTGAGTTCTAAGAAGCTCCTCCTCAGTGACTCTGGCTTCTATCTCTGTGCGGTTTATCCAACTAATGAAAAACTGTTTTTTGGCAGT	CAVYPTNEKLFF	14	5.979017675277382E-4	36	TCRBV30-01*02	TCRBV30	TCRBV30-01	02						unresolved		TCRBD01,TCRBD02	TCRBD01-01,TCRBD02-01		TCRBJ01-04*01	TCRBJ01	TCRBJ01-04	01				9	0	0	10	6	0	45	-1	50	52	58	14	In	VDJ
AGCAACATGAGCCCTGAAGACAGCAGCATATATCTCTGCAGCGTTGAAGACGGACAGGATTACTCCTACGAGCAGTACTTCGGGCCG	CSVEDGQDYSYEQYF	15	6.195873238629411E-4	45	TCRBV29-01*01	TCRBV29	TCRBV29-01	01				TCRBD01-01*01	TCRBD01	TCRBD01-01	01				TCRBJ02-07*01	TCRBJ02	TCRBJ02-07	01				0	1	1	4	4	0	36	50	51	58	62	15	In	VDJ
AACGCCTTGTTGCTGGGGGACTCGGCCCTGTATCTCTGTGCCAGCAGCTCCCGACAAACCCTGGGAGAGACCCAGTACTTCGGGCCA	CASSSRQTLGETQYF	45	0.0018556640349695086	45	TCRBV05-05*01	TCRBV05	TCRBV05-05	01				TCRBD01-01*01	TCRBD01	TCRBD01-01	01				TCRBJ02-05*01	TCRBJ02	TCRBJ02-05	01				3	3	2	6	9	4	36	49	52	56	65	45	In	VDJ
ACTCTGAAGATCCAGCCCTCAGAACCCAGGGACTCAGCTGTGTACTTCTGTGCCAGCAGAGGGGTGCGTGAGCAGTTCTTCGGGCCA	CASRGVREQFF	40	0.0016713368061202836	33	TCRBV12	TCRBV12	unresolved			TCRBV12-03,TCRBV12-04		TCRBD01-01*01	TCRBD01	TCRBD01-01	01				TCRBJ02-01*01	TCRBJ02	TCRBJ02-01	01				6	0	5	2	4	9	48	-1	59	64	68	40	In	VDJ
CCCCTGACCCTGGAGTCTGCCAGGCCCTCACATACCTCTCAGTACCTCTGTGCCAGCAGGGCAGACGAAAAACTGTTTTTTGGCAGT	CASRADEKLFF	24	0.0010021824963483072	33	TCRBV25-01*01	TCRBV25	TCRBV25-01	01						unresolved		TCRBD01,TCRBD02	TCRBD01-01,TCRBD02-01		TCRBJ01-04*01	TCRBJ01	TCRBJ01-04	01				6	4	2	7	0	8	48	59	63	-1	66	24	In	VDJ
TCGGCTGCTCCCTCCCAGACATCTGTGTACTTCTGTGCCAGCAGTGGACAGGGCACTGGGGGCAATCAGCCCCAGCATTTTGGTGAT	CASSGQGTGGNQPQHF	42	0.0017766666511769835	48	TCRBV06-01*01	TCRBV06	TCRBV06-01	01				TCRBD01-01*01	TCRBD01	TCRBD01-01	01				TCRBJ01-05*01	TCRBJ01	TCRBJ01-05	01				4	0	2	3	8	2	33	-1	46	53	61	42	In	VDJ
CTGAGTTCTAAGAAGCTCCTTCTCAGTGACTCTGGCTTCTATCTCTGTGCCTGGAGTGCCACTAACTATGGCTACACCTTCGGTTCG	CAWSATNYGYTF	11	4.770822393744646E-4	36	TCRBV30-01*01	TCRBV30	TCRBV30-01	01				TCRBD01-01*01	TCRBD01	TCRBD01-01	01				TCRBJ01-02*01	TCRBJ01	TCRBJ01-02	01				1	1	4	6	0	0	45	58	59	-1	61	11	In	VDJ
CTGGAGTCGCCCAGCCCCAACCAGACCTCTCTGTACTTCTGTGCCAGCAGGGGCCCCCGGGTTAACTATGGCTACACCTTCGGTTCG	CASRGPRVNYGYTF	23	9.138913026978382E-4	42	TCRBV27-01*01	TCRBV27	TCRBV27-01	01						unresolved		TCRBD01,TCRBD02	TCRBD01-01,TCRBD02-01		TCRBJ01-02*01	TCRBJ01	TCRBJ01-02	01				6	0	8	0	8	1	39	-1	50	54	62	23	In	VDJ
AGTGACCAGTGCCCATCCTGAAGACAGCAGCTTCTACATCTGCAGTGCTCGCCGGGACAGGGGGCGAACGAGCAGTACTTCGGGCCG		16	6.691543097719763E-4	41	TCRBV20	TCRBV20	unresolved			TCRBV20-01,TCRBV20-or09_02		TCRBD01-01*01	TCRBD01	TCRBD01-01	01				TCRBJ02-07*01	TCRBJ02	TCRBJ02-07	01				5	4	0	0	2	5	40	49	53	65	67	16	Out	VDJ
CCCAGCCCCAACCAGACCTCTCTGTACTTCTGTGCCAGCAGTCTCTCCACGCTAGCGGGAAAATACAATGAGCAGTTCTTCGGGCCA	CASSLSTLAGKYNEQFF	31	0.0012840947287059454	51	TCRBV27-01*01	TCRBV27	TCRBV27-01	01				TCRBD02-01*02	TCRBD02	TCRBD02-01	02				TCRBJ02-01*01	TCRBJ02	TCRBJ02-01	01				5	9	4	3	3	4	30	42	51	60	63	31	In	VDJ
ACTGTGAGCAACATGAGCCCTGAAGACAGCAGCATATATCTCTGCAGCGCTGAGGTTGGGGGGAGGGACATTCAGTACTTCGGCGCC	CSAEVGGRDIQYF	15	6.36625975269172E-4	39	TCRBV29-01*01	TCRBV29	TCRBV29-01	01				TCRBD02-01*02	TCRBD02	TCRBD02-01	02				TCRBJ02-04*01	TCRBJ02	TCRBJ02-04	01				3	7	9	0	0	8	42	53	60	-1	67	15	In	VDJ
AGCAACATGAGCCCTGAAGACAGCAGCATATATCTCTGCAGCGTGATCTGGGTACGGGGGTCCCAAGAGACCCAGTACTTCGGGCCA	CSVIWVRGSQETQYF	9	3.702034260081073E-4	45	TCRBV29-01*01	TCRBV29	TCRBV29-01	01				TCRBD02-01*01	TCRBD02	TCRBD02-01	01				TCRBJ02-05*01	TCRBJ02	TCRBJ02-05	01				6	10	8	2	2	1	36	44	54	60	62	9	In	VDJ
GTGAACGCCTTGGAGCTGGACGACTCGGCCCTGTATCTCTGTGCCAGCAGCTTGGGGACATACCAAGAGACCCAGTACTTCGGGCCA	CASSLGTYQETQYF	23	9.510665421296146E-4	42	TCRBV05-04*01	TCRBV05	TCRBV05-04	01				TCRBD01-01*01	TCRBD01	TCRBD01-01	01				TCRBJ02-05*01	TCRBJ02	TCRBJ02-05	01				0	0	1	6	1	0	39	-1	55	60	61	23	In	VDJ
TCTAAGAAGCTCCTTCTCAGTGACTCTGGCTTCTATCTCTGTGCCTGGAGTAAGTGGCTTAGCAATCAGCCCCAGCATTTTGGTGAT	CAWSKWLSNQPQHF	7	2.850101689769529E-4	42	TCRBV30-01*01	TCRBV30	TCRBV30-01	01				TCRBD01-01*01	TCRBD01	TCRBD01-01	01				TCRBJ01-05*01	TCRBJ01	TCRBJ01-05	01				2	4	9	0	1	0	39	51	55	58	59	7	In	VDJ
ACCCTGCAGCCAGAAGACTCGGCCCTGTATCTCTGCGCCAGCAGCCAAGATGCGACGACCGTCACAGATACGCAGTATTTTGGCCCA	CASSQDATTVTDTQYF	20	8.054635210218234E-4	48	TCRBV04-03*01	TCRBV04	TCRBV04-03	01						unresolved		TCRBD01,TCRBD02	TCRBD01-01,TCRBD02-01		TCRBJ02-03*01	TCRBJ02	TCRBJ02-03	01				0	3	2	7	6	2	33	50	53	56	62	20	In	VDJ
AAGCTCCTTCTCAGTGACTCTGGCTTCTATCTCTGTGCCTGGGGCCCAGGGACGGTGGTCACTGGAAACACCATATATTTTGGAGAG	CAWGPGTVVTGNTIYF	12	5.04963668948297E-4	48	TCRBV30-01*01	TCRBV30	TCRBV30-01	01						unresolved		TCRBD01,TCRBD02	TCRBD01-01,TCRBD02-01		TCRBJ01-03*01	TCRBJ01	TCRBJ01-03	01				5	6	0	7	8	2	33	42	48	53	61	12	In	VDJ
TCTAAGAAGCTCCTTCTCAGTGACTCTGGCTTCTATCTCTGTGCCTTCGGGGGACAGGGTCGCACCTACGAGCAGTACTTCGGGCCG	CAFGGQGRTYEQYF	8	3.407730281246176E-4	42	TCRBV30-01*01	TCRBV30	TCRBV30-01	01				TCRBD01-01*01	TCRBD01	TCRBD01-01	01				TCRBJ02-07*01	TCRBJ02	TCRBJ02-07	01				7	4	0	3	5	2	39	46	50	59	64	8	In	VDJ
TCCACAAAGCTGGAGGACTCAGCCATGTACTTCTGTGCCAGCAGTGATGGGTTCGGGACTAGCGGGAGGTCCCCTCACTTCGGGCCG	CASSDGFGTSGRSPHF	21	8.829119365046911E-4	48	TCRBV02-01*01	TCRBV02	TCRBV02-01	01				TCRBD02-01*02	TCRBD02	TCRBD02-01	02				TCRBJ02-07*01	TCRBJ02	TCRBJ02-07	01				3	7	0	1	7	14	33	47	54	69	76	21	In	VDJ
GCCCTCAGAACCCAGGGACTCAGCTGTGTACTTCTGTGCCAGCAGTTTTGAATTCCGAGCCCTCCCTACGAGCAGTACGTCGGGCCG		27	0.0011493344857657556	47	TCRBV12	TCRBV12	unresolved			TCRBV12-03,TCRBV12-04				unresolved		TCRBD01,TCRBD02	TCRBD01-01,TCRBD02-01		TCRBJ02-07*01	TCRBJ02	TCRBJ02-07	01				3	24	4	5	4	17	34	48	72	75	79	27	Out	VDJ
CTAAACCTGAGCTCTCTGGAGCTGGGGGACTCAGCTTTGTATTTCTGTGCCAGCAGCGCTAGATCCGGGGAGCTGTTTTTTGGAGAA	CASSARSGELFF	23	9.464196372006425E-4	36	TCRBV09-01	TCRBV09	TCRBV09-01				01,02	TCRBD02-01	TCRBD02	TCRBD02-01				01,02	TCRBJ02-02*01	TCRBJ02	TCRBJ02-02	01				3	0	4	8	2	6	45	-1	58	62	64	23	In	VDJ
GAGTCGCCCAGCCCCAACCAGACCTCTCTGTACTTCTGTGCCAGCAGTTTCGAGGGGGGCTACGGTTACGAGCAGTACTTCGGGCCG	CASSFEGGYGYEQYF	29	0.0011973525033651337	45	TCRBV27-01*01	TCRBV27	TCRBV27-01	01						unresolved		TCRBD01,TCRBD02	TCRBD01-01,TCRBD02-01		TCRBJ02-07*01	TCRBJ02	TCRBJ02-07	01				3	2	5	1	8	4	36	50	52	58	66	29	In	VDJ
CTGGGGTTGGAGTCGGCTGCTCCCTCCCAAACATCTGTGTACTTCTGTGCCAGCAGTTACCCGAACACTGAAGCTTTCTTTGGACAA	CASSYPNTEAFF	27	0.0011075123414050073	36	TCRBV06	TCRBV06	unresolved			TCRBV06-02,TCRBV06-03				unresolved					TCRBJ01-01*01	TCRBJ01	TCRBJ01-01	01				2	0	0	0	2	1	45	-1	-1	60	62	27	In	VJ
AGTTCTAAGAAGCTCCTTCTCAGTGACTCTGGCTTCTATCTCTGTGCCTGGAGTTCAGGGACAAACTATGGCTACACCTTCGGTTCG	CAWSSGTNYGYTF	6	2.5093286616449114E-4	39	TCRBV30-01*01	TCRBV30	TCRBV30-01	01				TCRBD01-01*01	TCRBD01	TCRBD01-01	01				TCRBJ01-02*01	TCRBJ01	TCRBJ01-02	01				2	3	0	6	0	2	42	54	57	-1	63	6	In	VDJ
CTGAACTAAACCTGAGCTCTCTGGAGCTGGGGGACTCAGCTTTGTATTTCTGTGCCAGCAGCGTAGTACGAGCAGTACGTCGGGCCG		13	5.715693062635632E-4	31	TCRBV09-01	TCRBV09	TCRBV09-01				01,02			unresolved		TCRBD01,TCRBD02	TCRBD01-01,TCRBD02-01		TCRBJ02-07*01	TCRBJ02	TCRBJ02-07	01				0	6	4	5	4	17	50	66	72	75	79	13	Out	VDJ
CTGAAGATCCGGTCCACAAAGCTGGAGGACTCAGCCATGTACTTCTGTGCCAGCAGTTCGACTAGCTACGAGCAGTACTTCGGGCCG	CASSSTSYEQYF	21	8.410897921439425E-4	36	TCRBV02-01*01	TCRBV02	TCRBV02-01	01				TCRBD02-01	TCRBD02	TCRBD02-01				01,02	TCRBJ02-07*01	TCRBJ02	TCRBJ02-07	01				5	2	2	8	0	3	45	57	59	-1	65	21	In	VDJ
GTGACCAGTGCCCATCCTGAAGACAGCAGCTTCTACATCTGCAGTATTTTGGCCCTAGCGTCGAACAATGAGCAGTTCTTCGGGCCA	CSILALASNNEQFF	15	5.839610527408219E-4	42	TCRBV20	TCRBV20	unresolved			TCRBV20-01,TCRBV20-or09_02		TCRBD02-01	TCRBD02	TCRBD02-01				01,02	TCRBJ02-01*01	TCRBJ02	TCRBJ02-01	01				8	9	4	6	4	5	39	45	54	60	64	15	In	VDJ
TCAATTCCCTGGAGCTTGGTGACTCTGCTGTGTATTTCTGTGCCAGCAGCCAAGGACAGATTTAACTATGGCTACACCTTCGGTTCG		22	8.984016196012646E-4	43	TCRBV03	TCRBV03	unresolved			TCRBV03-01,TCRBV03-02		TCRBD01-01*01	TCRBD01	TCRBD01-01	01				TCRBJ01-02*01	TCRBJ01	TCRBJ01-02	01				1	0	2	5	3	1	38	-1	54	59	62	22	Out	VDJ
CTGAGCTCTCTGGAGCTGGGGGACTCAGCTTTGTATTTCTGTGCCAGCAGCGTAGAAGCCATAGGGAATGAGCAGTTCTTCGGGCCA	CASSVEAIGNEQFF	15	5.93254862598766E-4	42	TCRBV09-01	TCRBV09	TCRBV09-01				01,02			unresolved		TCRBD01,TCRBD02	TCRBD01-01,TCRBD02-01		TCRBJ02-01*01	TCRBJ02	TCRBJ02-01	01				0	7	5	3	0	7	39	55	62	-1	66	15	In	VDJ
GAATGTGAACGCCTTGGAGCTGGACGACTCGGCCCTGTATCTCTGTGCCAGCAGCTTGCCACAGGGAATACGCAGTATTTTGGCCCA		20	8.240511407377116E-4	38	TCRBV05-04*01	TCRBV05	TCRBV05-04	01				TCRBD01-01*01	TCRBD01	TCRBD01-01	01				TCRBJ02-03*01	TCRBJ02	TCRBJ02-03	01				1	2	3	3	1	7	43	58	60	66	67	20	Out	VDJ
AAGAAGCTCCTTCTCAGTGACTCTGGCTTCTATCTCTGTGCCTGGAGTCCCGGGACAGCGGGGTACAATGAGCAGTTCTTCGGGCCA	CAWSPGTAGYNEQFF	7	2.8191223235763817E-4	45	TCRBV30-01*01	TCRBV30	TCRBV30-01	01						unresolved		TCRBD01,TCRBD02	TCRBD01-01,TCRBD02-01		TCRBJ02-01*01	TCRBJ02	TCRBJ02-01	01				2	3	0	5	5	4	36	48	51	58	63	7	In	VDJ
ACTCTGACTGTGAGCAACATGAGCCCTGAAGACAGCAGCATATATCTCTGCAGCGCTAAAGGACTATACGAGCAGTACTTCGGGCCG	CSAKGLYEQYF	11	4.7088636613583525E-4	33	TCRBV29-01*01	TCRBV29	TCRBV29-01	01				TCRBD02-01	TCRBD02	TCRBD02-01				01,02	TCRBJ02-07*01	TCRBJ02	TCRBJ02-07	01				7	5	1	9	0	4	48	55	60	-1	66	11	In	VDJ
AGGCTGGAGTCGGCTGCTCCCTCCCAGACATCTGTGTACTTCTGTGCCAGCAGTGTGGACACTGACACTGAAGCTTTCTTTGGACAA	CASSVDTDTEAFF	19	7.837779646866204E-4	39	TCRBV06-01*01	TCRBV06	TCRBV06-01	01				TCRBD01-01*01	TCRBD01	TCRBD01-01	01				TCRBJ01-01*01	TCRBJ01	TCRBJ01-01	01				4	1	1	6	3	3	42	55	56	61	64	19	In	VDJ
CAGCCTGCAGAGCTTGGGGACTCGGCCATGTATCTCTGTGCCAGCAGTGAAGTTGACTCGTGGAACACTGAAGCTTTCTTTGGACAA	CASSEVDSWNTEAFF	25	0.0010687881336635735	45	TCRBV11-01*01	TCRBV11	TCRBV11-01	01				TCRBD02-01	TCRBD02	TCRBD02-01				01,02	TCRBJ01-01*01	TCRBJ01	TCRBJ01-01	01				6	7	2	10	4	1	36	47	54	58	62	25	In	VDJ
GCTGCTCCCTCCCAAACATCTGTGTACTTCTGTGCCAGCAGTTACTCGCGGACGGACTACTCTGGAAACACCATATATTTTGGAGAG	CASSYSRTDYSGNTIYF	33	0.0013770328272853865	51	TCRBV06	TCRBV06	unresolved			TCRBV06-02,TCRBV06-03		TCRBD02-01	TCRBD02	TCRBD02-01				01,02	TCRBJ01-03*01	TCRBJ01	TCRBJ01-03	01				0	6	1	9	0	0	30	47	53	-1	59	33	In	VDJ
CCATCCCCAACCAGACAGCTCTTTACTTCTGTGCCACCATTCCAATCCCCGCCCTTGGCGGGAGCCTACGAGCAGTACTTCGGGCCG		17	6.98584707655466E-4	52	TCRBV24	TCRBV24	unresolved			TCRBV24-01,TCRBV24-or09_02		TCRBD02-01*02	TCRBD02	TCRBD02-01	02				TCRBJ02-07*01	TCRBJ02	TCRBJ02-07	01				8	18	7	2	0	2	29	39	57	-1	64	17	Out	VDJ
GAGTCGGCTGCTCCCTCCCAAACATCTGTGTACTTCTGTGCCAGCAGTTACCCTCCTGGGGGCGCAGATACGCAGTATTTTGGCCCA	CASSYPPGGADTQYF	21	8.426387604535999E-4	45	TCRBV06	TCRBV06	unresolved			TCRBV06-02,TCRBV06-03		TCRBD01-01*01	TCRBD01	TCRBD01-01	01				TCRBJ02-03*01	TCRBJ02	TCRBJ02-03	01				2	6	6	0	1	4	36	51	57	63	64	21	In	VDJ
GTGAACGCCTTGTTGCTGGGGGACTCGGCCCTCTATCTCTGTGCCAGCAGCTGGGCTTATAGCAATCAGCCCCAGCATTTTGGTGAT	CASSWAYSNQPQHF	18	7.543475668031307E-4	42	TCRBV05-06*01	TCRBV05	TCRBV05-06	01				TCRBD01-01*01	TCRBD01	TCRBD01-01	01				TCRBJ01-05*01	TCRBJ01	TCRBJ01-05	01				3	0	8	0	3	0	39	-1	52	56	59	18	In	VDJ
GCCCATCCTGAAGACAGCAGCTTCTACATCTGCAGTGCTAGAGATGGTTGGGAGCCCCTAAGTAGGAATGAGCAGTTCTTCGGGCCA	CSARDGWEPLSRNEQFF	18	7.233682006099838E-4	51	TCRBV20	TCRBV20	unresolved			TCRBV20-01,TCRBV20-or09_02		TCRBD02-01*02	TCRBD02	TCRBD02-01	02				TCRBJ02-01*01	TCRBJ02	TCRBJ02-01	01				0	5	9	2	12	7	30	44	49	54	66	18	In	VDJ
ACTCTGACAGTGACCAGTGCCCATCCTGAAGACAGCAGCTTCTACATCTGCAGTGCTAAACTAGGTGATACGCAGTATTTTGGCCCA	CSAKLGDTQYF	12	5.343940668317867E-4	33	TCRBV20-01*01	TCRBV20	TCRBV20-01	01				TCRBD02-01	TCRBD02	TCRBD02-01				01,02	TCRBJ02-03*01	TCRBJ02	TCRBJ02-03	01				4	1	3	8	2	6	48	58	59	64	66	12	In	VDJ
GTGAGCAACATGAGCCCTGAAGACAGCAGCATATATCTCTGCAGCGTTGCGTCAGGTCAGGGGGTGACTGAAGCTTTCTTTGGACAA	CSVASGQGVTEAFF	7	2.958529471445544E-4	42	TCRBV29-01*01	TCRBV29	TCRBV29-01	01				TCRBD01-01*01	TCRBD01	TCRBD01-01	01				TCRBJ01-01*01	TCRBJ01	TCRBJ01-01	01				4	8	4	1	2	5	39	49	57	64	66	7	In	VDJ
ACCAGTGCCCATCCTGAAGACAGCAGCTTCTACATCTGCAGTGCTAGTTCTCGGGAGGGGAGCACAGATACGCAGTATTTTGGCCCA	CSASSREGSTDTQYF	18	7.574455034224455E-4	45	TCRBV20	TCRBV20	unresolved			TCRBV20-01,TCRBV20-or09_02		TCRBD02-01*02	TCRBD02	TCRBD02-01	02				TCRBJ02-03*01	TCRBJ02	TCRBJ02-03	01				3	4	8	0	1	0	36	47	51	59	60	18	In	VDJ
CTGCTGTCGGCTGCTCCCTCCCAGACATCTGTGTACTTCTGTGCCAGCAGTTATAGTTTTGGGGACCAGCCCCAGCATTTTGGTGAT	CASSYSFGDQPQHF	12	4.6159255627789114E-4	42	TCRBV06-05*01	TCRBV06	TCRBV06-05	01						unresolved		TCRBD01,TCRBD02	TCRBD01-01,TCRBD02-01		TCRBJ01-05*01	TCRBJ01	TCRBJ01-05	01				3	8	0	7	0	7	39	53	61	-1	66	12	In	VDJ
ATCCAGCGCACACAGCAGGAGGACTCCGCCGTGTATCTCTGTGCCAGCAGCTTTGGAGGAAGCCTATACGAGCAGTACTTCGGGCCG	CASSFGGSLYEQYF	15	6.350770069595146E-4	42	TCRBV07-08*01	TCRBV07	TCRBV07-08	01				TCRBD02-01*02	TCRBD02	TCRBD02-01	02				TCRBJ02-07*01	TCRBJ02	TCRBJ02-07	01				3	1	10	1	7	4	39	53	54	59	66	15	In	VDJ
AGTTCTAAGAAGCTCCTTCTCAGTGACTCTGGCTTCTATCTCTGTGCCTGGAAACAAGGCTCTGGAAACACCATATATTTTGGAGAG	CAWKQGSGNTIYF	9	3.702034260081073E-4	39	TCRBV30-01*01	TCRBV30	TCRBV30-01	01						unresolved		TCRBD01,TCRBD02	TCRBD01-01,TCRBD02-01		TCRBJ01-03*01	TCRBJ01	TCRBJ01-03	01				4	1	3	6	3	0	42	52	53	56	59	9	In	VDJ
GTGACCAGTGCCCATCCTGAAGACAGCAGCTTCTACATCTGCAGTGCTAGAGATTCCGAGGTAGGGGTCGGCTACACCTTCGGTTCG	CSARDSEVGVGYTF	14	5.467858133090455E-4	42	TCRBV20	TCRBV20	unresolved			TCRBV20-01,TCRBV20-or09_02		TCRBD01-01*01	TCRBD01	TCRBD01-01	01				TCRBJ01-02*01	TCRBJ01	TCRBJ01-02	01				0	9	5	2	2	8	39	53	62	67	69	14	In	VDJ
TCTAAGAAGCTCCTCCTCAGTGACTCTGGCTTCTATCTCTGTGCCTGGAGTGGGACAGGGAGCTCCTACGAGCAGTACGTCGGGCCG	CAWSGTGSSYEQYV	5	1.8587619715888234E-4	42	TCRBV30-01*02	TCRBV30	TCRBV30-01	02				TCRBD01-01*01	TCRBD01	TCRBD01-01	01				TCRBJ02-07*01	TCRBJ02	TCRBJ02-07	01				1	0	1	3	19	17	39	-1	52	60	79	5	In	VDJ
ATCCAGCCTGCAGAGCTTGGGGACTCGGCCGTGTATCTCTGTGCCAGCAGCCCCGACAGTGCCGGAAACACCATATATTTTGGAGAG	CASSPDSAGNTIYF	27	0.0011183551195726087	42	TCRBV11-03*01	TCRBV11	TCRBV11-03	01				TCRBD01-01*01	TCRBD01	TCRBD01-01	01				TCRBJ01-03*01	TCRBJ01	TCRBJ01-03	01				5	3	2	5	4	4	39	51	54	59	63	27	In	VDJ
ATCCGGTCCACAAAGCTGGAGGACTCAGCCATGTACTTCTGTGCCAGCAGTGAACCAAAGATGAACACTGAAGCTTTCTTTGGACAA	CASSEPKMNTEAFF	26	0.0010997674998567204	42	TCRBV02-01*01	TCRBV02	TCRBV02-01	01						unresolved		TCRBD01,TCRBD02	TCRBD01-01,TCRBD02-01		TCRBJ01-01*01	TCRBJ01	TCRBJ01-01	01				2	5	2	8	0	0	39	54	59	-1	61	26	In	VDJ
AATTCCCTGGAGCTTGGTGACTCTGCTGTGTATTTCTGTGCCAGCAGCCAGGGGGACGCGACCTACAATGAGCAGTTCTTCGGGCCA	CASSQGDATYNEQFF	34	0.001462226084316541	45	TCRBV03	TCRBV03	unresolved			TCRBV03-01,TCRBV03-02				unresolved		TCRBD01,TCRBD02	TCRBD01-01,TCRBD02-01		TCRBJ02-01*01	TCRBJ02	TCRBJ02-01	01				3	2	0	7	4	2	36	50	52	57	61	34	In	VDJ
ACCAGTGCCCATCCTGAAGACAGCAGCTTCTACATCTGCAGTGCTAGAGAGTTAAGAGGACAGTACTACGAGCAGTACTTCGGGCCG	CSARELRGQYYEQYF	20	8.550305069308587E-4	45	TCRBV20	TCRBV20	unresolved			TCRBV20-01,TCRBV20-or09_02		TCRBD01-01*01	TCRBD01	TCRBD01-01	01				TCRBJ02-07*01	TCRBJ02	TCRBJ02-07	01				0	7	1	5	2	3	36	50	57	63	65	20	In	VDJ
AGCACCTTGGAGCTGGGGGACTCGGCCCTTTATCTTTGCGCCAGCAGCTTGTCGCAACCTGACACAGATACGCAGTATTTTGGCCCA	CASSLSQPDTDTQYF	11	4.6314152458754845E-4	45	TCRBV05-01*01	TCRBV05	TCRBV05-01	01						unresolved		TCRBD01,TCRBD02	TCRBD01-01,TCRBD02-01		TCRBJ02-03*01	TCRBJ02	TCRBJ02-03	01				1	9	2	8	0	2	36	51	60	-1	62	11	In	VDJ
AACGCCTTGTTGCTGGGGGACTCGGCCCTCTATCTCTGTGCCAGCAGCTTAACCTCAGGGGTTGGTCAGCCCCAGCATTTTGGTGAT	CASSLTSGVGQPQHF	22	9.402237639620131E-4	45	TCRBV05-06*01	TCRBV05	TCRBV05-06	01				TCRBD01-01*01	TCRBD01	TCRBD01-01	01				TCRBJ01-05*01	TCRBJ01	TCRBJ01-05	01				2	5	4	2	4	6	36	50	55	61	65	22	In	VDJ
CTGGAGTCTGCCAGGCCCTCACATACCTCTCAGTACCTCTGTGCCAGCAGTGCGGAGGGGGCAAAATATGGCTACACCTTCGGTTCG	CASSAEGAKYGYTF	19	8.612263801694881E-4	42	TCRBV25-01*01	TCRBV25	TCRBV25-01	01				TCRBD01-01*01	TCRBD01	TCRBD01-01	01				TCRBJ01-02*01	TCRBJ01	TCRBJ01-02	01				4	3	5	0	4	5	39	52	55	62	66	19	In	VDJ
TTGGAGTCGGCTGCTCCCTCCCAAACATCTGTGTACTTCTGTGCCAGCAGAATCAGGGGACTGGACACTGAAGCTTTCTTTGGACAA	CASRIRGLDTEAFF	17	7.078785175134102E-4	42	TCRBV06	TCRBV06	unresolved			TCRBV06-02,TCRBV06-03				unresolved		TCRBD01,TCRBD02	TCRBD01-01,TCRBD02-01		TCRBJ01-01*01	TCRBJ01	TCRBJ01-01	01				6	3	4	2	5	3	39	50	53	59	64	17	In	VDJ
TCTAAGAAGCTCCTTCTCAGTGACTCTGGCTTCTATCTCTGTGCCTGGAGTGTCAGGGGGAAGTCCTACGAGCAGTACTTCGGGCCG	CAWSVRGKSYEQYF	5	2.540308027838058E-4	42	TCRBV30-01*01	TCRBV30	TCRBV30-01	01				TCRBD01-01*01	TCRBD01	TCRBD01-01	01				TCRBJ02-07*01	TCRBJ02	TCRBJ02-07	01				0	0	4	1	3	1	39	-1	53	60	63	5	In	VDJ
CTGTCGGCTGCTCCCTCCCAGACATCTGTGTACTTCTGTGCCAGCAGGCGCCGGGACAGATCCTCCTACGAGCAGTACTTCGGGCCG	CASRRRDRSSYEQYF	10	4.1047660205919845E-4	45	TCRBV06-05*01	TCRBV06	TCRBV06-05	01				TCRBD01-01*01	TCRBD01	TCRBD01-01	01				TCRBJ02-07*01	TCRBJ02	TCRBJ02-07	01				6	5	0	5	3	0	36	47	52	59	62	10	In	VDJ
CTGGGGTTGGAGTCGGCTGCTCCCTCCCAAACATCTGTGTACTTCTGTGCCAGCAGTTACCGAACCGGGACCGCCTTCTTTGGACAA	CASSYRTGTAFF	18	7.218192323003264E-4	36	TCRBV06	TCRBV06	unresolved			TCRBV06-02,TCRBV06-03				unresolved		TCRBD01,TCRBD02	TCRBD01-01,TCRBD02-01		TCRBJ01-01*01	TCRBJ01	TCRBJ01-01	01				2	6	0	7	4	14	45	60	66	71	75	18	In	VDJ
TTGGAGTCGGCTGCTCCCTCCCAAACATCTGTGTACTTCTGTGCCAGCGCATCAGGGGGCATAGCCGGGGAGCTGTTTTTTGGAGAA	CASASGGIAGELFF	20	8.457366970729146E-4	42	TCRBV06	TCRBV06	unresolved			TCRBV06-02,TCRBV06-03		TCRBD01-01*01	TCRBD01	TCRBD01-01	01				TCRBJ02-02*01	TCRBJ02	TCRBJ02-02	01				8	4	4	0	4	6	39	48	52	60	64	20	In	VDJ
ATCCTGAGTTCTAAGAAGCTCCTCCTCAGTGACTCTGGCTTCTATCTCTGTGCCCTTCGCAATGGGGGAAACCAGTACGTCGGGCCG	CALRNGGNQYV	5	2.586777077127779E-4	33	TCRBV30-01*02	TCRBV30	TCRBV30-01	02						unresolved		TCRBD01,TCRBD02	TCRBD01-01,TCRBD02-01		TCRBJ02-07*01	TCRBJ02	TCRBJ02-07	01				8	9	6	1	11	17	48	54	63	68	79	5	In	VDJ
GTGACCAGTGCCCATCCTGAAGACAGCAGCTTCTACATCTGCAGTGCTATCCTCCCGGGACACACCTACGAGCAGTACTTCGGGCCG	CSAILPGHTYEQYF	12	4.817291443034367E-4	42	TCRBV20	TCRBV20	unresolved			TCRBV20-01,TCRBV20-or09_02		TCRBD01-01*01	TCRBD01	TCRBD01-01	01				TCRBJ02-07*01	TCRBJ02	TCRBJ02-07	01				4	7	0	6	2	2	39	49	56	62	64	12	In	VDJ
TTGGAGTCGGCTGCTCCCTCCCAAACATCTGTGTACTTCTGTGCCAGCAGTGGGACAGGGGGCAATCAGCCCCAGCATTTTGGTGAT	CASSGTGGNQPQHF	19	7.636413766610749E-4	42	TCRBV06	TCRBV06	unresolved			TCRBV06-02,TCRBV06-03		TCRBD01-01*01	TCRBD01	TCRBD01-01	01				TCRBJ01-05*01	TCRBJ01	TCRBJ01-05	01				5	0	0	2	0	2	39	-1	51	-1	61	19	In	VDJ
AGCACCTTGGAGCTGGGGGACTCGGCCCTTTATCTTTGCGCCAGCAGCTTGGACAGGCCGAACACCGGGGAGCTGTTTTTTGGAGAA	CASSLDRPNTGELFF	12	4.925719224710382E-4	45	TCRBV05-01*01	TCRBV05	TCRBV05-01	01				TCRBD01-01*01	TCRBD01	TCRBD01-01	01				TCRBJ02-02*01	TCRBJ02	TCRBJ02-02	01				0	0	3	4	1	0	36	-1	52	57	58	12	In	VDJ
TTGGAGTCGGCTGCTCCCTCCCAAACATCTGTGTACTTCTGTGCCAGCAGTCCCTGGACTTTGAACTATGGCTACACCTTCGGTTCG	CASSPWTLNYGYTF	18	7.68288281590047E-4	42	TCRBV06	TCRBV06	unresolved			TCRBV06-02,TCRBV06-03		TCRBD02-01	TCRBD02	TCRBD02-01				01,02	TCRBJ01-02*01	TCRBJ01	TCRBJ01-02	01				5	4	1	10	3	2	39	51	55	60	63	18	In	VDJ
ATCCAGCCCTCAGAACCCAGGGACTCAGCTGTGTACTTCTGTGCCAGTAACAGGGGGCTAGGGAACACTGAAGCTTTCTTTGGACAA	CASNRGLGNTEAFF	13	5.52981686547675E-4	42	TCRBV12	TCRBV12	unresolved			TCRBV12-03,TCRBV12-04		TCRBD01-01*01	TCRBD01	TCRBD01-01	01				TCRBJ01-01*01	TCRBJ01	TCRBJ01-01	01				9	2	3	0	4	1	39	47	49	58	62	13	In	VDJ
ACCTTGGAGCTGGGGGACTCGGCCCTTTATCTTTGCGCCAGCAGCTTGGGCCCGACAGGGGGCGGCACTGAAGCTTTCTTTGGACAA	CASSLGPTGGGTEAFF	12	4.941208907806955E-4	48	TCRBV05-01*01	TCRBV05	TCRBV05-01	01				TCRBD01-01*01	TCRBD01	TCRBD01-01	01				TCRBJ01-01*01	TCRBJ01	TCRBJ01-01	01				0	4	2	0	2	4	33	49	53	63	65	12	In	VDJ
AAGAAGCTCCTCCTCAGTGACTCTGGCTTCTATCTCTGTGCCTGGAGTGTACCAATCCCAGGAGGAGATACGCAGTATTTTGGCCCA	CAWSVPIPGGDTQYF	9	4.352600950137161E-4	45	TCRBV30-01*02	TCRBV30	TCRBV30-01	02				TCRBD02-01*02	TCRBD02	TCRBD02-01	02				TCRBJ02-03*01	TCRBJ02	TCRBJ02-03	01				0	10	10	1	0	5	36	50	60	-1	65	9	In	VDJ
GTGACCAGTGCCCATCCTGAAGACAGCAGCTTCTACATCTGCAGTGTAAAGAGGCAGGGGAGCAATCAGCCCCAGCATTTTGGTGAT	CSVKRQGSNQPQHF	9	3.3302818657633085E-4	42	TCRBV20	TCRBV20	unresolved			TCRBV20-01,TCRBV20-or09_02		TCRBD01-01*01	TCRBD01	TCRBD01-01	01				TCRBJ01-05*01	TCRBJ01	TCRBJ01-05	01				7	8	4	2	0	1	39	46	54	-1	60	9	In	VDJ
CACCTACACGCCCTGCAGCCAGAAGACTCAGCCCTGTATCTCTGCGCCAGCAGCCGGACAGGGGATGAAAAACTGTTTTTTGGCAGT	CASSRTGDEKLFF	19	7.620924083514176E-4	39	TCRBV04-01*01	TCRBV04	TCRBV04-01	01				TCRBD01-01*01	TCRBD01	TCRBD01-01	01				TCRBJ01-04*01	TCRBJ01	TCRBJ01-04	01				4	0	1	2	0	6	42	-1	55	-1	64	19	In	VDJ
CTCACTGTGACATCGGCCCAAAAGAACCCGACAGCTTTCTATCTCTGTGCCCGACCGGACAGGGGATTTTACTACACCTTCGGTTCG	CARPDRGFYYTF	26	0.0010563963871863145	36	TCRBV19-01	TCRBV19	TCRBV19-01				01,02	TCRBD01-01*01	TCRBD01	TCRBD01-01	01				TCRBJ01-02*01	TCRBJ01	TCRBJ01-02	01				11	5	1	2	6	10	45	51	56	65	71	26	In	VDJ
AGTCTGCTGCCTCCTCCCAGACATCTGTATATTTCTGCGCCAGCATCCCCTCGGGAGCCTCCCACCTACGAGCAGTACTTCGGGCCG		19	7.760331231383337E-4	46	TCRBV10-01	TCRBV10	TCRBV10-01				01,02	TCRBD02-01*02	TCRBD02	TCRBD02-01	02				TCRBJ02-07*01	TCRBJ02	TCRBJ02-07	01				7	6	8	2	7	2	35	45	51	57	64	19	Out	VDJ
AGAAGCTCCTTCTCAGTGACTCTGGCTTCTATCTCTGTGCCTGGAGTGGTAAGACACACTTTGAACACTGAAGCTTTCTTTGGACAA		8	3.5471374291153377E-4	46	TCRBV30-01*01	TCRBV30	TCRBV30-01	01				TCRBD01-01*01	TCRBD01	TCRBD01-01	01				TCRBJ01-01*01	TCRBJ01	TCRBJ01-01	01				1	4	2	6	5	0	35	48	52	56	61	8	Out	VDJ
CTGAGTTCTAAGAAGCTCCTTCTCAGTGACTCTGGCTTCTATCTCTGTGCCTTGACCAGGGGGAAGCCTGAAGCTTTCTTTGGACAA	CALTRGKPEAFF	8	3.810462041757088E-4	36	TCRBV30-01*01	TCRBV30	TCRBV30-01	01				TCRBD01-01*01	TCRBD01	TCRBD01-01	01				TCRBJ01-01*01	TCRBJ01	TCRBJ01-01	01				7	4	4	1	4	6	45	52	56	63	67	8	In	VDJ
CCGCTCAGGCTGCTGTCGGCTGCTCCCTCCCAGACATCTGTGTACTTCTGTGCCAGCAGTGCGGGCTATGGCTACACCTTCGGTTCG	CASSAGYGYTF	18	7.915228062349072E-4	33	TCRBV06-05*01	TCRBV06	TCRBV06-05	01				TCRBD02-01	TCRBD02	TCRBD02-01				01,02	TCRBJ01-02*01	TCRBJ01	TCRBJ01-02	01				5	0	7	4	0	4	48	-1	60	-1	65	18	In	VDJ
ACCAGTGCCCATCCTGAAGACAGCAGCTTCTACATCTGCAGTGCTAGAGAAACGGGGGGTAGCAATCAGCCCCAGCATTTTGGTGAT	CSARETGGSNQPQHF	20	8.922057463626352E-4	45	TCRBV20	TCRBV20	unresolved			TCRBV20-01,TCRBV20-or09_02		TCRBD02-01*01	TCRBD02	TCRBD02-01	01				TCRBJ01-05*01	TCRBJ01	TCRBJ01-05	01				0	2	8	1	0	0	36	50	52	-1	59	20	In	VDJ
CTGGGGTTGGAGTCGGCTGCTCCCTCCCAAACATCTGTGTACTTCTGTGCCAGCAGGGAACAGGAACAGCCCCAGCATTTTGGTGAT	CASREQEQPQHF	15	6.025486724567102E-4	36	TCRBV06	TCRBV06	unresolved			TCRBV06-02,TCRBV06-03		TCRBD01-01*01	TCRBD01	TCRBD01-01	01				TCRBJ01-05*01	TCRBJ01	TCRBJ01-05	01				6	3	3	4	2	7	45	56	59	64	66	15	In	VDJ
CAGCCCTCAGAACCCAGGGACTCAGCTGTGTACTTCTGTGCCAGCAGTTTGCATAGGCAAGGAGGATCGGGAGCTTTCTTTGGACAA	CASSLHRQGGSGAFF	19	7.837779646866204E-4	45	TCRBV12	TCRBV12	unresolved			TCRBV12-03,TCRBV12-04		TCRBD02-01*02	TCRBD02	TCRBD02-01	02				TCRBJ01-01*01	TCRBJ01	TCRBJ01-01	01				3	10	10	1	6	10	36	50	60	65	71	19	In	VDJ
ACCCTGCAGCCAGAAGACTCGGCCCTGTATCTCTGTGCCAGCAGCCAAGATTGGACTAGTTCGCAAGATACGCAGTATTTTGGCCCA	CASSQDWTSSQDTQYF	17	7.636413766610749E-4	48	TCRBV04-02*01	TCRBV04	TCRBV04-02	01				TCRBD02-01	TCRBD02	TCRBD02-01				01,02	TCRBJ02-03*01	TCRBJ02	TCRBJ02-03	01				0	2	1	8	6	5	33	50	52	59	65	17	In	VDJ
AGTGACCAGTGCCCATCCTGAAGACAGCAGCTTCTACATCTGCAGTGCTAGACAGGTTGTCTGACTGGCGAGCAGTACGTCGGGCCG		11	4.5384771472960434E-4	41	TCRBV20	TCRBV20	unresolved			TCRBV20-01,TCRBV20-or09_02				unresolved		TCRBD01,TCRBD02	TCRBD01-01,TCRBD02-01		TCRBJ02-07*01	TCRBJ02	TCRBJ02-07	01				2	0	4	4	23	17	40	-1	52	56	79	11	Out	VDJ
TGACCAGTGCCCATCCTGAAGACAGCAGCTTCTACATCTGCAGTCCCCGTCAGGCTAGCGGCACCGCTTGGGCAGTACTTCGGGCCG		12	4.941208907806955E-4	43	TCRBV20	TCRBV20	unresolved			TCRBV20-01,TCRBV20-or09_02		TCRBD02-01	TCRBD02	TCRBD02-01				01,02	TCRBJ02-07*01	TCRBJ02	TCRBJ02-07	01				8	10	4	5	10	9	38	44	54	61	71	12	Out	VDJ
GAGTCGGCTGCTCCCTCCCAGACATCTGTGTACTTCTGTGCCAGCAGTGAGACTAGCGGCTACGCCTACGAGCAGTACGTCGGGCCG	CASSETSGYAYEQYV	13	5.142574788062411E-4	45	TCRBV06-01*01	TCRBV06	TCRBV06-01	01				TCRBD02-01	TCRBD02	TCRBD02-01				01,02	TCRBJ02-07*01	TCRBJ02	TCRBJ02-07	01				3	0	2	5	20	17	36	-1	50	59	79	13	In	VDJ
ATCAATTCCCTGGAGCTTGGTGACTCTGCTGTGTATTTCTGTGCCAGCAGCCTTTGGACTAGGGCGGAGACCCAGTACTTCGGGCCA	CASSLWTRAETQYF	18	7.899738379252499E-4	42	TCRBV03	TCRBV03	unresolved			TCRBV03-01,TCRBV03-02		TCRBD02-01	TCRBD02	TCRBD02-01				01,02	TCRBJ02-05*01	TCRBJ02	TCRBJ02-05	01				4	3	1	8	4	5	39	52	55	62	66	18	In	VDJ
GTGAGCAACATGAGCCCTGAAGACAGCAGCATATATCTCTGCAGCGTTGAAGATTCTTGGGGAGCGGGTGAAGCTTTCTTTGGACAA	CSVEDSWGAGEAFF	6	2.4163905630654703E-4	42	TCRBV29-01*01	TCRBV29	TCRBV29-01	01				TCRBD02-01	TCRBD02	TCRBD02-01				01,02	TCRBJ01-01*01	TCRBJ01	TCRBJ01-01	01				0	9	6	4	0	7	39	53	62	-1	68	6	In	VDJ
GGCAGTTCATCCTGAGTTCTAAGAAGCTCCTTCTCAGTGACTCTGGCTTCTATCTCTGTGCCGGATTACGAGCAGTACTTCGGGCCG		6	2.617756443320926E-4	25	TCRBV30-01*01	TCRBV30	TCRBV30-01	01						unresolved		TCRBD01,TCRBD02	TCRBD01-01,TCRBD02-01		TCRBJ02-07*01	TCRBJ02	TCRBJ02-07	01				8	0	1	8	1	4	56	-1	62	65	66	6	Out	VDJ
GTGACCAGTGCCCATCCTGAAGACAGCAGCTTCTACATCTGCAGTGCTAGACAGGGTGGGAACCTTGGGGAGCTGTTTTTTGGAGAA	CSARQGGNLGELFF	16	7.094274858230675E-4	42	TCRBV20	TCRBV20	unresolved			TCRBV20-01,TCRBV20-or09_02		TCRBD01-01*01	TCRBD01	TCRBD01-01	01				TCRBJ02-02*01	TCRBJ02	TCRBJ02-02	01				2	0	4	3	10	8	39	-1	51	56	66	16	In	VDJ
TTATTCCTTCACCTACACACCCTGCAGCCAGAAGACTCGGCCCTGTATCTCTGTGCCAGCGGGAACACTGAAGCTTTCTTTGGACAA	CASGNTEAFF	16	6.830950245588926E-4	30	TCRBV04-02*01	TCRBV04	TCRBV04-02	01						unresolved		TCRBD01,TCRBD02	TCRBD01-01,TCRBD02-01		TCRBJ01-01*01	TCRBJ01	TCRBJ01-01	01				8	0	0	10	0	1	51	-1	60	-1	62	16	In	VDJ
AGCAACATGAGCCCTGAAGACAGCAGCATATATCTCTGCAGCGTTGACCCCAGCGAGTGGGGGGGCTATGGCTACACCTTCGGTTCG	CSVDPSEWGGYGYTF	10	4.4300493656200285E-4	45	TCRBV29-01*01	TCRBV29	TCRBV29-01	01				TCRBD02-01*01	TCRBD02	TCRBD02-01	01				TCRBJ01-02*01	TCRBJ01	TCRBJ01-02	01				3	11	9	0	0	4	36	47	58	-1	65	10	In	VDJ
GGCTGGAGTCAGCTGCTCCCTCCCAGACATCTGTATACTTCTGTGCCAGCAGTAGCAGGGGGCTCTGGCGGCTACACCTTCGGTTCG		10	4.321621583944014E-4	40	TCRBV06-09*01	TCRBV06	TCRBV06-09	01				TCRBD01-01*01	TCRBD01	TCRBD01-01	01				TCRBJ01-02*01	TCRBJ01	TCRBJ01-02	01				5	2	4	0	6	8	41	53	55	63	69	10	Out	VDJ
AACGCCTTGGAGCTGGACGACTCGGCCCTGTATCTCTGTGCCAGCAGTAGAGACAGGGGTTCCTCCTACGAGCAGTACTTCGGGCCG	CASSRDRGSSYEQYF	15	6.583115316043749E-4	45	TCRBV05-04*01	TCRBV05	TCRBV05-04	01				TCRBD01-01*01	TCRBD01	TCRBD01-01	01				TCRBJ02-07*01	TCRBJ02	TCRBJ02-07	01				5	4	2	2	3	0	36	47	51	59	62	15	In	VDJ
AAGAAGCTCCTCCTCAGTGACTCTGGCTTCTATCTCTGTGCCTGGAATAAACCTGACAGGGTTACCGGGGAGCTGTTTTTTGGAGAA	CAWNKPDRVTGELFF	7	3.082446936218132E-4	45	TCRBV30-01*02	TCRBV30	TCRBV30-01	02				TCRBD01-01*01	TCRBD01	TCRBD01-01	01				TCRBJ02-02*01	TCRBJ02	TCRBJ02-02	01				4	8	2	3	2	5	36	46	54	61	63	7	In	VDJ
CATGAGCCCTGAAGACAGCAGCATATATCTCTGCAGCGTTGAAAGGGGGGAGGCGGACATGGCAATCAGCCCCAGCATTTTGGTGAT		4	1.7503341899128086E-4	50	TCRBV29-01*01	TCRBV29	TCRBV29-01	01						unresolved		TCRBD01,TCRBD02	TCRBD01-01,TCRBD02-01		TCRBJ01-05*01	TCRBJ01	TCRBJ01-05	01				2	0	5	1	12	2	31	-1	43	49	61	4	Out	VDJ
ACAGAGCAGGGGGACTCGGCCATGTATCTCTGTGCCAGCAGCTTAGGACTGCTCGGGACAGGGGCGGATGGCTACACCTTCGGTTCG	CASSLGLLGTGADGYTF	16	6.536646266754028E-4	51	TCRBV07-09	TCRBV07	TCRBV07-09				01,03	TCRBD01-01*01	TCRBD01	TCRBD01-01	01				TCRBJ01-02*01	TCRBJ01	TCRBJ01-02	01				1	8	0	2	3	6	30	46	54	64	67	16	In	VDJ
GAAGCTCCTCCTCAGTGACTCTGGCTTCTATCTCTGTGCCTGGAGCAGCTAGACTAGCGGCCAAAGGGGACCCAGTACTTCGGGCCA		4	1.5644579927539263E-4	47	TCRBV30-01*02	TCRBV30	TCRBV30-01	02				TCRBD02-01	TCRBD02	TCRBD02-01				01,02	TCRBJ02-05*01	TCRBJ02	TCRBJ02-05	01				3	6	2	5	8	7	34	45	51	60	68	4	Out	VDJ
CGGTCCACAAAGCTGGAGGACTCAGCCATGTACTTCTGTGCCAGCAGTTACAGGGGAACTGGGGCCAACGTCCTGACTTTCGGGGCC	CASSYRGTGANVLTF	18	7.837779646866204E-4	45	TCRBV02-01*01	TCRBV02	TCRBV02-01	01				TCRBD01-01*01	TCRBD01	TCRBD01-01	01				TCRBJ02-06*01	TCRBJ02	TCRBJ02-06	01				5	1	3	2	2	2	36	48	49	56	58	18	In	VDJ
CGCACAGAGCAGGGGGACTCGGCCATGTATCTCTGTGCCAGCAGCTTAGGGACTAGCGGGAGGGCCAATGAGCAGTTCTTCGGGCCA	CASSLGTSGRANEQFF	21	8.643243167888028E-4	48	TCRBV07-09	TCRBV07	TCRBV07-09				01,03	TCRBD02-01*02	TCRBD02	TCRBD02-01	02				TCRBJ02-01*01	TCRBJ02	TCRBJ02-01	01				1	0	1	0	1	6	33	-1	49	64	65	21	In	VDJ
AACGCCTTGTTGCTGGGGGACTCGGCCCTCTATCTCTGTGCCAGCAGCATGAGGGACAGACCTAACTATGGCTACACCTTCGGTTCG	CASSMRDRPNYGYTF	11	4.7243533444549257E-4	45	TCRBV05-06*01	TCRBV05	TCRBV05-06	01				TCRBD01-01*01	TCRBD01	TCRBD01-01	01				TCRBJ01-02*01	TCRBJ01	TCRBJ01-02	01				4	4	0	5	2	0	36	48	52	59	61	11	In	VDJ
GCTGTGTACTTCTGTGCCAGCAGCTCAGGACTAATATACCCCCAGGGGGGGTTGGGGGAAGAGGGCACTGAGCAGTTCTTCGGGCCA	CASSSGLIYPQGGLGEEGTEQFF	14	5.979017675277382E-4	69	TCRBV12	TCRBV12	unresolved			TCRBV12-03,TCRBV12-04				unresolved		TCRBD01,TCRBD02	TCRBD01-01,TCRBD02-01		TCRBJ02-01*01	TCRBJ02	TCRBJ02-01	01				6	19	4	1	19	9	12	23	42	49	68	14	In	VDJ
TCTAAGAAGCTCCTTCTCAGTGACTCTGGCTTCTATCTCTGTGCCTGGAGTGGACAGGGGAAAACCTACGAGCAGTACTTCGGGCCG	CAWSGQGKTYEQYF	8	3.7485033093707937E-4	42	TCRBV30-01*01	TCRBV30	TCRBV30-01	01				TCRBD01-01*01	TCRBD01	TCRBD01-01	01				TCRBJ02-07*01	TCRBJ02	TCRBJ02-07	01				1	0	2	2	4	2	39	-1	52	60	64	8	In	VDJ
ATGAGCCCTGAAGACAGCAGCATATATCTCTGCAGCGTTGGGTCTGTGCGACAGGGGGTGAACACCGGGGAGCTGTTTTTTGGAGAA	CSVGSVRQGVNTGELFF	10	4.492008098006323E-4	51	TCRBV29-01*01	TCRBV29	TCRBV29-01	01				TCRBD01-01*01	TCRBD01	TCRBD01-01	01				TCRBJ02-02*01	TCRBJ02	TCRBJ02-02	01				4	9	2	1	1	1	30	40	49	58	59	10	In	VDJ
AGCAACATGAGCCCTGAAGACAGCAGCATATATCTCTGCAGCGTCAACCACTAGCGGGAGTACACCGGGGAGCTGTTTTTTGGAGAA	CSVNH*REYTGELFF	7	3.299302499570161E-4	45	TCRBV29-01*01	TCRBV29	TCRBV29-01	01				TCRBD02-01*02	TCRBD02	TCRBD02-01	02				TCRBJ02-02*01	TCRBJ02	TCRBJ02-02	01				6	5	3	2	1	3	36	44	49	60	61	7	Stop	VDJ
TCGGCCCAAAAGAACCCGACAGCTTTCTATCTCTGTGCCAGTAGTATTACTACAGGGGGGGGTTACAATGAGCAGTTCTTCGGGCCA	CASSITTGGGYNEQFF	35	0.0014777157674131145	48	TCRBV19-01	TCRBV19	TCRBV19-01				01,02	TCRBD01-01*01	TCRBD01	TCRBD01-01	01				TCRBJ02-01*01	TCRBJ02	TCRBJ02-01	01				3	4	3	1	4	4	33	47	51	59	63	35	In	VDJ
CTGGGGTTGGAGTCGGCTGCTCCCTCCCAAACATCTGTGTACTTCTGTGCCAGCAGTTACTCTGCCGGGGAGCTGTTTTTTGGAGAA	CASSYSAGELFF	24	0.0010486515456380279	36	TCRBV06	TCRBV06	unresolved			TCRBV06-02,TCRBV06-03				unresolved					TCRBJ02-02*01	TCRBJ02	TCRBJ02-02	01				0	0	0	0	2	6	45	-1	-1	62	64	24	In	VJ
GGGTTGGAGTCGGCTGCTCCCTCCCAAACATCTGTGTACTTCTGTGCCAGCAGTTACCTTCTAGAGGGTACGCAGTATTTTGGCCCA	CASSYLLEGTQYF	20	8.689712217177748E-4	39	TCRBV06	TCRBV06	unresolved			TCRBV06-02,TCRBV06-03		TCRBD02-01*02	TCRBD02	TCRBD02-01	02				TCRBJ02-03*01	TCRBJ02	TCRBJ02-03	01				2	6	11	0	0	8	42	57	63	-1	68	20	In	VDJ
CTGTCGGCTGCTCCCTCCCAGACATCTGTGTACTTCTGTGCCAGCAGGTACAGGGCCCTATCTGGAGACACCATATATTTTGGAGAG	CASRYRALSGDTIYF	16	6.815460562492352E-4	45	TCRBV06-05*01	TCRBV06	TCRBV06-05	01						unresolved		TCRBD01,TCRBD02	TCRBD01-01,TCRBD02-01		TCRBJ01-03*01	TCRBJ01	TCRBJ01-03	01				2	0	5	3	12	8	36	-1	51	55	67	16	In	VDJ
ATCCAGCCTGCAAAGCTTGAGGACTCGGCCGTGTATCTCTGTGCCAGCAGCCCAGCCCCAGGGGAACAGACCCAGTACTTCGGGCCA	CASSPAPGEQTQYF	14	6.009997041470529E-4	42	TCRBV11-02*02	TCRBV11	TCRBV11-02	02				TCRBD01-01*01	TCRBD01	TCRBD01-01	01				TCRBJ02-05*01	TCRBJ02	TCRBJ02-05	01				5	7	4	2	3	6	39	51	58	64	67	14	In	VDJ
CAGCCTGCAGAACTGGAGGATTCTGGAGTTTATTTCTGTGCCAGCAGCCCTCATTTAGCGGGAAGGGGCGAGCAGTACTTCGGGCCG	CASSPHLAGRGEQYF	20	8.581284435501734E-4	45	TCRBV14-01*01	TCRBV14	TCRBV14-01	01				TCRBD02-01*02	TCRBD02	TCRBD02-01	02				TCRBJ02-07*01	TCRBJ02	TCRBJ02-07	01				4	6	5	3	5	6	36	49	55	63	68	20	In	VDJ
AGTTCTAAGAAGCTCCTTCTCAGTGACTCTGGCTTCTATCTCTGTGCCTGGAGGGCAGCGAGGAACACTGAAGCTTTCTTTGGACAA	CAWRAARNTEAFF	5	2.060127851844279E-4	39	TCRBV30-01*01	TCRBV30	TCRBV30-01	01				TCRBD02-01	TCRBD02	TCRBD02-01				01,02	TCRBJ01-01*01	TCRBJ01	TCRBJ01-01	01				3	3	6	6	2	1	42	53	56	60	62	5	In	VDJ
AATGTGAACGCCTTGGAGCTGGACGACTCGGCCCTGTATCTCTGTGCCAGCAGCGTGACAGTGAACACTGAAGCTTTCTTTGGACAA	CASSVTVNTEAFF	16	6.738012147009484E-4	39	TCRBV05-04*01	TCRBV05	TCRBV05-04	01				TCRBD01-01*01	TCRBD01	TCRBD01-01	01				TCRBJ01-01*01	TCRBJ01	TCRBJ01-01	01				4	2	2	5	0	0	42	54	56	-1	61	16	In	VDJ
AGTTCTAAGAAGCTCCTTCTCAGTGACTCTGGCTTCTATCTCTGTGCCTGTTTTCAAGGGACTAATGAAAAACTGTTTTTTGGCAGT	CACFQGTNEKLFF	5	2.2769834151963085E-4	39	TCRBV30-01*01	TCRBV30	TCRBV30-01	01						unresolved		TCRBD01,TCRBD02	TCRBD01-01,TCRBD02-01		TCRBJ01-04*01	TCRBJ01	TCRBJ01-04	01				6	6	5	3	0	2	42	50	56	-1	60	5	In	VDJ
CTGATCCTGGAGTCGCCCAGCCCCAACCAGACCTCTCTGTACTTCTGTGCCAGCAGTTTGGACCGCAGGGGGTGGTTCTTCGGGCCA	CASSLDRRGWFF	19	8.25600109047369E-4	36	TCRBV27-01*01	TCRBV27	TCRBV27-01	01				TCRBD01-01*01	TCRBD01	TCRBD01-01	01				TCRBJ02-01*01	TCRBJ02	TCRBJ02-01	01				3	6	4	1	2	15	45	59	65	72	74	19	In	VDJ
GAGCAACATGAGCCCTGAAGACAGCAGCATATATCTCTGCAGCGTTGAAGCCTGGGACTCCCAAGCCATGGCTACACCTTCGGTTCG		6	2.447369929258617E-4	44	TCRBV29-01*01	TCRBV29	TCRBV29-01	01				TCRBD02-01	TCRBD02	TCRBD02-01				01,02	TCRBJ01-02*01	TCRBJ01	TCRBJ01-02	01				1	3	0	10	8	6	37	50	53	59	67	6	Out	VDJ
CTGCTGTCGGCTGCTCCCTCCCAGACATCTGTGTACTTCTGTGCCAGCATCGGCAGCGGGAGGAACACTGAAGCTTTCTTTGGACAA	CASIGSGRNTEAFF	14	6.242342287919131E-4	42	TCRBV06-05*01	TCRBV06	TCRBV06-05	01				TCRBD02-01*02	TCRBD02	TCRBD02-01	02				TCRBJ01-01*01	TCRBJ01	TCRBJ01-01	01				7	5	6	2	0	1	39	49	54	-1	62	14	In	VDJ
ATCCAGCCTGCAGAGCTTGGGGACTCGGCCGTGTATCTCTGTGCCAGCAGCTACCCCGGGGGGACCGGGGAGCTGTTTTTTGGAGAA	CASSYPGGTGELFF	12	5.003167640193249E-4	42	TCRBV11-03*01	TCRBV11	TCRBV11-03	01				TCRBD02-01*01	TCRBD02	TCRBD02-01	01				TCRBJ02-02*01	TCRBJ02	TCRBJ02-02	01				4	4	8	1	0	5	39	52	56	-1	63	12	In	VDJ
GAGTCCGCCAGCACCAACCAGACATCTATGTACCTCTGTGCCAGCAGTCTTTCCCGTGACGGCAGCTACGAGCAGTACTTCGGGCCG	CASSLSRDGSYEQYF	12	5.04963668948297E-4	45	TCRBV28-01*01	TCRBV28	TCRBV28-01	01						unresolved		TCRBD01,TCRBD02	TCRBD01-01,TCRBD02-01		TCRBJ02-07*01	TCRBJ02	TCRBJ02-07	01				5	9	2	7	5	3	36	48	57	60	65	12	In	VDJ
AGTCTGCCATCCCCAACCAGACAGCTCTTTACTTCTGTGCCACCAGTGATTTTTGCGGGAGGGTGGTACGAGCAGTACGTCGGGCCG		7	2.772653274286661E-4	46	TCRBV24	TCRBV24	unresolved			TCRBV24-01,TCRBV24-or09_02		TCRBD02-01*02	TCRBD02	TCRBD02-01	02				TCRBJ02-07*01	TCRBJ02	TCRBJ02-07	01				1	2	7	0	16	17	35	52	54	63	79	7	Out	VDJ
CGGCTGCTCCCTCCCAGACATCTGTGTACTTCTGTGCCAGCAGAAAGCCGGGACTAGCGGGAGTAGGACATTCAGTACTTCGGCGCC		10	4.0892763374954114E-4	49	TCRBV06	TCRBV06	unresolved			TCRBV06-01,TCRBV06-05		TCRBD02-01*02	TCRBD02	TCRBD02-01	02				TCRBJ02-04*01	TCRBJ02	TCRBJ02-04	01				6	6	0	2	4	8	32	43	49	63	67	10	Out	VDJ
TCGGCTGCTCCCTCCCAAACATCTGTGTACTTCTGTGCCAGCAGTTCATTATTGGGGAGGAGTGGCACTGAAGCTTTCTTTGGACAA	CASSSLLGRSGTEAFF	14	6.195873238629411E-4	48	TCRBV06	TCRBV06	unresolved			TCRBV06-02,TCRBV06-03		TCRBD02-01*02	TCRBD02	TCRBD02-01	02				TCRBJ01-01*01	TCRBJ01	TCRBJ01-01	01				4	8	9	1	5	4	33	46	54	60	65	14	In	VDJ
ATCCAGCGCACAGAGCGGGGGGACTCAGCCGTGTATCTCTGTGCCAGCAGCCCCCGCTCCCGAGGGGAGACCCAGTACTTCGGGCCA	CASSPRSRGETQYF	9	3.841441407950235E-4	42	TCRBV07-03*01	TCRBV07	TCRBV07-03	01				TCRBD02-01*02	TCRBD02	TCRBD02-01	02				TCRBJ02-05*01	TCRBJ02	TCRBJ02-05	01				5	10	11	0	0	5	39	51	61	-1	66	9	In	VDJ
AGTTCTAAGAAGCTCCTTCTCAGTGACTCTGGCTTCTATCTCTGTGCCTGGAGATCAAGTAGGACAGGAGAAGCTTTCTTTGGACAA	CAWRSSRTGEAFF	4	1.5799476758504997E-4	39	TCRBV30-01*01	TCRBV30	TCRBV30-01	01				TCRBD01-01*01	TCRBD01	TCRBD01-01	01				TCRBJ01-01*01	TCRBJ01	TCRBJ01-01	01				3	8	1	4	1	8	42	53	61	68	69	4	In	VDJ
CAGCCCTCAGAACCCAGGGACTCAGCTGTGTACTTCTGTGCCAGCAGCCACCCCAACAGGGGGCGAACTGAAGCTTTCTTTGGACAA	CASSHPNRGRTEAFF	18	7.961697111638793E-4	45	TCRBV12	TCRBV12	unresolved			TCRBV12-03,TCRBV12-04		TCRBD01-01*01	TCRBD01	TCRBD01-01	01				TCRBJ01-01*01	TCRBJ01	TCRBJ01-01	01				6	8	3	0	2	5	36	47	55	64	66	18	In	VDJ
CTGGAGTCGGCTGCTCCCTCCCAGACATCTGTGTACTTCTGTGCCAGCAGTGACAAACAGGGATACTACGAGCAGTACGTCGGGCCG	CASSDKQGYYEQYV	12	4.817291443034367E-4	42	TCRBV06-01*01	TCRBV06	TCRBV06-01	01				TCRBD01-01*01	TCRBD01	TCRBD01-01	01				TCRBJ02-07*01	TCRBJ02	TCRBJ02-07	01				3	3	3	3	17	17	39	53	56	62	79	12	In	VDJ
CGGCTGCTCCCTCCCAGACATCTGTGTACTTCTGTGCCAGCAGCCCGTGGACTAGCGGGAGATATCTATGAGCAGTTCTTCGGGCCA		11	4.569456513489191E-4	49	TCRBV06	TCRBV06	unresolved			TCRBV06-01,TCRBV06-05		TCRBD02-01*02	TCRBD02	TCRBD02-01	02				TCRBJ02-01*01	TCRBJ02	TCRBJ02-01	01				6	5	1	2	6	8	32	43	48	61	67	11	Out	VDJ
TGAGCAACATGAGCCCTGAAGACAGCAGCATATATCTCTGCAGCGCCCCAGTGGGAACAGAGCTCCTACGAGCAGTACTTCGGGCCG		4	1.9517000701682645E-4	43	TCRBV29-01*01	TCRBV29	TCRBV29-01	01						unresolved		TCRBD01,TCRBD02	TCRBD01-01,TCRBD02-01		TCRBJ02-07*01	TCRBJ02	TCRBJ02-07	01				7	7	0	8	6	0	38	45	52	56	62	4	Out	VDJ
AGGCTGCTGTCGGCTGCTCCCTCCCAGACATCTGTGTACTTCTGTGCCAGCAGCTCCGGACAGGCTAGGGGCTACACCTTCGGTTCG	CASSSGQARGYTF	7	2.9120604221558234E-4	39	TCRBV06-05*01	TCRBV06	TCRBV06-05	01				TCRBD01-01*01	TCRBD01	TCRBD01-01	01				TCRBJ01-02*01	TCRBJ01	TCRBJ01-02	01				6	4	1	4	5	8	42	53	57	64	69	7	In	VDJ
CTGGAGTTGGCTGCTCCCTCCCAGACATCTGTGTACTTCTGTGCCAGCAGTTACTCGCCAGGCAATCAGCCCCAGCATTTTGGTGAT	CASSYSPGNQPQHF	14	5.93254862598766E-4	42	TCRBV06-06	TCRBV06	TCRBV06-06				01,02	TCRBD01-01*01	TCRBD01	TCRBD01-01	01				TCRBJ01-05*01	TCRBJ01	TCRBJ01-05	01				0	2	4	5	0	2	39	56	58	-1	61	14	In	VDJ
TCTAAGAAGCTCCTTCTCAGTGACTCTGGCTTCTATCTCTGTGCCTGGAGTAGCTCTAGTGTGTCCTACGAGCAGTACTTCGGGCCG	CAWSSSSVSYEQYF	9	3.9498691896262497E-4	42	TCRBV30-01*01	TCRBV30	TCRBV30-01	01				TCRBD02-01	TCRBD02	TCRBD02-01				01,02	TCRBJ02-07*01	TCRBJ02	TCRBJ02-07	01				2	4	4	8	4	1	39	51	55	59	63	9	In	VDJ
CTTCACATCAATTCCCTGGAGCTTGGTGACTCTGCTGTGTATTTCTGTGCCAGCAGCCAAGGACGGTACGAGCAGTACTTCGGGCCG	CASSQGRYEQYF	11	4.677884295165205E-4	36	TCRBV03	TCRBV03	unresolved			TCRBV03-01,TCRBV03-02				unresolved		TCRBD01,TCRBD02	TCRBD01-01,TCRBD02-01		TCRBJ02-07*01	TCRBJ02	TCRBJ02-07	01				1	0	2	7	2	4	45	-1	61	64	66	11	In	VDJ
CTGCTGGGGTTGGAGTCGGCTGCTCCCTCCCAAACATCTGTGTACTTCTGTGCCAGCACCCAAAGGCGAGAGCAGTACTTCGGGCCG	CASTQRREQYF	12	5.281981935931573E-4	33	TCRBV06	TCRBV06	unresolved			TCRBV06-02,TCRBV06-03				unresolved		TCRBD01,TCRBD02	TCRBD01-01,TCRBD02-01		TCRBJ02-07*01	TCRBJ02	TCRBJ02-07	01				7	5	5	4	3	7	48	58	63	66	69	12	In	VDJ
CTACACACCCTGCAGCCAGAAGACTCGGCCCTGTATCTCTGCGCCAGCAGCCAACAGGACAGCTCGGGGGGCTACACCTTCGGTTCG	CASSQQDSSGGYTF	23	0.0010161232111352233	42	TCRBV04-03*01	TCRBV04	TCRBV04-03	01				TCRBD01-01*01	TCRBD01	TCRBD01-01	01				TCRBJ01-02*01	TCRBJ01	TCRBJ01-02	01				2	2	1	5	7	8	39	54	56	62	69	23	In	VDJ
ATCCTGAGTTCTAAGAAGCTCCTTCTCAGTGACTCTGGCTTCTATCTCTGTGCCTGGAGCCTGGGCGTGGAGCAGTACTTCGGGCCG	CAWSLGVEQYF	3	1.1772159153395881E-4	33	TCRBV30-01*01	TCRBV30	TCRBV30-01	01				TCRBD01-01*01	TCRBD01	TCRBD01-01	01				TCRBJ02-07*01	TCRBJ02	TCRBJ02-07	01				3	3	8	0	3	7	48	59	62	66	69	3	In	VDJ
CTGGAGCTGGGGGACTCAGCTTTGTATTTCTGTGCCAGCACCCGACCTCCCAGGACAGGGAACACCGGGGAGCTGTTTTTTGGAGAA	CASTRPPRTGNTGELFF	14	5.994507358373955E-4	51	TCRBV09-01	TCRBV09	TCRBV09-01				01,02	TCRBD01-01*01	TCRBD01	TCRBD01-01	01				TCRBJ02-02*01	TCRBJ02	TCRBJ02-02	01				6	12	1	4	0	1	30	40	52	-1	59	14	In	VDJ
GTGAGCAACATGAGCCCTGAAGACAGCAGCATATATCTCTGCAGCGCCCTCGACAGGGGTGGCGGAGAGACCCAGTACTTCGGGCCA	CSALDRGGGETQYF	4	1.440540527981338E-4	42	TCRBV29-01*01	TCRBV29	TCRBV29-01	01				TCRBD01-01*01	TCRBD01	TCRBD01-01	01				TCRBJ02-05*01	TCRBJ02	TCRBJ02-05	01				7	5	2	2	6	4	39	46	51	59	65	4	In	VDJ
AATGTGAGCACCTTGGAGCTGGGGGACTCGGCCCTTTATCTTTGCGCCAGCAGTCTTCCCGGCGCAGAGACCCAGTACTTCGGGCCA	CASSLPGAETQYF	6	2.741673908093514E-4	39	TCRBV05-01*01	TCRBV05	TCRBV05-01	01						unresolved		TCRBD01,TCRBD02	TCRBD01-01,TCRBD02-01		TCRBJ02-05*01	TCRBJ02	TCRBJ02-05	01				5	7	9	0	2	4	42	53	60	63	65	6	In	VDJ
GGCCCTCACATACCTCTCAGTACCTCTGTGCCAGCAGTGAAAGGGAGGACAACTAGCGGGAGTGACTACGAGCAGTACTTCGGGCCG		7	3.082446936218132E-4	55	TCRBV25-01*01	TCRBV25	TCRBV25-01	01				TCRBD02-01*02	TCRBD02	TCRBD02-01	02				TCRBJ02-07*01	TCRBJ02	TCRBJ02-07	01				2	10	3	2	3	3	26	41	51	62	65	7	Out	VDJ
TCCTGAGTTCTAAGAAGCTCCTTCTCAGTGACTCTGGCTTCTATCTCTGTGCCTGGTTGAAGTGCCCAGCCCCAGCATTTTGGTGAT		3	1.1772159153395881E-4	34	TCRBV30-01*01	TCRBV30	TCRBV30-01	01						unresolved		TCRBD01,TCRBD02	TCRBD01-01,TCRBD02-01		TCRBJ01-05*01	TCRBJ01	TCRBJ01-05	01				5	2	2	8	6	7	47	56	58	60	66	3	Out	VDJ
CACACCCTGCAGCCAGAAGACTCGGCCCTGTATCTCTGTGCCAGCAGCCAAGAGTGGCAAGAGGATGAAAAACTGTTTTTTGGCAGT	CASSQEWQEDEKLFF	8	2.94303978834897E-4	45	TCRBV04-02*01	TCRBV04	TCRBV04-02	01				TCRBD02-01*02	TCRBD02	TCRBD02-01	02				TCRBJ01-04*01	TCRBJ01	TCRBJ01-04	01				0	7	11	1	0	6	36	53	60	-1	64	8	In	VDJ
AGGCTGGAGTTGGCTGCTCCCTCCCAGACATCTGTGTACTTCTGTGCCAGCGAGATCCAGGGGGCTAGAGAGCAGTACTTCGGGCCG	CASEIQGAREQYF	12	5.04963668948297E-4	39	TCRBV06-06	TCRBV06	TCRBV06-06				01,02	TCRBD01-01*01	TCRBD01	TCRBD01-01	01				TCRBJ02-07*01	TCRBJ02	TCRBJ02-07	01				8	6	4	0	4	7	42	51	57	65	69	12	In	VDJ
GTGAGCAACATGAGCCCTGAAGACAGCAGCATATATCTCTGCAGCGTCGCTACTAGCGGGAGCTCCTACGAGCAGTACTTCGGGCCG	CSVATSGSSYEQYF	6	2.8191223235763817E-4	42	TCRBV29-01*01	TCRBV29	TCRBV29-01	01				TCRBD02-01*02	TCRBD02	TCRBD02-01	02				TCRBJ02-07*01	TCRBJ02	TCRBJ02-07	01				6	4	3	2	0	0	39	47	51	-1	62	6	In	VDJ
GTTGGAGTCGGCTGCTCCCTCCCAAACATCTGTGTACTTCTGTGCCAGATTAGGGGCCCTAGCACAGATACGCAGTATTTTGGCCCA		9	4.0118279220125434E-4	41	TCRBV06	TCRBV06	unresolved			TCRBV06-02,TCRBV06-03		TCRBD01-01*01	TCRBD01	TCRBD01-01	01				TCRBJ02-03*01	TCRBJ02	TCRBJ02-03	01				9	3	5	2	4	0	40	48	51	56	60	9	Out	VDJ
GTGAGCACCTTGGAGCTGGGGGACTCGGCCCTTTATCTTTGCGCCAGCAGCTTGGTAGGGGCTCAAGAGACCCAGTACTTCGGGCCA	CASSLVGAQETQYF	9	4.1977041191714257E-4	42	TCRBV05-01*01	TCRBV05	TCRBV05-01	01				TCRBD01-01*01	TCRBD01	TCRBD01-01	01				TCRBJ02-05*01	TCRBJ02	TCRBJ02-05	01				0	1	5	2	2	2	39	55	56	61	63	9	In	VDJ
CTAAACCTGAGCTCTCTGGAGCTGGGGGACTCAGCTTTGTATTTCTGTGCCAGCAGCGCTCGAACGGGGGAGCTGTTTTTTGGAGAA	CASSARTGELFF	9	3.9498691896262497E-4	36	TCRBV09-01	TCRBV09	TCRBV09-01				01,02			unresolved		TCRBD01,TCRBD02	TCRBD01-01,TCRBD02-01		TCRBJ02-02*01	TCRBJ02	TCRBJ02-02	01				3	3	2	8	3	8	45	58	61	63	66	9	In	VDJ
GCCCAAAAGAACCCGACAGCTTTCTATCTCTGTGCCAGTAAAACCTCCCCCGGACAGTCCCGCACAGATACGCAGTATTTTGGCCCA	CASKTSPGQSRTDTQYF	17	7.109764541327249E-4	51	TCRBV19-01	TCRBV19	TCRBV19-01				01,02	TCRBD01-01*01	TCRBD01	TCRBD01-01	01				TCRBJ02-03*01	TCRBJ02	TCRBJ02-03	01				7	11	1	5	4	1	30	40	51	57	61	17	In	VDJ
ACCCTGCAGCCAGAAGACTCGGCCCTGTATCTCTGTGCCACCGCACGGTCAGGGAGAGAGGGCAATCAGCCCCAGCATTTTGGTGAT	CATARSGREGNQPQHF	8	3.2218540840872937E-4	48	TCRBV04-02*01	TCRBV04	TCRBV04-02	01						unresolved		TCRBD01,TCRBD02	TCRBD01-01,TCRBD02-01		TCRBJ01-05*01	TCRBJ01	TCRBJ01-05	01				10	9	4	3	7	2	33	40	49	54	61	8	In	VDJ
CACAAAGCTGGAGGACTCAGCCATGTACTTCTGTGCCCTACGGGTACCCCCCCGAGGAGGGGGTCCTACGAGCAGTACGTCGGGCCG		21	9.09244397768866E-4	50	TCRBV02-01*01	TCRBV02	TCRBV02-01	01						unresolved		TCRBD01,TCRBD02	TCRBD01-01,TCRBD02-01		TCRBJ02-07*01	TCRBJ02	TCRBJ02-07	01				11	20	5	1	16	17	31	37	57	63	79	21	Out	VDJ
CTGAGTTCTAAGAAGCTCCTTCTCAGTGACTCTGGCTTCTATCTCTGTGCCTGGGGGACAGGGGGCACTGAAGCTTTCTTTGGACAA	CAWGTGGTEAFF	5	2.122086584230573E-4	36	TCRBV30-01*01	TCRBV30	TCRBV30-01	01				TCRBD01-01*01	TCRBD01	TCRBD01-01	01				TCRBJ01-01*01	TCRBJ01	TCRBJ01-01	01				5	0	0	1	0	4	45	-1	54	-1	65	5	In	VDJ
CAGCCAGAAGACTCGGCCCTGTATCTCTGCGCCAGCAGCCAAGATCTAGGTGTAGGAAGGGGCGGGGAAAAACTGTTTTTTGGCAGT	CASSQDLGVGRGGEKLFF	20	8.457366970729146E-4	54	TCRBV04-03*01	TCRBV04	TCRBV04-03	01						unresolved		TCRBD01,TCRBD02	TCRBD01-01,TCRBD02-01		TCRBJ01-04*01	TCRBJ01	TCRBJ01-04	01				0	13	5	2	4	8	27	44	57	62	66	20	In	VDJ
ACTGTGAGCAACATGAGCCCTGAAGACAGCAGCATATATCTCTGCAGCGTTAGTTTTAGCGGGAGTAGTGGGCAGTACGTCGGGCCG	CSVSFSGSSGQYV	6	2.8036326404798085E-4	39	TCRBV29-01*01	TCRBV29	TCRBV29-01	01				TCRBD02-01*02	TCRBD02	TCRBD02-01	02				TCRBJ02-07*01	TCRBJ02	TCRBJ02-07	01				5	5	5	2	14	17	42	51	56	65	79	6	In	VDJ
GTGACATCGGCCCAAAAGAACCCGACAGCTTTCTATCTCTGTGCCAGTACCCCGGGACCGACAGGGGGTGGCTACACCTTCGGTTCG	CASTPGPTGGGYTF	20	8.488346336922292E-4	42	TCRBV19-01	TCRBV19	TCRBV19-01				01,02	TCRBD01-01*01	TCRBD01	TCRBD01-01	01				TCRBJ01-02*01	TCRBJ01	TCRBJ01-02	01				7	10	2	1	0	7	39	49	59	-1	68	20	In	VDJ
AGCACCTTGGAGCTGGGGGACTCGGCCCTTTATCTTTGCGCCAGCAGCTTGGGTTCAGGGACAGGGGACGGCTACACCTTCGGTTCG	CASSLGSGTGDGYTF	7	3.314792182666735E-4	45	TCRBV05-01*01	TCRBV05	TCRBV05-01	01				TCRBD01-01*01	TCRBD01	TCRBD01-01	01				TCRBJ01-02*01	TCRBJ01	TCRBJ01-02	01				0	5	0	2	2	8	36	52	57	67	69	7	In	VDJ
GTGACCAGTGCCCATCCTGAAGACAGCAGCTTCTACATCTGCAGTGGCGGGTAGATGCGGTATGAAGAGACCCAGTACTTCGGGCCA	CSGG*MRYEETQYF	10	4.368090633233735E-4	42	TCRBV20	TCRBV20	unresolved			TCRBV20-01,TCRBV20-or09_02		TCRBD02-01	TCRBD02	TCRBD02-01				01,02	TCRBJ02-05*01	TCRBJ02	TCRBJ02-05	01				7	0	7	4	13	3	39	-1	46	51	64	10	Stop	VDJ
ATCCTGAGTTCTAAGAAGCTCCTTCTCAGTGACTCTGGCTTCTATCTCTGTGCCTGGGACCTCGGGGATGGCTACACCTTCGGTTCG	CAWDLGDGYTF	2	1.0687881336635734E-4	33	TCRBV30-01*01	TCRBV30	TCRBV30-01	01				TCRBD02-01*01	TCRBD02	TCRBD02-01	01				TCRBJ01-02*01	TCRBJ01	TCRBJ01-02	01				5	5	8	3	0	6	48	57	62	-1	67	2	In	VDJ
TCCACTCTGACGATCCAGCGCACACAGCAGGAGGACTCGGCCGTGTATCTCTGTGCCAGCGGTAGCTATGAGCAGTTCTTCGGGCCA	CASGSYEQFF	13	5.220023203545279E-4	30	TCRBV07-02*01	TCRBV07	TCRBV07-02	01				TCRBD02-01	TCRBD02	TCRBD02-01				01,02	TCRBJ02-01*01	TCRBJ02	TCRBJ02-01	01				8	2	5	7	1	8	51	60	62	66	67	13	In	VDJ
AATGTGAACGCCTTGTTGCTGGGGGACTCGGCCCTCTATCTCTGTGCCAGCAGCCACGGAACGTTCGGGGAGCTGTTTTTTGGAGAA	CASSHGTFGELFF	11	4.5229874641994697E-4	39	TCRBV05-06*01	TCRBV05	TCRBV05-06	01						unresolved		TCRBD01,TCRBD02	TCRBD01-01,TCRBD02-01		TCRBJ02-02*01	TCRBJ02	TCRBJ02-02	01				4	3	1	8	5	7	42	54	57	60	65	11	In	VDJ
CTGGAGGATTCTGGAGTTTATTTCTGTGCCAGCAGCCGCCAAACCGGACATTTCAGAGTCAGGAACACTGAAGCTTTCTTTGGACAA	CASSRQTGHFRVRNTEAFF	13	5.173554154255558E-4	57	TCRBV14-01*01	TCRBV14	TCRBV14-01	01				TCRBD01-01*01	TCRBD01	TCRBD01-01	01				TCRBJ01-01*01	TCRBJ01	TCRBJ01-01	01				4	8	1	6	12	1	24	37	45	50	62	13	In	VDJ
TTGGAGTCGGCTGCTCCCTCCCAAACATCTGTGTACTTCTGTGCCAGCAGCCTCATCGGGAGGAACACTGAAGCTTTCTTTGGACAA	CASSLIGRNTEAFF	14	6.180383555532838E-4	42	TCRBV06	TCRBV06	unresolved			TCRBV06-02,TCRBV06-03		TCRBD02-01*02	TCRBD02	TCRBD02-01	02				TCRBJ01-01*01	TCRBJ01	TCRBJ01-01	01				6	6	8	2	0	1	39	50	56	-1	62	14	In	VDJ
CTAGAGTCTGCCATCCCCAACCAGACAGCTCTTTACTTCTGTGCCACCAGTGAGACGACAGGTGCCTACGAGCAGTACTTCGGGCCG	CATSETTGAYEQYF	7	3.268323133377014E-4	42	TCRBV24	TCRBV24	unresolved			TCRBV24-01,TCRBV24-or09_02		TCRBD01-01*01	TCRBD01	TCRBD01-01	01				TCRBJ02-07*01	TCRBJ02	TCRBJ02-07	01				4	3	2	4	2	2	39	53	56	62	64	7	In	VDJ
CTGGAGTCGGCTGCTCCCTCCCAGACATCTGTGTACTTCTGTGCCAGCCTTTGGACAGGGGGCAGCTATGGCTACACCTTCGGTTCG	CASLWTGGSYGYTF	10	3.99633823891597E-4	42	TCRBV06-01*01	TCRBV06	TCRBV06-01	01				TCRBD01-01*01	TCRBD01	TCRBD01-01	01				TCRBJ01-02*01	TCRBJ01	TCRBJ01-02	01				8	4	1	0	2	4	39	48	52	63	65	10	In	VDJ
CTGGGGTTGGAGTCGGCTGCTCCCTCCCAAACATCTGTGTACTTCTGTGCCAGCAGTCCGGGTAACTATGGCTACACCTTCGGTTCG	CASSPGNYGYTF	9	3.9808485558193965E-4	36	TCRBV06	TCRBV06	unresolved			TCRBV06-02,TCRBV06-03		TCRBD02-01	TCRBD02	TCRBD02-01				01,02	TCRBJ01-02*01	TCRBJ01	TCRBJ01-02	01				5	1	8	4	0	1	45	57	58	-1	62	9	In	VDJ
GAGCGCTTCTCCCTGATTCTGGAGTCCGCCAGCACCAACCAGACATCTATGTACCCCGCTAGCTCCTACGAGCAGTACGTCGGGCCG	ASSYEQYV	14	5.88607957669794E-4	24	TCRBV28-01*01	TCRBV28	TCRBV28-01	01				TCRBD02-01	TCRBD02	TCRBD02-01				01,02	TCRBJ02-07*01	TCRBJ02	TCRBJ02-07	01				19	3	4	7	16	17	57	55	58	63	79	14	In	VDJ
TCGGCTGCTCCCTCCCAAACATCTGTGTACTTCTGTGCCACCCATCGGGGGGACTTCTCTATCACCGGGGAGCTGTTTTTTGGAGAA	CATHRGDFSITGELFF	16	6.722522463912911E-4	48	TCRBV06	TCRBV06	unresolved			TCRBV06-02,TCRBV06-03		TCRBD02-01*01	TCRBD02	TCRBD02-01	01				TCRBJ02-02*01	TCRBJ02	TCRBJ02-02	01				10	5	8	1	10	4	33	40	45	52	62	16	In	VDJ
CAGCCTGCAAAGCTTGAGGACTCGGCCGTGTATCTCTGTGCCAGCAGCTCCGGGACGTACCCACAAGATACGCAGTATTTTGGCCCA	CASSSGTYPQDTQYF	11	4.879250175420661E-4	45	TCRBV11-02*02	TCRBV11	TCRBV11-02	02						unresolved		TCRBD01,TCRBD02	TCRBD01-01,TCRBD02-01		TCRBJ02-03*01	TCRBJ02	TCRBJ02-03	01				4	2	0	7	9	5	36	49	51	56	65	11	In	VDJ
ATCCAGCCTGCAAAGCTTGAGGACTCGGCCGTGTATCTCTGTGCCAGCAGCTTAGATCTGCCAGGACAGCCCCAGCATTTTGGTGAT	CASSLDLPGQPQHF	8	3.1289159855078525E-4	42	TCRBV11-02*02	TCRBV11	TCRBV11-02	02				TCRBD01-01*01	TCRBD01	TCRBD01-01	01				TCRBJ01-05*01	TCRBJ01	TCRBJ01-05	01				0	5	4	4	1	7	39	56	61	65	66	8	In	VDJ
GGAGCTGGGGGACTCAGCTTTGTATTTCTGTGCCAGCAGCCTCGTTTGATTAGGCCGCAGTAAGGAAACACCATATATTTTGGAGAG		9	4.027317605109117E-4	53	TCRBV09-01	TCRBV09	TCRBV09-01				01,02			unresolved		TCRBD01,TCRBD02	TCRBD01-01,TCRBD02-01		TCRBJ01-03*01	TCRBJ01	TCRBJ01-03	01				4	17	4	5	3	4	28	40	57	60	63	9	Out	VDJ
ACATCGGCCCAAAAGAACCCGACAGCTTTCTATCTCTGTGCCAGTAGTACCTCCCAGGGGTTGAACACTGAAGCTTTCTTTGGACAA	CASSTSQGLNTEAFF	20	8.163062991894249E-4	45	TCRBV19-01	TCRBV19	TCRBV19-01				01,02	TCRBD01-01*01	TCRBD01	TCRBD01-01	01				TCRBJ01-01*01	TCRBJ01	TCRBJ01-01	01				4	5	4	2	1	0	36	49	54	60	61	20	In	VDJ
GAGTCTGCCATCCCCAACCAGACAGCTCTTTACTTCTGTGCCACCAGTGACCAACGCGGAAAGGACACTGAAGCTTTCTTTGGACAA	CATSDQRGKDTEAFF	19	8.550305069308587E-4	45	TCRBV24	TCRBV24	unresolved			TCRBV24-01,TCRBV24-or09_02		TCRBD02-01	TCRBD02	TCRBD02-01				01,02	TCRBJ01-01*01	TCRBJ01	TCRBJ01-01	01				4	5	7	5	5	3	36	50	55	59	64	19	In	VDJ
CTAGAGTCTGCCATCCCCAACCAGACAGCTCTTTACTTCTGTGCCACCAGTGATTTCACTGGGACAGATACGCAGTATTTTGGCCCA	CATSDFTGTDTQYF	11	5.235512886641852E-4	42	TCRBV24	TCRBV24	unresolved			TCRBV24-01,TCRBV24-or09_02				unresolved		TCRBD01,TCRBD02	TCRBD01-01,TCRBD02-01		TCRBJ02-03*01	TCRBJ02	TCRBJ02-03	01				1	4	0	9	0	3	39	56	60	-1	63	11	In	VDJ
CTGCAGCCAGAAGACTCGGCCCTGTATCTCTGCGCCAGCAGCCAAGATGGTGGGACAGGCAATAATGAAAAACTGTTTTTTGGCAGT	CASSQDGGTGNNEKLFF	17	7.713862182093617E-4	51	TCRBV04-03*01	TCRBV04	TCRBV04-03	01				TCRBD01-01*01	TCRBD01	TCRBD01-01	01				TCRBJ01-04*01	TCRBJ01	TCRBJ01-04	01				0	4	0	4	3	4	30	47	51	59	62	17	In	VDJ
CAGCGCACAGAGCAGGGGGACTCGGCCATGTATCTCTGTGCCAGCAGCTCTCAAACGTTGGGGATTGAAAAACTGTTTTTTGGCAGT	CASSSQTLGIEKLFF	22	9.262830491750969E-4	45	TCRBV07-09	TCRBV07	TCRBV07-09				01,03			unresolved		TCRBD01,TCRBD02	TCRBD01-01,TCRBD02-01		TCRBJ01-04*01	TCRBJ01	TCRBJ01-04	01				4	11	0	8	1	7	36	49	60	64	65	22	In	VDJ
CTGGAGTCGCCCAGCCCCAACCAGACCTCTCTGTACTTCTGTGCCAGCAGTTTACAGGGCGGGCTCTACGAGCAGTACTTCGGGCCG	CASSLQGGLYEQYF	13	5.622754964056191E-4	42	TCRBV27-01*01	TCRBV27	TCRBV27-01	01						unresolved		TCRBD01,TCRBD02	TCRBD01-01,TCRBD02-01		TCRBJ02-07*01	TCRBJ02	TCRBJ02-07	01				2	0	4	3	6	3	39	-1	54	59	65	13	In	VDJ
TCGCCCAGCCCCAACCAGACCTCTCTGTACTTCTGTGCCAGCAGTTTCCCGGGACTAGCGGGAGACAATGAGCAGTTCTTCGGGCCA	CASSFPGLAGDNEQFF	9	3.5471374291153377E-4	48	TCRBV27-01*01	TCRBV27	TCRBV27-01	01				TCRBD02-01*02	TCRBD02	TCRBD02-01	02				TCRBJ02-01*01	TCRBJ02	TCRBJ02-01	01				3	3	0	2	0	5	33	47	50	-1	64	9	In	VDJ
CTGAAGATCCAGCCCTCAGAACCCAGGGACTCAGCTGTGTACTTCTGTGCCAGCAGTTTAGGGGACAGGGCACGGAATTTTGGTGAT	CASSLGDRARNF	9	3.934379506529676E-4	36	TCRBV12	TCRBV12	unresolved			TCRBV12-03,TCRBV12-04		TCRBD01-01*01	TCRBD01	TCRBD01-01	01				TCRBJ01-05*01	TCRBJ01	TCRBJ01-05	01				1	0	0	3	6	17	45	-1	61	70	76	9	In	VDJ
TCGGCCCAAAAGAACCCGACAGCTTTCTATCTCTGTGCCAGTAGTCCCCGCTCAGGGGGCCATAACTACGAGCAGTACTTCGGGCCG	CASSPRSGGHNYEQYF	16	6.691543097719763E-4	48	TCRBV19-01	TCRBV19	TCRBV19-01				01,02	TCRBD01-01*01	TCRBD01	TCRBD01-01	01				TCRBJ02-07*01	TCRBJ02	TCRBJ02-07	01				5	7	4	0	5	3	33	45	52	60	65	16	In	VDJ
ACCCTGCAGCCAGAAGACTCGGCCCTGTATCTCTGCGCCAGCAGCCAAGGTCCGGGGAGGGACACCGGGGAGCTGTTTTTTGGAGAA	CASSQGPGRDTGELFF	11	5.018657323289823E-4	48	TCRBV04-03*01	TCRBV04	TCRBV04-03	01				TCRBD02-01*02	TCRBD02	TCRBD02-01	02				TCRBJ02-02*01	TCRBJ02	TCRBJ02-02	01				1	5	9	0	0	3	33	49	54	-1	61	11	In	VDJ
AGAAGCTCCTTCTCAGTGACTCTGGCTTCTATCTCTGTGCCTGCCCTGCGAGCGGGTTACGGCTACAATGAGCAGTTCTTCGGGCCA		3	1.1772159153395881E-4	46	TCRBV30-01*01	TCRBV30	TCRBV30-01	01				TCRBD02-01	TCRBD02	TCRBD02-01				01,02	TCRBJ02-01*01	TCRBJ02	TCRBJ02-01	01				6	7	6	4	6	3	35	43	50	56	62	3	Out	VDJ
CTGAGTTCTAAGAAGCTCCTCCTCAGTGACTCTGGCTTCTATCTCTGTGCCTGGGCCACGGACAGTTATGGCTACACCTTCGGTTCG	CAWATDSYGYTF	2	9.913397181807057E-5	36	TCRBV30-01*02	TCRBV30	TCRBV30-01	02				TCRBD01-01*01	TCRBD01	TCRBD01-01	01				TCRBJ01-02*01	TCRBJ01	TCRBJ01-02	01				5	5	1	5	1	5	45	54	59	65	66	2	In	VDJ
AGCAACATGAGCCCTGAAGACAGCAGCATATATCTCTGCAGCGTTGATCCCCCTGACAGGGGTGGTTATGGCTACACCTTCGGTTCG	CSVDPPDRGGYGYTF	7	3.0049985207352645E-4	45	TCRBV29-01*01	TCRBV29	TCRBV29-01	01				TCRBD01-01*01	TCRBD01	TCRBD01-01	01				TCRBJ01-02*01	TCRBJ01	TCRBJ01-02	01				3	7	2	2	4	5	36	47	54	62	66	7	In	VDJ
AAGATCCAGCGCACAGAGCGGGGGGACTCAGCCGTGTATCTCTGTGCCAGCAGCTTAACCCGGGTTACTGAAGCTTTCTTTGGACAA	CASSLTRVTEAFF	9	3.8569310910468085E-4	39	TCRBV07-03*01	TCRBV07	TCRBV07-03	01				TCRBD02-01	TCRBD02	TCRBD02-01				01,02	TCRBJ01-01*01	TCRBJ01	TCRBJ01-01	01				0	1	8	4	2	5	42	59	60	64	66	9	In	VDJ
CACACCCTGCAGCCAGAAGACTCGGCCCTGTATCTCTGTGCCAGCAGCCAAGGAGGGACAGGGGGTCAGCCCCAGCATTTTGGTGAT	CASSQGGTGGQPQHF	5	1.9826794363614114E-4	45	TCRBV04-02*01	TCRBV04	TCRBV04-02	01				TCRBD01-01*01	TCRBD01	TCRBD01-01	01				TCRBJ01-05*01	TCRBJ01	TCRBJ01-05	01				1	2	0	1	0	6	36	52	54	-1	65	5	In	VDJ
AAGATCCAGCCCTCAGAACCCAGGGACTCAGCTGTGTACTTCTGTGCCAGCAGTTTAGCCGGGAGGCGGGAGCTGTTTTTTGGAGAA	CASSLAGRRELFF	13	5.591775597863043E-4	39	TCRBV12	TCRBV12	unresolved			TCRBV12-03,TCRBV12-04		TCRBD02-01*02	TCRBD02	TCRBD02-01	02				TCRBJ02-02*01	TCRBJ02	TCRBJ02-02	01				0	0	8	1	1	9	42	-1	59	66	67	13	In	VDJ
CTCCTTCTCAGTGACTCTGGCTTCTATCTCTGTGCCTGGAGATTCGGGGGTCCCGGGGATAGCAATCAGCCCCAGCATTTTGGTGAT	CAWRFGGPGDSNQPQHF	3	1.4095611617881908E-4	51	TCRBV30-01*01	TCRBV30	TCRBV30-01	01				TCRBD02-01*01	TCRBD02	TCRBD02-01	01				TCRBJ01-05*01	TCRBJ01	TCRBJ01-05	01				3	3	8	2	9	0	30	41	44	50	59	3	In	VDJ
CTGACTGTGAGCAACATGAGCCCTGAAGACAGCAGCATATATCTCTGCAGCGCCCAGGGGGGGTACTATGGCTACACCTTCGGTTCG	CSAQGGYYGYTF	4	1.3166230632087497E-4	36	TCRBV29-01*01	TCRBV29	TCRBV29-01	01						unresolved		TCRBD01,TCRBD02	TCRBD01-01,TCRBD02-01		TCRBJ01-02*01	TCRBJ01	TCRBJ01-02	01				7	2	4	1	3	3	45	52	54	61	64	4	In	VDJ
TCTGCCATCCCCAACCAGACAGCTCTTTACTTCTGTGCCACCAGTGACCAAGGGACAGCGGGGTTTTACGAGCAGTACTTCGGGCCG	CATSDQGTAGFYEQYF	9	3.9498691896262497E-4	48	TCRBV24	TCRBV24	unresolved			TCRBV24-01,TCRBV24-or09_02				unresolved		TCRBD01,TCRBD02	TCRBD01-01,TCRBD02-01		TCRBJ02-07*01	TCRBJ02	TCRBJ02-07	01				4	4	0	5	8	4	33	47	51	58	66	9	In	VDJ
ATCCTGAGTTCTAAGAAGCTCCTTCTCAGTGACTCTGGCTTCTATCTCTGTGCTTGCTCCGTGAACACTGAAGCTTTCTTTGGACAA	CACSVNTEAFF	6	3.144405668604426E-4	33	TCRBV30-01*01	TCRBV30	TCRBV30-01	01						unresolved		TCRBD01,TCRBD02	TCRBD01-01,TCRBD02-01		TCRBJ01-01*01	TCRBJ01	TCRBJ01-01	01				9	2	10	0	4	0	48	53	55	57	61	6	In	VDJ
AGTTCTAAGAAGCTCCTTCTCAGTGACTCTGGCTTCTATCTCTGTGCCTGGAAGTCCGGGACAGGGGTCCCAGCTTTCTTTGGACAA	CAWKSGTGVPAFF	5	2.7106945419003674E-4	39	TCRBV30-01*01	TCRBV30	TCRBV30-01	01				TCRBD01-01*01	TCRBD01	TCRBD01-01	01				TCRBJ01-01*01	TCRBJ01	TCRBJ01-01	01				4	5	0	2	4	10	42	52	57	67	71	5	In	VDJ
AGCACCTTGGAGCTGGGGGACTCGGCCCTTTATCTTTGCGCCAGCAGCTTGGTAAGGGACAGGCAAACCGGCTACACCTTCGGTTCG	CASSLVRDRQTGYTF	8	3.283812816473588E-4	45	TCRBV05-01*01	TCRBV05	TCRBV05-01	01				TCRBD01-01*01	TCRBD01	TCRBD01-01	01				TCRBJ01-02*01	TCRBJ01	TCRBJ01-02	01				0	3	0	4	6	8	36	52	55	63	69	8	In	VDJ
CAACTCTGACTGTGAGCAACATGAGCCCTGAAGACAGCAGCATATATCTCTGCAGCGTTGACCCCACAGGGTGGGGACGTCGGGCCG		3	1.1772159153395881E-4	31	TCRBV29-01*01	TCRBV29	TCRBV29-01	01				TCRBD01-01*01	TCRBD01	TCRBD01-01	01				TCRBJ02-07*01	TCRBJ02	TCRBJ02-07	01				3	4	3	3	8	17	50	61	65	71	79	3	Out	VDJ
TTGGAGCTGGGGGACTCGGCCCTTTATCTTTGCGCCAGCAGCTTGGGGACTAGCGGGATAGGGGCTGGCGAGCAGTACTTCGGGCCG	CASSLGTSGIGAGEQYF	7	2.8036326404798085E-4	51	TCRBV05-01*01	TCRBV05	TCRBV05-01	01				TCRBD02-01*02	TCRBD02	TCRBD02-01	02				TCRBJ02-07*01	TCRBJ02	TCRBJ02-07	01				0	0	1	3	10	6	30	-1	46	58	68	7	In	VDJ
AACGCCTTGTTGCTGGGGGACTCGGCCCTCTATCTCTGTGCCAGCAGCTTGGGTGGCAGGGGTATAGAGACCCAGTACTTCGGGCCA	CASSLGGRGIETQYF	11	4.78631207684122E-4	45	TCRBV05-06*01	TCRBV05	TCRBV05-06	01				TCRBD01-01*01	TCRBD01	TCRBD01-01	01				TCRBJ02-05*01	TCRBJ02	TCRBJ02-05	01				0	4	4	2	3	4	36	52	56	62	65	11	In	VDJ
TCTGCCATCCCCAACCAGACAGCTCTTTACTTCTGTGCCACCAGTGAGGGTAGGCGGCCCGGAGTAAATGAGCAGTTCTTCGGGCCA	CATSEGRRPGVNEQFF	10	4.492008098006323E-4	48	TCRBV24	TCRBV24	unresolved			TCRBV24-01,TCRBV24-or09_02		TCRBD02-01	TCRBD02	TCRBD02-01				01,02	TCRBJ02-01*01	TCRBJ02	TCRBJ02-01	01				4	6	7	5	9	7	33	47	53	57	66	10	In	VDJ
AAGCTCCTTCTCAGTGACTCTGGCTTCTATCTCTGTGCCTGGAGTAGGCCCTTTCTTCAGGGGACCTACGAGCAGTACTTCGGGCCG	CAWSRPFLQGTYEQYF	4	2.0911072180374263E-4	48	TCRBV30-01*01	TCRBV30	TCRBV30-01	01				TCRBD01-01*01	TCRBD01	TCRBD01-01	01				TCRBJ02-07*01	TCRBJ02	TCRBJ02-07	01				2	12	4	2	1	2	33	45	57	63	64	4	In	VDJ
TCAGAACCCAGGGACTCAGCTGTGTACTTCTGTGCCAGCACCTCCTATCTTTGGACAGAGCCCTCCTACGAGCAGTACTTCGGGCCG	CASTSYLWTEPSYEQYF	12	5.158064471158985E-4	51	TCRBV12	TCRBV12	unresolved			TCRBV12-03,TCRBV12-04		TCRBD01-01*01	TCRBD01	TCRBD01-01	01				TCRBJ02-07*01	TCRBJ02	TCRBJ02-07	01				7	12	1	5	4	0	30	40	52	58	62	12	In	VDJ
AGTGCCCATCCTGAAGACAGCAGCTTCTACATCTGCAGTGCTAGAGACGGATTGGCCGCCTCCTACAATGAGCAGTTCTTCGGGCCA	CSARDGLAASYNEQFF	13	5.669224013345911E-4	48	TCRBV20	TCRBV20	unresolved			TCRBV20-01,TCRBV20-or09_02				unresolved		TCRBD01,TCRBD02	TCRBD01-01,TCRBD02-01		TCRBJ02-01*01	TCRBJ02	TCRBJ02-01	01				0	1	1	8	8	0	33	47	48	51	59	13	In	VDJ
TGACCAGTGCCCATCCTGAAGACAGCAGCTTCTACATCTGCAGTGCTTCCGGGACTAGCGGGGGGATACGAGCAGTACGTCGGGCCG		6	2.586777077127779E-4	43	TCRBV20	TCRBV20	unresolved			TCRBV20-01,TCRBV20-or09_02		TCRBD02-01*01	TCRBD02	TCRBD02-01	01				TCRBJ02-07*01	TCRBJ02	TCRBJ02-07	01				5	3	0	1	14	17	38	47	50	65	79	6	Out	VDJ
CTGGAGTCTGCCAGGCCCTCACATACCTCTCAGTACCTCTGTGCCAGCAGTGAAGGACAGATTGGGGAGACCCAGTACTTCGGGCCA	CASSEGQIGETQYF	4	1.765823873009382E-4	42	TCRBV25-01*01	TCRBV25	TCRBV25-01	01				TCRBD01-01*01	TCRBD01	TCRBD01-01	01				TCRBJ02-05*01	TCRBJ02	TCRBJ02-05	01				2	0	1	5	6	5	39	-1	54	60	66	4	In	VDJ
TTGGAGCTGGGGGACTCGGCCCTTTATCTTTGCGCCAGCAGCTTGTCGGGGACAGGGGGGATGAACACTGAAGCTTTCTTTGGACAA	CASSLSGTGGMNTEAFF	6	2.741673908093514E-4	51	TCRBV05-01*01	TCRBV05	TCRBV05-01	01				TCRBD01-01*01	TCRBD01	TCRBD01-01	01				TCRBJ01-01*01	TCRBJ01	TCRBJ01-01	01				1	3	0	1	2	0	30	45	48	59	61	6	In	VDJ
ATCCTGAGTTCTAAGAAGCTCCTTCTCAGTGACTCTGGCTTCTATCTCTGTGCCTGGACGGTTAACTATGGCTACACCTTCGGTTCG	CAWTVNYGYTF	4	2.029148485651132E-4	33	TCRBV30-01*01	TCRBV30	TCRBV30-01	01				TCRBD02-01	TCRBD02	TCRBD02-01				01,02	TCRBJ01-02*01	TCRBJ01	TCRBJ01-02	01				4	0	8	5	1	1	48	-1	58	61	62	4	In	VDJ
ACTCTGAAGATCCAGCCCTCAGAACCCAGGGACTCAGCTGTGTACTTCTGTGCCATACGGAGTAGGGGTGGCTACACCTTCGGTTCG	CAIRSRGGYTF	8	3.5626271122119114E-4	33	TCRBV12	TCRBV12	unresolved			TCRBV12-03,TCRBV12-04		TCRBD01-01*01	TCRBD01	TCRBD01-01	01				TCRBJ01-02*01	TCRBJ01	TCRBJ01-02	01				10	8	5	2	0	7	48	55	63	-1	68	8	In	VDJ
ACCAGTGCCCATCCTGAAGACAGCAGCTTCTACATCTGCAGTGCCCTCCAGACTAGCGGGATTGGTGATGAGCAGTTCTTCGGGCCA	CSALQTSGIGDEQFF	9	3.8569310910468085E-4	45	TCRBV20	TCRBV20	unresolved			TCRBV20-01,TCRBV20-or09_02		TCRBD02-01*02	TCRBD02	TCRBD02-01	02				TCRBJ02-01*01	TCRBJ02	TCRBJ02-01	01				6	6	2	3	6	8	36	44	50	61	67	9	In	VDJ
AGTTCTAAGAAGCTCCTTCTCAGTGACTCTGGCTTCTATCTCTGTGCCTGGTCTATGGACACTAACTATGGCTACACCTTCGGTTCG	CAWSMDTNYGYTF	2	9.293809857944117E-5	39	TCRBV30-01*01	TCRBV30	TCRBV30-01	01				TCRBD01-01*01	TCRBD01	TCRBD01-01	01				TCRBJ01-02*01	TCRBJ01	TCRBJ01-02	01				5	5	1	6	0	0	42	51	56	-1	61	2	In	VDJ
CTGGAGTCCGCCAGCACCAACCAGACATCTATGTACCTCTGTGCCAGCAGTTTGTCTAGTGCCACCGGGGAGCTGTTTTTTGGAGAA	CASSLSSATGELFF	14	5.948038309084234E-4	42	TCRBV28-01*01	TCRBV28	TCRBV28-01	01				TCRBD02-01	TCRBD02	TCRBD02-01				01,02	TCRBJ02-02*01	TCRBJ02	TCRBJ02-02	01				3	2	4	8	3	4	39	53	55	59	62	14	In	VDJ
ACCCTGCAGCCAGAAGACTCGGCCCTGTATCTCTGCGCCAGCAGCCAAGATCCAGGGGCCGGGGCCAACGTCCTGACTTTCGGGGCC	CASSQDPGAGANVLTF	7	2.8191223235763817E-4	48	TCRBV04-03*01	TCRBV04	TCRBV04-03	01				TCRBD01-01*01	TCRBD01	TCRBD01-01	01				TCRBJ02-06*01	TCRBJ02	TCRBJ02-06	01				0	2	4	2	2	4	33	50	52	58	60	7	In	VDJ
CAGCAGGTAGTGCGAGGAGATTCGGCAGCTTATTTCTGTGCCAGCTCACCAGCCGGTGGCCACACCGGGGAGCTGTTTTTTGGAGAA	CASSPAGGHTGELFF	14	5.855100210504793E-4	45	TCRBV18-01*01	TCRBV18	TCRBV18-01	01						unresolved		TCRBD01,TCRBD02	TCRBD01-01,TCRBD02-01		TCRBJ02-02*01	TCRBJ02	TCRBJ02-02	01				2	6	9	0	1	3	36	51	57	60	61	14	In	VDJ
GAGTCTGCCATCCCCAACCAGACAGCTCTTTACTTCTGTGCCACCAGTGACTCGGGACAGGGGGCGGATGAGCAGTTCTTCGGGCCA	CATSDSGQGADEQFF	11	4.6159255627789114E-4	45	TCRBV24	TCRBV24	unresolved			TCRBV24-01,TCRBV24-or09_02		TCRBD01-01*01	TCRBD01	TCRBD01-01	01				TCRBJ02-01*01	TCRBJ02	TCRBJ02-01	01				4	3	0	0	2	8	36	50	53	65	67	11	In	VDJ
ACCAGTGCCCATCCTGAAGACAGCAGCTTCTACATCTGCAGTGCTACGGTTGTAGGGACTACGTACAATGAGCAGTTCTTCGGGCCA	CSATVVGTTYNEQFF	7	3.516158062922191E-4	45	TCRBV20	TCRBV20	unresolved			TCRBV20-01,TCRBV20-or09_02		TCRBD02-01	TCRBD02	TCRBD02-01				01,02	TCRBJ02-01*01	TCRBJ02	TCRBJ02-01	01				4	8	0	9	2	4	36	46	54	61	63	7	In	VDJ
ACAGTGACCAGTGCCCATCCTGAAGACAGCAGCTTCTACATCTGCAGTGCTAGGGGAGAGGACCGAAGCGAGCAGTACTTCGGGCCG	CSARGEDRSEQYF	7	3.1598953517009994E-4	39	TCRBV20	TCRBV20	unresolved			TCRBV20-01,TCRBV20-or09_02		TCRBD02-01*02	TCRBD02	TCRBD02-01	02				TCRBJ02-07*01	TCRBJ02	TCRBJ02-07	01				3	0	9	2	10	6	42	-1	53	58	68	7	In	VDJ
CTGAGCTCTCTGGAGCTGGGGGACTCAGCTTTGTATTTCTGTGCCAGCAGCGTCGGATCGGTAGCAAGGGGCTACACCTTCGGTTCG	CASSVGSVARGYTF	4	1.703865140623088E-4	42	TCRBV09-01	TCRBV09	TCRBV09-01				01,02	TCRBD02-01	TCRBD02	TCRBD02-01				01,02	TCRBJ01-02*01	TCRBJ01	TCRBJ01-02	01				2	8	5	7	4	8	39	53	61	65	69	4	In	VDJ
GAGTCTGCCATCCCCAACCAGACAGCTCTTTACTTCTGTGCCATCGGCGGCCGGGACCCACGGACGGAGACCCAGTACTTCGGGCCA	CAIGGRDPRTETQYF	6	2.6022667602243525E-4	45	TCRBV24	TCRBV24	unresolved			TCRBV24-01,TCRBV24-or09_02				unresolved		TCRBD01,TCRBD02	TCRBD01-01,TCRBD02-01		TCRBJ02-05*01	TCRBJ02	TCRBJ02-05	01				11	9	0	7	9	5	36	43	52	57	66	6	In	VDJ
ACACGCCCTGCAGCCAGAAGACTCAGCCCTGTATCTCTGCGCCAGCAGCCATGACCGGACTAGTGAGAGACCCAGTACTTCGGGCCA		5	2.6022667602243525E-4	44	TCRBV04-01*01	TCRBV04	TCRBV04-01	01				TCRBD02-01	TCRBD02	TCRBD02-01				01,02	TCRBJ02-05*01	TCRBJ02	TCRBJ02-05	01				3	5	1	8	2	4	37	51	56	63	65	5	Out	VDJ
AGTTCTAAGAAGCTCCTTCTCAGTGACTCTGGCTTCTATCTCTGTGCCTTTTTAGCGAGCCGCACAGATACGCAGTATTTTGGCCCA	CAFLASRTDTQYF	2	1.0223190843738528E-4	39	TCRBV30-01*01	TCRBV30	TCRBV30-01	01				TCRBD02-01	TCRBD02	TCRBD02-01				01,02	TCRBJ02-03*01	TCRBJ02	TCRBJ02-03	01				7	3	5	6	4	1	42	49	52	57	61	2	In	VDJ
TTGGAGTCGGCTGCTCCCTCCCAAACATCTGTGTACTTCTGTGCCAGCAGTTACGTAGTGGGGTCGACTGAAGCTTTCTTTGGACAA	CASSYVVGSTEAFF	8	3.113426302411279E-4	42	TCRBV06	TCRBV06	unresolved			TCRBV06-02,TCRBV06-03				unresolved		TCRBD01,TCRBD02	TCRBD01-01,TCRBD02-01		TCRBJ01-01*01	TCRBJ01	TCRBJ01-01	01				2	5	6	2	3	5	39	54	59	63	66	8	In	VDJ
GCAACATGAGCCCTGAAGACAGCAGCATATATCTCTGCAGCGTTGGGATGGTGGCGGGACTGCCACTACGAGCAGTACTTCGGGCCG		3	1.0997674998567204E-4	46	TCRBV29-01*01	TCRBV29	TCRBV29-01	01				TCRBD02-01	TCRBD02	TCRBD02-01				01,02	TCRBJ02-07*01	TCRBJ02	TCRBJ02-07	01				4	10	0	10	4	3	35	45	55	61	65	3	Out	VDJ
CTAGAGTCTGCCATCCCCAACCAGACAGCTCTTTACTTCTGTGCCACCAGTTCCGGGACAGGCCCCTACGAGCAGTACTTCGGGCCG	CATSSGTGPYEQYF	6	2.617756443320926E-4	42	TCRBV24	TCRBV24	unresolved			TCRBV24-01,TCRBV24-or09_02		TCRBD01-01*01	TCRBD01	TCRBD01-01	01				TCRBJ02-07*01	TCRBJ02	TCRBJ02-07	01				6	3	0	4	2	2	39	51	54	62	64	6	In	VDJ
GTGAGCACCTTGGAGCTGGGGGACTCGGCCCTTTATCTTTGCGCCAGCAGCTTCGGGGACAGCAACTACGAGCAGTACTTCGGGCCG	CASSFGDSNYEQYF	10	4.894739858517234E-4	42	TCRBV05-01*01	TCRBV05	TCRBV05-01	01				TCRBD01-01*01	TCRBD01	TCRBD01-01	01				TCRBJ02-07*01	TCRBJ02	TCRBJ02-07	01				2	2	0	5	3	3	39	53	55	62	65	10	In	VDJ
TCTAAGAAGCTCCTTCTCAGTGACTCTGGCTTCTATCTCTGTGCCTGGAGTGGACAGGGTGGGAATCAGCCCCAGCATTTTGGTGAT	CAWSGQGGNQPQHF	12	5.762162111925352E-4	42	TCRBV30-01*01	TCRBV30	TCRBV30-01	01				TCRBD01-01*01	TCRBD01	TCRBD01-01	01				TCRBJ01-05*01	TCRBJ01	TCRBJ01-05	01				1	0	2	3	4	4	39	-1	52	59	63	12	In	VDJ
TCCCCAACCAGACAGCTCTTTACTTCTGTGCCACCAGTGATTTGAGGGACAGGAATTATAGCCAAAAACATTCAGTACTTCGGCGCC		7	2.462859612355191E-4	55	TCRBV24	TCRBV24	unresolved			TCRBV24-01,TCRBV24-or09_02		TCRBD01-01*01	TCRBD01	TCRBD01-01	01				TCRBJ02-04*01	TCRBJ02	TCRBJ02-04	01				0	1	0	4	6	0	26	44	45	53	59	7	Out	VDJ
TTGGAGTCGGCTGCTCCCTCCCAAACATCTGTGTACTTCTGTGCCAGCAGACCGGGACTAGCCGTCCACGAGCAGTACTTCGGGCCG	CASRPGLAVHEQYF	7	3.2528334502804405E-4	42	TCRBV06	TCRBV06	unresolved			TCRBV06-02,TCRBV06-03		TCRBD02-01	TCRBD02	TCRBD02-01				01,02	TCRBJ02-07*01	TCRBJ02	TCRBJ02-07	01				6	3	0	7	5	5	39	50	53	62	67	7	In	VDJ
ACATCGGCCCAAAAGAACCCGACAGCTTTCTATCTCTGTGCCAGTAGTGTTGGGCTAGCGGGAGACAATGAGCAGTTCTTCGGGCCA	CASSVGLAGDNEQFF	14	5.855100210504793E-4	45	TCRBV19-01	TCRBV19	TCRBV19-01				01,02	TCRBD02-01*02	TCRBD02	TCRBD02-01	02				TCRBJ02-01*01	TCRBJ02	TCRBJ02-01	01				5	6	4	2	0	5	36	48	54	-1	64	14	In	VDJ
GTGACCAGTGCCCATCCTGAAGACAGCAGCTTCTACATCTGCAGTGCTCTCCCAGCGGGGAACTCCTACGAGCAGTACTTCGGGCCG	CSALPAGNSYEQYF	6	2.3389421475826025E-4	42	TCRBV20	TCRBV20	unresolved			TCRBV20-01,TCRBV20-or09_02		TCRBD02-01*01	TCRBD02	TCRBD02-01	01				TCRBJ02-07*01	TCRBJ02	TCRBJ02-07	01				5	5	6	3	2	0	39	48	53	60	62	6	In	VDJ
AGTTCTAAGAAGCTCCTCCTCAGTGACTCTGGCTTCTATCTCTGTGCCTGGAATCTTCTAGGGGCCTGGGGCTACACCTTCGGTTCG	CAWNLLGAWGYTF	3	1.5954373589470734E-4	39	TCRBV30-01*02	TCRBV30	TCRBV30-01	02				TCRBD01-01*01	TCRBD01	TCRBD01-01	01				TCRBJ01-02*01	TCRBJ01	TCRBJ01-02	01				4	7	5	2	5	8	42	52	59	64	69	3	In	VDJ
CTGGGGTTGGAGTCGGCTGCTCCCTCCCAAACATCTGTGTACTTCTGTGCCAGCCTAGGCAACTCCTACGAGCAGTACGTCGGGCCG	CASLGNSYEQYV	10	4.25966285155772E-4	36	TCRBV06	TCRBV06	unresolved			TCRBV06-02,TCRBV06-03		TCRBD02-01	TCRBD02	TCRBD02-01				01,02	TCRBJ02-07*01	TCRBJ02	TCRBJ02-07	01				8	0	4	8	21	17	45	-1	54	58	79	10	In	VDJ
TCGGCTGCTCCCTCCCAAACATCTGTGTACTTCTGTGCCAGCAGTTCACCCCTTCGGGGTGTTCCCTACGAGCAGTACTTCGGGCCG	CASSSPLRGVPYEQYF	19	8.596774118598307E-4	48	TCRBV06	TCRBV06	unresolved			TCRBV06-02,TCRBV06-03		TCRBD02-01*01	TCRBD02	TCRBD02-01	01				TCRBJ02-07*01	TCRBJ02	TCRBJ02-07	01				4	8	8	3	5	2	33	46	54	59	64	19	In	VDJ
AGGATCCAGCAGGTAGTGCGAGGAGATTCGGCAGCTTATTTCTGTGCCAGCCGGGACAGGATTAATCAGCCCCAGCATTTTGGTGAT	CASRDRINQPQHF	8	3.516158062922191E-4	39	TCRBV18-01*01	TCRBV18	TCRBV18-01	01				TCRBD01-01*01	TCRBD01	TCRBD01-01	01				TCRBJ01-05*01	TCRBJ01	TCRBJ01-05	01				8	1	0	4	3	4	42	51	52	60	63	8	In	VDJ
CTGCCATCCCCAACCAGACAGCTCTTTACTTCTGTGCCACCTTGTCAGGCAGGGGAATCTGGGGCCAACGTCCTGACTTTCGGGGCC		6	2.8346120066729554E-4	49	TCRBV24	TCRBV24	unresolved			TCRBV24-01,TCRBV24-or09_02		TCRBD01-01*01	TCRBD01	TCRBD01-01	01				TCRBJ02-06*01	TCRBJ02	TCRBJ02-06	01				9	8	4	2	2	1	32	41	49	55	57	6	Out	VDJ
AGCTCTCTGGAGCTGGGGGACTCAGCTTTGTATTTCTGTGCCAGCAGCTTCGGGTCGTTCTCTGGAAACACCATATATTTTGGAGAG	CASSFGSFSGNTIYF	9	3.9498691896262497E-4	45	TCRBV09-01	TCRBV09	TCRBV09-01				01,02	TCRBD02-01	TCRBD02	TCRBD02-01				01,02	TCRBJ01-03*01	TCRBJ01	TCRBJ01-03	01				4	2	8	4	5	0	36	48	50	54	59	9	In	VDJ
CAGCCCTCAGAACCCAGGGACTCAGCTGTGTACTTCTGTGCCAGCAGTTTATCAGGGGGCGGCAATCAGCCCCAGCATTTTGGTGAT	CASSLSGGGNQPQHF	8	3.438709647439323E-4	45	TCRBV12	TCRBV12	unresolved			TCRBV12-03,TCRBV12-04		TCRBD01-01*01	TCRBD01	TCRBD01-01	01				TCRBJ01-05*01	TCRBJ01	TCRBJ01-05	01				2	1	4	0	1	2	36	51	52	60	61	8	In	VDJ
ATCCAGCCCTCAGAACCCAGGGACTCAGCTGTGTACTTCTGTGCCAGCAGTTTGAACAGGAAGGGCACTGAAGCTTTCTTTGGACAA	CASSLNRKGTEAFF	7	2.989508837638691E-4	42	TCRBV12	TCRBV12	unresolved			TCRBV12-03,TCRBV12-04		TCRBD01-01*01	TCRBD01	TCRBD01-01	01				TCRBJ01-01*01	TCRBJ01	TCRBJ01-01	01				3	2	3	4	5	4	39	53	55	60	65	7	In	VDJ
CTGGAGCTTGGTGACTCTGCTGTGTATTTCTGTGCCAGCAGCCAAGGTGTATCCCTCGGGCGGGTCTACGAGCAGTACGTCGGGCCG	CASSQGVSLGRVYEQYV	10	4.1977041191714257E-4	51	TCRBV03	TCRBV03	unresolved			TCRBV03-01,TCRBV03-02		TCRBD02-01	TCRBD02	TCRBD02-01				01,02	TCRBJ02-07*01	TCRBJ02	TCRBJ02-07	01				1	13	7	4	15	17	30	46	59	64	79	10	In	VDJ
TTGGCTGCTCCCTCCCAGACATCTGTGTACTTCTGTGCCAGCAGTTCCCCCGTGAGGGGGTTTCCGTATGGCTACACCTTCGGTTCG	CASSSPVRGFPYGYTF	8	3.5626271122119114E-4	48	TCRBV06-06	TCRBV06	TCRBV06-06				01,02	TCRBD01-01*01	TCRBD01	TCRBD01-01	01				TCRBJ01-02*01	TCRBJ01	TCRBJ01-02	01				4	8	5	1	6	5	33	46	54	60	66	8	In	VDJ
GAGTCGGCTGCTCCCTCCCAGACATCTGTGTACTTCTGTGCCAGCAGTGAAGTTGACCAACCCACCTACGAGCAGTACTTCGGGCCG	CASSEVDQPTYEQYF	12	5.560796231669896E-4	45	TCRBV06-01*01	TCRBV06	TCRBV06-01	01						unresolved		TCRBD01,TCRBD02	TCRBD01-01,TCRBD02-01		TCRBJ02-07*01	TCRBJ02	TCRBJ02-07	01				1	2	2	7	7	2	36	52	54	57	64	12	In	VDJ
ATCAATTCCCTGGAGCTTGGTGACTCTGCTGTGTATTTCTGTGCCAGCAGCCTCCGGGGGGCCACCGGGGAGCTGTTTTTTGGAGAA	CASSLRGATGELFF	14	5.824120844311647E-4	42	TCRBV03	TCRBV03	unresolved			TCRBV03-01,TCRBV03-02		TCRBD02-01*01	TCRBD02	TCRBD02-01	01				TCRBJ02-02*01	TCRBJ02	TCRBJ02-02	01				4	2	8	1	1	4	39	52	54	61	62	14	In	VDJ
TTGGAGTCGGCTGCTCCCTCCCAAACATCTGTGTACTTCTGTGCCAGCAGTGGGATCGGGACGACTTATGGCTACACCTTCGGTTCG	CASSGIGTTYGYTF	6	2.1995349997134408E-4	42	TCRBV06	TCRBV06	unresolved			TCRBV06-02,TCRBV06-03				unresolved		TCRBD01,TCRBD02	TCRBD01-01,TCRBD02-01		TCRBJ01-02*01	TCRBJ01	TCRBJ01-02	01				5	6	0	7	4	5	39	51	57	62	66	6	In	VDJ
GCTGCTCCCTCCCAGACATCTGTGTACTTCTGTGCCAGCAGTTACTCGATTAGGACGAGAGCTAATGAAAAACTGTTTTTTGGCAGT	CASSYSIRTRANEKLFF	17	7.46602725254844E-4	51	TCRBV06	TCRBV06	unresolved			TCRBV06-05,TCRBV06-06				unresolved		TCRBD01,TCRBD02	TCRBD01-01,TCRBD02-01		TCRBJ01-04*01	TCRBJ01	TCRBJ01-04	01				0	5	1	7	5	3	30	47	52	56	61	17	In	VDJ
CACACCCTGCAGCCAGAAGACTCGGCCCTGTATCTCTGCGCCAGCAGCCAATTCTGGGGTTCGGGAGAGACCCAGTACTTCGGGCCA	CASSQFWGSGETQYF	6	2.2769834151963085E-4	45	TCRBV04-03*01	TCRBV04	TCRBV04-03	01						unresolved		TCRBD01,TCRBD02	TCRBD01-01,TCRBD02-01		TCRBJ02-05*01	TCRBJ02	TCRBJ02-05	01				2	4	6	2	6	4	36	51	55	59	65	6	In	VDJ
AGCCCTCAGAACCCAGGGACTCAGCTGTGTACTTCTGTGCCAGCAGCATACGGGACAGGGGATCCAGATACGCAGTATTTTGGCCCA		9	3.99633823891597E-4	46	TCRBV12	TCRBV12	unresolved			TCRBV12-03,TCRBV12-04		TCRBD01-01*01	TCRBD01	TCRBD01-01	01				TCRBJ02-03*01	TCRBJ02	TCRBJ02-03	01				6	5	0	2	3	4	35	46	51	61	64	9	Out	VDJ
GTGACCAGTGCCCATCCTGAAGACAGCAGCTTCTACATCTGCAGTGCTCTTGAGGGCAGTACAGGTGAAAAACTGTTTTTTGGCAGT	CSALEGSTGEKLFF	17	7.543475668031307E-4	42	TCRBV20	TCRBV20	unresolved			TCRBV20-01,TCRBV20-or09_02				unresolved		TCRBD01,TCRBD02	TCRBD01-01,TCRBD02-01		TCRBJ01-04*01	TCRBJ01	TCRBJ01-04	01				5	12	3	4	0	7	39	48	60	-1	65	17	In	VDJ
CTGGAGTCTGCCAGGCCCTCACATACCTCTCAGTACCTCTGTGCCAGCAGTCAAACAGGGGGAGGTCAGCCCCAGCATTTTGGTGAT	CASSQTGGGQPQHF	5	2.4009008799688968E-4	42	TCRBV25-01*01	TCRBV25	TCRBV25-01	01				TCRBD01-01*01	TCRBD01	TCRBD01-01	01				TCRBJ01-05*01	TCRBJ01	TCRBJ01-05	01				5	3	3	1	3	6	39	51	54	62	65	5	In	VDJ
GTGACCAGTGCCCATCCTGAAGACAGCAGCTTCTACATCTGCAGTGCTGCGACCGGGATCCAAGGGTACGAGCAGTACTTCGGGCCG	CSAATGIQGYEQYF	4	1.7503341899128086E-4	42	TCRBV20	TCRBV20	unresolved			TCRBV20-01,TCRBV20-or09_02		TCRBD02-01*02	TCRBD02	TCRBD02-01	02				TCRBJ02-07*01	TCRBJ02	TCRBJ02-07	01				5	5	8	3	8	4	39	48	53	58	66	4	In	VDJ
CTGCAGCCAGAAGACTCAGCCCTGTATCTCTGCGCCAGCAGCCCCGAGACCGGGACACATAAGAATCAGCCCCAGCATTTTGGTGAT	CASSPETGTHKNQPQHF	10	4.290642217750867E-4	51	TCRBV04-01*01	TCRBV04	TCRBV04-01	01				TCRBD01-01*01	TCRBD01	TCRBD01-01	01				TCRBJ01-05*01	TCRBJ01	TCRBJ01-05	01				4	8	0	6	6	4	30	43	51	57	63	10	In	VDJ
TCGGCCCAAAAGAACCCGACAGCTTTCTATCTCTGTGCCAGTAGTACTGGGACAGGGAGAAACGATCAGCCCCAGCATTTTGGTGAT	CASSTGTGRNDQPQHF	12	4.956698590903529E-4	48	TCRBV19-01	TCRBV19	TCRBV19-01				01,02	TCRBD01-01*01	TCRBD01	TCRBD01-01	01				TCRBJ01-05*01	TCRBJ01	TCRBJ01-05	01				4	2	0	3	7	5	33	46	48	57	64	12	In	VDJ
CTGGGGTTGGAGTCGGCTGCTCCCTCCCAAACATCTGTGTACTTCTGTGCCAGCAGCCGAACAAGCTATGGCTACACCTTCGGTTCG	CASSRTSYGYTF	7	3.4851786967290434E-4	36	TCRBV06	TCRBV06	unresolved			TCRBV06-02,TCRBV06-03		TCRBD01-01*01	TCRBD01	TCRBD01-01	01				TCRBJ01-02*01	TCRBJ01	TCRBJ01-02	01				6	4	3	6	2	4	45	56	60	63	65	7	In	VDJ
GTGAGCACCTTGGAGCTGGGGGACTCGGCCCTTTATCTTTGCGCCAGCAGCTCAGGGACCTCCGCCTACGAGCAGTACGTCGGGCCG	CASSSGTSAYEQYV	6	2.7106945419003674E-4	42	TCRBV05-01*01	TCRBV05	TCRBV05-01	01						unresolved		TCRBD01,TCRBD02	TCRBD01-01,TCRBD02-01		TCRBJ02-07*01	TCRBJ02	TCRBJ02-07	01				3	2	0	7	20	17	39	52	54	59	79	6	In	VDJ
CTGCAGCCAGAAGACTCGGCCCTGTATCTCTGCGCCAGCAGCCAAGATCTGGGTAGCGGGAGTCGAGAGACCCAGTACTTCGGGCCA	CASSQDLGSGSRETQYF	8	3.3612612319564554E-4	51	TCRBV04-03*01	TCRBV04	TCRBV04-03	01				TCRBD02-01*02	TCRBD02	TCRBD02-01	02				TCRBJ02-05*01	TCRBJ02	TCRBJ02-05	01				0	6	5	2	3	4	30	47	53	62	65	8	In	VDJ
GGGTTGGAGTCGGCTGCTCCCTCCCAAACATCTGTGTACTTCTGTGCCACTACGTACAGGGTTAGGACTGAAGCTTTCTTTGGACAA	CATTYRVRTEAFF	7	2.788142957383235E-4	39	TCRBV06	TCRBV06	unresolved			TCRBV06-02,TCRBV06-03		TCRBD01-01*01	TCRBD01	TCRBD01-01	01				TCRBJ01-01*01	TCRBJ01	TCRBJ01-01	01				10	6	3	3	5	5	42	49	55	61	66	7	In	VDJ
AAGGTGCAGCCTGCAGAACTGGAGGATTCTGGAGTTTATTTCTGTGCCAGCAGACAGGGGGGGCACACTGAAGCTTTCTTTGGACAA	CASRQGGHTEAFF	9	2.974019154542117E-4	39	TCRBV14-01*01	TCRBV14	TCRBV14-01	01				TCRBD01-01*01	TCRBD01	TCRBD01-01	01				TCRBJ01-01*01	TCRBJ01	TCRBJ01-01	01				6	0	3	1	3	3	42	-1	53	61	64	9	In	VDJ
TGTGAACGCCTTGTTGCTAGGGGACTCGGCCCTCTATCTCTGTGCCAGCAGCCCCCCGGACAGGGACGGATACAGTACGTCGGGCCG		3	1.115257182953294E-4	41	TCRBV05-07*01	TCRBV05	TCRBV05-07	01				TCRBD01-01*01	TCRBD01	TCRBD01-01	01				TCRBJ02-07*01	TCRBJ02	TCRBJ02-07	01				4	5	1	3	14	17	40	52	57	65	79	3	Out	VDJ
TCGGCTGCTCCCTCCCAAACATCTGTGTACTTCTGTGCCAGCAGTTACTCGAAAATGCGGGTGAACACTGAAGCTTTCTTTGGACAA	CASSYSKMRVNTEAFF	7	3.066957253121558E-4	48	TCRBV06	TCRBV06	unresolved			TCRBV06-02,TCRBV06-03		TCRBD02-01	TCRBD02	TCRBD02-01				01,02	TCRBJ01-01*01	TCRBJ01	TCRBJ01-01	01				0	6	7	4	0	0	33	50	56	-1	61	7	In	VDJ
TCGGCTGCTCCCTCCCAGACATCTGTGTACTTCTGTGCCAGCAGTGCCCCAAGTGGGTCTGGCAATCAGCCCCAGCATTTTGGTGAT	CASSAPSGSGNQPQHF	8	3.500668379825617E-4	48	TCRBV06-01*01	TCRBV06	TCRBV06-01	01						unresolved		TCRBD01,TCRBD02	TCRBD01-01,TCRBD02-01		TCRBJ01-05*01	TCRBJ01	TCRBJ01-05	01				4	8	0	9	4	2	33	46	54	57	61	8	In	VDJ
GTGAGCAACATGAGCCCTGAAGACAGCAGCATATATCTCTGCAGCGTTCCTTCAGTTTGGGGCGACGAAAAACTGTTTTTTGGCAGT	CSVPSVWGDEKLFF	5	2.447369929258617E-4	42	TCRBV29-01*01	TCRBV29	TCRBV29-01	01				TCRBD01-01*01	TCRBD01	TCRBD01-01	01				TCRBJ01-04*01	TCRBJ01	TCRBJ01-04	01				5	10	7	0	3	8	39	48	58	63	66	5	In	VDJ
CAGCAGGTAGTGCGAGGAGATTCGGCAGCTTATTTCTGTGCCAGCTCACCATCTCGGACAGGGGCGGACGAGCAGTACGTCGGGCCG	CASSPSRTGADEQYV	12	5.297471619028146E-4	45	TCRBV18-01*01	TCRBV18	TCRBV18-01	01				TCRBD01-01*01	TCRBD01	TCRBD01-01	01				TCRBJ02-07*01	TCRBJ02	TCRBJ02-07	01				2	4	1	2	15	17	36	51	55	64	79	12	In	VDJ
CTGCTGTCGGCTGCTCCCTCCCAGACATCTGTGTACTTCTGTGCCAGCAGTTACAGGGAAGGGCACTACGAGCAGTACGTCGGGCCG	CASSYREGHYEQYV	4	1.6264167251402203E-4	42	TCRBV06-05*01	TCRBV06	TCRBV06-05	01						unresolved		TCRBD01,TCRBD02	TCRBD01-01,TCRBD02-01		TCRBJ02-07*01	TCRBJ02	TCRBJ02-07	01				2	1	0	8	20	17	39	54	55	59	79	4	In	VDJ
GAGTCAGGGGACACAGCACTGTATTTCTGTGCCAGCAGCAAAGATTCGATCCGGCGGGAGGTCCACAATGAGCAGTTCTTCGGGCCA	CASSKDSIRREVHNEQFF	20	8.550305069308587E-4	54	TCRBV21-01*01	TCRBV21	TCRBV21-01	01				TCRBD02-01*02	TCRBD02	TCRBD02-01	02				TCRBJ02-01*01	TCRBJ02	TCRBJ02-01	01				1	10	7	1	3	5	27	43	53	61	64	20	In	VDJ
CGGTCCACAAAGCTGGAGGACTCAGCCATGTACTTCTGTGCCCTGCTTGGTTGGTGCTAGCAGGAGTACGAGCAGTACGTCGGGCCG	CALLGWC*QEYEQYV	6	2.1995349997134408E-4	45	TCRBV02-01*01	TCRBV02	TCRBV02-01	01				TCRBD02-01	TCRBD02	TCRBD02-01				01,02	TCRBJ02-07*01	TCRBJ02	TCRBJ02-07	01				11	14	4	7	18	17	36	42	56	61	79	6	Stop	VDJ
TAGAGTCTGCCATCCCCAACCAGACAGCTCTTTACTTCTGTGCCACCAGTGATTGGCTACTCTGGAAACACCATATATTTTGGAGAG		8	3.2373437671838674E-4	43	TCRBV24	TCRBV24	unresolved			TCRBV24-01,TCRBV24-or09_02				unresolved		TCRBD01,TCRBD02	TCRBD01-01,TCRBD02-01		TCRBJ01-03*01	TCRBJ01	TCRBJ01-03	01				2	0	9	0	2	0	38	-1	54	57	59	8	Out	VDJ
TCGGCTGCTCCCTCCCAGACATCTGTGTACTTCTGTGCCAGCAGTTCCCAGCCAGGGAGGGGTAACTATGGCTACACCTTCGGTTCG	CASSSQPGRGNYGYTF	5	2.0136588025545585E-4	48	TCRBV06-05*01	TCRBV06	TCRBV06-05	01				TCRBD02-01*02	TCRBD02	TCRBD02-01	02				TCRBJ01-02*01	TCRBJ01	TCRBJ01-02	01				4	8	9	0	1	1	33	46	54	61	62	5	In	VDJ
GAGCAGGGGGACTCGGCCATGTATCTCTGTGCCAGCAGCTTAGCCTTCTCTATGGGGACAGGGACGCACACCATATATTTTGGAGAG	CASSLAFSMGTGTHTIYF	22	9.417727322716705E-4	54	TCRBV07-09	TCRBV07	TCRBV07-09				01,03	TCRBD01-01*01	TCRBD01	TCRBD01-01	01				TCRBJ01-03*01	TCRBJ01	TCRBJ01-03	01				0	10	0	3	4	8	27	44	54	63	67	22	In	VDJ
TTCCCTGGAGCTTGGTGACTCTGCTGTGTATTTCTGTGCCAGCAGCCCGGCAGGGGCCTAAAGGACAATGAGCAGTTCTTCGGGCCA		11	4.78631207684122E-4	47	TCRBV03	TCRBV03	unresolved			TCRBV03-01,TCRBV03-02		TCRBD01-01*01	TCRBD01	TCRBD01-01	01				TCRBJ02-01*01	TCRBJ02	TCRBJ02-01	01				4	3	4	2	8	5	34	47	50	56	64	11	Out	VDJ
AGAGTCTGCCATCCCCAACCAGACAGCTCTTTACTTCTGTGCCACCAGTGATACGTCCTCGATGGCTATGGCTACACCTTCGGTTCG		6	3.0204882038318377E-4	44	TCRBV24	TCRBV24	unresolved			TCRBV24-01,TCRBV24-or09_02				unresolved		TCRBD01,TCRBD02	TCRBD01-01,TCRBD02-01		TCRBJ01-02*01	TCRBJ01	TCRBJ01-02	01				3	11	0	10	0	4	37	52	63	-1	65	6	Out	VDJ
TTGGAGCTGGGGGACTCGGCCCTTTATCTTTGCGCCAGCAGCTTGGACGCTGGGGCAGGGAAATCACACGAGCAGTACTTCGGGCCG	CASSLDAGAGKSHEQYF	6	2.6952048588037937E-4	51	TCRBV05-01*01	TCRBV05	TCRBV05-01	01				TCRBD01-01*01	TCRBD01	TCRBD01-01	01				TCRBJ02-07*01	TCRBJ02	TCRBJ02-07	01				0	9	4	3	7	5	30	46	55	60	67	6	In	VDJ
AAGATCCAGCCCTCAGAACCCAGGGACTCAGCTGTGTACTTCTGTGCCAGCAGTTCCCTAGGCATACCACCCTATTACTTCGGGCCG	CASSSLGIPPYYF	8	3.407730281246176E-4	39	TCRBV12	TCRBV12	unresolved			TCRBV12-03,TCRBV12-04		TCRBD02-01	TCRBD02	TCRBD02-01				01,02	TCRBJ02-07*01	TCRBJ02	TCRBJ02-07	01				4	2	4	8	14	13	42	55	57	61	75	8	In	VDJ
CTGCAGCCAGAAGACTCGGCCCTGTATCTCTGTGCCAGCAGCCAAGGTCAAAGGAGTGCGGATAACTATGGCTACACCTTCGGTTCG	CASSQGQRSADNYGYTF	5	2.1065969011339997E-4	51	TCRBV04-02*01	TCRBV04	TCRBV04-02	01				TCRBD02-01	TCRBD02	TCRBD02-01				01,02	TCRBJ01-02*01	TCRBJ01	TCRBJ01-02	01				1	11	7	5	1	1	30	46	57	61	62	5	In	VDJ
CTGACAGTGACCAGTGCCCATCCTGAAGACAGCAGCTTCTACATCTGCAGTGCTAGGAAGTCAGGACGTGGCTACACCTTCGGTTCG	CSARKSGRGYTF	8	3.609096161501632E-4	36	TCRBV20	TCRBV20	unresolved			TCRBV20-01,TCRBV20-or09_02				unresolved		TCRBD01,TCRBD02	TCRBD01-01,TCRBD02-01		TCRBJ01-02*01	TCRBJ01	TCRBJ01-02	01				3	7	1	7	1	7	45	56	63	67	68	8	In	VDJ
CCTTGGAGCTGGACGACTCGGCCCTGTATCTCTGTGCCAGCAGCTTGGTGAGAACCTAGCGGGGTGGGTGAGCAGTTCTTCGGGCCA		9	3.73301362627422E-4	49	TCRBV05-04*01	TCRBV05	TCRBV05-04	01				TCRBD02-01*01	TCRBD02	TCRBD02-01	01				TCRBJ02-01*01	TCRBJ02	TCRBJ02-01	01				0	7	4	3	4	9	32	48	55	64	68	9	Out	VDJ
AATGTGAACGCCTTGTTGCTGGGGGACTCGGCCCTCTATCTCTGTGCCAGCAGTACTAGTTGGAACACTGAAGCTTTCTTTGGACAA	CASSTSWNTEAFF	5	2.0136588025545585E-4	39	TCRBV05-06*01	TCRBV05	TCRBV05-06	01				TCRBD02-01	TCRBD02	TCRBD02-01				01,02	TCRBJ01-01*01	TCRBJ01	TCRBJ01-01	01				5	1	3	8	3	1	42	53	54	59	62	5	In	VDJ
CAGAGCGGGGGGACTCAGCCGTGTATCTCTGTGCCAGCAGCTTAAGTTTCAGCCAGGCGGGCGCAAGAGACCCAGTACTTCGGGCCA		10	4.2131938022679994E-4	52	TCRBV07-03*01	TCRBV07	TCRBV07-03	01				TCRBD02-01	TCRBD02	TCRBD02-01				01,02	TCRBJ02-05*01	TCRBJ02	TCRBJ02-05	01				1	11	7	4	2	2	29	45	56	61	63	10	Out	VDJ
AACGCCTTGTTGCTGGGGGACTCGGCCCTCTATCTCTGTGCCAGCAGGGCGCGGGACAGATTCCACTATGGCTACACCTTCGGTTCG	CASRARDRFHYGYTF	8	3.4541993305358965E-4	45	TCRBV05-06*01	TCRBV05	TCRBV05-06	01				TCRBD01-01*01	TCRBD01	TCRBD01-01	01				TCRBJ01-02*01	TCRBJ01	TCRBJ01-02	01				5	5	0	5	5	3	36	47	52	59	64	8	In	VDJ
AGTCCGCTACCAGCTCCCAGACATCTGTGTACTTCTGTGCCATCAGTGCCCGAGGGGAAAGCTAACTATGGCTACACCTTCGGTTCG		9	3.841441407950235E-4	46	TCRBV10-03*01	TCRBV10	TCRBV10-03	01						unresolved		TCRBD01,TCRBD02	TCRBD01-01,TCRBD02-01		TCRBJ01-02*01	TCRBJ01	TCRBJ01-02	01				4	4	5	2	4	0	35	48	52	57	61	9	Out	VDJ
CTCACTGTGACATCGGCCCAAAAGAACCCGACAGCTTTCTATCTCTGTGCCAGTAGTACTACGATCTATGGCTACACCTTCGGTTCG	CASSTTIYGYTF	18	7.853269329962778E-4	36	TCRBV19-01	TCRBV19	TCRBV19-01				01,02	TCRBD02-01	TCRBD02	TCRBD02-01				01,02	TCRBJ01-02*01	TCRBJ01	TCRBJ01-02	01				4	0	4	9	4	4	45	-1	58	61	65	18	In	VDJ
GAGTCTGCCATCCCCAACCAGACAGCTCTTTACTTCTGTGCCACCAGTGATTTGTTTGGGAGCCAAGAGACCCAGTACTTCGGGCCA	CATSDLFGSQETQYF	5	1.9207207039751174E-4	45	TCRBV24	TCRBV24	unresolved			TCRBV24-01,TCRBV24-or09_02		TCRBD02-01*02	TCRBD02	TCRBD02-01	02				TCRBJ02-05*01	TCRBJ02	TCRBJ02-05	01				0	3	9	2	0	1	36	54	57	-1	62	5	In	VDJ
CAGCGCACAGAGCAGCGGGACTCGGCCATGTATCGCTGTGCCAGCAGTGGGACAGGGTTAAGGCACGAGACCCAGTACTTCGGGCCA	CASSGTGLRHETQYF	10	4.3371112670405874E-4	45	TCRBV07-06*01	TCRBV07	TCRBV07-06	01				TCRBD01-01*01	TCRBD01	TCRBD01-01	01				TCRBJ02-05*01	TCRBJ02	TCRBJ02-05	01				6	1	0	3	9	5	36	47	48	57	66	10	In	VDJ
ATCCTGGAGTCGCCCAGCCCCAACCAGACCTCTCTGTACTTCTGTGCCAGCAGTGTACAGGGAGGATGGGGCTACACCTTCGGTTCG	CASSVQGGWGYTF	7	3.4232199643427497E-4	39	TCRBV27-01*01	TCRBV27	TCRBV27-01	01						unresolved		TCRBD01,TCRBD02	TCRBD01-01,TCRBD02-01		TCRBJ01-02*01	TCRBJ01	TCRBJ01-02	01				5	2	3	3	7	8	42	54	56	62	69	7	In	VDJ
CTGGAGTCGCCCAGCCCCAACCAGACCTCTCTGTACTTCTGTGCCAGCAGTCAGGGACAGGGTAGGGAAAAACTGTTTTTTGGCAGT	CASSQGQGREKLFF	11	5.003167640193249E-4	42	TCRBV27-01*01	TCRBV27	TCRBV27-01	01				TCRBD01-01*01	TCRBD01	TCRBD01-01	01				TCRBJ01-04*01	TCRBJ01	TCRBJ01-04	01				5	2	0	3	4	8	39	51	53	62	66	11	In	VDJ
CTCTGTAGTCTGCTGCCTCCTCCCAGACATCTGTATATTTCTGCGCCCTTACCGGCGGGGGAGAGGGGCGAGCAGTACGTCGGGCCG		12	5.080616055676117E-4	40	TCRBV10-01	TCRBV10	TCRBV10-01				01,02	TCRBD02-01*01	TCRBD02	TCRBD02-01	01				TCRBJ02-07*01	TCRBJ02	TCRBJ02-07	01				11	7	7	2	18	17	41	47	54	61	79	12	Out	VDJ
GGATCCAGCAGGTAGTGCGAGGAGATTCGGCAGCTTATTTCTGTGCCAGCTCACCTACAGGGGAACTATGGCTACACCTTCGGTTCG		6	2.741673908093514E-4	40	TCRBV18-01*01	TCRBV18	TCRBV18-01	01				TCRBD01-01*01	TCRBD01	TCRBD01-01	01				TCRBJ01-02*01	TCRBJ01	TCRBJ01-02	01				3	1	3	2	0	2	41	55	56	-1	63	6	Out	VDJ
CTGTCGGCTGCTCCCTCCCAGACATCTGTGTACTTCTGTGCCAGCAGGCGGGGCGGGACCTACACAGATACGCAGTATTTTGGCCCA	CASRRGGTYTDTQYF	5	2.0446381687477057E-4	45	TCRBV06-05*01	TCRBV06	TCRBV06-05	01				TCRBD02-01	TCRBD02	TCRBD02-01				01,02	TCRBJ02-03*01	TCRBJ02	TCRBJ02-03	01				6	0	7	3	9	2	36	-1	47	53	62	5	In	VDJ
AACGCCTTGTTGCTGGGGGACTCGGCCCTCTATCTCTGTGCCAGCAGCTATATCACGACCACTACAGATACGCAGTATTTTGGCCCA	CASSYITTTTDTQYF	7	3.2528334502804405E-4	45	TCRBV05-06*01	TCRBV05	TCRBV05-06	01						unresolved		TCRBD01,TCRBD02	TCRBD01-01,TCRBD02-01		TCRBJ02-03*01	TCRBJ02	TCRBJ02-03	01				3	7	2	7	4	3	36	49	56	59	63	7	In	VDJ
TTGGAGTCGGCTGCTCCCTCCCAAACATCTGTGTACTTCTGTGCCAGCAGTTACTCGAGTAGGACTGGCGAGCAGTACTTCGGGCCG	CASSYSSRTGEQYF	7	3.066957253121558E-4	42	TCRBV06	TCRBV06	unresolved			TCRBV06-02,TCRBV06-03		TCRBD02-01	TCRBD02	TCRBD02-01				01,02	TCRBJ02-07*01	TCRBJ02	TCRBJ02-07	01				0	5	1	10	2	6	39	56	61	66	68	7	In	VDJ
CCCAACCAGACAGCTCTTTACTTCTGTGCCACCAGTCCTCTTAACTAGCGGGAGGGCCCTGGCACAGATACGCAGTATTTTGGCCCA	CATSPLN*REGPGTDTQYF	6	1.9362103870716908E-4	57	TCRBV24	TCRBV24	unresolved			TCRBV24-01,TCRBV24-or09_02		TCRBD02-01*02	TCRBD02	TCRBD02-01	02				TCRBJ02-03*01	TCRBJ02	TCRBJ02-03	01				6	7	3	0	5	1	24	36	43	56	61	6	Stop	VDJ
CTGCTGTCGGCTGCTCCCTCCCAGACATCTGTGTACTTCTGTGCCAGCAGTTACGTTAACACAGGGAGGGAAGCTTTCTTTGGACAA	CASSYVNTGREAFF	5	2.323452464486029E-4	42	TCRBV06-05*01	TCRBV06	TCRBV06-05	01						unresolved		TCRBD01,TCRBD02	TCRBD01-01,TCRBD02-01		TCRBJ01-01*01	TCRBJ01	TCRBJ01-01	01				2	6	3	3	3	8	39	54	60	66	69	5	In	VDJ
TCAGAACCCAGGGACTCAGCTGTGTATTTTTGTGCTTCCCCAAGGACCGCTTAATACTCTTTCTACAATGAGCAGTTCTTCGGGCCA	CASPRTA*YSFYNEQFF	9	3.918889823433102E-4	51	TCRBV12-05*01	TCRBV12	TCRBV12-05	01						unresolved		TCRBD01,TCRBD02	TCRBD01-01,TCRBD02-01		TCRBJ02-01*01	TCRBJ02	TCRBJ02-01	01				11	7	1	7	15	3	30	36	43	47	62	9	Stop	VDJ
CTGAAGATCCGGTCCACAAAGCTGGAGGACTCAGCCATGTACTTCTGTGCCAGCACCGGGACAGCGGGAGGCTACACCTTCGGTTCG	CASTGTAGGYTF	9	3.965358872722823E-4	36	TCRBV02-01*01	TCRBV02	TCRBV02-01	01						unresolved		TCRBD01,TCRBD02	TCRBD01-01,TCRBD02-01		TCRBJ01-02*01	TCRBJ01	TCRBJ01-02	01				7	2	0	5	5	8	45	55	57	64	69	9	In	VDJ
CTAGAGTCTGCCATCCCCAACCAGACAGCTCTTTACTTCTGTGCCACCAGTGATTAATAGGGGGCCTACGAGCAGTACGTCGGGCCG	CATSD**GAYEQYV	4	1.7193548237196614E-4	42	TCRBV24	TCRBV24	unresolved			TCRBV24-01,TCRBV24-or09_02		TCRBD01-01*01	TCRBD01	TCRBD01-01	01				TCRBJ02-07*01	TCRBJ02	TCRBJ02-07	01				2	3	5	0	14	17	39	55	58	65	79	4	Stop	VDJ
GCCTTGTTGCTGGGGGACTCGGCCCTCTATCTCTGTGCCAGCAGTTGGGACAGCCTGGTGGAGGTGGGTGGCTACACCTTCGGTTCG	CASSWDSLVEVGGYTF	6	2.8191223235763817E-4	48	TCRBV05-06*01	TCRBV05	TCRBV05-06	01				TCRBD01-01*01	TCRBD01	TCRBD01-01	01				TCRBJ01-02*01	TCRBJ01	TCRBJ01-02	01				5	2	0	5	15	7	33	44	46	53	68	6	In	VDJ
TCCACAAAGCTGGAGGACTCAGCCATGTACTTCTGTGCCAGCAGTGAACAGGACAGCTATAGCAATCAGCCCCAGCATTTTGGTGAT	CASSEQDSYSNQPQHF	5	2.0756175349408526E-4	48	TCRBV02-01*01	TCRBV02	TCRBV02-01	01				TCRBD01-01*01	TCRBD01	TCRBD01-01	01				TCRBJ01-05*01	TCRBJ01	TCRBJ01-05	01				2	2	1	5	3	0	33	48	50	56	59	5	In	VDJ
CTGTCGGCTGCTCCCTCCCAGACATCTGTGTACTTCTGTGCCAGTCAGGGCTTGGGGCTTGGGGCCAACGTCCTGACTTTCGGGGCC	CASQGLGLGANVLTF	5	2.3544318306791763E-4	45	TCRBV06-05*01	TCRBV06	TCRBV06-05	01				TCRBD01-01*01	TCRBD01	TCRBD01-01	01				TCRBJ02-06*01	TCRBJ02	TCRBJ02-06	01				9	1	4	3	9	3	36	44	45	50	59	5	In	VDJ
GCTCCCTCCCAAACATCTGTGTACTTCTGTGCCAGCAGTTATTCTATTCCGGGACTAGCGGGCTACAATGAGCAGTTCTTCGGGCCA	CASSYSIPGLAGYNEQFF	9	4.0892763374954114E-4	54	TCRBV06	TCRBV06	unresolved			TCRBV06-02,TCRBV06-03		TCRBD02-01	TCRBD02	TCRBD02-01				01,02	TCRBJ02-01*01	TCRBJ02	TCRBJ02-01	01				3	9	0	4	0	3	27	41	50	-1	62	9	In	VDJ
TCGGCCCAAAAGAACCCGACAGCTTTCTATCTCTGTGCCAGTAGTATAGATGGGGTCAGGGGGTATCAAGGAGCTTTCTTTGGACAA	CASSIDGVRGYQGAFF	13	5.281981935931573E-4	48	TCRBV19-01	TCRBV19	TCRBV19-01				01,02	TCRBD01-01*01	TCRBD01	TCRBD01-01	01				TCRBJ01-01*01	TCRBJ01	TCRBJ01-01	01				0	6	4	1	8	10	33	50	56	63	71	13	In	VDJ
TCTAAGAAGCTCCTTCTCAGTGACTCTGGCTTCTATCTCTGTGCCTGGCGATCCGGGACTAGCGGCAATACGCAGTATTTTGGCCCA	CAWRSGTSGNTQYF	2	8.364428872149704E-5	42	TCRBV30-01*01	TCRBV30	TCRBV30-01	01				TCRBD02-01	TCRBD02	TCRBD02-01				01,02	TCRBJ02-03*01	TCRBJ02	TCRBJ02-03	01				5	6	0	5	2	7	39	48	54	65	67	2	In	VDJ
GGGTTGGAGTCGGCTGCTCCCTCCCAAACATCTGTGTACTTCTGTGCCAGCAGTAGAACCACAGGGGCCGAGCAGTACGTCGGGCCG	CASSRTTGAEQYV	7	3.0204882038318377E-4	39	TCRBV06	TCRBV06	unresolved			TCRBV06-02,TCRBV06-03		TCRBD01-01*01	TCRBD01	TCRBD01-01	01				TCRBJ02-07*01	TCRBJ02	TCRBJ02-07	01				5	6	3	2	12	17	42	54	60	67	79	7	In	VDJ
TTGGAGTCGGCTGCTCCCTCCCAAACATCTGTGTACTTCTGTGCCAGCAGTCCCGCTGGCAGGGATGAAAAACTGTTTTTTGGCAGT	CASSPAGRDEKLFF	8	3.500668379825617E-4	42	TCRBV06	TCRBV06	unresolved			TCRBV06-02,TCRBV06-03		TCRBD01-01*01	TCRBD01	TCRBD01-01	01				TCRBJ01-04*01	TCRBJ01	TCRBJ01-04	01				5	8	4	3	0	6	39	51	59	-1	64	8	In	VDJ
CTGAAGATCCGGTCCACAAAGCTGGAGGACTCAGCCATGTACTTCTGTGCCAGCAGTCCGGCAGGGTATGGCTACACCTTCGGTTCG	CASSPAGYGYTF	5	1.9517000701682645E-4	36	TCRBV02-01*01	TCRBV02	TCRBV02-01	01				TCRBD01-01*01	TCRBD01	TCRBD01-01	01				TCRBJ01-02*01	TCRBJ01	TCRBJ01-02	01				5	4	4	3	0	5	45	57	61	-1	66	5	In	VDJ
TTGTTGCTGGGGGACTCGGCCCTCTATCTCTGTGCCAGCAGCTACAGTAGGGCCGGGACAGGGGGCTCCGAGCAGTACGTCGGGCCG	CASSYSRAGTGGSEQYV	4	1.765823873009382E-4	51	TCRBV05-06*01	TCRBV05	TCRBV05-06	01				TCRBD01-01*01	TCRBD01	TCRBD01-01	01				TCRBJ02-07*01	TCRBJ02	TCRBJ02-07	01				3	11	0	0	13	17	30	43	54	66	79	4	In	VDJ
AGCACCTTGGAGCTGGGGGACTCGGCCCTTTATCTTTGCGCCAGCGCAAGGACAGGGGAATTAGGTCAGCCCCAGCATTTTGGTGAT	CASARTGELGQPQHF	4	1.5179889434642057E-4	45	TCRBV05-01*01	TCRBV05	TCRBV05-01	01				TCRBD01-01*01	TCRBD01	TCRBD01-01	01				TCRBJ01-05*01	TCRBJ01	TCRBJ01-05	01				7	4	1	2	7	6	36	45	49	58	65	4	In	VDJ
TTGGAGTCGGCTGCTCCCTCCCAAACATCTGTGTACTTCTGTGCCAGCAGTTACCTAGCGGGAGGCGGGAAGCAGTACTTCGGGCCG	CASSYLAGGGKQYF	7	2.9120604221558234E-4	42	TCRBV06	TCRBV06	unresolved			TCRBV06-02,TCRBV06-03		TCRBD02-01*02	TCRBD02	TCRBD02-01	02				TCRBJ02-07*01	TCRBJ02	TCRBJ02-07	01				2	0	4	1	5	8	39	-1	54	65	70	7	In	VDJ
ATCCTGAGTTCTAAGAAGCTCCTCCTCAGTGACTCTGGCTTCTATCTCTGTGCCTGGAATCAGGGCGATACGCAGTATTTTGGCCCA	CAWNQGDTQYF	3	1.1772159153395881E-4	33	TCRBV30-01*02	TCRBV30	TCRBV30-01	02				TCRBD01-01*01	TCRBD01	TCRBD01-01	01				TCRBJ02-03*01	TCRBJ02	TCRBJ02-03	01				4	2	4	3	1	6	48	58	60	65	66	3	In	VDJ
AATTCCCTGGAGCTTGGTGACTCTGCTGTGTATTTCTGTGCCAGCAGCCAGACCCAGGGGGGAAATCAGCCCCAGCATTTTGGTGAT	CASSQTQGGNQPQHF	11	4.553966830392617E-4	45	TCRBV03	TCRBV03	unresolved			TCRBV03-01,TCRBV03-02		TCRBD01-01*01	TCRBD01	TCRBD01-01	01				TCRBJ01-05*01	TCRBJ01	TCRBJ01-05	01				3	4	4	1	2	4	36	50	54	61	63	11	In	VDJ
GCCCTGCAGCCAGAAGACTCAGCCCTGTATCTCTGCGCCAGCAGCCAAGAGTTGAGACGCGGTAATGAAAAACTGTTTTTTGGCAGT	CASSQELRRGNEKLFF	12	5.560796231669896E-4	48	TCRBV04-01*01	TCRBV04	TCRBV04-01	01				TCRBD02-01	TCRBD02	TCRBD02-01				01,02	TCRBJ01-04*01	TCRBJ01	TCRBJ01-04	01				0	8	7	5	0	4	33	50	58	-1	62	12	In	VDJ
CAACCAGACAGCTCTTTACTTCTGTGCCACCAGCGAACAAGTAGACTAGCGGGAGACTAAAGAACCGGGGAGCTGTTTTTTGGAGAA		8	3.640075527694779E-4	59	TCRBV24	TCRBV24	unresolved			TCRBV24-01,TCRBV24-or09_02		TCRBD02-01*02	TCRBD02	TCRBD02-01	02				TCRBJ02-02*01	TCRBJ02	TCRBJ02-02	01				7	10	2	2	8	5	22	33	43	55	63	8	Out	VDJ
GTGAGCAACATGAGCCCTGAAGACAGCAGCATATATCTCTGCAGCGTTGGGGCCGGGAGAGGTACCGGGGAGCTGTTTTTTGGAGAA	CSVGAGRGTGELFF	3	1.5644579927539263E-4	42	TCRBV29-01*01	TCRBV29	TCRBV29-01	01				TCRBD02-01*02	TCRBD02	TCRBD02-01	02				TCRBJ02-02*01	TCRBJ02	TCRBJ02-02	01				4	4	8	2	4	5	39	49	53	59	63	3	In	VDJ
AAGAAGCTCCTTCTCAGTGACTCTGGCTTCTATCTCTGTGCCTGGAGTTATACAGGGAGAGGCAATCAGCCCCAGCATTTTGGTGAT	CAWSYTGRGNQPQHF	3	1.471519894174485E-4	45	TCRBV30-01*01	TCRBV30	TCRBV30-01	01				TCRBD01-01*01	TCRBD01	TCRBD01-01	01				TCRBJ01-05*01	TCRBJ01	TCRBJ01-05	01				2	3	3	3	4	2	36	48	51	57	61	3	In	VDJ
ACTGTGAGCAACATGAGCCCTGAAGACAGCAGCATATATCTCTGCAGCGGAAGCCGGGACAGGGCCACTGAAGCTTTCTTTGGACAA	CSGSRDRATEAFF	2	9.603603519875587E-5	39	TCRBV29-01*01	TCRBV29	TCRBV29-01	01				TCRBD01-01*01	TCRBD01	TCRBD01-01	01				TCRBJ01-01*01	TCRBJ01	TCRBJ01-01	01				7	6	0	3	1	4	42	49	55	64	65	2	In	VDJ
CACACCCTGCAGCCAGAAGACTCGGCCCTGTATCTCTGCGCCAGCAGCCAAGGACTAGCGGGAGCCCTAGAGCAGTTCTTCGGGCCA	CASSQGLAGALEQFF	8	3.376750915053029E-4	45	TCRBV04-03*01	TCRBV04	TCRBV04-03	01				TCRBD02-01*02	TCRBD02	TCRBD02-01	02				TCRBJ02-01*01	TCRBJ02	TCRBJ02-01	01				1	0	2	2	5	10	36	-1	52	64	69	8	In	VDJ
AATGTGAGCACCTTGGAGCTGGGGGACTCGGCCCTTTATCTTTGCGCCAGCAAAAGGCAGGGGGGCAATGAGCAGTTCTTCGGGCCA	CASKRQGGNEQFF	6	2.586777077127779E-4	39	TCRBV05-01*01	TCRBV05	TCRBV05-01	01				TCRBD01-01*01	TCRBD01	TCRBD01-01	01				TCRBJ02-01*01	TCRBJ02	TCRBJ02-01	01				6	5	4	1	1	6	42	52	57	64	65	6	In	VDJ
GTGACCAGTGCCCATCCTGAAGACAGCAGCTTCTACATCTGCAGTGCTAGGGCCCCAGGGATTCAAGAGACCCAGTACTTCGGGCCA	CSARAPGIQETQYF	4	1.6728857744299408E-4	42	TCRBV20	TCRBV20	unresolved			TCRBV20-01,TCRBV20-or09_02		TCRBD01-01*01	TCRBD01	TCRBD01-01	01				TCRBJ02-05*01	TCRBJ02	TCRBJ02-05	01				3	5	4	3	3	2	39	50	55	60	63	4	In	VDJ
AGATCCAGCCTGCAGAGCTTGGGGACTCGGCCGTGTATCTCTGTGCCAGCAGCAAGATATAGGGGCTATGGCTACACCTTCGGTTCG		5	2.4783492954517645E-4	40	TCRBV11-03*01	TCRBV11	TCRBV11-03	01				TCRBD01-01*01	TCRBD01	TCRBD01-01	01				TCRBJ01-02*01	TCRBJ01	TCRBJ01-02	01				5	7	5	2	0	4	41	53	60	-1	65	5	Out	VDJ
TGAGTGCCTTGGAGCTGGGGGACTCGGCCCTGTATCTCTGTGCCAGAAGTCGGGCTACTGAGTAATGAAAAACTGTTTTTTGGCAGT		16	7.20270263990669E-4	43	TCRBV05-03	TCRBV05	TCRBV05-03				01,02			unresolved		TCRBD01,TCRBD02	TCRBD01-01,TCRBD02-01		TCRBJ01-04*01	TCRBJ01	TCRBJ01-04	01				5	2	8	0	7	4	38	49	51	55	62	16	Out	VDJ
GATCCAGTCCACGGAGTCAGGGGACACAGCACTGTATTTCTGTGCCAGCAGCAAAGAGTGGGGACAGGCGAGCAGTACGTCGGGCCG		18	8.03914552712166E-4	41	TCRBV21-01*01	TCRBV21	TCRBV21-01	01				TCRBD01-01*01	TCRBD01	TCRBD01-01	01				TCRBJ02-07*01	TCRBJ02	TCRBJ02-07	01				1	4	0	4	11	17	40	56	60	68	79	18	Out	VDJ
AAGAAGCTCCTTCTCAGTGACTCTGGCTTCTATCTCTGTGCCTGGAGTAACGGGGGTTTGGGCACCGGGGAGCTGTTTTTTGGAGAA	CAWSNGGLGTGELFF	2	8.674222534081176E-5	45	TCRBV30-01*01	TCRBV30	TCRBV30-01	01				TCRBD02-01*01	TCRBD02	TCRBD02-01	01				TCRBJ02-02*01	TCRBJ02	TCRBJ02-02	01				2	2	8	2	6	4	36	48	50	56	62	2	In	VDJ
GTGACCAGTGCCCATCCTGAAGACAGCAGCTTCTACATCTGCAGTGCCCCAGGACAGCGGACTAACTATGGCTACACCTTCGGTTCG	CSAPGQRTNYGYTF	6	2.850101689769529E-4	42	TCRBV20	TCRBV20	unresolved			TCRBV20-01,TCRBV20-or09_02		TCRBD01-01*01	TCRBD01	TCRBD01-01	01				TCRBJ01-02*01	TCRBJ01	TCRBJ01-02	01				6	4	1	5	4	0	39	47	51	57	61	6	In	VDJ
CTGAGCTCTCTGGAGCTGGGGGACTCAGCTTTGTATTTCTGTGCCAGCACCTCGGGACAGGGTTACAATGAGCAGTTCTTCGGGCCA	CASTSGQGYNEQFF	5	2.292473098292882E-4	42	TCRBV09-01	TCRBV09	TCRBV09-01				01,02	TCRBD01-01*01	TCRBD01	TCRBD01-01	01				TCRBJ02-01*01	TCRBJ02	TCRBJ02-01	01				6	4	0	3	1	4	39	49	53	62	63	5	In	VDJ
ACCAGTGCCCATCCTGAAGACAGCAGCTTCTACATCTGCAGTGCTTGGGACAGAAGACACCTGGGGGAGACCCAGTACTTCGGGCCA	CSAWDRRHLGETQYF	4	1.5024992603676323E-4	45	TCRBV20	TCRBV20	unresolved			TCRBV20-01,TCRBV20-or09_02		TCRBD01-01*01	TCRBD01	TCRBD01-01	01				TCRBJ02-05*01	TCRBJ02	TCRBJ02-05	01				5	1	0	5	13	5	36	45	46	53	66	4	In	VDJ
CTGCTGTCGGCTGCTCCCTCCCAGACATCTGTGTACTTCTGTGCCAGCAGTTACTCGGGTATGAACACTGAAGCTTTCTTTGGACAA	CASSYSGMNTEAFF	4	1.5024992603676323E-4	42	TCRBV06-05*01	TCRBV06	TCRBV06-05	01						unresolved		TCRBD01,TCRBD02	TCRBD01-01,TCRBD02-01		TCRBJ01-01*01	TCRBJ01	TCRBJ01-01	01				0	0	0	9	2	0	39	-1	56	59	61	4	In	VDJ
ACCCTGCAGCCAGAAGACTCGGCCCTGTATCTCTGCGCCAGCAGCCAAGGGGCGTTCGGGAAGCACTATGGCTACACCTTCGGTTCG	CASSQGAFGKHYGYTF	5	1.796803239202529E-4	48	TCRBV04-03*01	TCRBV04	TCRBV04-03	01				TCRBD02-01*02	TCRBD02	TCRBD02-01	02				TCRBJ01-02*01	TCRBJ01	TCRBJ01-02	01				1	7	8	3	3	3	33	49	56	61	64	5	In	VDJ
CTGTCGGCTGCTCCCTCCCAGACATCTGTGTACTTCTGTGCCAGCAGTCCTACAGGGGTACCGAACACTGAAGCTTTCTTTGGACAA	CASSPTGVPNTEAFF	7	3.0979366193147057E-4	45	TCRBV06-05*01	TCRBV06	TCRBV06-05	01				TCRBD01-01*01	TCRBD01	TCRBD01-01	01				TCRBJ01-01*01	TCRBJ01	TCRBJ01-01	01				5	3	3	2	4	1	36	48	51	58	62	7	In	VDJ
GACCAGTGCCCATCCTGAAGACAGCAGCTTCTACATCTGCAGTGGATCCGGGACACAGTCTCTGGAAACACCATATATTTTGGAGAG		7	3.2528334502804405E-4	44	TCRBV20	TCRBV20	unresolved			TCRBV20-01,TCRBV20-or09_02		TCRBD01-01*01	TCRBD01	TCRBD01-01	01				TCRBJ01-03*01	TCRBJ01	TCRBJ01-03	01				7	5	0	6	4	0	37	44	49	55	59	7	Out	VDJ
AGTTCTAAGAAGCTCCTCCTCAGTGACTCTGGCTTCTATCTCTGTGCCTGGAGTGATGGAGGATTCACTGAAGCTTTCTTTGGACAA	CAWSDGGFTEAFF	2	7.744841548286764E-5	39	TCRBV30-01*02	TCRBV30	TCRBV30-01	02				TCRBD02-01*02	TCRBD02	TCRBD02-01	02				TCRBJ01-01*01	TCRBJ01	TCRBJ01-01	01				1	2	10	1	3	4	42	55	57	62	65	2	In	VDJ
GAGTCTGCCATCCCCAACCAGACAGCTCTTTACTTCTGTGCCACCAGTGCCAGGGGAGGAGCGAACACTGAAGCTTTCTTTGGACAA	CATSARGGANTEAFF	5	2.5712873940312057E-4	45	TCRBV24	TCRBV24	unresolved			TCRBV24-01,TCRBV24-or09_02				unresolved		TCRBD01,TCRBD02	TCRBD01-01,TCRBD02-01		TCRBJ01-01*01	TCRBJ01	TCRBJ01-01	01				5	1	4	2	6	1	36	49	50	56	62	5	In	VDJ
GGGTTGGAGTCGGCTGCTCCCTCCCAAACATCTGTGTACTTCTGTGCCAGCAGAACTATGGACAGGGCCGGCTACACCTTCGGTTCG	CASRTMDRAGYTF	7	2.94303978834897E-4	39	TCRBV06	TCRBV06	unresolved			TCRBV06-02,TCRBV06-03		TCRBD01-01*01	TCRBD01	TCRBD01-01	01				TCRBJ01-02*01	TCRBJ01	TCRBJ01-02	01				6	6	1	3	2	8	42	53	59	67	69	7	In	VDJ
GTGAACGCCTTGTTGCTGGGGGACTCGGCCCTCTATCTCTGTGCCAGCAGCTTGGAAGGGACAGGGTATGGCTACACCTTCGGTTCG	CASSLEGTGYGYTF	4	1.6109270420436468E-4	42	TCRBV05-06*01	TCRBV05	TCRBV05-06	01				TCRBD01-01*01	TCRBD01	TCRBD01-01	01				TCRBJ01-02*01	TCRBJ01	TCRBJ01-02	01				0	2	0	3	0	5	39	55	57	-1	66	4	In	VDJ
AAGAAGCTCCTTCTCAGTGACTCTGGCTTCTATCTCTGTGCCTGGAGTGTACGGGACAGGGGGGTCTACGAGCAGTACTTCGGGCCG	CAWSVRDRGVYEQYF	1	7.125254224423823E-5	45	TCRBV30-01*01	TCRBV30	TCRBV30-01	01				TCRBD01-01*01	TCRBD01	TCRBD01-01	01				TCRBJ02-07*01	TCRBJ02	TCRBJ02-07	01				0	2	0	1	2	3	36	50	52	63	65	1	In	VDJ
TCCCAGACATCTGTGTACTTCTGTGCCAGCAGTGAAGCGATTGTGGGCAGGGGCTTTGGTGGCAATCAGCCCCAGCATTTTGGTGAT	CASSEAIVGRGFGGNQPQHF	5	2.029148485651132E-4	60	TCRBV06-01*01	TCRBV06	TCRBV06-01	01				TCRBD01-01*01	TCRBD01	TCRBD01-01	01				TCRBJ01-05*01	TCRBJ01	TCRBJ01-05	01				0	9	4	2	8	2	21	38	47	53	61	5	In	VDJ
ACCAGTGCCCATCCTGAAGACAGCAGCTTCTACATCTGCAGTGCTAGAGCACCCGGGACAGAGAAAAACATTCAGTACTTCGGCGCC	CSARAPGTEKNIQYF	6	2.7106945419003674E-4	45	TCRBV20	TCRBV20	unresolved			TCRBV20-01,TCRBV20-or09_02		TCRBD01-01*01	TCRBD01	TCRBD01-01	01				TCRBJ02-04*01	TCRBJ02	TCRBJ02-04	01				1	5	0	5	2	4	36	49	54	61	63	6	In	VDJ
ACTCTGAAGATCCAGCGCACACAGCAGGAGGACTCCGCCGTGTATCTCTGTGCCAGCAGCTCCTACTACGAGCAGTACTTCGGGCCG	CASSSYYEQYF	7	3.175385034797573E-4	33	TCRBV07-08*01	TCRBV07	TCRBV07-08	01				TCRBD02-01	TCRBD02	TCRBD02-01				01,02	TCRBJ02-07*01	TCRBJ02	TCRBJ02-07	01				4	1	4	9	0	3	48	61	62	-1	65	7	In	VDJ
CGGTCCACAAAGCTGGAGGACTCAGCCATGTACTTCTGTGCCAGCAGTGAAAGTGGGGTGAGACCCTATGGCTACACCTTCGGTTCG	CASSESGVRPYGYTF	6	2.323452464486029E-4	45	TCRBV02-01*01	TCRBV02	TCRBV02-01	01						unresolved		TCRBD01,TCRBD02	TCRBD01-01,TCRBD02-01		TCRBJ01-02*01	TCRBJ01	TCRBJ01-02	01				2	3	6	2	7	4	36	51	54	58	65	6	In	VDJ
CGCACACAGCAGGAGGACTCCGCCGTGTATCTCTGTGCCAGCAGCTCGCAGCCCGGGACAGGAACCTACGAGCAGTACGTCGGGCCG	CASSSQPGTGTYEQYV	7	3.2373437671838674E-4	48	TCRBV07-08*01	TCRBV07	TCRBV07-08	01				TCRBD01-01*01	TCRBD01	TCRBD01-01	01				TCRBJ02-07*01	TCRBJ02	TCRBJ02-07	01				4	8	0	4	17	17	33	46	54	62	79	7	In	VDJ
GCGTCTGCTGTACCCTCTCAGACATCTGTGTACTTCTGTGCCAGCAGCAGGTCGGACTCTCCCTTGAATGAGCAGTTCTTCGGGCCA	CASSRSDSPLNEQFF	9	3.8724207741433817E-4	45	TCRBV06-04	TCRBV06	TCRBV06-04				01,02	TCRBD02-01	TCRBD02	TCRBD02-01				01,02	TCRBJ02-01*01	TCRBJ02	TCRBJ02-01	01				6	6	1	10	8	7	36	47	53	58	66	9	In	VDJ
ACTCTGACTGTGAGCAACATGAGCCCTGAAGACAGCAGCATATATCTCTGCAGCGGGTGGTTCAGAAATGGCTACACCTTCGGTTCG	CSGWFRNGYTF	2	8.054635210218234E-5	33	TCRBV29-01*01	TCRBV29	TCRBV29-01	01				TCRBD01-01*01	TCRBD01	TCRBD01-01	01				TCRBJ01-02*01	TCRBJ01	TCRBJ01-02	01				7	7	4	5	2	6	48	55	62	65	67	2	In	VDJ
ACAGAGCGGGGGGACTCAGCCGTGTATCTCTGTGCCAGCAGCAAAAAGTCGCCCAGCGGGTGACCCTACGAGCAGTACTTCGGGCCG	CASSKKSPSG*PYEQYF	7	3.314792182666735E-4	51	TCRBV07-03*01	TCRBV07	TCRBV07-03	01				TCRBD02-01	TCRBD02	TCRBD02-01				01,02	TCRBJ02-07*01	TCRBJ02	TCRBJ02-07	01				5	12	6	4	4	2	30	42	54	60	64	7	Stop	VDJ
TCTGCCAGGCCCTCACATACCTCTCAGTACCTCTGTGCCAGCAGTGAATGGACAGGGGACAGCACCGGGGAGCTGTTTTTTGGAGAA	CASSEWTGDSTGELFF	7	3.299302499570161E-4	48	TCRBV25-01*01	TCRBV25	TCRBV25-01	01				TCRBD01-01*01	TCRBD01	TCRBD01-01	01				TCRBJ02-02*01	TCRBJ02	TCRBJ02-02	01				1	0	1	2	4	4	33	-1	49	58	62	7	In	VDJ
CCCCTGATCCTGGAGTCGCCCAGCCCCAACCAGACCTCTCTGTACTTCTGTGCCAGCAGTCTAGGAGGGGAGCAGTACTTCGGGCCG	CASSLGGEQYF	5	1.8897413377819703E-4	33	TCRBV27-01*01	TCRBV27	TCRBV27-01	01				TCRBD02-01*02	TCRBD02	TCRBD02-01	02				TCRBJ02-07*01	TCRBJ02	TCRBJ02-07	01				5	3	10	0	0	7	48	60	63	-1	69	5	In	VDJ
AGTGCCCATCCTGAAGACAGCAGCTTCTACATCTGCAGTGCTAGGTATATTCGACAGTCTTCAGGGTATGGCTACACCTTCGGTTCG	CSARYIRQSSGYGYTF	4	2.2614937320997348E-4	48	TCRBV20	TCRBV20	unresolved			TCRBV20-01,TCRBV20-or09_02		TCRBD01-01*01	TCRBD01	TCRBD01-01	01				TCRBJ01-02*01	TCRBJ01	TCRBJ01-02	01				3	8	2	5	9	5	33	44	52	57	66	4	In	VDJ
ATGTGAGCACCTTGGAGCTGGGGGACTCGGCCCTTTATCTTTGCGCCAGCAGCGTAGGACAGGTCCCTCGGGCAGTACTTCGGGCCG		7	3.3302818657633085E-4	40	TCRBV05-01*01	TCRBV05	TCRBV05-01	01				TCRBD01-01*01	TCRBD01	TCRBD01-01	01				TCRBJ02-07*01	TCRBJ02	TCRBJ02-07	01				4	3	1	4	8	9	41	53	56	63	71	7	Out	VDJ
AATTCCCTGGAGCTTGGTGACTCTGCTGTGTATTTCTGTGCCAGCAGCACTTCGGACAGGGTCGGCACTGAAGCTTTCTTTGGACAA	CASSTSDRVGTEAFF	15	6.567625632947176E-4	45	TCRBV03	TCRBV03	unresolved			TCRBV03-01,TCRBV03-02		TCRBD01-01*01	TCRBD01	TCRBD01-01	01				TCRBJ01-01*01	TCRBJ01	TCRBJ01-01	01				5	5	1	3	4	4	36	48	53	61	65	15	In	VDJ
AAGAAGCTCCTCCTCAGTGACTCTGGCTTCTATCTCTGTGCCTGGAGTGTATCGGGAAGGCTCGATCAGCCCCAGCATTTTGGTGAT	CAWSVSGRLDQPQHF	1	7.125254224423823E-5	45	TCRBV30-01*02	TCRBV30	TCRBV30-01	02				TCRBD02-01*02	TCRBD02	TCRBD02-01	02				TCRBJ01-05*01	TCRBJ01	TCRBJ01-05	01				0	2	8	3	7	5	36	50	52	57	64	1	In	VDJ
CTGAGTTCTAAGAAGCTCCTTCTCAGTGACTCTGGCTTCTATCTCTGTGCCTGCCAAGGGAGCAATCAGCCCCAGCATTTTGGTGAT	CACQGSNQPQHF	1	7.125254224423823E-5	36	TCRBV30-01*01	TCRBV30	TCRBV30-01	01						unresolved		TCRBD01,TCRBD02	TCRBD01-01,TCRBD02-01		TCRBJ01-05*01	TCRBJ01	TCRBJ01-05	01				6	3	5	3	0	1	45	53	56	-1	60	1	In	VDJ
CTGCAGCCAGAAGACTCGGCCCTGTATCTCTGCGCCAGCAGCCAAACAGTTCACTGGGGTGGGAACACTGAAGCTTTCTTTGGACAA	CASSQTVHWGGNTEAFF	8	3.6865445769844994E-4	51	TCRBV04-03*01	TCRBV04	TCRBV04-03	01						unresolved		TCRBD01,TCRBD02	TCRBD01-01,TCRBD02-01		TCRBJ01-01*01	TCRBJ01	TCRBJ01-01	01				2	0	3	5	13	1	30	-1	45	49	62	8	In	VDJ
CTGCTGTCGGCTGCTCCCTCCCAGACATCTGTGTACTTCTGTGCCAGCAGTTGGACTAGCGGGAGACATGAGCAGTTCTTCGGGCCA	CASSWTSGRHEQFF	8	3.5471374291153377E-4	42	TCRBV06-05*01	TCRBV06	TCRBV06-05	01				TCRBD02-01*02	TCRBD02	TCRBD02-01	02				TCRBJ02-01*01	TCRBJ02	TCRBJ02-01	01				4	0	1	2	2	8	39	-1	52	65	67	8	In	VDJ
ACTCTGACTGTGAGCAACATGAGCCCTGAAGACAGCAGCATATATCTCTGCAGCGTTGAAGACTACCAGGAAGCTTTCTTTGGACAA	CSVEDYQEAFF	2	8.984016196012646E-5	33	TCRBV29-01*01	TCRBV29	TCRBV29-01	01						unresolved		TCRBD01,TCRBD02	TCRBD01-01,TCRBD02-01		TCRBJ01-01*01	TCRBJ01	TCRBJ01-01	01				0	4	4	5	0	8	48	62	66	-1	69	2	In	VDJ
GAGTCGCCCAGCCCCAACCAGACCTCTCTGTACTTCTGTGCCAGCAGTTTATCCCAGGGGTCCACGGGGCCCCAGCATTTTGGTGAT	CASSLSQGSTGPQHF	7	3.144405668604426E-4	45	TCRBV27-01*01	TCRBV27	TCRBV27-01	01				TCRBD01-01*01	TCRBD01	TCRBD01-01	01				TCRBJ01-05*01	TCRBJ01	TCRBJ01-05	01				0	1	4	2	8	9	36	53	54	60	68	7	In	VDJ
CACATCAATTCCCTGGAGCTTGGTGACTCTGCTGTGTATTTCTGTGCCAGCAGCCAAGATTCTCGGTCTGGGCAGTATTTTGGCCCA	CASSQDSRSGQYF	6	2.1995349997134408E-4	39	TCRBV03	TCRBV03	unresolved			TCRBV03-01,TCRBV03-02		TCRBD02-01	TCRBD02	TCRBD02-01				01,02	TCRBJ02-03*01	TCRBJ02	TCRBJ02-03	01				0	4	8	5	5	11	42	59	63	66	71	6	In	VDJ
AACCTGAGCTCTCTGGAGCTGGGGGACTCAGCTTTGTATTTCTGTGCCAGCAGCGTATGGGACGGCTACGAGCAGTACTTCGGGCCG	CASSVWDGYEQYF	5	2.230514365906588E-4	39	TCRBV09-01	TCRBV09	TCRBV09-01				01,02			unresolved		TCRBD01,TCRBD02	TCRBD01-01,TCRBD02-01		TCRBJ02-07*01	TCRBJ02	TCRBJ02-07	01				1	1	0	7	2	3	42	57	58	63	65	5	In	VDJ
CCCTCAGAACCCAGGGACTCAGCTGTGTACTTCTGTGCCACCAATCCGGGACAGGTCTTTTCTGGAAACACCATATATTTTGGAGAG	CATNPGQVFSGNTIYF	11	5.034147006386397E-4	48	TCRBV12	TCRBV12	unresolved			TCRBV12-03,TCRBV12-04		TCRBD01-01*01	TCRBD01	TCRBD01-01	01				TCRBJ01-03*01	TCRBJ01	TCRBJ01-03	01				10	7	0	4	5	1	33	40	47	55	60	11	In	VDJ
AGTTCTAAGAAGCTCCTTCTCAGTGACTCTGGCTTCTATCTCTGTGCCTGGAGTGTAAATAGCAATCAGCCCCAGCATTTTGGTGAT	CAWSVNSNQPQHF	1	6.970357393458087E-5	39	TCRBV30-01*01	TCRBV30	TCRBV30-01	01						unresolved					TCRBJ01-05*01	TCRBJ01	TCRBJ01-05	01				0	0	0	0	3	0	42	-1	-1	56	59	1	In	VJ
ATCCAGCGCACAGAGCGGGGGGACTCAGCCGTGTATCTCTGTGCCAGCAGCCTTAGCGGGAGCGCAGATACGCAGTATTTTGGCCCA	CASSLSGSADTQYF	7	3.2218540840872937E-4	42	TCRBV07-03*01	TCRBV07	TCRBV07-03	01				TCRBD02-01*02	TCRBD02	TCRBD02-01	02				TCRBJ02-03*01	TCRBJ02	TCRBJ02-03	01				5	2	5	2	2	4	39	51	53	62	64	7	In	VDJ
AGTTCTAAGAAGCTCCTCCTCAGTGACTCTGGCTTCTATCTCTGTGCCTGGAGTGTAGGGACAGGGTTACAAGCTTTCTTTGGACAA	CAWSVGTGLQAFF	2	7.435047886355293E-5	39	TCRBV30-01*02	TCRBV30	TCRBV30-01	02				TCRBD01-01*01	TCRBD01	TCRBD01-01	01				TCRBJ01-01*01	TCRBJ01	TCRBJ01-01	01				0	1	0	3	4	9	42	56	57	66	70	2	In	VDJ
GAGTCGCCCAGCCCCAACCAGACCTCTCTGTACTTCTGTGCCAGTGTGGGGGGAGGGGCGAACACCGGGGAGCTGTTTTTTGGAGAA	CASVGGGANTGELFF	7	2.8036326404798085E-4	45	TCRBV27-01*01	TCRBV27	TCRBV27-01	01				TCRBD02-01*02	TCRBD02	TCRBD02-01	02				TCRBJ02-02*01	TCRBJ02	TCRBJ02-02	01				9	6	9	0	1	0	36	44	50	57	58	7	In	VDJ
CATCCTGAAGACAGCAGCTTCTACATCTGCAGTGCTAGCCTTGGACTAGCGGGAGCCTCGAACACCGGGGAGCTGTTTTTTGGAGAA	CSASLGLAGASNTGELFF	5	2.3544318306791763E-4	54	TCRBV20	TCRBV20	unresolved			TCRBV20-01,TCRBV20-or09_02		TCRBD02-01*02	TCRBD02	TCRBD02-01	02				TCRBJ02-02*01	TCRBJ02	TCRBJ02-02	01				3	4	1	2	3	0	27	38	42	55	58	5	In	VDJ
AAGAAGCTCCTTCTCAGTGACTCTGGCTTCTATCTCTGTGCCTGGAGTGTTGGAGGGACAGGCGGAAACACCATATATTTTGGAGAG	CAWSVGGTGGNTIYF	2	9.913397181807057E-5	45	TCRBV30-01*01	TCRBV30	TCRBV30-01	01				TCRBD01-01*01	TCRBD01	TCRBD01-01	01				TCRBJ01-03*01	TCRBJ01	TCRBJ01-03	01				0	4	0	4	1	4	36	50	54	62	63	2	In	VDJ
CTGACAGTGACCAGTGCCCATCCTGAAGACAGCAGCTTCTACATCTGCAGTGCTGAAGACCGCTCCTACGAGCAGTACTTCGGGCCG	CSAEDRSYEQYF	5	2.7261842249969406E-4	36	TCRBV20	TCRBV20	unresolved			TCRBV20-01,TCRBV20-or09_02				unresolved		TCRBD01,TCRBD02	TCRBD01-01,TCRBD02-01		TCRBJ02-07*01	TCRBJ02	TCRBJ02-07	01				5	3	2	7	2	0	45	54	57	60	62	5	In	VDJ
GAGCTGGGGGACTCAGCCCTGTACTTCTGTGCCAGCAGCTTACCCCCCGGGGGGACAGATAACACCGGGGAGCTGTTTTTTGGAGAA	CASSLPPGGTDNTGELFF	8	3.609096161501632E-4	54	TCRBV13-01*01	TCRBV13	TCRBV13-01	01						unresolved		TCRBD01,TCRBD02	TCRBD01-01,TCRBD02-01		TCRBJ02-02*01	TCRBJ02	TCRBJ02-02	01				2	9	0	5	2	2	27	42	51	58	60	8	In	VDJ
ATGAATGTGAGCACCTTGGAGCTGGGGGACTCGGCCCTTTATCTTTGCGCCAGCAGCCCCTACGGTGCTGAAGCTTTCTTTGGACAA	CASSPYGAEAFF	7	3.500668379825617E-4	36	TCRBV05-01*01	TCRBV05	TCRBV05-01	01				TCRBD02-01	TCRBD02	TCRBD02-01				01,02	TCRBJ01-01*01	TCRBJ01	TCRBJ01-01	01				4	2	4	9	5	6	45	57	59	62	67	7	In	VDJ
AGCCCTCAGAACCCAGGGACTCAGCTGTGTACTTCTGTGCCAGCAGTTTCTGACTAGCGGGAGCGATACGAGCAGTACGTCGGGCCG		10	4.7088636613583525E-4	46	TCRBV12	TCRBV12	unresolved			TCRBV12-03,TCRBV12-04		TCRBD02-01*02	TCRBD02	TCRBD02-01	02				TCRBJ02-07*01	TCRBJ02	TCRBJ02-07	01				3	2	2	2	16	17	35	49	51	63	79	10	Out	VDJ
GGGTTGGAGTCGGCTGCTCCCTCCCAAACATCTGTGTACTTCTGTGCCAGCAGTTACTCCTGGGATCAGCCCCAGCATTTTGGTGAT	CASSYSWDQPQHF	4	1.796803239202529E-4	39	TCRBV06	TCRBV06	unresolved			TCRBV06-02,TCRBV06-03				unresolved		TCRBD01,TCRBD02	TCRBD01-01,TCRBD02-01		TCRBJ01-05*01	TCRBJ01	TCRBJ01-05	01				0	2	0	9	0	5	42	59	61	-1	64	4	In	VDJ
AGCTCCCAGACATCTGTGTACTTCTGTGCCATCAGTGAGTCGTTATTATTGGGACAGGAAACCACAGATACGCAGTATTTTGGCCCA	CAISESLLLGQETTDTQYF	11	4.677884295165205E-4	57	TCRBV10-03*01	TCRBV10	TCRBV10-03	01				TCRBD01-01*01	TCRBD01	TCRBD01-01	01				TCRBJ02-03*01	TCRBJ02	TCRBJ02-03	01				0	9	0	4	4	2	24	41	50	58	62	11	In	VDJ
ACCAGTGCCCATCCTGAAGACAGCAGCTTCTACATCTGCAGTGCTAGGCGGCCAGCGGGAGAGTTCGATGAGCAGTTCTTCGGGCCA	CSARRPAGEFDEQFF	9	4.244173168461146E-4	45	TCRBV20	TCRBV20	unresolved			TCRBV20-01,TCRBV20-or09_02		TCRBD02-01*02	TCRBD02	TCRBD02-01	02				TCRBJ02-01*01	TCRBJ02	TCRBJ02-01	01				3	6	6	2	6	8	36	47	53	61	67	9	In	VDJ
CACACCCTGCAGCCAGAAGACTCGGCCCTGTATCTCTGTGCCAGCAGCCAAGAGGAGGGTGGGTACACTGAAGCTTTCTTTGGACAA	CASSQEEGGYTEAFF	5	2.462859612355191E-4	45	TCRBV04-02*01	TCRBV04	TCRBV04-02	01				TCRBD02-01*02	TCRBD02	TCRBD02-01	02				TCRBJ01-01*01	TCRBJ01	TCRBJ01-01	01				0	0	10	0	5	3	36	-1	53	59	64	5	In	VDJ
TGTCGGCTGCTCCCTCCCAGACATCTGTGTACTTCTGTGCCAGCAGTTACTCGGGACATAACCAATCAGCCCCAGCATTTTGGTGAT		8	3.6555652107913525E-4	46	TCRBV06-05*01	TCRBV06	TCRBV06-05	01				TCRBD01-01*01	TCRBD01	TCRBD01-01	01				TCRBJ01-05*01	TCRBJ01	TCRBJ01-05	01				0	0	0	6	4	3	35	-1	52	58	62	8	Out	VDJ
CTTCACCTACACGCCCTGCAGCCAGAAGACTCAGCCCTGTATCTCTGCGCCAGCAGCCGATCTGGGGCTGAAGCTTTCTTTGGACAA	CASSRSGAEAFF	6	2.7106945419003674E-4	36	TCRBV04-01*01	TCRBV04	TCRBV04-01	01						unresolved		TCRBD01,TCRBD02	TCRBD01-01,TCRBD02-01		TCRBJ01-01*01	TCRBJ01	TCRBJ01-01	01				4	5	6	2	0	6	45	58	63	-1	67	6	In	VDJ
ACTGTGAGCAACATGAGCCCTGAAGACAGCAGCATATATCTCTGCAGCGTCCGGACTAGCGGGAGCAATGAGCAGTTCTTCGGGCCA	CSVRTSGSNEQFF	3	1.3011333801121763E-4	39	TCRBV29-01*01	TCRBV29	TCRBV29-01	01				TCRBD02-01*02	TCRBD02	TCRBD02-01	02				TCRBJ02-01*01	TCRBJ02	TCRBJ02-01	01				6	2	1	2	0	6	42	50	52	-1	65	3	In	VDJ
GAGTCTGCCATCCCCAACCAGACAGCTCTTTACTTCTGTGCCACCAGTGATCGTGGTCGGAGCACAGATACGCAGTATTTTGGCCCA	CATSDRGRSTDTQYF	4	1.5954373589470734E-4	45	TCRBV24	TCRBV24	unresolved			TCRBV24-01,TCRBV24-or09_02		TCRBD02-01	TCRBD02	TCRBD02-01				01,02	TCRBJ02-03*01	TCRBJ02	TCRBJ02-03	01				3	6	8	5	0	0	36	51	57	-1	60	4	In	VDJ
GAGTCGGCTGCTCCCTCCCAAACATCTGTGTACTTCTGTGCCAGCAGCAGAGCCGGGGGAGGACTCTATGGCTACACCTTCGGTTCG	CASSRAGGGLYGYTF	4	1.6728857744299408E-4	45	TCRBV06	TCRBV06	unresolved			TCRBV06-02,TCRBV06-03		TCRBD02-01	TCRBD02	TCRBD02-01				01,02	TCRBJ01-02*01	TCRBJ01	TCRBJ01-02	01				6	6	8	2	6	4	36	47	53	59	65	4	In	VDJ
TTGGAGTCGGCTGCTCCCTCCCAAACATCTGTGTACTTCTGTGCCAGCAGTTATGGGGGTTCCAAAAACATTCAGTACTTCGGCGCC	CASSYGGSKNIQYF	5	1.9517000701682645E-4	42	TCRBV06	TCRBV06	unresolved			TCRBV06-02,TCRBV06-03				unresolved		TCRBD01,TCRBD02	TCRBD01-01,TCRBD02-01		TCRBJ02-04*01	TCRBJ02	TCRBJ02-04	01				3	1	6	1	2	2	39	53	54	59	61	5	In	VDJ
CGGCTGCTCCCTCCCAGACATCTGTGTACTTCTGTGCCAGCAGTTACGGGGCCGAGGCTGACTAATGAAAAACTGTTTTTTGGCAGT		7	3.2528334502804405E-4	49	TCRBV06-05*01	TCRBV06	TCRBV06-05	01				TCRBD01-01*01	TCRBD01	TCRBD01-01	01				TCRBJ01-04*01	TCRBJ01	TCRBJ01-04	01				2	0	7	0	8	2	32	-1	47	52	60	7	Out	VDJ
AGTCGGCTGCTCCCTCCCAAACATCTGTGTACTTCTGTGCCAGCAGTTAAATTAGCGGGAGTCGGAGATACGCAGTATTTTGGCCCA		6	2.230514365906588E-4	46	TCRBV06	TCRBV06	unresolved			TCRBV06-02,TCRBV06-03		TCRBD02-01*02	TCRBD02	TCRBD02-01	02				TCRBJ02-03*01	TCRBJ02	TCRBJ02-03	01				3	3	5	2	4	5	35	49	52	61	65	6	Out	VDJ
CTGACTGTGAGCAACATGAGCCCTGAAGACAGCAGCATATATCTCTGCAGCGTTGAAGATAGTCAATACGAGCAGTACTTCGGGCCG	CSVEDSQYEQYF	2	7.899738379252498E-5	36	TCRBV29-01*01	TCRBV29	TCRBV29-01	01				TCRBD02-01	TCRBD02	TCRBD02-01				01,02	TCRBJ02-07*01	TCRBJ02	TCRBJ02-07	01				0	0	5	8	4	4	45	-1	59	62	66	2	In	VDJ
CCCTCAGAACCCAGGGACTCAGCTGTGTACTTCTGTGCCAGCTCATATGGATGGGAGGGAACTAATGAAAAACTGTTTTTTGGCAGT	CASSYGWEGTNEKLFF	10	4.8327811261309405E-4	48	TCRBV12	TCRBV12	unresolved			TCRBV12-03,TCRBV12-04		TCRBD02-01*02	TCRBD02	TCRBD02-01	02				TCRBJ01-04*01	TCRBJ01	TCRBJ01-04	01				8	10	9	0	0	1	33	42	52	-1	59	10	In	VDJ
CTGAGTTCTAAGAAGCTCCTCCTCAGTGACTCTGGCTTCTATCTCTGTGCCTGGAGTGTAGATCAAGAGACCCAGTACTTCGGGCCA	CAWSVDQETQYF	2	6.505666900560881E-5	36	TCRBV30-01*02	TCRBV30	TCRBV30-01	02						unresolved		TCRBD01,TCRBD02	TCRBD01-01,TCRBD02-01		TCRBJ02-05*01	TCRBJ02	TCRBJ02-05	01				0	1	2	8	1	2	45	59	60	62	63	2	In	VDJ
GCCCATCCTGAAGACAGCAGCTTCTACATCTGCAGTGCTAGAAACGAGCTCCGGATTGGACCCAATCAGCCCCAGCATTTTGGTGAT	CSARNELRIGPNQPQHF	5	2.67971517570722E-4	51	TCRBV20	TCRBV20	unresolved			TCRBV20-01,TCRBV20-or09_02				unresolved		TCRBD01,TCRBD02	TCRBD01-01,TCRBD02-01		TCRBJ01-05*01	TCRBJ01	TCRBJ01-05	01				2	15	1	7	1	3	30	42	57	61	62	5	In	VDJ
CTCAACTCTGACTGTGAGCAACATGAGCCCTGAAGACAGCAGCATATCCGGGGGGGCAGGGTGAGCTATGGCTACACCTTCGGTTCG		2	7.589944717321028E-5	29	TCRBV29-01*01	TCRBV29	TCRBV29-01	01				TCRBD02-01*01	TCRBD02	TCRBD02-01	01				TCRBJ01-02*01	TCRBJ01	TCRBJ01-02	01				19	1	8	0	9	4	52	47	48	56	65	2	Out	VDJ
AGGATCCAGCAGGTAGTGCGAGGAGATTCGGCAGCTTATTTCTGTGCCAGCTCACGGGAGAGGTTGGAGACCCAGTACTTCGGGCCA	CASSRERLETQYF	5	1.8742516546853968E-4	39	TCRBV18-01*01	TCRBV18	TCRBV18-01	01				TCRBD02-01*02	TCRBD02	TCRBD02-01	02				TCRBJ02-05*01	TCRBJ02	TCRBJ02-05	01				4	0	9	2	6	5	42	-1	55	60	66	5	In	VDJ
TAGAGTCTGCCATCCCCAACCAGACAGCTCTTTACTTCTGTGCCACCAGTGACTAAGACTAGCAGCTACGAGCAGTACGTCGGGCCG		6	3.20636440099072E-4	43	TCRBV24	TCRBV24	unresolved			TCRBV24-01,TCRBV24-or09_02		TCRBD02-01	TCRBD02	TCRBD02-01				01,02	TCRBJ02-07*01	TCRBJ02	TCRBJ02-07	01				4	4	2	7	16	17	38	52	56	63	79	6	Out	VDJ
ACCAGTGCCCATCCTGAAGACAGCAGCTTCTACATCTGCAGTGCTAGAGATTGGGGGAGGTCCACAGATACGCAGTATTTTGGCCCA	CSARDWGRSTDTQYF	4	2.0911072180374263E-4	45	TCRBV20	TCRBV20	unresolved			TCRBV20-01,TCRBV20-or09_02		TCRBD02-01*02	TCRBD02	TCRBD02-01	02				TCRBJ02-03*01	TCRBJ02	TCRBJ02-03	01				0	4	9	1	2	2	36	50	54	60	62	4	In	VDJ
CTGACAGTGACCAGTGCCCATCCTGAAGACAGCAGCTTCTACATCTGCAGTACCAGACAGGGTGACACTGAAGCTTTCTTTGGACAA	CSTRQGDTEAFF	4	2.1065969011339997E-4	36	TCRBV20	TCRBV20	unresolved			TCRBV20-01,TCRBV20-or09_02		TCRBD01-01*01	TCRBD01	TCRBD01-01	01				TCRBJ01-01*01	TCRBJ01	TCRBJ01-01	01				8	4	2	3	2	3	45	51	55	62	64	4	In	VDJ
AGTGCCCATCCTGAAGACAGCAGCTTCTACATCTGCAGTGCTAGCGCGTCTAGCGGGAGGGCCGTAGAGACCCAGTACTTCGGGCCA	CSASASSGRAVETQYF	4	1.2856436970156028E-4	48	TCRBV20	TCRBV20	unresolved			TCRBV20-01,TCRBV20-or09_02		TCRBD02-01*02	TCRBD02	TCRBD02-01	02				TCRBJ02-05*01	TCRBJ02	TCRBJ02-05	01				3	5	4	0	4	4	33	44	49	61	65	4	In	VDJ
ACTCTGACAGTGACCAGTGCCCATCCTGAAGACAGCAGCTTCTACATCTGCAGTGCCCTGGGACTTAGGACCCAGCATTTTGGTGAT	CSALGLRTQHF	3	1.2081952815327351E-4	33	TCRBV20-01*01	TCRBV20	TCRBV20-01	01				TCRBD02-01	TCRBD02	TCRBD02-01				01,02	TCRBJ01-05*01	TCRBJ01	TCRBJ01-05	01				6	3	0	10	5	11	48	56	59	65	70	3	In	VDJ
TTGGAGCTGGGGGACTCGGCCCTTTATCTTTGCGCCAGCAGCTTGAGGTCCGGGACTAGCGGGAGGGATGAGCAGTTCTTCGGGCCA	CASSLRSGTSGRDEQFF	5	2.4163905630654703E-4	51	TCRBV05-01*01	TCRBV05	TCRBV05-01	01				TCRBD02-01*02	TCRBD02	TCRBD02-01	02				TCRBJ02-01*01	TCRBJ02	TCRBJ02-01	01				1	6	0	0	0	8	30	45	51	-1	67	5	In	VDJ
AAGATCCAGCCCTCAGAACCCAGGGACTCAGCTGTGTACTTCTGTGCCAGCAGTTATATGGGGCAAGAGACCCAGTACTTCGGGCCA	CASSYMGQETQYF	4	1.6109270420436468E-4	39	TCRBV12	TCRBV12	unresolved			TCRBV12-03,TCRBV12-04				unresolved		TCRBD01,TCRBD02	TCRBD01-01,TCRBD02-01		TCRBJ02-05*01	TCRBJ02	TCRBJ02-05	01				4	4	6	2	0	2	42	55	59	-1	63	4	In	VDJ
CAGCCTGCAAAGCTTGAGGACTCGGCCGTGTATCTCTGTGCCAGCAGCTTAGATCACGGCAAAACCTACGAGCAGTACTTCGGGCCG	CASSLDHGKTYEQYF	9	3.918889823433102E-4	45	TCRBV11-02*02	TCRBV11	TCRBV11-02	02						unresolved		TCRBD01,TCRBD02	TCRBD01-01,TCRBD02-01		TCRBJ02-07*01	TCRBJ02	TCRBJ02-07	01				0	4	9	0	4	2	36	53	57	60	64	9	In	VDJ
TCCTGGAGTCGCCCAGCCCCAACCAGACCTCTCTGTACTTCTGTGCCAGCATACTTCAGGGGATACCAGCCCCAGCATTTTGGTGAT		5	2.664225492610647E-4	40	TCRBV27-01*01	TCRBV27	TCRBV27-01	01				TCRBD01-01*01	TCRBD01	TCRBD01-01	01				TCRBJ01-05*01	TCRBJ01	TCRBJ01-05	01				7	5	4	2	4	7	41	51	56	62	66	5	Out	VDJ
CAGCCAGAAGACTCAGCCCTGTATCTCTGCGCCAGCAGCCTCCATCAGACAGGCTTTCGAATCACCTACGAGCAGTACTTCGGGCCG	CASSLHQTGFRITYEQYF	4	2.0446381687477057E-4	54	TCRBV04-01*01	TCRBV04	TCRBV04-01	01				TCRBD01-01*01	TCRBD01	TCRBD01-01	01				TCRBJ02-07*01	TCRBJ02	TCRBJ02-07	01				4	7	2	4	11	2	27	40	47	53	64	4	In	VDJ
TCCCTAGAGTCTGCCATCCCCAACCAGACAGCTCTTTACTTCTGTGCCACCAGTGATTTTCACACCGGGGAGCTGTTTTTTGGAGAA	CATSDFHTGELFF	9	4.290642217750867E-4	39	TCRBV24	TCRBV24	unresolved			TCRBV24-01,TCRBV24-or09_02				unresolved					TCRBJ02-02*01	TCRBJ02	TCRBJ02-02	01				1	0	0	0	2	3	42	-1	-1	59	61	9	In	VJ
AGTTCTAAGAAGCTCCTCCTCAGTGACTCTGGCTTCTATCTCTGTGCCTGGAGTAGGTGGGAGGAAGAGACCCAGTACTTCGGGCCA	CAWSRWEEETQYF	1	5.8860795766979406E-5	39	TCRBV30-01*02	TCRBV30	TCRBV30-01	02				TCRBD02-01*02	TCRBD02	TCRBD02-01	02				TCRBJ02-05*01	TCRBJ02	TCRBJ02-05	01				2	4	9	1	0	3	42	54	58	-1	64	1	In	VDJ
ATCCGGTCCACAAAGCTGGAGGACTCAGCCATGTACTTCTGTGCCAGCAGTGAACTGGGTAGCGGGAGGGCCCAGTTCTTCGGGCCA	CASSELGSGRAQFF	16	7.187212956810116E-4	42	TCRBV02-01*01	TCRBV02	TCRBV02-01	01				TCRBD02-01*02	TCRBD02	TCRBD02-01	02				TCRBJ02-01*01	TCRBJ02	TCRBJ02-01	01				2	5	5	0	2	13	39	54	59	70	72	16	In	VDJ
CAGGCTGCTGTCGGCTGCTCCCTCCCAGACATCTGTGTACTTCTGTGCCAGCCCTAGACAGGACCCTACGAGCAGTACGTCGGGCCG		3	1.2391746477258823E-4	38	TCRBV06-05*01	TCRBV06	TCRBV06-05	01				TCRBD01-01*01	TCRBD01	TCRBD01-01	01				TCRBJ02-07*01	TCRBJ02	TCRBJ02-07	01				8	4	2	4	17	17	43	52	56	62	79	3	Out	VDJ
CGGTCCACAAAGCTGGAGGACTCAGCCATGTACTTCTGTGCCAGCAGTGAAGAGGGCAGGCCTAATGAAAAACTGTTTTTTGGCAGT	CASSEEGRPNEKLFF	13	5.483347816187029E-4	45	TCRBV02-01*01	TCRBV02	TCRBV02-01	01						unresolved		TCRBD01,TCRBD02	TCRBD01-01,TCRBD02-01		TCRBJ01-04*01	TCRBJ01	TCRBJ01-04	01				1	4	4	4	1	3	36	52	56	60	61	13	In	VDJ
TCGGCTGCTCCCTCCCAAACATCTGTGTACTTCTGTGCCAGCAGTTACTCCCGAGACTAGCGGGAGCATGAGCAGTTCTTCGGGCCA	CASSYSRD*REHEQFF	7	3.144405668604426E-4	48	TCRBV06	TCRBV06	unresolved			TCRBV06-02,TCRBV06-03		TCRBD02-01*02	TCRBD02	TCRBD02-01	02				TCRBJ02-01*01	TCRBJ02	TCRBJ02-01	01				0	4	2	2	1	8	33	50	54	66	67	7	Stop	VDJ
CGGTCCACAAAGCTGGAGGACTCAGCCATGTACTTCTGTGCCAGCGGAGGGCCGCGCTCCTCGGGGTCCGAGCAGTACTTCGGGCCG	CASGGPRSSGSEQYF	5	2.292473098292882E-4	45	TCRBV02-01*01	TCRBV02	TCRBV02-01	01				TCRBD02-01*02	TCRBD02	TCRBD02-01	02				TCRBJ02-07*01	TCRBJ02	TCRBJ02-07	01				8	0	10	0	17	6	36	-1	45	51	68	5	In	VDJ
CCCTAGAGTCTGCCATCCCCAACCAGACAGCTCTTTACTTCTGTGCCACGGCAGTACAGGGTTTTCTACGAGCAGTACGTCGGGCCG		4	1.8897413377819703E-4	40	TCRBV24	TCRBV24	unresolved			TCRBV24-01,TCRBV24-or09_02		TCRBD01-01*01	TCRBD01	TCRBD01-01	01				TCRBJ02-07*01	TCRBJ02	TCRBJ02-07	01				10	6	3	3	18	17	41	49	55	61	79	4	Out	VDJ
CAGTGACCAGTGCCCATCCTGAAGACAGCAGCTTCTACATCTGCAGTGCTCTAAGGACTCCCCGGCACTGAAGCTTTCTTTGGACAA		5	2.586777077127779E-4	40	TCRBV20	TCRBV20	unresolved			TCRBV20-01,TCRBV20-or09_02		TCRBD02-01	TCRBD02	TCRBD02-01				01,02	TCRBJ01-01*01	TCRBJ01	TCRBJ01-01	01				5	4	1	10	6	4	41	50	54	59	65	5	Out	VDJ
CCAGGCCTGGGGGACGCAGCCATGTACCTGTGTGCCACCAGCAGAGAATCTAGCGGGAGGGCCTTCCACGAGCAGTACTTCGGGCCG	CATSRESSGRAFHEQYF	5	2.4009008799688968E-4	51	TCRBV15-01*01	TCRBV15	TCRBV15-01	01				TCRBD02-01*02	TCRBD02	TCRBD02-01	02				TCRBJ02-07*01	TCRBJ02	TCRBJ02-07	01				0	2	4	0	6	5	30	47	49	61	67	5	In	VDJ
GTGACATCGGCCCAAAAGAACCCGACAGCTTTCTATCTCTGTGCCAGTAGTATGGGGTTCGGCACCGGGGAGCTGTTTTTTGGAGAA	CASSMGFGTGELFF	9	3.825951724853661E-4	42	TCRBV19-01	TCRBV19	TCRBV19-01				01,02			unresolved		TCRBD01,TCRBD02	TCRBD01-01,TCRBD02-01		TCRBJ02-02*01	TCRBJ02	TCRBJ02-02	01				3	0	6	2	5	4	39	-1	53	57	62	9	In	VDJ
CTGGAGCTGGGGGACTCAGCTTTGTATTTCTGTGCCAGCAGCGTCTCGGGTGTGGGGCTCAGACAAGAGACCCAGTACTTCGGGCCA	CASSVSGVGLRQETQYF	4	2.4009008799688968E-4	51	TCRBV09-01	TCRBV09	TCRBV09-01				01,02	TCRBD01-01*01	TCRBD01	TCRBD01-01	01				TCRBJ02-05*01	TCRBJ02	TCRBJ02-05	01				2	9	7	0	5	2	30	44	53	58	63	4	In	VDJ
CCCTCCCAGACATCTGTGTACTTCTGTGCCAGCAGTTACCCTTGACTAGCGGGAGACGCTGGGGCCAACGTCCTGACTTTCGGGGCC	CASSYP*LAGDAGANVLTF	5	1.9207207039751174E-4	57	TCRBV06	TCRBV06	unresolved			TCRBV06-05,TCRBV06-06		TCRBD02-01*02	TCRBD02	TCRBD02-01	02				TCRBJ02-06*01	TCRBJ02	TCRBJ02-06	01				2	4	2	2	3	2	24	39	43	55	58	5	Stop	VDJ
CACGCCCTGCAGCCAGAAGACTCAGCCCTGTATCTCTGCGCCAGCAGCCAAGGGAGCGGTAGCACAGATACGCAGTATTTTGGCCCA	CASSQGSGSTDTQYF	5	2.4318802461620437E-4	45	TCRBV04-01*01	TCRBV04	TCRBV04-01	01				TCRBD02-01	TCRBD02	TCRBD02-01				01,02	TCRBJ02-03*01	TCRBJ02	TCRBJ02-03	01				1	2	6	5	1	0	36	52	54	59	60	5	In	VDJ
CTGAAGATCCAGCCCTCAGAACCCAGGGACTCAGCTGTGTACTTCTGTGCCAGCAGTTTCCACTCCAATGAGCAGTTCTTCGGGCCA	CASSFHSNEQFF	10	4.879250175420661E-4	36	TCRBV12	TCRBV12	unresolved			TCRBV12-03,TCRBV12-04		TCRBD02-01	TCRBD02	TCRBD02-01				01,02	TCRBJ02-01*01	TCRBJ02	TCRBJ02-01	01				3	2	3	10	1	6	45	59	61	64	65	10	In	VDJ
AACATGAGCCCTGAAGACAGCAGCATATATCTCTGCAGCGTTGCATTACCCTGGAGCAGGCTCACAGATACGCAGTATTTTGGCCCA	CSVALPWSRLTDTQYF	3	1.2546643308224557E-4	48	TCRBV29-01*01	TCRBV29	TCRBV29-01	01						unresolved		TCRBD01,TCRBD02	TCRBD01-01,TCRBD02-01		TCRBJ02-03*01	TCRBJ02	TCRBJ02-03	01				4	13	4	4	2	2	33	43	56	60	62	3	In	VDJ
CTGGGGTTGGAGTCGGCTGCTCCCTCCCAAACATCTGTGTACTTCTGTGCCAGCAGTGATCGCCGTGCACAGGGGAACTTCGGTTCG	CASSDRRAQGNF	4	1.5954373589470734E-4	36	TCRBV06	TCRBV06	unresolved			TCRBV06-02,TCRBV06-03		TCRBD01-01*01	TCRBD01	TCRBD01-01	01				TCRBJ01-02*01	TCRBJ01	TCRBJ01-02	01				5	11	3	2	2	16	45	57	68	75	77	4	In	VDJ
CTCCTTCTCAGTGACTCTGGCTTCTATCTCTGTGCCTGGAGCGCGACCCCCGCCCAGGGGGCGGGAAACACCATATATTTTGGAGAG	CAWSATPAQGAGNTIYF	3	1.7193548237196614E-4	51	TCRBV30-01*01	TCRBV30	TCRBV30-01	01				TCRBD01-01*01	TCRBD01	TCRBD01-01	01				TCRBJ01-03*01	TCRBJ01	TCRBJ01-03	01				3	13	4	0	1	4	30	41	54	62	63	3	In	VDJ
GCTGCTCCCTCCCAAACATCTGTGTACTTCTGTGCCAGCAGTTACCCCCAAGCGGCAGGGGGTAGTCAGCCCCAGCATTTTGGTGAT	CASSYPQAAGGSQPQHF	7	3.2528334502804405E-4	51	TCRBV06	TCRBV06	unresolved			TCRBV06-02,TCRBV06-03		TCRBD01-01*01	TCRBD01	TCRBD01-01	01				TCRBJ01-05*01	TCRBJ01	TCRBJ01-05	01				2	10	4	1	3	6	30	45	55	62	65	7	In	VDJ
TTGGAGTCGGCTGCTCCCTCCCAAACATCTGTGTACTTCTGTGCCAGCAGTACGAGGCTGAGCACGGATACGCAGTATTTTGGCCCA	CASSTRLSTDTQYF	4	1.7813135561059557E-4	42	TCRBV06	TCRBV06	unresolved			TCRBV06-02,TCRBV06-03		TCRBD02-01*02	TCRBD02	TCRBD02-01	02				TCRBJ02-03*01	TCRBJ02	TCRBJ02-03	01				5	2	11	1	9	6	39	51	53	57	66	4	In	VDJ
GTGAACGCCTTGGAGCTGGACGACTCGGCCCTGTATCTCTGTGCCAGCAGCTTGGAGGAGGGAAGCTATGGCTACACCTTCGGTTCG	CASSLEEGSYGYTF	7	2.8346120066729554E-4	42	TCRBV05-04*01	TCRBV05	TCRBV05-04	01				TCRBD02-01*02	TCRBD02	TCRBD02-01	02				TCRBJ01-02*01	TCRBJ01	TCRBJ01-02	01				0	1	10	0	3	4	39	55	56	62	65	7	In	VDJ
GAGTTCTAAGAAGCTCCTTCTCAGTGACTCTGGCTTCTATCTCTGTGCCTGGAAGCCCGGACCCGGCCTGAAGCTTTCTTTGGACAA		1	6.815460562492351E-5	38	TCRBV30-01*01	TCRBV30	TCRBV30-01	01						unresolved		TCRBD01,TCRBD02	TCRBD01-01,TCRBD02-01		TCRBJ01-01*01	TCRBJ01	TCRBJ01-01	01				4	5	1	7	5	6	43	53	58	62	67	1	Out	VDJ
CTGAGTTCTAAGAAGCTCCTTCTCAGTGACTCTGGCTTCTATCTCTGTGCCTGGAACCCTGACAGAGAGAGGCTGTTTTTTGGCAGT	CAWNPDRERLFF	2	8.364428872149704E-5	36	TCRBV30-01*01	TCRBV30	TCRBV30-01	01				TCRBD01-01*01	TCRBD01	TCRBD01-01	01				TCRBJ01-04*01	TCRBJ01	TCRBJ01-04	01				4	5	2	5	7	14	45	55	60	65	72	2	In	VDJ
ACAGAGCAGCGGGACTCGGCCATGTATCGCTGTGCCAGCAGCTTATTGTTGAGCGGAAACCCCACAGATACGCAGTATTTTGGCCCA	CASSLLLSGNPTDTQYF	10	4.6314152458754845E-4	51	TCRBV07-06*01	TCRBV07	TCRBV07-06	01				TCRBD02-01	TCRBD02	TCRBD02-01				01,02	TCRBJ02-03*01	TCRBJ02	TCRBJ02-03	01				2	6	6	5	6	2	30	45	51	56	62	10	In	VDJ
AAGATCCAGCCCTCAGAACCCAGGGACTCAGCTGTGTACTTCTGTGCCAGCAGTCGCGACAGGGGCTACGAGCAGTACTTCGGGCCG	CASSRDRGYEQYF	5	1.8432722884922497E-4	39	TCRBV12	TCRBV12	unresolved			TCRBV12-03,TCRBV12-04		TCRBD01-01*01	TCRBD01	TCRBD01-01	01				TCRBJ02-07*01	TCRBJ02	TCRBJ02-07	01				5	3	2	2	0	3	42	54	57	-1	65	5	In	VDJ
ACCCTGGAGTCTGCCAGGCCCTCACATACCTCTCAGTACCTCTGTGCCAGCAGTCCGTCGACTAACTATGGCTACACCTTCGGTTCG	CASSPSTNYGYTF	4	2.0911072180374263E-4	39	TCRBV25-01*01	TCRBV25	TCRBV25-01	01						unresolved		TCRBD01,TCRBD02	TCRBD01-01,TCRBD02-01		TCRBJ01-02*01	TCRBJ01	TCRBJ01-02	01				5	5	2	8	0	0	42	54	59	-1	61	4	In	VDJ
ATGAGCTCCTTGGAGCTGGGGGACTCAGCCCTGTACTTCTGTGCCAGCAGCCAGCGGGAGCTTCAGGACGAGCAGTACTTCGGGCCG	CASSQRELQDEQYF	8	3.6865445769844994E-4	42	TCRBV13-01*01	TCRBV13	TCRBV13-01	01				TCRBD02-01*02	TCRBD02	TCRBD02-01	02				TCRBJ02-07*01	TCRBJ02	TCRBJ02-07	01				5	1	6	2	7	5	39	51	52	60	67	8	In	VDJ
CTGACTGTGAGCAACATGAGCCCTGAAGACAGCAGCATATATCTCTGCAGCGTTGACCCGGGAGTGAATGAGCAGTTCTTCGGGCCA	CSVDPGVNEQFF	2	8.51932570311544E-5	36	TCRBV29-01*01	TCRBV29	TCRBV29-01	01				TCRBD02-01*02	TCRBD02	TCRBD02-01	02				TCRBJ02-01*01	TCRBJ02	TCRBJ02-01	01				3	2	8	2	2	7	45	56	58	64	66	2	In	VDJ
TTGGAGTCGGCTGCTCCCTCCCAAACATCTGTGTACTTCTGTGCCAGCAGACTCGACAGGTTTGATGAAAAACTGTTTTTTGGCAGT	CASRLDRFDEKLFF	7	3.407730281246176E-4	42	TCRBV06	TCRBV06	unresolved			TCRBV06-02,TCRBV06-03		TCRBD01-01*01	TCRBD01	TCRBD01-01	01				TCRBJ01-04*01	TCRBJ01	TCRBJ01-04	01				6	4	2	4	4	6	39	50	54	60	64	7	In	VDJ
AGTTCTAAGAAGCTCCTTCTCAGTGACTCTGGCTTCTATCTCTGTGCCTGGACCGCCCGGGGGCAGGCGACCCAGCATTTTGGTGAT	CAWTARGQATQHF	1	6.350770069595146E-5	39	TCRBV30-01*01	TCRBV30	TCRBV30-01	01						unresolved		TCRBD01,TCRBD02	TCRBD01-01,TCRBD02-01		TCRBJ01-05*01	TCRBJ01	TCRBJ01-05	01				4	6	6	0	6	11	42	52	58	64	70	1	In	VDJ
TCCCTAGAGTCTGCCATCCCCAACCAGACAGCTCTTTACTTCTGTGCCACATTATAACGGAAACAAGAGACCCAGTACTTCGGGCCA	CATL*RKQETQYF	3	1.2391746477258823E-4	39	TCRBV24	TCRBV24	unresolved			TCRBV24-01,TCRBV24-or09_02				unresolved		TCRBD01,TCRBD02	TCRBD01-01,TCRBD02-01		TCRBJ02-05*01	TCRBJ02	TCRBJ02-05	01				10	8	1	8	2	2	42	50	58	61	63	3	Stop	VDJ
CTGGAGTCGCCCAGCCCCAACCAGACCTCTCTGTACTTCTGTGCCAGCGCCCGGGGAGGATCTGGAAACACCATATATTTTGGAGAG	CASARGGSGNTIYF	15	6.753501830106058E-4	42	TCRBV27-01*01	TCRBV27	TCRBV27-01	01				TCRBD02-01*02	TCRBD02	TCRBD02-01	02				TCRBJ01-03*01	TCRBJ01	TCRBJ01-03	01				8	5	9	1	1	1	39	48	53	59	60	15	In	VDJ
TGTCCACTCTGACAGTGACCAGTGCCCATCCTGAAGACAGCAGCTTCTACATCTGCAGTGCTCCGGACTAGCGGGGGAGTCGGGCCG		7	3.5626271122119114E-4	28	TCRBV20-01*01	TCRBV20	TCRBV20-01	01				TCRBD02-01*01	TCRBD02	TCRBD02-01	01				TCRBJ02-07*01	TCRBJ02	TCRBJ02-07	01				5	2	1	2	2	17	53	62	64	77	79	7	Out	VDJ
AACATGAGCCCTGAAGACAGCAGCATATATCTCTGCAGCGCCGTTGGGACTAGCGGGAGAGGAACCGGGGAGCTGTTTTTTGGAGAA	CSAVGTSGRGTGELFF	2	8.82911936504691E-5	48	TCRBV29-01*01	TCRBV29	TCRBV29-01	01				TCRBD02-01*02	TCRBD02	TCRBD02-01	02				TCRBJ02-02*01	TCRBJ02	TCRBJ02-02	01				7	5	0	2	4	5	33	40	45	59	63	2	In	VDJ
CTACACACCCTGCAGCCAGAAGACTCGGCCCTGTATCTCTGTGCCAGCAGCATAGGACAGGGGGACCAAGGCTACACCTTCGGTTCG	CASSIGQGDQGYTF	3	1.1617262322430146E-4	42	TCRBV04-02*01	TCRBV04	TCRBV04-02	01				TCRBD01-01*01	TCRBD01	TCRBD01-01	01				TCRBJ01-02*01	TCRBJ01	TCRBJ01-02	01				5	3	1	1	5	8	39	51	54	64	69	3	In	VDJ
CTGCTGGGGTTGGAGTCGGCTGCTCCCTCCCAAACATCTGTGTACTTCTGTGCCAGCAGTCCTCGAGGCGAGCAGTACTTCGGGCCG	CASSPRGEQYF	6	2.8346120066729554E-4	33	TCRBV06	TCRBV06	unresolved			TCRBV06-02,TCRBV06-03		TCRBD02-01*02	TCRBD02	TCRBD02-01	02				TCRBJ02-07*01	TCRBJ02	TCRBJ02-07	01				5	4	11	1	0	6	48	60	64	-1	68	6	In	VDJ
AGTTCTAAGAAGCTCCTTCTCAGTGACTCTGGCTTCTATCTCTGTGCCTGGAGTGAGGGACTTGGCTATGGCTACACCTTCGGTTCG	CAWSEGLGYGYTF	1	6.0409764076636756E-5	39	TCRBV30-01*01	TCRBV30	TCRBV30-01	01				TCRBD02-01	TCRBD02	TCRBD02-01				01,02	TCRBJ01-02*01	TCRBJ01	TCRBJ01-02	01				1	1	0	10	3	4	42	55	56	62	65	1	In	VDJ
TCGCTCAGGCTGGAGTCGGCTGCTCCCTCCCAGACATCTGTGTACTTCTGTGCCAGACAGGGCGGGTACACCATATATTTTGGAGAG	CARQGGYTIYF	5	2.1530659504237203E-4	33	TCRBV06-01*01	TCRBV06	TCRBV06-01	01				TCRBD01-01*01	TCRBD01	TCRBD01-01	01				TCRBJ01-03*01	TCRBJ01	TCRBJ01-03	01				9	0	3	3	5	8	48	-1	56	62	67	5	In	VDJ
CTGACTGTGAGCAACATGAGCCCTGAAGACAGCAGCATATATCTCTGCAGCGTTCCGTCTGAGGGAGAGACCCAGTACTTCGGGCCA	CSVPSEGETQYF	2	9.758500350841323E-5	36	TCRBV29-01*01	TCRBV29	TCRBV29-01	01				TCRBD02-01*02	TCRBD02	TCRBD02-01	02				TCRBJ02-05*01	TCRBJ02	TCRBJ02-05	01				5	6	11	0	0	4	45	54	60	-1	65	2	In	VDJ
TCTAAGAAGCTCCTTCTCAGTGACTCTGGCTTCTATCTCTGTGCCTGGAGGGAAACCGGGACCACCTACGAGCAGTACTTCGGGCCG	CAWRETGTTYEQYF	2	1.0378087674704263E-4	42	TCRBV30-01*01	TCRBV30	TCRBV30-01	01						unresolved		TCRBD01,TCRBD02	TCRBD01-01,TCRBD02-01		TCRBJ02-07*01	TCRBJ02	TCRBJ02-07	01				3	7	0	7	2	2	39	50	57	62	64	2	In	VDJ
GAGTCTGCCATCCCCAACCAGACAGCTCTTTACTTCTGTGCCACCAGTGATCCTACTAGCGGGGACTACGAGCAGTACTTCGGGCCG	CATSDPTSGDYEQYF	3	1.3476024294018968E-4	45	TCRBV24	TCRBV24	unresolved			TCRBV24-01,TCRBV24-or09_02		TCRBD02-01*01	TCRBD02	TCRBD02-01	01				TCRBJ02-07*01	TCRBJ02	TCRBJ02-07	01				3	3	3	3	1	3	36	51	54	64	65	3	In	VDJ
TGTGAGCAACATGAGCCCTGAAGACAGCAGCATATATCTCTGCAGCGTTGTCGGTTAACAGTGATCTACGAGCAGTACTTCGGGCCG		2	7.280151055389558E-5	41	TCRBV29-01*01	TCRBV29	TCRBV29-01	01				TCRBD01-01*01	TCRBD01	TCRBD01-01	01				TCRBJ02-07*01	TCRBJ02	TCRBJ02-07	01				4	7	3	5	4	3	40	50	57	61	65	2	Out	VDJ
CAGCCTGCAAAGCTTGAGGACTCGGCCGTGTATCTCTGTGCCAGCAGCTTAGAGATGGGGTACACCGGGGAGCTGTTTTTTGGAGAA	CASSLEMGYTGELFF	5	2.4938389785483377E-4	45	TCRBV11-02*02	TCRBV11	TCRBV11-02	02						unresolved		TCRBD01,TCRBD02	TCRBD01-01,TCRBD02-01		TCRBJ02-02*01	TCRBJ02	TCRBJ02-02	01				0	3	6	2	1	3	36	53	56	60	61	5	In	VDJ
GAGTCGGCTGCTCCCTCCCAAACATCTGTGTACTTCTGTGCCAGCAGTTACGCATCTAGCGGGGAAGAGACCCAGTACTTCGGGCCA	CASSYASSGEETQYF	8	3.73301362627422E-4	45	TCRBV06	TCRBV06	unresolved			TCRBV06-02,TCRBV06-03		TCRBD02-01*01	TCRBD02	TCRBD02-01	01				TCRBJ02-05*01	TCRBJ02	TCRBJ02-05	01				2	4	4	3	0	3	36	51	55	-1	64	8	In	VDJ
CAGCCAGAAGACTCGGCCCTGTATCTCTGCGCCAGCAGCCAAGTAGGGCTTGTACTAGACGTGCACAATGAGCAGTTCTTCGGGCCA	CASSQVGLVLDVHNEQFF	8	3.810462041757088E-4	54	TCRBV04-03*01	TCRBV04	TCRBV04-03	01				TCRBD02-01	TCRBD02	TCRBD02-01				01,02	TCRBJ02-01*01	TCRBJ02	TCRBJ02-01	01				1	10	3	8	6	5	27	43	53	58	64	8	In	VDJ
GTGACCAGTGCCCATCCTGAAGACAGCAGCTTCTACATCTGCAGTGCTAGAGGGGGGGCGCAGGATCAGCCCCAGCATTTTGGTGAT	CSARGGAQDQPQHF	4	1.533478626560779E-4	42	TCRBV20	TCRBV20	unresolved			TCRBV20-01,TCRBV20-or09_02				unresolved		TCRBD01,TCRBD02	TCRBD01-01,TCRBD02-01		TCRBJ01-05*01	TCRBJ01	TCRBJ01-05	01				1	1	6	0	5	5	39	52	53	59	64	4	In	VDJ
AGTGCCCATCCTGAAGACAGCAGCTTCTACATCTGCAGTGCTAGGGAACAGGGTGGGGGGTACAGGAATGAGCAGTTCTTCGGGCCA	CSAREQGGGYRNEQFF	4	1.9362103870716908E-4	48	TCRBV20	TCRBV20	unresolved			TCRBV20-01,TCRBV20-or09_02				unresolved		TCRBD01,TCRBD02	TCRBD01-01,TCRBD02-01		TCRBJ02-01*01	TCRBJ02	TCRBJ02-01	01				3	3	3	3	13	7	33	44	47	53	66	4	In	VDJ
ACTCTGACGATCCAGCGCACACAGCAGGAGGACTCGGCCGTGTATCTCTGTGCCAGCAGCCAAGACGCGGGCTACACCTTCGGTTCG	CASSQDAGYTF	6	3.1289159855078525E-4	33	TCRBV07-02*01	TCRBV07	TCRBV07-02	01						unresolved		TCRBD01,TCRBD02	TCRBD01-01,TCRBD02-01		TCRBJ01-02*01	TCRBJ01	TCRBJ01-02	01				5	3	2	7	3	8	48	60	63	66	69	6	In	VDJ
TCACTCTGTAGTCTGCTGCCTCCTCCCAGACATCTGTATATTTCTGCGCCAGCAGTGTAAGAATAGGGGACAGAGGCTTTTGGCAGT		8	3.1598953517009994E-4	37	TCRBV10-01	TCRBV10	TCRBV10-01				01,02	TCRBD01-01*01	TCRBD01	TCRBD01-01	01				TCRBJ01-04*01	TCRBJ01	TCRBJ01-04	01				4	9	0	5	4	19	44	57	66	73	77	8	Out	VDJ
GTGAACGCCTTGTTGCTGGGGGACTCGGCCCTGTATCTCTGTGCCAGCAGCTGGGGACAGGTTAACACTGAAGCTTTCTTTGGACAA	CASSWGQVNTEAFF	7	3.2528334502804405E-4	42	TCRBV05-05*01	TCRBV05	TCRBV05-05	01				TCRBD01-01*01	TCRBD01	TCRBD01-01	01				TCRBJ01-01*01	TCRBJ01	TCRBJ01-01	01				3	1	0	4	2	2	39	52	53	61	63	7	In	VDJ
CCACTCTGACGATCCAGCGCACACAGCAGGAGGACTCGGCCGTGTATCTCTGTGCCAGCAGCTCCACGACTAGGGAACGTCGGGCCG		8	3.4851786967290434E-4	31	TCRBV07-02*01	TCRBV07	TCRBV07-02	01				TCRBD02-01	TCRBD02	TCRBD02-01				01,02	TCRBJ02-07*01	TCRBJ02	TCRBJ02-07	01				4	4	2	8	6	17	50	63	67	73	79	8	Out	VDJ
AGTTCTAAGAAGCTCCTTCTCAGTGACTCTGGCTTCTATCTCTGTGCCTGGAGTGTTAGCCTTTATTACGAGCAGTACTTCGGGCCG	CAWSVSLYYEQYF	1	6.0409764076636756E-5	39	TCRBV30-01*01	TCRBV30	TCRBV30-01	01				TCRBD02-01	TCRBD02	TCRBD02-01				01,02	TCRBJ02-07*01	TCRBJ02	TCRBJ02-07	01				0	0	5	7	6	4	42	-1	56	60	66	1	In	VDJ
AGTGCCCATCCTGAAGACAGCAGCTTCTACATCTGCAGTGCTAGAGATTGGAGGGGGGGAAGGAACTATGGCTACACCTTCGGTTCG	CSARDWRGGRNYGYTF	4	1.9362103870716908E-4	48	TCRBV20	TCRBV20	unresolved			TCRBV20-01,TCRBV20-or09_02		TCRBD02-01*01	TCRBD02	TCRBD02-01	01				TCRBJ01-02*01	TCRBJ01	TCRBJ01-02	01				0	5	9	0	4	2	33	47	52	59	63	4	In	VDJ
GTGAACGCCTTGTTGCTGGGGGACTCGGCCCTCTATCTCTGTGCCAGCAGCTTCGACAGGGGGGGATATGGCTACACCTTCGGTTCG	CASSFDRGGYGYTF	3	1.3476024294018968E-4	42	TCRBV05-06*01	TCRBV05	TCRBV05-06	01				TCRBD01-01*01	TCRBD01	TCRBD01-01	01				TCRBJ01-02*01	TCRBJ01	TCRBJ01-02	01				2	1	2	1	3	5	39	53	54	63	66	3	In	VDJ
AAGATCCGGTCCACAAAGCTGGAGGACTCAGCCATGTACTTCTGTGCCAGCACCATGGACCGGGGTGATGGCTACACCTTCGGTTCG	CASTMDRGDGYTF	7	3.299302499570161E-4	39	TCRBV02-01*01	TCRBV02	TCRBV02-01	01				TCRBD02-01*01	TCRBD02	TCRBD02-01	01				TCRBJ01-02*01	TCRBJ01	TCRBJ01-02	01				7	8	8	3	2	6	42	52	60	65	67	7	In	VDJ
TCCTGAGTTCTAAGAAGCTCCTTCTCAGTGACTCTGGCTTCTATCACAGGAGCTGACTTACGCTCCTACGAGCAGTACTTCGGGCCG		2	9.448706688909851E-5	34	TCRBV30-01*01	TCRBV30	TCRBV30-01	01				TCRBD01-01*01	TCRBD01	TCRBD01-01	01				TCRBJ02-07*01	TCRBJ02	TCRBJ02-07	01				16	0	3	4	12	0	47	-1	45	50	62	2	Out	VDJ
GTGACCAGTGCCCATCCTGAAGACAGCAGCTTCTACATCTGCAGTGCTAGAACCGGGACAGCCTCCTACGAGCAGTACTTCGGGCCG	CSARTGTASYEQYF	3	1.2236849646293086E-4	42	TCRBV20	TCRBV20	unresolved			TCRBV20-01,TCRBV20-or09_02		TCRBD01-01*01	TCRBD01	TCRBD01-01	01				TCRBJ02-07*01	TCRBJ02	TCRBJ02-07	01				2	3	0	5	1	0	39	51	54	61	62	3	In	VDJ
CCCCTGATCCTGGAGTCGCCCAGCCCCAACCAGACCTCTCTGTACTTCTGTGCCAGCGGTCCAGCGTACGGCTACACCTTCGGTTCG	CASGPAYGYTF	9	3.8569310910468085E-4	33	TCRBV27-01*01	TCRBV27	TCRBV27-01	01				TCRBD02-01	TCRBD02	TCRBD02-01				01,02	TCRBJ01-02*01	TCRBJ01	TCRBJ01-02	01				8	5	6	6	3	8	48	57	62	66	69	9	In	VDJ
AGCACCTTGGAGCTGGGGGACTCGGCCCTTTATCTTTGCGCCAGCAGCTGGACAGGATCGAACACCGGGGAGCTGTTTTTTGGAGAA	CASSWTGSNTGELFF	5	2.3079627813894557E-4	45	TCRBV05-01*01	TCRBV05	TCRBV05-01	01				TCRBD01-01*01	TCRBD01	TCRBD01-01	01				TCRBJ02-02*01	TCRBJ02	TCRBJ02-02	01				3	0	1	4	2	0	36	-1	49	56	58	5	In	VDJ
AAGATCCAGCCCTCAGAACCCAGGGACTCAGCTGTGTACTTCTGTGCCAGCATACTTACACTGAACACTGAAGCTTTCTTTGGACAA	CASILTLNTEAFF	4	1.5799476758504997E-4	39	TCRBV12	TCRBV12	unresolved			TCRBV12-03,TCRBV12-04				unresolved		TCRBD01,TCRBD02	TCRBD01-01,TCRBD02-01		TCRBJ01-01*01	TCRBJ01	TCRBJ01-01	01				7	5	3	6	1	0	42	52	57	60	61	4	In	VDJ
GTCGGCTGCTCCCTCCCAGACATCTGTGTACTTCTGTGCCAGCAGTGCCTCGGGGCTACAGGGGCCTATGGCTACACCTTCGGTTCG		7	3.2528334502804405E-4	47	TCRBV06-01*01	TCRBV06	TCRBV06-01	01				TCRBD01-01*01	TCRBD01	TCRBD01-01	01				TCRBJ01-02*01	TCRBJ01	TCRBJ01-02	01				4	10	3	2	1	4	34	47	57	64	65	7	Out	VDJ
ACAGAGCAGGGGGACTCGGCCATGTATCTCTGTGCCAGCAGCTTAGACCCGGGACAGGGTCAAAATTCGCAAGCTTTCTTTGGACAA	CASSLDPGQGQNSQAFF	9	4.352600950137161E-4	51	TCRBV07-09	TCRBV07	TCRBV07-09				01,03	TCRBD01-01*01	TCRBD01	TCRBD01-01	01				TCRBJ01-01*01	TCRBJ01	TCRBJ01-01	01				1	4	0	3	11	9	30	46	50	59	70	9	In	VDJ
ACTGTGAGCAACATGAGCCCTGAAGACAGCAGCATATATCTCTGCAGCGTTCGACCTGAGGTGAACACTGAAGCTTTCTTTGGACAA	CSVRPEVNTEAFF	5	2.385411196872323E-4	39	TCRBV29-01*01	TCRBV29	TCRBV29-01	01				TCRBD02-01*02	TCRBD02	TCRBD02-01	02				TCRBJ01-01*01	TCRBJ01	TCRBJ01-01	01				5	6	11	1	0	0	42	51	57	-1	61	5	In	VDJ
CACCTACACACCCTGCAGCCAGAAGACTCGGCCCTGTATCTCTGTGCCAGCAGCCAAGGGGCAGCGACGAAGTCTTTCTTTGGACAA	CASSQGAATKSFF	4	1.533478626560779E-4	39	TCRBV04-02*01	TCRBV04	TCRBV04-02	01						unresolved		TCRBD01,TCRBD02	TCRBD01-01,TCRBD02-01		TCRBJ01-01*01	TCRBJ01	TCRBJ01-01	01				1	0	8	0	11	12	42	-1	58	62	73	4	In	VDJ
ATCCGGTCCACAAAGCTGGAGGACTCAGCCATGTACTTCTGTGCCAGCAGTGATTCCGGTCTAGGCTATGGCTACACCTTCGGTTCG	CASSDSGLGYGYTF	4	1.5179889434642057E-4	42	TCRBV02-01*01	TCRBV02	TCRBV02-01	01				TCRBD02-01	TCRBD02	TCRBD02-01				01,02	TCRBJ01-02*01	TCRBJ01	TCRBJ01-02	01				3	7	4	8	1	4	39	53	60	64	65	4	In	VDJ
GCTGTCGGCTGCTCCCTCCCAGACATCTGTGTACTTCTGTGCCAGCATAACCCGCGACAGTATGCTCAGCCCCAGCATTTTGGTGAT		6	2.586777077127779E-4	44	TCRBV06-05*01	TCRBV06	TCRBV06-05	01				TCRBD01-01*01	TCRBD01	TCRBD01-01	01				TCRBJ01-05*01	TCRBJ01	TCRBJ01-05	01				7	8	2	5	5	6	37	47	55	60	65	6	Out	VDJ
CTCAGGCTGCTGTCGGCTGCTCCCTCCCAGACATCTGTGTACTTCTGTGCCAGCAGTTACAATGGAAGGGAAGCTTTCTTTGGACAA	CASSYNGREAFF	4	1.440540527981338E-4	36	TCRBV06-05*01	TCRBV06	TCRBV06-05	01						unresolved		TCRBD01,TCRBD02	TCRBD01-01,TCRBD02-01		TCRBJ01-01*01	TCRBJ01	TCRBJ01-01	01				2	3	1	8	3	8	45	60	63	66	69	4	In	VDJ
ATCCTGAGTTCTAAGAAGCTCCTTCTCAGTGACTCTGGCTTCTATCTCTGTGCCTGGAGAAGGAACACTGAAGCTTTCTTTGGACAA	CAWRRNTEAFF	1	6.350770069595146E-5	33	TCRBV30-01*01	TCRBV30	TCRBV30-01	01						unresolved		TCRBD01,TCRBD02	TCRBD01-01,TCRBD02-01		TCRBJ01-01*01	TCRBJ01	TCRBJ01-01	01				3	1	5	5	0	1	48	59	60	-1	62	1	In	VDJ
GAAGACTCAGCCCTGTATCTCTGCGCCAGCAGCCAAGTTACGGTTCGGGGGCGAGGGGTTTACATCGATGAGCAGTTCTTCGGGCCA	CASSQVTVRGRGVYIDEQFF	5	2.7261842249969406E-4	60	TCRBV04-01*01	TCRBV04	TCRBV04-01	01						unresolved		TCRBD01,TCRBD02	TCRBD01-01,TCRBD02-01		TCRBJ02-01*01	TCRBJ02	TCRBJ02-01	01				1	9	6	0	15	8	21	37	46	52	67	5	In	VDJ
GAGGACTCAGCCATGTACTTCTGTGCCAGCAGTGAAGCTTTCCGCATTAGCGGAGAGCCGAACACCGGGGAGCTGTTTTTTGGAGAA	CASSEAFRISGEPNTGELFF	7	3.0204882038318377E-4	60	TCRBV02-01*01	TCRBV02	TCRBV02-01	01				TCRBD02-01	TCRBD02	TCRBD02-01				01,02	TCRBJ02-02*01	TCRBJ02	TCRBJ02-02	01				0	9	5	5	5	0	21	38	47	53	58	7	In	VDJ
TTGGAGCTGGGGGACTCGGCCCTTTATCTTTGCGCCAGCAGCTTGGTATTGGCAGGAGACAACTCCTACGAGCAGTACTTCGGGCCG	CASSLVLAGDNSYEQYF	3	1.1617262322430146E-4	51	TCRBV05-01*01	TCRBV05	TCRBV05-01	01						unresolved		TCRBD01,TCRBD02	TCRBD01-01,TCRBD02-01		TCRBJ02-07*01	TCRBJ02	TCRBJ02-07	01				0	11	2	6	1	0	30	46	57	61	62	3	In	VDJ
TAAGAAGCTCCTCCTCAGTGACTCTGGCTTCTATCTCTGTGCCTGGAGCGCCTTGGGGACCGGCGCTACGAGCAGTACGTCGGGCCG		1	5.8860795766979406E-5	44	TCRBV30-01*02	TCRBV30	TCRBV30-01	02						unresolved		TCRBD01,TCRBD02	TCRBD01-01,TCRBD02-01		TCRBJ02-07*01	TCRBJ02	TCRBJ02-07	01				3	7	0	7	19	17	37	48	55	60	79	1	Out	VDJ
ATCCGGTCCACAAAGCTGGAGGACTCAGCCATGTACTTCTGTGCCAGCAGTGGAAGGACAGGGGGCGATGGCTACACCTTCGGTTCG	CASSGRTGGDGYTF	8	3.3612612319564554E-4	42	TCRBV02-01*01	TCRBV02	TCRBV02-01	01				TCRBD01-01*01	TCRBD01	TCRBD01-01	01				TCRBJ01-02*01	TCRBJ01	TCRBJ01-02	01				4	3	1	0	1	6	39	52	55	66	67	8	In	VDJ
TGTCGGCTGCTCCCTCCCAGACATCTGTGTACTTCTGTGCCAGCAGTTACACTAGACAGGGGGAAGTGCGAGCAGTACGTCGGGCCG		3	1.1307468660498674E-4	46	TCRBV06-05*01	TCRBV06	TCRBV06-05	01				TCRBD01-01*01	TCRBD01	TCRBD01-01	01				TCRBJ02-07*01	TCRBJ02	TCRBJ02-07	01				2	4	2	1	16	17	35	50	54	63	79	3	Out	VDJ
AATTCCCTGGAGCTTGGTGACTCTGCTGTGTATTTCTGTGCCAGCAGACCTACTGTTATGGGACAGGGTGAAGCTTTCTTTGGACAA	CASRPTVMGQGEAFF	6	2.6022667602243525E-4	45	TCRBV03	TCRBV03	unresolved			TCRBV03-01,TCRBV03-02		TCRBD01-01*01	TCRBD01	TCRBD01-01	01				TCRBJ01-01*01	TCRBJ01	TCRBJ01-01	01				6	12	0	3	0	7	36	47	59	-1	68	6	In	VDJ
ACACAGCAGGAGGACTCGGCCGTGTATCTCTGTGCCAGCAGCTTCACCTCAGGGGGCGAGGTCCCCTACGAGCAGTACTTCGGGCCG	CASSFTSGGEVPYEQYF	8	3.810462041757088E-4	51	TCRBV07-02*01	TCRBV07	TCRBV07-02	01				TCRBD01-01*01	TCRBD01	TCRBD01-01	01				TCRBJ02-07*01	TCRBJ02	TCRBJ02-07	01				3	5	4	0	7	2	30	44	49	57	64	8	In	VDJ
GCCTTGGAGCTGGACGACTCGGCCCTGTATCTCTGTGCCAGCAGCTTGGGGCTCAGACAGGAAACCTATGGCTACACCTTCGGTTCG	CASSLGLRQETYGYTF	3	1.378581795595044E-4	48	TCRBV05-04*01	TCRBV05	TCRBV05-04	01				TCRBD01-01*01	TCRBD01	TCRBD01-01	01				TCRBJ01-02*01	TCRBJ01	TCRBJ01-02	01				0	6	2	4	4	4	33	49	55	61	65	3	In	VDJ
GAGTCTGCCATCCCCAACCAGACAGCTCTTTACTTCTGTGCCACCAGTGATGTGCGGGCCGCCTACAATGAGCAGTTCTTCGGGCCA	CATSDVRAAYNEQFF	7	3.1598953517009994E-4	45	TCRBV24	TCRBV24	unresolved			TCRBV24-01,TCRBV24-or09_02		TCRBD02-01	TCRBD02	TCRBD02-01				01,02	TCRBJ02-01*01	TCRBJ02	TCRBJ02-01	01				3	2	7	4	3	2	36	51	53	58	61	7	In	VDJ
CGGTCCACAAAGCTGGAGGACTCAGCCATGTACTTCTGTGCCAGCAGCCCAGTGAGTGGGTTCGCCTACGAGCAGTACTTCGGGCCG	CASSPVSGFAYEQYF	9	3.841441407950235E-4	45	TCRBV02-01*01	TCRBV02	TCRBV02-01	01						unresolved		TCRBD01,TCRBD02	TCRBD01-01,TCRBD02-01		TCRBJ02-07*01	TCRBJ02	TCRBJ02-07	01				6	10	0	9	4	2	36	47	57	60	64	9	In	VDJ
CTGGAGTCGGCTGCTCCCTCCCAGACATCTGTGTACTTCTGTGCCAGCAACCGGAGGGCCGGAGACAATGAGCAGTTCTTCGGGCCA	CASNRRAGDNEQFF	8	3.8569310910468085E-4	42	TCRBV06-01*01	TCRBV06	TCRBV06-01	01				TCRBD02-01*02	TCRBD02	TCRBD02-01	02				TCRBJ02-01*01	TCRBJ02	TCRBJ02-01	01				7	3	10	0	6	5	39	49	52	58	64	8	In	VDJ
TTGGAGTCGGCTGCTCCCTCCCAAACATCTGTGTACTTCTGTGCCAGCAGTGGGGGGGGCGTCAATCAGCCCCAGCATTTTGGTGAT	CASSGGGVNQPQHF	6	2.617756443320926E-4	42	TCRBV06	TCRBV06	unresolved			TCRBV06-02,TCRBV06-03		TCRBD02-01*01	TCRBD02	TCRBD02-01	01				TCRBJ01-05*01	TCRBJ01	TCRBJ01-05	01				5	0	9	0	4	3	39	-1	51	58	62	6	In	VDJ
CTGACAGTGACCAGTGCCCATCCTGAAGACAGCAGCTTCTACATCTGCAGTGTGGGGGGAGGGGGCTACGAGCAGTACTTCGGGCCG	CSVGGGGYEQYF	4	1.4870095772710586E-4	36	TCRBV20	TCRBV20	unresolved			TCRBV20-01,TCRBV20-or09_02		TCRBD02-01*02	TCRBD02	TCRBD02-01	02				TCRBJ02-07*01	TCRBJ02	TCRBJ02-07	01				7	4	9	0	2	3	45	52	56	63	65	4	In	VDJ
AGGCTGCTGTCGGCTGCTCCCTCCCAGACATCTGTGTACTTCTGTGCCAGCAGTTACGATCAGGACCACGAGCAGTACTTCGGGCCG	CASSYDQDHEQYF	4	1.4560302110779117E-4	39	TCRBV06-05*01	TCRBV06	TCRBV06-05	01						unresolved		TCRBD01,TCRBD02	TCRBD01-01,TCRBD02-01		TCRBJ02-07*01	TCRBJ02	TCRBJ02-07	01				2	5	1	7	1	5	42	57	62	66	67	4	In	VDJ
ATCCAGCCTGCAGAGCTTGGGGACTCGGCCGTGTATCTCTGTGCCAGCAGCTTCCGACAGAGCACCGGGGAGCTGTTTTTTGGAGAA	CASSFRQSTGELFF	7	3.2528334502804405E-4	42	TCRBV11-03*01	TCRBV11	TCRBV11-03	01				TCRBD01-01*01	TCRBD01	TCRBD01-01	01				TCRBJ02-02*01	TCRBJ02	TCRBJ02-02	01				3	2	2	5	2	4	39	53	55	60	62	7	In	VDJ
AGTTCTAAGAAGCTCCTTCTCAGTGACTCTGGCTTCTATCTCTGTGCCTGGACAGAAGATAGCAATCAGCCCCAGCATTTTGGTGAT	CAWTEDSNQPQHF	2	1.0223190843738528E-4	39	TCRBV30-01*01	TCRBV30	TCRBV30-01	01				TCRBD01-01*01	TCRBD01	TCRBD01-01	01				TCRBJ01-05*01	TCRBJ01	TCRBJ01-05	01				4	0	4	5	4	0	42	-1	52	55	59	2	In	VDJ
CCCTGGAGTCTGCCAGGCCCTCACATACCTCTCAGTACCTCTGTGCCAGCAGTCCTTAAGGACAGCTACGAGCAGTACGTCGGGCCG		2	9.448706688909851E-5	40	TCRBV25-01*01	TCRBV25	TCRBV25-01	01				TCRBD01-01*01	TCRBD01	TCRBD01-01	01				TCRBJ02-07*01	TCRBJ02	TCRBJ02-07	01				5	6	1	5	14	17	41	53	59	65	79	2	Out	VDJ
TCGGCTGCTCCCTCCCAGACATCTGTGTACTTCTGTGCCAGCAGTGAATTTGGGACTAGCACCAACTACGAGCAGTACTTCGGGCCG	CASSEFGTSTNYEQYF	6	3.20636440099072E-4	48	TCRBV06-01*01	TCRBV06	TCRBV06-01	01				TCRBD02-01	TCRBD02	TCRBD02-01				01,02	TCRBJ02-07*01	TCRBJ02	TCRBJ02-07	01				2	3	0	7	5	3	33	48	51	60	65	6	In	VDJ
ACTGTGAGCAACATGAGCCCTGAAGACAGCAGCATATATCTCTGCAGCGTAGATGTCCCGGGACAGGGCGAGCAGTACTTCGGGCCG	CSVDVPGQGEQYF	1	6.970357393458087E-5	39	TCRBV29-01*01	TCRBV29	TCRBV29-01	01				TCRBD01-01*01	TCRBD01	TCRBD01-01	01				TCRBJ02-07*01	TCRBJ02	TCRBJ02-07	01				6	9	0	3	0	6	42	50	59	-1	68	1	In	VDJ
GTGAACGCCTTGGAGCTGGACGACTCGGCCCTGTATCTCTGTGCCAGCAGCTGGCCGGGACAGGGTATGGAGCAGTACTTCGGGCCG	CASSWPGQGMEQYF	5	2.4318802461620437E-4	42	TCRBV05-04*01	TCRBV05	TCRBV05-04	01				TCRBD01-01*01	TCRBD01	TCRBD01-01	01				TCRBJ02-07*01	TCRBJ02	TCRBJ02-07	01				3	4	0	3	4	7	39	52	56	65	69	5	In	VDJ
ATCAATTCCCTGGAGCTTGGTGACTCTGCTGTGTATTTCTGTGCCAGCAGCCAAAGAGTCGGGATCACTGAAGCTTTCTTTGGACAA	CASSQRVGITEAFF	6	1.8587619715888234E-4	42	TCRBV03	TCRBV03	unresolved			TCRBV03-01,TCRBV03-02		TCRBD02-01*02	TCRBD02	TCRBD02-01	02				TCRBJ01-01*01	TCRBJ01	TCRBJ01-01	01				2	5	8	3	1	4	39	54	59	64	65	6	In	VDJ
CTGACTGTGAGCAACATGAGCCCTGAAGACAGCAGCATATATCTCTGCAGCGTTGATACAGGGGTGGCTGGCTACACCTTCGGTTCG	CSVDTGVAGYTF	2	8.51932570311544E-5	36	TCRBV29-01*01	TCRBV29	TCRBV29-01	01				TCRBD01-01*01	TCRBD01	TCRBD01-01	01				TCRBJ01-02*01	TCRBJ01	TCRBJ01-02	01				3	1	3	2	4	7	45	56	57	64	68	2	In	VDJ
AATGTGAGCACCTTGGAGCTGGGGGACTCGGCCCTTTATCTTTGCGCCAGCAGCTTGGGACAGGGCTACGAGCAGTACGTCGGGCCG	CASSLGQGYEQYV	4	1.471519894174485E-4	39	TCRBV05-01*01	TCRBV05	TCRBV05-01	01				TCRBD01-01*01	TCRBD01	TCRBD01-01	01				TCRBJ02-07*01	TCRBJ02	TCRBJ02-07	01				0	0	2	3	14	17	42	-1	58	65	79	4	In	VDJ
GCTGGGGGACTCAGCCCTGTACTTCTGTGCCAGCAGCTCTGGGACAGCAAAACGTAACTAGCCAAAAACATTCAGTACTTCGGCGCC		6	2.9120604221558234E-4	56	TCRBV13-01*01	TCRBV13	TCRBV13-01	01				TCRBD01-01*01	TCRBD01	TCRBD01-01	01				TCRBJ02-04*01	TCRBJ02	TCRBJ02-04	01				4	2	0	5	12	0	25	38	40	47	59	6	Out	VDJ
GAGTCGGCTGCTCCCTCCCAGACATCTGTGTACTTCTGTGCCAGCAGTGAAGCGCTGGCCAGGGACTATGGCTACACCTTCGGTTCG	CASSEALARDYGYTF	6	3.0204882038318377E-4	45	TCRBV06-01*01	TCRBV06	TCRBV06-01	01				TCRBD01-01*01	TCRBD01	TCRBD01-01	01				TCRBJ01-02*01	TCRBJ01	TCRBJ01-02	01				0	6	4	3	0	3	36	53	59	-1	64	6	In	VDJ
GTGAGCAACATGAGCCCTGAAGACAGCAGCATATATCTCTGCAGCGTTGAGTCACAGGGTTTTAGCGGCGAGCAGTACTTCGGGCCG	CSVESQGFSGEQYF	1	6.970357393458087E-5	42	TCRBV29-01*01	TCRBV29	TCRBV29-01	01						unresolved		TCRBD01,TCRBD02	TCRBD01-01,TCRBD02-01		TCRBJ02-07*01	TCRBJ02	TCRBJ02-07	01				3	3	3	3	9	6	39	50	53	59	68	1	In	VDJ
ACTGTGAGCAACATGAGCCCTGAAGACAGCAGCATATATCTCTGCAGCGTTGAGTATGGCAGGGACACTGAAGCTTTCTTTGGACAA	CSVEYGRDTEAFF	2	7.435047886355293E-5	39	TCRBV29-01*01	TCRBV29	TCRBV29-01	01				TCRBD01-01*01	TCRBD01	TCRBD01-01	01				TCRBJ01-01*01	TCRBJ01	TCRBJ01-01	01				3	6	4	3	0	3	42	53	59	-1	64	2	In	VDJ
CACACCCTGCAGCCAGAAGACTCGGCCCTGTATCTCTGCGCCAGCAGCCTTATCTGGAGGGGACAAGAGACCCAGTACTTCGGGCCA	CASSLIWRGQETQYF	4	1.998169119457985E-4	45	TCRBV04-03*01	TCRBV04	TCRBV04-03	01				TCRBD02-01*02	TCRBD02	TCRBD02-01	02				TCRBJ02-05*01	TCRBJ02	TCRBJ02-05	01				4	6	10	0	2	2	36	49	55	61	63	4	In	VDJ
ATCCAGCCCTCAGAACCCAGGGACTCAGCTGTGTACTTCTGTGCCAGCAGCGCGGGACAGGTCAATCAGCCCCAGCATTTTGGTGAT	CASSAGQVNQPQHF	9	4.4145596825234554E-4	42	TCRBV12	TCRBV12	unresolved			TCRBV12-03,TCRBV12-04		TCRBD01-01*01	TCRBD01	TCRBD01-01	01				TCRBJ01-05*01	TCRBJ01	TCRBJ01-05	01				6	3	0	4	1	3	39	50	53	61	62	9	In	VDJ
CTCAGGCTGGAGTCGGCTGCTCCCTCCCAGACATCTGTGTACTTCTGTGCCAGCAGTGAATTTAAGGGTCCACTGTTTTTTGGCAGT	CASSEFKGPLFF	5	1.8587619715888234E-4	36	TCRBV06-01*01	TCRBV06	TCRBV06-01	01						unresolved		TCRBD01,TCRBD02	TCRBD01-01,TCRBD02-01		TCRBJ01-04*01	TCRBJ01	TCRBJ01-04	01				2	4	5	3	3	13	45	60	64	68	71	5	In	VDJ
TCTAAGAAGCTCCTCCTCAGTGACTCTGGCTTCTATCTCTGTGCCTGGAGGACCGGACAGCCGGGGGATGGCTACACCTTCGGTTCG	CAWRTGQPGDGYTF	1	5.57628591476647E-5	42	TCRBV30-01*02	TCRBV30	TCRBV30-01	02						unresolved		TCRBD01,TCRBD02	TCRBD01-01,TCRBD02-01		TCRBJ01-02*01	TCRBJ01	TCRBJ01-02	01				3	4	1	5	7	6	39	50	54	60	67	1	In	VDJ
ACTCTGACAGTGACCAGTGCCCATCCTGAAGACAGCAGCTTCTACATCTGCAGTGCTAAGGGGGGCTATGGCTACACCTTCGGTTCG	CSAKGGYGYTF	3	1.1307468660498674E-4	33	TCRBV20-01*01	TCRBV20	TCRBV20-01	01						unresolved		TCRBD01,TCRBD02	TCRBD01-01,TCRBD02-01		TCRBJ01-02*01	TCRBJ01	TCRBJ01-02	01				4	0	5	1	1	4	48	-1	58	64	65	3	In	VDJ
CTGAAGGTGCAGCCTGCAGAACTGGAGGATTCTGGAGTTTATTTCTGTGCCAGCAGCCGGGACAGGGCCATCTACACCTTCGGTTCG	CASSRDRAIYTF	8	4.0118279220125434E-4	36	TCRBV14-01*01	TCRBV14	TCRBV14-01	01				TCRBD01-01*01	TCRBD01	TCRBD01-01	01				TCRBJ01-02*01	TCRBJ01	TCRBJ01-02	01				4	0	0	3	4	10	45	-1	58	67	71	8	In	VDJ
AGCACCAACCAGACATCTATGTACCTCTGTGCCAGCAGGCACTATGGCTTCGGAGTGGATAGCAATCAGCCCCAGCATTTTGGTGAT	CASRHYGFGVDSNQPQHF	8	3.8569310910468085E-4	54	TCRBV28-01*01	TCRBV28	TCRBV28-01	01				TCRBD02-01	TCRBD02	TCRBD02-01				01,02	TCRBJ01-05*01	TCRBJ01	TCRBJ01-05	01				6	2	3	9	15	0	27	38	40	44	59	8	In	VDJ
TCTAAGAAGCTCCTCCTCAGTGACTCTGGCTTCTATCTCTGTGCCTGGACATTCAGGACGAATAATGAAAAACTGTTTTTTGGCAGT	CAWTFRTNNEKLFF	2	7.744841548286764E-5	42	TCRBV30-01*02	TCRBV30	TCRBV30-01	02						unresolved		TCRBD01,TCRBD02	TCRBD01-01,TCRBD02-01		TCRBJ01-04*01	TCRBJ01	TCRBJ01-04	01				4	6	1	7	3	4	39	49	55	59	62	2	In	VDJ
CTGTCGGCTGCTCCCTCCCAGACATCTGTGTACTTCTGTGCCAGCAGCCTGGGGACAGGGTCGAACACTGAAGCTTTCTTTGGACAA	CASSLGTGSNTEAFF	4	1.967189753264838E-4	45	TCRBV06-05*01	TCRBV06	TCRBV06-05	01				TCRBD01-01*01	TCRBD01	TCRBD01-01	01				TCRBJ01-01*01	TCRBJ01	TCRBJ01-01	01				6	4	0	3	2	1	36	47	51	60	62	4	In	VDJ
AGAAGCTCCTTCTCAGTGACTCTGGCTTCTATCTCTGTGCCTGGAGCCTCCCGGGTCCTTATTACCTACGAGCAGTACTTCGGGCCG		1	5.731182745732205E-5	46	TCRBV30-01*01	TCRBV30	TCRBV30-01	01				TCRBD02-01	TCRBD02	TCRBD02-01				01,02	TCRBJ02-07*01	TCRBJ02	TCRBJ02-07	01				3	5	8	4	9	2	35	46	51	55	64	1	Out	VDJ
ACACAGCAGGAGGACTCCGCCGTGTATCTCTGTGCCAGCAGCCTCAGTAAGGGGACAAGGTTATCACAGCCCCAGCATTTTGGTGAT	CASSLSKGTRLSQPQHF	5	2.0911072180374263E-4	51	TCRBV07-08*01	TCRBV07	TCRBV07-08	01				TCRBD01-01*01	TCRBD01	TCRBD01-01	01				TCRBJ01-05*01	TCRBJ01	TCRBJ01-05	01				5	9	0	6	9	7	30	42	51	57	66	5	In	VDJ
CACATCAATTCCCTGGAGCTTGGTGACTCTGCTGTGTATTTCTGTGCCAGCAGCCAAGGCTATCAAGAGACCCAGTACTTCGGGCCA	CASSQGYQETQYF	4	1.5024992603676323E-4	39	TCRBV03	TCRBV03	unresolved			TCRBV03-01,TCRBV03-02		TCRBD02-01	TCRBD02	TCRBD02-01				01,02	TCRBJ02-05*01	TCRBJ02	TCRBJ02-05	01				1	1	4	9	1	2	42	58	59	62	63	4	In	VDJ
GAAGACAGCAGCATATATCTCTGCAGCGTTGAAGAGGTTAGGGGACACTCTATTGCCGATCTTAACTATGGCTACACCTTCGGTTCG	CSVEEVRGHSIADLNYGYTF	2	1.1772159153395881E-4	60	TCRBV29-01*01	TCRBV29	TCRBV29-01	01				TCRBD01-01*01	TCRBD01	TCRBD01-01	01				TCRBJ01-02*01	TCRBJ01	TCRBJ01-02	01				0	6	0	6	15	1	21	35	41	47	62	2	In	VDJ
GTGAGCACCTTGGAGCTGGGGGACTCGGCCCTTTATCTTTGCGCCAGCAGCTTGGGGTCCCCTCCGCGTGGCTACACCTTCGGTTCG	CASSLGSPPRGYTF	2	1.0842778167601468E-4	42	TCRBV05-01*01	TCRBV05	TCRBV05-01	01				TCRBD02-01	TCRBD02	TCRBD02-01				01,02	TCRBJ01-02*01	TCRBJ01	TCRBJ01-02	01				0	10	7	6	0	7	39	55	65	-1	68	2	In	VDJ
AGGCTGCTGTCGGCTGCTCCCTCCCAGACATCTGTGTACTTCTGTGCCAGCAGTTACGGCCGAGGGAGCATTCAGTACTTCGGCGCC	CASSYGRGSIQYF	4	1.533478626560779E-4	39	TCRBV06-05*01	TCRBV06	TCRBV06-05	01				TCRBD02-01*02	TCRBD02	TCRBD02-01	02				TCRBJ02-04*01	TCRBJ02	TCRBJ02-04	01				2	6	9	2	0	9	42	57	63	-1	68	4	In	VDJ
CTGACAGTGACCAGTGCCCATCCTGAAGACAGCAGCTTCTACATCTGCAGTGCTAGAAGGTCCGGGAGGGGCTACACCTTCGGTTCG	CSARRSGRGYTF	4	1.270154013919029E-4	36	TCRBV20	TCRBV20	unresolved			TCRBV20-01,TCRBV20-or09_02		TCRBD02-01*02	TCRBD02	TCRBD02-01	02				TCRBJ01-02*01	TCRBJ01	TCRBJ01-02	01				2	5	8	1	0	8	45	57	62	-1	69	4	In	VDJ
AAGAAGCTCCTTCTCAGTGACTCTGGCTTCTATCTCTGTGCCTGGAGTGTTTCCCGCCGCCGGGACAGTGAAGCTTTCTTTGGACAA	CAWSVSRRRDSEAFF	1	6.195873238629411E-5	45	TCRBV30-01*01	TCRBV30	TCRBV30-01	01				TCRBD01-01*01	TCRBD01	TCRBD01-01	01				TCRBJ01-01*01	TCRBJ01	TCRBJ01-01	01				0	11	0	5	0	7	36	50	61	-1	68	1	In	VDJ
CCCTAGAGTCTGCCATCCCCAACCAGACAGCTCTTTACTTCTGTGCCACCACCGAGAGGGGGCTTCTATGGCTACACCTTCGGTTCG		4	1.8587619715888234E-4	40	TCRBV24	TCRBV24	unresolved			TCRBV24-01,TCRBV24-or09_02		TCRBD01-01*01	TCRBD01	TCRBD01-01	01				TCRBJ01-02*01	TCRBJ01	TCRBJ01-02	01				8	5	5	0	2	4	41	51	56	63	65	4	Out	VDJ
AAGCTCCTTCTCAGTGACTCTGGCTTCTATCTCTGTGCCTGGAGTGTGACGCGGGGATCAACTAATGAAAAACTGTTTTTTGGCAGT	CAWSVTRGSTNEKLFF	2	7.589944717321028E-5	48	TCRBV30-01*01	TCRBV30	TCRBV30-01	01				TCRBD02-01*01	TCRBD02	TCRBD02-01	01				TCRBJ01-04*01	TCRBJ01	TCRBJ01-04	01				0	3	7	3	2	0	33	47	50	56	58	2	In	VDJ
CTGCTGTCGGCTGCTCCCTCCCAGACATCTGTGTACTTCTGTGCCAGCAGTTACTCTGGGTCCCAAGAGACCCAGTACTTCGGGCCA	CASSYSGSQETQYF	3	1.378581795595044E-4	42	TCRBV06-05*01	TCRBV06	TCRBV06-05	01						unresolved		TCRBD01,TCRBD02	TCRBD01-01,TCRBD02-01		TCRBJ02-05*01	TCRBJ02	TCRBJ02-05	01				0	1	0	9	2	1	39	56	57	60	62	3	In	VDJ
TCTAAGAAGCTCCTTCTCAGTGACTCTGGCTTCTATCTCTGTGCCTGGAGTGGGGGACTAGCAGGAGAGACCCAGTACTTCGGGCCA	CAWSGGLAGETQYF	1	5.111595421869264E-5	42	TCRBV30-01*01	TCRBV30	TCRBV30-01	01				TCRBD02-01	TCRBD02	TCRBD02-01				01,02	TCRBJ02-05*01	TCRBJ02	TCRBJ02-05	01				1	1	0	7	3	4	39	52	53	62	65	1	In	VDJ
CTGAGTTCTAAGAAGCTCCTCCTCAGTGACTCTGGCTTCTATCTCTGTGCCTGGAGTCCCCTAGCGGGAGGGCCTCAGTTCGGGCCA	CAWSPLAGGPQF	3	1.5489683096573528E-4	36	TCRBV30-01*02	TCRBV30	TCRBV30-01	02				TCRBD02-01*02	TCRBD02	TCRBD02-01	02				TCRBJ02	TCRBJ02	unresolved			TCRBJ02-01,TCRBJ02-05		2	3	4	0	6	19	45	57	60	72	78	3	In	VDJ
ATCCAGCGCACAGAGCGGGGGGACTCAGCCGTGTATCTCTGTGCCAGCAGCTTAATGGGCCGGGCCGGGGAGCTGTTTTTTGGAGAA	CASSLMGRAGELFF	5	2.122086584230573E-4	42	TCRBV07-03*01	TCRBV07	TCRBV07-03	01						unresolved		TCRBD01,TCRBD02	TCRBD01-01,TCRBD02-01		TCRBJ02-02*01	TCRBJ02	TCRBJ02-02	01				1	1	8	0	4	6	39	55	56	60	64	5	In	VDJ
AAGAAGCTCCTCCTCAGTGACTCTGGCTTCTATCTCTGTGCCTGGAATAGGGGGTCCATGGGAGGAGAGACCCAGTACTTCGGGCCA	CAWNRGSMGGETQYF	1	5.111595421869264E-5	45	TCRBV30-01*02	TCRBV30	TCRBV30-01	02						unresolved		TCRBD01,TCRBD02	TCRBD01-01,TCRBD02-01		TCRBJ02-05*01	TCRBJ02	TCRBJ02-05	01				4	2	5	1	11	4	36	46	48	54	65	1	In	VDJ
CTGACTGTGAGCAACATGAGCCCTGAAGACAGCAGCATATATCTCTGCAGCGTTAGCGAGGGGGGCGGGAGGGAGTACTTCGGGCCG	CSVSEGGGREYF	1	6.815460562492351E-5	36	TCRBV29-01*01	TCRBV29	TCRBV29-01	01				TCRBD02-01*02	TCRBD02	TCRBD02-01	02				TCRBJ02-07*01	TCRBJ02	TCRBJ02-07	01				5	10	7	0	0	11	45	54	64	-1	73	1	In	VDJ
AATTCCCTGGAGCTTGGTGACTCTGCTGTGTATTTCTGTGCCAGCAGCCAAGGCGGCAGGGATAATGAAAAACTGTTTTTTGGCAGT	CASSQGGRDNEKLFF	8	3.2373437671838674E-4	45	TCRBV03	TCRBV03	unresolved			TCRBV03-01,TCRBV03-02		TCRBD01-01*01	TCRBD01	TCRBD01-01	01				TCRBJ01-04*01	TCRBJ01	TCRBJ01-04	01				1	4	4	3	1	4	36	52	56	61	62	8	In	VDJ
TCTGACTGTGAGCAACATGAGCCCTGAAGACAGCAGCATATATCTCTGCAGCGGCTTGCGGGAGTGCGGGAGCAGTTCTTCGGGCCA		2	7.589944717321028E-5	35	TCRBV29-01*01	TCRBV29	TCRBV29-01	01				TCRBD02-01*02	TCRBD02	TCRBD02-01	02				TCRBJ02-01*01	TCRBJ02	TCRBJ02-01	01				7	4	7	2	5	10	46	53	57	64	69	2	Out	VDJ
AGTTCTAAGAAGCTCCTTCTCAGTGACTCTGGCTTCTATCTCTGTGCCTGGAGCCTCGACAGGGTTGATGGCTACACCTTCGGTTCG	CAWSLDRVDGYTF	1	5.421389083800734E-5	39	TCRBV30-01*01	TCRBV30	TCRBV30-01	01				TCRBD01-01*01	TCRBD01	TCRBD01-01	01				TCRBJ01-02*01	TCRBJ01	TCRBJ01-02	01				3	4	2	3	3	6	42	53	57	64	67	1	In	VDJ
ATCCAGCCTGCAGAGCTTGGGGACTCGGCCGTGTATCTCTGTGCCAGCAGCTTTGAGGGGGGAGCTGAAAAACTGTTTTTTGGCAGT	CASSFEGGAEKLFF	6	2.6332461264174994E-4	42	TCRBV11-03*01	TCRBV11	TCRBV11-03	01						unresolved		TCRBD01,TCRBD02	TCRBD01-01,TCRBD02-01		TCRBJ01-04*01	TCRBJ01	TCRBJ01-04	01				3	2	5	1	4	7	39	53	55	61	65	6	In	VDJ
CACTCTGTAGTCTGCTGCCTCCTCCCAGACATCTGTATATTTCTGCGCCAGCAGGCGGGAGGGTCAAATGAGCAGTTCTTCGGGCCA		8	3.6865445769844994E-4	38	TCRBV10-01	TCRBV10	TCRBV10-01				01,02	TCRBD02-01*02	TCRBD02	TCRBD02-01	02				TCRBJ02-01*01	TCRBJ02	TCRBJ02-01	01				6	0	7	0	3	7	43	-1	54	63	66	8	Out	VDJ
GTGAGCACCTTGGAGCTGGGGGACTCGGCCCTTTATCTTTGCGCCAGCAGCCCCGGGGACAGGAACACTGAAGCTTTCTTTGGACAA	CASSPGDRNTEAFF	4	1.8277826053956763E-4	42	TCRBV05-01*01	TCRBV05	TCRBV05-01	01				TCRBD01-01*01	TCRBD01	TCRBD01-01	01				TCRBJ01-01*01	TCRBJ01	TCRBJ01-01	01				4	4	0	5	0	1	39	51	55	-1	62	4	In	VDJ
CTGAGGATCCAGCAGGTAGTGCGAGGAGATTCGGCAGCTTATTTCTGTGCCAGCTCAATAGGAGTATACGAGCAGTACTTCGGGCCG	CASSIGVYEQYF	5	2.1065969011339997E-4	36	TCRBV18-01*01	TCRBV18	TCRBV18-01	01				TCRBD02-01*02	TCRBD02	TCRBD02-01	02				TCRBJ02-07*01	TCRBJ02	TCRBJ02-07	01				5	3	10	2	2	4	45	57	60	64	66	5	In	VDJ
GAGTCTGCCAGGCCCTCACATACCTCTCAGTACCTCTGTGCCAGCAGTGAATGGGCTAGCGGGACAGATACGCAGTATTTTGGCCCA	CASSEWASGTDTQYF	3	1.6883754575265145E-4	45	TCRBV25-01*01	TCRBV25	TCRBV25-01	01				TCRBD02-01	TCRBD02	TCRBD02-01				01,02	TCRBJ02-03*01	TCRBJ02	TCRBJ02-03	01				1	3	4	4	0	3	36	52	55	-1	63	3	In	VDJ
TTGCTGGGGGACTCGGCCCTCTATCTCTGTGCCAGCAGCTTGTCGGCGGTAGGGGGTCATGGGGACACTGAAGCTTTCTTTGGACAA	CASSLSAVGGHGDTEAFF	3	1.4095611617881908E-4	54	TCRBV05-06*01	TCRBV05	TCRBV05-06	01				TCRBD01-01*01	TCRBD01	TCRBD01-01	01				TCRBJ01-01*01	TCRBJ01	TCRBJ01-01	01				1	8	5	1	8	3	27	42	50	56	64	3	In	VDJ
CTGGGGTTGGAGTCGGCTGCTCCCTCCCAAACATCTGTGTACTTCTGTGCCAGCAGTTGGACAGCAGAAAAACTGTTTTTTGGCAGT	CASSWTAEKLFF	8	3.500668379825617E-4	36	TCRBV06	TCRBV06	unresolved			TCRBV06-02,TCRBV06-03		TCRBD01-01*01	TCRBD01	TCRBD01-01	01				TCRBJ01-04*01	TCRBJ01	TCRBJ01-04	01				4	0	1	5	2	8	45	-1	58	64	66	8	In	VDJ
TCGGCTGCTCCCTCCCAGACATCTGTGTACTTCTGTGCCAGCTCCCTTGGGGTAGCGGGAGATACCGGGGAGCTGTTTTTTGGAGAA	CASSLGVAGDTGELFF	4	1.4560302110779117E-4	48	TCRBV06	TCRBV06	unresolved			TCRBV06-01,TCRBV06-05		TCRBD02-01*02	TCRBD02	TCRBD02-01	02				TCRBJ02-02*01	TCRBJ02	TCRBJ02-02	01				8	10	5	2	2	5	33	42	52	61	63	4	In	VDJ
TGTCCCTAGAGTCTGCCATCCCCAACCAGACAGCTCTTTACTTCTGTGCCACCAGTGGGGGACTAGCGGGAGCAGTACTTCGGGCCG		3	1.2391746477258823E-4	37	TCRBV24	TCRBV24	unresolved			TCRBV24-01,TCRBV24-or09_02		TCRBD02-01	TCRBD02	TCRBD02-01				01,02	TCRBJ02-07*01	TCRBJ02	TCRBJ02-07	01				5	1	0	5	0	7	44	57	58	-1	69	3	Out	VDJ
GAATGTGAACGCCTTGTTGCTGGGGGACTCGGCCCTCTATCTCTGTGCCAGCAGCTGCCCAGGGGCCTCCAGCAGTACGTCGGGCCG		3	1.3011333801121763E-4	38	TCRBV05-06*01	TCRBV05	TCRBV05-06	01				TCRBD01-01*01	TCRBD01	TCRBD01-01	01				TCRBJ02-07*01	TCRBJ02	TCRBJ02-07	01				3	3	4	2	14	17	43	56	59	65	79	3	Out	VDJ
GAGCTGGGGGACTCGGCCCTTTATCTTTGCGCCAGCAGCTTGGAAGGGAATCGGCGCTCCCCTACGGCCGAGCAGTACTTCGGGCCG	CASSLEGNRRSPTAEQYF	3	1.0997674998567204E-4	54	TCRBV05-01*01	TCRBV05	TCRBV05-01	01						unresolved		TCRBD01,TCRBD02	TCRBD01-01,TCRBD02-01		TCRBJ02-07*01	TCRBJ02	TCRBJ02-07	01				0	2	0	8	19	6	27	43	45	49	68	3	In	VDJ
GAGTCTGCCATCCCCAACCAGACAGCTCTTTACTTCTGTGCCACCAGTGGAGCGAGGGGATCGGACACTGAAGCTTTCTTTGGACAA	CATSGARGSDTEAFF	8	3.6555652107913525E-4	45	TCRBV24	TCRBV24	unresolved			TCRBV24-01,TCRBV24-or09_02				unresolved		TCRBD01,TCRBD02	TCRBD01-01,TCRBD02-01		TCRBJ01-01*01	TCRBJ01	TCRBJ01-01	01				5	5	5	2	5	3	36	49	54	59	64	8	In	VDJ
GACCAGTGCCCATCCTGAAGACAGCAGCTTCTACATCTGCAGTGCTAGACGGTGGGAGGGACCTCCTACGAGCAGTACGTCGGGCCG		4	1.7503341899128086E-4	44	TCRBV20	TCRBV20	unresolved			TCRBV20-01,TCRBV20-or09_02		TCRBD02-01*02	TCRBD02	TCRBD02-01	02				TCRBJ02-07*01	TCRBJ02	TCRBJ02-07	01				2	4	9	0	19	17	37	49	53	60	79	4	Out	VDJ
TCTAAGAAGCTCCTTCTCAGTGACTCTGGCTTCTATCTCTGTGCCTGGAGTCCTCGAGGGGGGGGGAACGAGCAGTACTTCGGGCCG	CAWSPRGGGNEQYF	2	9.913397181807057E-5	42	TCRBV30-01*01	TCRBV30	TCRBV30-01	01				TCRBD02-01*01	TCRBD02	TCRBD02-01	01				TCRBJ02-07*01	TCRBJ02	TCRBJ02-07	01				2	6	9	0	3	5	39	51	57	64	67	2	In	VDJ
AACGCCTTGTTGCTGGGGGACTCGGCCCTCTATCTCTGTGCCAGCAGCTTGGGCCCAGGGACTAACTATGGCTACACCTTCGGTTCG	CASSLGPGTNYGYTF	3	1.2546643308224557E-4	45	TCRBV05-06*01	TCRBV05	TCRBV05-06	01				TCRBD01-01*01	TCRBD01	TCRBD01-01	01				TCRBJ01-02*01	TCRBJ01	TCRBJ01-02	01				0	3	4	3	1	0	36	52	55	60	61	3	In	VDJ
AGTCTGCCAGGCCCTCACATACCTCTCAGTACCTCTGTGCCTCCACCCAAAAGGGTCCCGAGGGTAACTGGCTACACCTTCGGTTCG		4	1.9362103870716908E-4	46	TCRBV25-01*01	TCRBV25	TCRBV25-01	01				TCRBD02-01*02	TCRBD02	TCRBD02-01	02				TCRBJ01-02*01	TCRBJ01	TCRBJ01-02	01				11	18	11	0	4	7	35	41	59	64	68	4	Out	VDJ
CCGCTCAGGCTGCTGTCGGCTGCTCCCTCCCAGACATCTGTGTACTTCTGTGCCAGCAGACAGGGTGCTGGCTACACCTTCGGTTCG	CASRQGAGYTF	2	1.0378087674704263E-4	33	TCRBV06-05*01	TCRBV06	TCRBV06-05	01				TCRBD01-01*01	TCRBD01	TCRBD01-01	01				TCRBJ01-02*01	TCRBJ01	TCRBJ01-02	01				6	0	3	3	3	7	48	-1	59	65	68	2	In	VDJ
TCGCCCAGCCCCAACCAGACCTCTCTGTACTTCTGTGCCAGCAGTTTTTACCAGGGGGCGAACACCGGGGAGCTGTTTTTTGGAGAA	CASSFYQGANTGELFF	6	2.4318802461620437E-4	48	TCRBV27-01*01	TCRBV27	TCRBV27-01	01				TCRBD01-01*01	TCRBD01	TCRBD01-01	01				TCRBJ02-02*01	TCRBJ02	TCRBJ02-02	01				3	4	4	1	0	0	33	47	51	-1	58	6	In	VDJ
ACCCTGCAGCCAGAAGACTCGGCCCTGTATCTCTGTGCCAGCAGCCAAAAATCTCGGGGGTACTCGGGTGAGCAGTTCTTCGGGCCA	CASSQKSRGYSGEQFF	5	2.462859612355191E-4	48	TCRBV04-02*01	TCRBV04	TCRBV04-02	01				TCRBD02-01*01	TCRBD02	TCRBD02-01	01				TCRBJ02-01*01	TCRBJ02	TCRBJ02-01	01				2	6	8	2	8	9	33	48	54	60	68	5	In	VDJ
CTGGAGTCGGCTGCTCCCTCCCAGACATCTGTGTACTTCTGTGCCAGCACTCGAAGCAGGTTAGATCAGCCCCAGCATTTTGGTGAT	CASTRSRLDQPQHF	10	4.662394612068632E-4	42	TCRBV06-01*01	TCRBV06	TCRBV06-01	01				TCRBD01-01*01	TCRBD01	TCRBD01-01	01				TCRBJ01-05*01	TCRBJ01	TCRBJ01-05	01				7	7	4	4	4	5	39	49	56	60	64	10	In	VDJ
GTGAGCACCTTGGAGCTGGGGGACTCGGCCCTTTATCTTTGCGCCAGCAGCCTGACTGCGGGGGCCAACGAGCAGTACTTCGGGCCG	CASSLTAGANEQYF	2	1.0842778167601468E-4	42	TCRBV05-01*01	TCRBV05	TCRBV05-01	01				TCRBD02-01*01	TCRBD02	TCRBD02-01	01				TCRBJ02-07*01	TCRBJ02	TCRBJ02-07	01				4	6	7	2	3	5	39	51	57	64	67	2	In	VDJ
CTCAGTGACTCTGGCTTCTATCTCTGTGCCTGGAGTGTAATTAACTTGGACAGACCCAGATCCCTACGAGGGCAGTACTTCGGGCCG	CAWSVINLDRPRSLRGQYF	1	5.57628591476647E-5	57	TCRBV30-01	TCRBV30	TCRBV30-01				01,02	TCRBD01-01*01	TCRBD01	TCRBD01-01	01				TCRBJ02-07*01	TCRBJ02	TCRBJ02-07	01				0	9	1	5	18	9	24	38	47	53	71	1	In	VDJ
AGTGCCCATCCTGAAGACAGCAGCTTCTACATCTGCAGTGCTAGAGATGGGGGCCCGAACCCTTCGGTCGAGCAGTACTTCGGGCCG	CSARDGGPNPSVEQYF	3	1.115257182953294E-4	48	TCRBV20	TCRBV20	unresolved			TCRBV20-01,TCRBV20-or09_02		TCRBD01-01*01	TCRBD01	TCRBD01-01	01				TCRBJ02-07*01	TCRBJ02	TCRBJ02-07	01				0	1	6	0	14	6	33	47	48	54	68	3	In	VDJ
CAGCGCACAGAGCAGCGGGACTCGGCCATGTATCGCTGTGCCAGCAGCCTGATAGCGGGGACCTACAATGAGCAGTTCTTCGGGCCA	CASSLIAGTYNEQFF	5	2.3389421475826025E-4	45	TCRBV07-06*01	TCRBV07	TCRBV07-06	01				TCRBD02-01*01	TCRBD02	TCRBD02-01	01				TCRBJ02-01*01	TCRBJ02	TCRBJ02-01	01				5	4	5	3	1	2	36	48	52	60	61	5	In	VDJ
CTGTCGGCTGCTCCCTCCCAGACATCTGTGTACTTCTGTGCCAGCACCGATAGTCGACGGACTAACTATGGCTACACCTTCGGTTCG	CASTDSRRTNYGYTF	3	1.6573960913333674E-4	45	TCRBV06-05*01	TCRBV06	TCRBV06-05	01						unresolved		TCRBD01,TCRBD02	TCRBD01-01,TCRBD02-01		TCRBJ01-02*01	TCRBJ01	TCRBJ01-02	01				7	12	1	8	0	0	36	46	58	-1	61	3	In	VDJ
AAGAAGCTCCTCCTCAGTGACTCTGGCTTCTATCTCTGTGCCTGGAAGGGGGCCAGGGGAGTCACAGATACGCAGTATTTTGGCCCA	CAWKGARGVTDTQYF	2	7.899738379252498E-5	45	TCRBV30-01*02	TCRBV30	TCRBV30-01	02				TCRBD01-01*01	TCRBD01	TCRBD01-01	01				TCRBJ02-03*01	TCRBJ02	TCRBJ02-03	01				4	0	5	0	9	2	36	-1	46	53	62	2	In	VDJ
CTCAGGCTGGAGTCGGCTGCTCCCTCCCAGACATCTGTGTACTTCTGTGCCAGCACTCCTAGCACAGATACGCAGTATTTTGGCCCA	CASTPSTDTQYF	7	3.082446936218132E-4	36	TCRBV06-01*01	TCRBV06	TCRBV06-01	01				TCRBD02-01	TCRBD02	TCRBD02-01				01,02	TCRBJ02-03*01	TCRBJ02	TCRBJ02-03	01				7	0	4	10	3	0	45	-1	55	57	60	7	In	VDJ
ACCCTGCAGCCAGAAGACTCGGCCCTGTATCTCTGCGCCAGCAGCCACCCGCTAGCGGGAGACACCGGGGAGCTGTTTTTTGGAGAA	CASSHPLAGDTGELFF	5	1.967189753264838E-4	48	TCRBV04-03*01	TCRBV04	TCRBV04-03	01				TCRBD02-01*02	TCRBD02	TCRBD02-01	02				TCRBJ02-02*01	TCRBJ02	TCRBJ02-02	01				3	4	4	2	0	3	33	47	51	-1	61	5	In	VDJ
AAGATCCAGCCCTCAGAACCCAGGGACTCAGCTGTGTACTTCTGTGCCAGCAGTGATAGGACAGGGCGCGGCTACACCTTCGGTTCG	CASSDRTGRGYTF	8	3.7639929924673674E-4	39	TCRBV12	TCRBV12	unresolved			TCRBV12-03,TCRBV12-04		TCRBD01-01*01	TCRBD01	TCRBD01-01	01				TCRBJ01-02*01	TCRBJ01	TCRBJ01-02	01				5	4	1	3	3	8	42	54	58	66	69	8	In	VDJ
GAGATCCAGGCTACGAAGCTTGAGGATTCAGCAGTGTATTTTTGTGCCAGCAGTACAGGGGACCGATACGAGCAGTACTTCGGGCCG	CASSTGDRYEQYF	6	2.0911072180374263E-4	39	TCRBV16-01	TCRBV16	TCRBV16-01				01,02	TCRBD01-01*01	TCRBD01	TCRBD01-01	01				TCRBJ02-07*01	TCRBJ02	TCRBJ02-07	01				6	1	3	2	5	4	42	53	54	61	66	6	In	VDJ
CAGCCTGCAGAGCTTGGGGACTCGGCCGTGTATCTCTGTGCCAGCAGCTGGGGGCGAGATAACACCGGGGAGCTGTTTTTTGGAGAA	CASSWGRDNTGELFF	8	3.717523943177647E-4	45	TCRBV11-03*01	TCRBV11	TCRBV11-03	01				TCRBD01-01*01	TCRBD01	TCRBD01-01	01				TCRBJ02-02*01	TCRBJ02	TCRBJ02-02	01				4	0	6	0	5	2	36	-1	49	55	60	8	In	VDJ
TCAGGCTGGAGTCAGCTGCTCCCTCCCAGACATCTGTGTACTTCTGTGCCAGCAGTTATCGGGGCCACTGAAGCTTTCTTTGGACAA		11	5.034147006386397E-4	37	TCRBV06-09*01	TCRBV06	TCRBV06-09	01						unresolved		TCRBD01,TCRBD02	TCRBD01-01,TCRBD02-01		TCRBJ01-01*01	TCRBJ01	TCRBJ01-01	01				2	1	7	0	0	4	44	59	60	-1	65	11	Out	VDJ
ACTGTGAGCAACATGAGCCCTGAAGACAGCAGCATATATCTCTGCAGCGTTGAGCCAGGGCCGGGGCAGCCCCAGCATTTTGGTGAT	CSVEPGPGQPQHF	1	6.660563731526617E-5	39	TCRBV29-01*01	TCRBV29	TCRBV29-01	01						unresolved		TCRBD01,TCRBD02	TCRBD01-01,TCRBD02-01		TCRBJ01-05*01	TCRBJ01	TCRBJ01-05	01				3	2	4	3	6	7	42	53	55	60	66	1	In	VDJ
AAGAAGCTCCTCCTCAGTGACTCTGGCTTCTATCTCTGTGCCTGGAGTGTACGTAAAAGCGCGAGGACTGAAGCTTTCTTTGGACAA	CAWSVRKSARTEAFF	1	6.0409764076636756E-5	45	TCRBV30-01*02	TCRBV30	TCRBV30-01	02				TCRBD02-01	TCRBD02	TCRBD02-01				01,02	TCRBJ01-01*01	TCRBJ01	TCRBJ01-01	01				0	7	6	6	5	5	36	50	57	61	66	1	In	VDJ
AATGTGAACGCCTTGTTGCTGGGGGACTCGGCCCTCTATCTCTGTGCCAGCAGCTTTCTGGGGGCCTACGAGCAGTACTTCGGGCCG	CASSFLGAYEQYF	3	1.2546643308224557E-4	39	TCRBV05-06*01	TCRBV05	TCRBV05-06	01						unresolved		TCRBD01,TCRBD02	TCRBD01-01,TCRBD02-01		TCRBJ02-07*01	TCRBJ02	TCRBJ02-07	01				2	3	6	1	0	2	42	56	59	-1	64	3	In	VDJ
GCAGCCAGAAGACTCGGCCCTGTATCTCTGCGCCAGCAGCCAAGAAGCCTAGCGGGAGAAGGGGACAATGAGCAGTTCTTCGGGCCA		5	2.292473098292882E-4	53	TCRBV04-03*01	TCRBV04	TCRBV04-03	01				TCRBD02-01*02	TCRBD02	TCRBD02-01	02				TCRBJ02-01*01	TCRBJ02	TCRBJ02-01	01				0	3	4	2	6	5	28	45	48	58	64	5	Out	VDJ
CTGACTGTGAGCAACATGAGCCCTGAAGACAGCAGCATATATCTCTGCAGCGTCATCCAGGGCAATCAGCCCCAGCATTTTGGTGAT	CSVIQGNQPQHF	1	6.660563731526617E-5	36	TCRBV29-01*01	TCRBV29	TCRBV29-01	01				TCRBD01-01*01	TCRBD01	TCRBD01-01	01				TCRBJ01-05*01	TCRBJ01	TCRBJ01-05	01				6	4	4	4	0	2	45	53	57	-1	61	1	In	VDJ
CCAGCCCTCAGAACCCAGGGACTCAGCTGTGTACTTCTGTGTCCAAACAGGCTCCGACGTATAGGTCGAGGGGCTTTCTTTGGACAA		9	3.8724207741433817E-4	44	TCRBV12	TCRBV12	unresolved			TCRBV12-03,TCRBV12-04				unresolved		TCRBD01,TCRBD02	TCRBD01-01,TCRBD02-01		TCRBJ01-01*01	TCRBJ01	TCRBJ01-01	01				13	5	3	4	21	11	37	41	46	51	72	9	Out	VDJ
GTGAGCAACATGAGCCCTGAAGACAGCAGCATATATCTCTGCAGCGTCACTCTAGCGGGTATTGGGAATGAGCAGTTCTTCGGGCCA	CSVTLAGIGNEQFF	3	1.5644579927539263E-4	42	TCRBV29-01*01	TCRBV29	TCRBV29-01	01				TCRBD02-01	TCRBD02	TCRBD02-01				01,02	TCRBJ02-01*01	TCRBJ02	TCRBJ02-01	01				6	4	4	4	7	7	39	47	51	59	66	3	In	VDJ
GCTGTACCCTCTCAGACATCTGTGTACTTCTGTGCCAGCAGTACTCACCTGACCTGGATCGGGGCAGATACGCAGTATTTTGGCCCA	CASSTHLTWIGADTQYF	5	2.3389421475826025E-4	51	TCRBV06-04	TCRBV06	TCRBV06-04				01,02	TCRBD02-01*01	TCRBD02	TCRBD02-01	01				TCRBJ02-03*01	TCRBJ02	TCRBJ02-03	01				5	17	8	3	0	4	30	42	59	-1	64	5	In	VDJ
CACCTACACGCCCTGCAGCCAGAAGACTCAGCCCTGTATCTCTGCGCCAGCAGCCAAGATCCCCCCGATACGCAGTATTTTGGCCCA	CASSQDPPDTQYF	3	1.2391746477258823E-4	39	TCRBV04-01*01	TCRBV04	TCRBV04-01	01						unresolved					TCRBJ02-03*01	TCRBJ02	TCRBJ02-03	01				0	0	0	0	7	6	42	-1	-1	59	66	3	In	VJ
ACCTTGGAGCTGGGGGACTCGGCCCTTTATCTTTGCGCCAGCAGCTTAACCGGGACAGGGGCTGGAAACACCATATATTTTGGAGAG	CASSLTGTGAGNTIYF	5	2.2614937320997348E-4	48	TCRBV05-01*01	TCRBV05	TCRBV05-01	01				TCRBD01-01*01	TCRBD01	TCRBD01-01	01				TCRBJ01-03*01	TCRBJ01	TCRBJ01-03	01				2	4	0	2	0	2	33	47	51	-1	61	5	In	VDJ
CCTGAAGACAGCAGCTTCTACATCTGCAGTGCTAGAATCCTTAACTCAGCGGGAGGGCCATTCAGAGAGACCCAGTACTTCGGGCCA	CSARILNSAGGPFRETQYF	5	2.7106945419003674E-4	57	TCRBV20	TCRBV20	unresolved			TCRBV20-01,TCRBV20-or09_02		TCRBD02-01*02	TCRBD02	TCRBD02-01	02				TCRBJ02-05*01	TCRBJ02	TCRBJ02-05	01				2	11	6	0	8	4	24	36	47	57	65	5	In	VDJ
ACTCTGAAGATCCGGTCCACAAAGCTGGAGGACTCAGCCATGTACTTCTGTGCCAGCATAAGGAATAAGGAGCTGTTTTTTGGAGAA	CASIRNKELFF	8	3.6555652107913525E-4	33	TCRBV02-01*01	TCRBV02	TCRBV02-01	01						unresolved		TCRBD01,TCRBD02	TCRBD01-01,TCRBD02-01		TCRBJ02-02*01	TCRBJ02	TCRBJ02-02	01				7	3	1	8	4	10	48	58	61	64	68	8	In	VDJ
CTGTCGGCTGCTCCCTCCCAGACATCTGTGTACTTCTGTGCCAGCAGTTACTCCGGCATTGGCACAGATACGCAGTATTTTGGCCCA	CASSYSGIGTDTQYF	4	1.3476024294018968E-4	45	TCRBV06-05*01	TCRBV06	TCRBV06-05	01						unresolved		TCRBD01,TCRBD02	TCRBD01-01,TCRBD02-01		TCRBJ02-03*01	TCRBJ02	TCRBJ02-03	01				0	1	9	0	4	1	36	53	54	57	61	4	In	VDJ
GTGACATCGGCCCAAAAGAACCCGACAGCTTTCTATCTCTGTGCCAGTACCTATCTAGGAGCTAACTATGGCTACACCTTCGGTTCG	CASTYLGANYGYTF	7	3.0049985207352645E-4	42	TCRBV19-01	TCRBV19	TCRBV19-01				01,02	TCRBD02-01	TCRBD02	TCRBD02-01				01,02	TCRBJ01-02*01	TCRBJ01	TCRBJ01-02	01				7	5	4	8	3	0	39	49	54	58	61	7	In	VDJ
TGCAGCAAGAAGACTCAGCTGCGTATCTCTGCACCAGCAGCCAGCTAGCCCCCCGGGACAAACCTAGAGGCCCAGTACTTCGGGCCA		2	8.984016196012646E-5	52	TCRBV01-01*01	TCRBV01	TCRBV01-01	01				TCRBD01-01*01	TCRBD01	TCRBD01-01	01				TCRBJ02-05*01	TCRBJ02	TCRBJ02-05	01				3	11	0	6	10	9	29	43	54	60	70	2	Out	VDJ
CACATCAATTCCCTGGAGCTTGGTGACTCTGCTGTGTATTTCTGTGCCAGCAGCCCAACAGTACCCTATGGCTACACCTTCGGTTCG	CASSPTVPYGYTF	10	4.3371112670405874E-4	39	TCRBV03	TCRBV03	unresolved			TCRBV03-01,TCRBV03-02		TCRBD01-01*01	TCRBD01	TCRBD01-01	01				TCRBJ01-02*01	TCRBJ01	TCRBJ01-02	01				4	2	3	5	4	4	42	55	57	61	65	10	In	VDJ
AGCAACATGAGCCCTGAAGACAGCAGCATATATCTCTGCAGCGTGGACCCTAGGGACAGGGGTGGTTATGGCTACACCTTCGGTTCG	CSVDPRDRGGYGYTF	1	6.195873238629411E-5	45	TCRBV29-01*01	TCRBV29	TCRBV29-01	01				TCRBD01-01*01	TCRBD01	TCRBD01-01	01				TCRBJ01-02*01	TCRBJ01	TCRBJ01-02	01				6	8	0	2	4	5	36	44	52	62	66	1	In	VDJ
TCCCTAGAGTCTGCCATCCCCAACCAGACAGCTCTTTACTTCTGTGCCACCAGTGACGGGGGATTCTATGGCTACACCTTCGGTTCG	CATSDGGFYGYTF	5	2.1065969011339997E-4	39	TCRBV24	TCRBV24	unresolved			TCRBV24-01,TCRBV24-or09_02		TCRBD02-01*01	TCRBD02	TCRBD02-01	01				TCRBJ01-02*01	TCRBJ01	TCRBJ01-02	01				4	0	8	2	3	4	42	-1	56	62	65	5	In	VDJ
CTGCAGCCAGAAGACTCGGCCCTGTATCTCTGCGCCAGCAGCCAAGTCTTGGGGGGCTCCGGGGGAAACACCATATATTTTGGAGAG	CASSQVLGGSGGNTIYF	8	3.5781167953084845E-4	51	TCRBV04-03*01	TCRBV04	TCRBV04-03	01						unresolved		TCRBD01,TCRBD02	TCRBD01-01,TCRBD02-01		TCRBJ01-03*01	TCRBJ01	TCRBJ01-03	01				1	5	6	0	6	4	30	46	51	57	63	8	In	VDJ
ACCAGTGCCCATCCTGAAGACAGCAGCTTCTACATCTGCAGTGCCACGCCTAGCGGGAGTAAGACCGGGGAGCTGTTTTTTGGAGAA	CSATPSGSKTGELFF	8	3.5781167953084845E-4	45	TCRBV20	TCRBV20	unresolved			TCRBV20-01,TCRBV20-or09_02		TCRBD02-01*02	TCRBD02	TCRBD02-01	02				TCRBJ02-02*01	TCRBJ02	TCRBJ02-02	01				6	5	4	2	4	5	36	44	49	59	63	8	In	VDJ
GCTCAGGCTGCTGTCGGCTGCTCCCTCCCAGACATCTGTGTACTTCTGTGCCAGCAGTGGGGACCCCGGGGGAAGTTCTTCGGGCCA		4	1.3940714786916174E-4	35	TCRBV06-05*01	TCRBV06	TCRBV06-05	01				TCRBD02-01*01	TCRBD02	TCRBD02-01	01				TCRBJ02-01*01	TCRBJ02	TCRBJ02-01	01				5	8	8	2	1	14	46	58	66	72	73	4	Out	VDJ
AATTCCCTGGAGCTTGGTGACTCTGCTGTGTATTTCTGTGCCAGCAGCCCTCCGGGACAGGATAATGAAAAACTGTTTTTTGGCAGT	CASSPPGQDNEKLFF	6	2.6332461264174994E-4	45	TCRBV03	TCRBV03	unresolved			TCRBV03-01,TCRBV03-02		TCRBD01-01*01	TCRBD01	TCRBD01-01	01				TCRBJ01-04*01	TCRBJ01	TCRBJ01-04	01				4	4	0	4	1	4	36	49	53	61	62	6	In	VDJ
CTCAGGCTGGAGTTGGCTGCTCCCTCCCAGACATCTGTGTACTTCTGTGCCAGCAGGGGACAGGTCTATGGCTACACCTTCGGTTCG	CASRGQVYGYTF	4	1.533478626560779E-4	36	TCRBV06-06	TCRBV06	TCRBV06-06				01,02	TCRBD01-01*01	TCRBD01	TCRBD01-01	01				TCRBJ01-02*01	TCRBJ01	TCRBJ01-02	01				6	0	0	4	1	4	45	-1	56	64	65	4	In	VDJ
TCTAAGAAGCTCCTCCTCAGTGACTCTGGCTTCTATCTCTGTGCCTGGAGTGCCTTGCAGGGGAATAGCGGCTACACCTTCGGTTCG	CAWSALQGNSGYTF	1	5.266492252834999E-5	42	TCRBV30-01*02	TCRBV30	TCRBV30-01	02				TCRBD01-01*01	TCRBD01	TCRBD01-01	01				TCRBJ01-02*01	TCRBJ01	TCRBJ01-02	01				1	5	4	2	6	8	39	52	57	63	69	1	In	VDJ
AGTTCTAAGAAGCTCCTCCTCAGTGACTCTGGCTTCTATCTCTGTGCCTGGATGACAGGGTTGAACACTGAAGCTTTCTTTGGACAA	CAWMTGLNTEAFF	1	5.8860795766979406E-5	39	TCRBV30-01*02	TCRBV30	TCRBV30-01	02				TCRBD01-01*01	TCRBD01	TCRBD01-01	01				TCRBJ01-01*01	TCRBJ01	TCRBJ01-01	01				4	1	2	3	1	0	42	52	53	60	61	1	In	VDJ
AACGCCTTGTTGCTGGGGGACTCGGCCCTCTATCTCTGTGCCAGCAGCTTGGAAGCTATCTTCACCGGGGAGCTGTTTTTTGGAGAA	CASSLEAIFTGELFF	4	1.471519894174485E-4	45	TCRBV05-06*01	TCRBV05	TCRBV05-06	01				TCRBD02-01	TCRBD02	TCRBD02-01				01,02	TCRBJ02-02*01	TCRBJ02	TCRBJ02-02	01				0	3	4	9	4	4	36	52	55	58	62	4	In	VDJ
TCAGGCTGCTGTCGGCTGCTCCCTCCCAGACATCTGTGTACTTCTGTGCCAGCAGTTGACAGCAATCAGCCCCAGCATTTTGGTGAT		2	1.0532984505669998E-4	37	TCRBV06-05*01	TCRBV06	TCRBV06-05	01						unresolved		TCRBD01,TCRBD02	TCRBD01-01,TCRBD02-01		TCRBJ01-05*01	TCRBJ01	TCRBJ01-05	01				4	0	2	7	0	1	44	-1	57	-1	60	2	Out	VDJ
GTTCTAAGAAGCTCCTTCTCAGTGACTCTGGCTTCTATCTCTGTGCCTGGAGGGACTAGCGACACCGGGGAGCTGTTTTTTGGAGAA		2	1.2236849646293086E-4	40	TCRBV30-01*01	TCRBV30	TCRBV30-01	01				TCRBD02-01	TCRBD02	TCRBD02-01				01,02	TCRBJ02-02*01	TCRBJ02	TCRBJ02-02	01				3	0	1	6	0	3	41	-1	52	-1	61	2	Out	VDJ
CTCTGACTGTGAGCAACATGAGCCCTGAAGACAGCAGCATATATCTCTGCAGCGAGCACTAGAAACTACGAGCAGTACGTCGGGCCG		1	6.350770069595146E-5	34	TCRBV29-01*01	TCRBV29	TCRBV29-01	01				TCRBD02-01	TCRBD02	TCRBD02-01				01,02	TCRBJ02-07*01	TCRBJ02	TCRBJ02-07	01				7	3	3	8	17	17	47	54	57	62	79	1	Out	VDJ
ACAGTGACCAGTGCCCATCCTGAAGACAGCAGCTTCTACATCTGCAGTGCTAGAGATGACTACTCCTACGAGCAGTACGTCGGGCCG	CSARDDYSYEQYV	3	1.3476024294018968E-4	39	TCRBV20	TCRBV20	unresolved			TCRBV20-01,TCRBV20-or09_02		TCRBD02-01	TCRBD02	TCRBD02-01				01,02	TCRBJ02-07*01	TCRBJ02	TCRBJ02-07	01				0	1	2	9	17	17	42	56	57	62	79	3	In	VDJ
CTGCAGCCAGAAGACTCAGCCCTGTATCTCTGCGCCAGCAGCCAAGGCGACGGACAGGCCATGAACACTGAAGCTTTCTTTGGACAA	CASSQGDGQAMNTEAFF	3	1.1927055984361616E-4	51	TCRBV04-01*01	TCRBV04	TCRBV04-01	01				TCRBD01-01*01	TCRBD01	TCRBD01-01	01				TCRBJ01-01*01	TCRBJ01	TCRBJ01-01	01				1	5	1	4	3	0	30	46	51	58	61	3	In	VDJ
CTCCCAAACATCTGTGTACTTCTGTGCCAGCAGACTTTCCCCGGGACCCAGATATCAGGATGCAATCAGCCCCAGCATTTTGGTGAT		3	1.4095611617881908E-4	59	TCRBV06	TCRBV06	unresolved			TCRBV06-02,TCRBV06-03				unresolved		TCRBD01,TCRBD02	TCRBD01-01,TCRBD02-01		TCRBJ01-05*01	TCRBJ01	TCRBJ01-05	01				6	9	0	7	14	2	22	33	42	47	61	3	Out	VDJ
GAAGACTCGGCCCTGTATCTCTGTGCCAGCAGCCAAGCTTCGTCGTCTGGATCACTAGCGTCTTCCGATGAGCAGTTCTTCGGGCCA	CASSQASSSGSLASSDEQFF	5	2.4938389785483377E-4	60	TCRBV04-02*01	TCRBV04	TCRBV04-02	01				TCRBD02-01	TCRBD02	TCRBD02-01				01,02	TCRBJ02-01*01	TCRBJ02	TCRBJ02-01	01				1	16	3	6	7	8	21	37	53	60	67	5	In	VDJ
CTTGTCCACTCTGACAGTGACCAGTGCCCATCCTGAAGACAGCAGCTTCTCCTATCAGCTAGCAATCAGCCCCAGCATTTTGGTGAT		2	8.054635210218234E-5	26	TCRBV20-01*01	TCRBV20	TCRBV20-01	01						unresolved		TCRBD01,TCRBD02	TCRBD01-01,TCRBD02-01		TCRBJ01-05*01	TCRBJ01	TCRBJ01-05	01				19	5	4	5	1	0	55	50	55	58	59	2	Out	VDJ
CTGGAGTCGCCCAGCCCCAACCAGACCTCTCTGTACTTCTGTGCCAGCAGCTTTCAAGGGATGCGGGATACGCAGTATTTTGGCCCA	CASSFQGMRDTQYF	6	2.586777077127779E-4	42	TCRBV27-01*01	TCRBV27	TCRBV27-01	01						unresolved		TCRBD01,TCRBD02	TCRBD01-01,TCRBD02-01		TCRBJ02-03*01	TCRBJ02	TCRBJ02-03	01				6	7	0	8	5	6	39	50	57	61	66	6	In	VDJ
TCCCAAACATCTGTGTACTTCTGTGCCAGCAGTTACTCGATACGAACCCCCGGGACAGGGGACAATCAGCCCCAGCATTTTGGTGAT	CASSYSIRTPGTGDNQPQHF	6	2.8036326404798085E-4	60	TCRBV06	TCRBV06	unresolved			TCRBV06-02,TCRBV06-03		TCRBD01-01*01	TCRBD01	TCRBD01-01	01				TCRBJ01-05*01	TCRBJ01	TCRBJ01-05	01				0	13	0	2	1	3	21	38	51	61	62	6	In	VDJ
AGCACCTTGGAGCTGGGGGACTCGGCCCTTTATCTTTGCGCCAGCTCCTTAGGGGGATGGAGCACCGGGGAGCTGTTTTTTGGAGAA	CASSLGGWSTGELFF	4	2.029148485651132E-4	45	TCRBV05-01*01	TCRBV05	TCRBV05-01	01				TCRBD01-01*01	TCRBD01	TCRBD01-01	01				TCRBJ02-02*01	TCRBJ02	TCRBJ02-02	01				7	5	5	1	6	4	36	45	50	56	62	4	In	VDJ
CTGCTGTCGGCTGCTCCCTCCCAGACATCTGTGTACTTCTGTGCCAGCAGCTGGAGTGGGCTTAACACTGAAGCTTTCTTTGGACAA	CASSWSGLNTEAFF	3	1.0997674998567204E-4	42	TCRBV06-05*01	TCRBV06	TCRBV06-05	01						unresolved		TCRBD01,TCRBD02	TCRBD01-01,TCRBD02-01		TCRBJ01-01*01	TCRBJ01	TCRBJ01-01	01				6	7	8	0	2	2	39	50	57	61	63	3	In	VDJ
CTCAGGCTGCTGTCGGCTGCTCCCTCCCAGACATCTGTGTACTTCTGTGCCAGCAGTTCGCGGCTGGTGGGACAGTACTTCGGGCCA	CASSSRLVGQYF	8	3.965358872722823E-4	36	TCRBV06-05*01	TCRBV06	TCRBV06-05	01						unresolved		TCRBD01,TCRBD02	TCRBD01-01,TCRBD02-01		TCRBJ02-05*01	TCRBJ02	TCRBJ02-05	01				4	10	0	8	0	11	45	58	68	-1	72	8	In	VDJ
AATGTGAACGCCTTGTTGCTGGGGGACTCGGCCCTCTATCTCTGTGCCAGCAAACGGAGGGGCAACACTGAAGCTTTCTTTGGACAA	CASKRRGNTEAFF	9	4.445539048716602E-4	39	TCRBV05-06*01	TCRBV05	TCRBV05-06	01				TCRBD02-01*02	TCRBD02	TCRBD02-01	02				TCRBJ01-01*01	TCRBJ01	TCRBJ01-01	01				6	3	10	0	2	2	42	52	55	61	63	9	In	VDJ
CTGGAGTCCGCTACCAGCTCCCAGACATCTGTGTACTTCTGTGCCATCAGTACAGGGGATAGCAATCAGCCCCAGCATTTTGGTGAT	CAISTGDSNQPQHF	6	2.788142957383235E-4	42	TCRBV10-03*01	TCRBV10	TCRBV10-03	01				TCRBD01-01*01	TCRBD01	TCRBD01-01	01				TCRBJ01-05*01	TCRBJ01	TCRBJ01-05	01				5	0	3	2	1	0	39	-1	51	58	59	6	In	VDJ
TCGGCTGCTCCCTCCCAAACATCTGTGTACTTCTGTGCCAGCAGCCAAGACAGGGCTAGGTCCACAGATACGCAGTATTTTGGCCCA	CASSQDRARSTDTQYF	7	2.958529471445544E-4	48	TCRBV06	TCRBV06	unresolved			TCRBV06-02,TCRBV06-03		TCRBD01-01*01	TCRBD01	TCRBD01-01	01				TCRBJ02-03*01	TCRBJ02	TCRBJ02-03	01				6	4	2	3	7	2	33	44	48	55	62	7	In	VDJ
ACTGTGAGCAACATGAGCCCTGAAGACAGCAGCATATATCTCTGCAGCGTTGAAGGGGGTATCGTCGACGAGCAGTACTTCGGGCCG	CSVEGGIVDEQYF	2	1.3630921124984703E-4	39	TCRBV29-01*01	TCRBV29	TCRBV29-01	01						unresolved		TCRBD01,TCRBD02	TCRBD01-01,TCRBD02-01		TCRBJ02-07*01	TCRBJ02	TCRBJ02-07	01				1	0	6	2	8	5	42	-1	55	59	67	2	In	VDJ
TCTCTGGAGCTGGGGGACTCAGCTTTGTATTTCTGTGCCAGCAGCTCTCGGACTAGCGGGACTCGCAATGAGCAGTTCTTCGGGCCA	CASSSRTSGTRNEQFF	5	2.323452464486029E-4	48	TCRBV09-01	TCRBV09	TCRBV09-01				01,02	TCRBD02-01*02	TCRBD02	TCRBD02-01	02				TCRBJ02-01*01	TCRBJ02	TCRBJ02-01	01				4	4	1	3	4	6	33	45	49	61	65	5	In	VDJ
AAGAAGCTCCTTCTCAGTGACTCTGGCTTCTATCTCTGTGCCTGGAGTGTACCCAGGTTCATGAACACTGAAGCTTTCTTTGGACAA	CAWSVPRFMNTEAFF	1	5.731182745732205E-5	45	TCRBV30-01*01	TCRBV30	TCRBV30-01	01				TCRBD01-01*01	TCRBD01	TCRBD01-01	01				TCRBJ01-01*01	TCRBJ01	TCRBJ01-01	01				0	3	4	4	4	0	36	50	53	57	61	1	In	VDJ
ACCTTGGAGCTGGGGGACTCGGCCCTTTATCTTTGCGCCAGCAGCTTCCTAGGGTCGGGGAGTGTCAATGAGCAGTTCTTCGGGCCA	CASSFLGSGSVNEQFF	4	1.5799476758504997E-4	48	TCRBV05-01*01	TCRBV05	TCRBV05-01	01				TCRBD02-01	TCRBD02	TCRBD02-01				01,02	TCRBJ02-01*01	TCRBJ02	TCRBJ02-01	01				2	8	8	3	5	6	33	47	55	60	65	4	In	VDJ
GAGATCCAGCGCACAGAGCAGGGGGACTCGGCCATGTATCTCTGTGCCAGCAGACAGGACGGCCCCTACGAGCAGTACTTCGGGCCG	CASRQDGPYEQYF	5	2.1840453166168674E-4	39	TCRBV07-09	TCRBV07	TCRBV07-09				01,03	TCRBD01-01*01	TCRBD01	TCRBD01-01	01				TCRBJ02-07*01	TCRBJ02	TCRBJ02-07	01				6	0	3	4	6	2	42	-1	53	58	64	5	In	VDJ
AGTGCCCATCCTGAAGACAGCAGCTTCTACATCTGCAGTGCTCTCAGGGGTAGCGGGAGGGCCCGAGATACGCAGTATTTTGGCCCA	CSALRGSGRARDTQYF	6	2.788142957383235E-4	48	TCRBV20	TCRBV20	unresolved			TCRBV20-01,TCRBV20-or09_02		TCRBD02-01*02	TCRBD02	TCRBD02-01	02				TCRBJ02-03*01	TCRBJ02	TCRBJ02-03	01				5	8	5	0	4	5	33	42	50	61	65	6	In	VDJ
AAGATCCAGCGCACAGAGCGGGGGGACTCAGCCGTGTATCTCTGTGCCAGCAGCTCGTCGACAGGGAGCGAGCAGTACTTCGGGCCG	CASSSSTGSEQYF	6	2.8346120066729554E-4	39	TCRBV07-03*01	TCRBV07	TCRBV07-03	01				TCRBD01-01*01	TCRBD01	TCRBD01-01	01				TCRBJ02-07*01	TCRBJ02	TCRBJ02-07	01				4	4	2	3	2	6	42	55	59	66	68	6	In	VDJ
GCCTTGTTGCTGGGGGACTCGGCCCTCTATCTCTGTGCCAGCAGCTTGGGGCCGACTAGTTGGGGGTACGAGCAGTACTTCGGGCCG	CASSLGPTSWGYEQYF	3	1.2081952815327351E-4	48	TCRBV05-06*01	TCRBV05	TCRBV05-06	01				TCRBD02-01	TCRBD02	TCRBD02-01				01,02	TCRBJ02-07*01	TCRBJ02	TCRBJ02-07	01				0	4	2	8	7	4	33	49	53	59	66	3	In	VDJ
TTGTATTTCTGTGCCAGCAGCGTAGAAATAGGGCCCCTTCGGCGGACAGGCAATCGCTCGTGGGGCACTGAAGCTTTCTTTGGACAA	CASSVEIGPLRRTGNRSWGTEAFF	3	1.115257182953294E-4	72	TCRBV09-01	TCRBV09	TCRBV09-01				01,02	TCRBD01-01*01	TCRBD01	TCRBD01-01	01				TCRBJ01-01*01	TCRBJ01	TCRBJ01-01	01				0	18	1	4	15	4	9	25	43	50	65	3	In	VDJ
ACAAAGCTGGAGGACTCAGCCATGTACTTCTGTGCCAGCAGAGGGGGGCTAAGGGGTATCCCATTTACTGAAGCTTTCTTTGGACAA	CASRGGLRGIPFTEAFF	5	1.9826794363614114E-4	51	TCRBV02-01*01	TCRBV02	TCRBV02-01	01						unresolved		TCRBD01,TCRBD02	TCRBD01-01,TCRBD02-01		TCRBJ01-01*01	TCRBJ01	TCRBJ01-01	01				6	0	5	1	19	5	30	-1	41	47	66	5	In	VDJ
AATCTTCACATCAATTCCCTGGAGCTTGGTGACTCTGCTGTGTATTTCTGTGCCACTTCCCAGGGGGTAGGCTACACCTTCGGTTCG	CATSQGVGYTF	4	1.4870095772710586E-4	33	TCRBV03	TCRBV03	unresolved			TCRBV03-01,TCRBV03-02		TCRBD01-01*01	TCRBD01	TCRBD01-01	01				TCRBJ01-02*01	TCRBJ01	TCRBJ01-02	01				10	5	4	1	2	8	48	55	60	67	69	4	In	VDJ
CTGCCATCCCCAACCAGACAGCTCTTTACTTCTGTGCCACCAGTGACCGAGGACTAGCGGTACACAGATACGCAGTATTTTGGCCCA		3	1.2546643308224557E-4	49	TCRBV24	TCRBV24	unresolved			TCRBV24-01,TCRBV24-or09_02		TCRBD02-01	TCRBD02	TCRBD02-01				01,02	TCRBJ02-03*01	TCRBJ02	TCRBJ02-03	01				4	4	1	5	2	2	32	46	50	60	62	3	Out	VDJ
GTGAGCAACATGAGCCCTGAAGACAGCAGCATATATCTCTGCAGCGTTGAAGGGACAGGGCTTTCCTACGAGCAGTACTTCGGGCCG	CSVEGTGLSYEQYF	1	6.195873238629411E-5	42	TCRBV29-01*01	TCRBV29	TCRBV29-01	01				TCRBD01-01*01	TCRBD01	TCRBD01-01	01				TCRBJ02-07*01	TCRBJ02	TCRBJ02-07	01				1	0	1	3	3	1	39	-1	52	60	63	1	In	VDJ
TCCCTAGAGTCTGCCATCCCCAACCAGACAGCTCTTTACTTCTGTGCCACCAGCGCTCCGCCGCCCTATGGCTACACCTTCGGTTCG	CATSAPPPYGYTF	4	1.6728857744299408E-4	39	TCRBV24	TCRBV24	unresolved			TCRBV24-01,TCRBV24-or09_02				unresolved		TCRBD01,TCRBD02	TCRBD01-01,TCRBD02-01		TCRBJ01-02*01	TCRBJ01	TCRBJ01-02	01				7	1	10	0	9	4	42	53	54	56	65	4	In	VDJ
CCTGCAAAGCTTGAGGACTCGGCCGTGTATCTCTGTGCCAGCAGATGGGGCCCGGGACAGGGGGTCTACGAGCAGTACTTCGGGCCG	CASRWGPGQGVYEQYF	4	1.703865140623088E-4	48	TCRBV11-02*02	TCRBV11	TCRBV11-02	02				TCRBD01-01*01	TCRBD01	TCRBD01-01	01				TCRBJ02-07*01	TCRBJ02	TCRBJ02-07	01				6	9	0	1	1	3	33	44	53	64	65	4	In	VDJ
GGGTTGGAGTCGGCTGCTCCCTCCCAAACATCTGTGTACTTCTGTGCCAGCAGCCGGGACAGCTCCTACGAGCAGTACTTCGGGCCG	CASSRDSSYEQYF	3	1.3476024294018968E-4	39	TCRBV06	TCRBV06	unresolved			TCRBV06-02,TCRBV06-03		TCRBD01-01*01	TCRBD01	TCRBD01-01	01				TCRBJ02-07*01	TCRBJ02	TCRBJ02-07	01				6	2	0	5	0	0	42	53	55	-1	62	3	In	VDJ
CTGGGGTTGGAGTCGGCTGCTCCCTCCCAAACATCTGTGTACTTCTGTGCCAGCAGTTACTCCGCGGGTGAGCAGTTCTTCGGGCCA	CASSYSAGEQFF	10	4.5229874641994697E-4	36	TCRBV06	TCRBV06	unresolved			TCRBV06-02,TCRBV06-03		TCRBD02-01	TCRBD02	TCRBD02-01				01,02	TCRBJ02-01*01	TCRBJ02	TCRBJ02-01	01				0	1	7	4	0	9	45	62	63	-1	68	10	In	VDJ
ACTGTGAGCAACATGAGCCCTGAAGACAGCAGCATATATCTCTGCAGCGCGAAGAGGGGGGGGAACTATGGCTACACCTTCGGTTCG	CSAKRGGNYGYTF	1	6.0409764076636756E-5	39	TCRBV29-01*01	TCRBV29	TCRBV29-01	01				TCRBD02-01*01	TCRBD02	TCRBD02-01	01				TCRBJ01-02*01	TCRBJ01	TCRBJ01-02	01				7	6	9	0	1	2	42	49	55	62	63	1	In	VDJ
GCCCTGCAGCCAGAAGACTCAGCCCTGTATCTCTGCGCCAGCAGCCCCCGCCGACGGGACGGCTCCTACGAGCAGTACTTCGGGCCG	CASSPRRRDGSYEQYF	2	1.0687881336635734E-4	48	TCRBV04-01*01	TCRBV04	TCRBV04-01	01						unresolved		TCRBD01,TCRBD02	TCRBD01-01,TCRBD02-01		TCRBJ02-07*01	TCRBJ02	TCRBJ02-07	01				4	9	0	7	2	0	33	46	55	60	62	2	In	VDJ
TCGGCTGCTCCCTCCCAAACATCTGTGTACTTCTGTGCCAGCAGTCCAAAACTGGACAGGGGAGGACAGCCCCAGCATTTTGGTGAT	CASSPKLDRGGQPQHF	5	2.292473098292882E-4	48	TCRBV06	TCRBV06	unresolved			TCRBV06-02,TCRBV06-03		TCRBD01-01*01	TCRBD01	TCRBD01-01	01				TCRBJ01-05*01	TCRBJ01	TCRBJ01-05	01				5	8	1	2	4	7	33	45	53	62	66	5	In	VDJ
AACATGAGCCCTGAAGACAGCAGCATATATCTCTGCAGCATACGACAGGGTTGGGGATTGATGAACACTGAAGCTTTCTTTGGACAA	CSIRQGWGLMNTEAFF	1	6.660563731526617E-5	48	TCRBV29-01*01	TCRBV29	TCRBV29-01	01				TCRBD01-01*01	TCRBD01	TCRBD01-01	01				TCRBJ01-01*01	TCRBJ01	TCRBJ01-01	01				8	4	2	3	11	0	33	39	43	50	61	1	In	VDJ
AGTTCTAAGAAGCTCCTCCTCAGTGACTCTGGCTTCTATCTCTGTGCCTGGAGTCCCGGGGGGAATCAGCCCCAGCATTTTGGTGAT	CAWSPGGNQPQHF	1	5.266492252834999E-5	39	TCRBV30-01*02	TCRBV30	TCRBV30-01	02				TCRBD02-01*01	TCRBD02	TCRBD02-01	01				TCRBJ01-05*01	TCRBJ01	TCRBJ01-05	01				2	2	8	1	0	4	42	54	56	-1	63	1	In	VDJ
GTGACATCGGCCCAAAAGAACCCGACAGCTTTCTATCTCTGTGCCAGTAGTACAGGGGATAGCAATCAGCCCCAGCATTTTGGTGAT	CASSTGDSNQPQHF	10	4.166724752978279E-4	42	TCRBV19-01	TCRBV19	TCRBV19-01				01,02	TCRBD01-01*01	TCRBD01	TCRBD01-01	01				TCRBJ01-05*01	TCRBJ01	TCRBJ01-05	01				4	0	4	2	1	0	39	-1	52	58	59	10	In	VDJ
GCCCTCACATACCTCTCAGTACCTCTGTGCCAGCAGTTACCGTACAAAACTGGACAAAGTCGGGCCAACGTCCTGACTTTCGGGGCC		2	8.82911936504691E-5	56	TCRBV25-01*01	TCRBV25	TCRBV25-01	01				TCRBD01-01*01	TCRBD01	TCRBD01-01	01				TCRBJ02-06*01	TCRBJ02	TCRBJ02-06	01				5	14	1	6	5	5	25	37	51	56	61	2	Out	VDJ
ACTCTGACTGTGAGCAACATGAGCCCTGAAGACAGCAGCATATATCTCTGCAGCGTTAGTAAGAACACTGAAGCTTTCTTTGGACAA	CSVSKNTEAFF	1	6.660563731526617E-5	33	TCRBV29-01*01	TCRBV29	TCRBV29-01	01						unresolved		TCRBD01,TCRBD02	TCRBD01-01,TCRBD02-01		TCRBJ01-01*01	TCRBJ01	TCRBJ01-01	01				5	0	5	5	3	1	48	-1	57	59	62	1	In	VDJ
AGTTCTAAGAAGCTCCTCCTCAGTGACTCTGGCTTCTATCTCTGTGCCTGGAGTGCCTCCCCCCGGGACCGAGCTTTCTTTGGACAA	CAWSASPRDRAFF	1	5.57628591476647E-5	39	TCRBV30-01*02	TCRBV30	TCRBV30-01	02						unresolved		TCRBD01,TCRBD02	TCRBD01-01,TCRBD02-01		TCRBJ01-01*01	TCRBJ01	TCRBJ01-01	01				1	9	0	7	2	10	42	55	64	69	71	1	In	VDJ
CTGCAGCCAGAAGACTCGGCCCTGTATCTCTGTGCCAGCAGCCCAGGACGGGGCGGGAGGGTCGCCGGGGAGCTGTTTTTTGGAGAA	CASSPGRGGRVAGELFF	3	1.1772159153395881E-4	51	TCRBV04-02*01	TCRBV04	TCRBV04-02	01				TCRBD02-01*02	TCRBD02	TCRBD02-01	02				TCRBJ02-02*01	TCRBJ02	TCRBJ02-02	01				4	9	7	0	3	6	30	43	52	61	64	3	In	VDJ
TCTGCCATCCCCAACCAGACAGCTCTTTACTTCTGTGCCACCAGCCAGCAAGGGGGTAGCGGCACAGATACGCAGTATTTTGGCCCA	CATSQQGGSGTDTQYF	3	1.2391746477258823E-4	48	TCRBV24	TCRBV24	unresolved			TCRBV24-01,TCRBV24-or09_02		TCRBD01-01*01	TCRBD01	TCRBD01-01	01				TCRBJ02-03*01	TCRBJ02	TCRBJ02-03	01				7	6	5	1	5	1	33	44	50	56	61	3	In	VDJ
AAGAAGCTCCTCCTCAGTGACTCTGGCTTCTATCTCTGTGCCTGGAGTGTAGGGACAGGGGGCGCGGACATTCAGTACTTCGGCGCC	CAWSVGTGGADIQYF	1	5.8860795766979406E-5	45	TCRBV30-01*02	TCRBV30	TCRBV30-01	02				TCRBD01-01*01	TCRBD01	TCRBD01-01	01				TCRBJ02-04*01	TCRBJ02	TCRBJ02-04	01				0	1	0	0	4	8	36	50	51	63	67	1	In	VDJ
GAGTCTGCCAGGCCCTCACATACCTCTCAGTACCTCTGTGCCAGCGGATCAGCGAAGGGGTCTTGGGAGACCCAGTACTTCGGGCCA	CASGSAKGSWETQYF	4	1.9207207039751174E-4	45	TCRBV25-01*01	TCRBV25	TCRBV25-01	01				TCRBD01-01*01	TCRBD01	TCRBD01-01	01				TCRBJ02-05*01	TCRBJ02	TCRBJ02-05	01				8	10	5	2	6	5	36	45	55	60	66	4	In	VDJ
GAGTCTGCCATCCCCAACCAGACAGCTCTTTACTTCTGTGCCACCAGTGATTCCGGACAGGAACTCTACGAGCAGTACTTCGGGCCG	CATSDSGQELYEQYF	3	1.1307468660498674E-4	45	TCRBV24	TCRBV24	unresolved			TCRBV24-01,TCRBV24-or09_02		TCRBD01-01*01	TCRBD01	TCRBD01-01	01				TCRBJ02-07*01	TCRBJ02	TCRBJ02-07	01				2	2	1	4	4	3	36	52	54	61	65	3	In	VDJ
CTACACACCCTGCAGCCAGAAGACTCGGCCCTGTATCTCTGCGCCAGCAGCCAACTAGCGGAGTCTTACGAGCAGTACTTCGGGCCG	CASSQLAESYEQYF	3	1.2081952815327351E-4	42	TCRBV04-03*01	TCRBV04	TCRBV04-03	01				TCRBD02-01	TCRBD02	TCRBD02-01				01,02	TCRBJ02-07*01	TCRBJ02	TCRBJ02-07	01				2	0	4	5	5	4	39	-1	54	61	66	3	In	VDJ
AGTCTGCCATCCCCAACCAGACAGCTCTTTACTTCTGTGCCACCAGTGACAAAGGACAGGGTGGAAGGCATTCAGTACTTCGGCGCC		3	1.3011333801121763E-4	46	TCRBV24	TCRBV24	unresolved			TCRBV24-01,TCRBV24-or09_02		TCRBD01-01*01	TCRBD01	TCRBD01-01	01				TCRBJ02-04*01	TCRBJ02	TCRBJ02-04	01				4	4	1	3	7	9	35	49	53	61	68	3	Out	VDJ
TCTAAGAAGCTCCTCCTCAGTGACTCTGGCTTCTATCTCTGTGCCGGTTTACAGGGGGCAGGGGACACTGAAGCTTTCTTTGGACAA	CAGLQGAGDTEAFF	2	1.378581795595044E-4	42	TCRBV30-01*02	TCRBV30	TCRBV30-01	02				TCRBD01-01*01	TCRBD01	TCRBD01-01	01				TCRBJ01-01*01	TCRBJ01	TCRBJ01-01	01				8	5	3	0	5	3	39	45	50	59	64	2	In	VDJ
AATGTGAACGCCTTGTTGCTGGGGGACTCGGCCCTCTATCTCTGTGCCAGCAGTGCTCAGGGGATTCAGCCCCAGCATTTTGGTGAT	CASSAQGIQPQHF	4	1.8742516546853968E-4	39	TCRBV05-06*01	TCRBV05	TCRBV05-06	01				TCRBD01-01*01	TCRBD01	TCRBD01-01	01				TCRBJ01-05*01	TCRBJ01	TCRBJ01-05	01				5	4	4	2	2	6	42	53	57	63	65	4	In	VDJ
AATGTGAGCACCTTGGAGCTGGGGGACTCGGCCCTTTATCTTTGCGCCAGCAGCTTGGTTCAGGATAGCGAAGCTTTCTTTGGACAA	CASSLVQDSEAFF	3	1.3166230632087497E-4	39	TCRBV05-01*01	TCRBV05	TCRBV05-01	01						unresolved		TCRBD01,TCRBD02	TCRBD01-01,TCRBD02-01		TCRBJ01-01*01	TCRBJ01	TCRBJ01-01	01				0	2	4	4	5	8	42	58	60	64	69	3	In	VDJ
CTGTCCCTAGAGTCTGCCATCCCCAACCAGACAGCTCTTTACTTCTGTGCCACCAGTATCGGCGGCACTGAAGCTTTCTTTGGACAA	CATSIGGTEAFF	4	1.5644579927539263E-4	36	TCRBV24	TCRBV24	unresolved			TCRBV24-01,TCRBV24-or09_02		TCRBD02-01	TCRBD02	TCRBD02-01				01,02	TCRBJ01-01*01	TCRBJ01	TCRBJ01-01	01				6	4	7	5	0	4	45	57	61	-1	65	4	In	VDJ
ACTGTGAGCAACATGAGCCCTGAAGACAGCAGCATATATCTCTGCAGCGTCGGATCTAGGGGGTCGGATACGCAGTATTTTGGCCCA	CSVGSRGSDTQYF	1	6.660563731526617E-5	39	TCRBV29-01*01	TCRBV29	TCRBV29-01	01				TCRBD01-01*01	TCRBD01	TCRBD01-01	01				TCRBJ02-03*01	TCRBJ02	TCRBJ02-03	01				6	7	5	1	3	6	42	50	57	63	66	1	In	VDJ
ACCAGTGCCCATCCTGAAGACAGCAGCTTCTACATCTGCAGTGCTTCACCCCAGCGGGGGAACACCGGGGAGCTGTTTTTTGGAGAA	CSASPQRGNTGELFF	7	3.0359778869284114E-4	45	TCRBV20	TCRBV20	unresolved			TCRBV20-01,TCRBV20-or09_02		TCRBD02-01*01	TCRBD02	TCRBD02-01	01				TCRBJ02-02*01	TCRBJ02	TCRBJ02-02	01				5	7	6	3	0	1	36	45	52	-1	59	7	In	VDJ
CTGACTGTGAGCAACATGAGCCCTGAAGACAGCAGCATATATCTCTGCAGCACTGCCGGGACATCCTATGGCTACACCTTCGGTTCG	CSTAGTSYGYTF	2	1.3940714786916174E-4	36	TCRBV29-01*01	TCRBV29	TCRBV29-01	01				TCRBD01-01*01	TCRBD01	TCRBD01-01	01				TCRBJ01-02*01	TCRBJ01	TCRBJ01-02	01				8	6	0	6	2	4	45	51	57	63	65	2	In	VDJ
ACCAGTGCCCATCCTGAAGACAGCAGCTTCTACATCTGCAGTGCTAGTCCTCCCGGAGTTATGAACACTGAAGCTTTCTTTGGACAA	CSASPPGVMNTEAFF	3	1.115257182953294E-4	45	TCRBV20	TCRBV20	unresolved			TCRBV20-01,TCRBV20-or09_02		TCRBD02-01*02	TCRBD02	TCRBD02-01	02				TCRBJ01-01*01	TCRBJ01	TCRBJ01-01	01				3	7	10	2	3	0	36	47	54	58	61	3	In	VDJ
TTGGAGTCGGCTGCTCCCTCCCAAACATCTGTGTACTTCTGTGCCAGCAGTCCGGGACGGCGGTGGGAGACCCAGTACTTCGGGCCA	CASSPGRRWETQYF	3	1.1927055984361616E-4	42	TCRBV06	TCRBV06	unresolved			TCRBV06-02,TCRBV06-03				unresolved		TCRBD01,TCRBD02	TCRBD01-01,TCRBD02-01		TCRBJ02-05*01	TCRBJ02	TCRBJ02-05	01				5	2	0	7	8	5	39	51	53	58	66	3	In	VDJ
CTGCCATCCCCAACCAGACAGCTCTTTACTTCTGTGCCACCCTCGGGACTAGCGGGCGGACCTAGAGACGAGCAGTACGTCGGGCCG		3	1.115257182953294E-4	49	TCRBV24	TCRBV24	unresolved			TCRBV24-01,TCRBV24-or09_02		TCRBD02-01	TCRBD02	TCRBD02-01				01,02	TCRBJ02-07*01	TCRBJ02	TCRBJ02-07	01				9	3	0	4	23	17	32	41	44	56	79	3	Out	VDJ
TTGGAGTCGGCTGCTCCCTCCCAAACATCTGTGTACTTCTGTGCCAGCAGCCGGGCAGGGAAGAGGTATGGCTACACCTTCGGTTCG	CASSRAGKRYGYTF	3	1.2856436970156028E-4	42	TCRBV06	TCRBV06	unresolved			TCRBV06-02,TCRBV06-03		TCRBD01-01*01	TCRBD01	TCRBD01-01	01				TCRBJ01-02*01	TCRBJ01	TCRBJ01-02	01				6	5	4	3	6	5	39	50	55	60	66	3	In	VDJ
CTGAGGATCCAGCAGGTAGTGCGAGGAGATTCGGCAGCTTATTTCTGTGCCAGCTCAGAGAGCACAGATACGCAGTATTTTGGCCCA	CASSESTDTQYF	5	2.0756175349408526E-4	36	TCRBV18-01*01	TCRBV18	TCRBV18-01	01				TCRBD02-01*02	TCRBD02	TCRBD02-01	02				TCRBJ02-03*01	TCRBJ02	TCRBJ02-03	01				5	0	11	2	0	0	45	-1	57	-1	60	5	In	VDJ
ATCCAGCCTGCAAAGCTTGAGGACTCGGCCGTGTATCTCTGTGCCAGCAGACTAGCGACTAGCACAGATACGCAGTATTTTGGCCCA	CASRLATSTDTQYF	4	1.9826794363614114E-4	42	TCRBV11-02*02	TCRBV11	TCRBV11-02	02				TCRBD02-01	TCRBD02	TCRBD02-01				01,02	TCRBJ02-03*01	TCRBJ02	TCRBJ02-03	01				6	0	3	6	3	0	39	-1	50	57	60	4	In	VDJ
GCCTTGTTGCTGGGGGACTCGGCCCTCTATCTCTGTGCCAGCAGCGTCACCGGGACAGGGGGCATGGATGAGCAGTTCTTCGGGCCA	CASSVTGTGGMDEQFF	4	1.765823873009382E-4	48	TCRBV05-06*01	TCRBV05	TCRBV05-06	01				TCRBD01-01*01	TCRBD01	TCRBD01-01	01				TCRBJ02-01*01	TCRBJ02	TCRBJ02-01	01				4	6	0	0	4	8	33	45	51	63	67	4	In	VDJ
AATGTGAGCACCTTGGAGCTGGGGGACTCGGCCCTTTATCTTTGCGCCAGCAGCTTGGTAGGCGGATACGAGCAGTACGTCGGGCCG	CASSLVGGYEQYV	5	2.4009008799688968E-4	39	TCRBV05-01*01	TCRBV05	TCRBV05-01	01				TCRBD02-01	TCRBD02	TCRBD02-01				01,02	TCRBJ02-07*01	TCRBJ02	TCRBJ02-07	01				0	3	7	5	14	17	42	58	61	65	79	5	In	VDJ
ACCAGTGCCCATCCTGAAGACAGCAGCTTCTACATCTGCAGTGCTAGAGATTTGTTGGGACAGATATACGAGCAGTACTTCGGGCCG	CSARDLLGQIYEQYF	3	1.5954373589470734E-4	45	TCRBV20	TCRBV20	unresolved			TCRBV20-01,TCRBV20-or09_02		TCRBD01-01*01	TCRBD01	TCRBD01-01	01				TCRBJ02-07*01	TCRBJ02	TCRBJ02-07	01				0	6	0	5	3	4	36	50	56	63	66	3	In	VDJ
AATGTGAGCACCTTGGAGCTGGGGGACTCGGCCCTTTATCTTTGCGCCAGCAGCAAGGGACAGTCCTATGGCTACACCTTCGGTTCG	CASSKGQSYGYTF	2	9.603603519875587E-5	39	TCRBV05-01*01	TCRBV05	TCRBV05-01	01				TCRBD01-01*01	TCRBD01	TCRBD01-01	01				TCRBJ01-02*01	TCRBJ01	TCRBJ01-02	01				4	2	0	5	2	4	42	54	56	63	65	2	In	VDJ
ACTCTGACTGTGAGCAACATGAGCCCTGAAGACAGCAGCATATATCTCTGCAGCGTTTCGAGCACCGGGGAGCTGTTTTTTGGAGAA	CSVSSTGELFF	1	7.125254224423823E-5	33	TCRBV29-01*01	TCRBV29	TCRBV29-01	01				TCRBD02-01*02	TCRBD02	TCRBD02-01	02				TCRBJ02-02*01	TCRBJ02	TCRBJ02-02	01				5	2	11	2	0	4	48	57	59	-1	62	1	In	VDJ
CTCCTCCTCAGTGACTCTGGCTTCTATCTCTGTGCCTGGAGTCCTTTCCTAGCGGGAGCTCCCACCGGGGAGCTGTTTTTTGGAGAA	CAWSPFLAGAPTGELFF	1	6.0409764076636756E-5	51	TCRBV30-01*02	TCRBV30	TCRBV30-01	02				TCRBD02-01*02	TCRBD02	TCRBD02-01	02				TCRBJ02-02*01	TCRBJ02	TCRBJ02-02	01				2	6	4	2	4	4	30	42	48	58	62	1	In	VDJ
CTGTCGGCTGCTCCCTCCCAGACATCTGTGTACTTCTGTGCCAGCAGTTCTACAGGGGTCCCGAACACTGAAGCTTTCTTTGGACAA	CASSSTGVPNTEAFF	2	1.0532984505669998E-4	45	TCRBV06-05*01	TCRBV06	TCRBV06-05	01				TCRBD01-01*01	TCRBD01	TCRBD01-01	01				TCRBJ01-01*01	TCRBJ01	TCRBJ01-01	01				4	2	3	2	4	1	36	49	51	58	62	2	In	VDJ
ATCCAGCGCACACAGCAGGAGGACTCCGCCGTGTATCTCTGTGCCAGCAGGATTACGGGGGCGAACACTGAAGCTTTCTTTGGACAA	CASRITGANTEAFF	4	2.029148485651132E-4	42	TCRBV07-08*01	TCRBV07	TCRBV07-08	01						unresolved		TCRBD01,TCRBD02	TCRBD01-01,TCRBD02-01		TCRBJ01-01*01	TCRBJ01	TCRBJ01-01	01				6	6	6	0	0	1	39	50	56	-1	62	4	In	VDJ
CTGCTGGGGTTGGAGTCGGCTGCTCCCTCCCAAACATCTGTGTACTTCTGTGCCAGCAGTTACGGTTTTGAAGCTTTCTTTGGACAA	CASSYGFEAFF	3	1.4095611617881908E-4	33	TCRBV06	TCRBV06	unresolved			TCRBV06-02,TCRBV06-03				unresolved		TCRBD01,TCRBD02	TCRBD01-01,TCRBD02-01		TCRBJ01-01*01	TCRBJ01	TCRBJ01-01	01				2	0	0	10	3	7	48	-1	63	65	68	3	In	VDJ
GCTGGAGTTGGCTGCTCCCTCCCAGACATCTGTGTACTTCTGTGCCAGCACCCCGGGGTTCCACAAGAGACCCAGTACTTCGGGCCA		6	2.94303978834897E-4	41	TCRBV06-06	TCRBV06	TCRBV06-06				01,02	TCRBD02-01*01	TCRBD02	TCRBD02-01	01				TCRBJ02-05*01	TCRBJ02	TCRBJ02-05	01				7	3	8	3	5	2	40	50	53	58	63	6	Out	VDJ
ACGATCCAGCGCACACAGCAGGAGGACTCGGCCGTGTATCTCTGTGCCAGCAGCTTCGACACTGATCAGCCCCAGCATTTTGGTGAT	CASSFDTDQPQHF	7	3.1598953517009994E-4	39	TCRBV07-02*01	TCRBV07	TCRBV07-02	01				TCRBD01-01*01	TCRBD01	TCRBD01-01	01				TCRBJ01-05*01	TCRBJ01	TCRBJ01-05	01				3	1	2	6	3	5	42	56	57	61	64	7	In	VDJ
CACACCCTGCAGCCAGAAGACTCGGCCCTGTATCTCTGCGCCAGCAGCCAAGGACTAGCGGGAGCTCGTGAGCAGTTCTTCGGGCCA	CASSQGLAGAREQFF	4	2.1685556335202937E-4	45	TCRBV04-03*01	TCRBV04	TCRBV04-03	01				TCRBD02-01*02	TCRBD02	TCRBD02-01	02				TCRBJ02-01*01	TCRBJ02	TCRBJ02-01	01				1	0	2	2	4	9	36	-1	52	64	68	4	In	VDJ
CTGAGCTCTCTGGAGCTGGGGGACTCAGCTTTGTATTTCTGTGCCAGCAGCGCCTTTTTGTCTGTAAATGAGCAGTTCTTCGGGCCA	CASSAFLSVNEQFF	3	1.3011333801121763E-4	42	TCRBV09-01	TCRBV09	TCRBV09-01				01,02	TCRBD02-01	TCRBD02	TCRBD02-01				01,02	TCRBJ02-01*01	TCRBJ02	TCRBJ02-01	01				3	1	4	10	11	7	39	52	53	55	66	3	In	VDJ
GAGTCTGCCAGGCCCTCACATACCTCTCAGTACCTCTGTGCCAGCAGTAAGAACGCGGCCCCCCGAGAGGGCTACACCTTCGGTTCG	CASSKNAAPREGYTF	2	7.899738379252498E-5	45	TCRBV25-01*01	TCRBV25	TCRBV25-01	01				TCRBD02-01	TCRBD02	TCRBD02-01				01,02	TCRBJ01-02*01	TCRBJ01	TCRBJ01-02	01				5	6	7	5	11	8	36	48	54	58	69	2	In	VDJ
CTCTGTAGTCTGCTGCCTCCTCCCAGACATCTGTATATTTCTGCGCCCGCTTCAGGGGGCAGCTCCTACGAGCAGTACTTCGGGCCG		5	2.0911072180374263E-4	40	TCRBV10-01	TCRBV10	TCRBV10-01				01,02	TCRBD01-01*01	TCRBD01	TCRBD01-01	01				TCRBJ02-07*01	TCRBJ02	TCRBJ02-07	01				11	5	4	0	2	0	41	47	52	60	62	5	Out	VDJ
TCAACTCTGACTGTGAGCAACATGAGCCCTGAAGACAGCAGCATATATCTCTGCAGCGCCTTGAACACTGAAGCTTTCTTTGGACAA	CSALNTEAFF	5	2.741673908093514E-4	30	TCRBV29-01*01	TCRBV29	TCRBV29-01	01				TCRBD02-01	TCRBD02	TCRBD02-01				01,02	TCRBJ01-01*01	TCRBJ01	TCRBJ01-01	01				7	1	4	10	0	0	51	58	59	-1	61	5	In	VDJ
GTGAGCACCTTGGAGCTGGGGGACTCGGCCCTTTATCTTTGCGCCAGCAGCTTGGTAAGGGGCCAAGAGACCCAGTACTTCGGGCCA	CASSLVRGQETQYF	3	1.1772159153395881E-4	42	TCRBV05-01*01	TCRBV05	TCRBV05-01	01				TCRBD01-01*01	TCRBD01	TCRBD01-01	01				TCRBJ02-05*01	TCRBJ02	TCRBJ02-05	01				0	2	5	2	0	1	39	55	57	-1	62	3	In	VDJ
CTGTCCCTAGAGTCTGCCATCCCCAACCAGACAGCTCTTTACTTCTGTGCCACCAGTGATCTGACAGATACGCAGTATTTTGGCCCA	CATSDLTDTQYF	4	1.2236849646293086E-4	36	TCRBV24	TCRBV24	unresolved			TCRBV24-01,TCRBV24-or09_02		TCRBD02-01	TCRBD02	TCRBD02-01				01,02	TCRBJ02-03*01	TCRBJ02	TCRBJ02-03	01				3	0	4	10	1	3	45	-1	60	62	63	4	In	VDJ
CTCAGAACCCAGGGACTCAGCTGTGTATTTTTGTGCTAGTGGTCTCAGGGCTAGAAACTAGCCAAAAACATTCAGTACTTCGGCGCC		6	2.881081055962676E-4	50	TCRBV12-05*01	TCRBV12	TCRBV12-05	01				TCRBD01-01*01	TCRBD01	TCRBD01-01	01				TCRBJ02-04*01	TCRBJ02	TCRBJ02-04	01				5	2	4	3	9	0	31	43	45	50	59	6	Out	VDJ
AACGCCTTGTTGCTGGGGGACTCGGCCCTGTATCTCTGTGCCAGCAGCTTGGAGGCGGAACGTTTCTATGGCTACACCTTCGGTTCG	CASSLEAERFYGYTF	5	2.555797710934632E-4	45	TCRBV05-05*01	TCRBV05	TCRBV05-05	01				TCRBD02-01	TCRBD02	TCRBD02-01				01,02	TCRBJ01-02*01	TCRBJ01	TCRBJ01-02	01				0	2	7	5	7	4	36	52	54	58	65	5	In	VDJ
CTCAGGCTGGAGTCGGCTGCTCCCTCCCAGACATCTGTGTACTTCTGTGCCACCAGTAGGCGAGATGAAAAACTGTTTTTTGGCAGT	CATSRRDEKLFF	4	1.6109270420436468E-4	36	TCRBV06-01*01	TCRBV06	TCRBV06-01	01						unresolved		TCRBD01,TCRBD02	TCRBD01-01,TCRBD02-01		TCRBJ01-04*01	TCRBJ01	TCRBJ01-04	01				5	0	5	4	4	6	45	-1	57	60	64	4	In	VDJ
GAGTCTGCCATCCCCAACCAGACAGCTCTTTACTTCTGTGCCACCAGTGATCCTCAACAGGGGTCGGAGACCCAGTACTTCGGGCCA	CATSDPQQGSETQYF	2	9.913397181807057E-5	45	TCRBV24	TCRBV24	unresolved			TCRBV24-01,TCRBV24-or09_02		TCRBD01-01*01	TCRBD01	TCRBD01-01	01				TCRBJ02-05*01	TCRBJ02	TCRBJ02-05	01				3	5	3	2	3	5	36	51	56	63	66	2	In	VDJ
CTGCAGCCAGAAGACTCAGCCCTGTATCTCTGCGCCAGCAGCCAAGTAGACGGGGGGGCGGTGGGGGAGACCCAGTACTTCGGGCCA	CASSQVDGGAVGETQYF	3	1.1772159153395881E-4	51	TCRBV04-01*01	TCRBV04	TCRBV04-01	01				TCRBD02-01*01	TCRBD02	TCRBD02-01	01				TCRBJ02-05*01	TCRBJ02	TCRBJ02-05	01				1	4	8	0	8	5	30	46	50	58	66	3	In	VDJ
GTGACCAGTGCCCATCCTGAAGACAGCAGCTTCTACATCTGCAGTGCTAGATCCGACGGGGTAGGAAACACCATATATTTTGGAGAG	CSARSDGVGNTIYF	4	2.2614937320997348E-4	42	TCRBV20	TCRBV20	unresolved			TCRBV20-01,TCRBV20-or09_02		TCRBD02-01*01	TCRBD02	TCRBD02-01	01				TCRBJ01-03*01	TCRBJ01	TCRBJ01-03	01				2	5	8	3	2	4	39	51	56	61	63	4	In	VDJ
GAGTCCGCTACCAGCTCCCAGACATCTGTGTACTTCTGTGCCATCAGTGAGGGAATAGCGGGGGCCCTGGAGCAGTACTTCGGGCCG	CAISEGIAGALEQYF	5	2.4009008799688968E-4	45	TCRBV10-03*01	TCRBV10	TCRBV10-03	01				TCRBD02-01*01	TCRBD02	TCRBD02-01	01				TCRBJ02-07*01	TCRBJ02	TCRBJ02-07	01				2	4	5	2	5	7	36	51	55	64	69	5	In	VDJ
CTGGGGTTGGAGTCGGCTGCTCCCTCCCAAACATCTGTGTACTTCTGTGCCAGCGGGGTCCTGGCCTACGAGCAGTACTTCGGGCCG	CASGVLAYEQYF	5	2.6022667602243525E-4	36	TCRBV06	TCRBV06	unresolved			TCRBV06-02,TCRBV06-03				unresolved		TCRBD01,TCRBD02	TCRBD01-01,TCRBD02-01		TCRBJ02-07*01	TCRBJ02	TCRBJ02-07	01				8	0	6	2	6	2	45	-1	54	58	64	5	In	VDJ
AAGATCCGGTCCACAAAGCTGGAGGACTCAGCCATGTACTTCTGTGCCAGCAGTACTGACAAAAACACTGAAGCTTTCTTTGGACAA	CASSTDKNTEAFF	5	2.3079627813894557E-4	39	TCRBV02-01*01	TCRBV02	TCRBV02-01	01				TCRBD01-01*01	TCRBD01	TCRBD01-01	01				TCRBJ01-01*01	TCRBJ01	TCRBJ01-01	01				5	3	2	6	2	2	42	54	57	61	63	5	In	VDJ
AGCAACATGAGCCCTGAAGACAGCAGCATATATCTCTGCAGCGTTGAAGAGGGGGTATGGCTCGACTATGGCTACACCTTCGGTTCG	CSVEEGVWLDYGYTF	1	5.731182745732205E-5	45	TCRBV29-01*01	TCRBV29	TCRBV29-01	01						unresolved		TCRBD01,TCRBD02	TCRBD01-01,TCRBD02-01		TCRBJ01-02*01	TCRBJ01	TCRBJ01-02	01				0	0	6	1	9	3	36	-1	50	55	64	1	In	VDJ
CGGTCCACAAAGCTGGAGGACTCAGCCATGTACTTCTGTGCCAGCAGTGTGGCGGCAACCAGCAATCAGCCCCAGCATTTTGGTGAT	CASSVAATSNQPQHF	4	2.122086584230573E-4	45	TCRBV02-01*01	TCRBV02	TCRBV02-01	01				TCRBD02-01	TCRBD02	TCRBD02-01				01,02	TCRBJ01-05*01	TCRBJ01	TCRBJ01-05	01				4	2	7	5	5	1	36	49	51	55	60	4	In	VDJ
CCCCTGACCCTGGAGTCTGCCAGGCCCTCACATACCTCTCAGTACCTCTGTGCCAGCAGTGATATCGTGGGCTACACCTTCGGTTCG	CASSDIVGYTF	3	1.4560302110779117E-4	33	TCRBV25-01*01	TCRBV25	TCRBV25-01	01				TCRBD02-01	TCRBD02	TCRBD02-01				01,02	TCRBJ01-02*01	TCRBJ01	TCRBJ01-02	01				3	0	5	9	5	8	48	-1	62	64	69	3	In	VDJ
GAGTCGGCTGCTCCCTCCCAAACATCTGTGTACTTCTGTGCCGGGTCCCTAGCGGGAGGGGCTTACAATGAGCAGTTCTTCGGGCCA	CAGSLAGGAYNEQFF	4	1.4560302110779117E-4	45	TCRBV06	TCRBV06	unresolved			TCRBV06-02,TCRBV06-03		TCRBD02-01*02	TCRBD02	TCRBD02-01	02				TCRBJ02-01*01	TCRBJ02	TCRBJ02-01	01				11	6	4	0	3	4	36	42	48	60	63	4	In	VDJ
ACTGTGAGCAACATGAGCCCTGAAGACAGCAGCATATATCTCTGCAGCGTCGAGCGGGACAGGAACACTGAAGCTTTCTTTGGACAA	CSVERDRNTEAFF	1	6.195873238629411E-5	39	TCRBV29-01*01	TCRBV29	TCRBV29-01	01						unresolved		TCRBD01,TCRBD02	TCRBD01-01,TCRBD02-01		TCRBJ01-01*01	TCRBJ01	TCRBJ01-01	01				6	5	0	5	0	1	42	50	55	-1	62	1	In	VDJ
GCCTTGTTGCTGGGGGACTCGGCCCTCTATCTCTGTGCCAGCAGCTTGAGAAGATTCCAAGCTAACTATGGCTACACCTTCGGTTCG	CASSLRRFQANYGYTF	3	1.967189753264838E-4	48	TCRBV05-06*01	TCRBV05	TCRBV05-06	01						unresolved		TCRBD01,TCRBD02	TCRBD01-01,TCRBD02-01		TCRBJ01-02*01	TCRBJ01	TCRBJ01-02	01				1	1	2	8	10	0	33	48	49	51	61	3	In	VDJ
CGCCCAGCCCCAACCAGACCTCTCTGTACTTCTGTGCCAGCAGTTTATACGACAGGTTGGTCCGATCAGCCCCAGCATTTTGGTGAT		3	1.3476024294018968E-4	49	TCRBV27-01*01	TCRBV27	TCRBV27-01	01				TCRBD01-01*01	TCRBD01	TCRBD01-01	01				TCRBJ01-05*01	TCRBJ01	TCRBJ01-05	01				1	2	2	4	8	5	32	48	50	56	64	3	Out	VDJ
ACCAGTGCCCATCCTGAAGACAGCAGCTTCTACATCTGCAGTGCTAGAGATTGGCGGGGTGGCACAGATACGCAGTATTTTGGCCCA	CSARDWRGGTDTQYF	3	1.1772159153395881E-4	45	TCRBV20	TCRBV20	unresolved			TCRBV20-01,TCRBV20-or09_02		TCRBD02-01*01	TCRBD02	TCRBD02-01	01				TCRBJ02-03*01	TCRBJ02	TCRBJ02-03	01				0	3	7	3	2	1	36	50	53	59	61	3	In	VDJ
TTGTTGCTGGGGGACTCGGCCCTCTATCTCTGTGCCAGCAGCTTTTACCGTTCCACCCCAACTAATGAAAAACTGTTTTTTGGCAGT	CASSFYRSTPTNEKLFF	9	3.810462041757088E-4	51	TCRBV05-06*01	TCRBV05	TCRBV05-06	01						unresolved		TCRBD01,TCRBD02	TCRBD01-01,TCRBD02-01		TCRBJ01-04*01	TCRBJ01	TCRBJ01-04	01				2	2	3	7	10	0	30	44	46	48	58	9	In	VDJ
CTGATTCTGGAGTCCGCCAGCACCAACCAGACATCTATGTACCTCTGTGCCAGCAGAGAAGGAAAAAACATTCAGTACTTCGGCGCC	CASREGKNIQYF	8	3.794972358660514E-4	36	TCRBV28-01*01	TCRBV28	TCRBV28-01	01						unresolved		TCRBD01,TCRBD02	TCRBD01-01,TCRBD02-01		TCRBJ02-04*01	TCRBJ02	TCRBJ02-04	01				6	4	1	8	0	4	45	56	60	-1	63	8	In	VDJ
AGGCTGCTGTCGGCTGCTCCCTCCCAGACATCTGTGTACTTCTGTGCCAGCAGTTACTCCGGGATGGAGCCCCAGCATTTTGGTGAT	CASSYSGMEPQHF	2	9.603603519875587E-5	39	TCRBV06-05*01	TCRBV06	TCRBV06-05	01				TCRBD02-01*02	TCRBD02	TCRBD02-01	02				TCRBJ01-05*01	TCRBJ01	TCRBJ01-05	01				0	0	8	3	3	8	42	-1	59	64	67	2	In	VDJ
GCCCATCCTGAAGACAGCAGCTTCTACATCTGCAGTGCTAGTCACCCCATGGCACTAGCGGCCTTGGGTGAGCAGTTCTTCGGGCCA	CSASHPMALAALGEQFF	5	2.3079627813894557E-4	51	TCRBV20	TCRBV20	unresolved			TCRBV20-01,TCRBV20-or09_02		TCRBD02-01	TCRBD02	TCRBD02-01				01,02	TCRBJ02-01*01	TCRBJ02	TCRBJ02-01	01				3	12	3	5	7	9	30	41	53	61	68	5	In	VDJ
GCAGCCAGAAGACTCGGCCCTGTATCTCTGCGCCAGCAGCCAAGACTCCTAATGGGACAGGGGACAGATACGCAGTATTTTGGCCCA		6	2.772653274286661E-4	53	TCRBV04-03*01	TCRBV04	TCRBV04-03	01				TCRBD01-01*01	TCRBD01	TCRBD01-01	01				TCRBJ02-03*01	TCRBJ02	TCRBJ02-03	01				0	8	0	2	0	3	28	45	53	-1	63	6	Out	VDJ
CTCTGTAGTCTGCTGCCTCCTCCCAGACATCTGTATATTTCTGCGCCAGCAGTGAAAGATGGGGAATTGAGATCTTTCTTTGGACAA		6	2.8965707390592497E-4	40	TCRBV10-01	TCRBV10	TCRBV10-01				01,02			unresolved		TCRBD01,TCRBD02	TCRBD01-01,TCRBD02-01		TCRBJ01-01*01	TCRBJ01	TCRBJ01-01	01				3	6	0	8	8	12	41	55	61	65	73	6	Out	VDJ
CTGGAGTCGCCCAGCCCCAACCAGACCTCTCTGTACTTCTGTGCCAGCAGTTCAGGGTATGCCAAAAACATTCAGTACTTCGGCGCC	CASSSGYAKNIQYF	5	1.8897413377819703E-4	42	TCRBV27-01*01	TCRBV27	TCRBV27-01	01				TCRBD01-01*01	TCRBD01	TCRBD01-01	01				TCRBJ02-04*01	TCRBJ02	TCRBJ02-04	01				4	0	4	3	3	1	39	-1	52	57	60	5	In	VDJ
CTGCTGGGGTTGGAGTCGGCTGCTCCCTCCCAAACATCTGTGTACTTCTGTGCCAGCACTGGTACTGGACAGAGGTACTTCGGCGCC	CASTGTGQRYF	3	1.4250508448847646E-4	33	TCRBV06	TCRBV06	unresolved			TCRBV06-02,TCRBV06-03		TCRBD01-01*01	TCRBD01	TCRBD01-01	01				TCRBJ02-04*01	TCRBJ02	TCRBJ02-04	01				7	8	1	5	2	15	48	58	66	72	74	3	In	VDJ
CCCTGTCCCTAGAGTCTGCCATCCCCAACCAGACAGCTCTTTACTTCTGTGCCACCAGGAGGGACAGCTGAGCAGTTCTTCGGGCCA		3	1.2081952815327351E-4	34	TCRBV24	TCRBV24	unresolved			TCRBV24-01,TCRBV24-or09_02		TCRBD01-01*01	TCRBD01	TCRBD01-01	01				TCRBJ02-01*01	TCRBJ02	TCRBJ02-01	01				7	2	0	5	1	9	47	58	60	67	68	3	Out	VDJ
GAGTCCGCTACCAGCTCCCAGACATCTGTGTACTTCTGTGCCATCAGTGCTATCGGTGGGGATAACTATGGCTACACCTTCGGTTCG	CAISAIGGDNYGYTF	6	2.8191223235763817E-4	45	TCRBV10-03*01	TCRBV10	TCRBV10-03	01						unresolved		TCRBD01,TCRBD02	TCRBD01-01,TCRBD02-01		TCRBJ01-02*01	TCRBJ01	TCRBJ01-02	01				4	9	0	8	0	1	36	49	58	-1	62	6	In	VDJ
AGTTCTAAGAAGCTCCTTCTCAGTGACTCTGGCTTCTATCTCTGTGCCTGGATTACTAGCGTCTACAATGAGCAGTTCTTCGGGCCA	CAWITSVYNEQFF	1	5.421389083800734E-5	39	TCRBV30-01*01	TCRBV30	TCRBV30-01	01				TCRBD02-01	TCRBD02	TCRBD02-01				01,02	TCRBJ02-01*01	TCRBJ02	TCRBJ02-01	01				4	2	3	6	1	3	42	52	54	61	62	1	In	VDJ
CTGGACGACTCGGCCCTGTATCTCTGTGCCAGCAGCTCTCGACTAGCGGGCCCCTTAGGAGCCACCGGGGAGCTGTTTTTTGGAGAA	CASSSRLAGPLGATGELFF	4	1.765823873009382E-4	57	TCRBV05-04*01	TCRBV05	TCRBV05-04	01				TCRBD02-01	TCRBD02	TCRBD02-01				01,02	TCRBJ02-02*01	TCRBJ02	TCRBJ02-02	01				3	3	2	4	12	4	24	37	40	50	62	4	In	VDJ
TCCCTGTCCCTAGAGTCTGCCATCCCCAACCAGACAGCTCTTTACTTCTGTGCCACCAGTGACGGCTTTGGCTACACCTTCGGTTCG	CATSDGFGYTF	3	1.5024992603676323E-4	33	TCRBV24	TCRBV24	unresolved			TCRBV24-01,TCRBV24-or09_02				unresolved		TCRBD01,TCRBD02	TCRBD01-01,TCRBD02-01		TCRBJ01-02*01	TCRBJ01	TCRBJ01-02	01				4	1	9	0	2	7	48	62	63	66	68	3	In	VDJ
CTGCTGTCGGCTGCTCCCTCCCAGACATCTGTGTACTTCTGTGCCAGCAGTTACAGGACAGCGGATCAGCCCCAGCATTTTGGTGAT	CASSYRTADQPQHF	4	1.8897413377819703E-4	42	TCRBV06-05*01	TCRBV06	TCRBV06-05	01				TCRBD01-01*01	TCRBD01	TCRBD01-01	01				TCRBJ01-05*01	TCRBJ01	TCRBJ01-05	01				2	1	1	5	3	5	39	54	55	61	64	4	In	VDJ
GCTGCTCCCTCCCAGACATCTGTGTACTTCTGTGCCAGCAGTCCTCGACGGATTCGGATCTCTGGAAACACCATATATTTTGGAGAG	CASSPRRIRISGNTIYF	4	1.6883754575265145E-4	51	TCRBV06	TCRBV06	unresolved			TCRBV06-01,TCRBV06-05,TCRBV06-06				unresolved		TCRBD01,TCRBD02	TCRBD01-01,TCRBD02-01		TCRBJ01-03*01	TCRBJ01	TCRBJ01-03	01				5	7	1	8	7	0	30	42	49	52	59	4	In	VDJ
AGTTCTAAGAAGCTCCTTCTCAGTGACTCTGGCTTCTATCTCTGTGCCTGGAGTGAGACTTCCGTATCGGCCCAGCATTTTGGTGAT	CAWSETSVSAQHF	1	4.9566985909035285E-5	39	TCRBV30-01*01	TCRBV30	TCRBV30-01	01				TCRBD02-01	TCRBD02	TCRBD02-01				01,02	TCRBJ01-05*01	TCRBJ01	TCRBJ01-05	01				1	1	2	10	10	11	42	55	56	60	70	1	In	VDJ
CTGGAGTCGGCTGCTCCCTCCCAGACATCTGTGTACTTCTGTGCCAGCAGGGGACTAGTAAACACCGGGGAGCTGTTTTTTGGAGAA	CASRGLVNTGELFF	3	1.3940714786916174E-4	42	TCRBV06-01*01	TCRBV06	TCRBV06-01	01				TCRBD02-01	TCRBD02	TCRBD02-01				01,02	TCRBJ02-02*01	TCRBJ02	TCRBJ02-02	01				6	0	0	8	2	2	39	-1	50	58	60	3	In	VDJ
TCCCTAGAGTCTGCCATCCCCAACCAGACAGCTCTTTACTTCTGTGCCACCAGTGGGACTAGCTGGTACATTCAGTACTTCGGCGCC	CATSGTSWYIQYF	8	3.810462041757088E-4	39	TCRBV24	TCRBV24	unresolved			TCRBV24-01,TCRBV24-or09_02		TCRBD02-01	TCRBD02	TCRBD02-01				01,02	TCRBJ02-04*01	TCRBJ02	TCRBJ02-04	01				5	0	1	7	4	8	42	-1	55	63	67	8	In	VDJ
GAACCCAGGGACTCAGCTGTGTACTTCTGTGCCAGCAGTTTAAACAGGGAGGTGGAATGGATCACCGGGGAGCTGTTTTTTGGAGAA	CASSLNREVEWITGELFF	4	1.998169119457985E-4	54	TCRBV12	TCRBV12	unresolved			TCRBV12-03,TCRBV12-04				unresolved		TCRBD01,TCRBD02	TCRBD01-01,TCRBD02-01		TCRBJ02-02*01	TCRBJ02	TCRBJ02-02	01				2	1	3	3	13	4	27	42	43	49	62	4	In	VDJ
CCCTCAGAACCCAGGGACTCAGCTGTGTACTTCTGTGCCAGCAGTTTCTTCAGAGCGGGTAGCCACAATGAGCAGTTCTTCGGGCCA	CASSFFRAGSHNEQFF	6	2.9275501052523965E-4	48	TCRBV12	TCRBV12	unresolved			TCRBV12-03,TCRBV12-04		TCRBD02-01	TCRBD02	TCRBD02-01				01,02	TCRBJ02-01*01	TCRBJ02	TCRBJ02-01	01				3	6	6	4	5	5	33	47	53	59	64	6	In	VDJ
CTGACAGTGACCAGTGCCCATCCTGAAGACAGCAGCTTCTACATCTGCAGTGCTAAAAGAGGGAACTATGGCTACACCTTCGGTTCG	CSAKRGNYGYTF	2	9.448706688909851E-5	36	TCRBV20	TCRBV20	unresolved			TCRBV20-01,TCRBV20-or09_02		TCRBD02-01*02	TCRBD02	TCRBD02-01	02				TCRBJ01-02*01	TCRBJ01	TCRBJ01-02	01				4	3	11	0	0	2	45	55	58	-1	63	2	In	VDJ
CTGGGGTTGGAGTCGGCTGCTCCCTCCCAAACATCTGTGTACTTCTGTGCCAGCAGAGGGGTCACAGATACGCAGTATTTTGGCCCA	CASRGVTDTQYF	5	2.524818344741485E-4	36	TCRBV06	TCRBV06	unresolved			TCRBV06-02,TCRBV06-03		TCRBD01-01*01	TCRBD01	TCRBD01-01	01				TCRBJ02-03*01	TCRBJ02	TCRBJ02-03	01				6	0	5	2	1	2	45	-1	56	61	62	5	In	VDJ
CACTCTGTAGTCTGCTGCCTCCTCCCAGACATCTGTATATTTCTGCGCCAGCAGTCCCAGGGAATCTACGAGCAGTACTTCGGGCCG		5	1.8897413377819703E-4	38	TCRBV10-01	TCRBV10	TCRBV10-01				01,02	TCRBD01-01*01	TCRBD01	TCRBD01-01	01				TCRBJ02-07*01	TCRBJ02	TCRBJ02-07	01				5	2	4	3	3	3	43	55	57	62	65	5	Out	VDJ
AAGAAGCTCCTCCTCAGTGACTCTGGCTTCTATCTCTGTGCCTGGACAAATTTCGCTAGCGGATACAATGAGCAGTTCTTCGGGCCA	CAWTNFASGYNEQFF	2	1.0842778167601468E-4	45	TCRBV30-01*02	TCRBV30	TCRBV30-01	02				TCRBD02-01	TCRBD02	TCRBD02-01				01,02	TCRBJ02-01*01	TCRBJ02	TCRBJ02-01	01				4	9	4	5	1	4	36	46	55	62	63	2	In	VDJ
GTAGTGCGAGGAGATTCGGCAGCTTATTTCTGTGCCAGCTCACCATCGACAGGGGGCGCGGAGGGAGAGACCCAGTACTTCGGGCCA	CASSPSTGGAEGETQYF	5	2.385411196872323E-4	51	TCRBV18-01*01	TCRBV18	TCRBV18-01	01				TCRBD01-01*01	TCRBD01	TCRBD01-01	01				TCRBJ02-05*01	TCRBJ02	TCRBJ02-05	01				2	2	2	0	8	4	30	45	47	57	65	5	In	VDJ
AGCTCTCTGGAGCTGGGGGACTCAGCTTTGTATTTCTGTGCCAGCAGCCCGGGGGACAGGGGAACCTACGAGCAGTACTTCGGGCCG	CASSPGDRGTYEQYF	3	1.734844506816235E-4	45	TCRBV09-01	TCRBV09	TCRBV09-01				01,02	TCRBD01-01*01	TCRBD01	TCRBD01-01	01				TCRBJ02-07*01	TCRBJ02	TCRBJ02-07	01				4	4	0	2	2	2	36	48	52	62	64	3	In	VDJ
TCTGCCAGGCCCTCACATACCTCTCAGTACCTCTGTGCCAGCAGTCAGACAGGGAAGCGGGTTGTGGAGACCCAGTACTTCGGGCCA	CASSQTGKRVVETQYF	1	6.970357393458087E-5	48	TCRBV25-01*01	TCRBV25	TCRBV25-01	01				TCRBD01-01*01	TCRBD01	TCRBD01-01	01				TCRBJ02-05*01	TCRBJ02	TCRBJ02-05	01				5	2	2	3	12	5	33	45	47	54	66	1	In	VDJ
AATGTGAGCACCTTGGAGCTGGGGGACTCGGCCCTTTATCTTTGCGCCAGCTCGCGGGGGGTTAATGAAAAACTGTTTTTTGGCAGT	CASSRGVNEKLFF	3	1.2391746477258823E-4	39	TCRBV05-01*01	TCRBV05	TCRBV05-01	01				TCRBD02-01*01	TCRBD02	TCRBD02-01	01				TCRBJ01-04*01	TCRBJ01	TCRBJ01-04	01				7	2	7	1	1	4	42	51	53	61	62	3	In	VDJ
ATTCTCCCTGTCCCTAGAGTCTGCCATCCCCAACCAGACAGCTCTTTACTTCTGTGCCACGTACTGGGCGAGCAGTACTTCGGGCCG		2	1.0532984505669998E-4	29	TCRBV24	TCRBV24	unresolved			TCRBV24-01,TCRBV24-or09_02				unresolved		TCRBD01,TCRBD02	TCRBD01-01,TCRBD02-01		TCRBJ02-07*01	TCRBJ02	TCRBJ02-07	01				10	5	0	9	0	6	52	60	65	-1	68	2	Out	VDJ
ATTCTGGAGTCCGCCAGCACCAACCAGACATCTATGTACCTCTGTGCCAGCAGTTTAGTGGGACCCGAGGCCCAGTACTTCGGGCCA	CASSLVGPEAQYF	8	3.640075527694779E-4	39	TCRBV28-01*01	TCRBV28	TCRBV28-01	01						unresolved		TCRBD01,TCRBD02	TCRBD01-01,TCRBD02-01		TCRBJ02-05*01	TCRBJ02	TCRBJ02-05	01				2	2	0	7	6	9	42	57	59	64	70	8	In	VDJ
ATCCAGCCCTCAGAACCCAGGGACTCAGCTGTGTACTTCTGTGCCAGCAGTATCAGGCTTATGAACACTGAAGCTTTCTTTGGACAA	CASSIRLMNTEAFF	6	2.757163591190088E-4	42	TCRBV12	TCRBV12	unresolved			TCRBV12-03,TCRBV12-04		TCRBD01-01*01	TCRBD01	TCRBD01-01	01				TCRBJ01-01*01	TCRBJ01	TCRBJ01-01	01				5	2	4	4	4	0	39	51	53	57	61	6	In	VDJ
GGACTCGGCCCTTTATCTTTGCGCCAGCAGGCCTTTTACATGGCCGCTTCCCGACCGAGCTCCTACAATGAGCAGTTCTTCGGGCCA		3	1.2236849646293086E-4	62	TCRBV05-01*01	TCRBV05	TCRBV05-01	01						unresolved		TCRBD01,TCRBD02	TCRBD01-01,TCRBD02-01		TCRBJ02-01*01	TCRBJ02	TCRBJ02-01	01				5	22	2	7	4	0	19	30	52	55	59	3	Out	VDJ
CTGGAGTCTGCCAGGCCCTCACATACCTCTCAGTACCTCTGTGCCAGCAGTGAACAAGGGCTTAACTATGGCTACACCTTCGGTTCG	CASSEQGLNYGYTF	2	7.435047886355293E-5	42	TCRBV25-01*01	TCRBV25	TCRBV25-01	01						unresolved		TCRBD01,TCRBD02	TCRBD01-01,TCRBD02-01		TCRBJ01-02*01	TCRBJ01	TCRBJ01-02	01				2	2	5	3	2	1	39	54	56	60	62	2	In	VDJ
TCTAAGAAGCTCCTTCTCAGTGACTCTGGCTTCTATCTCTGTGCCTGGAGTGTTAAACAGAAAAATCAGCCCCAGCATTTTGGTGAT	CAWSVKQKNQPQHF	1	4.8018017599377935E-5	42	TCRBV30-01*01	TCRBV30	TCRBV30-01	01				TCRBD01-01*01	TCRBD01	TCRBD01-01	01				TCRBJ01-05*01	TCRBJ01	TCRBJ01-05	01				0	3	3	5	3	4	39	53	56	60	63	1	In	VDJ
GTCTGCTGCCTCCTCCCAGACATCTGTATATTTCTGCGCCAGCAGTTCCCTCTTAGCGGGAAACTCTACGAGCAGTACGTCGGGCCG		5	2.2769834151963085E-4	47	TCRBV10-01	TCRBV10	TCRBV10-01				01,02	TCRBD02-01*02	TCRBD02	TCRBD02-01	02				TCRBJ02-07*01	TCRBJ02	TCRBJ02-07	01				5	7	5	3	18	17	34	46	53	61	79	5	Out	VDJ
AAGATCCGGTCCACAAAGCTGGAGGACTCAGCCATGTACTTCTGTGCCAGCAGTTCTGACGAGGTTTGGGGCTACACCTTCGGTTCG	CASSSDEVWGYTF	4	2.0136588025545585E-4	39	TCRBV02-01*01	TCRBV02	TCRBV02-01	01				TCRBD02-01*02	TCRBD02	TCRBD02-01	02				TCRBJ01-02*01	TCRBJ01	TCRBJ01-02	01				5	6	11	1	5	8	42	54	60	64	69	4	In	VDJ
TTGGAGTCGGCTGCTCCCTCCCAAACATCTGTGTACTTCTGTGCCAGCATTATGGACAGGTTTGCCTACGAGCAGTACTTCGGGCCG	CASIMDRFAYEQYF	9	4.1047660205919845E-4	42	TCRBV06	TCRBV06	unresolved			TCRBV06-02,TCRBV06-03		TCRBD01-01*01	TCRBD01	TCRBD01-01	01				TCRBJ02-07*01	TCRBJ02	TCRBJ02-07	01				7	4	1	4	4	2	39	49	53	60	64	9	In	VDJ
GTTGCTGGGGGACTCGGCCCTGTATCTCTGTGCCAGCTTTGCCCGGTAAACGAGGGACTAGCGGACTACGAGCAGTACTTCGGGCCG		12	5.343940668317867E-4	53	TCRBV05-05*01	TCRBV05	TCRBV05-05	01				TCRBD02-01	TCRBD02	TCRBD02-01				01,02	TCRBJ02-07*01	TCRBJ02	TCRBJ02-07	01				7	16	0	5	1	3	28	37	53	64	65	12	Out	VDJ
CCCTGATCCTGGAGTCGCCCAGCCCCAACCAGACCTCTCTGTACTTCTGTGCCACCCGAAAGCTGCTACGAGCAGTACTTCGGGCCG		4	1.471519894174485E-4	34	TCRBV27-01*01	TCRBV27	TCRBV27-01	01				TCRBD02-01	TCRBD02	TCRBD02-01				01,02	TCRBJ02-07*01	TCRBJ02	TCRBJ02-07	01				10	6	6	7	2	3	47	54	60	63	65	4	Out	VDJ
CAGCAGGAGGACTCGGCCGTGTATCTCTGTGCCAGCAGGACCGGGACTAGCGGGATGACTAAGACTTACGAGCAGTACTTCGGGCCG	CASRTGTSGMTKTYEQYF	6	2.8036326404798085E-4	54	TCRBV07-02*01	TCRBV07	TCRBV07-02	01				TCRBD02-01*02	TCRBD02	TCRBD02-01	02				TCRBJ02-07*01	TCRBJ02	TCRBJ02-07	01				6	4	0	3	11	4	27	38	42	55	66	6	In	VDJ
CTGGAGTCGGCTGCTCCCTCCCAGACATCTGTGTACTTCTGTGCCAGCAGGGGACAGGTGAACACCGGGGAGCTGTTTTTTGGAGAA	CASRGQVNTGELFF	6	2.865591372866102E-4	42	TCRBV06-01*01	TCRBV06	TCRBV06-01	01				TCRBD01-01*01	TCRBD01	TCRBD01-01	01				TCRBJ02-02*01	TCRBJ02	TCRBJ02-02	01				6	0	0	4	1	1	39	-1	50	58	59	6	In	VDJ
GGCGTCTGCTGTACCCTCTCAGACATCTGTGTACTTCTGTGCCAGCAGTGACTGGCCTAGTAGGTGGAGACCCAGTACTTCGGGCCA		3	1.2391746477258823E-4	44	TCRBV06-04	TCRBV06	TCRBV06-04				01,02	TCRBD02-01	TCRBD02	TCRBD02-01				01,02	TCRBJ02-05*01	TCRBJ02	TCRBJ02-05	01				1	3	4	8	6	5	37	53	56	60	66	3	Out	VDJ
TTGGAGTCGGCTGCTCCCTCCCAAACATCTGTGTACTTCTGTGCCAGCAGTTACTCGACAGGGGGCTATGGCTACACCTTCGGTTCG	CASSYSTGGYGYTF	5	2.1530659504237203E-4	42	TCRBV06	TCRBV06	unresolved			TCRBV06-02,TCRBV06-03		TCRBD01-01*01	TCRBD01	TCRBD01-01	01				TCRBJ01-02*01	TCRBJ01	TCRBJ01-02	01				0	0	2	1	0	4	39	-1	56	-1	65	5	In	VDJ
CTGCTGTCGGCTGCTCCCTCCCAGACATCTGTGTACTTCTGTGCCAGCAGTCCCCCGGGACAGGCTTATGGCTACACCTTCGGTTCG	CASSPPGQAYGYTF	2	8.82911936504691E-5	42	TCRBV06-05*01	TCRBV06	TCRBV06-05	01				TCRBD01-01*01	TCRBD01	TCRBD01-01	01				TCRBJ01-02*01	TCRBJ01	TCRBJ01-02	01				5	5	0	4	2	5	39	51	56	64	66	2	In	VDJ
CTAGAGTCTGCCATCCCCAACCAGACAGCTCTTTACTTCTGTGCCACCAGTGGAACGGGGTTGAACACTGAAGCTTTCTTTGGACAA	CATSGTGLNTEAFF	3	1.115257182953294E-4	42	TCRBV24	TCRBV24	unresolved			TCRBV24-01,TCRBV24-or09_02		TCRBD02-01*01	TCRBD02	TCRBD02-01	01				TCRBJ01-01*01	TCRBJ01	TCRBJ01-01	01				5	3	8	3	1	0	39	52	55	60	61	3	In	VDJ
GAGGATTTCCCGCTCAGGCTGCTGTCGGCTGCTCCCTCCCAGACATCTGTGTACTTCTGTGCCAGCACGGGGCGGTCCGTCGGGCCG	CASTGRSV	2	8.984016196012646E-5	24	TCRBV06-05*01	TCRBV06	TCRBV06-05	01						unresolved		TCRBD01,TCRBD02	TCRBD01-01,TCRBD02-01		TCRBJ02-07*01	TCRBJ02	TCRBJ02-07	01				7	1	7	0	6	17	57	67	68	73	79	2	In	VDJ
AATGTGAGCACCTTGGAGCTGGGGGACTCGGCCCTTTATCTTTGCGCCAGCAGCCCTTCGGGACGTGTGACCCAGTACTTCGGGCCA	CASSPSGRVTQYF	3	1.1772159153395881E-4	39	TCRBV05-01*01	TCRBV05	TCRBV05-01	01						unresolved		TCRBD01,TCRBD02	TCRBD01-01,TCRBD02-01		TCRBJ02-05*01	TCRBJ02	TCRBJ02-05	01				4	5	0	7	4	7	42	54	59	64	68	3	In	VDJ
CCTTGGAGCTGGGGGACTCGGCCCTTTATCTTTGCGCCAGCAGCTTATCGGCTCTCTAACTACTACTACGAGCAGTACTTCGGGCCG		5	2.524818344741485E-4	49	TCRBV05-01*01	TCRBV05	TCRBV05-01	01				TCRBD02-01	TCRBD02	TCRBD02-01				01,02	TCRBJ02-07*01	TCRBJ02	TCRBJ02-07	01				2	12	3	9	3	3	32	46	58	62	65	5	Out	VDJ
GCAACATGAGCCCTGAAGACAGCAGCATATATCTCTGCAGCGTACCTATTAGACGTGATCTCTGGAAACACCATATATTTTGGAGAG		3	1.6573960913333674E-4	46	TCRBV29-01*01	TCRBV29	TCRBV29-01	01						unresolved		TCRBD01,TCRBD02	TCRBD01-01,TCRBD02-01		TCRBJ01-03*01	TCRBJ01	TCRBJ01-03	01				6	8	2	7	5	0	35	43	51	54	59	3	Out	VDJ
GTGAACGCCTTGGAGCTGGACGACTCGGCCCTGTATCTCTGTGCCAGCAGCTTCCGGAGGGGCCACAATGAGCAGTTCTTCGGGCCA	CASSFRRGHNEQFF	5	2.6022667602243525E-4	42	TCRBV05-04*01	TCRBV05	TCRBV05-04	01				TCRBD02-01*02	TCRBD02	TCRBD02-01	02				TCRBJ02-01*01	TCRBJ02	TCRBJ02-01	01				2	2	10	0	3	5	39	53	55	61	64	5	In	VDJ
TCTAAGAAGCTCCTCCTCAGTGACTCTGGCTTCTATCTCTGTGCCTGGTTAGCGGGAGTCGGCTACAATGAGCAGTTCTTCGGGCCA	CAWLAGVGYNEQFF	1	5.421389083800734E-5	42	TCRBV30-01*02	TCRBV30	TCRBV30-01	02				TCRBD02-01*02	TCRBD02	TCRBD02-01	02				TCRBJ02-01*01	TCRBJ02	TCRBJ02-01	01				5	1	5	2	4	3	39	48	49	58	62	1	In	VDJ
TCTAAGAAGCTCCTCCTCAGTGACTCTGGCTTCTATCTCTGTGCCTGGAGTGTACTCCAGTACACCGGGGAGCTGTTTTTTGGAGAA	CAWSVLQYTGELFF	1	5.57628591476647E-5	42	TCRBV30-01*02	TCRBV30	TCRBV30-01	02						unresolved		TCRBD01,TCRBD02	TCRBD01-01,TCRBD02-01		TCRBJ02-02*01	TCRBJ02	TCRBJ02-02	01				0	4	4	5	1	3	39	53	57	60	61	1	In	VDJ
GTCGGCTGCTCCCTCCCAGACATCTGTGTACTTCTGTGCCGGCCGCGCTACTCCGACACCTAGAACACTGAAGCTTTCTTTGGACAA		8	4.058296971302264E-4	47	TCRBV06	TCRBV06	unresolved			TCRBV06-01,TCRBV06-05		TCRBD01-01*01	TCRBD01	TCRBD01-01	01				TCRBJ01-01*01	TCRBJ01	TCRBJ01-01	01				11	14	2	6	4	1	34	40	54	58	62	8	Out	VDJ
AGTTCTAAGAAGCTCCTTCTCAGTGACTCTGGCTTCTATCTCTGTGCCTGGAGTGTAGGTGAGAACACTGAAGCTTTCTTTGGACAA	CAWSVGENTEAFF	2	6.505666900560881E-5	39	TCRBV30-01*01	TCRBV30	TCRBV30-01	01						unresolved		TCRBD01,TCRBD02	TCRBD01-01,TCRBD02-01		TCRBJ01-01*01	TCRBJ01	TCRBJ01-01	01				0	0	5	4	3	1	42	-1	56	59	62	2	In	VDJ
GACCAGTGCCCATCCTGAAGACAGCAGCTTCTACATCTGCAGTGCTAGAGGTAGCGGGTCGGCACAGATACGCAGTATTTTGGCCCA		3	1.796803239202529E-4	44	TCRBV20	TCRBV20	unresolved			TCRBV20-01,TCRBV20-or09_02		TCRBD02-01	TCRBD02	TCRBD02-01				01,02	TCRBJ02-03*01	TCRBJ02	TCRBJ02-03	01				1	1	5	4	3	1	37	50	51	58	61	3	Out	VDJ
GGGTTGGAGTCGGCTGCTCCCTCCCAAACATCTGTGTACTTCTGTGCCAGCAGGGACGGGACTACCTACGAGCAGTACTTCGGGCCG	CASRDGTTYEQYF	3	1.2081952815327351E-4	39	TCRBV06	TCRBV06	unresolved			TCRBV06-02,TCRBV06-03		TCRBD02-01	TCRBD02	TCRBD02-01				01,02	TCRBJ02-07*01	TCRBJ02	TCRBJ02-07	01				6	4	0	9	0	2	42	53	57	-1	64	3	In	VDJ
AGCACCTTGGAGCTGGGGGACTCGGCCCTTTATCTTTGCGCCAGCAGTCAACAGGGGGTGAGCGCAGATACGCAGTATTTTGGCCCA	CASSQQGVSADTQYF	3	1.440540527981338E-4	45	TCRBV05-01*01	TCRBV05	TCRBV05-01	01				TCRBD01-01*01	TCRBD01	TCRBD01-01	01				TCRBJ02-03*01	TCRBJ02	TCRBJ02-03	01				5	3	3	1	6	4	36	47	50	58	64	3	In	VDJ
AGCCTGCAGAGCTTGGGGACTCGGCCGTGTATCTCTGTGCCAGCAGCTCCCATTTTCGGGAGCTCCTACGAGCAGTACGTCGGGCCG		8	3.609096161501632E-4	46	TCRBV11-03*01	TCRBV11	TCRBV11-03	01				TCRBD02-01*02	TCRBD02	TCRBD02-01	02				TCRBJ02-07*01	TCRBJ02	TCRBJ02-07	01				4	8	8	2	17	17	35	48	56	62	79	8	Out	VDJ
GCACAGAGCAGCGGGACTCAGCCATGTATCGCTGTGCTAGCAGCTCACCGAGGCTAGGAGGGCCAAGAGACCCAGTACTTCGGGCCA		3	1.3166230632087497E-4	49	TCRBV07-07*01	TCRBV07	TCRBV07-07	01				TCRBD02-01*02	TCRBD02	TCRBD02-01	02				TCRBJ02-05*01	TCRBJ02	TCRBJ02-05	01				4	11	10	0	0	1	32	45	56	-1	62	3	Out	VDJ
CTGTCGGCTGCTCCCTCCCAGACATCTGTGTACTTCTGTGCCAGCAGTTACCGTCGGCAGGGGGCAAGAGGCTACACCTTCGGTTCG	CASSYRRQGARGYTF	3	1.1772159153395881E-4	45	TCRBV06-05*01	TCRBV06	TCRBV06-05	01				TCRBD01-01*01	TCRBD01	TCRBD01-01	01				TCRBJ01-02*01	TCRBJ01	TCRBJ01-02	01				2	6	4	0	4	8	36	51	57	65	69	3	In	VDJ
ATCCAGCCTGCAGAGCTTGGGGACTCGGCCGTGTATCTCTGTGCCAGCTCGGTACAGGCCACGGGTTATGGCTACACCTTCGGTTCG	CASSVQATGYGYTF	4	1.3476024294018968E-4	42	TCRBV11-03*01	TCRBV11	TCRBV11-03	01				TCRBD01-01*01	TCRBD01	TCRBD01-01	01				TCRBJ01-02*01	TCRBJ01	TCRBJ01-02	01				8	5	3	4	8	5	39	48	53	58	66	4	In	VDJ
CCCTCAGAACCCAGGGACTCAGCTGTGTACTTCTGTGCCAGCAGTTTGTTCAGCGGGAGGGCCGGAGATACGCAGTATTTTGGCCCA	CASSLFSGRAGDTQYF	3	1.2391746477258823E-4	48	TCRBV12	TCRBV12	unresolved			TCRBV12-03,TCRBV12-04		TCRBD02-01*02	TCRBD02	TCRBD02-01	02				TCRBJ02-03*01	TCRBJ02	TCRBJ02-03	01				3	4	6	0	4	5	33	47	51	61	65	3	In	VDJ
CACCTACACACCCTGCAGCCAGAAGACTCGGCCCTGTATCTCTGTGCCAGCAGCCAACTAGGGGCCACTGAAGCTTTCTTTGGACAA	CASSQLGATEAFF	2	9.603603519875587E-5	39	TCRBV04-02*01	TCRBV04	TCRBV04-02	01				TCRBD01-01*01	TCRBD01	TCRBD01-01	01				TCRBJ01-01*01	TCRBJ01	TCRBJ01-01	01				2	2	5	2	1	4	42	57	59	64	65	2	In	VDJ
CTGAATGTGAACGCCTTGTTGCTGGGGGACTCGGCCCTCTATCTCTGTGCCAGCAGCGTGCGGGACCATACGCAGTATTTTGGCCCA	CASSVRDHTQYF	6	2.555797710934632E-4	36	TCRBV05-06*01	TCRBV05	TCRBV05-06	01				TCRBD02-01*02	TCRBD02	TCRBD02-01	02				TCRBJ02-03*01	TCRBJ02	TCRBJ02-03	01				4	2	7	3	2	7	45	57	59	65	67	6	In	VDJ
TCTGCCATCCCCAACCAGACAGCTCTTTACTTCTGTGCCACCAGTGACCGTAGCGGATTCTCCTACAATGAGCAGTTCTTCGGGCCA	CATSDRSGFSYNEQFF	4	1.2391746477258823E-4	48	TCRBV24	TCRBV24	unresolved			TCRBV24-01,TCRBV24-or09_02		TCRBD02-01	TCRBD02	TCRBD02-01				01,02	TCRBJ02-01*01	TCRBJ02	TCRBJ02-01	01				4	3	5	5	3	0	33	47	50	56	59	4	In	VDJ
CACGCCCTGCAGCCAGAAGACTCAGCCCTGTATCTCTGCGCCAGTACAACAGGGTGGGGGAAGAACACTGAAGCTTTCTTTGGACAA	CASTTGWGKNTEAFF	2	1.0223190843738528E-4	45	TCRBV04-01*01	TCRBV04	TCRBV04-01	01				TCRBD01-01*01	TCRBD01	TCRBD01-01	01				TCRBJ01-01*01	TCRBJ01	TCRBJ01-01	01				9	4	3	3	8	1	36	44	48	54	62	2	In	VDJ
CTGGAGTCTGCCAGGCCCTCACATACCTCTCAGTACCTCTGTGCCAGCAGTGTAGGGATGGGTAATGAAAAACTGTTTTTTGGCAGT	CASSVGMGNEKLFF	2	9.913397181807057E-5	42	TCRBV25-01*01	TCRBV25	TCRBV25-01	01						unresolved		TCRBD01,TCRBD02	TCRBD01-01,TCRBD02-01		TCRBJ01-04*01	TCRBJ01	TCRBJ01-04	01				4	2	0	8	4	4	39	52	54	58	62	2	In	VDJ
GTGCCCATCCTGAAGACAGCAGCTTCTACATCTGCAGTCCCCTGCTCCCCCAAACTCTTTCACTCCTACGAGCAGTACTTCGGGCCG		5	2.6332461264174994E-4	49	TCRBV20	TCRBV20	unresolved			TCRBV20-01,TCRBV20-or09_02		TCRBD02-01	TCRBD02	TCRBD02-01				01,02	TCRBJ02-07*01	TCRBJ02	TCRBJ02-07	01				8	15	3	10	6	0	32	38	53	56	62	5	Out	VDJ
AGTTCTAAGAAGCTCCTTCTCAGTGACTCTGGCTTCTATCTCTGTGCCTGGAGCCCAGGCCCCGGAAACACCATATATTTTGGAGAG	CAWSPGPGNTIYF	1	6.660563731526617E-5	39	TCRBV30-01*01	TCRBV30	TCRBV30-01	01				TCRBD01-01*01	TCRBD01	TCRBD01-01	01				TCRBJ01-03*01	TCRBJ01	TCRBJ01-03	01				3	2	4	4	4	4	42	53	55	59	63	1	In	VDJ
TGACTGTGAGCAACATGAGCCCTGAAGACAGCAGCATATATCTCTGCAGCGTTGAGACCCTAGCGGGAGCCGTAGTTCTTCGGGCCA		2	1.3321127463053234E-4	37	TCRBV29-01*01	TCRBV29	TCRBV29-01	01				TCRBD02-01*02	TCRBD02	TCRBD02-01	02				TCRBJ02-01*01	TCRBJ02	TCRBJ02-01	01				3	4	4	2	4	14	44	55	59	69	73	2	Out	VDJ
GTGACCAGTGCCCATCCTGAAGACAGCAGCTTCTACATCTGCAGTGCTGTAGGACTAGCGGACACAGATACGCAGTATTTTGGCCCA	CSAVGLADTDTQYF	5	2.6022667602243525E-4	42	TCRBV20	TCRBV20	unresolved			TCRBV20-01,TCRBV20-or09_02		TCRBD02-01	TCRBD02	TCRBD02-01				01,02	TCRBJ02-03*01	TCRBJ02	TCRBJ02-03	01				5	3	1	5	1	2	39	48	51	61	62	5	In	VDJ
TCTGACTGTGAGCAACATGAGCCCTGAAGACAGCAGCATATATCTCTGCAGCGGAGGGACATGCCTTGGCCCCAGCATTTTGGTGAT		1	5.57628591476647E-5	35	TCRBV29-01*01	TCRBV29	TCRBV29-01	01				TCRBD01-01*01	TCRBD01	TCRBD01-01	01				TCRBJ01-05*01	TCRBJ01	TCRBJ01-05	01				7	2	0	6	7	9	46	53	55	61	68	1	Out	VDJ
AGTTCTAAGAAGCTCCTCCTCAGTGACTCTGGCTTCTATCTCTGTGCCTGGGTGGGGGGCGAGGTCTATGGCTACACCTTCGGTTCG	CAWVGGEVYGYTF	2	7.589944717321028E-5	39	TCRBV30-01*02	TCRBV30	TCRBV30-01	02						unresolved		TCRBD01,TCRBD02	TCRBD01-01,TCRBD02-01		TCRBJ01-02*01	TCRBJ01	TCRBJ01-02	01				5	3	6	0	5	4	42	51	54	60	65	2	In	VDJ
GAGTCTGCCAGGCCCTCACATACCTCTCAGTACCTCTGTGCCAGCAGCCGCTACGGGACTTCCACAGATACGCAGTATTTTGGCCCA	CASSRYGTSTDTQYF	2	8.054635210218234E-5	45	TCRBV25-01*01	TCRBV25	TCRBV25-01	01				TCRBD02-01	TCRBD02	TCRBD02-01				01,02	TCRBJ02-03*01	TCRBJ02	TCRBJ02-03	01				6	7	0	10	2	2	36	47	54	60	62	2	In	VDJ
TCTGCCATCCCCAACCAGACAGCTCTTTACTTCTGTGCCACCAGTGATCCCCATGGGTCCGCGGGGCAGCCCCAGCATTTTGGTGAT	CATSDPHGSAGQPQHF	2	1.0378087674704263E-4	48	TCRBV24	TCRBV24	unresolved			TCRBV24-01,TCRBV24-or09_02		TCRBD02-01*01	TCRBD02	TCRBD02-01	01				TCRBJ01-05*01	TCRBJ01	TCRBJ01-05	01				3	12	7	3	0	7	33	48	60	-1	66	2	In	VDJ
ACTGTGAGCAACATGAGCCCTGAAGACAGCAGCATATATCTCTGCAGCGTTGGGGGCGGGAGCGGGGGAGAGCAGTACTTCGGGCCG	CSVGGGSGGEQYF	1	5.421389083800734E-5	39	TCRBV29-01*01	TCRBV29	TCRBV29-01	01				TCRBD02-01*01	TCRBD02	TCRBD02-01	01				TCRBJ02-07*01	TCRBJ02	TCRBJ02-07	01				4	8	6	2	1	7	42	52	60	68	69	1	In	VDJ
ACAGTGACCAGTGCCCATCCTGAAGACAGCAGCTTCTACATCTGCAGTGCTAAGGGGGCCGGGGCCAACGTCCTGACTTTCGGGGCC	CSAKGAGANVLTF	3	1.3166230632087497E-4	39	TCRBV20	TCRBV20	unresolved			TCRBV20-01,TCRBV20-or09_02		TCRBD01-01*01	TCRBD01	TCRBD01-01	01				TCRBJ02-06*01	TCRBJ02	TCRBJ02-06	01				4	0	5	0	1	4	42	-1	52	59	60	3	In	VDJ
AAGAAGCTCCTTCTCAGTGACTCTGGCTTCTATCTCTGTGCCTGGAGTGTTCTCGTTGGGGGGAGGCAGACCCAGTACTTCGGGCCA	CAWSVLVGGRQTQYF	2	7.280151055389558E-5	45	TCRBV30-01*01	TCRBV30	TCRBV30-01	01				TCRBD02-01	TCRBD02	TCRBD02-01				01,02	TCRBJ02-05*01	TCRBJ02	TCRBJ02-05	01				0	7	9	1	4	6	36	50	57	63	67	2	In	VDJ
GTGAACGCCTTGTTGCTGGGGGACTCGGCCCTCTATCTCTGTGCCAGCAGCCTCCAGACAGCCTTTTATGGCTACACCTTCGGTTCG	CASSLQTAFYGYTF	2	1.0068294012772793E-4	42	TCRBV05-06*01	TCRBV05	TCRBV05-06	01				TCRBD01-01*01	TCRBD01	TCRBD01-01	01				TCRBJ01-02*01	TCRBJ01	TCRBJ01-02	01				4	5	2	5	5	5	39	51	56	61	66	2	In	VDJ
AACATGAGCCCTGAAGACAGCAGCATATATCTCTGCAGCGTCAAGGGACTAGCGGGAGATGGAGCAGATACGCAGTATTTTGGCCCA	CSVKGLAGDGADTQYF	1	5.8860795766979406E-5	48	TCRBV29-01*01	TCRBV29	TCRBV29-01	01				TCRBD02-01*02	TCRBD02	TCRBD02-01	02				TCRBJ02-03*01	TCRBJ02	TCRBJ02-03	01				6	3	0	2	6	4	33	41	44	58	64	1	In	VDJ
GTGACCAGTGCCCATCCTGAAGACAGCAGCTTCTACATCTGCAGTGTCGAGGGACTAGCGGAGGACGGTGAGCAGTTCTTCGGGCCA	CSVEGLAEDGEQFF	3	1.703865140623088E-4	42	TCRBV20	TCRBV20	unresolved			TCRBV20-01,TCRBV20-or09_02		TCRBD02-01	TCRBD02	TCRBD02-01				01,02	TCRBJ02-01*01	TCRBJ02	TCRBJ02-01	01				7	4	0	5	7	9	39	46	50	61	68	3	In	VDJ
GAGTCGGCTGCTCCCTCCCAAACATCTGTGTACTTCTGTGCCAGCAGTTCAGGACAGGGTCGAGTCTATGGCTACACCTTCGGTTCG	CASSSGQGRVYGYTF	3	1.146236549146441E-4	45	TCRBV06	TCRBV06	unresolved			TCRBV06-02,TCRBV06-03		TCRBD01-01*01	TCRBD01	TCRBD01-01	01				TCRBJ01-02*01	TCRBJ01	TCRBJ01-02	01				4	2	1	3	6	4	36	49	51	59	65	3	In	VDJ
GAGTCGGCTGCTCCCTCCCAAACATCTGTGTACTTCTGTGCCAGCAGCCCGGAGGGGAGGATCTACAATGAGCAGTTCTTCGGGCCA	CASSPEGRIYNEQFF	6	3.051467570024985E-4	45	TCRBV06	TCRBV06	unresolved			TCRBV06-02,TCRBV06-03		TCRBD02-01*02	TCRBD02	TCRBD02-01	02				TCRBJ02-01*01	TCRBJ02	TCRBJ02-01	01				6	7	9	1	2	3	36	47	54	60	62	6	In	VDJ
AGGCTGGAGTCGGCTGCTCCCTCCCAGACATCTGTGTACTTCTGTGCCAGCAGTGAAATACGTTCCAGTGAAGCTTTCTTTGGACAA	CASSEIRSSEAFF	4	1.765823873009382E-4	39	TCRBV06-01*01	TCRBV06	TCRBV06-01	01				TCRBD01-01*01	TCRBD01	TCRBD01-01	01				TCRBJ01-01*01	TCRBJ01	TCRBJ01-01	01				2	8	4	5	0	7	42	57	65	-1	68	4	In	VDJ
GAGTCTGCCATCCCCAACCAGACAGCTCTTTACTTCTGTGCCACCAGTGATCCTCTAGAATCCCCAGAGACCCAGTACTTCGGGCCA	CATSDPLESPETQYF	2	8.984016196012646E-5	45	TCRBV24	TCRBV24	unresolved			TCRBV24-01,TCRBV24-or09_02		TCRBD02-01	TCRBD02	TCRBD02-01				01,02	TCRBJ02-05*01	TCRBJ02	TCRBJ02-05	01				3	3	4	8	7	4	36	51	54	58	65	2	In	VDJ
CCCTGCAGCCAGAAGACTCGGCCCTGTATCTCTGCGCCAGCAGCCAAGATAATTAGCGGGAGCACAGATACGCAGTATTTTGGCCCA		3	1.1617262322430146E-4	49	TCRBV04-03*01	TCRBV04	TCRBV04-03	01				TCRBD02-01	TCRBD02	TCRBD02-01				01,02	TCRBJ02-03*01	TCRBJ02	TCRBJ02-03	01				0	4	5	4	0	0	32	49	53	-1	60	3	Out	VDJ
AGTGCCCATCCTGAAGACAGCAGCTTCTACATCTGCAGTGCCGCCACCCCACCACTAGCGGGAAAGTACGAGCAGTACTTCGGGCCG	CSAATPPLAGKYEQYF	2	9.138913026978381E-5	48	TCRBV20	TCRBV20	unresolved			TCRBV20-01,TCRBV20-or09_02		TCRBD02-01*02	TCRBD02	TCRBD02-01	02				TCRBJ02-07*01	TCRBJ02	TCRBJ02-07	01				6	12	3	3	3	4	33	41	53	63	66	2	In	VDJ
ATCCTGGAGTCGCCCAGCCCCAACCAGACCTCTCTGTACTTCTGTGCCAGCAGTTCCGGTGGTAACTATGGCTACACCTTCGGTTCG	CASSSGGNYGYTF	3	1.1927055984361616E-4	39	TCRBV27-01*01	TCRBV27	TCRBV27-01	01				TCRBD02-01	TCRBD02	TCRBD02-01				01,02	TCRBJ01-02*01	TCRBJ01	TCRBJ01-02	01				4	1	8	5	3	1	42	55	56	59	62	3	In	VDJ
CTCACTGTGACATCGGCCCAAAAGAACCCGACAGCTTTCTATCTCTGTGCCTCAGTGGACAGGAACACTGAAGCTTTCTTTGGACAA	CASVDRNTEAFF	10	4.646904928972058E-4	36	TCRBV19-01	TCRBV19	TCRBV19-01				01,02	TCRBD01-01*01	TCRBD01	TCRBD01-01	01				TCRBJ01-01*01	TCRBJ01	TCRBJ01-01	01				11	5	1	5	0	1	45	51	56	-1	62	10	In	VDJ
CAGCGCACACAGCAGGAGGACTCGGCCGTGTATCTCTGTGCCAGCAGCTTCCAAAGAGGAGACACCGGGGAGCTGTTTTTTGGAGAA	CASSFQRGDTGELFF	5	1.7813135561059557E-4	45	TCRBV07-02*01	TCRBV07	TCRBV07-02	01				TCRBD02-01*02	TCRBD02	TCRBD02-01	02				TCRBJ02-02*01	TCRBJ02	TCRBJ02-02	01				3	7	10	2	0	3	36	50	57	-1	61	5	In	VDJ
CCCTCCCAGACATCTGTGTACTTCTGTGCCAGCAGTTATCGGGCCGGGACCAGCCCCGGGGACGGCGGGGAGCTGTTTTTTGGAGAA	CASSYRAGTSPGDGGELFF	7	3.20636440099072E-4	57	TCRBV06	TCRBV06	unresolved			TCRBV06-05,TCRBV06-06				unresolved		TCRBD01,TCRBD02	TCRBD01-01,TCRBD02-01		TCRBJ02-02*01	TCRBJ02	TCRBJ02-02	01				3	7	0	7	15	7	24	38	45	50	65	7	In	VDJ
GCCCTGCAGCCAGAAGACTCAGCCCTGTATCTCTGCGCCAGCAGCCAAGAACCAGGGAAAAGCAATCAGCCCCAGCATTTTGGTGAT	CASSQEPGKSNQPQHF	2	9.603603519875587E-5	48	TCRBV04-01*01	TCRBV04	TCRBV04-01	01				TCRBD01-01*01	TCRBD01	TCRBD01-01	01				TCRBJ01-05*01	TCRBJ01	TCRBJ01-05	01				0	2	4	3	3	1	33	50	52	57	60	2	In	VDJ
CCAGAAGACTCAGCCCTGTATCTCTGCGCCAGCAGCCCCCTCCTTGGGGGGATCGGCGGGAGAGGTGACGAGCAGTACTTCGGGCCG	CASSPLLGGIGGRGDEQYF	5	2.292473098292882E-4	57	TCRBV04-01*01	TCRBV04	TCRBV04-01	01				TCRBD02-01*02	TCRBD02	TCRBD02-01	02				TCRBJ02-07*01	TCRBJ02	TCRBJ02-07	01				4	18	7	2	5	5	24	37	55	62	67	5	In	VDJ
AGGCTGGAGTCGGCTGCTCCCTCCCAGACATCTGTGTACTTCTGTGCCAGCAGACTCGACAGGAAAGAGACCCAGTACTTCGGGCCA	CASRLDRKETQYF	3	1.5024992603676323E-4	39	TCRBV06-01*01	TCRBV06	TCRBV06-01	01				TCRBD01-01*01	TCRBD01	TCRBD01-01	01				TCRBJ02-05*01	TCRBJ02	TCRBJ02-05	01				6	4	2	4	1	3	42	53	57	63	64	3	In	VDJ
CTGCTCCCTCCCAGACATCTGTGTACTTCTGTGCCAGCAGTTCGCAATGAAACAGGGGCGGGCACAGATACGCAGTATTTTGGCCCA		4	1.3630921124984703E-4	52	TCRBV06	TCRBV06	unresolved			TCRBV06-05,TCRBV06-06		TCRBD01-01*01	TCRBD01	TCRBD01-01	01				TCRBJ02-03*01	TCRBJ02	TCRBJ02-03	01				4	9	3	2	3	1	29	42	51	58	61	4	Out	VDJ
GCCATCCCCAACCAGACAGCTCTTTACTTCTGTGCCACCAGTGACCCGCTCGGAGGGGGCGCGGGCTATGGCTACACCTTCGGTTCG	CATSDPLGGGAGYGYTF	2	9.603603519875587E-5	51	TCRBV24	TCRBV24	unresolved			TCRBV24-01,TCRBV24-or09_02		TCRBD01-01*01	TCRBD01	TCRBD01-01	01				TCRBJ01-02*01	TCRBJ01	TCRBJ01-02	01				4	9	5	0	5	4	30	44	53	60	65	2	In	VDJ
AAGAAGCTCCTCCTCAGTGACTCTGGCTTCTATCTCTGTGCCTGGAGAAGACTGGGGTACTCTGGAAACACCATATATTTTGGAGAG	CAWRRLGYSGNTIYF	1	6.505666900560881E-5	45	TCRBV30-01*02	TCRBV30	TCRBV30-01	02						unresolved		TCRBD01,TCRBD02	TCRBD01-01,TCRBD02-01		TCRBJ01-03*01	TCRBJ01	TCRBJ01-03	01				3	6	6	2	2	0	36	47	53	57	59	1	In	VDJ
CGGTCCACAAAGCTGGAGGACTCAGCCATGTACTTCTGTGCCAGCAGTACCGCATCCCCGAACACCGGGGAGCTGTTTTTTGGAGAA	CASSTASPNTGELFF	6	2.788142957383235E-4	45	TCRBV02-01*01	TCRBV02	TCRBV02-01	01						unresolved		TCRBD01,TCRBD02	TCRBD01-01,TCRBD02-01		TCRBJ02-02*01	TCRBJ02	TCRBJ02-02	01				5	0	3	7	8	0	36	-1	48	50	58	6	In	VDJ
ATCCCCAACCAGACAGCTCTTTACTTCTGTGCCACCAGTGATTTGAACAAGGACAGGGTCATTTTGGATACGCAGTATTTTGGCCCA	CATSDLNKDRVILDTQYF	3	1.703865140623088E-4	54	TCRBV24	TCRBV24	unresolved			TCRBV24-01,TCRBV24-or09_02		TCRBD01-01*01	TCRBD01	TCRBD01-01	01				TCRBJ02-03*01	TCRBJ02	TCRBJ02-03	01				0	5	1	3	8	6	27	45	50	58	66	3	In	VDJ
CTACACACCCTGCAGCCAGAAGACTCGGCCCTGTATCTCTGCGCCAGCAGCCACTCCTCAGGGAACACTGAAGCTTTCTTTGGACAA	CASSHSSGNTEAFF	3	1.1307468660498674E-4	42	TCRBV04-03*01	TCRBV04	TCRBV04-03	01				TCRBD01-01*01	TCRBD01	TCRBD01-01	01				TCRBJ01-01*01	TCRBJ01	TCRBJ01-01	01				3	5	4	4	0	1	39	53	58	-1	62	3	In	VDJ
CTCAGTGACTCTGGCTTCTATCTCTGTGCCTGGAGGGGTAGCGGGACAGAATTTAAACTAGCCAAAAACATTCAGTACTTCGGCGCC	CAWRGSGTEFKLAKNIQYF	1	5.111595421869264E-5	57	TCRBV30-01	TCRBV30	TCRBV30-01				01,02	TCRBD02-01*02	TCRBD02	TCRBD02-01	02				TCRBJ02-04*01	TCRBJ02	TCRBJ02-04	01				3	3	5	3	13	0	24	35	38	46	59	1	In	VDJ
CACCCTGCAGCCAGAAGACTCGGCCCTGTATCTCTGCGCCAGCAGCCAAGATCGGGACAGGCGGTCCACGAGCAGTACGTCGGGCCG		2	1.0532984505669998E-4	47	TCRBV04-03*01	TCRBV04	TCRBV04-03	01				TCRBD01-01*01	TCRBD01	TCRBD01-01	01				TCRBJ02-07*01	TCRBJ02	TCRBJ02-07	01				0	2	0	4	18	17	34	51	53	61	79	2	Out	VDJ
AACGCCTTGTTGCTGGGGGACTCGGCCCTCTATCTCTGTGCCAGCAGCTGGGGGAGCAGGTGGCCCAATGGCTACACCTTCGGTTCG	CASSWGSRWPNGYTF	2	1.0068294012772793E-4	45	TCRBV05-06*01	TCRBV05	TCRBV05-06	01						unresolved		TCRBD01,TCRBD02	TCRBD01-01,TCRBD02-01		TCRBJ01-02*01	TCRBJ01	TCRBJ01-02	01				3	0	6	1	13	6	36	-1	49	54	67	2	In	VDJ
GAAGACTCAGCCCTGTATCTCTGCGCCAGCAGCCAAGATCCGAGACTCTTTGAGGCCTCTTCGTCGGGTGAGCAGTACTTCGGGCCG	CASSQDPRLFEASSSGEQYF	2	9.293809857944117E-5	60	TCRBV04-01*01	TCRBV04	TCRBV04-01	01				TCRBD02-01	TCRBD02	TCRBD02-01				01,02	TCRBJ02-07*01	TCRBJ02	TCRBJ02-07	01				0	5	2	10	22	7	21	38	43	47	69	2	In	VDJ
CTCCTTCTCAGTGACTCTGGCTTCTATCTCTGTGCCTGGAGTGTTGCGGAGGGGGGCGTGGGAGGAAACACCATATATTTTGGAGAG	CAWSVAEGGVGGNTIYF	1	6.505666900560881E-5	51	TCRBV30-01*01	TCRBV30	TCRBV30-01	01						unresolved		TCRBD01,TCRBD02	TCRBD01-01,TCRBD02-01		TCRBJ01-03*01	TCRBJ01	TCRBJ01-03	01				0	5	5	1	8	4	30	44	49	55	63	1	In	VDJ
AGTGCCCATCCTGAAGACAGCAGCTTCTACATCTGCAGTGCTAGAGACCCCCGGGCCCCGACAAGATTTGGCTACACCTTCGGTTCG	CSARDPRAPTRFGYTF	2	8.82911936504691E-5	48	TCRBV20	TCRBV20	unresolved			TCRBV20-01,TCRBV20-or09_02				unresolved		TCRBD01,TCRBD02	TCRBD01-01,TCRBD02-01		TCRBJ01-02*01	TCRBJ01	TCRBJ01-02	01				0	12	2	6	5	7	33	47	59	63	68	2	In	VDJ
CTACACACCCTGCAGCCAGAAGACTCGGCCCTGTATCTCTGTGCCAGCAGCCAAGTGGGGCAGTACTATGGCTACACCTTCGGTTCG	CASSQVGQYYGYTF	2	8.364428872149704E-5	42	TCRBV04-02*01	TCRBV04	TCRBV04-02	01				TCRBD01-01*01	TCRBD01	TCRBD01-01	01				TCRBJ01-02*01	TCRBJ01	TCRBJ01-02	01				1	1	7	0	3	3	39	55	56	61	64	2	In	VDJ
AAGCTCCTTCTCAGTGACTCTGGCTTCTATCTCTGTGCCTGGAGTGTGGGAGTAGCGGGAGATTTGGAGACCCAGTACTTCGGGCCA	CAWSVGVAGDLETQYF	2	7.744841548286764E-5	48	TCRBV30-01*01	TCRBV30	TCRBV30-01	01				TCRBD02-01*02	TCRBD02	TCRBD02-01	02				TCRBJ02-05*01	TCRBJ02	TCRBJ02-05	01				0	5	5	2	5	5	33	47	52	61	66	2	In	VDJ
TCCCTAGAGTCTGCCATCCCCAACCAGACAGCTCTTTACTTCTGTGCCACCAGTGGGGCCGGACTCGATACGCAGTATTTTGGCCCA	CATSGAGLDTQYF	2	1.0842778167601468E-4	39	TCRBV24	TCRBV24	unresolved			TCRBV24-01,TCRBV24-or09_02		TCRBD02-01	TCRBD02	TCRBD02-01				01,02	TCRBJ02-03*01	TCRBJ02	TCRBJ02-03	01				5	5	1	10	1	6	42	55	60	65	66	2	In	VDJ
ATCCAGCCCTCAGAACCCAGGGACTCAGCTGTGTACTTCTGTGCCAGCGGCTTAGGGCAGGGGAGATATGGCTACACCTTCGGTTCG	CASGLGQGRYGYTF	2	1.0687881336635734E-4	42	TCRBV12	TCRBV12	unresolved			TCRBV12-03,TCRBV12-04		TCRBD01-01*01	TCRBD01	TCRBD01-01	01				TCRBJ01-02*01	TCRBJ01	TCRBJ01-02	01				1	2	4	2	3	5	39	55	57	63	66	2	In	VDJ
CAACCAGACAGCTCTTTACTTCTGTGCCACCAGTGATCCCCACTGATACCCGGGACAGGGGGCTATCGCGAGCAGTACGTCGGGCCG		2	9.913397181807057E-5	59	TCRBV24	TCRBV24	unresolved			TCRBV24-01,TCRBV24-or09_02		TCRBD01-01*01	TCRBD01	TCRBD01-01	01				TCRBJ02-07*01	TCRBJ02	TCRBJ02-07	01				3	14	0	0	16	17	22	37	51	63	79	2	Out	VDJ
CTGGAGTCGCCCAGCCCCAACCAGACCTCTCTGTACTTCTGTGCCAGCAGTTTTAAGGCTGTCGGTTACGAGCAGTACTTCGGGCCG	CASSFKAVGYEQYF	4	1.5179889434642057E-4	42	TCRBV27-01*01	TCRBV27	TCRBV27-01	01						unresolved		TCRBD01,TCRBD02	TCRBD01-01,TCRBD02-01		TCRBJ02-07*01	TCRBJ02	TCRBJ02-07	01				3	2	5	4	8	4	39	53	55	58	66	4	In	VDJ
CCTGCAGAGCTTGGGGACTCGGCCGTGTATCTCTGTGCCAGCAGCTTAGAGTGGGTGAACAGTTCCTACGAGCAGTACTTCGGGCCG	CASSLEWVNSSYEQYF	3	1.765823873009382E-4	48	TCRBV11-03*01	TCRBV11	TCRBV11-03	01				TCRBD01-01*01	TCRBD01	TCRBD01-01	01				TCRBJ02-07*01	TCRBJ02	TCRBJ02-07	01				0	8	3	5	1	1	33	50	58	62	63	3	In	VDJ
CGCACACAGCAGGAGGACTCCGCCGTGTATCTCTGTGCCAGCAGGAGAATGGGACCCGCCTCCTACAATGAGCAGTTCTTCGGGCCA	CASRRMGPASYNEQFF	6	2.974019154542117E-4	48	TCRBV07-08*01	TCRBV07	TCRBV07-08	01						unresolved		TCRBD01,TCRBD02	TCRBD01-01,TCRBD02-01		TCRBJ02-01*01	TCRBJ02	TCRBJ02-01	01				6	6	0	7	4	0	33	44	50	55	59	6	In	VDJ
AATGTGAACGCCTTGTTGCTGGGGGACTCGGCCCTCTATCTCTGTGCCAGCAGCGCAGGGACCACGTACGAGCAGTACGTCGGGCCG	CASSAGTTYEQYV	6	3.144405668604426E-4	39	TCRBV05-06*01	TCRBV05	TCRBV05-06	01						unresolved		TCRBD01,TCRBD02	TCRBD01-01,TCRBD02-01		TCRBJ02-07*01	TCRBJ02	TCRBJ02-07	01				4	3	0	7	17	17	42	54	57	62	79	6	In	VDJ
GGCTGCTCCCTCCCAAACATCTGTGTACTTCTGTGCCAGCAGTTACTCCGGGACAGGGCATGCAATCAGCCCCAGCATTTTGGTGAT		3	1.1772159153395881E-4	50	TCRBV06	TCRBV06	unresolved			TCRBV06-02,TCRBV06-03		TCRBD01-01*01	TCRBD01	TCRBD01-01	01				TCRBJ01-05*01	TCRBJ01	TCRBJ01-05	01				0	1	0	3	3	2	31	48	49	58	61	3	Out	VDJ
CACCTTGGAGCTGGGGGACTCGGCCCTTTATCTTTGCGCCAGCAGCTTTGACAGGGGTGAAACACCGGGGAGCTGTTTTTTGGAGAA		5	2.648735809514073E-4	47	TCRBV05-01*01	TCRBV05	TCRBV05-01	01				TCRBD01-01*01	TCRBD01	TCRBD01-01	01				TCRBJ02-02*01	TCRBJ02	TCRBJ02-02	01				2	1	2	2	3	2	34	48	49	57	60	5	Out	VDJ
ACAGTGACCAGTGCCCATCCTGAAGACAGCAGCTTCTACATCTGCAGTGCTAGGAGACAGGTGAACACTGAAGCTTTCTTTGGACAA	CSARRQVNTEAFF	3	1.4870095772710586E-4	39	TCRBV20	TCRBV20	unresolved			TCRBV20-01,TCRBV20-or09_02		TCRBD01-01*01	TCRBD01	TCRBD01-01	01				TCRBJ01-01*01	TCRBJ01	TCRBJ01-01	01				3	2	2	4	0	0	42	53	55	-1	61	3	In	VDJ
CTGCTGTCGGCTGCTCCCTCCCAGACATCTGTGTACTTCTGTGCCAGCAGAGGGGTTGGGAAGCAAGAGACCCAGTACTTCGGGCCA	CASRGVGKQETQYF	2	7.744841548286764E-5	42	TCRBV06-05*01	TCRBV06	TCRBV06-05	01				TCRBD01-01*01	TCRBD01	TCRBD01-01	01				TCRBJ02-05*01	TCRBJ02	TCRBJ02-05	01				6	0	5	2	8	2	39	-1	50	55	63	2	In	VDJ
GCTGCTCCCTCCCAGACATCTGTGTACTTCTGTGCCAGCAGCCCCCCCCTCCTAGCGGGAGGAGCCGGGGAGCTGTTTTTTGGAGAA	CASSPPLLAGGAGELFF	4	1.5489683096573528E-4	51	TCRBV06	TCRBV06	unresolved			TCRBV06-01,TCRBV06-05,TCRBV06-06		TCRBD02-01*02	TCRBD02	TCRBD02-01	02				TCRBJ02-02*01	TCRBJ02	TCRBJ02-02	01				6	10	4	1	2	6	30	41	51	62	64	4	In	VDJ
CTACACACCCTGCAGCCAGAAGACTCGGCCCTGTATCTCTGCGCCAGCAGCCCGTCGGGGGAAGGATATGGCTACACCTTCGGTTCG	CASSPSGEGYGYTF	2	1.0068294012772793E-4	42	TCRBV04-03*01	TCRBV04	TCRBV04-03	01				TCRBD02-01*01	TCRBD02	TCRBD02-01	01				TCRBJ01-02*01	TCRBJ01	TCRBJ01-02	01				4	3	8	2	5	5	39	52	55	61	66	2	In	VDJ
TCTAAGAAGCTCCTTCTCAGTGACTCTGGCTTCTATCTCTGTGCCTGGAGTCCCCTAGCGGGAGTAAATGAGCAGTTCTTCGGGCCA	CAWSPLAGVNEQFF	2	9.603603519875587E-5	42	TCRBV30-01*01	TCRBV30	TCRBV30-01	01				TCRBD02-01*02	TCRBD02	TCRBD02-01	02				TCRBJ02-01*01	TCRBJ02	TCRBJ02-01	01				2	3	4	2	2	7	39	51	54	64	66	2	In	VDJ
GAGTCTGCCATCCCCAACCAGACAGCTCTTTACTTCTGTGCCACCCGGCGGGGGGCCCGAGAGAACACTGAAGCTTTCTTTGGACAA	CATRRGARENTEAFF	3	1.146236549146441E-4	45	TCRBV24	TCRBV24	unresolved			TCRBV24-01,TCRBV24-or09_02		TCRBD02-01*01	TCRBD02	TCRBD02-01	01				TCRBJ01-01*01	TCRBJ01	TCRBJ01-01	01				9	2	7	1	7	1	36	45	47	55	62	3	In	VDJ
CTGACTGTGAGCAACATGAGCCCTGAAGACAGCAGCATATATCTCTGCAGCGCCGGGACTCATAATCAGCCCCAGCATTTTGGTGAT	CSAGTHNQPQHF	2	1.1307468660498674E-4	36	TCRBV29-01*01	TCRBV29	TCRBV29-01	01				TCRBD02-01	TCRBD02	TCRBD02-01				01,02	TCRBJ01-05*01	TCRBJ01	TCRBJ01-05	01				7	2	0	10	3	4	45	52	54	60	63	2	In	VDJ
GTGAACGCCTTGTTGCTGGGGGACTCGGCCCTCTATCTCTGTGCCAGCAGCTTGAGAGCAGGGGTTGAAAAACTGTTTTTTGGCAGT	CASSLRAGVEKLFF	3	1.3476024294018968E-4	42	TCRBV05-06*01	TCRBV05	TCRBV05-06	01				TCRBD01-01*01	TCRBD01	TCRBD01-01	01				TCRBJ01-04*01	TCRBJ01	TCRBJ01-04	01				1	4	4	2	1	7	39	54	58	64	65	3	In	VDJ
AGTTCTAAGAAGCTCCTCCTCAGTGACTCTGGCTTCTATCTCTGTGCCTGGAGTAGTGCAGTAAACTATGGCTACACCTTCGGTTCG	CAWSSAVNYGYTF	2	1.0068294012772793E-4	39	TCRBV30-01*02	TCRBV30	TCRBV30-01	02				TCRBD01-01*01	TCRBD01	TCRBD01-01	01				TCRBJ01-02*01	TCRBJ01	TCRBJ01-02	01				2	4	4	5	2	2	42	54	58	61	63	2	In	VDJ
GTGACCAGTGCCCATCCTGAAGACAGCAGCTTCTACATCTGCAGTGCTAGTCAACTAGCGGGAGTGTCCGAGCAGTACTTCGGGCCG	CSASQLAGVSEQYF	3	1.5489683096573528E-4	42	TCRBV20	TCRBV20	unresolved			TCRBV20-01,TCRBV20-or09_02		TCRBD02-01*02	TCRBD02	TCRBD02-01	02				TCRBJ02-07*01	TCRBJ02	TCRBJ02-07	01				3	3	3	2	4	6	39	50	53	64	68	3	In	VDJ
CTGAAGATCCAGCCCTCAGAACCCAGGGACTCAGCTGTGTACTTCTGTGCCAGCAGTGACGCACTCAATGAGCAGTTCTTCGGGCCA	CASSDALNEQFF	4	1.6728857744299408E-4	36	TCRBV12	TCRBV12	unresolved			TCRBV12-03,TCRBV12-04				unresolved		TCRBD01,TCRBD02	TCRBD01-01,TCRBD02-01		TCRBJ02-01*01	TCRBJ02	TCRBJ02-01	01				5	0	2	7	5	6	45	-1	57	60	65	4	In	VDJ
ATCCAGCCTGCAAAGCTTGAGGACTCGGCCGTGTATCTCTGTGCCAGCAGCTCTCGGACGGATTCCTACGAGCAGTACTTCGGGCCG	CASSSRTDSYEQYF	4	2.2150246828100143E-4	42	TCRBV11-02*02	TCRBV11	TCRBV11-02	02						unresolved		TCRBD01,TCRBD02	TCRBD01-01,TCRBD02-01		TCRBJ02-07*01	TCRBJ02	TCRBJ02-07	01				4	3	1	7	4	1	39	52	55	59	63	4	In	VDJ
GTGACCAGTGCCCATCCTGAAGACAGCAGCTTCTACATCTGCAGTGCTAGCGGCAGGGGAGGGAATGAAAAACTGTTTTTTGGCAGT	CSASGRGGNEKLFF	3	1.1772159153395881E-4	42	TCRBV20	TCRBV20	unresolved			TCRBV20-01,TCRBV20-or09_02		TCRBD02-01*02	TCRBD02	TCRBD02-01	02				TCRBJ01-04*01	TCRBJ01	TCRBJ01-04	01				3	6	9	0	0	5	39	50	56	-1	63	3	In	VDJ
GAGTCGGCTGCTCCCTCCCAAACATCTGTGTACTTCTGTGCCAGCACTCAGGGGGACGCAACTAATGAAAAACTGTTTTTTGGCAGT	CASTQGDATNEKLFF	4	1.5024992603676323E-4	45	TCRBV06	TCRBV06	unresolved			TCRBV06-02,TCRBV06-03		TCRBD01-01*01	TCRBD01	TCRBD01-01	01				TCRBJ01-04*01	TCRBJ01	TCRBJ01-04	01				7	2	4	1	3	0	36	46	48	55	58	4	In	VDJ
GACCAGTGCCCATCCTGAAGACAGCAGCTTCTACATCTGCAGTGCTAGTTCTGCGACCGGCGCCCCTACGAGCAGTACGTCGGGCCG		3	1.3321127463053234E-4	44	TCRBV20	TCRBV20	unresolved			TCRBV20-01,TCRBV20-or09_02				unresolved		TCRBD01,TCRBD02	TCRBD01-01,TCRBD02-01		TCRBJ02-07*01	TCRBJ02	TCRBJ02-07	01				3	6	2	7	22	17	37	48	54	57	79	3	Out	VDJ
AGTTCTAAGAAGCTCCTCCTCAGTGACTCTGGCTTCTATCTCTGTGCCTGTGGCCTAGGCGGCAATCAGCCCCAGCATTTTGGTGAT	CACGLGGNQPQHF	1	4.492008098006323E-5	39	TCRBV30-01*02	TCRBV30	TCRBV30-01	02				TCRBD02-01	TCRBD02	TCRBD02-01				01,02	TCRBJ01-05*01	TCRBJ01	TCRBJ01-05	01				6	4	4	8	3	2	42	50	54	58	61	1	In	VDJ
CTGGAGTCGGCTGCTCCCTCCCAGACATCTGTGTACTTCTGTGCCAGCAAAAGGACAGATAGCAATCAGCCCCAGCATTTTGGTGAT	CASKRTDSNQPQHF	2	1.0842778167601468E-4	42	TCRBV06-01*01	TCRBV06	TCRBV06-01	01				TCRBD01-01*01	TCRBD01	TCRBD01-01	01				TCRBJ01-05*01	TCRBJ01	TCRBJ01-05	01				7	3	1	5	1	0	39	49	52	58	59	2	In	VDJ
GTGACCAGTGCCCATCCTGAAGACAGCAGCTTCTACATCTGCAGTGCTGAGACACCCCCACAGAGATATGGCTACACCTTCGGTTCG	CSAETPPQRYGYTF	2	8.674222534081176E-5	42	TCRBV20	TCRBV20	unresolved			TCRBV20-01,TCRBV20-or09_02		TCRBD01-01*01	TCRBD01	TCRBD01-01	01				TCRBJ01-02*01	TCRBJ01	TCRBJ01-02	01				5	2	2	6	12	5	39	48	50	54	66	2	In	VDJ
GTCCGCTACCAGCTCCCAGACATCTGTGTACTTCTGTGCCCCCAGGCGACAGACCCTCGCGGGGGTCAGCCCCAGCATTTTGGTGAT		7	3.392240598149602E-4	47	TCRBV10-03*01	TCRBV10	TCRBV10-03	01				TCRBD02-01*01	TCRBD02	TCRBD02-01	01				TCRBJ01-05*01	TCRBJ01	TCRBJ01-05	01				11	18	7	2	0	6	34	40	58	-1	65	7	Out	VDJ
GCATCCTCAGTGCAGGAGGACTCCGCCGTGTATCTCTGTGCCAGCAGCTTATGAGGTCAGGGGTTATAGGGCTACACCTTCGGTTCG	CASSL*GQGL*GYTF	5	2.648735809514073E-4	45	TCRBV07-08*01	TCRBV07	TCRBV07-08	01				TCRBD01-01*01	TCRBD01	TCRBD01-01	01				TCRBJ01-02*01	TCRBJ01	TCRBJ01-02	01				2	6	4	2	6	8	36	51	57	63	69	5	Stop	VDJ
CTGACAGTGACCAGTGCCCATCCTGAAGACAGCAGCTTCTACATCTGCAGTGCTAGAAGCCCGGAAGAGACCCAGTACTTCGGGCCA	CSARSPEETQYF	3	1.0687881336635734E-4	36	TCRBV20	TCRBV20	unresolved			TCRBV20-01,TCRBV20-or09_02		TCRBD02-01	TCRBD02	TCRBD02-01				01,02	TCRBJ02-05*01	TCRBJ02	TCRBJ02-05	01				2	0	6	7	4	3	45	-1	57	60	64	3	In	VDJ
AGAACCCGACAGCTTTCTATCTCTGTGCCAGTACCTCAGGGGGGAGAGACAGGGGGCGTATGCAATCAGCCCCAGCATTTTGGTGAT		7	3.314792182666735E-4	58	TCRBV19-01	TCRBV19	TCRBV19-01				01,02	TCRBD01-01*01	TCRBD01	TCRBD01-01	01				TCRBJ01-05*01	TCRBJ01	TCRBJ01-05	01				7	14	2	0	4	2	23	33	47	57	61	7	Out	VDJ
CCTGCAGAACTGGAGGATTCTGGAGTTTATTTCTGTGCCAGCAGCCAACGGACAGGGAGCTCCTACAATGAGCAGTTCTTCGGGCCA	CASSQRTGSSYNEQFF	5	1.6883754575265145E-4	48	TCRBV14-01*01	TCRBV14	TCRBV14-01	01				TCRBD01-01*01	TCRBD01	TCRBD01-01	01				TCRBJ02-01*01	TCRBJ02	TCRBJ02-01	01				2	1	1	3	2	0	33	48	49	57	59	5	In	VDJ
ACCAGTGCCCATCCTGAAGACAGCAGCTTCTACATCTGCAGCCTGGACGGACTAGCGGGAGTCGACAATGAGCAGTTCTTCGGGCCA	CSLDGLAGVDNEQFF	3	1.533478626560779E-4	45	TCRBV20	TCRBV20	unresolved			TCRBV20-01,TCRBV20-or09_02		TCRBD02-01*02	TCRBD02	TCRBD02-01	02				TCRBJ02-01*01	TCRBJ02	TCRBJ02-01	01				9	7	1	2	3	5	36	41	48	61	64	3	In	VDJ
ACATCGGCCCAAAAGAACCCGACAGCTTTCTATCTCTGTGCCAGTAGTCCCGAGGGGGCGAGGGGGACTGAAGCTTTCTTTGGACAA	CASSPEGARGTEAFF	5	2.4938389785483377E-4	45	TCRBV19-01	TCRBV19	TCRBV19-01				01,02	TCRBD01-01*01	TCRBD01	TCRBD01-01	01				TCRBJ01-01*01	TCRBJ01	TCRBJ01-01	01				5	4	5	0	7	5	36	48	52	59	66	5	In	VDJ
GTCGGCTGCTCCCTCCCAGACATCTGTGTACTTCTGTGCCAGCAGTTCCCTTCGAGGGACTCCTACAATGAGCAGTTCTTCGGGCCA		2	9.603603519875587E-5	47	TCRBV06-05*01	TCRBV06	TCRBV06-05	01				TCRBD02-01*02	TCRBD02	TCRBD02-01	02				TCRBJ02-01*01	TCRBJ02	TCRBJ02-01	01				4	6	11	0	1	0	34	47	53	58	59	2	Out	VDJ
GTGACCAGTGCCCATCCTGAAGACAGCAGCTTCTACATCTGCAGTGCAAACCAGGACGGACGCACAGATACGCAGTATTTTGGCCCA	CSANQDGRTDTQYF	3	1.1307468660498674E-4	42	TCRBV20	TCRBV20	unresolved			TCRBV20-01,TCRBV20-or09_02				unresolved		TCRBD01,TCRBD02	TCRBD01-01,TCRBD02-01		TCRBJ02-03*01	TCRBJ02	TCRBJ02-03	01				6	6	1	7	4	1	39	47	53	57	61	3	In	VDJ
CTTGGAGCTGGGGGACTCGGCCCTTTATCTTTGCGCCATCCCGGCACTTCCGGCGGAAGGAGGTCCTACGAGCAGTACGTCGGGCCG		6	2.788142957383235E-4	50	TCRBV05-01*01	TCRBV05	TCRBV05-01	01				TCRBD02-01*02	TCRBD02	TCRBD02-01	02				TCRBJ02-07*01	TCRBJ02	TCRBJ02-07	01				9	20	10	1	16	17	31	38	58	63	79	6	Out	VDJ
CAGCCTGCAAAGCTTGAGGACTCGGCCGTGTATCTCTGTGCCAGCAGCTTAGCAGGGGCCATGAACACTGAAGCTTTCTTTGGACAA	CASSLAGAMNTEAFF	6	2.850101689769529E-4	45	TCRBV11-02*02	TCRBV11	TCRBV11-02	02				TCRBD01-01*01	TCRBD01	TCRBD01-01	01				TCRBJ01-01*01	TCRBJ01	TCRBJ01-01	01				1	0	4	2	3	0	36	-1	52	58	61	6	In	VDJ
AGCACCTTGGAGCTGGGGGACTCGGCCCTTTATCTTTGCGCCAGCAGCTTGGATGGCAGGAGCACAGATACGCAGTATTTTGGCCCA	CASSLDGRSTDTQYF	2	9.293809857944117E-5	45	TCRBV05-01*01	TCRBV05	TCRBV05-01	01				TCRBD01-01*01	TCRBD01	TCRBD01-01	01				TCRBJ02-03*01	TCRBJ02	TCRBJ02-03	01				0	4	4	4	0	0	36	52	56	-1	60	2	In	VDJ
TCGCCCAGCCCCAACCAGACCTCTCTGTACTTCTGTGCCAGCACCCCCCTTTCGGGGCCGAACACCGGGGAGCTGTTTTTTGGAGAA	CASTPLSGPNTGELFF	4	2.2769834151963085E-4	48	TCRBV27-01*01	TCRBV27	TCRBV27-01	01						unresolved		TCRBD01,TCRBD02	TCRBD01-01,TCRBD02-01		TCRBJ02-02*01	TCRBJ02	TCRBJ02-02	01				7	10	7	0	0	0	33	43	53	-1	58	4	In	VDJ
GTGAACGCCTTGTTGCTGGGGGACTCGGCCCTCTATCTCTGTGCCAGCAGCGGGACTAGCGGGACCGGGGAGCTGTTTTTTGGAGAA	CASSGTSGTGELFF	5	2.122086584230573E-4	42	TCRBV05-06*01	TCRBV05	TCRBV05-06	01				TCRBD02-01	TCRBD02	TCRBD02-01				01,02	TCRBJ02-02*01	TCRBJ02	TCRBJ02-02	01				4	0	0	4	0	5	39	-1	51	-1	63	5	In	VDJ
TGAATGTGAACGCCTTGTTGCTGGGGGACTCGGCCCTCTATCTCTGTGCCAGCAGCGTATCAGGGTTTAAAAGCTTTCTTTGGACAA		2	1.0842778167601468E-4	37	TCRBV05-06*01	TCRBV05	TCRBV05-06	01				TCRBD01-01*01	TCRBD01	TCRBD01-01	01				TCRBJ01-01*01	TCRBJ01	TCRBJ01-01	01				4	4	4	3	5	9	44	56	60	65	70	2	Out	VDJ
AGCAACATGAGCCCTGAAGACAGCAGCATATATCTCTGCAGCGTTGGGTAACTAGCGGGCGGCACAGATACGCAGTATTTTGGCCCA	CSVG*LAGGTDTQYF	2	1.4095611617881908E-4	45	TCRBV29-01*01	TCRBV29	TCRBV29-01	01				TCRBD02-01	TCRBD02	TCRBD02-01				01,02	TCRBJ02-03*01	TCRBJ02	TCRBJ02-03	01				4	4	3	4	2	1	36	46	50	59	61	2	Stop	VDJ
CTAGAGTCTGCCATCCCCAACCAGACAGCTCTTTACTTCTGTGCCACCAGTGACACAGGGGGCAAAAACGAGCAGTACTTCGGGCCG	CATSDTGGKNEQYF	3	9.758500350841323E-5	42	TCRBV24	TCRBV24	unresolved			TCRBV24-01,TCRBV24-or09_02		TCRBD01-01*01	TCRBD01	TCRBD01-01	01				TCRBJ02-07*01	TCRBJ02	TCRBJ02-07	01				4	1	3	0	4	5	39	53	54	63	67	3	In	VDJ
AAGAAGCTCCTTCTCAGTGACTCTGGCTTCTATCTCTGTGCCTGGAGTCGGGACAGTGGCTCTGGAAACACCATATATTTTGGAGAG	CAWSRDSGSGNTIYF	2	1.1772159153395881E-4	45	TCRBV30-01*01	TCRBV30	TCRBV30-01	01				TCRBD01-01*01	TCRBD01	TCRBD01-01	01				TCRBJ01-03*01	TCRBJ01	TCRBJ01-03	01				2	1	0	5	3	0	36	48	49	56	59	2	In	VDJ
AGTCTGCCATCCCCAACCAGACAGCTCTTTACTTCTGTGCCACCAGTTGTTTGTAGGGGGCCTTCCTACGAGCAGTACTTCGGGCCG		2	9.448706688909851E-5	46	TCRBV24	TCRBV24	unresolved			TCRBV24-01,TCRBV24-or09_02		TCRBD01-01*01	TCRBD01	TCRBD01-01	01				TCRBJ02-07*01	TCRBJ02	TCRBJ02-07	01				6	7	5	0	2	1	35	47	54	61	63	2	Out	VDJ
GCTGCTCCCTCCCAAACATCTGTGTACTTCTGTGCCAGCAGTTACCCCATCGGCAGGGTGAGCAATCAGCCCCAGCATTTTGGTGAT	CASSYPIGRVSNQPQHF	4	1.796803239202529E-4	51	TCRBV06	TCRBV06	unresolved			TCRBV06-02,TCRBV06-03		TCRBD01-01*01	TCRBD01	TCRBD01-01	01				TCRBJ01-05*01	TCRBJ01	TCRBJ01-05	01				2	8	4	3	2	1	30	45	53	58	60	4	In	VDJ
ATTCAGCGCACAGAGCAGCGGGACTCAGCCATGTATCGCTGTGCTAGCAGCTATCAGGGGAGGACCGGGGAGCTGTTTTTTGGAGAA	CASSYQGRTGELFF	6	3.0204882038318377E-4	42	TCRBV07-07*01	TCRBV07	TCRBV07-07	01						unresolved		TCRBD01,TCRBD02	TCRBD01-01,TCRBD02-01		TCRBJ02-02*01	TCRBJ02	TCRBJ02-02	01				4	2	4	2	3	5	39	52	54	60	63	6	In	VDJ
CTGAGTTCTAAGAAGCTCCTTCTCAGTGACTCTGGCTTCTATCTCTGTGCCTGGAGAATCTCTGGAAACACCATATATTTTGGAGAG	CAWRISGNTIYF	2	7.744841548286764E-5	36	TCRBV30-01*01	TCRBV30	TCRBV30-01	01						unresolved					TCRBJ01-03*01	TCRBJ01	TCRBJ01-03	01				3	0	0	0	3	0	45	-1	-1	56	59	2	In	VJ
TGCCATCCCCAACCAGACAGCTCTTTACTTCTGTGCCACCAGTGATCCCCTCCGGGACGGACAAAATATGGCTACACCTTCGGTTCG		3	1.440540527981338E-4	50	TCRBV24	TCRBV24	unresolved			TCRBV24-01,TCRBV24-or09_02				unresolved		TCRBD01,TCRBD02	TCRBD01-01,TCRBD02-01		TCRBJ01-02*01	TCRBJ01	TCRBJ01-02	01				3	7	0	7	8	5	31	46	53	58	66	3	Out	VDJ
CTGACTGTGAGCAACATGAGCCCTGAAGACAGCAGCATATATCTCTGCAGCGTTGACACCTTAAACTATGGCTACACCTTCGGTTCG	CSVDTLNYGYTF	1	4.9566985909035285E-5	36	TCRBV29-01*01	TCRBV29	TCRBV29-01	01						unresolved		TCRBD01,TCRBD02	TCRBD01-01,TCRBD02-01		TCRBJ01-02*01	TCRBJ01	TCRBJ01-02	01				3	1	3	7	4	2	45	56	57	59	63	1	In	VDJ
GCTCAGGCTGCTGTCGGCTGCTCCCTCCCAGACATCTGTGTACTTCTGTGCCAGCACCTACGGGGGTTTTTGGCTTTCTTTGGACAA		3	1.7193548237196614E-4	35	TCRBV06-05*01	TCRBV06	TCRBV06-05	01				TCRBD02-01*01	TCRBD02	TCRBD02-01	01				TCRBJ01-01*01	TCRBJ01	TCRBJ01-01	01				7	4	8	2	6	11	46	56	60	66	72	3	Out	VDJ
CATCCTGAAGACAGCAGCTTCTACATCTGCAGTGCTAGAGTTTTACCCCAAACCGGGACTATCGGCAATGAGCAGTTCTTCGGGCCA	CSARVLPQTGTIGNEQFF	3	1.6573960913333674E-4	54	TCRBV20	TCRBV20	unresolved			TCRBV20-01,TCRBV20-or09_02		TCRBD02-01	TCRBD02	TCRBD02-01				01,02	TCRBJ02-01*01	TCRBJ02	TCRBJ02-01	01				1	14	0	9	4	6	27	40	54	61	65	3	In	VDJ
CAGCGCACACAGCAGGAGGACTCGGCCGTGTATCTCTGTGCCAGCAGCCCCCAAAGGGGGGGGAGAGAGACCCAGTACTTCGGGCCA	CASSPQRGGRETQYF	4	1.3011333801121763E-4	45	TCRBV07-02*01	TCRBV07	TCRBV07-02	01				TCRBD02-01*01	TCRBD02	TCRBD02-01	01				TCRBJ02-05*01	TCRBJ02	TCRBJ02-05	01				5	7	9	0	3	4	36	48	55	62	65	4	In	VDJ
AAGCTCCTTCTCAGTGACTCTGGCTTCTATCTCTGTGCCTGGAGGTTGCGAGAACGGACCTACACAGATACGCAGTATTTTGGCCCA	CAWRLRERTYTDTQYF	1	4.6469049289720585E-5	48	TCRBV30-01*01	TCRBV30	TCRBV30-01	01						unresolved		TCRBD01,TCRBD02	TCRBD01-01,TCRBD02-01		TCRBJ02-03*01	TCRBJ02	TCRBJ02-03	01				3	11	1	7	3	2	33	44	55	59	62	1	In	VDJ
ACCCTGCAGCCAGAAGACTCGGCCCTGTATCTCTGCGCCAGCAGCCAAGGCACGGGACAGATGTACTATGGCTACACCTTCGGTTCG	CASSQGTGQMYYGYTF	2	9.758500350841323E-5	48	TCRBV04-03*01	TCRBV04	TCRBV04-03	01				TCRBD01-01*01	TCRBD01	TCRBD01-01	01				TCRBJ01-02*01	TCRBJ01	TCRBJ01-02	01				1	4	0	5	4	3	33	49	53	60	64	2	In	VDJ
CCTGCAGAGCTTGGGGACTCGGCCGTGTATCTCTGTGCCAGCAGCCCGGTGGGACAGGGGGCGGGAGAGACCCAGTACTTCGGGCCA	CASSPVGQGAGETQYF	3	1.4870095772710586E-4	48	TCRBV11-03*01	TCRBV11	TCRBV11-03	01				TCRBD01-01*01	TCRBD01	TCRBD01-01	01				TCRBJ02-05*01	TCRBJ02	TCRBJ02-05	01				5	5	0	0	3	4	33	45	50	62	65	3	In	VDJ
TCGGCTGCTCCCTCCCAAACATCTGTGTACTTCTGTGCCAGCAGCTATCTAGCGGGAGGGCCTGTGGACGAGCAGTACTTCGGGCCG	CASSYLAGGPVDEQYF	5	2.2150246828100143E-4	48	TCRBV06	TCRBV06	unresolved			TCRBV06-02,TCRBV06-03		TCRBD02-01*02	TCRBD02	TCRBD02-01	02				TCRBJ02-07*01	TCRBJ02	TCRBJ02-07	01				6	4	4	0	7	5	33	44	48	60	67	5	In	VDJ
ACTGTGAGCAACATGAGCCCTGAAGACAGCAGCATATATCTCTGCAGCGTTAAAGGGTACAGCACAGATACGCAGTATTTTGGCCCA	CSVKGYSTDTQYF	1	5.57628591476647E-5	39	TCRBV29-01*01	TCRBV29	TCRBV29-01	01						unresolved		TCRBD01,TCRBD02	TCRBD01-01,TCRBD02-01		TCRBJ02-03*01	TCRBJ02	TCRBJ02-03	01				1	0	0	10	3	0	42	-1	55	57	60	1	In	VDJ
CAGGCTGCTGTCGGCTGCTCCCTCCCAGACATCTGTGTACTTCTGTGCCAGCACCGGTAGCGAGCAGATACGCAGTATTTTGGCCCA		2	8.984016196012646E-5	38	TCRBV06-05*01	TCRBV06	TCRBV06-05	01				TCRBD02-01	TCRBD02	TCRBD02-01				01,02	TCRBJ02-03*01	TCRBJ02	TCRBJ02-03	01				7	4	5	6	2	4	43	53	57	62	64	2	Out	VDJ
ACGATCCAGCGCACACAGCAGGAGGACTCGGCCGTGTATCTCTGTGCCAGCAGCCCCGGGCTAAATCAGCCCCAGCATTTTGGTGAT	CASSPGLNQPQHF	3	1.3321127463053234E-4	39	TCRBV07-02*01	TCRBV07	TCRBV07-02	01						unresolved		TCRBD01,TCRBD02	TCRBD01-01,TCRBD02-01		TCRBJ01-05*01	TCRBJ01	TCRBJ01-05	01				5	3	8	0	2	4	42	54	57	61	63	3	In	VDJ
CGGTCCACAAAGCTGGAGGACTCAGCCATGTACTTCTGTGCCAGCAGAAGGAGCGGGAGCTCCTACAATGAGCAGTTCTTCGGGCCA	CASRRSGSSYNEQFF	5	2.3389421475826025E-4	45	TCRBV02-01*01	TCRBV02	TCRBV02-01	01				TCRBD02-01*02	TCRBD02	TCRBD02-01	02				TCRBJ02-01*01	TCRBJ02	TCRBJ02-01	01				6	4	6	2	0	0	36	47	51	-1	59	5	In	VDJ
GCTGCTCCCTCCCAGACATCTGTGTACTTCTGTGCCAGCAGTTATTCCGGGGCAGGTGGAGACAATCAGCCCCAGCATTTTGGTGAT	CASSYSGAGGDNQPQHF	3	1.6573960913333674E-4	51	TCRBV06	TCRBV06	unresolved			TCRBV06-05,TCRBV06-06,TCRBV06-09				unresolved		TCRBD01,TCRBD02	TCRBD01-01,TCRBD02-01		TCRBJ01-05*01	TCRBJ01	TCRBJ01-05	01				3	4	7	0	9	3	30	44	48	53	62	3	In	VDJ
ACCAGTGCCCATCCTGAAGACAGCAGCTTCTACATCTGCAGTGCTCCAAAGACAGGGGTGAGGACAGATACGCAGTATTTTGGCCCA	CSAPKTGVRTDTQYF	2	9.448706688909851E-5	45	TCRBV20	TCRBV20	unresolved			TCRBV20-01,TCRBV20-or09_02		TCRBD01-01*01	TCRBD01	TCRBD01-01	01				TCRBJ02-03*01	TCRBJ02	TCRBJ02-03	01				5	5	2	2	5	3	36	45	50	58	63	2	In	VDJ
GGGTTGGAGTCGGCTGCTCCCTCCCAAACATCTGTGTACTTCTGTGCCAGCAGTTACGATGTCCCCTACGAGCAGTACTTCGGGCCG	CASSYDVPYEQYF	3	1.0997674998567204E-4	39	TCRBV06	TCRBV06	unresolved			TCRBV06-02,TCRBV06-03				unresolved		TCRBD01,TCRBD02	TCRBD01-01,TCRBD02-01		TCRBJ02-07*01	TCRBJ02	TCRBJ02-07	01				2	0	2	8	5	2	42	-1	57	59	64	3	In	VDJ
ACCCTGGAGTCTGCCAGGCCCTCACATACCTCTCAGTACCTCTGTGCCAGCAGTGTCGGCGGTTGGCGGGACTGGTTCTTCGGGCCA	CASSVGGWRDWFF	2	7.899738379252498E-5	39	TCRBV25-01*01	TCRBV25	TCRBV25-01	01				TCRBD02-01	TCRBD02	TCRBD02-01				01,02	TCRBJ02-01*01	TCRBJ02	TCRBJ02-01	01				4	12	0	10	1	15	42	55	67	73	74	2	In	VDJ
TAAGAAGCTCCTCCTCAGTGACTCTGGCTTCTATCTCTGTGCCTGGAGACGGGTAGCGGAGACACCGGGGAGCTGTTTTTTGGAGAA		2	8.364428872149704E-5	44	TCRBV30-01*02	TCRBV30	TCRBV30-01	02				TCRBD02-01	TCRBD02	TCRBD02-01				01,02	TCRBJ02-02*01	TCRBJ02	TCRBJ02-02	01				3	5	5	5	2	3	37	48	53	59	61	2	Out	VDJ
CTGATCCTGGAGTCGCCCAGCCCCAACCAGACCTCTCTGTACTTCTGTGCCAGCAGTTCCTCCTTCTACGAGCAGTACTTCGGGCCG	CASSSSFYEQYF	4	1.7193548237196614E-4	36	TCRBV27-01*01	TCRBV27	TCRBV27-01	01				TCRBD02-01	TCRBD02	TCRBD02-01				01,02	TCRBJ02-07*01	TCRBJ02	TCRBJ02-07	01				4	1	4	10	4	3	45	58	59	61	65	4	In	VDJ
AGCTCTCTGGAGCTGGGGGACTCAGCTTTGTATTTCTGTGCCAGCAGCGTAGTAGCGGGAGGAAGCGGGGAGCTGTTTTTTGGAGAA	CASSVVAGGSGELFF	3	1.734844506816235E-4	45	TCRBV09-01	TCRBV09	TCRBV09-01				01,02	TCRBD02-01*02	TCRBD02	TCRBD02-01	02				TCRBJ02-02*01	TCRBJ02	TCRBJ02-02	01				0	0	5	1	3	7	36	-1	52	62	65	3	In	VDJ
CAGGTAGTGCGAGGAGATTCGGCAGCTTATTTCTGTGCCAGCTCACCACGTTGGGAGGCCCGATACAATGAGCAGTTCTTCGGGCCA	CASSPRWEARYNEQFF	4	1.5799476758504997E-4	48	TCRBV18-01*01	TCRBV18	TCRBV18-01	01				TCRBD02-01*02	TCRBD02	TCRBD02-01	02				TCRBJ02-01*01	TCRBJ02	TCRBJ02-01	01				1	3	9	1	5	4	33	49	52	58	63	4	In	VDJ
GAACGCCTTGTTGCTGGGGGACTCGGCCCTCTATCTCTGTGCCAGCAGCTTGGCCAGGGGGTGTACAATGAGCAGTTCTTCGGGCCA		4	1.2236849646293086E-4	44	TCRBV05-06*01	TCRBV05	TCRBV05-06	01				TCRBD01-01*01	TCRBD01	TCRBD01-01	01				TCRBJ02-01*01	TCRBJ02	TCRBJ02-01	01				0	1	4	1	2	4	37	53	54	61	63	4	Out	VDJ
AATGTGAGCACCTTGGAGCTGGGGGACTCGGCCCTTTATCTTTGCGCCAGCAGCTTAACAGGGGGCTACGAGCAGTACTTCGGGCCG	CASSLTGGYEQYF	2	8.364428872149704E-5	39	TCRBV05-01*01	TCRBV05	TCRBV05-01	01				TCRBD01-01*01	TCRBD01	TCRBD01-01	01				TCRBJ02-07*01	TCRBJ02	TCRBJ02-07	01				2	1	3	1	0	3	42	56	57	-1	65	2	In	VDJ
CTGACTGTGAGCAACATGAGCCCTGAAGACAGCAGCATATATCTCTGCAGCGTCCCATTCGCGACCAGCACGTTATATTTTGGCCCA	CSVPFATSTLYF	5	2.385411196872323E-4	36	TCRBV29-01*01	TCRBV29	TCRBV29-01	01						unresolved		TCRBD01,TCRBD02	TCRBD01-01,TCRBD02-01		TCRBJ02-03*01	TCRBJ02	TCRBJ02-03	01				6	9	2	7	10	15	45	53	62	65	75	5	In	VDJ
ACATCGGCCCAAAAGAACCCGACAGCTTTCTATCTCTGTGCCAGTAGTAACCGGGACAGGGAAGTGGCGCCCCAGCATTTTGGTGAT	CASSNRDREVAPQHF	7	3.144405668604426E-4	45	TCRBV19-01	TCRBV19	TCRBV19-01				01,02	TCRBD01-01*01	TCRBD01	TCRBD01-01	01				TCRBJ01-05*01	TCRBJ01	TCRBJ01-05	01				4	3	0	3	7	9	36	49	52	61	68	7	In	VDJ
AGGCTGGAGTCGGCTGCTCCCTCCCAGACATCTGTGTACTTCTGTGCCAGCAGGGGGGTGTAAGCCGGGGAGCTGTTTTTTGGAGAA	CASRGV*AGELFF	6	2.974019154542117E-4	39	TCRBV06-01*01	TCRBV06	TCRBV06-01	01						unresolved		TCRBD01,TCRBD02	TCRBD01-01,TCRBD02-01		TCRBJ02-02*01	TCRBJ02	TCRBJ02-02	01				6	0	6	1	6	6	42	-1	53	58	64	6	Stop	VDJ
ACCTACACGCCCTGCAGCCAGAAGACTCAGCCCTGTATCTCTGCGCCAGCAGCCTCGGGACAGGGTTGTGGCTACACCTTCGGTTCG		3	1.734844506816235E-4	40	TCRBV04-01*01	TCRBV04	TCRBV04-01	01				TCRBD01-01*01	TCRBD01	TCRBD01-01	01				TCRBJ01-02*01	TCRBJ01	TCRBJ01-02	01				4	2	0	3	3	7	41	54	56	65	68	3	Out	VDJ
GAACCCAGGGACTCAGCTGTGTACTTCTGTGCCAGCAATAATTTCGGTCCGGGACAGGGTCACACCGGGGAGCTGTTTTTTGGAGAA	CASNNFGPGQGHTGELFF	4	1.8587619715888234E-4	54	TCRBV12	TCRBV12	unresolved			TCRBV12-03,TCRBV12-04		TCRBD01-01*01	TCRBD01	TCRBD01-01	01				TCRBJ02-02*01	TCRBJ02	TCRBJ02-02	01				7	13	0	3	2	3	27	37	50	59	61	4	In	VDJ
AGCTCTCTGGAGCTGGGGGACTCAGCTTTGTATTTCTGTGCCAGCAGCGTGGGGGGTACAGGAGTAAACACCATATATTTTGGAGAG	CASSVGGTGVNTIYF	15	6.583115316043749E-4	45	TCRBV09-01	TCRBV09	TCRBV09-01				01,02	TCRBD02-01*01	TCRBD02	TCRBD02-01	01				TCRBJ01-03*01	TCRBJ01	TCRBJ01-03	01				2	0	9	1	9	6	36	-1	50	56	65	15	In	VDJ
CATCCTGAAGACAGCAGCTTCTACATCTGCAGTGCCTAGATCACCAGAACGACAGGGAATAGCAATCAGCCCCAGCATTTTGGTGAT	CSA*ITRTTGNSNQPQHF	5	2.3079627813894557E-4	54	TCRBV20	TCRBV20	unresolved			TCRBV20-01,TCRBV20-or09_02		TCRBD01-01*01	TCRBD01	TCRBD01-01	01				TCRBJ01-05*01	TCRBJ01	TCRBJ01-05	01				6	15	2	3	2	0	27	35	50	57	59	5	Stop	VDJ
CTGGAGTCGCCCAGCCCCAACCAGACCTCTCTGTACTTCTGTGCCAGCAGTGGACAGGGGACCGCTCAGCCCCAGCATTTTGGTGAT	CASSGQGTAQPQHF	4	1.3476024294018968E-4	42	TCRBV27-01*01	TCRBV27	TCRBV27-01	01				TCRBD01-01*01	TCRBD01	TCRBD01-01	01				TCRBJ01-05*01	TCRBJ01	TCRBJ01-05	01				5	0	1	2	5	6	39	-1	51	60	65	4	In	VDJ
AGCCAGAAGACTCGGCCCTGTATCTCTGCGCCAGCAGCCAAGATTGGGACTTAGGGGGCTTCGTCCTACGAGCAGTACTTCGGGCCG		3	1.5024992603676323E-4	55	TCRBV04-03*01	TCRBV04	TCRBV04-03	01				TCRBD01-01*01	TCRBD01	TCRBD01-01	01				TCRBJ02-07*01	TCRBJ02	TCRBJ02-07	01				0	9	5	0	4	1	26	43	52	59	63	3	Out	VDJ
AAGAAGCTCCTTCTCAGTGACTCTGGCTTCTATCTCTGTGCCTGGACCCCGAGAGGCAGATTAGCCTATGGCTACACCTTCGGTTCG	CAWTPRGRLAYGYTF	1	4.027317605109117E-5	45	TCRBV30-01*01	TCRBV30	TCRBV30-01	01				TCRBD02-01	TCRBD02	TCRBD02-01				01,02	TCRBJ01-02*01	TCRBJ01	TCRBJ01-02	01				4	15	5	7	0	4	36	46	61	-1	65	1	In	VDJ
GGGGACTCAGCCCTGTACTTCTGTGCCAGCAGCCAAGGGCTACGGCAGGGGACAAGGAGTGGTAGCACTGAAGCTTTCTTTGGACAA	CASSQGLRQGTRSGSTEAFF	4	1.270154013919029E-4	60	TCRBV13-01*01	TCRBV13	TCRBV13-01	01				TCRBD01-01*01	TCRBD01	TCRBD01-01	01				TCRBJ01-01*01	TCRBJ01	TCRBJ01-01	01				5	15	0	6	11	4	21	33	48	54	65	4	In	VDJ
AGCACCTTGGAGCTGGGGGACTCGGCCCTTTATCTTTGCGCCAGCAGCTTGGAAGGGTTTAGCTCCTACGAGCAGTACTTCGGGCCG	CASSLEGFSSYEQYF	3	9.603603519875587E-5	45	TCRBV05-01*01	TCRBV05	TCRBV05-01	01						unresolved		TCRBD01,TCRBD02	TCRBD01-01,TCRBD02-01		TCRBJ02-07*01	TCRBJ02	TCRBJ02-07	01				0	1	5	3	5	0	36	52	53	57	62	3	In	VDJ
CAGGCTGGAGTTGGCTGCTCCCTCCCAGACATCTGTGTACTTCTGTGCCAGCAACCGGGGGTATCCTACGAGCAGTACGTCGGGCCG		3	1.2236849646293086E-4	38	TCRBV06-06	TCRBV06	TCRBV06-06				01,02	TCRBD02-01*01	TCRBD02	TCRBD02-01	01				TCRBJ02-07*01	TCRBJ02	TCRBJ02-07	01				7	2	8	2	18	17	43	53	55	61	79	3	Out	VDJ
CTGTCCCTAGAGTCTGCCATCCCCAACCAGACAGCTCTTTACTTCTGTGCCACCAGTGATTTAGCGGGAGGGCAGTATTTTGGCCCA	CATSDLAGGQYF	2	1.0068294012772793E-4	36	TCRBV24	TCRBV24	unresolved			TCRBV24-01,TCRBV24-or09_02		TCRBD02-01*02	TCRBD02	TCRBD02-01	02				TCRBJ02-03*01	TCRBJ02	TCRBJ02-03	01				1	0	6	1	0	11	45	-1	62	-1	71	2	In	VDJ
TCCTCCCAGACATCTGTATATTTCTGCGCCAGCAGTGAGTCGAATGCCCTCGACTAGCGGGAGGGAGAGACCCAGTACTTCGGGCCA	CASSESNALD*REGETQYF	4	1.9207207039751174E-4	57	TCRBV10-01	TCRBV10	TCRBV10-01				01,02	TCRBD02-01*02	TCRBD02	TCRBD02-01	02				TCRBJ02-05*01	TCRBJ02	TCRBJ02-05	01				0	10	2	0	0	4	24	41	51	-1	65	4	Stop	VDJ
ATCAATTCCCTGGAGCTTGGTGACTCTGCTGTGTATTTCTGTGCCAGCAGCCGGGCAGGGACACAAGAGACCCAGTACTTCGGGCCA	CASSRAGTQETQYF	4	1.8122929222991026E-4	42	TCRBV03	TCRBV03	unresolved			TCRBV03-01,TCRBV03-02		TCRBD01-01*01	TCRBD01	TCRBD01-01	01				TCRBJ02-05*01	TCRBJ02	TCRBJ02-05	01				4	5	0	6	0	2	39	52	57	-1	63	4	In	VDJ
CTTCACATCAATTCCCTGGAGCTTGGTGACTCTGCTGTGTATTTCTGTGCCAGCGGGCCAGGGAACACTGAAGCTTTCTTTGGACAA	CASGPGNTEAFF	8	3.8879104572399554E-4	36	TCRBV03	TCRBV03	unresolved			TCRBV03-01,TCRBV03-02		TCRBD01-01*01	TCRBD01	TCRBD01-01	01				TCRBJ01-01*01	TCRBJ01	TCRBJ01-01	01				8	4	4	4	0	1	45	54	58	-1	62	8	In	VDJ
CAGCGCACAGAGCAGGGGGACTCGGCCATGTATCTCTGTGCCAGCAGCCCCCCCCAGGGCTCCCCAGATACGCAGTATTTTGGCCCA	CASSPPQGSPDTQYF	8	3.640075527694779E-4	45	TCRBV07-09	TCRBV07	TCRBV07-09				01,03	TCRBD01-01*01	TCRBD01	TCRBD01-01	01				TCRBJ02-03*01	TCRBJ02	TCRBJ02-03	01				5	6	4	3	5	4	36	48	54	59	64	8	In	VDJ
TTGGAGTCGGCTGCTCCCTCCCAAACATCTGTGTACTTCTGTGCCAGCACCCAACATCAGGGGGCAGGAGGCTACACCTTCGGTTCG	CASTQHQGAGGYTF	2	1.0532984505669998E-4	42	TCRBV06	TCRBV06	unresolved			TCRBV06-02,TCRBV06-03		TCRBD01-01*01	TCRBD01	TCRBD01-01	01				TCRBJ01-02*01	TCRBJ01	TCRBJ01-02	01				7	8	4	0	4	8	39	49	57	65	69	2	In	VDJ
CCTGCAGAGCTTGGGGACTCGGCCGTGTATCTCTGTGCCAGCAGCTTAGATTCGGCTAGCGGCGTCGGGGAGCTGTTTTTTGGAGAA	CASSLDSASGVGELFF	5	2.1840453166168674E-4	48	TCRBV11-03*01	TCRBV11	TCRBV11-03	01				TCRBD02-01	TCRBD02	TCRBD02-01				01,02	TCRBJ02-02*01	TCRBJ02	TCRBJ02-02	01				0	5	4	5	3	7	33	50	55	62	65	5	In	VDJ
CGCACAGAGCAGCGGGACTCGGCCATGTATCGCTGTGCCAGCAGCTCCGGGACTAGCCGCCTCACCGGGGAGCTGTTTTTTGGAGAA	CASSSGTSRLTGELFF	8	3.531647746018764E-4	48	TCRBV07-06*01	TCRBV07	TCRBV07-06	01				TCRBD02-01	TCRBD02	TCRBD02-01				01,02	TCRBJ02-02*01	TCRBJ02	TCRBJ02-02	01				4	2	0	7	5	4	33	46	48	57	62	8	In	VDJ
CTCAGGCTGCTGTCGGCTGCTCCCTCCCAGACATCTGTGTACTTCTGTGCCAGCAGTTCAGGGACTCAGCCCCAGCATTTTGGTGAT	CASSSGTQPQHF	5	2.524818344741485E-4	36	TCRBV06-05*01	TCRBV06	TCRBV06-05	01						unresolved		TCRBD01,TCRBD02	TCRBD01-01,TCRBD02-01		TCRBJ01-05*01	TCRBJ01	TCRBJ01-05	01				4	2	0	7	0	6	45	58	60	-1	65	5	In	VDJ
CTGAAGATCCAGCCCTCAGAACCCAGGGACTCAGCTGTGTACTTCTGTGCCAGCACCCTCCCCACGGCGACGCAGTATTTTGGCCCA	CASTLPTATQYF	8	3.531647746018764E-4	36	TCRBV12	TCRBV12	unresolved			TCRBV12-03,TCRBV12-04				unresolved		TCRBD01,TCRBD02	TCRBD01-01,TCRBD02-01		TCRBJ02-03*01	TCRBJ02	TCRBJ02-03	01				7	10	9	0	1	9	45	55	65	68	69	8	In	VDJ
ACTCTGACTGTGAGCAACATGAGCCCTGAAGACAGCAGCATATATCTCTGCAGCGTCCGAATGGGGCCTGAAGCTTTCTTTGGACAA	CSVRMGPEAFF	1	5.421389083800734E-5	33	TCRBV29-01*01	TCRBV29	TCRBV29-01	01				TCRBD01-01*01	TCRBD01	TCRBD01-01	01				TCRBJ01-01*01	TCRBJ01	TCRBJ01-01	01				6	6	7	0	0	6	48	56	62	-1	67	1	In	VDJ
CCCGCTCAGGCTGCTGTCGGCTGCTCCCTCCCAGACATCTGTGTACTTCTGTGCCAGCACTCCCCAGGAAAACTGTTTTTTGGCAGT		2	1.0687881336635734E-4	32	TCRBV06-05*01	TCRBV06	TCRBV06-05	01				TCRBD01-01*01	TCRBD01	TCRBD01-01	01				TCRBJ01-04*01	TCRBJ01	TCRBJ01-04	01				7	5	4	4	0	10	49	59	64	-1	68	2	Out	VDJ
CCCTGAAGACAGCAGCATATATCTCTGCAGCGTTCCCGTCGAGGGAAGGTGGGGCCTGCCGACACCGGGGAGCTGTTTTTTGGAGAA		2	8.674222534081176E-5	56	TCRBV29-01*01	TCRBV29	TCRBV29-01	01						unresolved		TCRBD01,TCRBD02	TCRBD01-01,TCRBD02-01		TCRBJ02-02*01	TCRBJ02	TCRBJ02-02	01				5	16	7	0	6	3	25	34	50	55	61	2	Out	VDJ
GAGTTGGCTGCTCCCTCCCAGACATCTGTGTACTTCTGTGCCAGCAGTTACTCAGCGGGATTCGCAGATACGCAGTATTTTGGCCCA	CASSYSAGFADTQYF	3	1.3166230632087497E-4	45	TCRBV06-06	TCRBV06	TCRBV06-06				01,02	TCRBD02-01*02	TCRBD02	TCRBD02-01	02				TCRBJ02-03*01	TCRBJ02	TCRBJ02-03	01				0	0	6	3	4	4	36	-1	53	60	64	3	In	VDJ
GTGACCAGTGCCCATCCTGAAGACAGCAGCTTCTACATCTGCAGTGCTAGGGCTACAAGAGAAAATCAGCCCCAGCATTTTGGTGAT	CSARATRENQPQHF	3	1.6883754575265145E-4	42	TCRBV20	TCRBV20	unresolved			TCRBV20-01,TCRBV20-or09_02				unresolved		TCRBD01,TCRBD02	TCRBD01-01,TCRBD02-01		TCRBJ01-05*01	TCRBJ01	TCRBJ01-05	01				3	4	3	6	6	4	39	50	54	57	63	3	In	VDJ
CTGACTGTGAGCAACATGAGCCCTGAAGACAGCAGCATATATCTCTGCAGCGGGGGACAGGAGGGAACTGAAGCTTTCTTTGGACAA	CSGGQEGTEAFF	1	5.266492252834999E-5	36	TCRBV29-01*01	TCRBV29	TCRBV29-01	01				TCRBD01-01*01	TCRBD01	TCRBD01-01	01				TCRBJ01-01*01	TCRBJ01	TCRBJ01-01	01				7	1	0	4	5	5	45	52	53	61	66	1	In	VDJ
GCCATCCCCAACCAGACAGCTCTTTACTTCTGTGCCACCAGTGACCTCGTGGGCGGGAGGGCCTTAGAAGAGCAGTTCTTCGGGCCA	CATSDLVGGRALEEQFF	2	1.0378087674704263E-4	51	TCRBV24	TCRBV24	unresolved			TCRBV24-01,TCRBV24-or09_02		TCRBD02-01*02	TCRBD02	TCRBD02-01	02				TCRBJ02-01*01	TCRBJ02	TCRBJ02-01	01				4	8	7	0	8	10	30	44	52	61	69	2	In	VDJ
GCAGCCAGAAGACTCGGCCCTGTATCTCTGCGCCAGCAGCCTAGGCAAAAACTAGCGGGAGGGCCCCCCGAGCAGTACGTCGGGCCG		2	9.758500350841323E-5	53	TCRBV04-03*01	TCRBV04	TCRBV04-03	01				TCRBD02-01*02	TCRBD02	TCRBD02-01	02				TCRBJ02-07*01	TCRBJ02	TCRBJ02-07	01				4	9	3	0	16	17	28	41	50	63	79	2	Out	VDJ
ACTCTGAAGATCCGGTCCACAAAGCTGGAGGACTCAGCCATGTACTTCTGTGCCAGCTTGAGGTCTACTGAAGCTTTCTTTGGACAA	CASLRSTEAFF	4	1.4560302110779117E-4	33	TCRBV02-01*01	TCRBV02	TCRBV02-01	01				TCRBD02-01*02	TCRBD02	TCRBD02-01	02				TCRBJ01-01*01	TCRBJ01	TCRBJ01-01	01				8	2	11	1	3	5	48	57	59	63	66	4	In	VDJ
GTCCTCAGAACCGGGAGACACGGCACTGTATCTCTGCGCCAGCAGTCAACCTGGGACAGTTACTCCTACGAGCAGTACGTCGGGCCG		4	1.8587619715888234E-4	47	TCRBV23-01*01	TCRBV23	TCRBV23-01	01				TCRBD01-01*01	TCRBD01	TCRBD01-01	01				TCRBJ02-07*01	TCRBJ02	TCRBJ02-07	01				2	3	0	5	20	17	34	49	52	59	79	4	Out	VDJ
GCCCTGCAGCCAGAAGACTCAGCCCTGTATCTCTGCGCCAGCAGCCCACTGGGGAACGGGAAGGGCGGGGAGCTGTTTTTTGGAGAA	CASSPLGNGKGGELFF	3	1.3011333801121763E-4	48	TCRBV04-01*01	TCRBV04	TCRBV04-01	01				TCRBD02-01*02	TCRBD02	TCRBD02-01	02				TCRBJ02-02*01	TCRBJ02	TCRBJ02-02	01				4	10	8	3	4	7	33	46	56	61	65	3	In	VDJ
TGAGCAACATGAGCCCTGAAGACAGCAGCATATATCTCTGCAGCGTTCCAGGACGGACCAAGGGGCACTGAAGCTTTCTTTGGACAA		1	5.266492252834999E-5	43	TCRBV29-01*01	TCRBV29	TCRBV29-01	01				TCRBD01-01*01	TCRBD01	TCRBD01-01	01				TCRBJ01-01*01	TCRBJ01	TCRBJ01-01	01				5	13	5	2	0	4	38	47	60	-1	65	1	Out	VDJ
ATCCAGCGCACAGAGCAGGGGGACTCGGCCATGTATCTCTGTGCCAGCAGCTTTACTAGCGGCACAGATACGCAGTATTTTGGCCCA	CASSFTSGTDTQYF	6	2.7261842249969406E-4	42	TCRBV07-09	TCRBV07	TCRBV07-09				01,03	TCRBD02-01	TCRBD02	TCRBD02-01				01,02	TCRBJ02-03*01	TCRBJ02	TCRBJ02-03	01				3	1	3	6	0	1	39	53	54	-1	61	6	In	VDJ
CTGCAGCCAGAAGACTCAGCCCTGTATCTCTGCGCCAGCAGCTCTAGAGGAGGGCGGCGAGTCAATCAGCCCCAGCATTTTGGTGAT	CASSSRGGRRVNQPQHF	2	8.82911936504691E-5	51	TCRBV04-01*01	TCRBV04	TCRBV04-01	01				TCRBD02-01*02	TCRBD02	TCRBD02-01	02				TCRBJ01-05*01	TCRBJ01	TCRBJ01-05	01				5	6	10	0	8	3	30	42	48	54	62	2	In	VDJ
ACAGTGACCAGTGCCCATCCTGAAGACAGCAGCTTCTACATCTGCAGTGCTAGGGCAAGTAGCGGGCCCCCTAAGAACGTCGGGCCG	CSARASSGPPKNV	2	8.364428872149704E-5	39	TCRBV20	TCRBV20	unresolved			TCRBV20-01,TCRBV20-or09_02		TCRBD02-01	TCRBD02	TCRBD02-01				01,02	TCRBJ02-07*01	TCRBJ02	TCRBJ02-07	01				3	6	5	4	13	17	42	53	59	66	79	2	In	VDJ
TGAGCACCTTGGAGCTGGGGGACTCGGCCCTTTATCTTTGCGCCAGCAGCTTGATCTGTTTACCTTCATGGCTACACCTTCGGTTCG		2	7.899738379252498E-5	43	TCRBV05-01*01	TCRBV05	TCRBV05-01	01						unresolved		TCRBD01,TCRBD02	TCRBD01-01,TCRBD02-01		TCRBJ01-02*01	TCRBJ01	TCRBJ01-02	01				1	8	3	7	4	6	38	53	61	63	67	2	Out	VDJ
AGTTCTAAGAAGCTCCTTCTCAGTGACTCTGGCTTCTATCTCTGTGCCTGGGACAGGTCCAGGAACACTGAAGCTTTCTTTGGACAA	CAWDRSRNTEAFF	2	1.270154013919029E-4	39	TCRBV30-01*01	TCRBV30	TCRBV30-01	01				TCRBD01-01*01	TCRBD01	TCRBD01-01	01				TCRBJ01-01*01	TCRBJ01	TCRBJ01-01	01				5	0	2	4	5	1	42	-1	51	57	62	2	In	VDJ
CTGGGGTTGGAGTCGGCTGCTCCCTCCCAAACATCTGTGTACTTCTGTGCCAGCAGCCAGATGGCCAATGAGCAGTTCTTCGGGCCA	CASSQMANEQFF	3	1.2236849646293086E-4	36	TCRBV06	TCRBV06	unresolved			TCRBV06-02,TCRBV06-03		TCRBD01-01*01	TCRBD01	TCRBD01-01	01				TCRBJ02-01*01	TCRBJ02	TCRBJ02-01	01				6	1	4	5	5	6	45	56	57	60	65	3	In	VDJ
CTCCTCACTCTGGAGTCCGCTACCAGCTCCCAGACATCTGTGTACTTCTGTGCCATCAGTGAGTCCGGGTGGCAGTTCTTCGGGCCA	CAISESGWQFF	6	2.8346120066729554E-4	33	TCRBV10-03*01	TCRBV10	TCRBV10-03	01				TCRBD02-01	TCRBD02	TCRBD02-01				01,02	TCRBJ02-01*01	TCRBJ02	TCRBJ02-01	01				0	0	8	4	2	12	48	-1	65	69	71	6	In	VDJ
ACTGTGAGCAACATGAGCCCTGAAGACAGCAGCATATATCTCTGCAGCGCACTTAACAGGGTGAACACTGAAGCTTTCTTTGGACAA	CSALNRVNTEAFF	5	2.540308027838058E-4	39	TCRBV29-01*01	TCRBV29	TCRBV29-01	01				TCRBD01-01*01	TCRBD01	TCRBD01-01	01				TCRBJ01-01*01	TCRBJ01	TCRBJ01-01	01				7	6	3	3	0	0	42	49	55	-1	61	5	In	VDJ
ACATCGGCCCAAAAGAACCCGACAGCTTTCTATCTCTGTGCCAGTAGTATTAGTCAGGGGATAACAGATACGCAGTATTTTGGCCCA	CASSISQGITDTQYF	8	3.825951724853661E-4	45	TCRBV19-01	TCRBV19	TCRBV19-01				01,02	TCRBD01-01*01	TCRBD01	TCRBD01-01	01				TCRBJ02-03*01	TCRBJ02	TCRBJ02-03	01				3	4	4	2	3	3	36	50	54	60	63	8	In	VDJ
ATCCAGCCCTCAGAACCCAGGGACTCAGCTGTGTACTTCTGTGCCAGCAGTGTTCTGGGGGAGGTAGAGACCCAGTACTTCGGGCCA	CASSVLGEVETQYF	5	2.385411196872323E-4	42	TCRBV12	TCRBV12	unresolved			TCRBV12-03,TCRBV12-04		TCRBD02-01*02	TCRBD02	TCRBD02-01	02				TCRBJ02-05*01	TCRBJ02	TCRBJ02-05	01				5	7	9	1	1	4	39	51	58	64	65	5	In	VDJ
CTAGAGTCTGCCATCCCCAACCAGACAGCTCTTTACTTCTGTGCCACCAGCGGCCCAGGGTATAAGGACGGCTACACCTTCGGTTCG	CATSGPGYKDGYTF	2	8.82911936504691E-5	42	TCRBV24	TCRBV24	unresolved			TCRBV24-01,TCRBV24-or09_02		TCRBD01-01*01	TCRBD01	TCRBD01-01	01				TCRBJ01-02*01	TCRBJ01	TCRBJ01-02	01				7	5	4	3	9	8	39	50	55	60	69	2	In	VDJ
AACATGAGCCCTGAAGACAGCAGCATATATCTCTGCAGCGCCGCCGGGACTAGCGGGAGGTCCTCCTACGAGCAGTACTTCGGGCCG	CSAAGTSGRSSYEQYF	1	4.9566985909035285E-5	48	TCRBV29-01*01	TCRBV29	TCRBV29-01	01				TCRBD02-01*02	TCRBD02	TCRBD02-01	02				TCRBJ02-07*01	TCRBJ02	TCRBJ02-07	01				7	5	0	1	2	0	33	40	45	60	62	1	In	VDJ
ACCTTGGAGCTGGGGGACTCGGCCCTTTATCTTTGCGCCAGCAGCTTGAGGCAGGGGACGGGCACCGGGGAGCTGTTTTTTGGAGAA	CASSLRQGTGTGELFF	3	1.6109270420436468E-4	48	TCRBV05-01*01	TCRBV05	TCRBV05-01	01				TCRBD01-01*01	TCRBD01	TCRBD01-01	01				TCRBJ02-02*01	TCRBJ02	TCRBJ02-02	01				1	3	4	2	5	4	33	48	51	57	62	3	In	VDJ
AGTTCTAAGAAGCTCCTCCTCAGTGACTCTGGCTTCTATCTCTGTGCCCGGCAGGGATCGGGGGCTGTTGGCTACACCTTCGGTTCG	CARQGSGAVGYTF	2	9.913397181807057E-5	39	TCRBV30-01*02	TCRBV30	TCRBV30-01	02						unresolved		TCRBD01,TCRBD02	TCRBD01-01,TCRBD02-01		TCRBJ01-02*01	TCRBJ01	TCRBJ01-02	01				8	11	6	0	3	7	42	48	59	65	68	2	In	VDJ
AGCACCTTGGAGCTGGGGGACTCGGCCCTTTATCTTTGCGCCAGCAGCACGACTAGCGGGAGGGGGAATGAGCAGTTCTTCGGGCCA	CASSTTSGRGNEQFF	2	9.138913026978381E-5	45	TCRBV05-01*01	TCRBV05	TCRBV05-01	01				TCRBD02-01*02	TCRBD02	TCRBD02-01	02				TCRBJ02-01*01	TCRBJ02	TCRBJ02-01	01				4	2	2	0	2	7	36	48	50	64	66	2	In	VDJ
TTGGAGTCGGCTGCTCCCTCCCAAACATCTGTGTACTTCTGTGCCAGCAACCCCCCTTACCCCTCCCTCGAGCAGTACTTCGGGCCG	CASNPPYPSLEQYF	4	2.1685556335202937E-4	42	TCRBV06	TCRBV06	unresolved			TCRBV06-02,TCRBV06-03				unresolved		TCRBD01,TCRBD02	TCRBD01-01,TCRBD02-01		TCRBJ02-07*01	TCRBJ02	TCRBJ02-07	01				7	0	3	7	17	6	39	-1	49	51	68	4	In	VDJ
AAGAAGCTCCTTCTCAGTGACTCTGGCTTCTATCTCTGTGCCTGGAGTGTTCAACAGGGGGCATATGAAAAACTGTTTTTTGGCAGT	CAWSVQQGAYEKLFF	1	5.57628591476647E-5	45	TCRBV30-01*01	TCRBV30	TCRBV30-01	01				TCRBD01-01*01	TCRBD01	TCRBD01-01	01				TCRBJ01-04*01	TCRBJ01	TCRBJ01-04	01				0	3	3	0	2	6	36	50	53	62	64	1	In	VDJ
AAGATCCAGCCCTCAGAACCCAGGGACTCAGCTGTGTACTTCTGTGCCAGCAGTTTTCAAATTAACGGGGAGCTGTTTTTTGGAGAA	CASSFQINGELFF	4	1.3166230632087497E-4	39	TCRBV12	TCRBV12	unresolved			TCRBV12-03,TCRBV12-04				unresolved		TCRBD01,TCRBD02	TCRBD01-01,TCRBD02-01		TCRBJ02-02*01	TCRBJ02	TCRBJ02-02	01				3	1	4	6	6	7	42	56	57	59	65	4	In	VDJ
AATGTGAGCACCTTGGAGCTGGGGGACTCGGCCCTTTATCTTTGCGCCAGCAGCCTGGGTCCTAACTACGAGCAGTACGTCGGGCCG	CASSLGPNYEQYV	2	8.054635210218234E-5	39	TCRBV05-01*01	TCRBV05	TCRBV05-01	01				TCRBD02-01	TCRBD02	TCRBD02-01				01,02	TCRBJ02-07*01	TCRBJ02	TCRBJ02-07	01				0	6	3	9	11	17	42	58	64	68	79	2	In	VDJ
CCTGAAGACAGCAGCATATATCTCTGCAGCGTTGACCCCCCGGAGGTTAGCGGGAGGGAAAGCTCCTACGAGCAGTACGTCGGGCCG	CSVDPPEVSGRESSYEQYV	1	4.8018017599377935E-5	57	TCRBV29-01*01	TCRBV29	TCRBV29-01	01				TCRBD02-01*02	TCRBD02	TCRBD02-01	02				TCRBJ02-07*01	TCRBJ02	TCRBJ02-07	01				3	12	5	0	21	17	24	35	47	58	79	1	In	VDJ
CTACACGCCCTGCAGCCAGAAGACTCAGCCCTGTATCTCTGCGCCAGCAGCTTTCGGACAGGGATTGAAAAACTGTTTTTTGGCAGT	CASSFRTGIEKLFF	5	2.1530659504237203E-4	42	TCRBV04-01*01	TCRBV04	TCRBV04-01	01				TCRBD01-01*01	TCRBD01	TCRBD01-01	01				TCRBJ01-04*01	TCRBJ01	TCRBJ01-04	01				5	4	1	3	2	7	39	51	55	63	65	5	In	VDJ
CTGGAGCTGGGGGACTCAGCTTTGTATTTCTGTGCCAGCAGCGTAGGGCTAGCGGGGGTGGCCTACAATGAGCAGTTCTTCGGGCCA	CASSVGLAGVAYNEQFF	3	1.3166230632087497E-4	51	TCRBV09-01	TCRBV09	TCRBV09-01				01,02	TCRBD02-01*01	TCRBD02	TCRBD02-01	01				TCRBJ02-01*01	TCRBJ02	TCRBJ02-01	01				0	2	4	2	3	2	30	46	48	58	61	3	In	VDJ
TCGCCCAGCCCCAACCAGACCTCTCTGTACTTCTGTGCCAGCAGACTAAAACTAGCCCTTGCTTACAATGAGCAGTTCTTCGGGCCA	CASRLKLALAYNEQFF	5	2.4163905630654703E-4	48	TCRBV27-01*01	TCRBV27	TCRBV27-01	01				TCRBD02-01	TCRBD02	TCRBD02-01				01,02	TCRBJ02-01*01	TCRBJ02	TCRBJ02-01	01				6	6	3	7	7	4	33	44	50	56	63	5	In	VDJ
CTGGAGTCTGCCAGGCCCTCACATACCTCTCAGTACCTCTGTGCCAGCAGTACCCCGGGACGTTTCTGGGGCTACACCTTCGGTTCG	CASSTPGRFWGYTF	1	6.505666900560881E-5	42	TCRBV25-01*01	TCRBV25	TCRBV25-01	01						unresolved		TCRBD01,TCRBD02	TCRBD01-01,TCRBD02-01		TCRBJ01-02*01	TCRBJ01	TCRBJ01-02	01				5	5	0	7	8	8	39	51	56	61	69	1	In	VDJ
CAGCGCACACAGCAGGAGGACTCCGCCGTGTATCTCTGTGCCAGCAGCTTATTACAGGGCTACACCGGGGAGCTGTTTTTTGGAGAA	CASSLLQGYTGELFF	6	2.741673908093514E-4	45	TCRBV07-08*01	TCRBV07	TCRBV07-08	01				TCRBD01-01*01	TCRBD01	TCRBD01-01	01				TCRBJ02-02*01	TCRBJ02	TCRBJ02-02	01				2	2	3	3	2	3	36	51	53	59	61	6	In	VDJ
TCCCTAGAGTCTGCCATCCCCAACCAGACAGCTCTTTACTTCTGTGCCACCAGTGATTTGAACACCGGGGAGCTGTTTTTTGGAGAA	CATSDLNTGELFF	2	1.0687881336635734E-4	39	TCRBV24	TCRBV24	unresolved			TCRBV24-01,TCRBV24-or09_02				unresolved					TCRBJ02-02*01	TCRBJ02	TCRBJ02-02	01				1	0	0	0	0	1	42	-1	-1	-1	59	2	In	VJ
CTGACTGTGAGCAACATGAGCCCTGAAGACAGCAGCATATATCTCTGCAGCGTTTTGAGGGCTTGGACTGAAGCTTTCTTTGGACAA	CSVLRAWTEAFF	1	5.266492252834999E-5	36	TCRBV29-01*01	TCRBV29	TCRBV29-01	01				TCRBD02-01*02	TCRBD02	TCRBD02-01	02				TCRBJ01-01*01	TCRBJ01	TCRBJ01-01	01				5	2	11	0	5	5	45	54	56	61	66	1	In	VDJ
GGCTGCTGTCGGCTGCTCCCTCCCAGACATCTGTGTACTTCTGTGCCAGCAGTTACAGACGTCTCCTACGAGCAGTACGTCGGGCCG		2	7.899738379252498E-5	40	TCRBV06-05*01	TCRBV06	TCRBV06-05	01						unresolved		TCRBD01,TCRBD02	TCRBD01-01,TCRBD02-01		TCRBJ02-07*01	TCRBJ02	TCRBJ02-07	01				2	1	2	7	19	17	41	56	57	60	79	2	Out	VDJ
AAGCTCCTCCTCAGTGACTCTGGCTTCTATCTCTGTGCCTGGAGTGTAAAGCTAGCGGGAGAGGGGGAGACCCAGTACTTCGGGCCA	CAWSVKLAGEGETQYF	1	3.7175239431776464E-5	48	TCRBV30-01*02	TCRBV30	TCRBV30-01	02				TCRBD02-01*02	TCRBD02	TCRBD02-01	02				TCRBJ02-05*01	TCRBJ02	TCRBJ02-05	01				0	4	4	2	5	5	33	47	51	61	66	1	In	VDJ
ACTCTGACAGTGACCAGTGCCCATCCTGAAGACAGCAGCTTCTACATCTGCAGTGCTAGAGTGGGGGGATCAGCTTTCTTTGGACAA	CSARVGGSAFF	1	6.660563731526617E-5	33	TCRBV20-01*01	TCRBV20	TCRBV20-01	01				TCRBD02-01*01	TCRBD02	TCRBD02-01	01				TCRBJ01-01*01	TCRBJ01	TCRBJ01-01	01				1	1	9	1	3	10	48	61	62	68	71	1	In	VDJ
TTGGCTGCTCCCTCCCAGACATCTGTGTACTTCTGTGCCAGCAGTTACCCAGACGGCTCGAACACCGGGGAGCTGTTTTTTGGAGAA	CASSYPDGSNTGELFF	3	1.4250508448847646E-4	48	TCRBV06-06	TCRBV06	TCRBV06-06				01,02			unresolved		TCRBD01,TCRBD02	TCRBD01-01,TCRBD02-01		TCRBJ02-02*01	TCRBJ02	TCRBJ02-02	01				2	3	2	7	4	0	33	48	51	54	58	3	In	VDJ
CTGAGCTCTCTGGAGCTGGGGGACTCAGCTTTGTATTTCTGTGCCAGCAGCGTAGGGGCGAGGGGGTACGAGCAGTACTTCGGGCCG	CASSVGARGYEQYF	4	1.905231020878544E-4	42	TCRBV09-01	TCRBV09	TCRBV09-01				01,02	TCRBD01-01*01	TCRBD01	TCRBD01-01	01				TCRBJ02-07*01	TCRBJ02	TCRBJ02-07	01				0	5	5	1	0	4	39	55	60	-1	66	4	In	VDJ
GTGAACGCCTTGTTGCTGGGGGACTCGGCCCTCTATCTCTGTGCCAGCAGCCCGGGACTACTAACCCACGAGCAGTTCTTCGGGCCA	CASSPGLLTHEQFF	3	1.8432722884922497E-4	42	TCRBV05-06*01	TCRBV05	TCRBV05-06	01				TCRBD02-01	TCRBD02	TCRBD02-01				01,02	TCRBJ02-01*01	TCRBJ02	TCRBJ02-01	01				4	2	0	9	9	10	39	51	53	60	69	3	In	VDJ
AATGTGAGCACCTTGGAGCTGGGGGACTCGGCCCTTTATCTTTGCGCCAGCAGCTTGGATTTCAATCAGCCCCAGCATTTTGGTGAT	CASSLDFNQPQHF	4	2.1685556335202937E-4	39	TCRBV05-01*01	TCRBV05	TCRBV05-01	01						unresolved					TCRBJ01-05*01	TCRBJ01	TCRBJ01-05	01				0	0	0	0	4	3	42	-1	-1	58	62	4	In	VJ
GAAGATCCAGCCCTCAGAACCCAGGGACTCAGCTGTGTATTTTTGTGCTAGGGACTGACCTCTGGAAACACCATATATTTTGGAGAG		5	2.0446381687477057E-4	38	TCRBV12-05*01	TCRBV12	TCRBV12-05	01				TCRBD02-01	TCRBD02	TCRBD02-01				01,02	TCRBJ01-03*01	TCRBJ01	TCRBJ01-03	01				9	0	1	10	3	0	43	-1	51	56	59	5	Out	VDJ
TTGGAGTCGGCTGCTCCCTCCCAAACATCTGTGTACTTCTGTGCCAGCAGTACTAGCGGGAGGGCGAGGGAGCAGTACTTCGGGCCG	CASSTSGRAREQYF	2	1.0532984505669998E-4	42	TCRBV06	TCRBV06	unresolved			TCRBV06-02,TCRBV06-03		TCRBD02-01*02	TCRBD02	TCRBD02-01	02				TCRBJ02-07*01	TCRBJ02	TCRBJ02-07	01				5	0	3	0	5	7	39	-1	51	64	69	2	In	VDJ
CAGCCTGCAGAGCTTGGGGACTCGGCCGTGTATCTCTGTGCCAGCAGCCCTACGACCGGGATCACCTACGAGCAGTACTTCGGGCCG	CASSPTTGITYEQYF	2	9.913397181807057E-5	45	TCRBV11-03*01	TCRBV11	TCRBV11-03	01				TCRBD02-01*02	TCRBD02	TCRBD02-01	02				TCRBJ02-07*01	TCRBJ02	TCRBJ02-07	01				5	8	8	3	3	2	36	48	56	61	64	2	In	VDJ
CTCAGGCTGCTGTCGGCTGCTCCCTCCCAGACATCTGTGTACTTCTGTGCCAGCAGTGAAGGGACAATTGGCTACACCTTCGGTTCG	CASSEGTIGYTF	4	1.9207207039751174E-4	36	TCRBV06-05*01	TCRBV06	TCRBV06-05	01				TCRBD01-01*01	TCRBD01	TCRBD01-01	01				TCRBJ01-02*01	TCRBJ01	TCRBJ01-02	01				5	3	0	6	2	7	45	57	60	66	68	4	In	VDJ
CTAGAGTCTGCCATCCCCAACCAGACAGCTCTTTACTTCTGTGCCACCAGCGCGGCTCCAGACAATCAGCCCCAGCATTTTGGTGAT	CATSAAPDNQPQHF	7	3.531647746018764E-4	42	TCRBV24	TCRBV24	unresolved			TCRBV24-01,TCRBV24-or09_02		TCRBD02-01	TCRBD02	TCRBD02-01				01,02	TCRBJ01-05*01	TCRBJ01	TCRBJ01-05	01				7	1	7	5	7	3	39	50	51	55	62	7	In	VDJ
GTGAGCAACATGAGCCCTGAAGACAGCAGCATATATCTCTGCAGCGTTGTTCCGTCCGGGACTCCCTACGAGCAGTACTTCGGGCCG	CSVVPSGTPYEQYF	1	4.8018017599377935E-5	42	TCRBV29-01*01	TCRBV29	TCRBV29-01	01				TCRBD02-01	TCRBD02	TCRBD02-01				01,02	TCRBJ02-07*01	TCRBJ02	TCRBJ02-07	01				4	8	0	10	1	2	39	49	57	63	64	1	In	VDJ
GAGTCGGCTGCTCCCTCCCAAACATCTGTGTACTTCTGTGCCAGCACCAGGGCTAGCGGAAACACAGATACGCAGTATTTTGGCCCA	CASTRASGNTDTQYF	5	2.4318802461620437E-4	45	TCRBV06	TCRBV06	unresolved			TCRBV06-02,TCRBV06-03		TCRBD02-01	TCRBD02	TCRBD02-01				01,02	TCRBJ02-03*01	TCRBJ02	TCRBJ02-03	01				7	6	4	5	3	2	36	46	52	59	62	5	In	VDJ
CTCACTCTGGAGTCCGCTACCAGCTCCCAGACATCTGTGTACTTCTGTGCCACCTTACTAGGGGGCGATACGCAGTATTTTGGCCCA	CATLLGGDTQYF	5	1.765823873009382E-4	36	TCRBV10-03*01	TCRBV10	TCRBV10-03	01				TCRBD01-01*01	TCRBD01	TCRBD01-01	01				TCRBJ02-03*01	TCRBJ02	TCRBJ02-03	01				10	7	5	0	0	6	45	52	59	-1	66	5	In	VDJ
CTGACAGTGACCAGTGCCCATCCTGAAGACAGCAGCTTCTACATCTGCAGTGCTAGGGACAACTCCTACGAGCAGTACTTCGGGCCG	CSARDNSYEQYF	7	3.268323133377014E-4	36	TCRBV20	TCRBV20	unresolved			TCRBV20-01,TCRBV20-or09_02		TCRBD01-01*01	TCRBD01	TCRBD01-01	01				TCRBJ02-07*01	TCRBJ02	TCRBJ02-07	01				3	0	1	6	1	0	45	-1	56	61	62	7	In	VDJ
GTGAGCACCTTGGAGCTGGGGGACTCGGCCCTTTATCTTTGCGCCAGCAGCTTCGCCGGAGGGAGCTATGGCTACACCTTCGGTTCG	CASSFAGGSYGYTF	2	7.589944717321028E-5	42	TCRBV05-01*01	TCRBV05	TCRBV05-01	01				TCRBD02-01*02	TCRBD02	TCRBD02-01	02				TCRBJ01-02*01	TCRBJ01	TCRBJ01-02	01				2	4	10	0	2	4	39	53	57	63	65	2	In	VDJ
CAGCGCACACAGCAGGAGGACTCGGCCGTGTATCTCTGTGCCAGCAGCTTAGGTGGGAGGCGCACCGGGGAGCTGTTTTTTGGAGAA	CASSLGGRRTGELFF	5	2.2150246828100143E-4	45	TCRBV07-02*01	TCRBV07	TCRBV07-02	01				TCRBD02-01*02	TCRBD02	TCRBD02-01	02				TCRBJ02-02*01	TCRBJ02	TCRBJ02-02	01				1	2	9	1	2	4	36	52	54	60	62	5	In	VDJ
AAGGTGCAGCCTGCAGAACTGGAGGATTCTGGAGTTTATTTCTGTGCCAGCAGCCAAGACTTCGGCGGGGAGCTGTTTTTTGGAGAA	CASSQDFGGELFF	7	3.175385034797573E-4	39	TCRBV14-01*01	TCRBV14	TCRBV14-01	01				TCRBD02-01	TCRBD02	TCRBD02-01				01,02	TCRBJ02-02*01	TCRBJ02	TCRBJ02-02	01				0	3	8	5	0	7	42	59	62	-1	65	7	In	VDJ
CAGCGCACAGAGCAGCGGGACTCAGCCATGTATCGCTGTGCTAGCAGCCCAGGGGCCGATAGCTCCTACGAGCAGTACTTCGGGCCG	CASSPGADSSYEQYF	3	1.6109270420436468E-4	45	TCRBV07-07*01	TCRBV07	TCRBV07-07	01				TCRBD01-01*01	TCRBD01	TCRBD01-01	01				TCRBJ02-07*01	TCRBJ02	TCRBJ02-07	01				5	1	4	2	7	0	36	48	49	55	62	3	In	VDJ
CTGAGTTCTAAGAAGCTCCTTCTCAGTGACTCTGGCTTCTATCTCTGTGCCTGGATCCCACTCACAGATACGCAGTATTTTGGCCCA	CAWIPLTDTQYF	1	4.337111267040588E-5	36	TCRBV30-01*01	TCRBV30	TCRBV30-01	01				TCRBD02-01	TCRBD02	TCRBD02-01				01,02	TCRBJ02-03*01	TCRBJ02	TCRBJ02-03	01				4	4	3	10	0	2	45	55	59	-1	62	1	In	VDJ
CATCCCCAACCAGACAGCTCTTTACTTCTGTGCCACCAGTGATTTGAAAGGGGTTTTATTACTTCCTACGAGCAGTACGTCGGGCCG		2	8.82911936504691E-5	53	TCRBV24	TCRBV24	unresolved			TCRBV24-01,TCRBV24-or09_02		TCRBD01-01*01	TCRBD01	TCRBD01-01	01				TCRBJ02-07*01	TCRBJ02	TCRBJ02-07	01				0	2	5	2	26	17	28	46	48	53	79	2	Out	VDJ
GCTACCAGCTCCCAGACATCTGTGTACTTCTGTGCCATCAGTGGCATGTCCGACAGGGGGCTTGGGGAGACCCAGTACTTCGGGCCA	CAISGMSDRGLGETQYF	5	2.3699215137757497E-4	51	TCRBV10-03*01	TCRBV10	TCRBV10-03	01				TCRBD01-01*01	TCRBD01	TCRBD01-01	01				TCRBJ02-05*01	TCRBJ02	TCRBJ02-05	01				4	8	2	0	5	5	30	43	51	61	66	5	In	VDJ
GTGAGCAACATGAGCCCTGAAGACAGCAGCATATATCTCTGCAGCGTCGGACAGGGACTAAACACCGGGGAGCTGTTTTTTGGAGAA	CSVGQGLNTGELFF	2	1.2391746477258823E-4	42	TCRBV29-01*01	TCRBV29	TCRBV29-01	01				TCRBD01-01*01	TCRBD01	TCRBD01-01	01				TCRBJ02-02*01	TCRBJ02	TCRBJ02-02	01				6	1	1	3	4	2	39	47	48	56	60	2	In	VDJ
ACGATCCAGCGCACACAGCAGGAGGACTCGGCCGTGTATCTCTGTGCCAGCAGCCGACCGAGCTCCTACGAGCAGTACTTCGGGCCG	CASSRPSSYEQYF	4	1.6728857744299408E-4	39	TCRBV07-02*01	TCRBV07	TCRBV07-02	01						unresolved		TCRBD01,TCRBD02	TCRBD01-01,TCRBD02-01		TCRBJ02-07*01	TCRBJ02	TCRBJ02-07	01				5	1	2	7	4	0	42	54	55	58	62	4	In	VDJ
GTGCCCATCCTGAAGACAGCAGCTTCTACATCTGCAGTGCTATTTCGGGACAGGGGCAGGATTAGAGATGAGCAGTTCTTCGGGCCA		3	1.3011333801121763E-4	49	TCRBV20	TCRBV20	unresolved			TCRBV20-01,TCRBV20-or09_02		TCRBD01-01*01	TCRBD01	TCRBD01-01	01				TCRBJ02-01*01	TCRBJ02	TCRBJ02-01	01				4	4	0	2	11	8	32	42	46	56	67	3	Out	VDJ
ATCCAGCAGGTAGTGCGAGGAGATTCGGCAGCTTATTTCTGTGCCAGCCGCGGGCTAGCGGGAGTAGAGACCCAGTACTTCGGGCCA	CASRGLAGVETQYF	3	1.5024992603676323E-4	42	TCRBV18-01*01	TCRBV18	TCRBV18-01	01				TCRBD02-01*02	TCRBD02	TCRBD02-01	02				TCRBJ02-05*01	TCRBJ02	TCRBJ02-05	01				8	6	4	2	1	4	39	48	54	64	65	3	In	VDJ
TCGGCTGCTCCCTCCCAAACATCTGTGTACTTCTGTGCCAGCAGGCCTGCCCCACGGACTAGCGAGAATGAGCAGTTCTTCGGGCCA	CASRPAPRTSENEQFF	5	2.292473098292882E-4	48	TCRBV06	TCRBV06	unresolved			TCRBV06-02,TCRBV06-03		TCRBD02-01	TCRBD02	TCRBD02-01				01,02	TCRBJ02-01*01	TCRBJ02	TCRBJ02-01	01				6	11	1	6	2	7	33	44	55	64	66	5	In	VDJ
GTGAGCAACATGAGCCCTGAAGACAGCAGCATATATCTCTGCAGCGTTGAACAGGGGAGCTCCTACAATGAGCAGTTCTTCGGGCCA	CSVEQGSSYNEQFF	1	5.421389083800734E-5	42	TCRBV29-01*01	TCRBV29	TCRBV29-01	01				TCRBD01-01*01	TCRBD01	TCRBD01-01	01				TCRBJ02-01*01	TCRBJ02	TCRBJ02-01	01				2	0	4	2	2	0	39	-1	51	57	59	1	In	VDJ
CCCTCAGAACCCAGGGACTCAGCTGTGTACTTCTGTGCCAGCAGTTTAGCGGATTGGTCAGGGCAAGAGACCCAGTACTTCGGGCCA	CASSLADWSGQETQYF	2	8.984016196012646E-5	48	TCRBV12	TCRBV12	unresolved			TCRBV12-03,TCRBV12-04		TCRBD01-01*01	TCRBD01	TCRBD01-01	01				TCRBJ02-05*01	TCRBJ02	TCRBJ02-05	01				0	8	4	3	0	2	33	50	58	-1	63	2	In	VDJ
TTGGAGTCGGCTGCTCCCTCCCAAACATCTGTGTACTTCTGTGCCAGCAGTTACCCCCCACCACAAGAGACCCAGTACTTCGGGCCA	CASSYPPPQETQYF	3	1.2546643308224557E-4	42	TCRBV06	TCRBV06	unresolved			TCRBV06-02,TCRBV06-03				unresolved		TCRBD01,TCRBD02	TCRBD01-01,TCRBD02-01		TCRBJ02-05*01	TCRBJ02	TCRBJ02-05	01				2	5	3	7	2	2	39	54	59	61	63	3	In	VDJ
CTGAGTTCTAAGAAGCTCCTTCTCAGTGACTCTGGCTTCTATCTCTGTGCCTGGACTCCGGGAGGACATGAGCAGTTCTTCGGGCCA	CAWTPGGHEQFF	1	4.6469049289720585E-5	36	TCRBV30-01*01	TCRBV30	TCRBV30-01	01				TCRBD02-01*02	TCRBD02	TCRBD02-01	02				TCRBJ02-01*01	TCRBJ02	TCRBJ02-01	01				4	3	8	1	2	8	45	55	58	65	67	1	In	VDJ
GCCATCCCCAACCAGACAGCTCTTTACTTCTGTGCCACCAGTGACAGAACAGGGGACTCTGGGGCCAACGTCCTGACTTTCGGGGCC	CATSDRTGDSGANVLTF	4	1.9362103870716908E-4	51	TCRBV24	TCRBV24	unresolved			TCRBV24-01,TCRBV24-or09_02		TCRBD01-01*01	TCRBD01	TCRBD01-01	01				TCRBJ02-06*01	TCRBJ02	TCRBJ02-06	01				4	4	3	2	1	0	30	44	48	55	56	4	In	VDJ
GAGTCGGCTGCTCCCTCCCAAACATCTGTGTACTTCTGTGCCAGCAGCGGAGCTTTAGGGGCGGCAGATACGCAGTATTTTGGCCCA	CASSGALGAADTQYF	4	1.7503341899128086E-4	45	TCRBV06	TCRBV06	unresolved			TCRBV06-02,TCRBV06-03		TCRBD01-01*01	TCRBD01	TCRBD01-01	01				TCRBJ02-03*01	TCRBJ02	TCRBJ02-03	01				6	9	5	2	3	4	36	47	56	61	64	4	In	VDJ
TTGGAGTCGGCTGCTCCCTCCCAAACATCTGTGTACTTCTGTGCCAGCAGAAGCACAGGGGACGACTATGGCTACACCTTCGGTTCG	CASRSTGDDYGYTF	6	3.066957253121558E-4	42	TCRBV06	TCRBV06	unresolved			TCRBV06-02,TCRBV06-03		TCRBD01-01*01	TCRBD01	TCRBD01-01	01				TCRBJ01-02*01	TCRBJ01	TCRBJ01-02	01				6	4	3	2	3	3	39	50	54	61	64	6	In	VDJ
ATCCAGCAGGTAGTGCGAGGAGATTCGGCAGCTTATTTCTGTGCCAGCTCACCACCGGCAGGGATTCACGAGCAGTACTTCGGGCCG	CASSPPAGIHEQYF	4	1.4250508448847646E-4	42	TCRBV18-01*01	TCRBV18	TCRBV18-01	01				TCRBD01-01*01	TCRBD01	TCRBD01-01	01				TCRBJ02-07*01	TCRBJ02	TCRBJ02-07	01				0	2	4	3	4	5	39	56	58	63	67	4	In	VDJ
TCTGCCAGGCCCTCACATACCTCTCAGTACCTCTGTGCCAGCAGTGGGTCAGTAGAGGCCTACACAGATACGCAGTATTTTGGCCCA	CASSGSVEAYTDTQYF	2	1.2546643308224557E-4	48	TCRBV25-01*01	TCRBV25	TCRBV25-01	01				TCRBD02-01*02	TCRBD02	TCRBD02-01	02				TCRBJ02-03*01	TCRBJ02	TCRBJ02-03	01				4	8	11	1	4	2	33	46	54	58	62	2	In	VDJ
ACTCTGAAGATCCGGTCCACAAAGCTGGAGGACTCAGCCATGTACTTCTGTGCCAGCAGAGGACGGATTGAAGCTTTCTTTGGACAA	CASRGRIEAFF	3	1.146236549146441E-4	33	TCRBV02-01*01	TCRBV02	TCRBV02-01	01						unresolved		TCRBD01,TCRBD02	TCRBD01-01,TCRBD02-01		TCRBJ01-01*01	TCRBJ01	TCRBJ01-01	01				6	1	1	7	4	7	48	59	60	64	68	3	In	VDJ
GAGTCGCCCAGCCCCAACCAGACCTCTCTGTACTTCTGTGCCAGCAGTTCCACACAGGGGTTTGGAAACACCATATATTTTGGAGAG	CASSSTQGFGNTIYF	5	2.0446381687477057E-4	45	TCRBV27-01*01	TCRBV27	TCRBV27-01	01				TCRBD01-01*01	TCRBD01	TCRBD01-01	01				TCRBJ01-03*01	TCRBJ01	TCRBJ01-03	01				4	4	3	2	2	3	36	49	53	60	62	5	In	VDJ
GTGACCAGTGCCCATCCTGAAGACAGCAGCTTCTACATCTGCAGTGCTCGCCGGGACTTCTTATCCAATGAGCAGTTCTTCGGGCCA	CSARRDFLSNEQFF	3	9.913397181807057E-5	42	TCRBV20	TCRBV20	unresolved			TCRBV20-01,TCRBV20-or09_02		TCRBD02-01	TCRBD02	TCRBD02-01				01,02	TCRBJ02-01*01	TCRBJ02	TCRBJ02-01	01				5	4	0	10	7	6	39	48	52	58	65	3	In	VDJ
CTCAGGCTGGAGTTGGCTGCTCCCTCCCAGACATCTGTGTACTTCTGTGCCAGCAGTTACTCTTACACTGAAGCTTTCTTTGGACAA	CASSYSYTEAFF	4	1.8432722884922497E-4	36	TCRBV06-06	TCRBV06	TCRBV06-06				01,02			unresolved					TCRBJ01-01*01	TCRBJ01	TCRBJ01-01	01				0	0	0	0	2	3	45	-1	-1	62	64	4	In	VJ
GTGAGCAACATGAGCCCTGAAGACAGCAGCATATATCTCTGCAGCGTCGCTACAGGGAGCGGCAATCAGCCCCAGCATTTTGGTGAT	CSVATGSGNQPQHF	1	4.8018017599377935E-5	42	TCRBV29-01*01	TCRBV29	TCRBV29-01	01				TCRBD01-01*01	TCRBD01	TCRBD01-01	01				TCRBJ01-05*01	TCRBJ01	TCRBJ01-05	01				6	4	3	3	4	2	39	47	51	57	61	1	In	VDJ
ATCCAGCGCACAGAGCAGGGGGACTCGGCCATGTATCTCTGTGCCAGCAGCTCTCAGGGAATTGTCTATGGCTACACCTTCGGTTCG	CASSSQGIVYGYTF	4	1.533478626560779E-4	42	TCRBV07-09	TCRBV07	TCRBV07-09				01,03	TCRBD01-01*01	TCRBD01	TCRBD01-01	01				TCRBJ01-02*01	TCRBJ01	TCRBJ01-02	01				4	2	4	3	6	4	39	52	54	59	65	4	In	VDJ
TCGGCTGCTCCCTCCCAAACATCTGTGTACTTCTGTGCCAGCAGCTCCCGACTCGAGCTCGCCTACAATGAGCAGTTCTTCGGGCCA	CASSSRLELAYNEQFF	6	2.555797710934632E-4	48	TCRBV06	TCRBV06	unresolved			TCRBV06-02,TCRBV06-03		TCRBD02-01	TCRBD02	TCRBD02-01				01,02	TCRBJ02-01*01	TCRBJ02	TCRBJ02-01	01				6	5	2	10	8	2	33	44	49	53	61	6	In	VDJ
GCCCTGCAGCCAGAAGACTCAGCCCTGTATCTCTGCGCCAGCAGCCAAGGGGAAGGGGCTCCCGGCTACGAGCAGTACTTCGGGCCG	CASSQGEGAPGYEQYF	2	8.20953204118397E-5	48	TCRBV04-01*01	TCRBV04	TCRBV04-01	01				TCRBD01-01*01	TCRBD01	TCRBD01-01	01				TCRBJ02-07*01	TCRBJ02	TCRBJ02-07	01				1	4	5	2	7	3	33	49	53	58	65	2	In	VDJ
TCGGCTGCTCCCTCCCAGACATCTGTGTACTTCTGTGCCAGCAGTTCCTTCCTAAGCCTCGGGCGGGGAGGCTACACCTTCGGTTCG	CASSSFLSLGRGGYTF	2	7.435047886355293E-5	48	TCRBV06-05*01	TCRBV06	TCRBV06-05	01				TCRBD02-01*01	TCRBD02	TCRBD02-01	01				TCRBJ01-02*01	TCRBJ01	TCRBJ01-02	01				4	16	7	3	1	8	33	46	62	68	69	2	In	VDJ
ACCAGTGCCCATCCTGAAGACAGCAGCTTCTACATCTGCAGTGCTAGAGATCGACTAGCGGGGACCGGGACCCAGTACTTCGGGCCA	CSARDRLAGTGTQYF	2	7.280151055389558E-5	45	TCRBV20	TCRBV20	unresolved			TCRBV20-01,TCRBV20-or09_02		TCRBD02-01*01	TCRBD02	TCRBD02-01	01				TCRBJ02-05*01	TCRBJ02	TCRBJ02-05	01				0	2	2	3	5	7	36	50	52	63	68	2	In	VDJ
CACACCCTGCAGCCAGAAGACTCGGCCCTGTATCTCTGCGCCAGCAGCCAAGATTGGGACAAGAACTATGGCTACACCTTCGGTTCG	CASSQDWDKNYGYTF	2	8.984016196012646E-5	45	TCRBV04-03*01	TCRBV04	TCRBV04-03	01				TCRBD01-01*01	TCRBD01	TCRBD01-01	01				TCRBJ01-02*01	TCRBJ01	TCRBJ01-02	01				0	2	0	6	2	2	36	53	55	61	63	2	In	VDJ
TGTAGTCTGCTGCCTCCTCCCAGACATCTGTATATTTCTGCGCCAGCAGTGACACCGGCTACCCCCATTGAAGCTTTCTTTGGACAA		7	3.3302818657633085E-4	43	TCRBV10-01	TCRBV10	TCRBV10-01				01,02			unresolved		TCRBD01,TCRBD02	TCRBD01-01,TCRBD02-01		TCRBJ01-01*01	TCRBJ01	TCRBJ01-01	01				3	4	9	0	9	7	38	52	56	59	68	7	Out	VDJ
GTTGGAGTCGGCTGCTCCCTCCCAAACATCTGTGTACTTCTGTGCCAGCAGTGCCGGGGACCCTCGGCCGAGCAGTACTTCGGGCCG		6	2.881081055962676E-4	41	TCRBV06	TCRBV06	unresolved			TCRBV06-02,TCRBV06-03				unresolved		TCRBD01,TCRBD02	TCRBD01-01,TCRBD02-01		TCRBJ02-07*01	TCRBJ02	TCRBJ02-07	01				5	4	0	7	7	6	40	52	56	61	68	6	Out	VDJ
CGGTCCACAAAGCTGGAGGACTCAGCCATGTACTTCTGTGCCAGCAGTGAAAACGGGTTACCTAATGAAAAACTGTTTTTTGGCAGT	CASSENGLPNEKLFF	4	2.0446381687477057E-4	45	TCRBV02-01*01	TCRBV02	TCRBV02-01	01				TCRBD02-01	TCRBD02	TCRBD02-01				01,02	TCRBJ01-04*01	TCRBJ01	TCRBJ01-04	01				2	2	8	4	4	3	36	51	53	57	61	4	In	VDJ
AAGATCCAGCCCTCAGAACCCAGGGACTCAGCTGTGTACTTCTGTGCCAGCAGTTTAAGACAGAACACTGAAGCTTTCTTTGGACAA	CASSLRQNTEAFF	2	1.0532984505669998E-4	39	TCRBV12	TCRBV12	unresolved			TCRBV12-03,TCRBV12-04		TCRBD01-01*01	TCRBD01	TCRBD01-01	01				TCRBJ01-01*01	TCRBJ01	TCRBJ01-01	01				2	1	2	6	0	1	42	57	58	-1	62	2	In	VDJ
GAGTCTGCCATCCCCAACCAGACAGCTCTTTACTTCTGTGCCACCAGTGAAGGGACTTCGGGGAACCAGCCCCAGCATTTTGGTGAT	CATSEGTSGNQPQHF	2	8.984016196012646E-5	45	TCRBV24	TCRBV24	unresolved			TCRBV24-01,TCRBV24-or09_02		TCRBD02-01	TCRBD02	TCRBD02-01				01,02	TCRBJ01-05*01	TCRBJ01	TCRBJ01-05	01				4	1	0	10	9	7	36	50	51	57	66	2	In	VDJ
CATGTGGTCGCACTGCAGCAAGAAGACTCAGCTGCGTATCTCTGCACCAGGACTAGCGGGAGCTCCTACGAGCAGTACTTCGGGCCG	CTRTSGSSYEQYF	1	5.57628591476647E-5	39	TCRBV01-01*01	TCRBV01	TCRBV01-01	01				TCRBD02-01*02	TCRBD02	TCRBD02-01	02				TCRBJ02-07*01	TCRBJ02	TCRBJ02-07	01				9	0	2	2	0	0	42	-1	50	-1	62	1	In	VDJ
CTGTCCCTAGAGTCTGCCATCCCCAACCAGACAGCTCTTTACTTCTGTGCCACCAGTGGGGGGGCGAGTGGCTACACCTTCGGTTCG	CATSGGASGYTF	2	8.51932570311544E-5	36	TCRBV24	TCRBV24	unresolved			TCRBV24-01,TCRBV24-or09_02				unresolved		TCRBD01,TCRBD02	TCRBD01-01,TCRBD02-01		TCRBJ01-02*01	TCRBJ01	TCRBJ01-02	01				5	1	6	0	3	7	45	58	59	65	68	2	In	VDJ
TGTGACATCGGCCCAAAAGAACCCGACAGCTTTCTATCTCTGTGCCAGCCTGGGCCAGGCACAGCCTGGGAGCAGTACTTCGGGCCG		4	2.0136588025545585E-4	41	TCRBV19-01	TCRBV19	TCRBV19-01				01,02	TCRBD01-01*01	TCRBD01	TCRBD01-01	01				TCRBJ02-07*01	TCRBJ02	TCRBJ02-07	01				9	12	3	5	5	7	40	48	60	64	69	4	Out	VDJ
CTGCAGCCAGAAGACTCAGCCCTGTATCTCTGCGCCAGCAGCCAAGAGTCGGGACTAGCGGGAGAAGATGAGCAGTTCTTCGGGCCA	CASSQESGLAGEDEQFF	2	9.293809857944117E-5	51	TCRBV04-01*01	TCRBV04	TCRBV04-01	01				TCRBD02-01*02	TCRBD02	TCRBD02-01	02				TCRBJ02-01*01	TCRBJ02	TCRBJ02-01	01				0	3	0	2	3	8	30	47	50	64	67	2	In	VDJ
ATCCAGCAGGTAGTGCGAGGAGATTCGGCAGCTTATTTCTGTGCCAGCTCACCACGAGGAAGCCGCGATGAGCAGTTCTTCGGGCCA	CASSPRGSRDEQFF	4	1.8122929222991026E-4	42	TCRBV18-01*01	TCRBV18	TCRBV18-01	01				TCRBD02-01*02	TCRBD02	TCRBD02-01	02				TCRBJ02-01*01	TCRBJ02	TCRBJ02-01	01				1	0	11	1	8	8	39	-1	55	59	67	4	In	VDJ
CTGGAGCTGGGGGACTCAGCTTTGTATTTCTGTGCCAGCAGTGCTCGGAGGGGAGTTCTTCAGCAAGAGACCCAGTACTTCGGGCCA	CASSARRGVLQQETQYF	1	6.660563731526617E-5	51	TCRBV09-01	TCRBV09	TCRBV09-01				01,02	TCRBD02-01*02	TCRBD02	TCRBD02-01	02				TCRBJ02-05*01	TCRBJ02	TCRBJ02-05	01				5	5	10	0	11	2	30	41	46	52	63	1	In	VDJ
ACCTTGGAGCTGGGGGACTCGGCCCTTTATCTTTGCGCCAGCAGCTGGACTAGCGGGAGTAACACCGGGGAGCTGTTTTTTGGAGAA	CASSWTSGSNTGELFF	3	1.796803239202529E-4	48	TCRBV05-01*01	TCRBV05	TCRBV05-01	01				TCRBD02-01*02	TCRBD02	TCRBD02-01	02				TCRBJ02-02*01	TCRBJ02	TCRBJ02-02	01				3	0	1	2	1	2	33	-1	46	59	60	3	In	VDJ
GGGTTGGAGTCGGCTGCTCCCTCCCAAACATCTGTGTACTTCTGTGCCAGCAGAGAGGATTACATAGATACGCAGTATTTTGGCCCA	CASREDYIDTQYF	4	1.2081952815327351E-4	39	TCRBV06	TCRBV06	unresolved			TCRBV06-02,TCRBV06-03		TCRBD02-01*02	TCRBD02	TCRBD02-01	02				TCRBJ02-03*01	TCRBJ02	TCRBJ02-03	01				6	1	11	1	7	5	42	53	54	58	65	4	In	VDJ
CAGCGCACACAGCAGGAGGACTCGGCCGTGTATCTCTGTGCCAGCAGCTTGGCTCAAGGGGGGGGGACTGAAGCTTTCTTTGGACAA	CASSLAQGGGTEAFF	4	1.4870095772710586E-4	45	TCRBV07-02*01	TCRBV07	TCRBV07-02	01				TCRBD02-01*01	TCRBD02	TCRBD02-01	01				TCRBJ01-01*01	TCRBJ01	TCRBJ01-01	01				3	7	9	0	2	5	36	50	57	64	66	4	In	VDJ
AGTCGGCTGCTCCCTCCCAAACATCTGTGTACTTCTGTGCCAGCAGTTAGACGACAGGCGGGAGCTGAAAAACTGTTTTTTGGCAGT		4	1.8897413377819703E-4	46	TCRBV06	TCRBV06	unresolved			TCRBV06-02,TCRBV06-03		TCRBD02-01*02	TCRBD02	TCRBD02-01	02				TCRBJ01-04*01	TCRBJ01	TCRBJ01-04	01				3	8	7	2	1	7	35	49	57	64	65	4	Out	VDJ
TTGGAGTCGGCTGCTCCCTCCCAAACATCTGTGTACTTCTGTGCCAGCAGACTGGACAGGGGCTCTCAGCCCCAGCATTTTGGTGAT	CASRLDRGSQPQHF	5	2.4318802461620437E-4	42	TCRBV06	TCRBV06	unresolved			TCRBV06-02,TCRBV06-03		TCRBD01-01*01	TCRBD01	TCRBD01-01	01				TCRBJ01-05*01	TCRBJ01	TCRBJ01-05	01				6	3	1	2	3	6	39	50	53	62	65	5	In	VDJ
AGCAACATGAGCCCTGAAGACAGCAGCATATATCTCTGCAGCGTTGAAGATGGATGGACGGCCTACAATGAGCAGTTCTTCGGGCCA	CSVEDGWTAYNEQFF	1	5.421389083800734E-5	45	TCRBV29-01*01	TCRBV29	TCRBV29-01	01						unresolved		TCRBD01,TCRBD02	TCRBD01-01,TCRBD02-01		TCRBJ02-01*01	TCRBJ02	TCRBJ02-01	01				0	5	1	7	2	2	36	50	55	59	61	1	In	VDJ
GGAGTCGGCTGCTCCCTCCCAAACATCTGTGTACTTCTGTGCCAGCATTTGGCGGGAGGGTCCCAAGAGACCCAGTACTTCGGGCCA		4	2.2460040490031614E-4	44	TCRBV06	TCRBV06	unresolved			TCRBV06-02,TCRBV06-03		TCRBD02-01*02	TCRBD02	TCRBD02-01	02				TCRBJ02-05*01	TCRBJ02	TCRBJ02-05	01				7	4	7	0	2	1	37	47	51	60	62	4	Out	VDJ
GAGTCTGCCATCCCCAACCAGACAGCTCTTTACTTCTGTGCCACCAGTGACCCGGGACTAGCGGGAGCCGAGCAGTACTTCGGGCCG	CATSDPGLAGAEQYF	2	8.82911936504691E-5	45	TCRBV24	TCRBV24	unresolved			TCRBV24-01,TCRBV24-or09_02		TCRBD02-01*02	TCRBD02	TCRBD02-01	02				TCRBJ02-07*01	TCRBJ02	TCRBJ02-07	01				4	3	0	2	1	6	36	50	53	67	68	2	In	VDJ
CTGACTGTGAGCAACATGAGCCCTGAAGACAGCAGCATATATCTCTGCAGCGTTGAGGGGTTCTACAATGAGCAGTTCTTCGGGCCA	CSVEGFYNEQFF	1	5.421389083800734E-5	36	TCRBV29-01*01	TCRBV29	TCRBV29-01	01						unresolved		TCRBD01,TCRBD02	TCRBD01-01,TCRBD02-01		TCRBJ02-01*01	TCRBJ02	TCRBJ02-01	01				3	0	6	2	2	3	45	-1	56	60	62	1	In	VDJ
GCTGTCGGCTGCTCCCTCCCAGACATCTGTGTACTTCTGTGCCAGCAGTTAGTCGGCAGGGGTAGCCAGCCCCAGCATTTTGGTGAT		3	1.2391746477258823E-4	44	TCRBV06-05*01	TCRBV06	TCRBV06-05	01				TCRBD01-01*01	TCRBD01	TCRBD01-01	01				TCRBJ01-05*01	TCRBJ01	TCRBJ01-05	01				3	5	4	2	4	7	37	51	56	62	66	3	Out	VDJ
AGGCTGCTGTCGGCTGCTCCCTCCCAGACATCTGTGTACTTCTGTGCCAGCACTTCCAGGGCGAGCACTGAAGCTTTCTTTGGACAA	CASTSRASTEAFF	2	8.20953204118397E-5	39	TCRBV06-05*01	TCRBV06	TCRBV06-05	01				TCRBD01-01*01	TCRBD01	TCRBD01-01	01				TCRBJ01-01*01	TCRBJ01	TCRBJ01-01	01				7	4	4	3	4	4	42	52	56	61	65	2	In	VDJ
ATGAATGTGAGCACCTTGGAGCTGGGGGACTCGGCCCTTTATCTTTGCGCCAGCTCGAGGGGGGACACTGAAGCTTTCTTTGGACAA	CASSRGDTEAFF	5	2.3389421475826025E-4	36	TCRBV05-01*01	TCRBV05	TCRBV05-01	01						unresolved		TCRBD01,TCRBD02	TCRBD01-01,TCRBD02-01		TCRBJ01-01*01	TCRBJ01	TCRBJ01-01	01				7	3	5	1	1	3	45	54	57	63	64	5	In	VDJ
GCTGCTCCCTCCCAAACATCTGTGTACTTCTGTGCCAGCAGACCCAGCCCTGACAGGGGCCCCGATCAGCCCCAGCATTTTGGTGAT	CASRPSPDRGPDQPQHF	3	1.641906408236794E-4	51	TCRBV06	TCRBV06	unresolved			TCRBV06-02,TCRBV06-03		TCRBD01-01*01	TCRBD01	TCRBD01-01	01				TCRBJ01-05*01	TCRBJ01	TCRBJ01-05	01				6	10	2	2	5	5	30	41	51	59	64	3	In	VDJ
AAGATCCGGTCCACAAAGCTGGAGGACTCAGCCATGTACTTCTGTGCCAGCGGGGGACTAGGAAACTACGAGCAGTACTTCGGGCCG	CASGGLGNYEQYF	3	1.1772159153395881E-4	39	TCRBV02-01*01	TCRBV02	TCRBV02-01	01				TCRBD02-01	TCRBD02	TCRBD02-01				01,02	TCRBJ02-07*01	TCRBJ02	TCRBJ02-07	01				8	2	0	8	4	3	42	51	53	61	65	3	In	VDJ
GAGGACTCGGCCGTGTATCTCTGTGCCAGCAGCTTATTTCCACGGAGTAGCGGGAGTGGCGGCACAGATACGCAGTATTTTGGCCCA	CASSLFPRSSGSGGTDTQYF	4	1.4560302110779117E-4	60			unresolved		TCRBV07,TCRBV11	TCRBV07-02,TCRBV11-02		TCRBD02-01*02	TCRBD02	TCRBD02-01	02				TCRBJ02-03*01	TCRBJ02	TCRBJ02-03	01				2	11	5	2	5	1	21	36	47	56	61	4	In	VDJ
CTACACGCCCTGCAGCCAGAAGACTCAGCCCTGTATCTCTGCGCCAGCAGTAAACCCGGGACGGACTATGGCTACACCTTCGGTTCG	CASSKPGTDYGYTF	3	1.2236849646293086E-4	42	TCRBV04-01*01	TCRBV04	TCRBV04-01	01						unresolved		TCRBD01,TCRBD02	TCRBD01-01,TCRBD02-01		TCRBJ01-02*01	TCRBJ01	TCRBJ01-02	01				6	7	0	7	2	3	39	50	57	62	64	3	In	VDJ
GCTGCTCCCTCCCAAACATCTGTGTACTTCTGTGCCAGCAGTGAATCTCCAAAAGCGGGAGGGCCCTACGAGCAGTACTTCGGGCCG	CASSESPKAGGPYEQYF	3	1.7813135561059557E-4	51	TCRBV06	TCRBV06	unresolved			TCRBV06-01,TCRBV06-02,TCRBV06-03		TCRBD02-01*02	TCRBD02	TCRBD02-01	02				TCRBJ02-07*01	TCRBJ02	TCRBJ02-07	01				2	8	6	0	1	2	30	45	53	63	64	3	In	VDJ
AAGATCCGGTCCACAAAGCTGGAGGACTCAGCCATGTACTTCTGTGCCAGCAGCCCGGATCTTAACACTGAAGCTTTCTTTGGACAA	CASSPDLNTEAFF	3	1.115257182953294E-4	39	TCRBV02-01*01	TCRBV02	TCRBV02-01	01						unresolved		TCRBD01,TCRBD02	TCRBD01-01,TCRBD02-01		TCRBJ01-01*01	TCRBJ01	TCRBJ01-01	01				6	3	1	8	4	2	42	53	56	59	63	3	In	VDJ
TGTGAGCACCTTGGAGCTGGGGGACTCGGCCCTTTATCTTTGCGCCAGCAGCTTGCGCGGACCGCCTATGGCTACACCTTCGGTTCG		2	7.435047886355293E-5	41	TCRBV05-01*01	TCRBV05	TCRBV05-01	01						unresolved		TCRBD01,TCRBD02	TCRBD01-01,TCRBD02-01		TCRBJ01-02*01	TCRBJ01	TCRBJ01-02	01				1	3	1	7	3	4	40	55	58	62	65	2	Out	VDJ
ATCCAGCCCTCAGAACCCAGGGACTCAGCTGTGTACTTCTGTGCCAGCAGTATAACAGTGAGCAATCAGCCCCAGCATTTTGGTGAT	CASSITVSNQPQHF	3	1.734844506816235E-4	42	TCRBV12	TCRBV12	unresolved			TCRBV12-03,TCRBV12-04		TCRBD01-01*01	TCRBD01	TCRBD01-01	01				TCRBJ01-05*01	TCRBJ01	TCRBJ01-05	01				5	3	3	5	2	1	39	51	54	58	60	3	In	VDJ
AATGTGAGCACCTTGGAGCTGGGGGACTCGGCCCTTTATCTTTGCGCCAGCAGCTTGGACTGGGGCAGGGACTACACCTTCGGTTCG	CASSLDWGRDYTF	2	7.435047886355293E-5	39	TCRBV05-01*01	TCRBV05	TCRBV05-01	01				TCRBD01-01*01	TCRBD01	TCRBD01-01	01				TCRBJ01-02*01	TCRBJ01	TCRBJ01-02	01				0	7	4	3	1	10	42	58	65	70	71	2	In	VDJ
ACTGTGAGCAACATGAGCCCTGAAGACAGCAGCATATATCTCTGCAGCTCAGGAGGTGGCATGAACACTGAAGCTTTCTTTGGACAA	CSSGGGMNTEAFF	1	4.9566985909035285E-5	39	TCRBV29-01*01	TCRBV29	TCRBV29-01	01				TCRBD02-01*02	TCRBD02	TCRBD02-01	02				TCRBJ01-01*01	TCRBJ01	TCRBJ01-01	01				8	3	10	1	5	0	42	48	51	56	61	1	In	VDJ
CTCAGGCTGGAGTCGGCTGCTCCCTCCCAGACATCTGTGTACTTCTGTGCCAGCAGTGAAGCCAGATACGAGCAGTACGTCGGGCCG	CASSEARYEQYV	2	9.448706688909851E-5	36	TCRBV06-01*01	TCRBV06	TCRBV06-01	01						unresolved		TCRBD01,TCRBD02	TCRBD01-01,TCRBD02-01		TCRBJ02-07*01	TCRBJ02	TCRBJ02-07	01				0	0	4	5	14	17	45	-1	62	65	79	2	In	VDJ
CTGGGGTTGGAGTCGGCTGCTCCCTCCCAAACATCTGTGTACTTCTGTGCCACCGGGGACAGGGAAGAGACCCAGTACTTCGGGCCA	CATGDREETQYF	6	2.94303978834897E-4	36	TCRBV06	TCRBV06	unresolved			TCRBV06-02,TCRBV06-03		TCRBD01-01*01	TCRBD01	TCRBD01-01	01				TCRBJ02-05*01	TCRBJ02	TCRBJ02-05	01				10	3	0	3	0	3	45	52	55	-1	64	6	In	VDJ
AGCAACATGAGCCCTGAAGACAGCAGCATATATCTCTGCAGCGTCAGGGGCCTGGACAGGGGAGGATCAGAGCAGTACTTCGGGCCG	CSVRGLDRGGSEQYF	2	8.984016196012646E-5	45	TCRBV29-01*01	TCRBV29	TCRBV29-01	01				TCRBD01-01*01	TCRBD01	TCRBD01-01	01				TCRBJ02-07*01	TCRBJ02	TCRBJ02-07	01				6	9	1	2	7	7	36	44	53	62	69	2	In	VDJ
CTGCCATCCCCAACCAGACAGCTCTTTACTTCTGTGCCCCACCTGGGAGGGGGTGAATGCAAGGATCAGCCCCAGCATTTTGGTGAT		3	1.2081952815327351E-4	49	TCRBV24	TCRBV24	unresolved			TCRBV24-01,TCRBV24-or09_02		TCRBD02-01*02	TCRBD02	TCRBD02-01	02				TCRBJ01-05*01	TCRBJ01	TCRBJ01-05	01				12	6	9	0	13	5	32	38	44	51	64	3	Out	VDJ
GAGTCCGCTACCAGCTCCCAGACATCTGTGTACTTCTGTGCCATCAGGGGGACTAGCGGGAACACAGATACGCAGTATTTTGGCCCA	CAIRGTSGNTDTQYF	5	2.2769834151963085E-4	45	TCRBV10-03*01	TCRBV10	TCRBV10-03	01				TCRBD02-01*02	TCRBD02	TCRBD02-01	02				TCRBJ02-03*01	TCRBJ02	TCRBJ02-03	01				6	1	0	3	1	2	36	47	48	61	62	5	In	VDJ
CCCTCCCAAACATCTGTGTACTTCTGTGCCAGCAGTACCACGACAGGGAGGGGCAACTCTGGGGCCAACGTCCTGACTTTCGGGGCC	CASSTTTGRGNSGANVLTF	2	1.0842778167601468E-4	57	TCRBV06	TCRBV06	unresolved			TCRBV06-02,TCRBV06-03				unresolved		TCRBD01,TCRBD02	TCRBD01-01,TCRBD02-01		TCRBJ02-06*01	TCRBJ02	TCRBJ02-06	01				5	5	2	3	8	0	24	36	41	48	56	2	In	VDJ
TTGGAGTCGGCTGCTCCCTCCCAAACATCTGTGTACTTCTGTGCCAGCAGTCGCGGACAGTGGGCCAACGTCCTGACTTTCGGGGCC	CASSRGQWANVLTF	4	2.230514365906588E-4	42	TCRBV06	TCRBV06	unresolved			TCRBV06-02,TCRBV06-03		TCRBD01-01*01	TCRBD01	TCRBD01-01	01				TCRBJ02-06*01	TCRBJ02	TCRBJ02-06	01				5	3	1	5	1	5	39	51	54	60	61	4	In	VDJ
GTGAACGCCTTGGAGCTGGACGACTCGGCCCTGTATCTCTGTGCCAGCAGCTTGGAGCTGGGGGCGGTCGGCTACACCTTCGGTTCG	CASSLELGAVGYTF	2	9.138913026978381E-5	42	TCRBV05-04*01	TCRBV05	TCRBV05-04	01				TCRBD01-01*01	TCRBD01	TCRBD01-01	01				TCRBJ01-02*01	TCRBJ01	TCRBJ01-02	01				0	4	6	0	4	8	39	55	59	65	69	2	In	VDJ
AAGATCCGGTCCACAAAGCTGGAGGACTCAGCCATGTACTTCTGTGCCAGCAGTTCCCAGGGCAATCAGCCCCAGCATTTTGGTGAT	CASSSQGNQPQHF	2	1.0532984505669998E-4	39	TCRBV02-01*01	TCRBV02	TCRBV02-01	01				TCRBD01-01*01	TCRBD01	TCRBD01-01	01				TCRBJ01-05*01	TCRBJ01	TCRBJ01-05	01				5	3	4	4	0	2	42	54	57	-1	61	2	In	VDJ
AGCACCTTGGAGCTGGGGGACTCGGCCCTTTATCTTTGCGCCAGCAGCTTCGGACAGGGACGGGTAAACGAGCAGTACTTCGGGCCG	CASSFGQGRVNEQYF	2	7.589944717321028E-5	45	TCRBV05-01*01	TCRBV05	TCRBV05-01	01				TCRBD01-01*01	TCRBD01	TCRBD01-01	01				TCRBJ02-07*01	TCRBJ02	TCRBJ02-07	01				2	1	1	3	8	5	36	50	51	59	67	2	In	VDJ
AGTTCTAAGAAGCTCCTTCTCAGTGACTCTGGCTTCTATCTCTGTGCCTGGAGTGTAACCAGTTACTACGAGCAGTACTTCGGGCCG	CAWSVTSYYEQYF	1	3.872420774143382E-5	39	TCRBV30-01*01	TCRBV30	TCRBV30-01	01				TCRBD01-01*01	TCRBD01	TCRBD01-01	01				TCRBJ02-07*01	TCRBJ02	TCRBJ02-07	01				0	3	4	5	3	3	42	56	59	62	65	1	In	VDJ
TTGGAGTCGGCTGCTCCCTCCCAAACATCTGTGTACTTCTGTGCCAGCTTGGGACTAGAATACACCGGGGAGCTGTTTTTTGGAGAA	CASLGLEYTGELFF	3	1.2081952815327351E-4	42	TCRBV06	TCRBV06	unresolved			TCRBV06-02,TCRBV06-03		TCRBD02-01	TCRBD02	TCRBD02-01				01,02	TCRBJ02-02*01	TCRBJ02	TCRBJ02-02	01				8	2	0	8	3	3	39	48	50	58	61	3	In	VDJ
GAGCACCTTGGAGCTGGGGGACTCGGCCCTTTATCTTTGCGCCAGCAGCTTGGTTCCGGGACCCCCTACGAGCAGTACTTCGGGCCG		4	1.703865140623088E-4	44	TCRBV05-01*01	TCRBV05	TCRBV05-01	01						unresolved		TCRBD01,TCRBD02	TCRBD01-01,TCRBD02-01		TCRBJ02-07*01	TCRBJ02	TCRBJ02-07	01				0	4	0	7	2	2	37	53	57	62	64	4	Out	VDJ
CTCAGGCTGCTGTCGGCTGCTCCCTCCCAGACATCTGTGTACTTCTGTGCCAGCCTCGGGTCGACAGACGAGCAGTTCTTCGGGCCA	CASLGSTDEQFF	6	2.664225492610647E-4	36	TCRBV06-05*01	TCRBV06	TCRBV06-05	01				TCRBD01-01*01	TCRBD01	TCRBD01-01	01				TCRBJ02-01*01	TCRBJ02	TCRBJ02-01	01				8	8	2	5	2	10	45	54	62	67	69	6	In	VDJ
TCTAAGAAGCTCCTCCTCAGTGACTCTGGCTTCTATCTCTGTGCCTGGGGGGCCTTAAACTCCTACAATGAGCAGTTCTTCGGGCCA	CAWGALNSYNEQFF	1	4.492008098006323E-5	42	TCRBV30-01*02	TCRBV30	TCRBV30-01	02				TCRBD01-01*01	TCRBD01	TCRBD01-01	01				TCRBJ02-01*01	TCRBJ02	TCRBJ02-01	01				5	0	7	0	6	0	39	-1	48	53	59	1	In	VDJ
ATCCGGTCCACAAAGCTGGAGGACTCAGCCATGTACTTCTGTGCCAGCAGAGGGAAGGGTAGCAATCAGCCCCAGCATTTTGGTGAT	CASRGKGSNQPQHF	2	1.0378087674704263E-4	42	TCRBV02-01*01	TCRBV02	TCRBV02-01	01						unresolved		TCRBD01,TCRBD02	TCRBD01-01,TCRBD02-01		TCRBJ01-05*01	TCRBJ01	TCRBJ01-05	01				6	1	0	8	4	0	39	50	51	55	59	2	In	VDJ
ACAGTGACCAGTGCCCATCCTGAAGACAGCAGCTTCTACATCTGCAGTGCTAGACCCGACAGGAACACTGAAGCTTTCTTTGGACAA	CSARPDRNTEAFF	3	1.115257182953294E-4	39	TCRBV20	TCRBV20	unresolved			TCRBV20-01,TCRBV20-or09_02		TCRBD01-01*01	TCRBD01	TCRBD01-01	01				TCRBJ01-01*01	TCRBJ01	TCRBJ01-01	01				2	3	2	5	0	1	42	54	57	-1	62	3	In	VDJ
CTGCTGTCGGCTGCTCCCTCCCAGACATCTGTGTACTTCTGTGCCAGCGGGGGACAGGGAGGAAGCTATGGCTACACCTTCGGTTCG	CASGGQGGSYGYTF	2	7.280151055389558E-5	42	TCRBV06-05*01	TCRBV06	TCRBV06-05	01				TCRBD01-01*01	TCRBD01	TCRBD01-01	01				TCRBJ01-02*01	TCRBJ01	TCRBJ01-02	01				8	2	0	3	6	4	39	48	50	59	65	2	In	VDJ
ACTCTGAAGATCCGGTCCACAAAGCTGGAGGACTCAGCCATGTACTTCTGTGCCATACCGACGGGGACTGAAGCTTTCTTTGGACAA	CAIPTGTEAFF	7	3.190874717894147E-4	33	TCRBV02-01*01	TCRBV02	TCRBV02-01	01				TCRBD02-01*01	TCRBD02	TCRBD02-01	01				TCRBJ01-01*01	TCRBJ01	TCRBJ01-01	01				10	6	8	3	0	5	48	55	61	-1	66	7	In	VDJ
GTGAACGCCTTGGAGCTGGACGACTCGGCCCTGTATCTCTGTGCCAGCAGCTTGGTCCAGGCCGTCTATGGCTACACCTTCGGTTCG	CASSLVQAVYGYTF	2	8.984016196012646E-5	42	TCRBV05-04*01	TCRBV05	TCRBV05-04	01				TCRBD01-01*01	TCRBD01	TCRBD01-01	01				TCRBJ01-02*01	TCRBJ01	TCRBJ01-02	01				0	2	4	4	4	4	39	55	57	61	65	2	In	VDJ
TCAGAACCCAGGGACTCAGCTGTGTACTTCTGTGCCAGCAGCCACAACCTGGGACTAGCGGGTTTGGATACGCAGTATTTTGGCCCA	CASSHNLGLAGLDTQYF	3	1.4250508448847646E-4	51	TCRBV12	TCRBV12	unresolved			TCRBV12-03,TCRBV12-04		TCRBD02-01	TCRBD02	TCRBD02-01				01,02	TCRBJ02-03*01	TCRBJ02	TCRBJ02-03	01				6	9	0	4	4	6	30	41	50	62	66	3	In	VDJ
AATGTGAACGCCTTGTTGCTGGGGGACTCGGCCCTCTATCTCTGTGCCAGCAGCCCCCCCGGGGCTCATGGCTACACCTTCGGTTCG	CASSPPGAHGYTF	2	8.674222534081176E-5	39	TCRBV05-06*01	TCRBV05	TCRBV05-06	01						unresolved		TCRBD01,TCRBD02	TCRBD01-01,TCRBD02-01		TCRBJ01-02*01	TCRBJ01	TCRBJ01-02	01				4	6	7	0	2	6	42	54	60	65	67	2	In	VDJ
GCTGCTCCCTCCCAAACATCTGTGTACTTCTGTGCCAGCAGTTACTCGGGGTTGGTTGGGAAAAGCTATGGCTACACCTTCGGTTCG	CASSYSGLVGKSYGYTF	2	9.758500350841323E-5	51	TCRBV06	TCRBV06	unresolved			TCRBV06-02,TCRBV06-03				unresolved		TCRBD01,TCRBD02	TCRBD01-01,TCRBD02-01		TCRBJ01-02*01	TCRBJ01	TCRBJ01-02	01				0	10	0	8	4	4	30	47	57	61	65	2	In	VDJ
AGGCTGCTGTCGGCTGCTCCCTCCCAGACATCTGTGTACTTCTGTGCCAGCAGGGACCTCACCTCCTACGAGCAGTACTTCGGGCCG	CASRDLTSYEQYF	3	1.3011333801121763E-4	39	TCRBV06-05*01	TCRBV06	TCRBV06-05	01						unresolved		TCRBD01,TCRBD02	TCRBD01-01,TCRBD02-01		TCRBJ02-07*01	TCRBJ02	TCRBJ02-07	01				6	0	1	7	5	0	42	-1	53	57	62	3	In	VDJ
AACGCCTTGGAGCTGGACGACTCGGCCCTGTATCTCTGTGCCAGCAGCCCGAGACAGGGAGGCAACTATGGCTACACCTTCGGTTCG	CASSPRQGGNYGYTF	3	1.1772159153395881E-4	45	TCRBV05-04*01	TCRBV05	TCRBV05-04	01				TCRBD01-01*01	TCRBD01	TCRBD01-01	01				TCRBJ01-02*01	TCRBJ01	TCRBJ01-02	01				4	4	2	3	4	2	36	48	52	59	63	3	In	VDJ
CTACACGCCCTGCAGCCAGAAGACTCAGCCCTGTATCTCTGCGCCAGCAGCCTTCGGACAGGAGCGCCTGGCTACACCTTCGGTTCG	CASSLRTGAPGYTF	2	7.744841548286764E-5	42	TCRBV04-01*01	TCRBV04	TCRBV04-01	01				TCRBD01-01*01	TCRBD01	TCRBD01-01	01				TCRBJ01-02*01	TCRBJ01	TCRBJ01-02	01				4	3	1	4	6	7	39	52	55	62	68	2	In	VDJ
TGCAAAGCTTGAGGACTCGGCCGTGTATCTCTGTGCCAGCAGCCCGGAAGGTCAGGGGGCAGAGCCTACGAGCAGTACTTCGGGCCG		2	9.448706688909851E-5	50	TCRBV11-02*02	TCRBV11	TCRBV11-02	02				TCRBD01-01*01	TCRBD01	TCRBD01-01	01				TCRBJ02-07*01	TCRBJ02	TCRBJ02-07	01				5	9	4	0	4	2	31	43	52	60	64	2	Out	VDJ
ATCCAGCGCACACAGCAGGAGGACTCGGCCGTGTATCTCTGTGCCAGCAGCTTACCGCGGCTGACAGATACGCAGTATTTTGGCCCA	CASSLPRLTDTQYF	4	1.8897413377819703E-4	42	TCRBV07-02*01	TCRBV07	TCRBV07-02	01				TCRBD02-01	TCRBD02	TCRBD02-01				01,02	TCRBJ02-03*01	TCRBJ02	TCRBJ02-03	01				2	2	7	5	3	3	39	54	56	60	63	4	In	VDJ
CCTCCCCCTCACTCTGTAGTCTGCTGCCTCCTCCCAGACATCTGTATATTTCTGCGCCAGCAGTAGGGCGAGCAGTACGTCGGGCCG		6	2.7106945419003674E-4	29	TCRBV10-01	TCRBV10	TCRBV10-01				01,02			unresolved		TCRBD01,TCRBD02	TCRBD01-01,TCRBD02-01		TCRBJ02-07*01	TCRBJ02	TCRBJ02-07	01				5	0	5	3	11	17	52	-1	64	68	79	6	Out	VDJ
ATCCAGCGCACAGAGCAGGGGGACTCGGCCATGTATCTCTGTGCCAGCAGCTCCCCGGGTAGAGGCTACGAGCAGTACTTCGGGCCG	CASSSPGRGYEQYF	3	1.270154013919029E-4	42	TCRBV07-09	TCRBV07	TCRBV07-09				01,03	TCRBD02-01	TCRBD02	TCRBD02-01				01,02	TCRBJ02-07*01	TCRBJ02	TCRBJ02-07	01				4	3	8	4	6	3	39	52	55	59	65	3	In	VDJ
CCCAGGACCGGCAGTTCATCCTGAGTTCTAAGAAGCTCCTTCTCAGTGACTCTGGCTTCTATCTCTGTGCCTGGATTTGGGGGGCCG		1	3.872420774143382E-5	16	TCRBV30-01*01	TCRBV30	TCRBV30-01	01						unresolved		TCRBD01,TCRBD02	TCRBD01-01,TCRBD02-01		TCRBJ02-07*01	TCRBJ02	TCRBJ02-07	01				4	3	0	9	0	19	65	75	78	-1	81	1	Out	VDJ
CAGACATCTGTGTACTTCTGTGCCAGCAGTTACTCGAGAGGGTTGGGCAGGACTAACAACTACTACAATGAGCAGTTCTTCGGGCCA	CASSYSRGLGRTNNYYNEQFF	11	5.31296130212472E-4	63	TCRBV06	TCRBV06	unresolved			TCRBV06-05,TCRBV06-06		TCRBD02-01	TCRBD02	TCRBD02-01				01,02	TCRBJ02-01*01	TCRBJ02	TCRBJ02-01	01				0	14	1	9	7	3	18	35	49	55	62	11	In	VDJ
GAGTCTGCCAGGCCCTCACATACCTCTCAGTACCTCTGTGCCAGCAGTCCGACTAGCGGGAGGGCGGACGAGCAGTACTTCGGGCCG	CASSPTSGRADEQYF	1	6.195873238629411E-5	45	TCRBV25-01*01	TCRBV25	TCRBV25-01	01				TCRBD02-01*02	TCRBD02	TCRBD02-01	02				TCRBJ02-07*01	TCRBJ02	TCRBJ02-07	01				5	2	2	0	3	5	36	48	50	64	67	1	In	VDJ
GAGTCTGCCATCCCCAACCAGACAGCTCTTTACTTCTGTGCCACCGGAACGACAGCGGGGAGCAATCAGCCCCAGCATTTTGGTGAT	CATGTTAGSNQPQHF	2	8.674222534081176E-5	45	TCRBV24	TCRBV24	unresolved			TCRBV24-01,TCRBV24-or09_02		TCRBD02-01*01	TCRBD02	TCRBD02-01	01				TCRBJ01-05*01	TCRBJ01	TCRBJ01-05	01				9	8	6	3	0	1	36	45	53	-1	60	2	In	VDJ
AGGCTGGAGTTGGCTGCTCCCTCCCAGACATCTGTGTACTTCTGTGCCAGCAGTTACGCGGATGGCGGGGAGCTGTTTTTTGGAGAA	CASSYADGGELFF	6	2.8191223235763817E-4	39	TCRBV06-06	TCRBV06	TCRBV06-06				01,02	TCRBD02-01	TCRBD02	TCRBD02-01				01,02	TCRBJ02-02*01	TCRBJ02	TCRBJ02-02	01				2	0	7	5	4	7	42	-1	57	61	65	6	In	VDJ
GGCGTCTGCTGTACCCTCTCAGACATCTGTGTACTTCTGTGCCAGCAGTGACAGGTACCTGGGTAAGAGACCCAGTACTTCGGGCCA		4	2.0911072180374263E-4	44	TCRBV06-04	TCRBV06	TCRBV06-04				01,02			unresolved		TCRBD01,TCRBD02	TCRBD01-01,TCRBD02-01		TCRBJ02-05*01	TCRBJ02	TCRBJ02-05	01				2	8	0	9	1	3	37	52	60	63	64	4	Out	VDJ
CTTCTCAGTGACTCTGGCTTCTATCTCTGTGCCTGTCTCATCCGGGACAGGGGGCTAGTTCGAGGAAACACCATATATTTTGGAGAG	CACLIRDRGLVRGNTIYF	1	5.57628591476647E-5	54	TCRBV30-01*01	TCRBV30	TCRBV30-01	01				TCRBD01-01*01	TCRBD01	TCRBD01-01	01				TCRBJ01-03*01	TCRBJ01	TCRBJ01-03	01				6	8	0	0	8	4	27	35	43	55	63	1	In	VDJ
GGAGTCGCCCAGCCCCAACCAGACCTCTCTGTACTTCTGTGCCAGCAGCCCTGGACAGGGGTAGTGAACGAGCAGTACTTCGGGCCG		2	1.0532984505669998E-4	44	TCRBV27-01*01	TCRBV27	TCRBV27-01	01				TCRBD01-01*01	TCRBD01	TCRBD01-01	01				TCRBJ02-07*01	TCRBJ02	TCRBJ02-07	01				6	4	1	2	6	5	37	48	52	61	67	2	Out	VDJ
AGCACCTTGGAGCTGGGGGACTCGGCCCTTTATCTTTGCGCCAGCAGCCGCGGTGAACTGCGGGACTTAGGCTACACCTTCGGTTCG	CASSRGELRDLGYTF	2	7.280151055389558E-5	45	TCRBV05-01*01	TCRBV05	TCRBV05-01	01				TCRBD02-01	TCRBD02	TCRBD02-01				01,02	TCRBJ01-02*01	TCRBJ01	TCRBJ01-02	01				4	13	0	10	2	8	36	48	61	67	69	2	In	VDJ
CTGCTGTCGGCTGCTCCCTCCCAGACATCTGTGTACTTCTGTGCCGTACGCAGGGGACAGGGGATCGATGGCTACACCTTCGGTTCG	CAVRRGQGIDGYTF	5	2.122086584230573E-4	42	TCRBV06-05*01	TCRBV06	TCRBV06-05	01				TCRBD01-01*01	TCRBD01	TCRBD01-01	01				TCRBJ01-02*01	TCRBJ01	TCRBJ01-02	01				11	8	0	2	4	6	39	45	53	63	67	5	In	VDJ
AAGCTCCTCCTCAGTGACTCTGGCTTCTATCTCTGTGCCTGGAGCGGAAGTGCAGGGGGCCAGGGAAATACGCAGTATTTTGGCCCA	CAWSGSAGGQGNTQYF	1	4.182214436074852E-5	48	TCRBV30-01*02	TCRBV30	TCRBV30-01	02				TCRBD01-01*01	TCRBD01	TCRBD01-01	01				TCRBJ02-03*01	TCRBJ02	TCRBJ02-03	01				3	8	4	0	7	7	33	44	52	60	67	1	In	VDJ
AGGATCCAGCAGGTAGTGCGAGGAGATTCGGCAGCTTATTTCTGTGCCAGCTCGCCGGGAGGACGCGGCGGCTACACCTTCGGTTCG	CASSPGGRGGYTF	2	1.0223190843738528E-4	39	TCRBV18-01*01	TCRBV18	TCRBV18-01	01				TCRBD02-01*02	TCRBD02	TCRBD02-01	02				TCRBJ01-02*01	TCRBJ01	TCRBJ01-02	01				6	2	8	1	7	8	42	53	55	62	69	2	In	VDJ
GGAGTCGGCTGCTCCCTCCCAAACATCTGTGTACTTCTGTGCCAGCAGTTACGCTAGCGGGAGCCAGATACGCAGTATTTTGGCCCA		3	1.0997674998567204E-4	44	TCRBV06	TCRBV06	unresolved			TCRBV06-02,TCRBV06-03		TCRBD02-01*02	TCRBD02	TCRBD02-01	02				TCRBJ02-03*01	TCRBJ02	TCRBJ02-03	01				2	1	4	2	1	4	37	52	53	63	64	3	Out	VDJ
CCTGCAGAGCTTGGGGACTCGGCCGTGTATCTCTGTGCCAGCAGCTCGCAATGGACAGGGGGGGACTACGAGCAGTACTTCGGGCCG	CASSSQWTGGDYEQYF	3	1.3630921124984703E-4	48	TCRBV11-03*01	TCRBV11	TCRBV11-03	01				TCRBD01-01*01	TCRBD01	TCRBD01-01	01				TCRBJ02-07*01	TCRBJ02	TCRBJ02-07	01				4	6	1	1	3	3	33	46	52	62	65	3	In	VDJ
CACAGCAGGAGGACTCGGCCGTGTATCTCTGTGCCAGCAGCACATGAGGAGGACAGGCTGAGGCTCTATGGCTACACCTTCGGTTCG		4	1.7813135561059557E-4	52	TCRBV07-02*01	TCRBV07	TCRBV07-02	01				TCRBD01-01*01	TCRBD01	TCRBD01-01	01				TCRBJ01-02*01	TCRBJ01	TCRBJ01-02	01				5	9	1	4	8	4	29	41	50	57	65	4	Out	VDJ
CTCAGTGACTCTGGCTTCTATCTCTGTGCCTGGAGTTTCGAAGGGACTAGCGGGAGGGACCTCACCGGGGAGCTGTTTTTTGGAGAA	CAWSFEGTSGRDLTGELFF	1	4.492008098006323E-5	57	TCRBV30-01	TCRBV30	TCRBV30-01				01,02	TCRBD02-01*02	TCRBD02	TCRBD02-01	02				TCRBJ02-02*01	TCRBJ02	TCRBJ02-02	01				2	6	0	0	4	4	24	36	42	58	62	1	In	VDJ
GTGAACGCCTTGTTGCTGGGGGACTCGGCCCTCTATCTCTGTGCCAGCACCATCACAGGGGCGACCTACGAGCAGTACGTCGGGCCG	CASTITGATYEQYV	2	8.82911936504691E-5	42	TCRBV05-06*01	TCRBV05	TCRBV05-06	01				TCRBD01-01*01	TCRBD01	TCRBD01-01	01				TCRBJ02-07*01	TCRBJ02	TCRBJ02-07	01				6	5	3	2	18	17	39	49	54	61	79	2	In	VDJ
GTGACCAGTGCCCATCCTGAAGACAGCAGCTTCTACATCTGCAGTGCTAGAGATCCCCAGGGTTTCTACGAGCAGTACTTCGGGCCG	CSARDPQGFYEQYF	2	7.744841548286764E-5	42	TCRBV20	TCRBV20	unresolved			TCRBV20-01,TCRBV20-or09_02		TCRBD01-01*01	TCRBD01	TCRBD01-01	01				TCRBJ02-07*01	TCRBJ02	TCRBJ02-07	01				0	4	4	3	3	3	39	53	57	62	65	2	In	VDJ
ATCCTGGAGTCGCCCAGCCCCAACCAGACCTCTCTGTACTTCTGTGCCAGCAGCTTCGACAGGGCCTATGGCTACACCTTCGGTTCG	CASSFDRAYGYTF	3	1.4560302110779117E-4	39	TCRBV27-01*01	TCRBV27	TCRBV27-01	01				TCRBD01-01*01	TCRBD01	TCRBD01-01	01				TCRBJ01-02*01	TCRBJ01	TCRBJ01-02	01				6	4	2	3	1	4	42	53	57	64	65	3	In	VDJ
CCCAGCCCCAACCAGACCTCTCTGTACTTCTGTGCCAGCAGTAACCGCTTTAAGGGGGCAGACTACTATGGCTACACCTTCGGTTCG	CASSNRFKGADYYGYTF	3	1.8432722884922497E-4	51	TCRBV27-01*01	TCRBV27	TCRBV27-01	01				TCRBD01-01*01	TCRBD01	TCRBD01-01	01				TCRBJ01-02*01	TCRBJ01	TCRBJ01-02	01				5	10	5	0	5	3	30	42	52	59	64	3	In	VDJ
TCCACAAAGCTGGAGGACTCAGCCATGTACTTCTGTGCCAGCAGCCGAATGGGAGGACCGAGCAATCAGCCCCAGCATTTTGGTGAT	CASSRMGGPSNQPQHF	7	3.516158062922191E-4	48	TCRBV02-01*01	TCRBV02	TCRBV02-01	01				TCRBD02-01*02	TCRBD02	TCRBD02-01	02				TCRBJ01-05*01	TCRBJ01	TCRBJ01-05	01				6	6	9	1	4	1	33	44	50	56	60	7	In	VDJ
GAGTCTGCCATCCCCAACCAGACAGCTCTTTACTTCTGTGCCACCAGTGATCCCGTGACGACAGGCGGTGGCTACACCTTCGGTTCG	CATSDPVTTGGGYTF	2	8.20953204118397E-5	45	TCRBV24	TCRBV24	unresolved			TCRBV24-01,TCRBV24-or09_02		TCRBD01-01*01	TCRBD01	TCRBD01-01	01				TCRBJ01-02*01	TCRBJ01	TCRBJ01-02	01				3	8	2	4	3	7	36	51	59	65	68	2	In	VDJ
CTGAGTTCTAAGAAGCTCCTCCTCAGTGACTCTGGCTTCTATCTCTGTGCTTCACGATCTGGGGCCAACGTCCTGACTTTCGGGGCC	CASRSGANVLTF	1	4.027317605109117E-5	36	TCRBV30-01*02	TCRBV30	TCRBV30-01	02						unresolved		TCRBD01,TCRBD02	TCRBD01-01,TCRBD02-01		TCRBJ02-06*01	TCRBJ02	TCRBJ02-06	01				9	5	2	8	0	1	45	50	55	-1	57	1	In	VDJ
GCTGCTCCCTCCCAAACATCTGTGTACTTCTGTGCCAGCAGTTACTCCCTAAGACTACAGTATTCCTACGAGCAGTACTTCGGGCCG	CASSYSLRLQYSYEQYF	2	9.913397181807057E-5	51	TCRBV06	TCRBV06	unresolved			TCRBV06-02,TCRBV06-03		TCRBD02-01	TCRBD02	TCRBD02-01				01,02	TCRBJ02-07*01	TCRBJ02	TCRBJ02-07	01				0	5	2	9	6	1	30	47	52	57	63	2	In	VDJ
TCTGCCATCCCCAACCAGACAGCTCTTTACTTCTGTGCCACCAGTCCCCCTGGACACAAGAACACCGGGGAGCTGTTTTTTGGAGAA	CATSPPGHKNTGELFF	2	1.0068294012772793E-4	48	TCRBV24	TCRBV24	unresolved			TCRBV24-01,TCRBV24-or09_02		TCRBD01-01*01	TCRBD01	TCRBD01-01	01				TCRBJ02-02*01	TCRBJ02	TCRBJ02-02	01				6	6	1	6	3	1	33	45	51	56	59	2	In	VDJ
AGAAGCTCCTCCTCAGTGACTCTGGCTTCTATCTCTGTGCCTGGAGATATTCCGGGCTTGATGACAGATACGCAGTATTTTGGCCCA		1	4.182214436074852E-5	46	TCRBV30-01*02	TCRBV30	TCRBV30-01	02						unresolved		TCRBD01,TCRBD02	TCRBD01-01,TCRBD02-01		TCRBJ02-03*01	TCRBJ02	TCRBJ02-03	01				3	7	8	0	6	3	35	46	53	57	63	1	Out	VDJ
AGCCAGAAGACTCGGCCCTGTATCTCTGCGCCAGCAGCTTCATGTCAGGCGTCACAAAGTCGGGCCAACGTCCTGACTTTCGGGGCC		2	9.448706688909851E-5	55	TCRBV04-03*01	TCRBV04	TCRBV04-03	01				TCRBD01-01*01	TCRBD01	TCRBD01-01	01				TCRBJ02-06*01	TCRBJ02	TCRBJ02-06	01				5	7	4	4	12	5	26	38	45	49	61	2	Out	VDJ
AGTTCTAAGAAGCTCCTCCTCAGTGACTCTGGCTTCTATCTCTGTGCCTGGGCCAGGGATCAGGATCAGCCCCAGCATTTTGGTGAT	CAWARDQDQPQHF	3	1.5644579927539263E-4	39	TCRBV30-01*02	TCRBV30	TCRBV30-01	02				TCRBD01-01*01	TCRBD01	TCRBD01-01	01				TCRBJ01-05*01	TCRBJ01	TCRBJ01-05	01				5	2	4	3	6	5	42	51	53	58	64	3	In	VDJ
GACCAGTGCCCATCCTGAAGACAGCAGCTTCTACATCTGCAGATGATAGCGGGACAACGGCACACAGATACGCAGTATTTTGGCCCA		3	1.6109270420436468E-4	44	TCRBV20	TCRBV20	unresolved			TCRBV20-01,TCRBV20-or09_02		TCRBD02-01*02	TCRBD02	TCRBD02-01	02				TCRBJ02-03*01	TCRBJ02	TCRBJ02-03	01				9	4	5	3	8	2	37	42	46	54	62	3	Out	VDJ
CTGTCCCTAGAGTCTGCCATCCCCAACCAGACAGCTCTTTACTTCTGTGCCACCAGTGATTTGGGGTACGAAGCTTTCTTTGGACAA	CATSDLGYEAFF	2	9.138913026978381E-5	36	TCRBV24	TCRBV24	unresolved			TCRBV24-01,TCRBV24-or09_02				unresolved		TCRBD01,TCRBD02	TCRBD01-01,TCRBD02-01		TCRBJ01-01*01	TCRBJ01	TCRBJ01-01	01				0	0	0	9	3	8	45	-1	63	66	69	2	In	VDJ
AAGATCCGGTCCACAAAGCTGGAGGACTCAGCCATGTACTTCTGTGCCAAGGAGCGGGGACGAAAGGGTGAAGCTTTCTTTGGACAA	CAKERGRKGEAFF	2	1.0842778167601468E-4	39	TCRBV02-01*01	TCRBV02	TCRBV02-01	01				TCRBD02-01*01	TCRBD02	TCRBD02-01	01				TCRBJ01-01*01	TCRBJ01	TCRBJ01-01	01				10	3	6	3	9	7	42	49	52	59	68	2	In	VDJ
CCCTCAGAACCCAGGGACTCAGCTGTGTACTTCTGTGCCAGCAGTTTATCGAGTGCGGGAGGGTCCTACGAGCAGTACTTCGGGCCG	CASSLSSAGGSYEQYF	2	9.293809857944117E-5	48	TCRBV12	TCRBV12	unresolved			TCRBV12-03,TCRBV12-04		TCRBD02-01*02	TCRBD02	TCRBD02-01	02				TCRBJ02-07*01	TCRBJ02	TCRBJ02-07	01				2	6	7	0	0	1	33	48	54	-1	63	2	In	VDJ
CTGACAGTGACCAGTGCCCATCCTGAAGACAGCAGCTTCTACATCTGCAGTGCCTTCCGGGGGGGGTATGGCTACACCTTCGGTTCG	CSAFRGGYGYTF	3	1.0378087674704263E-4	36	TCRBV20	TCRBV20	unresolved			TCRBV20-01,TCRBV20-or09_02		TCRBD02-01*01	TCRBD02	TCRBD02-01	01				TCRBJ01-02*01	TCRBJ01	TCRBJ01-02	01				6	4	8	0	1	5	45	53	57	65	66	3	In	VDJ
GTGAGCACCTTGGAGCTGGGGGACTCGGCCCTTTATCTTTGCGCCAGCAGCTTGGACTGGGGTGTTAGCGAGCAGTACTTCGGGCCG	CASSLDWGVSEQYF	2	7.435047886355293E-5	42	TCRBV05-01*01	TCRBV05	TCRBV05-01	01						unresolved		TCRBD01,TCRBD02	TCRBD01-01,TCRBD02-01		TCRBJ02-07*01	TCRBJ02	TCRBJ02-07	01				0	3	6	2	6	6	39	55	58	62	68	2	In	VDJ
ATCCAGCGCACACAGCAGGAGGACTCCGCCGTGTATCTCTGTGCCAGCAGCTTACATGGAGGGTCCTATGGCTACACCTTCGGTTCG	CASSLHGGSYGYTF	3	1.1307468660498674E-4	42	TCRBV07-08*01	TCRBV07	TCRBV07-08	01				TCRBD02-01*02	TCRBD02	TCRBD02-01	02				TCRBJ01-02*01	TCRBJ01	TCRBJ01-02	01				2	3	10	0	2	4	39	54	57	63	65	3	In	VDJ
TTGTTGCTGGGGGACTCGGCCCTGTATCTCTGTGCCAGCAGGACCGGGACAGGGGGCTCTGAAGGCTATGGCTACACCTTCGGTTCG	CASRTGTGGSEGYGYTF	4	1.641906408236794E-4	51	TCRBV05-05*01	TCRBV05	TCRBV05-05	01				TCRBD01-01*01	TCRBD01	TCRBD01-01	01				TCRBJ01-02*01	TCRBJ01	TCRBJ01-02	01				5	4	0	0	8	4	30	41	45	57	65	4	In	VDJ
GTGAACGCCTTGTTGCTGGGGGACTCGGCCCTCTATCTCTGTGCCAGCACCCAAGGCACTAGCTCCGACGAGCAGTACTTCGGGCCG	CASTQGTSSDEQYF	2	8.82911936504691E-5	42	TCRBV05-06*01	TCRBV05	TCRBV05-06	01				TCRBD02-01	TCRBD02	TCRBD02-01				01,02	TCRBJ02-07*01	TCRBJ02	TCRBJ02-07	01				6	8	3	7	4	5	39	49	57	63	67	2	In	VDJ
ATCCAGCCTGCAAAGCTTGAGGACTCGGCCGTGTATCTCTGTGCCAGCAGCCGGGACAGAAGATCCTACGAGCAGTACGTCGGGCCG	CASSRDRRSYEQYV	2	9.293809857944117E-5	42	TCRBV11-02*02	TCRBV11	TCRBV11-02	02				TCRBD01-01*01	TCRBD01	TCRBD01-01	01				TCRBJ02-07*01	TCRBJ02	TCRBJ02-07	01				5	1	0	5	20	17	39	51	52	59	79	2	In	VDJ
TTGGAGTCGGCTGCTCCCTCCCAAACATCTGTGTACTTCTGTGCCAGCAGTTACGGGGGTTCCAAAAACATTCAGTACTTCGGCGCC	CASSYGGSKNIQYF	4	1.7503341899128086E-4	42	TCRBV06	TCRBV06	unresolved			TCRBV06-02,TCRBV06-03				unresolved		TCRBD01,TCRBD02	TCRBD01-01,TCRBD02-01		TCRBJ02-04*01	TCRBJ02	TCRBJ02-04	01				2	0	6	1	2	2	39	-1	54	59	61	4	In	VDJ
GTGACCAGTGCCCATCCTGAAGACAGCAGCTTCTACATCTGCAGTGCTTGGCCTCGAGGGACTTACACTGAAGCTTTCTTTGGACAA	CSAWPRGTYTEAFF	2	8.20953204118397E-5	42	TCRBV20	TCRBV20	unresolved			TCRBV20-01,TCRBV20-or09_02		TCRBD02-01	TCRBD02	TCRBD02-01				01,02	TCRBJ01-01*01	TCRBJ01	TCRBJ01-01	01				5	9	0	10	1	3	39	48	57	63	64	2	In	VDJ
TCCCTAGAGTCTGCCATCCCCAACCAGACAGCTCTTTACTTCTGTGCCACCAGTGTAAAGGGGAACTATGGCTACACCTTCGGTTCG	CATSVKGNYGYTF	2	8.054635210218234E-5	39	TCRBV24	TCRBV24	unresolved			TCRBV24-01,TCRBV24-or09_02		TCRBD01-01*01	TCRBD01	TCRBD01-01	01				TCRBJ01-02*01	TCRBJ01	TCRBJ01-02	01				5	3	5	2	0	2	42	55	58	-1	63	2	In	VDJ
GTGAGCACCTTGGAGCTGGGGGACTCGGCCCTTTATCTTTGCGCCAGCAGCTTGGAGACAGTTAACTATGGCTACACCTTCGGTTCG	CASSLETVNYGYTF	4	2.1375762673271468E-4	42	TCRBV05-01*01	TCRBV05	TCRBV05-01	01				TCRBD01-01*01	TCRBD01	TCRBD01-01	01				TCRBJ01-02*01	TCRBJ01	TCRBJ01-02	01				0	1	2	5	1	1	39	55	56	61	62	4	In	VDJ
CTGCTGTACCCTCTCAGACATCTGTGTACTTCTGTGCCAGCACCCAGGGGAGGACTAGCGACCCAAGAGACCCAGTACTTCGGGCCA		3	1.146236549146441E-4	49	TCRBV06-04	TCRBV06	TCRBV06-04				01,02	TCRBD02-01	TCRBD02	TCRBD02-01				01,02	TCRBJ02-05*01	TCRBJ02	TCRBJ02-05	01				7	9	1	6	2	1	32	42	51	60	62	3	Out	VDJ
AGATCCAGCCCTCAGAACCCAGGGACTCAGCTGTGTACTTCTGTGCCAGCAGTTTAAAGGCAGCAGCTTTGGGCTTTCTTTGGACAA		2	9.913397181807057E-5	40	TCRBV12	TCRBV12	unresolved			TCRBV12-03,TCRBV12-04				unresolved		TCRBD01,TCRBD02	TCRBD01-01,TCRBD02-01		TCRBJ01-01*01	TCRBJ01	TCRBJ01-01	01				2	4	4	5	9	11	41	56	60	63	72	2	Out	VDJ
TACACACCCTGCAGCCAGAAGACTCGGCCCTGTATCTCTGCGCCGCCCTCCTCTATCCTGGGGACGGGTGAGCAGTACGTCGGGCCG		2	8.82911936504691E-5	43	TCRBV04-03*01	TCRBV04	TCRBV04-03	01						unresolved		TCRBD01,TCRBD02	TCRBD01-01,TCRBD02-01		TCRBJ02-07*01	TCRBJ02	TCRBJ02-07	01				11	16	0	7	14	17	38	44	60	65	79	2	Out	VDJ
TTCTCAACTCTGACTGTGAGCAACATGAGCCCTGAAGACAGCAGCATATATCTCTGCAGCGGCCGGCAGGGAGATTTCTTTGGACAA	CSGRQGDFF	1	4.8018017599377935E-5	27	TCRBV29-01*01	TCRBV29	TCRBV29-01	01						unresolved		TCRBD01,TCRBD02	TCRBD01-01,TCRBD02-01		TCRBJ01-01*01	TCRBJ01	TCRBJ01-01	01				7	5	4	3	3	13	54	61	66	71	74	1	In	VDJ
CTGCTGTCGGCTGCTCCCTCCCAGACATCTGTGTACTTCTGTGCCAGCAGCCCCGTGGGGGGGAAGCAGCCCCAGCATTTTGGTGAT	CASSPVGGKQPQHF	2	7.435047886355293E-5	42	TCRBV06-05*01	TCRBV06	TCRBV06-05	01				TCRBD02-01*01	TCRBD02	TCRBD02-01	01				TCRBJ01-05*01	TCRBJ01	TCRBJ01-05	01				6	6	9	0	3	7	39	50	56	63	66	2	In	VDJ
CTGAGTTCTAAGAAGCTCCTTCTCAGTGACTCTGGCTTCTATCTCTGTGCCCGCTGGACAGGGGGGACTGAAGCTTTCTTTGGACAA	CARWTGGTEAFF	2	8.054635210218234E-5	36	TCRBV30-01*01	TCRBV30	TCRBV30-01	01				TCRBD01-01*01	TCRBD01	TCRBD01-01	01				TCRBJ01-01*01	TCRBJ01	TCRBJ01-01	01				8	4	1	1	1	5	45	51	55	65	66	2	In	VDJ
GTGAGCAACATGAGCCCTGAAGACAGCAGCATATATCTCTGCAGCGTTGGACTAGGGCAGTCTGGAAACACCATATATTTTGGAGAG	CSVGLGQSGNTIYF	1	6.505666900560881E-5	42	TCRBV29-01*01	TCRBV29	TCRBV29-01	01				TCRBD02-01	TCRBD02	TCRBD02-01				01,02	TCRBJ01-03*01	TCRBJ01	TCRBJ01-03	01				4	0	2	8	5	1	39	-1	49	55	60	1	In	VDJ
GCCATCCCCAACCAGACAGCTCTTTACTTCTGTGCCACCAGTGATTTGAAGGGACTAGCGGCTGACAATGAGCAGTTCTTCGGGCCA	CATSDLKGLAADNEQFF	2	9.448706688909851E-5	51	TCRBV24	TCRBV24	unresolved			TCRBV24-01,TCRBV24-or09_02		TCRBD02-01	TCRBD02	TCRBD02-01				01,02	TCRBJ02-01*01	TCRBJ02	TCRBJ02-01	01				0	2	0	5	3	5	30	48	50	61	64	2	In	VDJ
ATCCGGTCCACAAAGCTGGAGGACTCAGCCATGTACTTCTGTGCCAGCAGCCGGGAAAATTTCAATCAGCCCCAGCATTTTGGTGAT	CASSRENFNQPQHF	5	2.524818344741485E-4	42	TCRBV02-01*01	TCRBV02	TCRBV02-01	01				TCRBD02-01*02	TCRBD02	TCRBD02-01	02				TCRBJ01-05*01	TCRBJ01	TCRBJ01-05	01				6	1	8	3	6	3	39	50	51	56	62	5	In	VDJ
GTGAGCAACATGAGCCCTGAAGACAGCAGCATATATCTCTGCAGCGTCGGACAGGGGATTGGGATCTACGAGCAGTACTTCGGGCCG	CSVGQGIGIYEQYF	1	4.492008098006323E-5	42	TCRBV29-01*01	TCRBV29	TCRBV29-01	01				TCRBD01-01*01	TCRBD01	TCRBD01-01	01				TCRBJ02-07*01	TCRBJ02	TCRBJ02-07	01				6	1	1	2	8	3	39	47	48	57	65	1	In	VDJ
CTAGAGTCTGCCATCCCCAACCAGACAGCTCTTTACTTCTGTGCCACCAGTGACGGAGGGTCCAAAAACATTCAGTACTTCGGCGCC	CATSDGGSKNIQYF	2	9.448706688909851E-5	42	TCRBV24	TCRBV24	unresolved			TCRBV24-01,TCRBV24-or09_02		TCRBD02-01*02	TCRBD02	TCRBD02-01	02				TCRBJ02-04*01	TCRBJ02	TCRBJ02-04	01				4	1	10	0	1	2	39	53	54	60	61	2	In	VDJ
CCTAGAGTCTGCCATCCCCAACCAGACAGCTCTTTACTTCTGTGCCACCAGTGATTTGCAGGGGTAGCGGGAGGGACGGCCGGGCCG		2	8.20953204118397E-5	41	TCRBV24	TCRBV24	unresolved			TCRBV24-01,TCRBV24-or09_02		TCRBD02-01*02	TCRBD02	TCRBD02-01	02				TCRBJ02-07*01	TCRBJ02	TCRBJ02-07	01				0	6	5	0	5	18	40	58	64	75	80	2	Out	VDJ
GAGTCCGCCAGCACCAACCAGACATCTATGTACCTCTGTGCCAGCAGTTTTACAGCGGGAGGCCAAGAGACCCAGTACTTCGGGCCA	CASSFTAGGQETQYF	5	2.5712873940312057E-4	45	TCRBV28-01*01	TCRBV28	TCRBV28-01	01				TCRBD02-01*02	TCRBD02	TCRBD02-01	02				TCRBJ02-05*01	TCRBJ02	TCRBJ02-05	01				3	3	6	1	0	1	36	50	53	-1	62	5	In	VDJ
TTGGCTGCTCCCTCCCAGACATCTGTGTACTTCTGTGCCAGCGTCGACCCGCGGCGGGAGAGCTCCTACGAGCAGTACTTCGGGCCG	CASVDPRRESSYEQYF	3	1.0997674998567204E-4	48	TCRBV06-06	TCRBV06	TCRBV06-06				01,02	TCRBD02-01*02	TCRBD02	TCRBD02-01	02				TCRBJ02-07*01	TCRBJ02	TCRBJ02-07	01				8	11	7	2	2	0	33	42	53	60	62	3	In	VDJ
GTGAACGCCTTGTTGCTGGGGGACTCGGCCCTCTATCTCTGTGCCAGCAGCCCAGGGGCAGGGAGGGAAGGCTACACCTTCGGTTCG	CASSPGAGREGYTF	3	1.3011333801121763E-4	42	TCRBV05-06*01	TCRBV05	TCRBV05-06	01				TCRBD02-01*02	TCRBD02	TCRBD02-01	02				TCRBJ01-02*01	TCRBJ01	TCRBJ01-02	01				4	9	9	0	2	8	39	51	60	67	69	3	In	VDJ
CTGGAGCTTGGTGACTCTGCTGTGTATTTCTGTGCCAGTGGAGAATCCACAACAAGGGGCTTTAATGAAAAACTGTTTTTTGGCAGT	CASGESTTRGFNEKLFF	11	4.879250175420661E-4	51	TCRBV03	TCRBV03	unresolved			TCRBV03-01,TCRBV03-02		TCRBD01-01*01	TCRBD01	TCRBD01-01	01				TCRBJ01-04*01	TCRBJ01	TCRBJ01-04	01				9	16	5	2	3	4	30	38	54	59	62	11	In	VDJ
CTACACACCCTGCAGCCAGAAGACTCGGCCCTGTATCTCTGCGCCAGCAGCCGCCCGGGACAGGGTCTTGGCTACACCTTCGGTTCG	CASSRPGQGLGYTF	3	1.3940714786916174E-4	42	TCRBV04-03*01	TCRBV04	TCRBV04-03	01				TCRBD01-01*01	TCRBD01	TCRBD01-01	01				TCRBJ01-02*01	TCRBJ01	TCRBJ01-02	01				4	4	0	3	3	7	39	52	56	65	68	3	In	VDJ
GTGAGCACCTTGGAGCTGGGGGACTCGGCCCTTTATCTTTGCGCCAGCAGCCTACAGGGGCGGAACACTGAAGCTTTCTTTGGACAA	CASSLQGRNTEAFF	3	1.3630921124984703E-4	42	TCRBV05-01*01	TCRBV05	TCRBV05-01	01				TCRBD01-01*01	TCRBD01	TCRBD01-01	01				TCRBJ01-01*01	TCRBJ01	TCRBJ01-01	01				4	2	3	2	2	1	39	51	53	60	62	3	In	VDJ
TCGGCTGCTCCCTCCCAAACATCTGTGTACTTCTGTGCCAGCAGTTGGCCCCGGCAGGGGGGTAACTATGGCTACACCTTCGGTTCG	CASSWPRQGGNYGYTF	2	9.448706688909851E-5	48	TCRBV06	TCRBV06	unresolved			TCRBV06-02,TCRBV06-03		TCRBD01-01*01	TCRBD01	TCRBD01-01	01				TCRBJ01-02*01	TCRBJ01	TCRBJ01-02	01				4	8	4	1	1	1	33	46	54	61	62	2	In	VDJ
GGTTGGAGTCGGCTGCTCCCTCCCAAACATCTGTGTACTTCTGTGCCAGCAGTTACCAGGGTGAATCAGCCCCAGCATTTTGGTGAT		5	2.4783492954517645E-4	40	TCRBV06	TCRBV06	unresolved			TCRBV06-02,TCRBV06-03		TCRBD01-01*01	TCRBD01	TCRBD01-01	01				TCRBJ01-05*01	TCRBJ01	TCRBJ01-05	01				2	0	4	3	2	4	41	-1	56	61	63	5	Out	VDJ
CAGCGCACACAGCAGGAGGACTCGGCCGTGTATCTCTGTGCCAGCAGCTTAACGGGACTAGCGGGAGGGAGGCTGTTTTTTGGAGAA	CASSLTGLAGGRLFF	4	1.6109270420436468E-4	45	TCRBV07-02*01	TCRBV07	TCRBV07-02	01				TCRBD02-01*02	TCRBD02	TCRBD02-01	02				TCRBJ02-02*01	TCRBJ02	TCRBJ02-02	01				2	2	0	0	2	13	36	51	53	69	71	4	In	VDJ
GTGAGCACCTTGGAGCTGGGGGACTCGGCCCTTTATCTTTGCGCCAGCAGCTTGGCCCGAAGGTCCACTGAAGCTTTCTTTGGACAA	CASSLARRSTEAFF	2	7.899738379252498E-5	42	TCRBV05-01*01	TCRBV05	TCRBV05-01	01						unresolved		TCRBD01,TCRBD02	TCRBD01-01,TCRBD02-01		TCRBJ01-01*01	TCRBJ01	TCRBJ01-01	01				0	5	5	4	2	4	39	55	60	63	65	2	In	VDJ
CTGACAGTGACCAGTGCCCATCCTGAAGACAGCAGCTTCTACATCTGCAGTGCTAGCGTTGGCAGCACTGAAGCTTTCTTTGGACAA	CSASVGSTEAFF	3	1.5024992603676323E-4	36	TCRBV20	TCRBV20	unresolved			TCRBV20-01,TCRBV20-or09_02		TCRBD01-01*01	TCRBD01	TCRBD01-01	01				TCRBJ01-01*01	TCRBJ01	TCRBJ01-01	01				3	6	4	5	0	4	45	56	62	-1	65	3	In	VDJ
GGAGCTGGGGGACTCAGCTTTGTATTTCTGTGCCAGCAGCGTAGCGGTGGGAAGTGGAGCAGGGCCTATGGCTACACCTTCGGTTCG		2	1.1617262322430146E-4	53	TCRBV09-01	TCRBV09	TCRBV09-01				01,02	TCRBD01-01*01	TCRBD01	TCRBD01-01	01				TCRBJ01-02*01	TCRBJ01	TCRBJ01-02	01				0	15	4	3	1	4	28	44	59	64	65	2	Out	VDJ
ACCTTGGAGCTGGGGGACTCGGCCCTTTATCTTTGCGCCAGCAGCTTGGTAACGGGACAGAGTAACTATGGCTACACCTTCGGTTCG	CASSLVTGQSNYGYTF	2	1.0842778167601468E-4	48	TCRBV05-01*01	TCRBV05	TCRBV05-01	01				TCRBD01-01*01	TCRBD01	TCRBD01-01	01				TCRBJ01-02*01	TCRBJ01	TCRBJ01-02	01				0	4	0	5	2	1	33	49	53	60	62	2	In	VDJ
GTGAACGCCTTGGAGCTGGACGACTCGGCCCTGTATCTCTGTGCCAGCAGCTGGGATTCTAACACCGGGGAGCTGTTTTTTGGAGAA	CASSWDSNTGELFF	3	1.5799476758504997E-4	42	TCRBV05-04*01	TCRBV05	TCRBV05-04	01						unresolved		TCRBD01,TCRBD02	TCRBD01-01,TCRBD02-01		TCRBJ02-02*01	TCRBJ02	TCRBJ02-02	01				3	0	0	8	4	2	39	-1	52	56	60	3	In	VDJ
TTGGAGTCGGCTGCTCCCTCCCAAACATCTGTGTACTTCTGTGCCAGCAGTTCCCCTTATAGCAATCAGCCCCAGCATTTTGGTGAT	CASSSPYSNQPQHF	3	1.6109270420436468E-4	42	TCRBV06	TCRBV06	unresolved			TCRBV06-02,TCRBV06-03		TCRBD02-01	TCRBD02	TCRBD02-01				01,02	TCRBJ01-05*01	TCRBJ01	TCRBJ01-05	01				4	3	4	10	2	0	39	52	55	57	59	3	In	VDJ
GCTGCTCCCTCCCAAACATCTGTGTACTTCTGTGCCAGCAGCCGGAGGGGAACTAGCGGGGGGTCCTACGAGCAGTACTTCGGGCCG	CASSRRGTSGGSYEQYF	2	9.758500350841323E-5	51	TCRBV06	TCRBV06	unresolved			TCRBV06-02,TCRBV06-03		TCRBD02-01*01	TCRBD02	TCRBD02-01	01				TCRBJ02-07*01	TCRBJ02	TCRBJ02-07	01				6	10	3	1	0	1	30	41	51	-1	63	2	In	VDJ
ATGAATGTGAGCACCTTGGAGCTGGGGGACTCGGCCCTTTATCTTTGCGCCAGCAGCCGAACCACCGGGGAGCTGTTTTTTGGAGAA	CASSRTTGELFF	3	1.533478626560779E-4	36	TCRBV05-01*01	TCRBV05	TCRBV05-01	01						unresolved		TCRBD01,TCRBD02	TCRBD01-01,TCRBD02-01		TCRBJ02-02*01	TCRBJ02	TCRBJ02-02	01				4	1	2	8	2	4	45	57	58	60	62	3	In	VDJ
ACCCTGCAGCCAGAAGACTCGGCCCTGTATCTCTGCGCCAGCAGCCAAGAGCCCCGGGGCAACACCGGGGAGCTGTTTTTTGGAGAA	CASSQEPRGNTGELFF	4	1.998169119457985E-4	48	TCRBV04-03*01	TCRBV04	TCRBV04-03	01						unresolved		TCRBD01,TCRBD02	TCRBD01-01,TCRBD02-01		TCRBJ02-02*01	TCRBJ02	TCRBJ02-02	01				0	5	7	0	0	2	33	50	55	-1	60	4	In	VDJ
AAGAAGCTCCTCCTCAGTGACTCTGGCTTCTATCTCTGTGCCTGGAGTTGGAACACCCTGAACCAAGAGACCCAGTACTTCGGGCCA	CAWSWNTLNQETQYF	1	3.252833450280441E-5	45	TCRBV30-01*02	TCRBV30	TCRBV30-01	02						unresolved		TCRBD01,TCRBD02	TCRBD01-01,TCRBD02-01		TCRBJ02-05*01	TCRBJ02	TCRBJ02-05	01				2	1	1	8	9	0	36	48	49	52	61	1	In	VDJ
ACTCTCAAGATCCAGCCTGCAGAGCTTGGGGACTCGGCCGTGTATCTCTGTGCCAGCAGCTCCCACAGCGAAGCTTTCTTTGGACAA	CASSSHSEAFF	3	1.1927055984361616E-4	33	TCRBV11-03*01	TCRBV11	TCRBV11-03	01				TCRBD01-01*01	TCRBD01	TCRBD01-01	01				TCRBJ01-01*01	TCRBJ01	TCRBJ01-01	01				4	3	3	5	1	8	48	61	64	68	69	3	In	VDJ
AGATCCAGCCCTCAGAACCCAGGGACTCAGCTGTGTATTTTTGTGCTAGTGCTCCCGCGGTGCACTGTGAAGCAGTACGTCGGGCCG		3	1.6109270420436468E-4	40	TCRBV12-05*01	TCRBV12	TCRBV12-05	01				TCRBD02-01	TCRBD02	TCRBD02-01				01,02	TCRBJ02-07*01	TCRBJ02	TCRBJ02-07	01				7	5	7	5	19	17	41	51	56	60	79	3	Out	VDJ
ACCCTGCAGCCAGAAGACTCGGCCCTGTATCTCTGCGCCAGCAGCCAAGCAACCTTACGACTTACAGATACGCAGTATTTTGGCCCA	CASSQATLRLTDTQYF	3	1.6264167251402203E-4	48	TCRBV04-03*01	TCRBV04	TCRBV04-03	01				TCRBD02-01	TCRBD02	TCRBD02-01				01,02	TCRBJ02-03*01	TCRBJ02	TCRBJ02-03	01				1	9	2	10	1	3	33	49	58	62	63	3	In	VDJ
AGTCGGCTGCTCCCTCCCAAACATCTGTGTACTTCTGTGCCAGCAGTAACCCTACAGGGGAACTCCTACGAGCAGTACTTCGGGCCG		2	9.603603519875587E-5	46	TCRBV06	TCRBV06	unresolved			TCRBV06-02,TCRBV06-03		TCRBD01-01*01	TCRBD01	TCRBD01-01	01				TCRBJ02-07*01	TCRBJ02	TCRBJ02-07	01				5	6	3	2	2	0	35	47	53	60	62	2	Out	VDJ
AAGCTGGAGGACTCAGCCATGTACTTCTGTGCCAGCAGACGTATGACTAGCGGGGGCCTAAGCACAGATACGCAGTATTTTGGCCCA	CASRRMTSGGLSTDTQYF	5	2.8036326404798085E-4	54	TCRBV02-01*01	TCRBV02	TCRBV02-01	01				TCRBD02-01*01	TCRBD02	TCRBD02-01	01				TCRBJ02-03*01	TCRBJ02	TCRBJ02-03	01				6	6	2	2	4	0	27	38	44	56	60	5	In	VDJ
ACCCTGGAGTCTGCCAGGCCCTCACATACCTCTCAGTACCTCTGTGCCAGCAGTGACTTGGACAGGCCTGAAGCTTTCTTTGGACAA	CASSDLDRPEAFF	1	6.505666900560881E-5	39	TCRBV25-01*01	TCRBV25	TCRBV25-01	01				TCRBD01-01*01	TCRBD01	TCRBD01-01	01				TCRBJ01-01*01	TCRBJ01	TCRBJ01-01	01				3	3	1	4	1	6	42	56	59	66	67	1	In	VDJ
CACACCCTGCAGCCAGAAGACTCGGCCCTGTATCTCTGCGCCAGCAGCCAACAGGGGGGGGCTAATGAAAAACTGTTTTTTGGCAGT	CASSQQGGANEKLFF	3	1.146236549146441E-4	45	TCRBV04-03*01	TCRBV04	TCRBV04-03	01						unresolved		TCRBD01,TCRBD02	TCRBD01-01,TCRBD02-01		TCRBJ01-04*01	TCRBJ01	TCRBJ01-04	01				2	0	4	1	3	3	36	-1	51	58	61	3	In	VDJ
CGAGGAGATTCGGCAGCTTATTTCTGTGCCAGCTCACCAACTCGGGGAGTCAGCGGGACGTACCAAGAGACCCAGTACTTCGGGCCA	CASSPTRGVSGTYQETQYF	4	1.967189753264838E-4	57	TCRBV18-01*01	TCRBV18	TCRBV18-01	01				TCRBD02-01*02	TCRBD02	TCRBD02-01	02				TCRBJ02-05*01	TCRBJ02	TCRBJ02-05	01				2	12	6	3	3	0	24	39	51	58	61	4	In	VDJ
CAGCCCTCAGAACCCAGGGACTCAGCTGTGTACTTCTGTGCCAGCAGTTTTATACGACAGGGGTTGTACGAGCAGTACTTCGGGCCG	CASSFIRQGLYEQYF	4	2.1375762673271468E-4	45	TCRBV12	TCRBV12	unresolved			TCRBV12-03,TCRBV12-04		TCRBD01-01*01	TCRBD01	TCRBD01-01	01				TCRBJ02-07*01	TCRBJ02	TCRBJ02-07	01				3	5	2	2	3	4	36	50	55	63	66	4	In	VDJ
TTGGAGTCGGCTGCTCCCTCCCAAACATCTGTGTACTTCTGTGCCAGCAGTCAGGGCCTTTACAAGGGCGAGCAGTACTTCGGGCCG	CASSQGLYKGEQYF	2	9.603603519875587E-5	42	TCRBV06	TCRBV06	unresolved			TCRBV06-02,TCRBV06-03		TCRBD01-01*01	TCRBD01	TCRBD01-01	01				TCRBJ02-07*01	TCRBJ02	TCRBJ02-07	01				5	0	4	3	12	6	39	-1	51	56	68	2	In	VDJ
GTGACCAGTGCCCATCCTGAAGACAGCAGCTTCTACATCTGCAGTGCTATCACTAGCGGGTCTACCTACGAGCAGTACTTCGGGCCG	CSAITSGSTYEQYF	3	1.440540527981338E-4	42	TCRBV20	TCRBV20	unresolved			TCRBV20-01,TCRBV20-or09_02		TCRBD02-01	TCRBD02	TCRBD02-01				01,02	TCRBJ02-07*01	TCRBJ02	TCRBJ02-07	01				4	2	3	4	4	2	39	49	51	60	64	3	In	VDJ
GCCCATCCTGAAGACAGCAGCTTCTACATCTGCAGTGCTAGAGACTCCTCATCCGGGACTAGTGGGCATGAGCAGTTCTTCGGGCCA	CSARDSSSGTSGHEQFF	3	9.913397181807057E-5	51	TCRBV20	TCRBV20	unresolved			TCRBV20-01,TCRBV20-or09_02		TCRBD02-01	TCRBD02	TCRBD02-01				01,02	TCRBJ02-01*01	TCRBJ02	TCRBJ02-01	01				0	10	0	8	5	8	30	44	54	62	67	3	In	VDJ
CTCAGGCTGGAGTCGGCTGCTCCCTCCCAGACATCTGTGTACTTCTGTGCCAGCGACAGGGGGGGTGAAAAACTGTTTTTTGGCAGT	CASDRGGEKLFF	4	1.471519894174485E-4	36	TCRBV06-01*01	TCRBV06	TCRBV06-01	01				TCRBD01-01*01	TCRBD01	TCRBD01-01	01				TCRBJ01-04*01	TCRBJ01	TCRBJ01-04	01				8	0	2	1	2	7	45	-1	54	63	65	4	In	VDJ
TGACCAGTGCCCATCCTGAAGACAGCAGCTTCTACATCTGCAGTGCTGGGGGAACGTCCAGCTAACTATGGCTACACCTTCGGTTCG		2	7.280151055389558E-5	43	TCRBV20	TCRBV20	unresolved			TCRBV20-01,TCRBV20-or09_02				unresolved		TCRBD01,TCRBD02	TCRBD01-01,TCRBD02-01		TCRBJ01-02*01	TCRBJ01	TCRBJ01-02	01				5	0	6	1	9	0	38	-1	47	52	61	2	Out	VDJ
AAAAAACAGAATTTCCTGCTGGGGTTGGAGTCGGCTGCTCCCTCCCAAACATCTGTGTACTTCTGTGCCAGCTAGTACTTCGGCGCC	CAS*YF	3	1.0997674998567204E-4	18	TCRBV06	TCRBV06	unresolved			TCRBV06-02,TCRBV06-03				unresolved					TCRBJ02-04*01	TCRBJ02	TCRBJ02-04	01				8	0	0	0	1	14	63	-1	-1	72	73	3	Stop	VJ
GCAGCAAGAAGACTCAGCTGCGTATCTCTGCACCAGCAGCCAAGCATTACGGACTAGACGTTCCAAGAGACCCAGTACTTCGGGCCA		2	7.435047886355293E-5	53	TCRBV01-01*01	TCRBV01	TCRBV01-01	01				TCRBD02-01	TCRBD02	TCRBD02-01				01,02	TCRBJ02-05*01	TCRBJ02	TCRBJ02-05	01				1	6	1	8	5	1	28	44	50	57	62	2	Out	VDJ
CACACAGCAGGAGGACTCGGCCGTGTATCTCTGTGCCAGCAGCTTTGGGACACTGTCGCGGGCAATCAGCCCCAGCATTTTGGTGAT		6	2.5712873940312057E-4	50	TCRBV07-02*01	TCRBV07	TCRBV07-02	01				TCRBD01-01*01	TCRBD01	TCRBD01-01	01				TCRBJ01-05*01	TCRBJ01	TCRBJ01-05	01				3	1	0	6	9	2	31	45	46	52	61	6	Out	VDJ
TCGGCTGCTCCCTCCCAGACATCTGTGTACTTCTGTGCCAGCAGTTACTTAGGGCCTCTAGCCAAAAACATTCAGTACTTCGGCGCC	CASSYLGPLAKNIQYF	2	8.054635210218234E-5	48	TCRBV06-05*01	TCRBV06	TCRBV06-05	01						unresolved		TCRBD01,TCRBD02	TCRBD01-01,TCRBD02-01		TCRBJ02-04*01	TCRBJ02	TCRBJ02-04	01				1	1	5	3	5	0	33	49	50	54	59	2	In	VDJ
CACCTACACACCCTGCAGCCAGAAGACTCGGCCCTGTATCTCTGCGCCAGCAGCCGGGATAGCAGTTATGGCTACACCTTCGGTTCG	CASSRDSSYGYTF	2	8.364428872149704E-5	39	TCRBV04-03*01	TCRBV04	TCRBV04-03	01						unresolved		TCRBD01,TCRBD02	TCRBD01-01,TCRBD02-01		TCRBJ01-02*01	TCRBJ01	TCRBJ01-02	01				4	0	0	8	7	5	42	-1	55	59	66	2	In	VDJ
TCTAAGAAGCTCCTCCTCAGTGACTCTGGCTTCTATCTCTGTGCCTGGAGTGTACAGGGGGTCCCAGATACGCAGTATTTTGGCCCA	CAWSVQGVPDTQYF	1	4.027317605109117E-5	42	TCRBV30-01*02	TCRBV30	TCRBV30-01	02				TCRBD01-01*01	TCRBD01	TCRBD01-01	01				TCRBJ02-03*01	TCRBJ02	TCRBJ02-03	01				0	0	3	1	3	4	39	-1	53	61	64	1	In	VDJ
GTGACCAGTGCCCATCCTGAAGACAGCAGCTTCTACATCTGCAGTGCTACCGCCCCGAGGGCAAAAGAGACCCAGTACTTCGGGCCA	CSATAPRAKETQYF	3	1.6109270420436468E-4	42	TCRBV20	TCRBV20	unresolved			TCRBV20-01,TCRBV20-or09_02		TCRBD02-01*02	TCRBD02	TCRBD02-01	02				TCRBJ02-05*01	TCRBJ02	TCRBJ02-05	01				4	7	11	0	3	3	39	49	56	61	64	3	In	VDJ
CGCCCTGCAGCCAGAAGACTCAGCCCTGTATCTCTGCGCCAGCAGCCATACCGTTGGACAGGGAATCAGCCCCAGCATTTTGGTGAT		2	7.744841548286764E-5	47	TCRBV04-01*01	TCRBV04	TCRBV04-01	01				TCRBD01-01*01	TCRBD01	TCRBD01-01	01				TCRBJ01-05*01	TCRBJ01	TCRBJ01-05	01				3	7	1	3	0	4	34	48	55	-1	63	2	Out	VDJ
GAGCTGGGGGACTCGGCCCTTTATCTTTGCGCCAGCAGCTTGGGGCCTGGACTAGCGAAGGGAGTCTACGAGCAGTACGTCGGGCCG	CASSLGPGLAKGVYEQYV	4	1.967189753264838E-4	54	TCRBV05-01*01	TCRBV05	TCRBV05-01	01				TCRBD02-01	TCRBD02	TCRBD02-01				01,02	TCRBJ02-07*01	TCRBJ02	TCRBJ02-07	01				0	5	1	6	22	17	27	43	48	57	79	4	In	VDJ
ACTCTGACAGTGACCAGTGCCCATCCTGAAGACAGCAGCTTCTACATCTGCAGTGCTAGAGTAGGGGCTGAAGCTTTCTTTGGACAA	CSARVGAEAFF	5	2.4318802461620437E-4	33	TCRBV20-01*01	TCRBV20	TCRBV20-01	01				TCRBD01-01*01	TCRBD01	TCRBD01-01	01				TCRBJ01-01*01	TCRBJ01	TCRBJ01-01	01				1	1	5	2	0	6	48	61	62	-1	67	5	In	VDJ
GACCAGTGCCCATCCTGAAGACAGCAGCTTCTACATCTGCAGTGCGCGACCTCTGGCGGGAGAAACAATGAGCAGTTCTTCGGGCCA		3	1.3011333801121763E-4	44	TCRBV20	TCRBV20	unresolved			TCRBV20-01,TCRBV20-or09_02		TCRBD02-01*02	TCRBD02	TCRBD02-01	02				TCRBJ02-01*01	TCRBJ02	TCRBJ02-01	01				6	10	7	2	2	5	37	45	55	62	64	3	Out	VDJ
AGCAACATGAGCCCTGAAGACAGCAGCATATATCTCTGCAGCGTCCTGTATAGGACAGGGTTTGTAGATACGCAGTATTTTGGCCCA	CSVLYRTGFVDTQYF	1	4.8018017599377935E-5	45	TCRBV29-01*01	TCRBV29	TCRBV29-01	01				TCRBD01-01*01	TCRBD01	TCRBD01-01	01				TCRBJ02-03*01	TCRBJ02	TCRBJ02-03	01				6	8	1	3	5	5	36	44	52	60	65	1	In	VDJ
CAGCGCACAGAGCGGGGGGACTCAGCCGTGTATCTCTGTGCCAGCAGCCTCCAGCGGGGAAACACCGGGGAGCTGTTTTTTGGAGAA	CASSLQRGNTGELFF	5	2.2150246828100143E-4	45	TCRBV07-03*01	TCRBV07	TCRBV07-03	01				TCRBD02-01*01	TCRBD02	TCRBD02-01	01				TCRBJ02-02*01	TCRBJ02	TCRBJ02-02	01				5	4	6	3	1	2	36	48	52	59	60	5	In	VDJ
CTTCACATCAATTCCCTGGAGCTTGGTGACTCTGCTGTGTATTTCTGTGCCAGCAGCGCAACAGGGGCCGAGCAGTACTTCGGGCCG	CASSATGAEQYF	3	1.641906408236794E-4	36	TCRBV03	TCRBV03	unresolved			TCRBV03-01,TCRBV03-02		TCRBD01-01*01	TCRBD01	TCRBD01-01	01				TCRBJ02-07*01	TCRBJ02	TCRBJ02-07	01				5	3	3	2	1	6	45	57	60	67	68	3	In	VDJ
GATCCAGCAGGTAGTGCGAGGAGATTCGGCAGCTTATTTCTGTGCCAGCTCAGAACGGTTCCTCGGTAGCCCCAGCATTTTGGTGAT		2	1.0223190843738528E-4	41	TCRBV18-01*01	TCRBV18	TCRBV18-01	01				TCRBD02-01	TCRBD02	TCRBD02-01				01,02	TCRBJ01-05*01	TCRBJ01	TCRBJ01-05	01				5	3	8	5	9	8	40	52	55	58	67	2	Out	VDJ
ACCCTGCAGCCAGAAGACTCGGCCCTGTATCTCTGCGCCAGCAGCCTCTACGGAGGGAGGAGAACCTACGAGCAGTACTTCGGGCCG	CASSLYGGRRTYEQYF	2	8.674222534081176E-5	48	TCRBV04-03*01	TCRBV04	TCRBV04-03	01				TCRBD02-01*02	TCRBD02	TCRBD02-01	02				TCRBJ02-07*01	TCRBJ02	TCRBJ02-07	01				4	8	9	1	4	2	33	46	54	60	64	2	In	VDJ
CTGGAGTCTGCCAGGCCCTCACATACCTCTCAGTACCTCTGTGCCAGCAGTGATGCCGGGAGTCGAAACACCATATATTTTGGAGAG	CASSDAGSRNTIYF	2	8.674222534081176E-5	42	TCRBV25-01*01	TCRBV25	TCRBV25-01	01				TCRBD02-01*02	TCRBD02	TCRBD02-01	02				TCRBJ01-03*01	TCRBJ01	TCRBJ01-03	01				3	3	8	2	2	5	39	53	56	62	64	2	In	VDJ
GAGATCCAGCGCACAGAGCAGGGGGACTCGGCCATGTATCTCTGTGCCAGCAGCCCATGGACGAGCGATGAGCAGTTCTTCGGGCCA	CASSPWTSDEQFF	5	2.586777077127779E-4	39	TCRBV07-09	TCRBV07	TCRBV07-09				01,03			unresolved		TCRBD01,TCRBD02	TCRBD01-01,TCRBD02-01		TCRBJ02-01*01	TCRBJ02	TCRBJ02-01	01				5	4	1	7	5	8	42	54	58	62	67	5	In	VDJ
TCTAAGAAGCTCCTTCTCAGTGACTCTGGCTTCTATCTCTGTGCCTGGAGTGTACAGGCAATGAACACTGAAGCTTTCTTTGGACAA	CAWSVQAMNTEAFF	6	2.741673908093514E-4	42	TCRBV30-01*01	TCRBV30	TCRBV30-01	01				TCRBD01-01*01	TCRBD01	TCRBD01-01	01				TCRBJ01-01*01	TCRBJ01	TCRBJ01-01	01				0	0	3	4	3	0	39	-1	53	58	61	6	In	VDJ
CTGGAGCTGGGGGACTCAGCTTTGTATTTCTGTGCCAGCAGCGCAACCCAGGACCGAAAAGGGGCTGAGACCCAGTACTTCGGGCCA	CASSATQDRKGAETQYF	2	1.3630921124984703E-4	51	TCRBV09-01	TCRBV09	TCRBV09-01				01,02	TCRBD01-01*01	TCRBD01	TCRBD01-01	01				TCRBJ02-05*01	TCRBJ02	TCRBJ02-05	01				3	16	5	2	2	5	30	43	59	64	66	2	In	VDJ
CTCAGGCTGCTGTCGGCTGCTCCCTCCCAGACATCTGTGTACTTCTGTGCCAGCAGTTCAGGGTTGGACGAGCAGTACTTCGGGCCG	CASSSGLDEQYF	1	6.970357393458087E-5	36	TCRBV06-05*01	TCRBV06	TCRBV06-05	01				TCRBD01-01*01	TCRBD01	TCRBD01-01	01				TCRBJ02-07*01	TCRBJ02	TCRBJ02-07	01				4	0	4	3	4	5	45	-1	58	63	67	1	In	VDJ
GTGACCAGTGCCCATCCTGAAGACAGCAGCTTCTACATCTGCAGTGCTAGTGAAGGGCGGGGGTACACTGAAGCTTTCTTTGGACAA	CSASEGRGYTEAFF	3	1.3166230632087497E-4	42	TCRBV20	TCRBV20	unresolved			TCRBV20-01,TCRBV20-or09_02		TCRBD02-01*01	TCRBD02	TCRBD02-01	01				TCRBJ01-01*01	TCRBJ01	TCRBJ01-01	01				3	6	7	2	1	3	39	50	56	63	64	3	In	VDJ
CTGCAGCCAGAAGACTCGGCCCTGTATCTCTGCGCCAGCAGCCAAGAGTCTGGCAGGCGGACTAACTATGGCTACACCTTCGGTTCG	CASSQESGRRTNYGYTF	2	8.364428872149704E-5	51	TCRBV04-03*01	TCRBV04	TCRBV04-03	01						unresolved		TCRBD01,TCRBD02	TCRBD01-01,TCRBD02-01		TCRBJ01-02*01	TCRBJ01	TCRBJ01-02	01				0	6	4	4	4	0	30	47	53	57	61	2	In	VDJ
CCGCTCAGGCTGCTGTCGGCTGCTCCCTCCCAGACATCTGTGTACTTCTGTGCCAGCAGTTACCTCGATGAGCAGTTCTTCGGGCCA	CASSYLDEQFF	2	7.899738379252498E-5	33	TCRBV06-05*01	TCRBV06	TCRBV06-05	01				TCRBD02-01	TCRBD02	TCRBD02-01				01,02	TCRBJ02-01*01	TCRBJ02	TCRBJ02-01	01				2	0	4	10	2	8	48	-1	63	65	67	2	In	VDJ
CAGCCAGAAGACTCGGCCCTGTATCTCTGCGCCAGCAGCCAAGATATGAGACTAGCGCCGAAATACAATGAGCAGTTCTTCGGGCCA	CASSQDMRLAPKYNEQFF	3	1.5024992603676323E-4	54	TCRBV04-03*01	TCRBV04	TCRBV04-03	01				TCRBD02-01	TCRBD02	TCRBD02-01				01,02	TCRBJ02-01*01	TCRBJ02	TCRBJ02-01	01				0	5	2	6	6	4	27	44	49	57	63	3	In	VDJ
TCTAAGAAGCTCCTCCTCAGTGACTCTGGCTTCTATCTCTGTGCCTGCCCACGGGGGCTATCTAACTATGGCTACACCTTCGGTTCG	CACPRGLSNYGYTF	1	3.5626271122119114E-5	42	TCRBV30-01*02	TCRBV30	TCRBV30-01	02						unresolved		TCRBD01,TCRBD02	TCRBD01-01,TCRBD02-01		TCRBJ01-02*01	TCRBJ01	TCRBJ01-02	01				6	5	6	0	3	0	39	47	52	58	61	1	In	VDJ
AAGCTCCTTCTCAGTGACTCTGGCTTCTATCTCTGTGCCTGGAGGAATTGGGACAGGGGGCTTAACTACGAGCAGTACTTCGGGCCG	CAWRNWDRGLNYEQYF	1	3.5626271122119114E-5	48	TCRBV30-01*01	TCRBV30	TCRBV30-01	01				TCRBD01-01*01	TCRBD01	TCRBD01-01	01				TCRBJ02-07*01	TCRBJ02	TCRBJ02-07	01				3	5	0	0	4	3	33	44	49	61	65	1	In	VDJ
GGGGTTGGAGTCGGCTGCTCCCTCCCAAACATCTGTGTACTTCTGTGCCAGCAGGAGGGGGTGGACACTGAAGCTTTCTTTGGACAA		3	1.7503341899128086E-4	38	TCRBV06	TCRBV06	unresolved			TCRBV06-02,TCRBV06-03		TCRBD01-01*01	TCRBD01	TCRBD01-01	01				TCRBJ01-01*01	TCRBJ01	TCRBJ01-01	01				6	1	5	1	3	3	43	54	55	61	64	3	Out	VDJ
ATCCAGCGCACACAGCAGGAGGACTCGGCCGTGTATCTCTGTGCCAGCAGCTCTGGACTAGCGGGAGCGTCCCAGTACTTCGGGCCA	CASSSGLAGASQYF	3	1.0687881336635734E-4	42	TCRBV07-02*01	TCRBV07	TCRBV07-02	01				TCRBD02-01*02	TCRBD02	TCRBD02-01	02				TCRBJ02-05*01	TCRBJ02	TCRBJ02-05	01				4	2	1	2	3	9	39	52	54	67	70	3	In	VDJ
ACATCTGTGTACTTCTGTGCCAGCAGTTACTCGTTGTCGGGACATCAGCTAGCCGTTTCTGGGGCCAACGTCCTGACTTTCGGGGCC	CASSYSLSGHQLAVSGANVLTF	3	1.4870095772710586E-4	66	TCRBV06	TCRBV06	unresolved			TCRBV06-02,TCRBV06-03,TCRBV06-05,TCRBV06-06		TCRBD01-01*01	TCRBD01	TCRBD01-01	01				TCRBJ02-06*01	TCRBJ02	TCRBJ02-06	01				0	6	0	6	13	1	15	32	38	44	57	3	In	VDJ
TTGGAGTCGGCTGCTCCCTCCCAAACATCTGTGTACTTCTGTGCCAGCAGTATGGGGGTGAGGGCCAACGAGCAGTACGTCGGGCCG	CASSMGVRANEQYV	2	9.448706688909851E-5	42	TCRBV06	TCRBV06	unresolved			TCRBV06-02,TCRBV06-03				unresolved		TCRBD01,TCRBD02	TCRBD01-01,TCRBD02-01		TCRBJ02-07*01	TCRBJ02	TCRBJ02-07	01				5	2	6	1	21	17	39	51	53	58	79	2	In	VDJ
GAGCTGAATGTGAACGCCTTGTTGCTGGGGGACTCGGCCCTCTATCTCTGTGCCAGCAGCTTGGGGTACGAGCAGTACTTCGGGCCG	CASSLGYEQYF	2	8.364428872149704E-5	33	TCRBV05-06*01	TCRBV05	TCRBV05-06	01						unresolved		TCRBD01,TCRBD02	TCRBD01-01,TCRBD02-01		TCRBJ02-07*01	TCRBJ02	TCRBJ02-07	01				0	0	0	10	0	4	48	-1	64	-1	66	2	In	VDJ
CCTGCAAAGCTTGAGGACTCGGCCGTGTATCTCTGTGCCAGCAGCTTCGGGACAGGGGGCCCTGGAGATGAAGCTTTCTTTGGACAA	CASSFGTGGPGDEAFF	3	1.6728857744299408E-4	48	TCRBV11-02*02	TCRBV11	TCRBV11-02	02				TCRBD01-01*01	TCRBD01	TCRBD01-01	01				TCRBJ01-01*01	TCRBJ01	TCRBJ01-01	01				3	1	0	0	8	7	33	47	48	60	68	3	In	VDJ
ATGAGCCCTGAAGACAGCAGCATATATCTCTGCAGCGTTGAATCGGGGGCGGGAGGGGTAACTAACAATGAGCAGTTCTTCGGGCCA	CSVESGAGGVTNNEQFF	1	4.9566985909035285E-5	51	TCRBV29-01*01	TCRBV29	TCRBV29-01	01				TCRBD02-01*02	TCRBD02	TCRBD02-01	02				TCRBJ02-01*01	TCRBJ02	TCRBJ02-01	01				2	6	7	0	7	5	30	42	48	57	64	1	In	VDJ
TGCAGCCAGAAGACTCGGCCCTGTATCTCTGCGCCAGCAGCCAAGTCCCGGGACAGGGGGCACTCCTACGAGCAGTACTTCGGGCCG		2	8.51932570311544E-5	52	TCRBV04-03*01	TCRBV04	TCRBV04-03	01				TCRBD01-01*01	TCRBD01	TCRBD01-01	01				TCRBJ02-07*01	TCRBJ02	TCRBJ02-07	01				1	4	0	0	1	0	29	45	49	61	62	2	Out	VDJ
CTCCTCACTCTGGAGTCCGCTACCAGCTCCCAGACATCTGTGTACTTCTGTGCCATCAGTGAGTTCTACGAGCAGTACTTCGGGCCG	CAISEFYEQYF	3	1.3011333801121763E-4	33	TCRBV10-03*01	TCRBV10	TCRBV10-03	01						unresolved					TCRBJ02-07*01	TCRBJ02	TCRBJ02-07	01				1	0	0	0	1	3	48	-1	-1	64	65	3	In	VJ
CTGTCGGCTGCTCCCTCCCAGACATCTGTGTACTTCTGTGCCAGCAGTGAAACGATCTCTGGGGCCAACGTCCTGACTTTCGGGGCC	CASSETISGANVLTF	2	9.448706688909851E-5	45	TCRBV06-01*01	TCRBV06	TCRBV06-01	01						unresolved		TCRBD01,TCRBD02	TCRBD01-01,TCRBD02-01		TCRBJ02-06*01	TCRBJ02	TCRBJ02-06	01				2	2	2	8	1	0	36	51	53	55	56	2	In	VDJ
TCGGCTGCTCCCTCCCAAACATCTGTGTACTTCTGTGCCAGCAGTGGCAGGAGGGACACACGGCGGCATCAGCAGTACTTCGGGCCG	CASSGRRDTRRHQQYF	3	1.796803239202529E-4	48	TCRBV06	TCRBV06	unresolved			TCRBV06-02,TCRBV06-03				unresolved		TCRBD01,TCRBD02	TCRBD01-01,TCRBD02-01		TCRBJ02-07*01	TCRBJ02	TCRBJ02-07	01				5	7	0	6	12	8	33	45	52	58	70	3	In	VDJ
ACTCTGGAGTCCGCTACCAGCTCCCAGACATCTGTGTACTTCTGTGCCACCAAATTCGGGACAGGTGAAAAACTGTTTTTTGGCAGT	CATKFGTGEKLFF	9	4.25966285155772E-4	39	TCRBV10-03*01	TCRBV10	TCRBV10-03	01				TCRBD01-01*01	TCRBD01	TCRBD01-01	01				TCRBJ01-04*01	TCRBJ01	TCRBJ01-04	01				10	8	0	4	0	7	42	49	57	-1	65	9	In	VDJ
GTGACCAGTGCCCATCCTGAAGACAGCAGCTTCTACATCTGCAGTGCCCGCTCATCGGGGAGCAATCAGCCCCAGCATTTTGGTGAT	CSARSSGSNQPQHF	3	1.6573960913333674E-4	42	TCRBV20	TCRBV20	unresolved			TCRBV20-01,TCRBV20-or09_02		TCRBD02-01*01	TCRBD02	TCRBD02-01	01				TCRBJ01-05*01	TCRBJ01	TCRBJ01-05	01				6	8	8	3	0	1	39	47	55	-1	60	3	In	VDJ
ATCCAGCCTGCAGAGCTTGGGGACTCGGCCGTGTATCTCTGTGCCAGCAGCTTAAACGGAGGGAACACTGAAGCTTTCTTTGGACAA	CASSLNGGNTEAFF	3	1.440540527981338E-4	42	TCRBV11-03*01	TCRBV11	TCRBV11-03	01				TCRBD02-01*02	TCRBD02	TCRBD02-01	02				TCRBJ01-01*01	TCRBJ01	TCRBJ01-01	01				2	3	10	1	0	1	39	54	57	-1	62	3	In	VDJ
AGTTCTAAGAAGCTCCTTCTCAGTGACTCTGGCTTCTATCTCTGTGCCTGGGGAAAAGGGGGTATCCAGCCCCAGCATTTTGGTGAT	CAWGKGGIQPQHF	1	3.7175239431776464E-5	39	TCRBV30-01*01	TCRBV30	TCRBV30-01	01				TCRBD01-01*01	TCRBD01	TCRBD01-01	01				TCRBJ01-05*01	TCRBJ01	TCRBJ01-05	01				5	5	5	1	4	7	42	51	56	62	66	1	In	VDJ
CTAAGAAGCTCCTCCTCAGTGACTCTGGCTTCTATCTCTGTGCCTCTAGGACCGGGAAGGCTCTACAATGAGCAGTTCTTCGGGCCA		1	4.182214436074852E-5	43	TCRBV30-01*02	TCRBV30	TCRBV30-01	02				TCRBD02-01*02	TCRBD02	TCRBD02-01	02				TCRBJ02-01*01	TCRBJ02	TCRBJ02-01	01				7	7	8	3	5	3	38	45	52	57	62	1	Out	VDJ
GAGTCGGCTGCTCCCTCCCAGACATCTGTGTACTTCTGTGCCAGCAGTTCCCCCGGGACTCCCAGGGACGAGCAGTACTTCGGGCCG	CASSSPGTPRDEQYF	3	1.4095611617881908E-4	45	TCRBV06-01*01	TCRBV06	TCRBV06-01	01				TCRBD02-01	TCRBD02	TCRBD02-01				01,02	TCRBJ02-07*01	TCRBJ02	TCRBJ02-07	01				5	6	0	10	7	5	36	48	54	60	67	3	In	VDJ
TTGGAGTCGGCTGCTCCCTCCCAAACATCTGTGTACTTCTGTGCCAGCAGCCGACAGCAGTACCAAGAGACCCAGTACTTCGGGCCA	CASSRQQYQETQYF	2	8.51932570311544E-5	42	TCRBV06	TCRBV06	unresolved			TCRBV06-02,TCRBV06-03		TCRBD01-01*01	TCRBD01	TCRBD01-01	01				TCRBJ02-05*01	TCRBJ02	TCRBJ02-05	01				6	2	2	5	4	0	39	50	52	57	61	2	In	VDJ
ACCAGTGCCCATCCTGAAGACAGCAGCTTCTACATCTGCAGTGCTAGAGAGTGGGCGCCCGATCGACTGGGAGCTTTCTTTGGACAA	CSAREWAPDRLGAFF	4	1.9517000701682645E-4	45	TCRBV20	TCRBV20	unresolved			TCRBV20-01,TCRBV20-or09_02				unresolved		TCRBD01,TCRBD02	TCRBD01-01,TCRBD02-01		TCRBJ01-01*01	TCRBJ01	TCRBJ01-01	01				0	2	8	0	15	10	36	50	52	56	71	4	In	VDJ
AGAAGCTCCTTCTCAGTGACTCTGGCTTCTATCTCTGTGCCTGCCCTACCCGGGACAGGGTCCACCGGGGAGCTGTTTTTTGGAGAA		1	4.337111267040588E-5	46	TCRBV30-01*01	TCRBV30	TCRBV30-01	01				TCRBD01-01*01	TCRBD01	TCRBD01-01	01				TCRBJ02-02*01	TCRBJ02	TCRBJ02-02	01				6	8	0	3	2	4	35	43	51	60	62	1	Out	VDJ
GCCATCCCCAACCAGACAGCTCTTTACTTCTGTGCCACCAGTGACCTGACTAGCGATATGGGAGTCGATACGCAGTATTTTGGCCCA	CATSDLTSDMGVDTQYF	2	8.82911936504691E-5	51	TCRBV24	TCRBV24	unresolved			TCRBV24-01,TCRBV24-or09_02		TCRBD02-01	TCRBD02	TCRBD02-01				01,02	TCRBJ02-03*01	TCRBJ02	TCRBJ02-03	01				4	3	2	6	11	6	30	44	47	55	66	2	In	VDJ
ACCCTGGAGTCTGCCAGGCCCTCACATACCTCTCAGTACCTCTGTGCCAGCAGTGACATTGGGGGAAACACCATATATTTTGGAGAG	CASSDIGGNTIYF	2	8.51932570311544E-5	39	TCRBV25-01*01	TCRBV25	TCRBV25-01	01						unresolved		TCRBD01,TCRBD02	TCRBD01-01,TCRBD02-01		TCRBJ01-03*01	TCRBJ01	TCRBJ01-03	01				3	4	0	9	0	4	42	56	60	-1	63	2	In	VDJ
ATCCGGTCCACAAAGCTGGAGGACTCAGCCATGTACTTCTGTGCCAGCAAGAGGGACAGGAAGGGGGAGACCCAGTACTTCGGGCCA	CASKRDRKGETQYF	2	8.51932570311544E-5	42	TCRBV02-01*01	TCRBV02	TCRBV02-01	01				TCRBD01-01*01	TCRBD01	TCRBD01-01	01				TCRBJ02-05*01	TCRBJ02	TCRBJ02-05	01				7	3	0	4	6	5	39	49	52	60	66	2	In	VDJ
AAGATCCGGTCCACAAAGCTGGAGGACTCAGCCATGTACTTCTGTGCCAGCAACGCTTTTACTAACTATGGCTACACCTTCGGTTCG	CASNAFTNYGYTF	2	9.138913026978381E-5	39	TCRBV02-01*01	TCRBV02	TCRBV02-01	01						unresolved		TCRBD01,TCRBD02	TCRBD01-01,TCRBD02-01		TCRBJ01-02*01	TCRBJ01	TCRBJ01-02	01				7	0	3	7	7	0	42	-1	52	54	61	2	In	VDJ
TTGTTGCTGGGGGACTCGGCCCTCTATCTCTGTGCCAGCAGCTTAGAAGGATTTTCCCGCCGACACTATGGCTACACCTTCGGTTCG	CASSLEGFSRRHYGYTF	2	8.054635210218234E-5	51	TCRBV05-06*01	TCRBV05	TCRBV05-06	01						unresolved		TCRBD01,TCRBD02	TCRBD01-01,TCRBD02-01		TCRBJ01-02*01	TCRBJ01	TCRBJ01-02	01				2	4	1	8	13	3	30	44	48	51	64	2	In	VDJ
CTGAGTTCTAAGAAGCTCCTTCTCAGTGACTCTGGCTTCTATCTCTGTGCCTGGGGACAGGGTGGGACTGAAGCTTTCTTTGGACAA	CAWGQGGTEAFF	1	3.872420774143382E-5	36	TCRBV30-01*01	TCRBV30	TCRBV30-01	01				TCRBD01-01*01	TCRBD01	TCRBD01-01	01				TCRBJ01-01*01	TCRBJ01	TCRBJ01-01	01				5	0	1	3	4	5	45	-1	54	62	66	1	In	VDJ
GTGAGCACCTTGGAGCTGGGGGACTCGGCCCTTTATCTTTGCGCCAGCAGCTGGACAGGGGGTCGGGACGAGCAGTACTTCGGGCCG	CASSWTGGRDEQYF	1	6.970357393458087E-5	42	TCRBV05-01*01	TCRBV05	TCRBV05-01	01				TCRBD01-01*01	TCRBD01	TCRBD01-01	01				TCRBJ02-07*01	TCRBJ02	TCRBJ02-07	01				3	0	1	1	5	5	39	-1	52	62	67	1	In	VDJ
AGAAGCTCCTCCTCAGTGACTCTGGCTTCTATCTCTGTGCCTCCCAAGCGGGACCGACCTATATACAATGAGCAGTTCTTCGGGCCA		1	4.027317605109117E-5	46	TCRBV30-01*02	TCRBV30	TCRBV30-01	02				TCRBD02-01*02	TCRBD02	TCRBD02-01	02				TCRBJ02-01*01	TCRBJ02	TCRBJ02-01	01				7	4	6	3	10	4	35	42	46	53	63	1	Out	VDJ
TGAGGATCCAGCAGGTAGTGCGAGGAGATTCGGCAGCTTATTTCTGTGCCAGCTCACCCCCCTCCGGAAACCCAGTACTTCGGGCCA		3	1.0532984505669998E-4	37	TCRBV18-01*01	TCRBV18	TCRBV18-01	01						unresolved		TCRBD01,TCRBD02	TCRBD01-01,TCRBD02-01		TCRBJ02-05*01	TCRBJ02	TCRBJ02-05	01				3	7	1	8	1	8	44	58	65	68	69	3	Out	VDJ
GTGAGCACCTTGGAGCTGGGGGACTCGGCCCTTTATCTTTGCGCCAGCAGCTCCGGACAGGTTAACACTGAAGCTTTCTTTGGACAA	CASSSGQVNTEAFF	3	9.913397181807057E-5	42	TCRBV05-01*01	TCRBV05	TCRBV05-01	01				TCRBD01-01*01	TCRBD01	TCRBD01-01	01				TCRBJ01-01*01	TCRBJ01	TCRBJ01-01	01				3	2	1	4	2	2	39	52	54	61	63	3	In	VDJ
AACGCCTTGGAGCTGGACGACTCGGCCCTGTATCTCTGTGCCAGCAGCTTCTCCGCGACAACCAACTATGGCTACACCTTCGGTTCG	CASSFSATTNYGYTF	2	8.364428872149704E-5	45	TCRBV05-04*01	TCRBV05	TCRBV05-04	01				TCRBD01-01*01	TCRBD01	TCRBD01-01	01				TCRBJ01-02*01	TCRBJ01	TCRBJ01-02	01				2	6	2	6	3	2	36	50	56	60	63	2	In	VDJ
CTGCTCCCTCCCAGACATCTGTGTACTTGTGTGCCAGCAGTTACTCGGCGGGAGGGGAGAGAGACAGATACGCAGTATTTTGGCCCA		3	1.7813135561059557E-4	52	TCRBV06-08*01	TCRBV06	TCRBV06-08	01				TCRBD02-01*02	TCRBD02	TCRBD02-01	02				TCRBJ02-03*01	TCRBJ02	TCRBJ02-03	01				0	1	7	0	7	3	29	46	47	56	63	3	Out	VDJ
ACTGTGACATCGGCCCAAAAGAACCCGACAGCTTTCTATCTCTGTGCCAGTAGTCCCAGCCCGGCGGAGACCCAGTACTTCGGGCCA	CASSPSPAETQYF	5	2.2769834151963085E-4	39	TCRBV19-01	TCRBV19	TCRBV19-01				01,02			unresolved		TCRBD01,TCRBD02	TCRBD01-01,TCRBD02-01		TCRBJ02-05*01	TCRBJ02	TCRBJ02-05	01				5	2	4	5	7	5	42	54	56	59	66	5	In	VDJ
TCACCAGGCCTGGGGGACGCAGCCATGTACCTGTGTGCCACTACTGGAGCAGGGGACACACCGACCCAGGGCTACACCTTCGGTTCG	CATTGAGDTPTQGYTF	3	1.5179889434642057E-4	48	TCRBV15-01*01	TCRBV15	TCRBV15-01	01				TCRBD01-01*01	TCRBD01	TCRBD01-01	01				TCRBJ01-02*01	TCRBJ01	TCRBJ01-02	01				9	11	0	6	11	8	33	41	52	58	69	3	In	VDJ
TACTCTGAAGATCCAGCGCACAGAGCGGGGGGACTCAGCCGTGTATCCCGGAGCGGGGCGAACACCGGGGAGCTGTTTTTTGGAGAA		5	2.4318802461620437E-4	32	TCRBV07-03*01	TCRBV07	TCRBV07-03	01				TCRBD02-01*01	TCRBD02	TCRBD02-01	01				TCRBJ02-02*01	TCRBJ02	TCRBJ02-02	01				19	4	6	3	0	0	49	47	51	-1	58	5	Out	VDJ
CTGGAGTCGGCTGCTCCCTCCCAGACATCTGTGTACTTCTGTGCCAGCACCGAAAGGGGATGGGGCCAGCCCCAGCATTTTGGTGAT	CASTERGWGQPQHF	6	3.0979366193147057E-4	42	TCRBV06-01*01	TCRBV06	TCRBV06-01	01				TCRBD01-01*01	TCRBD01	TCRBD01-01	01				TCRBJ01-05*01	TCRBJ01	TCRBJ01-05	01				7	5	5	2	7	7	39	49	54	59	66	6	In	VDJ
AGTTCTAAGAAGCTCCTTCTCAGTGACTCTGGCTTCTATCTCTGTGCCTGGATTAGGGACAGGGGGAGCGAGCAGTACTTCGGGCCG	CAWIRDRGSEQYF	1	3.5626271122119114E-5	39	TCRBV30-01*01	TCRBV30	TCRBV30-01	01				TCRBD01-01*01	TCRBD01	TCRBD01-01	01				TCRBJ02-07*01	TCRBJ02	TCRBJ02-07	01				4	3	0	1	2	6	42	52	55	66	68	1	In	VDJ
AAGGTGCAGCCTGCAGAACTGGAGGATTCTGGAGTTTATTTCTGTGCCAGCAGCCCAGGGACCTTCTACGAGCAGTACTTCGGGCCG	CASSPGTFYEQYF	4	1.905231020878544E-4	39	TCRBV14-01*01	TCRBV14	TCRBV14-01	01						unresolved		TCRBD01,TCRBD02	TCRBD01-01,TCRBD02-01		TCRBJ02-07*01	TCRBJ02	TCRBJ02-07	01				4	2	0	7	3	3	42	55	57	62	65	4	In	VDJ
CAGCGCACACAGCAGGAGGACTCCGCCGTGTATCTCTGTGCCAGCAGCTTTGTACAGGGACGCAAAGAGACCCAGTACTTCGGGCCA	CASSFVQGRKETQYF	3	9.758500350841323E-5	45	TCRBV07-08*01	TCRBV07	TCRBV07-08	01				TCRBD01-01*01	TCRBD01	TCRBD01-01	01				TCRBJ02-05*01	TCRBJ02	TCRBJ02-05	01				3	3	3	3	5	3	36	50	53	59	64	3	In	VDJ
AGCAACATGAGCCCTGAAGACAGCAGCATATATCTCTGCAGCGTTGAAGGGTCGGGGGATAGGGGCTATGGCTACACCTTCGGTTCG	CSVEGSGDRGYGYTF	1	4.182214436074852E-5	45	TCRBV29-01*01	TCRBV29	TCRBV29-01	01				TCRBD02-01*01	TCRBD02	TCRBD02-01	01				TCRBJ01-02*01	TCRBJ01	TCRBJ01-02	01				1	3	8	2	7	4	36	49	52	58	65	1	In	VDJ
AGTCTGCCATCCCCAACCAGACAGCTCTTTACTTCTGTGCCACTGGAGTTAAGACCGGACAGGGCTGGCGAGCAGTACTTCGGGCCG		2	7.899738379252498E-5	46	TCRBV24	TCRBV24	unresolved			TCRBV24-01,TCRBV24-or09_02		TCRBD01-01*01	TCRBD01	TCRBD01-01	01				TCRBJ02-07*01	TCRBJ02	TCRBJ02-07	01				10	13	1	3	4	6	35	43	56	64	68	2	Out	VDJ
ACCTTGGAGCTGGGGGACTCGGCCCTTTATCTTTGCGCCAGCAGCTTCTCTGAAACTAGTATCCAAGAGACCCAGTACTTCGGGCCA	CASSFSETSIQETQYF	1	6.350770069595146E-5	48	TCRBV05-01*01	TCRBV05	TCRBV05-01	01				TCRBD02-01	TCRBD02	TCRBD02-01				01,02	TCRBJ02-05*01	TCRBJ02	TCRBJ02-05	01				2	7	3	8	3	1	33	47	54	59	62	1	In	VDJ
GTGAGCAACATGAGCCCTGAAGACAGCAGCATATATCTCTGCAGCGTTGTTTGGTCAGGGCGAACCTACGAGCAGTACTTCGGGCCG	CSVVWSGRTYEQYF	2	9.293809857944117E-5	42	TCRBV29-01*01	TCRBV29	TCRBV29-01	01				TCRBD01-01*01	TCRBD01	TCRBD01-01	01				TCRBJ02-07*01	TCRBJ02	TCRBJ02-07	01				4	6	4	3	4	2	39	49	55	60	64	2	In	VDJ
ATCCAGCCCTCAGAACCCAGGGACTCAGCTGTGTACTTCTGTGCCAGCAGCTTACACATGTCACGAGACGAGCAGTACTTCGGGCCG	CASSLHMSRDEQYF	3	1.4560302110779117E-4	42	TCRBV12	TCRBV12	unresolved			TCRBV12-03,TCRBV12-04				unresolved		TCRBD01,TCRBD02	TCRBD01-01,TCRBD02-01		TCRBJ02-07*01	TCRBJ02	TCRBJ02-07	01				2	1	3	6	9	5	39	54	55	58	67	3	In	VDJ
CTGAATGTGAACGCCTTGTTGCTGGGGGACTCGGCCCTCTATCTCTGTGCCAGCTTTGGCGAAAACTATGGCTACACCTTCGGTTCG	CASFGENYGYTF	2	8.054635210218234E-5	36	TCRBV05-06*01	TCRBV05	TCRBV05-06	01						unresolved		TCRBD01,TCRBD02	TCRBD01-01,TCRBD02-01		TCRBJ01-02*01	TCRBJ01	TCRBJ01-02	01				7	3	9	0	3	2	45	54	57	60	63	2	In	VDJ
GGGTTGGAGTCGGCTGCTCCCTCCCAAACATCTGTGTACTTCTGTGCCAGCAGGTCTCAAGCGGTTGATGGCTACACCTTCGGTTCG	CASRSQAVDGYTF	4	1.9362103870716908E-4	39	TCRBV06	TCRBV06	unresolved			TCRBV06-02,TCRBV06-03		TCRBD02-01	TCRBD02	TCRBD02-01				01,02	TCRBJ01-02*01	TCRBJ01	TCRBJ01-02	01				6	6	6	5	3	6	42	53	59	64	67	4	In	VDJ
CCTGCAGCCAGAAGACTCGGCCCTGTATCTCTGCGCCAGCAGCCAAGATGGACTCGGCGGGAGCGTTACGAGCAGTACTTCGGGCCG		2	8.364428872149704E-5	50	TCRBV04-03*01	TCRBV04	TCRBV04-03	01				TCRBD02-01*02	TCRBD02	TCRBD02-01	02				TCRBJ02-07*01	TCRBJ02	TCRBJ02-07	01				0	8	7	2	3	4	31	48	56	63	66	2	Out	VDJ
ATCCTGGAGTCGCCCAGCCCCAACCAGACCTCTCTGTACTTCTGTGCCAGCAGTTTGACAGCGAAAAATGAGCAGTTCTTCGGGCCA	CASSLTAKNEQFF	3	1.115257182953294E-4	39	TCRBV27-01*01	TCRBV27	TCRBV27-01	01				TCRBD01-01*01	TCRBD01	TCRBD01-01	01				TCRBJ02-01*01	TCRBJ02	TCRBJ02-01	01				3	0	2	5	5	7	42	-1	56	61	66	3	In	VDJ
CTGGAGTCTGCCAGGCCCTCACATACCTCTCAGTACCTCTGTGCCAGCAGTGGCTCTTGGAGCACCGGGGAGCTGTTTTTTGGAGAA	CASSGSWSTGELFF	1	6.970357393458087E-5	42	TCRBV25-01*01	TCRBV25	TCRBV25-01	01				TCRBD02-01*02	TCRBD02	TCRBD02-01	02				TCRBJ02-02*01	TCRBJ02	TCRBJ02-02	01				4	6	10	2	0	4	39	52	58	-1	62	1	In	VDJ
CTACACGCCCTGCAGCCAGAAGACTCAGCCCTGTATCTCTGCGCCAGCAGCCGAAGGCAGGGTAACACTGAAGCTTTCTTTGGACAA	CASSRRQGNTEAFF	2	8.054635210218234E-5	42	TCRBV04-01*01	TCRBV04	TCRBV04-01	01				TCRBD01-01*01	TCRBD01	TCRBD01-01	01				TCRBJ01-01*01	TCRBJ01	TCRBJ01-01	01				4	5	4	3	1	2	39	52	57	62	63	2	In	VDJ
CTGTCCCTAGAGTCTGCCATCCCCAACCAGACAGCTCTTTACTTCTGTGCCACCAGGGACATCTACTATGGCTACACCTTCGGTTCG	CATRDIYYGYTF	6	2.757163591190088E-4	36	TCRBV24	TCRBV24	unresolved			TCRBV24-01,TCRBV24-or09_02		TCRBD01-01*01	TCRBD01	TCRBD01-01	01				TCRBJ01-02*01	TCRBJ01	TCRBJ01-02	01				7	0	1	6	3	3	45	-1	56	61	64	6	In	VDJ
CCTGCAGAACTGGAGGATTCTGGAGTTTATTTCTGTGCCAGCAGCCGACGAACAGGGACTTTGGACACTGAAGCTTTCTTTGGACAA	CASSRRTGTLDTEAFF	8	3.531647746018764E-4	48	TCRBV14-01*01	TCRBV14	TCRBV14-01	01						unresolved		TCRBD01,TCRBD02	TCRBD01-01,TCRBD02-01		TCRBJ01-01*01	TCRBJ01	TCRBJ01-01	01				4	5	3	3	7	3	33	46	51	57	64	8	In	VDJ
CTGAGTTCTAAGAAGCTCCTTCTCAGTGACTCTGGCTTCTATCTCTGTGCCAGGCATCAGGGGGCAGGTGAAGCTTTCTTTGGACAA	CARHQGAGEAFF	2	1.0068294012772793E-4	36	TCRBV30-01*01	TCRBV30	TCRBV30-01	01				TCRBD01-01*01	TCRBD01	TCRBD01-01	01				TCRBJ01-01*01	TCRBJ01	TCRBJ01-01	01				8	6	4	0	3	7	45	51	57	65	68	2	In	VDJ
TCACCAGGCCTGGGGGACGCAGCCATGTACCTGTGTGCCACCAGCAGGAGGAGCGGGAGATTGGGCAATGAGCAGTTCTTCGGGCCA	CATSRRSGRLGNEQFF	3	1.270154013919029E-4	48	TCRBV15-01*01	TCRBV15	TCRBV15-01	01				TCRBD02-01*02	TCRBD02	TCRBD02-01	02				TCRBJ02-01*01	TCRBJ02	TCRBJ02-01	01				3	4	6	2	6	6	33	47	51	59	65	3	In	VDJ
ACTCTGACTGTGAGCAACATGAGCCCTGAAGACAGCAGCATATATCTCTGCAGCGTGGAGTGGGGGTATGGCTACACCTTCGGTTCG	CSVEWGYGYTF	1	4.182214436074852E-5	33	TCRBV29-01*01	TCRBV29	TCRBV29-01	01						unresolved		TCRBD01,TCRBD02	TCRBD01-01,TCRBD02-01		TCRBJ01-02*01	TCRBJ01	TCRBJ01-02	01				6	5	6	1	0	5	48	56	61	-1	66	1	In	VDJ
ATCCAGCAGGTAGTGCGAGGAGATTCGGCAGCTTATTTCTGTGCCAGCTCACCCCTTGGACAGAACACTGAAGCTTTCTTTGGACAA	CASSPLGQNTEAFF	3	1.734844506816235E-4	42	TCRBV18-01*01	TCRBV18	TCRBV18-01	01				TCRBD01-01*01	TCRBD01	TCRBD01-01	01				TCRBJ01-01*01	TCRBJ01	TCRBJ01-01	01				3	4	1	6	0	1	39	53	57	-1	62	3	In	VDJ
GCCCATCCTGAAGACAGCAGCTTCTACATCTGCAGTGCTCTCCCCGTGGTAGCCGACCACTCCTACAATGAGCAGTTCTTCGGGCCA	CSALPVVADHSYNEQFF	3	1.0842778167601468E-4	51	TCRBV20	TCRBV20	unresolved			TCRBV20-01,TCRBV20-or09_02		TCRBD02-01	TCRBD02	TCRBD02-01				01,02	TCRBJ02-01*01	TCRBJ02	TCRBJ02-01	01				5	10	5	7	6	0	30	39	49	53	59	3	In	VDJ
GAGTCGGCTGCTCCCTCCCAAACATCTGTGTACTTCTGTGCCAGCAGTTCGGGGAGGGGAAGGAACACTGAAGCTTTCTTTGGACAA	CASSSGRGRNTEAFF	2	9.913397181807057E-5	45	TCRBV06	TCRBV06	unresolved			TCRBV06-02,TCRBV06-03		TCRBD02-01*02	TCRBD02	TCRBD02-01	02				TCRBJ01-01*01	TCRBJ01	TCRBJ01-01	01				4	2	9	0	4	1	36	49	51	58	62	2	In	VDJ
ACTCTGACTGTGAGCAACATGAGCCCTGAAGACAGCAGCATATATCTCTGCAGCGTTTGGGTAGGATATGGCTACACCTTCGGTTCG	CSVWVGYGYTF	1	4.027317605109117E-5	33	TCRBV29-01*01	TCRBV29	TCRBV29-01	01						unresolved		TCRBD01,TCRBD02	TCRBD01-01,TCRBD02-01		TCRBJ01-02*01	TCRBJ01	TCRBJ01-02	01				5	1	0	9	5	5	48	57	58	61	66	1	In	VDJ
GGGACTCGGCCATGTATCTCTGTGCCAGCAGCCCCGTCGAGGGGCCGCCGGGAGGAGGGGTTATTCAATGAGCAGTTCTTCGGGCCA		4	2.385411196872323E-4	61			unresolved		TCRBV07,TCRBV11	TCRBV07-09,TCRBV11-01		TCRBD02-01*02	TCRBD02	TCRBD02-01	02				TCRBJ02-01*01	TCRBJ02	TCRBJ02-01	01				5	16	8	1	10	6	20	32	48	55	65	4	Out	VDJ
CAGCGCACAGAGCAGCGGGACTCGGCCATGTATCGCTGTGCCAGCAGCTTATATCCGGGCGACAATCAGCCCCAGCATTTTGGTGAT	CASSLYPGDNQPQHF	7	3.190874717894147E-4	45	TCRBV07-06*01	TCRBV07	TCRBV07-06	01						unresolved		TCRBD01,TCRBD02	TCRBD01-01,TCRBD02-01		TCRBJ01-05*01	TCRBJ01	TCRBJ01-05	01				2	5	8	0	2	3	36	51	56	60	62	7	In	VDJ
ATCCTGAGTTCTAAGAAGCTCCTTCTCAGTGACTCTGGCTTCTATCTCTGTGCCTGGACACAGGGTACTGAAGCTTTCTTTGGACAA	CAWTQGTEAFF	2	1.1307468660498674E-4	33	TCRBV30-01*01	TCRBV30	TCRBV30-01	01				TCRBD01-01*01	TCRBD01	TCRBD01-01	01				TCRBJ01-01*01	TCRBJ01	TCRBJ01-01	01				4	1	3	3	1	5	48	58	59	65	66	2	In	VDJ
CAGCGCACACAGCAGGAGGACTCCGCCGTGTATCTCTGTGCCAGCCACTCTCCTCTTAGCTCCTACAATGAGCAGTTCTTCGGGCCA	CASHSPLSSYNEQFF	3	1.6264167251402203E-4	45	TCRBV07-08*01	TCRBV07	TCRBV07-08	01				TCRBD02-01	TCRBD02	TCRBD02-01				01,02	TCRBJ02-01*01	TCRBJ02	TCRBJ02-01	01				8	1	3	10	10	0	36	45	46	49	59	3	In	VDJ
GATTTCCCCCTCAAGCTGGAGTCAGCTGCTCCCTCTCAGACTTCTGTTTACTTCTGTGCCACAGGAAATGGCTACACCTTCGGTTCG	CATGNGYTF	3	1.0068294012772793E-4	27	TCRBV06-07*01	TCRBV06	TCRBV06-07	01				TCRBD01-01*01	TCRBD01	TCRBD01-01	01				TCRBJ01-02*01	TCRBJ01	TCRBJ01-02	01				10	0	4	4	2	6	54	-1	61	65	67	3	In	VDJ
AGTTCTAAGAAGCTCCTTCTCAGTGACTCTGGCTTCTATCTCTGTGCCTGGAGTGTTAACCGACAGGGAAAACTGTTTTTTGGCAGT	CAWSVNRQGKLFF	1	4.6469049289720585E-5	39	TCRBV30-01*01	TCRBV30	TCRBV30-01	01				TCRBD01-01*01	TCRBD01	TCRBD01-01	01				TCRBJ01-04*01	TCRBJ01	TCRBJ01-04	01				0	5	2	3	0	10	42	56	61	-1	68	1	In	VDJ
ACCCTGCAGCCAGAAGACTCGGCCCTGTATCTCTGCGCCAGCAGCTCTAGGGGAGGGCGGATCAACTATGGCTACACCTTCGGTTCG	CASSSRGGRINYGYTF	2	8.054635210218234E-5	48	TCRBV04-03*01	TCRBV04	TCRBV04-03	01				TCRBD02-01*02	TCRBD02	TCRBD02-01	02				TCRBJ01-02*01	TCRBJ01	TCRBJ01-02	01				5	5	9	0	6	2	33	45	50	57	63	2	In	VDJ
CCCTCAGAACCCAGGGACTCAGCTGTGTACTTCTGTGCCAGCACCCTTGACTTTACAGGGGGGGGTACTGAAGCTTTCTTTGGACAA	CASTLDFTGGGTEAFF	2	9.448706688909851E-5	48	TCRBV12	TCRBV12	unresolved			TCRBV12-03,TCRBV12-04		TCRBD01-01*01	TCRBD01	TCRBD01-01	01				TCRBJ01-01*01	TCRBJ01	TCRBJ01-01	01				7	11	3	1	4	5	33	43	54	62	66	2	In	VDJ
AAGATCCAGCGCACAGAGCGGGGGGACTCAGCCGTGTATCTCTGTGCCAGCAGCCGGGCAGGCGGGGAGGGCTACACCTTCGGTTCG	CASSRAGGEGYTF	3	8.984016196012646E-5	39	TCRBV07-03*01	TCRBV07	TCRBV07-03	01				TCRBD02-01*01	TCRBD02	TCRBD02-01	01				TCRBJ01-02*01	TCRBJ01	TCRBJ01-02	01				5	7	7	3	2	8	42	54	61	67	69	3	In	VDJ
AATGTGAGCACCTTGGAGCTGGGGGACTCGGCCCTTTATCTTTGCGCCAGCAGCTCCGGACAGGGCTACGAGCAGTACTTCGGGCCG	CASSSGQGYEQYF	4	2.1065969011339997E-4	39	TCRBV05-01*01	TCRBV05	TCRBV05-01	01				TCRBD01-01*01	TCRBD01	TCRBD01-01	01				TCRBJ02-07*01	TCRBJ02	TCRBJ02-07	01				3	2	1	3	0	3	42	55	57	-1	65	4	In	VDJ
TTGGAGCTGGGGGACTCGGCCCTTTATCTTTGCGCCAGCAGCTTGGGGGGGGTCAGAGGACTGAACACTGAAGCTTTCTTTGGACAA	CASSLGGVRGLNTEAFF	2	7.435047886355293E-5	51	TCRBV05-01*01	TCRBV05	TCRBV05-01	01				TCRBD02-01*01	TCRBD02	TCRBD02-01	01				TCRBJ01-01*01	TCRBJ01	TCRBJ01-01	01				0	0	9	1	9	0	30	-1	46	52	61	2	In	VDJ
AAGCTCCTTCTCAGTGACTCTGGCTTCTATCTCTGTGCCTGGAGTAGGGGGACAGGGTGGTCGAACACTGAAGCTTTCTTTGGACAA	CAWSRGTGWSNTEAFF	1	3.872420774143382E-5	48	TCRBV30-01*01	TCRBV30	TCRBV30-01	01				TCRBD01-01*01	TCRBD01	TCRBD01-01	01				TCRBJ01-01*01	TCRBJ01	TCRBJ01-01	01				2	3	0	3	5	1	33	45	48	57	62	1	In	VDJ
GAGTCGGCTGCTCCCTCCCAAACATCTGTGTACTTCTGTGCCAGCACCGCGGACGGATACTCCTACAATGAGCAGTTCTTCGGGCCA	CASTADGYSYNEQFF	12	5.622754964056191E-4	45	TCRBV06	TCRBV06	unresolved			TCRBV06-02,TCRBV06-03				unresolved		TCRBD01,TCRBD02	TCRBD01-01,TCRBD02-01		TCRBJ02-01*01	TCRBJ02	TCRBJ02-01	01				7	4	1	7	5	0	36	46	50	54	59	12	In	VDJ
CATCCTGAAGACAGCAGCTTCTACATCTGCAGTGCTAGAGGCGGACTAGCGGGAGGGTCGACCACCGGGGAGCTGTTTTTTGGAGAA	CSARGGLAGGSTTGELFF	3	1.1772159153395881E-4	54	TCRBV20	TCRBV20	unresolved			TCRBV20-01,TCRBV20-or09_02		TCRBD02-01*02	TCRBD02	TCRBD02-01	02				TCRBJ02-02*01	TCRBJ02	TCRBJ02-02	01				1	2	1	0	5	4	27	40	42	57	62	3	In	VDJ
ATCCGGTCCACAAAGCTGGAGGACTCAGCCATGTACTTCTGTGCCAGCAGAAGAGGGGGCTGGGGACAGCCCCAGCATTTTGGTGAT	CASRRGGWGQPQHF	2	9.448706688909851E-5	42	TCRBV02-01*01	TCRBV02	TCRBV02-01	01				TCRBD01-01*01	TCRBD01	TCRBD01-01	01				TCRBJ01-05*01	TCRBJ01	TCRBJ01-05	01				6	3	5	0	6	7	39	50	53	60	66	2	In	VDJ
TCCCTCCCAGACATCTGTGTACTTCTGTGCCAGCAGATCGTCAGGGCGAAATCGAGCTCTGGGGCCAACGTCCTGACTTTCGGGGCC		2	9.138913026978381E-5	56	TCRBV06	TCRBV06	unresolved			TCRBV06-01,TCRBV06-05,TCRBV06-06		TCRBD01-01*01	TCRBD01	TCRBD01-01	01				TCRBJ02-06*01	TCRBJ02	TCRBJ02-06	01				6	5	4	3	10	0	25	36	41	46	56	2	Out	VDJ
GCCATCCCCAACCAGACAGCTCTTTACTTCTGTGCCACCAGTGAGGGGGGACAATGGAAGAGTTTTGGTGGCTACACCTTCGGTTCG	CATSEGGQWKSFGGYTF	4	1.8277826053956763E-4	51	TCRBV24	TCRBV24	unresolved			TCRBV24-01,TCRBV24-or09_02				unresolved		TCRBD01,TCRBD02	TCRBD01-01,TCRBD02-01		TCRBJ01-02*01	TCRBJ01	TCRBJ01-02	01				4	3	0	6	15	7	30	44	47	53	68	4	In	VDJ
ACCAGTGCCCATCCTGAAGACAGCAGCTTCTACATCTGCAGTGCTAGCCGCGGGGCGGGAAGTACAGATACGCAGTATTTTGGCCCA	CSASRGAGSTDTQYF	5	2.385411196872323E-4	45	TCRBV20	TCRBV20	unresolved			TCRBV20-01,TCRBV20-or09_02		TCRBD02-01	TCRBD02	TCRBD02-01				01,02	TCRBJ02-03*01	TCRBJ02	TCRBJ02-03	01				3	2	7	3	8	3	36	47	49	55	63	5	In	VDJ
GAGTCGGCTGCTCCCTCCCAGACATCTGTGTACTTCTGTGCCAGCAGTGAAGCAGGGGGAAGAAATCAGCCCCAGCATTTTGGTGAT	CASSEAGGRNQPQHF	3	1.4560302110779117E-4	45	TCRBV06-01*01	TCRBV06	TCRBV06-01	01				TCRBD01-01*01	TCRBD01	TCRBD01-01	01				TCRBJ01-05*01	TCRBJ01	TCRBJ01-05	01				0	0	5	1	4	4	36	-1	53	59	63	3	In	VDJ
GTCCACAAAGCTGGAGGACTCAGCCATGTACTTCTGTGCCAGCAGTAGAAAGTAGCGGGGCCGTCCTACGAGCAGTACGTCGGGCCG		5	2.4783492954517645E-4	47	TCRBV02-01*01	TCRBV02	TCRBV02-01	01				TCRBD02-01*01	TCRBD02	TCRBD02-01	01				TCRBJ02-07*01	TCRBJ02	TCRBJ02-07	01				5	6	5	3	19	17	34	46	52	60	79	5	Out	VDJ
CTCAGGCTGCTGTCGGCTGCTCCCTCCCAGACATCTGTGTACTTCTGTGCCAGCTACGCCCGCACAGATACGCAGTATTTTGGCCCA	CASYARTDTQYF	2	7.435047886355293E-5	36	TCRBV06-05*01	TCRBV06	TCRBV06-05	01						unresolved		TCRBD01,TCRBD02	TCRBD01-01,TCRBD02-01		TCRBJ02-03*01	TCRBJ02	TCRBJ02-03	01				8	1	3	7	4	1	45	54	55	57	61	2	In	VDJ
GTCGGCTGCTCCCTCCCAGACATCTGTGTACTTGTGTGCCAGCAGGTGACAGGGATTAGGAGCACCGGGGAGCTGTTTTTTGGAGAA		2	9.603603519875587E-5	47	TCRBV06-08*01	TCRBV06	TCRBV06-08	01				TCRBD01-01*01	TCRBD01	TCRBD01-01	01				TCRBJ02-02*01	TCRBJ02	TCRBJ02-02	01				6	2	2	3	8	4	34	45	47	54	62	2	Out	VDJ
AAGCTCCTTCTCAGTGACTCTGGCTTCTATCTCTGTGCCTGGAGTGTAGGCCTCGATGGGGGCACAGATACGCAGTATTTTGGCCCA	CAWSVGLDGGTDTQYF	2	4.9566985909035285E-5	48	TCRBV30-01*01	TCRBV30	TCRBV30-01	01						unresolved		TCRBD01,TCRBD02	TCRBD01-01,TCRBD02-01		TCRBJ02-03*01	TCRBJ02	TCRBJ02-03	01				0	10	6	2	0	1	33	47	57	-1	61	2	In	VDJ
GCCTTGTTGCTGGGGGACTCGGCCCTCTATCTCTGTGCCAGCAGCTTGGTAGCGGGAGGCCTGTCCTACGAGCAGTACTTCGGGCCG	CASSLVAGGLSYEQYF	2	8.054635210218234E-5	48	TCRBV05-06*01	TCRBV05	TCRBV05-06	01				TCRBD02-01*02	TCRBD02	TCRBD02-01	02				TCRBJ02-07*01	TCRBJ02	TCRBJ02-07	01				0	0	5	1	4	1	33	-1	49	59	63	2	In	VDJ
CACCTACACGCCCTGCAGCCAGAAGACTCAGCCCTGTATCTCTGCGCCAGCAGCCAAGGACCGAATCAGCCCCAGCATTTTGGTGAT	CASSQGPNQPQHF	2	7.280151055389558E-5	39	TCRBV04-01*01	TCRBV04	TCRBV04-01	01						unresolved		TCRBD01,TCRBD02	TCRBD01-01,TCRBD02-01		TCRBJ01-05*01	TCRBJ01	TCRBJ01-05	01				1	0	2	7	2	4	42	-1	58	61	63	2	In	VDJ
TCGGCTGCTCCCTCCCAGACATCTGTGTACTTCTGTGCCAGCAGTCAACGAAAAGCGGGAGGTGACGGCGAGCAGTACTTCGGGCCG	CASSQRKAGGDGEQYF	2	7.589944717321028E-5	48	TCRBV06	TCRBV06	unresolved			TCRBV06-01,TCRBV06-05		TCRBD02-01*02	TCRBD02	TCRBD02-01	02				TCRBJ02-07*01	TCRBJ02	TCRBJ02-07	01				5	8	6	1	6	6	33	45	53	62	68	2	In	VDJ
GTGAGCACCTTGGAGCTGGGGGACTCGGCCCTTTATCTTTGCGCCAGCCGTTCAATCGGAGGGAACACTGAAGCTTTCTTTGGACAA	CASRSIGGNTEAFF	2	7.280151055389558E-5	42	TCRBV05-01*01	TCRBV05	TCRBV05-01	01				TCRBD02-01*02	TCRBD02	TCRBD02-01	02				TCRBJ01-01*01	TCRBJ01	TCRBJ01-01	01				7	9	10	1	0	1	39	48	57	-1	62	2	In	VDJ
GAGTCGGCTGCTCCCTCCCAAACATCTGTGTACTTCTGTGCCAGCAGGATAGCGGGAGTGCGGACCGGGGAGCTGTTTTTTGGAGAA	CASRIAGVRTGELFF	2	1.0687881336635734E-4	45	TCRBV06	TCRBV06	unresolved			TCRBV06-02,TCRBV06-03		TCRBD02-01*02	TCRBD02	TCRBD02-01	02				TCRBJ02-02*01	TCRBJ02	TCRBJ02-02	01				6	2	5	2	5	5	36	47	49	58	63	2	In	VDJ
GTGAGCACCTTGGAGCTGGGGGACTCGGCCCTTTATCTTTGCGCCAGCAGCTTCCAACAGGGAACCTACGAGCAGTACTTCGGGCCG	CASSFQQGTYEQYF	1	6.815460562492351E-5	42	TCRBV05-01*01	TCRBV05	TCRBV05-01	01				TCRBD01-01*01	TCRBD01	TCRBD01-01	01				TCRBJ02-07*01	TCRBJ02	TCRBJ02-07	01				2	3	3	3	2	2	39	53	56	62	64	1	In	VDJ
AATGTGAACGCCTTGTTGCTGGGGGACTCGGCCCTCTATCTCTGTGCCAGCAGCTCCGGACACACTAGGCCCCAGCATTTTGGTGAT	CASSSGHTRPQHF	2	8.20953204118397E-5	39	TCRBV05-06*01	TCRBV05	TCRBV05-06	01						unresolved		TCRBD01,TCRBD02	TCRBD01-01,TCRBD02-01		TCRBJ01-05*01	TCRBJ01	TCRBJ01-05	01				3	2	1	6	6	9	42	55	57	62	68	2	In	VDJ
AAGCTCCTTCTCAGTGACTCTGGCTTCTATCTCTGTGCCTGGAGTCCAATAGGGACAACGAACACCGGGGAGCTGTTTTTTGGAGAA	CAWSPIGTTNTGELFF	1	4.182214436074852E-5	48	TCRBV30-01*01	TCRBV30	TCRBV30-01	01				TCRBD01-01*01	TCRBD01	TCRBD01-01	01				TCRBJ02-02*01	TCRBJ02	TCRBJ02-02	01				2	6	0	6	1	0	33	45	51	57	58	1	In	VDJ
TCTCTGGAGCTGGGGGACTCAGCTTTGTATTTCTGTGCCAGCAGCGGCCAGACCTCTGAATCCCACTCTGAAGCTTTCTTTGGACAA	CASSGQTSESHSEAFF	1	6.970357393458087E-5	48	TCRBV09-01	TCRBV09	TCRBV09-01				01,02			unresolved		TCRBD01,TCRBD02	TCRBD01-01,TCRBD02-01		TCRBJ01-01*01	TCRBJ01	TCRBJ01-01	01				3	4	2	7	14	6	33	46	50	53	67	1	In	VDJ
CTGAACATGAGCTCCTTGGAGCTGGGGGACTCAGCCCTGTACTTCTGTGCCAGCAGCTGGGGGTCGAGGGAGCAGTACGTCGGGCCG	CASSWGSREQYV	3	1.6109270420436468E-4	36	TCRBV13-01*01	TCRBV13	TCRBV13-01	01						unresolved		TCRBD01,TCRBD02	TCRBD01-01,TCRBD02-01		TCRBJ02-07*01	TCRBJ02	TCRBJ02-07	01				4	0	6	1	16	17	45	-1	58	63	79	3	In	VDJ
GTGAGCAACATGAGCCCTGAAGACAGCAGCATATATCTCTGCAGCGTAGCCCTTAAGCGGGAGGGTGGGGAGCAGTACTTCGGGCCG	CSVALKREGGEQYF	1	4.182214436074852E-5	42	TCRBV29-01*01	TCRBV29	TCRBV29-01	01				TCRBD02-01*02	TCRBD02	TCRBD02-01	02				TCRBJ02-07*01	TCRBJ02	TCRBJ02-07	01				6	8	6	0	4	7	39	47	55	65	69	1	In	VDJ
TCAGAACCCAGGGACTCAGCTGTGTATTTTTGTGCTAGTGGTTTGGTACGGGTGGTGGCCCGGGGCAATGAGCAGTTCTTCGGGCCA	CASGLVRVVARGNEQFF	10	4.677884295165205E-4	51	TCRBV12-05*01	TCRBV12	TCRBV12-05	01				TCRBD02-01*01	TCRBD02	TCRBD02-01	01				TCRBJ02-01*01	TCRBJ02	TCRBJ02-01	01				0	13	8	3	0	6	30	47	60	-1	65	10	In	VDJ
CACACCCTGCAGCCAGAAGACTCGGCCCTGTATCTCTGTGCCAGCAGCCACTTCGCTAGCGGGGCCTACGAGCAGTACTTCGGGCCG	CASSHFASGAYEQYF	2	1.440540527981338E-4	45	TCRBV04-02*01	TCRBV04	TCRBV04-02	01				TCRBD02-01*01	TCRBD02	TCRBD02-01	01				TCRBJ02-07*01	TCRBJ02	TCRBJ02-07	01				3	5	4	3	0	2	36	50	55	-1	64	2	In	VDJ
TTGGAGCTGGACGACTCGGCCCTGTATCTCTGTGCCAGCAGTCTTCGACGGGGGCGAGAACCTCAAGAGACCCAGTACTTCGGGCCA	CASSLRRGREPQETQYF	2	7.589944717321028E-5	51	TCRBV05-04*01	TCRBV05	TCRBV05-04	01						unresolved		TCRBD01,TCRBD02	TCRBD01-01,TCRBD02-01		TCRBJ02-05*01	TCRBJ02	TCRBJ02-05	01				5	8	6	0	8	2	30	41	49	55	63	2	In	VDJ
AGCACCTTGGAGCTGGGGGACTCGGCCCTTTATCTTTGCGCCAGCAGCTTGGGAGCGACACCGAACACTGAAGCTTTCTTTGGACAA	CASSLGATPNTEAFF	4	1.905231020878544E-4	45	TCRBV05-01*01	TCRBV05	TCRBV05-01	01						unresolved		TCRBD01,TCRBD02	TCRBD01-01,TCRBD02-01		TCRBJ01-01*01	TCRBJ01	TCRBJ01-01	01				0	4	2	6	2	1	36	52	56	60	62	4	In	VDJ
TTGGAGTCGGCTGCTCCCTCCCAAACATCTGTGTACTTCTGTGCCAGCAGTTACGGGGGAGTTCGCGACGAGCAGTACGTCGGGCCG	CASSYGGVRDEQYV	2	8.984016196012646E-5	42	TCRBV06	TCRBV06	unresolved			TCRBV06-02,TCRBV06-03				unresolved		TCRBD01,TCRBD02	TCRBD01-01,TCRBD02-01		TCRBJ02-07*01	TCRBJ02	TCRBJ02-07	01				2	0	6	1	20	17	39	-1	54	59	79	2	In	VDJ
GTGAGCAACATGAGCCCTGAAGACAGCAGCATATATCTCTGCAGCGTTGAAGGAGGGGGCTTAGTCTATGGCTACACCTTCGGTTCG	CSVEGGGLVYGYTF	1	4.027317605109117E-5	42	TCRBV29-01*01	TCRBV29	TCRBV29-01	01				TCRBD01-01*01	TCRBD01	TCRBD01-01	01				TCRBJ01-02*01	TCRBJ01	TCRBJ01-02	01				1	1	5	0	5	4	39	52	53	60	65	1	In	VDJ
CAGCCTGCAGAGCTTGGGGACTCGGCCGTGTATCTCTGTGCCAGCAGCCGAGACAGGGTGAATGGGAACACCATATATTTTGGAGAG	CASSRDRVNGNTIYF	4	1.7193548237196614E-4	45	TCRBV11-03*01	TCRBV11	TCRBV11-03	01				TCRBD01-01*01	TCRBD01	TCRBD01-01	01				TCRBJ01-03*01	TCRBJ01	TCRBJ01-03	01				5	3	2	3	8	7	36	48	51	58	66	4	In	VDJ
CAGCCTGCAGAGCTTGGGGACTCGGCCGTGTATCTCTGTGCCAGCAGCTTAGATTCAGGGGTCTCCTACGAGCAGTACTTCGGGCCG	CASSLDSGVSYEQYF	3	8.82911936504691E-5	45	TCRBV11-03*01	TCRBV11	TCRBV11-03	01				TCRBD01-01*01	TCRBD01	TCRBD01-01	01				TCRBJ02-07*01	TCRBJ02	TCRBJ02-07	01				0	2	4	2	1	0	36	53	55	61	62	3	In	VDJ
GTGACCAGTGCCCATCCTGAAGACAGCAGCTTCTACATCTGCAGTGCTAGTCAGATCGGACTTACCGGGGAGCTGTTTTTTGGAGAA	CSASQIGLTGELFF	2	8.364428872149704E-5	42	TCRBV20	TCRBV20	unresolved			TCRBV20-01,TCRBV20-or09_02		TCRBD02-01	TCRBD02	TCRBD02-01				01,02	TCRBJ02-02*01	TCRBJ02	TCRBJ02-02	01				3	7	1	10	1	5	39	50	57	62	63	2	In	VDJ
CTGGAGTCGGCTGCTCCCTCCCAGACATCTGTGTACTTCTGTGCCAGCAGTGAAGGTTGGGGGTTAGCTGAAGCTTTCTTTGGACAA	CASSEGWGLAEAFF	2	9.138913026978381E-5	42	TCRBV06-01*01	TCRBV06	TCRBV06-01	01						unresolved		TCRBD01,TCRBD02	TCRBD01-01,TCRBD02-01		TCRBJ01-01*01	TCRBJ01	TCRBJ01-01	01				1	3	6	1	4	6	39	55	58	63	67	2	In	VDJ
AGTTCTAAGAAGCTCCTCCTCAGTGACTCTGGCTTCTATCTCTGTGCCTGGACAGGGGGTCTCCGGGAGACCCAGTACTTCGGGCCA	CAWTGGLRETQYF	1	3.097936619314706E-5	39	TCRBV30-01*02	TCRBV30	TCRBV30-01	02				TCRBD01-01*01	TCRBD01	TCRBD01-01	01				TCRBJ02-05*01	TCRBJ02	TCRBJ02-05	01				4	0	4	1	7	5	42	-1	52	59	66	1	In	VDJ
GCCCATCCTGAAGACAGCAGCTTCTACATCTGCAGTGCATCAACAGGGGGCTTCCCCAGCTCTGGAAACACCATATATTTTGGAGAG	CSASTGGFPSSGNTIYF	3	1.378581795595044E-4	51	TCRBV20	TCRBV20	unresolved			TCRBV20-01,TCRBV20-or09_02		TCRBD01-01*01	TCRBD01	TCRBD01-01	01				TCRBJ01-03*01	TCRBJ01	TCRBJ01-03	01				6	4	3	0	8	0	30	38	42	51	59	3	In	VDJ
AGCAACATGAGCCCTGAAGACAGCAGCATATATCTCTGCAGCGTTCAGGGCTTAAATGAGAGGTACAATGAGCAGTTCTTCGGGCCA	CSVQGLNERYNEQFF	1	4.6469049289720585E-5	45	TCRBV29-01*01	TCRBV29	TCRBV29-01	01				TCRBD01-01*01	TCRBD01	TCRBD01-01	01				TCRBJ02-01*01	TCRBJ02	TCRBJ02-01	01				5	0	4	3	13	4	36	-1	45	50	63	1	In	VDJ
GTGAGCAACATGAGCCCTGAAGACAGCAGCATATATCTCTGCAGCGTTGACGGGACAGGCTCTGGAAACACCATATATTTTGGAGAG	CSVDGTGSGNTIYF	1	6.0409764076636756E-5	42	TCRBV29-01*01	TCRBV29	TCRBV29-01	01				TCRBD01-01*01	TCRBD01	TCRBD01-01	01				TCRBJ01-03*01	TCRBJ01	TCRBJ01-03	01				3	1	0	4	0	0	39	50	51	-1	59	1	In	VDJ
GTGAACGCCTTGGAGCTGGACGACTCGGCCCTGTATCTCTGTGCCAGCAGCTGGGGGGATGACAACACTGAAGCTTTCTTTGGACAA	CASSWGDDNTEAFF	3	1.5024992603676323E-4	42	TCRBV05-04*01	TCRBV05	TCRBV05-04	01				TCRBD02-01*01	TCRBD02	TCRBD02-01	01				TCRBJ01-01*01	TCRBJ01	TCRBJ01-01	01				3	0	9	1	5	2	39	-1	52	58	63	3	In	VDJ
CTGAGTTCTAAGAAGCTCCTTCTCAGTGACTCTGGCTTCTATCTCTGTGCCTGGAGAGAAGGGGAGCGTGGCTACACCTTCGGTTCG	CAWREGERGYTF	3	1.3630921124984703E-4	36	TCRBV30-01*01	TCRBV30	TCRBV30-01	01						unresolved		TCRBD01,TCRBD02	TCRBD01-01,TCRBD02-01		TCRBJ01-02*01	TCRBJ01	TCRBJ01-02	01				3	3	5	2	4	7	45	56	59	64	68	3	In	VDJ
CTGCAGCCAGAAGACTCGGCCCTGTATCTCTGTGCCAGCAGCCCCCGGACTAGCGGGAGGGCCGCCGGGGAGCTGTTTTTTGGAGAA	CASSPRTSGRAAGELFF	3	1.471519894174485E-4	51	TCRBV04-02*01	TCRBV04	TCRBV04-02	01				TCRBD02-01*02	TCRBD02	TCRBD02-01	02				TCRBJ02-02*01	TCRBJ02	TCRBJ02-02	01				4	3	1	0	3	6	30	43	46	61	64	3	In	VDJ
CACCTACACGCCCTGCAGCCAGAAGACTCAGCCCTGTATCTCTGCGCCAGCAGCCAACAGCTGAACACTGAAGCTTTCTTTGGACAA	CASSQQLNTEAFF	3	1.1617262322430146E-4	39	TCRBV04-01*01	TCRBV04	TCRBV04-01	01						unresolved		TCRBD01,TCRBD02	TCRBD01-01,TCRBD02-01		TCRBJ01-01*01	TCRBJ01	TCRBJ01-01	01				2	0	4	5	1	0	42	-1	57	60	61	3	In	VDJ
CTAGAGTCTGCCATCCCCAACCAGACAGCTCTTTACTTCTGTGCCACCAGCGATCGACGGTCCTCCTACGAGCAGTACTTCGGGCCG	CATSDRRSSYEQYF	2	7.589944717321028E-5	42	TCRBV24	TCRBV24	unresolved			TCRBV24-01,TCRBV24-or09_02				unresolved		TCRBD01,TCRBD02	TCRBD01-01,TCRBD02-01		TCRBJ02-07*01	TCRBJ02	TCRBJ02-07	01				3	1	2	7	4	0	39	54	55	58	62	2	In	VDJ
GAGTCGCCCAGCCCCAACCAGACCTCTCTGTACTTCTGTGCCAGCAGTTTATCCGGGCCAAGCAATCAGCCCCAGCATTTTGGTGAT	CASSLSGPSNQPQHF	4	2.0911072180374263E-4	45	TCRBV27-01*01	TCRBV27	TCRBV27-01	01						unresolved		TCRBD01,TCRBD02	TCRBD01-01,TCRBD02-01		TCRBJ01-05*01	TCRBJ01	TCRBJ01-05	01				0	1	8	0	2	1	36	53	54	58	60	4	In	VDJ
CCAGAAGACTCAGCCCTGTATCTCTGCGCCAGCAGCCAAGACCCGCCAGGGGGCTTGGGGAGCGGGGAGACCCAGTACTTCGGGCCA	CASSQDPPGGLGSGETQYF	1	6.505666900560881E-5	57	TCRBV04-01*01	TCRBV04	TCRBV04-01	01				TCRBD01-01*01	TCRBD01	TCRBD01-01	01				TCRBJ02-05*01	TCRBJ02	TCRBJ02-05	01				0	5	4	0	12	5	24	41	46	54	66	1	In	VDJ
GCCCTGCAGCCAGAAGACTCAGCCCTGTATCTCTGCGCCAGCAGCCTAAGAGGCTGGCGGGAGGAGGATACGCAGTATTTTGGCCCA	CASSLRGWREEDTQYF	2	7.899738379252498E-5	48	TCRBV04-01*01	TCRBV04	TCRBV04-01	01				TCRBD02-01*02	TCRBD02	TCRBD02-01	02				TCRBJ02-03*01	TCRBJ02	TCRBJ02-03	01				4	10	7	1	2	6	33	46	56	64	66	2	In	VDJ
CACATCAATTCCCTGGAGCTTGGTGACTCTGCTGTGTATTTCTGTGCCAGCAGCCGATCCGGCTCCTACGAGCAGTACTTCGGGCCG	CASSRSGSYEQYF	5	2.4163905630654703E-4	39	TCRBV03	TCRBV03	unresolved			TCRBV03-01,TCRBV03-02		TCRBD02-01	TCRBD02	TCRBD02-01				01,02	TCRBJ02-07*01	TCRBJ02	TCRBJ02-07	01				4	4	8	5	0	0	42	55	59	-1	62	5	In	VDJ
GTCTGCCATCCCCAACCAGACAGCTCTTTACTTCTGTGCCACCAGTGTCCCCCGGCAGGGGATGGGGAAAAACTGTTTTTTGGCAGT		2	1.0223190843738528E-4	47	TCRBV24	TCRBV24	unresolved			TCRBV24-01,TCRBV24-or09_02		TCRBD01-01*01	TCRBD01	TCRBD01-01	01				TCRBJ01-04*01	TCRBJ01	TCRBJ01-04	01				5	8	4	2	5	8	34	47	55	61	66	2	Out	VDJ
GCTGCTCCCTCCCAAACATCTGTGTACTTCTGTGCCAGCAGTTACATGCGGGAGGGTACCGGGGCCAACGTCCTGACTTTCGGGGCC	CASSYMREGTGANVLTF	2	9.603603519875587E-5	51	TCRBV06	TCRBV06	unresolved			TCRBV06-02,TCRBV06-03		TCRBD02-01*02	TCRBD02	TCRBD02-01	02				TCRBJ02-06*01	TCRBJ02	TCRBJ02-06	01				2	2	7	0	4	4	30	45	47	56	60	2	In	VDJ
CCTTGGAGCTGGGGGACTCGGCCCTTTATCTTTGCGCCAGCAGCTTGTTTGGCCCTTAGCGGCACCTACGAGCAGTACTTCGGGCCG		1	6.815460562492351E-5	49	TCRBV05-01*01	TCRBV05	TCRBV05-01	01				TCRBD02-01	TCRBD02	TCRBD02-01				01,02	TCRBJ02-07*01	TCRBJ02	TCRBJ02-07	01				1	9	5	5	2	2	32	47	56	62	64	1	Out	VDJ
TCCCTGTCCCTAGAGTCTGCCATCCCCAACCAGACAGCTCTTTACTTCTGTGCCACCACCTTTAAGGGGGAAGCTTTCTTTGGACAA	CATTFKGEAFF	2	8.20953204118397E-5	33	TCRBV24	TCRBV24	unresolved			TCRBV24-01,TCRBV24-or09_02		TCRBD01-01*01	TCRBD01	TCRBD01-01	01				TCRBJ01-01*01	TCRBJ01	TCRBJ01-01	01				8	6	5	2	0	8	48	58	64	-1	69	2	In	VDJ
CTGAGCTCTCTGGAGCTGGGGGACTCAGCTTTGTATTTCTGTGCCAGCAGCGTGACAGCGAGGAACACTGAAGCTTTCTTTGGACAA	CASSVTARNTEAFF	2	1.3476024294018968E-4	42	TCRBV09-01	TCRBV09	TCRBV09-01				01,02	TCRBD01-01*01	TCRBD01	TCRBD01-01	01				TCRBJ01-01*01	TCRBJ01	TCRBJ01-01	01				2	0	2	5	4	1	39	-1	53	58	62	2	In	VDJ
GCAACATGAGCCCTGAAGACAGCAGCATATATCTCTGCAGCTCCCCTTTCCAGGACAGAGGGCCTCTGCGAGCAGTACGTCGGGCCG		1	4.027317605109117E-5	46	TCRBV29-01*01	TCRBV29	TCRBV29-01	01				TCRBD01-01*01	TCRBD01	TCRBD01-01	01				TCRBJ02-07*01	TCRBJ02	TCRBJ02-07	01				8	11	1	5	21	17	35	41	52	58	79	1	Out	VDJ
CCTTGGAGCTGGGGGACTCGGCCCTTTATCTTTGCGCCAGCAGCTTGGTCCGCCTCCTTGTCTAACTATGGCTACACCTTCGGTTCG		1	6.505666900560881E-5	49	TCRBV05-01*01	TCRBV05	TCRBV05-01	01						unresolved		TCRBD01,TCRBD02	TCRBD01-01,TCRBD02-01		TCRBJ01-02*01	TCRBJ01	TCRBJ01-02	01				0	3	10	0	8	0	32	48	51	53	61	1	Out	VDJ
AATGTGAGCACCTTGGAGCTGGGGGACTCGGCCCTTTATCTTTGCGCCAGCAGTCTGGCCGGGAACACTGAAGCTTTCTTTGGACAA	CASSLAGNTEAFF	2	7.280151055389558E-5	39	TCRBV05-01*01	TCRBV05	TCRBV05-01	01						unresolved		TCRBD01,TCRBD02	TCRBD01-01,TCRBD02-01		TCRBJ01-01*01	TCRBJ01	TCRBJ01-01	01				5	3	9	0	3	1	42	53	56	59	62	2	In	VDJ
GTGCCCATCCTGAAGACAGCAGCTTCTACATCTGCAGTGCTAGAGATTAGATAGGCGGGACACCAGAAGGAAGCTTTCTTTGGACAA		2	7.435047886355293E-5	49	TCRBV20	TCRBV20	unresolved			TCRBV20-01,TCRBV20-or09_02				unresolved		TCRBD01,TCRBD02	TCRBD01-01,TCRBD02-01		TCRBJ01-01*01	TCRBJ01	TCRBJ01-01	01				0	10	0	6	7	8	32	46	56	62	69	2	Out	VDJ
AAGATCCGGTCCACAAAGCTGGAGGACTCAGCCATGTACTTCTGTGCCAGCAGTGGGACAGGGAGCCACGAGCAGTACGTCGGGCCG	CASSGTGSHEQYV	2	8.984016196012646E-5	39	TCRBV02-01*01	TCRBV02	TCRBV02-01	01				TCRBD01-01*01	TCRBD01	TCRBD01-01	01				TCRBJ02-07*01	TCRBJ02	TCRBJ02-07	01				4	0	1	3	16	17	42	-1	55	63	79	2	In	VDJ
CTGGAGTCGCCCAGCCCCAACCAGACCTCTCTGTACTTCTGTGCCAGCGGCGCAGGGTATGGAAACACTGAAGCTTTCTTTGGACAA	CASGAGYGNTEAFF	4	1.9517000701682645E-4	42	TCRBV27-01*01	TCRBV27	TCRBV27-01	01				TCRBD01-01*01	TCRBD01	TCRBD01-01	01				TCRBJ01-01*01	TCRBJ01	TCRBJ01-01	01				8	4	4	3	6	2	39	48	52	57	63	4	In	VDJ
CTAGAGTCTGCCATCCCCAACCAGACAGCTCTTTACTTCTGTGCCACCAGTGGAACCGGGTCCTCTTTCGAGCAGTACTTCGGGCCG	CATSGTGSSFEQYF	2	7.589944717321028E-5	42	TCRBV24	TCRBV24	unresolved			TCRBV24-01,TCRBV24-or09_02		TCRBD02-01	TCRBD02	TCRBD02-01				01,02	TCRBJ02-07*01	TCRBJ02	TCRBJ02-07	01				5	4	8	4	8	6	39	52	56	60	68	2	In	VDJ
GAGATCCAGCGCACAGAGCAGGGGGACTCGGCCATGTATCTCTGTGCCAGCACCGCCGACCTGGCGGCGGGCTACACCTTCGGTTCG	CASTADLAAGYTF	2	1.0842778167601468E-4	39	TCRBV07-09	TCRBV07	TCRBV07-09				01,03	TCRBD02-01	TCRBD02	TCRBD02-01				01,02	TCRBJ01-02*01	TCRBJ01	TCRBJ01-02	01				7	11	7	5	2	8	42	52	63	67	69	2	In	VDJ
AACGCCTTGTTGCTGGGGGACTCGGCCCTCTATCTCTGTGCCAGCAGCTTGGCAGGGGGGCTTAACTATGGCTACACCTTCGGTTCG	CASSLAGGLNYGYTF	2	7.589944717321028E-5	45	TCRBV05-06*01	TCRBV05	TCRBV05-06	01				TCRBD01-01*01	TCRBD01	TCRBD01-01	01				TCRBJ01-02*01	TCRBJ01	TCRBJ01-02	01				0	0	4	1	3	1	36	-1	52	59	62	2	In	VDJ
AGCACCTTGGAGCTGGGGGACTCGGCCCTTTATCTTTGCGCCAGCAGCTCCGACGTCGGGAGCTCCTACGAGCAGTACTTCGGGCCG	CASSSDVGSSYEQYF	1	6.660563731526617E-5	45	TCRBV05-01*01	TCRBV05	TCRBV05-01	01				TCRBD02-01*02	TCRBD02	TCRBD02-01	02				TCRBJ02-07*01	TCRBJ02	TCRBJ02-07	01				3	7	8	2	0	0	36	49	56	-1	62	1	In	VDJ
CGCACAGAGCAGGGGGACTCGGCCATGTATCTCTGTGCCAGCAGCTCCACGACGGGGCCAAGGGGGAATGAGCAGTTCTTCGGGCCA	CASSSTTGPRGNEQFF	4	1.4095611617881908E-4	48	TCRBV07-09	TCRBV07	TCRBV07-09				01,03	TCRBD01-01*01	TCRBD01	TCRBD01-01	01				TCRBJ02-01*01	TCRBJ02	TCRBJ02-01	01				4	14	5	1	0	7	33	46	60	-1	66	4	In	VDJ
GTCGGCTGCTCCCTCCCAGACATCTGTGTACTTCTGTGCCAGCAGACCTACGACTAGCGGGAGACGGATGAGCAGTTCTTCGGGCCA		2	8.51932570311544E-5	47	TCRBV06	TCRBV06	unresolved			TCRBV06-01,TCRBV06-05		TCRBD02-01*02	TCRBD02	TCRBD02-01	02				TCRBJ02-01*01	TCRBJ02	TCRBJ02-01	01				6	6	2	2	4	8	34	45	51	63	67	2	Out	VDJ
ATCAATTCCCTGGAGCTTGGTGACTCTGCTGTGTATTTCTGTGCCAGCAGCCTTTCCCCACAGGGCAATGAGCAGTTCTTCGGGCCA	CASSLSPQGNEQFF	4	1.8897413377819703E-4	42	TCRBV03	TCRBV03	unresolved			TCRBV03-01,TCRBV03-02		TCRBD01-01*01	TCRBD01	TCRBD01-01	01				TCRBJ02-01*01	TCRBJ02	TCRBJ02-01	01				4	7	3	3	0	6	39	52	59	-1	65	4	In	VDJ
GGTTGGAGTCGGCTGCTCCCTCCCAAACATCTGTGTACTTCTGTGCCAGCAGTCCCCCGGGACTAGCGGGAGGGCCTCGTCGGGCCG		2	8.82911936504691E-5	40	TCRBV06	TCRBV06	unresolved			TCRBV06-02,TCRBV06-03		TCRBD02-01*02	TCRBD02	TCRBD02-01	02				TCRBJ02-07*01	TCRBJ02	TCRBJ02-07	01				5	5	0	0	5	17	41	53	58	74	79	2	Out	VDJ
GCTGCTCCCTCCCAAACATCTGTGTACTTCTGTGCCAGCAGTTCGGCAGGGGATTTCGTGAGGAGTCAGCCCCAGCATTTTGGTGAT	CASSSAGDFVRSQPQHF	2	8.984016196012646E-5	51	TCRBV06	TCRBV06	unresolved			TCRBV06-02,TCRBV06-03		TCRBD01-01*01	TCRBD01	TCRBD01-01	01				TCRBJ01-05*01	TCRBJ01	TCRBJ01-05	01				4	3	4	2	13	6	30	43	46	52	65	2	In	VDJ
CGCACAGAGCAGCGGGACTCGGCCATGTATCGCTGTGCCAGCAGCTTAGGGGCACTAGCGGGAGCCTACGAGCAGTACTTCGGGCCG	CASSLGALAGAYEQYF	2	8.674222534081176E-5	48	TCRBV07-06*01	TCRBV07	TCRBV07-06	01				TCRBD02-01*02	TCRBD02	TCRBD02-01	02				TCRBJ02-07*01	TCRBJ02	TCRBJ02-07	01				1	4	3	2	0	2	33	49	53	-1	64	2	In	VDJ
CAGCCAGAAGACTCGGCCCTGTATCTCTGTGCCAGCAGCCAAGATATTGGGGTTTCATCGGGGGCCAACGTCCTGACTTTCGGGGCC	CASSQDIGVSSGANVLTF	1	6.970357393458087E-5	54	TCRBV04-02*01	TCRBV04	TCRBV04-02	01						unresolved		TCRBD01,TCRBD02	TCRBD01-01,TCRBD02-01		TCRBJ02-06*01	TCRBJ02	TCRBJ02-06	01				0	4	6	2	8	4	27	44	48	52	60	1	In	VDJ
AAGAAGCTCCTCCTCAGTGACTCTGGCTTCTATCTCTGTGCCTCCCCCGGACAGGGTTGGAGGGGGCCTGAAGCTTTCTTTGGACAA	CASPGQGWRGPEAFF	2	4.8018017599377935E-5	45	TCRBV30-01*02	TCRBV30	TCRBV30-01	02				TCRBD01-01*01	TCRBD01	TCRBD01-01	01				TCRBJ01-01*01	TCRBJ01	TCRBJ01-01	01				7	5	1	3	11	6	36	43	48	56	67	2	In	VDJ
AAGCTCCTTCTCAGTGACTCTGGCTTCTATCTCTGTGCCTGGAGCATTCAGGGGGCAGGAAGGAATCAGCCCCAGCATTTTGGTGAT	CAWSIQGAGRNQPQHF	1	3.407730281246176E-5	48	TCRBV30-01*01	TCRBV30	TCRBV30-01	01				TCRBD01-01*01	TCRBD01	TCRBD01-01	01				TCRBJ01-05*01	TCRBJ01	TCRBJ01-05	01				3	4	4	0	7	4	33	44	48	56	63	1	In	VDJ
ATCCAGCGCACAGAGCGGGGGGACTCAGCCGTGTATCTCTGTGCCAGCAGCCCACTAGCGGGGTACAATGAGCAGTTCTTCGGGCCA	CASSPLAGYNEQFF	3	1.4870095772710586E-4	42	TCRBV07-03*01	TCRBV07	TCRBV07-03	01				TCRBD02-01*01	TCRBD02	TCRBD02-01	01				TCRBJ02-01*01	TCRBJ02	TCRBJ02-01	01				5	2	3	3	0	4	39	51	53	-1	63	3	In	VDJ
CGCTCACCAGGCCTGGGGGACGCAGCCATGTACCTGTGTGCCACCAGCAATTCCCAGAGCCCCTACAATGAGCAGTTCTTCGGGCCA	CATSNSQSPYNEQFF	3	1.3321127463053234E-4	45	TCRBV15-01*01	TCRBV15	TCRBV15-01	01						unresolved		TCRBD01,TCRBD02	TCRBD01-01,TCRBD02-01		TCRBJ02-01*01	TCRBJ02	TCRBJ02-01	01				4	5	4	5	4	2	36	49	54	57	61	3	In	VDJ
GCTCCCTCCCAGACATCTGTGTACTTCTGTGCCAGCAGCCGTATGGCCCCCGGGACAGGGGATCTTCAGCCCCAGCATTTTGGTGAT	CASSRMAPGTGDLQPQHF	2	8.51932570311544E-5	54	TCRBV06	TCRBV06	unresolved			TCRBV06-01,TCRBV06-05,TCRBV06-06		TCRBD01-01*01	TCRBD01	TCRBD01-01	01				TCRBJ01-05*01	TCRBJ01	TCRBJ01-05	01				6	13	0	2	4	6	27	38	51	61	65	2	In	VDJ
ATCCGGTCCACAAAGCTGGAGGACTCAGCCATGTACTTCTGTGCCAGCAGCGCCAGGATTCTGAACCAGCCCCAGCATTTTGGTGAT	CASSARILNQPQHF	2	9.138913026978381E-5	42	TCRBV02-01*01	TCRBV02	TCRBV02-01	01				TCRBD01-01*01	TCRBD01	TCRBD01-01	01				TCRBJ01-05*01	TCRBJ01	TCRBJ01-05	01				6	3	4	4	9	7	39	50	53	57	66	2	In	VDJ
ACCCTGGAGTCTGCCAGGCCCTCACATACCTCTCAGTACCTCTGTGCCAGCAGTTTTCAGGGCGCGATGAGCTACACCTTCGGTTCG	CASSFQGAMSYTF	2	1.1617262322430146E-4	39	TCRBV25-01*01	TCRBV25	TCRBV25-01	01				TCRBD01-01*01	TCRBD01	TCRBD01-01	01				TCRBJ01-02*01	TCRBJ01	TCRBJ01-02	01				5	3	4	3	8	9	42	54	57	62	70	2	In	VDJ
GTGAACGCCTTGTTGCTGGGGGACTCGGCCCTCTATCTCTGTGCCAGCAGCTGGGCGGGCGGTGAGGATGGCTACACCTTCGGTTCG	CASSWAGGEDGYTF	2	7.589944717321028E-5	42	TCRBV05-06*01	TCRBV05	TCRBV05-06	01				TCRBD02-01	TCRBD02	TCRBD02-01				01,02	TCRBJ01-02*01	TCRBJ01	TCRBJ01-02	01				3	2	7	4	8	6	39	52	54	59	67	2	In	VDJ
CTGGGGTTGGAGTCGGCTGCTCCCTCCCAAACATCTGTGTACTTCTGTGCCAGCACTGACAGGGGCCGCGAGCAGTACTTCGGGCCG	CASTDRGREQYF	2	8.82911936504691E-5	36	TCRBV06	TCRBV06	unresolved			TCRBV06-02,TCRBV06-03		TCRBD01-01*01	TCRBD01	TCRBD01-01	01				TCRBJ02-07*01	TCRBJ02	TCRBJ02-07	01				7	2	2	2	3	6	45	55	57	65	68	2	In	VDJ
TCGGCTGCTCCCTCCCAAACATCTGTGTACTTCTGTGCCAGCAGTTACCGCAGGGCTAGAGGCGGAAACACCATATATTTTGGAGAG	CASSYRRARGGNTIYF	4	1.734844506816235E-4	48	TCRBV06	TCRBV06	unresolved			TCRBV06-02,TCRBV06-03		TCRBD01-01*01	TCRBD01	TCRBD01-01	01				TCRBJ01-03*01	TCRBJ01	TCRBJ01-03	01				2	2	4	3	8	4	33	48	50	55	63	4	In	VDJ
AGCAACATGAGCCCTGAAGACAGCAGCATATATCTCTGCAGCGTACAACTATGGACAGGGGGGAACACTGAAGCTTTCTTTGGACAA	CSVQLWTGGNTEAFF	2	8.984016196012646E-5	45	TCRBV29-01*01	TCRBV29	TCRBV29-01	01				TCRBD01-01*01	TCRBD01	TCRBD01-01	01				TCRBJ01-01*01	TCRBJ01	TCRBJ01-01	01				6	8	1	1	0	1	36	44	52	-1	62	2	In	VDJ
CTGACAGTGACCAGTGCCCATCCTGAAGACAGCAGCTTCTACATCTGCAGTGCTAGAGCTACAGCCTTTGGCTACACCTTCGGTTCG	CSARATAFGYTF	2	1.1617262322430146E-4	36	TCRBV20	TCRBV20	unresolved			TCRBV20-01,TCRBV20-or09_02		TCRBD01-01*01	TCRBD01	TCRBD01-01	01				TCRBJ01-02*01	TCRBJ01	TCRBJ01-02	01				1	2	3	5	4	7	45	58	60	64	68	2	In	VDJ
AGAGTCTGCCATCCCCAACCAGACAGCTCTTTACTTCTGTGCCACCAGTGGCCCGGGCCTTCCACCGGGGAGCTGTTTTTTGGAGAA		2	8.984016196012646E-5	44	TCRBV24	TCRBV24	unresolved			TCRBV24-01,TCRBV24-or09_02				unresolved		TCRBD01,TCRBD02	TCRBD01-01,TCRBD02-01		TCRBJ02-02*01	TCRBJ02	TCRBJ02-02	01				5	4	8	0	4	4	37	50	54	58	62	2	Out	VDJ
CTGACTGTGAGCAACATGAGCCCTGAAGACAGCAGCATATATCTCTGCAGCGTTTGGGGCTGGGGAAATGAGCAGTTCTTCGGGCCA	CSVWGWGNEQFF	1	4.6469049289720585E-5	36	TCRBV29-01*01	TCRBV29	TCRBV29-01	01				TCRBD01-01*01	TCRBD01	TCRBD01-01	01				TCRBJ02-01*01	TCRBJ02	TCRBJ02-01	01				5	1	7	0	6	7	45	54	55	60	66	1	In	VDJ
GAGTCTGCCAGGCCCTCACATACCTCTCAGTACCTCTGTGCCAGCAGTGAGGGACAGGGTCGGGGTCAGCCCCAGCATTTTGGTGAT	CASSEGQGRGQPQHF	2	8.674222534081176E-5	45	TCRBV25-01*01	TCRBV25	TCRBV25-01	01				TCRBD01-01*01	TCRBD01	TCRBD01-01	01				TCRBJ01-05*01	TCRBJ01	TCRBJ01-05	01				3	0	0	3	6	6	36	-1	50	59	65	2	In	VDJ
CTAGAGTCTGCCATCCCCAACCAGACAGCTCTTTACTTCTGTGCCACCAGTGATACCGGGACAGGGAATGGCTACACCTTCGGTTCG	CATSDTGTGNGYTF	2	7.280151055389558E-5	42	TCRBV24	TCRBV24	unresolved			TCRBV24-01,TCRBV24-or09_02		TCRBD01-01*01	TCRBD01	TCRBD01-01	01				TCRBJ01-02*01	TCRBJ01	TCRBJ01-02	01				3	3	0	3	1	6	39	54	57	66	67	2	In	VDJ
GCCTTGTTGCTGGGGGACTCGGCCCTCTATCTCTGTGCCAGCAGCATCTGGACTAGCGGTGGGTTCAATGAGCAGTTCTTCGGGCCA	CASSIWTSGGFNEQFF	2	8.984016196012646E-5	48	TCRBV05-06*01	TCRBV05	TCRBV05-06	01				TCRBD02-01	TCRBD02	TCRBD02-01				01,02	TCRBJ02-01*01	TCRBJ02	TCRBJ02-01	01				4	4	1	5	6	6	33	45	49	59	65	2	In	VDJ
GAAGACAGCAGCTTCTACATCTGCAGTGCTAGATCCAGGACTAGCGGGAGGGGAGGGTCTGGGGCCAACGTCCTGACTTTCGGGGCC	CSARSRTSGRGGSGANVLTF	3	1.4560302110779117E-4	60	TCRBV20	TCRBV20	unresolved			TCRBV20-01,TCRBV20-or09_02		TCRBD02-01*02	TCRBD02	TCRBD02-01	02				TCRBJ02-06*01	TCRBJ02	TCRBJ02-06	01				2	4	1	0	5	1	21	33	37	52	57	3	In	VDJ
TGGAGTCGGCTGCTCCCTCCCAGACATCTGTGTACTTCTGTGCCAGCAGGGTTGGACGGTAGCAATCAGCCCCAGCATTTTGGTGAT		2	8.51932570311544E-5	43	TCRBV06-01*01	TCRBV06	TCRBV06-01	01						unresolved		TCRBD01,TCRBD02	TCRBD01-01,TCRBD02-01		TCRBJ01-05*01	TCRBJ01	TCRBJ01-05	01				6	4	1	7	2	0	38	49	53	57	59	2	Out	VDJ
ACTCTGAAGATCCAGCGCACACAGCAGGAGGACTCCGCCGTGTATCTCTGTGCCAGCAGCCCGCTAAACGAGCAGTACTTCGGGCCG	CASSPLNEQYF	4	1.765823873009382E-4	33	TCRBV07-08*01	TCRBV07	TCRBV07-08	01				TCRBD02-01	TCRBD02	TCRBD02-01				01,02	TCRBJ02-07*01	TCRBJ02	TCRBJ02-07	01				5	3	4	9	1	5	48	60	63	66	67	4	In	VDJ
CGCACAGAGCAGCGGGACTCAGCCATGTATCGCTGTGCTAGCAGCCCGTTAAGCACAGGGGGAGGAGAGACCCAGTACTTCGGGCCA	CASSPLSTGGGETQYF	3	1.5179889434642057E-4	48	TCRBV07-07*01	TCRBV07	TCRBV07-07	01				TCRBD01-01*01	TCRBD01	TCRBD01-01	01				TCRBJ02-05*01	TCRBJ02	TCRBJ02-05	01				5	9	3	1	3	4	33	45	54	62	65	3	In	VDJ
GCTGCTCCCTCCCAGACATCTGTGTACTTCTGTGCCAGCAGTTCCTCCCGAGGAGCGGGAGAGAGGGATACGCAGTATTTTGGCCCA	CASSSSRGAGERDTQYF	3	1.0532984505669998E-4	51	TCRBV06	TCRBV06	unresolved			TCRBV06-05,TCRBV06-06		TCRBD02-01*02	TCRBD02	TCRBD02-01	02				TCRBJ02-03*01	TCRBJ02	TCRBJ02-03	01				0	6	6	2	5	6	30	47	53	61	66	3	In	VDJ
ATCCAGCAGGTAGTGCGAGGAGATTCGGCAGCTTATTTCTGTGCCAGCTCACGCTCTCCGGGTGACTATGGCTACACCTTCGGTTCG	CASSRSPGDYGYTF	2	8.984016196012646E-5	42	TCRBV18-01*01	TCRBV18	TCRBV18-01	01				TCRBD02-01	TCRBD02	TCRBD02-01				01,02	TCRBJ01-02*01	TCRBJ01	TCRBJ01-02	01				4	6	8	4	2	3	39	52	58	62	64	2	In	VDJ
AACCCGACAGCTTTCTATCTCTGTGCCAGTACCCGGGCGGGCATCACGGGAGACCTCTCGAACACCGGGGAGCTGTTTTTTGGAGAA	CASTRAGITGDLSNTGELFF	4	2.2150246828100143E-4	60	TCRBV19-01	TCRBV19	TCRBV19-01				01,02	TCRBD02-01*02	TCRBD02	TCRBD02-01	02				TCRBJ02-02*01	TCRBJ02	TCRBJ02-02	01				7	15	8	2	6	0	21	31	46	52	58	4	In	VDJ
CGGTCCACAAAGCTGGAGGACTCAGCCATGTACTTCTGTGCCAGCAGTGAGGCTGCAGGGCGGGGCACTGAAGCTTTCTTTGGACAA	CASSEAAGRGTEAFF	2	9.603603519875587E-5	45	TCRBV02-01*01	TCRBV02	TCRBV02-01	01				TCRBD02-01*01	TCRBD02	TCRBD02-01	01				TCRBJ01-01*01	TCRBJ01	TCRBJ01-01	01				3	9	7	3	0	4	36	50	59	-1	65	2	In	VDJ
CTGACTGTGAGCAACATGAGCCCTGAAGACAGCAGCATATATCTCTGCAGCGTTGAGACGGAAGACTATGGCTACACCTTCGGTTCG	CSVETEDYGYTF	1	3.872420774143382E-5	36	TCRBV29-01*01	TCRBV29	TCRBV29-01	01						unresolved		TCRBD01,TCRBD02	TCRBD01-01,TCRBD02-01		TCRBJ01-02*01	TCRBJ01	TCRBJ01-02	01				3	3	1	8	2	3	45	56	59	62	64	1	In	VDJ
ATTCTGGAGTCCGCCAGCACCAACCAGACATCTATGTACCTCTGTGCCAGCAGTTTGGCAGGGGGCTATGGCTACACCTTCGGTTCG	CASSLAGGYGYTF	5	2.648735809514073E-4	39	TCRBV28-01*01	TCRBV28	TCRBV28-01	01				TCRBD01-01*01	TCRBD01	TCRBD01-01	01				TCRBJ01-02*01	TCRBJ01	TCRBJ01-02	01				3	2	4	1	0	4	42	56	58	-1	65	5	In	VDJ
CTGCAGCCAGAAGACTCAGCCCTGTATCTCTGCGCCAGCAGCCAGGGGACAGGGGCCGTTTCCTACAATGAGCAGTTCTTCGGGCCA	CASSQGTGAVSYNEQFF	3	9.603603519875587E-5	51	TCRBV04-01*01	TCRBV04	TCRBV04-01	01				TCRBD01-01*01	TCRBD01	TCRBD01-01	01				TCRBJ02-01*01	TCRBJ02	TCRBJ02-01	01				3	1	0	2	5	1	30	44	45	55	60	3	In	VDJ
ATGAGCTCCTTGGAGCTGGGGGACTCAGCCCTGTACTTCTGTGCCAGCAGCGACAGGGGGATGAACACTGAAGCTTTCTTTGGACAA	CASSDRGMNTEAFF	2	9.138913026978381E-5	42	TCRBV13-01*01	TCRBV13	TCRBV13-01	01				TCRBD01-01*01	TCRBD01	TCRBD01-01	01				TCRBJ01-01*01	TCRBJ01	TCRBJ01-01	01				5	0	2	1	1	0	39	-1	51	60	61	2	In	VDJ
CCCCTGACCCTGGAGTCTGCCAGGCCCTCACATACCTCTCAGTACCTCTGTGCCAGCAGTGAGGTAGCTGAGCAGTTCTTCGGGCCA	CASSEVAEQFF	1	6.195873238629411E-5	33	TCRBV25-01*01	TCRBV25	TCRBV25-01	01				TCRBD02-01	TCRBD02	TCRBD02-01				01,02	TCRBJ02-01*01	TCRBJ02	TCRBJ02-01	01				3	2	5	7	0	9	48	62	64	-1	68	1	In	VDJ
CTGAAGATCCGGTCCACAAAGCTGGAGGACTCAGCCATGTACTTCTGTGCCAGCAGTGACCAGGCTCAGCCCCAGCATTTTGGTGAT	CASSDQAQPQHF	2	8.984016196012646E-5	36	TCRBV02-01*01	TCRBV02	TCRBV02-01	01				TCRBD01-01*01	TCRBD01	TCRBD01-01	01				TCRBJ01-05*01	TCRBJ01	TCRBJ01-05	01				3	1	4	4	1	6	45	59	60	64	65	2	In	VDJ
GATCCAGTCCACGGAGTCAGGGGACACAGCACTGTATTTCTGTGCCAGCAGCAAACGGGGGAGGACTTCGAGCAGTACGTCGGGCCG		4	1.6573960913333674E-4	41	TCRBV21-01*01	TCRBV21	TCRBV21-01	01				TCRBD02-01	TCRBD02	TCRBD02-01				01,02	TCRBJ02-07*01	TCRBJ02	TCRBJ02-07	01				2	0	8	2	18	17	40	-1	55	61	79	4	Out	VDJ
ATCCTGAGTTCTAAGAAGCTCCTCCTCAGTGACTCTGGCTTCTATCTCTGTGCCTGGAGGGTTGGGGTGGCTCGTAACTTCGGGCCA	CAWRVGVARNF	1	3.097936619314706E-5	33	TCRBV30-01*02	TCRBV30	TCRBV30-01	02						unresolved		TCRBD01,TCRBD02	TCRBD01-01,TCRBD02-01		TCRBJ02-05*01	TCRBJ02	TCRBJ02-05	01				3	4	6	2	9	15	48	59	63	67	76	1	In	VDJ
TTGGAGCTGGGGGACTCGGCCCTTTATCTTTGCGCCAGCAGCTTGAGGGGTAGCGGGAGCTCCTACAATGAGCAGTTCTTCGGGCCA	CASSLRGSGSSYNEQFF	2	7.435047886355293E-5	51	TCRBV05-01*01	TCRBV05	TCRBV05-01	01				TCRBD02-01*02	TCRBD02	TCRBD02-01	02				TCRBJ02-01*01	TCRBJ02	TCRBJ02-01	01				1	5	5	2	0	0	30	45	50	-1	59	2	In	VDJ
CTCAGGCTGCTGTCGGCTGCTCCCTCCCAGACATCTGTGTACTTCTGTGCCAGCAGTTACGGGGCAGATACGCAGTATTTTGGCCCA	CASSYGADTQYF	1	6.970357393458087E-5	36	TCRBV06-05*01	TCRBV06	TCRBV06-05	01						unresolved		TCRBD01,TCRBD02	TCRBD01-01,TCRBD02-01		TCRBJ02-03*01	TCRBJ02	TCRBJ02-03	01				2	0	6	2	0	4	45	-1	60	-1	64	1	In	VDJ
CCCAGCCCCAACCAGACCTCTCTGTACTTCTGTGCCAGCAGTTTATCTTATAGAGGGACAGGGGGCTCGGGCTACACCTTCGGTTCG	CASSLSYRGTGGSGYTF	3	9.913397181807057E-5	51	TCRBV27-01*01	TCRBV27	TCRBV27-01	01				TCRBD01-01*01	TCRBD01	TCRBD01-01	01				TCRBJ01-02*01	TCRBJ01	TCRBJ01-02	01				0	7	0	0	3	8	30	47	54	66	69	3	In	VDJ
TCCCCAACCAGACAGCTCTTTACTTCTGTGCCACCAGTGATGGGACCATCTAGCGGGAGGGCCACAGATACGCAGTATTTTGGCCCA		2	8.054635210218234E-5	55	TCRBV24	TCRBV24	unresolved			TCRBV24-01,TCRBV24-or09_02		TCRBD02-01*02	TCRBD02	TCRBD02-01	02				TCRBJ02-03*01	TCRBJ02	TCRBJ02-03	01				3	8	4	0	1	2	26	41	49	61	62	2	Out	VDJ
CTCAAGATCCAGCCTGCAGAGCTTGGGGACTCGGCCGTGTATCTCTGTGCCAGCAGCTTCGAGGGTAATGAAGCTTTCTTTGGACAA	CASSFEGNEAFF	3	1.4560302110779117E-4	36	TCRBV11-03*01	TCRBV11	TCRBV11-03	01				TCRBD02-01*02	TCRBD02	TCRBD02-01	02				TCRBJ01-01*01	TCRBJ01	TCRBJ01-01	01				3	1	11	0	3	7	45	59	60	65	68	3	In	VDJ
TCTAAGAAGCTCCTTCTCAGTGACTCTGGCTTCTATCTCTGTGCCTGGGGGACTAGCGGGAGTAACAATGAGCAGTTCTTCGGGCCA	CAWGTSGSNNEQFF	1	3.872420774143382E-5	42	TCRBV30-01*01	TCRBV30	TCRBV30-01	01				TCRBD02-01*02	TCRBD02	TCRBD02-01	02				TCRBJ02-01*01	TCRBJ02	TCRBJ02-01	01				5	0	0	2	2	5	39	-1	48	62	64	1	In	VDJ
CCGCTCAGGCTGCTGTCGGCTGCTCCCTCCCAGACATCTGTGTACTTCTGTGCCAGCCAGCGGTGGGATACGCAGTATTTTGGCCCA	CASQRWDTQYF	1	6.970357393458087E-5	33	TCRBV06-05*01	TCRBV06	TCRBV06-05	01				TCRBD02-01	TCRBD02	TCRBD02-01				01,02	TCRBJ02-03*01	TCRBJ02	TCRBJ02-03	01				8	1	6	5	3	6	48	57	58	63	66	1	In	VDJ
AACTAAACCTGAGCTCTCTGGAGCTGGGGGACTCAGCTTTGTATTTCTGTGCCAGCAGCGTAGTATCAGCCCCAGCATTTTGGTGAT		1	6.350770069595146E-5	34	TCRBV09-01	TCRBV09	TCRBV09-01				01,02			unresolved					TCRBJ01-05*01	TCRBJ01	TCRBJ01-05	01				0	0	0	0	1	5	47	-1	-1	63	64	1	Out	VJ
TCGCCCAGCCCCAACCAGACCTCTCTGTACTTCTGTGCCATACGATAAGTACGGGAGGGATTTACTTAGCCCCAGCATTTTGGTGAT	CAIR*VREGFT*PQHF	2	9.293809857944117E-5	48	TCRBV27-01*01	TCRBV27	TCRBV27-01	01				TCRBD02-01*02	TCRBD02	TCRBD02-01	02				TCRBJ01-05*01	TCRBJ01	TCRBJ01-05	01				10	11	8	0	8	8	33	40	51	59	67	2	Stop	VDJ
CTGTCGGCTGCTCCCTCCCAGACATCTGTGTACTTCTGTGCCAGCAGTTACGAACTAGCGGGAACCGGGGAGCTGTTTTTTGGAGAA	CASSYELAGTGELFF	3	9.293809857944117E-5	45	TCRBV06-05*01	TCRBV06	TCRBV06-05	01				TCRBD02-01*02	TCRBD02	TCRBD02-01	02				TCRBJ02-02*01	TCRBJ02	TCRBJ02-02	01				2	2	3	3	0	5	36	51	53	-1	63	3	In	VDJ
TTGGAGTCGGCTGCTCCCTCCCAAACATCTGTGTACTTCTGTGCCAGCAGCCCAGTGGACAGACGGACTGAAGCTTTCTTTGGACAA	CASSPVDRRTEAFF	2	9.448706688909851E-5	42	TCRBV06	TCRBV06	unresolved			TCRBV06-02,TCRBV06-03		TCRBD01-01*01	TCRBD01	TCRBD01-01	01				TCRBJ01-01*01	TCRBJ01	TCRBJ01-01	01				6	6	1	5	4	5	39	50	56	62	66	2	In	VDJ
CTGGGGTTGGAGTCGGCTGCTCCCTCCCAAACATCTGTGTACTTCTGTGCCAGCGGGAGGAGTTGGGATGGCTACACCTTCGGTTCG	CASGRSWDGYTF	2	8.51932570311544E-5	36	TCRBV06	TCRBV06	unresolved			TCRBV06-02,TCRBV06-03		TCRBD02-01*02	TCRBD02	TCRBD02-01	02				TCRBJ01-02*01	TCRBJ01	TCRBJ01-02	01				8	0	9	1	7	6	45	-1	54	60	67	2	In	VDJ
ACTCTGACTGTGAGCAACATGAGCCCTGAAGACAGCAGCATATATCTCTGCAGCGTTGAATTGGACTACGAGCAGTACTTCGGGCCG	CSVELDYEQYF	1	4.027317605109117E-5	33	TCRBV29-01*01	TCRBV29	TCRBV29-01	01						unresolved		TCRBD01,TCRBD02	TCRBD01-01,TCRBD02-01		TCRBJ02-07*01	TCRBJ02	TCRBJ02-07	01				2	2	1	8	0	3	48	60	62	-1	65	1	In	VDJ
GAGCTGAATGTGAACGCCTTGTTGCTGGGGGACTCGGCCCTCTATCTCTGTGCCAGCAGCCAGGGGATCGAGCAGTACGTCGGGCCG	CASSQGIEQYV	6	2.974019154542117E-4	33	TCRBV05-06*01	TCRBV05	TCRBV05-06	01				TCRBD01-01*01	TCRBD01	TCRBD01-01	01				TCRBJ02-07*01	TCRBJ02	TCRBJ02-07	01				4	0	4	2	13	17	48	-1	60	66	79	6	In	VDJ
TTGGAGTCGGCTGCTCCCTCCCAAACATCTGTGTACTTCTGTGCCAGTAATGAGCGAGGGAACTCCTACGAGCAGTACTTCGGGCCG	CASNERGNSYEQYF	2	8.674222534081176E-5	42	TCRBV06	TCRBV06	unresolved			TCRBV06-02,TCRBV06-03		TCRBD02-01*02	TCRBD02	TCRBD02-01	02				TCRBJ02-07*01	TCRBJ02	TCRBJ02-07	01				9	8	11	0	2	0	39	47	55	60	62	2	In	VDJ
ACTCTGACGATCCAGCGCACACAGCAGGAGGACTCGGCCGTGTATCTCTGTGCCAGCAGTTCGGGCTACGAGCAGTACTTCGGGCCG	CASSSGYEQYF	2	1.0223190843738528E-4	33	TCRBV07-02*01	TCRBV07	TCRBV07-02	01				TCRBD02-01	TCRBD02	TCRBD02-01				01,02	TCRBJ02-07*01	TCRBJ02	TCRBJ02-07	01				6	2	8	4	0	3	48	59	61	-1	65	2	In	VDJ
CCCAGGGACTCAGCTGTGTACTTCTGTGCCAGCAGTTTAGGGGAGATTGACAGGGAGGTTTTTTACAATGAGCAGTTCTTCGGGCCA	CASSLGEIDREVFYNEQFF	3	1.2081952815327351E-4	57	TCRBV12	TCRBV12	unresolved			TCRBV12-03,TCRBV12-04		TCRBD01-01*01	TCRBD01	TCRBD01-01	01				TCRBJ02-01*01	TCRBJ02	TCRBJ02-01	01				1	8	2	3	8	4	24	40	48	55	63	3	In	VDJ
GGAGCTGGGGGACTCAGCTTTGTATTTCTGTGCCAGCAGCGTACCCGAAGACTAGCGGGAGGCTCGTGGGAGCAGTACTTCGGGCCG		1	6.350770069595146E-5	53	TCRBV09-01	TCRBV09	TCRBV09-01				01,02	TCRBD02-01*02	TCRBD02	TCRBD02-01	02				TCRBJ02-07*01	TCRBJ02	TCRBJ02-07	01				1	6	2	1	7	7	28	43	49	62	69	1	Out	VDJ
GGGTTGGAGTCGGCTGCTCCCTCCCAAACATCTGTGTACTTCTGTGCCAGCAGTTATGGGGACAGCTATGGCTACACCTTCGGTTCG	CASSYGDSYGYTF	2	8.51932570311544E-5	39	TCRBV06	TCRBV06	unresolved			TCRBV06-02,TCRBV06-03		TCRBD01-01*01	TCRBD01	TCRBD01-01	01				TCRBJ01-02*01	TCRBJ01	TCRBJ01-02	01				3	2	0	5	0	4	42	56	58	-1	65	2	In	VDJ
CTAGAGTCTGCCATCCCCAACCAGACAGCTCTTTACTTCTGTGCCACCGGGGGCGCACTTAGCAATCAGCCCCAGCATTTTGGTGAT	CATGGALSNQPQHF	2	7.589944717321028E-5	42	TCRBV24	TCRBV24	unresolved			TCRBV24-01,TCRBV24-or09_02		TCRBD01-01*01	TCRBD01	TCRBD01-01	01				TCRBJ01-05*01	TCRBJ01	TCRBJ01-05	01				9	0	6	0	5	0	39	-1	48	54	59	2	In	VDJ
TCGGCTGCTCCCTCCCAGACATCTGTGTACTTCTGTGCCATCGTTTCGACTAGCGGGAGCTCCTACAATGAGCAGTTCTTCGGGCCA	CAIVSTSGSSYNEQFF	3	9.758500350841323E-5	48	TCRBV06	TCRBV06	unresolved			TCRBV06-01,TCRBV06-05		TCRBD02-01*02	TCRBD02	TCRBD02-01	02				TCRBJ02-01*01	TCRBJ02	TCRBJ02-01	01				10	7	2	2	0	0	33	40	47	-1	59	3	In	VDJ
AATGTGAACGCCTTGTTGCTGGGGGACTCGGCCCTCTATCTCTGTGCCAGCAGCCTCGGACTAGCGGATACGCAGTATTTTGGCCCA	CASSLGLADTQYF	4	1.7813135561059557E-4	39	TCRBV05-06*01	TCRBV05	TCRBV05-06	01				TCRBD02-01	TCRBD02	TCRBD02-01				01,02	TCRBJ02-03*01	TCRBJ02	TCRBJ02-03	01				4	3	1	6	0	6	42	54	57	-1	66	4	In	VDJ
CAGCGCACACAGCAGGAGGACTCGGCCGTGTATCTCTGTGCCAGCAGCTTAGCGCTCCGACAGGGGAATGGCTACACCTTCGGTTCG	CASSLALRQGNGYTF	3	1.0223190843738528E-4	45	TCRBV07-02*01	TCRBV07	TCRBV07-02	01				TCRBD01-01*01	TCRBD01	TCRBD01-01	01				TCRBJ01-02*01	TCRBJ01	TCRBJ01-02	01				0	5	2	2	1	6	36	53	58	66	67	3	In	VDJ
TACCCTCTCAGACATCTGTGTACTTCTGTGCCAGCAGTGACTCGGGCGGGAGCTGCCTCTGGGGCCAACGTCCTGACTTTCGGGGCC		4	2.2769834151963085E-4	55	TCRBV06-04	TCRBV06	TCRBV06-04				01,02	TCRBD02-01*02	TCRBD02	TCRBD02-01	02				TCRBJ02-06*01	TCRBJ02	TCRBJ02-06	01				0	2	7	2	4	0	26	43	45	52	56	4	Out	VDJ
GCCTTGTTGCTGGGGGACTCGGCCCTCTATCTCTGTGCCAGCAGGGAGAACACAGGGTTGGAAGGAAACACCATATATTTTGGAGAG	CASRENTGLEGNTIYF	4	1.734844506816235E-4	48	TCRBV05-06*01	TCRBV05	TCRBV05-06	01				TCRBD01-01*01	TCRBD01	TCRBD01-01	01				TCRBJ01-03*01	TCRBJ01	TCRBJ01-03	01				5	7	3	3	6	4	33	44	51	57	63	4	In	VDJ
CGGTCCACAAAGCTGGAGGACTCAGCCATGTACTTCTGTGCCAGCAGTGACTTTGTCGGCACCCGCTACGAGCAGTACTTCGGGCCG	CASSDFVGTRYEQYF	2	8.82911936504691E-5	45	TCRBV02-01*01	TCRBV02	TCRBV02-01	01						unresolved		TCRBD01,TCRBD02	TCRBD01-01,TCRBD02-01		TCRBJ02-07*01	TCRBJ02	TCRBJ02-07	01				3	7	9	0	5	3	36	50	57	60	65	2	In	VDJ
GTGAGCAACATGAGCCCTGAAGACAGCAGCATATATCTCTGCAGCGTGATCCTGAGTTCGGGGAGGAGGGAAGCTTTCTTTGGACAA	CSVILSSGRREAFF	1	4.337111267040588E-5	42	TCRBV29-01*01	TCRBV29	TCRBV29-01	01				TCRBD02-01*02	TCRBD02	TCRBD02-01	02				TCRBJ01-01*01	TCRBJ01	TCRBJ01-01	01				6	13	9	1	3	8	39	47	60	66	69	1	In	VDJ
GCTCCTTCTCAGTGACTCTGGCTTCTATCTCTGTGCCTGGAGTTTTAACACCAGGGGCCCAGCAATCAGCCCCAGCATTTTGGTGAT		1	3.407730281246176E-5	50	TCRBV30-01*01	TCRBV30	TCRBV30-01	01				TCRBD01-01*01	TCRBD01	TCRBD01-01	01				TCRBJ01-05*01	TCRBJ01	TCRBJ01-05	01				2	8	4	2	3	1	31	43	51	57	60	1	Out	VDJ
GAGTCCGCTACCAGCTCCCAGACATCTGTGTACTTCTGTGCCATCAGTGAGAACAGCGGGATTGGCCATACGCAGTATTTTGGCCCA	CAISENSGIGHTQYF	5	2.2460040490031614E-4	45	TCRBV10-03*01	TCRBV10	TCRBV10-03	01				TCRBD02-01*02	TCRBD02	TCRBD02-01	02				TCRBJ02-03*01	TCRBJ02	TCRBJ02-03	01				2	3	6	3	6	7	36	51	54	61	67	5	In	VDJ
GTGAACGCCTTGGAGCTGGACGACTCGGCCCTGTATCTCTGTGCCAGCAGCTTAGCGGGAGGGCAAGAGACCCAGTACTTCGGGCCA	CASSLAGGQETQYF	2	7.280151055389558E-5	42	TCRBV05-04*01	TCRBV05	TCRBV05-04	01				TCRBD02-01*02	TCRBD02	TCRBD02-01	02				TCRBJ02-05*01	TCRBJ02	TCRBJ02-05	01				2	0	6	0	0	2	39	-1	53	-1	63	2	In	VDJ
AATGTGAACGCCTTGTTGCTGGGGGACTCGGCCCTCTATCTCTGTGCCAGCAGCCCAGGAAACCAAGAGACCCAGTACTTCGGGCCA	CASSPGNQETQYF	1	6.970357393458087E-5	39	TCRBV05-06*01	TCRBV05	TCRBV05-06	01				TCRBD01-01*01	TCRBD01	TCRBD01-01	01				TCRBJ02-05*01	TCRBJ02	TCRBJ02-05	01				4	1	4	4	2	0	42	54	55	59	61	1	In	VDJ
AACGCCTTGTTGCTGGGGGACTCGGCCCTCTATCTCTGTGCCAGCAGCTCCAGTCCGGGACGGGCCTACGAGCAGTACTTCGGGCCG	CASSSSPGRAYEQYF	4	1.734844506816235E-4	45	TCRBV05-06*01	TCRBV05	TCRBV05-06	01						unresolved		TCRBD01,TCRBD02	TCRBD01-01,TCRBD02-01		TCRBJ02-07*01	TCRBJ02	TCRBJ02-07	01				3	7	0	7	3	2	36	49	56	61	64	4	In	VDJ
CAGCGCACACAGCAGGAGGACTCGGCCGTGTATCTCTGTGCCAGCAGCTTAGGAATTCGGGGATGGCAGCCCCAGCATTTTGGTGAT	CASSLGIRGWQPQHF	3	1.3940714786916174E-4	45	TCRBV07-02*01	TCRBV07	TCRBV07-02	01				TCRBD02-01*01	TCRBD02	TCRBD02-01	01				TCRBJ01-05*01	TCRBJ01	TCRBJ01-05	01				1	5	8	3	4	7	36	52	57	62	66	3	In	VDJ
TGCTCCCTCCCAAACATCTGTGTACTTCTGTGCCAGCAGTTACGACGGATAAGGGTTTCTGGGGCCAACGTCCTGACTTTCGGGGCC		2	9.138913026978381E-5	53	TCRBV06	TCRBV06	unresolved			TCRBV06-02,TCRBV06-03				unresolved		TCRBD01,TCRBD02	TCRBD01-01,TCRBD02-01		TCRBJ02-06*01	TCRBJ02	TCRBJ02-06	01				2	8	5	3	2	1	28	43	51	55	57	2	Out	VDJ
CCAGAAGACTCAGCCCTGTATCTCTGCGCCAGCAGCCAAGCCCAGGGCGGAATGACTAGCGGGTATCACGAGCAGTACTTCGGGCCG	CASSQAQGGMTSGYHEQYF	1	6.815460562492351E-5	57	TCRBV04-01*01	TCRBV04	TCRBV04-01	01				TCRBD02-01	TCRBD02	TCRBD02-01				01,02	TCRBJ02-07*01	TCRBJ02	TCRBJ02-07	01				1	13	2	4	4	5	24	40	53	63	67	1	In	VDJ
CCTGGAGCTTGGTGACTCTGCTGTGTATTTCTGTGCCAGCAGCGCGCAAGCTCCCATTTCTTTCCTGAGACCCAGTACTTCGGGCCA		2	8.674222534081176E-5	50	TCRBV03	TCRBV03	unresolved			TCRBV03-01,TCRBV03-02		TCRBD02-01	TCRBD02	TCRBD02-01				01,02	TCRBJ02-05*01	TCRBJ02	TCRBJ02-05	01				5	5	6	7	15	5	31	43	48	51	66	2	Out	VDJ
ATCCAGCGCACAGAGCAGCGGGACTCGGCCATGTATCGCTGTGCCAGCAGCCTAGCGGGACTCCCCCTGGGGCAGTTCTTCGGGCCA	CASSLAGLPLGQFF	2	9.448706688909851E-5	42	TCRBV07-06*01	TCRBV07	TCRBV07-06	01				TCRBD02-01	TCRBD02	TCRBD02-01				01,02	TCRBJ02-01*01	TCRBJ02	TCRBJ02-01	01				0	0	0	10	9	12	39	-1	56	62	71	2	In	VDJ
ACAGCAGGAGGACTCGGCCGTGTATCTCTGTGCCAGCAGCTCCCTCTTAGCGGGGCTAGCTCCTACAATGAGCAGTTCTTCGGGCCA		5	2.2150246828100143E-4	53	TCRBV07-02*01	TCRBV07	TCRBV07-02	01				TCRBD02-01*01	TCRBD02	TCRBD02-01	01				TCRBJ02-01*01	TCRBJ02	TCRBJ02-01	01				4	6	5	3	4	0	28	41	47	55	59	5	Out	VDJ
CTGACAGTGACCAGTGCCCATCCTGAAGACAGCAGCTTCTACATCTGCAGTGCTAGACTATTGAGGGGTGAGCAGTTCTTCGGGCCA	CSARLLRGEQFF	3	8.364428872149704E-5	36	TCRBV20	TCRBV20	unresolved			TCRBV20-01,TCRBV20-or09_02				unresolved		TCRBD01,TCRBD02	TCRBD01-01,TCRBD02-01		TCRBJ02-01*01	TCRBJ02	TCRBJ02-01	01				2	6	5	2	0	9	45	57	63	-1	68	3	In	VDJ
AGTTCTAAGAAGCTCCTTCTCAGTGACTCTGGCTTCTATCTCTGTGCCTGGAGCGGGGGATACGACAATGAGCAGTTCTTCGGGCCA	CAWSGGYDNEQFF	2	9.293809857944117E-5	39	TCRBV30-01*01	TCRBV30	TCRBV30-01	01				TCRBD02-01*01	TCRBD02	TCRBD02-01	01				TCRBJ02-01*01	TCRBJ02	TCRBJ02-01	01				3	0	8	2	5	5	42	-1	53	59	64	2	In	VDJ
GTGACCAGTGCCCATCCTGAAGACAGCAGCTTCTACATCTGCAGTGCTAGAACCCGGGACAGGTTCTATGGCTACACCTTCGGTTCG	CSARTRDRFYGYTF	1	6.505666900560881E-5	42	TCRBV20	TCRBV20	unresolved			TCRBV20-01,TCRBV20-or09_02		TCRBD01-01*01	TCRBD01	TCRBD01-01	01				TCRBJ01-02*01	TCRBJ01	TCRBJ01-02	01				2	4	0	4	2	4	39	51	55	63	65	1	In	VDJ
GAGTCTGCCATCCCCAACCAGACAGCTCTTTACTTCTGTGCCACCAGTGATTTCAGTAGCGGGAAAGAGACCCAGTACTTCGGGCCA	CATSDFSSGKETQYF	1	6.660563731526617E-5	45	TCRBV24	TCRBV24	unresolved			TCRBV24-01,TCRBV24-or09_02		TCRBD02-01*02	TCRBD02	TCRBD02-01	02				TCRBJ02-05*01	TCRBJ02	TCRBJ02-05	01				1	3	5	3	0	3	36	53	56	-1	64	1	In	VDJ
TCCAGCCTGCAGAGCTTGGGGACTCGGCCGTGTATCTCTGTGCCAGCAGCTTAGTTGGAAAGCACAGATACGCAGTATTTTGGCCCA		4	1.9362103870716908E-4	43	TCRBV11-03*01	TCRBV11	TCRBV11-03	01						unresolved		TCRBD01,TCRBD02	TCRBD01-01,TCRBD02-01		TCRBJ02-03*01	TCRBJ02	TCRBJ02-03	01				1	2	1	8	1	0	38	54	56	59	60	4	Out	VDJ
TTGGAGCTGGACGACTCGGCCCTGTATCTCTGTGCCAGCAGCCCGCAGGGGGCGAAGAGAAGCTCCTACGAGCAGTACTTCGGGCCG	CASSPQGAKRSSYEQYF	3	1.0378087674704263E-4	51	TCRBV05-04*01	TCRBV05	TCRBV05-04	01				TCRBD01-01*01	TCRBD01	TCRBD01-01	01				TCRBJ02-07*01	TCRBJ02	TCRBJ02-07	01				4	3	4	0	9	0	30	42	45	53	62	3	In	VDJ
ACCTTGGAGCTGGGGGACTCGGCCCTTTATCTTTGCGCCAGCAGCTTGAAAGTGGGGGCGAACACCGGGGAGCTGTTTTTTGGAGAA	CASSLKVGANTGELFF	2	7.744841548286764E-5	48	TCRBV05-01*01	TCRBV05	TCRBV05-01	01						unresolved		TCRBD01,TCRBD02	TCRBD01-01,TCRBD02-01		TCRBJ02-02*01	TCRBJ02	TCRBJ02-02	01				1	5	6	1	0	0	33	48	53	-1	58	2	In	VDJ
ACACCCTGCAGCCAGAAGACTCGGCCCTGTATCTCTGCGCCAGCAGCCAAGTGTGTGAGAGGCCGCTATGGCTACACCTTCGGTTCG		2	7.589944717321028E-5	46	TCRBV04-03*01	TCRBV04	TCRBV04-03	01				TCRBD02-01*02	TCRBD02	TCRBD02-01	02				TCRBJ01-02*01	TCRBJ01	TCRBJ01-02	01				1	7	11	1	3	4	35	51	58	62	65	2	Out	VDJ
ACCCTGCAGCCAGAAGACTCGGCCCTGTATCTCTGCGCCAGCAGCCAAGGTCTTGGGGCAGGGTGGAATGAGCAGTTCTTCGGGCCA	CASSQGLGAGWNEQFF	3	1.5024992603676323E-4	48	TCRBV04-03*01	TCRBV04	TCRBV04-03	01				TCRBD01-01*01	TCRBD01	TCRBD01-01	01				TCRBJ02-01*01	TCRBJ02	TCRBJ02-01	01				1	9	4	3	3	7	33	49	58	63	66	3	In	VDJ
GCCATCCCCAACCAGACAGCTCTTTACTTCTGTGCCACCAGTGATTCTTGGAAGGCCAGCTCCTACAATGAGCAGTTCTTCGGGCCA	CATSDSWKASSYNEQFF	2	8.364428872149704E-5	51	TCRBV24	TCRBV24	unresolved			TCRBV24-01,TCRBV24-or09_02				unresolved		TCRBD01,TCRBD02	TCRBD01-01,TCRBD02-01		TCRBJ02-01*01	TCRBJ02	TCRBJ02-01	01				2	3	1	8	7	0	30	46	49	52	59	2	In	VDJ
CACATCAATTCCCTGGAGCTTGGTGACTCTGCTGTGTATTTCTGTGCCAGCAGCCAGATGACCGAAACTGAAGCTTTCTTTGGACAA	CASSQMTETEAFF	3	1.5954373589470734E-4	39	TCRBV03	TCRBV03	unresolved			TCRBV03-01,TCRBV03-02				unresolved		TCRBD01,TCRBD02	TCRBD01-01,TCRBD02-01		TCRBJ01-01*01	TCRBJ01	TCRBJ01-01	01				3	3	2	7	4	5	42	56	59	62	66	3	In	VDJ
ACAGTGACCAGTGCCCATCCTGAAGACAGCAGCTTCTACATCTGCAGTGCTAGAAGGCAGGTCTGGGATGAGCAGTTCTTCGGGCCA	CSARRQVWDEQFF	2	7.589944717321028E-5	39	TCRBV20	TCRBV20	unresolved			TCRBV20-01,TCRBV20-or09_02		TCRBD01-01*01	TCRBD01	TCRBD01-01	01				TCRBJ02-01*01	TCRBJ02	TCRBJ02-01	01				2	3	4	4	6	8	42	54	57	61	67	2	In	VDJ
CTGGAGCTGGGGGACTCAGCTTTGTATTTCTGTGCCAGCAGCGTAGACCAGGGACAGGGGGCGAGTGAGACCCAGTACTTCGGGCCA	CASSVDQGQGASETQYF	3	1.734844506816235E-4	51	TCRBV09-01	TCRBV09	TCRBV09-01				01,02	TCRBD01-01*01	TCRBD01	TCRBD01-01	01				TCRBJ02-05*01	TCRBJ02	TCRBJ02-05	01				0	4	0	0	4	5	30	46	50	62	66	3	In	VDJ
CTCACGTTGGCGTCTGCTGTACCCTCTCAGACATCTGTGTACTTCTGTGCCAGCAGTGACTTACAGGGGGTAGCTTTCTTTGGACAA	CASSDLQGVAFF	4	2.3544318306791763E-4	36	TCRBV06-04	TCRBV06	TCRBV06-04				01,02	TCRBD01-01*01	TCRBD01	TCRBD01-01	01				TCRBJ01-01*01	TCRBJ01	TCRBJ01-01	01				1	1	3	1	1	10	45	61	62	70	71	4	In	VDJ
ATCCGGTCCACAAAGCTGGAGGACTCAGCCATGTACTTCTGTGCCAGCAGTGATCCAGACGCCTCCCGTGGCTACACCTTCGGTTCG	CASSDPDASRGYTF	2	8.364428872149704E-5	42	TCRBV02-01*01	TCRBV02	TCRBV02-01	01						unresolved		TCRBD01,TCRBD02	TCRBD01-01,TCRBD02-01		TCRBJ01-02*01	TCRBJ01	TCRBJ01-02	01				3	4	2	7	8	7	39	53	57	60	68	2	In	VDJ
GTTGGAGTCGGCTGCTCCCTCCCAAACATCTGTGTACTTCTGTGCCAGCAGTAATTGACTAGCCCCGGGGAGCTGTTTTTTGGAGAA		2	1.0223190843738528E-4	41	TCRBV06	TCRBV06	unresolved			TCRBV06-02,TCRBV06-03		TCRBD02-01	TCRBD02	TCRBD02-01				01,02	TCRBJ02-02*01	TCRBJ02	TCRBJ02-02	01				5	4	2	7	1	6	40	52	56	63	64	2	Out	VDJ
GCTCCCTCCCAGACATCTGTGTACTTCTGTGCCAGCAGTTACTCGGGACTAGCGGGAGGGCCGCAAGAGACCCAGTACTTCGGGCCA	CASSYSGLAGGPQETQYF	3	9.603603519875587E-5	54	TCRBV06	TCRBV06	unresolved			TCRBV06-05,TCRBV06-06		TCRBD02-01*02	TCRBD02	TCRBD02-01	02				TCRBJ02-05*01	TCRBJ02	TCRBJ02-05	01				0	0	0	0	3	2	27	-1	44	60	63	3	In	VDJ
CCATCCCCAACCAGACAGCTCTTTACTTCTGTGCCACCAGTGATTTTCGGGGGCAGGACTACTAACTATGGCTACACCTTCGGTTCG		1	7.125254224423823E-5	52	TCRBV24	TCRBV24	unresolved			TCRBV24-01,TCRBV24-or09_02				unresolved		TCRBD01,TCRBD02	TCRBD01-01,TCRBD02-01		TCRBJ01-02*01	TCRBJ01	TCRBJ01-02	01				1	2	6	0	7	0	29	46	48	54	61	1	Out	VDJ
CTGTCGGCTGCTCCCTCCCAGACATCTGTGTACTTCTGTGCCAGCCGGCACAGGGGGCGCCGGACCGGGGAGCTGTTTTTTGGAGAA	CASRHRGRRTGELFF	2	7.589944717321028E-5	45	TCRBV06-05*01	TCRBV06	TCRBV06-05	01				TCRBD01-01*01	TCRBD01	TCRBD01-01	01				TCRBJ02-02*01	TCRBJ02	TCRBJ02-02	01				8	4	3	0	5	5	36	45	49	58	63	2	In	VDJ
AGTCTGCCATCCCCAACCAGACAGCTCTTTACTTCTGTGCCACCAGTGATGCGGGACAGGGGGAGTCTAGCAGCTTTCTTTGGACAA		2	7.899738379252498E-5	46	TCRBV24	TCRBV24	unresolved			TCRBV24-01,TCRBV24-or09_02		TCRBD01-01*01	TCRBD01	TCRBD01-01	01				TCRBJ01-01*01	TCRBJ01	TCRBJ01-01	01				3	2	0	1	8	10	35	50	52	63	71	2	Out	VDJ
GAGTCGGCTGCTCCCTCCCAGACATCTGTGTACTTCTGTGCCAGCAGTCGATCCAGGCCAGCCCCCTACGAGCAGTACTTCGGGCCG	CASSRSRPAPYEQYF	4	1.796803239202529E-4	45	TCRBV06-01*01	TCRBV06	TCRBV06-01	01				TCRBD01-01*01	TCRBD01	TCRBD01-01	01				TCRBJ02-07*01	TCRBJ02	TCRBJ02-07	01				5	5	4	4	7	2	36	48	53	57	64	4	In	VDJ
GCCATCCCCAACCAGACAGCTCTTTACTTCTGTGCCACCAGTGCCTCGGACTAGCGGGAGGATTATTACGAGCAGTACGTCGGGCCG	CATSASD*REDYYEQYV	2	7.280151055389558E-5	51	TCRBV24	TCRBV24	unresolved			TCRBV24-01,TCRBV24-or09_02		TCRBD02-01*02	TCRBD02	TCRBD02-01	02				TCRBJ02-07*01	TCRBJ02	TCRBJ02-07	01				5	4	1	1	18	17	30	43	47	61	79	2	Stop	VDJ
TCTAAGAAGCTCCTCCTCAGTGACTCTGGCTTCTATCTCTGTGCCTGGAACTACAGGGAATCAGGAAACACCATATATTTTGGAGAG	CAWNYRESGNTIYF	1	4.8018017599377935E-5	42	TCRBV30-01*02	TCRBV30	TCRBV30-01	02				TCRBD01-01*01	TCRBD01	TCRBD01-01	01				TCRBJ01-03*01	TCRBJ01	TCRBJ01-03	01				4	3	3	3	5	4	39	49	52	58	63	1	In	VDJ
GTGACCAGTGCCCATCCTGAAGACAGCAGCTTCTACATCTGCAGTGCTAGAGATCTGGGGGTAACGGATGGCTACACCTTCGGTTCG	CSARDLGVTDGYTF	1	6.505666900560881E-5	42	TCRBV20	TCRBV20	unresolved			TCRBV20-01,TCRBV20-or09_02				unresolved		TCRBD01,TCRBD02	TCRBD01-01,TCRBD02-01		TCRBJ01-02*01	TCRBJ01	TCRBJ01-02	01				0	3	6	1	6	6	39	53	56	61	67	1	In	VDJ
TGCTGGGGGACTCGGCCCTCTATCTCTGTGCCAGCAGCTTGGTTGAGGCAAGGTGGACCCTATAACTATGGCTACACCTTCGGTTCG		2	7.435047886355293E-5	55	TCRBV05-06*01	TCRBV05	TCRBV05-06	01						unresolved		TCRBD01,TCRBD02	TCRBD01-01,TCRBD02-01		TCRBJ01-02*01	TCRBJ01	TCRBJ01-02	01				0	12	1	7	4	1	26	42	54	58	62	2	Out	VDJ
CAGCAGGTAGTGCGAGGAGATTCGGCAGCTTATTTCTGTGCCAGCTCACCACCCAGGGCGGAGTTACAGGGCTACACCTTCGGTTCG	CASSPPRAELQGYTF	3	1.0532984505669998E-4	45	TCRBV18-01*01	TCRBV18	TCRBV18-01	01				TCRBD01-01*01	TCRBD01	TCRBD01-01	01				TCRBJ01-02*01	TCRBJ01	TCRBJ01-02	01				0	0	4	3	11	8	36	-1	53	58	69	3	In	VDJ
ACCAGTGCCCATCCTGAAGACAGCAGCTTCTACATCTGCAGTGCTTTTCGCTCGACAGGAAGCACAGATACGCAGTATTTTGGCCCA	CSAFRSTGSTDTQYF	3	9.293809857944117E-5	45	TCRBV20	TCRBV20	unresolved			TCRBV20-01,TCRBV20-or09_02		TCRBD01-01*01	TCRBD01	TCRBD01-01	01				TCRBJ02-03*01	TCRBJ02	TCRBJ02-03	01				5	8	2	4	1	0	36	45	53	59	60	3	In	VDJ
CGGTCCACAAAGCTGGAGGACTCAGCCATGTACTTCTGTGCCAGCATCCCGAACCGGGACAGGGTAGGAGGCTACACCTTCGGTTCG	CASIPNRDRVGGYTF	2	8.364428872149704E-5	45	TCRBV02-01*01	TCRBV02	TCRBV02-01	01				TCRBD01-01*01	TCRBD01	TCRBD01-01	01				TCRBJ01-02*01	TCRBJ01	TCRBJ01-02	01				7	9	0	3	5	8	36	46	55	64	69	2	In	VDJ
CTGAAGATCCAGCCCTCAGAACCCAGGGACTCAGCTGTGTACTTCTGTGCCAGCAGTTTTAGGTACTACGAGCAGTACTTCGGGCCG	CASSFRYYEQYF	2	8.054635210218234E-5	36	TCRBV12	TCRBV12	unresolved			TCRBV12-03,TCRBV12-04				unresolved		TCRBD01,TCRBD02	TCRBD01-01,TCRBD02-01		TCRBJ02-07*01	TCRBJ02	TCRBJ02-07	01				3	1	5	4	2	3	45	59	60	63	65	2	In	VDJ
TCTAAGAAGCTCCTCCTCAGTGACTCTGGCTTCTATCTCTGTGCCTGGAATAGGGGACAGAACACCGGGGAGCTGTTTTTTGGAGAA	CAWNRGQNTGELFF	1	3.872420774143382E-5	42	TCRBV30-01*02	TCRBV30	TCRBV30-01	02				TCRBD01-01*01	TCRBD01	TCRBD01-01	01				TCRBJ02-02*01	TCRBJ02	TCRBJ02-02	01				4	4	0	6	0	1	39	49	53	-1	59	1	In	VDJ
TCTGCCAGGCCCTCACATACCTCTCAGTACCTCTGTGCCAGCAGTGAATATCCAGGGGGCGATGACTATGGCTACACCTTCGGTTCG	CASSEYPGGDDYGYTF	1	5.266492252834999E-5	48	TCRBV25-01*01	TCRBV25	TCRBV25-01	01				TCRBD01-01*01	TCRBD01	TCRBD01-01	01				TCRBJ01-02*01	TCRBJ01	TCRBJ01-02	01				0	2	4	0	4	3	33	50	52	60	64	1	In	VDJ
CTGTCCTCAGAACCGGGAGACACGGCACTGTATCTCTGCGCCAGCAGTCAATCGGCAGGTAGGAACACTGAAGCTTTCTTTGGACAA	CASSQSAGRNTEAFF	3	1.146236549146441E-4	45	TCRBV23-01*01	TCRBV23	TCRBV23-01	01				TCRBD01-01*01	TCRBD01	TCRBD01-01	01				TCRBJ01-01*01	TCRBJ01	TCRBJ01-01	01				0	2	4	4	3	1	36	53	55	59	62	3	In	VDJ
GAGTCTGCCATCCCCAACCAGACAGCTCTTTACTTCTGTGCCACCAGTGATTCGGGACAGGGGAATCAGCCCCAGCATTTTGGTGAT	CATSDSGQGNQPQHF	2	7.435047886355293E-5	45	TCRBV24	TCRBV24	unresolved			TCRBV24-01,TCRBV24-or09_02		TCRBD01-01*01	TCRBD01	TCRBD01-01	01				TCRBJ01-05*01	TCRBJ01	TCRBJ01-05	01				2	1	0	2	0	4	36	52	53	-1	63	2	In	VDJ
GCTCCCTCCCAAACATCTGTGTACTTCTGTGCCAGCAGTTACCGGTATGGACAGGGGAGGTCGACAGATACGCAGTATTTTGGCCCA	CASSYRYGQGRSTDTQYF	2	9.293809857944117E-5	54	TCRBV06	TCRBV06	unresolved			TCRBV06-02,TCRBV06-03		TCRBD01-01*01	TCRBD01	TCRBD01-01	01				TCRBJ02-03*01	TCRBJ02	TCRBJ02-03	01				2	6	1	2	6	3	27	42	48	57	63	2	In	VDJ
TCTGCCATCCCCAACCAGACAGCTCTTTACTTCTGTGCCACCAGTGACCCACAGGGACTAGGGAATCAGCCCCAGCATTTTGGTGAT	CATSDPQGLGNQPQHF	2	7.435047886355293E-5	48	TCRBV24	TCRBV24	unresolved			TCRBV24-01,TCRBV24-or09_02		TCRBD02-01	TCRBD02	TCRBD02-01				01,02	TCRBJ01-05*01	TCRBJ01	TCRBJ01-05	01				4	6	0	8	2	4	33	47	53	61	63	2	In	VDJ
CACCTACACACCCTGCAGCCAGAAGACTCGGCCCTGTATCTCTGCGCCAGCAGCCAGGACAGTTCCACTGAAGCTTTCTTTGGACAA	CASSQDSSTEAFF	3	1.0842778167601468E-4	39	TCRBV04-03*01	TCRBV04	TCRBV04-03	01				TCRBD01-01*01	TCRBD01	TCRBD01-01	01				TCRBJ01-01*01	TCRBJ01	TCRBJ01-01	01				3	0	1	5	3	4	42	-1	56	62	65	3	In	VDJ
AATGTGAGCACCTTGGAGCTGGGGGACTCGGCCCTTTATCTTTGCGCCAGCAGCCCCCAGGGCCATGAAAAACTGTTTTTTGGCAGT	CASSPQGHEKLFF	2	8.674222534081176E-5	39	TCRBV05-01*01	TCRBV05	TCRBV05-01	01				TCRBD01-01*01	TCRBD01	TCRBD01-01	01				TCRBJ01-04*01	TCRBJ01	TCRBJ01-04	01				4	3	4	3	2	6	42	54	57	62	64	2	In	VDJ
AACGCCTTGGAGCTGGAGGACTCGGCCCTGTATCTCTGTGCCAGCAGCACCGGACAGAAAGGCAATCAGCCCCAGCATTTTGGTGAT	CASSTGQKGNQPQHF	5	2.0911072180374263E-4	45	TCRBV05-08*01	TCRBV05	TCRBV05-08	01				TCRBD01-01*01	TCRBD01	TCRBD01-01	01				TCRBJ01-05*01	TCRBJ01	TCRBJ01-05	01				4	3	1	5	4	2	36	48	51	57	61	5	In	VDJ
CTGGAGTCAGCTGCTCCCTCCCAGACATCTGTGTACTTCTGTGCCAGCAGTTAGCCGGGGGTGCGGTATGGCTACACCTTCGGTTCG	CASS*PGVRYGYTF	2	1.0842778167601468E-4	42	TCRBV06-09*01	TCRBV06	TCRBV06-09	01				TCRBD02-01*01	TCRBD02	TCRBD02-01	01				TCRBJ01-02*01	TCRBJ01	TCRBJ01-02	01				3	2	8	2	5	5	39	53	55	61	66	2	Stop	VDJ
ATCCAGCCCTCAGAACCCAGGGACTCAGCTGTGTACTTCTGTGCCAGCAGTTTACGGGCGGGGAATGAAAAACTGTTTTTTGGCAGT	CASSLRAGNEKLFF	2	1.0687881336635734E-4	42	TCRBV12	TCRBV12	unresolved			TCRBV12-03,TCRBV12-04		TCRBD02-01*01	TCRBD02	TCRBD02-01	01				TCRBJ01-04*01	TCRBJ01	TCRBJ01-04	01				2	3	7	3	0	5	39	54	57	-1	63	2	In	VDJ
GCTACCAGCTCCCAGACATCTGTGTACTTCTGTGCCATCAGTGATTCAACGGACAGGGGAAGGTCCTACGAGCAGTACGTCGGGCCG	CAISDSTDRGRSYEQYV	4	1.6573960913333674E-4	51	TCRBV10-03*01	TCRBV10	TCRBV10-03	01				TCRBD01-01*01	TCRBD01	TCRBD01-01	01				TCRBJ02-07*01	TCRBJ02	TCRBJ02-07	01				3	6	1	2	20	17	30	44	50	59	79	4	In	VDJ
AGGCTGCTGTCGGCTGCTCCCTCCCAGACATCTGTGTACTTCTGTGCCAGCAGTTACTCGACAAATGAAAAACTGTTTTTTGGCAGT	CASSYSTNEKLFF	2	8.364428872149704E-5	39	TCRBV06-05*01	TCRBV06	TCRBV06-05	01				TCRBD01-01*01	TCRBD01	TCRBD01-01	01				TCRBJ01-04*01	TCRBJ01	TCRBJ01-04	01				0	0	2	6	0	5	42	-1	59	-1	63	2	In	VDJ
ATGAATGTGAGCACCTTGGAGCTGGGGGACTCGGCCCTTTATCTTTGCGCCAGCAGCTTGGATCAGTTGGGCTACACCTTCGGTTCG	CASSLDQLGYTF	1	6.195873238629411E-5	36	TCRBV05-01*01	TCRBV05	TCRBV05-01	01				TCRBD01-01*01	TCRBD01	TCRBD01-01	01				TCRBJ01-02*01	TCRBJ01	TCRBJ01-02	01				0	2	4	5	3	8	45	61	63	66	69	1	In	VDJ
GTGAGCACCTTGGAGCTGGGGGACTCGGCCCTTTATCTTTGCGCCAGCAGCGCCGGGACACCGAACACTGAAGCTTTCTTTGGACAA	CASSAGTPNTEAFF	2	7.899738379252498E-5	42	TCRBV05-01*01	TCRBV05	TCRBV05-01	01				TCRBD01-01*01	TCRBD01	TCRBD01-01	01				TCRBJ01-01*01	TCRBJ01	TCRBJ01-01	01				4	3	0	6	2	1	39	51	54	60	62	2	In	VDJ
GTGACCAGTGCCCATCCTGAAGACAGCAGCTTCTACATCTGCAGTGCTCTCCCATTTAGCTCCTACAATGAGCAGTTCTTCGGGCCA	CSALPFSSYNEQFF	2	7.435047886355293E-5	42	TCRBV20	TCRBV20	unresolved			TCRBV20-01,TCRBV20-or09_02		TCRBD02-01	TCRBD02	TCRBD02-01				01,02	TCRBJ02-01*01	TCRBJ02	TCRBJ02-01	01				5	8	5	8	0	0	39	48	56	-1	59	2	In	VDJ
TCCCTAGAGTCTGCCATCCCCAACCAGACAGCTCTTTACTTCTGTGCCACCAGTGAACCCCCTAGGCGTGAGCAGTTCTTCGGGCCA	CATSEPPRREQFF	2	8.20953204118397E-5	39	TCRBV24	TCRBV24	unresolved			TCRBV24-01,TCRBV24-or09_02		TCRBD02-01	TCRBD02	TCRBD02-01				01,02	TCRBJ02-01*01	TCRBJ02	TCRBJ02-01	01				4	5	4	8	3	9	42	56	61	65	68	2	In	VDJ
CTGCTGTCGGCTGCTCCCTCCCAGACATCTGTGTACTTCTGTGCCAGCAGTGACAGTTCTGGGGCCAACGTCCTGACTTTCGGGGCC	CASSDSSGANVLTF	1	6.660563731526617E-5	42	TCRBV06-05*01	TCRBV06	TCRBV06-05	01				TCRBD01-01*01	TCRBD01	TCRBD01-01	01				TCRBJ02-06*01	TCRBJ02	TCRBJ02-06	01				5	0	2	5	1	1	39	-1	51	56	57	1	In	VDJ
GCCCTCACATACCTCTCAGTACCTCTGTGCCAGCAGTGACACCGGGCTAGCGGGAGGGGTTCCTACAATGAGCAGTTCTTCGGGCCA		1	6.0409764076636756E-5	56	TCRBV25-01*01	TCRBV25	TCRBV25-01	01				TCRBD02-01*02	TCRBD02	TCRBD02-01	02				TCRBJ02-01*01	TCRBJ02	TCRBJ02-01	01				3	7	4	0	2	1	25	39	46	58	60	1	Out	VDJ
CTGGAGTTGGCTGCTCCCTCCCAGACATCTGTGTACTTCTGTGCCAGCAGATTCAGTGCAGTTTACAATGAGCAGTTCTTCGGGCCA	CASRFSAVYNEQFF	3	1.533478626560779E-4	42	TCRBV06-06	TCRBV06	TCRBV06-06				01,02	TCRBD01-01*01	TCRBD01	TCRBD01-01	01				TCRBJ02-01*01	TCRBJ02	TCRBJ02-01	01				6	3	4	5	7	4	39	50	53	56	63	3	In	VDJ
CTCACTGTGACATCGGCCCAAAAGAACCCGACAGCTTTCTATCTCTGTGCCAGTAGTCCGGACAGGGACGAGCAGTACTTCGGGCCG	CASSPDRDEQYF	4	1.5024992603676323E-4	36	TCRBV19-01	TCRBV19	TCRBV19-01				01,02	TCRBD01-01*01	TCRBD01	TCRBD01-01	01				TCRBJ02-07*01	TCRBJ02	TCRBJ02-07	01				5	2	1	3	0	5	45	57	59	-1	67	4	In	VDJ
TTGGAGCTGGGGGACTCGGCCCTTTATCTTTGCGCCAGCAGCTTGGACGGCAGGGCAGGAGTAGACTATGGCTACACCTTCGGTTCG	CASSLDGRAGVDYGYTF	1	6.195873238629411E-5	51	TCRBV05-01*01	TCRBV05	TCRBV05-01	01				TCRBD01-01*01	TCRBD01	TCRBD01-01	01				TCRBJ01-02*01	TCRBJ01	TCRBJ01-02	01				0	4	4	3	9	3	30	46	50	55	64	1	In	VDJ
ACTCTGACTGTGAGCAACATGAGCCCTGAAGACAGCAGCATATATCTCTGCAGCGTTGAAGATCAGATTGAGCAGTTCTTCGGGCCA	CSVEDQIEQFF	1	4.337111267040588E-5	33	TCRBV29-01*01	TCRBV29	TCRBV29-01	01				TCRBD01-01*01	TCRBD01	TCRBD01-01	01				TCRBJ02-01*01	TCRBJ02	TCRBJ02-01	01				0	1	4	5	2	9	48	62	63	66	68	1	In	VDJ
AGCACCTTGGAGCTGGGGGACTCGGCCCTTTATCTTTGCGCCAGCAGCCCGGGACTTGCTGGGGCCAACGTCCTGACTTTCGGGGCC	CASSPGLAGANVLTF	1	6.815460562492351E-5	45	TCRBV05-01*01	TCRBV05	TCRBV05-01	01				TCRBD02-01	TCRBD02	TCRBD02-01				01,02	TCRBJ02-06*01	TCRBJ02	TCRBJ02-06	01				4	2	0	10	2	2	36	48	50	56	58	1	In	VDJ
CTGAGTTCTAAGAAGCTCCTTCTCAGTGACTCTGGCTTCTATCTCTGTGCCTGCCACAGGGGAGGCAGCGAGCAGTACTTCGGGCCG	CACHRGGSEQYF	1	3.252833450280441E-5	36	TCRBV30-01*01	TCRBV30	TCRBV30-01	01				TCRBD01-01*01	TCRBD01	TCRBD01-01	01				TCRBJ02-07*01	TCRBJ02	TCRBJ02-07	01				6	2	3	2	6	6	45	53	55	62	68	1	In	VDJ
CTCCTTCTCAGTGACTCTGGCTTCTATCTCTGTGCCTGGAGTGTCCCGCTTACAGGAATTGCTAATGAAAAACTGTTTTTTGGCAGT	CAWSVPLTGIANEKLFF	1	4.337111267040588E-5	51	TCRBV30-01*01	TCRBV30	TCRBV30-01	01				TCRBD01-01*01	TCRBD01	TCRBD01-01	01				TCRBJ01-04*01	TCRBJ01	TCRBJ01-04	01				0	7	3	4	5	3	30	44	51	56	61	1	In	VDJ
GAAGACTCAGCCCTGTATCTCTGCGCCAGCAGCCAGACTAGCGGGAGGATGGTATTCTCTGGGGCCAACGTCCTGACTTTCGGGGCC	CASSQTSGRMVFSGANVLTF	1	7.125254224423823E-5	60	TCRBV04-01*01	TCRBV04	TCRBV04-01	01				TCRBD02-01*02	TCRBD02	TCRBD02-01	02				TCRBJ02-06*01	TCRBJ02	TCRBJ02-06	01				3	0	2	1	8	0	21	-1	35	48	56	1	In	VDJ
GAACCCAGGGACTCAGCTGTGTACTTCTGTGCCAGCCGGGGAACTAGCGGGTCTTCTTTTTCCTACAATGAGCAGTTCTTCGGGCCA	CASRGTSGSSFSYNEQFF	3	1.6883754575265145E-4	54	TCRBV12	TCRBV12	unresolved			TCRBV12-03,TCRBV12-04		TCRBD02-01	TCRBD02	TCRBD02-01				01,02	TCRBJ02-01*01	TCRBJ02	TCRBJ02-01	01				8	6	3	4	9	1	27	36	42	51	60	3	In	VDJ
AAGATCCGGTCCACAAAGCTGGAGGACTCAGCCATGTACTTCTGTGCCAGCAGGAGGGGCGGACAGCGTGAAGCTTTCTTTGGACAA	CASRRGGQREAFF	2	9.293809857944117E-5	39	TCRBV02-01*01	TCRBV02	TCRBV02-01	01				TCRBD01-01*01	TCRBD01	TCRBD01-01	01				TCRBJ01-01*01	TCRBJ01	TCRBJ01-01	01				6	7	1	5	2	7	42	53	60	66	68	2	In	VDJ
ACTGTGAGCAACATGAGCCCTGAAGACAGCAGCATATATCTCTGCAGCGTTGAGGGCAGGACTAACTATGGCTACACCTTCGGTTCG	CSVEGRTNYGYTF	1	3.7175239431776464E-5	39	TCRBV29-01*01	TCRBV29	TCRBV29-01	01				TCRBD01-01*01	TCRBD01	TCRBD01-01	01				TCRBJ01-02*01	TCRBJ01	TCRBJ01-02	01				3	3	4	4	1	0	42	53	56	60	61	1	In	VDJ
AGTTCTAAGAAGCTCCTCCTCAGTGACTCTGGCTTCTATCTCTGTGCCTGGAGTACCGGGACAGGGGTATCAGCTTTCTTTGGACAA	CAWSTGTGVSAFF	1	3.5626271122119114E-5	39	TCRBV30-01*02	TCRBV30	TCRBV30-01	02				TCRBD01-01*01	TCRBD01	TCRBD01-01	01				TCRBJ01-01*01	TCRBJ01	TCRBJ01-01	01				2	3	0	2	4	10	42	54	57	67	71	1	In	VDJ
CTGGAGGACTCAGCCATGTACTTCTGTGCCAGCAGTGAAGGCTTTTACAGCGGGAGTGCGTCGGCCGGGGAGCTGTTTTTTGGAGAA	CASSEGFYSGSASAGELFF	2	1.0223190843738528E-4	57	TCRBV02-01*01	TCRBV02	TCRBV02-01	01				TCRBD02-01*02	TCRBD02	TCRBD02-01	02				TCRBJ02-02*01	TCRBJ02	TCRBJ02-02	01				1	8	6	2	8	6	24	40	48	56	64	2	In	VDJ
TCGGCTGCTCCCTCCCAAACATCTGTGTACTTCTGTGCCAGCAGTCTTGGACTAGCGGGGATCACAGATACGCAGTATTTTGGCCCA	CASSLGLAGITDTQYF	3	1.3940714786916174E-4	48	TCRBV06	TCRBV06	unresolved			TCRBV06-02,TCRBV06-03		TCRBD02-01*01	TCRBD02	TCRBD02-01	01				TCRBJ02-03*01	TCRBJ02	TCRBJ02-03	01				5	3	1	3	2	2	33	45	48	60	62	3	In	VDJ
GCCCTGCAGCCAGAAGACTCAGCCCTGTATCTCTGCGCCAGCAGCCAAGTGGCCGGGACCTTCAATCAGCCCCAGCATTTTGGTGAT	CASSQVAGTFNQPQHF	2	1.3476024294018968E-4	48	TCRBV04-01*01	TCRBV04	TCRBV04-01	01						unresolved		TCRBD01,TCRBD02	TCRBD01-01,TCRBD02-01		TCRBJ01-05*01	TCRBJ01	TCRBJ01-05	01				1	5	0	7	3	3	33	49	54	59	62	2	In	VDJ
TCGGCTGCTCCCTCCCAGACATCTGTGTACTTCTGTGCCAGCAGACTTGTTCGGGACGCCAGAATTAGTGAAGCTTTCTTTGGACAA	CASRLVRDARISEAFF	2	7.589944717321028E-5	48	TCRBV06	TCRBV06	unresolved			TCRBV06-01,TCRBV06-05				unresolved		TCRBD01,TCRBD02	TCRBD01-01,TCRBD02-01		TCRBJ01-01*01	TCRBJ01	TCRBJ01-01	01				6	8	0	7	11	7	33	44	52	57	68	2	In	VDJ
AGGCTGCTGTCGGCTGCTCCCTCCCAGACATCTGTGTACTTCTGTGCCAGCAGTTATTGGGTGAACACTGAAGCTTTCTTTGGACAA	CASSYWVNTEAFF	1	6.815460562492351E-5	39	TCRBV06-05*01	TCRBV06	TCRBV06-05	01						unresolved		TCRBD01,TCRBD02	TCRBD01-01,TCRBD02-01		TCRBJ01-01*01	TCRBJ01	TCRBJ01-01	01				3	2	0	9	0	0	42	56	58	-1	61	1	In	VDJ
AGGCTGCTGTCGGCTGCTCCCTCCCAGACATCTGTGTACTTCTGTGCCAGCAGTTCGACAGGCAACTATGGCTACACCTTCGGTTCG	CASSSTGNYGYTF	1	6.0409764076636756E-5	39	TCRBV06-05*01	TCRBV06	TCRBV06-05	01				TCRBD01-01*01	TCRBD01	TCRBD01-01	01				TCRBJ01-02*01	TCRBJ01	TCRBJ01-02	01				4	1	2	4	1	2	42	55	56	62	63	1	In	VDJ
CTCACTCTGGAGTCCGCTACCAGCTCCCAGACATCTGTGTACTTCTGTGCCACCCAACAGGGAGGGGACATTCAGTACTTCGGCGCC	CATQQGGDIQYF	4	2.0446381687477057E-4	36	TCRBV10-03*01	TCRBV10	TCRBV10-03	01				TCRBD02-01*02	TCRBD02	TCRBD02-01	02				TCRBJ02-04*01	TCRBJ02	TCRBJ02-04	01				10	7	9	0	1	8	45	52	59	66	67	4	In	VDJ
AAGAAGCTCCTCCTCAGTGACTCTGGCTTCTATCTCTGTGCCTGGACGTCCATGGGGGGGGCGCGGGAGACCCAGTACTTCGGGCCA	CAWTSMGGARETQYF	1	2.9430397883489703E-5	45	TCRBV30-01*02	TCRBV30	TCRBV30-01	02				TCRBD02-01*01	TCRBD02	TCRBD02-01	01				TCRBJ02-05*01	TCRBJ02	TCRBJ02-05	01				4	7	9	0	6	5	36	46	53	60	66	1	In	VDJ
ACCCTGGAGTCTGCCAGGCCCTCACATACCTCTCAGTACCTCTGTGCCAGCAGATTCGCCGTGAACACTGAAGCTTTCTTTGGACAA	CASRFAVNTEAFF	1	5.731182745732205E-5	39	TCRBV25-01*01	TCRBV25	TCRBV25-01	01						unresolved		TCRBD01,TCRBD02	TCRBD01-01,TCRBD02-01		TCRBJ01-01*01	TCRBJ01	TCRBJ01-01	01				6	4	10	0	2	0	42	53	57	59	61	1	In	VDJ
AAGATCCAGCCCTCAGAACCCAGGGACTCAGCTGTGTACTTCTGTGCCAGCAGCACCATAGGGGGCGAGCCCCAGCATTTTGGTGAT	CASSTIGGEPQHF	2	8.20953204118397E-5	39	TCRBV12	TCRBV12	unresolved			TCRBV12-03,TCRBV12-04		TCRBD01-01*01	TCRBD01	TCRBD01-01	01				TCRBJ01-05*01	TCRBJ01	TCRBJ01-05	01				6	6	5	0	1	8	42	53	59	66	67	2	In	VDJ
GTGACCAGTGCCCATCCTGAAGACAGCAGCTTCTACATCTGCAGTGCCGCACGGACTAGTGGGGAAGAGACCCAGTACTTCGGGCCA	CSAARTSGEETQYF	2	7.280151055389558E-5	42	TCRBV20	TCRBV20	unresolved			TCRBV20-01,TCRBV20-or09_02		TCRBD02-01	TCRBD02	TCRBD02-01				01,02	TCRBJ02-05*01	TCRBJ02	TCRBJ02-05	01				6	5	1	8	5	3	39	47	52	59	64	2	In	VDJ
CCCAGCCCCAACCAGACCTCTCTGTACTTCTGTGCCAGCGAGGGTCCCGACGCCATCTCTGGGGCCAACGTCCTGACTTTCGGGGCC	CASEGPDAISGANVLTF	2	9.448706688909851E-5	51	TCRBV27-01*01	TCRBV27	TCRBV27-01	01				TCRBD02-01*02	TCRBD02	TCRBD02-01	02				TCRBJ02-06*01	TCRBJ02	TCRBJ02-06	01				8	0	11	0	12	0	30	-1	39	44	56	2	In	VDJ
CCTGCAGAGCTTGGGGACTCGGCCGTGTATCTCTGTGCCACCGCGAAGGGGGGGGCAGAGGACGACTATGGCTACACCTTCGGTTCG	CATAKGGAEDDYGYTF	3	1.0223190843738528E-4	48	TCRBV11-03*01	TCRBV11	TCRBV11-03	01				TCRBD02-01*01	TCRBD02	TCRBD02-01	01				TCRBJ01-02*01	TCRBJ01	TCRBJ01-02	01				10	7	9	0	10	3	33	40	47	54	64	3	In	VDJ
ATCAATTCCCTGGAGCTTGGTGACTCTGCTGTGTATTTCTGTGCCAGCAGCCCTGACAGGATGAACACTGAAGCTTTCTTTGGACAA	CASSPDRMNTEAFF	3	1.1927055984361616E-4	42	TCRBV03	TCRBV03	unresolved			TCRBV03-01,TCRBV03-02		TCRBD01-01*01	TCRBD01	TCRBD01-01	01				TCRBJ01-01*01	TCRBJ01	TCRBJ01-01	01				4	2	2	4	1	0	39	52	54	60	61	3	In	VDJ
CGGGGGGACTCAGCCGTGTATCTCTGTGCCAGCAGCTTAAGGGCCCCTCCACCCCTCTCTGGGGCCAACGTCCTGACTTTCGGGGCC	CASSLRAPPPLSGANVLTF	3	1.4870095772710586E-4	57	TCRBV07-03*01	TCRBV07	TCRBV07-03	01				TCRBD01-01*01	TCRBD01	TCRBD01-01	01				TCRBJ02-06*01	TCRBJ02	TCRBJ02-06	01				1	0	8	0	12	0	24	-1	40	44	56	3	In	VDJ
CTGACAGTGACCAGTGCCCATCCTGAAGACAGCAGCTTCTACATCTGCAGTGCTAGAAGGACAGGTTATGGCTACACCTTCGGTTCG	CSARRTGYGYTF	2	1.3166230632087497E-4	36	TCRBV20	TCRBV20	unresolved			TCRBV20-01,TCRBV20-or09_02		TCRBD01-01*01	TCRBD01	TCRBD01-01	01				TCRBJ01-02*01	TCRBJ01	TCRBJ01-02	01				2	1	1	4	1	5	45	57	58	65	66	2	In	VDJ
CAGCGCACAGAGCAGCGGGACTCGGCCATGTATCGCTGTGCCAGCAGCTTAGACGGGAACTCCTACAATGAGCAGTTCTTCGGGCCA	CASSLDGNSYNEQFF	3	1.1927055984361616E-4	45	TCRBV07-06*01	TCRBV07	TCRBV07-06	01				TCRBD02-01*02	TCRBD02	TCRBD02-01	02				TCRBJ02-01*01	TCRBJ02	TCRBJ02-01	01				1	1	8	3	1	0	36	52	53	58	59	3	In	VDJ
ACTGTGAGCAACATGAGCCCTGAAGACAGCAGCATATATCTCTGCAGCGTTGAAGAGCGTCCCCGGGAGACCCAGTACTTCGGGCCA	CSVEERPRETQYF	1	3.407730281246176E-5	39	TCRBV29-01*01	TCRBV29	TCRBV29-01	01				TCRBD02-01	TCRBD02	TCRBD02-01				01,02	TCRBJ02-05*01	TCRBJ02	TCRBJ02-05	01				0	0	7	6	7	5	42	-1	56	59	66	1	In	VDJ
TGTCCCTAGAGTCTGCCATCCCCAACCAGACAGCTCTTTACTTCTGTGCCACCCCGCGGGGGGCGGCGTGAGCAGTACTTCGGGCCG		2	1.4560302110779117E-4	37	TCRBV24	TCRBV24	unresolved			TCRBV24-01,TCRBV24-or09_02		TCRBD02-01*01	TCRBD02	TCRBD02-01	01				TCRBJ02-07*01	TCRBJ02	TCRBJ02-07	01				9	2	7	1	6	7	44	53	55	63	69	2	Out	VDJ
AGCTCTCTGGAGCTGGGGGACTCAGCTTTGTATTTCTGTGCCAGCAGCGTAGTTGGCAGGGGGACCGGGGAGCTGTTTTTTGGAGAA	CASSVVGRGTGELFF	3	1.8277826053956763E-4	45	TCRBV09-01	TCRBV09	TCRBV09-01				01,02	TCRBD01-01*01	TCRBD01	TCRBD01-01	01				TCRBJ02-02*01	TCRBJ02	TCRBJ02-02	01				0	4	4	1	0	5	36	52	56	-1	63	3	In	VDJ
CTGTCGGCTGCTCCCTCCCAGACATCTGTGTACTTCTGTGCCAGCAGTCCCACCGGCGGGCGGTACAATGAGCAGTTCTTCGGGCCA	CASSPTGGRYNEQFF	1	6.970357393458087E-5	45	TCRBV06-05*01	TCRBV06	TCRBV06-05	01				TCRBD02-01	TCRBD02	TCRBD02-01				01,02	TCRBJ02-01*01	TCRBJ02	TCRBJ02-01	01				5	7	7	4	3	4	36	48	55	60	63	1	In	VDJ
ATCCAGCGCACACAGCAGGAGGACTCGGCCGTGTATCTCTGTGCCCGCAGCGGCTATAAGGTGACGGGGACCCAGTACTTCGGGCCA	CARSGYKVTGTQYF	3	1.533478626560779E-4	42	TCRBV07-02*01	TCRBV07	TCRBV07-02	01				TCRBD02-01	TCRBD02	TCRBD02-01				01,02	TCRBJ02-05*01	TCRBJ02	TCRBJ02-05	01				5	13	8	4	0	7	39	51	64	-1	68	3	In	VDJ
CTGTCGGCTGCTCCCTCCCAGACATCTGTGTACTTCTGTGCCAGCAGACCCCCGGGTCCCAGCAATCAGCCCCAGCATTTTGGTGAT	CASRPPGPSNQPQHF	1	6.195873238629411E-5	45	TCRBV06-05*01	TCRBV06	TCRBV06-05	01				TCRBD02-01	TCRBD02	TCRBD02-01				01,02	TCRBJ01-05*01	TCRBJ01	TCRBJ01-05	01				6	5	8	4	4	1	36	47	52	56	60	1	In	VDJ
GTGACCAGTGCCCATCCTGAAGACAGCAGCTTCTACATCTGCAGTCCCCTGGGGCGGGAGGGGACAGATACGCAGTATTTTGGCCCA	CSPLGREGTDTQYF	1	7.125254224423823E-5	42	TCRBV20	TCRBV20	unresolved			TCRBV20-01,TCRBV20-or09_02		TCRBD02-01*02	TCRBD02	TCRBD02-01	02				TCRBJ02-03*01	TCRBJ02	TCRBJ02-03	01				8	8	7	0	1	3	39	45	53	62	63	1	In	VDJ
ATCCTGAGTTCTAAGAAGCTCCTCCTCAGTGACTCTGGCTTCTATCTCTGTGCCTGGCAGGGTGAAGAGACCCAGTACTTCGGGCCA	CAWQGEETQYF	1	2.9430397883489703E-5	33	TCRBV30-01*02	TCRBV30	TCRBV30-01	02				TCRBD01-01*01	TCRBD01	TCRBD01-01	01				TCRBJ02-05*01	TCRBJ02	TCRBJ02-05	01				5	0	4	3	2	3	48	-1	57	62	64	1	In	VDJ
AACGCCTTGTTGCTGGGGGACTCGGCCCTCTATCTCTGTGCCAGCAGCTTCGGGACAGCCCTTAACTATGGCTACACCTTCGGTTCG	CASSFGTALNYGYTF	1	7.125254224423823E-5	45	TCRBV05-06*01	TCRBV05	TCRBV05-06	01				TCRBD01-01*01	TCRBD01	TCRBD01-01	01				TCRBJ01-02*01	TCRBJ01	TCRBJ01-02	01				2	1	0	5	4	1	36	50	51	58	62	1	In	VDJ
TCTGCCATCCCCAACCAGACAGCTCTTTACTTCTGTGCCACCAGTGCCCCCCTGACAGGGGCCGCAGAGACCCAGTACTTCGGGCCA	CATSAPLTGAAETQYF	1	6.350770069595146E-5	48	TCRBV24	TCRBV24	unresolved			TCRBV24-01,TCRBV24-or09_02		TCRBD01-01*01	TCRBD01	TCRBD01-01	01				TCRBJ02-05*01	TCRBJ02	TCRBJ02-05	01				5	7	2	2	4	4	33	46	53	61	65	1	In	VDJ
TCGGCTGCTCCCTCCCAAACATCTGTGTACTTCTGTGCCAGCAGTTACTCGAGACTAGCGGGAGGAGGAGAGCAGTACGTCGGGCCG	CASSYSRLAGGGEQYV	7	3.516158062922191E-4	48	TCRBV06	TCRBV06	unresolved			TCRBV06-02,TCRBV06-03		TCRBD02-01*02	TCRBD02	TCRBD02-01	02				TCRBJ02-07*01	TCRBJ02	TCRBJ02-07	01				0	2	2	1	14	17	33	50	52	65	79	7	In	VDJ
GCCATCCCCAACCAGACAGCTCTTTACTTCTGTGCCACCAAATGAAAGGTTGGCGAAAACATGAACACTGAAGCTTTCTTTGGACAA	CATK*KVGENMNTEAFF	2	7.589944717321028E-5	51	TCRBV24	TCRBV24	unresolved			TCRBV24-01,TCRBV24-or09_02				unresolved		TCRBD01,TCRBD02	TCRBD01-01,TCRBD02-01		TCRBJ01-01*01	TCRBJ01	TCRBJ01-01	01				8	18	3	6	0	0	30	40	58	-1	61	2	Stop	VDJ
CCCAACCAGACAGCTCTTTACTTCTGTGCCACCAGTGATTTCACTAGCGGGAGGGCCCCCTTACCCAATGAGCAGTTCTTCGGGCCA	CATSDFTSGRAPLPNEQFF	2	8.054635210218234E-5	57	TCRBV24	TCRBV24	unresolved			TCRBV24-01,TCRBV24-or09_02		TCRBD02-01*02	TCRBD02	TCRBD02-01	02				TCRBJ02-01*01	TCRBJ02	TCRBJ02-01	01				1	1	3	0	10	6	24	41	42	55	65	2	In	VDJ
AGCACCTTGGAGCTGGGGGACTCGGCCCTTTATCTTTGCGCCAGCAGCTTGTCCGGGACAGGGGCCCAGCCCCAGCATTTTGGTGAT	CASSLSGTGAQPQHF	1	6.350770069595146E-5	45	TCRBV05-01*01	TCRBV05	TCRBV05-01	01				TCRBD01-01*01	TCRBD01	TCRBD01-01	01				TCRBJ01-05*01	TCRBJ01	TCRBJ01-05	01				1	3	0	2	2	7	36	51	54	64	66	1	In	VDJ
GGGTTGGAGTCGGCTGCTCCCTCCCAAACATCTGTGTACTTCTGTGCCAGCACCCACAGGGTTACCACTGAAGCTTTCTTTGGACAA	CASTHRVTTEAFF	2	8.984016196012646E-5	39	TCRBV06	TCRBV06	unresolved			TCRBV06-02,TCRBV06-03		TCRBD01-01*01	TCRBD01	TCRBD01-01	01				TCRBJ01-01*01	TCRBJ01	TCRBJ01-01	01				7	3	3	3	4	4	42	52	55	61	65	2	In	VDJ
TCGGCTGCTCCCTCCCAAACATCTGTGTACTTCTGTGCCAGCAGTTCCCCCCGACTGACTCAACCCTATGGCTACACCTTCGGTTCG	CASSSPRLTQPYGYTF	2	8.054635210218234E-5	48	TCRBV06	TCRBV06	unresolved			TCRBV06-02,TCRBV06-03		TCRBD02-01	TCRBD02	TCRBD02-01				01,02	TCRBJ01-02*01	TCRBJ01	TCRBJ01-02	01				4	6	2	10	9	4	33	46	52	56	65	2	In	VDJ
GAGTCTGCCATCCCCAACCAGACAGCTCTTTACTTCTGTGCCACCGAGGGGACTAGCGAATACACCGGGGAGCTGTTTTTTGGAGAA	CATEGTSEYTGELFF	4	1.998169119457985E-4	45	TCRBV24	TCRBV24	unresolved			TCRBV24-01,TCRBV24-or09_02		TCRBD02-01	TCRBD02	TCRBD02-01				01,02	TCRBJ02-02*01	TCRBJ02	TCRBJ02-02	01				9	3	0	6	3	3	36	45	48	58	61	4	In	VDJ
CACGCCCTGCAGCCAGAAGACTCAGCCCTGTATCTCTGCGCCAGCAGCCTCCGGACAGGGGCATCAGATACGCAGTATTTTGGCCCA	CASSLRTGASDTQYF	3	1.1927055984361616E-4	45	TCRBV04-01*01	TCRBV04	TCRBV04-01	01				TCRBD01-01*01	TCRBD01	TCRBD01-01	01				TCRBJ02-03*01	TCRBJ02	TCRBJ02-03	01				4	3	1	2	3	4	36	49	52	61	64	3	In	VDJ
CCCAACCAGACAGCTCTTTACTTCTGTGCCACCAGTGATTTGGCTTATCGAGGACAGGGAATAGAAGATACGCAGTATTTTGGCCCA	CATSDLAYRGQGIEDTQYF	3	1.4560302110779117E-4	57	TCRBV24	TCRBV24	unresolved			TCRBV24-01,TCRBV24-or09_02		TCRBD01-01*01	TCRBD01	TCRBD01-01	01				TCRBJ02-03*01	TCRBJ02	TCRBJ02-03	01				0	9	1	3	6	5	24	42	51	59	65	3	In	VDJ
GTGACATCGGCCCAAAAGAACCCGACAGCTTTCTATCTCTGTGCCAGTAGTATGGTTAGGGGGGCCTACGAGCAGTACTTCGGGCCG	CASSMVRGAYEQYF	4	1.3011333801121763E-4	42	TCRBV19-01	TCRBV19	TCRBV19-01				01,02			unresolved		TCRBD01,TCRBD02	TCRBD01-01,TCRBD02-01		TCRBJ02-07*01	TCRBJ02	TCRBJ02-07	01				3	4	5	1	1	2	39	53	57	63	64	4	In	VDJ
AGTTCATCCTGAGTTCTAAGAAGCTCCTCCTCAGTGACTCTGGCTTCTACCAAATCCACGGACCTATATGGCTACACCTTCGGTTCG		1	3.097936619314706E-5	28	TCRBV30-01*02	TCRBV30	TCRBV30-01	02						unresolved		TCRBD01,TCRBD02	TCRBD01-01,TCRBD02-01		TCRBJ01-02*01	TCRBJ01	TCRBJ01-02	01				18	10	1	7	3	5	53	49	59	63	66	1	Out	VDJ
CACCTACACGCCCTGCAGCCAGAAGACTCAGCCCTGTATCTCTGCGCCAGCAGCGCTTCAGAGGATTCGCCCCAGCATTTTGGTGAT	CASSASEDSPQHF	1	6.815460562492351E-5	39	TCRBV04-01*01	TCRBV04	TCRBV04-01	01				TCRBD02-01*02	TCRBD02	TCRBD02-01	02				TCRBJ01-05*01	TCRBJ01	TCRBJ01-05	01				5	6	11	1	4	9	42	54	60	64	68	1	In	VDJ
CACCCTGCAGCCAGAAGACTCGGCCCTGTATCTCTGTGCCAGCAGCCCGCGCTGGACTTAGGAGCCGGGGAGCTGTTTTTTGGAGAA		3	1.5799476758504997E-4	47	TCRBV04-02*01	TCRBV04	TCRBV04-02	01				TCRBD02-01	TCRBD02	TCRBD02-01				01,02	TCRBJ02-02*01	TCRBJ02	TCRBJ02-02	01				4	6	1	10	6	6	34	47	53	58	64	3	Out	VDJ
GCTCCCTCCCAGACATCTGTGTACTTCTGTGCCAGCAGTCCCCGACCCTTCAGGGGGGTGAGCACAGATACGCAGTATTTTGGCCCA	CASSPRPFRGVSTDTQYF	2	8.51932570311544E-5	54	TCRBV06	TCRBV06	unresolved			TCRBV06-01,TCRBV06-05,TCRBV06-06		TCRBD01-01*01	TCRBD01	TCRBD01-01	01				TCRBJ02-03*01	TCRBJ02	TCRBJ02-03	01				5	11	4	1	3	0	27	39	50	57	60	2	In	VDJ
GACCAGTGCCCATCCTGAAGACAGCAGCTTCTACATCTGCAGTGCTAGAGACTTGGGACCGCTAACTATGGCTACACCTTCGGTTCG		2	1.2856436970156028E-4	44	TCRBV20	TCRBV20	unresolved			TCRBV20-01,TCRBV20-or09_02				unresolved		TCRBD01,TCRBD02	TCRBD01-01,TCRBD02-01		TCRBJ01-02*01	TCRBJ01	TCRBJ01-02	01				0	3	0	7	2	0	37	51	54	59	61	2	Out	VDJ
GCTCCCTCCCAAACATCTGTGTACTTCTGTGCCAGCAGTTACCCAAAGGGGCAGACTAGCGGCAAGAATGAGCAGTTCTTCGGGCCA	CASSYPKGQTSGKNEQFF	3	1.5799476758504997E-4	54	TCRBV06	TCRBV06	unresolved			TCRBV06-02,TCRBV06-03		TCRBD02-01	TCRBD02	TCRBD02-01				01,02	TCRBJ02-01*01	TCRBJ02	TCRBJ02-01	01				2	11	2	5	4	7	27	42	53	62	66	3	In	VDJ
CTGACAGTGACCAGTGCCCATCCTGAAGACAGCAGCTTCTACATCTGCAGTGCTAGAGCACAGGGGCGGAAAGCTTTCTTTGGACAA	CSARAQGRKAFF	1	6.970357393458087E-5	36	TCRBV20	TCRBV20	unresolved			TCRBV20-01,TCRBV20-or09_02		TCRBD01-01*01	TCRBD01	TCRBD01-01	01				TCRBJ01-01*01	TCRBJ01	TCRBJ01-01	01				1	1	3	2	4	9	45	58	59	66	70	1	In	VDJ
CTGCAGCCAGAAGACTCGGCCCTGTATCTCTGTGCCAGCAGCCAAGAACGTGGGGGCAGCCACTCCTACGAGCAGTACTTCGGGCCG	CASSQERGGSHSYEQYF	1	6.195873238629411E-5	51	TCRBV04-02*01	TCRBV04	TCRBV04-02	01				TCRBD01-01*01	TCRBD01	TCRBD01-01	01				TCRBJ02-07*01	TCRBJ02	TCRBJ02-07	01				0	4	6	0	5	0	30	47	51	57	62	1	In	VDJ
ACCAGTGCCCATCCTGAAGACAGCAGCTTCTACATCTGCAGTGCTCCTCCTCTACGGGAGGACACAGATACGCAGTATTTTGGCCCA	CSAPPLREDTDTQYF	1	7.125254224423823E-5	45	TCRBV20	TCRBV20	unresolved			TCRBV20-01,TCRBV20-or09_02		TCRBD02-01*02	TCRBD02	TCRBD02-01	02				TCRBJ02-03*01	TCRBJ02	TCRBJ02-03	01				5	9	8	1	1	2	36	45	54	61	62	1	In	VDJ
AAGCTTGAGGACTCGGCCGTGTATCTCTGTGCCAGCAGCTTAGATTTGGGCTTTGGTGGCAGGGGCTACGAGCAGTACTTCGGGCCG	CASSLDLGFGGRGYEQYF	3	1.4250508448847646E-4	54	TCRBV11-02*02	TCRBV11	TCRBV11-02	02				TCRBD01-01*01	TCRBD01	TCRBD01-01	01				TCRBJ02-07*01	TCRBJ02	TCRBJ02-07	01				0	15	4	2	0	3	27	44	59	-1	65	3	In	VDJ
CCCAGCCCCAACCAGACCTCTCTGTACTTCTGTGCCAGCAGTACCTCCCGGCAGCCGAGGATAGGGGTGACCCAGTACTTCGGGCCA	CASSTSRQPRIGVTQYF	3	1.3476024294018968E-4	51	TCRBV27-01*01	TCRBV27	TCRBV27-01	01				TCRBD01-01*01	TCRBD01	TCRBD01-01	01				TCRBJ02-05*01	TCRBJ02	TCRBJ02-05	01				5	20	5	2	1	7	30	42	62	67	68	3	In	VDJ
CGCACACAGCAGGAGGACTCGGCCGTGTATCTCTGTGCCAGCAGCTTAGGGAGGGGCAGGGGCTCGGAGGGCTACACCTTCGGTTCG	CASSLGRGRGSEGYTF	3	1.4095611617881908E-4	48	TCRBV07-02*01	TCRBV07	TCRBV07-02	01						unresolved		TCRBD01,TCRBD02	TCRBD01-01,TCRBD02-01		TCRBJ01-02*01	TCRBJ01	TCRBJ01-02	01				1	7	4	2	7	8	33	49	56	62	69	3	In	VDJ
TGAGCAACATGAGCCCTGAAGACAGCAGCATATATCTCTGCAGCGTTGAAGAGGGGGACAGCGCTCCTATAAGCTTTCTTTGGACAA		1	4.027317605109117E-5	43	TCRBV29-01*01	TCRBV29	TCRBV29-01	01				TCRBD01-01*01	TCRBD01	TCRBD01-01	01				TCRBJ01-01*01	TCRBJ01	TCRBJ01-01	01				0	2	0	5	9	9	38	52	54	61	70	1	Out	VDJ
CACCTACACGCCCTGCAGCCAGAAGACTCAGCCCTGTATCTCTGCGCCAGCAGCCATGGGACAGTCTACGAGCAGTACTTCGGGCCG	CASSHGTVYEQYF	1	6.660563731526617E-5	39	TCRBV04-01*01	TCRBV04	TCRBV04-01	01				TCRBD01-01*01	TCRBD01	TCRBD01-01	01				TCRBJ02-07*01	TCRBJ02	TCRBJ02-07	01				3	1	0	5	1	3	42	56	57	64	65	1	In	VDJ
GAGCTGGGGGACTCAGCCCTGTACTTCTGTGCCAGCAGCTCACAGAACAGGGTCCAACATCGGGACTATGGCTACACCTTCGGTTCG	CASSSQNRVQHRDYGYTF	2	7.744841548286764E-5	54	TCRBV13-01*01	TCRBV13	TCRBV13-01	01				TCRBD01-01*01	TCRBD01	TCRBD01-01	01				TCRBJ01-02*01	TCRBJ01	TCRBJ01-02	01				4	6	3	3	12	3	27	40	46	52	64	2	In	VDJ
AAGATCCAGCCCTCAGAACCCAGGGACTCAGCTGTGTATTTTTGTGCTAGTAAGGACAGCCAAAATGAAAAACTGTTTTTTGGCAGT	CASKDSQNEKLFF	9	4.135745386785132E-4	39	TCRBV12-05*01	TCRBV12	TCRBV12-05	01				TCRBD01-01*01	TCRBD01	TCRBD01-01	01				TCRBJ01-04*01	TCRBJ01	TCRBJ01-04	01				8	2	1	5	4	5	42	51	53	59	63	9	In	VDJ
TCGCTCAGGCTGGAGTCGGCTGCTCCCTCCCAGACATCTGTGTACTTCTGTGCCAGCAAGCGCACAGATACGCAGTATTTTGGCCCA	CASKRTDTQYF	7	3.190874717894147E-4	33	TCRBV06-01*01	TCRBV06	TCRBV06-01	01				TCRBD02-01	TCRBD02	TCRBD02-01				01,02	TCRBJ02-03*01	TCRBJ02	TCRBJ02-03	01				7	0	6	7	0	1	48	-1	58	-1	61	7	In	VDJ
GGGTTGGAGTCGGCTGCTCCCTCCCAAACATCTGTGTACTTCTGTGCCAGCAGTCTACAGGGGGTCTATGGCTACACCTTCGGTTCG	CASSLQGVYGYTF	2	8.054635210218234E-5	39	TCRBV06	TCRBV06	unresolved			TCRBV06-02,TCRBV06-03		TCRBD01-01*01	TCRBD01	TCRBD01-01	01				TCRBJ01-02*01	TCRBJ01	TCRBJ01-02	01				5	2	3	1	1	4	42	54	56	64	65	2	In	VDJ
GTGCAGCCTGCAGAACTGGAGGATTCTGGAGTTTATTTCTGTGCCAGCAGCCAAGATTTTGGACGGTCGAAGCAGTACTTCGGGCCA	CASSQDFGRSKQYF	3	1.0532984505669998E-4	42	TCRBV14-01*01	TCRBV14	TCRBV14-01	01						unresolved		TCRBD01,TCRBD02	TCRBD01-01,TCRBD02-01		TCRBJ02-05*01	TCRBJ02	TCRBJ02-05	01				0	4	1	7	8	11	39	56	60	64	72	3	In	VDJ
CACACCCTGCAGCCAGAAGACTCGGCCCTGTATCTCTGCGCCAGCAGCCAAGATAGGGGACAGGGGTGGGGCTACACCTTCGGTTCG	CASSQDRGQGWGYTF	2	7.280151055389558E-5	45	TCRBV04-03*01	TCRBV04	TCRBV04-03	01				TCRBD01-01*01	TCRBD01	TCRBD01-01	01				TCRBJ01-02*01	TCRBJ01	TCRBJ01-02	01				0	3	0	2	3	8	36	53	56	66	69	2	In	VDJ
ACGATCCAGCGCACACAGCAGGAGGACTCGGCCGTGTATCTCTGTGCCAGCAGCTTAGTGGGAAGGGACGAGCAGTACTTCGGGCCG	CASSLVGRDEQYF	3	1.0378087674704263E-4	39	TCRBV07-02*01	TCRBV07	TCRBV07-02	01						unresolved		TCRBD01,TCRBD02	TCRBD01-01,TCRBD02-01		TCRBJ02-07*01	TCRBJ02	TCRBJ02-07	01				1	1	0	8	4	5	42	58	59	63	67	3	In	VDJ
AATGTGAACGCCTTGGAGCTGGACGACTCGGCCCTGTATCTCTGTGCCAGCAGCCAGGGCCCTACAGATACGCAGTATTTTGGCCCA	CASSQGPTDTQYF	2	8.20953204118397E-5	39	TCRBV05-04*01	TCRBV05	TCRBV05-04	01				TCRBD01-01*01	TCRBD01	TCRBD01-01	01				TCRBJ02-03*01	TCRBJ02	TCRBJ02-03	01				4	0	4	3	4	3	42	-1	54	59	63	2	In	VDJ
GAGTCTGCCAGGCCCTCACATACCTCTCAGTACCTCTGTGCCAGCAGTGAATTTCAGGGACCGAGGCGAGAGCAGTACTTCGGGCCG	CASSEFQGPRREQYF	2	1.2236849646293086E-4	45	TCRBV25-01*01	TCRBV25	TCRBV25-01	01						unresolved		TCRBD01,TCRBD02	TCRBD01-01,TCRBD02-01		TCRBJ02-07*01	TCRBJ02	TCRBJ02-07	01				1	4	0	7	8	7	36	52	56	61	69	2	In	VDJ
CTGCTGTCGGCTGCTCCCTCCCAGACATCTGTGTACTTCTGTGCCAGCAGAAGGACAGCGCTTAATGAAAAACTGTTTTTTGGCAGT	CASRRTALNEKLFF	2	8.054635210218234E-5	42	TCRBV06-05*01	TCRBV06	TCRBV06-05	01				TCRBD01-01*01	TCRBD01	TCRBD01-01	01				TCRBJ01-04*01	TCRBJ01	TCRBJ01-04	01				6	2	1	5	4	4	39	50	52	58	62	2	In	VDJ
CTGCTGTCGGCTGCTCCCTCCCAGACATCTGTGTACTTCTGTGCCAGCAGTAAGACAGGGTATCAAGATACGCAGTATTTTGGCCCA	CASSKTGYQDTQYF	1	6.505666900560881E-5	42	TCRBV06-05*01	TCRBV06	TCRBV06-05	01				TCRBD01-01*01	TCRBD01	TCRBD01-01	01				TCRBJ02-03*01	TCRBJ02	TCRBJ02-03	01				5	2	2	3	5	5	39	51	53	60	65	1	In	VDJ
GAGTTGGCTGCTCCCTCCCAGACATCTGTGTACTTCTGTGCCAGCAGTAACCGGGGACAGAATAACTATGGCTACACCTTCGGTTCG	CASSNRGQNNYGYTF	2	8.984016196012646E-5	45	TCRBV06-06	TCRBV06	TCRBV06-06				01,02	TCRBD01-01*01	TCRBD01	TCRBD01-01	01				TCRBJ01-02*01	TCRBJ01	TCRBJ01-02	01				5	5	0	5	2	1	36	48	53	60	62	2	In	VDJ
ACTGTGAGCAACATGAGCCCTGAAGACAGCAGCATATATCTCTGCAGTACCACCGGGACGGGGATTAATGAGCAGTTCTTCGGGCCA	CSTTGTGINEQFF	1	4.182214436074852E-5	39	TCRBV29-01*01	TCRBV29	TCRBV29-01	01						unresolved		TCRBD01,TCRBD02	TCRBD01-01,TCRBD02-01		TCRBJ02-01*01	TCRBJ02	TCRBJ02-01	01				9	7	0	7	7	7	42	47	54	59	66	1	In	VDJ
CTGGAGTCCGCTACCAGCTCCCAGACATCTGTGTACTTCTGTGCCATCAGTGGCGGACAGGGTATGACTGAAGCTTTCTTTGGACAA	CAISGGQGMTEAFF	3	1.2081952815327351E-4	42	TCRBV10-03*01	TCRBV10	TCRBV10-03	01				TCRBD01-01*01	TCRBD01	TCRBD01-01	01				TCRBJ01-01*01	TCRBJ01	TCRBJ01-01	01				4	2	1	3	4	5	39	52	54	62	66	3	In	VDJ
AATGTGAGCACCTTGGAGCTGGGGGACTCGGCCCTTTATCTTTGCGCCAGCAGCTTGTTAAACTACAATGAGCAGTTCTTCGGGCCA	CASSLLNYNEQFF	3	1.6109270420436468E-4	39	TCRBV05-01*01	TCRBV05	TCRBV05-01	01				TCRBD02-01	TCRBD02	TCRBD02-01				01,02	TCRBJ02-01*01	TCRBJ02	TCRBJ02-01	01				1	1	5	9	2	3	42	57	58	60	62	3	In	VDJ
GAGTCGGCTGCTCCCTCCCAAACATCTGTGTACTTCTGTGCCAGCAGTAGGGGACTAGCTCTCACCGGGGAGCTGTTTTTTGGAGAA	CASSRGLALTGELFF	2	9.758500350841323E-5	45	TCRBV06	TCRBV06	unresolved			TCRBV06-02,TCRBV06-03		TCRBD02-01	TCRBD02	TCRBD02-01				01,02	TCRBJ02-02*01	TCRBJ02	TCRBJ02-02	01				5	2	0	7	3	4	36	48	50	59	62	2	In	VDJ
TCAGAACCCAGGGACTCAGCTGTGTACTTCTGTGCCAGCAGCCTTCGGGATAGCGGGAGGTACCAAGAGACCCAGTACTTCGGGCCA	CASSLRDSGRYQETQYF	2	8.984016196012646E-5	51	TCRBV12	TCRBV12	unresolved			TCRBV12-03,TCRBV12-04		TCRBD02-01*02	TCRBD02	TCRBD02-01	02				TCRBJ02-05*01	TCRBJ02	TCRBJ02-05	01				6	9	5	1	1	0	30	41	50	60	61	2	In	VDJ
GTGAGCAACATGAGCCCTGAAGACAGCAGCATATATCTCTGCAGCGTAGACCCGACAGCCAGTAATGAAAAACTGTTTTTTGGCAGT	CSVDPTASNEKLFF	1	4.9566985909035285E-5	42	TCRBV29-01*01	TCRBV29	TCRBV29-01	01				TCRBD01-01*01	TCRBD01	TCRBD01-01	01				TCRBJ01-04*01	TCRBJ01	TCRBJ01-04	01				6	6	2	5	4	4	39	47	53	58	62	1	In	VDJ
ATCCTGGAGTCGCCCAGCCCCAACCAGACCTCTCTGTACTTCTGTGCCAGCAGTTCGGCAGGGCCCACTGAAGCTTTCTTTGGACAA	CASSSAGPTEAFF	5	2.540308027838058E-4	39	TCRBV27-01*01	TCRBV27	TCRBV27-01	01				TCRBD01-01*01	TCRBD01	TCRBD01-01	01				TCRBJ01-01*01	TCRBJ01	TCRBJ01-01	01				4	3	4	3	2	4	42	55	58	63	65	5	In	VDJ
CTGAATGTGAACGCCTTGGAGCTGGACGACTCGGCCCTGTATCTCTGTGCCAGCAGCTTACCGACCTATGGCTACACCTTCGGTTCG	CASSLPTYGYTF	3	1.270154013919029E-4	36	TCRBV05-04*01	TCRBV05	TCRBV05-04	01						unresolved		TCRBD01,TCRBD02	TCRBD01-01,TCRBD02-01		TCRBJ01-02*01	TCRBJ01	TCRBJ01-02	01				2	3	2	7	0	4	45	59	62	-1	65	3	In	VDJ
AAGATCCGGTCCACAAAGCTGGAGGACTCAGCCATGTACTTCTGTGCCAGCTCACTCTCTGGGGGGACAGGGTTTTGGCTCGGGCCA	CASSLSGGTGFWL	3	1.734844506816235E-4	39	TCRBV02-01*01	TCRBV02	TCRBV02-01	01				TCRBD01-01*01	TCRBD01	TCRBD01-01	01				TCRBJ02	TCRBJ02	unresolved			TCRBJ02-01,TCRBJ02-05		8	12	0	3	7	20	42	51	63	72	79	3	In	VDJ
GACCAGTGCCCATCCTGAAGACAGCAGCTTCTACATCTGCAGTGCTAGAGATTCGTGGCTGCCTCCTACGAGCAGTACTTCGGGCCG		2	8.054635210218234E-5	44	TCRBV20	TCRBV20	unresolved			TCRBV20-01,TCRBV20-or09_02		TCRBD01-01*01	TCRBD01	TCRBD01-01	01				TCRBJ02-07*01	TCRBJ02	TCRBJ02-07	01				0	5	9	0	3	0	37	51	56	59	62	2	Out	VDJ
AGTTCTAAGAAGCTCCTTCTCAGTGACTCTGGCTTCTATCTCTGTGCCGGGGACGGACTAGCCAAAAACATTCAGTACTTCGGCGCC	CAGDGLAKNIQYF	1	3.5626271122119114E-5	39	TCRBV30-01*01	TCRBV30	TCRBV30-01	01						unresolved		TCRBD01,TCRBD02	TCRBD01-01,TCRBD02-01		TCRBJ02-04*01	TCRBJ02	TCRBJ02-04	01				8	1	0	7	5	0	42	48	49	54	59	1	In	VDJ
TGTCCCTAGAGTCTGCCATCCCCAACCAGACAGCTCTTTACTTCTGTGCCACCAGCACCGAGGAATGAAAAACTGTTTTTTGGCAGT		2	9.293809857944117E-5	37	TCRBV24	TCRBV24	unresolved			TCRBV24-01,TCRBV24-or09_02		TCRBD02-01*02	TCRBD02	TCRBD02-01	02				TCRBJ01-04*01	TCRBJ01	TCRBJ01-04	01				7	4	11	1	0	5	44	55	59	-1	63	2	Out	VDJ
GTGAGCAACATGAGCCCTGAAGACAGCAGCATATATCTCTGCAGCGTTCTTGGAGACAGCTCTGGAAACACCATATATTTTGGAGAG	CSVLGDSSGNTIYF	1	5.421389083800734E-5	42	TCRBV29-01*01	TCRBV29	TCRBV29-01	01				TCRBD01-01*01	TCRBD01	TCRBD01-01	01				TCRBJ01-03*01	TCRBJ01	TCRBJ01-03	01				5	6	2	5	0	0	39	48	54	-1	59	1	In	VDJ
TCCCTGGAGCTTGGTGACTCTGCTGTGTATTTCTGTGCCAGCAGCCAAGGCACTAGCGGGTTCTACAATGAGCAGTTCTTCGGGCCA	CASSQGTSGFYNEQFF	2	1.0378087674704263E-4	48	TCRBV03	TCRBV03	unresolved			TCRBV03-01,TCRBV03-02		TCRBD02-01	TCRBD02	TCRBD02-01				01,02	TCRBJ02-01*01	TCRBJ02	TCRBJ02-01	01				1	2	3	4	2	3	33	49	51	60	62	2	In	VDJ
TCGGCTGCTCCCTCCCAAACATCTGTGTACTTCTGTGCCAGCAGTTACTCACCCCAGCGGGAGGTACAAGAGCAGTTCTTCGGGCCA	CASSYSPQREVQEQFF	4	2.122086584230573E-4	48	TCRBV06	TCRBV06	unresolved			TCRBV06-02,TCRBV06-03		TCRBD02-01*02	TCRBD02	TCRBD02-01	02				TCRBJ02-01*01	TCRBJ02	TCRBJ02-01	01				0	5	6	1	5	10	33	50	55	64	69	4	In	VDJ
GAGTCTGCCAGGCCCTCACATACCTCTCAGTACCTCTGTGCCAGCAGTGAATTTGGGGGTTTAAACACTGAAGCTTTCTTTGGACAA	CASSEFGGLNTEAFF	1	5.57628591476647E-5	45	TCRBV25-01*01	TCRBV25	TCRBV25-01	01						unresolved		TCRBD01,TCRBD02	TCRBD01-01,TCRBD02-01		TCRBJ01-01*01	TCRBJ01	TCRBJ01-01	01				1	2	6	1	4	2	36	52	54	59	63	1	In	VDJ
GTGACCAGTGCCCATCCTGAAGACAGCAGCTTCTACATCTGCAGTGCTGGGGTCGGACAGTGGAACACTGAAGCTTTCTTTGGACAA	CSAGVGQWNTEAFF	1	6.815460562492351E-5	42	TCRBV20	TCRBV20	unresolved			TCRBV20-01,TCRBV20-or09_02		TCRBD01-01*01	TCRBD01	TCRBD01-01	01				TCRBJ01-01*01	TCRBJ01	TCRBJ01-01	01				5	6	1	5	2	1	39	48	54	60	62	1	In	VDJ
AGTGCCCATCCTGAAGACAGCAGCTTCTACATCTGCAGTGCTAGAGACCCAGGTCTTCGCTCTGGAAACACCATATATTTTGGAGAG	CSARDPGLRSGNTIYF	3	1.146236549146441E-4	48	TCRBV20	TCRBV20	unresolved			TCRBV20-01,TCRBV20-or09_02		TCRBD01-01*01	TCRBD01	TCRBD01-01	01				TCRBJ01-03*01	TCRBJ01	TCRBJ01-03	01				0	2	4	4	6	0	33	47	49	53	59	3	In	VDJ
GATGGATCAAATTTCACTCTGAAGATCCGGTCCACAAAGCTGGAGGACTCAGCCATGTACTTCTGTGCCAGCCACACCTTCGGTTCG	CASHTF	2	8.054635210218234E-5	18	TCRBV02-01*01	TCRBV02	TCRBV02-01	01						unresolved					TCRBJ01-02*01	TCRBJ01	TCRBJ01-02	01				8	0	0	0	1	12	63	-1	-1	72	73	2	In	VJ
GTGAGCACCTTGGAGCTGGGGGACTCGGCCCTTTATCTTTGCGCCAGCAGCTCCAACCCAGGGAATCAGCCCCAGCATTTTGGTGAT	CASSSNPGNQPQHF	1	6.195873238629411E-5	42	TCRBV05-01*01	TCRBV05	TCRBV05-01	01				TCRBD01-01*01	TCRBD01	TCRBD01-01	01				TCRBJ01-05*01	TCRBJ01	TCRBJ01-05	01				3	6	4	3	0	4	39	52	58	-1	63	1	In	VDJ
ACAGTGACCAGTGCCCATCCTGAAGACAGCAGCTTCTACATCTGCAGTGCTAGCGAGGGAAGTTCCTACGAGCAGTACGTCGGGCCG	CSASEGSSYEQYV	2	1.0687881336635734E-4	39	TCRBV20	TCRBV20	unresolved			TCRBV20-01,TCRBV20-or09_02		TCRBD02-01*02	TCRBD02	TCRBD02-01	02				TCRBJ02-07*01	TCRBJ02	TCRBJ02-07	01				3	1	11	0	20	17	42	53	54	59	79	2	In	VDJ
AACGCCTTGTTGCTGGGGGACTCGGCCCTCTATCTCTGTGCCAGCAGCCCAGGACAGGGGGCAACTTATGGCTACACCTTCGGTTCG	CASSPGQGATYGYTF	1	6.970357393458087E-5	45	TCRBV05-06*01	TCRBV05	TCRBV05-06	01				TCRBD01-01*01	TCRBD01	TCRBD01-01	01				TCRBJ01-02*01	TCRBJ01	TCRBJ01-02	01				4	3	1	0	4	5	36	48	51	62	66	1	In	VDJ
GCCATCCCCAACCAGACAGCTCTTTACTTCTGTGCCACCAGTGATTTGTTGGACAGGGGGAACACCGGGGAGCTGTTTTTTGGAGAA	CATSDLLDRGNTGELFF	2	8.20953204118397E-5	51	TCRBV24	TCRBV24	unresolved			TCRBV24-01,TCRBV24-or09_02		TCRBD01-01*01	TCRBD01	TCRBD01-01	01				TCRBJ02-02*01	TCRBJ02	TCRBJ02-02	01				0	2	1	2	0	1	30	48	50	-1	59	2	In	VDJ
CATCCTGAAGACAGCAGCTTCTACATCTGCAGTGCTAGTGCCGGGACTAGCGGGAGCCCGGGGAGGAATGAGCAGTTCTTCGGGCCA	CSASAGTSGSPGRNEQFF	2	7.280151055389558E-5	54	TCRBV20	TCRBV20	unresolved			TCRBV20-01,TCRBV20-or09_02		TCRBD02-01*02	TCRBD02	TCRBD02-01	02				TCRBJ02-01*01	TCRBJ02	TCRBJ02-01	01				3	4	0	2	10	7	27	38	42	56	66	2	In	VDJ
AACGCCTTGTTGCTGGGGGACTCGGCCCTCTATCTCTGTGCCAGCAGCTTGTCAGGGGCCGTCCGTCAGCCCCAGCATTTTGGTGAT	CASSLSGAVRQPQHF	2	7.435047886355293E-5	45	TCRBV05-06*01	TCRBV05	TCRBV05-06	01				TCRBD01-01*01	TCRBD01	TCRBD01-01	01				TCRBJ01-05*01	TCRBJ01	TCRBJ01-05	01				1	1	4	2	7	6	36	51	52	58	65	2	In	VDJ
TCTGCCAGGCCCTCACATACCTCTCAGTACCTCTGTGCCAGCAAGCCTAGCGGGAGGGGTCGGTACAATGAGCAGTTCTTCGGGCCA	CASKPSGRGRYNEQFF	2	1.270154013919029E-4	48	TCRBV25-01*01	TCRBV25	TCRBV25-01	01				TCRBD02-01*02	TCRBD02	TCRBD02-01	02				TCRBJ02-01*01	TCRBJ02	TCRBJ02-01	01				7	3	4	0	5	4	33	43	46	58	63	2	In	VDJ
GAGTCTGCCATCCCCAACCAGACAGCTCTTTACTTCTGTGCCACCAGTGATAGGGCGGGAAGCACAGATACGCAGTATTTTGGCCCA	CATSDRAGSTDTQYF	3	1.3940714786916174E-4	45	TCRBV24	TCRBV24	unresolved			TCRBV24-01,TCRBV24-or09_02		TCRBD02-01*02	TCRBD02	TCRBD02-01	02				TCRBJ02-03*01	TCRBJ02	TCRBJ02-03	01				3	3	7	3	0	0	36	51	54	-1	60	3	In	VDJ
CTGGGGTTGGAGTCGGCTGCTCCCTCCCAAACATCTGTGTACTTCTGTGCCAGCCGGGAATTCTCCTACGAGCAGTACTTCGGGCCG	CASREFSYEQYF	2	8.20953204118397E-5	36	TCRBV06	TCRBV06	unresolved			TCRBV06-02,TCRBV06-03		TCRBD02-01*02	TCRBD02	TCRBD02-01	02				TCRBJ02-07*01	TCRBJ02	TCRBJ02-07	01				8	0	8	3	3	0	45	-1	54	59	62	2	In	VDJ
TCCACAAAGCTGGAGGACTCAGCCATGTACTTCTGTGCCAGCAGCCTTCAAGACAGCTATAGCAATCAGCCCCAGCATTTTGGTGAT	CASSLQDSYSNQPQHF	3	1.3940714786916174E-4	48	TCRBV02-01*01	TCRBV02	TCRBV02-01	01				TCRBD01-01*01	TCRBD01	TCRBD01-01	01				TCRBJ01-05*01	TCRBJ01	TCRBJ01-05	01				6	7	2	5	3	0	33	44	51	56	59	3	In	VDJ
GGGTTGGAGTCGGCTGCTCCCTCCCAAACATCTGTGTACTTCTGTGCCAGCGAGGGTATTATGAGCCTACATCAGTATTTTGGCCCA	CASEGIMSLHQYF	2	8.82911936504691E-5	39	TCRBV06	TCRBV06	unresolved			TCRBV06-02,TCRBV06-03		TCRBD02-01*02	TCRBD02	TCRBD02-01	02				TCRBJ02-03*01	TCRBJ02	TCRBJ02-03	01				8	0	11	0	16	12	42	-1	51	56	72	2	In	VDJ
ACTGTGACATCGGCCCAAAAGAACCCGACAGCTTTCTATCTCTGTGCCAGTAGTATAGAAAGAGGGCTGGGCTACACCTTCGGTTCG	CASSIERGLGYTF	4	2.2769834151963085E-4	39	TCRBV19-01	TCRBV19	TCRBV19-01				01,02	TCRBD02-01*02	TCRBD02	TCRBD02-01	02				TCRBJ01-02*01	TCRBJ01	TCRBJ01-02	01				0	2	11	0	3	8	42	59	61	66	69	4	In	VDJ
CTCAGTGACTCTGGCTTCTATCTCTGTGCCTGGAGAAAAGGCCTTCGACAGGGGCAGAACGCTAATGAAAAACTGTTTTTTGGCAGT	CAWRKGLRQGQNANEKLFF	1	4.182214436074852E-5	57	TCRBV30-01	TCRBV30	TCRBV30-01				01,02	TCRBD01-01*01	TCRBD01	TCRBD01-01	01				TCRBJ01-04*01	TCRBJ01	TCRBJ01-04	01				3	11	2	2	7	3	24	35	46	54	61	1	In	VDJ
AGGCTGGAGTTGGCTGCTCCCTCCCAGACATCTGTGTACTTCTGTGCCACCATACAGGGCCTCTCCTACGAGCAGTACTTCGGGCCG	CATIQGLSYEQYF	3	1.7813135561059557E-4	39	TCRBV06-06	TCRBV06	TCRBV06-06				01,02	TCRBD01-01*01	TCRBD01	TCRBD01-01	01				TCRBJ02-07*01	TCRBJ02	TCRBJ02-07	01				10	4	3	3	3	0	42	49	53	59	62	3	In	VDJ
AACGCCTTGGAGCTGGACGACTCGGCCCTGTATCTCTGTGCCAGCAGCTTGGCCAGACGGGGGAGGTATGGCTACACCTTCGGTTCG	CASSLARRGRYGYTF	1	7.125254224423823E-5	45	TCRBV05-04*01	TCRBV05	TCRBV05-04	01				TCRBD02-01	TCRBD02	TCRBD02-01				01,02	TCRBJ01-02*01	TCRBJ01	TCRBJ01-02	01				0	5	8	2	3	5	36	52	57	63	66	1	In	VDJ
CTGAGTTCTAAGAAGCTCCTTCTCAGTGACTCTGGCTTCTATCTCTGTGCCTGGAGCAGGTTGAACACTGAAGCTTTCTTTGGACAA	CAWSRLNTEAFF	1	3.252833450280441E-5	36	TCRBV30-01*01	TCRBV30	TCRBV30-01	01				TCRBD01-01*01	TCRBD01	TCRBD01-01	01				TCRBJ01-01*01	TCRBJ01	TCRBJ01-01	01				3	0	4	4	1	0	45	-1	56	60	61	1	In	VDJ
CAGCGCACACAGCAGGAGGACTCGGCCGTGTATCTCTGTGCCAGCAGCGAGAACAGGGGTGTCATCCAGACCCAGTACTTCGGGCCA	CASSENRGVIQTQYF	3	1.5799476758504997E-4	45	TCRBV07-02*01	TCRBV07	TCRBV07-02	01				TCRBD01-01*01	TCRBD01	TCRBD01-01	01				TCRBJ02-05*01	TCRBJ02	TCRBJ02-05	01				5	4	3	2	8	6	36	48	52	59	67	3	In	VDJ
CAGCGCACAGAGCGGGGGGACTCAGCCGTGTATCTCTGTGCCAGCAGCTTATCAGGGGGCTTAGTGAGTGGCTACACCTTCGGTTCG	CASSLSGGLVSGYTF	6	2.6022667602243525E-4	45	TCRBV07-03*01	TCRBV07	TCRBV07-03	01				TCRBD01-01*01	TCRBD01	TCRBD01-01	01				TCRBJ01-02*01	TCRBJ01	TCRBJ01-02	01				2	1	4	0	8	7	36	51	52	60	68	6	In	VDJ
ACAGTGACCAGTGCCCATCCTGAAGACAGCAGCTTCTACATCTGCAGTGCTCACAAGGATAGCAATCAGCCCCAGCATTTTGGTGAT	CSAHKDSNQPQHF	2	1.4560302110779117E-4	39	TCRBV20	TCRBV20	unresolved			TCRBV20-01,TCRBV20-or09_02				unresolved		TCRBD01,TCRBD02	TCRBD01-01,TCRBD02-01		TCRBJ01-05*01	TCRBJ01	TCRBJ01-05	01				5	5	1	8	0	0	42	51	56	-1	59	2	In	VDJ
AATGTGAACGCCTTGGAGCTGGACGACTCGGCCCTGTATCTCTGTGCCAGCAGCACGGACAGGGTCGGCGAGCAGTACTTCGGGCCG	CASSTDRVGEQYF	2	7.435047886355293E-5	39	TCRBV05-04*01	TCRBV05	TCRBV05-04	01				TCRBD01-01*01	TCRBD01	TCRBD01-01	01				TCRBJ02-07*01	TCRBJ02	TCRBJ02-07	01				4	2	1	3	4	6	42	54	56	64	68	2	In	VDJ
AATCTTCACATCAATTCCCTGGAGCTTGGTGACTCTGCTGTGTATTTCTGTGCCAGCAGCCTTTACAATGAGCAGTTCTTCGGGCCA	CASSLYNEQFF	4	2.230514365906588E-4	33	TCRBV03	TCRBV03	unresolved			TCRBV03-01,TCRBV03-02				unresolved					TCRBJ02-01*01	TCRBJ02	TCRBJ02-01	01				4	0	0	0	2	4	48	-1	-1	61	63	4	In	VJ
AACATGAGCTCCTTGGAGCTGGGGGACTCAGCCCTGTACTTCTGTGCCAGCAGCTTGGGGGGGGTCGGTGGCTACACCTTCGGTTCG	CASSLGGVGGYTF	2	7.435047886355293E-5	39	TCRBV13-01*01	TCRBV13	TCRBV13-01	01				TCRBD02-01*01	TCRBD02	TCRBD02-01	01				TCRBJ01-02*01	TCRBJ01	TCRBJ01-02	01				3	0	9	0	5	7	42	-1	56	63	68	2	In	VDJ
CACTGTGACATCGGCCCAAAAGAACCCGACAGCTTTCTATCTCTGTGCCAGTAGCGGGGTAGCAATCAGCCCCAGCATTTTGGTGAT		3	1.115257182953294E-4	38	TCRBV19-01	TCRBV19	TCRBV19-01				01,02	TCRBD02-01*01	TCRBD02	TCRBD02-01	01				TCRBJ01-05*01	TCRBJ01	TCRBJ01-05	01				6	0	8	3	0	0	43	-1	54	-1	59	3	Out	VDJ
TCCAGCAGGTAGTGCGAGGAGATTCGGCAGCTTATTTCTGTGCCAGCTCACTTAGCGGGGCCCACAGATACGCAGTATTTTGGCCCA		3	1.270154013919029E-4	43	TCRBV18-01*01	TCRBV18	TCRBV18-01	01				TCRBD02-01*01	TCRBD02	TCRBD02-01	01				TCRBJ02-03*01	TCRBJ02	TCRBJ02-03	01				4	1	5	3	2	2	38	51	52	60	62	3	Out	VDJ
CTGACAGTGACCAGTGCCCATCCTGAAGACAGCAGCTTCTACATCTGCAGTGCCGTTGGGACAGGAGAGACCCAGTACTTCGGGCCA	CSAVGTGETQYF	2	7.435047886355293E-5	36	TCRBV20	TCRBV20	unresolved			TCRBV20-01,TCRBV20-or09_02		TCRBD01-01*01	TCRBD01	TCRBD01-01	01				TCRBJ02-05*01	TCRBJ02	TCRBJ02-05	01				6	4	0	4	0	4	45	53	57	-1	65	2	In	VDJ
ACAGTGACCAGTGCCCATCCTGAAGACAGCAGCTTCTACATCTGCAGTGCTTCGCCTCACGTCGACAATGAGCAGTTCTTCGGGCCA	CSASPHVDNEQFF	2	8.674222534081176E-5	39	TCRBV20	TCRBV20	unresolved			TCRBV20-01,TCRBV20-or09_02				unresolved		TCRBD01,TCRBD02	TCRBD01-01,TCRBD02-01		TCRBJ02-01*01	TCRBJ02	TCRBJ02-01	01				5	7	3	7	4	5	42	51	58	60	64	2	In	VDJ
GGAGTCTGCCAGGCCCTCACATACCTCTCAGTACCTCTGTGCCAGCAGTGACATCCCACATCTATTCAGCCCCAGCATTTTGGTGAT		1	5.111595421869264E-5	44	TCRBV25-01*01	TCRBV25	TCRBV25-01	01						unresolved		TCRBD01,TCRBD02	TCRBD01-01,TCRBD02-01		TCRBJ01-05*01	TCRBJ01	TCRBJ01-05	01				3	6	3	6	5	6	37	51	57	60	65	1	Out	VDJ
CATCGGCCCAAAAGAACCCGACAGCTTTCTATCTCTGTGCCAGTATTTGGGGGGAAGGGGCCCTCCTACGAGCAGTACTTCGGGCCG		5	2.555797710934632E-4	46	TCRBV19-01	TCRBV19	TCRBV19-01				01,02	TCRBD02-01*01	TCRBD02	TCRBD02-01	01				TCRBJ02-07*01	TCRBJ02	TCRBJ02-07	01				7	3	9	1	8	0	35	45	48	54	62	5	Out	VDJ
ATCAATTCCCTGGAGCTTGGTGACTCTGCTGTGTATTTCTGTGCCAGCAGCCACGGACAGGGGGCTGGAGAGCAGTACGTCGGGCCG	CASSHGQGAGEQYV	2	8.984016196012646E-5	42	TCRBV03	TCRBV03	unresolved			TCRBV03-01,TCRBV03-02		TCRBD01-01*01	TCRBD01	TCRBD01-01	01				TCRBJ02-07*01	TCRBJ02	TCRBJ02-07	01				3	1	1	0	14	17	39	53	54	65	79	2	In	VDJ
AGCTCTCTGGAGCTGGGGGACTCAGCTTTGTATTTCTGTGCCAGCAGCGTAGCAGCGGGAGGCTCCTACGAGCAGTACTTCGGGCCG	CASSVAAGGSYEQYF	1	5.731182745732205E-5	45	TCRBV09-01	TCRBV09	TCRBV09-01				01,02	TCRBD02-01*02	TCRBD02	TCRBD02-01	02				TCRBJ02-07*01	TCRBJ02	TCRBJ02-07	01				0	1	6	1	0	0	36	52	53	-1	62	1	In	VDJ
CTGCTGTCGGCTGCTCCCTCCCAGACATCTGTGTACTTCTGTGCCGTCAGGGGCCCTTTAAATTCCGGGGAGCTGTTTTTTGGAGAA	CAVRGPLNSGELFF	3	1.7193548237196614E-4	42	TCRBV06-05*01	TCRBV06	TCRBV06-05	01				TCRBD01-01*01	TCRBD01	TCRBD01-01	01				TCRBJ02-02*01	TCRBJ02	TCRBJ02-02	01				11	2	4	2	11	6	39	45	47	53	64	3	In	VDJ
CTGACAGTGACCAGTGCCCATCCTGAAGACAGCAGCTTCTACATCTGCAGTGCTATCAGGGGGGATTATGGCTACACCTTCGGTTCG	CSAIRGDYGYTF	3	1.8897413377819703E-4	36	TCRBV20	TCRBV20	unresolved			TCRBV20-01,TCRBV20-or09_02		TCRBD01-01*01	TCRBD01	TCRBD01-01	01				TCRBJ01-02*01	TCRBJ01	TCRBJ01-02	01				4	1	4	1	3	5	45	55	56	63	66	3	In	VDJ
CTGGAGTTGGCTGCTCCCTCCCAGACATCTGTGTACTTCTGTGCCAGCGGCGGGACTAGCTCCTACAATGAGCAGTTCTTCGGGCCA	CASGGTSSYNEQFF	3	1.5954373589470734E-4	42	TCRBV06-06	TCRBV06	TCRBV06-06				01,02	TCRBD02-01	TCRBD02	TCRBD02-01				01,02	TCRBJ02-01*01	TCRBJ02	TCRBJ02-01	01				8	3	0	8	0	0	39	48	51	-1	59	3	In	VDJ
CAGCCTGCAGAGCTTGGGGACTCGGCCGTGTATCTCTGTGCCAGCAGCTCACTCCGGGGGCGAAGCGAAAAACTGTTTTTTGGCAGT	CASSSLRGRSEKLFF	3	1.5489683096573528E-4	45	TCRBV11-03*01	TCRBV11	TCRBV11-03	01						unresolved		TCRBD01,TCRBD02	TCRBD01-01,TCRBD02-01		TCRBJ01-04*01	TCRBJ01	TCRBJ01-04	01				4	6	6	0	5	8	36	49	55	61	66	3	In	VDJ
AGCTCTCTGGAGCTGGGGGACTCAGCTTTGTATTTCTGTGCCAGCAGCGGGGGACAGGCCAGCACAGATACGCAGTATTTTGGCCCA	CASSGGQASTDTQYF	1	6.350770069595146E-5	45	TCRBV09-01	TCRBV09	TCRBV09-01				01,02	TCRBD01-01*01	TCRBD01	TCRBD01-01	01				TCRBJ02-03*01	TCRBJ02	TCRBJ02-03	01				3	1	0	4	2	0	36	49	50	58	60	1	In	VDJ
GAGCACCTTGGAGCTGGGGGACTCGGCCCTTTATCTTTGCGCCAGCAGCCTTCTGACGAGTCCCCTGAAAAACTGTTTTTTGGCAGT		5	2.2460040490031614E-4	44	TCRBV05-01*01	TCRBV05	TCRBV05-01	01						unresolved		TCRBD01,TCRBD02	TCRBD01-01,TCRBD02-01		TCRBJ01-04*01	TCRBJ01	TCRBJ01-04	01				4	5	2	7	8	7	37	49	54	57	65	5	Out	VDJ
ATCCGCTCACCAGGCCTGGGGGACGCAGCCATGTACCTGTGTGCCACCAGCAGAGGGGACGGCTACAATGAGCAGTTCTTCGGGCCA	CATSRGDGYNEQFF	3	9.603603519875587E-5	42	TCRBV15-01*01	TCRBV15	TCRBV15-01	01						unresolved		TCRBD01,TCRBD02	TCRBD01-01,TCRBD02-01		TCRBJ02-01*01	TCRBJ02	TCRBJ02-01	01				1	0	0	7	2	3	39	-1	55	60	62	3	In	VDJ
CTGAAGATCCGGTCCACAAAGCTGGAGGACTCAGCCATGTACTTCTGTGCCAGCACCCTAGATGGGGTGCAGCAGTACTTCGGGCCG	CASTLDGVQQYF	2	8.054635210218234E-5	36	TCRBV02-01*01	TCRBV02	TCRBV02-01	01						unresolved		TCRBD01,TCRBD02	TCRBD01-01,TCRBD02-01		TCRBJ02-07*01	TCRBJ02	TCRBJ02-07	01				7	8	6	2	3	8	45	55	63	67	70	2	In	VDJ
CTGACAGTGACCAGTGCCCATCCTGAAGACAGCAGCTTCTACATCTGCAGTGCTAGAGAGTCCGGGGTAGAGGCTTTCTTTGGACAA	CSARESGVEAFF	1	6.815460562492351E-5	36	TCRBV20	TCRBV20	unresolved			TCRBV20-01,TCRBV20-or09_02		TCRBD02-01*01	TCRBD02	TCRBD02-01	01				TCRBJ01-01*01	TCRBJ01	TCRBJ01-01	01				0	3	8	3	5	11	45	59	62	67	72	1	In	VDJ
TTGCTGGGGGACTCGGCCCTCTATCTCTGTGCCAGCAGCTTGTCGGAGGCCGGGACTAGCGTTTACAATGAGCAGTTCTTCGGGCCA	CASSLSEAGTSVYNEQFF	3	1.5644579927539263E-4	54	TCRBV05-06*01	TCRBV05	TCRBV05-06	01				TCRBD02-01	TCRBD02	TCRBD02-01				01,02	TCRBJ02-01*01	TCRBJ02	TCRBJ02-01	01				1	9	0	6	2	4	27	42	51	61	63	3	In	VDJ
TCATCCTGAGTTCTAAGAAGCTCCTTCTCAGTGACTCTGGCTTCTATCTCTGTGCCTGGCGTCCAAGAGACCCAGTACTTCGGGCCA		1	2.788142957383235E-5	31	TCRBV30-01*01	TCRBV30	TCRBV30-01	01				TCRBD02-01	TCRBD02	TCRBD02-01				01,02	TCRBJ02-05*01	TCRBJ02	TCRBJ02-05	01				5	0	8	6	1	1	50	-1	59	61	62	1	Out	VDJ
CAGCAGGTAGTGCGAGGAGATTCGGCAGCTTATTTCTGTGCCAGCTCACCCTCAGGGGACGCTAACTATGGCTACACCTTCGGTTCG	CASSPSGDANYGYTF	3	1.115257182953294E-4	45	TCRBV18-01*01	TCRBV18	TCRBV18-01	01				TCRBD01-01*01	TCRBD01	TCRBD01-01	01				TCRBJ01-02*01	TCRBJ01	TCRBJ01-02	01				3	2	4	2	3	0	36	50	52	58	61	3	In	VDJ
CTGAAGATCCGGTCCACAAAGCTGGAGGACTCAGCCATGTACTTCTGTGCCAGTACAGGGGGAGGCCAGCCCCAGCATTTTGGTGAT	CASTGGGQPQHF	2	8.20953204118397E-5	36	TCRBV02-01*01	TCRBV02	TCRBV02-01	01				TCRBD01-01*01	TCRBD01	TCRBD01-01	01				TCRBJ01-05*01	TCRBJ01	TCRBJ01-05	01				9	1	3	1	4	7	45	53	54	62	66	2	In	VDJ
AGAGTCTGCCATCCCCAACCAGACAGCTCTTTACTTCTGTGCCACCACGTGTGCTCGACGGATTACTACGAGCAGTACGTCGGGCCG		1	6.815460562492351E-5	44	TCRBV24	TCRBV24	unresolved			TCRBV24-01,TCRBV24-or09_02		TCRBD02-01	TCRBD02	TCRBD02-01				01,02	TCRBJ02-07*01	TCRBJ02	TCRBJ02-07	01				8	17	3	9	11	17	37	47	64	68	79	1	Out	VDJ
GCCCAAAAGAACCCGACAGCTTTCTATCTCTGTGCCAGTAGTAAGCCCAGCGGGAGGGCCGCGGAGGAGACCCAGTACTTCGGGCCA	CASSKPSGRAAEETQYF	3	1.734844506816235E-4	51	TCRBV19-01	TCRBV19	TCRBV19-01				01,02	TCRBD02-01*02	TCRBD02	TCRBD02-01	02				TCRBJ02-05*01	TCRBJ02	TCRBJ02-05	01				4	5	6	0	8	5	30	43	48	58	66	3	In	VDJ
ACAGTGACCAGTGCCCATCCTGAAGACAGCAGCTTCTACATCTGCAGCTAGCGGATCCTAGCCAAAAACATTCAGTACTTCGGCGCC	CS*RILAKNIQYF	1	7.125254224423823E-5	39	TCRBV20	TCRBV20	unresolved			TCRBV20-01,TCRBV20-or09_02		TCRBD02-01	TCRBD02	TCRBD02-01				01,02	TCRBJ02-04*01	TCRBJ02	TCRBJ02-04	01				9	0	4	5	5	0	42	-1	47	54	59	1	Stop	VDJ
CAGCGCACACAGCAGGAGGACTCCGCCGTGTATCTCTGTGCCAGCAGCTTAGAGGCAGACAGCACAGATACGCAGTATTTTGGCCCA	CASSLEADSTDTQYF	2	8.51932570311544E-5	45	TCRBV07-08*01	TCRBV07	TCRBV07-08	01						unresolved		TCRBD01,TCRBD02	TCRBD01-01,TCRBD02-01		TCRBJ02-03*01	TCRBJ02	TCRBJ02-03	01				1	5	2	7	0	0	36	52	57	-1	60	2	In	VDJ
TCTCTGGAGCTGGGGGACTCAGCTTTGTATTTCTGTGCCAGCAGCCCACACGGGGGTCCTAGCAATCAGCCCCAGCATTTTGGTGAT	CASSPHGGPSNQPQHF	1	5.8860795766979406E-5	48	TCRBV09-01	TCRBV09	TCRBV09-01				01,02	TCRBD02-01*01	TCRBD02	TCRBD02-01	01				TCRBJ01-05*01	TCRBJ01	TCRBJ01-05	01				4	5	8	2	3	0	33	45	50	56	59	1	In	VDJ
CTGTCGGCTGCTCCCTCCCAGACATCTGTGTACTTCTGTGCCAGCAGTTCCCTTGGGACAGGGACAGGTGGCTACACCTTCGGTTCG	CASSSLGTGTGGYTF	2	8.82911936504691E-5	45	TCRBV06-05*01	TCRBV06	TCRBV06-05	01				TCRBD01-01*01	TCRBD01	TCRBD01-01	01				TCRBJ01-02*01	TCRBJ01	TCRBJ01-02	01				4	5	0	3	5	7	36	49	54	63	68	2	In	VDJ
CTAAACCTGAGCTCTCTGGAGCTGGGGGACTCAGCTTTGTATTTCTGTGCCAGCAGCGATAGGGGGGGACAACTGTTTTTTGGCAGT	CASSDRGGQLFF	2	7.744841548286764E-5	36	TCRBV09-01	TCRBV09	TCRBV09-01				01,02	TCRBD02-01*01	TCRBD02	TCRBD02-01	01				TCRBJ01-04*01	TCRBJ01	TCRBJ01-04	01				3	3	9	0	2	12	45	58	61	68	70	2	In	VDJ
ACATCTGTGTACTTCTGTGCCAGCAGTTACTCATTCTTTGCGCGATCTAGCGGGAGCGCGAACACCGGGGAGCTGTTTTTTGGAGAA	CASSYSFFARSSGSANTGELFF	2	9.293809857944117E-5	66	TCRBV06	TCRBV06	unresolved			TCRBV06-02,TCRBV06-03,TCRBV06-05,TCRBV06-06		TCRBD02-01*02	TCRBD02	TCRBD02-01	02				TCRBJ02-02*01	TCRBJ02	TCRBJ02-02	01				0	14	4	2	2	0	15	32	46	56	58	2	In	VDJ
ACCAGTGCCCATCCTGAAGACAGCAGCTTCTACATCTGCAGTGCTGGGGGACAGATGGTCTGGGATGAAAAACTGTTTTTTGGCAGT	CSAGGQMVWDEKLFF	4	2.0911072180374263E-4	45	TCRBV20	TCRBV20	unresolved			TCRBV20-01,TCRBV20-or09_02		TCRBD01-01*01	TCRBD01	TCRBD01-01	01				TCRBJ01-04*01	TCRBJ01	TCRBJ01-04	01				5	2	0	5	10	6	36	45	47	54	64	4	In	VDJ
GTCGCCCAGCCCCAACCAGACCTCTCTGTACTTCTGTGCCAGCTTAGGGACAAATTCCTGAGCTCCTACGAGCAGTACTTCGGGCCG		2	8.20953204118397E-5	47	TCRBV27-01*01	TCRBV27	TCRBV27-01	01				TCRBD01-01*01	TCRBD01	TCRBD01-01	01				TCRBJ02-07*01	TCRBJ02	TCRBJ02-07	01				8	3	0	6	10	0	34	43	46	52	62	2	Out	VDJ
CAGCGCACACAGCAGGAGGACTCGGCCGTGTATCTCTGTGCCAGCAGCGCGGACAGTTCCTCCAATCAGCCCCAGCATTTTGGTGAT	CASSADSSSNQPQHF	2	9.448706688909851E-5	45	TCRBV07-02*01	TCRBV07	TCRBV07-02	01				TCRBD01-01*01	TCRBD01	TCRBD01-01	01				TCRBJ01-05*01	TCRBJ01	TCRBJ01-05	01				5	2	1	5	6	3	36	48	50	56	62	2	In	VDJ
CACCTACACACCCTGCAGCCAGAAGACTCGGCCCTGTATCTCTGCGCCAGCAGCCAAGATCTAGGCGGGAGAGGGAATTTTGGCCCA	CASSQDLGGRGNF	3	1.4560302110779117E-4	39	TCRBV04-03*01	TCRBV04	TCRBV04-03	01				TCRBD02-01*02	TCRBD02	TCRBD02-01	02				TCRBJ02-03*01	TCRBJ02	TCRBJ02-03	01				0	5	7	2	5	16	42	59	64	71	76	3	In	VDJ
AATGTGAACGCCTTGTTGCTGGGGGACTCGGCCCTGTATCTCTGTGCCAGCAGCTTGTCGTACTCCACTGAAGCTTTCTTTGGACAA	CASSLSYSTEAFF	4	1.3476024294018968E-4	39	TCRBV05-05*01	TCRBV05	TCRBV05-05	01				TCRBD02-01	TCRBD02	TCRBD02-01				01,02	TCRBJ01-01*01	TCRBJ01	TCRBJ01-01	01				1	4	3	10	1	4	42	57	61	64	65	4	In	VDJ
AAGATCCAGCCCTCAGAACCCAGGGACTCAGCTGTGTACTTCTGTGCCAGCAGACAAACAGGGGGCTATGGCTACACCTTCGGTTCG	CASRQTGGYGYTF	2	7.280151055389558E-5	39	TCRBV12	TCRBV12	unresolved			TCRBV12-03,TCRBV12-04		TCRBD01-01*01	TCRBD01	TCRBD01-01	01				TCRBJ01-02*01	TCRBJ01	TCRBJ01-02	01				6	4	3	1	0	4	42	53	57	-1	65	2	In	VDJ
CACACCCTGCAGCCAGAAGACTCGGCCCTGTATCTCTGCGCCAGCAGCCAATGGGGGGGTAACAATCAGCCCCAGCATTTTGGTGAT	CASSQWGGNNQPQHF	5	2.1065969011339997E-4	45	TCRBV04-03*01	TCRBV04	TCRBV04-03	01				TCRBD02-01*01	TCRBD02	TCRBD02-01	01				TCRBJ01-05*01	TCRBJ01	TCRBJ01-05	01				2	1	9	0	3	3	36	51	52	59	62	5	In	VDJ
ATCCAGCCCTCAGAACCCAGGGACTCAGCTGTGTACTTCTGTGCCAGCAGCCCCTTCGGGACTAGAGATGAGCAGTTCTTCGGGCCA	CASSPFGTRDEQFF	3	1.0223190843738528E-4	42	TCRBV12	TCRBV12	unresolved			TCRBV12-03,TCRBV12-04		TCRBD02-01	TCRBD02	TCRBD02-01				01,02	TCRBJ02-01*01	TCRBJ02	TCRBJ02-01	01				6	7	0	8	2	8	39	50	57	65	67	3	In	VDJ
CTCAGGCTGGAGTCGGCTGCTCCCTCCCAGACATCTGTGTACTTCTGTGCCAGCAGTGATGACGGTTACGAGCAGTACTTCGGGCCG	CASSDDGYEQYF	2	7.280151055389558E-5	36	TCRBV06-01*01	TCRBV06	TCRBV06-01	01						unresolved		TCRBD01,TCRBD02	TCRBD01-01,TCRBD02-01		TCRBJ02-07*01	TCRBJ02	TCRBJ02-07	01				3	1	2	7	3	4	45	59	60	63	66	2	In	VDJ
AGTCGGCTGCTCCCTCCCAGACATCTGTGTACTTCTGTGCCAGCAGTGCAAAAGGGACAGGACAATGAAAAACTGTTTTTTGGCAGT		2	9.758500350841323E-5	46	TCRBV06-01*01	TCRBV06	TCRBV06-01	01				TCRBD01-01*01	TCRBD01	TCRBD01-01	01				TCRBJ01-04*01	TCRBJ01	TCRBJ01-04	01				4	5	0	4	2	5	35	48	53	61	63	2	Out	VDJ
ACACGCCCTGCAGCCAGAAGACTCAGCCCTGTATCTCTGCGCCAGCAGCTAGGACAGGGAAGGAATGAAAAACTGTTTTTTGGCAGT		2	8.364428872149704E-5	44	TCRBV04-01*01	TCRBV04	TCRBV04-01	01				TCRBD01-01*01	TCRBD01	TCRBD01-01	01				TCRBJ01-04*01	TCRBJ01	TCRBJ01-04	01				5	2	1	3	4	5	37	49	51	59	63	2	Out	VDJ
GAGTCGGCTGCTCCCTCCCAAACATCTGTGTACTTCTGTGCCAGCAGCTCCCCCCGGGACAGAGCCTACGAGCAGTACTTCGGGCCG	CASSSPRDRAYEQYF	2	7.899738379252498E-5	45	TCRBV06	TCRBV06	unresolved			TCRBV06-02,TCRBV06-03		TCRBD01-01*01	TCRBD01	TCRBD01-01	01				TCRBJ02-07*01	TCRBJ02	TCRBJ02-07	01				6	8	0	5	2	2	36	47	55	62	64	2	In	VDJ
GCTGCTCCCTCCCAAACATCTGTGTACTTCTGTGCCAGCAGCAACGGACTAGCGGGATATCGGACAGATACGCAGTATTTTGGCCCA	CASSNGLAGYRTDTQYF	2	8.51932570311544E-5	51	TCRBV06	TCRBV06	unresolved			TCRBV06-02,TCRBV06-03		TCRBD02-01*02	TCRBD02	TCRBD02-01	02				TCRBJ02-03*01	TCRBJ02	TCRBJ02-03	01				6	4	1	3	6	3	30	41	45	57	63	2	In	VDJ
GCAAAGCTTGAGGACTCGGCCGTGTATCTCTGTGCCAGCAGCTCTAGGGCGGGACTAGGACTCTACAATGAGCAGTTCTTCGGGCCA	CASSSRAGLGLYNEQFF	3	1.3166230632087497E-4	51	TCRBV11-02*02	TCRBV11	TCRBV11-02	02				TCRBD02-01	TCRBD02	TCRBD02-01				01,02	TCRBJ02-01*01	TCRBJ02	TCRBJ02-01	01				4	7	0	8	4	3	30	43	50	58	62	3	In	VDJ
GAAGACTCGGCCCTGTATCTCTGTGCCAGCAGCCAAGGTCGGGCAGGGGAAACTCTACCAACCTACAATGAGCAGTTCTTCGGGCCA	CASSQGRAGETLPTYNEQFF	1	6.660563731526617E-5	60	TCRBV04-02*01	TCRBV04	TCRBV04-02	01				TCRBD01-01*01	TCRBD01	TCRBD01-01	01				TCRBJ02-01*01	TCRBJ02	TCRBJ02-01	01				1	6	4	2	12	2	21	37	43	49	61	1	In	VDJ
ATCCAGCCCTCAGAACCCAGGGACTCAGCTGTGTACTTCTGTGCCAGCAGTTTATATGGCGGACCCTATGGCTACACCTTCGGTTCG	CASSLYGGPYGYTF	3	1.1307468660498674E-4	42	TCRBV12	TCRBV12	unresolved			TCRBV12-03,TCRBV12-04				unresolved		TCRBD01,TCRBD02	TCRBD01-01,TCRBD02-01		TCRBJ01-02*01	TCRBJ01	TCRBJ01-02	01				2	6	1	7	1	4	39	54	60	64	65	3	In	VDJ
GCCTTGTTGCTGGGGGACTCGGCCCTCTATCTCTGTGCCAGCAGCCCACAACACAGGGGGAAAGACAATGAGCAGTTCTTCGGGCCA	CASSPQHRGKDNEQFF	2	7.899738379252498E-5	48	TCRBV05-06*01	TCRBV05	TCRBV05-06	01				TCRBD01-01*01	TCRBD01	TCRBD01-01	01				TCRBJ02-01*01	TCRBJ02	TCRBJ02-01	01				4	7	3	1	4	5	33	45	52	60	64	2	In	VDJ
CTGGAGTCGGCTGCTCCCTCCCAGACATCTGTGTACTTCTGTGCCAGCAGTGACTTCGACAGGGCCTACGAGCAGTACGTCGGGCCG	CASSDFDRAYEQYV	2	7.280151055389558E-5	42	TCRBV06-01*01	TCRBV06	TCRBV06-01	01				TCRBD01-01*01	TCRBD01	TCRBD01-01	01				TCRBJ02-07*01	TCRBJ02	TCRBJ02-07	01				3	4	2	3	15	17	39	53	57	64	79	2	In	VDJ
GCCTTGGAGCTGGACGACTCGGCCCTGTATCTCTGTGCCAGCAGCTTCGGGCCGGGACTAGAGTTAGAGACCCAGTACTTCGGGCCA	CASSFGPGLELETQYF	2	8.51932570311544E-5	48	TCRBV05-04*01	TCRBV05	TCRBV05-04	01				TCRBD02-01	TCRBD02	TCRBD02-01				01,02	TCRBJ02-05*01	TCRBJ02	TCRBJ02-05	01				2	6	0	8	4	4	33	47	53	61	65	2	In	VDJ
CTGAAGATCCAGCCCTCAGAACCCAGGGACTCAGCTGTGTACTTCTGTGCCAGCAGCAGGCAGGGAAATGAGCAGTTCTTCGGGCCA	CASSRQGNEQFF	2	8.51932570311544E-5	36	TCRBV12	TCRBV12	unresolved			TCRBV12-03,TCRBV12-04		TCRBD01-01*01	TCRBD01	TCRBD01-01	01				TCRBJ02-01*01	TCRBJ02	TCRBJ02-01	01				6	4	4	3	1	7	45	56	60	65	66	2	In	VDJ
CTGAGGATCCAGCAGGTAGTGCGAGGAGATTCGGCAGCTTATTTCTGTGCCAGCTCACCAGGGGATTACGAGCAGTACTTCGGGCCG	CASSPGDYEQYF	4	1.8432722884922497E-4	36	TCRBV18-01*01	TCRBV18	TCRBV18-01	01						unresolved		TCRBD01,TCRBD02	TCRBD01-01,TCRBD02-01		TCRBJ02-07*01	TCRBJ02	TCRBJ02-07	01				2	1	0	8	1	4	45	60	61	65	66	4	In	VDJ
GCCAGAAGACTCGGCCCTGTATCTCTGCGCCAGCAGCCAAGATCGCGGGACAGGGGTCTTCCTAACTATGGCTACACCTTCGGTTCG		1	6.970357393458087E-5	56	TCRBV04-03*01	TCRBV04	TCRBV04-03	01				TCRBD01-01*01	TCRBD01	TCRBD01-01	01				TCRBJ01-02*01	TCRBJ01	TCRBJ01-02	01				0	4	0	2	5	0	25	42	46	56	61	1	Out	VDJ
TACACGCCCTGCAGCCAGAAGACTCAGCCCTGTATCTCTGCGCCAGCAGGGGTGGACATCCGCAAAAACATTCAGTACTTCGGCGCC		1	7.125254224423823E-5	43	TCRBV04-01*01	TCRBV04	TCRBV04-01	01				TCRBD01-01*01	TCRBD01	TCRBD01-01	01				TCRBJ02-04*01	TCRBJ02	TCRBJ02-04	01				6	4	1	6	4	3	38	49	53	58	62	1	Out	VDJ
AAGATCCAGCCCTCAGAACCCAGGGACTCAGCTGTGTACTTCTGTGCCAGCAGTTTAGAGGGGGCTATAGGCTACACCTTCGGTTCG	CASSLEGAIGYTF	3	1.270154013919029E-4	39	TCRBV12	TCRBV12	unresolved			TCRBV12-03,TCRBV12-04		TCRBD01-01*01	TCRBD01	TCRBD01-01	01				TCRBJ01-02*01	TCRBJ01	TCRBJ01-02	01				1	0	5	0	4	8	42	-1	58	65	69	3	In	VDJ
CTACACACCCTGCAGCCAGAAGACTCGGCCCTGTATCTCTGTGCCAGCAGCCCCCGGGACATCTTTAAAGGCTACACCTTCGGTTCG	CASSPRDIFKGYTF	1	5.731182745732205E-5	42	TCRBV04-02*01	TCRBV04	TCRBV04-02	01				TCRBD01-01*01	TCRBD01	TCRBD01-01	01				TCRBJ01-02*01	TCRBJ01	TCRBJ01-02	01				4	3	0	6	8	8	39	52	55	61	69	1	In	VDJ
AACGCCTTGTTGCTGGGGGACTCGGCCCTCTATCTCTGTGCCAGCAGCTCACTCAGAGACAGCACAGATACGCAGTATTTTGGCCCA	CASSSLRDSTDTQYF	6	2.8346120066729554E-4	45	TCRBV05-06*01	TCRBV05	TCRBV05-06	01						unresolved		TCRBD01,TCRBD02	TCRBD01-01,TCRBD02-01		TCRBJ02-03*01	TCRBJ02	TCRBJ02-03	01				3	8	2	7	0	0	36	49	57	-1	60	6	In	VDJ
GAGTCGGCTGCTCCCTCCCAAACATCTGTGTACTTCTGTGCCAGCAGTTACCCGGGACGGATGATCTACGAGCAGTACTTCGGGCCG	CASSYPGRMIYEQYF	2	7.899738379252498E-5	45	TCRBV06	TCRBV06	unresolved			TCRBV06-02,TCRBV06-03				unresolved		TCRBD01,TCRBD02	TCRBD01-01,TCRBD02-01		TCRBJ02-07*01	TCRBJ02	TCRBJ02-07	01				2	2	0	7	7	3	36	51	53	58	65	2	In	VDJ
CCACTCTGACAGTGACCAGTGCCCATCCTGAAGACAGCAGCTTCTACATCTGCAGTGCTAGAGTCGAAGCCCCAGCATTTTGGTGAT		1	4.6469049289720585E-5	31	TCRBV20-01*01	TCRBV20	TCRBV20-01	01						unresolved		TCRBD01,TCRBD02	TCRBD01-01,TCRBD02-01		TCRBJ01-05*01	TCRBJ01	TCRBJ01-05	01				1	2	2	8	0	8	50	63	65	-1	67	1	Out	VDJ
ATCCAGCCTGCAGAGCTTGGGGACTCGGCCGTGTATCTCTGTGCCAGCAGCCCCGGGACAGGAATGCACGAGCAGTACTTCGGGCCG	CASSPGTGMHEQYF	4	1.8742516546853968E-4	42	TCRBV11-03*01	TCRBV11	TCRBV11-03	01				TCRBD01-01*01	TCRBD01	TCRBD01-01	01				TCRBJ02-07*01	TCRBJ02	TCRBJ02-07	01				5	3	0	4	5	5	39	51	54	62	67	4	In	VDJ
AACCTGAGCTCTCTGGAGCTGGGGGACTCAGCTTTGTATTTCTGTGCCAGCAGCCTAGACCCCACGGGTGGCTACACCTTCGGTTCG	CASSLDPTGGYTF	1	5.57628591476647E-5	39	TCRBV09-01	TCRBV09	TCRBV09-01				01,02	TCRBD02-01	TCRBD02	TCRBD02-01				01,02	TCRBJ01-02*01	TCRBJ01	TCRBJ01-02	01				0	6	8	4	0	7	42	58	64	-1	68	1	In	VDJ
ACATCGGCCCAAAAGAACCCGACAGCTTTCTATCTCTGTGCCAGTAGTGCACTGATTGACAACACCGGGGAGCTGTTTTTTGGAGAA	CASSALIDNTGELFF	5	2.4938389785483377E-4	45	TCRBV19-01	TCRBV19	TCRBV19-01				01,02			unresolved		TCRBD01,TCRBD02	TCRBD01-01,TCRBD02-01		TCRBJ02-02*01	TCRBJ02	TCRBJ02-02	01				5	9	2	7	0	2	36	48	57	-1	60	5	In	VDJ
GCTGCTCCCTCCCAAACATCTGTGTACTTCTGTGCCAGCAGATTAAGCGGAAACAGGACCCCTAACTATGGCTACACCTTCGGTTCG	CASRLSGNRTPNYGYTF	2	7.589944717321028E-5	51	TCRBV06	TCRBV06	unresolved			TCRBV06-02,TCRBV06-03				unresolved		TCRBD01,TCRBD02	TCRBD01-01,TCRBD02-01		TCRBJ01-02*01	TCRBJ01	TCRBJ01-02	01				6	11	3	4	4	0	30	41	52	57	61	2	In	VDJ
GCAGAGCTTGGGGACTCGGCCGTGTATCTCTGTGCCAGCAGCCAGCCCACTTGGAGGGGGAACACAGATACGCAGTATTTTGGCCCA	CASSQPTWRGNTDTQYF	3	1.0378087674704263E-4	51	TCRBV11-03*01	TCRBV11	TCRBV11-03	01						unresolved		TCRBD01,TCRBD02	TCRBD01-01,TCRBD02-01		TCRBJ02-03*01	TCRBJ02	TCRBJ02-03	01				5	12	5	1	2	2	30	42	54	60	62	3	In	VDJ
AGAACCCAGGGACTCAGCTGTGTACTTCTGTGCCAGCACTCGCGGGACTAGCGGGAGGGCTGACTCTACGAGCAGTACGTCGGGCCG		2	7.435047886355293E-5	53	TCRBV12	TCRBV12	unresolved			TCRBV12-03,TCRBV12-04		TCRBD02-01*02	TCRBD02	TCRBD02-01	02				TCRBJ02-07*01	TCRBJ02	TCRBJ02-07	01				7	5	0	0	20	17	28	38	43	59	79	2	Out	VDJ
AGTTCTAAGAAGCTCCTTCTCAGTGACTCTGGCTTCTATCTCTGTGCCTGGAGTGCAGGGACTGGTGAGCCCCAGCATTTTGGTGAT	CAWSAGTGEPQHF	2	6.660563731526617E-5	39	TCRBV30-01*01	TCRBV30	TCRBV30-01	01				TCRBD02-01	TCRBD02	TCRBD02-01				01,02	TCRBJ01-05*01	TCRBJ01	TCRBJ01-05	01				1	2	0	10	4	8	42	55	57	63	67	2	In	VDJ
ATCCCCAACCAGACAGCTCTTTACTTCTGTGCCACCAGTCCTGGAGGGTGGACAGGGCCTAGCAATCAGCCCCAGCATTTTGGTGAT	CATSPGGWTGPSNQPQHF	1	6.815460562492351E-5	54	TCRBV24	TCRBV24	unresolved			TCRBV24-01,TCRBV24-or09_02		TCRBD01-01*01	TCRBD01	TCRBD01-01	01				TCRBJ01-05*01	TCRBJ01	TCRBJ01-05	01				6	10	1	3	2	0	27	39	49	57	59	1	In	VDJ
AACGCCTTGTTGCTGGGGGACTCGGCCCTCTATCTCTGTGCCAGCAGCTTGCGGGGCCCGAGCTCCTACGAGCAGTACTTCGGGCCG	CASSLRGPSSYEQYF	1	6.970357393458087E-5	45	TCRBV05-06*01	TCRBV05	TCRBV05-06	01						unresolved		TCRBD01,TCRBD02	TCRBD01-01,TCRBD02-01		TCRBJ02-07*01	TCRBJ02	TCRBJ02-07	01				1	1	7	0	5	0	36	51	52	57	62	1	In	VDJ
GCTGCTCCCTCCCAGACATCTGTGTACTTCTGTGCCAGCAGTCCCGCCCGGGGGGACAGGACCACCGGGGAGCTGTTTTTTGGAGAA	CASSPARGDRTTGELFF	2	8.82911936504691E-5	51	TCRBV06	TCRBV06	unresolved			TCRBV06-01,TCRBV06-05,TCRBV06-06		TCRBD01-01*01	TCRBD01	TCRBD01-01	01				TCRBJ02-02*01	TCRBJ02	TCRBJ02-02	01				5	10	0	4	2	4	30	42	52	60	62	2	In	VDJ
AGTGCCCATCCTGAAGACAGCAGCTTCTACATCTGCAGTGCTAGTGGGCCCAGCGGGAGTGGTACCGGGGAGCTGTTTTTTGGAGAA	CSASGPSGSGTGELFF	2	7.280151055389558E-5	48	TCRBV20	TCRBV20	unresolved			TCRBV20-01,TCRBV20-or09_02		TCRBD02-01*02	TCRBD02	TCRBD02-01	02				TCRBJ02-02*01	TCRBJ02	TCRBJ02-02	01				3	7	6	2	4	5	33	44	51	59	63	2	In	VDJ
GGGTTGGAGTCGGCTGCTCCCTCCCAAACATCTGTGTACTTCTGTGCCAGCAGTTACTCGGGGAGGACTGAAGCTTTCTTTGGACAA	CASSYSGRTEAFF	2	8.51932570311544E-5	39	TCRBV06	TCRBV06	unresolved			TCRBV06-02,TCRBV06-03		TCRBD02-01*02	TCRBD02	TCRBD02-01	02				TCRBJ01-01*01	TCRBJ01	TCRBJ01-01	01				0	1	9	1	0	5	42	59	60	-1	66	2	In	VDJ
TTGGAGTCGGCTGCTCCCTCCCAAACATCTGTGTACTTCTGTGCCAGCAGCGATCAGGGGTACGGCTATGGCTACACCTTCGGTTCG	CASSDQGYGYGYTF	2	7.589944717321028E-5	42	TCRBV06	TCRBV06	unresolved			TCRBV06-02,TCRBV06-03		TCRBD01-01*01	TCRBD01	TCRBD01-01	01				TCRBJ01-02*01	TCRBJ01	TCRBJ01-02	01				6	4	4	2	5	4	39	50	54	60	65	2	In	VDJ
GCCCATCCTGAAGACAGCAGCTTCTACATCTGCAGTGCTCCTCGGGAAGCGGGAAGGATGTCCTACAATGAGCAGTTCTTCGGGCCA	CSAPREAGRMSYNEQFF	1	6.970357393458087E-5	51	TCRBV20	TCRBV20	unresolved			TCRBV20-01,TCRBV20-or09_02		TCRBD02-01*02	TCRBD02	TCRBD02-01	02				TCRBJ02-01*01	TCRBJ02	TCRBJ02-01	01				5	8	6	3	6	1	30	39	47	54	60	1	In	VDJ
CTACACGCCCTGCAGCCAGAAGACTCAGCCCTGTATCTCTGCGCCAGCAGCCAAGAACAGGGGACAACTGAAGCTTTCTTTGGACAA	CASSQEQGTTEAFF	1	6.815460562492351E-5	42	TCRBV04-01*01	TCRBV04	TCRBV04-01	01				TCRBD01-01*01	TCRBD01	TCRBD01-01	01				TCRBJ01-01*01	TCRBJ01	TCRBJ01-01	01				0	0	3	2	3	5	39	-1	56	63	66	1	In	VDJ
AGGCTGCTGTCGGCTGCTCCCTCCCAGACATCTGTGTACTTCTGTGCCAGCGTAGGGGGAGGGAACACTGAAGCTTTCTTTGGACAA	CASVGGGNTEAFF	2	7.589944717321028E-5	39	TCRBV06-05*01	TCRBV06	TCRBV06-05	01						unresolved		TCRBD01,TCRBD02	TCRBD01-01,TCRBD02-01		TCRBJ01-01*01	TCRBJ01	TCRBJ01-01	01				8	2	5	1	3	1	42	51	53	59	62	2	In	VDJ
ACCAGTGCCCATCCTGAAGACAGCAGCTTCTACATCTGCAGTGCGAGCGTTCGGACAGGGTCTACAGATACGCAGTATTTTGGCCCA	CSASVRTGSTDTQYF	1	6.660563731526617E-5	45	TCRBV20	TCRBV20	unresolved			TCRBV20-01,TCRBV20-or09_02		TCRBD01-01*01	TCRBD01	TCRBD01-01	01				TCRBJ02-03*01	TCRBJ02	TCRBJ02-03	01				6	8	1	3	3	3	36	44	52	60	63	1	In	VDJ
GCTGCTCCCTCCCAGACATCTGTGTACTTCTGTGCCAGCAGTACCCGGGAACCGCCATCAATGAACACTGAAGCTTTCTTTGGACAA	CASSTREPPSMNTEAFF	2	7.899738379252498E-5	51	TCRBV06	TCRBV06	unresolved			TCRBV06-01,TCRBV06-05,TCRBV06-06		TCRBD02-01*02	TCRBD02	TCRBD02-01	02				TCRBJ01-01*01	TCRBJ01	TCRBJ01-01	01				5	3	8	3	11	0	30	42	45	50	61	2	In	VDJ
ATCCGGTCCACAAAGCTGGAGGACTCAGCCATGTACTTCTGTGCCAGCAGGGCGGGACAGCTGAACACTGAAGCTTTCTTTGGACAA	CASRAGQLNTEAFF	2	8.51932570311544E-5	42	TCRBV02-01*01	TCRBV02	TCRBV02-01	01				TCRBD01-01*01	TCRBD01	TCRBD01-01	01				TCRBJ01-01*01	TCRBJ01	TCRBJ01-01	01				6	3	0	5	1	0	39	50	53	60	61	2	In	VDJ
TCTCTTAAACCTTCACCTACACGCCCTGCAGCCAGAAGACTCAGCCCTGTATCTCTGCGCCCAACAGGGGGGGGATCATCTGGCAGT		12	5.405899400704161E-4	26	TCRBV04-01*01	TCRBV04	TCRBV04-01	01				TCRBD01-01*01	TCRBD01	TCRBD01-01	01				TCRBJ01-04*01	TCRBJ01	TCRBJ01-04	01				11	2	3	1	9	22	55	61	63	71	80	12	Out	VDJ
TCGGCTGCTCCCTCCCAGACATCTGTGTACTTCTGTGCCAGCAGTGAGTTGGTAAGGGCTGGGAGAGAGACCCAGTACTTCGGGCCA	CASSELVRAGRETQYF	1	6.660563731526617E-5	48	TCRBV06-01*01	TCRBV06	TCRBV06-01	01				TCRBD02-01*02	TCRBD02	TCRBD02-01	02				TCRBJ02-05*01	TCRBJ02	TCRBJ02-05	01				3	13	9	2	0	4	33	47	60	-1	65	1	In	VDJ
CCCTGCAGCCAGAAGACTCAGCCCTGTATCTCTGCGCCAGCAGCCAAGATGAGGCTAGCGGGTACCTACGAGCAGTACGTCGGGCCG		2	9.913397181807057E-5	49	TCRBV04-01*01	TCRBV04	TCRBV04-01	01				TCRBD02-01	TCRBD02	TCRBD02-01				01,02	TCRBJ02-07*01	TCRBJ02	TCRBJ02-07	01				0	5	4	4	17	17	32	49	54	62	79	2	Out	VDJ
AACGCCTTGTTGCTGGGGGACTCGGCCCTCTATCTCTGTGCCAGCAGCTTGCCCGGGAGTGGATCCTACGAGCAGTACGTCGGGCCG	CASSLPGSGSYEQYV	1	6.815460562492351E-5	45	TCRBV05-06*01	TCRBV05	TCRBV05-06	01				TCRBD02-01*02	TCRBD02	TCRBD02-01	02				TCRBJ02-07*01	TCRBJ02	TCRBJ02-07	01				1	2	8	2	20	17	36	51	53	59	79	1	In	VDJ
TCGGCTGCTCCCTCCCAGACATCTGTGTACTTCTGTGCCAGCAGTCAGCTGGGACTAGCGGCTTACAATGAGCAGTTCTTCGGGCCA	CASSQLGLAAYNEQFF	2	7.280151055389558E-5	48	TCRBV06	TCRBV06	unresolved			TCRBV06-01,TCRBV06-05		TCRBD02-01	TCRBD02	TCRBD02-01				01,02	TCRBJ02-01*01	TCRBJ02	TCRBJ02-01	01				5	5	0	5	2	4	33	45	50	61	63	2	In	VDJ
TCAGAACCCAGGGACTCAGCTGTGTACTTCTGTGCCAGCAGTTTTAGTGCCGACAGGCGAGTAAATCAGCCCCAGCATTTTGGTGAT	CASSFSADRRVNQPQHF	3	8.51932570311544E-5	51	TCRBV12	TCRBV12	unresolved			TCRBV12-03,TCRBV12-04		TCRBD01-01*01	TCRBD01	TCRBD01-01	01				TCRBJ01-05*01	TCRBJ01	TCRBJ01-05	01				3	7	2	4	6	4	30	44	51	57	63	3	In	VDJ
CACGCCCTGCAGCCAGAAGACTCAGCCCTGTATCTCTGCGCCAGCCAACGAGGCAGGGGCTGGTATGATACGCAGTATTTTGGCCCA	CASQRGRGWYDTQYF	1	6.660563731526617E-5	45	TCRBV04-01*01	TCRBV04	TCRBV04-01	01				TCRBD01-01*01	TCRBD01	TCRBD01-01	01				TCRBJ02-03*01	TCRBJ02	TCRBJ02-03	01				8	8	4	2	7	6	36	45	53	59	66	1	In	VDJ
CACGCCCTGCAGCCAGAAGACTCAGCCCTGTATCTCTGCGCCAGCAGCCTTAGCGGGAGGTCAGGCAATGAGCAGTTCTTCGGGCCA	CASSLSGRSGNEQFF	3	1.8122929222991026E-4	45	TCRBV04-01*01	TCRBV04	TCRBV04-01	01				TCRBD02-01*02	TCRBD02	TCRBD02-01	02				TCRBJ02-01*01	TCRBJ02	TCRBJ02-01	01				4	1	5	1	5	6	36	49	50	60	65	3	In	VDJ
TCTAAGAAGCTCCTTCTCAGTGACTCTGGCTTCTATCTCTGTGCCTGGAGTGTAGGCAGGGCGAACTATGGCTACACCTTCGGTTCG	CAWSVGRANYGYTF	2	3.7175239431776464E-5	42	TCRBV30-01*01	TCRBV30	TCRBV30-01	01				TCRBD01-01*01	TCRBD01	TCRBD01-01	01				TCRBJ01-02*01	TCRBJ01	TCRBJ01-02	01				0	3	4	3	2	2	39	53	56	61	63	2	In	VDJ
AAGAAGCTCCTTCTCAGTGACTCTGGCTTCTATCTCTGTGCCTGGAGAGGTGGTAGATCAACTAATGAAAAACTGTTTTTTGGCAGT	CAWRGGRSTNEKLFF	1	4.027317605109117E-5	45	TCRBV30-01*01	TCRBV30	TCRBV30-01	01						unresolved		TCRBD01,TCRBD02	TCRBD01-01,TCRBD02-01		TCRBJ01-04*01	TCRBJ01	TCRBJ01-04	01				3	0	5	4	8	0	36	-1	47	50	58	1	In	VDJ
TCACCAGGCCTGGGGGACGCAGCCATGTACCTGTGTGCCACCAGCGGGGATGAGGGAGGTACATATACTGAGCAGTTCTTCGGGCCA	CATSGDEGGTYTEQFF	2	7.280151055389558E-5	48	TCRBV15-01*01	TCRBV15	TCRBV15-01	01				TCRBD02-01*02	TCRBD02	TCRBD02-01	02				TCRBJ02-01*01	TCRBJ02	TCRBJ02-01	01				5	8	9	1	9	9	33	45	53	59	68	2	In	VDJ
AAGAAGCTCCTTCTCAGTGACTCTGGCTTCTATCTCTGTGCCTGGAGGGCGGGACTAGCGGGAGTCGGTGAGCAGTTCTTCGGGCCA	CAWRAGLAGVGEQFF	1	3.407730281246176E-5	45	TCRBV30-01*01	TCRBV30	TCRBV30-01	01				TCRBD02-01*02	TCRBD02	TCRBD02-01	02				TCRBJ02-01*01	TCRBJ02	TCRBJ02-01	01				3	3	0	2	4	9	36	47	50	64	68	1	In	VDJ
CCCTCAGAACCCAGGGACTCAGCTGTGTACTTCTGTGCCAGCAGTTTGCCGGGACAGCTCACTAACTATGGCTACACCTTCGGTTCG	CASSLPGQLTNYGYTF	2	9.913397181807057E-5	48	TCRBV12	TCRBV12	unresolved			TCRBV12-03,TCRBV12-04		TCRBD01-01*01	TCRBD01	TCRBD01-01	01				TCRBJ01-02*01	TCRBJ01	TCRBJ01-02	01				3	3	0	5	4	0	33	47	50	57	61	2	In	VDJ
ATGAATGTGAGCACCTTGGAGCTGGGGGACTCGGCCCTTTATCTTTGCGCCAGCATGGACGGGGGGAATGAGCAGTTCTTCGGGCCA	CASMDGGNEQFF	1	6.660563731526617E-5	36	TCRBV05-01*01	TCRBV05	TCRBV05-01	01				TCRBD02-01*01	TCRBD02	TCRBD02-01	01				TCRBJ02-01*01	TCRBJ02	TCRBJ02-01	01				6	4	8	1	0	7	45	55	59	-1	66	1	In	VDJ
CACACCCTGCAGCCAGAAGACTCGGCCCTGTATCTCTGCGCCAGCAGCCAAGAGGGAGCGGGAGACCAATACCAGTTCTTCGGGCCA	CASSQEGAGDQYQFF	3	1.0842778167601468E-4	45	TCRBV04-03*01	TCRBV04	TCRBV04-03	01				TCRBD02-01*02	TCRBD02	TCRBD02-01	02				TCRBJ02-01*01	TCRBJ02	TCRBJ02-01	01				0	3	6	2	8	13	36	53	56	64	72	3	In	VDJ
AAGCTTGAGGACTCGGCCGTGTATCTCTGTGCCAGCAGCATACGGGTACAGGGGCCGCTCCGGGGGAGGGAGCAGTACTTCGGGCCG	CASSIRVQGPLRGREQYF	3	8.984016196012646E-5	54	TCRBV11-02*02	TCRBV11	TCRBV11-02	02				TCRBD01-01*01	TCRBD01	TCRBD01-01	01				TCRBJ02-07*01	TCRBJ02	TCRBJ02-07	01				5	8	3	2	15	7	27	39	47	54	69	3	In	VDJ
CAGCCCTCAGAACCCAGGGACTCAGCTGTGTACTTCTGTGCCAGCAGGCTGATGGGACGGTGCTCCTACGAGCAGTACGTCGGGCCG	CASRLMGRCSYEQYV	5	2.1530659504237203E-4	45	TCRBV12	TCRBV12	unresolved			TCRBV12-03,TCRBV12-04				unresolved		TCRBD01,TCRBD02	TCRBD01-01,TCRBD02-01		TCRBJ02-07*01	TCRBJ02	TCRBJ02-07	01				6	6	0	7	21	17	36	47	53	58	79	5	In	VDJ
TGAGCACCTTGGAGCTGGGGGACTCGGCCCTTTATCTTTGCGCCAGCAGCTTGGTGTAGGGCGGACGGGGAGCTGTTTTTTGGAGAA		1	6.970357393458087E-5	43	TCRBV05-01*01	TCRBV05	TCRBV05-01	01						unresolved		TCRBD01,TCRBD02	TCRBD01-01,TCRBD02-01		TCRBJ02-02*01	TCRBJ02	TCRBJ02-02	01				0	3	5	3	4	7	38	54	57	61	65	1	Out	VDJ
ATGAATGTGAGCACCTTGGAGCTGGGGGACTCGGCCCTTTATCTTTGCGCCAGCCCGGGGGGCACCGGGGAGCTGTTTTTTGGAGAA	CASPGGTGELFF	1	6.970357393458087E-5	36	TCRBV05-01*01	TCRBV05	TCRBV05-01	01				TCRBD02-01*01	TCRBD02	TCRBD02-01	01				TCRBJ02-02*01	TCRBJ02	TCRBJ02-02	01				7	1	8	1	0	4	45	54	55	-1	62	1	In	VDJ
AAGGTGCAGCCTGCAGAACTGGAGGATTCTGGAGTTTATTTCTGTGCCAGCAGCCTTTATTTCACTTCCGAGCAGTACTTCGGGCCG	CASSLYFTSEQYF	4	2.2769834151963085E-4	39	TCRBV14-01*01	TCRBV14	TCRBV14-01	01				TCRBD02-01	TCRBD02	TCRBD02-01				01,02	TCRBJ02-07*01	TCRBJ02	TCRBJ02-07	01				4	8	3	10	2	6	42	55	63	66	68	4	In	VDJ
ACCTTGGAGCTGGGGGACTCGGCCCTTTATCTTTGCGCCAGCAGCTTGGTGGTAGCGGGTTACCAAGAGACCCAGTACTTCGGGCCA	CASSLVVAGYQETQYF	1	5.266492252834999E-5	48	TCRBV05-01*01	TCRBV05	TCRBV05-01	01				TCRBD02-01	TCRBD02	TCRBD02-01				01,02	TCRBJ02-05*01	TCRBJ02	TCRBJ02-05	01				0	3	5	4	2	0	33	49	52	59	61	1	In	VDJ
GAGCTGGGGGACTCAGCTTTGTATTTCTGTGCCAGCAGCGCGCCACGGAGTGGGGGACAGGGCTCCTACGAGCAGTACTTCGGGCCG	CASSAPRSGGQGSYEQYF	1	5.57628591476647E-5	54	TCRBV09-01	TCRBV09	TCRBV09-01				01,02	TCRBD01-01*01	TCRBD01	TCRBD01-01	01				TCRBJ02-07*01	TCRBJ02	TCRBJ02-07	01				3	13	0	3	0	0	27	40	53	-1	62	1	In	VDJ
CTGCTGGGGTTGGAGTCGGCTGCTCCCTCCCAAACATCTGTGTACTTCTGTGCCTGCGGGTACAATCAGCCCCAGCATTTTGGTGAT	CACGYNQPQHF	4	1.9826794363614114E-4	33	TCRBV06	TCRBV06	unresolved			TCRBV06-02,TCRBV06-03		TCRBD02-01	TCRBD02	TCRBD02-01				01,02	TCRBJ01-05*01	TCRBJ01	TCRBJ01-05	01				11	1	7	4	2	3	48	54	55	60	62	4	In	VDJ
CAGCCTGCAGAGCTTGGGGACTCGGCCATGTATCTCTGTGCCAGCAGCTTAAGTCACAGGGGGGCCTACGAGCAGTACTTCGGGCCG	CASSLSHRGAYEQYF	2	7.280151055389558E-5	45	TCRBV11-01*01	TCRBV11	TCRBV11-01	01				TCRBD01-01*01	TCRBD01	TCRBD01-01	01				TCRBJ02-07*01	TCRBJ02	TCRBJ02-07	01				2	4	3	1	1	2	36	51	55	63	64	2	In	VDJ
GCCTTGTTGCTGGGGGACTCGGCCCTCTATCTCTGTGCCAGCAAATCAAGTCCCGGGACAGGGCCAGATACGCAGTATTTTGGCCCA	CASKSSPGTGPDTQYF	3	1.2081952815327351E-4	48	TCRBV05-06*01	TCRBV05	TCRBV05-06	01				TCRBD01-01*01	TCRBD01	TCRBD01-01	01				TCRBJ02-03*01	TCRBJ02	TCRBJ02-03	01				6	11	0	3	1	4	33	43	54	63	64	3	In	VDJ
CTGCCATCCCCAACCAGACAGCTCTTTACTTCTGTGCCACCAGTGACGGCGACAGATGTGGGCAATCAGCCCCAGCATTTTGGTGAT		1	6.660563731526617E-5	49	TCRBV24	TCRBV24	unresolved			TCRBV24-01,TCRBV24-or09_02		TCRBD01-01*01	TCRBD01	TCRBD01-01	01				TCRBJ01-05*01	TCRBJ01	TCRBJ01-05	01				4	4	2	5	6	2	32	46	50	55	61	1	Out	VDJ
ACCCTGCAGCCAGAAGACTCGGCCCTGTATCTCTGCGCCAGCAGCCATGTAGCGGGGGAAGGAACAGATACGCAGTATTTTGGCCCA	CASSHVAGEGTDTQYF	4	1.9517000701682645E-4	48	TCRBV04-03*01	TCRBV04	TCRBV04-03	01				TCRBD02-01*01	TCRBD02	TCRBD02-01	01				TCRBJ02-03*01	TCRBJ02	TCRBJ02-03	01				3	2	5	2	5	3	33	47	49	58	63	4	In	VDJ
GAGTCGGCTGCTCCCTCCCAGACATCTGTGTACTTCTGTGCCAGCAGTTTGGCGGGAGGCTACACCGGGGAGCTGTTTTTTGGAGAA	CASSLAGGYTGELFF	2	8.674222534081176E-5	45	TCRBV06-01*01	TCRBV06	TCRBV06-01	01				TCRBD02-01*02	TCRBD02	TCRBD02-01	02				TCRBJ02-02*01	TCRBJ02	TCRBJ02-02	01				5	3	7	1	2	3	36	48	51	59	61	2	In	VDJ
TCTGCCATCCCCAACCAGACAGCTCTTTACTTCTGTGCCACCAGTGATTTTGGGGGGAGCTCCTACAATGAGCAGTTCTTCGGGCCA	CATSDFGGSSYNEQFF	3	1.5954373589470734E-4	48	TCRBV24	TCRBV24	unresolved			TCRBV24-01,TCRBV24-or09_02		TCRBD02-01*01	TCRBD02	TCRBD02-01	01				TCRBJ02-01*01	TCRBJ02	TCRBJ02-01	01				1	1	9	1	2	0	33	50	51	57	59	3	In	VDJ
CTTCTCAGTGACTCTGGCTTCTATCTCTGTGCCTGGAGTGTAGGGCGCGGGAGGCGTCGGGCCACAGATACGCAGTATTTTGGCCCA	CAWSVGRGRRRATDTQYF	1	3.252833450280441E-5	54	TCRBV30-01*01	TCRBV30	TCRBV30-01	01				TCRBD02-01*02	TCRBD02	TCRBD02-01	02				TCRBJ02-03*01	TCRBJ02	TCRBJ02-03	01				0	5	7	1	8	2	27	41	46	54	62	1	In	VDJ
ATCCGCTCACCAGGCCTGGGGGACGCAGCCATGTACCTGTGTGCCACCAGCAGAGGCCGGGACGGCTACGAGCAGTACGTCGGGCCG	CATSRGRDGYEQYV	1	6.350770069595146E-5	42	TCRBV15-01*01	TCRBV15	TCRBV15-01	01						unresolved		TCRBD01,TCRBD02	TCRBD01-01,TCRBD02-01		TCRBJ02-07*01	TCRBJ02	TCRBJ02-07	01				1	3	0	7	16	17	39	55	58	63	79	1	In	VDJ
CTGGGGTTGGAGTCGGCTGCTCCCTCCCAAACATCTGTGTACTTCTGTGCCACCGAGGGCTCACACAATGAGCAGTTCTTCGGGCCA	CATEGSHNEQFF	2	8.82911936504691E-5	36	TCRBV06	TCRBV06	unresolved			TCRBV06-02,TCRBV06-03		TCRBD02-01*02	TCRBD02	TCRBD02-01	02				TCRBJ02-01*01	TCRBJ02	TCRBJ02-01	01				10	2	11	0	5	5	45	52	54	59	64	2	In	VDJ
AACGCCTTGTTGCTGGGGGACTCGGCCCTGTATCTCTGTGCCAGCAGCTTCACCGGGACGGGCTCCTACGAGCAGTACTTCGGGCCG	CASSFTGTGSYEQYF	2	1.0687881336635734E-4	45	TCRBV05-05*01	TCRBV05	TCRBV05-05	01						unresolved		TCRBD01,TCRBD02	TCRBD01-01,TCRBD02-01		TCRBJ02-07*01	TCRBJ02	TCRBJ02-07	01				2	4	0	7	3	0	36	50	54	59	62	2	In	VDJ
TCGGCTGCTCCCTCCCAAACATCTGTGTACTTCTGTGCCAGCAGTTCCGACAGGGCGCAATCTGGAAACACCATATATTTTGGAGAG	CASSSDRAQSGNTIYF	3	1.115257182953294E-4	48	TCRBV06	TCRBV06	unresolved			TCRBV06-02,TCRBV06-03		TCRBD01-01*01	TCRBD01	TCRBD01-01	01				TCRBJ01-03*01	TCRBJ01	TCRBJ01-03	01				4	2	2	3	5	1	33	46	48	55	60	3	In	VDJ
CACGCCCTGCAGCCAGAAGACTCAGCCCTGTATCTCTGCGCCAGCAGCCAAGCAGGGACCAGCACAGATACGCAGTATTTTGGCCCA	CASSQAGTSTDTQYF	1	6.660563731526617E-5	45	TCRBV04-01*01	TCRBV04	TCRBV04-01	01						unresolved		TCRBD01,TCRBD02	TCRBD01-01,TCRBD02-01		TCRBJ02-03*01	TCRBJ02	TCRBJ02-03	01				1	2	0	7	1	0	36	52	54	59	60	1	In	VDJ
CTAAACCTGAGCTCTCTGGAGCTGGGGGACTCAGCTTTGTATTTCTGTGCCAGCAGCGTAGAGGACACTGAAGCTTTCTTTGGACAA	CASSVEDTEAFF	1	6.0409764076636756E-5	36	TCRBV09-01	TCRBV09	TCRBV09-01				01,02			unresolved		TCRBD01,TCRBD02	TCRBD01-01,TCRBD02-01		TCRBJ01-01*01	TCRBJ01	TCRBJ01-01	01				0	0	5	4	0	3	45	-1	61	-1	64	1	In	VDJ
GTGAACGCCTTGTTGCTGGGGGACTCGGCCCTCTATCTCTGTGCCAGCAGCACCAGGGGGCTTAATCAGCCCCAGCATTTTGGTGAT	CASSTRGLNQPQHF	1	6.970357393458087E-5	42	TCRBV05-06*01	TCRBV05	TCRBV05-06	01				TCRBD01-01*01	TCRBD01	TCRBD01-01	01				TCRBJ01-05*01	TCRBJ01	TCRBJ01-05	01				4	2	4	0	2	4	39	51	53	61	63	1	In	VDJ
AGGCTGGAGTCGGCTGCTCCCTCCCAGACATCTGTGTACTTCTGTGCCAGCAGTGATACGGCCGAGCTACGGCTGTTTTTTGGAGAA	CASSDTAELRLFF	6	3.0979366193147057E-4	39	TCRBV06-01*01	TCRBV06	TCRBV06-01	01						unresolved		TCRBD01,TCRBD02	TCRBD01-01,TCRBD02-01		TCRBJ02-02*01	TCRBJ02	TCRBJ02-02	01				3	3	9	0	9	13	42	56	59	62	71	6	In	VDJ
TCTAAGAAGCTCCTCCTCAGTGACTCTGGCTTCTATCTCTGTGCCTGGAATGGACAGGGGGCAAATCAGCCCCAGCATTTTGGTGAT	CAWNGQGANQPQHF	1	3.097936619314706E-5	42	TCRBV30-01*02	TCRBV30	TCRBV30-01	02				TCRBD01-01*01	TCRBD01	TCRBD01-01	01				TCRBJ01-05*01	TCRBJ01	TCRBJ01-05	01				4	2	1	0	1	4	39	49	51	62	63	1	In	VDJ
GTGACATCGGCCCAAAAGAACCCGACAGCTTTCTATCTCTGTGCCAGTACCCGAAGTCCGGGTTACAATGAGCAGTTCTTCGGGCCA	CASTRSPGYNEQFF	5	2.230514365906588E-4	42	TCRBV19-01	TCRBV19	TCRBV19-01				01,02	TCRBD02-01	TCRBD02	TCRBD02-01				01,02	TCRBJ02-01*01	TCRBJ02	TCRBJ02-01	01				7	9	8	4	1	4	39	49	58	62	63	5	In	VDJ
GTGAGCACCTTGGAGCTGGGGGACTCGGCCCTTTATCTTTGCGCCAGCAGCTTGGGGACGAACACCGGGGAGCTGTTTTTTGGAGAA	CASSLGTNTGELFF	1	6.970357393458087E-5	42	TCRBV05-01*01	TCRBV05	TCRBV05-01	01						unresolved		TCRBD01,TCRBD02	TCRBD01-01,TCRBD02-01		TCRBJ02-02*01	TCRBJ02	TCRBJ02-02	01				0	0	1	8	0	0	39	-1	55	-1	58	1	In	VDJ
TCCCTGTCCCTAGAGTCTGCCATCCCCAACCAGACAGCTCTTTACTTCTGTGCCACCCGGGGTTTTTATGGCTACACCTTCGGTTCG	CATRGFYGYTF	1	6.350770069595146E-5	33	TCRBV24	TCRBV24	unresolved			TCRBV24-01,TCRBV24-or09_02		TCRBD02-01*01	TCRBD02	TCRBD02-01	01				TCRBJ01-02*01	TCRBJ01	TCRBJ01-02	01				9	0	8	3	4	5	48	-1	57	62	66	1	In	VDJ
AATTCCCTGGAGCTTGGTGACTCTGCTGTGTATTTCTGTGCCAGCAGCCAAGATGAATACGGACTCTATGGCTACACCTTCGGTTCG	CASSQDEYGLYGYTF	2	8.364428872149704E-5	45	TCRBV03	TCRBV03	unresolved			TCRBV03-01,TCRBV03-02		TCRBD02-01	TCRBD02	TCRBD02-01				01,02	TCRBJ01-02*01	TCRBJ01	TCRBJ01-02	01				0	7	1	10	0	4	36	53	60	-1	65	2	In	VDJ
GTGAACGCCTTGGAGCTGGACGACTCGGCCCTGTATCTCTGTGCCAGCAGCTCGAGGACAGTCACAGATACGCAGTATTTTGGCCCA	CASSSRTVTDTQYF	2	7.744841548286764E-5	42	TCRBV05-04*01	TCRBV05	TCRBV05-04	01				TCRBD01-01*01	TCRBD01	TCRBD01-01	01				TCRBJ02-03*01	TCRBJ02	TCRBJ02-03	01				3	3	1	5	1	2	39	52	55	61	62	2	In	VDJ
GAGTCGGCTGCTCCCTCCCAAACATCTGTGTACTTCTGTGCCAGCAGTTACGGGGGGCAGAGCAATCAGCCCCAGCATTTTGGTGAT	CASSYGGQSNQPQHF	3	1.1772159153395881E-4	45	TCRBV06	TCRBV06	unresolved			TCRBV06-02,TCRBV06-03				unresolved		TCRBD01,TCRBD02	TCRBD01-01,TCRBD02-01		TCRBJ01-05*01	TCRBJ01	TCRBJ01-05	01				2	1	6	0	2	1	36	51	52	58	60	3	In	VDJ
GCCTTGGAGCTGGACGACTCGGCCCTGTATCTCTGTGCCAGCAGCTTGGAAGCAGGGACCTTCACCGGGGAGCTGTTTTTTGGAGAA	CASSLEAGTFTGELFF	2	8.51932570311544E-5	48	TCRBV05-04*01	TCRBV05	TCRBV05-04	01						unresolved		TCRBD01,TCRBD02	TCRBD01-01,TCRBD02-01		TCRBJ02-02*01	TCRBJ02	TCRBJ02-02	01				0	5	0	7	3	4	33	49	54	59	62	2	In	VDJ
CTGAGTTCTAAGAAGCTCCTTCTCAGTGACTCTGGCTTCTATCTCTGTGCCTGGACCCCGGGGGGAAACACCATATATTTTGGAGAG	CAWTPGGNTIYF	1	4.337111267040588E-5	36	TCRBV30-01*01	TCRBV30	TCRBV30-01	01				TCRBD02-01*01	TCRBD02	TCRBD02-01	01				TCRBJ01-03*01	TCRBJ01	TCRBJ01-03	01				4	3	8	3	0	4	45	55	58	-1	63	1	In	VDJ
TGCAGCCAGAAGACTCAGCCCTGTATCTCTGCGCCAGCAGCCAACTTTTTAGCGGGAGAGAGAATCAATGAGCAGTTCTTCGGGCCA		1	6.970357393458087E-5	52	TCRBV04-01*01	TCRBV04	TCRBV04-01	01				TCRBD02-01*02	TCRBD02	TCRBD02-01	02				TCRBJ02-01*01	TCRBJ02	TCRBJ02-01	01				2	5	5	2	7	6	29	44	49	58	65	1	Out	VDJ
GCCTTGTTGCTGGGGGACTCGGCCCTCTATCTCTGTGCCAGCAGCTTCGAGGGGACGGGACAGGTCCCTGAAGCTTTCTTTGGACAA	CASSFEGTGQVPEAFF	2	7.435047886355293E-5	48	TCRBV05-06*01	TCRBV05	TCRBV05-06	01				TCRBD01-01*01	TCRBD01	TCRBD01-01	01				TCRBJ01-01*01	TCRBJ01	TCRBJ01-01	01				2	9	0	4	3	6	33	47	56	64	67	2	In	VDJ
CTGATTCTGGAGTCCGCCAGCACCAACCAGACATCTATGTACCTCTGTGCCAGCAGTTCCAGACGGGCGGTCCAGTACTTCGGGCCG	CASSSRRAVQYF	10	4.755332710648073E-4	36	TCRBV28-01*01	TCRBV28	TCRBV28-01	01						unresolved		TCRBD01,TCRBD02	TCRBD01-01,TCRBD02-01		TCRBJ02-07*01	TCRBJ02	TCRBJ02-07	01				4	6	8	0	4	10	45	58	64	68	72	10	In	VDJ
CCTGTCCCTAGAGTCTGCCATCCCCAACCAGACAGCTCTTTACTTCTGTGCTACCGGGACAGAGGCTACGAGCAGTACTTCGGGCCG		1	6.505666900560881E-5	35	TCRBV24	TCRBV24	unresolved			TCRBV24-01,TCRBV24-or09_02		TCRBD01-01*01	TCRBD01	TCRBD01-01	01				TCRBJ02-07*01	TCRBJ02	TCRBJ02-07	01				9	0	0	5	3	3	46	-1	55	62	65	1	Out	VDJ
CACACCCTGCAGCCAGAAGACTCGGCCCTGTATCTCTGCGCCAGCAGCCAAGACCGCGGAGCTAATGAAAAACTGTTTTTTGGCAGT	CASSQDRGANEKLFF	8	3.73301362627422E-4	45	TCRBV04-03*01	TCRBV04	TCRBV04-03	01				TCRBD02-01	TCRBD02	TCRBD02-01				01,02	TCRBJ01-04*01	TCRBJ01	TCRBJ01-04	01				0	2	7	5	2	3	36	53	55	59	61	8	In	VDJ
GTGACCAGTGCCCATCCTGAAGACAGCAGCTTCTACATCTGCAGTGCTAGCAGACAGATTGGACACGGCGGCTACACCTTCGGTTCG	CSASRQIGHGGYTF	2	1.0223190843738528E-4	42	TCRBV20	TCRBV20	unresolved			TCRBV20-01,TCRBV20-or09_02		TCRBD01-01*01	TCRBD01	TCRBD01-01	01				TCRBJ01-02*01	TCRBJ01	TCRBJ01-02	01				3	10	1	6	4	8	39	50	60	65	69	2	In	VDJ
GCCTTGTTGCTGGGGGACTCGGCCCTCTATCTCTGTGCCAGCAGCGGACAGGGCGAGTGGGAAACCGGGGAGCTGTTTTTTGGAGAA	CASSGQGEWETGELFF	2	8.054635210218234E-5	48	TCRBV05-06*01	TCRBV05	TCRBV05-06	01				TCRBD01-01*01	TCRBD01	TCRBD01-01	01				TCRBJ02-02*01	TCRBJ02	TCRBJ02-02	01				4	0	1	3	10	5	33	-1	45	53	63	2	In	VDJ
CTGCAGCCAGAAGACTCAGCCCTGTATCTCTGCGCCAGCAGCCACGCTGGACGGGGTCTAGCCAAAAACATTCAGTACTTCGGCGCC	CASSHAGRGLAKNIQYF	1	6.815460562492351E-5	51	TCRBV04-01*01	TCRBV04	TCRBV04-01	01				TCRBD02-01*01	TCRBD02	TCRBD02-01	01				TCRBJ02-04*01	TCRBJ02	TCRBJ02-04	01				3	7	8	3	3	0	30	44	51	56	59	1	In	VDJ
CTGAAGATCCAGCCCTCAGAACCCAGGGACTCAGCTGTGTACTTCTGTGCCAGCAGTTCTGTTAACTATGGCTACACCTTCGGTTCG	CASSSVNYGYTF	1	6.970357393458087E-5	36	TCRBV12	TCRBV12	unresolved			TCRBV12-03,TCRBV12-04		TCRBD02-01	TCRBD02	TCRBD02-01				01,02	TCRBJ01-02*01	TCRBJ01	TCRBJ01-02	01				4	0	4	10	2	1	45	-1	58	60	62	1	In	VDJ
AAGAAGCTCCTCCTCAGTGACTCTGGCTTCTATCTCTGTGCCTGGAGCAGGGGACAGGGGCGACAAGAGACCCAGTACTTCGGGCCA	CAWSRGQGRQETQYF	1	2.6332461264174996E-5	45	TCRBV30-01*02	TCRBV30	TCRBV30-01	02				TCRBD01-01*01	TCRBD01	TCRBD01-01	01				TCRBJ02-05*01	TCRBJ02	TCRBJ02-05	01				3	3	0	2	3	2	36	47	50	60	63	1	In	VDJ
AAGCTCCTCCTCAGTGACTCTGGCTTCTATCTCTGTGCCTGGAGTGTTGGGACAGCGAACTCTGGAAACACCATATATTTTGGAGAG	CAWSVGTANSGNTIYF	1	4.182214436074852E-5	48	TCRBV30-01*02	TCRBV30	TCRBV30-01	02				TCRBD01-01*01	TCRBD01	TCRBD01-01	01				TCRBJ01-03*01	TCRBJ01	TCRBJ01-03	01				0	1	0	5	4	0	33	47	48	55	59	1	In	VDJ
CTGAATGTGAACGCCTTGGAGCTGGACGACTCGGCCCTGTATCTCTGTGCCAGCAGCTTGGGAGACACTGAAGCTTTCTTTGGACAA	CASSLGDTEAFF	3	1.2081952815327351E-4	36	TCRBV05-04*01	TCRBV05	TCRBV05-04	01				TCRBD02-01*02	TCRBD02	TCRBD02-01	02				TCRBJ01-01*01	TCRBJ01	TCRBJ01-01	01				0	0	11	2	0	3	45	-1	61	-1	64	3	In	VDJ
CTGAGTTCTAAGAAGCTCCTTCTCAGTGACTCTGGCTTCTATCTCTGTGCCTGGCAAACTAGCGCAGATACGCAGTATTTTGGCCCA	CAWQTSADTQYF	1	3.097936619314706E-5	36	TCRBV30-01*01	TCRBV30	TCRBV30-01	01				TCRBD02-01	TCRBD02	TCRBD02-01				01,02	TCRBJ02-03*01	TCRBJ02	TCRBJ02-03	01				5	3	3	6	0	4	45	54	57	-1	64	1	In	VDJ
GCTCCTTCTCAGTGACTCTGGCTTCTATCTCTGTGCCTGGAGTGTGATGATTTCACACGTAGAAATGAAAAACTGTTTTTTGGCAGT		1	3.872420774143382E-5	50	TCRBV30-01*01	TCRBV30	TCRBV30-01	01						unresolved		TCRBD01,TCRBD02	TCRBD01-01,TCRBD02-01		TCRBJ01-04*01	TCRBJ01	TCRBJ01-04	01				0	9	3	6	6	5	31	45	54	57	63	1	Out	VDJ
CCCTCCCAGACATCTGTGTACTTCTGTGCCAGCAGTTACTCCGGGGGGTTTCAGGGTCCTAGGGTGAATGAGCAGTTCTTCGGGCCA	CASSYSGGFQGPRVNEQFF	2	8.054635210218234E-5	57	TCRBV06	TCRBV06	unresolved			TCRBV06-05,TCRBV06-06		TCRBD02-01*01	TCRBD02	TCRBD02-01	01				TCRBJ02-01*01	TCRBJ02	TCRBJ02-01	01				0	0	8	1	18	7	24	-1	41	48	66	2	In	VDJ
TTCCCGCTCAGGCTGGAGTTGGCTGCTCCCTCCCAGACATCTGTGTACTTCTGTGCCAGCAGTAGGGAAAACCTGTTTTTTGGCAGT	CASSRENLFF	3	1.146236549146441E-4	30	TCRBV06-06	TCRBV06	TCRBV06-06				01,02			unresolved		TCRBD01,TCRBD02	TCRBD01-01,TCRBD02-01		TCRBJ01-04*01	TCRBJ01	TCRBJ01-04	01				5	1	0	8	4	14	51	63	64	68	72	3	In	VDJ
TCGGCTGCTCCCTCCCAAACATCTGTGTACTTCTGTGCCAGCAGGACTAGCGGGAGGGATAAATACAATGAGCAGTTCTTCGGGCCA	CASRTSGRDKYNEQFF	4	2.2150246828100143E-4	48	TCRBV06	TCRBV06	unresolved			TCRBV06-02,TCRBV06-03		TCRBD02-01*02	TCRBD02	TCRBD02-01	02				TCRBJ02-01*01	TCRBJ02	TCRBJ02-01	01				6	0	2	0	5	4	33	-1	44	58	63	4	In	VDJ
CTCAGAACCGGGAGACACGGCACTGTATCTCTGCGCCAGCAGTCAATCGAAGGCGGCCCTAGCACAGATACGCAGTATTTTGGCCCA		5	2.4938389785483377E-4	50	TCRBV23-01*01	TCRBV23	TCRBV23-01	01				TCRBD02-01	TCRBD02	TCRBD02-01				01,02	TCRBJ02-03*01	TCRBJ02	TCRBJ02-03	01				0	4	7	5	4	0	31	48	52	56	60	5	Out	VDJ
GTGAGCAACATGAGCCCTGAAGACAGCAGCATATATCTCTGCAGCGTTCGGGCGGGAGCGGGTCAAGAGACCCAGTACTTCGGGCCA	CSVRAGAGQETQYF	1	3.097936619314706E-5	42	TCRBV29-01*01	TCRBV29	TCRBV29-01	01				TCRBD02-01*02	TCRBD02	TCRBD02-01	02				TCRBJ02-05*01	TCRBJ02	TCRBJ02-05	01				5	3	7	2	5	2	39	48	51	58	63	1	In	VDJ
AAGATCCAGCCCTCAGAACCCAGGGACTCAGCTGTGTACTTCTGTGCCAGCAGCTCTAGCGGGCGTGGTGAGCAGTTCTTCGGGCCA	CASSSSGRGEQFF	2	8.20953204118397E-5	39	TCRBV12	TCRBV12	unresolved			TCRBV12-03,TCRBV12-04		TCRBD02-01	TCRBD02	TCRBD02-01				01,02	TCRBJ02-01*01	TCRBJ02	TCRBJ02-01	01				6	2	4	4	5	9	42	53	55	63	68	2	In	VDJ
ACAGTGACCAGTGCCCATCCTGAAGACAGCAGCTTCTACATCTGCAGTGCTATCGGGACTGGGGTCCCGGAGCAGTACTTCGGGCCG	CSAIGTGVPEQYF	1	5.8860795766979406E-5	39	TCRBV20	TCRBV20	unresolved			TCRBV20-01,TCRBV20-or09_02		TCRBD02-01	TCRBD02	TCRBD02-01				01,02	TCRBJ02-07*01	TCRBJ02	TCRBJ02-07	01				4	2	0	10	9	7	42	52	54	60	69	1	In	VDJ
CTACACACCCTGCAGCCAGAAGACTCGGCCCTGTATCTCTGTGCCAGCAGCCAAGATGAAGGAATCTACGAGCAGTACTTCGGGCCG	CASSQDEGIYEQYF	1	5.57628591476647E-5	42	TCRBV04-02*01	TCRBV04	TCRBV04-02	01						unresolved		TCRBD01,TCRBD02	TCRBD01-01,TCRBD02-01		TCRBJ02-07*01	TCRBJ02	TCRBJ02-07	01				0	4	1	8	2	3	39	56	60	63	65	1	In	VDJ
GTGACCAGTGCCCATCCTGAAGACAGCAGCTTCTACATCTGCAGTGCTAACCCTGGGACTAGTGGGGAGACCCAGTACTTCGGGCCA	CSANPGTSGETQYF	5	2.648735809514073E-4	42	TCRBV20	TCRBV20	unresolved			TCRBV20-01,TCRBV20-or09_02		TCRBD02-01	TCRBD02	TCRBD02-01				01,02	TCRBJ02-05*01	TCRBJ02	TCRBJ02-05	01				4	5	0	8	4	5	39	49	54	62	66	5	In	VDJ
CCTGCAGCCAGAAGACTCGGCCCTGTATCTCTGCGCCAGCAGCCAAGATCAGGGTAGCTATGACCCTACGAGCAGTACGTCGGGCCG		1	6.815460562492351E-5	50	TCRBV04-03*01	TCRBV04	TCRBV04-03	01				TCRBD01-01*01	TCRBD01	TCRBD01-01	01				TCRBJ02-07*01	TCRBJ02	TCRBJ02-07	01				0	1	4	3	25	17	31	48	49	54	79	1	Out	VDJ
TGGGGTTGGAGTCGGCTGCTCCCTCCCAAACATCTGTGTACTTCTGTGCCAGCAGTTACCCCTGATCGAGAAGCTTTCTTTGGACAA		2	8.20953204118397E-5	37	TCRBV06	TCRBV06	unresolved			TCRBV06-02,TCRBV06-03				unresolved		TCRBD01,TCRBD02	TCRBD01-01,TCRBD02-01		TCRBJ01-01*01	TCRBJ01	TCRBJ01-01	01				2	4	2	8	4	8	44	59	63	65	69	2	Out	VDJ
ATCCGGTCCACAAAGCTGGAGGACTCAGCCATGTACTTCTGTGCCAGCGGGAGGACAGGAGTTAACTATGGCTACACCTTCGGTTCG	CASGRTGVNYGYTF	3	1.3630921124984703E-4	42	TCRBV02-01*01	TCRBV02	TCRBV02-01	01				TCRBD01-01*01	TCRBD01	TCRBD01-01	01				TCRBJ01-02*01	TCRBJ01	TCRBJ01-02	01				8	4	1	4	3	1	39	48	52	59	62	3	In	VDJ
TGAGATGAATGTGAGCACCTTGGAGCTGGGGGACTCGGCCCTTTATCTTTGCGCCAGCAGCTTTCCCACGAGCAGTACGTCGGGCCG		2	1.378581795595044E-4	32	TCRBV05-01*01	TCRBV05	TCRBV05-01	01						unresolved		TCRBD01,TCRBD02	TCRBD01-01,TCRBD02-01		TCRBJ02-07*01	TCRBJ02	TCRBJ02-07	01				2	9	4	5	4	17	49	63	72	75	79	2	Out	VDJ
TTGGCGTCTGCTGTACCCTCTCAGACATCTGTGTACTTCTGTGCCAGCAGTGACTCGACGGGGACAGGGGGGTACACCTTCGGTTCG	CASSDSTGTGGYTF	2	8.364428872149704E-5	42	TCRBV06-04	TCRBV06	TCRBV06-04				01,02	TCRBD01-01*01	TCRBD01	TCRBD01-01	01				TCRBJ01-02*01	TCRBJ01	TCRBJ01-02	01				0	4	0	1	1	11	39	56	60	71	72	2	In	VDJ
CTGACAGTGACCAGTGCCCATCCTGAAGACAGCAGCTTCTACATCTGCAGTGCTAGGGTCGGGCCAGATACGCAGTATTTTGGCCCA	CSARVGPDTQYF	2	8.364428872149704E-5	36	TCRBV20	TCRBV20	unresolved			TCRBV20-01,TCRBV20-or09_02				unresolved		TCRBD01,TCRBD02	TCRBD01-01,TCRBD02-01		TCRBJ02-03*01	TCRBJ02	TCRBJ02-03	01				3	4	8	0	0	4	45	56	60	-1	64	2	In	VDJ
TTGGAGTCGGCTGCTCCCTCCCAAACATCTGTGTACTTCTGTGCCAGCAGTTATTGGGGGGGCGCGGAGACCCAGTACTTCGGGCCA	CASSYWGGAETQYF	2	9.293809857944117E-5	42	TCRBV06	TCRBV06	unresolved			TCRBV06-02,TCRBV06-03		TCRBD02-01*01	TCRBD02	TCRBD02-01	01				TCRBJ02-05*01	TCRBJ02	TCRBJ02-05	01				3	2	9	0	4	5	39	53	55	62	66	2	In	VDJ
ATCCAGCGCACAGAGCAGCGGGACTCGGCCATGTATCGCTGTGCCAGCAGCTTAGCGGGACAGGGGGCAGAAGCTTTCTTTGGACAA	CASSLAGQGAEAFF	3	1.6109270420436468E-4	42	TCRBV07-06*01	TCRBV07	TCRBV07-06	01				TCRBD01-01*01	TCRBD01	TCRBD01-01	01				TCRBJ01-01*01	TCRBJ01	TCRBJ01-01	01				0	0	0	0	1	8	39	-1	56	68	69	3	In	VDJ
TGCTCCCTCCCAAACATCTGTGTACTTCTGTGCCAGCAGCCGAGGACTAGCGGGAGGGCCGTGGGCAATGAGCAGTTCTTCGGGCCA		2	8.674222534081176E-5	53	TCRBV06	TCRBV06	unresolved			TCRBV06-02,TCRBV06-03		TCRBD02-01*02	TCRBD02	TCRBD02-01	02				TCRBJ02-01*01	TCRBJ02	TCRBJ02-01	01				6	4	1	0	7	6	28	39	43	58	65	2	Out	VDJ
CTGGAGTTGGCTGCTCCCTCCCAGACATCTGTGTACTTCTGTGCCAGCAGTTTTGGGATCGGGAACACTGAAGCTTTCTTTGGACAA	CASSFGIGNTEAFF	2	9.293809857944117E-5	42	TCRBV06-06	TCRBV06	TCRBV06-06				01,02			unresolved		TCRBD01,TCRBD02	TCRBD01-01,TCRBD02-01		TCRBJ01-01*01	TCRBJ01	TCRBJ01-01	01				4	2	0	8	4	1	39	52	54	58	62	2	In	VDJ
AGAAGCTCCTTCTCAGTGACTCTGGCTTCTATCTCTGTGCCTGGAGTGACTAGCGGGATTGGGGCAGATACGCAGTATTTTGGCCCA		1	3.097936619314706E-5	46	TCRBV30-01*01	TCRBV30	TCRBV30-01	01				TCRBD02-01*02	TCRBD02	TCRBD02-01	02				TCRBJ02-03*01	TCRBJ02	TCRBJ02-03	01				1	0	3	3	6	4	35	-1	48	58	64	1	Out	VDJ
GTGAGCAACATGAGCCCTGAAGACAGCAGCATATATCTCTGCAGCGTTGGTGGCAGCCCTCCAACCTATGGCTACACCTTCGGTTCG	CSVGGSPPTYGYTF	1	3.407730281246176E-5	42	TCRBV29-01*01	TCRBV29	TCRBV29-01	01						unresolved		TCRBD01,TCRBD02	TCRBD01-01,TCRBD02-01		TCRBJ01-02*01	TCRBJ01	TCRBJ01-02	01				4	4	4	5	9	4	39	49	53	56	65	1	In	VDJ
GTTGCTGGGGGACTCGGCCCTCTATCTCTGTGCCAGCAGCTTGGCCTCGGGAGGGAGAGCTCTGGAAACACCATATATTTTGGAGAG		2	9.758500350841323E-5	53	TCRBV05-06*01	TCRBV05	TCRBV05-06	01				TCRBD02-01*02	TCRBD02	TCRBD02-01	02				TCRBJ01-03*01	TCRBJ01	TCRBJ01-03	01				0	3	8	0	4	0	28	44	47	55	59	2	Out	VDJ
CACACCCTGCAGCCAGAAGACTCGGCCCTGTATCTCTGCGCCAGCAGCCCTAGTCTGAACTGGGACAGCAGAGCTTTCTTTGGACAA	CASSPSLNWDSRAFF	2	7.435047886355293E-5	45	TCRBV04-03*01	TCRBV04	TCRBV04-03	01				TCRBD01-01*01	TCRBD01	TCRBD01-01	01				TCRBJ01-01*01	TCRBJ01	TCRBJ01-01	01				4	12	0	5	3	10	36	49	61	68	71	2	In	VDJ
GCTGCTCCCTCCCAGACATCTGTGTACTTCTGTGCCAGCAGTTACTCAACTAGCGGAGCTGCGGGCGACGAGCAGTACTTCGGGCCG	CASSYSTSGAAGDEQYF	1	7.125254224423823E-5	51	TCRBV06	TCRBV06	unresolved			TCRBV06-05,TCRBV06-06		TCRBD02-01	TCRBD02	TCRBD02-01				01,02	TCRBJ02-07*01	TCRBJ02	TCRBJ02-07	01				0	1	3	5	11	5	30	47	48	56	67	1	In	VDJ
CACGCCCTGCAGCCAGAAGACTCAGCCCTGTATCTCTGCGCCAGCAGCCAAGGTGGGCAGCACTACAATGAGCAGTTCTTCGGGCCA	CASSQGGQHYNEQFF	2	1.5644579927539263E-4	45	TCRBV04-01*01	TCRBV04	TCRBV04-01	01				TCRBD01-01*01	TCRBD01	TCRBD01-01	01				TCRBJ02-01*01	TCRBJ02	TCRBJ02-01	01				1	2	8	0	4	3	36	52	54	58	62	2	In	VDJ
CTGACAGTGACCAGTGCCCATCCTGAAGACAGCAGCTTCTACATCTGCAGTGCCCCCGACCCCCGCAATGAGCAGTTCTTCGGGCCA	CSAPDPRNEQFF	2	6.970357393458087E-5	36	TCRBV20	TCRBV20	unresolved			TCRBV20-01,TCRBV20-or09_02				unresolved		TCRBD01,TCRBD02	TCRBD01-01,TCRBD02-01		TCRBJ02-01*01	TCRBJ02	TCRBJ02-01	01				6	4	2	7	5	6	45	53	57	60	65	2	In	VDJ
CTGAGCTCTCTGGAGCTGGGGGACTCAGCTTTGTATTTCTGTGCCAGCAGCGGACCGGACCCGGTGGACGAGCAGTACTTCGGGCCG	CASSGPDPVDEQYF	1	5.421389083800734E-5	42	TCRBV09-01	TCRBV09	TCRBV09-01				01,02			unresolved		TCRBD01,TCRBD02	TCRBD01-01,TCRBD02-01		TCRBJ02-07*01	TCRBJ02	TCRBJ02-07	01				3	4	1	7	7	5	39	52	56	60	67	1	In	VDJ
ACAGTGACCAGTGCCCATCCTGAAGACAGCAGCTTCTACATCTGCAGTGCTAGTCTGCGGAGGAACACTGAAGCTTTCTTTGGACAA	CSASLRRNTEAFF	1	6.350770069595146E-5	39	TCRBV20	TCRBV20	unresolved			TCRBV20-01,TCRBV20-or09_02		TCRBD02-01	TCRBD02	TCRBD02-01				01,02	TCRBJ01-01*01	TCRBJ01	TCRBJ01-01	01				3	3	7	5	2	1	42	53	56	60	62	1	In	VDJ
TCAGGCTGCTGTCGGCTGCTCCCTCCCAGACATCTGTGTACTTCTGTGCCAGCAGTTACTCGTCTAGACACGCAGTATTTTGGCCCA		1	6.0409764076636756E-5	37	TCRBV06-05*01	TCRBV06	TCRBV06-05	01				TCRBD02-01	TCRBD02	TCRBD02-01				01,02	TCRBJ02-03*01	TCRBJ02	TCRBJ02-03	01				0	2	4	8	2	9	44	61	63	67	69	1	Out	VDJ
GAGTCTGCCATCCCCAACCAGACAGCTCTTTACTTCTGTGCCACCAGTGATCCCTCTACGGGTAATGAAAAACTGTTTTTTGGCAGT	CATSDPSTGNEKLFF	2	8.51932570311544E-5	45	TCRBV24	TCRBV24	unresolved			TCRBV24-01,TCRBV24-or09_02		TCRBD02-01	TCRBD02	TCRBD02-01				01,02	TCRBJ01-04*01	TCRBJ01	TCRBJ01-04	01				3	7	8	4	0	4	36	51	58	-1	62	2	In	VDJ
GTGACCAGTGCCCATCCTGAAGACAGCAGCTTCTACATCTGCAGTGCCCGACTAGCGGGGTCCACAGATACGCAGTATTTTGGCCCA	CSARLAGSTDTQYF	2	8.20953204118397E-5	42	TCRBV20	TCRBV20	unresolved			TCRBV20-01,TCRBV20-or09_02		TCRBD02-01*01	TCRBD02	TCRBD02-01	01				TCRBJ02-03*01	TCRBJ02	TCRBJ02-03	01				6	2	2	3	2	2	39	47	49	60	62	2	In	VDJ
ACGATCCAGCGCACACAGCAGGAGGACTCGGCCGTGTATCTCTGTGCCAGCAGCCCCCTCGGGGGTCCCAAACTGTTTTTTGGCAGT	CASSPLGGPKLFF	3	1.1772159153395881E-4	39	TCRBV07-02*01	TCRBV07	TCRBV07-02	01				TCRBD02-01*01	TCRBD02	TCRBD02-01	01				TCRBJ01-04*01	TCRBJ01	TCRBJ01-04	01				5	5	8	2	4	11	42	54	59	65	69	3	In	VDJ
CTGACTGTGAGCAACATGAGCCCTGAAGACAGCAGCATATATCTCTGCAGCGTTAAGGTTTTAACCGGGGAGCTGTTTTTTGGAGAA	CSVKVLTGELFF	1	4.182214436074852E-5	36	TCRBV29-01*01	TCRBV29	TCRBV29-01	01						unresolved		TCRBD01,TCRBD02	TCRBD01-01,TCRBD02-01		TCRBJ02-02*01	TCRBJ02	TCRBJ02-02	01				5	1	5	4	5	5	45	54	55	58	63	1	In	VDJ
GTGCGAGGAGATTCGGCAGCTTATTTCTGTGCCAGCTCACCCTTCGTAGAGCCCTTTGACACCGAAGAGACCCAGTACTTCGGGCCA	CASSPFVEPFDTEETQYF	3	1.6573960913333674E-4	54	TCRBV18-01*01	TCRBV18	TCRBV18-01	01				TCRBD01-01*01	TCRBD01	TCRBD01-01	01				TCRBJ02-05*01	TCRBJ02	TCRBJ02-05	01				3	16	2	6	3	3	27	41	57	61	64	3	In	VDJ
ATGAATGTGAGCACCTTGGAGCTGGGGGACTCGGCCCTTTATCTTTGCGCCAGCAGAGGAGGTTACACTGAAGCTTTCTTTGGACAA	CASRGGYTEAFF	2	1.0842778167601468E-4	36	TCRBV05-01*01	TCRBV05	TCRBV05-01	01				TCRBD02-01*02	TCRBD02	TCRBD02-01	02				TCRBJ01-01*01	TCRBJ01	TCRBJ01-01	01				5	1	10	1	2	3	45	56	57	62	64	2	In	VDJ
CCCGCTCCCAGACATCTGTGTATTTCTGCGCCAGCAGTTCGGTAACCACTTTAACAAAGTCGGGCCAACGTCCTGACTTTCGGGGCC		2	8.984016196012646E-5	55	TCRBV10-02*01	TCRBV10	TCRBV10-02	01						unresolved		TCRBD01,TCRBD02	TCRBD01-01,TCRBD02-01		TCRBJ02-06*01	TCRBJ02	TCRBJ02-06	01				5	15	3	6	5	5	26	38	53	56	61	2	Out	VDJ
CTACACACCCTGCAGCCAGAAGACTCGGCCCTGTATCTCTGCGCCAGCAGCCAAGAAAGAGGGCCGTTTACGCAGTATTTTGGCCCA	CASSQERGPFTQYF	2	7.435047886355293E-5	42	TCRBV04-03*01	TCRBV04	TCRBV04-03	01				TCRBD02-01*02	TCRBD02	TCRBD02-01	02				TCRBJ02-03*01	TCRBJ02	TCRBJ02-03	01				0	2	11	0	5	8	39	56	58	63	68	2	In	VDJ
CTGTCGGCTGCTCCCTCCCAGACATCTGTGTACTTCTGTGCCAGCAGTTACCAGCGCGGGAGGAACTATGGCTACACCTTCGGTTCG	CASSYQRGRNYGYTF	1	5.421389083800734E-5	45	TCRBV06-05*01	TCRBV06	TCRBV06-05	01				TCRBD02-01*02	TCRBD02	TCRBD02-01	02				TCRBJ01-02*01	TCRBJ01	TCRBJ01-02	01				2	4	7	1	0	2	36	51	55	-1	63	1	In	VDJ
GAGTCGCCCAGCCCCAACCAGACCTCTCTGTACTTCTGTGCCAGCAGTCGGAGGGGGGACAGGGGATACGAGCAGTACTTCGGGCCG	CASSRRGDRGYEQYF	2	7.899738379252498E-5	45	TCRBV27-01*01	TCRBV27	TCRBV27-01	01				TCRBD01-01*01	TCRBD01	TCRBD01-01	01				TCRBJ02-07*01	TCRBJ02	TCRBJ02-07	01				5	7	0	2	1	4	36	48	55	65	66	2	In	VDJ
ACCCTGCAGCCAGAAGACTCGGCCCTGTATCTCTGCGCCAGCAGCCTCTCACAGACTAGCGCCACAGATACGCAGTATTTTGGCCCA	CASSLSQTSATDTQYF	2	7.435047886355293E-5	48	TCRBV04-03*01	TCRBV04	TCRBV04-03	01				TCRBD02-01	TCRBD02	TCRBD02-01				01,02	TCRBJ02-03*01	TCRBJ02	TCRBJ02-03	01				4	7	2	6	1	2	33	46	53	61	62	2	In	VDJ
CACGCCCTGCAGCCAGAAGACTCAGCCCTGTATCTCTGCGCCAGCAGCCAAGAACTAGCACTTCGTAATGAGCAGTTCTTCGGGCCA	CASSQELALRNEQFF	1	6.815460562492351E-5	45	TCRBV04-01*01	TCRBV04	TCRBV04-01	01				TCRBD02-01	TCRBD02	TCRBD02-01				01,02	TCRBJ02-01*01	TCRBJ02	TCRBJ02-01	01				0	0	3	7	7	7	36	-1	53	59	66	1	In	VDJ
ACCAGTGCCCATCCTGAAGACAGCAGCTTCTACATCTGCAGTGCCAGAGGACAGGGGGCTGGAGGGCAGCCCCAGCATTTTGGTGAT	CSARGQGAGGQPQHF	1	6.0409764076636756E-5	45	TCRBV20	TCRBV20	unresolved			TCRBV20-01,TCRBV20-or09_02		TCRBD01-01*01	TCRBD01	TCRBD01-01	01				TCRBJ01-05*01	TCRBJ01	TCRBJ01-05	01				1	0	2	0	7	7	36	-1	49	59	66	1	In	VDJ
GAGTCGGCTGCTCCCTCCCAAACATCTGTGTACTTCTGTGCCAGCAGTTACCCCGGACTCCGCCTCCCCGAGCAGTACTTCGGGCCG	CASSYPGLRLPEQYF	2	7.589944717321028E-5	45	TCRBV06	TCRBV06	unresolved			TCRBV06-02,TCRBV06-03		TCRBD02-01	TCRBD02	TCRBD02-01				01,02	TCRBJ02-07*01	TCRBJ02	TCRBJ02-07	01				2	3	1	10	9	6	36	51	54	59	68	2	In	VDJ
CTGACAGTGACCAGTGCCCATCCTGAAGACAGCAGCTTCTACATCTGCAGTGCTAGAGATCTTAACTATGGCTACACCTTCGGTTCG	CSARDLNYGYTF	2	7.435047886355293E-5	36	TCRBV20	TCRBV20	unresolved			TCRBV20-01,TCRBV20-or09_02		TCRBD02-01	TCRBD02	TCRBD02-01				01,02	TCRBJ01-02*01	TCRBJ01	TCRBJ01-02	01				0	1	4	10	0	1	45	59	60	-1	62	2	In	VDJ
CTGAGCTCTCTGGAGCTGGGGGACTCAGCTTTGTATTTCTGTGCCAGCAGCGGGGGACAGGGTAATCAGCCCCAGCATTTTGGTGAT	CASSGGQGNQPQHF	2	6.815460562492351E-5	42	TCRBV09-01	TCRBV09	TCRBV09-01				01,02	TCRBD01-01*01	TCRBD01	TCRBD01-01	01				TCRBJ01-05*01	TCRBJ01	TCRBJ01-05	01				3	1	0	3	1	4	39	52	53	62	63	2	In	VDJ
GCCATCCCCAACCAGACAGCTCTTTACTTCTGTGCCACCAGTGATCGTCCCGGGACAGGGGATTTTCCGGCCCAGTACTTCGGGCCA	CATSDRPGTGDFPAQYF	1	5.731182745732205E-5	51	TCRBV24	TCRBV24	unresolved			TCRBV24-01,TCRBV24-or09_02		TCRBD01-01*01	TCRBD01	TCRBD01-01	01				TCRBJ02-05*01	TCRBJ02	TCRBJ02-05	01				3	6	0	2	9	9	30	45	51	61	70	1	In	VDJ
TACTCTGAAGATCCAGCGCACAGAGCGGGGGGACTCAGCCGTGTATCTCTGTGCCAGCAGTAGCGAGGCAGCCAGTACTTCGGGCCG		1	7.125254224423823E-5	32	TCRBV07-03*01	TCRBV07	TCRBV07-03	01				TCRBD02-01	TCRBD02	TCRBD02-01				01,02	TCRBJ02-07*01	TCRBJ02	TCRBJ02-07	01				6	0	5	6	7	10	49	-1	60	65	72	1	Out	VDJ
ATCCAGCCCTCAGAACCCAGGGACTCAGCTGTGTACTTCTGTGCCAGCAGTTTAGTTGGGGGAACCTATGGCTACACCTTCGGTTCG	CASSLVGGTYGYTF	2	1.0687881336635734E-4	42	TCRBV12	TCRBV12	unresolved			TCRBV12-03,TCRBV12-04				unresolved		TCRBD01,TCRBD02	TCRBD01-01,TCRBD02-01		TCRBJ01-02*01	TCRBJ01	TCRBJ01-02	01				1	2	6	1	3	4	39	55	57	62	65	2	In	VDJ
AATGTGAACGCCTTGGAGCTGGACGACTCGGCCCTGTATCTCTGTGCCAGCAGCTTGGATAGGTCTTGGGAGCAGTACTTCGGGCCG	CASSLDRSWEQYF	1	6.815460562492351E-5	39	TCRBV05-04*01	TCRBV05	TCRBV05-04	01						unresolved		TCRBD01,TCRBD02	TCRBD01-01,TCRBD02-01		TCRBJ02-07*01	TCRBJ02	TCRBJ02-07	01				0	2	5	4	6	7	42	58	60	63	69	1	In	VDJ
AAGATCCAGCCCTCAGAACCCAGGGACTCAGCTGTGTACTTCTGTGCCAGCAGTTTAGTTCCGGGCTATGGCTACACCTTCGGTTCG	CASSLVPGYGYTF	1	6.815460562492351E-5	39	TCRBV12	TCRBV12	unresolved			TCRBV12-03,TCRBV12-04		TCRBD02-01	TCRBD02	TCRBD02-01				01,02	TCRBJ01-02*01	TCRBJ01	TCRBJ01-02	01				1	3	8	4	0	4	42	58	61	-1	65	1	In	VDJ
TCTAAGAAGCTCCTTCTCAGTGACTCTGGCTTCTATCTCTGTGCCTGGAGCACAGGGACGGATAACTATGGCTACACCTTCGGTTCG	CAWSTGTDNYGYTF	1	2.788142957383235E-5	42	TCRBV30-01*01	TCRBV30	TCRBV30-01	01				TCRBD01-01*01	TCRBD01	TCRBD01-01	01				TCRBJ01-02*01	TCRBJ01	TCRBJ01-02	01				3	1	3	3	5	1	39	50	51	57	62	1	In	VDJ
TTGTTGCTGGGGGACTCGGCCCTCTATCTCTGTGCCAGCAGCCCGGCCATGGGTTCGTGGAACACCGGGGAGCTGTTTTTTGGAGAA	CASSPAMGSWNTGELFF	2	7.899738379252498E-5	51	TCRBV05-06*01	TCRBV05	TCRBV05-06	01						unresolved		TCRBD01,TCRBD02	TCRBD01-01,TCRBD02-01		TCRBJ02-02*01	TCRBJ02	TCRBJ02-02	01				4	8	0	9	6	1	30	42	50	53	59	2	In	VDJ
AGTTCTAAGAAGCTCCTTCTCAGTGACTCTGGCTTCTATCTCTGTGCCTGGAGGGGTGGGGGGGTGGTAAAGGCTTTCTTTGGACAA	CAWRGGGVVKAFF	2	1.115257182953294E-4	39	TCRBV30-01*01	TCRBV30	TCRBV30-01	01				TCRBD02-01*01	TCRBD02	TCRBD02-01	01				TCRBJ01-01*01	TCRBJ01	TCRBJ01-01	01				3	4	9	0	8	11	42	53	57	64	72	2	In	VDJ
GTGAACGCCTTGGAGCTGGACGACTCGGCCCTGTATCTCTGTGCCAGCAGCTTAGTTGGGAGGCCCTATGGCTACACCTTCGGTTCG	CASSLVGRPYGYTF	2	1.0068294012772793E-4	42	TCRBV05-04*01	TCRBV05	TCRBV05-04	01				TCRBD02-01*02	TCRBD02	TCRBD02-01	02				TCRBJ01-02*01	TCRBJ01	TCRBJ01-02	01				2	4	9	1	2	4	39	53	57	63	65	2	In	VDJ
TCTGGAGCTGGGGGACTCAGCTTTGTATTTCTGTGCCAGCAGCGTATAGGTGGGACAGGGGGCATCTACGAGCAGTACGTCGGGCCG		6	2.9120604221558234E-4	50	TCRBV09-01	TCRBV09	TCRBV09-01				01,02	TCRBD01-01*01	TCRBD01	TCRBD01-01	01				TCRBJ02-07*01	TCRBJ02	TCRBJ02-07	01				1	5	0	0	16	17	31	46	51	63	79	6	Out	VDJ
TCGGCTGCTCCCTCCCAAACATCTGTGTACTTCTGTGCCAGCAGTTACTGGGAGTTGAGCTCCTACAATGAGCAGTTCTTCGGGCCA	CASSYWELSSYNEQFF	7	3.2528334502804405E-4	48	TCRBV06	TCRBV06	unresolved			TCRBV06-02,TCRBV06-03		TCRBD02-01*02	TCRBD02	TCRBD02-01	02				TCRBJ02-01*01	TCRBJ02	TCRBJ02-01	01				1	0	9	2	5	0	33	-1	49	54	59	7	In	VDJ
CTGACAGTGACCAGTGCCCATCCTGAAGACAGCAGCTTCTACATCTGCAGTGCAAGGAAGGGGTACACTGAAGCTTTCTTTGGACAA	CSARKGYTEAFF	1	6.350770069595146E-5	36	TCRBV20	TCRBV20	unresolved			TCRBV20-01,TCRBV20-or09_02		TCRBD01-01*01	TCRBD01	TCRBD01-01	01				TCRBJ01-01*01	TCRBJ01	TCRBJ01-01	01				6	5	5	2	1	3	45	53	58	63	64	1	In	VDJ
GTGACCAGTGCCCATCCTGAAGACAGCAGCTTCTACATCTGCAGTGCTAGGGCCGGGACAGGGAACACTGAAGCTTTCTTTGGACAA	CSARAGTGNTEAFF	2	1.378581795595044E-4	42	TCRBV20	TCRBV20	unresolved			TCRBV20-01,TCRBV20-or09_02		TCRBD01-01*01	TCRBD01	TCRBD01-01	01				TCRBJ01-01*01	TCRBJ01	TCRBJ01-01	01				3	4	0	4	0	1	39	50	54	-1	62	2	In	VDJ
GAGTCGGCTGCTCCCTCCCAGACATCTGTGTACTTCTGTGCCAGCAGTGAAGATAGCGGGACCCCCTACGAGCAGTACTTCGGGCCG	CASSEDSGTPYEQYF	1	6.970357393458087E-5	45	TCRBV06-01*01	TCRBV06	TCRBV06-01	01				TCRBD02-01*02	TCRBD02	TCRBD02-01	02				TCRBJ02-07*01	TCRBJ02	TCRBJ02-07	01				1	1	5	3	3	2	36	52	53	61	64	1	In	VDJ
CTCCCAAACATCTGTGTACTTCTGTGCCAGCAGTTGCGGACGGGACACCGGACCGCGTATAGCAATCAGCCCCAGCATTTTGGTGAT		2	7.589944717321028E-5	59	TCRBV06	TCRBV06	unresolved			TCRBV06-02,TCRBV06-03		TCRBD01-01*01	TCRBD01	TCRBD01-01	01				TCRBJ01-05*01	TCRBJ01	TCRBJ01-05	01				4	6	0	6	12	0	22	35	41	47	59	2	Out	VDJ
AGTTCTAAGAAGCTCCTCCTCAGTGACTCTGGCTTCTATCTCTGTGCCTGGAGTTTAGGGGAGAGTCAGCCCCAGCATTTTGGTGAT	CAWSLGESQPQHF	1	2.9430397883489703E-5	39	TCRBV30-01*02	TCRBV30	TCRBV30-01	02						unresolved		TCRBD01,TCRBD02	TCRBD01-01,TCRBD02-01		TCRBJ01-05*01	TCRBJ01	TCRBJ01-05	01				2	2	5	2	4	6	42	54	56	61	65	1	In	VDJ
CTGCAGCAAGAAGACTCAGCTGCGTATCTCTGCACCAGCAGCTGTCTAAGTTTGTGCACACGGGCCAACGTCCTGACTTTCGGGGCC	CTSSCLSLCTRANVLTF	1	4.337111267040588E-5	51	TCRBV01-01*01	TCRBV01	TCRBV01-01	01						unresolved		TCRBD01,TCRBD02	TCRBD01-01,TCRBD02-01		TCRBJ02-06*01	TCRBJ02	TCRBJ02-06	01				5	15	3	6	1	5	30	42	57	60	61	1	In	VDJ
GTGAGCAACATGAGCCCTGAAGACAGCAGCATATATCTCTGCAGCGTGAAAAGGACAGGGTTCACAGATACGCAGTATTTTGGCCCA	CSVKRTGFTDTQYF	1	3.7175239431776464E-5	42	TCRBV29-01*01	TCRBV29	TCRBV29-01	01				TCRBD01-01*01	TCRBD01	TCRBD01-01	01				TCRBJ02-03*01	TCRBJ02	TCRBJ02-03	01				6	5	1	3	2	2	39	47	52	60	62	1	In	VDJ
CCAGAAGACTCGGCCCTGTATCTCTGCGCCAGCAGCCAAGTGTGGACTAGCGGGAGAACTACGGCAGATACGCAGTATTTTGGCCCA	CASSQVWTSGRTTADTQYF	2	7.280151055389558E-5	57	TCRBV04-03*01	TCRBV04	TCRBV04-03	01				TCRBD02-01*02	TCRBD02	TCRBD02-01	02				TCRBJ02-03*01	TCRBJ02	TCRBJ02-03	01				1	3	1	2	8	4	24	40	43	56	64	2	In	VDJ
TCCCTAGAGTCTGCCATCCCCAACCAGACAGCTCTTTACTTCTGTGCCTCCCAGAGAGCGGGAACAGATACGCAGTATTTTGGCCCA	CASQRAGTDTQYF	1	6.815460562492351E-5	39	TCRBV24	TCRBV24	unresolved			TCRBV24-01,TCRBV24-or09_02		TCRBD02-01*02	TCRBD02	TCRBD02-01	02				TCRBJ02-03*01	TCRBJ02	TCRBJ02-03	01				12	8	6	3	0	3	42	48	56	-1	63	1	In	VDJ
AATGTGAGCACCTTGGAGCTGGGGGACTCGGCCCTTTATCTTTGCGCCAGCAGCGGGGGACAGTCCGAGACCCAGTACTTCGGGCCA	CASSGGQSETQYF	3	1.796803239202529E-4	39	TCRBV05-01*01	TCRBV05	TCRBV05-01	01				TCRBD01-01*01	TCRBD01	TCRBD01-01	01				TCRBJ02-05*01	TCRBJ02	TCRBJ02-05	01				4	2	0	5	3	5	42	54	56	63	66	3	In	VDJ
AGGCTGCTGTCGGCTGCTCCCTCCCAGACATCTGTGTACTTCTGTGCCAGCAGCGTCCAGGGGGCGCTTTTGGCTTTCTTTGGACAA	CASSVQGALLAFF	4	2.029148485651132E-4	39	TCRBV06-05*01	TCRBV06	TCRBV06-05	01				TCRBD01-01*01	TCRBD01	TCRBD01-01	01				TCRBJ01-01*01	TCRBJ01	TCRBJ01-01	01				6	4	4	0	7	11	42	53	57	65	72	4	In	VDJ
GCTGCTCCCTCCCAGACATCTGTGTACTTCTGTGCCAGCAGTTACAAGGGTATTTTCAGTGCATGGGAGACCCAGTACTTCGGGCCA	CASSYKGIFSAWETQYF	1	6.195873238629411E-5	51	TCRBV06	TCRBV06	unresolved			TCRBV06-05,TCRBV06-06				unresolved		TCRBD01,TCRBD02	TCRBD01-01,TCRBD02-01		TCRBJ02-05*01	TCRBJ02	TCRBJ02-05	01				2	1	5	3	16	5	30	45	46	50	66	1	In	VDJ
ACAGAGCAGCGGGACTCGGCCATGTATCGCTGTGCCAGCAGCTCCAGAGCTCTAGGAGTATCCTACAATGAGCAGTTCTTCGGGCCA	CASSSRALGVSYNEQFF	3	1.2856436970156028E-4	51	TCRBV07-06*01	TCRBV07	TCRBV07-06	01				TCRBD02-01	TCRBD02	TCRBD02-01				01,02	TCRBJ02-01*01	TCRBJ02	TCRBJ02-01	01				4	8	4	8	5	1	30	43	51	55	60	3	In	VDJ
GAGTCGGCTGCTCCCTCCCAGACATCTGTGTACTTCTGTGCCAGCAAGCAGGGAACAGGGGCAAACTATGGCTACACCTTCGGTTCG	CASKQGTGANYGYTF	1	6.815460562492351E-5	45	TCRBV06-01*01	TCRBV06	TCRBV06-01	01				TCRBD01-01*01	TCRBD01	TCRBD01-01	01				TCRBJ01-02*01	TCRBJ01	TCRBJ01-02	01				7	8	3	2	2	2	36	46	54	61	63	1	In	VDJ
GAGTCGGCTGCTCCCTCCCAGACATCTGTGTACTTCTGTGCCAGCAGTGAAGGAGCAGGGGAAGGGAGAGAGCAGTACGTCGGGCCG	CASSEGAGEGREQYV	1	6.970357393458087E-5	45	TCRBV06-01*01	TCRBV06	TCRBV06-01	01				TCRBD01-01*01	TCRBD01	TCRBD01-01	01				TCRBJ02-07*01	TCRBJ02	TCRBJ02-07	01				1	3	4	2	18	17	36	52	55	61	79	1	In	VDJ
ACCCTGCAGCCAGAAGACTCGGCCCTGTATCTCTGTGCCAGCAGCCAAGATCCCCCCAGGTTTGGTCAGCCCCAGCATTTTGGTGAT	CASSQDPPRFGQPQHF	1	5.57628591476647E-5	48	TCRBV04-02*01	TCRBV04	TCRBV04-02	01				TCRBD01-01*01	TCRBD01	TCRBD01-01	01				TCRBJ01-05*01	TCRBJ01	TCRBJ01-05	01				0	6	4	4	5	6	33	50	56	60	65	1	In	VDJ
ACCCTGCAGCCAGAAGACTCGGCCCTGTATCTCTGTGCCAGCAAGGTTTATGCGGGAGGGGACACCGGGGAGCTGTTTTTTGGAGAA	CASKVYAGGDTGELFF	2	1.1927055984361616E-4	48	TCRBV04-02*01	TCRBV04	TCRBV04-02	01				TCRBD02-01*02	TCRBD02	TCRBD02-01	02				TCRBJ02-02*01	TCRBJ02	TCRBJ02-02	01				7	8	7	0	1	3	33	43	51	60	61	2	In	VDJ
GTGACCAGTGCCCATCCTGAAGACAGCAGCTTCTACATCTGCAGTGCTAGAGCTTACGACACCCCCTACGAGCAGTACTTCGGGCCG	CSARAYDTPYEQYF	1	5.731182745732205E-5	42	TCRBV20	TCRBV20	unresolved			TCRBV20-01,TCRBV20-or09_02		TCRBD01-01*01	TCRBD01	TCRBD01-01	01				TCRBJ02-07*01	TCRBJ02	TCRBJ02-07	01				1	5	2	6	3	2	39	52	57	61	64	1	In	VDJ
GCTCCCTCCCAGACATCTGTGTACTTCTGTGCCAGCAGTGAGTACCAGGACAGGGAGGTTAGCAATCAGCCCCAGCATTTTGGTGAT	CASSEYQDREVSNQPQHF	1	7.125254224423823E-5	54	TCRBV06-01*01	TCRBV06	TCRBV06-01	01				TCRBD01-01*01	TCRBD01	TCRBD01-01	01				TCRBJ01-05*01	TCRBJ01	TCRBJ01-05	01				3	6	1	3	4	0	27	41	47	55	59	1	In	VDJ
TGTTGCTAGGGGACTCGGCCCTCTATCTCTGTGCCAGCAGCTTGGTCGAATGGGCTAGCGGGGCGCAATGAGCAGTTCTTCGGGCCA		2	1.0532984505669998E-4	52	TCRBV05-07*01	TCRBV05	TCRBV05-07	01				TCRBD02-01*01	TCRBD02	TCRBD02-01	01				TCRBJ02-01*01	TCRBJ02	TCRBJ02-01	01				0	9	4	3	2	6	29	45	54	63	65	2	Out	VDJ
AACCTGAGCTCTCTGGAGCTGGGGGACTCAGCTTTGTATTTCTGTGCCAGCAGCGTAGAGGGGTCCTACGAGCAGTACTTCGGGCCG	CASSVEGSYEQYF	1	5.266492252834999E-5	39	TCRBV09-01	TCRBV09	TCRBV09-01				01,02	TCRBD01-01*01	TCRBD01	TCRBD01-01	01				TCRBJ02-07*01	TCRBJ02	TCRBJ02-07	01				0	0	5	2	0	1	42	-1	58	-1	63	1	In	VDJ
TGCCAGGCCCTCACATACCTCTCAGTACCTCTGTGCCAGCAGTGGGACTACCTCGACAGGGTCAATCAGCCCCAGCATTTTGGTGAT		1	4.8018017599377935E-5	50	TCRBV25-01*01	TCRBV25	TCRBV25-01	01				TCRBD01-01*01	TCRBD01	TCRBD01-01	01				TCRBJ01-05*01	TCRBJ01	TCRBJ01-05	01				4	10	2	3	1	3	31	44	54	61	62	1	Out	VDJ
CTACACACCCTGCAGCCAGAAGACTCGGCCCTGTATCTCTGCGCCAGCAGCCAAGATCTCAGGCCCGGGGTGCAGTTCTTCGGGCCA	CASSQDLRPGVQFF	2	7.589944717321028E-5	42	TCRBV04-03*01	TCRBV04	TCRBV04-03	01				TCRBD02-01*01	TCRBD02	TCRBD02-01	01				TCRBJ02-01*01	TCRBJ02	TCRBJ02-01	01				0	9	8	3	1	12	39	56	65	70	71	2	In	VDJ
CTGGAGTCGGCTGCTCCCTCCCAGACATCTGTGTACTTCTGTGCCAGTTACGGGACTAGCGGCGATTACGAGCAGTACTTCGGGCCG	CASYGTSGDYEQYF	2	1.3630921124984703E-4	42	TCRBV06-01*01	TCRBV06	TCRBV06-01	01				TCRBD02-01	TCRBD02	TCRBD02-01				01,02	TCRBJ02-07*01	TCRBJ02	TCRBJ02-07	01				9	4	0	5	4	4	39	47	51	62	66	2	In	VDJ
AGGCTGGAGTCAGCTGCTCCCTCCCAGACATCTGTGTACTTCTGTGCCAGCAGTCCCACAGGGGCAGATACGCAGTATTTTGGCCCA	CASSPTGADTQYF	3	1.6573960913333674E-4	39	TCRBV06	TCRBV06	unresolved			TCRBV06-01,TCRBV06-09		TCRBD01-01*01	TCRBD01	TCRBD01-01	01				TCRBJ02-03*01	TCRBJ02	TCRBJ02-03	01				5	3	3	2	0	4	42	54	57	-1	64	3	In	VDJ
ATCAATTCCCTGGAGCTTGGTGACTCTGCTGTGTATTTCTGTGCCAGCAGCCAAGGAGGGGGCGCAGGTGGCTACACCTTCGGTTCG	CASSQGGGAGGYTF	2	8.054635210218234E-5	42	TCRBV03	TCRBV03	unresolved			TCRBV03-01,TCRBV03-02		TCRBD01-01*01	TCRBD01	TCRBD01-01	01				TCRBJ01-02*01	TCRBJ01	TCRBJ01-02	01				1	1	5	0	5	7	39	55	56	63	68	2	In	VDJ
CCTGCAGAACTGGAGGATTCTGGAGTTTATTTCTGTGCCAGCAGCCAACGGGGCCCAGGGAGTACTGGAAAACTGTTTTTTGGCAGT	CASSQRGPGSTGKLFF	4	1.4095611617881908E-4	48	TCRBV14-01*01	TCRBV14	TCRBV14-01	01						unresolved		TCRBD01,TCRBD02	TCRBD01-01,TCRBD02-01		TCRBJ01-04*01	TCRBJ01	TCRBJ01-04	01				2	7	4	3	8	10	33	48	55	60	68	4	In	VDJ
GCCCTGCAGCCAGAAGACTCAGCCCTGTATCTCTGCGCCAGCAGCCAATCGGCTAGCGTCTCCTACAATGAGCAGTTCTTCGGGCCA	CASSQSASVSYNEQFF	1	6.660563731526617E-5	48	TCRBV04-01*01	TCRBV04	TCRBV04-01	01				TCRBD02-01	TCRBD02	TCRBD02-01				01,02	TCRBJ02-01*01	TCRBJ02	TCRBJ02-01	01				2	4	4	6	1	0	33	48	52	58	59	1	In	VDJ
CGCCTTGGAGCTGGACGACTCGGCCCTGTATCTCTGTGCCAGCAGCGCGGACTAGCAAACTCCTACAATGAGCAGTTCTTCGGGCCA		3	1.2391746477258823E-4	47	TCRBV05-04*01	TCRBV05	TCRBV05-04	01				TCRBD02-01	TCRBD02	TCRBD02-01				01,02	TCRBJ02-01*01	TCRBJ02	TCRBJ02-01	01				4	2	1	7	3	0	34	46	48	56	59	3	Out	VDJ
CTGAGCTCTCTGGAGCTGGGGGACTCAGCTTTGTATTTCTGTGCCAGCAGCGTAGAGGCAGGATCCTATGGCTACACCTTCGGTTCG	CASSVEAGSYGYTF	2	8.51932570311544E-5	42	TCRBV09-01	TCRBV09	TCRBV09-01				01,02	TCRBD01-01*01	TCRBD01	TCRBD01-01	01				TCRBJ01-02*01	TCRBJ01	TCRBJ01-02	01				0	3	4	4	3	4	39	55	58	62	65	2	In	VDJ
ATCCAGCCCTCAGAACCCAGGGACTCAGCTGTGTACTTCTGTGCCAGCACGAGTAGCGGGAGGTTCTACGAGCAGTACTTCGGGCCG	CASTSSGRFYEQYF	4	2.2769834151963085E-4	42	TCRBV12	TCRBV12	unresolved			TCRBV12-03,TCRBV12-04		TCRBD02-01*02	TCRBD02	TCRBD02-01	02				TCRBJ02-07*01	TCRBJ02	TCRBJ02-07	01				7	4	5	1	2	3	39	49	53	63	65	4	In	VDJ
ACGCCCTGCAGCCAGAAGACTCAGCCCTGTATCTCTGCGCCAGCAGCCAAGATCGGGAGGGAGATCTACGAGCAGTACGTCGGGCCG		1	5.8860795766979406E-5	46	TCRBV04-01*01	TCRBV04	TCRBV04-01	01				TCRBD02-01*02	TCRBD02	TCRBD02-01	02				TCRBJ02-07*01	TCRBJ02	TCRBJ02-07	01				0	1	8	0	18	17	35	52	53	61	79	1	Out	VDJ
ACTGTGAGCAACATGAGCCCTGAAGACAGCAGCATATATCTCTGCAGCGTCCTTCCCCCGTTTGGAGAGACCCAGTACTTCGGGCCA	CSVLPPFGETQYF	1	3.097936619314706E-5	39	TCRBV29-01*01	TCRBV29	TCRBV29-01	01						unresolved		TCRBD01,TCRBD02	TCRBD01-01,TCRBD02-01		TCRBJ02-05*01	TCRBJ02	TCRBJ02-05	01				6	13	0	10	0	4	42	50	63	-1	65	1	In	VDJ
ACCTTGGAGCTGGGGGACTCGGCCCTTTATCTTTGCGCCAGCAGCTCGGGAGCAGGGGGCTCTGGAAACACCATATATTTTGGAGAG	CASSSGAGGSGNTIYF	2	8.054635210218234E-5	48	TCRBV05-01*01	TCRBV05	TCRBV05-01	01				TCRBD01-01*01	TCRBD01	TCRBD01-01	01				TCRBJ01-03*01	TCRBJ01	TCRBJ01-03	01				3	6	4	1	0	0	33	46	52	-1	59	2	In	VDJ
ATGAGCTCCTTGGAGCTGGGGGACTCAGCCCTGTACTTCTGTGCCAGCAGCCAAGGACAGGGATTCTATGGCTACACCTTCGGTTCG	CASSQGQGFYGYTF	1	6.970357393458087E-5	42	TCRBV13-01*01	TCRBV13	TCRBV13-01	01				TCRBD01-01*01	TCRBD01	TCRBD01-01	01				TCRBJ01-02*01	TCRBJ01	TCRBJ01-02	01				5	3	1	3	3	4	39	51	54	62	65	1	In	VDJ
CTAGAGTCTGCCATCCCCAACCAGACAGCTCTTTACTTCTGTGCCACCAGTGATGGCGGGAGCAAGAATGAGCAGTTCTTCGGGCCA	CATSDGGSKNEQFF	6	3.1289159855078525E-4	42	TCRBV24	TCRBV24	unresolved			TCRBV24-01,TCRBV24-or09_02		TCRBD02-01*02	TCRBD02	TCRBD02-01	02				TCRBJ02-01*01	TCRBJ02	TCRBJ02-01	01				3	1	7	2	4	7	39	54	55	62	66	6	In	VDJ
ACAGTGACCAGTGCCCATCCTGAAGACAGCAGCTTCTACATCTGCAGTGCAGAAGGGGGAGACATAGATACGCAGTATTTTGGCCCA	CSAEGGDIDTQYF	2	7.280151055389558E-5	39	TCRBV20	TCRBV20	unresolved			TCRBV20-01,TCRBV20-or09_02		TCRBD01-01*01	TCRBD01	TCRBD01-01	01				TCRBJ02-03*01	TCRBJ02	TCRBJ02-03	01				6	3	5	1	6	5	42	50	53	59	65	2	In	VDJ
GCTCCCTCCCAAACATCTGTGTACTTCTGTGCCAGCAGCGACGGACTAGCGGGGGGCTCTACCTACAATGAGCAGTTCTTCGGGCCA	CASSDGLAGGSTYNEQFF	2	8.51932570311544E-5	54	TCRBV06	TCRBV06	unresolved			TCRBV06-02,TCRBV06-03		TCRBD02-01*01	TCRBD02	TCRBD02-01	01				TCRBJ02-01*01	TCRBJ02	TCRBJ02-01	01				6	4	1	1	5	2	27	38	42	56	61	2	In	VDJ
AAGATCCGGTCCACAAAGCTGGAGGACTCAGCCATGTACTTCTGTGCCAGCAGTGGCTGGGGTAATCAGCCCCAGCATTTTGGTGAT	CASSGWGNQPQHF	2	7.744841548286764E-5	39	TCRBV02-01*01	TCRBV02	TCRBV02-01	01						unresolved		TCRBD01,TCRBD02	TCRBD01-01,TCRBD02-01		TCRBJ01-05*01	TCRBJ01	TCRBJ01-05	01				4	3	6	2	1	4	42	55	58	62	63	2	In	VDJ
GTGAGCAACATGAGCCCTGAAGACAGCAGCATATATCTCTGCAGCGTCTTACCCCAGGGGGCGGGAAACACCATATATTTTGGAGAG	CSVLPQGAGNTIYF	1	4.9566985909035285E-5	42	TCRBV29-01*01	TCRBV29	TCRBV29-01	01				TCRBD01-01*01	TCRBD01	TCRBD01-01	01				TCRBJ01-03*01	TCRBJ01	TCRBJ01-03	01				6	7	4	0	1	4	39	47	54	62	63	1	In	VDJ
ACTCTGACTGTGAGCAACATGAGCCCTGAAGACAGCAGCATATATCTCTGCAGCGTTGACGAGAACACTGAAGCTTTCTTTGGACAA	CSVDENTEAFF	1	3.7175239431776464E-5	33	TCRBV29-01*01	TCRBV29	TCRBV29-01	01						unresolved		TCRBD01,TCRBD02	TCRBD01-01,TCRBD02-01		TCRBJ01-01*01	TCRBJ01	TCRBJ01-01	01				3	1	2	8	0	1	48	59	60	-1	62	1	In	VDJ
CTGCAGCCAGAAGACTCGGCCCTGTATCTCTGTGCCAGCAGCCAAGAGGGGGAGTAGGGCTAGCGACATACGCAGTATTTTGGCCCA	CASSQEGE*G*RHTQYF	1	6.0409764076636756E-5	51	TCRBV04-02*01	TCRBV04	TCRBV04-02	01				TCRBD02-01	TCRBD02	TCRBD02-01				01,02	TCRBJ02-03*01	TCRBJ02	TCRBJ02-03	01				0	12	4	6	2	7	30	47	59	65	67	1	Stop	VDJ
GAGCACCTTGGAGCTGGGGGACTCGGCCCTTTATCTTTGCGCCAGCGGTAGACAGGGTCTGGCAATCAGCCCCAGCATTTTGGTGAT		1	5.731182745732205E-5	44	TCRBV05-01*01	TCRBV05	TCRBV05-01	01				TCRBD01-01*01	TCRBD01	TCRBD01-01	01				TCRBJ01-05*01	TCRBJ01	TCRBJ01-05	01				7	4	2	3	4	2	37	46	50	57	61	1	Out	VDJ
CAGCCCTCAGAACCCAGGGACTCAGCTGTGTACTTCTGTGCCAGCAGTTTGAGCGGGATTAACTCCTACGAGCAGTACTTCGGGCCG	CASSLSGINSYEQYF	1	6.970357393458087E-5	45	TCRBV12	TCRBV12	unresolved			TCRBV12-03,TCRBV12-04		TCRBD02-01*02	TCRBD02	TCRBD02-01	02				TCRBJ02-07*01	TCRBJ02	TCRBJ02-07	01				3	1	6	3	4	0	36	50	51	58	62	1	In	VDJ
CACCTACACACCCTGCAGCCAGAAGACTCGGCCCTGTATCTCTGTGCCAGCAGCCAAGAGGGCGGCTATGGCTACACCTTCGGTTCG	CASSQEGGYGYTF	1	5.421389083800734E-5	39	TCRBV04-02*01	TCRBV04	TCRBV04-02	01						unresolved		TCRBD01,TCRBD02	TCRBD01-01,TCRBD02-01		TCRBJ01-02*01	TCRBJ01	TCRBJ01-02	01				0	0	8	0	2	4	42	-1	59	63	65	1	In	VDJ
TTGGAGTCGGCTGCTCCCTCCCAAACATCTGTGTACTTCTGTGCCAGCAGTCGACAGGGAGGTACAGATACGCAGTATTTTGGCCCA	CASSRQGGTDTQYF	2	8.054635210218234E-5	42	TCRBV06	TCRBV06	unresolved			TCRBV06-02,TCRBV06-03		TCRBD01-01*01	TCRBD01	TCRBD01-01	01				TCRBJ02-03*01	TCRBJ02	TCRBJ02-03	01				5	1	2	3	4	3	39	51	52	59	63	2	In	VDJ
ACTCTGAAGATCCAGCCCTCAGAACCCAGGGACTCAGCTGTGTACTTCTGTGCCAGCAGCCGGAGCGGGGAGCTGTTTTTTGGAGAA	CASSRSGELFF	3	1.0532984505669998E-4	33	TCRBV12	TCRBV12	unresolved			TCRBV12-03,TCRBV12-04		TCRBD02-01*02	TCRBD02	TCRBD02-01	02				TCRBJ02-02*01	TCRBJ02	TCRBJ02-02	01				6	2	10	2	0	7	48	59	61	-1	65	3	In	VDJ
AAGCTCCTTCTCAGTGACTCTGGCTTCTATCTCTGTGCCTGGAGTTTTAGCGGGGTGATCTCCTACAATGAGCAGTTCTTCGGGCCA	CAWSFSGVISYNEQFF	1	3.252833450280441E-5	48	TCRBV30-01*01	TCRBV30	TCRBV30-01	01				TCRBD02-01*01	TCRBD02	TCRBD02-01	01				TCRBJ02-01*01	TCRBJ02	TCRBJ02-01	01				2	2	5	3	4	0	33	45	47	55	59	1	In	VDJ
GCCATCCCCAACCAGACAGCTCTTTACTTCTGTGCCACCAGTGATAGCTACTCTCAGACTACCTACAATGAGCAGTTCTTCGGGCCA	CATSDSYSQTTYNEQFF	1	6.970357393458087E-5	51	TCRBV24	TCRBV24	unresolved			TCRBV24-01,TCRBV24-or09_02		TCRBD02-01	TCRBD02	TCRBD02-01				01,02	TCRBJ02-01*01	TCRBJ02	TCRBJ02-01	01				3	11	2	9	0	2	30	45	56	-1	61	1	In	VDJ
ACCTTGGAGATCCAGCGCACAGAGCAGGGGGACTCGGCCATGTATCTCTGTGCCAGCAGCCGGAATGAAAAACTGTTTTTTGGCAGT	CASSRNEKLFF	5	2.1840453166168674E-4	33	TCRBV07-09	TCRBV07	TCRBV07-09				01,03	TCRBD02-01	TCRBD02	TCRBD02-01				01,02	TCRBJ01-04*01	TCRBJ01	TCRBJ01-04	01				5	0	8	5	0	5	48	-1	60	-1	63	5	In	VDJ
ATCCAGCCCTCAGAACCCAGGGACTCAGCTGTGTACTTCTGTGCCAGCAGTTACCGACAGGGGGGCTATGGCTACACCTTCGGTTCG	CASSYRQGGYGYTF	1	6.660563731526617E-5	42	TCRBV12	TCRBV12	unresolved			TCRBV12-03,TCRBV12-04		TCRBD01-01*01	TCRBD01	TCRBD01-01	01				TCRBJ01-02*01	TCRBJ01	TCRBJ01-02	01				4	3	2	1	1	4	39	52	55	64	65	1	In	VDJ
CTGACAGTGACCAGTGCCCATCCTGAAGACAGCAGCTTCTACATCTGCAGTGCTAGTGGGACTGATTATGGCTACACCTTCGGTTCG	CSASGTDYGYTF	1	5.57628591476647E-5	36	TCRBV20	TCRBV20	unresolved			TCRBV20-01,TCRBV20-or09_02		TCRBD02-01	TCRBD02	TCRBD02-01				01,02	TCRBJ01-02*01	TCRBJ01	TCRBJ01-02	01				3	1	0	10	3	5	45	56	57	63	66	1	In	VDJ
GGGTTGGAGTCGGCTGCTCCCTCCCAAACATCTGTGTACTTCTGTGCCCCAGTGGAGGGTGGTGGAAACACCATATATTTTGGAGAG	CAPVEGGGNTIYF	2	1.0532984505669998E-4	39	TCRBV06	TCRBV06	unresolved			TCRBV06-02,TCRBV06-03		TCRBD02-01*02	TCRBD02	TCRBD02-01	02				TCRBJ01-03*01	TCRBJ01	TCRBJ01-03	01				11	5	10	0	3	3	42	48	53	59	62	2	In	VDJ
CTGCTGTCGGCTGCTCCCTCCCAGACATCTGTGTACTTCTGTGCCAGCAGAGGCACAGGGGGACACACTGAAGCTTTCTTTGGACAA	CASRGTGGHTEAFF	1	5.8860795766979406E-5	42	TCRBV06-05*01	TCRBV06	TCRBV06-05	01				TCRBD01-01*01	TCRBD01	TCRBD01-01	01				TCRBJ01-01*01	TCRBJ01	TCRBJ01-01	01				6	4	3	1	2	3	39	50	54	62	64	1	In	VDJ
AGTGCCCATCCTGAAGACAGCAGCTTCTACATCTGCAGTTCCTGGGACTAGTCGGGAGAGGTCAACAATGAGCAGTTCTTCGGGCCA	CSSWD*SGEVNNEQFF	2	8.674222534081176E-5	48	TCRBV20	TCRBV20	unresolved			TCRBV20-01,TCRBV20-or09_02		TCRBD02-01	TCRBD02	TCRBD02-01				01,02	TCRBJ02-01*01	TCRBJ02	TCRBJ02-01	01				8	4	0	8	13	5	33	39	43	51	64	2	Stop	VDJ
AGCAACATGAGCCCTGAAGACAGCAGCATATATCTCTGCAGCGTTGAAGCTGGGGGAGGGCGGAACTATGGCTACACCTTCGGTTCG	CSVEAGGGRNYGYTF	1	3.252833450280441E-5	45	TCRBV29-01*01	TCRBV29	TCRBV29-01	01				TCRBD02-01*02	TCRBD02	TCRBD02-01	02				TCRBJ01-02*01	TCRBJ01	TCRBJ01-02	01				1	4	9	0	3	2	36	49	53	60	63	1	In	VDJ
GTGAGCAACATGAGCCCTGAAGACAGCAGCATATATCTCTGCAGCGTCCGGACAGGCACTAGCACAGATACGCAGTATTTTGGCCCA	CSVRTGTSTDTQYF	1	3.5626271122119114E-5	42	TCRBV29-01*01	TCRBV29	TCRBV29-01	01				TCRBD01-01*01	TCRBD01	TCRBD01-01	01				TCRBJ02-03*01	TCRBJ02	TCRBJ02-03	01				6	2	1	4	4	0	39	47	49	56	60	1	In	VDJ
TGAGCAACATGAGCCCTGAAGACAGCAGCATATATCTCTGCAGCGTTCCGACAGGCGTATAGCAATCAGCCCCAGCATTTTGGTGAT		1	3.407730281246176E-5	43	TCRBV29-01*01	TCRBV29	TCRBV29-01	01				TCRBD01-01*01	TCRBD01	TCRBD01-01	01				TCRBJ01-05*01	TCRBJ01	TCRBJ01-05	01				5	2	2	4	4	0	38	47	49	55	59	1	Out	VDJ
TCCCTGTCCCTAGAGTCTGCCATCCCCAACCAGACAGCTCTTTACTTCTGTGCCACCAGTGACACCAATGAGCAGTTCTTCGGGCCA	CATSDTNEQFF	1	6.970357393458087E-5	33	TCRBV24	TCRBV24	unresolved			TCRBV24-01,TCRBV24-or09_02				unresolved		TCRBD01,TCRBD02	TCRBD01-01,TCRBD02-01		TCRBJ02-01*01	TCRBJ02	TCRBJ02-01	01				4	1	3	7	0	6	48	62	63	-1	65	1	In	VDJ
ACCTTGGAGCTGGGGGACTCGGCCCTTTATCTTTGCGCCAGCAGATCTTGGACAGGGAGTGTATCAGATACGCAGTATTTTGGCCCA	CASRSWTGSVSDTQYF	2	1.115257182953294E-4	48	TCRBV05-01*01	TCRBV05	TCRBV05-01	01				TCRBD01-01*01	TCRBD01	TCRBD01-01	01				TCRBJ02-03*01	TCRBJ02	TCRBJ02-03	01				5	5	1	3	7	4	33	44	49	57	64	2	In	VDJ
GCCTTGTTGCTGGGGGACTCGGCCCTCTATCTCTGTGCCAGCAGCTTGGTTTTGGCAGGGTGGGAGGAGACCCAGTACTTCGGGCCA	CASSLVLAGWEETQYF	1	5.8860795766979406E-5	48	TCRBV05-06*01	TCRBV05	TCRBV05-06	01						unresolved		TCRBD01,TCRBD02	TCRBD01-01,TCRBD02-01		TCRBJ02-05*01	TCRBJ02	TCRBJ02-05	01				0	6	4	3	6	5	33	49	55	60	66	1	In	VDJ
AACATGAGCCCTGAAGACAGCAGCATATATCTCTGCAGCGTTACGACCTCCGGGACAGATACCAATCAGCCCCAGCATTTTGGTGAT	CSVTTSGTDTNQPQHF	1	3.407730281246176E-5	48	TCRBV29-01*01	TCRBV29	TCRBV29-01	01				TCRBD01-01*01	TCRBD01	TCRBD01-01	01				TCRBJ01-05*01	TCRBJ01	TCRBJ01-05	01				5	9	0	5	4	3	33	42	51	58	62	1	In	VDJ
GAGTCGGCTGCTCCCTCCCAAACATCTGTGTACTTCTGTGCCAGCAGCCGGACCTCGACACTTCTCTACGAGCAGTACTTCGGGCCG	CASSRTSTLLYEQYF	2	7.280151055389558E-5	45	TCRBV06	TCRBV06	unresolved			TCRBV06-02,TCRBV06-03				unresolved		TCRBD01,TCRBD02	TCRBD01-01,TCRBD02-01		TCRBJ02-07*01	TCRBJ02	TCRBJ02-07	01				6	2	1	7	12	3	36	47	49	53	65	2	In	VDJ
TACACACCCTGCAGCCAGAAGACTCGGCCCTGTATCTCTGTGCCAGCAGCTACAGGGGAGGAGTACACTGAAGCTTTCTTTGGACAA		1	5.8860795766979406E-5	43	TCRBV04-02*01	TCRBV04	TCRBV04-02	01				TCRBD01-01*01	TCRBD01	TCRBD01-01	01				TCRBJ01-01*01	TCRBJ01	TCRBJ01-01	01				5	1	3	2	6	3	38	50	51	58	64	1	Out	VDJ
AGTGCCCATCCTGAAGACAGCAGCTTCTACATCTGCAGTGCTAGAGATGGGGGGGGTACCCTCGGGGAAAAACTGTTTTTTGGCAGT	CSARDGGGTLGEKLFF	2	7.589944717321028E-5	48	TCRBV20	TCRBV20	unresolved			TCRBV20-01,TCRBV20-or09_02		TCRBD02-01*01	TCRBD02	TCRBD02-01	01				TCRBJ01-04*01	TCRBJ01	TCRBJ01-04	01				0	1	9	0	11	8	33	47	48	55	66	2	In	VDJ
TTGGAGTCGGCTGCTCCCTCCCAAACATCTGTGTACTTCTGTGCCAGCAGCCTGACAGGGGATTCCCATGGCTACACCTTCGGTTCG	CASSLTGDSHGYTF	1	7.125254224423823E-5	42	TCRBV06	TCRBV06	unresolved			TCRBV06-02,TCRBV06-03		TCRBD01-01*01	TCRBD01	TCRBD01-01	01				TCRBJ01-02*01	TCRBJ01	TCRBJ01-02	01				6	3	2	2	6	6	39	50	53	61	67	1	In	VDJ
AAGATCCAGCCCTCAGAACCCAGGGACTCAGCTGTGTACTTCTGTGCCAGCAGTTCCAAGCGGGAGGTTGAGCAGTTCTTCGGGCCA	CASSSKREVEQFF	2	7.899738379252498E-5	39	TCRBV12	TCRBV12	unresolved			TCRBV12-03,TCRBV12-04		TCRBD02-01*02	TCRBD02	TCRBD02-01	02				TCRBJ02-01*01	TCRBJ02	TCRBJ02-01	01				4	3	6	1	1	9	42	55	58	67	68	2	In	VDJ
GAGTCGCCCAGCCCCAACCAGACCTCTCTGTACTTCTGTGCCAGCAGTAAGGCGGGGGGGAGTGGTCAGCCCCAGCATTTTGGTGAT	CASSKAGGSGQPQHF	4	1.8587619715888234E-4	45	TCRBV27-01*01	TCRBV27	TCRBV27-01	01				TCRBD02-01*01	TCRBD02	TCRBD02-01	01				TCRBJ01-05*01	TCRBJ01	TCRBJ01-05	01				5	3	7	0	5	6	36	48	51	60	65	4	In	VDJ
TCGCCCAGCCCCAACCAGACCTCTCTGTACTTCTGTGCCAGCAGTTTATTCCTCGGCTCTGGGGCCAACGTCCTGACTTTCGGGGCC	CASSLFLGSGANVLTF	5	2.2769834151963085E-4	48	TCRBV27-01*01	TCRBV27	TCRBV27-01	01				TCRBD02-01	TCRBD02	TCRBD02-01				01,02	TCRBJ02-06*01	TCRBJ02	TCRBJ02-06	01				1	4	8	5	0	0	33	49	53	-1	56	5	In	VDJ
AATGTGAGCACCTTGGAGCTGGGGGACTCGGCCCTTTATCTTTGCGCCAGCAGCTTTACAGGGGAGGATGGCTACACCTTCGGTTCG	CASSFTGEDGYTF	1	5.266492252834999E-5	39	TCRBV05-01*01	TCRBV05	TCRBV05-01	01				TCRBD01-01*01	TCRBD01	TCRBD01-01	01				TCRBJ01-02*01	TCRBJ01	TCRBJ01-02	01				2	1	3	2	3	6	42	56	57	64	67	1	In	VDJ
TGGAGTCGGCTGCTCCCTCCCAAACATCTGTGTACTTCTGTGCCAGCAGTTACTCGAGGGAGGGCGGATACGCAGTATTTTGGCCCA		2	7.899738379252498E-5	43	TCRBV06	TCRBV06	unresolved			TCRBV06-02,TCRBV06-03		TCRBD02-01*02	TCRBD02	TCRBD02-01	02				TCRBJ02-03*01	TCRBJ02	TCRBJ02-03	01				0	2	9	0	2	6	38	55	57	64	66	2	Out	VDJ
AAGATCCGGTCCACAAAGCTGGAGGACTCAGCCATGTACTTCTGTGCCAGCGGTATCGGACGCCACAATGAGCAGTTCTTCGGGCCA	CASGIGRHNEQFF	2	8.364428872149704E-5	39	TCRBV02-01*01	TCRBV02	TCRBV02-01	01						unresolved		TCRBD01,TCRBD02	TCRBD01-01,TCRBD02-01		TCRBJ02-01*01	TCRBJ02	TCRBJ02-01	01				8	6	1	7	3	5	42	51	57	61	64	2	In	VDJ
GCTGCTCCCTCCCAGACATCTGTGTACTTCTGTGCCAGCAGACTGGGACTAGCGGGAGTCGGGTCCTACGAGCAGTACTTCGGGCCG	CASRLGLAGVGSYEQYF	1	6.815460562492351E-5	51	TCRBV06	TCRBV06	unresolved			TCRBV06-01,TCRBV06-05,TCRBV06-06		TCRBD02-01*02	TCRBD02	TCRBD02-01	02				TCRBJ02-07*01	TCRBJ02	TCRBJ02-07	01				6	3	0	2	5	1	30	41	44	58	63	1	In	VDJ
ACTCTGACGATCCAGCGCACACAGCAGGAGGACTCGGCCGTGTATCTCTGTGCCAGCAGCCCCCCCGGGGAGCTGTTTTTTGGAGAA	CASSPPGELFF	3	1.440540527981338E-4	33	TCRBV07-02*01	TCRBV07	TCRBV07-02	01						unresolved					TCRBJ02-02*01	TCRBJ02	TCRBJ02-02	01				5	0	0	0	4	6	48	-1	-1	60	64	3	In	VJ
AGCTCTCTGGAGCTGGGGGACTCAGCTTTGTATTTCTGTGCCAGCAGCGTAGGTGGACAGGACGTTCAGCCCCAGCATTTTGGTGAT	CASSVGGQDVQPQHF	1	5.421389083800734E-5	45	TCRBV09-01	TCRBV09	TCRBV09-01				01,02	TCRBD01-01*01	TCRBD01	TCRBD01-01	01				TCRBJ01-05*01	TCRBJ01	TCRBJ01-05	01				0	2	1	4	4	6	36	52	54	61	65	1	In	VDJ
AGGCTGGAGTCGGCTGCTCCCTCCCAGACATCTGTGTACTTCTGTGCCAGCAGCCCGGGCGTTGATCAGCCCCAGCATTTTGGTGAT	CASSPGVDQPQHF	1	6.970357393458087E-5	39	TCRBV06-01*01	TCRBV06	TCRBV06-01	01						unresolved		TCRBD01,TCRBD02	TCRBD01-01,TCRBD02-01		TCRBJ01-05*01	TCRBJ01	TCRBJ01-05	01				6	3	8	0	4	5	42	53	56	60	64	1	In	VDJ
CAGGGACTCAGCTGTGTACTTCTGTGCCAGCATTCGCCTCGGGTACGTTCTAACCTAGCGGGGGTCTACGAGCAGTACTTCGGGCCG		1	6.815460562492351E-5	59	TCRBV12	TCRBV12	unresolved			TCRBV12-03,TCRBV12-04		TCRBD02-01*01	TCRBD02	TCRBD02-01	01				TCRBJ02-07*01	TCRBJ02	TCRBJ02-07	01				7	22	4	2	1	3	22	32	54	64	65	1	Out	VDJ
ATGAATGTGAGTGCCTTGGAGCTGGGGGACTCGGCCCTGTATCTCTGTGCCAGAAGCGCCCTACCCTACGAGCAGTACGTCGGGCCG	CARSALPYEQYV	5	2.524818344741485E-4	36	TCRBV05-03	TCRBV05	TCRBV05-03				01,02			unresolved		TCRBD01,TCRBD02	TCRBD01-01,TCRBD02-01		TCRBJ02-07*01	TCRBJ02	TCRBJ02-07	01				4	15	4	5	4	17	45	57	72	75	79	5	In	VDJ
CTGGGGGACTCGGCCCTTTATCTTTGCGCCAGCAGCTTGCGGTCCCCGTCAGGGAGGGGCCGCACAGATACGCAGTATTTTGGCCCA	CASSLRSPSGRGRTDTQYF	1	6.0409764076636756E-5	57	TCRBV05-01*01	TCRBV05	TCRBV05-01	01				TCRBD02-01*02	TCRBD02	TCRBD02-01	02				TCRBJ02-03*01	TCRBJ02	TCRBJ02-03	01				1	12	9	0	3	1	24	39	51	58	61	1	In	VDJ
CTCAGGCTGGAGTCGGCTGCTCCCTCCCAGACATCTGTGTACTTCTGTGCCAGCACGAGCGGGCTAGATACGCAGTATTTTGGCCCA	CASTSGLDTQYF	2	7.435047886355293E-5	36	TCRBV06-01*01	TCRBV06	TCRBV06-01	01				TCRBD02-01	TCRBD02	TCRBD02-01				01,02	TCRBJ02-03*01	TCRBJ02	TCRBJ02-03	01				7	2	6	4	2	5	45	55	57	63	65	2	In	VDJ
CTGCTGGGGTTGGAGTCGGCTGCTCCCTCCCAAACATCTGTGTACTTCTGTGCCAGCAGTTTCGGGGAGACCCAGTACTTCGGGCCA	CASSFGETQYF	1	6.505666900560881E-5	33	TCRBV06	TCRBV06	unresolved			TCRBV06-02,TCRBV06-03		TCRBD02-01	TCRBD02	TCRBD02-01				01,02	TCRBJ02-05*01	TCRBJ02	TCRBJ02-05	01				4	1	8	4	0	5	48	61	62	-1	66	1	In	VDJ
CTAGAGTCTGCCATCCCCAACCAGACAGCTCTTTACTTCTGTGCCACCAGTGCGGGAGGGAGCACAGATACGCAGTATTTTGGCCCA	CATSAGGSTDTQYF	1	6.815460562492351E-5	42	TCRBV24	TCRBV24	unresolved			TCRBV24-01,TCRBV24-or09_02		TCRBD02-01*02	TCRBD02	TCRBD02-01	02				TCRBJ02-03*01	TCRBJ02	TCRBJ02-03	01				5	0	8	0	0	0	39	-1	52	-1	60	1	In	VDJ
CAGTGCCCATCCTGAAGACAGCAGCTTCTACATCTGCAGTGCTAGAGATGAGGGGGACAGGGGACCTACGAGCAGTACTTCGGGCCG		2	1.0687881336635734E-4	47	TCRBV20	TCRBV20	unresolved			TCRBV20-01,TCRBV20-or09_02		TCRBD01-01*01	TCRBD01	TCRBD01-01	01				TCRBJ02-07*01	TCRBJ02	TCRBJ02-07	01				0	5	0	2	1	2	34	48	53	63	64	2	Out	VDJ
CTGAAGATCCGGTCCACAAAGCTGGAGGACTCAGCCATGTACTTCTGTGCCGGCCGGGACAGGGGCCTCACCCAGTACTTCGGGCCA	CAGRDRGLTQYF	1	6.660563731526617E-5	36	TCRBV02-01*01	TCRBV02	TCRBV02-01	01				TCRBD01-01*01	TCRBD01	TCRBD01-01	01				TCRBJ02-05*01	TCRBJ02	TCRBJ02-05	01				11	4	0	2	4	8	45	51	55	65	69	1	In	VDJ
CTAGAGTCTGCCATCCCCAACCAGACAGCTCTTTACTTCTGTGCCACCGGGGGGCAGCCTCCCACCGGGGAGCTGTTTTTTGGAGAA	CATGGQPPTGELFF	3	1.0687881336635734E-4	42	TCRBV24	TCRBV24	unresolved			TCRBV24-01,TCRBV24-or09_02				unresolved		TCRBD01,TCRBD02	TCRBD01-01,TCRBD02-01		TCRBJ02-02*01	TCRBJ02	TCRBJ02-02	01				9	1	6	0	7	4	39	48	49	55	62	3	In	VDJ
CTGGGGTTGGAGTCGGCTGCTCCCTCCCAAACATCTGTGTACTTCTGTGCCAGCAGACACCCGGCGGCTGAAGCTTTCTTTGGACAA	CASRHPAAEAFF	3	1.4560302110779117E-4	36	TCRBV06	TCRBV06	unresolved			TCRBV06-02,TCRBV06-03		TCRBD02-01	TCRBD02	TCRBD02-01				01,02	TCRBJ01-01*01	TCRBJ01	TCRBJ01-01	01				6	7	7	5	0	6	45	56	63	-1	67	3	In	VDJ
CTCAGGCTGCTGTCGGCTGCTCCCTCCCAGACATCTGTGTACTTCTGTGCCAGCAGTTCCGACCGAGAAAAACTGTTTTTTGGCAGT	CASSSDREKLFF	1	7.125254224423823E-5	36	TCRBV06-05*01	TCRBV06	TCRBV06-05	01						unresolved		TCRBD01,TCRBD02	TCRBD01-01,TCRBD02-01		TCRBJ01-04*01	TCRBJ01	TCRBJ01-04	01				4	2	2	7	3	8	45	58	60	63	66	1	In	VDJ
CTGGAGTCCGCCAGCACCAACCAGACATCTATGTACCTCTGTGCCAGCAGTTTATCCCTGGGAGGTTATGGCTACACCTTCGGTTCG	CASSLSLGGYGYTF	2	8.364428872149704E-5	42	TCRBV28-01*01	TCRBV28	TCRBV28-01	01				TCRBD02-01*02	TCRBD02	TCRBD02-01	02				TCRBJ01-02*01	TCRBJ01	TCRBJ01-02	01				1	4	9	1	1	5	39	55	59	65	66	2	In	VDJ
TGGAGCTGGGGGACTCGGCCCTTTATCTTTGCGCCAGCAGCCCGAGGTGGAAGGACAGGGGACAATCAGCCCCAGCATTTTGGTGAT		1	5.57628591476647E-5	52	TCRBV05-01*01	TCRBV05	TCRBV05-01	01				TCRBD01-01*01	TCRBD01	TCRBD01-01	01				TCRBJ01-05*01	TCRBJ01	TCRBJ01-05	01				4	11	1	2	1	3	29	41	52	61	62	1	Out	VDJ
GCTCCCTCCCAGACATCTGTGTACTTCTGTGCCAGCAGTTACCCCTCATCCGGGACTAGCGGACCCTACGAGCAGTACTTCGGGCCG	CASSYPSSGTSGPYEQYF	1	6.815460562492351E-5	54	TCRBV06	TCRBV06	unresolved			TCRBV06-05,TCRBV06-06		TCRBD02-01	TCRBD02	TCRBD02-01				01,02	TCRBJ02-07*01	TCRBJ02	TCRBJ02-07	01				2	9	0	5	2	2	27	42	51	62	64	1	In	VDJ
TCGGCTGCTCCCTCCCAGACATCTGTGTACTTCTGTGCCAGCAGTGAATGGGACAGGGCTAGAACAGATACGCAGTATTTTGGCCCA	CASSEWDRARTDTQYF	5	2.4783492954517645E-4	48	TCRBV06-01*01	TCRBV06	TCRBV06-01	01				TCRBD01-01*01	TCRBD01	TCRBD01-01	01				TCRBJ02-03*01	TCRBJ02	TCRBJ02-03	01				2	1	0	3	5	3	33	48	49	58	63	5	In	VDJ
GTGAGCAACATGAGCCCTGAAGACAGCAGCATATATCTCTGCAGCGTTGATTTGGGGACCCCGAGCACTGAAGCTTTCTTTGGACAA	CSVDLGTPSTEAFF	1	3.5626271122119114E-5	42	TCRBV29-01*01	TCRBV29	TCRBV29-01	01						unresolved		TCRBD01,TCRBD02	TCRBD01-01,TCRBD02-01		TCRBJ01-01*01	TCRBJ01	TCRBJ01-01	01				3	4	0	7	6	4	39	50	54	59	65	1	In	VDJ
CCCAACCAGACCTCTCTGTACTTCTGTGCCAGCAGTTCCCGACTAGCGGGAGGGCCCCCTTTGAAAGACATTCAGTACTTCGGCGCC	CASSSRLAGGPPLKDIQYF	6	2.741673908093514E-4	57	TCRBV27-01*01	TCRBV27	TCRBV27-01	01				TCRBD02-01*02	TCRBD02	TCRBD02-01	02				TCRBJ02-04*01	TCRBJ02	TCRBJ02-04	01				4	3	2	0	13	8	24	37	40	54	67	6	In	VDJ
CACACCCTGCAGCCAGAAGACTCGGCCCTGTATCTCTGTGCCAGCAGCCAAGGGATGGGTAAAGGGGAAAAACTGTTTTTTGGCAGT	CASSQGMGKGEKLFF	2	7.280151055389558E-5	45	TCRBV04-02*01	TCRBV04	TCRBV04-02	01						unresolved		TCRBD01,TCRBD02	TCRBD01-01,TCRBD02-01		TCRBJ01-04*01	TCRBJ01	TCRBJ01-04	01				1	10	5	3	0	8	36	52	62	-1	66	2	In	VDJ
TCGGCTGCTCCCTCCCAAACATCTGTGTACTTCTGTGCCAGCAGTTTCTCGACTAGACCACCTCTGAACGAGCAGTACGTCGGGCCG	CASSFSTRPPLNEQYV	1	7.125254224423823E-5	48	TCRBV06	TCRBV06	unresolved			TCRBV06-02,TCRBV06-03		TCRBD02-01	TCRBD02	TCRBD02-01				01,02	TCRBJ02-07*01	TCRBJ02	TCRBJ02-07	01				0	0	2	8	23	17	33	-1	50	56	79	1	In	VDJ
CTGACAGTGACCAGTGCCCATCCTGAAGACAGCAGCTTCTACATCTGCAGTGCGTACTCCGGGAGGGAGACCCAGTACTTCGGGCCA	CSAYSGRETQYF	2	1.0532984505669998E-4	36	TCRBV20	TCRBV20	unresolved			TCRBV20-01,TCRBV20-or09_02		TCRBD02-01*02	TCRBD02	TCRBD02-01	02				TCRBJ02-05*01	TCRBJ02	TCRBJ02-05	01				6	6	8	1	0	5	45	53	59	-1	66	2	In	VDJ
CAGCGCACACAGCAGGAGGACTCGGCCGTGTATCTCTGTGCCAGCAGTATGCAGCGGGGGGACACCGGGGAGCTGTTTTTTGGAGAA	CASSMQRGDTGELFF	3	1.5179889434642057E-4	45	TCRBV07-02*01	TCRBV07	TCRBV07-02	01				TCRBD02-01*01	TCRBD02	TCRBD02-01	01				TCRBJ02-02*01	TCRBJ02	TCRBJ02-02	01				6	5	6	1	0	3	36	47	52	-1	61	3	In	VDJ
TCGGCTGCTCCCTCCCAGACATCTGTGTACTTCTGTGCCAGCAGAACCCTCGGGACTAGCGGGAGAGATACGCAGTATTTTGGCCCA	CASRTLGTSGRDTQYF	2	1.146236549146441E-4	48	TCRBV06	TCRBV06	unresolved			TCRBV06-01,TCRBV06-05		TCRBD02-01*02	TCRBD02	TCRBD02-01	02				TCRBJ02-03*01	TCRBJ02	TCRBJ02-03	01				6	7	0	2	0	5	33	44	51	-1	65	2	In	VDJ
CTGGGGGACTCAGCCCTGTACTTCTGTGCCAGCAGCTTAGCAAGGGGACTAGCGGGAGGGCGGAGGGACGAGCAGTACTTCGGGCCG	CASSLARGLAGGRRDEQYF	1	6.815460562492351E-5	57	TCRBV13-01*01	TCRBV13	TCRBV13-01	01				TCRBD02-01*02	TCRBD02	TCRBD02-01	02				TCRBJ02-07*01	TCRBJ02	TCRBJ02-07	01				1	4	0	0	7	5	24	40	44	60	67	1	In	VDJ
CTGCTGTCGGCTGCTCCCTCCCAGACATCTGTGTACTTCTGTGCCAGCAGTTAAATCCGGCGTACCGGGGAGCTGTTTTTTGGAGAA	CASS*IRRTGELFF	2	1.3476024294018968E-4	42	TCRBV06-05*01	TCRBV06	TCRBV06-05	01						unresolved		TCRBD01,TCRBD02	TCRBD01-01,TCRBD02-01		TCRBJ02-02*01	TCRBJ02	TCRBJ02-02	01				3	5	9	0	2	5	39	53	58	61	63	2	Stop	VDJ
AATGTGAGCACCTTGGAGCTGGGGGACTCGGCCCTTTATCTTTGCGCCAGCAGCTTGACAGGGTCCTACGAGCAGTACGTCGGGCCG	CASSLTGSYEQYV	1	5.421389083800734E-5	39	TCRBV05-01*01	TCRBV05	TCRBV05-01	01				TCRBD01-01*01	TCRBD01	TCRBD01-01	01				TCRBJ02-07*01	TCRBJ02	TCRBJ02-07	01				1	0	3	3	16	17	42	-1	57	63	79	1	In	VDJ
CAGCGCACACAGCAGGAGGACTCCGCCGTGTATCTCTGTGCCAGCAGTTTCAGGCCGAACGTCGGCTATGGCTACACCTTCGGTTCG	CASSFRPNVGYGYTF	1	6.660563731526617E-5	45	TCRBV07-08*01	TCRBV07	TCRBV07-08	01				TCRBD01-01*01	TCRBD01	TCRBD01-01	01				TCRBJ01-02*01	TCRBJ01	TCRBJ01-02	01				6	3	4	4	11	4	36	47	50	54	65	1	In	VDJ
AGATCCAGTCCACGGAGTCAGGGGACACAGCACTGTATTTCTGTGCCAGCACCAAATGGGGGGCTTGCCGGCTACACCTTCGGTTCG		6	2.664225492610647E-4	40	TCRBV21-01*01	TCRBV21	TCRBV21-01	01						unresolved		TCRBD01,TCRBD02	TCRBD01-01,TCRBD02-01		TCRBJ01-02*01	TCRBJ01	TCRBJ01-02	01				2	2	6	0	5	8	41	56	58	64	69	6	Out	VDJ
GAGTCGGCTGCTCCCTCCCAAACATCTGTGTACTTCTGTGCCAGCAGCAGGACAGCCGAGCACTACTATGGCTACACCTTCGGTTCG	CASSRTAEHYYGYTF	1	6.970357393458087E-5	45	TCRBV06	TCRBV06	unresolved			TCRBV06-02,TCRBV06-03		TCRBD01-01*01	TCRBD01	TCRBD01-01	01				TCRBJ01-02*01	TCRBJ01	TCRBJ01-02	01				6	2	1	5	9	3	36	47	49	55	64	1	In	VDJ
CTCACTCTGGAGTCCGCTACCAGCTCCCAGACATCTGTGTACTTCTGTGCCATCAGCTTAGAGGGCTACGAGCAGTACTTCGGGCCG	CAISLEGYEQYF	2	9.913397181807057E-5	36	TCRBV10-03*01	TCRBV10	TCRBV10-03	01				TCRBD02-01*02	TCRBD02	TCRBD02-01	02				TCRBJ02-07*01	TCRBJ02	TCRBJ02-07	01				6	4	11	0	0	3	45	56	60	-1	65	2	In	VDJ
AATGTGAACGCCTTGTTGCTGGGGGACTCGGCCCTCTATCTCTGTGCCAGCAGCTTGGTTGGGGGCCATGAGCAGTTCTTCGGGCCA	CASSLVGGHEQFF	1	7.125254224423823E-5	39	TCRBV05-06*01	TCRBV05	TCRBV05-06	01				TCRBD01-01*01	TCRBD01	TCRBD01-01	01				TCRBJ02-01*01	TCRBJ02	TCRBJ02-01	01				0	2	6	0	1	8	42	58	60	66	67	1	In	VDJ
TCCCTGTCCCTAGAGTCTGCCATCCCCAACCAGACAGCTCTTTACTTCTGTGCCACCGGCGAAGATGAAAAACTGTTTTTTGGCAGT	CATGEDEKLFF	2	8.054635210218234E-5	33	TCRBV24	TCRBV24	unresolved			TCRBV24-01,TCRBV24-or09_02				unresolved		TCRBD01,TCRBD02	TCRBD01-01,TCRBD02-01		TCRBJ01-04*01	TCRBJ01	TCRBJ01-04	01				9	0	9	0	4	6	48	-1	57	60	64	2	In	VDJ
AGCAACATGAGCCCTGAAGACAGCAGCATATATCTCTGCAGCGTTGATCTCGGCCACTCTGGGGCCAACGTCCTGACTTTCGGGGCC	CSVDLGHSGANVLTF	1	3.407730281246176E-5	45	TCRBV29-01*01	TCRBV29	TCRBV29-01	01						unresolved		TCRBD01,TCRBD02	TCRBD01-01,TCRBD02-01		TCRBJ02-06*01	TCRBJ02	TCRBJ02-06	01				3	4	9	0	2	0	36	47	51	54	56	1	In	VDJ
AGATCCAGCGCACAGAGCGGGGGGACTCAGCCGTGTATCTCTGTGCCAGCAGCTTCCCAAGGCAGGGATGGACTGTACGTCGGGCCG		1	6.970357393458087E-5	40	TCRBV07-03*01	TCRBV07	TCRBV07-03	01						unresolved		TCRBD01,TCRBD02	TCRBD01-01,TCRBD02-01		TCRBJ02-07*01	TCRBJ02	TCRBJ02-07	01				3	7	4	3	12	17	41	55	62	67	79	1	Out	VDJ
AATGTGAACGCCTTGGAGCTGGACGACTCGGCCCTGTATCTCTGTGCCAGCAGCTTGGTAGGTGGACCTGAAGCTTTCTTTGGACAA	CASSLVGGPEAFF	3	1.8277826053956763E-4	39	TCRBV05-04*01	TCRBV05	TCRBV05-04	01						unresolved		TCRBD01,TCRBD02	TCRBD01-01,TCRBD02-01		TCRBJ01-01*01	TCRBJ01	TCRBJ01-01	01				0	5	1	7	0	6	42	58	63	-1	67	3	In	VDJ
TCTAAGAAGCTCCTTCTCAGTGACTCTGGCTTCTATCTCTGTGCCTGGAAAACGGGACTAGCGGCGAATGAGCAGTTCTTCGGGCCA	CAWKTGLAANEQFF	1	3.097936619314706E-5	42	TCRBV30-01*01	TCRBV30	TCRBV30-01	01				TCRBD02-01	TCRBD02	TCRBD02-01				01,02	TCRBJ02-01*01	TCRBJ02	TCRBJ02-01	01				4	4	0	5	2	7	39	49	53	64	66	1	In	VDJ
TCTGCCATCCCCAACCAGACAGCTCTTTACTTCTGTGCCACCAGTGACCCATCAGGGATCTCCACCGGGGAGCTGTTTTTTGGAGAA	CATSDPSGISTGELFF	2	7.280151055389558E-5	48	TCRBV24	TCRBV24	unresolved			TCRBV24-01,TCRBV24-or09_02		TCRBD01-01*01	TCRBD01	TCRBD01-01	01				TCRBJ02-02*01	TCRBJ02	TCRBJ02-02	01				4	5	4	3	5	4	33	47	52	57	62	2	In	VDJ
CTACACGCCCTGCAGCCAGAAGACTCAGCCCTGTATCTCTGCGCCAGCAGCCAAGCGGGGCGGGATCAGCCCCAGCATTTTGGTGAT	CASSQAGRDQPQHF	1	5.8860795766979406E-5	42	TCRBV04-01*01	TCRBV04	TCRBV04-01	01						unresolved		TCRBD01,TCRBD02	TCRBD01-01,TCRBD02-01		TCRBJ01-05*01	TCRBJ01	TCRBJ01-05	01				1	1	7	0	3	5	39	55	56	61	64	1	In	VDJ
ACCCTGCAGCCAGAAGACTCGGCCCTGTATCTCTGCGCCAGCAGCCAAGATAGCGGCAGGGGGGCCTACGAGCAGTACTTCGGGCCG	CASSQDSGRGAYEQYF	2	9.758500350841323E-5	48	TCRBV04-03*01	TCRBV04	TCRBV04-03	01				TCRBD01-01*01	TCRBD01	TCRBD01-01	01				TCRBJ02-07*01	TCRBJ02	TCRBJ02-07	01				0	6	4	1	1	2	33	50	56	63	64	2	In	VDJ
GCCCTGCAGCCAGAAGACTCAGCCCTGTATCTCTGCGCCAGCAGCCAGGGACGGGACTCGCACACAGATACGCAGTATTTTGGCCCA	CASSQGRDSHTDTQYF	1	6.195873238629411E-5	48	TCRBV04-01*01	TCRBV04	TCRBV04-01	01				TCRBD02-01	TCRBD02	TCRBD02-01				01,02	TCRBJ02-03*01	TCRBJ02	TCRBJ02-03	01				3	5	0	10	4	2	33	47	52	58	62	1	In	VDJ
CTGAAGATCCGGTCCACAAAGCTGGAGGACTCAGCCATGTACTTCTGTGCCAGCATGGGGACGGCCTATGGCTACACCTTCGGTTCG	CASMGTAYGYTF	3	1.796803239202529E-4	36	TCRBV02-01*01	TCRBV02	TCRBV02-01	01						unresolved		TCRBD01,TCRBD02	TCRBD01-01,TCRBD02-01		TCRBJ01-02*01	TCRBJ01	TCRBJ01-02	01				7	2	0	7	3	4	45	55	57	62	65	3	In	VDJ
GAGTCTGCCAGGCCCTCACATACCTCTCAGTACCTCTGTGCCAGCAGTGAGCTCCTTATGTCTACTGGAGGCTACACCTTCGGTTCG	CASSELLMSTGGYTF	1	4.337111267040588E-5	45	TCRBV25-01*01	TCRBV25	TCRBV25-01	01						unresolved		TCRBD01,TCRBD02	TCRBD01-01,TCRBD02-01		TCRBJ01-02*01	TCRBJ01	TCRBJ01-02	01				3	16	1	8	0	8	36	50	66	-1	69	1	In	VDJ
ACCCTGCAGCCAGAAGACTCGGCCCTGTATCTCTGCGCCAGCAGCCAAGATTTTCGGGGTGGGGACAACATTCAGTACTTCGGCGCC	CASSQDFRGGDNIQYF	3	1.0687881336635734E-4	48	TCRBV04-03*01	TCRBV04	TCRBV04-03	01						unresolved		TCRBD01,TCRBD02	TCRBD01-01,TCRBD02-01		TCRBJ02-04*01	TCRBJ02	TCRBJ02-04	01				0	11	0	7	0	7	33	50	61	-1	66	3	In	VDJ
CACACCCTGCAGCCAGAAGACTCGGCCCTGTATCTCTGCGCCAGCAGCCAAGATCACAGGGCGAACTATGGCTACACCTTCGGTTCG	CASSQDHRANYGYTF	1	6.195873238629411E-5	45	TCRBV04-03*01	TCRBV04	TCRBV04-03	01				TCRBD01-01*01	TCRBD01	TCRBD01-01	01				TCRBJ01-02*01	TCRBJ01	TCRBJ01-02	01				0	2	3	3	2	2	36	53	55	61	63	1	In	VDJ
CTGACAGTGACCAGTGCCCATCCTGAAGACAGCAGCTTCTACATCTGCAGTGCGACGGACACTAACTATGGCTACACCTTCGGTTCG	CSATDTNYGYTF	1	5.421389083800734E-5	36	TCRBV20	TCRBV20	unresolved			TCRBV20-01,TCRBV20-or09_02		TCRBD01-01*01	TCRBD01	TCRBD01-01	01				TCRBJ01-02*01	TCRBJ01	TCRBJ01-02	01				6	3	1	6	0	0	45	53	56	-1	61	1	In	VDJ
GCGTCTGCTGTACCCTCTCAGACATCTGTGTACTTCTGTGCCAGCAGAGGGGCTAGCGGGAGCCAAGAGACCCAGTACTTCGGGCCA	CASRGASGSQETQYF	2	7.280151055389558E-5	45	TCRBV06-04	TCRBV06	TCRBV06-04				01,02	TCRBD02-01*02	TCRBD02	TCRBD02-01	02				TCRBJ02-05*01	TCRBJ02	TCRBJ02-05	01				6	5	4	2	0	1	36	47	52	-1	62	2	In	VDJ
GAGCAGCGGGACTCGGCCATGTATCGCTGTGCCAGCAGCTCAAGAGAAGGGTCTTGGGGGCTCCAAGAGACCCAGTACTTCGGGCCA	CASSSREGSWGLQETQYF	2	9.448706688909851E-5	54	TCRBV07-06*01	TCRBV07	TCRBV07-06	01				TCRBD01-01*01	TCRBD01	TCRBD01-01	01				TCRBJ02-05*01	TCRBJ02	TCRBJ02-05	01				4	15	6	0	1	1	27	40	55	61	62	2	In	VDJ
CACCTACACACCCTGCAGCCAGAAGACTCGGCCCTGTATCTCTGCGCCAGCAGCCTCGGGAGCAACAATGAGCAGTTCTTCGGGCCA	CASSLGSNNEQFF	2	7.280151055389558E-5	39	TCRBV04-03*01	TCRBV04	TCRBV04-03	01				TCRBD02-01*02	TCRBD02	TCRBD02-01	02				TCRBJ02-01*01	TCRBJ02	TCRBJ02-01	01				4	1	8	2	2	5	42	55	56	62	64	2	In	VDJ
ACCTTGGAGCTGGGGGACTCGGCCCTTTATCTTTGCGCCAGCAGCTTGCGGCTAGCGGGAGGGCGAGAGACCCAGTACTTCGGGCCA	CASSLRLAGGRETQYF	1	4.8018017599377935E-5	48	TCRBV05-01*01	TCRBV05	TCRBV05-01	01				TCRBD02-01*02	TCRBD02	TCRBD02-01	02				TCRBJ02-05*01	TCRBJ02	TCRBJ02-05	01				1	3	4	0	2	4	33	48	51	63	65	1	In	VDJ
TCCCTAGAGTCTGCCATCCCCAACCAGACAGCTCTTTACTTCTGTGCCACCAGTGATAGGACGGGAAACACCATATATTTTGGAGAG	CATSDRTGNTIYF	2	8.82911936504691E-5	39	TCRBV24	TCRBV24	unresolved			TCRBV24-01,TCRBV24-or09_02				unresolved		TCRBD01,TCRBD02	TCRBD01-01,TCRBD02-01		TCRBJ01-03*01	TCRBJ01	TCRBJ01-03	01				3	1	1	7	1	4	42	57	58	62	63	2	In	VDJ
CTGGGGGACTCGGCCCTCTATCTCTGTGCCAGCAGGGATGCGCGGGGACAGCAGGTTTCTGGGGCCAACGTCCTGACTTTCGGGGCC	CASRDARGQQVSGANVLTF	1	6.660563731526617E-5	57	TCRBV05-06*01	TCRBV05	TCRBV05-06	01				TCRBD01-01*01	TCRBD01	TCRBD01-01	01				TCRBJ02-06*01	TCRBJ02	TCRBJ02-06	01				5	9	0	5	6	1	24	35	44	51	57	1	In	VDJ
CTGACTGTGAGCAACATGAGCCCTGAAGACAGCAGCATATATCTCTGCAGCGTTTTGGACCCACCCACTGAAGCTTTCTTTGGACAA	CSVLDPPTEAFF	1	3.5626271122119114E-5	36	TCRBV29-01*01	TCRBV29	TCRBV29-01	01						unresolved		TCRBD01,TCRBD02	TCRBD01-01,TCRBD02-01		TCRBJ01-01*01	TCRBJ01	TCRBJ01-01	01				5	2	1	7	5	4	45	54	56	60	65	1	In	VDJ
CACACCCTGCAGCCAGAAGACTCGGCCCTGTATCTCTGCGCCAGCAGCCGTGGACAGGGGTCTGGTGAAAAACTGTTTTTTGGCAGT	CASSRGQGSGEKLFF	2	8.51932570311544E-5	45	TCRBV04-03*01	TCRBV04	TCRBV04-03	01				TCRBD01-01*01	TCRBD01	TCRBD01-01	01				TCRBJ01-04*01	TCRBJ01	TCRBJ01-04	01				4	2	1	2	5	7	36	49	51	60	65	2	In	VDJ
CTACACACCCTGCAGCCAGAAGACTCGGCCCTGTATCTCTGCGCCAGCAGCCAAGGGGACAGGTGGGATGGCTACACCTTCGGTTCG	CASSQGDRWDGYTF	1	6.195873238629411E-5	42	TCRBV04-03*01	TCRBV04	TCRBV04-03	01				TCRBD01-01*01	TCRBD01	TCRBD01-01	01				TCRBJ01-02*01	TCRBJ01	TCRBJ01-02	01				1	0	0	4	4	6	39	-1	55	63	67	1	In	VDJ
ACCCTGGAGTCTGCCAGGCCCTCACATACCTCTCAGTACCTCTGTGCCAGCAGTGCAGACAGAGACTATGGCTACACCTTCGGTTCG	CASSADRDYGYTF	1	4.337111267040588E-5	39	TCRBV25-01*01	TCRBV25	TCRBV25-01	01				TCRBD01-01*01	TCRBD01	TCRBD01-01	01				TCRBJ01-02*01	TCRBJ01	TCRBJ01-02	01				4	2	2	5	2	3	42	55	57	62	64	1	In	VDJ
GTGAACGCCTTGTTGCTGGGGGACTCGGCCCTCTATCTCTGTGCCAGCAGCTGGGAACAGGCAACCGGGGAGCTGTTTTTTGGAGAA	CASSWEQATGELFF	2	7.589944717321028E-5	42	TCRBV05-06*01	TCRBV05	TCRBV05-06	01				TCRBD01-01*01	TCRBD01	TCRBD01-01	01				TCRBJ02-02*01	TCRBJ02	TCRBJ02-02	01				3	4	3	4	2	5	39	52	56	61	63	2	In	VDJ
ACGATCCAGCGCACACAGCAGGAGGACTCGGCCGTGTATCTCTGTGCCAGCAGAAAGGGGACGATAGAGACCCAGTACTTCGGGCCA	CASRKGTIETQYF	4	1.7193548237196614E-4	39	TCRBV07-02*01	TCRBV07	TCRBV07-02	01						unresolved		TCRBD01,TCRBD02	TCRBD01-01,TCRBD02-01		TCRBJ02-05*01	TCRBJ02	TCRBJ02-05	01				6	4	0	7	3	4	42	53	57	62	65	4	In	VDJ
TCCTTCACCTACACACCCTGCAGCCAGAAGACTCGGCCCTGTATCTCTGTGCCAGCAGCCAGGAAGGGCGAAGCTTTCTTTGGACAA		1	5.57628591476647E-5	34	TCRBV04-02*01	TCRBV04	TCRBV04-02	01						unresolved		TCRBD01,TCRBD02	TCRBD01-01,TCRBD02-01		TCRBJ01-01*01	TCRBJ01	TCRBJ01-01	01				3	3	5	3	1	8	47	61	64	68	69	1	Out	VDJ
ATTCAGCGCACAGAGCAGCGGGACTCAGCCATGTATCGCTGTGCTAGCAGCCCTAGCGGGAGAATGAATGAGCAGTTCTTCGGGCCA	CASSPSGRMNEQFF	3	1.2546643308224557E-4	42	TCRBV07-07*01	TCRBV07	TCRBV07-07	01				TCRBD02-01*02	TCRBD02	TCRBD02-01	02				TCRBJ02-01*01	TCRBJ02	TCRBJ02-01	01				5	1	4	2	4	7	39	51	52	62	66	3	In	VDJ
CGCACACAGCAGGAGGACTCCGCCGTGTATCTCTGTGCCAGCAGCTCAAATCCCACAGGGGGCTTCTATGGCTACACCTTCGGTTCG	CASSSNPTGGFYGYTF	2	1.4095611617881908E-4	48	TCRBV07-08*01	TCRBV07	TCRBV07-08	01				TCRBD01-01*01	TCRBD01	TCRBD01-01	01				TCRBJ01-02*01	TCRBJ01	TCRBJ01-02	01				4	8	3	0	2	4	33	46	54	63	65	2	In	VDJ
CACGCCCTGCAGCCAGAAGACTCAGCCCTGTATCTCTGCGCCAGCAGCCGACCTACTAGCGTTTACAATGAGCAGTTCTTCGGGCCA	CASSRPTSVYNEQFF	1	6.350770069595146E-5	45	TCRBV04-01*01	TCRBV04	TCRBV04-01	01				TCRBD02-01	TCRBD02	TCRBD02-01				01,02	TCRBJ02-01*01	TCRBJ02	TCRBJ02-01	01				4	5	3	6	2	4	36	49	54	61	63	1	In	VDJ
AAGATCCAGCCCTCAGAACCCAGGGACTCAGCTGTGTACTTCTGTGCCAGCACGACCCCGATACCGGATACGCAGTATTTTGGCCCA	CASTTPIPDTQYF	3	9.913397181807057E-5	39	TCRBV12	TCRBV12	unresolved			TCRBV12-03,TCRBV12-04				unresolved		TCRBD01,TCRBD02	TCRBD01-01,TCRBD02-01		TCRBJ02-03*01	TCRBJ02	TCRBJ02-03	01				7	1	2	7	10	6	42	52	53	56	66	3	In	VDJ
AATGTGAACGCCTTGGAGCTGGACGACTCGGCCCTGTATCTCTGTGCCAGCAGCTTTAGGAGGGGGTCGGGCTACACCTTCGGTTCG	CASSFRRGSGYTF	2	1.2391746477258823E-4	39	TCRBV05-04*01	TCRBV05	TCRBV05-04	01						unresolved		TCRBD01,TCRBD02	TCRBD01-01,TCRBD02-01		TCRBJ01-02*01	TCRBJ01	TCRBJ01-02	01				2	4	5	1	3	8	42	56	60	66	69	2	In	VDJ
CTGTCGGCTGCTCCCTCCCAGACATCTGTGTACTTCTGTGCCAGCGTACCCACTAGCGGGAGATGGAATGAGCAGTTCTTCGGGCCA	CASVPTSGRWNEQFF	2	6.815460562492351E-5	45	TCRBV06-05*01	TCRBV06	TCRBV06-05	01				TCRBD02-01*02	TCRBD02	TCRBD02-01	02				TCRBJ02-01*01	TCRBJ02	TCRBJ02-01	01				8	6	3	2	4	7	36	45	51	62	66	2	In	VDJ
AGTCGCCCAGCCCCAACCAGACCTCTCTGTACTTCTGTGCCAGCAGCTCCCGTTGCGCTAGCTAGGGAGACCCAGTACTTCGGGCCA		4	2.3699215137757497E-4	46	TCRBV27-01*01	TCRBV27	TCRBV27-01	01				TCRBD02-01	TCRBD02	TCRBD02-01				01,02	TCRBJ02-05*01	TCRBJ02	TCRBJ02-05	01				6	11	4	7	4	5	35	46	57	62	66	4	Out	VDJ
CACCCTGCAGCCAGAAGACTCGGCCCTGTATCTCTGCGCCAGCAGCCAAGACCCCTAGATAGGCAAGAGACCCAGTACTTCGGGCCA		1	5.731182745732205E-5	47	TCRBV04-03*01	TCRBV04	TCRBV04-03	01				TCRBD02-01	TCRBD02	TCRBD02-01				01,02	TCRBJ02-05*01	TCRBJ02	TCRBJ02-05	01				0	3	4	8	5	2	34	51	54	58	63	1	Out	VDJ
GCCTTGTTGCTGGGGGACTCGGCCCTCTATCTCTGTGCCAGCAGCTTGGTCGCGGGGGCAGCTGGAAACACCATATATTTTGGAGAG	CASSLVAGAAGNTIYF	2	8.984016196012646E-5	48	TCRBV05-06*01	TCRBV05	TCRBV05-06	01				TCRBD02-01*01	TCRBD02	TCRBD02-01	01				TCRBJ01-03*01	TCRBJ01	TCRBJ01-03	01				0	2	7	2	3	2	33	49	51	58	61	2	In	VDJ
CAGTGACCAGTGCCCATCCTGAAGACAGCAGCTTCTACATCTGCAGTGCTAGAGGCGAGGGGGCATCGTGGCTACACCTTCGGTTCG		3	1.796803239202529E-4	40	TCRBV20	TCRBV20	unresolved			TCRBV20-01,TCRBV20-or09_02		TCRBD01-01*01	TCRBD01	TCRBD01-01	01				TCRBJ01-02*01	TCRBJ01	TCRBJ01-02	01				1	3	5	0	4	7	41	54	57	64	68	3	Out	VDJ
CAGCGCACAGAGCGGGGGGACTCAGCCGTGTATCTCTGTGCCAGCAGCGAAACGGGGGAGGAGACAGATACGCAGTATTTTGGCCCA	CASSETGEETDTQYF	2	7.435047886355293E-5	45	TCRBV07-03*01	TCRBV07	TCRBV07-03	01				TCRBD02-01	TCRBD02	TCRBD02-01				01,02	TCRBJ02-03*01	TCRBJ02	TCRBJ02-03	01				5	4	8	2	5	3	36	48	52	58	63	2	In	VDJ
CAGCCAGAAGACTCAGCCCTGTATCTCTGCGCCAGCAGCCCGATATCCCGTAGCGGGAGGGTCTACAATGAGCAGTTCTTCGGGCCA	CASSPISRSGRVYNEQFF	1	6.350770069595146E-5	54	TCRBV04-01*01	TCRBV04	TCRBV04-01	01				TCRBD02-01*02	TCRBD02	TCRBD02-01	02				TCRBJ02-01*01	TCRBJ02	TCRBJ02-01	01				4	10	5	0	1	3	27	40	50	61	62	1	In	VDJ
AATGTGAGCACCTTGGAGCTGGGGGACTCGGCCCTTTATCTTTGCGCCAGCAGCTTGGAGGTGAACACTGAAGCTTTCTTTGGACAA	CASSLEVNTEAFF	1	5.731182745732205E-5	39	TCRBV05-01*01	TCRBV05	TCRBV05-01	01						unresolved		TCRBD01,TCRBD02	TCRBD01-01,TCRBD02-01		TCRBJ01-01*01	TCRBJ01	TCRBJ01-01	01				0	0	5	4	0	0	42	-1	58	-1	61	1	In	VDJ
GTGACATCGGCCCAAAAGAACCCGACAGCTTTCTATCTCTGTGCCAGTAGATCGCGGGATGGCAAAAACATTCAGTACTTCGGCGCC	CASRSRDGKNIQYF	3	1.5644579927539263E-4	42	TCRBV19-01	TCRBV19	TCRBV19-01				01,02	TCRBD02-01*02	TCRBD02	TCRBD02-01	02				TCRBJ02-04*01	TCRBJ02	TCRBJ02-04	01				6	3	7	3	3	3	39	50	53	59	62	3	In	VDJ
CCCAACCAGACAGCTCTTTACTTCTGTGCCACCAGTGATTTGAGCTCCCTTGCGGGGGTTAGCACAGATACGCAGTATTTTGGCCCA	CATSDLSSLAGVSTDTQYF	1	6.505666900560881E-5	57	TCRBV24	TCRBV24	unresolved			TCRBV24-01,TCRBV24-or09_02		TCRBD02-01*01	TCRBD02	TCRBD02-01	01				TCRBJ02-03*01	TCRBJ02	TCRBJ02-03	01				0	9	7	2	2	0	24	42	51	58	60	1	In	VDJ
TCGGCTGCTCCCTCCCAAACATCTGTGTACTTCTGTGCCAGCAGTTACTCGACTAGCGGGAGTAAAAATGAGCAGTTCTTCGGGCCA	CASSYSTSGSKNEQFF	2	7.899738379252498E-5	48	TCRBV06	TCRBV06	unresolved			TCRBV06-02,TCRBV06-03		TCRBD02-01*02	TCRBD02	TCRBD02-01	02				TCRBJ02-01*01	TCRBJ02	TCRBJ02-01	01				0	0	2	2	4	7	33	-1	50	62	66	2	In	VDJ
CACGCCCTGCAGCCAGAAGACTCAGCCCTGTATCTCTGCGCCAGCAGCCAAATGGGACAGGGGTCCGTTGAAGCTTTCTTTGGACAA	CASSQMGQGSVEAFF	1	6.0409764076636756E-5	45	TCRBV04-01*01	TCRBV04	TCRBV04-01	01				TCRBD01-01*01	TCRBD01	TCRBD01-01	01				TCRBJ01-01*01	TCRBJ01	TCRBJ01-01	01				2	2	0	2	5	7	36	51	53	63	68	1	In	VDJ
TCAACTCTGACTGTGAGCAACATGAGCCCTGAAGACAGCAGCATATATCTCTGCAGCGTTGAGACAGGTGAGCAGTTCTTCGGGCCA	CSVETGEQFF	1	3.5626271122119114E-5	30	TCRBV29-01*01	TCRBV29	TCRBV29-01	01				TCRBD01-01*01	TCRBD01	TCRBD01-01	01				TCRBJ02-01*01	TCRBJ02	TCRBJ02-01	01				3	0	2	4	0	9	51	-1	62	-1	68	1	In	VDJ
GAGTCGGCTGCTCCCTCCCAAACATCTGTGTACTTCTGTGCCAGCAGTTACTCCTCTTGGACAGGGATTGAAGCTTTCTTTGGACAA	CASSYSSWTGIEAFF	3	1.3166230632087497E-4	45	TCRBV06	TCRBV06	unresolved			TCRBV06-02,TCRBV06-03		TCRBD01-01*01	TCRBD01	TCRBD01-01	01				TCRBJ01-01*01	TCRBJ01	TCRBJ01-01	01				0	5	1	3	2	7	36	53	58	66	68	3	In	VDJ
TCCTGTCCTCAGAACCGGGAGACACGGCACTGTATCTCTGCGCCAGCAGTCTAGGGGCCAAAACACAATGAGCAGTTCTTCGGGCCA		4	2.1530659504237203E-4	43	TCRBV23-01*01	TCRBV23	TCRBV23-01	01				TCRBD01-01*01	TCRBD01	TCRBD01-01	01				TCRBJ02-01*01	TCRBJ02	TCRBJ02-01	01				4	1	5	2	7	5	38	51	52	57	64	4	Out	VDJ
ACTGTGAGCAACATGAGCCCTGAAGACAGCAGCATATATCTCTGCAGCGTCAGGGGGTCCTTTAACAATGAGCAGTTCTTCGGGCCA	CSVRGSFNNEQFF	1	3.5626271122119114E-5	39	TCRBV29-01*01	TCRBV29	TCRBV29-01	01				TCRBD01-01*01	TCRBD01	TCRBD01-01	01				TCRBJ02-01*01	TCRBJ02	TCRBJ02-01	01				6	0	4	1	7	5	42	-1	50	57	64	1	In	VDJ
ACTGTGAGCAACATGAGCCCTGAAGACAGCAGCATATATCTCTGCAGCGTTAGGACAGGGGGCTTTTACGAGCAGTACTTCGGGCCG	CSVRTGGFYEQYF	1	3.252833450280441E-5	39	TCRBV29-01*01	TCRBV29	TCRBV29-01	01				TCRBD01-01*01	TCRBD01	TCRBD01-01	01				TCRBJ02-07*01	TCRBJ02	TCRBJ02-07	01				5	1	1	0	3	4	42	51	52	63	66	1	In	VDJ
GTGACCAGTGCCCATCCTGAAGACAGCAGCTTCTACATCTGCAGTGCGCAGAAAGACCTGTCTGGAAACACCATATATTTTGGAGAG	CSAQKDLSGNTIYF	2	7.899738379252498E-5	42	TCRBV20	TCRBV20	unresolved			TCRBV20-01,TCRBV20-or09_02				unresolved		TCRBD01,TCRBD02	TCRBD01-01,TCRBD02-01		TCRBJ01-03*01	TCRBJ01	TCRBJ01-03	01				6	7	2	7	3	1	39	47	54	57	60	2	In	VDJ
AGCACCTTGGAGCTGGGGGACTCGGCCCTTTATCTTTGCGCCAGCAGCTCGACTAGCGGGAGGGCCTACGAGCAGTACTTCGGGCCG	CASSSTSGRAYEQYF	2	1.2081952815327351E-4	45	TCRBV05-01*01	TCRBV05	TCRBV05-01	01				TCRBD02-01*02	TCRBD02	TCRBD02-01	02				TCRBJ02-07*01	TCRBJ02	TCRBJ02-07	01				3	1	2	0	0	2	36	49	50	-1	64	2	In	VDJ
AGTTCTAAGAAGCTCCTTCTCAGTGACTCTGGCTTCTATCTCTGTGCCTGGAGAAGAGGGGGCACAGATACGCAGTATTTTGGCCCA	CAWRRGGTDTQYF	2	1.0687881336635734E-4	39	TCRBV30-01*01	TCRBV30	TCRBV30-01	01						unresolved		TCRBD01,TCRBD02	TCRBD01-01,TCRBD02-01		TCRBJ02-03*01	TCRBJ02	TCRBJ02-03	01				3	3	5	2	0	1	42	53	56	-1	61	2	In	VDJ
GTGAGCACCTTGGAGCTGGGGGACTCGGCCCTTTATCTTTGCGCCAGCAGCCCTGGACTAGCGGGAGTGGAGCTGTTTTTTGGAGAA	CASSPGLAGVELFF	2	1.2236849646293086E-4	42	TCRBV05-01*01	TCRBV05	TCRBV05-01	01				TCRBD02-01*02	TCRBD02	TCRBD02-01	02				TCRBJ02-02*01	TCRBJ02	TCRBJ02-02	01				4	3	1	2	1	10	39	51	54	67	68	2	In	VDJ
AACGCCTTGTTGCTGGGGGACTCGGCCCTCTATCTCTGTGCCAGCAGCCCGGGGACAGGGTGGAACTATGGCTACACCTTCGGTTCG	CASSPGTGWNYGYTF	1	6.0409764076636756E-5	45	TCRBV05-06*01	TCRBV05	TCRBV05-06	01				TCRBD01-01*01	TCRBD01	TCRBD01-01	01				TCRBJ01-02*01	TCRBJ01	TCRBJ01-02	01				4	3	0	3	3	2	36	48	51	60	63	1	In	VDJ
TTGGAGTCGGCTGCTCCCTCCCAAACATCTGTGTACTTCTGTGCCAGCAGGGACAGCGGAGATAACTATGGCTACACCTTCGGTTCG	CASRDSGDNYGYTF	5	2.648735809514073E-4	42	TCRBV06	TCRBV06	unresolved			TCRBV06-02,TCRBV06-03		TCRBD01-01*01	TCRBD01	TCRBD01-01	01				TCRBJ01-02*01	TCRBJ01	TCRBJ01-02	01				6	0	1	5	6	1	39	-1	50	56	62	5	In	VDJ
AAGATCCGGTCCACAAAGCTGGAGGACTCAGCCATGTACTTCTGTGCCAGCAGTGGGGACACAAACACTGAAGCTTTCTTTGGACAA	CASSGDTNTEAFF	2	7.589944717321028E-5	39	TCRBV02-01*01	TCRBV02	TCRBV02-01	01				TCRBD01-01*01	TCRBD01	TCRBD01-01	01				TCRBJ01-01*01	TCRBJ01	TCRBJ01-01	01				4	0	0	6	2	2	42	-1	55	61	63	2	In	VDJ
TCCCTAGAGTCTGCCATCCCCAACCAGACAGCTCTTTACTTCTGTGCCACCAGTGATACGGGGGGGCGGGAGCAGTACTTCGGGCCG	CATSDTGGREQYF	1	5.8860795766979406E-5	39	TCRBV24	TCRBV24	unresolved			TCRBV24-01,TCRBV24-or09_02		TCRBD02-01*01	TCRBD02	TCRBD02-01	01				TCRBJ02-07*01	TCRBJ02	TCRBJ02-07	01				3	1	8	0	3	7	42	57	58	66	69	1	In	VDJ
CTCAGGCTGGAGTCGGCTGCTCCCTCCCAGACATCTGTGTACTTCTGTGCCGCGAACAGGGTTAATCAGCCCCAGCATTTTGGTGAT	CAANRVNQPQHF	5	2.4783492954517645E-4	36	TCRBV06-01*01	TCRBV06	TCRBV06-01	01				TCRBD01-01*01	TCRBD01	TCRBD01-01	01				TCRBJ01-05*01	TCRBJ01	TCRBJ01-05	01				11	4	3	3	2	4	45	51	55	61	63	5	In	VDJ
ATCCTGAAGACAGCAGCTTCTACATCTGCAGTGCTAGAGATGTCTCCGCCGAAAGACAGTACCTCCTATGGCTACACCTTCGGTTCG		1	5.266492252834999E-5	55	TCRBV20	TCRBV20	unresolved			TCRBV20-01,TCRBV20-or09_02		TCRBD01-01*01	TCRBD01	TCRBD01-01	01				TCRBJ01-02*01	TCRBJ01	TCRBJ01-02	01				0	14	2	5	6	4	26	40	54	59	65	1	Out	VDJ
CTAGAGTCTGCCATCCCCAACCAGACAGCTCTTTACTTCTGTGCCACTGGGGACGGGGTGAACACCGGGGAGCTGTTTTTTGGAGAA	CATGDGVNTGELFF	1	7.125254224423823E-5	42	TCRBV24	TCRBV24	unresolved			TCRBV24-01,TCRBV24-or09_02				unresolved		TCRBD01,TCRBD02	TCRBD01-01,TCRBD02-01		TCRBJ02-02*01	TCRBJ02	TCRBJ02-02	01				10	2	0	7	5	1	39	47	49	54	59	1	In	VDJ
AAGATCCGGTCCACAAAGCTGGAGGACTCAGCCATGTACTTCTGTGCCAGCAGGCGGGACACAAATCAGCCCCAGCATTTTGGTGAT	CASRRDTNQPQHF	2	7.280151055389558E-5	39	TCRBV02-01*01	TCRBV02	TCRBV02-01	01						unresolved		TCRBD01,TCRBD02	TCRBD01-01,TCRBD02-01		TCRBJ01-05*01	TCRBJ01	TCRBJ01-05	01				6	2	0	6	2	4	42	53	55	61	63	2	In	VDJ
GAGCTGGGGGACTCGGCCCTTTATCTTTGCGCCAGCAGCCTGACAGGTTTTATGTTCGCGAACACCGGGGAGCTGTTTTTTGGAGAA	CASSLTGFMFANTGELFF	2	1.0532984505669998E-4	54	TCRBV05-01*01	TCRBV05	TCRBV05-01	01				TCRBD01-01*01	TCRBD01	TCRBD01-01	01				TCRBJ02-02*01	TCRBJ02	TCRBJ02-02	01				4	2	2	4	11	0	27	39	41	47	58	2	In	VDJ
GGCCCTGTATCTCTGCGCCAGCAGCCAAGTCCCCCGCCCCGCCTAGCGGGATATTGGGGTTAGAGTTACGAGCAGTACTTCGGGCCG		1	6.350770069595146E-5	68	TCRBV04-03*01	TCRBV04	TCRBV04-03	01				TCRBD02-01*02	TCRBD02	TCRBD02-01	02				TCRBJ02-07*01	TCRBJ02	TCRBJ02-07	01				1	13	4	3	15	4	13	29	42	51	66	1	Out	VDJ
CACAAAGCTGGAGGACTCAGCCATGTACTTCTGTGCCAGCGACCCTCGGGACAGGGCTTGATGAACACTGAAGCTTTCTTTGGACAA		3	1.4870095772710586E-4	50	TCRBV02-01*01	TCRBV02	TCRBV02-01	01				TCRBD01-01*01	TCRBD01	TCRBD01-01	01				TCRBJ01-01*01	TCRBJ01	TCRBJ01-01	01				8	7	0	3	5	0	31	40	47	56	61	3	Out	VDJ
CGGTCCACAAAGCTGGAGGACTCAGCCATGTACTTCTGTGCCAGCAGCGTATGGACCGCCCGGAATGAAAAACTGTTTTTTGGCAGT	CASSVWTARNEKLFF	2	9.448706688909851E-5	45	TCRBV02-01*01	TCRBV02	TCRBV02-01	01						unresolved		TCRBD01,TCRBD02	TCRBD01-01,TCRBD02-01		TCRBJ01-04*01	TCRBJ01	TCRBJ01-04	01				6	5	1	7	7	5	36	47	52	56	63	2	In	VDJ
GCTGCTCCCTCCCAGACATCTGTGTACTTCTGTGCCACCGTAAAGTTACGGGACAGGGGGCTTTGGAATGAGCAGTTCTTCGGGCCA	CATVKLRDRGLWNEQFF	2	7.435047886355293E-5	51	TCRBV06	TCRBV06	unresolved			TCRBV06-01,TCRBV06-05,TCRBV06-06		TCRBD01-01*01	TCRBD01	TCRBD01-01	01				TCRBJ02-01*01	TCRBJ02	TCRBJ02-01	01				10	12	0	0	5	7	30	37	49	61	66	2	In	VDJ
CCTGCAAAGCTTGAGGACTCGGCCGTGTATCTCTGTGCCAGCAGCTTAGCCCAGCGCAGGAGCTCCTACGAGCAGTACTTCGGGCCG	CASSLAQRRSSYEQYF	1	6.505666900560881E-5	48	TCRBV11-02*02	TCRBV11	TCRBV11-02	02						unresolved		TCRBD01,TCRBD02	TCRBD01-01,TCRBD02-01		TCRBJ02-07*01	TCRBJ02	TCRBJ02-07	01				1	7	4	4	2	0	33	49	56	60	62	1	In	VDJ
CTGACAGTGACCAGTGCCCATCCTGAAGACAGCAGCTTCTACATCTGCAGTGCCGCGGACAGCACTCAGCCCCAGCATTTTGGTGAT	CSAADSTQPQHF	1	5.57628591476647E-5	36	TCRBV20	TCRBV20	unresolved			TCRBV20-01,TCRBV20-or09_02		TCRBD01-01*01	TCRBD01	TCRBD01-01	01				TCRBJ01-05*01	TCRBJ01	TCRBJ01-05	01				6	3	1	5	3	6	45	53	56	62	65	1	In	VDJ
TTGGAGTCGGCTGCTCCCTCCCAAACATCTGTGTACTTCTGTGCCAGCTGGCGGGTCGGAGGAACCGGGGAGCTGTTTTTTGGAGAA	CASWRVGGTGELFF	7	3.2218540840872937E-4	42	TCRBV06	TCRBV06	unresolved			TCRBV06-02,TCRBV06-03		TCRBD02-01	TCRBD02	TCRBD02-01				01,02	TCRBJ02-02*01	TCRBJ02	TCRBJ02-02	01				8	2	7	4	8	5	39	48	50	55	63	7	In	VDJ
ACTGTGAGCAACATGAGCCCTGAAGACAGCAGCATATATCTCTGCAGCGTGGGAGGGAGGAGTAGTGAAAAACTGTTTTTTGGCAGT	CSVGGRSSEKLFF	1	4.182214436074852E-5	39	TCRBV29-01*01	TCRBV29	TCRBV29-01	01				TCRBD02-01*02	TCRBD02	TCRBD02-01	02				TCRBJ01-04*01	TCRBJ01	TCRBJ01-04	01				6	0	9	0	8	7	42	-1	50	57	65	1	In	VDJ
CGCACACAGCAGGAGGACTCCGCCGTGTATCTCTGTGCCAGCAGCGCCCGGGGCGGGATTATCCCTCTTGGCTACACCTTCGGTTCG	CASSARGGIIPLGYTF	1	6.505666900560881E-5	48	TCRBV07-08*01	TCRBV07	TCRBV07-08	01				TCRBD02-01*02	TCRBD02	TCRBD02-01	02				TCRBJ01-02*01	TCRBJ01	TCRBJ01-02	01				5	7	7	3	10	7	33	45	52	58	68	1	In	VDJ
GTGCAGCCTGCAGAACTGGAGGATTCTGGAGTTTATTTCTGTGCCAGCAGCCAAGGTGGAGCAGGGGGCGAGCAGTACGTCGGGCCG	CASSQGGAGGEQYV	2	8.674222534081176E-5	42	TCRBV14-01*01	TCRBV14	TCRBV14-01	01				TCRBD01-01*01	TCRBD01	TCRBD01-01	01				TCRBJ02-07*01	TCRBJ02	TCRBJ02-07	01				1	6	4	0	10	17	39	55	61	69	79	2	In	VDJ
CTGCTGGGGTTGGAGTCGGCTGCTCCCTCCCAAACATCTGTGTACTTCTGTGCCAGCAGTTCTAGCTATACGCAGTATTTTGGCCCA	CASSSSYTQYF	2	7.589944717321028E-5	33	TCRBV06	TCRBV06	unresolved			TCRBV06-02,TCRBV06-03		TCRBD02-01	TCRBD02	TCRBD02-01				01,02	TCRBJ02-03*01	TCRBJ02	TCRBJ02-03	01				4	0	4	7	1	7	48	-1	61	66	67	2	In	VDJ
ATGAATGTGAGCACCTTGGAGCTGGGGGACTCGGCCCTTTATCTTTGCGCCAGCAGCTTGGCGGCGGGGGGCTACACCTTCGGTTCG	CASSLAAGGYTF	1	5.111595421869264E-5	36	TCRBV05-01*01	TCRBV05	TCRBV05-01	01				TCRBD02-01*01	TCRBD02	TCRBD02-01	01				TCRBJ01-02*01	TCRBJ01	TCRBJ01-02	01				0	2	7	3	0	8	45	61	63	-1	69	1	In	VDJ
GCCATCCCCAACCAGACAGCTCTTTACTTCTGTGCCACCAGTGATTTGTCTAGCGGGAGGGCCAGGGAGACCCAGTACTTCGGGCCA	CATSDLSSGRARETQYF	1	5.421389083800734E-5	51	TCRBV24	TCRBV24	unresolved			TCRBV24-01,TCRBV24-or09_02		TCRBD02-01*02	TCRBD02	TCRBD02-01	02				TCRBJ02-05*01	TCRBJ02	TCRBJ02-05	01				0	1	4	0	5	5	30	48	49	61	66	1	In	VDJ
CACACCCTGCAGCCAGAAGACTCGGCCCTGTATCTCTGTGCCAGCAGCCAAGCAGCGGGCCCCACAGATACGCAGTATTTTGGCCCA	CASSQAAGPTDTQYF	1	5.731182745732205E-5	45	TCRBV04-02*01	TCRBV04	TCRBV04-02	01				TCRBD02-01	TCRBD02	TCRBD02-01				01,02	TCRBJ02-03*01	TCRBJ02	TCRBJ02-03	01				1	1	6	4	3	2	36	52	53	59	62	1	In	VDJ
GCAGGTAGTGCGAGGAGATTCGGCAGCTTATTTCTGTGCCAGCTCAGAAAGGGCACCTTAGCCAAAAACATTCAGTACTTCGGCGCC		3	1.2546643308224557E-4	47	TCRBV18-01*01	TCRBV18	TCRBV18-01	01						unresolved		TCRBD01,TCRBD02	TCRBD01-01,TCRBD02-01		TCRBJ02-04*01	TCRBJ02	TCRBJ02-04	01				5	3	5	3	6	0	34	46	49	53	59	3	Out	VDJ
ATCCGGTCCACAAAGCTGGAGGACTCAGCCATGTACTTCTGTGCCAGCAGCCTTCGCGAGTCCTCCTACGAGCAGTACGTCGGGCCG	CASSLRESSYEQYV	1	7.125254224423823E-5	42	TCRBV02-01*01	TCRBV02	TCRBV02-01	01						unresolved		TCRBD01,TCRBD02	TCRBD01-01,TCRBD02-01		TCRBJ02-07*01	TCRBJ02	TCRBJ02-07	01				6	22	4	5	4	17	39	50	72	75	79	1	In	VDJ
AATGTGAGCACCTTGGAGCTGGGGGACTCGGCCCTTTATCTTTGCGCCAGCAGCCGGGACAACGAAGAGACCCAGTACTTCGGGCCA	CASSRDNEETQYF	1	4.8018017599377935E-5	39	TCRBV05-01*01	TCRBV05	TCRBV05-01	01				TCRBD01-01*01	TCRBD01	TCRBD01-01	01				TCRBJ02-05*01	TCRBJ02	TCRBJ02-05	01				4	1	0	6	3	3	42	54	55	61	64	1	In	VDJ
CAGCCTGCAGAGCAGGGGGACTCGGCCGTGTATGTCTGTGCAAGTCGCTTGATTCTGCGGGGGGGCCACGAGCAGTACGTCGGGCCG	CASRLILRGGHEQYV	3	9.603603519875587E-5	45	TCRBV12-02*01	TCRBV12	TCRBV12-02	01				TCRBD02-01*01	TCRBD02	TCRBD02-01	01				TCRBJ02-07*01	TCRBJ02	TCRBJ02-07	01				3	6	7	0	14	17	36	50	56	65	79	3	In	VDJ
GTGAACGCCTTGGAGCTGGACGACTCGGCCCTGTATCTCTGTGCCAGCAGCTTGCGGGGGGTGGACACTGAAGCTTTCTTTGGACAA	CASSLRGVDTEAFF	2	8.984016196012646E-5	42	TCRBV05-04*01	TCRBV05	TCRBV05-04	01				TCRBD02-01*01	TCRBD02	TCRBD02-01	01				TCRBJ01-01*01	TCRBJ01	TCRBJ01-01	01				1	0	8	1	3	3	39	-1	54	61	64	2	In	VDJ
ACTCTGAAGATCCGGTCCACAAAGCTGGAGGACTCAGCCATGTACTTCTGTGCCAGCAAGGGTGGGGACGTTCAGTACTTCGGCGCC	CASKGGDVQYF	2	8.054635210218234E-5	33	TCRBV02-01*01	TCRBV02	TCRBV02-01	01						unresolved		TCRBD01,TCRBD02	TCRBD01-01,TCRBD02-01		TCRBJ02-04*01	TCRBJ02	TCRBJ02-04	01				7	6	0	7	1	11	48	58	64	69	70	2	In	VDJ
CCTGCAGAGCTTGGGGACTCGGCCGTGTATCTCTGTGCCAGCAGCCTAAATCCAGGGGCCAAAAACAATGAGCAGTTCTTCGGGCCA	CASSLNPGAKNNEQFF	3	1.2236849646293086E-4	48	TCRBV11-03*01	TCRBV11	TCRBV11-03	01				TCRBD01-01*01	TCRBD01	TCRBD01-01	01				TCRBJ02-01*01	TCRBJ02	TCRBJ02-01	01				5	7	4	2	6	5	33	45	52	58	64	3	In	VDJ
CCTGCAGAGCTTGGGGACTCGGCCGTGTATCTCTGTGCCAGCAGCTTATATCCGGGGGCGGCGAAGTCCGAGCAGTACTTCGGGCCG	CASSLYPGAAKSEQYF	2	1.4870095772710586E-4	48	TCRBV11-03*01	TCRBV11	TCRBV11-03	01						unresolved		TCRBD01,TCRBD02	TCRBD01-01,TCRBD02-01		TCRBJ02-07*01	TCRBJ02	TCRBJ02-07	01				2	5	6	0	9	6	33	48	53	59	68	2	In	VDJ
GCCTTGTTGCTGGGGGACTCGGCCCTCTATCTCTGTGCCAGCAGCCCTCCCCGGGGACTAGCGATTGGCGAGCAGTACTTCGGGCCG	CASSPPRGLAIGEQYF	1	6.195873238629411E-5	48	TCRBV05-06*01	TCRBV05	TCRBV05-06	01				TCRBD02-01	TCRBD02	TCRBD02-01				01,02	TCRBJ02-07*01	TCRBJ02	TCRBJ02-07	01				4	8	0	6	5	6	33	45	53	63	68	1	In	VDJ
GTGAGCACCTTGGAGCTGGGGGACTCGGCCCTTTATCTTTGCGCCAGCCGGGGGTCAAGGGAGAACACTGAAGCTTTCTTTGGACAA	CASRGSRENTEAFF	1	5.731182745732205E-5	42	TCRBV05-01*01	TCRBV05	TCRBV05-01	01				TCRBD02-01*01	TCRBD02	TCRBD02-01	01				TCRBJ01-01*01	TCRBJ01	TCRBJ01-01	01				7	0	8	2	8	1	39	-1	48	54	62	1	In	VDJ
ATCCTGAAGACAGCAGCTTCTACATCTGCAGTGCTAGAGATCGCCCACGGTCGGGGACCCCCTTGCTATGGCTACACCTTCGGTTCG		1	5.266492252834999E-5	55	TCRBV20	TCRBV20	unresolved			TCRBV20-01,TCRBV20-or09_02				unresolved		TCRBD01,TCRBD02	TCRBD01-01,TCRBD02-01		TCRBJ01-02*01	TCRBJ01	TCRBJ01-02	01				0	13	0	7	7	4	26	40	53	58	65	1	Out	VDJ
ACCAGTGCCCATCCTGAAGACAGCAGCTTCTACATCTGCAGTGCTCACTCCGGGACAGGGGAATCAGATACGCAGTATTTTGGCCCA	CSAHSGTGESDTQYF	1	5.8860795766979406E-5	45	TCRBV20	TCRBV20	unresolved			TCRBV20-01,TCRBV20-or09_02		TCRBD01-01*01	TCRBD01	TCRBD01-01	01				TCRBJ02-03*01	TCRBJ02	TCRBJ02-03	01				5	6	0	2	3	4	36	45	51	61	64	1	In	VDJ
AACGCCTTGTTGCTGGGGGACTCGGCCCTCTATCTCTGTGCCAGCAGCTTGTCCCTTTATATGAACACTGAAGCTTTCTTTGGACAA	CASSLSLYMNTEAFF	2	1.1772159153395881E-4	45	TCRBV05-06*01	TCRBV05	TCRBV05-06	01				TCRBD02-01	TCRBD02	TCRBD02-01				01,02	TCRBJ01-01*01	TCRBJ01	TCRBJ01-01	01				1	3	4	10	5	0	36	51	54	56	61	2	In	VDJ
ACCCTGCAGCCAGAAGACTCGGCCCTGTATCTCTGCGCCAGCAGCGGACTACTAGCGGGAGGGCGCGGTGAGCAGTTCTTCGGGCCA	CASSGLLAGGRGEQFF	1	7.125254224423823E-5	48	TCRBV04-03*01	TCRBV04	TCRBV04-03	01				TCRBD02-01*02	TCRBD02	TCRBD02-01	02				TCRBJ02-01*01	TCRBJ02	TCRBJ02-01	01				5	5	3	0	5	9	33	45	50	63	68	1	In	VDJ
ACCTTGGAGCTGGGGGACTCGGCCCTTTATCTTTGCGCCAGCAGCTTGGGGGACAGGGCGTCTAATGAAAAACTGTTTTTTGGCAGT	CASSLGDRASNEKLFF	2	1.1927055984361616E-4	48	TCRBV05-01*01	TCRBV05	TCRBV05-01	01				TCRBD01-01*01	TCRBD01	TCRBD01-01	01				TCRBJ01-04*01	TCRBJ01	TCRBJ01-04	01				0	0	0	3	3	3	33	-1	49	58	61	2	In	VDJ
GTGACCAGTGCCCATCCTGAAGACAGCAGCTTCTACATCTGCAGTGCTTGGACTAGCGGGAACTCCTACGAGCAGTACTTCGGGCCG	CSAWTSGNSYEQYF	1	5.421389083800734E-5	42	TCRBV20	TCRBV20	unresolved			TCRBV20-01,TCRBV20-or09_02		TCRBD02-01*02	TCRBD02	TCRBD02-01	02				TCRBJ02-07*01	TCRBJ02	TCRBJ02-07	01				5	1	1	3	1	0	39	48	49	61	62	1	In	VDJ
ATCAATTCCCTGGAGCTTGGTGACTCTGCTGTGTATTTCTGTGCCAGCAGCCAAGGAGGGGCTCAATATGGCTACACCTTCGGTTCG	CASSQGGAQYGYTF	2	7.589944717321028E-5	42	TCRBV03	TCRBV03	unresolved			TCRBV03-01,TCRBV03-02				unresolved		TCRBD01,TCRBD02	TCRBD01-01,TCRBD02-01		TCRBJ01-02*01	TCRBJ01	TCRBJ01-02	01				1	1	5	2	5	5	39	55	56	61	66	2	In	VDJ
TCCTTGGAGCTGGGGGACTCAGCCCTGTACTTCTGTGCCAGCAGATATTAGCGGCCCAAGAACACCGGGGAGCTGTTTTTTGGAGAA	CASRY*RPKNTGELFF	2	8.054635210218234E-5	48	TCRBV13-01*01	TCRBV13	TCRBV13-01	01				TCRBD02-01	TCRBD02	TCRBD02-01				01,02	TCRBJ02-02*01	TCRBJ02	TCRBJ02-02	01				6	4	5	5	5	1	33	44	48	54	59	2	Stop	VDJ
GTGACCAGTGCCCATCCTGAAGACAGCAGCTTCTACATCTGCAGTGCTAGAGATCCGACAGGAAGGGGGAAACTGTTTTTTGGCAGT	CSARDPTGRGKLFF	2	7.280151055389558E-5	42	TCRBV20	TCRBV20	unresolved			TCRBV20-01,TCRBV20-or09_02		TCRBD01-01*01	TCRBD01	TCRBD01-01	01				TCRBJ01-04*01	TCRBJ01	TCRBJ01-04	01				0	3	2	4	7	11	39	53	56	62	69	2	In	VDJ
TCAGAACCCAGGGACTCAGCTGTGTACTTCTGTGCCAGCAGTTTCGCCTGGCCGCGGCTACACTCCTACGAGCAGTACTTCGGGCCG	CASSFAWPRLHSYEQYF	1	6.660563731526617E-5	51	TCRBV12	TCRBV12	unresolved			TCRBV12-03,TCRBV12-04		TCRBD02-01	TCRBD02	TCRBD02-01				01,02	TCRBJ02-07*01	TCRBJ02	TCRBJ02-07	01				3	9	7	5	5	0	30	44	53	57	62	1	In	VDJ
CCCTCAGAACCCAGGGACTCAGCTGTGTACTTCTGTGCCAGCAGCCCCCTGACAGGGGCGGAAACCTACGAGCAGTACTTCGGGCCG	CASSPLTGAETYEQYF	1	6.660563731526617E-5	48	TCRBV12	TCRBV12	unresolved			TCRBV12-03,TCRBV12-04		TCRBD01-01*01	TCRBD01	TCRBD01-01	01				TCRBJ02-07*01	TCRBJ02	TCRBJ02-07	01				6	6	2	2	6	2	33	44	50	58	64	1	In	VDJ
GAGTTGGCTGCTCCCTCCCAGACATCTGTGTACTTCTGTGCCAGCAGTTACTCGCGGACAGTGGGAAATGAAGCTTTCTTTGGACAA	CASSYSRTVGNEAFF	4	1.8122929222991026E-4	45	TCRBV06-06	TCRBV06	TCRBV06-06				01,02	TCRBD01-01*01	TCRBD01	TCRBD01-01	01				TCRBJ01-01*01	TCRBJ01	TCRBJ01-01	01				0	2	1	5	7	7	36	53	55	61	68	4	In	VDJ
AGTGCCCATCCTGAAGACAGCAGCTTCTACATCTGCAGTGCCACAGGCCGGGGAGGAAGAATCGGTCAGCCCCAGCATTTTGGTGAT	CSATGRGGRIGQPQHF	1	5.421389083800734E-5	48	TCRBV20	TCRBV20	unresolved			TCRBV20-01,TCRBV20-or09_02		TCRBD02-01*02	TCRBD02	TCRBD02-01	02				TCRBJ01-05*01	TCRBJ01	TCRBJ01-05	01				6	9	9	1	9	6	33	41	50	56	65	1	In	VDJ
AATCTTCACATCAATTCCCTGGAGCTTGGTGACTCTGCTGTGTATTTCTGTGCCAGCAGCCAGGGCTATGGCTACACCTTCGGTTCG	CASSQGYGYTF	3	1.0997674998567204E-4	33	TCRBV03	TCRBV03	unresolved			TCRBV03-01,TCRBV03-02				unresolved		TCRBD01,TCRBD02	TCRBD01-01,TCRBD02-01		TCRBJ01-02*01	TCRBJ01	TCRBJ01-02	01				3	0	0	9	0	4	48	-1	62	-1	65	3	In	VDJ
CTACACACCCTGCAGCCAGAAGACTCGGCCCTGTATCTCTGCGCCAGCAGCCAAGGGGGGACGGGTCGAGGACAGTACTTCGGGCCG	CASSQGGTGRGQYF	1	6.195873238629411E-5	42	TCRBV04-03*01	TCRBV04	TCRBV04-03	01						unresolved		TCRBD01,TCRBD02	TCRBD01-01,TCRBD02-01		TCRBJ02-07*01	TCRBJ02	TCRBJ02-07	01				1	2	0	7	10	10	39	55	57	62	72	1	In	VDJ
ACGATCCAGCGCACAGAGCAGCGGGACTCGGCCATGTATCGCTGTGCCAGCAGCTTTAGAAAGTACGAGACCCAGTACTTCGGGCCA	CASSFRKYETQYF	2	6.815460562492351E-5	39	TCRBV07-06*01	TCRBV07	TCRBV07-06	01				TCRBD02-01	TCRBD02	TCRBD02-01				01,02	TCRBJ02-05*01	TCRBJ02	TCRBJ02-05	01				3	0	5	8	7	5	42	-1	56	59	66	2	In	VDJ
AAGATCCAGCCCTCAGAACCCAGGGACTCAGCTGTGTACTTCTGTGCCAGCAGCCCCGACAGGAAAAACATTCAGTACTTCGGCGCC	CASSPDRKNIQYF	2	7.435047886355293E-5	39	TCRBV12	TCRBV12	unresolved			TCRBV12-03,TCRBV12-04		TCRBD01-01*01	TCRBD01	TCRBD01-01	01				TCRBJ02-04*01	TCRBJ02	TCRBJ02-04	01				6	4	2	4	0	4	42	53	57	-1	63	2	In	VDJ
AGTGCCCATCCTGAAGACAGCAGCTTCTACATCTGCAGTGCTAGAGATCTCAAACTAGCGGGAGGCAATGAGCAGTTCTTCGGGCCA	CSARDLKLAGGNEQFF	2	8.054635210218234E-5	48	TCRBV20	TCRBV20	unresolved			TCRBV20-01,TCRBV20-or09_02		TCRBD02-01*02	TCRBD02	TCRBD02-01	02				TCRBJ02-01*01	TCRBJ02	TCRBJ02-01	01				0	6	3	1	0	6	33	47	53	-1	65	2	In	VDJ
AGCACCTTGGAGCTGGGGGACTCGGCCCTTTATCTTTGCGCCAGCAGCTTGCAGGGACAGGGGGCGGATGGCTACACCTTCGGTTCG	CASSLQGQGADGYTF	1	4.9566985909035285E-5	45	TCRBV05-01*01	TCRBV05	TCRBV05-01	01				TCRBD01-01*01	TCRBD01	TCRBD01-01	01				TCRBJ01-02*01	TCRBJ01	TCRBJ01-02	01				1	2	0	0	2	6	36	51	53	65	67	1	In	VDJ
AGCCCTCAGAACCCAGGGACTCAGCTGTGTACTTCTGTGCCAGCAGTTCCCGGTAGGGGGAGCTCCTACGAGCAGTACTTCGGGCCG		1	6.505666900560881E-5	46	TCRBV12	TCRBV12	unresolved			TCRBV12-03,TCRBV12-04		TCRBD01-01*01	TCRBD01	TCRBD01-01	01				TCRBJ02-07*01	TCRBJ02	TCRBJ02-07	01				4	6	5	1	2	0	35	48	54	60	62	1	Out	VDJ
CCCAGCCCCAACCAGACCTCTCTGTACTTCTGTGCCAGCAGTTCGCACCTATGGTCAAAGGACACCGGGGAGCTGTTTTTTGGAGAA	CASSSHLWSKDTGELFF	3	1.2236849646293086E-4	51	TCRBV27-01*01	TCRBV27	TCRBV27-01	01						unresolved		TCRBD01,TCRBD02	TCRBD01-01,TCRBD02-01		TCRBJ02-02*01	TCRBJ02	TCRBJ02-02	01				4	15	5	4	0	3	30	43	58	-1	61	3	In	VDJ
TGAACTAAACCTGAGCTCTCTGGAGCTGGGGGACTCAGCTTTGTATTTCTGTGCCAGCGGGGTTCCTACGAGCAGTACTTCGGGCCG		1	4.9566985909035285E-5	32	TCRBV09-01	TCRBV09	TCRBV09-01				01,02			unresolved		TCRBD01,TCRBD02	TCRBD01-01,TCRBD02-01		TCRBJ02-07*01	TCRBJ02	TCRBJ02-07	01				7	0	6	2	1	1	49	-1	58	62	63	1	Out	VDJ
ATCCAGCCCTCAGAACCCAGGGACTCAGCTGTGTACTTCTGTGCCAGCAGTCCCACTAGGGATGGCTATGGCTACACCTTCGGTTCG	CASSPTRDGYGYTF	1	6.350770069595146E-5	42	TCRBV12	TCRBV12	unresolved			TCRBV12-03,TCRBV12-04		TCRBD02-01	TCRBD02	TCRBD02-01				01,02	TCRBJ01-02*01	TCRBJ01	TCRBJ01-02	01				5	3	3	8	6	4	39	51	54	59	65	1	In	VDJ
AGTCGGCTGCTCCCTCCCAAACATCTGTGTACTTCTGTGCCAGCAGTTACTCTTGGGGGAAGCAATCAGCCCCAGCATTTTGGTGAT		1	6.970357393458087E-5	46	TCRBV06	TCRBV06	unresolved			TCRBV06-02,TCRBV06-03				unresolved		TCRBD01,TCRBD02	TCRBD01-01,TCRBD02-01		TCRBJ01-05*01	TCRBJ01	TCRBJ01-05	01				0	2	6	1	1	1	35	52	54	59	60	1	Out	VDJ
AATGTGAACGCCTTGGAGCTGGACGACTCGGCCCTGTATCTCTGTGCCACACGCCAGGGGTCTCTCTACGAGCAGTACTTCGGGCCG	CATRQGSLYEQYF	3	1.8277826053956763E-4	39	TCRBV05-04*01	TCRBV05	TCRBV05-04	01				TCRBD01-01*01	TCRBD01	TCRBD01-01	01				TCRBJ02-07*01	TCRBJ02	TCRBJ02-07	01				9	5	4	2	5	3	42	49	54	60	65	3	In	VDJ
CTGAGTTCTAAGAAGCTCCTCCTCAGTGACTCTGGCTTCTATCTCTGTGCCTGGAGTGATGGCTACACTGAAGCTTTCTTTGGACAA	CAWSDGYTEAFF	1	2.788142957383235E-5	36	TCRBV30-01*02	TCRBV30	TCRBV30-01	02				TCRBD01-01*01	TCRBD01	TCRBD01-01	01				TCRBJ01-01*01	TCRBJ01	TCRBJ01-01	01				1	2	9	0	1	3	45	58	60	63	64	1	In	VDJ
GGTGACTCTGCTGTGTATTTCTGTGCCAGCAGCCAAGAGTCTCAGGGGGCAAGGAGTTTAAGAGAGGTGACCCAGTACTTCGGGCCA	CASSQESQGARSLREVTQYF	1	6.970357393458087E-5	60	TCRBV03	TCRBV03	unresolved			TCRBV03-01,TCRBV03-02		TCRBD01-01*01	TCRBD01	TCRBD01-01	01				TCRBJ02-05*01	TCRBJ02	TCRBJ02-05	01				0	4	4	0	18	7	21	38	42	50	68	1	In	VDJ
CTGGAGTCCGCCAGCACCAACCAGACATCTATGTACCTCTGTGCCAGCGGAGGACAGGGCGGGTGGTATGGCTACACCTTCGGTTCG	CASGGQGGWYGYTF	3	1.0068294012772793E-4	42	TCRBV28-01*01	TCRBV28	TCRBV28-01	01				TCRBD01-01*01	TCRBD01	TCRBD01-01	01				TCRBJ01-02*01	TCRBJ01	TCRBJ01-02	01				8	3	1	3	7	5	39	48	51	59	66	3	In	VDJ
TGGAGTCGGCTGCTCCCTCCCAGACATCTGTGTACTTCTGTGCCAGTCCCACCTTAGGACTAGGCCTACGAGCAGTACTTCGGGCCG		1	6.350770069595146E-5	43	TCRBV06-01*01	TCRBV06	TCRBV06-01	01				TCRBD02-01	TCRBD02	TCRBD02-01				01,02	TCRBJ02-07*01	TCRBJ02	TCRBJ02-07	01				9	10	1	8	1	2	38	46	56	63	64	1	Out	VDJ
AATGTGAGCACCTTGGAGCTGGGGGACTCGGCCCTTTATCTTTGCGCCAGCAGCTTGGAACAGCCATATGGCTACACCTTCGGTTCG	CASSLEQPYGYTF	1	4.9566985909035285E-5	39	TCRBV05-01*01	TCRBV05	TCRBV05-01	01				TCRBD01-01*01	TCRBD01	TCRBD01-01	01				TCRBJ01-02*01	TCRBJ01	TCRBJ01-02	01				0	1	3	5	3	5	42	58	59	63	66	1	In	VDJ
AGTCAGCTGCTCCCTCCCAGACATCTGTGTACTTCTGTGCCAGCAGTCCGGGACTAGCGGGAGTTGAATGAGCAGTTCTTCGGGCCA		1	6.815460562492351E-5	46	TCRBV06	TCRBV06	unresolved			TCRBV06-01,TCRBV06-09		TCRBD02-01*02	TCRBD02	TCRBD02-01	02				TCRBJ02-01*01	TCRBJ02	TCRBJ02-01	01				5	2	0	2	3	7	35	47	49	63	66	1	Out	VDJ
GCCTTGGAGCTGGACGACTCGGCCCTGTATCTCTGTGCCAGCAGCTTGGGAGGGACTAGAGCCTACAATGAGCAGTTCTTCGGGCCA	CASSLGGTRAYNEQFF	3	9.138913026978381E-5	48	TCRBV05-04*01	TCRBV05	TCRBV05-04	01				TCRBD02-01	TCRBD02	TCRBD02-01				01,02	TCRBJ02-01*01	TCRBJ02	TCRBJ02-01	01				0	2	0	8	2	2	33	49	51	59	61	3	In	VDJ
AAGAAGCTCCTTCTCAGTGACTCTGGCTTCTATCTCTGTGCCTGGAGTGTACAGGGTAGTAGCAATCAGCCCCAGCATTTTGGTGAT	CAWSVQGSSNQPQHF	1	2.6332461264174996E-5	45	TCRBV30-01*01	TCRBV30	TCRBV30-01	01				TCRBD01-01*01	TCRBD01	TCRBD01-01	01				TCRBJ01-05*01	TCRBJ01	TCRBJ01-05	01				0	0	3	3	3	0	36	-1	50	56	59	1	In	VDJ
AGGCTGGAGTCGGCTGCTCCCTCCCAGACATCTGTGTACTTCTGTGCCAGCTCGCTCCTTTGGGCAGATACGCAGTATTTTGGCCCA	CASSLLWADTQYF	1	6.970357393458087E-5	39	TCRBV06-01*01	TCRBV06	TCRBV06-01	01						unresolved		TCRBD01,TCRBD02	TCRBD01-01,TCRBD02-01		TCRBJ02-03*01	TCRBJ02	TCRBJ02-03	01				8	10	0	9	0	4	42	51	61	-1	64	1	In	VDJ
GTGAGCAACATGAGCCCTGAAGACAGCAGCATATATCTCTGCAGCGTGGGACAGGGGGGACAGTACAATGAGCAGTTCTTCGGGCCA	CSVGQGGQYNEQFF	1	3.5626271122119114E-5	42	TCRBV29-01*01	TCRBV29	TCRBV29-01	01				TCRBD01-01*01	TCRBD01	TCRBD01-01	01				TCRBJ02-01*01	TCRBJ02	TCRBJ02-01	01				6	0	0	1	5	4	39	-1	47	58	63	1	In	VDJ
ATCCAGCGCACACAGCAGGAGGACTCGGCCGTGTATCTCTGTGCCAGCAGCTCAACAGACCCATCCTACGAGCAGTACTTCGGGCCG	CASSSTDPSYEQYF	2	8.054635210218234E-5	42	TCRBV07-02*01	TCRBV07	TCRBV07-02	01				TCRBD01-01*01	TCRBD01	TCRBD01-01	01				TCRBJ02-07*01	TCRBJ02	TCRBJ02-07	01				4	2	3	5	5	1	39	52	54	58	63	2	In	VDJ
GAGCACCTTGGAGCTGGGGGACTCGGCCCTTTATCTTTGCGCCAGCAGCTGAAGCGGGAAATCGGTTACGAGCAGTACTTCGGGCCG		1	5.111595421869264E-5	44	TCRBV05-01*01	TCRBV05	TCRBV05-01	01				TCRBD02-01*02	TCRBD02	TCRBD02-01	02				TCRBJ02-07*01	TCRBJ02	TCRBJ02-07	01				3	2	6	3	7	4	37	50	52	59	66	1	Out	VDJ
CAAAAACTCATCCTGTACCTTGGAGATCCAGTCCACGGAGTCAGGGGACACAGCACTGTATTTCTGTGCTTCCCGTTTTTTGGAGAA		4	1.6109270420436468E-4	17	TCRBV21-01*01	TCRBV21	TCRBV21-01	01						unresolved					TCRBJ02-02*01	TCRBJ02	TCRBJ02-02	01				12	0	0	0	5	16	64	-1	-1	69	74	4	Out	VJ
TTCATCCTGAGTTCTAAGAAGCTCCTTCTCAGTGACTCTGGCTTCTATCTCTGTGCCTGGGCAGGGGCTGAAGCTTTCTTTGGACAA	CAWAGAEAFF	1	2.788142957383235E-5	30	TCRBV30-01*01	TCRBV30	TCRBV30-01	01				TCRBD01-01*01	TCRBD01	TCRBD01-01	01				TCRBJ01-01*01	TCRBJ01	TCRBJ01-01	01				5	1	4	2	0	6	51	60	61	-1	67	1	In	VDJ
ACAGTGACCAGTGCCCATCCTGAAGACAGCAGCTTCTACATCTGCAGTGCTAGATGGGGTTCTGGAAACACCATATATTTTGGAGAG	CSARWGSGNTIYF	3	1.2236849646293086E-4	39	TCRBV20	TCRBV20	unresolved			TCRBV20-01,TCRBV20-or09_02				unresolved		TCRBD01,TCRBD02	TCRBD01-01,TCRBD02-01		TCRBJ01-03*01	TCRBJ01	TCRBJ01-03	01				2	1	6	2	1	1	42	54	55	59	60	3	In	VDJ
AAGATCCAGCCTGCAGAGCTTGGGGACTCGGCCATGTATCTCTGTGCCAGCAGCAGGGGAACTAATGAAAAACTGTTTTTTGGCAGT	CASSRGTNEKLFF	2	8.51932570311544E-5	39	TCRBV11-01*01	TCRBV11	TCRBV11-01	01				TCRBD01-01*01	TCRBD01	TCRBD01-01	01				TCRBJ01-04*01	TCRBJ01	TCRBJ01-04	01				5	0	5	2	0	1	42	-1	54	-1	59	2	In	VDJ
CAGGCTGCTGTCGGCTGCTCCCTCCCAGACATCTGTGTACTTCTGTGCCAGCAGTGTACTAGGCCTCTCGAGCAGTACTTCGGGCCG		1	5.111595421869264E-5	38	TCRBV06-05*01	TCRBV06	TCRBV06-05	01				TCRBD02-01	TCRBD02	TCRBD02-01				01,02	TCRBJ02-07*01	TCRBJ02	TCRBJ02-07	01				5	2	3	8	6	6	43	55	57	62	68	1	Out	VDJ
GTGAGCACCTTGGAGCTGGGGGACTCGGCCCTTTATCTTTGCGCCAGCAGCTTGGATCAGGGAAGCCAGCCCCAGCATTTTGGTGAT	CASSLDQGSQPQHF	2	1.2391746477258823E-4	42	TCRBV05-01*01	TCRBV05	TCRBV05-01	01				TCRBD01-01*01	TCRBD01	TCRBD01-01	01				TCRBJ01-05*01	TCRBJ01	TCRBJ01-05	01				0	2	4	3	4	7	39	55	57	62	66	2	In	VDJ
GAGTCTGCCATCCCCAACCAGACAGCTCTTTACTTCTGTGCCTCCGGACTAGCGGGAGTGGCTAAAAACATTCAGTACTTCGGCGCC	CASGLAGVAKNIQYF	1	6.660563731526617E-5	45	TCRBV24	TCRBV24	unresolved			TCRBV24-01,TCRBV24-or09_02		TCRBD02-01*02	TCRBD02	TCRBD02-01	02				TCRBJ02-04*01	TCRBJ02	TCRBJ02-04	01				12	3	1	2	5	4	36	42	45	58	63	1	In	VDJ
GAGTCTGCCATCCCCAACCAGACAGCTCTTTACTTCTGTGCCACCAGTGTCGGGGACAGGGCCTACAATGAGCAGTTCTTCGGGCCA	CATSVGDRAYNEQFF	1	6.660563731526617E-5	45	TCRBV24	TCRBV24	unresolved			TCRBV24-01,TCRBV24-or09_02		TCRBD01-01*01	TCRBD01	TCRBD01-01	01				TCRBJ02-01*01	TCRBJ02	TCRBJ02-01	01				5	3	0	3	0	2	36	49	52	-1	61	1	In	VDJ
TCTAAGAAGCTCCTTCTCAGTGACTCTGGCTTCTATCTCTGTGCCTGGAGTTGGAGCGGGAGGCCGGGGGCGCAGTTCTTCGGGCCA	CAWSWSGRPGAQFF	1	2.9430397883489703E-5	42	TCRBV30-01*01	TCRBV30	TCRBV30-01	01				TCRBD02-01*02	TCRBD02	TCRBD02-01	02				TCRBJ02-01*01	TCRBJ02	TCRBJ02-01	01				2	3	6	1	8	12	39	51	54	63	71	1	In	VDJ
ATCCAGCCCTCAGAACCCAGGGACTCAGCTGTGTACTTCTGTGCCAGCAGTTCCGTGGGGGGGCGCTATGGCTACACCTTCGGTTCG	CASSSVGGRYGYTF	1	6.350770069595146E-5	42	TCRBV12	TCRBV12	unresolved			TCRBV12-03,TCRBV12-04		TCRBD02-01*01	TCRBD02	TCRBD02-01	01				TCRBJ01-02*01	TCRBJ01	TCRBJ01-02	01				4	4	9	0	2	4	39	52	56	63	65	1	In	VDJ
AAGATCCAGCCTGCAAAGCTTGAGGACTCGGCCGTGTATCTCTGTGCCAGCAGCAGCCGGGCCTCGCGTGAGCAGTTCTTCGGGCCA	CASSSRASREQFF	3	1.146236549146441E-4	39	TCRBV11-02*02	TCRBV11	TCRBV11-02	02						unresolved		TCRBD01,TCRBD02	TCRBD01-01,TCRBD02-01		TCRBJ02-01*01	TCRBJ02	TCRBJ02-01	01				5	4	8	0	6	9	42	54	58	62	68	3	In	VDJ
ATCTTCACATCAATTCCCTGGAGCTTGGTGACTCTGCTGTGTATTTCTGTGCCAGCAGCCAAGATGGACGAGCAGTACGTCGGGCCG		2	7.744841548286764E-5	34	TCRBV03	TCRBV03	unresolved			TCRBV03-01,TCRBV03-02				unresolved		TCRBD01,TCRBD02	TCRBD01-01,TCRBD02-01		TCRBJ02-07*01	TCRBJ02	TCRBJ02-07	01				0	1	1	7	10	17	47	64	65	69	79	2	Out	VDJ
CTGTCGGCTGCTCCCTCCCAGACATCTGTGTACTTCTGTGCCAGCAGTTCAACCTCCGGGACATTCAATGAGCAGTTCTTCGGGCCA	CASSSTSGTFNEQFF	1	5.731182745732205E-5	45	TCRBV06-05*01	TCRBV06	TCRBV06-05	01				TCRBD01-01*01	TCRBD01	TCRBD01-01	01				TCRBJ02-01*01	TCRBJ02	TCRBJ02-01	01				4	8	0	6	2	6	36	49	57	63	65	1	In	VDJ
AACATGAGCCCTGAAGACAGCAGCATATATCTCTGCAGCGTTCCCGGGGAGGGACAGCTCCTCGGAGAGACCCAGTACTTCGGGCCA	CSVPGEGQLLGETQYF	2	3.872420774143382E-5	48	TCRBV29-01*01	TCRBV29	TCRBV29-01	01						unresolved		TCRBD01,TCRBD02	TCRBD01-01,TCRBD02-01		TCRBJ02-05*01	TCRBJ02	TCRBJ02-05	01				5	8	0	5	8	4	33	42	50	57	65	2	In	VDJ
GAGCTGGGGGACTCAGCTTTGTATTTCTGTGCCAGCAGCCGTAGGTCGCAGGGAATGAGTTACACAGATACGCAGTATTTTGGCCCA	CASSRRSQGMSYTDTQYF	1	5.421389083800734E-5	54	TCRBV09-01	TCRBV09	TCRBV09-01				01,02	TCRBD01-01*01	TCRBD01	TCRBD01-01	01				TCRBJ02-03*01	TCRBJ02	TCRBJ02-03	01				4	9	4	3	9	2	27	39	48	53	62	1	In	VDJ
GTGAGCACCTTGGAGCTGGGGGACTCGGCCCTTTATCTTTGCGCCAGCAGCTTAACTAGCGGGAGTAATGAGCAGTTCTTCGGGCCA	CASSLTSGSNEQFF	2	1.3011333801121763E-4	42	TCRBV05-01*01	TCRBV05	TCRBV05-01	01				TCRBD02-01*02	TCRBD02	TCRBD02-01	02				TCRBJ02-01*01	TCRBJ02	TCRBJ02-01	01				2	1	3	2	1	7	39	53	54	65	66	2	In	VDJ
CTGGGGTTGGAGTCGGCTGCTCCCTCCCAAACATCTGTGTACTTCTGTGCCAGCAGTTTTGGAGGCAATGAGCAGTTCTTCGGGCCA	CASSFGGNEQFF	2	7.744841548286764E-5	36	TCRBV06	TCRBV06	unresolved			TCRBV06-02,TCRBV06-03		TCRBD02-01*02	TCRBD02	TCRBD02-01	02				TCRBJ02-01*01	TCRBJ02	TCRBJ02-01	01				4	2	10	1	0	6	45	58	60	-1	65	2	In	VDJ
TTCCCCCTCACGTTGGCGTCTGCTGTACCCTCTCAGACATCTGTGTACTTCTGTGCCAGCCATCAAGAGACCCAGTACTTCGGGCCA	CASHQETQYF	2	9.913397181807057E-5	30	TCRBV06-04	TCRBV06	TCRBV06-04				01,02	TCRBD01-01*01	TCRBD01	TCRBD01-01	01				TCRBJ02-05*01	TCRBJ02	TCRBJ02-05	01				8	0	4	6	1	2	51	-1	60	62	63	2	In	VDJ
AGTTCTAAGAAGCTCCTCCTCAGTGACTCTGGCTTCTATCTCTGTGCCTGGAGTGGGACAGGGATAACTGAAGCTTTCTTTGGACAA	CAWSGTGITEAFF	1	2.788142957383235E-5	39	TCRBV30-01*02	TCRBV30	TCRBV30-01	02				TCRBD01-01*01	TCRBD01	TCRBD01-01	01				TCRBJ01-01*01	TCRBJ01	TCRBJ01-01	01				1	0	1	3	3	5	42	-1	55	63	66	1	In	VDJ
CTGTCGGCTGCTCCCTCCCAGACATCTGTGTACTTCTGTGCCAGCAGTTACTCGTTAGGGGTGACCGGGGAGCTGTTTTTTGGAGAA	CASSYSLGVTGELFF	1	6.0409764076636756E-5	45	TCRBV06-05*01	TCRBV06	TCRBV06-05	01				TCRBD01-01*01	TCRBD01	TCRBD01-01	01				TCRBJ02-02*01	TCRBJ02	TCRBJ02-02	01				0	3	5	2	2	5	36	53	56	61	63	1	In	VDJ
TCCAGCGCACACAGCAGGAGGACTCGGCCGTGTATCTCTGTGCCAGCAGCTTAGCGCGACAGGGACTACGAGCAGTACGTCGGGCCG		3	1.5179889434642057E-4	43	TCRBV07-02*01	TCRBV07	TCRBV07-02	01						unresolved		TCRBD01,TCRBD02	TCRBD01-01,TCRBD02-01		TCRBJ02-07*01	TCRBJ02	TCRBJ02-07	01				0	2	2	3	15	17	38	55	57	64	79	3	Out	VDJ
ACTGTGAGCAACATGAGCCCTGAAGACAGCAGCATATATCTCTGCAGCGTCAAAGCAGACACCTACAATGAGCAGTTCTTCGGGCCA	CSVKADTYNEQFF	1	3.5626271122119114E-5	39	TCRBV29-01*01	TCRBV29	TCRBV29-01	01				TCRBD01-01*01	TCRBD01	TCRBD01-01	01				TCRBJ02-01*01	TCRBJ02	TCRBJ02-01	01				6	7	2	6	0	2	42	50	57	-1	61	1	In	VDJ
CAGCGCACACAGCAGGAGGACTCGGCCGTGTATCTCTGTGCCAGCAGCTCCCCGGACTTGCTTAACTATGGCTACACCTTCGGTTCG	CASSSPDLLNYGYTF	2	7.744841548286764E-5	45	TCRBV07-02*01	TCRBV07	TCRBV07-02	01				TCRBD02-01	TCRBD02	TCRBD02-01				01,02	TCRBJ01-02*01	TCRBJ01	TCRBJ01-02	01				4	4	1	10	4	1	36	49	53	58	62	2	In	VDJ
CACCCTGCAGCCAGAAGACTCGGCCCTGTATCTCTGCGCCAGCAGCCAAGCCTCGGGCCTTCATCTTACGAGCAGTACTTCGGGCCG		1	6.195873238629411E-5	47	TCRBV04-03*01	TCRBV04	TCRBV04-03	01						unresolved		TCRBD01,TCRBD02	TCRBD01-01,TCRBD02-01		TCRBJ02-07*01	TCRBJ02	TCRBJ02-07	01				1	4	8	0	8	4	34	50	54	58	66	1	Out	VDJ
CCCTCCCAAACATCTGTGTACTTCTGTGCCAGCAGTTACTCGAGATATCGGGCACAGGAGAGCAATCAGCCCCAGCATTTTGGTGAT	CASSYSRYRAQESNQPQHF	1	6.970357393458087E-5	57	TCRBV06	TCRBV06	unresolved			TCRBV06-02,TCRBV06-03		TCRBD01-01*01	TCRBD01	TCRBD01-01	01				TCRBJ01-05*01	TCRBJ01	TCRBJ01-05	01				0	12	3	4	2	1	24	41	53	58	60	1	In	VDJ
ATCAATTCCCTGGAGCTTGGTGACTCTGCTGTGTATTTCTGTGCCAGCAGCCAAGACGGGCTCGGGGAGACCCAGTACTTCGGGCCA	CASSQDGLGETQYF	2	9.138913026978381E-5	42	TCRBV03	TCRBV03	unresolved			TCRBV03-01,TCRBV03-02				unresolved		TCRBD01,TCRBD02	TCRBD01-01,TCRBD02-01		TCRBJ02-05*01	TCRBJ02	TCRBJ02-05	01				0	1	8	0	5	5	39	56	57	61	66	2	In	VDJ
GAGTCTGCCATCCCCAACCAGACAGCTCTTTACTTCTGTGCCACCAGTGATATTTCTCCCGGGGCCAATGAGCAGTTCTTCGGGCCA	CATSDISPGANEQFF	1	6.660563731526617E-5	45	TCRBV24	TCRBV24	unresolved			TCRBV24-01,TCRBV24-or09_02				unresolved		TCRBD01,TCRBD02	TCRBD01-01,TCRBD02-01		TCRBJ02-01*01	TCRBJ02	TCRBJ02-01	01				3	9	7	0	0	6	36	51	60	-1	65	1	In	VDJ
TTGGAGATCCAGCGCACAGAGCAGGGGGACTCGGCCATGTATCTCTGTGCCAGCAGCCTGGACGGACGAAAGGCTTTCTTTGGACAA	CASSLDGRKAFF	2	9.293809857944117E-5	36	TCRBV07-09	TCRBV07	TCRBV07-09				01,03			unresolved		TCRBD01,TCRBD02	TCRBD01-01,TCRBD02-01		TCRBJ01-01*01	TCRBJ01	TCRBJ01-01	01				5	2	1	7	9	11	45	57	59	63	72	2	In	VDJ
CTGACAGTGACCAGTGCCCATCCTGAAGACAGCAGCTTCTACATCTGCAGTGCTAGGGGACAAGGCAATGAGCAGTTCTTCGGGCCA	CSARGQGNEQFF	1	6.0409764076636756E-5	36	TCRBV20	TCRBV20	unresolved			TCRBV20-01,TCRBV20-or09_02		TCRBD01-01*01	TCRBD01	TCRBD01-01	01				TCRBJ02-01*01	TCRBJ02	TCRBJ02-01	01				3	0	0	6	3	6	45	-1	56	62	65	1	In	VDJ
TCCGCCAGCACCAACCAGACATCTATGTACCTCTGTGCCAGCAGCGTTGGCGTGGGACTAGCGGACTACGAGCAGTACGTCGGGCCG	CASSVGVGLADYEQYV	3	1.146236549146441E-4	48	TCRBV28-01*01	TCRBV28	TCRBV28-01	01				TCRBD02-01	TCRBD02	TCRBD02-01				01,02	TCRBJ02-07*01	TCRBJ02	TCRBJ02-07	01				6	9	0	5	15	17	33	44	53	64	79	3	In	VDJ
TCCCTCCCAAACATCTGTGTACTTCTGTGCCAGCAGTCTACCGCAATCTAGCGGCCCTATCACTACAATGAGCAGTTCTTCGGGCCA		2	7.744841548286764E-5	56	TCRBV06	TCRBV06	unresolved			TCRBV06-02,TCRBV06-03		TCRBD02-01	TCRBD02	TCRBD02-01				01,02	TCRBJ02-01*01	TCRBJ02	TCRBJ02-01	01				5	10	4	5	8	3	25	37	47	54	62	2	Out	VDJ
ACTGTGAGCAACATGAGCCCTGAAGACAGCAGCATATATCTCTGCAGCTTATCCTTAAGGGACGGAGATACGCAGTATTTTGGCCCA	CSLSLRDGDTQYF	1	3.407730281246176E-5	39	TCRBV29-01*01	TCRBV29	TCRBV29-01	01						unresolved		TCRBD01,TCRBD02	TCRBD01-01,TCRBD02-01		TCRBJ02-03*01	TCRBJ02	TCRBJ02-03	01				8	10	0	7	2	5	42	48	58	63	65	1	In	VDJ
GAGTTGGCTGCTCCCTCCCAGACATCTGTGTACTTCTGTGCCAGCAGTTACAGTCGGGAGTCGGGACACGAGCAGTACGTCGGGCCG	CASSYSRESGHEQYV	2	7.589944717321028E-5	45	TCRBV06-06	TCRBV06	TCRBV06-06				01,02			unresolved		TCRBD01,TCRBD02	TCRBD01-01,TCRBD02-01		TCRBJ02-07*01	TCRBJ02	TCRBJ02-07	01				2	11	0	6	11	17	36	51	62	68	79	2	In	VDJ
CTGGAGTCGGCTGCTCCCTCCCAGACATCTGTGTACTTCTGTGCCAGCAGTGAAAGTGCAGGGGGTCGGGGCTACACCTTCGGTTCG	CASSESAGGRGYTF	1	6.0409764076636756E-5	42	TCRBV06-01*01	TCRBV06	TCRBV06-01	01				TCRBD01-01*01	TCRBD01	TCRBD01-01	01				TCRBJ01-02*01	TCRBJ01	TCRBJ01-02	01				2	4	4	1	4	8	39	54	58	65	69	1	In	VDJ
AGCACCTTGGAGCTGGGGGACTCGGCCCTTTATCTTTGCGCCAGCAGCTTGGGGACTAGCGGGACTAACGAGCAGTACTTCGGGCCG	CASSLGTSGTNEQYF	1	5.111595421869264E-5	45	TCRBV05-01*01	TCRBV05	TCRBV05-01	01				TCRBD02-01*02	TCRBD02	TCRBD02-01	02				TCRBJ02-07*01	TCRBJ02	TCRBJ02-07	01				0	0	1	3	3	5	36	-1	52	64	67	1	In	VDJ
GAGTCTGCCATCCCCAACCAGACAGCTCTTTACTTCTGTGCCACCAGTGATTTAGGCAGGGGGGGGGAGACCCAGTACTTCGGGCCA	CATSDLGRGGETQYF	2	8.054635210218234E-5	45	TCRBV24	TCRBV24	unresolved			TCRBV24-01,TCRBV24-or09_02				unresolved		TCRBD01,TCRBD02	TCRBD01-01,TCRBD02-01		TCRBJ02-05*01	TCRBJ02	TCRBJ02-05	01				1	3	4	1	3	5	36	53	56	63	66	2	In	VDJ
TCCACAAAGCTGGAGGACTCAGCCATGTACTTCTGTGCCAGCAGTGAAGATGTTGCGGGAGCTAGGTACGAGCAGTACTTCGGGCCG	CASSEDVAGARYEQYF	2	8.51932570311544E-5	48	TCRBV02-01*01	TCRBV02	TCRBV02-01	01				TCRBD02-01*02	TCRBD02	TCRBD02-01	02				TCRBJ02-07*01	TCRBJ02	TCRBJ02-07	01				1	5	7	2	5	4	33	49	54	61	66	2	In	VDJ
AATGTGAGCACCTTGGAGCTGGGGGACTCGGCCCTTTATCTTTGCGCCAGCAGCTTGCCGGGTCTCTACGAGCAGTACTTCGGGCCG	CASSLPGLYEQYF	1	5.111595421869264E-5	39	TCRBV05-01*01	TCRBV05	TCRBV05-01	01				TCRBD02-01	TCRBD02	TCRBD02-01				01,02	TCRBJ02-07*01	TCRBJ02	TCRBJ02-07	01				1	1	8	4	3	3	42	57	58	62	65	1	In	VDJ
TTGGAGCTGGGGGACTCGGCCCTTTATCTTTGCGCCAGCAGCTCGACCCCCGCGGACGGTTTCACAGATACGCAGTATTTTGGCCCA	CASSSTPADGFTDTQYF	1	5.57628591476647E-5	51	TCRBV05-01*01	TCRBV05	TCRBV05-01	01						unresolved		TCRBD01,TCRBD02	TCRBD01-01,TCRBD02-01		TCRBJ02-03*01	TCRBJ02	TCRBJ02-03	01				3	10	1	7	5	2	30	43	53	57	62	1	In	VDJ
CTAGAGTCTGCCATCCCCAACCAGACAGCTCTTTACTTCTGTGCCACCAGTGATCCCGGGAACACCGGGGAGCTGTTTTTTGGAGAA	CATSDPGNTGELFF	1	6.815460562492351E-5	42	TCRBV24	TCRBV24	unresolved			TCRBV24-01,TCRBV24-or09_02		TCRBD02-01	TCRBD02	TCRBD02-01				01,02	TCRBJ02-02*01	TCRBJ02	TCRBJ02-02	01				3	2	8	5	0	1	39	54	56	-1	59	1	In	VDJ
GGGTTGGAGTCGGCTGCTCCCTCCCAAACATCTGTGTACTTCTGTGCCAGCAGCGTCACAGGGGGGGATGGCTACACCTTCGGTTCG	CASSVTGGDGYTF	1	6.505666900560881E-5	39	TCRBV06	TCRBV06	unresolved			TCRBV06-02,TCRBV06-03		TCRBD01-01*01	TCRBD01	TCRBD01-01	01				TCRBJ01-02*01	TCRBJ01	TCRBJ01-02	01				6	4	3	1	2	6	42	53	57	65	67	1	In	VDJ
CTGAAGGTGCAGCCTGCAGAACTGGAGGATTCTGGAGTTTATTTCTGTGCCAGCCGGACTCGACTCGGGGAGCTGTTTTTTGGAGAA	CASRTRLGELFF	3	1.0842778167601468E-4	36	TCRBV14-01*01	TCRBV14	TCRBV14-01	01				TCRBD02-01	TCRBD02	TCRBD02-01				01,02	TCRBJ02-02*01	TCRBJ02	TCRBJ02-02	01				8	1	1	10	5	7	45	54	55	60	65	3	In	VDJ
GTGAACGCCTTGGAGCTGGACGACTCGGCCCTGTATCTCTGTGCCAGCAGCTTGGGCGGGAGCAATCAGCCCCAGCATTTTGGTGAT	CASSLGGSNQPQHF	6	2.9120604221558234E-4	42	TCRBV05-04*01	TCRBV05	TCRBV05-04	01				TCRBD02-01	TCRBD02	TCRBD02-01				01,02	TCRBJ01-05*01	TCRBJ01	TCRBJ01-05	01				0	0	7	4	0	1	39	-1	55	-1	60	6	In	VDJ
AGTTCTAAGAAGCTCCTCCTCAGTGACTCTGGCTTCTATCTCTGTGCCTGGGGGACAGGGGGCTTCCAGCCCCAGCATTTTGGTGAT	CAWGTGGFQPQHF	1	2.6332461264174996E-5	39	TCRBV30-01*02	TCRBV30	TCRBV30-01	02				TCRBD01-01*01	TCRBD01	TCRBD01-01	01				TCRBJ01-05*01	TCRBJ01	TCRBJ01-05	01				5	0	0	0	3	7	42	-1	51	63	66	1	In	VDJ
ACAGTGACCAGTGCCCATCCTGAAGACAGCAGCTTCTACATCTGCAGTGCATGGGACGGAGACCTACGAGAGCAGTACTTCGGGCCG	CSAWDGDLREQYF	1	5.266492252834999E-5	39	TCRBV20	TCRBV20	unresolved			TCRBV20-01,TCRBV20-or09_02				unresolved		TCRBD01,TCRBD02	TCRBD01-01,TCRBD02-01		TCRBJ02-07*01	TCRBJ02	TCRBJ02-07	01				6	2	0	7	12	7	42	50	52	57	69	1	In	VDJ
ACCAGCTCCCAGACATCTGTGTACTTCTGTGCCACCCTTGGGATGCTAGCGGGCCTGACGCAGTACAATGAGCAGTTCTTCGGGCCA	CATLGMLAGLTQYNEQFF	2	1.0532984505669998E-4	54	TCRBV10-03*01	TCRBV10	TCRBV10-03	01				TCRBD02-01	TCRBD02	TCRBD02-01				01,02	TCRBJ02-01*01	TCRBJ02	TCRBJ02-01	01				10	11	4	4	10	4	27	34	45	53	63	2	In	VDJ
CGGTCCACAAAGCTGGAGGACTCAGCCATGTACTTCTGTGCCAGCGGAGACCTGGACAGGGGGTTCTACGAGCAGTACTTCGGGCCG	CASGDLDRGFYEQYF	2	7.435047886355293E-5	45	TCRBV02-01*01	TCRBV02	TCRBV02-01	01				TCRBD01-01*01	TCRBD01	TCRBD01-01	01				TCRBJ02-07*01	TCRBJ02	TCRBJ02-07	01				8	8	1	1	2	3	36	45	53	63	65	2	In	VDJ
CTCCTCAGTGACTCTGGCTTCTATCTCTGTGCCTGGAGGGGGCCGGAGGGAGTCTCCTCTAGCACAGATACGCAGTATTTTGGCCCA	CAWRGPEGVSSSTDTQYF	1	2.788142957383235E-5	54	TCRBV30-01*02	TCRBV30	TCRBV30-01	02				TCRBD02-01*02	TCRBD02	TCRBD02-01	02				TCRBJ02-03*01	TCRBJ02	TCRBJ02-03	01				3	6	10	0	10	0	27	38	44	50	60	1	In	VDJ
GCTCCTCCTCAGTGACTCTGGCTTCTATCTCTGTGCCTGGAGTCGGGGGACAGGGTACTTAACACCGGGGAGCTGTTTTTTGGAGAA		1	3.097936619314706E-5	50	TCRBV30-01*02	TCRBV30	TCRBV30-01	02				TCRBD01-01*01	TCRBD01	TCRBD01-01	01				TCRBJ02-02*01	TCRBJ02	TCRBJ02-02	01				2	3	0	3	5	2	31	43	46	55	60	1	Out	VDJ
GAGTCGCCCAGCCCCAACCAGACCTCTCTGTACTTCTGTGCCAGTCGTATAGCGGGAGGGCCCGTCCACGAGCAGTACTTCGGGCCG	CASRIAGGPVHEQYF	2	1.0223190843738528E-4	45	TCRBV27-01*01	TCRBV27	TCRBV27-01	01				TCRBD02-01*02	TCRBD02	TCRBD02-01	02				TCRBJ02-07*01	TCRBJ02	TCRBJ02-07	01				9	5	5	0	7	5	36	44	49	60	67	2	In	VDJ
AAGATCCAGCCTGCAGAGCTTGGGGACTCGGCCGTGTATCTCTGTGCCAGCAGCTCCGCTCCTAGTCAGCCCCAGCATTTTGGTGAT	CASSSAPSQPQHF	1	6.505666900560881E-5	39	TCRBV11-03*01	TCRBV11	TCRBV11-03	01				TCRBD02-01	TCRBD02	TCRBD02-01				01,02	TCRBJ01-05*01	TCRBJ01	TCRBJ01-05	01				4	6	4	8	0	6	42	55	61	-1	65	1	In	VDJ
GAGTCTGCCATCCCCAACCAGACAGCTCTTTACTTCTGTGCCACCAGTGGAAGTGAAGGCCAAGCGGGGGAGCTGTTTTTTGGAGAA	CATSGSEGQAGELFF	2	1.5024992603676323E-4	45	TCRBV24	TCRBV24	unresolved			TCRBV24-01,TCRBV24-or09_02		TCRBD02-01	TCRBD02	TCRBD02-01				01,02	TCRBJ02-02*01	TCRBJ02	TCRBJ02-02	01				5	13	6	6	0	8	36	49	62	-1	66	2	In	VDJ
TTGGAGTCGGCTGCTCCCTCCCAAACATCTGTGTACTTCTGTGCCAGCAGTTCAGCCGGGACGAGTGACGAGCAGTACGTCGGGCCG	CASSSAGTSDEQYV	1	6.660563731526617E-5	42	TCRBV06	TCRBV06	unresolved			TCRBV06-02,TCRBV06-03				unresolved		TCRBD01,TCRBD02	TCRBD01-01,TCRBD02-01		TCRBJ02-07*01	TCRBJ02	TCRBJ02-07	01				4	5	0	7	17	17	39	52	57	62	79	1	In	VDJ
GTGACCAGTGCCCATCCTGAAGACAGCAGCTTCTACATCTGCAGTGCTAAACACAGGGGGCGATCCTACGAGCAGTACTTCGGGCCG	CSAKHRGRSYEQYF	1	5.266492252834999E-5	42	TCRBV20	TCRBV20	unresolved			TCRBV20-01,TCRBV20-or09_02		TCRBD01-01*01	TCRBD01	TCRBD01-01	01				TCRBJ02-07*01	TCRBJ02	TCRBJ02-07	01				4	3	3	0	2	1	39	49	52	61	63	1	In	VDJ
ACCAGTGCCCATCCTGAAGACAGCAGCTTCTACATCTGCAGTGCCGACGACGCCGCCGGGACTAGAGGCGAGCAGTACTTCGGGCCG	CSADDAAGTRGEQYF	1	5.266492252834999E-5	45	TCRBV20	TCRBV20	unresolved			TCRBV20-01,TCRBV20-or09_02		TCRBD02-01	TCRBD02	TCRBD02-01				01,02	TCRBJ02-07*01	TCRBJ02	TCRBJ02-07	01				6	13	0	8	3	6	36	44	57	65	68	1	In	VDJ
GCTGCTGTCGGCTGCTCCCTCCCAGACATCTGTGTACTTCTGTGCCAGCAGGCAGGGGTCTCTGGAAACACCATATATTTTGGAGAG		1	7.125254224423823E-5	41	TCRBV06-05*01	TCRBV06	TCRBV06-05	01				TCRBD01-01*01	TCRBD01	TCRBD01-01	01				TCRBJ01-03*01	TCRBJ01	TCRBJ01-03	01				6	1	4	2	1	0	40	51	52	58	59	1	Out	VDJ
GCAACATGAGCCCTGAAGACAGCAGCATATATCTCTGCAGCTTGATCCGGGACAGGGAAGATGAACACTGAAGCTTTCTTTGGACAA		1	3.252833450280441E-5	46	TCRBV29-01*01	TCRBV29	TCRBV29-01	01				TCRBD01-01*01	TCRBD01	TCRBD01-01	01				TCRBJ01-01*01	TCRBJ01	TCRBJ01-01	01				8	7	0	3	4	0	35	41	48	57	61	1	Out	VDJ
AACGCCTTGTTGCTGGGGGACTCGGCCCTCTATCTCTGTGCCAGCAGCCAGATTGGACAGGGGAGCTATGGCTACACCTTCGGTTCG	CASSQIGQGSYGYTF	1	5.731182745732205E-5	45	TCRBV05-06*01	TCRBV05	TCRBV05-06	01				TCRBD01-01*01	TCRBD01	TCRBD01-01	01				TCRBJ01-02*01	TCRBJ01	TCRBJ01-02	01				4	6	1	2	2	4	36	48	54	63	65	1	In	VDJ
AAGCTCCTTCTCAGTGACTCTGGCTTCTATCTCTGTGCCTGGAGTGTAAGTCTTTTGGTAGGAAGGACTGAAGCTTTCTTTGGACAA	CAWSVSLLVGRTEAFF	1	2.788142957383235E-5	48	TCRBV30-01*01	TCRBV30	TCRBV30-01	01						unresolved		TCRBD01,TCRBD02	TCRBD01-01,TCRBD02-01		TCRBJ01-01*01	TCRBJ01	TCRBJ01-01	01				0	13	1	8	3	5	33	47	60	63	66	1	In	VDJ
GAGTCTGCCAGGCCCTCACATACCTCTCAGTACCTCTGTGCCAGCAGTGTCGGGTTGCAGATGAACACTGAAGCTTTCTTTGGACAA	CASSVGLQMNTEAFF	2	9.138913026978381E-5	45	TCRBV25-01*01	TCRBV25	TCRBV25-01	01				TCRBD02-01	TCRBD02	TCRBD02-01				01,02	TCRBJ01-01*01	TCRBJ01	TCRBJ01-01	01				4	1	8	4	7	0	36	49	50	54	61	2	In	VDJ
TCTGCCATCCCCAACCAGACAGCTCTTTACTTCTGTGCCACCAGTGATGCAGCGGGACAGAGTAACAATGAGCAGTTCTTCGGGCCA	CATSDAAGQSNNEQFF	1	6.505666900560881E-5	48	TCRBV24	TCRBV24	unresolved			TCRBV24-01,TCRBV24-or09_02				unresolved		TCRBD01,TCRBD02	TCRBD01-01,TCRBD02-01		TCRBJ02-01*01	TCRBJ02	TCRBJ02-01	01				3	5	0	5	4	5	33	48	53	60	64	1	In	VDJ
CTGAGCTCTCTGGAGCTGGGGGACTCAGCTTTGTATTTCTGTGCCAGCAGCCCTATGACAGGGGGCGATGGCTACACCTTCGGTTCG	CASSPMTGGDGYTF	1	4.6469049289720585E-5	42	TCRBV09-01	TCRBV09	TCRBV09-01				01,02	TCRBD01-01*01	TCRBD01	TCRBD01-01	01				TCRBJ01-02*01	TCRBJ01	TCRBJ01-02	01				4	5	2	0	1	6	39	51	56	66	67	1	In	VDJ
ACCAGTGCCCATCCTGAAGACAGCAGCTTCTACATCTGCAGTGCTAGAGATCGAGCTAGCCTCAGGGAGACCCAGTACTTCGGGCCA	CSARDRASLRETQYF	2	6.0409764076636756E-5	45	TCRBV20	TCRBV20	unresolved			TCRBV20-01,TCRBV20-or09_02		TCRBD02-01	TCRBD02	TCRBD02-01				01,02	TCRBJ02-05*01	TCRBJ02	TCRBJ02-05	01				0	5	4	7	6	5	36	50	55	60	66	2	In	VDJ
CTGGAGTCGCCCAGCCCCAACCAGACCTCTCTGTACTTCTGTGCCAGCAGACCCCTAGCGCCCACAGATACGCAGTATTTTGGCCCA	CASRPLAPTDTQYF	3	1.3630921124984703E-4	42	TCRBV27-01*01	TCRBV27	TCRBV27-01	01				TCRBD02-01	TCRBD02	TCRBD02-01				01,02	TCRBJ02-03*01	TCRBJ02	TCRBJ02-03	01				6	4	4	6	2	2	39	50	54	60	62	3	In	VDJ
GAGTCGGCTGCTCCCTCCCAAACATCTGTGTACTTCTGTGCCAGCAGTCGCCGGACAGGGGGGGGAACTGAAGCTTTCTTTGGACAA	CASSRRTGGGTEAFF	2	7.280151055389558E-5	45	TCRBV06	TCRBV06	unresolved			TCRBV06-02,TCRBV06-03		TCRBD01-01*01	TCRBD01	TCRBD01-01	01				TCRBJ01-01*01	TCRBJ01	TCRBJ01-01	01				5	4	1	1	4	5	36	48	52	62	66	2	In	VDJ
CTGCTGTCGGCTGCTCCCTCCCAGACATCTGTGTACTTCTGTGCCAGCAGTTATGGGATTTTAGGCGATGAGCAGTTCTTCGGGCCA	CASSYGILGDEQFF	2	9.448706688909851E-5	42	TCRBV06-05*01	TCRBV06	TCRBV06-05	01						unresolved		TCRBD01,TCRBD02	TCRBD01-01,TCRBD02-01		TCRBJ02-01*01	TCRBJ02	TCRBJ02-01	01				3	1	0	8	9	8	39	53	54	58	67	2	In	VDJ
GATCCAGCAGGTAGTGCGAGGAGATTCGGCAGCTTATTTCTGTGCCAGCTCACCATGGGCAGGGCTCAGCCCCAGCATTTTGGTGAT		1	7.125254224423823E-5	41	TCRBV18-01*01	TCRBV18	TCRBV18-01	01				TCRBD01-01*01	TCRBD01	TCRBD01-01	01				TCRBJ01-05*01	TCRBJ01	TCRBJ01-05	01				2	4	4	3	1	6	40	55	59	64	65	1	Out	VDJ
GCTGCTCCCTCCCAAACATCTGTGTACTTCTGTGCCAGCAGTTATGGGATAGCGGGAGGGCCAACAGATACGCAGTATTTTGGCCCA	CASSYGIAGGPTDTQYF	2	7.280151055389558E-5	51	TCRBV06	TCRBV06	unresolved			TCRBV06-02,TCRBV06-03		TCRBD02-01*02	TCRBD02	TCRBD02-01	02				TCRBJ02-03*01	TCRBJ02	TCRBJ02-03	01				3	5	5	0	3	3	30	44	49	60	63	2	In	VDJ
TGAACTGAACATGAGCTCCTTGGAGCTGGGGGACTCAGCCCTGTACTTCTGTGCCAGCAGCTTCTAACTGAAGCTTTCTTTGGACAA		1	6.970357393458087E-5	32	TCRBV13-01*01	TCRBV13	TCRBV13-01	01				TCRBD02-01	TCRBD02	TCRBD02-01				01,02	TCRBJ01-01*01	TCRBJ01	TCRBJ01-01	01				3	0	4	9	0	5	49	-1	63	-1	66	1	Out	VDJ
ACCAGTGCCCATCCTGAAGACAGCAGCTTCTACATCTGCAGTGCCTCGACAGGGGGGTGGACTAATGAAAAACTGTTTTTTGGCAGT	CSASTGGWTNEKLFF	1	6.970357393458087E-5	45	TCRBV20	TCRBV20	unresolved			TCRBV20-01,TCRBV20-or09_02		TCRBD01-01*01	TCRBD01	TCRBD01-01	01				TCRBJ01-04*01	TCRBJ01	TCRBJ01-04	01				6	3	2	1	4	2	36	44	47	56	60	1	In	VDJ
CTAGAGTCTGCCATCCCCAACCAGACAGCTCTTTACTTCTGTGCCACCAGTGCCCGGGCAGGGCCCAATGAGCAGTTCTTCGGGCCA	CATSARAGPNEQFF	1	6.505666900560881E-5	42	TCRBV24	TCRBV24	unresolved			TCRBV24-01,TCRBV24-or09_02		TCRBD01-01*01	TCRBD01	TCRBD01-01	01				TCRBJ02-01*01	TCRBJ02	TCRBJ02-01	01				5	6	4	3	2	6	39	52	58	63	65	1	In	VDJ
ACCTTGGAGCTGGGGGACTCGGCCCTTTATCTTTGCGCCAGCAGCTTAGCGGGGACTAATATGAACACTGAAGCTTTCTTTGGACAA	CASSLAGTNMNTEAFF	2	6.0409764076636756E-5	48	TCRBV05-01*01	TCRBV05	TCRBV05-01	01				TCRBD02-01	TCRBD02	TCRBD02-01				01,02	TCRBJ01-01*01	TCRBJ01	TCRBJ01-01	01				2	4	0	9	3	0	33	47	51	58	61	2	In	VDJ
ATCCAGCCCTCAGAACCCAGGGACTCAGCTGTGTACTTCTGTGCCAGCAGACAGGGATCCGCCAAAAACATTCAGTACTTCGGCGCC	CASRQGSAKNIQYF	3	7.589944717321028E-5	42	TCRBV12	TCRBV12	unresolved			TCRBV12-03,TCRBV12-04		TCRBD01-01*01	TCRBD01	TCRBD01-01	01				TCRBJ02-04*01	TCRBJ02	TCRBJ02-04	01				6	0	3	3	4	1	39	-1	50	56	60	3	In	VDJ
TTGGCTGCTCCCTCCCAGACATCTGTGTACTTCTGTGCCAGCAGTTACAGTACAGGGGGCCGGGTGGCTGAAGCTTTCTTTGGACAA	CASSYSTGGRVAEAFF	2	8.20953204118397E-5	48	TCRBV06-06	TCRBV06	TCRBV06-06				01,02	TCRBD01-01*01	TCRBD01	TCRBD01-01	01				TCRBJ01-01*01	TCRBJ01	TCRBJ01-01	01				2	3	3	0	7	6	33	48	51	60	67	2	In	VDJ
AAGATCCAGCCCTCAGAACCCAGGGACTCAGCTGTGTACTTCTGTGCCAGCAGTTTAGGTTGGAGCGGGGAGCTGTTTTTTGGAGAA	CASSLGWSGELFF	3	1.1617262322430146E-4	39	TCRBV12	TCRBV12	unresolved			TCRBV12-03,TCRBV12-04		TCRBD02-01*02	TCRBD02	TCRBD02-01	02				TCRBJ02-02*01	TCRBJ02	TCRBJ02-02	01				1	3	10	2	0	7	42	58	61	-1	65	3	In	VDJ
AGTGCCCATCCTGAAGACAGCAGCTTCTACATCTGCAGTGCTAGAGATTATGCCCTAGCGGGGACAGATACGCAGTATTTTGGCCCA	CSARDYALAGTDTQYF	2	7.744841548286764E-5	48	TCRBV20	TCRBV20	unresolved			TCRBV20-01,TCRBV20-or09_02		TCRBD02-01*01	TCRBD02	TCRBD02-01	01				TCRBJ02-03*01	TCRBJ02	TCRBJ02-03	01				0	7	4	3	0	3	33	47	54	-1	63	2	In	VDJ
GCCTTGGAGCTGGACGACTCGGCCCTGTATCTCTGTGCCAGCAGCCCTTCGCCGGGGGCGACCTACAATGAGCAGTTCTTCGGGCCA	CASSPSPGATYNEQFF	4	2.1685556335202937E-4	48	TCRBV05-04*01	TCRBV05	TCRBV05-04	01						unresolved		TCRBD01,TCRBD02	TCRBD01-01,TCRBD02-01		TCRBJ02-01*01	TCRBJ02	TCRBJ02-01	01				4	8	6	0	2	2	33	45	53	59	61	4	In	VDJ
TCTGCCATCCCCAACCAGACAGCTCTTTACTTCTGTGCCACCAGTGATTTGGGTTCGGCCAGGGGGTTGAGGGCTTTCTTTGGACAA	CATSDLGSARGLRAFF	1	6.195873238629411E-5	48	TCRBV24	TCRBV24	unresolved			TCRBV24-01,TCRBV24-or09_02		TCRBD01-01*01	TCRBD01	TCRBD01-01	01				TCRBJ01-01*01	TCRBJ01	TCRBJ01-01	01				0	8	4	1	6	11	33	51	59	66	72	1	In	VDJ
TTGCTGGGGGACTCGGCCCTCTATCTCTGTGCCAGCAGCTTGGGCCAGGGAAACTCCGGGGGACAAGAGACCCAGTACTTCGGGCCA	CASSLGQGNSGGQETQYF	2	9.913397181807057E-5	54	TCRBV05-06*01	TCRBV05	TCRBV05-06	01				TCRBD02-01*01	TCRBD02	TCRBD02-01	01				TCRBJ02-05*01	TCRBJ02	TCRBJ02-05	01				0	13	8	2	1	2	27	43	56	62	63	2	In	VDJ
CAGCGCACACAGCAGGAGGACTCGGCCGTGTATCTCTGTGCCAGCAGCTACGTGGGAGCTGGGGGCTATGGCTACACCTTCGGTTCG	CASSYVGAGGYGYTF	3	1.4870095772710586E-4	45	TCRBV07-02*01	TCRBV07	TCRBV07-02	01						unresolved		TCRBD01,TCRBD02	TCRBD01-01,TCRBD02-01		TCRBJ01-02*01	TCRBJ01	TCRBJ01-02	01				4	11	6	1	0	4	36	49	60	-1	65	3	In	VDJ
TCCCTAGAGTCTGCCATCCCCAACCAGACAGCTCTTTACTTCTGTGCCACCAGTGACCCTGGCCGAGATACGCAGTATTTTGGCCCA	CATSDPGRDTQYF	1	6.195873238629411E-5	39	TCRBV24	TCRBV24	unresolved			TCRBV24-01,TCRBV24-or09_02		TCRBD01-01*01	TCRBD01	TCRBD01-01	01				TCRBJ02-03*01	TCRBJ02	TCRBJ02-03	01				4	4	9	0	2	5	42	56	60	63	65	1	In	VDJ
TTGGAGCTGGGGGACTCGGCCCTTTATCTTTGCGCCAGCAGCCAACTAGCGGGAGGGCCCTCAGGTGATACGCAGTATTTTGGCCCA	CASSQLAGGPSGDTQYF	2	6.970357393458087E-5	51	TCRBV05-01*01	TCRBV05	TCRBV05-01	01				TCRBD02-01*02	TCRBD02	TCRBD02-01	02				TCRBJ02-03*01	TCRBJ02	TCRBJ02-03	01				4	2	3	0	9	6	30	42	44	57	66	2	In	VDJ
GAGTCTGCCATCCCCAACCAGACAGCTCTTTACTTCTGTGCCACCAGGAGCGGGAGAGAGACGGCGAATGAGCAGTTCTTCGGGCCA	CATRSGRETANEQFF	1	6.505666900560881E-5	45	TCRBV24	TCRBV24	unresolved			TCRBV24-01,TCRBV24-or09_02		TCRBD02-01*02	TCRBD02	TCRBD02-01	02				TCRBJ02-01*01	TCRBJ02	TCRBJ02-01	01				7	1	6	2	10	7	36	47	48	56	66	1	In	VDJ
CTGCTGTCGGCTGCTCCCTCCCAGACATCTGTGTACTTCTGTGCCAGCAGCCCCTGGGGGTTCAACTACGAGCAGTACTTCGGGCCG	CASSPWGFNYEQYF	1	4.9566985909035285E-5	42	TCRBV06-05*01	TCRBV06	TCRBV06-05	01						unresolved		TCRBD01,TCRBD02	TCRBD01-01,TCRBD02-01		TCRBJ02-07*01	TCRBJ02	TCRBJ02-07	01				6	5	6	1	5	3	39	50	55	60	65	1	In	VDJ
GAGCTGGGGGACTCAGCTTTGTATTTCTGTGCCAGCAGCGTGGGACCCGGGACAGGGGGGGGAGAAGGCGGCTACACCTTCGGTTCG	CASSVGPGTGGGEGGYTF	1	4.6469049289720585E-5	54	TCRBV09-01	TCRBV09	TCRBV09-01				01,02	TCRBD01-01*01	TCRBD01	TCRBD01-01	01				TCRBJ01-02*01	TCRBJ01	TCRBJ01-02	01				2	7	0	1	10	8	27	41	48	59	69	1	In	VDJ
GCCCATCCTGAAGACAGCAGCTTCTACATCTGCAGTGCTAGTATTCCTCTAGGGACAGCAGCAGGGGGTGGCTACACCTTCGGTTCG	CSASIPLGTAAGGGYTF	2	8.51932570311544E-5	51	TCRBV20	TCRBV20	unresolved			TCRBV20-01,TCRBV20-or09_02		TCRBD01-01*01	TCRBD01	TCRBD01-01	01				TCRBJ01-02*01	TCRBJ01	TCRBJ01-02	01				3	10	0	5	10	7	30	41	51	58	68	2	In	VDJ
CTGGGGTTGGAGTCGGCTGCTCCCTCCCAAACATCTGTGTACTTCTGTGCCAGCAGTTACCCGGGGCCGGGCTACACCTTCGGTTCG	CASSYPGPGYTF	1	6.505666900560881E-5	36	TCRBV06	TCRBV06	unresolved			TCRBV06-02,TCRBV06-03				unresolved		TCRBD01,TCRBD02	TCRBD01-01,TCRBD02-01		TCRBJ01-02*01	TCRBJ01	TCRBJ01-02	01				2	2	7	0	2	8	45	60	62	67	69	1	In	VDJ
AGTTCTAAGAAGCTCCTTCTCAGTGACTCTGGCTTCTATCTCTGTGCCTGGTCCCCAAGGCGGGCGGCAGGAGCTTTCTTTGGACAA	CAWSPRRAAGAFF	2	4.182214436074852E-5	39	TCRBV30-01*01	TCRBV30	TCRBV30-01	01				TCRBD02-01	TCRBD02	TCRBD02-01				01,02	TCRBJ01-01*01	TCRBJ01	TCRBJ01-01	01				5	8	7	4	7	10	42	51	59	64	71	2	In	VDJ
CGGTCCACAAAGCTGGAGGACTCAGCCATGTACTTCTGTGCCAGCAGTTCCCCAGGGCTCACCCGATATGGCTACACCTTCGGTTCG	CASSSPGLTRYGYTF	1	6.660563731526617E-5	45	TCRBV02-01*01	TCRBV02	TCRBV02-01	01				TCRBD01-01*01	TCRBD01	TCRBD01-01	01				TCRBJ01-02*01	TCRBJ01	TCRBJ01-02	01				5	4	4	3	9	5	36	48	52	57	66	1	In	VDJ
CCCTCCCAAACATCTGTGTACTTCTGTGCCAGCAGTTACTCGAGTGGCATTGTGGCAGGCACGCACGTTACGCAGTATTTTGGCCCA	CASSYSSGIVAGTHVTQYF	2	7.280151055389558E-5	57	TCRBV06	TCRBV06	unresolved			TCRBV06-02,TCRBV06-03		TCRBD01-01*01	TCRBD01	TCRBD01-01	01				TCRBJ02-03*01	TCRBJ02	TCRBJ02-03	01				0	14	4	4	9	8	24	41	55	59	68	2	In	VDJ
AGCTCTCTGGAGCTGGGGGACTCAGCTTTGTATTTCTGTGCCAGCAGCGTAGGAATGGATAGCTCCTACGAGCAGTACTTCGGGCCG	CASSVGMDSSYEQYF	1	4.8018017599377935E-5	45	TCRBV09-01	TCRBV09	TCRBV09-01				01,02			unresolved		TCRBD01,TCRBD02	TCRBD01-01,TCRBD02-01		TCRBJ02-07*01	TCRBJ02	TCRBJ02-07	01				0	4	1	8	3	0	36	52	56	59	62	1	In	VDJ
CCCCTGACCCTGGAGTCTGCCAGGCCCTCACATACCTCTCAGTACCTCTGTGCCAGCAGTGACTTCAATGAGCAGTTCTTCGGGCCA	CASSDFNEQFF	2	1.146236549146441E-4	33	TCRBV25-01*01	TCRBV25	TCRBV25-01	01				TCRBD02-01	TCRBD02	TCRBD02-01				01,02	TCRBJ02-01*01	TCRBJ02	TCRBJ02-01	01				3	0	4	10	1	6	48	-1	62	64	65	2	In	VDJ
ACCCTGCAGCCAGAAGACTCGGCCCTGTATCTCTGCGCCAGCAGCCAAGATGCGGGACAGGATATCTATGGCTACACCTTCGGTTCG	CASSQDAGQDIYGYTF	1	5.8860795766979406E-5	48	TCRBV04-03*01	TCRBV04	TCRBV04-03	01				TCRBD01-01*01	TCRBD01	TCRBD01-01	01				TCRBJ01-02*01	TCRBJ01	TCRBJ01-02	01				0	3	0	4	4	4	33	50	53	61	65	1	In	VDJ
TCGGCCCAAAAGAACCCGACAGCTTTCTATCTCTGTGCCAGTAGTATAATGGGACAGGGGCGTAACTATGGCTACACCTTCGGTTCG	CASSIMGQGRNYGYTF	3	1.5954373589470734E-4	48	TCRBV19-01	TCRBV19	TCRBV19-01				01,02	TCRBD01-01*01	TCRBD01	TCRBD01-01	01				TCRBJ01-02*01	TCRBJ01	TCRBJ01-02	01				2	2	0	2	2	1	33	48	50	60	62	3	In	VDJ
GAGTCTGCCATCCCCAACCAGACAGCTCTTTACTTCTGTGCCACCAGTGACCCAGGGACATCAACCGGGGAGCTGTTTTTTGGAGAA	CATSDPGTSTGELFF	1	6.815460562492351E-5	45	TCRBV24	TCRBV24	unresolved			TCRBV24-01,TCRBV24-or09_02		TCRBD01-01*01	TCRBD01	TCRBD01-01	01				TCRBJ02-02*01	TCRBJ02	TCRBJ02-02	01				4	4	0	6	3	5	36	50	54	60	63	1	In	VDJ
CTGCAGCCAGAAGACTCGGCCCTGTATCTCTGTGCCAGCAGCCAAGAATTTCGCGACAGGGGATCAGAGACCCAGTACTTCGGGCCA	CASSQEFRDRGSETQYF	1	4.492008098006323E-5	51	TCRBV04-02*01	TCRBV04	TCRBV04-02	01				TCRBD01-01*01	TCRBD01	TCRBD01-01	01				TCRBJ02-05*01	TCRBJ02	TCRBJ02-05	01				0	7	2	2	3	4	30	47	54	62	65	1	In	VDJ
GACCAGTGCCCATCCTGAAGACAGCAGCTTCTACATCTGCAGTGCTAGAGAGGCCGGAATTTACGGGAAAAACTGTTTTTTGGCAGT		1	6.970357393458087E-5	44	TCRBV20	TCRBV20	unresolved			TCRBV20-01,TCRBV20-or09_02				unresolved		TCRBD01,TCRBD02	TCRBD01-01,TCRBD02-01		TCRBJ01-04*01	TCRBJ01	TCRBJ01-04	01				0	4	1	8	8	8	37	51	55	58	66	1	Out	VDJ
AGCACCTTGGAGCTGGGGGACTCGGCCCTTTATCTTTGCGCCAGCAGCTTGGGGGTCGGGCCAAACCCTGAAGCTTTCTTTGGACAA	CASSLGVGPNPEAFF	2	9.758500350841323E-5	45	TCRBV05-01*01	TCRBV05	TCRBV05-01	01						unresolved		TCRBD01,TCRBD02	TCRBD01-01,TCRBD02-01		TCRBJ01-01*01	TCRBJ01	TCRBJ01-01	01				0	5	8	0	6	6	36	52	57	61	67	2	In	VDJ
TTGGCGTCTGCTGTACCCTCTCAGACATCTGTGTACTTCTGTGCCAGCAGAGACAGCTCCATGAACACTGAAGCTTTCTTTGGACAA	CASRDSSMNTEAFF	2	8.054635210218234E-5	42	TCRBV06-04	TCRBV06	TCRBV06-04				01,02	TCRBD02-01	TCRBD02	TCRBD02-01				01,02	TCRBJ01-01*01	TCRBJ01	TCRBJ01-01	01				2	0	6	7	4	0	39	-1	54	57	61	2	In	VDJ
TAGAGTCTGCCATCCCCAACCAGACAGCTCTTTACTTCTGTGCCACCCTAGTTCGCCAACTTGAACACTGAAGCTTTCTTTGGACAA		2	1.378581795595044E-4	43	TCRBV24	TCRBV24	unresolved			TCRBV24-01,TCRBV24-or09_02		TCRBD02-01	TCRBD02	TCRBD02-01				01,02	TCRBJ01-01*01	TCRBJ01	TCRBJ01-01	01				9	0	4	8	10	0	38	-1	47	51	61	2	Out	VDJ
TCGGCTGCTCCCTCCCAGACATCTGTGTACTTCTGTGCCAGCAGCGCCGTAGGAGGAGGGCGAAATCAGCCCCAGCATTTTGGTGAT	CASSAVGGGRNQPQHF	1	5.57628591476647E-5	48	TCRBV06	TCRBV06	unresolved			TCRBV06-01,TCRBV06-05		TCRBD02-01*02	TCRBD02	TCRBD02-01	02				TCRBJ01-05*01	TCRBJ01	TCRBJ01-05	01				6	10	10	0	3	4	33	44	54	60	63	1	In	VDJ
AAGCTCCTCCTCAGTGACTCTGGCTTCTATCTCTGTGCCTGGAGTGGCGGCAGCAATCCTTTCACAGATACGCAGTATTTTGGCCCA	CAWSGGSNPFTDTQYF	2	3.7175239431776464E-5	48	TCRBV30-01*02	TCRBV30	TCRBV30-01	02				TCRBD02-01	TCRBD02	TCRBD02-01				01,02	TCRBJ02-03*01	TCRBJ02	TCRBJ02-03	01				1	0	7	5	12	2	33	-1	46	50	62	2	In	VDJ
TGCCATCCCCAACCAGACAGCTCTTTACTTCTGTGCCACCAGTGATTTGACATTGTAGCGATCTACAATGAGCAGTTCTTCGGGCCA		3	1.7813135561059557E-4	50	TCRBV24	TCRBV24	unresolved			TCRBV24-01,TCRBV24-or09_02		TCRBD02-01	TCRBD02	TCRBD02-01				01,02	TCRBJ02-01*01	TCRBJ02	TCRBJ02-01	01				0	6	5	6	2	3	31	49	55	60	62	3	Out	VDJ
AGCACCTTGGAGCTGGGGGACTCGGCCCTTTATCTTTGCGCCAGCAGCTTACCCGGGGGAGAATACGAAAAACTGTTTTTTGGCAGT	CASSLPGGEYEKLFF	1	6.660563731526617E-5	45	TCRBV05-01*01	TCRBV05	TCRBV05-01	01				TCRBD02-01*01	TCRBD02	TCRBD02-01	01				TCRBJ01-04*01	TCRBJ01	TCRBJ01-04	01				2	3	8	2	7	8	36	50	53	59	66	1	In	VDJ
CTACACACCCTGCAGCCAGAAGACTCGGCCCTGTATCTCTGCGCCAGCAGCCAAGATTTCGGGGACAGTAAAGCTTTCTTTGGACAA	CASSQDFGDSKAFF	1	6.350770069595146E-5	42	TCRBV04-03*01	TCRBV04	TCRBV04-03	01				TCRBD01-01*01	TCRBD01	TCRBD01-01	01				TCRBJ01-01*01	TCRBJ01	TCRBJ01-01	01				0	5	0	5	2	9	39	56	61	68	70	1	In	VDJ
CATCAATTCCCTGGAGCTTGGTGACTCTGCTGTGTATTTCTGTGCCAGCAGCCAAGATGATGGGTTTATGGCTACACCTTCGGTTCG		1	7.125254224423823E-5	41	TCRBV03	TCRBV03	unresolved			TCRBV03-01,TCRBV03-02				unresolved		TCRBD01,TCRBD02	TCRBD01-01,TCRBD02-01		TCRBJ01-02*01	TCRBJ01	TCRBJ01-02	01				0	4	0	9	2	5	40	57	61	64	66	1	Out	VDJ
TTGGAGTCGGCTGCTCCCTCCCAAACATCTGTGTACTTCTGTGCCAGCAGAACCACAGGTGACGACTATGGCTACACCTTCGGTTCG	CASRTTGDDYGYTF	8	3.903400140336529E-4	42	TCRBV06	TCRBV06	unresolved			TCRBV06-02,TCRBV06-03		TCRBD01-01*01	TCRBD01	TCRBD01-01	01				TCRBJ01-02*01	TCRBJ01	TCRBJ01-02	01				6	4	3	4	5	3	39	50	54	59	64	8	In	VDJ
TGCTCCCTCCCAAACATCTGTGTACTTCTGTGCCAGCAGTTTCCGCCACAGACAGGGGGGCCCAATCAGCCCCAGCATTTTGGTGAT		1	6.660563731526617E-5	53	TCRBV06	TCRBV06	unresolved			TCRBV06-02,TCRBV06-03		TCRBD01-01*01	TCRBD01	TCRBD01-01	01				TCRBJ01-05*01	TCRBJ01	TCRBJ01-05	01				4	9	2	1	3	3	28	41	50	59	62	1	Out	VDJ
AACGCCTTGTTGCTGGGGGACTCGGCCCTCTATCTCTGTGCCAGCAGCTTGGGGTCCGGGGGCAATCAGCCCCAGCATTTTGGTGAT	CASSLGSGGNQPQHF	1	5.8860795766979406E-5	45	TCRBV05-06*01	TCRBV05	TCRBV05-06	01				TCRBD02-01*01	TCRBD02	TCRBD02-01	01				TCRBJ01-05*01	TCRBJ01	TCRBJ01-05	01				0	4	8	3	0	2	36	52	56	-1	61	1	In	VDJ
TCGGCTGCTCCCTCCCAAACATCTGTGTACTTCTGTGCCACTTATCGAGGGACTCGCCACCGCACAGATACGCAGTATTTTGGCCCA	CATYRGTRHRTDTQYF	1	7.125254224423823E-5	48	TCRBV06	TCRBV06	unresolved			TCRBV06-02,TCRBV06-03		TCRBD02-01	TCRBD02	TCRBD02-01				01,02	TCRBJ02-03*01	TCRBJ02	TCRBJ02-03	01				10	8	0	10	7	1	33	40	48	54	61	1	In	VDJ
ACTGTGAGCAACATGAGCCCTGAAGACAGCAGCATATATCTCTGCAGCGTAAGGGATGGGGAGGCCGGGGAGCTGTTTTTTGGAGAA	CSVRDGEAGELFF	1	3.5626271122119114E-5	39	TCRBV29-01*01	TCRBV29	TCRBV29-01	01				TCRBD02-01*02	TCRBD02	TCRBD02-01	02				TCRBJ02-02*01	TCRBJ02	TCRBJ02-02	01				6	8	9	1	0	6	42	50	58	-1	64	1	In	VDJ
AGGCTGGAGTTGGCTGCTCCCTCCCAGACATCTGTGTACTTCTGTGCCAGCAGTTTAGGGGAAGTTCAGCCCCAGCATTTTGGTGAT	CASSLGEVQPQHF	2	7.589944717321028E-5	39	TCRBV06-06	TCRBV06	TCRBV06-06				01,02	TCRBD01-01*01	TCRBD01	TCRBD01-01	01				TCRBJ01-05*01	TCRBJ01	TCRBJ01-05	01				4	1	5	2	4	6	42	55	56	61	65	2	In	VDJ
AGTGCCCATCCTGAAGACAGCAGCTTCTACATCTGCAGTGCTACCATGGAAGAGGGGCGGGAGACAGATACGCAGTATTTTGGCCCA	CSATMEEGRETDTQYF	2	9.138913026978381E-5	48	TCRBV20	TCRBV20	unresolved			TCRBV20-01,TCRBV20-or09_02		TCRBD02-01*02	TCRBD02	TCRBD02-01	02				TCRBJ02-03*01	TCRBJ02	TCRBJ02-03	01				4	13	7	2	0	3	33	43	56	-1	63	2	In	VDJ
ATCCGGTCCACAAAGCTGGAGGACTCAGCCATGTACTTCTGTGCCAGCAGTGTGGCCGGACAGGGACAGACCCAGTACTTCGGGCCA	CASSVAGQGQTQYF	1	6.0409764076636756E-5	42	TCRBV02-01*01	TCRBV02	TCRBV02-01	01				TCRBD01-01*01	TCRBD01	TCRBD01-01	01				TCRBJ02-05*01	TCRBJ02	TCRBJ02-05	01				4	5	1	3	2	6	39	52	57	65	67	1	In	VDJ
GTGAGCAACATGAGCCCTGAAGACAGCAGCATATATCTCTGCAGCGTTGGACGGGCCTCGGGGGGGGATACGCAGTATTTTGGCCCA	CSVGRASGGDTQYF	1	3.252833450280441E-5	42	TCRBV29-01*01	TCRBV29	TCRBV29-01	01				TCRBD02-01*01	TCRBD02	TCRBD02-01	01				TCRBJ02-03*01	TCRBJ02	TCRBJ02-03	01				4	9	8	0	0	6	39	49	58	-1	66	1	In	VDJ
AGTGCCCATCCTGAAGACAGCAGCTTCTACATCTGCAGTGCTAGAGATTTGAGAGGGGGGAGCAATCAGCCCCAGCATTTTGGTGAT	CSARDLRGGSNQPQHF	1	5.266492252834999E-5	48	TCRBV20	TCRBV20	unresolved			TCRBV20-01,TCRBV20-or09_02				unresolved		TCRBD01,TCRBD02	TCRBD01-01,TCRBD02-01		TCRBJ01-05*01	TCRBJ01	TCRBJ01-05	01				0	6	5	1	1	1	33	47	53	59	60	1	In	VDJ
AAGATCCAGCCCTCAGAACCCAGGGACTCAGCTGTGTACTTCTGTGCCAGCGCGGACAGGGAGATTCAGACCCAGTACTTCGGGCCA	CASADREIQTQYF	2	6.0409764076636756E-5	39	TCRBV12	TCRBV12	unresolved			TCRBV12-03,TCRBV12-04		TCRBD01-01*01	TCRBD01	TCRBD01-01	01				TCRBJ02-05*01	TCRBJ02	TCRBJ02-05	01				8	2	1	3	6	6	42	51	53	61	67	2	In	VDJ
AATGTGAGCACCTTGGAGCTGGGGGACTCGGCCCTTTATCTTTGCGCCAGCAGCTTGGTAGGAGCCTACGAGCAGTACTTCGGGCCG	CASSLVGAYEQYF	1	4.9566985909035285E-5	39	TCRBV05-01*01	TCRBV05	TCRBV05-01	01				TCRBD02-01*02	TCRBD02	TCRBD02-01	02				TCRBJ02-07*01	TCRBJ02	TCRBJ02-07	01				0	2	10	2	0	2	42	58	60	-1	64	1	In	VDJ
ATGAGCCCTGAAGACAGCAGCATATATCTCTGCAGCGTACAGGGGACCGCGGATACACCAACTAATGAAAAACTGTTTTTTGGCAGT	CSVQGTADTPTNEKLFF	2	1.0687881336635734E-4	51	TCRBV29-01*01	TCRBV29	TCRBV29-01	01				TCRBD01-01*01	TCRBD01	TCRBD01-01	01				TCRBJ01-04*01	TCRBJ01	TCRBJ01-04	01				6	0	3	2	13	0	30	-1	38	45	58	2	In	VDJ
CACACCCTGCAGCCAGAAGACTCGGCCCTGTATCTCTGCGCCAGCAGCCAAGATTGGGACGGGAAAAACATTCAGTACTTCGGCGCC	CASSQDWDGKNIQYF	1	6.815460562492351E-5	45	TCRBV04-03*01	TCRBV04	TCRBV04-03	01						unresolved		TCRBD01,TCRBD02	TCRBD01-01,TCRBD02-01		TCRBJ02-04*01	TCRBJ02	TCRBJ02-04	01				0	2	0	7	3	4	36	53	55	60	63	1	In	VDJ
CTGAGTTCTAAGAAGCTCCTTCTCAGTGACTCTGGCTTCTATCTCTGTGCCTGGAGTACCGGTCGGACTGAAGCTTTCTTTGGACAA	CAWSTGRTEAFF	1	2.788142957383235E-5	36	TCRBV30-01*01	TCRBV30	TCRBV30-01	01				TCRBD02-01	TCRBD02	TCRBD02-01				01,02	TCRBJ01-01*01	TCRBJ01	TCRBJ01-01	01				2	2	8	5	4	5	45	57	59	62	66	1	In	VDJ
CTGAAGATCCAGCCCTCAGAACCCAGGGACTCAGCTGTGTACTTCTGTGCCAGCAGTCCCCGTGGCGGGGAGCTGTTTTTTGGAGAA	CASSPRGGELFF	3	1.3011333801121763E-4	36	TCRBV12	TCRBV12	unresolved			TCRBV12-03,TCRBV12-04				unresolved		TCRBD01,TCRBD02	TCRBD01-01,TCRBD02-01		TCRBJ02-02*01	TCRBJ02	TCRBJ02-02	01				5	6	0	10	0	7	45	57	63	-1	65	3	In	VDJ
GACATCCGCTCACCAGGCCTGGGGGACGCAGCCATGTACCTGTGTGCCACCAGCAGAGATTGGGGCGAGACCCAGTACTTCGGGCCA	CATSRDWGETQYF	1	4.8018017599377935E-5	39	TCRBV15-01*01	TCRBV15	TCRBV15-01	01				TCRBD01-01*01	TCRBD01	TCRBD01-01	01				TCRBJ02-05*01	TCRBJ02	TCRBJ02-05	01				0	2	7	0	0	5	42	59	61	-1	66	1	In	VDJ
GCTGCTCCCTCCCAAACATCTGTGTACTTCTGTGCCAGCAGTTTGACTAGCGGGAGGGCCGCCCACAATGAGCAGTTCTTCGGGCCA	CASSLTSGRAAHNEQFF	2	7.435047886355293E-5	51	TCRBV06	TCRBV06	unresolved			TCRBV06-02,TCRBV06-03		TCRBD02-01*02	TCRBD02	TCRBD02-01	02				TCRBJ02-01*01	TCRBJ02	TCRBJ02-01	01				4	1	2	0	6	5	30	43	44	58	64	2	In	VDJ
GAGTCGGCTGCTCCCTCCCAGACATCTGTGTACTTCTGTGCCAGTAACCCAAGGTTGGCTGGCAATCAGCCCCAGCATTTTGGTGAT	CASNPRLAGNQPQHF	1	6.195873238629411E-5	45	TCRBV06-01*01	TCRBV06	TCRBV06-01	01						unresolved		TCRBD01,TCRBD02	TCRBD01-01,TCRBD02-01		TCRBJ01-05*01	TCRBJ01	TCRBJ01-05	01				9	7	5	4	7	2	36	44	51	54	61	1	In	VDJ
ACATCGGCCCAAAAGAACCCGACAGCTTTCTATCTCTGTGCCAGTACGGGGAGGACTAGCGGGGTTAATGAGCAGTTCTTCGGGCCA	CASTGRTSGVNEQFF	2	1.0068294012772793E-4	45	TCRBV19-01	TCRBV19	TCRBV19-01				01,02	TCRBD02-01*01	TCRBD02	TCRBD02-01	01				TCRBJ02-01*01	TCRBJ02	TCRBJ02-01	01				7	6	1	3	2	7	36	46	52	64	66	2	In	VDJ
ACTCTGACAGTGACCAGTGCCCATCCTGAAGACAGCAGCTTCTACATCTGCAGTGCTCCCGCCGGTAGCAAGCAGTTCTTCGGGCCA	CSAPAGSKQFF	2	7.589944717321028E-5	33	TCRBV20-01*01	TCRBV20	TCRBV20-01	01				TCRBD02-01	TCRBD02	TCRBD02-01				01,02	TCRBJ02-01*01	TCRBJ02	TCRBJ02-01	01				5	8	5	7	1	11	48	57	65	69	70	2	In	VDJ
TTGGAGTCGGCTGCTCCCTCCCAAACATCTGTGTACTTCTGTGCCAGCAGGGGAACGGGGAGCTCCTACGAGCAGTACTTCGGGCCG	CASRGTGSSYEQYF	1	6.505666900560881E-5	42	TCRBV06	TCRBV06	unresolved			TCRBV06-02,TCRBV06-03		TCRBD02-01	TCRBD02	TCRBD02-01				01,02	TCRBJ02-07*01	TCRBJ02	TCRBJ02-07	01				6	5	8	3	2	0	39	50	55	60	62	1	In	VDJ
CTGACGATTCAGCGCACAGAGCAGCGGGACTCAGCCATGTATCGCTGTGCCAGCAGCCCGGGAGGGGAGACCCAGTACTTCGGGCCA	CASSPGGETQYF	1	5.731182745732205E-5	36	TCRBV07-07*01	TCRBV07	TCRBV07-07	01				TCRBD02-01*02	TCRBD02	TCRBD02-01	02				TCRBJ02-05*01	TCRBJ02	TCRBJ02-05	01				5	1	8	0	0	5	45	57	58	-1	66	1	In	VDJ
ACCTTGGAGCTGGGGGACTCGGCCCTTTATCTTTGCGCCAGCAGCTTAGGGACAGGGGGAGTAGACACTGAAGCTTTCTTTGGACAA	CASSLGTGGVDTEAFF	2	9.603603519875587E-5	48	TCRBV05-01*01	TCRBV05	TCRBV05-01	01				TCRBD01-01*01	TCRBD01	TCRBD01-01	01				TCRBJ01-01*01	TCRBJ01	TCRBJ01-01	01				2	1	0	1	5	3	33	47	48	59	64	2	In	VDJ
TTGGAGCTGGGGGACTCGGCCCTTTATCTTTGCGCCAGCAGCTTGTTTCTAGCGGGAGCGGGGGACGGGGAGCTGTTTTTTGGAGAA	CASSLFLAGAGDGELFF	2	1.0378087674704263E-4	51	TCRBV05-01*01	TCRBV05	TCRBV05-01	01				TCRBD02-01*02	TCRBD02	TCRBD02-01	02				TCRBJ02-02*01	TCRBJ02	TCRBJ02-02	01				1	3	4	2	7	7	30	45	48	58	65	2	In	VDJ
CTGGGGTTGGAGTCGGCTGCTCCCTCCCAAACATCTGTGTACTTCTGTGCCAGCAGCGGACAGGCCGCGACCCAGCATTTTGGTGAT	CASSGQAATQHF	1	6.660563731526617E-5	36	TCRBV06	TCRBV06	unresolved			TCRBV06-02,TCRBV06-03		TCRBD01-01*01	TCRBD01	TCRBD01-01	01				TCRBJ01-05*01	TCRBJ01	TCRBJ01-05	01				6	1	1	4	6	11	45	56	57	64	70	1	In	VDJ
AATGTGAGCACCTTGGAGCTGGGGGACTCGGCCCTTTATCTTTGCGCCAGCAGCCCCGAGGGGGCCTACGAGCAGTACTTCGGGCCG	CASSPEGAYEQYF	1	4.9566985909035285E-5	39	TCRBV05-01*01	TCRBV05	TCRBV05-01	01				TCRBD01-01*01	TCRBD01	TCRBD01-01	01				TCRBJ02-07*01	TCRBJ02	TCRBJ02-07	01				4	4	5	1	0	2	42	54	58	-1	64	1	In	VDJ
CTGAAGGTGCAGCCTGCAGAACTGGAGGATTCTGGAGTTTATTTCTGTGCCAGCAGCCACAGCAATCAGCCCCAGCATTTTGGTGAT	CASSHSNQPQHF	4	1.905231020878544E-4	36	TCRBV14-01*01	TCRBV14	TCRBV14-01	01						unresolved					TCRBJ01-05*01	TCRBJ01	TCRBJ01-05	01				3	0	0	0	1	1	45	-1	-1	59	60	4	In	VJ
CCCTCAGAACCCAGGGACTCAGCTGTGTACTTCTGTGCCAGCAGTCTTCTCCCGGGTGGGGATGTTCATGGCTACACCTTCGGTTCG	CASSLLPGGDVHGYTF	1	6.0409764076636756E-5	48	TCRBV12	TCRBV12	unresolved			TCRBV12-03,TCRBV12-04				unresolved		TCRBD01,TCRBD02	TCRBD01-01,TCRBD02-01		TCRBJ01-02*01	TCRBJ01	TCRBJ01-02	01				5	13	0	8	5	6	33	45	58	62	67	1	In	VDJ
CCTCAGAACCCAGGGACTCAGCTGTGTACTTCTGTGCCAGCAGAGCGCTCCAGGGGATGAGTATTCTACGAGCAGTACTTCGGGCCG		1	6.195873238629411E-5	49	TCRBV12	TCRBV12	unresolved			TCRBV12-03,TCRBV12-04		TCRBD01-01*01	TCRBD01	TCRBD01-01	01				TCRBJ02-07*01	TCRBJ02	TCRBJ02-07	01				6	7	4	2	9	3	32	43	50	56	65	1	Out	VDJ
GTGACCAGTGCCCATCCTGAAGACAGCAGCTTCTACATCTGCAGTGCTTCTACTAGCGGGAGAACGAATACGCAGTATTTTGGCCCA	CSASTSGRTNTQYF	1	5.57628591476647E-5	42	TCRBV20	TCRBV20	unresolved			TCRBV20-01,TCRBV20-or09_02		TCRBD02-01*02	TCRBD02	TCRBD02-01	02				TCRBJ02-03*01	TCRBJ02	TCRBJ02-03	01				5	3	3	2	5	7	39	48	51	62	67	1	In	VDJ
TTCATCCTGAGTTCTAAGAAGCTCCTTCTCAGTGACTCTGGCTTCTATCTCTGTGCCTTAGGAAAAAACATTCAGTACTTCGGCGCC	CALGKNIQYF	1	2.788142957383235E-5	30	TCRBV30-01*01	TCRBV30	TCRBV30-01	01						unresolved		TCRBD01,TCRBD02	TCRBD01-01,TCRBD02-01		TCRBJ02-04*01	TCRBJ02	TCRBJ02-04	01				7	2	1	8	0	4	51	58	60	-1	63	1	In	VDJ
ACAGAGCAGCGGGACTCAGCCATGTATCGCTGTGCTAGCAGCCCGTCGACAGGAAGGGCTGGGGCCAACGTCCTGACTTTCGGGGCC	CASSPSTGRAGANVLTF	1	6.815460562492351E-5	51	TCRBV07-07*01	TCRBV07	TCRBV07-07	01				TCRBD01-01*01	TCRBD01	TCRBD01-01	01				TCRBJ02-06*01	TCRBJ02	TCRBJ02-06	01				5	5	2	4	5	2	30	42	47	53	58	1	In	VDJ
GCTGCTCCCTCCCAGACATCTGTGTACTTCTGTGCCAGCAGTTACTCTTAGACAGGGGGAGACACCGGGGAGCTGTTTTTTGGAGAA	CASSYS*TGGDTGELFF	3	1.533478626560779E-4	51	TCRBV06	TCRBV06	unresolved			TCRBV06-05,TCRBV06-06		TCRBD01-01*01	TCRBD01	TCRBD01-01	01				TCRBJ02-02*01	TCRBJ02	TCRBJ02-02	01				0	3	2	1	2	3	30	47	50	59	61	3	Stop	VDJ
CTAAACCTGAGCTCTCTGGAGCTGGGGGACTCAGCTTTGTATTTCTGTGCCAGCAGCTCCCCTCGCTATGGCTACACCTTCGGTTCG	CASSSPRYGYTF	1	4.6469049289720585E-5	36	TCRBV09-01	TCRBV09	TCRBV09-01				01,02	TCRBD02-01	TCRBD02	TCRBD02-01				01,02	TCRBJ01-02*01	TCRBJ01	TCRBJ01-02	01				4	4	4	10	2	4	45	57	61	63	65	1	In	VDJ
CTGCTGTCGGCTGCTCCCTCCCAGACATCTGTGTACTTCTGTGCCAGCAAAAAACTTCAGGGCGGTCAGCCCCAGCATTTTGGTGAT	CASKKLQGGQPQHF	2	1.0378087674704263E-4	42	TCRBV06-05*01	TCRBV06	TCRBV06-05	01				TCRBD01-01*01	TCRBD01	TCRBD01-01	01				TCRBJ01-05*01	TCRBJ01	TCRBJ01-05	01				7	8	4	3	3	6	39	49	57	62	65	2	In	VDJ
GAGCTTGGTGACTCTGCTGTGTATTTCTGTGCCAGCAGCCAACCCGGGGCGGGGCGGGGGAGCTCCTACGAGCAGTACGTCGGGCCG	CASSQPGAGRGSSYEQYV	4	2.0911072180374263E-4	54	TCRBV03	TCRBV03	unresolved			TCRBV03-01,TCRBV03-02		TCRBD02-01*01	TCRBD02	TCRBD02-01	01				TCRBJ02-07*01	TCRBJ02	TCRBJ02-07	01				2	11	7	2	19	17	27	42	53	60	79	4	In	VDJ
AGGCTGGAGTCGGCTGCTCCCTCCCAGACATCTGTGTACTTCTGTGCCAGCAGTGTGTCTTTCGATCAGCCCCAGCATTTTGGTGAT	CASSVSFDQPQHF	1	6.195873238629411E-5	39	TCRBV06-01*01	TCRBV06	TCRBV06-01	01				TCRBD02-01	TCRBD02	TCRBD02-01				01,02	TCRBJ01-05*01	TCRBJ01	TCRBJ01-05	01				4	3	4	10	4	5	42	55	58	60	64	1	In	VDJ
AAGATCCAGCCCTCAGAACCCAGGGACTCAGCTGTGTACTTCTGTGCCAGCAGTTTGGGAGCCGGTTACGAGCAGTACGTCGGGCCG	CASSLGAGYEQYV	2	8.054635210218234E-5	39	TCRBV12	TCRBV12	unresolved			TCRBV12-03,TCRBV12-04		TCRBD02-01*02	TCRBD02	TCRBD02-01	02				TCRBJ02-07*01	TCRBJ02	TCRBJ02-07	01				3	0	9	2	18	17	42	-1	56	61	79	2	In	VDJ
CTCCCTCCCAGACATCTGTGTACTTCTGTGCCAGCAGTTACTCGAATCCATTCGGGGGCAACTTCCTACGAGCAGTACTTCGGGCCG		1	6.195873238629411E-5	55	TCRBV06	TCRBV06	unresolved			TCRBV06-05,TCRBV06-06				unresolved		TCRBD01,TCRBD02	TCRBD01-01,TCRBD02-01		TCRBJ02-07*01	TCRBJ02	TCRBJ02-07	01				0	10	6	0	4	1	26	43	53	59	63	1	Out	VDJ
AACCTGAGCTCTCTGGAGCTGGGGGACTCAGCTTTGTATTTCTGTGCCAGCAGCGTAGAGGAGGGCTATGGCTACACCTTCGGTTCG	CASSVEEGYGYTF	1	4.6469049289720585E-5	39	TCRBV09-01	TCRBV09	TCRBV09-01				01,02	TCRBD02-01*02	TCRBD02	TCRBD02-01	02				TCRBJ01-02*01	TCRBJ01	TCRBJ01-02	01				0	1	10	0	0	4	42	58	59	-1	65	1	In	VDJ
CTAGAGTCTGCCATCCCCAACCAGACAGCTCTTTACTTCTGTGCCACCAGTGTACAGGGGTCCCACACTGAAGCTTTCTTTGGACAA	CATSVQGSHTEAFF	1	6.0409764076636756E-5	42	TCRBV24	TCRBV24	unresolved			TCRBV24-01,TCRBV24-or09_02		TCRBD01-01*01	TCRBD01	TCRBD01-01	01				TCRBJ01-01*01	TCRBJ01	TCRBJ01-01	01				5	1	3	2	4	3	39	52	53	60	64	1	In	VDJ
CTGCAGCCAGAAGACTCGGCCCTGTATCTCTGCGCCAGCAGCCAAGAACTAGCGGGAGGGCCTAACTACGAGCAGTACTTCGGGCCG	CASSQELAGGPNYEQYF	7	3.4232199643427497E-4	51	TCRBV04-03*01	TCRBV04	TCRBV04-03	01				TCRBD02-01*02	TCRBD02	TCRBD02-01	02				TCRBJ02-07*01	TCRBJ02	TCRBJ02-07	01				0	0	3	0	5	3	30	-1	47	60	65	7	In	VDJ
AAGATCCGGTCCACAAAGCTGGAGGACTCAGCCATGTACTTCTGTGCCAGCAGTGAACCCAGTCCCAATGAGCAGTTCTTCGGGCCA	CASSEPSPNEQFF	2	7.589944717321028E-5	39	TCRBV02-01*01	TCRBV02	TCRBV02-01	01				TCRBD01-01*01	TCRBD01	TCRBD01-01	01				TCRBJ02-01*01	TCRBJ02	TCRBJ02-01	01				2	2	4	5	3	6	42	57	59	62	65	2	In	VDJ
GAGCCCTGAAGACAGCAGCATATATCTCTGCAGCGTTGAAACCCCACTTTAGCGGGAGCTTCCATCTACGAGCAGTACGTCGGGCCG		1	2.9430397883489703E-5	53	TCRBV29-01*01	TCRBV29	TCRBV29-01	01				TCRBD02-01*02	TCRBD02	TCRBD02-01	02				TCRBJ02-07*01	TCRBJ02	TCRBJ02-07	01				2	9	5	2	21	17	28	40	49	58	79	1	Out	VDJ
ACAGTGACCAGTACCCATCCTGAAGACAGCAGCTTCTACATCTGCAGTGCTAGAGATGACTTGAGCTACGAGCAGTACGTCGGGCCG	CSARDDLSYEQYV	1	5.111595421869264E-5	39	TCRBV20	TCRBV20	unresolved			TCRBV20-01,TCRBV20-or09_02		TCRBD02-01	TCRBD02	TCRBD02-01				01,02	TCRBJ02-07*01	TCRBJ02	TCRBJ02-07	01				0	1	2	10	18	17	42	56	57	61	79	1	In	VDJ
CATCAATTCCCTGGAGCTTGGTGACTCTGCTGTGTATTTCTGTGCCAGCCAGGTGGCGGGAGCGAATATGAGCAGTTCTTCGGGCCA		2	8.364428872149704E-5	41	TCRBV03	TCRBV03	unresolved			TCRBV03-01,TCRBV03-02		TCRBD02-01*02	TCRBD02	TCRBD02-01	02				TCRBJ02-01*01	TCRBJ02	TCRBJ02-01	01				8	6	7	2	5	8	40	49	55	62	67	2	Out	VDJ
CAGGTAGTGCGAGGAGATTCGGCAGCTTATTTCTGTGCCAGCTCTCACCGCTCAGGACCAACCCGAGAGACCCAGTACTTCGGGCCA	CASSHRSGPTRETQYF	3	1.641906408236794E-4	48	TCRBV18-01*01	TCRBV18	TCRBV18-01	01						unresolved		TCRBD01,TCRBD02	TCRBD01-01,TCRBD02-01		TCRBJ02-05*01	TCRBJ02	TCRBJ02-05	01				6	10	1	7	7	4	33	44	54	58	65	3	In	VDJ
ACCCTGCAGCCAGAAGACTCGGCCCTGTATCTCTGCGCCAGCAGCCAAGATAGCGGAGGGATTGCAGATACGCAGTATTTTGGCCCA	CASSQDSGGIADTQYF	2	1.1307468660498674E-4	48	TCRBV04-03*01	TCRBV04	TCRBV04-03	01				TCRBD02-01	TCRBD02	TCRBD02-01				01,02	TCRBJ02-03*01	TCRBJ02	TCRBJ02-03	01				0	0	5	5	8	4	33	-1	50	56	64	2	In	VDJ
GAGCACCTTGGAGCTGGGGGACTCGGCCCTTTATCTTTGCGCCAGCAGCCCGCGGGCGGGAGGGATAACGAGCAGTACGTCGGGCCG		1	4.9566985909035285E-5	44	TCRBV05-01*01	TCRBV05	TCRBV05-01	01				TCRBD02-01*02	TCRBD02	TCRBD02-01	02				TCRBJ02-07*01	TCRBJ02	TCRBJ02-07	01				4	6	7	0	15	17	37	49	55	64	79	1	Out	VDJ
CCACAAAGCTGGAGGACTCAGCCATGTACTTCTGTGCCAGCAGCCTTCCGGGGGGACTGTAGCAATCAGCCCCAGCATTTTGGTGAT		1	6.815460562492351E-5	49	TCRBV02-01*01	TCRBV02	TCRBV02-01	01				TCRBD02-01*01	TCRBD02	TCRBD02-01	01				TCRBJ01-05*01	TCRBJ01	TCRBJ01-05	01				6	5	8	1	4	0	32	43	48	55	59	1	Out	VDJ
AAGATCCGGTCCACAAAGCTGGAGGACTCAGCCATGTACTTCTGTGCCAGCAGTTTCCGCACCACAGATACGCAGTATTTTGGCCCA	CASSFRTTDTQYF	1	7.125254224423823E-5	39	TCRBV02-01*01	TCRBV02	TCRBV02-01	01						unresolved		TCRBD01,TCRBD02	TCRBD01-01,TCRBD02-01		TCRBJ02-03*01	TCRBJ02	TCRBJ02-03	01				5	6	3	7	0	2	42	54	60	-1	62	1	In	VDJ
CTGTCGGCTGCTCCCTCCCAGACATCTGTGTACTTCTGTGCCAGCAGCCCCCCGGGGGGGACCTATATGGGGGCTTTCTTTGGACAA	CASSPPGGTYMGAFF	2	8.51932570311544E-5	45	TCRBV06-05*01	TCRBV06	TCRBV06-05	01				TCRBD02-01*01	TCRBD02	TCRBD02-01	01				TCRBJ01-01*01	TCRBJ01	TCRBJ01-01	01				6	5	8	0	12	11	36	47	52	60	72	2	In	VDJ
GGAGGACTCAGCCATGTACTTCTGTGCCAGCAGCGGAACCGGACAGCGGCCCTTTATAGGCGATATCAGCCCCAGCATTTTGGTGAT		1	6.660563731526617E-5	59	TCRBV02-01*01	TCRBV02	TCRBV02-01	01				TCRBD01-01*01	TCRBD01	TCRBD01-01	01				TCRBJ01-05*01	TCRBJ01	TCRBJ01-05	01				6	7	1	5	18	5	22	33	40	46	64	1	Out	VDJ
TTGGAGTCGGCTGCTCCCTCCCAAACATCTGTGTACTTCTGTGCCAGCAGTCGGACAGGGGGTCAGCAGCCCCAGCATTTTGGTGAT	CASSRTGGQQPQHF	1	6.505666900560881E-5	42	TCRBV06	TCRBV06	unresolved			TCRBV06-02,TCRBV06-03		TCRBD01-01*01	TCRBD01	TCRBD01-01	01				TCRBJ01-05*01	TCRBJ01	TCRBJ01-05	01				5	1	1	1	4	7	39	51	52	62	66	1	In	VDJ
CTGGAGCTGGGGGACTCAGCTTTGTATTTCTGTGCCAGCAGCCTACCAGAGACGACAGTCTCTTCCTACGAGCAGTACTTCGGGCCG	CASSLPETTVSSYEQYF	1	4.6469049289720585E-5	51	TCRBV09-01	TCRBV09	TCRBV09-01				01,02	TCRBD01-01*01	TCRBD01	TCRBD01-01	01				TCRBJ02-07*01	TCRBJ02	TCRBJ02-07	01				4	11	2	5	5	1	30	42	53	58	63	1	In	VDJ
ATCCGGTCCACAAAGCTGGAGGACTCAGCCATGTACTTCTGTGCCAGCACTAGAGGGGGGCAGAGAGAGACCCAGTACTTCGGGCCA	CASTRGGQRETQYF	2	1.0842778167601468E-4	42	TCRBV02-01*01	TCRBV02	TCRBV02-01	01						unresolved		TCRBD01,TCRBD02	TCRBD01-01,TCRBD02-01		TCRBJ02-05*01	TCRBJ02	TCRBJ02-05	01				7	4	5	1	6	4	39	49	53	59	65	2	In	VDJ
TGGAGTTGGCTGCTCCCTCCCAGACATCTGTGTACTTCTGTGCCAGCACACGGGGCTAGCGGCTACAATGAGCAGTTCTTCGGGCCA		3	1.1307468660498674E-4	43	TCRBV06-06	TCRBV06	TCRBV06-06				01,02	TCRBD02-01	TCRBD02	TCRBD02-01				01,02	TCRBJ02-01*01	TCRBJ02	TCRBJ02-01	01				7	7	4	5	0	3	38	48	55	-1	62	3	Out	VDJ
CAGCGCACAGAGCAGGGGGACTCGGCCATGTATCTCTGTGCCAGCAGCCTCGACAGGGAGGGATTCTACGAGCAGTACTTCGGGCCG	CASSLDREGFYEQYF	3	1.0997674998567204E-4	45	TCRBV07-09	TCRBV07	TCRBV07-09				01,03			unresolved		TCRBD01,TCRBD02	TCRBD01-01,TCRBD02-01		TCRBJ02-07*01	TCRBJ02	TCRBJ02-07	01				5	3	2	3	7	3	36	48	51	58	65	3	In	VDJ
TCTGCCATCCCCAACCAGACAGCTCTTTACTTCTGTGCCACCAGTGAATCTAGCGGGAGGTCCTACAATGAGCAGTTCTTCGGGCCA	CATSESSGRSYNEQFF	1	6.195873238629411E-5	48	TCRBV24	TCRBV24	unresolved			TCRBV24-01,TCRBV24-or09_02		TCRBD02-01*02	TCRBD02	TCRBD02-01	02				TCRBJ02-01*01	TCRBJ02	TCRBJ02-01	01				4	2	4	1	0	1	33	47	49	-1	60	1	In	VDJ
GTGACCAGTGCCCATCCTGAAGACAGCAGCTTCTACATCTGCAGTGCTAGGATCCGGGACTCTGGAAACACCATATATTTTGGAGAG	CSARIRDSGNTIYF	2	7.280151055389558E-5	42	TCRBV20	TCRBV20	unresolved			TCRBV20-01,TCRBV20-or09_02		TCRBD02-01*02	TCRBD02	TCRBD02-01	02				TCRBJ01-03*01	TCRBJ01	TCRBJ01-03	01				3	4	8	3	0	0	39	50	54	-1	59	2	In	VDJ
AACATGAGCTCCTTGGAGCTGGGGGACTCAGCCCTGTACTTCTGTGCCAGCAGCTTAGGGGGGATTGGTGGCTACACCTTCGGTTCG	CASSLGGIGGYTF	2	1.0687881336635734E-4	39	TCRBV13-01*01	TCRBV13	TCRBV13-01	01						unresolved		TCRBD01,TCRBD02	TCRBD01-01,TCRBD02-01		TCRBJ01-02*01	TCRBJ01	TCRBJ01-02	01				0	1	0	8	4	7	42	59	60	64	68	2	In	VDJ
TTGGAGCTGGGGGACTCGGCCCTTTATCTTTGCGCCAGCAGCTTGGCTGGGGGGCTGAGAGGGGAAGAGACCCAGTACTTCGGGCCA	CASSLAGGLRGEETQYF	1	4.337111267040588E-5	51	TCRBV05-01*01	TCRBV05	TCRBV05-01	01						unresolved		TCRBD01,TCRBD02	TCRBD01-01,TCRBD02-01		TCRBJ02-05*01	TCRBJ02	TCRBJ02-05	01				0	3	6	0	9	3	30	46	49	55	64	1	In	VDJ
TGCAGAGCAGGGGGACTCGGCCGTGTATGTCTGTGCAAGTCGCCCGTTCTACCCCGACAGGGGGGCTATGGCTACACCTTCGGTTCG		2	9.293809857944117E-5	50	TCRBV12-02*01	TCRBV12	TCRBV12-02	01				TCRBD01-01*01	TCRBD01	TCRBD01-01	01				TCRBJ01-02*01	TCRBJ01	TCRBJ01-02	01				5	12	2	1	1	4	31	43	55	64	65	2	Out	VDJ
TCGGCTGCTCCCTCCCAGACATCTGTGTACTTCTGTGCCAGCAGTTACTCCTCGGCACTAGCGACCAATGAGCAGTTCTTCGGGCCA	CASSYSSALATNEQFF	1	5.421389083800734E-5	48	TCRBV06-05*01	TCRBV06	TCRBV06-05	01				TCRBD02-01	TCRBD02	TCRBD02-01				01,02	TCRBJ02-01*01	TCRBJ02	TCRBJ02-01	01				0	6	3	6	2	6	33	50	56	63	65	1	In	VDJ
AACCTGAGCTCTCTGGAGCTGGGGGACTCAGCTTTGTATTTCTGTGCCAGCAGCCAACAACCGAACACTGAAGCTTTCTTTGGACAA	CASSQQPNTEAFF	1	4.9566985909035285E-5	39	TCRBV09-01	TCRBV09	TCRBV09-01				01,02	TCRBD01-01*01	TCRBD01	TCRBD01-01	01				TCRBJ01-01*01	TCRBJ01	TCRBJ01-01	01				4	2	3	6	3	1	42	54	56	59	62	1	In	VDJ
CTACACACCCTGCAGCCAGAAGACTCGGCCCTGTATCTCTGCGCCAGCAGCCCCTCCCGTTGGGCCTACGAGCAGTACTTCGGGCCG	CASSPSRWAYEQYF	1	5.731182745732205E-5	42	TCRBV04-03*01	TCRBV04	TCRBV04-03	01						unresolved		TCRBD01,TCRBD02	TCRBD01-01,TCRBD02-01		TCRBJ02-07*01	TCRBJ02	TCRBJ02-07	01				4	9	0	9	0	2	39	52	61	-1	64	1	In	VDJ
GAGCTTGGGGACTCGGCCGTGTATCTCTGTGCCAGCAGCGGAACGACGGGACTTATTAGCTCCTACAATGAGCAGTTCTTCGGGCCA	CASSGTTGLISSYNEQFF	2	9.603603519875587E-5	54	TCRBV11-03*01	TCRBV11	TCRBV11-03	01				TCRBD02-01	TCRBD02	TCRBD02-01				01,02	TCRBJ02-01*01	TCRBJ02	TCRBJ02-01	01				5	8	0	10	6	0	27	39	47	53	59	2	In	VDJ
GAGCACCTTGGAGCTGGGGGACTCGGCCCTTTATCTTTGCGCCAGCAGCATCCGGGACAAGTATACACTGAAGCTTTCTTTGGACAA		1	5.266492252834999E-5	44	TCRBV05-01*01	TCRBV05	TCRBV05-01	01				TCRBD01-01*01	TCRBD01	TCRBD01-01	01				TCRBJ01-01*01	TCRBJ01	TCRBJ01-01	01				4	4	0	6	5	3	37	49	53	59	64	1	Out	VDJ
CCACTCTGACAGTGACCAGTGCCCATCCTGAAGACAGCAGCTTCTACATCTGCAGTGCTAATGAGGGATGGCTACACCTTCGGTTCG		1	3.5626271122119114E-5	31	TCRBV20-01*01	TCRBV20	TCRBV20-01	01				TCRBD02-01*02	TCRBD02	TCRBD02-01	02				TCRBJ01-02*01	TCRBJ01	TCRBJ01-02	01				4	2	11	0	0	6	50	60	62	-1	67	1	Out	VDJ
GCCCTGCAGCCAGAAGACTCAGCCCTGTATCTCTGCGCCAGCAGCTTGTCCCTAGCGGGAAGGTCAGATACGCAGTATTTTGGCCCA	CASSLSLAGRSDTQYF	2	7.435047886355293E-5	48	TCRBV04-01*01	TCRBV04	TCRBV04-01	01				TCRBD02-01*02	TCRBD02	TCRBD02-01	02				TCRBJ02-03*01	TCRBJ02	TCRBJ02-03	01				5	6	4	3	4	4	33	45	51	60	64	2	In	VDJ
CCTGCAAAGCTTGAGGACTCGGCCGTGTATCTCTGTGCCAGCAGCTCTCTCGGCAGGTTCGTCCGCTATGGCTACACCTTCGGTTCG	CASSSLGRFVRYGYTF	4	1.998169119457985E-4	48	TCRBV11-02*02	TCRBV11	TCRBV11-02	02				TCRBD01-01*01	TCRBD01	TCRBD01-01	01				TCRBJ01-02*01	TCRBJ01	TCRBJ01-02	01				4	7	4	4	8	4	33	46	53	57	65	4	In	VDJ
TCGGCCCAAAAGAACCCGACAGCTTTCTATCTCTGTGCCAGTAGTCCGATAAACAGGGGGAAGAACACTGAAGCTTTCTTTGGACAA	CASSPINRGKNTEAFF	2	9.448706688909851E-5	48	TCRBV19-01	TCRBV19	TCRBV19-01				01,02	TCRBD01-01*01	TCRBD01	TCRBD01-01	01				TCRBJ01-01*01	TCRBJ01	TCRBJ01-01	01				5	7	3	1	2	1	33	45	52	60	62	2	In	VDJ
GTGACATCGGCCCAAAAGAACCCGACAGCTTTCTATCTCTGTGCCAGTAGTTTCCGGGACAGGGGAACTGAAGCTTTCTTTGGACAA	CASSFRDRGTEAFF	3	1.0223190843738528E-4	42	TCRBV19-01	TCRBV19	TCRBV19-01				01,02	TCRBD01-01*01	TCRBD01	TCRBD01-01	01				TCRBJ01-01*01	TCRBJ01	TCRBJ01-01	01				5	4	0	2	1	5	39	51	55	65	66	3	In	VDJ
CATCCTGAAGACAGCAGCTTCTACATCTGCAGTGCTAGACGCTTACTGACTAGCGGGAGTCTTCGAGAGACCCAGTACTTCGGGCCA	CSARRLLTSGSLRETQYF	2	1.2236849646293086E-4	54	TCRBV20	TCRBV20	unresolved			TCRBV20-01,TCRBV20-or09_02		TCRBD02-01*02	TCRBD02	TCRBD02-01	02				TCRBJ02-05*01	TCRBJ02	TCRBJ02-05	01				2	8	2	2	6	4	27	39	47	59	65	2	In	VDJ
TCTGACAGTGACCAGTGCCCATCCTGAAGACAGCAGCTTCTACATCTGCAGTGCGTACCCTGCAATCAGCCCCAGCATTTTGGTGAT		1	5.111595421869264E-5	35	TCRBV20	TCRBV20	unresolved			TCRBV20-01,TCRBV20-or09_02				unresolved		TCRBD01,TCRBD02	TCRBD01-01,TCRBD02-01		TCRBJ01-05*01	TCRBJ01	TCRBJ01-05	01				6	2	3	7	3	2	46	54	56	58	61	1	Out	VDJ
CTGTCCCTAGAGTCTGCCATCCCCAACCAGACAGCTCTTTACTTCTGTGCCACCAGTGACGCCGGGACAGGGACTTTCTTTGGACAA	CATSDAGTGTFF	1	5.8860795766979406E-5	36	TCRBV24	TCRBV24	unresolved			TCRBV24-01,TCRBV24-or09_02		TCRBD01-01*01	TCRBD01	TCRBD01-01	01				TCRBJ01-01*01	TCRBJ01	TCRBJ01-01	01				4	4	0	3	1	12	45	59	63	72	73	1	In	VDJ
AACGCCTTGGAGCTGGAGGACTCGGCCCTGTATCTCTGTGCCAGCAGCGAGACAGGGGGCTACGACTATGGCTACACCTTCGGTTCG	CASSETGGYDYGYTF	2	8.054635210218234E-5	45	TCRBV05-08*01	TCRBV05	TCRBV05-08	01				TCRBD01-01*01	TCRBD01	TCRBD01-01	01				TCRBJ01-02*01	TCRBJ01	TCRBJ01-02	01				4	2	2	0	4	3	36	48	50	60	64	2	In	VDJ
CTCAGGCTGCTGTCGGCTGCTCCCTCCCAGACATCTGTGTACTTCTGTGCCAGCAGTTAGAGGGGGCCGGTGACTTTCTTTGGACAA	CASS*RGPVTFF	1	5.111595421869264E-5	36	TCRBV06-05*01	TCRBV06	TCRBV06-05	01				TCRBD01-01*01	TCRBD01	TCRBD01-01	01				TCRBJ01-01*01	TCRBJ01	TCRBJ01-01	01				3	1	5	0	6	12	45	59	60	67	73	1	Stop	VDJ
TCGGCTGCTCCCTCCCAGACATCTGTGTACTTCTGTGCCAGCAGTTTTCAACTAGCGCCCAGCACAGATACGCAGTATTTTGGCCCA	CASSFQLAPSTDTQYF	1	5.111595421869264E-5	48	TCRBV06-05*01	TCRBV06	TCRBV06-05	01				TCRBD02-01	TCRBD02	TCRBD02-01				01,02	TCRBJ02-03*01	TCRBJ02	TCRBJ02-03	01				4	4	3	6	3	0	33	46	50	57	60	1	In	VDJ
CTGCTGTCGGCTGCTCCCTCCCAGACATCTGTGTACTTCTGTGCCAGCAGCAACCGGGACTCAAGACAGCCCCAGCATTTTGGTGAT	CASSNRDSRQPQHF	1	4.8018017599377935E-5	42	TCRBV06-05*01	TCRBV06	TCRBV06-05	01				TCRBD02-01	TCRBD02	TCRBD02-01				01,02	TCRBJ01-05*01	TCRBJ01	TCRBJ01-05	01				6	5	0	10	5	7	39	50	55	61	66	1	In	VDJ
GGGTTGGAGTCGGCTGCTCCCTCCCAAACATCTGTGTACTTCTGTGCCAGCAGTCGCCCCAATCTATACGAGCAGTACTTCGGGCCG	CASSRPNLYEQYF	3	1.8742516546853968E-4	39	TCRBV06	TCRBV06	unresolved			TCRBV06-02,TCRBV06-03		TCRBD02-01	TCRBD02	TCRBD02-01				01,02	TCRBJ02-07*01	TCRBJ02	TCRBJ02-07	01				5	9	4	9	0	4	42	54	63	-1	66	3	In	VDJ
AGTTCTAAGAAGCTCCTCCTCAGTGACTCTGGCTTCTATCTCTGTGCCTGGAGTGTGACCAGCAATCAGCCCCAGCATTTTGGTGAT	CAWSVTSNQPQHF	1	2.4783492954517643E-5	39	TCRBV30-01*02	TCRBV30	TCRBV30-01	02						unresolved		TCRBD01,TCRBD02	TCRBD01-01,TCRBD02-01		TCRBJ01-05*01	TCRBJ01	TCRBJ01-05	01				0	0	2	7	1	1	42	-1	56	59	60	1	In	VDJ
ATCCTGAGTTCTAAGAAGCTCCTTCTCAGTGACTCTGGCTTCTATCTCTGTGCCTGGACAGCTGGAAACACCATATATTTTGGAGAG	CAWTAGNTIYF	1	3.5626271122119114E-5	33	TCRBV30-01*01	TCRBV30	TCRBV30-01	01				TCRBD01-01*01	TCRBD01	TCRBD01-01	01				TCRBJ01-03*01	TCRBJ01	TCRBJ01-03	01				4	0	4	5	0	2	48	-1	58	-1	61	1	In	VDJ
TGCCAGGCCCTCACATACCTCTCAGTACCTCTGTGCCAGCAGAGACCTACGAGGACAGGGGAGGAAGAGACCCAGTACTTCGGGCCA		3	1.2856436970156028E-4	50	TCRBV25-01*01	TCRBV25	TCRBV25-01	01				TCRBD01-01*01	TCRBD01	TCRBD01-01	01				TCRBJ02-05*01	TCRBJ02	TCRBJ02-05	01				6	10	1	2	3	3	31	42	52	61	64	3	Out	VDJ
CTGAAGATCCGGTCCACAAAGCTGGAGGACTCAGCCATGTACTTCTGTGCCAGCAGCGCAGGGATCAGCACGGGGTTCTTCGGGCCA	CASSAGISTGFF	3	1.0378087674704263E-4	36	TCRBV02-01*01	TCRBV02	TCRBV02-01	01				TCRBD01-01*01	TCRBD01	TCRBD01-01	01				TCRBJ02-01*01	TCRBJ02	TCRBJ02-01	01				6	2	4	3	11	15	45	56	58	63	74	3	In	VDJ
CTGGAGTCTGCCAGGCCCTCACATACCTCTCAGTACCTCTGTGCCAGCAGTCAGGGAGATTGGCAAGAGACCCAGTACTTCGGGCCA	CASSQGDWQETQYF	1	3.5626271122119114E-5	42	TCRBV25-01*01	TCRBV25	TCRBV25-01	01						unresolved		TCRBD01,TCRBD02	TCRBD01-01,TCRBD02-01		TCRBJ02-05*01	TCRBJ02	TCRBJ02-05	01				5	0	4	3	7	2	39	-1	51	56	63	1	In	VDJ
AGTGCCCATCCTGAAGACAGCAGCTTCTACATCTGCAGTGCTCGATCCAAGTCCCAACATGGTACCGGGGAGCTGTTTTTTGGAGAA	CSARSKSQHGTGELFF	2	7.899738379252498E-5	48	TCRBV20	TCRBV20	unresolved			TCRBV20-01,TCRBV20-or09_02		TCRBD01-01*01	TCRBD01	TCRBD01-01	01				TCRBJ02-02*01	TCRBJ02	TCRBJ02-02	01				5	14	3	6	4	5	33	42	56	59	63	2	In	VDJ
GAGTCTGCCATCCCCAACCAGACAGCTCTTTACTTCTGTGCCACCAGTAAGCACGGCTCCAAGTCAGAGACCCAGTACTTCGGGCCA	CATSKHGSKSETQYF	1	4.9566985909035285E-5	45	TCRBV24	TCRBV24	unresolved			TCRBV24-01,TCRBV24-or09_02				unresolved		TCRBD01,TCRBD02	TCRBD01-01,TCRBD02-01		TCRBJ02-05*01	TCRBJ02	TCRBJ02-05	01				6	6	9	0	8	4	36	48	54	57	65	1	In	VDJ
CTGAAGATCCAGCCCTCAGAACCCAGGGACTCAGCTGTGTATTTTTGTGCTGCATCCCCGCCGGAGTCTGAAGCTTTCTTTGGACAA	CAASPPESEAFF	3	1.2546643308224557E-4	36	TCRBV12-05*01	TCRBV12	TCRBV12-05	01				TCRBD02-01*02	TCRBD02	TCRBD02-01	02				TCRBJ01-01*01	TCRBJ01	TCRBJ01-01	01				11	11	10	2	1	6	45	51	62	66	67	3	In	VDJ
AAGATCCGGTCCACAAAGCTGGAGGACTCAGCCATGTACTTCTGTGCCAGCAGACAGGAGAGGAATGAAAAACTGTTTTTTGGCAGT	CASRQERNEKLFF	2	8.674222534081176E-5	39	TCRBV02-01*01	TCRBV02	TCRBV02-01	01				TCRBD01-01*01	TCRBD01	TCRBD01-01	01				TCRBJ01-04*01	TCRBJ01	TCRBJ01-04	01				6	0	3	4	5	5	42	-1	53	58	63	2	In	VDJ
TCGGCTGCTCCCTCCCAGACATCTGTGTACTTCTGTGCCAGCAGCCTTTCCCGGGACCTTCCCTGGGAGACCCAGTACTTCGGGCCA	CASSLSRDLPWETQYF	1	4.8018017599377935E-5	48	TCRBV06	TCRBV06	unresolved			TCRBV06-01,TCRBV06-05				unresolved		TCRBD01,TCRBD02	TCRBD01-01,TCRBD02-01		TCRBJ02-05*01	TCRBJ02	TCRBJ02-05	01				6	8	0	7	9	5	33	44	52	57	66	1	In	VDJ
GAGTTGGCTGCTCCCTCCCAGACATCTGTGTACTTCTGTGCCAGCAGGTACGCGACAGGGGGCAATCAGCCCCAGCATTTTGGTGAT	CASRYATGGNQPQHF	2	7.435047886355293E-5	45	TCRBV06-06	TCRBV06	TCRBV06-06				01,02	TCRBD01-01*01	TCRBD01	TCRBD01-01	01				TCRBJ01-05*01	TCRBJ01	TCRBJ01-05	01				2	2	2	2	0	2	36	51	53	-1	61	2	In	VDJ
CTGGAGTCCGCCAGCACCAACCAGACATCTATGTACCTCTGTGCCAGCAGTGAGCGGGACAGGGAAGAGACCCAGTACTTCGGGCCA	CASSERDREETQYF	1	6.815460562492351E-5	42	TCRBV28-01*01	TCRBV28	TCRBV28-01	01				TCRBD01-01*01	TCRBD01	TCRBD01-01	01				TCRBJ02-05*01	TCRBJ02	TCRBJ02-05	01				5	4	0	3	0	3	39	51	55	-1	64	1	In	VDJ
ATCCGCTCACCAGGCCTGGGGGACGCAGCCATGTACCTGTGTGCCACCAGCAGAGGGGACAGCCAAGAGACCCAGTACTTCGGGCCA	CATSRGDSQETQYF	1	4.8018017599377935E-5	42	TCRBV15-01*01	TCRBV15	TCRBV15-01	01				TCRBD01-01*01	TCRBD01	TCRBD01-01	01				TCRBJ02-05*01	TCRBJ02	TCRBJ02-05	01				1	0	0	5	0	1	39	-1	55	-1	62	1	In	VDJ
CTGACAGTGACCAGTGCCCATCCTGAAGACAGCAGCTTCTACATCTGCAGTGCGATGACAGGGATCGTTGAAGCTTTCTTTGGACAA	CSAMTGIVEAFF	1	5.421389083800734E-5	36	TCRBV20	TCRBV20	unresolved			TCRBV20-01,TCRBV20-or09_02		TCRBD01-01*01	TCRBD01	TCRBD01-01	01				TCRBJ01-01*01	TCRBJ01	TCRBJ01-01	01				6	3	2	3	5	7	45	53	56	63	68	1	In	VDJ
CTACACGCCCTGCAGCCAGAAGACTCAGCCCTGTATCTCTGCGCCAGCAGGAGAGGTCCCCTCGATGAAAAACTGTTTTTTGGCAGT	CASRRGPLDEKLFF	1	6.815460562492351E-5	42	TCRBV04-01*01	TCRBV04	TCRBV04-01	01				TCRBD02-01*02	TCRBD02	TCRBD02-01	02				TCRBJ01-04*01	TCRBJ01	TCRBJ01-04	01				6	2	11	1	8	6	39	50	52	56	64	1	In	VDJ
CACCTACACACCCTGCAGCCAGAAGACTCGGCCCTGTATCTCTGCGCCAGCAGCCAAGATAGGGCAGATACGCAGTATTTTGGCCCA	CASSQDRADTQYF	1	6.350770069595146E-5	39	TCRBV04-03*01	TCRBV04	TCRBV04-03	01						unresolved		TCRBD01,TCRBD02	TCRBD01-01,TCRBD02-01		TCRBJ02-03*01	TCRBJ02	TCRBJ02-03	01				0	1	5	3	0	4	42	59	60	-1	64	1	In	VDJ
GAGTCGGCTGCTCCCTCCCAGACATCTGTGTACTTCTGTGCCAGCAGTGAAGATTGGGGAAGAGGGACTGAAGCTTTCTTTGGACAA	CASSEDWGRGTEAFF	1	6.505666900560881E-5	45	TCRBV06-01*01	TCRBV06	TCRBV06-01	01				TCRBD02-01*02	TCRBD02	TCRBD02-01	02				TCRBJ01-01*01	TCRBJ01	TCRBJ01-01	01				1	9	11	0	0	5	36	52	61	-1	66	1	In	VDJ
ACTCTGAAGATCCGGTCCACAAAGCTGGAGGACTCAGCCATGTACTTCTGTGCCAGCAGTGTCATTGGGACCCAGTACTTCGGGCCA	CASSVIGTQYF	1	5.8860795766979406E-5	33	TCRBV02-01*01	TCRBV02	TCRBV02-01	01						unresolved		TCRBD01,TCRBD02	TCRBD01-01,TCRBD02-01		TCRBJ02-05*01	TCRBJ02	TCRBJ02-05	01				4	5	0	10	0	7	48	61	66	-1	68	1	In	VDJ
CGCACAGAGCAGCGGGACTCGGCCATGTATCGCTGTGCCAGCAGCTTCCGGACAGGGGTGAACACCGGGGAGCTGTTTTTTGGAGAA	CASSFRTGVNTGELFF	2	7.435047886355293E-5	48	TCRBV07-06*01	TCRBV07	TCRBV07-06	01				TCRBD01-01*01	TCRBD01	TCRBD01-01	01				TCRBJ02-02*01	TCRBJ02	TCRBJ02-02	01				3	2	1	2	1	1	33	47	49	58	59	2	In	VDJ
ATGTACTTCTGTGCCAGCAGTGAAGCGGGCCTAAGTCTACCATCTCATCCGGACAGGGTTAACTCCTACGAGCAGTACTTCGGGCCG	CASSEAGLSLPSHPDRVNSYEQYF	2	7.589944717321028E-5	72	TCRBV02-01*01	TCRBV02	TCRBV02-01	01				TCRBD01-01*01	TCRBD01	TCRBD01-01	01				TCRBJ02-07*01	TCRBJ02	TCRBJ02-07	01				0	24	1	3	4	0	9	26	50	58	62	2	In	VDJ
TAGAGTCTGCCATCCCCAACCAGACAGCTCTTTACTTCTGTGCCACCAGTGATTTCAAGCTTTTGTGCTGAGCAGTACTTCGGGCCG		1	5.421389083800734E-5	43	TCRBV24	TCRBV24	unresolved			TCRBV24-01,TCRBV24-or09_02		TCRBD02-01	TCRBD02	TCRBD02-01				01,02	TCRBJ02-07*01	TCRBJ02	TCRBJ02-07	01				1	2	6	7	9	7	38	55	57	60	69	1	Out	VDJ
CACGGAGTCAGGGGACACAGCACTGTATTTCTGTGCCAGCAGCAAAGAAGGAAGCGGGGACAGCGCTACGAGCAGTACTTCGGGCCG		3	1.4250508448847646E-4	50	TCRBV21-01*01	TCRBV21	TCRBV21-01	01						unresolved		TCRBD01,TCRBD02	TCRBD01-01,TCRBD02-01		TCRBJ02-07*01	TCRBJ02	TCRBJ02-07	01				1	9	0	5	2	3	31	47	56	63	65	3	Out	VDJ
CTGAATGTGAACGCCTTGGAGCTGGACGACTCGGCCCTGTATCTCTGTGCCAGCAGCTTGGCCTTCGGGGAGCAGTACTTCGGGCCG	CASSLAFGEQYF	1	5.8860795766979406E-5	36	TCRBV05-04*01	TCRBV05	TCRBV05-04	01				TCRBD02-01	TCRBD02	TCRBD02-01				01,02	TCRBJ02-07*01	TCRBJ02	TCRBJ02-07	01				0	4	8	4	0	7	45	61	65	-1	69	1	In	VDJ
TGGAGTCAGCTGCTCCCTCTCAGACTTCTGTTTACTTCTGTGCCAGCAGCCGGACTAGCGGGAGAGGGGACCCAGTACTTCGGGCCA		1	5.421389083800734E-5	43	TCRBV06-07*01	TCRBV06	TCRBV06-07	01				TCRBD02-01*02	TCRBD02	TCRBD02-01	02				TCRBJ02-05*01	TCRBJ02	TCRBJ02-05	01				6	2	1	2	4	7	38	49	51	64	68	1	Out	VDJ
ATCCAGCCCTCAGAACCCAGGGACTCAGCTGTGTACTTCTGTGCCAGCAGCCGGGACGGACATAACTATGGCTACACCTTCGGTTCG	CASSRDGHNYGYTF	1	5.8860795766979406E-5	42	TCRBV12	TCRBV12	unresolved			TCRBV12-03,TCRBV12-04				unresolved		TCRBD01,TCRBD02	TCRBD01-01,TCRBD02-01		TCRBJ01-02*01	TCRBJ01	TCRBJ01-02	01				6	2	0	7	5	1	39	50	52	57	62	1	In	VDJ
AGGTAGTGCGAGGAGATTCGGCAGCTTATTTCTGTGCCAGCTCACCACGACCCGGCGGATAGCAATCAGCCCCAGCATTTTGGTGAT		2	1.3166230632087497E-4	49	TCRBV18-01*01	TCRBV18	TCRBV18-01	01				TCRBD02-01	TCRBD02	TCRBD02-01				01,02	TCRBJ01-05*01	TCRBJ01	TCRBJ01-05	01				1	6	7	5	1	0	32	48	54	58	59	2	Out	VDJ
TCGGCCCAAAAGAACCCGACAGCTTTCTATCTCTGTGCCAGTAGTATTAGCTTACAGGGCGTCACAGATACGCAGTATTTTGGCCCA	CASSISLQGVTDTQYF	3	1.5179889434642057E-4	48	TCRBV19-01	TCRBV19	TCRBV19-01				01,02	TCRBD01-01*01	TCRBD01	TCRBD01-01	01				TCRBJ02-03*01	TCRBJ02	TCRBJ02-03	01				3	6	3	3	3	2	33	47	53	59	62	3	In	VDJ
TTGGAGTCGGCTGCTCCCTCCCAAACATCTGTGTACTTCTGTGCCAGCAGCCAGGTTGGACAGGGCGATGAAGCTTTCTTTGGACAA	CASSQVGQGDEAFF	2	9.913397181807057E-5	42	TCRBV06	TCRBV06	unresolved			TCRBV06-02,TCRBV06-03		TCRBD01-01*01	TCRBD01	TCRBD01-01	01				TCRBJ01-01*01	TCRBJ01	TCRBJ01-01	01				6	7	1	3	3	7	39	50	57	65	68	2	In	VDJ
TCCCAGACATCTGTGTACTTCTGTGCCAGCAGCCGACCCGTTCCGGGACTAGCGGGAGGAAGCACAGATACGCAGTATTTTGGCCCA	CASSRPVPGLAGGSTDTQYF	1	6.505666900560881E-5	60	TCRBV06	TCRBV06	unresolved			TCRBV06-01,TCRBV06-05,TCRBV06-06		TCRBD02-01*02	TCRBD02	TCRBD02-01	02				TCRBJ02-03*01	TCRBJ02	TCRBJ02-03	01				6	12	0	1	1	0	21	32	44	59	60	1	In	VDJ
GCCCTGCAGCCAGAAGACTCAGCCCTGTATCTCTGCGCCAGCAGCCTACTGACTAGTTATGGCACCGGGGAGCTGTTTTTTGGAGAA	CASSLLTSYGTGELFF	1	6.0409764076636756E-5	48	TCRBV04-01*01	TCRBV04	TCRBV04-01	01				TCRBD02-01	TCRBD02	TCRBD02-01				01,02	TCRBJ02-02*01	TCRBJ02	TCRBJ02-02	01				4	4	2	8	6	4	33	46	50	56	62	1	In	VDJ
AATTCCCTGGAGCTTGGTGACTCTGCTGTGTATTTCTGTGCCAGCAGCCAAAGGAGCCAATTGAGGTATGGCTACACCTTCGGTTCG	CASSQRSQLRYGYTF	1	6.970357393458087E-5	45	TCRBV03	TCRBV03	unresolved			TCRBV03-01,TCRBV03-02		TCRBD02-01*02	TCRBD02	TCRBD02-01	02				TCRBJ01-02*01	TCRBJ01	TCRBJ01-02	01				2	1	10	2	10	5	36	51	52	56	66	1	In	VDJ
AAGATCCGGTCCACAAAGCTGGAGGACTCAGCCATGTACTTCTGTGCCAGCAGTTTCCTTTGGGACACTGAAGCTTTCTTTGGACAA	CASSFLWDTEAFF	1	6.970357393458087E-5	39	TCRBV02-01*01	TCRBV02	TCRBV02-01	01						unresolved		TCRBD01,TCRBD02	TCRBD01-01,TCRBD02-01		TCRBJ01-01*01	TCRBJ01	TCRBJ01-01	01				5	7	0	9	0	3	42	54	61	-1	64	1	In	VDJ
GAGTCGGCTGCTCCCTCCCAAACATCTGTGTACTTCTGTGCCAGCAGAACCAACAGGGGTTGGGGCTATGGCTACACCTTCGGTTCG	CASRTNRGWGYGYTF	1	6.195873238629411E-5	45	TCRBV06	TCRBV06	unresolved			TCRBV06-02,TCRBV06-03		TCRBD01-01*01	TCRBD01	TCRBD01-01	01				TCRBJ01-02*01	TCRBJ01	TCRBJ01-02	01				6	5	3	2	6	4	36	47	52	59	65	1	In	VDJ
ACAGTGACCAGTGCCCATCCTGAAGACAGCAGCTTCTACATCTGCAGTGCTATGGGACTAGCGGGAAACGAGCAGTTCTTCGGGCCA	CSAMGLAGNEQFF	3	1.765823873009382E-4	39	TCRBV20	TCRBV20	unresolved			TCRBV20-01,TCRBV20-or09_02		TCRBD02-01*02	TCRBD02	TCRBD02-01	02				TCRBJ02-01*01	TCRBJ02	TCRBJ02-01	01				4	1	0	3	3	10	42	52	53	66	69	3	In	VDJ
TTCATCCTGAGTTCTAAGAAGCTCCTCCTCAGTGACTCTGGCTTCTATCTCTGTGCCTGGAGTTTGACTGAAGCTTTCTTTGGACAA	CAWSLTEAFF	1	2.6332461264174996E-5	30	TCRBV30-01*02	TCRBV30	TCRBV30-01	02						unresolved					TCRBJ01-01*01	TCRBJ01	TCRBJ01-01	01				2	0	0	0	3	5	51	-1	-1	63	66	1	In	VJ
GTGACCAGTGCCCATCCTGAAGACAGCAGCTTCTACATCTGCAGTGCTAGAGATCTGAGGAGTCAGTACGAGCAGTACTTCGGGCCG	CSARDLRSQYEQYF	2	8.51932570311544E-5	42	TCRBV20	TCRBV20	unresolved			TCRBV20-01,TCRBV20-or09_02		TCRBD02-01*02	TCRBD02	TCRBD02-01	02				TCRBJ02-07*01	TCRBJ02	TCRBJ02-07	01				0	5	10	2	4	4	39	53	58	62	66	2	In	VDJ
CTGCTGTCGGCTGCTCCCTCCCAGACATCTGTGTACTTCTGTGCCAGCAGCCTCCTACGGGGTGGGAGCGAGCAGTACTTCGGGCCG	CASSLLRGGSEQYF	4	1.8897413377819703E-4	42	TCRBV06-05*01	TCRBV06	TCRBV06-05	01				TCRBD02-01	TCRBD02	TCRBD02-01				01,02	TCRBJ02-07*01	TCRBJ02	TCRBJ02-07	01				6	7	8	3	6	6	39	50	57	62	68	4	In	VDJ
CGGTCCACAAAGCTGGAGGACTCAGCCATGTACTTCTGTGCCAGCAGTGCGGGTTGGGGTGGCACCGGGGAGCTGTTTTTTGGAGAA	CASSAGWGGTGELFF	3	1.270154013919029E-4	45	TCRBV02-01*01	TCRBV02	TCRBV02-01	01						unresolved		TCRBD01,TCRBD02	TCRBD01-01,TCRBD02-01		TCRBJ02-02*01	TCRBJ02	TCRBJ02-02	01				4	6	6	2	3	4	36	49	55	59	62	3	In	VDJ
CACGCCCTGCAGCCAGAAGACTCAGCCCTGTATCTCTGCGCCAGCAGCCAAGATGCCCGGAGCACAGATACGCAGTATTTTGGCCCA	CASSQDARSTDTQYF	1	5.421389083800734E-5	45	TCRBV04-01*01	TCRBV04	TCRBV04-01	01				TCRBD02-01	TCRBD02	TCRBD02-01				01,02	TCRBJ02-03*01	TCRBJ02	TCRBJ02-03	01				0	4	8	5	0	0	36	53	57	-1	60	1	In	VDJ
ACCTTGGAGCTGGGGGACTCGGCCCTTTATCTTTGCGCCAGCAGCTTAGAGCGGGTAACTAGCACAGATACGCAGTATTTTGGCCCA	CASSLERVTSTDTQYF	1	5.111595421869264E-5	48	TCRBV05-01*01	TCRBV05	TCRBV05-01	01				TCRBD02-01	TCRBD02	TCRBD02-01				01,02	TCRBJ02-03*01	TCRBJ02	TCRBJ02-03	01				2	2	6	4	5	0	33	47	49	55	60	1	In	VDJ
AGTGCCCATCCTGAAGACAGCAGCTTCTACATCTGCAGTGCCTCGGGACAGGGTGGACCACGGCGCACTGAAGCTTTCTTTGGACAA	CSASGQGGPRRTEAFF	1	5.266492252834999E-5	48	TCRBV20	TCRBV20	unresolved			TCRBV20-01,TCRBV20-or09_02		TCRBD01-01*01	TCRBD01	TCRBD01-01	01				TCRBJ01-01*01	TCRBJ01	TCRBJ01-01	01				6	3	0	3	12	4	33	41	44	53	65	1	In	VDJ
AAGATCCAGCGCACAGAGCGGGGGGACTCAGCCGTGTATCTCTGTGCCAGCAGCCTAAACCTTGGGGCACAGGCTTTCTTTGGACAA	CASSLNLGAQAFF	1	6.505666900560881E-5	39	TCRBV07-03*01	TCRBV07	TCRBV07-03	01				TCRBD01-01*01	TCRBD01	TCRBD01-01	01				TCRBJ01-01*01	TCRBJ01	TCRBJ01-01	01				1	5	7	0	4	11	42	58	63	68	72	1	In	VDJ
ATGAATGTGAGCACCTTGGAGCTGGGGGACTCGGCCCTTTATCTTTGCGCCAGCAGCTTGACCCGAAATGAGCAGTTCTTCGGGCCA	CASSLTRNEQFF	2	8.984016196012646E-5	36	TCRBV05-01*01	TCRBV05	TCRBV05-01	01						unresolved		TCRBD01,TCRBD02	TCRBD01-01,TCRBD02-01		TCRBJ02-01*01	TCRBJ02	TCRBJ02-01	01				1	4	2	8	0	7	45	60	64	-1	66	2	In	VDJ
TTGCTGGGGGACTCGGCCCTCTATCTCTGTGCCAGCAGCTTGGGCCTGGGTCCGGGACAGGGGGCCGGGGAGCTGTTTTTTGGAGAA	CASSLGLGPGQGAGELFF	1	6.660563731526617E-5	54	TCRBV05-06*01	TCRBV05	TCRBV05-06	01				TCRBD01-01*01	TCRBD01	TCRBD01-01	01				TCRBJ02-02*01	TCRBJ02	TCRBJ02-02	01				0	10	0	1	0	6	27	43	53	-1	64	1	In	VDJ
AGCTCTCTGGAGCTGGGGGACTCAGCTTTGTATTTCTGTGCCAGCAGCGGACGGGACAGTGTAGGATATGGCTACACCTTCGGTTCG	CASSGRDSVGYGYTF	1	4.337111267040588E-5	45	TCRBV09-01	TCRBV09	TCRBV09-01				01,02	TCRBD01-01*01	TCRBD01	TCRBD01-01	01				TCRBJ01-02*01	TCRBJ01	TCRBJ01-02	01				3	3	0	5	7	5	36	49	52	59	66	1	In	VDJ
ATCCGGTCCACAAAGCTGGAGGACTCAGCCATGTACTTCTGTGCCAGCAGTGAATCTCCCCTGAACACTGAAGCTTTCTTTGGACAA	CASSESPLNTEAFF	1	6.815460562492351E-5	42	TCRBV02-01*01	TCRBV02	TCRBV02-01	01				TCRBD02-01	TCRBD02	TCRBD02-01				01,02	TCRBJ01-01*01	TCRBJ01	TCRBJ01-01	01				2	1	4	10	4	0	39	54	55	57	61	1	In	VDJ
ATCCAGCCTGCAAAGCTTGAGGACTCGGCCGTGTATCTCTGTGCCAGCAGCTCACAGGGGGCGCTTCACGAGCAGTACTTCGGGCCG	CASSSQGALHEQYF	1	5.8860795766979406E-5	42	TCRBV11-02*02	TCRBV11	TCRBV11-02	02				TCRBD01-01*01	TCRBD01	TCRBD01-01	01				TCRBJ02-07*01	TCRBJ02	TCRBJ02-07	01				4	1	3	0	5	5	39	52	53	62	67	1	In	VDJ
ACGATCCAGCGCACACAGCAGGAGGACTCGGCCGTGTATCTCTGTGCCAGCAGCTTAGCACAGGGCGATGGCTACACCTTCGGTTCG	CASSLAQGDGYTF	3	1.8897413377819703E-4	39	TCRBV07-02*01	TCRBV07	TCRBV07-02	01				TCRBD01-01*01	TCRBD01	TCRBD01-01	01				TCRBJ01-02*01	TCRBJ01	TCRBJ01-02	01				0	0	3	3	2	6	42	-1	59	65	67	3	In	VDJ
GTGACATCGGCCCAAAAGAACCCGACAGCTTTCTATCTCTGTGCCAGTAGGACCGGTTCTGCAAACACTGAAGCTTTCTTTGGACAA	CASRTGSANTEAFF	3	1.4095611617881908E-4	42	TCRBV19-01	TCRBV19	TCRBV19-01				01,02			unresolved		TCRBD01,TCRBD02	TCRBD01-01,TCRBD02-01		TCRBJ01-01*01	TCRBJ01	TCRBJ01-01	01				6	0	2	7	10	2	39	-1	50	53	63	3	In	VDJ
CGGTCCACAAAGCTGGAGGACTCAGCCATGTACTTCTGTGCCCGAGGGGCTGGGACAGGCGGAAGGAATGAGCAGTTCTTCGGGCCA	CARGAGTGGRNEQFF	3	1.5954373589470734E-4	45	TCRBV02-01*01	TCRBV02	TCRBV02-01	01				TCRBD01-01*01	TCRBD01	TCRBD01-01	01				TCRBJ02-01*01	TCRBJ02	TCRBJ02-01	01				11	9	0	4	7	7	36	42	51	59	66	3	In	VDJ
AAGATCCAGCGCACAGAGCGGGGGGACTCAGCCGTGTATCTCTGTGCCAGCAGCTTAAAAGGACAGGGCGAGCAGTACTTCGGGCCG	CASSLKGQGEQYF	2	1.3476024294018968E-4	39	TCRBV07-03*01	TCRBV07	TCRBV07-03	01				TCRBD01-01*01	TCRBD01	TCRBD01-01	01				TCRBJ02-07*01	TCRBJ02	TCRBJ02-07	01				1	2	1	3	0	6	42	58	60	-1	68	2	In	VDJ
TCTCCACTCTGACGATTCAGCGCACAGAGCAGCGGGACTCAGCCATGTATCGCTGTGCTAGGCACCGGGGAGCTGTTTTTTGGAGAA		2	7.280151055389558E-5	28	TCRBV07-07*01	TCRBV07	TCRBV07-07	01						unresolved		TCRBD01,TCRBD02	TCRBD01-01,TCRBD02-01		TCRBJ02-02*01	TCRBJ02	TCRBJ02-02	01				12	1	5	4	0	4	53	58	59	-1	62	2	Out	VDJ
CCAGAAGACTCAGCCCTGTATCTCTGCGCCAGCAGCCGACGAGACTCGAGGGGACTAGCGAACACCGGGGAGCTGTTTTTTGGAGAA	CASSRRDSRGLANTGELFF	1	5.8860795766979406E-5	57	TCRBV04-01*01	TCRBV04	TCRBV04-01	01				TCRBD02-01	TCRBD02	TCRBD02-01				01,02	TCRBJ02-02*01	TCRBJ02	TCRBJ02-02	01				4	13	0	8	0	0	24	37	50	-1	58	1	In	VDJ
CAGCGCACAGAGCAGCGGGACTCGGCCATGTATCGCTGTGCCAGCAGCAGTGACAGGGGGAGCTCCTACGAGCAGTACTTCGGGCCG	CASSSDRGSSYEQYF	1	6.0409764076636756E-5	45	TCRBV07-06*01	TCRBV07	TCRBV07-06	01				TCRBD01-01*01	TCRBD01	TCRBD01-01	01				TCRBJ02-07*01	TCRBJ02	TCRBJ02-07	01				5	3	2	1	2	0	36	48	51	60	62	1	In	VDJ
GACCAGTGCCCATCCTGAAGACAGCAGCTTCTACATCTGCAGTGCTTGGGACAGGGTATCATGAACACTGAAGCTTTCTTTGGACAA		1	5.266492252834999E-5	44	TCRBV20	TCRBV20	unresolved			TCRBV20-01,TCRBV20-or09_02		TCRBD01-01*01	TCRBD01	TCRBD01-01	01				TCRBJ01-01*01	TCRBJ01	TCRBJ01-01	01				5	1	0	3	5	0	37	46	47	56	61	1	Out	VDJ
TGCAGCCAGAAGACTCGGCCCTGTATCTCTGCGCCAGCAGCCGTTAGTAATGGGGGATTAAACCTCTACGAGCAGTACGTCGGGCCG		1	5.57628591476647E-5	52	TCRBV04-03*01	TCRBV04	TCRBV04-03	01						unresolved		TCRBD01,TCRBD02	TCRBD01-01,TCRBD02-01		TCRBJ02-07*01	TCRBJ02	TCRBJ02-07	01				4	9	6	1	23	17	29	42	51	56	79	1	Out	VDJ
TCTCTGGAGCTGGGGGACTCAGCTTTGTATTTCTGTGCCAGCAGCCCCCTTTGGACTAGCGGGAGCTACGAGCAGTACTTCGGGCCG	CASSPLWTSGSYEQYF	1	4.492008098006323E-5	48	TCRBV09-01	TCRBV09	TCRBV09-01				01,02	TCRBD02-01*02	TCRBD02	TCRBD02-01	02				TCRBJ02-07*01	TCRBJ02	TCRBJ02-07	01				4	7	1	2	0	3	33	45	52	-1	65	1	In	VDJ
CTGCTGTCGGCTGCTCCCTCCCAGACATCTGTGTACTTCTGTGCCAGCAGGGGGACAGGGACGAACACTGAAGCTTTCTTTGGACAA	CASRGTGTNTEAFF	2	1.3630921124984703E-4	42	TCRBV06-05*01	TCRBV06	TCRBV06-05	01				TCRBD01-01*01	TCRBD01	TCRBD01-01	01				TCRBJ01-01*01	TCRBJ01	TCRBJ01-01	01				6	1	0	3	2	1	39	50	51	60	62	2	In	VDJ
AAGAAGCTCCTCCTCAGTGACTCTGGCTTCTATCTCTGTGCCTGGAGTCTAGCGGGAGACCGCACAGATACGCAGTATTTTGGCCCA	CAWSLAGDRTDTQYF	1	2.6332461264174996E-5	45	TCRBV30-01*02	TCRBV30	TCRBV30-01	02				TCRBD02-01*02	TCRBD02	TCRBD02-01	02				TCRBJ02-03*01	TCRBJ02	TCRBJ02-03	01				2	0	4	2	3	1	36	-1	48	58	61	1	In	VDJ
CCTGAAGACAGCAGCTTCTACATCTGCAGTGCTAGTTCCCCCTTAACCCCACTACAGGGGGCTTATGAAAAACTGTTTTTTGGCAGT	CSASSPLTPLQGAYEKLFF	1	6.505666900560881E-5	57	TCRBV20	TCRBV20	unresolved			TCRBV20-01,TCRBV20-or09_02		TCRBD01-01*01	TCRBD01	TCRBD01-01	01				TCRBJ01-04*01	TCRBJ01	TCRBJ01-04	01				3	18	3	0	2	6	24	35	53	62	64	1	In	VDJ
TTGGCTGCTCCCTCCCAGACATCTGTGTACTTCTGTGCCAGCAGTTACGAGGCTAGCGGGAGCACAGATACGCAGTATTTTGGCCCA	CASSYEASGSTDTQYF	6	2.7261842249969406E-4	48	TCRBV06-06	TCRBV06	TCRBV06-06				01,02	TCRBD02-01	TCRBD02	TCRBD02-01				01,02	TCRBJ02-03*01	TCRBJ02	TCRBJ02-03	01				2	4	4	4	0	0	33	48	52	-1	60	6	In	VDJ
CAGCCAGAAGACTCAGCCCTGTATCTCTGCGCCAGCAGCCAAGCGGGAGGGATGATAATAGCCAAAAACATTCAGTACTTCGGCGCC	CASSQAGGMIIAKNIQYF	1	5.731182745732205E-5	54	TCRBV04-01*01	TCRBV04	TCRBV04-01	01				TCRBD02-01*02	TCRBD02	TCRBD02-01	02				TCRBJ02-04*01	TCRBJ02	TCRBJ02-04	01				1	0	8	0	8	0	27	-1	43	51	59	1	In	VDJ
ATCATTCTCCACTCTGAGGATCCAGCCCATGGAACCCAGGGACTTGGGCCTATATTTCTGTGCCAGCAGCTTACAGGGCCCGGCGCC		6	3.0979366193147057E-4	23	TCRBV12-01*01	TCRBV12	TCRBV12-01	01				TCRBD01-01*01	TCRBD01	TCRBD01-01	01				TCRBJ02-04*01	TCRBJ02	TCRBJ02-04	01				3	0	3	3	2	21	58	-1	72	78	80	6	Out	VDJ
ATCAATTCCCTGGAGCTTGGTGACTCTGCTGTGTATTTCTGTGCCAGCAGCCAAGTTCCGGGGTCCTACGAGCAGTACTTCGGGCCG	CASSQVPGSYEQYF	1	7.125254224423823E-5	42	TCRBV03	TCRBV03	unresolved			TCRBV03-01,TCRBV03-02		TCRBD02-01*01	TCRBD02	TCRBD02-01	01				TCRBJ02-07*01	TCRBJ02	TCRBJ02-07	01				1	3	8	3	0	1	39	55	58	-1	63	1	In	VDJ
GAACGCCTTGTTGCTGGGGGACTCGGCCCTCTATCTCTGTGCCAGCAGCCCGTGGGGGGGGCCCTCTATGGCTACACCTTCGGTTCG		2	1.3011333801121763E-4	44	TCRBV05-06*01	TCRBV05	TCRBV05-06	01				TCRBD02-01*01	TCRBD02	TCRBD02-01	01				TCRBJ01-02*01	TCRBJ01	TCRBJ01-02	01				4	4	9	0	5	4	37	49	53	60	65	2	Out	VDJ
CAGCCAGAAGACTCAGCCCTGTATCTCTGCGCCAGCAGCCAAGACCCGCCAGGGGGGGTTCGCAATGAAAAACTGTTTTTTGGCAGT	CASSQDPPGGVRNEKLFF	1	6.660563731526617E-5	54	TCRBV04-01*01	TCRBV04	TCRBV04-01	01						unresolved		TCRBD01,TCRBD02	TCRBD01-01,TCRBD02-01		TCRBJ01-04*01	TCRBJ01	TCRBJ01-04	01				0	5	4	1	7	5	27	44	49	56	63	1	In	VDJ
CTGTCGGCTGCTCCCTCCCAGACATCTGTGTACTTCTGTGCCAGCAGTTACTCGGAGGGTTTCTCCTACGAGCAGTACTTCGGGCCG	CASSYSEGFSYEQYF	1	4.6469049289720585E-5	45	TCRBV06-05*01	TCRBV06	TCRBV06-05	01				TCRBD02-01*02	TCRBD02	TCRBD02-01	02				TCRBJ02-07*01	TCRBJ02	TCRBJ02-07	01				0	0	10	0	3	0	36	-1	53	59	62	1	In	VDJ
CTGACAGTGACCAGTGCCCATCCTGAAGACAGCAGCTTCTACATCTGCAGTGCTAGGCGAAGCAATCAGCCCCAGCATTTTGGTGAT	CSARRSNQPQHF	1	4.9566985909035285E-5	36	TCRBV20	TCRBV20	unresolved			TCRBV20-01,TCRBV20-or09_02		TCRBD02-01	TCRBD02	TCRBD02-01				01,02	TCRBJ01-05*01	TCRBJ01	TCRBJ01-05	01				3	0	7	6	1	1	45	-1	56	59	60	1	In	VDJ
AGCACCTTGGAGCTGGGGGACTCGGCCCTTTATCTTTGCGCCAGCAGCCCCTCGGGAGGTAGTACAGATACGCAGTATTTTGGCCCA	CASSPSGGSTDTQYF	1	5.111595421869264E-5	45	TCRBV05-01*01	TCRBV05	TCRBV05-01	01				TCRBD02-01*02	TCRBD02	TCRBD02-01	02				TCRBJ02-03*01	TCRBJ02	TCRBJ02-03	01				4	4	8	1	4	3	36	48	52	59	63	1	In	VDJ
AGGATCCAGCAGGTAGTGCGAGGAGATTCGGCAGCTTATTTCTGTGCCAGCTCACCTGAAGACCTTCGAGAGCAGTACTTCGGGCCG	CASSPEDLREQYF	4	2.2614937320997348E-4	39	TCRBV18-01*01	TCRBV18	TCRBV18-01	01						unresolved		TCRBD01,TCRBD02	TCRBD01-01,TCRBD02-01		TCRBJ02-07*01	TCRBJ02	TCRBJ02-07	01				3	4	2	7	6	7	42	56	60	63	69	4	In	VDJ
TCGGCTGCTCCCTCCCAGACATCTGTGTACTTCTGTGCCAGCAGTACCGGTGGAGGGTCCCTCACAGATACGCAGTATTTTGGCCCA	CASSTGGGSLTDTQYF	2	1.2856436970156028E-4	48	TCRBV06	TCRBV06	unresolved			TCRBV06-01,TCRBV06-05		TCRBD02-01*02	TCRBD02	TCRBD02-01	02				TCRBJ02-03*01	TCRBJ02	TCRBJ02-03	01				5	6	10	0	5	2	33	45	51	57	62	2	In	VDJ
GCCTGCAAAGCTTGAGGACTCGGCCGTGTATCTCTGTGCCAGCAGCACCCGGGACTAGCGGGTACCTACGAGCAGTACTTCGGGCCG		2	7.899738379252498E-5	47	TCRBV11-02*02	TCRBV11	TCRBV11-02	02				TCRBD02-01	TCRBD02	TCRBD02-01				01,02	TCRBJ02-07*01	TCRBJ02	TCRBJ02-07	01				5	4	0	4	2	2	34	46	50	62	64	2	Out	VDJ
TGAATGTGAGCACCTTGGAGCTGGGGGACTCGGCCCTTTATCTTTGCGCCAGCCCCTCCAGGTACCTATGGCTACACCTTCGGTTCG		5	2.4009008799688968E-4	37	TCRBV05-01*01	TCRBV05	TCRBV05-01	01				TCRBD01-01*01	TCRBD01	TCRBD01-01	01				TCRBJ01-02*01	TCRBJ01	TCRBJ01-02	01				7	5	4	4	3	4	44	53	58	62	65	5	Out	VDJ
ACATCGGCCCAAAAGAACCCGACAGCTTTCTATCTCTGTGCCAGTAGTCCGCGGGAGGGGGCGAACACTGAAGCTTTCTTTGGACAA	CASSPREGANTEAFF	2	9.293809857944117E-5	45	TCRBV19-01	TCRBV19	TCRBV19-01				01,02	TCRBD02-01*02	TCRBD02	TCRBD02-01	02				TCRBJ01-01*01	TCRBJ01	TCRBJ01-01	01				5	2	7	0	3	1	36	48	50	59	62	2	In	VDJ
CTGTCGGCTGCTCCCTCCCAGACATCTGTGTACTTCTGTGCCAGCAGTAGGGGGACAGGGGAAGGGGAAAAACTGTTTTTTGGCAGT	CASSRGTGEGEKLFF	1	6.195873238629411E-5	45	TCRBV06-05*01	TCRBV06	TCRBV06-05	01				TCRBD01-01*01	TCRBD01	TCRBD01-01	01				TCRBJ01-04*01	TCRBJ01	TCRBJ01-04	01				5	3	0	2	5	8	36	48	51	61	66	1	In	VDJ
CTGGAGTCGCCCAGCCCCAACCAGACCTCTCTGTACTTCTGTGCCAGCAGTTTAGCCAGGTTCGCCAATGAGCAGTTCTTCGGGCCA	CASSLARFANEQFF	3	1.3321127463053234E-4	42	TCRBV27-01*01	TCRBV27	TCRBV27-01	01				TCRBD01-01*01	TCRBD01	TCRBD01-01	01				TCRBJ02-01*01	TCRBJ02	TCRBJ02-01	01				2	2	4	4	5	6	39	54	56	60	65	3	In	VDJ
CAGCCTGCAGAGCTTGGGGACTCGGCCATGTATCTCTGTGCCAGCAGCTTAGTAGGCGGGAGGGCCCGTGAGCAGTTCTTCGGGCCA	CASSLVGGRAREQFF	1	6.660563731526617E-5	45	TCRBV11-01*01	TCRBV11	TCRBV11-01	01				TCRBD02-01*02	TCRBD02	TCRBD02-01	02				TCRBJ02-01*01	TCRBJ02	TCRBJ02-01	01				1	3	7	0	4	9	36	52	55	64	68	1	In	VDJ
ACTCTGACAGTGACCAGTGCCCATCCTGAAGACAGCAGCTTCTACATCTGCAGTGCTACTGACTCCTACGAGCAGTACTTCGGGCCG	CSATDSYEQYF	1	3.5626271122119114E-5	33	TCRBV20-01*01	TCRBV20	TCRBV20-01	01						unresolved		TCRBD01,TCRBD02	TCRBD01-01,TCRBD02-01		TCRBJ02-07*01	TCRBJ02	TCRBJ02-07	01				4	2	2	8	0	0	48	58	60	-1	62	1	In	VDJ
CCCTCAGAACCCAGGGACTCAGCTGTGTACTTCTGTGCCAGCAGGAGCACCGGGACAGGAATAGGAAACACCATATATTTTGGAGAG	CASRSTGTGIGNTIYF	3	1.5954373589470734E-4	48	TCRBV12	TCRBV12	unresolved			TCRBV12-03,TCRBV12-04		TCRBD01-01*01	TCRBD01	TCRBD01-01	01				TCRBJ01-03*01	TCRBJ01	TCRBJ01-03	01				6	7	0	4	4	4	33	44	51	59	63	3	In	VDJ
GGGTTGGAGTCGGCTGCTCCCTCCCAAACATCTGTGTACTTCTGTGCCAGCACCGAAGCGGGGACCATTGGCTACACCTTCGGTTCG	CASTEAGTIGYTF	2	1.2856436970156028E-4	39	TCRBV06	TCRBV06	unresolved			TCRBV06-02,TCRBV06-03		TCRBD02-01*01	TCRBD02	TCRBD02-01	01				TCRBJ01-02*01	TCRBJ01	TCRBJ01-02	01				7	4	6	3	5	7	42	52	56	63	68	2	In	VDJ
AAGATCCGGTCCACAAAGCTGGAGGACTCAGCCATGTACTTCTGTGCCAGCAGTGAGGGCAGCAATCAGCCCCAGCATTTTGGTGAT	CASSEGSNQPQHF	2	6.815460562492351E-5	39	TCRBV02-01*01	TCRBV02	TCRBV02-01	01				TCRBD01-01*01	TCRBD01	TCRBD01-01	01				TCRBJ01-05*01	TCRBJ01	TCRBJ01-05	01				3	0	8	0	0	1	42	-1	56	-1	60	2	In	VDJ
AGCACCTTGGAGCTGGGGGACTCGGCCCTTTATCTTTGCGCCAGCAGCTTGGACGAAAACAGGGGGCCTGAGCAGTTCTTCGGGCCA	CASSLDENRGPEQFF	2	1.115257182953294E-4	45	TCRBV05-01*01	TCRBV05	TCRBV05-01	01				TCRBD01-01*01	TCRBD01	TCRBD01-01	01				TCRBJ02-01*01	TCRBJ02	TCRBJ02-01	01				0	6	3	0	1	9	36	52	58	67	68	2	In	VDJ
ATCCGGTCCACAAAGCTGGAGGACTCAGCCATGTACTTCTGTGCCAGCACTAGCGGGACCTCCTACAATGAGCAGTTCTTCGGGCCA	CASTSGTSYNEQFF	2	7.280151055389558E-5	42	TCRBV02-01*01	TCRBV02	TCRBV02-01	01				TCRBD02-01*02	TCRBD02	TCRBD02-01	02				TCRBJ02-01*01	TCRBJ02	TCRBJ02-01	01				7	0	4	3	1	0	39	-1	49	58	59	2	In	VDJ
GCAAAGCTTGAGGACTCGGCCGTGTATCTCTGTGCCAGCAGCTTAGGGGCGGGAGGGCCGGTCGGCGGGGAGCTGTTTTTTGGAGAA	CASSLGAGGPVGGELFF	2	1.2236849646293086E-4	51	TCRBV11-02*02	TCRBV11	TCRBV11-02	02				TCRBD02-01*02	TCRBD02	TCRBD02-01	02				TCRBJ02-02*01	TCRBJ02	TCRBJ02-02	01				1	2	7	0	8	7	30	46	48	57	65	2	In	VDJ
ACAGTGACCAGTGCCCATCCTGAAGACAGCAGCTTCTACATCTGCAGTGCTAGAGGAGGACAGGCCCATGGCTACACCTTCGGTTCG	CSARGGQAHGYTF	1	4.8018017599377935E-5	39	TCRBV20	TCRBV20	unresolved			TCRBV20-01,TCRBV20-or09_02		TCRBD01-01*01	TCRBD01	TCRBD01-01	01				TCRBJ01-02*01	TCRBJ01	TCRBJ01-02	01				1	2	1	4	3	6	42	55	57	64	67	1	In	VDJ
TTGGAGTCGGCTGCTCCCTCCCAAACATCTGTGTACTTCTGTGCCAGCTCCTTGGACAGGGATGGCACTGAAGCTTTCTTTGGACAA	CASSLDRDGTEAFF	1	6.815460562492351E-5	42	TCRBV06	TCRBV06	unresolved			TCRBV06-02,TCRBV06-03		TCRBD01-01*01	TCRBD01	TCRBD01-01	01				TCRBJ01-01*01	TCRBJ01	TCRBJ01-01	01				8	5	1	3	4	4	39	48	53	61	65	1	In	VDJ
GATTTCCCCCTCACGTTGGCGTCTGCTGTACCCTCTCAGACATCTGTGTACTTCTGTGCCAGCATACGGGGGACCAACTTCGGTTCG	CASIRGTNF	1	6.815460562492351E-5	27	TCRBV06-04	TCRBV06	TCRBV06-04				01,02	TCRBD02-01*01	TCRBD02	TCRBD02-01	01				TCRBJ01-02*01	TCRBJ01	TCRBJ01-02	01				7	2	8	2	5	16	54	64	66	72	77	1	In	VDJ
AGCACCTTGGAGCTGGGGGACTCGGCCCTTTATCTTTGCGCCAGCAGCTTGTCCCCGGCTGGGAACACTGAAGCTTTCTTTGGACAA	CASSLSPAGNTEAFF	1	5.111595421869264E-5	45	TCRBV05-01*01	TCRBV05	TCRBV05-01	01						unresolved		TCRBD01,TCRBD02	TCRBD01-01,TCRBD02-01		TCRBJ01-01*01	TCRBJ01	TCRBJ01-01	01				1	5	9	0	3	1	36	51	56	59	62	1	In	VDJ
CCCAACCAGACCTCTCTGTACTTCTGTGCCAGCAGAACCCGAATCAACCAGGACAGGGGGGACTCCTACGAGCAGTACTTCGGGCCG	CASRTRINQDRGDSYEQYF	2	1.2391746477258823E-4	57	TCRBV27-01*01	TCRBV27	TCRBV27-01	01				TCRBD01-01*01	TCRBD01	TCRBD01-01	01				TCRBJ02-07*01	TCRBJ02	TCRBJ02-07	01				6	15	1	1	2	0	24	35	50	60	62	2	In	VDJ
GACATCCGCTCACCAGGCCTGGGGGACGCAGCCATGTACCTGTGTGCCACCAGCAAATATGTGGGGGAAAAACTGTTTTTTGGCAGT	CATSKYVGEKLFF	1	6.815460562492351E-5	39	TCRBV15-01*01	TCRBV15	TCRBV15-01	01						unresolved		TCRBD01,TCRBD02	TCRBD01-01,TCRBD02-01		TCRBJ01-04*01	TCRBJ01	TCRBJ01-04	01				4	7	6	2	0	8	42	55	62	-1	66	1	In	VDJ
CTACACACCCTGCAGCCAGAAGACTCGGCCCTGTATCTCTGCGCCAGCAGCCAAGAACGGAGGTTGGGTGGCTACACCTTCGGTTCG	CASSQERRLGGYTF	1	5.57628591476647E-5	42	TCRBV04-03*01	TCRBV04	TCRBV04-03	01				TCRBD02-01*02	TCRBD02	TCRBD02-01	02				TCRBJ01-02*01	TCRBJ01	TCRBJ01-02	01				0	2	10	1	5	7	39	56	58	63	68	1	In	VDJ
AGGCTGCTGTCGGCTGCTCCCTCCCAGACATCTGTGTACTTCTGTGCCAGCAGTTACCACAGGGGCGAGACCCAGTACTTCGGGCCA	CASSYHRGETQYF	3	1.5644579927539263E-4	39	TCRBV06-05*01	TCRBV06	TCRBV06-05	01				TCRBD01-01*01	TCRBD01	TCRBD01-01	01				TCRBJ02-05*01	TCRBJ02	TCRBJ02-05	01				2	1	3	2	1	5	42	57	58	65	66	3	In	VDJ
TCAGAACCCAGGGACTCAGCTGTGTATTTTTGTGCTAGTGGTTTTGGAGCCCCAGGGGGAAAGTACTATGGCTACACCTTCGGTTCG	CASGFGAPGGKYYGYTF	3	1.641906408236794E-4	51	TCRBV12-05*01	TCRBV12	TCRBV12-05	01				TCRBD01-01*01	TCRBD01	TCRBD01-01	01				TCRBJ01-02*01	TCRBJ01	TCRBJ01-02	01				3	8	4	1	5	3	30	44	52	59	64	3	In	VDJ
CTAGAGTCTGCCATCCCCAACCAGACAGCTCTTTACTTCTGTGCCACTCGGAGCGGGAGGGCAGGAGATACGCAGTATTTTGGCCCA	CATRSGRAGDTQYF	1	5.8860795766979406E-5	42	TCRBV24	TCRBV24	unresolved			TCRBV24-01,TCRBV24-or09_02		TCRBD02-01*02	TCRBD02	TCRBD02-01	02				TCRBJ02-03*01	TCRBJ02	TCRBJ02-03	01				10	4	6	0	4	5	39	47	51	61	65	1	In	VDJ
CGGCTGCTCCCTCCCAGACATCTGTGTACTTCTGTGCCAGCAGTGACAACAGGGTCTTTAAACACCGGGGAGCTGTTTTTTGGAGAA		1	6.970357393458087E-5	49	TCRBV06-01*01	TCRBV06	TCRBV06-01	01				TCRBD01-01*01	TCRBD01	TCRBD01-01	01				TCRBJ02-02*01	TCRBJ02	TCRBJ02-02	01				3	2	3	3	6	2	32	46	48	54	60	1	Out	VDJ
TCTGACAGTGACCAGTGCCCATCCTGAAGACAGCAGCTTCTACATCTGCAGTGCTAGGCGTCCGGGACTTAGGCTTTCTTTGGACAA		1	5.266492252834999E-5	35	TCRBV20	TCRBV20	unresolved			TCRBV20-01,TCRBV20-or09_02		TCRBD02-01	TCRBD02	TCRBD02-01				01,02	TCRBJ01-01*01	TCRBJ01	TCRBJ01-01	01				3	6	0	10	3	11	46	57	63	69	72	1	Out	VDJ
CTGACAGTGACCAGTGCCCATCCTGAAGACAGCAGCTTCTACATCTGCAGCCCCCTCTATCGAGAAAATGGCTACACCTTCGGTTCG	CSPLYRENGYTF	1	4.8018017599377935E-5	36	TCRBV20	TCRBV20	unresolved			TCRBV20-01,TCRBV20-or09_02		TCRBD02-01	TCRBD02	TCRBD02-01				01,02	TCRBJ01-02*01	TCRBJ01	TCRBJ01-02	01				9	6	4	9	8	6	45	50	56	59	67	1	In	VDJ
GCCCATCCTGAAGACAGCAGCTTCTACATCTGCAGTGCTAGATCAAGTAGCGGGGGGAGCTCCTACAATGAGCAGTTCTTCGGGCCA	CSARSSSGGSSYNEQFF	1	5.57628591476647E-5	51	TCRBV20	TCRBV20	unresolved			TCRBV20-01,TCRBV20-or09_02		TCRBD02-01*01	TCRBD02	TCRBD02-01	01				TCRBJ02-01*01	TCRBJ02	TCRBJ02-01	01				2	5	5	1	2	0	30	42	47	57	59	1	In	VDJ
ACTCTGACTGTGAGCAACATGAGCCCTGAAGACAGCAGCATATATCTCTGCAGCGTGCGTCAGGGATCTGAGCAGTTCTTCGGGCCA	CSVRQGSEQFF	2	8.054635210218234E-5	33	TCRBV29-01*01	TCRBV29	TCRBV29-01	01				TCRBD01-01*01	TCRBD01	TCRBD01-01	01				TCRBJ02-01*01	TCRBJ02	TCRBJ02-01	01				6	4	4	3	3	9	48	56	60	65	68	2	In	VDJ
GGGTTGGAGTCGGCTGCTCCCTCCCAAACATCTGTGTACTTCTGTGCCAGCAGTTATACGGTAGCCTACGAGCAGTACTTCGGGCCG	CASSYTVAYEQYF	1	6.195873238629411E-5	39	TCRBV06	TCRBV06	unresolved			TCRBV06-02,TCRBV06-03		TCRBD02-01	TCRBD02	TCRBD02-01				01,02	TCRBJ02-07*01	TCRBJ02	TCRBJ02-07	01				3	5	5	8	0	2	42	56	61	-1	64	1	In	VDJ
GGGTTGGAGTCGGCTGCTCCCTCCCAAACATCTGTGTACTTCTGTGCCAGCGGGGGACGGCCGGGAACTGAAGCTTTCTTTGGACAA	CASGGRPGTEAFF	1	6.815460562492351E-5	39	TCRBV06	TCRBV06	unresolved			TCRBV06-02,TCRBV06-03				unresolved		TCRBD01,TCRBD02	TCRBD01-01,TCRBD02-01		TCRBJ01-01*01	TCRBJ01	TCRBJ01-01	01				8	2	0	7	8	5	42	51	53	58	66	1	In	VDJ
CTGGGGTTGGAGTCGGCTGCTCCCTCCCAAACATCTGTGTACTTCTGTGCCGGGGGGGAGTGGGACAATGAGCAGTTCTTCGGGCCA	CAGGEWDNEQFF	1	6.970357393458087E-5	36	TCRBV06	TCRBV06	unresolved			TCRBV06-02,TCRBV06-03		TCRBD02-01*01	TCRBD02	TCRBD02-01	01				TCRBJ02-01*01	TCRBJ02	TCRBJ02-01	01				11	0	9	0	6	5	45	-1	51	58	64	1	In	VDJ
TTGGAGCTGGGGGACTCGGCCCTTTATCTTTGCGCCAGCAGCTTGTCCGCGGGAGGCCTCTCCTACAATGAGCAGTTCTTCGGGCCA	CASSLSAGGLSYNEQFF	2	1.3940714786916174E-4	51	TCRBV05-01*01	TCRBV05	TCRBV05-01	01				TCRBD02-01*02	TCRBD02	TCRBD02-01	02				TCRBJ02-01*01	TCRBJ02	TCRBJ02-01	01				1	3	7	1	3	0	30	45	48	56	59	2	In	VDJ
CTCAGGCTGCTGTCGGCTGCTCCCTCCCAGACATCTGTGTACTTCTGTGCCAGCAGTGGGGGGGCAGATGGCTACACCTTCGGTTCG	CASSGGADGYTF	1	4.337111267040588E-5	36	TCRBV06-05*01	TCRBV06	TCRBV06-05	01				TCRBD02-01*01	TCRBD02	TCRBD02-01	01				TCRBJ01-02*01	TCRBJ01	TCRBJ01-02	01				5	0	9	0	3	6	45	-1	57	64	67	1	In	VDJ
GTGAGCACCTTGGAGCTGGGGGACTCGGCCCTTTATCTTTGCGCCAGCAGCGGCTTCGGGGCCCCCTATGGCTACACCTTCGGTTCG	CASSGFGAPYGYTF	1	4.492008098006323E-5	42	TCRBV05-01*01	TCRBV05	TCRBV05-01	01						unresolved		TCRBD01,TCRBD02	TCRBD01-01,TCRBD02-01		TCRBJ01-02*01	TCRBJ01	TCRBJ01-02	01				4	6	7	0	3	4	39	51	57	62	65	1	In	VDJ
GTGACCAGTGCCCATCCTGAAGACAGCAGCTTCTACATCTGCAGTGCTGCCTTTGGGGGCGCGGGGACTGAAGCTTTCTTTGGACAA	CSAAFGGAGTEAFF	1	5.111595421869264E-5	42	TCRBV20	TCRBV20	unresolved			TCRBV20-01,TCRBV20-or09_02				unresolved		TCRBD01,TCRBD02	TCRBD01-01,TCRBD02-01		TCRBJ01-01*01	TCRBJ01	TCRBJ01-01	01				5	6	6	0	6	5	39	48	54	60	66	1	In	VDJ
CTCAGGCTGCTGTCGGCTGCTCCCTCCCAGACATCTGTGTACTTCTGTGCCAGCAATGGGGGGCCCAACGCAGAGTACTTCGGGCCA	CASNGGPNAEYF	1	4.027317605109117E-5	36	TCRBV06-05*01	TCRBV06	TCRBV06-05	01						unresolved		TCRBD01,TCRBD02	TCRBD01-01,TCRBD02-01		TCRBJ02-05*01	TCRBJ02	TCRBJ02-05	01				7	3	6	0	9	12	45	55	58	64	73	1	In	VDJ
TCTGCCAGGCCCTCACATACCTCTCAGTACCTCTGTGCCAGCAGTGAACCCATGGTGGTTTGCAATCAGCCCCAGCATTTTGGTGAT	CASSEPMVVCNQPQHF	1	3.872420774143382E-5	48	TCRBV25-01*01	TCRBV25	TCRBV25-01	01						unresolved		TCRBD01,TCRBD02	TCRBD01-01,TCRBD02-01		TCRBJ01-05*01	TCRBJ01	TCRBJ01-05	01				2	5	0	10	6	2	33	48	53	55	61	1	In	VDJ
TTCTAAGAAGCTCCTCCTCAGTGACTCTGGCTTCTATCTCTGTGCCTGTCCCCCCTAGCGGACCAAGAGACCCAGTACTTCGGGCCA		1	2.168555633520294E-5	41	TCRBV30-01*02	TCRBV30	TCRBV30-01	02				TCRBD02-01	TCRBD02	TCRBD02-01				01,02	TCRBJ02-05*01	TCRBJ02	TCRBJ02-05	01				6	6	4	5	0	0	40	48	54	-1	61	1	Out	VDJ
ATCCGGTCCACAAAGCTGGAGGACTCAGCCATGTACTTCTGTGCCAGCTCCCTCGAGGGACCCAATCAGCCCCAGCATTTTGGTGAT	CASSLEGPNQPQHF	1	6.350770069595146E-5	42	TCRBV02-01*01	TCRBV02	TCRBV02-01	01						unresolved		TCRBD01,TCRBD02	TCRBD01-01,TCRBD02-01		TCRBJ01-05*01	TCRBJ01	TCRBJ01-05	01				8	8	0	7	1	3	39	48	56	61	62	1	In	VDJ
CTGGAGTCGGCTGCTCCCTCCCAGACATCTGTGTACTTCTGTGCCAGCAGTGGCAGGCCCTACTCCTACGAGCAGTACTTCGGGCCG	CASSGRPYSYEQYF	1	5.731182745732205E-5	42	TCRBV06-01*01	TCRBV06	TCRBV06-01	01				TCRBD01-01*01	TCRBD01	TCRBD01-01	01				TCRBJ02-07*01	TCRBJ02	TCRBJ02-07	01				4	1	4	4	5	0	39	52	53	57	62	1	In	VDJ
GCCATCCCCAACCAGACAGCTCTTTACTTCTGTGCCACCAGTGACCGAGATGTGAGCGTATCCACAGATACGCAGTATTTTGGCCCA	CATSDRDVSVSTDTQYF	6	3.0359778869284114E-4	51	TCRBV24	TCRBV24	unresolved			TCRBV24-01,TCRBV24-or09_02		TCRBD02-01	TCRBD02	TCRBD02-01				01,02	TCRBJ02-03*01	TCRBJ02	TCRBJ02-03	01				4	10	6	6	4	2	30	44	54	58	62	6	In	VDJ
ACCAGTGCCCATCCTGAAGACAGCAGCTTCTACATCTGCAGTGCTAGGTCCGGGACTAGCGACCCGAATGAGCAGTTCTTCGGGCCA	CSARSGTSDPNEQFF	1	5.421389083800734E-5	45	TCRBV20	TCRBV20	unresolved			TCRBV20-01,TCRBV20-or09_02		TCRBD02-01	TCRBD02	TCRBD02-01				01,02	TCRBJ02-01*01	TCRBJ02	TCRBJ02-01	01				3	4	0	6	5	7	36	47	51	61	66	1	In	VDJ
TCTGCCATCCCCAACCAGACAGCTCTTTACTTCTGTGCCACCAGTGATTCATTGGACAGGGGGGGCACTGAAGCTTTCTTTGGACAA	CATSDSLDRGGTEAFF	1	5.57628591476647E-5	48	TCRBV24	TCRBV24	unresolved			TCRBV24-01,TCRBV24-or09_02		TCRBD01-01*01	TCRBD01	TCRBD01-01	01				TCRBJ01-01*01	TCRBJ01	TCRBJ01-01	01				2	4	1	1	2	4	33	49	53	63	65	1	In	VDJ
ACCAGTGCCCATCCTGAAGACAGCAGCTTCTACATCTGCAGTGCCAGCATCCTAACTAGCTCCTACAATGAGCAGTTCTTCGGGCCA	CSASILTSSYNEQFF	1	5.421389083800734E-5	45	TCRBV20	TCRBV20	unresolved			TCRBV20-01,TCRBV20-or09_02		TCRBD02-01	TCRBD02	TCRBD02-01				01,02	TCRBJ02-01*01	TCRBJ02	TCRBJ02-01	01				6	10	3	8	0	0	36	44	54	-1	59	1	In	VDJ
GAAGATCCAGCCCTCAGAACCCAGGGACTCAGCTGTGTACTTCTGTGCCACCCCGGGTAAAGCCTCTACGAGCAGTACTTCGGGCCG		2	1.0223190843738528E-4	38	TCRBV12	TCRBV12	unresolved			TCRBV12-03,TCRBV12-04		TCRBD02-01	TCRBD02	TCRBD02-01				01,02	TCRBJ02-07*01	TCRBJ02	TCRBJ02-07	01				10	3	8	4	8	3	43	50	53	57	65	2	Out	VDJ
AAGATCCAGCCTGCAAAGCTTGAGGACTCGGCCGTGTATCTCTGTGCCAGCAGTTCCGGACTGCCTCAAGTGCAGTTCTTCGGGCCA	CASSSGLPQVQFF	2	1.0068294012772793E-4	39	TCRBV11-02*02	TCRBV11	TCRBV11-02	02				TCRBD02-01	TCRBD02	TCRBD02-01				01,02	TCRBJ02-01*01	TCRBJ02	TCRBJ02-01	01				6	4	1	10	9	12	42	53	57	62	71	2	In	VDJ
AACCTGAGCTCTCTGGAGCTGGGGGACTCAGCTTTGTATTTCTGTGCCAGCAGCGTAGCCCCGGGAGATACGCAGTATTTTGGCCCA	CASSVAPGDTQYF	2	9.138913026978381E-5	39	TCRBV09-01	TCRBV09	TCRBV09-01				01,02	TCRBD02-01	TCRBD02	TCRBD02-01				01,02	TCRBJ02-03*01	TCRBJ02	TCRBJ02-03	01				0	3	8	4	0	5	42	58	61	-1	65	2	In	VDJ
ACCCTGCAGCCAGAAGACTCGGCCCTGTATCTCTGTGCCAGCAGCCGAAGACAGGGAGCGGGGAACACTGAAGCTTTCTTTGGACAA	CASSRRQGAGNTEAFF	1	4.9566985909035285E-5	48	TCRBV04-02*01	TCRBV04	TCRBV04-02	01				TCRBD01-01*01	TCRBD01	TCRBD01-01	01				TCRBJ01-01*01	TCRBJ01	TCRBJ01-01	01				4	3	2	3	6	1	33	46	49	56	62	1	In	VDJ
GACCAGTGCCCATCCTGAAGACAGCAGCTTCTACATCTGCAGTGCTAGAGGGGCGCGGGAGACTGATACGAGCAGTACTTCGGGCCG		1	4.8018017599377935E-5	44	TCRBV20	TCRBV20	unresolved			TCRBV20-01,TCRBV20-or09_02		TCRBD02-01*02	TCRBD02	TCRBD02-01	02				TCRBJ02-07*01	TCRBJ02	TCRBJ02-07	01				1	4	7	2	5	4	37	50	54	61	66	1	Out	VDJ
TGTGAGCACCTTGGAGCTGGGGGACTCGGCCCTTTATCTTTGCGCCAGCAGCTACGCAGGAGCTCCTACGAGCAGTACGTCGGGCCG		1	4.6469049289720585E-5	41	TCRBV05-01*01	TCRBV05	TCRBV05-01	01						unresolved		TCRBD01,TCRBD02	TCRBD01-01,TCRBD02-01		TCRBJ02-07*01	TCRBJ02	TCRBJ02-07	01				3	3	4	4	19	17	40	53	56	60	79	1	Out	VDJ
AACGCCTTGGAGCTGGACGACTCGGCCCTGTATCTCTGTGCCAGCAGCATGGACTCCCCCGGCGCCTATGGCTACACCTTCGGTTCG	CASSMDSPGAYGYTF	1	5.57628591476647E-5	45	TCRBV05-04*01	TCRBV05	TCRBV05-04	01						unresolved		TCRBD01,TCRBD02	TCRBD01-01,TCRBD02-01		TCRBJ01-02*01	TCRBJ01	TCRBJ01-02	01				0	8	9	0	2	4	36	52	60	63	65	1	In	VDJ
TCGCACTGCAGCAAGAAGACTCAGCTGCGTATCTCTGCACCAGCAGCCAATGGGCAGGAGGGTCACAATGAGCAGTTCTTCGGGCCA		1	3.7175239431776464E-5	46	TCRBV01-01*01	TCRBV01	TCRBV01-01	01				TCRBD02-01*02	TCRBD02	TCRBD02-01	02				TCRBJ02-01*01	TCRBJ02	TCRBJ02-01	01				2	6	10	0	2	5	35	50	56	62	64	1	Out	VDJ
CCCCTGACCCTGGAGTCTGCCAGGCCCTCACATACCTCTCAGTACCTCTGTGCCAGCAGTGAATATGGGGGGCAGTTCTTCGGGCCA	CASSEYGGQFF	5	2.2614937320997348E-4	33	TCRBV25-01*01	TCRBV25	TCRBV25-01	01						unresolved		TCRBD01,TCRBD02	TCRBD01-01,TCRBD02-01		TCRBJ02-01*01	TCRBJ02	TCRBJ02-01	01				0	1	6	1	0	12	48	65	66	-1	71	5	In	VDJ
GCACAGAGCGGGGGGACTCAGCCGTGTATCTCTGTGCCAGCAGCCCCACCGACAGGGTGAGGGGGCTATGGCTACACCTTCGGTTCG		2	7.899738379252498E-5	49	TCRBV07-03*01	TCRBV07	TCRBV07-03	01				TCRBD01-01*01	TCRBD01	TCRBD01-01	01				TCRBJ01-02*01	TCRBJ01	TCRBJ01-02	01				5	6	2	3	8	4	32	44	50	57	65	2	Out	VDJ
CTGGAGTCGGCTGCTCCCTCCCAGACATCTGTGTACTTCTGTGCCAGCAGTGCCGGGGTCGGTTTTGCTGAAGCTTTCTTTGGACAA	CASSAGVGFAEAFF	2	8.674222534081176E-5	42	TCRBV06-01*01	TCRBV06	TCRBV06-01	01				TCRBD02-01*01	TCRBD02	TCRBD02-01	01				TCRBJ01-01*01	TCRBJ01	TCRBJ01-01	01				4	1	8	3	9	6	39	52	53	58	67	2	In	VDJ
CTACACACCCTGCAGCCAGAAGACTCGGCCCTGTATCTCTGCGCCAGCAGCCAAGAACCCAGCACAGATACGCAGTATTTTGGCCCA	CASSQEPSTDTQYF	1	6.0409764076636756E-5	42	TCRBV04-03*01	TCRBV04	TCRBV04-03	01						unresolved		TCRBD01,TCRBD02	TCRBD01-01,TCRBD02-01		TCRBJ02-03*01	TCRBJ02	TCRBJ02-03	01				0	0	3	7	2	0	39	-1	56	58	60	1	In	VDJ
AGCAGGGGGACTCGGCCATGTATCTCTGTGCCAGCAGCCAGGGGGACAGGGGCTCTCTTCTCTGGAAACACCATATATTTTGGAGAG		3	1.115257182953294E-4	55	TCRBV07-09	TCRBV07	TCRBV07-09				01,03	TCRBD01-01*01	TCRBD01	TCRBD01-01	01				TCRBJ01-03*01	TCRBJ01	TCRBJ01-03	01				5	4	0	2	7	0	26	38	42	52	59	3	Out	VDJ
CTGACTGTGAGCAACATGAGCCCTGAAGACAGCAGCATATATCTCTGCAGCGTTGGGGGTGAGAGTCAGCCCCAGCATTTTGGTGAT	CSVGGESQPQHF	1	2.788142957383235E-5	36	TCRBV29-01*01	TCRBV29	TCRBV29-01	01						unresolved		TCRBD01,TCRBD02	TCRBD01-01,TCRBD02-01		TCRBJ01-05*01	TCRBJ01	TCRBJ01-05	01				4	0	6	2	6	6	45	-1	55	59	65	1	In	VDJ
CGCCTTGGAGCTGGACGACTCGGCCCTGTATCTCTGTGCCAGCAGCTTTTTCCCCGACCCAGGGGGGGAGAGCAGTACGTCGGGCCG		1	5.731182745732205E-5	47	TCRBV05-04*01	TCRBV05	TCRBV05-04	01						unresolved		TCRBD01,TCRBD02	TCRBD01-01,TCRBD02-01		TCRBJ02-07*01	TCRBJ02	TCRBJ02-07	01				2	11	4	1	13	17	34	48	59	66	79	1	Out	VDJ
AATGTGAACGCCTTGGAGCTGGACGACTCGGCCCTGTATCTCTGTGCCAGCAGCTTCGGCTCTGGAAACACCATATATTTTGGAGAG	CASSFGSGNTIYF	2	8.20953204118397E-5	39	TCRBV05-04*01	TCRBV05	TCRBV05-04	01				TCRBD02-01	TCRBD02	TCRBD02-01				01,02	TCRBJ01-03*01	TCRBJ01	TCRBJ01-03	01				2	0	8	5	0	0	42	-1	56	-1	59	2	In	VDJ
GAGTCTGCCAGGCCCTCACATACCTCTCAGTACCTCTGTGCCAGCAGTGTCCACAGGGGGCAGGGGGAGACCCAGTACTTCGGGCCA	CASSVHRGQGETQYF	1	3.407730281246176E-5	45	TCRBV25-01*01	TCRBV25	TCRBV25-01	01				TCRBD01-01*01	TCRBD01	TCRBD01-01	01				TCRBJ02-05*01	TCRBJ02	TCRBJ02-05	01				4	3	3	0	5	5	36	49	52	61	66	1	In	VDJ
AAGATCCGGTCCACAAAGCTGGAGGACTCAGCCATGTACTTCTGTGCCAGCAGTGTCGACAGGGTAGCTGAGCAGTACTTCGGGCCG	CASSVDRVAEQYF	4	2.1375762673271468E-4	39	TCRBV02-01*01	TCRBV02	TCRBV02-01	01				TCRBD01-01*01	TCRBD01	TCRBD01-01	01				TCRBJ02-07*01	TCRBJ02	TCRBJ02-07	01				4	2	2	3	5	7	42	55	57	64	69	4	In	VDJ
ATCCATCTCCACTCTGACGATTCAGCGCACAGAGCAGCGGGACTCAGCCATGTATCGCTGTGCTTTCAAGACAGCGCTTTCGGTTCG		1	5.8860795766979406E-5	23	TCRBV07-07*01	TCRBV07	TCRBV07-07	01				TCRBD01-01*01	TCRBD01	TCRBD01-01	01				TCRBJ01-02*01	TCRBJ01	TCRBJ01-02	01				12	6	2	5	4	17	58	63	69	74	78	1	Out	VDJ
AGGCTGGAGTTGGCTGCTCCCTCCCAGACATCTGTGTACTTCTGTGCCAGCAGCCTGACTGAAAAACAGCCCCAGCATTTTGGTGAT	CASSLTEKQPQHF	1	7.125254224423823E-5	39	TCRBV06-06	TCRBV06	TCRBV06-06				01,02	TCRBD02-01	TCRBD02	TCRBD02-01				01,02	TCRBJ01-05*01	TCRBJ01	TCRBJ01-05	01				6	3	2	10	6	7	42	53	56	60	66	1	In	VDJ
CAGCTGCTCCCTCTCAGACTTCTGTTTACTTCTGTGCCAGCAGTTCCCTCGGAGGGACCCTCGTCGACGGGCTACACCTTCGGTTCG		1	5.57628591476647E-5	49	TCRBV06-07*01	TCRBV06	TCRBV06-07	01				TCRBD02-01*02	TCRBD02	TCRBD02-01	02				TCRBJ01-02*01	TCRBJ01	TCRBJ01-02	01				4	5	10	0	13	8	32	45	50	56	69	1	Out	VDJ
GAGTCTGCCATCCCCAACCAGACAGCTCTTTACTTCTGTGCCACCAGTGATTGGACTAGCGGCACAGATACGCAGTATTTTGGCCCA	CATSDWTSGTDTQYF	1	5.731182745732205E-5	45	TCRBV24	TCRBV24	unresolved			TCRBV24-01,TCRBV24-or09_02		TCRBD02-01	TCRBD02	TCRBD02-01				01,02	TCRBJ02-03*01	TCRBJ02	TCRBJ02-03	01				2	0	1	6	0	1	36	-1	52	-1	61	1	In	VDJ
GTGACATCGGCCCAAAAGAACCCGACAGCTTTCTATCTCTGTGCCAGCCTACGGACAGGCGGGTTTGGTGGCTACACCTTCGGTTCG	CASLRTGGFGGYTF	7	3.20636440099072E-4	42	TCRBV19-01	TCRBV19	TCRBV19-01				01,02	TCRBD01-01*01	TCRBD01	TCRBD01-01	01				TCRBJ01-02*01	TCRBJ01	TCRBJ01-02	01				9	5	1	4	9	7	39	47	52	59	68	7	In	VDJ
GCCTTGTTGCTGGGGGACTCGGCCCTCTATCTCTGTGCCAGCTTTCCTTCCGGGACAGGGGGTAACTATGGCTACACCTTCGGTTCG	CASFPSGTGGNYGYTF	1	5.266492252834999E-5	48	TCRBV05-06*01	TCRBV05	TCRBV05-06	01				TCRBD01-01*01	TCRBD01	TCRBD01-01	01				TCRBJ01-02*01	TCRBJ01	TCRBJ01-02	01				7	9	0	1	0	1	33	42	51	-1	62	1	In	VDJ
CAGCCCTCAGAACCCAGGGACTCAGCTGTGTACTTCTGTGCCAGCAGTTTAGGAACGCGGGGCACAGATACGCAGTATTTTGGCCCA	CASSLGTRGTDTQYF	1	6.350770069595146E-5	45	TCRBV12	TCRBV12	unresolved			TCRBV12-03,TCRBV12-04		TCRBD02-01	TCRBD02	TCRBD02-01				01,02	TCRBJ02-03*01	TCRBJ02	TCRBJ02-03	01				1	4	7	4	0	1	36	52	56	-1	61	1	In	VDJ
ACTCTGACTGTGAGCAACATGAGCCCTGAAGACAGCAGCATATATCTCTGCAGCGTTGACATCTTTAAGGGGCACACCTTCGGTTCG	CSVDIFKGHTF	1	2.6332461264174996E-5	33	TCRBV29-01*01	TCRBV29	TCRBV29-01	01				TCRBD01-01*01	TCRBD01	TCRBD01-01	01				TCRBJ01-02*01	TCRBJ01	TCRBJ01-02	01				3	8	5	2	1	12	48	59	67	72	73	1	In	VDJ
TCGCTCAGGCTGGAGTCGGCTGCTCCCTCCCAGACATCTGTGTACTTCTGTGCCAGCACCCTGAACAATGAGCAGTTCTTCGGGCCA	CASTLNNEQFF	2	1.3011333801121763E-4	33	TCRBV06-01*01	TCRBV06	TCRBV06-01	01						unresolved		TCRBD01,TCRBD02	TCRBD01-01,TCRBD02-01		TCRBJ02-01*01	TCRBJ02	TCRBJ02-01	01				7	4	2	8	0	5	48	58	62	-1	64	2	In	VDJ
TCGGCTGCTCCCTCCCAGACATCTGTGTACTTCTGTGCCAGCATTACAGGGGGCGCGGGGAGCAATCAGCCCCAGCATTTTGGTGAT	CASITGGAGSNQPQHF	1	5.266492252834999E-5	48	TCRBV06	TCRBV06	unresolved			TCRBV06-01,TCRBV06-05		TCRBD01-01*01	TCRBD01	TCRBD01-01	01				TCRBJ01-05*01	TCRBJ01	TCRBJ01-05	01				7	2	3	0	6	1	33	43	45	54	60	1	In	VDJ
TTGGAGCTGGGGGACTCGGCCCTTTATCTTTGCGCCAGCGGGCGGACTAGCGGGAGGGGCAGCACAGATACGCAGTATTTTGGCCCA	CASGRTSGRGSTDTQYF	1	4.9566985909035285E-5	51	TCRBV05-01*01	TCRBV05	TCRBV05-01	01				TCRBD02-01*02	TCRBD02	TCRBD02-01	02				TCRBJ02-03*01	TCRBJ02	TCRBJ02-03	01				7	4	1	0	2	0	30	39	43	58	60	1	In	VDJ
CTCACTCTGGAGTCCGCTACCAGCTCCCAGACATCTGTGTACTTCTGTGCCATCAGTGATGGTAACTACGAGCAGTACTTCGGGCCG	CAISDGNYEQYF	2	8.51932570311544E-5	36	TCRBV10-03*01	TCRBV10	TCRBV10-03	01						unresolved		TCRBD01,TCRBD02	TCRBD01-01,TCRBD02-01		TCRBJ02-07*01	TCRBJ02	TCRBJ02-07	01				3	1	0	10	3	3	45	59	60	62	65	2	In	VDJ
AGTGCCCATCCTGAAGACAGCAGCTTCTACATCTGCAGTGCTAGAGATATAAGGCAGGGTGGGCCAGAGACCCAGTACTTCGGGCCA	CSARDIRQGGPETQYF	1	4.337111267040588E-5	48	TCRBV20	TCRBV20	unresolved			TCRBV20-01,TCRBV20-or09_02		TCRBD01-01*01	TCRBD01	TCRBD01-01	01				TCRBJ02-05*01	TCRBJ02	TCRBJ02-05	01				0	7	4	3	6	4	33	47	54	59	65	1	In	VDJ
ACACAGCAGGAGGACTCCGCCGTGTATCTCTGTGCCAGCTGCCGTGGACGAATTATCTCTGGGGCCAACGTCCTGACTTTCGGGGCC	CASCRGRIISGANVLTF	2	6.660563731526617E-5	51	TCRBV07-08*01	TCRBV07	TCRBV07-08	01						unresolved		TCRBD01,TCRBD02	TCRBD01-01,TCRBD02-01		TCRBJ02-06*01	TCRBJ02	TCRBJ02-06	01				8	6	1	7	7	0	30	39	45	49	56	2	In	VDJ
AATGTGAGCACCTTGGAGCTGGGGGACTCGGCCCTTTATCTTTGCGCCAGCAGCGCCCAAGAGGGACAGCCCCAGCATTTTGGTGAT	CASSAQEGQPQHF	5	2.5712873940312057E-4	39	TCRBV05-01*01	TCRBV05	TCRBV05-01	01				TCRBD02-01*02	TCRBD02	TCRBD02-01	02				TCRBJ01-05*01	TCRBJ01	TCRBJ01-05	01				4	6	11	0	1	7	42	54	60	65	66	5	In	VDJ
GAGTCTGCCATCCCCAACCAGACAGCTCTTTACTTCTGTGCCACCAGTGATAACAGGGGCGGGTACACTGAAGCTTTCTTTGGACAA	CATSDNRGGYTEAFF	1	5.57628591476647E-5	45	TCRBV24	TCRBV24	unresolved			TCRBV24-01,TCRBV24-or09_02		TCRBD01-01*01	TCRBD01	TCRBD01-01	01				TCRBJ01-01*01	TCRBJ01	TCRBJ01-01	01				3	1	3	2	5	3	36	51	52	59	64	1	In	VDJ
GGAGGATTCTGGAGTTTATTTCTGTGCCAGCAGCCAAGAGAGGGTTGGGGACAGGGGCTTGTCCCTTACGAGCAGTACTTCGGGCCG		3	1.0532984505669998E-4	59	TCRBV14-01*01	TCRBV14	TCRBV14-01	01				TCRBD01-01*01	TCRBD01	TCRBD01-01	01				TCRBJ02-07*01	TCRBJ02	TCRBJ02-07	01				0	8	0	2	9	4	22	39	47	57	66	3	Out	VDJ
CAGCCAGAAGACTCGGCCCTGTATCTCTGCGCCAGCAGCCAAGATTTCACCGCGGACGGCGCTTCTCATGGCTACACCTTCGGTTCG	CASSQDFTADGASHGYTF	1	5.421389083800734E-5	54	TCRBV04-03*01	TCRBV04	TCRBV04-03	01						unresolved		TCRBD01,TCRBD02	TCRBD01-01,TCRBD02-01		TCRBJ01-02*01	TCRBJ01	TCRBJ01-02	01				0	9	1	7	10	6	27	44	53	57	67	1	In	VDJ
ACTCTGACGATCCAGCGCACACAGCAGGAGGACTCGGCCGTGTATCTCTGTGCCAGCAGCCAGGACAGGGGCTACACCTTCGGTTCG	CASSQDRGYTF	1	6.970357393458087E-5	33	TCRBV07-02*01	TCRBV07	TCRBV07-02	01				TCRBD01-01*01	TCRBD01	TCRBD01-01	01				TCRBJ01-02*01	TCRBJ01	TCRBJ01-02	01				5	2	1	4	0	8	48	60	62	-1	69	1	In	VDJ
TGACCAGTGCCCATCCTGAAGACAGCAGCTTCTACATCTGCAGTGCCCACTACTAGCGGGGCCAAAAACATTCAGTACTTCGGCGCC		1	5.421389083800734E-5	43	TCRBV20	TCRBV20	unresolved			TCRBV20-01,TCRBV20-or09_02		TCRBD02-01	TCRBD02	TCRBD02-01				01,02	TCRBJ02-04*01	TCRBJ02	TCRBJ02-04	01				6	5	3	4	0	1	38	46	51	-1	60	1	Out	VDJ
CAGCGCACAGAGCAGGGGGACTCGGCCATGTATCTCTGTGCCAGCAGCCCACCCGACAGGGGGCATGGAGAAGCTTTCTTTGGACAA	CASSPPDRGHGEAFF	2	8.20953204118397E-5	45	TCRBV07-09	TCRBV07	TCRBV07-09				01,03	TCRBD01-01*01	TCRBD01	TCRBD01-01	01				TCRBJ01-01*01	TCRBJ01	TCRBJ01-01	01				5	6	2	0	5	8	36	48	54	64	69	2	In	VDJ
GCCCAGCCCCAACCAGACCTCTCTGTACTTCTGTGCCAGCAGTCACCCCTCCCCGGGGGATTGATTCAGCCCCAGCATTTTGGTGAT		2	8.82911936504691E-5	50	TCRBV27-01*01	TCRBV27	TCRBV27-01	01				TCRBD02-01*01	TCRBD02	TCRBD02-01	01				TCRBJ01-05*01	TCRBJ01	TCRBJ01-05	01				5	10	8	2	6	6	31	43	53	59	65	2	Out	VDJ
CGGTCCACAAAGCTGGAGGACTCAGCCATGTACTTCTGTGCCAGCAGTGAAAAGCTAGCGAGCTCCTACGAGCAGTACTTCGGGCCG	CASSEKLASSYEQYF	1	6.0409764076636756E-5	45	TCRBV02-01*01	TCRBV02	TCRBV02-01	01				TCRBD02-01	TCRBD02	TCRBD02-01				01,02	TCRBJ02-07*01	TCRBJ02	TCRBJ02-07	01				2	3	4	6	2	0	36	51	54	60	62	1	In	VDJ
AAGATCCAGCCTGCAAAGCTTGAGGACTCGGCCGTGTATCTCTGTGCCAGCAGCCCAACGACAGGGTATGGCTACACCTTCGGTTCG	CASSPTTGYGYTF	2	7.125254224423823E-5	39	TCRBV11-02*02	TCRBV11	TCRBV11-02	02				TCRBD01-01*01	TCRBD01	TCRBD01-01	01				TCRBJ01-02*01	TCRBJ01	TCRBJ01-02	01				5	5	2	3	0	5	42	54	59	-1	66	2	In	VDJ
AGCACCTTGGAGCTGGGGGACTCGGCCCTTTATCTTTGCGCCAGCAGCTGTTAGCCGGGATTAGTGGATACGCAGTATTTTGGCCCA	CASSC*PGLVDTQYF	2	7.435047886355293E-5	45	TCRBV05-01*01	TCRBV05	TCRBV05-01	01				TCRBD02-01*02	TCRBD02	TCRBD02-01	02				TCRBJ02-03*01	TCRBJ02	TCRBJ02-03	01				3	6	8	3	6	6	36	49	55	60	66	2	Stop	VDJ
ATCAATTCCCTGGAGCTTGGTGACTCTGCTGTGTATTTCTGTGCCAGCAGCCAAGCCCAATCAGGGTCTCGCTACACCTTCGGTTCG	CASSQAQSGSRYTF	1	6.505666900560881E-5	42	TCRBV03	TCRBV03	unresolved			TCRBV03-01,TCRBV03-02		TCRBD01-01*01	TCRBD01	TCRBD01-01	01				TCRBJ01-02*01	TCRBJ01	TCRBJ01-02	01				1	6	4	3	4	9	39	55	61	66	70	1	In	VDJ
GTAGTGCGAGGAGATTCGGCAGCTTATTTCTGTGCCAGCTCACCACAGGGAGGACTAGCGGGACTGGACGAGCAGTACGTCGGGCCG	CASSPQGGLAGLDEQYV	1	6.350770069595146E-5	51	TCRBV18-01*01	TCRBV18	TCRBV18-01	01				TCRBD02-01*02	TCRBD02	TCRBD02-01	02				TCRBJ02-07*01	TCRBJ02	TCRBJ02-07	01				1	5	1	3	16	17	30	46	51	63	79	1	In	VDJ
AGGCTGCTGTCGGCTGCTCCCTCCCAGACATCTGTGTACTTCTGTGCCACCTTGGGGCGATTGAACACTGAAGCTTTCTTTGGACAA	CATLGRLNTEAFF	1	4.8018017599377935E-5	39	TCRBV06-05*01	TCRBV06	TCRBV06-05	01				TCRBD01-01*01	TCRBD01	TCRBD01-01	01				TCRBJ01-01*01	TCRBJ01	TCRBJ01-01	01				10	4	7	0	3	0	42	49	53	58	61	1	In	VDJ
ATCCGCTCACCAGGCCTGGGGGACGCAGCCATGTACCTGTGTGCCACCAGTTACCGGACACCACCCCAGCCCCAGCATTTTGGTGAT	CATSYRTPPQPQHF	1	4.9566985909035285E-5	42	TCRBV15-01*01	TCRBV15	TCRBV15-01	01				TCRBD01-01*01	TCRBD01	TCRBD01-01	01				TCRBJ01-05*01	TCRBJ01	TCRBJ01-05	01				6	5	1	6	6	7	39	50	55	60	66	1	In	VDJ
GGGTTGGAGTCGGCTGCTCCCTCCCAAACATCTGTGTACTTCTGTGCCAGCAGTTACGGGTGGGGCACTGAAGCTTTCTTTGGACAA	CASSYGWGTEAFF	1	6.505666900560881E-5	39	TCRBV06	TCRBV06	unresolved			TCRBV06-02,TCRBV06-03				unresolved		TCRBD01,TCRBD02	TCRBD01-01,TCRBD02-01		TCRBJ01-01*01	TCRBJ01	TCRBJ01-01	01				2	4	6	2	0	4	42	57	61	-1	65	1	In	VDJ
CCCAACCAGACAGCTCTTTACTTCTGTGCCACCAGTGACTCCTTAGAGTTGACAGAGGCGAACACCGGGGAGCTGTTTTTTGGAGAA	CATSDSLELTEANTGELFF	1	6.0409764076636756E-5	57	TCRBV24	TCRBV24	unresolved			TCRBV24-01,TCRBV24-or09_02		TCRBD01-01*01	TCRBD01	TCRBD01-01	01				TCRBJ02-02*01	TCRBJ02	TCRBJ02-02	01				4	12	2	5	3	0	24	38	50	55	58	1	In	VDJ
CTGTCGGCTGCTCCCTCCCAGACATCTGTGTACTTCTGTGCCAGCAGTTACTCTGGGGGACAGACCTACGAGCAGTACTTCGGGCCG	CASSYSGGQTYEQYF	1	4.492008098006323E-5	45	TCRBV06-05*01	TCRBV06	TCRBV06-05	01				TCRBD01-01*01	TCRBD01	TCRBD01-01	01				TCRBJ02-07*01	TCRBJ02	TCRBJ02-07	01				0	3	0	5	1	2	36	53	56	63	64	1	In	VDJ
GAGTCTGCCATCCCCAACCAGACAGCTCTTTACTTCTGTGCCACCAGTGTGCTAGCGGGAGGCACCGGGGAGCTGTTTTTTGGAGAA	CATSVLAGGTGELFF	1	6.0409764076636756E-5	45	TCRBV24	TCRBV24	unresolved			TCRBV24-01,TCRBV24-or09_02		TCRBD02-01*02	TCRBD02	TCRBD02-01	02				TCRBJ02-02*01	TCRBJ02	TCRBJ02-02	01				5	2	4	1	0	4	36	49	51	-1	62	1	In	VDJ
CACACCCTGCAGCCAGAAGACTCGGCCCTGTATCTCTGCGCCAGCAGCCTCGCCACAGGCTCAGTCTACGAGCAGTACTTCGGGCCG	CASSLATGSVYEQYF	1	5.421389083800734E-5	45	TCRBV04-03*01	TCRBV04	TCRBV04-03	01				TCRBD01-01*01	TCRBD01	TCRBD01-01	01				TCRBJ02-07*01	TCRBJ02	TCRBJ02-07	01				4	5	3	4	6	3	36	49	54	59	65	1	In	VDJ
TGGAGTCGGCTGCTCCCTCCCAAACATCTGTGTACTTCTGTGCCAGCAGTTACTCGAGGACAGGGACCTGAAGCTTTCTTTGGACAA		1	6.505666900560881E-5	43	TCRBV06	TCRBV06	unresolved			TCRBV06-02,TCRBV06-03		TCRBD01-01*01	TCRBD01	TCRBD01-01	01				TCRBJ01-01*01	TCRBJ01	TCRBJ01-01	01				0	2	1	3	2	6	38	55	57	65	67	1	Out	VDJ
CTGGAGTCCGCTACCAGCTCCCAGACATCTGTGTACTTCTGTGCCATCAGTGAGTCAGACGGAAACTATGGCTACACCTTCGGTTCG	CAISESDGNYGYTF	3	1.5179889434642057E-4	42	TCRBV10-03*01	TCRBV10	TCRBV10-03	01						unresolved		TCRBD01,TCRBD02	TCRBD01-01,TCRBD02-01		TCRBJ01-02*01	TCRBJ01	TCRBJ01-02	01				0	4	1	8	0	2	39	56	60	-1	63	3	In	VDJ
TCGGCTGCTCCCTCCCAAACATCTGTGTACTTCTGTGCCAGCAGTTACTCGACGGAAGAGGCCACCGATACGCAGTATTTTGGCCCA	CASSYSTEEATDTQYF	1	6.505666900560881E-5	48	TCRBV06	TCRBV06	unresolved			TCRBV06-02,TCRBV06-03		TCRBD02-01*02	TCRBD02	TCRBD02-01	02				TCRBJ02-03*01	TCRBJ02	TCRBJ02-03	01				0	7	11	1	5	6	33	50	57	61	66	1	In	VDJ
AGCACCTTGGAGCTGGGGGACTCGGCCCTTTATCTTTGCGCCAGCAGCCCGGGACAGACGAACACCGGGGAGCTGTTTTTTGGAGAA	CASSPGQTNTGELFF	1	5.421389083800734E-5	45	TCRBV05-01*01	TCRBV05	TCRBV05-01	01				TCRBD01-01*01	TCRBD01	TCRBD01-01	01				TCRBJ02-02*01	TCRBJ02	TCRBJ02-02	01				4	2	0	5	1	0	36	48	50	57	58	1	In	VDJ
CTCAGGCTGGAGTCGGCTGCTCCCTCCCAGACATCTGTGTACTTCTGTGCCAGCAGTGGGAATAATCAGCCCCAGCATTTTGGTGAT	CASSGNNQPQHF	1	5.731182745732205E-5	36	TCRBV06-01*01	TCRBV06	TCRBV06-01	01						unresolved		TCRBD01,TCRBD02	TCRBD01-01,TCRBD02-01		TCRBJ01-05*01	TCRBJ01	TCRBJ01-05	01				4	0	1	8	2	4	45	-1	58	61	63	1	In	VDJ
GTTGGCTGCTCCCTCCCAGACATCTGTGTACTTCTGTGCCAGCAGTTAGTCAAAGGGGCGGGAGGTGATACGCAGTATTTTGGCCCA		2	7.435047886355293E-5	47	TCRBV06-06	TCRBV06	TCRBV06-06				01,02	TCRBD02-01*02	TCRBD02	TCRBD02-01	02				TCRBJ02-03*01	TCRBJ02	TCRBJ02-03	01				3	9	7	1	1	6	34	48	57	65	66	2	Out	VDJ
GAGTCTGCCATCCCCAACCAGACAGCTCTTTACTTCTGTGCCACCAGTGCCGAGGGACTAGCTAGGCATGAGCAGTTCTTCGGGCCA	CATSAEGLARHEQFF	1	5.731182745732205E-5	45	TCRBV24	TCRBV24	unresolved			TCRBV24-01,TCRBV24-or09_02		TCRBD02-01	TCRBD02	TCRBD02-01				01,02	TCRBJ02-01*01	TCRBJ02	TCRBJ02-01	01				5	4	0	7	5	8	36	49	53	62	67	1	In	VDJ
ACTCTGACGATCCAGCGCACACAGCAGGAGGACTCGGCCGTGTATCTCTGTGCCAGCAGCTTAGTCCACGAGCAGTACTTCGGGCCG	CASSLVHEQYF	1	6.970357393458087E-5	33	TCRBV07-02*01	TCRBV07	TCRBV07-02	01						unresolved					TCRBJ02-07*01	TCRBJ02	TCRBJ02-07	01				1	0	0	0	3	5	48	-1	-1	64	67	1	In	VJ
CTGACAGTGACCAGTGCCCATCCTGAAGACAGCAGCTTCTACATCTGCAGTGCTAGAGGTAGCAATCAGCCCCAGCATTTTGGTGAT	CSARGSNQPQHF	2	8.364428872149704E-5	36	TCRBV20	TCRBV20	unresolved			TCRBV20-01,TCRBV20-or09_02				unresolved					TCRBJ01-05*01	TCRBJ01	TCRBJ01-05	01				1	0	0	0	1	0	45	-1	-1	58	59	2	In	VJ
AAGAAGCTCCTCCTCAGTGACTCTGGCTTCTATCTCTGTGCCTGGGAGAGGGGGGCAGGGCCTAATGAAAAACTGTTTTTTGGCAGT	CAWERGAGPNEKLFF	1	3.097936619314706E-5	45	TCRBV30-01*02	TCRBV30	TCRBV30-01	02						unresolved		TCRBD01,TCRBD02	TCRBD01-01,TCRBD02-01		TCRBJ01-04*01	TCRBJ01	TCRBJ01-04	01				5	3	5	1	7	3	36	45	48	54	61	1	In	VDJ
GTGAACGCCTTGTTGCTGGGGGACTCGGCCCTCTATCTCTGTGCCAGCAGCCAAGGACAGGCGGGGAATGAGCAGTTCTTCGGGCCA	CASSQGQAGNEQFF	1	6.0409764076636756E-5	42	TCRBV05-06*01	TCRBV05	TCRBV05-06	01				TCRBD01-01*01	TCRBD01	TCRBD01-01	01				TCRBJ02-01*01	TCRBJ02	TCRBJ02-01	01				4	3	1	4	5	7	39	51	54	61	66	1	In	VDJ
ACCAGTGCCCATCCTGAAGACAGCAGCTTCTACATCTGCAGTGCTAGAGTTTCGGGGGGAAACAATCAGCCCCAGCATTTTGGTGAT	CSARVSGGNNQPQHF	2	6.970357393458087E-5	45	TCRBV20	TCRBV20	unresolved			TCRBV20-01,TCRBV20-or09_02		TCRBD02-01*01	TCRBD02	TCRBD02-01	01				TCRBJ01-05*01	TCRBJ01	TCRBJ01-05	01				1	3	8	1	3	3	36	49	52	59	62	2	In	VDJ
CTGGAGTCGCCCAGCCCCAACCAGACCTCTCTGTACTTCTGTGCCAGCAGTTTCCAGGGGCCAGAAAACATTCAGTACTTCGGCGCC	CASSFQGPENIQYF	1	7.125254224423823E-5	42	TCRBV27-01*01	TCRBV27	TCRBV27-01	01				TCRBD01-01*01	TCRBD01	TCRBD01-01	01				TCRBJ02-04*01	TCRBJ02	TCRBJ02-04	01				3	1	4	2	4	5	39	53	54	60	64	1	In	VDJ
ACTGTGACATCGGCCCAAAAGAACCCGACAGCTTTCTATCTCTGTGCCAGCACAGAGGTAGGACCCGATGGCTACACCTTCGGTTCG	CASTEVGPDGYTF	3	1.6883754575265145E-4	39	TCRBV19-01	TCRBV19	TCRBV19-01				01,02			unresolved		TCRBD01,TCRBD02	TCRBD01-01,TCRBD02-01		TCRBJ01-02*01	TCRBJ01	TCRBJ01-02	01				9	10	1	7	3	6	42	50	60	64	67	3	In	VDJ
AATGTGAGCACCTTGGAGCTGGGGGACTCGGCCCTTTATCTTTGCGCCAGCAGCTTGGTTTGGAACACTGAAGCTTTCTTTGGACAA	CASSLVWNTEAFF	1	4.8018017599377935E-5	39	TCRBV05-01*01	TCRBV05	TCRBV05-01	01						unresolved					TCRBJ01-01*01	TCRBJ01	TCRBJ01-01	01				0	0	0	0	4	1	42	-1	-1	58	62	1	In	VJ
ACCCTGGAGTCTGCCAGGCCCTCACATACCTCTCAGTACCTCTGTGCCAGCTCCGAGATAGGTCAGACTGAAGCTTTCTTTGGACAA	CASSEIGQTEAFF	1	4.027317605109117E-5	39	TCRBV25-01*01	TCRBV25	TCRBV25-01	01						unresolved		TCRBD01,TCRBD02	TCRBD01-01,TCRBD02-01		TCRBJ01-01*01	TCRBJ01	TCRBJ01-01	01				8	12	4	5	0	5	42	51	63	-1	66	1	In	VDJ
TGAAGATCCAGCGCACAGAGCGGGGGGACTCAGCCGTGTATCTCTGTGCCAGCAGCCTGACTAGTTGACGAGCAGTACTTCGGGCCG		1	5.731182745732205E-5	37	TCRBV07-03*01	TCRBV07	TCRBV07-03	01				TCRBD02-01	TCRBD02	TCRBD02-01				01,02	TCRBJ02-07*01	TCRBJ02	TCRBJ02-07	01				5	2	2	8	3	5	44	56	58	64	67	1	Out	VDJ
TGTACCCTCTCAGACATCTGTGTACTTCTGTGCCAGCAGGGACCCGGGACTAGCGGTTAGCCCCTCTACGAGCAGTACGTCGGGCCG		3	1.9207207039751174E-4	53	TCRBV06-04	TCRBV06	TCRBV06-04				01,02	TCRBD02-01	TCRBD02	TCRBD02-01				01,02	TCRBJ02-07*01	TCRBJ02	TCRBJ02-07	01				2	2	0	5	23	17	28	43	45	56	79	3	Out	VDJ
AGCACCTTGGAGCTGGGGGACTCGGCCCTTTATCTTTGCGCCAGCAGCCCGAGGAGCGGAGACACAGATACGCAGTATTTTGGCCCA	CASSPRSGDTDTQYF	1	4.9566985909035285E-5	45	TCRBV05-01*01	TCRBV05	TCRBV05-01	01				TCRBD02-01	TCRBD02	TCRBD02-01				01,02	TCRBJ02-03*01	TCRBJ02	TCRBJ02-03	01				4	6	6	5	3	2	36	48	54	59	62	1	In	VDJ
GCCATCCCCAACCAGACAGCTCTTTACTTCTGTGCCACCAGTGATTCCCCGGACTAGCGGTACACAGATACGCAGTATTTTGGCCCA	CATSDSPD*RYTDTQYF	1	5.57628591476647E-5	51	TCRBV24	TCRBV24	unresolved			TCRBV24-01,TCRBV24-or09_02		TCRBD02-01	TCRBD02	TCRBD02-01				01,02	TCRBJ02-03*01	TCRBJ02	TCRBJ02-03	01				2	4	1	5	2	2	30	46	50	60	62	1	Stop	VDJ
CCATCCCCAACCAGACAGCTCTTTACTTCTGTGCCACCAGTGACCCAGACTAGTAGGTCCTACACAGATACGCAGTATTTTGGCCCA		1	5.57628591476647E-5	52	TCRBV24	TCRBV24	unresolved			TCRBV24-01,TCRBV24-or09_02		TCRBD02-01	TCRBD02	TCRBD02-01				01,02	TCRBJ02-03*01	TCRBJ02	TCRBJ02-03	01				4	4	2	8	9	2	29	43	47	53	62	1	Out	VDJ
GACCAGTGCCCATCCTGAAGACAGCAGCTTCTACATCTGCAGTGCTAGAGTTAGCAGCTCCCGAACTATGGCTACACCTTCGGTTCG		1	4.492008098006323E-5	44	TCRBV20	TCRBV20	unresolved			TCRBV20-01,TCRBV20-or09_02		TCRBD02-01	TCRBD02	TCRBD02-01				01,02	TCRBJ01-02*01	TCRBJ01	TCRBJ01-02	01				1	1	5	7	8	2	37	50	51	55	63	1	Out	VDJ
ACAGTGACCAGTGCCCATCCTGAAGACAGCAGCTTCTACATCTGCAGTGCCCCACCCGAGACAGGGTTTGGCTACACCTTCGGTTCG	CSAPPETGFGYTF	2	7.125254224423823E-5	39	TCRBV20	TCRBV20	unresolved			TCRBV20-01,TCRBV20-or09_02		TCRBD01-01*01	TCRBD01	TCRBD01-01	01				TCRBJ01-02*01	TCRBJ01	TCRBJ01-02	01				6	9	2	3	2	7	42	50	59	66	68	2	In	VDJ
ACAGTGACCAGTGCCCATCCTGAAGACAGCAGCTTCTACATCTGCAGTGCTCGGAAACAGGGGGCAGATACGCAGTATTTTGGCCCA	CSARKQGADTQYF	1	5.111595421869264E-5	39	TCRBV20	TCRBV20	unresolved			TCRBV20-01,TCRBV20-or09_02		TCRBD01-01*01	TCRBD01	TCRBD01-01	01				TCRBJ02-03*01	TCRBJ02	TCRBJ02-03	01				5	5	3	1	0	4	42	51	56	-1	64	1	In	VDJ
AACGCCTTGTTGCTGGGGGACTCGGCCCTCTATCTCTGTGCCAGCAGCCTCCCACGCGGTTCCCAAGAGACCCAGTACTTCGGGCCA	CASSLPRGSQETQYF	1	4.8018017599377935E-5	45	TCRBV05-06*01	TCRBV05	TCRBV05-06	01				TCRBD02-01	TCRBD02	TCRBD02-01				01,02	TCRBJ02-05*01	TCRBJ02	TCRBJ02-05	01				4	7	7	5	3	1	36	48	55	59	62	1	In	VDJ
AGCACCTTGGAGCTGGGGGACTCGGCCCTTTATCTTTGCGCCAGCAGGCCGAACATGGAAAGTAACTATGGCTACACCTTCGGTTCG	CASRPNMESNYGYTF	1	4.337111267040588E-5	45	TCRBV05-01*01	TCRBV05	TCRBV05-01	01						unresolved		TCRBD01,TCRBD02	TCRBD01-01,TCRBD02-01		TCRBJ01-02*01	TCRBJ01	TCRBJ01-02	01				5	9	1	8	3	1	36	47	56	59	62	1	In	VDJ
TGTACCCTCTCAGACATCTGTGTACTTCTGTGCCAGCAGCTCGGACTAGCGGGAACGAAAGGCACAGATACGCAGTATTTTGGCCCA		2	7.435047886355293E-5	53	TCRBV06-04	TCRBV06	TCRBV06-04				01,02	TCRBD02-01*02	TCRBD02	TCRBD02-01	02				TCRBJ02-03*01	TCRBJ02	TCRBJ02-03	01				6	3	1	3	7	1	28	39	42	54	61	2	Out	VDJ
CTGACTGTGAGCAACATGAGCCCTGAAGACAGCAGCATATATCTCTGCAGCGTTGCGGGCATTGACTCTGCTAAGACCTTCGGTTCG	CSVAGIDSAKTF	1	2.6332461264174996E-5	36	TCRBV29-01*01	TCRBV29	TCRBV29-01	01						unresolved		TCRBD01,TCRBD02	TCRBD01-01,TCRBD02-01		TCRBJ01-02*01	TCRBJ01	TCRBJ01-02	01				4	1	8	0	15	14	45	55	56	60	75	1	In	VDJ
CTGATCCTGGAGTCGCCCAGCCCCAACCAGACCTCTCTGTACTTCTGTGCCAGCAGCCCCGGCAGATATGGCTACACCTTCGGTTCG	CASSPGRYGYTF	1	6.0409764076636756E-5	36	TCRBV27-01*01	TCRBV27	TCRBV27-01	01						unresolved		TCRBD01,TCRBD02	TCRBD01-01,TCRBD02-01		TCRBJ01-02*01	TCRBJ01	TCRBJ01-02	01				6	6	4	5	1	5	45	56	62	65	66	1	In	VDJ
CCCTGGAGCTTGGTGACTCTGCTGTGTATTTCTGTGCCAGCAGCGAGTTTGGTCCCATTTCTGTTAGACGAGCAGTACTTCGGGCCG		1	6.660563731526617E-5	49	TCRBV03	TCRBV03	unresolved			TCRBV03-01,TCRBV03-02		TCRBD02-01	TCRBD02	TCRBD02-01				01,02	TCRBJ02-07*01	TCRBJ02	TCRBJ02-07	01				5	20	5	8	0	5	32	44	64	-1	67	1	Out	VDJ
GCCAGGCCCTCACATACCTCTCAGTACCTCTGTGCCAGCGAAGTTTGGGCAACAGGGGGCACCTCGGAGACCCAGTACTTCGGGCCA	CASEVWATGGTSETQYF	1	3.407730281246176E-5	51	TCRBV25-01*01	TCRBV25	TCRBV25-01	01				TCRBD01-01*01	TCRBD01	TCRBD01-01	01				TCRBJ02-05*01	TCRBJ02	TCRBJ02-05	01				8	12	3	0	6	5	30	39	51	60	66	1	In	VDJ
GCCCATCCTGAAGACAGCAGCTTCTACATCTGCAGTGCTAGACCGGCTTATAGCGGGAGGGCCAGGGAGACCCAGTACTTCGGGCCA	CSARPAYSGRARETQYF	1	4.182214436074852E-5	51	TCRBV20	TCRBV20	unresolved			TCRBV20-01,TCRBV20-or09_02		TCRBD02-01*02	TCRBD02	TCRBD02-01	02				TCRBJ02-05*01	TCRBJ02	TCRBJ02-05	01				2	8	5	0	5	5	30	42	50	61	66	1	In	VDJ
CTTCACATCAATTCCCTGGAGCTTGGTGACTCTGCTGTGTATTTCTGTGCCAGCGTCGGACAGGAAAACATTCAGTACTTCGGCGCC	CASVGQENIQYF	2	7.744841548286764E-5	36	TCRBV03	TCRBV03	unresolved			TCRBV03-01,TCRBV03-02		TCRBD01-01*01	TCRBD01	TCRBD01-01	01				TCRBJ02-04*01	TCRBJ02	TCRBJ02-04	01				8	3	1	4	0	5	45	54	57	-1	64	2	In	VDJ
GTGACCAGTGCCCATCCTGAAGACAGCAGCTTCTACATCTGCAGTGCTAGAGTAAGGGGGCTGGGCACTGAAGCTTTCTTTGGACAA	CSARVRGLGTEAFF	2	6.815460562492351E-5	42	TCRBV20	TCRBV20	unresolved			TCRBV20-01,TCRBV20-or09_02		TCRBD01-01*01	TCRBD01	TCRBD01-01	01				TCRBJ01-01*01	TCRBJ01	TCRBJ01-01	01				1	2	5	0	4	4	39	52	54	61	65	2	In	VDJ
TAAATTCTCCCTGTCCCTAGAGTCTGCCATCCCCAACCAGACAGCTCTTTACTTCTGTGCCACCCGGAGGAGCAGTACGTCGGGCCG		1	5.111595421869264E-5	26	TCRBV24	TCRBV24	unresolved			TCRBV24-01,TCRBV24-or09_02		TCRBD02-01*02	TCRBD02	TCRBD02-01	02				TCRBJ02-07*01	TCRBJ02	TCRBJ02-07	01				9	1	10	1	9	17	55	64	65	70	79	1	Out	VDJ
ACTGTGAGCAACATGAGCCCTGAAGACAGCAGCATATATCTCTGCAGCGTTGAAGAAGGAGTAGGAGCTGGCTACACCTTCGGTTCG	CSVEEGVGAGYTF	2	6.195873238629411E-5	39	TCRBV29-01*01	TCRBV29	TCRBV29-01	01				TCRBD02-01*02	TCRBD02	TCRBD02-01	02				TCRBJ01-02*01	TCRBJ01	TCRBJ01-02	01				0	1	10	2	7	7	42	56	57	61	68	2	In	VDJ
AAGATCCAGCCTGCAAAGCTTGAGGACTCGGCCGTGTATCTCTGTGCCAGCAGCTTAGCGAGGGGGGATGGCTACACCTTCGGTTCG	CASSLARGDGYTF	1	5.421389083800734E-5	39	TCRBV11-02*02	TCRBV11	TCRBV11-02	02						unresolved		TCRBD01,TCRBD02	TCRBD01-01,TCRBD02-01		TCRBJ01-02*01	TCRBJ01	TCRBJ01-02	01				1	2	5	1	1	6	42	58	60	66	67	1	In	VDJ
GAGTCCGCCAGCACCAACCAGACATCTATGTACCTCTGTGCCAGCAGTTTTCTAGCGCTCCCGGGAGAGACCCAGTACTTCGGGCCA	CASSFLALPGETQYF	5	2.67971517570722E-4	45	TCRBV28-01*01	TCRBV28	TCRBV28-01	01				TCRBD02-01	TCRBD02	TCRBD02-01				01,02	TCRBJ02-05*01	TCRBJ02	TCRBJ02-05	01				3	1	4	6	8	4	36	50	51	57	65	5	In	VDJ
ACCAGTGCCCATCCTGAAGACAGCAGCTTCTACATCTGCAGTGCTAGAGACCCCGGGGCGGGCCTGAATGAGCAGTTCTTCGGGCCA	CSARDPGAGLNEQFF	3	1.7193548237196614E-4	45	TCRBV20	TCRBV20	unresolved			TCRBV20-01,TCRBV20-or09_02				unresolved		TCRBD01,TCRBD02	TCRBD01-01,TCRBD02-01		TCRBJ02-01*01	TCRBJ02	TCRBJ02-01	01				0	4	7	0	7	7	36	50	54	59	66	3	In	VDJ
TCAGAACCCAGGGACTCAGCTGTGTACTTCTGTGCCAGCAGTCGCCGGAACCTAGCGGCCTCCACAGATACGCAGTATTTTGGCCCA	CASSRRNLAASTDTQYF	2	9.603603519875587E-5	51	TCRBV12	TCRBV12	unresolved			TCRBV12-03,TCRBV12-04		TCRBD02-01	TCRBD02	TCRBD02-01				01,02	TCRBJ02-03*01	TCRBJ02	TCRBJ02-03	01				5	9	4	5	4	2	30	42	51	58	62	2	In	VDJ
ACATCCGCTCACCAGGCCTGGGGGACGCAGCCATGTACCTGTGTGCCACCATCCTATCAGGGACAGTACGAGCAGTACGTCGGGCCG		1	4.9566985909035285E-5	40	TCRBV15-01*01	TCRBV15	TCRBV15-01	01				TCRBD01-01*01	TCRBD01	TCRBD01-01	01				TCRBJ02-07*01	TCRBJ02	TCRBJ02-07	01				7	8	0	5	13	17	41	51	59	66	79	1	Out	VDJ
CACTCTGAAGATCCAGCCCTCAGAACCCAGGGACTCAGCTGTGTACTTCTGTGCCACCCAACGTGGGGTACGCAGTATTTTGGCCCA		1	6.195873238629411E-5	32	TCRBV12	TCRBV12	unresolved			TCRBV12-03,TCRBV12-04				unresolved		TCRBD01,TCRBD02	TCRBD01-01,TCRBD02-01		TCRBJ02-03*01	TCRBJ02	TCRBJ02-03	01				10	8	6	2	0	8	49	56	64	-1	68	1	Out	VDJ
CGGTCCACAAAGCTGGAGGACTCAGCCATGTACTTCTGTGCCAGCAGTGTGGCGCAGGCTACCACAGATACGCAGTATTTTGGCCCA	CASSVAQATTDTQYF	2	9.138913026978381E-5	45	TCRBV02-01*01	TCRBV02	TCRBV02-01	01				TCRBD01-01*01	TCRBD01	TCRBD01-01	01				TCRBJ02-03*01	TCRBJ02	TCRBJ02-03	01				4	5	4	4	4	2	36	49	54	58	62	2	In	VDJ
ACTCTGACAGTGACCAGTGCCCATCCTGAAGACAGCAGCTTCTACATCTGCAGTGTGGCGTATCAAGAGACCCAGTACTTCGGGCCA	CSVAYQETQYF	1	3.097936619314706E-5	33	TCRBV20-01*01	TCRBV20	TCRBV20-01	01						unresolved		TCRBD01,TCRBD02	TCRBD01-01,TCRBD02-01		TCRBJ02-05*01	TCRBJ02	TCRBJ02-05	01				7	1	9	0	4	2	48	55	56	59	63	1	In	VDJ
ATGTGGTCGCACTGCAGCAAGAAGACTCAGCTGCGTATCTCTGCACCAGAGGAGGGACAGGGAGGAGAAAAACTGTTTTTTGGCAGT		2	9.448706688909851E-5	40	TCRBV01-01*01	TCRBV01	TCRBV01-01	01				TCRBD01-01*01	TCRBD01	TCRBD01-01	01				TCRBJ01-04*01	TCRBJ01	TCRBJ01-04	01				9	4	0	3	4	8	41	49	53	62	66	2	Out	VDJ
CAGCCCTCAGAACCCAGGGACTCAGCTGTGTACTTCTGTGCCAGCAGCCCGAATAATTTTGCCGGTCAGCCCCAGCATTTTGGTGAT	CASSPNNFAGQPQHF	1	5.731182745732205E-5	45	TCRBV12	TCRBV12	unresolved			TCRBV12-03,TCRBV12-04		TCRBD02-01	TCRBD02	TCRBD02-01				01,02	TCRBJ01-05*01	TCRBJ01	TCRBJ01-05	01				6	15	8	5	0	6	36	47	62	-1	65	1	In	VDJ
TGGCTGCTCCCTCCCAGACATCTGTGTACTTCTGTGCCAGCAGTTACTAAATGCTTCACTACGGCCTACGAGCAGTACGTCGGGCCG		1	6.815460562492351E-5	49	TCRBV06-06	TCRBV06	TCRBV06-06				01,02	TCRBD02-01	TCRBD02	TCRBD02-01				01,02	TCRBJ02-07*01	TCRBJ02	TCRBJ02-07	01				1	9	3	9	18	17	32	48	57	61	79	1	Out	VDJ
CAGACATCTGTGTACTTCTGTGCCAGCAGTGAAACCTTTTGGAGGACTAGCGGGAGGGCCGGAACAGATACGCAGTATTTTGGCCCA	CASSETFWRTSGRAGTDTQYF	1	6.0409764076636756E-5	63	TCRBV06-01*01	TCRBV06	TCRBV06-01	01				TCRBD02-01*02	TCRBD02	TCRBD02-01	02				TCRBJ02-03*01	TCRBJ02	TCRBJ02-03	01				2	10	1	0	5	3	18	33	43	58	63	1	In	VDJ
ATCCGGTCCACAAAGCTGGAGGACTCAGCCATGTACTTCTGTGCCAGCAGTGCCCATTCGGTGAGCTATGGCTACACCTTCGGTTCG	CASSAHSVSYGYTF	1	5.8860795766979406E-5	42	TCRBV02-01*01	TCRBV02	TCRBV02-01	01				TCRBD02-01	TCRBD02	TCRBD02-01				01,02	TCRBJ01-02*01	TCRBJ01	TCRBJ01-02	01				4	6	8	5	4	4	39	52	58	61	65	1	In	VDJ
AGCTGGGGGACTCGGCCCTTTATCTTTGCGCCAGCAGCACGGACTAGCGGGTGGTTACTAGCCAAAAACATTCAGTACTTCGGCGCC		1	5.111595421869264E-5	55	TCRBV05-01*01	TCRBV05	TCRBV05-01	01				TCRBD02-01	TCRBD02	TCRBD02-01				01,02	TCRBJ02-04*01	TCRBJ02	TCRBJ02-04	01				4	2	1	4	8	0	26	38	40	51	59	1	Out	VDJ
AAGATCCAGCGCACAGAGCGGGGGGACTCAGCCGTGTATCTCTGTGCCAGCAGCTTGTGGCCAAACACTGAAGCTTTCTTTGGACAA	CASSLWPNTEAFF	2	1.2236849646293086E-4	39	TCRBV07-03*01	TCRBV07	TCRBV07-03	01				TCRBD01-01*01	TCRBD01	TCRBD01-01	01				TCRBJ01-01*01	TCRBJ01	TCRBJ01-01	01				3	2	9	0	2	2	42	56	58	61	63	2	In	VDJ
CCCTCAGAACCCAGGGACTCAGCTGTGTACTTCTGTGCCAGCAGCGATTACGGGACAGGGGCGCTCCACGAGCAGTACTTCGGGCCG	CASSDYGTGALHEQYF	1	5.731182745732205E-5	48	TCRBV12	TCRBV12	unresolved			TCRBV12-03,TCRBV12-04		TCRBD01-01*01	TCRBD01	TCRBD01-01	01				TCRBJ02-07*01	TCRBJ02	TCRBJ02-07	01				6	7	0	2	6	5	33	44	51	61	67	1	In	VDJ
CACATCAATTCCCTGGAGCTTGGTGACTCTGCTGTGTATTTCTGTGCCAGCAGCCAAGATTCGGGGGCTAGCGGAATATTCGGGCCG	CASSQDSGASGIF	1	6.660563731526617E-5	39	TCRBV03	TCRBV03	unresolved			TCRBV03-01,TCRBV03-02		TCRBD02-01	TCRBD02	TCRBD02-01				01,02	TCRBJ02-07*01	TCRBJ02	TCRBJ02-07	01				0	8	4	5	4	16	42	59	67	74	78	1	In	VDJ
ACCCTGCAGCCAGAAGACTCGGCCCTGTATCTCTGCGCCAGCAGCCTCGGCTTATCGGGGACCAATCAGCCCCAGCATTTTGGTGAT	CASSLGLSGTNQPQHF	2	1.0997674998567204E-4	48	TCRBV04-03*01	TCRBV04	TCRBV04-03	01						unresolved		TCRBD01,TCRBD02	TCRBD01-01,TCRBD02-01		TCRBJ01-05*01	TCRBJ01	TCRBJ01-05	01				4	11	0	7	0	3	33	46	57	-1	62	2	In	VDJ
GTCCGCTACCAGCTCCCAGACATCTGTGTACTTCTGTGCCATCAGTGAAAGACTAGCGGGAGATGTTACGAGCAGTACTTCGGGCCG		3	1.3630921124984703E-4	47	TCRBV10-03*01	TCRBV10	TCRBV10-03	01				TCRBD02-01*02	TCRBD02	TCRBD02-01	02				TCRBJ02-07*01	TCRBJ02	TCRBJ02-07	01				3	2	2	2	4	4	34	48	50	62	66	3	Out	VDJ
CTGAATGTGAACGCCTTGTTGCTGGGGGACTCGGCCCTGTATCTCTGTGCCAGCAGCCCTGCGGTAGGTGAAGCTTTCTTTGGACAA	CASSPAVGEAFF	2	8.984016196012646E-5	36	TCRBV05-05*01	TCRBV05	TCRBV05-05	01				TCRBD02-01	TCRBD02	TCRBD02-01				01,02	TCRBJ01-01*01	TCRBJ01	TCRBJ01-01	01				4	3	7	5	4	7	45	57	60	64	68	2	In	VDJ
GTGACCAGTGCCCATCCTGAAGACAGCAGCTTCTACATCTGCAGTGCTAGTACATTAGCGGGAGCGAATGAGCAGTTCTTCGGGCCA	CSASTLAGANEQFF	1	5.266492252834999E-5	42	TCRBV20	TCRBV20	unresolved			TCRBV20-01,TCRBV20-or09_02		TCRBD02-01*02	TCRBD02	TCRBD02-01	02				TCRBJ02-01*01	TCRBJ02	TCRBJ02-01	01				3	5	5	2	2	7	39	50	55	64	66	1	In	VDJ
ATCAATTCCCTGGAGCTTGGTGACTCTGCTGTGTATTTCTGTGCCAGCGGTGAGGGGGCGATCGACACTGAAGCTTTCTTTGGACAA	CASGEGAIDTEAFF	1	7.125254224423823E-5	42	TCRBV03	TCRBV03	unresolved			TCRBV03-01,TCRBV03-02		TCRBD01-01*01	TCRBD01	TCRBD01-01	01				TCRBJ01-01*01	TCRBJ01	TCRBJ01-01	01				8	4	5	0	5	3	39	48	52	59	64	1	In	VDJ
ATCCAGCGCACAGAGCAGCGGGACTCGGCCATGTATCGCTGTGCCAGCAGCCCCTCGGACCCGTCTCCTGGCTACACCTTCGGTTCG	CASSPSDPSPGYTF	2	6.970357393458087E-5	42	TCRBV07-06*01	TCRBV07	TCRBV07-06	01						unresolved		TCRBD01,TCRBD02	TCRBD01-01,TCRBD02-01		TCRBJ01-02*01	TCRBJ01	TCRBJ01-02	01				5	5	1	7	8	7	39	51	56	60	68	2	In	VDJ
CAGCGCACACAGCAGGAGGACTCGGCCGTGTATCTCTGTGCCAGCAGCCACCGGGACGGACTAACCGGGGAGCTGTTTTTTGGAGAA	CASSHRDGLTGELFF	4	1.8742516546853968E-4	45	TCRBV07-02*01	TCRBV07	TCRBV07-02	01				TCRBD02-01	TCRBD02	TCRBD02-01				01,02	TCRBJ02-02*01	TCRBJ02	TCRBJ02-02	01				5	9	1	9	0	5	36	48	57	-1	63	4	In	VDJ
ACCCTGCAGCCAGAAGACTCGGCCCTGTATCTCTGTGCCAGCAGCCAGAGCGGGAGGGCCGAGGTAGAAGGGCAGTACTTCGGGCCG	CASSQSGRAEVEGQYF	5	2.555797710934632E-4	48	TCRBV04-02*01	TCRBV04	TCRBV04-02	01				TCRBD02-01*02	TCRBD02	TCRBD02-01	02				TCRBJ02-07*01	TCRBJ02	TCRBJ02-07	01				3	1	6	0	13	9	33	47	48	58	71	5	In	VDJ
AGGCTGGAGTCGGCTGCTCCCTCCCAGACATCTGTGTACTTCTGTGCCAGCAGTAGGGCCACTTTCTACGAGCAGTACTTCGGGCCG	CASSRATFYEQYF	1	5.421389083800734E-5	39	TCRBV06-01*01	TCRBV06	TCRBV06-01	01						unresolved		TCRBD01,TCRBD02	TCRBD01-01,TCRBD02-01		TCRBJ02-07*01	TCRBJ02	TCRBJ02-07	01				5	0	5	3	7	3	42	-1	54	58	65	1	In	VDJ
GAGATCCAGCGCACAGAGCAGGGGGACTCGGCCATGTATCTCTGTGCCAGCAGTACAGGTTATACCGGGGAGCTGTTTTTTGGAGAA	CASSTGYTGELFF	5	2.462859612355191E-4	39	TCRBV07-09	TCRBV07	TCRBV07-09				01,03	TCRBD01-01*01	TCRBD01	TCRBD01-01	01				TCRBJ02-02*01	TCRBJ02	TCRBJ02-02	01				6	1	3	4	4	5	42	53	54	59	63	5	In	VDJ
CCCTCCCAAACATCTGTGTACTTCTGTGCCAGCAGTTACAAGGTAGATCTACGATAGATGAACACCGGGGAGCTGTTTTTTGGAGAA	CASSYKVDLR*MNTGELFF	1	6.970357393458087E-5	57	TCRBV06	TCRBV06	unresolved			TCRBV06-02,TCRBV06-03				unresolved		TCRBD01,TCRBD02	TCRBD01-01,TCRBD02-01		TCRBJ02-02*01	TCRBJ02	TCRBJ02-02	01				2	1	5	4	16	1	24	39	40	43	59	1	Stop	VDJ
ATCCGCTCACCAGGCCTGGGGGACGCAGCCATGTACCTGTGTGCCACCAGCAGAGAGGGAAGGGTTGGCGAGCAGTACTTCGGGCCG	CATSREGRVGEQYF	1	4.8018017599377935E-5	42	TCRBV15-01*01	TCRBV15	TCRBV15-01	01						unresolved		TCRBD01,TCRBD02	TCRBD01-01,TCRBD02-01		TCRBJ02-07*01	TCRBJ02	TCRBJ02-07	01				0	0	0	8	8	6	39	-1	56	60	68	1	In	VDJ
CCCCTCACGTTGGCGTCTGCTGTACCCTCTCAGACATCTGTGTACTTCTGTGCCAGCAGTGACAGCTATGGCTACACCTTCGGTTCG	CASSDSYGYTF	1	6.350770069595146E-5	33	TCRBV06-04	TCRBV06	TCRBV06-04				01,02			unresolved		TCRBD01,TCRBD02	TCRBD01-01,TCRBD02-01		TCRBJ01-02*01	TCRBJ01	TCRBJ01-02	01				2	0	5	5	0	4	48	-1	63	-1	65	1	In	VDJ
TCACCAGGCCTGGGGGACGCAGCCATGTACCTGTGTGCCACCAGCCCGCGCCGGGTTTCTACCGGCACTGAAGCTTTCTTTGGACAA	CATSPRRVSTGTEAFF	2	9.603603519875587E-5	48	TCRBV15-01*01	TCRBV15	TCRBV15-01	01				TCRBD02-01	TCRBD02	TCRBD02-01				01,02	TCRBJ01-01*01	TCRBJ01	TCRBJ01-01	01				5	6	8	4	10	4	33	45	51	55	65	2	In	VDJ
CCCCTGATCCTGGAGTCGCCCAGCCCCAACCAGACCTCTCTGTACTTCTGTGCCAGCATGGGTCCGACTGAAGCTTTCTTTGGACAA	CASMGPTEAFF	1	6.660563731526617E-5	33	TCRBV27-01*01	TCRBV27	TCRBV27-01	01						unresolved		TCRBD01,TCRBD02	TCRBD01-01,TCRBD02-01		TCRBJ01-01*01	TCRBJ01	TCRBJ01-01	01				7	1	0	9	4	5	48	58	59	62	66	1	In	VDJ
GTCTGCCAGGCCCTCACATACCTCTCAGTACCTCTGTGCCAGCGGGGGCCGCGGGGGTGTGCCTACAATGAGCAGTTCTTCGGGCCA		2	6.195873238629411E-5	47	TCRBV25-01*01	TCRBV25	TCRBV25-01	01				TCRBD02-01*01	TCRBD02	TCRBD02-01	01				TCRBJ02-01*01	TCRBJ02	TCRBJ02-01	01				8	7	7	2	4	2	34	43	50	57	61	2	Out	VDJ
CTGTCGGCTGCTCCCTCCCAGACATCTGTGTACTTCTGTGCCAGCAGAACCGGGACACTCTCTAACTATGGCTACACCTTCGGTTCG	CASRTGTLSNYGYTF	1	4.182214436074852E-5	45	TCRBV06-05*01	TCRBV06	TCRBV06-05	01				TCRBD01-01*01	TCRBD01	TCRBD01-01	01				TCRBJ01-02*01	TCRBJ01	TCRBJ01-02	01				6	4	0	6	4	0	36	47	51	57	61	1	In	VDJ
CTGGAGTCGCCCAGCCCCAACCAGACCTCTCTGTACTTCTGTGCCAGCAGTTTAGGGTCGAGCGCCGGGGAGCTGTTTTTTGGAGAA	CASSLGSSAGELFF	2	7.280151055389558E-5	42	TCRBV27-01*01	TCRBV27	TCRBV27-01	01				TCRBD02-01	TCRBD02	TCRBD02-01				01,02	TCRBJ02-02*01	TCRBJ02	TCRBJ02-02	01				2	6	6	6	0	6	39	54	60	-1	64	2	In	VDJ
CTCAGGCTGCTGTCGGCTGCTCCCTCCCAGACATCTGTGTACTTCTGTGCCAGCAGTTATCTGACAGGGGAGGCTTTCTTTGGACAA	CASSYLTGEAFF	2	8.674222534081176E-5	36	TCRBV06-05*01	TCRBV06	TCRBV06-05	01				TCRBD01-01*01	TCRBD01	TCRBD01-01	01				TCRBJ01-01*01	TCRBJ01	TCRBJ01-01	01				3	3	2	2	2	11	45	59	62	70	72	2	In	VDJ
ACAGTGACCAGTGCCCATCCTGAAGACAGCAGCTTCTACATCTGCAGTGCTAGAGGGCCGGGGGCGAACCACGCTTTCTTTGGACAA	CSARGPGANHAFF	2	7.435047886355293E-5	39	TCRBV20	TCRBV20	unresolved			TCRBV20-01,TCRBV20-or09_02				unresolved		TCRBD01,TCRBD02	TCRBD01-01,TCRBD02-01		TCRBJ01-01*01	TCRBJ01	TCRBJ01-01	01				1	4	6	0	7	11	42	55	59	65	72	2	In	VDJ
AAGAAGCTCCTCCTCAGTGACTCTGGCTTCTATCTCTGTGCCTGGAGTACGAGTAGCGGGAGAACAGATACGCAGTATTTTGGCCCA	CAWSTSSGRTDTQYF	1	2.4783492954517643E-5	45	TCRBV30-01*02	TCRBV30	TCRBV30-01	02				TCRBD02-01*02	TCRBD02	TCRBD02-01	02				TCRBJ02-03*01	TCRBJ02	TCRBJ02-03	01				2	5	5	2	1	3	36	48	53	62	63	1	In	VDJ
AGCACCTTGGAGCTGGGGGACTCGGCCCTTTATCTTTGCGCCAGCAGCGTTAGGGGGACAGGGGGAATCGGCTACACCTTCGGTTCG	CASSVRGTGGIGYTF	1	4.337111267040588E-5	45	TCRBV05-01*01	TCRBV05	TCRBV05-01	01				TCRBD01-01*01	TCRBD01	TCRBD01-01	01				TCRBJ01-02*01	TCRBJ01	TCRBJ01-02	01				4	6	0	1	4	8	36	48	54	65	69	1	In	VDJ
AAGATCCGGTCCACAAAGCTGGAGGACTCAGCCATGTACTTCTGTGCCAGCAGGATCGGGACAATGGAGACCCAGTACTTCGGGCCA	CASRIGTMETQYF	1	5.266492252834999E-5	39	TCRBV02-01*01	TCRBV02	TCRBV02-01	01				TCRBD01-01*01	TCRBD01	TCRBD01-01	01				TCRBJ02-05*01	TCRBJ02	TCRBJ02-05	01				6	4	0	6	3	5	42	53	57	63	66	1	In	VDJ
ACCAGCTCCCAGACATCTGTGTACTTCTGTGCCATCAGTGATAAACGTTTTACAGGGGACGGGGCCAACGTCCTGACTTTCGGGGCC	CAISDKRFTGDGANVLTF	3	1.2236849646293086E-4	54	TCRBV10-03*01	TCRBV10	TCRBV10-03	01				TCRBD01-01*01	TCRBD01	TCRBD01-01	01				TCRBJ02-06*01	TCRBJ02	TCRBJ02-06	01				3	10	3	2	2	4	27	41	51	58	60	3	In	VDJ
CAGCCAGAAGACTCGGCCCTGTATCTCTGCGCCAGCAGCCAAGATTGGGACGTAGATTACTCTGGAAACACCATATATTTTGGAGAG	CASSQDWDVDYSGNTIYF	2	7.589944717321028E-5	54	TCRBV04-03*01	TCRBV04	TCRBV04-03	01						unresolved		TCRBD01,TCRBD02	TCRBD01-01,TCRBD02-01		TCRBJ01-03*01	TCRBJ01	TCRBJ01-03	01				0	2	0	7	8	0	27	44	46	51	59	2	In	VDJ
AGTGCCCATCCTGAAGACAGCAGCTTCTACATCTGCAGTGCCTACCTTTTCGGGACAGACTTTAATGAAAAACTGTTTTTTGGCAGT	CSAYLFGTDFNEKLFF	1	6.0409764076636756E-5	48	TCRBV20	TCRBV20	unresolved			TCRBV20-01,TCRBV20-or09_02		TCRBD01-01*01	TCRBD01	TCRBD01-01	01				TCRBJ01-04*01	TCRBJ01	TCRBJ01-04	01				6	10	0	5	4	4	33	41	51	58	62	1	In	VDJ
ATCCAGCCTGCAGAGCTTGGGGACTCGGCCGTGTATCTCTGTGCCAGCAGCTTAGTCAGGGCCGGGGAGACCCAGTACTTCGGGCCA	CASSLVRAGETQYF	2	5.8860795766979406E-5	42	TCRBV11-03*01	TCRBV11	TCRBV11-03	01				TCRBD01-01*01	TCRBD01	TCRBD01-01	01				TCRBJ02-05*01	TCRBJ02	TCRBJ02-05	01				1	1	4	3	5	5	39	55	56	61	66	2	In	VDJ
AAGATCCGGTCCACAAAGCTGGAGGACTCAGCCATGTACTTCTGTGCCAGCAGTTCAGGGGGGTCCTACGAGCAGTACGTCGGGCCG	CASSSGGSYEQYV	1	5.8860795766979406E-5	39	TCRBV02-01*01	TCRBV02	TCRBV02-01	01				TCRBD01-01*01	TCRBD01	TCRBD01-01	01				TCRBJ02-07*01	TCRBJ02	TCRBJ02-07	01				5	1	4	1	17	17	42	54	55	62	79	1	In	VDJ
CTGCTGTCGGCTGCTCCCTCCCAGACATCTGTGTACTTCTGTGCCAGCAGAACGACAGGGACGGACTATGGCTACACCTTCGGTTCG	CASRTTGTDYGYTF	1	4.182214436074852E-5	42	TCRBV06-05*01	TCRBV06	TCRBV06-05	01				TCRBD01-01*01	TCRBD01	TCRBD01-01	01				TCRBJ01-02*01	TCRBJ01	TCRBJ01-02	01				6	3	2	3	4	3	39	50	53	60	64	1	In	VDJ
GAGCTGGACGACTCGGCCCTGTATCTCTGTGCCAGCAGCTTACTCTATCCAGCGGGAGGAGTTTTCTACGAGCAGTACGTCGGGCCG	CASSLLYPAGGVFYEQYV	1	5.421389083800734E-5	54	TCRBV05-04*01	TCRBV05	TCRBV05-04	01				TCRBD02-01*02	TCRBD02	TCRBD02-01	02				TCRBJ02-07*01	TCRBJ02	TCRBJ02-07	01				2	9	6	1	20	17	27	41	50	59	79	1	In	VDJ
ACAGTGACCAGTGCCCATCCTGAAGACAGCAGCTTCTACATCTGCAGTGCTAGAAAGACGGAAAATCAGCCCCAGCATTTTGGTGAT	CSARKTENQPQHF	1	4.6469049289720585E-5	39	TCRBV20	TCRBV20	unresolved			TCRBV20-01,TCRBV20-or09_02				unresolved		TCRBD01,TCRBD02	TCRBD01-01,TCRBD02-01		TCRBJ01-05*01	TCRBJ01	TCRBJ01-05	01				2	5	1	8	1	4	42	54	59	62	63	1	In	VDJ
CTGGGGGACTCAGCCCTGTACTTCTGTGCCAGCAGCCAAAGCACCACTCTAGCGGGTATAAGCACCGGGGAGCTGTTTTTTGGAGAA	CASSQSTTLAGISTGELFF	2	7.125254224423823E-5	57	TCRBV13-01*01	TCRBV13	TCRBV13-01	01				TCRBD02-01	TCRBD02	TCRBD02-01				01,02	TCRBJ02-02*01	TCRBJ02	TCRBJ02-02	01				5	12	4	4	6	4	24	36	48	56	62	2	In	VDJ
TCGGCTGCTCCCTCCCAGACATCTGTGTACTTCTGTGCCAGCAGTCAAATAAGGACAGGAAGCGGCACTGAAGCTTTCTTTGGACAA	CASSQIRTGSGTEAFF	1	5.266492252834999E-5	48	TCRBV06	TCRBV06	unresolved			TCRBV06-01,TCRBV06-05		TCRBD01-01*01	TCRBD01	TCRBD01-01	01				TCRBJ01-01*01	TCRBJ01	TCRBJ01-01	01				5	7	1	4	6	4	33	45	52	59	65	1	In	VDJ
TTCTAAGAAGCTCCTTCTCAGTGACTCTGGCTTCTATCTCTGTGCCCCCCCGCGGGAGCAACAACAGATACGCAGTATTTTGGCCCA		2	4.9566985909035285E-5	41	TCRBV30-01*01	TCRBV30	TCRBV30-01	01				TCRBD02-01*02	TCRBD02	TCRBD02-01	02				TCRBJ02-03*01	TCRBJ02	TCRBJ02-03	01				8	5	7	2	5	3	40	46	51	58	63	2	Out	VDJ
AAGATCCAGCCTGCAGAGCTTGGGGACTCGGCCGTGTATCTCTGTGCCAGCAGCTTATCGTCCTACTACGAGCAGTACTTCGGGCCG	CASSLSSYYEQYF	1	5.57628591476647E-5	39	TCRBV11-03*01	TCRBV11	TCRBV11-03	01				TCRBD02-01	TCRBD02	TCRBD02-01				01,02	TCRBJ02-07*01	TCRBJ02	TCRBJ02-07	01				2	5	4	9	0	3	42	57	62	-1	65	1	In	VDJ
AGGCTGCTGTCGGCTGCTCCCTCCCAGACATCTGTGTACTTCTGTGCCAGCAGTTATACTAGCGGGACTGTGCAGTACGTCGGGCCG	CASSYTSGTVQYV	1	4.337111267040588E-5	39	TCRBV06-05*01	TCRBV06	TCRBV06-05	01				TCRBD02-01*02	TCRBD02	TCRBD02-01	02				TCRBJ02-07*01	TCRBJ02	TCRBJ02-07	01				3	1	3	3	12	17	42	56	57	67	79	1	In	VDJ
GAATGTGAACGCCTTGTTGCTGGGGGACTCGGCCCTCTATCTCTGTGCCAGCAGCTCCACTCACCCACTGAAGCTTTCTTTGGACAA		2	8.51932570311544E-5	38	TCRBV05-06*01	TCRBV05	TCRBV05-06	01				TCRBD02-01	TCRBD02	TCRBD02-01				01,02	TCRBJ01-01*01	TCRBJ01	TCRBJ01-01	01				3	2	3	10	4	4	43	56	58	61	65	2	Out	VDJ
CTGGAGCTTGGTGACTCTGCTGTGTATTTCTGTGCCAGCAGCCCCCTTGGAGCGGGAGGCGTTATGGATGAGCAGTTCTTCGGGCCA	CASSPLGAGGVMDEQFF	3	1.0842778167601468E-4	51	TCRBV03	TCRBV03	unresolved			TCRBV03-01,TCRBV03-02		TCRBD02-01*02	TCRBD02	TCRBD02-01	02				TCRBJ02-01*01	TCRBJ02	TCRBJ02-01	01				4	7	6	1	8	8	30	43	50	59	67	3	In	VDJ
AAGATCCAGCCCTCAGAACCCAGGGACTCAGCTGTGTACTTCTGTGCCAGCACCATCCCCGGACAGGCCCCAACTTTCTTTGGACAA	CASTIPGQAPTFF	1	6.0409764076636756E-5	39	TCRBV12	TCRBV12	unresolved			TCRBV12-03,TCRBV12-04		TCRBD01-01*01	TCRBD01	TCRBD01-01	01				TCRBJ01-01*01	TCRBJ01	TCRBJ01-01	01				7	8	1	4	6	12	42	52	60	67	73	1	In	VDJ
CTCAGGCTGGAGTCGGCTGCTCCCTCCCAGACATCTGTGTACTTCTGTGCCAGCATCCGGGGGGGGGAGACCCAGTACTTCGGGCCA	CASIRGGETQYF	2	6.660563731526617E-5	36	TCRBV06-01*01	TCRBV06	TCRBV06-01	01				TCRBD02-01*01	TCRBD02	TCRBD02-01	01				TCRBJ02-05*01	TCRBJ02	TCRBJ02-05	01				7	2	8	0	1	5	45	55	57	65	66	2	In	VDJ
AGTCCACGGAGTCAGGGGACACAGCACTGTATTTCTGTGCCAGCAGCAAAGAGGGACTAGCGGAGCTACGAGCAGTACGTCGGGCCG		5	2.4009008799688968E-4	46	TCRBV21-01*01	TCRBV21	TCRBV21-01	01				TCRBD02-01	TCRBD02	TCRBD02-01				01,02	TCRBJ02-07*01	TCRBJ02	TCRBJ02-07	01				1	1	0	5	16	17	35	51	52	63	79	5	Out	VDJ
AAGATCCAGCCCTCAGAACCCAGGGACTCAGCTGTGTACTTCTGTGCCAGCAGTTTTGCAGGGGACGATGGCTACACCTTCGGTTCG	CASSFAGDDGYTF	1	5.421389083800734E-5	39	TCRBV12	TCRBV12	unresolved			TCRBV12-03,TCRBV12-04		TCRBD01-01*01	TCRBD01	TCRBD01-01	01				TCRBJ01-02*01	TCRBJ01	TCRBJ01-02	01				3	2	4	2	3	6	42	56	58	64	67	1	In	VDJ
ATCCAGCGCACACAGCAGGAGGACTCGGCCGTGTATCTCTGTGCCAGCAGCTTAGACCAAGGTGGCGGGGAGCTGTTTTTTGGAGAA	CASSLDQGGGELFF	2	8.20953204118397E-5	42	TCRBV07-02*01	TCRBV07	TCRBV07-02	01						unresolved		TCRBD01,TCRBD02	TCRBD01-01,TCRBD02-01		TCRBJ02-02*01	TCRBJ02	TCRBJ02-02	01				1	4	5	4	3	7	39	55	59	62	65	2	In	VDJ
TTGTTGCTGGGGGACTCGGCCCTCTATCTCTGTGCCAGCAGCCAACTTAGACTAGCGGGAGACACCGGGGAGCTGTTTTTTGGAGAA	CASSQLRLAGDTGELFF	2	1.1772159153395881E-4	51	TCRBV05-06*01	TCRBV05	TCRBV05-06	01				TCRBD02-01*02	TCRBD02	TCRBD02-01	02				TCRBJ02-02*01	TCRBJ02	TCRBJ02-02	01				4	7	2	2	0	3	30	42	49	-1	61	2	In	VDJ
ATTCTGGAGTCCGCCAGCACCAACCAGACATCTATGTACCTCTGTGCCAGCAAGGAAGGGGGGATGGAGACCCAGTACTTCGGGCCA	CASKEGGMETQYF	2	7.280151055389558E-5	39	TCRBV28-01*01	TCRBV28	TCRBV28-01	01						unresolved		TCRBD01,TCRBD02	TCRBD01-01,TCRBD02-01		TCRBJ02-05*01	TCRBJ02	TCRBJ02-05	01				7	4	5	1	4	5	42	52	56	62	66	2	In	VDJ
ATCAATTCCCTGGAGCTTGGTGACTCTGCTGTGTATTTCTGTGCCAGCAGCGCCCGGGACACCTACAATGAGCAGTTCTTCGGGCCA	CASSARDTYNEQFF	2	7.435047886355293E-5	42	TCRBV03	TCRBV03	unresolved			TCRBV03-01,TCRBV03-02		TCRBD01-01*01	TCRBD01	TCRBD01-01	01				TCRBJ02-01*01	TCRBJ02	TCRBJ02-01	01				5	4	0	6	0	2	39	51	55	-1	61	2	In	VDJ
ACCTTGGAGCTGGGGGACTCGGCCCTTTATCTTTGCGCCAGCAGCTCCCCGACTGGAGGCTTACCAAATGAGCAGTTCTTCGGGCCA	CASSSPTGGLPNEQFF	1	4.9566985909035285E-5	48	TCRBV05-01*01	TCRBV05	TCRBV05-01	01				TCRBD02-01*02	TCRBD02	TCRBD02-01	02				TCRBJ02-01*01	TCRBJ02	TCRBJ02-01	01				3	8	10	1	7	7	33	46	54	59	66	1	In	VDJ
AGATCCAGCGCACAGAGCAGGGGGACTCGGCCATGTATCTCTGTGCCAGCAGCTTAGACAGGGTAAGGGGGCTACACCTTCGGTTCG		1	7.125254224423823E-5	40	TCRBV07-09	TCRBV07	TCRBV07-09				01,03	TCRBD01-01*01	TCRBD01	TCRBD01-01	01				TCRBJ01-02*01	TCRBJ01	TCRBJ01-02	01				1	0	3	3	6	8	41	-1	57	63	69	1	Out	VDJ
GAGTCCGCTACCAGCTCCCAGACATCTGTGTACTTCTGTGCCATCAGCGGTACCGGGGCCCTTAACTATGGCTACACCTTCGGTTCG	CAISGTGALNYGYTF	2	7.899738379252498E-5	45	TCRBV10-03*01	TCRBV10	TCRBV10-03	01						unresolved		TCRBD01,TCRBD02	TCRBD01-01,TCRBD02-01		TCRBJ01-02*01	TCRBJ01	TCRBJ01-02	01				6	7	7	0	3	1	36	47	54	59	62	2	In	VDJ
CCAGGCCTGGGGGACGCAGCCATGTACCTGTGTGCCACCAGCAGAGATTGGGGAGGCCCTCGCGCGGAGACCCAGTACTTCGGGCCA	CATSRDWGGPRAETQYF	2	6.815460562492351E-5	51	TCRBV15-01*01	TCRBV15	TCRBV15-01	01				TCRBD02-01*02	TCRBD02	TCRBD02-01	02				TCRBJ02-05*01	TCRBJ02	TCRBJ02-05	01				0	3	9	1	10	5	30	47	50	56	66	2	In	VDJ
GAGTCTGCCATCCCCAACCAGACAGCTCTTTACTTCTGTGCCACCAGTGAGGGACAGGGTCGGTACTATGGCTACACCTTCGGTTCG	CATSEGQGRYYGYTF	1	4.8018017599377935E-5	45	TCRBV24	TCRBV24	unresolved			TCRBV24-01,TCRBV24-or09_02		TCRBD01-01*01	TCRBD01	TCRBD01-01	01				TCRBJ01-02*01	TCRBJ01	TCRBJ01-02	01				4	0	0	3	5	3	36	-1	50	59	64	1	In	VDJ
CTGGAGTCGGCTGCTCCCTCCCAGACATCTGTGTACTTCTGTGCCAGCGTAGGCAGGGGGGGAAATCAGCCCCAGCATTTTGGTGAT	CASVGRGGNQPQHF	1	5.57628591476647E-5	42	TCRBV06-01*01	TCRBV06	TCRBV06-01	01						unresolved		TCRBD01,TCRBD02	TCRBD01-01,TCRBD02-01		TCRBJ01-05*01	TCRBJ01	TCRBJ01-05	01				8	5	4	1	3	4	39	48	53	60	63	1	In	VDJ
TTGGAGATCCAGCGCACAGAGCAGGGGGACTCGGCCATGTATCTCTGTGCCAGCAGCTTCGGAACAGGTGAAGCTTTCTTTGGACAA	CASSFGTGEAFF	2	7.899738379252498E-5	36	TCRBV07-09	TCRBV07	TCRBV07-09				01,03	TCRBD01-01*01	TCRBD01	TCRBD01-01	01				TCRBJ01-01*01	TCRBJ01	TCRBJ01-01	01				3	4	3	4	0	7	45	59	63	-1	68	2	In	VDJ
AACGCCTTGGAGCTGGACGACTCGGCCCTGTATCTCTGTGCCAGCAGCTTGGACGGACAGGGGGCGTCGGGCTACACCTTCGGTTCG	CASSLDGQGASGYTF	1	5.266492252834999E-5	45	TCRBV05-04*01	TCRBV05	TCRBV05-04	01				TCRBD01-01*01	TCRBD01	TCRBD01-01	01				TCRBJ01-02*01	TCRBJ01	TCRBJ01-02	01				0	2	1	0	4	8	36	52	54	65	69	1	In	VDJ
GCTGCTCCCTCCCAGACATCTGTGTACTTCTGTGCCAGCAGTTACTTGTAACTAGCGGGATCCTAAGAGACCCAGTACTTCGGGCCA	CASSYL*LAGS*ETQYF	1	4.9566985909035285E-5	51	TCRBV06	TCRBV06	unresolved			TCRBV06-05,TCRBV06-06		TCRBD02-01*02	TCRBD02	TCRBD02-01	02				TCRBJ02-05*01	TCRBJ02	TCRBJ02-05	01				1	4	3	3	4	3	30	46	50	60	64	1	Stop	VDJ
ACCTTGGAGCTGGGGGACTCGGCCCTTTATCTTTGCGCCAGCAGCTTGATAGGCCTAGCGGGCACAGATACGCAGTATTTTGGCCCA	CASSLIGLAGTDTQYF	1	4.8018017599377935E-5	48	TCRBV05-01*01	TCRBV05	TCRBV05-01	01				TCRBD02-01	TCRBD02	TCRBD02-01				01,02	TCRBJ02-03*01	TCRBJ02	TCRBJ02-03	01				1	6	4	5	0	1	33	48	54	-1	61	1	In	VDJ
GCTCCCTCCCAGACATCTGTGTACTTCTGTGCCAGCAGTTACTCCCCCTGGGGGGCGGGAGTAGGCAATGAGCAGTTCTTCGGGCCA	CASSYSPWGAGVGNEQFF	1	6.195873238629411E-5	54	TCRBV06	TCRBV06	unresolved			TCRBV06-05,TCRBV06-06		TCRBD02-01*02	TCRBD02	TCRBD02-01	02				TCRBJ02-01*01	TCRBJ02	TCRBJ02-01	01				0	10	7	2	4	6	27	44	54	61	65	1	In	VDJ
AGCAACATGAGCCCTGAAGACAGCAGCATATATCTCTGCAGCGTTGGGGCTAGCGGGGCGCTAGGAGAGACCCAGTACTTCGGGCCA	CSVGASGALGETQYF	1	2.3234524644860292E-5	45	TCRBV29-01*01	TCRBV29	TCRBV29-01	01				TCRBD02-01*01	TCRBD02	TCRBD02-01	01				TCRBJ02-05*01	TCRBJ02	TCRBJ02-05	01				4	3	4	3	7	4	36	46	49	58	65	1	In	VDJ
GAGTCGGCTGCTCCCTCCCAGACATCTGTGTACTTCTGTGCCAGCAGTCTGGACAGGGGAACTGGAAACACCATATATTTTGGAGAG	CASSLDRGTGNTIYF	2	7.899738379252498E-5	45	TCRBV06-01*01	TCRBV06	TCRBV06-01	01				TCRBD01-01*01	TCRBD01	TCRBD01-01	01				TCRBJ01-03*01	TCRBJ01	TCRBJ01-03	01				5	2	1	2	2	2	36	48	50	59	61	2	In	VDJ
TCTGTAGTCTGCTGCCTCCTCCCAGACATCTGTATATTTCTGCGCCAGCTGACATAGGGCCTCTACAATGAGCAGTTCTTCGGGCCA		4	1.8277826053956763E-4	41	TCRBV10-01	TCRBV10	TCRBV10-01				01,02			unresolved		TCRBD01,TCRBD02	TCRBD01-01,TCRBD02-01		TCRBJ02-01*01	TCRBJ02	TCRBJ02-01	01				8	1	2	6	8	3	40	49	50	54	62	4	Out	VDJ
ACAGAGCAGGGGGACTCGGCCATGTATCTCTGTGCCAGCAGCTTGGGAGGTGGTAGCAGCTCCTACAATGAGCAGTTCTTCGGGCCA	CASSLGGGSSSYNEQFF	3	1.115257182953294E-4	51	TCRBV07-09	TCRBV07	TCRBV07-09				01,03	TCRBD02-01*02	TCRBD02	TCRBD02-01	02				TCRBJ02-01*01	TCRBJ02	TCRBJ02-01	01				3	0	9	1	9	0	30	-1	44	50	59	3	In	VDJ
GTGAGCACCTTGGAGCTGGGGGACTCGGCCCTTTATCTTTGCGCCAGCAGCTTGGACCCTAGTGATTATGGCTACACCTTCGGTTCG	CASSLDPSDYGYTF	1	4.337111267040588E-5	42	TCRBV05-01*01	TCRBV05	TCRBV05-01	01				TCRBD02-01	TCRBD02	TCRBD02-01				01,02	TCRBJ01-02*01	TCRBJ01	TCRBJ01-02	01				0	3	4	8	4	5	39	55	58	62	66	1	In	VDJ
ATCCGGTCCACAAAGCTGGAGGACTCAGCCATGTACTTCTGTGCCAGCAGTGAGTTCCCGAGCATTGAGCCCCAGCATTTTGGTGAT	CASSEFPSIEPQHF	1	6.0409764076636756E-5	42	TCRBV02-01*01	TCRBV02	TCRBV02-01	01				TCRBD02-01	TCRBD02	TCRBD02-01				01,02	TCRBJ01-05*01	TCRBJ01	TCRBJ01-05	01				3	7	6	7	4	8	39	53	60	63	67	1	In	VDJ
TGGAGTCGGCTGCTCCCTCCCAGACATCTGTGTACTTCTGTGCCAGCAGTGAGGGTCTAGCGTGGAAATGAGCAGTTCTTCGGGCCA		1	6.195873238629411E-5	43	TCRBV06-01*01	TCRBV06	TCRBV06-01	01				TCRBD02-01	TCRBD02	TCRBD02-01				01,02	TCRBJ02-01*01	TCRBJ02	TCRBJ02-01	01				3	4	4	6	4	7	38	52	56	62	66	1	Out	VDJ
TCGGCTGCTCCCTCCCAAACATCTGTGTACTTCTGTGCCAGCACAAAGTAGGCTAGCGGGCTTCCGGATACGCAGTATTTTGGCCCA	CASTK*ASGLPDTQYF	1	6.350770069595146E-5	48	TCRBV06	TCRBV06	unresolved			TCRBV06-02,TCRBV06-03		TCRBD02-01	TCRBD02	TCRBD02-01				01,02	TCRBJ02-03*01	TCRBJ02	TCRBJ02-03	01				7	9	4	4	6	6	33	43	52	60	66	1	Stop	VDJ
GTGACATCGGCCCAAAAGAACCCGACAGCTTTCTATCTCTGTGCCAGTAGTCCCCGGACAGGGAGTCTTGAAGCTTTCTTTGGACAA	CASSPRTGSLEAFF	4	1.796803239202529E-4	42	TCRBV19-01	TCRBV19	TCRBV19-01				01,02	TCRBD01-01*01	TCRBD01	TCRBD01-01	01				TCRBJ01-01*01	TCRBJ01	TCRBJ01-01	01				5	4	1	3	5	7	39	51	55	63	68	4	In	VDJ
CCCTGAAGACAGCAGCATATATCTCTGCAGCCCCCTCCCTCAAACGGGACTAGCTGATTGGAAAGGGAGACCCAGTACTTCGGGCCA		1	2.3234524644860292E-5	56	TCRBV29-01*01	TCRBV29	TCRBV29-01	01				TCRBD02-01	TCRBD02	TCRBD02-01				01,02	TCRBJ02-05*01	TCRBJ02	TCRBJ02-05	01				8	14	0	7	12	5	25	31	45	54	66	1	Out	VDJ
GTGACCAGTGCCCATCCTGAAGACAGCAGCTTCTACATCTGCAGTGCTTCCTCGGGAGGGCTAAGGAACGAGCAGTACTTCGGGCCG	CSASSGGLRNEQYF	1	4.492008098006323E-5	42	TCRBV20	TCRBV20	unresolved			TCRBV20-01,TCRBV20-or09_02		TCRBD02-01*02	TCRBD02	TCRBD02-01	02				TCRBJ02-07*01	TCRBJ02	TCRBJ02-07	01				5	4	8	0	7	5	39	48	52	60	67	1	In	VDJ
TGCTGGGGGACTCGGCCCTCTATCTCTGTGCCAGCAGCTTGGGCTTGGTCGCACTAGCGGATGTTCTACGAGCAGTACGTCGGGCCG		1	5.111595421869264E-5	55	TCRBV05-06*01	TCRBV05	TCRBV05-06	01				TCRBD02-01	TCRBD02	TCRBD02-01				01,02	TCRBJ02-07*01	TCRBJ02	TCRBJ02-07	01				0	10	3	5	19	17	26	42	52	60	79	1	Out	VDJ
TTGGAGTCGGCTGCTCCCTCCCAAACATCTGTGTACTTCTGTGCCAGCACCCACCCAGGGACTGCACAGCCCCAGCATTTTGGTGAT	CASTHPGTAQPQHF	1	6.0409764076636756E-5	42	TCRBV06	TCRBV06	unresolved			TCRBV06-02,TCRBV06-03		TCRBD02-01	TCRBD02	TCRBD02-01				01,02	TCRBJ01-05*01	TCRBJ01	TCRBJ01-05	01				7	8	0	10	3	7	39	49	57	63	66	1	In	VDJ
CACCTACACACCCTGCAGCCAGAAGACTCGGCCCTGTATCTCTGCGCCAGCAGCCGGACAGGGCATCAGCCCCAGCATTTTGGTGAT	CASSRTGHQPQHF	4	1.998169119457985E-4	39	TCRBV04-03*01	TCRBV04	TCRBV04-03	01				TCRBD01-01*01	TCRBD01	TCRBD01-01	01				TCRBJ01-05*01	TCRBJ01	TCRBJ01-05	01				4	0	1	3	1	5	42	-1	55	63	64	4	In	VDJ
ACACACCCTGCAGCCAGAAGACTCGGCCCTGTATCTCTGCGCCAGCAGCCCCGGACTAGTCCTAGCAATGAGCAGTTCTTCGGGCCA		1	6.0409764076636756E-5	44	TCRBV04-03*01	TCRBV04	TCRBV04-03	01				TCRBD02-01	TCRBD02	TCRBD02-01				01,02	TCRBJ02-01*01	TCRBJ02	TCRBJ02-01	01				4	2	1	8	6	6	37	50	52	59	65	1	Out	VDJ
CTAGAGTCTGCCATCCCCAACCAGACAGCTCTTTACTTCTGTGCCACCAATCCAGGGGGCGCATATAATGAGCAGTTCTTCGGGCCA	CATNPGGAYNEQFF	2	9.448706688909851E-5	42	TCRBV24	TCRBV24	unresolved			TCRBV24-01,TCRBV24-or09_02		TCRBD01-01*01	TCRBD01	TCRBD01-01	01				TCRBJ02-01*01	TCRBJ02	TCRBJ02-01	01				8	3	4	0	6	7	39	49	52	60	66	2	In	VDJ
ATCCAGCGCACACAGCAGGAGGACTCGGCCGTGTATCTCTGTGCCAGCAGCCTAGTAGGGTCAGGGGATGGCTACACCTTCGGTTCG	CASSLVGSGDGYTF	3	1.703865140623088E-4	42	TCRBV07-02*01	TCRBV07	TCRBV07-02	01				TCRBD01-01*01	TCRBD01	TCRBD01-01	01				TCRBJ01-02*01	TCRBJ01	TCRBJ01-02	01				1	6	4	2	0	6	39	55	61	-1	67	3	In	VDJ
GACATCGGCCCAAAAGAACCCGACAGCTTTCTATCTCTGTGCCAGTAATTTCCTATAGGGGAGAACAATGAGCAGTTCTTCGGGCCA		2	8.984016196012646E-5	44	TCRBV19-01	TCRBV19	TCRBV19-01				01,02			unresolved		TCRBD01,TCRBD02	TCRBD01-01,TCRBD02-01		TCRBJ02-01*01	TCRBJ02	TCRBJ02-01	01				7	9	5	2	3	5	37	47	56	61	64	2	Out	VDJ
CTGCTGTCGGCTGCTCCCTCCCAGACATCTGTGTACTTCTGTGCCAGCAGTTCCGCAGGGTACGGCTATGGCTACACCTTCGGTTCG	CASSSAGYGYGYTF	1	4.182214436074852E-5	42	TCRBV06-05*01	TCRBV06	TCRBV06-05	01				TCRBD01-01*01	TCRBD01	TCRBD01-01	01				TCRBJ01-02*01	TCRBJ01	TCRBJ01-02	01				4	3	4	3	5	4	39	52	55	60	65	1	In	VDJ
ACGATCCAGCGCACACAGCAGGAGGACTCGGCCGTGTATCTCTGTGCCAGCAGCTTAGCAAGGGGCTACGAGCAGTACGTCGGGCCG	CASSLARGYEQYV	1	6.815460562492351E-5	39	TCRBV07-02*01	TCRBV07	TCRBV07-02	01				TCRBD01-01*01	TCRBD01	TCRBD01-01	01				TCRBJ02-07*01	TCRBJ02	TCRBJ02-07	01				0	1	5	2	14	17	42	59	60	65	79	1	In	VDJ
GCTGCTCCCTCCCAAACATCTGTGTACTTCTGTGCCAGCAGTTACTCCCCGCCACTTGGGATTTACAATGAGCAGTTCTTCGGGCCA	CASSYSPPLGIYNEQFF	1	6.660563731526617E-5	51	TCRBV06	TCRBV06	unresolved			TCRBV06-02,TCRBV06-03				unresolved		TCRBD01,TCRBD02	TCRBD01-01,TCRBD02-01		TCRBJ02-01*01	TCRBJ02	TCRBJ02-01	01				0	10	0	8	2	4	30	47	57	61	63	1	In	VDJ
ACCCTGCAGCCAGAAGACTCGGCCCTGTATCTCTGCGCCAGCAGCCAAGGGCACGGGACCAGCACAGATACGCAGTATTTTGGCCCA	CASSQGHGTSTDTQYF	2	1.3476024294018968E-4	48	TCRBV04-03*01	TCRBV04	TCRBV04-03	01						unresolved		TCRBD01,TCRBD02	TCRBD01-01,TCRBD02-01		TCRBJ02-03*01	TCRBJ02	TCRBJ02-03	01				1	5	0	7	1	0	33	49	54	59	60	2	In	VDJ
CTGCTGGGGTTGGAGTCGGCTGCTCCCTCCCAAACATCTGTGTACTTCTGTGCCAGCAGTTACACAGCGGGGCAGTTCTTCGGGCCA	CASSYTAGQFF	2	1.0532984505669998E-4	33	TCRBV06	TCRBV06	unresolved			TCRBV06-02,TCRBV06-03		TCRBD02-01	TCRBD02	TCRBD02-01				01,02	TCRBJ02-01*01	TCRBJ02	TCRBJ02-01	01				2	2	6	4	0	12	48	63	65	-1	71	2	In	VDJ
ATCCAGCCCTCAGAACCCAGGGACTCAGCTGTGTACTTCTGTGCCAGCAGTTTCCGGACAGGGACCTATGGCTACACCTTCGGTTCG	CASSFRTGTYGYTF	1	5.266492252834999E-5	42	TCRBV12	TCRBV12	unresolved			TCRBV12-03,TCRBV12-04		TCRBD01-01*01	TCRBD01	TCRBD01-01	01				TCRBJ01-02*01	TCRBJ01	TCRBJ01-02	01				3	2	1	3	2	4	39	53	55	63	65	1	In	VDJ
AATGTGAACGCCTTGGAGCTGGAGGACTCGGCCCTGTATCTCTGTGCCAGCAGCTTCCAGGACGTATATGGCTACACCTTCGGTTCG	CASSFQDVYGYTF	1	7.125254224423823E-5	39	TCRBV05-08*01	TCRBV05	TCRBV05-08	01						unresolved		TCRBD01,TCRBD02	TCRBD01-01,TCRBD02-01		TCRBJ01-02*01	TCRBJ01	TCRBJ01-02	01				2	3	1	7	3	5	42	56	59	63	66	1	In	VDJ
AACGCCTTGGAGCTGGACGACTCGGCCCTGTATCTCTGTGCCAGCAGCGTAACAGGGAGGGCGATTTATGGCTACACCTTCGGTTCG	CASSVTGRAIYGYTF	1	5.111595421869264E-5	45	TCRBV05-04*01	TCRBV05	TCRBV05-04	01				TCRBD02-01*02	TCRBD02	TCRBD02-01	02				TCRBJ01-02*01	TCRBJ01	TCRBJ01-02	01				4	6	9	0	5	5	36	48	54	61	66	1	In	VDJ
TCAGAACCCAGGGACTCAGCTGTGTATTTTTGTGCTAGTGGTTTGCCAAACGGCGGGGGGTAGAGGACTGAAGCTTTCTTTGGACAA	CASGLPNGGG*RTEAFF	2	1.0687881336635734E-4	51	TCRBV12-05*01	TCRBV12	TCRBV12-05	01				TCRBD02-01*01	TCRBD02	TCRBD02-01	01				TCRBJ01-01*01	TCRBJ01	TCRBJ01-01	01				2	7	7	1	6	5	30	45	52	60	66	2	Stop	VDJ
CCTGCAGCCAGAAGACTCGGCCCTGTATCTCTGCGCCAGCAGCCAAGATCCCCGGGTTATAGCAATCAGCCCCAGCATTTTGGTGAT		1	5.266492252834999E-5	50	TCRBV04-03*01	TCRBV04	TCRBV04-03	01				TCRBD02-01	TCRBD02	TCRBD02-01				01,02	TCRBJ01-05*01	TCRBJ01	TCRBJ01-05	01				0	4	8	4	3	0	31	48	52	56	59	1	Out	VDJ
CTGGGGTTGGAGTCGGCTGCTCCCTCCCAAACATCTGTGTACTTCTGTGCCAGCAGTCGGCCCGGTCTGGAAGCTTTCTTTGGACAA	CASSRPGLEAFF	1	6.195873238629411E-5	36	TCRBV06	TCRBV06	unresolved			TCRBV06-02,TCRBV06-03				unresolved		TCRBD01,TCRBD02	TCRBD01-01,TCRBD02-01		TCRBJ01-01*01	TCRBJ01	TCRBJ01-01	01				5	1	9	0	8	8	45	57	58	61	69	1	In	VDJ
ACAGTGACCAGTGCCCATCCTGAAGACAGCAGCTTCTACATCTGCAGTGCTAGTCCAGGGAACAATCAGCCCCAGCATTTTGGTGAT	CSASPGNNQPQHF	1	4.492008098006323E-5	39	TCRBV20	TCRBV20	unresolved			TCRBV20-01,TCRBV20-or09_02		TCRBD01-01*01	TCRBD01	TCRBD01-01	01				TCRBJ01-05*01	TCRBJ01	TCRBJ01-05	01				3	2	4	3	2	3	42	53	55	60	62	1	In	VDJ
CTGAGATGAATGTGAGCACCTTGGAGCTGGGGGACTCGGCCCTTTATCTTTGCGCCAGCAGCTTCGATTGGCTACACCTTCGGTTCG		2	1.0068294012772793E-4	31	TCRBV05-01*01	TCRBV05	TCRBV05-01	01						unresolved		TCRBD01,TCRBD02	TCRBD01-01,TCRBD02-01		TCRBJ01-02*01	TCRBJ01	TCRBJ01-02	01				2	1	2	8	1	7	50	64	65	67	68	2	Out	VDJ
ACTCTGGAGTCAGCTACCCGCTCCCAGACATCTGTGTATTTCTGCGCCAGCAGTGAGTTCGTCTCCTACGAGCAGTACGTCGGGCCG	CASSEFVSYEQYV	1	6.350770069595146E-5	39	TCRBV10-02*01	TCRBV10	TCRBV10-02	01						unresolved		TCRBD01,TCRBD02	TCRBD01-01,TCRBD02-01		TCRBJ02-07*01	TCRBJ02	TCRBJ02-07	01				1	14	4	5	4	17	42	58	72	75	79	1	In	VDJ
ATCCTGAGTTCTAAGAAGCTCCTTCTCAGTGACTCTGGCTTCTATCTCTGTGCCTGGAGTGATCGATACGAGCAGTACTTCGGGCCG	CAWSDRYEQYF	1	2.168555633520294E-5	33	TCRBV30-01*01	TCRBV30	TCRBV30-01	01						unresolved		TCRBD01,TCRBD02	TCRBD01-01,TCRBD02-01		TCRBJ02-07*01	TCRBJ02	TCRBJ02-07	01				1	3	2	8	0	4	48	61	64	-1	66	1	In	VDJ
CTCCCAAACATCTGTGTACTTCTGTGCCAGCAGTTACGACTCTTACCCATCGGGACAGGCGTTTACAATGAGCAGTTCTTCGGGCCA		1	6.505666900560881E-5	59	TCRBV06	TCRBV06	unresolved			TCRBV06-02,TCRBV06-03		TCRBD01-01*01	TCRBD01	TCRBD01-01	01				TCRBJ02-01*01	TCRBJ02	TCRBJ02-01	01				2	14	0	4	4	4	22	37	51	59	63	1	Out	VDJ
GTGAACGCCTTGGAGCTGGACGACTCGGCCCTGTATCTCTGTGCCAGCAGCTTGTCAGACGTCACAGATACGCAGTATTTTGGCCCA	CASSLSDVTDTQYF	1	5.731182745732205E-5	42	TCRBV05-04*01	TCRBV05	TCRBV05-04	01						unresolved		TCRBD01,TCRBD02	TCRBD01-01,TCRBD02-01		TCRBJ02-03*01	TCRBJ02	TCRBJ02-03	01				1	3	2	7	2	2	39	54	57	60	62	1	In	VDJ
GTCTGCCATCCCCAACCAGACAGCTCTTTACTTCTGTGCCACCAGTGACATTGGAGGGGGCTGTAAGAGACCCAGTACTTCGGGCCA		1	4.337111267040588E-5	47	TCRBV24	TCRBV24	unresolved			TCRBV24-01,TCRBV24-or09_02		TCRBD01-01*01	TCRBD01	TCRBD01-01	01				TCRBJ02-05*01	TCRBJ02	TCRBJ02-05	01				4	6	5	0	3	3	34	48	54	61	64	1	Out	VDJ
ACCTTGGAGCTGGGGGACTCGGCCCTTTATCTTTGCGCCAGCAGCTTGGTTGGGGGGAGCTCCTACAATGAGCAGTTCTTCGGGCCA	CASSLVGGSSYNEQFF	2	9.913397181807057E-5	48	TCRBV05-01*01	TCRBV05	TCRBV05-01	01				TCRBD02-01*01	TCRBD02	TCRBD02-01	01				TCRBJ02-01*01	TCRBJ02	TCRBJ02-01	01				0	2	9	1	2	0	33	49	51	57	59	2	In	VDJ
ACTCTGACAGTGACCAGTGCCCATCCTGAAGACAGCAGCTTCTACATCTGCAGTGCTAGTAAGGGAACTGAAGCTTTCTTTGGACAA	CSASKGTEAFF	2	5.266492252834999E-5	33	TCRBV20-01*01	TCRBV20	TCRBV20-01	01						unresolved		TCRBD01,TCRBD02	TCRBD01-01,TCRBD02-01		TCRBJ01-01*01	TCRBJ01	TCRBJ01-01	01				3	3	0	8	0	5	48	59	62	-1	66	2	In	VDJ
GAGTCGGCTGCTCCCTCCCAAACATCTGTGTACTTCTGTGCCAGCAAACCCGGGGTCTCTAGCACAGATACGCAGTATTTTGGCCCA	CASKPGVSSTDTQYF	1	6.195873238629411E-5	45	TCRBV06	TCRBV06	unresolved			TCRBV06-02,TCRBV06-03		TCRBD02-01*01	TCRBD02	TCRBD02-01	01				TCRBJ02-03*01	TCRBJ02	TCRBJ02-03	01				7	4	8	3	5	0	36	46	50	55	60	1	In	VDJ
AAGATCCGGTCCACAAAGCTGGAGGACTCAGCCATGTACTTCTGTGCCAGCCTTGACAGGGAAGACCAGCCCCAGCATTTTGGTGAT	CASLDREDQPQHF	3	1.641906408236794E-4	39	TCRBV02-01*01	TCRBV02	TCRBV02-01	01				TCRBD01-01*01	TCRBD01	TCRBD01-01	01				TCRBJ01-05*01	TCRBJ01	TCRBJ01-05	01				8	3	2	3	5	7	42	51	54	61	66	3	In	VDJ
GCCCTGCAGCCAGAAGACTCAGCCCTGTATCTCTGCGCCAGCAGCCCTCGACAGGGATTAGGAACCGGGGAGCTGTTTTTTGGAGAA	CASSPRQGLGTGELFF	1	5.421389083800734E-5	48	TCRBV04-01*01	TCRBV04	TCRBV04-01	01				TCRBD01-01*01	TCRBD01	TCRBD01-01	01				TCRBJ02-02*01	TCRBJ02	TCRBJ02-02	01				4	3	2	3	7	5	33	46	49	56	63	1	In	VDJ
ACTGTGACATCGGCCCAAAAGAACCCGACAGCTTTCTATCTCTGTGCCAGTAGTAACAACAGGGGGAATGAGCAGTTCTTCGGGCCA	CASSNNRGNEQFF	3	1.5799476758504997E-4	39	TCRBV19-01	TCRBV19	TCRBV19-01				01,02	TCRBD01-01*01	TCRBD01	TCRBD01-01	01				TCRBJ02-01*01	TCRBJ02	TCRBJ02-01	01				4	3	3	1	0	7	42	55	58	-1	66	3	In	VDJ
CTGCTGTCGGCTGCTCCCTCCCAGACATCTGTGTACTTCTGTGCCAGCAGCCCCTGGGACTCGCGGGAGACCCAGTACTTCGGGCCA	CASSPWDSRETQYF	2	7.435047886355293E-5	42	TCRBV06-05*01	TCRBV06	TCRBV06-05	01				TCRBD02-01	TCRBD02	TCRBD02-01				01,02	TCRBJ02-05*01	TCRBJ02	TCRBJ02-05	01				6	5	0	10	5	5	39	50	55	61	66	2	In	VDJ
CTGAAGATCCGGTCCACAAAGCTGGAGGACTCAGCCATGTACTTCTGTGCCAGCAGCCATACTCTCAATGAGCAGTTCTTCGGGCCA	CASSHTLNEQFF	1	6.505666900560881E-5	36	TCRBV02-01*01	TCRBV02	TCRBV02-01	01				TCRBD02-01	TCRBD02	TCRBD02-01				01,02	TCRBJ02-01*01	TCRBJ02	TCRBJ02-01	01				6	4	3	10	2	6	45	56	60	63	65	1	In	VDJ
CTCAAGATCCAGCCTGCAGAGCTTGGGGACTCGGCCATGTATCTCTGTGCCAGCAGCTCGACTACCTCCGGGCGGTTCTTCGGGCCA	CASSSTTSGRFF	1	6.0409764076636756E-5	36	TCRBV11-01*01	TCRBV11	TCRBV11-01	01				TCRBD02-01	TCRBD02	TCRBD02-01				01,02	TCRBJ02-01*01	TCRBJ02	TCRBJ02-01	01				4	1	2	9	10	15	45	58	59	64	74	1	In	VDJ
TCCACAAAGCTGGAGGACTCAGCCATGTACTTCTGTGCCAGCACCAGCCTCGGGGGGACAGGGGCAGATACGCAGTATTTTGGCCCA	CASTSLGGTGADTQYF	1	6.350770069595146E-5	48	TCRBV02-01*01	TCRBV02	TCRBV02-01	01				TCRBD01-01*01	TCRBD01	TCRBD01-01	01				TCRBJ02-03*01	TCRBJ02	TCRBJ02-03	01				7	11	0	2	0	4	33	43	54	-1	64	1	In	VDJ
TGGAGCTGGACGACTCGGCCCTGTATCTCTGTGCCAGCAGCTTTGACGAGGAGTCCGACAGAGAACACTGAAGCTTTCTTTGGACAA		2	1.146236549146441E-4	52	TCRBV05-04*01	TCRBV05	TCRBV05-04	01				TCRBD01-01*01	TCRBD01	TCRBD01-01	01				TCRBJ01-01*01	TCRBJ01	TCRBJ01-01	01				2	13	2	5	1	1	29	43	56	61	62	2	Out	VDJ
CTGGAGTCCGCCAGCACCAACCAGACATCTATGTACCTCTGTGCCAGCAGTGCCCAGGACAAGTACTATGGCTACACCTTCGGTTCG	CASSAQDKYYGYTF	1	6.505666900560881E-5	42	TCRBV28-01*01	TCRBV28	TCRBV28-01	01				TCRBD01-01*01	TCRBD01	TCRBD01-01	01				TCRBJ01-02*01	TCRBJ01	TCRBJ01-02	01				5	5	1	6	3	3	39	51	56	61	64	1	In	VDJ
GTGACCAGTGCCCATCCTGAAGACAGCAGCTTCTACATCTGCAGTGCTAGATATAGCGGGAGTGGACAAGAGCAGTTCTTCGGGCCA	CSARYSGSGQEQFF	2	7.899738379252498E-5	42	TCRBV20	TCRBV20	unresolved			TCRBV20-01,TCRBV20-or09_02		TCRBD02-01*02	TCRBD02	TCRBD02-01	02				TCRBJ02-01*01	TCRBJ02	TCRBJ02-01	01				2	2	5	2	7	10	39	51	53	62	69	2	In	VDJ
ATCCAGCGCACACAGCAGGAGGACTCGGCCGTGTATCTCTGTGCCAGCAGCTTAAATAGTGGCGCCTACGAGCAGTACTTCGGGCCG	CASSLNSGAYEQYF	1	6.660563731526617E-5	42	TCRBV07-02*01	TCRBV07	TCRBV07-02	01						unresolved		TCRBD01,TCRBD02	TCRBD01-01,TCRBD02-01		TCRBJ02-07*01	TCRBJ02	TCRBJ02-07	01				2	6	9	0	1	2	39	54	60	63	64	1	In	VDJ
CATCCTGAAGACAGCAGCTTCTACATCTGCAGTGCTAGAGACAGACAGTTAACCGGGACTAGCAAAGAGACCCAGTACTTCGGGCCA	CSARDRQLTGTSKETQYF	1	4.027317605109117E-5	54	TCRBV20	TCRBV20	unresolved			TCRBV20-01,TCRBV20-or09_02		TCRBD02-01	TCRBD02	TCRBD02-01				01,02	TCRBJ02-05*01	TCRBJ02	TCRBJ02-05	01				0	13	0	7	1	3	27	41	54	63	64	1	In	VDJ
TGCTCCCTCCCAGACATCTGTGTACTTCTGTGCCAGCAGTTACTCGAAAGGGGCCACATCCCGACCTACGAGCAGTACTTCGGGCCG		1	5.266492252834999E-5	53	TCRBV06	TCRBV06	unresolved			TCRBV06-05,TCRBV06-06		TCRBD01-01*01	TCRBD01	TCRBD01-01	01				TCRBJ02-07*01	TCRBJ02	TCRBJ02-07	01				0	3	5	2	11	2	28	45	48	53	64	1	Out	VDJ
CTGGAGTCTGCCAGGCCCTCACATACCTCTCAGTACCTCTGTGCCAGCAGTGCCCAGGGGGCGCGCAATGAGCAGTTCTTCGGGCCA	CASSAQGARNEQFF	1	4.027317605109117E-5	42	TCRBV25-01*01	TCRBV25	TCRBV25-01	01				TCRBD01-01*01	TCRBD01	TCRBD01-01	01				TCRBJ02-01*01	TCRBJ02	TCRBJ02-01	01				4	2	4	0	3	6	39	52	54	62	65	1	In	VDJ
ATCCAGCCCTCAGAACCCAGGGACTCAGCTGTGTATTTTTGTGCTAGTGGTTTATCGGGGAACAACTACGAGCAGTACTTCGGGCCG	CASGLSGNNYEQYF	1	6.350770069595146E-5	42	TCRBV12-05*01	TCRBV12	TCRBV12-05	01				TCRBD02-01*01	TCRBD02	TCRBD02-01	01				TCRBJ02-07*01	TCRBJ02	TCRBJ02-07	01				3	2	8	3	5	3	39	53	55	60	65	1	In	VDJ
AATGTGAACGCCTTGTTGCTGGGGGACTCGGCCCTCTATCTCTGTGCCAGCAGCTGGAACAGGGAGCATGAGCAGTTCTTCGGGCCA	CASSWNREHEQFF	2	7.280151055389558E-5	39	TCRBV05-06*01	TCRBV05	TCRBV05-06	01				TCRBD01-01*01	TCRBD01	TCRBD01-01	01				TCRBJ02-01*01	TCRBJ02	TCRBJ02-01	01				3	3	3	3	3	8	42	55	58	64	67	2	In	VDJ
GAGTTGGCTGCTCCCTCCCAGACATCTGTGTACTTCTGTGCCAGCAGTTTTGGTTGGGCCATCCCGTACGAGCAGTACTTCGGGCCG	CASSFGWAIPYEQYF	1	6.505666900560881E-5	45	TCRBV06-06	TCRBV06	TCRBV06-06				01,02	TCRBD01-01*01	TCRBD01	TCRBD01-01	01				TCRBJ02-07*01	TCRBJ02	TCRBJ02-07	01				4	6	8	0	7	4	36	49	55	59	66	1	In	VDJ
TCGGCTGCTCCCTCCCAAACATCTGTGTACTTCTGTGCCAGCAGTCCCCGGACTAGCGGGGACACCGGGGAGCTGTTTTTTGGAGAA	CASSPRTSGDTGELFF	1	6.815460562492351E-5	48	TCRBV06	TCRBV06	unresolved			TCRBV06-02,TCRBV06-03		TCRBD02-01*01	TCRBD02	TCRBD02-01	01				TCRBJ02-02*01	TCRBJ02	TCRBJ02-02	01				5	4	1	3	0	3	33	45	49	-1	61	1	In	VDJ
GAGTCGCCCAGCCCCAACCAGACCTCTCTGTACTTCTGTGCCAGCAGACAAACAGGGGCGCTCAATCAGCCCCAGCATTTTGGTGAT	CASRQTGALNQPQHF	1	6.0409764076636756E-5	45	TCRBV27-01*01	TCRBV27	TCRBV27-01	01				TCRBD01-01*01	TCRBD01	TCRBD01-01	01				TCRBJ01-05*01	TCRBJ01	TCRBJ01-05	01				6	4	3	2	4	3	36	47	51	58	62	1	In	VDJ
AGCTCTCTGGAGCTGGGGGACTCAGCTTTGTATTTCTGTGCCAGCAGCCTATCCGGGACTAGCGCCTACGAGCAGTACTTCGGGCCG	CASSLSGTSAYEQYF	1	4.027317605109117E-5	45	TCRBV09-01	TCRBV09	TCRBV09-01				01,02	TCRBD02-01	TCRBD02	TCRBD02-01				01,02	TCRBJ02-07*01	TCRBJ02	TCRBJ02-07	01				4	6	0	6	0	2	36	48	54	-1	64	1	In	VDJ
TGTGAGCACCTTGGAGCTGGGGGACTCGGCCCTTTATCTTTGCGCCAGCAGCTCAGGAGGGCGTTCTACGAGCAGTACTTCGGGCCG		1	4.337111267040588E-5	41	TCRBV05-01*01	TCRBV05	TCRBV05-01	01				TCRBD02-01*02	TCRBD02	TCRBD02-01	02				TCRBJ02-07*01	TCRBJ02	TCRBJ02-07	01				3	2	10	0	4	3	40	53	55	61	65	1	Out	VDJ
CTAGAGTCTGCCATCCCCAACCAGACAGCTCTTTACTTCTGTGCCACCAGTTCCGGGCAGGGAAAAGATACGCAGTATTTTGGCCCA	CATSSGQGKDTQYF	1	5.266492252834999E-5	42	TCRBV24	TCRBV24	unresolved			TCRBV24-01,TCRBV24-or09_02		TCRBD01-01*01	TCRBD01	TCRBD01-01	01				TCRBJ02-03*01	TCRBJ02	TCRBJ02-03	01				6	6	4	3	3	5	39	51	57	62	65	1	In	VDJ
GATCCAGCGCACAGAGCGGGGGGACTCAGCCGTGTATCTCTGTGCCAGCAGCCCAGACACCAATACACTGAAGCTTTCTTTGGACAA		1	5.8860795766979406E-5	41	TCRBV07-03*01	TCRBV07	TCRBV07-03	01				TCRBD01-01*01	TCRBD01	TCRBD01-01	01				TCRBJ01-01*01	TCRBJ01	TCRBJ01-01	01				5	3	2	6	5	3	40	52	55	59	64	1	Out	VDJ
TCGGCTGCTCCCTCCCAAACATCTGTGTACTTCTGTGCCAGCAGTTCCCCCCCTTCAGAAGTACAAAACATTCAGTACTTCGGCGCC	CASSSPPSEVQNIQYF	1	6.505666900560881E-5	48	TCRBV06	TCRBV06	unresolved			TCRBV06-02,TCRBV06-03		TCRBD01-01*01	TCRBD01	TCRBD01-01	01				TCRBJ02-04*01	TCRBJ02	TCRBJ02-04	01				4	9	4	5	6	5	33	46	55	58	64	1	In	VDJ
ATCCAGCCCTCAGAACCCAGGGACTCAGCTGTGTACTTCTGTGCCAGCAGTTCATTAGGGGGGGGCGAAAAACTGTTTTTTGGCAGT	CASSSLGGGEKLFF	1	7.125254224423823E-5	42	TCRBV12	TCRBV12	unresolved			TCRBV12-03,TCRBV12-04		TCRBD02-01*01	TCRBD02	TCRBD02-01	01				TCRBJ01-04*01	TCRBJ01	TCRBJ01-04	01				4	5	9	0	2	8	39	52	57	64	66	1	In	VDJ
TCAGCTACCCGCTCCCAGACATCTGTGTATTTCTGCGCCAGCAGTGAGTCGCGACTAGCGGGAGCAGATACGCAGTATTTTGGCCCA	CASSESRLAGADTQYF	1	6.970357393458087E-5	48	TCRBV10-02*01	TCRBV10	TCRBV10-02	01				TCRBD02-01*02	TCRBD02	TCRBD02-01	02				TCRBJ02-03*01	TCRBJ02	TCRBJ02-03	01				0	2	2	2	0	4	33	50	52	-1	64	1	In	VDJ
GAGGACTCGGCCGTGTATCTCTGTGCCAGCAGCTTAGACCTCCCCTTAGCAGACCACCTAGCCAAAAACATTCAGTACTTCGGCGCC	CASSLDLPLADHLAKNIQYF	2	1.4095611617881908E-4	60	TCRBV11-02*02	TCRBV11	TCRBV11-02	02				TCRBD02-01	TCRBD02	TCRBD02-01				01,02	TCRBJ02-04*01	TCRBJ02	TCRBJ02-04	01				0	8	5	7	9	0	21	38	46	50	59	2	In	VDJ
CACATCAATTCCCTGGAGCTTGGTGACTCTGCTGTGTATTTCTGTGCCAGCAGCCTATTACAGGGTAATGGCTACACCTTCGGTTCG	CASSLLQGNGYTF	1	6.195873238629411E-5	39	TCRBV03	TCRBV03	unresolved			TCRBV03-01,TCRBV03-02		TCRBD01-01*01	TCRBD01	TCRBD01-01	01				TCRBJ01-02*01	TCRBJ01	TCRBJ01-02	01				4	4	3	3	2	6	42	55	59	65	67	1	In	VDJ
CTGGAGTCGCCCAGCCCCAACCAGACCTCTCTGTACTTCTGTGCCAGCAGTTCCGCAAGGAGCTCCTATGGCTACACCTTCGGTTCG	CASSSARSSYGYTF	1	5.731182745732205E-5	42	TCRBV27-01*01	TCRBV27	TCRBV27-01	01				TCRBD02-01*02	TCRBD02	TCRBD02-01	02				TCRBJ01-02*01	TCRBJ01	TCRBJ01-02	01				4	6	10	2	3	4	39	52	58	62	65	1	In	VDJ
CCTTGGAGCTGGGGGACTCGGCCCTTTATCTTTGCGCCAGCAGTTCCCGTACCGACCACAGTGAACACTGAAGCTTTCTTTGGACAA		1	4.6469049289720585E-5	49	TCRBV05-01*01	TCRBV05	TCRBV05-01	01				TCRBD01-01*01	TCRBD01	TCRBD01-01	01				TCRBJ01-01*01	TCRBJ01	TCRBJ01-01	01				5	14	3	5	0	0	32	43	57	-1	61	1	Out	VDJ
CCCAACCAGACAGCTCTTTACTTCTGTGCCACCAGTGCGGGTAGCGGGAGGGCCGTACGCACCTACAATGAGCAGTTCTTCGGGCCA	CATSAGSGRAVRTYNEQFF	3	1.8122929222991026E-4	57	TCRBV24	TCRBV24	unresolved			TCRBV24-01,TCRBV24-or09_02		TCRBD02-01*02	TCRBD02	TCRBD02-01	02				TCRBJ02-01*01	TCRBJ02	TCRBJ02-01	01				5	4	5	0	9	2	24	37	41	52	61	3	In	VDJ
AGCACCTTGGAGCTGGGGGACTCGGCCCTTTATCTTTGCGCCAGCAGCTCTGGACAGGGGGTGAACACTGAAGCTTTCTTTGGACAA	CASSSGQGVNTEAFF	1	4.6469049289720585E-5	45	TCRBV05-01*01	TCRBV05	TCRBV05-01	01				TCRBD01-01*01	TCRBD01	TCRBD01-01	01				TCRBJ01-01*01	TCRBJ01	TCRBJ01-01	01				3	2	1	1	0	0	36	49	51	-1	61	1	In	VDJ
CTGACAGTGACCAGTGCCCATCCTGAAGACAGCAGCTTCTACATCTGCAGTGCTAGCAGACAGGGCGGCGGCTACACCTTCGGTTCG	CSASRQGGGYTF	2	1.2546643308224557E-4	36	TCRBV20	TCRBV20	unresolved			TCRBV20-01,TCRBV20-or09_02		TCRBD01-01*01	TCRBD01	TCRBD01-01	01				TCRBJ01-02*01	TCRBJ01	TCRBJ01-02	01				3	2	2	3	4	8	45	56	58	65	69	2	In	VDJ
TTGGAGTCGGCTGCTCCCTCCCAAACATCTGTGTACTTCTGTGCCAGCAGCCTCCGGACAGGGCCTGGCGGCTACACCTTCGGTTCG	CASSLRTGPGGYTF	2	1.4250508448847646E-4	42	TCRBV06	TCRBV06	unresolved			TCRBV06-02,TCRBV06-03		TCRBD01-01*01	TCRBD01	TCRBD01-01	01				TCRBJ01-02*01	TCRBJ01	TCRBJ01-02	01				6	5	1	3	6	8	39	50	55	63	69	2	In	VDJ
GAGCTGGGGGACTCGGCCCTTTATCTTTGCGCCAGCAGCTTGATAGGGAGGTTGGCAGGGCGGGAAGAGACCCAGTACTTCGGGCCA	CASSLIGRLAGREETQYF	1	3.872420774143382E-5	54	TCRBV05-01*01	TCRBV05	TCRBV05-01	01				TCRBD02-01*02	TCRBD02	TCRBD02-01	02				TCRBJ02-05*01	TCRBJ02	TCRBJ02-05	01				1	3	9	1	13	3	27	42	45	51	64	1	In	VDJ
ATCCAGCGCACACAGCAGGAGGACTCGGCCGTGTATCTCTGTGCCAGCAGCTCGCTCGACTCGTCCTACGAGCAGTACTTCGGGCCG	CASSSLDSSYEQYF	4	2.2460040490031614E-4	42	TCRBV07-02*01	TCRBV07	TCRBV07-02	01				TCRBD02-01	TCRBD02	TCRBD02-01				01,02	TCRBJ02-07*01	TCRBJ02	TCRBJ02-07	01				4	5	2	10	2	1	39	52	57	61	63	4	In	VDJ
AATGTGAATGCCTTGGAGCTGGAGGACTCGGCCCTGTATCTCTGTGCCAGCAGCTGGAACAAGAACACTGAAGCTTTCTTTGGACAA	CASSWNKNTEAFF	2	7.899738379252498E-5	39	TCRBV05-08*01	TCRBV05	TCRBV05-08	01						unresolved		TCRBD01,TCRBD02	TCRBD01-01,TCRBD02-01		TCRBJ01-01*01	TCRBJ01	TCRBJ01-01	01				3	0	1	8	4	1	42	-1	55	58	62	2	In	VDJ
CCTGCAGAGCTTGGGGACTCGGCCGTGTATCTCTGTGCCAGCAGCTTAGTTGGACAGATAAGCACAGATACGCAGTATTTTGGCCCA	CASSLVGQISTDTQYF	2	9.293809857944117E-5	48	TCRBV11-03*01	TCRBV11	TCRBV11-03	01				TCRBD01-01*01	TCRBD01	TCRBD01-01	01				TCRBJ02-03*01	TCRBJ02	TCRBJ02-03	01				1	2	1	5	3	0	33	49	51	57	60	2	In	VDJ
GTGACCAGTGCCCATCCTGAAGACAGCAGCTTCTACATCTGCAGTGCTACCCGGGCCCTCTCTGGAAACACCATATATTTTGGAGAG	CSATRALSGNTIYF	1	6.505666900560881E-5	42	TCRBV20	TCRBV20	unresolved			TCRBV20-01,TCRBV20-or09_02				unresolved		TCRBD01,TCRBD02	TCRBD01-01,TCRBD02-01		TCRBJ01-03*01	TCRBJ01	TCRBJ01-03	01				4	3	8	0	3	0	39	49	52	56	59	1	In	VDJ
CACACCCTGCAGCCAGAAGACTCGGCCCTGTATCTCTGCGCCAGCAGCCACAGTAGCGGGGGATCCTACGAGCAGTACTTCGGGCCG	CASSHSSGGSYEQYF	1	5.111595421869264E-5	45	TCRBV04-03*01	TCRBV04	TCRBV04-03	01				TCRBD02-01*01	TCRBD02	TCRBD02-01	01				TCRBJ02-07*01	TCRBJ02	TCRBJ02-07	01				3	3	5	2	1	1	36	50	53	62	63	1	In	VDJ
AGTCTGCCAGGCCCTCACATACCTCTCAGTACCTCTGTGCCAGCACCCCTAGCGAGAGCCTTCCTCTACGAGCAGTACGTCGGGCCG		1	3.5626271122119114E-5	46	TCRBV25-01*01	TCRBV25	TCRBV25-01	01				TCRBD02-01	TCRBD02	TCRBD02-01				01,02	TCRBJ02-07*01	TCRBJ02	TCRBJ02-07	01				7	3	4	6	25	17	35	45	48	54	79	1	Out	VDJ
ACCCTGCAGCCAGAAGACTCGGCCCTGTATCTCTGCGCCAGCAGCCGGGACCACGCCAGGGGGATGTATGGCTACACCTTCGGTTCG	CASSRDHARGMYGYTF	1	4.9566985909035285E-5	48	TCRBV04-03*01	TCRBV04	TCRBV04-03	01				TCRBD01-01*01	TCRBD01	TCRBD01-01	01				TCRBJ01-02*01	TCRBJ01	TCRBJ01-02	01				4	10	4	1	3	5	33	46	56	63	66	1	In	VDJ
ATCCAGCCTGCAGAGCTTGGGGACTCGGCCGTGTATCTCTGTGCCAGCAGCTCGGGACAGGCCAGCTACGAGCAGTACTTCGGGCCG	CASSSGQASYEQYF	1	5.421389083800734E-5	42	TCRBV11-03*01	TCRBV11	TCRBV11-03	01				TCRBD01-01*01	TCRBD01	TCRBD01-01	01				TCRBJ02-07*01	TCRBJ02	TCRBJ02-07	01				4	1	0	4	4	3	39	52	53	61	65	1	In	VDJ
CTCAGGCTGGAGTCGGCTGCTCCCTCCCAGACATCTGTGTACTTCTGTGCCAGCACCCGAGGAAACACTGAAGCTTTCTTTGGACAA	CASTRGNTEAFF	1	5.731182745732205E-5	36	TCRBV06-01*01	TCRBV06	TCRBV06-01	01				TCRBD02-01*02	TCRBD02	TCRBD02-01	02				TCRBJ01-01*01	TCRBJ01	TCRBJ01-01	01				7	3	11	1	1	2	45	55	58	62	63	1	In	VDJ
TCCCTGGAGCTTGGTGACTCTGCTGTGTATTTCTGTGCCAGCAGCAGCGGACTAGCGGGAGGTCTCTACGAGCAGTACTTCGGGCCG	CASSSGLAGGLYEQYF	2	8.51932570311544E-5	48	TCRBV03	TCRBV03	unresolved			TCRBV03-01,TCRBV03-02		TCRBD02-01*02	TCRBD02	TCRBD02-01	02				TCRBJ02-07*01	TCRBJ02	TCRBJ02-07	01				5	3	1	1	3	3	33	45	48	62	65	2	In	VDJ
CAGCCCTCAGAACCCAGGGACTCAGCTGTGTACTTCTGTGCCAGCAGGATGGGCCAGGAATTAGGTGACGGCTACACCTTCGGTTCG	CASRMGQELGDGYTF	1	5.266492252834999E-5	45	TCRBV12	TCRBV12	unresolved			TCRBV12-03,TCRBV12-04		TCRBD01-01*01	TCRBD01	TCRBD01-01	01				TCRBJ01-02*01	TCRBJ01	TCRBJ01-02	01				6	7	4	4	11	8	36	47	54	58	69	1	In	VDJ
ACCTTGGAGCTGGGGGACTCGGCCCTTTATCTTTGCGCCAGCAGCTTGGGCGGGAGGCCTAGCACAGATACGCAGTATTTTGGCCCA	CASSLGGRPSTDTQYF	1	4.6469049289720585E-5	48	TCRBV05-01*01	TCRBV05	TCRBV05-01	01				TCRBD02-01*02	TCRBD02	TCRBD02-01	02				TCRBJ02-03*01	TCRBJ02	TCRBJ02-03	01				0	0	7	1	3	0	33	-1	49	57	60	1	In	VDJ
CCTGCAGAGCTTGGGGACTCGGCCATGTATCTCTGTGCCAGCGGAACGTGGGGCCAAAAGAGCTCCTACGAGCAGTACTTCGGGCCG	CASGTWGQKSSYEQYF	2	8.984016196012646E-5	48	TCRBV11-01*01	TCRBV11	TCRBV11-01	01				TCRBD01-01*01	TCRBD01	TCRBD01-01	01				TCRBJ02-07*01	TCRBJ02	TCRBJ02-07	01				8	7	7	0	8	0	33	42	49	54	62	2	In	VDJ
CTGGGGGACTCGGCCCTTTATCTTTGCGCCAGCAGCAGCCGGGACAGGGGCTCCTGGTATGGGGGAGATACGCAGTATTTTGGCCCA	CASSSRDRGSWYGGDTQYF	2	1.0687881336635734E-4	57	TCRBV05-01*01	TCRBV05	TCRBV05-01	01				TCRBD01-01*01	TCRBD01	TCRBD01-01	01				TCRBJ02-03*01	TCRBJ02	TCRBJ02-03	01				4	4	0	2	15	5	24	36	40	50	65	2	In	VDJ
AGCACCTTGGAGCTGGGGGACTCGGCCCTTTATCTTTGCGCCAGCAGCTTGGAAGTCGGGGCCGACACTGAAGCTTTCTTTGGACAA	CASSLEVGADTEAFF	1	4.6469049289720585E-5	45	TCRBV05-01*01	TCRBV05	TCRBV05-01	01						unresolved		TCRBD01,TCRBD02	TCRBD01-01,TCRBD02-01		TCRBJ01-01*01	TCRBJ01	TCRBJ01-01	01				0	5	7	0	2	3	36	52	57	62	64	1	In	VDJ
TTGTTGCTGGGGGACTCGGCCCTCTATCTCTGTGCCAGCAGCCCGTATCTGCTCGGTGAAGCCAAAAACATTCAGTACTTCGGCGCC	CASSPYLLGEAKNIQYF	2	7.589944717321028E-5	51	TCRBV05-06*01	TCRBV05	TCRBV05-06	01				TCRBD02-01	TCRBD02	TCRBD02-01				01,02	TCRBJ02-04*01	TCRBJ02	TCRBJ02-04	01				4	11	8	5	3	0	30	42	53	56	59	2	In	VDJ
CTGCAGCCAGAAGACTCGGCCCTGTATCTCTGCGCCAGCAGCCAAGAACGTCGGACAGGGCAGGGTGAAAAACTGTTTTTTGGCAGT	CASSQERRTGQGEKLFF	1	6.815460562492351E-5	51	TCRBV04-03*01	TCRBV04	TCRBV04-03	01				TCRBD01-01*01	TCRBD01	TCRBD01-01	01				TCRBJ01-04*01	TCRBJ01	TCRBJ01-04	01				0	5	1	3	5	7	30	47	52	60	65	1	In	VDJ
CACATCAATTCCCTGGAGCTTGGTGACTCTGCTGTGTATTTCTGTGCCAGCAGCCAAGATTCAGTCTATGGCTACACCTTCGGTTCG	CASSQDSVYGYTF	2	9.138913026978381E-5	39	TCRBV03	TCRBV03	unresolved			TCRBV03-01,TCRBV03-02		TCRBD01-01*01	TCRBD01	TCRBD01-01	01				TCRBJ01-02*01	TCRBJ01	TCRBJ01-02	01				0	2	4	5	1	4	42	59	61	64	65	2	In	VDJ
AGAGTCTGCCATCCCCAACCAGACAGCTCTTTACTTCTGTGCCACCAGTGACCCCCAGGGGCCCCTTATGGCTACACCTTCGGTTCG		1	4.6469049289720585E-5	44	TCRBV24	TCRBV24	unresolved			TCRBV24-01,TCRBV24-or09_02		TCRBD01-01*01	TCRBD01	TCRBD01-01	01				TCRBJ01-02*01	TCRBJ01	TCRBJ01-02	01				4	4	4	2	5	5	37	51	55	61	66	1	Out	VDJ
CAGCCCTCAGAACCCAGGGACTCAGCTGTGTACTTCTGTGCCAGCAGTCCCCGGACAGGGATCTCCGGGGAGCTGTTTTTTGGAGAA	CASSPRTGISGELFF	3	1.8897413377819703E-4	45	TCRBV12	TCRBV12	unresolved			TCRBV12-03,TCRBV12-04		TCRBD01-01*01	TCRBD01	TCRBD01-01	01				TCRBJ02-02*01	TCRBJ02	TCRBJ02-02	01				5	4	1	3	4	6	36	48	52	60	64	3	In	VDJ
CAGGCCTGGGGGACGCAGCCATGTACCTGTGTGCCACCAGCAGAGAAAACCCCTTGAGCGGGAGCAGATACGCAGTATTTTGGCCCA		1	5.111595421869264E-5	52	TCRBV15-01*01	TCRBV15	TCRBV15-01	01				TCRBD02-01*02	TCRBD02	TCRBD02-01	02				TCRBJ02-03*01	TCRBJ02	TCRBJ02-03	01				0	10	6	2	0	4	29	46	56	-1	64	1	Out	VDJ
ACCCTGCAGCCAGAAGACTCGGCCCTGTATCTCTGCGCCAGCAGCCAAGATATACGTTTCGGCAATCAGCCCCAGCATTTTGGTGAT	CASSQDIRFGNQPQHF	4	1.9517000701682645E-4	48	TCRBV04-03*01	TCRBV04	TCRBV04-03	01						unresolved		TCRBD01,TCRBD02	TCRBD01-01,TCRBD02-01		TCRBJ01-05*01	TCRBJ01	TCRBJ01-05	01				0	3	3	7	6	2	33	50	53	55	61	4	In	VDJ
AGCTCTCTGGAGCTGGGGGACTCAGCTTTGTATTTCTGTGCCAGCAGCCCCACCGGGACAGGGCAATATGGCTACACCTTCGGTTCG	CASSPTGTGQYGYTF	1	4.027317605109117E-5	45	TCRBV09-01	TCRBV09	TCRBV09-01				01,02	TCRBD01-01*01	TCRBD01	TCRBD01-01	01				TCRBJ01-02*01	TCRBJ01	TCRBJ01-02	01				4	6	0	3	3	5	36	48	54	63	66	1	In	VDJ
CTGACAGTGACCAGTGCCCATCCTGAAGACAGCAGCTTCTACATCTGCAGTGCGGGAGGCAGTCAAGAGACCCAGTACTTCGGGCCA	CSAGGSQETQYF	2	5.57628591476647E-5	36	TCRBV20	TCRBV20	unresolved			TCRBV20-01,TCRBV20-or09_02		TCRBD02-01*02	TCRBD02	TCRBD02-01	02				TCRBJ02-05*01	TCRBJ02	TCRBJ02-05	01				6	0	9	1	4	2	45	-1	53	59	63	2	In	VDJ
GCTGTACCCTCTCAGACATCTGTGTACTTCTGTGCCAGCAGTGACTCGCGGACGGGCTGAAACCATCAGCCCCAGCATTTTGGTGAT	CASSDSRTG*NHQPQHF	2	8.364428872149704E-5	51	TCRBV06-04	TCRBV06	TCRBV06-04				01,02			unresolved		TCRBD01,TCRBD02	TCRBD01-01,TCRBD02-01		TCRBJ01-05*01	TCRBJ01	TCRBJ01-05	01				0	2	1	7	11	5	30	47	49	53	64	2	Stop	VDJ
CACTCTGACAGTGACCAGTGCCCATCCTGAAGACAGCAGCTTCTACATCTGCAAGTCGACAGGGGGATCGAGCAGTACTTCGGGCCG		1	3.252833450280441E-5	32	TCRBV20-01*01	TCRBV20	TCRBV20-01	01				TCRBD01-01*01	TCRBD01	TCRBD01-01	01				TCRBJ02-07*01	TCRBJ02	TCRBJ02-07	01				10	4	2	1	2	6	49	53	57	66	68	1	Out	VDJ
CAGGTAGTGCGAGGAGATTCGGCAGCTTATTTCTGTGCCAGCTCATCTCGACCGGGACAGGGAAACACTGAAGCTTTCTTTGGACAA	CASSSRPGQGNTEAFF	1	6.505666900560881E-5	48	TCRBV18-01*01	TCRBV18	TCRBV18-01	01				TCRBD01-01*01	TCRBD01	TCRBD01-01	01				TCRBJ01-01*01	TCRBJ01	TCRBJ01-01	01				5	8	0	3	1	2	33	45	53	62	63	1	In	VDJ
ATCCTGGAGTCGCCCAGCCCCAACCAGACCTCTCTGTACTTCTGTGCCAGCAGGCGACAGGGGGTGGACGAGCAGTACTTCGGGCCG	CASRRQGVDEQYF	1	5.8860795766979406E-5	39	TCRBV27-01*01	TCRBV27	TCRBV27-01	01				TCRBD01-01*01	TCRBD01	TCRBD01-01	01				TCRBJ02-07*01	TCRBJ02	TCRBJ02-07	01				6	2	2	1	3	5	42	53	55	64	67	1	In	VDJ
TCCCTGATTCTGGAGTCCGCCAGCACCAACCAGACATCTATGTACCTCTGTGCCAGCAGGATGAACACTGAAGCTTTCTTTGGACAA	CASRMNTEAFF	3	1.146236549146441E-4	33	TCRBV28-01*01	TCRBV28	TCRBV28-01	01						unresolved		TCRBD01,TCRBD02	TCRBD01-01,TCRBD02-01		TCRBJ01-01*01	TCRBJ01	TCRBJ01-01	01				6	0	2	8	0	0	48	-1	59	-1	61	3	In	VDJ
CAGAAGACTCGGCCCTGTATCTCTGCGCCAGCAGCCACTTTGGGAGGACTAGCGGCCGTCCGGGTGGAGGAGCAGTACGTCGGGCCG		1	5.111595421869264E-5	58	TCRBV04-03*01	TCRBV04	TCRBV04-03	01				TCRBD02-01	TCRBD02	TCRBD02-01				01,02	TCRBJ02-07*01	TCRBJ02	TCRBJ02-07	01				3	8	1	5	24	17	23	37	45	55	79	1	Out	VDJ
GTGGTCGCACTGCAGCAAGAAGACTCAGCTGCGTATCTCTGCACCAGCAGCCAGAAGAGTCCAGGAGACACCATATATTTTGGAGAG	CTSSQKSPGDTIYF	1	4.492008098006323E-5	42	TCRBV01-01*01	TCRBV01	TCRBV01-01	01						unresolved		TCRBD01,TCRBD02	TCRBD01-01,TCRBD02-01		TCRBJ01-03*01	TCRBJ01	TCRBJ01-03	01				3	8	4	4	2	8	39	53	61	65	67	1	In	VDJ
CTGACCTTGTCCACTCTGACAGTGACCAGTGCCCATCCTGAAGACAGCAGCTTCTACATCTGCAGTGCGGAGGCTTTCTTTGGACAA	CSAEAFF	1	3.5626271122119114E-5	21	TCRBV20-01*01	TCRBV20	TCRBV20-01	01				TCRBD02-01*02	TCRBD02	TCRBD02-01	02				TCRBJ01-01*01	TCRBJ01	TCRBJ01-01	01				6	0	10	2	0	11	60	-1	68	-1	72	1	In	VDJ
AGTCAGCTGCTCCCTCTCAGACTTCTGTTTACTTCTGTGCCAGCAGTTACTCTGCTAGCGGCCTACAATGAGCAGTTCTTCGGGCCA		1	6.0409764076636756E-5	46	TCRBV06-07*01	TCRBV06	TCRBV06-07	01				TCRBD02-01	TCRBD02	TCRBD02-01				01,02	TCRBJ02-01*01	TCRBJ02	TCRBJ02-01	01				0	2	4	5	0	2	35	52	54	-1	61	1	Out	VDJ
TTGGAGTCGGCTGCTCCCTCCCAAACATCTGTGTACTTCTGTGCCAGCAGGACGGGACAGGGGTGGCATGAGCAGTTCTTCGGGCCA	CASRTGQGWHEQFF	1	6.505666900560881E-5	42	TCRBV06	TCRBV06	unresolved			TCRBV06-02,TCRBV06-03		TCRBD01-01*01	TCRBD01	TCRBD01-01	01				TCRBJ02-01*01	TCRBJ02	TCRBJ02-01	01				6	3	0	2	4	8	39	50	53	63	67	1	In	VDJ
ATCCGGTCCACAAAGCTGGAGGACTCAGCCATGTACTTCTGTGCCAGCACCCCGGAAGGCAAGGACTATGGCTACACCTTCGGTTCG	CASTPEGKDYGYTF	1	5.57628591476647E-5	42	TCRBV02-01*01	TCRBV02	TCRBV02-01	01						unresolved		TCRBD01,TCRBD02	TCRBD01-01,TCRBD02-01		TCRBJ01-02*01	TCRBJ01	TCRBJ01-02	01				7	4	1	8	8	3	39	49	53	56	64	1	In	VDJ
ACTCTGAAGATCCGGTCCACAAAGCTGGAGGACTCAGCCATGTACTTCTGTGCCAGCAGCGGGGAAGCCGGGGGATTTTTTGGCAGT	CASSGEAGGFF	2	7.435047886355293E-5	33	TCRBV02-01*01	TCRBV02	TCRBV02-01	01				TCRBD02-01*01	TCRBD02	TCRBD02-01	01				TCRBJ01-04*01	TCRBJ01	TCRBJ01-04	01				6	9	8	2	1	17	48	59	68	74	75	2	In	VDJ
GAGTCTGCCAGGCCCTCACATACCTCTCAGTACCTCTGTGCCAGTGGAGCCGGGACAGATTACTACAATGAGCAGTTCTTCGGGCCA	CASGAGTDYYNEQFF	1	3.872420774143382E-5	45	TCRBV25-01*01	TCRBV25	TCRBV25-01	01				TCRBD01-01*01	TCRBD01	TCRBD01-01	01				TCRBJ02-01*01	TCRBJ02	TCRBJ02-01	01				9	7	0	5	4	3	36	44	51	58	62	1	In	VDJ
ATCAATTCCCTGGAGCTTGGTGACTCTGCTGTGTATTTCTGTGCCAGCAGCCAATCGCCGGGAGCCGGGGAGCTGTTTTTTGGAGAA	CASSQSPGAGELFF	2	7.435047886355293E-5	42	TCRBV03	TCRBV03	unresolved			TCRBV03-01,TCRBV03-02		TCRBD02-01*02	TCRBD02	TCRBD02-01	02				TCRBJ02-02*01	TCRBJ02	TCRBJ02-02	01				2	4	8	2	0	6	39	54	58	-1	64	2	In	VDJ
TCTGCCAGGCCCTCACATACCTCTCAGTACCTCTGTGCCAGCAGTGGACATCTAGCGGGCCCCTACAATGAGCAGTTCTTCGGGCCA	CASSGHLAGPYNEQFF	1	3.872420774143382E-5	48	TCRBV25-01*01	TCRBV25	TCRBV25-01	01				TCRBD02-01	TCRBD02	TCRBD02-01				01,02	TCRBJ02-01*01	TCRBJ02	TCRBJ02-01	01				4	5	4	4	2	2	33	46	51	59	61	1	In	VDJ
GCCCTGCAGCCAGAAGACTCAGCCCTGTATCTCTGCGCCAGCAGCCAAGTCCCAGGTCAGAGCAATCAGCCCCAGCATTTTGGTGAT	CASSQVPGQSNQPQHF	1	4.492008098006323E-5	48	TCRBV04-01*01	TCRBV04	TCRBV04-01	01				TCRBD01-01*01	TCRBD01	TCRBD01-01	01				TCRBJ01-05*01	TCRBJ01	TCRBJ01-05	01				1	3	4	4	4	1	33	49	52	56	60	1	In	VDJ
CACCCTGCAGCCAGAAGACTCGGCCCTGTATCTCTGCGCCAGCAGCCAGGCTTAGTGAGCTCCCAAGAGACCCAGTACTTCGGGCCA		1	4.492008098006323E-5	47	TCRBV04-03*01	TCRBV04	TCRBV04-03	01						unresolved		TCRBD01,TCRBD02	TCRBD01-01,TCRBD02-01		TCRBJ02-05*01	TCRBJ02	TCRBJ02-05	01				3	0	9	0	11	1	34	-1	48	51	62	1	Out	VDJ
ACAGTGACCAGTGCCCATCCTGAAGACAGCAGCTTCTACATCTGCAGTGCTACGTTATCAGCGTGGAATGAGCAGTTCTTCGGGCCA	CSATLSAWNEQFF	2	1.2856436970156028E-4	39	TCRBV20	TCRBV20	unresolved			TCRBV20-01,TCRBV20-or09_02		TCRBD02-01	TCRBD02	TCRBD02-01				01,02	TCRBJ02-01*01	TCRBJ02	TCRBJ02-01	01				4	7	6	6	3	7	42	52	59	63	66	2	In	VDJ
TCCTGCTGGGGTTGGAGTCGGCTGCTCCCTCCCAAACATCTGTGTACTTCTGTGCCAGCGACAATATATGGCTACACCTTCGGTTCG		1	5.421389083800734E-5	31	TCRBV06	TCRBV06	unresolved			TCRBV06-02,TCRBV06-03		TCRBD01-01*01	TCRBD01	TCRBD01-01	01				TCRBJ01-02*01	TCRBJ01	TCRBJ01-02	01				8	0	2	6	3	5	50	-1	59	63	66	1	Out	VDJ
GTGACCAGTGCCCATCCTGAAGACAGCAGCTTCTACATCTGCAGTGCTAGGGCTAGCGGAAACACAGATACGCAGTATTTTGGCCCA	CSARASGNTDTQYF	2	8.82911936504691E-5	42	TCRBV20	TCRBV20	unresolved			TCRBV20-01,TCRBV20-or09_02		TCRBD02-01	TCRBD02	TCRBD02-01				01,02	TCRBJ02-03*01	TCRBJ02	TCRBJ02-03	01				3	2	4	5	3	2	39	50	52	59	62	2	In	VDJ
CTGGAGTCTGCCAGGCCCTCACATACCTCTCAGTACCTCTGTGCCAGCAGCCGGACAGGGTACAATGAAAAACTGTTTTTTGGCAGT	CASSRTGYNEKLFF	1	4.6469049289720585E-5	42	TCRBV25-01*01	TCRBV25	TCRBV25-01	01				TCRBD01-01*01	TCRBD01	TCRBD01-01	01				TCRBJ01-04*01	TCRBJ01	TCRBJ01-04	01				6	2	1	3	3	5	39	50	52	60	63	1	In	VDJ
CCAGCGCACAGAGCGGGGGGACTCAGCCGTGTATCTCTGTGCCAGCAGCCCCCATCGGGGCCTGATCAGCCCCAGCATTTTGGTGAT		2	8.364428872149704E-5	44	TCRBV07-03*01	TCRBV07	TCRBV07-03	01						unresolved		TCRBD01,TCRBD02	TCRBD01-01,TCRBD02-01		TCRBJ01-05*01	TCRBJ01	TCRBJ01-05	01				5	7	7	0	3	5	37	49	56	61	64	2	Out	VDJ
CCTCTCACTGTGACATCGGCCCAAAAGAACCCGACAGCTTTCTATCTCTGTGCCAGTACTAGCACAGATACGCAGTATTTTGGCCCA	CASTSTDTQYF	5	2.4783492954517645E-4	33	TCRBV19-01	TCRBV19	TCRBV19-01				01,02	TCRBD02-01	TCRBD02	TCRBD02-01				01,02	TCRBJ02-03*01	TCRBJ02	TCRBJ02-03	01				7	0	4	10	0	0	48	-1	58	-1	60	5	In	VDJ
CGCACACAGCAGGAGGACTCGGCCGTGTATCTCTGTGCCAGCAGCTTAGAGAGCGGCAGGGGGCTCGAAGGCTACACCTTCGGTTCG	CASSLESGRGLEGYTF	4	2.385411196872323E-4	48	TCRBV07-02*01	TCRBV07	TCRBV07-02	01				TCRBD01-01*01	TCRBD01	TCRBD01-01	01				TCRBJ01-02*01	TCRBJ01	TCRBJ01-02	01				1	7	4	0	5	8	33	49	56	64	69	4	In	VDJ
TCACCTACACGCCCTGCAGCCAGAAGACTCAGCCCTGTATCTCTGCGCCAGCAGCCAAGTCTTCGGGACAGGGAGTACGTCGGGCCG		1	4.492008098006323E-5	38	TCRBV04-01*01	TCRBV04	TCRBV04-01	01				TCRBD01-01*01	TCRBD01	TCRBD01-01	01				TCRBJ02-07*01	TCRBJ02	TCRBJ02-07	01				1	5	0	3	6	17	43	59	64	73	79	1	Out	VDJ
GTAGTGCGAGGAGATTCGGCAGCTTATTTCTGTGCCAGCTCAACCAAAACGACTAGCGGAGCCTACAATGAGCAGTTCTTCGGGCCA	CASSTKTTSGAYNEQFF	1	6.660563731526617E-5	51	TCRBV18-01*01	TCRBV18	TCRBV18-01	01				TCRBD02-01	TCRBD02	TCRBD02-01				01,02	TCRBJ02-01*01	TCRBJ02	TCRBJ02-01	01				5	8	2	5	2	2	30	42	50	59	61	1	In	VDJ
ACCTTGGAGCTGGGGGACTCGGCCCTTTATCTTTGCGCCAGCAGCTCTGGGGGACTAGACCGCCTTAATGAGCAGTTCTTCGGGCCA	CASSSGGLDRLNEQFF	1	4.8018017599377935E-5	48	TCRBV05-01*01	TCRBV05	TCRBV05-01	01				TCRBD02-01	TCRBD02	TCRBD02-01				01,02	TCRBJ02-01*01	TCRBJ02	TCRBJ02-01	01				3	4	0	8	8	7	33	46	50	58	66	1	In	VDJ
ACTCTGACTGTGAGCAACATGAGCCCTGAAGACAGCAGCATATATCTCTGCAGCCCGACCTGGGGGGAAAAAGCTTTCTTTGGACAA	CSPTWGEKAFF	2	4.9566985909035285E-5	33	TCRBV29-01*01	TCRBV29	TCRBV29-01	01				TCRBD02-01*01	TCRBD02	TCRBD02-01	01				TCRBJ01-01*01	TCRBJ01	TCRBJ01-01	01				8	7	9	1	3	9	48	54	61	67	70	2	In	VDJ
CTCAGGCTGGAGTCGGCTGCTCCCTCCCAGACATCTGTGTACTTCTGTGCCAGCAGTGAAAGCAGACACGAGCAGTACGTCGGGCCG	CASSESRHEQYV	1	5.111595421869264E-5	36	TCRBV06-01*01	TCRBV06	TCRBV06-01	01				TCRBD01-01*01	TCRBD01	TCRBD01-01	01				TCRBJ02-07*01	TCRBJ02	TCRBJ02-07	01				2	4	2	6	11	17	45	60	64	68	79	1	In	VDJ
CTGAAGATCCAGCCCTCAGAACCCAGGGACTCAGCTGTGTACTTCTGTGCCAGCAGTGGTCTGGGGATCGGCTACACCTTCGGTTCG	CASSGLGIGYTF	1	5.111595421869264E-5	36	TCRBV12	TCRBV12	unresolved			TCRBV12-03,TCRBV12-04				unresolved		TCRBD01,TCRBD02	TCRBD01-01,TCRBD02-01		TCRBJ01-02*01	TCRBJ01	TCRBJ01-02	01				5	6	0	8	2	8	45	57	63	67	69	1	In	VDJ
CTGGGGTTGGAGTCGGCTGCTCCCTCCCAAACATCTGTGTACTTCTGTGCCAGCGAGGGGGCGGGCAATGAGCAGTTCTTCGGGCCA	CASEGAGNEQFF	1	6.350770069595146E-5	36	TCRBV06	TCRBV06	unresolved			TCRBV06-02,TCRBV06-03		TCRBD01-01*01	TCRBD01	TCRBD01-01	01				TCRBJ02-01*01	TCRBJ02	TCRBJ02-01	01				8	1	5	0	3	6	45	54	55	62	65	1	In	VDJ
CCGGTCCACAAAGCTGGAGGACTCAGCCATGTACTTCTGTGCCAGCAGTGCGCAGCGGGCTTTCACTACGAGCAGTACGTCGGGCCG		1	5.57628591476647E-5	44	TCRBV02-01*01	TCRBV02	TCRBV02-01	01				TCRBD02-01	TCRBD02	TCRBD02-01				01,02	TCRBJ02-07*01	TCRBJ02	TCRBJ02-07	01				4	3	6	4	20	17	37	50	53	59	79	1	Out	VDJ
ATCCAGCCCTCAGAACCCAGGGACTCAGCTGTGTACTTCTGTGCCAGCAGTAAACGGGAGGGGAACACTGAAGCTTTCTTTGGACAA	CASSKREGNTEAFF	1	5.731182745732205E-5	42	TCRBV12	TCRBV12	unresolved			TCRBV12-03,TCRBV12-04		TCRBD02-01*02	TCRBD02	TCRBD02-01	02				TCRBJ01-01*01	TCRBJ01	TCRBJ01-01	01				5	3	8	0	0	1	39	51	54	-1	62	1	In	VDJ
CAGAAGACTCGGCCCTGTATCTCTGCGCCAGCAGCCAAGAGTATGTGCCTGTATGTAGCGGGGGCTTACGAGCAGTACTTCGGGCCG		1	4.9566985909035285E-5	58	TCRBV04-03*01	TCRBV04	TCRBV04-03	01				TCRBD02-01*01	TCRBD02	TCRBD02-01	01				TCRBJ02-07*01	TCRBJ02	TCRBJ02-07	01				0	15	5	2	2	4	23	40	55	64	66	1	Out	VDJ
AGTGCCCATCCTGAAGACAGCAGCTTCTACATCTGCAGTGCTATACGTTCCGGGACTAGCGGACAAGAGACCCAGTACTTCGGGCCA	CSAIRSGTSGQETQYF	1	3.872420774143382E-5	48	TCRBV20	TCRBV20	unresolved			TCRBV20-01,TCRBV20-or09_02		TCRBD02-01	TCRBD02	TCRBD02-01				01,02	TCRBJ02-05*01	TCRBJ02	TCRBJ02-05	01				4	8	0	5	1	2	33	43	51	62	63	1	In	VDJ
CTGCAGCCAGAAGACTCGGCCCTGTATCTCTGTGCCAGCAGCCAAGCGGGGCAGGAACTGAACACCGGGGAGCTGTTTTTTGGAGAA	CASSQAGQELNTGELFF	1	4.9566985909035285E-5	51	TCRBV04-02*01	TCRBV04	TCRBV04-02	01						unresolved		TCRBD01,TCRBD02	TCRBD01-01,TCRBD02-01		TCRBJ02-02*01	TCRBJ02	TCRBJ02-02	01				1	1	7	0	7	1	30	46	47	52	59	1	In	VDJ
AGCACCTTGGAGCTGGGGGACTCGGCCCTTTATCTTTGCGCCAGCAGCAGCGGGACAGGGAGCACCGGGGAGCTGTTTTTTGGAGAA	CASSSGTGSTGELFF	1	4.9566985909035285E-5	45	TCRBV05-01*01	TCRBV05	TCRBV05-01	01				TCRBD01-01*01	TCRBD01	TCRBD01-01	01				TCRBJ02-02*01	TCRBJ02	TCRBJ02-02	01				4	3	0	3	2	4	36	48	51	60	62	1	In	VDJ
CCTGGAGCTTGGTGACTCTGCTGTGTATTTCTGTGCCAGCAGCGAGTGTTATCCCATTTCAATCGCACTGAAGCTTTCTTTGGACAA		1	6.815460562492351E-5	50	TCRBV03	TCRBV03	unresolved			TCRBV03-01,TCRBV03-02		TCRBD02-01*02	TCRBD02	TCRBD02-01	02				TCRBJ01-01*01	TCRBJ01	TCRBJ01-01	01				5	0	11	2	19	4	31	-1	43	46	65	1	Out	VDJ
TCCCTCCCAAACATCTGTGTACTTCTGTGCCAGCAGTTACGAGACAGGGTCCAGGGATCTGGGGCCAACGTCCTGACTTTCGGGGCC		1	5.8860795766979406E-5	56	TCRBV06	TCRBV06	unresolved			TCRBV06-02,TCRBV06-03		TCRBD01-01*01	TCRBD01	TCRBD01-01	01				TCRBJ02-06*01	TCRBJ02	TCRBJ02-06	01				2	2	2	3	8	1	25	40	42	49	57	1	Out	VDJ
GAGTCGCCCAGCCCCAACCAGACCTCTCTGTACTTCTGTGCCAGCAGTTTTAGGGGAAACTCTGGAAACACCATATATTTTGGAGAG	CASSFRGNSGNTIYF	2	8.364428872149704E-5	45	TCRBV27-01*01	TCRBV27	TCRBV27-01	01				TCRBD01-01*01	TCRBD01	TCRBD01-01	01				TCRBJ01-03*01	TCRBJ01	TCRBJ01-03	01				3	1	5	2	3	0	36	50	51	56	59	2	In	VDJ
GGCTGCTCCCTCCCAGACATCTGTGTACTTCTGTGCCAGCAGCCACGAGAGGGCCCTCCCCGCATCTACGAGCAGTACGTCGGGCCG		2	1.0223190843738528E-4	50	TCRBV06	TCRBV06	unresolved			TCRBV06-01,TCRBV06-05,TCRBV06-06		TCRBD02-01*02	TCRBD02	TCRBD02-01	02				TCRBJ02-07*01	TCRBJ02	TCRBJ02-07	01				6	6	11	0	26	17	31	42	48	53	79	2	Out	VDJ
GTGACCAGTGCCCATCCTGAAGACAGCAGCTTCTACATCTGCAGTGCGCCTCGCGGAGGGCTCAATGAAAAACTGTTTTTTGGCAGT	CSAPRGGLNEKLFF	2	6.660563731526617E-5	42	TCRBV20	TCRBV20	unresolved			TCRBV20-01,TCRBV20-or09_02		TCRBD02-01*02	TCRBD02	TCRBD02-01	02				TCRBJ01-04*01	TCRBJ01	TCRBJ01-04	01				6	7	10	0	3	5	39	47	54	60	63	2	In	VDJ
GCTCCCTCCCAGACATCTGTGTACTTCTGTGCCAGCAGTGGGCGAAGACAGGGAGGCTTTAGCAATCAGCCCCAGCATTTTGGTGAT	CASSGRRQGGFSNQPQHF	2	1.3940714786916174E-4	54	TCRBV06-01*01	TCRBV06	TCRBV06-01	01				TCRBD01-01*01	TCRBD01	TCRBD01-01	01				TCRBJ01-05*01	TCRBJ01	TCRBJ01-05	01				4	6	2	3	6	0	27	40	46	53	59	2	In	VDJ
ACTGTGACATCGGCCCAAAAGAACCCGACAGCTTTCTATCTCTGTGCCAGTAGTATAGACGGCTACTATGGCTACACCTTCGGTTCG	CASSIDGYYGYTF	3	1.0687881336635734E-4	39	TCRBV19-01	TCRBV19	TCRBV19-01				01,02			unresolved		TCRBD01,TCRBD02	TCRBD01-01,TCRBD02-01		TCRBJ01-02*01	TCRBJ01	TCRBJ01-02	01				0	1	9	0	1	3	42	59	60	63	64	3	In	VDJ
CTGAGCTCTCTGGAGCTGGGGGACTCAGCTTTGTATTTCTGTGCCAGCAGCGTCGCAGGGACCCAAGAGACCCAGTACTTCGGGCCA	CASSVAGTQETQYF	2	5.8860795766979406E-5	42	TCRBV09-01	TCRBV09	TCRBV09-01				01,02			unresolved		TCRBD01,TCRBD02	TCRBD01-01,TCRBD02-01		TCRBJ02-05*01	TCRBJ02	TCRBJ02-05	01				2	4	0	7	0	1	39	53	57	-1	62	2	In	VDJ
CCTGCAGCCAGAAGACTCGGCCCTGTATCTCTGCGCCAGCAGCCATCCTTAGCGGGAGAGGGTACAGATACGCAGTATTTTGGCCCA		1	5.421389083800734E-5	50	TCRBV04-03*01	TCRBV04	TCRBV04-03	01				TCRBD02-01*02	TCRBD02	TCRBD02-01	02				TCRBJ02-03*01	TCRBJ02	TCRBJ02-03	01				3	4	5	2	5	3	31	45	49	58	63	1	Out	VDJ
TGTGAATGCCTTGGAGCTGGAGGACTCGGCCCTGTATCTCTGTGCCAGCAGCTTGGTGGACTCCATCAGCCCCAGCATTTTGGTGAT		2	7.280151055389558E-5	41	TCRBV05-08*01	TCRBV05	TCRBV05-08	01				TCRBD02-01	TCRBD02	TCRBD02-01				01,02	TCRBJ01-05*01	TCRBJ01	TCRBJ01-05	01				0	1	1	10	2	5	40	56	57	62	64	2	Out	VDJ
ATCCAGCCTGCAGAGCTTGGGGACTCGGCCGTGTATCTCTGTGCCAGCAGCTCATTTGGTGGGCCAACCGAGCAGTACTTCGGGCCG	CASSSFGGPTEQYF	1	5.266492252834999E-5	42	TCRBV11-03*01	TCRBV11	TCRBV11-03	01				TCRBD01-01*01	TCRBD01	TCRBD01-01	01				TCRBJ02-07*01	TCRBJ02	TCRBJ02-07	01				4	8	8	0	4	6	39	52	60	64	68	1	In	VDJ
GCTGCTCCCTCCCAAACATCTGTGTACTTCTGTGCCAGCAGTTACTCGGTCCGATCCCGGGGGGCATCTGAAGCTTTCTTTGGACAA	CASSYSVRSRGASEAFF	1	6.0409764076636756E-5	51	TCRBV06	TCRBV06	unresolved			TCRBV06-02,TCRBV06-03		TCRBD02-01*01	TCRBD02	TCRBD02-01	01				TCRBJ01-01*01	TCRBJ01	TCRBJ01-01	01				0	10	8	1	3	6	30	47	57	64	67	1	In	VDJ
GAGTCGCCCAGCCCCAACCAGACCTCTCTGTACTTCTGTGCCAGCAGTTTTCTGGGTTCTGGGGCCAACGTCCTGACTTTCGGGGCC	CASSFLGSGANVLTF	2	1.3011333801121763E-4	45	TCRBV27-01*01	TCRBV27	TCRBV27-01	01						unresolved		TCRBD01,TCRBD02	TCRBD01-01,TCRBD02-01		TCRBJ02-06*01	TCRBJ02	TCRBJ02-06	01				3	3	0	9	1	1	36	50	53	56	57	2	In	VDJ
AGGATCCAGCAGGTAGTGCGAGGAGATTCGGCAGCTTATTTCTGTGCCAGCTCCGGGACCCAAAATCAGCCCCAGCATTTTGGTGAT	CASSGTQNQPQHF	1	5.8860795766979406E-5	39	TCRBV18-01*01	TCRBV18	TCRBV18-01	01						unresolved		TCRBD01,TCRBD02	TCRBD01-01,TCRBD02-01		TCRBJ01-05*01	TCRBJ01	TCRBJ01-05	01				6	1	0	7	4	4	42	53	54	59	63	1	In	VDJ
AGACAGCTCTTTACTTCTGTGCCACCAGTGATTTTATCTTGACTAGCGCGGACCACGAGCTCCTACAATGAGCAGTTCTTCGGGCCA		1	5.421389083800734E-5	64	TCRBV24	TCRBV24	unresolved			TCRBV24-01,TCRBV24-or09_02		TCRBD02-01	TCRBD02	TCRBD02-01				01,02	TCRBJ02-01*01	TCRBJ02	TCRBJ02-01	01				1	6	2	6	11	0	17	34	40	48	59	1	Out	VDJ
ATCCTGGAGTCGCCCAGCCCCAACCAGACCTCTCTGTACTTCTGTGCCAGCGGGACTTCCTCCTACAATGAGCAGTTCTTCGGGCCA	CASGTSSYNEQFF	1	6.660563731526617E-5	39	TCRBV27-01*01	TCRBV27	TCRBV27-01	01				TCRBD02-01	TCRBD02	TCRBD02-01				01,02	TCRBJ02-01*01	TCRBJ02	TCRBJ02-01	01				8	0	0	10	2	0	42	-1	51	57	59	1	In	VDJ
CAGCGCACACAGCAGGAGGACTCGGCCGTGTATCTCTGTGCCAGCAGCCAGACCGGGACAGGGGCAGATACGCAGTATTTTGGCCCA	CASSQTGTGADTQYF	2	9.138913026978381E-5	45	TCRBV07-02*01	TCRBV07	TCRBV07-02	01				TCRBD01-01*01	TCRBD01	TCRBD01-01	01				TCRBJ02-03*01	TCRBJ02	TCRBJ02-03	01				5	6	0	2	0	4	36	48	54	-1	64	2	In	VDJ
GTGACCAGTGCCCATCCTGAAGACAGCAGCTTCTACATCTGCAGTGCTAGACCCTTGGGACAGCCATACGGCTACACCTTCGGTTCG	CSARPLGQPYGYTF	1	4.182214436074852E-5	42	TCRBV20	TCRBV20	unresolved			TCRBV20-01,TCRBV20-or09_02		TCRBD01-01*01	TCRBD01	TCRBD01-01	01				TCRBJ01-02*01	TCRBJ01	TCRBJ01-02	01				2	5	0	5	6	8	39	51	56	63	69	1	In	VDJ
TGAAGATCCAGCCTGCAGAGCAGGGGGACTCGGCCGTGTATGTCTGTGCAAGTCGCTTAGCAGGGCGGCCTATAGCATTTTGGTGAT		1	6.350770069595146E-5	37	TCRBV12-02*01	TCRBV12	TCRBV12-02	01						unresolved		TCRBD01,TCRBD02	TCRBD01-01,TCRBD02-01		TCRBJ01-05*01	TCRBJ01	TCRBJ01-05	01				0	0	5	3	8	14	44	-1	61	65	73	1	Out	VDJ
TTGGAGTCGGCTGCTCCCTCCCAAACATCTGTGTACTTCTGTGCCAGCAGCCTGGGACCCCCGAACACTGAAGCTTTCTTTGGACAA	CASSLGPPNTEAFF	1	6.0409764076636756E-5	42	TCRBV06	TCRBV06	unresolved			TCRBV06-02,TCRBV06-03				unresolved		TCRBD01,TCRBD02	TCRBD01-01,TCRBD02-01		TCRBJ01-01*01	TCRBJ01	TCRBJ01-01	01				6	3	0	7	4	1	39	50	53	58	62	1	In	VDJ
GTGACCAGTGCCCATCCTGAAGACAGCAGCTTCTACATCTGCAGTGCTAGTGAGGGGGCCATTAACACTGAAGCTTTCTTTGGACAA	CSASEGAINTEAFF	1	4.6469049289720585E-5	42	TCRBV20	TCRBV20	unresolved			TCRBV20-01,TCRBV20-or09_02		TCRBD01-01*01	TCRBD01	TCRBD01-01	01				TCRBJ01-01*01	TCRBJ01	TCRBJ01-01	01				3	2	5	0	4	2	39	50	52	59	63	1	In	VDJ
ACAGTGACCAGTGCCCATCCTGAAGACAGCAGCTTCTACATCTGCAGTGCCGCATCACCTGTACAAGAGACCCAGTACTTCGGGCCA	CSAASPVQETQYF	1	3.872420774143382E-5	39	TCRBV20	TCRBV20	unresolved			TCRBV20-01,TCRBV20-or09_02				unresolved		TCRBD01,TCRBD02	TCRBD01-01,TCRBD02-01		TCRBJ02-05*01	TCRBJ02	TCRBJ02-05	01				6	6	3	7	5	2	42	50	56	58	63	1	In	VDJ
GAGTCGCCCAGCCCCAACCAGACCTCTCTGTACTTCTGTGCCAGCAGTACCAAGGGACTACTTACCTATGGCTACACCTTCGGTTCG	CASSTKGLLTYGYTF	1	5.57628591476647E-5	45	TCRBV27-01*01	TCRBV27	TCRBV27-01	01				TCRBD02-01	TCRBD02	TCRBD02-01				01,02	TCRBJ01-02*01	TCRBJ01	TCRBJ01-02	01				5	5	0	9	5	4	36	48	53	60	65	1	In	VDJ
CTGGAGGACTCAGCCATGTACTTCTGTGCCAGCAGTGAGGGGGTACCAACCAGGGGAATAAGCAATCAGCCCCAGCATTTTGGTGAT	CASSEGVPTRGISNQPQHF	1	5.731182745732205E-5	57	TCRBV02-01*01	TCRBV02	TCRBV02-01	01				TCRBD01-01*01	TCRBD01	TCRBD01-01	01				TCRBJ01-05*01	TCRBJ01	TCRBJ01-05	01				3	12	4	2	4	1	24	38	50	56	60	1	In	VDJ
ACAAAGCTGGAGGACTCAGCCATGTACTTCTGTGCCAGCAGTGACGAACTAGCATCTATCTTAGGAGATACGCAGTATTTTGGCCCA	CASSDELASILGDTQYF	1	6.195873238629411E-5	51	TCRBV02-01*01	TCRBV02	TCRBV02-01	01				TCRBD02-01	TCRBD02	TCRBD02-01				01,02	TCRBJ02-03*01	TCRBJ02	TCRBJ02-03	01				3	3	3	7	12	5	30	44	47	53	65	1	In	VDJ
CTGGAGTCGGCTGCTCCCTCCCAGACATCTGTGTACTTCTGTGCCAGCAGTCCCCGGGGACAGGGACAAGGCTACACCTTCGGTTCG	CASSPRGQGQGYTF	1	5.111595421869264E-5	42	TCRBV06-01*01	TCRBV06	TCRBV06-01	01				TCRBD01-01*01	TCRBD01	TCRBD01-01	01				TCRBJ01-02*01	TCRBJ01	TCRBJ01-02	01				5	5	0	3	4	8	39	51	56	65	69	1	In	VDJ
CTGATCCTGGAGTCGCCCAGCCCCAACCAGACCTCTCTGTACTTCTGTGCCAGCAGTTTATTAGGCTATGGCTACACCTTCGGTTCG	CASSLLGYGYTF	1	5.57628591476647E-5	36	TCRBV27-01*01	TCRBV27	TCRBV27-01	01						unresolved		TCRBD01,TCRBD02	TCRBD01-01,TCRBD02-01		TCRBJ01-02*01	TCRBJ01	TCRBJ01-02	01				1	1	5	4	0	4	45	61	62	-1	65	1	In	VDJ
ATGAGCTCCTTGGAGCTGGGGGACTCAGCCCTGTACTTCTGTGCCAGCAGCTTAGTCAGGGCTAACTATGGCTACACCTTCGGTTCG	CASSLVRANYGYTF	1	5.111595421869264E-5	42	TCRBV13-01*01	TCRBV13	TCRBV13-01	01				TCRBD01-01*01	TCRBD01	TCRBD01-01	01				TCRBJ01-02*01	TCRBJ01	TCRBJ01-02	01				1	1	4	3	0	0	39	55	56	-1	61	1	In	VDJ
CTGAAGGTGCAGCCTGCAGAACTGGAGGATTCTGGAGTTTATTTCTGTGCCAGCAGCCGGCGGGGGGACGAGCAGTACTTCGGGCCG	CASSRRGDEQYF	3	1.641906408236794E-4	36	TCRBV14-01*01	TCRBV14	TCRBV14-01	01				TCRBD02-01*01	TCRBD02	TCRBD02-01	01				TCRBJ02-07*01	TCRBJ02	TCRBJ02-07	01				4	1	7	1	0	5	45	58	59	-1	67	3	In	VDJ
AGTTCTAAGAAGCTCCTTCTCAGTGACTCTGGCTTCTATCTCTGTGCCTGGAGTAGGGACTAGCGGGTTTCTCGGTTCTTCGGGCCA	CAWSRD*RVSRFF	1	2.4783492954517643E-5	39	TCRBV30-01*01	TCRBV30	TCRBV30-01	01				TCRBD02-01	TCRBD02	TCRBD02-01				01,02	TCRBJ02-01*01	TCRBJ02	TCRBJ02-01	01				2	1	0	4	7	15	42	54	55	67	74	1	Stop	VDJ
TACACGCCCTGCAGCCAGAAGACTCAGCCCTGTATCTCTGCGCCAGCATTAGATTAGAGGGGTTTTAAGCCCCAGCATTTTGGTGAT		1	4.492008098006323E-5	43	TCRBV04-01*01	TCRBV04	TCRBV04-01	01						unresolved		TCRBD01,TCRBD02	TCRBD01-01,TCRBD02-01		TCRBJ01-05*01	TCRBJ01	TCRBJ01-05	01				7	9	5	2	5	8	38	48	57	62	67	1	Out	VDJ
CACCTACACACCCTGCAGCCAGAAGACTCGGCCCTGTATCTCTGCGCCAGCAGCCAAGGGGCTTACAATGAGCAGTTCTTCGGGCCA	CASSQGAYNEQFF	1	5.731182745732205E-5	39	TCRBV04-03*01	TCRBV04	TCRBV04-03	01				TCRBD01-01*01	TCRBD01	TCRBD01-01	01				TCRBJ02-01*01	TCRBJ02	TCRBJ02-01	01				1	0	8	0	1	4	42	-1	58	62	63	1	In	VDJ
AACGCCTTGGAGCTGGACGACTCGGCCCTGTATCTCTGTGCCAGCAGCCGTTCAGGGACTAGCGGGAGGGGGCAGTTCTTCGGGCCA	CASSRSGTSGRGQFF	2	8.364428872149704E-5	45	TCRBV05-04*01	TCRBV05	TCRBV05-04	01				TCRBD02-01*02	TCRBD02	TCRBD02-01	02				TCRBJ02-01*01	TCRBJ02	TCRBJ02-01	01				4	6	0	0	1	12	36	48	54	70	71	2	In	VDJ
CCTTGGAGCTGGGGGACTCGGCCCTTTATCTTTGCGCCAGCAGCTTGGCCGGGACAGCTTAGCAATCAGCCCCAGCATTTTGGTGAT		1	4.337111267040588E-5	49	TCRBV05-01*01	TCRBV05	TCRBV05-01	01				TCRBD01-01*01	TCRBD01	TCRBD01-01	01				TCRBJ01-05*01	TCRBJ01	TCRBJ01-05	01				0	2	0	5	2	0	32	48	50	57	59	1	Out	VDJ
CTGGAGTCCGCCAGCACCAACCAGACATCTATGTACCTCTGTGCCAGCAGTGATTCGGGACGGACCTACGAGCAGTACTTCGGGCCG	CASSDSGRTYEQYF	1	6.505666900560881E-5	42	TCRBV28-01*01	TCRBV28	TCRBV28-01	01						unresolved		TCRBD01,TCRBD02	TCRBD01-01,TCRBD02-01		TCRBJ02-07*01	TCRBJ02	TCRBJ02-07	01				5	5	0	7	3	2	39	51	56	61	64	1	In	VDJ
ACAGTGACCAGTGCCCATCCTGAAGACAGCAGCTTCTACATCTGCAGTGCTAGGCTAGCGGGGTACAATGAGCAGTTCTTCGGGCCA	CSARLAGYNEQFF	1	4.9566985909035285E-5	39	TCRBV20	TCRBV20	unresolved			TCRBV20-01,TCRBV20-or09_02		TCRBD02-01*01	TCRBD02	TCRBD02-01	01				TCRBJ02-01*01	TCRBJ02	TCRBJ02-01	01				3	1	4	3	0	4	42	53	54	-1	63	1	In	VDJ
GCTGCTCCCTCCCAGACATCTGTGTACTTCTGTGCCAGCACCTCACCCGACCAGGACAGGAATAATGAAAAACTGTTTTTTGGCAGT	CASTSPDQDRNNEKLFF	2	9.758500350841323E-5	51	TCRBV06	TCRBV06	unresolved			TCRBV06-01,TCRBV06-05,TCRBV06-06		TCRBD01-01*01	TCRBD01	TCRBD01-01	01				TCRBJ01-04*01	TCRBJ01	TCRBJ01-04	01				7	13	1	4	2	4	30	40	53	60	62	2	In	VDJ
AGCACCTTGGAGCTGGGGGACTCGGCCCTTTATCTTTGCGCCAGCAGCTTGAGTGTGAGTGGGTCCTACGAGCAGTACTTCGGGCCG	CASSLSVSGSYEQYF	1	4.182214436074852E-5	45	TCRBV05-01*01	TCRBV05	TCRBV05-01	01						unresolved		TCRBD01,TCRBD02	TCRBD01-01,TCRBD02-01		TCRBJ02-07*01	TCRBJ02	TCRBJ02-07	01				1	9	0	9	0	1	36	51	60	-1	63	1	In	VDJ
CTGACAGTGACCAGTGCCCATCCTGAAGACAGCAGCTTCTACATCTGCAGTGCTAGACAAAGGGGGAGGCAAGCTTTCTTTGGACAA	CSARQRGRQAFF	2	8.984016196012646E-5	36	TCRBV20	TCRBV20	unresolved			TCRBV20-01,TCRBV20-or09_02				unresolved		TCRBD01,TCRBD02	TCRBD01-01,TCRBD02-01		TCRBJ01-01*01	TCRBJ01	TCRBJ01-01	01				2	3	5	1	4	9	45	57	60	66	70	2	In	VDJ
AGGCTGCTGTCGGCTGCTCCCTCCCAGACATCTGTGTACTTCTGTGCCAGCAGTTCATCGTTGAACACTGAAGCTTTCTTTGGACAA	CASSSSLNTEAFF	1	4.492008098006323E-5	39	TCRBV06-05*01	TCRBV06	TCRBV06-05	01						unresolved		TCRBD01,TCRBD02	TCRBD01-01,TCRBD02-01		TCRBJ01-01*01	TCRBJ01	TCRBJ01-01	01				4	0	4	6	4	0	42	-1	55	57	61	1	In	VDJ
GCTCCCTCCCAAACATCTGTGTACTTCTGTGCCAGCAGAGGGGCCAGGAGGAATACACAGGGAATTGACGAGCAGTACGTCGGGCCG	CASRGARRNTQGIDEQYV	1	5.57628591476647E-5	54	TCRBV06	TCRBV06	unresolved			TCRBV06-02,TCRBV06-03		TCRBD01-01*01	TCRBD01	TCRBD01-01	01				TCRBJ02-07*01	TCRBJ02	TCRBJ02-07	01				6	18	3	3	17	17	27	38	56	62	79	1	In	VDJ
CTTGACATCCGCTCACCAGGCCTGGGGGACGCAGCCATGTACCTGTGTGCCACCAAGGGGATCCACACTGAAGCTTTCTTTGGACAA	CATKGIHTEAFF	1	4.9566985909035285E-5	36	TCRBV15-01*01	TCRBV15	TCRBV15-01	01				TCRBD01-01*01	TCRBD01	TCRBD01-01	01				TCRBJ01-01*01	TCRBJ01	TCRBJ01-01	01				7	0	5	2	4	3	45	-1	55	60	64	1	In	VDJ
CACACCCTGCAGCCAGAAGACTCGGCCCTGTATCTCTGTGCCAGCAGCCAAGATTGGACCTCTGGAAACACCATATATTTTGGAGAG	CASSQDWTSGNTIYF	1	6.0409764076636756E-5	45	TCRBV04-02*01	TCRBV04	TCRBV04-02	01						unresolved		TCRBD01,TCRBD02	TCRBD01-01,TCRBD02-01		TCRBJ01-03*01	TCRBJ01	TCRBJ01-03	01				0	2	1	7	0	0	36	53	55	-1	59	1	In	VDJ
AATGTGAGCACCTTGGAGCTGGGGGACTCGGCCCTTTATCTTTGCGCCAGCAGCTTCCGTCCGGGATCTGAAGCTTTCTTTGGACAA	CASSFRPGSEAFF	1	4.492008098006323E-5	39	TCRBV05-01*01	TCRBV05	TCRBV05-01	01				TCRBD02-01*02	TCRBD02	TCRBD02-01	02				TCRBJ01-01*01	TCRBJ01	TCRBJ01-01	01				2	5	8	3	1	6	42	56	61	66	67	1	In	VDJ
TCCAGTCCACGGAGTCAGGGGACACAGCACTGTATTTCTGTGCCAGCAGCAGGACTAGCGGGACTCTACGAGCAGTACGTCGGGCCG		3	1.6264167251402203E-4	43	TCRBV21-01*01	TCRBV21	TCRBV21-01	01				TCRBD02-01*02	TCRBD02	TCRBD02-01	02				TCRBJ02-07*01	TCRBJ02	TCRBJ02-07	01				4	0	1	3	16	17	38	-1	51	63	79	3	Out	VDJ
CTGAAGATCCGGTCCACAAAGCTGGAGGACTCAGCCATGTACTTCTGTGCCAGCAAGTGGGTGAACACTGAAGCTTTCTTTGGACAA	CASKWVNTEAFF	1	6.0409764076636756E-5	36	TCRBV02-01*01	TCRBV02	TCRBV02-01	01						unresolved		TCRBD01,TCRBD02	TCRBD01-01,TCRBD02-01		TCRBJ01-01*01	TCRBJ01	TCRBJ01-01	01				7	3	0	9	0	0	45	55	58	-1	61	1	In	VDJ
CAGGTAGTGCGAGGAGATTCGGCAGCTTATTTCTGTGCCAGCTCACCTCAGGCGGGACAGGGATCAAACATTCAGTACTTCGGCGCC	CASSPQAGQGSNIQYF	2	8.20953204118397E-5	48	TCRBV18-01*01	TCRBV18	TCRBV18-01	01				TCRBD01-01*01	TCRBD01	TCRBD01-01	01				TCRBJ02-04*01	TCRBJ02	TCRBJ02-04	01				3	6	0	3	3	6	33	47	53	62	65	2	In	VDJ
CTACACGCCCTGCAGCCAGAAGACTCAGCCCTGTATCTCTGCGCCAGCAGCGCGACAGGGAGCTCCTACGAGCAGTACGTCGGGCCG	CASSATGSSYEQYV	1	4.492008098006323E-5	42	TCRBV04-01*01	TCRBV04	TCRBV04-01	01				TCRBD01-01*01	TCRBD01	TCRBD01-01	01				TCRBJ02-07*01	TCRBJ02	TCRBJ02-07	01				5	2	2	3	19	17	39	51	53	60	79	1	In	VDJ
ATCCGGTCCACAAAGCTGGAGGACTCAGCCATGTACTTCTGTGCCAGCAGTGAAGCGAGGTCCCACTATGGCTACACCTTCGGTTCG	CASSEARSHYGYTF	1	5.421389083800734E-5	42	TCRBV02-01*01	TCRBV02	TCRBV02-01	01				TCRBD02-01*02	TCRBD02	TCRBD02-01	02				TCRBJ01-02*01	TCRBJ01	TCRBJ01-02	01				0	0	11	1	4	3	39	-1	56	60	64	1	In	VDJ
GCTGCTCCCTCCCAGACATCTGTGTACTTCTGTGCCAGCAGTCTAAACCCACTAGCGGCCCTTTCTGACGAGCAGTTCTTCGGGCCA	CASSLNPLAALSDEQFF	1	5.8860795766979406E-5	51	TCRBV06	TCRBV06	unresolved			TCRBV06-01,TCRBV06-05,TCRBV06-06		TCRBD02-01	TCRBD02	TCRBD02-01				01,02	TCRBJ02-01*01	TCRBJ02	TCRBJ02-01	01				5	8	3	5	11	10	30	42	50	58	69	1	In	VDJ
CTGACAGTGACCAGTGCCCATCCTGAAGACAGCAGCTTCTACATCTGCAGTGCTAGAGACGACCTCTACGAGCAGTACTTCGGGCCG	CSARDDLYEQYF	1	4.337111267040588E-5	36	TCRBV20	TCRBV20	unresolved			TCRBV20-01,TCRBV20-or09_02				unresolved		TCRBD01,TCRBD02	TCRBD01-01,TCRBD02-01		TCRBJ02-07*01	TCRBJ02	TCRBJ02-07	01				0	1	2	7	2	3	45	59	60	63	65	1	In	VDJ
AGCGGGGGGACTCAGCCGTGTATCTCTGTGCCAGCAGCTTAACGGGGGGGTCACCCTTCCATGAACACTGAAGCTTTCTTTGGACAA		2	8.82911936504691E-5	55	TCRBV07-03*01	TCRBV07	TCRBV07-03	01				TCRBD02-01*01	TCRBD02	TCRBD02-01	01				TCRBJ01-01*01	TCRBJ01	TCRBJ01-01	01				0	0	9	0	11	0	26	-1	43	50	61	2	Out	VDJ
ACCTTGGAGCTGGGGGACTCGGCCCTTTATCTTTGCGCCAGCAGCTCTTTCCGGGACAGGGTCCCAAATGAGCAGTTCTTCGGGCCA	CASSSFRDRVPNEQFF	1	4.8018017599377935E-5	48	TCRBV05-01*01	TCRBV05	TCRBV05-01	01				TCRBD01-01*01	TCRBD01	TCRBD01-01	01				TCRBJ02-01*01	TCRBJ02	TCRBJ02-01	01				3	6	0	3	5	7	33	46	52	61	66	1	In	VDJ
CCAGCGCACAGAGCGGGGGGACTCAGCCGTGTATCTCTGTGCCAGCAGCTAAGACAGGGGGCGTGGGAAAAACTGTTTTTTGGCAGT		1	7.125254224423823E-5	44	TCRBV07-03*01	TCRBV07	TCRBV07-03	01				TCRBD01-01*01	TCRBD01	TCRBD01-01	01				TCRBJ01-04*01	TCRBJ01	TCRBJ01-04	01				4	2	2	0	4	8	37	50	52	62	66	1	Out	VDJ
AATTCCCTGGAGCTTGGTGACTCTGCTGTGTATTTCTGTGCCAGCAGCCTGACGCGGACAGCCAACACTGAAGCTTTCTTTGGACAA	CASSLTRTANTEAFF	1	6.505666900560881E-5	45	TCRBV03	TCRBV03	unresolved			TCRBV03-01,TCRBV03-02		TCRBD01-01*01	TCRBD01	TCRBD01-01	01				TCRBJ01-01*01	TCRBJ01	TCRBJ01-01	01				4	6	1	5	2	2	36	49	55	61	63	1	In	VDJ
ATCCGGTCCACAAAGCTGGAGGACTCAGCCATGTACTTCTGTGCCAGCGGTGGACGCCCCGGTAATGAAAAACTGTTTTTTGGCAGT	CASGGRPGNEKLFF	2	7.280151055389558E-5	42	TCRBV02-01*01	TCRBV02	TCRBV02-01	01						unresolved		TCRBD01,TCRBD02	TCRBD01-01,TCRBD02-01		TCRBJ01-04*01	TCRBJ01	TCRBJ01-04	01				4	0	2	7	7	4	39	-1	52	55	62	2	In	VDJ
CTGAGCTCTCTGGAGCTGGGGGACTCAGCTTTGTATTTCTGTGCCAGCAGCGCGCAACCAAGAAACACTGAAGCTTTCTTTGGACAA	CASSAQPRNTEAFF	1	4.182214436074852E-5	42	TCRBV09-01	TCRBV09	TCRBV09-01				01,02			unresolved		TCRBD01,TCRBD02	TCRBD01-01,TCRBD02-01		TCRBJ01-01*01	TCRBJ01	TCRBJ01-01	01				3	9	2	8	0	2	39	52	61	-1	63	1	In	VDJ
CTGAGCTCTCTGGAGCTGGGGGACTCAGCTTTGTATTTCTGTGCCAGCAGCGTAGGGGGTTATGGAGATACGCAGTATTTTGGCCCA	CASSVGGYGDTQYF	1	4.182214436074852E-5	42	TCRBV09-01	TCRBV09	TCRBV09-01				01,02			unresolved		TCRBD01,TCRBD02	TCRBD01-01,TCRBD02-01		TCRBJ02-03*01	TCRBJ02	TCRBJ02-03	01				0	0	6	2	6	5	39	-1	55	59	65	1	In	VDJ
TCGGCTGCTCCCTCCCAGACATCTGTGTACTTCTGTGCCAGCAGTGAAGCTGACTTAAGTTCGCTTTACACCATATATTTTGGAGAG	CASSEADLSSLYTIYF	2	7.280151055389558E-5	48	TCRBV06-01*01	TCRBV06	TCRBV06-01	01				TCRBD02-01	TCRBD02	TCRBD02-01				01,02	TCRBJ01-03*01	TCRBJ01	TCRBJ01-03	01				0	1	2	10	12	8	33	50	51	55	67	2	In	VDJ
ACAGTGACCAGTGCCCATCCTGAAGACAGCAGCTTCTACATCTGCAGTGCTTCGACTAGCGGGAACTACGAGCAGTACTTCGGGCCG	CSASTSGNYEQYF	1	4.182214436074852E-5	39	TCRBV20	TCRBV20	unresolved			TCRBV20-01,TCRBV20-or09_02		TCRBD02-01*02	TCRBD02	TCRBD02-01	02				TCRBJ02-07*01	TCRBJ02	TCRBJ02-07	01				5	2	2	3	1	3	42	51	53	64	65	1	In	VDJ
ATCCGGTCCACAAAGCTGGAGGACTCAGCCATGTACTTCTGTGCCAGCAGTGAGACAGGTGTTAGCACTGAAGCTTTCTTTGGACAA	CASSETGVSTEAFF	1	5.8860795766979406E-5	42	TCRBV02-01*01	TCRBV02	TCRBV02-01	01				TCRBD01-01*01	TCRBD01	TCRBD01-01	01				TCRBJ01-01*01	TCRBJ01	TCRBJ01-01	01				3	0	2	4	6	4	39	-1	53	59	65	1	In	VDJ
GCAAAGCTTGAGGACTCGGCCGTGTATCTCTGTGCCAGCAGCTTAGATCTGGGGACAGGGTCGAATGAAAAACTGTTTTTTGGCAGT	CASSLDLGTGSNEKLFF	5	2.9275501052523965E-4	51	TCRBV11-02*02	TCRBV11	TCRBV11-02	02				TCRBD01-01*01	TCRBD01	TCRBD01-01	01				TCRBJ01-04*01	TCRBJ01	TCRBJ01-04	01				0	4	0	3	3	5	30	47	51	60	63	5	In	VDJ
AATGTGAACGCCTTGGAGCTGGACGACTCGGCCCTGTATCTCTGTGCCAGCAGCTTGTCCACCACAGATACGCAGTATTTTGGCCCA	CASSLSTTDTQYF	1	5.421389083800734E-5	39	TCRBV05-04*01	TCRBV05	TCRBV05-04	01						unresolved		TCRBD01,TCRBD02	TCRBD01-01,TCRBD02-01		TCRBJ02-03*01	TCRBJ02	TCRBJ02-03	01				1	3	3	7	0	2	42	57	60	-1	62	1	In	VDJ
CTCAGGCTGCTGTCGGCTGCTCCCTCCCAGACATCTGTGTACTTCTGTGCCAGCGGGGGGCTGGGTGAAAAACTGTTTTTTGGCAGT	CASGGLGEKLFF	1	5.266492252834999E-5	36	TCRBV06-05*01	TCRBV06	TCRBV06-05	01						unresolved		TCRBD01,TCRBD02	TCRBD01-01,TCRBD02-01		TCRBJ01-04*01	TCRBJ01	TCRBJ01-04	01				8	1	6	0	4	7	45	54	55	61	65	1	In	VDJ
ATCCAGCGCACAGAGCGGGGGGACTCAGCCGTGTATCTCTGTGCCAGCGGAACCGGGACAGGGAGAGCTGAAGCTTTCTTTGGACAA	CASGTGTGRAEAFF	1	5.731182745732205E-5	42	TCRBV07-03*01	TCRBV07	TCRBV07-03	01				TCRBD01-01*01	TCRBD01	TCRBD01-01	01				TCRBJ01-01*01	TCRBJ01	TCRBJ01-01	01				8	6	0	3	4	6	39	48	54	63	67	1	In	VDJ
GTGAACGCCTTGTTGCTGGGGGACTCGGCCCTCTATCTCTGTGCCAGCAGCTTGGGGGACCGCAGCTATGGCTACACCTTCGGTTCG	CASSLGDRSYGYTF	1	4.6469049289720585E-5	42	TCRBV05-06*01	TCRBV05	TCRBV05-06	01						unresolved		TCRBD01,TCRBD02	TCRBD01-01,TCRBD02-01		TCRBJ01-02*01	TCRBJ01	TCRBJ01-02	01				0	0	0	7	5	4	39	-1	55	60	65	1	In	VDJ
CTGACAGTGACCAGTGCCCATCCTGAAGACAGCAGCTTCTACATCTGCAGTGCCCTAGGGGGCGGGGGCGGCTACACCTTCGGTTCG	CSALGGGGGYTF	1	4.027317605109117E-5	36	TCRBV20	TCRBV20	unresolved			TCRBV20-01,TCRBV20-or09_02				unresolved		TCRBD01,TCRBD02	TCRBD01-01,TCRBD02-01		TCRBJ01-02*01	TCRBJ01	TCRBJ01-02	01				6	3	5	0	6	8	45	53	56	63	69	1	In	VDJ
TCGCCCAGCCCCAACCAGACCTCTCTGTACTTCTGTGCCAGCAGTTTATCGCGGGGGCGCCTCTCCTACGAGCAGTACTTCGGGCCG	CASSLSRGRLSYEQYF	2	1.4250508448847646E-4	48	TCRBV27-01*01	TCRBV27	TCRBV27-01	01				TCRBD02-01*01	TCRBD02	TCRBD02-01	01				TCRBJ02-07*01	TCRBJ02	TCRBJ02-07	01				0	0	7	2	5	0	33	-1	50	57	62	2	In	VDJ
TCCAGTCCACGGAGTCAGGGGACACAGCACTGTATTTCTGTGCCAGCAGCAACATGGACTACACTCTACGAGCAGTACGTCGGGCCG		2	8.674222534081176E-5	43	TCRBV21-01*01	TCRBV21	TCRBV21-01	01				TCRBD02-01	TCRBD02	TCRBD02-01				01,02	TCRBJ02-07*01	TCRBJ02	TCRBJ02-07	01				3	3	1	9	18	17	38	52	55	61	79	2	Out	VDJ
ATCCGGTCCACAAAGCTGGAGGACTCAGCCATGTACTTCTGTGCCAGCAGCCCACAGCCGAGGGCCACTGAAGCTTTCTTTGGACAA	CASSPQPRATEAFF	1	5.8860795766979406E-5	42	TCRBV02-01*01	TCRBV02	TCRBV02-01	01				TCRBD02-01*02	TCRBD02	TCRBD02-01	02				TCRBJ01-01*01	TCRBJ01	TCRBJ01-01	01				6	9	11	0	1	4	39	50	59	64	65	1	In	VDJ
CTGGAGTCGGCTGCTCCCTCCCAGACATCTGTGTACTTCTGTGCCAGCAGTTTGACAGGGTTGGGCCAGCCCCAGCATTTTGGTGAT	CASSLTGLGQPQHF	1	5.111595421869264E-5	42	TCRBV06-01*01	TCRBV06	TCRBV06-01	01				TCRBD01-01*01	TCRBD01	TCRBD01-01	01				TCRBJ01-05*01	TCRBJ01	TCRBJ01-05	01				5	2	2	3	6	7	39	51	53	60	66	1	In	VDJ
ACCAGTGCCCATCCTGAAGACAGCAGCTTCTACATCTGCAGTGCCCGCCCGTTCGGCGGGACGTCCTACGAGCAGTACTTCGGGCCG	CSARPFGGTSYEQYF	1	4.182214436074852E-5	45	TCRBV20	TCRBV20	unresolved			TCRBV20-01,TCRBV20-or09_02		TCRBD02-01*02	TCRBD02	TCRBD02-01	02				TCRBJ02-07*01	TCRBJ02	TCRBJ02-07	01				6	11	7	3	2	1	36	44	55	61	63	1	In	VDJ
CAGCCCTCAGAACCCAGGGACTCAGCTGTGTACTTCTGTGCCAGCAACCTGACACAGGGGGTCCCCTACGAGCAGTACTTCGGGCCG	CASNLTQGVPYEQYF	1	5.111595421869264E-5	45	TCRBV12	TCRBV12	unresolved			TCRBV12-03,TCRBV12-04		TCRBD01-01*01	TCRBD01	TCRBD01-01	01				TCRBJ02-07*01	TCRBJ02	TCRBJ02-07	01				7	7	3	1	3	2	36	46	53	61	64	1	In	VDJ
AGGATCCAGCAGGTAGTGCGAGGAGATTCGGCAGCTTATTTCTGTGCCAGCTCACCGGCCCAGAACTATGGCTACACCTTCGGTTCG	CASSPAQNYGYTF	2	1.0532984505669998E-4	39	TCRBV18-01*01	TCRBV18	TCRBV18-01	01				TCRBD01-01*01	TCRBD01	TCRBD01-01	01				TCRBJ01-02*01	TCRBJ01	TCRBJ01-02	01				3	4	4	5	0	2	42	56	60	-1	63	2	In	VDJ
GTGAGCAACATGAGCCCTGAAGACAGCAGCATATATCTCTGCAGCGTTGTAGGGAACAGGCTAATCACTGAAGCTTTCTTTGGACAA	CSVVGNRLITEAFF	1	2.6332461264174996E-5	42	TCRBV29-01*01	TCRBV29	TCRBV29-01	01				TCRBD01-01*01	TCRBD01	TCRBD01-01	01				TCRBJ01-01*01	TCRBJ01	TCRBJ01-01	01				4	6	3	4	5	4	39	49	55	60	65	1	In	VDJ
AGGCTGGAGTTGGCTGCTCCCTCCCAGACATCTGTGTACTTCTGTGCCAGCAGAAACCCAGGAGGCTATGGCTACACCTTCGGTTCG	CASRNPGGYGYTF	1	5.8860795766979406E-5	39	TCRBV06-06	TCRBV06	TCRBV06-06				01,02	TCRBD02-01*02	TCRBD02	TCRBD02-01	02				TCRBJ01-02*01	TCRBJ01	TCRBJ01-02	01				6	7	10	1	0	4	42	53	60	-1	65	1	In	VDJ
GCCTTGTTGCTGGGGGACTCGGCCCTGTATCTCTGTGCCAGCAGCTTGGGCAGCGGGCCTAGCACAGATACGCAGTATTTTGGCCCA	CASSLGSGPSTDTQYF	2	8.20953204118397E-5	48	TCRBV05-05*01	TCRBV05	TCRBV05-05	01				TCRBD02-01	TCRBD02	TCRBD02-01				01,02	TCRBJ02-03*01	TCRBJ02	TCRBJ02-03	01				0	2	6	4	3	0	33	49	51	57	60	2	In	VDJ
GTGACCAGTGCCCATCCTGAAGACAGCAGCTTCTACATCTGCAGTGCGGAGCGGGAGAGCTCCTACAATGAGCAGTTCTTCGGGCCA	CSAERESSYNEQFF	1	4.8018017599377935E-5	42	TCRBV20	TCRBV20	unresolved			TCRBV20-01,TCRBV20-or09_02		TCRBD02-01*02	TCRBD02	TCRBD02-01	02				TCRBJ02-01*01	TCRBJ02	TCRBJ02-01	01				6	2	6	2	2	0	39	47	49	57	59	1	In	VDJ
CTGAAGATCCAGCCCTCAGAACCCAGGGACTCAGCTGTGTACTTCTGTGCCAGCAGTATGGACGGCTACGAGCAGTACGTCGGGCCG	CASSMDGYEQYV	6	3.20636440099072E-4	36	TCRBV12	TCRBV12	unresolved			TCRBV12-03,TCRBV12-04				unresolved		TCRBD01,TCRBD02	TCRBD01-01,TCRBD02-01		TCRBJ02-07*01	TCRBJ02	TCRBJ02-07	01				5	2	1	7	16	17	45	57	59	63	79	6	In	VDJ
CACATCAATTCCCTGGAGCTTGGTGACTCTGCTGTGTATTTCTGTGCCAGCGGCCAGGGATCCGGTCAGCCCCAGCATTTTGGTGAT	CASGQGSGQPQHF	1	6.195873238629411E-5	39	TCRBV03	TCRBV03	unresolved			TCRBV03-01,TCRBV03-02				unresolved		TCRBD01,TCRBD02	TCRBD01-01,TCRBD02-01		TCRBJ01-05*01	TCRBJ01	TCRBJ01-05	01				3	0	0	8	5	6	42	-1	56	60	65	1	In	VDJ
CCGCTCAGGCTGCTGTCGGCTGCTCCCTCCCAGACATCTGTGTACTTCTGTGCCAGCAGATTAAGTGGCATTCAGTACTTCGGCGCC	CASRLSGIQYF	2	7.899738379252498E-5	33	TCRBV06-05*01	TCRBV06	TCRBV06-05	01						unresolved		TCRBD01,TCRBD02	TCRBD01-01,TCRBD02-01		TCRBJ02-04*01	TCRBJ02	TCRBJ02-04	01				6	7	0	10	0	9	48	59	66	-1	68	2	In	VDJ
CGGTCCACAAAGCTGGAGGACTCAGCCATGTACTTCTGTGCCAGCAGTGAGGGATGGGGGGCACATCAGCCCCAGCATTTTGGTGAT	CASSEGWGAHQPQHF	3	1.8897413377819703E-4	45	TCRBV02-01*01	TCRBV02	TCRBV02-01	01						unresolved		TCRBD01,TCRBD02	TCRBD01-01,TCRBD02-01		TCRBJ01-05*01	TCRBJ01	TCRBJ01-05	01				3	6	6	0	2	5	36	50	56	62	64	3	In	VDJ
CTGTCGGCTGCTCCCTCCCAGACATCTGTGTACTTCTGTGCCAGCAGTTACTTGGGTGTGAGCTCCTACGAGCAGTACTTCGGGCCG	CASSYLGVSSYEQYF	1	4.027317605109117E-5	45	TCRBV06-05*01	TCRBV06	TCRBV06-05	01						unresolved		TCRBD01,TCRBD02	TCRBD01-01,TCRBD02-01		TCRBJ02-07*01	TCRBJ02	TCRBJ02-07	01				1	1	0	9	6	0	36	52	53	56	62	1	In	VDJ
CAGCCCTCAGAACCCAGGGACTCAGCTGTGTACTTCTGTGCCAGCAGTTCCATATCCGGGACACCCTATGGCTACACCTTCGGTTCG	CASSSISGTPYGYTF	1	4.9566985909035285E-5	45	TCRBV12	TCRBV12	unresolved			TCRBV12-03,TCRBV12-04		TCRBD01-01*01	TCRBD01	TCRBD01-01	01				TCRBJ01-02*01	TCRBJ01	TCRBJ01-02	01				4	8	0	6	2	4	36	49	57	63	65	1	In	VDJ
CTAGAGTCTGCCATCCCCAACCAGACAGCTCTTTACTTCTGTGCCACCAGAGCGGGAGCTAGCACAGATACGCAGTATTTTGGCCCA	CATRAGASTDTQYF	2	8.984016196012646E-5	42	TCRBV24	TCRBV24	unresolved			TCRBV24-01,TCRBV24-or09_02		TCRBD02-01*02	TCRBD02	TCRBD02-01	02				TCRBJ02-03*01	TCRBJ02	TCRBJ02-03	01				7	0	6	2	2	0	39	-1	50	58	60	2	In	VDJ
AGTGCCCATCCTGAAGACAGCAGCTTCTACATCTGCAGTGACGAGACTAGCGGGAGGGTAGGGAACTACGAGCAGTACGTCGGGCCG	CSDETSGRVGNYEQYV	1	4.182214436074852E-5	48	TCRBV20	TCRBV20	unresolved			TCRBV20-01,TCRBV20-or09_02		TCRBD02-01*02	TCRBD02	TCRBD02-01	02				TCRBJ02-07*01	TCRBJ02	TCRBJ02-07	01				7	4	2	0	21	17	33	40	44	58	79	1	In	VDJ
AATTCCCTGGAGCTTGGTGACTCTGCTGTGTATTTCTGTGCCAGCAGCCAAGCCGGCAGCTCCTACAATGAGCAGTTCTTCGGGCCA	CASSQAGSSYNEQFF	2	1.1617262322430146E-4	45	TCRBV03	TCRBV03	unresolved			TCRBV03-01,TCRBV03-02				unresolved		TCRBD01,TCRBD02	TCRBD01-01,TCRBD02-01		TCRBJ02-01*01	TCRBJ02	TCRBJ02-01	01				1	4	4	5	0	0	36	52	56	-1	59	2	In	VDJ
TTGGAGCTGGGGGACTCGGCCCTTTATCTTTGCGCCAGCAGCCCGTACCGGGACAGGAATCTTAACTATGGCTACACCTTCGGTTCG	CASSPYRDRNLNYGYTF	2	5.421389083800734E-5	51	TCRBV05-01*01	TCRBV05	TCRBV05-01	01				TCRBD01-01*01	TCRBD01	TCRBD01-01	01				TCRBJ01-02*01	TCRBJ01	TCRBJ01-02	01				4	7	0	4	5	1	30	42	49	57	62	2	In	VDJ
ACTCTGAAGATCCAGCCCTCAGAACCCAGGGACTCAGCTGTGTACTTCTGTGCCAGCAGTTGGGGGGATGAGCAGTTCTTCGGGCCA	CASSWGDEQFF	2	7.589944717321028E-5	33	TCRBV12	TCRBV12	unresolved			TCRBV12-03,TCRBV12-04		TCRBD02-01*01	TCRBD02	TCRBD02-01	01				TCRBJ02-01*01	TCRBJ02	TCRBJ02-01	01				4	0	9	1	0	8	48	-1	61	-1	67	2	In	VDJ
ACTGTGACATCGGCCCAAAAGAACCCGACAGCTTTCTATCTCTGTGCCAGCTCCCTAAGCGGCACAGATACGCAGTATTTTGGCCCA	CASSLSGTDTQYF	3	1.0068294012772793E-4	39	TCRBV19-01	TCRBV19	TCRBV19-01				01,02	TCRBD02-01	TCRBD02	TCRBD02-01				01,02	TCRBJ02-03*01	TCRBJ02	TCRBJ02-03	01				9	7	6	6	0	1	42	50	57	-1	61	3	In	VDJ
CCTCTCAGTACCTCTGTGCCAGCAGTGAATATGACACGCAAAACCAGGGGGCGTATCGAGCACGCAGATACGCAGTATTTTGGCCCA		1	4.8018017599377935E-5	67	TCRBV25	TCRBV25	unresolved			TCRBV25-01,TCRBV25-or09_02		TCRBD01-01*01	TCRBD01	TCRBD01-01	01				TCRBJ02-03*01	TCRBJ02	TCRBJ02-03	01				0	13	4	0	12	4	14	31	44	52	64	1	Out	VDJ
GTGAGCACCTTGGAGCTGGGGGACTCGGCCCTTTATCTTTGCGCCAGCAGCTTTCTTGGTGGGAGCACTGAAGCTTTCTTTGGACAA	CASSFLGGSTEAFF	1	4.337111267040588E-5	42	TCRBV05-01*01	TCRBV05	TCRBV05-01	01				TCRBD02-01*02	TCRBD02	TCRBD02-01	02				TCRBJ01-01*01	TCRBJ01	TCRBJ01-01	01				2	7	9	2	0	4	39	53	60	-1	65	1	In	VDJ
CTGCTGTCGGCTGCTCCCTCCCAGACATCTGTGTACTTCTGTGCCAGCAGTCGGACAGGGGGCATCGGGGAGCTGTTTTTTGGAGAA	CASSRTGGIGELFF	3	1.4250508448847646E-4	42	TCRBV06-05*01	TCRBV06	TCRBV06-05	01				TCRBD01-01*01	TCRBD01	TCRBD01-01	01				TCRBJ02-02*01	TCRBJ02	TCRBJ02-02	01				5	1	1	0	2	7	39	51	52	63	65	3	In	VDJ
CAGCGCACAGAGCAGCGGGACTCGGCCATGTATCGCTGTGCCAGCAGCTTAGACGGCGGGAGGGGCAATGAGCAGTTCTTCGGGCCA	CASSLDGGRGNEQFF	2	9.138913026978381E-5	45	TCRBV07-06*01	TCRBV07	TCRBV07-06	01				TCRBD02-01*02	TCRBD02	TCRBD02-01	02				TCRBJ02-01*01	TCRBJ02	TCRBJ02-01	01				1	3	7	0	1	6	36	52	55	64	65	2	In	VDJ
AACGCCTTGTTGCTGGGGGACTCGGCCCTCTATCTCTGTGCCAGCAGCTCCCGGACTAGCGGGAGAAACATTCAGTACTTCGGCGCC	CASSSRTSGRNIQYF	1	5.421389083800734E-5	45	TCRBV05-06*01	TCRBV05	TCRBV05-06	01				TCRBD02-01*02	TCRBD02	TCRBD02-01	02				TCRBJ02-04*01	TCRBJ02	TCRBJ02-04	01				3	3	1	2	0	6	36	49	52	-1	65	1	In	VDJ
ACTGTGACATCGGCCCAAAAGAACCCGACAGCTTTCTATCTCTGTGCCAGTAGTATAGGGCTTCTAAATGAGCAGTTCTTCGGGCCA	CASSIGLLNEQFF	2	8.364428872149704E-5	39	TCRBV19-01	TCRBV19	TCRBV19-01				01,02			unresolved		TCRBD01,TCRBD02	TCRBD01-01,TCRBD02-01		TCRBJ02-01*01	TCRBJ02	TCRBJ02-01	01				1	0	9	0	5	7	42	-1	58	61	66	2	In	VDJ
AAGAAGCTCCTTCTCAGTGACTCTGGCTTCTATCTCTGTGCCTGGAGTGGGGGCCAACGGAAGTCTGGTCCCATATATTTTGGAGAG	CAWSGGQRKSGPIYF	1	2.9430397883489703E-5	45	TCRBV30-01*01	TCRBV30	TCRBV30-01	01				TCRBD01-01*01	TCRBD01	TCRBD01-01	01				TCRBJ01-03*01	TCRBJ01	TCRBJ01-03	01				1	0	7	0	16	11	36	-1	49	54	70	1	In	VDJ
ACAGTGACCAGTGCCCATCCTGAAGACAGCAGCTTCTACATCTGCAGTGCTAGACAGTCCCCGGATCAGCCCCAGCATTTTGGTGAT	CSARQSPDQPQHF	2	9.138913026978381E-5	39	TCRBV20	TCRBV20	unresolved			TCRBV20-01,TCRBV20-or09_02				unresolved		TCRBD01,TCRBD02	TCRBD01-01,TCRBD02-01		TCRBJ01-05*01	TCRBJ01	TCRBJ01-05	01				2	0	4	5	7	5	42	-1	54	57	64	2	In	VDJ
CTGGAGTCGGCTGCTCCCTCCCAGACATCTGTGTACTTCTGTGCCAGCGGAGCTTTCGCCGGGGCCAACGTCCTGACTTTCGGGGCC	CASGAFAGANVLTF	1	5.421389083800734E-5	42	TCRBV06-01*01	TCRBV06	TCRBV06-01	01				TCRBD02-01*02	TCRBD02	TCRBD02-01	02				TCRBJ02-06*01	TCRBJ02	TCRBJ02-06	01				8	0	10	2	8	4	39	-1	48	52	60	1	In	VDJ
GTGACCAGTGCCCATCCTGAAGACAGCAGCTTCTACATCTGCAGTGCCCCCGACTTATCTAGCACAGATACGCAGTATTTTGGCCCA	CSAPDLSSTDTQYF	2	6.350770069595146E-5	42	TCRBV20	TCRBV20	unresolved			TCRBV20-01,TCRBV20-or09_02		TCRBD02-01	TCRBD02	TCRBD02-01				01,02	TCRBJ02-03*01	TCRBJ02	TCRBJ02-03	01				6	4	2	10	5	0	39	47	51	55	60	2	In	VDJ
GTGACCAGTGCCCATCCTGAAGACAGCAGCTTCTACATCTGCAGTGCTAGAGATACAGGGGGCTTTCCTGGCTACACCTTCGGTTCG	CSARDTGGFPGYTF	1	4.027317605109117E-5	42	TCRBV20	TCRBV20	unresolved			TCRBV20-01,TCRBV20-or09_02		TCRBD01-01*01	TCRBD01	TCRBD01-01	01				TCRBJ01-02*01	TCRBJ01	TCRBJ01-02	01				0	1	3	0	5	7	39	53	54	63	68	1	In	VDJ
ACTCTGAAGATCCAGCGCACAGAGCGGGGGGACTCAGCCGTGTATCTCTGTGCCAGCCGAAGCTCCTACGAGCAGTACGTCGGGCCG	CASRSSYEQYV	2	9.758500350841323E-5	33	TCRBV07-03*01	TCRBV07	TCRBV07-03	01						unresolved		TCRBD01,TCRBD02	TCRBD01-01,TCRBD02-01		TCRBJ02-07*01	TCRBJ02	TCRBJ02-07	01				8	15	4	5	4	17	48	57	72	75	79	2	In	VDJ
CCAGACATCTGTGTACTTCTGTGCCAGCAGTTACTTCGGTTCCGTCGCGGGGCCCGCACCACGAAAGAGACCCAGTACTTCGGGCCA		1	4.492008098006323E-5	62	TCRBV06	TCRBV06	unresolved			TCRBV06-05,TCRBV06-06		TCRBD02-01*01	TCRBD02	TCRBD02-01	01				TCRBJ02-05*01	TCRBJ02	TCRBJ02-05	01				1	11	7	3	12	3	19	35	46	52	64	1	Out	VDJ
AACGCCTTGGAGCTGGACGACTCGGCCCTGTATCTCTGTGCCAGCAGCTTGGTGGGCAGGGGGCGGGATGGCTACACCTTCGGTTCG	CASSLVGRGRDGYTF	1	4.8018017599377935E-5	45	TCRBV05-04*01	TCRBV05	TCRBV05-04	01				TCRBD01-01*01	TCRBD01	TCRBD01-01	01				TCRBJ01-02*01	TCRBJ01	TCRBJ01-02	01				0	4	4	0	3	6	36	52	56	64	67	1	In	VDJ
ATCCAGCCCTCAGAACCCAGGGACTCAGCTGTGTACTTCTGTGCCAGCAGTTTGAACAGGAGGAACACTGAAGCTTTCTTTGGACAA	CASSLNRRNTEAFF	1	5.57628591476647E-5	42	TCRBV12	TCRBV12	unresolved			TCRBV12-03,TCRBV12-04		TCRBD01-01*01	TCRBD01	TCRBD01-01	01				TCRBJ01-01*01	TCRBJ01	TCRBJ01-01	01				3	2	3	4	2	1	39	53	55	60	62	1	In	VDJ
CCCTCAGAACCCAGGGACTCAGCTGTGTACTTCTGTGCCAGCAGTTTCGGACAACCCTTGTCAGACACTGAAGCTTTCTTTGGACAA	CASSFGQPLSDTEAFF	1	5.57628591476647E-5	48	TCRBV12	TCRBV12	unresolved			TCRBV12-03,TCRBV12-04		TCRBD01-01*01	TCRBD01	TCRBD01-01	01				TCRBJ01-01*01	TCRBJ01	TCRBJ01-01	01				3	1	1	6	11	3	33	47	48	53	64	1	In	VDJ
CTGGAGTCTGCCAGGCCCTCACATACCTCTCAGTACCTCTGTGCCAGCAGTGTTCCGGGGGGGAAAGAGACCCAGTACTTCGGGCCA	CASSVPGGKETQYF	2	3.407730281246176E-5	42	TCRBV25-01*01	TCRBV25	TCRBV25-01	01				TCRBD02-01*01	TCRBD02	TCRBD02-01	01				TCRBJ02-05*01	TCRBJ02	TCRBJ02-05	01				4	3	8	0	1	3	39	52	55	63	64	2	In	VDJ
GCAGCCAGAAGACTCGGCCCTGTATCTCTGCGCCAGCAGCCATCCCGGGGTAGCGGGGATTCGGGGGAGACCCAGTACTTCGGGCCA		1	4.337111267040588E-5	53	TCRBV04-03*01	TCRBV04	TCRBV04-03	01				TCRBD02-01*01	TCRBD02	TCRBD02-01	01				TCRBJ02-05*01	TCRBJ02	TCRBJ02-05	01				3	8	5	3	8	5	28	42	50	58	66	1	Out	VDJ
CAGCCAGAAGACTCAGCCCTGTATCTCTGCGCCAGCAGCCAAGATCCCTTACGGGGGACGACAACCGGGGAGCTGTTTTTTGGAGAA	CASSQDPLRGTTTGELFF	2	1.1307468660498674E-4	54	TCRBV04-01*01	TCRBV04	TCRBV04-01	01				TCRBD02-01*01	TCRBD02	TCRBD02-01	01				TCRBJ02-02*01	TCRBJ02	TCRBJ02-02	01				0	7	8	2	6	5	27	44	51	57	63	2	In	VDJ
TCGGCTGCTCCCTCCCAGACATCTGTGTACTTCTGTGCCAGCAGTACCCTTAGCGGGAGCGGTAGGAATGAGCAGTTCTTCGGGCCA	CASSTLSGSGRNEQFF	1	5.111595421869264E-5	48	TCRBV06	TCRBV06	unresolved			TCRBV06-01,TCRBV06-05		TCRBD02-01*02	TCRBD02	TCRBD02-01	02				TCRBJ02-01*01	TCRBJ02	TCRBJ02-01	01				5	5	5	2	7	7	33	45	50	59	66	1	In	VDJ
AACGCCTTGGAGCTGGACGACTCGGCCCTGTATCTCTGTGCCAGCAGCTTGGGTCGGACAGGGAACAATGAGCAGTTCTTCGGGCCA	CASSLGRTGNNEQFF	1	5.731182745732205E-5	45	TCRBV05-04*01	TCRBV05	TCRBV05-04	01				TCRBD01-01*01	TCRBD01	TCRBD01-01	01				TCRBJ02-01*01	TCRBJ02	TCRBJ02-01	01				0	3	1	3	1	5	36	52	55	63	64	1	In	VDJ
ATGAGCCCTGAAGACAGCAGCATATATCTCTGCAGCGTCCCGTCGGGTGGGCGGGGGAATCTGAACACTGAAGCTTTCTTTGGACAA	CSVPSGGRGNLNTEAFF	2	1.0068294012772793E-4	51	TCRBV29-01*01	TCRBV29	TCRBV29-01	01				TCRBD02-01*01	TCRBD02	TCRBD02-01	01				TCRBJ01-01*01	TCRBJ01	TCRBJ01-01	01				6	12	7	2	4	0	30	38	50	57	61	2	In	VDJ
ATCAATTCCCTGGAGCTTGGTGACTCTGCTGTGTATTTCTGTGCCAGCAGCCAAGCTCGATCCTCCTACGAGCAGTACTTCGGGCCG	CASSQARSSYEQYF	2	1.4250508448847646E-4	42	TCRBV03	TCRBV03	unresolved			TCRBV03-01,TCRBV03-02				unresolved		TCRBD01,TCRBD02	TCRBD01-01,TCRBD02-01		TCRBJ02-07*01	TCRBJ02	TCRBJ02-07	01				1	3	2	8	2	0	39	55	58	60	62	2	In	VDJ
CAGCGGGACTCGGCCATGTATCGCTGTGCCAGCAGCCCACGCTACCGGACAGGACCCTTCTCCTACAATGAGCAGTTCTTCGGGCCA	CASSPRYRTGPFSYNEQFF	1	6.0409764076636756E-5	57	TCRBV07-06*01	TCRBV07	TCRBV07-06	01				TCRBD01-01*01	TCRBD01	TCRBD01-01	01				TCRBJ02-01*01	TCRBJ02	TCRBJ02-01	01				5	10	1	4	6	0	24	36	46	53	59	1	In	VDJ
CTTCACCTACACACCCTGCAGCCAGAAGACTCGGCCCTGTATCTCTGCGCCAGCAGCAGACAGGGGGAAGGCTACACCTTCGGTTCG	CASSRQGEGYTF	1	4.8018017599377935E-5	36	TCRBV04-03*01	TCRBV04	TCRBV04-03	01				TCRBD01-01*01	TCRBD01	TCRBD01-01	01				TCRBJ01-02*01	TCRBJ01	TCRBJ01-02	01				5	1	2	1	2	8	45	57	58	67	69	1	In	VDJ
ACCTTGGAGCTGGGGGACTCGGCCCTTTATCTTTGCGCCAGCAGCTTGAAGGGATCGGCGAACACCGGGGAGCTGTTTTTTGGAGAA	CASSLKGSANTGELFF	1	4.8018017599377935E-5	48	TCRBV05-01*01	TCRBV05	TCRBV05-01	01						unresolved		TCRBD01,TCRBD02	TCRBD01-01,TCRBD02-01		TCRBJ02-02*01	TCRBJ02	TCRBJ02-02	01				1	2	0	8	4	0	33	48	50	54	58	1	In	VDJ
TCCCTGTCCCTAGAGTCTGCCATCCCCAACCAGACAGCTCTTTACTTCTGTGCCACCAGTGATCCAGGACAACAGTACTTCGGGCCA	CATSDPGQQYF	1	4.182214436074852E-5	33	TCRBV24	TCRBV24	unresolved			TCRBV24-01,TCRBV24-or09_02		TCRBD01-01*01	TCRBD01	TCRBD01-01	01				TCRBJ02-05*01	TCRBJ02	TCRBJ02-05	01				3	3	1	6	1	11	48	63	66	71	72	1	In	VDJ
TTGTTGCTGGGGGACTCGGCCCTCTATCTCTGTGCCAGCAGCTTATTGGGACAGGGCTCCTCTAACTATGGCTACACCTTCGGTTCG	CASSLLGQGSSNYGYTF	1	4.6469049289720585E-5	51	TCRBV05-06*01	TCRBV05	TCRBV05-06	01				TCRBD01-01*01	TCRBD01	TCRBD01-01	01				TCRBJ01-02*01	TCRBJ01	TCRBJ01-02	01				2	3	0	3	5	0	30	44	47	56	61	1	In	VDJ
TTGGAGTCGGCTGCTCCCTCCCAAACATCTGTGTACTTCTGTGCCAGCAGTTTCACAGGGGGCCCCGGGGAGCTGTTTTTTGGAGAA	CASSFTGGPGELFF	2	1.4560302110779117E-4	42	TCRBV06	TCRBV06	unresolved			TCRBV06-02,TCRBV06-03		TCRBD01-01*01	TCRBD01	TCRBD01-01	01				TCRBJ02-02*01	TCRBJ02	TCRBJ02-02	01				4	2	3	0	1	6	39	52	54	63	64	2	In	VDJ
AATTCCCTGGAGCTTGGTGACTCTGCTGTGTATTTCTGTGCCAGCAGCCAAGGGCGACTAGCTACAGATACGCAGTATTTTGGCCCA	CASSQGRLATDTQYF	1	6.660563731526617E-5	45	TCRBV03	TCRBV03	unresolved			TCRBV03-01,TCRBV03-02		TCRBD02-01	TCRBD02	TCRBD02-01				01,02	TCRBJ02-03*01	TCRBJ02	TCRBJ02-03	01				1	3	2	7	1	3	36	52	55	62	63	1	In	VDJ
AGTTCTAAGAAGCTCCTCCTCAGTGACTCTGGCTTCTATCTCTGTGCCTGGGGGGGCCCAGGGTGGGATACGCAGTATTTTGGCCCA	CAWGGPGWDTQYF	1	2.3234524644860292E-5	39	TCRBV30-01*02	TCRBV30	TCRBV30-01	02				TCRBD01-01*01	TCRBD01	TCRBD01-01	01				TCRBJ02-03*01	TCRBJ02	TCRBJ02-03	01				5	0	6	0	9	6	42	-1	51	57	66	1	In	VDJ
CCATCCTGAAGACAGCAGCTTCTACATCTGCAGTGCTAGAGATTTCTAGCGGGGGGTTTCAGCTCCTACGAGCAGTACTTCGGGCCG		1	4.182214436074852E-5	53	TCRBV20	TCRBV20	unresolved			TCRBV20-01,TCRBV20-or09_02		TCRBD02-01*01	TCRBD02	TCRBD02-01	01				TCRBJ02-07*01	TCRBJ02	TCRBJ02-07	01				0	3	4	1	6	0	28	42	45	56	62	1	Out	VDJ
CAGCGCACAGAGCGGGGGGACTCAGCCGTGTATCTCTGTGCCAGCAGCCGGGAGGGCCTTAAGGGGGAGACCCAGTACTTCGGGCCA	CASSREGLKGETQYF	1	4.6469049289720585E-5	45	TCRBV07-03*01	TCRBV07	TCRBV07-03	01				TCRBD02-01*02	TCRBD02	TCRBD02-01	02				TCRBJ02-05*01	TCRBJ02	TCRBJ02-05	01				5	0	8	0	10	5	36	-1	48	56	66	1	In	VDJ
GAGTCGCCCAGCCCCAACCAGACCTCTCTGTACTTCTGTGCCAGCAGTTTCCAAGCGGGAGCTGGATACGAGCAGTACGTCGGGCCG	CASSFQAGAGYEQYV	1	5.731182745732205E-5	45	TCRBV27-01*01	TCRBV27	TCRBV27-01	01				TCRBD02-01*02	TCRBD02	TCRBD02-01	02				TCRBJ02-07*01	TCRBJ02	TCRBJ02-07	01				3	3	6	2	18	17	36	50	53	61	79	1	In	VDJ
GTGAACGCCTTGTTGCTGGGGGACTCGGCCCTCTATCTCTGTGCCAGCAGCTTTACAGGGGAGGCACAGCCCCAGCATTTTGGTGAT	CASSFTGEAQPQHF	2	7.899738379252498E-5	42	TCRBV05-06*01	TCRBV05	TCRBV05-06	01				TCRBD01-01*01	TCRBD01	TCRBD01-01	01				TCRBJ01-05*01	TCRBJ01	TCRBJ01-05	01				2	1	3	2	5	7	39	53	54	61	66	2	In	VDJ
CTGGAGTCGCCCAGCCCCAACCAGACCTCTCTGTACTTCTGTGCCAGCAGCCCACGGGGGGGTAACTATGGCTACACCTTCGGTTCG	CASSPRGGNYGYTF	1	5.57628591476647E-5	42	TCRBV27-01*01	TCRBV27	TCRBV27-01	01				TCRBD02-01*01	TCRBD02	TCRBD02-01	01				TCRBJ01-02*01	TCRBJ01	TCRBJ01-02	01				6	4	8	0	0	1	39	50	54	-1	62	1	In	VDJ
ATGAGCTCCTTGGAGCTGGGGGACTCAGCCCTGTACTTCTGTGCCAGCAGCCACCGGGACGGCACCTACGAGCAGTACTTCGGGCCG	CASSHRDGTYEQYF	1	5.266492252834999E-5	42	TCRBV13-01*01	TCRBV13	TCRBV13-01	01						unresolved		TCRBD01,TCRBD02	TCRBD01-01,TCRBD02-01		TCRBJ02-07*01	TCRBJ02	TCRBJ02-07	01				5	4	0	7	4	2	39	51	55	60	64	1	In	VDJ
TGAGCACCTTGGAGCTGGGGGACTCGGCCCTTTATCTTTGCGCCAGCAGCTTCCACTAGATTTGGCAATGAGCAGTTCTTCGGGCCA		1	4.6469049289720585E-5	43	TCRBV05-01*01	TCRBV05	TCRBV05-01	01				TCRBD02-01	TCRBD02	TCRBD02-01				01,02	TCRBJ02-01*01	TCRBJ02	TCRBJ02-01	01				2	2	3	8	6	6	38	52	54	59	65	1	Out	VDJ
ACCTTGGAGCTGGGGGACTCGGCCCTTTATCTTTGCGCCAGCAGCTTGGGGACAGGGGGCCGTGGAACTGAAGCTTTCTTTGGACAA	CASSLGTGGRGTEAFF	1	4.337111267040588E-5	48	TCRBV05-01*01	TCRBV05	TCRBV05-01	01				TCRBD01-01*01	TCRBD01	TCRBD01-01	01				TCRBJ01-01*01	TCRBJ01	TCRBJ01-01	01				0	0	1	0	6	5	33	-1	49	60	66	1	In	VDJ
CTGGAGGACTCAGCCATGTACTTCTGTGCCAGCAGTGAGGGGCACAGGGGGCCGGGGAGTAGCAATCAGCCCCAGCATTTTGGTGAT	CASSEGHRGPGSSNQPQHF	2	1.0223190843738528E-4	57	TCRBV02-01*01	TCRBV02	TCRBV02-01	01				TCRBD01-01*01	TCRBD01	TCRBD01-01	01				TCRBJ01-05*01	TCRBJ01	TCRBJ01-05	01				3	5	3	0	7	0	24	38	43	52	59	2	In	VDJ
ACCAGTGCCCATCCTGAAGACAGCAGCTTCTACATCTGCAGTGCTAGTTTTGGGACAGGGAGCACAGATACGCAGTATTTTGGCCCA	CSASFGTGSTDTQYF	2	1.146236549146441E-4	45	TCRBV20	TCRBV20	unresolved			TCRBV20-01,TCRBV20-or09_02		TCRBD01-01*01	TCRBD01	TCRBD01-01	01				TCRBJ02-03*01	TCRBJ02	TCRBJ02-03	01				3	4	0	3	0	0	36	47	51	-1	60	2	In	VDJ
CCTCCCAGACATCTGTGTACTTCTGTGCCAGCAGTCTACAGGGACAGGTCCCGACCCGACTACCACTACGAGCAGTACGTCGGGCCG		1	5.111595421869264E-5	58	TCRBV06	TCRBV06	unresolved			TCRBV06-01,TCRBV06-05,TCRBV06-06		TCRBD01-01*01	TCRBD01	TCRBD01-01	01				TCRBJ02-07*01	TCRBJ02	TCRBJ02-07	01				5	5	0	4	31	17	23	35	40	48	79	1	Out	VDJ
AGCTCTCTGGAGCTGGGGGACTCAGCTTTGTATTTCTGTGCCAGCACTAAGCGGGAACGTGCCTACAATGAGCAGTTCTTCGGGCCA	CASTKRERAYNEQFF	1	4.492008098006323E-5	45	TCRBV09-01	TCRBV09	TCRBV09-01				01,02	TCRBD02-01*02	TCRBD02	TCRBD02-01	02				TCRBJ02-01*01	TCRBJ02	TCRBJ02-01	01				6	3	6	3	5	2	36	46	49	56	61	1	In	VDJ
GCCTTGTTGCTGGGGGACTCGGCCCTCTATCTCTGTGCCAGCAGCTCCGGGACAGGGTCGAGCAATCAGCCCCAGCATTTTGGTGAT	CASSSGTGSSNQPQHF	2	5.266492252834999E-5	48	TCRBV05-06*01	TCRBV05	TCRBV05-06	01				TCRBD01-01*01	TCRBD01	TCRBD01-01	01				TCRBJ01-05*01	TCRBJ01	TCRBJ01-05	01				3	2	0	3	3	1	33	46	48	57	60	2	In	VDJ
CTTGGAGCTGGGGGACTCGGCCCTTTATCTTTGCGCCAGCAGTGCGGTGAGGGCTCAGACTCTGGAAACACCATATATTTTGGAGAG		2	1.270154013919029E-4	50	TCRBV05-01*01	TCRBV05	TCRBV05-01	01				TCRBD02-01*02	TCRBD02	TCRBD02-01	02				TCRBJ01-03*01	TCRBJ01	TCRBJ01-03	01				5	6	11	0	6	0	31	42	48	53	59	2	Out	VDJ
GCAGCCAGAAGACTCGGCCCTGTATCTCTGCGCCAGCAGCCAGGGACTAGCGGGAATTACTCCTACAATGAGCAGTTCTTCGGGCCA		1	5.57628591476647E-5	53	TCRBV04-03*01	TCRBV04	TCRBV04-03	01				TCRBD02-01*02	TCRBD02	TCRBD02-01	02				TCRBJ02-01*01	TCRBJ02	TCRBJ02-01	01				3	0	0	3	4	0	28	-1	42	55	59	1	Out	VDJ
AAGATCCAGCCCTCAGAACCCAGGGACTCAGCTGTGTACTTCTGTGCCAGCAGTTTAGACCCCTACGGGGAGCTGTTTTTTGGAGAA	CASSLDPYGELFF	1	6.0409764076636756E-5	39	TCRBV12	TCRBV12	unresolved			TCRBV12-03,TCRBV12-04		TCRBD02-01	TCRBD02	TCRBD02-01				01,02	TCRBJ02-02*01	TCRBJ02	TCRBJ02-02	01				1	4	4	9	0	7	42	58	62	-1	65	1	In	VDJ
CTGAAGATCCGGTCCACAAAGCTGGAGGACTCAGCCATGTACTTCTGTGCCAGCAGTCCCCCCCGGAATGAGCAGTTCTTCGGGCCA	CASSPPRNEQFF	1	6.195873238629411E-5	36	TCRBV02-01*01	TCRBV02	TCRBV02-01	01				TCRBD02-01	TCRBD02	TCRBD02-01				01,02	TCRBJ02-01*01	TCRBJ02	TCRBJ02-01	01				5	6	8	5	0	7	45	57	63	-1	66	1	In	VDJ
CAGCGCACACAGCAGGAGGACTCGGCCGTGTATCTCTGTGCCAGCAGCCCCCAGCGGGGGGACACCGGGGAGCTGTTTTTTGGAGAA	CASSPQRGDTGELFF	5	2.540308027838058E-4	45	TCRBV07-02*01	TCRBV07	TCRBV07-02	01				TCRBD02-01*01	TCRBD02	TCRBD02-01	01				TCRBJ02-02*01	TCRBJ02	TCRBJ02-02	01				5	4	6	1	0	3	36	48	52	-1	61	5	In	VDJ
ACGATTCAGCGCACAGAGCAGCGGGACTCAGCCATGTATCGCTGTGCTAGCAGCAGGGGGCTGAACACTGAAGCTTTCTTTGGACAA	CASSRGLNTEAFF	1	5.731182745732205E-5	39	TCRBV07-07*01	TCRBV07	TCRBV07-07	01				TCRBD01-01*01	TCRBD01	TCRBD01-01	01				TCRBJ01-01*01	TCRBJ01	TCRBJ01-01	01				5	0	5	0	0	0	42	-1	54	-1	61	1	In	VDJ
AAGATCCAGCGCACACAGCAGGAGGACTCCGCCGTGTATCTCTGTGCCAGCAGCTACGACCCATACTACGAGCAGTACTTCGGGCCG	CASSYDPYYEQYF	2	7.899738379252498E-5	39	TCRBV07-08*01	TCRBV07	TCRBV07-08	01						unresolved		TCRBD01,TCRBD02	TCRBD01-01,TCRBD02-01		TCRBJ02-07*01	TCRBJ02	TCRBJ02-07	01				4	2	2	7	5	3	42	55	57	60	65	2	In	VDJ
ATCCGCTCACCAGGCCTGGGGGACGCAGCCATGTACCTGTGTGCCACCAGCAGTACCATGGGGGGAGAGACCCAGTACTTCGGGCCA	CATSSTMGGETQYF	2	6.660563731526617E-5	42	TCRBV15-01*01	TCRBV15	TCRBV15-01	01				TCRBD02-01*01	TCRBD02	TCRBD02-01	01				TCRBJ02-05*01	TCRBJ02	TCRBJ02-05	01				3	6	9	1	0	4	39	53	59	-1	65	2	In	VDJ
CTGCTGTCGGCTGCTCCCTCCCAGACATCTGTGTACTTCTGTGCCAGCAGCATCGACGGGACGAATCAGCCCCAGCATTTTGGTGAT	CASSIDGTNQPQHF	1	4.027317605109117E-5	42	TCRBV06-05*01	TCRBV06	TCRBV06-05	01						unresolved		TCRBD01,TCRBD02	TCRBD01-01,TCRBD02-01		TCRBJ01-05*01	TCRBJ01	TCRBJ01-05	01				6	7	0	7	1	4	39	50	57	62	63	1	In	VDJ
AAGCTGGAGGACTCAGCCATGTACTTCTGTGCCAGCAGTGAATGGGACAGGGGCTATACCGACAACTATGGCTACACCTTCGGTTCG	CASSEWDRGYTDNYGYTF	1	5.111595421869264E-5	54	TCRBV02-01*01	TCRBV02	TCRBV02-01	01				TCRBD01-01*01	TCRBD01	TCRBD01-01	01				TCRBJ01-02*01	TCRBJ01	TCRBJ01-02	01				2	1	0	2	10	2	27	42	43	53	63	1	In	VDJ
AACGCCTTGTTGCTGGGGGACTCGGCCCTCTATCTCTGTGCCAGCAGCTTGGCGCCGGGACAGGGCTATGGCTACACCTTCGGTTCG	CASSLAPGQGYGYTF	1	4.492008098006323E-5	45	TCRBV05-06*01	TCRBV05	TCRBV05-06	01				TCRBD01-01*01	TCRBD01	TCRBD01-01	01				TCRBJ01-02*01	TCRBJ01	TCRBJ01-02	01				0	4	0	3	0	4	36	52	56	-1	65	1	In	VDJ
GCTGCTCCCTCCCAGACATCTGTGTACTTCTGTGCCAGCAGTTACACCAGGGCAGGACGCCCGCGCCCGGAAGCTTTCTTTGGACAA	CASSYTRAGRPRPEAFF	2	7.744841548286764E-5	51	TCRBV06	TCRBV06	unresolved			TCRBV06-05,TCRBV06-06		TCRBD01-01*01	TCRBD01	TCRBD01-01	01				TCRBJ01-01*01	TCRBJ01	TCRBJ01-01	01				2	2	4	3	17	8	30	45	47	52	69	2	In	VDJ
AAGATCCAGCGCACAGAGCGGGGGGACTCAGCCGTGTATCTCTGTGCCAGCAGCTCGGTAGCGGGAGTTGAGCAGTTCTTCGGGCCA	CASSSVAGVEQFF	3	1.6264167251402203E-4	39	TCRBV07-03*01	TCRBV07	TCRBV07-03	01				TCRBD02-01*02	TCRBD02	TCRBD02-01	02				TCRBJ02-01*01	TCRBJ02	TCRBJ02-01	01				4	3	5	2	1	9	42	55	58	67	68	3	In	VDJ
CTTGACATCCGCTCACCAGGCCTGGGGGACGCAGCCATGTACCTGTGTGCCACCAGTGCCCCATGGGAGACCCAGTACTTCGGGCCA	CATSAPWETQYF	1	3.872420774143382E-5	36	TCRBV15-01*01	TCRBV15	TCRBV15-01	01						unresolved		TCRBD01,TCRBD02	TCRBD01-01,TCRBD02-01		TCRBJ02-05*01	TCRBJ02	TCRBJ02-05	01				6	8	0	10	0	5	45	56	64	-1	66	1	In	VDJ
AGTGACCAGTGCCCATCCTGAAGACAGCAGCTTCTACATCTGCAGTGCTAGTCTTCTTCAGGGGGCGACGAGCAGTACGTCGGGCCG		1	4.027317605109117E-5	41	TCRBV20	TCRBV20	unresolved			TCRBV20-01,TCRBV20-or09_02		TCRBD01-01*01	TCRBD01	TCRBD01-01	01				TCRBJ02-07*01	TCRBJ02	TCRBJ02-07	01				3	7	4	0	13	17	40	51	58	66	79	1	Out	VDJ
CTACACGCCCTGCAGCCAGAAGACTCAGCCCTGTATCTCTGCGCCAGCAGCCAAAGGACTGCAGACAATGAGCAGTTCTTCGGGCCA	CASSQRTADNEQFF	1	4.8018017599377935E-5	42	TCRBV04-01*01	TCRBV04	TCRBV04-01	01				TCRBD02-01	TCRBD02	TCRBD02-01				01,02	TCRBJ02-01*01	TCRBJ02	TCRBJ02-01	01				2	1	1	10	4	5	39	54	55	60	64	1	In	VDJ
CTGAGCTCTCTGGAGCTGGGGGACTCAGCTTTGTATTTCTGTGCCAGCAGCGCCCGGACAGGGGATGTGGGCTACACCTTCGGTTCG	CASSARTGDVGYTF	1	3.7175239431776464E-5	42	TCRBV09-01	TCRBV09	TCRBV09-01				01,02	TCRBD01-01*01	TCRBD01	TCRBD01-01	01				TCRBJ01-02*01	TCRBJ01	TCRBJ01-02	01				3	3	1	2	5	8	39	52	55	64	69	1	In	VDJ
ATCCAGCAGGTAGTGCGAGGAGATTCGGCAGCTTATTTCTGTGCCAGCTCATGGACAGGGGATAACTATGGCTACACCTTCGGTTCG	CASSWTGDNYGYTF	2	7.435047886355293E-5	42	TCRBV18-01*01	TCRBV18	TCRBV18-01	01				TCRBD01-01*01	TCRBD01	TCRBD01-01	01				TCRBJ01-02*01	TCRBJ01	TCRBJ01-02	01				5	1	1	2	1	1	39	51	52	61	62	2	In	VDJ
GACTGTGAGCAACATGAGCCCTGAAGACAGCAGCATATATCTCTGCAGCGTTGTTGACAGGGTACGAACGAGCAGTACTTCGGGCCG		2	7.744841548286764E-5	38	TCRBV29-01*01	TCRBV29	TCRBV29-01	01				TCRBD01-01*01	TCRBD01	TCRBD01-01	01				TCRBJ02-07*01	TCRBJ02	TCRBJ02-07	01				4	2	2	3	5	5	43	53	55	62	67	2	Out	VDJ
GAGTTGGCTGCTCCCTCCCAGACATCTGTGTACTTCTGTGCCAGCAGTTATGGTTCTAGCGGGACGTACGAGCAGTACGTCGGGCCG	CASSYGSSGTYEQYV	1	5.8860795766979406E-5	45	TCRBV06-06	TCRBV06	TCRBV06-06				01,02	TCRBD02-01*02	TCRBD02	TCRBD02-01	02				TCRBJ02-07*01	TCRBJ02	TCRBJ02-07	01				3	5	4	3	15	17	36	50	55	64	79	1	In	VDJ
CACGCCCTGCAGCCAGAAGACTCAGCCCTGTATCTCTGCGCCAGCAGCCTCCGGGACGGCGGGGGGGATGAGCAGTTCTTCGGGCCA	CASSLRDGGGDEQFF	2	5.111595421869264E-5	45	TCRBV04-01*01	TCRBV04	TCRBV04-01	01				TCRBD02-01*01	TCRBD02	TCRBD02-01	01				TCRBJ02-01*01	TCRBJ02	TCRBJ02-01	01				4	9	7	0	0	8	36	49	58	-1	67	2	In	VDJ
GATCCAGCCTGCAAAGCTTGAGGACTCGGCCGTGTATCTCTGTGCCAGCAGCACCGGACTAGCGGGAGGCCCCAGTACTTCGGGCCA		3	1.5644579927539263E-4	41	TCRBV11-02*02	TCRBV11	TCRBV11-02	02				TCRBD02-01*02	TCRBD02	TCRBD02-01	02				TCRBJ02-05*01	TCRBJ02	TCRBJ02-05	01				5	3	1	1	1	9	40	52	55	69	70	3	Out	VDJ
ACAGTGACCAGTGCCCATCCTGAAGACAGCAGCTTCTACATCTGCAGTGCTCCCAACTACCTGCGCAATGAGCAGTTCTTCGGGCCA	CSAPNYLRNEQFF	2	4.9566985909035285E-5	39	TCRBV20	TCRBV20	unresolved			TCRBV20-01,TCRBV20-or09_02		TCRBD02-01	TCRBD02	TCRBD02-01				01,02	TCRBJ02-01*01	TCRBJ02	TCRBJ02-01	01				5	4	3	9	6	6	42	51	55	59	65	2	In	VDJ
CAGAAGACTCAGCCCTGTATCTCTGCGCCAGCAGCCGAGGGGGGACAGGGGGTAATTAGAACTAATGAAAAACTGTTTTTTGGCAGT		1	5.57628591476647E-5	58	TCRBV04-01*01	TCRBV04	TCRBV04-01	01				TCRBD01-01*01	TCRBD01	TCRBD01-01	01				TCRBJ01-04*01	TCRBJ01	TCRBJ01-04	01				4	5	0	1	7	1	23	36	41	52	59	1	Out	VDJ
TTGCTGGGGGACTCGGCCCTCTATCTCTGTGCCAGCAGCCCAGCTCTCGGGACCGGCGATAGCAATCAGCCCCAGCATTTTGGTGAT	CASSPALGTGDSNQPQHF	1	4.8018017599377935E-5	54	TCRBV05-06*01	TCRBV05	TCRBV05-06	01						unresolved		TCRBD01,TCRBD02	TCRBD01-01,TCRBD02-01		TCRBJ01-05*01	TCRBJ01	TCRBJ01-05	01				4	9	0	7	6	0	27	39	48	53	59	1	In	VDJ
GAGCTGGGGGACTCGGCCCTTTATCTTTGCGCCAGCAGCAGGGGACTAGCGGGAGCCCGGGGGGACAATGAGCAGTTCTTCGGGCCA	CASSRGLAGARGDNEQFF	1	4.492008098006323E-5	54	TCRBV05-01*01	TCRBV05	TCRBV05-01	01				TCRBD02-01*02	TCRBD02	TCRBD02-01	02				TCRBJ02-01*01	TCRBJ02	TCRBJ02-01	01				4	2	0	2	9	5	27	39	41	55	64	1	In	VDJ
CACCCTGCAGCCAGAAGACTCGGCCCTGTATCTCTGCGCCAGCAGCCAAGGGAATAAGAGACTAATGAAAAACTGTTTTTTGGCAGT		1	6.350770069595146E-5	47	TCRBV04-03*01	TCRBV04	TCRBV04-03	01						unresolved		TCRBD01,TCRBD02	TCRBD01-01,TCRBD02-01		TCRBJ01-04*01	TCRBJ01	TCRBJ01-04	01				1	0	1	8	7	2	34	-1	50	53	60	1	Out	VDJ
CTGGAGTTGGCTGCTCCCTCCCAGACATCTGTGTACTTCTGTGCCAGCAGTTACGGGGGGAGAGGAGAGACCCAGTACTTCGGGCCA	CASSYGGRGETQYF	1	5.421389083800734E-5	42	TCRBV06-06	TCRBV06	TCRBV06-06				01,02	TCRBD02-01*01	TCRBD02	TCRBD02-01	01				TCRBJ02-05*01	TCRBJ02	TCRBJ02-05	01				2	0	9	1	5	4	39	-1	54	60	65	1	In	VDJ
TCAGAACCCAGGGACTCAGCTGTGTACTTCTGTGCCAGCAGTTATTCTTCCGGGACAGGGTTTCCCGGGGAGCTGTTTTTTGGAGAA	CASSYSSGTGFPGELFF	1	5.8860795766979406E-5	51	TCRBV12	TCRBV12	unresolved			TCRBV12-03,TCRBV12-04		TCRBD01-01*01	TCRBD01	TCRBD01-01	01				TCRBJ02-02*01	TCRBJ02	TCRBJ02-02	01				4	8	0	3	4	6	30	43	51	60	64	1	In	VDJ
CCCTCAGAACCCAGGGACTCAGCTGTGTACTTCTGTGCCAGCAGTTTGGGACAGGGAGGGAGCAACTATGGCTACACCTTCGGTTCG	CASSLGQGGSNYGYTF	1	4.8018017599377935E-5	48	TCRBV12	TCRBV12	unresolved			TCRBV12-03,TCRBV12-04		TCRBD01-01*01	TCRBD01	TCRBD01-01	01				TCRBJ01-02*01	TCRBJ01	TCRBJ01-02	01				3	0	0	3	7	2	33	-1	47	56	63	1	In	VDJ
GTCGGCTGCTCCCTCCCAAACATCTGTGTACTTCTGTGCCAGCAGTTAACTAGGACAGGCGAGAATGAAAAACTGTTTTTTGGCAGT		1	6.970357393458087E-5	47	TCRBV06	TCRBV06	unresolved			TCRBV06-02,TCRBV06-03		TCRBD01-01*01	TCRBD01	TCRBD01-01	01				TCRBJ01-04*01	TCRBJ01	TCRBJ01-04	01				3	4	1	4	4	5	34	48	52	59	63	1	Out	VDJ
ACAGTGACCAGTGCCCATCCTGAAGACAGCAGCTTCTACATCTGCAGTGCTTCGGACAGCCGATCTATGGGCTACACCTTCGGTTCG	CSASDSRSMGYTF	1	4.027317605109117E-5	39	TCRBV20	TCRBV20	unresolved			TCRBV20-01,TCRBV20-or09_02		TCRBD01-01*01	TCRBD01	TCRBD01-01	01				TCRBJ01-02*01	TCRBJ01	TCRBJ01-02	01				5	2	1	5	10	8	42	51	53	59	69	1	In	VDJ
CCCTCAGAACCCAGGGACTCAGCTGTGTACTTCTGTGCCAGCAGTTTATCCGCCGGGACAAATTTCAATGAGCAGTTCTTCGGGCCA	CASSLSAGTNFNEQFF	1	5.731182745732205E-5	48	TCRBV12	TCRBV12	unresolved			TCRBV12-03,TCRBV12-04		TCRBD01-01*01	TCRBD01	TCRBD01-01	01				TCRBJ02-01*01	TCRBJ02	TCRBJ02-01	01				2	6	0	6	5	6	33	48	54	60	65	1	In	VDJ
CTGAATGTGAACGCCTTGTTGCTGGGGGACTCGGCCCTCTATCTCTGTGCCAGCAGCTTAGGGGGCCCTGGCTACACCTTCGGTTCG	CASSLGGPGYTF	5	2.6022667602243525E-4	36	TCRBV05-06*01	TCRBV05	TCRBV05-06	01				TCRBD01-01*01	TCRBD01	TCRBD01-01	01				TCRBJ01-02*01	TCRBJ01	TCRBJ01-02	01				2	0	5	0	2	7	45	-1	59	66	68	5	In	VDJ
ATCCCCAACCAGACAGCTCTTTACTTCTGTGCCACCAGTGGCGGTCCCGGACTAGCAGCGAACACCGGGGAGCTGTTTTTTGGAGAA	CATSGGPGLAANTGELFF	1	5.266492252834999E-5	54	TCRBV24	TCRBV24	unresolved			TCRBV24-01,TCRBV24-or09_02		TCRBD02-01	TCRBD02	TCRBD02-01				01,02	TCRBJ02-02*01	TCRBJ02	TCRBJ02-02	01				5	8	1	7	2	0	27	40	48	56	58	1	In	VDJ
CTGCAGCCAGAAGACTCGGCCCTGTATCTCTGCGCCAGCAGCCACCGGACTAGCGGAGGGGGGACAGATACGCAGTATTTTGGCCCA	CASSHRTSGGGTDTQYF	1	5.111595421869264E-5	51	TCRBV04-03*01	TCRBV04	TCRBV04-03	01				TCRBD02-01	TCRBD02	TCRBD02-01				01,02	TCRBJ02-03*01	TCRBJ02	TCRBJ02-03	01				3	2	1	5	7	3	30	44	46	56	63	1	In	VDJ
CCTGCAAAGCTTGAGGACTCGGCCGTGTATCTCTGTGCCAGCAGCGTTGGGACTAGCGGGAGATTGGAGACCCAGTACTTCGGGCCA	CASSVGTSGRLETQYF	1	4.492008098006323E-5	48	TCRBV11-02*02	TCRBV11	TCRBV11-02	02				TCRBD02-01*02	TCRBD02	TCRBD02-01	02				TCRBJ02-05*01	TCRBJ02	TCRBJ02-05	01				5	3	0	2	4	5	33	45	48	62	66	1	In	VDJ
AAGATCCAGCGCACAGAGCGGGGGGACTCAGCCGTGTATCTCTGTGCCAGCAGTCCGGGTAGCAATCAGCCCCAGCATTTTGGTGAT	CASSPGSNQPQHF	2	9.293809857944117E-5	39	TCRBV07-03*01	TCRBV07	TCRBV07-03	01				TCRBD02-01	TCRBD02	TCRBD02-01				01,02	TCRBJ01-05*01	TCRBJ01	TCRBJ01-05	01				6	2	8	4	0	0	42	53	55	-1	59	2	In	VDJ
CTGAGCTCTCTGGAGCTGGGGGACTCAGCTTTGTATTTCTGTGCCAGCAGCGTAGGTAGCGGCTCCTACGAGCAGTACTTCGGGCCG	CASSVGSGSYEQYF	1	3.7175239431776464E-5	42	TCRBV09-01	TCRBV09	TCRBV09-01				01,02	TCRBD02-01	TCRBD02	TCRBD02-01				01,02	TCRBJ02-07*01	TCRBJ02	TCRBJ02-07	01				0	1	5	5	0	0	39	55	56	-1	62	1	In	VDJ
AGTCTGCCAGGCCCTCACATACCTCTCAGTACCTCTGTGCCAGCAGTGAATTGAGGGCCCCTCTCCTACGAGCAGTACTTCGGGCCG		1	3.252833450280441E-5	46	TCRBV25-01*01	TCRBV25	TCRBV25-01	01				TCRBD02-01*02	TCRBD02	TCRBD02-01	02				TCRBJ02-07*01	TCRBJ02	TCRBJ02-07	01				1	1	11	0	5	0	35	51	52	57	62	1	Out	VDJ
CTGGAGTCCGCTACCAGCTCCCAGACATCTGTGTACTTCTGTGCCATCAGTGAACAGGGGGCAGGTTACGAGCAGTACTTCGGGCCG	CAISEQGAGYEQYF	2	7.280151055389558E-5	42	TCRBV10-03*01	TCRBV10	TCRBV10-03	01				TCRBD01-01*01	TCRBD01	TCRBD01-01	01				TCRBJ02-07*01	TCRBJ02	TCRBJ02-07	01				3	0	3	0	4	4	39	-1	53	62	66	2	In	VDJ
CTGAATGTGAACGCCTTGTTGCTGGGGGACTCGGCCCTCTATCTCTGTGCCAGCAGCCGGGGGGTGGTTGAAGCTTTCTTTGGACAA	CASSRGVVEAFF	5	2.3544318306791763E-4	36	TCRBV05-06*01	TCRBV05	TCRBV05-06	01				TCRBD02-01*01	TCRBD02	TCRBD02-01	01				TCRBJ01-01*01	TCRBJ01	TCRBJ01-01	01				4	0	8	1	4	7	45	-1	57	64	68	5	In	VDJ
GAACCCAGGGACTCAGCTGTGTACTTCTGTGCCAGCAGTTTAGGCACCTGGCTGGCGGGAGGGGCAGATACGCAGTATTTTGGCCCA	CASSLGTWLAGGADTQYF	1	5.421389083800734E-5	54	TCRBV12	TCRBV12	unresolved			TCRBV12-03,TCRBV12-04		TCRBD02-01*02	TCRBD02	TCRBD02-01	02				TCRBJ02-03*01	TCRBJ02	TCRBJ02-03	01				1	11	7	0	1	4	27	43	54	63	64	1	In	VDJ
GAGCAACATGAGCCCTGAAGACAGCAGCATATATCTCTGCAGCGTCCCCTGGGCAGGGCTTGTAAGGATGAGCAGTTCTTCGGGCCA		1	2.788142957383235E-5	44	TCRBV29-01*01	TCRBV29	TCRBV29-01	01				TCRBD01-01*01	TCRBD01	TCRBD01-01	01				TCRBJ02-01*01	TCRBJ02	TCRBJ02-01	01				6	8	4	3	9	8	37	45	53	58	67	1	Out	VDJ
AATGTGAGCACCTTGGAGCTGGGGGACTCGGCCCTTTATCTTTGCGCCAGCAGCGGCCCCGGGACAGGGGACGCTTTCTTTGGACAA	CASSGPGTGDAFF	1	4.337111267040588E-5	39	TCRBV05-01*01	TCRBV05	TCRBV05-01	01				TCRBD01-01*01	TCRBD01	TCRBD01-01	01				TCRBJ01-01*01	TCRBJ01	TCRBJ01-01	01				4	6	0	2	2	11	42	54	60	70	72	1	In	VDJ
CTGGAGTCTGCCAGGCCCTCACATACCTCTCAGTACCTCTGTGCCAGCAGTGATTACCTTCCCACCGGGGAGCTGTTTTTTGGAGAA	CASSDYLPTGELFF	2	1.0068294012772793E-4	42	TCRBV25-01*01	TCRBV25	TCRBV25-01	01						unresolved		TCRBD01,TCRBD02	TCRBD01-01,TCRBD02-01		TCRBJ02-02*01	TCRBJ02	TCRBJ02-02	01				3	2	3	7	5	4	39	53	55	57	62	2	In	VDJ
GAGTCGGCTGCTCCCTCCCAAACATCTGTGTACTTCTGTGCCAGCAGTTACGGGACTACGAACACCGGGGAGCTGTTTTTTGGAGAA	CASSYGTTNTGELFF	1	6.350770069595146E-5	45	TCRBV06	TCRBV06	unresolved			TCRBV06-02,TCRBV06-03		TCRBD02-01	TCRBD02	TCRBD02-01				01,02	TCRBJ02-02*01	TCRBJ02	TCRBJ02-02	01				2	0	0	9	0	0	36	-1	51	-1	58	1	In	VDJ
CAGCGCACAGAGCAGGGGGACTCGGCCATGTATCTCTGTGCCAGCAGCGGGACTAGCGGGACGACCTACGAGCAGTACGTCGGGCCG	CASSGTSGTTYEQYV	1	6.660563731526617E-5	45	TCRBV07-09	TCRBV07	TCRBV07-09				01,03	TCRBD02-01*02	TCRBD02	TCRBD02-01	02				TCRBJ02-07*01	TCRBJ02	TCRBJ02-07	01				5	0	0	3	18	17	36	-1	48	61	79	1	In	VDJ
CGCACAGAGCGGGGGGACTCAGCCGTGTATCTCTGTGCCAGCAGCTCTACCGGGACAGGGATGTACAATGAGCAGTTCTTCGGGCCA	CASSSTGTGMYNEQFF	1	5.731182745732205E-5	48	TCRBV07-03*01	TCRBV07	TCRBV07-03	01				TCRBD01-01*01	TCRBD01	TCRBD01-01	01				TCRBJ02-01*01	TCRBJ02	TCRBJ02-01	01				4	5	0	3	3	4	33	46	51	60	63	1	In	VDJ
CGCCAGCACCAACCAGACATCTATGTACCTCTGTGCCAGCAGGACCCCCGTAGCGGTATCTATTACAATGAGCAGTTCTTCGGGCCA		2	8.984016196012646E-5	50	TCRBV28-01*01	TCRBV28	TCRBV28-01	01				TCRBD02-01	TCRBD02	TCRBD02-01				01,02	TCRBJ02-01*01	TCRBJ02	TCRBJ02-01	01				6	8	5	5	7	4	31	42	50	56	63	2	Out	VDJ
GCCCATCCTGAAGACAGCAGCTTCTACATCTGCAGTGCTAGAGAGTTTGGGGACGGGAGGCCTTCGGGGGAGCAGTACTTCGGGCCG	CSAREFGDGRPSGEQYF	2	7.899738379252498E-5	51	TCRBV20	TCRBV20	unresolved			TCRBV20-01,TCRBV20-or09_02		TCRBD02-01*02	TCRBD02	TCRBD02-01	02				TCRBJ02-07*01	TCRBJ02	TCRBJ02-07	01				0	9	8	1	9	7	30	44	53	60	69	2	In	VDJ
AGCACCTTGGAGCTGGGGGACTCGGCCCTTTATCTTTGCGCCAGCAGCCAGAGCGGGAGCTTCACAGATACGCAGTATTTTGGCCCA	CASSQSGSFTDTQYF	1	4.337111267040588E-5	45	TCRBV05-01*01	TCRBV05	TCRBV05-01	01				TCRBD02-01*02	TCRBD02	TCRBD02-01	02				TCRBJ02-03*01	TCRBJ02	TCRBJ02-03	01				4	3	6	2	3	2	36	48	51	59	62	1	In	VDJ
AGTGCCCATCCTGAAGACAGCAGCTTCTACATCTGCAGTGCGCTCCTAGACGGGAGGTCGCACACCGGGGAGCTGTTTTTTGGAGAA	CSALLDGRSHTGELFF	1	4.9566985909035285E-5	48	TCRBV20	TCRBV20	unresolved			TCRBV20-01,TCRBV20-or09_02		TCRBD02-01*02	TCRBD02	TCRBD02-01	02				TCRBJ02-02*01	TCRBJ02	TCRBJ02-02	01				6	9	8	1	4	3	33	41	50	57	61	1	In	VDJ
ACTGTGAGCAACATGAGCCCTGAAGACAGCAGCATATATCTCTGCAGCGTTTCCGGTGGTGTGGACACTGAAGCTTTCTTTGGACAA	CSVSGGVDTEAFF	1	2.6332461264174996E-5	39	TCRBV29-01*01	TCRBV29	TCRBV29-01	01				TCRBD02-01	TCRBD02	TCRBD02-01				01,02	TCRBJ01-01*01	TCRBJ01	TCRBJ01-01	01				5	2	8	5	8	3	42	51	53	56	64	1	In	VDJ
AGCTCTCTGGAGCTGGGGGACTCAGCTTTGTATTTCTGTGCCAGCAGCGTAGAGGACAGGGGAGATGAAAAACTGTTTTTTGGCAGT	CASSVEDRGDEKLFF	1	5.111595421869264E-5	45	TCRBV09-01	TCRBV09	TCRBV09-01				01,02	TCRBD01-01*01	TCRBD01	TCRBD01-01	01				TCRBJ01-04*01	TCRBJ01	TCRBJ01-04	01				0	1	1	2	2	6	36	52	53	62	64	1	In	VDJ
ACCTTGGAGCTGGGGGACTCGGCCCTTTATCTTTGCGCCAGCAGCTTCCTTGCGGGAGTCACCCAAGAGACCCAGTACTTCGGGCCA	CASSFLAGVTQETQYF	1	3.5626271122119114E-5	48	TCRBV05-01*01	TCRBV05	TCRBV05-01	01				TCRBD02-01*02	TCRBD02	TCRBD02-01	02				TCRBJ02-05*01	TCRBJ02	TCRBJ02-05	01				2	4	7	2	4	1	33	47	51	58	62	1	In	VDJ
CTGTCGGCTGCTCCCTCCCAGACATCTGTGTACTTCTGTGCCAGCAGTGCGACAGGGGGGAGCAATCAGCCCCAGCATTTTGGTGAT	CASSATGGSNQPQHF	1	4.027317605109117E-5	45	TCRBV06-05*01	TCRBV06	TCRBV06-05	01				TCRBD01-01*01	TCRBD01	TCRBD01-01	01				TCRBJ01-05*01	TCRBJ01	TCRBJ01-05	01				5	2	2	1	1	1	36	48	50	59	60	1	In	VDJ
CCCTCAGAACCCAGGGACTCAGCTGTGTACTTCTGTGCCAGCAGTTTAGGACTAGCGGGAGCCACCGGGGAGCTGTTTTTTGGAGAA	CASSLGLAGATGELFF	2	8.82911936504691E-5	48	TCRBV12	TCRBV12	unresolved			TCRBV12-03,TCRBV12-04		TCRBD02-01*02	TCRBD02	TCRBD02-01	02				TCRBJ02-02*01	TCRBJ02	TCRBJ02-02	01				1	0	2	2	1	4	33	-1	49	61	62	2	In	VDJ
CTGGAGTCCGCCAGCACCAACCAGACATCTATGTACCTCTGTGCCAGCAGGGACAGGGTGAGCTCCTACGAGCAGTACTTCGGGCCG	CASRDRVSSYEQYF	1	6.195873238629411E-5	42	TCRBV28-01*01	TCRBV28	TCRBV28-01	01				TCRBD01-01*01	TCRBD01	TCRBD01-01	01				TCRBJ02-07*01	TCRBJ02	TCRBJ02-07	01				6	0	1	3	4	0	39	-1	50	58	62	1	In	VDJ
TCCCTAGAGTCTGCCATCCCCAACCAGACAGCTCTTTACTTCTGTGCCACCTCGGATAGCGGCCAAGAGACCCAGTACTTCGGGCCA	CATSDSGQETQYF	1	4.027317605109117E-5	39	TCRBV24	TCRBV24	unresolved			TCRBV24-01,TCRBV24-or09_02		TCRBD02-01	TCRBD02	TCRBD02-01				01,02	TCRBJ02-05*01	TCRBJ02	TCRBJ02-05	01				9	5	5	5	0	1	42	51	56	-1	62	1	In	VDJ
CCCTCAGAACCCAGGGACTCAGCTGTGTACTTCTGTGCCAGCAGTTTAGTTACAGGCTCACCTAACTATGGCTACACCTTCGGTTCG	CASSLVTGSPNYGYTF	1	4.8018017599377935E-5	48	TCRBV12	TCRBV12	unresolved			TCRBV12-03,TCRBV12-04		TCRBD01-01*01	TCRBD01	TCRBD01-01	01				TCRBJ01-02*01	TCRBJ01	TCRBJ01-02	01				1	2	3	4	5	0	33	49	51	56	61	1	In	VDJ
CTGCAGCCAGAAGACTCGGCCCTGTATCTCTGCGCCAGCAGCCAAGATTTACGGGCCGAACTGCATAACGAGCAGTACGTCGGGCCG	CASSQDLRAELHNEQYV	1	4.8018017599377935E-5	51	TCRBV04-03*01	TCRBV04	TCRBV04-03	01						unresolved		TCRBD01,TCRBD02	TCRBD01-01,TCRBD02-01		TCRBJ02-07*01	TCRBJ02	TCRBJ02-07	01				0	5	8	0	23	17	30	47	52	56	79	1	In	VDJ
TGCAGCCAGAAGACTCAGCCCTGTATCTCTGCGCCAGCAGCCAAGATGCAGATCGGGGACGAGGGCCAGCCCCAGCATTTTGGTGAT		1	4.337111267040588E-5	52	TCRBV04-01*01	TCRBV04	TCRBV04-01	01						unresolved		TCRBD01,TCRBD02	TCRBD01-01,TCRBD02-01		TCRBJ01-05*01	TCRBJ01	TCRBJ01-05	01				0	9	0	7	6	7	29	46	55	60	66	1	Out	VDJ
CTAAACCTGAGCTCTCTGGAGCTGGGGGACTCAGCTTTGTATTTCTGTGCCAGCAGCGTATTGGGAGCCGAAGCTTTCTTTGGACAA	CASSVLGAEAFF	1	4.027317605109117E-5	36	TCRBV09-01	TCRBV09	TCRBV09-01				01,02	TCRBD02-01*02	TCRBD02	TCRBD02-01	02				TCRBJ01-01*01	TCRBJ01	TCRBJ01-01	01				1	2	9	2	2	8	45	60	62	67	69	1	In	VDJ
CTGCTGTCGGCTGCTCCCTCCCAGACATCTGTGTACTTCTGTGCCAGCAGTCAAGACAGGGCTCCCTATGGCTACACCTTCGGTTCG	CASSQDRAPYGYTF	1	3.7175239431776464E-5	42	TCRBV06-05*01	TCRBV06	TCRBV06-05	01				TCRBD01-01*01	TCRBD01	TCRBD01-01	01				TCRBJ01-02*01	TCRBJ01	TCRBJ01-02	01				5	3	2	3	4	4	39	51	54	61	65	1	In	VDJ
CAGCCCTCAGAACCCAGGGACTCAGCTGTGTACTTCTGTGCCAGCATCCCCCCTAGCGGGAGGGGGGATACGCAGTATTTTGGCCCA	CASIPPSGRGDTQYF	1	5.421389083800734E-5	45	TCRBV12	TCRBV12	unresolved			TCRBV12-03,TCRBV12-04		TCRBD02-01*02	TCRBD02	TCRBD02-01	02				TCRBJ02-03*01	TCRBJ02	TCRBJ02-03	01				7	6	4	0	2	6	36	46	52	64	66	1	In	VDJ
GAACTGGAGGATTCTGGAGTTTATTTCTGTGCCAGCAGCCAACAAGCCATTCGAAGGGGGGCCTCCTACGAGCAGTACTTCGGGCCG	CASSQQAIRRGASYEQYF	1	6.505666900560881E-5	54	TCRBV14-01*01	TCRBV14	TCRBV14-01	01						unresolved		TCRBD01,TCRBD02	TCRBD01-01,TCRBD02-01		TCRBJ02-07*01	TCRBJ02	TCRBJ02-07	01				2	12	5	1	2	0	27	42	54	60	62	1	In	VDJ
TGGCGTCTGCTGTACCCTCTCAGACATCTGTGTACTTCTGTGCCAGCACAAAGCTCTAGCTCCTACAATGAGCAGTTCTTCGGGCCA		1	6.815460562492351E-5	43	TCRBV06-04	TCRBV06	TCRBV06-04				01,02	TCRBD02-01	TCRBD02	TCRBD02-01				01,02	TCRBJ02-01*01	TCRBJ02	TCRBJ02-01	01				7	7	4	8	0	0	38	48	55	-1	59	1	Out	VDJ
AGCACCTTGGAGCTGGGGGACTCGGCCCTTTATCTTTGCGCCAGCAGCCCGGGACTAGGCCCCTACAATGAGCAGTTCTTCGGGCCA	CASSPGLGPYNEQFF	5	2.6952048588037937E-4	45	TCRBV05-01*01	TCRBV05	TCRBV05-01	01				TCRBD02-01	TCRBD02	TCRBD02-01				01,02	TCRBJ02-01*01	TCRBJ02	TCRBJ02-01	01				4	2	0	8	3	2	36	48	50	58	61	5	In	VDJ
TTGGAGTCGGCTGCTCCCTCCCAAACATCTGTGTACTTCTGTGCCAGCAGTTTCCCCTTAAATCGAAATGAGCAGTTCTTCGGGCCA	CASSFPLNRNEQFF	1	6.0409764076636756E-5	42	TCRBV06	TCRBV06	unresolved			TCRBV06-02,TCRBV06-03				unresolved		TCRBD01,TCRBD02	TCRBD01-01,TCRBD02-01		TCRBJ02-01*01	TCRBJ02	TCRBJ02-01	01				4	12	2	8	0	7	39	52	64	-1	66	1	In	VDJ
CTACACACCCTGCAGCCAGAAGACTCGGCCCTGTATCTCTGCGCCAGCAGCCGGGACAGCGTTATGTACGAGCAGTACTTCGGGCCG	CASSRDSVMYEQYF	1	4.8018017599377935E-5	42	TCRBV04-03*01	TCRBV04	TCRBV04-03	01				TCRBD01-01*01	TCRBD01	TCRBD01-01	01				TCRBJ02-07*01	TCRBJ02	TCRBJ02-07	01				4	0	0	5	7	4	39	-1	52	59	66	1	In	VDJ
TCGGCCCAAAAGAACCCGACAGCTTTCTATCTCTGTGCCAGTAGTTTCCACCGTGGGGGCGCAGTCACTGAAGCTTTCTTTGGACAA	CASSFHRGGAVTEAFF	3	1.5024992603676323E-4	48	TCRBV19-01	TCRBV19	TCRBV19-01				01,02	TCRBD01-01*01	TCRBD01	TCRBD01-01	01				TCRBJ01-01*01	TCRBJ01	TCRBJ01-01	01				5	9	6	0	5	4	33	45	54	60	65	3	In	VDJ
CTTCACCTACACGCCCTGCAGCCAGAAGACTCAGCCCTGTATCTCTGCGCCAGCAGCCTCCTTGGAAACACCATATATTTTGGAGAG	CASSLLGNTIYF	1	6.0409764076636756E-5	36	TCRBV04-01*01	TCRBV04	TCRBV04-01	01				TCRBD02-01	TCRBD02	TCRBD02-01				01,02	TCRBJ01-03*01	TCRBJ01	TCRBJ01-03	01				4	2	4	10	0	3	45	58	60	-1	62	1	In	VDJ
AAGATCCGGTCCACAAAGCTGGAGGACTCAGCCATGTACTTCTGTGCCAGCAGTGTTGACAAAAACACTGAAGCTTTCTTTGGACAA	CASSVDKNTEAFF	2	9.138913026978381E-5	39	TCRBV02-01*01	TCRBV02	TCRBV02-01	01				TCRBD01-01*01	TCRBD01	TCRBD01-01	01				TCRBJ01-01*01	TCRBJ01	TCRBJ01-01	01				4	2	2	6	2	2	42	55	57	61	63	2	In	VDJ
ATCCGGTCCACAAAGCTGGAGGACTCAGCCATGTACTTCTGTGCCAGCAGTTACGCGGGGGTCGATCAGCCCCAGCATTTTGGTGAT	CASSYAGVDQPQHF	1	5.421389083800734E-5	42	TCRBV02-01*01	TCRBV02	TCRBV02-01	01				TCRBD02-01*01	TCRBD02	TCRBD02-01	01				TCRBJ01-05*01	TCRBJ01	TCRBJ01-05	01				5	3	7	2	3	5	39	51	54	61	64	1	In	VDJ
GAGTCGCCCAGCCCCAACCAGACCTCTCTGTACTTCTGTGCCAGCAGTTTGAGTCGGACTACCCATGAAAAACTGTTTTTTGGCAGT	CASSLSRTTHEKLFF	2	7.280151055389558E-5	45	TCRBV27-01*01	TCRBV27	TCRBV27-01	01				TCRBD02-01	TCRBD02	TCRBD02-01				01,02	TCRBJ01-04*01	TCRBJ01	TCRBJ01-04	01				3	5	1	9	3	6	36	50	55	61	64	2	In	VDJ
CCACTCTGAAGATCCAGCCCTCAGAACCCAGGGACTCAGCTGTGTACTTCTGTGCCAGCATACGGCACGGGCTACACCTTCGGTTCG		1	4.8018017599377935E-5	31	TCRBV12	TCRBV12	unresolved			TCRBV12-03,TCRBV12-04				unresolved		TCRBD01,TCRBD02	TCRBD01-01,TCRBD02-01		TCRBJ01-02*01	TCRBJ01	TCRBJ01-02	01				7	3	9	0	3	8	50	60	63	66	69	1	Out	VDJ
TCAGGCTGCTGTCGGCTGCTCCCTCCCAGACATCTGTGTACTTCTGTGCCAGCAATACGGCCTGTGGATACGCAGTATTTTGGCCCA		2	4.8018017599377935E-5	37	TCRBV06-05*01	TCRBV06	TCRBV06-05	01						unresolved		TCRBD01,TCRBD02	TCRBD01-01,TCRBD02-01		TCRBJ02-03*01	TCRBJ02	TCRBJ02-03	01				7	4	9	0	5	6	44	54	58	61	66	2	Out	VDJ
AGCACCTTGGAGCTGGGGGACTCGGCCCTTTATCTTTGCGCCAGCAGTTTGGGGACTAGCGGTTACAATGAGCAGTTCTTCGGGCCA	CASSLGTSGYNEQFF	1	4.492008098006323E-5	45	TCRBV05-01*01	TCRBV05	TCRBV05-01	01				TCRBD02-01	TCRBD02	TCRBD02-01				01,02	TCRBJ02-01*01	TCRBJ02	TCRBJ02-01	01				0	0	1	5	1	4	36	-1	52	62	63	1	In	VDJ
GAGCTGAATGTGAACGCCTTGTTGCTGGGGGACTCGGCCCTCTATCTCTGTGCCAGCAGCTTAGGAACTGAAGCTTTCTTTGGACAA	CASSLGTEAFF	1	5.111595421869264E-5	33	TCRBV05-06*01	TCRBV05	TCRBV05-06	01						unresolved		TCRBD01,TCRBD02	TCRBD01-01,TCRBD02-01		TCRBJ01-01*01	TCRBJ01	TCRBJ01-01	01				2	1	1	8	0	5	48	62	63	-1	66	1	In	VDJ
AGCCCTCAGAACCCAGGGACTCAGCTGTGTATTTTTGTGCTAGTGGCATCAGGACAGGGAATTTATCAGCCCCAGCATTTTGGTGAT		3	1.533478626560779E-4	46	TCRBV12-05*01	TCRBV12	TCRBV12-05	01				TCRBD01-01*01	TCRBD01	TCRBD01-01	01				TCRBJ01-05*01	TCRBJ01	TCRBJ01-05	01				6	5	1	3	5	5	35	46	51	59	64	3	Out	VDJ
TCGGCTGCTCCCTCCCAAACATCTGTGTACTTCTGTGCCAGCAGGGCCGGACAGGGACCCTCCAATCAGCCCCAGCATTTTGGTGAT	CASRAGQGPSNQPQHF	9	4.2751525346542937E-4	48	TCRBV06	TCRBV06	unresolved			TCRBV06-02,TCRBV06-03		TCRBD01-01*01	TCRBD01	TCRBD01-01	01				TCRBJ01-05*01	TCRBJ01	TCRBJ01-05	01				6	4	1	3	6	3	33	44	48	56	62	9	In	VDJ
TCCACAAAGCTGGAGGACTCAGCCATGTACTTCTGTGCCAGCAGTACCCTCCTAAGCGACAGGGGCTATGGCTACACCTTCGGTTCG	CASSTLLSDRGYGYTF	1	5.111595421869264E-5	48	TCRBV02-01*01	TCRBV02	TCRBV02-01	01				TCRBD01-01*01	TCRBD01	TCRBD01-01	01				TCRBJ01-02*01	TCRBJ01	TCRBJ01-02	01				5	12	2	2	0	4	33	45	57	-1	65	1	In	VDJ
CTGCAGCCAGAAGACTCGGCCCTGTATCTCTGCGCCAGCAGCCACGGAAGTCGAGGAAGGAGCTCCTACGAGCAGTACTTCGGGCCG	CASSHGSRGRSSYEQYF	1	4.8018017599377935E-5	51	TCRBV04-03*01	TCRBV04	TCRBV04-03	01				TCRBD02-01*02	TCRBD02	TCRBD02-01	02				TCRBJ02-07*01	TCRBJ02	TCRBJ02-07	01				3	14	10	2	0	0	30	44	58	-1	62	1	In	VDJ
ATCCAGCGCACAGAGCAGGGGGACTCGGCCATGTATCTCTGTGCCAGCAGCTTAGAATCCCCCAGTGCTGGCTACACCTTCGGTTCG	CASSLESPSAGYTF	1	6.505666900560881E-5	42	TCRBV07-09	TCRBV07	TCRBV07-09				01,03	TCRBD01-01*01	TCRBD01	TCRBD01-01	01				TCRBJ01-02*01	TCRBJ01	TCRBJ01-02	01				1	7	4	5	3	7	39	55	62	65	68	1	In	VDJ
ACCTTGGAGCTGGGGGACTCGGCCCTTTATCTTTGCGCCAGCAGCTCCGGACAGGGGGCACCTAATGAAAAACTGTTTTTTGGCAGT	CASSSGQGAPNEKLFF	2	5.57628591476647E-5	48	TCRBV05-01*01	TCRBV05	TCRBV05-01	01				TCRBD01-01*01	TCRBD01	TCRBD01-01	01				TCRBJ01-04*01	TCRBJ01	TCRBJ01-04	01				3	2	1	0	2	3	33	46	48	59	61	2	In	VDJ
GTGACATCGGCCCAAAAGAACCCGACAGCTTTCTATCTCTGTGCCAGTAGCCTCATAGGGCACACAGATACGCAGTATTTTGGCCCA	CASSLIGHTDTQYF	3	8.51932570311544E-5	42	TCRBV19-01	TCRBV19	TCRBV19-01				01,02			unresolved		TCRBD01,TCRBD02	TCRBD01-01,TCRBD02-01		TCRBJ02-03*01	TCRBJ02	TCRBJ02-03	01				6	6	5	3	2	2	39	50	56	60	62	3	In	VDJ
GCTGCTCCCTCCCAAACATCTGTGTACTTCTGTGCCAGCAGTATAGGACTAGCGGGAGAATTCCAAGAGACCCAGTACTTCGGGCCA	CASSIGLAGEFQETQYF	1	4.8018017599377935E-5	51	TCRBV06	TCRBV06	unresolved			TCRBV06-02,TCRBV06-03		TCRBD02-01*02	TCRBD02	TCRBD02-01	02				TCRBJ02-05*01	TCRBJ02	TCRBJ02-05	01				5	3	1	2	4	1	30	42	45	58	62	1	In	VDJ
CTCTGACAGTGACCAGTGCCCATCCTGAAGACAGCAGCTTCTACATCTGCAGTGCTCCTGACTATCCACGAGCAGTACGTCGGGCCG		1	4.027317605109117E-5	34	TCRBV20	TCRBV20	unresolved			TCRBV20-01,TCRBV20-or09_02		TCRBD02-01	TCRBD02	TCRBD02-01				01,02	TCRBJ02-07*01	TCRBJ02	TCRBJ02-07	01				5	3	2	9	15	17	47	56	59	64	79	1	Out	VDJ
GCCCATCCTGAAGACAGCAGCTTCTACATCTGCAGTGCTAGAGATCTCTACGGGGTTTTTTCCCTCCAGCCCCAGCATTTTGGTGAT	CSARDLYGVFSLQPQHF	1	4.182214436074852E-5	51	TCRBV20	TCRBV20	unresolved			TCRBV20-01,TCRBV20-or09_02		TCRBD02-01*01	TCRBD02	TCRBD02-01	01				TCRBJ01-05*01	TCRBJ01	TCRBJ01-05	01				0	6	8	3	11	7	30	44	50	55	66	1	In	VDJ
TCCCTAGAGTCTGCCATCCCCAACCAGACAGCTCTTTACTTCTGTGCCACCAGTAGCGGGGCGTACAATGAGCAGTTCTTCGGGCCA	CATSSGAYNEQFF	1	5.111595421869264E-5	39	TCRBV24	TCRBV24	unresolved			TCRBV24-01,TCRBV24-or09_02		TCRBD02-01*01	TCRBD02	TCRBD02-01	01				TCRBJ02-01*01	TCRBJ02	TCRBJ02-01	01				6	0	6	3	2	4	42	-1	54	61	63	1	In	VDJ
AGTCGCCCAGCCCCAACCAGACCTCTCTGTACTTCTGTGCCAGCAGCCTAATACGGACAGATGAACACTGAAGCTTTCTTTGGACAA		1	5.8860795766979406E-5	46	TCRBV27-01*01	TCRBV27	TCRBV27-01	01				TCRBD01-01*01	TCRBD01	TCRBD01-01	01				TCRBJ01-01*01	TCRBJ01	TCRBJ01-01	01				6	8	1	5	1	0	35	46	54	60	61	1	Out	VDJ
TACTCTGAAGATCCAGCGCACAGAGCGGGGGGACTCAGCCGTGTATCTCTGTGCCAGCAATAGGGTTGCGAGCAGTACGTCGGGCCG		2	1.3476024294018968E-4	32	TCRBV07-03*01	TCRBV07	TCRBV07-03	01						unresolved		TCRBD01,TCRBD02	TCRBD01-01,TCRBD02-01		TCRBJ02-07*01	TCRBJ02	TCRBJ02-07	01				7	2	5	3	14	17	49	59	61	65	79	2	Out	VDJ
GTGAACGCCTTGTTGCTGGGGGACTCGGCCCTCTATCTCTGTGCCAGCAGCTCGACAGGCGGAAATGAAAAACTGTTTTTTGGCAGT	CASSSTGGNEKLFF	1	6.195873238629411E-5	42	TCRBV05-06*01	TCRBV05	TCRBV05-06	01				TCRBD01-01*01	TCRBD01	TCRBD01-01	01				TCRBJ01-04*01	TCRBJ01	TCRBJ01-04	01				3	1	2	4	4	5	39	52	53	59	63	1	In	VDJ
GTGACCAGTGCCCATCCTGAAGACAGCAGCTTCTACATCTGCAGTGCTAGAGCATCGATTGGAGCAGATACGCAGTATTTTGGCCCA	CSARASIGADTQYF	1	4.492008098006323E-5	42	TCRBV20	TCRBV20	unresolved			TCRBV20-01,TCRBV20-or09_02		TCRBD02-01*02	TCRBD02	TCRBD02-01	02				TCRBJ02-03*01	TCRBJ02	TCRBJ02-03	01				1	8	10	2	0	4	39	52	60	-1	64	1	In	VDJ
GAGTCTGCCATCCCCAACCAGACAGCTCTTTACTTCTGTGCCGCTTCTAGCGGGAGCTACTTGGGGGAGACCCAGTACTTCGGGCCA	CAASSGSYLGETQYF	1	4.027317605109117E-5	45	TCRBV24	TCRBV24	unresolved			TCRBV24-01,TCRBV24-or09_02		TCRBD02-01*02	TCRBD02	TCRBD02-01	02				TCRBJ02-05*01	TCRBJ02	TCRBJ02-05	01				12	4	4	2	10	5	36	42	46	56	66	1	In	VDJ
CCCTCAGAACCCAGGGACTCAGCTGTGTACTTCTGTGCCAGCAGTGGTGTAGCGGTAAGAGGCACAGATACGCAGTATTTTGGCCCA	CASSGVAVRGTDTQYF	1	5.421389083800734E-5	48	TCRBV12	TCRBV12	unresolved			TCRBV12-03,TCRBV12-04		TCRBD02-01	TCRBD02	TCRBD02-01				01,02	TCRBJ02-03*01	TCRBJ02	TCRBJ02-03	01				5	4	5	5	6	1	33	45	49	55	61	1	In	VDJ
GTGACCAGTGCCCATCCTGAAGACAGCAGCTTCTACATCTGCAGTGCTAGTGCGCAGGGCTCAACCTACGAGCAGTACTTCGGGCCG	CSASAQGSTYEQYF	1	4.027317605109117E-5	42	TCRBV20	TCRBV20	unresolved			TCRBV20-01,TCRBV20-or09_02		TCRBD01-01*01	TCRBD01	TCRBD01-01	01				TCRBJ02-07*01	TCRBJ02	TCRBJ02-07	01				3	4	4	3	5	2	39	50	54	59	64	1	In	VDJ
ACTCAGCTTTGTATTTCTGTGCCAGCAGTATCCCAGACTTTACAGGCGGCACCGATAATTAGCAATCAGCCCCAGCATTTTGGTGAT		1	3.872420774143382E-5	64	TCRBV09-01	TCRBV09	TCRBV09-01				01,02	TCRBD01-01*01	TCRBD01	TCRBD01-01	01				TCRBJ01-05*01	TCRBJ01	TCRBJ01-05	01				5	13	3	4	13	0	17	28	41	46	59	1	Out	VDJ
GCCTTGTTGCTGGGGGACTCGGCCCTCTATCTCTGTGCCAGCAGCCCCATCAGAATTATCGGAACAGATACGCAGTATTTTGGCCCA	CASSPIRIIGTDTQYF	1	5.111595421869264E-5	48	TCRBV05-06*01	TCRBV05	TCRBV05-06	01						unresolved		TCRBD01,TCRBD02	TCRBD01-01,TCRBD02-01		TCRBJ02-03*01	TCRBJ02	TCRBJ02-03	01				4	15	1	8	0	3	33	45	60	-1	63	1	In	VDJ
CCAGCGCACACAGCAGGAGGACTCGGCCGTGTATCTCTGTGCCAGCAGATCCGGGACTACTCCTACAATGAGCAGTTCTTCGGGCCA		2	1.2081952815327351E-4	44	TCRBV07-02*01	TCRBV07	TCRBV07-02	01				TCRBD02-01	TCRBD02	TCRBD02-01				01,02	TCRBJ02-01*01	TCRBJ02	TCRBJ02-01	01				6	4	0	9	0	0	37	48	52	-1	59	2	Out	VDJ
TCGGCTGCTCCCTCCCAGACATCTGTGTACTTCTGTGCCAGCAGAGGGGGACTAGCGTCGAACACCGGGGAGCTGTTTTTTGGAGAA	CASRGGLASNTGELFF	1	5.111595421869264E-5	48	TCRBV06	TCRBV06	unresolved			TCRBV06-01,TCRBV06-05		TCRBD02-01	TCRBD02	TCRBD02-01				01,02	TCRBJ02-02*01	TCRBJ02	TCRBJ02-02	01				6	3	0	6	1	0	33	44	47	57	58	1	In	VDJ
ACGATCCAGCGCACACAGCAGGAGGACTCGGCCGTGTATCTCTGTGCCAGCAGCTTAGTTTGGGCGGATACGCAGTATTTTGGCCCA	CASSLVWADTQYF	1	6.505666900560881E-5	39	TCRBV07-02*01	TCRBV07	TCRBV07-02	01				TCRBD01-01*01	TCRBD01	TCRBD01-01	01				TCRBJ02-03*01	TCRBJ02	TCRBJ02-03	01				1	3	8	0	1	6	42	58	61	65	66	1	In	VDJ
CTTGGTGACTCTGCTGTGTATTTCTGTGCCAGCAGCCAACCTATAGGGACTAGCGGGAGAGTAGGAGAGACCCAGTACTTCGGGCCA	CASSQPIGTSGRVGETQYF	1	5.266492252834999E-5	57	TCRBV03	TCRBV03	unresolved			TCRBV03-01,TCRBV03-02		TCRBD02-01*02	TCRBD02	TCRBD02-01	02				TCRBJ02-05*01	TCRBJ02	TCRBJ02-05	01				2	6	0	2	6	4	24	39	45	59	65	1	In	VDJ
CAGCCTGCAAAGCTTGAGGACTCGGCCGTGTATCTCTGTGCCAGCTCGCTCAGGACTAGCGGGATTGACGAGCAGTACTTCGGGCCG	CASSLRTSGIDEQYF	2	1.2391746477258823E-4	45	TCRBV11-02*02	TCRBV11	TCRBV11-02	02				TCRBD02-01*02	TCRBD02	TCRBD02-01	02				TCRBJ02-07*01	TCRBJ02	TCRBJ02-07	01				8	7	1	3	3	5	36	45	52	64	67	2	In	VDJ
TCTAAGAAGCTCCTTCTCAGTGACTCTGGCTTCTATCTCTGTGCCTTGTACAGGGAAGGGGACTCCGGGGAGCTGTTTTTTGGAGAA	CALYREGDSGELFF	1	2.3234524644860292E-5	42	TCRBV30-01*01	TCRBV30	TCRBV30-01	01						unresolved		TCRBD01,TCRBD02	TCRBD01-01,TCRBD02-01		TCRBJ02-02*01	TCRBJ02	TCRBJ02-02	01				7	3	3	3	9	6	39	46	49	55	64	1	In	VDJ
GTCTGCCAGGCCCTCACATACCTCTCAGTACCTCTGTGCCAGCAGTCACGACAGGGGGAAGCCAAAAACATTCAGTACTTCGGCGCC		1	3.5626271122119114E-5	47	TCRBV25-01*01	TCRBV25	TCRBV25-01	01				TCRBD01-01*01	TCRBD01	TCRBD01-01	01				TCRBJ02-04*01	TCRBJ02	TCRBJ02-04	01				5	3	2	1	1	0	34	46	49	58	59	1	Out	VDJ
GAATGTGAACGCCTTGTTGCTGGGGGACTCGGCCCTCTATCTCTGTGCCAGCAGCTTGGGTTGGTGCCCGAGCAGTACTTCGGGCCG		1	4.492008098006323E-5	38	TCRBV05-06*01	TCRBV05	TCRBV05-06	01						unresolved		TCRBD01,TCRBD02	TCRBD01-01,TCRBD02-01		TCRBJ02-07*01	TCRBJ02	TCRBJ02-07	01				0	3	0	10	4	6	43	59	62	64	68	1	Out	VDJ
GGGTTGGAGTCGGCTGCTCCCTCCCAAACATCTGTGTACTTCTGTGCCAGCAGTCAGGGGGTAGGGCAGCCCCAGCATTTTGGTGAT	CASSQGVGQPQHF	1	5.266492252834999E-5	39	TCRBV06	TCRBV06	unresolved			TCRBV06-02,TCRBV06-03		TCRBD01-01*01	TCRBD01	TCRBD01-01	01				TCRBJ01-05*01	TCRBJ01	TCRBJ01-05	01				5	0	4	1	5	7	42	-1	54	61	66	1	In	VDJ
AGCCTGCAAAGCTTGAGGACTCGGCCGTGTATCTCTGTGCCAGCAGCCCGGGGACGGTATAGCAATCAGCCCCAGCATTTTGGTGAT		1	4.9566985909035285E-5	46	TCRBV11-02*02	TCRBV11	TCRBV11-02	02						unresolved		TCRBD01,TCRBD02	TCRBD01-01,TCRBD02-01		TCRBJ01-05*01	TCRBJ01	TCRBJ01-05	01				5	3	0	7	4	0	35	47	50	55	59	1	Out	VDJ
AGCTCTCTGGAGCTGGGGGACTCAGCTTTGTATTTCTGTGCCAGCAGCGCCGGGACAGGAGCCTACAATGAGCAGTTCTTCGGGCCA	CASSAGTGAYNEQFF	1	4.182214436074852E-5	45	TCRBV09-01	TCRBV09	TCRBV09-01				01,02	TCRBD01-01*01	TCRBD01	TCRBD01-01	01				TCRBJ02-01*01	TCRBJ02	TCRBJ02-01	01				3	2	0	4	2	2	36	49	51	59	61	1	In	VDJ
GAGATGAATGTGAGCACCTTGGAGCTGGGGGACTCGGCCCTTTATCTTTGCGCCACCACAGGGGGCTATGGCTACACCTTCGGTTCG	CATTGGYGYTF	1	3.7175239431776464E-5	33	TCRBV05-01*01	TCRBV05	TCRBV05-01	01				TCRBD01-01*01	TCRBD01	TCRBD01-01	01				TCRBJ01-02*01	TCRBJ01	TCRBJ01-02	01				9	2	3	1	0	4	48	55	57	-1	65	1	In	VDJ
GTGACATCGGCCCAAAAGAACCCGACAGCTTTCTATCTCTGTGCCAGTAGTCGACTAGCGGCATCCTACGAGCAGTACTTCGGGCCG	CASSRLAASYEQYF	2	1.0997674998567204E-4	42	TCRBV19-01	TCRBV19	TCRBV19-01				01,02	TCRBD02-01	TCRBD02	TCRBD02-01				01,02	TCRBJ02-07*01	TCRBJ02	TCRBJ02-07	01				5	1	2	5	2	1	39	51	52	61	63	2	In	VDJ
ACCAGTGCCCATCCTGAAGACAGCAGCTTCTACATCTGCAGTGCTAGGCTAGCGGGAGTAGATACCGGGGAGCTGTTTTTTGGAGAA	CSARLAGVDTGELFF	1	4.8018017599377935E-5	45	TCRBV20	TCRBV20	unresolved			TCRBV20-01,TCRBV20-or09_02		TCRBD02-01*02	TCRBD02	TCRBD02-01	02				TCRBJ02-02*01	TCRBJ02	TCRBJ02-02	01				3	1	4	2	5	5	36	47	48	58	63	1	In	VDJ
ACAGTGACCAGTGCCCATCCTGAAGACAGCAGCTTCTACATCTGCAGTGCTAGAGGAGTCGTCGACAATGAGCAGTTCTTCGGGCCA	CSARGVVDNEQFF	1	4.492008098006323E-5	39	TCRBV20	TCRBV20	unresolved			TCRBV20-01,TCRBV20-or09_02		TCRBD02-01*02	TCRBD02	TCRBD02-01	02				TCRBJ02-01*01	TCRBJ02	TCRBJ02-01	01				1	0	11	2	6	5	42	-1	55	58	64	1	In	VDJ
CGGTCCACAAAGCTGGAGGACTCAGCCATGTACTTCTGTGCCAGCAGTATTGGACAGGGAAGGGCAGATACGCAGTATTTTGGCCCA	CASSIGQGRADTQYF	1	5.57628591476647E-5	45	TCRBV02-01*01	TCRBV02	TCRBV02-01	01				TCRBD01-01*01	TCRBD01	TCRBD01-01	01				TCRBJ02-03*01	TCRBJ02	TCRBJ02-03	01				5	3	1	3	5	4	36	48	51	59	64	1	In	VDJ
TCGGCTGCTCCCTCCCAAACATCTGTGTACTTCTGTGCCAGCAGTTACTCCGCGGGGGGCGGCACAGATACGCAGTATTTTGGCCCA	CASSYSAGGGTDTQYF	1	5.57628591476647E-5	48	TCRBV06	TCRBV06	unresolved			TCRBV06-02,TCRBV06-03		TCRBD02-01*01	TCRBD02	TCRBD02-01	01				TCRBJ02-03*01	TCRBJ02	TCRBJ02-03	01				0	1	7	1	2	1	33	50	51	59	61	1	In	VDJ
CTGCTGTCGGCTGCTCCCTCCCAGACATCTGTGTACTTCTGTGCCAGCAGGGATAGCGGGAGTATAGATACGCAGTATTTTGGCCCA	CASRDSGSIDTQYF	1	4.182214436074852E-5	42	TCRBV06-05*01	TCRBV06	TCRBV06-05	01				TCRBD02-01*02	TCRBD02	TCRBD02-01	02				TCRBJ02-03*01	TCRBJ02	TCRBJ02-03	01				6	3	5	2	3	5	39	50	53	62	65	1	In	VDJ
CCCTCAGAACCCAGGGACTCAGCTGTGTACTTCTGTGCCAGCAGAAAGGACTTTTCCTTTAACACCGGGGAGCTGTTTTTTGGAGAA	CASRKDFSFNTGELFF	1	5.731182745732205E-5	48	TCRBV12	TCRBV12	unresolved			TCRBV12-03,TCRBV12-04		TCRBD02-01	TCRBD02	TCRBD02-01				01,02	TCRBJ02-02*01	TCRBJ02	TCRBJ02-02	01				6	3	1	10	8	2	33	44	47	52	60	1	In	VDJ
ACTCTGGAGTCCGCTACCAGCTCCCAGACATCTGTGTACTTCTGTGCCATCAGCCCGGGACACACAGATACGCAGTATTTTGGCCCA	CAISPGHTDTQYF	2	7.744841548286764E-5	39	TCRBV10-03*01	TCRBV10	TCRBV10-03	01				TCRBD01-01*01	TCRBD01	TCRBD01-01	01				TCRBJ02-03*01	TCRBJ02	TCRBJ02-03	01				6	3	0	6	0	2	42	53	56	-1	62	2	In	VDJ
AGTGACCAGTGCCCATCCTGAAGACAGCAGCTTCTACATCTGCAGTGCTCCCTGGACTTCGGATACTATGGCTACACCTTCGGTTCG		1	3.872420774143382E-5	41	TCRBV20	TCRBV20	unresolved			TCRBV20-01,TCRBV20-or09_02		TCRBD02-01	TCRBD02	TCRBD02-01				01,02	TCRBJ01-02*01	TCRBJ01	TCRBJ01-02	01				5	4	1	10	6	3	40	49	53	58	64	1	Out	VDJ
GCTGCTCCCTCCCAGACATCTGTGTACTTCTGTGCCAGCAGTTACTCTCCCCACAGGGGAGGTAACTATGGCTACACCTTCGGTTCG	CASSYSPHRGGNYGYTF	1	4.6469049289720585E-5	51	TCRBV06	TCRBV06	unresolved			TCRBV06-05,TCRBV06-06		TCRBD01-01*01	TCRBD01	TCRBD01-01	01				TCRBJ01-02*01	TCRBJ01	TCRBJ01-02	01				0	5	3	2	3	1	30	47	52	59	62	1	In	VDJ
AAGATCCAGCGCACAGAGCGGGGGGACTCAGCCGTGTATCTCTGTGCCAGCAGCTTCAACAGCAACACTGAAGCTTTCTTTGGACAA	CASSFNSNTEAFF	1	5.421389083800734E-5	39	TCRBV07-03*01	TCRBV07	TCRBV07-03	01				TCRBD01-01*01	TCRBD01	TCRBD01-01	01				TCRBJ01-01*01	TCRBJ01	TCRBJ01-01	01				3	2	3	5	1	2	42	56	58	62	63	1	In	VDJ
GTGACCAGTGCCCATCCTGAAGACAGCAGCTTCTACATCTGCAGTGCTAGAATAGCGGGGGTTCCCGGGGAGCTGTTTTTTGGAGAA	CSARIAGVPGELFF	1	4.8018017599377935E-5	42	TCRBV20	TCRBV20	unresolved			TCRBV20-01,TCRBV20-or09_02		TCRBD02-01*01	TCRBD02	TCRBD02-01	01				TCRBJ02-02*01	TCRBJ02	TCRBJ02-02	01				2	1	5	2	3	6	39	51	52	61	64	1	In	VDJ
CACGCCCTGCAGCCAGAAGACTCAGCCCTGTATCTCTGCGCCAGCAGCCAAGATCGTGGAGGGAGCTATGGCTACACCTTCGGTTCG	CASSQDRGGSYGYTF	1	4.027317605109117E-5	45	TCRBV04-01*01	TCRBV04	TCRBV04-01	01				TCRBD02-01*02	TCRBD02	TCRBD02-01	02				TCRBJ01-02*01	TCRBJ01	TCRBJ01-02	01				0	4	10	0	2	4	36	53	57	63	65	1	In	VDJ
CAGCGCACACAGCAGGAGGACTCCGCCGTGTATCTCTGTGCCAGCAGCCGATATTTAGGGAGTACCGGGGAGCTGTTTTTTGGAGAA	CASSRYLGSTGELFF	2	1.2856436970156028E-4	45	TCRBV07-08*01	TCRBV07	TCRBV07-08	01				TCRBD02-01*02	TCRBD02	TCRBD02-01	02				TCRBJ02-02*01	TCRBJ02	TCRBJ02-02	01				5	9	9	2	1	5	36	48	57	62	63	2	In	VDJ
GTGAACGCCTTGGAGCTGGACGACTCGGCCCTGTATCTCTGTGCCAGCTCAAATGAACGAGTTAACTATGGCTACACCTTCGGTTCG	CASSNERVNYGYTF	1	4.6469049289720585E-5	42	TCRBV05-04*01	TCRBV05	TCRBV05-04	01				TCRBD02-01*02	TCRBD02	TCRBD02-01	02				TCRBJ01-02*01	TCRBJ01	TCRBJ01-02	01				7	10	11	2	1	1	39	48	58	61	62	1	In	VDJ
AGATCCAGCGCACAGAGCGGGGGGACTCAGCCGTGTATCTCTGTGCCAGCAGCAGGACGGATGGTCACTGAAGCTTTCTTTGGACAA		2	9.293809857944117E-5	40	TCRBV07-03*01	TCRBV07	TCRBV07-03	01						unresolved		TCRBD01,TCRBD02	TCRBD01-01,TCRBD02-01		TCRBJ01-01*01	TCRBJ01	TCRBJ01-01	01				5	1	1	7	7	4	41	53	54	58	65	2	Out	VDJ
ACCTTGGAGCTGGGGGACTCGGCCCTTTATCTTTGCGCCAGCAGCTTGGCCGGTGACCTACCTCAAGAGACCCAGTACTTCGGGCCA	CASSLAGDLPQETQYF	1	3.407730281246176E-5	48	TCRBV05-01*01	TCRBV05	TCRBV05-01	01						unresolved		TCRBD01,TCRBD02	TCRBD01-01,TCRBD02-01		TCRBJ02-05*01	TCRBJ02	TCRBJ02-05	01				0	5	2	7	6	2	33	49	54	57	63	1	In	VDJ
GAGATCCAGTCCACGGAGTCAGGGGACACAGCACTGTATTTCTGTGCCAGCAGATCGGACAGGGTTGTGGATCGGTACTTCGGGCCG	CASRSDRVVDRYF	3	1.2081952815327351E-4	39	TCRBV21-01*01	TCRBV21	TCRBV21-01	01				TCRBD01-01*01	TCRBD01	TCRBD01-01	01				TCRBJ02-07*01	TCRBJ02	TCRBJ02-07	01				6	3	1	3	10	12	42	53	56	64	74	3	In	VDJ
CACGCCCTGCAGCCAGAAGACTCAGCCCTGTATCTCTGCGCCAGCAGCCTTGGGCAGGGGCGAACCGGGGAGCTGTTTTTTGGAGAA	CASSLGQGRTGELFF	1	4.8018017599377935E-5	45	TCRBV04-01*01	TCRBV04	TCRBV04-01	01				TCRBD01-01*01	TCRBD01	TCRBD01-01	01				TCRBJ02-02*01	TCRBJ02	TCRBJ02-02	01				4	5	4	2	3	5	36	49	54	60	63	1	In	VDJ
TCCGCTACCAGCTCCCAGACATCTGTGTACTTCTGTGCCATCAGTGAGTTCCGGACAGACGCTAACTATGGCTACACCTTCGGTTCG	CAISEFRTDANYGYTF	1	6.815460562492351E-5	48	TCRBV10-03*01	TCRBV10	TCRBV10-03	01				TCRBD01-01*01	TCRBD01	TCRBD01-01	01				TCRBJ01-02*01	TCRBJ01	TCRBJ01-02	01				1	3	1	5	3	0	33	49	52	58	61	1	In	VDJ
CCCTCAGAACCCAGGGACTCAGCTGTGTACTTCTGTGCCAGCAGCCAACTCACCCGGTCTCAGGGTGGCGGCTACACCTTCGGTTCG	CASSQLTRSQGGGYTF	1	4.6469049289720585E-5	48	TCRBV12	TCRBV12	unresolved			TCRBV12-03,TCRBV12-04		TCRBD01-01*01	TCRBD01	TCRBD01-01	01				TCRBJ01-02*01	TCRBJ01	TCRBJ01-02	01				6	16	4	3	4	8	33	44	60	65	69	1	In	VDJ
GTGACATCGGCCCAAAAGAACCCGACAGCTTTCTATCTCTGTGCCAGTAGTATGGACGCCGGTAACTATGGCTACACCTTCGGTTCG	CASSMDAGNYGYTF	9	4.461028731813176E-4	42	TCRBV19-01	TCRBV19	TCRBV19-01				01,02			unresolved		TCRBD01,TCRBD02	TCRBD01-01,TCRBD02-01		TCRBJ01-02*01	TCRBJ01	TCRBJ01-02	01				3	0	1	7	5	1	39	-1	53	57	62	9	In	VDJ
TCTGCCATCCCCAACCAGACAGCTCTTTACTTCTGTGCCACCAGTGATCCGACAGGGGTTAAACGAGATGAGCAGTTCTTCGGGCCA	CATSDPTGVKRDEQFF	1	4.9566985909035285E-5	48	TCRBV24	TCRBV24	unresolved			TCRBV24-01,TCRBV24-or09_02		TCRBD01-01*01	TCRBD01	TCRBD01-01	01				TCRBJ02-01*01	TCRBJ02	TCRBJ02-01	01				3	2	2	2	9	8	33	48	50	58	67	1	In	VDJ
GGGTTGGAGTCGGCTGCTCCCTCCCAAACATCTGTGTACTTCTGTGCCAGCAGTTACAGCTCTGGAAACACCATATATTTTGGAGAG	CASSYSSGNTIYF	3	1.115257182953294E-4	39	TCRBV06	TCRBV06	unresolved			TCRBV06-02,TCRBV06-03				unresolved		TCRBD01,TCRBD02	TCRBD01-01,TCRBD02-01		TCRBJ01-03*01	TCRBJ01	TCRBJ01-03	01				2	0	5	5	0	0	42	-1	57	-1	59	3	In	VDJ
ACTCTGAAGATCCGGTCCACAAAGCTGGAGGACTCAGCCATGTACTTCTGTGCCACCCTGGGGGACACTGAAGCTTTCTTTGGACAA	CATLGDTEAFF	1	5.57628591476647E-5	33	TCRBV02-01*01	TCRBV02	TCRBV02-01	01						unresolved		TCRBD01,TCRBD02	TCRBD01-01,TCRBD02-01		TCRBJ01-01*01	TCRBJ01	TCRBJ01-01	01				10	4	6	1	0	3	48	55	59	-1	64	1	In	VDJ
ATCCAGCGCACACAGCAGGAGGACTCCGCCGTGTATCTCTGTGCCAGCAGCTTAGAGGGACCAGGGAGTCGAGCTTTCTTTGGACAA	CASSLEGPGSRAFF	1	5.421389083800734E-5	42	TCRBV07-08*01	TCRBV07	TCRBV07-08	01						unresolved		TCRBD01,TCRBD02	TCRBD01-01,TCRBD02-01		TCRBJ01-01*01	TCRBJ01	TCRBJ01-01	01				1	1	0	7	10	10	39	55	56	61	71	1	In	VDJ
TGAGCACCTTGGAGCTGGGGGACTCGGCCCTTTATCTTTGCGCCAGCAGGTTGGACAGATTGCTCCTACGAGCAGTACTTCGGGCCG		1	3.872420774143382E-5	43	TCRBV05-01*01	TCRBV05	TCRBV05-01	01				TCRBD01-01*01	TCRBD01	TCRBD01-01	01				TCRBJ02-07*01	TCRBJ02	TCRBJ02-07	01				0	0	3	5	4	0	38	-1	54	58	62	1	Out	VDJ
CTGCAGCCAGAAGACTCGGCCCTGTATCTCTGCGCCAGCAGCCCTCGGTCACGAGGGTCTGGGACCGGGGAGCTGTTTTTTGGAGAA	CASSPRSRGSGTGELFF	2	1.3321127463053234E-4	51	TCRBV04-03*01	TCRBV04	TCRBV04-03	01				TCRBD02-01*02	TCRBD02	TCRBD02-01	02				TCRBJ02-02*01	TCRBJ02	TCRBJ02-02	01				4	9	11	0	6	5	30	43	52	57	63	2	In	VDJ
GAGCTTGGTGACTCTGCTGTGTATTTCTGTGCCAGCAGCCAAGATTCAGGGCTAGCGGGAGTTTCAGATACGCAGTATTTTGGCCCA	CASSQDSGLAGVSDTQYF	1	6.350770069595146E-5	54	TCRBV03	TCRBV03	unresolved			TCRBV03-01,TCRBV03-02		TCRBD02-01*02	TCRBD02	TCRBD02-01	02				TCRBJ02-03*01	TCRBJ02	TCRBJ02-03	01				0	7	4	2	3	4	27	44	51	61	64	1	In	VDJ
ACCCTGCAGCCAGAAGACTCGGCCCTGTATCTCTGCGCCAGCAGCCAAGAGGAACTAGCTCTTTACAATGAGCAGTTCTTCGGGCCA	CASSQEELALYNEQFF	1	5.266492252834999E-5	48	TCRBV04-03*01	TCRBV04	TCRBV04-03	01				TCRBD02-01	TCRBD02	TCRBD02-01				01,02	TCRBJ02-01*01	TCRBJ02	TCRBJ02-01	01				0	3	3	7	4	4	33	50	53	59	63	1	In	VDJ
CTGTCGGCTGCTCCCTCCCAGACATCTGTGTACTTCTGTGCCAGCAGCCCCGGAAGAAGCTCCTACAATGAGCAGTTCTTCGGGCCA	CASSPGRSSYNEQFF	1	4.337111267040588E-5	45	TCRBV06-05*01	TCRBV06	TCRBV06-05	01						unresolved		TCRBD01,TCRBD02	TCRBD01-01,TCRBD02-01		TCRBJ02-01*01	TCRBJ02	TCRBJ02-01	01				6	4	1	8	5	0	36	47	51	54	59	1	In	VDJ
AGCTCTCTGGAGCTGGGGGACTCAGCTTTGTATTTCTGTGCCAGCAGCGTAGGCAGCGGGGGAGCGGGAGAGCAGTACTTCGGGCCG	CASSVGSGGAGEQYF	1	3.7175239431776464E-5	45	TCRBV09-01	TCRBV09	TCRBV09-01				01,02	TCRBD02-01*01	TCRBD02	TCRBD02-01	01				TCRBJ02-07*01	TCRBJ02	TCRBJ02-07	01				0	2	6	2	7	7	36	52	54	62	69	1	In	VDJ
GCCCATCCTGAAGACAGCAGCTTCTACATCTGCAGTGCTGCCGATTCGGATCGGCTAGCGGGAGCCCACGAGCAGTACTTCGGGCCG	CSAADSDRLAGAHEQYF	1	4.027317605109117E-5	51	TCRBV20	TCRBV20	unresolved			TCRBV20-01,TCRBV20-or09_02		TCRBD02-01*02	TCRBD02	TCRBD02-01	02				TCRBJ02-07*01	TCRBJ02	TCRBJ02-07	01				5	15	4	2	3	5	30	39	54	64	67	1	In	VDJ
GAGTTGGCTGCTCCCTCCCAGACATCTGTGTACTTCTGTGCCAGCAGTTACTCGGCCGGGCTAAACAATGAGCAGTTCTTCGGGCCA	CASSYSAGLNNEQFF	1	6.660563731526617E-5	45	TCRBV06-06	TCRBV06	TCRBV06-06				01,02			unresolved		TCRBD01,TCRBD02	TCRBD01-01,TCRBD02-01		TCRBJ02-01*01	TCRBJ02	TCRBJ02-01	01				0	4	8	0	3	5	36	53	57	61	64	1	In	VDJ
CCTGCAGAGCTTGGGGACTCGGCCGTGTATCTCTGTGCCAGCAGCAGAGTCGGACAGGGGAGGCAAGAGACCCAGTACTTCGGGCCA	CASSRVGQGRQETQYF	1	4.337111267040588E-5	48	TCRBV11-03*01	TCRBV11	TCRBV11-03	01				TCRBD01-01*01	TCRBD01	TCRBD01-01	01				TCRBJ02-05*01	TCRBJ02	TCRBJ02-05	01				5	6	1	2	3	2	33	45	51	60	63	1	In	VDJ
GTGACCAGTGCCCATCCTGAAGACAGCAGCTTCTACATCTGCAGTGCTAGAGGGGGTTGGGGCCAAGAGACCCAGTACTTCGGGCCA	CSARGGWGQETQYF	1	3.5626271122119114E-5	42	TCRBV20	TCRBV20	unresolved			TCRBV20-01,TCRBV20-or09_02				unresolved		TCRBD01,TCRBD02	TCRBD01-01,TCRBD02-01		TCRBJ02-05*01	TCRBJ02	TCRBJ02-05	01				1	0	6	2	6	1	39	-1	52	56	62	1	In	VDJ
ACGATCCAGCGCACACAGCAGGAGGACTCGGCCGTGTATCTCTGTGCCAGCAGCCTTGGAAGTCTTCAGCCCCAGCATTTTGGTGAT	CASSLGSLQPQHF	2	9.448706688909851E-5	39	TCRBV07-02*01	TCRBV07	TCRBV07-02	01						unresolved		TCRBD01,TCRBD02	TCRBD01-01,TCRBD02-01		TCRBJ01-05*01	TCRBJ01	TCRBJ01-05	01				5	3	1	8	5	6	42	54	57	60	65	2	In	VDJ
CGGTCCACAAAGCTGGAGGACTCAGCCATGTACTTCTGTGCCAGCAGTGCCCGAGGGGTGACTGGTGAAAAACTGTTTTTTGGCAGT	CASSARGVTGEKLFF	1	6.970357393458087E-5	45	TCRBV02-01*01	TCRBV02	TCRBV02-01	01						unresolved		TCRBD01,TCRBD02	TCRBD01-01,TCRBD02-01		TCRBJ01-04*01	TCRBJ01	TCRBJ01-04	01				4	4	5	2	7	7	36	49	53	58	65	1	In	VDJ
AAGATCCAGCCCTCAGAACCCAGGGACTCAGCTGTGTACTTCTGTGCCAGCAGTTTAAGTCAGTACTATGGCTACACCTTCGGTTCG	CASSLSQYYGYTF	2	1.0842778167601468E-4	39	TCRBV12	TCRBV12	unresolved			TCRBV12-03,TCRBV12-04		TCRBD01-01*01	TCRBD01	TCRBD01-01	01				TCRBJ01-02*01	TCRBJ01	TCRBJ01-02	01				2	3	4	5	1	3	42	57	60	63	64	2	In	VDJ
TCCCTGGAGCTTGGTGACTCTGCTGTGTATTTCTGTGCCAGCAGCCAAAGATACCGTGAGACAGGTCGGGGCTACACCTTCGGTTCG	CASSQRYRETGRGYTF	1	5.57628591476647E-5	48	TCRBV03	TCRBV03	unresolved			TCRBV03-01,TCRBV03-02		TCRBD01-01*01	TCRBD01	TCRBD01-01	01				TCRBJ01-02*01	TCRBJ01	TCRBJ01-02	01				2	11	2	4	4	8	33	48	59	65	69	1	In	VDJ
ATCCAGCGCACAGAGCAGGGGGACTCGGCCATGTATCTCTGTGCCAGCAGCCGGGACAGAAGGGATCAGCCCCAGCATTTTGGTGAT	CASSRDRRDQPQHF	3	1.6573960913333674E-4	42	TCRBV07-09	TCRBV07	TCRBV07-09				01,03	TCRBD01-01*01	TCRBD01	TCRBD01-01	01				TCRBJ01-05*01	TCRBJ01	TCRBJ01-05	01				5	1	0	5	5	5	39	51	52	59	64	3	In	VDJ
ACTGTGAGCAACATGAGCCCTGAAGACAGTAGCATATATCTCTGCAGCGTTGAGCCAGGGCCGGGGCAGCCCCAGCATTTTGGTGAT	CSVEPGPGQPQHF	1	2.3234524644860292E-5	39	TCRBV29-01*01	TCRBV29	TCRBV29-01	01						unresolved		TCRBD01,TCRBD02	TCRBD01-01,TCRBD02-01		TCRBJ01-05*01	TCRBJ01	TCRBJ01-05	01				3	2	4	3	6	7	42	53	55	60	66	1	In	VDJ
AGGCTGGAGTTGGCTGCTCCCTCCCAGACATCTGTGTACTTCTGTGCCAGCACCTCTACAGGGGACGGCGAGCAGTACGTCGGGCCG	CASTSTGDGEQYV	1	5.731182745732205E-5	39	TCRBV06-06	TCRBV06	TCRBV06-06				01,02	TCRBD01-01*01	TCRBD01	TCRBD01-01	01				TCRBJ02-07*01	TCRBJ02	TCRBJ02-07	01				7	5	3	2	15	17	42	52	57	64	79	1	In	VDJ
AATGTGAGCACCTTGGAGCTGGGGGACTCGGCCCTTTATCTTTGCGCCAGCAGCTTTCGAAGCTACAATGAGCAGTTCTTCGGGCCA	CASSFRSYNEQFF	1	4.337111267040588E-5	39	TCRBV05-01*01	TCRBV05	TCRBV05-01	01						unresolved		TCRBD01,TCRBD02	TCRBD01-01,TCRBD02-01		TCRBJ02-01*01	TCRBJ02	TCRBJ02-01	01				2	2	2	8	2	3	42	56	58	60	62	1	In	VDJ
AACGCCTTGGAGCTGGACGACTCGGCCCTGTATCTCTGTGCCAGCAGCTTGGGGTCCGGGAATACCGGGGAGCTGTTTTTTGGAGAA	CASSLGSGNTGELFF	2	7.280151055389558E-5	45	TCRBV05-04*01	TCRBV05	TCRBV05-04	01				TCRBD02-01*02	TCRBD02	TCRBD02-01	02				TCRBJ02-02*01	TCRBJ02	TCRBJ02-02	01				0	4	8	3	2	5	36	52	56	61	63	2	In	VDJ
CGGTCCACAAAGCTGGAGGACTCAGCCATGTACTTCTGTGCCAGCAGTTCGATAGGCCAGGGGTATGAAAAACTGTTTTTTGGCAGT	CASSSIGQGYEKLFF	1	6.970357393458087E-5	45	TCRBV02-01*01	TCRBV02	TCRBV02-01	01				TCRBD01-01*01	TCRBD01	TCRBD01-01	01				TCRBJ01-04*01	TCRBJ01	TCRBJ01-04	01				5	9	4	2	1	6	36	48	57	63	64	1	In	VDJ
CTGAGCTCTCTGGAGCTGGGGGACTCAGCTTTGTATTTCTGTGCCAGCAGCTCCGAGCGAAGCTCCTACGAGCAGTACTTCGGGCCG	CASSSERSSYEQYF	1	3.7175239431776464E-5	42	TCRBV09-01	TCRBV09	TCRBV09-01				01,02	TCRBD02-01	TCRBD02	TCRBD02-01				01,02	TCRBJ02-07*01	TCRBJ02	TCRBJ02-07	01				4	4	6	6	3	0	39	51	55	59	62	1	In	VDJ
CTGGAGTCCGCCAGCACCAACCAGACATCTATGTACCTCTGTGCCAGCAGTTTGGTACAGGTTAATCAGCCCCAGCATTTTGGTGAT	CASSLVQVNQPQHF	4	2.1995349997134408E-4	42	TCRBV28-01*01	TCRBV28	TCRBV28-01	01				TCRBD01-01*01	TCRBD01	TCRBD01-01	01				TCRBJ01-05*01	TCRBJ01	TCRBJ01-05	01				3	3	3	4	2	4	39	53	56	61	63	4	In	VDJ
GTGACATCGGCCCAAAAGAACCCGACAGCTTTCTATCTCTGTGCCAGTGGGAGGGGACAAAGCAATCAGCCCCAGCATTTTGGTGAT	CASGRGQSNQPQHF	1	7.125254224423823E-5	42	TCRBV19-01	TCRBV19	TCRBV19-01				01,02	TCRBD02-01*02	TCRBD02	TCRBD02-01	02				TCRBJ01-05*01	TCRBJ01	TCRBJ01-05	01				8	0	9	0	5	1	39	-1	48	55	60	1	In	VDJ
CACACCCTGCAGCCAGAAGACTCGGCCCTGTATCTCTGTGCCAGCAGCCAAACCGGGACACCTGGAAACACCATATATTTTGGAGAG	CASSQTGTPGNTIYF	1	5.57628591476647E-5	45	TCRBV04-02*01	TCRBV04	TCRBV04-02	01				TCRBD01-01*01	TCRBD01	TCRBD01-01	01				TCRBJ01-03*01	TCRBJ01	TCRBJ01-03	01				2	3	0	6	1	2	36	51	54	60	61	1	In	VDJ
AGTTCTAAGAAGCTCCTCCTCAGTGACTCTGGCTTCTATCTCTGTGCCTGGAGTGTAGGCAGGGACACTGAAGCTTTCTTTGGACAA	CAWSVGRDTEAFF	1	2.168555633520294E-5	39	TCRBV30-01*02	TCRBV30	TCRBV30-01	02				TCRBD01-01*01	TCRBD01	TCRBD01-01	01				TCRBJ01-01*01	TCRBJ01	TCRBJ01-01	01				0	3	4	3	0	3	42	56	59	-1	64	1	In	VDJ
AGCTCTCTGGAGCTGGGGGACTCAGCTTTGTATTTCTGTGCCAGCAGCGCAGGGGGCACGAGCACAGATACGCAGTATTTTGGCCCA	CASSAGGTSTDTQYF	1	4.027317605109117E-5	45	TCRBV09-01	TCRBV09	TCRBV09-01				01,02	TCRBD01-01*01	TCRBD01	TCRBD01-01	01				TCRBJ02-03*01	TCRBJ02	TCRBJ02-03	01				3	0	4	0	3	0	36	-1	49	57	60	1	In	VDJ
ACCAGTGCCCATCCTGAAGACAGCAGCTTCTACATCTGCAGTGCTAGAGAAAGTTGGGGGGGTGATCAGCCCCAGCATTTTGGTGAT	CSARESWGGDQPQHF	2	5.266492252834999E-5	45	TCRBV20	TCRBV20	unresolved			TCRBV20-01,TCRBV20-or09_02		TCRBD02-01*01	TCRBD02	TCRBD02-01	01				TCRBJ01-05*01	TCRBJ01	TCRBJ01-05	01				0	5	9	0	2	5	36	50	55	62	64	2	In	VDJ
GCTCCCTCCCAAACATCTGTGTACTTCTGTGCCAGCAGTTACCTCGGACTAGCGGGAGTCCTGTACAATGAGCAGTTCTTCGGGCCA	CASSYLGLAGVLYNEQFF	1	5.8860795766979406E-5	54	TCRBV06	TCRBV06	unresolved			TCRBV06-02,TCRBV06-03		TCRBD02-01*02	TCRBD02	TCRBD02-01	02				TCRBJ02-01*01	TCRBJ02	TCRBJ02-01	01				2	3	1	2	5	4	27	42	45	58	63	1	In	VDJ
GTGAGCACCTTGGAGCTGGGGGACTCGGCCCTTTATCTTTGCGCCAGCGGGGTTGAATCGGGGAACTATGGCTACACCTTCGGTTCG	CASGVESGNYGYTF	1	3.7175239431776464E-5	42	TCRBV05-01*01	TCRBV05	TCRBV05-01	01				TCRBD02-01*01	TCRBD02	TCRBD02-01	01				TCRBJ01-02*01	TCRBJ01	TCRBJ01-02	01				7	10	8	3	0	2	39	48	58	-1	63	1	In	VDJ
AACGCCTTGTTGCTGGGGGACTCGGCCCTCTATCTCTGTGCCAGCAGCTTGATACCCGGACAGGGCTACGAGCAGTACGTCGGGCCG	CASSLIPGQGYEQYV	1	4.492008098006323E-5	45	TCRBV05-06*01	TCRBV05	TCRBV05-06	01				TCRBD01-01*01	TCRBD01	TCRBD01-01	01				TCRBJ02-07*01	TCRBJ02	TCRBJ02-07	01				1	6	1	3	14	17	36	51	57	65	79	1	In	VDJ
AATTCCCTGGAGCTTGGTGACTCTGCTGTGTATTTCTGTGCCAGCAGCGCGACCCGGGACAGGGAGAGCGAGCAGTACTTCGGGCCG	CASSATRDRESEQYF	1	5.731182745732205E-5	45	TCRBV03	TCRBV03	unresolved			TCRBV03-01,TCRBV03-02		TCRBD01-01*01	TCRBD01	TCRBD01-01	01				TCRBJ02-07*01	TCRBJ02	TCRBJ02-07	01				5	7	0	3	4	6	36	48	55	64	68	1	In	VDJ
CTGACAGTGACCAGTGCCCATCCTGAAGACAGCAGCTTCTACATCTGCAGTGCTAGAGATGGGTCAGCTGAAGCTTTCTTTGGACAA	CSARDGSAEAFF	1	4.337111267040588E-5	36	TCRBV20	TCRBV20	unresolved			TCRBV20-01,TCRBV20-or09_02				unresolved		TCRBD01,TCRBD02	TCRBD01-01,TCRBD02-01		TCRBJ01-01*01	TCRBJ01	TCRBJ01-01	01				0	1	0	9	4	6	45	59	60	63	67	1	In	VDJ
CGCCTTGTTGCTGGGGGACTCGGCCCTCTATCTCTGTGCCAGCAGCCCTGGGGGACAGGGAGCACCGGGGAGCTGTTTTTTGGAGAA		1	5.421389083800734E-5	47	TCRBV05-06*01	TCRBV05	TCRBV05-06	01				TCRBD01-01*01	TCRBD01	TCRBD01-01	01				TCRBJ02-02*01	TCRBJ02	TCRBJ02-02	01				4	5	0	3	2	4	34	46	51	60	62	1	Out	VDJ
GCTGGGGGACTCGGCCCTTTATCTTTGCGCCAGCAGCTTGCTACGGGTAGCGGGAGCGAGAACACCGGGGAGCTGTTTTTTGGAGAA		1	4.6469049289720585E-5	56	TCRBV05-01*01	TCRBV05	TCRBV05-01	01				TCRBD02-01*02	TCRBD02	TCRBD02-01	02				TCRBJ02-02*01	TCRBJ02	TCRBJ02-02	01				1	7	5	2	3	1	25	40	47	56	59	1	Out	VDJ
GTGAGCAACATGAGCCCTGAAGACAGCAGCATATATCTCTGCAGCGTTCTGGGACAGGGGTCCTACAATGAGCAGTTCTTCGGGCCA	CSVLGQGSYNEQFF	1	2.6332461264174996E-5	42	TCRBV29-01*01	TCRBV29	TCRBV29-01	01				TCRBD01-01*01	TCRBD01	TCRBD01-01	01				TCRBJ02-01*01	TCRBJ02	TCRBJ02-01	01				5	2	0	2	0	1	39	48	50	-1	60	1	In	VDJ
CAGCCCTCAGAACCCAGGGACTCAGCTGTGTACTTCTGTGCCAGCAGATCTCCGAGCAGGGGGAACACTGAAGCTTTCTTTGGACAA	CASRSPSRGNTEAFF	3	1.440540527981338E-4	45	TCRBV12	TCRBV12	unresolved			TCRBV12-03,TCRBV12-04		TCRBD01-01*01	TCRBD01	TCRBD01-01	01				TCRBJ01-01*01	TCRBJ01	TCRBJ01-01	01				6	9	4	2	0	1	36	47	56	-1	62	3	In	VDJ
TCCAGCCCTCAGAACCCAGGGACTCAGCTGTGTACTTCTGTGCCAGCAGTCCACTCCTGTTTAGGGGACGAGCAGTACGTCGGGCCG		2	6.815460562492351E-5	43	TCRBV12	TCRBV12	unresolved			TCRBV12-03,TCRBV12-04				unresolved		TCRBD01,TCRBD02	TCRBD01-01,TCRBD02-01		TCRBJ02-07*01	TCRBJ02	TCRBJ02-07	01				5	14	0	7	10	17	38	50	64	69	79	2	Out	VDJ
AGATCCAGCCCTCAGAACCCAGGGACTCAGCTGTGTACTTCTGTGCCAGCAGTCCGGGAACAATTCTACGAGCAGTACGTCGGGCCG		1	4.8018017599377935E-5	40	TCRBV12	TCRBV12	unresolved			TCRBV12-03,TCRBV12-04		TCRBD02-01*02	TCRBD02	TCRBD02-01	02				TCRBJ02-07*01	TCRBJ02	TCRBJ02-07	01				5	1	8	3	20	17	41	53	54	59	79	1	Out	VDJ
CTGAAGATCCGGTCCACAAAGCTGGAGGACTCAGCCATGTACTTCTGTGCCAGCACCTGGACATCGTATGGCTACACCTTCGGTTCG	CASTWTSYGYTF	1	4.9566985909035285E-5	36	TCRBV02-01*01	TCRBV02	TCRBV02-01	01				TCRBD01-01*01	TCRBD01	TCRBD01-01	01				TCRBJ01-02*01	TCRBJ01	TCRBJ01-02	01				7	3	1	6	3	5	45	55	58	63	66	1	In	VDJ
TGAATGTGAGCACCTTGGAGCTGGGGGACTCGGCCCTTTATCTTTGCGCCAGCTAGATCCAGATACAATGAGCAGTTCTTCGGGCCA		1	4.337111267040588E-5	37	TCRBV05-01*01	TCRBV05	TCRBV05-01	01						unresolved		TCRBD01,TCRBD02	TCRBD01-01,TCRBD02-01		TCRBJ02-01*01	TCRBJ02	TCRBJ02-01	01				7	6	4	5	1	4	44	53	59	62	63	1	Out	VDJ
ACTCTGACAGTGACCAGTGCCCATCCTGAAGACAGCAGCTTCTACATCTGCAGTACAGGGGGCAGGGAGACCCAGTACTTCGGGCCA	CSTGGRETQYF	2	4.337111267040588E-5	33	TCRBV20-01*01	TCRBV20	TCRBV20-01	01				TCRBD01-01*01	TCRBD01	TCRBD01-01	01				TCRBJ02-05*01	TCRBJ02	TCRBJ02-05	01				8	0	3	0	3	5	48	-1	54	63	66	2	In	VDJ
GAGTCGCCCAGCCCCAACCAGACCTCTCTGTACTTCTGTGCCAGCAGTTTCACGGGACGAGGCACAGATACGCAGTATTTTGGCCCA	CASSFTGRGTDTQYF	1	5.8860795766979406E-5	45	TCRBV27-01*01	TCRBV27	TCRBV27-01	01						unresolved		TCRBD01,TCRBD02	TCRBD01-01,TCRBD02-01		TCRBJ02-03*01	TCRBJ02	TCRBJ02-03	01				3	3	0	7	3	1	36	50	53	58	61	1	In	VDJ
CTGGAGCTGGGGGACTCAGCTTTGTATTTCTGTGCCAGCAGCGCAGGGACTAGCGGGTTTCGGGACAATGAGCAGTTCTTCGGGCCA	CASSAGTSGFRDNEQFF	1	4.182214436074852E-5	51	TCRBV09-01	TCRBV09	TCRBV09-01				01,02	TCRBD02-01	TCRBD02	TCRBD02-01				01,02	TCRBJ02-01*01	TCRBJ02	TCRBJ02-01	01				3	2	0	4	7	5	30	43	45	57	64	1	In	VDJ
GTGACCAGTGCCCATCCTGAAGACAGCAGCTTCTACATCTGCAGTGCTAGTATGCCGGGACAGCGCTACGAGCAGTACTTCGGGCCG	CSASMPGQRYEQYF	1	4.027317605109117E-5	42	TCRBV20	TCRBV20	unresolved			TCRBV20-01,TCRBV20-or09_02		TCRBD01-01*01	TCRBD01	TCRBD01-01	01				TCRBJ02-07*01	TCRBJ02	TCRBJ02-07	01				3	6	0	5	2	3	39	50	56	63	65	1	In	VDJ
CTGAGCTCTCTGGAGCTGGGGGACTCAGCTTTGTATTTCTGTGCCAGCAGCGTAGGGACTAGCTACAATGAGCAGTTCTTCGGGCCA	CASSVGTSYNEQFF	2	5.731182745732205E-5	42	TCRBV09-01	TCRBV09	TCRBV09-01				01,02	TCRBD02-01	TCRBD02	TCRBD02-01				01,02	TCRBJ02-01*01	TCRBJ02	TCRBJ02-01	01				0	0	1	8	0	3	39	-1	55	-1	62	2	In	VDJ
CCTCAGAACCCAGGGACTCAGCTGTGTACTTCTGTGCCAGCAGTTTCAGGTGTGGCGGGAGTTGGCAATGAGCAGTTCTTCGGGCCA		2	9.913397181807057E-5	49	TCRBV12	TCRBV12	unresolved			TCRBV12-03,TCRBV12-04		TCRBD02-01*02	TCRBD02	TCRBD02-01	02				TCRBJ02-01*01	TCRBJ02	TCRBJ02-01	01				3	8	7	2	4	6	32	46	54	61	65	2	Out	VDJ
GTGAACGCCTTGTTGCTGGGGGACTCGGCCCTCTATCTCTGTGCCAGCAGGGATATTAGACTCCTCTATGGCTACACCTTCGGTTCG	CASRDIRLLYGYTF	1	4.337111267040588E-5	42	TCRBV05-06*01	TCRBV05	TCRBV05-06	01				TCRBD02-01	TCRBD02	TCRBD02-01				01,02	TCRBJ01-02*01	TCRBJ01	TCRBJ01-02	01				5	8	2	10	3	4	39	50	58	62	65	1	In	VDJ
ACCAGTGCCCATCCTGAAGACAGCAGCTTCTACATCTGCAGTGTCGGGACTAGCGGGAGTAAGACAGATACGCAGTATTTTGGCCCA	CSVGTSGSKTDTQYF	2	7.280151055389558E-5	45	TCRBV20	TCRBV20	unresolved			TCRBV20-01,TCRBV20-or09_02		TCRBD02-01*02	TCRBD02	TCRBD02-01	02				TCRBJ02-03*01	TCRBJ02	TCRBJ02-03	01				7	2	0	2	4	3	36	43	45	59	63	2	In	VDJ
ACGATCCAGCGCACAGAGCAGCGGGACTCGGCCATGTATCGCTGTGCCAGCAGCCTACTAGCTACGGAGACCCAGTACTTCGGGCCA	CASSLLATETQYF	1	4.492008098006323E-5	39	TCRBV07-06*01	TCRBV07	TCRBV07-06	01				TCRBD02-01	TCRBD02	TCRBD02-01				01,02	TCRBJ02-05*01	TCRBJ02	TCRBJ02-05	01				5	2	3	7	4	5	42	54	56	62	66	1	In	VDJ
GGCTGCTCCCTCCCAGACATCTGTGTACTTCTGTGCCAGCAGTTACGACAGGGGGTAAGTGGGGCCAACGTCCTGACTTTCGGGGCC		2	9.138913026978381E-5	50	TCRBV06	TCRBV06	unresolved			TCRBV06-05,TCRBV06-06		TCRBD01-01*01	TCRBD01	TCRBD01-01	01				TCRBJ02-06*01	TCRBJ02	TCRBJ02-06	01				2	0	2	1	4	3	31	-1	46	55	59	2	Out	VDJ
TCCCTGGAGCTTGGTGACTCTGCTGTGTATTTCTGTGCCAGCAGCCGGCCGGGACTAGCGGGGACCTACGAGCAGTACTTCGGGCCG	CASSRPGLAGTYEQYF	1	5.731182745732205E-5	48	TCRBV03	TCRBV03	unresolved			TCRBV03-01,TCRBV03-02		TCRBD02-01*01	TCRBD02	TCRBD02-01	01				TCRBJ02-07*01	TCRBJ02	TCRBJ02-07	01				4	4	0	3	1	2	33	46	50	63	64	1	In	VDJ
GTGACCAGTGCCCATCCTGAAGACAGCAGCTTCTACATCTGCAGTGCTACGGCGGGAGTGGGGACAGATACGCAGTATTTTGGCCCA	CSATAGVGTDTQYF	1	4.337111267040588E-5	42	TCRBV20	TCRBV20	unresolved			TCRBV20-01,TCRBV20-or09_02		TCRBD02-01*02	TCRBD02	TCRBD02-01	02				TCRBJ02-03*01	TCRBJ02	TCRBJ02-03	01				4	2	7	2	5	3	39	49	51	58	63	1	In	VDJ
GTTGCTGGGGGACTCGGCCCTCTATCTCTGTGCCAGCAGCTTAAGTGCCGGGGGGAGTTTACGACAGATACGCAGTATTTTGGCCCA		1	4.9566985909035285E-5	53	TCRBV05-06*01	TCRBV05	TCRBV05-06	01				TCRBD02-01*01	TCRBD02	TCRBD02-01	01				TCRBJ02-03*01	TCRBJ02	TCRBJ02-03	01				2	6	8	1	8	3	28	42	48	55	63	1	Out	VDJ
GCTGGACGACTCGGCCCTGTATCTCTGTGCCAGCACGCATCTCCAGCGGGAGGACCTATGAACACCGGGGAGCTGTTTTTTGGAGAA		1	5.57628591476647E-5	56	TCRBV05-04*01	TCRBV05	TCRBV05-04	01				TCRBD02-01*02	TCRBD02	TCRBD02-01	02				TCRBJ02-02*01	TCRBJ02	TCRBJ02-02	01				6	9	6	1	6	1	25	35	44	53	59	1	Out	VDJ
GTGACCAGTGCCCATCCTGAAGACAGCAGCTTCTACATCTGCAGTGCTAAGCAGGGGGGGCTTAATGAAAAACTGTTTTTTGGCAGT	CSAKQGGLNEKLFF	1	5.266492252834999E-5	42	TCRBV20	TCRBV20	unresolved			TCRBV20-01,TCRBV20-or09_02				unresolved		TCRBD01,TCRBD02	TCRBD01-01,TCRBD02-01		TCRBJ01-04*01	TCRBJ01	TCRBJ01-04	01				4	2	4	1	4	4	39	49	51	58	62	1	In	VDJ
AGTTCTAAGAAGCTCCTTCTCAGTGACTCTGGCTTCTATCTCTGTGCCTGGGGAGGAGAAATCGGAAACACCATATATTTTGGAGAG	CAWGGEIGNTIYF	1	2.788142957383235E-5	39	TCRBV30-01*01	TCRBV30	TCRBV30-01	01				TCRBD02-01*02	TCRBD02	TCRBD02-01	02				TCRBJ01-03*01	TCRBJ01	TCRBJ01-03	01				5	0	10	1	7	4	42	-1	51	56	63	1	In	VDJ
CTGGAGTCGGCTGCTCCCTCCCAGACATCTGTGTACTTCTGTGCCAGCAGGGACAGGGGAGAAAAGGAAAAACTGTTTTTTGGCAGT	CASRDRGEKEKLFF	1	6.195873238629411E-5	42	TCRBV06-01*01	TCRBV06	TCRBV06-01	01				TCRBD01-01*01	TCRBD01	TCRBD01-01	01				TCRBJ01-04*01	TCRBJ01	TCRBJ01-04	01				6	0	1	2	7	8	39	-1	50	59	66	1	In	VDJ
GAGTCTGCCATCCCCAACCAGACAGCTCTTTACTTCTGTGCCACCAGTGTAGGGGCCGGTATAGGACAGCCCCAGCATTTTGGTGAT	CATSVGAGIGQPQHF	1	4.337111267040588E-5	45	TCRBV24	TCRBV24	unresolved			TCRBV24-01,TCRBV24-or09_02		TCRBD01-01*01	TCRBD01	TCRBD01-01	01				TCRBJ01-05*01	TCRBJ01	TCRBJ01-05	01				5	1	5	2	11	7	36	49	50	55	66	1	In	VDJ
CGCACACAGCAGGAGGACTCGGCCGTGTATCTCTGTGCCAGCAGCCTAGGACAGGGCGCCTACGGAAACACCATATATTTTGGAGAG	CASSLGQGAYGNTIYF	2	8.364428872149704E-5	48	TCRBV07-02*01	TCRBV07	TCRBV07-02	01				TCRBD01-01*01	TCRBD01	TCRBD01-01	01				TCRBJ01-03*01	TCRBJ01	TCRBJ01-03	01				1	0	2	3	7	4	33	-1	49	56	63	2	In	VDJ
AAGCTCCTCCTCAGTGACTCTGGCTTCTATCTCTGTGCCTGGAGTTTTGGGTCAGGGCGTTTGAACACTGAAGCTTTCTTTGGACAA	CAWSFGSGRLNTEAFF	1	2.0136588025545585E-5	48	TCRBV30-01*02	TCRBV30	TCRBV30-01	02				TCRBD01-01*01	TCRBD01	TCRBD01-01	01				TCRBJ01-01*01	TCRBJ01	TCRBJ01-01	01				2	7	4	3	4	0	33	45	52	57	61	1	In	VDJ
GAACTGAACATGAGCTCCTTGGAGCTGGGGGACTCAGCCCTGTACTTCTGTGCCAGCAGTTACAACGCGGAGCAGTACTTCGGGCCG	CASSYNAEQYF	1	4.8018017599377935E-5	33	TCRBV13-01*01	TCRBV13	TCRBV13-01	01						unresolved		TCRBD01,TCRBD02	TCRBD01-01,TCRBD02-01		TCRBJ02-07*01	TCRBJ02	TCRBJ02-07	01				6	2	3	6	5	7	48	59	61	64	69	1	In	VDJ
AGGATCCAGCAGGTAGTGCGAGGAGATTCGGCAGCTTATTTCTGTGCCAGCTCACCTACAGCGAACACTGAAGCTTTCTTTGGACAA	CASSPTANTEAFF	2	1.1927055984361616E-4	39	TCRBV18-01*01	TCRBV18	TCRBV18-01	01				TCRBD01-01*01	TCRBD01	TCRBD01-01	01				TCRBJ01-01*01	TCRBJ01	TCRBJ01-01	01				3	1	3	5	1	1	42	56	57	61	62	2	In	VDJ
GTGACCAGTGCCCATCCTGAAGACAGCAGCTTCTACATCTGCAGTGCTCCTAGCGGGAGTTCGACCGGGGAGCTGTTTTTTGGAGAA	CSAPSGSSTGELFF	2	6.350770069595146E-5	42	TCRBV20	TCRBV20	unresolved			TCRBV20-01,TCRBV20-or09_02		TCRBD02-01*02	TCRBD02	TCRBD02-01	02				TCRBJ02-02*01	TCRBJ02	TCRBJ02-02	01				5	1	4	2	4	5	39	48	49	59	63	2	In	VDJ
AGTCTGCCATCCCCAACCAGACAGCTCTTTACTTCTGTGCCACTTAGATACCCGCCCGGGACAGGGAATAACTACACCTTCGGTTCG		1	4.182214436074852E-5	46	TCRBV24	TCRBV24	unresolved			TCRBV24-01,TCRBV24-or09_02		TCRBD01-01*01	TCRBD01	TCRBD01-01	01				TCRBJ01-02*01	TCRBJ01	TCRBJ01-02	01				10	14	0	3	5	10	35	43	57	66	71	1	Out	VDJ
CTGAAGATCCAGCCCTCAGAACCCAGGGACTCAGCTGTGTACTTCTGTGCCAGCAGCCTCAGGGAGGGGGAGCTGTTTTTTGGAGAA	CASSLREGELFF	4	2.0446381687477057E-4	36	TCRBV12	TCRBV12	unresolved			TCRBV12-03,TCRBV12-04				unresolved		TCRBD01,TCRBD02	TCRBD01-01,TCRBD02-01		TCRBJ02-02*01	TCRBJ02	TCRBJ02-02	01				6	3	4	3	2	8	45	56	59	64	66	4	In	VDJ
GAGTTGGCTGCTCCCTCCCAGACATCTGTGTACTTCTGTGCCAGCAGTTACGCCCCATCGGGGGCTTGGGGCTACACCTTCGGTTCG	CASSYAPSGAWGYTF	2	7.435047886355293E-5	45	TCRBV06-06	TCRBV06	TCRBV06-06				01,02			unresolved		TCRBD01,TCRBD02	TCRBD01-01,TCRBD02-01		TCRBJ01-02*01	TCRBJ01	TCRBJ01-02	01				2	8	6	0	4	8	36	51	59	65	69	2	In	VDJ
ATCCTGGAGTCGCCCAGCCCCAACCAGACCTCTCTGTACTTCTGTGCCAGCAGTTCCGGGGTAAATCAGCCCCAGCATTTTGGTGAT	CASSSGVNQPQHF	1	5.266492252834999E-5	39	TCRBV27-01*01	TCRBV27	TCRBV27-01	01				TCRBD02-01*01	TCRBD02	TCRBD02-01	01				TCRBJ01-05*01	TCRBJ01	TCRBJ01-05	01				4	1	8	3	2	4	42	55	56	61	63	1	In	VDJ
CTGAAGATCCAGCCCTCAGAACCCAGGGACTCAGCTGTGTACTTCTGTGCCAGCGGTGGAAGGGAAGAGACCCAGTACTTCGGGCCA	CASGGREETQYF	1	4.182214436074852E-5	36	TCRBV12	TCRBV12	unresolved			TCRBV12-03,TCRBV12-04				unresolved		TCRBD01,TCRBD02	TCRBD01-01,TCRBD02-01		TCRBJ02-05*01	TCRBJ02	TCRBJ02-05	01				8	6	5	3	0	3	45	54	60	-1	64	1	In	VDJ
AAGATCCGGTCCACAAAGCTGGAGGACTCAGCCATGTACTTCTGTGCCAGCAGTCGGGACGGGAACTATGGCTACACCTTCGGTTCG	CASSRDGNYGYTF	1	4.9566985909035285E-5	39	TCRBV02-01*01	TCRBV02	TCRBV02-01	01						unresolved		TCRBD01,TCRBD02	TCRBD01-01,TCRBD02-01		TCRBJ01-02*01	TCRBJ01	TCRBJ01-02	01				5	1	0	7	3	2	42	54	55	60	63	1	In	VDJ
GAGCTGGGGGACTCAGCCCTGTACTTCTGTGCCAGCAGCTTAGGGAAGTATTCACTAGCGGGAGCCCACGAGCAGTACTTCGGGCCG	CASSLGKYSLAGAHEQYF	3	1.4870095772710586E-4	54	TCRBV13-01*01	TCRBV13	TCRBV13-01	01				TCRBD02-01*02	TCRBD02	TCRBD02-01	02				TCRBJ02-07*01	TCRBJ02	TCRBJ02-07	01				0	9	3	2	3	5	27	44	53	64	67	3	In	VDJ
TCCACAAAGCTGGAGGACTCAGCCATGTACTTCTGTGCCAGCAGCGGACAGGCCACTTATAGCAATCAGCCCCAGCATTTTGGTGAT	CASSGQATYSNQPQHF	1	5.111595421869264E-5	48	TCRBV02-01*01	TCRBV02	TCRBV02-01	01				TCRBD01-01*01	TCRBD01	TCRBD01-01	01				TCRBJ01-05*01	TCRBJ01	TCRBJ01-05	01				6	1	1	4	7	0	33	44	45	52	59	1	In	VDJ
GAGTCGGCTGCTCCCTCCCAGACATCTGTGTACTTCTGTGCCAGCAGTGAAGGAGGGGGGGGCGCAGAGACCCAGTACTTCGGGCCA	CASSEGGGGAETQYF	2	6.815460562492351E-5	45	TCRBV06-01*01	TCRBV06	TCRBV06-01	01				TCRBD02-01*01	TCRBD02	TCRBD02-01	01				TCRBJ02-05*01	TCRBJ02	TCRBJ02-05	01				1	2	9	0	4	4	36	52	54	61	65	2	In	VDJ
ATCCAGCGCACAGAGCAGCGGGACTCGGCCATGTATCGCTGTGCCAGCAGCCCCCGACAGGGCACCGGGGAGCTGTTTTTTGGAGAA	CASSPRQGTGELFF	2	6.970357393458087E-5	42	TCRBV07-06*01	TCRBV07	TCRBV07-06	01				TCRBD01-01*01	TCRBD01	TCRBD01-01	01				TCRBJ02-02*01	TCRBJ02	TCRBJ02-02	01				5	4	2	3	0	4	39	51	55	-1	62	2	In	VDJ
GACATCGGCCCAAAAGAACCCGACAGCTTTCTATCTCTGTGCCAGTCGGACAGGGGGCAGGGGAGGTATGGCTACACCTTCGGTTCG		2	1.115257182953294E-4	44	TCRBV19-01	TCRBV19	TCRBV19-01				01,02	TCRBD01-01*01	TCRBD01	TCRBD01-01	01				TCRBJ01-02*01	TCRBJ01	TCRBJ01-02	01				8	1	1	0	8	5	37	46	47	58	66	2	Out	VDJ
CGCACACAGCAGGAGGACTCGGCCGTGTATCTCTGTGCCAGCAGCGCCGGGACTAGCGGGAGAGCAGAGACCCAGTACTTCGGGCCA	CASSAGTSGRAETQYF	2	5.57628591476647E-5	48	TCRBV07-02*01	TCRBV07	TCRBV07-02	01				TCRBD02-01*02	TCRBD02	TCRBD02-01	02				TCRBJ02-05*01	TCRBJ02	TCRBJ02-05	01				5	3	0	2	3	4	33	45	48	62	65	2	In	VDJ
AGCACCTTGGAGCTGGGGGACTCGGCCCTTTATCTTTGCGCCAGCAGCTTGCTCGGGGACAGGGGTAACGAGCAGTACTTCGGGCCG	CASSLLGDRGNEQYF	2	7.280151055389558E-5	45	TCRBV05-01*01	TCRBV05	TCRBV05-01	01				TCRBD01-01*01	TCRBD01	TCRBD01-01	01				TCRBJ02-07*01	TCRBJ02	TCRBJ02-07	01				1	4	0	2	2	5	36	51	55	65	67	2	In	VDJ
ATCAATTCCCTGGAGCTTGGTGACTCTGCTGTGTATTTCTGTGCCAGCAGCCAAGACGGACTCCAAGAGACCCAGTACTTCGGGCCA	CASSQDGLQETQYF	3	1.703865140623088E-4	42	TCRBV03	TCRBV03	unresolved			TCRBV03-01,TCRBV03-02		TCRBD02-01	TCRBD02	TCRBD02-01				01,02	TCRBJ02-05*01	TCRBJ02	TCRBJ02-05	01				0	1	1	10	0	1	39	56	57	-1	62	3	In	VDJ
AACGCCTTGGAGCTGGACGACTCGGCCCTGTATCTCTGTGCCAGCAGCTCCCCGGGGAGGGGGATGGATACGCAGTATTTTGGCCCA	CASSSPGRGMDTQYF	2	6.195873238629411E-5	45	TCRBV05-04*01	TCRBV05	TCRBV05-04	01				TCRBD02-01*02	TCRBD02	TCRBD02-01	02				TCRBJ02-03*01	TCRBJ02	TCRBJ02-03	01				3	5	9	0	5	6	36	49	54	61	66	2	In	VDJ
TCGCTCAGGCTGGAGTCGGCTGCTCCCTCCCAGACATCTGTGTACTTCTGTGCCAGCCAGCGATACAATGAGCAGTTCTTCGGGCCA	CASQRYNEQFF	2	8.674222534081176E-5	33	TCRBV06-01*01	TCRBV06	TCRBV06-01	01				TCRBD02-01	TCRBD02	TCRBD02-01				01,02	TCRBJ02-01*01	TCRBJ02	TCRBJ02-01	01				8	1	6	6	1	4	48	57	58	62	63	2	In	VDJ
CAGCGCACACAGCAGGAGGACTCCGCCGTGTATCTCTGTGCCAGCAGCTTATCGGCGGAGGGGGACAATGAGCAGTTCTTCGGGCCA	CASSLSAEGDNEQFF	1	5.421389083800734E-5	45	TCRBV07-08*01	TCRBV07	TCRBV07-08	01						unresolved		TCRBD01,TCRBD02	TCRBD01-01,TCRBD02-01		TCRBJ02-01*01	TCRBJ02	TCRBJ02-01	01				2	7	5	1	0	5	36	51	58	-1	64	1	In	VDJ
CCAGGCCCTCACATACCTCTCAGTACCTCTGTGCCAGCAGTGAATATATAAAGGGGAGGACCCTACAATGAGCAGTTCTTCGGGCCA		2	9.603603519875587E-5	52	TCRBV25-01*01	TCRBV25	TCRBV25-01	01				TCRBD02-01*02	TCRBD02	TCRBD02-01	02				TCRBJ02-01*01	TCRBJ02	TCRBJ02-01	01				0	7	9	1	2	2	29	46	53	59	61	2	Out	VDJ
CAGCCCTCAGAACCCAGGGACTCAGCTGTGTACTTCTGTGCCAGCAGGTTGGGATGGGGGCCGGGAACTGAAGCTTTCTTTGGACAA	CASRLGWGPGTEAFF	2	7.280151055389558E-5	45	TCRBV12	TCRBV12	unresolved			TCRBV12-03,TCRBV12-04		TCRBD01-01*01	TCRBD01	TCRBD01-01	01				TCRBJ01-01*01	TCRBJ01	TCRBJ01-01	01				6	8	6	0	5	5	36	47	55	61	66	2	In	VDJ
GTGACCAGTGCCCATCCTGAAGACAGCAGCTTCTACATCTGCAGTGCTAGAGGCGACGGGCTTAGGAACGAGCAGTACTTCGGGCCG	CSARGDGLRNEQYF	1	3.872420774143382E-5	42	TCRBV20	TCRBV20	unresolved			TCRBV20-01,TCRBV20-or09_02				unresolved		TCRBD01,TCRBD02	TCRBD01-01,TCRBD02-01		TCRBJ02-07*01	TCRBJ02	TCRBJ02-07	01				1	5	8	0	6	5	39	52	57	61	67	1	In	VDJ
ATCCAGCAGGTAGTGCGAGGAGATTCGGCAGCTTATTTCTGTGCCAGCTCACCTCAGGGAGCCAATCAGCCCCAGCATTTTGGTGAT	CASSPQGANQPQHF	1	5.266492252834999E-5	42	TCRBV18-01*01	TCRBV18	TCRBV18-01	01						unresolved		TCRBD01,TCRBD02	TCRBD01-01,TCRBD02-01		TCRBJ01-05*01	TCRBJ01	TCRBJ01-05	01				3	1	4	3	3	3	39	53	54	59	62	1	In	VDJ
CCACGGAGTCAGGGGACACAGCACTGTATTTCTGTGCCAGCAGCAAACCGTGACAGGAGCTCTGGAAACACCATATATTTTGGAGAG		3	1.1617262322430146E-4	49	TCRBV21-01*01	TCRBV21	TCRBV21-01	01				TCRBD01-01*01	TCRBD01	TCRBD01-01	01				TCRBJ01-03*01	TCRBJ01	TCRBJ01-03	01				2	4	2	4	2	0	32	47	51	57	59	3	Out	VDJ
CTGAAGATCCAGCCCTCAGAACCCAGGGACTCAGCTGTGTACTTCTGTGCCAGCAGTTTGGGTCAGGGCCTTCAGCATTTTGGTGAT	CASSLGQGLQHF	1	4.8018017599377935E-5	36	TCRBV12	TCRBV12	unresolved			TCRBV12-03,TCRBV12-04		TCRBD01-01*01	TCRBD01	TCRBD01-01	01				TCRBJ01-05*01	TCRBJ01	TCRBJ01-05	01				3	4	4	3	4	13	45	59	63	68	72	1	In	VDJ
GTGAGCACCTTGGAGCTGGGGGACTCGGCCCTTTATCTTTGCGCCAGCAGCTTGACCCCGAGGGGAAACACCATATATTTTGGAGAG	CASSLTPRGNTIYF	3	1.765823873009382E-4	42	TCRBV05-01*01	TCRBV05	TCRBV05-01	01				TCRBD02-01*02	TCRBD02	TCRBD02-01	02				TCRBJ01-03*01	TCRBJ01	TCRBJ01-03	01				1	5	11	1	0	4	39	54	59	-1	63	3	In	VDJ
CAGCCTGCAGAACTGGAGGATTCTGGAGTTTATTTCTGTGCCAGCAGCCAATTCACCAGTCCCCTATACGAGCAGTACTTCGGGCCG	CASSQFTSPLYEQYF	1	6.195873238629411E-5	45	TCRBV14-01*01	TCRBV14	TCRBV14-01	01						unresolved		TCRBD01,TCRBD02	TCRBD01-01,TCRBD02-01		TCRBJ02-07*01	TCRBJ02	TCRBJ02-07	01				2	5	4	5	7	4	36	51	56	59	66	1	In	VDJ
CCTCTCACTGTGACATCGGCCCAAAAGAACCCGACAGCTTTCTATCTCTGTGCCAGTAGTGCCCCTTATGGCTACACCTTCGGTTCG	CASSAPYGYTF	2	1.0687881336635734E-4	33	TCRBV19-01	TCRBV19	TCRBV19-01				01,02			unresolved		TCRBD01,TCRBD02	TCRBD01-01,TCRBD02-01		TCRBJ01-02*01	TCRBJ01	TCRBJ01-02	01				5	0	10	0	4	5	48	-1	60	62	66	2	In	VDJ
GTGACCAGTGCCCATCCTGAAGACAGCAGCTTCTACATCTGCAGTGCCAGGCGGACAGGGGATGCCGGGGAGCTGTTTTTTGGAGAA	CSARRTGDAGELFF	1	4.6469049289720585E-5	42	TCRBV20	TCRBV20	unresolved			TCRBV20-01,TCRBV20-or09_02		TCRBD01-01*01	TCRBD01	TCRBD01-01	01				TCRBJ02-02*01	TCRBJ02	TCRBJ02-02	01				6	5	1	2	3	6	39	47	52	61	64	1	In	VDJ
TGCAGCCAGAAGACTCAGCCCTGTATCTCTGCGCCAGCAGCCAAGAACGAGGGGTAGCTCTCCTACAATGAGCAGTTCTTCGGGCCA		1	4.492008098006323E-5	52	TCRBV04-01*01	TCRBV04	TCRBV04-01	01						unresolved		TCRBD01,TCRBD02	TCRBD01-01,TCRBD02-01		TCRBJ02-01*01	TCRBJ02	TCRBJ02-01	01				0	3	5	2	5	0	29	46	49	54	59	1	Out	VDJ
TCCCTAGAGTCTGCCATCCCCAACCAGACAGCTCTTTACTTCTGTGCCACCAGTGAAGGGGGAAATGAAAAACTGTTTTTTGGCAGT	CATSEGGNEKLFF	2	1.0068294012772793E-4	39	TCRBV24	TCRBV24	unresolved			TCRBV24-01,TCRBV24-or09_02		TCRBD01-01*01	TCRBD01	TCRBD01-01	01				TCRBJ01-04*01	TCRBJ01	TCRBJ01-04	01				4	0	5	1	1	5	42	-1	56	62	63	2	In	VDJ
CATCCTGAAGACAGCAGCTTCTACATCTGCAGTGCTACAAGGTCGGGCTCCATGTTAAGCTCTGGAAACACCATATATTTTGGAGAG	CSATRSGSMLSSGNTIYF	2	6.660563731526617E-5	54	TCRBV20	TCRBV20	unresolved			TCRBV20-01,TCRBV20-or09_02				unresolved		TCRBD01,TCRBD02	TCRBD01-01,TCRBD02-01		TCRBJ01-03*01	TCRBJ01	TCRBJ01-03	01				4	7	8	0	11	0	27	37	44	48	59	2	In	VDJ
CGCACACAGCAGGAGGACTCGGCCGTGTATCTCTGTGCCAGCAGCCTAACCGGGACAGGGGTTACCTACGAGCAGTACTTCGGGCCG	CASSLTGTGVTYEQYF	1	5.8860795766979406E-5	48	TCRBV07-02*01	TCRBV07	TCRBV07-02	01				TCRBD01-01*01	TCRBD01	TCRBD01-01	01				TCRBJ02-07*01	TCRBJ02	TCRBJ02-07	01				5	6	0	2	3	2	33	45	51	61	64	1	In	VDJ
AACCTGAGCTCTCTGGAGCTGGGGGACTCAGCTTTGTATTTCTGTGCCAGTACCTCGGGACAGTACAATGAGCAGTTCTTCGGGCCA	CASTSGQYNEQFF	1	4.027317605109117E-5	39	TCRBV09-01	TCRBV09	TCRBV09-01				01,02	TCRBD01-01*01	TCRBD01	TCRBD01-01	01				TCRBJ02-01*01	TCRBJ02	TCRBJ02-01	01				8	6	0	5	0	4	42	50	56	-1	63	1	In	VDJ
CTGGAGTCGGCTGCTCCCTCCCAGACATCTGTGTACTTCTGTGCCAGCCTTTGGACAAGGGGCAGCTATGGCTACACCTTCGGTTCG	CASLWTRGSYGYTF	1	4.492008098006323E-5	42	TCRBV06-01*01	TCRBV06	TCRBV06-01	01				TCRBD01-01*01	TCRBD01	TCRBD01-01	01				TCRBJ01-02*01	TCRBJ01	TCRBJ01-02	01				8	4	1	6	8	4	39	48	52	57	65	1	In	VDJ
CTGACAGTGACCAGTGCCCATCCTGAAGACAGCAGCTTCTACATCTGCAGTGCTAACAGGGGGAACCAGCCCCAGCATTTTGGTGAT	CSANRGNQPQHF	1	4.027317605109117E-5	36	TCRBV20	TCRBV20	unresolved			TCRBV20-01,TCRBV20-or09_02		TCRBD01-01*01	TCRBD01	TCRBD01-01	01				TCRBJ01-05*01	TCRBJ01	TCRBJ01-05	01				4	0	3	1	3	7	45	-1	55	63	66	1	In	VDJ
CCATCCTGAAGACAGCAGCTTCTACATCTGCAGTGCTAGAGGATAGGGACAGCGCGTAAAGGGGCCAACGTCCTGACTTTCGGGGCC		1	4.182214436074852E-5	53	TCRBV20	TCRBV20	unresolved			TCRBV20-01,TCRBV20-or09_02		TCRBD01-01*01	TCRBD01	TCRBD01-01	01				TCRBJ02-06*01	TCRBJ02	TCRBJ02-06	01				1	4	0	5	8	4	28	41	45	52	60	1	Out	VDJ
ACCTTGGAGCTGGGGGACTCGGCCCTTTATCTTTGCGCCAGCAGCTTGGGCGGACTAGCGGGAGGAGGCGAGCAGTACTTCGGGCCG	CASSLGGLAGGGEQYF	1	3.7175239431776464E-5	48	TCRBV05-01*01	TCRBV05	TCRBV05-01	01				TCRBD02-01*02	TCRBD02	TCRBD02-01	02				TCRBJ02-07*01	TCRBJ02	TCRBJ02-07	01				0	2	1	1	3	6	33	49	51	65	68	1	In	VDJ
GCCATCCCCAACCAGACAGCTCTTTACTTCTGTGCCACCAGTGACCCATATCGACTAGAAGGAGCAGATACGCAGTATTTTGGCCCA	CATSDPYRLEGADTQYF	1	4.6469049289720585E-5	51	TCRBV24	TCRBV24	unresolved			TCRBV24-01,TCRBV24-or09_02		TCRBD02-01	TCRBD02	TCRBD02-01				01,02	TCRBJ02-03*01	TCRBJ02	TCRBJ02-03	01				4	8	2	8	6	4	30	44	52	58	64	1	In	VDJ
ACCCAGGGACTCAGCTGTGTACTTCTGTGCCAGCAGTTTTGCCCCCGGACCGACCCGAGCTCCTACAATGAGCAGTTCTTCGGGCCA		2	8.674222534081176E-5	56	TCRBV12	TCRBV12	unresolved			TCRBV12-03,TCRBV12-04				unresolved		TCRBD01,TCRBD02	TCRBD01-01,TCRBD02-01		TCRBJ02-01*01	TCRBJ02	TCRBJ02-01	01				3	7	1	7	9	0	25	39	46	50	59	2	Out	VDJ
CCAGCAGGTAGTGCGAGGAGATTCGGCAGCTTATTTCTGTGCCAGCTCACCAATTGGACAGGGGGGACTGAAGCTTTCTTTGGACAA		1	5.57628591476647E-5	44	TCRBV18-01*01	TCRBV18	TCRBV18-01	01				TCRBD01-01*01	TCRBD01	TCRBD01-01	01				TCRBJ01-01*01	TCRBJ01	TCRBJ01-01	01				2	3	1	1	1	5	37	52	55	65	66	1	Out	VDJ
CAGCGCACACAGCAGGAGGACTCCGCCGTGTATCTCTGTGCCAGCAGCCATGTCGGGTATGGGGGCGATGAGCAGTTCTTCGGGCCA	CASSHVGYGGDEQFF	2	6.660563731526617E-5	45	TCRBV07-08*01	TCRBV07	TCRBV07-08	01				TCRBD01-01*01	TCRBD01	TCRBD01-01	01				TCRBJ02-01*01	TCRBJ02	TCRBJ02-01	01				5	12	6	0	1	8	36	48	60	66	67	2	In	VDJ
GTAGTGCGAGGAGATTCGGCAGCTTATTTCTGTGCCAGCTCACCTTTAAGGACAGGGGGCAGCACCGGGGAGCTGTTTTTTGGAGAA	CASSPLRTGGSTGELFF	2	1.0068294012772793E-4	51	TCRBV18-01*01	TCRBV18	TCRBV18-01	01				TCRBD01-01*01	TCRBD01	TCRBD01-01	01				TCRBJ02-02*01	TCRBJ02	TCRBJ02-02	01				3	5	1	0	2	4	30	44	49	60	62	2	In	VDJ
TCTAAGAAGCTCCTTCTCAGTGACTCTGGCTTCTATCTCTGTGCCTGGAGTGTACCGCCCCTCTACAATGAGCAGTTCTTCGGGCCA	CAWSVPPLYNEQFF	1	2.168555633520294E-5	42	TCRBV30-01*01	TCRBV30	TCRBV30-01	01						unresolved		TCRBD01,TCRBD02	TCRBD01-01,TCRBD02-01		TCRBJ02-01*01	TCRBJ02	TCRBJ02-01	01				0	0	3	7	7	3	39	-1	53	55	62	1	In	VDJ
TGGTGTCGGCTGCTCCCTCCCAGACATCTGTGTACTTGTGTGCCAGCAGTTAATTCTCGCTCTGGAAACACCATATATTTTGGAGAG		1	6.350770069595146E-5	43	TCRBV06-08*01	TCRBV06	TCRBV06-08	01				TCRBD02-01	TCRBD02	TCRBD02-01				01,02	TCRBJ01-03*01	TCRBJ01	TCRBJ01-03	01				3	3	4	10	2	0	38	52	55	57	59	1	Out	VDJ
CTGCAGCCAGAAGACTCGGCCCTGTATCTCTGTGCCAGCAGCCAAGAGTACCCGGGGCCTAGCACAGATACGCAGTATTTTGGCCCA	CASSQEYPGPSTDTQYF	1	4.027317605109117E-5	51	TCRBV04-02*01	TCRBV04	TCRBV04-02	01						unresolved		TCRBD01,TCRBD02	TCRBD01-01,TCRBD02-01		TCRBJ02-03*01	TCRBJ02	TCRBJ02-03	01				0	6	7	0	2	0	30	47	53	58	60	1	In	VDJ
GTGAACGCCTTGTTGCTGGGGGACTCGGCCCTCTATCTCTGTGCCAGCAGTTGGAGGGGCAGGTCAACCGAGCAGTACGTCGGGCCG	CASSWRGRSTEQYV	1	4.337111267040588E-5	42	TCRBV05-06*01	TCRBV05	TCRBV05-06	01				TCRBD02-01*02	TCRBD02	TCRBD02-01	02				TCRBJ02-07*01	TCRBJ02	TCRBJ02-07	01				5	2	10	0	21	17	39	50	52	58	79	1	In	VDJ
CAGCCTGCAGAGCTTGGGGACTCGGCCGTGTATCTCTGTGCCAGCAGCTCAACAGAGTATTTCTACAATGAGCAGTTCTTCGGGCCA	CASSSTEYFYNEQFF	2	8.364428872149704E-5	45	TCRBV11-03*01	TCRBV11	TCRBV11-03	01				TCRBD01-01*01	TCRBD01	TCRBD01-01	01				TCRBJ02-01*01	TCRBJ02	TCRBJ02-01	01				4	2	3	5	7	3	36	49	51	55	62	2	In	VDJ
AAGATCCGGTCCACAAAGCTGGAGGACTCAGCCATGTACTTCTGTGCCAGCAGGGGGGACAGCCAAGAGACCCAGTACTTCGGGCCA	CASRGDSQETQYF	1	4.492008098006323E-5	39	TCRBV02-01*01	TCRBV02	TCRBV02-01	01				TCRBD01-01*01	TCRBD01	TCRBD01-01	01				TCRBJ02-05*01	TCRBJ02	TCRBJ02-05	01				6	2	0	5	0	1	42	53	55	-1	62	1	In	VDJ
TTGGAGTCGGCTGCTCCCTCCCAAACATCTGTGTACTTCTGTGCCAGCACTTTAAGCGGGAGTCTGAAGGAGCAGTACTTCGGGCCG	CASTLSGSLKEQYF	1	4.9566985909035285E-5	42	TCRBV06	TCRBV06	unresolved			TCRBV06-02,TCRBV06-03		TCRBD02-01*02	TCRBD02	TCRBD02-01	02				TCRBJ02-07*01	TCRBJ02	TCRBJ02-07	01				7	5	6	2	7	7	39	49	54	62	69	1	In	VDJ
TCCAGCCCTCAGAACCCAGGGACTCAGCTGTGTACTTCTGTGCCAGAGGTTTTGCGGGGCTCAAGCGGGGAGCTGTTTTTTGGAGAA		2	1.3166230632087497E-4	43	TCRBV12	TCRBV12	unresolved			TCRBV12-03,TCRBV12-04		TCRBD02-01*01	TCRBD02	TCRBD02-01	01				TCRBJ02-02*01	TCRBJ02	TCRBJ02-02	01				9	7	7	3	6	7	38	46	53	59	65	2	Out	VDJ
GTGAACGCCTTGGAGCTGGACGACTCGGCCCTGTATCTCTGTGCCAGCAGCTTGGCCGGGGGTAATGAAAAACTGTTTTTTGGCAGT	CASSLAGGNEKLFF	8	3.810462041757088E-4	42	TCRBV05-04*01	TCRBV05	TCRBV05-04	01				TCRBD02-01*01	TCRBD02	TCRBD02-01	01				TCRBJ01-04*01	TCRBJ01	TCRBJ01-04	01				0	1	8	2	0	4	39	55	56	-1	62	8	In	VDJ
CAGCGCACACAGCAGGAGGACTCGGCCGTGTATCTCTGTGCCAGCAGCTCCCAGGTGGGCAGCCCCTACGAGCAGTACTTCGGGCCG	CASSSQVGSPYEQYF	1	5.8860795766979406E-5	45	TCRBV07-02*01	TCRBV07	TCRBV07-02	01				TCRBD01-01*01	TCRBD01	TCRBD01-01	01				TCRBJ02-07*01	TCRBJ02	TCRBJ02-07	01				4	2	4	4	9	2	36	49	51	55	64	1	In	VDJ
CTGAAGATCCGGTCCACAAAGCTGGAGGACTCAGCCATGTACTTCTGTGCCAGCAATCTAGCCACAGATACGCAGTATTTTGGCCCA	CASNLATDTQYF	2	7.125254224423823E-5	36	TCRBV02-01*01	TCRBV02	TCRBV02-01	01				TCRBD02-01	TCRBD02	TCRBD02-01				01,02	TCRBJ02-03*01	TCRBJ02	TCRBJ02-03	01				7	2	4	7	0	2	45	55	57	-1	62	2	In	VDJ
ATGAGCTCCTTGGAGCTGGGGGACTCAGCCCTGTACTTCTGTGCCAGCAGCCCCCTGGGCAATTCCCACGAGCAGTACTTCGGGCCG	CASSPLGNSHEQYF	1	4.8018017599377935E-5	42	TCRBV13-01*01	TCRBV13	TCRBV13-01	01				TCRBD01-01*01	TCRBD01	TCRBD01-01	01				TCRBJ02-07*01	TCRBJ02	TCRBJ02-07	01				5	5	8	0	7	5	39	51	56	60	67	1	In	VDJ
GAAGACTCGGCCCTGTATCTCTGTGCCAGCAGCCAAGCTTGGGGATCCTCGGGGGTGGGACCTAATGAAAAACTGTTTTTTGGCAGT	CASSQAWGSSGVGPNEKLFF	1	4.9566985909035285E-5	60	TCRBV04-02*01	TCRBV04	TCRBV04-02	01				TCRBD02-01*01	TCRBD02	TCRBD02-01	01				TCRBJ01-04*01	TCRBJ01	TCRBJ01-04	01				1	12	8	2	6	3	21	37	49	55	61	1	In	VDJ
TCGGCTGCTCCCTCCCAAACATCTGTGTACTTCTGTGCCAGCAGTCCGAATCGGTACAAAGGGGGCACTGAAGCTTTCTTTGGACAA	CASSPNRYKGGTEAFF	1	5.421389083800734E-5	48	TCRBV06	TCRBV06	unresolved			TCRBV06-02,TCRBV06-03		TCRBD01-01*01	TCRBD01	TCRBD01-01	01				TCRBJ01-01*01	TCRBJ01	TCRBJ01-01	01				5	14	5	1	0	4	33	45	59	-1	65	1	In	VDJ
TCGGCTGCTCCCTCCCAAACATCTGTGTACTTCTGTGCCAGCAGTCCATTTACAGGGGGCGCGGGGAATGAGCAGTTCTTCGGGCCA	CASSPFTGGAGNEQFF	2	1.471519894174485E-4	48	TCRBV06	TCRBV06	unresolved			TCRBV06-02,TCRBV06-03		TCRBD01-01*01	TCRBD01	TCRBD01-01	01				TCRBJ02-01*01	TCRBJ02	TCRBJ02-01	01				5	6	3	0	6	7	33	45	51	60	66	2	In	VDJ
AGCTCTCTGGAGCTGGGGGACTCAGCTTTGTATTTCTGTGCCAGCAGCGTAGAACTAGCGGGCTACAATGAGCAGTTCTTCGGGCCA	CASSVELAGYNEQFF	1	4.027317605109117E-5	45	TCRBV09-01	TCRBV09	TCRBV09-01				01,02	TCRBD02-01	TCRBD02	TCRBD02-01				01,02	TCRBJ02-01*01	TCRBJ02	TCRBJ02-01	01				0	1	3	4	0	3	36	52	53	-1	62	1	In	VDJ
GCCCATCCTGAAGACAGCAGCTTCTACATCTGCAGTGCCCCTAAAGCACGGGGCAGCTTCTCCTACAATGAGCAGTTCTTCGGGCCA	CSAPKARGSFSYNEQFF	1	4.492008098006323E-5	51	TCRBV20	TCRBV20	unresolved			TCRBV20-01,TCRBV20-or09_02				unresolved		TCRBD01,TCRBD02	TCRBD01-01,TCRBD02-01		TCRBJ02-01*01	TCRBJ02	TCRBJ02-01	01				6	11	7	0	5	0	30	38	49	54	59	1	In	VDJ
TGACAGTGACCAGTGCCCATCCTGAAGACAGCAGCTTCTACATCTGCAGTGCTAGAGTTCAGTGGACTGGAAGCTTTCTTTGGACAA		1	4.182214436074852E-5	37	TCRBV20	TCRBV20	unresolved			TCRBV20-01,TCRBV20-or09_02		TCRBD02-01	TCRBD02	TCRBD02-01				01,02	TCRBJ01-01*01	TCRBJ01	TCRBJ01-01	01				1	6	1	10	1	8	44	57	63	68	69	1	Out	VDJ
GTGACCAGTGCCCATCCTGAAGACAGCAGCTTCTACATCTGCAGTGCTAGTCATTGGGGGCGCCCGGATGGCTACACCTTCGGTTCG	CSASHWGRPDGYTF	2	6.970357393458087E-5	42	TCRBV20	TCRBV20	unresolved			TCRBV20-01,TCRBV20-or09_02		TCRBD01-01*01	TCRBD01	TCRBD01-01	01				TCRBJ01-02*01	TCRBJ01	TCRBJ01-02	01				3	5	6	0	6	6	39	50	55	61	67	2	In	VDJ
AGCACCTTGGAGCTGGGGGACTCGGCCCTTTATCTTTGCGCCAGCAGATTGGGTACTAGCGCAAACAATGAGCAGTTCTTCGGGCCA	CASRLGTSANNEQFF	1	4.182214436074852E-5	45	TCRBV05-01*01	TCRBV05	TCRBV05-01	01				TCRBD02-01	TCRBD02	TCRBD02-01				01,02	TCRBJ02-01*01	TCRBJ02	TCRBJ02-01	01				0	2	3	6	3	5	36	52	54	61	64	1	In	VDJ
AGGATCCAGCAGGTAGTGCGAGGAGATTCGGCAGCTTATTTCTGTGCCAGCTCAGGACGGACGACCGGGGAGCTGTTTTTTGGAGAA	CASSGRTTGELFF	2	1.0378087674704263E-4	39	TCRBV18-01*01	TCRBV18	TCRBV18-01	01						unresolved		TCRBD01,TCRBD02	TCRBD01-01,TCRBD02-01		TCRBJ02-02*01	TCRBJ02	TCRBJ02-02	01				5	0	1	7	5	5	42	-1	54	58	63	2	In	VDJ
AGTTCTAAGAAGCTCCTCCTCAGTGACTCTGGCTTCTATCTCTGTGCCTGCCAAGGGACTAGCCAAGAGACCCAGTACTTCGGGCCA	CACQGTSQETQYF	1	1.703865140623088E-5	39	TCRBV30-01*02	TCRBV30	TCRBV30-01	02				TCRBD02-01	TCRBD02	TCRBD02-01				01,02	TCRBJ02-05*01	TCRBJ02	TCRBJ02-05	01				6	4	0	8	0	1	42	50	54	-1	62	1	In	VDJ
CAAAAGAACCCGACAGCTTTCTATCTCTGTGCCAGTAGTATTGGGGGTGGGACAGGGGCCTTGAACACTGAAGCTTTCTTTGGACAA	CASSIGGGTGALNTEAFF	2	7.280151055389558E-5	54	TCRBV19-01	TCRBV19	TCRBV19-01				01,02	TCRBD01-01*01	TCRBD01	TCRBD01-01	01				TCRBJ01-01*01	TCRBJ01	TCRBJ01-01	01				3	7	0	2	3	0	27	41	48	58	61	2	In	VDJ
AATTCCCTGGAGCTTGGTGACTCTGCTGTGTATTTCTGTGCCAGCAGAGGAAGGGGGCAGGGTAATGAAAAACTGTTTTTTGGCAGT	CASRGRGQGNEKLFF	2	7.435047886355293E-5	45	TCRBV03	TCRBV03	unresolved			TCRBV03-01,TCRBV03-02		TCRBD01-01*01	TCRBD01	TCRBD01-01	01				TCRBJ01-04*01	TCRBJ01	TCRBJ01-04	01				6	4	5	0	4	4	36	47	51	58	62	2	In	VDJ
CACGCCCTGCAGCCAGAAGACTCAGCCCTGTATCTCTGCGCCAGCAGCCAAGATCCAGGGACCCTCACTGAAGCTTTCTTTGGACAA	CASSQDPGTLTEAFF	1	4.337111267040588E-5	45	TCRBV04-01*01	TCRBV04	TCRBV04-01	01						unresolved		TCRBD01,TCRBD02	TCRBD01-01,TCRBD02-01		TCRBJ01-01*01	TCRBJ01	TCRBJ01-01	01				0	4	0	7	3	4	36	53	57	62	65	1	In	VDJ
CTGGGGTTGGAGTCGGCTGCTCCCTCCCAAACATCTGTGTACTTCTGTGCCAGCAGTTACTGGCGGGATGAAGCTTTCTTTGGACAA	CASSYWRDEAFF	2	1.2546643308224557E-4	36	TCRBV06	TCRBV06	unresolved			TCRBV06-02,TCRBV06-03		TCRBD02-01*02	TCRBD02	TCRBD02-01	02				TCRBJ01-01*01	TCRBJ01	TCRBJ01-01	01				1	1	7	3	0	7	45	61	62	-1	68	2	In	VDJ
CATCCCCAACCAGACAGCTCTTTACTTCTGTGCCACCAGTGATTTATCCGTAGCGGGCCGAACACCGGGGAGCTGTTTTTTGGAGAA		2	7.899738379252498E-5	53	TCRBV24	TCRBV24	unresolved			TCRBV24-01,TCRBV24-or09_02		TCRBD02-01	TCRBD02	TCRBD02-01				01,02	TCRBJ02-02*01	TCRBJ02	TCRBJ02-02	01				1	5	5	4	1	0	28	45	50	57	58	2	Out	VDJ
GCTGCTCCCTCCCAGACATCTGTATACTTCTGTGCCAGCACCTATGGGGGTCGGCAGCGAAACCAAGAGACCCAGTACTTCGGGCCA	CASTYGGRQRNQETQYF	1	3.7175239431776464E-5	51	TCRBV06-09*01	TCRBV06	TCRBV06-09	01						unresolved		TCRBD01,TCRBD02	TCRBD01-01,TCRBD02-01		TCRBJ02-05*01	TCRBJ02	TCRBJ02-05	01				7	5	6	1	11	0	30	40	45	50	61	1	In	VDJ
CTAGAGTCTGCCATCCCCAACCAGACAGCTCTTTACTTCTGTGCCACCAGTGCTGGCGGGGAAGTCGGGGAGCTGTTTTTTGGAGAA	CATSAGGEVGELFF	2	1.2856436970156028E-4	42	TCRBV24	TCRBV24	unresolved			TCRBV24-01,TCRBV24-or09_02		TCRBD02-01*01	TCRBD02	TCRBD02-01	01				TCRBJ02-02*01	TCRBJ02	TCRBJ02-02	01				5	3	7	3	4	7	39	52	55	61	65	2	In	VDJ
CTGCAGCCAGAAGACTCAGCCCTGTATCTCTGCGCCAGCAGCCAAGAAGGTAGCCGACTCGTGGTCTGCGAGCAGTACGTCGGGCCG	CASSQEGSRLVVCEQYV	1	4.027317605109117E-5	51	TCRBV04-01*01	TCRBV04	TCRBV04-01	01				TCRBD02-01	TCRBD02	TCRBD02-01				01,02	TCRBJ02-07*01	TCRBJ02	TCRBJ02-07	01				0	8	2	10	20	17	30	47	55	59	79	1	In	VDJ
CCTGCAGCCAGAAGACTCAGCCCTGTATCTCTGCGCCAGCAGCCAAGAAAGGGACTAGCGCCCCAAGAGACCCAGTACTTCGGGCCA		1	3.5626271122119114E-5	50	TCRBV04-01*01	TCRBV04	TCRBV04-01	01				TCRBD02-01	TCRBD02	TCRBD02-01				01,02	TCRBJ02-05*01	TCRBJ02	TCRBJ02-05	01				0	2	0	6	2	1	31	48	50	60	62	1	Out	VDJ
ACCTTGGAGCTGGGGGACTCGGCCCTTTATCTTTGCGCCAGCAGCTTAGGAGGGGGGATTAACACCGGGGAGCTGTTTTTTGGAGAA	CASSLGGGINTGELFF	1	4.492008098006323E-5	48	TCRBV05-01*01	TCRBV05	TCRBV05-01	01						unresolved		TCRBD01,TCRBD02	TCRBD01-01,TCRBD02-01		TCRBJ02-02*01	TCRBJ02	TCRBJ02-02	01				2	3	5	1	4	2	33	47	50	56	60	1	In	VDJ
AAGATCCAGCCCTCAGAACCCAGGGACTCAGCTGTGTATTTTTGTGCTAGTGGTTTGGTACAGGGCTATGGCTACACCTTCGGTTCG	CASGLVQGYGYTF	2	8.984016196012646E-5	39	TCRBV12-05*01	TCRBV12	TCRBV12-05	01				TCRBD01-01*01	TCRBD01	TCRBD01-01	01				TCRBJ01-02*01	TCRBJ01	TCRBJ01-02	01				0	0	3	3	0	4	42	-1	59	-1	65	2	In	VDJ
CCCTGGAGCTTGGTGACTCTGCTGTGTATTTCTGTGCCAGCAGCCAAGTTAGCGAGTGAAAGGGCTAATGGCTACACCTTCGGTTCG		1	5.421389083800734E-5	49	TCRBV03	TCRBV03	unresolved			TCRBV03-01,TCRBV03-02		TCRBD02-01	TCRBD02	TCRBD02-01				01,02	TCRBJ01-02*01	TCRBJ01	TCRBJ01-02	01				1	1	5	6	13	6	32	48	49	54	67	1	Out	VDJ
ATCCAGCGCACACAGCAGGAGGACTCCGCCGTGTATCTCTGTGCCAGCAGCTCCGGGACGGAAAACTATGGCTACACCTTCGGTTCG	CASSSGTENYGYTF	1	4.6469049289720585E-5	42	TCRBV07-08*01	TCRBV07	TCRBV07-08	01						unresolved		TCRBD01,TCRBD02	TCRBD01-01,TCRBD02-01		TCRBJ01-02*01	TCRBJ01	TCRBJ01-02	01				4	2	0	7	4	2	39	52	54	59	63	1	In	VDJ
GAGTCGCCCAGCCCCAACCAGACCTCTCTGTACTTCTGTGCCAGCAGTTTATCGGAGGGTATAAGGCACGAGCAGTACTTCGGGCCG	CASSLSEGIRHEQYF	2	8.674222534081176E-5	45	TCRBV27-01*01	TCRBV27	TCRBV27-01	01				TCRBD02-01*02	TCRBD02	TCRBD02-01	02				TCRBJ02-07*01	TCRBJ02	TCRBJ02-07	01				0	0	10	0	8	5	36	-1	53	59	67	2	In	VDJ
GCCTTGTTGCTGGGGGACTCGGCCCTCTATCTCTGTGCCAGCAGCTTGATGGGGGCGGGGGCGCACACTGAAGCTTTCTTTGGACAA	CASSLMGAGAHTEAFF	2	1.0997674998567204E-4	48	TCRBV05-06*01	TCRBV05	TCRBV05-06	01				TCRBD02-01*01	TCRBD02	TCRBD02-01	01				TCRBJ01-01*01	TCRBJ01	TCRBJ01-01	01				1	6	7	2	3	3	33	48	54	61	64	2	In	VDJ
AGTGCCCATCCTGAAGACAGCAGCTTCTACATCTGCAGTGCTGGAATGACTAGCGGGGACCGCACAGATACGCAGTATTTTGGCCCA	CSAGMTSGDRTDTQYF	1	4.182214436074852E-5	48	TCRBV20	TCRBV20	unresolved			TCRBV20-01,TCRBV20-or09_02		TCRBD02-01*01	TCRBD02	TCRBD02-01	01				TCRBJ02-03*01	TCRBJ02	TCRBJ02-03	01				5	5	2	3	3	1	33	42	47	58	61	1	In	VDJ
GCCCTGCAGCCAGAAGACTCAGCCCTGTATCTCTGCGCCAGCAGCAGACTAGTGAGTCCCAACACCGGGGAGCTGTTTTTTGGAGAA	CASSRLVSPNTGELFF	1	4.8018017599377935E-5	48	TCRBV04-01*01	TCRBV04	TCRBV04-01	01				TCRBD02-01	TCRBD02	TCRBD02-01				01,02	TCRBJ02-02*01	TCRBJ02	TCRBJ02-02	01				5	1	2	8	8	2	33	45	46	52	60	1	In	VDJ
GAGTCGGCTGCTCCCTCCCAGACATCTGTGTACTTCTGTGCCAGCAACAGAGAGGGACAGGGGGGGGACGGACTGTTTTTTGGCAGT	CASNREGQGGDGLFF	1	6.195873238629411E-5	45	TCRBV06-01*01	TCRBV06	TCRBV06-01	01				TCRBD01-01*01	TCRBD01	TCRBD01-01	01				TCRBJ01-04*01	TCRBJ01	TCRBJ01-04	01				7	7	0	1	7	13	36	46	53	64	71	1	In	VDJ
TTGGAGCTGGACGACTCGGCCCTGTATCTCTGTGCCAGCAGCCCGGACGGGTGGGTAGGGAACACCGGGGAGCTGTTTTTTGGAGAA	CASSPDGWVGNTGELFF	2	5.731182745732205E-5	51	TCRBV05-04*01	TCRBV05	TCRBV05-04	01						unresolved		TCRBD01,TCRBD02	TCRBD01-01,TCRBD02-01		TCRBJ02-02*01	TCRBJ02	TCRBJ02-02	01				4	2	1	7	11	1	30	42	44	48	59	2	In	VDJ
ATCCAGCCCTCAGAACCCAGGGACTCAGCTGTGTACTTCTGTGCCAGCAGTTTATACGCAGCTAACTATGGCTACACCTTCGGTTCG	CASSLYAANYGYTF	1	4.6469049289720585E-5	42	TCRBV12	TCRBV12	unresolved			TCRBV12-03,TCRBV12-04		TCRBD01-01*01	TCRBD01	TCRBD01-01	01				TCRBJ01-02*01	TCRBJ01	TCRBJ01-02	01				2	4	4	5	0	0	39	54	58	-1	61	1	In	VDJ
GTCTGCCATCCCCAACCAGACAGCTCTTTACTTCTGTGCCACCAGTGATTTGCTTCAAGCGTACTATACGAGCAGTACGTCGGGCCG		1	4.182214436074852E-5	47	TCRBV24	TCRBV24	unresolved			TCRBV24-01,TCRBV24-or09_02		TCRBD02-01	TCRBD02	TCRBD02-01				01,02	TCRBJ02-07*01	TCRBJ02	TCRBJ02-07	01				0	10	3	9	13	17	34	52	62	66	79	1	Out	VDJ
TTGGCGTCTGCTGTACCCTCTCAGACATCTGTGTACTTCTGTGCCAGCAGTGACTCGAGTCTAAACACTGAAGCTTTCTTTGGACAA	CASSDSSLNTEAFF	1	6.0409764076636756E-5	42	TCRBV06-04	TCRBV06	TCRBV06-04				01,02	TCRBD02-01	TCRBD02	TCRBD02-01				01,02	TCRBJ01-01*01	TCRBJ01	TCRBJ01-01	01				0	4	4	9	0	2	39	56	60	-1	63	1	In	VDJ
ATCCAGCGCACAGAGCGGGGGGACTCAGCCGTGTATCTCTGTGCCAGCAGCTGGAGTCCCCTCACCGGGGAGCTGTTTTTTGGAGAA	CASSWSPLTGELFF	2	7.744841548286764E-5	42	TCRBV07-03*01	TCRBV07	TCRBV07-03	01				TCRBD02-01*02	TCRBD02	TCRBD02-01	02				TCRBJ02-02*01	TCRBJ02	TCRBJ02-02	01				4	0	10	2	6	4	39	-1	52	56	62	2	In	VDJ
CAGCCTGCAGAACTGGAGGATTCTGGAGTTTATTTCTGTGCCAGCAGCCTCCCCCTAGCGGGGAACAATGAGCAGTTCTTCGGGCCA	CASSLPLAGNNEQFF	3	1.9517000701682645E-4	45	TCRBV14-01*01	TCRBV14	TCRBV14-01	01				TCRBD02-01*01	TCRBD02	TCRBD02-01	01				TCRBJ02-01*01	TCRBJ02	TCRBJ02-01	01				4	5	4	3	1	5	36	49	54	63	64	3	In	VDJ
CTGGAGTCCGCTACCAGCTCCCAGACATCTGTGTACTTCTGTGCCATCAGTGAACCTAGCGGTGAGGATACGCAGTATTTTGGCCCA	CAISEPSGEDTQYF	2	7.435047886355293E-5	42	TCRBV10-03*01	TCRBV10	TCRBV10-03	01				TCRBD02-01	TCRBD02	TCRBD02-01				01,02	TCRBJ02-03*01	TCRBJ02	TCRBJ02-03	01				3	2	4	5	4	6	39	53	55	62	66	2	In	VDJ
GAGTTGGCTGCTCCCTCCCAGACATCTGTGTACTTCTGTGCCAGCAGTCGCAGGGGCGGTTCAAATCAGCCCCAGCATTTTGGTGAT	CASSRRGGSNQPQHF	1	5.731182745732205E-5	45	TCRBV06-06	TCRBV06	TCRBV06-06				01,02	TCRBD01-01*01	TCRBD01	TCRBD01-01	01				TCRBJ01-05*01	TCRBJ01	TCRBJ01-05	01				5	2	4	2	7	4	36	48	50	56	63	1	In	VDJ
ACCCTGCAGCCAGAAGACTCGGCCCTGTATCTCTGCGCCAGCAGCCAAGAAGCTAGCGGGAGGTGGGGGGAGCTGTTTTTTGGAGAA	CASSQEASGRWGELFF	1	5.421389083800734E-5	48	TCRBV04-03*01	TCRBV04	TCRBV04-03	01				TCRBD02-01*02	TCRBD02	TCRBD02-01	02				TCRBJ02-02*01	TCRBJ02	TCRBJ02-02	01				0	2	4	1	3	8	33	50	52	63	66	1	In	VDJ
CGGTCCACAAAGCTGGAGGACTCAGCCATGTACTTCTGTGCCAGCAGCTCGGAACTTTTGAACACCGGGGAGCTGTTTTTTGGAGAA	CASSSELLNTGELFF	3	1.5489683096573528E-4	45	TCRBV02-01*01	TCRBV02	TCRBV02-01	01						unresolved		TCRBD01,TCRBD02	TCRBD01-01,TCRBD02-01		TCRBJ02-02*01	TCRBJ02	TCRBJ02-02	01				6	3	1	8	6	1	36	47	50	53	59	3	In	VDJ
AGGCTGCTGTCGGCTGCTCCCTCCCAGACATCTGTGTACTTCTGTGCCAGCAGTTACATAAGCAGGGAAAAACTGTTTTTTGGCAGT	CASSYISREKLFF	1	4.9566985909035285E-5	39	TCRBV06-05*01	TCRBV06	TCRBV06-05	01				TCRBD01-01*01	TCRBD01	TCRBD01-01	01				TCRBJ01-04*01	TCRBJ01	TCRBJ01-04	01				2	5	4	4	0	8	42	57	62	-1	66	1	In	VDJ
AGCGCACAGAGCAGGGGGACTCGGCCATGTATCTCTGTGCCAGCAGCCTGACAGGGACTAGGGTACAATGAGCAGTTCTTCGGGCCA		2	9.603603519875587E-5	46	TCRBV07-09	TCRBV07	TCRBV07-09				01,03	TCRBD02-01	TCRBD02	TCRBD02-01				01,02	TCRBJ02-01*01	TCRBJ02	TCRBJ02-01	01				5	6	0	8	2	4	35	47	53	61	63	2	Out	VDJ
TTCCCTGGAGCTTGGTGACTCTGCTGTGTATTTCTGTGCCAGTAAACCCAGACTAGCGGGACACGATATACGCAGTATTTTGGCCCA		1	6.0409764076636756E-5	47	TCRBV03	TCRBV03	unresolved			TCRBV03-01,TCRBV03-02		TCRBD02-01*02	TCRBD02	TCRBD02-01	02				TCRBJ02-03*01	TCRBJ02	TCRBJ02-03	01				9	8	2	3	6	7	34	42	50	61	67	1	Out	VDJ
GAGCTGGGGGACTCGGCCCTTTATCTTTGCGCCAGCAGCCTGTGGGCTACTGGACAGGGGAAATCGTACGAGCAGTACTTCGGGCCG	CASSLWATGQGKSYEQYF	1	3.7175239431776464E-5	54	TCRBV05-01*01	TCRBV05	TCRBV05-01	01				TCRBD01-01*01	TCRBD01	TCRBD01-01	01				TCRBJ02-07*01	TCRBJ02	TCRBJ02-07	01				4	12	1	2	6	4	27	39	51	60	66	1	In	VDJ
GCAAAGCTTGAGGACTCGGCCGTGTATCTCTGTGCCAGCAGCGTCGGGACAGGGGGCCCAAGGGGTACTGAAGCTTTCTTTGGACAA	CASSVGTGGPRGTEAFF	2	6.0409764076636756E-5	51	TCRBV11-02*02	TCRBV11	TCRBV11-02	02				TCRBD01-01*01	TCRBD01	TCRBD01-01	01				TCRBJ01-01*01	TCRBJ01	TCRBJ01-01	01				5	3	0	0	9	5	30	42	45	57	66	2	In	VDJ
ACATCGGCCCAAAAGAACCCGACAGCTTTCTATCTCTGTGCCAGTAGTACGGGGGCCCGGCAGGCGTCCCCCCAGCATTTTGGTGAT	CASSTGARQASPQHF	1	6.660563731526617E-5	45	TCRBV19-01	TCRBV19	TCRBV19-01				01,02			unresolved		TCRBD01,TCRBD02	TCRBD01-01,TCRBD02-01		TCRBJ01-05*01	TCRBJ01	TCRBJ01-05	01				4	1	6	0	13	10	36	49	50	56	69	1	In	VDJ
GTGAGCACCTTGGAGCTGGGGGACTCGGCCCTTTATCTTTGCGCCAGCAGCCGCGAATCCGAATACAATGAGCAGTTCTTCGGGCCA	CASSRESEYNEQFF	1	4.182214436074852E-5	42	TCRBV05-01*01	TCRBV05	TCRBV05-01	01				TCRBD02-01	TCRBD02	TCRBD02-01				01,02	TCRBJ02-01*01	TCRBJ02	TCRBJ02-01	01				4	1	7	6	8	4	39	51	52	55	63	1	In	VDJ
CAGCGCACAGAGCGGGGGGACTCAGCCGTGTATCTCTGTGCCAGCAGCCCTTCTTTGACTAGCACAGATACGCAGTATTTTGGCCCA	CASSPSLTSTDTQYF	2	1.2236849646293086E-4	45	TCRBV07-03*01	TCRBV07	TCRBV07-03	01				TCRBD02-01	TCRBD02	TCRBD02-01				01,02	TCRBJ02-03*01	TCRBJ02	TCRBJ02-03	01				5	8	2	10	0	0	36	48	56	-1	60	2	In	VDJ
CGCTCACCAGGCCTGGGGGACGCAGCCATGTACCTGTGTGCCACCAGCAGAGGACTAGCGGGAGAAAGGACGCAGTATTTTGGCCCA	CATSRGLAGERTQYF	2	5.8860795766979406E-5	45	TCRBV15-01*01	TCRBV15	TCRBV15-01	01				TCRBD02-01*02	TCRBD02	TCRBD02-01	02				TCRBJ02-03*01	TCRBJ02	TCRBJ02-03	01				1	0	2	2	5	9	36	-1	52	64	69	2	In	VDJ
CCATCCTGAAGACAGCAGCTTCTACATCTGCAGTGCTAGAGACACTCCACTAGCGGGACGTGGGGGGAGACCCAGTACTTCGGGCCA		1	3.407730281246176E-5	53	TCRBV20	TCRBV20	unresolved			TCRBV20-01,TCRBV20-or09_02		TCRBD02-01*02	TCRBD02	TCRBD02-01	02				TCRBJ02-05*01	TCRBJ02	TCRBJ02-05	01				0	6	3	3	8	5	28	42	48	58	66	1	Out	VDJ
GTGACATCGGCCCAAAAGAACCCGACAGCTTTCTATCTCTGTGCCAGTAGTATAGATCCCCAAAAGGGGGAGCAGTACTTCGGGCCG	CASSIDPQKGEQYF	1	6.505666900560881E-5	42	TCRBV19-01	TCRBV19	TCRBV19-01				01,02	TCRBD01-01*01	TCRBD01	TCRBD01-01	01				TCRBJ02-07*01	TCRBJ02	TCRBJ02-07	01				0	8	5	2	0	7	39	56	64	-1	69	1	In	VDJ
GCTCCCTCCCAAACATCTGTGTACTTCTGTGCCAGCAGTTACTCGCCTTCAAGACAGGTGGTTCACACTGAAGCTTTCTTTGGACAA	CASSYSPSRQVVHTEAFF	1	5.266492252834999E-5	54	TCRBV06	TCRBV06	unresolved			TCRBV06-02,TCRBV06-03		TCRBD01-01*01	TCRBD01	TCRBD01-01	01				TCRBJ01-01*01	TCRBJ01	TCRBJ01-01	01				0	8	2	4	6	3	27	44	52	58	64	1	In	VDJ
CTCAGGCTGCTGTCGGCTGCTCCCTCCCAGACATCTGTGTACTTCTGTGCCAGCAGCCGAGCGAGAGATGAGCAGTTCTTCGGGCCA	CASSRARDEQFF	2	8.364428872149704E-5	36	TCRBV06-05*01	TCRBV06	TCRBV06-05	01				TCRBD02-01	TCRBD02	TCRBD02-01				01,02	TCRBJ02-01*01	TCRBJ02	TCRBJ02-01	01				6	3	6	6	4	8	45	56	59	63	67	2	In	VDJ
GTGAGCACCTTGGAGCTGGGGGACTCGGCCCTTTATCTTTGCGCCAGCAGCTTGCCGGGGCCAGGAACTGAAGCTTTCTTTGGACAA	CASSLPGPGTEAFF	1	3.872420774143382E-5	42	TCRBV05-01*01	TCRBV05	TCRBV05-01	01						unresolved		TCRBD01,TCRBD02	TCRBD01-01,TCRBD02-01		TCRBJ01-01*01	TCRBJ01	TCRBJ01-01	01				1	2	7	0	5	5	39	54	56	61	66	1	In	VDJ
ATCCAGCGCACACAGCAGGAGGACTCGGCCGTGTATCTCTGTGCCAGCAACTACCCCGGTCTGGAATATGGCTACACCTTCGGTTCG	CASNYPGLEYGYTF	1	5.421389083800734E-5	42	TCRBV07-02*01	TCRBV07	TCRBV07-02	01				TCRBD02-01	TCRBD02	TCRBD02-01				01,02	TCRBJ01-02*01	TCRBJ01	TCRBJ01-02	01				7	0	3	9	13	5	39	-1	49	53	66	1	In	VDJ
TCGCTCAGGCTGGAGTCGGCTGCTCCCTCCCAGACATCTGTGTACTTCTGTGCCAGCACCGCACACCCTCGGGCTTTCTTTGGACAA	CASTAHPRAFF	1	4.9566985909035285E-5	33	TCRBV06-01*01	TCRBV06	TCRBV06-01	01						unresolved		TCRBD01,TCRBD02	TCRBD01-01,TCRBD02-01		TCRBJ01-01*01	TCRBJ01	TCRBJ01-01	01				7	4	3	6	7	11	48	58	62	65	72	1	In	VDJ
AAGATCCAGCCCTCAGAACCCAGGGACTCAGCTGTGTACTTCTGTGCCAGCAGTCCGGGTCAGTTCACTGAAGCTTTCTTTGGACAA	CASSPGQFTEAFF	2	5.731182745732205E-5	39	TCRBV12	TCRBV12	unresolved			TCRBV12-03,TCRBV12-04		TCRBD02-01	TCRBD02	TCRBD02-01				01,02	TCRBJ01-01*01	TCRBJ01	TCRBJ01-01	01				5	1	8	4	6	4	42	54	55	59	65	2	In	VDJ
CTGACAGTGACCAGTGCCCATCCTGAAGACAGCAGCTTCTACATCTGCAGTGCTAGAAACATCGAAGAGACCCAGTACTTCGGGCCA	CSARNIEETQYF	1	3.407730281246176E-5	36	TCRBV20	TCRBV20	unresolved			TCRBV20-01,TCRBV20-or09_02		TCRBD01-01*01	TCRBD01	TCRBD01-01	01				TCRBJ02-05*01	TCRBJ02	TCRBJ02-05	01				2	1	3	6	3	3	45	57	58	61	64	1	In	VDJ
TCACCAGGCCTGGGGGACGCAGCCATGTACCTGTGTGCCACCAGCAGAGACACCCAGCGCGGCAATCAGCCCCAGCATTTTGGTGAT	CATSRDTQRGNQPQHF	1	4.027317605109117E-5	48	TCRBV15-01*01	TCRBV15	TCRBV15-01	01				TCRBD02-01	TCRBD02	TCRBD02-01				01,02	TCRBJ01-05*01	TCRBJ01	TCRBJ01-05	01				0	5	6	6	2	2	33	50	55	59	61	1	In	VDJ
CTGATCCTGGAGTCGCCCAGCCCCAACCAGACCTCTCTGTACTTCTGTGCCAGCAGTCTCACCACCGGGGAGCTGTTTTTTGGAGAA	CASSLTTGELFF	2	8.51932570311544E-5	36	TCRBV27-01*01	TCRBV27	TCRBV27-01	01						unresolved		TCRBD01,TCRBD02	TCRBD01-01,TCRBD02-01		TCRBJ02-02*01	TCRBJ02	TCRBJ02-02	01				5	3	3	7	0	4	45	57	60	-1	62	2	In	VDJ
ATCCAGCGCACACAGCAGGAGGACTCGGCCGTGTATCTCTGTGCCAGCAGCTTAGTTTCAGTCACAGATACGCAGTATTTTGGCCCA	CASSLVSVTDTQYF	2	9.758500350841323E-5	42	TCRBV07-02*01	TCRBV07	TCRBV07-02	01				TCRBD01-01*01	TCRBD01	TCRBD01-01	01				TCRBJ02-03*01	TCRBJ02	TCRBJ02-03	01				1	3	4	5	1	2	39	55	58	61	62	2	In	VDJ
GCAACATGAGCCCTGAAGACAGCAGCATATATCTCTGCAGCCCCCGGGGCTAGCGGGAGGTCCTACAATGAGCAGTTCTTCGGGCCA		1	2.4783492954517643E-5	46	TCRBV29-01*01	TCRBV29	TCRBV29-01	01				TCRBD02-01*02	TCRBD02	TCRBD02-01	02				TCRBJ02-01*01	TCRBJ02	TCRBJ02-01	01				8	8	4	1	0	1	35	41	49	-1	60	1	Out	VDJ
CTGAGCTCTCTGGAGCTGGGGGACTCAGCTTTGTATTTCTGTGCCAGCAGCGTAGGAATTTTAAACTATGGCTACACCTTCGGTTCG	CASSVGILNYGYTF	1	3.407730281246176E-5	42	TCRBV09-01	TCRBV09	TCRBV09-01				01,02			unresolved		TCRBD01,TCRBD02	TCRBD01-01,TCRBD02-01		TCRBJ01-02*01	TCRBJ01	TCRBJ01-02	01				0	0	2	8	6	2	39	-1	55	57	63	1	In	VDJ
ATCCAGCCCTCAGAACCCAGGGACTCAGCTGTGTATTTTTGTGCTAGTTTCGTCGCGGGAGGGTCAGATACGCAGTATTTTGGCCCA	CASFVAGGSDTQYF	2	1.115257182953294E-4	42	TCRBV12-05*01	TCRBV12	TCRBV12-05	01				TCRBD02-01*02	TCRBD02	TCRBD02-01	02				TCRBJ02-03*01	TCRBJ02	TCRBJ02-03	01				8	6	7	0	1	4	39	48	54	63	64	2	In	VDJ
AGAACCCAGGGACTCAGCTGTGTACTTCTGTGCCAGCAGTTTGGGGTCGGGGCCGGACTAGCGAACCATGAGCAGTTCTTCGGGCCA		2	1.378581795595044E-4	53	TCRBV12	TCRBV12	unresolved			TCRBV12-03,TCRBV12-04		TCRBD02-01	TCRBD02	TCRBD02-01				01,02	TCRBJ02-01*01	TCRBJ02	TCRBJ02-01	01				3	12	1	6	4	8	28	42	54	63	67	2	Out	VDJ
CTGGGGTTGGAGTCGGCTGCTCCCTCCCAAACATCTGTGTACTTCTGTGCCAGCAGTCGCTTGGACACTGAAGCTTTCTTTGGACAA	CASSRLDTEAFF	1	5.266492252834999E-5	36	TCRBV06	TCRBV06	unresolved			TCRBV06-02,TCRBV06-03				unresolved		TCRBD01,TCRBD02	TCRBD01-01,TCRBD02-01		TCRBJ01-01*01	TCRBJ01	TCRBJ01-01	01				5	5	0	10	0	3	45	57	62	-1	64	1	In	VDJ
TTGCTGGGGGACTCGGCCCTCTATCTCTGTGCCAGCAGTACGGATTGGACGCCGGGGGAGCTGGTCTATGGCTACACCTTCGGTTCG	CASSTDWTPGELVYGYTF	2	8.20953204118397E-5	54	TCRBV05-06*01	TCRBV05	TCRBV05-06	01				TCRBD02-01*01	TCRBD02	TCRBD02-01	01				TCRBJ01-02*01	TCRBJ01	TCRBJ01-02	01				5	14	8	2	7	4	27	38	52	58	65	2	In	VDJ
AATTCCCTGGAGCTTGGTGACTCTGCTGTGTATTTCTGTGCCAGCAGCCAAGCGCCCATCCGTAATGAAAAACTGTTTTTTGGCAGT	CASSQAPIRNEKLFF	2	7.280151055389558E-5	45	TCRBV03	TCRBV03	unresolved			TCRBV03-01,TCRBV03-02				unresolved		TCRBD01,TCRBD02	TCRBD01-01,TCRBD02-01		TCRBJ01-04*01	TCRBJ01	TCRBJ01-04	01				1	4	4	6	4	4	36	52	56	58	62	2	In	VDJ
AGCTGGGGGACTCGGCCCTTTATCTTTGCGCCAGCAGCTTGCCCCCCCCCGGAAGGCCTAGCTAACTATGGCTACACCTTCGGTTCG		1	3.5626271122119114E-5	55	TCRBV05-01*01	TCRBV05	TCRBV05-01	01				TCRBD02-01	TCRBD02	TCRBD02-01				01,02	TCRBJ01-02*01	TCRBJ01	TCRBJ01-02	01				1	16	4	8	0	0	26	41	57	-1	61	1	Out	VDJ
ATTCAGCGCACAGAGCAGCGGGACTCAGCCATGTATCGCTGTGCCAGCAGCCTTTTCGGACCGAGCGAGACCCAGTACTTCGGGCCA	CASSLFGPSETQYF	1	4.337111267040588E-5	42	TCRBV07-07*01	TCRBV07	TCRBV07-07	01						unresolved		TCRBD01,TCRBD02	TCRBD01-01,TCRBD02-01		TCRBJ02-05*01	TCRBJ02	TCRBJ02-05	01				5	6	1	7	5	5	39	51	57	61	66	1	In	VDJ
AGCTCTCTGGAGCTGGGGGACTCAGCTTTGTATTTCTGTGCCAGCACACCTGGGGCTAGCGGGAGGGAGACCCAGTACTTCGGGCCA	CASTPGASGRETQYF	1	3.097936619314706E-5	45	TCRBV09-01	TCRBV09	TCRBV09-01				01,02	TCRBD02-01*02	TCRBD02	TCRBD02-01	02				TCRBJ02-05*01	TCRBJ02	TCRBJ02-05	01				6	9	4	1	0	5	36	46	55	-1	66	1	In	VDJ
AATTCCCTGGAGCTTGGTGACTCTGCTGTGTATTTCTGTGCCAGCAGCCCAACCGGGACACGTAATGAAAAACTGTTTTTTGGCAGT	CASSPTGTRNEKLFF	2	7.280151055389558E-5	45	TCRBV03	TCRBV03	unresolved			TCRBV03-01,TCRBV03-02		TCRBD01-01*01	TCRBD01	TCRBD01-01	01				TCRBJ01-04*01	TCRBJ01	TCRBJ01-04	01				4	5	0	6	2	4	36	49	54	60	62	2	In	VDJ
GCCTTGGAGCTGGAGGACTCGGCCCTGTATCTCTGTGCCAGCAGCTTGATACAGGTTGGCTCGAACACTGAAGCTTTCTTTGGACAA	CASSLIQVGSNTEAFF	1	6.660563731526617E-5	48	TCRBV05-08*01	TCRBV05	TCRBV05-08	01				TCRBD01-01*01	TCRBD01	TCRBD01-01	01				TCRBJ01-01*01	TCRBJ01	TCRBJ01-01	01				1	2	3	4	7	1	33	48	50	55	62	1	In	VDJ
TCAGAACCCAGGGACTCAGCTGTGTACTTCTGTGCCAGCAGTTCGTCCGAGGGACCCCGGACCTACAATGAGCAGTTCTTCGGGCCA	CASSSSEGPRTYNEQFF	2	6.350770069595146E-5	51	TCRBV12	TCRBV12	unresolved			TCRBV12-03,TCRBV12-04				unresolved		TCRBD01,TCRBD02	TCRBD01-01,TCRBD02-01		TCRBJ02-01*01	TCRBJ02	TCRBJ02-01	01				4	7	0	7	6	2	30	43	50	55	61	2	In	VDJ
ATCCAGCCCTCAGAACCCAGGGACTCAGCTGTGTACTTCTGTGCCAGCAGTTTAGACGGATCCATCTATGGCTACACCTTCGGTTCG	CASSLDGSIYGYTF	1	4.492008098006323E-5	42	TCRBV12	TCRBV12	unresolved			TCRBV12-03,TCRBV12-04				unresolved		TCRBD01,TCRBD02	TCRBD01-01,TCRBD02-01		TCRBJ01-02*01	TCRBJ01	TCRBJ01-02	01				1	2	1	8	5	4	39	55	57	60	65	1	In	VDJ
TCGGCCGTGTATCTCTGTGCCAGCAGCTTAGAGTGGTCTGTCCTCGGGACTAGCGGGAGTTCATCCTACGAGCAGTACTTCGGGCCG	CASSLEWSVLGTSGSSSYEQYF	2	5.731182745732205E-5	66	TCRBV11	TCRBV11	unresolved			TCRBV11-02,TCRBV11-03		TCRBD02-01*02	TCRBD02	TCRBD02-01	02				TCRBJ02-07*01	TCRBJ02	TCRBJ02-07	01				0	13	0	2	4	1	15	32	45	59	63	2	In	VDJ
TCTCTGGAGCTGGGGGACTCAGCTTTGTATTTCTGTGCCAGCAGCGTAGATTCCCAGGGGGCCTACAATGAGCAGTTCTTCGGGCCA	CASSVDSQGAYNEQFF	1	4.027317605109117E-5	48	TCRBV09-01	TCRBV09	TCRBV09-01				01,02	TCRBD01-01*01	TCRBD01	TCRBD01-01	01				TCRBJ02-01*01	TCRBJ02	TCRBJ02-01	01				0	5	4	1	0	2	33	49	54	-1	61	1	In	VDJ
CACGCCCTGCAGCCAGAAGACTCAGCCCTGTATCTCTGCGCCAGCAGCCAAGATCCTAGCGGGAGAGATACGCAGTATTTTGGCCCA	CASSQDPSGRDTQYF	1	4.182214436074852E-5	45	TCRBV04-01*01	TCRBV04	TCRBV04-01	01				TCRBD02-01*02	TCRBD02	TCRBD02-01	02				TCRBJ02-03*01	TCRBJ02	TCRBJ02-03	01				0	2	4	2	0	5	36	53	55	-1	65	1	In	VDJ
GTGACCAGTGCCCATCCTGAAGACAGCAGCTTCTACATCTGCAGTGCTAGGCGCGGGGGCTATAATGAAAAACTGTTTTTTGGCAGT	CSARRGGYNEKLFF	1	4.9566985909035285E-5	42	TCRBV20	TCRBV20	unresolved			TCRBV20-01,TCRBV20-or09_02		TCRBD02-01*01	TCRBD02	TCRBD02-01	01				TCRBJ01-04*01	TCRBJ01	TCRBJ01-04	01				3	2	7	2	3	4	39	50	52	59	62	1	In	VDJ
TGCCCATCCTGAAGACAGCAGCTTCTACATCTGCAGTGCCAAATCTACCCACCAGAGGGGAAGGGCACTGAAGCTTTCTTTGGACAA		1	4.027317605109117E-5	50	TCRBV20	TCRBV20	unresolved			TCRBV20-01,TCRBV20-or09_02				unresolved		TCRBD01,TCRBD02	TCRBD01-01,TCRBD02-01		TCRBJ01-01*01	TCRBJ01	TCRBJ01-01	01				6	16	5	2	5	4	31	39	55	60	65	1	Out	VDJ
AATGTGAACGCCTTGTTGCTGGGGGACTCGGCCCTCTATCTCTGTGCCAGCAGCCTGGGGCGGGTTGGGCCCCAGCATTTTGGTGAT	CASSLGRVGPQHF	1	4.337111267040588E-5	39	TCRBV05-06*01	TCRBV05	TCRBV05-06	01				TCRBD02-01	TCRBD02	TCRBD02-01				01,02	TCRBJ01-05*01	TCRBJ01	TCRBJ01-05	01				0	1	7	4	4	9	42	58	59	64	68	1	In	VDJ
TCGGCTGCTCCCTCCCAAACATCTGTGTACTTCTGTGCCAGCAGTTACGGGCCCTGCTAAATGAACACTGAAGCTTTCTTTGGACAA	CASSYGPC*MNTEAFF	1	5.266492252834999E-5	48	TCRBV06	TCRBV06	unresolved			TCRBV06-02,TCRBV06-03		TCRBD01-01*01	TCRBD01	TCRBD01-01	01				TCRBJ01-01*01	TCRBJ01	TCRBJ01-01	01				2	0	8	0	9	0	33	-1	48	52	61	1	Stop	VDJ
CTGGAGTCGCCCAGCCCCAACCAGACCTCTCTGTACTTCTGTGCCAGCAGTTTTGGGCAGATGAACACTGAAGCTTTCTTTGGACAA	CASSFGQMNTEAFF	2	1.378581795595044E-4	42	TCRBV27-01*01	TCRBV27	TCRBV27-01	01				TCRBD01-01*01	TCRBD01	TCRBD01-01	01				TCRBJ01-01*01	TCRBJ01	TCRBJ01-01	01				3	1	8	0	3	0	39	53	54	58	61	2	In	VDJ
ACAGTGACCAGTGCCCATCCTGAAGACAGCAGCTTCTACATCTGCAGTGCTTGAATTTGGGGCGCGAATGGCTACACCTTCGGTTCG	CSA*IWGANGYTF	2	8.984016196012646E-5	39	TCRBV20	TCRBV20	unresolved			TCRBV20-01,TCRBV20-or09_02		TCRBD01-01*01	TCRBD01	TCRBD01-01	01				TCRBJ01-02*01	TCRBJ01	TCRBJ01-02	01				5	7	7	0	4	6	42	51	58	63	67	2	Stop	VDJ
ATCCAGCCCTCAGAACCCAGGGACTCAGCTGTGTATTTTTGTGCTAGTGGCCGGTCTGGAGGCAATCAGCCCCAGCATTTTGGTGAT	CASGRSGGNQPQHF	1	5.57628591476647E-5	42	TCRBV12-05*01	TCRBV12	TCRBV12-05	01				TCRBD02-01*02	TCRBD02	TCRBD02-01	02				TCRBJ01-05*01	TCRBJ01	TCRBJ01-05	01				6	7	10	2	0	2	39	50	57	-1	61	1	In	VDJ
CCCAGCCCCAACCAGACCTCTCTGTACTTCTGTGCCAGCAGTTCCATCCCGGGACTAGCGGGAGATGATGAGCAGTTCTTCGGGCCA	CASSSIPGLAGDDEQFF	2	6.0409764076636756E-5	51	TCRBV27-01*01	TCRBV27	TCRBV27-01	01				TCRBD02-01*02	TCRBD02	TCRBD02-01	02				TCRBJ02-01*01	TCRBJ02	TCRBJ02-01	01				4	7	0	2	3	8	30	43	50	64	67	2	In	VDJ
ACATCGGCCCAAAAGAACCCGACAGCTTTCTATCTCTGTGCCAGTAGTTTGGGGGGGGAGGGACGGGAGACCCAGTACTTCGGGCCA	CASSLGGEGRETQYF	2	1.1927055984361616E-4	45	TCRBV19-01	TCRBV19	TCRBV19-01				01,02	TCRBD02-01	TCRBD02	TCRBD02-01				01,02	TCRBJ02-05*01	TCRBJ02	TCRBJ02-05	01				5	2	9	0	9	5	36	48	50	57	66	2	In	VDJ
CTCACTCTGGAGTCCGCTACCAGCTCCCAGACATCTGTGTACTTCTGTGCCATCAGCTCCTGGAACACTGAAGCTTTCTTTGGACAA	CAISSWNTEAFF	2	7.280151055389558E-5	36	TCRBV10-03*01	TCRBV10	TCRBV10-03	01				TCRBD02-01	TCRBD02	TCRBD02-01				01,02	TCRBJ01-01*01	TCRBJ01	TCRBJ01-01	01				6	0	4	10	4	1	45	-1	56	58	62	2	In	VDJ
ACCAGTGCCCATCCTGAAGACAGCAGCTTCTACATCTGCAGTGCTAGAGCCTCGGCAGGGAACAATCAGCCCCAGCATTTTGGTGAT	CSARASAGNNQPQHF	1	3.872420774143382E-5	45	TCRBV20	TCRBV20	unresolved			TCRBV20-01,TCRBV20-or09_02		TCRBD01-01*01	TCRBD01	TCRBD01-01	01				TCRBJ01-05*01	TCRBJ01	TCRBJ01-05	01				1	6	4	3	2	3	36	49	55	60	62	1	In	VDJ
TTGTTGCTGGGGGACTCGGCCCTCTATCTCTGTGCCAGCAGCCTACGACTAGCGGGTCTTAAGGCAGATACGCAGTATTTTGGCCCA	CASSLRLAGLKADTQYF	2	5.57628591476647E-5	51	TCRBV05-06*01	TCRBV05	TCRBV05-06	01				TCRBD02-01	TCRBD02	TCRBD02-01				01,02	TCRBJ02-03*01	TCRBJ02	TCRBJ02-03	01				4	4	2	4	8	4	30	42	46	56	64	2	In	VDJ
TCGGCTGCTCCCTCCCAAACATCTGTGTACTTCTGTGCCAGCAGTTACGGGAGGGGGCGTAGGCAAGAGACCCAGTACTTCGGGCCA	CASSYGRGRRQETQYF	1	4.337111267040588E-5	48	TCRBV06	TCRBV06	unresolved			TCRBV06-02,TCRBV06-03				unresolved		TCRBD01,TCRBD02	TCRBD01-01,TCRBD02-01		TCRBJ02-05*01	TCRBJ02	TCRBJ02-05	01				2	3	5	0	5	2	33	48	51	58	63	1	In	VDJ
ACATCGGCCCAAAAGAACCCGACAGCTTTCTATCTCTGTGCCAGTAGTATCCTTCACAGTGGCAATCAGCCCCAGCATTTTGGTGAT	CASSILHSGNQPQHF	1	6.660563731526617E-5	45	TCRBV19-01	TCRBV19	TCRBV19-01				01,02	TCRBD01-01*01	TCRBD01	TCRBD01-01	01				TCRBJ01-05*01	TCRBJ01	TCRBJ01-05	01				3	5	3	5	2	2	36	50	55	59	61	1	In	VDJ
CTGAAGATCCGGTCCACAAAGCTGGAGGACTCAGCCATGTACTTCTGTGCCAGCAGTGGGGAGGTCTATGGCTACACCTTCGGTTCG	CASSGEVYGYTF	1	4.8018017599377935E-5	36	TCRBV02-01*01	TCRBV02	TCRBV02-01	01				TCRBD02-01*02	TCRBD02	TCRBD02-01	02				TCRBJ01-02*01	TCRBJ01	TCRBJ01-02	01				4	0	9	1	1	4	45	-1	58	64	65	1	In	VDJ
ACCTTGGAGCTGGGGGACTCGGCCCTTTATCTTTGCGCCAGCAGCTCCGAACGAGCGGGAGGGACAGATACGCAGTATTTTGGCCCA	CASSSERAGGTDTQYF	1	4.027317605109117E-5	48	TCRBV05-01*01	TCRBV05	TCRBV05-01	01				TCRBD02-01*02	TCRBD02	TCRBD02-01	02				TCRBJ02-03*01	TCRBJ02	TCRBJ02-03	01				3	7	6	0	0	3	33	46	53	-1	63	1	In	VDJ
CCCTCCCAAACATCTGTGTACTTCTGTGCCAGCAGTTACTCGACGGTAGTAGCGGGAGAGAACACCGGGGAGCTGTTTTTTGGAGAA	CASSYSTVVAGENTGELFF	1	5.731182745732205E-5	57	TCRBV06	TCRBV06	unresolved			TCRBV06-02,TCRBV06-03		TCRBD02-01*02	TCRBD02	TCRBD02-01	02				TCRBJ02-02*01	TCRBJ02	TCRBJ02-02	01				0	8	5	2	1	1	24	41	49	58	59	1	In	VDJ
TTGGCGTCTGCTGTACCCTCTCAGACATCTGTGTACTTCTGTGCCAGCAGTGACTCAGCAGGGGAAGGAGAGCAGTTCTTCGGGCCA	CASSDSAGEGEQFF	1	6.195873238629411E-5	42	TCRBV06-04	TCRBV06	TCRBV06-04				01,02	TCRBD01-01*01	TCRBD01	TCRBD01-01	01				TCRBJ02-01*01	TCRBJ02	TCRBJ02-01	01				0	2	4	2	5	10	39	56	58	64	69	1	In	VDJ
CTGACAGTGACCAGTGCCCATCCTGAAGACAGCAGCTTCTACATCTGCAGTGCTCAGCAGGGGAATACTGAAGCTTTCTTTGGACAA	CSAQQGNTEAFF	1	4.027317605109117E-5	36	TCRBV20	TCRBV20	unresolved			TCRBV20-01,TCRBV20-or09_02		TCRBD01-01*01	TCRBD01	TCRBD01-01	01				TCRBJ01-01*01	TCRBJ01	TCRBJ01-01	01				5	3	4	2	3	5	45	54	57	63	66	1	In	VDJ
GCTGCTCCCTCCCAAACATCTGTGTACTTCTGTGCCAGCAGTGACGGGGAAGTAGGACCAGGCGTATATGGCTACACCTTCGGTTCG	CASSDGEVGPGVYGYTF	1	4.6469049289720585E-5	51	TCRBV06	TCRBV06	unresolved			TCRBV06-02,TCRBV06-03		TCRBD02-01*01	TCRBD02	TCRBD02-01	01				TCRBJ01-02*01	TCRBJ01	TCRBJ01-02	01				5	2	8	3	17	5	30	42	44	49	66	1	In	VDJ
ATACCTCTCAGTACCTCTGTGCCAACCAGGGGGTTTTCGGGGACTCCAAGGGAGTTGGGCGCAATCGAAAAACTGTTTTTTGGCAGT		1	5.266492252834999E-5	64	TCRBV25	TCRBV25	unresolved			TCRBV25-01,TCRBV25-or09_02		TCRBD01-01*01	TCRBD01	TCRBD01-01	01				TCRBJ01-04*01	TCRBJ01	TCRBJ01-04	01				10	2	4	1	33	8	17	24	26	33	66	1	Out	VDJ
GAGCTGGGGGACTCAGCCCTGTACTTCTGTGCCAGCAGCGCAGGCCGTCCGTGGCTGGGAGGATCTCACGAGCAGTACTTCGGGCCG	CASSAGRPWLGGSHEQYF	2	8.51932570311544E-5	54	TCRBV13-01*01	TCRBV13	TCRBV13-01	01				TCRBD02-01*02	TCRBD02	TCRBD02-01	02				TCRBJ02-07*01	TCRBJ02	TCRBJ02-07	01				5	17	9	1	5	5	27	39	56	62	67	2	In	VDJ
CTGCTCCCTCCCAGACATCTGTGTACTTCTGTGCCAGCAGTTACTCCGGGACTAGCGGATTTCACAGATACGCAGTATTTTGGCCCA		1	4.9566985909035285E-5	52	TCRBV06	TCRBV06	unresolved			TCRBV06-05,TCRBV06-06		TCRBD02-01	TCRBD02	TCRBD02-01				01,02	TCRBJ02-03*01	TCRBJ02	TCRBJ02-03	01				0	1	0	5	4	2	29	46	47	58	62	1	Out	VDJ
TCGGCTGCTCCCTCCCAAACATCTGTGTACTTCTGTGCCAGCAGTTACGGACTCAACCGGCACACAGATACGCAGTATTTTGGCCCA	CASSYGLNRHTDTQYF	1	5.266492252834999E-5	48	TCRBV06	TCRBV06	unresolved			TCRBV06-02,TCRBV06-03		TCRBD02-01	TCRBD02	TCRBD02-01				01,02	TCRBJ02-03*01	TCRBJ02	TCRBJ02-03	01				2	0	1	10	9	2	33	-1	48	53	62	1	In	VDJ
CACGCCCTGCAGCCAGAAGACTCAGCCCTGTATCTCTGCGCCAGCAGCCAAGGACAGGGGGAGAACTATGGCTACACCTTCGGTTCG	CASSQGQGENYGYTF	1	3.7175239431776464E-5	45	TCRBV04-01*01	TCRBV04	TCRBV04-01	01				TCRBD01-01*01	TCRBD01	TCRBD01-01	01				TCRBJ01-02*01	TCRBJ01	TCRBJ01-02	01				1	0	2	1	2	2	36	-1	52	61	63	1	In	VDJ
TCCCTAGAGTCTGCCATCCCCAACCAGACAGCTCTTTACTTCTGTGCCACCAGTGCGACCGTTAACTATGGCTACACCTTCGGTTCG	CATSATVNYGYTF	2	1.2391746477258823E-4	39	TCRBV24	TCRBV24	unresolved			TCRBV24-01,TCRBV24-or09_02				unresolved		TCRBD01,TCRBD02	TCRBD01-01,TCRBD02-01		TCRBJ01-02*01	TCRBJ01	TCRBJ01-02	01				5	1	2	7	3	1	42	55	56	59	62	2	In	VDJ
ACCTTGGAGCTGGGGGACTCGGCCCTTTATCTTTGCGCCAGCAGCTTGGCCCAGGCGGGGGCCAAAAACATTCAGTACTTCGGCGCC	CASSLAQAGAKNIQYF	1	4.182214436074852E-5	48	TCRBV05-01*01	TCRBV05	TCRBV05-01	01				TCRBD02-01*01	TCRBD02	TCRBD02-01	01				TCRBJ02-04*01	TCRBJ02	TCRBJ02-04	01				0	5	7	3	0	1	33	49	54	-1	60	1	In	VDJ
CTGATTCTGGAGTCCGCCAGCACCAACCAGACATCTATGTACCTCTGTGCCAGCAGTTTGAACACCGGGGAGCTGTTTTTTGGAGAA	CASSLNTGELFF	2	1.3166230632087497E-4	36	TCRBV28-01*01	TCRBV28	TCRBV28-01	01						unresolved					TCRBJ02-02*01	TCRBJ02	TCRBJ02-02	01				3	0	0	0	0	1	45	-1	-1	-1	59	2	In	VJ
GTGACATCGGCCCAAAAGAACCCGACAGCTTTCTATCTCTGTGCCAGTCTGGGAGCGGCGAATAACTATGGCTACACCTTCGGTTCG	CASLGAANNYGYTF	4	2.4318802461620437E-4	42	TCRBV19-01	TCRBV19	TCRBV19-01				01,02	TCRBD02-01	TCRBD02	TCRBD02-01				01,02	TCRBJ01-02*01	TCRBJ01	TCRBJ01-02	01				8	5	6	5	4	1	39	48	53	58	62	4	In	VDJ
CAGCGCACACAGCAGGAGGACTCGGCCGTGTATCTCTGTGCCAGCAGCTACCAGGTCAGCCGCACAGATACGCAGTATTTTGGCCCA	CASSYQVSRTDTQYF	1	6.195873238629411E-5	45	TCRBV07-02*01	TCRBV07	TCRBV07-02	01				TCRBD01-01*01	TCRBD01	TCRBD01-01	01				TCRBJ02-03*01	TCRBJ02	TCRBJ02-03	01				4	2	4	4	6	1	36	49	51	55	61	1	In	VDJ
CTGACAGTGACCAGTGCCCATCCTGAAGACAGCAGCTTCTACATCTGCAGTGCTATGGACCCCCCAGAGACCCAGTACTTCGGGCCA	CSAMDPPETQYF	1	3.407730281246176E-5	36	TCRBV20	TCRBV20	unresolved			TCRBV20-01,TCRBV20-or09_02				unresolved		TCRBD01,TCRBD02	TCRBD01-01,TCRBD02-01		TCRBJ02-05*01	TCRBJ02	TCRBJ02-05	01				4	1	1	7	5	4	45	55	56	60	65	1	In	VDJ
GCCATCCCCAACCAGACAGCTCTTTACTTCTGTGCCACCAGTGATTCTTGGACTGGGAGCTCCTACAATGAGCAGTTCTTCGGGCCA	CATSDSWTGSSYNEQFF	1	4.6469049289720585E-5	51	TCRBV24	TCRBV24	unresolved			TCRBV24-01,TCRBV24-or09_02		TCRBD02-01	TCRBD02	TCRBD02-01				01,02	TCRBJ02-01*01	TCRBJ02	TCRBJ02-01	01				2	3	1	10	5	0	30	46	49	54	59	1	In	VDJ
CTGACGATCCAGCGCACACAGCAGGAGGACTCGGCCGTGTATCTCTGTGCCAGCAGCTTAGGGGCCAGGATAGCTTTCTTTGGACAA	CASSLGARIAFF	2	6.815460562492351E-5	36	TCRBV07-02*01	TCRBV07	TCRBV07-02	01				TCRBD01-01*01	TCRBD01	TCRBD01-01	01				TCRBJ01-01*01	TCRBJ01	TCRBJ01-01	01				1	4	4	4	2	10	45	61	65	69	71	2	In	VDJ
CGCACACAGCAGGAGGACTCCGCCGTGTATCTCTGTGCCAGCAGCTTGTACAGGGCCGGCTCTGGAAACACCATATATTTTGGAGAG	CASSLYRAGSGNTIYF	5	2.788142957383235E-4	48	TCRBV07-08*01	TCRBV07	TCRBV07-08	01				TCRBD01-01*01	TCRBD01	TCRBD01-01	01				TCRBJ01-03*01	TCRBJ01	TCRBJ01-03	01				3	2	3	3	4	0	33	47	49	55	59	5	In	VDJ
CTGGAGTCCGCCAGCACCAACCAGACATCTATGTACCTCTGTGCCAGCAGTGACCGACAGGGGCCGGAAGGCTACACCTTCGGTTCG	CASSDRQGPEGYTF	1	5.57628591476647E-5	42	TCRBV28-01*01	TCRBV28	TCRBV28-01	01				TCRBD01-01*01	TCRBD01	TCRBD01-01	01				TCRBJ01-02*01	TCRBJ01	TCRBJ01-02	01				5	4	2	2	6	8	39	51	55	63	69	1	In	VDJ
CTGGGGTTGGAGTCGGCTGCTCCCTCCCAAACATCTGTGTACTTCTGTGCCAGCACTAACGCTGGCGGGTCCCAGTACTTCGGGCCA	CASTNAGGSQYF	1	4.337111267040588E-5	36	TCRBV06	TCRBV06	unresolved			TCRBV06-02,TCRBV06-03		TCRBD02-01	TCRBD02	TCRBD02-01				01,02	TCRBJ02-05*01	TCRBJ02	TCRBJ02-05	01				7	9	7	4	1	9	45	55	64	69	70	1	In	VDJ
ATCCTGGAGTCGCCCAGCCCCAACCAGACCTCTCTGTACTTCTGTGCCAGCAGTTTTGAGGGGAACTATGGCTACACCTTCGGTTCG	CASSFEGNYGYTF	1	4.9566985909035285E-5	39	TCRBV27-01*01	TCRBV27	TCRBV27-01	01						unresolved		TCRBD01,TCRBD02	TCRBD01-01,TCRBD02-01		TCRBJ01-02*01	TCRBJ01	TCRBJ01-02	01				3	2	5	2	0	2	42	56	58	-1	63	1	In	VDJ
CTGAGGATCCAGCAGGTAGTGCGAGGAGATTCGGCAGCTTATTTCTGTGCCAGCTCACCCGAGTCCTACGAGCAGTACTTCGGGCCG	CASSPESYEQYF	1	5.111595421869264E-5	36	TCRBV18-01*01	TCRBV18	TCRBV18-01	01				TCRBD02-01*02	TCRBD02	TCRBD02-01	02				TCRBJ02-07*01	TCRBJ02	TCRBJ02-07	01				3	1	11	2	0	1	45	59	60	-1	63	1	In	VDJ
AATTCCCTGGAGCTTGGTGACTCTGCTGTGTATTTCTGTGCCAGCAGCCAAGAGAGGGCGGGTAACTATGGCTACACCTTCGGTTCG	CASSQERAGNYGYTF	1	5.266492252834999E-5	45	TCRBV03	TCRBV03	unresolved			TCRBV03-01,TCRBV03-02		TCRBD02-01	TCRBD02	TCRBD02-01				01,02	TCRBJ01-02*01	TCRBJ01	TCRBJ01-02	01				0	4	7	4	0	1	36	53	57	-1	62	1	In	VDJ
CTACACACCCTGCAGCCAGAAGACTCGGCCCTGTATCTCTGCGCCAGCAGCCAAGAGCGAGGGAGTCAGCCCCAGCATTTTGGTGAT	CASSQERGSQPQHF	1	4.492008098006323E-5	42	TCRBV04-03*01	TCRBV04	TCRBV04-03	01				TCRBD02-01*02	TCRBD02	TCRBD02-01	02				TCRBJ01-05*01	TCRBJ01	TCRBJ01-05	01				0	4	9	2	0	6	39	56	60	-1	65	1	In	VDJ
CAGCCTGCAAAGCTTGAGGACTCGGCCGTGTATCTCTGTGCCAGCAGCTTGGGGGGGATCTCTGGAAACACCATATATTTTGGAGAG	CASSLGGISGNTIYF	2	1.2236849646293086E-4	45	TCRBV11-02*02	TCRBV11	TCRBV11-02	02				TCRBD02-01*01	TCRBD02	TCRBD02-01	01				TCRBJ01-03*01	TCRBJ01	TCRBJ01-03	01				3	0	9	0	2	0	36	-1	50	57	59	2	In	VDJ
AAGATCCAGCCCTCAGAACCCAGGGACTCAGCTGTGTATTTTTGTGCTAGTGGTTTGCCCGGTGGCTGGGAGCAGTTCTTCGGGCCA	CASGLPGGWEQFF	1	6.195873238629411E-5	39	TCRBV12-05*01	TCRBV12	TCRBV12-05	01						unresolved		TCRBD01,TCRBD02	TCRBD01-01,TCRBD02-01		TCRBJ02-01*01	TCRBJ02	TCRBJ02-01	01				2	6	9	0	3	10	42	57	63	66	69	1	In	VDJ
CTGCTGGGGTTGGAGTCGGCTGCTCCCTCCCAAACATCTGTGTACTTCTGTGCCAGCACTTCTTGGTACGAGCAGTACTTCGGGCCG	CASTSWYEQYF	1	4.8018017599377935E-5	33	TCRBV06	TCRBV06	unresolved			TCRBV06-02,TCRBV06-03				unresolved		TCRBD01,TCRBD02	TCRBD01-01,TCRBD02-01		TCRBJ02-07*01	TCRBJ02	TCRBJ02-07	01				7	6	0	10	0	4	48	58	64	-1	66	1	In	VDJ
CTGATCCTGGAGTCGCCCAGCCCCAACCAGACCTCTCTGTACTTCTGTGCCAGCAGGCTTAACGGGGGGGAAGCTTTCTTTGGACAA	CASRLNGGEAFF	1	5.421389083800734E-5	36	TCRBV27-01*01	TCRBV27	TCRBV27-01	01				TCRBD02-01*01	TCRBD02	TCRBD02-01	01				TCRBJ01-01*01	TCRBJ01	TCRBJ01-01	01				6	6	8	1	0	8	45	56	62	-1	69	1	In	VDJ
CTGGAGCTTGGTGACTCTGCTGTGTATTTCTGTGCCAGCAGCCCCGAATCCCTAGCGGGAGGGCGGAATGAGCAGTTCTTCGGGCCA	CASSPESLAGGRNEQFF	1	6.195873238629411E-5	51	TCRBV03	TCRBV03	unresolved			TCRBV03-01,TCRBV03-02		TCRBD02-01*02	TCRBD02	TCRBD02-01	02				TCRBJ02-01*01	TCRBJ02	TCRBJ02-01	01				4	8	4	0	3	7	30	43	51	63	66	1	In	VDJ
ACCAGTGCCCATCCTGAAGACAGCAGCTTCTACATCTGCAGTGCTAGAGGGGGCGACAGACTAGACACTGAAGCTTTCTTTGGACAA	CSARGGDRLDTEAFF	2	9.603603519875587E-5	45	TCRBV20	TCRBV20	unresolved			TCRBV20-01,TCRBV20-or09_02		TCRBD02-01	TCRBD02	TCRBD02-01				01,02	TCRBJ01-01*01	TCRBJ01	TCRBJ01-01	01				1	9	2	8	0	3	36	49	58	-1	64	2	In	VDJ
AGTGCCCATCCTGAAGACAGCAGCTTCTACATCTGCAGTGCTAGAGAGGCTACTTCGGGAGATATTTACGAGCAGTACTTCGGGCCG	CSAREATSGDIYEQYF	1	3.7175239431776464E-5	48	TCRBV20	TCRBV20	unresolved			TCRBV20-01,TCRBV20-or09_02		TCRBD02-01*02	TCRBD02	TCRBD02-01	02				TCRBJ02-07*01	TCRBJ02	TCRBJ02-07	01				0	8	8	2	5	4	33	47	55	61	66	1	In	VDJ
CCCCTGACCCTGGAGTCTGCCAGGCCCTCACATACCTCTCAGTACCTCTGTGCCAGCACCCAGTTCAATGAGCAGTTCTTCGGGCCA	CASTQFNEQFF	1	3.407730281246176E-5	33	TCRBV25-01*01	TCRBV25	TCRBV25-01	01				TCRBD01-01*01	TCRBD01	TCRBD01-01	01				TCRBJ02-01*01	TCRBJ02	TCRBJ02-01	01				7	2	4	5	2	6	48	58	60	63	65	1	In	VDJ
TGAATGTGAGCACCTTGGAGCTGGGGGACTCGGCCCTTTATCTTTGCGCCAGCAGCTTGGACAGGAGAGACCCAGTACTTCGGGCCA		1	3.252833450280441E-5	37	TCRBV05-01*01	TCRBV05	TCRBV05-01	01				TCRBD01-01*01	TCRBD01	TCRBD01-01	01				TCRBJ02-05*01	TCRBJ02	TCRBJ02-05	01				0	0	3	4	0	4	44	-1	60	-1	65	1	Out	VDJ
CCAGGCCTGGGGGACGCAGCCATGTACCTGTGTGCCACCAGCAGAGATATCGGGACAGGGTCGGCTGAAAAACTGTTTTTTGGCAGT	CATSRDIGTGSAEKLFF	3	1.8122929222991026E-4	51	TCRBV15-01*01	TCRBV15	TCRBV15-01	01				TCRBD01-01*01	TCRBD01	TCRBD01-01	01				TCRBJ01-04*01	TCRBJ01	TCRBJ01-04	01				0	4	0	3	5	7	30	47	51	60	65	3	In	VDJ
CTGAATGTGAACGCCTTGTTGCTGGGGGACTCGGCCCTCTATCTCTGTGCCAGCAGCTTGGAGGTTGGGGAGCAGTTCTTCGGGCCA	CASSLEVGEQFF	1	4.8018017599377935E-5	36	TCRBV05-06*01	TCRBV05	TCRBV05-06	01						unresolved		TCRBD01,TCRBD02	TCRBD01-01,TCRBD02-01		TCRBJ02-01*01	TCRBJ02	TCRBJ02-01	01				0	5	0	9	0	10	45	61	66	-1	69	1	In	VDJ
CCTGCAGCCAGAAGACTCGGCCCTGTATCTCTGTGCCAGCAGCCACGGGGATCCCCGCTTAGCAATCAGCCCCAGCATTTTGGTGAT		2	1.270154013919029E-4	50	TCRBV04-02*01	TCRBV04	TCRBV04-02	01				TCRBD02-01*01	TCRBD02	TCRBD02-01	01				TCRBJ01-05*01	TCRBJ01	TCRBJ01-05	01				3	0	8	3	9	0	31	-1	45	50	59	2	Out	VDJ
ATCCAGCCCTCAGAACCCAGGGACTCAGCTGTGTACTTCTGTGCCAGCACTAGGACAGGGCCGAATCAGCCCCAGCATTTTGGTGAT	CASTRTGPNQPQHF	1	4.6469049289720585E-5	42	TCRBV12	TCRBV12	unresolved			TCRBV12-03,TCRBV12-04		TCRBD01-01*01	TCRBD01	TCRBD01-01	01				TCRBJ01-05*01	TCRBJ01	TCRBJ01-05	01				7	3	1	3	3	4	39	49	52	60	63	1	In	VDJ
AGCTCTCTGGAGCTGGGGGACTCAGCTTTGTATTTCTGTGCCAGCAGCGTAGCTGCAGGGAGCTCCTACGAGCAGTACTTCGGGCCG	CASSVAAGSSYEQYF	1	3.407730281246176E-5	45	TCRBV09-01	TCRBV09	TCRBV09-01				01,02			unresolved		TCRBD01,TCRBD02	TCRBD01-01,TCRBD02-01		TCRBJ02-07*01	TCRBJ02	TCRBJ02-07	01				0	3	4	3	2	0	36	52	55	60	62	1	In	VDJ
AGGCTGCTGTCGGCTGCTCCCTCCCAGACATCTGTGTACTTCTGTGCCAGCAGGCCTTCAATTTACAATGAGCAGTTCTTCGGGCCA	CASRPSIYNEQFF	1	4.027317605109117E-5	39	TCRBV06-05*01	TCRBV06	TCRBV06-05	01						unresolved		TCRBD01,TCRBD02	TCRBD01-01,TCRBD02-01		TCRBJ02-01*01	TCRBJ02	TCRBJ02-01	01				6	5	4	6	3	4	42	53	58	60	63	1	In	VDJ
TCGGCTGCTCCCTCCCAAACATCTGTGTACTTCTGTGCCAGCAGTTACTTTGGACAGGGGGGCACAGATACGCAGTATTTTGGCCCA	CASSYFGQGGTDTQYF	1	5.266492252834999E-5	48	TCRBV06	TCRBV06	unresolved			TCRBV06-02,TCRBV06-03		TCRBD01-01*01	TCRBD01	TCRBD01-01	01				TCRBJ02-03*01	TCRBJ02	TCRBJ02-03	01				1	2	1	1	0	1	33	49	51	-1	61	1	In	VDJ
ATCCAGCCCTCAGAACCCAGGGACTCAGCTGTGTACTTCTGTGCCAGCAGTGGGACAGCCCTTAACACTGAAGCTTTCTTTGGACAA	CASSGTALNTEAFF	1	4.9566985909035285E-5	42	TCRBV12	TCRBV12	unresolved			TCRBV12-03,TCRBV12-04		TCRBD01-01*01	TCRBD01	TCRBD01-01	01				TCRBJ01-01*01	TCRBJ01	TCRBJ01-01	01				5	0	0	5	5	2	39	-1	51	58	63	1	In	VDJ
CTGCTGGGGTTGGAGTCGGCTGCTCCCTCCCAAACATCTGTGTACTTCTGTGCCAGCAGTTACTCTGATGAGCAGTTCTTCGGGCCA	CASSYSDEQFF	4	2.060127851844279E-4	33	TCRBV06	TCRBV06	unresolved			TCRBV06-02,TCRBV06-03				unresolved					TCRBJ02-01*01	TCRBJ02	TCRBJ02-01	01				0	0	0	0	2	8	48	-1	-1	65	67	4	In	VJ
TTGTTGCTGGGGGACTCGGCCCTGTATCTCTGTGCCAGCAGCTTCCGAGTCCGACAGGGTCCTAACTATGGCTACACCTTCGGTTCG	CASSFRVRQGPNYGYTF	2	1.0687881336635734E-4	51	TCRBV05-05*01	TCRBV05	TCRBV05-05	01				TCRBD01-01*01	TCRBD01	TCRBD01-01	01				TCRBJ01-02*01	TCRBJ01	TCRBJ01-02	01				2	8	2	3	2	0	30	44	52	59	61	2	In	VDJ
CTGAAGATCCAGCCCTCAGAACCCAGGGACTCAGCTGTGTACTTCTGTGCCAGCAGTTTTAGCCCGGGGGAGCTGTTTTTTGGAGAA	CASSFSPGELFF	1	5.421389083800734E-5	36	TCRBV12	TCRBV12	unresolved			TCRBV12-03,TCRBV12-04		TCRBD02-01	TCRBD02	TCRBD02-01				01,02	TCRBJ02-02*01	TCRBJ02	TCRBJ02-02	01				3	0	5	7	3	8	45	-1	59	63	66	1	In	VDJ
GCAGAGCTTGGGGACTCGGCCGTGTATCTCTGTGCCAGCAGCTTAACTTTAGGCGGGAGTCAGACGTACGAGCAGTACTTCGGGCCG	CASSLTLGGSQTYEQYF	1	4.492008098006323E-5	51	TCRBV11-03*01	TCRBV11	TCRBV11-03	01				TCRBD02-01*02	TCRBD02	TCRBD02-01	02				TCRBJ02-07*01	TCRBJ02	TCRBJ02-07	01				2	7	7	2	7	4	30	45	52	59	66	1	In	VDJ
GCCCTGCAGCCAGAAGACTCAGCCCTGTATCTCTGCGCCAGCAGCCAAGCCCACCTCCGCCCCGGTCAGCCCCAGCATTTTGGTGAT	CASSQAHLRPGQPQHF	2	4.337111267040588E-5	48	TCRBV04-01*01	TCRBV04	TCRBV04-01	01				TCRBD02-01	TCRBD02	TCRBD02-01				01,02	TCRBJ01-05*01	TCRBJ01	TCRBJ01-05	01				1	13	8	5	0	6	33	49	62	-1	65	2	In	VDJ
CTGACAGTGACCAGTGCCCATCCTGAAGACAGCAGCTTCTACATCTGCAGTGCTAGAGAGGCTGGAAACACCATATATTTTGGAGAG	CSAREAGNTIYF	1	5.421389083800734E-5	36	TCRBV20	TCRBV20	unresolved			TCRBV20-01,TCRBV20-or09_02				unresolved		TCRBD01,TCRBD02	TCRBD01-01,TCRBD02-01		TCRBJ01-03*01	TCRBJ01	TCRBJ01-03	01				0	0	0	10	0	2	45	-1	59	-1	61	1	In	VDJ
ACCAGTGCCCATCCTGAAGACAGCAGCTTCTACATCTGCAGTGCTAGCACGGGAGGGGATGACAGCGGTACGCAGTATTTTGGCCCA	CSASTGGDDSGTQYF	1	4.182214436074852E-5	45	TCRBV20	TCRBV20	unresolved			TCRBV20-01,TCRBV20-or09_02		TCRBD02-01*02	TCRBD02	TCRBD02-01	02				TCRBJ02-03*01	TCRBJ02	TCRBJ02-03	01				3	2	8	0	11	8	36	47	49	57	68	1	In	VDJ
AAGATCCGGTCCACAAAGCTGGAGGACTCAGCCATGTACTTCTGTGCCCCTCAGGGTTCCAGGGGGGAGACCCAGTACTTCGGGCCA	CAPQGSRGETQYF	1	4.337111267040588E-5	39	TCRBV02-01*01	TCRBV02	TCRBV02-01	01				TCRBD01-01*01	TCRBD01	TCRBD01-01	01				TCRBJ02-05*01	TCRBJ02	TCRBJ02-05	01				11	11	4	1	0	5	42	48	59	-1	66	1	In	VDJ
CAGCGCACAGAGCGGGGGGACTCAGCCGTGTATCTCTGTGCCAGCAGCTTTCAGGGGATCACCACAGATACGCAGTATTTTGGCCCA	CASSFQGITTDTQYF	1	5.111595421869264E-5	45	TCRBV07-03*01	TCRBV07	TCRBV07-03	01				TCRBD01-01*01	TCRBD01	TCRBD01-01	01				TCRBJ02-03*01	TCRBJ02	TCRBJ02-03	01				3	1	4	2	5	2	36	50	51	57	62	1	In	VDJ
GTGAGCAACATGAGCCCTGAAGACAGCAGCATATATCTCTGCAGCGTTGGACCGTCGAGGGGCACAGATACGCAGTATTTTGGCCCA	CSVGPSRGTDTQYF	1	2.3234524644860292E-5	42	TCRBV29-01*01	TCRBV29	TCRBV29-01	01				TCRBD02-01*02	TCRBD02	TCRBD02-01	02				TCRBJ02-03*01	TCRBJ02	TCRBJ02-03	01				4	7	11	0	0	1	39	49	56	-1	61	1	In	VDJ
GCACCTTGGAGCTGGGGGACTCGGCCCTTTATCTTTGCGCCAGCAGCTTTTTCCCGACAGGGAGGCCAGCCCCAGCATTTTGGTGAT		1	3.7175239431776464E-5	46	TCRBV05-01*01	TCRBV05	TCRBV05-01	01				TCRBD01-01*01	TCRBD01	TCRBD01-01	01				TCRBJ01-05*01	TCRBJ01	TCRBJ01-05	01				2	6	2	3	4	7	35	49	55	62	66	1	Out	VDJ
GCCCATCCTGAAGACAGCAGCTTCTACATCTGCAGTGCTAGAGGGCCCGCGGACACGGGGACTACTTATGGCTACACCTTCGGTTCG	CSARGPADTGTTYGYTF	1	3.5626271122119114E-5	51	TCRBV20	TCRBV20	unresolved			TCRBV20-01,TCRBV20-or09_02		TCRBD02-01	TCRBD02	TCRBD02-01				01,02	TCRBJ01-02*01	TCRBJ01	TCRBJ01-02	01				1	14	0	9	2	5	30	43	57	64	66	1	In	VDJ
TCCCTGTCCCTAGAGTCTGCCATCCCCAACCAGACAGCTCTTTACTTCTGTGCCATCCAAAGAAGCGGGGAGCTGTTTTTTGGAGAA	CAIQRSGELFF	2	6.505666900560881E-5	33	TCRBV24	TCRBV24	unresolved			TCRBV24-01,TCRBV24-or09_02				unresolved		TCRBD01,TCRBD02	TCRBD01-01,TCRBD02-01		TCRBJ02-02*01	TCRBJ02	TCRBJ02-02	01				11	6	2	8	2	7	48	55	61	63	65	2	In	VDJ
GAGTCGGCTGCTCCCTCCCAAACATCTGTGTACTTCTGTGCCAGCAGTTGGGGCAGCACGAACACCGGGGAGCTGTTTTTTGGAGAA	CASSWGSTNTGELFF	1	5.57628591476647E-5	45	TCRBV06	TCRBV06	unresolved			TCRBV06-02,TCRBV06-03		TCRBD01-01*01	TCRBD01	TCRBD01-01	01				TCRBJ02-02*01	TCRBJ02	TCRBJ02-02	01				4	0	7	0	4	0	36	-1	49	54	58	1	In	VDJ
AGCTCTCTGGAGCTGGGGGACTCAGCTTTGTATTTCTGTGCCAGCAGCGTAGGGGACAGGGTCAGCTATGGCTACACCTTCGGTTCG	CASSVGDRVSYGYTF	1	3.252833450280441E-5	45	TCRBV09-01	TCRBV09	TCRBV09-01				01,02	TCRBD01-01*01	TCRBD01	TCRBD01-01	01				TCRBJ01-02*01	TCRBJ01	TCRBJ01-02	01				0	0	0	3	4	4	36	-1	52	61	65	1	In	VDJ
GCCCAAAAGAACCCGACAGCTTTCTATCTCTGTGCCAGCGCGCCATCCCTGGACAGAGCACGGAGAGATACGCAGTATTTTGGCCCA	CASAPSLDRARRDTQYF	2	1.3321127463053234E-4	51	TCRBV19-01	TCRBV19	TCRBV19-01				01,02	TCRBD01-01*01	TCRBD01	TCRBD01-01	01				TCRBJ02-03*01	TCRBJ02	TCRBJ02-03	01				9	12	1	5	9	5	30	38	50	56	65	2	In	VDJ
AGAACCCAGGGACTCAGCTGTGTACTTCTGTGCCAGCAGTCTGGGGTACCTTAGCGGGAGTTCTCCTACGAGCAGTACTTCGGGCCG		1	4.492008098006323E-5	53	TCRBV12	TCRBV12	unresolved			TCRBV12-03,TCRBV12-04		TCRBD02-01*02	TCRBD02	TCRBD02-01	02				TCRBJ02-07*01	TCRBJ02	TCRBJ02-07	01				5	11	5	2	2	0	28	40	51	60	62	1	Out	VDJ
TCTGCTTTCTTGACATCCGCTCACCAGGCCTGGGGGACGCAGCCATGTACCTGTGTGCCACCTAATGAAAAACTGTTTTTTGGCAGT		1	5.111595421869264E-5	28	TCRBV15-01*01	TCRBV15	TCRBV15-01	01						unresolved					TCRBJ01-04*01	TCRBJ01	TCRBJ01-04	01				9	0	0	0	0	3	53	-1	-1	-1	61	1	Out	VJ
TCCCTGGAGCTTGGTGACTCTGCTGTGTATTTCTGTGCCAGCAGCCCTCTCCCCGGGACTAGCGGGAACGAGCAGTTCTTCGGGCCA	CASSPLPGTSGNEQFF	2	7.280151055389558E-5	48	TCRBV03	TCRBV03	unresolved			TCRBV03-01,TCRBV03-02		TCRBD02-01*02	TCRBD02	TCRBD02-01	02				TCRBJ02-01*01	TCRBJ02	TCRBJ02-01	01				4	8	0	3	2	10	33	46	54	67	69	2	In	VDJ
GTGAACGCCTTGGAGCTGGACGACTCGGCCCTGTATCTCTGTGCCAGCAGCTTACAGGGGCCTACAGATACGCAGTATTTTGGCCCA	CASSLQGPTDTQYF	1	4.8018017599377935E-5	42	TCRBV05-04*01	TCRBV05	TCRBV05-04	01				TCRBD01-01*01	TCRBD01	TCRBD01-01	01				TCRBJ02-03*01	TCRBJ02	TCRBJ02-03	01				2	0	3	2	3	3	39	-1	53	60	63	1	In	VDJ
TCTGGAGCTGGGGGACTCAGCTTTGTATTTCTGTGCCAGCAGCGTAGGGGGTAGCGGGAGGGCCTACACGAGCAGTACGTCGGGCCG		2	5.57628591476647E-5	50	TCRBV09-01	TCRBV09	TCRBV09-01				01,02	TCRBD02-01*02	TCRBD02	TCRBD02-01	02				TCRBJ02-07*01	TCRBJ02	TCRBJ02-07	01				0	4	5	0	17	17	31	47	51	62	79	2	Out	VDJ
GAGTCGGCTGCTCCCTCCCAGACATCTGTGTACTTCTGTGCCAGCAGTGGGCAGGGAGGGGGCGGAAACACCATATATTTTGGAGAG	CASSGQGGGGNTIYF	1	6.350770069595146E-5	45	TCRBV06-01*01	TCRBV06	TCRBV06-01	01						unresolved		TCRBD01,TCRBD02	TCRBD01-01,TCRBD02-01		TCRBJ01-03*01	TCRBJ01	TCRBJ01-03	01				4	7	5	0	0	4	36	49	56	-1	63	1	In	VDJ
CGGTCCACAAAGCTGGAGGACTCAGCCATGTACTTCTGTGCCAGCAGCTACTACACAGGGGATAACACTGAAGCTTTCTTTGGACAA	CASSYYTGDNTEAFF	2	8.674222534081176E-5	45	TCRBV02-01*01	TCRBV02	TCRBV02-01	01				TCRBD01-01*01	TCRBD01	TCRBD01-01	01				TCRBJ01-01*01	TCRBJ01	TCRBJ01-01	01				6	7	3	2	2	2	36	47	54	61	63	2	In	VDJ
ATCCAGCGCACACAGCAGGAGGACTCCGCCGTGTATCTCTGTGCCAGCAGCATGGGACGGAACTCCTATGGCTACACCTTCGGTTCG	CASSMGRNSYGYTF	1	4.337111267040588E-5	42	TCRBV07-08*01	TCRBV07	TCRBV07-08	01						unresolved		TCRBD01,TCRBD02	TCRBD01-01,TCRBD02-01		TCRBJ01-02*01	TCRBJ01	TCRBJ01-02	01				5	2	0	7	7	4	39	51	53	58	65	1	In	VDJ
AGCTCTCTGGAGCTGGGGGACTCAGCTTTGTATTTCTGTGCCAGCAGCGTAGGTCCCGATCCTTTGGTGACCCAGTACTTCGGGCCA	CASSVGPDPLVTQYF	1	3.097936619314706E-5	45	TCRBV09-01	TCRBV09	TCRBV09-01				01,02			unresolved		TCRBD01,TCRBD02	TCRBD01-01,TCRBD02-01		TCRBJ02-05*01	TCRBJ02	TCRBJ02-05	01				0	13	0	10	1	7	36	52	65	67	68	1	In	VDJ
CTGCAGCCAGAAGACTCAGCCCTGTATCTCTGCGCCAGCAGCCAAGATGTAGCGGGGGCTGGGACAGATACGCAGTATTTTGGCCCA	CASSQDVAGAGTDTQYF	1	4.027317605109117E-5	51	TCRBV04-01*01	TCRBV04	TCRBV04-01	01				TCRBD02-01*01	TCRBD02	TCRBD02-01	01				TCRBJ02-03*01	TCRBJ02	TCRBJ02-03	01				0	2	5	2	5	3	30	47	49	58	63	1	In	VDJ
AGGCTGGAGTTGGCTGCTCCCTCCCAGACATCTGTGTACTTCTGTGCCAATAGGAGGGGCGAGAACTATGGCTACACCTTCGGTTCG	CANRRGENYGYTF	1	5.111595421869264E-5	39	TCRBV06-06	TCRBV06	TCRBV06-06				01,02	TCRBD02-01*02	TCRBD02	TCRBD02-01	02				TCRBJ01-02*01	TCRBJ01	TCRBJ01-02	01				10	3	10	0	5	2	42	49	52	58	63	1	In	VDJ
GGGACTCAGCCGTGTATCTCTGTGCCAGCAGCTTTTCATTTTTGAGTGGAGCCCCTACCGTTCAATCAGCCCCAGCATTTTGGTGAT		2	7.589944717321028E-5	61	TCRBV07-03*01	TCRBV07	TCRBV07-03	01				TCRBD02-01*02	TCRBD02	TCRBD02-01	02				TCRBJ01-05*01	TCRBJ01	TCRBJ01-05	01				3	13	10	2	11	3	20	34	47	51	62	2	Out	VDJ
AGCTCTCTGGAGCTGGGGGACTCAGCTTTGTATTTCTGTGCCAGCAGCGTAGGAGCAGGGGGATCCTACGAGCAGTACTTCGGGCCG	CASSVGAGGSYEQYF	1	3.407730281246176E-5	45	TCRBV09-01	TCRBV09	TCRBV09-01				01,02	TCRBD01-01*01	TCRBD01	TCRBD01-01	01				TCRBJ02-07*01	TCRBJ02	TCRBJ02-07	01				0	3	4	1	1	1	36	52	55	62	63	1	In	VDJ
ACTGTGAGCAACATGAGCCCTGAAGACAGCAGCATATATCTCTGCAGCGTTGAATCAGCGGGGGTGGATACGCAGTATTTTGGCCCA	CSVESAGVDTQYF	1	2.3234524644860292E-5	39	TCRBV29-01*01	TCRBV29	TCRBV29-01	01				TCRBD02-01*01	TCRBD02	TCRBD02-01	01				TCRBJ02-03*01	TCRBJ02	TCRBJ02-03	01				2	2	6	2	2	6	42	54	56	64	66	1	In	VDJ
AACCTGAGCTCTCTGGAGCTGGGGGACTCAGCTTTGTATTTCTGTGCCAGCAGCGTAAAACCGGCGGGTGAAGCTTTCTTTGGACAA	CASSVKPAGEAFF	1	3.7175239431776464E-5	39	TCRBV09-01	TCRBV09	TCRBV09-01				01,02	TCRBD02-01	TCRBD02	TCRBD02-01				01,02	TCRBJ01-01*01	TCRBJ01	TCRBJ01-01	01				1	6	7	4	0	7	42	57	63	-1	68	1	In	VDJ
CTCGGCCCTGTATCTCTGCGCCAGCAGCCAAGAGGGCGCCCCTACGCTGGAAGAAGATAAAGCAATCAGCCCCAGCATTTTGGTGAT		1	4.337111267040588E-5	65	TCRBV04-03*01	TCRBV04	TCRBV04-03	01				TCRBD01-01*01	TCRBD01	TCRBD01-01	01				TCRBJ01-05*01	TCRBJ01	TCRBJ01-05	01				0	0	8	0	23	1	16	-1	33	37	60	1	Out	VDJ
CAGCCCTCAGAACCCAGGGACTCAGCTGTGTACTTCTGTGCCAGCTGGGGGTTGGGGACCGATGGCTATGGCTACACCTTCGGTTCG	CASWGLGTDGYGYTF	1	4.337111267040588E-5	45	TCRBV12	TCRBV12	unresolved			TCRBV12-03,TCRBV12-04				unresolved		TCRBD01,TCRBD02	TCRBD01-01,TCRBD02-01		TCRBJ01-02*01	TCRBJ01	TCRBJ01-02	01				8	9	0	7	6	4	36	45	54	59	65	1	In	VDJ
CGGCTGCTCCCTCCCAGACATCTGTGTACTTCTGTGCCAGCAGTATCCGGGACACCGAGCTCCTACAATGAGCAGTTCTTCGGGCCA		1	4.492008098006323E-5	49	TCRBV06	TCRBV06	unresolved			TCRBV06-01,TCRBV06-05		TCRBD01-01*01	TCRBD01	TCRBD01-01	01				TCRBJ02-01*01	TCRBJ02	TCRBJ02-01	01				5	4	0	6	5	0	32	44	48	54	59	1	Out	VDJ
AGTGCCCATCCTGAAGACAGCAGCTTCTACATCTGCAGTGCTAGAGATTCTGGCGGGAGGGCCTTAGAGACCCAGTACTTCGGGCCA	CSARDSGGRALETQYF	1	3.252833450280441E-5	48	TCRBV20	TCRBV20	unresolved			TCRBV20-01,TCRBV20-or09_02		TCRBD02-01*02	TCRBD02	TCRBD02-01	02				TCRBJ02-05*01	TCRBJ02	TCRBJ02-05	01				0	5	7	0	4	4	33	47	52	61	65	1	In	VDJ
ACATCGGCCCAAAAGAACCCGACAGCTTTCTATCTCTGTGCCAGTAGTACGCGACAGGGGCAAAACTATGGCTACACCTTCGGTTCG	CASSTRQGQNYGYTF	2	1.146236549146441E-4	45	TCRBV19-01	TCRBV19	TCRBV19-01				01,02	TCRBD01-01*01	TCRBD01	TCRBD01-01	01				TCRBJ01-02*01	TCRBJ01	TCRBJ01-02	01				4	3	2	2	3	2	36	49	52	60	63	2	In	VDJ
ATGAGCTCCTTGGAGCTGGGGGACTCAGCCCTGTACTTCTGTGCCAGCAGCGCCAGCGGGTATTCCTACGAGCAGTACGTCGGGCCG	CASSASGYSYEQYV	1	4.492008098006323E-5	42	TCRBV13-01*01	TCRBV13	TCRBV13-01	01				TCRBD02-01	TCRBD02	TCRBD02-01				01,02	TCRBJ02-07*01	TCRBJ02	TCRBJ02-07	01				5	3	6	4	19	17	39	51	54	60	79	1	In	VDJ
CTGCAGCCAGAAGACTCGGCCCTGTATCTCTGCGCCAGCAGCCAAGATATCGGGCTAGCCCCCTACAATGAGCAGTTCTTCGGGCCA	CASSQDIGLAPYNEQFF	1	4.8018017599377935E-5	51	TCRBV04-03*01	TCRBV04	TCRBV04-03	01				TCRBD02-01	TCRBD02	TCRBD02-01				01,02	TCRBJ02-01*01	TCRBJ02	TCRBJ02-01	01				0	7	4	7	2	2	30	47	54	59	61	1	In	VDJ
CTGGAGTCGGCTGCTCCCTCCCAGACATCTGTGTACTTCTGTGCCAGCAGTGAAGAAGGGGGAACCCTTCCCCAGCATTTTGGTGAT	CASSEEGGTLPQHF	1	4.492008098006323E-5	42	TCRBV06-01*01	TCRBV06	TCRBV06-01	01				TCRBD01-01*01	TCRBD01	TCRBD01-01	01				TCRBJ01-05*01	TCRBJ01	TCRBJ01-05	01				1	1	5	1	7	10	39	55	56	62	69	1	In	VDJ
ATCCAGCCTGCAGAGCTTGGGGACTCGGCCGTGTATCTCTGTGCCAGCAGCTTAGAGGCTGACGTAGACGAGCAGTACTTCGGGCCG	CASSLEADVDEQYF	2	5.8860795766979406E-5	42	TCRBV11-03*01	TCRBV11	TCRBV11-03	01						unresolved		TCRBD01,TCRBD02	TCRBD01-01,TCRBD02-01		TCRBJ02-07*01	TCRBJ02	TCRBJ02-07	01				0	4	2	7	4	5	39	56	60	63	67	2	In	VDJ
CTGGAGTCCGCTACCAGCTCCCAGACATCTGTGTACTTCTGTGCCATCAAGGGGATAGCGGACAACAATGAGCAGTTCTTCGGGCCA	CAIKGIADNNEQFF	4	1.9517000701682645E-4	42	TCRBV10-03*01	TCRBV10	TCRBV10-03	01				TCRBD02-01	TCRBD02	TCRBD02-01				01,02	TCRBJ02-01*01	TCRBJ02	TCRBJ02-01	01				7	6	5	5	3	5	39	49	55	61	64	4	In	VDJ
GTGACATCGGCCCAAAAGAACCCGACAGCTTTCTATCTCTGTGCCAGTAGTGTCCGAGGGGGTATGGTTGAGCAGTTCTTCGGGCCA	CASSVRGGMVEQFF	3	7.589944717321028E-5	42	TCRBV19-01	TCRBV19	TCRBV19-01				01,02	TCRBD01-01*01	TCRBD01	TCRBD01-01	01				TCRBJ02-01*01	TCRBJ02	TCRBJ02-01	01				5	5	5	1	6	9	39	51	56	62	68	3	In	VDJ
GCCTTGTTGCTGGGGGACTCGGCCCTCTATCTCTGTGCCAGCAGCGCGGACAGGGGAGTCAACACCGGGGAGCTGTTTTTTGGAGAA	CASSADRGVNTGELFF	3	1.703865140623088E-4	48	TCRBV05-06*01	TCRBV05	TCRBV05-06	01				TCRBD01-01*01	TCRBD01	TCRBD01-01	01				TCRBJ02-02*01	TCRBJ02	TCRBJ02-02	01				4	2	1	2	4	2	33	45	47	56	60	3	In	VDJ
GAGTCGGCTGCTCCCTCCCAAACATCTGTGTACTTCTGTGCCAGCAGCTACCTGCGTGGCGCTCCTCGGGGCCAGTTCTTCGGGCCA	CASSYLRGAPRGQFF	1	5.266492252834999E-5	45	TCRBV06	TCRBV06	unresolved			TCRBV06-02,TCRBV06-03				unresolved		TCRBD01,TCRBD02	TCRBD01-01,TCRBD02-01		TCRBJ02-01*01	TCRBJ02	TCRBJ02-01	01				2	16	7	0	0	13	36	51	67	-1	72	1	In	VDJ
ACAAAGCTGGAGGACTCAGCCATGTACTTCTGTGCCAGCAGTGAAAGGTCCCGGGGGGGGGCTGGGACTGAAGCTTTCTTTGGACAA	CASSERSRGGAGTEAFF	1	5.111595421869264E-5	51	TCRBV02-01*01	TCRBV02	TCRBV02-01	01				TCRBD02-01*01	TCRBD02	TCRBD02-01	01				TCRBJ01-01*01	TCRBJ01	TCRBJ01-01	01				2	6	8	0	7	5	30	45	51	59	66	1	In	VDJ
ATCCAGCGCACAGAGCAGCGGGACTCGGCCATGTATCGCTGTGCCAGCAGTCCGGGACCCCACACCGGGGAGCTGTTTTTTGGAGAA	CASSPGPHTGELFF	3	1.8277826053956763E-4	42	TCRBV07-06*01	TCRBV07	TCRBV07-06	01						unresolved		TCRBD01,TCRBD02	TCRBD01-01,TCRBD02-01		TCRBJ02-02*01	TCRBJ02	TCRBJ02-02	01				6	3	0	7	3	3	39	50	53	58	61	3	In	VDJ
CTGACTGTGAGCAACATGAGCCCTGAAGACAGCAGCATATATCTCTGCAGCGTTGGAGAACTCGGAAACACCATATATTTTGGAGAG	CSVGELGNTIYF	1	3.097936619314706E-5	36	TCRBV29-01*01	TCRBV29	TCRBV29-01	01				TCRBD02-01	TCRBD02	TCRBD02-01				01,02	TCRBJ01-03*01	TCRBJ01	TCRBJ01-03	01				0	0	3	10	1	4	45	-1	59	62	63	1	In	VDJ
CAGCAGGTAGTGCGAGGAGATTCGGCAGCTTATTTCTGTGCCAGCTCACCACGGGACGGGAGCACAGATACGCAGTATTTTGGCCCA	CASSPRDGSTDTQYF	2	1.270154013919029E-4	45	TCRBV18-01*01	TCRBV18	TCRBV18-01	01						unresolved		TCRBD01,TCRBD02	TCRBD01-01,TCRBD02-01		TCRBJ02-03*01	TCRBJ02	TCRBJ02-03	01				1	0	0	7	3	0	36	-1	52	57	60	2	In	VDJ
AGTCTGCCATCCCCAACCAGACAGCTCTTTACTTCTGTGCCACCAGTGACCCCGGGACAGGCGCTAGAGACCCAGTACTTCGGGCCA		1	3.5626271122119114E-5	46	TCRBV24	TCRBV24	unresolved			TCRBV24-01,TCRBV24-or09_02		TCRBD01-01*01	TCRBD01	TCRBD01-01	01				TCRBJ02-05*01	TCRBJ02	TCRBJ02-05	01				4	4	0	4	4	4	35	49	53	61	65	1	Out	VDJ
GAGTCTGCCATCCCCAACCAGACAGCTCTTTACTTCTGTGCCACCAGTGATTTTACAGGGGATATCTATGGCTACACCTTCGGTTCG	CATSDFTGDIYGYTF	1	3.872420774143382E-5	45	TCRBV24	TCRBV24	unresolved			TCRBV24-01,TCRBV24-or09_02		TCRBD01-01*01	TCRBD01	TCRBD01-01	01				TCRBJ01-02*01	TCRBJ01	TCRBJ01-02	01				1	1	3	2	4	4	36	53	54	61	65	1	In	VDJ
AAGATCCAGCGCACACAGCAGGAGGACTCCGCCGTGTATCTCTGTGCCAGCAGCTCTGATATGAACACTGAAGCTTTCTTTGGACAA	CASSSDMNTEAFF	1	4.9566985909035285E-5	39	TCRBV07-08*01	TCRBV07	TCRBV07-08	01						unresolved		TCRBD01,TCRBD02	TCRBD01-01,TCRBD02-01		TCRBJ01-01*01	TCRBJ01	TCRBJ01-01	01				4	2	2	8	2	0	42	55	57	59	61	1	In	VDJ
CGCACAGAGCAGGGGGACTCGGCCATGTATCTCTGTGCCAGCAGCGGGCGACTAGCGGGAGGGCCGGAAGAGCAGTACTTCGGGCCG	CASSGRLAGGPEEQYF	1	5.8860795766979406E-5	48	TCRBV07-09	TCRBV07	TCRBV07-09				01,03	TCRBD02-01*02	TCRBD02	TCRBD02-01	02				TCRBJ02-07*01	TCRBJ02	TCRBJ02-07	01				5	4	2	0	6	7	33	45	49	63	69	1	In	VDJ
CACCTACACACCCTGCAGCCAGAAGACTCGGCCCTGTATCTCTGCGCCAGCAGCCAAGGGTTGCGCTATGGCTACACCTTCGGTTCG	CASSQGLRYGYTF	1	4.182214436074852E-5	39	TCRBV04-03*01	TCRBV04	TCRBV04-03	01				TCRBD02-01	TCRBD02	TCRBD02-01				01,02	TCRBJ01-02*01	TCRBJ01	TCRBJ01-02	01				1	4	7	6	0	4	42	58	62	-1	65	1	In	VDJ
ACAGTGACCAGTGCCCATCCTGAAGACAGCAGCTTCTACATCTGCAGTGCTAGCGAAGTTTCTTCCTACGAGCAGTACGTCGGGCCG	CSASEVSSYEQYV	1	3.7175239431776464E-5	39	TCRBV20	TCRBV20	unresolved			TCRBV20-01,TCRBV20-or09_02				unresolved		TCRBD01,TCRBD02	TCRBD01-01,TCRBD02-01		TCRBJ02-07*01	TCRBJ02	TCRBJ02-07	01				3	19	4	5	4	17	42	53	72	75	79	1	In	VDJ
AATGTGAGCACCTTGGAGCTGGGGGACTCGGCCCTTTATCTTTGCGCCAGCAGCTCCTCAAACTTCTATGGCTACACCTTCGGTTCG	CASSSSNFYGYTF	1	3.407730281246176E-5	39	TCRBV05-01*01	TCRBV05	TCRBV05-01	01				TCRBD02-01	TCRBD02	TCRBD02-01				01,02	TCRBJ01-02*01	TCRBJ01	TCRBJ01-02	01				3	6	3	10	1	4	42	55	61	64	65	1	In	VDJ
GGAGTCAGGGGACACAGCACTGTATTTCTGTGCCAGCAGCAAAGAGACAGTCGAACCCTAAGGGAAGAGACCCAGTACTTCGGGCCA		2	1.4560302110779117E-4	53	TCRBV21-01*01	TCRBV21	TCRBV21-01	01				TCRBD01-01*01	TCRBD01	TCRBD01-01	01				TCRBJ02-05*01	TCRBJ02	TCRBJ02-05	01				1	1	2	5	14	3	28	44	45	50	64	2	Out	VDJ
CACGCCCTGCAGCCAGAAGACTCAGCCCTGTATCTCTGCGCCAGCAGCCAACCTTGGACGGTGAACACTGAAGCTTTCTTTGGACAA	CASSQPWTVNTEAFF	1	4.027317605109117E-5	45	TCRBV04-01*01	TCRBV04	TCRBV04-01	01						unresolved		TCRBD01,TCRBD02	TCRBD01-01,TCRBD02-01		TCRBJ01-01*01	TCRBJ01	TCRBJ01-01	01				2	4	1	7	2	0	36	51	55	59	61	1	In	VDJ
TTGCTGGGGGACTCGGCCCTCTATCTCTGTGCCAGCAGCCTCCAGGGGGTGTGGACGTCTAGCAATCAGCCCCAGCATTTTGGTGAT	CASSLQGVWTSSNQPQHF	1	4.182214436074852E-5	54	TCRBV05-06*01	TCRBV05	TCRBV05-06	01				TCRBD01-01*01	TCRBD01	TCRBD01-01	01				TCRBJ01-05*01	TCRBJ01	TCRBJ01-05	01				4	3	4	1	10	0	27	39	42	49	59	1	In	VDJ
CTCAGGCTGGAGTCGGCTGCTCCCTCCCAGACATCTGTGTACTTCTGTGCCAGTAAATATAGCAATCAGCCCCAGCATTTTGGTGAT	CASKYSNQPQHF	1	4.492008098006323E-5	36	TCRBV06-01*01	TCRBV06	TCRBV06-01	01				TCRBD02-01	TCRBD02	TCRBD02-01				01,02	TCRBJ01-05*01	TCRBJ01	TCRBJ01-05	01				9	0	5	9	4	0	45	-1	53	55	59	1	In	VDJ
ATCCAGCCCTCAGAACCCAGGGACTCAGCTGTGTACTTCTGTGCCAGCACCCTAGATGAGTTACACAATGAGCAGTTCTTCGGGCCA	CASTLDELHNEQFF	1	5.111595421869264E-5	42	TCRBV12	TCRBV12	unresolved			TCRBV12-03,TCRBV12-04		TCRBD02-01	TCRBD02	TCRBD02-01				01,02	TCRBJ02-01*01	TCRBJ02	TCRBJ02-01	01				7	2	4	8	9	5	39	49	51	55	64	1	In	VDJ
CTGACAGTGACCAGTGCCCATCCTGAAGACAGCAGCTTCTACATCTGCAGTGCTAGAGATAGACCCTACGAGCAGTACTTCGGGCCG	CSARDRPYEQYF	1	3.7175239431776464E-5	36	TCRBV20	TCRBV20	unresolved			TCRBV20-01,TCRBV20-or09_02				unresolved		TCRBD01,TCRBD02	TCRBD01-01,TCRBD02-01		TCRBJ02-07*01	TCRBJ02	TCRBJ02-07	01				0	2	2	7	0	2	45	59	61	-1	64	1	In	VDJ
AGCAGGTAGTGCGAGGAGATTCGGCAGCTTATTTCTGTGCCAGCTCAACCTAATTACAGGTACAATCAGCCCCAGCATTTTGGTGAT		2	1.0842778167601468E-4	46	TCRBV18-01*01	TCRBV18	TCRBV18-01	01				TCRBD01-01*01	TCRBD01	TCRBD01-01	01				TCRBJ01-05*01	TCRBJ01	TCRBJ01-05	01				5	8	3	4	2	3	35	47	55	60	62	2	Out	VDJ
ACGATCCAGCGCACACAGCAGGAGGACTCGGCCGTGTATCTCTGTGCCAGCAGACTAACAGGGGTCACTGAAGCTTTCTTTGGACAA	CASRLTGVTEAFF	1	5.8860795766979406E-5	39	TCRBV07-02*01	TCRBV07	TCRBV07-02	01				TCRBD01-01*01	TCRBD01	TCRBD01-01	01				TCRBJ01-01*01	TCRBJ01	TCRBJ01-01	01				6	4	3	2	1	4	42	53	57	64	65	1	In	VDJ
CGATTCAGCGCACAGAGCAGCGGGACTCAGCCATGTATCGCTGTGCTAGCAGCCATCGACAGATTCTACGAGCAGTACTTCGGGCCG		1	4.6469049289720585E-5	40	TCRBV07-07*01	TCRBV07	TCRBV07-07	01				TCRBD01-01*01	TCRBD01	TCRBD01-01	01				TCRBJ02-07*01	TCRBJ02	TCRBJ02-07	01				5	4	2	5	3	3	41	53	57	62	65	1	Out	VDJ
ACCTTGGAGCTGGGGGACTCGGCCCTTTATCTTTGCGCCAGCAGCTATCGACAGGGCGTCTCTGGAAACACCATATATTTTGGAGAG	CASSYRQGVSGNTIYF	1	5.111595421869264E-5	48	TCRBV05-01*01	TCRBV05	TCRBV05-01	01				TCRBD01-01*01	TCRBD01	TCRBD01-01	01				TCRBJ01-03*01	TCRBJ01	TCRBJ01-03	01				3	3	2	3	3	0	33	46	49	56	59	1	In	VDJ
CTGAAGGTGCAGCCTGCAGAACTGGAGGATTCTGGAGTTTATTTCTGTGCCAGCAGCCCAACCCCACAGGGTGCCACCTTCGGTTCG	CASSPTPQGATF	1	5.731182745732205E-5	36	TCRBV14-01*01	TCRBV14	TCRBV14-01	01				TCRBD01-01*01	TCRBD01	TCRBD01-01	01				TCRBJ01-02*01	TCRBJ01	TCRBJ01-02	01				4	7	3	3	3	13	45	58	65	71	74	1	In	VDJ
GCTCCCTCCCAAACATCTGTGTACTTCTGTGCCAGCAGTTCAGGGGCCGGGGACAGGGTAAGAGGACAGCCCCAGCATTTTGGTGAT	CASSSGAGDRVRGQPQHF	1	4.8018017599377935E-5	54	TCRBV06	TCRBV06	unresolved			TCRBV06-02,TCRBV06-03		TCRBD01-01*01	TCRBD01	TCRBD01-01	01				TCRBJ01-05*01	TCRBJ01	TCRBJ01-05	01				4	9	0	3	8	7	27	40	49	58	66	1	In	VDJ
GCTCCCTCCCAAACATCTGTGTACTTCTGTGCCAGCAGTAACCCTTCGGGACAGGGGGCTCAGAACACTGAAGCTTTCTTTGGACAA	CASSNPSGQGAQNTEAFF	1	5.111595421869264E-5	54	TCRBV06	TCRBV06	unresolved			TCRBV06-02,TCRBV06-03		TCRBD01-01*01	TCRBD01	TCRBD01-01	01				TCRBJ01-01*01	TCRBJ01	TCRBJ01-01	01				5	8	0	0	3	1	27	39	47	59	62	1	In	VDJ
ACAAAGCTGGAGGACTCAGCCATGTACTTCTGTGCCAGCAGTGAGCTTCCGGGACAGGGATCCCCCGGGGAGCTGTTTTTTGGAGAA	CASSELPGQGSPGELFF	1	5.731182745732205E-5	51	TCRBV02-01*01	TCRBV02	TCRBV02-01	01				TCRBD01-01*01	TCRBD01	TCRBD01-01	01				TCRBJ02-02*01	TCRBJ02	TCRBJ02-02	01				3	6	0	3	5	6	30	44	50	59	64	1	In	VDJ
ATCCAGCCCTCAGAACCCAGGGACTCAGCTGTGTACTTCTGTGCCTCAGGCGGGACACTCTCTGGAAACACCATATATTTTGGAGAG	CASGGTLSGNTIYF	1	6.505666900560881E-5	42	TCRBV12	TCRBV12	unresolved			TCRBV12-03,TCRBV12-04				unresolved		TCRBD01,TCRBD02	TCRBD01-01,TCRBD02-01		TCRBJ01-03*01	TCRBJ01	TCRBJ01-03	01				11	6	0	6	2	0	39	45	51	57	59	1	In	VDJ
CTGACAGTGACCAGTGCCCATCCTGAAGACAGCAGCTTCTACATCTGCAGTGCTTGGGACAGCAACACTGAAGCTTTCTTTGGACAA	CSAWDSNTEAFF	1	4.027317605109117E-5	36	TCRBV20	TCRBV20	unresolved			TCRBV20-01,TCRBV20-or09_02		TCRBD01-01*01	TCRBD01	TCRBD01-01	01				TCRBJ01-01*01	TCRBJ01	TCRBJ01-01	01				5	1	0	5	1	2	45	54	55	62	63	1	In	VDJ
CAGCCTGCAGAGCTTGGGGACTCGGCCATGTATCTCTGTGCCAGCAGCAAAGCGGGAGGGAACACCGGGGAGCTGTTTTTTGGAGAA	CASSKAGGNTGELFF	1	5.266492252834999E-5	45	TCRBV11-01*01	TCRBV11	TCRBV11-01	01				TCRBD02-01*02	TCRBD02	TCRBD02-01	02				TCRBJ02-02*01	TCRBJ02	TCRBJ02-02	01				5	2	6	1	0	1	36	48	50	-1	59	1	In	VDJ
GCTGCTGTCGGCTGCTCCCTCCCAGACATCTGTGTACTTCTGTGCCCCCACCTGAGCTGCCAGGACAATGAGCAGTTCTTCGGGCCA		2	7.435047886355293E-5	41	TCRBV06-05*01	TCRBV06	TCRBV06-05	01				TCRBD01-01*01	TCRBD01	TCRBD01-01	01				TCRBJ02-01*01	TCRBJ02	TCRBJ02-01	01				11	14	4	4	0	5	40	46	60	-1	64	2	Out	VDJ
TGGCGTCTGCTGTACCCTCTCAGACATCTGTGTACTTCTGTGCCAGCCACTAGCGAGGGTACCTACAATGAGCAGTTCTTCGGGCCA		1	6.0409764076636756E-5	43	TCRBV06-04	TCRBV06	TCRBV06-04				01,02	TCRBD02-01	TCRBD02	TCRBD02-01				01,02	TCRBJ02-01*01	TCRBJ02	TCRBJ02-01	01				8	1	3	6	6	2	38	47	48	55	61	1	Out	VDJ
CACATCAATTCCCTGGAGCTTGGTGACTCTGCTGTGTATTTCTGTGCCAGCAGCCAACTAGCGGGAGACGAGCAGTACTTCGGGCCG	CASSQLAGDEQYF	1	5.266492252834999E-5	39	TCRBV03	TCRBV03	unresolved			TCRBV03-01,TCRBV03-02		TCRBD02-01*02	TCRBD02	TCRBD02-01	02				TCRBJ02-07*01	TCRBJ02	TCRBJ02-07	01				2	0	4	2	0	5	42	-1	57	-1	67	1	In	VDJ
GAGCTGGGGGACTCGGCCCTTTATCTTTGCGCCAGCAGCTTGGGGGGGACAGTGGGTCGGGGTGACACTGAAGCTTTCTTTGGACAA	CASSLGGTVGRGDTEAFF	1	3.872420774143382E-5	54	TCRBV05-01*01	TCRBV05	TCRBV05-01	01				TCRBD01-01*01	TCRBD01	TCRBD01-01	01				TCRBJ01-01*01	TCRBJ01	TCRBJ01-01	01				0	2	0	5	12	3	27	43	45	52	64	1	In	VDJ
TGAAGATCCAGCCCTCAGAACCCAGGGACTCAGCTGTGTACTTCTGTGCCAGCACACAGGGCCCACAATGAGCAGTTCTTCGGGCCA		1	5.111595421869264E-5	37	TCRBV12	TCRBV12	unresolved			TCRBV12-03,TCRBV12-04		TCRBD01-01*01	TCRBD01	TCRBD01-01	01				TCRBJ02-01*01	TCRBJ02	TCRBJ02-01	01				7	1	3	3	3	5	44	54	55	61	64	1	Out	VDJ
TCGCCCAGCCCCAACCAGACCTCTCTGTACTTCTGTGCCAGCAGTTTATACGGGACGGTAAACACCGGGGAGCTGTTTTTTGGAGAA	CASSLYGTVNTGELFF	2	1.440540527981338E-4	48	TCRBV27-01*01	TCRBV27	TCRBV27-01	01						unresolved		TCRBD01,TCRBD02	TCRBD01-01,TCRBD02-01		TCRBJ02-02*01	TCRBJ02	TCRBJ02-02	01				1	2	0	7	4	2	33	49	51	56	60	2	In	VDJ
CGCACAGAGCGGGGGGACTCAGCCGTGTATCTCTGTGCCAGCAGCTTCAAGAGCGGGAGCAGGCACAATGAGCAGTTCTTCGGGCCA	CASSFKSGSRHNEQFF	1	5.111595421869264E-5	48	TCRBV07-03*01	TCRBV07	TCRBV07-03	01				TCRBD02-01*02	TCRBD02	TCRBD02-01	02				TCRBJ02-01*01	TCRBJ02	TCRBJ02-01	01				3	4	6	2	5	5	33	47	51	59	64	1	In	VDJ
CTGACAGTGACCAGTGCCCATCCTGAAGACAGCAGCTTCTACATCTGCAGTGCAAGACACATCCAAGAGACCCAGTACTTCGGGCCA	CSARHIQETQYF	1	3.252833450280441E-5	36	TCRBV20	TCRBV20	unresolved			TCRBV20-01,TCRBV20-or09_02		TCRBD01-01*01	TCRBD01	TCRBD01-01	01				TCRBJ02-05*01	TCRBJ02	TCRBJ02-05	01				2	1	3	6	1	1	45	57	58	61	62	1	In	VDJ
TCGGCTGCTCCCTCCCAAACATCTGTGTACTTCTGTGCCAGCAGTTCTAAGGCGGTAAGGGGCGGGACTGAGCAGTTCTTCGGGCCA	CASSSKAVRGGTEQFF	1	5.266492252834999E-5	48	TCRBV06	TCRBV06	unresolved			TCRBV06-02,TCRBV06-03		TCRBD02-01*02	TCRBD02	TCRBD02-01	02				TCRBJ02-01*01	TCRBJ02	TCRBJ02-01	01				4	15	7	3	1	9	33	46	61	67	68	1	In	VDJ
GACTCGGCCCTTTATCTTTGCGCCAGCAGCTCGCTGCAATCGCCCGGGACTAGCGGGGGCTAGACCGGGGAGCTGTTTTTTGGAGAA	CASSSLQSPGTSGG*TGELFF	1	4.182214436074852E-5	63	TCRBV05-01*01	TCRBV05	TCRBV05-01	01				TCRBD02-01*01	TCRBD02	TCRBD02-01	01				TCRBJ02-02*01	TCRBJ02	TCRBJ02-02	01				3	14	0	2	4	5	18	31	45	59	63	1	Stop	VDJ
GTGACCAGTGCCCATCCTGAAGACAGCAGCTTCTACATCTGCAGTGCTAGAGTCGGTGCGACCTACAATGAGCAGTTCTTCGGGCCA	CSARVGATYNEQFF	1	4.182214436074852E-5	42	TCRBV20	TCRBV20	unresolved			TCRBV20-01,TCRBV20-or09_02		TCRBD02-01	TCRBD02	TCRBD02-01				01,02	TCRBJ02-01*01	TCRBJ02	TCRBJ02-01	01				1	5	7	6	1	2	39	52	57	60	61	1	In	VDJ
TCGGCCCAAAAGAACCCGACAGCTTTCTATCTCTGTGCCAGTAGTATAGCGGGCAGGCAAGCTAACTATGGCTACACCTTCGGTTCG	CASSIAGRQANYGYTF	2	9.758500350841323E-5	48	TCRBV19-01	TCRBV19	TCRBV19-01				01,02			unresolved		TCRBD01,TCRBD02	TCRBD01-01,TCRBD02-01		TCRBJ01-02*01	TCRBJ01	TCRBJ01-02	01				1	4	4	4	4	0	33	49	53	57	61	2	In	VDJ
TCAGAACCCAGGGACTCAGCTGTGTATTTTTGTGCTAGTGGCTGGGACAGGGGCCAAGTTGGCGCAGATACGCAGTATTTTGGCCCA	CASGWDRGQVGADTQYF	3	1.7193548237196614E-4	51	TCRBV12-05*01	TCRBV12	TCRBV12-05	01				TCRBD01-01*01	TCRBD01	TCRBD01-01	01				TCRBJ02-03*01	TCRBJ02	TCRBJ02-03	01				6	2	0	2	11	4	30	41	43	53	64	3	In	VDJ
GCACAGAGCGGGGGGACTCAGCCGTGTATCTCTGTGCCAGCAGCCCCCCTCGCGGGGACGGCTTCCTACGAGCAGTACTTCGGGCCG		2	7.744841548286764E-5	49	TCRBV07-03*01	TCRBV07	TCRBV07-03	01				TCRBD02-01*01	TCRBD02	TCRBD02-01	01				TCRBJ02-07*01	TCRBJ02	TCRBJ02-07	01				5	7	7	3	6	1	32	44	51	57	63	2	Out	VDJ
CTGGAGTCGCCCAGCCCCAACCAGACCTCTCTGTACTTCTGTGCCAGCAGTTCGATAACGGGGGCCTATGGCTACACCTTCGGTTCG	CASSSITGAYGYTF	1	4.8018017599377935E-5	42	TCRBV27-01*01	TCRBV27	TCRBV27-01	01						unresolved		TCRBD01,TCRBD02	TCRBD01-01,TCRBD02-01		TCRBJ01-02*01	TCRBJ01	TCRBJ01-02	01				4	7	6	0	0	4	39	52	59	-1	65	1	In	VDJ
ACGCCTTGGAGCTGGACGACTCGGCCCTGTATCTCTGTGCCAGCAGCTCTGAACAGGGGTAGCAATCAGCCCCAGCATTTTGGTGAT		1	4.492008098006323E-5	46	TCRBV05-04*01	TCRBV05	TCRBV05-04	01				TCRBD01-01*01	TCRBD01	TCRBD01-01	01				TCRBJ01-05*01	TCRBJ01	TCRBJ01-05	01				3	4	3	2	0	0	35	48	52	-1	59	1	Out	VDJ
AGCCTGCAGAACTGGAGGATTCTGGAGTTTATTTCTGTGCCAGCAGCCGACGGGACAGCGGTCTCCTACGAGCAGTACGTCGGGCCG		2	1.1307468660498674E-4	46	TCRBV14-01*01	TCRBV14	TCRBV14-01	01				TCRBD01-01*01	TCRBD01	TCRBD01-01	01				TCRBJ02-07*01	TCRBJ02	TCRBJ02-07	01				4	3	0	5	21	17	35	48	51	58	79	2	Out	VDJ
GAGTCGGCTGCTCCCTCCCAAACATCTGTGTACTTCTGTGCCAGCAGTACAGGGGGCGGTTATGAAGGGACCCAGTACTTCGGGCCA	CASSTGGGYEGTQYF	1	4.182214436074852E-5	45	TCRBV06	TCRBV06	unresolved			TCRBV06-02,TCRBV06-03		TCRBD01-01*01	TCRBD01	TCRBD01-01	01				TCRBJ02-05*01	TCRBJ02	TCRBJ02-05	01				5	0	3	0	11	7	36	-1	48	57	68	1	In	VDJ
TTGGCGTCTGCTGTACCCTCTCAGACATCTGTGTACTTCTGTGCCAGCAGTGACTCAAGTAGAGGGACTGAAGCTTTCTTTGGACAA	CASSDSSRGTEAFF	1	5.731182745732205E-5	42	TCRBV06-04	TCRBV06	TCRBV06-04				01,02	TCRBD02-01*02	TCRBD02	TCRBD02-01	02				TCRBJ01-01*01	TCRBJ01	TCRBJ01-01	01				0	5	11	0	0	5	39	56	61	-1	66	1	In	VDJ
CCAGACATCTGTGTACTTCTGTGCCAGCAGCTCACCAAATTCGGACAGGCGAGGGACAACACTAATGAAAAACTGTTTTTTGGCAGT		1	5.8860795766979406E-5	62	TCRBV06	TCRBV06	unresolved			TCRBV06-01,TCRBV06-05,TCRBV06-06		TCRBD01-01*01	TCRBD01	TCRBD01-01	01				TCRBJ01-04*01	TCRBJ01	TCRBJ01-04	01				6	12	1	4	11	2	19	30	42	49	60	1	Out	VDJ
CACATCAATTCCCTGGAGCTTGGTGACTCTGCTGTGTATTTCTGTGCCAGCACCACAGCGGGGAACACTGAAGCTTTCTTTGGACAA	CASTTAGNTEAFF	1	5.731182745732205E-5	39	TCRBV03	TCRBV03	unresolved			TCRBV03-01,TCRBV03-02		TCRBD02-01	TCRBD02	TCRBD02-01				01,02	TCRBJ01-01*01	TCRBJ01	TCRBJ01-01	01				7	4	6	4	0	1	42	52	56	-1	62	1	In	VDJ
CTGTCGGCTGCTCCCTCCCAGACATCTGTGTACTTCTGTGCCAGCAGACGGGGATCCTCTGGGGCCAACGTCCTGACTTTCGGGGCC	CASRRGSSGANVLTF	1	3.7175239431776464E-5	45	TCRBV06-05*01	TCRBV06	TCRBV06-05	01				TCRBD02-01*01	TCRBD02	TCRBD02-01	01				TCRBJ02-06*01	TCRBJ02	TCRBJ02-06	01				6	1	8	3	3	0	36	47	48	53	56	1	In	VDJ
CAGCGCACAGAGCAGGGGGACTCGGCCATGTATCTCTGTGCCAGCAGCCCCAGACGTTCGATGGGCTACGAGCAGTACTTCGGGCCG	CASSPRRSMGYEQYF	1	5.8860795766979406E-5	45	TCRBV07-09	TCRBV07	TCRBV07-09				01,03			unresolved		TCRBD01,TCRBD02	TCRBD01-01,TCRBD02-01		TCRBJ02-07*01	TCRBJ02	TCRBJ02-07	01				5	14	0	9	0	3	36	48	62	-1	65	1	In	VDJ
CTGAGGATCCAGCAGGTAGTGCGAGGAGATTCGGCAGCTTATTTCTGTGCCAGCTCACCAAATAACTATGGCTACACCTTCGGTTCG	CASSPNNYGYTF	1	4.8018017599377935E-5	36	TCRBV18-01*01	TCRBV18	TCRBV18-01	01						unresolved					TCRBJ01-02*01	TCRBJ01	TCRBJ01-02	01				2	0	0	0	2	1	45	-1	-1	60	62	1	In	VJ
GAGTCTGCCATCCCCAACCAGACAGCTCTTTACTTCTGTGCCACCAGTGGGGCGTGGGCTGGCACAGATACGCAGTATTTTGGCCCA	CATSGAWAGTDTQYF	2	4.9566985909035285E-5	45	TCRBV24	TCRBV24	unresolved			TCRBV24-01,TCRBV24-or09_02		TCRBD01-01*01	TCRBD01	TCRBD01-01	01				TCRBJ02-03*01	TCRBJ02	TCRBJ02-03	01				5	0	8	0	8	1	36	-1	49	53	61	2	In	VDJ
CTGAGCTCTCTGGAGCTGGGGGACTCAGCTTTGTATTTCTGTGCCAGCAGCGTATTGGGGCAGGGGGAGACCCAGTACTTCGGGCCA	CASSVLGQGETQYF	1	3.097936619314706E-5	42	TCRBV09-01	TCRBV09	TCRBV09-01				01,02	TCRBD01-01*01	TCRBD01	TCRBD01-01	01				TCRBJ02-05*01	TCRBJ02	TCRBJ02-05	01				1	6	4	2	0	5	39	54	60	-1	66	1	In	VDJ
GTGAACGCCTTGGAGCTGGAGGACTCGGCCCTGTATCTCTGTGCCAGCAGCGTGACAGGGGCTGGAAACACCATATATTTTGGAGAG	CASSVTGAGNTIYF	2	8.674222534081176E-5	42	TCRBV05-08*01	TCRBV05	TCRBV05-08	01				TCRBD01-01*01	TCRBD01	TCRBD01-01	01				TCRBJ01-03*01	TCRBJ01	TCRBJ01-03	01				4	2	2	2	0	2	39	51	53	-1	61	2	In	VDJ
CAGCGCACAGAGCAGCGGGACTCGGCCATGTATCGCTGTGCCAGCAGCTTAGGATCAGGGTTGGACACTGAAGCTTTCTTTGGACAA	CASSLGSGLDTEAFF	1	4.9566985909035285E-5	45	TCRBV07-06*01	TCRBV07	TCRBV07-06	01				TCRBD01-01*01	TCRBD01	TCRBD01-01	01				TCRBJ01-01*01	TCRBJ01	TCRBJ01-01	01				1	3	4	3	4	3	36	52	55	60	64	1	In	VDJ
CTGAGCTCTCTGGAGCTGGGGGACTCAGCTTTGTATTTCTGTGCCAGCAGCGTAGATCTGATGGCAGATACGCAGTATTTTGGCCCA	CASSVDLMADTQYF	1	3.7175239431776464E-5	42	TCRBV09-01	TCRBV09	TCRBV09-01				01,02			unresolved		TCRBD01,TCRBD02	TCRBD01-01,TCRBD02-01		TCRBJ02-03*01	TCRBJ02	TCRBJ02-03	01				0	7	0	10	0	4	39	55	62	-1	64	1	In	VDJ
GAGTTGGCTGCTCCCTCCCAGACATCTGTGTACTTCTGTGCCAGCAGCCTTCCCAGTTGGGGCGAAGAGACCCAGTACTTCGGGCCA	CASSLPSWGEETQYF	1	4.8018017599377935E-5	45	TCRBV06-06	TCRBV06	TCRBV06-06				01,02	TCRBD01-01*01	TCRBD01	TCRBD01-01	01				TCRBJ02-05*01	TCRBJ02	TCRBJ02-05	01				6	11	7	0	1	3	36	47	58	63	64	1	In	VDJ
AACCTGAGCTCTCTGGAGCTGGGGGACTCAGCTTTGTATTTCTGTGCCAGCAGCGTAGAACCAGGGGCCGGCTACACCTTCGGTTCG	CASSVEPGAGYTF	2	6.970357393458087E-5	39	TCRBV09-01	TCRBV09	TCRBV09-01				01,02	TCRBD01-01*01	TCRBD01	TCRBD01-01	01				TCRBJ01-02*01	TCRBJ01	TCRBJ01-02	01				0	3	4	2	2	8	42	58	61	67	69	2	In	VDJ
AACGCCTTGTTGCTGGGGGACTCGGCCCTCTATCTCTGTGCCAGCAGCTGGACAGGGGGTGCATACAATGAGCAGTTCTTCGGGCCA	CASSWTGGAYNEQFF	1	4.6469049289720585E-5	45	TCRBV05-06*01	TCRBV05	TCRBV05-06	01				TCRBD01-01*01	TCRBD01	TCRBD01-01	01				TCRBJ02-01*01	TCRBJ02	TCRBJ02-01	01				3	0	1	1	4	4	36	-1	49	59	63	1	In	VDJ
GTGAGCAACATGAGCCCTGAAGACAGCAGCATATATCTCTGCAGCGTTACCAACACAGGGATCTCCTACGAGCAGTACTTCGGGCCG	CSVTNTGISYEQYF	1	2.168555633520294E-5	42	TCRBV29-01*01	TCRBV29	TCRBV29-01	01				TCRBD01-01*01	TCRBD01	TCRBD01-01	01				TCRBJ02-07*01	TCRBJ02	TCRBJ02-07	01				5	6	3	3	2	0	39	48	54	60	62	1	In	VDJ
CAGCCTGCAGAGCTTGGGGACTCGGCCGTGTATCTCTGTGCCAGCAGCATACTTAGAGGGACATCAGAGACCCAGTACTTCGGGCCA	CASSILRGTSETQYF	2	5.57628591476647E-5	45	TCRBV11-03*01	TCRBV11	TCRBV11-03	01				TCRBD01-01*01	TCRBD01	TCRBD01-01	01				TCRBJ02-05*01	TCRBJ02	TCRBJ02-05	01				5	9	0	6	2	4	36	48	57	63	65	2	In	VDJ
CTGGAGTCTGCCAGGCCCTCACATACCTCTCAGTACCTCTGTGCCAGCAGGTCTACAGGGGGTCGTTATGGCTACACCTTCGGTTCG	CASRSTGGRYGYTF	1	2.788142957383235E-5	42	TCRBV25-01*01	TCRBV25	TCRBV25-01	01				TCRBD01-01*01	TCRBD01	TCRBD01-01	01				TCRBJ01-02*01	TCRBJ01	TCRBJ01-02	01				6	4	3	1	4	5	39	50	54	62	66	1	In	VDJ
GCCTTGTTGCTGGGGGACTCGGCCCTCTATCTCTGTGCCAGCAGCTTGGCGGCGGCGGGAGGGGACAATGAGCAGTTCTTCGGGCCA	CASSLAAAGGDNEQFF	2	5.111595421869264E-5	48	TCRBV05-06*01	TCRBV05	TCRBV05-06	01				TCRBD02-01*02	TCRBD02	TCRBD02-01	02				TCRBJ02-01*01	TCRBJ02	TCRBJ02-01	01				0	5	7	0	1	5	33	49	54	63	64	2	In	VDJ
TTACTTCTGTGCCACCCTAGTTATGAGCGGCCTAACCCTAACCCTAACCCTTACTAGAGACCGAAATATGGCTACACCTTCGGTTCG		10	4.569456513489191E-4	74	TCRBV24	TCRBV24	unresolved			TCRBV24-01,TCRBV24-or09_02		TCRBD02-01	TCRBD02	TCRBD02-01				01,02	TCRBJ01-02*01	TCRBJ01	TCRBJ01-02	01				9	36	3	8	9	5	7	16	52	57	66	10	Out	VDJ
CTGAAGATCCGGTCCACAAAGCTGGAGGACTCAGCCATGTACTTCTGTGCCAGCAGTCCGGACTACAATGAGCAGTTCTTCGGGCCA	CASSPDYNEQFF	1	5.421389083800734E-5	36	TCRBV02-01*01	TCRBV02	TCRBV02-01	01						unresolved		TCRBD01,TCRBD02	TCRBD01-01,TCRBD02-01		TCRBJ02-01*01	TCRBJ02	TCRBJ02-01	01				5	2	1	8	0	3	45	57	59	-1	62	1	In	VDJ
AAGATCCAGCGCACACAGCAGGAGGACTCCGCCGTGTATCTCTGTGCCAGCAGCTTAGGCGAAGAGGATACAGCTTTCTTTGGACAA	CASSLGEEDTAFF	2	1.1617262322430146E-4	39	TCRBV07-08*01	TCRBV07	TCRBV07-08	01				TCRBD02-01*02	TCRBD02	TCRBD02-01	02				TCRBJ01-01*01	TCRBJ01	TCRBJ01-01	01				1	5	11	1	4	10	42	58	63	67	71	2	In	VDJ
AAGATCCAGCCTGCAAAGCTTGAGGACTCGGCCGTGTATCTCTGTGCCAGCAGCTTAGACGGGGCATATGGCTACACCTTCGGTTCG	CASSLDGAYGYTF	1	4.337111267040588E-5	39	TCRBV11-02*02	TCRBV11	TCRBV11-02	02						unresolved		TCRBD01,TCRBD02	TCRBD01-01,TCRBD02-01		TCRBJ01-02*01	TCRBJ01	TCRBJ01-02	01				0	1	7	0	1	5	42	59	60	65	66	1	In	VDJ
ACAGTGACCAGTGCCCATCCTGAAGACAGCAGCTTCTACATCTGCAGTGCTAGCTCCGGACAGAACTACGAGCAGTACTTCGGGCCG	CSASSGQNYEQYF	2	9.138913026978381E-5	39	TCRBV20	TCRBV20	unresolved			TCRBV20-01,TCRBV20-or09_02		TCRBD01-01*01	TCRBD01	TCRBD01-01	01				TCRBJ02-07*01	TCRBJ02	TCRBJ02-07	01				3	4	1	5	2	3	42	53	57	63	65	2	In	VDJ
ATCCAGCCTGCAAAGCTTGAGGACTCGGCCGTGTATCTCTGTGCCAGCAGCTTAGATCTCCCGGGGAATGAGCAGTTCTTCGGGCCA	CASSLDLPGNEQFF	1	4.9566985909035285E-5	42	TCRBV11-02*02	TCRBV11	TCRBV11-02	02				TCRBD02-01*01	TCRBD02	TCRBD02-01	01				TCRBJ02-01*01	TCRBJ02	TCRBJ02-01	01				0	5	8	3	0	7	39	56	61	-1	66	1	In	VDJ
CTGACGATCCAGCGCACACAGCAGGAGGACTCGGCCGTGTATCTCTGTGCCAGCAGCTATACGAATCAGCCCCAGCATTTTGGTGAT	CASSYTNQPQHF	1	5.57628591476647E-5	36	TCRBV07-02*01	TCRBV07	TCRBV07-02	01						unresolved		TCRBD01,TCRBD02	TCRBD01-01,TCRBD02-01		TCRBJ01-05*01	TCRBJ01	TCRBJ01-05	01				4	2	3	7	1	4	45	58	60	62	63	1	In	VDJ
CTGGAGTCGGCTGCTCCCTCCCAGACATCTGTGTACTTCTGTGCCAGCAAAACTAGACCGCAGGGGACTGAAGCTTTCTTTGGACAA	CASKTRPQGTEAFF	2	1.2391746477258823E-4	42	TCRBV06-01*01	TCRBV06	TCRBV06-01	01				TCRBD01-01*01	TCRBD01	TCRBD01-01	01				TCRBJ01-01*01	TCRBJ01	TCRBJ01-01	01				7	11	4	2	0	5	39	49	60	-1	66	2	In	VDJ
CGCACACAGCAGGAGGACTCCGCCGTGTATCTCTGTGCCAGCAGCCCCGACGGACGAAGCCGTTGATATGGCTACACCTTCGGTTCG	CASSPDGRSR*YGYTF	1	4.337111267040588E-5	48	TCRBV07-08*01	TCRBV07	TCRBV07-08	01						unresolved		TCRBD01,TCRBD02	TCRBD01-01,TCRBD02-01		TCRBJ01-02*01	TCRBJ01	TCRBJ01-02	01				5	6	1	7	11	5	33	45	51	55	66	1	Stop	VDJ
CCTGCAGAGCTTGGGGACTCGGCCGTGTATCTCTGTGCCAGCGCTGTGACGGGACTAGCGGGAATATACGAGCAGTACTTCGGGCCG	CASAVTGLAGIYEQYF	2	4.6469049289720585E-5	48	TCRBV11-03*01	TCRBV11	TCRBV11-03	01				TCRBD02-01*02	TCRBD02	TCRBD02-01	02				TCRBJ02-07*01	TCRBJ02	TCRBJ02-07	01				8	8	0	3	3	4	33	42	50	63	66	2	In	VDJ
GAGTCGGCTGCTCCCTCCCAAACATCTGTGTACTTCTGTGCCAGCAGTTACCCCGGGGACCCCACAGATACGCAGTATTTTGGCCCA	CASSYPGDPTDTQYF	2	1.146236549146441E-4	45	TCRBV06	TCRBV06	unresolved			TCRBV06-02,TCRBV06-03				unresolved		TCRBD01,TCRBD02	TCRBD01-01,TCRBD02-01		TCRBJ02-03*01	TCRBJ02	TCRBJ02-03	01				2	4	0	7	2	2	36	51	55	60	62	2	In	VDJ
CCTGAGTTCTAAGAAGCTCCTTCTCAGTGACTCTGGCTTCTATCTCTGTGCCTGGAGCCGGGGACTAGCCTTATGTACTTCGGGCCG		1	1.703865140623088E-5	35	TCRBV30-01*01	TCRBV30	TCRBV30-01	01				TCRBD02-01	TCRBD02	TCRBD02-01				01,02	TCRBJ02-07*01	TCRBJ02	TCRBJ02-07	01				3	3	0	7	5	12	46	57	60	69	74	1	Out	VDJ
AATGTGAGCACCTTGGAGCTGGGGGACTCGGCCCGCTCCCCGAGTGAGGGACCAGGATCCTATTACAATGAGCAGTTCTTCGGGCCA	SEGPGSYYNEQFF	1	4.027317605109117E-5	39	TCRBV05-01*01	TCRBV05	TCRBV05-01	01						unresolved		TCRBD01,TCRBD02	TCRBD01-01,TCRBD02-01		TCRBJ02-01*01	TCRBJ02	TCRBJ02-01	01				24	13	0	7	11	4	42	34	47	52	63	1	In	VDJ
ACTCTGACTGTGAGCAACATGAGCCCTGAAGACAGCAGCATATATCTCTGCAGCGTTGAAGGGTCGGGGGCCCCGTTCTTCGGGCCA	CSVEGSGAPFF	1	2.3234524644860292E-5	33	TCRBV29-01*01	TCRBV29	TCRBV29-01	01						unresolved		TCRBD01,TCRBD02	TCRBD01-01,TCRBD02-01		TCRBJ02-01*01	TCRBJ02	TCRBJ02-01	01				1	4	6	0	3	15	48	61	65	71	74	1	In	VDJ
CTGACAGTGACCAGTGCCCATCCTGAAGACAGCAGCTTCTACATCTGCAGTGCGCTTAGGGGGCCCTACGAGCAGTACTTCGGGCCG	CSALRGPYEQYF	2	8.364428872149704E-5	36	TCRBV20	TCRBV20	unresolved			TCRBV20-01,TCRBV20-or09_02		TCRBD01-01*01	TCRBD01	TCRBD01-01	01				TCRBJ02-07*01	TCRBJ02	TCRBJ02-07	01				6	4	5	0	0	2	45	53	57	-1	64	2	In	VDJ
AATGTGAGCACCTTGGAGCTGGGGGACTCGGCCCTTTATCTTTGCGCCAGCAGCCGCGACAGGGCAGAGGGAGCTTTCTTTGGACAA	CASSRDRAEGAFF	2	7.589944717321028E-5	39	TCRBV05-01*01	TCRBV05	TCRBV05-01	01				TCRBD01-01*01	TCRBD01	TCRBD01-01	01				TCRBJ01-01*01	TCRBJ01	TCRBJ01-01	01				4	3	2	3	7	10	42	54	57	64	71	2	In	VDJ
CGGTCCACAAAGCTGGAGGACTCAGCCATGTACTTCTGTGCCAGCAGGGGGCTAGCGGGGTTCCAAGAGACCCAGTACTTCGGGCCA	CASRGLAGFQETQYF	1	4.182214436074852E-5	45	TCRBV02-01*01	TCRBV02	TCRBV02-01	01				TCRBD02-01*01	TCRBD02	TCRBD02-01	01				TCRBJ02-05*01	TCRBJ02	TCRBJ02-05	01				6	4	4	3	2	1	36	47	51	60	62	1	In	VDJ
TTGGAGATCCAGCGCACAGAGCAGGGGGACTCGGCCATGTATCTCTGTGCCAGCAGCTTGGGACAGCTTGAAGCTTTCTTTGGACAA	CASSLGQLEAFF	2	1.471519894174485E-4	36	TCRBV07-09	TCRBV07	TCRBV07-09				01,03	TCRBD01-01*01	TCRBD01	TCRBD01-01	01				TCRBJ01-01*01	TCRBJ01	TCRBJ01-01	01				3	0	0	5	2	7	45	-1	59	66	68	2	In	VDJ
ATCCAGCCCTCAGAACCCAGGGACTCAGCTGTGTACTTCTGTGCCAGCAGTTTAGCGGCACTCCTCAAGGAGCAGTTCTTCGGGCCA	CASSLAALLKEQFF	2	5.57628591476647E-5	42	TCRBV12	TCRBV12	unresolved			TCRBV12-03,TCRBV12-04				unresolved		TCRBD01,TCRBD02	TCRBD01-01,TCRBD02-01		TCRBJ02-01*01	TCRBJ02	TCRBJ02-01	01				0	0	9	0	10	10	39	-1	56	59	69	2	In	VDJ
GCCTTGTTGCTGGGGGACTCGGCCCTCTATCTCTGTGCCAGCAGCCGATGGACTAGCGGAGGTTACAATGAGCAGTTCTTCGGGCCA	CASSRWTSGGYNEQFF	3	1.796803239202529E-4	48	TCRBV05-06*01	TCRBV05	TCRBV05-06	01				TCRBD02-01	TCRBD02	TCRBD02-01				01,02	TCRBJ02-01*01	TCRBJ02	TCRBJ02-01	01				4	4	1	5	4	4	33	45	49	59	63	3	In	VDJ
GAACCCAGGGACTCAGCTGTGTACTTCTGTGCCAGCACCTTCAGCGGGACAGGGGGCTCAAGCAATCAGCCCCAGCATTTTGGTGAT	CASTFSGTGGSSNQPQHF	1	4.337111267040588E-5	54	TCRBV12	TCRBV12	unresolved			TCRBV12-03,TCRBV12-04		TCRBD01-01*01	TCRBD01	TCRBD01-01	01				TCRBJ01-05*01	TCRBJ01	TCRBJ01-05	01				7	8	0	0	3	1	27	37	45	57	60	1	In	VDJ
ATGAGCTCCTTGGAGCTGGGGGACTCAGCCCTGTACTTCTGTGCCAGCAGCTCATGGGGGGCCTCCTACGAGCAGTACTTCGGGCCG	CASSSWGASYEQYF	1	4.337111267040588E-5	42	TCRBV13-01*01	TCRBV13	TCRBV13-01	01						unresolved		TCRBD01,TCRBD02	TCRBD01-01,TCRBD02-01		TCRBJ02-07*01	TCRBJ02	TCRBJ02-07	01				4	4	6	0	0	0	39	52	56	-1	62	1	In	VDJ
ATCCAGCAGGTAGTGCGAGGAGATTCGGCAGCTTATTTCTGTGCCAGCTCACCGACAGCCAGTAATTACGAGCAGTACTTCGGGCCG	CASSPTASNYEQYF	2	8.51932570311544E-5	42	TCRBV18-01*01	TCRBV18	TCRBV18-01	01				TCRBD01-01*01	TCRBD01	TCRBD01-01	01				TCRBJ02-07*01	TCRBJ02	TCRBJ02-07	01				3	0	2	5	8	4	39	-1	53	58	66	2	In	VDJ
GCTCTCTGGAGCTGGGGGACTCAGCTTTGTATTTCTGTGCCAGCAGCCCGCGAGCTTGATCGAAATAGGGGCTACACCTTCGGTTCG		2	4.337111267040588E-5	46	TCRBV09-01	TCRBV09	TCRBV09-01				01,02			unresolved		TCRBD01,TCRBD02	TCRBD01-01,TCRBD02-01		TCRBJ01-02*01	TCRBJ01	TCRBJ01-02	01				4	19	5	4	0	8	35	47	66	-1	69	2	Out	VDJ
TCTAAGAAGCTCCTTCTCAGTGACTCTGGCTTCTATCTCTGTGCCTGGAGTCAGGGGATCGGCAAAAACATTCAGTACTTCGGCGCC	CAWSQGIGKNIQYF	5	2.060127851844279E-4	42	TCRBV30-01*01	TCRBV30	TCRBV30-01	01				TCRBD01-01*01	TCRBD01	TCRBD01-01	01				TCRBJ02-04*01	TCRBJ02	TCRBJ02-04	01				2	0	4	2	5	3	39	-1	51	57	62	5	In	VDJ
TTGGAGCTGGACGACTCGGCCCTGTATCTCTGTGCCAGCAACCCGAAGCCTCTAGGCGGGGGGCAAGAGACCCAGTACTTCGGGCCA	CASNPKPLGGGQETQYF	2	4.6469049289720585E-5	51	TCRBV05-04*01	TCRBV05	TCRBV05-04	01				TCRBD02-01*01	TCRBD02	TCRBD02-01	01				TCRBJ02-05*01	TCRBJ02	TCRBJ02-05	01				6	15	7	1	0	2	30	40	55	-1	63	2	In	VDJ
GTGAACGCCTTGGAGCTGGACGACTCGGCCCTGTATCTCTGTGCCAGCAGCTTGGGTCAGGGGGATGAAAAACTGTTTTTTGGCAGT	CASSLGQGDEKLFF	2	8.054635210218234E-5	42	TCRBV05-04*01	TCRBV05	TCRBV05-04	01				TCRBD01-01*01	TCRBD01	TCRBD01-01	01				TCRBJ01-04*01	TCRBJ01	TCRBJ01-04	01				0	2	4	1	0	6	39	55	57	-1	64	2	In	VDJ
CTGAAGATCCGGTCCACAAAGCTGGAGGACTCAGCCATGTACTTCTGTGCCAGCGATGGGCGGGAGCGCGAGCAGTTCTTCGGGCCA	CASDGREREQFF	1	5.266492252834999E-5	36	TCRBV02-01*01	TCRBV02	TCRBV02-01	01				TCRBD02-01*02	TCRBD02	TCRBD02-01	02				TCRBJ02-01*01	TCRBJ02	TCRBJ02-01	01				8	5	7	2	3	10	45	54	59	66	69	1	In	VDJ
GAGTCGGCTGCTCCCTCCCAAACATCTGTGTACTTCTGTGCCAGTTCTTACGGGAGCGGGAACACCGGGGAGCTGTTTTTTGGAGAA	CASSYGSGNTGELFF	1	5.421389083800734E-5	45	TCRBV06	TCRBV06	unresolved			TCRBV06-02,TCRBV06-03		TCRBD02-01*02	TCRBD02	TCRBD02-01	02				TCRBJ02-02*01	TCRBJ02	TCRBJ02-02	01				9	6	8	2	3	1	36	44	50	56	59	1	In	VDJ
ACCAGTGCCCATCCTGAAGACAGCAGCTTCTACATCTGCAGTGCTAGAGATCCTGCGCAGAACACCGGGGAGCTGTTTTTTGGAGAA	CSARDPAQNTGELFF	1	4.182214436074852E-5	45	TCRBV20	TCRBV20	unresolved			TCRBV20-01,TCRBV20-or09_02		TCRBD02-01	TCRBD02	TCRBD02-01				01,02	TCRBJ02-02*01	TCRBJ02	TCRBJ02-02	01				0	4	7	6	2	1	36	50	54	57	59	1	In	VDJ
CACGCCCTGCAGCCAGAAGACTCAGCCCTGTATCTCTGCGCCAGCAGCCAATCGGGGAAGGACACCGGGGAGCTGTTTTTTGGAGAA	CASSQSGKDTGELFF	1	4.337111267040588E-5	45	TCRBV04-01*01	TCRBV04	TCRBV04-01	01				TCRBD02-01*01	TCRBD02	TCRBD02-01	01				TCRBJ02-02*01	TCRBJ02	TCRBJ02-02	01				2	1	8	3	4	3	36	51	52	57	61	1	In	VDJ
AGCAACATGAGCCCTGAAGACAGCAGCATATATCTCTGCAGCGTCGGCGGGGGGAAGGGCTCCTACAATGAGCAGTTCTTCGGGCCA	CSVGGGKGSYNEQFF	1	2.3234524644860292E-5	45	TCRBV29-01*01	TCRBV29	TCRBV29-01	01				TCRBD02-01*01	TCRBD02	TCRBD02-01	01				TCRBJ02-01*01	TCRBJ02	TCRBJ02-01	01				6	2	7	1	5	0	36	44	46	54	59	1	In	VDJ
ATCCAGCCCTCAGAACCCAGGGACTCAGCTGTGTACTTCTGTGCCAGCAGTTGGCAGGGAAGCAACACTGAAGCTTTCTTTGGACAA	CASSWQGSNTEAFF	1	4.6469049289720585E-5	42	TCRBV12	TCRBV12	unresolved			TCRBV12-03,TCRBV12-04		TCRBD01-01*01	TCRBD01	TCRBD01-01	01				TCRBJ01-01*01	TCRBJ01	TCRBJ01-01	01				4	2	4	3	4	2	39	52	54	59	63	1	In	VDJ
CTGAAGATCCAGCCCTCAGAACCCAGGGACTCAGCTGTGTACTTCTGTGCCAGCAGTTGGGGCACAGATACGCAGTATTTTGGCCCA	CASSWGTDTQYF	1	4.6469049289720585E-5	36	TCRBV12	TCRBV12	unresolved			TCRBV12-03,TCRBV12-04				unresolved		TCRBD01,TCRBD02	TCRBD01-01,TCRBD02-01		TCRBJ02-03*01	TCRBJ02	TCRBJ02-03	01				4	0	0	9	0	1	45	-1	58	-1	61	1	In	VDJ
GAGTCTGCCAGGCCCTCACATACCTCTCAGTACCTCTGTGCCAGCAGTGATCGGTCCGCAGGGAACTATGGCTACACCTTCGGTTCG	CASSDRSAGNYGYTF	2	8.20953204118397E-5	45	TCRBV25-01*01	TCRBV25	TCRBV25-01	01				TCRBD01-01*01	TCRBD01	TCRBD01-01	01				TCRBJ01-02*01	TCRBJ01	TCRBJ01-02	01				3	8	4	3	0	2	36	50	58	-1	63	2	In	VDJ
AAGATCCAGCCCTCAGAACCCAGGGACTCAGCTGTGTACTTCTGTGCCAGCAGTTTAGTGTGGGGGACCGAAGCTTTCTTTGGACAA	CASSLVWGTEAFF	1	4.6469049289720585E-5	39	TCRBV12	TCRBV12	unresolved			TCRBV12-03,TCRBV12-04				unresolved		TCRBD01,TCRBD02	TCRBD01-01,TCRBD02-01		TCRBJ01-01*01	TCRBJ01	TCRBJ01-01	01				1	5	0	7	1	8	42	58	63	68	69	1	In	VDJ
TGACAGTGACCAGTGCCCATCCTGAAGACAGCAGCTTCTACATCTGCAGTGCTCTGGGAGGCGGTCAATGAGCAGTTCTTCGGGCCA		2	8.51932570311544E-5	37	TCRBV20	TCRBV20	unresolved			TCRBV20-01,TCRBV20-or09_02		TCRBD02-01*02	TCRBD02	TCRBD02-01	02				TCRBJ02-01*01	TCRBJ02	TCRBJ02-01	01				5	2	9	1	4	6	44	53	55	61	65	2	Out	VDJ
ACTCTGACAGTGACCAGTGCCCATCCTGAAGACAGCAGCTTCTACATCTGCAGTGCTAGGGGGAACACTGAAGCTTTCTTTGGACAA	CSARGNTEAFF	2	8.51932570311544E-5	33	TCRBV20-01*01	TCRBV20	TCRBV20-01	01						unresolved		TCRBD01,TCRBD02	TCRBD01-01,TCRBD02-01		TCRBJ01-01*01	TCRBJ01	TCRBJ01-01	01				3	0	0	9	0	1	48	-1	59	-1	62	2	In	VDJ
GAGTTGGCTGCTCCCTCCCAGACATCTGTGTACTTCTGTGCCAGCAGCCGGGCTTCCACAACTAATGAAAAACTGTTTTTTGGCAGT	CASSRASTTNEKLFF	1	6.815460562492351E-5	45	TCRBV06-06	TCRBV06	TCRBV06-06				01,02			unresolved		TCRBD01,TCRBD02	TCRBD01-01,TCRBD02-01		TCRBJ01-04*01	TCRBJ01	TCRBJ01-04	01				6	2	8	0	5	0	36	47	49	53	58	1	In	VDJ
TCCCTAGAGTCTGCCATCCCCAACCAGACAGCTCTTTACTTCTGTGCCACCAGTGATTTATACTTGAATGAGCAGTTCTTCGGGCCA	CATSDLYLNEQFF	1	4.337111267040588E-5	39	TCRBV24	TCRBV24	unresolved			TCRBV24-01,TCRBV24-or09_02		TCRBD02-01	TCRBD02	TCRBD02-01				01,02	TCRBJ02-01*01	TCRBJ02	TCRBJ02-01	01				1	2	3	10	2	7	42	59	61	64	66	1	In	VDJ
CTGATCCTGGAGTCGCCCAGCCCCAACCAGACCTCTCTGTACTTCTGTGCCAGCAAGGCGAAGCGGGATGGCTACACCTTCGGTTCG	CASKAKRDGYTF	1	4.6469049289720585E-5	36	TCRBV27-01*01	TCRBV27	TCRBV27-01	01				TCRBD02-01	TCRBD02	TCRBD02-01				01,02	TCRBJ01-02*01	TCRBJ01	TCRBJ01-02	01				7	6	6	4	0	6	45	55	61	-1	67	1	In	VDJ
TCCTTGGAGCTGGGGGACTCAGCCCTGTACTTCTGTGCCAGCAGCTTAGGAGCGGCCAGCTCCTACAATGAGCAGTTCTTCGGGCCA	CASSLGAASSYNEQFF	1	4.9566985909035285E-5	48	TCRBV13-01*01	TCRBV13	TCRBV13-01	01				TCRBD02-01	TCRBD02	TCRBD02-01				01,02	TCRBJ02-01*01	TCRBJ02	TCRBJ02-01	01				0	0	6	5	4	0	33	-1	50	55	59	1	In	VDJ
CGCACAGAGCGGGGGGACTCAGCCGTGTATCTCTGTGCCAGCAGCTTAACGGCCAGGAGGAACACCGGGGAGCTGTTTTTTGGAGAA	CASSLTARRNTGELFF	1	5.266492252834999E-5	48	TCRBV07-03*01	TCRBV07	TCRBV07-03	01						unresolved		TCRBD01,TCRBD02	TCRBD01-01,TCRBD02-01		TCRBJ02-02*01	TCRBJ02	TCRBJ02-02	01				0	3	4	4	2	1	33	50	53	57	59	1	In	VDJ
ATGAGCTCCTTGGAGCTGGGGGACTCAGCCCTGTACTTCTGTGCCAGCAGCTTAGCGGGATACGTTCACGAGCAGTACGTCGGGCCG	CASSLAGYVHEQYV	2	5.57628591476647E-5	42	TCRBV13-01*01	TCRBV13	TCRBV13-01	01				TCRBD02-01*02	TCRBD02	TCRBD02-01	02				TCRBJ02-07*01	TCRBJ02	TCRBJ02-07	01				1	0	8	3	19	17	39	-1	55	60	79	2	In	VDJ
TCCACCTTGGAGATCCAGCGCACAGAGCAGGGGGACTCGGCCATGTATCTCTGTGCCAGCAGCTCGACAGGGCCCACCTTCGGTTCG	CASSSTGPTF	1	5.57628591476647E-5	30	TCRBV07-09	TCRBV07	TCRBV07-09				01,03	TCRBD01-01*01	TCRBD01	TCRBD01-01	01				TCRBJ01-02*01	TCRBJ01	TCRBJ01-02	01				4	1	2	3	2	13	51	64	65	72	74	1	In	VDJ
GCCCATCCTGAAGACAGCAGCTTCTACATCTGCAGTGCTAGAGGAGGCGGGCGGGGTCGGGATCCAGATACGCAGTATTTTGGCCCA	CSARGGGRGRDPDTQYF	1	3.872420774143382E-5	51	TCRBV20	TCRBV20	unresolved			TCRBV20-01,TCRBV20-or09_02		TCRBD02-01*01	TCRBD02	TCRBD02-01	01				TCRBJ02-03*01	TCRBJ02	TCRBJ02-03	01				1	7	7	3	8	4	30	43	50	56	64	1	In	VDJ
ATCCAGCCTGCAAAGCTTGAGGACTCGGCCGTGTATCTCTGTGCCAGCAGCTTCTGGACAGGGGCCTACGAGCAGTACTTCGGGCCG	CASSFWTGAYEQYF	1	4.337111267040588E-5	42	TCRBV11-02*02	TCRBV11	TCRBV11-02	02				TCRBD01-01*01	TCRBD01	TCRBD01-01	01				TCRBJ02-07*01	TCRBJ02	TCRBJ02-07	01				3	2	1	2	0	2	39	53	55	-1	64	1	In	VDJ
TTGGAGTCGGCTGCTCCCTCCCAAACATCTGTGTACTTCTGTGCCAGCAGAACCGGAACAGGGGACTATGGCTACACCTTCGGTTCG	CASRTGTGDYGYTF	1	4.337111267040588E-5	42	TCRBV06	TCRBV06	unresolved			TCRBV06-02,TCRBV06-03		TCRBD01-01*01	TCRBD01	TCRBD01-01	01				TCRBJ01-02*01	TCRBJ01	TCRBJ01-02	01				6	7	3	2	0	3	39	50	57	-1	64	1	In	VDJ
CTTGGAGCTGGACGACTCGGCCCTGTATCTCTGTGCCAGCAGCTTGAGGCCTAGCGGGAGGACCCCTACGAGCAGTACGTCGGGCCG		1	4.182214436074852E-5	50	TCRBV05-04*01	TCRBV05	TCRBV05-04	01				TCRBD02-01*02	TCRBD02	TCRBD02-01	02				TCRBJ02-07*01	TCRBJ02	TCRBJ02-07	01				1	4	4	1	18	17	31	46	50	61	79	1	Out	VDJ
CACGCCCTGCAGCCAGAAGACTCAGCCCTGTATCTCTGCGCCAGCAGCCCCGACAGGTTCTCTGGAAACACCATATATTTTGGAGAG	CASSPDRFSGNTIYF	1	5.266492252834999E-5	45	TCRBV04-01*01	TCRBV04	TCRBV04-01	01				TCRBD01-01*01	TCRBD01	TCRBD01-01	01				TCRBJ01-03*01	TCRBJ01	TCRBJ01-03	01				4	2	2	4	2	0	36	49	51	57	59	1	In	VDJ
AGAGTCTGCCATCCCCAACCAGACAGCTCTTTACTTCTGTGCCACCAGTGATTGGGGGGGGCGGATGAAAAACTGTTTTTTGGCAGT		3	1.641906408236794E-4	44	TCRBV24	TCRBV24	unresolved			TCRBV24-01,TCRBV24-or09_02		TCRBD02-01*01	TCRBD02	TCRBD02-01	01				TCRBJ01-04*01	TCRBJ01	TCRBJ01-04	01				2	0	9	0	4	6	37	-1	53	60	64	3	Out	VDJ
CACGCCCTGCAGCCAGAAGACTCAGCCCTGTATCTCTGCGCCAGCAGCCGTGAGAAGAGCATAGGAAACACCATATATTTTGGAGAG	CASSREKSIGNTIYF	1	5.266492252834999E-5	45	TCRBV04-01*01	TCRBV04	TCRBV04-01	01				TCRBD02-01	TCRBD02	TCRBD02-01				01,02	TCRBJ01-03*01	TCRBJ01	TCRBJ01-03	01				4	8	6	7	3	4	36	49	57	60	63	1	In	VDJ
CCTGAAGACAGCAGCTTCTACATCTGCAGTGCTAGGAGTTCGGCTGGGGGAGTCGGACGGACTAACTATGGCTACACCTTCGGTTCG	CSARSSAGGVGRTNYGYTF	2	4.182214436074852E-5	57	TCRBV20	TCRBV20	unresolved			TCRBV20-01,TCRBV20-or09_02				unresolved		TCRBD01,TCRBD02	TCRBD01-01,TCRBD02-01		TCRBJ01-02*01	TCRBJ01	TCRBJ01-02	01				3	10	6	1	11	0	24	35	45	50	61	2	In	VDJ
GAGTCGGCTGCTCCCTCCCAGACATCTGTGTACTTCTGTGCCGCACTCCCGGGGAGGGGGTACCAAGAGACCCAGTACTTCGGGCCA	CAALPGRGYQETQYF	1	3.872420774143382E-5	45	TCRBV06-01*01	TCRBV06	TCRBV06-01	01				TCRBD02-01*02	TCRBD02	TCRBD02-01	02				TCRBJ02-05*01	TCRBJ02	TCRBJ02-05	01				11	9	9	0	3	0	36	42	51	58	61	1	In	VDJ
CTGTCCCTAGAGTCTGCCATCCCCAACCAGACAGCTCTTTACTTCTGTGCCACCAGTGATTTAAAAGATACGCAGTATTTTGGCCCA	CATSDLKDTQYF	1	4.182214436074852E-5	36	TCRBV24	TCRBV24	unresolved			TCRBV24-01,TCRBV24-or09_02				unresolved					TCRBJ02-03*01	TCRBJ02	TCRBJ02-03	01				1	0	0	0	3	5	45	-1	-1	62	65	1	In	VJ
CTGAAGGTGCAGCCTGCAGAACTGGAGGATTCTGGAGTTTATTTCTGTGCCAGCAGCCAAGGGCAGTACACCATATATTTTGGAGAG	CASSQGQYTIYF	2	8.20953204118397E-5	36	TCRBV14-01*01	TCRBV14	TCRBV14-01	01				TCRBD01-01*01	TCRBD01	TCRBD01-01	01				TCRBJ01-03*01	TCRBJ01	TCRBJ01-03	01				1	2	4	5	1	8	45	61	63	66	67	2	In	VDJ
ATCCAGCGCACACAGCAGGAGGACTCGGCCGTGTATCTCTGTGCCAGCAGCTTAAGCACGGGAGTCAACGAGCAGTACTTCGGGCCG	CASSLSTGVNEQYF	1	5.266492252834999E-5	42	TCRBV07-02*01	TCRBV07	TCRBV07-02	01				TCRBD02-01*02	TCRBD02	TCRBD02-01	02				TCRBJ02-07*01	TCRBJ02	TCRBJ02-07	01				2	4	8	2	3	5	39	54	58	64	67	1	In	VDJ
GTGAACGCCTTGGAGCTGGACGACTCGGCCCTGTATCTCTGTGCCAGCAGCGGGAAGGGGGGGAATGAAAAACTGTTTTTTGGCAGT	CASSGKGGNEKLFF	2	7.589944717321028E-5	42	TCRBV05-04*01	TCRBV05	TCRBV05-04	01				TCRBD02-01*01	TCRBD02	TCRBD02-01	01				TCRBJ01-04*01	TCRBJ01	TCRBJ01-04	01				4	5	9	0	0	5	39	51	56	-1	63	2	In	VDJ
TCTGCCATCCCCAACCAGACAGCTCTTTACTTCTGTGCCACCCTCAAGCCGAGGGACTAGCGGAGGAATGAGCAGTTCTTCGGGCCA	CATLKPRD*RRNEQFF	1	4.337111267040588E-5	48	TCRBV24	TCRBV24	unresolved			TCRBV24-01,TCRBV24-or09_02		TCRBD02-01	TCRBD02	TCRBD02-01				01,02	TCRBJ02-01*01	TCRBJ02	TCRBJ02-01	01				9	10	0	5	3	7	33	42	52	63	66	1	Stop	VDJ
CGGTCCACAAAGCTGGAGGACTCAGCCATGTACTTCTGTGCCAGCACCAACTCTAGGACCTCCTACAATGAGCAGTTCTTCGGGCCA	CASTNSRTSYNEQFF	1	5.266492252834999E-5	45	TCRBV02-01*01	TCRBV02	TCRBV02-01	01						unresolved		TCRBD01,TCRBD02	TCRBD01-01,TCRBD02-01		TCRBJ02-01*01	TCRBJ02	TCRBJ02-01	01				7	9	1	7	0	0	36	46	55	-1	59	1	In	VDJ
TCTGGAGCTGGGGGACTCAGCTTTGTATTTCTGTGCCAGCAGCTTCCTCTTGGCGGGAGGCCGCCTTACGAGCAGTACTTCGGGCCG		1	3.252833450280441E-5	50	TCRBV09-01	TCRBV09	TCRBV09-01				01,02	TCRBD02-01*02	TCRBD02	TCRBD02-01	02				TCRBJ02-07*01	TCRBJ02	TCRBJ02-07	01				4	9	7	1	6	4	31	43	52	60	66	1	Out	VDJ
ATCAATTCCCTGGAGCTTGGTGACTCTGCTGTGTATTTCTGTGCCAGCAGCCGCGGGCCGACTCTAAACACCATATATTTTGGAGAG	CASSRGPTLNTIYF	2	7.435047886355293E-5	42	TCRBV03	TCRBV03	unresolved			TCRBV03-01,TCRBV03-02		TCRBD02-01	TCRBD02	TCRBD02-01				01,02	TCRBJ01-03*01	TCRBJ01	TCRBJ01-03	01				4	0	7	4	8	6	39	-1	52	57	65	2	In	VDJ
GATCCAGCAGGTAGTGCGAGGAGATTCGGCAGCTTATTTCTGTGCCAGCTCACCAAGTTCGCGAGCGACGAGCAGTACGTCGGGCCG		2	7.435047886355293E-5	41	TCRBV18-01*01	TCRBV18	TCRBV18-01	01				TCRBD02-01	TCRBD02	TCRBD02-01				01,02	TCRBJ02-07*01	TCRBJ02	TCRBJ02-07	01				2	8	6	6	12	17	40	55	63	67	79	2	Out	VDJ
TGAAGATCCGGTCCACAAAGCTGGAGGACTCAGCCATGTACTTCTGTGCCAGTGGGGTCTGGGGCCAACGTCCTGACTTTCGGGGCC		2	6.350770069595146E-5	37	TCRBV02-01*01	TCRBV02	TCRBV02-01	01						unresolved		TCRBD01,TCRBD02	TCRBD01-01,TCRBD02-01		TCRBJ02-06*01	TCRBJ02	TCRBJ02-06	01				9	1	6	2	0	1	44	52	53	-1	57	2	Out	VDJ
TCTAAGAAGCTCCTTCTCAGTGACTCTGGCTTCTATCTCTGTGCCTGGGGGACAGAAAATAGCAATCAGCCCCAGCATTTTGGTGAT	CAWGTENSNQPQHF	1	1.703865140623088E-5	42	TCRBV30-01*01	TCRBV30	TCRBV30-01	01				TCRBD01-01*01	TCRBD01	TCRBD01-01	01				TCRBJ01-05*01	TCRBJ01	TCRBJ01-05	01				5	0	0	5	4	0	39	-1	48	55	59	1	In	VDJ
CTGAGTTCTAAGAAGCTCCTCCTCAGTGACTCTGGCTTCTATCTCTGTGCCTGGAGCTTAACGGCCGGAGAGCAGTTCTTCGGGCCA	CAWSLTAGEQFF	1	2.0136588025545585E-5	36	TCRBV30-01*02	TCRBV30	TCRBV30-01	02						unresolved		TCRBD01,TCRBD02	TCRBD01-01,TCRBD02-01		TCRBJ02-01*01	TCRBJ02	TCRBJ02-01	01				3	10	1	8	0	10	45	56	66	-1	69	1	In	VDJ
GCCTTGGAGCTGGACGACTCGGCCCTGTATCTCTGTGCCAGCAGCTTAGGAGACAGGGCCTCCACCGGGGAGCTGTTTTTTGGAGAA	CASSLGDRASTGELFF	2	7.280151055389558E-5	48	TCRBV05-04*01	TCRBV05	TCRBV05-04	01				TCRBD01-01*01	TCRBD01	TCRBD01-01	01				TCRBJ02-02*01	TCRBJ02	TCRBJ02-02	01				2	4	2	3	4	4	33	47	51	58	62	2	In	VDJ
AAGATCCGGTCCACAAAGCTGGAGGACTCAGCCATGTACTTCTGTGCCAGCAGCTCTAATAGCAATCAGCCCCAGCATTTTGGTGAT	CASSSNSNQPQHF	1	4.6469049289720585E-5	39	TCRBV02-01*01	TCRBV02	TCRBV02-01	01				TCRBD02-01	TCRBD02	TCRBD02-01				01,02	TCRBJ01-05*01	TCRBJ01	TCRBJ01-05	01				6	2	4	9	1	0	42	53	55	58	59	1	In	VDJ
ACAGTGACCAGTGCCCATCCTGAAGACAGCAGCTTCTACATCTGCAGTGCTAGAGTCGGGACAGGATTACGGTACACCTTCGGTTCG	CSARVGTGLRYTF	1	3.407730281246176E-5	39	TCRBV20	TCRBV20	unresolved			TCRBV20-01,TCRBV20-or09_02		TCRBD01-01*01	TCRBD01	TCRBD01-01	01				TCRBJ01-02*01	TCRBJ01	TCRBJ01-02	01				1	2	0	4	7	11	42	55	57	65	72	1	In	VDJ
CACCTACACGCCCTGCAGCCAGAAGACTCAGCCCTGTATCTCTGCGCCAGCAGCCGATTGCTCGTGGGCGAGCAGTACTTCGGGCCG	CASSRLLVGEQYF	2	9.293809857944117E-5	39	TCRBV04-01*01	TCRBV04	TCRBV04-01	01						unresolved		TCRBD01,TCRBD02	TCRBD01-01,TCRBD02-01		TCRBJ02-07*01	TCRBJ02	TCRBJ02-07	01				4	10	0	9	0	6	42	55	65	-1	68	2	In	VDJ
CACACCCTGCAGCCAGAAGACTCGGCCCTGTATCTCTGCGCCAGCAGCCGAGGGCTAGCGACTATTTACGAGCAGTACTTCGGGCCG	CASSRGLATIYEQYF	1	4.027317605109117E-5	45	TCRBV04-03*01	TCRBV04	TCRBV04-03	01				TCRBD02-01	TCRBD02	TCRBD02-01				01,02	TCRBJ02-07*01	TCRBJ02	TCRBJ02-07	01				4	5	4	6	6	4	36	49	54	60	66	1	In	VDJ
CAAAAGAACCCGACAGCTTTCTATCTCTGTGCCAGTAGCCGTTCGGACAGGGTTTCCCGGCTGGTGGACGAGCAGTACTTCGGGCCG	CASSRSDRVSRLVDEQYF	1	6.195873238629411E-5	54	TCRBV19-01	TCRBV19	TCRBV19-01				01,02	TCRBD01-01*01	TCRBD01	TCRBD01-01	01				TCRBJ02-07*01	TCRBJ02	TCRBJ02-07	01				6	6	1	3	15	5	27	38	44	52	67	1	In	VDJ
AGCCCCAACCAGACCTCTCTGTACTTCTGTGCCAGCAGTTTATCTGCCGGATCATTCGCGAACACCGGGGAGCTGTTTTTTGGAGAA	CASSLSAGSFANTGELFF	2	9.293809857944117E-5	54	TCRBV27-01*01	TCRBV27	TCRBV27-01	01						unresolved		TCRBD01,TCRBD02	TCRBD01-01,TCRBD02-01		TCRBJ02-02*01	TCRBJ02	TCRBJ02-02	01				0	4	1	8	7	0	27	44	48	51	58	2	In	VDJ
GCACACAGCAGGAGGACTCGGCCGTGTATCTCTGTGCCAGCAGCTGGGAGTTGGGGACAAGAGCTAGCGGAACAGTACTTCGGGCCG		1	5.266492252834999E-5	49	TCRBV07-02*01	TCRBV07	TCRBV07-02	01				TCRBD02-01	TCRBD02	TCRBD02-01				01,02	TCRBJ02-07*01	TCRBJ02	TCRBJ02-07	01				4	18	4	5	2	10	32	45	63	70	72	1	Out	VDJ
CTGAGCTCTCTGGAGCTGGGGGACTCAGCTTTGTATTTCTGTGCCAGCAGCGGAGACGGAGGGAATGAAAAACTGTTTTTTGGCAGT	CASSGDGGNEKLFF	1	4.337111267040588E-5	42	TCRBV09-01	TCRBV09	TCRBV09-01				01,02	TCRBD02-01*02	TCRBD02	TCRBD02-01	02				TCRBJ01-04*01	TCRBJ01	TCRBJ01-04	01				3	5	10	0	0	5	39	52	57	-1	63	1	In	VDJ
GAGTCTGCCATCCCCAACCAGACAGCTCTTTACTTCTGTGCCACCAGTGGTTCCAGGGGGGCCGACACTGAAGCTTTCTTTGGACAA	CATSGSRGADTEAFF	2	1.0378087674704263E-4	45	TCRBV24	TCRBV24	unresolved			TCRBV24-01,TCRBV24-or09_02		TCRBD01-01*01	TCRBD01	TCRBD01-01	01				TCRBJ01-01*01	TCRBJ01	TCRBJ01-01	01				5	4	4	1	4	3	36	49	53	60	64	2	In	VDJ
TGAGCTCTCTGGAGCTGGGGGACTCAGCTTTGTATTTCTGTGCCAGCAGATTATTCGGGGGGACACCACGAGCAGTACGTCGGGCCG		1	3.252833450280441E-5	43	TCRBV09-01	TCRBV09	TCRBV09-01				01,02	TCRBD02-01*01	TCRBD02	TCRBD02-01	01				TCRBJ02-07*01	TCRBJ02	TCRBJ02-07	01				5	6	8	1	17	17	38	49	55	62	79	1	Out	VDJ
AACCTGAGCTCTCTGGAGCTGGGGGACTCAGCTTTGTATTTCTGTGCCAGCAGCCCCCGGGGGCGGGACGAGCAGTACTTCGGGCCG	CASSPRGRDEQYF	1	3.252833450280441E-5	39	TCRBV09-01	TCRBV09	TCRBV09-01				01,02			unresolved		TCRBD01,TCRBD02	TCRBD01-01,TCRBD02-01		TCRBJ02-07*01	TCRBJ02	TCRBJ02-07	01				4	4	6	0	3	5	42	54	58	64	67	1	In	VDJ
TCGGCTGCTCCCTCCCAGACATCTGTGTACTTCTGTGCCAGCAGTTACTCGACGGCAGGGTCGAACACTGAAGCTTTCTTTGGACAA	CASSYSTAGSNTEAFF	1	3.5626271122119114E-5	48	TCRBV06-05*01	TCRBV06	TCRBV06-05	01				TCRBD01-01*01	TCRBD01	TCRBD01-01	01				TCRBJ01-01*01	TCRBJ01	TCRBJ01-01	01				0	5	4	3	2	1	33	50	55	60	62	1	In	VDJ
ATCCAGCGCACAGAGCAGGGGGACTCGGCCATGTATCTCTGTGCCAGCAGCTTATGGGGGGACCACTACGAGCAGTACTTCGGGCCG	CASSLWGDHYEQYF	1	5.731182745732205E-5	42	TCRBV07-09	TCRBV07	TCRBV07-09				01,03	TCRBD02-01*01	TCRBD02	TCRBD02-01	01				TCRBJ02-07*01	TCRBJ02	TCRBJ02-07	01				2	1	9	1	4	3	39	54	55	61	65	1	In	VDJ
ATCCAGCGCACACAGCAGGAGGACTCGGCCGTGTATCTCTGTGCCAGCAGCTCCGCGGGGGGGAGCTACGAGCAGTACTTCGGGCCG	CASSSAGGSYEQYF	1	5.266492252834999E-5	42	TCRBV07-02*01	TCRBV07	TCRBV07-02	01				TCRBD02-01*01	TCRBD02	TCRBD02-01	01				TCRBJ02-07*01	TCRBJ02	TCRBJ02-07	01				4	2	7	0	2	3	39	52	54	63	65	1	In	VDJ
CACGCCCTGCAGCCAGAAGACTCAGCCCTGTATCTCTGCGCCAGCAGTCCCTATAGCGGGAGGGACAATGAGCAGTTCTTCGGGCCA	CASSPYSGRDNEQFF	1	4.182214436074852E-5	45	TCRBV04-01*01	TCRBV04	TCRBV04-01	01				TCRBD02-01*02	TCRBD02	TCRBD02-01	02				TCRBJ02-01*01	TCRBJ02	TCRBJ02-01	01				6	6	5	0	0	5	36	47	53	-1	64	1	In	VDJ
CCTTGGAGCTGGGGGACTCGGCCCTTTATCTTTGCGCCAGCAGCCTGGGACTAGCGGGAGGGGAGCGGGGAGCTGTTTTTTGGAGAA		1	4.027317605109117E-5	49	TCRBV05-01*01	TCRBV05	TCRBV05-01	01				TCRBD02-01*02	TCRBD02	TCRBD02-01	02				TCRBJ02-02*01	TCRBJ02	TCRBJ02-02	01				0	0	2	0	3	7	32	-1	48	62	65	1	Out	VDJ
CTGACAGTGACCAGTGCCCATCCTGAAGACAGCAGCTTCTACATCTGCAGTGCTAGAGTCGACAGCTACGAGCAGTACTTCGGGCCG	CSARVDSYEQYF	2	5.8860795766979406E-5	36	TCRBV20	TCRBV20	unresolved			TCRBV20-01,TCRBV20-or09_02		TCRBD01-01*01	TCRBD01	TCRBD01-01	01				TCRBJ02-07*01	TCRBJ02	TCRBJ02-07	01				1	2	2	5	0	3	45	58	60	-1	65	2	In	VDJ
AGGCTGCTGTCGGCTGCTCCCTCCCAGACATCTGTGTACTTCTGTGCCAGCAGTTACTCGCCCTTGGGTGGCTACACCTTCGGTTCG	CASSYSPLGGYTF	2	8.054635210218234E-5	39	TCRBV06-05*01	TCRBV06	TCRBV06-05	01						unresolved		TCRBD01,TCRBD02	TCRBD01-01,TCRBD02-01		TCRBJ01-02*01	TCRBJ01	TCRBJ01-02	01				0	6	0	9	0	7	42	59	65	-1	68	2	In	VDJ
GTGACCAGTGCCCATCCTGAAGACAGCAGCTTCTACATCTGCAGTGCCCCGGCGAGCTCTGGGGCCAACGTCCTGACTTTCGGGGCC	CSAPASSGANVLTF	2	4.337111267040588E-5	42	TCRBV20	TCRBV20	unresolved			TCRBV20-01,TCRBV20-or09_02				unresolved		TCRBD01,TCRBD02	TCRBD01-01,TCRBD02-01		TCRBJ02-06*01	TCRBJ02	TCRBJ02-06	01				6	3	9	0	3	0	39	47	50	53	56	2	In	VDJ
AGGCTGGTGTCGGCTGCTCCCTCCCAGACATCTGTGTACTTGTGTGCCAGCAGTAGCGGGGACACCGGGGAGCTGTTTTTTGGAGAA	CASSSGDTGELFF	1	4.8018017599377935E-5	39	TCRBV06-08*01	TCRBV06	TCRBV06-08	01				TCRBD02-01*01	TCRBD02	TCRBD02-01	01				TCRBJ02-02*01	TCRBJ02	TCRBJ02-02	01				5	0	6	3	0	3	42	-1	54	-1	61	1	In	VDJ
GAGTTGGCTGCTCCCTCCCAGACATCTGTGTACTTCTGTGCCAGTGGACTAGGACAGGGACTTAACACTGAAGCTTTCTTTGGACAA	CASGLGQGLNTEAFF	1	5.57628591476647E-5	45	TCRBV06-06	TCRBV06	TCRBV06-06				01,02	TCRBD01-01*01	TCRBD01	TCRBD01-01	01				TCRBJ01-01*01	TCRBJ01	TCRBJ01-01	01				9	7	1	3	4	2	36	44	51	59	63	1	In	VDJ
GGAGTCGCCCAGCCCCAACCAGACCTCTCTGTACTTCTGTGCCTCGCGGAGGATGAACTTCTTAATGAAAAACTGTTTTTTGGCAGT		2	1.4870095772710586E-4	44	TCRBV27-01*01	TCRBV27	TCRBV27-01	01				TCRBD02-01*02	TCRBD02	TCRBD02-01	02				TCRBJ01-04*01	TCRBJ01	TCRBJ01-04	01				11	4	10	1	10	4	37	43	47	52	62	2	Out	VDJ
TTCACCTACACACCCTGCAGCCAGAAGACTCGGCCCTGTATCTCTGCGCCAGCAGCCAAGGGTACAGATACGCAGTATTTTGGCCCA		1	4.492008098006323E-5	37	TCRBV04-03*01	TCRBV04	TCRBV04-03	01						unresolved		TCRBD01,TCRBD02	TCRBD01-01,TCRBD02-01		TCRBJ02-03*01	TCRBJ02	TCRBJ02-03	01				1	0	0	10	1	3	44	-1	60	62	63	1	Out	VDJ
CAGCGCACAGAGCAGGGGGACTCGGCCATGTATCTCTGTGCCAGCAGCTTAGCGGAGAGCGCCACAGATACGCAGTATTTTGGCCCA	CASSLAESATDTQYF	1	6.195873238629411E-5	45	TCRBV07-09	TCRBV07	TCRBV07-09				01,03	TCRBD02-01	TCRBD02	TCRBD02-01				01,02	TCRBJ02-03*01	TCRBJ02	TCRBJ02-03	01				0	4	6	6	1	2	36	53	57	61	62	1	In	VDJ
ATCCGCTCACCAGGCCTGGGGGACGCAGCCATGTACCTGTGTGCCACCAGCAGAGAGGCCAGCTCCTACGAGCAGTACGTCGGGCCG	CATSREASSYEQYV	2	7.280151055389558E-5	42	TCRBV15-01*01	TCRBV15	TCRBV15-01	01						unresolved		TCRBD01,TCRBD02	TCRBD01-01,TCRBD02-01		TCRBJ02-07*01	TCRBJ02	TCRBJ02-07	01				0	3	4	5	17	17	39	56	59	62	79	2	In	VDJ
TCCAGCGCACAGAGCAAGGGCGACTCGGCTGTGTATCTCTGTGCCAGAACATATCGGTGAAGGGCCAACGTCCTGACTTTCGGGGCC	CARTYR*RANVLTF	1	6.970357393458087E-5	42	TCRBV07-05*01	TCRBV07	TCRBV07-05	01				TCRBD02-01	TCRBD02	TCRBD02-01				01,02	TCRBJ02-06*01	TCRBJ02	TCRBJ02-06	01				6	5	8	5	4	5	39	49	54	57	61	1	Stop	VDJ
CTGGAGTCGCCCAGCCCCAACCAGACCTCTCTGTACTTCTGTGCCAGCAGTCCAGAGGGGGCTGGCTATGGCTACACCTTCGGTTCG	CASSPEGAGYGYTF	1	4.6469049289720585E-5	42	TCRBV27-01*01	TCRBV27	TCRBV27-01	01				TCRBD01-01*01	TCRBD01	TCRBD01-01	01				TCRBJ01-02*01	TCRBJ01	TCRBJ01-02	01				5	4	5	0	3	4	39	51	55	62	65	1	In	VDJ
ACAAAGCTGGAGGACTCAGCCATGTACTTCTGTGCCAGCAGCGACGGGTAGACAGGGTAAGGCAAAAACATTCAGTACTTCGGCGCC	CASSDG*TG*GKNIQYF	1	5.266492252834999E-5	51	TCRBV02-01*01	TCRBV02	TCRBV02-01	01				TCRBD01-01*01	TCRBD01	TCRBD01-01	01				TCRBJ02-04*01	TCRBJ02	TCRBJ02-04	01				6	9	2	3	5	3	30	41	50	57	62	1	Stop	VDJ
GCGTCTGCTGTACCCTCTCAGACATCTGTGTACTTCTGTGCCAGCAGTGACTCGACTAGCGGGAGCAATGAGCAGTTCTTCGGGCCA	CASSDSTSGSNEQFF	1	5.8860795766979406E-5	45	TCRBV06-04	TCRBV06	TCRBV06-04				01,02	TCRBD02-01*02	TCRBD02	TCRBD02-01	02				TCRBJ02-01*01	TCRBJ02	TCRBJ02-01	01				0	0	2	2	0	6	36	-1	53	-1	65	1	In	VDJ
ATCCGGTCCACAAAGCTGGAGGACTCAGCCATGTACTTCTGTGCCAGCAGTCCCCAAGAGGACTCCTATGGCTACACCTTCGGTTCG	CASSPQEDSYGYTF	2	1.2391746477258823E-4	42	TCRBV02-01*01	TCRBV02	TCRBV02-01	01				TCRBD02-01	TCRBD02	TCRBD02-01				01,02	TCRBJ01-02*01	TCRBJ01	TCRBJ01-02	01				5	8	1	10	1	4	39	51	59	64	65	2	In	VDJ
AACCTGAGCTCTCTGGAGCTGGGGGACTCAGCTTTGTATTTCTGTGCCAGCAGCGTAAATCCCACGGGTACGCAGTATTTTGGCCCA	CASSVNPTGTQYF	1	3.5626271122119114E-5	39	TCRBV09-01	TCRBV09	TCRBV09-01				01,02	TCRBD02-01	TCRBD02	TCRBD02-01				01,02	TCRBJ02-03*01	TCRBJ02	TCRBJ02-03	01				1	7	8	4	0	8	42	57	64	-1	68	1	In	VDJ
CACGCCCTGCAGCCAGAAGACTCAGCCCTGTATCTCTGCGCCAGCAGCTTCCAAGGGAAGGAACACACTGAAGCTTTCTTTGGACAA	CASSFQGKEHTEAFF	2	6.195873238629411E-5	45	TCRBV04-01*01	TCRBV04	TCRBV04-01	01						unresolved		TCRBD01,TCRBD02	TCRBD01-01,TCRBD02-01		TCRBJ01-01*01	TCRBJ01	TCRBJ01-01	01				5	6	0	8	6	3	36	48	54	58	64	2	In	VDJ
ACCCTGCAGCCAGAAGACTCGGCCCTGTATCTCTGCGCCAGCAGCCAAGATAAAGACGGGGGGTCAGATACGCAGTATTTTGGCCCA	CASSQDKDGGSDTQYF	1	4.492008098006323E-5	48	TCRBV04-03*01	TCRBV04	TCRBV04-03	01				TCRBD02-01*01	TCRBD02	TCRBD02-01	01				TCRBJ02-03*01	TCRBJ02	TCRBJ02-03	01				0	6	8	1	1	4	33	50	56	63	64	1	In	VDJ
CACCTACACGCCCTGCAGCCAGAAGACTCAGCCCTGTATCTCTGCGCCAGCAGCCCTTCCGAGGAAGAAAAACTGTTTTTTGGCAGT	CASSPSEEEKLFF	2	9.138913026978381E-5	39	TCRBV04-01*01	TCRBV04	TCRBV04-01	01				TCRBD02-01*02	TCRBD02	TCRBD02-01	02				TCRBJ01-04*01	TCRBJ01	TCRBJ01-04	01				4	5	11	1	2	8	42	55	60	64	66	2	In	VDJ
TTGGAGCTGGGGGACTCGGCCCTTTATCTTTGCGCCAGCAGCTCATCCGGGACAGGGGTTCGAGGCACTGAAGCTTTCTTTGGACAA	CASSSSGTGVRGTEAFF	1	3.7175239431776464E-5	51	TCRBV05-01*01	TCRBV05	TCRBV05-01	01				TCRBD01-01*01	TCRBD01	TCRBD01-01	01				TCRBJ01-01*01	TCRBJ01	TCRBJ01-01	01				3	5	0	2	7	4	30	43	48	58	65	1	In	VDJ
CTACACACCCTGCAGCCAGAAGACTCGGCCCTGTATCTCTGTGCCAGCAGCCAAGATACGCGTGAGAATGAGCAGTTCTTCGGGCCA	CASSQDTRENEQFF	1	3.872420774143382E-5	42	TCRBV04-02*01	TCRBV04	TCRBV04-02	01				TCRBD02-01	TCRBD02	TCRBD02-01				01,02	TCRBJ02-01*01	TCRBJ02	TCRBJ02-01	01				0	3	7	6	4	7	39	56	59	62	66	1	In	VDJ
GAGTCCGCCAGCACCAACCAGACATCTATGTACCTCTGTGCCAGCAGTACACCGGGACTACCCGTAAGGGAGCAGTACTTCGGGCCG	CASSTPGLPVREQYF	2	7.280151055389558E-5	45	TCRBV28-01*01	TCRBV28	TCRBV28-01	01				TCRBD02-01	TCRBD02	TCRBD02-01				01,02	TCRBJ02-07*01	TCRBJ02	TCRBJ02-07	01				5	5	0	9	9	7	36	48	53	60	69	2	In	VDJ
CGGTCCACAAAGCTGGAGGACTCAGCCATGTACTTCTGTGCCAGCGGCCTAACGAGAAACCGAAATCAGCCCCAGCATTTTGGTGAT	CASGLTRNRNQPQHF	1	4.6469049289720585E-5	45	TCRBV02-01*01	TCRBV02	TCRBV02-01	01						unresolved		TCRBD01,TCRBD02	TCRBD01-01,TCRBD02-01		TCRBJ01-05*01	TCRBJ01	TCRBJ01-05	01				8	0	9	0	15	4	36	-1	45	48	63	1	In	VDJ
AAGATCCGGTCCACAAAGCTGGAGGACTCAGCCATGTACTTCTGTGCCAGCAGTGACGGGGGGCAAAACATTCAGTACTTCGGCGCC	CASSDGGQNIQYF	1	5.266492252834999E-5	39	TCRBV02-01*01	TCRBV02	TCRBV02-01	01				TCRBD02-01*01	TCRBD02	TCRBD02-01	01				TCRBJ02-04*01	TCRBJ02	TCRBJ02-04	01				3	0	8	1	1	5	42	-1	56	63	64	1	In	VDJ
CTGAGGATCCAGCAGGTAGTGCGAGGAGATTCGGCAGCTTATTTCTGTGCCAGCTCCCCTAGCACAGATACGCAGTATTTTGGCCCA	CASSPSTDTQYF	2	6.350770069595146E-5	36	TCRBV18-01*01	TCRBV18	TCRBV18-01	01				TCRBD02-01	TCRBD02	TCRBD02-01				01,02	TCRBJ02-03*01	TCRBJ02	TCRBJ02-03	01				6	2	4	10	0	0	45	56	58	-1	60	2	In	VDJ
ACTGTGAGCAACATGAGCCCTGAAGACAGCAGCATATATCTCTGCAGCGTTCGCCCGAGGGGGAACACTGAAGCTTTCTTTGGACAA	CSVRPRGNTEAFF	1	2.168555633520294E-5	39	TCRBV29-01*01	TCRBV29	TCRBV29-01	01						unresolved		TCRBD01,TCRBD02	TCRBD01-01,TCRBD02-01		TCRBJ01-01*01	TCRBJ01	TCRBJ01-01	01				5	6	5	2	0	1	42	51	57	-1	62	1	In	VDJ
ACCAGTGCCCATCCTGAAGACAGCAGCTTCTACATCTGCAGTGCTAGAGATGACCAGCGTGGCACAGATACGCAGTATTTTGGCCCA	CSARDDQRGTDTQYF	1	3.872420774143382E-5	45	TCRBV20	TCRBV20	unresolved			TCRBV20-01,TCRBV20-or09_02		TCRBD02-01	TCRBD02	TCRBD02-01				01,02	TCRBJ02-03*01	TCRBJ02	TCRBJ02-03	01				0	5	6	6	2	1	36	50	55	59	61	1	In	VDJ
GAGTCCGCCAGCACCAACCAGACATCTATGTACCTCTGTGCCAGCAGTGCCCTAGATTCTGGGGCCAACGTCCTGACTTTCGGGGCC	CASSALDSGANVLTF	1	5.731182745732205E-5	45	TCRBV28-01*01	TCRBV28	TCRBV28-01	01				TCRBD02-01	TCRBD02	TCRBD02-01				01,02	TCRBJ02-06*01	TCRBJ02	TCRBJ02-06	01				5	3	4	8	2	1	36	48	51	55	57	1	In	VDJ
TCCACAAAGCTGGAGGACTCAGCCATGTACTTCTGTGCCAGCAGCGTACAGGGGGGAAGAAGCAATCAGCCCCAGCATTTTGGTGAT	CASSVQGGRSNQPQHF	1	4.6469049289720585E-5	48	TCRBV02-01*01	TCRBV02	TCRBV02-01	01				TCRBD01-01*01	TCRBD01	TCRBD01-01	01				TCRBJ01-05*01	TCRBJ01	TCRBJ01-05	01				6	3	3	1	5	1	33	44	47	55	60	1	In	VDJ
ACGATCCAGCGCACACAGCAGGAGGACTCGGCCGTGTATCTCTGTGCCAGCAGCCAAGGGGTCACGGGTGGCTACACCTTCGGTTCG	CASSQGVTGGYTF	1	5.111595421869264E-5	39	TCRBV07-02*01	TCRBV07	TCRBV07-02	01				TCRBD01-01*01	TCRBD01	TCRBD01-01	01				TCRBJ01-02*01	TCRBJ01	TCRBJ01-02	01				5	2	5	2	7	7	42	54	56	61	68	1	In	VDJ
CTTGGAGCTGGGGGACTCGGCCCTTTATCTTTGCGCCAGCAGCTGGTCGCAGCCCAGCATAGCAATCAGCCCCAGCATTTTGGTGAT		1	3.5626271122119114E-5	50	TCRBV05-01*01	TCRBV05	TCRBV05-01	01						unresolved		TCRBD01,TCRBD02	TCRBD01-01,TCRBD02-01		TCRBJ01-05*01	TCRBJ01	TCRBJ01-05	01				3	5	4	5	7	0	31	44	49	52	59	1	Out	VDJ
GCTGCTCCCTCCCAGACATCTGTGTACTTCTGTGCCAGCAGTGGGGGGGGTTTGGGATTAAACACCGGGGAGCTGTTTTTTGGAGAA	CASSGGGLGLNTGELFF	1	5.111595421869264E-5	51	TCRBV06-01*01	TCRBV06	TCRBV06-01	01				TCRBD02-01*01	TCRBD02	TCRBD02-01	01				TCRBJ02-02*01	TCRBJ02	TCRBJ02-02	01				4	0	9	0	10	2	30	-1	43	50	60	1	In	VDJ
AAGATCCAGCCCTCAGAACCCAGGGACTCAGCTGTGTACTTCTGTGCCAGCAGTCCGGGACGGCAAGAGACCCAGTACTTCGGGCCA	CASSPGRQETQYF	1	3.872420774143382E-5	39	TCRBV12	TCRBV12	unresolved			TCRBV12-03,TCRBV12-04				unresolved		TCRBD01,TCRBD02	TCRBD01-01,TCRBD02-01		TCRBJ02-05*01	TCRBJ02	TCRBJ02-05	01				5	2	0	7	2	2	42	54	56	61	63	1	In	VDJ
TCGCCCAGCCCCAACCAGACCTCTCTGTACTTCTGTGCCAGCAGTTTATGGGGCAGGGGGCTGGGCAATGAGCAGTTCTTCGGGCCA	CASSLWGRGLGNEQFF	1	5.421389083800734E-5	48	TCRBV27-01*01	TCRBV27	TCRBV27-01	01				TCRBD01-01*01	TCRBD01	TCRBD01-01	01				TCRBJ02-01*01	TCRBJ02	TCRBJ02-01	01				1	4	4	0	4	6	33	49	53	61	65	1	In	VDJ
GAGTCGCCCAGCCCCAACCAGACCTCTCTGTACTTCTGTGCCAGCAGGCCTCGACTAGCGGGAGGGGTGACCCAGTACTTCGGGCCA	CASRPRLAGGVTQYF	2	8.51932570311544E-5	45	TCRBV27-01*01	TCRBV27	TCRBV27-01	01				TCRBD02-01*02	TCRBD02	TCRBD02-01	02				TCRBJ02-05*01	TCRBJ02	TCRBJ02-05	01				6	5	2	0	2	7	36	47	52	66	68	2	In	VDJ
ACAGTGACCAGTGCCCATCCTGAAGACAGCAGCTTCTACATCTGCAGTGCTAGGAGGGACCTCTACAATGAGCAGTTCTTCGGGCCA	CSARRDLYNEQFF	5	2.524818344741485E-4	39	TCRBV20	TCRBV20	unresolved			TCRBV20-01,TCRBV20-or09_02				unresolved		TCRBD01,TCRBD02	TCRBD01-01,TCRBD02-01		TCRBJ02-01*01	TCRBJ02	TCRBJ02-01	01				3	2	0	7	2	3	42	53	55	60	62	5	In	VDJ
GTTGGCGTCTGCTGTACCCTCTCAGACATCTGTGTACTTCTGTGCCAGCAGACCCCAGGGGAGAACACTGAAGCTTTCTTTGGACAA		2	1.378581795595044E-4	41	TCRBV06-04	TCRBV06	TCRBV06-04				01,02	TCRBD01-01*01	TCRBD01	TCRBD01-01	01				TCRBJ01-01*01	TCRBJ01	TCRBJ01-01	01				6	4	4	2	1	1	40	51	55	61	62	2	Out	VDJ
GGAGTCCGCTACCAGCTCCCAGACATCTGTGTACTTCTGTGCCATCAGTGTAGTTGTGAGGGGGCCAACGTCCTGACTTTCGGGGCC		1	6.660563731526617E-5	44	TCRBV10-03*01	TCRBV10	TCRBV10-03	01				TCRBD02-01	TCRBD02	TCRBD02-01				01,02	TCRBJ02-06*01	TCRBJ02	TCRBJ02-06	01				4	0	5	8	7	4	37	-1	50	53	60	1	Out	VDJ
ATCCGGTCCACAAAGCTGGAGGACTCAGCCATGTACTTCTGTGCCAGCAGTGTCGGGGGCTCTGGAAACACCATATATTTTGGAGAG	CASSVGGSGNTIYF	1	6.660563731526617E-5	42	TCRBV02-01*01	TCRBV02	TCRBV02-01	01				TCRBD02-01*01	TCRBD02	TCRBD02-01	01				TCRBJ01-03*01	TCRBJ01	TCRBJ01-03	01				4	1	8	2	0	0	39	52	53	-1	59	1	In	VDJ
CTGTCCCTAGAGTCTGCCATCCCCAACCAGACAGCTCTTTACTTCTGTGCCACCGGGGACTACACAGATACGCAGTATTTTGGCCCA	CATGDYTDTQYF	4	2.1685556335202937E-4	36	TCRBV24	TCRBV24	unresolved			TCRBV24-01,TCRBV24-or09_02		TCRBD02-01	TCRBD02	TCRBD02-01				01,02	TCRBJ02-03*01	TCRBJ02	TCRBJ02-03	01				9	1	0	9	0	2	45	54	55	-1	62	4	In	VDJ
ACCAGTGCCCATCCTGAAGACAGCAGCTTCTACATCTGCAGTGCTCCGAGACTAGGTAACTCCTACAATGAGCAGTTCTTCGGGCCA	CSAPRLGNSYNEQFF	1	4.027317605109117E-5	45	TCRBV20	TCRBV20	unresolved			TCRBV20-01,TCRBV20-or09_02		TCRBD02-01	TCRBD02	TCRBD02-01				01,02	TCRBJ02-01*01	TCRBJ02	TCRBJ02-01	01				5	4	2	8	4	0	36	45	49	55	59	1	In	VDJ
GTGAGCACCTTGGAGCTGGGGGACTCGGCCCTTTATCTTTGCGCCAGCAGCGGGACAGGGGGGTACACTGAAGCTTTCTTTGGACAA	CASSGTGGYTEAFF	1	3.7175239431776464E-5	42	TCRBV05-01*01	TCRBV05	TCRBV05-01	01				TCRBD01-01*01	TCRBD01	TCRBD01-01	01				TCRBJ01-01*01	TCRBJ01	TCRBJ01-01	01				4	0	0	1	2	3	39	-1	51	62	64	1	In	VDJ
CAGCGCACAGAGCAGCGGGACTCGGCCATGTATCGCTGTGCCAGCAGTCTAGACATCGGGCTAAATCAGCCCCAGCATTTTGGTGAT	CASSLDIGLNQPQHF	1	4.492008098006323E-5	45	TCRBV07-06*01	TCRBV07	TCRBV07-06	01						unresolved		TCRBD01,TCRBD02	TCRBD01-01,TCRBD02-01		TCRBJ01-05*01	TCRBJ01	TCRBJ01-05	01				6	4	2	6	8	4	36	47	51	55	63	1	In	VDJ
AGCACCTTGGAGCTGGGGGACTCGGCCCTTTATCTTTGCGCCAGCAGCTTTAACCAGGGACCTAACACTGAAGCTTTCTTTGGACAA	CASSFNQGPNTEAFF	2	8.20953204118397E-5	45	TCRBV05-01*01	TCRBV05	TCRBV05-01	01						unresolved		TCRBD01,TCRBD02	TCRBD01-01,TCRBD02-01		TCRBJ01-01*01	TCRBJ01	TCRBJ01-01	01				2	6	0	7	2	2	36	50	56	61	63	2	In	VDJ
CTACACACCCTGCAGCCAGAAGACTCGGCCCTGTATCTCTGCGCCAGCAGCCGCGACACTTTCACCGGGGAGCTGTTTTTTGGAGAA	CASSRDTFTGELFF	1	4.9566985909035285E-5	42	TCRBV04-03*01	TCRBV04	TCRBV04-03	01				TCRBD01-01*01	TCRBD01	TCRBD01-01	01				TCRBJ02-02*01	TCRBJ02	TCRBJ02-02	01				4	2	2	6	4	4	39	52	54	58	62	1	In	VDJ
ACCTTGGAGCTGGGGGACTCGGCCCTTTATCTTTGCGCCAGCAGCTTTGGGGCAGGGGGAAAGTACGAAAAACTGTTTTTTGGCAGT	CASSFGAGGKYEKLFF	1	4.492008098006323E-5	48	TCRBV05-01*01	TCRBV05	TCRBV05-01	01				TCRBD01-01*01	TCRBD01	TCRBD01-01	01				TCRBJ01-04*01	TCRBJ01	TCRBJ01-04	01				2	5	4	1	7	8	33	47	52	59	66	1	In	VDJ
AATGTGAGCACCTTGGAGCTGGGGGACTCGGCCCTTTATCTTTGCGCCAGCAGCTTGGTCGGATCCTACGAGCAGTACTTCGGGCCG	CASSLVGSYEQYF	1	3.407730281246176E-5	39	TCRBV05-01*01	TCRBV05	TCRBV05-01	01						unresolved		TCRBD01,TCRBD02	TCRBD01-01,TCRBD02-01		TCRBJ02-07*01	TCRBJ02	TCRBJ02-07	01				0	2	1	8	0	1	42	58	60	-1	63	1	In	VDJ
AGCTCCTTGGAGCTGGGGGACTCAGCCCTGTACTTCTGTGCCAGCAGCTTATCTAGCGGGAGTTACAATGAGCAGTTCTTCGGGCCA	CASSLSSGSYNEQFF	4	1.8897413377819703E-4	45	TCRBV13-01*01	TCRBV13	TCRBV13-01	01				TCRBD02-01*02	TCRBD02	TCRBD02-01	02				TCRBJ02-01*01	TCRBJ02	TCRBJ02-01	01				2	1	4	2	1	4	36	51	52	62	63	4	In	VDJ
ATCCAGCAGGTAGTGCGAGGAGATTCGGCAGCTTATTTCTGTGCCAGCTCAGATGCTCGCAGCTCCTACGAGCAGTACGTCGGGCCG	CASSDARSSYEQYV	1	4.8018017599377935E-5	42	TCRBV18-01*01	TCRBV18	TCRBV18-01	01						unresolved		TCRBD01,TCRBD02	TCRBD01-01,TCRBD02-01		TCRBJ02-07*01	TCRBJ02	TCRBJ02-07	01				5	8	4	5	17	17	39	51	59	62	79	1	In	VDJ
CAGCGCACAGAGCAGGGGGACTCGGCCATGTATCTCTGTGCCAGCAGCCCGAGGATGACGAACACCGGGGAGCTGTTTTTTGGAGAA	CASSPRMTNTGELFF	1	6.815460562492351E-5	45	TCRBV07-09	TCRBV07	TCRBV07-09				01,03	TCRBD02-01*02	TCRBD02	TCRBD02-01	02				TCRBJ02-02*01	TCRBJ02	TCRBJ02-02	01				5	2	11	1	4	0	36	48	50	54	58	1	In	VDJ
CTGACAGTGACCAGTGCCCATCCTGAAGACAGCAGCTTCTACATCTGCAGTGCCCAGTGGGCCGACCACGAGCAGTACTTCGGGCCG	CSAQWADHEQYF	2	9.448706688909851E-5	36	TCRBV20	TCRBV20	unresolved			TCRBV20-01,TCRBV20-or09_02		TCRBD01-01*01	TCRBD01	TCRBD01-01	01				TCRBJ02-07*01	TCRBJ02	TCRBJ02-07	01				6	5	8	0	5	5	45	53	58	62	67	2	In	VDJ
ATCCAGCCCTCAGAACCCAGGGACTCAGCTGTGTACTTCTGTGCCAGCAGAGAGGCAGGGGGCGACTATGGCTACACCTTCGGTTCG	CASREAGGDYGYTF	1	4.182214436074852E-5	42	TCRBV12	TCRBV12	unresolved			TCRBV12-03,TCRBV12-04		TCRBD01-01*01	TCRBD01	TCRBD01-01	01				TCRBJ01-02*01	TCRBJ01	TCRBJ01-02	01				6	5	4	0	1	3	39	50	55	63	64	1	In	VDJ
CAGTGACCAGTGCCCATCCTGAAGACAGCAGCTTCTACATCTGCAGTGCTAGCGGCCGGGCCCATCTACGAGCAGTACGTCGGGCCG		1	3.5626271122119114E-5	40	TCRBV20	TCRBV20	unresolved			TCRBV20-01,TCRBV20-or09_02				unresolved		TCRBD01,TCRBD02	TCRBD01-01,TCRBD02-01		TCRBJ02-07*01	TCRBJ02	TCRBJ02-07	01				3	5	8	0	18	17	41	52	57	61	79	1	Out	VDJ
ACAGTGACCAGTGCCCATCCTGAAGACAGCAGCTTCTACATCTGCAGTGCTCCACTAGCGGGAGTAGATACGCAGTATTTTGGCCCA	CSAPLAGVDTQYF	2	5.57628591476647E-5	39	TCRBV20	TCRBV20	unresolved			TCRBV20-01,TCRBV20-or09_02		TCRBD02-01*02	TCRBD02	TCRBD02-01	02				TCRBJ02-03*01	TCRBJ02	TCRBJ02-03	01				5	2	3	2	1	5	42	51	53	64	65	2	In	VDJ
CTGCTGTCGGCTGCTCCCTCCCAGACATCTGTGTACTTCTGTGCCAGCAGTGCCACGAGCGGGTGGAATGAGCAGTTCTTCGGGCCA	CASSATSGWNEQFF	2	6.660563731526617E-5	42	TCRBV06-05*01	TCRBV06	TCRBV06-05	01				TCRBD02-01	TCRBD02	TCRBD02-01				01,02	TCRBJ02-01*01	TCRBJ02	TCRBJ02-01	01				5	6	6	4	3	7	39	51	57	63	66	2	In	VDJ
GACTCTGCTGTGTATTTCTGTGCCAGCAGCCAAGAGATGCCTAGCGGGAGTAGTACCCCTTTATACAATGAGCAGTTCTTCGGGCCA	CASSQEMPSGSSTPLYNEQFF	1	5.8860795766979406E-5	63	TCRBV03	TCRBV03	unresolved			TCRBV03-01,TCRBV03-02		TCRBD02-01*02	TCRBD02	TCRBD02-01	02				TCRBJ02-01*01	TCRBJ02	TCRBJ02-01	01				0	5	4	2	13	4	18	35	40	50	63	1	In	VDJ
CGCACACAGCAGGAGGACTCCGCCGTGTATCTCTGTGCCAGCAGCCAGACACAGGGATATAGCAATCAGCCCCAGCATTTTGGTGAT	CASSQTQGYSNQPQHF	1	4.492008098006323E-5	48	TCRBV07-08*01	TCRBV07	TCRBV07-08	01				TCRBD01-01*01	TCRBD01	TCRBD01-01	01				TCRBJ01-05*01	TCRBJ01	TCRBJ01-05	01				5	5	3	3	3	0	33	45	50	56	59	1	In	VDJ
GCCATCCCCAACCAGACAGCTCTTTACTTCTGTGCCACCAGTGATTTGCCCCTGGGGAGGGAACCAGATACGCAGTATTTTGGCCCA	CATSDLPLGREPDTQYF	2	5.8860795766979406E-5	51	TCRBV24	TCRBV24	unresolved			TCRBV24-01,TCRBV24-or09_02		TCRBD02-01*02	TCRBD02	TCRBD02-01	02				TCRBJ02-03*01	TCRBJ02	TCRBJ02-03	01				0	6	9	0	3	4	30	48	54	61	64	2	In	VDJ
GGCTGCTCCCTCCCAAACATCTGTGTACTTCTGTGCCAGCAGTTTTACTGGCGCATCGGAAAGACCTATGGCTACACCTTCGGTTCG		1	4.337111267040588E-5	50	TCRBV06	TCRBV06	unresolved			TCRBV06-02,TCRBV06-03				unresolved		TCRBD01,TCRBD02	TCRBD01-01,TCRBD02-01		TCRBJ01-02*01	TCRBJ01	TCRBJ01-02	01				4	13	1	8	5	4	31	44	57	60	65	1	Out	VDJ
AAGGTGCAGCCTGCAGAACTGGAGGATTCTGGAGTTTATTTCTGTGCCAGCAGCCCCTATTGGACCCACGAGCAGTACTTCGGGCCG	CASSPYWTHEQYF	2	1.3630921124984703E-4	39	TCRBV14-01*01	TCRBV14	TCRBV14-01	01						unresolved		TCRBD01,TCRBD02	TCRBD01-01,TCRBD02-01		TCRBJ02-07*01	TCRBJ02	TCRBJ02-07	01				4	6	1	7	2	5	42	55	61	65	67	2	In	VDJ
GAGGATCCAGCAGGTAGTGCGAGGAGATTCGGCAGCTTATTTCTGTGCCAGCTCACCGGGGTCTGCGACGAGCAGTACTTCGGGCCG		1	4.8018017599377935E-5	38	TCRBV18-01*01	TCRBV18	TCRBV18-01	01						unresolved		TCRBD01,TCRBD02	TCRBD01-01,TCRBD02-01		TCRBJ02-07*01	TCRBJ02	TCRBJ02-07	01				3	0	6	2	6	5	43	-1	57	61	67	1	Out	VDJ
CTTCACATCAATTCCCTGGAGCTTGGTGACTCTGCTGTGTATTTCTGTGCCAGCAGCCAAGAGGGAGGGAGAGCTTTCTTTGGACAA	CASSQEGGRAFF	1	5.57628591476647E-5	36	TCRBV03	TCRBV03	unresolved			TCRBV03-01,TCRBV03-02		TCRBD02-01*02	TCRBD02	TCRBD02-01	02				TCRBJ01-01*01	TCRBJ01	TCRBJ01-01	01				0	0	9	0	2	10	45	-1	62	69	71	1	In	VDJ
CGCTCACCAGGCCTGGGGGACGCAGCCATGTACCTGTGTGCCACCAGCAGATCACGGACGGGGAATTATGGCTACACCTTCGGTTCG	CATSRSRTGNYGYTF	1	3.5626271122119114E-5	45	TCRBV15-01*01	TCRBV15	TCRBV15-01	01				TCRBD02-01*01	TCRBD02	TCRBD02-01	01				TCRBJ01-02*01	TCRBJ01	TCRBJ01-02	01				2	7	8	3	3	5	36	51	58	63	66	1	In	VDJ
TCCAGCGCACACAGCAGGAGGACTCGGCCGTGTATCTCTGTGCCAGCAGCTTAGACGGCCAGGTCAAAGGGCTACACCTTCGGTTCG		1	4.9566985909035285E-5	43	TCRBV07-02*01	TCRBV07	TCRBV07-02	01				TCRBD01-01*01	TCRBD01	TCRBD01-01	01				TCRBJ01-02*01	TCRBJ01	TCRBJ01-02	01				1	5	4	4	6	8	38	54	59	63	69	1	Out	VDJ
ATCCAGCCCTCAGAACCCAGGGACTCAGCTGTGTACTTCTGTGCCAGCAACTTCGCGGGAGGTTTCACTGAAGCTTTCTTTGGACAA	CASNFAGGFTEAFF	2	8.364428872149704E-5	42	TCRBV12	TCRBV12	unresolved			TCRBV12-03,TCRBV12-04		TCRBD02-01*02	TCRBD02	TCRBD02-01	02				TCRBJ01-01*01	TCRBJ01	TCRBJ01-01	01				7	5	7	1	3	4	39	49	54	62	65	2	In	VDJ
GGAGCTTGGTGACTCTGCTGTGTATTTCTGTGCCAGCAGCCCCACTCCCACCGGGACAGAAATAATCAGCCCCAGCATTTTGGTGAT		1	5.111595421869264E-5	53	TCRBV03	TCRBV03	unresolved			TCRBV03-01,TCRBV03-02		TCRBD01-01*01	TCRBD01	TCRBD01-01	01				TCRBJ01-05*01	TCRBJ01	TCRBJ01-05	01				4	11	0	5	4	4	28	41	52	59	63	1	Out	VDJ
CCTGAAGACAGCAGCTTCTACATCTGCAGTGCTAGAGGACTAGCGGGAGCCCAAATGAAGAACACCGGGGAGCTGTTTTTTGGAGAA	CSARGLAGAQMKNTGELFF	4	1.8432722884922497E-4	57	TCRBV20	TCRBV20	unresolved			TCRBV20-01,TCRBV20-or09_02		TCRBD02-01*02	TCRBD02	TCRBD02-01	02				TCRBJ02-02*01	TCRBJ02	TCRBJ02-02	01				1	0	2	2	10	1	24	-1	37	49	59	4	In	VDJ
AGCTCTCTGGAGCTGGGGGACTCAGCTTTGTATTTCTGTGCCAGCAGCTATAAAGGGAGCGGATCCGGGGAGCTGTTTTTTGGAGAA	CASSYKGSGSGELFF	1	3.7175239431776464E-5	45	TCRBV09-01	TCRBV09	TCRBV09-01				01,02	TCRBD02-01	TCRBD02	TCRBD02-01				01,02	TCRBJ02-02*01	TCRBJ02	TCRBJ02-02	01				4	9	6	5	2	6	36	48	57	62	64	1	In	VDJ
ACCTACACGCCCTGCAGCCAGAAGACTCAGCCCTGTATCTCTGCGCCAGCAGCCAGGGCCCTTTAAGCGGGAAGGTTTTTTGGCAGT		1	4.6469049289720585E-5	40	TCRBV04-01*01	TCRBV04	TCRBV04-01	01				TCRBD02-01*02	TCRBD02	TCRBD02-01	02				TCRBJ01-04*01	TCRBJ01	TCRBJ01-04	01				3	10	6	3	2	16	41	55	65	72	74	1	Out	VDJ
GGCTGGAGTTGGCTGCTCCCTCCCAGACATCTGTGTACTTCTGTGCCAGCCCCGGCTAGGGGAAATCAGCCCCAGCATTTTGGTGAT		2	1.146236549146441E-4	40	TCRBV06-06	TCRBV06	TCRBV06-06				01,02	TCRBD01-01*01	TCRBD01	TCRBD01-01	01				TCRBJ01-05*01	TCRBJ01	TCRBJ01-05	01				8	7	5	2	1	4	41	50	57	62	63	2	Out	VDJ
AGCACCTTGGAGCTGGGGGACTCGGCCCTTTATCTTTGCGCCAGCAGCCTGACGGGAGGCACCAACTATGGCTACACCTTCGGTTCG	CASSLTGGTNYGYTF	1	3.252833450280441E-5	45	TCRBV05-01*01	TCRBV05	TCRBV05-01	01				TCRBD02-01*02	TCRBD02	TCRBD02-01	02				TCRBJ01-02*01	TCRBJ01	TCRBJ01-02	01				4	4	8	1	4	2	36	48	52	59	63	1	In	VDJ
AAGATCCAGCCCTCAGAACCCAGGGACTCAGCTGTGTACTTCTGTGCCAGCAGTTCCGGCTCGCAGTATGGCTACACCTTCGGTTCG	CASSSGSQYGYTF	1	4.027317605109117E-5	39	TCRBV12	TCRBV12	unresolved			TCRBV12-03,TCRBV12-04				unresolved		TCRBD01,TCRBD02	TCRBD01-01,TCRBD02-01		TCRBJ01-02*01	TCRBJ01	TCRBJ01-02	01				4	8	4	5	0	5	42	55	63	-1	66	1	In	VDJ
AGATCCAGCCTGCAGAGCTTGGGGACTCGGCCGTGTATCTCTGTGCCAGCAGCTTAGATCCGCGACGACGAGCAGTACTTCGGGCCG		1	4.182214436074852E-5	40	TCRBV11-03*01	TCRBV11	TCRBV11-03	01						unresolved		TCRBD01,TCRBD02	TCRBD01-01,TCRBD02-01		TCRBJ02-07*01	TCRBJ02	TCRBJ02-07	01				0	5	2	7	1	5	41	58	63	66	67	1	Out	VDJ
CCATCCTGAAGACAGCAGCTTCTACATCTGCAGTGCCCCCGCAGGGGGAGGGACGACCGCTCCTACAATGAGCAGTTCTTCGGGCCA		1	3.872420774143382E-5	53	TCRBV20	TCRBV20	unresolved			TCRBV20-01,TCRBV20-or09_02				unresolved		TCRBD01,TCRBD02	TCRBD01-01,TCRBD02-01		TCRBJ02-01*01	TCRBJ02	TCRBJ02-01	01				6	5	4	1	11	0	28	36	41	48	59	1	Out	VDJ
AGCACCTTGGAGCTGGGGGACTCGGCCCTTTATCTTTGCGCCAGCAGCTTTTCCCCGGTAAGGGATGAAAAACTGTTTTTTGGCAGT	CASSFSPVRDEKLFF	1	4.337111267040588E-5	45	TCRBV05-01*01	TCRBV05	TCRBV05-01	01						unresolved		TCRBD01,TCRBD02	TCRBD01-01,TCRBD02-01		TCRBJ01-04*01	TCRBJ01	TCRBJ01-04	01				2	10	5	3	0	6	36	50	60	-1	64	1	In	VDJ
GAGTCGGCTGCTCCCTCCCAAACATCTGTGTACTTCTGTGCCAGCAGTTACGACAGCCGCCGCTACAATGAGCAGTTCTTCGGGCCA	CASSYDSRRYNEQFF	2	1.270154013919029E-4	45	TCRBV06	TCRBV06	unresolved			TCRBV06-02,TCRBV06-03		TCRBD01-01*01	TCRBD01	TCRBD01-01	01				TCRBJ02-01*01	TCRBJ02	TCRBJ02-01	01				2	0	2	5	6	3	36	-1	51	56	62	2	In	VDJ
AAGATCCGGTCCACAAAGCTGGAGGACTCAGCCATGTACTTCTGTGCCAGCAGCGACTACAACACCGGGGAGCTGTTTTTTGGAGAA	CASSDYNTGELFF	2	1.2546643308224557E-4	39	TCRBV02-01*01	TCRBV02	TCRBV02-01	01				TCRBD02-01	TCRBD02	TCRBD02-01				01,02	TCRBJ02-02*01	TCRBJ02	TCRBJ02-02	01				6	1	2	9	1	2	42	53	54	59	60	2	In	VDJ
AGTTCTAAGAAGCTCCTTCTCAGTGACTCTGGCTTCTATCTCTGTGCCTGGAGTAGCGGGATATACAATGAGCAGTTCTTCGGGCCA	CAWSSGIYNEQFF	2	4.6469049289720585E-5	39	TCRBV30-01*01	TCRBV30	TCRBV30-01	01				TCRBD02-01*02	TCRBD02	TCRBD02-01	02				TCRBJ02-01*01	TCRBJ02	TCRBJ02-01	01				2	0	6	3	2	4	42	-1	54	61	63	2	In	VDJ
CTGTCGGCTGCTCCCTCCCAGACATCTGTGTACTTCTGTGCCAGCAGTTACCCCGGACTAAATGGCAATGAGCAGTTCTTCGGGCCA	CASSYPGLNGNEQFF	2	1.270154013919029E-4	45	TCRBV06-05*01	TCRBV06	TCRBV06-05	01				TCRBD02-01	TCRBD02	TCRBD02-01				01,02	TCRBJ02-01*01	TCRBJ02	TCRBJ02-01	01				2	3	1	9	5	6	36	51	54	60	65	2	In	VDJ
ATCCAGCCCTCAGAACCCAGGGACTCAGCTGTGTATTTTTGTGCTAGTGCTCTTAGCGGGAGTACCTACGAGCAGTACTTCGGGCCG	CASALSGSTYEQYF	1	4.9566985909035285E-5	42	TCRBV12-05*01	TCRBV12	TCRBV12-05	01				TCRBD02-01*02	TCRBD02	TCRBD02-01	02				TCRBJ02-07*01	TCRBJ02	TCRBJ02-07	01				7	4	5	2	2	2	39	49	53	62	64	1	In	VDJ
CTGACAGTGACCAGTGCCCATCCTGAAGACAGCAGCTTCTACATCTGCAGTGCGAGCGGGAGGTGGGATACGCAGTATTTTGGCCCA	CSASGRWDTQYF	1	3.7175239431776464E-5	36	TCRBV20	TCRBV20	unresolved			TCRBV20-01,TCRBV20-or09_02		TCRBD02-01*02	TCRBD02	TCRBD02-01	02				TCRBJ02-03*01	TCRBJ02	TCRBJ02-03	01				6	1	6	1	3	6	45	53	54	63	66	1	In	VDJ
GTGACATCGGCCCAAAAGAACCCGACAGCTTTCTATCTCTGTGCCACCTCTTACCTGACAAGAAACTATGGCTACACCTTCGGTTCG	CATSYLTRNYGYTF	1	5.8860795766979406E-5	42	TCRBV19-01	TCRBV19	TCRBV19-01				01,02	TCRBD01-01*01	TCRBD01	TCRBD01-01	01				TCRBJ01-02*01	TCRBJ01	TCRBJ01-02	01				10	10	2	6	3	2	39	46	56	60	63	1	In	VDJ
ACCTTGGAGCTGGGGGACTCGGCCCTTTATCTTTGCGCCAGCAGCTTGGCACACAGTTCGTCTGGAAACACCATATATTTTGGAGAG	CASSLAHSSSGNTIYF	1	4.8018017599377935E-5	48	TCRBV05-01*01	TCRBV05	TCRBV05-01	01				TCRBD01-01*01	TCRBD01	TCRBD01-01	01				TCRBJ01-03*01	TCRBJ01	TCRBJ01-03	01				0	3	3	5	4	1	33	49	52	56	60	1	In	VDJ
CAGAAGAAACTCGGCCCTGTATCTCTGCGCCAGCAGCCAAGCCGCGGGGGGGCTCCACGAGAGGACTACGAGCAGTACGTCGGGCCG		1	4.027317605109117E-5	56	TCRBV04-03*01	TCRBV04	TCRBV04-03	01				TCRBD02-01*01	TCRBD02	TCRBD02-01	01				TCRBJ02-07*01	TCRBJ02	TCRBJ02-07	01				1	2	7	0	27	17	25	41	43	52	79	1	Out	VDJ
CTGAAGATCCGGTCCACAAAGCTGGAGGACTCAGCCATGTACTTCTGTGCCAGCAGTGGACAGGAGGTAAAACTGTTTTTTGGCAGT	CASSGQEVKLFF	1	5.8860795766979406E-5	36	TCRBV02-01*01	TCRBV02	TCRBV02-01	01				TCRBD01-01*01	TCRBD01	TCRBD01-01	01				TCRBJ01-04*01	TCRBJ01	TCRBJ01-04	01				4	0	2	4	4	10	45	-1	58	64	68	1	In	VDJ
CTACACGCCCTGCAGCCAGAAGACTCAGCCCTGTATCTCTGCGCCAGCAGCCAAGAGGGCAGGGCGGGTGGCTACACCTTCGGTTCG	CASSQEGRAGGYTF	2	8.51932570311544E-5	42	TCRBV04-01*01	TCRBV04	TCRBV04-01	01						unresolved		TCRBD01,TCRBD02	TCRBD01-01,TCRBD02-01		TCRBJ01-02*01	TCRBJ01	TCRBJ01-02	01				0	3	4	3	4	7	39	56	59	64	68	2	In	VDJ
CTGTCCCTAGAGTCTGCCATCCCCAACCAGACAGCTCTTTACTTCTGTGCCACCAGTCAGGGTTTCGGGGAGCTGTTTTTTGGAGAA	CATSQGFGELFF	2	8.984016196012646E-5	36	TCRBV24	TCRBV24	unresolved			TCRBV24-01,TCRBV24-or09_02		TCRBD01-01*01	TCRBD01	TCRBD01-01	01				TCRBJ02-02*01	TCRBJ02	TCRBJ02-02	01				6	0	4	3	3	7	45	-1	57	62	65	2	In	VDJ
CACATCAATTCCCTGGAGCTTGGTGACTCTGCTGTGTATTTCTGTGCCAGCAGCCAAGCAGGGACGAATGGCTACACCTTCGGTTCG	CASSQAGTNGYTF	1	4.8018017599377935E-5	39	TCRBV03	TCRBV03	unresolved			TCRBV03-01,TCRBV03-02				unresolved		TCRBD01,TCRBD02	TCRBD01-01,TCRBD02-01		TCRBJ01-02*01	TCRBJ01	TCRBJ01-02	01				1	2	0	7	2	6	42	58	60	65	67	1	In	VDJ
CAGTGCCCATCCTGAAGACAGCAGCTTCTACATCTGCAGTGCTATGCCAAACGGGCTTGGTCTTATCAGCCCCAGCATTTTGGTGAT		1	3.5626271122119114E-5	47	TCRBV20	TCRBV20	unresolved			TCRBV20-01,TCRBV20-or09_02				unresolved		TCRBD01,TCRBD02	TCRBD01-01,TCRBD02-01		TCRBJ01-05*01	TCRBJ01	TCRBJ01-05	01				4	8	8	0	8	5	34	44	52	56	64	1	Out	VDJ
ATCCAGCCCTCAGAACCCAGGGACTCAGCTGTGTACTTCTGTGCCAGCATCCACAGGGCAGTGAACACTGAAGCTTTCTTTGGACAA	CASIHRAVNTEAFF	1	4.492008098006323E-5	42	TCRBV12	TCRBV12	unresolved			TCRBV12-03,TCRBV12-04		TCRBD01-01*01	TCRBD01	TCRBD01-01	01				TCRBJ01-01*01	TCRBJ01	TCRBJ01-01	01				7	3	3	3	3	0	39	49	52	58	61	1	In	VDJ
AGCTCTCTGGAGCTGGGGGACTCAGCTTTGTATTTCTGTGCCAGCAGCGCCGAACCGGGACGGAACTATGGCTACACCTTCGGTTCG	CASSAEPGRNYGYTF	1	3.097936619314706E-5	45	TCRBV09-01	TCRBV09	TCRBV09-01				01,02			unresolved		TCRBD01,TCRBD02	TCRBD01-01,TCRBD02-01		TCRBJ01-02*01	TCRBJ01	TCRBJ01-02	01				3	7	0	7	2	2	36	49	56	61	63	1	In	VDJ
ACAGAGCAGGGGGACTCGGCCATGTATCTCTGTGCCAGCAGTGCCGGGACTAGCGGGAGAATCACCGGGGAGCTGTTTTTTGGAGAA	CASSAGTSGRITGELFF	2	1.0068294012772793E-4	51	TCRBV07-09	TCRBV07	TCRBV07-09				01,03	TCRBD02-01*02	TCRBD02	TCRBD02-01	02				TCRBJ02-02*01	TCRBJ02	TCRBJ02-02	01				6	4	0	2	3	4	30	41	45	59	62	2	In	VDJ
CGGTCCACAAAGCTGGAGGACTCAGCCATGTACTTCTGTGCCAGCAGTGGGGCAGGGTTTTCCACAGATACGCAGTATTTTGGCCCA	CASSGAGFSTDTQYF	4	1.8897413377819703E-4	45	TCRBV02-01*01	TCRBV02	TCRBV02-01	01				TCRBD01-01*01	TCRBD01	TCRBD01-01	01				TCRBJ02-03*01	TCRBJ02	TCRBJ02-03	01				4	3	4	3	5	2	36	49	52	57	62	4	In	VDJ
CTGGAGTCCGCTACCAGCTCCCAGACATCTGTGTACTTCTGTGCCATCAGTGAGTCGTCCTCTGGAAACACCATATATTTTGGAGAG	CAISESSSGNTIYF	2	8.82911936504691E-5	42	TCRBV10-03*01	TCRBV10	TCRBV10-03	01						unresolved					TCRBJ01-03*01	TCRBJ01	TCRBJ01-03	01				0	0	0	0	3	0	39	-1	-1	56	59	2	In	VJ
CTGGAGTCGCCCAGCCCCAACCAGACCTCTCTGTACTTCTGTGCCAGCAGCGGCGGGAGAATTGGTGAGACCCAGTACTTCGGGCCA	CASSGGRIGETQYF	1	4.182214436074852E-5	42	TCRBV27-01*01	TCRBV27	TCRBV27-01	01				TCRBD02-01*02	TCRBD02	TCRBD02-01	02				TCRBJ02-05*01	TCRBJ02	TCRBJ02-05	01				6	2	7	2	7	5	39	50	52	59	66	1	In	VDJ
CTGGAGTTGGCTGCTCCCTCCCAGACATCTGTGTACTTCTGTGCCAGCAGTGACGAGACAGGGGGCGGTGGCTACACCTTCGGTTCG	CASSDETGGGGYTF	2	9.913397181807057E-5	42	TCRBV06-06	TCRBV06	TCRBV06-06				01,02	TCRBD01-01*01	TCRBD01	TCRBD01-01	01				TCRBJ01-02*01	TCRBJ01	TCRBJ01-02	01				5	5	2	0	2	7	39	51	56	66	68	2	In	VDJ
ATCCAGCCCTCAGAACCCAGGGACTCAGCTGTGTACTTCTGTGCCAGCAGAACCGGGACAGGGTCGGGAGGCTACACCTTCGGTTCG	CASRTGTGSGGYTF	2	6.195873238629411E-5	42	TCRBV12	TCRBV12	unresolved			TCRBV12-03,TCRBV12-04		TCRBD01-01*01	TCRBD01	TCRBD01-01	01				TCRBJ01-02*01	TCRBJ01	TCRBJ01-02	01				6	4	0	3	6	8	39	50	54	63	69	2	In	VDJ
CAGCGGGACTCGGCCATGTATCGCTGTGCCAGCAGCTCCCCATACACTAGGGACGCCGCGAACACCGGGGAGCTGTTTTTTGGAGAA	CASSSPYTRDAANTGELFF	2	6.815460562492351E-5	57	TCRBV07-06*01	TCRBV07	TCRBV07-06	01						unresolved		TCRBD01,TCRBD02	TCRBD01-01,TCRBD02-01		TCRBJ02-02*01	TCRBJ02	TCRBJ02-02	01				4	12	0	7	4	0	24	37	49	54	58	2	In	VDJ
ATCCGCTCACCAGGCCTGGGGGACGCAGCCATGTACCTGTGTGCCACCAGCAGGGACGGCAGGACCGGGGAGCTGTTTTTTGGAGAA	CATSRDGRTGELFF	1	4.337111267040588E-5	42	TCRBV15-01*01	TCRBV15	TCRBV15-01	01						unresolved		TCRBD01,TCRBD02	TCRBD01-01,TCRBD02-01		TCRBJ02-02*01	TCRBJ02	TCRBJ02-02	01				3	0	1	7	6	5	39	-1	53	57	63	1	In	VDJ
ATGAGCTCCTTGGAGCTGGGGGACTCAGCCCTGTACTTCTGTGCCAGCAGCACCCAACAGGGAAGTACTGAAGCTTTCTTTGGACAA	CASSTQQGSTEAFF	1	4.6469049289720585E-5	42	TCRBV13-01*01	TCRBV13	TCRBV13-01	01				TCRBD01-01*01	TCRBD01	TCRBD01-01	01				TCRBJ01-01*01	TCRBJ01	TCRBJ01-01	01				5	5	3	3	4	5	39	51	56	62	66	1	In	VDJ
AAGAAGCTCCTTCTCAGTGACTCTGGCTTCTATCTCTGTGCCTGGAGTGTAGGAGGGACAGGGGGCTACGAGCAGTACTTCGGGCCG	CAWSVGGTGGYEQYF	1	1.703865140623088E-5	45	TCRBV30-01*01	TCRBV30	TCRBV30-01	01				TCRBD01-01*01	TCRBD01	TCRBD01-01	01				TCRBJ02-07*01	TCRBJ02	TCRBJ02-07	01				0	4	0	1	0	3	36	50	54	-1	65	1	In	VDJ
GTGACCAGTGCCCATCCTGAAGACAGCAGCTTCTACATCTGCAGTGCCCTCCCAGGTTCTTCATTAGAGACCCAGTACTTCGGGCCA	CSALPGSSLETQYF	1	3.097936619314706E-5	42	TCRBV20	TCRBV20	unresolved			TCRBV20-01,TCRBV20-or09_02		TCRBD01-01*01	TCRBD01	TCRBD01-01	01				TCRBJ02-05*01	TCRBJ02	TCRBJ02-05	01				6	5	4	4	9	4	39	47	52	56	65	1	In	VDJ
AAGATCCAGCGCACAGAGCGGGGGGACTCAGCCGTGTATCTCTGTGCCAGCAGCTTAACGGGGAACACTGAAGCTTTCTTTGGACAA	CASSLTGNTEAFF	1	4.6469049289720585E-5	39	TCRBV07-03*01	TCRBV07	TCRBV07-03	01						unresolved		TCRBD01,TCRBD02	TCRBD01-01,TCRBD02-01		TCRBJ01-01*01	TCRBJ01	TCRBJ01-01	01				0	0	0	9	0	1	42	-1	59	-1	62	1	In	VDJ
ACCTTGGAGCTGGGGGACTCGGCCCTTTATCTTTGCGCCAGCAGCCCTACCGGGACTAGCGGATACAATGAGCAGTTCTTCGGGCCA	CASSPTGTSGYNEQFF	1	3.7175239431776464E-5	48	TCRBV05-01*01	TCRBV05	TCRBV05-01	01				TCRBD02-01	TCRBD02	TCRBD02-01				01,02	TCRBJ02-01*01	TCRBJ02	TCRBJ02-01	01				4	6	0	5	1	4	33	45	51	62	63	1	In	VDJ
CCCTCAGAACCCAGGGACTCAGCTGTGTACTTCTGTGCCAGCACCTGGACAGGGGGCATTATTACCGGGGAGCTGTTTTTTGGAGAA	CASTWTGGIITGELFF	1	4.9566985909035285E-5	48	TCRBV12	TCRBV12	unresolved			TCRBV12-03,TCRBV12-04		TCRBD01-01*01	TCRBD01	TCRBD01-01	01				TCRBJ02-02*01	TCRBJ02	TCRBJ02-02	01				7	3	1	0	6	5	33	43	46	57	63	1	In	VDJ
AGTGACCAGTGCCCATCCTGAAGACAGCAGCTTCTACATCTGCAGTGCTTACAGGGACAGGGGAATGAAAAACTGTTTTTTGGCAGT		2	7.435047886355293E-5	41	TCRBV20	TCRBV20	unresolved			TCRBV20-01,TCRBV20-or09_02		TCRBD01-01*01	TCRBD01	TCRBD01-01	01				TCRBJ01-04*01	TCRBJ01	TCRBJ01-04	01				5	4	0	2	0	5	40	49	53	-1	63	2	Out	VDJ
GCCTTGTTGCTGGGGGACTCGGCCCTCTATCTCTGTGCCAGCAGCTTAAACGTAGGTGTAACGAGGGAGACCCAGTACTTCGGGCCA	CASSLNVGVTRETQYF	1	3.5626271122119114E-5	48	TCRBV05-06*01	TCRBV05	TCRBV05-06	01				TCRBD02-01*02	TCRBD02	TCRBD02-01	02				TCRBJ02-05*01	TCRBJ02	TCRBJ02-05	01				2	15	11	1	0	5	33	47	62	-1	66	1	In	VDJ
CTGAGCTCTCTGGAGCTGGGGGACTCAGCTTTGTATTTCTGTGCCAGCAGCGTAGCTGGGCCGATGGGCGGCTACACCTTCGGTTCG	CASSVAGPMGGYTF	1	3.097936619314706E-5	42	TCRBV09-01	TCRBV09	TCRBV09-01				01,02	TCRBD01-01*01	TCRBD01	TCRBD01-01	01				TCRBJ01-02*01	TCRBJ01	TCRBJ01-02	01				0	2	8	0	8	8	39	55	57	61	69	1	In	VDJ
TCGCCCAGCCCCAACCAGACCTCTCTGTACTTCTGTGCCAGCATCCCGACTAGCGTCGCCTCCTACAATGAGCAGTTCTTCGGGCCA	CASIPTSVASYNEQFF	1	5.266492252834999E-5	48	TCRBV27-01*01	TCRBV27	TCRBV27-01	01				TCRBD02-01	TCRBD02	TCRBD02-01				01,02	TCRBJ02-01*01	TCRBJ02	TCRBJ02-01	01				7	4	2	6	4	0	33	43	47	55	59	1	In	VDJ
TCCGCCAGCACCAACCAGACATCTATGTACCTCTGTGCCAGCAGTTTAAGCTACACAGTTCCCGGGGACATTCAGTACTTCGGCGCC	CASSLSYTVPGDIQYF	2	1.0532984505669998E-4	48	TCRBV28-01*01	TCRBV28	TCRBV28-01	01				TCRBD02-01*01	TCRBD02	TCRBD02-01	01				TCRBJ02-04*01	TCRBJ02	TCRBJ02-04	01				2	14	8	3	0	8	33	48	62	-1	67	2	In	VDJ
AGGCTGCTGTCGGCTGCTCCCTCCCAGACATCTGTGTACTTCTGTGCCAGCAGTCGCACAGGGGAAACTGAAGCTTTCTTTGGACAA	CASSRTGETEAFF	2	7.125254224423823E-5	39	TCRBV06-05*01	TCRBV06	TCRBV06-05	01				TCRBD01-01*01	TCRBD01	TCRBD01-01	01				TCRBJ01-01*01	TCRBJ01	TCRBJ01-01	01				5	3	3	2	2	5	42	54	57	64	66	2	In	VDJ
AGCAACATGAGCCCTGAAGACAGCAGCATATATCTCTGCAGCGTTGAGGAGACAGGGGCCGCTAATCAGCCCCAGCATTTTGGTGAT	CSVEETGAANQPQHF	1	2.0136588025545585E-5	45	TCRBV29-01*01	TCRBV29	TCRBV29-01	01				TCRBD01-01*01	TCRBD01	TCRBD01-01	01				TCRBJ01-05*01	TCRBJ01	TCRBJ01-05	01				3	3	2	2	5	4	36	47	50	58	63	1	In	VDJ
CTACACGCCCTGCAGCCAGAAGACTCAGCCCTGTATCTCTGCGCCAGCAGCCGGAGGTTTGAAAATGAAAAACTGTTTTTTGGCAGT	CASSRRFENEKLFF	1	4.6469049289720585E-5	42	TCRBV04-01*01	TCRBV04	TCRBV04-01	01				TCRBD02-01*02	TCRBD02	TCRBD02-01	02				TCRBJ01-04*01	TCRBJ01	TCRBJ01-04	01				4	0	10	1	6	5	39	-1	52	57	63	1	In	VDJ
ACATCCGCTCACCAGGCCTGGGGGACGCAGCCATGTACCTGTGTGCCACCAGCGTTGGAGGCCCAAGAGACCCAGTACTTCGGGCCA		2	8.20953204118397E-5	40	TCRBV15-01*01	TCRBV15	TCRBV15-01	01				TCRBD02-01*02	TCRBD02	TCRBD02-01	02				TCRBJ02-05*01	TCRBJ02	TCRBJ02-05	01				5	3	10	1	1	1	41	53	56	61	62	2	Out	VDJ
CAGCGCACACAGCAGGAGGACTCGGCCGTGTATCTCTGTGCCAGCAGCCCACAAGTGGGGAGGGAGGGTGGCTACACCTTCGGTTCG	CASSPQVGREGGYTF	1	4.9566985909035285E-5	45	TCRBV07-02*01	TCRBV07	TCRBV07-02	01				TCRBD02-01*02	TCRBD02	TCRBD02-01	02				TCRBJ01-02*01	TCRBJ01	TCRBJ01-02	01				5	9	9	0	4	7	36	48	57	64	68	1	In	VDJ
GCCTTGTTGCTGGGGGACTCGGCCCTCTATCTCTGTGCCAGCAGCTTGGTAGGGCAGGATCGGTCCTACGAGCAGTACGTCGGGCCG	CASSLVGQDRSYEQYV	1	3.872420774143382E-5	48	TCRBV05-06*01	TCRBV05	TCRBV05-06	01						unresolved		TCRBD01,TCRBD02	TCRBD01-01,TCRBD02-01		TCRBJ02-07*01	TCRBJ02	TCRBJ02-07	01				0	5	4	4	21	17	33	49	54	58	79	1	In	VDJ
CTGGAGTCGCCCAGCCCCAACCAGACCTCTCTGTACTTCTGTGCCAGCAGTTCCCCGGCCGGGAATCAGCCCCAGCATTTTGGTGAT	CASSSPAGNQPQHF	2	8.674222534081176E-5	42	TCRBV27-01*01	TCRBV27	TCRBV27-01	01				TCRBD02-01	TCRBD02	TCRBD02-01				01,02	TCRBJ01-05*01	TCRBJ01	TCRBJ01-05	01				4	7	8	4	0	4	39	52	59	-1	63	2	In	VDJ
CTGAAGATCCAGCCCTCAGAACCCAGGGACTCAGCTGTGTACTTCTGTGCCAGCAGGAATTTACGCGGGGAGCTGTTTTTTGGAGAA	CASRNLRGELFF	1	4.9566985909035285E-5	36	TCRBV12	TCRBV12	unresolved			TCRBV12-03,TCRBV12-04				unresolved		TCRBD01,TCRBD02	TCRBD01-01,TCRBD02-01		TCRBJ02-02*01	TCRBJ02	TCRBJ02-02	01				6	0	2	8	7	7	45	-1	56	58	65	1	In	VDJ
AATGTGAGCACCTTGGAGCTGGGGGACTCGGCCCTTTATCTTTGCGCCAGCAACCCGGGCAGGGTCGGTGAGCAGTTCTTCGGGCCA	CASNPGRVGEQFF	1	3.7175239431776464E-5	39	TCRBV05-01*01	TCRBV05	TCRBV05-01	01				TCRBD01-01*01	TCRBD01	TCRBD01-01	01				TCRBJ02-01*01	TCRBJ02	TCRBJ02-01	01				6	7	4	3	4	9	42	52	59	64	68	1	In	VDJ
GTCCTCAGAACCGGGAGACACGGCACTGTATCTCTGCGCCAGCAGTCAATTCGCTCAGGCGTCTAATACGAGCAGTACGTCGGGCCG		2	7.435047886355293E-5	47	TCRBV23-01*01	TCRBV23	TCRBV23-01	01				TCRBD01-01*01	TCRBD01	TCRBD01-01	01				TCRBJ02-07*01	TCRBJ02	TCRBJ02-07	01				1	5	4	4	20	17	34	50	55	59	79	2	Out	VDJ
CCTTGGAGCTGGACGACTCGGCCCTGTATCTCTGTGCCAGCAGCCCTCCGGTCGGGGTGGGTCTTCTATGGCTACACCTTCGGTTCG		1	4.027317605109117E-5	49	TCRBV05-04*01	TCRBV05	TCRBV05-04	01				TCRBD02-01*01	TCRBD02	TCRBD02-01	01				TCRBJ01-02*01	TCRBJ01	TCRBJ01-02	01				4	8	8	3	8	4	32	44	52	57	65	1	Out	VDJ
CTGACGATCCAGCGCACAGAGCAGCGGGACTCGGCCATGTATCGCTGTGCCAGCAGCCCAGTAGAGGATGAGCAGTTCTTCGGGCCA	CASSPVEDEQFF	1	4.8018017599377935E-5	36	TCRBV07-06*01	TCRBV07	TCRBV07-06	01				TCRBD02-01*02	TCRBD02	TCRBD02-01	02				TCRBJ02-01*01	TCRBJ02	TCRBJ02-01	01				5	6	11	1	0	8	45	57	63	-1	67	1	In	VDJ
TCCACTCTGACAGTGACCAGTGCCCATCCTGAAGACAGCAGCTTCTACATCTGCAGTGCTAGACTCCCTCCAGCTTTCTTTGGACAA	CSARLPPAFF	1	2.788142957383235E-5	30	TCRBV20-01*01	TCRBV20	TCRBV20-01	01				TCRBD02-01	TCRBD02	TCRBD02-01				01,02	TCRBJ01-01*01	TCRBJ01	TCRBJ01-01	01				2	0	4	10	6	10	51	-1	63	65	71	1	In	VDJ
CTGACAGTGACCAGTGCCCATCCTGAAGACAGCAGCTTCTACATCTGCAGTGCTAGGGTAGCTGGTAGGACGCAGTATTTTGGCCCA	CSARVAGRTQYF	2	6.350770069595146E-5	36	TCRBV20	TCRBV20	unresolved			TCRBV20-01,TCRBV20-or09_02		TCRBD02-01	TCRBD02	TCRBD02-01				01,02	TCRBJ02-03*01	TCRBJ02	TCRBJ02-03	01				3	2	5	7	7	9	45	56	58	62	69	2	In	VDJ
AAGACTCGGCCCTGTATCTCTGCGCCAGCAGCCAAGAGTAGCTTCAGGGTCCAACTCTCTGGGGCCAACGTCCTGACTTTCGGGGCC		2	4.492008098006323E-5	61	TCRBV04-03*01	TCRBV04	TCRBV04-03	01				TCRBD01-01*01	TCRBD01	TCRBD01-01	01				TCRBJ02-06*01	TCRBJ02	TCRBJ02-06	01				0	7	4	3	7	0	20	37	44	49	56	2	Out	VDJ
CTGGAGTCGGCTGCTCCCTCCCAGACATCTGTGTACTTCTGTGCCATCAGCGGATCGGGGGGCACAGATACGCAGTATTTTGGCCCA	CAISGSGGTDTQYF	1	4.492008098006323E-5	42	TCRBV06-01*01	TCRBV06	TCRBV06-01	01				TCRBD02-01*01	TCRBD02	TCRBD02-01	01				TCRBJ02-03*01	TCRBJ02	TCRBJ02-03	01				6	5	8	2	0	1	39	50	55	-1	61	1	In	VDJ
CACCTACACGCCCTGCAGCCAGAAGACTCAGCCCTGTATCTCTGCGCCAGCAGCCAGAACAGGGCTGACGAGCAGTACTTCGGGCCG	CASSQNRADEQYF	1	3.5626271122119114E-5	39	TCRBV04-01*01	TCRBV04	TCRBV04-01	01				TCRBD01-01*01	TCRBD01	TCRBD01-01	01				TCRBJ02-07*01	TCRBJ02	TCRBJ02-07	01				3	2	3	3	3	5	42	56	58	64	67	1	In	VDJ
CTGGAGTCGCCCAGCCCCAACCAGACCTCTCTGTACTTCTGTGCCAGTCTGAGCGGGACAGGGGGGCATGGCTACACCTTCGGTTCG	CASLSGTGGHGYTF	1	4.492008098006323E-5	42	TCRBV27-01*01	TCRBV27	TCRBV27-01	01				TCRBD01-01*01	TCRBD01	TCRBD01-01	01				TCRBJ01-02*01	TCRBJ01	TCRBJ01-02	01				9	7	0	1	2	6	39	47	54	65	67	1	In	VDJ
AAGATCCAGCCTGCAGAGCTTGGGGACTCGGCCGTGTATCTCTGTGCCAGCAGTCCAGAAGGGCTGGGAGAGCAGTACTTCGGGCCG	CASSPEGLGEQYF	1	4.182214436074852E-5	39	TCRBV11-03*01	TCRBV11	TCRBV11-03	01						unresolved		TCRBD01,TCRBD02	TCRBD01-01,TCRBD02-01		TCRBJ02-07*01	TCRBJ02	TCRBJ02-07	01				6	12	0	8	0	7	42	53	65	-1	69	1	In	VDJ
GTGAGCAACATGAGCCCTGAAGACAGCAGCATATATCTCTGCAGCGCATCGACCGGGACAGGTCTCGATACGCAGTATTTTGGCCCA	CSASTGTGLDTQYF	1	2.168555633520294E-5	42	TCRBV29-01*01	TCRBV29	TCRBV29-01	01				TCRBD01-01*01	TCRBD01	TCRBD01-01	01				TCRBJ02-03*01	TCRBJ02	TCRBJ02-03	01				7	8	0	4	4	6	39	46	54	62	66	1	In	VDJ
ACATCGGCCCAAAAGAACCCGACAGCTTTCTATCTCTGTGCCAGTAGTTTCCCAGGGGGCTCGGACACTGAAGCTTTCTTTGGACAA	CASSFPGGSDTEAFF	1	6.505666900560881E-5	45	TCRBV19-01	TCRBV19	TCRBV19-01				01,02	TCRBD01-01*01	TCRBD01	TCRBD01-01	01				TCRBJ01-01*01	TCRBJ01	TCRBJ01-01	01				5	4	4	0	4	3	36	48	52	60	64	1	In	VDJ
AAGATCCAGCCCTCAGAACCCAGGGACTCAGCTGTGTACTTCTGTGCCAGCAGTCCGCCCGGGGGCTCTGGCTACACCTTCGGTTCG	CASSPPGGSGYTF	1	4.027317605109117E-5	39	TCRBV12	TCRBV12	unresolved			TCRBV12-03,TCRBV12-04				unresolved		TCRBD01,TCRBD02	TCRBD01-01,TCRBD02-01		TCRBJ01-02*01	TCRBJ01	TCRBJ01-02	01				5	6	6	0	2	7	42	54	60	66	68	1	In	VDJ
AATGTGAACGCCTTGTTGCTGGGGGACTCGGCCCTCTATCTCTGTGCCAGCAGCTTGAGCGTCGGGGACGAGCAGTACTTCGGGCCG	CASSLSVGDEQYF	1	3.872420774143382E-5	39	TCRBV05-06*01	TCRBV05	TCRBV05-06	01				TCRBD02-01*01	TCRBD02	TCRBD02-01	01				TCRBJ02-07*01	TCRBJ02	TCRBJ02-07	01				1	5	8	3	0	5	42	57	62	-1	67	1	In	VDJ
CTGCAGCCAGAAGACTCGGCCCTGTATCTCTGTGCCAGCAGCCATTCCGGGACAGGGAGGGGGGACTATGGCTACACCTTCGGTTCG	CASSHSGTGRGDYGYTF	1	3.097936619314706E-5	51	TCRBV04-02*01	TCRBV04	TCRBV04-02	01				TCRBD01-01*01	TCRBD01	TCRBD01-01	01				TCRBJ01-02*01	TCRBJ01	TCRBJ01-02	01				3	4	0	3	7	3	30	44	48	57	64	1	In	VDJ
CTGGAGTCCGCTACCAGCTCCCAGACATCTGTGTACTTCTGTGCCATCCTACAGGGGCTAGGTGACTATGGCTACACCTTCGGTTCG	CAILQGLGDYGYTF	1	5.8860795766979406E-5	42	TCRBV10-03*01	TCRBV10	TCRBV10-03	01				TCRBD01-01*01	TCRBD01	TCRBD01-01	01				TCRBJ01-02*01	TCRBJ01	TCRBJ01-02	01				8	2	3	2	7	3	39	48	50	57	64	1	In	VDJ
GAGATGAATGTGAGCACCTTGGAGCTGGGGGACTCGGCCCTTTATCTTTGCGCCAGCAGCGATCAAACTAGACTGTTTTTTGGCAGT	CASSDQTRLFF	1	4.337111267040588E-5	33	TCRBV05-01*01	TCRBV05	TCRBV05-01	01				TCRBD02-01	TCRBD02	TCRBD02-01				01,02	TCRBJ01-04*01	TCRBJ01	TCRBJ01-04	01				4	6	3	8	0	13	48	60	66	-1	71	1	In	VDJ
ACGATCCAGCGCACACAGCAGGAGGACTCGGCCGTGTATCTCTGTGCCAGCAGCTCTCCGACTACCTACGAGCAGTACTTCGGGCCG	CASSSPTTYEQYF	2	9.603603519875587E-5	39	TCRBV07-02*01	TCRBV07	TCRBV07-02	01				TCRBD02-01	TCRBD02	TCRBD02-01				01,02	TCRBJ02-07*01	TCRBJ02	TCRBJ02-07	01				4	4	2	9	0	2	42	55	59	-1	64	2	In	VDJ
GCCCATCCTGAAGACAGCAGCTTCTACATCTGCAGTGCTATAAGGCAGGTGGGACTAGCGGTCTACAATGAGCAGTTCTTCGGGCCA	CSAIRQVGLAVYNEQFF	1	3.872420774143382E-5	51	TCRBV20	TCRBV20	unresolved			TCRBV20-01,TCRBV20-or09_02		TCRBD02-01	TCRBD02	TCRBD02-01				01,02	TCRBJ02-01*01	TCRBJ02	TCRBJ02-01	01				4	10	0	5	1	3	30	40	50	61	62	1	In	VDJ
AGATCCAGTCCACGGAGTCAGGGGACACAGCACTGTATTTCTGTGCCAGCAGCAAAGCGGGGGGCGGAAAGCTACACCTTCGGTTCG		2	8.984016196012646E-5	40	TCRBV21-01*01	TCRBV21	TCRBV21-01	01						unresolved		TCRBD01,TCRBD02	TCRBD01-01,TCRBD02-01		TCRBJ01-02*01	TCRBJ01	TCRBJ01-02	01				0	1	6	0	5	9	41	58	59	65	70	2	Out	VDJ
CAGCGCACAGAGCGGGGGGACTCAGCCGTGTATCTCTGTGCCAGCAGCTTCGACAGGGCCCACCAAGAGACCCAGTACTTCGGGCCA	CASSFDRAHQETQYF	1	3.872420774143382E-5	45	TCRBV07-03*01	TCRBV07	TCRBV07-03	01				TCRBD01-01*01	TCRBD01	TCRBD01-01	01				TCRBJ02-05*01	TCRBJ02	TCRBJ02-05	01				3	1	2	3	3	0	36	50	51	58	61	1	In	VDJ
CTGACAGTGACCAGTGCCCATCCTGAAGACAGCAGCTTCTACATCTGCAGTGCTAAAGGTTTGATGGAGACCCAGTACTTCGGGCCA	CSAKGLMETQYF	1	3.097936619314706E-5	36	TCRBV20	TCRBV20	unresolved			TCRBV20-01,TCRBV20-or09_02				unresolved		TCRBD01,TCRBD02	TCRBD01-01,TCRBD02-01		TCRBJ02-05*01	TCRBJ02	TCRBJ02-05	01				4	1	5	4	7	5	45	55	56	59	66	1	In	VDJ
TCGGCCGTGTATCTCTGTGCCAGCAGCCCCCCGTTGTACGGGGTAGTAGCGGGAGATGGGTCCTACAATGAGCAGTTCTTCGGGCCA	CASSPPLYGVVAGDGSYNEQFF	2	1.0068294012772793E-4	66			unresolved		TCRBV07,TCRBV11	TCRBV07-02,TCRBV11-02,TCRBV11-03		TCRBD02-01*02	TCRBD02	TCRBD02-01	02				TCRBJ02-01*01	TCRBJ02	TCRBJ02-01	01				5	19	5	2	5	1	15	27	46	55	60	2	In	VDJ
ACCAGTGCCCATCCTGAAGACAGCAGCTTCTACATCTGCAGTGCCTGGGCCGGGACTAGCGGGGGATACGAGCAGTACTTCGGGCCG	CSAWAGTSGGYEQYF	1	3.407730281246176E-5	45	TCRBV20	TCRBV20	unresolved			TCRBV20-01,TCRBV20-or09_02		TCRBD02-01*01	TCRBD02	TCRBD02-01	01				TCRBJ02-07*01	TCRBJ02	TCRBJ02-07	01				6	7	0	2	1	4	36	44	51	65	66	1	In	VDJ
CCTCACTCTGTAGTCTGCTGCCTCCTCCCAGACATCTGTATATTTCTGCGCCAGCTACAGGCGACCTACGAGCAGTACGTCGGGCCG		1	5.731182745732205E-5	35	TCRBV10-01	TCRBV10	TCRBV10-01				01,02	TCRBD01-01*01	TCRBD01	TCRBD01-01	01				TCRBJ02-07*01	TCRBJ02	TCRBJ02-07	01				8	1	3	4	18	17	46	55	56	61	79	1	Out	VDJ
TCCGCTACCAGCTCCCAGACATCTGTGTACTTCTGTGCCATCACTTCACAATTAGCGGGAGGATCAGATACGCAGTATTTTGGCCCA	CAITSQLAGGSDTQYF	1	6.660563731526617E-5	48	TCRBV10-03*01	TCRBV10	TCRBV10-03	01				TCRBD02-01*02	TCRBD02	TCRBD02-01	02				TCRBJ02-03*01	TCRBJ02	TCRBJ02-03	01				7	9	5	1	2	4	33	43	52	62	64	1	In	VDJ
GAAGCTCCTCCTCAGTGACTCTGGCTTCTATCTCTGTGCCTGGAGTTAGGGGGATGGGACTACTACAATGAGCAGTTCTTCGGGCCA		2	6.660563731526617E-5	47	TCRBV30-01*02	TCRBV30	TCRBV30-01	02				TCRBD02-01	TCRBD02	TCRBD02-01				01,02	TCRBJ02-01*01	TCRBJ02	TCRBJ02-01	01				2	9	0	9	0	3	34	46	55	-1	62	2	Out	VDJ
GAGTCGGCTGCTCCCTCCCAGACATCTGTGTACTTCTGTGCCAGCATTATACGGACTGGGATGAACACTGAAGCTTTCTTTGGACAA	CASIIRTGMNTEAFF	1	4.492008098006323E-5	45	TCRBV06-01*01	TCRBV06	TCRBV06-01	01				TCRBD02-01	TCRBD02	TCRBD02-01				01,02	TCRBJ01-01*01	TCRBJ01	TCRBJ01-01	01				7	6	1	10	4	0	36	46	52	57	61	1	In	VDJ
TCGGCTGCTCCCTCCCAAACATCTGTGTACTTCTGTGCCAGCAGTTACGGACTAGCGCGGACCTACAATGAGCAGTTCTTCGGGCCA	CASSYGLARTYNEQFF	1	4.9566985909035285E-5	48	TCRBV06	TCRBV06	unresolved			TCRBV06-02,TCRBV06-03		TCRBD02-01	TCRBD02	TCRBD02-01				01,02	TCRBJ02-01*01	TCRBJ02	TCRBJ02-01	01				2	0	1	6	4	2	33	-1	48	57	61	1	In	VDJ
ACGATCCAGCGCACACAGCAGGAGGACTCGGCCGTGTATCTCTGTGCCAGCAGTCCTGGATGGAACACTGAAGCTTTCTTTGGACAA	CASSPGWNTEAFF	2	1.0532984505669998E-4	39	TCRBV07-02*01	TCRBV07	TCRBV07-02	01						unresolved		TCRBD01,TCRBD02	TCRBD01-01,TCRBD02-01		TCRBJ01-01*01	TCRBJ01	TCRBJ01-01	01				6	4	1	8	2	1	42	53	57	60	62	2	In	VDJ
GTGCAGCCTGCAGAACTGGAGGATTCTGGAGTTTATTTCTGTGCCAGCAGCCAGAACAGGGGGGCCTATGGCTACACCTTCGGTTCG	CASSQNRGAYGYTF	1	5.266492252834999E-5	42	TCRBV14-01*01	TCRBV14	TCRBV14-01	01				TCRBD01-01*01	TCRBD01	TCRBD01-01	01				TCRBJ01-02*01	TCRBJ01	TCRBJ01-02	01				3	2	3	1	2	4	39	53	55	63	65	1	In	VDJ
AACGCCTTGTTGCTGGGGGACTCGGCCCTCTATCTCTGTGCCAGCAGCTTGGCACCGGAGAGCTCCTACGAGCAGTACTTCGGGCCG	CASSLAPESSYEQYF	1	3.872420774143382E-5	45	TCRBV05-06*01	TCRBV05	TCRBV05-06	01				TCRBD02-01*02	TCRBD02	TCRBD02-01	02				TCRBJ02-07*01	TCRBJ02	TCRBJ02-07	01				0	4	10	2	2	0	36	52	56	60	62	1	In	VDJ
TTGGAGTCGGCTGCTCCCTCCCAAACATCTGTGTACTTCTGTGCCAGCAGTTGGGGGACAGGGCACAATGAGCAGTTCTTCGGGCCA	CASSWGTGHNEQFF	7	3.624585844598205E-4	42	TCRBV06	TCRBV06	unresolved			TCRBV06-02,TCRBV06-03		TCRBD01-01*01	TCRBD01	TCRBD01-01	01				TCRBJ02-01*01	TCRBJ02	TCRBJ02-01	01				4	2	0	3	1	5	39	52	54	63	64	7	In	VDJ
AAGATCCAGCGCACACAGCAGGAGGACTCCGCCGTGTATCTCTGTGCCAGCAGCTTAGTAGGCGACACTGAAGCTTTCTTTGGACAA	CASSLVGDTEAFF	2	1.1307468660498674E-4	39	TCRBV07-08*01	TCRBV07	TCRBV07-08	01						unresolved		TCRBD01,TCRBD02	TCRBD01-01,TCRBD02-01		TCRBJ01-01*01	TCRBJ01	TCRBJ01-01	01				1	1	5	4	2	3	42	58	59	62	64	2	In	VDJ
GTGACATCGGCCCAAAAGAACCCGACAGCTTTCTATCTCTGTGCCACCGCGACGCAGGGGCAGAACTATGGCTACACCTTCGGTTCG	CATATQGQNYGYTF	1	5.8860795766979406E-5	42	TCRBV19-01	TCRBV19	TCRBV19-01				01,02	TCRBD01-01*01	TCRBD01	TCRBD01-01	01				TCRBJ01-02*01	TCRBJ01	TCRBJ01-02	01				10	8	4	2	3	2	39	46	54	60	63	1	In	VDJ
CAAAGCTTGAGGACTCGGCCGTGTATCTCTGTGCCAGCAGCCCCCCGGGTGCACCCTGGAATTTCCTACGAGCAGTACTTCGGGCCG		1	4.182214436074852E-5	52	TCRBV11-02*02	TCRBV11	TCRBV11-02	02				TCRBD02-01	TCRBD02	TCRBD02-01				01,02	TCRBJ02-07*01	TCRBJ02	TCRBJ02-07	01				5	4	8	4	14	1	29	41	45	49	63	1	Out	VDJ
TTCTCGCTCAGGCTGGAGTCGGCTGCTCCCTCCCAGACATCTGTGTACTTCTGTGCCAGCGATCCAGATACGCAGTATTTTGGCCCA	CASDPDTQYF	2	1.0997674998567204E-4	30	TCRBV06-01*01	TCRBV06	TCRBV06-01	01						unresolved		TCRBD01,TCRBD02	TCRBD01-01,TCRBD02-01		TCRBJ02-03*01	TCRBJ02	TCRBJ02-03	01				8	0	2	8	2	4	51	-1	60	62	64	2	In	VDJ
CACACCCTGCAGCCAGAAGACTCGGCCCTGTATCTCTGCGCCAGCAGCCGGACTTCTCGTGGCACAGATACGCAGTATTTTGGCCCA	CASSRTSRGTDTQYF	1	4.337111267040588E-5	45	TCRBV04-03*01	TCRBV04	TCRBV04-03	01				TCRBD02-01	TCRBD02	TCRBD02-01				01,02	TCRBJ02-03*01	TCRBJ02	TCRBJ02-03	01				4	0	1	10	7	1	36	-1	49	54	61	1	In	VDJ
TGTCGGCTGCTCCCTCCCAGACATCTGTGTACTTCTGTGCCAGCAGTTCTACTTAGGGGAGGGGATCAGCCCCAGCATTTTGGTGAT		1	3.252833450280441E-5	46	TCRBV06-05*01	TCRBV06	TCRBV06-05	01				TCRBD02-01*02	TCRBD02	TCRBD02-01	02				TCRBJ01-05*01	TCRBJ01	TCRBJ01-05	01				4	8	9	0	1	5	35	48	56	63	64	1	Out	VDJ
CTGAGCTCTCTGGAGCTGGGGGACTCAGCTTTGTATTTCTGTGCCAGCAGCCCCGGACAGGGAGTACTCGAGCAGTACTTCGGGCCG	CASSPGQGVLEQYF	2	3.7175239431776464E-5	42	TCRBV09-01	TCRBV09	TCRBV09-01				01,02	TCRBD01-01*01	TCRBD01	TCRBD01-01	01				TCRBJ02-07*01	TCRBJ02	TCRBJ02-07	01				4	3	1	3	6	6	39	51	54	62	68	2	In	VDJ
TTGGAGTCGGCTGCTCCCTCCCAAACATCTGTGTACTTCTGTGCCAGCAGTAAACTAGCGGGAGGATACGAGCAGTACTTCGGGCCG	CASSKLAGGYEQYF	2	9.448706688909851E-5	42	TCRBV06	TCRBV06	unresolved			TCRBV06-02,TCRBV06-03		TCRBD02-01*02	TCRBD02	TCRBD02-01	02				TCRBJ02-07*01	TCRBJ02	TCRBJ02-07	01				5	2	3	1	1	4	39	51	53	65	66	2	In	VDJ
CCAGCGCACAGAGCAGGGGGACTCAGCTGTGTATCTCTGTGCCAGCAGCTTTGTACATTCGGTGCGTGCGAGCAGTACGTCGGGCCG		1	4.9566985909035285E-5	44	TCRBV07-04*01	TCRBV07	TCRBV07-04	01						unresolved		TCRBD01,TCRBD02	TCRBD01-01,TCRBD02-01		TCRBJ02-07*01	TCRBJ02	TCRBJ02-07	01				3	3	3	6	22	17	37	51	54	57	79	1	Out	VDJ
GGACTCGGCCCTTTATCTTTGCGCCAGCAGCTCGCTATACCTAATTCCTAGCGGTCGAGCTCCTACAATGAGCAGTTCTTCGGGCCA		2	6.815460562492351E-5	62	TCRBV05-01*01	TCRBV05	TCRBV05-01	01				TCRBD02-01	TCRBD02	TCRBD02-01				01,02	TCRBJ02-01*01	TCRBJ02	TCRBJ02-01	01				3	15	4	5	5	0	19	32	47	54	59	2	Out	VDJ
TCTGACGATCCAGCGCACACAGCAGGAGGACTCGGCCGTGTATCTCTGTGCCAGCAGCCGACCCCAGATACGCAGTATTTTGGCCCA		1	5.57628591476647E-5	35	TCRBV07-02*01	TCRBV07	TCRBV07-02	01						unresolved		TCRBD01,TCRBD02	TCRBD01-01,TCRBD02-01		TCRBJ02-03*01	TCRBJ02	TCRBJ02-03	01				5	1	2	7	2	4	46	58	59	62	64	1	Out	VDJ
AGAACCCAGGGACTCAGCTGTGTACTTCTGTGCCAGCAGTCCAGACTTCGGGACCGTACTTAGGGGGGTGAGCAGTTCTTCGGGCCA		1	4.8018017599377935E-5	53	TCRBV12	TCRBV12	unresolved			TCRBV12-03,TCRBV12-04				unresolved		TCRBD01,TCRBD02	TCRBD01-01,TCRBD02-01		TCRBJ02-01*01	TCRBJ02	TCRBJ02-01	01				5	21	5	1	1	9	28	40	61	67	68	1	Out	VDJ
CTAGAGTCTGCCATCCCCAACCAGACAGCTCTTTACTTCTGTGCCACCAGCAGGGGTGGGGATCGAGATGGCTACACCTTCGGTTCG	CATSRGGDRDGYTF	1	3.5626271122119114E-5	42	TCRBV24	TCRBV24	unresolved			TCRBV24-01,TCRBV24-or09_02		TCRBD01-01*01	TCRBD01	TCRBD01-01	01				TCRBJ01-02*01	TCRBJ01	TCRBJ01-02	01				7	0	4	2	11	6	39	-1	50	56	67	1	In	VDJ
CTGGAGTCCGCCAGCACCAACCAGACATCTATGTACCTCTGTGCCAGCAGTTTCGACAGGGCGGAGGACGAGCAGTACTTCGGGCCG	CASSFDRAEDEQYF	1	5.266492252834999E-5	42	TCRBV28-01*01	TCRBV28	TCRBV28-01	01				TCRBD01-01*01	TCRBD01	TCRBD01-01	01				TCRBJ02-07*01	TCRBJ02	TCRBJ02-07	01				3	1	2	3	6	5	39	53	54	61	67	1	In	VDJ
TCGGCTGCTCCCTCCCAGACATCTGTGTACTTCTGTGCCAGCGGGACAGGGGTAATGGGGGGCACCGGGGAGCTGTTTTTTGGAGAA	CASGTGVMGGTGELFF	1	4.337111267040588E-5	48	TCRBV06	TCRBV06	unresolved			TCRBV06-01,TCRBV06-05		TCRBD01-01*01	TCRBD01	TCRBD01-01	01				TCRBJ02-02*01	TCRBJ02	TCRBJ02-02	01				8	0	0	2	10	4	33	-1	42	52	62	1	In	VDJ
ACTCTGAAGATCCGGTCCACAAAGCTGGAGGACTCAGCCATGTACTTCTGTGCCAGCTACGGAACAGATACGCAGTATTTTGGCCCA	CASYGTDTQYF	2	6.350770069595146E-5	33	TCRBV02-01*01	TCRBV02	TCRBV02-01	01						unresolved		TCRBD01,TCRBD02	TCRBD01-01,TCRBD02-01		TCRBJ02-03*01	TCRBJ02	TCRBJ02-03	01				8	3	1	8	0	3	48	57	60	-1	63	2	In	VDJ
CTTCACATCAATTCCCTGGAGCTTGGTGACTCTGCTGTGTATTTCTGTGCCAGCCGGAGTGAATCCTACGAGCAGTACTTCGGGCCG	CASRSESYEQYF	4	2.292473098292882E-4	36	TCRBV03	TCRBV03	unresolved			TCRBV03-01,TCRBV03-02		TCRBD02-01*02	TCRBD02	TCRBD02-01	02				TCRBJ02-07*01	TCRBJ02	TCRBJ02-07	01				8	1	10	2	4	1	45	54	55	59	63	4	In	VDJ
CAGCCTGCAGAACTGGAGGATTCTGGAGTTTATTTCTGTGCCAGCAGCCCAGGACAGGGTACCTACAATGAGCAGTTCTTCGGGCCA	CASSPGQGTYNEQFF	2	9.293809857944117E-5	45	TCRBV14-01*01	TCRBV14	TCRBV14-01	01				TCRBD01-01*01	TCRBD01	TCRBD01-01	01				TCRBJ02-01*01	TCRBJ02	TCRBJ02-01	01				4	2	1	3	2	2	36	49	51	59	61	2	In	VDJ
AGGATCCAGCAGGTAGTGCGAGGAGATTCGGCAGCTTATTTCTGTGCCAGCTCACTTCAACCCAACTATGGCTACACCTTCGGTTCG	CASSLQPNYGYTF	1	4.492008098006323E-5	39	TCRBV18-01*01	TCRBV18	TCRBV18-01	01						unresolved		TCRBD01,TCRBD02	TCRBD01-01,TCRBD02-01		TCRBJ01-02*01	TCRBJ01	TCRBJ01-02	01				4	4	3	7	2	2	42	55	59	61	63	1	In	VDJ
AAGATCCGGTCCACAAAGCTGGAGGACTCAGCCATGTACTTCTGTGCCAGCAGGACAATACAGGGGCCTGAAGCTTTCTTTGGACAA	CASRTIQGPEAFF	1	4.8018017599377935E-5	39	TCRBV02-01*01	TCRBV02	TCRBV02-01	01				TCRBD01-01*01	TCRBD01	TCRBD01-01	01				TCRBJ01-01*01	TCRBJ01	TCRBJ01-01	01				6	6	3	2	1	6	42	53	59	66	67	1	In	VDJ
GAGCACCTTGGAGCTGGGGGACTCGGCCCTTTATCTTTGCGCCAGCTCCTCCGCTAGCGGGGCTACAATGAGCAGTTCTTCGGGCCA		1	3.7175239431776464E-5	44	TCRBV05-01*01	TCRBV05	TCRBV05-01	01				TCRBD02-01*01	TCRBD02	TCRBD02-01	01				TCRBJ02-01*01	TCRBJ02	TCRBJ02-01	01				7	7	4	3	0	3	37	46	53	-1	62	1	Out	VDJ
AGCACCTTGGAGCTGGGGGACTCGGCCCTTTATCTTTGCGCCAGCAGTCTGGTACAGGGAAGCACAGATACGCAGTATTTTGGCCCA	CASSLVQGSTDTQYF	1	3.5626271122119114E-5	45	TCRBV05-01*01	TCRBV05	TCRBV05-01	01				TCRBD01-01*01	TCRBD01	TCRBD01-01	01				TCRBJ02-03*01	TCRBJ02	TCRBJ02-03	01				5	6	3	3	1	0	36	47	53	59	60	1	In	VDJ
CACTGTGACATCGGCCCAAAAGAACCCGACAGCTTTCTATCTCTGTGCCAGTAGTCCGACTGGCGAGGCGAGCAGTACGTCGGGCCG		1	6.0409764076636756E-5	38	TCRBV19-01	TCRBV19	TCRBV19-01				01,02	TCRBD02-01	TCRBD02	TCRBD02-01				01,02	TCRBJ02-07*01	TCRBJ02	TCRBJ02-07	01				5	2	2	10	18	17	43	55	57	61	79	1	Out	VDJ
CACACCCTGCAGCCAGAAGACTCGGCCCTGTATCTCTGCGCCAGCAGCCAGGGACAGGACCTCACCGGGGAGCTGTTTTTTGGAGAA	CASSQGQDLTGELFF	2	5.8860795766979406E-5	45	TCRBV04-03*01	TCRBV04	TCRBV04-03	01				TCRBD01-01*01	TCRBD01	TCRBD01-01	01				TCRBJ02-02*01	TCRBJ02	TCRBJ02-02	01				3	0	0	4	4	4	36	-1	50	58	62	2	In	VDJ
AGCTCTCTGGAGCTGGGGGACTCAGCTTTGTATTTCTGTGCCAGCAGCGTAGGACCCCGGGAGAAGAATGAGCAGTTCTTCGGGCCA	CASSVGPREKNEQFF	2	6.350770069595146E-5	45	TCRBV09-01	TCRBV09	TCRBV09-01				01,02	TCRBD02-01*02	TCRBD02	TCRBD02-01	02				TCRBJ02-01*01	TCRBJ02	TCRBJ02-01	01				0	5	8	2	3	7	36	52	57	63	66	2	In	VDJ
CTAGAGTCTGCCATCCCCAACCAGACAGCTCTTTACTTCTGTGCCACCAGTGACTGGGACAGCACAGATACGCAGTATTTTGGCCCA	CATSDWDSTDTQYF	1	4.027317605109117E-5	42	TCRBV24	TCRBV24	unresolved			TCRBV24-01,TCRBV24-or09_02				unresolved		TCRBD01,TCRBD02	TCRBD01-01,TCRBD02-01		TCRBJ02-03*01	TCRBJ02	TCRBJ02-03	01				4	2	0	7	0	0	39	53	55	-1	60	1	In	VDJ
CCGCTCAGGCTGGAGTTGGCTGCTCCCTCCCAGACATCTGTGTACTTCTGTGCCAGCACCGAGACTACTGAAGCTTTCTTTGGACAA	CASTETTEAFF	1	5.421389083800734E-5	33	TCRBV06-06	TCRBV06	TCRBV06-06				01,02	TCRBD02-01	TCRBD02	TCRBD02-01				01,02	TCRBJ01-01*01	TCRBJ01	TCRBJ01-01	01				7	4	2	10	0	5	48	58	62	-1	66	1	In	VDJ
ACTCTGAAGATCCGGTCCACAAAGCTGGAGGACTCAGCCATGTACTTCTGTGCCAGCATAGGAGTTGAAAAACTGTTTTTTGGCAGT	CASIGVEKLFF	2	1.0842778167601468E-4	33	TCRBV02-01*01	TCRBV02	TCRBV02-01	01				TCRBD02-01*02	TCRBD02	TCRBD02-01	02				TCRBJ01-04*01	TCRBJ01	TCRBJ01-04	01				7	2	10	2	1	7	48	58	60	64	65	2	In	VDJ
ACAGAGCAGGGGGACTCGGCCATGTATCTCTGTGCCAGCAGCTTAGGGGCTGTGGGCAGGGGGCAAGAGACCCAGTACTTCGGGCCA	CASSLGAVGRGQETQYF	1	4.9566985909035285E-5	51	TCRBV07-09	TCRBV07	TCRBV07-09				01,03	TCRBD01-01*01	TCRBD01	TCRBD01-01	01				TCRBJ02-05*01	TCRBJ02	TCRBJ02-05	01				1	10	4	1	0	2	30	46	56	-1	63	1	In	VDJ
AATGTGAACGCCTTGGAGCTGGACGACTCGGCCCTGTATCTCTGTGCCAGCAGCTACACAGGGGCCGAGACCCAGTACTTCGGGCCA	CASSYTGAETQYF	1	3.7175239431776464E-5	39	TCRBV05-04*01	TCRBV05	TCRBV05-04	01				TCRBD01-01*01	TCRBD01	TCRBD01-01	01				TCRBJ02-05*01	TCRBJ02	TCRBJ02-05	01				3	2	3	2	2	5	42	55	57	64	66	1	In	VDJ
CCCTCAGAACCCAGGGACTCAGCTGTGTACTTCTGTGCCAGCAGTCTAAGCCCTAGCGGGAGAAAGTACGAGCAGTACTTCGGGCCG	CASSLSPSGRKYEQYF	1	4.182214436074852E-5	48	TCRBV12	TCRBV12	unresolved			TCRBV12-03,TCRBV12-04		TCRBD02-01*02	TCRBD02	TCRBD02-01	02				TCRBJ02-07*01	TCRBJ02	TCRBJ02-07	01				5	7	4	2	4	4	33	45	52	62	66	1	In	VDJ
AAGGTGCAGCCTGCAGAACTGGAGGATTCTGGAGTTTATTTCTGTGCCAGCAGACCAACAGGGACCGATACGCAGTATTTTGGCCCA	CASRPTGTDTQYF	2	1.146236549146441E-4	39	TCRBV14-01*01	TCRBV14	TCRBV14-01	01				TCRBD01-01*01	TCRBD01	TCRBD01-01	01				TCRBJ02-03*01	TCRBJ02	TCRBJ02-03	01				6	4	3	3	3	6	42	53	57	63	66	2	In	VDJ
GTGACATCGGCCCAAAAGAACCCGACAGCTTTCTATCTCTGTGCCAGTAGTTGGGGCGCGGTAGCCCAGGGCTACACCTTCGGTTCG	CASSWGAVAQGYTF	1	5.8860795766979406E-5	42	TCRBV19-01	TCRBV19	TCRBV19-01				01,02	TCRBD01-01*01	TCRBD01	TCRBD01-01	01				TCRBJ01-02*01	TCRBJ01	TCRBJ01-02	01				5	1	7	0	12	8	39	51	52	57	69	1	In	VDJ
ACCAGTGCCCATCCTGAAGACAGCAGCTTCTACATCTGCAGTGCTAGAGATGTAGGACAGGGGATCTATGGCTACACCTTCGGTTCG	CSARDVGQGIYGYTF	1	3.407730281246176E-5	45	TCRBV20	TCRBV20	unresolved			TCRBV20-01,TCRBV20-or09_02		TCRBD01-01*01	TCRBD01	TCRBD01-01	01				TCRBJ01-02*01	TCRBJ01	TCRBJ01-02	01				0	4	1	2	2	4	36	50	54	63	65	1	In	VDJ
