## Supplementary material for "T cell receptor sequencing specifies psoriasis as a systemic and atopic dermatitis as a skin-focused, allergen-driven disease": TCRSeq_1_AD3skin.tsv (part 2 of 3)

nucleotide	aminoAcid	count (templates/reads)	frequencyCount (%)	cdr3Length	vMaxResolved	vFamilyName	vGeneName	vGeneAllele	vFamilyTies	vGeneNameTies	vGeneAlleleTies	dMaxResolved	dFamilyName	dGeneName	dGeneAllele	dFamilyTies	dGeneNameTies	dGeneAlleleTies	jMaxResolved	jFamilyName	jGeneName	jGeneAllele	jFamilyTies	jGeneNameTies	jGeneAlleleTies	vDeletion	n1Insertion	d5Deletion	d3Deletion	n2Insertion	jDeletion	vIndex	n1Index	dIndex	n2Index	jIndex	estimatedNumberGenomes	sequenceStatus	cloneResolved	vOrphon	dOrphon	jOrphon	vFunction	dFunction	jFunction	fractionNucleated	vAlignLength	vAlignSubstitutionCount	vAlignSubstitutionIndexes	vAlignSubstitutionGeneThreePrimeIndexes	vSeqWithMutations
AATTCCCTGGAGCTTGGTGACTCTGCTGTGTATTTCTGTGCCAGCAGCCGTCGAGCAGGGGTAGGTACTGAAGCTTTCTTTGGACAA	CASSRRAGVGTEAFF	1	5.421389083800734E-5	45	TCRBV03	TCRBV03	unresolved			TCRBV03-01,TCRBV03-02		TCRBD01-01*01	TCRBD01	TCRBD01-01	01				TCRBJ01-01*01	TCRBJ01	TCRBJ01-01	01				4	6	4	2	5	5	36	49	55	61	66	1	In	VDJ
ATCAATTCCCTGGAGCTTGGTGACTCTGCTGTGTATTTCTGTGCCAGCAGCCAAGATGTTTCAGGGGATGGCTACACCTTCGGTTCG	CASSQDVSGDGYTF	1	4.8018017599377935E-5	42	TCRBV03	TCRBV03	unresolved			TCRBV03-01,TCRBV03-02		TCRBD01-01*01	TCRBD01	TCRBD01-01	01				TCRBJ01-02*01	TCRBJ01	TCRBJ01-02	01				0	5	4	2	0	6	39	56	61	-1	67	1	In	VDJ
ATCCGCTCACCAGGCCTGGGGGACGCAGCCATGTACCTGTGTGCCACCAGCAGAGTAGCTAGCAGTAATGGGCAGTACTTCGGGCCG	CATSRVASSNGQYF	1	3.5626271122119114E-5	42	TCRBV15-01*01	TCRBV15	TCRBV15-01	01				TCRBD02-01	TCRBD02	TCRBD02-01				01,02	TCRBJ02-07*01	TCRBJ02	TCRBJ02-07	01				1	3	4	7	8	9	39	55	58	63	71	1	In	VDJ
CTGGAGCTGGGGGACTCAGCTTTGTATTTCTGTGCCAGCAGCGTCACCGGGACTAGCGTCCAATACAATGAGCAGTTCTTCGGGCCA	CASSVTGTSVQYNEQFF	1	3.5626271122119114E-5	51	TCRBV09-01	TCRBV09	TCRBV09-01				01,02	TCRBD02-01	TCRBD02	TCRBD02-01				01,02	TCRBJ02-01*01	TCRBJ02	TCRBJ02-01	01				2	4	0	6	5	4	30	44	48	58	63	1	In	VDJ
AAGATCCGGTCCACAAAGCTGGAGGACTCAGCCATGTACTTCTGTGCCAGCAGGAACGGGATGAACACTGAAGCTTTCTTTGGACAA	CASRNGMNTEAFF	1	4.8018017599377935E-5	39	TCRBV02-01*01	TCRBV02	TCRBV02-01	01				TCRBD02-01*02	TCRBD02	TCRBD02-01	02				TCRBJ01-01*01	TCRBJ01	TCRBJ01-01	01				6	3	8	3	0	0	42	53	56	-1	61	1	In	VDJ
TCACCAGGCCTGGGGGACGCAGCCATGTACCTGTGTGCCACCAGCAGCGAGCCCGGCGGGGGCACCTATGGCTACACCTTCGGTTCG	CATSSEPGGGTYGYTF	1	3.5626271122119114E-5	48	TCRBV15-01*01	TCRBV15	TCRBV15-01	01				TCRBD02-01*01	TCRBD02	TCRBD02-01	01				TCRBJ01-02*01	TCRBJ01	TCRBJ01-02	01				3	8	7	2	3	4	33	47	55	62	65	1	In	VDJ
CGCACAGAGCGGGGGGACTCAGCCGTGTATCTCTGTGCCAGCAGCTTCGATAGCGGGAGGGCGGGGAATGAGCAGTTCTTCGGGCCA	CASSFDSGRAGNEQFF	1	4.8018017599377935E-5	48	TCRBV07-03*01	TCRBV07	TCRBV07-03	01				TCRBD02-01*02	TCRBD02	TCRBD02-01	02				TCRBJ02-01*01	TCRBJ02	TCRBJ02-01	01				3	3	5	0	5	7	33	47	50	61	66	1	In	VDJ
AATGTGAGCACCTTGGAGCTGGGGGACTCGGCCCTTTATCTTTGCGCCAGCAGCCCCCAGTTCCAAGAGACCCAGTACTTCGGGCCA	CASSPQFQETQYF	1	2.9430397883489703E-5	39	TCRBV05-01*01	TCRBV05	TCRBV05-01	01				TCRBD01-01*01	TCRBD01	TCRBD01-01	01				TCRBJ02-05*01	TCRBJ02	TCRBJ02-05	01				4	3	4	5	2	1	42	54	57	60	62	1	In	VDJ
AGCACCTTGGAGCTGGGGGACTCGGCCCTTTATCTTTGCGCCAGCAGCCTACAACCCGGGACAGGGATTGTGGCTTTCTTTGGACAA	CASSLQPGTGIVAFF	2	3.872420774143382E-5	45	TCRBV05-01*01	TCRBV05	TCRBV05-01	01				TCRBD01-01*01	TCRBD01	TCRBD01-01	01				TCRBJ01-01*01	TCRBJ01	TCRBJ01-01	01				4	9	0	3	6	11	36	48	57	66	72	2	In	VDJ
CCTCCCAGACATCTGTATATTTCTGCGCCAGCAGTGAGGGGGGGCCACTTGTGGGAGCCTCTGGGGTACGAGCAGTACTTCGGGCCG		1	5.731182745732205E-5	58	TCRBV10-01	TCRBV10	TCRBV10-01				01,02			unresolved		TCRBD01,TCRBD02	TCRBD01-01,TCRBD02-01		TCRBJ02-07*01	TCRBJ02	TCRBJ02-07	01				2	1	6	0	21	4	23	38	39	45	66	1	Out	VDJ
CAGCGCACACAGCAGGAGGACTCCGCCGTGTATCTCTGTGCCAGCAGCTCTCCAGGGGCCGGTGGCTCTGAAGCTTTCTTTGGACAA	CASSSPGAGGSEAFF	1	4.6469049289720585E-5	45	TCRBV07-08*01	TCRBV07	TCRBV07-08	01				TCRBD01-01*01	TCRBD01	TCRBD01-01	01				TCRBJ01-01*01	TCRBJ01	TCRBJ01-01	01				4	3	4	2	9	6	36	49	52	58	67	1	In	VDJ
TCTCACTGTGACATCGGCCCAAAAGAACCCGACAGCTTTCTATCTCTGTGCCAGTAGTAGGGACGCAATGAGCAGTTCTTCGGGCCA		1	6.660563731526617E-5	35	TCRBV19-01	TCRBV19	TCRBV19-01				01,02			unresolved		TCRBD01,TCRBD02	TCRBD01-01,TCRBD02-01		TCRBJ02-01*01	TCRBJ02	TCRBJ02-01	01				4	0	0	7	1	6	46	-1	59	64	65	1	Out	VDJ
CTGGGGTTGGAGTCGGCTGCTCCCTCCCAAACATCTGTGTACTTCTGTGCCAGCAGCCGGGACCCCGGGGAGCTGTTTTTTGGAGAA	CASSRDPGELFF	1	5.111595421869264E-5	36	TCRBV06	TCRBV06	unresolved			TCRBV06-02,TCRBV06-03				unresolved		TCRBD01,TCRBD02	TCRBD01-01,TCRBD02-01		TCRBJ02-02*01	TCRBJ02	TCRBJ02-02	01				6	2	0	7	1	6	45	56	58	63	64	1	In	VDJ
CCCCCTGATCCTGGAGTCGCCCAGCCCCAACCAGACCTCTCTGTACTTCTGTGCCAGCCCCCCGTCCACGAGCAGTACGTCGGGCCG		1	4.492008098006323E-5	32	TCRBV27-01*01	TCRBV27	TCRBV27-01	01						unresolved		TCRBD01,TCRBD02	TCRBD01-01,TCRBD02-01		TCRBJ02-07*01	TCRBJ02	TCRBJ02-07	01				8	14	4	5	4	17	49	58	72	75	79	1	Out	VDJ
ACAGTGACCAGTGCCCATCCTGAAGACAGCAGCTTCTACATCTGCAGTGCCCCGGGGGATAACACCGGGGAGCTGTTTTTTGGAGAA	CSAPGDNTGELFF	1	4.027317605109117E-5	39	TCRBV20	TCRBV20	unresolved			TCRBV20-01,TCRBV20-or09_02		TCRBD02-01*01	TCRBD02	TCRBD02-01	01				TCRBJ02-02*01	TCRBJ02	TCRBJ02-02	01				6	2	8	2	2	2	42	50	52	58	60	1	In	VDJ
CTCACTCTGGAGTCCGCTACCAGCTCCCAGACATCTGTGTACTTCTGTGCCATCGGACAGGGAAGGACTGAAGCTTTCTTTGGACAA	CAIGQGRTEAFF	1	6.350770069595146E-5	36	TCRBV10-03*01	TCRBV10	TCRBV10-03	01				TCRBD01-01*01	TCRBD01	TCRBD01-01	01				TCRBJ01-01*01	TCRBJ01	TCRBJ01-01	01				8	0	1	3	4	5	45	-1	54	62	66	1	In	VDJ
ACCTTGGAGCTGGGGGACTCGGCCCTTTATCTTTGCGCCAGCAGCTCGCACAAGGGACCGACTTACAATGAGCAGTTCTTCGGGCCA	CASSSHKGPTYNEQFF	1	3.5626271122119114E-5	48	TCRBV05-01*01	TCRBV05	TCRBV05-01	01						unresolved		TCRBD01,TCRBD02	TCRBD01-01,TCRBD02-01		TCRBJ02-01*01	TCRBJ02	TCRBJ02-01	01				3	7	0	7	5	4	33	46	53	58	63	1	In	VDJ
ACAGTGACCAGTGCCCATCCTGAAGACAGCAGCTTCTACATCTGCAGTGCTCAATTAAGCTCCTACAATGAGCAGTTCTTCGGGCCA	CSAQLSSYNEQFF	1	3.7175239431776464E-5	39	TCRBV20	TCRBV20	unresolved			TCRBV20-01,TCRBV20-or09_02				unresolved		TCRBD01,TCRBD02	TCRBD01-01,TCRBD02-01		TCRBJ02-01*01	TCRBJ02	TCRBJ02-01	01				5	0	4	6	6	0	42	-1	51	53	59	1	In	VDJ
GAGTCCGCCAGCACCAACCAGACATCTATGTACCTCTGTGCCAGCACCCTCTCCCCCCATAGCAATCAGCCCCAGCATTTTGGTGAT	CASTLSPHSNQPQHF	1	5.111595421869264E-5	45	TCRBV28-01*01	TCRBV28	TCRBV28-01	01						unresolved		TCRBD01,TCRBD02	TCRBD01-01,TCRBD02-01		TCRBJ01-05*01	TCRBJ01	TCRBJ01-05	01				7	11	4	6	0	0	36	46	57	-1	59	1	In	VDJ
CGGTCCACAAAGCTGGAGGACTCAGCCATGTACTTCTGTGCCAGCAACATAGGGACTAGCGGTGACAATGAGCAGTTCTTCGGGCCA	CASNIGTSGDNEQFF	1	4.9566985909035285E-5	45	TCRBV02-01*01	TCRBV02	TCRBV02-01	01				TCRBD02-01	TCRBD02	TCRBD02-01				01,02	TCRBJ02-01*01	TCRBJ02	TCRBJ02-01	01				7	5	0	5	2	5	36	46	51	62	64	1	In	VDJ
CTGCTGTCGGCTGCTCCCTCCCAGACATCTGTGTACTTCTGTGCCAGCAGGGGACTAGGGAACTACAATGAGCAGTTCTTCGGGCCA	CASRGLGNYNEQFF	2	4.182214436074852E-5	42	TCRBV06-05*01	TCRBV06	TCRBV06-05	01				TCRBD02-01	TCRBD02	TCRBD02-01				01,02	TCRBJ02-01*01	TCRBJ02	TCRBJ02-01	01				6	0	0	8	4	3	39	-1	50	58	62	2	In	VDJ
CAGCGCACAGAGCAGCGGGACTCGGCCATGTATCGCTGTGCCAGCAGCCCGAGGATCTCTGGGGCCAACGTCCTGACTTTCGGGGCC	CASSPRISGANVLTF	2	8.674222534081176E-5	45	TCRBV07-06*01	TCRBV07	TCRBV07-06	01				TCRBD02-01*02	TCRBD02	TCRBD02-01	02				TCRBJ02-06*01	TCRBJ02	TCRBJ02-06	01				5	2	11	1	2	0	36	48	50	54	56	2	In	VDJ
GCTGCTCCCTCCCAGACATCTGTGTACTTCTGTGCCAGCAGAAAAGTGGGGGGACAGACTAAGAACACTGAAGCTTTCTTTGGACAA	CASRKVGGQTKNTEAFF	1	4.337111267040588E-5	51	TCRBV06	TCRBV06	unresolved			TCRBV06-01,TCRBV06-05,TCRBV06-06		TCRBD01-01*01	TCRBD01	TCRBD01-01	01				TCRBJ01-01*01	TCRBJ01	TCRBJ01-01	01				6	9	0	5	5	1	30	41	50	57	62	1	In	VDJ
CTGGAGTTGGCTGCTCCCTCCCAGACATCTGTGTACTTCTGTGCCAGCAGTACAGGGGGCGAGGACTATGGCTACACCTTCGGTTCG	CASSTGGEDYGYTF	2	6.350770069595146E-5	42	TCRBV06-06	TCRBV06	TCRBV06-06				01,02	TCRBD01-01*01	TCRBD01	TCRBD01-01	01				TCRBJ01-02*01	TCRBJ01	TCRBJ01-02	01				5	0	3	0	4	3	39	-1	51	60	64	2	In	VDJ
ATTCCCTGGAGCTTGGTGACTCTGCTGTGTATTTCTGTGCCAGCGAGCGAACACAGGGTCCATTGCTATGGCTACACCTTCGGTTCG		1	4.6469049289720585E-5	46	TCRBV03	TCRBV03	unresolved			TCRBV03-01,TCRBV03-02		TCRBD01-01*01	TCRBD01	TCRBD01-01	01				TCRBJ01-02*01	TCRBJ01	TCRBJ01-02	01				8	8	3	3	7	4	35	44	52	58	65	1	Out	VDJ
CGGTCCACAAAGCTGGAGGACTCAGCCATGTACTTCTGTGCCAGCAGTGAGTTGGCAGGGGGCAATGAAAAACTGTTTTTTGGCAGT	CASSELAGGNEKLFF	2	7.589944717321028E-5	45	TCRBV02-01*01	TCRBV02	TCRBV02-01	01				TCRBD01-01*01	TCRBD01	TCRBD01-01	01				TCRBJ01-04*01	TCRBJ01	TCRBJ01-04	01				3	5	4	0	0	5	36	50	55	-1	63	2	In	VDJ
ATCCAGCGCACACAGCAGGAGGACTCGGCCGTGTATCTCTGTGCCAGCAGCTTCGGATCCGGGACAGGGTCAGCTTTCTTTGGACAA	CASSFGSGTGSAFF	1	5.421389083800734E-5	42	TCRBV07-02*01	TCRBV07	TCRBV07-02	01				TCRBD01-01*01	TCRBD01	TCRBD01-01	01				TCRBJ01-01*01	TCRBJ01	TCRBJ01-01	01				3	7	0	3	2	10	39	53	60	69	71	1	In	VDJ
ATCCAGCCTGCAGAGCTTGGGGACTCGGCCATGTATCTCTGTGCCAGCAGCCGACTAGCGGAGGGGGAGACCCAGTACTTCGGGCCA	CASSRLAEGETQYF	1	3.5626271122119114E-5	42	TCRBV11-01*01	TCRBV11	TCRBV11-01	01				TCRBD02-01	TCRBD02	TCRBD02-01				01,02	TCRBJ02-05*01	TCRBJ02	TCRBJ02-05	01				5	1	2	5	5	5	39	51	52	61	66	1	In	VDJ
CCCAGCCCCAACCAGACCTCTCTGTACTTCTGTGCCAGCAGTTTACCAGGACAGGGCCTAGTCTCCTACGAGCAGTACGTCGGGCCG	CASSLPGQGLVSYEQYV	2	9.913397181807057E-5	51	TCRBV27-01*01	TCRBV27	TCRBV27-01	01				TCRBD01-01*01	TCRBD01	TCRBD01-01	01				TCRBJ02-07*01	TCRBJ02	TCRBJ02-07	01				2	3	1	3	23	17	30	45	48	56	79	2	In	VDJ
TCCCTCCCAGACATCTGTGTACTTCTGTGCCAGCAGCACTCCGGGACTAGCGGGAGGAGCTCCTACAATGAGCAGTTCTTCGGGCCA		1	4.492008098006323E-5	56	TCRBV06	TCRBV06	unresolved			TCRBV06-01,TCRBV06-05,TCRBV06-06		TCRBD02-01*02	TCRBD02	TCRBD02-01	02				TCRBJ02-01*01	TCRBJ02	TCRBJ02-01	01				6	6	0	1	2	0	25	36	42	57	59	1	Out	VDJ
GGACTCCGCCGTGTATCTCTGTGCCAGCAGCCCCCCAGGGCGGGCTAGCGGGAGGGAGGGAGGGCAGATACGCAGTATTTTGGCCCA		2	4.9566985909035285E-5	62	TCRBV07-08	TCRBV07	TCRBV07-08				01,02	TCRBD02-01*02	TCRBD02	TCRBD02-01	02				TCRBJ02-03*01	TCRBJ02	TCRBJ02-03	01				5	13	4	0	8	4	19	31	44	56	64	2	Out	VDJ
TCCCTAGAGTCTGCCATCCCCAACCAGACAGCTCTTTACTTCTGTGCCACCAGTGAACCGTCGAGGGACGAGCAGTACTTCGGGCCG	CATSEPSRDEQYF	1	3.5626271122119114E-5	39	TCRBV24	TCRBV24	unresolved			TCRBV24-01,TCRBV24-or09_02		TCRBD02-01*02	TCRBD02	TCRBD02-01	02				TCRBJ02-07*01	TCRBJ02	TCRBJ02-07	01				4	6	11	0	0	5	42	56	62	-1	67	1	In	VDJ
ATCCAGCGCACAGAGCGGGGGGACTCAGCCGTGTATCTCTGTGCCAGCAGCCCTACAGGAAGCACCGGGGAGCTGTTTTTTGGAGAA	CASSPTGSTGELFF	1	4.9566985909035285E-5	42	TCRBV07-03*01	TCRBV07	TCRBV07-03	01				TCRBD01-01*01	TCRBD01	TCRBD01-01	01				TCRBJ02-02*01	TCRBJ02	TCRBJ02-02	01				5	3	3	4	3	4	39	51	54	59	62	1	In	VDJ
TCAGAACCCAGGGACTCAGCTGTGTACTTCTGTGCCAGCAGTTCGGCGTCCGGAGGTAGCTTTTACTATGGCTACACCTTCGGTTCG	CASSSASGGSFYYGYTF	1	3.872420774143382E-5	51	TCRBV12	TCRBV12	unresolved			TCRBV12-03,TCRBV12-04		TCRBD02-01*02	TCRBD02	TCRBD02-01	02				TCRBJ01-02*01	TCRBJ01	TCRBJ01-02	01				4	8	10	1	8	3	30	43	51	56	64	1	In	VDJ
ACGATCCAGCGCACACAGCAGGAGGACTCGGCCGTGTATCTCTGTGCCAGCAGCTTAGTTAGGTTGCGCAAACTGTTTTTTGGCAGT	CASSLVRLRKLFF	2	8.984016196012646E-5	39	TCRBV07-02*01	TCRBV07	TCRBV07-02	01						unresolved		TCRBD01,TCRBD02	TCRBD01-01,TCRBD02-01		TCRBJ01-04*01	TCRBJ01	TCRBJ01-04	01				1	2	5	4	6	11	42	58	60	63	69	2	In	VDJ
CTGACAGTGACCAGTGCCCATCCTGAAGACAGCAGCTTCTACATCTGCAGTGCCAGCATGGGCGGGCAGCCCCAGCATTTTGGTGAT	CSASMGGQPQHF	1	3.407730281246176E-5	36	TCRBV20	TCRBV20	unresolved			TCRBV20-01,TCRBV20-or09_02		TCRBD02-01	TCRBD02	TCRBD02-01				01,02	TCRBJ01-05*01	TCRBJ01	TCRBJ01-05	01				6	8	7	4	0	7	45	53	61	-1	66	1	In	VDJ
ATCCTGAGGATCCAGCAGGTAGTGCGAGGAGATTCGGCAGCTTATTTCTGTGCCAGCTCATCAGGGGATGGCTACACCTTCGGTTCG	CASSSGDGYTF	1	4.337111267040588E-5	33	TCRBV18-01*01	TCRBV18	TCRBV18-01	01				TCRBD01-01*01	TCRBD01	TCRBD01-01	01				TCRBJ01-02*01	TCRBJ01	TCRBJ01-02	01				5	1	4	2	0	6	48	60	61	-1	67	1	In	VDJ
GCCTTGGAGCTGGACGACTCGGCCCTGTATCTCTGTGCCAGCAGCTTGTGAGAGGGACCCCTAAACACTGAAGCTTTCTTTGGACAA	CASSL*EGPLNTEAFF	1	4.182214436074852E-5	48	TCRBV05-04*01	TCRBV05	TCRBV05-04	01						unresolved		TCRBD01,TCRBD02	TCRBD01-01,TCRBD02-01		TCRBJ01-01*01	TCRBJ01	TCRBJ01-01	01				1	5	0	7	5	2	33	48	53	58	63	1	Stop	VDJ
CTCAGGCTGCTGTCGGCTGCTCCCTCCCAGACATCTGTGTACTTCTGTGCCAGCAGTCCCGGGGGGGGCATCATATATTTTGGAGAG	CASSPGGGIIYF	1	4.492008098006323E-5	36	TCRBV06-05*01	TCRBV06	TCRBV06-05	01				TCRBD02-01*01	TCRBD02	TCRBD02-01	01				TCRBJ01-03*01	TCRBJ01	TCRBJ01-03	01				5	2	8	0	4	12	45	57	59	67	71	1	In	VDJ
CGTTGGCGTCTGCTGTACCCTCTCAGACATCTGTGTACTTCTGTGCCAGCAGAGTATAGCTCTGGAAACACCATATATTTTGGAGAG		1	6.970357393458087E-5	40	TCRBV06-04	TCRBV06	TCRBV06-04				01,02	TCRBD02-01	TCRBD02	TCRBD02-01				01,02	TCRBJ01-03*01	TCRBJ01	TCRBJ01-03	01				6	4	5	8	0	0	41	52	56	-1	59	1	Out	VDJ
CAGCCCTCAGAACCCAGGGACTCAGCTGTGTACTTCTGTGCCAGCAGTTTCACAGGGAGGCCTTTCTATGGCTACACCTTCGGTTCG	CASSFTGRPFYGYTF	2	4.182214436074852E-5	45	TCRBV12	TCRBV12	unresolved			TCRBV12-03,TCRBV12-04				unresolved		TCRBD01,TCRBD02	TCRBD01-01,TCRBD02-01		TCRBJ01-02*01	TCRBJ01	TCRBJ01-02	01				3	1	3	3	8	4	36	50	51	57	65	2	In	VDJ
GTGACCAGTGCCCATCCTGAAGACAGCAGCTTCTACATCTGCAGTGCTCTGACTAGCGGGGGCACAGATACGCAGTATTTTGGCCCA	CSALTSGGTDTQYF	1	3.5626271122119114E-5	42	TCRBV20	TCRBV20	unresolved			TCRBV20-01,TCRBV20-or09_02		TCRBD02-01*01	TCRBD02	TCRBD02-01	01				TCRBJ02-03*01	TCRBJ02	TCRBJ02-03	01				5	2	2	3	0	1	39	48	50	-1	61	1	In	VDJ
ATCCAGCGCACACAGCAGGAGGACTCCGCCGTGTATCTCTGTGCCAGCAGCTGGACAGGAGCTAACTACGAGCAGTACTTCGGGCCG	CASSWTGANYEQYF	2	6.970357393458087E-5	42	TCRBV07-08*01	TCRBV07	TCRBV07-08	01				TCRBD01-01*01	TCRBD01	TCRBD01-01	01				TCRBJ02-07*01	TCRBJ02	TCRBJ02-07	01				4	0	1	4	6	3	39	-1	52	59	65	2	In	VDJ
AAGATCCAGCGCACAGAGCGGGGGGACTCAGCCGTGTATCTCTGTGCCAGCAGCACGATAACAGGGGAGACCCAGTACTTCGGGCCA	CASSTITGETQYF	2	4.6469049289720585E-5	39	TCRBV07-03*01	TCRBV07	TCRBV07-03	01				TCRBD01-01*01	TCRBD01	TCRBD01-01	01				TCRBJ02-05*01	TCRBJ02	TCRBJ02-05	01				5	6	3	3	0	5	42	54	60	-1	66	2	In	VDJ
CAGCCCTCAGAACCCAGGGACTCAGCTGTGTACTTCTGTGCCAGCACCCATAGCGGGAGCGGTGGCAATGAGCAGTTCTTCGGGCCA	CASTHSGSGGNEQFF	1	4.6469049289720585E-5	45	TCRBV12	TCRBV12	unresolved			TCRBV12-03,TCRBV12-04		TCRBD02-01*02	TCRBD02	TCRBD02-01	02				TCRBJ02-01*01	TCRBJ02	TCRBJ02-01	01				7	4	5	2	6	6	36	46	50	59	65	1	In	VDJ
CCAGACCTCTCTGTACTTCTGTGCCAGCAGTTCGGACAGGGGGCCGACAGTACCCCGCAAGAGAACACTGAAGCTTTCTTTGGACAA		1	4.8018017599377935E-5	62	TCRBV27-01*01	TCRBV27	TCRBV27-01	01				TCRBD01-01*01	TCRBD01	TCRBD01-01	01				TCRBJ01-01*01	TCRBJ01	TCRBJ01-01	01				4	1	1	0	18	1	19	32	33	44	62	1	Out	VDJ
ATCCAGCGCACAGAGCAGGGGGACTCGGCCATGTATCTCTGTGCCAGCAGCCCCGACAGGGTGATAGATACGCAGTATTTTGGCCCA	CASSPDRVIDTQYF	2	7.744841548286764E-5	42	TCRBV07-09	TCRBV07	TCRBV07-09				01,03	TCRBD01-01*01	TCRBD01	TCRBD01-01	01				TCRBJ02-03*01	TCRBJ02	TCRBJ02-03	01				5	3	2	3	4	5	39	51	54	61	65	2	In	VDJ
TTGGAGCTGGGGGACTCGGCCCTTTATCTTTGCGCCAGCAGCTTGGGCCCCGGGACAGGGGGTAAAAATGAGCAGTTCTTCGGGCCA	CASSLGPGTGGKNEQFF	2	8.984016196012646E-5	51	TCRBV05-01*01	TCRBV05	TCRBV05-01	01				TCRBD01-01*01	TCRBD01	TCRBD01-01	01				TCRBJ02-01*01	TCRBJ02	TCRBJ02-01	01				0	5	0	1	4	7	30	46	51	62	66	2	In	VDJ
GAGCTGGGGGACTCAGCCCTGTACTTCTGTGCCAGCAGCCGGCGGGGACAGGGGGTCAGGGCGGGAGAGACCCAGTACTTCGGGCCA	CASSRRGQGVRAGETQYF	1	3.7175239431776464E-5	54	TCRBV13-01*01	TCRBV13	TCRBV13-01	01				TCRBD01-01*01	TCRBD01	TCRBD01-01	01				TCRBJ02-05*01	TCRBJ02	TCRBJ02-05	01				5	5	0	1	10	4	27	39	44	55	65	1	In	VDJ
TCCCTAGAGTCTGCCATCCCCAACCAGACAGCTCTTTACTTCTGTGCCACCCAGGGACAGGTTCGCAATGAGCAGTTCTTCGGGCCA	CATQGQVRNEQFF	1	4.182214436074852E-5	39	TCRBV24	TCRBV24	unresolved			TCRBV24-01,TCRBV24-or09_02		TCRBD01-01*01	TCRBD01	TCRBD01-01	01				TCRBJ02-01*01	TCRBJ02	TCRBJ02-01	01				9	2	0	4	4	6	42	51	53	61	65	1	In	VDJ
TCGGCTGCTCCCTCCCAGACATCTGTGTACTTCTGTGCCAGCAGTCCCTGGACAGGGGGCACCACCGGGGAGCTGTTTTTTGGAGAA	CASSPWTGGTTGELFF	1	4.182214436074852E-5	48	TCRBV06	TCRBV06	unresolved			TCRBV06-01,TCRBV06-05		TCRBD01-01*01	TCRBD01	TCRBD01-01	01				TCRBJ02-02*01	TCRBJ02	TCRBJ02-02	01				5	4	1	0	2	4	33	45	49	60	62	1	In	VDJ
CTCCTCACTCTGGAGTCCGCTACCAGCTCCCAGACATCTGTGTACTTCTGTGCCATCAGTGATCTTATCGGAGCTTTCTTTGGACAA	CAISDLIGAFF	2	9.758500350841323E-5	33	TCRBV10-03*01	TCRBV10	TCRBV10-03	01				TCRBD02-01	TCRBD02	TCRBD02-01				01,02	TCRBJ01-01*01	TCRBJ01	TCRBJ01-01	01				3	6	8	5	0	10	48	62	68	-1	71	2	In	VDJ
TGAACGCCTTGGAGCTGGACGACTCGGCCCTGTATCTCTGTGCCAGCAGCTTGTCAGAGACTAGCGAACGAGCAGTACTTCGGGCCG		1	3.872420774143382E-5	43	TCRBV05-04*01	TCRBV05	TCRBV05-04	01				TCRBD02-01	TCRBD02	TCRBD02-01				01,02	TCRBJ02-07*01	TCRBJ02	TCRBJ02-07	01				1	5	2	6	1	5	38	53	58	66	67	1	Out	VDJ
AGCACCTTGGAGCTGGGGGACTCGGCCCTTTATCTTTGCGCCAGCAGCTTGCAGGGACAGGGTGGTGATGGCTACACCTTCGGTTCG	CASSLQGQGGDGYTF	2	8.364428872149704E-5	45	TCRBV05-01*01	TCRBV05	TCRBV05-01	01				TCRBD01-01*01	TCRBD01	TCRBD01-01	01				TCRBJ01-02*01	TCRBJ01	TCRBJ01-02	01				1	2	0	3	5	6	36	51	53	62	67	2	In	VDJ
GGGTTGGAGTCGGCTGCTCCCTCCCAAACATCTGTGTACTTCTGTGCCAGCAGATGGACAGGCAACACTGAAGCTTTCTTTGGACAA	CASRWTGNTEAFF	1	4.6469049289720585E-5	39	TCRBV06	TCRBV06	unresolved			TCRBV06-02,TCRBV06-03		TCRBD01-01*01	TCRBD01	TCRBD01-01	01				TCRBJ01-01*01	TCRBJ01	TCRBJ01-01	01				6	2	1	4	1	2	42	53	55	62	63	1	In	VDJ
GAGTCGCCCAGCCCCAACCAGACCTCTCTGTACTTCTGTGCCAGCAGTGGGGGAGCGGGAGGGCCGGGTGAGCAGTTCTTCGGGCCA	CASSGGAGGPGEQFF	1	5.111595421869264E-5	45	TCRBV27-01*01	TCRBV27	TCRBV27-01	01				TCRBD02-01*02	TCRBD02	TCRBD02-01	02				TCRBJ02-01*01	TCRBJ02	TCRBJ02-01	01				5	5	6	0	5	9	36	48	53	63	68	1	In	VDJ
AGGCTGGAGTCGGCTGCTCCCTCCCAGACATCTGTGTACTTCTGTGCCAGCAGGGAGGGGGCTAACACTGAAGCTTTCTTTGGACAA	CASREGANTEAFF	1	4.337111267040588E-5	39	TCRBV06-01*01	TCRBV06	TCRBV06-01	01				TCRBD01-01*01	TCRBD01	TCRBD01-01	01				TCRBJ01-01*01	TCRBJ01	TCRBJ01-01	01				6	2	5	0	1	2	42	53	55	62	63	1	In	VDJ
TGGGGGACTCGGCCCTCTATCTCTGTGCCAGCAGCTTGTCCCCGGGACTAGCGGGAGGCTACCTACAATGAGCAGTTCTTCGGGCCA		1	4.337111267040588E-5	58	TCRBV05-06*01	TCRBV05	TCRBV05-06	01				TCRBD02-01*02	TCRBD02	TCRBD02-01	02				TCRBJ02-01*01	TCRBJ02	TCRBJ02-01	01				1	5	0	1	3	2	23	38	43	58	61	1	Out	VDJ
ACAGAGCAGCGGGACTCGGCCATGTATCGCTGTGCCAGCAGCTTAGCAGGACAGGGTTGGGCTAACTATGGCTACACCTTCGGTTCG	CASSLAGQGWANYGYTF	3	1.6109270420436468E-4	51	TCRBV07-06*01	TCRBV07	TCRBV07-06	01				TCRBD01-01*01	TCRBD01	TCRBD01-01	01				TCRBJ01-02*01	TCRBJ01	TCRBJ01-02	01				0	1	1	3	5	0	30	47	48	56	61	3	In	VDJ
GTGAACGCCTTGGAGCTGGACGACTCGGCCCTGTATCTCTGTGCCAGCAGCCGGGAAGTGGGGCAAAACATTCAGTACTTCGGCGCC	CASSREVGQNIQYF	1	4.492008098006323E-5	42	TCRBV05-04*01	TCRBV05	TCRBV05-04	01						unresolved		TCRBD01,TCRBD02	TCRBD01-01,TCRBD02-01		TCRBJ02-04*01	TCRBJ02	TCRBJ02-04	01				4	8	7	0	0	5	39	51	59	-1	64	1	In	VDJ
ATGAGCTCCTTGGAGCTGGGGGACTCAGCCCTGTACTTCTGTGCCAGCAGCGGAAGGCAAGGGGGGTGGCAACTGTTTTTTGGCAGT	CASSGRQGGWQLFF	1	5.421389083800734E-5	42	TCRBV13-01*01	TCRBV13	TCRBV13-01	01						unresolved		TCRBD01,TCRBD02	TCRBD01-01,TCRBD02-01		TCRBJ01-04*01	TCRBJ01	TCRBJ01-04	01				5	8	5	1	5	12	39	51	59	65	70	1	In	VDJ
AGGCTGGAGTCGGCTGCTCCCTCCCAGACATCTGTGTACTTCTGTGCCAGCAGTAGAGCGGAGGGGACTGAAGCTTTCTTTGGACAA	CASSRAEGTEAFF	4	2.230514365906588E-4	39	TCRBV06-01*01	TCRBV06	TCRBV06-01	01				TCRBD02-01*02	TCRBD02	TCRBD02-01	02				TCRBJ01-01*01	TCRBJ01	TCRBJ01-01	01				5	5	10	0	1	5	42	54	59	65	66	4	In	VDJ
CAGCCCTCAGAACCCAGGGACTCAGCTGTGTACTTCTGTGCCAGCAGTCTAAGACAGGCTAGCACAGATACGCAGTATTTTGGCCCA	CASSLRQASTDTQYF	1	4.337111267040588E-5	45	TCRBV12	TCRBV12	unresolved			TCRBV12-03,TCRBV12-04		TCRBD01-01*01	TCRBD01	TCRBD01-01	01				TCRBJ02-03*01	TCRBJ02	TCRBJ02-03	01				5	4	2	4	2	0	36	48	52	58	60	1	In	VDJ
CTGAAGATCCAGCCCTCAGAACCCAGGGACTCAGCTGTGTACTTCTGTGCCAGCAGTTCTGGGGATCGTGGCTACACCTTCGGTTCG	CASSSGDRGYTF	1	3.872420774143382E-5	36	TCRBV12	TCRBV12	unresolved			TCRBV12-03,TCRBV12-04				unresolved		TCRBD01,TCRBD02	TCRBD01-01,TCRBD02-01		TCRBJ01-02*01	TCRBJ01	TCRBJ01-02	01				4	3	0	8	3	7	45	58	61	65	68	1	In	VDJ
CGGTCCACAAAGCTGGAGGACTCAGCCATGTACTTCTGTGCCAGCAGTGAAAGAACAGGGATAAAAAACATTCAGTACTTCGGCGCC	CASSERTGIKNIQYF	1	4.9566985909035285E-5	45	TCRBV02-01*01	TCRBV02	TCRBV02-01	01				TCRBD01-01*01	TCRBD01	TCRBD01-01	01				TCRBJ02-04*01	TCRBJ02	TCRBJ02-04	01				2	3	3	3	3	4	36	51	54	60	63	1	In	VDJ
CTCTGAAGATCCGGTCCACAAAGCTGGAGGACTCAGCCATGTACTTCTGTGCCAGCAGGGGGCCCCTACGAGCAGTACGTCGGGCCG		1	4.337111267040588E-5	34	TCRBV02-01*01	TCRBV02	TCRBV02-01	01				TCRBD01-01*01	TCRBD01	TCRBD01-01	01				TCRBJ02-07*01	TCRBJ02	TCRBJ02-07	01				6	0	7	0	16	17	47	-1	58	63	79	1	Out	VDJ
GTGACATCGGCCCAAAAGAACCCGACAGCTTTCTATCTCTGTGCCAGTAGTATGAGGGTGGGAGTCTATGGCTACACCTTCGGTTCG	CASSMRVGVYGYTF	2	1.0842778167601468E-4	42	TCRBV19-01	TCRBV19	TCRBV19-01				01,02	TCRBD02-01*02	TCRBD02	TCRBD02-01	02				TCRBJ01-02*01	TCRBJ01	TCRBJ01-02	01				3	6	9	2	1	4	39	53	59	64	65	2	In	VDJ
CTGACTGTGAGCAACATGAGCCCTGAAGACAGCAGCATATATCTCTGCAGCGTTGATTCGGCGGTTCGTGAGCAGTTCTTCGGGCCA	CSVDSAVREQFF	1	2.168555633520294E-5	36	TCRBV29-01*01	TCRBV29	TCRBV29-01	01				TCRBD02-01	TCRBD02	TCRBD02-01				01,02	TCRBJ02-01*01	TCRBJ02	TCRBJ02-01	01				3	4	7	5	4	9	45	56	60	64	68	1	In	VDJ
CACATCAATTCCCTGGAGCTTGGTGACTCTGCTGTGTATTTCTGTGCCAGCAGCCCCGGCACGGCATATGGCTACACCTTCGGTTCG	CASSPGTAYGYTF	1	4.6469049289720585E-5	39	TCRBV03	TCRBV03	unresolved			TCRBV03-01,TCRBV03-02				unresolved		TCRBD01,TCRBD02	TCRBD01-01,TCRBD02-01		TCRBJ01-02*01	TCRBJ01	TCRBJ01-02	01				4	2	9	0	6	5	42	55	57	60	66	1	In	VDJ
AGCTCTCTGGAGCTGGGGGACTCAGCTTTGTATTTCTGTGCCAGCAGCGTAGATTCGGGGGCAGGGGATACGCAGTATTTTGGCCCA	CASSVDSGAGDTQYF	2	5.8860795766979406E-5	45	TCRBV09-01	TCRBV09	TCRBV09-01				01,02			unresolved		TCRBD01,TCRBD02	TCRBD01-01,TCRBD02-01		TCRBJ02-03*01	TCRBJ02	TCRBJ02-03	01				0	4	6	0	4	6	36	52	56	62	66	2	In	VDJ
ACTCTGGAGTCCGCTACCAGCTCCCAGACATCTGTGTACTTCTGTGCCATCAGTGACCAGGGGAGCTATGGCTACACCTTCGGTTCG	CAISDQGSYGYTF	1	5.731182745732205E-5	39	TCRBV10-03*01	TCRBV10	TCRBV10-03	01				TCRBD01-01*01	TCRBD01	TCRBD01-01	01				TCRBJ01-02*01	TCRBJ01	TCRBJ01-02	01				3	1	4	2	2	4	42	56	57	63	65	1	In	VDJ
GGGTTGGAGTCGGCTGCTCCCTCCCAAACATCTGTGTACTTCTGTGCCAGCAGTTCAGGACTAGTCGATGAGCAGTTCTTCGGGCCA	CASSSGLVDEQFF	1	4.8018017599377935E-5	39	TCRBV06	TCRBV06	unresolved			TCRBV06-02,TCRBV06-03		TCRBD02-01	TCRBD02	TCRBD02-01				01,02	TCRBJ02-01*01	TCRBJ02	TCRBJ02-01	01				4	2	1	8	3	8	42	55	57	64	67	1	In	VDJ
AAGATCCAGCGCACACAGCAGGAGGACTCCGCCGTGTATCTCTGTGCCAGCAGAGCAGGGGGCGATCAGCCCCAGCATTTTGGTGAT	CASRAGGDQPQHF	1	4.182214436074852E-5	39	TCRBV07-08*01	TCRBV07	TCRBV07-08	01				TCRBD01-01*01	TCRBD01	TCRBD01-01	01				TCRBJ01-05*01	TCRBJ01	TCRBJ01-05	01				6	2	4	0	1	5	42	53	55	63	64	1	In	VDJ
TCCGCCAGCACCAACCAGACATCTATGTACCTCTGTGCCAGCAGTTCAACTAGCGGGAGCTTCACAGATACGCAGTATTTTGGCCCA	CASSSTSGSFTDTQYF	2	9.448706688909851E-5	48	TCRBV28-01*01	TCRBV28	TCRBV28-01	01				TCRBD02-01*02	TCRBD02	TCRBD02-01	02				TCRBJ02-03*01	TCRBJ02	TCRBJ02-03	01				4	2	3	2	3	2	33	46	48	59	62	2	In	VDJ
CTGATTCTGGAGTCCGCCAGCACCAACCAGACATCTATGTACCTCTGTGCCAGCAGTCCCCCTCCTTATGGCTACACCTTCGGTTCG	CASSPPPYGYTF	3	1.5644579927539263E-4	36	TCRBV28-01*01	TCRBV28	TCRBV28-01	01				TCRBD02-01	TCRBD02	TCRBD02-01				01,02	TCRBJ01-02*01	TCRBJ01	TCRBJ01-02	01				5	4	4	10	3	5	45	57	61	63	66	3	In	VDJ
ACATCGGCCCAAAAGAACCCGACAGCTTTCTATCTCTGTGCCAGTAGTATGAGGGAGGCTACCTACAATGAGCAGTTCTTCGGGCCA	CASSMREATYNEQFF	2	1.0842778167601468E-4	45	TCRBV19-01	TCRBV19	TCRBV19-01				01,02	TCRBD02-01*02	TCRBD02	TCRBD02-01	02				TCRBJ02-01*01	TCRBJ02	TCRBJ02-01	01				3	2	9	1	3	2	36	50	52	58	61	2	In	VDJ
TTGCTGGGGGACTCGGCCCTCTATCTCTGTGCCAGCAGCTCCACGGCGACAAGGACCGGACCCCAGCAGACCCAGTACTTCGGGCCA	CASSSTATRTGPQQTQYF	3	1.3011333801121763E-4	54	TCRBV05-06*01	TCRBV05	TCRBV05-06	01						unresolved		TCRBD01,TCRBD02	TCRBD01-01,TCRBD02-01		TCRBJ02-05*01	TCRBJ02	TCRBJ02-05	01				3	12	1	7	11	6	27	40	52	56	67	3	In	VDJ
TCTCTGGAGCTGGGGGACTCAGCTTTGTATTTCTGTGCCAGCAGCGTTGGACTGCCGAGCTCTGGAAACACCATATATTTTGGAGAG	CASSVGLPSSGNTIYF	1	4.492008098006323E-5	48	TCRBV09-01	TCRBV09	TCRBV09-01				01,02	TCRBD02-01	TCRBD02	TCRBD02-01				01,02	TCRBJ01-03*01	TCRBJ01	TCRBJ01-03	01				2	1	1	10	6	0	33	47	48	53	59	1	In	VDJ
GTGACCAGTGCCCATCCTGAAGACAGCAGCTTCTACATCTGCAGTGCTATCCCGGGACTCCTATACAATGAGCAGTTCTTCGGGCCA	CSAIPGLLYNEQFF	1	3.7175239431776464E-5	42	TCRBV20	TCRBV20	unresolved			TCRBV20-01,TCRBV20-or09_02		TCRBD02-01	TCRBD02	TCRBD02-01				01,02	TCRBJ02-01*01	TCRBJ02	TCRBJ02-01	01				4	4	0	10	4	4	39	49	53	59	63	1	In	VDJ
GTGAACGCCTTGGAGCTGGACGACTCGGCCCTGTATCTCTGTGCCAGCAGCTTGGGGACAGGGGAAGAGACCCAGTACTTCGGGCCA	CASSLGTGEETQYF	1	3.5626271122119114E-5	42	TCRBV05-04*01	TCRBV05	TCRBV05-04	01				TCRBD01-01*01	TCRBD01	TCRBD01-01	01				TCRBJ02-05*01	TCRBJ02	TCRBJ02-05	01				0	0	1	2	0	3	39	-1	55	-1	64	1	In	VDJ
CATCTGTGTACTTCTGTGCCAGCAGTTTCTTCCCGGCGGAAAACTAGCGGGAGCCGATATGTCGTAGACGAGCAGTACGTCGGGCCG		1	4.182214436074852E-5	67	TCRBV06	TCRBV06	unresolved			TCRBV06-02,TCRBV06-03,TCRBV06-05,TCRBV06-06		TCRBD02-01*02	TCRBD02	TCRBD02-01	02				TCRBJ02-07*01	TCRBJ02	TCRBJ02-07	01				4	15	3	2	26	17	14	27	42	53	79	1	Out	VDJ
GAAGACTCAGCCCTGTATCTCTGCGCCAGCAGCCAAGAAGTATTCAGGGTAACTTTTGCAACTAATGAAAAACTGTTTTTTGGCAGT	CASSQEVFRVTFATNEKLFF	1	4.492008098006323E-5	60	TCRBV04-01*01	TCRBV04	TCRBV04-01	01				TCRBD01-01*01	TCRBD01	TCRBD01-01	01				TCRBJ01-04*01	TCRBJ01	TCRBJ01-04	01				0	6	4	3	9	0	21	38	44	49	58	1	In	VDJ
GGGTTGGAGTCGGCTGCTCCCTCCCAAACATCTGTGTACTTCTGTGCCAGCAGGGAGACCCGCGCCGGGGAGCTGTTTTTTGGAGAA	CASRETRAGELFF	1	5.111595421869264E-5	39	TCRBV06	TCRBV06	unresolved			TCRBV06-02,TCRBV06-03		TCRBD02-01*02	TCRBD02	TCRBD02-01	02				TCRBJ02-02*01	TCRBJ02	TCRBJ02-02	01				6	0	10	2	7	6	42	-1	53	57	64	1	In	VDJ
CAGCCTGCAGAACTGGAGGATTCTGGAGTTTATTTCTGTGCCAGCAGCGTAAAAGGGGGCGGAAACACTGAAGCTTTCTTTGGACAA	CASSVKGGGNTEAFF	2	7.589944717321028E-5	45	TCRBV14-01*01	TCRBV14	TCRBV14-01	01				TCRBD01-01*01	TCRBD01	TCRBD01-01	01				TCRBJ01-01*01	TCRBJ01	TCRBJ01-01	01				5	5	5	0	3	2	36	48	53	60	63	2	In	VDJ
GAGTCGCCCAGCCCCAACCAGACCTCTCTGTACTTCTGTGCCAGCAGTTTATCCCTAGCTTATTCCGGGGAGCTGTTTTTTGGAGAA	CASSLSLAYSGELFF	1	5.266492252834999E-5	45	TCRBV27-01*01	TCRBV27	TCRBV27-01	01				TCRBD02-01	TCRBD02	TCRBD02-01				01,02	TCRBJ02-02*01	TCRBJ02	TCRBJ02-02	01				0	1	4	7	5	6	36	53	54	59	64	1	In	VDJ
CAGTGACCAGTGCCCATCCTGAAGACAGCAGCTTCTACATCTGCAGTGCGACATGGGATGAGCAATCAGCCCCAGCATTTTGGTGAT		1	3.407730281246176E-5	40	TCRBV20	TCRBV20	unresolved			TCRBV20-01,TCRBV20-or09_02				unresolved		TCRBD01,TCRBD02	TCRBD01-01,TCRBD02-01		TCRBJ01-05*01	TCRBJ01	TCRBJ01-05	01				6	5	0	8	2	1	41	49	54	58	60	1	Out	VDJ
CTGGAGCTTGGTGACTCTGCTGTGTATTTCTGTGCCAGCAGCCAAGATGCGACTAGCGGGGCGTGGTACGAGCAGTACTTCGGGCCG	CASSQDATSGAWYEQYF	1	4.8018017599377935E-5	51	TCRBV03	TCRBV03	unresolved			TCRBV03-01,TCRBV03-02		TCRBD02-01*01	TCRBD02	TCRBD02-01	01				TCRBJ02-07*01	TCRBJ02	TCRBJ02-07	01				0	3	2	3	5	4	30	47	50	61	66	1	In	VDJ
AATGTGAACGCCTTGTTGCTGGGGGACTCGGCCCTCTATCTCTGTGCCAGCATCCGACTTTGGGGTAATGAGCAGTTCTTCGGGCCA	CASIRLWGNEQFF	1	4.337111267040588E-5	39	TCRBV05-06*01	TCRBV05	TCRBV05-06	01						unresolved		TCRBD01,TCRBD02	TCRBD01-01,TCRBD02-01		TCRBJ02-01*01	TCRBJ02	TCRBJ02-01	01				6	9	6	2	1	7	42	52	61	65	66	1	In	VDJ
AGTTGGCTGCTCCCTCCCAGACATCTGTGTACTTCTGTGCCAGCAGTTTCATTAGGACTAGCGGCCGACGGGCAGTTCTTCGGGCCA		1	5.421389083800734E-5	46	TCRBV06-06	TCRBV06	TCRBV06-06				01,02	TCRBD02-01	TCRBD02	TCRBD02-01				01,02	TCRBJ02-01*01	TCRBJ02	TCRBJ02-01	01				4	6	1	5	7	12	35	48	54	64	71	1	Out	VDJ
ACCAGTGCCCATCCTGAAGACAGCAGCTTCTACATCTGCAGTGCTAGCTTAGCGGGAACGGGGTCGAATGAGCAGTTCTTCGGGCCA	CSASLAGTGSNEQFF	1	3.7175239431776464E-5	45	TCRBV20	TCRBV20	unresolved			TCRBV20-01,TCRBV20-or09_02		TCRBD02-01*02	TCRBD02	TCRBD02-01	02				TCRBJ02-01*01	TCRBJ02	TCRBJ02-01	01				3	2	5	3	9	7	36	47	49	57	66	1	In	VDJ
CACACCCTGCAGCCAGAAGACTCGGCCCTGTATCTCTGCGCCAGCAGCTATGGACTAGCGGTTTACAATGAGCAGTTCTTCGGGCCA	CASSYGLAVYNEQFF	1	4.337111267040588E-5	45	TCRBV04-03*01	TCRBV04	TCRBV04-03	01				TCRBD02-01	TCRBD02	TCRBD02-01				01,02	TCRBJ02-01*01	TCRBJ02	TCRBJ02-01	01				5	3	1	5	2	4	36	48	51	61	63	1	In	VDJ
GTGAACGCCTTGTTGCTGGGGGACTCGGCCCTCTATCTCTGTGCCAGCAGCTTTTTGCAGTTGAACACTGAAGCTTTCTTTGGACAA	CASSFLQLNTEAFF	1	4.027317605109117E-5	42	TCRBV05-06*01	TCRBV05	TCRBV05-06	01				TCRBD01-01*01	TCRBD01	TCRBD01-01	01				TCRBJ01-01*01	TCRBJ01	TCRBJ01-01	01				2	4	4	5	1	0	39	53	57	60	61	1	In	VDJ
ATTCAGCGCACAGAGCAGCGGGACTCAGCCATGTATCGCTGTGCTAGCAGCTTATCTGGGGACACAGATACGCAGTATTTTGGCCCA	CASSLSGDTDTQYF	1	4.492008098006323E-5	42	TCRBV07-07*01	TCRBV07	TCRBV07-07	01						unresolved		TCRBD01,TCRBD02	TCRBD01-01,TCRBD02-01		TCRBJ02-03*01	TCRBJ02	TCRBJ02-03	01				2	4	0	8	0	2	39	54	58	-1	62	1	In	VDJ
ATCCAGCGCACAGAGCGGGGGGACTCAGCCGTGTATCTCTGTGCCAGCAGCCGACAGGGGAGAGGAGATACGCAGTATTTTGGCCCA	CASSRQGRGDTQYF	1	4.492008098006323E-5	42	TCRBV07-03*01	TCRBV07	TCRBV07-03	01				TCRBD01-01*01	TCRBD01	TCRBD01-01	01				TCRBJ02-03*01	TCRBJ02	TCRBJ02-03	01				5	1	2	2	5	5	39	51	52	60	65	1	In	VDJ
CCCTCCCAGACATCTGTGTACTTCTGTGCCAGCAGCTCCCGAGGGACTAGCGGGAGGATCCAGGCAAGGGAGCAGTTCTTCGGGCCA	CASSSRGTSGRIQAREQFF	1	4.492008098006323E-5	57	TCRBV06	TCRBV06	unresolved			TCRBV06-01,TCRBV06-05,TCRBV06-06		TCRBD02-01*02	TCRBD02	TCRBD02-01	02				TCRBJ02-01*01	TCRBJ02	TCRBJ02-01	01				6	7	0	1	12	10	24	35	42	57	69	1	In	VDJ
AGCACCTTGGAGCTGGGGGACTCGGCCCTTTATCTTTGCGCCAGCAGCCCGGACTTTCTCGTAAACAATGAGCAGTTCTTCGGGCCA	CASSPDFLVNNEQFF	2	1.146236549146441E-4	45	TCRBV05-01*01	TCRBV05	TCRBV05-01	01				TCRBD02-01	TCRBD02	TCRBD02-01				01,02	TCRBJ02-01*01	TCRBJ02	TCRBJ02-01	01				4	2	1	10	9	5	36	48	50	55	64	2	In	VDJ
GTGAGCACCTTGGAGCTGGGGGACTCGGCCCTTTATCTTTGCGCCAGCAGCTCCTCGATCAGCGGAAACACCATATATTTTGGAGAG	CASSSSISGNTIYF	2	8.674222534081176E-5	42	TCRBV05-01*01	TCRBV05	TCRBV05-01	01						unresolved		TCRBD01,TCRBD02	TCRBD01-01,TCRBD02-01		TCRBJ01-03*01	TCRBJ01	TCRBJ01-03	01				3	7	4	5	1	4	39	52	59	62	63	2	In	VDJ
CTTCACCTACACACCCTGCAGCCAGAAGACTCGGCCCTGTATCTCTGTGCCAGCAGCCCGTCTAGCAATGAGCAGTTCTTCGGGCCA	CASSPSSNEQFF	1	3.5626271122119114E-5	36	TCRBV04-02*01	TCRBV04	TCRBV04-02	01				TCRBD02-01	TCRBD02	TCRBD02-01				01,02	TCRBJ02-01*01	TCRBJ02	TCRBJ02-01	01				4	3	4	8	0	6	45	58	61	-1	65	1	In	VDJ
TTGTTGCTGGGGGACTCGGCCCTCTATCTCTGTGCCAGCAGCGCCGCCGCAACTAGCGGGAGTTCTCCTGAGCAGTTCTTCGGGCCA	CASSAAATSGSSPEQFF	1	4.337111267040588E-5	51	TCRBV05-06*01	TCRBV05	TCRBV05-06	01				TCRBD02-01*02	TCRBD02	TCRBD02-01	02				TCRBJ02-01*01	TCRBJ02	TCRBJ02-01	01				4	9	3	2	6	9	30	42	51	62	68	1	In	VDJ
AGCGCACAGAGCAGGGGGACTCGGCCATGTATCTCTGTGCCAGCAGCCCGTGGACAGGACTCCAATCAGCCCCAGCATTTTGGTGAT		1	5.421389083800734E-5	46	TCRBV07-09	TCRBV07	TCRBV07-09				01,03	TCRBD01-01*01	TCRBD01	TCRBD01-01	01				TCRBJ01-05*01	TCRBJ01	TCRBJ01-05	01				5	4	1	4	4	3	35	47	51	58	62	1	Out	VDJ
CGCACACAGCAGGAGGACTCCGCCGTGTATCTCTGTGCCAGCAGCTTAGGATGGCAGGCGTCGGCCTATGGCTACACCTTCGGTTCG	CASSLGWQASAYGYTF	1	4.027317605109117E-5	48	TCRBV07-08*01	TCRBV07	TCRBV07-08	01				TCRBD01-01*01	TCRBD01	TCRBD01-01	01				TCRBJ01-02*01	TCRBJ01	TCRBJ01-02	01				1	5	4	4	7	4	33	49	54	58	65	1	In	VDJ
AGCCCCAACCAGACCTCTCTGTACTTCTGTGCCAGCAGTTTAAGGGGTGCGGGACAGGGTTGGGGTCATGAGCAGTTCTTCGGGCCA	CASSLRGAGQGWGHEQFF	1	5.111595421869264E-5	54	TCRBV27-01*01	TCRBV27	TCRBV27-01	01				TCRBD01-01*01	TCRBD01	TCRBD01-01	01				TCRBJ02-01*01	TCRBJ02	TCRBJ02-01	01				2	8	0	3	8	8	27	42	50	59	67	1	In	VDJ
GCAGAGCTTGGGGACTCGGCCGTGTATCTCTGTGCCAGCAGCCGAATTCGAGCGGGAGGTGCCAAAAACATTCAGTACTTCGGCGCC	CASSRIRAGGAKNIQYF	2	7.435047886355293E-5	51	TCRBV11-03*01	TCRBV11	TCRBV11-03	01				TCRBD02-01*02	TCRBD02	TCRBD02-01	02				TCRBJ02-04*01	TCRBJ02	TCRBJ02-04	01				5	8	6	1	1	1	30	42	50	59	60	2	In	VDJ
CAGCGCACACAGCAGGAGGACTCCGCCGTGTATCTCTGTGCCAGCAGCTTACTACTAGCGGGACACTACGAGCAGTACTTCGGGCCG	CASSLLLAGHYEQYF	2	1.0532984505669998E-4	45	TCRBV07-08*01	TCRBV07	TCRBV07-08	01				TCRBD02-01*02	TCRBD02	TCRBD02-01	02				TCRBJ02-07*01	TCRBJ02	TCRBJ02-07	01				2	2	3	3	2	3	36	51	53	63	65	2	In	VDJ
GAACCCAGGGACTCAGCTGTGTACTTCTGTGCCAGCAGTTTATTCCTAGCGGGTGGGTGGAACACCGGGGAGCTGTTTTTTGGAGAA	CASSLFLAGGWNTGELFF	2	8.054635210218234E-5	54	TCRBV12	TCRBV12	unresolved			TCRBV12-03,TCRBV12-04		TCRBD02-01	TCRBD02	TCRBD02-01				01,02	TCRBJ02-02*01	TCRBJ02	TCRBJ02-02	01				2	3	4	4	6	1	27	42	45	53	59	2	In	VDJ
CACAGAGCGGGGGGACTCAGCCGTGTATCTCTGTGCCAGCAGCTTAGTGGGGACAGGGGTAGCACAGATACGCAGTATTTTGGCCCA		2	6.350770069595146E-5	50	TCRBV07-03*01	TCRBV07	TCRBV07-03	01				TCRBD01-01*01	TCRBD01	TCRBD01-01	01				TCRBJ02-03*01	TCRBJ02	TCRBJ02-03	01				2	3	0	2	1	0	31	46	49	59	60	2	Out	VDJ
CTTCACATCAATTCCCTGGAGCTTGGTGACTCTGCTGTGTATTTCTGTGCCAGCAGAGACAGCTCCTACGAGCAGTACTTCGGGCCG	CASRDSSYEQYF	1	4.8018017599377935E-5	36	TCRBV03	TCRBV03	unresolved			TCRBV03-01,TCRBV03-02		TCRBD01-01*01	TCRBD01	TCRBD01-01	01				TCRBJ02-07*01	TCRBJ02	TCRBJ02-07	01				6	1	2	5	0	0	45	56	57	-1	62	1	In	VDJ
ATCAATTCCCTGGAGCTTGGTGACTCTGCTGTGTATTTCTGTGCCAGCACGGACGCTTTCAACTCCTACGAGCAGTACTTCGGGCCG	CASTDAFNSYEQYF	5	2.555797710934632E-4	42	TCRBV03	TCRBV03	unresolved			TCRBV03-01,TCRBV03-02				unresolved		TCRBD01,TCRBD02	TCRBD01-01,TCRBD02-01		TCRBJ02-07*01	TCRBJ02	TCRBJ02-07	01				7	1	1	7	8	0	39	49	50	54	62	5	In	VDJ
CGGTCCACAAAGCTGGAGGACTCAGCCATGTACTTCTGTGCCAGCCTCCCCAGGGGGGCTGATAATGAAAAACTGTTTTTTGGCAGT	CASLPRGADNEKLFF	2	1.1617262322430146E-4	45	TCRBV02-01*01	TCRBV02	TCRBV02-01	01				TCRBD01-01*01	TCRBD01	TCRBD01-01	01				TCRBJ01-04*01	TCRBJ01	TCRBJ01-04	01				8	5	4	1	5	4	36	45	50	57	62	2	In	VDJ
CCCAGCCCCAACCAGACCTCTCTGTACTTCTGTGCCAGCAGTCATCGGGCCGTTGTTACTGGCAATCAGCCCCAGCATTTTGGTGAT	CASSHRAVVTGNQPQHF	1	4.492008098006323E-5	51	TCRBV27-01*01	TCRBV27	TCRBV27-01	01						unresolved		TCRBD01,TCRBD02	TCRBD01-01,TCRBD02-01		TCRBJ01-05*01	TCRBJ01	TCRBJ01-05	01				5	4	8	0	11	2	30	42	46	50	61	1	In	VDJ
GTGAGCACCTTGGAGCTGGGGGACTCGGCCCTTTATCTTTGCGCCAGCAGCTTGGGCCTTGGTAGGGAGACCCAGTACTTCGGGCCA	CASSLGLGRETQYF	1	2.9430397883489703E-5	42	TCRBV05-01*01	TCRBV05	TCRBV05-01	01						unresolved		TCRBD01,TCRBD02	TCRBD01-01,TCRBD02-01		TCRBJ02-05*01	TCRBJ02	TCRBJ02-05	01				0	8	5	4	0	5	39	55	63	-1	66	1	In	VDJ
CAGCCCTCAGAACCCAGGGACTCAGCTGTGTACTTCTGTGCCAGCAGTTTCGACAGGACTTCTCAAGAGACCCAGTACTTCGGGCCA	CASSFDRTSQETQYF	1	3.5626271122119114E-5	45	TCRBV12	TCRBV12	unresolved			TCRBV12-03,TCRBV12-04		TCRBD01-01*01	TCRBD01	TCRBD01-01	01				TCRBJ02-05*01	TCRBJ02	TCRBJ02-05	01				3	1	2	4	6	2	36	50	51	57	63	1	In	VDJ
TTCCTTCACCTACACACCCTGCAGCCAGAAGACTCGGCCCTGTATCTCTGTGCCAGCAGCCAAGTCAGTGAAGCTTTCTTTGGACAA	CASSQVSEAFF	1	3.407730281246176E-5	33	TCRBV04-02*01	TCRBV04	TCRBV04-02	01				TCRBD01-01*01	TCRBD01	TCRBD01-01	01				TCRBJ01-01*01	TCRBJ01	TCRBJ01-01	01				1	1	4	5	0	7	48	64	65	-1	68	1	In	VDJ
TGCTGTCGGCTGCTCCCTCCCAGACATCTGTGTACTTCTGTGCCAGCAACCCAGGGGTTTTTCACAGATACGCAGTATTTTGGCCCA		2	6.660563731526617E-5	43	TCRBV06-05*01	TCRBV06	TCRBV06-05	01				TCRBD01-01*01	TCRBD01	TCRBD01-01	01				TCRBJ02-03*01	TCRBJ02	TCRBJ02-03	01				7	3	4	2	5	2	38	48	51	57	62	2	Out	VDJ
AGCACCAACCAGACATCTGTGTATCTCATGCCAGCAGTTTTATACCTTTCACGACAAAGTCGGGCCAACGTCCTGACTTTCGGGGCC	MPAVLYLSRQSRANVLTF	1	5.111595421869264E-5	54	TCRBV26-01*01	TCRBV26	TCRBV26-01	01				TCRBD01-01*01	TCRBD01	TCRBD01-01	01				TCRBJ02-06*01	TCRBJ02	TCRBJ02-06	01				17	25	2	6	5	5	27	27	52	56	61	1	In	VDJ
ATCCAGCGCACAGAGCAGGGGGACTCGGCCATGTATCTCTGTGCCAGCAGCCCGGTGACAGTCCACACTGAAGCTTTCTTTGGACAA	CASSPVTVHTEAFF	3	1.7813135561059557E-4	42	TCRBV07-09	TCRBV07	TCRBV07-09				01,03	TCRBD01-01*01	TCRBD01	TCRBD01-01	01				TCRBJ01-01*01	TCRBJ01	TCRBJ01-01	01				5	5	2	5	3	3	39	51	56	61	64	3	In	VDJ
GTGAGCACCTTGGAGCTGGGGGACTCGGCCCTTTATCTTTGCGCCAGCAGCTCACAGGGGGGTAGTGAAAAACTGTTTTTTGGCAGT	CASSSQGGSEKLFF	1	4.337111267040588E-5	42	TCRBV05-01*01	TCRBV05	TCRBV05-01	01				TCRBD01-01*01	TCRBD01	TCRBD01-01	01				TCRBJ01-04*01	TCRBJ01	TCRBJ01-04	01				3	1	3	1	4	7	39	52	53	61	65	1	In	VDJ
ATCCAGCAGGTAGTGCGAGGAGATTCGGCAGCTTATTTCTGTGCCAGCTCACCATTAGGGGGAGGAGAAGAGCAGTACTTCGGGCCG	CASSPLGGGEEQYF	1	4.492008098006323E-5	42	TCRBV18-01*01	TCRBV18	TCRBV18-01	01						unresolved		TCRBD01,TCRBD02	TCRBD01-01,TCRBD02-01		TCRBJ02-07*01	TCRBJ02	TCRBJ02-07	01				2	2	5	1	7	7	39	54	56	62	69	1	In	VDJ
TTCACCTACACACCCTGCAGCCAGAAGACTCGGCCCTGTATCTCTGCGCCAGCAGCCAAGGGGATAAAGACCCAGTACTTCGGGCCA		1	3.407730281246176E-5	37	TCRBV04-03*01	TCRBV04	TCRBV04-03	01						unresolved		TCRBD01,TCRBD02	TCRBD01-01,TCRBD02-01		TCRBJ02-05*01	TCRBJ02	TCRBJ02-05	01				1	0	0	8	3	6	44	-1	60	64	67	1	Out	VDJ
CAGCCCTCAGAACCCAGGGACTCAGCTGTGTACTTCTGTGCCAGCAGTTTTAGTACTAGCGGGAGCAATGAGCAGTTCTTCGGGCCA	CASSFSTSGSNEQFF	1	4.6469049289720585E-5	45	TCRBV12	TCRBV12	unresolved			TCRBV12-03,TCRBV12-04		TCRBD02-01*02	TCRBD02	TCRBD02-01	02				TCRBJ02-01*01	TCRBJ02	TCRBJ02-01	01				3	4	3	2	0	6	36	50	54	-1	65	1	In	VDJ
CGGTCCACAAAGCTGGAGGACTCAGCCATGTACTTCTGTGCCAGCAGTCCTAACCCCAGGGCCAATCAGCCCCAGCATTTTGGTGAT	CASSPNPRANQPQHF	3	1.4560302110779117E-4	45	TCRBV02-01*01	TCRBV02	TCRBV02-01	01				TCRBD01-01*01	TCRBD01	TCRBD01-01	01				TCRBJ01-05*01	TCRBJ01	TCRBJ01-05	01				5	8	4	3	1	3	36	48	56	61	62	3	In	VDJ
CTGAGCTCTCTGGAGCTGGGGGACTCAGCTTTGTATTTCTGTGCCAGCAGCGTTTGGGGGAGCGGAGATACGCAGTATTTTGGCCCA	CASSVWGSGDTQYF	2	4.027317605109117E-5	42	TCRBV09-01	TCRBV09	TCRBV09-01				01,02			unresolved		TCRBD01,TCRBD02	TCRBD01-01,TCRBD02-01		TCRBJ02-03*01	TCRBJ02	TCRBJ02-03	01				2	2	6	1	5	5	39	53	55	60	65	2	In	VDJ
AGTGCCCATCCTGAAGACAGCAGCTTCTACATCTGCAGTGCTAGACGAACTAGCGGGAGGGTCCCAGATACGCAGTATTTTGGCCCA	CSARRTSGRVPDTQYF	2	5.421389083800734E-5	48	TCRBV20	TCRBV20	unresolved			TCRBV20-01,TCRBV20-or09_02		TCRBD02-01*02	TCRBD02	TCRBD02-01	02				TCRBJ02-03*01	TCRBJ02	TCRBJ02-03	01				2	3	3	0	3	4	33	45	48	61	64	2	In	VDJ
GGGTTGGAGTCGGCTGCTCCCTCCCAAACATCTGTGTACTTCTGTGCCAGCAGTTTTCGCCTATATCAGCCCCAGCATTTTGGTGAT	CASSFRLYQPQHF	1	4.337111267040588E-5	39	TCRBV06	TCRBV06	unresolved			TCRBV06-02,TCRBV06-03		TCRBD02-01	TCRBD02	TCRBD02-01				01,02	TCRBJ01-05*01	TCRBJ01	TCRBJ01-05	01				4	5	4	9	1	5	42	55	60	63	64	1	In	VDJ
CTCCTCACTCTGGAGTCCGCTACCAGCTCCCAGACATCTGTGTACTTCTGTGCCATCAGTGGGAGCACTGAAGCTTTCTTTGGACAA	CAISGSTEAFF	3	1.6573960913333674E-4	33	TCRBV10-03*01	TCRBV10	TCRBV10-03	01				TCRBD02-01*02	TCRBD02	TCRBD02-01	02				TCRBJ01-01*01	TCRBJ01	TCRBJ01-01	01				4	0	10	2	0	4	48	-1	61	-1	65	3	In	VDJ
CCAGAAGACTCGGCCCTGTATCTCTGCGCCAGCAGAATCTACACCCCCTTCCCGTAGGGGTGCCTGGAGACCCAGTACTTCGGGCCA	CASRIYTPFP*GCLETQYF	1	3.407730281246176E-5	57	TCRBV04-03*01	TCRBV04	TCRBV04-03	01				TCRBD01-01*01	TCRBD01	TCRBD01-01	01				TCRBJ02-05*01	TCRBJ02	TCRBJ02-05	01				6	20	5	2	6	5	24	35	55	60	66	1	Stop	VDJ
ACCTTGGAGCTGGGGGACTCGGCCCTTTATCTTTGCGCCAGCAGCGAGAAAAGGAGTCCCCTCTCCTACGAGCAGTACGTCGGGCCG	CASSEKRSPLSYEQYV	2	8.82911936504691E-5	48	TCRBV05-01*01	TCRBV05	TCRBV05-01	01				TCRBD02-01*02	TCRBD02	TCRBD02-01	02				TCRBJ02-07*01	TCRBJ02	TCRBJ02-07	01				4	7	10	2	23	17	33	45	52	56	79	2	In	VDJ
CAGCGCACACAGCAGGAGGACTCGGCCGTGTATCTCTGTGCCAGCAGCTCGATGACGGCGAACAATCAGCCCCAGCATTTTGGTGAT	CASSSMTANNQPQHF	4	2.1375762673271468E-4	45	TCRBV07-02*01	TCRBV07	TCRBV07-02	01						unresolved		TCRBD01,TCRBD02	TCRBD01-01,TCRBD02-01		TCRBJ01-05*01	TCRBJ01	TCRBJ01-05	01				4	4	2	7	6	3	36	49	53	56	62	4	In	VDJ
ACTGTGAGCAACATGAGCCCTGAAGACAGCAGCATATATCTCTGCAGCGTTGTATGGGGGAGGACCGGGGAGCTGTTTTTTGGAGAA	CSVVWGRTGELFF	1	2.3234524644860292E-5	39	TCRBV29-01*01	TCRBV29	TCRBV29-01	01				TCRBD02-01*02	TCRBD02	TCRBD02-01	02				TCRBJ02-02*01	TCRBJ02	TCRBJ02-02	01				4	5	9	1	0	5	42	52	57	-1	63	1	In	VDJ
ATCCGGTCCACAAAGCTGGAGGACTCAGCCATGTACTTCTGTGCCAGCAGTGAAGGGGTAGGGGCGGGCGAGCAGTACTTCGGGCCG	CASSEGVGAGEQYF	1	4.337111267040588E-5	42	TCRBV02-01*01	TCRBV02	TCRBV02-01	01						unresolved		TCRBD01,TCRBD02	TCRBD01-01,TCRBD02-01		TCRBJ02-07*01	TCRBJ02	TCRBJ02-07	01				1	4	5	2	4	6	39	55	59	64	68	1	In	VDJ
TCCACAAAGCTGGAGGACTCAGCCATGTACTTCTGTGCCAGCAGTGACACTATGCTTATCGGGTACAATGAGCAGTTCTTCGGGCCA	CASSDTMLIGYNEQFF	2	1.3166230632087497E-4	48	TCRBV02-01*01	TCRBV02	TCRBV02-01	01				TCRBD02-01	TCRBD02	TCRBD02-01				01,02	TCRBJ02-01*01	TCRBJ02	TCRBJ02-01	01				3	1	3	9	11	4	33	47	48	52	63	2	In	VDJ
AACGCCTTGTTGCTGGGGGACTCGGCCCTCTATCTCTGTGCCAGCAGCAGCGCACTAGCGGGAGTGGATACGCAGTATTTTGGCCCA	CASSSALAGVDTQYF	2	5.111595421869264E-5	45	TCRBV05-06*01	TCRBV05	TCRBV05-06	01				TCRBD02-01*02	TCRBD02	TCRBD02-01	02				TCRBJ02-03*01	TCRBJ02	TCRBJ02-03	01				4	5	3	2	2	6	36	48	53	64	66	2	In	VDJ
AAGATCCGGTCCACAAAGCTGGAGGACTCAGCCATGTACTTCTGTGCCATAACAGGGGACCGCCGCTTCGAGCAGTACTTCGGGCCG	CAITGDRRFEQYF	1	4.337111267040588E-5	39	TCRBV02-01*01	TCRBV02	TCRBV02-01	01				TCRBD01-01*01	TCRBD01	TCRBD01-01	01				TCRBJ02-07*01	TCRBJ02	TCRBJ02-07	01				10	2	3	2	10	6	42	49	51	58	68	1	In	VDJ
CACCTACACGCCCTGCAGCCAGAAGACTCAGCCCTGTATCTCTGCGCCAGCAGCCAAGAAGCGCAGTATACGCAGTATTTTGGCCCA	CASSQEAQYTQYF	1	3.7175239431776464E-5	39	TCRBV04-01*01	TCRBV04	TCRBV04-01	01				TCRBD02-01	TCRBD02	TCRBD02-01				01,02	TCRBJ02-03*01	TCRBJ02	TCRBJ02-03	01				0	0	6	6	4	7	42	-1	59	63	67	1	In	VDJ
AAGATCCGGTCCACAAAGCTGGAGGACTCAGCCATGTACTTCTGTGCCAGCAGAGAAGGGACCGCCGGGGAGCTGTTTTTTGGAGAA	CASREGTAGELFF	1	4.9566985909035285E-5	39	TCRBV02-01*01	TCRBV02	TCRBV02-01	01						unresolved		TCRBD01,TCRBD02	TCRBD01-01,TCRBD02-01		TCRBJ02-02*01	TCRBJ02	TCRBJ02-02	01				1	0	1	7	2	6	42	-1	58	62	64	1	In	VDJ
GAGCTGAATGTGAACGCCTTGTTGCTGGGGGACTCGGCCCTGTATCTCTGTGCCAGCAGCTTGGTCGGTAGAGCTTTCTTTGGACAA	CASSLVGRAFF	1	6.195873238629411E-5	33	TCRBV05-05*01	TCRBV05	TCRBV05-05	01				TCRBD02-01	TCRBD02	TCRBD02-01				01,02	TCRBJ01-01*01	TCRBJ01	TCRBJ01-01	01				0	4	5	8	0	10	48	64	68	-1	71	1	In	VDJ
ACTCTGGAGTCCGCTACCAGCTCCCAGACATCTGTGTACTTCTGTGCCATCAGTGAAGGGGTTGCCACTGAAGCTTTCTTTGGACAA	CAISEGVATEAFF	2	1.3166230632087497E-4	39	TCRBV10-03*01	TCRBV10	TCRBV10-03	01				TCRBD01-01*01	TCRBD01	TCRBD01-01	01				TCRBJ01-01*01	TCRBJ01	TCRBJ01-01	01				3	0	5	2	4	4	42	-1	56	61	65	2	In	VDJ
GAGCTGGGGGACTCAGCCCTGTACTTCTGTGCCAGCAGCTTAGTACCCCTGGGCTCCCCCTCCTACAATGAGCAGTTCTTCGGGCCA	CASSLVPLGSPSYNEQFF	2	6.970357393458087E-5	54	TCRBV13-01*01	TCRBV13	TCRBV13-01	01				TCRBD01-01*01	TCRBD01	TCRBD01-01	01				TCRBJ02-01*01	TCRBJ02	TCRBJ02-01	01				1	7	8	0	5	0	27	43	50	54	59	2	In	VDJ
AATTCCCTGGAGCTTGGTGACTCTGCTGTGTATTTCTGTGCCAGCAGCCGAACAGGGTTAGGGAACACTGAAGCTTTCTTTGGACAA	CASSRTGLGNTEAFF	1	4.9566985909035285E-5	45	TCRBV03	TCRBV03	unresolved			TCRBV03-01,TCRBV03-02		TCRBD01-01*01	TCRBD01	TCRBD01-01	01				TCRBJ01-01*01	TCRBJ01	TCRBJ01-01	01				4	2	3	3	5	1	36	49	51	57	62	1	In	VDJ
ACCAGTGCCCATCCTGAAGACAGCAGCTTCTACATCTGCAGTGCTAGAGATATGATGGGACAGATCTACGAGCAGTACTTCGGGCCG	CSARDMMGQIYEQYF	1	3.252833450280441E-5	45	TCRBV20	TCRBV20	unresolved			TCRBV20-01,TCRBV20-or09_02		TCRBD01-01*01	TCRBD01	TCRBD01-01	01				TCRBJ02-07*01	TCRBJ02	TCRBJ02-07	01				0	6	0	5	2	3	36	50	56	63	65	1	In	VDJ
ACCTTGGAGATCCAGCGCACAGAGCAGGGGGACTCGGCCATGTATCTCTGTGCCAGCAGCTTAGATACAGCGGAAGCCTTCGGGCCG	CASSLDTAEAF	1	5.266492252834999E-5	33	TCRBV07-09	TCRBV07	TCRBV07-09				01,03	TCRBD02-01	TCRBD02	TCRBD02-01				01,02	TCRBJ02-07*01	TCRBJ02	TCRBJ02-07	01				1	4	6	5	4	15	48	64	68	73	77	1	In	VDJ
GCCCATCCTGAAGACAGCAGCTTCTACATCTGCAGTGTTCCGCGTGCCGGACTACCCAACCTTAACAATGAGCAGTTCTTCGGGCCA	CSVPRAGLPNLNNEQFF	2	6.815460562492351E-5	51	TCRBV20	TCRBV20	unresolved			TCRBV20-01,TCRBV20-or09_02		TCRBD02-01	TCRBD02	TCRBD02-01				01,02	TCRBJ02-01*01	TCRBJ02	TCRBJ02-01	01				7	11	1	9	10	5	30	37	48	54	64	2	In	VDJ
GTGAGCACCTTGGAGCTGGGGGACTCGGCCCTTTATCTTTGCGCCAGCAGCTCGGGACCCACTCCCTTAAAACTGTTTTTTGGCAGT	CASSSGPTPLKLFF	1	4.182214436074852E-5	42	TCRBV05-01*01	TCRBV05	TCRBV05-01	01						unresolved		TCRBD01,TCRBD02	TCRBD01-01,TCRBD02-01		TCRBJ01-04*01	TCRBJ01	TCRBJ01-04	01				3	1	0	7	10	10	39	52	53	58	68	1	In	VDJ
CTCAAGATCCAGCCTGCAAAGCTTGAGGACTCGGCCGTGTATCTCTGTGCCAGCAGCCGCTTACGGGGGGAGCTGTTTTTTGGAGAA	CASSRLRGELFF	1	4.6469049289720585E-5	36	TCRBV11-02*02	TCRBV11	TCRBV11-02	02				TCRBD02-01	TCRBD02	TCRBD02-01				01,02	TCRBJ02-02*01	TCRBJ02	TCRBJ02-02	01				5	6	8	5	0	8	45	57	63	-1	66	1	In	VDJ
CTACACACCCTGCAGCCAGAAGACTCGGCCCTGTATCTCTGTGCCAGCAGCCAAGATCGGGGAGTGCAGCCCCAGCATTTTGGTGAT	CASSQDRGVQPQHF	1	3.097936619314706E-5	42	TCRBV04-02*01	TCRBV04	TCRBV04-02	01				TCRBD02-01	TCRBD02	TCRBD02-01				01,02	TCRBJ01-05*01	TCRBJ01	TCRBJ01-05	01				0	1	8	3	4	7	39	56	57	62	66	1	In	VDJ
ATCCGCTCACCAGGCCTGGGGGACGCAGCCATGTACCTGTGTGCCACCAGCAGAGATCGACTAGCGTTGGAGCTGTTTTTTGGAGAA	CATSRDRLALELFF	1	4.027317605109117E-5	42	TCRBV15-01*01	TCRBV15	TCRBV15-01	01				TCRBD02-01	TCRBD02	TCRBD02-01				01,02	TCRBJ02-02*01	TCRBJ02	TCRBJ02-02	01				0	2	2	6	2	10	39	56	58	66	68	1	In	VDJ
GAGTTGGCTGCTCCCTCCCAGACATCTGTGTACTTCTGTGCCAGCAGCCTCAGCGGGTTTAACACAGATACGCAGTATTTTGGCCCA	CASSLSGFNTDTQYF	1	5.111595421869264E-5	45	TCRBV06-06	TCRBV06	TCRBV06-06				01,02	TCRBD02-01	TCRBD02	TCRBD02-01				01,02	TCRBJ02-03*01	TCRBJ02	TCRBJ02-03	01				6	4	6	4	5	2	36	47	51	57	62	1	In	VDJ
TGGCGTCTGCTGTACCCTCTCAGACATCTGTGTACTTCTGTGCCGGAACTAGCGGGAGGGAACACCGGGGAGCTGTTTTTTGGAGAA		1	5.57628591476647E-5	43	TCRBV06-04	TCRBV06	TCRBV06-04				01,02	TCRBD02-01*02	TCRBD02	TCRBD02-01	02				TCRBJ02-02*01	TCRBJ02	TCRBJ02-02	01				11	3	3	1	0	1	38	44	47	-1	59	1	Out	VDJ
GTGACCAGTGCCCATCCTGAAGACAGCAGCTTCTACATCTGCAGTGCTAGAGATCTGCGGGGACAGTATGAAGCTTTCTTTGGACAA	CSARDLRGQYEAFF	2	1.0532984505669998E-4	42	TCRBV20	TCRBV20	unresolved			TCRBV20-01,TCRBV20-or09_02		TCRBD01-01*01	TCRBD01	TCRBD01-01	01				TCRBJ01-01*01	TCRBJ01	TCRBJ01-01	01				0	6	0	5	2	7	39	53	59	66	68	2	In	VDJ
GTGACCAGTGCCCATCCTGAAGACAGCAGCTTCTACATCTGCAGTGCTAGAGGTGATTCCTCCTATTATGGCTACACCTTCGGTTCG	CSARGDSSYYGYTF	1	3.097936619314706E-5	42	TCRBV20	TCRBV20	unresolved			TCRBV20-01,TCRBV20-or09_02		TCRBD02-01	TCRBD02	TCRBD02-01				01,02	TCRBJ01-02*01	TCRBJ01	TCRBJ01-02	01				1	10	4	9	1	5	39	52	62	65	66	1	In	VDJ
TCCACAAAGCTGGAGGACTCAGCCATGTACTTCTGTGCCAGCAGTTCAGACAGACAGGGCACGGGTGAAAAACTGTTTTTTGGCAGT	CASSSDRQGTGEKLFF	1	5.57628591476647E-5	48	TCRBV02-01*01	TCRBV02	TCRBV02-01	01				TCRBD01-01*01	TCRBD01	TCRBD01-01	01				TCRBJ01-04*01	TCRBJ01	TCRBJ01-04	01				5	7	2	3	6	7	33	45	52	59	65	1	In	VDJ
CTGAGCTCTCTGGAGCTGGGGGACTCAGCTTTGTATTTCTGTGCCAGCAGCGTAGTCAGCTATGGAAACACCATATATTTTGGAGAG	CASSVVSYGNTIYF	1	4.337111267040588E-5	42	TCRBV09-01	TCRBV09	TCRBV09-01				01,02			unresolved		TCRBD01,TCRBD02	TCRBD01-01,TCRBD02-01		TCRBJ01-03*01	TCRBJ01	TCRBJ01-03	01				0	1	4	5	3	3	39	55	56	59	62	1	In	VDJ
CATCCCCAACCAGACAGCTCTTTACTTCTGTGCCAGCCTCCCAGAAAGACAGCGACAGACTCTGGAAACACCATATATTTTGGAGAG		1	5.111595421869264E-5	53	TCRBV24	TCRBV24	unresolved			TCRBV24-01,TCRBV24-or09_02		TCRBD01-01*01	TCRBD01	TCRBD01-01	01				TCRBJ01-03*01	TCRBJ01	TCRBJ01-03	01				11	12	2	5	7	0	28	35	47	52	59	1	Out	VDJ
GAGCTCTCTGGAGCTGGGGGACTCAGCTTTGTATTTCTGTGCCAGCAGCGCACTGAAGTGGCCTACAATGAGCAGTTCTTCGGGCCA		2	4.337111267040588E-5	44	TCRBV09-01	TCRBV09	TCRBV09-01				01,02	TCRBD02-01	TCRBD02	TCRBD02-01				01,02	TCRBJ02-01*01	TCRBJ02	TCRBJ02-01	01				3	1	3	10	7	2	37	50	51	54	61	2	Out	VDJ
CTGGAGGACTCAGCCATGTACTTCTGTGCCAGCAGTGAAGAAAGGGACGGCTTTCTCGGGATCTCCTACGAGCAGTACGTCGGGCCG	CASSEERDGFLGISYEQYV	2	6.195873238629411E-5	57	TCRBV02-01*01	TCRBV02	TCRBV02-01	01						unresolved		TCRBD01,TCRBD02	TCRBD01-01,TCRBD02-01		TCRBJ02-07*01	TCRBJ02	TCRBJ02-07	01				1	3	0	7	31	17	24	40	43	48	79	2	In	VDJ
CTGGAGTCGCCCAGCCCCAACCAGACCTCTCTGTACTTCTGTGCCAGCAGTTCCACCGCACAGGGCGGCGAGCAGTACGTCGGGCCG	CASSSTAQGGEQYV	1	4.337111267040588E-5	42	TCRBV27-01*01	TCRBV27	TCRBV27-01	01				TCRBD01-01*01	TCRBD01	TCRBD01-01	01				TCRBJ02-07*01	TCRBJ02	TCRBJ02-07	01				4	7	3	3	14	17	39	52	59	65	79	1	In	VDJ
GAGTCCGCTACCAGCTCCCAGACATCTGTGTACTTCTGTGCCATCAGTGGGGGGGCGCCGGGGGCAGATACGCAGTATTTTGGCCCA	CAISGGAPGADTQYF	1	6.195873238629411E-5	45	TCRBV10-03*01	TCRBV10	TCRBV10-03	01						unresolved		TCRBD01,TCRBD02	TCRBD01-01,TCRBD02-01		TCRBJ02-03*01	TCRBJ02	TCRBJ02-03	01				4	1	6	0	8	4	36	49	50	56	64	1	In	VDJ
GCTGCTCCCTCCCAGACATCTGTGTACTTCTGTGCCAGCAGTTACTCGGGGACACGGACAGGGAGGCACGAGCAGTACGTCGGGCCG	CASSYSGTRTGRHEQYV	4	1.998169119457985E-4	51	TCRBV06	TCRBV06	unresolved			TCRBV06-05,TCRBV06-06		TCRBD01-01*01	TCRBD01	TCRBD01-01	01				TCRBJ02-07*01	TCRBJ02	TCRBJ02-07	01				0	8	1	3	16	17	30	47	55	63	79	4	In	VDJ
CTGAGCTCTCTGGAGCTGGGGGACTCAGCTTTGTATTTCTGTGCCAGCAGCGTAGTGGGTGGAGGGGAGACCCAGTACTTCGGGCCA	CASSVVGGGETQYF	1	2.6332461264174996E-5	42	TCRBV09-01	TCRBV09	TCRBV09-01				01,02	TCRBD02-01*02	TCRBD02	TCRBD02-01	02				TCRBJ02-05*01	TCRBJ02	TCRBJ02-05	01				0	5	10	0	0	5	39	55	60	-1	66	1	In	VDJ
ACAGTGACCAGTGCCCATCCTGAAGACAGCAGCTTCTACATCTGCAGTGTCACAGGGAGGGCTAATGAAAAACTGTTTTTTGGCAGT	CSVTGRANEKLFF	1	4.337111267040588E-5	39	TCRBV20	TCRBV20	unresolved			TCRBV20-01,TCRBV20-or09_02		TCRBD02-01*02	TCRBD02	TCRBD02-01	02				TCRBJ01-04*01	TCRBJ01	TCRBJ01-04	01				7	5	9	0	0	3	42	49	54	-1	61	1	In	VDJ
ACCCTGCAGCCAGAAGACTCGGCCCTGTATCTCTGTGCCAGCAGCCAAGACATTGCGGGAGGGGGAGAGACCCAGTACTTCGGGCCA	CASSQDIAGGGETQYF	2	5.731182745732205E-5	48	TCRBV04-02*01	TCRBV04	TCRBV04-02	01				TCRBD02-01*02	TCRBD02	TCRBD02-01	02				TCRBJ02-05*01	TCRBJ02	TCRBJ02-05	01				0	4	7	0	2	4	33	50	54	63	65	2	In	VDJ
ACCCTGCAGCCAGAAGACTCGGCCCTGTATCTCTGCGCCAGCAGCCAAGATCCAGGACACCACAATCAGCCCCAGCATTTTGGTGAT	CASSQDPGHHNQPQHF	1	3.7175239431776464E-5	48	TCRBV04-03*01	TCRBV04	TCRBV04-03	01				TCRBD01-01*01	TCRBD01	TCRBD01-01	01				TCRBJ01-05*01	TCRBJ01	TCRBJ01-05	01				0	4	1	6	3	3	33	50	54	59	62	1	In	VDJ
GTGACCAGTGCCCATCCTGAAGACAGCAGCTTCTACATCTGCAGTGCTAGTGGAGGGCGGGGCTCCTACGAGCAGTACTTCGGGCCG	CSASGGRGSYEQYF	2	7.280151055389558E-5	42	TCRBV20	TCRBV20	unresolved			TCRBV20-01,TCRBV20-or09_02		TCRBD02-01	TCRBD02	TCRBD02-01				01,02	TCRBJ02-07*01	TCRBJ02	TCRBJ02-07	01				3	6	7	3	0	0	39	50	56	-1	62	2	In	VDJ
GTGAGCACCTTGGAGCTGGGGGACTCGGCCCTTTATCTTTGCGCCAGCAGCTCCCAGGGGCACTCCTACGAGCAGTACTTCGGGCCG	CASSSQGHSYEQYF	1	3.097936619314706E-5	42	TCRBV05-01*01	TCRBV05	TCRBV05-01	01				TCRBD01-01*01	TCRBD01	TCRBD01-01	01				TCRBJ02-07*01	TCRBJ02	TCRBJ02-07	01				3	2	4	2	2	0	39	52	54	60	62	1	In	VDJ
GGAGTCGCCCAGCCCCAACCAGACCTCTCTGTACTTCTGTGCCAGCAGTTCTTACACAGGGACACCGGGGAGCTGTTTTTTGGAGAA		2	8.674222534081176E-5	44	TCRBV27-01*01	TCRBV27	TCRBV27-01	01				TCRBD01-01*01	TCRBD01	TCRBD01-01	01				TCRBJ02-02*01	TCRBJ02	TCRBJ02-02	01				4	5	3	3	0	3	37	50	55	-1	61	2	Out	VDJ
ACCAGTGCCCATCCTGAAGACAGCAGCTTCTACATCTGCAGTGCTAGAGATTCAGCGGGACAGGAGCTTGAAGCTTTCTTTGGACAA	CSARDSAGQELEAFF	1	3.407730281246176E-5	45	TCRBV20	TCRBV20	unresolved			TCRBV20-01,TCRBV20-or09_02		TCRBD01-01*01	TCRBD01	TCRBD01-01	01				TCRBJ01-01*01	TCRBJ01	TCRBJ01-01	01				0	6	0	4	4	7	36	50	56	64	68	1	In	VDJ
GCTGGAGGACTCAGCCATGTACTTCTGTGCCAGCAGCCCTTGAAGGGGTAGCGGGGAGGGCGAGACAATGAGCAGTTCTTCGGGCCA		1	4.8018017599377935E-5	56	TCRBV02-01*01	TCRBV02	TCRBV02-01	01				TCRBD02-01*01	TCRBD02	TCRBD02-01	01				TCRBJ02-01*01	TCRBJ02	TCRBJ02-01	01				6	12	5	3	8	5	25	36	48	56	64	1	Out	VDJ
AAGAACCCGACAGCTTTCTATCTCTGTGCCAGTAGTTCCCGCCGGGGGGCTAGCGGGAGGGGAGGCGGCGAGCAGTACTTCGGGCCG	CASSSRRGASGRGGGEQYF	1	5.57628591476647E-5	57	TCRBV19-01	TCRBV19	TCRBV19-01				01,02	TCRBD02-01*02	TCRBD02	TCRBD02-01	02				TCRBJ02-07*01	TCRBJ02	TCRBJ02-07	01				5	13	4	0	7	6	24	36	49	61	68	1	In	VDJ
ACCAGTGCCCATCCTGAAGACAGCAGCTTCTACATCTGCAGTGCTCGGGAGCGCGGGAGATCCTACAATGAGCAGTTCTTCGGGCCA	CSARERGRSYNEQFF	1	3.7175239431776464E-5	45	TCRBV20	TCRBV20	unresolved			TCRBV20-01,TCRBV20-or09_02		TCRBD02-01*02	TCRBD02	TCRBD02-01	02				TCRBJ02-01*01	TCRBJ02	TCRBJ02-01	01				5	7	7	2	1	1	36	45	52	59	60	1	In	VDJ
CTGAAGATCCGGTCCACAAAGCTGGAGGACTCAGCCATGTACTTCTGTGCCAGCAGCACGGTCACAGATACGCAGTATTTTGGCCCA	CASSTVTDTQYF	2	1.0842778167601468E-4	36	TCRBV02-01*01	TCRBV02	TCRBV02-01	01				TCRBD02-01	TCRBD02	TCRBD02-01				01,02	TCRBJ02-03*01	TCRBJ02	TCRBJ02-03	01				6	2	8	5	1	2	45	56	58	61	62	2	In	VDJ
CAGCAGGTAGTGCGAGGAGATTCGGCAGCTTATTTCTGTGCCAGCTCACCCCCTAGCGGGAGTACGGGGGAGCAGTACTTCGGGCCG	CASSPPSGSTGEQYF	1	4.337111267040588E-5	45	TCRBV18-01*01	TCRBV18	TCRBV18-01	01				TCRBD02-01*02	TCRBD02	TCRBD02-01	02				TCRBJ02-07*01	TCRBJ02	TCRBJ02-07	01				3	2	4	2	7	7	36	50	52	62	69	1	In	VDJ
AACGCCTTGGAGCTGGAGGACTCGGCCCTGTATCTCTGTGCCAGCAGCTTGAGGGGGGAACTTGGAAACACCATATATTTTGGAGAG	CASSLRGELGNTIYF	2	7.744841548286764E-5	45	TCRBV05-08*01	TCRBV05	TCRBV05-08	01						unresolved		TCRBD01,TCRBD02	TCRBD01-01,TCRBD02-01		TCRBJ01-03*01	TCRBJ01	TCRBJ01-03	01				1	0	5	1	5	3	36	-1	51	57	62	2	In	VDJ
TCGGCTGCTCCCTCCCAAACATCTGTGTACTTCTGTGCCAGCAGTTTATTGGGACTAGGGAACACCGGGGAGCTGTTTTTTGGAGAA	CASSLLGLGNTGELFF	1	4.9566985909035285E-5	48	TCRBV06	TCRBV06	unresolved			TCRBV06-02,TCRBV06-03		TCRBD02-01	TCRBD02	TCRBD02-01				01,02	TCRBJ02-02*01	TCRBJ02	TCRBJ02-02	01				4	4	0	8	1	1	33	46	50	58	59	1	In	VDJ
CAGTGCCCATCCTGAAGACAGCAGCTTCTACATCTGCAGTGCTAGTGGACAGGCCTGCCCCACACAGATACGCAGTATTTTGGCCCA		2	7.435047886355293E-5	47	TCRBV20	TCRBV20	unresolved			TCRBV20-01,TCRBV20-or09_02		TCRBD01-01*01	TCRBD01	TCRBD01-01	01				TCRBJ02-03*01	TCRBJ02	TCRBJ02-03	01				3	1	1	4	9	2	34	45	46	53	62	2	Out	VDJ
TCCAGTCCACGGAGTCAGGGGACACAGCACTGTATTTCTGTGCCAGCAGCCCGGGGGAGGGGCAACACTGAAGCTTTCTTTGGACAA		1	7.125254224423823E-5	43	TCRBV21-01*01	TCRBV21	TCRBV21-01	01				TCRBD02-01*02	TCRBD02	TCRBD02-01	02				TCRBJ01-01*01	TCRBJ01	TCRBJ01-01	01				5	4	9	0	2	2	38	50	54	61	63	1	Out	VDJ
ATCAATTCCCTGGAGCTTGGTGACTCTGCTGTGTATTTCTGTGCCAGCAGCTACGCCGGTTTTGGGGAGACCCAGTACTTCGGGCCA	CASSYAGFGETQYF	1	4.182214436074852E-5	42	TCRBV03	TCRBV03	unresolved			TCRBV03-01,TCRBV03-02				unresolved		TCRBD01,TCRBD02	TCRBD01-01,TCRBD02-01		TCRBJ02-05*01	TCRBJ02	TCRBJ02-05	01				5	12	0	9	0	5	39	51	63	-1	66	1	In	VDJ
CTGACGATCCAGCGCACACAGCAGGAGGACTCGGCCGTGTATCTCTGTGCCAGCAGCTTCAATAATCAGCCCCAGCATTTTGGTGAT	CASSFNNQPQHF	1	4.9566985909035285E-5	36	TCRBV07-02*01	TCRBV07	TCRBV07-02	01				TCRBD01-01*01	TCRBD01	TCRBD01-01	01				TCRBJ01-05*01	TCRBJ01	TCRBJ01-05	01				3	0	4	6	2	4	45	-1	59	61	63	1	In	VDJ
CTTGGGGACTCGGCCGTGTATCTCTGTGCCAGCAGCTTAATCCGCCGGGGCCGGGAGCCTCACTACAATGAGCAGTTCTTCGGGCCA	CASSLIRRGREPHYNEQFF	1	4.337111267040588E-5	57	TCRBV11-03*01	TCRBV11	TCRBV11-03	01				TCRBD02-01*02	TCRBD02	TCRBD02-01	02				TCRBJ02-01*01	TCRBJ02	TCRBJ02-01	01				2	12	8	2	5	3	24	39	51	57	62	1	In	VDJ
AGCTCTCTGGAGCTGGGGGACTCAGCTTTGTATTTCTGTGCCAGCAGCTCCCTGGGGTATTCGACCGATGAGCAGTTCTTCGGGCCA	CASSSLGYSTDEQFF	1	3.407730281246176E-5	45	TCRBV09-01	TCRBV09	TCRBV09-01				01,02			unresolved		TCRBD01,TCRBD02	TCRBD01-01,TCRBD02-01		TCRBJ02-01*01	TCRBJ02	TCRBJ02-01	01				4	5	6	2	10	8	36	48	53	57	67	1	In	VDJ
GAGTCCGCTACCAGCTCCCAGACATCTGTGTACTTCTGTGCCATCAGTGCCGGACAGGGTAGCACAGATACGCAGTATTTTGGCCCA	CAISAGQGSTDTQYF	1	6.195873238629411E-5	45	TCRBV10-03*01	TCRBV10	TCRBV10-03	01				TCRBD01-01*01	TCRBD01	TCRBD01-01	01				TCRBJ02-03*01	TCRBJ02	TCRBJ02-03	01				4	2	1	3	1	0	36	49	51	59	60	1	In	VDJ
GAACGCCTTGGAGCTGGACGACTCGGCCCTGTATCTCTGTGCCAGCAGCATACAGGGTGGGCTGGAAACACCATATATTTTGGAGAG		1	5.57628591476647E-5	44	TCRBV05-04*01	TCRBV05	TCRBV05-04	01				TCRBD01-01*01	TCRBD01	TCRBD01-01	01				TCRBJ01-03*01	TCRBJ01	TCRBJ01-03	01				4	2	3	3	4	2	37	49	51	57	61	1	Out	VDJ
CGCACACAGCAGGAGGACTCGGCCGTGTATCTCTGTGCCAGCAGCTTGGATAAGGACGGACGCCACTATGGCTACACCTTCGGTTCG	CASSLDKDGRHYGYTF	1	4.6469049289720585E-5	48	TCRBV07-02*01	TCRBV07	TCRBV07-02	01						unresolved		TCRBD01,TCRBD02	TCRBD01-01,TCRBD02-01		TCRBJ01-02*01	TCRBJ01	TCRBJ01-02	01				3	6	1	7	7	3	33	47	53	57	64	1	In	VDJ
GGGTTGGAGTCGGCTGCTCCCTCCCAAACATCTGTGTACTTCTGTGCCAGCAGTTACGCGTTCTCCTACGAGCAGTACGTCGGGCCG	CASSYAFSYEQYV	1	4.027317605109117E-5	39	TCRBV06	TCRBV06	unresolved			TCRBV06-02,TCRBV06-03				unresolved		TCRBD01,TCRBD02	TCRBD01-01,TCRBD02-01		TCRBJ02-07*01	TCRBJ02	TCRBJ02-07	01				2	15	4	5	4	17	42	57	72	75	79	1	In	VDJ
TTGGAGTCGGCTGCTCCCTCCCAAACATCTGTGTACTTCTGTGCCAGCAGTCCCAATCGCTTAGTGGGCGAGCAGTACGTCGGGCCG	CASSPNRLVGEQYV	1	4.027317605109117E-5	42	TCRBV06	TCRBV06	unresolved			TCRBV06-02,TCRBV06-03		TCRBD01-01*01	TCRBD01	TCRBD01-01	01				TCRBJ02-07*01	TCRBJ02	TCRBJ02-07	01				5	14	8	0	10	17	39	51	65	69	79	1	In	VDJ
AAGCTTGAGGACTCGGCCGTGTATCTCTGTGCCAGCAGCTCGGGACAGGACCCCTCCATAGCCAAAAACATTCAGTACTTCGGCGCC	CASSSGQDPSIAKNIQYF	1	4.337111267040588E-5	54	TCRBV11-02*02	TCRBV11	TCRBV11-02	02				TCRBD01-01*01	TCRBD01	TCRBD01-01	01				TCRBJ02-04*01	TCRBJ02	TCRBJ02-04	01				4	1	0	4	10	0	27	40	41	49	59	1	In	VDJ
GCCCTGCAGCCAGAAGACTCAGCCCTGTATCTCTGCGCCAGCAGCCAAGATCTGACGGCTCATAATGAAAAACTGTTTTTTGGCAGT	CASSQDLTAHNEKLFF	1	4.337111267040588E-5	48	TCRBV04-01*01	TCRBV04	TCRBV04-01	01						unresolved		TCRBD01,TCRBD02	TCRBD01-01,TCRBD02-01		TCRBJ01-04*01	TCRBJ01	TCRBJ01-04	01				0	3	2	7	6	4	33	50	53	56	62	1	In	VDJ
GAGTCGGCTGCTCCCTCCCAGACATCTGTGTACTTCTGTGCCAGCACCTGGACTAGCGGAACCTACAATGAGCAGTTCTTCGGGCCA	CASTWTSGTYNEQFF	1	4.337111267040588E-5	45	TCRBV06-01*01	TCRBV06	TCRBV06-01	01				TCRBD02-01	TCRBD02	TCRBD02-01				01,02	TCRBJ02-01*01	TCRBJ02	TCRBJ02-01	01				7	3	1	5	2	2	36	46	49	59	61	1	In	VDJ
TCGGCCCAAAAGAACCCGACAGCTTTCTATCTCTGTGCCAGTAGTCCGGGACAGGGAGTCTCGGGAGAAAAACTGTTTTTTGGCAGT	CASSPGQGVSGEKLFF	2	7.435047886355293E-5	48	TCRBV19-01	TCRBV19	TCRBV19-01				01,02	TCRBD01-01*01	TCRBD01	TCRBD01-01	01				TCRBJ01-04*01	TCRBJ01	TCRBJ01-04	01				5	2	0	3	10	8	33	45	47	56	66	2	In	VDJ
ATCCAGCGCACAGAGCAGGGGGACTCGGCCATGTATCTCTGTGCCAGCACCTCAAAAGGGGGGGGGCGTGAGCAGTTCTTCGGGCCA	CASTSKGGGREQFF	2	1.0842778167601468E-4	42	TCRBV07-09	TCRBV07	TCRBV07-09				01,03	TCRBD02-01*01	TCRBD02	TCRBD02-01	01				TCRBJ02-01*01	TCRBJ02	TCRBJ02-01	01				7	8	9	0	4	9	39	49	57	64	68	2	In	VDJ
ACAGAGCGGGGGGACTCAGCCGTGTATCTCTGTGCCAGCAGCCCCGGGACCGGATTCCCTGGGGCCAACGTCCTGACTTTCGGGGCC	CASSPGTGFPGANVLTF	1	4.182214436074852E-5	51	TCRBV07-03*01	TCRBV07	TCRBV07-03	01						unresolved		TCRBD01,TCRBD02	TCRBD01-01,TCRBD02-01		TCRBJ02-06*01	TCRBJ02	TCRBJ02-06	01				5	3	0	7	8	2	30	42	45	50	58	1	In	VDJ
ATCCAGCAGGTAGTGCGAGGAGATTCGGCAGCTTATTTCTGTGCCAGCTCACCACCGACGGAATCATATGGCTACACCTTCGGTTCG	CASSPPTESYGYTF	1	4.182214436074852E-5	42	TCRBV18-01*01	TCRBV18	TCRBV18-01	01						unresolved		TCRBD01,TCRBD02	TCRBD01-01,TCRBD02-01		TCRBJ01-02*01	TCRBJ01	TCRBJ01-02	01				0	3	1	8	4	5	39	56	59	62	66	1	In	VDJ
AGTGCCCATCCTGAAGACAGCAGCTTCTACATCTGCAGTGCTAGAGATTTCAGGGGGCTCTTGAACACTGAAGCTTTCTTTGGACAA	CSARDFRGLLNTEAFF	1	3.407730281246176E-5	48	TCRBV20	TCRBV20	unresolved			TCRBV20-01,TCRBV20-or09_02		TCRBD01-01*01	TCRBD01	TCRBD01-01	01				TCRBJ01-01*01	TCRBJ01	TCRBJ01-01	01				0	3	4	0	3	0	33	47	50	58	61	1	In	VDJ
TCGGCTGCTCCCTCCCAAACATCTGTGTACTTCTGTGCCAGCAGCGGGGGGGGATCGTACGGCAATCAGCCCCAGCATTTTGGTGAT	CASSGGGSYGNQPQHF	1	4.182214436074852E-5	48	TCRBV06	TCRBV06	unresolved			TCRBV06-02,TCRBV06-03		TCRBD02-01*01	TCRBD02	TCRBD02-01	01				TCRBJ01-05*01	TCRBJ01	TCRBJ01-05	01				6	0	8	0	9	2	33	-1	44	52	61	1	In	VDJ
GAACTAAACCTGAGCTCTCTGGAGCTGGGGGACTCAGCTTTGTATTTCTGTGCCAGCAGACCACAGGTTGAAGCTTTCTTTGGACAA	CASRPQVEAFF	1	3.252833450280441E-5	33	TCRBV09-01	TCRBV09	TCRBV09-01				01,02	TCRBD01-01*01	TCRBD01	TCRBD01-01	01				TCRBJ01-01*01	TCRBJ01	TCRBJ01-01	01				5	3	3	4	1	7	48	59	62	67	68	1	In	VDJ
CTGTCCTCAGAACCGGGAGACACGGCACTGTATCTCTGCGCCAGCAGTTGTGCCCGAGGGAGCACAGATACGCAGTATTTTGGCCCA	CASSCARGSTDTQYF	1	4.9566985909035285E-5	45	TCRBV23-01*01	TCRBV23	TCRBV23-01	01				TCRBD02-01*02	TCRBD02	TCRBD02-01	02				TCRBJ02-03*01	TCRBJ02	TCRBJ02-03	01				5	7	11	0	0	0	36	48	55	-1	60	1	In	VDJ
ACAGTGACCAGTGCCCATCCTGAAGACAGCAGCTTCTACATCTGCAGCCTTGAGCGGGATGGGGGGGAGACCCAGTACTTCGGGCCA	CSLERDGGETQYF	1	2.9430397883489703E-5	39	TCRBV20	TCRBV20	unresolved			TCRBV20-01,TCRBV20-or09_02		TCRBD02-01*02	TCRBD02	TCRBD02-01	02				TCRBJ02-05*01	TCRBJ02	TCRBJ02-05	01				9	5	6	3	7	5	42	47	52	59	66	1	In	VDJ
GTGACCAGTGCCCATCCTGAAGACAGCAGCTTCTACATCTGCAGTGCTAGCGACATCTTAAAGAACACTGAAGCTTTCTTTGGACAA	CSASDILKNTEAFF	2	8.054635210218234E-5	42	TCRBV20	TCRBV20	unresolved			TCRBV20-01,TCRBV20-or09_02		TCRBD01-01*01	TCRBD01	TCRBD01-01	01				TCRBJ01-01*01	TCRBJ01	TCRBJ01-01	01				3	1	2	6	7	1	39	50	51	55	62	2	In	VDJ
CTGGGGGACTCAGCTTTGTATTTCTGTGCCAGCAGCCATCCAAAGAGGGGGAGGGTAGAAGGAAACACTGAAGCTTTCTTTGGACAA	CASSHPKRGRVEGNTEAFF	1	3.252833450280441E-5	57	TCRBV09-01	TCRBV09	TCRBV09-01				01,02	TCRBD02-01*02	TCRBD02	TCRBD02-01	02				TCRBJ01-01*01	TCRBJ01	TCRBJ01-01	01				4	12	9	0	8	2	24	36	48	55	63	1	In	VDJ
TCTGCCAGGCCCTCACATACCTCTCAGTACCTCTGTGCCAGCAGTGAATATGGAGGTAGCGGGAGGGGAGTCCAGTACTTCGGGCCA	CASSEYGGSGRGVQYF	1	2.3234524644860292E-5	48	TCRBV25-01*01	TCRBV25	TCRBV25-01	01				TCRBD02-01*02	TCRBD02	TCRBD02-01	02				TCRBJ02-05*01	TCRBJ02	TCRBJ02-05	01				0	6	5	0	4	10	33	50	56	67	71	1	In	VDJ
GAGATCCAGCGCACAGAGCAGGGGGACTCGGCCATGTATCTCTGTGCCAGCATCACAGGACAAGGGGGTGGCTACACCTTCGGTTCG	CASITGQGGGYTF	1	5.111595421869264E-5	39	TCRBV07-09	TCRBV07	TCRBV07-09				01,03	TCRBD01-01*01	TCRBD01	TCRBD01-01	01				TCRBJ01-02*01	TCRBJ01	TCRBJ01-02	01				7	10	5	1	0	7	42	52	62	-1	68	1	In	VDJ
AGATCCGGTCCACAAAGCTGGAGGACTCAGCCATGTACTTCTGTGCCAGCAGCGACGGGCCGGGACAAAGAAGCTTTCTTTGGACAA		1	4.492008098006323E-5	40	TCRBV02-01*01	TCRBV02	TCRBV02-01	01				TCRBD01-01*01	TCRBD01	TCRBD01-01	01				TCRBJ01-01*01	TCRBJ01	TCRBJ01-01	01				6	9	0	6	2	8	41	52	61	67	69	1	Out	VDJ
GTGAACGCCTTGGAGCTGGACGACTCGGCCCTGTATCTCTGTGCCAGCAGCCTGCTTACCGCCCGCTATGGCTACACCTTCGGTTCG	CASSLLTARYGYTF	3	1.4560302110779117E-4	42	TCRBV05-04*01	TCRBV05	TCRBV05-04	01						unresolved		TCRBD01,TCRBD02	TCRBD01-01,TCRBD02-01		TCRBJ01-02*01	TCRBJ01	TCRBJ01-02	01				4	6	3	7	6	4	39	51	57	59	65	3	In	VDJ
ACATCAATTCCCTGGAGCTTGGTGACTCTGCTGTGTATTTCTGTGCCAGCAGCCAAGATAGCCGACACTGAAGCTTTCTTTGGACAA		2	1.0997674998567204E-4	40	TCRBV03	TCRBV03	unresolved			TCRBV03-01,TCRBV03-02		TCRBD02-01	TCRBD02	TCRBD02-01				01,02	TCRBJ01-01*01	TCRBJ01	TCRBJ01-01	01				0	0	5	7	2	3	41	-1	58	62	64	2	Out	VDJ
CTAAACCTGAGCTCTCTGGAGCTGGGGGACTCAGCTTTGTATTTCTGTGCCAGCAGCTCCAACACCGGGGAGCTGTTTTTTGGAGAA	CASSSNTGELFF	1	3.5626271122119114E-5	36	TCRBV09-01	TCRBV09	TCRBV09-01				01,02			unresolved					TCRBJ02-02*01	TCRBJ02	TCRBJ02-02	01				4	0	0	0	3	2	45	-1	-1	57	60	1	In	VJ
AGCACCTTGGAGCTGGGGGACTCGGCCCTTTATCTTTGCGCCAGCAGCACGACAGGGCATAGCACAGATACGCAGTATTTTGGCCCA	CASSTTGHSTDTQYF	1	3.407730281246176E-5	45	TCRBV05-01*01	TCRBV05	TCRBV05-01	01				TCRBD01-01*01	TCRBD01	TCRBD01-01	01				TCRBJ02-03*01	TCRBJ02	TCRBJ02-03	01				4	2	2	3	3	0	36	48	50	57	60	1	In	VDJ
AAGATCCGGTCCACAAAGCTGGAGGACTCAGCCATGTACTTCTGTGCCAGCAGAGGGGCAGGGACGTCGGAGCAGTACTTCGGGCCG	CASRGAGTSEQYF	2	6.350770069595146E-5	39	TCRBV02-01*01	TCRBV02	TCRBV02-01	01						unresolved		TCRBD01,TCRBD02	TCRBD01-01,TCRBD02-01		TCRBJ02-07*01	TCRBJ02	TCRBJ02-07	01				6	7	0	7	4	7	42	53	60	65	69	2	In	VDJ
AGGCTCAAAGGAGTAGACTCCACTCTCAAGATCCAGCCTGCAGAGCTTGGGGACTCGGCCGTGTATCTCTGTGCCCCGAGGGGTTCG	CAPR	1	3.7175239431776464E-5	12	TCRBV11-03*01	TCRBV11	TCRBV11-03	01				TCRBD02-01*02	TCRBD02	TCRBD02-01	02				TCRBJ01-02*01	TCRBJ01	TCRBJ01-02	01				11	2	11	1	0	20	69	75	77	-1	81	1	In	VDJ
TCAATTCCCTGGAGCTTGGTGACTCTGCTGTGTATTTCTGTGCCAGCAGCGTACGACAGGTTAGAACAGCCCCAGCATTTTGGTGAT		1	4.8018017599377935E-5	43	TCRBV03	TCRBV03	unresolved			TCRBV03-01,TCRBV03-02		TCRBD01-01*01	TCRBD01	TCRBD01-01	01				TCRBJ01-05*01	TCRBJ01	TCRBJ01-05	01				5	4	2	4	6	7	38	50	54	60	66	1	Out	VDJ
CTGAGGATCCAGCAGGTAGTGCGAGGAGATTCGGCAGCTTATTTCTGTGCCAGCTCACCAGACATCTACGAGCAGTACGTCGGGCCG	CASSPDIYEQYV	2	8.984016196012646E-5	36	TCRBV18-01*01	TCRBV18	TCRBV18-01	01				TCRBD01-01*01	TCRBD01	TCRBD01-01	01				TCRBJ02-07*01	TCRBJ02	TCRBJ02-07	01				2	0	2	6	15	17	45	-1	60	64	79	2	In	VDJ
ACTCTGACGATCCAGCGCACACAGCAGGAGGACTCGGCCGTGTATCTCTGTGCCAGCAGCTTACAGTATGGCTACACCTTCGGTTCG	CASSLQYGYTF	1	4.6469049289720585E-5	33	TCRBV07-02*01	TCRBV07	TCRBV07-02	01				TCRBD01-01*01	TCRBD01	TCRBD01-01	01				TCRBJ01-02*01	TCRBJ01	TCRBJ01-02	01				2	0	4	5	0	5	48	-1	63	-1	66	1	In	VDJ
ACTCTGAGGATCCAGCCCATGGAACCCAGGGACTTGGGCCTATATTTCTGTGCCAGCAGCTACGACAGCGAAGCTTTCTTTGGACAA	CASSYDSEAFF	1	5.8860795766979406E-5	33	TCRBV12-01*01	TCRBV12	TCRBV12-01	01				TCRBD01-01*01	TCRBD01	TCRBD01-01	01				TCRBJ01-01*01	TCRBJ01	TCRBJ01-01	01				4	2	2	5	1	8	48	61	63	68	69	1	In	VDJ
TCGGCTGCTCCCTCCCAGACATCTGTGTACTTCTGTGCCAGCAGTGAAGCGGGCGGAGGAGTCCAAGAGACCCAGTACTTCGGGCCA	CASSEAGGGVQETQYF	2	4.6469049289720585E-5	48	TCRBV06-01*01	TCRBV06	TCRBV06-01	01				TCRBD02-01*02	TCRBD02	TCRBD02-01	02				TCRBJ02-05*01	TCRBJ02	TCRBJ02-05	01				0	4	10	1	3	1	33	50	54	59	62	2	In	VDJ
AATTCCCTGGAGCTTGGTGACTCTGCTGTGTATTTCTGTGCCAGCAGCCGCCGGGGGGGGGTGAACACTGAAGCTTTCTTTGGACAA	CASSRRGGVNTEAFF	1	4.9566985909035285E-5	45	TCRBV03	TCRBV03	unresolved			TCRBV03-01,TCRBV03-02		TCRBD02-01*01	TCRBD02	TCRBD02-01	01				TCRBJ01-01*01	TCRBJ01	TCRBJ01-01	01				4	2	8	0	2	0	36	49	51	59	61	1	In	VDJ
CTGACAGTGACCAGTGCCCATCCTGAAGACAGCAGCTTCTACATCTGCAGTGCCTTAGTACGGGGAAACACCATATATTTTGGAGAG	CSALVRGNTIYF	2	6.815460562492351E-5	36	TCRBV20	TCRBV20	unresolved			TCRBV20-01,TCRBV20-or09_02		TCRBD02-01	TCRBD02	TCRBD02-01				01,02	TCRBJ01-03*01	TCRBJ01	TCRBJ01-03	01				6	2	5	8	5	4	45	53	55	58	63	2	In	VDJ
AAGATCCAGCCCTCAGAACCCAGGGACTCAGCTGTGTACTTCTGTGCCAGCAGTAAACAGGGGGCTGAAAAACTGTTTTTTGGCAGT	CASSKQGAEKLFF	2	1.0223190843738528E-4	39	TCRBV12	TCRBV12	unresolved			TCRBV12-03,TCRBV12-04		TCRBD01-01*01	TCRBD01	TCRBD01-01	01				TCRBJ01-04*01	TCRBJ01	TCRBJ01-04	01				5	2	3	0	0	7	42	54	56	-1	65	2	In	VDJ
CTGGAGTTGGCTGCTCCCTCCCAGACATCTGTGTACTTCTGTGCCAGCAGTTACACCGGTTCGGGAAACACCATATATTTTGGAGAG	CASSYTGSGNTIYF	1	6.660563731526617E-5	42	TCRBV06-06	TCRBV06	TCRBV06-06				01,02	TCRBD02-01	TCRBD02	TCRBD02-01				01,02	TCRBJ01-03*01	TCRBJ01	TCRBJ01-03	01				2	2	8	5	4	4	39	54	56	59	63	1	In	VDJ
ACAGTGACCAGTGCCCATCCTGAAGACAGCAGCTTCTACATCTGTGCCCCGGGACAGGGTTCGGAGGATACGCAGTATTTTGGCCCA	CAPGQGSEDTQYF	1	3.5626271122119114E-5	39	TCRBV20	TCRBV20	unresolved			TCRBV20-01,TCRBV20-or09_02		TCRBD01-01*01	TCRBD01	TCRBD01-01	01				TCRBJ02-03*01	TCRBJ02	TCRBJ02-03	01				12	6	0	3	7	6	42	44	50	59	66	1	In	VDJ
GTGACCAGTGCCCATCCTGAAGACAGCAGCTTCTACATCTGCAGTGCTTTGACCGGACAAATTATCAATGAGCAGTTCTTCGGGCCA	CSALTGQIINEQFF	3	1.3011333801121763E-4	42	TCRBV20	TCRBV20	unresolved			TCRBV20-01,TCRBV20-or09_02		TCRBD01-01*01	TCRBD01	TCRBD01-01	01				TCRBJ02-01*01	TCRBJ02	TCRBJ02-01	01				5	6	1	6	6	6	39	48	54	59	65	3	In	VDJ
AATGTGAACGCCTTGGAGCTGGACGACTCGGCCCTGTATCTCTGTGCCAGCAGCCAGGGACAGGGAGCTGAAGCTTTCTTTGGACAA	CASSQGQGAEAFF	1	4.182214436074852E-5	39	TCRBV05-04*01	TCRBV05	TCRBV05-04	01				TCRBD01-01*01	TCRBD01	TCRBD01-01	01				TCRBJ01-01*01	TCRBJ01	TCRBJ01-01	01				4	2	0	3	2	6	42	54	56	65	67	1	In	VDJ
ACAGTGACCAGTGCCCATCCTGAAGACAGCAGCTTCTACATCTGCAGTGCTAGTCAGGGTCGGAACAATGAGCAGTTCTTCGGGCCA	CSASQGRNNEQFF	1	3.7175239431776464E-5	39	TCRBV20	TCRBV20	unresolved			TCRBV20-01,TCRBV20-or09_02		TCRBD01-01*01	TCRBD01	TCRBD01-01	01				TCRBJ02-01*01	TCRBJ02	TCRBJ02-01	01				3	1	4	3	5	5	42	53	54	59	64	1	In	VDJ
ATCCGGTCCACAAAGCTGGAGGACTCAGCCATGTACTTCTGTGCCAGCAGTGAAGACACCTTGAACACTGAAGCTTTCTTTGGACAA	CASSEDTLNTEAFF	5	2.4163905630654703E-4	42	TCRBV02-01*01	TCRBV02	TCRBV02-01	01				TCRBD01-01*01	TCRBD01	TCRBD01-01	01				TCRBJ01-01*01	TCRBJ01	TCRBJ01-01	01				1	0	3	6	3	0	39	-1	55	58	61	5	In	VDJ
AAGACTCAGCCCTGTATCTCTGCGCCAGCAGCCAAGCGGAGGCAGGAGGGGGACGGATGGGGCACAGATACGCAGTATTTTGGCCCA		1	3.5626271122119114E-5	61	TCRBV04-01*01	TCRBV04	TCRBV04-01	01						unresolved		TCRBD01,TCRBD02	TCRBD01-01,TCRBD02-01		TCRBJ02-03*01	TCRBJ02	TCRBJ02-03	01				1	10	5	1	9	1	20	36	46	52	61	1	Out	VDJ
ACGCCTTGTTGCTGGGGGACTCGGCCCTGTATCTCTGTGCCAGCAGCTTGTAATAGGTTTGCGCTTCGGCCCCAGCATTTTGGTGAT		2	1.2081952815327351E-4	46	TCRBV05-05*01	TCRBV05	TCRBV05-05	01						unresolved		TCRBD01,TCRBD02	TCRBD01-01,TCRBD02-01		TCRBJ01-05*01	TCRBJ01	TCRBJ01-05	01				1	4	5	4	11	9	35	50	54	57	68	2	Out	VDJ
CCCTCCCAGACATCTGTGTACTTCTGTGCCAGCAGTTACTCAGCCCTTACAGGGGAACCCGGGGCCAACGTCCTGACTTTCGGGGCC	CASSYSALTGEPGANVLTF	1	4.027317605109117E-5	57	TCRBV06	TCRBV06	unresolved			TCRBV06-05,TCRBV06-06		TCRBD01-01*01	TCRBD01	TCRBD01-01	01				TCRBJ02-06*01	TCRBJ02	TCRBJ02-06	01				0	7	3	2	5	4	24	41	48	55	60	1	In	VDJ
CAGCCCTCAGAACCCAGGGACTCAGCTGTGTACTTCTGTGCCAGCAGTAGAGGTTTCGGGGCCTCGGGTGAGCAGTTCTTCGGGCCA	CASSRGFGASGEQFF	2	6.195873238629411E-5	45	TCRBV12	TCRBV12	unresolved			TCRBV12-03,TCRBV12-04				unresolved		TCRBD01,TCRBD02	TCRBD01-01,TCRBD02-01		TCRBJ02-01*01	TCRBJ02	TCRBJ02-01	01				5	9	7	0	6	9	36	48	57	62	68	2	In	VDJ
GACATCCGCTCACCAGGCCTGGGGGACGCAGCCATGTACCTGTGTGCCACCAGCAGTGGTGGAACTCTCGGCTACACCTTCGGTTCG	CATSSGGTLGYTF	1	3.252833450280441E-5	39	TCRBV15-01*01	TCRBV15	TCRBV15-01	01						unresolved		TCRBD01,TCRBD02	TCRBD01-01,TCRBD02-01		TCRBJ01-02*01	TCRBJ01	TCRBJ01-02	01				3	4	1	8	6	8	42	56	60	63	69	1	In	VDJ
AATTCCCTGGAGCTTGGTGACTCTGCTGTGTATTTCTGTGCCAGCAGTCCCCTCGGCGGGGATAATGAAAAACTGTTTTTTGGCAGT	CASSPLGGDNEKLFF	1	6.195873238629411E-5	45	TCRBV03	TCRBV03	unresolved			TCRBV03-01,TCRBV03-02		TCRBD02-01*01	TCRBD02	TCRBD02-01	01				TCRBJ01-04*01	TCRBJ01	TCRBJ01-04	01				6	8	7	3	1	4	36	47	55	61	62	1	In	VDJ
AAGATCCGGTCCACAAAGCTGGAGGACTCAGCCATGTACTTCTGTGCCAGCAGACGGACCCAGAACACTGAAGCTTTCTTTGGACAA	CASRRTQNTEAFF	1	4.492008098006323E-5	39	TCRBV02-01*01	TCRBV02	TCRBV02-01	01						unresolved		TCRBD01,TCRBD02	TCRBD01-01,TCRBD02-01		TCRBJ01-01*01	TCRBJ01	TCRBJ01-01	01				6	2	1	7	3	1	42	53	55	59	62	1	In	VDJ
CAGCGCACAGAGCAGCGGGACTCGGCCATGTATCGCTGTGCCAGCAGCTCACAAATGGACCTGTACTATGGCTACACCTTCGGTTCG	CASSSQMDLYYGYTF	1	3.872420774143382E-5	45	TCRBV07-06*01	TCRBV07	TCRBV07-06	01						unresolved		TCRBD01,TCRBD02	TCRBD01-01,TCRBD02-01		TCRBJ01-02*01	TCRBJ01	TCRBJ01-02	01				4	7	1	7	4	3	36	49	56	60	64	1	In	VDJ
TTGGCTGCTCCCTCCCAGACATCTGTGTACTTCTGTGCCAGCAGGGCCCTAGCGGGAGGGGGATACAATGAGCAGTTCTTCGGGCCA	CASRALAGGGYNEQFF	1	5.266492252834999E-5	48	TCRBV06-06	TCRBV06	TCRBV06-06				01,02	TCRBD02-01*02	TCRBD02	TCRBD02-01	02				TCRBJ02-01*01	TCRBJ02	TCRBJ02-01	01				6	4	4	0	3	4	33	44	48	60	63	1	In	VDJ
TCCCTGGAGCTTGGTGACTCTGCTGTGTATTTCTGTGCCAGCAGCCAAGGAAGGGGGAGGGCCCCCGGGGAGCTGTTTTTTGGAGAA	CASSQGRGRAPGELFF	1	5.57628591476647E-5	48	TCRBV03	TCRBV03	unresolved			TCRBV03-01,TCRBV03-02		TCRBD02-01*02	TCRBD02	TCRBD02-01	02				TCRBJ02-02*01	TCRBJ02	TCRBJ02-02	01				1	5	9	0	3	6	33	49	54	61	64	1	In	VDJ
TCGGCTGCTCCCTCCCAGACATCTGTGTACTTCTGTGCCACCAGAGGTTTAGAGGGAGGCGTTGGGAGGCGGCAGTTCTTCGGGCCA	CATRGLEGGVGRRQFF	1	3.872420774143382E-5	48	TCRBV06	TCRBV06	unresolved			TCRBV06-01,TCRBV06-05		TCRBD02-01*02	TCRBD02	TCRBD02-01	02				TCRBJ02-01*01	TCRBJ02	TCRBJ02-01	01				6	9	9	1	12	12	33	44	53	59	71	1	In	VDJ
CAGCGCACAGAGCAGCGGGACTCGGCCATGTATCGCTGTGCCAGCAGCTTAGGAGGGGGCAGGGGTACTGAAGCTTTCTTTGGACAA	CASSLGGGRGTEAFF	1	4.337111267040588E-5	45	TCRBV07-06*01	TCRBV07	TCRBV07-06	01				TCRBD01-01*01	TCRBD01	TCRBD01-01	01				TCRBJ01-01*01	TCRBJ01	TCRBJ01-01	01				1	1	5	0	6	5	36	52	53	60	66	1	In	VDJ
TGGGGTTGGAGTCGGCTGCTCCCTCCCAAACATCTGTGTACTTCTGTGCCAGCAGTTACAGGGTCCTACGAGCAGTACGTCGGGCCG		1	4.027317605109117E-5	37	TCRBV06	TCRBV06	unresolved			TCRBV06-02,TCRBV06-03				unresolved		TCRBD01,TCRBD02	TCRBD01-01,TCRBD02-01		TCRBJ02-07*01	TCRBJ02	TCRBJ02-07	01				2	0	5	3	16	17	44	-1	59	63	79	1	Out	VDJ
AATGTGAACGCCTTGTTGCTGGGGGACTCGGCCCTCTATCTCTGTGCCAGCAGGCAGACAGGCACAGATACGCAGTATTTTGGCCCA	CASRQTGTDTQYF	1	4.027317605109117E-5	39	TCRBV05-06*01	TCRBV05	TCRBV05-06	01				TCRBD01-01*01	TCRBD01	TCRBD01-01	01				TCRBJ02-03*01	TCRBJ02	TCRBJ02-03	01				5	3	2	5	0	1	42	53	56	-1	61	1	In	VDJ
CACACCCTGCAGCCAGAAGACTCGGCCCTGTATCTCTGCGCCAGCAGCCAAAGTCTACGTCGTCCAGAGACCCAGTACTTCGGGCCA	CASSQSLRRPETQYF	1	3.407730281246176E-5	45	TCRBV04-03*01	TCRBV04	TCRBV04-03	01				TCRBD02-01	TCRBD02	TCRBD02-01				01,02	TCRBJ02-05*01	TCRBJ02	TCRBJ02-05	01				2	3	4	9	8	4	36	51	54	57	65	1	In	VDJ
TCGGCTGCTCCCTCCCAAACATCTGTGTACTTCTGTGCCAGCAGTTACTCGAAACTAGCGGGAGGAGGCGAGCAGTTCTTCGGGCCA	CASSYSKLAGGGEQFF	2	8.82911936504691E-5	48	TCRBV06	TCRBV06	unresolved			TCRBV06-02,TCRBV06-03		TCRBD02-01*02	TCRBD02	TCRBD02-01	02				TCRBJ02-01*01	TCRBJ02	TCRBJ02-01	01				0	3	3	1	4	10	33	50	53	65	69	2	In	VDJ
CAGCCTGCAGAGCTTGGGGACTCGGCCGTGTATCTCTGTGCCAGCAGTCTAAGCGGGATTGGCACAGATACGCAGTATTTTGGCCCA	CASSLSGIGTDTQYF	2	5.111595421869264E-5	45	TCRBV11-03*01	TCRBV11	TCRBV11-03	01				TCRBD02-01*02	TCRBD02	TCRBD02-01	02				TCRBJ02-03*01	TCRBJ02	TCRBJ02-03	01				6	4	6	3	3	1	36	47	51	58	61	2	In	VDJ
CTGGGGTTGGAGTCGGCTGCTCCCTCCCAAACATCTGTGTACTTCTGTGCCAGCAGTTACTACGGAGATACGCAGTATTTTGGCCCA	CASSYYGDTQYF	1	4.492008098006323E-5	36	TCRBV06	TCRBV06	unresolved			TCRBV06-02,TCRBV06-03		TCRBD02-01	TCRBD02	TCRBD02-01				01,02	TCRBJ02-03*01	TCRBJ02	TCRBJ02-03	01				1	1	8	5	0	5	45	61	62	-1	65	1	In	VDJ
GTGACCAGTGCCCATCCTGAAGACAGCAGCTTCTACATCTGCAGTGCTAGTTACCAGCGGGAGGGCGGTGAGCAGTTCTTCGGGCCA	CSASYQREGGEQFF	1	3.7175239431776464E-5	42	TCRBV20	TCRBV20	unresolved			TCRBV20-01,TCRBV20-or09_02		TCRBD02-01*02	TCRBD02	TCRBD02-01	02				TCRBJ02-01*01	TCRBJ02	TCRBJ02-01	01				3	5	6	0	3	9	39	50	55	65	68	1	In	VDJ
GCAGAGCTTGGGGACTCGGCCGTGTATCTCTGTGCCAGCAGCTTCCAGTGGGGGACCAGCTCCTACAATGAGCAGTTCTTCGGGCCA	CASSFQWGTSSYNEQFF	1	4.337111267040588E-5	51	TCRBV11-03*01	TCRBV11	TCRBV11-03	01						unresolved		TCRBD01,TCRBD02	TCRBD01-01,TCRBD02-01		TCRBJ02-01*01	TCRBJ02	TCRBJ02-01	01				3	7	0	7	3	0	30	44	51	56	59	1	In	VDJ
ACCTTGGAGCTGGGGGACTCGGCCCTTTATCTTTGCGCCAGCAGCCCGGGGGGGTCCGTGAAGGGGGAGAAACTGTTTTTTGGCAGT	CASSPGGSVKGEKLFF	1	4.182214436074852E-5	48	TCRBV05-01*01	TCRBV05	TCRBV05-01	01				TCRBD02-01*01	TCRBD02	TCRBD02-01	01				TCRBJ01-04*01	TCRBJ01	TCRBJ01-04	01				4	1	8	0	15	11	33	45	46	54	69	1	In	VDJ
TCGGCTGCTCCCTCCCAAACATCTGTGTACTTCTGTGCCAGCAGTCATAGGGCGGGGAGTTATCAAGGGGAGCTGTTTTTTGGAGAA	CASSHRAGSYQGELFF	1	4.9566985909035285E-5	48	TCRBV06	TCRBV06	unresolved			TCRBV06-02,TCRBV06-03		TCRBD02-01*01	TCRBD02	TCRBD02-01	01				TCRBJ02-02*01	TCRBJ02	TCRBJ02-02	01				5	6	7	3	9	8	33	45	51	57	66	1	In	VDJ
AATGTGAACGCCTTGGAGCTGGACGACTCGGCCCTGTATCTCTGTGCCAGCAGCTTGGAACCCCGGGAGACCCAGTACTTCGGGCCA	CASSLEPRETQYF	1	3.407730281246176E-5	39	TCRBV05-04*01	TCRBV05	TCRBV05-04	01				TCRBD02-01	TCRBD02	TCRBD02-01				01,02	TCRBJ02-05*01	TCRBJ02	TCRBJ02-05	01				0	5	8	5	0	5	42	58	63	-1	66	1	In	VDJ
TCCACTCTGACAGTGACCAGTGCCCATCCTGAAGACAGCAGCTTCTACATCTGCAGTGCTGCGCGGGAGACCCAGTACTTCGGGCCA	CSAARETQYF	1	2.168555633520294E-5	30	TCRBV20-01*01	TCRBV20	TCRBV20-01	01				TCRBD02-01	TCRBD02	TCRBD02-01				01,02	TCRBJ02-05*01	TCRBJ02	TCRBJ02-05	01				5	2	7	5	0	5	51	60	62	-1	66	1	In	VDJ
CAGCGCACAGAGCAGGGGGACTCGGCCATGTATCTCTGTGCCAGCAGCTTCGTCAGATCTTTTGCCAATGAGCAGTTCTTCGGGCCA	CASSFVRSFANEQFF	1	5.8860795766979406E-5	45	TCRBV07-09	TCRBV07	TCRBV07-09				01,03	TCRBD01-01*01	TCRBD01	TCRBD01-01	01				TCRBJ02-01*01	TCRBJ02	TCRBJ02-01	01				3	3	4	5	9	6	36	50	53	56	65	1	In	VDJ
GTGACCAGTGCCCATCCTGAAGACAGCAGCTTCTACATCTGCAGTGCGTCCAAGGGGCAGCCCTACAATGAGCAGTTCTTCGGGCCA	CSASKGQPYNEQFF	1	3.7175239431776464E-5	42	TCRBV20	TCRBV20	unresolved			TCRBV20-01,TCRBV20-or09_02		TCRBD01-01*01	TCRBD01	TCRBD01-01	01				TCRBJ02-01*01	TCRBJ02	TCRBJ02-01	01				6	5	5	2	4	2	39	47	52	57	61	1	In	VDJ
AATGTGAGCACCTTGGAGCTGGGGGACTCGGCCCTTTATCTTTGCGCCAGCAGCTTAACAGGGGGCGCGGAAGCTTTCTTTGGACAA	CASSLTGGAEAFF	1	3.407730281246176E-5	39	TCRBV05-01*01	TCRBV05	TCRBV05-01	01				TCRBD01-01*01	TCRBD01	TCRBD01-01	01				TCRBJ01-01*01	TCRBJ01	TCRBJ01-01	01				2	1	3	0	3	8	42	56	57	66	69	1	In	VDJ
TTGGAGCTGGGGGACTCGGCCCTTTATCTTTGCGCCAGCAGTGGGAGCGGGGGGGCGACTTCCTACAATGAGCAGTTCTTCGGGCCA	CASSGSGGATSYNEQFF	1	3.5626271122119114E-5	51	TCRBV05-01*01	TCRBV05	TCRBV05-01	01				TCRBD02-01*01	TCRBD02	TCRBD02-01	01				TCRBJ02-01*01	TCRBJ02	TCRBJ02-01	01				5	4	6	0	5	1	30	41	45	55	60	1	In	VDJ
TCCACAAAGCTGGAGGACTCAGCCATGTACTTCTGTGCCAGCAGTTCGGACAGGGGCTCGATGTGGGATACGCAGTATTTTGGCCCA	CASSSDRGSMWDTQYF	1	4.492008098006323E-5	48	TCRBV02-01*01	TCRBV02	TCRBV02-01	01				TCRBD01-01*01	TCRBD01	TCRBD01-01	01				TCRBJ02-03*01	TCRBJ02	TCRBJ02-03	01				5	2	1	2	10	6	33	45	47	56	66	1	In	VDJ
CTGACGATCCAGCGCACACAGCAGGAGGACTCGGCCGTGTATCTCTGTGCCAGCAGCCTAGACCTCTACGAGCAGTACTTCGGGCCG	CASSLDLYEQYF	1	4.8018017599377935E-5	36	TCRBV07-02*01	TCRBV07	TCRBV07-02	01						unresolved		TCRBD01,TCRBD02	TCRBD01-01,TCRBD02-01		TCRBJ02-07*01	TCRBJ02	TCRBJ02-07	01				1	0	3	7	2	3	45	-1	61	63	65	1	In	VDJ
AACGCCTTGGAGCTGGAGGACTCGGCCCTGTATCTCTGTGCCAGCAGCTTATGGGGGTCGGACAATCAGCCCCAGCATTTTGGTGAT	CASSLWGSDNQPQHF	1	5.421389083800734E-5	45	TCRBV05-08*01	TCRBV05	TCRBV05-08	01						unresolved		TCRBD01,TCRBD02	TCRBD01-01,TCRBD02-01		TCRBJ01-05*01	TCRBJ01	TCRBJ01-05	01				2	2	6	1	5	3	36	50	52	57	62	1	In	VDJ
AAGATCCGGTCCACAAAGCTGGAGGACTCAGCCATGTACTTCTGTGCCAGCGGAGGGGGTAGCAATCAGCCCCAGCATTTTGGTGAT	CASGGGSNQPQHF	2	9.448706688909851E-5	39	TCRBV02-01*01	TCRBV02	TCRBV02-01	01						unresolved		TCRBD01,TCRBD02	TCRBD01-01,TCRBD02-01		TCRBJ01-05*01	TCRBJ01	TCRBJ01-05	01				8	2	5	1	0	0	42	51	53	-1	59	2	In	VDJ
GCGGGGGGACTCAGCCGTGTATCTCTGTGCCAGCAGCATACTACAGGGGCCGAGAGCTCTGGGGCCAACGTCCTGACTTTCGGGGCC		2	7.744841548286764E-5	56	TCRBV07-03*01	TCRBV07	TCRBV07-03	01				TCRBD01-01*01	TCRBD01	TCRBD01-01	01				TCRBJ02-06*01	TCRBJ02	TCRBJ02-06	01				5	5	3	2	7	0	25	37	42	49	56	2	Out	VDJ
CACGCCCTGCAGCCAGAAGACTCAGCCCTGTATCTCTGCGCCAGCAGCCAAAGACTACAATATGGCGAAAAACTGTTTTTTGGCAGT	CASSQRLQYGEKLFF	1	4.337111267040588E-5	45	TCRBV04-01*01	TCRBV04	TCRBV04-01	01				TCRBD02-01	TCRBD02	TCRBD02-01				01,02	TCRBJ01-04*01	TCRBJ01	TCRBJ01-04	01				2	1	2	9	9	8	36	51	52	57	66	1	In	VDJ
CTGCAGCCAGAAGACTCAGCCCTGTATCTCTGCGCCAGCAGCCAAGATCCGGGACAGAACTTTAATGAAAAACTGTTTTTTGGCAGT	CASSQDPGQNFNEKLFF	1	4.337111267040588E-5	51	TCRBV04-01*01	TCRBV04	TCRBV04-01	01				TCRBD01-01*01	TCRBD01	TCRBD01-01	01				TCRBJ01-04*01	TCRBJ01	TCRBJ01-04	01				0	3	0	5	5	4	30	47	50	57	62	1	In	VDJ
GAGATCCAGCGCACAGAGCAGGGGGACTCGGCCATGTATCTCTGTGCCAGCAGCGCAAGACTAGTCTCAGGGCAGTATTTTGGCCCA	CASSARLVSGQYF	1	5.731182745732205E-5	39	TCRBV07-09	TCRBV07	TCRBV07-09				01,03	TCRBD02-01	TCRBD02	TCRBD02-01				01,02	TCRBJ02-03*01	TCRBJ02	TCRBJ02-03	01				5	4	2	8	7	11	42	54	58	64	71	1	In	VDJ
AAGATCCAGCCCTCAGAACCCAGGGACTCAGCTGTGTACTTCTGTGCCAGCCAACAAGACAGACGCTATGGCTACACCTTCGGTTCG	CASQQDRRYGYTF	2	1.115257182953294E-4	39	TCRBV12	TCRBV12	unresolved			TCRBV12-03,TCRBV12-04		TCRBD01-01*01	TCRBD01	TCRBD01-01	01				TCRBJ01-02*01	TCRBJ01	TCRBJ01-02	01				8	6	2	5	3	4	42	51	57	62	65	2	In	VDJ
CAGAAGACTCGGCCCTGTATCTCTGCGCCAGCAGCCAAGATTCCAGCGGAACACCCAACCCCCACAGATACGCAGTATTTTGGCCCA		1	4.027317605109117E-5	58	TCRBV04-03*01	TCRBV04	TCRBV04-03	01				TCRBD02-01	TCRBD02	TCRBD02-01				01,02	TCRBJ02-03*01	TCRBJ02	TCRBJ02-03	01				0	4	6	5	13	2	23	40	44	49	62	1	Out	VDJ
CGCTCACCAGGCCTGGGGGACGCAGCCATGTACCTGTGTGCCACCAGCACCCCGACAGGGGGCCTTGAAAAACTGTTTTTTGGCAGT	CATSTPTGGLEKLFF	1	4.492008098006323E-5	45	TCRBV15-01*01	TCRBV15	TCRBV15-01	01				TCRBD01-01*01	TCRBD01	TCRBD01-01	01				TCRBJ01-04*01	TCRBJ01	TCRBJ01-04	01				4	4	2	0	2	7	36	49	53	63	65	1	In	VDJ
AATGTGAACGCCTTGTTGCTGGGGGACTCGGCCCTCTATCTCTGTGCCAGCAGCTACTGGTGGACCGGGGAGCTGTTTTTTGGAGAA	CASSYWWTGELFF	1	4.337111267040588E-5	39	TCRBV05-06*01	TCRBV05	TCRBV05-06	01				TCRBD02-01	TCRBD02	TCRBD02-01				01,02	TCRBJ02-02*01	TCRBJ02	TCRBJ02-02	01				3	0	3	10	5	5	42	-1	55	58	63	1	In	VDJ
GCAGCCAGAAGACTCAGCCCTGTATCTCTGCGCCAGCAGCCAAGATCCACCAAACTTGCGGAGGCGGATGAGCAGTTCTTCGGGCCA		1	3.7175239431776464E-5	53	TCRBV04-01*01	TCRBV04	TCRBV04-01	01				TCRBD02-01*02	TCRBD02	TCRBD02-01	02				TCRBJ02-01*01	TCRBJ02	TCRBJ02-01	01				0	14	10	1	3	8	28	45	59	64	67	1	Out	VDJ
CAGCGCACACAGCAGGAGGACTCCGCCGTGTATCTCTGTGCCAGCAGCTTAAGGGCAGGGGGAGAATATGGCTACACCTTCGGTTCG	CASSLRAGGEYGYTF	1	3.872420774143382E-5	45	TCRBV07-08*01	TCRBV07	TCRBV07-08	01				TCRBD01-01*01	TCRBD01	TCRBD01-01	01				TCRBJ01-02*01	TCRBJ01	TCRBJ01-02	01				2	4	4	1	4	5	36	51	55	62	66	1	In	VDJ
CAGCCCTCAGAACCCAGGGACTCAGCTGTGTATTTTTGTGCTAGTGGTTTCGATGGGGACTACTCCTACGAGCAGTACTTCGGGCCG	CASGFDGDYSYEQYF	1	4.6469049289720585E-5	45	TCRBV12-05*01	TCRBV12	TCRBV12-05	01				TCRBD02-01	TCRBD02	TCRBD02-01				01,02	TCRBJ02-07*01	TCRBJ02	TCRBJ02-07	01				3	5	0	9	0	0	36	50	55	-1	62	1	In	VDJ
GATTCAGCGCACAGAGCAGCGGGACTCAGCCATGTATCGCTGTGCTAGCAGCGCCAGTAGAGTCAACCTTTGTCGCATTTTGGTGAT		1	4.027317605109117E-5	41	TCRBV07-07*01	TCRBV07	TCRBV07-07	01						unresolved		TCRBD01,TCRBD02	TCRBD01-01,TCRBD02-01		TCRBJ01-05*01	TCRBJ01	TCRBJ01-05	01				5	2	4	5	17	15	40	52	54	57	74	1	Out	VDJ
AGTGCCCATCCTGAAGACAGCAGCTTCTACATCTGCAGTGCTAGACCCTTTGGGGGAACTGACTCCTACGAGCAGTACTTCGGGCCG	CSARPFGGTDSYEQYF	1	3.252833450280441E-5	48	TCRBV20	TCRBV20	unresolved			TCRBV20-01,TCRBV20-or09_02				unresolved		TCRBD01,TCRBD02	TCRBD01-01,TCRBD02-01		TCRBJ02-07*01	TCRBJ02	TCRBJ02-07	01				2	6	6	1	6	0	33	45	51	56	62	1	In	VDJ
ATCCGGTCCACAAAGCTGGAGGACTCAGCCATGTACTTCTGTGCCACCTGCCCCGAACGGGAGAACTATGGCTACACCTTCGGTTCG	CATCPERENYGYTF	1	4.027317605109117E-5	42	TCRBV02-01*01	TCRBV02	TCRBV02-01	01				TCRBD02-01*02	TCRBD02	TCRBD02-01	02				TCRBJ01-02*01	TCRBJ01	TCRBJ01-02	01				10	11	8	2	0	2	39	46	57	-1	63	1	In	VDJ
ATCCAGCGCACACAGCAGGAGGACTCCGCCGTGTATCTCTGTGCCAGCAGCTTAGATGAAGCGAGCACTGAAGCTTTCTTTGGACAA	CASSLDEASTEAFF	1	4.337111267040588E-5	42	TCRBV07-08*01	TCRBV07	TCRBV07-08	01				TCRBD02-01	TCRBD02	TCRBD02-01				01,02	TCRBJ01-01*01	TCRBJ01	TCRBJ01-01	01				1	4	6	6	2	4	39	55	59	63	65	1	In	VDJ
CACATCAATTCCCTGGAGCTTGGTGACTCTGCTGTGTATTTCTGTGCCAGCACCCGAGGCAGGGAACATGGCTACACCTTCGGTTCG	CASTRGREHGYTF	2	8.984016196012646E-5	39	TCRBV03	TCRBV03	unresolved			TCRBV03-01,TCRBV03-02		TCRBD01-01*01	TCRBD01	TCRBD01-01	01				TCRBJ01-02*01	TCRBJ01	TCRBJ01-02	01				7	7	4	3	3	6	42	52	59	64	67	2	In	VDJ
AAGATCCAGCGCACAGAGCGGGGGGACTCAGCCGTGTATCTCTGTGCCAGCAGCCGGGGCTCCAATCAGCCCCAGCATTTTGGTGAT	CASSRGSNQPQHF	1	4.027317605109117E-5	39	TCRBV07-03*01	TCRBV07	TCRBV07-03	01						unresolved		TCRBD01,TCRBD02	TCRBD01-01,TCRBD02-01		TCRBJ01-05*01	TCRBJ01	TCRBJ01-05	01				5	1	7	0	2	3	42	54	55	60	62	1	In	VDJ
CACCTACACGCCCTGCAGCCAGAAGACTCAGCCCTGTATCTCTGCGCCAGCAGCCAAGGCGGGAGAGAGACCCAGTACTTCGGGCCA	CASSQGGRETQYF	1	2.788142957383235E-5	39	TCRBV04-01*01	TCRBV04	TCRBV04-01	01				TCRBD02-01*02	TCRBD02	TCRBD02-01	02				TCRBJ02-05*01	TCRBJ02	TCRBJ02-05	01				1	0	7	2	0	4	42	-1	58	-1	65	1	In	VDJ
CTAAACCTGAGCTCTCTGGAGCTGGGGGACTCAGCTTTGTATTTCTGTGCCAGCAGCGTGAGTGAAGAGACCCAGTACTTCGGGCCA	CASSVSEETQYF	1	2.6332461264174996E-5	36	TCRBV09-01	TCRBV09	TCRBV09-01				01,02	TCRBD02-01*02	TCRBD02	TCRBD02-01	02				TCRBJ02-05*01	TCRBJ02	TCRBJ02-05	01				2	0	11	2	2	3	45	-1	59	62	64	1	In	VDJ
AAGATCCAGCGCACAGAGCGGGGGGACTCAGCCGTGTATCTCTGTGCCAGCAGCCTGGGACAGGGAAACACCATATATTTTGGAGAG	CASSLGQGNTIYF	1	5.57628591476647E-5	39	TCRBV07-03*01	TCRBV07	TCRBV07-03	01				TCRBD01-01*01	TCRBD01	TCRBD01-01	01				TCRBJ01-03*01	TCRBJ01	TCRBJ01-03	01				5	2	0	5	0	4	42	54	56	-1	63	1	In	VDJ
TTCCCCCTCAAGCTGGAGTCAGCTGCTCCCTCTCAGACTTCTGTTTACTTCTGTGCCAGCAGTTTCCCCAGGAGGTACGTCGGGCCG	CASSFPRRYV	1	3.7175239431776464E-5	30	TCRBV06-07*01	TCRBV06	TCRBV06-07	01				TCRBD02-01*02	TCRBD02	TCRBD02-01	02				TCRBJ02-07*01	TCRBJ02	TCRBJ02-07	01				4	6	10	1	4	17	51	64	70	75	79	1	In	VDJ
CACCTACACGCCCTGCAGCCAGAAGACTCAGCCCTGTATCTCTGCGCCAGCAGCCAAGTTACCTCAGATACGCAGTATTTTGGCCCA	CASSQVTSDTQYF	2	8.51932570311544E-5	39	TCRBV04-01*01	TCRBV04	TCRBV04-01	01						unresolved		TCRBD01,TCRBD02	TCRBD01-01,TCRBD02-01		TCRBJ02-03*01	TCRBJ02	TCRBJ02-03	01				1	2	3	7	2	4	42	58	60	62	64	2	In	VDJ
ACTCTGACAGTGACCAGTGCCCATCCTGAAGACAGCAGCTTCTACATCTGCAGTGCCCAGGCCCGGGCCGGCTACACCTTCGGTTCG	CSAQARAGYTF	1	2.168555633520294E-5	33	TCRBV20-01*01	TCRBV20	TCRBV20-01	01						unresolved		TCRBD01,TCRBD02	TCRBD01-01,TCRBD02-01		TCRBJ01-02*01	TCRBJ01	TCRBJ01-02	01				6	1	4	4	8	8	48	56	57	61	69	1	In	VDJ
GCTGCTCCCTCCCAGACATCTGTGTACTTCTGTGCCAGCAGCCGGACTAGCGGGAGGGCCGGCCCCGGGGAGCTGTTTTTTGGAGAA	CASSRTSGRAGPGELFF	1	4.492008098006323E-5	51	TCRBV06	TCRBV06	unresolved			TCRBV06-01,TCRBV06-05,TCRBV06-06		TCRBD02-01*02	TCRBD02	TCRBD02-01	02				TCRBJ02-02*01	TCRBJ02	TCRBJ02-02	01				6	2	1	0	6	6	30	41	43	58	64	1	In	VDJ
TCTGCCATCCCCAACCAGACAGCTCTTTACTTCTGTGCCACCAGTGATCCCACTGGCGGCCTCCAAGAGACCCAGTACTTCGGGCCA	CATSDPTGGLQETQYF	1	3.097936619314706E-5	48	TCRBV24	TCRBV24	unresolved			TCRBV24-01,TCRBV24-or09_02		TCRBD02-01	TCRBD02	TCRBD02-01				01,02	TCRBJ02-05*01	TCRBJ02	TCRBJ02-05	01				3	7	7	5	3	1	33	48	55	59	62	1	In	VDJ
CATCGGCCCAAAAGAACCCGACAGCTTTCTATCTCTGTGCCAGTAAGAGGGCTGCGGCGTTCTAACTATGGCTACACCTTCGGTTCG		4	1.9826794363614114E-4	46	TCRBV19-01	TCRBV19	TCRBV19-01				01,02	TCRBD02-01*02	TCRBD02	TCRBD02-01	02				TCRBJ01-02*01	TCRBJ01	TCRBJ01-02	01				7	1	11	0	10	0	35	45	46	51	61	4	Out	VDJ
ATCCAGCGCACACAGCAGGAGGACTCGGCCGTGTATCTCTGTGCCAGCAGCTTACAACAAGTGAACACTGAAGCTTTCTTTGGACAA	CASSLQQVNTEAFF	2	6.0409764076636756E-5	42	TCRBV07-02*01	TCRBV07	TCRBV07-02	01				TCRBD01-01*01	TCRBD01	TCRBD01-01	01				TCRBJ01-01*01	TCRBJ01	TCRBJ01-01	01				2	2	3	6	2	0	39	54	56	59	61	2	In	VDJ
GTGACCAGTGCCCATCCTGAAGACAGCAGCTTCTACATCTGCAGTGCCAACGGGTTGCACGGACCCCGGAGGGACTTCTTTGGACAA	CSANGLHGPRRDFF	1	3.407730281246176E-5	42	TCRBV20	TCRBV20	unresolved			TCRBV20-01,TCRBV20-or09_02		TCRBD02-01*02	TCRBD02	TCRBD02-01	02				TCRBJ01-01*01	TCRBJ01	TCRBJ01-01	01				6	20	10	0	2	14	39	47	67	73	75	1	In	VDJ
ATCCAGCGCACAGAGCAGCGGGACTCGGCCATGTATCGCTGTGCCAGCAGCTTAGGGGTTAGGGAAGAGACCCAGTACTTCGGGCCA	CASSLGVREETQYF	1	3.407730281246176E-5	42	TCRBV07-06*01	TCRBV07	TCRBV07-06	01						unresolved		TCRBD01,TCRBD02	TCRBD01-01,TCRBD02-01		TCRBJ02-05*01	TCRBJ02	TCRBJ02-05	01				1	5	5	3	0	3	39	55	60	-1	64	1	In	VDJ
ACAGTGACCAGTGCCCATCCTGAAGACAGCAGCTTCTACATCTGCAGTGCTAGAGACCCCACGAGCGCGGAGCAGTACTTCGGGCCG	CSARDPTSAEQYF	1	3.097936619314706E-5	39	TCRBV20	TCRBV20	unresolved			TCRBV20-01,TCRBV20-or09_02		TCRBD02-01	TCRBD02	TCRBD02-01				01,02	TCRBJ02-07*01	TCRBJ02	TCRBJ02-07	01				0	7	6	6	2	7	42	56	63	67	69	1	In	VDJ
GCCCATCCTGAAGACAGCAGCTTCTACATCTGCAGTGCTAGAGATCCCGGACTAGCGGGAGGAACAGATACGCAGTATTTTGGCCCA	CSARDPGLAGGTDTQYF	1	3.407730281246176E-5	51	TCRBV20	TCRBV20	unresolved			TCRBV20-01,TCRBV20-or09_02		TCRBD02-01*02	TCRBD02	TCRBD02-01	02				TCRBJ02-03*01	TCRBJ02	TCRBJ02-03	01				0	4	1	1	1	3	30	44	48	62	63	1	In	VDJ
ACAGTGACCAGTGCCCATCCTGAAGACAGCAGCTTCTACATCTGCAGTGCTGACAGGGGCCTGCGGGAGACCCAGTACTTCGGGCCA	CSADRGLRETQYF	1	2.788142957383235E-5	39	TCRBV20	TCRBV20	unresolved			TCRBV20-01,TCRBV20-or09_02		TCRBD01-01*01	TCRBD01	TCRBD01-01	01				TCRBJ02-05*01	TCRBJ02	TCRBJ02-05	01				5	0	2	2	7	5	42	-1	51	59	66	1	In	VDJ
CACTGCAGCAAGAAGACTCAGCTGCGTATCTCTGCACCAGCAGCCAAGATGGCGGGAGGGCCTGAAGAGACCCAGTACTTCGGGCCA		1	1.8587619715888232E-5	49	TCRBV01-01*01	TCRBV01	TCRBV01-01	01				TCRBD02-01*02	TCRBD02	TCRBD02-01	02				TCRBJ02-05*01	TCRBJ02	TCRBJ02-05	01				0	2	7	0	4	3	32	49	51	60	64	1	Out	VDJ
ATCCTGGAGTCGCCCAGCCCCAACCAGACCTCTCTGTACTTCTGTGCCAGCAGTTTTAGCGTGTCAGATACGCAGTATTTTGGCCCA	CASSFSVSDTQYF	6	2.9275501052523965E-4	39	TCRBV27-01*01	TCRBV27	TCRBV27-01	01				TCRBD02-01	TCRBD02	TCRBD02-01				01,02	TCRBJ02-03*01	TCRBJ02	TCRBJ02-03	01				3	0	5	6	3	4	42	-1	56	61	64	6	In	VDJ
ATCCAGCAGGTAGTGCGAGGAGATTCGGCAGCTTATTTCTGTGCCAGCTCAAGCCCGGGACAGGGCGACGAGCAGTACTTCGGGCCG	CASSSPGQGDEQYF	2	1.0068294012772793E-4	42	TCRBV18-01*01	TCRBV18	TCRBV18-01	01				TCRBD01-01*01	TCRBD01	TCRBD01-01	01				TCRBJ02-07*01	TCRBJ02	TCRBJ02-07	01				5	5	0	3	2	5	39	51	56	65	67	2	In	VDJ
AACGCCTTGTTGCTGGGGGACTCGGCCCTCTATCTCTGTGCCAGCAGCTTCCGGACAGGGGGAGGAACTGAAGCTTTCTTTGGACAA	CASSFRTGGGTEAFF	1	3.872420774143382E-5	45	TCRBV05-06*01	TCRBV05	TCRBV05-06	01				TCRBD01-01*01	TCRBD01	TCRBD01-01	01				TCRBJ01-01*01	TCRBJ01	TCRBJ01-01	01				2	2	1	1	4	5	36	50	52	62	66	1	In	VDJ
TCCTGAAGACAGCAGCTTCTACATCTGCAGTGCTAGAGCCGCTAGCGGGACTAGGAGAGCTCCTACAATGAGCAGTTCTTCGGGCCA		2	3.872420774143382E-5	56	TCRBV20	TCRBV20	unresolved			TCRBV20-01,TCRBV20-or09_02		TCRBD02-01*02	TCRBD02	TCRBD02-01	02				TCRBJ02-01*01	TCRBJ02	TCRBJ02-01	01				1	3	4	3	9	0	25	38	41	50	59	2	Out	VDJ
CCAGGCCTGGGGGACGCAGCCATGTACCTGTGTGCCACCAGCAGAGATCTGTGGCTAGCGAACTCCTACGAGCAGTACTTCGGGCCG	CATSRDLWLANSYEQYF	1	3.252833450280441E-5	51	TCRBV15-01*01	TCRBV15	TCRBV15-01	01				TCRBD02-01	TCRBD02	TCRBD02-01				01,02	TCRBJ02-07*01	TCRBJ02	TCRBJ02-07	01				0	7	4	6	2	0	30	47	54	60	62	1	In	VDJ
CTCAGAACCCAGGGACTCAGCTGTGTACTTCTGTGCCAGCAGTCCTCGGCAGGGGCCCAGGCACCCTACGAGCAGTACGTCGGGCCG		2	7.125254224423823E-5	50	TCRBV12	TCRBV12	unresolved			TCRBV12-03,TCRBV12-04		TCRBD01-01*01	TCRBD01	TCRBD01-01	01				TCRBJ02-07*01	TCRBJ02	TCRBJ02-07	01				5	6	4	2	24	17	31	43	49	55	79	2	Out	VDJ
CAGCAGGTAGTGCGAGGAGATTCGGCAGCTTATTTCTGTGCCAGCTCACCGACAGCCAGCTCTGGAAACACCATATATTTTGGAGAG	CASSPTASSGNTIYF	3	1.7813135561059557E-4	45	TCRBV18-01*01	TCRBV18	TCRBV18-01	01				TCRBD01-01*01	TCRBD01	TCRBD01-01	01				TCRBJ01-03*01	TCRBJ01	TCRBJ01-03	01				3	0	2	5	4	0	36	-1	50	55	59	3	In	VDJ
CTACACACCCTGCAGCCAGAAGACTCGGCCCTGTATCTCTGCGCCAGCAGCCAAGGAGGATCTGGAAACACCATATATTTTGGAGAG	CASSQGGSGNTIYF	1	5.111595421869264E-5	42	TCRBV04-03*01	TCRBV04	TCRBV04-03	01				TCRBD02-01*02	TCRBD02	TCRBD02-01	02				TCRBJ01-03*01	TCRBJ01	TCRBJ01-03	01				1	0	11	1	1	1	39	-1	55	59	60	1	In	VDJ
CCAGGCCTGGGGGACGCAGCCATGTACCTGTGTGCCACCAGCAGAGAGTCCGCTGGCAGGGGTTTCACTGAAGCTTTCTTTGGACAA	CATSRESAGRGFTEAFF	2	4.6469049289720585E-5	51	TCRBV15-01*01	TCRBV15	TCRBV15-01	01				TCRBD01-01*01	TCRBD01	TCRBD01-01	01				TCRBJ01-01*01	TCRBJ01	TCRBJ01-01	01				0	9	4	2	3	4	30	47	56	62	65	2	In	VDJ
CTGAATGTGAACGCCTTGGAGCTGGACGACTCGGCCCTGTATCTCTGTGCCAGCAGCAGAGGCACAGATACGCAGTATTTTGGCCCA	CASSRGTDTQYF	2	8.054635210218234E-5	36	TCRBV05-04*01	TCRBV05	TCRBV05-04	01				TCRBD02-01*02	TCRBD02	TCRBD02-01	02				TCRBJ02-03*01	TCRBJ02	TCRBJ02-03	01				4	1	11	2	0	1	45	57	58	-1	61	2	In	VDJ
AGCAACATGAGCCCTGAAGACAGCAGCATATATCTCTGCAGCGTGATCCCCGGGACAGGGAGCACCGGGGAGCTGTTTTTTGGAGAA	CSVIPGTGSTGELFF	2	7.589944717321028E-5	45	TCRBV29-01*01	TCRBV29	TCRBV29-01	01				TCRBD01-01*01	TCRBD01	TCRBD01-01	01				TCRBJ02-02*01	TCRBJ02	TCRBJ02-02	01				6	7	0	3	2	4	36	44	51	60	62	2	In	VDJ
CCCTGGAGCTTGGTGACTCTGCTGTGTATTTCTGTGCCAGCAGCACAAGAGTTCCCATTTCGGTTAGACGAGCAGTACTTCGGGCCG		1	4.492008098006323E-5	49	TCRBV03	TCRBV03	unresolved			TCRBV03-01,TCRBV03-02				unresolved		TCRBD01,TCRBD02	TCRBD01-01,TCRBD02-01		TCRBJ02-07*01	TCRBJ02	TCRBJ02-07	01				5	0	3	6	20	5	32	-1	44	47	67	1	Out	VDJ
ACTCTGACAGTGACCAGTGCCCATCCTGAAGACAGCAGCTTCTACATCTGCAGTGCTAGTTTGGTTGCTGAAGCTTTCTTTGGACAA	CSASLVAEAFF	1	2.4783492954517643E-5	33	TCRBV20-01*01	TCRBV20	TCRBV20-01	01						unresolved		TCRBD01,TCRBD02	TCRBD01-01,TCRBD02-01		TCRBJ01-01*01	TCRBJ01	TCRBJ01-01	01				3	3	0	10	3	6	48	59	62	64	67	1	In	VDJ
CCAGCGCACACAGCAGGAGGACTCGGCCGTGTATCTCTGTGCCAGCAGCTCCAACCGGGACAGGGAAACACCATATATTTTGGAGAG		1	6.660563731526617E-5	44	TCRBV07-02*01	TCRBV07	TCRBV07-02	01				TCRBD01-01*01	TCRBD01	TCRBD01-01	01				TCRBJ01-03*01	TCRBJ01	TCRBJ01-03	01				4	6	0	5	0	4	37	50	56	-1	63	1	Out	VDJ
ACCCTGGAGTCTGCCAGGCCCTCACATACCTCTCAGTACCTCTGTGCCAGCAGGGTGAAGGCGAACACTGAAGCTTTCTTTGGACAA	CASRVKANTEAFF	1	2.6332461264174996E-5	39	TCRBV25-01*01	TCRBV25	TCRBV25-01	01						unresolved		TCRBD01,TCRBD02	TCRBD01-01,TCRBD02-01		TCRBJ01-01*01	TCRBJ01	TCRBJ01-01	01				6	5	5	4	1	1	42	53	58	61	62	1	In	VDJ
CCTGCAGAGCTTGGGGACTCGGCCGTGTATCTCTGTGCCAGCAGCCCCCAGTGGGGCGGGAGCTCCTACGAGCAGTACTTCGGGCCG	CASSPQWGGSSYEQYF	2	8.054635210218234E-5	48	TCRBV11-03*01	TCRBV11	TCRBV11-03	01				TCRBD02-01*02	TCRBD02	TCRBD02-01	02				TCRBJ02-07*01	TCRBJ02	TCRBJ02-07	01				5	10	7	2	0	0	33	45	55	-1	62	2	In	VDJ
CCTTGGAGCTGGACGACTCGGCCCTGTATCTCTGTGCCAGCAGCTTGGCCGGAGACTAGCGGGAGTAAAGAGCAGTACTTCGGGCCG		2	6.505666900560881E-5	49	TCRBV05-04*01	TCRBV05	TCRBV05-04	01				TCRBD02-01*02	TCRBD02	TCRBD02-01	02				TCRBJ02-07*01	TCRBJ02	TCRBJ02-07	01				0	5	2	2	4	7	32	48	53	65	69	2	Out	VDJ
ACAGAGCGGGGGGACTCAGCCGTGTATCTCTGTGCCAGCAGCTTAGGGTTTCGGAGCGGGAGATCAGATGAGCAGTTCTTCGGGCCA	CASSLGFRSGRSDEQFF	1	4.337111267040588E-5	51	TCRBV07-03*01	TCRBV07	TCRBV07-03	01				TCRBD02-01*02	TCRBD02	TCRBD02-01	02				TCRBJ02-01*01	TCRBJ02	TCRBJ02-01	01				2	9	6	2	5	8	30	45	54	62	67	1	In	VDJ
TCCGCTACCAGCTCCCAGACATCTGTGTACTTCTGTGCCATCAGCCCCCCCAAACGGACTAGGGCGGATGAGCAGTTCTTCGGGCCA	CAISPPKRTRADEQFF	1	6.195873238629411E-5	48	TCRBV10-03*01	TCRBV10	TCRBV10-03	01				TCRBD02-01	TCRBD02	TCRBD02-01				01,02	TCRBJ02-01*01	TCRBJ02	TCRBJ02-01	01				6	11	1	8	5	8	33	44	55	62	67	1	In	VDJ
GCTGCTCCCTCCCAGACATCTGTGTACTTCTGTGCCAGCAGTGAACCGGGACTAGCAATACTCACAGATACGCAGTATTTTGGCCCA	CASSEPGLAILTDTQYF	1	4.027317605109117E-5	51	TCRBV06-01*01	TCRBV06	TCRBV06-01	01				TCRBD02-01	TCRBD02	TCRBD02-01				01,02	TCRBJ02-03*01	TCRBJ02	TCRBJ02-03	01				2	2	0	7	6	2	30	45	47	56	62	1	In	VDJ
AGAAGACTCGGCCCTGTATCTCTGCGCCAGCAGCCAAGTGGACAGCGGGAGGGGGGAGCAGCCAAAAACATTCAGTACTTCGGCGCC		2	7.125254224423823E-5	59	TCRBV04-03*01	TCRBV04	TCRBV04-03	01				TCRBD02-01*02	TCRBD02	TCRBD02-01	02				TCRBJ02-04*01	TCRBJ02	TCRBJ02-04	01				1	5	6	0	6	0	22	38	43	53	59	2	Out	VDJ
GAGATCCAGCGCACAGAGCAGGGGGACTCGGCCATGTATCTCTGTGCCAGCAGCTCCGCTGCAGGCTATGGCTACACCTTCGGTTCG	CASSSAAGYGYTF	2	8.364428872149704E-5	39	TCRBV07-09	TCRBV07	TCRBV07-09				01,03	TCRBD01-01*01	TCRBD01	TCRBD01-01	01				TCRBJ01-02*01	TCRBJ01	TCRBJ01-02	01				4	6	4	4	0	4	42	55	61	-1	65	2	In	VDJ
GAGTCGCCCAGCCCCAACCAGACCTCTCTGTACTTCTGTGCCAGCAGTTTATGGGTAGGGGAGGACGAGACCCAGTACTTCGGGCCA	CASSLWVGEDETQYF	2	8.82911936504691E-5	45	TCRBV27-01*01	TCRBV27	TCRBV27-01	01				TCRBD02-01*02	TCRBD02	TCRBD02-01	02				TCRBJ02-05*01	TCRBJ02	TCRBJ02-05	01				1	6	9	1	2	5	36	52	58	64	66	2	In	VDJ
ATCCAGCGCACAGAGCGGGGGGACTCAGCCGTGTATCTCTGTGCCAGCAGCGCGCTAGCCGACCGGGGTGAGCAGTTCTTCGGGCCA	CASSALADRGEQFF	1	4.337111267040588E-5	42	TCRBV07-03*01	TCRBV07	TCRBV07-03	01				TCRBD02-01	TCRBD02	TCRBD02-01				01,02	TCRBJ02-01*01	TCRBJ02	TCRBJ02-01	01				5	3	4	7	9	9	39	51	54	59	68	1	In	VDJ
CTGTAGTCTGCTGCCTCCTCCCAGACATCTGTATATTTCTGCGCCAGCAGTAACCGGGACACCCCGAATGGCTACACCTTCGGTTCG	CASSNRDTPNGYTF	3	1.796803239202529E-4	42	TCRBV10-01	TCRBV10	TCRBV10-01				01,02	TCRBD01-01*01	TCRBD01	TCRBD01-01	01				TCRBJ01-02*01	TCRBJ01	TCRBJ01-02	01				5	4	0	6	6	6	39	51	55	61	67	3	In	VDJ
ATCCAGCGCACACAGCAGGAGGACTCGGCCGTGTATCTCTGTGCCAGCAGCCCGACTAGCGGGGTGGATACGCAGTATTTTGGCCCA	CASSPTSGVDTQYF	2	8.82911936504691E-5	42	TCRBV07-02*01	TCRBV07	TCRBV07-02	01				TCRBD02-01*01	TCRBD02	TCRBD02-01	01				TCRBJ02-03*01	TCRBJ02	TCRBJ02-03	01				5	2	2	3	2	6	39	51	53	64	66	2	In	VDJ
CCTGAAGACAGCAGCTTCTACATCTGCAGTGCTAGAGCTCGAGCCGGGACTAGCGGGCCCCAATGGAACGAGCAGTACTTCGGGCCG	CSARARAGTSGPQWNEQYF	2	6.0409764076636756E-5	57	TCRBV20	TCRBV20	unresolved			TCRBV20-01,TCRBV20-or09_02		TCRBD02-01	TCRBD02	TCRBD02-01				01,02	TCRBJ02-07*01	TCRBJ02	TCRBJ02-07	01				1	8	0	4	10	5	24	37	45	57	67	2	In	VDJ
AGTCTGCCAGGCCCTCACATACCTCTCAGTACCTCTGTGCCAGCAGTGATCGGGACTAGCGGTCTGAATGAGCAGTTCTTCGGGCCA		2	5.731182745732205E-5	46	TCRBV25-01*01	TCRBV25	TCRBV25-01	01				TCRBD02-01	TCRBD02	TCRBD02-01				01,02	TCRBJ02-01*01	TCRBJ02	TCRBJ02-01	01				3	2	0	5	4	7	35	49	51	62	66	2	Out	VDJ
GCTGCTCCCTCCCAAACATCTGTGTACTTCTGTGCCAGCAGTTACTCGGGCCTAGCGGGAGTCTACAATGAGCAGTTCTTCGGGCCA	CASSYSGLAGVYNEQFF	1	4.492008098006323E-5	51	TCRBV06	TCRBV06	unresolved			TCRBV06-02,TCRBV06-03		TCRBD02-01*02	TCRBD02	TCRBD02-01	02				TCRBJ02-01*01	TCRBJ02	TCRBJ02-01	01				0	4	4	2	1	3	30	47	51	61	62	1	In	VDJ
TCCCTAGAGTCTGCCATCCCCAACCAGACAGCTCTTTACTTCTGTGCCACCAGTGATCCTAACAGTGAAAAACTGTTTTTTGGCAGT	CATSDPNSEKLFF	1	4.492008098006323E-5	39	TCRBV24	TCRBV24	unresolved			TCRBV24-01,TCRBV24-or09_02		TCRBD01-01*01	TCRBD01	TCRBD01-01	01				TCRBJ01-04*01	TCRBJ01	TCRBJ01-04	01				3	4	3	5	0	7	42	57	61	-1	65	1	In	VDJ
TTCCCGCTCAGGCTGCTGTCGGCTGCTCCCTCCCAGACATCTGTGTACTTCTGTGCCGCCGGCCGTCAGCCCCAGCATTTTGGTGAT	CAAGRQPQHF	1	2.9430397883489703E-5	30	TCRBV06-05*01	TCRBV06	TCRBV06-05	01						unresolved		TCRBD01,TCRBD02	TCRBD01-01,TCRBD02-01		TCRBJ01-05*01	TCRBJ01	TCRBJ01-05	01				11	3	9	0	2	6	51	57	60	63	65	1	In	VDJ
CTCACTCTGGAGTCCGCTACCAGCTCCCAGACATCTGTGTACTTCTGTGCCATCAGTGAAGGAGGACCTGAGCAGTTCTTCGGGCCA	CAISEGGPEQFF	2	1.0223190843738528E-4	36	TCRBV10-03*01	TCRBV10	TCRBV10-03	01				TCRBD02-01*02	TCRBD02	TCRBD02-01	02				TCRBJ02-01*01	TCRBJ02	TCRBJ02-01	01				3	1	10	1	3	9	45	59	60	65	68	2	In	VDJ
CCTACACACCCTGCAGCCAGAAGACTCGGCCCTGTATCTCTGTGCCAGCAGCCAAGAGAGAAAATTAAGGACAGGTCCTTCGGGCCG		2	3.252833450280441E-5	41	TCRBV04-02*01	TCRBV04	TCRBV04-02	01				TCRBD01-01*01	TCRBD01	TCRBD01-01	01				TCRBJ02-07*01	TCRBJ02	TCRBJ02-07	01				0	11	1	4	2	15	40	57	68	75	77	2	Out	VDJ
GCAGCGGGACTCGGCCATGTATCGCTGTGCCAGCAGCTTAGAGGGACATAAGGAAGACTAGCCAAAAACATTCAGTACTTCGGCGCC		1	4.337111267040588E-5	56	TCRBV07-06*01	TCRBV07	TCRBV07-06	01				TCRBD01-01*01	TCRBD01	TCRBD01-01	01				TCRBJ02-04*01	TCRBJ02	TCRBJ02-04	01				1	1	0	6	11	0	25	41	42	48	59	1	Out	VDJ
TCCCCAACCAGACAGCTCTTTACTTCTGTGCCACCAGTGATCCAACGTTTGGGGTGTTGTAGTAACTATGGCTACACCTTCGGTTCG		3	1.471519894174485E-4	55	TCRBV24	TCRBV24	unresolved			TCRBV24-01,TCRBV24-or09_02				unresolved		TCRBD01,TCRBD02	TCRBD01-01,TCRBD02-01		TCRBJ01-02*01	TCRBJ01	TCRBJ01-02	01				3	9	6	2	8	1	26	41	50	54	62	3	Out	VDJ
AACCTGAGCTCTCTGGAGCTGGGGGACTCAGCTTTGTATTTCTGTGCCACCGGGACAGGGCTTTACAATGAGCAGTTCTTCGGGCCA	CATGTGLYNEQFF	1	3.252833450280441E-5	39	TCRBV09-01	TCRBV09	TCRBV09-01				01,02	TCRBD01-01*01	TCRBD01	TCRBD01-01	01				TCRBJ02-01*01	TCRBJ02	TCRBJ02-01	01				9	2	0	3	3	4	42	49	51	60	63	1	In	VDJ
GGCCTGGGGGACGCAGCCATGTACCTGTGTGCCACCAGCAAGCCAGGGAGGATGGTGGTGGGGGCCAACGTCCTGACTTTCGGGGCC	CATSKPGRMVVGANVLTF	1	3.407730281246176E-5	54	TCRBV15-01*01	TCRBV15	TCRBV15-01	01				TCRBD02-01*02	TCRBD02	TCRBD02-01	02				TCRBJ02-06*01	TCRBJ02	TCRBJ02-06	01				4	5	9	1	9	4	27	40	45	51	60	1	In	VDJ
AATGTGAGCACCTTGGAGCTGGGGGACTCGGCCCTTTATCTTTGCGCCAGCAGCTTCCGGGGGAACACTGAAGCTTTCTTTGGACAA	CASSFRGNTEAFF	1	3.252833450280441E-5	39	TCRBV05-01*01	TCRBV05	TCRBV05-01	01				TCRBD02-01*01	TCRBD02	TCRBD02-01	01				TCRBJ01-01*01	TCRBJ01	TCRBJ01-01	01				2	1	8	3	0	1	42	56	57	-1	62	1	In	VDJ
ATCAATTCCCTGGAGCTTGGTGACTCTGCTGTGTATTTCTGTGCCAGCAGCCGGAGGGGGGCTAATGAAAAACTGTTTTTTGGCAGT	CASSRRGANEKLFF	1	5.8860795766979406E-5	42	TCRBV03	TCRBV03	unresolved			TCRBV03-01,TCRBV03-02				unresolved		TCRBD01,TCRBD02	TCRBD01-01,TCRBD02-01		TCRBJ01-04*01	TCRBJ01	TCRBJ01-04	01				4	2	5	1	1	3	39	52	54	60	61	1	In	VDJ
ACTCTGACAGTGACCAGTGCCCATCCTGAAGACAGCAGCTTCTACATCTGCAGTGCCCTGACTAGTGATGGGCAGTTCTTCGGGCCA	CSALTSDGQFF	1	2.6332461264174996E-5	33	TCRBV20-01*01	TCRBV20	TCRBV20-01	01				TCRBD02-01	TCRBD02	TCRBD02-01				01,02	TCRBJ02-01*01	TCRBJ02	TCRBJ02-01	01				6	3	2	8	6	12	48	56	59	65	71	1	In	VDJ
AGTGCCCATCCTGAAGACAGCAGCTTCTACATCTGCAGTGCCCTACAGGGGGGGGCCTCTGGGGCCAACGTCCTGACTTTCGGGGCC	CSALQGGASGANVLTF	1	3.252833450280441E-5	48	TCRBV20	TCRBV20	unresolved			TCRBV20-01,TCRBV20-or09_02		TCRBD01-01*01	TCRBD01	TCRBD01-01	01				TCRBJ02-06*01	TCRBJ02	TCRBJ02-06	01				6	3	3	1	4	0	33	41	44	52	56	1	In	VDJ
AAGATCCAGCCTGCAGAGCTTGGGGACTCGGCCATGTATCTCTGTGCCAGCAGCTTCACCCGGTTGGGTGAAGCTTTCTTTGGACAA	CASSFTRLGEAFF	1	4.027317605109117E-5	39	TCRBV11-01*01	TCRBV11	TCRBV11-01	01						unresolved		TCRBD01,TCRBD02	TCRBD01-01,TCRBD02-01		TCRBJ01-01*01	TCRBJ01	TCRBJ01-01	01				3	9	0	9	0	7	42	56	65	-1	68	1	In	VDJ
CAGCCCTCAGAACCCAGGGACTCAGCTGTGTACTTCTGTGCCAGCAGTTTATTCCGGGGAGCGGAGGCTGAGCAGTTCTTCGGGCCA	CASSLFRGAEAEQFF	2	7.125254224423823E-5	45	TCRBV12	TCRBV12	unresolved			TCRBV12-03,TCRBV12-04		TCRBD02-01	TCRBD02	TCRBD02-01				01,02	TCRBJ02-01*01	TCRBJ02	TCRBJ02-01	01				2	8	6	5	4	9	36	51	59	64	68	2	In	VDJ
GAGTCGGCTGCTCCCTCCCAGACATCTGTGTACTTCTGTGCCAGCAGTGAAGCAGAGGGAAAAGACTATGGCTACACCTTCGGTTCG	CASSEAEGKDYGYTF	1	3.5626271122119114E-5	45	TCRBV06-01*01	TCRBV06	TCRBV06-01	01				TCRBD02-01*02	TCRBD02	TCRBD02-01	02				TCRBJ01-02*01	TCRBJ01	TCRBJ01-02	01				0	1	11	0	5	3	36	53	54	59	64	1	In	VDJ
GAGTCTGCCATCCCCAACCAGACAGCTCTTTACTTCTGTGCCACCAGTGATGCCGGACCCCAATCGGAGACCCAGTACTTCGGGCCA	CATSDAGPQSETQYF	1	3.097936619314706E-5	45	TCRBV24	TCRBV24	unresolved			TCRBV24-01,TCRBV24-or09_02				unresolved		TCRBD01,TCRBD02	TCRBD01-01,TCRBD02-01		TCRBJ02-05*01	TCRBJ02	TCRBJ02-05	01				3	3	1	7	8	5	36	51	54	58	66	1	In	VDJ
GAGTCGGCTGCTCCCTCCCAAACATCTGTGTACTTCTGTGCCAGCAGTTGACCGACAGGGGATTAAGAGACCCAGTACTTCGGGCCA	CASS*PTGD*ETQYF	1	3.5626271122119114E-5	45	TCRBV06	TCRBV06	unresolved			TCRBV06-02,TCRBV06-03		TCRBD01-01*01	TCRBD01	TCRBD01-01	01				TCRBJ02-05*01	TCRBJ02	TCRBJ02-05	01				4	4	2	2	3	3	36	49	53	61	64	1	Stop	VDJ
GTGAGCAACATGAGCCCTGAAGACAGCAGCATATATCTCTGCAGCGTCCAAGTTGGGGGCCTGCTGGGCGTTCAGTACTTCGGCGCC	CSVQVGGLLGVQYF	1	2.0136588025545585E-5	42	TCRBV29-01*01	TCRBV29	TCRBV29-01	01				TCRBD01-01*01	TCRBD01	TCRBD01-01	01				TCRBJ02-04*01	TCRBJ02	TCRBJ02-04	01				6	7	6	0	10	11	39	47	54	60	70	1	In	VDJ
TCGGCCCAAAAGAACCCGACAGCTTTCTATCTCTGTGCCAGTGGTTATAGCGGGAGTGGTTTTGGAGAGACCCAGTACTTCGGGCCA	CASGYSGSGFGETQYF	2	1.2081952815327351E-4	48	TCRBV19-01	TCRBV19	TCRBV19-01				01,02	TCRBD02-01*02	TCRBD02	TCRBD02-01	02				TCRBJ02-05*01	TCRBJ02	TCRBJ02-05	01				8	5	5	2	9	4	33	42	47	56	65	2	In	VDJ
CAGCGCACACAGCAGGAGGACTCGGCCGTGTATCTCTGTGCCAGCAGCTTCAGCGGGAGTGTGAACAATGAGCAGTTCTTCGGGCCA	CASSFSGSVNNEQFF	1	5.266492252834999E-5	45	TCRBV07-02*01	TCRBV07	TCRBV07-02	01				TCRBD02-01*02	TCRBD02	TCRBD02-01	02				TCRBJ02-01*01	TCRBJ02	TCRBJ02-01	01				3	1	6	2	5	5	36	50	51	59	64	1	In	VDJ
CTGGAGTTGGCTGCTCCCTCCCAGACATCTGTGTACTTCTGTGCCAGCAGTGGAAATCAACGGAACACTGAAGCTTTCTTTGGACAA	CASSGNQRNTEAFF	2	9.603603519875587E-5	42	TCRBV06-06	TCRBV06	TCRBV06-06				01,02			unresolved		TCRBD01,TCRBD02	TCRBD01-01,TCRBD02-01		TCRBJ01-01*01	TCRBJ01	TCRBJ01-01	01				5	0	1	8	8	1	39	-1	51	54	62	2	In	VDJ
CTAAACCTGAGCTCTCTGGAGCTGGGGGACTCAGCTTTGTATTTCTGTGCCAGCAGCGATATGGCAGATACGCAGTATTTTGGCCCA	CASSDMADTQYF	1	3.097936619314706E-5	36	TCRBV09-01	TCRBV09	TCRBV09-01				01,02			unresolved		TCRBD01,TCRBD02	TCRBD01-01,TCRBD02-01		TCRBJ02-03*01	TCRBJ02	TCRBJ02-03	01				3	4	0	10	0	4	45	58	62	-1	64	1	In	VDJ
GTGAGCAACATGAGCCCTGAAGACAGCAGCATATATCTCTGCAGCGCGCTGGACCCAAAATTTCGAAACATTCAGTACTTCGGCGCC	CSALDPKFRNIQYF	1	2.0136588025545585E-5	42	TCRBV29-01*01	TCRBV29	TCRBV29-01	01						unresolved		TCRBD01,TCRBD02	TCRBD01-01,TCRBD02-01		TCRBJ02-04*01	TCRBJ02	TCRBJ02-04	01				7	4	1	7	11	6	39	46	50	54	65	1	In	VDJ
CATCCTGAAGACAGCAGCTTCTACATCTGCAGTGCTAGAGATAAGTTTTTAACTAGCGGGTACACCGGGGAGCTGTTTTTTGGAGAA	CSARDKFLTSGYTGELFF	1	3.7175239431776464E-5	54	TCRBV20	TCRBV20	unresolved			TCRBV20-01,TCRBV20-or09_02		TCRBD02-01	TCRBD02	TCRBD02-01				01,02	TCRBJ02-02*01	TCRBJ02	TCRBJ02-02	01				0	10	3	4	1	3	27	41	51	60	61	1	In	VDJ
CAGCCTGCAGAGCTTGGGGACTCGGCCATGTATCTCTGTGCCAGCAGCCAGGACAGAGAAGCTGGAAACACCATATATTTTGGAGAG	CASSQDREAGNTIYF	3	1.7503341899128086E-4	45	TCRBV11-01*01	TCRBV11	TCRBV11-01	01				TCRBD01-01*01	TCRBD01	TCRBD01-01	01				TCRBJ01-03*01	TCRBJ01	TCRBJ01-03	01				5	2	1	5	5	2	36	48	50	56	61	3	In	VDJ
CTAGAGTCTGCCATCCCCAACCAGACAGCTCTTTACTTCTGTGCCACCAGTGAGCCCGGGACCCTCCGAAAGCAGTTCTTCGGGCCA	CATSEPGTLRKQFF	1	3.872420774143382E-5	42	TCRBV24	TCRBV24	unresolved			TCRBV24-01,TCRBV24-or09_02				unresolved		TCRBD01,TCRBD02	TCRBD01-01,TCRBD02-01		TCRBJ02-01*01	TCRBJ02	TCRBJ02-01	01				4	4	0	7	8	11	39	53	57	62	70	1	In	VDJ
CACGCCCTGCAGCCAGAAGACTCAGCCCTGTATCTCTGCGCCAGCAGCCAAGTTCGGGTTTCTGGAAACACCATATATTTTGGAGAG	CASSQVRVSGNTIYF	1	4.6469049289720585E-5	45	TCRBV04-01*01	TCRBV04	TCRBV04-01	01				TCRBD02-01	TCRBD02	TCRBD02-01				01,02	TCRBJ01-03*01	TCRBJ01	TCRBJ01-03	01				1	2	8	4	2	1	36	52	54	58	60	1	In	VDJ
GTGAACGCCTTGTTGCTGGGGGACTCGGCCCTCTATCTCTGTGCCAGCCCCCGGCGTAGGGAGGGAGAAAAACTGTTTTTTGGCAGT	CASPRRREGEKLFF	1	4.6469049289720585E-5	42	TCRBV05-06*01	TCRBV05	TCRBV05-06	01				TCRBD02-01*02	TCRBD02	TCRBD02-01	02				TCRBJ01-04*01	TCRBJ01	TCRBJ01-04	01				7	10	9	0	1	8	39	48	58	65	66	1	In	VDJ
GAGTCGGCTGCTCCCTCCCAGACATCTGTGTACTTCTGTGCCACGATCACGGGGCGCAGGCAGGCTGAAAAACTGTTTTTTGGCAGT	CATITGRRQAEKLFF	1	4.9566985909035285E-5	45	TCRBV06-01*01	TCRBV06	TCRBV06-01	01						unresolved		TCRBD01,TCRBD02	TCRBD01-01,TCRBD02-01		TCRBJ01-04*01	TCRBJ01	TCRBJ01-04	01				10	7	7	0	10	7	36	43	50	55	65	1	In	VDJ
AGCACCTTGGAGCTGGGGGACTCGGCCCTTTATCTTTGCGCCAGCAGTCAAGGACCATCCCGCACAGATACGCAGTATTTTGGCCCA	CASSQGPSRTDTQYF	1	3.252833450280441E-5	45	TCRBV05-01*01	TCRBV05	TCRBV05-01	01						unresolved		TCRBD01,TCRBD02	TCRBD01-01,TCRBD02-01		TCRBJ02-03*01	TCRBJ02	TCRBJ02-03	01				5	4	1	7	6	1	36	47	51	55	61	1	In	VDJ
AAGATCCGGTCCACAAAGCTGGAGGACTCAGCCATGTACTTCTGTGCCAGCAGTCTCGATTATAACTATGGCTACACCTTCGGTTCG	CASSLDYNYGYTF	3	1.378581795595044E-4	39	TCRBV02-01*01	TCRBV02	TCRBV02-01	01						unresolved		TCRBD01,TCRBD02	TCRBD01-01,TCRBD02-01		TCRBJ01-02*01	TCRBJ01	TCRBJ01-02	01				5	3	2	8	3	1	42	54	57	59	62	3	In	VDJ
AGCACCTTGGAGCTGGGGGACTCGGCCCTTTATCTTTGCGCCAGCAGCTTGGTGGGCAGTCTTAATGAAAAACTGTTTTTTGGCAGT	CASSLVGSLNEKLFF	1	4.027317605109117E-5	45	TCRBV05-01*01	TCRBV05	TCRBV05-01	01				TCRBD01-01*01	TCRBD01	TCRBD01-01	01				TCRBJ01-04*01	TCRBJ01	TCRBJ01-04	01				0	1	8	0	5	4	36	52	53	57	62	1	In	VDJ
TCGGCCCAAAAGAACCCGACAGCTTTCTATCTCTGTGCCAGTAGTTCCCCGTTGCAGGGGGCGGGTCAGCCCCAGCATTTTGGTGAT	CASSSPLQGAGQPQHF	1	5.57628591476647E-5	48	TCRBV19-01	TCRBV19	TCRBV19-01				01,02	TCRBD01-01*01	TCRBD01	TCRBD01-01	01				TCRBJ01-05*01	TCRBJ01	TCRBJ01-05	01				5	9	4	0	3	6	33	45	54	62	65	1	In	VDJ
AATGTGAATGCCTTGGAGCTGGAGGACTCGGCCCTGTATCTCTGTGCCAGCAGCCTCGGACTCTCGAATACGCAGTATTTTGGCCCA	CASSLGLSNTQYF	2	6.350770069595146E-5	39	TCRBV05-08*01	TCRBV05	TCRBV05-08	01				TCRBD02-01	TCRBD02	TCRBD02-01				01,02	TCRBJ02-03*01	TCRBJ02	TCRBJ02-03	01				4	3	1	10	5	7	42	54	57	62	67	2	In	VDJ
AATGTGAACGCCTTGGAGCTGGACGACTCGGCCCTGTATCTCTGTGCCAGCAGCTTAGACCAGACCGGGGAGCTGTTTTTTGGAGAA	CASSLDQTGELFF	1	4.337111267040588E-5	39	TCRBV05-04*01	TCRBV05	TCRBV05-04	01						unresolved		TCRBD01,TCRBD02	TCRBD01-01,TCRBD02-01		TCRBJ02-02*01	TCRBJ02	TCRBJ02-02	01				2	1	2	7	3	5	42	56	57	60	63	1	In	VDJ
CTGCAGCCAGAAGACTCGGCCCTGTATCTCTGCGCCAGCAGCCAAGTGGGGCTAGCGGGAGGGCAGGAGACCCAGTACTTCGGGCCA	CASSQVGLAGGQETQYF	1	3.252833450280441E-5	51	TCRBV04-03*01	TCRBV04	TCRBV04-03	01				TCRBD02-01*02	TCRBD02	TCRBD02-01	02				TCRBJ02-05*01	TCRBJ02	TCRBJ02-05	01				1	5	4	0	3	5	30	46	51	63	66	1	In	VDJ
AGCCCCAACCAGACCTCTCTGTACTTCTGTGCCAGCAGTTTCGTCGGGTCTAGCGGGAGGCAGACAGATACGCAGTATTTTGGCCCA	CASSFVGSSGRQTDTQYF	1	4.492008098006323E-5	54	TCRBV27-01*01	TCRBV27	TCRBV27-01	01				TCRBD02-01*02	TCRBD02	TCRBD02-01	02				TCRBJ02-03*01	TCRBJ02	TCRBJ02-03	01				3	8	4	1	3	3	27	41	49	60	63	1	In	VDJ
ACACCCTGCAGCCAGAAGACTCGGCCCTGTATCTCTGCGCCAGCAGCCAAGAAGTGGGGGGGCGGTTACGAGCAGTACGTCGGGCCG		1	3.5626271122119114E-5	46	TCRBV04-03*01	TCRBV04	TCRBV04-03	01				TCRBD02-01*01	TCRBD02	TCRBD02-01	01				TCRBJ02-07*01	TCRBJ02	TCRBJ02-07	01				0	3	9	0	17	17	35	52	55	62	79	1	Out	VDJ
TGACAGTGACCAGTGCCCATCCTGAAGACAGCAGCTTCTACATCTGCAGTGCTTTTGAGAACAACGGCTGAGCAGTTCTTCGGGCCA		1	3.5626271122119114E-5	37	TCRBV20	TCRBV20	unresolved			TCRBV20-01,TCRBV20-or09_02				unresolved		TCRBD01,TCRBD02	TCRBD01-01,TCRBD02-01		TCRBJ02-01*01	TCRBJ02	TCRBJ02-01	01				5	7	3	6	5	9	44	53	60	63	68	1	Out	VDJ
GACATCCGCTCACCAGGCCTGGGGGACGCAGCCATGTACCTGTGTGCCACCAGCAGAGATGCCCGCAATACGCAGTATTTTGGCCCA	CATSRDARNTQYF	1	3.5626271122119114E-5	39	TCRBV15-01*01	TCRBV15	TCRBV15-01	01						unresolved		TCRBD01,TCRBD02	TCRBD01-01,TCRBD02-01		TCRBJ02-03*01	TCRBJ02	TCRBJ02-03	01				0	6	4	6	0	7	42	59	65	-1	67	1	In	VDJ
CTGAAGATCCAGCCCTCAGAACCCAGGGACTCAGCTGTGTACTTCTGTGCCAGCAGTTCGCCAGGGATGAGCTACACCTTCGGTTCG	CASSSPGMSYTF	1	3.7175239431776464E-5	36	TCRBV12	TCRBV12	unresolved			TCRBV12-03,TCRBV12-04		TCRBD01-01*01	TCRBD01	TCRBD01-01	01				TCRBJ01-02*01	TCRBJ01	TCRBJ01-02	01				4	3	4	3	4	9	45	58	61	66	70	1	In	VDJ
CCCTCAGAACCCAGGGACTCAGCTGTGTACTTCTGTGCCAGCAGTTTAGCATGGGGGAGGCTGGGCAATGAGCAGTTCTTCGGGCCA	CASSLAWGRLGNEQFF	1	4.337111267040588E-5	48	TCRBV12	TCRBV12	unresolved			TCRBV12-03,TCRBV12-04		TCRBD02-01*02	TCRBD02	TCRBD02-01	02				TCRBJ02-01*01	TCRBJ02	TCRBJ02-01	01				0	4	9	1	5	6	33	50	54	60	65	1	In	VDJ
AGTCTGCCATCCCCAACCAGACAGCTCTTTACTTCTGTGCCACCCCACCTATCAGGGGCTCCCCGAACTGAAGCTTTCTTTGGACAA		2	8.364428872149704E-5	46	TCRBV24	TCRBV24	unresolved			TCRBV24-01,TCRBV24-or09_02		TCRBD01-01*01	TCRBD01	TCRBD01-01	01				TCRBJ01-01*01	TCRBJ01	TCRBJ01-01	01				9	8	4	2	8	5	35	44	52	58	66	2	Out	VDJ
CTCTGGAGCTGGGGGACTCAGCTTTGTATTTCTGTGCCAGCAGCGTAGAGCCTCGCCAGGCCCTACAATGAGCAGTTCTTCGGGCCA		1	3.252833450280441E-5	49	TCRBV09-01	TCRBV09	TCRBV09-01				01,02	TCRBD01-01*01	TCRBD01	TCRBD01-01	01				TCRBJ02-01*01	TCRBJ02	TCRBJ02-01	01				0	8	4	4	1	2	32	48	56	60	61	1	Out	VDJ
GAGTCGCCCAGCCCCAACCAGACCTCTCTGTACTTCTGTGCCAGCAGGCTACTAGCGGGAGCCCAGCGGGGGCAGTTCTTCGGGCCA	CASRLLAGAQRGQFF	2	1.0532984505669998E-4	45	TCRBV27-01*01	TCRBV27	TCRBV27-01	01				TCRBD02-01*02	TCRBD02	TCRBD02-01	02				TCRBJ02-01*01	TCRBJ02	TCRBJ02-01	01				6	3	3	2	10	12	36	47	50	61	71	2	In	VDJ
GCCTTGTTGCTGGGGGACTCGGCCCTCTATCTCTGTGCCAGCAGCTTTACCGGGACAACGAACACAGATACGCAGTATTTTGGCCCA	CASSFTGTTNTDTQYF	1	3.872420774143382E-5	48	TCRBV05-06*01	TCRBV05	TCRBV05-06	01				TCRBD01-01*01	TCRBD01	TCRBD01-01	01				TCRBJ02-03*01	TCRBJ02	TCRBJ02-03	01				2	4	0	6	5	2	33	47	51	57	62	1	In	VDJ
ATCCAGCCCTCAGAACCCAGGGACTCAGCTGTGTACTTCTGTGCCAGCAGTTGGGACAGGGCTAACTATGGCTACACCTTCGGTTCG	CASSWDRANYGYTF	1	3.7175239431776464E-5	42	TCRBV12	TCRBV12	unresolved			TCRBV12-03,TCRBV12-04		TCRBD01-01*01	TCRBD01	TCRBD01-01	01				TCRBJ01-02*01	TCRBJ01	TCRBJ01-02	01				4	0	0	3	0	0	39	-1	52	-1	61	1	In	VDJ
CAGCAGGTAGTGCGAGGAGATTCGGCAGCTTATTTCTGTGCCAGCTCACCCCCCGGGACTCCGAATGAAAAACTGTTTTTTGGCAGT	CASSPPGTPNEKLFF	1	5.57628591476647E-5	45	TCRBV18-01*01	TCRBV18	TCRBV18-01	01				TCRBD02-01	TCRBD02	TCRBD02-01				01,02	TCRBJ01-04*01	TCRBJ01	TCRBJ01-04	01				3	4	0	10	3	5	36	50	54	60	63	1	In	VDJ
ATCCTGGAGTCGCCCAGCCCCAACCAGACCTCTCTGTACTTCTGTGCCAGCAGCGACGACAGCCGATATGGCTACACCTTCGGTTCG	CASSDDSRYGYTF	6	2.8346120066729554E-4	39	TCRBV27-01*01	TCRBV27	TCRBV27-01	01				TCRBD01-01*01	TCRBD01	TCRBD01-01	01				TCRBJ01-02*01	TCRBJ01	TCRBJ01-02	01				6	4	2	5	4	5	42	53	57	62	66	6	In	VDJ
TGAGCACCTTGGAGCTGGGGGACTCGGCCCTTTATCTTTGCGCCAGCAGCATTGTAGCGGAGGGGGGAGACCCAGTACTTCGGGCCA		1	2.6332461264174996E-5	43	TCRBV05-01*01	TCRBV05	TCRBV05-01	01						unresolved		TCRBD01,TCRBD02	TCRBD01-01,TCRBD02-01		TCRBJ02-05*01	TCRBJ02	TCRBJ02-05	01				4	10	5	1	0	5	38	50	60	-1	66	1	Out	VDJ
ACGATCCAGCGCACACAGCAGGAGGACTCGGCCGTGTATCTCTGTGCCAGCAGCCCCGGACAGTTCTATGGCTACACCTTCGGTTCG	CASSPGQFYGYTF	1	4.492008098006323E-5	39	TCRBV07-02*01	TCRBV07	TCRBV07-02	01				TCRBD01-01*01	TCRBD01	TCRBD01-01	01				TCRBJ01-02*01	TCRBJ01	TCRBJ01-02	01				5	3	1	5	2	4	42	54	57	63	65	1	In	VDJ
TCGGCTGCTCCCTCCCAAACATCTGTGTACTTCTGTGCCAGCAGTTCCCCTAGCGTGGGAGTGGGAGATACGCAGTATTTTGGCCCA	CASSSPSVGVGDTQYF	1	4.337111267040588E-5	48	TCRBV06	TCRBV06	unresolved			TCRBV06-02,TCRBV06-03		TCRBD02-01	TCRBD02	TCRBD02-01				01,02	TCRBJ02-03*01	TCRBJ02	TCRBJ02-03	01				4	3	4	6	10	5	33	46	49	55	65	1	In	VDJ
GTGAACGCCTTGGAGCTGGAGGACTCGGCCCTGTATCTCTGTGCCAGCAGCCCGGGACACAGTGGAAACACCATATATTTTGGAGAG	CASSPGHSGNTIYF	3	1.0068294012772793E-4	42	TCRBV05-08*01	TCRBV05	TCRBV05-08	01				TCRBD01-01*01	TCRBD01	TCRBD01-01	01				TCRBJ01-03*01	TCRBJ01	TCRBJ01-03	01				4	2	0	6	3	3	39	51	53	59	62	3	In	VDJ
AAGATCCAGCCTGCAGAGCTTGGGGACTCGGCCGTGTATCTCTGTGCCAGCAGCTCCGGGGACCACTATGGCTACACCTTCGGTTCG	CASSSGDHYGYTF	1	3.5626271122119114E-5	39	TCRBV11-03*01	TCRBV11	TCRBV11-03	01						unresolved		TCRBD01,TCRBD02	TCRBD01-01,TCRBD02-01		TCRBJ01-02*01	TCRBJ01	TCRBJ01-02	01				4	3	0	7	1	3	42	55	58	63	64	1	In	VDJ
CTGAGCTCTCTGGAGCTGGGGGACTCAGCTTTGTATTTCTGTGCCAGCAGCGTAGTGAGCTCCTACAATGAGCAGTTCTTCGGGCCA	CASSVVSSYNEQFF	2	9.293809857944117E-5	42	TCRBV09-01	TCRBV09	TCRBV09-01				01,02	TCRBD02-01*02	TCRBD02	TCRBD02-01	02				TCRBJ02-01*01	TCRBJ02	TCRBJ02-01	01				0	1	11	2	0	0	39	55	56	-1	59	2	In	VDJ
ATTCCCTGGAGCTTGGTGACTCTGCTGTGTATTTCTGTGCCAGCGCTTAGTGACCCTGTCCAACAATAAACCCAGTACTTCGGGCCA		2	1.2236849646293086E-4	46	TCRBV03	TCRBV03	unresolved			TCRBV03-01,TCRBV03-02				unresolved		TCRBD01,TCRBD02	TCRBD01-01,TCRBD02-01		TCRBJ02-05*01	TCRBJ02	TCRBJ02-05	01				8	7	2	7	15	8	35	44	51	54	69	2	Out	VDJ
AACGCCTTGGAGCTGGACGACTCGGCCCTGTATCTCTGTGCCAGCAGCCGTAAATCGGGGCGAGGAGAGACCCAGTACTTCGGGCCA	CASSRKSGRGETQYF	2	4.182214436074852E-5	45	TCRBV05-04*01	TCRBV05	TCRBV05-04	01						unresolved		TCRBD01,TCRBD02	TCRBD01-01,TCRBD02-01		TCRBJ02-05*01	TCRBJ02	TCRBJ02-05	01				4	8	7	0	4	4	36	48	56	61	65	2	In	VDJ
CTTCACATCAATTCCCTGGAGCTTGGTGACTCTGCTGTGTATTTCTGTGCCAGCAGCAGACGGGGGGATACGCAGTATTTTGGCCCA	CASSRRGDTQYF	2	1.2081952815327351E-4	36	TCRBV03	TCRBV03	unresolved			TCRBV03-01,TCRBV03-02		TCRBD02-01*01	TCRBD02	TCRBD02-01	01				TCRBJ02-03*01	TCRBJ02	TCRBJ02-03	01				5	3	8	2	0	6	45	57	60	-1	66	2	In	VDJ
ACCAGTGCCCATCCTGAAGACAGCAGCTTCTACATCTGCAGTGCCAAGAAAATAGCGGGAAGGGGGGGTGAGCAGTTCTTCGGGCCA	CSAKKIAGRGGEQFF	2	1.0068294012772793E-4	45	TCRBV20	TCRBV20	unresolved			TCRBV20-01,TCRBV20-or09_02		TCRBD02-01*02	TCRBD02	TCRBD02-01	02				TCRBJ02-01*01	TCRBJ02	TCRBJ02-01	01				6	8	5	3	8	9	36	44	52	60	68	2	In	VDJ
GACTGTGAGCAACATGAGCCCTGAAGACAGCAGCATATATCTCTGCAGCGTTGAAGCGGGACAGGCGGAACCCAGTACTTCGGGCCA		1	1.548968309657353E-5	38	TCRBV29-01*01	TCRBV29	TCRBV29-01	01				TCRBD01-01*01	TCRBD01	TCRBD01-01	01				TCRBJ02-05*01	TCRBJ02	TCRBJ02-05	01				1	1	0	4	4	8	43	56	57	65	69	1	Out	VDJ
GTGACATCGGCCCAAAAGAACCCGACAGCTTTCTATCTCTGTGCCAGTAGTTACGGGAGCTGGGACAATGAGCAGTTCTTCGGGCCA	CASSYGSWDNEQFF	3	1.7193548237196614E-4	42	TCRBV19-01	TCRBV19	TCRBV19-01				01,02	TCRBD02-01*02	TCRBD02	TCRBD02-01	02				TCRBJ02-01*01	TCRBJ02	TCRBJ02-01	01				5	2	8	2	5	5	39	51	53	59	64	3	In	VDJ
AAGGTGCAGCCTGCAGAACTGGAGGATTCTGGAGTTTATTTCTGTGCCAGCAGGCGGGACAGCCAAGAGACCCAGTACTTCGGGCCA	CASRRDSQETQYF	1	4.492008098006323E-5	39	TCRBV14-01*01	TCRBV14	TCRBV14-01	01				TCRBD01-01*01	TCRBD01	TCRBD01-01	01				TCRBJ02-05*01	TCRBJ02	TCRBJ02-05	01				6	2	0	5	0	1	42	53	55	-1	62	1	In	VDJ
AGCACCTTGGAGCTGGGGGACTCGGCCCTTTATCTTTGCGCCAGCAGCTTTGACGGACCGAACACCGGGGAGCTGTTTTTTGGAGAA	CASSFDGPNTGELFF	1	3.5626271122119114E-5	45	TCRBV05-01*01	TCRBV05	TCRBV05-01	01						unresolved		TCRBD01,TCRBD02	TCRBD01-01,TCRBD02-01		TCRBJ02-02*01	TCRBJ02	TCRBJ02-02	01				2	4	1	7	0	0	36	50	54	-1	58	1	In	VDJ
CTCAGGCTGGAGTCGGCTGCTCCCTCCCAGACATCTGTGTACTTCTGTGCCAGCAGGCCGGGGGGGGGCGAGCAGTACTTCGGGCCG	CASRPGGGEQYF	1	3.7175239431776464E-5	36	TCRBV06-01*01	TCRBV06	TCRBV06-01	01				TCRBD02-01*01	TCRBD02	TCRBD02-01	01				TCRBJ02-07*01	TCRBJ02	TCRBJ02-07	01				6	2	8	0	2	6	45	56	58	66	68	1	In	VDJ
CTGTCCCTAGAGTCTGCCATCCCCAACCAGACAGCTCTTTACTTCTGTGCCACCAGCGAGTCCCTCGATGAGCAGTTCTTCGGGCCA	CATSESLDEQFF	1	3.872420774143382E-5	36	TCRBV24	TCRBV24	unresolved			TCRBV24-01,TCRBV24-or09_02		TCRBD02-01*02	TCRBD02	TCRBD02-01	02				TCRBJ02-01*01	TCRBJ02	TCRBJ02-01	01				7	1	11	2	7	8	45	56	57	60	67	1	In	VDJ
GTGAACGCCTTGTTGCTGGGGGACTCGGCCCTCTATCTCTGTGCCAGCCTCCGTAGGGGGGTAGGCGAGACCCAGTACTTCGGGCCA	CASLRRGVGETQYF	2	5.266492252834999E-5	42	TCRBV05-06*01	TCRBV05	TCRBV05-06	01						unresolved		TCRBD01,TCRBD02	TCRBD01-01,TCRBD02-01		TCRBJ02-05*01	TCRBJ02	TCRBJ02-05	01				7	6	5	1	6	5	39	48	54	60	66	2	In	VDJ
GCCCATCCTGAAGACAGCAGCTTCTACATCTGCAGTGCTAGGCCTAGGGATGGGGCAGAAACCTACAATGAGCAGTTCTTCGGGCCA	CSARPRDGAETYNEQFF	1	3.5626271122119114E-5	51	TCRBV20	TCRBV20	unresolved			TCRBV20-01,TCRBV20-or09_02		TCRBD01-01*01	TCRBD01	TCRBD01-01	01				TCRBJ02-01*01	TCRBJ02	TCRBJ02-01	01				3	10	7	0	5	2	30	41	51	56	61	1	In	VDJ
CTGAGCTCTCTGGAGCTGGGGGACTCAGCTTTGTATTTCTGTGCCAGCAGCGTAGGGACAGGGGACTATGGCTACACCTTCGGTTCG	CASSVGTGDYGYTF	1	2.788142957383235E-5	42	TCRBV09-01	TCRBV09	TCRBV09-01				01,02	TCRBD01-01*01	TCRBD01	TCRBD01-01	01				TCRBJ01-02*01	TCRBJ01	TCRBJ01-02	01				0	0	1	2	0	3	39	-1	55	-1	64	1	In	VDJ
GTGAACGCCTTGGAGCTGGACGACTCGGCCCTGTATCTCTGTGCCAGCAGCTTCATAGGGGGCGATGAAAAACTGTTTTTTGGCAGT	CASSFIGGDEKLFF	4	2.1685556335202937E-4	42	TCRBV05-04*01	TCRBV05	TCRBV05-04	01				TCRBD01-01*01	TCRBD01	TCRBD01-01	01				TCRBJ01-04*01	TCRBJ01	TCRBJ01-04	01				2	3	5	0	1	6	39	53	56	63	64	4	In	VDJ
CTTGGAGCTGGAGGACTCGGCCCTGTATCTCTGTGCCAGCAGCTTTGGGCCCCGGGGCAGCTAAATCAGCCCCAGCATTTTGGTGAT		1	5.266492252834999E-5	50	TCRBV05-08*01	TCRBV05	TCRBV05-08	01						unresolved		TCRBD01,TCRBD02	TCRBD01-01,TCRBD02-01		TCRBJ01-05*01	TCRBJ01	TCRBJ01-05	01				2	8	7	0	5	4	31	45	53	58	63	1	Out	VDJ
CTGAATGTGAACGCCTTGGAGCTGGACGACTCGGCCCTGTATCTCTGTGCCAGCAGCCGGACCGCCTACGAGCAGTACTTCGGGCCG	CASSRTAYEQYF	1	3.7175239431776464E-5	36	TCRBV05-04*01	TCRBV05	TCRBV05-04	01						unresolved		TCRBD01,TCRBD02	TCRBD01-01,TCRBD02-01		TCRBJ02-07*01	TCRBJ02	TCRBJ02-07	01				4	1	1	7	2	2	45	57	58	62	64	1	In	VDJ
ATCAATTCCCTGGAGCTTGGTGACTCTGCTGTGTATTTCTGTGCCAGCAGCTCCCATGCCCCCTAGGATACGCAGTATTTTGGCCCA	CASSSHAP*DTQYF	2	6.350770069595146E-5	42	TCRBV03	TCRBV03	unresolved			TCRBV03-01,TCRBV03-02		TCRBD02-01	TCRBD02	TCRBD02-01				01,02	TCRBJ02-03*01	TCRBJ02	TCRBJ02-03	01				5	11	4	8	0	6	39	51	62	-1	66	2	Stop	VDJ
ACAGTGACCAGTGCCCATCCTGAAGACAGCAGCTTCTACATCTGCAGTGCTAGTAACACTGGGACCTACGAGCAGTACTTCGGGCCG	CSASNTGTYEQYF	1	3.097936619314706E-5	39	TCRBV20	TCRBV20	unresolved			TCRBV20-01,TCRBV20-or09_02				unresolved		TCRBD01,TCRBD02	TCRBD01-01,TCRBD02-01		TCRBJ02-07*01	TCRBJ02	TCRBJ02-07	01				3	7	0	8	0	2	42	53	60	-1	64	1	In	VDJ
AGCACCTTGGAGCTGGGGGACTCGGCCCTTTATCTTTGCGCCAGCAGCTTGGTGGCTGCAATACAAGAGACCCAGTACTTCGGGCCA	CASSLVAAIQETQYF	2	7.435047886355293E-5	45	TCRBV05-01*01	TCRBV05	TCRBV05-01	01				TCRBD01-01*01	TCRBD01	TCRBD01-01	01				TCRBJ02-05*01	TCRBJ02	TCRBJ02-05	01				0	1	9	0	7	2	36	52	53	56	63	2	In	VDJ
CGGCTGCTCCCTCCCAGACATCTGTGTACTTCTGTGCCAGCAGTGATCCCGGGACAGGGAAACACCGGGGAGCTGTTTTTTGGAGAA		1	4.337111267040588E-5	49	TCRBV06-01*01	TCRBV06	TCRBV06-01	01				TCRBD01-01*01	TCRBD01	TCRBD01-01	01				TCRBJ02-02*01	TCRBJ02	TCRBJ02-02	01				3	4	0	3	1	2	32	46	50	59	60	1	Out	VDJ
CTAAACCTGAGCTCTCTGGAGCTGGGGGACTCAGCTTTGTATTTCTGTGCCAGCAGCGTAGCAGAGGGGGAACTGTTTTTTGGCAGT	CASSVAEGELFF	2	8.984016196012646E-5	36	TCRBV09-01	TCRBV09	TCRBV09-01				01,02	TCRBD01-01*01	TCRBD01	TCRBD01-01	01				TCRBJ01-04*01	TCRBJ01	TCRBJ01-04	01				0	3	5	1	0	12	45	61	64	-1	70	2	In	VDJ
AGCTGGGGGACTCGGCCCTTTATCTTTGCGCCAGCAGGGTTCAAGTAGCTAGTACACTTGGCCAAAAACATTCAGTACTTCGGCGCC		1	3.252833450280441E-5	55	TCRBV05-01*01	TCRBV05	TCRBV05-01	01				TCRBD02-01	TCRBD02	TCRBD02-01				01,02	TCRBJ02-04*01	TCRBJ02	TCRBJ02-04	01				5	11	4	8	8	1	26	37	48	52	60	1	Out	VDJ
ATCAATTCCCTGGAGCTTGGTGACTCTGCTGTGTATTTCTGTGCCGCCTCGCCGGCAGGAATAGGTCAGCCCCAGCATTTTGGTGAT	CAASPAGIGQPQHF	1	4.337111267040588E-5	42	TCRBV03	TCRBV03	unresolved			TCRBV03-01,TCRBV03-02		TCRBD01-01*01	TCRBD01	TCRBD01-01	01				TCRBJ01-05*01	TCRBJ01	TCRBJ01-05	01				11	10	4	4	6	6	39	45	55	59	65	1	In	VDJ
GCCCTGCAGCCAGAAGACTCAGCCCTGTATCTCTGCGCCAGCAGCCAAGAAGTTCGGCAGGGTACGGAAAAACTGTTTTTTGGCAGT	CASSQEVRQGTEKLFF	1	4.027317605109117E-5	48	TCRBV04-01*01	TCRBV04	TCRBV04-01	01				TCRBD01-01*01	TCRBD01	TCRBD01-01	01				TCRBJ01-04*01	TCRBJ01	TCRBJ01-04	01				0	7	4	3	4	8	33	50	57	62	66	1	In	VDJ
TGCTGCCTCCTCCCAGACATCTGTATATTTCTGCGCCAGCAGAAAGGCCCGGGACAGGGGGCGTCCTACGAGCAGTACGTCGGGCCG		2	1.0223190843738528E-4	50	TCRBV10-01	TCRBV10	TCRBV10-01				01,02	TCRBD01-01*01	TCRBD01	TCRBD01-01	01				TCRBJ02-07*01	TCRBJ02	TCRBJ02-07	01				6	8	0	0	17	17	31	42	50	62	79	2	Out	VDJ
TCTACTCTGAAGATCCAGCGCACAGAGCGGGGGGACTCAGCCGTGTATCTCTGTGCCAGCTAGAGACGGGTGGATCGCTTCGGGCCA	CAS*RRVDRF	2	7.899738379252498E-5	30	TCRBV07-03*01	TCRBV07	TCRBV07-03	01				TCRBD02-01	TCRBD02	TCRBD02-01				01,02	TCRBJ02	TCRBJ02	unresolved			TCRBJ02-01,TCRBJ02-05		8	6	8	4	7	18	51	60	66	70	77	2	Stop	VDJ
CAGCGCACAGAGCAGCGGGACTCGGCCATGTATCGCTGTGCCAGCAGCTTATCAGGGGGCGGGGTGGGGGAGCAGTACTTCGGGCCG	CASSLSGGGVGEQYF	1	3.7175239431776464E-5	45	TCRBV07-06*01	TCRBV07	TCRBV07-06	01				TCRBD01-01*01	TCRBD01	TCRBD01-01	01				TCRBJ02-07*01	TCRBJ02	TCRBJ02-07	01				2	1	4	0	9	7	36	51	52	60	69	1	In	VDJ
CAGCGCACACAGCAGGAGGACTCGGCCGTGTATCTCTGTGCCAGCAGCCCAGGACAGGGTCATTACTACGAGCAGTACTTCGGGCCG	CASSPGQGHYYEQYF	1	4.492008098006323E-5	45	TCRBV07-02*01	TCRBV07	TCRBV07-02	01				TCRBD01-01*01	TCRBD01	TCRBD01-01	01				TCRBJ02-07*01	TCRBJ02	TCRBJ02-07	01				5	3	1	3	6	3	36	48	51	59	65	1	In	VDJ
AACGCCTTGGAGCTGGACGACTCGGCCCTGTATCTCTGTGCCAGCAGCTTGTCCGGAAGCTCCTACAATGAGCAGTTCTTCGGGCCA	CASSLSGSSYNEQFF	1	4.027317605109117E-5	45	TCRBV05-04*01	TCRBV05	TCRBV05-04	01						unresolved		TCRBD01,TCRBD02	TCRBD01-01,TCRBD02-01		TCRBJ02-01*01	TCRBJ02	TCRBJ02-01	01				1	3	1	8	2	0	36	51	54	57	59	1	In	VDJ
TCTGCCATCCCCAACCAGACAGCTCTTTACTTCTGTGCCACCAGTGATTTCAGCGGGAGGGCCCAAGAGACCCAGTACTTCGGGCCA	CATSDFSGRAQETQYF	1	2.9430397883489703E-5	48	TCRBV24	TCRBV24	unresolved			TCRBV24-01,TCRBV24-or09_02		TCRBD02-01*02	TCRBD02	TCRBD02-01	02				TCRBJ02-05*01	TCRBJ02	TCRBJ02-05	01				1	1	6	0	1	1	33	50	51	61	62	1	In	VDJ
GTGAACGCCTTGTTGCTGGGGGACTCGGCCCTCTATCTCTGTGCCAGCAGCTTCTCAGACCTTAATGAAAAACTGTTTTTTGGCAGT	CASSFSDLNEKLFF	3	1.6728857744299408E-4	42	TCRBV05-06*01	TCRBV05	TCRBV05-06	01						unresolved		TCRBD01,TCRBD02	TCRBD01-01,TCRBD02-01		TCRBJ01-04*01	TCRBJ01	TCRBJ01-04	01				2	4	2	7	2	4	39	53	57	60	62	3	In	VDJ
TGTGAGCACCTTGGAGCTGGGGGACTCGGCCCTTTATCTTTGCGCCAGGAGGACTAGCGGGCACAAGAGACCCAGTACTTCGGGCCA		2	3.5626271122119114E-5	41	TCRBV05-01*01	TCRBV05	TCRBV05-01	01				TCRBD02-01	TCRBD02	TCRBD02-01				01,02	TCRBJ02-05*01	TCRBJ02	TCRBJ02-05	01				8	2	1	4	2	2	40	48	50	61	63	2	Out	VDJ
CGCACACAGCAGGAGGACTCCGCCGTGTATCTCTGTGCCAGCAGCTTAGCGGTAGCGGGAGGCATCTACGAGCAGTACTTCGGGCCG	CASSLAVAGGIYEQYF	1	3.7175239431776464E-5	48	TCRBV07-08*01	TCRBV07	TCRBV07-08	01				TCRBD02-01*02	TCRBD02	TCRBD02-01	02				TCRBJ02-07*01	TCRBJ02	TCRBJ02-07	01				0	2	5	1	3	3	33	50	52	62	65	1	In	VDJ
CAGCGCACAGAGCAGGGGGACTCGGCCATGTATCTCTGTGCCAGCAGCCCCGGAGGTGGTCCGAACTACGAGCAGTACTTCGGGCCG	CASSPGGGPNYEQYF	3	1.3940714786916174E-4	45	TCRBV07-09	TCRBV07	TCRBV07-09				01,03	TCRBD02-01*02	TCRBD02	TCRBD02-01	02				TCRBJ02-07*01	TCRBJ02	TCRBJ02-07	01				5	3	10	1	9	3	36	48	51	56	65	3	In	VDJ
CTGGAGTCCGCTACCAGCTCCCAGACATCTGTGTACTTCTGTGCCACTGGGACAGGGGATAGCAATCAGCCCCAGCATTTTGGTGAT	CATGTGDSNQPQHF	2	1.0378087674704263E-4	42	TCRBV10-03*01	TCRBV10	TCRBV10-03	01				TCRBD01-01*01	TCRBD01	TCRBD01-01	01				TCRBJ01-05*01	TCRBJ01	TCRBJ01-05	01				10	2	0	2	1	0	39	46	48	58	59	2	In	VDJ
GTGACATCGGCCCAAAAGAACCCGACAGCTTTCTATCTCTGTGCCAGTAGTATAGGTGGTTTTACCTACGAGCAGTACTTCGGGCCG	CASSIGGFTYEQYF	1	5.266492252834999E-5	42	TCRBV19-01	TCRBV19	TCRBV19-01				01,02			unresolved		TCRBD01,TCRBD02	TCRBD01-01,TCRBD02-01		TCRBJ02-07*01	TCRBJ02	TCRBJ02-07	01				1	2	0	10	5	2	39	55	57	59	64	1	In	VDJ
ATCCAGCGCACACAGCAGGAGGACTCGGCCGTGTATCTCTGTGCCAGCAGCATGGACAGGGTGAACACTGAAGCTTTCTTTGGACAA	CASSMDRVNTEAFF	2	6.0409764076636756E-5	42	TCRBV07-02*01	TCRBV07	TCRBV07-02	01				TCRBD01-01*01	TCRBD01	TCRBD01-01	01				TCRBJ01-01*01	TCRBJ01	TCRBJ01-01	01				5	2	1	3	0	0	39	51	53	-1	61	2	In	VDJ
CTGCAGCCAGAAGACTCAGCCCTGTATCTCTGCGCCAGCAGCCAGAGGCGATGGCCTCAGTCAGACGAAAAACTGTTTTTTGGCAGT	CASSQRRWPQSDEKLFF	1	4.027317605109117E-5	51	TCRBV04-01*01	TCRBV04	TCRBV04-01	01				TCRBD02-01*02	TCRBD02	TCRBD02-01	02				TCRBJ01-04*01	TCRBJ01	TCRBJ01-04	01				3	0	11	1	18	8	30	-1	44	48	66	1	In	VDJ
CTGAGGATCCAGCAGGTAGTGCGAGGAGATTCGGCAGCTTATTTCTGTGCCAGCTCATCGGGTGGGCCTGAAGCTTTCTTTGGACAA	CASSSGGPEAFF	1	4.337111267040588E-5	36	TCRBV18-01*01	TCRBV18	TCRBV18-01	01						unresolved		TCRBD01,TCRBD02	TCRBD01-01,TCRBD02-01		TCRBJ01-01*01	TCRBJ01	TCRBJ01-01	01				5	6	8	0	0	6	45	57	63	-1	67	1	In	VDJ
AATTCCCTGGAGCTTGGTGACTCTGCTGTGTATTTCTGTGCCTGCACCGGGACAGGGGACCCCACCGGGGAGCTGTTTTTTGGAGAA	CACTGTGDPTGELFF	1	5.111595421869264E-5	45	TCRBV03	TCRBV03	unresolved			TCRBV03-01,TCRBV03-02		TCRBD01-01*01	TCRBD01	TCRBD01-01	01				TCRBJ02-02*01	TCRBJ02	TCRBJ02-02	01				7	2	0	2	4	4	36	46	48	58	62	1	In	VDJ
CCTGCAGAGCTTGGGGACTCGGCCGTGTATCTCTGTGCCAGCAGCTCGGACTAGCGGGATTCGAATCACGAGCAGTACTTCGGGCCG	CASSSD*RDSNHEQYF	1	3.5626271122119114E-5	48	TCRBV11-03*01	TCRBV11	TCRBV11-03	01				TCRBD02-01*02	TCRBD02	TCRBD02-01	02				TCRBJ02-07*01	TCRBJ02	TCRBJ02-07	01				4	1	1	3	8	5	33	46	47	59	67	1	Stop	VDJ
ACACAGCAGGAGGACTCCGCCGTGTATCTCTGTGCCAGCAGCTTAGAATGGGGGACAGGGGTTAACTATGGCTACACCTTCGGTTCG	CASSLEWGTGVNYGYTF	2	8.20953204118397E-5	51	TCRBV07-08*01	TCRBV07	TCRBV07-08	01				TCRBD01-01*01	TCRBD01	TCRBD01-01	01				TCRBJ01-02*01	TCRBJ01	TCRBJ01-02	01				1	5	0	2	1	1	30	46	51	61	62	2	In	VDJ
GAGATCCAGCGCACAGAGCAGGGGGACTCGGCCATGTATCTCTGTGCCAGCAGCCCGGGGACAGGGGGATACTACACCTTCGGTTCG	CASSPGTGGYYTF	1	4.6469049289720585E-5	39	TCRBV07-09	TCRBV07	TCRBV07-09				01,03	TCRBD01-01*01	TCRBD01	TCRBD01-01	01				TCRBJ01-02*01	TCRBJ01	TCRBJ01-02	01				5	3	0	1	3	10	42	54	57	68	71	1	In	VDJ
CTGCTTTCTTGACATCCGCTCACCAGGCCTGGGGGACGCAGCCATGTCGGGGGGAACTGGACAGGTCGACCTTCTCGCTTCGGGCCG		2	8.51932570311544E-5	29	TCRBV15-01*01	TCRBV15	TCRBV15-01	01						unresolved		TCRBD01,TCRBD02	TCRBD01-01,TCRBD02-01		TCRBJ02-07*01	TCRBJ02	TCRBJ02-07	01				22	11	1	4	12	15	52	47	58	65	77	2	Out	VDJ
ACCTTGGAGCTGGGGGACTCGGCCCTTTATCTTTGCGCCAGCAGCTTGGCAGTCGGGACAGGCCAAGAGACCCAGTACTTCGGGCCA	CASSLAVGTGQETQYF	1	2.6332461264174996E-5	48	TCRBV05-01*01	TCRBV05	TCRBV05-01	01				TCRBD01-01*01	TCRBD01	TCRBD01-01	01				TCRBJ02-05*01	TCRBJ02	TCRBJ02-05	01				0	5	0	4	0	1	33	49	54	-1	62	1	In	VDJ
CGGGACTCGGCCATGTATCGCTGTGCCAGCAGCTTACGCTCCGGGACAGGGGCCCTGGGCGGCACAGATACGCAGTATTTTGGCCCA	CASSLRSGTGALGGTDTQYF	2	6.505666900560881E-5	60	TCRBV07-06*01	TCRBV07	TCRBV07-06	01				TCRBD01-01*01	TCRBD01	TCRBD01-01	01				TCRBJ02-03*01	TCRBJ02	TCRBJ02-03	01				2	6	0	2	9	1	21	36	42	52	61	2	In	VDJ
AGTTCTAAGAAGCTCCTTCTCAGTGACTCTGGCTTCTATCTCTGTGCCTGGACAGTGTCTCTCGGGAACACCATATATTTTGGAGAG	CAWTVSLGNTIYF	1	2.168555633520294E-5	39	TCRBV30-01*01	TCRBV30	TCRBV30-01	01				TCRBD02-01	TCRBD02	TCRBD02-01				01,02	TCRBJ01-03*01	TCRBJ01	TCRBJ01-03	01				4	10	8	4	0	7	42	52	62	-1	66	1	In	VDJ
GAGTCGGCTGCTCCCTCCCAGACATCTGTGTACTTCTGTGCCACTAATCAGAGGCGGGGGAGCGCAGATACGCAGTATTTTGGCCCA	CATNQRRGSADTQYF	1	3.872420774143382E-5	45	TCRBV06-01*01	TCRBV06	TCRBV06-01	01				TCRBD02-01*01	TCRBD02	TCRBD02-01	01				TCRBJ02-03*01	TCRBJ02	TCRBJ02-03	01				10	10	7	2	4	4	36	43	53	60	64	1	In	VDJ
ATCCAGCGCACACAGCAGGAGGACTCCGCCGTGTATCTCTGTGCCAGCAGCCGGGACAGTCTAAATCAGCCCCAGCATTTTGGTGAT	CASSRDSLNQPQHF	1	3.7175239431776464E-5	42	TCRBV07-08*01	TCRBV07	TCRBV07-08	01				TCRBD01-01*01	TCRBD01	TCRBD01-01	01				TCRBJ01-05*01	TCRBJ01	TCRBJ01-05	01				5	1	0	5	4	4	39	51	52	59	63	1	In	VDJ
TTGCTGGGGGACTCGGCCCTCTATCTCTGTGCCAGCAGCTTTGTAAGGCGCTCTCTAAGTGGGGCCAACGTCCTGACTTTCGGGGCC	CASSFVRRSLSGANVLTF	1	3.5626271122119114E-5	54	TCRBV05-06*01	TCRBV05	TCRBV05-06	01						unresolved		TCRBD01,TCRBD02	TCRBD01-01,TCRBD02-01		TCRBJ02-06*01	TCRBJ02	TCRBJ02-06	01				2	4	5	4	11	3	27	41	45	48	59	1	In	VDJ
CTGAAGGTGCAGCCTGCAGAACTGGAGGATTCTGGAGTTTATTTCTGTGCCAGCAGCAGATACCGGGACTACGAGTTCTTCGGGCCA	CASSRYRDYEFF	2	1.270154013919029E-4	36	TCRBV14-01*01	TCRBV14	TCRBV14-01	01				TCRBD02-01	TCRBD02	TCRBD02-01				01,02	TCRBJ02-01*01	TCRBJ02	TCRBJ02-01	01				5	7	0	9	2	14	45	57	64	71	73	2	In	VDJ
AATTCCCTGGAGCTTGGTGACTCTGCTGTGTATTTCTGTGCCAGCAGCCAAGTAGGACAGGGGATGACTGAAGCTTTCTTTGGACAA	CASSQVGQGMTEAFF	1	4.6469049289720585E-5	45	TCRBV03	TCRBV03	unresolved			TCRBV03-01,TCRBV03-02		TCRBD01-01*01	TCRBD01	TCRBD01-01	01				TCRBJ01-01*01	TCRBJ01	TCRBJ01-01	01				1	2	1	2	3	5	36	52	54	63	66	1	In	VDJ
GGGTTGGAGTCGGCTGCTCCCTCCCAAACATCTGTGTACTTCTGTGCCAGCAGCCATCTGCTGGGAGGGTACCTGTTTTTTGGCAGT	CASSHLLGGYLFF	1	5.111595421869264E-5	39	TCRBV06	TCRBV06	unresolved			TCRBV06-02,TCRBV06-03		TCRBD02-01*02	TCRBD02	TCRBD02-01	02				TCRBJ01-04*01	TCRBJ01	TCRBJ01-04	01				6	9	9	0	3	14	42	53	62	69	72	1	In	VDJ
ACTCTGACGATCCAGCGCACACAGCAGGAGGACTCGGCCGTGTATCTCTGTGCCAGCAGCGATCCGTATGGCTACACCTTCGGTTCG	CASSDPYGYTF	1	4.337111267040588E-5	33	TCRBV07-02*01	TCRBV07	TCRBV07-02	01						unresolved		TCRBD01,TCRBD02	TCRBD01-01,TCRBD02-01		TCRBJ01-02*01	TCRBJ01	TCRBJ01-02	01				5	0	2	8	4	5	48	-1	60	62	66	1	In	VDJ
CTGCTCCCTCTCAGACTTCTGTTTACTTCTGTGCCAGCAGTTACCGGGGGGCCGCAAAGGATCAAAAACATTCAGTACTTCGGCGCC		1	4.027317605109117E-5	52	TCRBV06-07*01	TCRBV06	TCRBV06-07	01				TCRBD02-01*01	TCRBD02	TCRBD02-01	01				TCRBJ02-04*01	TCRBJ02	TCRBJ02-04	01				2	0	8	1	11	3	29	-1	44	51	62	1	Out	VDJ
CTGATTCTGGAGTCCGCCAGCACCAACCAGACATCTATGTACCTCTGTGCCAGCAGGTCCGGTTCCTACGAGCAGTACTTCGGGCCG	CASRSGSYEQYF	2	9.758500350841323E-5	36	TCRBV28-01*01	TCRBV28	TCRBV28-01	01				TCRBD02-01	TCRBD02	TCRBD02-01				01,02	TCRBJ02-07*01	TCRBJ02	TCRBJ02-07	01				6	3	8	5	1	1	45	56	59	62	63	2	In	VDJ
CTGAAGATCCAGCCCTCAGAACCCAGGGACTCAGCTGTGTACTTCTGTGCCAGCAGAACTGACTCCGCAGAGCAGTTCTTCGGGCCA	CASRTDSAEQFF	1	4.182214436074852E-5	36	TCRBV12	TCRBV12	unresolved			TCRBV12-03,TCRBV12-04		TCRBD02-01	TCRBD02	TCRBD02-01				01,02	TCRBJ02-01*01	TCRBJ02	TCRBJ02-01	01				6	4	2	10	5	10	45	56	60	64	69	1	In	VDJ
CTGTCGGCTGCTCCCTCCCAGACATCTGTGTACTTCTGTGCCAGCAGTCCCTCGGGACAGGGGACGGGAGAGCAGTACTTCGGGCCG	CASSPSGQGTGEQYF	2	9.293809857944117E-5	45	TCRBV06-05*01	TCRBV06	TCRBV06-05	01				TCRBD01-01*01	TCRBD01	TCRBD01-01	01				TCRBJ02-07*01	TCRBJ02	TCRBJ02-07	01				5	5	0	2	6	7	36	48	53	63	69	2	In	VDJ
AGTGCCCATCCTGAAGACAGCAGCTTCTACATCTGCAGTGTTACTAGTGGCATGGACAGGGTTGACTATGGCTACACCTTCGGTTCG	CSVTSGMDRVDYGYTF	1	2.9430397883489703E-5	48	TCRBV20	TCRBV20	unresolved			TCRBV20-01,TCRBV20-or09_02		TCRBD01-01*01	TCRBD01	TCRBD01-01	01				TCRBJ01-02*01	TCRBJ01	TCRBJ01-02	01				7	13	1	3	3	3	33	40	53	61	64	1	In	VDJ
GTGAACGCCTTGGAGCTGGACGACTCGGCCCTGTATCTCTGTGCCAGCAGCCGTGAGGTCGCAGGCTATGGCTACACCTTCGGTTCG	CASSREVAGYGYTF	2	1.0223190843738528E-4	42	TCRBV05-04*01	TCRBV05	TCRBV05-04	01						unresolved		TCRBD01,TCRBD02	TCRBD01-01,TCRBD02-01		TCRBJ01-02*01	TCRBJ01	TCRBJ01-02	01				4	10	4	4	0	4	39	51	61	-1	65	2	In	VDJ
CAGCGCACAGAGCAGGGGGACTCGGCCATGTATCTCTGTGCCAGCAGCTTAGGGGAGCGGAGTGGCACTGAAGCTTTCTTTGGACAA	CASSLGERSGTEAFF	1	5.266492252834999E-5	45	TCRBV07-09	TCRBV07	TCRBV07-09				01,03	TCRBD02-01	TCRBD02	TCRBD02-01				01,02	TCRBJ01-01*01	TCRBJ01	TCRBJ01-01	01				1	3	6	5	5	4	36	52	55	60	65	1	In	VDJ
CAGCGCACAGAGCAGGGGGACTCGGCCATGTATCTCTGTGCCAGCACCTTTGGACAGGGGGCTGGGCAGCCCCAGCATTTTGGTGAT	CASTFGQGAGQPQHF	1	4.9566985909035285E-5	45	TCRBV07-09	TCRBV07	TCRBV07-09				01,03	TCRBD01-01*01	TCRBD01	TCRBD01-01	01				TCRBJ01-05*01	TCRBJ01	TCRBJ01-05	01				3	1	1	0	4	7	36	50	51	62	66	1	In	VDJ
GTGACATCGGCCCAAAAGAACCCGACAGCTTTCTATCTCTGTGCCACCCGTCGGTGGGGAAACACCGGGGAGCTGTTTTTTGGAGAA	CATRRWGNTGELFF	1	6.195873238629411E-5	42	TCRBV19-01	TCRBV19	TCRBV19-01				01,02			unresolved		TCRBD01,TCRBD02	TCRBD01-01,TCRBD02-01		TCRBJ02-02*01	TCRBJ02	TCRBJ02-02	01				10	10	0	8	0	2	39	46	56	-1	60	1	In	VDJ
CAGCGCACAGAGCAGGGGGACTCGGCCATGTATCTCTGTGCCAGCAGCTTAGTACGACAGGTTGTCGGGGAGCTGTTTTTTGGAGAA	CASSLVRQVVGELFF	1	5.731182745732205E-5	45	TCRBV07-09	TCRBV07	TCRBV07-09				01,03	TCRBD01-01*01	TCRBD01	TCRBD01-01	01				TCRBJ02-02*01	TCRBJ02	TCRBJ02-02	01				1	3	2	4	4	7	36	52	55	61	65	1	In	VDJ
GAGCACCTTGGAGCTGGGGGACTCGGCCCTTTATCTTTGCGCCAGCAGCTTGGAGAGGGCCAGAACACTGAAGCTTTCTTTGGACAA		1	3.097936619314706E-5	44	TCRBV05-01*01	TCRBV05	TCRBV05-01	01				TCRBD02-01*02	TCRBD02	TCRBD02-01	02				TCRBJ01-01*01	TCRBJ01	TCRBJ01-01	01				0	1	11	0	3	1	37	53	54	59	62	1	Out	VDJ
ATCCTGGAGTCGCCCAGCCCCAACCAGACCTCTCTGTACTTCTGTGCCAGCAGTTATACAGGGGGCGTCGGCTACACCTTCGGTTCG	CASSYTGGVGYTF	1	3.872420774143382E-5	39	TCRBV27-01*01	TCRBV27	TCRBV27-01	01				TCRBD01-01*01	TCRBD01	TCRBD01-01	01				TCRBJ01-02*01	TCRBJ01	TCRBJ01-02	01				4	2	3	0	3	8	42	55	57	66	69	1	In	VDJ
AACGCCTTGGAGCTGGAGGACTCGGCCCTGTATCTCTGTGCCAGCAGCTTGGACAGGGCGAACACCGGGGAGCTGTTTTTTGGAGAA	CASSLDRANTGELFF	1	5.8860795766979406E-5	45	TCRBV05-08*01	TCRBV05	TCRBV05-08	01				TCRBD01-01*01	TCRBD01	TCRBD01-01	01				TCRBJ02-02*01	TCRBJ02	TCRBJ02-02	01				0	0	3	3	0	0	36	-1	52	-1	58	1	In	VDJ
TCGCCCAGCCCCAACCAGACCTCTCTGTACTTCTGTGCCAGCAGCCTGGGAACAGGGGGCACTAATGAAAAACTGTTTTTTGGCAGT	CASSLGTGGTNEKLFF	2	8.984016196012646E-5	48	TCRBV27-01*01	TCRBV27	TCRBV27-01	01				TCRBD01-01*01	TCRBD01	TCRBD01-01	01				TCRBJ01-04*01	TCRBJ01	TCRBJ01-04	01				6	7	3	0	0	2	33	44	51	-1	60	2	In	VDJ
AATGTGAACGCCTTGTTGCTGGGGGACTCGGCCCTCTATCTCTGTGCCAGCAGCCTTAATTACGACAGGGGGCAGTACTTCGGGCCG	CASSLNYDRGQYF	1	3.407730281246176E-5	39	TCRBV05-06*01	TCRBV05	TCRBV05-06	01				TCRBD01-01*01	TCRBD01	TCRBD01-01	01				TCRBJ02-07*01	TCRBJ02	TCRBJ02-07	01				4	9	2	2	0	9	42	54	63	-1	71	1	In	VDJ
CAGCGCACAGAGCGGGGGGACTCAGCCGTGTATCTCTGTGCCAGCAGCTTAGAAGCCTCGGCCACCGGGGAGCTGTTTTTTGGAGAA	CASSLEASATGELFF	2	1.1772159153395881E-4	45	TCRBV07-03*01	TCRBV07	TCRBV07-03	01						unresolved		TCRBD01,TCRBD02	TCRBD01-01,TCRBD02-01		TCRBJ02-02*01	TCRBJ02	TCRBJ02-02	01				2	8	9	0	0	4	36	51	59	-1	62	2	In	VDJ
AGTGCCCATCCTGAAGACAGCAGCTTCTACATCTGCAGTGCTAGAGCCCACGGGAGCCGTCTCAATCAGCCCCAGCATTTTGGTGAT	CSARAHGSRLNQPQHF	1	3.097936619314706E-5	48	TCRBV20	TCRBV20	unresolved			TCRBV20-01,TCRBV20-or09_02		TCRBD02-01*02	TCRBD02	TCRBD02-01	02				TCRBJ01-05*01	TCRBJ01	TCRBJ01-05	01				1	4	8	2	6	3	33	46	50	56	62	1	In	VDJ
AGCGGGGGGACTCAGCCGTGTATCTCTGTGCCAGCAGCTTCTCGGGACTGCCTACGTTCTGGGGCCAACGTCCTGACTTTCGGGGCC		1	3.872420774143382E-5	55	TCRBV07-03*01	TCRBV07	TCRBV07-03	01				TCRBD02-01	TCRBD02	TCRBD02-01				01,02	TCRBJ02-06*01	TCRBJ02	TCRBJ02-06	01				3	3	0	10	8	1	26	40	43	49	57	1	Out	VDJ
AACGCCTTGTTGCTGGGGGACTCGGCCCTCTATCTCTGTGCCAGCAGCTTGGAAACAGGGGGCTGGTATGGCTACACCTTCGGTTCG	CASSLETGGWYGYTF	1	3.252833450280441E-5	45	TCRBV05-06*01	TCRBV05	TCRBV05-06	01				TCRBD01-01*01	TCRBD01	TCRBD01-01	01				TCRBJ01-02*01	TCRBJ01	TCRBJ01-02	01				0	2	3	0	3	5	36	52	54	63	66	1	In	VDJ
ATCCAGCCCTCAGAACCCAGGGACTCAGCTGTGTACTTCTGTGCCAGCAGGGGGGGAACTAGCACAGATACGCAGTATTTTGGCCCA	CASRGGTSTDTQYF	1	3.872420774143382E-5	42	TCRBV12	TCRBV12	unresolved			TCRBV12-03,TCRBV12-04		TCRBD02-01*01	TCRBD02	TCRBD02-01	01				TCRBJ02-03*01	TCRBJ02	TCRBJ02-03	01				6	0	9	1	4	0	39	-1	50	56	60	1	In	VDJ
GTGACCAGTGCCCATCCTGAAGACAGCAGCTTCTACATCTGCAGTGCTAGAGGGGGACAGGGAGGCAGGGAGCTGTTTTTTGGAGAA	CSARGGQGGRELFF	1	3.5626271122119114E-5	42	TCRBV20	TCRBV20	unresolved			TCRBV20-01,TCRBV20-or09_02		TCRBD01-01*01	TCRBD01	TCRBD01-01	01				TCRBJ02-02*01	TCRBJ02	TCRBJ02-02	01				1	1	0	3	5	9	39	52	53	62	67	1	In	VDJ
GCTGCTCCCTCCCAGACATCTGTGTACTTCTGTGCCAGCAGTCCCGGGACTGGCCTCTCTGGGGCCAACGTCCTGACTTTCGGGGCC	CASSPGTGLSGANVLTF	1	3.872420774143382E-5	51	TCRBV06	TCRBV06	unresolved			TCRBV06-01,TCRBV06-05,TCRBV06-06		TCRBD02-01	TCRBD02	TCRBD02-01				01,02	TCRBJ02-06*01	TCRBJ02	TCRBJ02-06	01				5	3	0	10	5	0	30	42	45	51	56	1	In	VDJ
ACACCCTGCAGCCAGAAGACTCGGCCCTGTATCTCTGCGCCAGCAGCCAGGAAAGTCAGGGGCTCCTACGAGCAGTACTTCGGGCCG		1	3.407730281246176E-5	46	TCRBV04-03*01	TCRBV04	TCRBV04-03	01				TCRBD01-01*01	TCRBD01	TCRBD01-01	01				TCRBJ02-07*01	TCRBJ02	TCRBJ02-07	01				3	7	4	2	0	0	35	49	56	-1	62	1	Out	VDJ
GTGACATCGGCCCAAAAGAACCCGACAGCTTTCTATCTCTGTGCCAGAACTTAACGTCCTGGGAACACTGAAGCTTTCTTTGGACAA	CART*RPGNTEAFF	2	1.0223190843738528E-4	42	TCRBV19-01	TCRBV19	TCRBV19-01				01,02	TCRBD02-01	TCRBD02	TCRBD02-01				01,02	TCRBJ01-01*01	TCRBJ01	TCRBJ01-01	01				9	1	3	10	11	1	39	47	48	51	62	2	Stop	VDJ
GCACCTTGGAGCTGGGGGACTCGGCCCTTTATCTTTGCGCCAGCAGCTTGTGATACAGCGTCCGGAAACACCATATATTTTGGAGAG		1	4.182214436074852E-5	46	TCRBV05-01*01	TCRBV05	TCRBV05-01	01						unresolved		TCRBD01,TCRBD02	TCRBD01-01,TCRBD02-01		TCRBJ01-03*01	TCRBJ01	TCRBJ01-03	01				1	4	3	5	5	4	35	50	54	58	63	1	Out	VDJ
AGCCCCAACCAGACCTCTCTGTACTTCTGTGCCAGCAGTCCACGGACAGCAGGCTTAACCTCCTACAATGAGCAGTTCTTCGGGCCA	CASSPRTAGLTSYNEQFF	2	7.435047886355293E-5	54	TCRBV27-01*01	TCRBV27	TCRBV27-01	01				TCRBD01-01*01	TCRBD01	TCRBD01-01	01				TCRBJ02-01*01	TCRBJ02	TCRBJ02-01	01				5	4	1	5	10	0	27	39	43	49	59	2	In	VDJ
CTCACTGTGACATCGGCCCAAAAGAACCCGACAGCTTTCTATCTCTGTGCCAGTAGTATGGGTACCTATGGCTACACCTTCGGTTCG	CASSMGTYGYTF	1	5.111595421869264E-5	36	TCRBV19-01	TCRBV19	TCRBV19-01				01,02			unresolved		TCRBD01,TCRBD02	TCRBD01-01,TCRBD02-01		TCRBJ01-02*01	TCRBJ01	TCRBJ01-02	01				3	0	0	9	3	4	45	-1	59	62	65	1	In	VDJ
CCAGCCCTCAGAACCCAGGGACTCAGCTGTGTACTTCTGTGCCAGCAGCCTAGTGGGGGGCGCATGTCTGGCTACACCTTCGGTTCG		1	3.5626271122119114E-5	44	TCRBV12	TCRBV12	unresolved			TCRBV12-03,TCRBV12-04				unresolved		TCRBD01,TCRBD02	TCRBD01-01,TCRBD02-01		TCRBJ01-02*01	TCRBJ01	TCRBJ01-02	01				6	7	6	0	7	7	37	48	55	61	68	1	Out	VDJ
ACTCTGACAGTGACCAGTGCCCATCCTGAAGACAGCAGCTTCTACATCTGCAGTGCTTGGGGGGCCAACGTCCTGACTTTCGGGGCC	CSAWGANVLTF	1	2.3234524644860292E-5	33	TCRBV20-01*01	TCRBV20	TCRBV20-01	01						unresolved		TCRBD01,TCRBD02	TCRBD01-01,TCRBD02-01		TCRBJ02-06*01	TCRBJ02	TCRBJ02-06	01				5	1	0	10	0	4	48	57	58	-1	60	1	In	VDJ
CCGCTACCAGCTCCCAGACATCTGTGTACTTCTGTGCCATCAGTGCCCACCCTACTACAGGGGACCTACGAGCAGTACTTCGGGCCG		2	8.364428872149704E-5	49	TCRBV10-03*01	TCRBV10	TCRBV10-03	01				TCRBD01-01*01	TCRBD01	TCRBD01-01	01				TCRBJ02-07*01	TCRBJ02	TCRBJ02-07	01				4	11	3	2	1	2	32	45	56	63	64	2	Out	VDJ
GTGAACGCCTTGTTGCTGGGGGACTCGGCCCTGTATCTCTGTGCCAGCAGCTTGTCGGGACAGCAGACTGAAGCTTTCTTTGGACAA	CASSLSGQQTEAFF	1	5.731182745732205E-5	42	TCRBV05-05*01	TCRBV05	TCRBV05-05	01				TCRBD01-01*01	TCRBD01	TCRBD01-01	01				TCRBJ01-01*01	TCRBJ01	TCRBJ01-01	01				1	2	0	5	3	5	39	54	56	63	66	1	In	VDJ
ATCCAGCCTGCAGAGCTTGGGGACTCGGCCGTGTATCTCTGTGCCAGCAGCTTATACTCGAGGGACACTGAAGCTTTCTTTGGACAA	CASSLYSRDTEAFF	1	3.872420774143382E-5	42	TCRBV11-03*01	TCRBV11	TCRBV11-03	01				TCRBD02-01*02	TCRBD02	TCRBD02-01	02				TCRBJ01-01*01	TCRBJ01	TCRBJ01-01	01				2	5	11	0	0	3	39	54	59	-1	64	1	In	VDJ
GCTGTCGGCTGCTCCCTCCCAGACATCTGTGTACTTCTGTGCCAGCAGTTATACAGCACTGCCACAGATACGCAGTATTTTGGCCCA		1	3.097936619314706E-5	44	TCRBV06-05*01	TCRBV06	TCRBV06-05	01				TCRBD01-01*01	TCRBD01	TCRBD01-01	01				TCRBJ02-03*01	TCRBJ02	TCRBJ02-03	01				3	1	3	5	6	2	37	51	52	56	62	1	Out	VDJ
GAGCAGGGGGACTCGGCCATGTATCTCTGTGCCAGCAGCTTAGGGAAGGGACAGGGTAGGTTGAACACTGAAGCTTTCTTTGGACAA	CASSLGKGQGRLNTEAFF	4	2.029148485651132E-4	54	TCRBV07-09	TCRBV07	TCRBV07-09				01,03	TCRBD01-01*01	TCRBD01	TCRBD01-01	01				TCRBJ01-01*01	TCRBJ01	TCRBJ01-01	01				1	4	0	3	5	0	27	43	47	56	61	4	In	VDJ
CAGCGCACACAGCAGGAGGACTCCGCCGTGTATCTCTGTGCCAGCAGCTTCGCAGCGGGACGGTCCAATGAGCAGTTCTTCGGGCCA	CASSFAAGRSNEQFF	2	5.421389083800734E-5	45	TCRBV07-08*01	TCRBV07	TCRBV07-08	01				TCRBD02-01*02	TCRBD02	TCRBD02-01	02				TCRBJ02-01*01	TCRBJ02	TCRBJ02-01	01				3	3	6	3	5	6	36	50	53	60	65	2	In	VDJ
AAGATCCAGCCCTCAGAACCCAGGGACTCAGCTGTGTACTTCTGTGCCAGCCTGGGGGGGATCAATCAGCCCCAGCATTTTGGTGAT	CASLGGINQPQHF	1	3.7175239431776464E-5	39	TCRBV12	TCRBV12	unresolved			TCRBV12-03,TCRBV12-04		TCRBD02-01*01	TCRBD02	TCRBD02-01	01				TCRBJ01-05*01	TCRBJ01	TCRBJ01-05	01				8	2	9	0	2	3	42	51	53	60	62	1	In	VDJ
GCTGCTCCCTCCCAGACATCTGTGTACTTCTGTGCCAGCAGAACTGCGGTAGTAGCGGGAGGTCCAGATACGCAGTATTTTGGCCCA	CASRTAVVAGGPDTQYF	1	3.872420774143382E-5	51	TCRBV06	TCRBV06	unresolved			TCRBV06-01,TCRBV06-05,TCRBV06-06		TCRBD02-01*02	TCRBD02	TCRBD02-01	02				TCRBJ02-03*01	TCRBJ02	TCRBJ02-03	01				6	11	5	1	2	4	30	41	52	62	64	1	In	VDJ
CGCTCACCAGGCCTGGGGGACGCAGCCATGTACCTGTGTGCCACCAGCAGAAATCGAGTCGGGGGGGACGGCTACACCTTCGGTTCG	CATSRNRVGGDGYTF	1	3.097936619314706E-5	45	TCRBV15-01*01	TCRBV15	TCRBV15-01	01				TCRBD02-01*01	TCRBD02	TCRBD02-01	01				TCRBJ01-02*01	TCRBJ01	TCRBJ01-02	01				2	8	8	0	2	8	36	51	59	67	69	1	In	VDJ
CTGGAGTTGGCTGCTCCCTCCCAGACATCTGTGTACTTCTGTGCCAGCACCCTACAGGGATCGGACTATGGCTACACCTTCGGTTCG	CASTLQGSDYGYTF	1	4.182214436074852E-5	42	TCRBV06-06	TCRBV06	TCRBV06-06				01,02	TCRBD01-01*01	TCRBD01	TCRBD01-01	01				TCRBJ01-02*01	TCRBJ01	TCRBJ01-02	01				7	4	3	3	5	3	39	49	53	59	64	1	In	VDJ
AGGATCCAGCAGGTAGTGCGAGGAGATTCGGCAGCTTATTTCTGTGCCAGCTCACCCTCGGGCAGGCAAGAGCAGTACGTCGGGCCG	CASSPSGRQEQYV	1	4.027317605109117E-5	39	TCRBV18-01*01	TCRBV18	TCRBV18-01	01						unresolved		TCRBD01,TCRBD02	TCRBD01-01,TCRBD02-01		TCRBJ02-07*01	TCRBJ02	TCRBJ02-07	01				3	6	4	4	13	17	42	56	62	66	79	1	In	VDJ
TCCACAAAGCTGGAGGACTCAGCCATGTACTTCTGTGCCAGCAGTGACACGGGGCAGAACCTTAACTATGGCTACACCTTCGGTTCG	CASSDTGQNLNYGYTF	1	3.7175239431776464E-5	48	TCRBV02-01*01	TCRBV02	TCRBV02-01	01						unresolved		TCRBD01,TCRBD02	TCRBD01-01,TCRBD02-01		TCRBJ01-02*01	TCRBJ01	TCRBJ01-02	01				3	3	7	0	7	1	33	47	50	55	62	1	In	VDJ
CTCAAGATCCAGCCTGCAGAGCTTGGGGACTCGGCCGTGTATCTCTGTGCCAGCAGCCTGACAGGGGGCAAAGCTTTCTTTGGACAA	CASSLTGGKAFF	1	3.872420774143382E-5	36	TCRBV11-03*01	TCRBV11	TCRBV11-03	01				TCRBD01-01*01	TCRBD01	TCRBD01-01	01				TCRBJ01-01*01	TCRBJ01	TCRBJ01-01	01				5	2	2	0	1	9	45	57	59	69	70	1	In	VDJ
CTCAGGCTGGAGTTGGCTGCTCCCTCCCAGACATCTGTGTACTTCTGTGCCAGCAGTTACCCCGGTACTGAAGCTTTCTTTGGACAA	CASSYPGTEAFF	1	4.6469049289720585E-5	36	TCRBV06-06	TCRBV06	TCRBV06-06				01,02	TCRBD02-01	TCRBD02	TCRBD02-01				01,02	TCRBJ01-01*01	TCRBJ01	TCRBJ01-01	01				2	2	8	5	1	5	45	60	62	65	66	1	In	VDJ
AGTGCCCATCCTGAAGACAGCAGCTTCTACATCTGCAGTGCTATGGCCGGGGGGAGACCTGGGGCCAACGTCCTGACTTTCGGGGCC	CSAMAGGRPGANVLTF	1	3.097936619314706E-5	48	TCRBV20	TCRBV20	unresolved			TCRBV20-01,TCRBV20-or09_02		TCRBD02-01*01	TCRBD02	TCRBD02-01	01				TCRBJ02-06*01	TCRBJ02	TCRBJ02-06	01				4	4	8	1	4	2	33	43	47	54	58	1	In	VDJ
ACCCTGCAGCCAGAAGACTCGGCCCTGTATCTCTGCGCCAGCAGCCAAGATCCGGGGGAAGGTGCCAACGTCCTGACTTTCGGGGCC	CASSQDPGEGANVLTF	1	3.7175239431776464E-5	48	TCRBV04-03*01	TCRBV04	TCRBV04-03	01				TCRBD02-01*01	TCRBD02	TCRBD02-01	01				TCRBJ02-06*01	TCRBJ02	TCRBJ02-06	01				0	2	8	2	5	7	33	50	52	58	63	1	In	VDJ
ACATCGGCCCAAAAGAACCCGACAGCTTTCTATCTCTGTGCCAGTAGTCCTTCTCAGCGGGCTACTAATGAGCAGTTCTTCGGGCCA	CASSPSQRATNEQFF	2	1.1307468660498674E-4	45	TCRBV19-01	TCRBV19	TCRBV19-01				01,02	TCRBD02-01	TCRBD02	TCRBD02-01				01,02	TCRBJ02-01*01	TCRBJ02	TCRBJ02-01	01				5	7	6	4	5	7	36	48	55	61	66	2	In	VDJ
ATCCAGCCTGCAAAGCTTGAGGACTCGGCCGTGTATCTCTGTGCCAGCAGCTTATACCCAGGGGCCGGTGGCTACACCTTCGGTTCG	CASSLYPGAGGYTF	1	3.5626271122119114E-5	42	TCRBV11-02*02	TCRBV11	TCRBV11-02	02				TCRBD01-01*01	TCRBD01	TCRBD01-01	01				TCRBJ01-02*01	TCRBJ01	TCRBJ01-02	01				2	4	4	2	4	7	39	54	58	64	68	1	In	VDJ
ATCCAGCGCACACAGCAGGAGGACTCGGCCGTGTATCTCTGTGCCAGCAGCCGCTCGACAGGGGCCGGCGAGCAGTACTTCGGGCCG	CASSRSTGAGEQYF	1	4.492008098006323E-5	42	TCRBV07-02*01	TCRBV07	TCRBV07-02	01				TCRBD01-01*01	TCRBD01	TCRBD01-01	01				TCRBJ02-07*01	TCRBJ02	TCRBJ02-07	01				5	5	2	2	4	6	39	51	56	64	68	1	In	VDJ
ACTGTGACATCGGCCCAAAAGAACCCGACAGCTTTCTATCTCTGTGCCAGTAGTATGAGGGGTCGAACTGAAGCTTTCTTTGGACAA	CASSMRGRTEAFF	1	5.57628591476647E-5	39	TCRBV19-01	TCRBV19	TCRBV19-01				01,02			unresolved		TCRBD01,TCRBD02	TCRBD01-01,TCRBD02-01		TCRBJ01-01*01	TCRBJ01	TCRBJ01-01	01				3	1	5	2	4	5	42	56	57	62	66	1	In	VDJ
TTGGAGCTGGACGACTCGGCCCTGTATCTCTGTGCCAGCAGCTTGAGGTGGGACAGGAGGAACACCGGGGAGCTGTTTTTTGGAGAA	CASSLRWDRRNTGELFF	2	4.8018017599377935E-5	51	TCRBV05-04*01	TCRBV05	TCRBV05-04	01				TCRBD01-01*01	TCRBD01	TCRBD01-01	01				TCRBJ02-02*01	TCRBJ02	TCRBJ02-02	01				1	4	0	4	2	1	30	45	49	57	59	2	In	VDJ
ATCCAGCCCTCAGAACCCAGGGACTCAGCTGTGTACTTCTGTGCCAGCAGCCGGGGACAGAATAACTATGGCTACACCTTCGGTTCG	CASSRGQNNYGYTF	1	3.5626271122119114E-5	42	TCRBV12	TCRBV12	unresolved			TCRBV12-03,TCRBV12-04		TCRBD01-01*01	TCRBD01	TCRBD01-01	01				TCRBJ01-02*01	TCRBJ01	TCRBJ01-02	01				6	3	0	5	2	1	39	50	53	60	62	1	In	VDJ
CAGCCTGCAGAACTGGAGGATTCTGGAGTTTATTTCTGTGCCAGCAGTGCCCAACTAGGGGAGTACGCTGAGCAGTTCTTCGGGCCA	CASSAQLGEYAEQFF	2	1.0068294012772793E-4	45	TCRBV14-01*01	TCRBV14	TCRBV14-01	01						unresolved		TCRBD01,TCRBD02	TCRBD01-01,TCRBD02-01		TCRBJ02-01*01	TCRBJ02	TCRBJ02-01	01				6	9	5	2	7	9	36	47	56	61	68	2	In	VDJ
GAGTCGCCCAGCCCCAACCAGACCTCTCTGTACTTCTGTGCCAGCAGTTGGGACTTTAGGGGGGCCGGGGAGCTGTTTTTTGGAGAA	CASSWDFRGAGELFF	2	7.280151055389558E-5	45	TCRBV27-01*01	TCRBV27	TCRBV27-01	01						unresolved		TCRBD01,TCRBD02	TCRBD01-01,TCRBD02-01		TCRBJ02-02*01	TCRBJ02	TCRBJ02-02	01				4	8	5	1	1	6	36	49	57	63	64	2	In	VDJ
ACTCTCAAGATCCAGCCTGCAGAGCTTGGGGACTCGGCCGTGTATCTCTGTGCCAGCAGCTTCTCTGGGGAGCAGTACTTCGGGCCG	CASSFSGEQYF	1	3.5626271122119114E-5	33	TCRBV11-03*01	TCRBV11	TCRBV11-03	01						unresolved		TCRBD01,TCRBD02	TCRBD01-01,TCRBD02-01		TCRBJ02-07*01	TCRBJ02	TCRBJ02-07	01				3	4	0	9	0	7	48	62	66	-1	69	1	In	VDJ
ACTCTGACAGTGACCAGTGCCCATCCTGAAGACAGCAGCTTCTACATCTGCAGTGCTTCCCGGGGTTTGGGACTGTTTTTTGGCAGT	CSASRGLGLFF	2	6.0409764076636756E-5	33	TCRBV20-01*01	TCRBV20	TCRBV20-01	01				TCRBD02-01*01	TCRBD02	TCRBD02-01	01				TCRBJ01-04*01	TCRBJ01	TCRBJ01-04	01				5	3	8	3	6	13	48	57	60	65	71	2	In	VDJ
GAGTTGGCTGCTCCCTCCCAGACATCTGTGTACTTCTGTGCCAGCAGTACTCTCAGGGTCACTAATGAAAAACTGTTTTTTGGCAGT	CASSTLRVTNEKLFF	2	1.0223190843738528E-4	45	TCRBV06-06	TCRBV06	TCRBV06-06				01,02	TCRBD01-01*01	TCRBD01	TCRBD01-01	01				TCRBJ01-04*01	TCRBJ01	TCRBJ01-04	01				5	5	4	3	2	2	36	48	53	58	60	2	In	VDJ
ACAGTGACCAGTGCCCATCCTGAAGACAGCAGCTTCTACATCTGCAGTGCTAGGGCAGGGGGCTACTATGGCTACACCTTCGGTTCG	CSARAGGYYGYTF	1	2.9430397883489703E-5	39	TCRBV20	TCRBV20	unresolved			TCRBV20-01,TCRBV20-or09_02		TCRBD01-01*01	TCRBD01	TCRBD01-01	01				TCRBJ01-02*01	TCRBJ01	TCRBJ01-02	01				3	2	4	0	1	3	42	53	55	63	64	1	In	VDJ
CAGCCAGAAGACTCAGCCCTGTATCTCTGCGCCAGCAGCCAAGGCCCCCCGGGACAGAGTTTCTCCTACGAGCAGTACTTCGGGCCG	CASSQGPPGQSFSYEQYF	1	3.097936619314706E-5	54	TCRBV04-01*01	TCRBV04	TCRBV04-01	01				TCRBD01-01*01	TCRBD01	TCRBD01-01	01				TCRBJ02-07*01	TCRBJ02	TCRBJ02-07	01				1	7	0	5	5	0	27	43	50	57	62	1	In	VDJ
CACTGCAGCAAGAAGACTCAGCTGCGTATCTCTGCACCAGCAGCCAAGATATCGTGGGTCCCTAACTATGGCTACACCTTCGGTTCG		1	2.0136588025545585E-5	49	TCRBV01-01*01	TCRBV01	TCRBV01-01	01						unresolved		TCRBD01,TCRBD02	TCRBD01-01,TCRBD02-01		TCRBJ01-02*01	TCRBJ01	TCRBJ01-02	01				0	6	0	9	3	0	32	49	55	58	61	1	Out	VDJ
CTGAGCTCTCTGGAGCTGGGGGACTCAGCTTTGTATTTCTGTGCCAGCAGCCCAACAGGGGAAATTGCTGAAGCTTTCTTTGGACAA	CASSPTGEIAEAFF	2	8.364428872149704E-5	42	TCRBV09-01	TCRBV09	TCRBV09-01				01,02	TCRBD01-01*01	TCRBD01	TCRBD01-01	01				TCRBJ01-01*01	TCRBJ01	TCRBJ01-01	01				4	3	3	2	6	6	39	51	54	61	67	2	In	VDJ
AATTCCCTGGAGCTTGGTGACTCTGCTGTGTATTTCTGTGCCAGCAGCCAAGGAGCGGGAGATTACAATGAGCAGTTCTTCGGGCCA	CASSQGAGDYNEQFF	2	7.280151055389558E-5	45	TCRBV03	TCRBV03	unresolved			TCRBV03-01,TCRBV03-02		TCRBD02-01*02	TCRBD02	TCRBD02-01	02				TCRBJ02-01*01	TCRBJ02	TCRBJ02-01	01				1	1	6	2	2	4	36	52	53	61	63	2	In	VDJ
AAGATCCAGCCCTCAGAACCCAGGGACTCAGCTGTGTACTTCTGTGCCAGCAGTTTAACGGGGGGGCACGAGCAGTTCTTCGGGCCA	CASSLTGGHEQFF	1	4.182214436074852E-5	39	TCRBV12	TCRBV12	unresolved			TCRBV12-03,TCRBV12-04		TCRBD02-01*01	TCRBD02	TCRBD02-01	01				TCRBJ02-01*01	TCRBJ02	TCRBJ02-01	01				2	1	8	0	3	10	42	57	58	66	69	1	In	VDJ
CAGCCTGCAAAGCTTGAGGACTCGGCCGTGTATCTCTGTGCCAGCAGCTTTACCAGCGGGAACACCGGGGAGCTGTTTTTTGGAGAA	CASSFTSGNTGELFF	1	4.337111267040588E-5	45	TCRBV11-02*02	TCRBV11	TCRBV11-02	02				TCRBD02-01	TCRBD02	TCRBD02-01				01,02	TCRBJ02-02*01	TCRBJ02	TCRBJ02-02	01				3	4	6	5	0	1	36	50	54	-1	59	1	In	VDJ
GGAGTCGCCCAGCCCCAACCAGACCTCTCTGTACTTCTGTGCCAGCATCTCACGGGGAAGGGGAGCACTGAAGCTTTCTTTGGACAA		1	4.337111267040588E-5	44	TCRBV27-01*01	TCRBV27	TCRBV27-01	01						unresolved		TCRBD01,TCRBD02	TCRBD01-01,TCRBD02-01		TCRBJ01-01*01	TCRBJ01	TCRBJ01-01	01				7	11	5	2	2	4	37	47	58	63	65	1	Out	VDJ
CAAACATCTGTGTACTTCTGTGCCAGCAGTCGCCCGCTCCGGGACAGGGGGATTAGTAAGTTTAGATACGAGCAGTACTTCGGGCCG	CASSRPLRDRGISKFRYEQYF	1	3.872420774143382E-5	63	TCRBV06	TCRBV06	unresolved			TCRBV06-02,TCRBV06-03		TCRBD01-01*01	TCRBD01	TCRBD01-01	01				TCRBJ02-07*01	TCRBJ02	TCRBJ02-07	01				5	10	0	1	15	4	18	30	40	51	66	1	In	VDJ
TCGGCTGCTCCCTCCCAGACATCTGTGTACTTCTGTGCCAGCACTACGGGACAGGGGATCGGCGATCAGCCCCAGCATTTTGGTGAT	CASTTGQGIGDQPQHF	1	3.252833450280441E-5	48	TCRBV06	TCRBV06	unresolved			TCRBV06-01,TCRBV06-05		TCRBD01-01*01	TCRBD01	TCRBD01-01	01				TCRBJ01-05*01	TCRBJ01	TCRBJ01-05	01				7	4	0	2	7	5	33	43	47	57	64	1	In	VDJ
CAGCCTGCAGAACTGGAGGATTCTGGAGTTTATTTCTGTGCCAGCAGCCAGACAAGTCCCTTTAGGGAGACCCAGTACTTCGGGCCA	CASSQTSPFRETQYF	2	5.57628591476647E-5	45	TCRBV14-01*01	TCRBV14	TCRBV14-01	01				TCRBD01-01*01	TCRBD01	TCRBD01-01	01				TCRBJ02-05*01	TCRBJ02	TCRBJ02-05	01				3	0	2	6	12	5	36	-1	50	54	66	2	In	VDJ
CACGCCCTGCAGCCAGAAGACTCAGCCCTGTATCTCTGCGCCAGCAGCTACACAGGGGGGCGGAACACTGAAGCTTTCTTTGGACAA	CASSYTGGRNTEAFF	1	3.252833450280441E-5	45	TCRBV04-01*01	TCRBV04	TCRBV04-01	01				TCRBD01-01*01	TCRBD01	TCRBD01-01	01				TCRBJ01-01*01	TCRBJ01	TCRBJ01-01	01				5	3	3	1	3	1	36	48	51	59	62	1	In	VDJ
CTGCTCCCTCCCAGACATCTGTGTACTTCTGTGCCAGCAGTGAAGAGGTGGGGCACCCGGAGTCCTGAAAAACTGTTTTTTGGCAGT		1	4.8018017599377935E-5	52	TCRBV06-01*01	TCRBV06	TCRBV06-01	01				TCRBD01-01*01	TCRBD01	TCRBD01-01	01				TCRBJ01-04*01	TCRBJ01	TCRBJ01-04	01				1	4	7	0	11	7	29	45	49	54	65	1	Out	VDJ
ACTGTGACATCGGCCCAAAAGAACCCGACAGCTTTCTATCTCTGTGCCAGTAGTGGCGCGGTCGGGCAGACCCAGTACTTCGGGCCA	CASSGAVGQTQYF	1	4.6469049289720585E-5	39	TCRBV19-01	TCRBV19	TCRBV19-01				01,02			unresolved		TCRBD01,TCRBD02	TCRBD01-01,TCRBD02-01		TCRBJ02-05*01	TCRBJ02	TCRBJ02-05	01				5	9	8	0	0	6	42	54	63	-1	67	1	In	VDJ
AACGCCTTGTTGCTGGGGGACTCGGCCCTCTATCTCTGTGCCAGCAGCGGCAGGGGATGGGGGACAGATACGCAGTATTTTGGCCCA	CASSGRGWGTDTQYF	1	3.7175239431776464E-5	45	TCRBV05-06*01	TCRBV05	TCRBV05-06	01				TCRBD01-01*01	TCRBD01	TCRBD01-01	01				TCRBJ02-03*01	TCRBJ02	TCRBJ02-03	01				4	2	4	2	7	3	36	48	50	56	63	1	In	VDJ
AAGATCCGGTCCACAAAGCTGGAGGACTCAGCCATGTACTTCTGTGCCAGCATGGACAGGGTTACCGAAAAACTGTTTTTTGGCAGT	CASMDRVTEKLFF	1	5.111595421869264E-5	39	TCRBV02-01*01	TCRBV02	TCRBV02-01	01				TCRBD01-01*01	TCRBD01	TCRBD01-01	01				TCRBJ01-04*01	TCRBJ01	TCRBJ01-04	01				7	1	1	3	5	8	42	52	53	61	66	1	In	VDJ
CTGACAGTGACCAGTGCCCATCCTGAAGACAGCAGCTTCTACATCTGCAGTGTCCACAGGGATGGAAACACCATATATTTTGGAGAG	CSVHRDGNTIYF	1	4.337111267040588E-5	36	TCRBV20	TCRBV20	unresolved			TCRBV20-01,TCRBV20-or09_02		TCRBD01-01*01	TCRBD01	TCRBD01-01	01				TCRBJ01-03*01	TCRBJ01	TCRBJ01-03	01				7	3	3	3	1	3	45	52	55	61	62	1	In	VDJ
AGTGCCCATCCTGAAGACAGCAGCTTCTACATCTGCAGTGCTAGAAAGCGCCTAGCGGGAGCGTACAATGAGCAGTTCTTCGGGCCA	CSARKRLAGAYNEQFF	1	3.407730281246176E-5	48	TCRBV20	TCRBV20	unresolved			TCRBV20-01,TCRBV20-or09_02		TCRBD02-01*02	TCRBD02	TCRBD02-01	02				TCRBJ02-01*01	TCRBJ02	TCRBJ02-01	01				2	6	4	2	2	4	33	45	51	61	63	1	In	VDJ
TCTCTGGAGCTGGGGGACTCAGCTTTGTATTTCTGTGCCAGCAGCGTAGAACCGAGGGGGGGCCCCTACGAGCAGTACTTCGGGCCG	CASSVEPRGGPYEQYF	1	2.788142957383235E-5	48	TCRBV09-01	TCRBV09	TCRBV09-01				01,02	TCRBD02-01*01	TCRBD02	TCRBD02-01	01				TCRBJ02-07*01	TCRBJ02	TCRBJ02-07	01				0	6	9	0	2	2	33	49	55	62	64	1	In	VDJ
CACCTACACACCCTGCAGCCAGAAGACTCGGCCCTGTATCTCTGCGCCAGCAGCCAAGAATTGATAGATACGCAGTATTTTGGCCCA	CASSQELIDTQYF	1	3.7175239431776464E-5	39	TCRBV04-03*01	TCRBV04	TCRBV04-03	01						unresolved		TCRBD01,TCRBD02	TCRBD01-01,TCRBD02-01		TCRBJ02-03*01	TCRBJ02	TCRBJ02-03	01				0	3	2	8	1	5	42	59	62	64	65	1	In	VDJ
CACCTACACACCCTGCAGCCAGAAGACTCGGCCCTGTATCTCTGCGCCAGCAGCCTGGGAGCTTACAATGAGCAGTTCTTCGGGCCA	CASSLGAYNEQFF	2	5.8860795766979406E-5	39	TCRBV04-03*01	TCRBV04	TCRBV04-03	01				TCRBD02-01*02	TCRBD02	TCRBD02-01	02				TCRBJ02-01*01	TCRBJ02	TCRBJ02-01	01				4	1	9	2	2	4	42	55	56	61	63	2	In	VDJ
ACAGTGACCAGTGCCCATCCTGAAGACAGCAGCTTCTACATCTGCAGTGGGAGAGCGGGAGCAGAGGAGACCCAGTACTTCGGGCCA	CSGRAGAEETQYF	2	6.970357393458087E-5	39	TCRBV20	TCRBV20	unresolved			TCRBV20-01,TCRBV20-or09_02		TCRBD02-01*02	TCRBD02	TCRBD02-01	02				TCRBJ02-05*01	TCRBJ02	TCRBJ02-05	01				7	4	6	2	5	5	42	49	53	61	66	2	In	VDJ
ACAGTGACCAGTGCCCATCCTGAAGACAGCAGCTTCTACATCTGCAGTGCTAGAGGGACAGGGTACAATGAGCAGTTCTTCGGGCCA	CSARGTGYNEQFF	1	3.407730281246176E-5	39	TCRBV20	TCRBV20	unresolved			TCRBV20-01,TCRBV20-or09_02		TCRBD01-01*01	TCRBD01	TCRBD01-01	01				TCRBJ02-01*01	TCRBJ02	TCRBJ02-01	01				1	0	1	3	0	4	42	-1	55	-1	63	1	In	VDJ
GTGACCAGTGCCCATCCTGAAGACAGCAGCTTCTACATCTGCAGTGCTAGAGGGGACAGGGCGGAGGCTGAGCAGTTCTTCGGGCCA	CSARGDRAEAEQFF	2	7.899738379252498E-5	42	TCRBV20	TCRBV20	unresolved			TCRBV20-01,TCRBV20-or09_02		TCRBD01-01*01	TCRBD01	TCRBD01-01	01				TCRBJ02-01*01	TCRBJ02	TCRBJ02-01	01				1	0	0	3	7	9	39	-1	52	61	68	2	In	VDJ
ACTCTGGAGTCCGCTACCAGCTCCCAGACATCTGTGTACTTCTGTGCCATCAGACCAGGGTTGAATCAGCCCCAGCATTTTGGTGAT	CAIRPGLNQPQHF	1	5.421389083800734E-5	39	TCRBV10-03*01	TCRBV10	TCRBV10-03	01				TCRBD01-01*01	TCRBD01	TCRBD01-01	01				TCRBJ01-05*01	TCRBJ01	TCRBJ01-05	01				6	2	4	3	3	4	42	53	55	60	63	1	In	VDJ
ATCCTGGAGTCGCCCAGCCCCAACCAGACCTCTCTGTACTTCTGTGCCAGCAGGGGGGGCATGGGTCAGCCCCAGCATTTTGGTGAT	CASRGGMGQPQHF	6	2.8965707390592497E-4	39	TCRBV27-01*01	TCRBV27	TCRBV27-01	01						unresolved		TCRBD01,TCRBD02	TCRBD01-01,TCRBD02-01		TCRBJ01-05*01	TCRBJ01	TCRBJ01-05	01				6	1	6	0	5	6	42	53	54	60	65	6	In	VDJ
AGCTCTCTGGAGCTGGGGGACTCAGCTTTGTATTTCTGTGCCAGCAGCGTGACTAGCGGGAGGGAGAACGAGCAGTACTTCGGGCCG	CASSVTSGRENEQYF	1	2.788142957383235E-5	45	TCRBV09-01	TCRBV09	TCRBV09-01				01,02	TCRBD02-01*02	TCRBD02	TCRBD02-01	02				TCRBJ02-07*01	TCRBJ02	TCRBJ02-07	01				2	0	2	0	3	5	36	-1	50	64	67	1	In	VDJ
CTCAGGCTGGAGTTGGCTGCTCCCTCCCAGACATCTGTGTACTTCTGTGCCAGCAGCCCGGGACCCGAAAAACTGTTTTTTGGCAGT	CASSPGPEKLFF	1	5.731182745732205E-5	36	TCRBV06-06	TCRBV06	TCRBV06-06				01,02			unresolved		TCRBD01,TCRBD02	TCRBD01-01,TCRBD02-01		TCRBJ01-04*01	TCRBJ01	TCRBJ01-04	01				6	3	0	7	2	8	45	56	59	64	66	1	In	VDJ
CATCAATTCCCTGGAGCTTGGTGACTCTGCTGTGTATTTCTGTGCCAGCAGCCTCGACAGGGCAGTCAGCCCCAGCATTTTGGTGAT		1	4.337111267040588E-5	41	TCRBV03	TCRBV03	unresolved			TCRBV03-01,TCRBV03-02		TCRBD01-01*01	TCRBD01	TCRBD01-01	01				TCRBJ01-05*01	TCRBJ01	TCRBJ01-05	01				4	2	2	3	3	6	40	53	55	62	65	1	Out	VDJ
GAGCTTGGTGACTCTGCTGTGTATTTCTGTGCCAGCAGCCGACGGGGCCCCGGGACCGCGAGCACAGATACGCAGTATTTTGGCCCA	CASSRRGPGTASTDTQYF	1	4.6469049289720585E-5	54	TCRBV03	TCRBV03	unresolved			TCRBV03-01,TCRBV03-02				unresolved		TCRBD01,TCRBD02	TCRBD01-01,TCRBD02-01		TCRBJ02-03*01	TCRBJ02	TCRBJ02-03	01				4	11	0	7	4	0	27	40	51	56	60	1	In	VDJ
CAGCGCACACAGCAGGAGGACTCGGCCGTGTATCTCTGTGCCAGCAGCTTAGCGAGGGCTAGACAAGAGACCCAGTACTTCGGGCCA	CASSLARARQETQYF	2	6.970357393458087E-5	45	TCRBV07-02*01	TCRBV07	TCRBV07-02	01				TCRBD02-01*02	TCRBD02	TCRBD02-01	02				TCRBJ02-05*01	TCRBJ02	TCRBJ02-05	01				0	0	11	0	5	2	36	-1	53	58	63	2	In	VDJ
CCTCAGAACCCAGGGACTCAGCTGTGTACTTCTGTGCCAGCAGGGGCCGGGACGGGCCGTTTGGGGGATACGCAGTATTTTGGCCCA		1	3.872420774143382E-5	49	TCRBV12	TCRBV12	unresolved			TCRBV12-03,TCRBV12-04				unresolved		TCRBD01,TCRBD02	TCRBD01-01,TCRBD02-01		TCRBJ02-03*01	TCRBJ02	TCRBJ02-03	01				6	5	0	7	13	6	32	43	48	53	66	1	Out	VDJ
CGCTCACCAGGCCTGGGGGACGCAGCCATGTACCTGTGTGCCACCAGCAGAGAGGGACTAGCCTACAATGAGCAGTTCTTCGGGCCA	CATSREGLAYNEQFF	1	3.5626271122119114E-5	45	TCRBV15-01*01	TCRBV15	TCRBV15-01	01				TCRBD02-01	TCRBD02	TCRBD02-01				01,02	TCRBJ02-01*01	TCRBJ02	TCRBJ02-01	01				0	0	0	8	0	2	36	-1	53	-1	61	1	In	VDJ
ACTCTGAAGATCCAGCGCACACAGCAGGAGGACTCCGCCGTGTATCTCTGTGCCAGCAGCTTAGGTCTTGAAGCTTTCTTTGGACAA	CASSLGLEAFF	1	4.027317605109117E-5	33	TCRBV07-08*01	TCRBV07	TCRBV07-08	01				TCRBD02-01	TCRBD02	TCRBD02-01				01,02	TCRBJ01-01*01	TCRBJ01	TCRBJ01-01	01				1	2	4	10	0	7	48	64	66	-1	68	1	In	VDJ
CACATCAATTCCCTGGAGCTTGGTGACTCTGCTGTGTATTTCTGTGCCAGCAGCCGCCTCGGGGCGGAGGAGCAGTACTTCGGGCCG	CASSRLGAEEQYF	2	4.6469049289720585E-5	39	TCRBV03	TCRBV03	unresolved			TCRBV03-01,TCRBV03-02				unresolved		TCRBD01,TCRBD02	TCRBD01-01,TCRBD02-01		TCRBJ02-07*01	TCRBJ02	TCRBJ02-07	01				4	5	7	0	4	7	42	55	60	65	69	2	In	VDJ
GAGCTTGGTGACTCTGCTGTGTATTTCTGTGCCAGCAGCCAAGTAGTATTGACGGACAGCCCCAGCTATGGCTACACCTTCGGTTCG	CASSQVVLTDSPSYGYTF	1	4.182214436074852E-5	54	TCRBV03	TCRBV03	unresolved			TCRBV03-01,TCRBV03-02		TCRBD01-01*01	TCRBD01	TCRBD01-01	01				TCRBJ01-02*01	TCRBJ01	TCRBJ01-02	01				1	10	1	5	6	4	27	43	53	59	65	1	In	VDJ
ATCCAGCGCACACAGCAGGAGGACTCGGCCGTGTATCTCTGTGCCAGCAGCTTAGGACACGGGGACTATGGCTACACCTTCGGTTCG	CASSLGHGDYGYTF	2	1.0068294012772793E-4	42	TCRBV07-02*01	TCRBV07	TCRBV07-02	01				TCRBD02-01*01	TCRBD02	TCRBD02-01	01				TCRBJ01-02*01	TCRBJ01	TCRBJ01-02	01				1	4	8	3	0	3	39	55	59	-1	64	2	In	VDJ
AAGATCCAGCGCACACAGCAGGAGGACTCCGCCGTGTATCTCTGTGCCAGCAGCTACAGGGTAAACACTGAAGCTTTCTTTGGACAA	CASSYRVNTEAFF	1	4.027317605109117E-5	39	TCRBV07-08*01	TCRBV07	TCRBV07-08	01				TCRBD01-01*01	TCRBD01	TCRBD01-01	01				TCRBJ01-01*01	TCRBJ01	TCRBJ01-01	01				4	0	3	3	2	2	42	-1	55	61	63	1	In	VDJ
CTGACAGTGACCAGTGCCCATCCTGAAGACAGCAGCTTCTACATCTGCAGTGCTCCTGTAAAGGTGGGTGAAGCTTTCTTTGGACAA	CSAPVKVGEAFF	1	3.252833450280441E-5	36	TCRBV20	TCRBV20	unresolved			TCRBV20-01,TCRBV20-or09_02				unresolved		TCRBD01,TCRBD02	TCRBD01-01,TCRBD02-01		TCRBJ01-01*01	TCRBJ01	TCRBJ01-01	01				5	11	0	9	0	7	45	54	65	-1	68	1	In	VDJ
GTGACATCGGCCCAAAAGAACCCGACAGCTTTCTATCTCTGTGCCAGTAGTACCGGGACAGGGGTCCCGGGACTGTTTTTTGGCAGT	CASSTGTGVPGLFF	1	6.970357393458087E-5	42	TCRBV19-01	TCRBV19	TCRBV19-01				01,02	TCRBD01-01*01	TCRBD01	TCRBD01-01	01				TCRBJ01-04*01	TCRBJ01	TCRBJ01-04	01				4	2	0	2	7	13	39	52	54	64	71	1	In	VDJ
GAGTTGGCTGCTCCCTCCCAGACATCTGTGTACTTCTGTGCCAGCAGTTACCGACAGGTCCCCTATCAGCCCCAGCATTTTGGTGAT	CASSYRQVPYQPQHF	1	4.492008098006323E-5	45	TCRBV06-06	TCRBV06	TCRBV06-06				01,02	TCRBD01-01*01	TCRBD01	TCRBD01-01	01				TCRBJ01-05*01	TCRBJ01	TCRBJ01-05	01				2	1	2	4	6	5	36	51	52	58	64	1	In	VDJ
CTGGAGTCGCCCAGCCCCAACCAGACCTCTCTGTACTTCTGTGCCAGCAGTACCCCTGGAGTTCAAGAGACCCAGTACTTCGGGCCA	CASSTPGVQETQYF	1	3.5626271122119114E-5	42	TCRBV27-01*01	TCRBV27	TCRBV27-01	01				TCRBD02-01*02	TCRBD02	TCRBD02-01	02				TCRBJ02-05*01	TCRBJ02	TCRBJ02-05	01				5	6	10	2	2	2	39	51	57	61	63	1	In	VDJ
ATCCAGCCCTCAGAACCCAGGGACTCAGCTGTGTATTTTTGTGCTAGTTCGCCAGGCCATAGCAATCAGCCCCAGCATTTTGGTGAT	CASSPGHSNQPQHF	1	4.337111267040588E-5	42	TCRBV12-05*01	TCRBV12	TCRBV12-05	01				TCRBD01-01*01	TCRBD01	TCRBD01-01	01				TCRBJ01-05*01	TCRBJ01	TCRBJ01-05	01				8	4	4	4	3	0	39	48	52	56	59	1	In	VDJ
AACGCCTTGTTGCTGGGGGACTCGGCCCTCTATCTCTGTGCCAGTACATATAGACTAGCGGTTTTGGAGACCCAGTACTTCGGGCCA	CASTYRLAVLETQYF	1	3.097936619314706E-5	45	TCRBV05-06*01	TCRBV05	TCRBV05-06	01				TCRBD02-01	TCRBD02	TCRBD02-01				01,02	TCRBJ02-05*01	TCRBJ02	TCRBJ02-05	01				8	8	2	5	5	5	36	44	52	61	66	1	In	VDJ
GGGACTCAGCTTTGTATTTCTGTGCCAGCAGCGTGGGGGACAGGGGGCGCGTAGGTAGGGAGCAATCAGCCCCAGCATTTTGGTGAT		1	2.788142957383235E-5	61	TCRBV09-01	TCRBV09	TCRBV09-01				01,02	TCRBD01-01*01	TCRBD01	TCRBD01-01	01				TCRBJ01-05*01	TCRBJ01	TCRBJ01-05	01				2	2	0	0	12	1	20	34	36	48	60	1	Out	VDJ
AGGATCCAGCAGGTAGTGCGAGGAGATTCGGCAGCTTATTTCTGTGCCAGCTCCCCGGCCGACAGGGAGACCCAGTACTTCGGGCCA	CASSPADRETQYF	4	1.7813135561059557E-4	39	TCRBV18-01*01	TCRBV18	TCRBV18-01	01				TCRBD01-01*01	TCRBD01	TCRBD01-01	01				TCRBJ02-05*01	TCRBJ02	TCRBJ02-05	01				6	7	2	4	0	5	42	53	60	-1	66	4	In	VDJ
ACCAGTGCCCATCCTGAAGACAGCAGCTTCTACATCTGCAGTGCGGGGGAGGGACTAGCCCCAATAGATACGCAGTATTTTGGCCCA	CSAGEGLAPIDTQYF	1	3.252833450280441E-5	45	TCRBV20	TCRBV20	unresolved			TCRBV20-01,TCRBV20-or09_02		TCRBD02-01	TCRBD02	TCRBD02-01				01,02	TCRBJ02-03*01	TCRBJ02	TCRBJ02-03	01				6	6	0	7	6	5	36	44	50	59	65	1	In	VDJ
CAGCGCACAGAGCGGGGGGACTCAGCCGTGTATCTCTGTGCCAGCAGCACCTCCGGGACAGGGGGCACTGAAGCTTTCTTTGGACAA	CASSTSGTGGTEAFF	2	4.492008098006323E-5	45	TCRBV07-03*01	TCRBV07	TCRBV07-03	01				TCRBD01-01*01	TCRBD01	TCRBD01-01	01				TCRBJ01-01*01	TCRBJ01	TCRBJ01-01	01				5	6	0	1	0	4	36	48	54	-1	65	2	In	VDJ
AGGCTGGAGTCGGCTGCTCCCTCCCAGACATCTGTGTACTTCTGTGCCACCCAGGGGGCAGCTAATGAAAAACTGTTTTTTGGCAGT	CATQGAANEKLFF	1	4.8018017599377935E-5	39	TCRBV06-01*01	TCRBV06	TCRBV06-01	01				TCRBD01-01*01	TCRBD01	TCRBD01-01	01				TCRBJ01-04*01	TCRBJ01	TCRBJ01-04	01				10	2	4	0	2	3	42	49	51	59	61	1	In	VDJ
AAGATCCAGCCCTCAGAACCCAGGGACTCAGCTGTGTACTTCTGTGCCAGCAGTTTGCTGGGGGCGGGTGGCTACACCTTCGGTTCG	CASSLLGAGGYTF	1	3.5626271122119114E-5	39	TCRBV12	TCRBV12	unresolved			TCRBV12-03,TCRBV12-04		TCRBD01-01*01	TCRBD01	TCRBD01-01	01				TCRBJ01-02*01	TCRBJ01	TCRBJ01-02	01				3	3	6	0	3	7	42	56	59	65	68	1	In	VDJ
CGCACAGAGCAGGGGGACTCGGCCATGTATCTCTGTGCCAGCAGCCTAACGGCCATGGGGGCCGACACTGAAGCTTTCTTTGGACAA	CASSLTAMGADTEAFF	2	5.731182745732205E-5	48	TCRBV07-09	TCRBV07	TCRBV07-09				01,03	TCRBD01-01*01	TCRBD01	TCRBD01-01	01				TCRBJ01-01*01	TCRBJ01	TCRBJ01-01	01				5	11	6	0	2	3	33	45	56	62	64	2	In	VDJ
ATCCAGCCCTCAGAACCCAGGGACTCAGCTGTGTACTTCTGTGCCAGCAGCCGACAGGGAACCCCCTATGGCTACACCTTCGGTTCG	CASSRQGTPYGYTF	1	3.5626271122119114E-5	42	TCRBV12	TCRBV12	unresolved			TCRBV12-03,TCRBV12-04		TCRBD01-01*01	TCRBD01	TCRBD01-01	01				TCRBJ01-02*01	TCRBJ01	TCRBJ01-02	01				6	2	2	3	6	4	39	50	52	59	65	1	In	VDJ
TCCCTGGAGCTTGGTGACTCTGCTGTGTATTTCTGTGCCAGCAGCCAGGGTGGAGCGGGAGGCCGATACGAGCAGTACTTCGGGCCG	CASSQGGAGGRYEQYF	3	1.533478626560779E-4	48	TCRBV03	TCRBV03	unresolved			TCRBV03-01,TCRBV03-02		TCRBD02-01*02	TCRBD02	TCRBD02-01	02				TCRBJ02-07*01	TCRBJ02	TCRBJ02-07	01				3	6	6	1	4	4	33	47	53	62	66	3	In	VDJ
GTGACCAGTGCCCATCCTGAAGACAGCAGCTTCTACATCTGCAGTGCTAGTAACCCAGGTCTCTCCTACGAGCAGTACGTCGGGCCG	CSASNPGLSYEQYV	1	2.9430397883489703E-5	42	TCRBV20	TCRBV20	unresolved			TCRBV20-01,TCRBV20-or09_02		TCRBD01-01*01	TCRBD01	TCRBD01-01	01				TCRBJ02-07*01	TCRBJ02	TCRBJ02-07	01				3	5	4	4	20	17	39	50	55	59	79	1	In	VDJ
CAGCGCACAGAGCGGGGGGACTCAGCCGTGTATCTCTGTGCCAGCAGCCGGACAGATCTAACCTACAATGAGCAGTTCTTCGGGCCA	CASSRTDLTYNEQFF	1	4.182214436074852E-5	45	TCRBV07-03*01	TCRBV07	TCRBV07-03	01				TCRBD01-01*01	TCRBD01	TCRBD01-01	01				TCRBJ02-01*01	TCRBJ02	TCRBJ02-01	01				5	1	1	5	6	2	36	48	49	55	61	1	In	VDJ
CTGCAGAGCTTGGGGACTCGGCCGTGTATCTCTGTGCCAGCAGCTTAGAGAACTCGGACAGGGGGGTATGGCTACACCTTCGGTTCG		2	7.125254224423823E-5	49	TCRBV11-03*01	TCRBV11	TCRBV11-03	01				TCRBD01-01*01	TCRBD01	TCRBD01-01	01				TCRBJ01-02*01	TCRBJ01	TCRBJ01-02	01				0	6	1	1	1	5	32	49	55	65	66	2	Out	VDJ
AGGGGGACTCGGCCATGTATCTCTGTGCCAGCAGCTTAGGGAAGCGAAGGAGTAGGGCAGGGGAACGGTGGCTACACCTTCGGTTCG		2	6.660563731526617E-5	58	TCRBV07-09	TCRBV07	TCRBV07-09				01,03	TCRBD01-01*01	TCRBD01	TCRBD01-01	01				TCRBJ01-02*01	TCRBJ01	TCRBJ01-02	01				1	18	4	2	5	7	23	39	57	63	68	2	Out	VDJ
ACATCGGCCCAAAAGAACCCGACAGCTTTCTATCTCTGTGCCAGTAGCCGAGGACAGAAATAGGGGGATGGCTACACCTTCGGTTCG	CASSRGQK*GDGYTF	1	5.111595421869264E-5	45	TCRBV19-01	TCRBV19	TCRBV19-01				01,02	TCRBD01-01*01	TCRBD01	TCRBD01-01	01				TCRBJ01-02*01	TCRBJ01	TCRBJ01-02	01				6	4	1	5	10	6	36	47	51	57	67	1	Stop	VDJ
AAGATCCAGCCTGCAGAGCTTGGGGACTCGGCCGTGTATCTCTGTGCCAGTAGGACATCGACCACCGGGGAGCTGTTTTTTGGAGAA	CASRTSTTGELFF	1	4.337111267040588E-5	39	TCRBV11-03*01	TCRBV11	TCRBV11-03	01				TCRBD01-01*01	TCRBD01	TCRBD01-01	01				TCRBJ02-02*01	TCRBJ02	TCRBJ02-02	01				9	2	1	6	5	4	42	50	52	57	62	1	In	VDJ
CAGCAGGTAGTGCGAGGAGATTCGGCAGCTTATTTCTGTGCCAGCTCACCCGGGCAGGGGGCCAGTTACGAGCAGTACTTCGGGCCG	CASSPGQGASYEQYF	1	4.027317605109117E-5	45	TCRBV18-01*01	TCRBV18	TCRBV18-01	01				TCRBD01-01*01	TCRBD01	TCRBD01-01	01				TCRBJ02-07*01	TCRBJ02	TCRBJ02-07	01				3	4	4	0	4	4	36	50	54	62	66	1	In	VDJ
GTGAGCACCTTGGAGCTGGGGGACTCGGCCCTTTATCTTTGCGCCAGCAGCGGTGGACAGGGTAACTATGGCTACACCTTCGGTTCG	CASSGGQGNYGYTF	3	1.270154013919029E-4	42	TCRBV05-01*01	TCRBV05	TCRBV05-01	01				TCRBD01-01*01	TCRBD01	TCRBD01-01	01				TCRBJ01-02*01	TCRBJ01	TCRBJ01-02	01				4	3	1	3	0	1	39	51	54	-1	62	3	In	VDJ
CTGCTGTCGGCTGCTCCCTCCCAGACATCTGTGTACTTCTGTGCCAGCAGGTCGACAGGGGGCGCGGGCGGCTACACCTTCGGTTCG	CASRSTGGAGGYTF	1	2.6332461264174996E-5	42	TCRBV06-05*01	TCRBV06	TCRBV06-05	01				TCRBD01-01*01	TCRBD01	TCRBD01-01	01				TCRBJ01-02*01	TCRBJ01	TCRBJ01-02	01				6	3	2	0	6	8	39	50	53	63	69	1	In	VDJ
GACTCAGCTGTGTACTTCTGTGCCAGCAGTTCTGACCTTGGACTAGCGGGAGTTTCACCACCCTACAATGAGCAGTTCTTCGGGCCA	CASSSDLGLAGVSPPYNEQFF	2	4.492008098006323E-5	63	TCRBV12	TCRBV12	unresolved			TCRBV12-03,TCRBV12-04		TCRBD02-01*02	TCRBD02	TCRBD02-01	02				TCRBJ02-01*01	TCRBJ02	TCRBJ02-01	01				4	8	1	2	9	2	18	31	39	52	61	2	In	VDJ
TCCCTGTCCCTAGAGTCTGCCATCCCCAACCAGACAGCTCTTTACTTCTGTGCCAAGCGGGAGGGCGATACGCAGTATTTTGGCCCA	CAKREGDTQYF	2	8.82911936504691E-5	33	TCRBV24	TCRBV24	unresolved			TCRBV24-01,TCRBV24-or09_02		TCRBD02-01*02	TCRBD02	TCRBD02-01	02				TCRBJ02-03*01	TCRBJ02	TCRBJ02-03	01				11	0	6	0	1	6	48	-1	55	65	66	2	In	VDJ
ATCCGGTCCACAAAGCTGGAGGACTCAGCCATGTACTTCTGTGCCAGCAGTGAAAGGACAGGGGAGTATGGCTACACCTTCGGTTCG	CASSERTGEYGYTF	1	3.5626271122119114E-5	42	TCRBV02-01*01	TCRBV02	TCRBV02-01	01				TCRBD01-01*01	TCRBD01	TCRBD01-01	01				TCRBJ01-02*01	TCRBJ01	TCRBJ01-02	01				2	1	1	2	2	5	39	54	55	64	66	1	In	VDJ
GAGTCGGCTGCTCCCTCCCAGACATCTGTGTACTTCTGTGCCAGCAGCTCTTGGGACAGTAGCACAGATACGCAGTATTTTGGCCCA	CASSSWDSSTDTQYF	1	3.7175239431776464E-5	45	TCRBV06-01*01	TCRBV06	TCRBV06-01	01				TCRBD01-01*01	TCRBD01	TCRBD01-01	01				TCRBJ02-03*01	TCRBJ02	TCRBJ02-03	01				6	5	0	5	1	0	36	47	52	59	60	1	In	VDJ
AAGATCCGGTCCACAAAGCTGGAGGACTCAGCCATGTACTTCTGTGCCAGCAGTTATAGGGGGAACACTGAAGCTTTCTTTGGACAA	CASSYRGNTEAFF	2	5.57628591476647E-5	39	TCRBV02-01*01	TCRBV02	TCRBV02-01	01				TCRBD01-01*01	TCRBD01	TCRBD01-01	01				TCRBJ01-01*01	TCRBJ01	TCRBJ01-01	01				5	3	5	2	0	1	42	54	57	-1	62	2	In	VDJ
GAGTCGGCTGCTCCCTCCCAAACATCTGTGTACTTCTGTGCCAGCCGAGGACCGGGATTGGGGGAAGAGACCCAGTACTTCGGGCCA	CASRGPGLGEETQYF	12	5.498837499283602E-4	45	TCRBV06	TCRBV06	unresolved			TCRBV06-02,TCRBV06-03				unresolved		TCRBD01,TCRBD02	TCRBD01-01,TCRBD02-01		TCRBJ02-05*01	TCRBJ02	TCRBJ02-05	01				8	14	6	1	0	3	36	45	59	-1	64	12	In	VDJ
AACCTGAGCTCTCTGGAGCTGGGGGACTCAGCTTTGTATTTCTGTGCCAGCAGCGTAGACCCAGGGTCTGGCTACACCTTCGGTTCG	CASSVDPGSGYTF	2	1.0842778167601468E-4	39	TCRBV09-01	TCRBV09	TCRBV09-01				01,02	TCRBD01-01*01	TCRBD01	TCRBD01-01	01				TCRBJ01-02*01	TCRBJ01	TCRBJ01-02	01				0	3	4	3	2	7	42	58	61	66	68	2	In	VDJ
ATCCAGCCCTCAGAACCCAGGGACTCAGCTGTGTACTTCTGTGCCAGCAGGGAGGGGGCGCGAGTCACTGAAGCTTTCTTTGGACAA	CASREGARVTEAFF	1	3.7175239431776464E-5	42	TCRBV12	TCRBV12	unresolved			TCRBV12-03,TCRBV12-04		TCRBD01-01*01	TCRBD01	TCRBD01-01	01				TCRBJ01-01*01	TCRBJ01	TCRBJ01-01	01				6	2	5	0	6	4	39	50	52	59	65	1	In	VDJ
ATCCAGCCCTCAGAACCCAGGGACTCAGCTGTGTACTTCTGTGCCAGTCGAAGGCTTGGGGACACCGGGGAGCTGTTTTTTGGAGAA	CASRRLGDTGELFF	1	4.182214436074852E-5	42	TCRBV12	TCRBV12	unresolved			TCRBV12-03,TCRBV12-04				unresolved		TCRBD01,TCRBD02	TCRBD01-01,TCRBD02-01		TCRBJ02-02*01	TCRBJ02	TCRBJ02-02	01				9	10	6	2	0	3	39	47	57	-1	61	1	In	VDJ
CACATCAATTCCCTGGAGCTTGGTGACTCTGCTGTGTATTTCTGTGCCAGCAGCCGTGGGGGGCAAGAGACCCAGTACTTCGGGCCA	CASSRGGQETQYF	1	3.7175239431776464E-5	39	TCRBV03	TCRBV03	unresolved			TCRBV03-01,TCRBV03-02		TCRBD02-01*01	TCRBD02	TCRBD02-01	01				TCRBJ02-05*01	TCRBJ02	TCRBJ02-05	01				4	2	9	1	0	2	42	55	57	-1	63	1	In	VDJ
CAGCGCACAGAGCAGGGGGACTCGGCCATGTATCTCTGTGCCAGCAGCTTATCCGGACAGGGTCACTACGAGCAGTACTTCGGGCCG	CASSLSGQGHYEQYF	1	4.6469049289720585E-5	45	TCRBV07-09	TCRBV07	TCRBV07-09				01,03	TCRBD01-01*01	TCRBD01	TCRBD01-01	01				TCRBJ02-07*01	TCRBJ02	TCRBJ02-07	01				2	3	1	3	3	3	36	51	54	62	65	1	In	VDJ
AACGCCTTGTTGCTGGGGGACTCGGCCCTCTATCTCTGTGCCAGCAGCTCGCAGGGGGCCTACGACACTGAAGCTTTCTTTGGACAA	CASSSQGAYDTEAFF	1	3.5626271122119114E-5	45	TCRBV05-06*01	TCRBV05	TCRBV05-06	01				TCRBD01-01*01	TCRBD01	TCRBD01-01	01				TCRBJ01-01*01	TCRBJ01	TCRBJ01-01	01				3	2	4	0	5	3	36	49	51	59	64	1	In	VDJ
GTGAGCAACATGAGCCCTGAAGACAGCAGCATATATCTCTGCAGCGTCGCTCTACAGGGCCCTGGAAACACCATATATTTTGGAGAG	CSVALQGPGNTIYF	1	2.4783492954517643E-5	42	TCRBV29-01*01	TCRBV29	TCRBV29-01	01				TCRBD01-01*01	TCRBD01	TCRBD01-01	01				TCRBJ01-03*01	TCRBJ01	TCRBJ01-03	01				6	6	3	3	2	2	39	47	53	59	61	1	In	VDJ
GAGTCGGCTGCTCCCTCCCAAACATCTGTGTACTTCTGTGCCAGCAGTTACAGGGGGGGGAGCTCCTACGAGCAGTACGTCGGGCCG	CASSYRGGSSYEQYV	1	3.7175239431776464E-5	45	TCRBV06	TCRBV06	unresolved			TCRBV06-02,TCRBV06-03		TCRBD02-01*01	TCRBD02	TCRBD02-01	01				TCRBJ02-07*01	TCRBJ02	TCRBJ02-07	01				2	1	9	0	20	17	36	51	52	59	79	1	In	VDJ
ACAGTGACCAGTGCCCATCCTGAAGACAGCAGCTTCTACATCTGCAGTGCTGCGCGGGGCGGGAGATATGAGCAGTTCTTCGGGCCA	CSAARGGRYEQFF	2	4.6469049289720585E-5	39	TCRBV20	TCRBV20	unresolved			TCRBV20-01,TCRBV20-or09_02		TCRBD02-01*02	TCRBD02	TCRBD02-01	02				TCRBJ02-01*01	TCRBJ02	TCRBJ02-01	01				5	7	7	2	2	8	42	51	58	65	67	2	In	VDJ
AGCTTGGGGACTCGGCCGTGTATCTCTGTGCCAGCAGCTTGAGGGGCTAGCGGGAGAGTGGGCACCGGGGAGCTGTTTTTTGGAGAA		1	4.182214436074852E-5	55	TCRBV11-03*01	TCRBV11	TCRBV11-03	01				TCRBD02-01*02	TCRBD02	TCRBD02-01	02				TCRBJ02-02*01	TCRBJ02	TCRBJ02-02	01				3	6	4	2	6	4	26	40	46	56	62	1	Out	VDJ
CCCAGGGACTCAGCTGTGTACTTCTGTGCCAGCAGTTTATCGGAGGGGTTGAGGGGATATAGCAATCAGCCCCAGCATTTTGGTGAT	CASSLSEGLRGYSNQPQHF	4	1.8742516546853968E-4	57	TCRBV12	TCRBV12	unresolved			TCRBV12-03,TCRBV12-04		TCRBD02-01*02	TCRBD02	TCRBD02-01	02				TCRBJ01-05*01	TCRBJ01	TCRBJ01-05	01				2	2	10	0	12	0	24	39	41	47	59	4	In	VDJ
AATGTGAGCACCTTGGAGCTGGGGGACTCGGCCCTTTATCTTTGCGCCAGCGGAGGGAGGGCGAACACTGAAGCTTTCTTTGGACAA	CASGGRANTEAFF	1	2.9430397883489703E-5	39	TCRBV05-01*01	TCRBV05	TCRBV05-01	01				TCRBD02-01*02	TCRBD02	TCRBD02-01	02				TCRBJ01-01*01	TCRBJ01	TCRBJ01-01	01				7	3	9	0	1	1	42	51	54	61	62	1	In	VDJ
AGGCTGGAGTCGGCTGCTCCCTCCCAGACATCTGTGTACTTCTGTGCCAGCAGTGGACAGCTGACCGGGGAGCTGTTTTTTGGAGAA	CASSGQLTGELFF	1	4.027317605109117E-5	39	TCRBV06-01*01	TCRBV06	TCRBV06-01	01				TCRBD01-01*01	TCRBD01	TCRBD01-01	01				TCRBJ02-02*01	TCRBJ02	TCRBJ02-02	01				4	0	2	5	3	5	42	-1	55	60	63	1	In	VDJ
CTACACACCCTGCAGCCAGAAGACTCGGCCCTGTATCTCTGTGCCAGCAGCCAAGACGGGGGGGCCGGGGAGCTGTTTTTTGGAGAA	CASSQDGGAGELFF	1	3.252833450280441E-5	42	TCRBV04-02*01	TCRBV04	TCRBV04-02	01				TCRBD02-01*01	TCRBD02	TCRBD02-01	01				TCRBJ02-02*01	TCRBJ02	TCRBJ02-02	01				0	0	8	0	0	6	39	-1	56	-1	64	1	In	VDJ
TTGTTGCTGGGGGACTCGGCCCTCTATCTCTGTGCCAGCAGCTCCCTTGGTAGCGGGCCCAGGTCCGGGGAGCTGTTTTTTGGAGAA	CASSSLGSGPRSGELFF	2	6.660563731526617E-5	51	TCRBV05-06*01	TCRBV05	TCRBV05-06	01				TCRBD02-01	TCRBD02	TCRBD02-01				01,02	TCRBJ02-02*01	TCRBJ02	TCRBJ02-02	01				3	7	5	4	7	6	30	43	50	57	64	2	In	VDJ
CTGAAGATCCAGCGCACACAGCAGGAGGACTCCGCCGTGTATCTCTGTGCCACTAACAGGGGGCACTATGGCTACACCTTCGGTTCG	CATNRGHYGYTF	1	3.407730281246176E-5	36	TCRBV07-08*01	TCRBV07	TCRBV07-08	01				TCRBD01-01*01	TCRBD01	TCRBD01-01	01				TCRBJ01-02*01	TCRBJ01	TCRBJ01-02	01				10	3	3	0	0	3	45	52	55	-1	64	1	In	VDJ
CTGAGGATCCAGCAGGTAGTGCGAGGAGATTCGGCAGCTTATTTCTGTGCCAGCTCACCGGCGGGATCTGGCTACACCTTCGGTTCG	CASSPAGSGYTF	1	3.7175239431776464E-5	36	TCRBV18-01*01	TCRBV18	TCRBV18-01	01				TCRBD02-01*02	TCRBD02	TCRBD02-01	02				TCRBJ01-02*01	TCRBJ01	TCRBJ01-02	01				3	1	7	3	2	7	45	59	60	66	68	1	In	VDJ
ACCTTGGAGCTGGGGGACTCGGCCCTTTATCTTTGCGCCAGCAGCTTGGGACGACTAGCGGCTACCTACGAGCAGTACTTCGGGCCG	CASSLGRLAATYEQYF	1	2.788142957383235E-5	48	TCRBV05-01*01	TCRBV05	TCRBV05-01	01				TCRBD02-01	TCRBD02	TCRBD02-01				01,02	TCRBJ02-07*01	TCRBJ02	TCRBJ02-07	01				0	3	2	5	3	2	33	49	52	61	64	1	In	VDJ
CAGCAGGAGGACTCCGCCGTGTATCTCTGTGCCAGCAGCACACTTACGGCTCTCGGGGGTTACCAAGAGACCCAGTACTTCGGGCCA	CASSTLTALGGYQETQYF	1	3.252833450280441E-5	54	TCRBV07-08*01	TCRBV07	TCRBV07-08	01				TCRBD02-01*01	TCRBD02	TCRBD02-01	01				TCRBJ02-05*01	TCRBJ02	TCRBJ02-05	01				5	14	8	2	2	0	27	39	53	59	61	1	In	VDJ
ATCCGGTCCACAAAGCTGGAGGACTCAGCCATGTACTTCTGTGCCAGCAGTCGCGACGGCATGAACACTGAAGCTTTCTTTGGACAA	CASSRDGMNTEAFF	1	4.027317605109117E-5	42	TCRBV02-01*01	TCRBV02	TCRBV02-01	01						unresolved		TCRBD01,TCRBD02	TCRBD01-01,TCRBD02-01		TCRBJ01-01*01	TCRBJ01	TCRBJ01-01	01				5	3	2	7	4	0	39	51	54	57	61	1	In	VDJ
ACTCTGACGATCCAGCGCACACAGCAGGAGGACTCGGCCGTGTATCTCTGTGCCAGCAGCTTAGGGGGGGAGCAGTACGTCGGGCCG	CASSLGGEQYV	2	1.115257182953294E-4	33	TCRBV07-02*01	TCRBV07	TCRBV07-02	01				TCRBD02-01*01	TCRBD02	TCRBD02-01	01				TCRBJ02-07*01	TCRBJ02	TCRBJ02-07	01				1	0	9	1	9	17	48	-1	64	70	79	2	In	VDJ
ATCCTGAGTTCTAAGAAGCTCCTTCTCAGTGACTCTGGCTTCTATCTCTGTGCCGGGCAGGTGGGAAACACCATATATTTTGGAGAG	CAGQVGNTIYF	1	2.0136588025545585E-5	33	TCRBV30-01*01	TCRBV30	TCRBV30-01	01				TCRBD01-01*01	TCRBD01	TCRBD01-01	01				TCRBJ01-03*01	TCRBJ01	TCRBJ01-03	01				8	3	4	4	2	4	48	54	57	61	63	1	In	VDJ
CTACACACCCTGCAGCCAGAAGACTCGGCCCTGTATCTCTGCGCCAGCAGCCAAGAAGACAGGGGGAACATTCAGTACTTCGGCGCC	CASSQEDRGNIQYF	1	3.7175239431776464E-5	42	TCRBV04-03*01	TCRBV04	TCRBV04-03	01				TCRBD01-01*01	TCRBD01	TCRBD01-01	01				TCRBJ02-04*01	TCRBJ02	TCRBJ02-04	01				0	1	2	1	0	7	39	56	57	-1	66	1	In	VDJ
GAGTCTGCCATCCCCAACCAGACAGCTCTTTACTTCTGTGCCACCAGCGATTTTCCGACCGACACCGGGGAGCTGTTTTTTGGAGAA	CATSDFPTDTGELFF	1	3.7175239431776464E-5	45	TCRBV24	TCRBV24	unresolved			TCRBV24-01,TCRBV24-or09_02				unresolved		TCRBD01,TCRBD02	TCRBD01-01,TCRBD02-01		TCRBJ02-02*01	TCRBJ02	TCRBJ02-02	01				1	3	2	7	2	3	36	53	56	59	61	1	In	VDJ
CAGCAGGTAGTGCGAGGAGATTCGGCAGCTTATTTCTGTGCCAGCTCACCGACTAGCGGATCTTACAATGAGCAGTTCTTCGGGCCA	CASSPTSGSYNEQFF	2	8.984016196012646E-5	45	TCRBV18-01*01	TCRBV18	TCRBV18-01	01				TCRBD02-01	TCRBD02	TCRBD02-01				01,02	TCRBJ02-01*01	TCRBJ02	TCRBJ02-01	01				3	0	2	5	4	4	36	-1	50	59	63	2	In	VDJ
AATTCCCTGGAGCTTGGTGACTCTGCTGTGTATTTCTGTGCCAGCAGCCAAAGATCGTTCGGAGGGCGCGAGCAGTACTTCGGGCCG	CASSQRSFGGREQYF	1	4.182214436074852E-5	45	TCRBV03	TCRBV03	unresolved			TCRBV03-01,TCRBV03-02		TCRBD02-01*02	TCRBD02	TCRBD02-01	02				TCRBJ02-07*01	TCRBJ02	TCRBJ02-07	01				2	9	10	0	2	6	36	51	60	66	68	1	In	VDJ
ATCCAGCCTGCAAAGCTTGAGGACTCGGCCGTGTATCTCTGTGCCAGCAGCTTAGATCTACCGGGGAATGAGCAGTTCTTCGGGCCA	CASSLDLPGNEQFF	1	3.872420774143382E-5	42	TCRBV11-02*02	TCRBV11	TCRBV11-02	02				TCRBD02-01*01	TCRBD02	TCRBD02-01	01				TCRBJ02-01*01	TCRBJ02	TCRBJ02-01	01				0	5	8	3	0	7	39	56	61	-1	66	1	In	VDJ
TCCTCAGAACCGGGAGACACGGCACTGTATCTCTGCGCCAGCAGTCGGGCAGTGTAAACTAGCACAGATACGCAGTATTTTGGCCCA	CASSRAV*TSTDTQYF	2	1.0378087674704263E-4	48	TCRBV23-01*01	TCRBV23	TCRBV23-01	01				TCRBD01-01*01	TCRBD01	TCRBD01-01	01				TCRBJ02-03*01	TCRBJ02	TCRBJ02-03	01				4	0	8	0	10	0	33	-1	46	50	60	2	Stop	VDJ
GAGCTGGGGGACTCAGCCCTGTACTTCTGTGCCAGCAGCTTAGGGGTTAGACTTTTTAATGGGACAGATACGCAGTATTTTGGCCCA	CASSLGVRLFNGTDTQYF	1	3.872420774143382E-5	54	TCRBV13-01*01	TCRBV13	TCRBV13-01	01				TCRBD02-01	TCRBD02	TCRBD02-01				01,02	TCRBJ02-03*01	TCRBJ02	TCRBJ02-03	01				0	5	2	10	10	3	27	44	49	53	63	1	In	VDJ
GAGCTGGGGGACTCAGCCCTGTACTTCTGTGCCAGCAGCTTAGTAGGCCCCGGGACAGGAGTTTCCTACGAGCAGTACTTCGGGCCG	CASSLVGPGTGVSYEQYF	1	3.5626271122119114E-5	54	TCRBV13-01*01	TCRBV13	TCRBV13-01	01				TCRBD01-01*01	TCRBD01	TCRBD01-01	01				TCRBJ02-07*01	TCRBJ02	TCRBJ02-07	01				1	8	0	4	4	1	27	43	51	59	63	1	In	VDJ
CCTAGAGTCTGCCATCCCCAACCAGACAGCTCTTTACTTCTGTGCCACCCCAGGGGGGGTCACTCCTACGAGCAGTACTTCGGGCCG		1	3.097936619314706E-5	41	TCRBV24	TCRBV24	unresolved			TCRBV24-01,TCRBV24-or09_02				unresolved		TCRBD01,TCRBD02	TCRBD01-01,TCRBD02-01		TCRBJ02-07*01	TCRBJ02	TCRBJ02-07	01				9	1	4	1	5	0	40	49	50	57	62	1	Out	VDJ
AGTGCCCATCCTGAAGACAGCAGCTTCTACATCTGCAGTGCTAGAGGGGGCATACCCTTAGGTCACAGTGAGCAGTTCTTCGGGCCA	CSARGGIPLGHSEQFF	1	3.252833450280441E-5	48	TCRBV20	TCRBV20	unresolved			TCRBV20-01,TCRBV20-or09_02		TCRBD01-01*01	TCRBD01	TCRBD01-01	01				TCRBJ02-01*01	TCRBJ02	TCRBJ02-01	01				1	0	7	0	17	9	33	-1	46	51	68	1	In	VDJ
GAGTTGGCTGCTCCCTCCCAGACATCTGTGTACTTCTGTGCCAGCTCCGCCCAAGCGGGAGTCCTAGAGACCCAGTACTTCGGGCCA	CASSAQAGVLETQYF	2	4.8018017599377935E-5	45	TCRBV06-06	TCRBV06	TCRBV06-06				01,02	TCRBD02-01*02	TCRBD02	TCRBD02-01	02				TCRBJ02-05*01	TCRBJ02	TCRBJ02-05	01				8	8	6	2	4	4	36	45	53	61	65	2	In	VDJ
CAGCAGGAGGACTCGGCCGTGTATCTCTGTGCCAGCAGCTTAAGTTTACTAGCGGGAGTCTTAAGCAATGAGCAGTTCTTCGGGCCA	CASSLSLLAGVLSNEQFF	1	4.9566985909035285E-5	54	TCRBV07-02*01	TCRBV07	TCRBV07-02	01				TCRBD02-01*02	TCRBD02	TCRBD02-01	02				TCRBJ02-01*01	TCRBJ02	TCRBJ02-01	01				2	5	3	2	7	6	27	42	47	58	65	1	In	VDJ
AAGATCCAGCCCTCAGAACCCAGGGACTCAGCTGTGTACTTCTGTGCCAGCAGGAGGGACAGTAATCAGCCCCAGCATTTTGGTGAT	CASRRDSNQPQHF	1	3.5626271122119114E-5	39	TCRBV12	TCRBV12	unresolved			TCRBV12-03,TCRBV12-04		TCRBD01-01*01	TCRBD01	TCRBD01-01	01				TCRBJ01-05*01	TCRBJ01	TCRBJ01-05	01				6	2	0	5	1	4	42	53	55	62	63	1	In	VDJ
GCGTCTGCTGTACCCTCTCAGACATCTGTGTACTTCTGTGCCAGCAGCCCACAGGGGGGCGAGGCCGGGGAGCTGTTTTTTGGAGAA	CASSPQGGEAGELFF	3	1.5489683096573528E-4	45	TCRBV06-04	TCRBV06	TCRBV06-04				01,02	TCRBD01-01*01	TCRBD01	TCRBD01-01	01				TCRBJ02-02*01	TCRBJ02	TCRBJ02-02	01				6	3	3	1	6	6	36	47	50	58	64	3	In	VDJ
GAGTCGGCTGCTCCCTCCCAGACATCTGTGTACTTCTGTGCCAGCAGTGAACTTCCTGCCTCCTACAATGAGCAGTTCTTCGGGCCA	CASSELPASYNEQFF	1	3.872420774143382E-5	45	TCRBV06-01*01	TCRBV06	TCRBV06-01	01						unresolved		TCRBD01,TCRBD02	TCRBD01-01,TCRBD02-01		TCRBJ02-01*01	TCRBJ02	TCRBJ02-01	01				2	6	10	0	0	0	36	51	57	-1	59	1	In	VDJ
AGGCTGGAGTTGGCTGCTCCCTCCCAGACATCTGTGTACTTCTGTGCCAGCACCCTGGGTCTCGGCGGCCCCCAGCATTTTGGTGAT	CASTLGLGGPQHF	2	8.364428872149704E-5	39	TCRBV06-06	TCRBV06	TCRBV06-06				01,02	TCRBD02-01	TCRBD02	TCRBD02-01				01,02	TCRBJ01-05*01	TCRBJ01	TCRBJ01-05	01				7	12	7	5	1	10	42	52	64	68	69	2	In	VDJ
ACGATCCAGCGCACAGAGCAGCGGGACTCGGCCATGTATCGCTGTGCCAGCAGCTTATGGCAGGCGGCGGGCTACACCTTCGGTTCG	CASSLWQAAGYTF	1	3.407730281246176E-5	39	TCRBV07-06*01	TCRBV07	TCRBV07-06	01						unresolved		TCRBD01,TCRBD02	TCRBD01-01,TCRBD02-01		TCRBJ01-02*01	TCRBJ01	TCRBJ01-02	01				2	3	4	4	5	8	42	57	60	64	69	1	In	VDJ
TGTCGGCTGCTCCCTCCCAGACATCTGTGTACTTCTGTGCCAGCAGTTACGGCAGGGTGAACTAATGAAAAACTGTTTTTTGGCAGT		3	1.533478626560779E-4	46	TCRBV06-05*01	TCRBV06	TCRBV06-05	01				TCRBD01-01*01	TCRBD01	TCRBD01-01	01				TCRBJ01-04*01	TCRBJ01	TCRBJ01-04	01				2	2	4	3	2	1	35	50	52	57	59	3	Out	VDJ
TCCTCAGAACCGGGAGACACGGCACTGTATCTCTGCGCCAGCAGTCATTGGACTCCGCTCTCCAATCAGCCCCAGCATTTTGGTGAT	CASSHWTPLSNQPQHF	1	4.182214436074852E-5	48	TCRBV23-01*01	TCRBV23	TCRBV23-01	01				TCRBD02-01	TCRBD02	TCRBD02-01				01,02	TCRBJ01-05*01	TCRBJ01	TCRBJ01-05	01				3	2	1	10	8	3	33	47	49	54	62	1	In	VDJ
ATCCAGCCCTCAGAACCCAGGGACTCAGCTGTGTACTTCTGTGCCAGCAGTCCCCCACTAGCGTACTACGAGCAGTACTTCGGGCCG	CASSPPLAYYEQYF	1	3.407730281246176E-5	42	TCRBV12	TCRBV12	unresolved			TCRBV12-03,TCRBV12-04		TCRBD02-01	TCRBD02	TCRBD02-01				01,02	TCRBJ02-07*01	TCRBJ02	TCRBJ02-07	01				5	5	3	6	2	3	39	51	56	63	65	1	In	VDJ
CTCACTCTGGAGTCCGCTACCAGCTCCCAGACATCTGTGTACTTCTGTGCCATCGGCAGTGCTTCTGAGACCCAGTACTTCGGGCCA	CAIGSASETQYF	2	9.293809857944117E-5	36	TCRBV10-03*01	TCRBV10	TCRBV10-03	01				TCRBD01-01*01	TCRBD01	TCRBD01-01	01				TCRBJ02-05*01	TCRBJ02	TCRBJ02-05	01				8	2	4	5	7	5	45	54	56	59	66	2	In	VDJ
GGACTCGGCCGTGTATCTCTGTGCCAGCAGCTTAGGGGAATCGGGGCCCAGGACCCGAGCTCCTACAATGAGCAGTTCTTCGGGCCA		2	7.280151055389558E-5	62			unresolved		TCRBV07,TCRBV11	TCRBV07-02,TCRBV11-02,TCRBV11-03				unresolved		TCRBD01,TCRBD02	TCRBD01-01,TCRBD02-01		TCRBJ02-01*01	TCRBJ02	TCRBJ02-01	01				1	7	7	0	12	0	19	35	42	47	59	2	Out	VDJ
GAGTCTGCCATCCCCAACCAGACAGCTCTTTACTTCTGTGCCACCAGTGACGCCGGACTAGATTACAATGAGCAGTTCTTCGGGCCA	CATSDAGLDYNEQFF	2	7.435047886355293E-5	45	TCRBV24	TCRBV24	unresolved			TCRBV24-01,TCRBV24-or09_02		TCRBD02-01	TCRBD02	TCRBD02-01				01,02	TCRBJ02-01*01	TCRBJ02	TCRBJ02-01	01				4	4	1	8	2	4	36	50	54	61	63	2	In	VDJ
CTCAGGCTGCTGTCGGCTGCTCCCTCCCAGACATCTGTGTACTTCTGTGCCAGCAGGATCCGTGGGGGTACGCAGTATTTTGGCCCA	CASRIRGGTQYF	1	2.9430397883489703E-5	36	TCRBV06-05*01	TCRBV06	TCRBV06-05	01						unresolved		TCRBD01,TCRBD02	TCRBD01-01,TCRBD02-01		TCRBJ02-03*01	TCRBJ02	TCRBJ02-03	01				6	7	6	1	0	8	45	56	63	-1	68	1	In	VDJ
TCGGCCCAAAAGAACCCGACAGCTTTCTATCTCTGTGCCAGTAGTGAGGGGAACAGGGGAAGCCGAAACACCATATATTTTGGAGAG	CASSEGNRGSRNTIYF	3	1.2856436970156028E-4	48	TCRBV19-01	TCRBV19	TCRBV19-01				01,02	TCRBD01-01*01	TCRBD01	TCRBD01-01	01				TCRBJ01-03*01	TCRBJ01	TCRBJ01-03	01				5	7	3	2	5	5	33	45	52	59	64	3	In	VDJ
ATCCAGCCCTCAGAACCCAGGGACTCAGCTGTGTACTTCTGTGCCAGCAGGCCTGGGACAGTCACAGATACGCAGTATTTTGGCCCA	CASRPGTVTDTQYF	2	7.435047886355293E-5	42	TCRBV12	TCRBV12	unresolved			TCRBV12-03,TCRBV12-04		TCRBD01-01*01	TCRBD01	TCRBD01-01	01				TCRBJ02-03*01	TCRBJ02	TCRBJ02-03	01				6	4	0	5	1	2	39	50	54	61	62	2	In	VDJ
CTGCAGCCAGAAGACTCGGCCCTGTATCTCTGCGCCAGCAGCCAAGCTCAGAGGACAGGGGTCTACAATGAGCAGTTCTTCGGGCCA	CASSQAQRTGVYNEQFF	1	3.7175239431776464E-5	51	TCRBV04-03*01	TCRBV04	TCRBV04-03	01				TCRBD01-01*01	TCRBD01	TCRBD01-01	01				TCRBJ02-01*01	TCRBJ02	TCRBJ02-01	01				1	6	1	2	1	3	30	46	52	61	62	1	In	VDJ
CTTGGAGCTGGACGACTCGGCCCTGTATCTCTGTGCCAGCACTATAGACAGGGGAGGATTAGCAATCAGCCCCAGCATTTTGGTGAT		1	3.407730281246176E-5	50	TCRBV05-04*01	TCRBV05	TCRBV05-04	01				TCRBD01-01*01	TCRBD01	TCRBD01-01	01				TCRBJ01-05*01	TCRBJ01	TCRBJ01-05	01				6	5	2	2	5	0	31	41	46	54	59	1	Out	VDJ
ACATCGGCCCAAAAGAACCCGACAGCTTTCTATCTCTGTGCCAGTAGGGTTAGCGGGAACCGGCGGGAGACCCAGTACTTCGGGCCA	CASRVSGNRRETQYF	2	6.660563731526617E-5	45	TCRBV19-01	TCRBV19	TCRBV19-01				01,02	TCRBD02-01*02	TCRBD02	TCRBD02-01	02				TCRBJ02-05*01	TCRBJ02	TCRBJ02-05	01				6	3	5	3	8	5	36	47	50	58	66	2	In	VDJ
CTGACAGTGACCAGTGCCCATCCTGAAGACAGCAGCTTCTACATCTGCAGTGCGAGAGAGACAGGTACTGAAGCTTTCTTTGGACAA	CSARETGTEAFF	1	3.097936619314706E-5	36	TCRBV20	TCRBV20	unresolved			TCRBV20-01,TCRBV20-or09_02		TCRBD01-01*01	TCRBD01	TCRBD01-01	01				TCRBJ01-01*01	TCRBJ01	TCRBJ01-01	01				0	0	2	4	1	5	45	-1	59	65	66	1	In	VDJ
CAGCCTGCAGAGCTTGGGGACTCGGCCGTGTATCTCTGTGCCAGCCGACCCACTAGGACGGACTATGGTGGCTACACCTTCGGTTCG	CASRPTRTDYGGYTF	1	3.407730281246176E-5	45	TCRBV11-03*01	TCRBV11	TCRBV11-03	01				TCRBD02-01	TCRBD02	TCRBD02-01				01,02	TCRBJ01-02*01	TCRBJ01	TCRBJ01-02	01				8	14	1	9	3	7	36	45	59	65	68	1	In	VDJ
CTCTGGAGCTGGGGGACTCAGCTTTGTATTTCTGTGCCAGCAGCGTGTCATAGGGGCGCGAACACCGGGGAGCTGTTTTTTGGAGAA		1	3.097936619314706E-5	49	TCRBV09-01	TCRBV09	TCRBV09-01				01,02	TCRBD01-01*01	TCRBD01	TCRBD01-01	01				TCRBJ02-02*01	TCRBJ02	TCRBJ02-02	01				2	5	5	2	2	0	32	46	51	56	58	1	Out	VDJ
ACCAGTGCCCATCCTGAAGACAGCAGCTTCTACATCTGCAGTGCTAGAGTCAGGGGAGGTAGCATCAATGGCTACACCTTCGGTTCG	CSARVRGGSINGYTF	1	2.788142957383235E-5	45	TCRBV20	TCRBV20	unresolved			TCRBV20-01,TCRBV20-or09_02				unresolved		TCRBD01,TCRBD02	TCRBD01-01,TCRBD02-01		TCRBJ01-02*01	TCRBJ01	TCRBJ01-02	01				1	1	4	2	11	6	36	49	50	56	67	1	In	VDJ
AGGATCCAGCAGGTAGTGCGAGGAGATTCGGCAGCTTATTTCTGTGCCAGCTCACCACGGGAGGGAACTGAAGCTTTCTTTGGACAA	CASSPREGTEAFF	1	4.182214436074852E-5	39	TCRBV18-01*01	TCRBV18	TCRBV18-01	01				TCRBD02-01*02	TCRBD02	TCRBD02-01	02				TCRBJ01-01*01	TCRBJ01	TCRBJ01-01	01				1	0	9	0	1	5	42	-1	58	65	66	1	In	VDJ
CTGGAGTCCGCCAGCACCAACCAGACATCTATGTACCTCTGTGCCAGCAGACGTGACAGGGTTGGGGAAAAACTGTTTTTTGGCAGT	CASRRDRVGEKLFF	1	5.8860795766979406E-5	42	TCRBV28-01*01	TCRBV28	TCRBV28-01	01				TCRBD01-01*01	TCRBD01	TCRBD01-01	01				TCRBJ01-04*01	TCRBJ01	TCRBJ01-04	01				6	4	2	3	5	8	39	50	54	61	66	1	In	VDJ
AAGATCCAGCGCACAGAGCGGGGGGACTCAGCCGTGTATCTCTGTGCCAGCAGCTTCCGGAGATCCAATGAGCAGTTCTTCGGGCCA	CASSFRRSNEQFF	1	4.027317605109117E-5	39	TCRBV07-03*01	TCRBV07	TCRBV07-03	01				TCRBD02-01*02	TCRBD02	TCRBD02-01	02				TCRBJ02-01*01	TCRBJ02	TCRBJ02-01	01				3	2	10	2	3	6	42	56	58	62	65	1	In	VDJ
ACAGTGACCAGTGCCCATCCTGAAGACAGCAGCTTCTACATCTGCAGTGCTAGAGACACGCGAGGAAACACCATATATTTTGGAGAG	CSARDTRGNTIYF	1	4.182214436074852E-5	39	TCRBV20	TCRBV20	unresolved			TCRBV20-01,TCRBV20-or09_02		TCRBD02-01	TCRBD02	TCRBD02-01				01,02	TCRBJ01-03*01	TCRBJ01	TCRBJ01-03	01				0	3	7	6	1	4	42	56	59	62	63	1	In	VDJ
GGCTGCTCCCTCCCAGACATCTGTGTACTTCTGTGCCAGCAGTTCCCGGGACAGGGGCCATCAAACACTGAAGCTTTCTTTGGACAA		1	3.7175239431776464E-5	50	TCRBV06	TCRBV06	unresolved			TCRBV06-05,TCRBV06-06		TCRBD01-01*01	TCRBD01	TCRBD01-01	01				TCRBJ01-01*01	TCRBJ01	TCRBJ01-01	01				4	3	0	2	6	2	31	44	47	57	63	1	Out	VDJ
GTGACCAGTGCCCATCCTGAAGACAGCAGCTTCTACATCTGCAGTGCATCCGGACAGGGCGCGGAGGAGACCCAGTACTTCGGGCCA	CSASGQGAEETQYF	1	2.6332461264174996E-5	42	TCRBV20	TCRBV20	unresolved			TCRBV20-01,TCRBV20-or09_02		TCRBD01-01*01	TCRBD01	TCRBD01-01	01				TCRBJ02-05*01	TCRBJ02	TCRBJ02-05	01				6	4	1	3	7	5	39	47	51	59	66	1	In	VDJ
CCTGCAGAGCTTGGGGACTCGGCCGTGTATCTCTGTGCCAGCAGCTTAGGAGACAGGGAGAACACCGGGGAGCTGTTTTTTGGAGAA	CASSLGDRENTGELFF	2	6.970357393458087E-5	48	TCRBV11-03*01	TCRBV11	TCRBV11-03	01				TCRBD01-01*01	TCRBD01	TCRBD01-01	01				TCRBJ02-02*01	TCRBJ02	TCRBJ02-02	01				1	2	2	3	1	1	33	49	51	58	59	2	In	VDJ
GCCCATCCTGAAGACAGCAGCTTCTACATCTGCAGTGCTAGAGATTGGGGGACAGGGGGTTCGGTAGATACGCAGTATTTTGGCCCA	CSARDWGTGGSVDTQYF	2	3.7175239431776464E-5	51	TCRBV20	TCRBV20	unresolved			TCRBV20-01,TCRBV20-or09_02		TCRBD01-01*01	TCRBD01	TCRBD01-01	01				TCRBJ02-03*01	TCRBJ02	TCRBJ02-03	01				0	4	0	1	6	5	30	44	48	59	65	2	In	VDJ
CCTGAGCTCTCTGGAGCTGGGGGACTCAGCTTTGTATTTCTGTGCCAGCATCCTCGGATACGGGGGAACATTCAGTACTTCGGCGCC		1	2.9430397883489703E-5	41	TCRBV09-01	TCRBV09	TCRBV09-01				01,02	TCRBD02-01*01	TCRBD02	TCRBD02-01	01				TCRBJ02-04*01	TCRBJ02	TCRBJ02-04	01				6	10	8	2	0	7	40	50	60	-1	66	1	Out	VDJ
AGCTCTCTGGAGCTGGGGGACTCAGCTTTGTATTTCTGTGCCAGCAGCCTCGGACTAGCGGGACTCTACGAGCAGTACTTCGGGCCG	CASSLGLAGLYEQYF	1	2.6332461264174996E-5	45	TCRBV09-01	TCRBV09	TCRBV09-01				01,02	TCRBD02-01*02	TCRBD02	TCRBD02-01	02				TCRBJ02-07*01	TCRBJ02	TCRBJ02-07	01				4	3	1	3	2	3	36	48	51	63	65	1	In	VDJ
ACTGTGAGCAACATGAGCCCTGAAGACAGCAGCATATATCTCTGCAGCGTGCTCAGGGTTGGCAAAAACATTCAGTACTTCGGCGCC	CSVLRVGKNIQYF	2	5.8860795766979406E-5	39	TCRBV29-01*01	TCRBV29	TCRBV29-01	01				TCRBD01-01*01	TCRBD01	TCRBD01-01	01				TCRBJ02-04*01	TCRBJ02	TCRBJ02-04	01				6	3	4	3	4	3	42	50	53	58	62	2	In	VDJ
CCTGGAGTCGCCCAGCCCCAACCAGACCTCTCTGTACTTCTGTGCCAAAGCCGCGGAGGCTCTGGAAACACCATATATTTTGGAGAG		1	5.57628591476647E-5	41	TCRBV27-01*01	TCRBV27	TCRBV27-01	01				TCRBD02-01*02	TCRBD02	TCRBD02-01	02				TCRBJ01-03*01	TCRBJ01	TCRBJ01-03	01				10	7	10	1	0	0	40	47	54	-1	59	1	Out	VDJ
CTGGAGTCGGCTGCTCCCTCCCAGACATCTGTGTACTTCTGTGCCAGCCACTCCAGCGGGAGGTACAATGAGCAGTTCTTCGGGCCA	CASHSSGRYNEQFF	1	3.872420774143382E-5	42	TCRBV06-01*01	TCRBV06	TCRBV06-01	01				TCRBD02-01*02	TCRBD02	TCRBD02-01	02				TCRBJ02-01*01	TCRBJ02	TCRBJ02-01	01				8	6	6	1	0	4	39	48	54	-1	63	1	In	VDJ
CCTCACGTTGGCGTCTGCTGTACCCTCTCAGACATCTGTGTACTTCTGTGCCAGCAGTCGCTTGATGTGCCCCAGCATTTTGGTGAT		2	1.115257182953294E-4	35	TCRBV06-04	TCRBV06	TCRBV06-04				01,02			unresolved		TCRBD01,TCRBD02	TCRBD01-01,TCRBD02-01		TCRBJ01-05*01	TCRBJ01	TCRBJ01-05	01				5	5	2	8	3	9	46	58	63	65	68	2	Out	VDJ
GAGTCGGCTGCTCCCTCCCAGACATCTGTGTACTTCTGTGCCAGCAGTGACCCGGGACTAGCGGGAATTGAGCAGTTCTTCGGGCCA	CASSDPGLAGIEQFF	1	3.872420774143382E-5	45	TCRBV06-01*01	TCRBV06	TCRBV06-01	01				TCRBD02-01*02	TCRBD02	TCRBD02-01	02				TCRBJ02-01*01	TCRBJ02	TCRBJ02-01	01				3	3	0	3	2	9	36	50	53	66	68	1	In	VDJ
CGCACACAGCAGGAGGACTCGGCCGTGTATCTCTGTGCCAGCAGCTTAACCTGGACAGGGGGAGGAGAGACCCAGTACTTCGGGCCA	CASSLTWTGGGETQYF	1	3.872420774143382E-5	48	TCRBV07-02*01	TCRBV07	TCRBV07-02	01				TCRBD01-01*01	TCRBD01	TCRBD01-01	01				TCRBJ02-05*01	TCRBJ02	TCRBJ02-05	01				2	4	1	1	3	4	33	48	52	62	65	1	In	VDJ
AATGTGAATGCCTTGGAGCTGGAGGACTCGGCCCTGTATCTCTGTGCTTGGGGAAGGGGGGCTAATCAGCCCCAGCATTTTGGTGAT	CAWGRGANQPQHF	1	4.8018017599377935E-5	39	TCRBV05-08*01	TCRBV05	TCRBV05-08	01						unresolved		TCRBD01,TCRBD02	TCRBD01-01,TCRBD02-01		TCRBJ01-05*01	TCRBJ01	TCRBJ01-05	01				11	7	5	1	3	4	42	47	54	60	63	1	In	VDJ
ATCCAGCGCACAGAGCGGGGGGACTCAGCCGTGTATCTCTGTGCCAGCAGCTTAGCACGGAGCACAGATACGCAGTATTTTGGCCCA	CASSLARSTDTQYF	2	9.448706688909851E-5	42	TCRBV07-03*01	TCRBV07	TCRBV07-03	01				TCRBD02-01	TCRBD02	TCRBD02-01				01,02	TCRBJ02-03*01	TCRBJ02	TCRBJ02-03	01				2	3	8	5	0	0	39	54	57	-1	60	2	In	VDJ
ACCAGTGCCCATCCTGAAGACAGCAGCTTCTACATCTGCAGCGGTCGTATTACATCGGGACTAGCCAAGACCCAGTACTTCGGGCCA	CSGRITSGLAKTQYF	2	4.9566985909035285E-5	45	TCRBV20	TCRBV20	unresolved			TCRBV20-01,TCRBV20-or09_02		TCRBD02-01	TCRBD02	TCRBD02-01				01,02	TCRBJ02-05*01	TCRBJ02	TCRBJ02-05	01				9	15	0	7	2	6	36	41	56	65	67	2	In	VDJ
ACATCGGCCCAAAAGAACCCGACAGCTTTCTATCTCTGTGCCAGTCGACAGGGTATTCGTCTCGGTCAGCCCCAGCATTTTGGTGAT	CASRQGIRLGQPQHF	1	5.111595421869264E-5	45	TCRBV19-01	TCRBV19	TCRBV19-01				01,02	TCRBD01-01*01	TCRBD01	TCRBD01-01	01				TCRBJ01-05*01	TCRBJ01	TCRBJ01-05	01				8	1	2	3	12	6	36	45	46	53	65	1	In	VDJ
AACCTGAGCTCTCTGGAGCTGGGGGACTCAGCTTTGTATTTCTGTGCCAGCAGCGTAGTTGCTTGGAATGAGCAGTTCTTCGGGCCA	CASSVVAWNEQFF	2	4.027317605109117E-5	39	TCRBV09-01	TCRBV09	TCRBV09-01				01,02			unresolved		TCRBD01,TCRBD02	TCRBD01-01,TCRBD02-01		TCRBJ02-01*01	TCRBJ02	TCRBJ02-01	01				0	6	0	10	0	7	42	58	64	-1	66	2	In	VDJ
ACCCTGCAGCCAGAAGACTCGGCCCTGTATCTCTGCGCCAGCAGCCAAGATATCGCCAGGGGAGGGGAAAAACTGTTTTTTGGCAGT	CASSQDIARGGEKLFF	1	4.492008098006323E-5	48	TCRBV04-03*01	TCRBV04	TCRBV04-03	01				TCRBD02-01*02	TCRBD02	TCRBD02-01	02				TCRBJ01-04*01	TCRBJ01	TCRBJ01-04	01				0	9	9	0	0	8	33	50	59	-1	66	1	In	VDJ
ACTCTGACAGTGACCAGTGCCCATCCTGAAGACAGCAGCTTCTACATCTGCAGTGCTAGAGATCCAGGGGGCGCTTTCTTTGGACAA	CSARDPGGAFF	1	2.3234524644860292E-5	33	TCRBV20-01*01	TCRBV20	TCRBV20-01	01				TCRBD01-01*01	TCRBD01	TCRBD01-01	01				TCRBJ01-01*01	TCRBJ01	TCRBJ01-01	01				0	2	4	0	0	11	48	62	64	-1	72	1	In	VDJ
CTAGAGTCTGCCATCCCCAACCAGACAGCTCTTTACTTCTGTGCCACCAGTGTTGAGATGCCCCAACAGCCCCAGCATTTTGGTGAT	CATSVEMPQQPQHF	1	3.252833450280441E-5	42	TCRBV24	TCRBV24	unresolved			TCRBV24-01,TCRBV24-or09_02		TCRBD02-01*02	TCRBD02	TCRBD02-01	02				TCRBJ01-05*01	TCRBJ01	TCRBJ01-05	01				5	2	11	2	9	7	39	52	54	57	66	1	In	VDJ
TCGGCCCAAAAGAACCCGACAGCTTTCTATCTCTGTGCCAGTAATGCCAGGGCACTAGGCCGTACAGATACGCAGTATTTTGGCCCA	CASNARALGRTDTQYF	2	1.1772159153395881E-4	48	TCRBV19-01	TCRBV19	TCRBV19-01				01,02			unresolved		TCRBD01,TCRBD02	TCRBD01-01,TCRBD02-01		TCRBJ02-03*01	TCRBJ02	TCRBJ02-03	01				7	4	4	3	11	3	33	43	47	52	63	2	In	VDJ
CCAGCGCACAGAGCGGGGGGACTCAGCCGTGTATCTCTGTGCCAGCAGTCGACAGGGTCCCGTTCCTACGAGCAGTACTTCGGGCCG		1	3.5626271122119114E-5	44	TCRBV07-03*01	TCRBV07	TCRBV07-03	01				TCRBD01-01*01	TCRBD01	TCRBD01-01	01				TCRBJ02-07*01	TCRBJ02	TCRBJ02-07	01				6	2	2	3	6	1	37	48	50	57	63	1	Out	VDJ
GAGCTTGGTGACTCTGCTGTGTATTTCTGTGCCAGCAGCCAAGACGGACTAGCGGGAGGGGAAGGTAATGAGCAGTTCTTCGGGCCA	CASSQDGLAGGEGNEQFF	1	4.6469049289720585E-5	54	TCRBV03	TCRBV03	unresolved			TCRBV03-01,TCRBV03-02		TCRBD02-01*02	TCRBD02	TCRBD02-01	02				TCRBJ02-01*01	TCRBJ02	TCRBJ02-01	01				0	1	1	0	6	7	27	44	45	60	66	1	In	VDJ
GCCTTGGAGCTGGACGACTCGGCCCTGTATCTCTGTGCCAGCAGCTTGGACTAGCGGAGAAGCACAGATACGCAGTATTTTGGCCCA	CASSLD*RRSTDTQYF	1	3.7175239431776464E-5	48	TCRBV05-04*01	TCRBV05	TCRBV05-04	01				TCRBD02-01	TCRBD02	TCRBD02-01				01,02	TCRBJ02-03*01	TCRBJ02	TCRBJ02-03	01				0	0	3	5	3	0	33	-1	49	57	60	1	Stop	VDJ
AACGCCTTGTTGCTGGGGGACTCGGCCCTCTATCTCTGTGCCAGCAGCCGTAGCGGGTCTGCCAAAAACATTCAGTACTTCGGCGCC	CASSRSGSAKNIQYF	2	7.899738379252498E-5	45	TCRBV05-06*01	TCRBV05	TCRBV05-06	01				TCRBD02-01	TCRBD02	TCRBD02-01				01,02	TCRBJ02-04*01	TCRBJ02	TCRBJ02-04	01				4	2	5	4	3	1	36	48	50	57	60	2	In	VDJ
ATCAATTCCCTGGAGCTTGGTGACTCTGCTGTGTATTTCTGTGCCAGCAGCCAAGAGCGGCTTATCTATGGCTACACCTTCGGTTCG	CASSQERLIYGYTF	1	4.027317605109117E-5	42	TCRBV03	TCRBV03	unresolved			TCRBV03-01,TCRBV03-02		TCRBD02-01	TCRBD02	TCRBD02-01				01,02	TCRBJ01-02*01	TCRBJ01	TCRBJ01-02	01				0	0	7	5	5	4	39	-1	56	60	65	1	In	VDJ
ACCAGTGCCCATCCTGAAGACAGCAGCTTCTACATCTGCAGTGCTTCTCCGACTAGCGGGGGTTACAATGAGCAGTTCTTCGGGCCA	CSASPTSGGYNEQFF	2	1.0223190843738528E-4	45	TCRBV20	TCRBV20	unresolved			TCRBV20-01,TCRBV20-or09_02		TCRBD02-01*01	TCRBD02	TCRBD02-01	01				TCRBJ02-01*01	TCRBJ02	TCRBJ02-01	01				5	5	2	2	1	4	36	45	50	62	63	2	In	VDJ
GAAGCTCCTTCTCAGTGACTCTGGCTTCTATCTCTGTGCCTGGATCCCCCTTTCTAGGACAGGGGGGTTGAGCAGTTCTTCGGGCCA		2	3.7175239431776464E-5	47	TCRBV30-01*01	TCRBV30	TCRBV30-01	01				TCRBD01-01*01	TCRBD01	TCRBD01-01	01				TCRBJ02-01*01	TCRBJ02	TCRBJ02-01	01				4	12	1	1	2	9	34	44	56	66	68	2	Out	VDJ
CACCTACACGCCCTGCAGCCAGAAGACTCAGCCCTGTATCTCTGCGCCAGCAGCCAAGTCCCGACTAGCGGGCAGTTCTTCGGGCCA	CASSQVPTSGQFF	2	3.5626271122119114E-5	39	TCRBV04-01*01	TCRBV04	TCRBV04-01	01				TCRBD02-01	TCRBD02	TCRBD02-01				01,02	TCRBJ02-01*01	TCRBJ02	TCRBJ02-01	01				1	4	2	5	0	12	42	58	62	-1	71	2	In	VDJ
CGGTCCACAAAGCTGGAGGACTCAGCCATGTACTTCTGTGCCAGCAACCCAGGACTAGCGGGGGGCAATGAGCAGTTCTTCGGGCCA	CASNPGLAGGNEQFF	1	4.182214436074852E-5	45	TCRBV02-01*01	TCRBV02	TCRBV02-01	01				TCRBD02-01*01	TCRBD02	TCRBD02-01	01				TCRBJ02-01*01	TCRBJ02	TCRBJ02-01	01				7	5	1	1	0	6	36	46	51	-1	65	1	In	VDJ
CACGCCCTGCAGCCAGAAGACTCAGCCCTGTATCTCTGCGCCAGCAGCCATGACACCTCCATCACAGATACGCAGTATTTTGGCCCA	CASSHDTSITDTQYF	1	3.252833450280441E-5	45	TCRBV04-01*01	TCRBV04	TCRBV04-01	01				TCRBD01-01*01	TCRBD01	TCRBD01-01	01				TCRBJ02-03*01	TCRBJ02	TCRBJ02-03	01				3	1	2	6	7	2	36	50	51	55	62	1	In	VDJ
ACACAGCAGGAGGACTCGGCCGTGTATCTCTGTGCCAGCAGCCATGGAATCAGCGGGAGGCCCTCCTACGAGCAGTACTTCGGGCCG	CASSHGISGRPSYEQYF	1	4.337111267040588E-5	51	TCRBV07-02*01	TCRBV07	TCRBV07-02	01				TCRBD02-01*02	TCRBD02	TCRBD02-01	02				TCRBJ02-07*01	TCRBJ02	TCRBJ02-07	01				5	9	6	1	2	0	30	42	51	60	62	1	In	VDJ
GCGTCTGCTGTACCCTCTCAGACATCTGTGTACTTCTGTGCCAGCAGTACTACAGGGGGGGCACTCAATGAGCAGTTCTTCGGGCCA	CASSTTGGALNEQFF	2	5.421389083800734E-5	45	TCRBV06-04	TCRBV06	TCRBV06-04				01,02	TCRBD01-01*01	TCRBD01	TCRBD01-01	01				TCRBJ02-01*01	TCRBJ02	TCRBJ02-01	01				5	3	3	1	6	6	36	48	51	59	65	2	In	VDJ
AGCTTGAGGACTCGGCCGTGTATCTCTGTGCCAGCAGCTTAGAGACCCGCAGGCCGCCCCCCCACAGATACGCAGTATTTTGGCCCA		1	3.7175239431776464E-5	55	TCRBV11-02*02	TCRBV11	TCRBV11-02	02				TCRBD01-01*01	TCRBD01	TCRBD01-01	01				TCRBJ02-03*01	TCRBJ02	TCRBJ02-03	01				0	6	4	4	9	2	26	43	49	53	62	1	Out	VDJ
CGCACAGAGCAGGGGGACTCGGCCATGTATCTCTGTGCCAGCAGCCCCGGGGTAATTCAGGGGCCCTATGGCTACACCTTCGGTTCG	CASSPGVIQGPYGYTF	1	4.492008098006323E-5	48	TCRBV07-09	TCRBV07	TCRBV07-09				01,03	TCRBD01-01*01	TCRBD01	TCRBD01-01	01				TCRBJ01-02*01	TCRBJ01	TCRBJ01-02	01				5	12	4	2	2	4	33	45	57	63	65	1	In	VDJ
ATCCAGCGCACACAGCAGGAGGACTCGGCCGTGTATCTCTGTGCCAGCGAATCGGACAGCGCTGGAAACACCATATATTTTGGAGAG	CASESDSAGNTIYF	2	1.4560302110779117E-4	42	TCRBV07-02*01	TCRBV07	TCRBV07-02	01				TCRBD01-01*01	TCRBD01	TCRBD01-01	01				TCRBJ01-03*01	TCRBJ01	TCRBJ01-03	01				8	5	1	5	2	2	39	48	53	59	61	2	In	VDJ
CCCATCCTGAAGACAGCAGCTTCTACATCTGCAGTGCTAGAGATTCCCAGGTTGGCAACCACGAACACTGAAGCTTTCTTTGGACAA		1	3.097936619314706E-5	52	TCRBV20	TCRBV20	unresolved			TCRBV20-01,TCRBV20-or09_02		TCRBD01-01*01	TCRBD01	TCRBD01-01	01				TCRBJ01-01*01	TCRBJ01	TCRBJ01-01	01				0	4	4	4	11	1	29	43	47	51	62	1	Out	VDJ
CACAAAGCTGGAGGACTCAGCCATGTACTTCTGTGCCAGCAGTTGTTTCGATTACGATGAAAGACCTATGGCTACACCTTCGGTTCG		1	3.5626271122119114E-5	50	TCRBV02-01*01	TCRBV02	TCRBV02-01	01						unresolved		TCRBD01,TCRBD02	TCRBD01-01,TCRBD02-01		TCRBJ01-02*01	TCRBJ01	TCRBJ01-02	01				5	19	2	7	0	4	31	43	62	-1	65	1	Out	VDJ
GTGACCAGTGCCCATCCTGAAGACAGCAGCTTCTACATCTGCAGTGCTTTGACGGACCCTCCTTTCTCTACGCAGTATTTTGGCCCA	CSALTDPPFSTQYF	1	3.097936619314706E-5	42	TCRBV20	TCRBV20	unresolved			TCRBV20-01,TCRBV20-or09_02				unresolved		TCRBD01,TCRBD02	TCRBD01-01,TCRBD02-01		TCRBJ02-03*01	TCRBJ02	TCRBJ02-03	01				5	5	1	7	11	8	39	48	53	57	68	1	In	VDJ
TCGGCCCAAAAGAACCCGACAGCTTTCTATCTCTGTGCCAGTAGTAGGTCCCAGGGTTTGGGCAAAAACATTCAGTACTTCGGCGCC	CASSRSQGLGKNIQYF	1	5.731182745732205E-5	48	TCRBV19-01	TCRBV19	TCRBV19-01				01,02	TCRBD01-01*01	TCRBD01	TCRBD01-01	01				TCRBJ02-04*01	TCRBJ02	TCRBJ02-04	01				4	5	4	3	6	3	33	46	51	56	62	1	In	VDJ
CGCACAGAGCAGGGGGACTCGGCCATGTATCTCTGTGCCAGCAGCTTAGGGGACAGGGGCAACGATCAGCCCCAGCATTTTGGTGAT	CASSLGDRGNDQPQHF	2	1.1772159153395881E-4	48	TCRBV07-09	TCRBV07	TCRBV07-09				01,03	TCRBD01-01*01	TCRBD01	TCRBD01-01	01				TCRBJ01-05*01	TCRBJ01	TCRBJ01-05	01				1	0	0	2	5	5	33	-1	49	59	64	2	In	VDJ
ATCCTGGAGTCGCCCAGCCCCAACCAGACCTCTCTGTACTTCTGTGCCAGCAGTTTGGGCCGGCGTGAAAAACTGTTTTTTGGCAGT	CASSLGRREKLFF	1	5.111595421869264E-5	39	TCRBV27-01*01	TCRBV27	TCRBV27-01	01				TCRBD01-01*01	TCRBD01	TCRBD01-01	01				TCRBJ01-04*01	TCRBJ01	TCRBJ01-04	01				3	0	8	0	5	7	42	-1	56	60	65	1	In	VDJ
ATTCTGGAGTCCGCCAGCACCAACCAGACATCTATGTACCTCTGTGCCAGCTGTATCGGGGCTGGCTACGAGCAGTACTTCGGGCCG	CASCIGAGYEQYF	1	4.337111267040588E-5	39	TCRBV28-01*01	TCRBV28	TCRBV28-01	01						unresolved		TCRBD01,TCRBD02	TCRBD01-01,TCRBD02-01		TCRBJ02-07*01	TCRBJ02	TCRBJ02-07	01				8	6	7	0	3	3	42	51	57	62	65	1	In	VDJ
TCTAAGAAGCTCCTCCTCAGTGACTCTGGCTTCTATCTCTGTGCCTGGAGTGTCCCAGGGGGCAGTGAAAAACTGTTTTTTGGCAGT	CAWSVPGGSEKLFF	2	8.364428872149704E-5	42	TCRBV30-01*02	TCRBV30	TCRBV30-01	02				TCRBD01-01*01	TCRBD01	TCRBD01-01	01				TCRBJ01-04*01	TCRBJ01	TCRBJ01-04	01				0	2	4	0	2	7	39	53	55	63	65	2	In	VDJ
CGCACAGAGCGGGGGGACTCAGCCGTGTATCTCTGTGCCAGCAGCCCCGGGGGAGGGGGGCAAGCTTACGAGCAGTACTTCGGGCCG	CASSPGGGGQAYEQYF	2	6.660563731526617E-5	48	TCRBV07-03*01	TCRBV07	TCRBV07-03	01				TCRBD02-01*02	TCRBD02	TCRBD02-01	02				TCRBJ02-07*01	TCRBJ02	TCRBJ02-07	01				5	5	9	0	9	4	33	45	50	57	66	2	In	VDJ
GTGAGCACCTTGGAGCTGGGGGACTCGGCCCTTTATCTTTGCGCCAGCAGCTCGGGGGGCTCTGGAAACACCATATATTTTGGAGAG	CASSSGGSGNTIYF	1	4.027317605109117E-5	42	TCRBV05-01*01	TCRBV05	TCRBV05-01	01				TCRBD02-01*01	TCRBD02	TCRBD02-01	01				TCRBJ01-03*01	TCRBJ01	TCRBJ01-03	01				3	0	8	1	0	0	39	-1	52	-1	59	1	In	VDJ
GCGCACAGAGCGGGGGGACTCAGCCGTGTATCTCTGTGCCAGCAGCTTAACGCGGGAGCCACCGCCACTGAGCAGTTCTTCGGGCCA		1	4.027317605109117E-5	47	TCRBV07-03*01	TCRBV07	TCRBV07-03	01				TCRBD02-01*02	TCRBD02	TCRBD02-01	02				TCRBJ02-01*01	TCRBJ02	TCRBJ02-01	01				0	0	7	2	10	9	34	-1	51	58	68	1	Out	VDJ
CTGGGGGACTCGGCCCTTTATCTTTGCGCCAGCCAGCGGCGGGGACAGCACACAACTGCTAGCACAGATACGCAGTATTTTGGCCCA	CASQRRGQHTTASTDTQYF	1	2.9430397883489703E-5	57	TCRBV05-01*01	TCRBV05	TCRBV05-01	01				TCRBD01-01*01	TCRBD01	TCRBD01-01	01				TCRBJ02-03*01	TCRBJ02	TCRBJ02-03	01				7	8	0	5	12	0	24	33	41	48	60	1	In	VDJ
AGCACCTTGGAGCTGGGGGACTCGGCCCTTTATCTTTGCGCCAGCAGCTTGGTCGGAGCTTCGAACACTGAAGCTTTCTTTGGACAA	CASSLVGASNTEAFF	1	2.9430397883489703E-5	45	TCRBV05-01*01	TCRBV05	TCRBV05-01	01				TCRBD02-01*02	TCRBD02	TCRBD02-01	02				TCRBJ01-01*01	TCRBJ01	TCRBJ01-01	01				0	2	10	2	4	1	36	52	54	58	62	1	In	VDJ
CCCTCAGAACCCAGGGACTCAGCTGTGTACTTCTGTGCCAGCAGTTTAAGAGGACAGGGGGTAAGAACTGAAGCTTTCTTTGGACAA	CASSLRGQGVRTEAFF	1	3.7175239431776464E-5	48	TCRBV12	TCRBV12	unresolved			TCRBV12-03,TCRBV12-04		TCRBD01-01*01	TCRBD01	TCRBD01-01	01				TCRBJ01-01*01	TCRBJ01	TCRBJ01-01	01				2	3	1	1	5	5	33	48	51	61	66	1	In	VDJ
TCTAAGAAGCTCCTTCTCAGTGACTCTGGCTTCTATCTCTGTGCCTGGAGCAGGACAGGGATGGGGGAGACCCAGTACTTCGGGCCA	CAWSRTGMGETQYF	1	1.2391746477258821E-5	42	TCRBV30-01*01	TCRBV30	TCRBV30-01	01				TCRBD01-01*01	TCRBD01	TCRBD01-01	01				TCRBJ02-05*01	TCRBJ02	TCRBJ02-05	01				3	2	1	3	6	5	39	50	52	60	66	1	In	VDJ
GTCGCACTGCAGCAAGAAGACTCAGCTGCGTATCTCTGCACCAGCACCTTGACAGATCTCCTCTACAATGAGCAGTTCTTCGGGCCA	CTSTLTDLLYNEQFF	1	2.3234524644860292E-5	45	TCRBV01-01*01	TCRBV01	TCRBV01-01	01				TCRBD01-01*01	TCRBD01	TCRBD01-01	01				TCRBJ02-01*01	TCRBJ02	TCRBJ02-01	01				7	4	2	5	7	3	36	46	50	55	62	1	In	VDJ
TCAGCGCACAGAGCAGCGGGACTCAGCCATGTATCGCTGTGCCAGCAGCACTACAGGACGTCTAATGAAAAACTGTTTTTTGGCAGT		1	4.8018017599377935E-5	44	TCRBV07-07*01	TCRBV07	TCRBV07-07	01				TCRBD01-01*01	TCRBD01	TCRBD01-01	01				TCRBJ01-04*01	TCRBJ01	TCRBJ01-04	01				5	3	3	4	4	3	37	49	52	57	61	1	Out	VDJ
ATCCAGCGCACACAGCAGGAGGACTCGGCCGTGTATCTCTGTGCCAGCAGCCCGTTTTCGGCTGGCGAGACCCAGTACTTCGGGCCA	CASSPFSAGETQYF	2	9.448706688909851E-5	42	TCRBV07-02*01	TCRBV07	TCRBV07-02	01						unresolved		TCRBD01,TCRBD02	TCRBD01-01,TCRBD02-01		TCRBJ02-05*01	TCRBJ02	TCRBJ02-05	01				5	8	9	0	4	5	39	51	59	62	66	2	In	VDJ
CGATTCAGCGCACAGAGCAGCGGGACTCAGCCATGTATCGCTGTGCTAGCAGTGCGGGCCCTCCGATCGCCCCAGCATTTTGGTGAT		2	4.337111267040588E-5	40	TCRBV07-07*01	TCRBV07	TCRBV07-07	01				TCRBD02-01	TCRBD02	TCRBD02-01				01,02	TCRBJ01-05*01	TCRBJ01	TCRBJ01-05	01				6	1	7	4	10	9	41	52	53	58	68	2	Out	VDJ
CCTGCAGAACTGGAGGATTCTGGAGTTTATTTCTGTGCCAGCAGCCCTCGACAGGGTGGACGCAACACTGAAGCTTTCTTTGGACAA	CASSPRQGGRNTEAFF	1	4.9566985909035285E-5	48	TCRBV14-01*01	TCRBV14	TCRBV14-01	01				TCRBD01-01*01	TCRBD01	TCRBD01-01	01				TCRBJ01-01*01	TCRBJ01	TCRBJ01-01	01				4	3	2	3	7	2	33	46	49	56	63	1	In	VDJ
CCCTCAGAACCCAGGGACTCAGCTGTGTACTTCTGTGCCAGCAGTTTAGGGGACTTACTTAGCACAGATACGCAGTATTTTGGCCCA	CASSLGDLLSTDTQYF	1	3.872420774143382E-5	48	TCRBV12	TCRBV12	unresolved			TCRBV12-03,TCRBV12-04		TCRBD02-01	TCRBD02	TCRBD02-01				01,02	TCRBJ02-03*01	TCRBJ02	TCRBJ02-03	01				1	0	0	10	5	0	33	-1	49	55	60	1	In	VDJ
AGTGCCCATCCTGAAGACAGCAGCTTCTACATCTGCAGTGCTAGAGGGGGGCACGGGAGTGGGTACAATGAGCAGTTCTTCGGGCCA	CSARGGHGSGYNEQFF	1	3.252833450280441E-5	48	TCRBV20	TCRBV20	unresolved			TCRBV20-01,TCRBV20-or09_02				unresolved		TCRBD01,TCRBD02	TCRBD01-01,TCRBD02-01		TCRBJ02-01*01	TCRBJ02	TCRBJ02-01	01				1	0	6	0	11	4	33	-1	46	52	63	1	In	VDJ
CAGCCCTCAGAACCCAGGGACTCAGCTGTGTACTTCTGTGCCAGCAGTCCTCAGGGGGGTGTTAACTATGGCTACACCTTCGGTTCG	CASSPQGGVNYGYTF	1	3.407730281246176E-5	45	TCRBV12	TCRBV12	unresolved			TCRBV12-03,TCRBV12-04		TCRBD01-01*01	TCRBD01	TCRBD01-01	01				TCRBJ01-02*01	TCRBJ01	TCRBJ01-02	01				5	3	4	1	4	1	36	48	51	58	62	1	In	VDJ
CTGAGGATCCAGCAGGTAGTGCGAGGAGATTCGGCAGCTTATTTCTGTGCCAGCTCACCACGAAGGGAGGCCCAGTACTTCGGGCCA	CASSPRREAQYF	4	1.765823873009382E-4	36	TCRBV18-01*01	TCRBV18	TCRBV18-01	01				TCRBD02-01*02	TCRBD02	TCRBD02-01	02				TCRBJ02-05*01	TCRBJ02	TCRBJ02-05	01				1	3	9	1	0	9	45	61	64	-1	70	4	In	VDJ
CAGGCCTGGGGGACGCAGCCATGTACCTGTGTGCCACCAGCATACACCGACGGGACAGGCTCCTATAGCGGCTACACCTTCGGTTCG		1	2.9430397883489703E-5	52	TCRBV15-01*01	TCRBV15	TCRBV15-01	01				TCRBD01-01*01	TCRBD01	TCRBD01-01	01				TCRBJ01-02*01	TCRBJ01	TCRBJ01-02	01				4	9	0	4	10	8	29	42	51	59	69	1	Out	VDJ
TCCCTAGAGTCTGCCATCCCCAACCAGACAGCTCTTTACTTCTGTGCCACCGCCCCACAGGGTCAAGATGGCTACACCTTCGGTTCG	CATAPQGQDGYTF	1	3.097936619314706E-5	39	TCRBV24	TCRBV24	unresolved			TCRBV24-01,TCRBV24-or09_02		TCRBD01-01*01	TCRBD01	TCRBD01-01	01				TCRBJ01-02*01	TCRBJ01	TCRBJ01-02	01				9	5	3	3	5	6	42	51	56	62	67	1	In	VDJ
CTGGAGTCGGCTGCTCCCTCCCAGACATCTGTGTACTTCTGTGCCAGCAGTGAAGCGATTCAGCTCTACGAGCAGTACGTCGGGCCG	CASSEAIQLYEQYV	1	3.407730281246176E-5	42	TCRBV06-01*01	TCRBV06	TCRBV06-01	01						unresolved		TCRBD01,TCRBD02	TCRBD01-01,TCRBD02-01		TCRBJ02-07*01	TCRBJ02	TCRBJ02-07	01				0	4	4	5	16	17	39	56	60	63	79	1	In	VDJ
AGCCCCAACCAGACCTCTCTGTACTTCTGTGCCAGCAGTTTTTCCGCGCCTTCCGGGATGGCTAACTATGGCTACACCTTCGGTTCG	CASSFSAPSGMANYGYTF	1	3.7175239431776464E-5	54	TCRBV27-01*01	TCRBV27	TCRBV27-01	01				TCRBD02-01*02	TCRBD02	TCRBD02-01	02				TCRBJ01-02*01	TCRBJ01	TCRBJ01-02	01				3	12	8	3	3	0	27	41	53	58	61	1	In	VDJ
CCCTCAGAACCCAGGGACTCAGCTGTGTACTTCTGTGCCAGCAGTTTAGGGACAACCTCTGGGGCCAACGTCCTGACTTTCGGGGCC	CASSLGTTSGANVLTF	1	3.7175239431776464E-5	48	TCRBV12	TCRBV12	unresolved			TCRBV12-03,TCRBV12-04		TCRBD01-01*01	TCRBD01	TCRBD01-01	01				TCRBJ02-06*01	TCRBJ02	TCRBJ02-06	01				1	0	1	6	2	0	33	-1	49	54	56	1	In	VDJ
CACACAGCAGGAGGACTCGGCCGTGTATCTCTGTGCCAGCAGCCCCAGGGGGTCAGGGGATAGACCGGGGAGCTGTTTTTTGGAGAA		1	5.111595421869264E-5	50	TCRBV07-02*01	TCRBV07	TCRBV07-02	01				TCRBD01-01*01	TCRBD01	TCRBD01-01	01				TCRBJ02-02*01	TCRBJ02	TCRBJ02-02	01				5	2	4	1	11	5	31	43	45	52	63	1	Out	VDJ
CACAGCAGGAGGACTCGGCCGTGTATCTCTGTGCCAGCAGACGTACCCACCTGGAAAGGGGCCAAAAACATTCAGTACTTCGGCGCC		1	4.9566985909035285E-5	52	TCRBV07-02*01	TCRBV07	TCRBV07-02	01						unresolved		TCRBD01,TCRBD02	TCRBD01-01,TCRBD02-01		TCRBJ02-04*01	TCRBJ02	TCRBJ02-04	01				6	16	5	3	0	1	29	40	56	-1	60	1	Out	VDJ
GAGTCGGCTGCTCCCTCCCAGACATCTGTGTACTTCTGTGCCAGCAGTGAAGGAGCGAGACGGAACACTGAAGCTTTCTTTGGACAA	CASSEGARRNTEAFF	1	3.7175239431776464E-5	45	TCRBV06-01*01	TCRBV06	TCRBV06-01	01				TCRBD02-01	TCRBD02	TCRBD02-01				01,02	TCRBJ01-01*01	TCRBJ01	TCRBJ01-01	01				1	1	6	6	5	1	36	52	53	57	62	1	In	VDJ
ACAGTGACCAGTGCCCATCCTGAAGACAGCAGCTTCTACATCTGCAGTGCTCCCGGGACTAGCGGGTACGAGCAGTACTTCGGGCCG	CSAPGTSGYEQYF	1	2.788142957383235E-5	39	TCRBV20	TCRBV20	unresolved			TCRBV20-01,TCRBV20-or09_02		TCRBD02-01	TCRBD02	TCRBD02-01				01,02	TCRBJ02-07*01	TCRBJ02	TCRBJ02-07	01				5	3	0	4	0	4	42	51	54	-1	66	1	In	VDJ
AGCTCTCTGGAGCTGGGGGACTCAGCTTTGTATTTCTGTGCCAGCAGCGCCACCGGGACCCTAGGCCGCGGCTACACCTTCGGTTCG	CASSATGTLGRGYTF	1	2.6332461264174996E-5	45	TCRBV09-01	TCRBV09	TCRBV09-01				01,02			unresolved		TCRBD01,TCRBD02	TCRBD01-01,TCRBD02-01		TCRBJ01-02*01	TCRBJ01	TCRBJ01-02	01				3	5	0	7	10	8	36	49	54	59	69	1	In	VDJ
ACTCTGGAGTCCGCTACCAGCTCCCAGACATCTGTGTACTTCTGTGCCATCAGTGACAGGAGAGGTCAGCCCCAGCATTTTGGTGAT	CAISDRRGQPQHF	1	5.266492252834999E-5	39	TCRBV10-03*01	TCRBV10	TCRBV10-03	01						unresolved		TCRBD01,TCRBD02	TCRBD01-01,TCRBD02-01		TCRBJ01-05*01	TCRBJ01	TCRBJ01-05	01				3	0	4	4	5	6	42	-1	56	60	65	1	In	VDJ
CTAAACCTGAGCTCTCTGGAGCTGGGGGACTCAGCTTTGTATTTCTGTGCCAGCAGCGCCCCTGGGGGGATTCAGTATTTTGGCCCA	CASSAPGGIQYF	1	2.9430397883489703E-5	36	TCRBV09-01	TCRBV09	TCRBV09-01				01,02	TCRBD02-01*01	TCRBD02	TCRBD02-01	01				TCRBJ02-03*01	TCRBJ02	TCRBJ02-03	01				3	5	9	1	3	12	45	58	63	69	72	1	In	VDJ
CAGCGCACAGAGCAGGGGGACTCGGCCATGTATCTCTGTGCCAGCAGCTATTTGGAGGGGGCGAACACTGAAGCTTTCTTTGGACAA	CASSYLEGANTEAFF	1	4.9566985909035285E-5	45	TCRBV07-09	TCRBV07	TCRBV07-09				01,03	TCRBD01-01*01	TCRBD01	TCRBD01-01	01				TCRBJ01-01*01	TCRBJ01	TCRBJ01-01	01				4	6	5	0	0	1	36	49	55	-1	62	1	In	VDJ
TGCCATCCCCAACCAGACAGCTCTTTACTTCTGTGCCACCAGTGACTACCCTCGGACTCTGGGAGGACTGAAGCTTTCTTTGGACAA		1	3.407730281246176E-5	50	TCRBV24	TCRBV24	unresolved			TCRBV24-01,TCRBV24-or09_02		TCRBD02-01*02	TCRBD02	TCRBD02-01	02				TCRBJ01-01*01	TCRBJ01	TCRBJ01-01	01				4	15	9	1	0	5	31	45	60	-1	66	1	Out	VDJ
GCCTTGTTGCTGGGGGACTCGGCCCTCTATCTCTGTGCCAGCAGCCCTGAGCTCGGGCGGCCCCACAATGAGCAGTTCTTCGGGCCA	CASSPELGRPHNEQFF	1	3.7175239431776464E-5	48	TCRBV05-06*01	TCRBV05	TCRBV05-06	01						unresolved		TCRBD01,TCRBD02	TCRBD01-01,TCRBD02-01		TCRBJ02-01*01	TCRBJ02	TCRBJ02-01	01				4	9	8	0	6	5	33	45	54	58	64	1	In	VDJ
GAGTCCGCTACCAGCTCCCAGACATCTGTGTACTTCTGTGCCATCAGTGGTGGCGGGAACCCCCAAGAGACCCAGTACTTCGGGCCA	CAISGGGNPQETQYF	1	4.6469049289720585E-5	45	TCRBV10-03*01	TCRBV10	TCRBV10-03	01				TCRBD02-01*02	TCRBD02	TCRBD02-01	02				TCRBJ02-05*01	TCRBJ02	TCRBJ02-05	01				4	3	7	3	4	1	36	49	52	58	62	1	In	VDJ
CTCACTGTGACATCGGCCCAAAAGAACCCGACAGCTTTCTATCTCTGTGCCAGCCTCGGGACAGACTATGGCTACACCTTCGGTTCG	CASLGTDYGYTF	1	4.8018017599377935E-5	36	TCRBV19-01	TCRBV19	TCRBV19-01				01,02	TCRBD01-01*01	TCRBD01	TCRBD01-01	01				TCRBJ01-02*01	TCRBJ01	TCRBJ01-02	01				9	4	0	5	0	3	45	53	57	-1	64	1	In	VDJ
GTGACCAGTGCCCATCCTGAAGACAGCAGCTTCTACATCTGCAGTGCTAGCCAGGGGCACGATGGAGAGACCCAGTACTTCGGGCCA	CSASQGHDGETQYF	1	2.6332461264174996E-5	42	TCRBV20	TCRBV20	unresolved			TCRBV20-01,TCRBV20-or09_02		TCRBD01-01*01	TCRBD01	TCRBD01-01	01				TCRBJ02-05*01	TCRBJ02	TCRBJ02-05	01				3	1	4	2	8	4	39	50	51	57	65	1	In	VDJ
AGTGCCCATCCTGAAGACAGCAGCTTCTACATCTGCAGTGCTAGACACTCTAGCGGGAGAAGAGAAGAGACCCAGTACTTCGGGCCA	CSARHSSGRREETQYF	1	2.6332461264174996E-5	48	TCRBV20	TCRBV20	unresolved			TCRBV20-01,TCRBV20-or09_02		TCRBD02-01*02	TCRBD02	TCRBD02-01	02				TCRBJ02-05*01	TCRBJ02	TCRBJ02-05	01				2	4	4	2	5	3	33	45	49	59	64	1	In	VDJ
AGCTCTCTGGAGCTGGGGGACTCAGCTTTGTATTTCTGTGCCAGCAGCGTCACAGGGACGAACACCGGGGAGCTGTTTTTTGGAGAA	CASSVTGTNTGELFF	1	3.097936619314706E-5	45	TCRBV09-01	TCRBV09	TCRBV09-01				01,02	TCRBD01-01*01	TCRBD01	TCRBD01-01	01				TCRBJ02-02*01	TCRBJ02	TCRBJ02-02	01				2	1	3	3	1	0	36	50	51	57	58	1	In	VDJ
ACAGAGCAGGGGGACTCGGCCATGTATCTCTGTGCCAGCAGCTTAGTGTCACAGGGTCGCCATAATGAAAAACTGTTTTTTGGCAGT	CASSLVSQGRHNEKLFF	3	1.5644579927539263E-4	51	TCRBV07-09	TCRBV07	TCRBV07-09				01,03	TCRBD01-01*01	TCRBD01	TCRBD01-01	01				TCRBJ01-04*01	TCRBJ01	TCRBJ01-04	01				1	4	3	3	6	4	30	46	50	56	62	3	In	VDJ
CGCTCACCAGGCCTGGGGGACGCAGCCATGTACCTGTGTGCCACTGCCTGGGACCGGGACTTTTCGGATACGCAGTATTTTGGCCCA	CATAWDRDFSDTQYF	1	3.097936619314706E-5	45	TCRBV15-01*01	TCRBV15	TCRBV15-01	01				TCRBD02-01	TCRBD02	TCRBD02-01				01,02	TCRBJ02-03*01	TCRBJ02	TCRBJ02-03	01				9	11	0	10	5	6	36	44	55	61	66	1	In	VDJ
ACAGTGACCAGTGCCCATCCTGAAGACAGCAGCTTCTACATCTGCAGTGGAGCGGGCGGAGCCAATCAGCCCCAGCATTTTGGTGAT	CSGAGGANQPQHF	1	2.788142957383235E-5	39	TCRBV20	TCRBV20	unresolved			TCRBV20-01,TCRBV20-or09_02		TCRBD02-01	TCRBD02	TCRBD02-01				01,02	TCRBJ01-05*01	TCRBJ01	TCRBJ01-05	01				7	1	6	4	6	3	42	49	50	56	62	1	In	VDJ
CGCACAGAGCAGCGGGACTCAGCCATGTATCGCTGTGCTAGCAGCTTAAATAGCGCTCAGAACACCGGGGAGCTGTTTTTTGGAGAA	CASSLNSAQNTGELFF	2	8.20953204118397E-5	48	TCRBV07-07*01	TCRBV07	TCRBV07-07	01				TCRBD02-01	TCRBD02	TCRBD02-01				01,02	TCRBJ02-02*01	TCRBJ02	TCRBJ02-02	01				2	2	5	6	4	1	33	48	50	55	59	2	In	VDJ
CAGCGCACAGAGCGGGGGGACTCAGCCGTGTATCTCTGTGCCAGCAGTCCTAACAGAGCGAACACCGGGGAGCTGTTTTTTGGAGAA	CASSPNRANTGELFF	2	8.364428872149704E-5	45	TCRBV07-03*01	TCRBV07	TCRBV07-03	01				TCRBD01-01*01	TCRBD01	TCRBD01-01	01				TCRBJ02-02*01	TCRBJ02	TCRBJ02-02	01				6	5	3	5	2	0	36	47	52	56	58	2	In	VDJ
CTGGGGGACTCGGCCCTGTATCTCTGTGCCAGAAGCTTCCCCGGGACAGGGAACTTACCTTACACAGATACGCAGTATTTTGGCCCA	CARSFPGTGNLPYTDTQYF	1	4.182214436074852E-5	57	TCRBV05-03	TCRBV05	TCRBV05-03				01,02	TCRBD01-01*01	TCRBD01	TCRBD01-01	01				TCRBJ02-03*01	TCRBJ02	TCRBJ02-03	01				2	4	0	3	11	2	24	38	42	51	62	1	In	VDJ
ACCAGTGCCCATCCTGAAGACAGCAGCTTCTACATCTGCAGTGCTATGACGCGGAGGGGACTGACAGATACGCAGTATTTTGGCCCA	CSAMTRRGLTDTQYF	1	2.9430397883489703E-5	45	TCRBV20	TCRBV20	unresolved			TCRBV20-01,TCRBV20-or09_02		TCRBD02-01	TCRBD02	TCRBD02-01				01,02	TCRBJ02-03*01	TCRBJ02	TCRBJ02-03	01				4	10	0	10	1	3	36	46	56	62	63	1	In	VDJ
ATCCAGCGCACACAGCAGGAGGACTCGGCCGTGTATCTCTGTGCCAGCAGCGTACAGCGGGAGCAAGAGACCCAGTACTTCGGGCCA	CASSVQREQETQYF	2	6.815460562492351E-5	42	TCRBV07-02*01	TCRBV07	TCRBV07-02	01				TCRBD02-01*02	TCRBD02	TCRBD02-01	02				TCRBJ02-05*01	TCRBJ02	TCRBJ02-05	01				5	4	6	2	0	2	39	51	55	-1	63	2	In	VDJ
AGCTCTCTGGAGCTGGGGGACTCAGCTTTGTATTTCTGTGCCAGCAGCGTAGAACAGTCACTGAACTATGGCTACACCTTCGGTTCG	CASSVEQSLNYGYTF	1	2.4783492954517643E-5	45	TCRBV09-01	TCRBV09	TCRBV09-01				01,02	TCRBD01-01*01	TCRBD01	TCRBD01-01	01				TCRBJ01-02*01	TCRBJ01	TCRBJ01-02	01				0	1	3	5	6	2	36	52	53	57	63	1	In	VDJ
GAGTCCGCTACCAGCTCCCAGACATCTGTGTACTTCTGTGCCATCGGACAGGTGGGCAGAGGGAACACTGAAGCTTTCTTTGGACAA	CAIGQVGRGNTEAFF	1	5.266492252834999E-5	45	TCRBV10-03*01	TCRBV10	TCRBV10-03	01				TCRBD01-01*01	TCRBD01	TCRBD01-01	01				TCRBJ01-01*01	TCRBJ01	TCRBJ01-01	01				8	0	1	4	10	1	36	-1	45	52	62	1	In	VDJ
GCCTTGTTGCTGGGGGACTCGGCCCTGTATCTCTGTGCCAGCAGCTTGTATAAGGGGAATAGCAATCAGCCCCAGCATTTTGGTGAT	CASSLYKGNSNQPQHF	1	5.111595421869264E-5	48	TCRBV05-05*01	TCRBV05	TCRBV05-05	01				TCRBD01-01*01	TCRBD01	TCRBD01-01	01				TCRBJ01-05*01	TCRBJ01	TCRBJ01-05	01				1	4	5	2	2	0	33	48	52	57	59	1	In	VDJ
CTGACGATCCAGCGCACACAGCAGGAGGACTCGGCCGTGTATCTCTGTGCCAGCAGCCCACCCGGGGGTACGCAGTATTTTGGCCCA	CASSPPGGTQYF	1	4.492008098006323E-5	36	TCRBV07-02*01	TCRBV07	TCRBV07-02	01				TCRBD02-01*01	TCRBD02	TCRBD02-01	01				TCRBJ02-03*01	TCRBJ02	TCRBJ02-03	01				5	5	8	2	0	8	45	57	62	-1	68	1	In	VDJ
GTGAACGCCTTGTTGCTGGGGGACTCGGCCCTCTATCTCTGTGCCAGCAGACTAGCGGGAAGCTCCTACGAGCAGTACTTCGGGCCG	CASRLAGSSYEQYF	1	3.097936619314706E-5	42	TCRBV05-06*01	TCRBV05	TCRBV05-06	01				TCRBD02-01*02	TCRBD02	TCRBD02-01	02				TCRBJ02-07*01	TCRBJ02	TCRBJ02-07	01				5	0	3	3	2	0	39	-1	50	60	62	1	In	VDJ
ACGTTGGCGTCTGCTGTACCCTCTCAGACATCTGTGTACTTCTGTGCCAGCAGTGACTCGAACACCGGGGAGCTGTTTTTTGGAGAA	CASSDSNTGELFF	1	4.8018017599377935E-5	39	TCRBV06-04	TCRBV06	TCRBV06-04				01,02			unresolved					TCRBJ02-02*01	TCRBJ02	TCRBJ02-02	01				1	0	0	0	0	0	42	-1	-1	-1	58	1	In	VJ
CAGCCCTCAGAACCCAGGGACTCAGCTGTGTACTTCTGTGCCAGCACCTCTGGGGTCGAGGGCACAGATACGCAGTATTTTGGCCCA	CASTSGVEGTDTQYF	1	3.7175239431776464E-5	45	TCRBV12	TCRBV12	unresolved			TCRBV12-03,TCRBV12-04				unresolved		TCRBD01,TCRBD02	TCRBD01-01,TCRBD02-01		TCRBJ02-03*01	TCRBJ02	TCRBJ02-03	01				7	5	6	2	6	1	36	46	51	55	61	1	In	VDJ
AAGATCCAGCCCTCAGAACCCAGGGACTCAGCTGTGTACTTCTGTGCCAGCAGTTTAAGCGGCAATCAGCCCCAGCATTTTGGTGAT	CASSLSGNQPQHF	1	3.407730281246176E-5	39	TCRBV12	TCRBV12	unresolved			TCRBV12-03,TCRBV12-04		TCRBD02-01	TCRBD02	TCRBD02-01				01,02	TCRBJ01-05*01	TCRBJ01	TCRBJ01-05	01				2	0	6	6	0	2	42	-1	57	-1	61	1	In	VDJ
AGTCGGCTGCTCCCTCCCAGACATCTGTGTACTTCTGTGCCAGCAGTTCGACAGGCCCCTAGCACAGATACGCAGTATTTTGGCCCA		1	3.252833450280441E-5	46	TCRBV06	TCRBV06	unresolved			TCRBV06-01,TCRBV06-05		TCRBD01-01*01	TCRBD01	TCRBD01-01	01				TCRBJ02-03*01	TCRBJ02	TCRBJ02-03	01				5	2	2	4	5	0	35	47	49	55	60	1	Out	VDJ
AAGATCCAGCCTGCAGAGCTTGGGGACTCGGCCGTGTATCTCTGTGCCAGCAGCCAATGACAGGGAGAAAAACTGTTTTTTGGCAGT	CASSQ*QGEKLFF	2	5.266492252834999E-5	39	TCRBV11-03*01	TCRBV11	TCRBV11-03	01				TCRBD01-01*01	TCRBD01	TCRBD01-01	01				TCRBJ01-04*01	TCRBJ01	TCRBJ01-04	01				5	4	2	3	1	8	42	54	58	65	66	2	Stop	VDJ
ATCCAGCAGGTAGTGCGAGGAGATTCGGCAGCTTATTTCTGTGCCAGCTCACGTATCGGGGTTAACTACGAGCAGTACGTCGGGCCG	CASSRIGVNYEQYV	1	3.7175239431776464E-5	42	TCRBV18-01*01	TCRBV18	TCRBV18-01	01				TCRBD02-01*01	TCRBD02	TCRBD02-01	01				TCRBJ02-07*01	TCRBJ02	TCRBJ02-07	01				4	4	8	3	18	17	39	52	56	61	79	1	In	VDJ
GAGCTGGACGACTCGGCCCTGTATCTCTGTGCCAGCAGCTGGGGGGTGAGTCTAGCGGTGACCACAGATACGCAGTATTTTGGCCCA	CASSWGVSLAVTTDTQYF	2	4.8018017599377935E-5	54	TCRBV05-04*01	TCRBV05	TCRBV05-04	01				TCRBD02-01	TCRBD02	TCRBD02-01				01,02	TCRBJ02-03*01	TCRBJ02	TCRBJ02-03	01				3	11	4	5	4	2	27	40	51	58	62	2	In	VDJ
TGTAGTCTGCTGCCTCCTCCCAGACATCTGTATATTTCTGCGCCGGGGGCGGACTAGCGGGAGCGTTGCGAGCAGTACGTCGGGCCG		2	7.589944717321028E-5	43	TCRBV10-01	TCRBV10	TCRBV10-01				01,02	TCRBD02-01*02	TCRBD02	TCRBD02-01	02				TCRBJ02-07*01	TCRBJ02	TCRBJ02-07	01				11	6	1	2	16	17	38	44	50	63	79	2	Out	VDJ
CTGGAGCTGGGGGACTCAGCTTTGTATTTCTGTGCCAGCAGCGGGACAGGGAGTGCCCCTGTAACCGGGGAGCTGTTTTTTGGAGAA	CASSGTGSAPVTGELFF	1	3.097936619314706E-5	51	TCRBV09-01	TCRBV09	TCRBV09-01				01,02	TCRBD01-01*01	TCRBD01	TCRBD01-01	01				TCRBJ02-02*01	TCRBJ02	TCRBJ02-02	01				3	0	1	3	12	5	30	-1	43	51	63	1	In	VDJ
CAGCCTGCAGAACTGGAGGATTCTGGAGTTTATTTCTGTGCCAGCAGCCACCTAGACCGAACCTACAATGAGCAGTTCTTCGGGCCA	CASSHLDRTYNEQFF	2	5.266492252834999E-5	45	TCRBV14-01*01	TCRBV14	TCRBV14-01	01				TCRBD02-01	TCRBD02	TCRBD02-01				01,02	TCRBJ02-01*01	TCRBJ02	TCRBJ02-01	01				3	1	4	8	6	2	36	50	51	55	61	2	In	VDJ
GAGTCGCCCAGCCCCAACCAGACCTCTCTGTACTTCTGTGCCAGCAGTCCCGGTGGAGGGTGGTTTGAGACCCAGTACTTCGGGCCA	CASSPGGGWFETQYF	1	3.407730281246176E-5	45	TCRBV27-01*01	TCRBV27	TCRBV27-01	01				TCRBD02-01*02	TCRBD02	TCRBD02-01	02				TCRBJ02-05*01	TCRBJ02	TCRBJ02-05	01				5	6	10	0	6	5	36	48	54	60	66	1	In	VDJ
CAGCCAGAAGACTCGGCCCTGTATCTCTGCGCCAGCAGCCAAGACTCGACAGGGGGGTCCTCTGGAAACACCATATATTTTGGAGAG	CASSQDSTGGSSGNTIYF	1	4.6469049289720585E-5	54	TCRBV04-03*01	TCRBV04	TCRBV04-03	01				TCRBD01-01*01	TCRBD01	TCRBD01-01	01				TCRBJ01-03*01	TCRBJ01	TCRBJ01-03	01				0	3	2	1	3	0	27	44	47	56	59	1	In	VDJ
GCCAGGCCCTCACATACCTCTCAGTACCTCTGTGCCAGCAGTAACGATTACCGGGGACAAAGGGCCAACGTCCTGACTTTCGGGGCC	CASSNDYRGQRANVLTF	1	2.3234524644860292E-5	51	TCRBV25-01*01	TCRBV25	TCRBV25-01	01				TCRBD01-01*01	TCRBD01	TCRBD01-01	01				TCRBJ02-06*01	TCRBJ02	TCRBJ02-06	01				5	11	0	6	2	5	30	42	53	59	61	1	In	VDJ
GTGAGCACCTTGGAGCTGGGGGACTCGGCCCTTTATCTTTGCGCCAGCAGCTACCGGGGCGGGAACACTGAAGCTTTCTTTGGACAA	CASSYRGGNTEAFF	1	2.9430397883489703E-5	42	TCRBV05-01*01	TCRBV05	TCRBV05-01	01						unresolved		TCRBD01,TCRBD02	TCRBD01-01,TCRBD02-01		TCRBJ01-01*01	TCRBJ01	TCRBJ01-01	01				3	3	7	0	2	1	39	52	55	60	62	1	In	VDJ
AGTGCCCATCCTGAAGACAGCAGCTTCTACATCTGCAGTGCTTTTAGACAGGGGCGCTACCCGCGGGAGACCCAGTACTTCGGGCCA	CSAFRQGRYPRETQYF	2	3.872420774143382E-5	48	TCRBV20	TCRBV20	unresolved			TCRBV20-01,TCRBV20-or09_02		TCRBD01-01*01	TCRBD01	TCRBD01-01	01				TCRBJ02-05*01	TCRBJ02	TCRBJ02-05	01				5	4	2	2	12	5	33	42	46	54	66	2	In	VDJ
CTGCAGCCAGAAGACTCGGCCCTGTATCTCTGTGCCAGCAGCCAAGACCCTGGGACAGACCTAAAAGAGACCCAGTACTTCGGGCCA	CASSQDPGTDLKETQYF	2	8.51932570311544E-5	51	TCRBV04-02*01	TCRBV04	TCRBV04-02	01				TCRBD01-01*01	TCRBD01	TCRBD01-01	01				TCRBJ02-05*01	TCRBJ02	TCRBJ02-05	01				0	4	0	5	6	3	30	47	51	58	64	2	In	VDJ
TCCACAAAGCTGGAGGACTCAGCCATGTACTTCTGTGCCAGCAGTGAAATGGGGGCTAGGAGCAATCAGCCCCAGCATTTTGGTGAT	CASSEMGARSNQPQHF	2	7.435047886355293E-5	48	TCRBV02-01*01	TCRBV02	TCRBV02-01	01				TCRBD01-01*01	TCRBD01	TCRBD01-01	01				TCRBJ01-05*01	TCRBJ01	TCRBJ01-05	01				2	2	6	0	4	1	33	48	50	56	60	2	In	VDJ
CTGAGGATCCAGCAGGTAGTGCGAGGAGATTCGGCAGCTTATTTCTGTGCCAGCTCGCTACAGGGATATGGCTACACCTTCGGTTCG	CASSLQGYGYTF	1	3.5626271122119114E-5	36	TCRBV18-01*01	TCRBV18	TCRBV18-01	01				TCRBD01-01*01	TCRBD01	TCRBD01-01	01				TCRBJ01-02*01	TCRBJ01	TCRBJ01-02	01				6	3	3	3	1	5	45	56	59	65	66	1	In	VDJ
AGGCTGGAGTCGGCTGCTCCCTCCCAGACATCTGTGTACTTCTGTGCCAGCAGTGCCCAGACGTGGCAGCCCCAGCATTTTGGTGAT	CASSAQTWQPQHF	1	3.407730281246176E-5	39	TCRBV06-01*01	TCRBV06	TCRBV06-01	01						unresolved		TCRBD01,TCRBD02	TCRBD01-01,TCRBD02-01		TCRBJ01-05*01	TCRBJ01	TCRBJ01-05	01				4	4	2	7	4	7	42	55	59	62	66	1	In	VDJ
ATCCAGCCTGCAGAGCTTGGGGACTCGGCCGTGTATCTCTGTGCCAGCAGCTTAGATTCTCCCGGTGATGAGCAGTTCTTCGGGCCA	CASSLDSPGDEQFF	1	3.7175239431776464E-5	42	TCRBV11-03*01	TCRBV11	TCRBV11-03	01				TCRBD02-01	TCRBD02	TCRBD02-01				01,02	TCRBJ02-01*01	TCRBJ02	TCRBJ02-01	01				0	6	8	5	2	8	39	56	62	65	67	1	In	VDJ
GAGCAGGGGGACTCGGCCATGTATCTCTGTGCCAGCAGCTTAGCGGGACTAGCGGGAGCGAAGCCCTACGAGCAGTACTTCGGGCCG	CASSLAGLAGAKPYEQYF	1	4.492008098006323E-5	54	TCRBV07-09	TCRBV07	TCRBV07-09				01,03	TCRBD02-01*02	TCRBD02	TCRBD02-01	02				TCRBJ02-07*01	TCRBJ02	TCRBJ02-07	01				0	0	0	2	6	2	27	-1	44	58	64	1	In	VDJ
ATCCAGCCCTCAGAACCCAGGGACTCAGCTGTGTACTTCTGTGCCAGCAGTTTGATAGGGGGCGGCACTGAAGCTTTCTTTGGACAA	CASSLIGGGTEAFF	2	8.364428872149704E-5	42	TCRBV12	TCRBV12	unresolved			TCRBV12-03,TCRBV12-04		TCRBD01-01*01	TCRBD01	TCRBD01-01	01				TCRBJ01-01*01	TCRBJ01	TCRBJ01-01	01				3	3	5	0	2	4	39	53	56	63	65	2	In	VDJ
CTACACACCCTGCAGCCAGAAGACTCGGCCCTGTATCTCTGCGCCAGCAGCCAAGAAATAGAAGGCTATGGCTACACCTTCGGTTCG	CASSQEIEGYGYTF	4	1.8432722884922497E-4	42	TCRBV04-03*01	TCRBV04	TCRBV04-03	01						unresolved		TCRBD01,TCRBD02	TCRBD01-01,TCRBD02-01		TCRBJ01-02*01	TCRBJ01	TCRBJ01-02	01				0	6	5	4	0	4	39	56	62	-1	65	4	In	VDJ
CACACCCTGCAGCCAGAAGACTCGGCCCTGTATCTCTGCGCCAGCAGCCAGTTCTCCCAGGGGGCGCGCGGCTACACCTTCGGTTCG	CASSQFSQGARGYTF	1	3.097936619314706E-5	45	TCRBV04-03*01	TCRBV04	TCRBV04-03	01				TCRBD01-01*01	TCRBD01	TCRBD01-01	01				TCRBJ01-02*01	TCRBJ01	TCRBJ01-02	01				3	7	4	0	4	8	36	50	57	65	69	1	In	VDJ
GAGTGCCTTGGAGCTGGGGGACTCGGCCCTGTATCTCTGTGCCAGAAATGGCTCCGGGACAACACAGATACGCAGTATTTTGGCCCA		1	4.182214436074852E-5	44	TCRBV05-03	TCRBV05	TCRBV05-03				01,02	TCRBD01-01*01	TCRBD01	TCRBD01-01	01				TCRBJ02-03*01	TCRBJ02	TCRBJ02-03	01				6	8	0	6	1	2	37	47	55	61	62	1	Out	VDJ
GAGTCGGCTGCTCCCTCCCAGACATCTGTGTACTTCTGTGCCAGCAGTGTTAGGGACAGGGGGCTGGAGACCCAGTACTTCGGGCCA	CASSVRDRGLETQYF	1	2.9430397883489703E-5	45	TCRBV06-01*01	TCRBV06	TCRBV06-01	01				TCRBD01-01*01	TCRBD01	TCRBD01-01	01				TCRBJ02-05*01	TCRBJ02	TCRBJ02-05	01				4	3	0	0	2	5	36	49	52	64	66	1	In	VDJ
AAGATCCAGCCCTCAGAACCCAGGGACTCAGCTGTGTATTTTTGTGCTAGTGGTTTGGAGCAGCGGGGCCGGCGGTATTTTGGCCCA	CASGLEQRGRRYF	2	6.505666900560881E-5	39	TCRBV12-05*01	TCRBV12	TCRBV12-05	01				TCRBD02-01*01	TCRBD02	TCRBD02-01	01				TCRBJ02-03*01	TCRBJ02	TCRBJ02-03	01				1	3	6	3	6	14	42	58	61	68	74	2	In	VDJ
AGTTCTAAGAAGCTCCTCCTCAGTGACTCTGGCTTCTATCTCTGTGCCCGGGGACTTCTTCCTCCCGGGGAGCTGTTTTTTGGAGAA	CARGLLPPGELFF	1	1.548968309657353E-5	39	TCRBV30-01*02	TCRBV30	TCRBV30-01	02				TCRBD02-01	TCRBD02	TCRBD02-01				01,02	TCRBJ02-02*01	TCRBJ02	TCRBJ02-02	01				8	2	0	10	8	6	42	48	50	56	64	1	In	VDJ
CCCAGGGACTCAGCTGTGTACTTCTGTGCCAGCAGTTTAAGGGGCGGGACAGGTCCCTCTGGGGCCAACGTCCTGACTTTCGGGGCC	CASSLRGGTGPSGANVLTF	1	3.5626271122119114E-5	57	TCRBV12	TCRBV12	unresolved			TCRBV12-03,TCRBV12-04		TCRBD01-01*01	TCRBD01	TCRBD01-01	01				TCRBJ02-06*01	TCRBJ02	TCRBJ02-06	01				2	6	0	4	3	0	24	39	45	53	56	1	In	VDJ
CCTCTCACTGTGACATCGGCCCAAAAGAACCCGACAGCTTTCTATCTCTGTGCCAGTAGTACGAACACTGAAGCTTTCTTTGGACAA	CASSTNTEAFF	2	1.2856436970156028E-4	33	TCRBV19-01	TCRBV19	TCRBV19-01				01,02			unresolved					TCRBJ01-01*01	TCRBJ01	TCRBJ01-01	01				4	0	0	0	1	1	48	-1	-1	61	62	2	In	VJ
ATCCAGCGCACACAGCAGGAGGACTCGGCCGTGTATCTCTGTGCCAGCCAACTGGGGGGCACCGGAAACACCATATATTTTGGAGAG	CASQLGGTGNTIYF	1	6.0409764076636756E-5	42	TCRBV07-02*01	TCRBV07	TCRBV07-02	01						unresolved		TCRBD01,TCRBD02	TCRBD01-01,TCRBD02-01		TCRBJ01-03*01	TCRBJ01	TCRBJ01-03	01				8	6	6	0	3	4	39	48	54	60	63	1	In	VDJ
CAGCCCTCAGAACCCAGGGACTCAGCTGTGTACTTCTGTGCCAGCAGTCGGATTAGGGACAGGGACAATGAGCAGTTCTTCGGGCCA	CASSRIRDRDNEQFF	1	3.872420774143382E-5	45	TCRBV12	TCRBV12	unresolved			TCRBV12-03,TCRBV12-04		TCRBD01-01*01	TCRBD01	TCRBD01-01	01				TCRBJ02-01*01	TCRBJ02	TCRBJ02-01	01				5	7	0	3	0	5	36	48	55	-1	64	1	In	VDJ
CTGGAGTTGGCTGCTCCCTCCCAGACATCTGTGTACTTCTGTGCCAGCTCATATGGGGGGGGTGAGCAGCCCCAGCATTTTGGTGAT	CASSYGGGEQPQHF	1	4.027317605109117E-5	42	TCRBV06-06	TCRBV06	TCRBV06-06				01,02	TCRBD02-01*01	TCRBD02	TCRBD02-01	01				TCRBJ01-05*01	TCRBJ01	TCRBJ01-05	01				8	6	9	0	5	7	39	48	54	61	66	1	In	VDJ
GAGATCCAGCGCACAGAGCAGGGGGACTCGGCCATGTATCTCTGTGCCAGCAGCTTAGGGACAGGCGGTGGCTACACCTTCGGTTCG	CASSLGTGGGYTF	1	4.337111267040588E-5	39	TCRBV07-09	TCRBV07	TCRBV07-09				01,03	TCRBD01-01*01	TCRBD01	TCRBD01-01	01				TCRBJ01-02*01	TCRBJ01	TCRBJ01-02	01				1	0	1	4	3	7	42	-1	58	65	68	1	In	VDJ
GAGTCGGCTGCTCCCTCCCAGACATCTGTGTACTTCTGTGCCAGCAGACCGGGACAGGGGCTGAACACTGAAGCTTTCTTTGGACAA	CASRPGQGLNTEAFF	1	3.5626271122119114E-5	45	TCRBV06-01*01	TCRBV06	TCRBV06-01	01				TCRBD01-01*01	TCRBD01	TCRBD01-01	01				TCRBJ01-01*01	TCRBJ01	TCRBJ01-01	01				6	3	0	2	1	0	36	47	50	60	61	1	In	VDJ
CTGGAGTCGGCTGCTCCCTCCCAGACATCTGTGTACTTCTGTGCCAGCAGTGTTATACAGGGGAGTGAAAAACTGTTTTTTGGCAGT	CASSVIQGSEKLFF	1	4.337111267040588E-5	42	TCRBV06-01*01	TCRBV06	TCRBV06-01	01				TCRBD01-01*01	TCRBD01	TCRBD01-01	01				TCRBJ01-04*01	TCRBJ01	TCRBJ01-04	01				4	4	3	2	2	7	39	52	56	63	65	1	In	VDJ
GTCGCCCAGCCCCAACCAGACCTCTCTGTACTTCTGTGCCAGCAGTCCTCCGACAGGGGCTTCTACAATGAGCAGTTCTTCGGGCCA		1	4.182214436074852E-5	47	TCRBV27-01*01	TCRBV27	TCRBV27-01	01				TCRBD01-01*01	TCRBD01	TCRBD01-01	01				TCRBJ02-01*01	TCRBJ02	TCRBJ02-01	01				5	5	2	2	3	3	34	46	51	59	62	1	Out	VDJ
GCTGGGGGACTCGGCCCTTTATCTTTGCGCCAGCAGCTTCGAAAGGGCAGGCGGTGGGCTGGGAATGAAAAACTGTTTTTTGGCAGT		1	3.5626271122119114E-5	56	TCRBV05-01*01	TCRBV05	TCRBV05-01	01						unresolved		TCRBD01,TCRBD02	TCRBD01-01,TCRBD02-01		TCRBJ01-04*01	TCRBJ01	TCRBJ01-04	01				2	8	4	4	12	5	25	39	47	51	63	1	Out	VDJ
AACGCCTTGGAGCTGGACGACTCGGCCCTGTATCTCTGTGCCAGCAGCTTAGAACTAGCGGGTTCCTACGAGCAGTACTTCGGGCCG	CASSLELAGSYEQYF	1	3.252833450280441E-5	45	TCRBV05-04*01	TCRBV05	TCRBV05-04	01				TCRBD02-01	TCRBD02	TCRBD02-01				01,02	TCRBJ02-07*01	TCRBJ02	TCRBJ02-07	01				2	3	3	4	1	1	36	50	53	62	63	1	In	VDJ
TTGGAGTCGGCTGCTCCCTCCCAAACATCTGTGTACTTCTGTGCCAGCAGAACCGGGGTCCGCACAGATACGCAGTATTTTGGCCCA	CASRTGVRTDTQYF	2	4.337111267040588E-5	42	TCRBV06	TCRBV06	unresolved			TCRBV06-02,TCRBV06-03		TCRBD02-01*01	TCRBD02	TCRBD02-01	01				TCRBJ02-03*01	TCRBJ02	TCRBJ02-03	01				6	3	8	3	3	1	39	50	53	58	61	2	In	VDJ
TCAGAACCCAGGGACTCAGCTGTGTACTTCTGTGCCAGCAGTCGCTCCGGGACAAGGAGCTCCTACAATGAGCAGTTCTTCGGGCCA	CASSRSGTRSSYNEQFF	1	3.872420774143382E-5	51	TCRBV12	TCRBV12	unresolved			TCRBV12-03,TCRBV12-04		TCRBD01-01*01	TCRBD01	TCRBD01-01	01				TCRBJ02-01*01	TCRBJ02	TCRBJ02-01	01				5	6	0	6	5	0	30	42	48	54	59	1	In	VDJ
TGGAGATCCAGTCCACGGAGTCAGGGGACACAGCACTGTATTTCTGTGCCAGCAGTTGCCGGGTTCTACGAGCAGTACTTCGGGCCG		1	5.731182745732205E-5	37	TCRBV21-01*01	TCRBV21	TCRBV21-01	01				TCRBD02-01	TCRBD02	TCRBD02-01				01,02	TCRBJ02-07*01	TCRBJ02	TCRBJ02-07	01				6	4	8	4	2	3	44	55	59	63	65	1	Out	VDJ
ATCAATTCCCTGGAGCTTGGTGACTCTGCTGTGTATTTCTGTGCCAGCAGCCAAGATTTCCGGGGAACTGAAGCTTTCTTTGGACAA	CASSQDFRGTEAFF	2	7.280151055389558E-5	42	TCRBV03	TCRBV03	unresolved			TCRBV03-01,TCRBV03-02		TCRBD02-01*01	TCRBD02	TCRBD02-01	01				TCRBJ01-01*01	TCRBJ01	TCRBJ01-01	01				0	4	8	3	1	5	39	56	60	65	66	2	In	VDJ
CACCTACACGCCCTGCAGCCAGAAGACTCAGCCCTGTATCTCTGCGCCAGCAGCCAATGGCAGAAAGAGACCCAGTACTTCGGGCCA	CASSQWQKETQYF	2	5.57628591476647E-5	39	TCRBV04-01*01	TCRBV04	TCRBV04-01	01				TCRBD01-01*01	TCRBD01	TCRBD01-01	01				TCRBJ02-05*01	TCRBJ02	TCRBJ02-05	01				2	3	4	5	1	3	42	57	60	63	64	2	In	VDJ
CACACCCTGCAGCCAGAAGACTCGGCCCTGTATCTCTGCGCCAGCAGCCAAGATGTGGGAGGGGCAGATACGCAGTATTTTGGCCCA	CASSQDVGGADTQYF	1	3.407730281246176E-5	45	TCRBV04-03*01	TCRBV04	TCRBV04-03	01				TCRBD02-01*02	TCRBD02	TCRBD02-01	02				TCRBJ02-03*01	TCRBJ02	TCRBJ02-03	01				0	3	9	0	1	4	36	53	56	63	64	1	In	VDJ
CAGCGCACAGAGCGGGGGGACTCAGCCGTGTATCTCTGTGCCAGCAGCCCACAGCGGGGAGGGAGGGGAGAGCAGTTCTTCGGGCCA	CASSPQRGGRGEQFF	1	3.872420774143382E-5	45	TCRBV07-03*01	TCRBV07	TCRBV07-03	01				TCRBD02-01	TCRBD02	TCRBD02-01				01,02	TCRBJ02-01*01	TCRBJ02	TCRBJ02-01	01				5	4	6	3	10	10	36	48	52	59	69	1	In	VDJ
TCGCCCAGCCCCAACCAGACCTCTCTGTACTTCTGTGCCAGCAGTTTGCCCGGGACTAGCGAGTCAGAGACCCAGTACTTCGGGCCA	CASSLPGTSESETQYF	1	3.407730281246176E-5	48	TCRBV27-01*01	TCRBV27	TCRBV27-01	01				TCRBD02-01	TCRBD02	TCRBD02-01				01,02	TCRBJ02-05*01	TCRBJ02	TCRBJ02-05	01				3	4	0	6	4	4	33	47	51	61	65	1	In	VDJ
AATGTGAGCACCTTGGAGCTGGGGGACTCGGCCCTTTATCTTTGCGCCAGCAGCCTAGACAGGGGCGCTGAAGCTTTCTTTGGACAA	CASSLDRGAEAFF	1	2.9430397883489703E-5	39	TCRBV05-01*01	TCRBV05	TCRBV05-01	01				TCRBD01-01*01	TCRBD01	TCRBD01-01	01				TCRBJ01-01*01	TCRBJ01	TCRBJ01-01	01				4	3	2	2	2	6	42	54	57	65	67	1	In	VDJ
CACACCCTGCAGCCAGAAGACTCGGCCCTGTATCTCTGTGCCAGCAGCCAAGGTAGCGGGAGGGAAGAGACCCAGTACTTCGGGCCA	CASSQGSGREETQYF	3	1.3011333801121763E-4	45	TCRBV04-02*01	TCRBV04	TCRBV04-02	01				TCRBD02-01*02	TCRBD02	TCRBD02-01	02				TCRBJ02-05*01	TCRBJ02	TCRBJ02-05	01				1	1	5	0	0	3	36	52	53	-1	64	3	In	VDJ
CCCTCAGAACCCAGGGACTCAGCTGTGTACTTCTGTGCCAGCAGTTTTTCCGCCGGGCTCGGCACCGGGGAGCTGTTTTTTGGAGAA	CASSFSAGLGTGELFF	1	4.027317605109117E-5	48	TCRBV12	TCRBV12	unresolved			TCRBV12-03,TCRBV12-04				unresolved		TCRBD01,TCRBD02	TCRBD01-01,TCRBD02-01		TCRBJ02-02*01	TCRBJ02	TCRBJ02-02	01				3	7	8	0	4	4	33	47	54	58	62	1	In	VDJ
GCCAGCACCAACCAGACATCTATGTACCTCTGTGCCAGCAGTTTCATCGTTGGCAGTCCCGCCTCCTACGAGCAGTACTTCGGGCCG	CASSFIVGSPASYEQYF	2	6.0409764076636756E-5	51	TCRBV28-01*01	TCRBV28	TCRBV28-01	01				TCRBD01-01*01	TCRBD01	TCRBD01-01	01				TCRBJ02-07*01	TCRBJ02	TCRBJ02-07	01				3	9	4	5	6	0	30	44	53	56	62	2	In	VDJ
CCCCAACCAGACAGCTCTTTACTTCTGTGCCACCATTGTCCTCCCGACCCGACTAGCGGGAGAGCCGGGGAGCTGTTTTTTGGAGAA		1	3.5626271122119114E-5	56	TCRBV24	TCRBV24	unresolved			TCRBV24-01,TCRBV24-or09_02		TCRBD02-01*02	TCRBD02	TCRBD02-01	02				TCRBJ02-02*01	TCRBJ02	TCRBJ02-02	01				8	15	2	2	2	6	25	35	50	62	64	1	Out	VDJ
AGCACCTTGGAGCTGGGGGACTCGGCCCTTTATCTTTGCGCCAGCAGCTTATCAGGGGATCCCTTCTATGAGCAGTACGTCGGGCCG	CASSLSGDPFYEQYV	1	2.6332461264174996E-5	45	TCRBV05-01*01	TCRBV05	TCRBV05-01	01				TCRBD01-01*01	TCRBD01	TCRBD01-01	01				TCRBJ02-07*01	TCRBJ02	TCRBJ02-07	01				2	2	4	2	21	17	36	50	52	58	79	1	In	VDJ
TCTCTGGAGCTGGGGGACTCAGCTTTGTATTTCTGTGCCAGCAGCGTAGGGGCGGGGGGAGCGAACACTGAAGCTTTCTTTGGACAA	CASSVGAGGANTEAFF	1	2.788142957383235E-5	48	TCRBV09-01	TCRBV09	TCRBV09-01				01,02	TCRBD02-01*01	TCRBD02	TCRBD02-01	01				TCRBJ01-01*01	TCRBJ01	TCRBJ01-01	01				0	2	7	1	3	1	33	49	51	59	62	1	In	VDJ
GTGACCAGTGCCCATCCTGAAGACAGCAGCTTCTACATCTGCAGTGCTCGAGGGCGTGGACTAGCGGGGGAGCAGTTCTTCGGGCCA	CSARGRGLAGEQFF	2	6.815460562492351E-5	42	TCRBV20	TCRBV20	unresolved			TCRBV20-01,TCRBV20-or09_02		TCRBD02-01*01	TCRBD02	TCRBD02-01	01				TCRBJ02-01*01	TCRBJ02	TCRBJ02-01	01				1	5	1	3	0	10	39	52	57	-1	69	2	In	VDJ
GACATCCGCTCACCAGGCCTGGGGGACGCAGCCATGTACCTGTGTGCCACCAGCAGTAAGAGCACCGGGGAGCTGTTTTTTGGAGAA	CATSSKSTGELFF	1	3.407730281246176E-5	39	TCRBV15-01*01	TCRBV15	TCRBV15-01	01				TCRBD02-01*02	TCRBD02	TCRBD02-01	02				TCRBJ02-02*01	TCRBJ02	TCRBJ02-02	01				3	3	11	2	0	4	42	56	59	-1	62	1	In	VDJ
GAGTCTGCCATCCCCAACCAGACAGCTCTTTACTTCTGTGCCACCAGTGATATCCAGGGGGGTAGTAATGAGCAGTTCTTCGGGCCA	CATSDIQGGSNEQFF	1	3.407730281246176E-5	45	TCRBV24	TCRBV24	unresolved			TCRBV24-01,TCRBV24-or09_02		TCRBD01-01*01	TCRBD01	TCRBD01-01	01				TCRBJ02-01*01	TCRBJ02	TCRBJ02-01	01				3	3	4	1	5	7	36	51	54	61	66	1	In	VDJ
CGCACACAGCAGGAGGACTCGGCCGTGTATCTCTGTGCCAGCAGCTTAGCGACCCGACTCCTCTACAATGAGCAGTTCTTCGGGCCA	CASSLATRLLYNEQFF	2	1.0842778167601468E-4	48	TCRBV07-02*01	TCRBV07	TCRBV07-02	01				TCRBD02-01	TCRBD02	TCRBD02-01				01,02	TCRBJ02-01*01	TCRBJ02	TCRBJ02-01	01				0	5	2	10	3	3	33	50	55	59	62	2	In	VDJ
ACAGTGACCAGTGCCCATCCTGAAGACAGCAGCTTCTACATCTGCAGTGCTAGAGGGGAGAGGGACTACGAGCAGTACTTCGGGCCG	CSARGERDYEQYF	1	2.788142957383235E-5	39	TCRBV20	TCRBV20	unresolved			TCRBV20-01,TCRBV20-or09_02		TCRBD02-01*02	TCRBD02	TCRBD02-01	02				TCRBJ02-07*01	TCRBJ02	TCRBJ02-07	01				1	0	9	2	5	3	42	-1	55	60	65	1	In	VDJ
ATCCAGCGCACACAGCAGGAGGACTCCGCCGTGTATCTCTGTGCCAGCACCCCTTTCGGCGGCAATCAGCCCCAGCATTTTGGTGAT	CASTPFGGNQPQHF	1	3.5626271122119114E-5	42	TCRBV07-08*01	TCRBV07	TCRBV07-08	01						unresolved		TCRBD01,TCRBD02	TCRBD01-01,TCRBD02-01		TCRBJ01-05*01	TCRBJ01	TCRBJ01-05	01				7	8	9	0	1	2	39	49	57	60	61	1	In	VDJ
ATCCAGCGCACACAGCAGGAGGACTCGGCCGTGTATCTCTGTGCCAGCAGCTTTTCCGGTGACACCGGGGAGCTGTTTTTTGGAGAA	CASSFSGDTGELFF	2	8.82911936504691E-5	42	TCRBV07-02*01	TCRBV07	TCRBV07-02	01				TCRBD02-01	TCRBD02	TCRBD02-01				01,02	TCRBJ02-02*01	TCRBJ02	TCRBJ02-02	01				3	3	8	5	2	3	39	53	56	59	61	2	In	VDJ
AACCTGAGCTCTCTGGAGCTGGGGGACTCAGCTTTGTATTTCTGTGCCAGCAGCGTAGGGGGGGATCAGCCCCAGCATTTTGGTGAT	CASSVGGDQPQHF	3	1.3321127463053234E-4	39	TCRBV09-01	TCRBV09	TCRBV09-01				01,02	TCRBD02-01*01	TCRBD02	TCRBD02-01	01				TCRBJ01-05*01	TCRBJ01	TCRBJ01-05	01				0	0	9	1	0	5	42	-1	58	-1	64	3	In	VDJ
TGCCTCCTCCCAGACATCTGTATATTTCTGCGCCAGCAGTGAAAGATTAAATAGGAGGAGGACAATCAGCCCCAGCATTTTGGTGAT		2	7.899738379252498E-5	53	TCRBV10-01	TCRBV10	TCRBV10-01				01,02	TCRBD02-01*02	TCRBD02	TCRBD02-01	02				TCRBJ01-05*01	TCRBJ01	TCRBJ01-05	01				3	11	10	1	4	3	28	42	53	58	62	2	Out	VDJ
AGGCTGCTGTCGGCTGCTCCCTCCCAGACATCTGTGTACTTCTGTGCCAGCAGCTGGGACAGCCTGGGGCCCCAGCATTTTGGTGAT	CASSWDSLGPQHF	1	2.6332461264174996E-5	39	TCRBV06-05*01	TCRBV06	TCRBV06-05	01				TCRBD01-01*01	TCRBD01	TCRBD01-01	01				TCRBJ01-05*01	TCRBJ01	TCRBJ01-05	01				6	2	0	5	6	9	42	53	55	62	68	1	In	VDJ
CTGGAGTCTGCCAGGCCCTCACATACCTCTCAGTACCTCTGTGCCAGCAGTTCCAGGGGGGTGAACACTGAAGCTTTCTTTGGACAA	CASSSRGVNTEAFF	1	2.3234524644860292E-5	42	TCRBV25-01*01	TCRBV25	TCRBV25-01	01				TCRBD01-01*01	TCRBD01	TCRBD01-01	01				TCRBJ01-01*01	TCRBJ01	TCRBJ01-01	01				5	2	4	1	1	0	39	51	53	60	61	1	In	VDJ
TCAGAACCCAGGGACTCAGCTGTGTACTTCTGTGCCAGCAGTTTACCACCTAATTTAGGGCGAGGAAACACCATATATTTTGGAGAG	CASSLPPNLGRGNTIYF	1	4.8018017599377935E-5	51	TCRBV12	TCRBV12	unresolved			TCRBV12-03,TCRBV12-04				unresolved		TCRBD01,TCRBD02	TCRBD01-01,TCRBD02-01		TCRBJ01-03*01	TCRBJ01	TCRBJ01-03	01				2	11	5	3	3	4	30	45	56	60	63	1	In	VDJ
AATGTGAGCACCTTGGAGCTGGGGGACTCGGCCCTTTATCTTTGCGCCAGCAGCTCTTTCCAGGGTACTGAAGCTTTCTTTGGACAA	CASSSFQGTEAFF	2	6.350770069595146E-5	39	TCRBV05-01*01	TCRBV05	TCRBV05-01	01				TCRBD01-01*01	TCRBD01	TCRBD01-01	01				TCRBJ01-01*01	TCRBJ01	TCRBJ01-01	01				3	5	4	3	1	5	42	55	60	65	66	2	In	VDJ
ATCCAGCCCTCAGAACCCAGGGACTCAGCTGTGTACTTCTGTGCCAGCAGTTTAGTGGGGTTGGACACTGAAGCTTTCTTTGGACAA	CASSLVGLDTEAFF	1	3.5626271122119114E-5	42	TCRBV12	TCRBV12	unresolved			TCRBV12-03,TCRBV12-04				unresolved		TCRBD01,TCRBD02	TCRBD01-01,TCRBD02-01		TCRBJ01-01*01	TCRBJ01	TCRBJ01-01	01				1	1	6	2	4	3	39	55	56	60	64	1	In	VDJ
CTGCAGCCAGAAGACTCAGCCCTGTATCTCTGCGCCAGCAGCCAAGATACTAGCGGGAGTCACACCGGGGAGCTGTTTTTTGGAGAA	CASSQDTSGSHTGELFF	2	1.2081952815327351E-4	51	TCRBV04-01*01	TCRBV04	TCRBV04-01	01				TCRBD02-01*02	TCRBD02	TCRBD02-01	02				TCRBJ02-02*01	TCRBJ02	TCRBJ02-02	01				0	1	3	2	2	3	30	47	48	59	61	2	In	VDJ
GCCTTGGAGCTGGACGACTCGGCCCTGTATCTCTGTGCCAGCACCGTTAGCGGGAACCCTTGGACAGATACGCAGTATTTTGGCCCA	CASTVSGNPWTDTQYF	1	3.5626271122119114E-5	48	TCRBV05-04*01	TCRBV05	TCRBV05-04	01				TCRBD02-01*02	TCRBD02	TCRBD02-01	02				TCRBJ02-03*01	TCRBJ02	TCRBJ02-03	01				6	4	5	3	8	3	33	43	47	55	63	1	In	VDJ
ATCCAGCGCACAGAGCGGGGGGACTCAGCCGTGTATCTCTGTGCCAGCAGCTTCGGACTAGCGACAGATACGCAGTATTTTGGCCCA	CASSFGLATDTQYF	1	3.7175239431776464E-5	42	TCRBV07-03*01	TCRBV07	TCRBV07-03	01				TCRBD02-01	TCRBD02	TCRBD02-01				01,02	TCRBJ02-03*01	TCRBJ02	TCRBJ02-03	01				3	1	1	6	0	3	39	53	54	-1	63	1	In	VDJ
TTGGAGCTGGGGGACTCGGCCCTTTATCTTTGCGCCAGCAGCCCGCCTCTAGCGGGAGGGGCTGCAGATACGCAGTATTTTGGCCCA	CASSPPLAGGAADTQYF	2	8.51932570311544E-5	51	TCRBV05-01*01	TCRBV05	TCRBV05-01	01				TCRBD02-01*02	TCRBD02	TCRBD02-01	02				TCRBJ02-03*01	TCRBJ02	TCRBJ02-03	01				4	6	4	0	4	4	30	42	48	60	64	2	In	VDJ
AGTCAGGGGACACAGCACTGTATTTCTGTGCCAGCAGCAAAGAGGGCAGGTGGCCCGACTGGGGCCAACGTCCTGACTTTCGGGGCC		2	1.0842778167601468E-4	55	TCRBV21-01*01	TCRBV21	TCRBV21-01	01						unresolved		TCRBD01,TCRBD02	TCRBD01-01,TCRBD02-01		TCRBJ02-06*01	TCRBJ02	TCRBJ02-06	01				1	4	4	4	8	2	26	42	46	50	58	2	Out	VDJ
ATCCAGCCCTCAGAACCCAGGGACTCAGCTGTGTACTTCTGTGCCAGCAGTTTAGCACAGTCGCGCGGGGAGCTGTTTTTTGGAGAA	CASSLAQSRGELFF	2	5.111595421869264E-5	42	TCRBV12	TCRBV12	unresolved			TCRBV12-03,TCRBV12-04		TCRBD01-01*01	TCRBD01	TCRBD01-01	01				TCRBJ02-02*01	TCRBJ02	TCRBJ02-02	01				0	0	3	5	5	7	39	-1	56	60	65	2	In	VDJ
TCTCTGGAGCTGGGGGACTCAGCTTTGTATTTCTGTGCCAGCAGCGTAGGAGGGACTGATTCCTACAATGAGCAGTTCTTCGGGCCA	CASSVGGTDSYNEQFF	1	2.9430397883489703E-5	48	TCRBV09-01	TCRBV09	TCRBV09-01				01,02	TCRBD02-01	TCRBD02	TCRBD02-01				01,02	TCRBJ02-01*01	TCRBJ02	TCRBJ02-01	01				0	2	0	10	3	1	33	49	51	57	60	1	In	VDJ
GAACGCCTTGTTGCTGGGGGACTCGGCCCTCTATCTCTGTGCCAGCAGCTCTAGGGGGCAGGAAACTATGGCTACACCTTCGGTTCG		1	3.097936619314706E-5	44	TCRBV05-06*01	TCRBV05	TCRBV05-06	01				TCRBD01-01*01	TCRBD01	TCRBD01-01	01				TCRBJ01-02*01	TCRBJ01	TCRBJ01-02	01				3	2	5	0	4	2	37	50	52	59	63	1	Out	VDJ
AGGATCCAGCAGGTAGTGCGAGGAGATTCGGCAGCTTATTTCTGTGCCAGCTCCCAACAGGGGAATCAGCCCCAGCATTTTGGTGAT	CASSQQGNQPQHF	1	3.7175239431776464E-5	39	TCRBV18-01*01	TCRBV18	TCRBV18-01	01				TCRBD01-01*01	TCRBD01	TCRBD01-01	01				TCRBJ01-05*01	TCRBJ01	TCRBJ01-05	01				6	3	3	2	0	4	42	53	56	-1	63	1	In	VDJ
AACGCCTTGTTGCTGGGGGACTCGGCCCTGTATCTCTGTGCCAGCAGCCTAAGATGGACAGGGTCAGAGACCCAGTACTTCGGGCCA	CASSLRWTGSETQYF	1	4.492008098006323E-5	45	TCRBV05-05*01	TCRBV05	TCRBV05-05	01				TCRBD01-01*01	TCRBD01	TCRBD01-01	01				TCRBJ02-05*01	TCRBJ02	TCRBJ02-05	01				4	7	1	3	2	4	36	48	55	63	65	1	In	VDJ
GAGCTGGGGGACTCAGCTTTGTATTTCTGTGCCAGCAGCGTAGGGGGACAGGGGGCGCGTTTTAACTATGGCTACACCTTCGGTTCG	CASSVGGQGARFNYGYTF	1	2.4783492954517643E-5	54	TCRBV09-01	TCRBV09	TCRBV09-01				01,02	TCRBD01-01*01	TCRBD01	TCRBD01-01	01				TCRBJ01-02*01	TCRBJ01	TCRBJ01-02	01				0	1	0	0	6	1	27	43	44	56	62	1	In	VDJ
ACGATCCAGCGCACACAGCAGGAGGACTCGGCCGTGTATCTCTGTGCCAGCAGCTTAGACAGCTACAATGAGCAGTTCTTCGGGCCA	CASSLDSYNEQFF	2	1.0687881336635734E-4	39	TCRBV07-02*01	TCRBV07	TCRBV07-02	01				TCRBD01-01*01	TCRBD01	TCRBD01-01	01				TCRBJ02-01*01	TCRBJ02	TCRBJ02-01	01				1	0	3	5	0	3	42	-1	58	-1	62	2	In	VDJ
GATCCTGGAGTCGCCCAGCCCCAACCAGACCTCTCTGTACTTCTGTGCCAGCAGCTGATCATGAACACTGAAGCTTTCTTTGGACAA		1	4.027317605109117E-5	38	TCRBV27-01*01	TCRBV27	TCRBV27-01	01						unresolved		TCRBD01,TCRBD02	TCRBD01-01,TCRBD02-01		TCRBJ01-01*01	TCRBJ01	TCRBJ01-01	01				6	2	2	8	3	0	43	54	56	58	61	1	Out	VDJ
TCGGCTGCTCCCTCCCAGACATCTGTGTACTTCTGTGCCAGCAGTTACCACAAACCCCCAAGCGGTCAGCCCCAGCATTTTGGTGAT	CASSYHKPPSGQPQHF	1	2.6332461264174996E-5	48	TCRBV06-05*01	TCRBV06	TCRBV06-05	01				TCRBD02-01	TCRBD02	TCRBD02-01				01,02	TCRBJ01-05*01	TCRBJ01	TCRBJ01-05	01				2	12	6	5	0	6	33	48	60	-1	65	1	In	VDJ
CACCCTGCAGCCTGGCAATCCTGTCCTCAGAACCGGGAGACACGGCACTGTATCTCTGCGCCAGCACCCCCTAGTCCCTTCGGTTCG		1	3.7175239431776464E-5	25	TCRBV23-01*01	TCRBV23	TCRBV23-01	01				TCRBD02-01	TCRBD02	TCRBD02-01				01,02	TCRBJ01-02*01	TCRBJ01	TCRBJ01-02	01				7	4	4	8	2	15	56	66	70	74	76	1	Out	VDJ
CTCCTTCTCAGTGACTCTGGCTTCTATCTCTGTGCCTGGAGTGCTTCCAGGGTGCCGGGGATGAACACTGAAGCTTTCTTTGGACAA	CAWSASRVPGMNTEAFF	1	1.3940714786916175E-5	51	TCRBV30-01*01	TCRBV30	TCRBV30-01	01						unresolved		TCRBD01,TCRBD02	TCRBD01-01,TCRBD02-01		TCRBJ01-01*01	TCRBJ01	TCRBJ01-01	01				1	4	4	3	9	0	30	43	47	52	61	1	In	VDJ
CTGAAGATCCAGCCCTCAGAACCCAGGGACTCAGCTGTGTACTTCTGTGCCAGCACCCTAGGGGGCCTGGGCTACACCTTCGGTTCG	CASTLGGLGYTF	1	3.252833450280441E-5	36	TCRBV12	TCRBV12	unresolved			TCRBV12-03,TCRBV12-04		TCRBD01-01*01	TCRBD01	TCRBD01-01	01				TCRBJ01-02*01	TCRBJ01	TCRBJ01-02	01				7	4	5	0	3	8	45	55	59	66	69	1	In	VDJ
CTGATTCTGGAGTCCGCCAGCACCAACCAGACATCTATGTACCTCTGTGCCAGCAGCATGGACACGTATGGCTACACCTTCGGTTCG	CASSMDTYGYTF	1	4.027317605109117E-5	36	TCRBV28-01*01	TCRBV28	TCRBV28-01	01				TCRBD01-01*01	TCRBD01	TCRBD01-01	01				TCRBJ01-02*01	TCRBJ01	TCRBJ01-02	01				6	3	1	6	2	5	45	56	59	64	66	1	In	VDJ
TCCCTGGAGCTTGGTGACTCTGCTGTGTATTTCTGTGCCAGCAGCCAAGAAGGGGGACTAGGGTACAATGAGCAGTTCTTCGGGCCA	CASSQEGGLGYNEQFF	1	4.492008098006323E-5	48	TCRBV03	TCRBV03	unresolved			TCRBV03-01,TCRBV03-02		TCRBD02-01	TCRBD02	TCRBD02-01				01,02	TCRBJ02-01*01	TCRBJ02	TCRBJ02-01	01				0	3	0	8	2	4	33	50	53	61	63	1	In	VDJ
CTAGAGTCTGCCATCCCCAACCAGACAGCTCTTTACTTCTGTGCCACCAGTTCCTCTAGCTCCTACAATGAGCAGTTCTTCGGGCCA	CATSSSSSYNEQFF	2	9.448706688909851E-5	42	TCRBV24	TCRBV24	unresolved			TCRBV24-01,TCRBV24-or09_02		TCRBD02-01	TCRBD02	TCRBD02-01				01,02	TCRBJ02-01*01	TCRBJ02	TCRBJ02-01	01				6	4	4	8	0	0	39	51	55	-1	59	2	In	VDJ
CTGAGCTCTCTGGAGCTGGGGGACTCAGCTTTGTATTTCTGTGCCAGCAGCGTAGGTTCCGCGCCAGATACGCAGTATTTTGGCCCA	CASSVGSAPDTQYF	1	2.788142957383235E-5	42	TCRBV09-01	TCRBV09	TCRBV09-01				01,02	TCRBD02-01	TCRBD02	TCRBD02-01				01,02	TCRBJ02-03*01	TCRBJ02	TCRBJ02-03	01				0	5	7	6	1	4	39	55	60	63	64	1	In	VDJ
TCCGCCAGCACCAACCAGACATCTATGTACCTCTGTGCCAGCAGTCCGAGCCCCTGGACAGGGACAGATACGCAGTATTTTGGCCCA	CASSPSPWTGTDTQYF	1	4.492008098006323E-5	48	TCRBV28-01*01	TCRBV28	TCRBV28-01	01				TCRBD01-01*01	TCRBD01	TCRBD01-01	01				TCRBJ02-03*01	TCRBJ02	TCRBJ02-03	01				5	10	1	3	0	3	33	45	55	-1	63	1	In	VDJ
CTGAAGATCCGGTCCACAAAGCTGGAGGACTCAGCCATGTACTTCTGTGCCAGCAGTACTAGCGGGAAAGAGCAGTTCTTCGGGCCA	CASSTSGKEQFF	1	4.027317605109117E-5	36	TCRBV02-01*01	TCRBV02	TCRBV02-01	01				TCRBD02-01*02	TCRBD02	TCRBD02-01	02				TCRBJ02-01*01	TCRBJ02	TCRBJ02-01	01				5	0	3	3	2	10	45	-1	57	67	69	1	In	VDJ
GCCTTGTTGCTGGGGGACTCGGCCCTCTATCTCTGTGCCAGCAGCTTGTCCGCGGGAGGAATCACCGGGGAGCTGTTTTTTGGAGAA	CASSLSAGGITGELFF	1	3.7175239431776464E-5	48	TCRBV05-06*01	TCRBV05	TCRBV05-06	01				TCRBD02-01*02	TCRBD02	TCRBD02-01	02				TCRBJ02-02*01	TCRBJ02	TCRBJ02-02	01				1	3	7	1	3	4	33	48	51	59	62	1	In	VDJ
CAGCCCTCAGAACCCAGGGACTCAGCTGTGTACTTCTGTGCCAGCAGTCCATCGACAGGGGGCCAAACTGAAGCTTTCTTTGGACAA	CASSPSTGGQTEAFF	1	3.5626271122119114E-5	45	TCRBV12	TCRBV12	unresolved			TCRBV12-03,TCRBV12-04		TCRBD01-01*01	TCRBD01	TCRBD01-01	01				TCRBJ01-01*01	TCRBJ01	TCRBJ01-01	01				5	5	2	0	3	5	36	48	53	63	66	1	In	VDJ
ACTCTCAAGATCCAGCCTGCAAAGCTTGAGGACTCGGCCGTGTATCTCTGTGCCAGCAGCTCCCGGACAGTCTACACCTTCGGTTCG	CASSSRTVYTF	1	3.252833450280441E-5	33	TCRBV11-02*02	TCRBV11	TCRBV11-02	02				TCRBD01-01*01	TCRBD01	TCRBD01-01	01				TCRBJ01-02*01	TCRBJ01	TCRBJ01-02	01				4	3	1	5	1	10	48	61	64	70	71	1	In	VDJ
AGTGCCCATCCTGAAGACAGCAGCTTCTACATCTGCAGTGCTAGCACCCTAGCGGCCACTAGCACAGATACGCAGTATTTTGGCCCA	CSASTLAATSTDTQYF	2	6.0409764076636756E-5	48	TCRBV20	TCRBV20	unresolved			TCRBV20-01,TCRBV20-or09_02		TCRBD02-01	TCRBD02	TCRBD02-01				01,02	TCRBJ02-03*01	TCRBJ02	TCRBJ02-03	01				3	4	4	5	5	0	33	44	48	55	60	2	In	VDJ
CTGACAGTGACCAGTGCCCATCCTGAAGACAGCAGCTTCTACATCTGCAGTGCTAGAGATCCCCCAGATACGCAGTATTTTGGCCCA	CSARDPPDTQYF	3	1.5644579927539263E-4	36	TCRBV20	TCRBV20	unresolved			TCRBV20-01,TCRBV20-or09_02				unresolved					TCRBJ02-03*01	TCRBJ02	TCRBJ02-03	01				0	0	0	0	5	4	45	-1	-1	59	64	3	In	VJ
CAGCCTGCAGAACTGGAGGATTCTGGAGTTTATTTCTGTGCCAGCAGCCAAGGATCTAGCGCTATAGGGATTCAGTACTTCGGCGCC	CASSQGSSAIGIQYF	2	1.0842778167601468E-4	45	TCRBV14-01*01	TCRBV14	TCRBV14-01	01				TCRBD02-01	TCRBD02	TCRBD02-01				01,02	TCRBJ02-04*01	TCRBJ02	TCRBJ02-04	01				1	3	4	6	8	10	36	52	55	61	69	2	In	VDJ
AAGCTGGAGGACTCAGCCATGTACTTCTGTGCCAGCAGTGAAGCCGCGGGACTAGCGGGGGGCTCCTACGAGCAGTACGTCGGGCCG	CASSEAAGLAGGSYEQYV	2	7.744841548286764E-5	54	TCRBV02-01*01	TCRBV02	TCRBV02-01	01				TCRBD02-01*01	TCRBD02	TCRBD02-01	01				TCRBJ02-07*01	TCRBJ02	TCRBJ02-07	01				0	3	0	1	17	17	27	44	47	62	79	2	In	VDJ
CTCACTCTGGAGTCCGCTACCAGCTCCCAGACATCTGTGTACTTCTGTGCCATCAGTGAGTCTGACGGGCCGCAGTATTTTGGCCCA	CAISESDGPQYF	3	1.796803239202529E-4	36	TCRBV10-03*01	TCRBV10	TCRBV10-03	01						unresolved		TCRBD01,TCRBD02	TCRBD01-01,TCRBD02-01		TCRBJ02-03*01	TCRBJ02	TCRBJ02-03	01				0	4	8	0	0	10	45	62	66	-1	70	3	In	VDJ
ACCAGTGCCCATCCTGAAGACAGCAGCTTCTACATCTGCAGTGCTAGCCTAGCGGGAGGGCCTGTAAACATTCAGTACTTCGGCGCC	CSASLAGGPVNIQYF	2	4.027317605109117E-5	45	TCRBV20	TCRBV20	unresolved			TCRBV20-01,TCRBV20-or09_02		TCRBD02-01*02	TCRBD02	TCRBD02-01	02				TCRBJ02-04*01	TCRBJ02	TCRBJ02-04	01				3	1	4	0	5	6	36	47	48	60	65	2	In	VDJ
CTGGAGTCGGCTGCTCCCTCCCAGACATCTGTGTACTTCTGTGCCAGCACGGGGCCAGTCAGCAACTATGGCTACACCTTCGGTTCG	CASTGPVSNYGYTF	1	3.252833450280441E-5	42	TCRBV06-01*01	TCRBV06	TCRBV06-01	01						unresolved		TCRBD01,TCRBD02	TCRBD01-01,TCRBD02-01		TCRBJ01-02*01	TCRBJ01	TCRBJ01-02	01				7	1	7	0	8	2	39	49	50	55	63	1	In	VDJ
TCCCTGGAGCTTGGTGACTCTGCTGTGTATTTCTGTGCCAGCAGCCTAAGACAGGGGTCGGACACCGGGGAGCTGTTTTTTGGAGAA	CASSLRQGSDTGELFF	2	8.984016196012646E-5	48	TCRBV03	TCRBV03	unresolved			TCRBV03-01,TCRBV03-02		TCRBD01-01*01	TCRBD01	TCRBD01-01	01				TCRBJ02-02*01	TCRBJ02	TCRBJ02-02	01				4	3	2	2	4	3	33	46	49	57	61	2	In	VDJ
CTGACGATCCAGCGCACACAGCAGGAGGACTCGGCCGTGTATCTCTGTGCCAGCCGGGCGGGAACATATGGCTACACCTTCGGTTCG	CASRAGTYGYTF	1	4.027317605109117E-5	36	TCRBV07-02*01	TCRBV07	TCRBV07-02	01				TCRBD02-01*02	TCRBD02	TCRBD02-01	02				TCRBJ01-02*01	TCRBJ01	TCRBJ01-02	01				8	3	7	3	3	5	45	54	57	63	66	1	In	VDJ
TTGGAGCTGGGGGACTCGGCCCTTTATCTTTGCGCCAGCAGCGAGCTCACCAGGACAGGGGGTTACAATGAGCAGTTCTTCGGGCCA	CASSELTRTGGYNEQFF	2	3.407730281246176E-5	51	TCRBV05-01*01	TCRBV05	TCRBV05-01	01				TCRBD01-01*01	TCRBD01	TCRBD01-01	01				TCRBJ02-01*01	TCRBJ02	TCRBJ02-01	01				4	10	1	1	1	4	30	42	52	62	63	2	In	VDJ
GCCTTGGAGCTGGGGGACTCGGCCCTGTATCTCTGTGCCAGAAGCCCACTCGGGACAGTCGGGGACACTGAAGCTTTCTTTGGACAA	CARSPLGTVGDTEAFF	1	4.182214436074852E-5	48	TCRBV05-03	TCRBV05	TCRBV05-03				01,02	TCRBD01-01*01	TCRBD01	TCRBD01-01	01				TCRBJ01-01*01	TCRBJ01	TCRBJ01-01	01				4	6	0	5	6	3	33	45	51	58	64	1	In	VDJ
CTACACACCCTGCAGCCAGAAGACTCGGCCCTGTATCTCTGCGCCAGCAGCCCAAACCCAGGGAGCACTGAAGCTTTCTTTGGACAA	CASSPNPGSTEAFF	1	3.407730281246176E-5	42	TCRBV04-03*01	TCRBV04	TCRBV04-03	01						unresolved		TCRBD01,TCRBD02	TCRBD01-01,TCRBD02-01		TCRBJ01-01*01	TCRBJ01	TCRBJ01-01	01				4	6	4	3	2	4	39	52	58	63	65	1	In	VDJ
GAGCTGGAGGACTCGGCCCTGTATCTCTGTGCCAGCAGCTTCCCCTCGCTACGCGGAACGAACACCGGGGAGCTGTTTTTTGGAGAA	CASSFPSLRGTNTGELFF	1	5.421389083800734E-5	54	TCRBV05-08*01	TCRBV05	TCRBV05-08	01				TCRBD02-01	TCRBD02	TCRBD02-01				01,02	TCRBJ02-02*01	TCRBJ02	TCRBJ02-02	01				2	11	7	5	2	0	27	41	52	56	58	1	In	VDJ
CCAAAAGAACCCGACAGCTTTCTATCTCTGTGCCAGTAGTAGGGGGAATTCGGCCTAGGGAGCTCCTACGAGCAGTACGTCGGGCCG		2	9.758500350841323E-5	53	TCRBV19-01	TCRBV19	TCRBV19-01				01,02			unresolved		TCRBD01,TCRBD02	TCRBD01-01,TCRBD02-01		TCRBJ02-07*01	TCRBJ02	TCRBJ02-07	01				4	0	6	1	33	17	28	-1	41	46	79	2	Out	VDJ
GTGCAGCCTGCAGAACTGGAGGATTCTGGAGTTTATTTCTGTGCCAGCAGCCAAGATAGCAGGACGGATGGCTACACCTTCGGTTCG	CASSQDSRTDGYTF	1	4.337111267040588E-5	42	TCRBV14-01*01	TCRBV14	TCRBV14-01	01						unresolved		TCRBD01,TCRBD02	TCRBD01-01,TCRBD02-01		TCRBJ01-02*01	TCRBJ01	TCRBJ01-02	01				0	5	1	7	2	6	39	56	61	65	67	1	In	VDJ
CTGTCGGCTGCTCCCTCCCAGACATCTGTGTACTTCTGTGCCAGCAGTTCTCTAGCGGGAGGAGGGAATGAGCAGTTCTTCGGGCCA	CASSSLAGGGNEQFF	1	2.9430397883489703E-5	45	TCRBV06-05*01	TCRBV06	TCRBV06-05	01				TCRBD02-01*02	TCRBD02	TCRBD02-01	02				TCRBJ02-01*01	TCRBJ02	TCRBJ02-01	01				4	2	4	1	4	7	36	49	51	62	66	1	In	VDJ
AACGCCTTGTTGCTGGGGGACTCGGCCCTCTATCTCTGTGCCAGCAGCTCCGGGACAGGGTACGCCGGGGAGCTGTTTTTTGGAGAA	CASSSGTGYAGELFF	1	3.7175239431776464E-5	45	TCRBV05-06*01	TCRBV05	TCRBV05-06	01				TCRBD01-01*01	TCRBD01	TCRBD01-01	01				TCRBJ02-02*01	TCRBJ02	TCRBJ02-02	01				3	2	0	3	4	6	36	49	51	60	64	1	In	VDJ
TTGGAGTCGGCTGCTCCCTCCCAAACATCTGTGTACTTCTGTGCCAGCAGACAGGGGGCACGGAACACTGAAGCTTTCTTTGGACAA	CASRQGARNTEAFF	1	3.872420774143382E-5	42	TCRBV06	TCRBV06	unresolved			TCRBV06-02,TCRBV06-03		TCRBD01-01*01	TCRBD01	TCRBD01-01	01				TCRBJ01-01*01	TCRBJ01	TCRBJ01-01	01				6	0	3	0	3	1	39	-1	50	59	62	1	In	VDJ
CCGCTCAGGCTGCTGTCGGCTGCTCCCTCCCAGACATCTGTGTACTTCTGTGCCAGCAGCCGCAGAGGACTGCAGTTCTTCGGGCCA	CASSRRGLQFF	1	2.9430397883489703E-5	33	TCRBV06-05*01	TCRBV06	TCRBV06-05	01				TCRBD02-01	TCRBD02	TCRBD02-01				01,02	TCRBJ02-01*01	TCRBJ02	TCRBJ02-01	01				6	7	1	10	0	12	48	59	66	-1	71	1	In	VDJ
CAGCAGGTAGTGCGAGGAGATTCGGCAGCTTATTTCTGTGCCAGCTCACCGAGGGGCGCTCGCACAGATACGCAGTATTTTGGCCCA	CASSPRGARTDTQYF	1	4.027317605109117E-5	45	TCRBV18-01*01	TCRBV18	TCRBV18-01	01						unresolved		TCRBD01,TCRBD02	TCRBD01-01,TCRBD02-01		TCRBJ02-03*01	TCRBJ02	TCRBJ02-03	01				3	1	5	2	5	1	36	50	51	56	61	1	In	VDJ
TCAGAACCCAGGGACTCAGCTGTGTACTTCTGTGCCAGCAGTTTTGGGTACTGGAAGGGGGGAAAAGAGACCCAGTACTTCGGGCCA	CASSFGYWKGGKETQYF	1	2.9430397883489703E-5	51	TCRBV12	TCRBV12	unresolved			TCRBV12-03,TCRBV12-04				unresolved		TCRBD01,TCRBD02	TCRBD01-01,TCRBD02-01		TCRBJ02-05*01	TCRBJ02	TCRBJ02-05	01				3	11	5	1	3	3	30	44	55	61	64	1	In	VDJ
GGGTTGGAGTCGGCTGCTCCCTCCCAAACATCTGTGTACTTCTGTGCCAGCTCCCCGGGACAAGAGTACGAGCAGTACGTCGGGCCG	CASSPGQEYEQYV	3	1.270154013919029E-4	39	TCRBV06	TCRBV06	unresolved			TCRBV06-02,TCRBV06-03		TCRBD01-01*01	TCRBD01	TCRBD01-01	01				TCRBJ02-07*01	TCRBJ02	TCRBJ02-07	01				8	5	0	6	17	17	42	51	56	62	79	3	In	VDJ
GCCCCAACCAGACCTCTCTGTACTTCTGTGCCAGCAGTTTATGCTTGTTGGCTAGCTGATCCGGCGGGCGAGCAGTACTTCGGGCCG		1	3.7175239431776464E-5	55	TCRBV27-01*01	TCRBV27	TCRBV27-01	01				TCRBD02-01	TCRBD02	TCRBD02-01				01,02	TCRBJ02-07*01	TCRBJ02	TCRBJ02-07	01				1	9	4	7	12	6	26	42	51	56	68	1	Out	VDJ
ACAGTGACCAGTGCCCATCCTGAAGACAGCAGCTTCTACATCTGCAGTGCTACCGGGGGAGGAAACTATGGCTACACCTTCGGTTCG	CSATGGGNYGYTF	1	2.6332461264174996E-5	39	TCRBV20	TCRBV20	unresolved			TCRBV20-01,TCRBV20-or09_02		TCRBD02-01	TCRBD02	TCRBD02-01				01,02	TCRBJ01-02*01	TCRBJ01	TCRBJ01-02	01				4	1	8	2	4	2	42	52	53	59	63	1	In	VDJ
ACATCGGCCCAAAAGAACCCGACAGCTTTCTATCTCTGTGCCAGTAGTATTGGCAGGGGGCTTGGAAACACCATATATTTTGGAGAG	CASSIGRGLGNTIYF	4	2.4938389785483377E-4	45	TCRBV19-01	TCRBV19	TCRBV19-01				01,02	TCRBD01-01*01	TCRBD01	TCRBD01-01	01				TCRBJ01-03*01	TCRBJ01	TCRBJ01-03	01				3	3	4	0	1	3	36	50	53	61	62	4	In	VDJ
ACTGTGAGCAACATGAGCCCTGAAGACAGCAGCATATATCTCTGCAGCGTTGACTCGGGGGGGAACACTGAAGCTTTCTTTGGACAA	CSVDSGGNTEAFF	5	2.2769834151963085E-4	39	TCRBV29-01*01	TCRBV29	TCRBV29-01	01				TCRBD02-01*01	TCRBD02	TCRBD02-01	01				TCRBJ01-01*01	TCRBJ01	TCRBJ01-01	01				3	2	8	1	0	1	42	53	55	-1	62	5	In	VDJ
GAACCCAGGGACTCAGCTGTGTACTTCTGTGCCAGCAGTGCCCGACAGGGAGGCGGGTCTGGGGCCAACGTCCTGACTTTCGGGGCC	CASSARQGGGSGANVLTF	1	3.5626271122119114E-5	54	TCRBV12	TCRBV12	unresolved			TCRBV12-03,TCRBV12-04		TCRBD01-01*01	TCRBD01	TCRBD01-01	01				TCRBJ02-06*01	TCRBJ02	TCRBJ02-06	01				5	4	2	3	7	1	27	39	43	50	57	1	In	VDJ
TGGGGGACGCAGCCATGTACCTGTGTGCCACCAGCAGAGATAATTGTACGGGAGGGTTAGGTAAGCTATGGCTACACCTTCGGTTCG		1	2.788142957383235E-5	58	TCRBV15-01*01	TCRBV15	TCRBV15-01	01				TCRBD02-01*02	TCRBD02	TCRBD02-01	02				TCRBJ01-02*01	TCRBJ01	TCRBJ01-02	01				0	8	8	0	9	4	23	40	48	56	65	1	Out	VDJ
AGTCGGCTGCTCCCTCCCAAACATCTGTGTACTTCTGTGCCAGCATTACGATAGCGGGAGAACACCGGGGAGCTGTTTTTTGGAGAA		2	6.195873238629411E-5	46	TCRBV06	TCRBV06	unresolved			TCRBV06-02,TCRBV06-03		TCRBD02-01*02	TCRBD02	TCRBD02-01	02				TCRBJ02-02*01	TCRBJ02	TCRBJ02-02	01				7	6	5	3	0	1	35	45	51	-1	59	2	Out	VDJ
GAGTCGCCCAGCCCCAACCAGACCTCTCTGTACTTCTGTGCCAGCAGACCGACAGGGGGCAGCAATCAGCCCCAGCATTTTGGTGAT	CASRPTGGSNQPQHF	1	3.7175239431776464E-5	45	TCRBV27-01*01	TCRBV27	TCRBV27-01	01				TCRBD01-01*01	TCRBD01	TCRBD01-01	01				TCRBJ01-05*01	TCRBJ01	TCRBJ01-05	01				6	3	2	0	0	1	36	47	50	-1	60	1	In	VDJ
CAGCAGGTAGTGCGAGGAGATTCGGCAGCTTATTTCTGTGCCAGCTCACCAAATTCATCGCGGGTCTATGGCTACACCTTCGGTTCG	CASSPNSSRVYGYTF	2	9.293809857944117E-5	45	TCRBV18-01*01	TCRBV18	TCRBV18-01	01				TCRBD02-01	TCRBD02	TCRBD02-01				01,02	TCRBJ01-02*01	TCRBJ01	TCRBJ01-02	01				2	8	7	4	1	4	36	51	59	64	65	2	In	VDJ
TCGCCCAGCCCCAACCAGACCTCTCTGTACTTCTGTGCCAGCAGGCCTCCATCACTTACAGCTCTTTGGGGCTACACCTTCGGTTCG	CASRPPSLTALWGYTF	1	3.5626271122119114E-5	48	TCRBV27-01*01	TCRBV27	TCRBV27-01	01				TCRBD01-01*01	TCRBD01	TCRBD01-01	01				TCRBJ01-02*01	TCRBJ01	TCRBJ01-02	01				6	13	3	5	8	8	33	44	57	61	69	1	In	VDJ
AGTGCCCATCCTGAAGACAGCAGCTTCTACATCTGCAGTGTCCACTCCTCGGGGGGAGGCGGCCAAGAGACCCAGTACTTCGGGCCA	CSVHSSGGGGQETQYF	1	2.4783492954517643E-5	48	TCRBV20	TCRBV20	unresolved			TCRBV20-01,TCRBV20-or09_02		TCRBD02-01*01	TCRBD02	TCRBD02-01	01				TCRBJ02-05*01	TCRBJ02	TCRBJ02-05	01				7	9	8	1	6	1	33	40	49	56	62	1	In	VDJ
ATCCAGCAGGTAGTGCGAGGAGATTCGGCAGCTTATTTCTGTGCCAGCTCACCCTACCGGGACTACAATGAGCAGTTCTTCGGGCCA	CASSPYRDYNEQFF	2	4.492008098006323E-5	42	TCRBV18-01*01	TCRBV18	TCRBV18-01	01				TCRBD02-01*02	TCRBD02	TCRBD02-01	02				TCRBJ02-01*01	TCRBJ02	TCRBJ02-01	01				3	4	8	3	0	3	39	53	57	-1	62	2	In	VDJ
GACATCCGCTCACCAGGCCTGGGGGACGCAGCCATGTACCTGTGTGCCACCAGCAGAGATCAGAGATTTGAGCAGTTCTTCGGGCCA	CATSRDQRFEQFF	2	7.899738379252498E-5	39	TCRBV15-01*01	TCRBV15	TCRBV15-01	01						unresolved		TCRBD01,TCRBD02	TCRBD01-01,TCRBD02-01		TCRBJ02-01*01	TCRBJ02	TCRBJ02-01	01				0	1	4	5	5	9	42	59	60	63	68	2	In	VDJ
TGAAGACAGCAGCTTCTACATCTGCAGTGCTAGAGTCATCGGGACTAGCGGGAGGGGAGCTCCTACAATGAGCAGTTCTTCGGGCCA		1	3.097936619314706E-5	59	TCRBV20	TCRBV20	unresolved			TCRBV20-01,TCRBV20-or09_02		TCRBD02-01*02	TCRBD02	TCRBD02-01	02				TCRBJ02-01*01	TCRBJ02	TCRBJ02-01	01				1	5	0	0	3	0	22	35	40	56	59	1	Out	VDJ
ACCTTGGAGCTGGGGGACTCGGCCCTTTATCTTTGCGCCAGCAGTCTGGGGTGGTGGGGCCCGAACACTGAAGCTTTCTTTGGACAA	CASSLGWWGPNTEAFF	1	2.788142957383235E-5	48	TCRBV05-01*01	TCRBV05	TCRBV05-01	01				TCRBD01-01*01	TCRBD01	TCRBD01-01	01				TCRBJ01-01*01	TCRBJ01	TCRBJ01-01	01				5	11	7	0	2	1	33	44	55	60	62	1	In	VDJ
CGGTCCACAAAGCTGGAGGACTCAGCCATGTACTTCTGTGCCAGCAGTGAACGTAGTGGGGACACAGATACGCAGTATTTTGGCCCA	CASSERSGDTDTQYF	1	3.7175239431776464E-5	45	TCRBV02-01*01	TCRBV02	TCRBV02-01	01						unresolved		TCRBD01,TCRBD02	TCRBD01-01,TCRBD02-01		TCRBJ02-03*01	TCRBJ02	TCRBJ02-03	01				2	7	0	8	0	2	36	51	58	-1	62	1	In	VDJ
CTGGAGTTGGCTGCTCCCTCCCAGACATCTGTGTACTTCTGTGCCAGTAAACAGGGTTCCGGCAATCAGCCCCAGCATTTTGGTGAT	CASKQGSGNQPQHF	1	3.872420774143382E-5	42	TCRBV06-06	TCRBV06	TCRBV06-06				01,02	TCRBD01-01*01	TCRBD01	TCRBD01-01	01				TCRBJ01-05*01	TCRBJ01	TCRBJ01-05	01				9	3	3	3	5	2	39	47	50	56	61	1	In	VDJ
CTTGACATCCGCTCACCAGGCCTGGGGGACGCAGCCATGTACCTGTGTGCCACCAGCAGAGATAACTATGGCTACACCTTCGGTTCG	CATSRDNYGYTF	1	2.6332461264174996E-5	36	TCRBV15-01*01	TCRBV15	TCRBV15-01	01						unresolved					TCRBJ01-02*01	TCRBJ01	TCRBJ01-02	01				0	0	0	0	0	1	45	-1	-1	-1	62	1	In	VJ
CTGACAGTGACCAGTGCCCATCCTGAAGACAGCAGCTTCTACATCTGCAGTGCTAGCGCAGGGGCGAATGAAGCTTTCTTTGGACAA	CSASAGANEAFF	2	4.9566985909035285E-5	36	TCRBV20	TCRBV20	unresolved			TCRBV20-01,TCRBV20-or09_02		TCRBD01-01*01	TCRBD01	TCRBD01-01	01				TCRBJ01-01*01	TCRBJ01	TCRBJ01-01	01				3	2	4	2	4	7	45	56	58	64	68	2	In	VDJ
CGGTCCACAAAGCTGGAGGACTCAGCCATGTACTTCTGTGCCAGCAGTGAAAGTGGGAGGATCACAGATACGCAGTATTTTGGCCCA	CASSESGRITDTQYF	2	4.027317605109117E-5	45	TCRBV02-01*01	TCRBV02	TCRBV02-01	01				TCRBD02-01*02	TCRBD02	TCRBD02-01	02				TCRBJ02-03*01	TCRBJ02	TCRBJ02-03	01				2	3	9	1	2	2	36	51	54	60	62	2	In	VDJ
GAGTCGCCCAGCCCCAACCAGACCTCTCTGTACTTCTGTGCCAGCAGTTCTTTGACGAGCTCCTACAATGAGCAGTTCTTCGGGCCA	CASSSLTSSYNEQFF	1	4.027317605109117E-5	45	TCRBV27-01*01	TCRBV27	TCRBV27-01	01						unresolved		TCRBD01,TCRBD02	TCRBD01-01,TCRBD02-01		TCRBJ02-01*01	TCRBJ02	TCRBJ02-01	01				4	4	2	7	3	0	36	49	53	56	59	1	In	VDJ
ACGATCCAGCGCACACAGCAGGAGGACTCGGCCGTGTATCTCTGTGCCAGCAGCTGGACAGGCTACAATGAGCAGTTCTTCGGGCCA	CASSWTGYNEQFF	1	4.492008098006323E-5	39	TCRBV07-02*01	TCRBV07	TCRBV07-02	01				TCRBD01-01*01	TCRBD01	TCRBD01-01	01				TCRBJ02-01*01	TCRBJ02	TCRBJ02-01	01				4	0	1	4	0	3	42	-1	55	-1	62	1	In	VDJ
CTGTAGTCTGCTGCCTCCTCCCAGACATCTGTATATTTCTGCGCCAGCAGTCCCGGGACTAGCGGTAATGAGCAGTTCTTCGGGCCA	CASSPGTSGNEQFF	2	1.0997674998567204E-4	42	TCRBV10-01	TCRBV10	TCRBV10-01				01,02	TCRBD02-01	TCRBD02	TCRBD02-01				01,02	TCRBJ02-01*01	TCRBJ02	TCRBJ02-01	01				5	3	0	5	1	7	39	51	54	65	66	2	In	VDJ
ATCCAGCGCACAGAGCAGGGGGACTCGGCCATGTATCTCTGTGCCAGCAGCTTATACTCGGGAAACACTGAAGCTTTCTTTGGACAA	CASSLYSGNTEAFF	1	4.6469049289720585E-5	42	TCRBV07-09	TCRBV07	TCRBV07-09				01,03	TCRBD02-01*02	TCRBD02	TCRBD02-01	02				TCRBJ01-01*01	TCRBJ01	TCRBJ01-01	01				2	4	8	3	0	2	39	54	58	-1	63	1	In	VDJ
GAGATCCAGCGCACAGAGCAGGGGGACTCGGCCATGTATCTCTGTGCCAGCAGCTTAGGCTACCCCTACGAGCAGTACGTCGGGCCG	CASSLGYPYEQYV	1	4.337111267040588E-5	39	TCRBV07-09	TCRBV07	TCRBV07-09				01,03			unresolved		TCRBD01,TCRBD02	TCRBD01-01,TCRBD02-01		TCRBJ02-07*01	TCRBJ02	TCRBJ02-07	01				1	14	4	5	4	17	42	58	72	75	79	1	In	VDJ
CTGACGATCCAGCGCACACAGCAGGAGGACTCGGCCGTGTATCTCTGTGCCAGCAGCTTATGGGACACTGAAGCTTTCTTTGGACAA	CASSLWDTEAFF	1	4.337111267040588E-5	36	TCRBV07-02*01	TCRBV07	TCRBV07-02	01						unresolved		TCRBD01,TCRBD02	TCRBD01-01,TCRBD02-01		TCRBJ01-01*01	TCRBJ01	TCRBJ01-01	01				2	1	0	9	0	3	45	60	61	-1	64	1	In	VDJ
ACCAGTGCCCATCCTGAAGACAGCAGCTTCTACATCTGCAGTGCTTCAGCCGGGACAGAATCTAATGAAAAACTGTTTTTTGGCAGT	CSASAGTESNEKLFF	1	3.5626271122119114E-5	45	TCRBV20	TCRBV20	unresolved			TCRBV20-01,TCRBV20-or09_02		TCRBD01-01*01	TCRBD01	TCRBD01-01	01				TCRBJ01-04*01	TCRBJ01	TCRBJ01-04	01				5	6	0	5	3	3	36	45	51	58	61	1	In	VDJ
CCAGCAGGTAGTGCGAGGAGATTCGGCAGCTTATTTCTGTGCCAGCTCACCACAGGACGTACCGCTGAAAAACTGTTTTTTGGCAGT		2	1.0687881336635734E-4	44	TCRBV18-01*01	TCRBV18	TCRBV18-01	01						unresolved		TCRBD01,TCRBD02	TCRBD01-01,TCRBD02-01		TCRBJ01-04*01	TCRBJ01	TCRBJ01-04	01				1	1	1	7	7	7	37	53	54	58	65	2	Out	VDJ
GAGCTGGACGACTCGGCCCTGTATCTCTGTGCCAGCAGCTTGGTAGGGCGGCTAGCGGGAGGGATAAAGACCCAGTACTTCGGGCCA	CASSLVGRLAGGIKTQYF	1	2.788142957383235E-5	54	TCRBV05-04*01	TCRBV05	TCRBV05-04	01				TCRBD02-01*02	TCRBD02	TCRBD02-01	02				TCRBJ02-05*01	TCRBJ02	TCRBJ02-05	01				0	8	4	0	4	6	27	43	51	63	67	1	In	VDJ
ATCAATTCCCTGGAGCTTGGTGACTCTGCTGTGTATTTCTGTGCCAGCACGGGGGGGGTCGGCTCGTACGAGCAGTACTTCGGGCCG	CASTGGVGSYEQYF	1	3.872420774143382E-5	42	TCRBV03	TCRBV03	unresolved			TCRBV03-01,TCRBV03-02		TCRBD02-01*01	TCRBD02	TCRBD02-01	01				TCRBJ02-07*01	TCRBJ02	TCRBJ02-07	01				7	0	8	0	9	4	39	-1	49	57	66	1	In	VDJ
ATCCAGCGCACACAGCAGGAGGACTCGGCCGTGTATCTCTGTGCCAGCAGTCCAAGGGGGGGAGGCAATGAGCAGTTCTTCGGGCCA	CASSPRGGGNEQFF	1	4.492008098006323E-5	42	TCRBV07-02*01	TCRBV07	TCRBV07-02	01				TCRBD02-01*01	TCRBD02	TCRBD02-01	01				TCRBJ02-01*01	TCRBJ02	TCRBJ02-01	01				6	5	9	0	3	6	39	50	55	62	65	1	In	VDJ
ATTCTGGAGTCCGCCAGCACCAACCAGACATCTATGTACCTCTGTGCCACCCGGACAGCCTCTAACTATGGCTACACCTTCGGTTCG	CATRTASNYGYTF	1	3.872420774143382E-5	39	TCRBV28-01*01	TCRBV28	TCRBV28-01	01				TCRBD01-01*01	TCRBD01	TCRBD01-01	01				TCRBJ01-02*01	TCRBJ01	TCRBJ01-02	01				10	3	1	5	3	0	42	49	52	58	61	1	In	VDJ
ATCCAGCCCTCAGAACCCAGGGACTCAGCTGTGTACTTCTGTGCCAGCAGAACCGGGATCATCGGCCATGGCTACACCTTCGGTTCG	CASRTGIIGHGYTF	4	1.7503341899128086E-4	42	TCRBV12	TCRBV12	unresolved			TCRBV12-03,TCRBV12-04		TCRBD02-01*02	TCRBD02	TCRBD02-01	02				TCRBJ01-02*01	TCRBJ01	TCRBJ01-02	01				6	3	8	3	9	6	39	50	53	58	67	4	In	VDJ
ACTCTGAAGATCCAGCCCTCAGAACCCAGGGACTCAGCTGTGTACTTCTGTGCCAGCAGTTTAGGGTATGGCTACACCTTCGGTTCG	CASSLGYGYTF	1	3.097936619314706E-5	33	TCRBV12	TCRBV12	unresolved			TCRBV12-03,TCRBV12-04				unresolved		TCRBD01,TCRBD02	TCRBD01-01,TCRBD02-01		TCRBJ01-02*01	TCRBJ01	TCRBJ01-02	01				1	0	0	10	0	5	48	-1	64	-1	66	1	In	VDJ
CCAGTGCCCATCCTGAAGACAGCAGCTTCTACATCTGCAGTGCTAACTACACCTAGAATATACTCCTACGAGCAGTACTTCGGGCCG		1	2.6332461264174996E-5	46	TCRBV20	TCRBV20	unresolved			TCRBV20-01,TCRBV20-or09_02		TCRBD02-01	TCRBD02	TCRBD02-01				01,02	TCRBJ02-07*01	TCRBJ02	TCRBJ02-07	01				4	0	3	9	13	0	35	-1	45	49	62	1	Out	VDJ
TCCTGAAGACAGCAGCTTCTACATCTGCAGTGCTAGAGATGTGGCTAGCGGGAGGGTGTACGAACCGGGGAGCTGTTTTTTGGAGAA		1	3.097936619314706E-5	56	TCRBV20	TCRBV20	unresolved			TCRBV20-01,TCRBV20-or09_02		TCRBD02-01*02	TCRBD02	TCRBD02-01	02				TCRBJ02-02*01	TCRBJ02	TCRBJ02-02	01				0	5	4	0	7	5	25	39	44	56	63	1	Out	VDJ
CACATACCTCTCAGTACCTCTGTGCCAGCAGTAGCCAACCCCCCACGCAGGAGGAGGACATCCTACAATGAGCAGTTCTTCGGGCCA		2	1.0068294012772793E-4	61	TCRBV25	TCRBV25	unresolved			TCRBV25-01,TCRBV25-or09_02				unresolved		TCRBD01,TCRBD02	TCRBD01-01,TCRBD02-01		TCRBJ02-01*01	TCRBJ02	TCRBJ02-01	01				5	23	1	6	0	1	20	32	55	-1	60	2	Out	VDJ
CACGCCCTGCAGCCAGAAGACTCAGCCCTGTATCTCTGCGCCAGCAGTACCTCGGGCGGGCGAAGCACTGAAGCTTTCTTTGGACAA	CASSTSGGRSTEAFF	1	2.9430397883489703E-5	45	TCRBV04-01*01	TCRBV04	TCRBV04-01	01				TCRBD02-01	TCRBD02	TCRBD02-01				01,02	TCRBJ01-01*01	TCRBJ01	TCRBJ01-01	01				6	8	7	4	5	4	36	47	55	60	65	1	In	VDJ
ACTGTGACATCGGCCCAAAAGAACCCGACAGCTTTCTATCTCTGTGCCAGTAGTCGGACAGAGTCCTACGAGCAGTACTTCGGGCCG	CASSRTESYEQYF	1	4.6469049289720585E-5	39	TCRBV19-01	TCRBV19	TCRBV19-01				01,02	TCRBD01-01*01	TCRBD01	TCRBD01-01	01				TCRBJ02-07*01	TCRBJ02	TCRBJ02-07	01				5	1	1	5	2	1	42	54	55	61	63	1	In	VDJ
GGTAGTGCGAGGAGATTCGGCAGCTTATTTCTGTGCCAGCTCACCACGCGACAGGGGGAATAGGACACTGAAGCTTTCTTTGGACAA		2	6.195873238629411E-5	50	TCRBV18-01*01	TCRBV18	TCRBV18-01	01				TCRBD01-01*01	TCRBD01	TCRBD01-01	01				TCRBJ01-01*01	TCRBJ01	TCRBJ01-01	01				1	2	2	1	6	3	31	47	49	58	64	2	Out	VDJ
ATCCGGTCCACAAAGCTGGAGGACTCAGCCATGTACTTCTGTGCCAGCAGTGAAGCGCTTAGGGGGAATAGCTACACCTTCGGTTCG	CASSEALRGNSYTF	2	1.1772159153395881E-4	42	TCRBV02-01*01	TCRBV02	TCRBV02-01	01				TCRBD01-01*01	TCRBD01	TCRBD01-01	01				TCRBJ01-02*01	TCRBJ01	TCRBJ01-02	01				0	4	5	1	4	9	39	56	60	66	70	2	In	VDJ
AACGCCTTGTTGCTGGGGGACTCGGCCCTCTATCTCTGTGCCAGCAGCGACTCTCCGGGGGGATACAATGAGCAGTTCTTCGGGCCA	CASSDSPGGYNEQFF	1	3.407730281246176E-5	45	TCRBV05-06*01	TCRBV05	TCRBV05-06	01				TCRBD02-01*01	TCRBD02	TCRBD02-01	01				TCRBJ02-01*01	TCRBJ02	TCRBJ02-01	01				4	7	8	1	1	4	36	48	55	62	63	1	In	VDJ
CTACACACCCTGCAGCCAGAAGACTCGGCCCTGTATCTCTGCGCCAGCAGCCAATACCCAGGGGGCTATGGCTACACCTTCGGTTCG	CASSQYPGGYGYTF	2	6.350770069595146E-5	42	TCRBV04-03*01	TCRBV04	TCRBV04-03	01				TCRBD01-01*01	TCRBD01	TCRBD01-01	01				TCRBJ01-02*01	TCRBJ01	TCRBJ01-02	01				2	4	4	1	0	4	39	54	58	-1	65	2	In	VDJ
AGTGCCCATCCTGAAGACAGCAGCTTCTACATCTGCAGTGCTAGAGCGCTGAGACTAGCGGGAGACAATGAGCAGTTCTTCGGGCCA	CSARALRLAGDNEQFF	1	2.9430397883489703E-5	48	TCRBV20	TCRBV20	unresolved			TCRBV20-01,TCRBV20-or09_02		TCRBD02-01*02	TCRBD02	TCRBD02-01	02				TCRBJ02-01*01	TCRBJ02	TCRBJ02-01	01				1	6	2	2	0	5	33	46	52	-1	64	1	In	VDJ
CAGCCTGCAGAACTGGAGGATTCTGGAGTTTATTTCTGTGCCAGCAGCCATAATACCGTCCAGTACACTGAAGCTTTCTTTGGACAA	CASSHNTVQYTEAFF	2	1.0378087674704263E-4	45	TCRBV14-01*01	TCRBV14	TCRBV14-01	01				TCRBD01-01*01	TCRBD01	TCRBD01-01	01				TCRBJ01-01*01	TCRBJ01	TCRBJ01-01	01				3	10	4	5	1	3	36	50	60	63	64	2	In	VDJ
ACTCTGACAGTGACCAGTGCCCATCCTGAAGACAGCAGCTTCTACATCTGCAGTGCCGGGACAACAGATACGCAGTATTTTGGCCCA	CSAGTTDTQYF	2	8.674222534081176E-5	33	TCRBV20-01*01	TCRBV20	TCRBV20-01	01				TCRBD01-01*01	TCRBD01	TCRBD01-01	01				TCRBJ02-03*01	TCRBJ02	TCRBJ02-03	01				6	1	0	6	0	3	48	56	57	-1	63	2	In	VDJ
TGATCCTGGAGTCGCCCAGCCCCAACCAGACCTCTCTGTACTTCTGTGCCAATCGAGCGGGTGGGGAATGAGCAGTTCTTCGGGCCA		1	4.027317605109117E-5	37	TCRBV27-01*01	TCRBV27	TCRBV27-01	01				TCRBD02-01	TCRBD02	TCRBD02-01				01,02	TCRBJ02-01*01	TCRBJ02	TCRBJ02-01	01				10	4	6	4	5	7	44	51	55	61	66	1	Out	VDJ
GAGTCCGCCAGCACCAACCAGACATCTATGTACCTCTGTGCCAGCAGTTTCGTTCAGGGTAGGAACACTGAAGCTTTCTTTGGACAA	CASSFVQGRNTEAFF	2	5.731182745732205E-5	45	TCRBV28-01*01	TCRBV28	TCRBV28-01	01				TCRBD01-01*01	TCRBD01	TCRBD01-01	01				TCRBJ01-01*01	TCRBJ01	TCRBJ01-01	01				3	4	4	3	3	1	36	50	54	59	62	2	In	VDJ
CAGGTAGTGCGAGGAGATTCGGCAGCTTATTTCTGTGCCAGCTCACCAAGGACGCGTACCTCGAACACTGAAGCTTTCTTTGGACAA	CASSPRTRTSNTEAFF	1	3.872420774143382E-5	48	TCRBV18-01*01	TCRBV18	TCRBV18-01	01						unresolved		TCRBD01,TCRBD02	TCRBD01-01,TCRBD02-01		TCRBJ01-01*01	TCRBJ01	TCRBJ01-01	01				2	1	1	7	9	1	33	48	49	53	62	1	In	VDJ
ATCCAGCCCTCAGAACCCAGGGACTCAGCTGTGTATTTTTGTGCTAGTGGCACCCCTAGCGCCTCCTACGAGCAGTACTTCGGGCCG	CASGTPSASYEQYF	1	3.872420774143382E-5	42	TCRBV12-05*01	TCRBV12	TCRBV12-05	01				TCRBD02-01	TCRBD02	TCRBD02-01				01,02	TCRBJ02-07*01	TCRBJ02	TCRBJ02-07	01				6	5	4	6	1	0	39	50	55	61	62	1	In	VDJ
AACGCCTTGGAGCTGGACGACTCGGCCCTGTATCTCTGTGCCAGCAGCCGTTCGGGGGGAGGCGTGGAGACCCAGTACTTCGGGCCA	CASSRSGGGVETQYF	2	6.660563731526617E-5	45	TCRBV05-04*01	TCRBV05	TCRBV05-04	01				TCRBD02-01*01	TCRBD02	TCRBD02-01	01				TCRBJ02-05*01	TCRBJ02	TCRBJ02-05	01				4	4	8	1	7	5	36	48	52	59	66	2	In	VDJ
TCCCTGATTCTGGAGTCCGCCAGCACCAACCAGACATCTATGTACCTCTGTGCCAGCAGGGGCAATCAGCCCCAGCATTTTGGTGAT	CASRGNQPQHF	2	5.266492252834999E-5	33	TCRBV28-01*01	TCRBV28	TCRBV28-01	01						unresolved		TCRBD01,TCRBD02	TCRBD01-01,TCRBD02-01		TCRBJ01-05*01	TCRBJ01	TCRBJ01-05	01				6	0	0	10	0	2	48	-1	59	-1	61	2	In	VDJ
GAGTCCGCTACCAGCTCCCAGACATCTGTGTACTTCTGTGCCATCAGTGAGTCAGGGGGCTTGAACACTGAAGCTTTCTTTGGACAA	CAISESGGLNTEAFF	2	9.758500350841323E-5	45	TCRBV10-03*01	TCRBV10	TCRBV10-03	01				TCRBD01-01*01	TCRBD01	TCRBD01-01	01				TCRBJ01-01*01	TCRBJ01	TCRBJ01-01	01				0	0	5	0	1	0	36	-1	53	60	61	2	In	VDJ
CTGACAGTGACCAGTGCCCATCCTGAAGACAGCAGCTTCTACATCTGCAGTGCTAGCAGGGATGAGAACATTCAGTACTTCGGCGCC	CSASRDENIQYF	1	2.9430397883489703E-5	36	TCRBV20	TCRBV20	unresolved			TCRBV20-01,TCRBV20-or09_02		TCRBD01-01*01	TCRBD01	TCRBD01-01	01				TCRBJ02-04*01	TCRBJ02	TCRBJ02-04	01				3	0	4	3	5	7	45	-1	56	61	66	1	In	VDJ
CTCCCTCCCAAACATCTGTGTACTTCTGTGCCAGCAGCCGTTTACTACCACTAGGGCACGAACACCGGGGAGCTGTTTTTTGGAGAA		2	1.1772159153395881E-4	55	TCRBV06	TCRBV06	unresolved			TCRBV06-02,TCRBV06-03		TCRBD02-01	TCRBD02	TCRBD02-01				01,02	TCRBJ02-02*01	TCRBJ02	TCRBJ02-02	01				6	12	3	8	4	0	26	37	49	54	58	2	Out	VDJ
GAGATGAATGTGAGCACCTTGGAGCTGGGGGACTCGGCCCTTTATCTTTGCGCCAGCGGGCAGGCAAATGAGCAGTTCTTCGGGCCA	CASGQANEQFF	1	2.9430397883489703E-5	33	TCRBV05-01*01	TCRBV05	TCRBV05-01	01				TCRBD01-01*01	TCRBD01	TCRBD01-01	01				TCRBJ02-01*01	TCRBJ02	TCRBJ02-01	01				7	3	4	4	2	7	48	57	60	64	66	1	In	VDJ
ACTCTGACAGTGACCAGTGCCCATCCTGAAGACAGCAGCTTCTACATCTGCAGTGCTAATGATCCGGGTGGCTACACCTTCGGTTCG	CSANDPGGYTF	1	1.8587619715888232E-5	33	TCRBV20-01*01	TCRBV20	TCRBV20-01	01				TCRBD02-01	TCRBD02	TCRBD02-01				01,02	TCRBJ01-02*01	TCRBJ01	TCRBJ01-02	01				4	6	8	4	0	7	48	58	64	-1	68	1	In	VDJ
CGCTCACCAGGCCTGGGGGACGCAGCCATGTACCTGTGTGCCACCAGCAGAGACCCCAGGGGATGGAATGAGCAGTTCTTCGGGCCA	CATSRDPRGWNEQFF	1	3.097936619314706E-5	45	TCRBV15-01*01	TCRBV15	TCRBV15-01	01				TCRBD01-01*01	TCRBD01	TCRBD01-01	01				TCRBJ02-01*01	TCRBJ02	TCRBJ02-01	01				0	3	4	2	4	7	36	53	56	62	66	1	In	VDJ
ACGATTCAGCGCACAGAGCAGCGGGACTCAGCCATGTATCGCTGTGCCAGCAGCTCAACAGGGGGACCCGAGCAGTACGTCGGGCCG	CASSSTGGPEQYV	1	3.252833450280441E-5	39	TCRBV07-07*01	TCRBV07	TCRBV07-07	01				TCRBD01-01*01	TCRBD01	TCRBD01-01	01				TCRBJ02-07*01	TCRBJ02	TCRBJ02-07	01				4	2	3	1	14	17	42	55	57	65	79	1	In	VDJ
ACGCCTTGGAGCTGGACGACTCGGCCCTGTATCTCTGTGCCAGCAGCTTATACGGGGTATCGAGTAGAGACCCAGTACTTCGGGCCA		1	2.788142957383235E-5	46	TCRBV05-04*01	TCRBV05	TCRBV05-04	01				TCRBD02-01*01	TCRBD02	TCRBD02-01	01				TCRBJ02-05*01	TCRBJ02	TCRBJ02-05	01				2	3	8	3	8	4	35	49	52	57	65	1	Out	VDJ
CAGCCAGAAGACTCGGCCCTGTATCTCTGTGCCAGCAGTTTTGGGGGTAAAAGGGGGGGTCTCTACAATGAGCAGTTCTTCGGGCCA	CASSFGGKRGGLYNEQFF	1	2.788142957383235E-5	54	TCRBV04-02*01	TCRBV04	TCRBV04-02	01				TCRBD02-01*01	TCRBD02	TCRBD02-01	01				TCRBJ02-01*01	TCRBJ02	TCRBJ02-01	01				6	14	9	0	3	3	27	38	52	59	62	1	In	VDJ
CAGCCTGCAGAACTGGAGGATTCTGGAGTTTATTTCTGTGCCAGCAGCCGGAACAGGGGGCATTATGAAAAACTGTTTTTTGGCAGT	CASSRNRGHYEKLFF	2	1.0223190843738528E-4	45	TCRBV14-01*01	TCRBV14	TCRBV14-01	01				TCRBD01-01*01	TCRBD01	TCRBD01-01	01				TCRBJ01-04*01	TCRBJ01	TCRBJ01-04	01				4	3	3	0	3	6	36	49	52	61	64	2	In	VDJ
GAGTCCGCCAGCACCAACCAGACATCTATGTACCTCTGTGCCAGCAGTTTAGCGGGGGCTAACACCGGGGAGCTGTTTTTTGGAGAA	CASSLAGANTGELFF	1	4.8018017599377935E-5	45	TCRBV28-01*01	TCRBV28	TCRBV28-01	01				TCRBD02-01*01	TCRBD02	TCRBD02-01	01				TCRBJ02-02*01	TCRBJ02	TCRBJ02-02	01				2	0	7	2	2	2	36	-1	51	58	60	1	In	VDJ
TTGGAGATCCAGCGCACAGAGCAGGGGGACTCGGCCATGTATCTCTGTGCCAGCAGCTTAGGGGCCTACGAGCAGTACGTCGGGCCG	CASSLGAYEQYV	1	4.337111267040588E-5	36	TCRBV07-09	TCRBV07	TCRBV07-09				01,03	TCRBD01-01*01	TCRBD01	TCRBD01-01	01				TCRBJ02-07*01	TCRBJ02	TCRBJ02-07	01				1	0	8	0	14	17	45	-1	61	65	79	1	In	VDJ
ACAGAGCGGGGGGACTCAGCCGTGTATCTCTGTGCCAGCAGCTTAACCGGGTCGGGGCGCGGTGGGGATACGCAGTATTTTGGCCCA	CASSLTGSGRGGDTQYF	1	3.5626271122119114E-5	51	TCRBV07-03*01	TCRBV07	TCRBV07-03	01						unresolved		TCRBD01,TCRBD02	TCRBD01-01,TCRBD02-01		TCRBJ02-03*01	TCRBJ02	TCRBJ02-03	01				0	6	7	0	8	6	30	47	53	58	66	1	In	VDJ
GCCAGAAGACTCAGCCCTGTATCTCTGCGCCAGCAGCCCCCATGCTTCGACAGGGGGCTAATACCAGATACGCAGTATTTTGGCCCA		1	2.9430397883489703E-5	56	TCRBV04-01*01	TCRBV04	TCRBV04-01	01				TCRBD01-01*01	TCRBD01	TCRBD01-01	01				TCRBJ02-03*01	TCRBJ02	TCRBJ02-03	01				4	10	2	0	6	4	25	38	48	58	64	1	Out	VDJ
AAGATCCGGTCCACAAAGCTGGAGGACTCAGCCATGTACTTCTGTGCCAGCAGCGGGGAGTCGGGGGAGACCCAGTACTTCGGGCCA	CASSGESGETQYF	1	3.097936619314706E-5	39	TCRBV02-01*01	TCRBV02	TCRBV02-01	01				TCRBD02-01	TCRBD02	TCRBD02-01				01,02	TCRBJ02-05*01	TCRBJ02	TCRBJ02-05	01				6	0	8	3	8	5	42	-1	53	58	66	1	In	VDJ
TTGGCGTCTGCTGTACCCTCTCAGACATCTGTGTACTTCTGTGCCAGCAGTGCCGGGACAGGGGCTCATGAGCAGTTCTTCGGGCCA	CASSAGTGAHEQFF	1	4.337111267040588E-5	42	TCRBV06-04	TCRBV06	TCRBV06-04				01,02	TCRBD01-01*01	TCRBD01	TCRBD01-01	01				TCRBJ02-01*01	TCRBJ02	TCRBJ02-01	01				4	2	0	2	3	8	39	52	54	64	67	1	In	VDJ
GTGAGCACCTTGGAGCTGGGGGACTCGGCCCTTTATCTTTGCGCCAGCAGCCCTGACCTAGGCACAGATACGCAGTATTTTGGCCCA	CASSPDLGTDTQYF	1	2.788142957383235E-5	42	TCRBV05-01*01	TCRBV05	TCRBV05-01	01				TCRBD02-01	TCRBD02	TCRBD02-01				01,02	TCRBJ02-03*01	TCRBJ02	TCRBJ02-03	01				4	6	4	8	0	1	39	51	57	-1	61	1	In	VDJ
CGCACAGAGCAGCGGGACTCGGCCATGTATCGCTGTGCCAGCAGCTTAGCCGGGTTTCTTAACACCGGGGAGCTGTTTTTTGGAGAA	CASSLAGFLNTGELFF	1	3.872420774143382E-5	48	TCRBV07-06*01	TCRBV07	TCRBV07-06	01				TCRBD02-01	TCRBD02	TCRBD02-01				01,02	TCRBJ02-02*01	TCRBJ02	TCRBJ02-02	01				0	0	8	4	6	2	33	-1	50	54	60	1	In	VDJ
GAGTCCGCTACCAGCTCCCAGACATCTGTGTACTTCTGTGCCATCGGGACCGTGAGGCTTTTAGACGGAGGCTACACCTTCGGTTCG	CAIGTVRLLDGGYTF	1	4.492008098006323E-5	45	TCRBV10-03*01	TCRBV10	TCRBV10-03	01						unresolved		TCRBD01,TCRBD02	TCRBD01-01,TCRBD02-01		TCRBJ01-02*01	TCRBJ01	TCRBJ01-02	01				8	0	0	7	19	8	36	-1	45	50	69	1	In	VDJ
GCCTTGGAGCTGGACGACTCGGCCCTGTATCTCTGTGCCAGCAGCTTGGCCTTGGGGGGACGTTCCGGGGAGCTGTTTTTTGGAGAA	CASSLALGGRSGELFF	3	1.7193548237196614E-4	48	TCRBV05-04*01	TCRBV05	TCRBV05-04	01				TCRBD02-01*01	TCRBD02	TCRBD02-01	01				TCRBJ02-02*01	TCRBJ02	TCRBJ02-02	01				0	4	9	1	5	6	33	49	53	59	64	3	In	VDJ
GTGACCAGTGCCCATCCTGAAGACAGCAGCTTCTACATCTGCAGTGCCGGCGACAGGGGGAGGACCTACGAGCAGTACTTCGGGCCG	CSAGDRGRTYEQYF	1	2.6332461264174996E-5	42	TCRBV20	TCRBV20	unresolved			TCRBV20-01,TCRBV20-or09_02		TCRBD01-01*01	TCRBD01	TCRBD01-01	01				TCRBJ02-07*01	TCRBJ02	TCRBJ02-07	01				6	4	2	1	4	2	39	47	51	60	64	1	In	VDJ
GCAAAGCTTGAGGACTCGGCCGTGTATCTCTGTGCCAGCAGCTTAGTTGCCGCCGTACCTGGGGCCAACGTCCTGACTTTCGGGGCC	CASSLVAAVPGANVLTF	2	6.350770069595146E-5	51	TCRBV11-02*02	TCRBV11	TCRBV11-02	02						unresolved		TCRBD01,TCRBD02	TCRBD01-01,TCRBD02-01		TCRBJ02-06*01	TCRBJ02	TCRBJ02-06	01				1	10	3	7	0	2	30	46	56	-1	58	2	In	VDJ
CAGCCAGAAGACTCAGCCCTGTATCTCTGCGCCAGCAGCCAGGGGTTTGAGGGTATTCACTCTGGAAACACCATATATTTTGGAGAG	CASSQGFEGIHSGNTIYF	1	3.872420774143382E-5	54	TCRBV04-01*01	TCRBV04	TCRBV04-01	01				TCRBD02-01*02	TCRBD02	TCRBD02-01	02				TCRBJ01-03*01	TCRBJ01	TCRBJ01-03	01				3	7	11	0	6	0	27	41	48	53	59	1	In	VDJ
GAGTTGGCTGCTCCCTCCCAGACATCTGTGTACTTCTGTGCCAGCAGTTACGCAGGGAATATGGGAGAGACCCAGTACTTCGGGCCA	CASSYAGNMGETQYF	1	3.407730281246176E-5	45	TCRBV06-06	TCRBV06	TCRBV06-06				01,02	TCRBD01-01*01	TCRBD01	TCRBD01-01	01				TCRBJ02-05*01	TCRBJ02	TCRBJ02-05	01				2	1	4	3	8	4	36	51	52	57	65	1	In	VDJ
CAGCCTGCAGAACTGGAGGATTCTGGAGTTTATTTCTGTGCCAGCAGCCTCGCCCAGGGGGCTCCCTACGAGCAGTACTTCGGGCCG	CASSLAQGAPYEQYF	1	4.182214436074852E-5	45	TCRBV14-01*01	TCRBV14	TCRBV14-01	01				TCRBD01-01*01	TCRBD01	TCRBD01-01	01				TCRBJ02-07*01	TCRBJ02	TCRBJ02-07	01				4	5	4	0	2	2	36	49	54	62	64	1	In	VDJ
AGTGCCCATCCTGAAGACAGCAGCTTCTACATCTGCAGTGCTAACCCTGTAGCGGGAGGGCGGACAGATACGCAGTATTTTGGCCCA	CSANPVAGGRTDTQYF	1	2.9430397883489703E-5	48	TCRBV20	TCRBV20	unresolved			TCRBV20-01,TCRBV20-or09_02		TCRBD02-01*02	TCRBD02	TCRBD02-01	02				TCRBJ02-03*01	TCRBJ02	TCRBJ02-03	01				4	6	5	0	3	3	33	43	49	60	63	1	In	VDJ
CAGCCTGCAGAACTGGAGGATTCTGGAGTTTATTTCTGTGCCAGCAGCCAAGGGGGACACGTATTCAGGGAGCTGTTTTTTGGAGAA	CASSQGGHVFRELFF	2	6.350770069595146E-5	45	TCRBV14-01*01	TCRBV14	TCRBV14-01	01				TCRBD01-01*01	TCRBD01	TCRBD01-01	01				TCRBJ02-02*01	TCRBJ02	TCRBJ02-02	01				1	1	0	6	8	9	36	52	53	59	67	2	In	VDJ
CTCCTCCTCAGTGACTCTGGCTTCTATCTCTGTGCCTGGAGTCAAACCGAAGGGACTAGCCACATCGATGAGCAGTTCTTCGGGCCA	CAWSQTEGTSHIDEQFF	1	1.3940714786916175E-5	51	TCRBV30-01*02	TCRBV30	TCRBV30-01	02				TCRBD02-01	TCRBD02	TCRBD02-01				01,02	TCRBJ02-01*01	TCRBJ02	TCRBJ02-01	01				2	9	0	7	7	8	30	42	51	60	67	1	In	VDJ
ACGATCCAGCGCACACAGCAGGAGGACTCGGCCGTGTATCTCTGTGCCAGCAGCTTTCGAGGGGATCAGCCCCAGCATTTTGGTGAT	CASSFRGDQPQHF	1	4.027317605109117E-5	39	TCRBV07-02*01	TCRBV07	TCRBV07-02	01						unresolved		TCRBD01,TCRBD02	TCRBD01-01,TCRBD02-01		TCRBJ01-05*01	TCRBJ01	TCRBJ01-05	01				3	3	5	2	0	5	42	56	59	-1	64	1	In	VDJ
GGGGGGACTCAGCCGTGTATCTCTGTGCCAGCAGCTTAAAAGCCGCCCAGACTAGCTGTAACCCACAATGAGCAGTTCTTCGGGCCA		1	3.7175239431776464E-5	58	TCRBV07-03*01	TCRBV07	TCRBV07-03	01				TCRBD02-01	TCRBD02	TCRBD02-01				01,02	TCRBJ02-01*01	TCRBJ02	TCRBJ02-01	01				1	10	2	7	8	5	23	39	49	56	64	1	Out	VDJ
CGCACACAGCAGGAGGACTCGGCCGTGTATCTCTGTGCCAGCAGCCCCGGGCAGGGCTCTACTAATGAAAAACTGTTTTTTGGCAGT	CASSPGQGSTNEKLFF	1	5.266492252834999E-5	48	TCRBV07-02*01	TCRBV07	TCRBV07-02	01				TCRBD01-01*01	TCRBD01	TCRBD01-01	01				TCRBJ01-04*01	TCRBJ01	TCRBJ01-04	01				5	6	4	3	4	2	33	45	51	56	60	1	In	VDJ
AGGCTGCTGTCGGCTGCTCCCTCCCAGACATCTGTGTACTTCTGTGCCAGCATCGTAGCAGGGAGCACTGAAGCTTTCTTTGGACAA	CASIVAGSTEAFF	2	4.8018017599377935E-5	39	TCRBV06-05*01	TCRBV06	TCRBV06-05	01						unresolved		TCRBD01,TCRBD02	TCRBD01-01,TCRBD02-01		TCRBJ01-01*01	TCRBJ01	TCRBJ01-01	01				7	6	4	3	2	4	42	52	58	63	65	2	In	VDJ
CAGCCTGCAGAGCTTGGGGACTCGGCCGTGTATCTCTGTGCCAGCAGCCCCCCGGAGAAAGCGAACAATGAGCAGTTCTTCGGGCCA	CASSPPEKANNEQFF	1	3.5626271122119114E-5	45	TCRBV11-03*01	TCRBV11	TCRBV11-03	01				TCRBD02-01	TCRBD02	TCRBD02-01				01,02	TCRBJ02-01*01	TCRBJ02	TCRBJ02-01	01				5	11	6	6	1	5	36	48	59	63	64	1	In	VDJ
AATTCCCTGGAGCTTGGTGACTCTGCTGTGTATTTCTGTGCCAGCAAAGCAGGGGGCCGGGTTGGAAACACCATATATTTTGGAGAG	CASKAGGRVGNTIYF	2	1.0687881336635734E-4	45	TCRBV03	TCRBV03	unresolved			TCRBV03-01,TCRBV03-02		TCRBD01-01*01	TCRBD01	TCRBD01-01	01				TCRBJ01-03*01	TCRBJ01	TCRBJ01-03	01				7	3	4	0	5	3	36	46	49	57	62	2	In	VDJ
ACCAGTGCCCATCCTGAAGACAGCAGCTTCTACATCTGCAGTGCAACCGAGAGCGGGGGCACCTACAATGAGCAGTTCTTCGGGCCA	CSATESGGTYNEQFF	2	7.125254224423823E-5	45	TCRBV20	TCRBV20	unresolved			TCRBV20-01,TCRBV20-or09_02		TCRBD02-01*01	TCRBD02	TCRBD02-01	01				TCRBJ02-01*01	TCRBJ02	TCRBJ02-01	01				6	7	6	2	2	2	36	44	51	59	61	2	In	VDJ
CTCCTTGGAGCTGGGGGACTCAGCCCTGTACTTCTGTGCCAGCAGCTTACGATCAGTTTTCAATTAGAGACCCAGTACTTCGGGCCA		1	2.9430397883489703E-5	47	TCRBV13-01*01	TCRBV13	TCRBV13-01	01				TCRBD01-01*01	TCRBD01	TCRBD01-01	01				TCRBJ02-05*01	TCRBJ02	TCRBJ02-05	01				2	4	4	5	9	4	34	49	53	56	65	1	Out	VDJ
CTAAACCTGAGCTCTCTGGAGCTGGGGGACTCAGCTTTGTATTTCTGTGCCAGCAGCCCTCGGGAAAATACGCAGTATTTTGGCCCA	CASSPRENTQYF	1	2.6332461264174996E-5	36	TCRBV09-01	TCRBV09	TCRBV09-01				01,02	TCRBD02-01*02	TCRBD02	TCRBD02-01	02				TCRBJ02-03*01	TCRBJ02	TCRBJ02-03	01				4	3	8	3	2	7	45	57	60	65	67	1	In	VDJ
AAGATCCAGCCCTCAGAACCCAGGGACTCAGCTGTGTACTTCTGTGCCAGCTCCGGGACAAGGAACTACGAGCAGTACTTCGGGCCG	CASSGTRNYEQYF	1	3.252833450280441E-5	39	TCRBV12	TCRBV12	unresolved			TCRBV12-03,TCRBV12-04		TCRBD01-01*01	TCRBD01	TCRBD01-01	01				TCRBJ02-07*01	TCRBJ02	TCRBJ02-07	01				8	3	0	6	5	3	42	51	54	60	65	1	In	VDJ
GTAGTGCGAGGAGATTCGGCAGCTTATTTCTGTGCCAGCTCACCAGACCGTCTAGCGGGGTCTCGAGATACGCAGTATTTTGGCCCA	CASSPDRLAGSRDTQYF	1	3.872420774143382E-5	51	TCRBV18-01*01	TCRBV18	TCRBV18-01	01				TCRBD02-01*01	TCRBD02	TCRBD02-01	01				TCRBJ02-03*01	TCRBJ02	TCRBJ02-03	01				2	6	4	3	5	5	30	45	51	60	65	1	In	VDJ
TCCCTGATTCTGGAGTCCGCCAGCACCAACCAGACATCTATGTACCTCTGTGCCAGCAGTTTTAGGACAGAGCAGTTCTTCGGGCCA	CASSFRTEQFF	2	7.280151055389558E-5	33	TCRBV28-01*01	TCRBV28	TCRBV28-01	01				TCRBD01-01*01	TCRBD01	TCRBD01-01	01				TCRBJ02-01*01	TCRBJ02	TCRBJ02-01	01				3	2	1	6	0	10	48	62	64	-1	69	2	In	VDJ
GAACTGGAGGATTCTGGAGTTTATTTCTGTGCCAGCAGCCAAGAGGGGCGACTAGCGGGAGGATCAGAGACCCAGTACTTCGGGCCA	CASSQEGRLAGGSETQYF	1	3.872420774143382E-5	54	TCRBV14-01*01	TCRBV14	TCRBV14-01	01				TCRBD02-01*02	TCRBD02	TCRBD02-01	02				TCRBJ02-05*01	TCRBJ02	TCRBJ02-05	01				0	5	2	1	3	4	27	44	49	62	65	1	In	VDJ
GAGTCCGCTACCAGCTCCCAGACATCTGTGTACTTCTGTGCCATCACCGCCAGGGCGGACTCTGGAAACACCATATATTTTGGAGAG	CAITARADSGNTIYF	2	1.2236849646293086E-4	45	TCRBV10-03*01	TCRBV10	TCRBV10-03	01				TCRBD01-01*01	TCRBD01	TCRBD01-01	01				TCRBJ01-03*01	TCRBJ01	TCRBJ01-03	01				7	4	4	3	4	0	36	46	50	55	59	2	In	VDJ
TCGGCTGCTCCCTCCCAAACATCTGTGTACTTCTGTGCCAGCAGTTACGAGACAGGTGATTTGAACACTGAAGCTTTCTTTGGACAA	CASSYETGDLNTEAFF	2	4.8018017599377935E-5	48	TCRBV06	TCRBV06	unresolved			TCRBV06-02,TCRBV06-03		TCRBD01-01*01	TCRBD01	TCRBD01-01	01				TCRBJ01-01*01	TCRBJ01	TCRBJ01-01	01				2	2	2	4	5	0	33	48	50	56	61	2	In	VDJ
ACATCGGCCCAAAAGAACCCGACAGCTTTCTATCTCTGTGCCAGTAGTTACGCTACTGCGATGAACACTGAAGCTTTCTTTGGACAA	CASSYATAMNTEAFF	1	4.9566985909035285E-5	45	TCRBV19-01	TCRBV19	TCRBV19-01				01,02	TCRBD02-01	TCRBD02	TCRBD02-01				01,02	TCRBJ01-01*01	TCRBJ01	TCRBJ01-01	01				5	6	3	10	4	0	36	48	54	57	61	1	In	VDJ
CCCAGCCCCAACCAGACCTCTCTGTACTTCTGTGCCAGCAGTTTCCACTCCCCCCGGACAGGGGACTATGGCTACACCTTCGGTTCG	CASSFHSPRTGDYGYTF	1	3.407730281246176E-5	51	TCRBV27-01*01	TCRBV27	TCRBV27-01	01				TCRBD01-01*01	TCRBD01	TCRBD01-01	01				TCRBJ01-02*01	TCRBJ01	TCRBJ01-02	01				3	11	1	2	0	3	30	44	55	-1	64	1	In	VDJ
AGTGCCCATCCTGAAGACAGCAGCTTCTACATCTGCAGTGCTAGAGATGACTATACCCGAACCTCCAATGAGCAGTTCTTCGGGCCA	CSARDDYTRTSNEQFF	1	2.9430397883489703E-5	48	TCRBV20	TCRBV20	unresolved			TCRBV20-01,TCRBV20-or09_02		TCRBD02-01	TCRBD02	TCRBD02-01				01,02	TCRBJ02-01*01	TCRBJ02	TCRBJ02-01	01				0	1	2	9	12	6	33	47	48	53	65	1	In	VDJ
CTGAAGGTGCAGCCTGCAGAACTGGAGGATTCTGGAGTTTATTTCTGTGCCAGCAGCCAGATAGGGCAGCCCCAGCATTTTGGTGAT	CASSQIGQPQHF	2	8.20953204118397E-5	36	TCRBV14-01*01	TCRBV14	TCRBV14-01	01						unresolved		TCRBD01,TCRBD02	TCRBD01-01,TCRBD02-01		TCRBJ01-05*01	TCRBJ01	TCRBJ01-05	01				3	3	5	3	0	7	45	59	62	-1	66	2	In	VDJ
AATGTGAGCACCTTGGAGCTGGGGGACTCGGCCCTTTATCTTTGCGCCAGCAGCTTGTACCCCTCAGATACGCAGTATTTTGGCCCA	CASSLYPSDTQYF	1	2.788142957383235E-5	39	TCRBV05-01*01	TCRBV05	TCRBV05-01	01						unresolved		TCRBD01,TCRBD02	TCRBD01-01,TCRBD02-01		TCRBJ02-03*01	TCRBJ02	TCRBJ02-03	01				1	1	3	7	4	4	42	57	58	60	64	1	In	VDJ
ATGAGCTCCTTGGAGCTGGGGGACTCAGCCCTGTACTTCTGTGCCAGCAGCTTGACAGGGATGAGGACTGAAGCTTTCTTTGGACAA	CASSLTGMRTEAFF	1	3.5626271122119114E-5	42	TCRBV13-01*01	TCRBV13	TCRBV13-01	01				TCRBD01-01*01	TCRBD01	TCRBD01-01	01				TCRBJ01-01*01	TCRBJ01	TCRBJ01-01	01				3	0	2	3	6	5	39	-1	53	60	66	1	In	VDJ
TGACCAGTGCCCATCCTGAAGACAGCAGCTTCTACATCTGCAGTGCTAGAGTGGACAGGGGACCGCGATACGCAGTATTTTGGCCCA		1	2.9430397883489703E-5	43	TCRBV20	TCRBV20	unresolved			TCRBV20-01,TCRBV20-or09_02		TCRBD01-01*01	TCRBD01	TCRBD01-01	01				TCRBJ02-03*01	TCRBJ02	TCRBJ02-03	01				1	1	1	2	5	6	38	51	52	61	66	1	Out	VDJ
ACCAGTGCCCATCCTGAAGACAGCAGCTTCTACATCTGCAGTGCCACTGAGCGGGAGTGGGGCAAAAACATTCAGTACTTCGGCGCC	CSATEREWGKNIQYF	1	2.9430397883489703E-5	45	TCRBV20	TCRBV20	unresolved			TCRBV20-01,TCRBV20-or09_02		TCRBD02-01*02	TCRBD02	TCRBD02-01	02				TCRBJ02-04*01	TCRBJ02	TCRBJ02-04	01				6	5	6	2	5	3	36	44	49	57	62	1	In	VDJ
AGTGCCCATCCTGAAGACAGCAGCTTCTACATCTGCAGTGCTAGAGAAACTAGCGGGATGGGATACAATGAGCAGTTCTTCGGGCCA	CSARETSGMGYNEQFF	1	2.9430397883489703E-5	48	TCRBV20	TCRBV20	unresolved			TCRBV20-01,TCRBV20-or09_02		TCRBD02-01*02	TCRBD02	TCRBD02-01	02				TCRBJ02-01*01	TCRBJ02	TCRBJ02-01	01				0	1	3	3	5	4	33	47	48	58	63	1	In	VDJ
AGGATCCAGCAGGTAGTGCGAGGAGATTCGGCAGCTTATTTCTGTGCCAGCTCCCCAAGGGGCACAGATACGCAGTATTTTGGCCCA	CASSPRGTDTQYF	1	3.872420774143382E-5	39	TCRBV18-01*01	TCRBV18	TCRBV18-01	01						unresolved		TCRBD01,TCRBD02	TCRBD01-01,TCRBD02-01		TCRBJ02-03*01	TCRBJ02	TCRBJ02-03	01				2	0	5	3	0	1	42	-1	57	-1	61	1	In	VDJ
TTGGAGTCGGCTGCTCCCTCCCAAACATCTGTGTACTTCTGTGCCAGCAGCCGCGATGAGTTCGATCAGCCCCAGCATTTTGGTGAT	CASSRDEFDQPQHF	8	3.6555652107913525E-4	42	TCRBV06	TCRBV06	unresolved			TCRBV06-02,TCRBV06-03		TCRBD02-01	TCRBD02	TCRBD02-01				01,02	TCRBJ01-05*01	TCRBJ01	TCRBJ01-05	01				6	2	7	6	9	5	39	50	52	55	64	8	In	VDJ
ACATCGGCCCAAAAGAACCCGACAGCTTTCTATCTCTGTGCCAGTAGTATTGCAGGACTAGCGATAGATACGCAGTATTTTGGCCCA	CASSIAGLAIDTQYF	1	5.111595421869264E-5	45	TCRBV19-01	TCRBV19	TCRBV19-01				01,02	TCRBD02-01	TCRBD02	TCRBD02-01				01,02	TCRBJ02-03*01	TCRBJ02	TCRBJ02-03	01				3	4	1	6	2	5	36	50	54	63	65	1	In	VDJ
ACTGTGAGCAACATGAGCCCTGAAGACAGCAGCATATATCTCTGCAGCGTCTCCGGGACTAGCCCCAGTGAGCAGTTCTTCGGGCCA	CSVSGTSPSEQFF	1	1.703865140623088E-5	39	TCRBV29-01*01	TCRBV29	TCRBV29-01	01				TCRBD02-01	TCRBD02	TCRBD02-01				01,02	TCRBJ02-01*01	TCRBJ02	TCRBJ02-01	01				6	4	0	7	5	9	42	50	54	63	68	1	In	VDJ
TCCCTAGAGTCTGCCATCCCCAACCAGACAGCTCTTTACTTCTGTGCCACCAGTGACTTGGACGGCTATGGCTACACCTTCGGTTCG	CATSDLDGYGYTF	1	2.788142957383235E-5	39	TCRBV24	TCRBV24	unresolved			TCRBV24-01,TCRBV24-or09_02				unresolved		TCRBD01,TCRBD02	TCRBD01-01,TCRBD02-01		TCRBJ01-02*01	TCRBJ01	TCRBJ01-02	01				0	0	2	7	2	4	42	-1	60	63	65	1	In	VDJ
ACTGTGACATCGGCCCAAAAGAACCCGACAGCTTTCTATCTCTGTGCCAGTAGTCGCCAGGGATGGGAAAAACTGTTTTTTGGCAGT	CASSRQGWEKLFF	1	6.195873238629411E-5	39	TCRBV19-01	TCRBV19	TCRBV19-01				01,02	TCRBD01-01*01	TCRBD01	TCRBD01-01	01				TCRBJ01-04*01	TCRBJ01	TCRBJ01-04	01				5	3	4	3	4	8	42	54	57	62	66	1	In	VDJ
AATGTGAACGCCTTGGAGCTGGACGACTCGGCCCTGTATCTCTGTGCCAGCAGCTTTATACAGGGGGATGGCTACACCTTCGGTTCG	CASSFIQGDGYTF	1	3.097936619314706E-5	39	TCRBV05-04*01	TCRBV05	TCRBV05-04	01				TCRBD01-01*01	TCRBD01	TCRBD01-01	01				TCRBJ01-02*01	TCRBJ01	TCRBJ01-02	01				2	3	3	1	0	6	42	56	59	-1	67	1	In	VDJ
TTGGAGTCGGCTGCTCCCTCCCAAACATCTGTGTACTTCTGTGCCAGCCGAACAGGGCTCGTGAACACTGAAGCTTTCTTTGGACAA	CASRTGLVNTEAFF	1	3.7175239431776464E-5	42	TCRBV06	TCRBV06	unresolved			TCRBV06-02,TCRBV06-03		TCRBD01-01*01	TCRBD01	TCRBD01-01	01				TCRBJ01-01*01	TCRBJ01	TCRBJ01-01	01				8	3	3	3	4	0	39	48	51	57	61	1	In	VDJ
CACACCCTGCAGCCAGAAGACTCGGCCCTGTATCTCTGTGCCAGCAGCCAAGAAACAGGGTACACAGATACGCAGTATTTTGGCCCA	CASSQETGYTDTQYF	1	2.788142957383235E-5	45	TCRBV04-02*01	TCRBV04	TCRBV04-02	01				TCRBD01-01*01	TCRBD01	TCRBD01-01	01				TCRBJ02-03*01	TCRBJ02	TCRBJ02-03	01				0	1	3	3	2	2	36	53	54	60	62	1	In	VDJ
CTGATTCTGGAGTCCGCCAGCACCAACCAGACATCTATGTACCTCTGTGCCAGCAGTTTAACAGGGGTAGGCTACACCTTCGGTTCG	CASSLTGVGYTF	1	3.872420774143382E-5	36	TCRBV28-01*01	TCRBV28	TCRBV28-01	01				TCRBD01-01*01	TCRBD01	TCRBD01-01	01				TCRBJ01-02*01	TCRBJ01	TCRBJ01-02	01				2	0	3	2	2	8	45	-1	60	67	69	1	In	VDJ
ATCAATTCCCTGGAGCTTGGTGACTCTGCTGTGTATTTCTGTGCCAGCAGCCTCGGGGGGGGAACCGGGGAGCTGTTTTTTGGAGAA	CASSLGGGTGELFF	1	4.492008098006323E-5	42	TCRBV03	TCRBV03	unresolved			TCRBV03-01,TCRBV03-02		TCRBD02-01*01	TCRBD02	TCRBD02-01	01				TCRBJ02-02*01	TCRBJ02	TCRBJ02-02	01				4	1	8	0	2	5	39	52	53	61	63	1	In	VDJ
ACATCGGCCCAAAAGAACCCGACAGCTTTCTATCTCTGTGCCAGTAGTAGGACAGGGAACAGCAATCAGCCCCAGCATTTTGGTGAT	CASSRTGNSNQPQHF	1	4.6469049289720585E-5	45	TCRBV19-01	TCRBV19	TCRBV19-01				01,02	TCRBD01-01*01	TCRBD01	TCRBD01-01	01				TCRBJ01-05*01	TCRBJ01	TCRBJ01-05	01				4	0	1	3	3	1	36	-1	49	57	60	1	In	VDJ
GCTCCCTCCCAGACATCTGTGTACTTCTGTGCCAGCAGTGGGGGAGGAAAACGGGAAAATGGGGCAGATACGCAGTATTTTGGCCCA	CASSGGGKRENGADTQYF	2	8.20953204118397E-5	54	TCRBV06-01*01	TCRBV06	TCRBV06-01	01				TCRBD02-01*02	TCRBD02	TCRBD02-01	02				TCRBJ02-03*01	TCRBJ02	TCRBJ02-03	01				4	1	9	1	17	4	27	40	41	47	64	2	In	VDJ
AAGATCCAGCCCTCAGAACCCAGGGACTCAGCTGTGTACTTCTGTGCCACCCTACTAGCGTCCCAAGAGACCCAGTACTTCGGGCCA	CATLLASQETQYF	1	2.9430397883489703E-5	39	TCRBV12	TCRBV12	unresolved			TCRBV12-03,TCRBV12-04		TCRBD02-01	TCRBD02	TCRBD02-01				01,02	TCRBJ02-05*01	TCRBJ02	TCRBJ02-05	01				10	4	3	6	2	1	42	49	53	60	62	1	In	VDJ
GAGCTGGGGGACTCGGCCCTTTATCTTTGCGCCAGCAGCTCAACCCCCTCCGGGCCGACAGGGACAGATACGCAGTATTTTGGCCCA	CASSSTPSGPTGTDTQYF	1	2.788142957383235E-5	54	TCRBV05-01*01	TCRBV05	TCRBV05-01	01				TCRBD01-01*01	TCRBD01	TCRBD01-01	01				TCRBJ02-03*01	TCRBJ02	TCRBJ02-03	01				3	16	2	3	0	3	27	40	56	-1	63	1	In	VDJ
GAGTCGGCTGCTCCCTCCCAAACATCTGTGTACTTCTGTGCCAGCAGTCCCCGCCGGAGCTACCAAGAGACCCAGTACTTCGGGCCA	CASSPRRSYQETQYF	1	3.097936619314706E-5	45	TCRBV06	TCRBV06	unresolved			TCRBV06-02,TCRBV06-03		TCRBD02-01*02	TCRBD02	TCRBD02-01	02				TCRBJ02-05*01	TCRBJ02	TCRBJ02-05	01				5	7	10	2	2	0	36	48	55	59	61	1	In	VDJ
AAGAAGCTCCTTCTCAGTGACTCTGGCTTCTATCTCTGTGCCTGGAGTGTTCTCGTTGGGGGGAGGCGGACCCAGTACTTCGGGCCA	CAWSVLVGGRRTQYF	1	1.084277816760147E-5	45	TCRBV30-01*01	TCRBV30	TCRBV30-01	01				TCRBD02-01	TCRBD02	TCRBD02-01				01,02	TCRBJ02-05*01	TCRBJ02	TCRBJ02-05	01				0	7	9	1	5	7	36	50	57	63	68	1	In	VDJ
CTGGAGTCGGCTGCTCCCTCCCAGACATCTGTGTACTTCTGTGCCAGCAGTGAATCCGGGGGTCCCTACGAGCAGTACTTCGGGCCG	CASSESGGPYEQYF	1	3.097936619314706E-5	42	TCRBV06-01*01	TCRBV06	TCRBV06-01	01				TCRBD02-01*01	TCRBD02	TCRBD02-01	01				TCRBJ02-07*01	TCRBJ02	TCRBJ02-07	01				2	2	8	2	2	2	39	54	56	62	64	1	In	VDJ
AGATCCAGCCTGCAAAGCTTGAGGACTCGGCCGTGTATCTCTGTGCCAGCAGCCCCAGGGGGGTAAGAGACCCAGTACTTCGGGCCA		2	4.027317605109117E-5	40	TCRBV11-02*02	TCRBV11	TCRBV11-02	02				TCRBD01-01*01	TCRBD01	TCRBD01-01	01				TCRBJ02-05*01	TCRBJ02	TCRBJ02-05	01				5	2	4	1	2	3	41	53	55	62	64	2	Out	VDJ
AAGATCCGGTCCACAAAGCTGGAGGACTCAGCCATGTACTTCTGTGCCAGCAGCCAAGACAGCAATCAGCCCCAGCATTTTGGTGAT	CASSQDSNQPQHF	1	3.5626271122119114E-5	39	TCRBV02-01*01	TCRBV02	TCRBV02-01	01						unresolved		TCRBD01,TCRBD02	TCRBD01-01,TCRBD02-01		TCRBJ01-05*01	TCRBJ01	TCRBJ01-05	01				6	4	2	7	0	1	42	53	57	-1	60	1	In	VDJ
TCCAGCCTGCAGAGCAGGGGGACTCGGCCGTGTATGTCTGTGCAAGTCGACACAGGGGCTCCTCTCAATGAGCAGTTCTTCGGGCCA		2	6.815460562492351E-5	43	TCRBV12-02*01	TCRBV12	TCRBV12-02	01				TCRBD01-01*01	TCRBD01	TCRBD01-01	01				TCRBJ02-01*01	TCRBJ02	TCRBJ02-01	01				6	2	3	2	7	6	38	49	51	58	65	2	Out	VDJ
TCCGCCAGCACCAACCAGACATCTATGTACCTCTGTGCCAGCAGTTTATATGGGACAGGGGGCAGGAAGACCCAGTACTTCGGGCCA	CASSLYGTGGRKTQYF	2	4.182214436074852E-5	48	TCRBV28-01*01	TCRBV28	TCRBV28-01	01				TCRBD01-01*01	TCRBD01	TCRBD01-01	01				TCRBJ02-05*01	TCRBJ02	TCRBJ02-05	01				1	2	0	0	4	6	33	49	51	63	67	2	In	VDJ
GTCGGCTGCTCCCTCCCAGACATCTGTGTACTTCTGTGCCAGCCAGCCCCCGACCCCCTCGACAGTTATGGCTACACCTTCGGTTCG		2	5.731182745732205E-5	47	TCRBV06	TCRBV06	unresolved			TCRBV06-01,TCRBV06-05		TCRBD01-01*01	TCRBD01	TCRBD01-01	01				TCRBJ01-02*01	TCRBJ01	TCRBJ01-02	01				8	17	2	5	1	5	34	43	60	65	66	2	Out	VDJ
GTGACCAGTGCCCATCCTGAAGACAGCAGCTTCTACATCTGCAGTGCTAGAGATCCACAGGGCGATCAGCCCCAGCATTTTGGTGAT	CSARDPQGDQPQHF	1	2.6332461264174996E-5	42	TCRBV20	TCRBV20	unresolved			TCRBV20-01,TCRBV20-or09_02		TCRBD01-01*01	TCRBD01	TCRBD01-01	01				TCRBJ01-05*01	TCRBJ01	TCRBJ01-05	01				0	3	3	3	2	5	39	53	56	62	64	1	In	VDJ
GCCTTGTTGCTGGGGGACTCGGCCCTGTATCTCTGTGCCAGCAGCTTAGTTGGGACAGGGGCCTACAATGAGCAGTTCTTCGGGCCA	CASSLVGTGAYNEQFF	1	5.421389083800734E-5	48	TCRBV05-05*01	TCRBV05	TCRBV05-05	01				TCRBD01-01*01	TCRBD01	TCRBD01-01	01				TCRBJ02-01*01	TCRBJ02	TCRBJ02-01	01				2	4	0	2	0	2	33	47	51	-1	61	1	In	VDJ
CTGGAGTCGCCCAGCCCCAACCAGACCTCTCTGTACTTCTGTGCCAGCGGTCAGGGAGGGTTATCTACTGAAGCTTTCTTTGGACAA	CASGQGGLSTEAFF	1	3.872420774143382E-5	42	TCRBV27-01*01	TCRBV27	TCRBV27-01	01				TCRBD02-01*02	TCRBD02	TCRBD02-01	02				TCRBJ01-01*01	TCRBJ01	TCRBJ01-01	01				8	5	9	0	6	5	39	48	53	60	66	1	In	VDJ
CCCAGCCCCAACCAGACCTCTCTGTACTTCTGTGCCAGCAGTTCATTAGCGGGAGGGCCACCCGAAGGGACCCAGTACTTCGGGCCA	CASSSLAGGPPEGTQYF	1	3.252833450280441E-5	51	TCRBV27-01*01	TCRBV27	TCRBV27-01	01				TCRBD02-01*02	TCRBD02	TCRBD02-01	02				TCRBJ02-05*01	TCRBJ02	TCRBJ02-05	01				4	3	5	0	11	7	30	43	46	57	68	1	In	VDJ
CAGCCCTCAGAACCCAGGGACTCAGCTGTGTACTTCTGTGCCAGCAGTTGGGTGGGGCGGGGCTACAATGAGCAGTTCTTCGGGCCA	CASSWVGRGYNEQFF	1	3.7175239431776464E-5	45	TCRBV12	TCRBV12	unresolved			TCRBV12-03,TCRBV12-04		TCRBD02-01*01	TCRBD02	TCRBD02-01	01				TCRBJ02-01*01	TCRBJ02	TCRBJ02-01	01				4	7	7	3	0	3	36	49	56	-1	62	1	In	VDJ
CAGGTAGTGCGAGGAGATTCGGCAGCTTATTTCTGTGCCAGCTCACAGAGACAGGGGGCTGGGGCCAACGTCCTGACTTTCGGGGCC	CASSQRQGAGANVLTF	1	3.7175239431776464E-5	48	TCRBV18-01*01	TCRBV18	TCRBV18-01	01				TCRBD01-01*01	TCRBD01	TCRBD01-01	01				TCRBJ02-06*01	TCRBJ02	TCRBJ02-06	01				4	3	2	1	0	2	33	46	49	-1	58	1	In	VDJ
ACCAGTGCCCATCCTGAAGACAGCAGCTTCTACATCTGCAGTGCTAGTGTTAGCGGGACGGGGACCTATGGCTACACCTTCGGTTCG	CSASVSGTGTYGYTF	1	2.6332461264174996E-5	45	TCRBV20	TCRBV20	unresolved			TCRBV20-01,TCRBV20-or09_02		TCRBD02-01*02	TCRBD02	TCRBD02-01	02				TCRBJ01-02*01	TCRBJ01	TCRBJ01-02	01				3	3	5	3	7	4	36	47	50	58	65	1	In	VDJ
AAGATCCGGTCCACAAAGCTGGAGGACTCAGCCATGTACTTCTGTGCCAGCAGTGTGCTGGGGTACAATGAGCAGTTCTTCGGGCCA	CASSVLGYNEQFF	1	3.872420774143382E-5	39	TCRBV02-01*01	TCRBV02	TCRBV02-01	01						unresolved		TCRBD01,TCRBD02	TCRBD01-01,TCRBD02-01		TCRBJ02-01*01	TCRBJ02	TCRBJ02-01	01				4	4	6	2	0	4	42	55	59	-1	63	1	In	VDJ
ACAGTGACCAGTGCCCATCCTGAAGACAGCAGCTTCTACATCTGCAGTGCTAGAGCTACCGGGAGTTATACGCAGTATTTTGGCCCA	CSARATGSYTQYF	2	3.5626271122119114E-5	39	TCRBV20	TCRBV20	unresolved			TCRBV20-01,TCRBV20-or09_02		TCRBD02-01*02	TCRBD02	TCRBD02-01	02				TCRBJ02-03*01	TCRBJ02	TCRBJ02-03	01				1	4	8	2	2	7	42	55	59	65	67	2	In	VDJ
ACAGTGACCAGTGCCCATCCTGAAGACAGCAGCTTCTACATCTGCAGTGCTAGGGGGGGATATGAAGAGACCCAGTACTTCGGGCCA	CSARGGYEETQYF	2	4.6469049289720585E-5	39	TCRBV20	TCRBV20	unresolved			TCRBV20-01,TCRBV20-or09_02		TCRBD02-01*01	TCRBD02	TCRBD02-01	01				TCRBJ02-05*01	TCRBJ02	TCRBJ02-05	01				3	0	9	1	5	3	42	-1	53	59	64	2	In	VDJ
CATCCTGAAGACAGCAGCTTCTACATCTGCAGTGCTAGACCCAGACTAGCGGGAGGGCAAGCCTACAATGAGCAGTTCTTCGGGCCA	CSARPRLAGGQAYNEQFF	1	2.9430397883489703E-5	54	TCRBV20	TCRBV20	unresolved			TCRBV20-01,TCRBV20-or09_02		TCRBD02-01*02	TCRBD02	TCRBD02-01	02				TCRBJ02-01*01	TCRBJ02	TCRBJ02-01	01				2	4	2	0	4	2	27	39	43	57	61	1	In	VDJ
ATCCAGCGCACACAGCAGGAGGACTCCGCCGTGTATCTCTGTGCCAGCAGCTTAATAAACGGACAAGAGACCCAGTACTTCGGGCCA	CASSLINGQETQYF	1	2.9430397883489703E-5	42	TCRBV07-08*01	TCRBV07	TCRBV07-08	01						unresolved		TCRBD01,TCRBD02	TCRBD01-01,TCRBD02-01		TCRBJ02-05*01	TCRBJ02	TCRBJ02-05	01				2	6	1	8	0	2	39	54	60	-1	63	1	In	VDJ
TCAGAACCCAGGGACTCAGCTGTGTACTTCTGTGCCAGCAGGTGGAACCCGGGACGGGACGGGGGAGATACGCAGTATTTTGGCCCA	CASRWNPGRDGGDTQYF	1	3.5626271122119114E-5	51	TCRBV12	TCRBV12	unresolved			TCRBV12-03,TCRBV12-04		TCRBD02-01*01	TCRBD02	TCRBD02-01	01				TCRBJ02-03*01	TCRBJ02	TCRBJ02-03	01				6	18	8	2	0	5	30	41	59	-1	65	1	In	VDJ
AAGATCCAGCCTGCAGAGCTTGGGGACTCGGCCGTGTATCTCTGTGCCAGCAGCTTCGGGGGCTCCTACGAGCAGTACTTCGGGCCG	CASSFGGSYEQYF	3	1.2856436970156028E-4	39	TCRBV11-03*01	TCRBV11	TCRBV11-03	01				TCRBD02-01*01	TCRBD02	TCRBD02-01	01				TCRBJ02-07*01	TCRBJ02	TCRBJ02-07	01				3	0	8	2	0	0	42	-1	56	-1	62	3	In	VDJ
CACACCCTGCAGCCAGAAGACTCGGCCCTGTATCTCTGCGCCAGCAGCCAAAGCGGGAGGGCCTACAATGAGCAGTTCTTCGGGCCA	CASSQSGRAYNEQFF	1	3.407730281246176E-5	45	TCRBV04-03*01	TCRBV04	TCRBV04-03	01				TCRBD02-01*02	TCRBD02	TCRBD02-01	02				TCRBJ02-01*01	TCRBJ02	TCRBJ02-01	01				2	0	6	0	0	2	36	-1	51	-1	61	1	In	VDJ
ACTCTGGAGTCCGCTACCAGCTCCCAGACATCTGTGTACTTCTGTGCCACCGAGTGGCAGGTAGGGTATGGCTACACCTTCGGTTCG	CATEWQVGYGYTF	1	4.492008098006323E-5	39	TCRBV10-03*01	TCRBV10	TCRBV10-03	01						unresolved		TCRBD01,TCRBD02	TCRBD01-01,TCRBD02-01		TCRBJ01-02*01	TCRBJ01	TCRBJ01-02	01				10	8	4	4	5	5	42	49	57	61	66	1	In	VDJ
ACAGTGACCAGTGCCCATCCTGAAGACAGCAGCTTCTACATCTGCAGTGCTAGAGTCGATGGGAGTGAGACCCAGTACTTCGGGCCA	CSARVDGSETQYF	1	2.3234524644860292E-5	39	TCRBV20	TCRBV20	unresolved			TCRBV20-01,TCRBV20-or09_02		TCRBD02-01*02	TCRBD02	TCRBD02-01	02				TCRBJ02-05*01	TCRBJ02	TCRBJ02-05	01				1	5	9	2	1	5	42	55	60	65	66	1	In	VDJ
CAGCCTGCAAAGCTTGAGGACTCGGCCGTGTATCTCTGTGCCAGCAGCTTAGTTTGGAGGGGGAAAGAGACCCAGTACTTCGGGCCA	CASSLVWRGKETQYF	1	2.9430397883489703E-5	45	TCRBV11-02*02	TCRBV11	TCRBV11-02	02						unresolved		TCRBD01,TCRBD02	TCRBD01-01,TCRBD02-01		TCRBJ02-05*01	TCRBJ02	TCRBJ02-05	01				1	5	5	1	1	3	36	52	57	63	64	1	In	VDJ
CTGAAGGTGCAGCCTGCAGAACTGGAGGATTCTGGAGTTTATTTCTGTGCCAGCAGCCCGGGGACACTTGGCTACACCTTCGGTTCG	CASSPGTLGYTF	2	1.2081952815327351E-4	36	TCRBV14-01*01	TCRBV14	TCRBV14-01	01				TCRBD01-01*01	TCRBD01	TCRBD01-01	01				TCRBJ01-02*01	TCRBJ01	TCRBJ01-02	01				4	2	0	6	2	7	45	58	60	66	68	2	In	VDJ
GTGAACGCCTTGGAGCTGGACGACTCGGCCCTGTATCTCTGTGCCAGCAGCTTGCCAACAGCCTTCGCTGAAGCTTTCTTTGGACAA	CASSLPTAFAEAFF	1	3.407730281246176E-5	42	TCRBV05-04*01	TCRBV05	TCRBV05-04	01				TCRBD01-01*01	TCRBD01	TCRBD01-01	01				TCRBJ01-01*01	TCRBJ01	TCRBJ01-01	01				1	3	3	5	6	6	39	54	57	61	67	1	In	VDJ
CGGTCCACAAAGCTGGAGGACTCAGCCATGTACTTCTGTGCCAGCAGTGAAGCGTGGTTGGCGGGCGACGAGCAGTACTTCGGGCCG	CASSEAWLAGDEQYF	1	3.407730281246176E-5	45	TCRBV02-01*01	TCRBV02	TCRBV02-01	01				TCRBD02-01	TCRBD02	TCRBD02-01				01,02	TCRBJ02-07*01	TCRBJ02	TCRBJ02-07	01				0	7	7	4	2	5	36	53	60	65	67	1	In	VDJ
AGGCTGGAGTCGGCTGCTCCCTCCCAGACATCTGTGTACTTCTGTGCCAGCCGACAGGGAGGAGAGAGCGAGCAGTACTTCGGGCCG	CASRQGGESEQYF	1	3.097936619314706E-5	39	TCRBV06-01*01	TCRBV06	TCRBV06-01	01				TCRBD01-01*01	TCRBD01	TCRBD01-01	01				TCRBJ02-07*01	TCRBJ02	TCRBJ02-07	01				8	1	2	3	9	6	42	51	52	59	68	1	In	VDJ
CTGCAGCCAGAAGACTCAGCCCTGTATCTCTGCGCCAGCAGCCAACCGGGACTAGCGGGAGATTACAATGAGCAGTTCTTCGGGCCA	CASSQPGLAGDYNEQFF	1	3.097936619314706E-5	51	TCRBV04-01*01	TCRBV04	TCRBV04-01	01				TCRBD02-01*02	TCRBD02	TCRBD02-01	02				TCRBJ02-01*01	TCRBJ02	TCRBJ02-01	01				2	2	0	2	2	4	30	45	47	61	63	1	In	VDJ
CAGCGCACACAGCAGGAGGACTCGGCCGTGTATCTCTGTGCCAGCAGCTTAGAATTCTGGGGGGCCGGGGAGCTGTTTTTTGGAGAA	CASSLEFWGAGELFF	1	4.8018017599377935E-5	45	TCRBV07-02*01	TCRBV07	TCRBV07-02	01				TCRBD02-01*01	TCRBD02	TCRBD02-01	01				TCRBJ02-02*01	TCRBJ02	TCRBJ02-02	01				1	6	9	1	0	6	36	52	58	-1	64	1	In	VDJ
ACACCCTGCAGCCAGAAGACTCGGCCCTGTATCTCTGTGCCAGCAGCCGGGGGGGGGACAGGGGTTTACGAGCAGTACTTCGGGCCG		1	2.4783492954517643E-5	46	TCRBV04-02*01	TCRBV04	TCRBV04-02	01				TCRBD01-01*01	TCRBD01	TCRBD01-01	01				TCRBJ02-07*01	TCRBJ02	TCRBJ02-07	01				4	6	0	2	2	4	35	48	54	64	66	1	Out	VDJ
CAGCGCACAGAGCGGGGGGACTCAGCCGTGTATCTCTGTGCCAGCAGCAAGACTAGCGGGAATCGAGGGGAGCTGTTTTTTGGAGAA	CASSKTSGNRGELFF	2	6.505666900560881E-5	45	TCRBV07-03*01	TCRBV07	TCRBV07-03	01				TCRBD02-01*02	TCRBD02	TCRBD02-01	02				TCRBJ02-02*01	TCRBJ02	TCRBJ02-02	01				5	2	2	3	5	8	36	48	50	61	66	2	In	VDJ
CTGAGCTCTCTGGAGCTGGGGGACTCAGCTTTGTATTTCTGTGCCAGCAGCGTAGAAGCCTCGAGGGCCGAGCAGTACTTCGGGCCG	CASSVEASRAEQYF	1	2.4783492954517643E-5	42	TCRBV09-01	TCRBV09	TCRBV09-01				01,02	TCRBD02-01*02	TCRBD02	TCRBD02-01	02				TCRBJ02-07*01	TCRBJ02	TCRBJ02-07	01				0	7	11	0	1	6	39	55	62	67	68	1	In	VDJ
CTGCAGCCAGAAGACTCGGCCCTGTATCTCTGCGCCAGCAGCCAAGATTCGCGGGCCGCGAACACCGGGGAGCTGTTTTTTGGAGAA	CASSQDSRAANTGELFF	1	3.7175239431776464E-5	51	TCRBV04-03*01	TCRBV04	TCRBV04-03	01				TCRBD02-01	TCRBD02	TCRBD02-01				01,02	TCRBJ02-02*01	TCRBJ02	TCRBJ02-02	01				0	3	7	4	3	0	30	47	50	55	58	1	In	VDJ
AACGCCTTGTTGCTGGGGGACTCGGCCCTGTATCTCTGTGCCAGCAGCTTGTTAAGGGCTGGGGCCAACGTCCTGACTTTCGGGGCC	CASSLLRAGANVLTF	1	4.9566985909035285E-5	45	TCRBV05-05*01	TCRBV05	TCRBV05-05	01						unresolved		TCRBD01,TCRBD02	TCRBD01-01,TCRBD02-01		TCRBJ02-06*01	TCRBJ02	TCRBJ02-06	01				1	3	5	3	0	2	36	51	54	-1	58	1	In	VDJ
ACAGAGCAGCGGGACTCGGCCATGTATCGCTGTGCCAGCAGCCCGCCTAGCGGGGGGGTTTCCGGCAATGAGCAGTTCTTCGGGCCA	CASSPPSGGVSGNEQFF	2	4.182214436074852E-5	51	TCRBV07-06*01	TCRBV07	TCRBV07-06	01				TCRBD02-01*01	TCRBD02	TCRBD02-01	01				TCRBJ02-01*01	TCRBJ02	TCRBJ02-01	01				5	4	4	0	7	6	30	42	46	58	65	2	In	VDJ
CTTCACATCAATTCCCTGGAGCTTGGTGACTCTGCTGTGTATTTCTGTGCCAGCCAGACCCGAGGGGAGACCCAGTACTTCGGGCCA	CASQTRGETQYF	1	3.407730281246176E-5	36	TCRBV03	TCRBV03	unresolved			TCRBV03-01,TCRBV03-02		TCRBD02-01*02	TCRBD02	TCRBD02-01	02				TCRBJ02-05*01	TCRBJ02	TCRBJ02-05	01				8	7	11	0	0	5	45	54	61	-1	66	1	In	VDJ
ATCCAGCCTGCAAAGCTTGAGGACTCGGCCGTGTATCTCTGTGCCAGCAGCCCCGAACGTCTAGCCAATGAGCAGTTCTTCGGGCCA	CASSPERLANEQFF	1	3.5626271122119114E-5	42	TCRBV11-02*02	TCRBV11	TCRBV11-02	02				TCRBD02-01	TCRBD02	TCRBD02-01				01,02	TCRBJ02-01*01	TCRBJ02	TCRBJ02-01	01				5	9	4	7	0	6	39	51	60	-1	65	1	In	VDJ
ACGATCCAGCGCACACAGCAGGAGGACTCGGCCGTGTATCTCTGTGCCAGCAGCCAACAGGGTCGTCGTGGCTACACCTTCGGTTCG	CASSQQGRRGYTF	1	3.872420774143382E-5	39	TCRBV07-02*01	TCRBV07	TCRBV07-02	01				TCRBD01-01*01	TCRBD01	TCRBD01-01	01				TCRBJ01-02*01	TCRBJ01	TCRBJ01-02	01				5	2	3	3	6	7	42	54	56	62	68	1	In	VDJ
CTGAGCTCTCTGGAGCTGGGGGACTCAGCTTTGTATTTCTGTGCCAGCAGCGTACGGGTGAACACCGGGGAGCTGTTTTTTGGAGAA	CASSVRVNTGELFF	1	2.9430397883489703E-5	42	TCRBV09-01	TCRBV09	TCRBV09-01				01,02	TCRBD02-01	TCRBD02	TCRBD02-01				01,02	TCRBJ02-02*01	TCRBJ02	TCRBJ02-02	01				1	0	8	4	1	1	39	-1	54	58	59	1	In	VDJ
TGAGCTCTCTGGAGCTGGGGGACTCAGCTTTGTATTTCTGTGCCGATACAGGGGGCGCAGGCTGGAAACACCATATATTTTGGAGAG		1	3.5626271122119114E-5	43	TCRBV09-01	TCRBV09	TCRBV09-01				01,02	TCRBD01-01*01	TCRBD01	TCRBD01-01	01				TCRBJ01-03*01	TCRBJ01	TCRBJ01-03	01				10	3	3	0	5	2	38	44	47	56	61	1	Out	VDJ
TTGGCGTCTGCTGTACCCTCTCAGACATCTGTGTACTTCTGTGCCAGCAGTGACCACCTAGCGGGCAATGAGCAGTTCTTCGGGCCA	CASSDHLAGNEQFF	1	4.337111267040588E-5	42	TCRBV06-04	TCRBV06	TCRBV06-04				01,02	TCRBD02-01	TCRBD02	TCRBD02-01				01,02	TCRBJ02-01*01	TCRBJ02	TCRBJ02-01	01				2	3	4	4	0	6	39	54	57	-1	65	1	In	VDJ
CACACCCTGCAGCCAGAAGACTCGGCCCTGTATCTCTGTGCCAGCAGCCAAGCCGGGGGCAGAGACTATGGCTACACCTTCGGTTCG	CASSQAGGRDYGYTF	1	2.4783492954517643E-5	45	TCRBV04-02*01	TCRBV04	TCRBV04-02	01						unresolved		TCRBD01,TCRBD02	TCRBD01-01,TCRBD02-01		TCRBJ01-02*01	TCRBJ01	TCRBJ01-02	01				1	2	6	0	4	3	36	52	54	60	64	1	In	VDJ
ACTCTGACAGTGACCAGTGCCCATCCTGAAGACAGCAGCTTCTACATCTGCAGTGCTAGGGTCCAGGAGGCGCAGTACTTCGGGCCG	CSARVQEAQYF	1	1.8587619715888232E-5	33	TCRBV20-01*01	TCRBV20	TCRBV20-01	01				TCRBD02-01*02	TCRBD02	TCRBD02-01	02				TCRBJ02-07*01	TCRBJ02	TCRBJ02-07	01				3	6	10	1	1	9	48	59	65	70	71	1	In	VDJ
GAGTCGCCCAGCCCCAACCAGACCTCTCTGTACTTCTGTGCCAGCAGCGGCGAGACAGTTGGGCCCGGGGAGCTGTTTTTTGGAGAA	CASSGETVGPGELFF	1	4.182214436074852E-5	45	TCRBV27-01*01	TCRBV27	TCRBV27-01	01				TCRBD01-01*01	TCRBD01	TCRBD01-01	01				TCRBJ02-02*01	TCRBJ02	TCRBJ02-02	01				6	6	2	5	6	6	36	47	53	58	64	1	In	VDJ
CGCACACAGCAGGAGGACTCCGCCGTGTATCTCTGTGCCAGCAGCTTAGGATCACAGGGGGTCGGGACTGAAGCTTTCTTTGGACAA	CASSLGSQGVGTEAFF	1	3.5626271122119114E-5	48	TCRBV07-08*01	TCRBV07	TCRBV07-08	01				TCRBD01-01*01	TCRBD01	TCRBD01-01	01				TCRBJ01-01*01	TCRBJ01	TCRBJ01-01	01				1	4	3	1	5	5	33	49	53	61	66	1	In	VDJ
CCCTCAGAACCCAGGGACTCAGCTGTGTACTTCTGTGCCAGCAGTTCAACGGGGGACAGTATCTACAATGAGCAGTTCTTCGGGCCA	CASSSTGDSIYNEQFF	1	3.7175239431776464E-5	48	TCRBV12	TCRBV12	unresolved			TCRBV12-03,TCRBV12-04		TCRBD01-01*01	TCRBD01	TCRBD01-01	01				TCRBJ02-01*01	TCRBJ02	TCRBJ02-01	01				4	6	0	5	3	3	33	46	52	59	62	1	In	VDJ
CATCCTGAAGACAGCAGCTTCTACATCTGCAGTGCTAGAGGTATAGCGGGGCCCGTGATTGGGGGAAATGAGCAGTTCTTCGGGCCA	CSARGIAGPVIGGNEQFF	1	2.9430397883489703E-5	54	TCRBV20	TCRBV20	unresolved			TCRBV20-01,TCRBV20-or09_02		TCRBD02-01*01	TCRBD02	TCRBD02-01	01				TCRBJ02-01*01	TCRBJ02	TCRBJ02-01	01				1	3	5	3	15	7	27	40	43	51	66	1	In	VDJ
GGTCCACAAAGCTGGAGGACTCAGCCATGTACTTCTGTGCCAGCCTCGACCCACTAGGGGGACAATCAGCCCCAGCATTTTGGTGAT		4	1.9517000701682645E-4	46	TCRBV02-01*01	TCRBV02	TCRBV02-01	01				TCRBD01-01*01	TCRBD01	TCRBD01-01	01				TCRBJ01-05*01	TCRBJ01	TCRBJ01-05	01				8	11	5	1	1	3	35	44	55	61	62	4	Out	VDJ
ATCCGGTCCACAAAGCTGGAGGACTCAGCCATGTACTTCTGTGCCAGCAGTTGGGGCAAACACAATCAGCCCCAGCATTTTGGTGAT	CASSWGKHNQPQHF	2	9.448706688909851E-5	42	TCRBV02-01*01	TCRBV02	TCRBV02-01	01				TCRBD01-01*01	TCRBD01	TCRBD01-01	01				TCRBJ01-05*01	TCRBJ01	TCRBJ01-05	01				5	1	7	0	5	3	39	51	52	57	62	2	In	VDJ
ATCCAGCGCACAGAGCAGGGGGACTCGGCCATGTATCTCTGTGCCAGCAGCTCCGATCCCCCTGGCTATGGCTACACCTTCGGTTCG	CASSSDPPGYGYTF	2	6.970357393458087E-5	42	TCRBV07-09	TCRBV07	TCRBV07-09				01,03			unresolved		TCRBD01,TCRBD02	TCRBD01-01,TCRBD02-01		TCRBJ01-02*01	TCRBJ01	TCRBJ01-02	01				4	11	0	10	0	4	39	52	63	-1	65	2	In	VDJ
GTGACCAGTGCCCATCCTGAAGACAGCAGCTTCTACATCTGCAGTGTCCCGGACGGGAGGGCACAAGAGACCCAGTACTTCGGGCCA	CSVPDGRAQETQYF	1	2.3234524644860292E-5	42	TCRBV20	TCRBV20	unresolved			TCRBV20-01,TCRBV20-or09_02		TCRBD02-01*02	TCRBD02	TCRBD02-01	02				TCRBJ02-05*01	TCRBJ02	TCRBJ02-05	01				7	7	8	0	2	2	39	46	53	61	63	1	In	VDJ
ATCCAGCAGGTAGTGCGAGGAGATTCGGCAGCTTATTTCTGTGCCAGCTCACCAGGCGGACTGGGGCAGCCCCAGCATTTTGGTGAT	CASSPGGLGQPQHF	1	3.5626271122119114E-5	42	TCRBV18-01*01	TCRBV18	TCRBV18-01	01				TCRBD02-01	TCRBD02	TCRBD02-01				01,02	TCRBJ01-05*01	TCRBJ01	TCRBJ01-05	01				2	3	1	10	4	7	39	54	57	62	66	1	In	VDJ
ACATCGGCCCAAAAGAACCCGACAGCTTTCTATCTCTGTGCCAGTAGTAGCCAATCTACAGGGGGCTATGGCTACACCTTCGGTTCG	CASSSQSTGGYGYTF	1	4.492008098006323E-5	45	TCRBV19-01	TCRBV19	TCRBV19-01				01,02	TCRBD01-01*01	TCRBD01	TCRBD01-01	01				TCRBJ01-02*01	TCRBJ01	TCRBJ01-02	01				4	8	3	1	0	4	36	49	57	-1	65	1	In	VDJ
GTGACCAGTGCCCATCCTGAAGACAGCAGCTTCTACATCTGCAGTGCTAGTGAGGCAGGGGGAGAGACTGAAGCTTTCTTTGGACAA	CSASEAGGETEAFF	1	2.788142957383235E-5	42	TCRBV20	TCRBV20	unresolved			TCRBV20-01,TCRBV20-or09_02		TCRBD01-01*01	TCRBD01	TCRBD01-01	01				TCRBJ01-01*01	TCRBJ01	TCRBJ01-01	01				3	5	4	1	4	5	39	50	55	62	66	1	In	VDJ
ATCAATTCCCTGGAGCTTGGTGACTCTGCTGTGTATTTCTGTGCCAGCAGCCAAGATCCCGGCACAGATACGCAGTATTTTGGCCCA	CASSQDPGTDTQYF	1	4.182214436074852E-5	42	TCRBV03	TCRBV03	unresolved			TCRBV03-01,TCRBV03-02		TCRBD02-01	TCRBD02	TCRBD02-01				01,02	TCRBJ02-03*01	TCRBJ02	TCRBJ02-03	01				0	3	8	6	0	1	39	56	59	-1	61	1	In	VDJ
CAGCCCTCAGAACCCAGGGACTCAGCTGTGTACTTCTGTGCCAGCAGTTTGGCGGGAGGCCACACAGATACGCAGTATTTTGGCCCA	CASSLAGGHTDTQYF	1	3.5626271122119114E-5	45	TCRBV12	TCRBV12	unresolved			TCRBV12-03,TCRBV12-04		TCRBD02-01*02	TCRBD02	TCRBD02-01	02				TCRBJ02-03*01	TCRBJ02	TCRBJ02-03	01				3	1	7	1	3	2	36	50	51	59	62	1	In	VDJ
TCTGGAGCTGGGGGACTCAGCTTTGTATTTCTGTGCCAGCAGCGTTGGAGCCCCTGGGACTATACCTACGAGCAGTACGTCGGGCCG		2	4.6469049289720585E-5	50	TCRBV09-01	TCRBV09	TCRBV09-01				01,02	TCRBD02-01	TCRBD02	TCRBD02-01				01,02	TCRBJ02-07*01	TCRBJ02	TCRBJ02-07	01				2	10	0	9	17	17	31	45	55	62	79	2	Out	VDJ
TCCGCCAGCACCAACCAGACATCTATGTACCTCTGTGCCAGCAGTTCTGGACTAGCGGGATTCACCGGGGAGCTGTTTTTTGGAGAA	CASSSGLAGFTGELFF	1	4.8018017599377935E-5	48	TCRBV28-01*01	TCRBV28	TCRBV28-01	01				TCRBD02-01*02	TCRBD02	TCRBD02-01	02				TCRBJ02-02*01	TCRBJ02	TCRBJ02-02	01				4	2	1	3	2	4	33	46	48	60	62	1	In	VDJ
ATCCAGCGCACACAGCAGGAGGACTCGGCCGTGTATCTCTGTGCCAGCGCCTCGGGGAGGGGACGTTACGAGCAGTACTTCGGGCCG	CASASGRGRYEQYF	1	4.027317605109117E-5	42	TCRBV07-02*01	TCRBV07	TCRBV07-02	01				TCRBD02-01*02	TCRBD02	TCRBD02-01	02				TCRBJ02-07*01	TCRBJ02	TCRBJ02-07	01				8	6	9	0	5	4	39	48	54	61	66	1	In	VDJ
GAGTCAGCTACCCGCTCCCAGACATCTGTGTATTTCTGCGCCAGCAGTCCGAAGGGCGGGAGACTGAAGACCCAGTACTTCGGGCCA	CASSPKGGRLKTQYF	1	3.407730281246176E-5	45	TCRBV10-02*01	TCRBV10	TCRBV10-02	01				TCRBD02-01*02	TCRBD02	TCRBD02-01	02				TCRBJ02-05*01	TCRBJ02	TCRBJ02-05	01				5	7	7	2	5	6	36	48	55	62	67	1	In	VDJ
ACTCTCAAGATCCAGCCTGCAAAGCTTGAGGACTCGGCCGTGTATCTCTGTGCCAGCAGCTTGGTAGAGACCCAGTACTTCGGGCCA	CASSLVETQYF	1	2.9430397883489703E-5	33	TCRBV11-02*02	TCRBV11	TCRBV11-02	02						unresolved		TCRBD01,TCRBD02	TCRBD01-01,TCRBD02-01		TCRBJ02-05*01	TCRBJ02	TCRBJ02-05	01				3	0	0	10	1	4	48	-1	62	64	65	1	In	VDJ
GTGCGAGGAGATTCGGCAGCTTATTTCTGTGCCAGCTCACCTCCCAAGGGGCTTTATGATAGCACAGATACGCAGTATTTTGGCCCA	CASSPPKGLYDSTDTQYF	1	3.872420774143382E-5	54	TCRBV18-01*01	TCRBV18	TCRBV18-01	01				TCRBD01-01*01	TCRBD01	TCRBD01-01	01				TCRBJ02-03*01	TCRBJ02	TCRBJ02-03	01				3	5	5	2	9	0	27	41	46	51	60	1	In	VDJ
GCCCATCCTGAAGACAGCAGCTTCTACATCTGCAGTGCTAGAGTGGAAACTAGGGGGGTAATTGGGGGTACGCAGTATTTTGGCCCA	CSARVETRGVIGGTQYF	2	3.872420774143382E-5	51	TCRBV20	TCRBV20	unresolved			TCRBV20-01,TCRBV20-or09_02				unresolved		TCRBD01,TCRBD02	TCRBD01-01,TCRBD02-01		TCRBJ02-03*01	TCRBJ02	TCRBJ02-03	01				1	8	5	1	11	8	30	43	51	57	68	2	In	VDJ
ATCCAGCCCTCAGAACCCAGGGACTCAGCTGTGTATTTTTGTGCTAGTGGTTTGGGACAGTCTTACAATGAGCAGTTCTTCGGGCCA	CASGLGQSYNEQFF	1	4.337111267040588E-5	42	TCRBV12-05*01	TCRBV12	TCRBV12-05	01				TCRBD01-01*01	TCRBD01	TCRBD01-01	01				TCRBJ02-01*01	TCRBJ02	TCRBJ02-01	01				1	0	2	5	3	4	39	-1	55	60	63	1	In	VDJ
AGTGCCCATCCTGAAGACAGCAGCTTCTACATCTGCAGTGCTAGAGATTATTCCGGGCAGACCCCCTACGAGCAGTACTTCGGGCCG	CSARDYSGQTPYEQYF	1	2.6332461264174996E-5	48	TCRBV20	TCRBV20	unresolved			TCRBV20-01,TCRBV20-or09_02				unresolved		TCRBD01,TCRBD02	TCRBD01-01,TCRBD02-01		TCRBJ02-07*01	TCRBJ02	TCRBJ02-07	01				0	7	8	0	6	2	33	47	54	58	64	1	In	VDJ
GTGAACGCCTTGGAGCTGGACGACTCGGCCCTGTATCTCTGTGCCAGCAGCTTTAGCGGTGCGGGGCGCGAGCAGTACTTCGGGCCG	CASSFSGAGREQYF	1	3.097936619314706E-5	42	TCRBV05-04*01	TCRBV05	TCRBV05-04	01				TCRBD02-01	TCRBD02	TCRBD02-01				01,02	TCRBJ02-07*01	TCRBJ02	TCRBJ02-07	01				2	0	5	5	9	6	39	-1	53	59	68	1	In	VDJ
CCAGGGACTCAGCTGTGTACTTCTGTGCCAGCAGTTCTACGGGACTAGCGGGAGGGTCCCCTCTCCTACGAGCAGTACGTCGGGCCG		2	6.350770069595146E-5	58	TCRBV12	TCRBV12	unresolved			TCRBV12-03,TCRBV12-04		TCRBD02-01*02	TCRBD02	TCRBD02-01	02				TCRBJ02-07*01	TCRBJ02	TCRBJ02-07	01				4	4	0	0	23	17	23	36	40	56	79	2	Out	VDJ
TCGCCCAGCCCCAACCAGACCTCTCTGTACTTCTGTGCCAGCAGTCCCGGAGTGAGTAACCCCTCCTACGAGCAGTACTTCGGGCCG	CASSPGVSNPSYEQYF	1	3.5626271122119114E-5	48	TCRBV27-01*01	TCRBV27	TCRBV27-01	01				TCRBD02-01*02	TCRBD02	TCRBD02-01	02				TCRBJ02-07*01	TCRBJ02	TCRBJ02-07	01				5	3	10	2	10	0	33	45	48	52	62	1	In	VDJ
CAGCCTGCAGAGCTTGGGGACTCGGCCATGTATCTCTGTGCCAGCAGCTTACGGGCGGGAGGGTACAATGAGCAGTTCTTCGGGCCA	CASSLRAGGYNEQFF	1	3.5626271122119114E-5	45	TCRBV11-01*01	TCRBV11	TCRBV11-01	01				TCRBD02-01*02	TCRBD02	TCRBD02-01	02				TCRBJ02-01*01	TCRBJ02	TCRBJ02-01	01				2	3	7	0	0	4	36	51	54	-1	63	1	In	VDJ
GGAGTCCGCTACCAGCTCCCAGACATCTGTGTACTTCTGTGCCGCCCGGAGGGGCAGGGGGACTCCTACGAGCAGTACTTCGGGCCG		1	4.6469049289720585E-5	44	TCRBV10-03*01	TCRBV10	TCRBV10-03	01				TCRBD01-01*01	TCRBD01	TCRBD01-01	01				TCRBJ02-07*01	TCRBJ02	TCRBJ02-07	01				11	11	4	1	1	0	37	43	54	61	62	1	Out	VDJ
ACGATCCAGCGCACACAGCAGGAGGACTCGGCCGTGTATCTCTGTGCCAGCAGCAGATGGAGCGGCTACGAGCAGTACTTCGGGCCG	CASSRWSGYEQYF	1	4.027317605109117E-5	39	TCRBV07-02*01	TCRBV07	TCRBV07-02	01				TCRBD02-01	TCRBD02	TCRBD02-01				01,02	TCRBJ02-07*01	TCRBJ02	TCRBJ02-07	01				5	6	6	5	0	3	42	54	60	-1	65	1	In	VDJ
TCCCTGGAGCTTGGTGACTCTGCTGTGTATTTCTGTGCCAGCAGCCAAGCCCGGCGGGGAGCGAACACTGAAGCTTTCTTTGGACAA	CASSQARRGANTEAFF	1	4.182214436074852E-5	48	TCRBV03	TCRBV03	unresolved			TCRBV03-01,TCRBV03-02		TCRBD02-01*01	TCRBD02	TCRBD02-01	01				TCRBJ01-01*01	TCRBJ01	TCRBJ01-01	01				1	4	7	3	3	1	33	49	53	59	62	1	In	VDJ
GCCTTGTTGCTGGGGGACTCGGCCCTCTATCTCTGTGCCAGCAGCTTGGGGTCCGGACTAGCCACAGATACGCAGTATTTTGGCCCA	CASSLGSGLATDTQYF	1	3.252833450280441E-5	48	TCRBV05-06*01	TCRBV05	TCRBV05-06	01				TCRBD02-01	TCRBD02	TCRBD02-01				01,02	TCRBJ02-03*01	TCRBJ02	TCRBJ02-03	01				0	5	1	7	0	2	33	49	54	-1	62	1	In	VDJ
AAGGTGCAGCCTGCAGAACTGGAGGATTCTGGAGTTTATTTCTGTGCCAGCAGAGCCGGCGGACACAATGAGCAGTTCTTCGGGCCA	CASRAGGHNEQFF	2	1.0532984505669998E-4	39	TCRBV14-01*01	TCRBV14	TCRBV14-01	01						unresolved		TCRBD01,TCRBD02	TCRBD01-01,TCRBD02-01		TCRBJ02-01*01	TCRBJ02	TCRBJ02-01	01				6	7	1	7	0	5	42	53	60	-1	64	2	In	VDJ
CTGGAGTTGGCTGCTCCCTCCCAGACATCTGTGTACTTCTGTGCCACCCACCAACCAGGGGGGTCCTACGAGCAGTACTTCGGGCCG	CATHQPGGSYEQYF	1	3.872420774143382E-5	42	TCRBV06-06	TCRBV06	TCRBV06-06				01,02	TCRBD01-01*01	TCRBD01	TCRBD01-01	01				TCRBJ02-07*01	TCRBJ02	TCRBJ02-07	01				10	9	4	1	1	1	39	46	55	62	63	1	In	VDJ
ATCCAGCGCACACAGCAGGAGGACTCGGCCGTGTATCTCTGTGCCAGCAGCGCTCACGGGGGGCTAGGAGGCTACACCTTCGGTTCG	CASSAHGGLGGYTF	1	3.872420774143382E-5	42	TCRBV07-02*01	TCRBV07	TCRBV07-02	01				TCRBD02-01*01	TCRBD02	TCRBD02-01	01				TCRBJ01-02*01	TCRBJ01	TCRBJ01-02	01				5	5	8	1	6	8	39	51	56	63	69	1	In	VDJ
GAGCTGGGGGACTCGGCCCTTTATCTTTGCGCCAGCAGCTTGCGGGGTAGCGGGAGATTCGGTCCCGGGGAGCTGTTTTTTGGAGAA	CASSLRGSGRFGPGELFF	1	3.097936619314706E-5	54	TCRBV05-01*01	TCRBV05	TCRBV05-01	01				TCRBD02-01*02	TCRBD02	TCRBD02-01	02				TCRBJ02-02*01	TCRBJ02	TCRBJ02-02	01				1	5	5	2	8	6	27	42	47	56	64	1	In	VDJ
AGCACCTTGGAGCTGGGGGACTCGGCCCTTTATCTTTGCGCCAGCCGCCAAGAATCGTGGGGCACAGATACGCAGTATTTTGGCCCA	CASRQESWGTDTQYF	1	2.788142957383235E-5	45	TCRBV05-01*01	TCRBV05	TCRBV05-01	01						unresolved		TCRBD01,TCRBD02	TCRBD01-01,TCRBD02-01		TCRBJ02-03*01	TCRBJ02	TCRBJ02-03	01				7	13	0	9	0	1	36	45	58	-1	61	1	In	VDJ
AGCACCTTGGAGCTGGGGGACTCGGCCCTTTATCTTTGCGCCAGCAGCCACGCCAAGACAGGGAACACTGAAGCTTTCTTTGGACAA	CASSHAKTGNTEAFF	1	2.788142957383235E-5	45	TCRBV05-01*01	TCRBV05	TCRBV05-01	01				TCRBD01-01*01	TCRBD01	TCRBD01-01	01				TCRBJ01-01*01	TCRBJ01	TCRBJ01-01	01				4	8	2	4	0	1	36	48	56	-1	62	1	In	VDJ
TCCAGCGCACAGAGCAGGGGGACTCGGCCATGTATCTCTGTGCCAGCAGCTTAAACCTTACTAGCGTACGAGCAGTACGTCGGGCCG		4	1.967189753264838E-4	43	TCRBV07-09	TCRBV07	TCRBV07-09				01,03	TCRBD02-01	TCRBD02	TCRBD02-01				01,02	TCRBJ02-07*01	TCRBJ02	TCRBJ02-07	01				2	6	3	6	13	17	38	53	59	66	79	4	Out	VDJ
CTGGAGTCAGCTACCCGCTCCCAGACATCTGTGTATTTCTGCGCCAGCAGTGAGTGGACTGTCCAGGATACGCAGTATTTTGGCCCA	CASSEWTVQDTQYF	1	3.872420774143382E-5	42	TCRBV10-02*01	TCRBV10	TCRBV10-02	01				TCRBD02-01	TCRBD02	TCRBD02-01				01,02	TCRBJ02-03*01	TCRBJ02	TCRBJ02-03	01				1	0	1	10	6	6	39	-1	55	60	66	1	In	VDJ
GCTGCTCCCTCTCAGACTTCTGTTTACTTCTGTGCCAGCAGGCCCAGTGACCGGCGGGGGAGTTTAGATACGCAGTATTTTGGCCCA	CASRPSDRRGSLDTQYF	3	1.6728857744299408E-4	51	TCRBV06-07*01	TCRBV06	TCRBV06-07	01				TCRBD02-01*01	TCRBD02	TCRBD02-01	01				TCRBJ02-03*01	TCRBJ02	TCRBJ02-03	01				6	12	7	2	5	5	30	41	53	60	65	3	In	VDJ
GCTCCCTCCCAGACATCTGTGTACTTCTGTGCCAGCAGTGAGTACCAGGACAGGAAGGTTAGCAATCAGCCCCAGCATTTTGGTGAT	CASSEYQDRKVSNQPQHF	1	3.097936619314706E-5	54	TCRBV06-01*01	TCRBV06	TCRBV06-01	01				TCRBD01-01*01	TCRBD01	TCRBD01-01	01				TCRBJ01-05*01	TCRBJ01	TCRBJ01-05	01				3	6	1	4	5	0	27	41	47	54	59	1	In	VDJ
ATCAATTCCCTGGAGCTTGGTGACTCTGCTGTGTATTTCTGTGCCAGCAGCCAAGGTCAGGACAGGGCTGAAGCTTTCTTTGGACAA	CASSQGQDRAEAFF	1	4.027317605109117E-5	42	TCRBV03	TCRBV03	unresolved			TCRBV03-01,TCRBV03-02		TCRBD01-01*01	TCRBD01	TCRBD01-01	01				TCRBJ01-01*01	TCRBJ01	TCRBJ01-01	01				1	4	1	3	0	6	39	55	59	-1	67	1	In	VDJ
GTGACATCGGCCCAAAAGAACCCGACAGCTTTCTATCTCTGTGCCAGTAGTATTGAGAACCGATCCTACGAGCAGTACTTCGGGCCG	CASSIENRSYEQYF	2	7.280151055389558E-5	42	TCRBV19-01	TCRBV19	TCRBV19-01				01,02	TCRBD02-01*02	TCRBD02	TCRBD02-01	02				TCRBJ02-07*01	TCRBJ02	TCRBJ02-07	01				3	1	11	2	6	1	39	53	54	57	63	2	In	VDJ
AAGGTGCAGCCTGCAGAACTGGAGGATTCTGGAGTTTATTTCTGTGCCAGCAGCGGGCACCTTAACTATGGCTACACCTTCGGTTCG	CASSGHLNYGYTF	1	3.872420774143382E-5	39	TCRBV14-01*01	TCRBV14	TCRBV14-01	01				TCRBD01-01*01	TCRBD01	TCRBD01-01	01				TCRBJ01-02*01	TCRBJ01	TCRBJ01-02	01				5	0	8	0	4	1	42	-1	54	58	62	1	In	VDJ
CGGTCCACAAAGCTGGAGGACTCAGCCATGTACTTCTGTGCCAGCAGGTCCCGACAGGAGACGAACACTGAAGCTTTCTTTGGACAA	CASRSRQETNTEAFF	1	3.5626271122119114E-5	45	TCRBV02-01*01	TCRBV02	TCRBV02-01	01				TCRBD01-01*01	TCRBD01	TCRBD01-01	01				TCRBJ01-01*01	TCRBJ01	TCRBJ01-01	01				6	5	2	4	4	1	36	47	52	58	62	1	In	VDJ
ACTCTGAAGATCCAGCGCACACAGCAGGAGGACTCCGCCGTGTATCTCTGTGCCAGTAGCCCGGGCAACACCATATATTTTGGAGAG	CASSPGNTIYF	1	4.492008098006323E-5	33	TCRBV07-08*01	TCRBV07	TCRBV07-08	01						unresolved		TCRBD01,TCRBD02	TCRBD01-01,TCRBD02-01		TCRBJ01-03*01	TCRBJ01	TCRBJ01-03	01				5	2	8	0	0	7	48	60	62	-1	66	1	In	VDJ
CGGTCCACAAAGCTGGAGGACTCAGCCATGTACTTCTGTGCCAGCAGTGAAGGGGGGGGTGCCTACAATGAGCAGTTCTTCGGGCCA	CASSEGGGAYNEQFF	1	3.7175239431776464E-5	45	TCRBV02-01*01	TCRBV02	TCRBV02-01	01				TCRBD02-01*01	TCRBD02	TCRBD02-01	01				TCRBJ02-01*01	TCRBJ02	TCRBJ02-01	01				1	0	9	0	2	2	36	-1	52	59	61	1	In	VDJ
GTCTGCTGTACCCTCTCAGACATCTGTGTACTTCTGTGCCAGCAGTGACGACGTCGCAGGGGGAACACTGAAGCTTTCTTTGGACAA		1	4.027317605109117E-5	47	TCRBV06-04	TCRBV06	TCRBV06-04				01,02	TCRBD01-01*01	TCRBD01	TCRBD01-01	01				TCRBJ01-01*01	TCRBJ01	TCRBJ01-01	01				2	7	4	2	0	1	34	49	56	-1	62	1	Out	VDJ
CAGCGCACACAGCAGGAGGACTCGGCCGTGTATCTCTGTGCCAGCAGCCCTTTTTTAGGTCGGGGAAACATTCAGTACTTCGGCGCC	CASSPFLGRGNIQYF	2	6.0409764076636756E-5	45	TCRBV07-02*01	TCRBV07	TCRBV07-02	01				TCRBD02-01*01	TCRBD02	TCRBD02-01	01				TCRBJ02-04*01	TCRBJ02	TCRBJ02-04	01				5	12	8	3	0	6	36	48	60	-1	65	2	In	VDJ
GCTACGAAGCTTGAGGATTCAGCAGTGTATTTTTGTGCCAGCAGCCAATCCTACAGGGTTGGAAATCAGCCCCAGCATTTTGGTGAT	CASSQSYRVGNQPQHF	2	1.0378087674704263E-4	48	TCRBV16-01	TCRBV16	TCRBV16-01				01,02	TCRBD01-01*01	TCRBD01	TCRBD01-01	01				TCRBJ01-05*01	TCRBJ01	TCRBJ01-05	01				0	2	3	3	5	4	33	50	52	58	63	2	In	VDJ
CGCCCAGCCCCAACCAGACCTCTCTGTACTTCTGTGCCAGCCCCCCGCGGGGACGCGTGTCGAGGTCAGCCCCAGCATTTTGGTGAT		1	3.407730281246176E-5	49	TCRBV27-01*01	TCRBV27	TCRBV27-01	01				TCRBD02-01*01	TCRBD02	TCRBD02-01	01				TCRBJ01-05*01	TCRBJ01	TCRBJ01-05	01				8	5	7	3	13	6	32	41	46	52	65	1	Out	VDJ
ATCCAGCCCTCAGAACCCAGGGACTCAGCTGTGTATTTTTGTGCTAGTGGTCCCTCGGGGGGCAGCACTGAAGCTTTCTTTGGACAA	CASGPSGGSTEAFF	1	3.872420774143382E-5	42	TCRBV12-05*01	TCRBV12	TCRBV12-05	01				TCRBD02-01*01	TCRBD02	TCRBD02-01	01				TCRBJ01-01*01	TCRBJ01	TCRBJ01-01	01				5	4	8	1	3	4	39	51	55	62	65	1	In	VDJ
AGCATCCTGAGGATCCAGCAGGTAGTGCGAGGAGATTCGGCAGCTTATTTCTGTGCCAGCTCACCACGGACGACACATTTTGGTGAT	CASSPRTTHF	1	3.407730281246176E-5	30	TCRBV18-01*01	TCRBV18	TCRBV18-01	01						unresolved		TCRBD01,TCRBD02	TCRBD01-01,TCRBD02-01		TCRBJ01-05*01	TCRBJ01	TCRBJ01-05	01				1	0	1	7	4	16	51	-1	67	71	75	1	In	VDJ
AAGATCCGGTCCACAAAGCTGGAGGACTCAGCCATGTACTTCTGTGCCAGCAGTTTGGAGAGGAACACTGAAGCTTTCTTTGGACAA	CASSLERNTEAFF	1	3.5626271122119114E-5	39	TCRBV02-01*01	TCRBV02	TCRBV02-01	01				TCRBD02-01*02	TCRBD02	TCRBD02-01	02				TCRBJ01-01*01	TCRBJ01	TCRBJ01-01	01				5	2	10	2	2	1	42	54	56	60	62	1	In	VDJ
ACCTTGGAGCTGGGGGACTCGGCCCTTTATCTTTGCGCCAGCAGCGAAGGGGTGGGGGGTGTCTATCAGCCCCAGCATTTTGGTGAT	CASSEGVGGVYQPQHF	1	2.4783492954517643E-5	48	TCRBV05-01*01	TCRBV05	TCRBV05-01	01				TCRBD02-01*01	TCRBD02	TCRBD02-01	01				TCRBJ01-05*01	TCRBJ01	TCRBJ01-05	01				4	8	9	1	5	5	33	45	53	59	64	1	In	VDJ
AGTCTGCCATCCCCAACCAGACAGCTCTTTACTTCTGTGCCACACTGACTAGCGGGCCTATCCTACAATGAGCAGTTCTTCGGGCCA		1	3.097936619314706E-5	46	TCRBV24	TCRBV24	unresolved			TCRBV24-01,TCRBV24-or09_02		TCRBD02-01	TCRBD02	TCRBD02-01				01,02	TCRBJ02-01*01	TCRBJ02	TCRBJ02-01	01				10	3	2	4	4	1	35	43	46	56	60	1	Out	VDJ
GTTGGAGTCGGCTGCTCCCTCCCAAACATCTGTGTACTTCTGTGCCAGCACTCGAAAGGGAACACCGGGGAGCTGTTTTTTGGAGAA		1	3.872420774143382E-5	41	TCRBV06	TCRBV06	unresolved			TCRBV06-02,TCRBV06-03				unresolved		TCRBD01,TCRBD02	TCRBD01-01,TCRBD02-01		TCRBJ02-02*01	TCRBJ02	TCRBJ02-02	01				7	6	5	4	0	1	40	50	56	-1	59	1	Out	VDJ
ACAGTGACCAGTGCCCATCCTGAAGACAGCAGCTTCTACATCTGCAGTGCTAGGGGCCCGGGGGGAGAGACCCAGTACTTCGGGCCA	CSARGPGGETQYF	1	2.3234524644860292E-5	39	TCRBV20	TCRBV20	unresolved			TCRBV20-01,TCRBV20-or09_02		TCRBD02-01*01	TCRBD02	TCRBD02-01	01				TCRBJ02-05*01	TCRBJ02	TCRBJ02-05	01				3	5	8	1	0	4	42	53	58	-1	65	1	In	VDJ
CTTCACCTACACACCCTGCAGCCAGAAGACTCGGCCCTGTATCTCTGCGCCAGCAGCCCAGGCACAGATACGCAGTATTTTGGCCCA	CASSPGTDTQYF	1	3.252833450280441E-5	36	TCRBV04-03*01	TCRBV04	TCRBV04-03	01				TCRBD01-01*01	TCRBD01	TCRBD01-01	01				TCRBJ02-03*01	TCRBJ02	TCRBJ02-03	01				4	0	4	5	0	1	45	-1	58	-1	61	1	In	VDJ
CCAGGCCCTCACATACCTCTCAGTACCTCTGTGCCAGCAGTGAATAGGGGAAAACTAGCGGGAGCTTGCGAGCAGTACGTCGGGCCG		1	2.0136588025545585E-5	52	TCRBV25-01*01	TCRBV25	TCRBV25-01	01				TCRBD02-01*02	TCRBD02	TCRBD02-01	02				TCRBJ02-07*01	TCRBJ02	TCRBJ02-07	01				0	7	3	2	15	17	29	46	53	64	79	1	Out	VDJ
ATCAATTCCCTGGAGCTTGGTGACTCTGCTGTGTATTTCTGTGCCAGCAGCCAAGGTGGCACAGGGGGGAAGGCTTTCTTTGGACAA	CASSQGGTGGKAFF	1	4.027317605109117E-5	42	TCRBV03	TCRBV03	unresolved			TCRBV03-01,TCRBV03-02		TCRBD01-01*01	TCRBD01	TCRBD01-01	01				TCRBJ01-01*01	TCRBJ01	TCRBJ01-01	01				1	5	3	1	4	11	39	55	60	68	72	1	In	VDJ
CTGAGCTCTCTGGAGCTGGGGGACTCAGCTTTGTATTTCTGTGCCAGCAGCTCATGGACTGACACAGATACGCAGTATTTTGGCCCA	CASSSWTDTDTQYF	1	2.4783492954517643E-5	42	TCRBV09-01	TCRBV09	TCRBV09-01				01,02	TCRBD02-01	TCRBD02	TCRBD02-01				01,02	TCRBJ02-03*01	TCRBJ02	TCRBJ02-03	01				4	4	1	10	2	2	39	51	55	60	62	1	In	VDJ
TCGCCCAGCCCCAACCAGACCTCTCTGTACTTCTGTGCCAGCAGTTTTTCGGGGTTCGCGAACACCGGGGAGCTGTTTTTTGGAGAA	CASSFSGFANTGELFF	2	6.0409764076636756E-5	48	TCRBV27-01*01	TCRBV27	TCRBV27-01	01				TCRBD02-01*01	TCRBD02	TCRBD02-01	01				TCRBJ02-02*01	TCRBJ02	TCRBJ02-02	01				3	2	8	3	4	0	33	47	49	54	58	2	In	VDJ
CAGCGCACACAGCAGGAGGACTCCGCCGTGTATCTCTGTGCCAGCAGCTTACGCTCGGGGGGGTACTATGGCTACACCTTCGGTTCG	CASSLRSGGYYGYTF	2	7.280151055389558E-5	45	TCRBV07-08*01	TCRBV07	TCRBV07-08	01				TCRBD02-01*01	TCRBD02	TCRBD02-01	01				TCRBJ01-02*01	TCRBJ01	TCRBJ01-02	01				2	4	8	0	1	3	36	51	55	63	64	2	In	VDJ
GCCTTGTTGCTGGGGGACTCGGCCCTGTATCTCTGTGCCAGCAGCACGACAGGGGGCTGGTTGTCAGATACGCAGTATTTTGGCCCA	CASSTTGGWLSDTQYF	1	4.9566985909035285E-5	48	TCRBV05-05*01	TCRBV05	TCRBV05-05	01				TCRBD01-01*01	TCRBD01	TCRBD01-01	01				TCRBJ02-03*01	TCRBJ02	TCRBJ02-03	01				4	2	2	0	7	4	33	45	47	57	64	1	In	VDJ
CTGAGCTCTCTGGAGCTGGGGGACTCAGCTTTGTATTTCTGTGCCAGCAGCGGGACTACCTGGGTCAATGAGCAGTTCTTCGGGCCA	CASSGTTWVNEQFF	1	2.6332461264174996E-5	42	TCRBV09-01	TCRBV09	TCRBV09-01				01,02	TCRBD02-01	TCRBD02	TCRBD02-01				01,02	TCRBJ02-01*01	TCRBJ02	TCRBJ02-01	01				3	0	1	9	7	6	39	-1	52	58	65	1	In	VDJ
GAGTCGGCTGCTCCCTCCCAGACATCTGTGTACTTCTGTGCCAGCAGAGCCGCCCGGGGAAGGGGAACTGAAGCTTTCTTTGGACAA	CASRAARGRGTEAFF	2	6.815460562492351E-5	45	TCRBV06-01*01	TCRBV06	TCRBV06-01	01						unresolved		TCRBD01,TCRBD02	TCRBD01-01,TCRBD02-01		TCRBJ01-01*01	TCRBJ01	TCRBJ01-01	01				6	13	5	2	1	5	36	47	60	65	66	2	In	VDJ
CTCACTGTGACATCGGCCCAAAAGAACCCGACAGCTTTCTATCTCTGTGCCAGTAGTATGGGGACAGTGGGCTACACCTTCGGTTCG	CASSMGTVGYTF	2	1.1307468660498674E-4	36	TCRBV19-01	TCRBV19	TCRBV19-01				01,02	TCRBD01-01*01	TCRBD01	TCRBD01-01	01				TCRBJ01-02*01	TCRBJ01	TCRBJ01-02	01				3	1	0	5	2	8	45	59	60	67	69	2	In	VDJ
GACATCCGCTCACCAGGCCTGGGGGACGCAGCCATGTACCTGTGTGCCACCAGCAGGAATGACGGTTATGGCTACACCTTCGGTTCG	CATSRNDGYGYTF	1	2.6332461264174996E-5	39	TCRBV15-01*01	TCRBV15	TCRBV15-01	01						unresolved		TCRBD01,TCRBD02	TCRBD01-01,TCRBD02-01		TCRBJ01-02*01	TCRBJ01	TCRBJ01-02	01				3	4	2	7	3	5	42	56	60	63	66	1	In	VDJ
GACATCGGCCCAAAAGAACCCGACAGCTTTCTATCTCTGTGCCAGTAGTATAGCATCTAGGGCATTTGTGGCTACACCTTCGGTTCG		1	4.337111267040588E-5	44	TCRBV19-01	TCRBV19	TCRBV19-01				01,02			unresolved		TCRBD01,TCRBD02	TCRBD01-01,TCRBD02-01		TCRBJ01-02*01	TCRBJ01	TCRBJ01-02	01				1	5	5	3	6	7	37	53	58	62	68	1	Out	VDJ
CCTCTCACTGTGACATCGGCCCAAAAGAACCCGACAGCTTTCTATCTCTGTGCCAGTAGCGGATCTTATGGCTACACCTTCGGTTCG	CASSGSYGYTF	1	4.337111267040588E-5	33	TCRBV19-01	TCRBV19	TCRBV19-01				01,02			unresolved		TCRBD01,TCRBD02	TCRBD01-01,TCRBD02-01		TCRBJ01-02*01	TCRBJ01	TCRBJ01-02	01				6	1	1	8	3	5	48	59	60	63	66	1	In	VDJ
AAGAAGCTCCTTCTCAGTGACTCTGGCTTCTATCTCTGTGCCTGGAGAGTAATCGGGCAGGGAGGTGAAAAACTGTTTTTTGGCAGT	CAWRVIGQGGEKLFF	2	3.5626271122119114E-5	45	TCRBV30-01*01	TCRBV30	TCRBV30-01	01				TCRBD02-01*02	TCRBD02	TCRBD02-01	02				TCRBJ01-04*01	TCRBJ01	TCRBJ01-04	01				3	12	9	1	0	7	36	47	59	-1	65	2	In	VDJ
TCCCAGACATCTGTGTACTTCTGTGCCAGCAGTGAAAACTTCTTGGGGGCAGGTAACTCTGGGGCCAACGTCCTGACTTTCGGGGCC	CASSENFLGAGNSGANVLTF	2	8.82911936504691E-5	60	TCRBV06-01*01	TCRBV06	TCRBV06-01	01				TCRBD01-01*01	TCRBD01	TCRBD01-01	01				TCRBJ02-06*01	TCRBJ02	TCRBJ02-06	01				2	8	6	0	6	0	21	36	44	50	56	2	In	VDJ
CTCACGTTGGCGTCTGCTGTACCCTCTCAGACATCTGTGTACTTCTGTGCCGGCTAACAGGTTATCACTGAAGCTTTCTTTGGACAA	CAG*QVITEAFF	2	6.195873238629411E-5	36	TCRBV06-04	TCRBV06	TCRBV06-04				01,02	TCRBD01-01*01	TCRBD01	TCRBD01-01	01				TCRBJ01-01*01	TCRBJ01	TCRBJ01-01	01				11	5	3	4	4	4	45	51	56	61	65	2	Stop	VDJ
ATCCAGCGCACAGAGCGGGGGGACTCAGCCGTGTATCTCTGTGCCAGCAGCTTAGGACTCGGCACAGATACGCAGTATTTTGGCCCA	CASSLGLGTDTQYF	1	3.407730281246176E-5	42	TCRBV07-03*01	TCRBV07	TCRBV07-03	01				TCRBD02-01	TCRBD02	TCRBD02-01				01,02	TCRBJ02-03*01	TCRBJ02	TCRBJ02-03	01				2	0	1	10	2	1	39	-1	54	59	61	1	In	VDJ
ACAGTGACCAGTGCCCATCCTGAAGACAGCAGCTTCTACATCTGCAGTGCCACCCCGGACAGTAACACTGAAGCTTTCTTTGGACAA	CSATPDSNTEAFF	3	1.1927055984361616E-4	39	TCRBV20	TCRBV20	unresolved			TCRBV20-01,TCRBV20-or09_02		TCRBD01-01*01	TCRBD01	TCRBD01-01	01				TCRBJ01-01*01	TCRBJ01	TCRBJ01-01	01				6	6	1	5	1	2	42	50	56	62	63	3	In	VDJ
GCTCCCTCCCAGACATCTGTGTACTTCTGTGCCAGCAGTTACTCCTCCCAGGGACAGGGTCTCAAAGATACGCAGTATTTTGGCCCA	CASSYSSQGQGLKDTQYF	1	3.252833450280441E-5	54	TCRBV06	TCRBV06	unresolved			TCRBV06-05,TCRBV06-06		TCRBD01-01*01	TCRBD01	TCRBD01-01	01				TCRBJ02-03*01	TCRBJ02	TCRBJ02-03	01				0	6	0	3	6	5	27	44	50	59	65	1	In	VDJ
CAGCCTGCAAAGCTTGAGGACTCGGCCGTGTATCTCTGTGCCAGCAGCTCTTCCGGGAGCGTCCCTCGGGAGCAGTTCTTCGGGCCA	CASSSSGSVPREQFF	2	8.674222534081176E-5	45	TCRBV11-02*02	TCRBV11	TCRBV11-02	02				TCRBD02-01*02	TCRBD02	TCRBD02-01	02				TCRBJ02-01*01	TCRBJ02	TCRBJ02-01	01				4	4	8	2	10	10	36	49	53	59	69	2	In	VDJ
CCTGGAGCTTGGTGACTCTGCTGTGTATTTCTGTGCCAGCAGCCTCGCCCGGGACAGGGGGCGGAGTACGAGCAGTACTTCGGGCCG		1	3.7175239431776464E-5	50	TCRBV03	TCRBV03	unresolved			TCRBV03-01,TCRBV03-02		TCRBD01-01*01	TCRBD01	TCRBD01-01	01				TCRBJ02-07*01	TCRBJ02	TCRBJ02-07	01				4	6	0	0	4	4	31	44	50	62	66	1	Out	VDJ
ATTCAGCGCACAGAGCAGCGGGACTCAGCCATGTATCGCTGTGCCAGCAGCTTGGACAGACACACCGGGGAGCTGTTTTTTGGAGAA	CASSLDRHTGELFF	1	3.7175239431776464E-5	42	TCRBV07-07*01	TCRBV07	TCRBV07-07	01				TCRBD01-01*01	TCRBD01	TCRBD01-01	01				TCRBJ02-02*01	TCRBJ02	TCRBJ02-02	01				3	0	1	5	2	3	39	-1	53	59	61	1	In	VDJ
ACACAGCAGGAGGACTCCGCCGTGTATCTCTGTGCCAGCAGCTTAGAGGCAGGGGGGAGGGTCCCCGGGGAGCTGTTTTTTGGAGAA	CASSLEAGGRVPGELFF	1	3.7175239431776464E-5	51	TCRBV07-08*01	TCRBV07	TCRBV07-08	01						unresolved		TCRBD01,TCRBD02	TCRBD01-01,TCRBD02-01		TCRBJ02-02*01	TCRBJ02	TCRBJ02-02	01				1	3	4	1	8	6	30	46	49	56	64	1	In	VDJ
CTGCAGCCAGAAGACTCGGCCCTGTATCTCTGTGCCAGCAGCCAGGGTACAGCGCTAAGCTCTGGAAACACCATATATTTTGGAGAG	CASSQGTALSSGNTIYF	1	3.5626271122119114E-5	51	TCRBV04-02*01	TCRBV04	TCRBV04-02	01						unresolved		TCRBD01,TCRBD02	TCRBD01-01,TCRBD02-01		TCRBJ01-03*01	TCRBJ01	TCRBJ01-03	01				3	4	3	5	7	0	30	44	48	52	59	1	In	VDJ
ACTCTCAAGATCCAGCCTGCAAAGCTTGAGGACTCGGCCGTGTATCTCTGTGCCACCAGTGACACCTACGAGCAGTACTTCGGGCCG	CATSDTYEQYF	1	3.097936619314706E-5	33	TCRBV11-02*02	TCRBV11	TCRBV11-02	02				TCRBD01-01*01	TCRBD01	TCRBD01-01	01				TCRBJ02-07*01	TCRBJ02	TCRBJ02-07	01				6	1	2	6	0	2	48	59	60	-1	64	1	In	VDJ
CGGTCCACAAAGCTGGAGGACTCAGCCATGTACTTCTGTGCCAGCAGACTTACTAGCGGTACAGTTAATACGCAGTATTTTGGCCCA	CASRLTSGTVNTQYF	1	3.5626271122119114E-5	45	TCRBV02-01*01	TCRBV02	TCRBV02-01	01				TCRBD02-01	TCRBD02	TCRBD02-01				01,02	TCRBJ02-03*01	TCRBJ02	TCRBJ02-03	01				6	4	3	5	8	7	36	47	51	59	67	1	In	VDJ
ACTCTGGAGTCCGCTACCAGCTCCCAGACATCTGTGTACTTCTGTGCCATCAGTGAGAGGGAGGGGAATGAGCAGTTCTTCGGGCCA	CAISEREGNEQFF	1	5.111595421869264E-5	39	TCRBV10-03*01	TCRBV10	TCRBV10-03	01				TCRBD02-01*02	TCRBD02	TCRBD02-01	02				TCRBJ02-01*01	TCRBJ02	TCRBJ02-01	01				2	1	9	0	1	7	42	57	58	65	66	1	In	VDJ
GTGACTCTGCTGTGTATTTCTGTGCCAGCAGCCAAGATTGCGGGACAGGGGGTAGCGGGTAGCTCCTACGAGCAGTACGTCGGGCCG		1	3.7175239431776464E-5	61	TCRBV03	TCRBV03	unresolved			TCRBV03-01,TCRBV03-02		TCRBD01-01*01	TCRBD01	TCRBD01-01	01				TCRBJ02-07*01	TCRBJ02	TCRBJ02-07	01				0	4	0	1	27	17	20	37	41	52	79	1	Out	VDJ
CAGCCCTCAGAACCCAGGGACTCAGCTGTGTACTTCTGTGCCAGCAGTTTACAGGGTAGGGGGAACACTGAAGCTTTCTTTGGACAA	CASSLQGRGNTEAFF	1	3.252833450280441E-5	45	TCRBV12	TCRBV12	unresolved			TCRBV12-03,TCRBV12-04		TCRBD01-01*01	TCRBD01	TCRBD01-01	01				TCRBJ01-01*01	TCRBJ01	TCRBJ01-01	01				2	0	4	3	6	1	36	-1	51	56	62	1	In	VDJ
TCGGCCCAAAAGAACCCGACAGCTTTCTATCTCTGTGCCAGTTCCCTCCTAGCGGGAGTAGTCTACAATGAGCAGTTCTTCGGGCCA	CASSLLAGVVYNEQFF	1	4.9566985909035285E-5	48	TCRBV19-01	TCRBV19	TCRBV19-01				01,02	TCRBD02-01*02	TCRBD02	TCRBD02-01	02				TCRBJ02-01*01	TCRBJ02	TCRBJ02-01	01				8	6	4	2	4	3	33	42	48	58	62	1	In	VDJ
ACAAAGCTGGAGGACTCAGCCATGTACTTCTGTGCCAGCAGTGAAGTCTATGGGGAAGTGAACACCGGGGAGCTGTTTTTTGGAGAA	CASSEVYGEVNTGELFF	2	8.82911936504691E-5	51	TCRBV02-01*01	TCRBV02	TCRBV02-01	01						unresolved		TCRBD01,TCRBD02	TCRBD01-01,TCRBD02-01		TCRBJ02-02*01	TCRBJ02	TCRBJ02-02	01				1	6	0	8	3	1	30	46	52	56	59	2	In	VDJ
AGCGCACAGAGCGGGGGGACTCAGCCGTGTATCTCTGTGCCAGCAGCCTCTCTCACGGGAGTATTTAATGAGCAGTTCTTCGGGCCA		1	3.5626271122119114E-5	46	TCRBV07-03*01	TCRBV07	TCRBV07-03	01				TCRBD02-01*02	TCRBD02	TCRBD02-01	02				TCRBJ02-01*01	TCRBJ02	TCRBJ02-01	01				5	8	8	2	5	7	35	47	55	61	66	1	Out	VDJ
CCCTCAGAACCCAGGGACTCAGCTGTGTACTTCTGTGCCAGCAGTTATGGGACTAGCGGTGATTACAATGAGCAGTTCTTCGGGCCA	CASSYGTSGDYNEQFF	1	3.5626271122119114E-5	48	TCRBV12	TCRBV12	unresolved			TCRBV12-03,TCRBV12-04		TCRBD02-01	TCRBD02	TCRBD02-01				01,02	TCRBJ02-01*01	TCRBJ02	TCRBJ02-01	01				4	2	0	5	4	4	33	46	48	59	63	1	In	VDJ
TTGGAGTCGGCTGCTCCCTCCCAAACATCTGTGTACTTCTGTGCCAGCAACCCGGGGGATTATCAAGATACGCAGTATTTTGGCCCA	CASNPGDYQDTQYF	1	3.5626271122119114E-5	42	TCRBV06	TCRBV06	unresolved			TCRBV06-02,TCRBV06-03		TCRBD02-01*01	TCRBD02	TCRBD02-01	01				TCRBJ02-03*01	TCRBJ02	TCRBJ02-03	01				7	3	8	2	7	5	39	49	52	58	65	1	In	VDJ
CTCACTGTGACATCGGCCCAAAAGAACCCGACAGCTTTCTATCTCTGTGCCAGTAGCAAGGGATCGGATGGCTACACCTTCGGTTCG	CASSKGSDGYTF	1	4.337111267040588E-5	36	TCRBV19-01	TCRBV19	TCRBV19-01				01,02			unresolved		TCRBD01,TCRBD02	TCRBD01-01,TCRBD02-01		TCRBJ01-02*01	TCRBJ01	TCRBJ01-02	01				6	3	0	8	4	6	45	56	59	63	67	1	In	VDJ
AGCTCTCTGGAGCTGGGGGACTCAGCTTTGTATTTCTGTGCCAGCAGCCCCTGGACAGGGCCGGATGAAAAACTGTTTTTTGGCAGT	CASSPWTGPDEKLFF	1	3.097936619314706E-5	45	TCRBV09-01	TCRBV09	TCRBV09-01				01,02	TCRBD01-01*01	TCRBD01	TCRBD01-01	01				TCRBJ01-04*01	TCRBJ01	TCRBJ01-04	01				4	4	1	3	4	6	36	48	52	60	64	1	In	VDJ
CATCTGTATATTTCTGCGCCAGCAGTGAGTTCGTGACTAGCGGCCCTGGCCTCCTTCGGAGCCAAAAACATTCAGTACTTCGGCGCC		1	4.8018017599377935E-5	67	TCRBV10-01	TCRBV10	TCRBV10-01				01,02	TCRBD02-01	TCRBD02	TCRBD02-01				01,02	TCRBJ02-04*01	TCRBJ02	TCRBJ02-04	01				1	4	2	5	16	0	14	30	34	43	59	1	Out	VDJ
CCCTCAGAACCCAGGGACTCAGCTGTGTACTTCTGTGCCAGCAGCCCCGCGCGCTCCCTAAGCGGCGGGGAGCTGTTTTTTGGAGAA	CASSPARSLSGGELFF	2	5.111595421869264E-5	48	TCRBV12	TCRBV12	unresolved			TCRBV12-03,TCRBV12-04		TCRBD02-01	TCRBD02	TCRBD02-01				01,02	TCRBJ02-02*01	TCRBJ02	TCRBJ02-02	01				6	16	6	5	0	7	33	44	60	-1	65	2	In	VDJ
CCATCCTGAAGACAGCAGCTTCTACATCTGCAGTGTCACGCCCAACATTTAGCGGGAGAGATAACCGGGGAGCTGTTTTTTGGAGAA		2	6.195873238629411E-5	53	TCRBV20	TCRBV20	unresolved			TCRBV20-01,TCRBV20-or09_02		TCRBD02-01*02	TCRBD02	TCRBD02-01	02				TCRBJ02-02*01	TCRBJ02	TCRBJ02-02	01				7	14	5	2	5	5	28	35	49	58	63	2	Out	VDJ
ATCCTGGAGTCGCCCAGCCCCAACCAGACCTCTCTGTACTTCTGTGCCAGCAGTCACGCCGGGGGGGAGACCCAGTACTTCGGGCCA	CASSHAGGETQYF	1	3.097936619314706E-5	39	TCRBV27-01*01	TCRBV27	TCRBV27-01	01				TCRBD02-01*01	TCRBD02	TCRBD02-01	01				TCRBJ02-05*01	TCRBJ02	TCRBJ02-05	01				5	5	8	1	0	5	42	54	59	-1	66	1	In	VDJ
GTGACCAGTGCCCATCCTGAAGACAGCAGCTTCTACATCTGCAGTGCTAGAGATCCGGGACGGAACACTGAAGCTTTCTTTGGACAA	CSARDPGRNTEAFF	2	6.0409764076636756E-5	42	TCRBV20	TCRBV20	unresolved			TCRBV20-01,TCRBV20-or09_02				unresolved		TCRBD01,TCRBD02	TCRBD01-01,TCRBD02-01		TCRBJ01-01*01	TCRBJ01	TCRBJ01-01	01				0	3	0	7	1	1	39	53	56	61	62	2	In	VDJ
CTGCTCCCTCTCAGACTTCTGTTTACTTCTGTGCCAGCAGTAGCGTGGGTCCCGGTTAGCTCTGGAAACACCATATATTTTGGAGAG		1	4.337111267040588E-5	52	TCRBV06-07*01	TCRBV06	TCRBV06-07	01				TCRBD02-01	TCRBD02	TCRBD02-01				01,02	TCRBJ01-03*01	TCRBJ01	TCRBJ01-03	01				5	0	6	6	14	0	29	-1	41	45	59	1	Out	VDJ
ATCCAGCAGGTAGTGCGAGGAGATTCGGCAGCTTATTTCTGTGCCAGCTCACCGGGGGTCTCCCAAGAGACCCAGTACTTCGGGCCA	CASSPGVSQETQYF	1	3.097936619314706E-5	42	TCRBV18-01*01	TCRBV18	TCRBV18-01	01						unresolved		TCRBD01,TCRBD02	TCRBD01-01,TCRBD02-01		TCRBJ02-05*01	TCRBJ02	TCRBJ02-05	01				3	0	6	1	4	1	39	-1	53	58	62	1	In	VDJ
CAGCCAGAAGACTCAGCCCTGTATCTCTGCGCCAGCAGCCAAAACCCCACCGGAGGAGGGGGGGGCGAGACCCAGTACTTCGGGCCA	CASSQNPTGGGGGETQYF	4	2.0136588025545585E-4	54	TCRBV04-01*01	TCRBV04	TCRBV04-01	01				TCRBD02-01*01	TCRBD02	TCRBD02-01	01				TCRBJ02-05*01	TCRBJ02	TCRBJ02-05	01				2	15	9	0	2	5	27	42	57	64	66	4	In	VDJ
CCAGGCCTGGGGGACGCAGCCATGTACCTGTGTGCCACCAGCAGAGAAAGGCAGGCATTCCCTGGAAACACCATATATTTTGGAGAG	CATSRERQAFPGNTIYF	1	3.872420774143382E-5	51	TCRBV15-01*01	TCRBV15	TCRBV15-01	01				TCRBD01-01*01	TCRBD01	TCRBD01-01	01				TCRBJ01-03*01	TCRBJ01	TCRBJ01-03	01				0	4	4	4	6	2	30	47	51	55	61	1	In	VDJ
ATCCGGTCCACAAAGCTGGAGGACTCAGCCATGTACTTCTGTGCCAGCAGTATCCTGGGCTCCTACAATGAGCAGTTCTTCGGGCCA	CASSILGSYNEQFF	2	1.2546643308224557E-4	42	TCRBV02-01*01	TCRBV02	TCRBV02-01	01						unresolved		TCRBD01,TCRBD02	TCRBD01-01,TCRBD02-01		TCRBJ02-01*01	TCRBJ02	TCRBJ02-01	01				5	5	0	9	0	0	39	51	56	-1	59	2	In	VDJ
AATGTGAACGCCTTGGAGCTGGACGACTCGGCCCTGTATCTCTGTGCCAGCACCATTGGGGGACGGGAGACCCAGTACTTCGGGCCA	CASTIGGRETQYF	1	2.6332461264174996E-5	39	TCRBV05-04*01	TCRBV05	TCRBV05-04	01						unresolved		TCRBD01,TCRBD02	TCRBD01-01,TCRBD02-01		TCRBJ02-05*01	TCRBJ02	TCRBJ02-05	01				6	7	0	7	2	5	42	52	59	64	66	1	In	VDJ
CTGGGGGACTCGGCCCTCTATCTCTGTGCCAGCAGCTTTCGAAGCGGGAGGGCCGATTCGTTTCTGAAGACCCAGTACTTCGGGCCA	CASSFRSGRADSFLKTQYF	1	2.6332461264174996E-5	57	TCRBV05-06*01	TCRBV05	TCRBV05-06	01				TCRBD02-01*02	TCRBD02	TCRBD02-01	02				TCRBJ02-05*01	TCRBJ02	TCRBJ02-05	01				2	4	6	0	15	6	24	38	42	52	67	1	In	VDJ
CCAACCAGACAGCTCTTTACTTCTGTGCCACCAGTGATTTGCGAGGACTTATCCCGGGACTAGCGGGATCTGCAGTATTTTGGCCCA		1	2.9430397883489703E-5	58	TCRBV24	TCRBV24	unresolved			TCRBV24-01,TCRBV24-or09_02		TCRBD02-01*02	TCRBD02	TCRBD02-01	02				TCRBJ02-03*01	TCRBJ02	TCRBJ02-03	01				0	14	0	3	3	11	23	41	55	68	71	1	Out	VDJ
AGCAACATGAGCCCTGAAGACAGCAGCATATATCTCTGCAGCGTTGAGGGGGGGCTAGCGGAGCAAGAGACCCAGTACTTCGGGCCA	CSVEGGLAEQETQYF	1	1.2391746477258821E-5	45	TCRBV29-01*01	TCRBV29	TCRBV29-01	01				TCRBD02-01	TCRBD02	TCRBD02-01				01,02	TCRBJ02-05*01	TCRBJ02	TCRBJ02-05	01				3	7	4	5	2	2	36	47	54	61	63	1	In	VDJ
CGCACAGAGCAGGGGGACTCGGCCATGTATCTCTGTGCCAGCAGTGGATGGTGGGGGGGGAACACCGGGGAGCTGTTTTTTGGAGAA	CASSGWWGGNTGELFF	1	4.9566985909035285E-5	48	TCRBV07-09	TCRBV07	TCRBV07-09				01,03	TCRBD02-01*01	TCRBD02	TCRBD02-01	01				TCRBJ02-02*01	TCRBJ02	TCRBJ02-02	01				6	8	9	0	0	1	33	44	52	-1	59	1	In	VDJ
ATGAATGTGAGCACCTTGGAGCTGGGGGACTCGGCCCTTTATCTTTGCGCCAGCAGCCGGGACTATGGTGAGCAGTTCTTCGGGCCA	CASSRDYGEQFF	1	2.788142957383235E-5	36	TCRBV05-01*01	TCRBV05	TCRBV05-01	01				TCRBD02-01	TCRBD02	TCRBD02-01				01,02	TCRBJ02-01*01	TCRBJ02	TCRBJ02-01	01				4	1	0	9	3	9	45	57	58	65	68	1	In	VDJ
GGAGCTTGGTGACTCTGCTGTGTATTTCTGTGCCAGCAGCCAAGATTTCGACAAGGCCCACCACGCACTGAAGCTTTCTTTGGACAA		2	5.8860795766979406E-5	53	TCRBV03	TCRBV03	unresolved			TCRBV03-01,TCRBV03-02		TCRBD01-01*01	TCRBD01	TCRBD01-01	01				TCRBJ01-01*01	TCRBJ01	TCRBJ01-01	01				0	4	2	6	12	4	28	45	49	53	65	2	Out	VDJ
GGAGTTGGCTGCTCCCTCCCAGACATCTGTGTACTTCTGTGCCAGCAGTCCCGCGTGCGCTCTGGAAACACCATATATTTTGGAGAG		1	5.266492252834999E-5	44	TCRBV06-06	TCRBV06	TCRBV06-06				01,02	TCRBD02-01	TCRBD02	TCRBD02-01				01,02	TCRBJ01-03*01	TCRBJ01	TCRBJ01-03	01				5	3	7	6	4	0	37	49	52	55	59	1	Out	VDJ
ACATCAATTCCCTGGAGCTTGGTGACTCTGCTGTGTATTTCTGTGCCAGCAGCCCCAGGGGTTTGCACTGAAGCTTTCTTTGGACAA		1	4.027317605109117E-5	40	TCRBV03	TCRBV03	unresolved			TCRBV03-01,TCRBV03-02		TCRBD01-01*01	TCRBD01	TCRBD01-01	01				TCRBJ01-01*01	TCRBJ01	TCRBJ01-01	01				4	1	4	2	4	4	41	54	55	61	65	1	Out	VDJ
GTGCCCATCCTGAAGACAGCAGCTTCTACATCTGCAGTGCTAGAATAACTTTCCGGACTGGCTTACAATGAGCAGTTCTTCGGGCCA		1	2.9430397883489703E-5	49	TCRBV20	TCRBV20	unresolved			TCRBV20-01,TCRBV20-or09_02		TCRBD02-01	TCRBD02	TCRBD02-01				01,02	TCRBJ02-01*01	TCRBJ02	TCRBJ02-01	01				2	10	1	10	4	4	32	44	54	59	63	1	Out	VDJ
GAGCTGGGGGACTCAGCTTTGTATTTCTGTGCCAGCAGCTCCCCTACTAGCGGGAGAATTCTGAACGGGGAGCTGTTTTTTGGAGAA	CASSSPTSGRILNGELFF	2	5.266492252834999E-5	54	TCRBV09-01	TCRBV09	TCRBV09-01				01,02	TCRBD02-01*02	TCRBD02	TCRBD02-01	02				TCRBJ02-02*01	TCRBJ02	TCRBJ02-02	01				4	6	3	2	9	7	27	39	45	56	65	2	In	VDJ
GCTGCTCCCTCCCAGACATCTGTGTACTTCTGTGCCAGCAGTTACGGAGCGGGAGGGGACGTCACCAATGAGCAGTTCTTCGGGCCA	CASSYGAGGDVTNEQFF	2	6.195873238629411E-5	51	TCRBV06	TCRBV06	unresolved			TCRBV06-05,TCRBV06-06		TCRBD02-01*02	TCRBD02	TCRBD02-01	02				TCRBJ02-01*01	TCRBJ02	TCRBJ02-01	01				2	2	6	0	8	6	30	45	47	57	65	2	In	VDJ
TGTAGTCTGCTGCCTCCTCCCAGACATCTGTATATTTCTGCGCCAGCACCGAGGACGAGACTCCTCTATGGCTACACCTTCGGTTCG		3	1.3321127463053234E-4	43	TCRBV10-01	TCRBV10	TCRBV10-01				01,02			unresolved		TCRBD01,TCRBD02	TCRBD01-01,TCRBD02-01		TCRBJ01-02*01	TCRBJ01	TCRBJ01-02	01				7	4	1	7	9	4	38	48	52	56	65	3	Out	VDJ
CTGGGGTTGGAGTCGGCTGCTCCCTCCCAAACATCTGTGTACTTCTGTGCCAGCGGGAATCCGAGGGTGAGGGCTTTCTTTGGACAA	CASGNPRVRAFF	8	3.8569310910468085E-4	36	TCRBV06	TCRBV06	unresolved			TCRBV06-02,TCRBV06-03		TCRBD02-01*02	TCRBD02	TCRBD02-01	02				TCRBJ01-01*01	TCRBJ01	TCRBJ01-01	01				8	8	11	0	5	11	45	54	62	67	72	8	In	VDJ
GAAGACAGCAGCTTCTACATCTGCAGTGCTAGAGATTTTCTGCTAGCGGGGGTTAGGAACTCCTACAATGAGCAGTTCTTCGGGCCA	CSARDFLLAGVRNSYNEQFF	1	2.9430397883489703E-5	60	TCRBV20	TCRBV20	unresolved			TCRBV20-01,TCRBV20-or09_02		TCRBD02-01*01	TCRBD02	TCRBD02-01	01				TCRBJ02-01*01	TCRBJ02	TCRBJ02-01	01				0	7	4	2	7	0	21	35	42	52	59	1	In	VDJ
CTGATTCTGGAGTCCGCCAGCACCAACCAGACATCTATGTACCTCTGTGCCAGCAGTTTAGAGGTCTCTGGCTACACCTTCGGTTCG	CASSLEVSGYTF	1	3.7175239431776464E-5	36	TCRBV28-01*01	TCRBV28	TCRBV28-01	01				TCRBD02-01*02	TCRBD02	TCRBD02-01	02				TCRBJ01-02*01	TCRBJ01	TCRBJ01-02	01				2	0	11	1	4	7	45	-1	60	64	68	1	In	VDJ
AGCTCTCTGGAGCTGGGGGACTCAGCTTTGTATTTCTGTGCCAGCAGCGAGGGGGCGGCTCGCTCCTATGGCTACACCTTCGGTTCG	CASSEGAARSYGYTF	1	2.3234524644860292E-5	45	TCRBV09-01	TCRBV09	TCRBV09-01				01,02	TCRBD01-01*01	TCRBD01	TCRBD01-01	01				TCRBJ01-02*01	TCRBJ01	TCRBJ01-02	01				3	0	5	0	9	4	36	-1	49	56	65	1	In	VDJ
CTTCACCTACACACCCTGCAGCCAGAAGACTCGGCCCTGTATCTCTGTGCCAGCAGCCGCCTAAGGGAAAAACTGTTTTTTGGCAGT	CASSRLREKLFF	2	7.280151055389558E-5	36	TCRBV04-02*01	TCRBV04	TCRBV04-02	01						unresolved		TCRBD01,TCRBD02	TCRBD01-01,TCRBD02-01		TCRBJ01-04*01	TCRBJ01	TCRBJ01-04	01				4	5	5	4	0	8	45	58	63	-1	66	2	In	VDJ
AGCTGGGGGACTCAGCTTTGTATTTCTGTGCCAGCAGCCCCAATCGGTAGCGGACCCCCTAGCACAGATACGCAGTATTTTGGCCCA		1	2.4783492954517643E-5	55	TCRBV09-01	TCRBV09	TCRBV09-01				01,02	TCRBD02-01	TCRBD02	TCRBD02-01				01,02	TCRBJ02-03*01	TCRBJ02	TCRBJ02-03	01				4	9	5	5	7	0	26	38	47	53	60	1	Out	VDJ
CTCAAGATCCAGCCTGCAGAGCTTGGGGACTCGGCCGTGTATCTCTGTGCCAGCAGCCTGATGAACACTGAAGCTTTCTTTGGACAA	CASSLMNTEAFF	1	3.252833450280441E-5	36	TCRBV11-03*01	TCRBV11	TCRBV11-03	01						unresolved		TCRBD01,TCRBD02	TCRBD01-01,TCRBD02-01		TCRBJ01-01*01	TCRBJ01	TCRBJ01-01	01				5	2	2	8	0	0	45	57	59	-1	61	1	In	VDJ
ATCCGGTCCACAAAGCTGGAGGACTCAGCCATGTACTTCTGTGCCAGCAGTGATCCAGGGGGGGGCACTGAAGCTTTCTTTGGACAA	CASSDPGGGTEAFF	1	3.5626271122119114E-5	42	TCRBV02-01*01	TCRBV02	TCRBV02-01	01						unresolved		TCRBD01,TCRBD02	TCRBD01-01,TCRBD02-01		TCRBJ01-01*01	TCRBJ01	TCRBJ01-01	01				3	2	4	1	3	4	39	53	55	62	65	1	In	VDJ
GGCCTGGGGGACGCAGCCATGTACCTGTGTGCCACCAGCAGAGCCCAGGGACTAGCGGGAGGAGCAGATACGCAGTATTTTGGCCCA	CATSRAQGLAGGADTQYF	1	2.9430397883489703E-5	54	TCRBV15-01*01	TCRBV15	TCRBV15-01	01				TCRBD02-01*02	TCRBD02	TCRBD02-01	02				TCRBJ02-03*01	TCRBJ02	TCRBJ02-03	01				1	4	0	1	2	4	27	43	47	62	64	1	In	VDJ
AATTCCCTGGAGCTTGGTGACTCTGCTGTGTATTTCTGTGCCAGCAGCCAGGGGACAGGTCCCGGCTATGGCTACACCTTCGGTTCG	CASSQGTGPGYGYTF	1	3.5626271122119114E-5	45	TCRBV03	TCRBV03	unresolved			TCRBV03-01,TCRBV03-02		TCRBD01-01*01	TCRBD01	TCRBD01-01	01				TCRBJ01-02*01	TCRBJ01	TCRBJ01-02	01				3	1	0	4	6	4	36	50	51	59	65	1	In	VDJ
CAGCGCACAGAGCGGGGGGACTCAGCCGTGTATCTCTGTGCCAGCAGCTTAAACGCGGGAGGGTCAGATACGCAGTATTTTGGCCCA	CASSLNAGGSDTQYF	1	3.407730281246176E-5	45	TCRBV07-03*01	TCRBV07	TCRBV07-03	01				TCRBD02-01*02	TCRBD02	TCRBD02-01	02				TCRBJ02-03*01	TCRBJ02	TCRBJ02-03	01				1	2	7	0	1	4	36	52	54	63	64	1	In	VDJ
CTGGAGTCGCCCAGCCCCAACCAGACCTCTCTGTACTTCTGTGCCAGCAGTTTATTATCTGGGGCCAACGTCCTGACTTTCGGGGCC	CASSLLSGANVLTF	1	3.5626271122119114E-5	42	TCRBV27-01*01	TCRBV27	TCRBV27-01	01				TCRBD02-01	TCRBD02	TCRBD02-01				01,02	TCRBJ02-06*01	TCRBJ02	TCRBJ02-06	01				1	0	5	9	0	1	39	-1	55	-1	57	1	In	VDJ
ACCTTGGAGATCCAGCGCACAGAGCAGGGGGACTCGGCCATGTATCTCTGTGCCAGCAGCTTAGCCAATGAGCAGTTCTTCGGGCCA	CASSLANEQFF	1	4.6469049289720585E-5	33	TCRBV07-09	TCRBV07	TCRBV07-09				01,03			unresolved					TCRBJ02-01*01	TCRBJ02	TCRBJ02-01	01				0	0	0	0	0	6	48	-1	-1	-1	65	1	In	VJ
TCCACAAAGCTGGAGGACTCAGCCATGTACTTCTGTGCCAGCAGTGCCCGGGAGCGGGGATACACAGATACGCAGTATTTTGGCCCA	CASSARERGYTDTQYF	1	3.5626271122119114E-5	48	TCRBV02-01*01	TCRBV02	TCRBV02-01	01				TCRBD02-01*01	TCRBD02	TCRBD02-01	01				TCRBJ02-03*01	TCRBJ02	TCRBJ02-03	01				4	6	6	3	3	2	33	46	52	59	62	1	In	VDJ
CTGAAGATCCAGCGCACAGAGCGGGGGGACTCAGCCGTGTATCTCTGTGCCAGCAGCGCCGGACCGCCTGAAGCTTTCTTTGGACAA	CASSAGPPEAFF	1	3.407730281246176E-5	36	TCRBV07-03*01	TCRBV07	TCRBV07-03	01						unresolved		TCRBD01,TCRBD02	TCRBD01-01,TCRBD02-01		TCRBJ01-01*01	TCRBJ01	TCRBJ01-01	01				5	3	1	7	3	6	45	57	60	64	67	1	In	VDJ
ACAGTGACCAGTGCCCATCCTGAAGACAGCAGCTTCTACATCTGCAGTGCGCTGAAAGGGAGAGCAGATACGCAGTATTTTGGCCCA	CSALKGRADTQYF	4	1.9362103870716908E-4	39	TCRBV20	TCRBV20	unresolved			TCRBV20-01,TCRBV20-or09_02		TCRBD02-01*02	TCRBD02	TCRBD02-01	02				TCRBJ02-03*01	TCRBJ02	TCRBJ02-03	01				6	7	9	2	2	4	42	50	57	62	64	4	In	VDJ
ACTCTCAAGATCCAGCCTGCAAAGCTTGAGGACTCGGCCGTGTATCTCTGTGCCAGCAGCTTAGCAGATACGCAGTATTTTGGCCCA	CASSLADTQYF	1	3.407730281246176E-5	33	TCRBV11-02*02	TCRBV11	TCRBV11-02	02						unresolved					TCRBJ02-03*01	TCRBJ02	TCRBJ02-03	01				1	0	0	0	0	4	48	-1	-1	-1	64	1	In	VJ
CTGAGCTCTCTGGAGCTGGGGGACTCAGCTTTGTATTTCTGTGCCAGCAGCGTAGGGATTAGTCAAGAGACCCAGTACTTCGGGCCA	CASSVGISQETQYF	1	2.168555633520294E-5	42	TCRBV09-01	TCRBV09	TCRBV09-01				01,02			unresolved		TCRBD01,TCRBD02	TCRBD01-01,TCRBD02-01		TCRBJ02-05*01	TCRBJ02	TCRBJ02-05	01				0	0	1	8	5	2	39	-1	55	58	63	1	In	VDJ
CCCAAAAGAACCCGACAGCTTTCTATCTCTGTGCCAGTAGTATCAGAACCGGGACGGAAGTCCTCCTACGAGCAGTACTTCGGGCCG		2	6.0409764076636756E-5	52	TCRBV19-01	TCRBV19	TCRBV19-01				01,02			unresolved		TCRBD01,TCRBD02	TCRBD01-01,TCRBD02-01		TCRBJ02-07*01	TCRBJ02	TCRBJ02-07	01				3	7	0	7	7	0	29	43	50	55	62	2	Out	VDJ
ACTGTGACATCGGCCCAAAAGAACCCGACAGCTTTCTATCTCTGTGCCAGTACCCTCGGGGGGGGGATACCCCAGCATTTTGGTGAT	CASTLGGGIPQHF	3	1.3940714786916174E-4	39	TCRBV19-01	TCRBV19	TCRBV19-01				01,02	TCRBD02-01*01	TCRBD02	TCRBD02-01	01				TCRBJ01-05*01	TCRBJ01	TCRBJ01-05	01				7	4	8	0	5	10	42	52	56	64	69	3	In	VDJ
CTGCTGTCGGCTGCTCCCTCCCAGACATCTGTGTACTTCTGTGCCAGCAGTGCCCGGCGGGGCACAGATACGCAGTATTTTGGCCCA	CASSARRGTDTQYF	2	6.815460562492351E-5	42	TCRBV06-05*01	TCRBV06	TCRBV06-05	01				TCRBD02-01	TCRBD02	TCRBD02-01				01,02	TCRBJ02-03*01	TCRBJ02	TCRBJ02-03	01				5	5	7	4	0	1	39	51	56	-1	61	2	In	VDJ
TCGGCCCAAAAGAACCCGACAGCTTTCTATCTCTGTGCCAGTAGTATTATAATCGGGAGGGCGGGCACTGAAGCTTTCTTTGGACAA	CASSIIIGRAGTEAFF	1	4.8018017599377935E-5	48	TCRBV19-01	TCRBV19	TCRBV19-01				01,02	TCRBD02-01*02	TCRBD02	TCRBD02-01	02				TCRBJ01-01*01	TCRBJ01	TCRBJ01-01	01				3	6	8	0	4	4	33	47	53	61	65	1	In	VDJ
TCTCTGGAGCTGGGGGACTCAGCTTTGTATTTCTGTGCCAGCAGCGTCCTTGGGGAGACCGGAGGAGATACGCAGTATTTTGGCCCA	CASSVLGETGGDTQYF	1	2.4783492954517643E-5	48	TCRBV09-01	TCRBV09	TCRBV09-01				01,02	TCRBD02-01*02	TCRBD02	TCRBD02-01	02				TCRBJ02-03*01	TCRBJ02	TCRBJ02-03	01				2	5	9	2	8	5	33	47	52	57	65	1	In	VDJ
ATCCAGCCTGCAAAGCTTGAGGACTCGGCCGTGTATCTCTGTGCCAGCAGCTTGGAGAGGGCTGGAAACACCATATATTTTGGAGAG	CASSLERAGNTIYF	2	8.20953204118397E-5	42	TCRBV11-02*02	TCRBV11	TCRBV11-02	02				TCRBD02-01*02	TCRBD02	TCRBD02-01	02				TCRBJ01-03*01	TCRBJ01	TCRBJ01-03	01				3	3	11	0	0	2	39	53	56	-1	61	2	In	VDJ
ACCCTGCAGCCAGAAGACTCGGCCCTGTATCTCTGCGCCAGCAGCCAAGATGGATTTAGAGGCGATCAGCCCCAGCATTTTGGTGAT	CASSQDGFRGDQPQHF	1	2.9430397883489703E-5	48	TCRBV04-03*01	TCRBV04	TCRBV04-03	01				TCRBD02-01*02	TCRBD02	TCRBD02-01	02				TCRBJ01-05*01	TCRBJ01	TCRBJ01-05	01				0	8	11	1	2	5	33	50	58	62	64	1	In	VDJ
CTCAAGATCCAGCCTGCAGAGCTTGGGGACTCGGCCGTGTATCTCTGTGCCAGCAGCGCGCACACCGGGGAGCTGTTTTTTGGAGAA	CASSAHTGELFF	1	3.7175239431776464E-5	36	TCRBV11-03*01	TCRBV11	TCRBV11-03	01				TCRBD02-01	TCRBD02	TCRBD02-01				01,02	TCRBJ02-02*01	TCRBJ02	TCRBJ02-02	01				5	0	7	6	1	3	45	-1	57	60	61	1	In	VDJ
GTAGTGCGAGGAGATTCGGCAGCTTATTTCTGTGCCAGCTCACCACCGTTGGTAGCGGGATTGACAGATACGCAGTATTTTGGCCCA	CASSPPLVAGLTDTQYF	1	3.7175239431776464E-5	51	TCRBV18-01*01	TCRBV18	TCRBV18-01	01				TCRBD02-01*02	TCRBD02	TCRBD02-01	02				TCRBJ02-03*01	TCRBJ02	TCRBJ02-03	01				0	5	5	3	3	3	30	47	52	60	63	1	In	VDJ
AAGAAGCTCCTTCTCAGTGACTCTGGCTTCTATCTCTGTGCCTGGAGTGGCCCAGGGGGCGCCGGTCAGCCCCAGCATTTTGGTGAT	CAWSGPGGAGQPQHF	1	1.2391746477258821E-5	45	TCRBV30-01*01	TCRBV30	TCRBV30-01	01				TCRBD01-01*01	TCRBD01	TCRBD01-01	01				TCRBJ01-05*01	TCRBJ01	TCRBJ01-05	01				1	3	4	0	5	6	36	49	52	60	65	1	In	VDJ
ATCCAGCCCTCAGAACCCAGGGACTCAGCTGTGTACTTCTGTGCCAGCGGGCCAGCCCCGGGGAGACGCGAAGCTTTCTTTGGACAA	CASGPAPGRREAFF	1	3.252833450280441E-5	42	TCRBV12	TCRBV12	unresolved			TCRBV12-03,TCRBV12-04		TCRBD02-01	TCRBD02	TCRBD02-01				01,02	TCRBJ01-01*01	TCRBJ01	TCRBJ01-01	01				8	10	8	3	6	8	39	48	58	63	69	1	In	VDJ
CTTGACATCCGCTCACCAGGCCTGGGGGACGCAGCCATGTACCTGTGTGCCACCAGCAGAGCGGGGGTAGGACTGTTTTTTGGCAGT	CATSRAGVGLFF	1	3.5626271122119114E-5	36	TCRBV15-01*01	TCRBV15	TCRBV15-01	01				TCRBD02-01*01	TCRBD02	TCRBD02-01	01				TCRBJ01-04*01	TCRBJ01	TCRBJ01-04	01				1	0	8	2	4	13	45	-1	61	67	71	1	In	VDJ
GAGTCTGCCATCCCCAACCAGACAGCTCTTTACTTCTGTGCCACCAGTGACGCGAACAGGAGATATCAGCCCCAGCATTTTGGTGAT	CATSDANRRYQPQHF	1	2.788142957383235E-5	45	TCRBV24	TCRBV24	unresolved			TCRBV24-01,TCRBV24-or09_02		TCRBD01-01*01	TCRBD01	TCRBD01-01	01				TCRBJ01-05*01	TCRBJ01	TCRBJ01-05	01				4	5	3	4	4	5	36	50	55	60	64	1	In	VDJ
GTGAGCAACATGAGCCCTGAAGACAGCAGCATATATCTCTGCAGCGCAGGTACCGGGACAGGGAAAAACATTCAGTACTTCGGCGCC	CSAGTGTGKNIQYF	3	1.270154013919029E-4	42	TCRBV29-01*01	TCRBV29	TCRBV29-01	01				TCRBD01-01*01	TCRBD01	TCRBD01-01	01				TCRBJ02-04*01	TCRBJ02	TCRBJ02-04	01				7	8	0	3	0	4	39	46	54	-1	63	3	In	VDJ
ACCTTGGAGCTGGGGGACTCGGCCCTTTATCTTTGCGCCAGCAGCTTGGACAAGTCAGACGAGGGATATGAGCAGTTCTTCGGGCCA	CASSLDKSDEGYEQFF	1	2.788142957383235E-5	48	TCRBV05-01*01	TCRBV05	TCRBV05-01	01				TCRBD02-01*02	TCRBD02	TCRBD02-01	02				TCRBJ02-01*01	TCRBJ02	TCRBJ02-01	01				0	11	11	0	2	8	33	49	60	65	67	1	In	VDJ
CTGCAGCCAGAAGACTCGGCCCTGTATCTCTGCGCCAGCAGCCAAGATTTCTCGGGAGGGCATGGGGATACGCAGTATTTTGGCCCA	CASSQDFSGGHGDTQYF	2	5.111595421869264E-5	51	TCRBV04-03*01	TCRBV04	TCRBV04-03	01				TCRBD02-01*02	TCRBD02	TCRBD02-01	02				TCRBJ02-03*01	TCRBJ02	TCRBJ02-03	01				0	5	8	0	6	6	30	47	52	60	66	2	In	VDJ
CAGCAGGTAGTGCGAGGAGATTCGGCAGCTTATTTCTGTGCCAGCTCCCCCGGGGGCTCTGGGGCCAACGTCCTGACTTTCGGGGCC	CASSPGGSGANVLTF	2	1.115257182953294E-4	45	TCRBV18-01*01	TCRBV18	TCRBV18-01	01				TCRBD02-01*01	TCRBD02	TCRBD02-01	01				TCRBJ02-06*01	TCRBJ02	TCRBJ02-06	01				6	3	8	2	0	0	36	47	50	-1	56	2	In	VDJ
GCCGTGTATCTCTGTGCCAGCAGCTTGTTCTGGTCCCCACCGACAGGGCCGGGGGGCTCTGGGGCCAACGTCCTGACTTTCGGGGCC	CASSLFWSPPTGPGGSGANVLTF	1	3.5626271122119114E-5	69			unresolved		TCRBV07,TCRBV11	TCRBV07-02,TCRBV07-03,TCRBV07-08,TCRBV11-02,TCRBV11-03				unresolved		TCRBD01,TCRBD02	TCRBD01-01,TCRBD02-01		TCRBJ02-06*01	TCRBJ02	TCRBJ02-06	01				3	15	2	3	8	0	12	26	41	48	56	1	In	VDJ
AGCAGCTTCTACATCTGCAGTGCCCGTCCCACCCTCGTCTTTTCCCTCGAAGCGCGGCAGATCCAAGAGACCCAGTACTTCGGGCCA	CSARPTLVFSLEARQIQETQYF	2	4.027317605109117E-5	66	TCRBV20	TCRBV20	unresolved			TCRBV20-01,TCRBV20-or09_02		TCRBD02-01	TCRBD02	TCRBD02-01				01,02	TCRBJ02-05*01	TCRBJ02	TCRBJ02-05	01				6	27	6	6	8	1	15	23	50	54	62	2	In	VDJ
CTGGAGTCCGCCAGCACCAACCAGACATCTATGTACCTCTGTGCCAGCAGTCCGGAGCGAATCAATCAGCCCCAGCATTTTGGTGAT	CASSPERINQPQHF	1	3.872420774143382E-5	42	TCRBV28-01*01	TCRBV28	TCRBV28-01	01				TCRBD02-01	TCRBD02	TCRBD02-01				01,02	TCRBJ01-05*01	TCRBJ01	TCRBJ01-05	01				5	4	6	6	3	3	39	51	55	59	62	1	In	VDJ
CTGTAGTCTGCTGCCTCCTCCCAGACATCTGTATATTTCTGCGCCAGCAGCAGGACAGGGTGCAATCAGCCCCAGCATTTTGGTGAT	CASSRTGCNQPQHF	1	4.337111267040588E-5	42	TCRBV10-01	TCRBV10	TCRBV10-01				01,02	TCRBD01-01*01	TCRBD01	TCRBD01-01	01				TCRBJ01-05*01	TCRBJ01	TCRBJ01-05	01				6	2	1	3	1	2	39	50	52	60	61	1	In	VDJ
ACCAGTGCCCATCCTGAAGACAGCAGCTTCTACATCTGCAGTGCTAGAGACTTCGGGAGTAGCACAGATACGCAGTATTTTGGCCCA	CSARDFGSSTDTQYF	1	2.788142957383235E-5	45	TCRBV20	TCRBV20	unresolved			TCRBV20-01,TCRBV20-or09_02		TCRBD02-01*02	TCRBD02	TCRBD02-01	02				TCRBJ02-03*01	TCRBJ02	TCRBJ02-03	01				0	3	8	2	1	0	36	50	53	59	60	1	In	VDJ
AGCACCTTGGAGCTGGGGGACTCGGCCCTTTATCTTTGCGCCAGCAGCGGGGGACAGGGGGCGATCTATGGCTACACCTTCGGTTCG	CASSGGQGAIYGYTF	1	2.3234524644860292E-5	45	TCRBV05-01*01	TCRBV05	TCRBV05-01	01				TCRBD01-01*01	TCRBD01	TCRBD01-01	01				TCRBJ01-02*01	TCRBJ01	TCRBJ01-02	01				4	2	0	0	3	4	36	48	50	62	65	1	In	VDJ
AATGTGAGCACCTTGGAGCTGGGGGACTCGGCCCTTTATCTTTGCGCCAGCAGCGCCTTGAGGGTGGATGAGCAGTTCTTCGGGCCA	CASSALRVDEQFF	2	4.492008098006323E-5	39	TCRBV05-01*01	TCRBV05	TCRBV05-01	01				TCRBD02-01*02	TCRBD02	TCRBD02-01	02				TCRBJ02-01*01	TCRBJ02	TCRBJ02-01	01				4	5	11	0	3	8	42	54	59	64	67	2	In	VDJ
TAGTGCGAGGAGATTCGGCAGCTTATTTCTGTGCCAGCTCACCAATAGTGCAGGGTTGTTTCCTACAATGAGCAGTTCTTCGGGCCA		1	3.872420774143382E-5	52	TCRBV18-01*01	TCRBV18	TCRBV18-01	01				TCRBD01-01*01	TCRBD01	TCRBD01-01	01				TCRBJ02-01*01	TCRBJ02	TCRBJ02-01	01				2	6	4	3	5	1	29	44	50	55	60	1	Out	VDJ
CCTGCAGAGCTTGGGGACTCGGCCGTGTATCTCTGTGCCAGCAGCTTAGGGACCAGTGCAACTAATGAAAAACTGTTTTTTGGCAGT	CASSLGTSATNEKLFF	3	1.5024992603676323E-4	48	TCRBV11-03*01	TCRBV11	TCRBV11-03	01						unresolved		TCRBD01,TCRBD02	TCRBD01-01,TCRBD02-01		TCRBJ01-04*01	TCRBJ01	TCRBJ01-04	01				1	0	1	7	5	0	33	-1	49	53	58	3	In	VDJ
GGGGACTCAGCCCTGTACTTCTGTGCCAGCAGCTTAGAGGGGGGGATCCGGCTTCCCGAGGGCACAGATACGCAGTATTTTGGCCCA	CASSLEGGIRLPEGTDTQYF	1	3.407730281246176E-5	60	TCRBV13-01*01	TCRBV13	TCRBV13-01	01				TCRBD02-01*01	TCRBD02	TCRBD02-01	01				TCRBJ02-03*01	TCRBJ02	TCRBJ02-03	01				1	1	9	0	16	1	21	37	38	45	61	1	In	VDJ
GGGACTCAGCCATGTATCGCTGTGCTAGCAGCTCTTCATTCCGGGGGGATTGGCGACCTTATTGGCACTGAAGCTTTCTTTGGACAA		2	6.505666900560881E-5	61	TCRBV07-07*01	TCRBV07	TCRBV07-07	01				TCRBD02-01*01	TCRBD02	TCRBD02-01	01				TCRBJ01-01*01	TCRBJ01	TCRBJ01-01	01				4	8	8	1	17	4	20	33	41	48	65	2	Out	VDJ
ATCCGGTCCACAAAGCTGGAGGACTCAGCCATGTACTTCTGTGCCAGTCTTAAGACTAGCGGGAGTGATGAGCAGTTCTTCGGGCCA	CASLKTSGSDEQFF	2	1.1617262322430146E-4	42	TCRBV02-01*01	TCRBV02	TCRBV02-01	01				TCRBD02-01*02	TCRBD02	TCRBD02-01	02				TCRBJ02-01*01	TCRBJ02	TCRBJ02-01	01				9	6	2	2	2	8	39	47	53	65	67	2	In	VDJ
ATGAGCTCCTTGGAGCTGGGGGACTCAGCCCTGTACTTCTGTGCCAGCAGCGAACAGGTATCCTATGGGGGCTACACCTTCGGTTCG	CASSEQVSYGGYTF	1	3.097936619314706E-5	42	TCRBV13-01*01	TCRBV13	TCRBV13-01	01				TCRBD01-01*01	TCRBD01	TCRBD01-01	01				TCRBJ01-02*01	TCRBJ01	TCRBJ01-02	01				5	2	3	4	11	8	39	51	53	58	69	1	In	VDJ
GGCTGCTCCCTCCCAGACATCTGTGTACTTCTGTGCCAGCAGTTTCTCTTAGCGGGAGGGTATCAGGGTGAGCAGTTCTTCGGGCCA		1	3.407730281246176E-5	50	TCRBV06	TCRBV06	unresolved			TCRBV06-05,TCRBV06-06		TCRBD02-01*02	TCRBD02	TCRBD02-01	02				TCRBJ02-01*01	TCRBJ02	TCRBJ02-01	01				0	1	5	0	8	9	31	48	49	60	68	1	Out	VDJ
ATCCGGTCCACAAAGCTGGAGGACTCAGCCATGTACTTCTGTGCCAGCTGGAGGACATCGAACACCGGGGAGCTGTTTTTTGGAGAA	CASWRTSNTGELFF	1	3.872420774143382E-5	42	TCRBV02-01*01	TCRBV02	TCRBV02-01	01						unresolved		TCRBD01,TCRBD02	TCRBD01-01,TCRBD02-01		TCRBJ02-02*01	TCRBJ02	TCRBJ02-02	01				8	4	1	6	1	0	39	48	52	57	58	1	In	VDJ
GTGACATCGGCCCAAAAGAACCCGACAGCTTTCTATCTCTGTGCCAGTAGTATCCGAGGGCACTCCTATGGCTACACCTTCGGTTCG	CASSIRGHSYGYTF	1	4.337111267040588E-5	42	TCRBV19-01	TCRBV19	TCRBV19-01				01,02	TCRBD02-01*02	TCRBD02	TCRBD02-01	02				TCRBJ01-02*01	TCRBJ01	TCRBJ01-02	01				3	2	11	0	5	4	39	53	55	60	65	1	In	VDJ
GGGTTGGAGTCGGCTGCTCCCTCCCAAACATCTGTGTACTTCTGTGCCAGCAATCCAGGGTACACCGGGGAGCTGTTTTTTGGAGAA	CASNPGYTGELFF	1	3.872420774143382E-5	39	TCRBV06	TCRBV06	unresolved			TCRBV06-02,TCRBV06-03		TCRBD01-01*01	TCRBD01	TCRBD01-01	01				TCRBJ02-02*01	TCRBJ02	TCRBJ02-02	01				7	3	4	3	1	3	42	52	55	60	61	1	In	VDJ
AATGTGAGCACCTTGGAGCTGGGGGACTCGGCCCTTTATCTTTGCGCCAGCAGCCCCTCGATGGCAGATACGCAGTATTTTGGCCCA	CASSPSMADTQYF	2	2.9430397883489703E-5	39	TCRBV05-01*01	TCRBV05	TCRBV05-01	01						unresolved		TCRBD01,TCRBD02	TCRBD01-01,TCRBD02-01		TCRBJ02-03*01	TCRBJ02	TCRBJ02-03	01				4	8	0	10	0	4	42	54	62	-1	64	2	In	VDJ
AAGATCCAGCCCTCAGAACCCAGGGACTCAGCTGTGTACTTCTGTGCCAGCAGTTTATATCACATCTACGAGCAGTACTTCGGGCCG	CASSLYHIYEQYF	2	8.364428872149704E-5	39	TCRBV12	TCRBV12	unresolved			TCRBV12-03,TCRBV12-04		TCRBD01-01*01	TCRBD01	TCRBD01-01	01				TCRBJ02-07*01	TCRBJ02	TCRBJ02-07	01				2	4	3	6	1	3	42	57	61	64	65	2	In	VDJ
AAGCTCCTTCTCAGTGACTCTGGCTTCTATCTCTGTGCACGCGCACAGGTTTTAACAACGGCGAACACTGAAGCTTTCTTTGGACAA	CARAQVLTTANTEAFF	1	1.3940714786916175E-5	48	TCRBV30-01*01	TCRBV30	TCRBV30-01	01				TCRBD01-01*01	TCRBD01	TCRBD01-01	01				TCRBJ01-01*01	TCRBJ01	TCRBJ01-01	01				9	6	3	4	13	1	33	38	44	49	62	1	In	VDJ
GTGAACGCCTTGGAGCTGGACGACTCGGCCCTGTATCTCTGTGCCAGCAGCCCCGACGGATATAATGAAAAACTGTTTTTTGGCAGT	CASSPDGYNEKLFF	1	4.027317605109117E-5	42	TCRBV05-04*01	TCRBV05	TCRBV05-04	01						unresolved		TCRBD01,TCRBD02	TCRBD01-01,TCRBD02-01		TCRBJ01-04*01	TCRBJ01	TCRBJ01-04	01				4	6	1	8	2	4	39	51	57	60	62	1	In	VDJ
GCACCAACCAGACATCTATGTACCTCTGTGCCAGCAGTAGACCATTTCTTGACACAAAGTCGGGCCAACGTCCTGACTTTCGGGGCC		1	4.027317605109117E-5	55	TCRBV28-01*01	TCRBV28	TCRBV28-01	01				TCRBD01-01*01	TCRBD01	TCRBD01-01	01				TCRBJ02-06*01	TCRBJ02	TCRBJ02-06	01				5	12	2	6	7	5	26	38	50	54	61	1	Out	VDJ
GTCGGCTGCTCCCTCCCAAACATCTGTGTACTTCTGTGCCAGCAAGGACTAGCGGTCCGTTTGGCCAATGAGCAGTTCTTCGGGCCA		1	3.7175239431776464E-5	47	TCRBV06	TCRBV06	unresolved			TCRBV06-02,TCRBV06-03		TCRBD02-01	TCRBD02	TCRBD02-01				01,02	TCRBJ02-01*01	TCRBJ02	TCRBJ02-01	01				7	1	1	5	10	6	34	44	45	55	65	1	Out	VDJ
ACAGTGACCAGTGCCCATCCTGAAGACAGCAGCTTCTACATCTGCAGTGCTAGCGAGCGCTCTGGAAACACCATATATTTTGGAGAG	CSASERSGNTIYF	1	3.7175239431776464E-5	39	TCRBV20	TCRBV20	unresolved			TCRBV20-01,TCRBV20-or09_02		TCRBD02-01	TCRBD02	TCRBD02-01				01,02	TCRBJ01-03*01	TCRBJ01	TCRBJ01-03	01				3	2	6	6	0	0	42	53	55	-1	59	1	In	VDJ
CAGCCCTCAGAACCCAGGGACTCAGCTGTGTACTTCTGTGCCAGCCTGAGCGGGCCATGGAACACCGGGGAGCTGTTTTTTGGAGAA	CASLSGPWNTGELFF	1	3.7175239431776464E-5	45	TCRBV12	TCRBV12	unresolved			TCRBV12-03,TCRBV12-04		TCRBD02-01	TCRBD02	TCRBD02-01				01,02	TCRBJ02-02*01	TCRBJ02	TCRBJ02-02	01				8	3	6	4	5	1	36	45	48	54	59	1	In	VDJ
CACCTACACGCCCTGCAGCCAGAAGACTCAGCCCTGTATCTCTGCGCCAGCAGCCTCTCCAGGGCCACAGAAGCTTTCTTTGGACAA	CASSLSRATEAFF	1	2.788142957383235E-5	39	TCRBV04-01*01	TCRBV04	TCRBV04-01	01				TCRBD01-01*01	TCRBD01	TCRBD01-01	01				TCRBJ01-01*01	TCRBJ01	TCRBJ01-01	01				4	4	4	3	5	8	42	55	59	64	69	1	In	VDJ
TTGGCTGCTCCCTCCCAGACATCTGTGTACTTCTGTGCCAGCAGTTACTCGGAATTGGACCGGGGGCAGCCCCAGCATTTTGGTGAT	CASSYSELDRGQPQHF	1	3.7175239431776464E-5	48	TCRBV06-06	TCRBV06	TCRBV06-06				01,02	TCRBD02-01*01	TCRBD02	TCRBD02-01	01				TCRBJ01-05*01	TCRBJ01	TCRBJ01-05	01				0	10	8	2	0	7	33	50	60	-1	66	1	In	VDJ
TCCGCTACCAGCTCCCAGACATCTGTGTACTTCTGTGCCATCAGTGAGTCGCCCCAAGCGAACACCGGGGAGCTGTTTTTTGGAGAA	CAISESPQANTGELFF	2	8.674222534081176E-5	48	TCRBV10-03*01	TCRBV10	TCRBV10-03	01						unresolved		TCRBD01,TCRBD02	TCRBD01-01,TCRBD02-01		TCRBJ02-02*01	TCRBJ02	TCRBJ02-02	01				0	4	4	6	2	0	33	50	54	56	58	2	In	VDJ
CCCTCAGAACCCAGGGACTCAGCTGTGTACTTCTGTGCCAGCAGTTTATCCGCGGGACTAGCTGGCTACGAGCAGTACTTCGGGCCG	CASSLSAGLAGYEQYF	1	3.097936619314706E-5	48	TCRBV12	TCRBV12	unresolved			TCRBV12-03,TCRBV12-04		TCRBD02-01	TCRBD02	TCRBD02-01				01,02	TCRBJ02-07*01	TCRBJ02	TCRBJ02-07	01				2	5	0	7	3	3	33	48	53	62	65	1	In	VDJ
AATTCCCTGGAGCTTGGTGACTCTGCTGTGTATTTCTGTGCCAGCAGCCAAGGGCCACAGGGTCGGCAGCCCCAGCATTTTGGTGAT	CASSQGPQGRQPQHF	4	1.9207207039751174E-4	45	TCRBV03	TCRBV03	unresolved			TCRBV03-01,TCRBV03-02		TCRBD01-01*01	TCRBD01	TCRBD01-01	01				TCRBJ01-05*01	TCRBJ01	TCRBJ01-05	01				1	4	3	3	4	7	36	52	56	62	66	4	In	VDJ
ACATCGGCCCAAAAGAACCCGACAGCTTTCTATCTCTGTGCCAGTAGTCCTGACAGGGGGCGTAACTATGGCTACACCTTCGGTTCG	CASSPDRGRNYGYTF	1	4.337111267040588E-5	45	TCRBV19-01	TCRBV19	TCRBV19-01				01,02	TCRBD01-01*01	TCRBD01	TCRBD01-01	01				TCRBJ01-02*01	TCRBJ01	TCRBJ01-02	01				5	3	2	0	1	1	36	48	51	61	62	1	In	VDJ
AAGATCCAGCCCTCAGAACCCAGGGACTCAGCTGTGTACTTCTGTGCCAGCGCCGGGTCCCATGGGAATGAGCAGTTCTTCGGGCCA	CASAGSHGNEQFF	1	3.5626271122119114E-5	39	TCRBV12	TCRBV12	unresolved			TCRBV12-03,TCRBV12-04		TCRBD02-01	TCRBD02	TCRBD02-01				01,02	TCRBJ02-01*01	TCRBJ02	TCRBJ02-01	01				8	2	8	4	9	7	42	51	53	57	66	1	In	VDJ
AGTCTGCCATCCCCAACCAGACAGCTCTTTACTTCTGTGCCACCAGTGACCCTATGGGCAGGGGATCAGCCCCAGCATTTTGGTGAT		4	1.7193548237196614E-4	46	TCRBV24	TCRBV24	unresolved			TCRBV24-01,TCRBV24-or09_02		TCRBD01-01*01	TCRBD01	TCRBD01-01	01				TCRBJ01-05*01	TCRBJ01	TCRBJ01-05	01				4	9	4	2	0	5	35	49	58	-1	64	4	Out	VDJ
GCTGCTCCCTCCCAAACATCTGTGTACTTCTGTGCCAGCAGTTCAGCACTAAGGGCGGGTGGGGCCAACGTCCTGACTTTCGGGGCC	CASSSALRAGGANVLTF	1	3.407730281246176E-5	51	TCRBV06	TCRBV06	unresolved			TCRBV06-02,TCRBV06-03		TCRBD02-01	TCRBD02	TCRBD02-01				01,02	TCRBJ02-06*01	TCRBJ02	TCRBJ02-06	01				4	11	7	4	0	3	30	43	54	-1	59	1	In	VDJ
ACATCAATTCCCTGGAGCTTGGTGACTCTGCTGTGTATTTCTGTGCCAGCAGCCCCGGACTAGCAATGCGAGCAGTACGTCGGGCCG		1	3.7175239431776464E-5	40	TCRBV03	TCRBV03	unresolved			TCRBV03-01,TCRBV03-02		TCRBD02-01	TCRBD02	TCRBD02-01				01,02	TCRBJ02-07*01	TCRBJ02	TCRBJ02-07	01				4	2	1	7	15	17	41	54	56	64	79	1	Out	VDJ
AGTCGCCCAGCCCCAACCAGACCTCTCTGTACTTCTGTGCCAGCAGTTTAATGACAGGGAGAGGACTATGGCTACACCTTCGGTTCG		2	6.0409764076636756E-5	46	TCRBV27-01*01	TCRBV27	TCRBV27-01	01				TCRBD01-01*01	TCRBD01	TCRBD01-01	01				TCRBJ01-02*01	TCRBJ01	TCRBJ01-02	01				2	2	2	3	5	3	35	50	52	59	64	2	Out	VDJ
TGGAGTCGGCTGCTCCCTCCCAAACATCTGTGTACTTCTGTGCCAGCTCCCAAACGCGCGGTCCAAGAGACCCAGTACTTCGGGCCA		1	2.9430397883489703E-5	43	TCRBV06	TCRBV06	unresolved			TCRBV06-02,TCRBV06-03		TCRBD02-01	TCRBD02	TCRBD02-01				01,02	TCRBJ02-05*01	TCRBJ02	TCRBJ02-05	01				8	10	7	5	1	1	38	47	57	61	62	1	Out	VDJ
ATCCAGCCCTCAGAACCCAGGGACTCAGCTGTGTACTTCTGTGCCAGCAGGTCCGGGACGGCCGTAAATGAGCAGTTCTTCGGGCCA	CASRSGTAVNEQFF	1	3.5626271122119114E-5	42	TCRBV12	TCRBV12	unresolved			TCRBV12-03,TCRBV12-04				unresolved		TCRBD01,TCRBD02	TCRBD01-01,TCRBD02-01		TCRBJ02-01*01	TCRBJ02	TCRBJ02-01	01				6	4	0	7	7	7	39	50	54	59	66	1	In	VDJ
ACAGAGCGGGGGGACTCAGCCGTGTATCTCTGTGCCAGCAGCTATAGACCGGGACTAGCGGGGACCGGGGAGCTGTTTTTTGGAGAA	CASSYRPGLAGTGELFF	1	3.7175239431776464E-5	51	TCRBV07-03*01	TCRBV07	TCRBV07-03	01				TCRBD02-01*01	TCRBD02	TCRBD02-01	01				TCRBJ02-02*01	TCRBJ02	TCRBJ02-02	01				4	7	0	3	0	5	30	43	50	-1	63	1	In	VDJ
CGCACAGAGCAGCGGGACTCAGCCATGTATCGCTGTGCTAGCAGATTAGGGACAGGAAGAGGGACCGGGGAGCTGTTTTTTGGAGAA	CASRLGTGRGTGELFF	1	3.7175239431776464E-5	48	TCRBV07-07*01	TCRBV07	TCRBV07-07	01				TCRBD01-01*01	TCRBD01	TCRBD01-01	01				TCRBJ02-02*01	TCRBJ02	TCRBJ02-02	01				1	0	1	4	7	5	33	-1	49	56	63	1	In	VDJ
GTCGGCTGCTCCCTCCCAGACATCTGTGTACTTCTGTGCCAGCAGCCAAGGGACTAGCGGGTTTACAATGAGCAGTTCTTCGGGCCA		1	3.097936619314706E-5	47	TCRBV06	TCRBV06	unresolved			TCRBV06-01,TCRBV06-05		TCRBD02-01	TCRBD02	TCRBD02-01				01,02	TCRBJ02-01*01	TCRBJ02	TCRBJ02-01	01				6	4	0	4	2	4	34	45	49	61	63	1	Out	VDJ
ACCAGTGCCCATCCTGAAGACAGCAGCTTCTACATCTGCAGTGCTAGTTTAATGGGGTTTTCGTACAATGAGCAGTTCTTCGGGCCA	CSASLMGFSYNEQFF	1	2.9430397883489703E-5	45	TCRBV20	TCRBV20	unresolved			TCRBV20-01,TCRBV20-or09_02				unresolved		TCRBD01,TCRBD02	TCRBD01-01,TCRBD02-01		TCRBJ02-01*01	TCRBJ02	TCRBJ02-01	01				3	6	6	2	6	4	36	47	53	57	63	1	In	VDJ
CTTCACATCAATTCCCTGGAGCTTGGTGACTCTGCTGTGTATTTCTGTGCCAGCAGCCCGCCAACGCGCGAGCAGTACTTCGGGCCG	CASSPPTREQYF	2	6.505666900560881E-5	36	TCRBV03	TCRBV03	unresolved			TCRBV03-01,TCRBV03-02		TCRBD02-01	TCRBD02	TCRBD02-01				01,02	TCRBJ02-07*01	TCRBJ02	TCRBJ02-07	01				4	7	7	6	0	6	45	58	65	-1	68	2	In	VDJ
GCTCTCTGGAGCTGGGGGACTCAGCTTTGTATTTCTGTGCCAGCAGCGTAGAGGATGGGACAGCGCGGGGAGCAGTACGTCGGGCCG		1	2.3234524644860292E-5	46	TCRBV09-01	TCRBV09	TCRBV09-01				01,02	TCRBD01-01*01	TCRBD01	TCRBD01-01	01				TCRBJ02-07*01	TCRBJ02	TCRBJ02-07	01				0	5	0	5	16	17	35	51	56	63	79	1	Out	VDJ
CTACACACCCTGCAGCCAGAAGACTCGGCCCTGTATCTCTGCGCCAGCAGCCAATCCCCTGTGATCGGTACGCAGTATTTTGGCCCA	CASSQSPVIGTQYF	1	3.252833450280441E-5	42	TCRBV04-03*01	TCRBV04	TCRBV04-03	01				TCRBD02-01	TCRBD02	TCRBD02-01				01,02	TCRBJ02-03*01	TCRBJ02	TCRBJ02-03	01				2	11	8	5	0	8	39	54	65	-1	68	1	In	VDJ
ACCTTGGAGCTGGGGGACTCGGCCCTTTATCTTTGCGCCAGCAGCTTTGAGAAGAGGACTTTCTACAATGAGCAGTTCTTCGGGCCA	CASSFEKRTFYNEQFF	1	2.788142957383235E-5	48	TCRBV05-01*01	TCRBV05	TCRBV05-01	01				TCRBD02-01	TCRBD02	TCRBD02-01				01,02	TCRBJ02-01*01	TCRBJ02	TCRBJ02-01	01				2	8	1	10	2	3	33	47	55	60	62	1	In	VDJ
TCAGAACCCAGGGACTCAGCTGTGTATTTTTGTGCTAGCGTAGATGGTTTGGGGGAAGGGACTCTCTATGGCTACACCTTCGGTTCG	CASVDGLGEGTLYGYTF	1	3.5626271122119114E-5	51	TCRBV12-05*01	TCRBV12	TCRBV12-05	01				TCRBD02-01	TCRBD02	TCRBD02-01				01,02	TCRBJ01-02*01	TCRBJ01	TCRBJ01-02	01				9	19	0	10	2	4	30	38	57	63	65	1	In	VDJ
AGCTCTCTGGAGCTGGGGGACTCAGCTTTGTATTTCTGTGCCAGCAGCCTCACTAGCGGTAGCACAGATACGCAGTATTTTGGCCCA	CASSLTSGSTDTQYF	2	5.421389083800734E-5	45	TCRBV09-01	TCRBV09	TCRBV09-01				01,02	TCRBD02-01	TCRBD02	TCRBD02-01				01,02	TCRBJ02-03*01	TCRBJ02	TCRBJ02-03	01				4	3	3	5	1	0	36	48	51	59	60	2	In	VDJ
ACAGTGACCAGTGCCCATCCTGAAGACAGCAGCTTCTACATCTGCAGTGCTAGAGGGTGGGGCGGGGGGGAGCAGTACTTCGGGCCG	CSARGWGGGEQYF	2	5.731182745732205E-5	39	TCRBV20	TCRBV20	unresolved			TCRBV20-01,TCRBV20-or09_02		TCRBD02-01*01	TCRBD02	TCRBD02-01	01				TCRBJ02-07*01	TCRBJ02	TCRBJ02-07	01				1	6	7	1	0	7	42	55	61	-1	69	2	In	VDJ
TCACCAGGCCTGGGGGACGCAGCCATGTACCTGTGTGCCACCAGCAGAACAGGGATGGAGATAGGAGAGACCCAGTACTTCGGGCCA	CATSRTGMEIGETQYF	1	2.3234524644860292E-5	48	TCRBV15-01*01	TCRBV15	TCRBV15-01	01				TCRBD01-01*01	TCRBD01	TCRBD01-01	01				TCRBJ02-05*01	TCRBJ02	TCRBJ02-05	01				2	0	3	3	11	4	33	-1	48	54	65	1	In	VDJ
AGCTCCTTGGAGCTGGGGGACTCAGCCCTGTACTTCTGTGCCAGTAAACGGGACTACGGGGTCGCCGGGGAGCTGTTTTTTGGAGAA	CASKRDYGVAGELFF	2	5.731182745732205E-5	45	TCRBV13-01*01	TCRBV13	TCRBV13-01	01				TCRBD02-01	TCRBD02	TCRBD02-01				01,02	TCRBJ02-02*01	TCRBJ02	TCRBJ02-02	01				9	5	0	9	8	6	36	44	49	56	64	2	In	VDJ
ACAGAGCGGGGGGACTCAGCCGTGTATCTCTGTGCCAGCAGGTAATACGTAATAGCGGGAGTCTCCGGGGAGCTGTTTTTTGGAGAA	CASR*YVIAGVSGELFF	2	5.731182745732205E-5	51	TCRBV07-03*01	TCRBV07	TCRBV07-03	01				TCRBD02-01*02	TCRBD02	TCRBD02-01	02				TCRBJ02-02*01	TCRBJ02	TCRBJ02-02	01				6	11	5	2	3	6	30	41	52	61	64	2	Stop	VDJ
CTACACGCCCTGCAGCCAGAAGACTCAGCCCTGTATCTCTGCGCCAGCAGCCAAGTATGGCAGTACTATGGCTACACCTTCGGTTCG	CASSQVWQYYGYTF	1	2.4783492954517643E-5	42	TCRBV04-01*01	TCRBV04	TCRBV04-01	01				TCRBD01-01*01	TCRBD01	TCRBD01-01	01				TCRBJ01-02*01	TCRBJ01	TCRBJ01-02	01				1	5	4	5	1	3	39	55	60	63	64	1	In	VDJ
TCACCAGGCCTGGGGGACGCAGCCATGTACCTGTGTGCCACCAGCAGTCTCCGGACTAGCGGGAGGAATGAGCAGTTCTTCGGGCCA	CATSSLRTSGRNEQFF	2	7.280151055389558E-5	48	TCRBV15-01*01	TCRBV15	TCRBV15-01	01				TCRBD02-01*02	TCRBD02	TCRBD02-01	02				TCRBJ02-01*01	TCRBJ02	TCRBJ02-01	01				3	5	1	1	0	7	33	47	52	-1	66	2	In	VDJ
ATCCAGCGCACAGAGCGGGGGGACTCAGCCGTGTATCTCTGTGCCAGCAGCCCACAGGGGCCCACCGGGGAGCTGTTTTTTGGAGAA	CASSPQGPTGELFF	1	3.7175239431776464E-5	42	TCRBV07-03*01	TCRBV07	TCRBV07-03	01				TCRBD01-01*01	TCRBD01	TCRBD01-01	01				TCRBJ02-02*01	TCRBJ02	TCRBJ02-02	01				5	2	3	2	2	4	39	51	53	60	62	1	In	VDJ
AACGCCTTGTTGCTGGGGGACTCGGCCCTCTATCTCTGTGCCAGCAGCACCCGCCGGACAAGCACAGATACGCAGTATTTTGGCCCA	CASSTRRTSTDTQYF	1	3.097936619314706E-5	45	TCRBV05-06*01	TCRBV05	TCRBV05-06	01				TCRBD01-01*01	TCRBD01	TCRBD01-01	01				TCRBJ02-03*01	TCRBJ02	TCRBJ02-03	01				4	7	1	6	0	0	36	48	55	-1	60	1	In	VDJ
AAGATCCGGTCCACAAAGCTGGAGGACTCAGCCATGTACTTCTGTGCCAGCAGCCAAGATCTGAACACTGAAGCTTTCTTTGGACAA	CASSQDLNTEAFF	1	3.5626271122119114E-5	39	TCRBV02-01*01	TCRBV02	TCRBV02-01	01						unresolved		TCRBD01,TCRBD02	TCRBD01-01,TCRBD02-01		TCRBJ01-01*01	TCRBJ01	TCRBJ01-01	01				6	4	2	8	2	0	42	53	57	59	61	1	In	VDJ
CAGCGCACACAGCAGGAGGACTCGGCCGTGTATCTCTGTGCCAGCAGCTTAGTTGGGGGCGGAATAGACGAGCAGTACGTCGGGCCG	CASSLVGGGIDEQYV	1	3.5626271122119114E-5	45	TCRBV07-02*01	TCRBV07	TCRBV07-02	01				TCRBD01-01*01	TCRBD01	TCRBD01-01	01				TCRBJ02-07*01	TCRBJ02	TCRBJ02-07	01				1	2	6	0	19	17	36	52	54	60	79	1	In	VDJ
ACCAGTGCCCATCCTGAAGACAGCAGCTTCTACATCTGCAGTGCTAGAGGAATGGGGGGTGTACACAATGAGCAGTTCTTCGGGCCA	CSARGMGGVHNEQFF	6	2.8965707390592497E-4	45	TCRBV20	TCRBV20	unresolved			TCRBV20-01,TCRBV20-or09_02		TCRBD02-01*01	TCRBD02	TCRBD02-01	01				TCRBJ02-01*01	TCRBJ02	TCRBJ02-01	01				1	4	9	1	5	5	36	49	53	59	64	6	In	VDJ
ACAGAGCAGCGGGACTCGGCCATGTATCGCTGTGCCAGCAGCTTAGTAGCGGGAGGGCCAATCGAAAACATTCAGTACTTCGGCGCC	CASSLVAGGPIENIQYF	1	3.407730281246176E-5	51	TCRBV07-06*01	TCRBV07	TCRBV07-06	01				TCRBD02-01*02	TCRBD02	TCRBD02-01	02				TCRBJ02-04*01	TCRBJ02	TCRBJ02-04	01				1	0	5	0	7	5	30	-1	46	57	64	1	In	VDJ
CTCAGGCTGCTGTCGGCTGCTCCCTCCCAGACATCTGTGTACTTCTGTGCCAGCAGTTCGTCGGGTGGGGCCCAGTACTTCGGGCCA	CASSSSGGAQYF	1	2.0136588025545585E-5	36	TCRBV06-05*01	TCRBV06	TCRBV06-05	01						unresolved		TCRBD01,TCRBD02	TCRBD01-01,TCRBD02-01		TCRBJ02-05*01	TCRBJ02	TCRBJ02-05	01				4	8	6	2	0	9	45	58	66	-1	70	1	In	VDJ
CTCAGGCTGGAGTCGGCTGCTCCCTCCCAGACATCTGTGTACTTCTGTGCCAGCCGAGCGGGTAGTACTGAAGCTTTCTTTGGACAA	CASRAGSTEAFF	1	3.097936619314706E-5	36	TCRBV06-01*01	TCRBV06	TCRBV06-01	01				TCRBD02-01	TCRBD02	TCRBD02-01				01,02	TCRBJ01-01*01	TCRBJ01	TCRBJ01-01	01				8	2	6	4	4	5	45	54	56	62	66	1	In	VDJ
ACATCGGCCCAAAAGAACCCGACAGCTTTCTATCTCTGTGCCAGTAGTATAGGGACGGCTCAAGTGGACGAGCAGTACTTCGGGCCG	CASSIGTAQVDEQYF	1	4.182214436074852E-5	45	TCRBV19-01	TCRBV19	TCRBV19-01				01,02			unresolved		TCRBD01,TCRBD02	TCRBD01-01,TCRBD02-01		TCRBJ02-07*01	TCRBJ02	TCRBJ02-07	01				1	0	1	7	11	5	36	-1	52	56	67	1	In	VDJ
GTGACATCGGCCCAAAAGAACCCGACAGCTTTCTATCTCTGTGCCAGTAGTATAGGCGCAGACACCGGGGAGCTGTTTTTTGGAGAA	CASSIGADTGELFF	1	5.111595421869264E-5	42	TCRBV19-01	TCRBV19	TCRBV19-01				01,02			unresolved		TCRBD01,TCRBD02	TCRBD01-01,TCRBD02-01		TCRBJ02-02*01	TCRBJ02	TCRBJ02-02	01				1	3	4	5	0	3	39	55	58	-1	61	1	In	VDJ
AGTCGCCCAGCCCCAACCAGACCTCTCTGTACTTCTGTGCCAGCAGTTTTGAGAAGGACTAGCGTCTACGAGCAGTACTTCGGGCCG		1	3.252833450280441E-5	46	TCRBV27-01*01	TCRBV27	TCRBV27-01	01				TCRBD02-01	TCRBD02	TCRBD02-01				01,02	TCRBJ02-07*01	TCRBJ02	TCRBJ02-07	01				3	6	1	6	1	3	35	49	55	64	65	1	Out	VDJ
CAGCCCTCAGAACCCAGGGACTCAGCTGTGTACTTCTGTGCCAGCAGTCCAACAGGGGGCTCCTACAATGAGCAGTTCTTCGGGCCA	CASSPTGGSYNEQFF	1	3.407730281246176E-5	45	TCRBV12	TCRBV12	unresolved			TCRBV12-03,TCRBV12-04		TCRBD01-01*01	TCRBD01	TCRBD01-01	01				TCRBJ02-01*01	TCRBJ02	TCRBJ02-01	01				5	3	3	1	0	0	36	48	51	-1	59	1	In	VDJ
ACATCGGCCCAAAAGAACCCGACAGCTTTCTATCTCTGTGCCAGTAGTATGGGGCAGTCCGGAGGTCAGCCCCAGCATTTTGGTGAT	CASSMGQSGGQPQHF	1	4.337111267040588E-5	45	TCRBV19-01	TCRBV19	TCRBV19-01				01,02			unresolved		TCRBD01,TCRBD02	TCRBD01-01,TCRBD02-01		TCRBJ01-05*01	TCRBJ01	TCRBJ01-05	01				3	0	7	0	10	6	36	-1	50	55	65	1	In	VDJ
GTAGTGCGAGGAGATTCGGCAGCTTATTTCTGTGCCAGCTCACTGGGACTAGCGGGATGGGCCTACAATGAGCAGTTCTTCGGGCCA	CASSLGLAGWAYNEQFF	2	1.2081952815327351E-4	51	TCRBV18-01*01	TCRBV18	TCRBV18-01	01				TCRBD02-01*02	TCRBD02	TCRBD02-01	02				TCRBJ02-01*01	TCRBJ02	TCRBJ02-01	01				4	1	0	3	4	2	30	43	44	57	61	2	In	VDJ
CCCAGCCCCAACCAGACCTCTCTGTACTTCTGTGCCAGCAGTTATAATCCAGAAGCCGACAGGAACACTGAAGCTTTCTTTGGACAA	CASSYNPEADRNTEAFF	1	3.5626271122119114E-5	51	TCRBV27-01*01	TCRBV27	TCRBV27-01	01				TCRBD01-01*01	TCRBD01	TCRBD01-01	01				TCRBJ01-01*01	TCRBJ01	TCRBJ01-01	01				4	14	2	5	0	1	30	43	57	-1	62	1	In	VDJ
ACATCGGCCCAAAAGAACCCGACAGCTTTCTATCTCTGTGCCAGTAGTCCTGGGGACAGGGGATTCTATGGCTACACCTTCGGTTCG	CASSPGDRGFYGYTF	1	4.182214436074852E-5	45	TCRBV19-01	TCRBV19	TCRBV19-01				01,02	TCRBD01-01*01	TCRBD01	TCRBD01-01	01				TCRBJ01-02*01	TCRBJ01	TCRBJ01-02	01				5	4	0	2	3	4	36	48	52	62	65	1	In	VDJ
ACGATCCAGCGCACAGAGCAGCGGGACTCGGCCATGTATCGCTGTGCCAGCAGCTTAGCAAACTTAGAGACCCAGTACTTCGGGCCA	CASSLANLETQYF	1	2.788142957383235E-5	39	TCRBV07-06*01	TCRBV07	TCRBV07-06	01				TCRBD02-01	TCRBD02	TCRBD02-01				01,02	TCRBJ02-05*01	TCRBJ02	TCRBJ02-05	01				0	2	3	10	1	4	42	59	61	64	65	1	In	VDJ
CAGCGCACAGAGCAGCGGGACTCGGCCATGTATCGCTGTGCCAGCAGCTTAGAAAGCGGCGGACAGTACGAGCAGTACTTCGGGCCG	CASSLESGGQYEQYF	1	2.9430397883489703E-5	45	TCRBV07-06*01	TCRBV07	TCRBV07-06	01				TCRBD01-01*01	TCRBD01	TCRBD01-01	01				TCRBJ02-07*01	TCRBJ02	TCRBJ02-07	01				1	8	1	5	0	4	36	52	60	-1	66	1	In	VDJ
CAGCGCACAGAGCAGCGGGACTCGGCCATGTATCGCTGTGCCAGCAGCCCCGGGACAGGGGGGGGTGAAAAACTGTTTTTTGGCAGT	CASSPGTGGGEKLFF	2	5.111595421869264E-5	45	TCRBV07-06*01	TCRBV07	TCRBV07-06	01				TCRBD01-01*01	TCRBD01	TCRBD01-01	01				TCRBJ01-04*01	TCRBJ01	TCRBJ01-04	01				5	3	0	1	3	7	36	48	51	62	65	2	In	VDJ
CTGGGGGACTCAGCCCTGTACTTCTGTGCCAGCAGGTCGGTAGACGGATGCCCTGAGTGAAAGACCTATGGCTACACCTTCGGTTCG	CASRSVDGCPE*KTYGYTF	1	2.9430397883489703E-5	57	TCRBV13-01*01	TCRBV13	TCRBV13-01	01						unresolved		TCRBD01,TCRBD02	TCRBD01-01,TCRBD02-01		TCRBJ01-02*01	TCRBJ01	TCRBJ01-02	01				6	10	1	8	17	4	24	35	45	48	65	1	Stop	VDJ
ACGATCCAGCGCACACAGCAGGAGGACTCGGCCGTGTATCTCTGTGCCAGCAGTAGACCAGGGAACACTGAAGCTTTCTTTGGACAA	CASSRPGNTEAFF	1	3.872420774143382E-5	39	TCRBV07-02*01	TCRBV07	TCRBV07-02	01				TCRBD01-01*01	TCRBD01	TCRBD01-01	01				TCRBJ01-01*01	TCRBJ01	TCRBJ01-01	01				6	5	4	4	0	1	42	53	58	-1	62	1	In	VDJ
CAGCGCACAGAGCAGGGGGACTCGGCCATGTATCTCTGTGCCAGCAGCTTAGCTGCGGGACAGAACACTGAAGCTTTCTTTGGACAA	CASSLAAGQNTEAFF	1	4.182214436074852E-5	45	TCRBV07-09	TCRBV07	TCRBV07-09				01,03			unresolved		TCRBD01,TCRBD02	TCRBD01-01,TCRBD02-01		TCRBJ01-01*01	TCRBJ01	TCRBJ01-01	01				0	3	0	6	0	1	36	53	56	-1	62	1	In	VDJ
ACTCTGACGATCCAGCGCACACAGCAGGAGGACTCGGCCGTGTATCTCTGTGCCATTCCCTTGGGGAATGAGCAGTTCTTCGGGCCA	CAIPLGNEQFF	5	2.230514365906588E-4	33	TCRBV07-02*01	TCRBV07	TCRBV07-02	01						unresolved		TCRBD01,TCRBD02	TCRBD01-01,TCRBD02-01		TCRBJ02-01*01	TCRBJ02	TCRBJ02-01	01				10	7	6	2	0	7	48	55	62	-1	66	5	In	VDJ
TTGGAGTCGGCTGCTCCCTCCCAAACATCTGTGTACTTCTGTGCCAGCAGTTACTCGGGACGCGATGAAAAACTGTTTTTTGGCAGT	CASSYSGRDEKLFF	5	2.617756443320926E-4	42	TCRBV06	TCRBV06	unresolved			TCRBV06-02,TCRBV06-03				unresolved		TCRBD01,TCRBD02	TCRBD01-01,TCRBD02-01		TCRBJ01-04*01	TCRBJ01	TCRBJ01-04	01				0	0	0	7	3	6	39	-1	56	61	64	5	In	VDJ
AAGATCCAGCCTGCAGAGCTTGGGGACTCGGCCATGTATCTCTGTGCCAGCAGCCCCGGGGCGGTCAATGAGCAGTTCTTCGGGCCA	CASSPGAVNEQFF	1	3.252833450280441E-5	39	TCRBV11-01*01	TCRBV11	TCRBV11-01	01						unresolved		TCRBD01,TCRBD02	TCRBD01-01,TCRBD02-01		TCRBJ02-01*01	TCRBJ02	TCRBJ02-01	01				5	3	7	0	3	6	42	54	57	62	65	1	In	VDJ
TGGGGTTGGAGTCGGCTGCTCCCTCCCAAACATCTGTGTACTTCTGTGCCAGCAGTTCTTAGGGGTCAGCCCCAGCATTTTGGTGAT		3	1.3476024294018968E-4	37	TCRBV06	TCRBV06	unresolved			TCRBV06-02,TCRBV06-03		TCRBD01-01*01	TCRBD01	TCRBD01-01	01				TCRBJ01-05*01	TCRBJ01	TCRBJ01-05	01				4	3	5	2	0	6	44	57	60	-1	65	3	Out	VDJ
GAGTCGGCTGCTCCCTCCCAGACATCTGTGTACTTCTGTGCCAGCAGTGCGTTAACAGGGTCGGGCACTGAAGCTTTCTTTGGACAA	CASSALTGSGTEAFF	1	3.097936619314706E-5	45	TCRBV06-01*01	TCRBV06	TCRBV06-01	01				TCRBD01-01*01	TCRBD01	TCRBD01-01	01				TCRBJ01-01*01	TCRBJ01	TCRBJ01-01	01				4	5	3	3	5	4	36	49	54	60	65	1	In	VDJ
CAGCCAGAAGACTCAGCCCTGTATCTCTGCGCCAGCAGCCAAGAACTAGCGGGAGGGTATTACACAGATACGCAGTATTTTGGCCCA	CASSQELAGGYYTDTQYF	1	2.6332461264174996E-5	54	TCRBV04-01*01	TCRBV04	TCRBV04-01	01				TCRBD02-01*02	TCRBD02	TCRBD02-01	02				TCRBJ02-03*01	TCRBJ02	TCRBJ02-03	01				0	0	3	0	5	2	27	-1	44	57	62	1	In	VDJ
CTCATCCTGTACCTTGGAGATCCAGTCCACGGAGTCAGGGGACACAGCACTGTATTTCTGTGCCAGCAGCAAAGCGGCCAGGGCCCA		1	5.421389083800734E-5	23	TCRBV21-01*01	TCRBV21	TCRBV21-01	01				TCRBD01-01*01	TCRBD01	TCRBD01-01	01				TCRBJ02-03*01	TCRBJ02	TCRBJ02-03	01				0	3	4	5	0	21	58	75	78	-1	81	1	Out	VDJ
ATCCAGCCTGCAGAGCTTGGGGACTCGGCCGTGTATCTCTGTGCCAGCAGCCGCTCCTTCGGGAACTATGGCTACACCTTCGGTTCG	CASSRSFGNYGYTF	1	2.788142957383235E-5	42	TCRBV11-03*01	TCRBV11	TCRBV11-03	01				TCRBD02-01	TCRBD02	TCRBD02-01				01,02	TCRBJ01-02*01	TCRBJ01	TCRBJ01-02	01				5	8	8	4	0	2	39	51	59	-1	63	1	In	VDJ
ATCCAGCGCACAGAGCAGGGGGACTCGGCCATGTATCTCTGTGCCAGCAGCGTACAGGGCTCGAGAGAGACCCAGTACTTCGGGCCA	CASSVQGSRETQYF	2	3.872420774143382E-5	42	TCRBV07-09	TCRBV07	TCRBV07-09				01,03	TCRBD01-01*01	TCRBD01	TCRBD01-01	01				TCRBJ02-05*01	TCRBJ02	TCRBJ02-05	01				5	2	3	3	6	4	39	51	53	59	65	2	In	VDJ
GAGTTGGCTGCTCCCTCCCAGACATCTGTGTACTTCTGTGCCAGCAGTTACGTCGCAGCCATGAACACTGAAGCTTTCTTTGGACAA	CASSYVAAMNTEAFF	1	3.7175239431776464E-5	45	TCRBV06-06	TCRBV06	TCRBV06-06				01,02			unresolved		TCRBD01,TCRBD02	TCRBD01-01,TCRBD02-01		TCRBJ01-01*01	TCRBJ01	TCRBJ01-01	01				2	4	4	5	3	0	36	51	55	58	61	1	In	VDJ
CACGCCCTGCAGCCAGAAGACTCAGCCCTGTATCTCTGCGCCAGCAGCCCCTCCGGGACAGCCTACAATGAGCAGTTCTTCGGGCCA	CASSPSGTAYNEQFF	1	2.788142957383235E-5	45	TCRBV04-01*01	TCRBV04	TCRBV04-01	01				TCRBD01-01*01	TCRBD01	TCRBD01-01	01				TCRBJ02-01*01	TCRBJ02	TCRBJ02-01	01				4	5	0	5	0	2	36	49	54	-1	61	1	In	VDJ
ATCCAGCCTGCAGAGCTTGGGGACTCGGCCGTGTATCTCTGTGCCAGCAGCTTCAGGGGGAGATACAATGAGCAGTTCTTCGGGCCA	CASSFRGRYNEQFF	1	3.252833450280441E-5	42	TCRBV11-03*01	TCRBV11	TCRBV11-03	01				TCRBD01-01*01	TCRBD01	TCRBD01-01	01				TCRBJ02-01*01	TCRBJ02	TCRBJ02-01	01				3	0	4	1	3	4	39	-1	53	60	63	1	In	VDJ
AGCGCACAGAGCAGCGGGACTCGGCCATGTATCGCTGTGCCAGCAGCTCCAGACCTTAGGACGTCCTACGAGCAGTACTTCGGGCCG		1	2.9430397883489703E-5	46	TCRBV07-06*01	TCRBV07	TCRBV07-06	01						unresolved		TCRBD01,TCRBD02	TCRBD01-01,TCRBD02-01		TCRBJ02-07*01	TCRBJ02	TCRBJ02-07	01				4	10	1	7	1	1	35	48	58	62	63	1	Out	VDJ
GAGTCGCCCAGCCCCAACCAGACCTCTCTGTACTTCTGTGCCAGCAGTTTGCTAGCGGTAATTGTTGATGAGCAGTTCTTCGGGCCA	CASSLLAVIVDEQFF	1	3.7175239431776464E-5	45	TCRBV27-01*01	TCRBV27	TCRBV27-01	01				TCRBD02-01	TCRBD02	TCRBD02-01				01,02	TCRBJ02-01*01	TCRBJ02	TCRBJ02-01	01				3	1	4	5	9	8	36	50	51	58	67	1	In	VDJ
CCAGCGCACAGAGCGGGGGACTCAGCCGTGTATCTCTGTGCCAGCAGCTGGGACGCCCGGTATAACTATGGCTACACCTTCGGTTCG	CASSWDARYNYGYTF	2	5.111595421869264E-5	45	TCRBV07-03*01	TCRBV07	TCRBV07-03	01						unresolved		TCRBD01,TCRBD02	TCRBD01-01,TCRBD02-01		TCRBJ01-02*01	TCRBJ01	TCRBJ01-02	01				4	0	0	7	8	1	36	-1	49	54	62	2	In	VDJ
ACCAGTGCCCATCCTGAAGACAGCAGCTTCTACATCTGCAGTGCTCGCCCGTCCGGGACTAGGGGTTACGAGCAGTACTTCGGGCCG	CSARPSGTRGYEQYF	1	2.4783492954517643E-5	45	TCRBV20	TCRBV20	unresolved			TCRBV20-01,TCRBV20-or09_02		TCRBD02-01	TCRBD02	TCRBD02-01				01,02	TCRBJ02-07*01	TCRBJ02	TCRBJ02-07	01				5	9	0	8	4	4	36	45	54	62	66	1	In	VDJ
CACATCAATTCCCTGGAGCTTGGTGACTCTGCTGTGTATTTCTGTGCCAGCAGCCAAGCATTCTACAATGAGCAGTTCTTCGGGCCA	CASSQAFYNEQFF	1	4.027317605109117E-5	39	TCRBV03	TCRBV03	unresolved			TCRBV03-01,TCRBV03-02		TCRBD01-01*01	TCRBD01	TCRBD01-01	01				TCRBJ02-01*01	TCRBJ02	TCRBJ02-01	01				1	0	4	6	2	3	42	-1	58	60	62	1	In	VDJ
CCTCTCACTGTGACATCGGCCCAAAAGAACCCGACAGCTTTCTATCTCTGTGCCAGTAGCCGCACAGATACGCAGTATTTTGGCCCA	CASSRTDTQYF	1	4.6469049289720585E-5	33	TCRBV19-01	TCRBV19	TCRBV19-01				01,02			unresolved					TCRBJ02-03*01	TCRBJ02	TCRBJ02-03	01				6	0	0	0	2	1	48	-1	-1	59	61	1	In	VJ
CTGGAGTTGGCTGCTCCCTCCCAGACATCTGTGTACTTCTGTGCCAGCAAGGGACAGGGGGGAACCGGGGAGCTGTTTTTTGGAGAA	CASKGQGGTGELFF	1	4.182214436074852E-5	42	TCRBV06-06	TCRBV06	TCRBV06-06				01,02	TCRBD01-01*01	TCRBD01	TCRBD01-01	01				TCRBJ02-02*01	TCRBJ02	TCRBJ02-02	01				7	1	0	1	2	5	39	49	50	61	63	1	In	VDJ
ATCCAGCGCACAGAGCGGGGGGACTCAGCCGTGTATCTCTGTGCCAGCAGCTTAAACGGGGGGACGGGGGAGCTGTTTTTTGGAGAA	CASSLNGGTGELFF	1	3.5626271122119114E-5	42	TCRBV07-03*01	TCRBV07	TCRBV07-03	01				TCRBD02-01*01	TCRBD02	TCRBD02-01	01				TCRBJ02-02*01	TCRBJ02	TCRBJ02-02	01				1	1	8	1	3	8	39	55	56	63	66	1	In	VDJ
GAGTCGGCTGCTCCCTCCCAGACATCTGTGTACTTCTGTGCCAGCAGTGAGTTGACAGGGAGTAGCGGGGAGCTGTTTTTTGGAGAA	CASSELTGSSGELFF	1	3.407730281246176E-5	45	TCRBV06-01*01	TCRBV06	TCRBV06-01	01				TCRBD01-01*01	TCRBD01	TCRBD01-01	01				TCRBJ02-02*01	TCRBJ02	TCRBJ02-02	01				3	3	2	3	5	7	36	50	53	60	65	1	In	VDJ
ACTGTGAGCAACATGAGCCCTGAAGACAGCAGCATATATCTCTGCAGCGTTGAAGGTGTAGGGATAGGTGAGCAGTTCTTCGGGCCA	CSVEGVGIGEQFF	1	1.548968309657353E-5	39	TCRBV29-01*01	TCRBV29	TCRBV29-01	01						unresolved		TCRBD01,TCRBD02	TCRBD01-01,TCRBD02-01		TCRBJ02-01*01	TCRBJ02	TCRBJ02-01	01				1	5	0	8	4	9	42	55	60	64	68	1	In	VDJ
GCCCAAAAGAACCCGACAGCTTTCTATCTCTGTGCCAGTAGTCCGGGAGGACTAAGCTCTGGGGCCAACGTCCTGACTTTCGGGGCC	CASSPGGLSSGANVLTF	1	4.492008098006323E-5	51	TCRBV19-01	TCRBV19	TCRBV19-01				01,02	TCRBD02-01*02	TCRBD02	TCRBD02-01	02				TCRBJ02-06*01	TCRBJ02	TCRBJ02-06	01				5	1	8	1	6	0	30	42	43	50	56	1	In	VDJ
CGCTCACCAGGCCTGGGGGACGCAGCCATGTACCTGTGTGCCACCAGCAGAGATCTGGGAGCGAAGAGGGAGCAGTACTTCGGGCCG	CATSRDLGAKREQYF	1	2.4783492954517643E-5	45	TCRBV15-01*01	TCRBV15	TCRBV15-01	01				TCRBD02-01*02	TCRBD02	TCRBD02-01	02				TCRBJ02-07*01	TCRBJ02	TCRBJ02-07	01				0	3	9	2	8	7	36	53	56	61	69	1	In	VDJ
ACAGTGACCAGTGCCCATCCTGAAGACAGCAGCTTCTACATCTGCAGTGCTAGAGATCAGACGGCCTATGGCTACACCTTCGGTTCG	CSARDQTAYGYTF	1	2.3234524644860292E-5	39	TCRBV20	TCRBV20	unresolved			TCRBV20-01,TCRBV20-or09_02				unresolved		TCRBD01,TCRBD02	TCRBD01-01,TCRBD02-01		TCRBJ01-02*01	TCRBJ01	TCRBJ01-02	01				0	3	2	7	3	4	42	56	59	62	65	1	In	VDJ
CAGCCCTCAGAACCCAGGGACTCAGCTGTGTACTTCTGTGCCAGCAGTTGGGAGCGGGAGTACACCGGGGAGCTGTTTTTTGGAGAA	CASSWEREYTGELFF	1	3.5626271122119114E-5	45	TCRBV12	TCRBV12	unresolved			TCRBV12-03,TCRBV12-04		TCRBD02-01*02	TCRBD02	TCRBD02-01	02				TCRBJ02-02*01	TCRBJ02	TCRBJ02-02	01				4	3	6	2	1	3	36	49	52	60	61	1	In	VDJ
ATCCAGCCCTCAGAACCCAGGGACTCAGCTGTGTACTTCTGTGCCAGCAGCTCAGCGGATGGGGCAGATACGCAGTATTTTGGCCCA	CASSSADGADTQYF	1	3.252833450280441E-5	42	TCRBV12	TCRBV12	unresolved			TCRBV12-03,TCRBV12-04		TCRBD02-01	TCRBD02	TCRBD02-01				01,02	TCRBJ02-03*01	TCRBJ02	TCRBJ02-03	01				6	3	6	5	6	4	39	50	53	58	64	1	In	VDJ
GAGTCTGCCATCCCCAACCAGACAGCTCTTTACTTCTGTGCCACCAGTGGCTGGGAGGGTCTCACAGATACGCAGTATTTTGGCCCA	CATSGWEGLTDTQYF	1	2.9430397883489703E-5	45	TCRBV24	TCRBV24	unresolved			TCRBV24-01,TCRBV24-or09_02		TCRBD02-01*02	TCRBD02	TCRBD02-01	02				TCRBJ02-03*01	TCRBJ02	TCRBJ02-03	01				5	3	9	0	3	2	36	49	52	59	62	1	In	VDJ
GGAGCTTGGTGACTCTGCTGTGTATTTCTGTGCCAGCAGCCACCACCTACGGGCTTCGCTAGCACAGATACGCAGTATTTTGGCCCA		1	3.872420774143382E-5	53	TCRBV03	TCRBV03	unresolved			TCRBV03-01,TCRBV03-02				unresolved		TCRBD01,TCRBD02	TCRBD01-01,TCRBD02-01		TCRBJ02-03*01	TCRBJ02	TCRBJ02-03	01				3	8	8	0	6	0	28	42	50	54	60	1	Out	VDJ
CAGCGCACAGAGCAGGGGGACTCGGCCATGTATCTCTGTGCCAGCAGTCCGGGGTGGCTCCCCTACAATGAGCAGTTCTTCGGGCCA	CASSPGWLPYNEQFF	2	7.589944717321028E-5	45	TCRBV07-09	TCRBV07	TCRBV07-09				01,03	TCRBD02-01*01	TCRBD02	TCRBD02-01	01				TCRBJ02-01*01	TCRBJ02	TCRBJ02-01	01				6	2	8	3	7	2	36	47	49	54	61	2	In	VDJ
AACCTGAGCTCTCTGGAGCTGGGGGACTCAGCTTTGTATTTCTGTGCCAGCAGCGCCACTATAGGAAATGAGCAGTTCTTCGGGCCA	CASSATIGNEQFF	1	2.4783492954517643E-5	39	TCRBV09-01	TCRBV09	TCRBV09-01				01,02	TCRBD02-01	TCRBD02	TCRBD02-01				01,02	TCRBJ02-01*01	TCRBJ02	TCRBJ02-01	01				3	2	3	9	5	7	42	55	57	61	66	1	In	VDJ
GTGACATCGGCCCAAAAGAACCCGACAGCTTTCTATCTCTGTGCCAGTAGAGCCCGTGGGGGTCGGCAGCCCCAGCATTTTGGTGAT	CASRARGGRQPQHF	2	9.913397181807057E-5	42	TCRBV19-01	TCRBV19	TCRBV19-01				01,02			unresolved		TCRBD01,TCRBD02	TCRBD01-01,TCRBD02-01		TCRBJ01-05*01	TCRBJ01	TCRBJ01-05	01				6	7	6	1	4	7	39	50	57	62	66	2	In	VDJ
AGCAGGAGGACTCCGCCGTGTATCTCTGTGCCAGCAGCGCCCACGCGTTACCCACAAAGTCGGGCCAACGTCCTGACTTTCGGGGCC		1	3.252833450280441E-5	55	TCRBV07-08*01	TCRBV07	TCRBV07-08	01						unresolved		TCRBD01,TCRBD02	TCRBD01-01,TCRBD02-01		TCRBJ02-06*01	TCRBJ02	TCRBJ02-06	01				5	15	3	6	5	5	26	38	53	56	61	1	Out	VDJ
ATCAATTCCCTGGAGCTTGGTGACTCTGCTGTGTATTTCTGTGCCAGCAGCCGCGACAGGGGAGGAGGTGAAGCTTTCTTTGGACAA	CASSRDRGGGEAFF	1	3.7175239431776464E-5	42	TCRBV03	TCRBV03	unresolved			TCRBV03-01,TCRBV03-02		TCRBD01-01*01	TCRBD01	TCRBD01-01	01				TCRBJ01-01*01	TCRBJ01	TCRBJ01-01	01				4	2	2	2	6	7	39	52	54	62	68	1	In	VDJ
AATTCCCTGGAGCTTGGTGACTCTGCTGTGTATTTCTGTGCCAGCAGCCAAGATCTTGGCCGGGGAGAGACCCAGTACTTCGGGCCA	CASSQDLGRGETQYF	1	3.097936619314706E-5	45	TCRBV03	TCRBV03	unresolved			TCRBV03-01,TCRBV03-02		TCRBD02-01*01	TCRBD02	TCRBD02-01	01				TCRBJ02-05*01	TCRBJ02	TCRBJ02-05	01				0	7	8	3	0	4	36	53	60	-1	65	1	In	VDJ
GTCGCCCAGCCCCAACCAGACCTCTCTGTACTTCTGTGCCAGCAGCTCCAGACTAGCGGGAGAGACAATGAGCAGTTCTTCGGGCCA		1	3.7175239431776464E-5	47	TCRBV27-01*01	TCRBV27	TCRBV27-01	01				TCRBD02-01*02	TCRBD02	TCRBD02-01	02				TCRBJ02-01*01	TCRBJ02	TCRBJ02-01	01				6	5	2	2	2	5	34	45	50	62	64	1	Out	VDJ
TGACAGTGACCAGTGCCCATCCTGAAGACAGCAGCTTCTACATCTGCAGTGCCCGAACAGGGGGCGGCTGAAGCTTTCTTTGGACAA		1	2.6332461264174996E-5	37	TCRBV20	TCRBV20	unresolved			TCRBV20-01,TCRBV20-or09_02		TCRBD01-01*01	TCRBD01	TCRBD01-01	01				TCRBJ01-01*01	TCRBJ01	TCRBJ01-01	01				6	4	3	0	2	6	44	52	56	65	67	1	Out	VDJ
CTCTCACTGTGACATCGGCCCAAAAGAACCCGACAGCTTTCTATCTCTGTGCCAGTAGCGTTTGAGGTCGAGCAGTACGTCGGGCCG		2	9.913397181807057E-5	34	TCRBV19-01	TCRBV19	TCRBV19-01				01,02	TCRBD02-01*02	TCRBD02	TCRBD02-01	02				TCRBJ02-07*01	TCRBJ02	TCRBJ02-07	01				6	5	11	1	12	17	47	58	63	67	79	2	Out	VDJ
CTAGAGTCTGCCATCCCCAACCAGACAGCTCTTTACTTCTGTGCCACCAGACAGGGCACGAACACCGGGGAGCTGTTTTTTGGAGAA	CATRQGTNTGELFF	1	3.097936619314706E-5	42	TCRBV24	TCRBV24	unresolved			TCRBV24-01,TCRBV24-or09_02		TCRBD01-01*01	TCRBD01	TCRBD01-01	01				TCRBJ02-02*01	TCRBJ02	TCRBJ02-02	01				7	0	3	3	2	0	39	-1	50	56	58	1	In	VDJ
AGTGACCAGTGCCCATCCTGAAGACAGCAGCTTCTACATCTGCAGTGCTATGAAGGACAGGGGTGAAACACCATATATTTTGGAGAG		1	3.5626271122119114E-5	41	TCRBV20	TCRBV20	unresolved			TCRBV20-01,TCRBV20-or09_02		TCRBD01-01*01	TCRBD01	TCRBD01-01	01				TCRBJ01-03*01	TCRBJ01	TCRBJ01-03	01				4	4	1	2	1	5	40	50	54	63	64	1	Out	VDJ
GTGACCAGTGCCCATCCTGAAGACAGCAGCTTCTACATCTGCAGTGCTCTCCCTAGCGGGAGTTTCGATACGCAGTATTTTGGCCCA	CSALPSGSFDTQYF	1	2.6332461264174996E-5	42	TCRBV20	TCRBV20	unresolved			TCRBV20-01,TCRBV20-or09_02		TCRBD02-01*02	TCRBD02	TCRBD02-01	02				TCRBJ02-03*01	TCRBJ02	TCRBJ02-03	01				5	4	4	2	4	6	39	48	52	62	66	1	In	VDJ
CTGAGCTCTCTGGAGCTGGGGGACTCAGCTTTGTATTTCTGTGCCAGCAGCGCGACAGGGGGCTACGAGACCCAGTACTTCGGGCCA	CASSATGGYETQYF	2	5.111595421869264E-5	42	TCRBV09-01	TCRBV09	TCRBV09-01				01,02	TCRBD01-01*01	TCRBD01	TCRBD01-01	01				TCRBJ02-05*01	TCRBJ02	TCRBJ02-05	01				3	1	2	0	3	5	39	52	53	63	66	2	In	VDJ
ACTGTGACATCGGCCCAAAAGAACCCGACAGCTTTCTATCTCTGTGCCAGTAGTCCCACTAGGAGTAGCAAGCAGTACTTCGGGCCG	CASSPTRSSKQYF	2	8.364428872149704E-5	39	TCRBV19-01	TCRBV19	TCRBV19-01				01,02	TCRBD02-01	TCRBD02	TCRBD02-01				01,02	TCRBJ02-07*01	TCRBJ02	TCRBJ02-07	01				5	3	3	8	8	8	42	54	57	62	70	2	In	VDJ
CTGGAGCTGGGGGACTCAGCTTTGTATTTCTGTGCCAGCAGCGGACATGTGGGACAGAGACAGGCCGGGGAGCTGTTTTTTGGAGAA	CASSGHVGQRQAGELFF	2	8.364428872149704E-5	51	TCRBV09-01	TCRBV09	TCRBV09-01				01,02	TCRBD01-01*01	TCRBD01	TCRBD01-01	01				TCRBJ02-02*01	TCRBJ02	TCRBJ02-02	01				3	7	0	5	7	6	30	43	50	57	64	2	In	VDJ
TTGGAGATCCAGCGCACAGAGCAGGGGGACTCGGCCATGTATCTCTGTGCCAGCAGCTTGGGATACAATGAGCAGTTCTTCGGGCCA	CASSLGYNEQFF	1	4.492008098006323E-5	36	TCRBV07-09	TCRBV07	TCRBV07-09				01,03			unresolved		TCRBD01,TCRBD02	TCRBD01-01,TCRBD02-01		TCRBJ02-01*01	TCRBJ02	TCRBJ02-01	01				3	0	0	8	0	4	45	-1	59	-1	63	1	In	VDJ
ATCCGCTCACCAGGCCTGGGGGACGCAGCCATGTACCTGTGTGCCACCAGCAGAGTTGATTGGGTGGAGACCCAGTACTTCGGGCCA	CATSRVDWVETQYF	1	2.3234524644860292E-5	42	TCRBV15-01*01	TCRBV15	TCRBV15-01	01						unresolved		TCRBD01,TCRBD02	TCRBD01-01,TCRBD02-01		TCRBJ02-05*01	TCRBJ02	TCRBJ02-05	01				1	6	0	9	2	5	39	55	61	64	66	1	In	VDJ
CTGGAGTCGGCTGCTCCCTCCCAGACATCTGTGTACTTCTGTGCCAGCATAATAGGCGGGAACACCGGGGAGCTGTTTTTTGGAGAA	CASIIGGNTGELFF	1	3.407730281246176E-5	42	TCRBV06-01*01	TCRBV06	TCRBV06-01	01				TCRBD02-01	TCRBD02	TCRBD02-01				01,02	TCRBJ02-02*01	TCRBJ02	TCRBJ02-02	01				7	6	7	5	0	1	39	49	55	-1	59	1	In	VDJ
ATTCCCTGGAGCTTGGTGACTCTGCTGTGTATTTCTGTGCCAGCAGCCAAGATCACAGGGACGCTCTATGGCTACACCTTCGGTTCG		1	3.407730281246176E-5	46	TCRBV03	TCRBV03	unresolved			TCRBV03-01,TCRBV03-02		TCRBD01-01*01	TCRBD01	TCRBD01-01	01				TCRBJ01-02*01	TCRBJ01	TCRBJ01-02	01				0	2	3	3	5	4	35	52	54	60	65	1	Out	VDJ
CTAAACCTGAGCTCTCTGGAGCTGGGGGACTCAGCTTTGTATTTCTGTGCCAGCAGCCCAGGAACAGATACGCAGTATTTTGGCCCA	CASSPGTDTQYF	1	2.4783492954517643E-5	36	TCRBV09-01	TCRBV09	TCRBV09-01				01,02	TCRBD01-01*01	TCRBD01	TCRBD01-01	01				TCRBJ02-03*01	TCRBJ02	TCRBJ02-03	01				4	1	4	4	1	3	45	57	58	62	63	1	In	VDJ
TCCACTCTGAAGATCCAGCCCTCAGAACCCAGGGACTCAGCTGTGTACTTCTGTGCCAGCAGACGGACTGAAGCTTTCTTTGGACAA	CASRRTEAFF	2	6.660563731526617E-5	30	TCRBV12	TCRBV12	unresolved			TCRBV12-03,TCRBV12-04		TCRBD02-01	TCRBD02	TCRBD02-01				01,02	TCRBJ01-01*01	TCRBJ01	TCRBJ01-01	01				6	1	8	5	0	5	51	62	63	-1	66	2	In	VDJ
ATCCAGCCTGCAAAGCTTGAGGACTCGGCCGTGTATCTCTGTGCCAGCAGCTGGAACAGGGGCTCATATGGCTACACCTTCGGTTCG	CASSWNRGSYGYTF	1	2.788142957383235E-5	42	TCRBV11-02*02	TCRBV11	TCRBV11-02	02				TCRBD01-01*01	TCRBD01	TCRBD01-01	01				TCRBJ01-02*01	TCRBJ01	TCRBJ01-02	01				4	3	3	2	4	5	39	52	55	62	66	1	In	VDJ
ACGATCCAGCGCACACAGCAGGAGGACTCGGCCGTGTATCTCTGTGCCAGCAGCTTAGGGATCACCGGGGAGCTGTTTTTTGGAGAA	CASSLGITGELFF	1	4.337111267040588E-5	39	TCRBV07-02*01	TCRBV07	TCRBV07-02	01						unresolved		TCRBD01,TCRBD02	TCRBD01-01,TCRBD02-01		TCRBJ02-02*01	TCRBJ02	TCRBJ02-02	01				1	0	1	8	1	4	42	-1	58	61	62	1	In	VDJ
ACAGTGACCAGTGCCCATCCTGAAGACAGCAGCTTCTACATCTGCAGTGCTAGAGGGACAGGGGTCTCGCCCCAGCATTTTGGTGAT	CSARGTGVSPQHF	1	2.4783492954517643E-5	39	TCRBV20	TCRBV20	unresolved			TCRBV20-01,TCRBV20-or09_02		TCRBD01-01*01	TCRBD01	TCRBD01-01	01				TCRBJ01-05*01	TCRBJ01	TCRBJ01-05	01				1	0	1	2	4	9	42	-1	55	64	68	1	In	VDJ
CAGCCAGAAGACTCAGCCCTGTATCTCTGCGCCAGCAGCCAAGTTCCTCGGGCGGACGCAACTAATGAAAAACTGTTTTTTGGCAGT	CASSQVPRADATNEKLFF	1	3.252833450280441E-5	54	TCRBV04-01*01	TCRBV04	TCRBV04-01	01						unresolved		TCRBD01,TCRBD02	TCRBD01-01,TCRBD02-01		TCRBJ01-04*01	TCRBJ01	TCRBJ01-04	01				1	10	1	7	1	0	27	43	53	57	58	1	In	VDJ
TCAGAACCCAGGGACTCAGCTGTGTACTTCTGTGCCAGCAGTTATGGGGGACAGCTTATTATTCAAGAGACCCAGTACTTCGGGCCA	CASSYGGQLIIQETQYF	2	2.9430397883489703E-5	51	TCRBV12	TCRBV12	unresolved			TCRBV12-03,TCRBV12-04		TCRBD01-01*01	TCRBD01	TCRBD01-01	01				TCRBJ02-05*01	TCRBJ02	TCRBJ02-05	01				4	4	0	5	9	2	30	43	47	54	63	2	In	VDJ
TTGGAGCTGGACGACTCGGCCCTGTATCTCTGTGCCAGCAGTTCCCTAGAGGCTTTTTCTAGCACAGATACGCAGTATTTTGGCCCA	CASSSLEAFSSTDTQYF	1	3.097936619314706E-5	51	TCRBV05-04*01	TCRBV05	TCRBV05-04	01				TCRBD02-01	TCRBD02	TCRBD02-01				01,02	TCRBJ02-03*01	TCRBJ02	TCRBJ02-03	01				5	4	4	8	11	0	30	41	45	49	60	1	In	VDJ
TCGGCTGCTCCCTCCCAGACATCTGTGTACTTCTGTGCCAGCAGTGAAAGCCCGGGTCGGAGAGGTTATGGCTACACCTTCGGTTCG	CASSESPGRRGYGYTF	2	4.492008098006323E-5	48	TCRBV06-01*01	TCRBV06	TCRBV06-01	01				TCRBD02-01	TCRBD02	TCRBD02-01				01,02	TCRBJ01-02*01	TCRBJ01	TCRBJ01-02	01				2	4	8	4	10	5	33	48	52	56	66	2	In	VDJ
TCAGAACCCAGGGACTCAGCTGTGTACTTCTGTGCCAGCAGTTTACTTATGGATCAGGGTAGGAATGAAAAACTGTTTTTTGGCAGT	CASSLLMDQGRNEKLFF	1	3.872420774143382E-5	51	TCRBV12	TCRBV12	unresolved			TCRBV12-03,TCRBV12-04		TCRBD01-01*01	TCRBD01	TCRBD01-01	01				TCRBJ01-04*01	TCRBJ01	TCRBJ01-04	01				2	9	4	3	4	5	30	45	54	59	63	1	In	VDJ
CAGCCTGCAAAGCTTGAGGACTCGGCCGTGTATCTCTGTGCCAGCAGCTTAGGGATAGACAGCAGCACTGAAGCTTTCTTTGGACAA	CASSLGIDSSTEAFF	1	3.097936619314706E-5	45	TCRBV11-02*02	TCRBV11	TCRBV11-02	02				TCRBD01-01*01	TCRBD01	TCRBD01-01	01				TCRBJ01-01*01	TCRBJ01	TCRBJ01-01	01				1	5	2	5	3	4	36	52	57	62	65	1	In	VDJ
ACCTTGGAGATCCAGCGCACAGAGCAGGGGGACTCGGCCATGTATCTCTGTGCCAGCAGCTTCGGAGAGACCCAGTACTTCGGGCCA	CASSFGETQYF	1	3.5626271122119114E-5	33	TCRBV07-09	TCRBV07	TCRBV07-09				01,03	TCRBD02-01	TCRBD02	TCRBD02-01				01,02	TCRBJ02-05*01	TCRBJ02	TCRBJ02-05	01				3	0	8	5	0	4	48	-1	62	-1	65	1	In	VDJ
CTGGAGTCGCCCAGCCCCAACCAGACCTCTCTGTACTTCTGTGCCAGCAGTTTGGTAGCGGGAGACAATGAGCAGTTCTTCGGGCCA	CASSLVAGDNEQFF	1	3.7175239431776464E-5	42	TCRBV27-01*01	TCRBV27	TCRBV27-01	01				TCRBD02-01*02	TCRBD02	TCRBD02-01	02				TCRBJ02-01*01	TCRBJ02	TCRBJ02-01	01				3	2	5	2	0	5	39	53	55	-1	64	1	In	VDJ
AGCAGGAGGACTCGGCCGTGTATCTCTGTGCCAGCAGCAGAGGGACTAGCGGGAGTGGGTACCACAGATACGCAGTATTTTGGCCCA		1	4.027317605109117E-5	55	TCRBV07-02*01	TCRBV07	TCRBV07-02	01				TCRBD02-01*02	TCRBD02	TCRBD02-01	02				TCRBJ02-03*01	TCRBJ02	TCRBJ02-03	01				5	3	0	2	7	2	26	38	41	55	62	1	Out	VDJ
ATCAATTCCCTGGAGCTTGGTGACTCTGCTGTGTATTTCTGTGCCAGCAGCCAAAGGGGTAGCTACAATGAGCAGTTCTTCGGGCCA	CASSQRGSYNEQFF	1	4.027317605109117E-5	42	TCRBV03	TCRBV03	unresolved			TCRBV03-01,TCRBV03-02		TCRBD01-01*01	TCRBD01	TCRBD01-01	01				TCRBJ02-01*01	TCRBJ02	TCRBJ02-01	01				2	0	5	2	3	3	39	-1	54	59	62	1	In	VDJ
CTGAAGATCCAGCCCTCAGAACCCAGGGACTCAGCTGTGTACTTCTGTGCCAGCAGTTTTCCAAGGTCTGCGCAGTATTTTGGCCCA	CASSFPRSAQYF	1	3.252833450280441E-5	36	TCRBV12	TCRBV12	unresolved			TCRBV12-03,TCRBV12-04				unresolved		TCRBD01,TCRBD02	TCRBD01-01,TCRBD02-01		TCRBJ02-03*01	TCRBJ02	TCRBJ02-03	01				3	4	5	4	4	10	45	59	63	66	70	1	In	VDJ
GAGTCCGCCAGCACCAACCAGACATCTATGTACCTCTGTGCCAGCACCATGGGGGGGTTATGGGCAGATACGCAGTATTTTGGCCCA	CASTMGGLWADTQYF	1	4.027317605109117E-5	45	TCRBV28-01*01	TCRBV28	TCRBV28-01	01				TCRBD02-01*01	TCRBD02	TCRBD02-01	01				TCRBJ02-03*01	TCRBJ02	TCRBJ02-03	01				7	4	9	0	7	4	36	46	50	57	64	1	In	VDJ
GAAGACTCGGCCCTGTATCTCTGTGCCAGCAGCCAAGATGGGAGGGGGCCGGTGGATAGCTCTGGAAACACCATATATTTTGGAGAG	CASSQDGRGPVDSSGNTIYF	1	3.407730281246176E-5	60	TCRBV04-02*01	TCRBV04	TCRBV04-02	01						unresolved		TCRBD01,TCRBD02	TCRBD01-01,TCRBD02-01		TCRBJ01-03*01	TCRBJ01	TCRBJ01-03	01				0	4	5	0	10	0	21	38	42	49	59	1	In	VDJ
GTGACATCGGCCCAAAAGAACCCGACAGCTTTCTATCTCTGTGCCAGTAGTTGGGTTGCAACTAATGAAAAACTGTTTTTTGGCAGT	CASSWVATNEKLFF	1	5.57628591476647E-5	42	TCRBV19-01	TCRBV19	TCRBV19-01				01,02			unresolved		TCRBD01,TCRBD02	TCRBD01-01,TCRBD02-01		TCRBJ01-04*01	TCRBJ01	TCRBJ01-04	01				5	1	0	9	3	0	39	51	52	55	58	1	In	VDJ
TTGGAGTCGGCTGCTCCCTCCCAAACATCTGTGTACTTCTGTGCCAGCAGTTACTTCCAGGGGACCGACGAGCAGTACTTCGGGCCG	CASSYFQGTDEQYF	3	1.2856436970156028E-4	42	TCRBV06	TCRBV06	unresolved			TCRBV06-02,TCRBV06-03		TCRBD01-01*01	TCRBD01	TCRBD01-01	01				TCRBJ02-07*01	TCRBJ02	TCRBJ02-07	01				1	2	4	2	4	5	39	55	57	63	67	3	In	VDJ
CCCGCTCCCAGACATCTGTGTATTTCTGCGCCAGCGGAAACCGGGACAGGGAACCCCCCAGCCACCGGGGAGCTGTTTTTTGGAGAA		1	4.182214436074852E-5	55	TCRBV10-02*01	TCRBV10	TCRBV10-02	01				TCRBD01-01*01	TCRBD01	TCRBD01-01	01				TCRBJ02-02*01	TCRBJ02	TCRBJ02-02	01				8	7	0	3	11	4	26	35	42	51	62	1	Out	VDJ
AACGCCTTGTTGCTGGGGGACTCGGCCCTCTATCTCTGTGCCAGCAGCCCAGGACAGGTACTCGGGGAGACCCAGTACTTCGGGCCA	CASSPGQVLGETQYF	1	2.4783492954517643E-5	45	TCRBV05-06*01	TCRBV05	TCRBV05-06	01				TCRBD01-01*01	TCRBD01	TCRBD01-01	01				TCRBJ02-05*01	TCRBJ02	TCRBJ02-05	01				4	3	1	4	8	5	36	48	51	58	66	1	In	VDJ
CAGCGCACAGAGCGGGGGGACTCAGCCGTGTATCTCTGTGCCAGCAGCTTAAGAGGGGTACTAGACAATGAGCAGTTCTTCGGGCCA	CASSLRGVLDNEQFF	1	3.407730281246176E-5	45	TCRBV07-03*01	TCRBV07	TCRBV07-03	01						unresolved		TCRBD01,TCRBD02	TCRBD01-01,TCRBD02-01		TCRBJ02-01*01	TCRBJ02	TCRBJ02-01	01				1	1	5	2	6	5	36	52	53	58	64	1	In	VDJ
TCCAGCCCTCAGAACCCAGGGACTCAGCTGTGTACTTCTGTGCCAGCAGTCTACCAGGGGGCAGGGGAGACCCAGTACTTCGGGCCA		1	2.6332461264174996E-5	43	TCRBV12	TCRBV12	unresolved			TCRBV12-03,TCRBV12-04		TCRBD01-01*01	TCRBD01	TCRBD01-01	01				TCRBJ02-05*01	TCRBJ02	TCRBJ02-05	01				5	4	4	0	4	5	38	50	54	62	66	1	Out	VDJ
ACTGTGACATCGGCCCAAAAGAACCCGACAGCTTTCTATCTCTGTGCCAGTAGGTTGACGCGGAACACTGAAGCTTTCTTTGGACAA	CASRLTRNTEAFF	1	4.6469049289720585E-5	39	TCRBV19-01	TCRBV19	TCRBV19-01				01,02			unresolved		TCRBD01,TCRBD02	TCRBD01-01,TCRBD02-01		TCRBJ01-01*01	TCRBJ01	TCRBJ01-01	01				6	3	2	7	3	1	42	53	56	59	62	1	In	VDJ
CACATCAATTCCCTGGAGCTTGGTGACTCTGCTGTGTATTTCTGTGCCAGCAGCCAAGGAGGGGTAAACACCATATATTTTGGAGAG	CASSQGGVNTIYF	2	1.2236849646293086E-4	39	TCRBV03	TCRBV03	unresolved			TCRBV03-01,TCRBV03-02				unresolved		TCRBD01,TCRBD02	TCRBD01-01,TCRBD02-01		TCRBJ01-03*01	TCRBJ01	TCRBJ01-03	01				1	1	5	2	1	6	42	58	59	64	65	2	In	VDJ
ACCAGTGCCCATCCTGAAGACAGCAGCTTCTACATCTGCAGTGCCTTGACAGGGGATTTTTCCTACAATGAGCAGTTCTTCGGGCCA	CSALTGDFSYNEQFF	1	2.788142957383235E-5	45	TCRBV20	TCRBV20	unresolved			TCRBV20-01,TCRBV20-or09_02		TCRBD01-01*01	TCRBD01	TCRBD01-01	01				TCRBJ02-01*01	TCRBJ02	TCRBJ02-01	01				6	3	2	2	5	1	36	44	47	55	60	1	In	VDJ
CCCTCAGAACCCAGGGACTCAGCTGTGTACTTCTGTGCCAGCAGTTTAGTAAGGGGAGGGCCTGGAAACACCATATATTTTGGAGAG	CASSLVRGGPGNTIYF	4	1.998169119457985E-4	48	TCRBV12	TCRBV12	unresolved			TCRBV12-03,TCRBV12-04		TCRBD02-01*02	TCRBD02	TCRBD02-01	02				TCRBJ01-03*01	TCRBJ01	TCRBJ01-03	01				1	4	9	0	1	2	33	49	53	60	61	4	In	VDJ
ATCCAGCGCACACAGCAGGAGGACTCGGCCGTGTATCTCTGTGCCAGCAGCGTAGACCACAGGGATCATGGCTACACCTTCGGTTCG	CASSVDHRDHGYTF	1	3.5626271122119114E-5	42	TCRBV07-02*01	TCRBV07	TCRBV07-02	01				TCRBD01-01*01	TCRBD01	TCRBD01-01	01				TCRBJ01-02*01	TCRBJ01	TCRBJ01-02	01				1	3	3	3	3	6	39	55	58	64	67	1	In	VDJ
CGCACACAGCAGGAGGACTCGGCCGTGTATCTCTGTGCCAGCAGCTTAGAGGGGGTTTCTGGGGCCAACGTCCTGACTTTCGGGGCC	CASSLEGVSGANVLTF	1	3.872420774143382E-5	48	TCRBV07-02*01	TCRBV07	TCRBV07-02	01				TCRBD01-01*01	TCRBD01	TCRBD01-01	01				TCRBJ02-06*01	TCRBJ02	TCRBJ02-06	01				1	0	5	1	2	1	33	-1	49	55	57	1	In	VDJ
CACGCCCTGCAGCCAGAAGACTCAGCCCTGTATCTCTGCGCCAGCAGCATCCGGGACTCTCTGAACACTGAAGCTTTCTTTGGACAA	CASSIRDSLNTEAFF	1	2.6332461264174996E-5	45	TCRBV04-01*01	TCRBV04	TCRBV04-01	01				TCRBD02-01	TCRBD02	TCRBD02-01				01,02	TCRBJ01-01*01	TCRBJ01	TCRBJ01-01	01				5	4	0	10	3	0	36	48	52	58	61	1	In	VDJ
AATGTGAACGCCTTGGAGCTGGACGACTCGGCCCTGTATCTCTGTGCCAGCACCCAGGGGACGAACACTGAAGCTTTCTTTGGACAA	CASTQGTNTEAFF	1	3.097936619314706E-5	39	TCRBV05-04*01	TCRBV05	TCRBV05-04	01				TCRBD01-01*01	TCRBD01	TCRBD01-01	01				TCRBJ01-01*01	TCRBJ01	TCRBJ01-01	01				6	2	4	2	2	1	42	52	54	60	62	1	In	VDJ
CAGCGCACAGAGCAGGGGGACTCGGCCATGTATCTCTGTGCCAACCGACGGGGAGGCAACTCTGGAAACACCATATATTTTGGAGAG	CANRRGGNSGNTIYF	1	5.731182745732205E-5	45	TCRBV07-09	TCRBV07	TCRBV07-09				01,03	TCRBD02-01*02	TCRBD02	TCRBD02-01	02				TCRBJ01-03*01	TCRBJ01	TCRBJ01-03	01				10	7	9	1	3	0	36	43	50	56	59	1	In	VDJ
ATCCAGTCCACGGAGTCAGGGGACACAGCACTGTATTTCTGTGCCAGCAGCGCTGAGGGGCCCCCCGCTGAAGCTTTCTTTGGACAA	CASSAEGPPAEAFF	1	5.421389083800734E-5	42	TCRBV21-01*01	TCRBV21	TCRBV21-01	01						unresolved		TCRBD01,TCRBD02	TCRBD01-01,TCRBD02-01		TCRBJ01-01*01	TCRBJ01	TCRBJ01-01	01				5	4	5	2	7	6	39	51	55	60	67	1	In	VDJ
TTGTTGCTGGGGGACTCGGCCCTCTATCTCTGTGCCAGCAGCTTCGGTCTTGGACGCGGCTCTGGAAACACCATATATTTTGGAGAG	CASSFGLGRGSGNTIYF	1	4.027317605109117E-5	51	TCRBV05-06*01	TCRBV05	TCRBV05-06	01						unresolved		TCRBD01,TCRBD02	TCRBD01-01,TCRBD02-01		TCRBJ01-03*01	TCRBJ01	TCRBJ01-03	01				2	7	1	7	4	0	30	44	51	55	59	1	In	VDJ
CAGCCTGCAGAGCTTGGGGACTCGGCCGTGTATCTCTGTGCCAGCAGCTTAGGGGCAGGGCTGAACACTGAAGCTTTCTTTGGACAA	CASSLGAGLNTEAFF	1	3.097936619314706E-5	45	TCRBV11-03*01	TCRBV11	TCRBV11-03	01				TCRBD01-01*01	TCRBD01	TCRBD01-01	01				TCRBJ01-01*01	TCRBJ01	TCRBJ01-01	01				1	3	4	3	1	0	36	52	55	60	61	1	In	VDJ
AATGTGAGCACCTTGGAGCTGGGGGACTCGGCCCTTTATCTTTGCGCCAGCAGCTTGGGTCCGGCGGCCGAAGCTTTCTTTGGACAA	CASSLGPAAEAFF	2	1.1307468660498674E-4	39	TCRBV05-01*01	TCRBV05	TCRBV05-01	01				TCRBD02-01	TCRBD02	TCRBD02-01				01,02	TCRBJ01-01*01	TCRBJ01	TCRBJ01-01	01				0	5	7	5	2	8	42	58	63	67	69	2	In	VDJ
TCCCAAACATCTGTGTACTTCTGTGCCAGCAGTTACGGCGCTCCCATAGGCCCCATATTCTTCACAGATACGCAGTATTTTGGCCCA	CASSYGAPIGPIFFTDTQYF	1	3.407730281246176E-5	60	TCRBV06	TCRBV06	unresolved			TCRBV06-02,TCRBV06-03				unresolved		TCRBD01,TCRBD02	TCRBD01-01,TCRBD02-01		TCRBJ02-03*01	TCRBJ02	TCRBJ02-03	01				2	11	5	4	12	2	21	36	47	50	62	1	In	VDJ
TCCGCTACCAGCTCCCAGACATCTGTGTACTTCTGTGCCATCAGTGCCGCGACAGGGGTTCTATCGGGTGAGCAGTTCTTCGGGCCA	CAISAATGVLSGEQFF	1	4.9566985909035285E-5	48	TCRBV10-03*01	TCRBV10	TCRBV10-03	01				TCRBD01-01*01	TCRBD01	TCRBD01-01	01				TCRBJ02-01*01	TCRBJ02	TCRBJ02-01	01				4	4	2	2	10	9	33	46	50	58	68	1	In	VDJ
ATCCAGCGCACACAGCAGGAGGACTCGGCCGTGTATCTCTGTGCCAGCAGCAGACGACAGGGAAACACTGAAGCTTTCTTTGGACAA	CASSRRQGNTEAFF	2	1.2236849646293086E-4	42	TCRBV07-02*01	TCRBV07	TCRBV07-02	01				TCRBD01-01*01	TCRBD01	TCRBD01-01	01				TCRBJ01-01*01	TCRBJ01	TCRBJ01-01	01				5	4	2	3	1	2	39	51	55	62	63	2	In	VDJ
GAGATCCAGCGCACAGAGCAGGGGGACTCGGCCATGTATCTCTGTGCCAGCAGCACAACAGGGAACACTGAAGCTTTCTTTGGACAA	CASSTTGNTEAFF	1	4.182214436074852E-5	39	TCRBV07-09	TCRBV07	TCRBV07-09				01,03	TCRBD01-01*01	TCRBD01	TCRBD01-01	01				TCRBJ01-01*01	TCRBJ01	TCRBJ01-01	01				5	3	3	4	0	1	42	54	57	-1	62	1	In	VDJ
ATCAATTCCCTGGAGCTTGGTGACTCTGCTGTGTATTTCTGTGCCAGCAGCTCGGGACAGGAGGTTCAGCCCCAGCATTTTGGTGAT	CASSSGQEVQPQHF	1	3.5626271122119114E-5	42	TCRBV03	TCRBV03	unresolved			TCRBV03-01,TCRBV03-02		TCRBD01-01*01	TCRBD01	TCRBD01-01	01				TCRBJ01-05*01	TCRBJ01	TCRBJ01-05	01				5	2	0	4	4	6	39	51	53	61	65	1	In	VDJ
TGCTCCCTCCCAAACATCTGTGTACTTCTGTGCCAGCAGTGCCCCCGGGACTAGCGGGAGTTCCAAGAGACCCAGTACTTCGGGCCA		2	6.660563731526617E-5	53	TCRBV06	TCRBV06	unresolved			TCRBV06-02,TCRBV06-03		TCRBD02-01*02	TCRBD02	TCRBD02-01	02				TCRBJ02-05*01	TCRBJ02	TCRBJ02-05	01				5	6	0	2	2	1	28	40	46	60	62	2	Out	VDJ
CCAGCGCACAGAGCGGGGGGACTCAGCCGTGTATCTCTGTGCCAGCAGCTTATCCGGGACTCCTACAATGAGCAGTTCTTCGGGCCA		1	3.407730281246176E-5	44	TCRBV07-03*01	TCRBV07	TCRBV07-03	01				TCRBD02-01*02	TCRBD02	TCRBD02-01	02				TCRBJ02-01*01	TCRBJ02	TCRBJ02-01	01				2	2	8	3	0	0	37	52	54	-1	59	1	Out	VDJ
ACAGAGCGGGGGGACTCAGCCGTGTATCTCTGTGCCAGCAGCTTAACTGGGCTAGCGGGAGCGACCGGGGAGCTGTTTTTTGGAGAA	CASSLTGLAGATGELFF	1	3.5626271122119114E-5	51	TCRBV07-03*01	TCRBV07	TCRBV07-03	01				TCRBD02-01*02	TCRBD02	TCRBD02-01	02				TCRBJ02-02*01	TCRBJ02	TCRBJ02-02	01				0	4	4	2	2	5	30	47	51	61	63	1	In	VDJ
TGCAGCCAGAAGACTCAGCCCTGTATCTCTGCGCCAGCAGCCGCTTAAGCGGGAGACACGGACACCGGGGAGCTGTTTTTTGGAGAA		1	2.9430397883489703E-5	52	TCRBV04-01*01	TCRBV04	TCRBV04-01	01				TCRBD02-01*02	TCRBD02	TCRBD02-01	02				TCRBJ02-02*01	TCRBJ02	TCRBJ02-02	01				4	5	6	2	6	3	29	42	47	55	61	1	Out	VDJ
CAGCGCACACAGCAGGAGGACTCGGCCGTGTATCTCTGTGCCAGCAGCCCTCAGGGGGTAACTAACTATGGCTACACCTTCGGTTCG	CASSPQGVTNYGYTF	2	1.0842778167601468E-4	45	TCRBV07-02*01	TCRBV07	TCRBV07-02	01				TCRBD01-01*01	TCRBD01	TCRBD01-01	01				TCRBJ01-02*01	TCRBJ01	TCRBJ01-02	01				5	3	4	1	3	0	36	48	51	58	61	2	In	VDJ
GTGACATCGGCCCAAAAGAACCCGACAGCTTTCTATCTCTGTGCCAGTAGTCGAGGGGGCCCCGGAAACACCATATATTTTGGAGAG	CASSRGGPGNTIYF	2	1.378581795595044E-4	42	TCRBV19-01	TCRBV19	TCRBV19-01				01,02	TCRBD01-01*01	TCRBD01	TCRBD01-01	01				TCRBJ01-03*01	TCRBJ01	TCRBJ01-03	01				5	2	5	0	3	4	39	51	53	60	63	2	In	VDJ
CAGCGCACACAGCAGGAGGACTCGGCCGTGTATCTCTGTGCCAGCAGCTTAAAGGGTGTCGGCAACTATGGCTACACCTTCGGTTCG	CASSLKGVGNYGYTF	1	3.5626271122119114E-5	45	TCRBV07-02*01	TCRBV07	TCRBV07-02	01						unresolved		TCRBD01,TCRBD02	TCRBD01-01,TCRBD02-01		TCRBJ01-02*01	TCRBJ01	TCRBJ01-02	01				2	1	5	3	7	2	36	51	52	56	63	1	In	VDJ
CCTGAAGACAGCAGCTTCTACATCTGCAGTGCTCCTGGGGCCTCACCGGGACTAGCGGGGAGCACAGATACGCAGTATTTTGGCCCA	CSAPGASPGLAGSTDTQYF	2	5.8860795766979406E-5	57	TCRBV20	TCRBV20	unresolved			TCRBV20-01,TCRBV20-or09_02		TCRBD02-01*01	TCRBD02	TCRBD02-01	01				TCRBJ02-03*01	TCRBJ02	TCRBJ02-03	01				5	14	0	3	0	0	24	33	47	-1	60	2	In	VDJ
GTGCCCATCCTGAAGACAGCAGCTTCTACATCTGCAGTGCTAGAGATCCGGGCTTAAGGCCCTTACAATGAGCAGTTCTTCGGGCCA		1	2.788142957383235E-5	49	TCRBV20	TCRBV20	unresolved			TCRBV20-01,TCRBV20-or09_02				unresolved		TCRBD01,TCRBD02	TCRBD01-01,TCRBD02-01		TCRBJ02-01*01	TCRBJ02	TCRBJ02-01	01				0	3	8	0	10	4	32	46	49	53	63	1	Out	VDJ
CGCACAGAGCGGGGGGACTCAGCCGTGTATCTCTGTGCCAGCAGCTTAACGCCTAATCAGGGGTCGCATGGCTACACCTTCGGTTCG	CASSLTPNQGSHGYTF	1	2.9430397883489703E-5	48	TCRBV07-03*01	TCRBV07	TCRBV07-03	01				TCRBD01-01*01	TCRBD01	TCRBD01-01	01				TCRBJ01-02*01	TCRBJ01	TCRBJ01-02	01				0	7	4	2	4	6	33	50	57	63	67	1	In	VDJ
ACAGTGACCAGTGCCCATCCTGAAGACAGCAGCTTCTACATCTGCAGTGCTAGAGGAATCCAGGGGAACATTCAGTACTTCGGCGCC	CSARGIQGNIQYF	2	5.111595421869264E-5	39	TCRBV20	TCRBV20	unresolved			TCRBV20-01,TCRBV20-or09_02		TCRBD01-01*01	TCRBD01	TCRBD01-01	01				TCRBJ02-04*01	TCRBJ02	TCRBJ02-04	01				1	5	4	2	0	7	42	55	60	-1	66	2	In	VDJ
TCGCTCAGGCTGGAGTCGGCTGCTCCCTCCCAGACATCTGTGTACTTCTGTGCCAGCAGCCCCCTGGATACGCAGTATTTTGGCCCA	CASSPLDTQYF	2	4.027317605109117E-5	33	TCRBV06-01*01	TCRBV06	TCRBV06-01	01				TCRBD02-01	TCRBD02	TCRBD02-01				01,02	TCRBJ02-03*01	TCRBJ02	TCRBJ02-03	01				6	4	4	10	1	6	48	59	63	65	66	2	In	VDJ
CACTGCAGCAAGAAGACTCAGCTGCGTATCTCTGCACCAGCAGCCCACGTCGGCGCTAGCGGGCAAGAGACCCAGTACTTCGGGCCA		1	1.548968309657353E-5	49	TCRBV01-01*01	TCRBV01	TCRBV01-01	01				TCRBD02-01	TCRBD02	TCRBD02-01				01,02	TCRBJ02-05*01	TCRBJ02	TCRBJ02-05	01				4	10	4	4	0	2	32	45	55	-1	63	1	Out	VDJ
TGGAGTCGCCCAGCCCCAACCAGACCTCTCTGTACTTCTGTGCCAGCAGTTCTCGGGACTGGGGAATCTGAAGCTTTCTTTGGACAA		1	3.5626271122119114E-5	43	TCRBV27-01*01	TCRBV27	TCRBV27-01	01				TCRBD02-01	TCRBD02	TCRBD02-01				01,02	TCRBJ01-01*01	TCRBJ01	TCRBJ01-01	01				4	3	0	10	7	6	38	51	54	60	67	1	Out	VDJ
TTGTTGCTGGGGGACTCGGCCCTCTATCTCTGTGCCAGCAGCTTGACCCTTGGCCGGCGGAGCACAGATACGCAGTATTTTGGCCCA	CASSLTLGRRSTDTQYF	2	8.20953204118397E-5	51	TCRBV05-06*01	TCRBV05	TCRBV05-06	01				TCRBD02-01	TCRBD02	TCRBD02-01				01,02	TCRBJ02-03*01	TCRBJ02	TCRBJ02-03	01				1	11	7	5	0	0	30	45	56	-1	60	2	In	VDJ
TACCCGCTCCCAGACATCTGTGTATTTCTGCGCCAGCCTCCTGCCTCGGTTGAAAGATGAGTCGGGGAGACCCAGTACTTCGGGCCA		1	3.097936619314706E-5	53	TCRBV10-02*01	TCRBV10	TCRBV10-02	01				TCRBD02-01	TCRBD02	TCRBD02-01				01,02	TCRBJ02-05*01	TCRBJ02	TCRBJ02-05	01				8	25	8	4	0	5	28	37	62	-1	66	1	Out	VDJ
GAGCAGGGGGACTCGGCCATGTATCTCTGTGCCAGCAGCTTATACCGGGACTCCCTAAGGAACCAAGAGACCCAGTACTTCGGGCCA	CASSLYRDSLRNQETQYF	1	3.5626271122119114E-5	54	TCRBV07-09	TCRBV07	TCRBV07-09				01,03	TCRBD02-01	TCRBD02	TCRBD02-01				01,02	TCRBJ02-05*01	TCRBJ02	TCRBJ02-05	01				2	4	0	10	9	0	27	42	46	52	61	1	In	VDJ
ACTGTGACATCGGCCCAAAAGAACCCGACAGCTTTCTATCTCTGTGCCAGTAGTGACAGGGGGGATCAGCCCCAGCATTTTGGTGAT	CASSDRGDQPQHF	1	4.337111267040588E-5	39	TCRBV19-01	TCRBV19	TCRBV19-01				01,02	TCRBD01-01*01	TCRBD01	TCRBD01-01	01				TCRBJ01-05*01	TCRBJ01	TCRBJ01-05	01				5	0	2	1	1	5	42	-1	54	63	64	1	In	VDJ
TCGGCTGCTCCCTCCCAAACATCTGTGTACTTCTGTGCCAGCAGTCCGTCCGGACAGGCGGCCGGAGGGACCCAGTACTTCGGGCCA	CASSPSGQAAGGTQYF	1	2.788142957383235E-5	48	TCRBV06	TCRBV06	unresolved			TCRBV06-02,TCRBV06-03		TCRBD01-01*01	TCRBD01	TCRBD01-01	01				TCRBJ02-05*01	TCRBJ02	TCRBJ02-05	01				5	6	1	4	10	7	33	45	51	58	68	1	In	VDJ
CTGAGCTCTCTGGAGCTGGGGGACTCAGCTTTGTATTTCTGTGCCAGCAGCGTCAGCGGGACCTACAATGAGCAGTTCTTCGGGCCA	CASSVSGTYNEQFF	1	2.4783492954517643E-5	42	TCRBV09-01	TCRBV09	TCRBV09-01				01,02	TCRBD02-01*02	TCRBD02	TCRBD02-01	02				TCRBJ02-01*01	TCRBJ02	TCRBJ02-01	01				2	1	6	3	0	2	39	53	54	-1	61	1	In	VDJ
TCGGCTGCTCCCTCCCAGACATCTGTGTACTTCTGTGCCAGCAGCCCCCCTGCGGACAGTGGGGGCACTGAAGCTTTCTTTGGACAA	CASSPPADSGGTEAFF	2	6.350770069595146E-5	48	TCRBV06	TCRBV06	unresolved			TCRBV06-01,TCRBV06-05		TCRBD01-01*01	TCRBD01	TCRBD01-01	01				TCRBJ01-01*01	TCRBJ01	TCRBJ01-01	01				6	9	1	5	6	4	33	44	53	59	65	2	In	VDJ
CCCAACCAGACCTCTCTGTACTTCTGTGCCAGCAGTTACCCAGACTAGCGGGAGGGCTCCGGGGCCAACGTCCTGACTTTCGGGGCC	CASSYPD*REGSGANVLTF	1	3.407730281246176E-5	57	TCRBV27-01*01	TCRBV27	TCRBV27-01	01				TCRBD02-01*02	TCRBD02	TCRBD02-01	02				TCRBJ02-06*01	TCRBJ02	TCRBJ02-06	01				4	5	2	0	4	4	24	37	42	56	60	1	Stop	VDJ
GAGCACCTTGGAGCTGGGGGACTCGGCCCTTTATCTTTGCGCCAGCAGCTTTTGCGTCCCCAGCACTACGAGCAGTACTTCGGGCCG		1	2.3234524644860292E-5	44	TCRBV05-01*01	TCRBV05	TCRBV05-01	01						unresolved		TCRBD01,TCRBD02	TCRBD01-01,TCRBD02-01		TCRBJ02-07*01	TCRBJ02	TCRBJ02-07	01				2	9	4	5	2	3	37	51	60	63	65	1	Out	VDJ
TCTCACTGTGACATCGGCCCAAAAGAACCCGACAGCTTTCTATCTCTGTGCCAACGCCTCAGAGATTACGAGCAGTACGTCGGGCCG		1	4.182214436074852E-5	35	TCRBV19-01	TCRBV19	TCRBV19-01				01,02			unresolved		TCRBD01,TCRBD02	TCRBD01-01,TCRBD02-01		TCRBJ02-07*01	TCRBJ02	TCRBJ02-07	01				10	6	4	5	17	17	46	53	59	62	79	1	Out	VDJ
AGGCTGGAGTCGGCTGCTCCCTCCCAGACATCTGTGTACTTCTGTGCCAGCAGCCCCGGACGAGGCACTGAAGCTTTCTTTGGACAA	CASSPGRGTEAFF	6	2.5712873940312057E-4	39	TCRBV06-01*01	TCRBV06	TCRBV06-01	01						unresolved		TCRBD01,TCRBD02	TCRBD01-01,TCRBD02-01		TCRBJ01-01*01	TCRBJ01	TCRBJ01-01	01				6	4	1	7	4	4	42	53	57	61	65	6	In	VDJ
CAGCGCACACAGCAGGAGGACTCGGCCGTGTATCTCTGTGCCAGCAGCTTAAGGGCCAGGGGAGGAGAAAAACTGTTTTTTGGCAGT	CASSLRARGGEKLFF	1	4.8018017599377935E-5	45	TCRBV07-02*01	TCRBV07	TCRBV07-02	01						unresolved		TCRBD01,TCRBD02	TCRBD01-01,TCRBD02-01		TCRBJ01-04*01	TCRBJ01	TCRBJ01-04	01				2	5	4	2	4	8	36	51	56	62	66	1	In	VDJ
TGAATGTGAACGCCTTGGAGCTGGAGGACTCGGCCCTGTATCTCTGTGCCAGCAGCTTGTGCCGATTACGAGCAGTACTTCGGGCCG		1	4.027317605109117E-5	37	TCRBV05-08*01	TCRBV05	TCRBV05-08	01						unresolved		TCRBD01,TCRBD02	TCRBD01-01,TCRBD02-01		TCRBJ02-07*01	TCRBJ02	TCRBJ02-07	01				1	4	2	8	1	4	44	59	63	65	66	1	Out	VDJ
CACATCAATTCCCTGGAGCTTGGTGACTCTGCTGTGTATTTCTGTGCCAGCGCACAGGGAAGGGTTACTGAAGCTTTCTTTGGACAA	CASAQGRVTEAFF	1	3.7175239431776464E-5	39	TCRBV03	TCRBV03	unresolved			TCRBV03-01,TCRBV03-02		TCRBD01-01*01	TCRBD01	TCRBD01-01	01				TCRBJ01-01*01	TCRBJ01	TCRBJ01-01	01				8	2	3	3	7	5	42	51	53	59	66	1	In	VDJ
CTCAGGCTGCTGTCGGCTGCTCCCTCCCAGACATCTGTGTACTTCTGTGCCAGCAGTCGGGGGATTGATGAGCAGTTCTTCGGGCCA	CASSRGIDEQFF	4	1.641906408236794E-4	36	TCRBV06-05*01	TCRBV06	TCRBV06-05	01				TCRBD02-01*01	TCRBD02	TCRBD02-01	01				TCRBJ02-01*01	TCRBJ02	TCRBJ02-01	01				5	0	8	2	4	8	45	-1	57	63	67	4	In	VDJ
CAGCAGGAGGACTCGGCCGTGTATCTCTGTGCCAGCAGCCTCTACCCGGGACTAGCGCAGGACTCCTTCGAGCAGTACTTCGGGCCG	CASSLYPGLAQDSFEQYF	1	3.5626271122119114E-5	54	TCRBV07-02*01	TCRBV07	TCRBV07-02	01				TCRBD02-01	TCRBD02	TCRBD02-01				01,02	TCRBJ02-07*01	TCRBJ02	TCRBJ02-07	01				5	8	0	6	11	6	27	39	47	57	68	1	In	VDJ
TCGGCCCAAAAGAACCCGACAGCTTTCTATCTCTGTGCCAGTATCGCCGGGTGGCAGCGTAACACCGGGGAGCTGTTTTTTGGAGAA	CASIAGWQRNTGELFF	2	6.970357393458087E-5	48	TCRBV19-01	TCRBV19	TCRBV19-01				01,02	TCRBD02-01	TCRBD02	TCRBD02-01				01,02	TCRBJ02-02*01	TCRBJ02	TCRBJ02-02	01				7	12	6	6	1	2	33	43	55	59	60	2	In	VDJ
CTGGACGACTCGGCCCTGTATCTCTGTGCCAGCAGCTCCCCTCGGGGGGGCATTGGCATGACCTACAATGAGCAGTTCTTCGGGCCA	CASSSPRGGIGMTYNEQFF	1	3.252833450280441E-5	57	TCRBV05-04*01	TCRBV05	TCRBV05-04	01				TCRBD02-01*01	TCRBD02	TCRBD02-01	01				TCRBJ02-01*01	TCRBJ02	TCRBJ02-01	01				3	5	8	0	11	2	24	37	42	50	61	1	In	VDJ
CTGGAGTCGCCCAGCCCCAACCAGACCTCTCTGTACTTCTGTGCCAGCAGGGCCCGTAGCTCTGGAAACACCATATATTTTGGAGAG	CASRARSSGNTIYF	1	4.6469049289720585E-5	42	TCRBV27-01*01	TCRBV27	TCRBV27-01	01						unresolved		TCRBD01,TCRBD02	TCRBD01-01,TCRBD02-01		TCRBJ01-03*01	TCRBJ01	TCRBJ01-03	01				6	0	9	0	6	0	39	-1	50	53	59	1	In	VDJ
ATCCGGTCCACAAAGCTGGAGGACTCAGCCATGTACTTCTGTGCCAGCAGGGGCGGGTACTCCTACAATGAGCAGTTCTTCGGGCCA	CASRGGYSYNEQFF	1	3.5626271122119114E-5	42	TCRBV02-01*01	TCRBV02	TCRBV02-01	01				TCRBD02-01	TCRBD02	TCRBD02-01				01,02	TCRBJ02-01*01	TCRBJ02	TCRBJ02-01	01				6	2	7	4	2	0	39	50	52	57	59	1	In	VDJ
CACACCCTGCAGCCAGAAGACTCGGCCCTGTATCTCTGCGCCAGCAGCCTTTCTAGGGGTCAAGCCGGGGAGCTGTTTTTTGGAGAA	CASSLSRGQAGELFF	1	3.407730281246176E-5	45	TCRBV04-03*01	TCRBV04	TCRBV04-03	01				TCRBD01-01*01	TCRBD01	TCRBD01-01	01				TCRBJ02-02*01	TCRBJ02	TCRBJ02-02	01				4	5	5	2	5	6	36	49	54	59	64	1	In	VDJ
GCTTGGTGACTCTGCTGTGTATTTCTGTGCCAGCAGCCAACGAGGGACTAGCGGGAGATTGTTCGCTACGAGCAGTACGTCGGGCCG		3	1.5179889434642057E-4	56	TCRBV03	TCRBV03	unresolved			TCRBV03-01,TCRBV03-02		TCRBD02-01*02	TCRBD02	TCRBD02-01	02				TCRBJ02-07*01	TCRBJ02	TCRBJ02-07	01				2	3	0	2	22	17	25	40	43	57	79	3	Out	VDJ
CCTTGGAGATCCAGTCCACGGAGTCAGGGGACACAGCACTGTATTTCTGTGCCAGCGGAGCCGGGACAGGGGTTTTTCTTTGGACAA		1	5.421389083800734E-5	34	TCRBV21-01*01	TCRBV21	TCRBV21-01	01				TCRBD01-01*01	TCRBD01	TCRBD01-01	01				TCRBJ01-01*01	TCRBJ01	TCRBJ01-01	01				8	6	0	2	2	13	47	56	62	72	74	1	Out	VDJ
CTGGAGTCCGCTACCAGCTCCCAGACATCTGTGTACTTCTGTGCCATCAGTGAATGGGGTCGAGACGGGGAGCTGTTTTTTGGAGAA	CAISEWGRDGELFF	1	5.111595421869264E-5	42	TCRBV10-03*01	TCRBV10	TCRBV10-03	01						unresolved		TCRBD01,TCRBD02	TCRBD01-01,TCRBD02-01		TCRBJ02-02*01	TCRBJ02	TCRBJ02-02	01				3	2	6	2	6	7	39	53	55	59	65	1	In	VDJ
CTGACTGTGAGCAACATGAGCCCTGAAGACAGCAGCATATATCTCTGCAGCGTTGATGGTGGGGCCAACGTCCTGACTTTCGGGGCC	CSVDGGANVLTF	1	1.548968309657353E-5	36	TCRBV29-01*01	TCRBV29	TCRBV29-01	01						unresolved		TCRBD01,TCRBD02	TCRBD01-01,TCRBD02-01		TCRBJ02-06*01	TCRBJ02	TCRBJ02-06	01				3	1	0	10	0	3	45	56	57	-1	59	1	In	VDJ
GCAAGAAGACTCAGCTGCGTATCTCTGCACCAGCAGCCACAACCGGGACAGGATACGTCTGGGGCCAACGTCCTGACTTTCGGGGCC		1	1.703865140623088E-5	56	TCRBV01-01*01	TCRBV01	TCRBV01-01	01				TCRBD01-01*01	TCRBD01	TCRBD01-01	01				TCRBJ02-06*01	TCRBJ02	TCRBJ02-06	01				3	5	0	4	5	1	25	39	44	52	57	1	Out	VDJ
CCTCTCACTGTGACATCGGCCCAAAAGAACCCGACAGCTTTCTATCTCTGTGCCAGTAATTTCTTAGGACAAGCTTTCTTTGGACAA	CASNFLGQAFF	1	4.6469049289720585E-5	33	TCRBV19-01	TCRBV19	TCRBV19-01				01,02			unresolved		TCRBD01,TCRBD02	TCRBD01-01,TCRBD02-01		TCRBJ01-01*01	TCRBJ01	TCRBJ01-01	01				7	8	1	7	0	9	48	58	66	-1	70	1	In	VDJ
CTAAACCTGAGCTCTCTGGAGCTGGGGGACTCAGCTTTGTATTTCTGTGCCAGCGGACAGGGTAATGAAAAACTGTTTTTTGGCAGT	CASGQGNEKLFF	1	2.9430397883489703E-5	36	TCRBV09-01	TCRBV09	TCRBV09-01				01,02	TCRBD01-01*01	TCRBD01	TCRBD01-01	01				TCRBJ01-04*01	TCRBJ01	TCRBJ01-04	01				7	0	1	3	0	4	45	-1	54	-1	62	1	In	VDJ
ACCTTGGAGCTGGGGGACTCGGCCCTTTATCTTTGCGCCAGCAGCCCTCGGGCAGGGGAGAACACCGGGGAGCTGTTTTTTGGAGAA	CASSPRAGENTGELFF	1	2.788142957383235E-5	48	TCRBV05-01*01	TCRBV05	TCRBV05-01	01				TCRBD01-01*01	TCRBD01	TCRBD01-01	01				TCRBJ02-02*01	TCRBJ02	TCRBJ02-02	01				4	7	4	2	1	1	33	45	52	58	59	1	In	VDJ
TTGGAGTCGGCTGCTCCCTCCCAAACATCTGTGTACTTCTGTGCCAGCGGACGTGACGGGATAGCAGATACGCAGTATTTTGGCCCA	CASGRDGIADTQYF	1	3.407730281246176E-5	42	TCRBV06	TCRBV06	unresolved			TCRBV06-02,TCRBV06-03		TCRBD02-01*02	TCRBD02	TCRBD02-01	02				TCRBJ02-03*01	TCRBJ02	TCRBJ02-03	01				8	8	8	3	3	4	39	48	56	61	64	1	In	VDJ
ACGATCCAGCGCACACAGCAGGAGGACTCGGCCGTGTATCTCTGTGCCAGCAGCTTGGGGCAGAATCAGCCCCAGCATTTTGGTGAT	CASSLGQNQPQHF	2	7.125254224423823E-5	39	TCRBV07-02*01	TCRBV07	TCRBV07-02	01				TCRBD01-01*01	TCRBD01	TCRBD01-01	01				TCRBJ01-05*01	TCRBJ01	TCRBJ01-05	01				3	0	7	0	2	4	42	-1	56	61	63	2	In	VDJ
GGCCTGGGGGACGCAGCCATGTACCTGTGTGCCACCAGCAGAGCCCTACTAGCGGGAGCGAACACCGGGGAGCTGTTTTTTGGAGAA	CATSRALLAGANTGELFF	1	3.097936619314706E-5	54	TCRBV15-01*01	TCRBV15	TCRBV15-01	01				TCRBD02-01*02	TCRBD02	TCRBD02-01	02				TCRBJ02-02*01	TCRBJ02	TCRBJ02-02	01				1	4	3	2	0	0	27	43	47	-1	58	1	In	VDJ
AAGATCCAGCCTGCAGAGCTTGGGGACTCGGCCGTGTATCTCTGTGCCAGCAGCTTAGGTAGGAACAGTGAGCAGTTCTTCGGGCCA	CASSLGRNSEQFF	1	3.252833450280441E-5	39	TCRBV11-03*01	TCRBV11	TCRBV11-03	01				TCRBD01-01*01	TCRBD01	TCRBD01-01	01				TCRBJ02-01*01	TCRBJ02	TCRBJ02-01	01				1	6	3	5	0	9	42	58	64	-1	68	1	In	VDJ
CAGCGCACAGAGCAGCGGGACTCGGCCATGTATCGCTGTGCCAGCAGCGGGGGACAGTGGGCTGGGGTCGAGCAGTACTTCGGGCCG	CASSGGQWAGVEQYF	1	2.9430397883489703E-5	45	TCRBV07-06*01	TCRBV07	TCRBV07-06	01				TCRBD01-01*01	TCRBD01	TCRBD01-01	01				TCRBJ02-07*01	TCRBJ02	TCRBJ02-07	01				5	2	0	5	11	6	36	48	50	57	68	1	In	VDJ
GTGAACGCCTTGTTGCTGGGGGACTCGGCCCTGTATCTCTGTGCCAGCAGCTTGGTCAGTACGTCCTACGAGCAGTACTTCGGGCCG	CASSLVSTSYEQYF	1	4.337111267040588E-5	42	TCRBV05-05*01	TCRBV05	TCRBV05-05	01				TCRBD01-01*01	TCRBD01	TCRBD01-01	01				TCRBJ02-07*01	TCRBJ02	TCRBJ02-07	01				0	1	4	5	4	1	39	55	56	59	63	1	In	VDJ
ACACAGCAGGAGGACTCGGCCGTGTATCTCTGTGCCAGCAGCTTAGACCTTAGGACAGGTTACACAGATACGCAGTATTTTGGCCCA	CASSLDLRTGYTDTQYF	2	6.505666900560881E-5	51	TCRBV07-02*01	TCRBV07	TCRBV07-02	01				TCRBD01-01*01	TCRBD01	TCRBD01-01	01				TCRBJ02-03*01	TCRBJ02	TCRBJ02-03	01				1	6	1	4	3	2	30	46	52	59	62	2	In	VDJ
AGCCCTCAGAACCCAGGGACTCAGCTGTGTACTTCTGTGCCAGCAGTTTCGGTAACAGGGACCGACCCTGAAGCTTTCTTTGGACAA		1	3.097936619314706E-5	46	TCRBV12	TCRBV12	unresolved			TCRBV12-03,TCRBV12-04		TCRBD01-01*01	TCRBD01	TCRBD01-01	01				TCRBJ01-01*01	TCRBJ01	TCRBJ01-01	01				3	5	3	3	7	6	35	49	54	60	67	1	Out	VDJ
AGCACCAACCAGACATCTATGTACCTCTGTGCCAGCAGTCCCGCTGGACTAGCGGGAGTAGCCAAAAACATTCAGTACTTCGGCGCC	CASSPAGLAGVAKNIQYF	1	4.182214436074852E-5	54	TCRBV28-01*01	TCRBV28	TCRBV28-01	01				TCRBD02-01*02	TCRBD02	TCRBD02-01	02				TCRBJ02-04*01	TCRBJ02	TCRBJ02-04	01				5	6	1	2	1	0	27	39	45	58	59	1	In	VDJ
CAGGTAGTGCGAGGAGATTCGGCAGCTTATTTCTGTGCCAGCTCACCACCATGGGACAGGGGGCGAGAGACCCAGTACTTCGGGCCA	CASSPPWDRGRETQYF	1	2.788142957383235E-5	48	TCRBV18-01*01	TCRBV18	TCRBV18-01	01				TCRBD01-01*01	TCRBD01	TCRBD01-01	01				TCRBJ02-05*01	TCRBJ02	TCRBJ02-05	01				0	2	0	0	1	4	33	50	52	64	65	1	In	VDJ
ATCCAGCAGGTAGTGCGAGGAGATTCGGCAGCTTATTTCTGTGCCAGCTCACCGGGACAGGGGGCCTATGGCTACACCTTCGGTTCG	CASSPGQGAYGYTF	1	2.9430397883489703E-5	42	TCRBV18-01*01	TCRBV18	TCRBV18-01	01				TCRBD01-01*01	TCRBD01	TCRBD01-01	01				TCRBJ01-02*01	TCRBJ01	TCRBJ01-02	01				3	0	0	0	0	4	39	-1	53	-1	65	1	In	VDJ
ATCCAGCGCACACAGCAGGAGGACTCGGCCGTGTATCTCTGTGCCAGCAGCTTACAGGCGTTGGGAGAAAAACTGTTTTTTGGCAGT	CASSLQALGEKLFF	1	4.6469049289720585E-5	42	TCRBV07-02*01	TCRBV07	TCRBV07-02	01						unresolved		TCRBD01,TCRBD02	TCRBD01-01,TCRBD02-01		TCRBJ01-04*01	TCRBJ01	TCRBJ01-04	01				2	8	0	8	0	8	39	54	62	-1	66	1	In	VDJ
AACGCCTTGGAGCTGGACGACTCGGCCCTGTATCTCTGTGCCAGCAGCCCCGGGACAGGGAACAATCAGCCCCAGCATTTTGGTGAT	CASSPGTGNNQPQHF	1	2.788142957383235E-5	45	TCRBV05-04*01	TCRBV05	TCRBV05-04	01				TCRBD01-01*01	TCRBD01	TCRBD01-01	01				TCRBJ01-05*01	TCRBJ01	TCRBJ01-05	01				4	3	0	3	2	3	36	48	51	60	62	1	In	VDJ
GCCTTGGAGCTGGACGACTCGGCCCTGTATCTCTGTGCCAGCAGCGAACGGATACCGGGACAGAACTATGGCTACACCTTCGGTTCG	CASSERIPGQNYGYTF	1	2.6332461264174996E-5	48	TCRBV05-04*01	TCRBV05	TCRBV05-04	01				TCRBD01-01*01	TCRBD01	TCRBD01-01	01				TCRBJ01-02*01	TCRBJ01	TCRBJ01-02	01				4	11	0	5	0	2	33	45	56	-1	63	1	In	VDJ
AGTGCCCATCCTGAAGACAGCAGCTTCTACATCTGCAGTGCTAGTCTCTTCTTGAGACGGAGTTACAATGAGCAGTTCTTCGGGCCA	CSASLFLRRSYNEQFF	1	2.6332461264174996E-5	48	TCRBV20	TCRBV20	unresolved			TCRBV20-01,TCRBV20-or09_02		TCRBD02-01*02	TCRBD02	TCRBD02-01	02				TCRBJ02-01*01	TCRBJ02	TCRBJ02-01	01				3	14	10	2	1	4	33	44	58	62	63	1	In	VDJ
ACTGTGACATCGGCCCAAAAGAACCCGACAGCTTTCTATCTCTGTGCCAGTAGTCAGGAGCTCTCCTACGAGCAGTACTTCGGGCCG	CASSQELSYEQYF	1	4.027317605109117E-5	39	TCRBV19-01	TCRBV19	TCRBV19-01				01,02			unresolved		TCRBD01,TCRBD02	TCRBD01-01,TCRBD02-01		TCRBJ02-07*01	TCRBJ02	TCRBJ02-07	01				5	0	4	4	4	0	42	-1	54	58	62	1	In	VDJ
CAGCCCTCAGAACCCAGGGACTCAGCTGTGTACTTCTGTGCCAGCAGTTTTCACGTTATGGCGAACACTGAAGCTTTCTTTGGACAA	CASSFHVMANTEAFF	1	3.097936619314706E-5	45	TCRBV12	TCRBV12	unresolved			TCRBV12-03,TCRBV12-04		TCRBD01-01*01	TCRBD01	TCRBD01-01	01				TCRBJ01-01*01	TCRBJ01	TCRBJ01-01	01				3	9	9	0	0	1	36	50	59	-1	62	1	In	VDJ
ATCCAGCGCACACAGCAGGAGGACTCGGCCGTGTATCTCTGTGCCAGCAGCTTGCACGATTCCGGAAACACCATATATTTTGGAGAG	CASSLHDSGNTIYF	2	1.0997674998567204E-4	42	TCRBV07-02*01	TCRBV07	TCRBV07-02	01						unresolved		TCRBD01,TCRBD02	TCRBD01-01,TCRBD02-01		TCRBJ01-03*01	TCRBJ01	TCRBJ01-03	01				3	4	2	8	4	4	39	53	57	59	63	2	In	VDJ
ACTGTGACATCGGCCCAAAAGAACCCGACAGCTTTCTATCTCTGTGCCAGTAGCCGGGACAGGGCCTATGGCTACACCTTCGGTTCG	CASSRDRAYGYTF	1	3.872420774143382E-5	39	TCRBV19-01	TCRBV19	TCRBV19-01				01,02	TCRBD01-01*01	TCRBD01	TCRBD01-01	01				TCRBJ01-02*01	TCRBJ01	TCRBJ01-02	01				6	2	0	3	1	4	42	53	55	64	65	1	In	VDJ
AAGCTCCTTCTCAGTGACTCTGGCTTCTATCTCTGTGCCTGGAGTAGTATGATTTGGGGGAAGGACACTGAAGCTTTCTTTGGACAA	CAWSSMIWGKDTEAFF	1	1.2391746477258821E-5	48	TCRBV30-01*01	TCRBV30	TCRBV30-01	01						unresolved		TCRBD01,TCRBD02	TCRBD01-01,TCRBD02-01		TCRBJ01-01*01	TCRBJ01	TCRBJ01-01	01				2	10	6	1	4	3	33	45	55	60	64	1	In	VDJ
AACGCCTTGGAGCTGGACGACTCGGCCCTGTATCTCTGTGCCAGCAGCCCGACTAGCGCACCCCAAGAGACCCAGTACTTCGGGCCA	CASSPTSAPQETQYF	2	8.984016196012646E-5	45	TCRBV05-04*01	TCRBV05	TCRBV05-04	01				TCRBD02-01	TCRBD02	TCRBD02-01				01,02	TCRBJ02-05*01	TCRBJ02	TCRBJ02-05	01				4	2	2	6	4	1	36	48	50	58	62	2	In	VDJ
TCCCCCTGATCCTGGAGTCGCCCAGCCCCAACCAGACCTCTCTGTACTTCTGTGCCAGCAAGTCCTCGTAGTAGGTACTTCGGGCCA		1	2.788142957383235E-5	31	TCRBV27-01*01	TCRBV27	TCRBV27-01	01				TCRBD02-01	TCRBD02	TCRBD02-01				01,02	TCRBJ02-05*01	TCRBJ02	TCRBJ02-05	01				7	8	5	8	3	13	50	60	68	71	74	1	Out	VDJ
TCTAAGAAGCTCCTTCTCAGTGACTCTGGCTTCTATCTCTGTGCCTGGAGGCTAGGCTCATTCGGCAATGAGCAGTTCTTCGGGCCA	CAWRLGSFGNEQFF	1	1.2391746477258821E-5	42	TCRBV30-01*01	TCRBV30	TCRBV30-01	01				TCRBD02-01	TCRBD02	TCRBD02-01				01,02	TCRBJ02-01*01	TCRBJ02	TCRBJ02-01	01				3	1	4	8	10	6	39	50	51	55	65	1	In	VDJ
CCCTCAGAACCCAGGGACTCAGCTGTGTACTTCTGTGCCAGCAGTTCAGCCGGGACAGGGCGGAATGAAAAACTGTTTTTTGGCAGT	CASSSAGTGRNEKLFF	1	3.7175239431776464E-5	48	TCRBV12	TCRBV12	unresolved			TCRBV12-03,TCRBV12-04		TCRBD01-01*01	TCRBD01	TCRBD01-01	01				TCRBJ01-04*01	TCRBJ01	TCRBJ01-04	01				0	1	0	3	3	5	33	50	51	60	63	1	In	VDJ
GTGAGCACCTTGGAGCTGGGGGACTCGGCCCTTTATCTTTGCGCCAGCAACCAGGGGATCTCCTACAATGAGCAGTTCTTCGGGCCA	CASNQGISYNEQFF	1	2.4783492954517643E-5	42	TCRBV05-01*01	TCRBV05	TCRBV05-01	01				TCRBD01-01*01	TCRBD01	TCRBD01-01	01				TCRBJ02-01*01	TCRBJ02	TCRBJ02-01	01				6	2	4	2	2	0	39	49	51	57	59	1	In	VDJ
GAGATGAATGTGAGCACCTTGGAGCTGGGGGACTCGGCCCTTTATCTTTGCGCCAGCAGCCAAGCGAATGAGCAGTTCTTCGGGCCA	CASSQANEQFF	2	4.182214436074852E-5	33	TCRBV05-01*01	TCRBV05	TCRBV05-01	01				TCRBD02-01	TCRBD02	TCRBD02-01				01,02	TCRBJ02-01*01	TCRBJ02	TCRBJ02-01	01				4	2	6	6	0	7	48	60	62	-1	66	2	In	VDJ
CAGGTAGTGCGAGGAGATTCGGCAGCTTATTTCTGTGCCAGCTCATCAACTAGCGGGGTGAACACCGGGGAGCTGTTTTTTGGAGAA	CASSSTSGVNTGELFF	2	9.603603519875587E-5	48	TCRBV18-01*01	TCRBV18	TCRBV18-01	01				TCRBD02-01*01	TCRBD02	TCRBD02-01	01				TCRBJ02-02*01	TCRBJ02	TCRBJ02-02	01				5	3	3	3	1	1	33	45	48	58	59	2	In	VDJ
AAGATCCAGCCTGCAGAGCTTGGGGACTCGGCCGTGTATCTCTGTGCCAGCAGCTTAAAGGGTCCCGGGGAGCTGTTTTTTGGAGAA	CASSLKGPGELFF	1	3.252833450280441E-5	39	TCRBV11-03*01	TCRBV11	TCRBV11-03	01						unresolved		TCRBD01,TCRBD02	TCRBD01-01,TCRBD02-01		TCRBJ02-02*01	TCRBJ02	TCRBJ02-02	01				2	1	5	3	2	6	42	57	58	62	64	1	In	VDJ
ACTCTGGAGTCCGCTACCAGCTCCCAGACATCTGTGTACTTCTGTGCCTCCACGGTAGCCCCCGATGAAAAACTGTTTTTTGGCAGT	CASTVAPDEKLFF	2	6.970357393458087E-5	39	TCRBV10-03*01	TCRBV10	TCRBV10-03	01				TCRBD02-01	TCRBD02	TCRBD02-01				01,02	TCRBJ01-04*01	TCRBJ01	TCRBJ01-04	01				11	7	5	7	5	6	42	48	55	59	64	2	In	VDJ
GAACCCAGGGACTCAGCTGTGTACTTCTGTGCCAGCAGTCAAGAGGCAGGGGGCGCGTTTTTGAACTATGGCTACACCTTCGGTTCG	CASSQEAGGAFLNYGYTF	1	2.788142957383235E-5	54	TCRBV12	TCRBV12	unresolved			TCRBV12-03,TCRBV12-04		TCRBD01-01*01	TCRBD01	TCRBD01-01	01				TCRBJ01-02*01	TCRBJ01	TCRBJ01-02	01				5	7	4	0	9	2	27	39	46	54	63	1	In	VDJ
AAGATCCAGCCTGCAGAGCTTGGGGACTCGGCCGTGTATCTCTGTGCCAGCAGCCCTGGGCGGGAGAATACGCAGTATTTTGGCCCA	CASSPGRENTQYF	2	4.9566985909035285E-5	39	TCRBV11-03*01	TCRBV11	TCRBV11-03	01				TCRBD02-01*02	TCRBD02	TCRBD02-01	02				TCRBJ02-03*01	TCRBJ02	TCRBJ02-03	01				5	5	7	2	1	7	42	54	59	66	67	2	In	VDJ
GTGACCAGTGCCCATCCTGAAGACAGCAGCTTCTACATCTGCAGTGCTAGAGGGCAGGGGGGGGGCGAGACCCAGTACTTCGGGCCA	CSARGQGGGETQYF	1	2.0136588025545585E-5	42	TCRBV20	TCRBV20	unresolved			TCRBV20-01,TCRBV20-or09_02				unresolved		TCRBD01,TCRBD02	TCRBD01-01,TCRBD02-01		TCRBJ02-05*01	TCRBJ02	TCRBJ02-05	01				1	2	4	1	5	5	39	52	54	61	66	1	In	VDJ
GGACTTGGGCCTATATTTCTGTGCCAGCAGCTTTTTTCCTCGAGGACGGTCGGATTGTATAGCAATCAGCCCCAGCATTTTGGTGAT		1	4.027317605109117E-5	62	TCRBV12-01*01	TCRBV12	TCRBV12-01	01						unresolved		TCRBD01,TCRBD02	TCRBD01-01,TCRBD02-01		TCRBJ01-05*01	TCRBJ01	TCRBJ01-05	01				2	9	1	7	12	0	19	34	43	47	59	1	Out	VDJ
ATCAATTCCCTGGAGCTTGGTGACTCTGCTGTGTATTTCTGTGCCAGCAGCCAAGACAGGGGGCCCAATGAGCAGTTCTTCGGGCCA	CASSQDRGPNEQFF	1	3.7175239431776464E-5	42	TCRBV03	TCRBV03	unresolved			TCRBV03-01,TCRBV03-02		TCRBD01-01*01	TCRBD01	TCRBD01-01	01				TCRBJ02-01*01	TCRBJ02	TCRBJ02-01	01				0	0	4	0	1	6	39	-1	56	64	65	1	In	VDJ
CAGCCCTCAGAACCCAGGGACTCAGCTGTGTACTTCTGTGCCAGCAGCCGCCCAATCGGACGAAACACTGAAGCTTTCTTTGGACAA	CASSRPIGRNTEAFF	1	3.097936619314706E-5	45	TCRBV12	TCRBV12	unresolved			TCRBV12-03,TCRBV12-04				unresolved		TCRBD01,TCRBD02	TCRBD01-01,TCRBD02-01		TCRBJ01-01*01	TCRBJ01	TCRBJ01-01	01				6	10	1	7	2	2	36	47	57	61	63	1	In	VDJ
TCCTCTCACTGTGACATCGGCCCAAAAGAACCCGACAGCTTTCTATCTCTGTGCCAGTACGGCGCGAATGAGCAGTTCTTCGGGCCA		2	9.293809857944117E-5	32	TCRBV19-01	TCRBV19	TCRBV19-01				01,02			unresolved		TCRBD01,TCRBD02	TCRBD01-01,TCRBD02-01		TCRBJ02-01*01	TCRBJ02	TCRBJ02-01	01				7	1	9	0	3	7	49	59	60	63	66	2	Out	VDJ
CAGCGCACAGAGCAGGGGGACTCGGCCATGTATCTCTGTGCCAGCAGCCACGGATGGGGGAATGATGAAAAACTGTTTTTTGGCAGT	CASSHGWGNDEKLFF	1	4.9566985909035285E-5	45	TCRBV07-09	TCRBV07	TCRBV07-09				01,03			unresolved		TCRBD01,TCRBD02	TCRBD01-01,TCRBD02-01		TCRBJ01-04*01	TCRBJ01	TCRBJ01-04	01				5	7	6	1	4	6	36	48	55	60	64	1	In	VDJ
CGGTCCACAAAGCTGGAGGACTCAGCCATGTACTTCTGTGCCAGCAGCCAGACTAGCGGGGCTGCAGATACGCAGTATTTTGGCCCA	CASSQTSGAADTQYF	1	3.252833450280441E-5	45	TCRBV02-01*01	TCRBV02	TCRBV02-01	01				TCRBD02-01*01	TCRBD02	TCRBD02-01	01				TCRBJ02-03*01	TCRBJ02	TCRBJ02-03	01				6	3	2	3	3	4	36	47	50	61	64	1	In	VDJ
CAGCCTGCAGAACTGGAGGATTCTGGAGTTTATTTCTGTGCCAGCAGCCCCCGGGACAGGGGGCGGGATACGCAGTATTTTGGCCCA	CASSPRDRGRDTQYF	2	4.9566985909035285E-5	45	TCRBV14-01*01	TCRBV14	TCRBV14-01	01				TCRBD01-01*01	TCRBD01	TCRBD01-01	01				TCRBJ02-03*01	TCRBJ02	TCRBJ02-03	01				4	3	0	0	2	6	36	49	52	64	66	2	In	VDJ
CAGCGCACAGAGCAGGGGGACTCGGCCATGTATCTCTGTGCCAGCAGCCCTACTACAGGGGAAGGCACTGAAGCTTTCTTTGGACAA	CASSPTTGEGTEAFF	1	4.027317605109117E-5	45	TCRBV07-09	TCRBV07	TCRBV07-09				01,03	TCRBD01-01*01	TCRBD01	TCRBD01-01	01				TCRBJ01-01*01	TCRBJ01	TCRBJ01-01	01				5	6	3	2	4	4	36	48	54	61	65	1	In	VDJ
CAGCCCTCAGAACCCAGGGACTCAGCTGTGTACTTCTGTGCCAGCAGTTTAGGACTAGCGCTTTACAATGAGCAGTTCTTCGGGCCA	CASSLGLALYNEQFF	1	3.252833450280441E-5	45	TCRBV12	TCRBV12	unresolved			TCRBV12-03,TCRBV12-04		TCRBD02-01	TCRBD02	TCRBD02-01				01,02	TCRBJ02-01*01	TCRBJ02	TCRBJ02-01	01				1	0	2	6	3	4	36	-1	52	60	63	1	In	VDJ
CTGAGCTCTCTGGAGCTGGGGGACTCAGCTTTGTATTTCTGTGCCAGCAGCGTAGAATGGTATGGCGGGGAGCTGTTTTTTGGAGAA	CASSVEWYGGELFF	1	2.4783492954517643E-5	42	TCRBV09-01	TCRBV09	TCRBV09-01				01,02			unresolved		TCRBD01,TCRBD02	TCRBD01-01,TCRBD02-01		TCRBJ02-02*01	TCRBJ02	TCRBJ02-02	01				0	3	0	10	5	7	39	55	58	60	65	1	In	VDJ
GAGCTTGGTGACTCTGCTGTGTATTTCTGTGCCAGCAGCCAAGATCCGCGAAGGGGGCAAGCTAACTATGGCTACACCTTCGGTTCG	CASSQDPRRGQANYGYTF	1	3.252833450280441E-5	54	TCRBV03	TCRBV03	unresolved			TCRBV03-01,TCRBV03-02		TCRBD01-01*01	TCRBD01	TCRBD01-01	01				TCRBJ01-02*01	TCRBJ01	TCRBJ01-02	01				0	7	5	0	3	0	27	44	51	58	61	1	In	VDJ
ATCCAGCCTGCAGAGCTTGGGGACTCGGCCGTGTATCTCTGTGCCAGCAGCTCCAGTGGGCAGGACACTGAAGCTTTCTTTGGACAA	CASSSSGQDTEAFF	1	2.9430397883489703E-5	42	TCRBV11-03*01	TCRBV11	TCRBV11-03	01				TCRBD01-01*01	TCRBD01	TCRBD01-01	01				TCRBJ01-01*01	TCRBJ01	TCRBJ01-01	01				4	8	4	4	0	3	39	52	60	-1	64	1	In	VDJ
CTGAAGATCCAGCCCTCAGAACCCAGGGACTCAGCTGTGTACTTCTGTGCCAGCAGTTTGGACAGGGTCTCAGCTTTCTTTGGACAA	CASSLDRVSAFF	1	3.097936619314706E-5	36	TCRBV12	TCRBV12	unresolved			TCRBV12-03,TCRBV12-04		TCRBD01-01*01	TCRBD01	TCRBD01-01	01				TCRBJ01-01*01	TCRBJ01	TCRBJ01-01	01				3	0	1	3	4	10	45	-1	59	67	71	1	In	VDJ
CTGGAGTCGCCCAGCCCCAACCAGACCTCTCTGTACTTCTGTGCCAGCAGTCCCCGGTTCGGGGTTACTGAAGCTTTCTTTGGACAA	CASSPRFGVTEAFF	1	3.407730281246176E-5	42	TCRBV27-01*01	TCRBV27	TCRBV27-01	01				TCRBD02-01*01	TCRBD02	TCRBD02-01	01				TCRBJ01-01*01	TCRBJ01	TCRBJ01-01	01				5	8	8	3	2	5	39	51	59	64	66	1	In	VDJ
CTGGGGTTGGAGTCGGCTGCTCCCTCCCAAACATCTGTGTACTTCTGTGCCAGCAGGCAGACAGGGGTGATTTGGTTCTTCGGGCCA	CASRQTGVIWFF	1	3.407730281246176E-5	36	TCRBV06	TCRBV06	unresolved			TCRBV06-02,TCRBV06-03		TCRBD01-01*01	TCRBD01	TCRBD01-01	01				TCRBJ02-01*01	TCRBJ02	TCRBJ02-01	01				6	3	2	2	7	15	45	56	59	67	74	1	In	VDJ
AATCTTCACATCAATTCCCTGGAGCTTGGTGACTCTGCTGTGTATTTCTGTGCCAGCAGCCAAGCCGGGACCCAGTACTTCGGGCCA	CASSQAGTQYF	2	4.6469049289720585E-5	33	TCRBV03	TCRBV03	unresolved			TCRBV03-01,TCRBV03-02		TCRBD02-01	TCRBD02	TCRBD02-01				01,02	TCRBJ02-05*01	TCRBJ02	TCRBJ02-05	01				1	1	8	5	0	7	48	64	65	-1	68	2	In	VDJ
ACTGTGACATCGGCCCAAAAGAACCCGACAGCTTTCTATCTCTGTGCCAGTAGTATGGACAAAAATGAAAAACTGTTTTTTGGCAGT	CASSMDKNEKLFF	2	5.731182745732205E-5	39	TCRBV19-01	TCRBV19	TCRBV19-01				01,02	TCRBD01-01*01	TCRBD01	TCRBD01-01	01				TCRBJ01-04*01	TCRBJ01	TCRBJ01-04	01				3	0	1	6	2	5	42	-1	56	61	63	2	In	VDJ
CGCTCACCAGGCCTGGGGGACGCAGCCATGTACCTGTGTGCCACCAGCAGAGTAACAGGTGCTACCTACGAGCAGTACTTCGGGCCG	CATSRVTGATYEQYF	1	2.4783492954517643E-5	45	TCRBV15-01*01	TCRBV15	TCRBV15-01	01				TCRBD01-01*01	TCRBD01	TCRBD01-01	01				TCRBJ02-07*01	TCRBJ02	TCRBJ02-07	01				1	2	3	4	5	2	36	52	54	59	64	1	In	VDJ
CTGCTGTCGGCTGCTCCCTCCCAGACATCTGTGTACTTCTGTGCCAGCAAAAGGGAGGTGAAGGGCAATGAGCAGTTCTTCGGGCCA	CASKREVKGNEQFF	1	2.4783492954517643E-5	42	TCRBV06-05*01	TCRBV06	TCRBV06-05	01				TCRBD02-01*02	TCRBD02	TCRBD02-01	02				TCRBJ02-01*01	TCRBJ02	TCRBJ02-01	01				7	3	9	1	7	6	39	49	52	58	65	1	In	VDJ
AGCACCTTGGAGCTGGGGGACTCGGCCCTTTATCTTTGCGCCAGCAGCCCTGGTAGGAGCTTGGCCGAGACCCAGTACTTCGGGCCA	CASSPGRSLAETQYF	1	2.0136588025545585E-5	45	TCRBV05-01*01	TCRBV05	TCRBV05-01	01				TCRBD02-01*02	TCRBD02	TCRBD02-01	02				TCRBJ02-05*01	TCRBJ02	TCRBJ02-05	01				4	7	10	2	7	5	36	48	55	59	66	1	In	VDJ
GCTCCCTCCCAAACATCTGTGTACTTCTGTGCCAGCAGTCCCCTTGCATTGACTAGCGGAGCCCCCGACGAGCAGTTCTTCGGGCCA	CASSPLALTSGAPDEQFF	1	3.407730281246176E-5	54	TCRBV06	TCRBV06	unresolved			TCRBV06-02,TCRBV06-03		TCRBD02-01	TCRBD02	TCRBD02-01				01,02	TCRBJ02-01*01	TCRBJ02	TCRBJ02-01	01				5	11	2	5	10	10	27	39	50	59	69	1	In	VDJ
CTTCACATCAATTCCCTGGAGCTTGGTGACTCTGCTGTGTATTTCTGTGCCAGCAGCCTTTTCGAAGGGACCCAGTACTTCGGGCCA	CASSLFEGTQYF	2	4.337111267040588E-5	36	TCRBV03	TCRBV03	unresolved			TCRBV03-01,TCRBV03-02				unresolved		TCRBD01,TCRBD02	TCRBD01-01,TCRBD02-01		TCRBJ02-05*01	TCRBJ02	TCRBJ02-05	01				4	7	5	4	0	7	45	58	65	-1	68	2	In	VDJ
ACCAGTGCCCATCCTGAAGACAGCAGCTTCTACATCTGCAGTGCGACCCGGGAGACAGGGAGGGTTCAGCCCCAGCATTTTGGTGAT	CSATRETGRVQPQHF	1	2.3234524644860292E-5	45	TCRBV20	TCRBV20	unresolved			TCRBV20-01,TCRBV20-or09_02				unresolved		TCRBD01,TCRBD02	TCRBD01-01,TCRBD02-01		TCRBJ01-05*01	TCRBJ01	TCRBJ01-05	01				6	9	2	3	5	6	36	44	53	60	65	1	In	VDJ
GTGACATCGGCCCAAAAGAACCCGACAGCTTTCTATCTCTGTGCCAGTAATTTCGGACAGGAGGACAATGAGCAGTTCTTCGGGCCA	CASNFGQEDNEQFF	1	4.6469049289720585E-5	42	TCRBV19-01	TCRBV19	TCRBV19-01				01,02	TCRBD01-01*01	TCRBD01	TCRBD01-01	01				TCRBJ02-01*01	TCRBJ02	TCRBJ02-01	01				7	5	1	4	3	5	39	49	54	61	64	1	In	VDJ
TGTGAGCACCTTGGAGCTGGGGGACTCGGCCCTTTATCTTTGCGCCAGCAGCAACCGGAAACCTCCTACGAGCAGTACTTCGGGCCG		1	2.168555633520294E-5	41	TCRBV05-01*01	TCRBV05	TCRBV05-01	01						unresolved		TCRBD01,TCRBD02	TCRBD01-01,TCRBD02-01		TCRBJ02-07*01	TCRBJ02	TCRBJ02-07	01				4	4	1	8	3	0	40	52	56	59	62	1	Out	VDJ
AGCACCTTGGAGCTGGGGGACTCGGCCCTTTATCTTTGCGCCAGCAGCTTGCTTAGCTCTGGGGCCAACGTCCTGACTTTCGGGGCC	CASSLLSSGANVLTF	2	3.097936619314706E-5	45	TCRBV05-01*01	TCRBV05	TCRBV05-01	01				TCRBD02-01	TCRBD02	TCRBD02-01				01,02	TCRBJ02-06*01	TCRBJ02	TCRBJ02-06	01				1	2	5	8	0	0	36	51	53	-1	56	2	In	VDJ
CTCTCACTGTGACATCGGCCCAAAAGAACCCGACAGCTTTCTATCTCTGTGCCAGTAGTATACGAAGGGGAGCAGTACTTCGGGCCG		1	4.027317605109117E-5	34	TCRBV19-01	TCRBV19	TCRBV19-01				01,02			unresolved		TCRBD01,TCRBD02	TCRBD01-01,TCRBD02-01		TCRBJ02-07*01	TCRBJ02	TCRBJ02-07	01				2	3	5	3	0	7	47	62	65	-1	69	1	Out	VDJ
AACGCCTTGGAGCTGGAGGACTCGGCCCTGTATCTCTGTGCCAGCCCGGGACCCAGCGGGAGGGCCAATGAGCAGTTCTTCGGGCCA	CASPGPSGRANEQFF	2	9.293809857944117E-5	45	TCRBV05-08*01	TCRBV05	TCRBV05-08	01				TCRBD02-01*02	TCRBD02	TCRBD02-01	02				TCRBJ02-01*01	TCRBJ02	TCRBJ02-01	01				7	9	6	0	1	6	36	45	54	64	65	2	In	VDJ
CTGGAGTCGCCCAGCCCCAACCAGACCTCTCTGTACTTCTGTGCCAGCAGCCCAGGTTATAGCAATCAGCCCCAGCATTTTGGTGAT	CASSPGYSNQPQHF	2	1.0378087674704263E-4	42	TCRBV27-01*01	TCRBV27	TCRBV27-01	01				TCRBD01-01*01	TCRBD01	TCRBD01-01	01				TCRBJ01-05*01	TCRBJ01	TCRBJ01-05	01				6	2	4	4	3	0	39	50	52	56	59	2	In	VDJ
TCAGCTGCTCCCTCTCAGACTTCTGTTTACTTCTGTGCCAGCAGTTACGGTACTCGCGCCCTCAAGAACATTCAGTACTTCGGCGCC	CASSYGTRALKNIQYF	1	3.097936619314706E-5	48	TCRBV06-07*01	TCRBV06	TCRBV06-07	01				TCRBD02-01	TCRBD02	TCRBD02-01				01,02	TCRBJ02-04*01	TCRBJ02	TCRBJ02-04	01				2	3	3	10	12	7	33	48	51	54	66	1	In	VDJ
TGGCGTCTGCTGTACCCTCTCAGACATCTGTGTACTTCTGTGCCAGCAGTGACTCGATAGGGGACAGATACGCAGTATTTTGGCCCA		1	3.7175239431776464E-5	43	TCRBV06-04	TCRBV06	TCRBV06-04				01,02	TCRBD01-01*01	TCRBD01	TCRBD01-01	01				TCRBJ02-03*01	TCRBJ02	TCRBJ02-03	01				0	3	5	2	0	3	38	55	58	-1	63	1	Out	VDJ
CTGAGGATCCAGCAGGTAGTGCGAGGAGATTCGGCAGCTTATTTCTGTGCCAGCTCACTGAGCACAGATACGCAGTATTTTGGCCCA	CASSLSTDTQYF	1	3.407730281246176E-5	36	TCRBV18-01*01	TCRBV18	TCRBV18-01	01						unresolved					TCRBJ02-03*01	TCRBJ02	TCRBJ02-03	01				4	0	0	0	2	0	45	-1	-1	58	60	1	In	VJ
TGGAGCTTGGTGACTCTGCTGTGTATTTCTGTGCCAGCAGCCAAGATCCCAACAGACAGCTCGGGAAACACCATATATTTTGGAGAG		2	6.660563731526617E-5	52	TCRBV03	TCRBV03	unresolved			TCRBV03-01,TCRBV03-02		TCRBD01-01*01	TCRBD01	TCRBD01-01	01				TCRBJ01-03*01	TCRBJ01	TCRBJ01-03	01				0	8	2	5	4	4	29	46	54	59	63	2	Out	VDJ
AACGCCTTGTTGCTGGGGGACTCGGCCCTGTATCTCTGTGCCAGCAGCTTGGGCGGGTACTCCTACAATGAGCAGTTCTTCGGGCCA	CASSLGGYSYNEQFF	1	4.6469049289720585E-5	45	TCRBV05-05*01	TCRBV05	TCRBV05-05	01				TCRBD02-01	TCRBD02	TCRBD02-01				01,02	TCRBJ02-01*01	TCRBJ02	TCRBJ02-01	01				0	0	7	4	2	0	36	-1	52	57	59	1	In	VDJ
ACATCGGCCCAAAAGAACCCGACAGCTTTCTATCTCTGTGCCAGTAGTATAGAGGCCCGGGTGAACACTGAAGCTTTCTTTGGACAA	CASSIEARVNTEAFF	1	4.337111267040588E-5	45	TCRBV19-01	TCRBV19	TCRBV19-01				01,02	TCRBD02-01	TCRBD02	TCRBD02-01				01,02	TCRBJ01-01*01	TCRBJ01	TCRBJ01-01	01				0	4	8	4	0	0	36	53	57	-1	61	1	In	VDJ
TCCCTGGAGCTTGGTGACTCTGCTGTGTATTTCTGTGCCAGCAGCCAAGATCGTGGACAGGGCCGCTATGGCTACACCTTCGGTTCG	CASSQDRGQGRYGYTF	1	3.252833450280441E-5	48	TCRBV03	TCRBV03	unresolved			TCRBV03-01,TCRBV03-02		TCRBD01-01*01	TCRBD01	TCRBD01-01	01				TCRBJ01-02*01	TCRBJ01	TCRBJ01-02	01				0	4	1	3	3	4	33	50	54	62	65	1	In	VDJ
GAAGGTGCAGCCTGCAGAACTGGAGGATTCTGGAGTTTATTTCTGTGCCAGCAGCCAAGAGGAGGGTGCGAGCAGTACGTCGGGCCG		1	3.7175239431776464E-5	38	TCRBV14-01*01	TCRBV14	TCRBV14-01	01				TCRBD02-01*02	TCRBD02	TCRBD02-01	02				TCRBJ02-07*01	TCRBJ02	TCRBJ02-07	01				0	0	10	0	13	17	43	-1	60	66	79	1	Out	VDJ
TCAGCTACCCGCTCCCAGACATCTGTGTATTTCTGCGCCAGCAGTGAGTCAGTGTTGAGATCAACCGGGGAGCTGTTTTTTGGAGAA	CASSESVLRSTGELFF	1	3.872420774143382E-5	48	TCRBV10-02*01	TCRBV10	TCRBV10-02	01				TCRBD02-01*02	TCRBD02	TCRBD02-01	02				TCRBJ02-02*01	TCRBJ02	TCRBJ02-02	01				0	6	11	2	4	5	33	50	56	59	63	1	In	VDJ
GTCTGCCATCCCCAACCAGACAGCTCTTTACTTCTGTGCCACCAGTGATCTCTAAGACACCTCCGAAGGGAGCTGTTTTTTGGAGAA		1	2.9430397883489703E-5	47	TCRBV24	TCRBV24	unresolved			TCRBV24-01,TCRBV24-or09_02		TCRBD01-01*01	TCRBD01	TCRBD01-01	01				TCRBJ02-02*01	TCRBJ02	TCRBJ02-02	01				3	6	2	6	8	9	34	49	55	59	67	1	Out	VDJ
CCAGCGCACAGAGCAGCGGGACTCGGCCATGTATCGCTGTGCCAGCAGTTTGGGACAGGGCGTAATGAAAAACTGTTTTTTGGCAGT		1	3.872420774143382E-5	44	TCRBV07-06*01	TCRBV07	TCRBV07-06	01				TCRBD01-01*01	TCRBD01	TCRBD01-01	01				TCRBJ01-04*01	TCRBJ01	TCRBJ01-04	01				6	3	0	3	2	4	37	48	51	60	62	1	Out	VDJ
GATCCAGCCCTCAGAACCCAGGGACTCAGCTGTGTATTTTTGTGCTAGTCGGGAGAACCGGGACCCTTCCCCATATATTTTGGAGAG		2	1.3166230632087497E-4	41	TCRBV12-05*01	TCRBV12	TCRBV12-05	01				TCRBD02-01*02	TCRBD02	TCRBD02-01	02				TCRBJ01-03*01	TCRBJ01	TCRBJ01-03	01				8	0	8	2	15	11	40	-1	49	55	70	2	Out	VDJ
GAGCTGAATGTGAACGCCTTGGAGCTGGACGACTCGGCCCTGTATCTCTGTGCCAGCACCAGGGACTATGGCTACACCTTCGGTTCG	CASTRDYGYTF	1	2.6332461264174996E-5	33	TCRBV05-04*01	TCRBV05	TCRBV05-04	01				TCRBD01-01*01	TCRBD01	TCRBD01-01	01				TCRBJ01-02*01	TCRBJ01	TCRBJ01-02	01				6	1	4	3	0	3	48	58	59	-1	64	1	In	VDJ
ACCCTGCAGCCAGAAGACTCGGCCCTGTATCTCTGTGCCAGCAGCCAAGATCAAGGACTAGCGGGAAATGAGCAGTTCTTCGGGCCA	CASSQDQGLAGNEQFF	1	2.4783492954517643E-5	48	TCRBV04-02*01	TCRBV04	TCRBV04-02	01				TCRBD02-01*02	TCRBD02	TCRBD02-01	02				TCRBJ02-01*01	TCRBJ02	TCRBJ02-01	01				0	4	1	3	0	7	33	50	54	-1	66	1	In	VDJ
TTGGCGTCTGCTGTACCCTCTCAGACATCTGTGTACTTCTGTGCCAGCAGTCCGGACAGGGTAGGGTATGGCTACACCTTCGGTTCG	CASSPDRVGYGYTF	1	3.252833450280441E-5	42	TCRBV06-04	TCRBV06	TCRBV06-04				01,02	TCRBD01-01*01	TCRBD01	TCRBD01-01	01				TCRBJ01-02*01	TCRBJ01	TCRBJ01-02	01				5	2	1	3	5	5	39	51	53	61	66	1	In	VDJ
GAGCAGCGGGACTCGGCCATGTATCGCTGTGCCAGCAGCTTCGGGAAAGGAGGTCGGGAAGACACCGGGGAGCTGTTTTTTGGAGAA	CASSFGKGGREDTGELFF	1	3.407730281246176E-5	54	TCRBV07-06*01	TCRBV07	TCRBV07-06	01				TCRBD02-01*02	TCRBD02	TCRBD02-01	02				TCRBJ02-02*01	TCRBJ02	TCRBJ02-02	01				3	0	8	3	15	3	27	-1	41	46	61	1	In	VDJ
CAGCCTGCAAAGCTTGAGGACTCGGCCGTGTATCTCTGTGCCAGCAGCCCTGGACGGATTATGAACACTGAAGCTTTCTTTGGACAA	CASSPGRIMNTEAFF	1	2.9430397883489703E-5	45	TCRBV11-02*02	TCRBV11	TCRBV11-02	02						unresolved		TCRBD01,TCRBD02	TCRBD01-01,TCRBD02-01		TCRBJ01-01*01	TCRBJ01	TCRBJ01-01	01				5	3	1	7	6	0	36	48	51	55	61	1	In	VDJ
TCCCAGACATCTGTATATTTCTGCGCCAGCAGTGAATCGGACATCCCCCGAAGGGTCTGTGGCCAAGAGACCCAGTACTTCGGGCCA	CASSESDIPRRVCGQETQYF	1	3.407730281246176E-5	60	TCRBV10-01	TCRBV10	TCRBV10-01				01,02	TCRBD01-01*01	TCRBD01	TCRBD01-01	01				TCRBJ02-05*01	TCRBJ02	TCRBJ02-05	01				3	3	1	6	19	1	21	35	38	43	62	1	In	VDJ
CACAGAGCAGCGGGACTCGGCCATGTATCGCTGTGCCAGCAGCTTTTCCCCCGCGGACAGGGGTTTCACGAGCAGTACGTCGGGCCG		1	2.9430397883489703E-5	50	TCRBV07-06*01	TCRBV07	TCRBV07-06	01				TCRBD01-01*01	TCRBD01	TCRBD01-01	01				TCRBJ02-07*01	TCRBJ02	TCRBJ02-07	01				3	9	1	2	16	17	31	45	54	63	79	1	Out	VDJ
CACACCCTGCAGCCAGAAGACTCGGCCCTGTATCTCTGCGCCAGCAGCCAAGAAGGGACAGGGGCCTATGGCTACACCTTCGGTTCG	CASSQEGTGAYGYTF	2	1.0842778167601468E-4	45	TCRBV04-03*01	TCRBV04	TCRBV04-03	01				TCRBD01-01*01	TCRBD01	TCRBD01-01	01				TCRBJ01-02*01	TCRBJ01	TCRBJ01-02	01				0	1	0	2	1	4	36	53	54	64	65	2	In	VDJ
GCTGCTCCCTCCCAAACATCTGTGTACTTCTGTGCCAGCAGCCTGACTAGCGGGAGGGCCAGAACAGATACGCAGTATTTTGGCCCA	CASSLTSGRARTDTQYF	1	3.252833450280441E-5	51	TCRBV06	TCRBV06	unresolved			TCRBV06-02,TCRBV06-03		TCRBD02-01*02	TCRBD02	TCRBD02-01	02				TCRBJ02-03*01	TCRBJ02	TCRBJ02-03	01				6	3	2	0	5	3	30	41	44	58	63	1	In	VDJ
CTCACTGTGACATCGGCCCAAAAGAACCCGACAGCTTTCTATCTCTGTGCCAGTATTCGACCTACCGGGGAGCTGTTTTTTGGAGAA	CASIRPTGELFF	1	4.8018017599377935E-5	36	TCRBV19-01	TCRBV19	TCRBV19-01				01,02			unresolved		TCRBD01,TCRBD02	TCRBD01-01,TCRBD02-01		TCRBJ02-02*01	TCRBJ02	TCRBJ02-02	01				7	3	2	7	2	5	45	55	58	61	63	1	In	VDJ
TTGGAGCTGGAGGACTCGGCCCTGTATCTCTGTGCCAGCAGCATAGGACAGTCGGGAGTTAGCAATCAGCCCCAGCATTTTGGTGAT	CASSIGQSGVSNQPQHF	1	3.872420774143382E-5	51	TCRBV05-08*01	TCRBV05	TCRBV05-08	01						unresolved		TCRBD01,TCRBD02	TCRBD01-01,TCRBD02-01		TCRBJ01-05*01	TCRBJ01	TCRBJ01-05	01				4	3	1	5	8	0	30	42	45	51	59	1	In	VDJ
CAGCGCACACAGCAGGAGGACTCCGCCGTGTATCTCTGTGCCAGCAGCCCGACAGGGGGTGCGAATGAAAAACTGTTTTTTGGCAGT	CASSPTGGANEKLFF	1	3.872420774143382E-5	45	TCRBV07-08*01	TCRBV07	TCRBV07-08	01				TCRBD01-01*01	TCRBD01	TCRBD01-01	01				TCRBJ01-04*01	TCRBJ01	TCRBJ01-04	01				5	2	2	1	4	5	36	48	50	59	63	1	In	VDJ
CAACCAGACCTCTCTGTACTTCTGTGCCAGCAGTTTATTACGCCCGTACGCCAGGTGGGATTGGTAGATGGCTACACCTTCGGTTCG		1	2.9430397883489703E-5	59	TCRBV27-01*01	TCRBV27	TCRBV27-01	01						unresolved		TCRBD01,TCRBD02	TCRBD01-01,TCRBD02-01		TCRBJ01-02*01	TCRBJ01	TCRBJ01-02	01				1	18	0	8	7	6	22	38	56	60	67	1	Out	VDJ
CTCACTCTGGAGTCCGCTACCAGCTCCCAGACATCTGTGTACTTCTGTGCCAGCGGACTAGGTAGCTACGAGCAGTACTTCGGGCCG	CASGLGSYEQYF	1	4.027317605109117E-5	36	TCRBV10-03*01	TCRBV10	TCRBV10-03	01				TCRBD02-01	TCRBD02	TCRBD02-01				01,02	TCRBJ02-07*01	TCRBJ02	TCRBJ02-07	01				10	2	1	8	4	3	45	52	54	61	65	1	In	VDJ
ATCCAGCGCACAGAGCGGGGGGACTCAGCCGTGTATCTCTGTGCCAGCAGCTCCCAATTAGGAGAGAATGAGCAGTTCTTCGGGCCA	CASSSQLGENEQFF	1	3.252833450280441E-5	42	TCRBV07-03*01	TCRBV07	TCRBV07-03	01				TCRBD02-01*02	TCRBD02	TCRBD02-01	02				TCRBJ02-01*01	TCRBJ02	TCRBJ02-01	01				4	8	10	2	2	7	39	52	60	64	66	1	In	VDJ
CTGGAGCTGGGGGACTCAGCTTTGTATTTCTGTGCCAGCAGCGCAACTGACGACAGGGCTGGGAGTGAAAAACTGTTTTTTGGCAGT	CASSATDDRAGSEKLFF	2	8.984016196012646E-5	51	TCRBV09-01	TCRBV09	TCRBV09-01				01,02	TCRBD01-01*01	TCRBD01	TCRBD01-01	01				TCRBJ01-04*01	TCRBJ01	TCRBJ01-04	01				3	8	2	3	7	7	30	43	51	58	65	2	In	VDJ
GAGCACCTTGGAGCTGGGGGACTCGGCCCTTTATCTTTGCGCCAGCAGCTTGGATGGCGGGATTACAATGAGCAGTTCTTCGGGCCA		1	2.4783492954517643E-5	44	TCRBV05-01*01	TCRBV05	TCRBV05-01	01				TCRBD02-01*02	TCRBD02	TCRBD02-01	02				TCRBJ02-01*01	TCRBJ02	TCRBJ02-01	01				0	3	7	3	1	4	37	53	56	62	63	1	Out	VDJ
CCAGCCTGCAGAGCTTGGGGACTCGGCCGTGTATCTCTGTGCCAGCAGCCCCAAGGGACAGGGGCCTACGAGCAGTACTTCGGGCCG		1	2.788142957383235E-5	44	TCRBV11-03*01	TCRBV11	TCRBV11-03	01				TCRBD01-01*01	TCRBD01	TCRBD01-01	01				TCRBJ02-07*01	TCRBJ02	TCRBJ02-07	01				5	5	0	2	0	2	37	49	54	-1	64	1	Out	VDJ
AGATCCAGTCCACGGAGTCAGGGGACACAGCACTGTATTTCTGTGCCAGCAGCACATTACGCTTCCTCTGAAGCTTTCTTTGGACAA		2	8.364428872149704E-5	40	TCRBV21-01*01	TCRBV21	TCRBV21-01	01						unresolved		TCRBD01,TCRBD02	TCRBD01-01,TCRBD02-01		TCRBJ01-01*01	TCRBJ01	TCRBJ01-01	01				4	4	3	7	7	6	41	54	58	60	67	2	Out	VDJ
CTCAGAACCCAGGGACTCAGCTGTGTATTTTTGTGCTAGTGGTTGGGGACTCGCAAGGACTGGCCCTACGAGCAGTACTTCGGGCCG		1	3.252833450280441E-5	50	TCRBV12-05*01	TCRBV12	TCRBV12-05	01				TCRBD02-01	TCRBD02	TCRBD02-01				01,02	TCRBJ02-07*01	TCRBJ02	TCRBJ02-07	01				4	1	0	10	13	2	31	44	45	51	64	1	Out	VDJ
CAGCCTGCAGAGCTTGGGGACTCGGCCGTGTATCTCTGTGCCAGCAGCCCCGTTTCCGGGTCCTACAATGAGCAGTTCTTCGGGCCA	CASSPVSGSYNEQFF	1	3.097936619314706E-5	45	TCRBV11-03*01	TCRBV11	TCRBV11-03	01				TCRBD02-01	TCRBD02	TCRBD02-01				01,02	TCRBJ02-01*01	TCRBJ02	TCRBJ02-01	01				5	8	8	4	0	1	36	48	56	-1	60	1	In	VDJ
AAGATCCGGTCCACAAAGCTGGAGGACTCAGCCATGTACTTCTGTGCCAGCAAAAGGGGTGTAAACGAAAAACTGTTTTTTGGCAGT	CASKRGVNEKLFF	1	4.027317605109117E-5	39	TCRBV02-01*01	TCRBV02	TCRBV02-01	01				TCRBD01-01*01	TCRBD01	TCRBD01-01	01				TCRBJ01-04*01	TCRBJ01	TCRBJ01-04	01				7	2	5	2	7	8	42	52	54	59	66	1	In	VDJ
ACTCTGACGATCCAGCGCACACAGCAGGAGGACTCGGCCGTGTATCTCTGTGCCAGCAGCATCCAAGAGACCCAGTACTTCGGGCCA	CASSIQETQYF	1	3.097936619314706E-5	33	TCRBV07-02*01	TCRBV07	TCRBV07-02	01						unresolved					TCRBJ02-05*01	TCRBJ02	TCRBJ02-05	01				5	0	0	0	2	1	48	-1	-1	60	62	1	In	VJ
TCCCTGGAGCTTGGTGACTCTGCTGTGTATTTCTGTGCCAGCAGCCCGTTACTAGCGGGAGCGCCGGATACGCAGTATTTTGGCCCA	CASSPLLAGAPDTQYF	2	9.448706688909851E-5	48	TCRBV03	TCRBV03	unresolved			TCRBV03-01,TCRBV03-02		TCRBD02-01*02	TCRBD02	TCRBD02-01	02				TCRBJ02-03*01	TCRBJ02	TCRBJ02-03	01				4	4	3	2	5	6	33	46	50	61	66	2	In	VDJ
TCTACTCTGAAGGTGCAGCCTGCAGAACTGGAGGATTCTGGAGTTTATTTCTGTGCCAGCAGCCAAGGGGAAGGAACCTTCGGTTCG	CASSQGEGTF	1	3.5626271122119114E-5	30	TCRBV14-01*01	TCRBV14	TCRBV14-01	01						unresolved		TCRBD01,TCRBD02	TCRBD01-01,TCRBD02-01		TCRBJ01-02*01	TCRBJ01	TCRBJ01-02	01				1	0	0	8	4	14	51	-1	67	71	75	1	In	VDJ
CCCTCACTCTGTAGTCTGCTGCCTCCTCCCAGACATCTGTATATTTCTGCGCCCGAGCAGTAGGAAGAGACCCAGTACTTCGGGCCA		1	3.407730281246176E-5	34	TCRBV10-01	TCRBV10	TCRBV10-01				01,02			unresolved		TCRBD01,TCRBD02	TCRBD01-01,TCRBD02-01		TCRBJ02-05*01	TCRBJ02	TCRBJ02-05	01				11	4	4	5	4	3	47	53	57	60	64	1	Out	VDJ
GTCCACGGAGTCAGGGGACACAGCACTGTATTTCTGTGCCAGCACCCCAGACCGGGACAGATTAATGAAAAACTGTTTTTTGGCAGT		4	2.4163905630654703E-4	47	TCRBV21-01*01	TCRBV21	TCRBV21-01	01				TCRBD01-01*01	TCRBD01	TCRBD01-01	01				TCRBJ01-04*01	TCRBJ01	TCRBJ01-04	01				7	9	0	5	2	4	34	44	53	60	62	4	Out	VDJ
CGCACAGAGCAGGGGGACTCGGCCATGTATCTCTGTGCCAGCAGCCGCGGTCCTAGCGGGAGGATACAAAAGCAGTTCTTCGGGCCA	CASSRGPSGRIQKQFF	1	4.337111267040588E-5	48	TCRBV07-09	TCRBV07	TCRBV07-09				01,03	TCRBD02-01*02	TCRBD02	TCRBD02-01	02				TCRBJ02-01*01	TCRBJ02	TCRBJ02-01	01				5	7	4	1	7	11	33	45	52	63	70	1	In	VDJ
ACCAGTGCCCATCCTGAAGACAGCAGCTTCTACATCTGCAGTGCAACTCAGGGGGCGGCTTTTTCCTATGGCTACACCTTCGGTTCG	CSATQGAAFSYGYTF	1	2.168555633520294E-5	45	TCRBV20	TCRBV20	unresolved			TCRBV20-01,TCRBV20-or09_02		TCRBD01-01*01	TCRBD01	TCRBD01-01	01				TCRBJ01-02*01	TCRBJ01	TCRBJ01-02	01				6	4	4	0	9	4	36	44	48	56	65	1	In	VDJ
ACCTCTCTGTACTTCTGTGCCAGCAGTTTAGGATTATGGGGAAGCGGGAGTAGTTTATCTGGGGCCAACGTCCTGACTTTCGGGGCC	CASSLGLWGSGSSLSGANVLTF	1	3.252833450280441E-5	66	TCRBV27-01*01	TCRBV27	TCRBV27-01	01				TCRBD02-01*02	TCRBD02	TCRBD02-01	02				TCRBJ02-06*01	TCRBJ02	TCRBJ02-06	01				2	12	6	2	7	1	15	30	42	50	57	1	In	VDJ
CTGACAGTGACCAGTGCCCATCCTGAAGACAGCAGCTTCTACATCTGCAGTGCTAGAGATTCTGTACAGACCCAGTACTTCGGGCCA	CSARDSVQTQYF	1	2.0136588025545585E-5	36	TCRBV20	TCRBV20	unresolved			TCRBV20-01,TCRBV20-or09_02				unresolved		TCRBD01,TCRBD02	TCRBD01-01,TCRBD02-01		TCRBJ02-05*01	TCRBJ02	TCRBJ02-05	01				0	6	3	7	0	6	45	59	65	-1	67	1	In	VDJ
ACTCTCAAGATCCAGCCTGCAGAGCTTGGGGACTCGGCCGTGTATCTCTGTGCCAGCAGCCGATCCTACGAGCAGTACTTCGGGCCG	CASSRSYEQYF	2	4.9566985909035285E-5	33	TCRBV11-03*01	TCRBV11	TCRBV11-03	01						unresolved		TCRBD01,TCRBD02	TCRBD01-01,TCRBD02-01		TCRBJ02-07*01	TCRBJ02	TCRBJ02-07	01				5	1	2	8	0	1	48	60	61	-1	63	2	In	VDJ
CTGCAAAGCTTGAGGACTCGGCCGTGTATCTCTGTGCCAGCAGCTTAGGATTAAGGGCCCCCAATCAATGAGCAGTTCTTCGGGCCA		2	4.182214436074852E-5	49	TCRBV11-02*02	TCRBV11	TCRBV11-02	02						unresolved		TCRBD01,TCRBD02	TCRBD01-01,TCRBD02-01		TCRBJ02-01*01	TCRBJ02	TCRBJ02-01	01				1	5	5	3	8	6	32	48	53	57	65	2	Out	VDJ
TGGAGCTGGACGACTCGGCCCTGTATCTCTGTGCCAGCAGCTTGGGGGGCCCCGACAGGGGCTTGGGAAAAACTGTTTTTTGGCAGT		2	6.970357393458087E-5	52	TCRBV05-04*01	TCRBV05	TCRBV05-04	01				TCRBD01-01*01	TCRBD01	TCRBD01-01	01				TCRBJ01-04*01	TCRBJ01	TCRBJ01-04	01				0	8	2	2	5	8	29	45	53	61	66	2	Out	VDJ
CGCACACAGCAGGAGGACTCGGCCGTGTATCTCTGTGCCAGCAGTTCTAGCGGGAGCGGGTCGAACAATGAGCAGTTCTTCGGGCCA	CASSSSGSGSNNEQFF	1	3.872420774143382E-5	48	TCRBV07-02*01	TCRBV07	TCRBV07-02	01				TCRBD02-01*02	TCRBD02	TCRBD02-01	02				TCRBJ02-01*01	TCRBJ02	TCRBJ02-01	01				6	2	4	2	8	5	33	44	46	56	64	1	In	VDJ
CAGCGCACAGAGCAGCGGGACTCGGCCATGTATCGCTGTGCCAGCCTGGCTGGGCCATCCCTGTACAATGAGCAGTTCTTCGGGCCA	CASLAGPSLYNEQFF	1	3.252833450280441E-5	45	TCRBV07-06*01	TCRBV07	TCRBV07-06	01				TCRBD01-01*01	TCRBD01	TCRBD01-01	01				TCRBJ02-01*01	TCRBJ02	TCRBJ02-01	01				8	6	8	0	8	4	36	45	51	55	63	1	In	VDJ
CTGGAGCTGGGGGACTCAGCTTTGTATTTCTGTGCCAGCAGCGTATCCGTGGGCGGCGCGAACACCGGGGAGCTGTTTTTTGGAGAA	CASSVSVGGANTGELFF	1	2.4783492954517643E-5	51	TCRBV09-01	TCRBV09	TCRBV09-01				01,02			unresolved		TCRBD01,TCRBD02	TCRBD01-01,TCRBD02-01		TCRBJ02-02*01	TCRBJ02	TCRBJ02-02	01				1	5	8	0	4	0	30	45	50	54	58	1	In	VDJ
GTGCGAGGAGATTCGGCAGCTTATTTCTGTGCCAGCTCACCACCCCTATTGGACAGGGGTGAGATAAATGAGCAGTTCTTCGGGCCA	CASSPPLLDRGEINEQFF	2	4.337111267040588E-5	54	TCRBV18-01*01	TCRBV18	TCRBV18-01	01				TCRBD01-01*01	TCRBD01	TCRBD01-01	01				TCRBJ02-01*01	TCRBJ02	TCRBJ02-01	01				0	6	1	2	7	7	27	44	50	59	66	2	In	VDJ
ATCCAGCAGGTAGTGCGAGGAGATTCGGCAGCTTATTTCTGTGCCAGCGCCCCGGACGGCAGCAATCAGCCCCAGCATTTTGGTGAT	CASAPDGSNQPQHF	1	3.097936619314706E-5	42	TCRBV18-01*01	TCRBV18	TCRBV18-01	01						unresolved		TCRBD01,TCRBD02	TCRBD01-01,TCRBD02-01		TCRBJ01-05*01	TCRBJ01	TCRBJ01-05	01				8	5	1	7	3	1	39	48	53	57	60	1	In	VDJ
TGGAGCTGGAGGACTCGGCCCTGTATCTCTGTGCCAGCAGCTTAACGGGACAGGTCTTCTGGGGCCAACGTCCTGACTTTCGGGGCC		1	4.027317605109117E-5	52	TCRBV05-08*01	TCRBV05	TCRBV05-08	01				TCRBD01-01*01	TCRBD01	TCRBD01-01	01				TCRBJ02-06*01	TCRBJ02	TCRBJ02-06	01				2	3	0	4	3	1	29	43	46	54	57	1	Out	VDJ
GTTGGAGTCGGCTGCTCCCTCCCAAACATCTGTGTACTTCTGTGCCAGCGGGACTAGCAGGATACCTACGAGCAGTACTTCGGGCCG		1	2.9430397883489703E-5	41	TCRBV06	TCRBV06	unresolved			TCRBV06-02,TCRBV06-03		TCRBD02-01	TCRBD02	TCRBD02-01				01,02	TCRBJ02-07*01	TCRBJ02	TCRBJ02-07	01				8	0	0	7	6	2	40	-1	49	58	64	1	Out	VDJ
GGAGTCCGCTACCAGCTCCCAGACATCTGTGTACTTCTGTGCCATCAGTGAGTCTCGCGGGAGAGGAACATTCAGTACTTCGGCGCC		1	4.6469049289720585E-5	44	TCRBV10-03*01	TCRBV10	TCRBV10-03	01				TCRBD02-01*02	TCRBD02	TCRBD02-01	02				TCRBJ02-04*01	TCRBJ02	TCRBJ02-04	01				0	2	7	2	3	7	37	54	56	63	66	1	Out	VDJ
TCACCAGGCCTGGGGGACGCAGCCATGTACCTGTGTGCCACCAGCACCAGGACAAACGCTTTCCAAGAGACCCAGTACTTCGGGCCA	CATSTRTNAFQETQYF	1	2.168555633520294E-5	48	TCRBV15-01*01	TCRBV15	TCRBV15-01	01				TCRBD01-01*01	TCRBD01	TCRBD01-01	01				TCRBJ02-05*01	TCRBJ02	TCRBJ02-05	01				4	3	1	6	8	1	33	46	49	54	62	1	In	VDJ
GTGACATCGGCCCAAAAGAACCCGACAGCTTTCTATCTCTGTGCCAGTAGTCCCAGGGTTGAGAACACTGAAGCTTTCTTTGGACAA	CASSPRVENTEAFF	2	1.2236849646293086E-4	42	TCRBV19-01	TCRBV19	TCRBV19-01				01,02	TCRBD01-01*01	TCRBD01	TCRBD01-01	01				TCRBJ01-01*01	TCRBJ01	TCRBJ01-01	01				5	2	4	3	4	1	39	51	53	58	62	2	In	VDJ
CTGGGCTTGGTGACTCTGCTGTGTATTTCTGTGCCAGCAGCGTAAATCCTCCCATTACACGCACGAAACACCATATATTTTGGAGAG		1	4.8018017599377935E-5	52	TCRBV03	TCRBV03	unresolved			TCRBV03-01,TCRBV03-02		TCRBD01-01*01	TCRBD01	TCRBD01-01	01				TCRBJ01-03*01	TCRBJ01	TCRBJ01-03	01				5	15	3	6	5	5	29	41	56	59	64	1	Out	VDJ
TTGGAGCTGGACGACTCGGCCCTGTATCTCTGTGCCAGCAGCTCAGGAACAAGACAGGGACGCAACTATGGCTACACCTTCGGTTCG	CASSSGTRQGRNYGYTF	2	1.1307468660498674E-4	51	TCRBV05-04*01	TCRBV05	TCRBV05-04	01				TCRBD01-01*01	TCRBD01	TCRBD01-01	01				TCRBJ01-02*01	TCRBJ01	TCRBJ01-02	01				3	9	2	3	4	2	30	43	52	59	63	2	In	VDJ
CAGCCTGCAAAGCTTGAGGACTCGGCCGTGTATCTCTGTGCCAGCGGCTTCTGGGGGGGGGTAAAAGAGACCCAGTACTTCGGGCCA	CASGFWGGVKETQYF	2	4.182214436074852E-5	45	TCRBV11-02*02	TCRBV11	TCRBV11-02	02				TCRBD02-01*01	TCRBD02	TCRBD02-01	01				TCRBJ02-05*01	TCRBJ02	TCRBJ02-05	01				3	2	9	0	5	3	36	50	52	59	64	2	In	VDJ
AGCTCTCTGGAGCTGGGGGACTCAGCTTTGTATTTCTGTGCCAGCAGCGGTACAGGGGGCGCGGGTGAAAAACTGTTTTTTGGCAGT	CASSGTGGAGEKLFF	1	2.788142957383235E-5	45	TCRBV09-01	TCRBV09	TCRBV09-01				01,02	TCRBD01-01*01	TCRBD01	TCRBD01-01	01				TCRBJ01-04*01	TCRBJ01	TCRBJ01-04	01				3	2	3	0	5	7	36	49	51	60	65	1	In	VDJ
ACAAAGCTGGAGGACTCAGCCATGTACTTCTGTGCCAGCAATCCCCAGATTAGCGGGAGCTCCTACAATGAGCAGTTCTTCGGGCCA	CASNPQISGSSYNEQFF	1	3.407730281246176E-5	51	TCRBV02-01*01	TCRBV02	TCRBV02-01	01				TCRBD02-01*02	TCRBD02	TCRBD02-01	02				TCRBJ02-01*01	TCRBJ02	TCRBJ02-01	01				7	10	5	2	0	0	30	40	50	-1	59	1	In	VDJ
CCTGCAAAGCTTGAGGACTCGGCCGTGTATCTCTGTGCCAGCAGCTTAATGGCGGGAGGTAGGGTGGATACGCAGTATTTTGGCCCA	CASSLMAGGRVDTQYF	1	3.097936619314706E-5	48	TCRBV11-02*02	TCRBV11	TCRBV11-02	02				TCRBD02-01*02	TCRBD02	TCRBD02-01	02				TCRBJ02-03*01	TCRBJ02	TCRBJ02-03	01				2	3	7	1	7	6	33	48	51	59	66	1	In	VDJ
CAGCCCTCAGAACCCAGGGACTCAGCTGTGTACTTCTGTGCCAGTCGGGACGGGGACAGGCAAAGCTCTGAGCAGTTCTTCGGGCCA	CASRDGDRQSSEQFF	2	4.9566985909035285E-5	45	TCRBV12	TCRBV12	unresolved			TCRBV12-03,TCRBV12-04		TCRBD01-01*01	TCRBD01	TCRBD01-01	01				TCRBJ02-01*01	TCRBJ02	TCRBJ02-01	01				9	8	0	4	8	9	36	44	52	60	68	2	In	VDJ
GATCCGGTCCACAAAGCTGGAGGACTCAGCCATGTACTTCTGTGCCAGTCCCTCAGACAGGTGGACACTGAAGCTTTCTTTGGACAA		1	3.252833450280441E-5	41	TCRBV02-01*01	TCRBV02	TCRBV02-01	01				TCRBD01-01*01	TCRBD01	TCRBD01-01	01				TCRBJ01-01*01	TCRBJ01	TCRBJ01-01	01				9	7	2	4	3	3	40	48	55	61	64	1	Out	VDJ
CGGTCCACAAAGCTGGAGGACTCAGCCATGTACTTCTGTGCCAGCAGTGAAGAGCGACCTCTGAACACTGAAGCTTTCTTTGGACAA	CASSEERPLNTEAFF	1	3.252833450280441E-5	45	TCRBV02-01*01	TCRBV02	TCRBV02-01	01				TCRBD02-01	TCRBD02	TCRBD02-01				01,02	TCRBJ01-01*01	TCRBJ01	TCRBJ01-01	01				1	0	6	6	5	0	36	-1	52	56	61	1	In	VDJ
TCAGCTGTGTACTTCTGTGCCAGCAGTTTAAGGGAATTGTGGCTAGCGGGAGGGAAGGGGTCCTACAATGAGCAGTTCTTCGGGCCA	CASSLRELWLAGGKGSYNEQFF	1	3.252833450280441E-5	66	TCRBV12	TCRBV12	unresolved			TCRBV12-03,TCRBV12-04		TCRBD02-01*02	TCRBD02	TCRBD02-01	02				TCRBJ02-01*01	TCRBJ02	TCRBJ02-01	01				2	12	4	0	6	1	15	30	42	54	60	1	In	VDJ
AATGTGAACGCCTTGGAGCTGGACGACTCGGCCCTGTATCTCTGTGCCAGCAGCCTTAAAAGGGTCAATGAGCAGTTCTTCGGGCCA	CASSLKRVNEQFF	1	3.097936619314706E-5	39	TCRBV05-04*01	TCRBV05	TCRBV05-04	01						unresolved		TCRBD01,TCRBD02	TCRBD01-01,TCRBD02-01		TCRBJ02-01*01	TCRBJ02	TCRBJ02-01	01				4	6	5	3	1	6	42	54	60	64	65	1	In	VDJ
GAGTCTGCCAGGCCCTCACATACCTCTCAGTACCTCTGTGCCAGCAGTGAATCCGGCGGGCTCACAGATACGCAGTATTTTGGCCCA	CASSESGGLTDTQYF	2	4.9566985909035285E-5	45	TCRBV25-01*01	TCRBV25	TCRBV25-01	01				TCRBD02-01	TCRBD02	TCRBD02-01				01,02	TCRBJ02-03*01	TCRBJ02	TCRBJ02-03	01				1	3	7	4	2	2	36	52	55	60	62	2	In	VDJ
CTGGAGTCCGCTACCAGCTCCCAGACATCTGTGTACTTCTGTGCCATCAGGAACCCTCGGGACAGGGTCGAGCAGTACTTCGGGCCG	CAIRNPRDRVEQYF	1	4.027317605109117E-5	42	TCRBV10-03*01	TCRBV10	TCRBV10-03	01				TCRBD01-01*01	TCRBD01	TCRBD01-01	01				TCRBJ02-07*01	TCRBJ02	TCRBJ02-07	01				6	8	0	3	1	6	39	50	58	67	68	1	In	VDJ
TCCACTCTGACAGTGACCAGTGCCCATCCTGAAGACAGCAGCTTCTACATCTGCAGTGCTACTCGTGAGGAGCAGTTCTTCGGGCCA	CSATREEQFF	1	1.8587619715888232E-5	30	TCRBV20-01*01	TCRBV20	TCRBV20-01	01				TCRBD02-01*02	TCRBD02	TCRBD02-01	02				TCRBJ02-01*01	TCRBJ02	TCRBJ02-01	01				4	5	11	2	0	10	51	61	66	-1	69	1	In	VDJ
TCGGCTGCTCCCTCCCAAACATCTGTGTACTTCTGTGCCAGCAGAGAGTTAAGGCTAGCAGGCAAAAACATTCAGTACTTCGGCGCC	CASRELRLAGKNIQYF	1	3.407730281246176E-5	48	TCRBV06	TCRBV06	unresolved			TCRBV06-02,TCRBV06-03		TCRBD02-01	TCRBD02	TCRBD02-01				01,02	TCRBJ02-04*01	TCRBJ02	TCRBJ02-04	01				6	10	4	7	3	3	33	44	54	59	62	1	In	VDJ
GAGTGCCTTGGAGCTGGGGGACTCGGCCCTGTATCTCTGTGCCAGAAGCTACTAGCGGGAGGGCCCAATGAGCAGTTCTTCGGGCCA		1	3.7175239431776464E-5	44	TCRBV05-03	TCRBV05	TCRBV05-03				01,02	TCRBD02-01*02	TCRBD02	TCRBD02-01	02				TCRBJ02-01*01	TCRBJ02	TCRBJ02-01	01				3	0	3	0	2	6	37	-1	50	63	65	1	Out	VDJ
GAGTCCGCCAGCACCAACCAGACATCTATGTACCTCTGTGCCAGCAGTTTATCAGGGGGCGCCAATCAGCCCCAGCATTTTGGTGAT	CASSLSGGANQPQHF	2	8.51932570311544E-5	45	TCRBV28-01*01	TCRBV28	TCRBV28-01	01				TCRBD01-01*01	TCRBD01	TCRBD01-01	01				TCRBJ01-05*01	TCRBJ01	TCRBJ01-05	01				1	0	4	0	2	3	36	-1	52	60	62	2	In	VDJ
CTACACACCCTGCAGCCAGAAGACTCGGCCCTGTATCTCTGCGCCAGCAGCCAAACATCAGGGATTGGGCCCCAGCATTTTGGTGAT	CASSQTSGIGPQHF	1	2.788142957383235E-5	42	TCRBV04-03*01	TCRBV04	TCRBV04-03	01				TCRBD01-01*01	TCRBD01	TCRBD01-01	01				TCRBJ01-05*01	TCRBJ01	TCRBJ01-05	01				2	4	4	3	5	9	39	54	58	63	68	1	In	VDJ
TCGGCTGCTCCCTCCCAGACATCTGTGTACTTCTGTGCCAGCAGTTACTCGACGGGAGGGGGGTACAATGAGCAGTTCTTCGGGCCA	CASSYSTGGGYNEQFF	1	2.4783492954517643E-5	48	TCRBV06-05*01	TCRBV06	TCRBV06-05	01				TCRBD02-01*02	TCRBD02	TCRBD02-01	02				TCRBJ02-01*01	TCRBJ02	TCRBJ02-01	01				0	2	8	0	3	4	33	50	52	60	63	1	In	VDJ
AAGATCCAGCCTGCAAAGCTTGAGGACTCGGCCGTGTATCTCTGTGCCAGCAGCCCGGGAGAGGGTTACACCATATATTTTGGAGAG	CASSPGEGYTIYF	1	4.027317605109117E-5	39	TCRBV11-02*02	TCRBV11	TCRBV11-02	02				TCRBD02-01*02	TCRBD02	TCRBD02-01	02				TCRBJ01-03*01	TCRBJ01	TCRBJ01-03	01				5	1	8	2	6	8	42	54	55	61	67	1	In	VDJ
GTTCTAAGAAGCTCCTTCTCAGTGACTCTGGCTTCTATCTCTGTGCCTGGCCGGGACTAACACACAGATACGCAGTATTTTGGCCCA		6	2.4009008799688968E-4	40	TCRBV30-01*01	TCRBV30	TCRBV30-01	01				TCRBD02-01	TCRBD02	TCRBD02-01				01,02	TCRBJ02-03*01	TCRBJ02	TCRBJ02-03	01				5	2	0	9	3	2	41	50	52	59	62	6	Out	VDJ
ATCCAGCCCTCAGAACCCAGGGACTCAGCTGTGTACTTCTGTGCCAGCAGTTTACAGGGGGCCGCAGATACGCAGTATTTTGGCCCA	CASSLQGAADTQYF	1	3.097936619314706E-5	42	TCRBV12	TCRBV12	unresolved			TCRBV12-03,TCRBV12-04		TCRBD01-01*01	TCRBD01	TCRBD01-01	01				TCRBJ02-03*01	TCRBJ02	TCRBJ02-03	01				2	0	4	0	2	4	39	-1	54	62	64	1	In	VDJ
GTCCCTAGAGTCTGCCATCCCCAACCAGACAGCTCTTTACTTCTGTGCCACCAGTGAGTACGTTCATGGGAAGCTTTCTTTGGACAA		1	2.788142957383235E-5	38	TCRBV24	TCRBV24	unresolved			TCRBV24-01,TCRBV24-or09_02				unresolved		TCRBD01,TCRBD02	TCRBD01-01,TCRBD02-01		TCRBJ01-01*01	TCRBJ01	TCRBJ01-01	01				4	10	0	10	0	8	43	57	67	-1	69	1	Out	VDJ
CTGGAGTCGGCTGCTCCCTCCCAGACATCTGTGTACTTCTGTGCCAGCAGCGAGACAGGGTTTTATGAAAAACTGTTTTTTGGCAGT	CASSETGFYEKLFF	1	3.7175239431776464E-5	42	TCRBV06-01*01	TCRBV06	TCRBV06-01	01				TCRBD01-01*01	TCRBD01	TCRBD01-01	01				TCRBJ01-04*01	TCRBJ01	TCRBJ01-04	01				6	3	2	3	4	6	39	50	53	60	64	1	In	VDJ
ATCCAGCCCTCAGAACCCAGGGACTCAGCTGTGTACTTCTGTGCCAGCAGTCCTAGCCAAGGGGGTGACGGCTACACCTTCGGTTCG	CASSPSQGGDGYTF	1	2.788142957383235E-5	42	TCRBV12	TCRBV12	unresolved			TCRBV12-03,TCRBV12-04		TCRBD01-01*01	TCRBD01	TCRBD01-01	01				TCRBJ01-02*01	TCRBJ01	TCRBJ01-02	01				5	8	5	1	4	8	39	51	59	65	69	1	In	VDJ
TTGGAGTCGGCTGCTCCCTCCCAAACATCTGTGTACTTCTGTGCCAGCAGCAACCGAGGACTAGCGGATCAACAGTTCTTCGGGCCA	CASSNRGLADQQFF	2	1.115257182953294E-4	42	TCRBV06	TCRBV06	unresolved			TCRBV06-02,TCRBV06-03		TCRBD02-01	TCRBD02	TCRBD02-01				01,02	TCRBJ02-01*01	TCRBJ02	TCRBJ02-01	01				6	7	1	5	5	13	39	50	57	67	72	2	In	VDJ
AGCTCTCTGGAGCTGGGGGACTCAGCTTTGTATTTCTGTGCCAGCAGCCAGACTTCCTATAGCAATCAGCCCCAGCATTTTGGTGAT	CASSQTSYSNQPQHF	1	2.168555633520294E-5	45	TCRBV09-01	TCRBV09	TCRBV09-01				01,02	TCRBD02-01	TCRBD02	TCRBD02-01				01,02	TCRBJ01-05*01	TCRBJ01	TCRBJ01-05	01				4	2	2	10	5	0	36	48	50	54	59	1	In	VDJ
ACCTTGGAGCTGGGGGACTCGGCCCTTTATCTTTGCGCCAGCAGCTTGGCAAAGACAGGGGGGGCCGGGGAGCTGTTTTTTGGAGAA	CASSLAKTGGAGELFF	1	2.6332461264174996E-5	48	TCRBV05-01*01	TCRBV05	TCRBV05-01	01				TCRBD01-01*01	TCRBD01	TCRBD01-01	01				TCRBJ02-02*01	TCRBJ02	TCRBJ02-02	01				0	4	2	1	2	6	33	49	53	62	64	1	In	VDJ
GTGAACGCCTTGTTGCTGGGGGACTCGGCCCTCTATCTCTGTGCCAGCAGCTTAACCAGCGGGACGGGGGAGCAGTTCTTCGGGCCA	CASSLTSGTGEQFF	1	2.9430397883489703E-5	42	TCRBV05-06*01	TCRBV05	TCRBV05-06	01				TCRBD02-01*02	TCRBD02	TCRBD02-01	02				TCRBJ02-01*01	TCRBJ02	TCRBJ02-01	01				2	4	6	3	5	10	39	53	57	64	69	1	In	VDJ
GTGACATCGGCCCAAAAGAACCCGACAGCTTTCTATCTCTGTGCCAGTTCCTTCTTGGGGGCAGGTCAGCCCCAGCATTTTGGTGAT	CASSFLGAGQPQHF	1	4.182214436074852E-5	42	TCRBV19-01	TCRBV19	TCRBV19-01				01,02	TCRBD01-01*01	TCRBD01	TCRBD01-01	01				TCRBJ01-05*01	TCRBJ01	TCRBJ01-05	01				8	8	6	0	3	6	39	48	56	62	65	1	In	VDJ
CTGGAGTCCGCCAGCACCAACCAGACATCTATGTACCTCTGTGCCAGCAGTTCGTCCCACGGGTCCCCTGAAGCTTTCTTTGGACAA	CASSSSHGSPEAFF	1	3.7175239431776464E-5	42	TCRBV28-01*01	TCRBV28	TCRBV28-01	01				TCRBD02-01	TCRBD02	TCRBD02-01				01,02	TCRBJ01-01*01	TCRBJ01	TCRBJ01-01	01				4	7	8	4	4	6	39	52	59	63	67	1	In	VDJ
GCGTCTGCTGTACCCTCTCAGACATCTGTGTACTTCTGTGCCAGCAGCGACGGACTAGCGCGCTACAATGAGCAGTTCTTCGGGCCA	CASSDGLARYNEQFF	2	7.744841548286764E-5	45	TCRBV06-04	TCRBV06	TCRBV06-04				01,02	TCRBD02-01	TCRBD02	TCRBD02-01				01,02	TCRBJ02-01*01	TCRBJ02	TCRBJ02-01	01				2	0	1	6	2	3	36	-1	51	60	62	2	In	VDJ
GTGAGCAACATGAGCCCTGAAGACAGCAGCATATATCTCTGCAGCGTCCACCTCCCCCAGGCTTACAATGAGCAGTTCTTCGGGCCA	CSVHLPQAYNEQFF	1	1.548968309657353E-5	42	TCRBV29-01*01	TCRBV29	TCRBV29-01	01				TCRBD01-01*01	TCRBD01	TCRBD01-01	01				TCRBJ02-01*01	TCRBJ02	TCRBJ02-01	01				6	10	4	4	2	4	39	47	57	61	63	1	In	VDJ
GAGTCTGCCATCCCCAACCAGACAGCTCTTTACTTCTGTGCCACCAGTGCTAAACAGGATAACACCGGGGAGCTGTTTTTTGGAGAA	CATSAKQDNTGELFF	3	1.2856436970156028E-4	45	TCRBV24	TCRBV24	unresolved			TCRBV24-01,TCRBV24-or09_02		TCRBD01-01*01	TCRBD01	TCRBD01-01	01				TCRBJ02-02*01	TCRBJ02	TCRBJ02-02	01				5	4	3	4	2	2	36	49	53	58	60	3	In	VDJ
CAGCGCACACAGCAGGAGGACTCGGCCGTGTATCTCTGTGCCAGCAGCCCGGTGACAGGGGGCCCAGATACGCAGTATTTTGGCCCA	CASSPVTGGPDTQYF	1	3.7175239431776464E-5	45	TCRBV07-02*01	TCRBV07	TCRBV07-02	01				TCRBD01-01*01	TCRBD01	TCRBD01-01	01				TCRBJ02-03*01	TCRBJ02	TCRBJ02-03	01				5	5	2	0	1	4	36	48	53	63	64	1	In	VDJ
ACATCGGCCCAAAAGAACCCGACAGCTTTCTATCTCTGTGCCAGTAGTTTTAAAACAGGGATCGACTATGGCTACACCTTCGGTTCG	CASSFKTGIDYGYTF	1	3.872420774143382E-5	45	TCRBV19-01	TCRBV19	TCRBV19-01				01,02	TCRBD01-01*01	TCRBD01	TCRBD01-01	01				TCRBJ01-02*01	TCRBJ01	TCRBJ01-02	01				5	6	3	3	4	3	36	48	54	60	64	1	In	VDJ
GAGTCGGCTGCTCCCTCCCAGACATCTGTGTACTTCTGTGCCAGCAGTATTTCAGTAGCAGGCACAGATACGCAGTATTTTGGCCCA	CASSISVAGTDTQYF	2	3.407730281246176E-5	45	TCRBV06-01*01	TCRBV06	TCRBV06-01	01				TCRBD02-01	TCRBD02	TCRBD02-01				01,02	TCRBJ02-03*01	TCRBJ02	TCRBJ02-03	01				5	7	5	7	2	1	36	48	55	59	61	2	In	VDJ
GTGACCAGTGCCCATCCTGAAGACAGCAGCTTCTACATCTGCAGTGCTAGGGACGCATCCGCCTACAATGAGCAGTTCTTCGGGCCA	CSARDASAYNEQFF	2	7.744841548286764E-5	42	TCRBV20	TCRBV20	unresolved			TCRBV20-01,TCRBV20-or09_02				unresolved		TCRBD01,TCRBD02	TCRBD01-01,TCRBD02-01		TCRBJ02-01*01	TCRBJ02	TCRBJ02-01	01				3	0	1	7	7	2	39	-1	50	54	61	2	In	VDJ
GCCCTGCAGCCAGAAGACTCAGCCCTGTATCTCTGCGCCAGCAGCCCCCAGACAGGTCCCCCACTAGATACGCAGTATTTTGGCCCA	CASSPQTGPPLDTQYF	1	2.6332461264174996E-5	48	TCRBV04-01*01	TCRBV04	TCRBV04-01	01				TCRBD01-01*01	TCRBD01	TCRBD01-01	01				TCRBJ02-03*01	TCRBJ02	TCRBJ02-03	01				4	4	2	4	9	5	33	46	50	56	65	1	In	VDJ
CAGCCCTCAGAACCCAGGGACTCAGCTGTGTACTTCTGTGCCAGCAGTTATACCACGGGAGGAAACACTGAAGCTTTCTTTGGACAA	CASSYTTGGNTEAFF	2	5.57628591476647E-5	45	TCRBV12	TCRBV12	unresolved			TCRBV12-03,TCRBV12-04		TCRBD02-01*02	TCRBD02	TCRBD02-01	02				TCRBJ01-01*01	TCRBJ01	TCRBJ01-01	01				4	6	8	1	1	2	36	49	55	62	63	2	In	VDJ
CAGGTAGTGCGAGGAGATTCGGCAGCTTATTTCTGTGCCAGCTCACTTAGGGGGAGCTCTGGGGCCAACGTCCTGACTTTCGGGGCC	CASSLRGSSGANVLTF	2	7.589944717321028E-5	48	TCRBV18-01*01	TCRBV18	TCRBV18-01	01				TCRBD01-01*01	TCRBD01	TCRBD01-01	01				TCRBJ02-06*01	TCRBJ02	TCRBJ02-06	01				4	2	5	1	2	0	33	46	48	54	56	2	In	VDJ
GCCCATCCTGAAGACAGCAGCTTCTACATCTGCAGTGCTAGAGTATTGGGACTAGCGGGCACCTACAATGAGCAGTTCTTCGGGCCA	CSARVLGLAGTYNEQFF	1	2.6332461264174996E-5	51	TCRBV20	TCRBV20	unresolved			TCRBV20-01,TCRBV20-or09_02		TCRBD02-01	TCRBD02	TCRBD02-01				01,02	TCRBJ02-01*01	TCRBJ02	TCRBJ02-01	01				1	4	0	4	2	2	30	43	47	59	61	1	In	VDJ
GCTACCAGCTCCCAGACATCTGTGTACTTCTGTGCCATCAGTCCCTCTCCCTCACAGGGATGGGCAGATACGCAGTATTTTGGCCCA	CAISPSPSQGWADTQYF	2	7.899738379252498E-5	51	TCRBV10-03*01	TCRBV10	TCRBV10-03	01				TCRBD01-01*01	TCRBD01	TCRBD01-01	01				TCRBJ02-03*01	TCRBJ02	TCRBJ02-03	01				5	11	3	3	5	4	30	42	53	59	64	2	In	VDJ
CTGGAGCTGGGGGACTCAGCTTTGTATTTCTGTGCCAGCAGCGTAGACCCAAACCAGGGTATGAACACTGAAGCTTTCTTTGGACAA	CASSVDPNQGMNTEAFF	1	2.3234524644860292E-5	51	TCRBV09-01	TCRBV09	TCRBV09-01				01,02	TCRBD01-01*01	TCRBD01	TCRBD01-01	01				TCRBJ01-01*01	TCRBJ01	TCRBJ01-01	01				0	8	4	3	2	0	30	46	54	59	61	1	In	VDJ
GCAAAGCTTGAGGACTCGGCCGTGTATCTCTGTGCCAGCAGCCCCACGCGCTGGGAAATAGGCAAGTACGAGCAGTACTTCGGGCCG	CASSPTRWEIGKYEQYF	2	3.872420774143382E-5	51	TCRBV11-02*02	TCRBV11	TCRBV11-02	02						unresolved		TCRBD01,TCRBD02	TCRBD01-01,TCRBD02-01		TCRBJ02-07*01	TCRBJ02	TCRBJ02-07	01				5	10	0	8	10	4	30	42	52	56	66	2	In	VDJ
CGCACAGAGCAGCGGGACTCGGCCATGTATCGCTGTGCCAGCAGCGGACAGCTCACTCAAGCGGGAGTGAAGCAGTATTTTGGCCCA	CASSGQLTQAGVKQYF	2	6.505666900560881E-5	48	TCRBV07-06*01	TCRBV07	TCRBV07-06	01				TCRBD02-01*02	TCRBD02	TCRBD02-01	02				TCRBJ02-03*01	TCRBJ02	TCRBJ02-03	01				5	14	6	2	4	11	33	45	59	67	71	2	In	VDJ
TCCTCCCAGACATCTGTATATTTCTGCGCCAGCAGTGACTCCCGGGACTAGCGGATCACTAGCACAGATACGCAGTATTTTGGCCCA	CASSDSRD*RITSTDTQYF	2	7.280151055389558E-5	57	TCRBV10-01	TCRBV10	TCRBV10-01				01,02	TCRBD02-01	TCRBD02	TCRBD02-01				01,02	TCRBJ02-03*01	TCRBJ02	TCRBJ02-03	01				3	5	0	5	6	0	24	38	43	54	60	2	Stop	VDJ
CTAGAGTCTGCCATCCCCAACCAGACAGCTCTTTACTTCTGTGCCACCGGGGACAGGAGCTCCTACAATGAGCAGTTCTTCGGGCCA	CATGDRSSYNEQFF	1	2.788142957383235E-5	42	TCRBV24	TCRBV24	unresolved			TCRBV24-01,TCRBV24-or09_02		TCRBD01-01*01	TCRBD01	TCRBD01-01	01				TCRBJ02-01*01	TCRBJ02	TCRBJ02-01	01				9	1	0	4	2	0	39	48	49	57	59	1	In	VDJ
CACAGAGCAGCGGGACTCAGCCATGTATCGCTGTGCCAGCAGCTCCTTCTACGCCGGGACAGGGACGGTGGCTACACCTTCGGTTCG		1	2.788142957383235E-5	50	TCRBV07-07*01	TCRBV07	TCRBV07-07	01				TCRBD01-01*01	TCRBD01	TCRBD01-01	01				TCRBJ01-02*01	TCRBJ01	TCRBJ01-02	01				4	11	0	3	4	7	31	44	55	64	68	1	Out	VDJ
GAGATCCAGCGCACAGAGCAGGGGGACTCGGCCATGTATCTCTGTGCCAGCAGGGGACACGGTAATGAAAAACTGTTTTTTGGCAGT	CASRGHGNEKLFF	2	1.2391746477258823E-4	39	TCRBV07-09	TCRBV07	TCRBV07-09				01,03	TCRBD01-01*01	TCRBD01	TCRBD01-01	01				TCRBJ01-04*01	TCRBJ01	TCRBJ01-04	01				6	0	0	6	3	4	42	-1	53	59	62	2	In	VDJ
AGGCTGGAGTTGGCTGCTCCCTCCCAGACATCTGTGTACTTCTGTGCCAGCAGTAGCGGACGCACAGATACGCAGTATTTTGGCCCA	CASSSGRTDTQYF	1	3.7175239431776464E-5	39	TCRBV06-06	TCRBV06	TCRBV06-06				01,02	TCRBD02-01	TCRBD02	TCRBD02-01				01,02	TCRBJ02-03*01	TCRBJ02	TCRBJ02-03	01				5	0	6	5	2	1	42	-1	54	59	61	1	In	VDJ
GTGACCAGTGCCCATCCTGAAGACAGCAGCTTCTACATCTGCAGTGCAGCTGGACAGGGGGCGGGCTATGGCTACACCTTCGGTTCG	CSAAGQGAGYGYTF	3	1.533478626560779E-4	42	TCRBV20	TCRBV20	unresolved			TCRBV20-01,TCRBV20-or09_02		TCRBD01-01*01	TCRBD01	TCRBD01-01	01				TCRBJ01-02*01	TCRBJ01	TCRBJ01-02	01				6	4	1	0	3	4	39	47	51	62	65	3	In	VDJ
ATCCAGCCCTCAGAACCCAGGGACTCAGCTGTGTACTTCTGTGCCAGCAGTTTAGGGGAGGGCAATCAGCCCCAGCATTTTGGTGAT	CASSLGEGNQPQHF	1	2.788142957383235E-5	42	TCRBV12	TCRBV12	unresolved			TCRBV12-03,TCRBV12-04		TCRBD02-01*02	TCRBD02	TCRBD02-01	02				TCRBJ01-05*01	TCRBJ01	TCRBJ01-05	01				1	0	9	1	0	2	39	-1	55	-1	61	1	In	VDJ
ATCCGGTCCACAAAGCTGGAGGACTCAGCCATGTACTTCTGTGCCAGCAGTGGCCGGGGCCTCCAAGAGACCCAGTACTTCGGGCCA	CASSGRGLQETQYF	1	2.6332461264174996E-5	42	TCRBV02-01*01	TCRBV02	TCRBV02-01	01						unresolved		TCRBD01,TCRBD02	TCRBD01-01,TCRBD02-01		TCRBJ02-05*01	TCRBJ02	TCRBJ02-05	01				4	3	7	0	2	1	39	52	55	60	62	1	In	VDJ
CATCCTGAAGACAGCAGCTTCTACATCTGCAGTGCCGGGGGGCCCAGTACTAGCGGGAGTGGGACAGATACGCAGTATTTTGGCCCA	CSAGGPSTSGSGTDTQYF	1	2.4783492954517643E-5	54	TCRBV20	TCRBV20	unresolved			TCRBV20-01,TCRBV20-or09_02		TCRBD02-01*02	TCRBD02	TCRBD02-01	02				TCRBJ02-03*01	TCRBJ02	TCRBJ02-03	01				6	13	3	2	4	3	27	35	48	59	63	1	In	VDJ
GTGAGCACCTTGGAGCTGGGGGACTCGGCCCTTTATCTTTGCGCCAGCAGCCCTCACAGCAACAACTATGGCTACACCTTCGGTTCG	CASSPHSNNYGYTF	1	2.168555633520294E-5	42	TCRBV05-01*01	TCRBV05	TCRBV05-01	01				TCRBD01-01*01	TCRBD01	TCRBD01-01	01				TCRBJ01-02*01	TCRBJ01	TCRBJ01-02	01				4	4	3	5	4	2	39	51	55	59	63	1	In	VDJ
ACTCTGAAGATCCGGTCCACAAAGCTGGAGGACTCAGCCATGTACTTCTGTGCCAGCAGAGAAGAAGATACGCAGTATTTTGGCCCA	CASREEDTQYF	1	3.252833450280441E-5	33	TCRBV02-01*01	TCRBV02	TCRBV02-01	01						unresolved					TCRBJ02-03*01	TCRBJ02	TCRBJ02-03	01				1	0	0	0	1	5	48	-1	-1	64	65	1	In	VJ
ACCAGTGCCCATCCTGAAGACAGCAGCTTCTACATCTGCAGTGCTAGAGACTGGACATCGGCAGGGTATACGCAGTATTTTGGCCCA	CSARDWTSAGYTQYF	1	2.4783492954517643E-5	45	TCRBV20	TCRBV20	unresolved			TCRBV20-01,TCRBV20-or09_02		TCRBD01-01*01	TCRBD01	TCRBD01-01	01				TCRBJ02-03*01	TCRBJ02	TCRBJ02-03	01				0	2	1	6	10	7	36	50	52	57	67	1	In	VDJ
AGCTCTCTGGAGCTGGGGGACTCAGCTTTGTATTTCTGTGCCAGCAGCGTAGCGCGAGGGCTGGACACTGAAGCTTTCTTTGGACAA	CASSVARGLDTEAFF	1	2.3234524644860292E-5	45	TCRBV09-01	TCRBV09	TCRBV09-01				01,02	TCRBD02-01*02	TCRBD02	TCRBD02-01	02				TCRBJ01-01*01	TCRBJ01	TCRBJ01-01	01				0	3	11	0	4	3	36	52	55	60	64	1	In	VDJ
CAGCGCACAGAGCAGGGGGACTCGGCCATGTATCTCTGTGCCAGCAGCGTCGACAGGGGAACGAACACTGAAGCTTTCTTTGGACAA	CASSVDRGTNTEAFF	1	4.027317605109117E-5	45	TCRBV07-09	TCRBV07	TCRBV07-09				01,03	TCRBD01-01*01	TCRBD01	TCRBD01-01	01				TCRBJ01-01*01	TCRBJ01	TCRBJ01-01	01				5	3	2	2	3	1	36	48	51	59	62	1	In	VDJ
ACCAGTGCCCATCCTGAAGACAGCAGCTTCTACATCTGCAGTGGCCAGGACCGGACTCCACAGTCGGGTACGCAGTATTTTGGCCCA	CSGQDRTPQSGTQYF	2	2.788142957383235E-5	45	TCRBV20	TCRBV20	unresolved			TCRBV20-01,TCRBV20-or09_02		TCRBD02-01	TCRBD02	TCRBD02-01				01,02	TCRBJ02-03*01	TCRBJ02	TCRBJ02-03	01				7	9	1	10	11	8	36	43	52	57	68	2	In	VDJ
TCGGCCCAAAAGAACCCGACAGCTTTCTATCTCTGTGCCAGTAGTATATCTCGACAGGAGAACATGTATGGCTACACCTTCGGTTCG	CASSISRQENMYGYTF	1	3.872420774143382E-5	48	TCRBV19-01	TCRBV19	TCRBV19-01				01,02	TCRBD01-01*01	TCRBD01	TCRBD01-01	01				TCRBJ01-02*01	TCRBJ01	TCRBJ01-02	01				2	4	2	4	8	5	33	48	52	58	66	1	In	VDJ
CTGCTGTCGGCTGCTCCCTCCCAGACATCTGTGTACTTCTGTGCCAGCAGTTATGCAGTGGGAGGGACTGAAGCTTTCTTTGGACAA	CASSYAVGGTEAFF	3	1.2081952815327351E-4	42	TCRBV06-05*01	TCRBV06	TCRBV06-05	01				TCRBD02-01*02	TCRBD02	TCRBD02-01	02				TCRBJ01-01*01	TCRBJ01	TCRBJ01-01	01				3	6	9	0	0	5	39	53	59	-1	66	3	In	VDJ
GACCAGTGCCCATCCTGAAGACAGCAGCTTCTACATCTGCAGTGCTAGAGATGACGCCGGAGGCCAGATACGCAGTATTTTGGCCCA		1	2.4783492954517643E-5	44	TCRBV20	TCRBV20	unresolved			TCRBV20-01,TCRBV20-or09_02		TCRBD02-01*02	TCRBD02	TCRBD02-01	02				TCRBJ02-03*01	TCRBJ02	TCRBJ02-03	01				0	7	10	1	1	4	37	51	58	63	64	1	Out	VDJ
ACTCTGACAGTGACCAGTGCCCATCCTGAAGACAGCAGCTTCTACATCTGCAGTGCAATTACTAGCGTCTCTCCGTTCTTCGGGCCA	CSAITSVSPFF	1	1.8587619715888232E-5	33	TCRBV20-01*01	TCRBV20	TCRBV20-01	01				TCRBD02-01	TCRBD02	TCRBD02-01				01,02	TCRBJ02-01*01	TCRBJ02	TCRBJ02-01	01				6	4	3	6	7	15	48	56	60	67	74	1	In	VDJ
TCCCTGGAGCTTGGTGACTCTGCTGTGTATTTCTGTGCCAGCAGCTCATCCGGACAGGGGGCCCTCTATGGCTACACCTTCGGTTCG	CASSSSGQGALYGYTF	1	3.252833450280441E-5	48	TCRBV03	TCRBV03	unresolved			TCRBV03-01,TCRBV03-02		TCRBD01-01*01	TCRBD01	TCRBD01-01	01				TCRBJ01-02*01	TCRBJ01	TCRBJ01-02	01				5	6	1	0	3	4	33	45	51	62	65	1	In	VDJ
ATCCAGCGCACACAGCAGGAGGACTCGGCCGTGTATCTCTGTGCCAGCAGCCGGACAGGGGGAAACTACGAGCAGTACTTCGGGCCG	CASSRTGGNYEQYF	1	3.407730281246176E-5	42	TCRBV07-02*01	TCRBV07	TCRBV07-02	01				TCRBD01-01*01	TCRBD01	TCRBD01-01	01				TCRBJ02-07*01	TCRBJ02	TCRBJ02-07	01				5	1	1	1	3	3	39	51	52	62	65	1	In	VDJ
CTGACGATCCAGCGCACACAGCAGGAGGACTCGGCCGTGTATCTCTGTGCCAGCAGCTCCGTCTCCTACGAGCAGTACTTCGGGCCG	CASSSVSYEQYF	2	3.7175239431776464E-5	36	TCRBV07-02*01	TCRBV07	TCRBV07-02	01				TCRBD02-01	TCRBD02	TCRBD02-01				01,02	TCRBJ02-07*01	TCRBJ02	TCRBJ02-07	01				4	1	8	6	1	0	45	58	59	61	62	2	In	VDJ
GGCTGCTCCCTCCCAGACATCTGTGTACTTCTGTGCCAGCAGTTACTCCCTGACAAGACAGGGGGAACTGAAGCTTTCTTTGGACAA		1	2.9430397883489703E-5	50	TCRBV06	TCRBV06	unresolved			TCRBV06-05,TCRBV06-06		TCRBD01-01*01	TCRBD01	TCRBD01-01	01				TCRBJ01-01*01	TCRBJ01	TCRBJ01-01	01				0	8	2	1	1	5	31	48	56	65	66	1	Out	VDJ
ACCAGTGCCCATCCTGAAGACAGCAGCTTCTACATCTGCAGTGCTAGAGATCGGGCTTCCCCCTACAATGAGCAGTTCTTCGGGCCA	CSARDRASPYNEQFF	1	2.6332461264174996E-5	45	TCRBV20	TCRBV20	unresolved			TCRBV20-01,TCRBV20-or09_02				unresolved		TCRBD01,TCRBD02	TCRBD01-01,TCRBD02-01		TCRBJ02-01*01	TCRBJ02	TCRBJ02-01	01				0	2	8	0	5	2	36	50	52	56	61	1	In	VDJ
TCGGCCCTCTATCTCTGTGCCAGCAGTTCAACCGGACTAGCGGGAGAGTTTTTGTTCGCGAACACCGGGGAGCTGTTTTTTGGAGAA	CASSSTGLAGEFLFANTGELFF	2	5.421389083800734E-5	66	TCRBV05	TCRBV05	unresolved			TCRBV05-06,TCRBV05-07		TCRBD02-01*02	TCRBD02	TCRBD02-01	02				TCRBJ02-02*01	TCRBJ02	TCRBJ02-02	01				5	7	1	2	12	0	15	26	33	46	58	2	In	VDJ
GGAGTCGCCCAGCCCCAACCAGACCTCTCTGTACTTCTGTGCCAACCTGGAGGGGGGGGGCGCCCAGAGACCCAGTACTTCGGGCCA		1	2.788142957383235E-5	44	TCRBV27-01*01	TCRBV27	TCRBV27-01	01				TCRBD02-01*01	TCRBD02	TCRBD02-01	01				TCRBJ02-05*01	TCRBJ02	TCRBJ02-05	01				10	7	9	0	7	4	37	44	51	58	65	1	Out	VDJ
CACACCCTGCAGCCAGAAGACTCGGCCCTGTATCTCTGCGCCAGCAGCCCCTGGTGGGGCTCTGGAAACACCATATATTTTGGAGAG	CASSPWWGSGNTIYF	2	9.293809857944117E-5	45	TCRBV04-03*01	TCRBV04	TCRBV04-03	01						unresolved		TCRBD01,TCRBD02	TCRBD01-01,TCRBD02-01		TCRBJ01-03*01	TCRBJ01	TCRBJ01-03	01				4	6	6	2	0	0	36	49	55	-1	59	2	In	VDJ
ATCCAGCGCACACAGCAGGAGGACTCGGCCGTGTATCTCTGTGCCAGCAGATCGTCTAGAGGGGCGGACATTCAGTACTTCGGCGCC	CASRSSRGADIQYF	1	4.027317605109117E-5	42	TCRBV07-02*01	TCRBV07	TCRBV07-02	01						unresolved		TCRBD01,TCRBD02	TCRBD01-01,TCRBD02-01		TCRBJ02-04*01	TCRBJ02	TCRBJ02-04	01				6	9	5	2	3	8	39	50	59	64	67	1	In	VDJ
GTGACCAGTGCCCATCCTGAAGACAGCAGCTTCTACATCTGCAGTGCTGACACCGGGGGCATTTCTCTAGGCCAGTACTTCGGGCCA	CSADTGGISLGQYF	1	2.0136588025545585E-5	42	TCRBV20	TCRBV20	unresolved			TCRBV20-01,TCRBV20-or09_02				unresolved		TCRBD01,TCRBD02	TCRBD01-01,TCRBD02-01		TCRBJ02-05*01	TCRBJ02	TCRBJ02-05	01				5	6	6	0	11	10	39	48	54	60	71	1	In	VDJ
GTGAACGCCTTGTTGCTGGGGGACTCGGCCCTCTATCTCTGTGCCAGCAGCTTCCGACCAAACGGAAACACCATATATTTTGGAGAG	CASSFRPNGNTIYF	1	3.872420774143382E-5	42	TCRBV05-06*01	TCRBV05	TCRBV05-06	01						unresolved		TCRBD01,TCRBD02	TCRBD01-01,TCRBD02-01		TCRBJ01-03*01	TCRBJ01	TCRBJ01-03	01				2	2	2	7	5	4	39	53	55	58	63	1	In	VDJ
CTGAAGGTGCAGCCTGCAGAACTGGAGGATTCTGGAGTTTATTTCTGTGCCAGCAGCCAGAGGAACACTGAAGCTTTCTTTGGACAA	CASSQRNTEAFF	1	4.027317605109117E-5	36	TCRBV14-01*01	TCRBV14	TCRBV14-01	01				TCRBD02-01*02	TCRBD02	TCRBD02-01	02				TCRBJ01-01*01	TCRBJ01	TCRBJ01-01	01				3	0	11	2	0	1	45	-1	59	-1	62	1	In	VDJ
AGTGCCCATCCTGAAGACAGCAGCTTCTACATCTGCAGTGCTAGGGGACTAGCGGGAGGATTCACAGATACGCAGTATTTTGGCCCA	CSARGLAGGFTDTQYF	1	2.4783492954517643E-5	48	TCRBV20	TCRBV20	unresolved			TCRBV20-01,TCRBV20-or09_02		TCRBD02-01*02	TCRBD02	TCRBD02-01	02				TCRBJ02-03*01	TCRBJ02	TCRBJ02-03	01				3	0	0	1	3	2	33	-1	44	59	62	1	In	VDJ
AATGTGAGCACCTTGGAGCTGGGGGACTCGGCCCTTTATCTTTGCGCCAGCAGCTTTCGGGGGCCGGTTGGCTACACCTTCGGTTCG	CASSFRGPVGYTF	1	2.168555633520294E-5	39	TCRBV05-01*01	TCRBV05	TCRBV05-01	01						unresolved		TCRBD01,TCRBD02	TCRBD01-01,TCRBD02-01		TCRBJ01-02*01	TCRBJ01	TCRBJ01-02	01				2	2	6	0	4	7	42	56	58	64	68	1	In	VDJ
CAGCAGGAGGACTCGGCCGTGTATCTCTGTGCCAGCAGCCCTCGGACTAGCGGGCGGAGCTCCTACAATGAGCAGTTCTTCGGGCCA	CASSPRTSGRSSYNEQFF	1	3.872420774143382E-5	54	TCRBV07-02*01	TCRBV07	TCRBV07-02	01				TCRBD02-01	TCRBD02	TCRBD02-01				01,02	TCRBJ02-01*01	TCRBJ02	TCRBJ02-01	01				5	4	1	4	5	0	27	39	43	54	59	1	In	VDJ
AACGCCTTGTTGCTGGGGGACTCGGCCCTCTATCTCTGTGCCAGCAGCTATTCAGGGTACGGCAATCAGCCCCAGCATTTTGGTGAT	CASSYSGYGNQPQHF	1	2.6332461264174996E-5	45	TCRBV05-06*01	TCRBV05	TCRBV05-06	01				TCRBD01-01*01	TCRBD01	TCRBD01-01	01				TCRBJ01-05*01	TCRBJ01	TCRBJ01-05	01				3	3	4	3	4	2	36	49	52	57	61	1	In	VDJ
TTGGAGTCGGCTGCTCCCTCCCAAACATCTGTGTACTTCTGTGCCAGCGGCTACGGGACAGGCCTAGAGACCCAGTACTTCGGGCCA	CASGYGTGLETQYF	1	2.6332461264174996E-5	42	TCRBV06	TCRBV06	unresolved			TCRBV06-02,TCRBV06-03		TCRBD01-01*01	TCRBD01	TCRBD01-01	01				TCRBJ02-05*01	TCRBJ02	TCRBJ02-05	01				8	6	0	4	3	4	39	48	54	62	65	1	In	VDJ
AGCACCTTGGAGCTGGGGGACTCGGCCCTTTATCTTTGCGCCAGCAGCTCACTACAGGGGGCAACAGATACGCAGTATTTTGGCCCA	CASSSLQGATDTQYF	1	2.4783492954517643E-5	45	TCRBV05-01*01	TCRBV05	TCRBV05-01	01				TCRBD01-01*01	TCRBD01	TCRBD01-01	01				TCRBJ02-03*01	TCRBJ02	TCRBJ02-03	01				3	4	3	0	1	3	36	49	53	62	63	1	In	VDJ
TCCACAAAGCTGGAGGACTCAGCCATGTACTTCTGTGCCAGCAGTGGATCTAGCGGGAGAGGAGTCGGGGAGCTGTTTTTTGGAGAA	CASSGSSGRGVGELFF	1	3.407730281246176E-5	48	TCRBV02-01*01	TCRBV02	TCRBV02-01	01				TCRBD02-01*02	TCRBD02	TCRBD02-01	02				TCRBJ02-02*01	TCRBJ02	TCRBJ02-02	01				4	3	4	2	6	7	33	46	49	59	65	1	In	VDJ
TCGGCTGCTCCCTCCCAAACATCTGTGTACTTCTGTGCCAGCAGTTCCACTACAGGGGTATTGGCAGATACGCAGTATTTTGGCCCA	CASSSTTGVLADTQYF	1	3.097936619314706E-5	48	TCRBV06	TCRBV06	unresolved			TCRBV06-02,TCRBV06-03		TCRBD01-01*01	TCRBD01	TCRBD01-01	01				TCRBJ02-03*01	TCRBJ02	TCRBJ02-03	01				4	5	3	2	6	4	33	46	51	58	64	1	In	VDJ
CTTGGTGACTCTGCTGTGTATTCCTGTGCCAGCAGCAGTTTATGTCCCATTTCATACCATCATAATTCACCCCTCCACTTTGGGAAC	CASSSLCPISYHHNSPLHF	1	3.252833450280441E-5	57	TCRBV03	TCRBV03	unresolved			TCRBV03-01,TCRBV03-02				unresolved		TCRBD01,TCRBD02	TCRBD01-01,TCRBD02-01		TCRBJ01-06*01	TCRBJ01	TCRBJ01-06	01				5	19	3	7	4	5	24	36	55	57	61	1	In	VDJ
CGGAGTCAGGGGACACAGCACTGTATTTCTGTGCCAGCAGCAAAATTACCCCCGGGACAGGGGGCCTATGGCTACACCTTCGGTTCG		2	1.0532984505669998E-4	52	TCRBV21-01*01	TCRBV21	TCRBV21-01	01				TCRBD01-01*01	TCRBD01	TCRBD01-01	01				TCRBJ01-02*01	TCRBJ01	TCRBJ01-02	01				2	9	0	0	0	4	29	44	53	-1	65	2	Out	VDJ
TCCAGCCTGCAGAGCTTGGGGACTCGGCCGTGTATCTCTGTGCCAGCATGACGGGGACCCGTGAACACTGAAGCTTTCTTTGGACAA		2	4.337111267040588E-5	43	TCRBV11-03*01	TCRBV11	TCRBV11-03	01						unresolved		TCRBD01,TCRBD02	TCRBD01-01,TCRBD02-01		TCRBJ01-01*01	TCRBJ01	TCRBJ01-01	01				7	5	0	7	3	0	38	48	53	58	61	2	Out	VDJ
GAGCTTGGGGACTCGGCCGTGTATCTCTGTGCCAGCAGCTCACCCGCGGGCCCTCTCACAACTAATGAAAAACTGTTTTTTGGCAGT	CASSSPAGPLTTNEKLFF	1	3.5626271122119114E-5	54	TCRBV11-03*01	TCRBV11	TCRBV11-03	01				TCRBD02-01	TCRBD02	TCRBD02-01				01,02	TCRBJ01-04*01	TCRBJ01	TCRBJ01-04	01				4	5	7	4	8	0	27	40	45	50	58	1	In	VDJ
ATTCTGGAGTCCGCCAGCACCAACCAGACATCTATGTACCTCTGTGCCAGCAGTTTCCCCGGGAATGAAAAACTGTTTTTTGGCAGT	CASSFPGNEKLFF	1	4.492008098006323E-5	39	TCRBV28-01*01	TCRBV28	TCRBV28-01	01				TCRBD02-01	TCRBD02	TCRBD02-01				01,02	TCRBJ01-04*01	TCRBJ01	TCRBJ01-04	01				3	3	8	4	0	5	42	56	59	-1	63	1	In	VDJ
CTGTCGGCTGCTCCCTCCCAGACATCTGTGTACTTCTGTGCCAGCAGTTACGTGAGCGGCCGCTACAATGAGCAGTTCTTCGGGCCA	CASSYVSGRYNEQFF	1	2.3234524644860292E-5	45	TCRBV06-05*01	TCRBV06	TCRBV06-05	01				TCRBD02-01	TCRBD02	TCRBD02-01				01,02	TCRBJ02-01*01	TCRBJ02	TCRBJ02-01	01				2	3	6	5	3	3	36	51	54	59	62	1	In	VDJ
GTGAACGCCTTGTTGCTGGGGGACTCGGCCCTGTATCTCTGTGCCAGCAGCTACATCGGGGGCGGCTATGGCTACACCTTCGGTTCG	CASSYIGGGYGYTF	1	3.872420774143382E-5	42	TCRBV05-05*01	TCRBV05	TCRBV05-05	01						unresolved		TCRBD01,TCRBD02	TCRBD01-01,TCRBD02-01		TCRBJ01-02*01	TCRBJ01	TCRBJ01-02	01				3	5	6	0	2	4	39	52	57	63	65	1	In	VDJ
ATCCAGCGCACACAGCAGGAGGACTCGGCCGTGTATCTCTGTGCCAGCAGCCGCGCCCGGGGGAACACTGAAGCTTTCTTTGGACAA	CASSRARGNTEAFF	1	3.5626271122119114E-5	42	TCRBV07-02*01	TCRBV07	TCRBV07-02	01				TCRBD02-01*01	TCRBD02	TCRBD02-01	01				TCRBJ01-01*01	TCRBJ01	TCRBJ01-01	01				5	6	8	3	0	1	39	51	57	-1	62	1	In	VDJ
ATCCAGCAGGTAGTGCGAGGAGATTCGGCAGCTTATTTCTGTGCCAGCTCACCACCCACAGGGGTGACTGAAGCTTTCTTTGGACAA	CASSPPTGVTEAFF	1	3.252833450280441E-5	42	TCRBV18-01*01	TCRBV18	TCRBV18-01	01				TCRBD01-01*01	TCRBD01	TCRBD01-01	01				TCRBJ01-01*01	TCRBJ01	TCRBJ01-01	01				0	1	3	2	2	5	39	56	57	64	66	1	In	VDJ
TCCCTGGAGCTTGGTGACTCTGCTGTGTATTTCTGTGCCAGCAGCCTCTACGGACAGGGAATATACAATGAGCAGTTCTTCGGGCCA	CASSLYGQGIYNEQFF	4	1.967189753264838E-4	48	TCRBV03	TCRBV03	unresolved			TCRBV03-01,TCRBV03-02		TCRBD01-01*01	TCRBD01	TCRBD01-01	01				TCRBJ02-01*01	TCRBJ02	TCRBJ02-01	01				4	5	1	3	4	4	33	46	51	59	63	4	In	VDJ
CCCTCAGAACCCAGGGACTCAGCTGTGTACTTCTGTGCCAGCAGTTTCTTCGGCGGACCTAGCACAGATACGCAGTATTTTGGCCCA	CASSFFGGPSTDTQYF	1	2.9430397883489703E-5	48	TCRBV12	TCRBV12	unresolved			TCRBV12-03,TCRBV12-04				unresolved		TCRBD01,TCRBD02	TCRBD01-01,TCRBD02-01		TCRBJ02-03*01	TCRBJ02	TCRBJ02-03	01				3	7	1	7	2	0	33	47	54	58	60	1	In	VDJ
TCACTGTGACATCGGCCCAAAAGAACCCGACAGCTTTCTATCTCTGTGCCAGGACAGGGGGCATATTATGGCTACACCTTCGGTTCG		1	3.7175239431776464E-5	37	TCRBV19-01	TCRBV19	TCRBV19-01				01,02	TCRBD01-01*01	TCRBD01	TCRBD01-01	01				TCRBJ01-02*01	TCRBJ01	TCRBJ01-02	01				9	0	2	0	4	5	44	-1	52	62	66	1	Out	VDJ
CTGGAGTCGCCCAGCCCCAACCAGACCTCTCTGTACTTCTGTGCCAGCAGTTTAGCGGGAGAGGGTGCCGAGCAGTACTTCGGGCCG	CASSLAGEGAEQYF	2	7.744841548286764E-5	42	TCRBV27-01*01	TCRBV27	TCRBV27-01	01				TCRBD02-01*02	TCRBD02	TCRBD02-01	02				TCRBJ02-07*01	TCRBJ02	TCRBJ02-07	01				2	0	7	2	7	6	39	-1	54	61	68	2	In	VDJ
CTGGAGTCCGCCAGCACCAACCAGACATCTATGTACCTCTGTGCCAGCAGTTTAGACAGGTACGCCTCGGGCTACACCTTCGGTTCG	CASSLDRYASGYTF	1	3.252833450280441E-5	42	TCRBV28-01*01	TCRBV28	TCRBV28-01	01				TCRBD01-01*01	TCRBD01	TCRBD01-01	01				TCRBJ01-02*01	TCRBJ01	TCRBJ01-02	01				2	0	2	4	9	8	39	-1	54	60	69	1	In	VDJ
CACCTACACGCCCTGCAGCCAGAAGACTCAGCCCTGTATCTCTGCGCCAGCAGCCAAGGGAGTCGGGAGACCCAGTACTTCGGGCCA	CASSQGSRETQYF	1	2.0136588025545585E-5	39	TCRBV04-01*01	TCRBV04	TCRBV04-01	01				TCRBD02-01*02	TCRBD02	TCRBD02-01	02				TCRBJ02-05*01	TCRBJ02	TCRBJ02-05	01				1	0	10	2	4	5	42	-1	58	62	66	1	In	VDJ
CGCTCACCAGGCCTGGGGGACGCAGCCATGTACCTGTGTGCCACCAGCATTTTTAGCGGTCGGGCCGGGGAGCTGTTTTTTGGAGAA	CATSIFSGRAGELFF	2	6.660563731526617E-5	45	TCRBV15-01*01	TCRBV15	TCRBV15-01	01				TCRBD02-01	TCRBD02	TCRBD02-01				01,02	TCRBJ02-02*01	TCRBJ02	TCRBJ02-02	01				4	4	5	5	5	6	36	49	53	59	64	2	In	VDJ
CTGACAGTGACCAGTACCCATCCTGAAGACAGCAGCTTCTACATCTGCAGTGCCGGGACGGCCACAGATACGCAGTATTTTGGCCCA	CSAGTATDTQYF	1	2.3234524644860292E-5	36	TCRBV20	TCRBV20	unresolved			TCRBV20-01,TCRBV20-or09_02				unresolved		TCRBD01,TCRBD02	TCRBD01-01,TCRBD02-01		TCRBJ02-03*01	TCRBJ02	TCRBJ02-03	01				6	1	0	7	3	2	45	53	54	59	62	1	In	VDJ
GCCTTGGAGCTGGACGACTCGGCCCTGTATCTCTGTGCCAGCAGCACCGGACAGGGGGCAAGGAGGACTGAAGCTTTCTTTGGACAA	CASSTGQGARRTEAFF	1	2.788142957383235E-5	48	TCRBV05-04*01	TCRBV05	TCRBV05-04	01				TCRBD01-01*01	TCRBD01	TCRBD01-01	01				TCRBJ01-01*01	TCRBJ01	TCRBJ01-01	01				4	3	1	0	7	5	33	45	48	59	66	1	In	VDJ
ATCCAGCGCACAGAGCAGCGGGACTCGGCCATGTATCGCTGTGCCAGCAGCTTAGCGCCTACCGGAGGCACGCAGTATTTTGGCCCA	CASSLAPTGGTQYF	1	2.9430397883489703E-5	42	TCRBV07-06*01	TCRBV07	TCRBV07-06	01				TCRBD02-01*02	TCRBD02	TCRBD02-01	02				TCRBJ02-03*01	TCRBJ02	TCRBJ02-03	01				0	7	10	1	1	9	39	56	63	68	69	1	In	VDJ
GCCTTGTTGCTGGGGGACTCGGCCCTGTATCTCTGTGCCAGCAGCCCGAACGTCGGGACAGGAAACTATGGCTACACCTTCGGTTCG	CASSPNVGTGNYGYTF	1	3.872420774143382E-5	48	TCRBV05-05*01	TCRBV05	TCRBV05-05	01				TCRBD01-01*01	TCRBD01	TCRBD01-01	01				TCRBJ01-02*01	TCRBJ01	TCRBJ01-02	01				4	9	0	4	1	2	33	45	54	62	63	1	In	VDJ
ATCCAGCGCACAGAGCAGCGGGACTCGGCCATGTATCGCTGTGCCAGCAGCTTAGAATGGCAAACCGGGGAGCTGTTTTTTGGAGAA	CASSLEWQTGELFF	1	3.252833450280441E-5	42	TCRBV07-06*01	TCRBV07	TCRBV07-06	01				TCRBD01-01*01	TCRBD01	TCRBD01-01	01				TCRBJ02-02*01	TCRBJ02	TCRBJ02-02	01				1	3	9	0	2	5	39	55	58	61	63	1	In	VDJ
CTGGAGTCGCCCAGCCCCAACCAGACCTCTCTGTACTTCTGTGCCAGCAGTTTAGAGGGGGCGAGTCAGCCCCAGCATTTTGGTGAT	CASSLEGASQPQHF	1	2.9430397883489703E-5	42	TCRBV27-01*01	TCRBV27	TCRBV27-01	01				TCRBD01-01*01	TCRBD01	TCRBD01-01	01				TCRBJ01-05*01	TCRBJ01	TCRBJ01-05	01				2	1	5	0	3	6	39	54	55	62	65	1	In	VDJ
ATCCAGCCCTCAGAACCCAGGGACTCAGCTGTGTATTTTTGTGCTAGTTCGGGACTAGCGGTCACAGATACGCAGTATTTTGGCCCA	CASSGLAVTDTQYF	2	9.138913026978381E-5	42	TCRBV12-05*01	TCRBV12	TCRBV12-05	01				TCRBD02-01	TCRBD02	TCRBD02-01				01,02	TCRBJ02-03*01	TCRBJ02	TCRBJ02-03	01				8	2	0	5	1	2	39	48	50	61	62	2	In	VDJ
CTGGAGTCGGCTGCTCCCTCCCAGACATCTGTGTACTTCTGTGCCAGCAGCGCACTTCAGGGGACCGGGGAGCTGTTTTTTGGAGAA	CASSALQGTGELFF	1	3.097936619314706E-5	42	TCRBV06-01*01	TCRBV06	TCRBV06-01	01				TCRBD01-01*01	TCRBD01	TCRBD01-01	01				TCRBJ02-02*01	TCRBJ02	TCRBJ02-02	01				6	7	4	2	0	5	39	50	57	-1	63	1	In	VDJ
CAAAAGAACCCGACAGCTTTCTATCTCTGTGCCAGTAGTATGACGAATCAATGGGGGGCCAACACAGATACGCAGTATTTTGGCCCA	CASSMTNQWGANTDTQYF	2	1.0068294012772793E-4	54	TCRBV19-01	TCRBV19	TCRBV19-01				01,02			unresolved		TCRBD01,TCRBD02	TCRBD01-01,TCRBD02-01		TCRBJ02-03*01	TCRBJ02	TCRBJ02-03	01				3	12	6	0	3	2	27	41	53	59	62	2	In	VDJ
TTGGAGCTGGGGGACTCGGCCCTTTATCTTTGCGCCAGCAGCTCAACCTTGACAGGCTCTGGGGCCAACGTCCTGACTTTCGGGGCC	CASSSTLTGSGANVLTF	1	2.168555633520294E-5	51	TCRBV05-01*01	TCRBV05	TCRBV05-01	01				TCRBD01-01*01	TCRBD01	TCRBD01-01	01				TCRBJ02-06*01	TCRBJ02	TCRBJ02-06	01				3	7	2	4	0	0	30	43	50	-1	56	1	In	VDJ
CCTCAGAACCGGGAGACACGGCACTGTATCTCTGCGCCAGCAGTCAATCGAATTGGGGACAGGTCCTACGAGCAGTACGTCGGGCCG		1	3.097936619314706E-5	49	TCRBV23-01*01	TCRBV23	TCRBV23-01	01				TCRBD01-01*01	TCRBD01	TCRBD01-01	01				TCRBJ02-07*01	TCRBJ02	TCRBJ02-07	01				0	6	0	4	16	17	32	49	55	63	79	1	Out	VDJ
AAGAACCCGACAGCTTTCTATCTCTGTGCCAGTAGCGGAGAACCCCACCACTGTAGCGGATAGTCCTACGAGCAGTACGTCGGGCCG	CASSGEPHHCSG*SYEQYV	1	3.872420774143382E-5	57	TCRBV19-01	TCRBV19	TCRBV19-01				01,02	TCRBD02-01	TCRBD02	TCRBD02-01				01,02	TCRBJ02-07*01	TCRBJ02	TCRBJ02-07	01				6	18	5	5	20	17	24	35	53	59	79	1	Stop	VDJ
CAGCCCTCAGAACCCAGGGACTCAGCTGTGTATTTTTGTGCTAGTGGTTCGTTCAGGGTGGGGAACACTGAAGCTTTCTTTGGACAA	CASGSFRVGNTEAFF	1	3.407730281246176E-5	45	TCRBV12-05*01	TCRBV12	TCRBV12-05	01				TCRBD01-01*01	TCRBD01	TCRBD01-01	01				TCRBJ01-01*01	TCRBJ01	TCRBJ01-01	01				4	4	4	3	4	1	36	49	53	58	62	1	In	VDJ
GCCCATCCTGAAGACAGCAGCTTCTACATCTGCAGTGCTAGAGCGCTAGGGGCCGGGAGAGAAACCGGGGAGCTGTTTTTTGGAGAA	CSARALGAGRETGELFF	1	2.6332461264174996E-5	51	TCRBV20	TCRBV20	unresolved			TCRBV20-01,TCRBV20-or09_02		TCRBD02-01*02	TCRBD02	TCRBD02-01	02				TCRBJ02-02*01	TCRBJ02	TCRBJ02-02	01				1	10	8	2	4	5	30	43	53	59	63	1	In	VDJ
CCAGGCCTGGGGGACGCAGCCATGTACCTGTGTGCCACCAGCGGGTCGGGACTAGCGTTGATGGTTAATGAGCAGTTCTTCGGGCCA	CATSGSGLALMVNEQFF	1	2.6332461264174996E-5	51	TCRBV15-01*01	TCRBV15	TCRBV15-01	01				TCRBD02-01	TCRBD02	TCRBD02-01				01,02	TCRBJ02-01*01	TCRBJ02	TCRBJ02-01	01				5	5	0	6	9	7	30	42	47	57	66	1	In	VDJ
CATCCTGAAGACAGCAGCTTCTACATCTGCAGTGCCAGAGGACAGGGGGCGCAGGGTAGGATGAACACTGAAGCTTTCTTTGGACAA	CSARGQGAQGRMNTEAFF	2	5.111595421869264E-5	54	TCRBV20	TCRBV20	unresolved			TCRBV20-01,TCRBV20-or09_02		TCRBD01-01*01	TCRBD01	TCRBD01-01	01				TCRBJ01-01*01	TCRBJ01	TCRBJ01-01	01				1	0	2	0	11	0	27	-1	40	50	61	2	In	VDJ
GGCAATCCTGTCCTCAGAACCGGGAGACACGGCACTGTATCTCTGCGCCAGCAGTCAACGGCTGGGGAGCCCCAGCATTTTGGTGAT		1	3.097936619314706E-5	38	TCRBV23-01*01	TCRBV23	TCRBV23-01	01						unresolved		TCRBD01,TCRBD02	TCRBD01-01,TCRBD02-01		TCRBJ01-05*01	TCRBJ01	TCRBJ01-05	01				2	5	6	2	0	8	43	58	63	-1	67	1	Out	VDJ
CTGGGGTTGGAGTCGGCTGCTCCCTCCCAAACATCTGTGTACTTCTGTGCCAGCAGCCTAGGGACTGTTGGCTACACCTTCGGTTCG	CASSLGTVGYTF	1	2.788142957383235E-5	36	TCRBV06	TCRBV06	unresolved			TCRBV06-02,TCRBV06-03		TCRBD02-01	TCRBD02	TCRBD02-01				01,02	TCRBJ01-02*01	TCRBJ01	TCRBJ01-02	01				6	4	0	10	2	7	45	56	60	66	68	1	In	VDJ
CACATCAATTCCCTGGAGCTTGGTGACTCTGCTGTGTATTTCTGTGCCAGCAGCCAACAGGCGTACAATGAGCAGTTCTTCGGGCCA	CASSQQAYNEQFF	1	3.5626271122119114E-5	39	TCRBV03	TCRBV03	unresolved			TCRBV03-01,TCRBV03-02		TCRBD01-01*01	TCRBD01	TCRBD01-01	01				TCRBJ02-01*01	TCRBJ02	TCRBJ02-01	01				2	0	4	4	2	4	42	-1	57	61	63	1	In	VDJ
CCAGACATCTGTGTACTTCTGTGCCAGCAGTTAATAAGGAAAACTAGTACGATATCCCCGAACACCGGGGAGCTGTTTTTTGGAGAA		1	3.097936619314706E-5	62	TCRBV06	TCRBV06	unresolved			TCRBV06-05,TCRBV06-06		TCRBD02-01	TCRBD02	TCRBD02-01				01,02	TCRBJ02-02*01	TCRBJ02	TCRBJ02-02	01				3	9	3	8	11	0	19	33	42	47	58	1	Out	VDJ
CACCTACACACCCTGCAGCCAGAAGACTCGGCCCTGTATCTCTGCGCCAGCTCCTCCGGGGGGCGTGAAAAACTGTTTTTTGGCAGT	CASSSGGREKLFF	1	3.407730281246176E-5	39	TCRBV04-03*01	TCRBV04	TCRBV04-03	01				TCRBD02-01*01	TCRBD02	TCRBD02-01	01				TCRBJ01-04*01	TCRBJ01	TCRBJ01-04	01				8	5	8	1	2	7	42	51	56	63	65	1	In	VDJ
ACCTTGGAGCTGGGGGACTCGGCCCTTTATCTTTGCGCCAGCAGCTTGGTGCCGACTGACAACACCGGGGAGCTGTTTTTTGGAGAA	CASSLVPTDNTGELFF	1	2.4783492954517643E-5	48	TCRBV05-01*01	TCRBV05	TCRBV05-01	01				TCRBD02-01	TCRBD02	TCRBD02-01				01,02	TCRBJ02-02*01	TCRBJ02	TCRBJ02-02	01				0	4	2	10	3	2	33	49	53	57	60	1	In	VDJ
CTGGACGACTCGGCCCTGTATCTCTGTGCCAGCAGCTTCGATTTACTAGCGGGAGGTAAGGGTGACAATGAGCAGTTCTTCGGGCCA	CASSFDLLAGGKGDNEQFF	1	2.9430397883489703E-5	57	TCRBV05-04*01	TCRBV05	TCRBV05-04	01				TCRBD02-01*02	TCRBD02	TCRBD02-01	02				TCRBJ02-01*01	TCRBJ02	TCRBJ02-01	01				2	6	3	1	8	5	24	38	44	56	64	1	In	VDJ
GTGACATCGGCCCAAAAGAACCCGACAGCTTTCTATCTCTGTGCCAGTAGTCGCCGGGGCAACCAAGAGACCCAGTACTTCGGGCCA	CASSRRGNQETQYF	1	3.407730281246176E-5	42	TCRBV19-01	TCRBV19	TCRBV19-01				01,02			unresolved		TCRBD01,TCRBD02	TCRBD01-01,TCRBD02-01		TCRBJ02-05*01	TCRBJ02	TCRBJ02-05	01				5	4	7	0	1	0	39	51	55	60	61	1	In	VDJ
ATCCAGCGCACACAGCAGGAGGACTCGGCCGTGTATCTCTGTGCCAGCAGCTTAGGATCTAGCTACAATGAGCAGTTCTTCGGGCCA	CASSLGSSYNEQFF	1	3.7175239431776464E-5	42	TCRBV07-02*01	TCRBV07	TCRBV07-02	01				TCRBD02-01	TCRBD02	TCRBD02-01				01,02	TCRBJ02-01*01	TCRBJ02	TCRBJ02-01	01				1	3	4	8	0	3	39	55	58	-1	62	1	In	VDJ
GAGATCCAGCGCACAGAGCAGGGGGACTCGGCCATGTATCTCTGTGCCAGCAGCTTATTACATCCCGGGGAGCTGTTTTTTGGAGAA	CASSLLHPGELFF	1	4.182214436074852E-5	39	TCRBV07-09	TCRBV07	TCRBV07-09				01,03	TCRBD01-01*01	TCRBD01	TCRBD01-01	01				TCRBJ02-02*01	TCRBJ02	TCRBJ02-02	01				2	2	3	6	2	6	42	57	59	62	64	1	In	VDJ
TCACTGTGACATCGGCCCAAAAGAACCCGACAGCTTTCTATCTCTGTGCCAGTAGTAAGCCGGGGGACTGAAGCTTTCTTTGGACAA		1	4.182214436074852E-5	37	TCRBV19-01	TCRBV19	TCRBV19-01				01,02	TCRBD02-01*01	TCRBD02	TCRBD02-01	01				TCRBJ01-01*01	TCRBJ01	TCRBJ01-01	01				4	3	8	2	0	5	44	57	60	-1	66	1	Out	VDJ
CGGTCCACAAAGCTGGAGGACTCAGCCATGTACTTCTGTGCCAGCAGGGGACCGACGAGCTCTGGAAACACCATATATTTTGGAGAG	CASRGPTSSGNTIYF	1	4.182214436074852E-5	45	TCRBV02-01*01	TCRBV02	TCRBV02-01	01						unresolved		TCRBD01,TCRBD02	TCRBD01-01,TCRBD02-01		TCRBJ01-03*01	TCRBJ01	TCRBJ01-03	01				6	0	0	7	7	0	36	-1	47	52	59	1	In	VDJ
TGTGAGCACCTTGGAGCTGGGGGACTCGGCCCTTTATCTTTGCGCCAGCAGCCGCCCTAGCGAGAAGAGACCCAGTACTTCGGGCCA		2	2.9430397883489703E-5	41	TCRBV05-01*01	TCRBV05	TCRBV05-01	01				TCRBD02-01	TCRBD02	TCRBD02-01				01,02	TCRBJ02-05*01	TCRBJ02	TCRBJ02-05	01				4	4	4	6	2	3	40	52	56	62	64	2	Out	VDJ
TCGGCCCAAAAGAACCCGACAGCTTTCTATCTCTGTGCCAGTAGTTTCGAGGGGCTTTATAGCAATCAGCCCCAGCATTTTGGTGAT	CASSFEGLYSNQPQHF	1	3.872420774143382E-5	48	TCRBV19-01	TCRBV19	TCRBV19-01				01,02			unresolved		TCRBD01,TCRBD02	TCRBD01-01,TCRBD02-01		TCRBJ01-05*01	TCRBJ01	TCRBJ01-05	01				5	4	5	2	5	0	33	45	49	54	59	1	In	VDJ
GAGTCGGCTGCTCCCTCCCAAACATCTGTGTACTTCTGTGCCAGCAGTTTGCACCGTGCAGGGGGGAATGAGCAGTTCTTCGGGCCA	CASSLHRAGGNEQFF	1	3.252833450280441E-5	45	TCRBV06	TCRBV06	unresolved			TCRBV06-02,TCRBV06-03		TCRBD01-01*01	TCRBD01	TCRBD01-01	01				TCRBJ02-01*01	TCRBJ02	TCRBJ02-01	01				4	9	4	1	1	7	36	49	58	65	66	1	In	VDJ
TCCAGCCCTCAGAACCCAGGGACTCAGCTGTGTACTTCTGTGCCAGCCTGGCCCCGGACAGGGGAATACGAGCAGTACTTCGGGCCG		1	2.6332461264174996E-5	43	TCRBV12	TCRBV12	unresolved			TCRBV12-03,TCRBV12-04		TCRBD01-01*01	TCRBD01	TCRBD01-01	01				TCRBJ02-07*01	TCRBJ02	TCRBJ02-07	01				8	8	1	2	2	4	38	47	55	64	66	1	Out	VDJ
CAGCGCACACAGCAGGAGGACTCGGCCGTGTATCTCTGTGCCAGCAGCTCAGGCCTCGACAGGGGCAAGACCCAGTACTTCGGGCCA	CASSSGLDRGKTQYF	2	1.0687881336635734E-4	45	TCRBV07-02*01	TCRBV07	TCRBV07-02	01				TCRBD01-01*01	TCRBD01	TCRBD01-01	01				TCRBJ02-05*01	TCRBJ02	TCRBJ02-05	01				4	8	2	2	2	6	36	49	57	65	67	2	In	VDJ
AAGATCCAGCCCTCAGAACCCAGGGACTCAGCTGTGTACTTCTGTGCCAGCAGTTTTCTCGGGGCCAACGTCCTGACTTTCGGGGCC	CASSFLGANVLTF	1	2.788142957383235E-5	39	TCRBV12	TCRBV12	unresolved			TCRBV12-03,TCRBV12-04		TCRBD02-01	TCRBD02	TCRBD02-01				01,02	TCRBJ02-06*01	TCRBJ02	TCRBJ02-06	01				3	1	4	10	1	4	42	56	57	59	60	1	In	VDJ
CTCAGGCTGGAGTTGGCTGCTCCCTCCCAGACATCTGTGTACTTCTGTGCCAGCAGCCAACACAGGGTGAGGCAGTTCTTCGGGCCA	CASSQHRVRQFF	2	7.899738379252498E-5	36	TCRBV06-06	TCRBV06	TCRBV06-06				01,02	TCRBD01-01*01	TCRBD01	TCRBD01-01	01				TCRBJ02-01*01	TCRBJ02	TCRBJ02-01	01				6	5	3	3	4	12	45	56	61	67	71	2	In	VDJ
CTGCTGTACCCTCTCAGACATCTGTGTACTTCTGTGCCAGCAGTGACTCAAGGAGGGGGGCCAAATCAGCCCCAGCATTTTGGTGAT		1	3.252833450280441E-5	49	TCRBV06-04	TCRBV06	TCRBV06-04				01,02			unresolved		TCRBD01,TCRBD02	TCRBD01-01,TCRBD02-01		TCRBJ01-05*01	TCRBJ01	TCRBJ01-05	01				0	4	5	1	4	4	32	49	53	59	63	1	Out	VDJ
CGCACAGAGCAGGGGGACTCGGCCATGTATCTCTGTGCCAGCAGCTCGTTACTAGCGGGAGTCTCCTACGAGCAGTACTTCGGGCCG	CASSSLLAGVSYEQYF	1	3.5626271122119114E-5	48	TCRBV07-09	TCRBV07	TCRBV07-09				01,03	TCRBD02-01*02	TCRBD02	TCRBD02-01	02				TCRBJ02-07*01	TCRBJ02	TCRBJ02-07	01				4	4	3	2	1	0	33	46	50	61	62	1	In	VDJ
GAGATCCAGCGCACAGAGCAGGGGGACTCGGCCATGTATCTCTGTGCCAGCAGCTATCCGGGGAGTGGGACCCAGTACTTCGGGCCA	CASSYPGSGTQYF	2	4.182214436074852E-5	39	TCRBV07-09	TCRBV07	TCRBV07-09				01,03	TCRBD02-01	TCRBD02	TCRBD02-01				01,02	TCRBJ02-05*01	TCRBJ02	TCRBJ02-05	01				4	3	8	3	5	7	42	55	58	63	68	2	In	VDJ
GAGTCGGCTGCTCCCTCCCAGACATCTGTGTACTTCTGTGCCAGCAGTGAAGTCACGGGGAACCAAGAGACCCAGTACTTCGGGCCA	CASSEVTGNQETQYF	1	2.3234524644860292E-5	45	TCRBV06-01*01	TCRBV06	TCRBV06-01	01				TCRBD02-01*01	TCRBD02	TCRBD02-01	01				TCRBJ02-05*01	TCRBJ02	TCRBJ02-05	01				1	3	8	3	1	0	36	52	55	60	61	1	In	VDJ
CTGACAGTGACCAGTGCCCATCCTGAAGACAGCAGCTTCTACATCTGCAGTGCCCGCCCCGGGACCTATGGCTACACCTTCGGTTCG	CSARPGTYGYTF	1	2.168555633520294E-5	36	TCRBV20	TCRBV20	unresolved			TCRBV20-01,TCRBV20-or09_02				unresolved		TCRBD01,TCRBD02	TCRBD01-01,TCRBD02-01		TCRBJ01-02*01	TCRBJ01	TCRBJ01-02	01				6	7	0	7	0	4	45	53	60	-1	65	1	In	VDJ
GCCCAAAAGAACCCGACAGCTTTCTATCTCTGTGCCAGTAGTAGCTCCACCGGGCTCGGAGAGCGAAATGGCTACACCTTCGGTTCG	CASSSSTGLGERNGYTF	1	3.7175239431776464E-5	51	TCRBV19-01	TCRBV19	TCRBV19-01				01,02			unresolved		TCRBD01,TCRBD02	TCRBD01-01,TCRBD02-01		TCRBJ01-02*01	TCRBJ01	TCRBJ01-02	01				4	8	8	0	12	6	30	43	51	55	67	1	In	VDJ
ACGATCCAGCGCACACAGCAGGAGGACTCGGCCGTGTATCTCTGTGCCAGCAGCTCGGACAACAATCAGCCCCAGCATTTTGGTGAT	CASSSDNNQPQHF	1	3.407730281246176E-5	39	TCRBV07-02*01	TCRBV07	TCRBV07-02	01				TCRBD01-01*01	TCRBD01	TCRBD01-01	01				TCRBJ01-05*01	TCRBJ01	TCRBJ01-05	01				4	1	1	6	1	3	42	55	56	61	62	1	In	VDJ
TCGCCCAGCCCCAACCAGACCTCTCTGTACTTCTGTGCCAGCAGCCTTGAGTTTGACAGGGGTGGAGATACGCAGTATTTTGGCCCA	CASSLEFDRGGDTQYF	2	5.57628591476647E-5	48	TCRBV27-01*01	TCRBV27	TCRBV27-01	01				TCRBD01-01*01	TCRBD01	TCRBD01-01	01				TCRBJ02-03*01	TCRBJ02	TCRBJ02-03	01				6	10	2	2	3	5	33	44	54	62	65	2	In	VDJ
CTGACTGTGAGCAACATGAGCCCTGAAGACAGCAGCATATATCTCTGCAGCGTAGCAGGGAGGAATCAGCCCCAGCATTTTGGTGAT	CSVAGRNQPQHF	1	1.2391746477258821E-5	36	TCRBV29-01*01	TCRBV29	TCRBV29-01	01				TCRBD02-01*02	TCRBD02	TCRBD02-01	02				TCRBJ01-05*01	TCRBJ01	TCRBJ01-05	01				6	4	9	1	0	4	45	53	57	-1	63	1	In	VDJ
GAGTCTGCCATCCCCAACCAGACAGCTCTTTACTTCTGTGCCACCAGTGATACGGGACTCCTAACCGGGGAGCTGTTTTTTGGAGAA	CATSDTGLLTGELFF	1	2.788142957383235E-5	45	TCRBV24	TCRBV24	unresolved			TCRBV24-01,TCRBV24-or09_02		TCRBD02-01	TCRBD02	TCRBD02-01				01,02	TCRBJ02-02*01	TCRBJ02	TCRBJ02-02	01				3	2	0	10	4	5	36	51	53	59	63	1	In	VDJ
AGCACCTTGGAGCTGGGGGACTCGGCCCTTTATCTTTGCGCCAGCAGCTTGGAGACTCCCCCCACAGATACGCAGTATTTTGGCCCA	CASSLETPPTDTQYF	2	7.125254224423823E-5	45	TCRBV05-01*01	TCRBV05	TCRBV05-01	01				TCRBD02-01	TCRBD02	TCRBD02-01				01,02	TCRBJ02-03*01	TCRBJ02	TCRBJ02-03	01				0	1	2	10	5	2	36	52	53	57	62	2	In	VDJ
AGCACCTTGGAGCTGGGGGACTCGGCCCTTTATCTTTGCGCCAGCAGCTTGTTTGCAGCTCAGCCAGATACGCAGTATTTTGGCCCA	CASSLFAAQPDTQYF	1	2.3234524644860292E-5	45	TCRBV05-01*01	TCRBV05	TCRBV05-01	01						unresolved		TCRBD01,TCRBD02	TCRBD01-01,TCRBD02-01		TCRBJ02-03*01	TCRBJ02	TCRBJ02-03	01				1	4	4	5	6	4	36	51	55	58	64	1	In	VDJ
TCCCAGACATCTGTGTACTTCTGTGCCATCAGTGACGAATCGGACTAGCGGGAGGGCCGGGGCCCCTACGAGCAGTACTTCGGGCCG	CAISDESD*REGRGPYEQYF	1	3.872420774143382E-5	60	TCRBV10-03*01	TCRBV10	TCRBV10-03	01				TCRBD02-01*02	TCRBD02	TCRBD02-01	02				TCRBJ02-07*01	TCRBJ02	TCRBJ02-07	01				3	6	1	0	8	2	21	35	41	56	64	1	Stop	VDJ
AGTGCCCATCCTGAAGACAGCAGCTTCTACATCTGCAGTGCTAGCTCCCCTAGTATAGCGTGGTACAATGAGCAGTTCTTCGGGCCA	CSASSPSIAWYNEQFF	1	2.4783492954517643E-5	48	TCRBV20	TCRBV20	unresolved			TCRBV20-01,TCRBV20-or09_02		TCRBD02-01	TCRBD02	TCRBD02-01				01,02	TCRBJ02-01*01	TCRBJ02	TCRBJ02-01	01				3	11	5	6	3	4	33	44	55	60	63	1	In	VDJ
AATGCCTTGGAGCTGGAGGACTCGGCCCTGTATCTCTGTGCCAGCAGCCAACGACAGGGAAGGGATCAGCCCCAGCATTTTGGTGAT	CASSQRQGRDQPQHF	2	5.111595421869264E-5	45	TCRBV05-08*01	TCRBV05	TCRBV05-08	01				TCRBD01-01*01	TCRBD01	TCRBD01-01	01				TCRBJ01-05*01	TCRBJ01	TCRBJ01-05	01				4	4	2	3	5	5	36	48	52	59	64	2	In	VDJ
GCCCTGCAGCCAGAAGACTCAGCCCTGTATCTCTGCGCCAGCAGCCAAGAACACGGACAGGGCCACAATGAGCAGTTCTTCGGGCCA	CASSQEHGQGHNEQFF	3	1.5954373589470734E-4	48	TCRBV04-01*01	TCRBV04	TCRBV04-01	01				TCRBD01-01*01	TCRBD01	TCRBD01-01	01				TCRBJ02-01*01	TCRBJ02	TCRBJ02-01	01				0	4	1	3	2	5	33	50	54	62	64	3	In	VDJ
CATCCTGAAGACAGCAGCTTCTACATCTGCAGTGCTCAGAAGCGCCGGGGACTAGCGGGAGAGGGGGATACGCAGTATTTTGGCCCA	CSAQKRRGLAGEGDTQYF	1	2.3234524644860292E-5	54	TCRBV20	TCRBV20	unresolved			TCRBV20-01,TCRBV20-or09_02		TCRBD02-01*02	TCRBD02	TCRBD02-01	02				TCRBJ02-03*01	TCRBJ02	TCRBJ02-03	01				5	11	0	2	5	6	27	36	47	61	66	1	In	VDJ
GTGAGCACCTTGGAGCTGGGGGACTCGGCCCTTTATCTTTGCGCCAGCAGCTTGGGTGTAGCCAAAAACATTCAGTACTTCGGCGCC	CASSLGVAKNIQYF	3	1.3476024294018968E-4	42	TCRBV05-01*01	TCRBV05	TCRBV05-01	01						unresolved					TCRBJ02-04*01	TCRBJ02	TCRBJ02-04	01				0	0	0	0	4	0	39	-1	-1	55	59	3	In	VJ
ACAGTGACCAGTGCCCATCCTGAAGACAGCAGCTTCTACATCTGCAGTGCTGCAGGACTAGCGACCGGGGAGCTGTTTTTTGGAGAA	CSAAGLATGELFF	1	2.6332461264174996E-5	39	TCRBV20	TCRBV20	unresolved			TCRBV20-01,TCRBV20-or09_02		TCRBD02-01	TCRBD02	TCRBD02-01				01,02	TCRBJ02-02*01	TCRBJ02	TCRBJ02-02	01				5	3	1	6	0	5	42	51	54	-1	63	1	In	VDJ
GAGTCGCCCAGCCCCAACCAGACCTCTCTGTACTTCTGTGCCAGCAGCCAAACGGGGGGAGGATGGTATGGCTACACCTTCGGTTCG	CASSQTGGGWYGYTF	2	1.146236549146441E-4	45	TCRBV27-01*01	TCRBV27	TCRBV27-01	01				TCRBD02-01*01	TCRBD02	TCRBD02-01	01				TCRBJ01-02*01	TCRBJ01	TCRBJ01-02	01				6	5	8	1	7	5	36	47	52	59	66	2	In	VDJ
CCAGCGCACAGAGCAAGGGCGACTCGGCTGTGTATCTCTGTGTCAGAAGCTTAGCTCCGGGGGAGCGAAAAACTGTTTTTTGGCAGT		1	5.421389083800734E-5	43	TCRBV07-05*02	TCRBV07	TCRBV07-05	02				TCRBD02-01*01	TCRBD02	TCRBD02-01	01				TCRBJ01-04*01	TCRBJ01	TCRBJ01-04	01				0	2	8	2	3	8	38	55	57	63	66	1	Out	VDJ
GCAGAGCTTGGGGACTCGGCCGTGTATCTCTGTGCCAGCAGCTCCGGGACTAGCGGTTCCTTTGCAGATACGCAGTATTTTGGCCCA	CASSSGTSGSFADTQYF	1	2.9430397883489703E-5	51	TCRBV11-03*01	TCRBV11	TCRBV11-03	01				TCRBD02-01	TCRBD02	TCRBD02-01				01,02	TCRBJ02-03*01	TCRBJ02	TCRBJ02-03	01				4	2	0	5	8	4	30	43	45	56	64	1	In	VDJ
CTCAGGCTGGAGTCGGCTGCTCCCTCCCAGACATCTGTGTACTTCTGTGCCAGCAGTGAAGTGGGGACTGAGCAGTTCTTCGGGCCA	CASSEVGTEQFF	1	2.9430397883489703E-5	36	TCRBV06-01*01	TCRBV06	TCRBV06-01	01						unresolved		TCRBD01,TCRBD02	TCRBD01-01,TCRBD02-01		TCRBJ02-01*01	TCRBJ02	TCRBJ02-01	01				1	2	0	7	0	9	45	61	63	-1	68	1	In	VDJ
GTGACATCGGCCCAAAAGAACCCGACAGCTTTCTATCTCTGTGCCAGTAGTATCACAGGGGTGGCCACTGAAGCTTTCTTTGGACAA	CASSITGVATEAFF	1	4.182214436074852E-5	42	TCRBV19-01	TCRBV19	TCRBV19-01				01,02	TCRBD01-01*01	TCRBD01	TCRBD01-01	01				TCRBJ01-01*01	TCRBJ01	TCRBJ01-01	01				3	1	3	2	4	4	39	53	54	61	65	1	In	VDJ
CTGGACGACTCGGCCCTGTATCTCTGTGCCAGCAGCTAGGATTGGGTTTGGCGGGAGAGTGGGCAAGAGACCCAGTACTTCGGGCCA	CASS*DWVWRESGQETQYF	1	2.3234524644860292E-5	57	TCRBV05-04*01	TCRBV05	TCRBV05-04	01				TCRBD02-01*02	TCRBD02	TCRBD02-01	02				TCRBJ02-05*01	TCRBJ02	TCRBJ02-05	01				3	13	7	2	6	2	24	37	50	57	63	1	Stop	VDJ
ACCTTGGAGATCCAGCGCACAGAGCAGGGGGACTCGGCCATGTATCTCTGTGCCAGCAGCTTCGGGTCCGAGCAGTACTTCGGGCCG	CASSFGSEQYF	1	3.5626271122119114E-5	33	TCRBV07-09	TCRBV07	TCRBV07-09				01,03	TCRBD02-01	TCRBD02	TCRBD02-01				01,02	TCRBJ02-07*01	TCRBJ02	TCRBJ02-07	01				3	0	8	4	2	6	48	-1	62	66	68	1	In	VDJ
CTGAAGATCCAGCCCTCAGAACCCAGGGACTCAGCTGTGTACTTCTGTGCCAGCAGTTTTAGTAGAGGGGGAGCTTTCTTTGGACAA	CASSFSRGGAFF	2	9.293809857944117E-5	36	TCRBV12	TCRBV12	unresolved			TCRBV12-03,TCRBV12-04		TCRBD01-01*01	TCRBD01	TCRBD01-01	01				TCRBJ01-01*01	TCRBJ01	TCRBJ01-01	01				3	6	5	1	0	10	45	59	65	-1	71	2	In	VDJ
AGAAGACTCAGCCCTGTATCTCTGCGCCAGCAGCCAAGATGGGGGGCAGAGGTAAATGACGACACCGGGGAGCTGTTTTTTGGAGAA		1	2.6332461264174996E-5	59	TCRBV04-01*01	TCRBV04	TCRBV04-01	01						unresolved		TCRBD01,TCRBD02	TCRBD01-01,TCRBD02-01		TCRBJ02-02*01	TCRBJ02	TCRBJ02-02	01				0	2	6	0	14	3	22	39	41	47	61	1	Out	VDJ
ATCCAGCGCACACAGCAGGAGGACTCGGCCGTGTATCTCTGTGCCAGCAGCTTAGTGGAACGGATCTATGGCTACACCTTCGGTTCG	CASSLVERIYGYTF	2	4.492008098006323E-5	42	TCRBV07-02*01	TCRBV07	TCRBV07-02	01						unresolved		TCRBD01,TCRBD02	TCRBD01-01,TCRBD02-01		TCRBJ01-02*01	TCRBJ01	TCRBJ01-02	01				1	1	1	8	6	4	39	55	56	59	65	2	In	VDJ
CAGCGCACACAGCAGGAGGACTCGGCCGTGTATCTCTGTGCCAGCAGCTCAACGGGACTCAACACCGGGGAGCTGTTTTTTGGAGAA	CASSSTGLNTGELFF	1	3.872420774143382E-5	45	TCRBV07-02*01	TCRBV07	TCRBV07-02	01				TCRBD02-01	TCRBD02	TCRBD02-01				01,02	TCRBJ02-02*01	TCRBJ02	TCRBJ02-02	01				4	4	0	10	1	2	36	49	53	59	60	1	In	VDJ
CTCAAGATCCAGCCTGCAGAGCTTGGGGACTCGGCCGTGTATCTCTGTGCCAGCAGCCCCGCCTACAATGAGCAGTTCTTCGGGCCA	CASSPAYNEQFF	1	2.9430397883489703E-5	36	TCRBV11-03*01	TCRBV11	TCRBV11-03	01				TCRBD02-01	TCRBD02	TCRBD02-01				01,02	TCRBJ02-01*01	TCRBJ02	TCRBJ02-01	01				5	2	8	6	0	2	45	57	59	-1	61	1	In	VDJ
AACGCCTTGTTGCTGGGGGACTCGGCCCTCTATCTCTGTGCCAGCAGCTTGCAGGGGACTGGGGCCAACGTCCTGACTTTCGGGGCC	CASSLQGTGANVLTF	1	2.6332461264174996E-5	45	TCRBV05-06*01	TCRBV05	TCRBV05-06	01				TCRBD01-01*01	TCRBD01	TCRBD01-01	01				TCRBJ02-06*01	TCRBJ02	TCRBJ02-06	01				1	0	4	2	1	2	36	-1	51	57	58	1	In	VDJ
AGCTCCTTGGAGCTGGGGGACTCAGCCCTGTACTTCTGTGCCAGCAGCTCCTGGACAGGGCTCCGAGAGACCCAGTACTTCGGGCCA	CASSSWTGLRETQYF	1	2.4783492954517643E-5	45	TCRBV13-01*01	TCRBV13	TCRBV13-01	01				TCRBD01-01*01	TCRBD01	TCRBD01-01	01				TCRBJ02-05*01	TCRBJ02	TCRBJ02-05	01				4	3	1	3	5	4	36	49	52	60	65	1	In	VDJ
CTGCAAAGCTTGAGGACTCGGCCGTGTATCTCTGTGCCAGCAACCTGACGACGACAGATCTCTGGAAACACCATATATTTTGGAGAG		2	9.758500350841323E-5	49	TCRBV11-02*02	TCRBV11	TCRBV11-02	02				TCRBD01-01*01	TCRBD01	TCRBD01-01	01				TCRBJ01-03*01	TCRBJ01	TCRBJ01-03	01				7	10	2	5	2	0	32	42	52	57	59	2	Out	VDJ
AATGTGAACGCCTTGTTGCTGGGGGACTCGGCCCTGTATCTCTGTGCCAGCAGCCCCCAGGGGGCCACTGAAGCTTTCTTTGGACAA	CASSPQGATEAFF	3	1.378581795595044E-4	39	TCRBV05-05*01	TCRBV05	TCRBV05-05	01				TCRBD01-01*01	TCRBD01	TCRBD01-01	01				TCRBJ01-01*01	TCRBJ01	TCRBJ01-01	01				4	3	4	0	0	4	42	54	57	-1	65	3	In	VDJ
AGGCTGGAGTTGGCTGCTCCCTCCCAGACATCTGTGTACTTCTGTGCCAGCAGTTACTCTGGGGGCTATGGCTACACCTTCGGTTCG	CASSYSGGYGYTF	1	3.097936619314706E-5	39	TCRBV06-06	TCRBV06	TCRBV06-06				01,02			unresolved		TCRBD01,TCRBD02	TCRBD01-01,TCRBD02-01		TCRBJ01-02*01	TCRBJ01	TCRBJ01-02	01				0	1	6	1	0	4	42	59	60	-1	65	1	In	VDJ
CCCTCAGAACCCAGGGACTCAGCTGTGTACTTCTGTGCCAGCAGTTTTGCGGCAGGGTGGTCAGGTCAGCCCCAGCATTTTGGTGAT	CASSFAAGWSGQPQHF	1	2.788142957383235E-5	48	TCRBV12	TCRBV12	unresolved			TCRBV12-03,TCRBV12-04		TCRBD01-01*01	TCRBD01	TCRBD01-01	01				TCRBJ01-05*01	TCRBJ01	TCRBJ01-05	01				3	5	4	3	8	6	33	47	52	57	65	1	In	VDJ
AAGATCCAGCCCTCAGAACCCAGGGACTCAGCTGTGTACTTCTGTGCCAGCAGTTTAAGCAGTGCCGGGGAGCTGTTTTTTGGAGAA	CASSLSSAGELFF	1	3.252833450280441E-5	39	TCRBV12	TCRBV12	unresolved			TCRBV12-03,TCRBV12-04				unresolved		TCRBD01,TCRBD02	TCRBD01-01,TCRBD02-01		TCRBJ02-02*01	TCRBJ02	TCRBJ02-02	01				2	2	4	5	2	6	42	57	59	62	64	1	In	VDJ
TCGGCTGCTCCCTCCCAGACATCTGTGTACTTCTGTGCCAGCAGTTCGTTGACAGGGGCCGGCACAGATACGCAGTATTTTGGCCCA	CASSSLTGAGTDTQYF	1	2.3234524644860292E-5	48	TCRBV06-05*01	TCRBV06	TCRBV06-05	01				TCRBD01-01*01	TCRBD01	TCRBD01-01	01				TCRBJ02-03*01	TCRBJ02	TCRBJ02-03	01				4	4	2	2	3	1	33	46	50	58	61	1	In	VDJ
GAGTCGGCTGCTCCCTCCCAAACATCTGTGTACTTCTGTGCCAGCAGGTACGGGAGCCAAAACACCGGGGAGCTGTTTTTTGGAGAA	CASRYGSQNTGELFF	1	3.407730281246176E-5	45	TCRBV06	TCRBV06	unresolved			TCRBV06-02,TCRBV06-03		TCRBD02-01*02	TCRBD02	TCRBD02-01	02				TCRBJ02-02*01	TCRBJ02	TCRBJ02-02	01				2	0	9	2	4	2	36	-1	51	56	60	1	In	VDJ
ATCCAGCGCACAGAGCAGGGGGACTCGGCCATGTATCTCTGTGCCAGCAGCTTCCTTTTCTACACCGGGGAGCTGTTTTTTGGAGAA	CASSFLFYTGELFF	2	6.970357393458087E-5	42	TCRBV07-09	TCRBV07	TCRBV07-09				01,03	TCRBD02-01	TCRBD02	TCRBD02-01				01,02	TCRBJ02-02*01	TCRBJ02	TCRBJ02-02	01				3	1	4	10	5	3	39	53	54	56	61	2	In	VDJ
TCTGCCATCCCCAACCAGACAGCTCTTTACTTCTGTGCCACCAGTGATTTGAGGCTAGCGGGAAGGAATGAGCAGTTCTTCGGGCCA	CATSDLRLAGRNEQFF	1	2.788142957383235E-5	48	TCRBV24	TCRBV24	unresolved			TCRBV24-01,TCRBV24-or09_02		TCRBD02-01*02	TCRBD02	TCRBD02-01	02				TCRBJ02-01*01	TCRBJ02	TCRBJ02-01	01				0	3	4	3	3	7	33	51	54	63	66	1	In	VDJ
GTGCGAGGAGATTCGGCAGCTTATTTCTGTGCCAGCTCATCAGTACTTCAGGGGGGTGCACTGAACACTGAAGCTTTCTTTGGACAA	CASSSVLQGGALNTEAFF	2	5.731182745732205E-5	54	TCRBV18-01*01	TCRBV18	TCRBV18-01	01				TCRBD01-01*01	TCRBD01	TCRBD01-01	01				TCRBJ01-01*01	TCRBJ01	TCRBJ01-01	01				5	9	4	1	6	0	27	39	48	55	61	2	In	VDJ
TCCTCAGAACCGGGAGACACGGCACTGTATCTCTGCGCCAGCGACATGCGCTACGGGGCTAGACGAGAGACCCAGTACTTCGGGCCA	CASDMRYGARRETQYF	1	2.788142957383235E-5	48	TCRBV23-01*01	TCRBV23	TCRBV23-01	01						unresolved		TCRBD01,TCRBD02	TCRBD01-01,TCRBD02-01		TCRBJ02-05*01	TCRBJ02	TCRBJ02-05	01				8	12	7	0	6	4	33	42	54	59	65	1	In	VDJ
CACGCCCTGCAGCCAGAAGACTCAGCCCTGTATCTCTGCGCCAGCAGCCATGAGGACAGGGGAGGGGAGACCCAGTACTTCGGGCCA	CASSHEDRGGETQYF	1	2.0136588025545585E-5	45	TCRBV04-01*01	TCRBV04	TCRBV04-01	01				TCRBD01-01*01	TCRBD01	TCRBD01-01	01				TCRBJ02-05*01	TCRBJ02	TCRBJ02-05	01				3	3	1	2	4	5	36	50	53	62	66	1	In	VDJ
GTGACCAGTGCCCATCCTGAAGACAGCAGCTTCTACATCTGCAGTGCTAGAGGGTCTAGCGGGAGGGGTACGCAGTATTTTGGCCCA	CSARGSSGRGTQYF	1	2.3234524644860292E-5	42	TCRBV20	TCRBV20	unresolved			TCRBV20-01,TCRBV20-or09_02		TCRBD02-01*02	TCRBD02	TCRBD02-01	02				TCRBJ02-03*01	TCRBJ02	TCRBJ02-03	01				1	3	4	0	1	8	39	52	55	67	68	1	In	VDJ
AAGATCCAGCCTGCAGAGCTTGGGGACTCGGCCGTGTATCTCTGTGCCAGCAGCTTTACCTCATACACTGAAGCTTTCTTTGGACAA	CASSFTSYTEAFF	1	2.788142957383235E-5	39	TCRBV11-03*01	TCRBV11	TCRBV11-03	01						unresolved		TCRBD01,TCRBD02	TCRBD01-01,TCRBD02-01		TCRBJ01-01*01	TCRBJ01	TCRBJ01-01	01				3	1	3	7	5	3	42	56	57	59	64	1	In	VDJ
ATCCAGCAGGTAGTGCGAGGAGATTCGGCAGCTTATTTCTGTGCCAGCTCACCGGAGACAGGGTTAGAGACCCAGTACTTCGGGCCA	CASSPETGLETQYF	2	4.8018017599377935E-5	42	TCRBV18-01*01	TCRBV18	TCRBV18-01	01				TCRBD01-01*01	TCRBD01	TCRBD01-01	01				TCRBJ02-05*01	TCRBJ02	TCRBJ02-05	01				3	3	2	3	2	4	39	53	56	63	65	2	In	VDJ
ACTCTGACGATCCAGCGCACACAGCAGGAGGACTCGGCCGTGTATCTCTGTGCCAGCAGCTTAGTGGGCGAGCAGTACTTCGGGCCG	CASSLVGEQYF	1	3.252833450280441E-5	33	TCRBV07-02*01	TCRBV07	TCRBV07-02	01						unresolved		TCRBD01,TCRBD02	TCRBD01-01,TCRBD02-01		TCRBJ02-07*01	TCRBJ02	TCRBJ02-07	01				1	1	0	9	0	6	48	64	65	-1	68	1	In	VDJ
ACATCGGCCCAAAAGAACCCGACAGCTTTCTATCTCTGTGCCGCAAAGAAAGGGACTAGCGGGAGCAATGAGCAGTTCTTCGGGCCA	CAAKKGTSGSNEQFF	1	4.337111267040588E-5	45	TCRBV19-01	TCRBV19	TCRBV19-01				01,02	TCRBD02-01*02	TCRBD02	TCRBD02-01	02				TCRBJ02-01*01	TCRBJ02	TCRBJ02-01	01				11	9	0	2	0	6	36	42	51	-1	65	1	In	VDJ
CGGCCCAAAAGAACCCGACAGCTTTCTATCTCTGTGCCAGTAGTATCGCGGGGGCAGGGTAGGACCTACGAGCAGTACTTCGGGCCG		1	3.872420774143382E-5	49	TCRBV19-01	TCRBV19	TCRBV19-01				01,02	TCRBD02-01*01	TCRBD02	TCRBD02-01	01				TCRBJ02-07*01	TCRBJ02	TCRBJ02-07	01				3	1	7	2	10	2	32	46	47	54	64	1	Out	VDJ
GCTGCTCCCTCCCAGACATCTGTGTACTTCTGTGCCAGCAGCCACCCTGTGGCGATCAGGTCTTTAGAAAAACTGTTTTTTGGCAGT	CASSHPVAIRSLEKLFF	1	3.5626271122119114E-5	51	TCRBV06	TCRBV06	unresolved			TCRBV06-01,TCRBV06-05,TCRBV06-06		TCRBD01-01*01	TCRBD01	TCRBD01-01	01				TCRBJ01-04*01	TCRBJ01	TCRBJ01-04	01				6	15	4	4	6	8	30	41	56	60	66	1	In	VDJ
TCCTTGGAGCTGGGGGACTCAGCCCTGTACTTCTGTGCCAGCAACCTAGGACTTCGCCCTTACACAGATACGCAGTATTTTGGCCCA	CASNLGLRPYTDTQYF	1	2.9430397883489703E-5	48	TCRBV13-01*01	TCRBV13	TCRBV13-01	01				TCRBD02-01	TCRBD02	TCRBD02-01				01,02	TCRBJ02-03*01	TCRBJ02	TCRBJ02-03	01				0	0	3	10	9	2	33	-1	50	53	62	1	In	VDJ
AAGATCCAGCCCTCAGAACCCAGGGACTCAGCTGTGTACTTCTGTGCCAGCAGTTCGCCCCCATACACTGAAGCTTTCTTTGGACAA	CASSSPPYTEAFF	2	5.111595421869264E-5	39	TCRBV12	TCRBV12	unresolved			TCRBV12-03,TCRBV12-04				unresolved		TCRBD01,TCRBD02	TCRBD01-01,TCRBD02-01		TCRBJ01-01*01	TCRBJ01	TCRBJ01-01	01				4	6	4	6	1	3	42	55	61	63	64	2	In	VDJ
AGCACCTTGGAGCTGGGGGACTCGGCCCTTTATCTTTGCGCCAGCAGCTTAATGGCTAGCGGGGGCAGTGAGCAGTTCTTCGGGCCA	CASSLMASGGSEQFF	2	1.0687881336635734E-4	45	TCRBV05-01*01	TCRBV05	TCRBV05-01	01				TCRBD02-01*01	TCRBD02	TCRBD02-01	01				TCRBJ02-01*01	TCRBJ02	TCRBJ02-01	01				2	5	4	2	3	9	36	50	55	65	68	2	In	VDJ
AACGCCTTGTTGCTGGGGGACTCGGCCCTGTATCTCTGTGCCAGCAGCTTGGCCGGGCAGTTTAATCAGCCCCAGCATTTTGGTGAT	CASSLAGQFNQPQHF	1	4.027317605109117E-5	45	TCRBV05-05*01	TCRBV05	TCRBV05-05	01						unresolved		TCRBD01,TCRBD02	TCRBD01-01,TCRBD02-01		TCRBJ01-05*01	TCRBJ01	TCRBJ01-05	01				0	2	8	0	5	4	36	52	54	58	63	1	In	VDJ
TCCAGTCCACGGAGTCAGGGGACACAGCACTGTATTTCTGTGCCAGCAGCAAAGGTTAGGGGTCTAGATACGCAGTATTTTGGCCCA		2	5.421389083800734E-5	43	TCRBV21-01*01	TCRBV21	TCRBV21-01	01				TCRBD01-01*01	TCRBD01	TCRBD01-01	01				TCRBJ02-03*01	TCRBJ02	TCRBJ02-03	01				1	3	5	2	3	5	38	54	57	62	65	2	Out	VDJ
ATCCAGCAGGTAGTGCGAGGAGATTCGGCAGCTTATTTCTGTGCCAGCTCACCGAACCCTCAGGGTACTGAAGCTTTCTTTGGACAA	CASSPNPQGTEAFF	2	4.8018017599377935E-5	42	TCRBV18-01*01	TCRBV18	TCRBV18-01	01				TCRBD01-01*01	TCRBD01	TCRBD01-01	01				TCRBJ01-01*01	TCRBJ01	TCRBJ01-01	01				3	7	4	3	1	5	39	53	60	65	66	2	In	VDJ
CAGCAGGAGGACTCGGCCGTGTATCTCTGTGCCAGCAGCTTAGCCACAGGGGTTTCTTTCATGCTCCGGGAGCTGTTTTTTGGAGAA	CASSLATGVSFMLRELFF	2	8.054635210218234E-5	54	TCRBV07-02*01	TCRBV07	TCRBV07-02	01				TCRBD01-01*01	TCRBD01	TCRBD01-01	01				TCRBJ02-02*01	TCRBJ02	TCRBJ02-02	01				0	1	3	2	15	9	27	44	45	52	67	2	In	VDJ
CAGGTAGTGCGAGGAGATTCGGCAGCTTATTTCTGTGCCAGCTCACCACCAAACCAGGACGGAAACAATGAGCAGTTCTTCGGGCCA	CASSPPNQDGNNEQFF	1	3.407730281246176E-5	48	TCRBV18-01*01	TCRBV18	TCRBV18-01	01						unresolved		TCRBD01,TCRBD02	TCRBD01-01,TCRBD02-01		TCRBJ02-01*01	TCRBJ02	TCRBJ02-01	01				0	6	1	7	4	5	33	50	56	60	64	1	In	VDJ
TGAGTGCCTTGGAGCTGGGGGACTCGGCCCTGTATCTCTGTGCCAGAAGCCGGGGACAGGTGGTACAATGAGCAGTTCTTCGGGCCA		2	3.7175239431776464E-5	43	TCRBV05-03	TCRBV05	TCRBV05-03				01,02	TCRBD01-01*01	TCRBD01	TCRBD01-01	01				TCRBJ02-01*01	TCRBJ02	TCRBJ02-01	01				4	2	0	4	3	4	38	50	52	60	63	2	Out	VDJ
CTTGAGATCCAGGCTACGAAGCTTGAGGATTCAGCAGTGTATTTTTGTGCCAGCCCGGACGGAGGCTATGGCTACACCTTCGGTTCG	CASPDGGYGYTF	1	3.5626271122119114E-5	36	TCRBV16-01	TCRBV16	TCRBV16-01				01,02	TCRBD02-01*02	TCRBD02	TCRBD02-01	02				TCRBJ01-02*01	TCRBJ01	TCRBJ01-02	01				8	6	10	1	0	4	45	54	60	-1	65	1	In	VDJ
GGAGCTTGGTGACTCTGCTGTGTATTTCTGTGCCAGCAGCCAAGATTAATAGGACTCATGAACACCGGGGAGCTGTTTTTTGGAGAA		2	4.8018017599377935E-5	53	TCRBV03	TCRBV03	unresolved			TCRBV03-01,TCRBV03-02		TCRBD02-01	TCRBD02	TCRBD02-01				01,02	TCRBJ02-02*01	TCRBJ02	TCRBJ02-02	01				0	6	1	10	3	1	28	45	51	56	59	2	Out	VDJ
TCGGCCCAAAAGAACCCGACAGCTTTCTATCTCTGTGCCAGTAGTATGTCACGATTTTTCTCTGGAAACACCATATATTTTGGAGAG	CASSMSRFFSGNTIYF	2	9.448706688909851E-5	48	TCRBV19-01	TCRBV19	TCRBV19-01				01,02			unresolved		TCRBD01,TCRBD02	TCRBD01-01,TCRBD02-01		TCRBJ01-03*01	TCRBJ01	TCRBJ01-03	01				3	5	2	8	5	0	33	47	52	54	59	2	In	VDJ
CTTGGAGATCCAGTCCACGGAGTCAGGGGACACAGCACTGTATTTCTGTGCCAGCAGCAAATAGAAGAATTCTACACCTTCGGTTCG		1	4.492008098006323E-5	35	TCRBV21-01*01	TCRBV21	TCRBV21-01	01				TCRBD02-01	TCRBD02	TCRBD02-01				01,02	TCRBJ01-02*01	TCRBJ01	TCRBJ01-02	01				2	0	5	8	7	10	46	-1	61	64	71	1	Out	VDJ
TCGGCCCAAAAGAACCCGACAGCTTTCTATCTCTGTGCCAGTAGATTGGGGACTAGCGGGCTGGTCTACGAGCAGTACGTCGGGCCG	CASRLGTSGLVYEQYV	1	3.872420774143382E-5	48	TCRBV19-01	TCRBV19	TCRBV19-01				01,02	TCRBD02-01	TCRBD02	TCRBD02-01				01,02	TCRBJ02-07*01	TCRBJ02	TCRBJ02-07	01				6	4	0	4	19	17	33	44	48	60	79	1	In	VDJ
GGTGACTCTGCTGTGTATTTCTGTGCCAGCAGCCAAGACCCCGGTATCTCGGGACAGCGCGTTTTCTACGAGCAGTACTTCGGGCCG	CASSQDPGISGQRVFYEQYF	1	3.097936619314706E-5	60	TCRBV03	TCRBV03	unresolved			TCRBV03-01,TCRBV03-02		TCRBD01-01*01	TCRBD01	TCRBD01-01	01				TCRBJ02-07*01	TCRBJ02	TCRBJ02-07	01				0	12	0	5	8	3	21	38	50	57	65	1	In	VDJ
ATCCAGCCTGCAGAGCTTGGGGACTCGGCCGTGTATCTCTGTGCCAGCAGCCACGGGACCCGCACAGATACGCAGTATTTTGGCCCA	CASSHGTRTDTQYF	1	2.9430397883489703E-5	42	TCRBV11-03*01	TCRBV11	TCRBV11-03	01						unresolved		TCRBD01,TCRBD02	TCRBD01-01,TCRBD02-01		TCRBJ02-03*01	TCRBJ02	TCRBJ02-03	01				5	3	0	7	2	1	39	51	54	59	61	1	In	VDJ
GGCTGCTCCCTCCCAAACATCTGTGTACTTCTGTGCCAGCACCCAAGGGACTAGCGGGAGGGAGGAGATACGCAGTATTTTGGCCCA		1	3.097936619314706E-5	50	TCRBV06	TCRBV06	unresolved			TCRBV06-02,TCRBV06-03		TCRBD02-01*02	TCRBD02	TCRBD02-01	02				TCRBJ02-03*01	TCRBJ02	TCRBJ02-03	01				7	5	0	0	3	5	31	41	46	62	65	1	Out	VDJ
GGCTGCTCCCTCCCAGACATCTGTGTACTTCTGTGCCAGCAACCTCCGGGACTAGCGGATACCTACAATGAGCAGTTCTTCGGGCCA		2	4.9566985909035285E-5	50	TCRBV06	TCRBV06	unresolved			TCRBV06-01,TCRBV06-05,TCRBV06-06		TCRBD02-01	TCRBD02	TCRBD02-01				01,02	TCRBJ02-01*01	TCRBJ02	TCRBJ02-01	01				7	6	0	5	3	2	31	41	47	58	61	2	Out	VDJ
CTGAAGATCCAGCGCACACAGCAGGAGGACTCCGCCGTGTATCTCTGTGCCAGCAGCTTAGATCGCCAGCCCCAGCATTTTGGTGAT	CASSLDRQPQHF	1	2.788142957383235E-5	36	TCRBV07-08*01	TCRBV07	TCRBV07-08	01						unresolved		TCRBD01,TCRBD02	TCRBD01-01,TCRBD02-01		TCRBJ01-05*01	TCRBJ01	TCRBJ01-05	01				1	3	10	0	0	7	45	61	64	-1	66	1	In	VDJ
GAGTCGGCTGCTCCCTCCCAAACATCTGTGTACTTCTGTGCCAGCAGTTACTCGGGCAGGGGGCACTATGGCTACACCTTCGGTTCG	CASSYSGRGHYGYTF	1	2.788142957383235E-5	45	TCRBV06	TCRBV06	unresolved			TCRBV06-02,TCRBV06-03		TCRBD01-01*01	TCRBD01	TCRBD01-01	01				TCRBJ01-02*01	TCRBJ01	TCRBJ01-02	01				0	3	4	0	0	3	36	53	56	-1	64	1	In	VDJ
CTGGAGTCGGCTGCTCCCTCCCAGACATCTGTGTACTTCTGTGCCAGCAGCGATAGACAGGGGATGGATGAAGCTTTCTTTGGACAA	CASSDRQGMDEAFF	1	2.788142957383235E-5	42	TCRBV06-01*01	TCRBV06	TCRBV06-01	01				TCRBD01-01*01	TCRBD01	TCRBD01-01	01				TCRBJ01-01*01	TCRBJ01	TCRBJ01-01	01				6	5	2	2	5	7	39	50	55	63	68	1	In	VDJ
ACCTTGGAGCTGGGGGACTCGGCCCTTTATCTTTGCGCCAGCAGCCCTGGGACAGGGGGCATGAACACTGAAGCTTTCTTTGGACAA	CASSPGTGGMNTEAFF	1	2.3234524644860292E-5	48	TCRBV05-01*01	TCRBV05	TCRBV05-01	01				TCRBD01-01*01	TCRBD01	TCRBD01-01	01				TCRBJ01-01*01	TCRBJ01	TCRBJ01-01	01				4	3	0	0	1	0	33	45	48	60	61	1	In	VDJ
CATCCTGAAGACAGCAGCTTCTACATCTGCAGTGCTAGATAAGACGGTGGGACAGGGGGACACGATCAGCCCCAGCATTTTGGTGAT	CSAR*DGGTGGHDQPQHF	2	5.8860795766979406E-5	54	TCRBV20	TCRBV20	unresolved			TCRBV20-01,TCRBV20-or09_02		TCRBD01-01*01	TCRBD01	TCRBD01-01	01				TCRBJ01-05*01	TCRBJ01	TCRBJ01-05	01				2	9	0	1	5	5	27	39	48	59	64	2	Stop	VDJ
CAGCGCACACAGCAGGAGGACTCCGCCGTGTATCTCTGTGCCAGCAGCTTAGACGGATTGGGGGCGAATGAAGCTTTCTTTGGACAA	CASSLDGLGANEAFF	1	2.9430397883489703E-5	45	TCRBV07-08*01	TCRBV07	TCRBV07-08	01				TCRBD01-01*01	TCRBD01	TCRBD01-01	01				TCRBJ01-01*01	TCRBJ01	TCRBJ01-01	01				1	7	6	0	3	7	36	52	59	65	68	1	In	VDJ
GAGCTGGGGGACTCAGCTTTGTATTTCTGTGCCAGCAGCGTAGAACCTGTTAGCGGACTGAACACCGGGGAGCTGTTTTTTGGAGAA	CASSVEPVSGLNTGELFF	1	2.4783492954517643E-5	54	TCRBV09-01	TCRBV09	TCRBV09-01				01,02	TCRBD02-01	TCRBD02	TCRBD02-01				01,02	TCRBJ02-02*01	TCRBJ02	TCRBJ02-02	01				0	7	5	5	3	1	27	43	50	56	59	1	In	VDJ
TGTGAGCAACATGAGCCCTGAAGACAGCAGCATATATCTCTGCAGCGTTGAAGGGGGGGGGTCACAGATACGCAGTATTTTGGCCCA		1	1.3940714786916175E-5	41	TCRBV29-01*01	TCRBV29	TCRBV29-01	01				TCRBD02-01*01	TCRBD02	TCRBD02-01	01				TCRBJ02-03*01	TCRBJ02	TCRBJ02-03	01				1	0	9	0	2	2	40	-1	53	60	62	1	Out	VDJ
GCCAGCACCAACCAGACATCTATGTACCTCTGTGCCAGCAGTTTGGGACGCTGGGATAATAGCAATCAGCCCCAGCATTTTGGTGAT	CASSLGRWDNSNQPQHF	2	6.0409764076636756E-5	51	TCRBV28-01*01	TCRBV28	TCRBV28-01	01						unresolved		TCRBD01,TCRBD02	TCRBD01-01,TCRBD02-01		TCRBJ01-05*01	TCRBJ01	TCRBJ01-05	01				3	0	0	7	10	0	30	-1	44	49	59	2	In	VDJ
CCAGCCCCAACCAGACCTCTCTGTACTTCTGTGCCAGCAGTTGGGACTAGCGGAGCAATTAGCACAGATACGCAGTATTTTGGCCCA		1	3.252833450280441E-5	52	TCRBV27-01*01	TCRBV27	TCRBV27-01	01				TCRBD02-01	TCRBD02	TCRBD02-01				01,02	TCRBJ02-03*01	TCRBJ02	TCRBJ02-03	01				4	0	0	5	7	0	29	-1	42	53	60	1	Out	VDJ
ATCCAGCGCACACAGCAGGAGGACTCCGCCGTGTATCTCTGTGCCAGCAGGCCGCTGGGGGAAAGCGGGGCCCAGTACTTCGGGCCA	CASRPLGESGAQYF	2	3.7175239431776464E-5	42	TCRBV07-08*01	TCRBV07	TCRBV07-08	01				TCRBD02-01*01	TCRBD02	TCRBD02-01	01				TCRBJ02-05*01	TCRBJ02	TCRBJ02-05	01				6	13	6	3	0	9	39	50	63	-1	70	2	In	VDJ
AAGATCCAGCGCACAGAGCGGGGGGACTCAGCCGTGTATCTCTGTGCCAGCAGCTTCTGGGTTACAGATACGCAGTATTTTGGCCCA	CASSFWVTDTQYF	2	4.6469049289720585E-5	39	TCRBV07-03*01	TCRBV07	TCRBV07-03	01						unresolved		TCRBD01,TCRBD02	TCRBD01-01,TCRBD02-01		TCRBJ02-03*01	TCRBJ02	TCRBJ02-03	01				3	2	0	9	2	3	42	56	58	61	63	2	In	VDJ
AAGGTGCAGCCTGCAGAACTGGAGGATTCTGGAGTTTATTTCTGTGCCAGCAGACAGGGGAGGCACACTGAAGCTTTCTTTGGACAA	CASRQGRHTEAFF	1	3.7175239431776464E-5	39	TCRBV14-01*01	TCRBV14	TCRBV14-01	01				TCRBD01-01*01	TCRBD01	TCRBD01-01	01				TCRBJ01-01*01	TCRBJ01	TCRBJ01-01	01				6	0	3	2	4	3	42	-1	53	60	64	1	In	VDJ
CAGCGCACACAGCAGGAGGACTCCGCCGTGTATCTCTGTGCCAGCAGCTTAAGGGGGGGAGGGTACAATGAGCAGTTCTTCGGGCCA	CASSLRGGGYNEQFF	2	6.195873238629411E-5	45	TCRBV07-08*01	TCRBV07	TCRBV07-08	01				TCRBD02-01	TCRBD02	TCRBD02-01				01,02	TCRBJ02-01*01	TCRBJ02	TCRBJ02-01	01				2	1	9	0	4	4	36	51	52	59	63	2	In	VDJ
AGTCCGCCAGCACCAACCAGACATCTATGTACCTCTGTGCCAAACCGGGACAGCCACTCTGGGGCCAACGTCCTGACTTTCGGGGCC		2	1.1307468660498674E-4	46	TCRBV28-01*01	TCRBV28	TCRBV28-01	01				TCRBD01-01*01	TCRBD01	TCRBD01-01	01				TCRBJ02-06*01	TCRBJ02	TCRBJ02-06	01				10	4	0	5	3	0	35	42	46	53	56	2	Out	VDJ
CGCACAGAGCGGGGGGACTCAGCCGTGTATCTCTGTGCCAGCAGCTACTCGCTGCCGGACTAAAGCTACGAGCAGTACTTCGGGCCG	CASSYSLPD*SYEQYF	1	2.788142957383235E-5	48	TCRBV07-03*01	TCRBV07	TCRBV07-03	01				TCRBD02-01	TCRBD02	TCRBD02-01				01,02	TCRBJ02-07*01	TCRBJ02	TCRBJ02-07	01				4	10	1	9	3	3	33	46	56	62	65	1	Stop	VDJ
GTGACCAGTGCCCATCCTGAAGACAGCAGCTTCTACATCTGCAGTACCCAACGACTAGCCGCATACAATGAGCAGTTCTTCGGGCCA	CSTQRLAAYNEQFF	1	2.4783492954517643E-5	42	TCRBV20	TCRBV20	unresolved			TCRBV20-01,TCRBV20-or09_02		TCRBD02-01	TCRBD02	TCRBD02-01				01,02	TCRBJ02-01*01	TCRBJ02	TCRBJ02-01	01				8	7	2	7	4	4	39	45	52	59	63	1	In	VDJ
TCAGAACCCAGGGACTCAGCTGTGTACTTCTGTGCCAGCAGTTCGCGGGTTTTTGCAGGGTCGGAACTTGAGCAGTACTTCGGGCCG	CASSSRVFAGSELEQYF	1	2.6332461264174996E-5	51	TCRBV12	TCRBV12	unresolved			TCRBV12-03,TCRBV12-04				unresolved		TCRBD01,TCRBD02	TCRBD01-01,TCRBD02-01		TCRBJ02-07*01	TCRBJ02	TCRBJ02-07	01				4	12	4	3	9	7	30	43	55	60	69	1	In	VDJ
TCCCTGGAGCTTGGTGACTCTGCTGTGTATTTCTGTGCCAGCAGCCAAAAGGTGGTGAGAGGTGTTGATGAGCAGTTCTTCGGGCCA	CASSQKVVRGVDEQFF	1	3.5626271122119114E-5	48	TCRBV03	TCRBV03	unresolved			TCRBV03-01,TCRBV03-02		TCRBD02-01*02	TCRBD02	TCRBD02-01	02				TCRBJ02-01*01	TCRBJ02	TCRBJ02-01	01				2	10	11	1	5	8	33	48	58	62	67	1	In	VDJ
TGGAGTCCGCTACCAGCTCCCAGACATCTGTGTACTTCTGTGCCATCCGCCGGGACCCGCTCTCAAGAGACCCAGTACTTCGGGCCA		1	3.5626271122119114E-5	43	TCRBV10-03*01	TCRBV10	TCRBV10-03	01						unresolved		TCRBD01,TCRBD02	TCRBD01-01,TCRBD02-01		TCRBJ02-05*01	TCRBJ02	TCRBJ02-05	01				8	4	0	7	7	2	38	47	51	56	63	1	Out	VDJ
CCCTCAGAACCCAGGGACTCAGCTGTGTACTTCTGTGCCAGCAGTGCACCCGGGACTAGCCTTTACAATGAGCAGTTCTTCGGGCCA	CASSAPGTSLYNEQFF	2	8.364428872149704E-5	48	TCRBV12	TCRBV12	unresolved			TCRBV12-03,TCRBV12-04		TCRBD02-01	TCRBD02	TCRBD02-01				01,02	TCRBJ02-01*01	TCRBJ02	TCRBJ02-01	01				5	6	0	7	3	4	33	45	51	60	63	2	In	VDJ
GCCCAAAAGAACCCGACAGCTTTCTATCTCTGTGCCAGTAGTATAGTCTACGGCGGGAGCTCCTACAATGAGCAGTTCTTCGGGCCA	CASSIVYGGSSYNEQFF	2	1.0068294012772793E-4	51	TCRBV19-01	TCRBV19	TCRBV19-01				01,02	TCRBD02-01*02	TCRBD02	TCRBD02-01	02				TCRBJ02-01*01	TCRBJ02	TCRBJ02-01	01				1	6	7	2	0	0	30	46	52	-1	59	2	In	VDJ
CTCACTCTGGAGTCAGCTACCCGCTCCCAGACATCTGTGTATTTCTGCGCCAGCAGTGGTGAAGGGACTGAAGCTTTCTTTGGACAA	CASSGEGTEAFF	2	9.138913026978381E-5	36	TCRBV10-02*01	TCRBV10	TCRBV10-02	01						unresolved		TCRBD01,TCRBD02	TCRBD01-01,TCRBD02-01		TCRBJ01-01*01	TCRBJ01	TCRBJ01-01	01				4	4	5	3	0	5	45	58	62	-1	66	2	In	VDJ
CAGAGCAGGGGGACTCGGCCATGTATCTCTGTGCCAGCAGCTTATACCCCCAGGCAGGGCCGTCGGCAGCCCCAGCATTTTGGTGAT		4	1.8742516546853968E-4	52	TCRBV07-09	TCRBV07	TCRBV07-09				01,03	TCRBD01-01*01	TCRBD01	TCRBD01-01	01				TCRBJ01-05*01	TCRBJ01	TCRBJ01-05	01				2	10	4	3	7	7	29	44	54	59	66	4	Out	VDJ
GTGACATCGGCCCAAAAGAACCCGACAGCTTTCTATCTCTGTGCCAGTACTGGCGGACAGGATACAGATACGCAGTATTTTGGCCCA	CASTGGQDTDTQYF	1	4.182214436074852E-5	42	TCRBV19-01	TCRBV19	TCRBV19-01				01,02	TCRBD01-01*01	TCRBD01	TCRBD01-01	01				TCRBJ02-03*01	TCRBJ02	TCRBJ02-03	01				7	5	1	4	2	3	39	49	54	61	63	1	In	VDJ
AGTGCCCATCCTGAAGACAGCAGCTTCTACATCTGCAGTGCTAGAGACCCGGTCACTAGCGGGGGCAATGAGCAGTTCTTCGGGCCA	CSARDPVTSGGNEQFF	1	2.4783492954517643E-5	48	TCRBV20	TCRBV20	unresolved			TCRBV20-01,TCRBV20-or09_02		TCRBD02-01*01	TCRBD02	TCRBD02-01	01				TCRBJ02-01*01	TCRBJ02	TCRBJ02-01	01				0	7	3	2	0	6	33	47	54	-1	65	1	In	VDJ
ACGATCCAGCGCACACAGCAGGAGGACTCGGCCGTGTATCTCTGTGCCAGCAGCTTAGCAGGGATGGGCGGCTACACCTTCGGTTCG	CASSLAGMGGYTF	1	3.252833450280441E-5	39	TCRBV07-02*01	TCRBV07	TCRBV07-02	01						unresolved		TCRBD01,TCRBD02	TCRBD01-01,TCRBD02-01		TCRBJ01-02*01	TCRBJ01	TCRBJ01-02	01				0	1	0	8	5	8	42	59	60	64	69	1	In	VDJ
ATCCAGCCTGCAAAGCTTGAGGACTCGGCCGTGTATCTCTGTGCCAGCAGCTTATTCAACAGGAACACTGAAGCTTTCTTTGGACAA	CASSLFNRNTEAFF	1	2.788142957383235E-5	42	TCRBV11-02*02	TCRBV11	TCRBV11-02	02				TCRBD01-01*01	TCRBD01	TCRBD01-01	01				TCRBJ01-01*01	TCRBJ01	TCRBJ01-01	01				2	4	3	5	0	1	39	54	58	-1	62	1	In	VDJ
AAGATCCAGCCTGCAGAGCTTGGGGACTCGGCCGTGTATCTCTGTGCCAGCAGTCAGACTAGATCCGGGGAGCTGTTTTTTGGAGAA	CASSQTRSGELFF	1	3.097936619314706E-5	39	TCRBV11-03*01	TCRBV11	TCRBV11-03	01				TCRBD02-01	TCRBD02	TCRBD02-01				01,02	TCRBJ02-02*01	TCRBJ02	TCRBJ02-02	01				6	3	2	8	2	6	42	53	56	62	64	1	In	VDJ
ATCCAGCCCTCAGAACCCAGGGACTCAGCTGTGTATTTTTGTGCTAGTGGTTTGGTATGGGGCACAGATACGCAGTATTTTGGCCCA	CASGLVWGTDTQYF	2	7.589944717321028E-5	42	TCRBV12-05*01	TCRBV12	TCRBV12-05	01						unresolved		TCRBD01,TCRBD02	TCRBD01-01,TCRBD02-01		TCRBJ02-03*01	TCRBJ02	TCRBJ02-03	01				0	2	0	9	0	1	39	56	58	-1	61	2	In	VDJ
AACGCCTTGGAGCTGGACGACTCGGCCCTGTATCTCTGTGCCAGCAGCTCCTACCCGGGGGCCACAGATACGCAGTATTTTGGCCCA	CASSSYPGATDTQYF	1	2.788142957383235E-5	45	TCRBV05-04*01	TCRBV05	TCRBV05-04	01						unresolved		TCRBD01,TCRBD02	TCRBD01-01,TCRBD02-01		TCRBJ02-03*01	TCRBJ02	TCRBJ02-03	01				3	7	6	0	0	2	36	49	56	-1	62	1	In	VDJ
GAGTCCGCTACCAGCTCCCAGACATCTGTGTACTTCTGTGCCATCAGTGAGTCCAAGGGGTCAACAGATACGCAGTATTTTGGCCCA	CAISESKGSTDTQYF	1	4.182214436074852E-5	45	TCRBV10-03*01	TCRBV10	TCRBV10-03	01				TCRBD01-01*01	TCRBD01	TCRBD01-01	01				TCRBJ02-03*01	TCRBJ02	TCRBJ02-03	01				0	2	5	2	3	3	36	53	55	60	63	1	In	VDJ
ATCCAGCCCTCAGAACCCAGGGACTCAGCTGTGTATTTTTGTGCTAGTGGTCCCGGGACCATGAACACTGAAGCTTTCTTTGGACAA	CASGPGTMNTEAFF	1	3.407730281246176E-5	42	TCRBV12-05*01	TCRBV12	TCRBV12-05	01						unresolved		TCRBD01,TCRBD02	TCRBD01-01,TCRBD02-01		TCRBJ01-01*01	TCRBJ01	TCRBJ01-01	01				5	3	0	7	2	0	39	51	54	59	61	1	In	VDJ
CAGCAGGTAGTGCGAGGAGATTCGGCAGCTTATTTCTGTGCCAGCTCACCACGATCCCAGATTAATGAAAAACTGTTTTTTGGCAGT	CASSPRSQINEKLFF	2	5.731182745732205E-5	45	TCRBV18-01*01	TCRBV18	TCRBV18-01	01				TCRBD01-01*01	TCRBD01	TCRBD01-01	01				TCRBJ01-04*01	TCRBJ01	TCRBJ01-04	01				1	5	4	5	2	4	36	52	57	60	62	2	In	VDJ
AGATCCAGCCCTCAGAACCCAGGGACTCAGCTGTGTACTTCTGTGCCAGCAGCTCTGATGACTAGCGGGAGAGAGTACTTCGGGCCG		2	5.57628591476647E-5	40	TCRBV12	TCRBV12	unresolved			TCRBV12-03,TCRBV12-04		TCRBD02-01*02	TCRBD02	TCRBD02-01	02				TCRBJ02-07*01	TCRBJ02	TCRBJ02-07	01				6	7	2	2	2	11	41	52	59	71	73	2	Out	VDJ
CCAGCGCACAGAGCGGGGGGACTCAGCCGTGTATCTCTGTGCCAGCAGTCCCGGACAGATAGCAATCAGCCCCAGCATTTTGGTGAT		2	4.492008098006323E-5	44	TCRBV07-03*01	TCRBV07	TCRBV07-03	01				TCRBD01-01*01	TCRBD01	TCRBD01-01	01				TCRBJ01-05*01	TCRBJ01	TCRBJ01-05	01				6	4	1	5	1	0	37	48	52	58	59	2	Out	VDJ
CTGACAGTGACCAGTGCCCATCCTGAAGACAGCAGCTTCTACATCTGCAGTGCTAGAGGGTTCACAGATACGCAGTATTTTGGCCCA	CSARGFTDTQYF	2	5.266492252834999E-5	36	TCRBV20	TCRBV20	unresolved			TCRBV20-01,TCRBV20-or09_02				unresolved		TCRBD01,TCRBD02	TCRBD01-01,TCRBD02-01		TCRBJ02-03*01	TCRBJ02	TCRBJ02-03	01				1	0	0	10	2	2	45	-1	58	60	62	2	In	VDJ
CTGCAGCCAGAAGACTCAGCCCTGTATCTCTGCGCCAGCAGCCAAGAAACCTCTTTCTCTGGGGCCAACGTCCTGACTTTCGGGGCC	CASSQETSFSGANVLTF	1	2.3234524644860292E-5	51	TCRBV04-01*01	TCRBV04	TCRBV04-01	01						unresolved		TCRBD01,TCRBD02	TCRBD01-01,TCRBD02-01		TCRBJ02-06*01	TCRBJ02	TCRBJ02-06	01				0	1	3	7	6	0	30	47	48	50	56	1	In	VDJ
AGCTCTCTGGAGCTGGGGGACTCAGCTTTGTATTTCTGTGCCAGCAGCGTAGTGACTAGCGGGGGCGGGGAGCTGTTTTTTGGAGAA	CASSVVTSGGGELFF	1	2.4783492954517643E-5	45	TCRBV09-01	TCRBV09	TCRBV09-01				01,02	TCRBD02-01*01	TCRBD02	TCRBD02-01	01				TCRBJ02-02*01	TCRBJ02	TCRBJ02-02	01				0	1	2	2	0	7	36	52	53	-1	65	1	In	VDJ
AAGATCCAGCCCTCAGAACCCAGGGACTCAGCTGTGTACTTCTGTGCCAGCAGTTTGTCACGGGCCACTGAAGCTTTCTTTGGACAA	CASSLSRATEAFF	2	5.8860795766979406E-5	39	TCRBV12	TCRBV12	unresolved			TCRBV12-03,TCRBV12-04				unresolved		TCRBD01,TCRBD02	TCRBD01-01,TCRBD02-01		TCRBJ01-01*01	TCRBJ01	TCRBJ01-01	01				3	5	8	0	0	4	42	56	61	-1	65	2	In	VDJ
CTTCACATCAATTCCCTGGAGCTTGGTGACTCTGCTGTGTATTTCTGTGCCAGCAGCCAAGAGGAAGAGACCCAGTACTTCGGGCCA	CASSQEEETQYF	2	9.138913026978381E-5	36	TCRBV03	TCRBV03	unresolved			TCRBV03-01,TCRBV03-02				unresolved		TCRBD01,TCRBD02	TCRBD01-01,TCRBD02-01		TCRBJ02-05*01	TCRBJ02	TCRBJ02-05	01				0	0	0	10	0	3	45	-1	62	-1	64	2	In	VDJ
CTGGAGTCGGCTGCTCCCTCCCAGACATCTGTGTACTTCTGTGCCAGCTCGGCTAGCGGGAGGTACAATGAGCAGTTCTTCGGGCCA	CASSASGRYNEQFF	1	2.9430397883489703E-5	42	TCRBV06-01*01	TCRBV06	TCRBV06-01	01				TCRBD02-01*02	TCRBD02	TCRBD02-01	02				TCRBJ02-01*01	TCRBJ02	TCRBJ02-01	01				8	4	4	1	0	4	39	48	52	-1	63	1	In	VDJ
GCCTTGGAGCTGGACGACTCGGCCCTGTATCTCTGTGCCAGCAGCTTACTGAGCGGGAGCGTATACAATGAGCAGTTCTTCGGGCCA	CASSLLSGSVYNEQFF	1	2.9430397883489703E-5	48	TCRBV05-04*01	TCRBV05	TCRBV05-04	01				TCRBD02-01*02	TCRBD02	TCRBD02-01	02				TCRBJ02-01*01	TCRBJ02	TCRBJ02-01	01				2	4	6	2	4	4	33	47	51	59	63	1	In	VDJ
CCTTGGAGCTGGGGGACTCGGCCCTGTATCTCTGTGCCAGAATCCTAAGCACAGGGGGCCGACGGCACTGAAGCTTTCTTTGGACAA		1	3.252833450280441E-5	49	TCRBV05-03	TCRBV05	TCRBV05-03				01,02	TCRBD01-01*01	TCRBD01	TCRBD01-01	01				TCRBJ01-01*01	TCRBJ01	TCRBJ01-01	01				6	8	3	0	6	4	32	42	50	59	65	1	Out	VDJ
ATTCTGGAGTCCGCCAGCACCAACCAGACATCTATGTACCTCTGTGCCAGCAGTTCTCAAGGGGACCACGAGCAGTACTTCGGGCCG	CASSSQGDHEQYF	1	3.407730281246176E-5	39	TCRBV28-01*01	TCRBV28	TCRBV28-01	01						unresolved		TCRBD01,TCRBD02	TCRBD01-01,TCRBD02-01		TCRBJ02-07*01	TCRBJ02	TCRBJ02-07	01				4	6	0	7	1	5	42	55	61	66	67	1	In	VDJ
GTGAACGCCTTGTTGCTGGGGGACTCGGCCCTCTATCTCTGTGCCAGCAGGTGGACTAGCGGGCCCGGGGAGCTGTTTTTTGGAGAA	CASRWTSGPGELFF	1	2.9430397883489703E-5	42	TCRBV05-06*01	TCRBV05	TCRBV05-06	01				TCRBD02-01	TCRBD02	TCRBD02-01				01,02	TCRBJ02-02*01	TCRBJ02	TCRBJ02-02	01				5	2	1	4	1	6	39	50	52	63	64	1	In	VDJ
AGAACCCGACAGCTTTCTATCTCTGTGCCAGTAGTATTTTACCCTCAGGGACGTTGTTGTGGCAATCAGCCCCAGCATTTTGGTGAT		1	3.872420774143382E-5	58	TCRBV19-01	TCRBV19	TCRBV19-01				01,02			unresolved		TCRBD01,TCRBD02	TCRBD01-01,TCRBD02-01		TCRBJ01-05*01	TCRBJ01	TCRBJ01-05	01				3	10	0	7	9	2	23	37	47	52	61	1	Out	VDJ
CCAGGGACTCAGCTGTGTACTTCTGTGCCAGCAAAGTGTCCCACAACGCAGGGGGAAAAAAGCTCCTACGAGCAGTACTTCGGGCCG		1	2.6332461264174996E-5	58	TCRBV12	TCRBV12	unresolved			TCRBV12-03,TCRBV12-04		TCRBD01-01*01	TCRBD01	TCRBD01-01	01				TCRBJ02-07*01	TCRBJ02	TCRBJ02-07	01				7	15	4	1	7	0	23	33	48	55	62	1	Out	VDJ
CTGGAGTCCGCCAGCACCAACCAGACATCTATGTACCTCTGTGCCAGCAGTTTGGAGGGGGCCGATGAGACCCAGTACTTCGGGCCA	CASSLEGADETQYF	1	2.9430397883489703E-5	42	TCRBV28-01*01	TCRBV28	TCRBV28-01	01				TCRBD01-01*01	TCRBD01	TCRBD01-01	01				TCRBJ02-05*01	TCRBJ02	TCRBJ02-05	01				3	2	5	0	4	5	39	53	55	62	66	1	In	VDJ
GAAGACTCGGCCCTGTATCTCTGTGCCAGCAGCCAAGCTTCGTCGTCTGGATCACTAGCGTCTTCCGATGAACAGTTCTTCGGGCCA	CASSQASSSGSLASSDEQFF	1	2.3234524644860292E-5	60	TCRBV04-02*01	TCRBV04	TCRBV04-02	01				TCRBD02-01	TCRBD02	TCRBD02-01				01,02	TCRBJ02-01*01	TCRBJ02	TCRBJ02-01	01				1	16	3	6	12	13	21	37	53	60	72	1	In	VDJ
ACAGTGACCAGTGCCCATCCTGAAGACAGCAGCTTCTACATCTGCAGTGCTAGAGATGACTTGAGCTACGAGCAGTACGTCGGGCCG	CSARDDLSYEQYV	1	2.168555633520294E-5	39	TCRBV20	TCRBV20	unresolved			TCRBV20-01,TCRBV20-or09_02		TCRBD02-01	TCRBD02	TCRBD02-01				01,02	TCRBJ02-07*01	TCRBJ02	TCRBJ02-07	01				0	1	2	10	18	17	42	56	57	61	79	1	In	VDJ
CCCTCAGAACCCAGGGACTCAGCTGTGTACTTCTGTGCCAGCGCCCCCGGACTAGCGGGAGGTGAGGAGACCCAGTACTTCGGGCCA	CASAPGLAGGEETQYF	1	2.3234524644860292E-5	48	TCRBV12	TCRBV12	unresolved			TCRBV12-03,TCRBV12-04		TCRBD02-01*02	TCRBD02	TCRBD02-01	02				TCRBJ02-05*01	TCRBJ02	TCRBJ02-05	01				8	6	1	1	4	5	33	42	48	62	66	1	In	VDJ
ATCCAGTCCACGGAGTCAGGGGACACAGCACTGTATTTCTGTGCCAGCAGGAGACTAGCGGGTAACAATGAGCAGTTCTTCGGGCCA	CASRRLAGNNEQFF	1	5.266492252834999E-5	42	TCRBV21-01*01	TCRBV21	TCRBV21-01	01				TCRBD02-01	TCRBD02	TCRBD02-01				01,02	TCRBJ02-01*01	TCRBJ02	TCRBJ02-01	01				6	2	2	4	2	5	39	50	52	62	64	1	In	VDJ
ATCCTGGAGTCGCCCAGCCCCAACCAGACCTCTCTGTACTTCTGTGCCAGCAGTTTGGGGTTTTCCTACGAGCAGTACTTCGGGCCG	CASSLGFSYEQYF	1	2.9430397883489703E-5	39	TCRBV27-01*01	TCRBV27	TCRBV27-01	01						unresolved		TCRBD01,TCRBD02	TCRBD01-01,TCRBD02-01		TCRBJ02-07*01	TCRBJ02	TCRBJ02-07	01				3	0	6	2	3	1	42	-1	56	60	63	1	In	VDJ
ATCCGCTCACCAGGCCTGGGGGACGCAGCCATGTACCTGTGTGCCACCAGCAGAGACACGCAAGTAGGGGGCTACACCTTCGGTTCG	CATSRDTQVGGYTF	1	2.168555633520294E-5	42	TCRBV15-01*01	TCRBV15	TCRBV15-01	01						unresolved		TCRBD01,TCRBD02	TCRBD01-01,TCRBD02-01		TCRBJ01-02*01	TCRBJ01	TCRBJ01-02	01				0	9	5	3	0	8	39	56	65	-1	69	1	In	VDJ
ATCCAGCCTGCAGAGCTTGGGGACTCGGCCGTGTATCTCTGTGCCAGCAGCTCGAACAGGGGAACCTACGAGCAGTACTTCGGGCCG	CASSSNRGTYEQYF	1	2.6332461264174996E-5	42	TCRBV11-03*01	TCRBV11	TCRBV11-03	01				TCRBD01-01*01	TCRBD01	TCRBD01-01	01				TCRBJ02-07*01	TCRBJ02	TCRBJ02-07	01				4	3	3	2	2	2	39	52	55	62	64	1	In	VDJ
GTGACCAGTGCCCATCCTGAAGACAGCAGCTTCTACATCTGCAGTGGACTGAGTCCTCCCCGCACAGATACGCAGTATTTTGGCCCA	CSGLSPPRTDTQYF	1	2.3234524644860292E-5	42	TCRBV20	TCRBV20	unresolved			TCRBV20-01,TCRBV20-or09_02		TCRBD02-01	TCRBD02	TCRBD02-01				01,02	TCRBJ02-03*01	TCRBJ02	TCRBJ02-03	01				7	0	2	10	11	1	39	-1	46	50	61	1	In	VDJ
CGCACACAGCAGGAGGACTCGGCCGTGTATCTCTGTGCCAGCAGCTTGGATGCGGCGGGAGGCACAGATACGCAGTATTTTGGCCCA	CASSLDAAGGTDTQYF	2	4.8018017599377935E-5	48	TCRBV07-02*01	TCRBV07	TCRBV07-02	01				TCRBD02-01*02	TCRBD02	TCRBD02-01	02				TCRBJ02-03*01	TCRBJ02	TCRBJ02-03	01				3	7	7	2	0	1	33	47	54	-1	61	2	In	VDJ
ACGATTCAGCGCACAGAGCAGCGGGACTCAGCCATGTATCGCTGTGCTAGCGGCGAGTCTGGGGCCAACGTCCTGACTTTCGGGGCC	CASGESGANVLTF	1	2.788142957383235E-5	39	TCRBV07-07*01	TCRBV07	TCRBV07-07	01						unresolved		TCRBD01,TCRBD02	TCRBD01-01,TCRBD02-01		TCRBJ02-06*01	TCRBJ02	TCRBJ02-06	01				8	0	9	0	3	1	42	-1	51	54	57	1	In	VDJ
GGCTGGAGTCGGCTGCTCCCTCCCAGACATCTGTGTACTTCTGTGCCCCCGGGGGACGTTCGCACCGCTGAAGCTTTCTTTGGACAA		1	2.6332461264174996E-5	40	TCRBV06-01*01	TCRBV06	TCRBV06-01	01				TCRBD02-01*01	TCRBD02	TCRBD02-01	01				TCRBJ01-01*01	TCRBJ01	TCRBJ01-01	01				11	2	8	2	12	6	41	47	49	55	67	1	Out	VDJ
TCCAGTCCACGGAGTCAGGGGACACAGCACTGTATTTCTGTGCCACCCATGGGCTAGCGGGAGTCCTACGAGCAGTACGTCGGGCCG		1	4.337111267040588E-5	43	TCRBV21-01*01	TCRBV21	TCRBV21-01	01				TCRBD02-01*02	TCRBD02	TCRBD02-01	02				TCRBJ02-07*01	TCRBJ02	TCRBJ02-07	01				10	8	4	2	16	17	38	45	53	63	79	1	Out	VDJ
AACGCCTTGTTGCTGGGGGACTCGGCCCTCTATCTCTGTGCCAGCAGCTTGGTAGGGCACCTAACCGGGGAGCTGTTTTTTGGAGAA	CASSLVGHLTGELFF	1	2.788142957383235E-5	45	TCRBV05-06*01	TCRBV05	TCRBV05-06	01						unresolved		TCRBD01,TCRBD02	TCRBD01-01,TCRBD02-01		TCRBJ02-02*01	TCRBJ02	TCRBJ02-02	01				0	1	5	3	6	5	36	52	53	57	63	1	In	VDJ
ATCCTGGAGTCGCCCAGCCCCAACCAGACCTCTCTGTACTTCTGTGCCAGCAGTTTTTGGGACGGGACTGAAGCTTTCTTTGGACAA	CASSFWDGTEAFF	1	3.097936619314706E-5	39	TCRBV27-01*01	TCRBV27	TCRBV27-01	01						unresolved		TCRBD01,TCRBD02	TCRBD01-01,TCRBD02-01		TCRBJ01-01*01	TCRBJ01	TCRBJ01-01	01				3	2	0	7	3	5	42	56	58	63	66	1	In	VDJ
CGATCCAGCGCACACAGCAGGAGGACTCGGCCGTGTATCTCTGTGCCAGCAGCATGGGGGGATACTCCTGGCTACACCTTCGGTTCG		1	3.097936619314706E-5	40	TCRBV07-02*01	TCRBV07	TCRBV07-02	01				TCRBD02-01*01	TCRBD02	TCRBD02-01	01				TCRBJ01-02*01	TCRBJ01	TCRBJ01-02	01				5	2	9	1	7	7	41	53	55	61	68	1	Out	VDJ
AGCCCTCAGAACCCAGGGACTCAGCTGTGTACTTCTGTGCCAGCAGAACCTTGCACAGGGGGCTGGACTGAAGCTTTCTTTGGACAA		1	2.788142957383235E-5	46	TCRBV12	TCRBV12	unresolved			TCRBV12-03,TCRBV12-04		TCRBD01-01*01	TCRBD01	TCRBD01-01	01				TCRBJ01-01*01	TCRBJ01	TCRBJ01-01	01				6	8	3	0	3	5	35	46	54	63	66	1	Out	VDJ
CTGACTGTGAGCAACATGAGCCCTGAAGACAGCAGCATATATCTCTGCAGCGTTGAACTGACTAACTATGGCTACACCTTCGGTTCG	CSVELTNYGYTF	1	1.084277816760147E-5	36	TCRBV29-01*01	TCRBV29	TCRBV29-01	01						unresolved		TCRBD01,TCRBD02	TCRBD01-01,TCRBD02-01		TCRBJ01-02*01	TCRBJ01	TCRBJ01-02	01				2	2	2	8	0	0	45	57	59	-1	61	1	In	VDJ
CCCGACAGCTTTCTATCTCTGTGCCAGCCCCCTTTCCGGGACAGGGGGTCTGGGAGAGGCAGCAATCAGCCCCAGCATTTTGGTGAT		1	3.7175239431776464E-5	62	TCRBV19-01	TCRBV19	TCRBV19-01				01,02	TCRBD01-01*01	TCRBD01	TCRBD01-01	01				TCRBJ01-05*01	TCRBJ01	TCRBJ01-05	01				9	10	0	1	12	1	19	27	37	48	60	1	Out	VDJ
CGCACAGAGCAGGGGGACTCGGCCATGTATCTCTGTGCCAGCATTTCCCGGGACACCAACTCCTACAATGAGCAGTTCTTCGGGCCA	CASISRDTNSYNEQFF	2	6.970357393458087E-5	48	TCRBV07-09	TCRBV07	TCRBV07-09				01,03	TCRBD01-01*01	TCRBD01	TCRBD01-01	01				TCRBJ02-01*01	TCRBJ02	TCRBJ02-01	01				7	6	0	6	4	0	33	43	49	55	59	2	In	VDJ
GTGACCAGTGCCCATCCTGAAGACAGCAGCTTCTACATCTGCAGTGCCGACTTGGGACAGGGGGCAAGTGAGCAGTTCTTCGGGCCA	CSADLGQGASEQFF	1	2.3234524644860292E-5	42	TCRBV20	TCRBV20	unresolved			TCRBV20-01,TCRBV20-or09_02		TCRBD01-01*01	TCRBD01	TCRBD01-01	01				TCRBJ02-01*01	TCRBJ02	TCRBJ02-01	01				6	6	0	0	3	9	39	47	53	65	68	1	In	VDJ
CCAGCAGGTAGTGCGAGGAGATTCGGCAGCTTATTTCTGTGCCAGCTCCCAGCCGGGACAGGGCCTTATGGCTACACCTTCGGTTCG		2	5.731182745732205E-5	44	TCRBV18-01*01	TCRBV18	TCRBV18-01	01				TCRBD01-01*01	TCRBD01	TCRBD01-01	01				TCRBJ01-02*01	TCRBJ01	TCRBJ01-02	01				6	6	0	3	3	5	37	48	54	63	66	2	Out	VDJ
AGCTCTCTGGAGCTGGGGGACTCAGCTTTGTATTTCTGTGCCAGCAGCGTCCGACAGGATTTTAATGAAAAACTGTTTTTTGGCAGT	CASSVRQDFNEKLFF	1	2.4783492954517643E-5	45	TCRBV09-01	TCRBV09	TCRBV09-01				01,02	TCRBD01-01*01	TCRBD01	TCRBD01-01	01				TCRBJ01-04*01	TCRBJ01	TCRBJ01-04	01				2	2	2	4	4	4	36	50	52	58	62	1	In	VDJ
TCCACTCTGAAGATCCAGCGCACACAGCAGGAGGACTCCGCCGTGTATCTCTGTGCCAGCGGATATCACGAGCAGTTCTTCGGGCCA	CASGYHEQFF	1	2.9430397883489703E-5	30	TCRBV07-08*01	TCRBV07	TCRBV07-08	01						unresolved		TCRBD01,TCRBD02	TCRBD01-01,TCRBD02-01		TCRBJ02-01*01	TCRBJ02	TCRBJ02-01	01				8	0	1	8	6	10	51	-1	60	63	69	1	In	VDJ
TGGAGTCGCCCAGCCCCAACCAGACCTCTCTGTACTTCTGTGCCAGCAATGAGGTACTAGCGGGAGTACGAGCAGTACGTCGGGCCG		2	4.492008098006323E-5	43	TCRBV27-01*01	TCRBV27	TCRBV27-01	01				TCRBD02-01*02	TCRBD02	TCRBD02-01	02				TCRBJ02-07*01	TCRBJ02	TCRBJ02-07	01				7	7	3	2	13	17	38	48	55	66	79	2	Out	VDJ
ATCCAGCCTGCAGAGCTTGGGGACTCGGCCGTGTATCTCTGTGCCAGCAGCTTTCGACAGTCCACCGGGGAGCTGTTTTTTGGAGAA	CASSFRQSTGELFF	1	2.9430397883489703E-5	42	TCRBV11-03*01	TCRBV11	TCRBV11-03	01				TCRBD01-01*01	TCRBD01	TCRBD01-01	01				TCRBJ02-02*01	TCRBJ02	TCRBJ02-02	01				3	2	2	5	2	4	39	53	55	60	62	1	In	VDJ
ACCAGTGCCCATCCTGAAGACAGCAGCTTCTACATCTGCAGTGCTTTGTATAGCGGGAGTGTTACGGGTGAGCAGTTCTTCGGGCCA	CSALYSGSVTGEQFF	1	2.3234524644860292E-5	45	TCRBV20	TCRBV20	unresolved			TCRBV20-01,TCRBV20-or09_02		TCRBD02-01*02	TCRBD02	TCRBD02-01	02				TCRBJ02-01*01	TCRBJ02	TCRBJ02-01	01				5	5	5	2	9	9	36	45	50	59	68	1	In	VDJ
ACAAAGCTGGAGGACTCAGCCATGTACTTCTGTGCCAGCAGCCCGGGACAGGGTACGATTTCAACCTACGAGCAGTACGTCGGGCCG	CASSPGQGTISTYEQYV	1	2.6332461264174996E-5	51	TCRBV02-01*01	TCRBV02	TCRBV02-01	01				TCRBD01-01*01	TCRBD01	TCRBD01-01	01				TCRBJ02-07*01	TCRBJ02	TCRBJ02-07	01				6	3	0	3	26	17	30	41	44	53	79	1	In	VDJ
GAGTCGCCCAGCCCCAACCAGACCTCTCTGTACTTCTGTGCCAGCCGTCCTTGGAGACAGGGAGAGGATGGCTACACCTTCGGTTCG	CASRPWRQGEDGYTF	1	2.788142957383235E-5	45	TCRBV27-01*01	TCRBV27	TCRBV27-01	01				TCRBD01-01*01	TCRBD01	TCRBD01-01	01				TCRBJ01-02*01	TCRBJ01	TCRBJ01-02	01				8	10	2	3	5	6	36	45	55	62	67	1	In	VDJ
CAGCGCACAGAGCAGCGGGACTCGGCCATGTATCGCTGTGCCAGCAGCTTAGGGGTGGGGTCTGCAGCCGAGCAGTACTTCGGGCCG	CASSLGVGSAAEQYF	1	2.6332461264174996E-5	45	TCRBV07-06*01	TCRBV07	TCRBV07-06	01						unresolved		TCRBD01,TCRBD02	TCRBD01-01,TCRBD02-01		TCRBJ02-07*01	TCRBJ02	TCRBJ02-07	01				1	4	6	2	8	6	36	52	56	60	68	1	In	VDJ
AACGCCTTGGAGCTGGACGACTCGGCCCTGTATCTCTGTGCCAGCAGCCCGACGGGGGGCCCGGGGTATGGCTACACCTTCGGTTCG	CASSPTGGPGYGYTF	2	1.0068294012772793E-4	45	TCRBV05-04*01	TCRBV05	TCRBV05-04	01				TCRBD02-01*01	TCRBD02	TCRBD02-01	01				TCRBJ01-02*01	TCRBJ01	TCRBJ01-02	01				4	4	8	1	7	5	36	48	52	59	66	2	In	VDJ
GTGAGCACCTTGGAGCTGGGGGACTCGGCCCTTTATCTTTGCGCCAGCAGCTCCCGGCTAGCGGGAGTGGAGCAGTTCTTCGGGCCA	CASSSRLAGVEQFF	1	2.3234524644860292E-5	42	TCRBV05-01*01	TCRBV05	TCRBV05-01	01				TCRBD02-01*02	TCRBD02	TCRBD02-01	02				TCRBJ02-01*01	TCRBJ02	TCRBJ02-01	01				3	5	4	2	2	10	39	52	57	67	69	1	In	VDJ
ACCAGTGCCCATCCTGAAGACAGCAGCTTCTACATCTGCAGTGCTAGAACTGTAGCGGGAGACAGGGAGACCCAGTACTTCGGGCCA	CSARTVAGDRETQYF	1	1.8587619715888232E-5	45	TCRBV20	TCRBV20	unresolved			TCRBV20-01,TCRBV20-or09_02		TCRBD02-01*02	TCRBD02	TCRBD02-01	02				TCRBJ02-05*01	TCRBJ02	TCRBJ02-05	01				2	4	5	2	5	5	36	48	52	61	66	1	In	VDJ
ATCCAGCGCACACAGCAGGAGGACTCGGCCGTGTATCTCTGTGCCAGCAGCCTCGACAGGGGAGCTGGCGGCTACACCTTCGGTTCG	CASSLDRGAGGYTF	1	3.097936619314706E-5	42	TCRBV07-02*01	TCRBV07	TCRBV07-02	01				TCRBD01-01*01	TCRBD01	TCRBD01-01	01				TCRBJ01-02*01	TCRBJ01	TCRBJ01-02	01				5	3	2	2	7	8	39	51	54	62	69	1	In	VDJ
AAGAACCCGACAGCTTTCTATCTCTGTGCCAGTAGTATGACGAGACGACATGGAGGGGTTAGAGATCAGCCCCAGCATTTTGGTGAT	CASSMTRRHGGVRDQPQHF	2	5.266492252834999E-5	57	TCRBV19-01	TCRBV19	TCRBV19-01				01,02	TCRBD02-01*02	TCRBD02	TCRBD02-01	02				TCRBJ01-05*01	TCRBJ01	TCRBJ01-05	01				3	13	10	0	7	5	24	38	51	57	64	2	In	VDJ
CAGCCTGCAAAGCTTGAGGACTCGGCCGTGTATCTCTGTGCCAGCAGCTTAGCCTCAGGGAACTCCTATGGCTACACCTTCGGTTCG	CASSLASGNSYGYTF	1	2.4783492954517643E-5	45	TCRBV11-02*02	TCRBV11	TCRBV11-02	02				TCRBD01-01*01	TCRBD01	TCRBD01-01	01				TCRBJ01-02*01	TCRBJ01	TCRBJ01-02	01				1	3	4	3	5	4	36	52	55	60	65	1	In	VDJ
AATTCCCTGGAGCTTGGTGACTCTGCTGTGTATTTCTGTGCCAGCAGCTCCCGGGACAGTCGTCGGGAGACCCAGTACTTCGGGCCA	CASSSRDSRRETQYF	1	2.6332461264174996E-5	45	TCRBV03	TCRBV03	unresolved			TCRBV03-01,TCRBV03-02		TCRBD01-01*01	TCRBD01	TCRBD01-01	01				TCRBJ02-05*01	TCRBJ02	TCRBJ02-05	01				5	4	0	5	7	5	36	48	52	59	66	1	In	VDJ
AGTGCCCATCCTGAAGACAGCAGCTTCTACATCTGCAGTGCTCCCCTAGGAGCGGGAGGGCCGGGCTATGAGCAGTTCTTCGGGCCA	CSAPLGAGGPGYEQFF	1	2.3234524644860292E-5	48	TCRBV20	TCRBV20	unresolved			TCRBV20-01,TCRBV20-or09_02		TCRBD02-01*02	TCRBD02	TCRBD02-01	02				TCRBJ02-01*01	TCRBJ02	TCRBJ02-01	01				5	8	6	0	7	8	33	42	50	60	67	1	In	VDJ
ATCCAGCCTGCAAAGCTTGAGGACTCGGCCGTGTATCTCTGTGCCAGCAGCTTAGAGTCACTGGGCCACGAGCAGTACTTCGGGCCG	CASSLESLGHEQYF	1	2.4783492954517643E-5	42	TCRBV11-02*02	TCRBV11	TCRBV11-02	02				TCRBD01-01*01	TCRBD01	TCRBD01-01	01				TCRBJ02-07*01	TCRBJ02	TCRBJ02-07	01				0	6	8	0	1	5	39	56	62	66	67	1	In	VDJ
ACCAGTGCCCATCCTGAAGACAGCAGCTTCTACATCTGCAGTGCTAACCCTTTAGCGGGATCCTACAATGAGCAGTTCTTCGGGCCA	CSANPLAGSYNEQFF	1	2.3234524644860292E-5	45	TCRBV20	TCRBV20	unresolved			TCRBV20-01,TCRBV20-or09_02		TCRBD02-01*02	TCRBD02	TCRBD02-01	02				TCRBJ02-01*01	TCRBJ02	TCRBJ02-01	01				4	6	5	3	0	1	36	46	52	-1	60	1	In	VDJ
CCATCCCCAACCAGACAGCTCTTTACTTCTGTGCCACCAGTGATTTTAACTTCGGACAGGGGTAGTAATGAGCAGTTCTTCGGGCCA		2	1.0842778167601468E-4	52	TCRBV24	TCRBV24	unresolved			TCRBV24-01,TCRBV24-or09_02		TCRBD01-01*01	TCRBD01	TCRBD01-01	01				TCRBJ02-01*01	TCRBJ02	TCRBJ02-01	01				1	7	1	2	4	7	29	46	53	62	66	2	Out	VDJ
ACGATCCAGCGCACACAGCAGGAGGACTCGGCCGTGTATCTCTGTGCCAGCAGCTTAGAGGTAACAGGGGGCGAGTTCTTCGGGCCA	CASSLEVTGGEFF	1	3.5626271122119114E-5	39	TCRBV07-02*01	TCRBV07	TCRBV07-02	01				TCRBD01-01*01	TCRBD01	TCRBD01-01	01				TCRBJ02-01*01	TCRBJ02	TCRBJ02-01	01				1	5	3	0	1	14	42	58	63	72	73	1	In	VDJ
GCCCCAACCAGACCTCTCTGTACTTCTGTGCCAGCAGTACCTAGCCGGGACAGGGAGGTGTAAAACACTGAAGCTTTCTTTGGACAA		1	3.097936619314706E-5	55	TCRBV27-01*01	TCRBV27	TCRBV27-01	01				TCRBD01-01*01	TCRBD01	TCRBD01-01	01				TCRBJ01-01*01	TCRBJ01	TCRBJ01-01	01				5	8	0	3	8	2	26	38	46	55	63	1	Out	VDJ
AACCTGAGCTCTCTGGAGCTGGGGGACTCAGCTTTGTATTTCTGTGCCAGCAGCCTCCGGGGCCAAGAGACCCAGTACTTCGGGCCA	CASSLRGQETQYF	1	1.703865140623088E-5	39	TCRBV09-01	TCRBV09	TCRBV09-01				01,02	TCRBD02-01*01	TCRBD02	TCRBD02-01	01				TCRBJ02-05*01	TCRBJ02	TCRBJ02-05	01				4	3	8	3	0	1	42	54	57	-1	62	1	In	VDJ
AGCAACATGAGCCCTGAAGACAGCAGCATATATCTCTGCAGCGTTGAAGGTGAAGGGAGTACTGGAAACACCATATATTTTGGAGAG	CSVEGEGSTGNTIYF	1	1.703865140623088E-5	45	TCRBV29-01*01	TCRBV29	TCRBV29-01	01				TCRBD02-01*02	TCRBD02	TCRBD02-01	02				TCRBJ01-03*01	TCRBJ01	TCRBJ01-03	01				1	5	9	2	2	2	36	49	54	59	61	1	In	VDJ
CCCAGCCCCAACCAGACCTCTCTGTACTTCTGTGCCAGCAGTTCGATTAGGGCTCTAGCGGGAGGGGGGGAGCTGTTTTTTGGAGAA	CASSSIRALAGGGELFF	3	1.4870095772710586E-4	51	TCRBV27-01*01	TCRBV27	TCRBV27-01	01				TCRBD02-01*02	TCRBD02	TCRBD02-01	02				TCRBJ02-02*01	TCRBJ02	TCRBJ02-02	01				4	11	4	0	0	8	30	43	54	-1	66	3	In	VDJ
AAGGTGCAGCCTGCAGAACTGGAGGATTCTGGAGTTTATTTCTGTGCCAGCAGCCAAGAGCAGTACACTGAAGCTTTCTTTGGACAA	CASSQEQYTEAFF	1	3.5626271122119114E-5	39	TCRBV14-01*01	TCRBV14	TCRBV14-01	01				TCRBD01-01*01	TCRBD01	TCRBD01-01	01				TCRBJ01-01*01	TCRBJ01	TCRBJ01-01	01				0	1	4	5	1	3	42	59	60	63	64	1	In	VDJ
CAGCGCACACAGCAGGAGGACTCGGCCGTGTATCTCTGTGCCAGCAGGGCGAATCTCCCTGGGGCCAACGTCCTGACTTTCGGGGCC	CASRANLPGANVLTF	3	1.270154013919029E-4	45	TCRBV07-02*01	TCRBV07	TCRBV07-02	01						unresolved		TCRBD01,TCRBD02	TCRBD01-01,TCRBD02-01		TCRBJ02-06*01	TCRBJ02	TCRBJ02-06	01				6	0	9	0	8	2	36	-1	47	50	58	3	In	VDJ
CAGCAGGAGGACTCCGCCGTGTATCTCTGTGCCAGCAGCTTACCGGGGACTAGCGGATACGTTCCCTACGAGCAGTACTTCGGGCCG	CASSLPGTSGYVPYEQYF	1	2.6332461264174996E-5	54	TCRBV07-08*01	TCRBV07	TCRBV07-08	01				TCRBD02-01	TCRBD02	TCRBD02-01				01,02	TCRBJ02-07*01	TCRBJ02	TCRBJ02-07	01				2	3	0	5	8	2	27	42	45	56	64	1	In	VDJ
AGCACCTTGGAGCTGGGGGACTCGGCCCTTTATCTTTGCGCCAGCAGCCTCGGACAGGGGGATATAAATGAGCAGTTCTTCGGGCCA	CASSLGQGDINEQFF	1	2.3234524644860292E-5	45	TCRBV05-01*01	TCRBV05	TCRBV05-01	01				TCRBD01-01*01	TCRBD01	TCRBD01-01	01				TCRBJ02-01*01	TCRBJ02	TCRBJ02-01	01				4	3	1	1	5	7	36	48	51	61	66	1	In	VDJ
GTAGTGCGAGGAGATTCGGCAGCTTATTTCTGTGCCAGCTCACCTCGTTTCGGCGGACAGTCCGTCTACGAGCAGTACTTCGGGCCG	CASSPRFGGQSVYEQYF	1	2.788142957383235E-5	51	TCRBV18-01*01	TCRBV18	TCRBV18-01	01				TCRBD01-01*01	TCRBD01	TCRBD01-01	01				TCRBJ02-07*01	TCRBJ02	TCRBJ02-07	01				3	10	1	5	5	3	30	44	54	60	65	1	In	VDJ
ACCTTGGAGCTGGGGGACTCGGCCCTTTATCTTTGCGCCAGCAGCTTTGGACTAGCGGGAGTTGGGGAGACCCAGTACTTCGGGCCA	CASSFGLAGVGETQYF	1	1.8587619715888232E-5	48	TCRBV05-01*01	TCRBV05	TCRBV05-01	01				TCRBD02-01*02	TCRBD02	TCRBD02-01	02				TCRBJ02-05*01	TCRBJ02	TCRBJ02-05	01				2	1	1	2	5	5	33	47	48	61	66	1	In	VDJ
CAGCGCACAGAGCAGGGGGACTCGGCCATGTATCTCTGTGCCAGCAGCTTAGGACTAGCGGACTACAATGAGCAGTTCTTCGGGCCA	CASSLGLADYNEQFF	2	6.350770069595146E-5	45	TCRBV07-09	TCRBV07	TCRBV07-09				01,03	TCRBD02-01	TCRBD02	TCRBD02-01				01,02	TCRBJ02-01*01	TCRBJ02	TCRBJ02-01	01				1	0	2	5	1	3	36	-1	52	61	62	2	In	VDJ
GTGAGCACCTTGGAGCTGGGGGACTCGGCCCTTTATCTTTGCGCCAGCAGCTTGACTCCTGGGGCCAACGTCCTGACTTTCGGGGCC	CASSLTPGANVLTF	1	2.168555633520294E-5	42	TCRBV05-01*01	TCRBV05	TCRBV05-01	01				TCRBD02-01	TCRBD02	TCRBD02-01				01,02	TCRBJ02-06*01	TCRBJ02	TCRBJ02-06	01				1	0	3	10	1	2	39	-1	54	57	58	1	In	VDJ
CCTCAGAACCCAGGGACTCAGCTGTGTATTTTTGTGCTAGTGCCCCCCGGGAAGGGCCCTTTCAATCAGCCCCAGCATTTTGGTGAT		1	3.097936619314706E-5	49	TCRBV12-05*01	TCRBV12	TCRBV12-05	01				TCRBD02-01*02	TCRBD02	TCRBD02-01	02				TCRBJ01-05*01	TCRBJ01	TCRBJ01-05	01				7	5	8	3	10	3	32	42	47	52	62	1	Out	VDJ
AACCAGACATCTATGTACCTCTGTGCCAGCAGTTTAAATACTTGGACAGGGAGTTCCACGATGAACACTGAAGCTTTCTTTGGACAA	CASSLNTWTGSSTMNTEAFF	2	6.660563731526617E-5	60	TCRBV28-01*01	TCRBV28	TCRBV28-01	01				TCRBD01-01*01	TCRBD01	TCRBD01-01	01				TCRBJ01-01*01	TCRBJ01	TCRBJ01-01	01				2	7	1	3	10	0	21	36	43	51	61	2	In	VDJ
CAGCGCACAGAGCGGGGGGACTCAGCCGTGTATCTCTGTGCCAGCAGCTTAGGCGGGAGAGGCACCGGGGAGCTGTTTTTTGGAGAA	CASSLGGRGTGELFF	1	3.097936619314706E-5	45	TCRBV07-03*01	TCRBV07	TCRBV07-03	01				TCRBD02-01*02	TCRBD02	TCRBD02-01	02				TCRBJ02-02*01	TCRBJ02	TCRBJ02-02	01				2	1	7	2	3	4	36	51	52	59	62	1	In	VDJ
GCCCATCCTGAAGACAGCAGCTTCTACATCTGCAGTGCTAGAGGACAGGGGGCGGGAGGGTCCTACAATGAGCAGTTCTTCGGGCCA	CSARGQGAGGSYNEQFF	1	2.3234524644860292E-5	51	TCRBV20	TCRBV20	unresolved			TCRBV20-01,TCRBV20-or09_02		TCRBD01-01*01	TCRBD01	TCRBD01-01	01				TCRBJ02-01*01	TCRBJ02	TCRBJ02-01	01				1	0	2	0	7	1	30	-1	43	53	60	1	In	VDJ
AAGATCCAGCGCACACAGCAGGAGGACTCCGCCGTGTATCTCTGTGCCAGCAGCGTAAGGACAGGCGGGCGAGCTTTCTTTGGACAA	CASSVRTGGRAFF	2	8.674222534081176E-5	39	TCRBV07-08*01	TCRBV07	TCRBV07-08	01				TCRBD01-01*01	TCRBD01	TCRBD01-01	01				TCRBJ01-01*01	TCRBJ01	TCRBJ01-01	01				5	4	1	4	6	10	42	54	58	65	71	2	In	VDJ
CTAAGAAGCTCCTTCTCAGTGACTCTGGCTTCTATCTCTGTGCCTACAAGAGGCTTCGGTTCGATAAGTACGCAGTATTTTGGCCCA		1	1.084277816760147E-5	43	TCRBV30-01*01	TCRBV30	TCRBV30-01	01				TCRBD02-01*02	TCRBD02	TCRBD02-01	02				TCRBJ02-03*01	TCRBJ02	TCRBJ02-03	01				7	4	11	1	15	8	38	45	49	53	68	1	Out	VDJ
TTGCTGGGGGACTCGGCCCTCTATCTCTGTGCCAGCAGCTTGGTGTCCGTGCGAGGGGGAACCTCCTACGAGCAGTACTTCGGGCCG	CASSLVSVRGGTSYEQYF	1	2.3234524644860292E-5	54	TCRBV05-06*01	TCRBV05	TCRBV05-06	01				TCRBD01-01*01	TCRBD01	TCRBD01-01	01				TCRBJ02-07*01	TCRBJ02	TCRBJ02-07	01				0	10	5	1	3	0	27	43	53	59	62	1	In	VDJ
AAGATCCAGCGCACACAGCAGGAGGACTCCGCCGTGTATCTCTGTGCCAGCAGCTTAGATCAAAGGGACAGGCAGTACTTCGGGCCA	CASSLDQRDRQYF	1	2.3234524644860292E-5	39	TCRBV07-08*01	TCRBV07	TCRBV07-08	01				TCRBD01-01*01	TCRBD01	TCRBD01-01	01				TCRBJ02-05*01	TCRBJ02	TCRBJ02-05	01				1	6	0	4	0	11	42	58	64	-1	72	1	In	VDJ
ACCCTGCAGCCAGAAGACTCGGCCCTGTATCTCTGTGCCAGCAGCCAGGGGGATTTCGGGATGGAGGTTGAGCAGTTCTTCGGGCCA	CASSQGDFGMEVEQFF	1	2.168555633520294E-5	48	TCRBV04-02*01	TCRBV04	TCRBV04-02	01						unresolved		TCRBD01,TCRBD02	TCRBD01-01,TCRBD02-01		TCRBJ02-01*01	TCRBJ02	TCRBJ02-01	01				3	0	6	1	16	9	33	-1	47	52	68	1	In	VDJ
CACGCCCTGCAGCCAGAAGACTCAGCCCTGTATCTCTGCGCCAGCAGCCCCTGGGGCGGGAGAGTCTATGAGCAGTTCTTCGGGCCA	CASSPWGGRVYEQFF	1	2.4783492954517643E-5	45	TCRBV04-01*01	TCRBV04	TCRBV04-01	01				TCRBD02-01*02	TCRBD02	TCRBD02-01	02				TCRBJ02-01*01	TCRBJ02	TCRBJ02-01	01				4	6	7	2	5	8	36	49	55	62	67	1	In	VDJ
CAGCCTGCAAAGCTTGAGGACTCGGCCGTGTATCTCTGTGCCAGCAGCTTAGGTGGCGGGAATCCCTACGAGCAGTACGTCGGGCCG	CASSLGGGNPYEQYV	1	2.4783492954517643E-5	45	TCRBV11-02*02	TCRBV11	TCRBV11-02	02				TCRBD02-01*02	TCRBD02	TCRBD02-01	02				TCRBJ02-07*01	TCRBJ02	TCRBJ02-07	01				1	3	7	3	18	17	36	52	55	61	79	1	In	VDJ
ACCCTGCAGCCAGAAGACTCGGCCCTGTATCTCTGCGCCAGCAGCCAAGGGTCCTCTAGCCGCACCGGGGAGCTGTTTTTTGGAGAA	CASSQGSSSRTGELFF	1	2.9430397883489703E-5	48	TCRBV04-03*01	TCRBV04	TCRBV04-03	01				TCRBD02-01	TCRBD02	TCRBD02-01				01,02	TCRBJ02-02*01	TCRBJ02	TCRBJ02-02	01				1	6	4	7	2	4	33	49	55	60	62	1	In	VDJ
CAGCGGGACTCGGCCATGTATCGCTGTGCCAGCAGCCCGCGACAACTGGGTATAGGAACTATGAACACTGAAGCTTTCTTTGGACAA	CASSPRQLGIGTMNTEAFF	2	3.097936619314706E-5	57	TCRBV07-06*01	TCRBV07	TCRBV07-06	01						unresolved		TCRBD01,TCRBD02	TCRBD01-01,TCRBD02-01		TCRBJ01-01*01	TCRBJ01	TCRBJ01-01	01				5	4	2	6	17	0	24	36	40	44	61	2	In	VDJ
CTGACAGTGACCAGTGCCCATCCTGAAGACAGCAGCTTCTACATCTGCAGTGCTAGAAGAGGAGCCTACGAGCAGTACTTCGGGCCG	CSARRGAYEQYF	1	2.0136588025545585E-5	36	TCRBV20	TCRBV20	unresolved			TCRBV20-01,TCRBV20-or09_02		TCRBD02-01*02	TCRBD02	TCRBD02-01	02				TCRBJ02-07*01	TCRBJ02	TCRBJ02-07	01				2	3	10	2	0	2	45	57	60	-1	64	1	In	VDJ
AAGATCCAGCGCACAGAGCGGGGGGACTCAGCCGTGTATCTCTGTGCCAGCAGCCTCGACAGGGGATTTGAAGCTTTCTTTGGACAA	CASSLDRGFEAFF	2	3.872420774143382E-5	39	TCRBV07-03*01	TCRBV07	TCRBV07-03	01				TCRBD01-01*01	TCRBD01	TCRBD01-01	01				TCRBJ01-01*01	TCRBJ01	TCRBJ01-01	01				5	3	2	2	3	7	42	54	57	65	68	2	In	VDJ
CCCCAACCAGACAGCTCTTTACTTCTGTGCCACCAAATAGATTCCACTCGGGAGGGTGTCACCAAAAACATTCAGTACTTCGGCGCC		1	2.6332461264174996E-5	56	TCRBV24	TCRBV24	unresolved			TCRBV24-01,TCRBV24-or09_02		TCRBD02-01*02	TCRBD02	TCRBD02-01	02				TCRBJ02-04*01	TCRBJ02	TCRBJ02-04	01				8	13	8	0	5	2	25	35	48	56	61	1	Out	VDJ
ATCCGGTCCACAAAGCTGGAGGACTCAGCCATGTACTTCTGTGCCAGCAAGCTGGGGTCAGGGGGAAACACCATATATTTTGGAGAG	CASKLGSGGNTIYF	2	7.589944717321028E-5	42	TCRBV02-01*01	TCRBV02	TCRBV02-01	01				TCRBD01-01*01	TCRBD01	TCRBD01-01	01				TCRBJ01-03*01	TCRBJ01	TCRBJ01-03	01				7	9	4	3	0	4	39	49	58	-1	63	2	In	VDJ
TCACCAGGCCTGGGGGACGCAGCCATGTACCTGTGTGCCACCAGCAGGGAAGGACTAGCGGGAGTGAGTGAGCAGTTCTTCGGGCCA	CATSREGLAGVSEQFF	1	2.4783492954517643E-5	48	TCRBV15-01*01	TCRBV15	TCRBV15-01	01				TCRBD02-01*02	TCRBD02	TCRBD02-01	02				TCRBJ02-01*01	TCRBJ02	TCRBJ02-01	01				3	4	1	2	4	9	33	47	51	64	68	1	In	VDJ
CTGGAGTCGCCCAGCCCCAACCAGACCTCTCTGTACTTCTGTGCCAGCAGTTTAGCAGGGGGCACCGGGGAGCTGTTTTTTGGAGAA	CASSLAGGTGELFF	2	6.350770069595146E-5	42	TCRBV27-01*01	TCRBV27	TCRBV27-01	01				TCRBD01-01*01	TCRBD01	TCRBD01-01	01				TCRBJ02-02*01	TCRBJ02	TCRBJ02-02	01				2	1	4	1	0	4	39	54	55	-1	62	2	In	VDJ
CAGCCTGCAGAGCTTGGGGACTCGGCCGTGTATCTCTGTGCCAGCAGCTTAGTAGGGGTGGCGTTCAACGAGCAGTACTTCGGGCCG	CASSLVGVAFNEQYF	1	2.4783492954517643E-5	45	TCRBV11-03*01	TCRBV11	TCRBV11-03	01				TCRBD01-01*01	TCRBD01	TCRBD01-01	01				TCRBJ02-07*01	TCRBJ02	TCRBJ02-07	01				1	1	5	2	9	5	36	52	53	58	67	1	In	VDJ
GAGCTTGGTGACTCTGCTGTGTATTTCTGTGCCAGCAGCCAACCCAACCCATTCCGGGATAGCAATCAGCCCCAGCATTTTGGTGAT	CASSQPNPFRDSNQPQHF	1	3.097936619314706E-5	54	TCRBV03	TCRBV03	unresolved			TCRBV03-01,TCRBV03-02		TCRBD02-01*02	TCRBD02	TCRBD02-01	02				TCRBJ01-05*01	TCRBJ01	TCRBJ01-05	01				2	12	8	3	0	0	27	42	54	-1	59	1	In	VDJ
GCCCAAAAGAACCCGACAGCTTTCTATCTCTGTGCCAGCAACCATGAGGGAAGGGCATCCCCACATCAGCCCCAGCATTTTGGTGAT	CASNHEGRASPHQPQHF	1	3.7175239431776464E-5	51	TCRBV19-01	TCRBV19	TCRBV19-01				01,02	TCRBD02-01*02	TCRBD02	TCRBD02-01	02				TCRBJ01-05*01	TCRBJ01	TCRBJ01-05	01				9	7	11	0	14	5	30	38	45	50	64	1	In	VDJ
TCACCAGGCCTGGGGGACGCAGCCATGTACCTGTGTGCCACCAGCGCAGAGATCCGGGACGGATATTATGGCTACACCTTCGGTTCG	CATSAEIRDGYYGYTF	1	2.168555633520294E-5	48	TCRBV15-01*01	TCRBV15	TCRBV15-01	01						unresolved		TCRBD01,TCRBD02	TCRBD01-01,TCRBD02-01		TCRBJ01-02*01	TCRBJ01	TCRBJ01-02	01				5	10	0	7	6	5	33	45	55	60	66	1	In	VDJ
GTGAACGCCTTGGAGCTGGACGACTCGGCCCTGTATCTCTGTGCCAGCAGCTTGCGGAGGGTGGACACTGAAGCTTTCTTTGGACAA	CASSLRRVDTEAFF	1	2.6332461264174996E-5	42	TCRBV05-04*01	TCRBV05	TCRBV05-04	01				TCRBD02-01*02	TCRBD02	TCRBD02-01	02				TCRBJ01-01*01	TCRBJ01	TCRBJ01-01	01				1	1	10	0	3	3	39	54	55	61	64	1	In	VDJ
GTGACCAGTGCCCATCCTGAAGACAGCAGCTTCTACATCTGCAGTGCCAGTCCTTCTGGAGTCCCCGGGGAGCTGTTTTTTGGAGAA	CSASPSGVPGELFF	2	4.182214436074852E-5	42	TCRBV20	TCRBV20	unresolved			TCRBV20-01,TCRBV20-or09_02		TCRBD02-01*02	TCRBD02	TCRBD02-01	02				TCRBJ02-02*01	TCRBJ02	TCRBJ02-02	01				6	10	10	2	3	6	39	47	57	61	64	2	In	VDJ
GAGTCGCCCAGCCCCAACCAGACCTCTCTGTACTTCTGTGCCAGCAGTATCACCGGGACAGGGAATGTTGGCTACACCTTCGGTTCG	CASSITGTGNVGYTF	1	2.788142957383235E-5	45	TCRBV27-01*01	TCRBV27	TCRBV27-01	01				TCRBD01-01*01	TCRBD01	TCRBD01-01	01				TCRBJ01-02*01	TCRBJ01	TCRBJ01-02	01				5	6	0	3	5	7	36	48	54	63	68	1	In	VDJ
GTCTGCCATCCCCAACCAGACAGCTCTTTACTTCTGTGCCACCATTCTTAGACAGACAAGAACACCGGGGAGCTGTTTTTTGGAGAA		1	2.6332461264174996E-5	47	TCRBV24	TCRBV24	unresolved			TCRBV24-01,TCRBV24-or09_02		TCRBD01-01*01	TCRBD01	TCRBD01-01	01				TCRBJ02-02*01	TCRBJ02	TCRBJ02-02	01				8	6	2	5	4	1	34	44	50	55	59	1	Out	VDJ
AGTGACCAGTGCCCATCCTGAAGACAGCAGCTTCTACATCTGCAGTGCTAGAGATTAGTCGGAGCGATTGAGCAGTTCTTCGGGCCA		2	2.9430397883489703E-5	41	TCRBV20	TCRBV20	unresolved			TCRBV20-01,TCRBV20-or09_02		TCRBD02-01	TCRBD02	TCRBD02-01				01,02	TCRBJ02-01*01	TCRBJ02	TCRBJ02-01	01				0	8	6	6	2	9	40	54	62	66	68	2	Out	VDJ
AGAGCAGGGGGACTCGGCCGTGTATGTCTGTGCAAGTCTATGCGGCGTGGACAGGGGGAAAGTCCGATCGAGCAGTACTTCGGGCCG		1	2.9430397883489703E-5	53	TCRBV12-02*01	TCRBV12	TCRBV12-02	01				TCRBD01-01*01	TCRBD01	TCRBD01-01	01				TCRBJ02-07*01	TCRBJ02	TCRBJ02-07	01				7	10	1	1	10	6	28	38	48	58	68	1	Out	VDJ
CTGAATGTGAACGCCTTGTTGCTGGGGGACTCGGCCCTGTATCTCTGTGCCAGCAGCCCGGCTATGGATGGCTACACCTTCGGTTCG	CASSPAMDGYTF	2	8.20953204118397E-5	36	TCRBV05-05*01	TCRBV05	TCRBV05-05	01						unresolved		TCRBD01,TCRBD02	TCRBD01-01,TCRBD02-01		TCRBJ01-02*01	TCRBJ01	TCRBJ01-02	01				4	2	9	0	5	6	45	57	59	62	67	2	In	VDJ
TCTGCCAGGCCCTCACATACCTCTCAGTACCTCTGTGCCAGCAGGGAACTAGCGGGAGTAGGCACCGGGGAGCTGTTTTTTGGAGAA	CASRELAGVGTGELFF	1	2.0136588025545585E-5	48	TCRBV25-01*01	TCRBV25	TCRBV25-01	01				TCRBD02-01*02	TCRBD02	TCRBD02-01	02				TCRBJ02-02*01	TCRBJ02	TCRBJ02-02	01				2	0	4	2	4	4	33	-1	48	58	62	1	In	VDJ
CTGAGCTCTCTGGAGCTGGGGGACTCAGCTTTGTATTTCTGTGCCAGCAGCCCCACAGGGAATAAGGAAAAACTGTTTTTTGGCAGT	CASSPTGNKEKLFF	1	2.4783492954517643E-5	42	TCRBV09-01	TCRBV09	TCRBV09-01				01,02	TCRBD01-01*01	TCRBD01	TCRBD01-01	01				TCRBJ01-04*01	TCRBJ01	TCRBJ01-04	01				4	3	3	3	6	8	39	51	54	60	66	1	In	VDJ
CCTGCAAAGCTTGAGGACTCGGCCGTGTATCTCTGTGCCAGCAGCTTAGAGGCGAGCGGGAGCATCGGGGAGCTGTTTTTTGGAGAA	CASSLEASGSIGELFF	1	2.9430397883489703E-5	48	TCRBV11-02*02	TCRBV11	TCRBV11-02	02				TCRBD02-01*02	TCRBD02	TCRBD02-01	02				TCRBJ02-02*01	TCRBJ02	TCRBJ02-02	01				0	4	6	2	3	7	33	50	54	62	65	1	In	VDJ
CACCTACACACCCTGCAGCCAGAAGACTCGGCCCTGTATCTCTGCGCCAGCAGCCCGGGGACTTAAGAGACCCAGTACTTCGGGCCA	CASSPGT*ETQYF	2	5.111595421869264E-5	39	TCRBV04-03*01	TCRBV04	TCRBV04-03	01				TCRBD02-01	TCRBD02	TCRBD02-01				01,02	TCRBJ02-05*01	TCRBJ02	TCRBJ02-05	01				4	2	0	10	1	3	42	55	57	63	64	2	Stop	VDJ
CAGAAGACTCAGCCCTGTATCTCTGCGCCAGCAGCCAAGATGCAAACAGGGATACGGAGCAACACCGGGGAGCTGTTTTTTGGAGAA		1	2.4783492954517643E-5	58	TCRBV04-01*01	TCRBV04	TCRBV04-01	01				TCRBD01-01*01	TCRBD01	TCRBD01-01	01				TCRBJ02-02*01	TCRBJ02	TCRBJ02-02	01				0	5	3	3	9	2	23	40	45	51	60	1	Out	VDJ
GAGTCGGCTGCTCCCTCCCAAACATCTGTGTACTTCTGTGCCAGCAGTTACACAAGCGGGTACTCCTACGAGCAGTACTTCGGGCCG	CASSYTSGYSYEQYF	1	2.6332461264174996E-5	45	TCRBV06	TCRBV06	unresolved			TCRBV06-02,TCRBV06-03		TCRBD02-01	TCRBD02	TCRBD02-01				01,02	TCRBJ02-07*01	TCRBJ02	TCRBJ02-07	01				2	3	6	4	2	0	36	51	54	60	62	1	In	VDJ
CTCCCTCCCAGACATCTGTGTACTTCTGTGCCAGCAGCCGGACAGGGGCGCACGTCCGGGGCCAGGGACATTCAGTACTTCGGCGCC		2	3.097936619314706E-5	55	TCRBV06	TCRBV06	unresolved			TCRBV06-01,TCRBV06-05,TCRBV06-06		TCRBD01-01*01	TCRBD01	TCRBD01-01	01				TCRBJ02-04*01	TCRBJ02	TCRBJ02-04	01				6	2	1	2	19	8	26	37	39	48	67	2	Out	VDJ
ACAGTGACCAGTGCCCATCCTGAAGACAGCAGCTTCTACATCTGCAGTGGGACAGGGGGCTTTTACAATGAGCAGTTCTTCGGGCCA	CSGTGGFYNEQFF	1	2.3234524644860292E-5	39	TCRBV20	TCRBV20	unresolved			TCRBV20-01,TCRBV20-or09_02		TCRBD01-01*01	TCRBD01	TCRBD01-01	01				TCRBJ02-01*01	TCRBJ02	TCRBJ02-01	01				7	0	1	0	3	4	42	-1	49	60	63	1	In	VDJ
CCTGTCCTCAGAACCGGGAGACACGGCACTGTATCTCTGCGCCAGCAGTCAATCTACAGGGTAGTGGAGACCCAGTACTTCGGGCCA		1	2.6332461264174996E-5	44	TCRBV23-01*01	TCRBV23	TCRBV23-01	01				TCRBD01-01*01	TCRBD01	TCRBD01-01	01				TCRBJ02-05*01	TCRBJ02	TCRBJ02-05	01				0	1	3	3	5	5	37	54	55	61	66	1	Out	VDJ
GCCTTGGAGCTGGAGGACTCGGCCCTGTATCTCTGTGCCAGCAGCTACCTAGGACACCTTAGCAATCAGCCCCAGCATTTTGGTGAT	CASSYLGHLSNQPQHF	3	1.6728857744299408E-4	48	TCRBV05-08*01	TCRBV05	TCRBV05-08	01				TCRBD01-01*01	TCRBD01	TCRBD01-01	01				TCRBJ01-05*01	TCRBJ01	TCRBJ01-05	01				3	5	1	6	3	0	33	46	51	56	59	3	In	VDJ
CTGGAGCTGGGGGACTCAGCTTTGTATTTCTGTGCCAGCAGCGCCCCCCGGGAACAGGCCTATGTGGGTGGCTACACCTTCGGTTCG	CASSAPREQAYVGGYTF	1	1.8587619715888232E-5	51	TCRBV09-01	TCRBV09	TCRBV09-01				01,02			unresolved		TCRBD01,TCRBD02	TCRBD01-01,TCRBD02-01		TCRBJ01-02*01	TCRBJ01	TCRBJ01-02	01				3	10	3	4	10	7	30	43	53	58	68	1	In	VDJ
ACCAGTGCCCATCCTGAAGACAGCAGCTTCTACATCTGCAGTGCTAGTGTGGTAGCGGGCTCCTACAATGAGCAGTTCTTCGGGCCA	CSASVVAGSYNEQFF	1	2.3234524644860292E-5	45	TCRBV20	TCRBV20	unresolved			TCRBV20-01,TCRBV20-or09_02		TCRBD02-01	TCRBD02	TCRBD02-01				01,02	TCRBJ02-01*01	TCRBJ02	TCRBJ02-01	01				3	5	5	4	0	0	36	47	52	-1	59	1	In	VDJ
ACCAGTGCCCATCCTGAAGACAGCAGCTTCTACATCTGCAGTGCTAGAGGGGGCACTAGCGGCGGCAATGAGCAGTTCTTCGGGCCA	CSARGGTSGGNEQFF	2	3.5626271122119114E-5	45	TCRBV20	TCRBV20	unresolved			TCRBV20-01,TCRBV20-or09_02		TCRBD02-01	TCRBD02	TCRBD02-01				01,02	TCRBJ02-01*01	TCRBJ02	TCRBJ02-01	01				1	5	3	5	3	6	36	49	54	62	65	2	In	VDJ
CTGGAGCTGGGGGACTCAGCTTTGTATTTCTGTGCCAGCACCACGGGTGGGGGGAGTAAGGGCACAGATACGCAGTATTTTGGCCCA	CASTTGGGSKGTDTQYF	1	2.0136588025545585E-5	51	TCRBV09-01	TCRBV09	TCRBV09-01				01,02	TCRBD02-01*01	TCRBD02	TCRBD02-01	01				TCRBJ02-03*01	TCRBJ02	TCRBJ02-03	01				6	8	9	1	7	1	30	40	48	54	61	1	In	VDJ
GACGATCCAGCGCACACAGCAGGAGGACTCGGCCGTGTATCTCTGTGCCAGCAGCTTTGTGGGGACAATGAGCAGTTCTTCGGGCCA		1	3.5626271122119114E-5	38	TCRBV07-02*01	TCRBV07	TCRBV07-02	01						unresolved		TCRBD01,TCRBD02	TCRBD01-01,TCRBD02-01		TCRBJ02-01*01	TCRBJ02	TCRBJ02-01	01				3	3	6	2	0	5	43	57	60	-1	64	1	Out	VDJ
GATCCAGTCCACGGAGTCAGGGGACACAGCACTGTATTTCTGTGCCAGCAGCAGATACTCGGGGACACTGAAGCTTTCTTTGGACAA		1	4.6469049289720585E-5	41	TCRBV21-01*01	TCRBV21	TCRBV21-01	01				TCRBD02-01*01	TCRBD02	TCRBD02-01	01				TCRBJ01-01*01	TCRBJ01	TCRBJ01-01	01				4	6	8	3	0	3	40	53	59	-1	64	1	Out	VDJ
AACGCCTTGTTGCTGGGGGACTCGGCCCTGTATCTCTGTGCCAGCAGCTTGGGGCTAGCGGATTACAATGAGCAGTTCTTCGGGCCA	CASSLGLADYNEQFF	1	4.182214436074852E-5	45	TCRBV05-05*01	TCRBV05	TCRBV05-05	01				TCRBD02-01	TCRBD02	TCRBD02-01				01,02	TCRBJ02-01*01	TCRBJ02	TCRBJ02-01	01				0	2	4	5	2	4	36	52	54	61	63	1	In	VDJ
CAGTCCACGGAGTCAGGGGACACAGCACTGTATTTCTGTGCCAGCAGCTTCCCCCTTCGGGACAGCTGTGGCTACACCTTCGGTTCG	CASSFPLRDSCGYTF	2	6.970357393458087E-5	45	TCRBV21-01*01	TCRBV21	TCRBV21-01	01				TCRBD01-01*01	TCRBD01	TCRBD01-01	01				TCRBJ01-02*01	TCRBJ01	TCRBJ01-02	01				5	10	0	5	3	7	36	48	58	65	68	2	In	VDJ
TGTGACATCGGCCCAAAAGAACCCGACAGCTTTCTATCTCTGTGCCAGTAGTATAAGGCGGTCCCCTACGAGCAGTACTTCGGGCCG		2	6.660563731526617E-5	41	TCRBV19-01	TCRBV19	TCRBV19-01				01,02	TCRBD02-01	TCRBD02	TCRBD02-01				01,02	TCRBJ02-07*01	TCRBJ02	TCRBJ02-07	01				2	2	7	5	3	2	40	55	57	61	64	2	Out	VDJ
AACTGGAGGATTCTGGAGTTTATTTCTGTGCCAGCAGCCAAGAGGGGCAGGGTTATGGAATCCAATCAGCCCCAGCATTTTGGTGAT		1	3.407730281246176E-5	55	TCRBV14-01*01	TCRBV14	TCRBV14-01	01				TCRBD01-01*01	TCRBD01	TCRBD01-01	01				TCRBJ01-05*01	TCRBJ01	TCRBJ01-05	01				0	4	4	3	10	3	26	43	47	52	62	1	Out	VDJ
CGCACAGAGCAGGGGGACTCGGCCATGTATCTCTGTGCCAGCAGCAAATTAGGACAGGGGAGTAATGAAAAACTGTTTTTTGGCAGT	CASSKLGQGSNEKLFF	2	6.660563731526617E-5	48	TCRBV07-09	TCRBV07	TCRBV07-09				01,03	TCRBD01-01*01	TCRBD01	TCRBD01-01	01				TCRBJ01-04*01	TCRBJ01	TCRBJ01-04	01				5	6	1	2	2	4	33	45	51	60	62	2	In	VDJ
TCGCCCAGCCCCAACCAGACCTCTCTGTACTTCTGTGCCAGCAGTCCTCCGGGACTAGCCGGGAGGAAGACCCAGTACTTCGGGCCA	CASSPPGLAGRKTQYF	2	6.195873238629411E-5	48	TCRBV27-01*01	TCRBV27	TCRBV27-01	01				TCRBD02-01	TCRBD02	TCRBD02-01				01,02	TCRBJ02-05*01	TCRBJ02	TCRBJ02-05	01				5	5	0	7	8	6	33	45	50	59	67	2	In	VDJ
GCCTTGGAGCTGGACGACTCGGCCCTGTATCTCTGTGCCAGCAGCTCACAGGTTTCGAGCTCTGGAAACACCATATATTTTGGAGAG	CASSSQVSSSGNTIYF	1	3.5626271122119114E-5	48	TCRBV05-04*01	TCRBV05	TCRBV05-04	01				TCRBD01-01*01	TCRBD01	TCRBD01-01	01				TCRBJ01-03*01	TCRBJ01	TCRBJ01-03	01				3	1	3	4	7	0	33	46	47	52	59	1	In	VDJ
CAGCGCACACAGCAGGAGGACTCGGCCGTGTATCTCTGTGCCAGCAGCTTAGGGGCAGGCTATTACACTGAAGCTTTCTTTGGACAA	CASSLGAGYYTEAFF	2	8.674222534081176E-5	45	TCRBV07-02*01	TCRBV07	TCRBV07-02	01				TCRBD01-01*01	TCRBD01	TCRBD01-01	01				TCRBJ01-01*01	TCRBJ01	TCRBJ01-01	01				1	3	4	4	5	3	36	52	55	59	64	2	In	VDJ
CACGCCCTGCAGCCAGAAGACTCAGCCCTGTATCTCTGCGCCAGCAGCCAAGGGCCCCAAGACTACAATGAGCAGTTCTTCGGGCCA	CASSQGPQDYNEQFF	1	2.4783492954517643E-5	45	TCRBV04-01*01	TCRBV04	TCRBV04-01	01				TCRBD01-01*01	TCRBD01	TCRBD01-01	01				TCRBJ02-01*01	TCRBJ02	TCRBJ02-01	01				1	0	9	0	7	3	36	-1	52	55	62	1	In	VDJ
ATCCGGTCCACAAAGCTGGAGGACTCAGCCATGTACTTCTGTGCCAGCAAGGCAGGACAGGGTTGGGGGGAACTGTTTTTTGGCAGT	CASKAGQGWGELFF	2	6.970357393458087E-5	42	TCRBV02-01*01	TCRBV02	TCRBV02-01	01				TCRBD01-01*01	TCRBD01	TCRBD01-01	01				TCRBJ01-04*01	TCRBJ01	TCRBJ01-04	01				7	5	1	3	8	12	39	49	54	62	70	2	In	VDJ
ATCCAGCCTGCAAAGCTTGAGGACTCGGCCGTGTATCTCTGTGCCAGCAGCCGTCAACGTACCTACAATGAGCAGTTCTTCGGGCCA	CASSRQRTYNEQFF	1	2.788142957383235E-5	42	TCRBV11-02*02	TCRBV11	TCRBV11-02	02						unresolved		TCRBD01,TCRBD02	TCRBD01-01,TCRBD02-01		TCRBJ02-01*01	TCRBJ02	TCRBJ02-01	01				5	5	3	7	3	2	39	51	56	58	61	1	In	VDJ
ACATCGGCCCAAAAGAACCCGACAGCTTTCTATCTCTGTGCCAGTAGAGAACCCTGGGACAGGGATGATGAAGCTTTCTTTGGACAA	CASREPWDRDDEAFF	1	3.872420774143382E-5	45	TCRBV19-01	TCRBV19	TCRBV19-01				01,02	TCRBD01-01*01	TCRBD01	TCRBD01-01	01				TCRBJ01-01*01	TCRBJ01	TCRBJ01-01	01				6	8	0	3	4	7	36	47	55	64	68	1	In	VDJ
ATCCAGCGCACACAGCAGGAGGACTCGGCCGTGTATCTCTGTGCCACTCTCCGGGACGCTCCTAACAATGAGCAGTTCTTCGGGCCA	CATLRDAPNNEQFF	1	3.5626271122119114E-5	42	TCRBV07-02*01	TCRBV07	TCRBV07-02	01						unresolved		TCRBD01,TCRBD02	TCRBD01-01,TCRBD02-01		TCRBJ02-01*01	TCRBJ02	TCRBJ02-01	01				10	6	0	7	7	5	39	46	52	57	64	1	In	VDJ
TTTCTTGACATCCGCTCACCAGGCCTGGGGGACGCAGCCATGTACCTGTGTGCCACCGGGGAGGGAGAGACCCAGTACTTCGGGCCA	CATGEGETQYF	1	2.0136588025545585E-5	33	TCRBV15-01*01	TCRBV15	TCRBV15-01	01				TCRBD02-01*02	TCRBD02	TCRBD02-01	02				TCRBJ02-05*01	TCRBJ02	TCRBJ02-05	01				8	1	9	0	0	4	48	57	58	-1	65	1	In	VDJ
TTGGAGCTGGACGACTCGGCCCTGTATCTCTGTGCCAGCAGCTTGGGAGCTGACGGCCCGTCGAATGAAAAACTGTTTTTTGGCAGT	CASSLGADGPSNEKLFF	1	3.252833450280441E-5	51	TCRBV05-04*01	TCRBV05	TCRBV05-04	01						unresolved		TCRBD01,TCRBD02	TCRBD01-01,TCRBD02-01		TCRBJ01-04*01	TCRBJ01	TCRBJ01-04	01				0	5	2	7	9	5	30	46	51	54	63	1	In	VDJ
CTTCACATCAATTCCCTGGAGCTTGGTGACTCTGCTGTGTATTTCTGTGCCAGCAGCCAAGTCCGAGATACGCAGTATTTTGGCCCA	CASSQVRDTQYF	1	3.252833450280441E-5	36	TCRBV03	TCRBV03	unresolved			TCRBV03-01,TCRBV03-02		TCRBD02-01	TCRBD02	TCRBD02-01				01,02	TCRBJ02-03*01	TCRBJ02	TCRBJ02-03	01				1	2	8	6	0	5	45	61	63	-1	65	1	In	VDJ
CAGCGCACACAGCAGGAGGACTCCGCCGTGTATCTCTGTGCCAGCAGCTTAGTCCTGGGGCTAGAAGAGACCCAGTACTTCGGGCCA	CASSLVLGLEETQYF	1	2.3234524644860292E-5	45	TCRBV07-08*01	TCRBV07	TCRBV07-08	01				TCRBD01-01*01	TCRBD01	TCRBD01-01	01				TCRBJ02-05*01	TCRBJ02	TCRBJ02-05	01				1	4	7	0	3	3	36	52	56	61	64	1	In	VDJ
ACTCTGACGATCCAGCGCACACAGCAGGAGGACTCGGCCGTGTATCTCTGTGCCAGCAGCCCGGCCTACGAGCAGTACTTCGGGCCG	CASSPAYEQYF	2	7.899738379252498E-5	33	TCRBV07-02*01	TCRBV07	TCRBV07-02	01				TCRBD02-01	TCRBD02	TCRBD02-01				01,02	TCRBJ02-07*01	TCRBJ02	TCRBJ02-07	01				5	1	8	5	0	2	48	60	61	-1	64	2	In	VDJ
ACATCGGCCCAAAAGAACCCGACAGCTTTCTATCTCTGTGCCAGTAGTATAGTGGGGAATAGCAATCAGCCCCAGCATTTTGGTGAT	CASSIVGNSNQPQHF	1	3.7175239431776464E-5	45	TCRBV19-01	TCRBV19	TCRBV19-01				01,02			unresolved		TCRBD01,TCRBD02	TCRBD01-01,TCRBD02-01		TCRBJ01-05*01	TCRBJ01	TCRBJ01-05	01				1	2	0	8	1	0	36	52	54	58	59	1	In	VDJ
CTGACAGTGACCAGTGCCCATCCTGAAGACAGCAGCTTCTACATCTGCAGTGCGGGAGCGGTGAACACTGAAGCTTTCTTTGGACAA	CSAGAVNTEAFF	1	2.168555633520294E-5	36	TCRBV20	TCRBV20	unresolved			TCRBV20-01,TCRBV20-or09_02		TCRBD02-01	TCRBD02	TCRBD02-01				01,02	TCRBJ01-01*01	TCRBJ01	TCRBJ01-01	01				6	3	6	5	0	0	45	53	56	-1	61	1	In	VDJ
ACATCGGCCCAAAAGAACCCGACAGCTTTCTATCTCTGTGCCAGTAGTACCCTAGACGGATTCACAGATACGCAGTATTTTGGCCCA	CASSTLDGFTDTQYF	1	4.027317605109117E-5	45	TCRBV19-01	TCRBV19	TCRBV19-01				01,02	TCRBD02-01	TCRBD02	TCRBD02-01				01,02	TCRBJ02-03*01	TCRBJ02	TCRBJ02-03	01				4	2	4	8	7	2	36	49	51	55	62	1	In	VDJ
TCTCTGGAGCTGGGGGACTCAGCTTTGTATTTCTGTGCCAGCAGCGTGGCGTCGCTAGCGGTAAAAGATACGCAGTATTTTGGCCCA	CASSVASLAVKDTQYF	2	4.492008098006323E-5	48	TCRBV09-01	TCRBV09	TCRBV09-01				01,02	TCRBD02-01	TCRBD02	TCRBD02-01				01,02	TCRBJ02-03*01	TCRBJ02	TCRBJ02-03	01				2	7	4	5	4	5	33	47	54	61	65	2	In	VDJ
GAGCAACATGAGCCCTGAAGACAGCAGCATATATCTCTGCAGCGTCCAGCGCAGAACCTAACCAAAAACATTCAGTACTTCGGCGCC		1	1.3940714786916175E-5	44	TCRBV29-01*01	TCRBV29	TCRBV29-01	01				TCRBD02-01	TCRBD02	TCRBD02-01				01,02	TCRBJ02-04*01	TCRBJ02	TCRBJ02-04	01				6	2	6	6	10	2	37	45	47	51	61	1	Out	VDJ
CATCCTGAAGACAGCAGCTTCTACATCTGCAGTGCCCAGGGACTAGCTAGTCTTATTCGGTCCTACAATGAGCAGTTCTTCGGGCCA	CSAQGLASLIRSYNEQFF	1	2.3234524644860292E-5	54	TCRBV20	TCRBV20	unresolved			TCRBV20-01,TCRBV20-or09_02		TCRBD02-01	TCRBD02	TCRBD02-01				01,02	TCRBJ02-01*01	TCRBJ02	TCRBJ02-01	01				6	3	0	7	13	1	27	35	38	47	60	1	In	VDJ
TAAATCTTCACATCAATTCCCTGGAGCTTGGTGACTCTGCTGTGTATTTCTGTGCCAGCAGCCTACAATGAGCAGTTCTTCGGGCCA		1	3.407730281246176E-5	31	TCRBV03	TCRBV03	unresolved			TCRBV03-01,TCRBV03-02				unresolved					TCRBJ02-01*01	TCRBJ02	TCRBJ02-01	01				6	0	0	0	0	2	50	-1	-1	-1	61	1	Out	VJ
ACTGTGACATCGGCCCAAAAGAACCCGACAGCTTTCTATCTCTGTGCCAGTAGTACTAGGGACAGAAGTGGAGCTTTTTTTGGACAA	CASSTRDRSGAFF	1	3.872420774143382E-5	39	TCRBV19-01	TCRBV19	TCRBV19-01				01,02	TCRBD01-01*01	TCRBD01	TCRBD01-01	01				TCRBJ01-01*01	TCRBJ01	TCRBJ01-01	01				4	3	0	5	13	17	42	55	58	65	78	1	In	VDJ
AATGCCTTGGAGCTGGAGGACTCGGCCCTGTATCTCTGTGCCAGCAGCCTGGGAGCAAATGTGGGCAATGAGCAGTTCTTCGGGCCA	CASSLGANVGNEQFF	1	3.872420774143382E-5	45	TCRBV05-08*01	TCRBV05	TCRBV05-08	01						unresolved		TCRBD01,TCRBD02	TCRBD01-01,TCRBD02-01		TCRBJ02-01*01	TCRBJ02	TCRBJ02-01	01				0	10	0	9	0	6	36	52	62	-1	65	1	In	VDJ
CAGCCTGCAAAGCTTGAGGACTCGGCCGTGTATCTCTGTGCCAGCAGCCCCGAAGGTAGTCGATACAATGAGCAGTTCTTCGGGCCA	CASSPEGSRYNEQFF	1	2.788142957383235E-5	45	TCRBV11-02*02	TCRBV11	TCRBV11-02	02						unresolved		TCRBD01,TCRBD02	TCRBD01-01,TCRBD02-01		TCRBJ02-01*01	TCRBJ02	TCRBJ02-01	01				5	5	5	4	7	4	36	48	53	56	63	1	In	VDJ
CTGCAGAGCTTGGGGACTCGGCCATGTATCTCTGTGCCAGCAGCTCTCGGACTGGCTCGATGCGACAATGAGCAGTTCTTCGGGCCA		1	2.788142957383235E-5	49	TCRBV11-01*01	TCRBV11	TCRBV11-01	01				TCRBD02-01	TCRBD02	TCRBD02-01				01,02	TCRBJ02-01*01	TCRBJ02	TCRBJ02-01	01				4	3	1	10	11	5	32	45	48	53	64	1	Out	VDJ
GTGCAGCCTGCAGAACTGGAGGATTCTGGAGTTTATTTCTGTGCCAGCAGCCCACCCGGGCCAGGGTATGGCTACACCTTCGGTTCG	CASSPPGPGYGYTF	1	3.252833450280441E-5	42	TCRBV14-01*01	TCRBV14	TCRBV14-01	01				TCRBD01-01*01	TCRBD01	TCRBD01-01	01				TCRBJ01-02*01	TCRBJ01	TCRBJ01-02	01				4	9	4	3	0	5	39	52	61	-1	66	1	In	VDJ
TCCACAAAGCTGGAGGACTCAGCCATGTACTTCTGTGCCAGCAGTGTCGTGTCGGTTGGGCCGACAGATACGCAGTATTTTGGCCCA	CASSVVSVGPTDTQYF	1	2.9430397883489703E-5	48	TCRBV02-01*01	TCRBV02	TCRBV02-01	01				TCRBD01-01*01	TCRBD01	TCRBD01-01	01				TCRBJ02-03*01	TCRBJ02	TCRBJ02-03	01				4	11	8	0	2	3	33	46	57	61	63	1	In	VDJ
GTGACATCGGCCCAAAAGAACCCGACAGCTTTCTATCTCTGTGCCAGTAGTGCCAGACATGGGAAATACGAAGCTTTCTTTGGACAA	CASSARHGKYEAFF	1	3.872420774143382E-5	42	TCRBV19-01	TCRBV19	TCRBV19-01				01,02			unresolved		TCRBD01,TCRBD02	TCRBD01-01,TCRBD02-01		TCRBJ01-01*01	TCRBJ01	TCRBJ01-01	01				5	9	0	8	5	8	39	51	60	64	69	1	In	VDJ
GAGTCGGCTGCTCCCTCCCAGACATCTGTGTACTTCTGTGCCAGCAGTGTGGGACGAGGAATAACAGATACGCAGTATTTTGGCCCA	CASSVGRGITDTQYF	2	9.913397181807057E-5	45	TCRBV06-01*01	TCRBV06	TCRBV06-01	01						unresolved		TCRBD01,TCRBD02	TCRBD01-01,TCRBD02-01		TCRBJ02-03*01	TCRBJ02	TCRBJ02-03	01				4	1	0	7	8	3	36	49	50	55	63	2	In	VDJ
ATCCTGGAGTCGCCCAGCCCCAACCAGACCTCTCTGTACTTCTGTGCCGCCAGCGTCCTCTCCGGGACAGAACTGTTCTTCGGGCCA	CAASVLSGTELFF	1	3.252833450280441E-5	39	TCRBV27-01*01	TCRBV27	TCRBV27-01	01				TCRBD01-01*01	TCRBD01	TCRBD01-01	01				TCRBJ02-01*01	TCRBJ02	TCRBJ02-01	01				11	15	0	5	4	15	42	48	63	70	74	1	In	VDJ
CTGACGATCCAGCGCACACAGCAGGAGGACTCGGCCGTGTATCTCTGTGCCAGCAGCTTGGGCGGTAATGGCTACACCTTCGGTTCG	CASSLGGNGYTF	1	3.097936619314706E-5	36	TCRBV07-02*01	TCRBV07	TCRBV07-02	01						unresolved		TCRBD01,TCRBD02	TCRBD01-01,TCRBD02-01		TCRBJ01-02*01	TCRBJ01	TCRBJ01-02	01				3	0	8	0	4	6	45	-1	59	63	67	1	In	VDJ
ATCCAGCAGGTAGTGCGAGGAGATTCGGCAGCTTATTTCTGTGCCAGCTCACCTTCGGGAAGCAATCAGCCCCAGCATTTTGGTGAT	CASSPSGSNQPQHF	3	1.2081952815327351E-4	42	TCRBV18-01*01	TCRBV18	TCRBV18-01	01				TCRBD02-01*02	TCRBD02	TCRBD02-01	02				TCRBJ01-05*01	TCRBJ01	TCRBJ01-05	01				3	2	8	3	0	1	39	53	55	-1	60	3	In	VDJ
AAGATCCAGCCTGCAGAGCTTGGGGACTCGGCCGTGTATCTCTGTGCCAGCAGCTTACTGGAGAACACTGAAGCTTTCTTTGGACAA	CASSLLENTEAFF	2	7.280151055389558E-5	39	TCRBV11-03*01	TCRBV11	TCRBV11-03	01						unresolved		TCRBD01,TCRBD02	TCRBD01-01,TCRBD02-01		TCRBJ01-01*01	TCRBJ01	TCRBJ01-01	01				2	2	1	8	0	1	42	57	59	-1	62	2	In	VDJ
GAGCTTGGGGACTCGGCCGTGTATCTCTGTGCCAGCAGCTTAGACCAATGGACAGGGGGGAGCTCCTACGAGCAGTACTTCGGGCCG	CASSLDQWTGGSSYEQYF	1	2.4783492954517643E-5	54	TCRBV11-03*01	TCRBV11	TCRBV11-03	01				TCRBD01-01*01	TCRBD01	TCRBD01-01	01				TCRBJ02-07*01	TCRBJ02	TCRBJ02-07	01				0	5	1	1	3	0	27	44	49	59	62	1	In	VDJ
GTCCACTCTGACAGTGACCAGTGCCCATCCTGAAGACAGCAGCTTCTACATCTGCAGTGCCACGGACAGGGGCAATATTTTGGCCCA		1	1.703865140623088E-5	29	TCRBV20-01*01	TCRBV20	TCRBV20-01	01				TCRBD01-01*01	TCRBD01	TCRBD01-01	01				TCRBJ02-03*01	TCRBJ02	TCRBJ02-03	01				6	3	1	2	3	15	52	60	63	72	75	1	Out	VDJ
GCTGCTCCCTCCCAGACATCTGTGTACTTCTGTGCCAGCACCCCCCGGAGGCAGTCCAATAGCAATCAGCCCCAGCATTTTGGTGAT	CASTPRRQSNSNQPQHF	1	2.4783492954517643E-5	51	TCRBV06	TCRBV06	unresolved			TCRBV06-01,TCRBV06-05,TCRBV06-06		TCRBD02-01*02	TCRBD02	TCRBD02-01	02				TCRBJ01-05*01	TCRBJ01	TCRBJ01-05	01				7	6	10	1	8	0	30	40	46	51	59	1	In	VDJ
CTGACGATCCAGCGCACACAGCAGGAGGACTCGGCCGTGTATCTCTGTGCCAGCAGCTTAGAGGGGATCGGCTACACCTTCGGTTCG	CASSLEGIGYTF	4	1.8742516546853968E-4	36	TCRBV07-02*01	TCRBV07	TCRBV07-02	01				TCRBD01-01*01	TCRBD01	TCRBD01-01	01				TCRBJ01-02*01	TCRBJ01	TCRBJ01-02	01				1	0	5	2	3	8	45	-1	61	66	69	4	In	VDJ
ACATCGGCCCAAAAGAACCCGACAGCTTTCTATCTCTGTGCCAGTAGTCTCATAAGGCAGGGGATAGGAGGCTACACCTTCGGTTCG	CASSLIRQGIGGYTF	3	1.4095611617881908E-4	45	TCRBV19-01	TCRBV19	TCRBV19-01				01,02	TCRBD01-01*01	TCRBD01	TCRBD01-01	01				TCRBJ01-02*01	TCRBJ01	TCRBJ01-02	01				5	9	4	2	6	8	36	48	57	63	69	3	In	VDJ
TGGAGATCCAGTCCACGGAGTCAGGGGACACAGCACTGTATTTCTGTGCCACTCTACACGAGCTCCTACGAGCAGTACGTCGGGCCG		1	4.337111267040588E-5	37	TCRBV21-01*01	TCRBV21	TCRBV21-01	01						unresolved		TCRBD01,TCRBD02	TCRBD01-01,TCRBD02-01		TCRBJ02-07*01	TCRBJ02	TCRBJ02-07	01				10	4	3	6	21	17	44	51	55	58	79	1	Out	VDJ
CCCAACCAGACCTCTCTGTACTTCTGTGCCAGCAGTTCAGGGACTAGCGGGAGGTCCGCGGGGTACAATGAGCAGTTCTTCGGGCCA	CASSSGTSGRSAGYNEQFF	2	5.111595421869264E-5	57	TCRBV27-01*01	TCRBV27	TCRBV27-01	01				TCRBD02-01*02	TCRBD02	TCRBD02-01	02				TCRBJ02-01*01	TCRBJ02	TCRBJ02-01	01				4	2	0	1	9	4	24	37	39	54	63	2	In	VDJ
GCAGAGCTTGGGGACTCGGCCGTGTATCTCTGTGCCAGCAGCCTGGGGATCGGTAACAGGGTATCCTACGAGCAGTACTTCGGGCCG	CASSLGIGNRVSYEQYF	1	2.4783492954517643E-5	51	TCRBV11-03*01	TCRBV11	TCRBV11-03	01				TCRBD01-01*01	TCRBD01	TCRBD01-01	01				TCRBJ02-07*01	TCRBJ02	TCRBJ02-07	01				5	13	3	3	2	1	30	42	55	61	63	1	In	VDJ
ACATCGGCCCAAAAGAACCCGACAGCTTTCTATCTCTGTGCCAGTAGTCGGACAGGGGTAGGGGGCACTGAAGCTTTCTTTGGACAA	CASSRTGVGGTEAFF	2	8.51932570311544E-5	45	TCRBV19-01	TCRBV19	TCRBV19-01				01,02	TCRBD01-01*01	TCRBD01	TCRBD01-01	01				TCRBJ01-01*01	TCRBJ01	TCRBJ01-01	01				5	1	1	2	7	4	36	48	49	58	65	2	In	VDJ
AAGATCCGGTCCACAAAGCTGGAGGACTCAGCCATGTACTTCTGTGCCAGCAGTGAAAACAGGGGCGGTGGCTACACCTTCGGTTCG	CASSENRGGGYTF	1	2.6332461264174996E-5	39	TCRBV02-01*01	TCRBV02	TCRBV02-01	01				TCRBD01-01*01	TCRBD01	TCRBD01-01	01				TCRBJ01-02*01	TCRBJ01	TCRBJ01-02	01				2	1	3	2	3	7	42	57	58	65	68	1	In	VDJ
ATCCTGGAGTCGCCCAGCCCCAACCAGACCTCTCTGTACTCCCACCTCGGCGGACGGGGACTACGAGGGCCCCCGTTCTTCGGGCCA	HLGGRGLRGPPFF	1	3.252833450280441E-5	39	TCRBV27-01*01	TCRBV27	TCRBV27-01	01				TCRBD02-01	TCRBD02	TCRBD02-01				01,02	TCRBJ02-01*01	TCRBJ02	TCRBJ02-01	01				19	16	0	9	11	15	42	40	56	63	74	1	In	VDJ
TGGGGACTCGGCCGTGTATCTCTGTGCCAGCAGCTTAGGGGACCCCCGGGGAGGCTGAGCTCTGGAAACACCATATATTTTGGAGAG		1	3.7175239431776464E-5	59	TCRBV11-03*01	TCRBV11	TCRBV11-03	01				TCRBD02-01*02	TCRBD02	TCRBD02-01	02				TCRBJ01-03*01	TCRBJ01	TCRBJ01-03	01				1	10	9	1	5	0	22	38	48	54	59	1	Out	VDJ
ACAGAGCGGGGGGACTCAGCCGTGTATCTCTGTGCCAGCAGCTTATGGGGTACCGGGGGTCGGGCAGATACGCAGTATTTTGGCCCA	CASSLWGTGGRADTQYF	1	2.788142957383235E-5	51	TCRBV07-03*01	TCRBV07	TCRBV07-03	01				TCRBD02-01*01	TCRBD02	TCRBD02-01	01				TCRBJ02-03*01	TCRBJ02	TCRBJ02-03	01				2	8	8	2	5	4	30	45	53	59	64	1	In	VDJ
TCTCTGGAGCTGGGGGACTCAGCTTTGTATTTCTGTGCCAGCAGCCCTGAGGGGGGGGGCGGGCCAGATACGCAGTATTTTGGCCCA	CASSPEGGGGPDTQYF	1	2.0136588025545585E-5	48	TCRBV09-01	TCRBV09	TCRBV09-01				01,02	TCRBD02-01*01	TCRBD02	TCRBD02-01	01				TCRBJ02-03*01	TCRBJ02	TCRBJ02-03	01				4	5	9	0	7	4	33	45	50	57	64	1	In	VDJ
CTGAGGATCCAGCAGGTAGTGCGAGGAGATTCGGCAGCTTATTTCTGTGCCAGCTCACGAGACAGGGGTGAGCAGTTCTTCGGGCCA	CASSRDRGEQFF	1	3.252833450280441E-5	36	TCRBV18-01*01	TCRBV18	TCRBV18-01	01				TCRBD01-01*01	TCRBD01	TCRBD01-01	01				TCRBJ02-01*01	TCRBJ02	TCRBJ02-01	01				4	2	2	2	0	9	45	58	60	-1	68	1	In	VDJ
ATCCAGCGCACAGAGCGGGGGGACTCAGCCGTGTATCTCTGTGCCAGCAGTTCAGGGGTTGCCGGAACTGAAGCTTTCTTTGGACAA	CASSSGVAGTEAFF	1	2.788142957383235E-5	42	TCRBV07-03*01	TCRBV07	TCRBV07-03	01				TCRBD01-01*01	TCRBD01	TCRBD01-01	01				TCRBJ01-01*01	TCRBJ01	TCRBJ01-01	01				6	2	4	2	8	5	39	50	52	58	66	1	In	VDJ
GTGACATCGGCCCAAAAGAACCCGACAGCTTTCTATCTCTGTGCCAGTAGTACCCCTTATGTTTCTTATGGCTACACCTTCGGTTCG	CASSTPYVSYGYTF	1	3.5626271122119114E-5	42	TCRBV19-01	TCRBV19	TCRBV19-01				01,02	TCRBD02-01	TCRBD02	TCRBD02-01				01,02	TCRBJ01-02*01	TCRBJ01	TCRBJ01-02	01				4	3	4	10	9	5	39	52	55	57	66	1	In	VDJ
CTGGAGTTGGCTGCTCCCTCCCAGACATCTGTGTACTTCTGTGCCAGCAGTTACAGCGGGACAGGGGAAGGCTACACCTTCGGTTCG	CASSYSGTGEGYTF	1	2.9430397883489703E-5	42	TCRBV06-06	TCRBV06	TCRBV06-06				01,02	TCRBD01-01*01	TCRBD01	TCRBD01-01	01				TCRBJ01-02*01	TCRBJ01	TCRBJ01-02	01				2	3	0	2	2	8	39	54	57	67	69	1	In	VDJ
ATCGGCCCAAAAGAACCCGACAGCTTTCTATCTCTGTGCCAGTACCCCCGCGCGCCTTAAGCTAACTATGGCTACACCTTCGGTTCG		1	3.5626271122119114E-5	47	TCRBV19-01	TCRBV19	TCRBV19-01				01,02	TCRBD02-01	TCRBD02	TCRBD02-01				01,02	TCRBJ01-02*01	TCRBJ01	TCRBJ01-02	01				7	5	7	6	9	0	34	44	49	52	61	1	Out	VDJ
AAGATCCAGCCTGCAGAGCTTGGGGACTCGGCCGTGTATCTCTGTGCCAGCGTGGGCGGGAGTGTTTATGAGCAGTTCTTCGGGCCA	CASVGGSVYEQFF	1	2.788142957383235E-5	39	TCRBV11-03*01	TCRBV11	TCRBV11-03	01				TCRBD02-01*02	TCRBD02	TCRBD02-01	02				TCRBJ02-01*01	TCRBJ02	TCRBJ02-01	01				8	4	7	2	5	8	42	51	55	62	67	1	In	VDJ
TTGGAGCTGGGGGACTCGGCCCTTTATCTTTGCGCCAGCAGCTTGGCGGTATCAGTGATAGGGAAAAACATTCAGTACTTCGGCGCC	CASSLAVSVIGKNIQYF	1	2.3234524644860292E-5	51	TCRBV05-01*01	TCRBV05	TCRBV05-01	01						unresolved		TCRBD01,TCRBD02	TCRBD01-01,TCRBD02-01		TCRBJ02-04*01	TCRBJ02	TCRBJ02-04	01				0	13	5	3	0	4	30	46	59	-1	63	1	In	VDJ
TGGCGTCTGCTGTACCCTCTCAGACATCTGTGTACTTCTGTGCCAGCAGTGGGTTGACAGAGCACAGATACGCAGTATTTTGGCCCA		1	3.252833450280441E-5	43	TCRBV06-04	TCRBV06	TCRBV06-04				01,02	TCRBD01-01*01	TCRBD01	TCRBD01-01	01				TCRBJ02-03*01	TCRBJ02	TCRBJ02-03	01				4	4	2	5	0	0	38	51	55	-1	60	1	Out	VDJ
AATGTGAACGCCTTGTTGCTGGGGGACTCGGCCCTCTATCTCTGTGCCAGCAGCTTGCAGGGGGCAGATACGCAGTATTTTGGCCCA	CASSLQGADTQYF	1	2.6332461264174996E-5	39	TCRBV05-06*01	TCRBV05	TCRBV05-06	01				TCRBD01-01*01	TCRBD01	TCRBD01-01	01				TCRBJ02-03*01	TCRBJ02	TCRBJ02-03	01				1	0	4	1	0	4	42	-1	57	-1	64	1	In	VDJ
ACATCGGCCCAAAAGAACCCGACAGCTTTCTATCTCTGGCTACTGGCAGAAGAGGAGGATAGCAATCAGCCCCAGCATTTTGGTGAT	WLLAEEEDSNQPQHF	1	3.7175239431776464E-5	45	TCRBV19-01	TCRBV19	TCRBV19-01				01,02	TCRBD02-01*02	TCRBD02	TCRBD02-01	02				TCRBJ01-05*01	TCRBJ01	TCRBJ01-05	01				15	15	10	1	1	0	36	38	53	58	59	1	In	VDJ
CTCAAGATCCAGCCTGCAGAGCTTGGGGACTCGGCCGTGTATCTCTGTGCCAGCAGCTTACGGGGGGCGGTCTACACCTTCGGTTCG	CASSLRGAVYTF	1	2.4783492954517643E-5	36	TCRBV11-03*01	TCRBV11	TCRBV11-03	01				TCRBD02-01*01	TCRBD02	TCRBD02-01	01				TCRBJ01-02*01	TCRBJ01	TCRBJ01-02	01				2	0	8	1	4	10	45	-1	60	67	71	1	In	VDJ
GAAGACAGCAGCATATATCTCTGCAGCGTTCCAATTGCAGGGACTAGCCCGTCATTTAGAGTCACAGATACGCAGTATTTTGGCCCA	CSVPIAGTSPSFRVTDTQYF	1	1.2391746477258821E-5	60	TCRBV29-01*01	TCRBV29	TCRBV29-01	01				TCRBD02-01	TCRBD02	TCRBD02-01				01,02	TCRBJ02-03*01	TCRBJ02	TCRBJ02-03	01				5	9	0	7	14	2	21	30	39	48	62	1	In	VDJ
GACCAGTGCCCATCCTGAAGACAGCAGCTTCTACATCTGCAGTGCTATATGTGGTTCGCCACGGAGGAGACCCAGTACTTCGGGCCA		1	1.8587619715888232E-5	44	TCRBV20	TCRBV20	unresolved			TCRBV20-01,TCRBV20-or09_02		TCRBD02-01*02	TCRBD02	TCRBD02-01	02				TCRBJ02-05*01	TCRBJ02	TCRBJ02-05	01				4	15	10	2	0	5	37	47	62	-1	66	1	Out	VDJ
CTGGAGTCCGCTACCAGCTCCCAGACATCTGTGTACTTCTGTGCCATCAGCGGACAGATCTTGGAAGAGACCCAGTACTTCGGGCCA	CAISGQILEETQYF	1	3.407730281246176E-5	42	TCRBV10-03*01	TCRBV10	TCRBV10-03	01				TCRBD01-01*01	TCRBD01	TCRBD01-01	01				TCRBJ02-05*01	TCRBJ02	TCRBJ02-05	01				6	1	1	5	7	3	39	50	51	57	64	1	In	VDJ
AAGAAGCTCCTTCTCAGTGACTCTGGCTTCTATCTCTGTGCCTGGAAGCCGGGGACCGGCCTCCGGGAGACCCAGTACTTCGGGCCA	CAWKPGTGLRETQYF	1	9.293809857944116E-6	45	TCRBV30-01*01	TCRBV30	TCRBV30-01	01						unresolved		TCRBD01,TCRBD02	TCRBD01-01,TCRBD02-01		TCRBJ02-05*01	TCRBJ02	TCRBJ02-05	01				4	5	0	7	10	5	36	46	51	56	66	1	In	VDJ
TTGGAGCTGGAGGACTCGGCCCTGTATCTCTGTGCCAGCAGCTTTCACCGGGACAGGGGAACTAATGAAAAACTGTTTTTTGGCAGT	CASSFHRDRGTNEKLFF	1	4.6469049289720585E-5	51	TCRBV05-08*01	TCRBV05	TCRBV05-08	01				TCRBD01-01*01	TCRBD01	TCRBD01-01	01				TCRBJ01-04*01	TCRBJ01	TCRBJ01-04	01				2	5	0	2	0	1	30	44	49	-1	59	1	In	VDJ
ATCCAGCGCACACAGCAGGAGGACTCGGCCGTGTATCTCTGTGCCAGCAGCCCGGGACTAGTCGGAGATACGCAGTATTTTGGCCCA	CASSPGLVGDTQYF	2	5.57628591476647E-5	42	TCRBV07-02*01	TCRBV07	TCRBV07-02	01				TCRBD02-01	TCRBD02	TCRBD02-01				01,02	TCRBJ02-03*01	TCRBJ02	TCRBJ02-03	01				5	2	0	8	4	5	39	51	53	61	65	2	In	VDJ
AACCAGACCTCTCTGTACTTCTGTGCCAGCAGTTTATTGGGGGCGCGACTAGCGGGAGTTTTAACCTACGAGCAGTACTTCGGGCCG	CASSLLGARLAGVLTYEQYF	1	2.788142957383235E-5	60	TCRBV27-01*01	TCRBV27	TCRBV27-01	01				TCRBD02-01*02	TCRBD02	TCRBD02-01	02				TCRBJ02-07*01	TCRBJ02	TCRBJ02-07	01				1	9	2	2	6	2	21	37	46	58	64	1	In	VDJ
CAGGCTACGAAGCTTGAGGATTCAGCAGTGTATTTTTGTGCCAGCAGCCAATCAGTCTCTGGGGCCAACGTCCTGACTTTCGGGGCC	CASSQSVSGANVLTF	2	8.20953204118397E-5	45	TCRBV16-01	TCRBV16	TCRBV16-01				01,02			unresolved		TCRBD01,TCRBD02	TCRBD01-01,TCRBD02-01		TCRBJ02-06*01	TCRBJ02	TCRBJ02-06	01				0	0	5	5	1	0	36	-1	53	55	56	2	In	VDJ
CGCCAGCACCAACCAGACATCTATGTACCTCTGTGCCAGCAGTGAGTTAGTTCTTGACGAAAGACCTATGGCTACACCTTCGGTTCG		1	3.097936619314706E-5	50	TCRBV28-01*01	TCRBV28	TCRBV28-01	01						unresolved		TCRBD01,TCRBD02	TCRBD01-01,TCRBD02-01		TCRBJ01-02*01	TCRBJ01	TCRBJ01-02	01				5	12	2	7	7	4	31	43	55	58	65	1	Out	VDJ
ACCAGTGCCCATCCTGAAGACAGCAGCTTCTACATCTGCAGTGCTAGTAGGCTGCAGGGTTCCAGCCAGCCCCAGCATTTTGGTGAT	CSASRLQGSSQPQHF	1	2.168555633520294E-5	45	TCRBV20	TCRBV20	unresolved			TCRBV20-01,TCRBV20-or09_02		TCRBD01-01*01	TCRBD01	TCRBD01-01	01				TCRBJ01-05*01	TCRBJ01	TCRBJ01-05	01				3	7	4	3	7	7	36	47	54	59	66	1	In	VDJ
AACCAGACATCTATGTACCTCTGTGCCAGCACCGGATTTTGGTTTTTAGGACAGACCTCCTCTGGAAACACCATATATTTTGGAGAG	CASTGFWFLGQTSSGNTIYF	1	4.6469049289720585E-5	60	TCRBV28-01*01	TCRBV28	TCRBV28-01	01				TCRBD01-01*01	TCRBD01	TCRBD01-01	01				TCRBJ01-03*01	TCRBJ01	TCRBJ01-03	01				7	17	1	5	5	0	21	31	48	54	59	1	In	VDJ
AAGATCCAGCCTGCAAAGCTTGAGGACTCGGCCGTGTATCTCTGTGCCAGCAGCTTAACCCCCCAAGAGACCCAGTACTTCGGGCCA	CASSLTPQETQYF	1	2.3234524644860292E-5	39	TCRBV11-02*02	TCRBV11	TCRBV11-02	02						unresolved		TCRBD01,TCRBD02	TCRBD01-01,TCRBD02-01		TCRBJ02-05*01	TCRBJ02	TCRBJ02-05	01				2	0	3	7	3	1	42	-1	57	59	62	1	In	VDJ
ATCCAGCGCACAGAGCAGGGGGACTCGGCCATGTATCTCTGTGCCAGCAGCTTAGTGCGACAGGGCCACACCATATATTTTGGAGAG	CASSLVRQGHTIYF	2	1.0378087674704263E-4	42	TCRBV07-09	TCRBV07	TCRBV07-09				01,03	TCRBD01-01*01	TCRBD01	TCRBD01-01	01				TCRBJ01-03*01	TCRBJ01	TCRBJ01-03	01				1	3	2	3	2	8	39	55	58	65	67	2	In	VDJ
AGGCTGGAGTCGGCTGCTCCCTCCCAGACATCTGTGTACTTCTGTGCCAGCGCATGGACTAGCGGCGATGAGCAGTTCTTCGGGCCA	CASAWTSGDEQFF	1	2.788142957383235E-5	39	TCRBV06-01*01	TCRBV06	TCRBV06-01	01				TCRBD02-01	TCRBD02	TCRBD02-01				01,02	TCRBJ02-01*01	TCRBJ02	TCRBJ02-01	01				8	4	1	5	2	8	42	51	55	65	67	1	In	VDJ
CAGCGCACAGAGCGGGGGGACTCAGCCGTGTATCTCTGTGCCAGCAGCTCCAAGAGGGGGGTGCGAGAGACCCAGTACTTCGGGCCA	CASSSKRGVRETQYF	1	2.3234524644860292E-5	45	TCRBV07-03*01	TCRBV07	TCRBV07-03	01						unresolved		TCRBD01,TCRBD02	TCRBD01-01,TCRBD02-01		TCRBJ02-05*01	TCRBJ02	TCRBJ02-05	01				4	5	5	1	5	4	36	49	54	60	65	1	In	VDJ
TCGCCCAGCCCCAACCAGACCTCTCTGTACTTCTGTGCCAGCAGTTCCCTTCTAGCGGCTTCCTACAATGAGCAGTTCTTCGGGCCA	CASSSLLAASYNEQFF	1	3.252833450280441E-5	48	TCRBV27-01*01	TCRBV27	TCRBV27-01	01				TCRBD02-01	TCRBD02	TCRBD02-01				01,02	TCRBJ02-01*01	TCRBJ02	TCRBJ02-01	01				4	5	4	5	2	1	33	46	51	58	60	1	In	VDJ
CAGCCTGCAAAGCTTGAGGACTCGGCCGTGTATCTCTGTGCCAGCAGCCCCAGCGGGAGGGCCGGGGAGACCCAGTACTTCGGGCCA	CASSPSGRAGETQYF	2	4.027317605109117E-5	45	TCRBV11-02*02	TCRBV11	TCRBV11-02	02				TCRBD02-01*02	TCRBD02	TCRBD02-01	02				TCRBJ02-05*01	TCRBJ02	TCRBJ02-05	01				5	3	6	0	5	5	36	48	51	61	66	2	In	VDJ
CTCTCTGGAGCTGGGGGACTCAGCTTTGTATTTCTGTGCCAGCAGCGGGGGACTAGCGGGAGAAGTAACGAGCAGTACGTCGGGCCG		1	1.8587619715888232E-5	47	TCRBV09-01	TCRBV09	TCRBV09-01				01,02	TCRBD02-01*02	TCRBD02	TCRBD02-01	02				TCRBJ02-07*01	TCRBJ02	TCRBJ02-07	01				3	1	0	2	17	17	34	47	48	62	79	1	Out	VDJ
ACTCTGGAGTCAGCTACCCGCTCCCAGACATCTGTGTATTTCTGCGCCAGCAGACTTGGACGGGACTACGAGCAGTACTTCGGGCCG	CASRLGRDYEQYF	1	2.9430397883489703E-5	39	TCRBV10-02*01	TCRBV10	TCRBV10-02	01				TCRBD02-01*02	TCRBD02	TCRBD02-01	02				TCRBJ02-07*01	TCRBJ02	TCRBJ02-07	01				6	7	8	3	0	3	42	53	60	-1	65	1	In	VDJ
GTCGGCTGCTCCCTCCCAGACATCTGTGTACTTCTGTGCCAGCAGTATGGGGGGGGGCGCTCCTACAATGAGCAGTTCTTCGGGCCA		1	2.4783492954517643E-5	47	TCRBV06	TCRBV06	unresolved			TCRBV06-01,TCRBV06-05		TCRBD02-01*01	TCRBD02	TCRBD02-01	01				TCRBJ02-01*01	TCRBJ02	TCRBJ02-01	01				5	2	9	0	4	0	34	46	48	55	59	1	Out	VDJ
TCTGGAGCTGGGGGACTCAGCTTTGTATTTCTGTGCCAGCAGCCCTTGGGACTAGCGGGGCCCCAAGAGACCCAGTACTTCGGGCCA		1	1.703865140623088E-5	50	TCRBV09-01	TCRBV09	TCRBV09-01				01,02	TCRBD02-01*01	TCRBD02	TCRBD02-01	01				TCRBJ02-05*01	TCRBJ02	TCRBJ02-05	01				4	4	0	3	2	1	31	43	47	60	62	1	Out	VDJ
CCCTCAGAACCCAGGGACTCAGCTGTGTACTTCTGTGCCAGCAGCCTCTCAGGGGCGCATAGCGGAAACACCATATATTTTGGAGAG	CASSLSGAHSGNTIYF	1	3.7175239431776464E-5	48	TCRBV12	TCRBV12	unresolved			TCRBV12-03,TCRBV12-04		TCRBD01-01*01	TCRBD01	TCRBD01-01	01				TCRBJ01-03*01	TCRBJ01	TCRBJ01-03	01				6	5	4	2	8	4	33	44	49	55	63	1	In	VDJ
AGCTCTCTGGAGCTGGGGGACTCAGCTTTGTATTTCTGTGCCAGCAGCGTAGATGTGGGAGGACACAATGAGCAGTTCTTCGGGCCA	CASSVDVGGHNEQFF	2	4.492008098006323E-5	45	TCRBV09-01	TCRBV09	TCRBV09-01				01,02	TCRBD02-01*02	TCRBD02	TCRBD02-01	02				TCRBJ02-01*01	TCRBJ02	TCRBJ02-01	01				0	4	9	1	2	5	36	52	56	62	64	2	In	VDJ
GAACCCAGGGACTCAGCTGTGTACTTCTGTGCCAGCAGTCCTTTTCCGGGACAGGGAGAAGAAGGAAACACCATATATTTTGGAGAG	CASSPFPGQGEEGNTIYF	1	3.7175239431776464E-5	54	TCRBV12	TCRBV12	unresolved			TCRBV12-03,TCRBV12-04		TCRBD01-01*01	TCRBD01	TCRBD01-01	01				TCRBJ01-03*01	TCRBJ01	TCRBJ01-03	01				5	8	0	3	7	4	27	39	47	56	63	1	In	VDJ
ATCCAGCCCTCAGAACCCAGGGACTCAGCTGTGTACTTCTGTGCCAGCGCCAATTTCCAGGGGATCTATGGCTACACCTTCGGTTCG	CASANFQGIYGYTF	1	2.4783492954517643E-5	42	TCRBV12	TCRBV12	unresolved			TCRBV12-03,TCRBV12-04		TCRBD01-01*01	TCRBD01	TCRBD01-01	01				TCRBJ01-02*01	TCRBJ01	TCRBJ01-02	01				8	9	4	2	2	4	39	48	57	63	65	1	In	VDJ
ATCCAGCGCACAGAGCAGGGGGACTCGGCCATGTATCTCTGTGCCAGCAGCTTATTAGGGGTGAACACTGAAGCTTTCTTTGGACAA	CASSLLGVNTEAFF	2	6.660563731526617E-5	42	TCRBV07-09	TCRBV07	TCRBV07-09				01,03	TCRBD01-01*01	TCRBD01	TCRBD01-01	01				TCRBJ01-01*01	TCRBJ01	TCRBJ01-01	01				2	2	5	2	0	0	39	54	56	-1	61	2	In	VDJ
GAGTCGGCTGCTCCCTCCCAGACATCTGTGTACTTCTGTGCCAGCAGTGAAGCCAGGGGCTGGGACACTGAAGCTTTCTTTGGACAA	CASSEARGWDTEAFF	1	2.6332461264174996E-5	45	TCRBV06-01*01	TCRBV06	TCRBV06-01	01				TCRBD01-01*01	TCRBD01	TCRBD01-01	01				TCRBJ01-01*01	TCRBJ01	TCRBJ01-01	01				0	0	4	2	5	3	36	-1	53	59	64	1	In	VDJ
CGCACAGAGCAGCGGGACTCGGCCATGTATCGCTGTGCCAGCAGCATGATAGGGACTAGCCCCTACAATGAGCAGTTCTTCGGGCCA	CASSMIGTSPYNEQFF	2	6.350770069595146E-5	48	TCRBV07-06*01	TCRBV07	TCRBV07-06	01				TCRBD02-01	TCRBD02	TCRBD02-01				01,02	TCRBJ02-01*01	TCRBJ02	TCRBJ02-01	01				5	6	0	7	1	2	33	45	51	60	61	2	In	VDJ
TTGGAGCTGGACGACTCGGCCCTGTATCTCTGTGCCAGCACCCGGGACGCGGCAGCGGGGGTCCCCTACGAGCAGTACTTCGGGCCG	CASTRDAAAGVPYEQYF	1	2.4783492954517643E-5	51	TCRBV05-04*01	TCRBV05	TCRBV05-04	01				TCRBD02-01*01	TCRBD02	TCRBD02-01	01				TCRBJ02-07*01	TCRBJ02	TCRBJ02-07	01				6	13	6	2	3	2	30	40	53	61	64	1	In	VDJ
GTGCAGCCTGCAGAACTGGAGGATTCTGGAGTTTATTTCTGTGCCAGCAGCACAGGGGTGGCTCATGAAAAACTGTTTTTTGGCAGT	CASSTGVAHEKLFF	2	6.505666900560881E-5	42	TCRBV14-01*01	TCRBV14	TCRBV14-01	01				TCRBD01-01*01	TCRBD01	TCRBD01-01	01				TCRBJ01-04*01	TCRBJ01	TCRBJ01-04	01				5	0	3	2	6	6	39	-1	51	58	64	2	In	VDJ
AACGCCTTGGAGCTGGACGACTCGGCCCTGTATCTCTGTGCCAGCAGCCGGGAGGGACCCTTCACAGATACGCAGTATTTTGGCCCA	CASSREGPFTDTQYF	1	2.6332461264174996E-5	45	TCRBV05-04*01	TCRBV05	TCRBV05-04	01				TCRBD02-01*02	TCRBD02	TCRBD02-01	02				TCRBJ02-03*01	TCRBJ02	TCRBJ02-03	01				4	0	8	0	6	2	36	-1	48	56	62	1	In	VDJ
CTACACACCCTGCAGCCAGAAGACTCGGCCCTGTATCTCTGCGCCAGCAGCCAGTATTTGGGAACAGGTGAAGCTTTCTTTGGACAA	CASSQYLGTGEAFF	2	5.266492252834999E-5	42	TCRBV04-03*01	TCRBV04	TCRBV04-03	01				TCRBD01-01*01	TCRBD01	TCRBD01-01	01				TCRBJ01-01*01	TCRBJ01	TCRBJ01-01	01				3	10	3	4	0	7	39	53	63	-1	68	2	In	VDJ
ATCCAGCCCTCAGAACCCAGGGACTCAGCTGTGTACTTCTGTGCCAGTAGAGTGGAGGGAACCACAGATACGCAGTATTTTGGCCCA	CASRVEGTTDTQYF	1	2.788142957383235E-5	42	TCRBV12	TCRBV12	unresolved			TCRBV12-03,TCRBV12-04		TCRBD02-01*02	TCRBD02	TCRBD02-01	02				TCRBJ02-03*01	TCRBJ02	TCRBJ02-03	01				9	6	10	0	3	2	39	47	53	59	62	1	In	VDJ
CAGCGCACACAGCAGGAGGACTCGGCCGTGTATCTCTGTGCCAGCAGCTTATATCAGGGGGGCAATCAGCCCCAGCATTTTGGTGAT	CASSLYQGGNQPQHF	1	3.252833450280441E-5	45	TCRBV07-02*01	TCRBV07	TCRBV07-02	01				TCRBD01-01*01	TCRBD01	TCRBD01-01	01				TCRBJ01-05*01	TCRBJ01	TCRBJ01-05	01				2	3	4	1	0	2	36	51	54	-1	61	1	In	VDJ
ATCCAGCGCACACAGCAGGAGGACTCGGCCGTGTATCTCTGTGCCAGCAGCCGGACTAGCGGTCCTAAGACGCAGTATTTTGGCCCA	CASSRTSGPKTQYF	1	3.407730281246176E-5	42	TCRBV07-02*01	TCRBV07	TCRBV07-02	01				TCRBD02-01	TCRBD02	TCRBD02-01				01,02	TCRBJ02-03*01	TCRBJ02	TCRBJ02-03	01				5	1	1	5	7	9	39	51	52	62	69	1	In	VDJ
GAGCAGCGGGACTCAGCCATGTATCGCTGTGCCAGCAGCTTACATGCTGTCGGTCAGGGAGGCCAAGAGACCCAGTACTTCGGGCCA	CASSLHAVGQGGQETQYF	1	2.3234524644860292E-5	54	TCRBV07-07*01	TCRBV07	TCRBV07-07	01				TCRBD02-01*02	TCRBD02	TCRBD02-01	02				TCRBJ02-05*01	TCRBJ02	TCRBJ02-05	01				2	14	9	1	0	1	27	42	56	-1	62	1	In	VDJ
GGGTTGGAGTCGGCTGCTCCCTCCCAAACATCTGTGTACTTCTGTGCCAGCAACAGCGGCTTCACAGATACGCAGTATTTTGGCCCA	CASNSGFTDTQYF	1	2.9430397883489703E-5	39	TCRBV06	TCRBV06	unresolved			TCRBV06-02,TCRBV06-03		TCRBD02-01	TCRBD02	TCRBD02-01				01,02	TCRBJ02-03*01	TCRBJ02	TCRBJ02-03	01				7	2	6	5	3	2	42	52	54	59	62	1	In	VDJ
CTGGAGTCCGCTACCAGCTCCCAGACATCTGTGTACTTCTGTGCCATCAGTATAACTAGAACCCAAGAGACCCAGTACTTCGGGCCA	CAISITRTQETQYF	1	3.407730281246176E-5	42	TCRBV10-03*01	TCRBV10	TCRBV10-03	01				TCRBD02-01	TCRBD02	TCRBD02-01				01,02	TCRBJ02-05*01	TCRBJ02	TCRBJ02-05	01				5	3	3	8	3	1	39	51	54	59	62	1	In	VDJ
AGCTCTCTGGAGCTGGGGGACTCAGCTTTGTATTTCTGTGCCAGCAGCGTAGGGGGCGCGGGTCGAGAGACCCAGTACTTCGGGCCA	CASSVGGAGRETQYF	1	1.703865140623088E-5	45	TCRBV09-01	TCRBV09	TCRBV09-01				01,02			unresolved		TCRBD01,TCRBD02	TCRBD01-01,TCRBD02-01		TCRBJ02-05*01	TCRBJ02	TCRBJ02-05	01				0	0	7	0	8	4	36	-1	52	57	65	1	In	VDJ
GAACCCAGGGACTCAGCTGTGTACTTCTGTGCCAGCTCTAGGATGTTTGGGGACAGGGAGGACAATCAGCCCCAGCATTTTGGTGAT	CASSRMFGDREDNQPQHF	1	2.6332461264174996E-5	54	TCRBV12	TCRBV12	unresolved			TCRBV12-03,TCRBV12-04		TCRBD01-01*01	TCRBD01	TCRBD01-01	01				TCRBJ01-05*01	TCRBJ01	TCRBJ01-05	01				8	13	0	3	4	3	27	36	49	58	62	1	In	VDJ
GGCTGCTCCCTCCCAAACATCTGTGTACTTCTGTGCCAGCAGTTACGGCCTAGCGGGAATACGTCAGAGACCCAGTACTTCGGGCCA		1	2.4783492954517643E-5	50	TCRBV06	TCRBV06	unresolved			TCRBV06-02,TCRBV06-03		TCRBD02-01*02	TCRBD02	TCRBD02-01	02				TCRBJ02-05*01	TCRBJ02	TCRBJ02-05	01				2	3	4	3	7	4	31	46	49	58	65	1	Out	VDJ
TTGGCGTCTGCTGTACCCTCTCAGACATCTGTGTACTTCTGTGCCAGCAGTGAGGCTAGCGGGGTGGATACGCAGTATTTTGGCCCA	CASSEASGVDTQYF	1	3.252833450280441E-5	42	TCRBV06-04	TCRBV06	TCRBV06-04				01,02	TCRBD02-01*01	TCRBD02	TCRBD02-01	01				TCRBJ02-03*01	TCRBJ02	TCRBJ02-03	01				3	2	4	3	2	6	39	53	55	64	66	1	In	VDJ
GGGGACTCGGCCCTGTATCTCTGTGCCAGCAGCCCGCACAGGGGGCGGGGGTTTTCTTTAACTAATGAAAAACTGTTTTTTGGCAGT	CASSPHRGRGFSLTNEKLFF	2	1.3630921124984703E-4	60	TCRBV05-05*01	TCRBV05	TCRBV05-05	01				TCRBD01-01*01	TCRBD01	TCRBD01-01	01				TCRBJ01-04*01	TCRBJ01	TCRBJ01-04	01				4	4	3	0	13	1	21	33	37	46	59	2	In	VDJ
GCTCCCTCCCAAACATCTGTGTACTTCTGTGCCAGCAGTTTCCCCGGGACAGGGGTGGGGAACACAGATACGCAGTATTTTGGCCCA	CASSFPGTGVGNTDTQYF	1	2.9430397883489703E-5	54	TCRBV06	TCRBV06	unresolved			TCRBV06-02,TCRBV06-03		TCRBD01-01*01	TCRBD01	TCRBD01-01	01				TCRBJ02-03*01	TCRBJ02	TCRBJ02-03	01				4	5	0	2	7	2	27	40	45	55	62	1	In	VDJ
GGAGATTCGGCAGCTTATTTCTGTGCCAGCTCACCGGAAGGGACCGGGACAGGGAGTTATAGCAATCAGCCCCAGCATTTTGGTGAT	CASSPEGTGTGSYSNQPQHF	1	2.788142957383235E-5	60	TCRBV18-01*01	TCRBV18	TCRBV18-01	01				TCRBD01-01*01	TCRBD01	TCRBD01-01	01				TCRBJ01-05*01	TCRBJ01	TCRBJ01-05	01				3	10	0	3	5	0	21	35	45	54	59	1	In	VDJ
CCCTCAGAACCCAGGGACTCAGCTGTGTACTTCTGTGCCAGCAGTTTATCGGACCTCGTCGCGAACACTGAAGCTTTCTTTGGACAA	CASSLSDLVANTEAFF	1	2.788142957383235E-5	48	TCRBV12	TCRBV12	unresolved			TCRBV12-03,TCRBV12-04				unresolved		TCRBD01,TCRBD02	TCRBD01-01,TCRBD02-01		TCRBJ01-01*01	TCRBJ01	TCRBJ01-01	01				2	2	1	7	8	1	33	48	50	54	62	1	In	VDJ
AGCCCTCAGAACCCAGGGACTCAGCTGTGTACTTCTGTGCCAGCAAATTAGAAGATTTTCGACACAGATACGCAGTATTTTGGCCCA		1	2.788142957383235E-5	46	TCRBV12	TCRBV12	unresolved			TCRBV12-03,TCRBV12-04		TCRBD02-01	TCRBD02	TCRBD02-01				01,02	TCRBJ02-03*01	TCRBJ02	TCRBJ02-03	01				7	3	5	8	11	2	35	45	48	51	62	1	Out	VDJ
ACTCTGACAGTGACCAGTGCCCATCCTGAAGACAGCAGCTTCTACATCTGCAGTGCGGTAGAGGGCTATGGCTACACCTTCGGTTCG	CSAVEGYGYTF	1	1.3940714786916175E-5	33	TCRBV20-01*01	TCRBV20	TCRBV20-01	01				TCRBD02-01*02	TCRBD02	TCRBD02-01	02				TCRBJ01-02*01	TCRBJ01	TCRBJ01-02	01				6	4	11	0	0	4	48	56	60	-1	65	1	In	VDJ
TTGGAGCTGGGGGACTCGGCCCTTTATCTTTGCGCCAGCAGCGGGGGGCTACCGGGACTAGACTACAATGAGCAGTTCTTCGGGCCA	CASSGGLPGLDYNEQFF	1	2.3234524644860292E-5	51	TCRBV05-01*01	TCRBV05	TCRBV05-01	01				TCRBD02-01	TCRBD02	TCRBD02-01				01,02	TCRBJ02-01*01	TCRBJ02	TCRBJ02-01	01				4	11	0	8	1	3	30	42	53	61	62	1	In	VDJ
CGCCCAGCCCCAACCAGACCTCTCTGTACTTCTGTGCCAGCAGTTTATCGCCCTGCCACTAGCACAGATACGCAGTATTTTGGCCCA		1	3.097936619314706E-5	49	TCRBV27-01*01	TCRBV27	TCRBV27-01	01				TCRBD02-01	TCRBD02	TCRBD02-01				01,02	TCRBJ02-03*01	TCRBJ02	TCRBJ02-03	01				0	8	3	10	0	0	32	49	57	-1	60	1	Out	VDJ
AGTGACCAGTGCCCATCCTGAAGACAGCAGCTTCTACATCTGCAGTGCTAGCCTAGCGGGAGTTGGGCTGAGCAGTTCTTCGGGCCA		1	2.168555633520294E-5	41	TCRBV20	TCRBV20	unresolved			TCRBV20-01,TCRBV20-or09_02		TCRBD02-01*02	TCRBD02	TCRBD02-01	02				TCRBJ02-01*01	TCRBJ02	TCRBJ02-01	01				3	1	4	2	6	9	40	51	52	62	68	1	Out	VDJ
CCCAGCCCCAACCAGACCTCTCTGTACTTCTGTGCCAGCAGTTCCCGGGACAGGGGGCCCGGCTCCTACGAGCAGTACGTCGGGCCG	CASSSRDRGPGSYEQYV	1	2.6332461264174996E-5	51	TCRBV27-01*01	TCRBV27	TCRBV27-01	01				TCRBD01-01*01	TCRBD01	TCRBD01-01	01				TCRBJ02-07*01	TCRBJ02	TCRBJ02-07	01				4	3	0	0	21	17	30	43	46	58	79	1	In	VDJ
CAGCGCACAGAGCGGGGGGACTCAGCCGTGTATCTCTGTGCCAGCAGTCCTAAGGGGGGGAAGAATGAAAAACTGTTTTTTGGCAGT	CASSPKGGKNEKLFF	2	8.364428872149704E-5	45	TCRBV07-03*01	TCRBV07	TCRBV07-03	01				TCRBD02-01*01	TCRBD02	TCRBD02-01	01				TCRBJ01-04*01	TCRBJ01	TCRBJ01-04	01				6	6	9	0	3	5	36	47	53	60	63	2	In	VDJ
TGTAGTCTGCTGCCTCCTCCCAGACATCTGTATATTTCTGCGCCAGCGGGGGGGACGTAGTAAGACTATGGCTACACCTTCGGTTCG		1	3.097936619314706E-5	43	TCRBV10-01	TCRBV10	TCRBV10-01				01,02	TCRBD02-01*01	TCRBD02	TCRBD02-01	01				TCRBJ01-02*01	TCRBJ01	TCRBJ01-02	01				8	0	9	0	10	3	38	-1	47	54	64	1	Out	VDJ
CTGGAGTCCGCCAGCACCAACCAGACATCTATGTACCTCTGTGCCAGCAGCAGAGGGGGGGCCACCTACGAGCAGTACTTCGGGCCG	CASSRGGATYEQYF	1	2.9430397883489703E-5	42	TCRBV28-01*01	TCRBV28	TCRBV28-01	01				TCRBD02-01*01	TCRBD02	TCRBD02-01	01				TCRBJ02-07*01	TCRBJ02	TCRBJ02-07	01				6	4	9	0	3	2	39	50	54	61	64	1	In	VDJ
GTGAGCACCTTGGAGCTGGGGGACTCGGCCCTTTATCTTTGCGCCAGCAGCTTGGGAGACAGGGTCGCTGAAGCTTTCTTTGGACAA	CASSLGDRVAEAFF	1	2.0136588025545585E-5	42	TCRBV05-01*01	TCRBV05	TCRBV05-01	01				TCRBD01-01*01	TCRBD01	TCRBD01-01	01				TCRBJ01-01*01	TCRBJ01	TCRBJ01-01	01				0	2	2	3	3	6	39	55	57	64	67	1	In	VDJ
ATCCAGCCCTCAGAACCCAGGGACTCAGCTGTGTACTTCTGTGCCAGCAGTCCCCGGACAGGGGTCTATGGCTACACCTTCGGTTCG	CASSPRTGVYGYTF	1	2.3234524644860292E-5	42	TCRBV12	TCRBV12	unresolved			TCRBV12-03,TCRBV12-04		TCRBD01-01*01	TCRBD01	TCRBD01-01	01				TCRBJ01-02*01	TCRBJ01	TCRBJ01-02	01				5	4	1	2	1	4	39	51	55	64	65	1	In	VDJ
TCAGCTACCCGCTCCCAGACATCTGTGTATTTCTGCGCCAGCAGTGAGTCGACTAGCGAGAACACCGGGGAGCTGTTTTTTGGAGAA	CASSESTSENTGELFF	1	3.407730281246176E-5	48	TCRBV10-02*01	TCRBV10	TCRBV10-02	01				TCRBD02-01	TCRBD02	TCRBD02-01				01,02	TCRBJ02-02*01	TCRBJ02	TCRBJ02-02	01				0	0	2	6	1	1	33	-1	50	58	59	1	In	VDJ
CTGAGCTCTCTGGAGCTGGGGGACTCAGCTTTGTATTTCTGTGCCAGCAGCGTAGTATCCACCACAGATACGCAGTATTTTGGCCCA	CASSVVSTTDTQYF	1	2.0136588025545585E-5	42	TCRBV09-01	TCRBV09	TCRBV09-01				01,02			unresolved		TCRBD01,TCRBD02	TCRBD01-01,TCRBD02-01		TCRBJ02-03*01	TCRBJ02	TCRBJ02-03	01				0	5	3	7	0	2	39	55	60	-1	62	1	In	VDJ
AGCACCTTGGAGCTGGGGGACTCGGCCCTTTATCTTTGCGCCAGCAGCTTTGAGGGGCGCTCTGGAAACACCATATATTTTGGAGAG	CASSFEGRSGNTIYF	1	2.788142957383235E-5	45	TCRBV05-01*01	TCRBV05	TCRBV05-01	01						unresolved		TCRBD01,TCRBD02	TCRBD01-01,TCRBD02-01		TCRBJ01-03*01	TCRBJ01	TCRBJ01-03	01				2	2	5	2	2	0	36	50	52	57	59	1	In	VDJ
CAGCCTGCAGAACTGGAGGATTCTGGAGTTTATTTCTGTGCCAGCAGCCAGATGACAGGGGTGGGCTATGGCTACACCTTCGGTTCG	CASSQMTGVGYGYTF	1	3.097936619314706E-5	45	TCRBV14-01*01	TCRBV14	TCRBV14-01	01				TCRBD01-01*01	TCRBD01	TCRBD01-01	01				TCRBJ01-02*01	TCRBJ01	TCRBJ01-02	01				3	3	2	2	4	4	36	50	53	61	65	1	In	VDJ
AGTGCCCATCCTGAAGACAGCAGCTTCTACATCTGCAGTGCTGAAGCGGGACAGTCCCCTTCTAACTATGGCTACACCTTCGGTTCG	CSAEAGQSPSNYGYTF	2	7.280151055389558E-5	48	TCRBV20	TCRBV20	unresolved			TCRBV20-01,TCRBV20-or09_02				unresolved		TCRBD01,TCRBD02	TCRBD01-01,TCRBD02-01		TCRBJ01-02*01	TCRBJ01	TCRBJ01-02	01				5	5	0	5	7	0	33	42	47	54	61	2	In	VDJ
GAGATCCAGTCCACGGAGTCAGGGGACACAGCACTGTATTTCTGTGCCAGCAGCCACGTCGGCCAACAGCCCCAGCATTTTGGTGAT	CASSHVGQQPQHF	1	4.182214436074852E-5	39	TCRBV21-01*01	TCRBV21	TCRBV21-01	01						unresolved		TCRBD01,TCRBD02	TCRBD01-01,TCRBD02-01		TCRBJ01-05*01	TCRBJ01	TCRBJ01-05	01				5	6	9	0	3	7	42	54	60	63	66	1	In	VDJ
GTGCAGCCTGCAGAACTGGAGGATTCTGGAGTTTATTTCTGTGCCAGCAGCCAAGCAATCTTGACCGGGGAGCTGTTTTTTGGAGAA	CASSQAILTGELFF	1	3.7175239431776464E-5	42	TCRBV14-01*01	TCRBV14	TCRBV14-01	01						unresolved		TCRBD01,TCRBD02	TCRBD01-01,TCRBD02-01		TCRBJ02-02*01	TCRBJ02	TCRBJ02-02	01				1	0	4	6	6	5	39	-1	55	57	63	1	In	VDJ
GAGATCCAGCGCACAGAGCAGGGGGACTCGGCCATGTATCTCTGTGCCAGCAGCCTCCAGGGGGCCTATGGCTACACCTTCGGTTCG	CASSLQGAYGYTF	1	3.097936619314706E-5	39	TCRBV07-09	TCRBV07	TCRBV07-09				01,03	TCRBD01-01*01	TCRBD01	TCRBD01-01	01				TCRBJ01-02*01	TCRBJ01	TCRBJ01-02	01				5	3	4	0	0	4	42	54	57	-1	65	1	In	VDJ
GAGATCCAGCGCACAGAGCAGGGGGACTCGGCCATGTATCTCTGTGCCAGCAGCTTAGCCCCTATCTACGAGCAGTACTTCGGGCCG	CASSLAPIYEQYF	2	1.1307468660498674E-4	39	TCRBV07-09	TCRBV07	TCRBV07-09				01,03	TCRBD02-01	TCRBD02	TCRBD02-01				01,02	TCRBJ02-07*01	TCRBJ02	TCRBJ02-07	01				0	2	4	9	1	3	42	59	61	64	65	2	In	VDJ
TCGCCCAGCCCCAACCAGACCTCTCTGTACTTCTGTGCCAGCAGACAACAGGGTAACGCGAACACCGGGGAGCTGTTTTTTGGAGAA	CASRQQGNANTGELFF	1	3.097936619314706E-5	48	TCRBV27-01*01	TCRBV27	TCRBV27-01	01				TCRBD01-01*01	TCRBD01	TCRBD01-01	01				TCRBJ02-02*01	TCRBJ02	TCRBJ02-02	01				6	3	3	3	5	0	33	44	47	53	58	1	In	VDJ
GTGAGCAACATGAGCCCTGAAGACAGCAGCATATATCTCTGCAGCGTTGGGCGGCCGGGCGGGTTCACTGAAGCTTTCTTTGGACAA	CSVGRPGGFTEAFF	1	1.2391746477258821E-5	42	TCRBV29-01*01	TCRBV29	TCRBV29-01	01				TCRBD02-01	TCRBD02	TCRBD02-01				01,02	TCRBJ01-01*01	TCRBJ01	TCRBJ01-01	01				4	9	7	4	2	4	39	49	58	63	65	1	In	VDJ
ATCCAGCGCACACAGCAGGAGGACTCGGCCGTGTATCTCTGTGCCAGCACCATAGGACAGGGAGAAGAGACCCAGTACTTCGGGCCA	CASTIGQGEETQYF	1	2.6332461264174996E-5	42	TCRBV07-02*01	TCRBV07	TCRBV07-02	01				TCRBD01-01*01	TCRBD01	TCRBD01-01	01				TCRBJ02-05*01	TCRBJ02	TCRBJ02-05	01				7	5	1	3	2	3	39	49	54	62	64	1	In	VDJ
TTGGCTGCTCCCTCCCAGACATCTGTGTACTTCTGTGCCAGCAGTTTGAGCAGGGTCACGGCTAATGAAAAACTGTTTTTTGGCAGT	CASSLSRVTANEKLFF	1	3.872420774143382E-5	48	TCRBV06-06	TCRBV06	TCRBV06-06				01,02	TCRBD01-01*01	TCRBD01	TCRBD01-01	01				TCRBJ01-04*01	TCRBJ01	TCRBJ01-04	01				4	4	4	3	6	3	33	46	50	55	61	1	In	VDJ
CTGCTGCCTCCTCCCAGACATCTGTATATTTCTGCGCCACCGGACTAGCGGGAGCGCGGAGCGACAGATACGCAGTATTTTGGCCCA		1	3.5626271122119114E-5	49	TCRBV10-01	TCRBV10	TCRBV10-01				01,02	TCRBD02-01*02	TCRBD02	TCRBD02-01	02				TCRBJ02-03*01	TCRBJ02	TCRBJ02-03	01				10	2	1	2	9	3	32	39	41	54	63	1	Out	VDJ
CGCACACAGCAGGAGGACTCGGCCGTGTATCTCTGTGCCAGCAGCTTTACCGGGACTAGCGGGAGTGAGACCCAGTACTTCGGGCCA	CASSFTGTSGSETQYF	1	2.6332461264174996E-5	48	TCRBV07-02*01	TCRBV07	TCRBV07-02	01				TCRBD02-01*02	TCRBD02	TCRBD02-01	02				TCRBJ02-05*01	TCRBJ02	TCRBJ02-05	01				3	4	0	2	1	5	33	47	51	65	66	1	In	VDJ
AGGCTGCTGTCGGCTGCTCCCTCCCAGACATCTGTGTACTTCTGTGCCAGCAGACTCGGACTCTTCAATGAGCAGTTCTTCGGGCCA	CASRLGLFNEQFF	1	2.168555633520294E-5	39	TCRBV06-05*01	TCRBV06	TCRBV06-05	01				TCRBD02-01	TCRBD02	TCRBD02-01				01,02	TCRBJ02-01*01	TCRBJ02	TCRBJ02-01	01				6	4	1	10	3	6	42	53	57	62	65	1	In	VDJ
TCTACTCTGAAGGTGCAGCCTGCAGAACTGGAGGATTCTGGAGTTTATTTCTGTGCCAGCAGCCCCTACGAGCAGTACGTCGGGCCG	CASSPYEQYV	1	3.097936619314706E-5	30	TCRBV14-01*01	TCRBV14	TCRBV14-01	01						unresolved		TCRBD01,TCRBD02	TCRBD01-01,TCRBD02-01		TCRBJ02-07*01	TCRBJ02	TCRBJ02-07	01				4	8	4	5	4	17	51	64	72	75	79	1	In	VDJ
AATTCCCTGGAGCTTGGTGACTCTGCTGTGTATTTCTGTGCCAGCAGCCATGCCAGGACAGGGATGGATGAGCAGTTCTTCGGGCCA	CASSHARTGMDEQFF	2	5.731182745732205E-5	45	TCRBV03	TCRBV03	unresolved			TCRBV03-01,TCRBV03-02		TCRBD01-01*01	TCRBD01	TCRBD01-01	01				TCRBJ02-01*01	TCRBJ02	TCRBJ02-01	01				3	5	1	3	4	8	36	50	55	63	67	2	In	VDJ
CGCACACAGCAGGAGGACTCGGCCGTGTATCTCTGTGCCAGCAGCTTTGGGCTCGGTACTCTCCATCAGCCCCAGCATTTTGGTGAT	CASSFGLGTLHQPQHF	3	1.6109270420436468E-4	48	TCRBV07-02*01	TCRBV07	TCRBV07-02	01				TCRBD01-01*01	TCRBD01	TCRBD01-01	01				TCRBJ01-05*01	TCRBJ01	TCRBJ01-05	01				3	1	8	0	12	5	33	47	48	52	64	3	In	VDJ
GCCTTGTTGCTGGGGGACTCGGCCCTGTATCTCTGTGCCAGCAGCTTAGGACTGGGGGCCATGAACACTGAAGCTTTCTTTGGACAA	CASSLGLGAMNTEAFF	2	7.280151055389558E-5	48	TCRBV05-05*01	TCRBV05	TCRBV05-05	01				TCRBD01-01*01	TCRBD01	TCRBD01-01	01				TCRBJ01-01*01	TCRBJ01	TCRBJ01-01	01				2	6	6	0	2	0	33	47	53	59	61	2	In	VDJ
ATCCAGCCCTCAGAACCCAGGGACTCAGCTGTGTATTTTTGTGCTAGTGCCCCGTGGGGCTCTTCCTACGAGCAGTACTTCGGGCCG	CASAPWGSSYEQYF	1	2.788142957383235E-5	42	TCRBV12-05*01	TCRBV12	TCRBV12-05	01				TCRBD01-01*01	TCRBD01	TCRBD01-01	01				TCRBJ02-07*01	TCRBJ02	TCRBJ02-07	01				7	6	7	0	3	1	39	49	55	60	63	1	In	VDJ
TGCCTCCTCCCAGACATCTGTATATTTCTGCGCCAGCAGTGATTCGCTATCCCTTACTCTGGGGCCAACGTCCTGACTTTCGGGGCC		1	3.407730281246176E-5	53	TCRBV10-01	TCRBV10	TCRBV10-01				01,02	TCRBD02-01	TCRBD02	TCRBD02-01				01,02	TCRBJ02-06*01	TCRBJ02	TCRBJ02-06	01				3	4	4	9	7	0	28	42	46	49	56	1	Out	VDJ
GAGCAGCGGGACTCGGCCATGTATCGCTGTGCCAGCAGCTTAGGAGGCGGGAGGGCTCCTGGGGCCAACGTCCTGACTTTCGGGGCC	CASSLGGGRAPGANVLTF	2	6.350770069595146E-5	54	TCRBV07-06*01	TCRBV07	TCRBV07-06	01				TCRBD02-01*02	TCRBD02	TCRBD02-01	02				TCRBJ02-06*01	TCRBJ02	TCRBJ02-06	01				1	3	7	0	3	2	27	43	46	55	58	2	In	VDJ
CTGAATGTGAACGCCTTGTTGCTGGGGGACTCGGCCCTCTATCTCTGTGCCAGCAGCTTGGTTCGAGCTGAAGCTTTCTTTGGACAA	CASSLVRAEAFF	1	2.4783492954517643E-5	36	TCRBV05-06*01	TCRBV05	TCRBV05-06	01				TCRBD02-01*02	TCRBD02	TCRBD02-01	02				TCRBJ01-01*01	TCRBJ01	TCRBJ01-01	01				0	3	11	2	0	6	45	61	64	-1	67	1	In	VDJ
AGCACCTTGGAGCTGGGGGACTCGGCCCTTTATCTTTGCGCCAGCAGCTCCACAGGGGGCTGGAATCAGCCCCAGCATTTTGGTGAT	CASSSTGGWNQPQHF	1	1.8587619715888232E-5	45	TCRBV05-01*01	TCRBV05	TCRBV05-01	01				TCRBD01-01*01	TCRBD01	TCRBD01-01	01				TCRBJ01-05*01	TCRBJ01	TCRBJ01-05	01				3	2	3	0	3	4	36	49	51	60	63	1	In	VDJ
GGCCCAAAAGAACCCGACAGCTTTCTATCTCTGTGCCAGGACACAAACGGACAGGGAGGGGCTGTCACTGAAGCTTTCTTTGGACAA		3	1.5024992603676323E-4	50	TCRBV19-01	TCRBV19	TCRBV19-01				01,02	TCRBD01-01*01	TCRBD01	TCRBD01-01	01				TCRBJ01-01*01	TCRBJ01	TCRBJ01-01	01				9	9	1	3	9	4	31	39	48	56	65	3	Out	VDJ
GAGCTTGGTGACTCTGCTGTGTATTTCTGTGCCAGCAGCCCTACCGGGACAGGGGGCGAATGGAGCCCTGAAGCTTTCTTTGGACAA	CASSPTGTGGEWSPEAFF	1	3.097936619314706E-5	54	TCRBV03	TCRBV03	unresolved			TCRBV03-01,TCRBV03-02		TCRBD01-01*01	TCRBD01	TCRBD01-01	01				TCRBJ01-01*01	TCRBJ01	TCRBJ01-01	01				4	5	0	0	10	6	27	40	45	57	67	1	In	VDJ
ATCCAGCCTGCAGAGCTTGGGGACTCGGCCGTGTATCTCTGTGCCAGCAGCTTGGACAGATCGAACACTGAAGCTTTCTTTGGACAA	CASSLDRSNTEAFF	2	3.7175239431776464E-5	42	TCRBV11-03*01	TCRBV11	TCRBV11-03	01				TCRBD01-01*01	TCRBD01	TCRBD01-01	01				TCRBJ01-01*01	TCRBJ01	TCRBJ01-01	01				3	0	1	5	3	1	39	-1	53	59	62	2	In	VDJ
CCCAGGGACTCAGCTGTGTACTTCTGTGCCAGCAGTTTGAATTTATATGGGCAGGGGAGGGCCGACACTGAAGCTTTCTTTGGACAA	CASSLNLYGQGRADTEAFF	2	4.492008098006323E-5	57	TCRBV12	TCRBV12	unresolved			TCRBV12-03,TCRBV12-04		TCRBD02-01*02	TCRBD02	TCRBD02-01	02				TCRBJ01-01*01	TCRBJ01	TCRBJ01-01	01				3	16	9	0	3	3	24	38	54	61	64	2	In	VDJ
AATTCCCTGGAGCTTGGTGACTCTGCTGTGTATTTCTGTGCCAGCAGCTACGCCCACGGGACTAGTAATGAGCAGTTCTTCGGGCCA	CASSYAHGTSNEQFF	2	6.350770069595146E-5	45	TCRBV03	TCRBV03	unresolved			TCRBV03-01,TCRBV03-02		TCRBD02-01	TCRBD02	TCRBD02-01				01,02	TCRBJ02-01*01	TCRBJ02	TCRBJ02-01	01				5	9	0	8	1	7	36	48	57	65	66	2	In	VDJ
AATTCCCTGGAGCTTGGTGACTCTGCTGTGTATTTCTGTGCCAGCAGCTCCGGGGGTTTTCCCACCGGGGAGCTGTTTTTTGGAGAA	CASSSGGFPTGELFF	1	3.407730281246176E-5	45	TCRBV03	TCRBV03	unresolved			TCRBV03-01,TCRBV03-02		TCRBD02-01*01	TCRBD02	TCRBD02-01	01				TCRBJ02-02*01	TCRBJ02	TCRBJ02-02	01				5	2	8	2	6	4	36	48	50	56	62	1	In	VDJ
CTGGAGTCCGCTACCAGCTCCCAGACATCTGTGTACTTCTGTGCCATCAGGACGGACGTCTCGAACTATGGCTACACCTTCGGTTCG	CAIRTDVSNYGYTF	1	3.407730281246176E-5	42	TCRBV10-03*01	TCRBV10	TCRBV10-03	01						unresolved		TCRBD01,TCRBD02	TCRBD01-01,TCRBD02-01		TCRBJ01-02*01	TCRBJ01	TCRBJ01-02	01				6	3	1	7	6	2	39	50	53	57	63	1	In	VDJ
ATCCAGCAGGTAGTGCGAGGAGATTCGGCAGCTTATTTCTGTGCCAGCTCACGAGGGGGCGGTAATCAGCCCCAGCATTTTGGTGAT	CASSRGGGNQPQHF	1	2.6332461264174996E-5	42	TCRBV18-01*01	TCRBV18	TCRBV18-01	01				TCRBD01-01*01	TCRBD01	TCRBD01-01	01				TCRBJ01-05*01	TCRBJ01	TCRBJ01-05	01				4	1	5	0	3	4	39	52	53	60	63	1	In	VDJ
GAACCCAGGGACTCAGCTGTGTACTTCTGTGCCAGCAGCCCCTGGACAGGGGGCATCCTCTCTGGAAACACCATATATTTTGGAGAG	CASSPWTGGILSGNTIYF	1	3.407730281246176E-5	54	TCRBV12	TCRBV12	unresolved			TCRBV12-03,TCRBV12-04		TCRBD01-01*01	TCRBD01	TCRBD01-01	01				TCRBJ01-03*01	TCRBJ01	TCRBJ01-03	01				6	5	1	0	5	0	27	38	43	54	59	1	In	VDJ
TCAAGATCCAGCCTGCAAAGCTTGAGGACTCGGCCGTGTATCTCTGTGCCAGCAGCCCCCCTAGTAGCCGAGCAGTTCTTCGGGCCA		2	2.9430397883489703E-5	37	TCRBV11-02*02	TCRBV11	TCRBV11-02	02				TCRBD02-01	TCRBD02	TCRBD02-01				01,02	TCRBJ02-01*01	TCRBJ02	TCRBJ02-01	01				5	4	4	8	5	10	44	56	60	64	69	2	Out	VDJ
AATTCCCTGGAGCTTGGTGACTCTGCTGTGTATTTCTGTGCCAGCAGCCCGCGACAGGGAGGAGATGAAAAACTGTTTTTTGGCAGT	CASSPRQGGDEKLFF	2	1.0842778167601468E-4	45	TCRBV03	TCRBV03	unresolved			TCRBV03-01,TCRBV03-02		TCRBD01-01*01	TCRBD01	TCRBD01-01	01				TCRBJ01-04*01	TCRBJ01	TCRBJ01-04	01				4	3	2	3	5	6	36	49	52	59	64	2	In	VDJ
CTGAGCTCTCTGGAGCTGGGGGACTCAGCTTTGTATTTCTGTGCCAGCAGCGCCACGGGACAGTATGGTGGCTACACCTTCGGTTCG	CASSATGQYGGYTF	1	1.703865140623088E-5	42	TCRBV09-01	TCRBV09	TCRBV09-01				01,02	TCRBD01-01*01	TCRBD01	TCRBD01-01	01				TCRBJ01-02*01	TCRBJ01	TCRBJ01-02	01				3	4	0	5	5	7	39	52	56	63	68	1	In	VDJ
TCCGCCAGCACCAACCAGACATCTATGTACCTCTGTGCCAGCAGTAACGGGGACCGCCTGTACCAAGAGACCCAGTACTTCGGGCCA	CASSNGDRLYQETQYF	1	2.6332461264174996E-5	48	TCRBV28-01*01	TCRBV28	TCRBV28-01	01						unresolved		TCRBD01,TCRBD02	TCRBD01-01,TCRBD02-01		TCRBJ02-05*01	TCRBJ02	TCRBJ02-05	01				5	4	0	7	7	0	33	45	49	54	61	1	In	VDJ
CTGATCCTGGAGTCGCCCAGCCCCAACCAGACCTCTCTGTACTTCTGTGCCAGCAGTTTTACCGCGGGTAAGCTGTTTTTTGGCAGT	CASSFTAGKLFF	1	3.5626271122119114E-5	36	TCRBV27-01*01	TCRBV27	TCRBV27-01	01				TCRBD02-01	TCRBD02	TCRBD02-01				01,02	TCRBJ01-04*01	TCRBJ01	TCRBJ01-04	01				3	4	7	4	4	14	45	59	63	68	72	1	In	VDJ
CTGAGCTCTCTGGAGCTGGGGGACTCAGCTTTGTATTTCTGTGCCAGCAGCGTAGGTAGCGGAGACGATACGCAGTATTTTGGCCCA	CASSVGSGDDTQYF	1	2.0136588025545585E-5	42	TCRBV09-01	TCRBV09	TCRBV09-01				01,02	TCRBD02-01	TCRBD02	TCRBD02-01				01,02	TCRBJ02-03*01	TCRBJ02	TCRBJ02-03	01				0	1	5	5	4	6	39	55	56	62	66	1	In	VDJ
ACCAGTGCCCATCCTGAAGACAGCAGCTTCTACATCTGCAGTGCTTTACTACTAGCGGGACTAAACAATGAGCAGTTCTTCGGGCCA	CSALLLAGLNNEQFF	1	2.168555633520294E-5	45	TCRBV20	TCRBV20	unresolved			TCRBV20-01,TCRBV20-or09_02		TCRBD02-01*02	TCRBD02	TCRBD02-01	02				TCRBJ02-01*01	TCRBJ02	TCRBJ02-01	01				5	5	3	3	4	5	36	45	50	60	64	1	In	VDJ
ATCCAGCGCACACAGCAGGAGGACTCGGCCGTGTATCTCTGTGCCAGCAGCTTAGACAGGGGGAACTATGGCTACACCTTCGGTTCG	CASSLDRGNYGYTF	1	2.9430397883489703E-5	42	TCRBV07-02*01	TCRBV07	TCRBV07-02	01				TCRBD01-01*01	TCRBD01	TCRBD01-01	01				TCRBJ01-02*01	TCRBJ01	TCRBJ01-02	01				1	0	3	1	0	2	39	-1	55	-1	63	1	In	VDJ
GAGTCGCCCAGCCCCAACCAGACCTCTCTGTACTTCTGTGCCAGCAGTCTTTCGACTAGCGGGAGGGGTACGCAGTATTTTGGCCCA	CASSLSTSGRGTQYF	3	1.2391746477258823E-4	45	TCRBV27-01*01	TCRBV27	TCRBV27-01	01				TCRBD02-01*02	TCRBD02	TCRBD02-01	02				TCRBJ02-03*01	TCRBJ02	TCRBJ02-03	01				5	5	2	0	1	8	36	48	53	67	68	3	In	VDJ
ACAGTGACCAGTGCCCATCCTGAAGACAGCAGCTTCTACATCTGCAGTGCTTATACCCGGGCCCGGTGGGGCTACACCTTCGGTTCG	CSAYTRARWGYTF	1	1.8587619715888232E-5	39	TCRBV20	TCRBV20	unresolved			TCRBV20-01,TCRBV20-or09_02				unresolved		TCRBD01,TCRBD02	TCRBD01-01,TCRBD02-01		TCRBJ01-02*01	TCRBJ01	TCRBJ01-02	01				5	7	8	0	7	8	42	51	58	62	69	1	In	VDJ
ACTCTGACAGTGACCAGTGCCCATCCTGAAGACAGCAGCTTCTACATCTGCAGTGCTAAGGACCTCGGGAAACTGTTTTTTGGCAGT	CSAKDLGKLFF	1	1.8587619715888232E-5	33	TCRBV20-01*01	TCRBV20	TCRBV20-01	01						unresolved		TCRBD01,TCRBD02	TCRBD01-01,TCRBD02-01		TCRBJ01-04*01	TCRBJ01	TCRBJ01-04	01				4	1	1	7	6	11	48	58	59	63	69	1	In	VDJ
CAGCCCTCAGAACCCAGGGACTCAGCTGTGTACTTCTGTGCCAGCAGTTCTTGGACAGCGAACACCGGGGAGCTGTTTTTTGGAGAA	CASSSWTANTGELFF	2	6.660563731526617E-5	45	TCRBV12	TCRBV12	unresolved			TCRBV12-03,TCRBV12-04		TCRBD01-01*01	TCRBD01	TCRBD01-01	01				TCRBJ02-02*01	TCRBJ02	TCRBJ02-02	01				4	3	1	5	0	0	36	49	52	-1	58	2	In	VDJ
GAGTCGGCTGCTCCCTCCCAAACATCTGTGTACTTCTGTGCCAGCAGTACGAGACAGGGGGCGGGAGAGACCCAGTACTTCGGGCCA	CASSTRQGAGETQYF	1	2.3234524644860292E-5	45	TCRBV06	TCRBV06	unresolved			TCRBV06-02,TCRBV06-03		TCRBD01-01*01	TCRBD01	TCRBD01-01	01				TCRBJ02-05*01	TCRBJ02	TCRBJ02-05	01				5	4	2	0	3	4	36	48	52	62	65	1	In	VDJ
CCTGCAAAGCTTGAGGACTCGGCCGTGTATCTCTGTGCCAGCAGCGTTGACAGCGGGAGTATGACATACGAGCAGTACTTCGGGCCG	CASSVDSGSMTYEQYF	1	2.3234524644860292E-5	48	TCRBV11-02*02	TCRBV11	TCRBV11-02	02				TCRBD02-01*02	TCRBD02	TCRBD02-01	02				TCRBJ02-07*01	TCRBJ02	TCRBJ02-07	01				5	6	6	2	7	4	33	45	51	59	66	1	In	VDJ
ACTCTGACGATCCAGCGCACACAGCAGGAGGACTCGGCCGTGTATCTCTGTGCCAGCAGCTTAGCATCGAAATTCACCTTCGGTTCG	CASSLASKFTF	1	2.9430397883489703E-5	33	TCRBV07-02*01	TCRBV07	TCRBV07-02	01						unresolved		TCRBD01,TCRBD02	TCRBD01-01,TCRBD02-01		TCRBJ01-02*01	TCRBJ01	TCRBJ01-02	01				0	3	2	8	4	13	48	65	68	70	74	1	In	VDJ
AGCTCTCTGGAGCTGGGGGACTCAGCTTTGTATTTCTGTGCCAGCAGCGTAGTGGTAAGCTGGAACACTGAAGCTTTCTTTGGACAA	CASSVVVSWNTEAFF	1	2.0136588025545585E-5	45	TCRBV09-01	TCRBV09	TCRBV09-01				01,02	TCRBD02-01	TCRBD02	TCRBD02-01				01,02	TCRBJ01-01*01	TCRBJ01	TCRBJ01-01	01				0	5	6	7	2	1	36	52	57	60	62	1	In	VDJ
AAGATCCAACGCACACAGCAGGAGGACTCCGCCGTGTATCTCTGTGCCAGCAGCTTAGTGAGCGGTTACGAGCAGTACGTCGGGCCG	CASSLVSGYEQYV	1	2.4783492954517643E-5	39	TCRBV07-08*01	TCRBV07	TCRBV07-08	01				TCRBD02-01	TCRBD02	TCRBD02-01				01,02	TCRBJ02-07*01	TCRBJ02	TCRBJ02-07	01				1	2	6	5	14	17	42	58	60	65	79	1	In	VDJ
CTGGAGTCCGCCAGCACCAACCAGACATCTATGTACCTCTGTGCCAGCAGCCGGACAGGGGGGGCCACTGAAGCTTTCTTTGGACAA	CASSRTGGATEAFF	1	3.252833450280441E-5	42	TCRBV28-01*01	TCRBV28	TCRBV28-01	01				TCRBD01-01*01	TCRBD01	TCRBD01-01	01				TCRBJ01-01*01	TCRBJ01	TCRBJ01-01	01				6	2	1	1	3	4	39	50	52	62	65	1	In	VDJ
CCAGCCCTCAGAACCCAGGGACTCAGCTGTGTACTTCTGTGCCAGCAGAATAGACAGGGAGACACCGGGGAGCTGTTTTTTGGAGAA		2	7.280151055389558E-5	44	TCRBV12	TCRBV12	unresolved			TCRBV12-03,TCRBV12-04		TCRBD01-01*01	TCRBD01	TCRBD01-01	01				TCRBJ02-02*01	TCRBJ02	TCRBJ02-02	01				6	4	2	3	2	3	37	48	52	59	61	2	Out	VDJ
GAGTCGGCTGCTCCCTCCCAGACATCTGTGTACTTCTGTGCCAGCAGTTCAAGCAGGGTCTGGATAACTGAAGCTTTCTTTGGACAA	CASSSSRVWITEAFF	1	2.4783492954517643E-5	45	TCRBV06-01*01	TCRBV06	TCRBV06-01	01				TCRBD01-01*01	TCRBD01	TCRBD01-01	01				TCRBJ01-01*01	TCRBJ01	TCRBJ01-01	01				5	5	4	3	8	5	36	48	53	58	66	1	In	VDJ
ACTCTGACAGTGACCAGTGCCCATCCTGAAGACAGCAGCTTCTACATCTGCAGTGCTAGCAGGGCAGGTGAGCAGTTCTTCGGGCCA	CSASRAGEQFF	1	1.703865140623088E-5	33	TCRBV20-01*01	TCRBV20	TCRBV20-01	01				TCRBD01-01*01	TCRBD01	TCRBD01-01	01				TCRBJ02-01*01	TCRBJ02	TCRBJ02-01	01				3	0	4	3	4	9	48	-1	59	64	68	1	In	VDJ
CGGTCCACAAAGCTGGAGGACTCAGCCATGTACTTCTGTGCCAGCAGCGGGACAACTAGCGACACCGGGGAGCTGTTTTTTGGAGAA	CASSGTTSDTGELFF	1	3.097936619314706E-5	45	TCRBV02-01*01	TCRBV02	TCRBV02-01	01				TCRBD02-01	TCRBD02	TCRBD02-01				01,02	TCRBJ02-02*01	TCRBJ02	TCRBJ02-02	01				6	7	3	6	0	3	36	47	54	-1	61	1	In	VDJ
CTGGAGTCGCCCAGCCCCAACCAGACCTCTCTGTACTTCTGTGCCAGCAGCCGGGGACCGGGTTGGAATGAGCAGTTCTTCGGGCCA	CASSRGPGWNEQFF	1	2.9430397883489703E-5	42	TCRBV27-01*01	TCRBV27	TCRBV27-01	01						unresolved		TCRBD01,TCRBD02	TCRBD01-01,TCRBD02-01		TCRBJ02-01*01	TCRBJ02	TCRBJ02-01	01				6	3	0	7	8	7	39	50	53	58	66	1	In	VDJ
CAGCCCTCAGAACCCAGGGACTCAGCTGTGTACTTCTGTGCCAGCAGTTTAGCACAGGGGCGACAAGAGACCCAGTACTTCGGGCCA	CASSLAQGRQETQYF	1	2.168555633520294E-5	45	TCRBV12	TCRBV12	unresolved			TCRBV12-03,TCRBV12-04		TCRBD01-01*01	TCRBD01	TCRBD01-01	01				TCRBJ02-05*01	TCRBJ02	TCRBJ02-05	01				0	0	3	2	3	2	36	-1	53	60	63	1	In	VDJ
ATGTGAACGCCTTGTTGCTGGGGGACTCGGCCCTCTATCTCTGTGCCAGCAGCTTTAACAGCCAAAAACATTCAGTACTTCGGCGCC		1	2.4783492954517643E-5	40	TCRBV05-06*01	TCRBV05	TCRBV05-06	01						unresolved		TCRBD01,TCRBD02	TCRBD01-01,TCRBD02-01		TCRBJ02-04*01	TCRBJ02	TCRBJ02-04	01				2	2	3	7	0	0	41	55	57	-1	59	1	Out	VDJ
CAGCGCACACAGCAGGAGGACTCCGCCGTGTATCTCTGTGCCAGCAGCTTAGCCAGACAGAGTAATCAGCCCCAGCATTTTGGTGAT	CASSLARQSNQPQHF	1	2.4783492954517643E-5	45	TCRBV07-08*01	TCRBV07	TCRBV07-08	01				TCRBD01-01*01	TCRBD01	TCRBD01-01	01				TCRBJ01-05*01	TCRBJ01	TCRBJ01-05	01				0	2	2	5	3	4	36	53	55	60	63	1	In	VDJ
GCATCATTCTCCACTCTGAAGATCCAGCCCTCAGAACCCAGGGACTCAGCTGTGTACTTCTGTGCCACCGAAGCTTTCTTTGGACAA	CATEAFF	1	2.6332461264174996E-5	21	TCRBV12	TCRBV12	unresolved			TCRBV12-03,TCRBV12-04				unresolved					TCRBJ01-01*01	TCRBJ01	TCRBJ01-01	01				10	0	0	0	2	8	60	-1	-1	67	69	1	In	VJ
GCCTTGTTGCTGGGGGACTCGGCCCTCTATCTCTGTGCCAGCTCTAGAGGGACTAGCGGGAGGCAGAATGAGCAGTTCTTCGGGCCA	CASSRGTSGRQNEQFF	1	2.4783492954517643E-5	48	TCRBV05-06*01	TCRBV05	TCRBV05-06	01				TCRBD02-01*02	TCRBD02	TCRBD02-01	02				TCRBJ02-01*01	TCRBJ02	TCRBJ02-01	01				7	6	0	1	3	7	33	42	48	63	66	1	In	VDJ
CGGTCCACAAAGCTGGAGGACTCAGCCATGTACTTCTGTGCCAGCAAGGGTACTAGCTACGGCACAGATACGCAGTATTTTGGCCCA	CASKGTSYGTDTQYF	1	2.788142957383235E-5	45	TCRBV02-01*01	TCRBV02	TCRBV02-01	01				TCRBD02-01	TCRBD02	TCRBD02-01				01,02	TCRBJ02-03*01	TCRBJ02	TCRBJ02-03	01				7	5	3	7	4	1	36	46	51	57	61	1	In	VDJ
AGGCTGGAGTTGGCTGCTCCCTCCCAGACATCTGTGTACTTCTGTGCCAGCAGTTACGGGCGGAATCAGCCCCAGCATTTTGGTGAT	CASSYGRNQPQHF	1	2.9430397883489703E-5	39	TCRBV06-06	TCRBV06	TCRBV06-06				01,02			unresolved		TCRBD01,TCRBD02	TCRBD01-01,TCRBD02-01		TCRBJ01-05*01	TCRBJ01	TCRBJ01-05	01				2	0	8	0	2	4	42	-1	57	61	63	1	In	VDJ
TCCACAAAGCTGGAGGACTCAGCCATGTACTTCTGTGCCAGCAGTGAAGGCAGCCAGGGGGCGGGGAATGAGCAGTTCTTCGGGCCA	CASSEGSQGAGNEQFF	2	4.9566985909035285E-5	48	TCRBV02-01*01	TCRBV02	TCRBV02-01	01				TCRBD01-01*01	TCRBD01	TCRBD01-01	01				TCRBJ02-01*01	TCRBJ02	TCRBJ02-01	01				1	5	4	0	4	7	33	49	54	62	66	2	In	VDJ
CCCTCAGAACCCAGGGACTCAGCTGTGTACTTCTGTGCCAGCAGTTCCGGACAGGGATCCTTCAATCAGCCCCAGCATTTTGGTGAT	CASSSGQGSFNQPQHF	1	2.4783492954517643E-5	48	TCRBV12	TCRBV12	unresolved			TCRBV12-03,TCRBV12-04		TCRBD01-01*01	TCRBD01	TCRBD01-01	01				TCRBJ01-05*01	TCRBJ01	TCRBJ01-05	01				4	2	1	3	6	3	33	46	48	56	62	1	In	VDJ
GCACAGAGCGGGGGGACTCAGCCGTGTATCTCTGTGCCAGCAGCTTAAAACCGTAAGGGAGGGTCGGACGAGCAGTACTTCGGGCCG		1	2.4783492954517643E-5	49	TCRBV07-03*01	TCRBV07	TCRBV07-03	01				TCRBD02-01*02	TCRBD02	TCRBD02-01	02				TCRBJ02-07*01	TCRBJ02	TCRBJ02-07	01				1	8	9	0	4	5	32	48	56	63	67	1	Out	VDJ
GATCCAGCCCTCAGAACCCAGGGACTCAGCTGTGTATTTTTGTGCTAGTGGAGGGGGACTCATTCCTACGAGCAGTACTTCGGGCCG		1	2.788142957383235E-5	41	TCRBV12-05*01	TCRBV12	TCRBV12-05	01						unresolved		TCRBD01,TCRBD02	TCRBD01-01,TCRBD02-01		TCRBJ02-07*01	TCRBJ02	TCRBJ02-07	01				6	0	5	1	6	1	40	-1	51	57	63	1	Out	VDJ
TCCTTTCCTCTCACTGTGACATCGGCCCAAAAGAACCCGACAGCTTTCTATCTCTGTGCCAGTAGTAGAAAACTGTTTTTTGGCAGT	CASSRKLFF	1	4.6469049289720585E-5	27	TCRBV19-01	TCRBV19	TCRBV19-01				01,02			unresolved					TCRBJ01-04*01	TCRBJ01	TCRBJ01-04	01				4	0	0	0	1	10	54	-1	-1	67	68	1	In	VJ
ACCAGTGCCCATCCTGAAGACAGCAGCTTCTACATCTGCAGTGCTAGCTCCTCAGGAGGTAGCACAGATACGCAGTATTTTGGCCCA	CSASSSGGSTDTQYF	1	2.168555633520294E-5	45	TCRBV20	TCRBV20	unresolved			TCRBV20-01,TCRBV20-or09_02		TCRBD02-01*02	TCRBD02	TCRBD02-01	02				TCRBJ02-03*01	TCRBJ02	TCRBJ02-03	01				3	7	10	1	1	0	36	47	54	59	60	1	In	VDJ
ACCTTGGAGCTGGGGGACTCGGCCCTTTATCTTTGCGCCAGCAGCTCACCCGCAGGGACGAACACCGGGGAGCTGTTTTTTGGAGAA	CASSSPAGTNTGELFF	1	2.3234524644860292E-5	48	TCRBV05-01*01	TCRBV05	TCRBV05-01	01				TCRBD01-01*01	TCRBD01	TCRBD01-01	01				TCRBJ02-02*01	TCRBJ02	TCRBJ02-02	01				3	6	4	3	1	0	33	46	52	57	58	1	In	VDJ
AGCAACATGAGCCCTGAAGACAGCAGCATATATCTCTGCAGCGTTTGGAAGCGGGTGGAAAGCACAGATACGCAGTATTTTGGCCCA	CSVWKRVESTDTQYF	1	1.2391746477258821E-5	45	TCRBV29-01*01	TCRBV29	TCRBV29-01	01				TCRBD02-01	TCRBD02	TCRBD02-01				01,02	TCRBJ02-03*01	TCRBJ02	TCRBJ02-03	01				5	4	6	4	5	0	36	45	49	55	60	1	In	VDJ
AGCCCTCAGAACCCAGGGACTCAGCTGTGTACTTCTGTGCCAGCAGTTACCCCGGGAGCGGGAGCAGATACGCAGTATTTTGGCCCA		1	2.6332461264174996E-5	46	TCRBV12	TCRBV12	unresolved			TCRBV12-03,TCRBV12-04		TCRBD02-01*02	TCRBD02	TCRBD02-01	02				TCRBJ02-03*01	TCRBJ02	TCRBJ02-03	01				4	8	6	2	0	4	35	48	56	-1	64	1	Out	VDJ
GTGACATCGGCCCAAAAGAACCCGACAGCTTTCTATCTCTGTGCCAGTAGTATCCTAGCGTCTGACAATGAGCAGTTCTTCGGGCCA	CASSILASDNEQFF	1	3.872420774143382E-5	42	TCRBV19-01	TCRBV19	TCRBV19-01				01,02	TCRBD02-01	TCRBD02	TCRBD02-01				01,02	TCRBJ02-01*01	TCRBJ02	TCRBJ02-01	01				3	1	4	6	4	5	39	53	54	60	64	1	In	VDJ
GATCCAGCCTGCAGAGCTTGGGGACTCGGCCGTGTATCTCTGTGCCAGACCCCGAGAGCAACTAATGAAAAACTGTTTTTTGGCAGT		1	3.252833450280441E-5	41	TCRBV11-03*01	TCRBV11	TCRBV11-03	01				TCRBD02-01*02	TCRBD02	TCRBD02-01	02				TCRBJ01-04*01	TCRBJ01	TCRBJ01-04	01				9	5	11	2	2	0	40	48	53	56	58	1	Out	VDJ
ACAGAGCAGGGGGACTCGGCCATGTATCTCTGTGCCAGCAGCTTGTTGGTGAACCGGGACAGGGGTACTGAAGCTTTCTTTGGACAA	CASSLLVNRDRGTEAFF	1	3.407730281246176E-5	51	TCRBV07-09	TCRBV07	TCRBV07-09				01,03	TCRBD01-01*01	TCRBD01	TCRBD01-01	01				TCRBJ01-01*01	TCRBJ01	TCRBJ01-01	01				3	11	0	2	1	5	30	44	55	65	66	1	In	VDJ
AACGCCTTGTTGCTGGGGGACTCGGCCCTCTATCTCTGTGCCAGCAGCTTATCCAGGGAAATCGCAGATACGCAGTATTTTGGCCCA	CASSLSREIADTQYF	1	2.4783492954517643E-5	45	TCRBV05-06*01	TCRBV05	TCRBV05-06	01				TCRBD01-01*01	TCRBD01	TCRBD01-01	01				TCRBJ02-03*01	TCRBJ02	TCRBJ02-03	01				2	3	4	3	6	4	36	50	53	58	64	1	In	VDJ
CCTCTCACTGTGACATCGGCCCAAAAGAACCCGACAGCTTTCTATCTCTGTGCCAGTAGTATAACCACGGAAGCTTTCTTTGGACAA	CASSITTEAFF	1	3.7175239431776464E-5	33	TCRBV19-01	TCRBV19	TCRBV19-01				01,02			unresolved		TCRBD01,TCRBD02	TCRBD01-01,TCRBD02-01		TCRBJ01-01*01	TCRBJ01	TCRBJ01-01	01				2	0	3	7	4	8	48	-1	63	65	69	1	In	VDJ
AAACACAGAGGACCTCCCCCTCACTCTGTAGTCTGCTGCCTCCTCCCAGACATCTGACGGTTGAACACTGAAGCTTTCTTTGGACAA		3	1.6109270420436468E-4	17	TCRBV10-01	TCRBV10	TCRBV10-01				01,02	TCRBD02-01	TCRBD02	TCRBD02-01				01,02	TCRBJ01-01*01	TCRBJ01	TCRBJ01-01	01				25	1	8	5	1	0	64	56	57	60	61	3	Out	VDJ
CAGCCCTCAGAACCCAGGGACTCAGCTGTGTACTTCTGTGCCAGCAGTCCCCCGGGCTCTTTTCGAGGTGAGCAGTTCTTCGGGCCA	CASSPPGSFRGEQFF	1	2.788142957383235E-5	45	TCRBV12	TCRBV12	unresolved			TCRBV12-03,TCRBV12-04				unresolved		TCRBD01,TCRBD02	TCRBD01-01,TCRBD02-01		TCRBJ02-01*01	TCRBJ02	TCRBJ02-01	01				5	5	8	0	11	9	36	48	53	57	68	1	In	VDJ
CCAGTCCACGGAGTCAGGGGACACAGCACTGTATTTCTGTGCCAGCAGCAAATCGAGGATAGTGGCACTGAAGCTTTCTTTGGACAA		2	8.674222534081176E-5	44	TCRBV21-01*01	TCRBV21	TCRBV21-01	01				TCRBD02-01*02	TCRBD02	TCRBD02-01	02				TCRBJ01-01*01	TCRBJ01	TCRBJ01-01	01				2	2	11	1	7	4	37	52	54	58	65	2	Out	VDJ
ACACAGCAGGAGGACTCGGCCGTGTATCTCTGTGCCAGCAGCCGAGCCTGGGACAGGCTAAGCTCCTACGAGCAGTACTTCGGGCCG	CASSRAWDRLSSYEQYF	1	2.9430397883489703E-5	51	TCRBV07-02*01	TCRBV07	TCRBV07-02	01				TCRBD01-01*01	TCRBD01	TCRBD01-01	01				TCRBJ02-07*01	TCRBJ02	TCRBJ02-07	01				5	7	0	4	5	0	30	42	49	57	62	1	In	VDJ
ACAAAGCTGGAGGACTCAGCCATGTACTTCTGTGCCAGCACTCCGACCTTAGCCAGCCGCTCCACAGATACGCAGTATTTTGGCCCA	CASTPTLASRSTDTQYF	1	2.788142957383235E-5	51	TCRBV02-01*01	TCRBV02	TCRBV02-01	01				TCRBD02-01	TCRBD02	TCRBD02-01				01,02	TCRBJ02-03*01	TCRBJ02	TCRBJ02-03	01				7	9	5	7	9	2	30	40	49	53	62	1	In	VDJ
TCTGCTGTACCCTCTCAGACATCTGTGTACTTCTGTGCCAGCTGAAACGCGTACTTTTTCGGGAGCACTGAAGCTTTCTTTGGACAA	CAS*NAYFFGSTEAFF	1	3.097936619314706E-5	48	TCRBV06-04	TCRBV06	TCRBV06-04				01,02	TCRBD02-01*02	TCRBD02	TCRBD02-01	02				TCRBJ01-01*01	TCRBJ01	TCRBJ01-01	01				8	17	8	2	0	4	33	42	59	-1	65	1	Stop	VDJ
CCCTCCCAGACATCTGTGTACTTCTGTGCCAGCAGTTACCGTACTAGCGGGAGCTTAAGCCTTCCGGAGACCCAGTACTTCGGGCCA	CASSYRTSGSLSLPETQYF	2	7.125254224423823E-5	57	TCRBV06	TCRBV06	unresolved			TCRBV06-05,TCRBV06-06		TCRBD02-01*02	TCRBD02	TCRBD02-01	02				TCRBJ02-05*01	TCRBJ02	TCRBJ02-05	01				2	3	3	2	13	5	24	39	42	53	66	2	In	VDJ
ACTCTCAAGATCCAGCCTGCAGAGCTTGGGGACTCGGCCGTGTATCTCTGTGCCAGCAGCTTAGCGGGGAGGACTTTCTTTGGACAA	CASSLAGRTFF	1	2.6332461264174996E-5	33	TCRBV11-03*01	TCRBV11	TCRBV11-03	01				TCRBD02-01*02	TCRBD02	TCRBD02-01	02				TCRBJ01-01*01	TCRBJ01	TCRBJ01-01	01				1	2	9	1	1	12	48	64	66	72	73	1	In	VDJ
AACGCCTTGGAGCTGGACGACTCGGCCCTGTATCTCTGTGCCAGCAGCCCCAGGACTAGTAGCACAGATACGCAGTATTTTGGCCCA	CASSPRTSSTDTQYF	1	2.4783492954517643E-5	45	TCRBV05-04*01	TCRBV05	TCRBV05-04	01				TCRBD02-01	TCRBD02	TCRBD02-01				01,02	TCRBJ02-03*01	TCRBJ02	TCRBJ02-03	01				4	4	1	8	1	0	36	48	52	59	60	1	In	VDJ
CTGAAGATCCAGCCCTCAGAACCCAGGGACTCAGCTGTGTACTTCTGTGCCAGCAGTTTAACAGGGGGGGAAGCTTTCTTTGGACAA	CASSLTGGEAFF	2	8.674222534081176E-5	36	TCRBV12	TCRBV12	unresolved			TCRBV12-03,TCRBV12-04		TCRBD01-01*01	TCRBD01	TCRBD01-01	01				TCRBJ01-01*01	TCRBJ01	TCRBJ01-01	01				2	0	3	1	1	8	45	-1	60	68	69	2	In	VDJ
ATCCGGTCCACAAAGCTGGAGGACTCAGCCATGTACTTCTGTGCCAGCAGTTATGGGATAGCCAAAAACATTCAGTACTTCGGCGCC	CASSYGIAKNIQYF	1	2.9430397883489703E-5	42	TCRBV02-01*01	TCRBV02	TCRBV02-01	01						unresolved		TCRBD01,TCRBD02	TCRBD01-01,TCRBD02-01		TCRBJ02-04*01	TCRBJ02	TCRBJ02-04	01				5	3	0	8	1	0	39	51	54	58	59	1	In	VDJ
TCACATCAATTCCCTGGAGCTTGGTGACTCTGCTGTGTATTTCTGTGCCAGCAGCTCGCGGGGGGAAATGAGCAGTTCTTCGGGCCA		2	5.421389083800734E-5	38	TCRBV03	TCRBV03	unresolved			TCRBV03-01,TCRBV03-02		TCRBD02-01*01	TCRBD02	TCRBD02-01	01				TCRBJ02-01*01	TCRBJ02	TCRBJ02-01	01				5	2	7	1	1	7	43	55	57	65	66	2	Out	VDJ
CAGCGCACACAGCAGGAGGACTCGGCCGTGTATCTCTGTGCCAGCAGCTTAAGTAGCGGTCCTAGTAAGGAGCAGTACTTCGGGCCG	CASSLSSGPSKEQYF	1	2.9430397883489703E-5	45	TCRBV07-02*01	TCRBV07	TCRBV07-02	01				TCRBD02-01	TCRBD02	TCRBD02-01				01,02	TCRBJ02-07*01	TCRBJ02	TCRBJ02-07	01				2	2	5	5	10	7	36	51	53	59	69	1	In	VDJ
AGTGCCCATCCTGAAGACAGCAGCTTCTACATCTGCAGTGCTAGAGATTATGAGGGTTTTTCAGGAAACACCATATATTTTGGAGAG	CSARDYEGFSGNTIYF	1	2.788142957383235E-5	48	TCRBV20	TCRBV20	unresolved			TCRBV20-01,TCRBV20-or09_02		TCRBD02-01*02	TCRBD02	TCRBD02-01	02				TCRBJ01-03*01	TCRBJ01	TCRBJ01-03	01				0	4	11	0	7	4	33	47	51	56	63	1	In	VDJ
GAGTCGCCCAGCCCCAACCAGACCTCTCTGTACTTCTGTGCCAGCAGCCCTACGACAGCGATGAATTCACCCCTCCACTTTGGGAAC	CASSPTTAMNSPLHF	2	3.7175239431776464E-5	45	TCRBV27-01*01	TCRBV27	TCRBV27-01	01				TCRBD01-01*01	TCRBD01	TCRBD01-01	01				TCRBJ01-06*01	TCRBJ01	TCRBJ01-06	01				6	6	2	5	5	7	36	47	53	58	63	2	In	VDJ
CAGCGCACACAGCAGGAGGACTCGGCCGTGTATCTCTGTGCCAGCAGCCGACTAGCGGGGAGGGTGGAGACCCAGTACTTCGGGCCA	CASSRLAGRVETQYF	1	2.6332461264174996E-5	45	TCRBV07-02*01	TCRBV07	TCRBV07-02	01				TCRBD02-01*01	TCRBD02	TCRBD02-01	01				TCRBJ02-05*01	TCRBJ02	TCRBJ02-05	01				5	1	2	3	6	5	36	48	49	60	66	1	In	VDJ
CAGCGCACAGAGCAGGGGGACTCGGCCATGTATCTCTGTGCCAGCAGCTTAGCCCACACGGGCCAAGAGACCCAGTACTTCGGGCCA	CASSLAHTGQETQYF	1	2.9430397883489703E-5	45	TCRBV07-09	TCRBV07	TCRBV07-09				01,03	TCRBD02-01	TCRBD02	TCRBD02-01				01,02	TCRBJ02-05*01	TCRBJ02	TCRBJ02-05	01				0	5	8	4	0	1	36	53	58	-1	62	1	In	VDJ
AGGCTGGAGTTGGCTGCTCCCTCCCAGACATCTGTGTACTTCTGTGCCAGCAAGGGGGACACGGTCTATGGCTACACCTTCGGTTCG	CASKGDTVYGYTF	1	2.788142957383235E-5	39	TCRBV06-06	TCRBV06	TCRBV06-06				01,02	TCRBD01-01*01	TCRBD01	TCRBD01-01	01				TCRBJ01-02*01	TCRBJ01	TCRBJ01-02	01				7	3	0	6	4	4	42	52	55	61	65	1	In	VDJ
ACGATCCAGCGCACACAGCAGGAGGACTCGGCCGTGTATCTCTGTGCCAGCAGCCCCCAGAGGGCCCAGACGAGGTTCTTCGGGCCA	CASSPQRAQTRFF	1	3.407730281246176E-5	39	TCRBV07-02*01	TCRBV07	TCRBV07-02	01				TCRBD02-01*02	TCRBD02	TCRBD02-01	02				TCRBJ02-01*01	TCRBJ02	TCRBJ02-01	01				5	5	11	0	10	15	42	54	59	64	74	1	In	VDJ
CAGCCCTCAGAACCCAGGGACTCAGCTGTGTATTTTTGTGCTAGTGGTTTAAGGACAGGGGAGCACTATGGCTACACCTTCGGTTCG	CASGLRTGEHYGYTF	1	2.788142957383235E-5	45	TCRBV12-05*01	TCRBV12	TCRBV12-05	01				TCRBD01-01*01	TCRBD01	TCRBD01-01	01				TCRBJ01-02*01	TCRBJ01	TCRBJ01-02	01				3	2	1	2	3	3	36	50	52	61	64	1	In	VDJ
CTGGAGTCCGCTACCAGCTCCCAGACATCTGTGTACTTCTGTGCCATCAGTGAGTCGAGTACAGACTATGGCTACACCTTCGGTTCG	CAISESSTDYGYTF	1	3.407730281246176E-5	42	TCRBV10-03*01	TCRBV10	TCRBV10-03	01				TCRBD01-01*01	TCRBD01	TCRBD01-01	01				TCRBJ01-02*01	TCRBJ01	TCRBJ01-02	01				0	4	3	5	0	3	39	56	60	-1	64	1	In	VDJ
CAGCGCACACAGCAGGAGGACTCGGCCGTGTATCTCTGTGCCAGCAGCTTTCCGACAGGGGTCCAAGAGACCCAGTACTTCGGGCCA	CASSFPTGVQETQYF	2	6.505666900560881E-5	45	TCRBV07-02*01	TCRBV07	TCRBV07-02	01				TCRBD01-01*01	TCRBD01	TCRBD01-01	01				TCRBJ02-05*01	TCRBJ02	TCRBJ02-05	01				3	3	2	2	1	1	36	50	53	61	62	2	In	VDJ
ATCCGGTCCACAAAGCTGGAGGACTCAGCCATGTACTTCTGTGCCAGCAATTTAGGGGAGGGGCAGGGGACCCAGTACTTCGGGCCA	CASNLGEGQGTQYF	2	4.337111267040588E-5	42	TCRBV02-01*01	TCRBV02	TCRBV02-01	01				TCRBD02-01*02	TCRBD02	TCRBD02-01	02				TCRBJ02-05*01	TCRBJ02	TCRBJ02-05	01				7	6	9	0	6	7	39	49	55	62	68	2	In	VDJ
TTGGAGCTGGACGACTCGGCCCTGTATCTCTGTGCCAGCAGCCCTCTGGGACTAGCGGGAGGGACGGATGAGCAGTTCTTCGGGCCA	CASSPLGLAGGTDEQFF	3	1.378581795595044E-4	51	TCRBV05-04*01	TCRBV05	TCRBV05-04	01				TCRBD02-01*02	TCRBD02	TCRBD02-01	02				TCRBJ02-01*01	TCRBJ02	TCRBJ02-01	01				4	5	0	0	4	8	30	42	47	63	67	3	In	VDJ
AGGCTGGAGTCGGCTGCTCCCTCCCAGACATCTGTGTACTTCTGTGCCAGCAGGCAAGACAGCTCCTATGGCTACACCTTCGGTTCG	CASRQDSSYGYTF	1	2.3234524644860292E-5	39	TCRBV06-01*01	TCRBV06	TCRBV06-01	01				TCRBD01-01*01	TCRBD01	TCRBD01-01	01				TCRBJ01-02*01	TCRBJ01	TCRBJ01-02	01				6	4	2	5	3	4	42	53	57	62	65	1	In	VDJ
CACAGCAGGAGGACTCGGCCGTGTATCTCTGTGCCAGCAGCCCCTGGGACTAGCGGGCAAAGCTCCTACGAGCAGTACGTCGGGCCG		1	2.9430397883489703E-5	52	TCRBV07-02*01	TCRBV07	TCRBV07-02	01				TCRBD02-01	TCRBD02	TCRBD02-01				01,02	TCRBJ02-07*01	TCRBJ02	TCRBJ02-07	01				5	4	0	4	22	17	29	41	45	57	79	1	Out	VDJ
CTGAAGATCCAGCCCTCAGAACCCAGGGACTCAGCTGTGTACTTCTGTGCCAGCAGTTTATATACCGGGGAGCTGTTTTTTGGAGAA	CASSLYTGELFF	2	4.9566985909035285E-5	36	TCRBV12	TCRBV12	unresolved			TCRBV12-03,TCRBV12-04		TCRBD02-01	TCRBD02	TCRBD02-01				01,02	TCRBJ02-02*01	TCRBJ02	TCRBJ02-02	01				2	0	5	9	1	5	45	-1	60	62	63	2	In	VDJ
ACTCTGACAGTGACCAGTGCCCATCCTGAAGACAGCAGCTTCTACATCTGCAGTGCTATTCCCACAGATACGCAGTATTTTGGCCCA	CSAIPTDTQYF	1	1.548968309657353E-5	33	TCRBV20-01*01	TCRBV20	TCRBV20-01	01						unresolved					TCRBJ02-03*01	TCRBJ02	TCRBJ02-03	01				4	0	0	0	4	2	48	-1	-1	58	62	1	In	VJ
ACTCTGGAGTCCGCTACCAGCTCCCAGACATCTGTGTACTTCTGTGCCATCAGCTCTAGCGACGCAGATACGCAGTATTTTGGCCCA	CAISSSDADTQYF	1	3.872420774143382E-5	39	TCRBV10-03*01	TCRBV10	TCRBV10-03	01				TCRBD02-01	TCRBD02	TCRBD02-01				01,02	TCRBJ02-03*01	TCRBJ02	TCRBJ02-03	01				6	2	4	6	3	4	42	53	55	61	64	1	In	VDJ
ATCCAGCGCACAGAGCAGGGGGACTCGGCCATGTATCTCTGTGCCAGCAGCGAACTAGCGACAAACAATGAGCAGTTCTTCGGGCCA	CASSELATNNEQFF	1	3.7175239431776464E-5	42	TCRBV07-09	TCRBV07	TCRBV07-09				01,03	TCRBD02-01	TCRBD02	TCRBD02-01				01,02	TCRBJ02-01*01	TCRBJ02	TCRBJ02-01	01				5	2	3	6	4	5	39	51	53	60	64	1	In	VDJ
CAGCGCACACAGCAGGAGGACTCCGCCGTGTATCTCTGTGCCAGCAGACGAGCCGGGACAGGGTTTTATGAGCAGTTCTTCGGGCCA	CASRRAGTGFYEQFF	2	8.674222534081176E-5	45	TCRBV07-08*01	TCRBV07	TCRBV07-08	01				TCRBD01-01*01	TCRBD01	TCRBD01-01	01				TCRBJ02-01*01	TCRBJ02	TCRBJ02-01	01				6	7	0	3	4	8	36	47	54	63	67	2	In	VDJ
CAGCCCTCAGAACCCAGGGACTCAGCTGTGTACTTCTGTGCCAGCACTCAAAGGACAGGGGGGGCCGGGGAGCTGTTTTTTGGAGAA	CASTQRTGGAGELFF	3	1.3476024294018968E-4	45	TCRBV12	TCRBV12	unresolved			TCRBV12-03,TCRBV12-04		TCRBD01-01*01	TCRBD01	TCRBD01-01	01				TCRBJ02-02*01	TCRBJ02	TCRBJ02-02	01				7	6	1	1	2	6	36	46	52	62	64	3	In	VDJ
CCCTCAGAACCCAGGGACTCAGCTGTGTACTTCTGTGCCAGCAGTTTAGCCCGGGACCGCTCAGGGGATACGCAGTATTTTGGCCCA	CASSLARDRSGDTQYF	1	2.6332461264174996E-5	48	TCRBV12	TCRBV12	unresolved			TCRBV12-03,TCRBV12-04				unresolved		TCRBD01,TCRBD02	TCRBD01-01,TCRBD02-01		TCRBJ02-03*01	TCRBJ02	TCRBJ02-03	01				0	2	0	7	9	6	33	50	52	57	66	1	In	VDJ
TCGGCTGCTCCCTCCCAGACATCTGTGTACTTCTGTGCCAGCAGTGGGGGACTAGCAGGGTACCAAGAGACCCAGTACTTCGGGCCA	CASSGGLAGYQETQYF	2	7.125254224423823E-5	48	TCRBV06-01*01	TCRBV06	TCRBV06-01	01				TCRBD02-01	TCRBD02	TCRBD02-01				01,02	TCRBJ02-05*01	TCRBJ02	TCRBJ02-05	01				4	1	0	7	5	0	33	46	47	56	61	2	In	VDJ
CAGCGCACACAGCAGGAGGACTCCGCCGTGTATCTCTGTGCCAGCAGCTTAACGTTACTAGCCAAAAACATTCAGTACTTCGGCGCC	CASSLTLLAKNIQYF	1	2.788142957383235E-5	45	TCRBV07-08*01	TCRBV07	TCRBV07-08	01				TCRBD02-01	TCRBD02	TCRBD02-01				01,02	TCRBJ02-04*01	TCRBJ02	TCRBJ02-04	01				2	5	3	10	0	0	36	51	56	-1	59	1	In	VDJ
TGATCCTGGAGTCGCCCAGCCCCAACCAGACCTCTCTGTACTTCTGTGCCAGCTGTAGCGGGAACAGATACGCAGTATTTTGGCCCA		1	2.9430397883489703E-5	37	TCRBV27-01*01	TCRBV27	TCRBV27-01	01				TCRBD02-01*02	TCRBD02	TCRBD02-01	02				TCRBJ02-03*01	TCRBJ02	TCRBJ02-03	01				8	2	5	3	0	3	44	53	55	-1	63	1	Out	VDJ
CTGGAGGACTCAGCCATGTACTTCTGTGCCAGCACCCCCGGGACAGGGGACGGCGGGATCGCGAACACTGAAGCTTTCTTTGGACAA	CASTPGTGDGGIANTEAFF	1	2.788142957383235E-5	57	TCRBV02-01*01	TCRBV02	TCRBV02-01	01				TCRBD01-01*01	TCRBD01	TCRBD01-01	01				TCRBJ01-01*01	TCRBJ01	TCRBJ01-01	01				7	5	0	2	13	1	24	34	39	49	62	1	In	VDJ
CACACCCTGCAGCCAGAAGACTCGGCCCTGTATCTCTGCGCCAGCAGCCAAGCCTGGAGGGGACAAGAGACCCAGTACTTCGGGCCA	CASSQAWRGQETQYF	2	5.8860795766979406E-5	45	TCRBV04-03*01	TCRBV04	TCRBV04-03	01				TCRBD02-01*02	TCRBD02	TCRBD02-01	02				TCRBJ02-05*01	TCRBJ02	TCRBJ02-05	01				1	3	10	0	2	2	36	52	55	61	63	2	In	VDJ
CCTTGGAGCTGGGGGACTCGGCCCTTTATCTTTGCGCCAGCAGCTTCCTAACCACCTTACTCTGGAAACACCATATATTTTGGAGAG		1	2.788142957383235E-5	49	TCRBV05-01*01	TCRBV05	TCRBV05-01	01				TCRBD02-01	TCRBD02	TCRBD02-01				01,02	TCRBJ01-03*01	TCRBJ01	TCRBJ01-03	01				2	1	4	9	9	0	32	46	47	50	59	1	Out	VDJ
ATCCAGCGCACAGAGCGGGGGGACTCAGCCGTGTATCTCTGTGCCAGCAGCTTTTGGGGGGACACAGATACGCAGTATTTTGGCCCA	CASSFWGDTDTQYF	1	2.6332461264174996E-5	42	TCRBV07-03*01	TCRBV07	TCRBV07-03	01				TCRBD02-01*01	TCRBD02	TCRBD02-01	01				TCRBJ02-03*01	TCRBJ02	TCRBJ02-03	01				3	2	9	1	1	2	39	53	55	61	62	1	In	VDJ
AGTGACTCTGGCTTCTATCTCTGTGCCTGGAGTTTGACGGGACGCGATCCCCCTGGGAGGAGAAGTCAGCCCCAGCATTTTGGTGAT	CAWSLTGRDPPGRRSQPQHF	2	7.899738379252498E-5	60	TCRBV30-01	TCRBV30	TCRBV30-01				01,02	TCRBD02-01*02	TCRBD02	TCRBD02-01	02				TCRBJ01-05*01	TCRBJ01	TCRBJ01-05	01				2	21	9	1	5	6	21	33	54	60	65	2	In	VDJ
CAGTCCACGGAGTCAGGGGACACAGCACTGTATTTCTGTGCCAGCAGCGGGGTTGACGGGAGCAATCAGCCCCAGCATTTTGGTGAT	CASSGVDGSNQPQHF	1	4.182214436074852E-5	45	TCRBV21-01*01	TCRBV21	TCRBV21-01	01						unresolved		TCRBD01,TCRBD02	TCRBD01-01,TCRBD02-01		TCRBJ01-05*01	TCRBJ01	TCRBJ01-05	01				5	0	6	2	8	1	36	-1	48	52	60	1	In	VDJ
ACGATCCAGCGCACACAGCAGGAGGACTCGGCCGTGTATCTCTGTGCCAGCAGCGCCGGCAGGGTGAATGAGCAGTTCTTCGGGCCA	CASSAGRVNEQFF	1	3.407730281246176E-5	39	TCRBV07-02*01	TCRBV07	TCRBV07-02	01				TCRBD01-01*01	TCRBD01	TCRBD01-01	01				TCRBJ02-01*01	TCRBJ02	TCRBJ02-01	01				5	5	4	3	2	7	42	54	59	64	66	1	In	VDJ
ACCAGTGCCCATCCTGAAGACAGCAGCTTCTACATCTGCAGTGCATTCGGACAGGGGGCGACTGGTGAAAAACTGTTTTTTGGCAGT	CSAFGQGATGEKLFF	1	2.6332461264174996E-5	45	TCRBV20	TCRBV20	unresolved			TCRBV20-01,TCRBV20-or09_02		TCRBD01-01*01	TCRBD01	TCRBD01-01	01				TCRBJ01-04*01	TCRBJ01	TCRBJ01-04	01				6	4	1	0	6	7	36	44	48	59	65	1	In	VDJ
GCCCATCCTGAAGACAGCAGCTTCTACATCTGCAGTGCTAGGGGGACTAGCGGGTGGAGCTCCTACAATGAGCAGTTCTTCGGGCCA	CSARGTSGWSSYNEQFF	1	2.168555633520294E-5	51	TCRBV20	TCRBV20	unresolved			TCRBV20-01,TCRBV20-or09_02		TCRBD02-01	TCRBD02	TCRBD02-01				01,02	TCRBJ02-01*01	TCRBJ02	TCRBJ02-01	01				3	1	0	4	5	0	30	41	42	54	59	1	In	VDJ
GTGACCAGTGCCCATCCTGAAGACAGCAGCTTCTACATCTGCAGTGCTAGAGATCCCAGCGGGAGCAACGAGCAGTACTTCGGGCCG	CSARDPSGSNEQYF	1	2.0136588025545585E-5	42	TCRBV20	TCRBV20	unresolved			TCRBV20-01,TCRBV20-or09_02		TCRBD02-01*02	TCRBD02	TCRBD02-01	02				TCRBJ02-07*01	TCRBJ02	TCRBJ02-07	01				0	4	6	2	2	5	39	53	57	65	67	1	In	VDJ
CCAGCCTGCAGAGCTTGGGGACTCGGCCGTGTATCTCTGTGCCAGCAGCTTGAGACAGGAATCCGAAACATTCAGTACTTCGGCGCC		2	5.111595421869264E-5	44	TCRBV11-03*01	TCRBV11	TCRBV11-03	01				TCRBD01-01*01	TCRBD01	TCRBD01-01	01				TCRBJ02-04*01	TCRBJ02	TCRBJ02-04	01				3	2	2	4	6	6	37	51	53	59	65	2	Out	VDJ
GTGACATCGGCCCAAAAGAACCCGACAGCTTTCTATCTCTGTGCCAGCCATCAGCGGGAGGGGACAGATACGCAGTATTTTGGCCCA	CASHQREGTDTQYF	1	3.7175239431776464E-5	42	TCRBV19-01	TCRBV19	TCRBV19-01				01,02	TCRBD02-01*02	TCRBD02	TCRBD02-01	02				TCRBJ02-03*01	TCRBJ02	TCRBJ02-03	01				9	5	6	0	1	3	39	47	52	62	63	1	In	VDJ
ACCACAGAGGATTTCCCGCTCAGGCTGGAGTTGGCTGCTCCCTCCCAGACATCTGTGTACTTCTGTGCCAGCCAAAATGACGGGCCG	CASQND	1	2.788142957383235E-5	18	TCRBV06-06	TCRBV06	TCRBV06-06				01,02			unresolved		TCRBD01,TCRBD02	TCRBD01-01,TCRBD02-01		TCRBJ02-07*01	TCRBJ02	TCRBJ02-07	01				8	6	2	8	0	18	63	72	78	-1	80	1	In	VDJ
GAGTCGCCCAGCCCCAACCAGACCTCTCTGTACTTCTGTGCCAGCACCGCTTTGGGCGGAAACCCAGATACGCAGTATTTTGGCCCA	CASTALGGNPDTQYF	1	2.9430397883489703E-5	45	TCRBV27-01*01	TCRBV27	TCRBV27-01	01						unresolved		TCRBD01,TCRBD02	TCRBD01-01,TCRBD02-01		TCRBJ02-03*01	TCRBJ02	TCRBJ02-03	01				7	7	8	0	7	4	36	46	53	57	64	1	In	VDJ
ACTCTGACAGTGACCAGTGCCCATCCTGAAGACAGCAGCTTCTACATCTGCAGTGCCCGGGACTCCTACGAGCAGTACGTCGGGCCG	CSARDSYEQYV	1	1.3940714786916175E-5	33	TCRBV20-01*01	TCRBV20	TCRBV20-01	01				TCRBD02-01	TCRBD02	TCRBD02-01				01,02	TCRBJ02-07*01	TCRBJ02	TCRBJ02-07	01				6	2	0	10	15	17	48	56	58	64	79	1	In	VDJ
CGCTCACCAGGCCTGGGGGACGCAGCCATGTACCTGTGTGCCACCAGGAGTAGCGTCTCCCCCTACAATGAGCAGTTCTTCGGGCCA	CATRSSVSPYNEQFF	2	6.505666900560881E-5	45	TCRBV15-01*01	TCRBV15	TCRBV15-01	01				TCRBD02-01	TCRBD02	TCRBD02-01				01,02	TCRBJ02-01*01	TCRBJ02	TCRBJ02-01	01				6	3	5	6	6	2	36	47	50	55	61	2	In	VDJ
TCGGCTGCTCCCTCCCAGACATCTGTGTACTTCTGTGCCAGCAGTGAACCGGGACAGGGGGCTGGAAACACCATATATTTTGGAGAG	CASSEPGQGAGNTIYF	1	3.407730281246176E-5	48	TCRBV06-01*01	TCRBV06	TCRBV06-01	01				TCRBD01-01*01	TCRBD01	TCRBD01-01	01				TCRBJ01-03*01	TCRBJ01	TCRBJ01-03	01				2	2	0	1	0	2	33	48	50	-1	61	1	In	VDJ
CACACCCTGCAGCCAGAAGACTCGGCCCTGTATCTCTGCGCCAGCAGCCATGTTGTGCCAGGGCATCTCGGCTACACCTTCGGTTCG	CASSHVVPGHLGYTF	1	2.168555633520294E-5	45	TCRBV04-03*01	TCRBV04	TCRBV04-03	01				TCRBD01-01*01	TCRBD01	TCRBD01-01	01				TCRBJ01-02*01	TCRBJ01	TCRBJ01-02	01				3	8	4	3	6	8	36	50	58	63	69	1	In	VDJ
ACAGTGACCAGTGCCCATCCTGAAGACAGCAGCTTCTACATCTGCAGTGCTGGGGGACATAGCAATCAGCCCCAGCATTTTGGTGAT	CSAGGHSNQPQHF	1	2.0136588025545585E-5	39	TCRBV20	TCRBV20	unresolved			TCRBV20-01,TCRBV20-or09_02		TCRBD01-01*01	TCRBD01	TCRBD01-01	01				TCRBJ01-05*01	TCRBJ01	TCRBJ01-05	01				5	2	0	6	0	0	42	51	53	-1	59	1	In	VDJ
AAGATCCAGCGCACAGAGCGGGGGGACTCAGCCGTGTATCTCTGTGCCAGCAGCTTACCCGAAACAGATACGCAGTATTTTGGCCCA	CASSLPETDTQYF	2	5.421389083800734E-5	39	TCRBV07-03*01	TCRBV07	TCRBV07-03	01						unresolved		TCRBD01,TCRBD02	TCRBD01-01,TCRBD02-01		TCRBJ02-03*01	TCRBJ02	TCRBJ02-03	01				2	3	2	8	1	3	42	57	60	62	63	2	In	VDJ
GAACCCAGGGACTCAGCTGTGTACTTCTGTGCCAGCAGTTTAGAGGCTGGGGGCGGGAGAGCCACCGGGGAGCTGTTTTTTGGAGAA	CASSLEAGGGRATGELFF	1	2.788142957383235E-5	54	TCRBV12	TCRBV12	unresolved			TCRBV12-03,TCRBV12-04		TCRBD02-01*02	TCRBD02	TCRBD02-01	02				TCRBJ02-02*01	TCRBJ02	TCRBJ02-02	01				1	9	7	2	3	4	27	43	52	59	62	1	In	VDJ
CAGCAGGTAGTGCGAGGAGATTCGGCAGCTTATTTCTGTGCCAGCTCACCCCCGGCAGGGTGGAAGGTTGGGCAGTTCTTCGGGCCA	CASSPPAGWKVGQFF	1	3.097936619314706E-5	45	TCRBV18-01*01	TCRBV18	TCRBV18-01	01				TCRBD01-01*01	TCRBD01	TCRBD01-01	01				TCRBJ02-01*01	TCRBJ02	TCRBJ02-01	01				3	5	4	3	11	12	36	50	55	60	71	1	In	VDJ
GCTGCTCCCTCCCAGACATCTGTGTACTTCTGTGCCAGCAGTTACCCCATAGGACCACTAGCCAAAAACATTCAGTACTTCGGCGCC	CASSYPIGPLAKNIQYF	1	2.6332461264174996E-5	51	TCRBV06	TCRBV06	unresolved			TCRBV06-05,TCRBV06-06				unresolved		TCRBD01,TCRBD02	TCRBD01-01,TCRBD02-01		TCRBJ02-04*01	TCRBJ02	TCRBJ02-04	01				2	6	1	7	4	0	30	45	51	55	59	1	In	VDJ
AGCCATGTACTTCTGTGCCAGCAGTGCCTAACCCATATTCGGGACTAGCGGGAGACCTCGAACACCGGGGAGCTGTTTTTTGGAGAA		1	3.097936619314706E-5	68	TCRBV02-01*01	TCRBV02	TCRBV02-01	01				TCRBD02-01*02	TCRBD02	TCRBD02-01	02				TCRBJ02-02*01	TCRBJ02	TCRBJ02-02	01				4	14	0	2	4	0	13	26	40	54	58	1	Out	VDJ
AGTGCCCATCCTGAAGACAGCAGCTTCTACATCTGCAGTGCTAGAGATCGGGTGGCTAGCGGGAGCGGCGAGCAGTACTTCGGGCCG	CSARDRVASGSGEQYF	2	4.027317605109117E-5	48	TCRBV20	TCRBV20	unresolved			TCRBV20-01,TCRBV20-or09_02		TCRBD02-01*02	TCRBD02	TCRBD02-01	02				TCRBJ02-07*01	TCRBJ02	TCRBJ02-07	01				0	8	4	2	3	6	33	47	55	65	68	2	In	VDJ
CCTGCAAAGCTTGAGGACTCGGCCGTGTATCTCTGTGCCAGCAGCTCAAATAGCGGGAGAGGCACCGGGGAGCTGTTTTTTGGAGAA	CASSSNSGRGTGELFF	1	2.788142957383235E-5	48	TCRBV11-02*02	TCRBV11	TCRBV11-02	02				TCRBD02-01*02	TCRBD02	TCRBD02-01	02				TCRBJ02-02*01	TCRBJ02	TCRBJ02-02	01				4	4	5	2	3	4	33	46	50	59	62	1	In	VDJ
CTGGAGCTGGGGGACTCAGCTTTGTATTTCTGTGCCAGCAGCGTAGCTGCCAGGGGGCTCACTAATGAAAAACTGTTTTTTGGCAGT	CASSVAARGLTNEKLFF	2	3.7175239431776464E-5	51	TCRBV09-01	TCRBV09	TCRBV09-01				01,02	TCRBD01-01*01	TCRBD01	TCRBD01-01	01				TCRBJ01-04*01	TCRBJ01	TCRBJ01-04	01				0	4	4	0	2	2	30	46	50	58	60	2	In	VDJ
CAGCCCTCAGAACCCAGGGACTCAGCTGTGTACTTCTGTGCCAGCAGTTTTTCCGGGAGCTCCAAAGAGACCCAGTACTTCGGGCCA	CASSFSGSSKETQYF	1	2.168555633520294E-5	45	TCRBV12	TCRBV12	unresolved			TCRBV12-03,TCRBV12-04		TCRBD02-01*02	TCRBD02	TCRBD02-01	02				TCRBJ02-05*01	TCRBJ02	TCRBJ02-05	01				3	3	8	2	5	3	36	50	53	59	64	1	In	VDJ
CAGCGCACAGAGCAGGGGGACTCGGCCATGTATCTCTGTGCCAGCAGCTTAGAGGGGGTTAGCACAGATACGCAGTATTTTGGCCCA	CASSLEGVSTDTQYF	1	3.5626271122119114E-5	45	TCRBV07-09	TCRBV07	TCRBV07-09				01,03	TCRBD01-01*01	TCRBD01	TCRBD01-01	01				TCRBJ02-03*01	TCRBJ02	TCRBJ02-03	01				1	0	5	1	2	0	36	-1	52	58	60	1	In	VDJ
AGCAGCGGGACTCAGCCATGTATCGCTGTGCTAGCAGCTTAGCCGGGACAGGACGAGAGCTCCTACAATGAGCAGTTCTTCGGGCCA		1	2.788142957383235E-5	55	TCRBV07-07*01	TCRBV07	TCRBV07-07	01				TCRBD01-01*01	TCRBD01	TCRBD01-01	01				TCRBJ02-01*01	TCRBJ02	TCRBJ02-01	01				0	1	0	4	7	0	26	43	44	52	59	1	Out	VDJ
GAGCTGGGGGACTCAGCTTTGTATTTCTGTGCCAGCAGCGTAGCTACTAGCGGGAGTTCGGCCACCGGGGAGCTGTTTTTTGGAGAA	CASSVATSGSSATGELFF	1	2.168555633520294E-5	54	TCRBV09-01	TCRBV09	TCRBV09-01				01,02	TCRBD02-01*02	TCRBD02	TCRBD02-01	02				TCRBJ02-02*01	TCRBJ02	TCRBJ02-02	01				0	2	3	2	6	4	27	43	45	56	62	1	In	VDJ
CTGAGGATCCAGCAGGTAGTGCGAGGAGATTCGGCAGCTTATTTCTGTGCCAGCTCACCAAGGGGAGAGACCCAGTACTTCGGGCCA	CASSPRGETQYF	2	6.195873238629411E-5	36	TCRBV18-01*01	TCRBV18	TCRBV18-01	01				TCRBD01-01*01	TCRBD01	TCRBD01-01	01				TCRBJ02-05*01	TCRBJ02	TCRBJ02-05	01				2	0	5	2	0	4	45	-1	60	-1	65	2	In	VDJ
ACTCTCAAGATCCAGCCTGCAGAGCTTGGGGACTCGGCCGTGTATCTCTGTGCCAGCAGCTTATCGGAGACCCAGTACTTCGGGCCA	CASSLSETQYF	1	2.168555633520294E-5	33	TCRBV11-03*01	TCRBV11	TCRBV11-03	01				TCRBD02-01	TCRBD02	TCRBD02-01				01,02	TCRBJ02-05*01	TCRBJ02	TCRBJ02-05	01				2	1	8	6	0	5	48	63	64	-1	66	1	In	VDJ
ATCCAGCGCACACAGCAGGAGGACTCGGCCGTGTATCTCTGTGCCAGCAGCCCCCGGGACAACCAAGAGACCCAGTACTTCGGGCCA	CASSPRDNQETQYF	1	2.6332461264174996E-5	42	TCRBV07-02*01	TCRBV07	TCRBV07-02	01				TCRBD01-01*01	TCRBD01	TCRBD01-01	01				TCRBJ02-05*01	TCRBJ02	TCRBJ02-05	01				5	4	0	6	0	0	39	51	55	-1	61	1	In	VDJ
GACATCCGCTCACCAGGCCTGGGGGACGCAGCCATGTACCTGTGTGCCACCAGCAGAGATCGGAATCAGCCCCAGCATTTTGGTGAT	CATSRDRNQPQHF	1	2.168555633520294E-5	39	TCRBV15-01*01	TCRBV15	TCRBV15-01	01				TCRBD02-01	TCRBD02	TCRBD02-01				01,02	TCRBJ01-05*01	TCRBJ01	TCRBJ01-05	01				0	1	8	5	0	4	42	59	60	-1	63	1	In	VDJ
CTGAATGTGAACGCCTTGGAGCTGGAGGACTCGGCCCTGTATCTCTGTGCCAGCAGCTTCCCAGGGGGCGAAGCTTTCTTTGGACAA	CASSFPGGEAFF	1	3.5626271122119114E-5	36	TCRBV05-08*01	TCRBV05	TCRBV05-08	01				TCRBD01-01*01	TCRBD01	TCRBD01-01	01				TCRBJ01-01*01	TCRBJ01	TCRBJ01-01	01				2	2	4	0	0	8	45	59	61	-1	69	1	In	VDJ
CCAGCGCACAGAGCAGCGGGACTCGGCCATGTATCGCTGTGCCAGCAGCCCTCGTGAGCGGAGGGCTACGAGCAGTACTTCGGGCCG		1	2.4783492954517643E-5	44	TCRBV07-06*01	TCRBV07	TCRBV07-06	01				TCRBD02-01*02	TCRBD02	TCRBD02-01	02				TCRBJ02-07*01	TCRBJ02	TCRBJ02-07	01				5	10	10	0	0	3	37	49	59	-1	65	1	Out	VDJ
ATTCCCTGGAGCTTGGTGACTCTGCTGTGTATTTCTGTGCCAGCAGCCTTTGACAGCCCTAGCAATCAGCCCCAGCATTTTGGTGAT		1	2.9430397883489703E-5	46	TCRBV03	TCRBV03	unresolved			TCRBV03-01,TCRBV03-02		TCRBD01-01*01	TCRBD01	TCRBD01-01	01				TCRBJ01-05*01	TCRBJ01	TCRBJ01-05	01				4	3	2	5	3	0	35	48	51	56	59	1	Out	VDJ
ACGATCCAGCGCACACAGCAGGAGGACTCGGCCGTGTATCTCTGTGCCAGCAGCACCGGGGGTTCGAGGGAGCAGTACTTCGGGCCG	CASSTGGSREQYF	1	2.9430397883489703E-5	39	TCRBV07-02*01	TCRBV07	TCRBV07-02	01				TCRBD02-01*01	TCRBD02	TCRBD02-01	01				TCRBJ02-07*01	TCRBJ02	TCRBJ02-07	01				5	2	8	2	7	7	42	54	56	62	69	1	In	VDJ
CTGGAGTCGCCCAGCCCCAACCAGACCTCTCTGTACTTCTGTGCCAGCAGTTGGACTAGCGGCACCGGGGAGCTGTTTTTTGGAGAA	CASSWTSGTGELFF	1	3.097936619314706E-5	42	TCRBV27-01*01	TCRBV27	TCRBV27-01	01				TCRBD02-01	TCRBD02	TCRBD02-01				01,02	TCRBJ02-02*01	TCRBJ02	TCRBJ02-02	01				4	0	1	5	0	4	39	-1	52	-1	62	1	In	VDJ
TCCCTGTCCCTAGAGTCTGCCATCCCCAACCAGACAGCTCTTTACTTCTGTGCCACCAGGTTGGGGTCTGAAGCTTTCTTTGGACAA	CATRLGSEAFF	3	1.2546643308224557E-4	33	TCRBV24	TCRBV24	unresolved			TCRBV24-01,TCRBV24-or09_02				unresolved		TCRBD01,TCRBD02	TCRBD01-01,TCRBD02-01		TCRBJ01-01*01	TCRBJ01	TCRBJ01-01	01				7	3	6	2	1	6	48	59	62	66	67	3	In	VDJ
CTGATCCTGGAGTCGCCCAGCCCCAACCAGACCTCTCTGTACTTCTGTGCCAGCCGTCAGGGGCCCTACGAGCAGTACTTCGGGCCG	CASRQGPYEQYF	1	2.6332461264174996E-5	36	TCRBV27-01*01	TCRBV27	TCRBV27-01	01				TCRBD01-01*01	TCRBD01	TCRBD01-01	01				TCRBJ02-07*01	TCRBJ02	TCRBJ02-07	01				8	3	4	2	1	2	45	54	57	63	64	1	In	VDJ
ACCAGTGCCCATCCTGAAGACAGCAGCTTCTACATCTGCAGTGCTAGTCCCGTAGCTAGCGGATACAATGAGCAGTTCTTCGGGCCA	CSASPVASGYNEQFF	1	2.168555633520294E-5	45	TCRBV20	TCRBV20	unresolved			TCRBV20-01,TCRBV20-or09_02		TCRBD02-01	TCRBD02	TCRBD02-01				01,02	TCRBJ02-01*01	TCRBJ02	TCRBJ02-01	01				3	8	4	5	1	4	36	47	55	62	63	1	In	VDJ
GTGAACGCCTTGTTGCTGGGGGACTCGGCCCTGTATCTCTGTGCCAGCAGCTTGGCCGGGAGCAATCAGCCCCAGCATTTTGGTGAT	CASSLAGSNQPQHF	2	5.8860795766979406E-5	42	TCRBV05-05*01	TCRBV05	TCRBV05-05	01				TCRBD02-01	TCRBD02	TCRBD02-01				01,02	TCRBJ01-05*01	TCRBJ01	TCRBJ01-05	01				0	1	8	4	0	1	39	55	56	-1	60	2	In	VDJ
ACCAGTGCCCATCCTGAAGACAGCAGCTTCTACATCTGCAGTGCTAGAGGAGGCGCGGGAGGCGGTAATGAGCAGTTCTTCGGGCCA	CSARGGAGGGNEQFF	1	2.168555633520294E-5	45	TCRBV20	TCRBV20	unresolved			TCRBV20-01,TCRBV20-or09_02		TCRBD02-01*02	TCRBD02	TCRBD02-01	02				TCRBJ02-01*01	TCRBJ02	TCRBJ02-01	01				1	5	7	1	4	7	36	49	54	62	66	1	In	VDJ
CTACACGCCCTGCAGCCAGAAGACTCAGCCCTGTATCTCTGCGCCAGCAGCCGCCAGGAAACACAAGAGACCCAGTACTTCGGGCCA	CASSRQETQETQYF	1	1.8587619715888232E-5	42	TCRBV04-01*01	TCRBV04	TCRBV04-01	01				TCRBD01-01*01	TCRBD01	TCRBD01-01	01				TCRBJ02-05*01	TCRBJ02	TCRBJ02-05	01				4	2	4	4	5	2	39	52	54	58	63	1	In	VDJ
CAGCCCTCAGAACCCAGGGACTCAGCTGTGTACTTCTGTGCCAGCAGTTTGGGCAGGGGGGAACGGATTACGCAGTATTTTGGCCCA	CASSLGRGERITQYF	1	2.6332461264174996E-5	45	TCRBV12	TCRBV12	unresolved			TCRBV12-03,TCRBV12-04		TCRBD01-01*01	TCRBD01	TCRBD01-01	01				TCRBJ02-03*01	TCRBJ02	TCRBJ02-03	01				3	3	4	1	8	8	36	50	53	60	68	1	In	VDJ
TCACATCAATTCCCTGGAGCTTGGTGACTCTGCTGTGTATTTCTGTGCCAGCAGATTGGATTTCTCTATGGCTACACCTTCGGTTCG		2	5.57628591476647E-5	38	TCRBV03	TCRBV03	unresolved			TCRBV03-01,TCRBV03-02				unresolved		TCRBD01,TCRBD02	TCRBD01-01,TCRBD02-01		TCRBJ01-02*01	TCRBJ01	TCRBJ01-02	01				6	3	1	8	5	4	43	54	57	60	65	2	Out	VDJ
ATCCAGCCTGCAAAGCTTGAGGACTCGGCCGTGTATCTCTGTGCCAGCAGCTTAGCTCTCGGGGGGGTCGGCTACACCTTCGGTTCG	CASSLALGGVGYTF	2	8.054635210218234E-5	42	TCRBV11-02*02	TCRBV11	TCRBV11-02	02				TCRBD02-01*01	TCRBD02	TCRBD02-01	01				TCRBJ01-02*01	TCRBJ01	TCRBJ01-02	01				1	4	8	0	2	8	39	55	59	67	69	2	In	VDJ
ACACAGCAGGAGGACTCGGCCGTGTATCTCTGTGCCAGCAGCGGTCTCGGGGGTCTAGGGATGAACACTGAAGCTTTCTTTGGACAA	CASSGLGGLGMNTEAFF	1	3.252833450280441E-5	51	TCRBV07-02*01	TCRBV07	TCRBV07-02	01				TCRBD02-01*01	TCRBD02	TCRBD02-01	01				TCRBJ01-01*01	TCRBJ01	TCRBJ01-01	01				5	5	8	2	8	0	30	42	47	53	61	1	In	VDJ
CTGAACTAAACCTGAGCTCTCTGGAGCTGGGGGACTCAGCTTTGTATTTCTGTGCCACCTCCGGGACAGGGGTATTTCTTCGGGCCA		1	2.0136588025545585E-5	31	TCRBV09-01	TCRBV09	TCRBV09-01				01,02	TCRBD01-01*01	TCRBD01	TCRBD01-01	01				TCRBJ02-01*01	TCRBJ02	TCRBJ02-01	01				9	5	0	2	3	16	50	57	62	72	75	1	Out	VDJ
CTGAAGATCCAGCGCACACAGCAGGAGGACTCCGCCGTGTATCTCTGTGCCAGCAGTCCCGGGGGAGATACGCAGTATTTTGGCCCA	CASSPGGDTQYF	2	4.9566985909035285E-5	36	TCRBV07-08*01	TCRBV07	TCRBV07-08	01				TCRBD02-01*01	TCRBD02	TCRBD02-01	01				TCRBJ02-03*01	TCRBJ02	TCRBJ02-03	01				6	3	8	2	0	5	45	56	59	-1	65	2	In	VDJ
GTCTGCTGCCTCCTCCCAGACATCTGTATATTTCTGCGCCAGCTCAGGAGGGGCGGGAGGGCAGCCGGGGAGCTGTTTTTTGGAGAA		2	6.0409764076636756E-5	47	TCRBV10-01	TCRBV10	TCRBV10-01				01,02	TCRBD02-01*02	TCRBD02	TCRBD02-01	02				TCRBJ02-02*01	TCRBJ02	TCRBJ02-02	01				8	9	7	0	3	6	34	43	52	61	64	2	Out	VDJ
GAGCAGGGGGACTCGGCCATGTATCTCTGTGCCAGCAGCTTATTGGGTAGCGGGCCCCCTTACACCGGGGAGCTGTTTTTTGGAGAA	CASSLLGSGPPYTGELFF	1	3.872420774143382E-5	54	TCRBV07-09	TCRBV07	TCRBV07-09				01,03	TCRBD02-01	TCRBD02	TCRBD02-01				01,02	TCRBJ02-02*01	TCRBJ02	TCRBJ02-02	01				2	5	5	4	7	3	27	42	47	54	61	1	In	VDJ
ACATCGGCCCAAAAGAACCCGACAGCTTTCTATCTCTGTGCCACCTCCCCGATTAGCGGGAGTACCGGGGAGCTGTTTTTTGGAGAA	CATSPISGSTGELFF	2	7.435047886355293E-5	45	TCRBV19-01	TCRBV19	TCRBV19-01				01,02	TCRBD02-01*02	TCRBD02	TCRBD02-01	02				TCRBJ02-02*01	TCRBJ02	TCRBJ02-02	01				10	10	5	2	1	5	36	43	53	62	63	2	In	VDJ
CCCCAACCAGACAGCTCTTTACTTCTGTGCCACCAGTGATCCACCTTTAAGGCCCCGCGAAGTCCGGTATGGCAGTTCTTCGGGCCA		1	2.4783492954517643E-5	56	TCRBV24	TCRBV24	unresolved			TCRBV24-01,TCRBV24-or09_02				unresolved		TCRBD01,TCRBD02	TCRBD01-01,TCRBD02-01		TCRBJ02-01*01	TCRBJ02	TCRBJ02-01	01				3	9	5	4	19	12	25	40	49	52	71	1	Out	VDJ
CAGCGCACACAGCAGGAGGACTCGGCCGTGTATCTCTGTGCCAGCAGTCTTTAGCGGACCCTCGAAGATACGCAGTATTTTGGCCCA	CASSL*RTLEDTQYF	1	3.252833450280441E-5	45	TCRBV07-02*01	TCRBV07	TCRBV07-02	01				TCRBD02-01	TCRBD02	TCRBD02-01				01,02	TCRBJ02-03*01	TCRBJ02	TCRBJ02-03	01				6	4	5	5	8	5	36	47	51	57	65	1	Stop	VDJ
ATCCAGCGCACACAGCAGGAGGACTCGGCCGTGTATCTCTGTGCCAGCAGCCTCGACAGAAGGAATCAGCCCCAGCATTTTGGTGAT	CASSLDRRNQPQHF	1	3.097936619314706E-5	42	TCRBV07-02*01	TCRBV07	TCRBV07-02	01				TCRBD01-01*01	TCRBD01	TCRBD01-01	01				TCRBJ01-05*01	TCRBJ01	TCRBJ01-05	01				5	3	2	5	4	4	39	51	54	59	63	1	In	VDJ
TCCGGTCCACAAAGCTGGAGGACTCAGCCATGTACTTCTGTGCCAGCAGCCCGGAGGGGACAGGGGGTCGAGCAGTACTTCGGGCCG		2	1.0068294012772793E-4	43	TCRBV02-01*01	TCRBV02	TCRBV02-01	01				TCRBD01-01*01	TCRBD01	TCRBD01-01	01				TCRBJ02-07*01	TCRBJ02	TCRBJ02-07	01				6	7	0	1	1	6	38	49	56	67	68	2	Out	VDJ
TCCAGTCCACGGAGTCAGGGGACACAGCACTGTATTTCTGTGCCAGCAGCAAAGTAGGCTCCTAATGACGAGCAGTACGTCGGGCCG		1	4.027317605109117E-5	43	TCRBV21-01*01	TCRBV21	TCRBV21-01	01						unresolved		TCRBD01,TCRBD02	TCRBD01-01,TCRBD02-01		TCRBJ02-07*01	TCRBJ02	TCRBJ02-07	01				1	12	2	7	10	17	38	54	66	69	79	1	Out	VDJ
CAGCGCACAGAGCAGCGGGACTCGGCCATGTATCGCTGTGCCAGCAGCCCCCGGACTAGTGGGGCCGGGGAGCTGTTTTTTGGAGAA	CASSPRTSGAGELFF	1	2.9430397883489703E-5	45	TCRBV07-06*01	TCRBV07	TCRBV07-06	01				TCRBD02-01	TCRBD02	TCRBD02-01				01,02	TCRBJ02-02*01	TCRBJ02	TCRBJ02-02	01				5	4	1	8	5	6	36	48	52	59	64	1	In	VDJ
GCCTTGGAGCTGGACGACTCGGCCCTGTATCTCTGTGCCAGCAGCTCTGGGGCAGGGTTCTCAAAAGAGACCCAGTACTTCGGGCCA	CASSSGAGFSKETQYF	1	2.168555633520294E-5	48	TCRBV05-04*01	TCRBV05	TCRBV05-04	01				TCRBD01-01*01	TCRBD01	TCRBD01-01	01				TCRBJ02-05*01	TCRBJ02	TCRBJ02-05	01				3	6	4	3	7	3	33	46	52	57	64	1	In	VDJ
ACTCTGACTGTGAGCAACATGAGCCCTGAAGACAGCAGCATATATCTCTGCAGCGTCGAAGATGGAAAGAGCTACACCTTCGGTTCG	CSVEDGKSYTF	1	1.084277816760147E-5	33	TCRBV29-01*01	TCRBV29	TCRBV29-01	01						unresolved		TCRBD01,TCRBD02	TCRBD01-01,TCRBD02-01		TCRBJ01-02*01	TCRBJ01	TCRBJ01-02	01				0	1	1	8	4	9	48	62	63	66	70	1	In	VDJ
TCTCTGGAGCTGGGGGACTCAGCTTTGTATTTCTGTGCCAGCAGCGTAGCACTAGCGGGAGAACTCGGGGAGCTGTTTTTTGGAGAA	CASSVALAGELGELFF	1	2.168555633520294E-5	48	TCRBV09-01	TCRBV09	TCRBV09-01				01,02	TCRBD02-01*02	TCRBD02	TCRBD02-01	02				TCRBJ02-02*01	TCRBJ02	TCRBJ02-02	01				0	1	3	2	4	7	33	49	50	61	65	1	In	VDJ
AAGAAGCTCCTTCTCAGTGACTCTGGCTTCTATCTCTGTGCCTGGAGGCCCAGGGGGCGCGCCCAGGAGACCCAGTACTTCGGGCCA	CAWRPRGRAQETQYF	1	7.744841548286764E-6	45	TCRBV30-01*01	TCRBV30	TCRBV30-01	01				TCRBD01-01*01	TCRBD01	TCRBD01-01	01				TCRBJ02-05*01	TCRBJ02	TCRBJ02-05	01				3	3	4	0	8	5	36	47	50	58	66	1	In	VDJ
GCCCTGCAGCCAGAAGACTCAGCCCTGTATCTCTGCGCCAGCAGCCCAGAGGCGGGACAGGGGCTGAGGCCCCAGCATTTTGGTGAT	CASSPEAGQGLRPQHF	1	2.0136588025545585E-5	48	TCRBV04-01*01	TCRBV04	TCRBV04-01	01				TCRBD01-01*01	TCRBD01	TCRBD01-01	01				TCRBJ01-05*01	TCRBJ01	TCRBJ01-05	01				0	3	0	2	5	9	33	50	53	63	68	1	In	VDJ
CAGCGCACACAGCAGGAGGACTCGGCCGTGTATCTCTGTGCCAGCAGCTTAGTGACCTCGGACCCTGAGACCCAGTACTTCGGGCCA	CASSLVTSDPETQYF	2	4.8018017599377935E-5	45	TCRBV07-02*01	TCRBV07	TCRBV07-02	01						unresolved		TCRBD01,TCRBD02	TCRBD01-01,TCRBD02-01		TCRBJ02-05*01	TCRBJ02	TCRBJ02-05	01				1	7	1	7	3	5	36	52	59	63	66	2	In	VDJ
CCACTCTGACAGTGACCAGTGCCCATCCTGAAGACAGCAGCTTCTACATCTGCAGTGCTAGTGGGGAATGAGCAGTTCTTCGGGCCA		2	3.872420774143382E-5	31	TCRBV20-01*01	TCRBV20	TCRBV20-01	01						unresolved		TCRBD01,TCRBD02	TCRBD01-01,TCRBD02-01		TCRBJ02-01*01	TCRBJ02	TCRBJ02-01	01				3	1	6	2	0	7	50	61	62	-1	66	2	Out	VDJ
AGCCCCAACCAGACCTCTCTGTACTTCTGTGCCAGCAGCGACCCGGGACTAGCGGGAGTGGGAAGGGATACGCAGTATTTTGGCCCA	CASSDPGLAGVGRDTQYF	1	2.788142957383235E-5	54	TCRBV27-01*01	TCRBV27	TCRBV27-01	01				TCRBD02-01*02	TCRBD02	TCRBD02-01	02				TCRBJ02-03*01	TCRBJ02	TCRBJ02-03	01				6	6	0	2	8	6	27	38	44	58	66	1	In	VDJ
AGTGCCCATCCTGAAGACAGCAGCTTCTACATCTGCAGTGCTAGAGAAGAATGGGACTGGGCCTACAATGAGCAGTTCTTCGGGCCA	CSAREEWDWAYNEQFF	1	2.168555633520294E-5	48	TCRBV20	TCRBV20	unresolved			TCRBV20-01,TCRBV20-or09_02		TCRBD02-01	TCRBD02	TCRBD02-01				01,02	TCRBJ02-01*01	TCRBJ02	TCRBJ02-01	01				0	5	0	10	3	2	33	47	52	58	61	1	In	VDJ
TACGAAGCTTGAGGATTCAGCAGTGTATTTTTGTGCCAGCCTCAATTCTTCGGGGGTTTCGACAATCAGCCCCAGCATTTTGGTGAT		1	3.097936619314706E-5	50	TCRBV16-01	TCRBV16	TCRBV16-01				01,02	TCRBD02-01*01	TCRBD02	TCRBD02-01	01				TCRBJ01-05*01	TCRBJ01	TCRBJ01-05	01				8	10	8	2	6	3	31	40	50	56	62	1	Out	VDJ
GAGATCCAGCGCACAGAGCAGGGGGACTCGGCCATGTATCTCTGTGCCAGCAGCTTAGGCGGCCATCAGCCCCAGCATTTTGGTGAT	CASSLGGHQPQHF	1	3.097936619314706E-5	39	TCRBV07-09	TCRBV07	TCRBV07-09				01,03	TCRBD02-01	TCRBD02	TCRBD02-01				01,02	TCRBJ01-05*01	TCRBJ01	TCRBJ01-05	01				1	0	7	5	2	5	42	-1	58	62	64	1	In	VDJ
ACCTTGGAGCTGGGGGACTCGGCCCTTTATCTTTGCGCCAGCAGGCCGGGACAGGGGGCTTGGAACACTGAAGCTTTCTTTGGACAA	CASRPGQGAWNTEAFF	1	1.8587619715888232E-5	48	TCRBV05-01*01	TCRBV05	TCRBV05-01	01				TCRBD01-01*01	TCRBD01	TCRBD01-01	01				TCRBJ01-01*01	TCRBJ01	TCRBJ01-01	01				5	3	0	0	3	1	33	44	47	59	62	1	In	VDJ
ATCCAGCCCTCAGAACCCAGGGACTCAGCTGTGTACTTCTGTGCCAGCAGCCGAGGGGGTTCGGCGTGGGAAGCTTTCTTTGGACAA	CASSRGGSAWEAFF	2	6.0409764076636756E-5	42	TCRBV12	TCRBV12	unresolved			TCRBV12-03,TCRBV12-04		TCRBD01-01*01	TCRBD01	TCRBD01-01	01				TCRBJ01-01*01	TCRBJ01	TCRBJ01-01	01				6	3	5	1	10	8	39	50	53	59	69	2	In	VDJ
ATCCAGCGCACAGAGCAGGGGGACTCGGCCATGTATCTCTGTGCCAGCAGCCCACAGGGGTCCAATCAGCCCCAGCATTTTGGTGAT	CASSPQGSNQPQHF	1	3.097936619314706E-5	42	TCRBV07-09	TCRBV07	TCRBV07-09				01,03	TCRBD01-01*01	TCRBD01	TCRBD01-01	01				TCRBJ01-05*01	TCRBJ01	TCRBJ01-05	01				5	2	3	2	2	3	39	51	53	60	62	1	In	VDJ
GCTACCAGCTCCCAGACATCTGTGTACTTCTGTGCCATCACTAAGACTAGTCTCTTGAAGAACACCGGGGAGCTGTTTTTTGGAGAA	CAITKTSLLKNTGELFF	1	3.872420774143382E-5	51	TCRBV10-03*01	TCRBV10	TCRBV10-03	01				TCRBD02-01	TCRBD02	TCRBD02-01				01,02	TCRBJ02-02*01	TCRBJ02	TCRBJ02-02	01				7	4	2	8	9	1	30	40	44	50	59	1	In	VDJ
AATGTGAACGCCTTGGAGCTGGACGACTCGGCCCTGTATCTCTGTGCCAGCAGCCGCCGGACCCGGGAGACCCAGTACTTCGGGCCA	CASSRRTRETQYF	1	2.0136588025545585E-5	39	TCRBV05-04*01	TCRBV05	TCRBV05-04	01						unresolved		TCRBD01,TCRBD02	TCRBD01-01,TCRBD02-01		TCRBJ02-05*01	TCRBJ02	TCRBJ02-05	01				4	4	1	7	4	5	42	54	58	62	66	1	In	VDJ
CAGCCCTCAGAACCCAGGGACTCAGCTGTGTACTTCTGTGCCAGCAGTTTAGAGTGGCAGGGTGATCAGCCCCAGCATTTTGGTGAT	CASSLEWQGDQPQHF	1	2.3234524644860292E-5	45	TCRBV12	TCRBV12	unresolved			TCRBV12-03,TCRBV12-04		TCRBD01-01*01	TCRBD01	TCRBD01-01	01				TCRBJ01-05*01	TCRBJ01	TCRBJ01-05	01				1	5	4	3	2	5	36	52	57	62	64	1	In	VDJ
CCGACAGCTTTCTATCTCTGTGCCAGAGGGGGGATTATACAGGGGGCAAGGAGTATTGGGTTGTCCTACGAGCAGTACTTCGGGCCG	CARGGIIQGARSIGLSYEQYF	1	3.252833450280441E-5	63	TCRBV19-01	TCRBV19	TCRBV19-01				01,02	TCRBD01-01*01	TCRBD01	TCRBD01-01	01				TCRBJ02-07*01	TCRBJ02	TCRBJ02-07	01				9	12	3	0	16	1	18	26	38	47	63	1	In	VDJ
ACCCTCTCAGACATCTGTGTACTTCTGTGCCAGCCGTGAGTTATAGGTCGGGCAGGGGGAGTGAACACTGAAGCTTTCTTTGGACAA		1	2.9430397883489703E-5	56	TCRBV06-04	TCRBV06	TCRBV06-04				01,02	TCRBD01-01*01	TCRBD01	TCRBD01-01	01				TCRBJ01-01*01	TCRBJ01	TCRBJ01-01	01				3	13	4	1	2	0	25	39	52	59	61	1	Out	VDJ
CAGCGCACACAGCAGGAGGACTCGGCCGTGTATCTCTGTGCCAGCAGCCTTGGCGGGGGGGGAAGCACTGAAGCTTTCTTTGGACAA	CASSLGGGGSTEAFF	1	2.9430397883489703E-5	45	TCRBV07-02*01	TCRBV07	TCRBV07-02	01				TCRBD02-01*01	TCRBD02	TCRBD02-01	01				TCRBJ01-01*01	TCRBJ01	TCRBJ01-01	01				5	4	7	0	4	4	36	48	52	61	65	1	In	VDJ
CTGGAGTCCGCCAGCACCAACCAGACATCTATGTACCTCTGTGCCAGCAGTTCTGGACAGGGGGGTTACGAGCAGTACTTCGGGCCG	CASSSGQGGYEQYF	1	2.788142957383235E-5	42	TCRBV28-01*01	TCRBV28	TCRBV28-01	01				TCRBD01-01*01	TCRBD01	TCRBD01-01	01				TCRBJ02-07*01	TCRBJ02	TCRBJ02-07	01				4	2	1	1	2	4	39	52	54	64	66	1	In	VDJ
AATTCCCTGGAGCTTGGTGACTCTGCTGTGTATTTCTGTGCCAGCAGCCAAGGAACCGGACACCTCTACGAGCAGTACTTCGGGCCG	CASSQGTGHLYEQYF	1	2.6332461264174996E-5	45	TCRBV03	TCRBV03	unresolved			TCRBV03-01,TCRBV03-02		TCRBD01-01*01	TCRBD01	TCRBD01-01	01				TCRBJ02-07*01	TCRBJ02	TCRBJ02-07	01				1	5	1	6	3	3	36	52	57	62	65	1	In	VDJ
CTGACGATCCAGCGCACACAGCAGGAGGACTCGGCCGTGTATCTCTGTGCCAGCAGCTTAGGGATGGAGACCCAGTACTTCGGGCCA	CASSLGMETQYF	1	2.4783492954517643E-5	36	TCRBV07-02*01	TCRBV07	TCRBV07-02	01						unresolved		TCRBD01,TCRBD02	TCRBD01-01,TCRBD02-01		TCRBJ02-05*01	TCRBJ02	TCRBJ02-05	01				1	0	1	8	2	5	45	-1	61	64	66	1	In	VDJ
ACGATCCAGCGCACACAGCAGGAGGACTCGGCCGTGTATCTCTGTGCCAGCAGCTTAGTCGGGGGCTACGAGCAGTACGTCGGGCCG	CASSLVGGYEQYV	2	5.421389083800734E-5	39	TCRBV07-02*01	TCRBV07	TCRBV07-02	01						unresolved		TCRBD01,TCRBD02	TCRBD01-01,TCRBD02-01		TCRBJ02-07*01	TCRBJ02	TCRBJ02-07	01				1	2	6	0	13	17	42	58	60	66	79	2	In	VDJ
CCTGCAGAGCTTGGGGACTCGGCCGTGTATCTCTGTGCCAGCAGCTTAGATTCCACGACAGGGGGCTATGGCTACACCTTCGGTTCG	CASSLDSTTGGYGYTF	1	2.168555633520294E-5	48	TCRBV11-03*01	TCRBV11	TCRBV11-03	01				TCRBD01-01*01	TCRBD01	TCRBD01-01	01				TCRBJ01-02*01	TCRBJ01	TCRBJ01-02	01				0	6	2	1	0	4	33	50	56	-1	65	1	In	VDJ
TGCCATCCCCAACCAGACAGCTCTTTACTTCTGTGCCACCAGCTTCCCCCGTTGGGGTTTTGAAATGAAAAACTGTTTTTTGGCAGT		1	2.6332461264174996E-5	50	TCRBV24	TCRBV24	unresolved			TCRBV24-01,TCRBV24-or09_02				unresolved		TCRBD01,TCRBD02	TCRBD01-01,TCRBD02-01		TCRBJ01-04*01	TCRBJ01	TCRBJ01-04	01				7	11	6	2	6	5	31	42	53	57	63	1	Out	VDJ
ACAGAGCGGGGGGACTCAGCCGTGTATCTCTGTGCCAGCAGCTTAACCGGGACAGGGGGCGGCACCGGGGAGCTGTTTTTTGGAGAA	CASSLTGTGGGTGELFF	1	2.788142957383235E-5	51	TCRBV07-03*01	TCRBV07	TCRBV07-03	01				TCRBD01-01*01	TCRBD01	TCRBD01-01	01				TCRBJ02-02*01	TCRBJ02	TCRBJ02-02	01				0	1	0	0	2	4	30	47	48	60	62	1	In	VDJ
GCAAAGCTTGAGGACTCGGCCGTGTATCTCTGTGCCAGCAGCCTAGGGACAGGGGGCCCTTCTGGAAACACCATATATTTTGGAGAG	CASSLGTGGPSGNTIYF	2	9.448706688909851E-5	51	TCRBV11-02*02	TCRBV11	TCRBV11-02	02				TCRBD01-01*01	TCRBD01	TCRBD01-01	01				TCRBJ01-03*01	TCRBJ01	TCRBJ01-03	01				1	0	1	0	3	1	30	-1	46	57	60	2	In	VDJ
ATCCAGCGCACAGAGCAGGGGGACTCGGCCATGTATCTCTGTGCCAGCAGCTCTACCGGGACAGGGGACGAGCAGTACTTCGGGCCG	CASSSTGTGDEQYF	1	2.9430397883489703E-5	42	TCRBV07-09	TCRBV07	TCRBV07-09				01,03	TCRBD01-01*01	TCRBD01	TCRBD01-01	01				TCRBJ02-07*01	TCRBJ02	TCRBJ02-07	01				4	5	0	2	0	5	39	52	57	-1	67	1	In	VDJ
ACAGAGCGGGGGGACTCAGCCGTGTATCTCTGTGCCAGCAGCTCCGTACCAGGGGGCGGAGGTACCGGGGAGCTGTTTTTTGGAGAA	CASSSVPGGGGTGELFF	2	1.0223190843738528E-4	51	TCRBV07-03*01	TCRBV07	TCRBV07-03	01				TCRBD01-01*01	TCRBD01	TCRBD01-01	01				TCRBJ02-02*01	TCRBJ02	TCRBJ02-02	01				4	6	4	0	6	5	30	43	49	57	63	2	In	VDJ
CTCCCAGACATCTGTATATTTCTGCGCCAGCAGTGAGTCCTACTAGAAGAATACAGACTCGACACCGGGGAGCTGTTTTTTGGAGAA		1	3.7175239431776464E-5	59	TCRBV10-01	TCRBV10	TCRBV10-01				01,02	TCRBD02-01	TCRBD02	TCRBD02-01				01,02	TCRBJ02-02*01	TCRBJ02	TCRBJ02-02	01				0	2	3	8	15	3	22	39	41	46	61	1	Out	VDJ
GAGCAGCGGGACTCAGCCATGTATCGCTGTGCCAGCAGCCCAGGGCCAGGACTCAGCCCACGGTACAATGAGCAGTTCTTCGGGCCA	CASSPGPGLSPRYNEQFF	2	9.603603519875587E-5	54	TCRBV07-07*01	TCRBV07	TCRBV07-07	01						unresolved		TCRBD01,TCRBD02	TCRBD01-01,TCRBD02-01		TCRBJ02-01*01	TCRBJ02	TCRBJ02-01	01				5	1	4	3	18	4	27	39	40	45	63	2	In	VDJ
AGCACCTTGGAGCTGGGGGACTCGGCCCTTTATCTTTGCGCCAGCAGCTTGGCCGACTACAGTTCAGATACGCAGTATTTTGGCCCA	CASSLADYSSDTQYF	1	2.0136588025545585E-5	45	TCRBV05-01*01	TCRBV05	TCRBV05-01	01				TCRBD02-01	TCRBD02	TCRBD02-01				01,02	TCRBJ02-03*01	TCRBJ02	TCRBJ02-03	01				0	2	2	9	5	4	36	52	54	59	64	1	In	VDJ
TCCGCTACCAGCTCCCAGACATCTGTGTACTTCTGTGCCATCAGAAGGGGACACTCTTCCTCTGGAAACACCATATATTTTGGAGAG	CAIRRGHSSSGNTIYF	1	4.8018017599377935E-5	48	TCRBV10-03*01	TCRBV10	TCRBV10-03	01				TCRBD01-01*01	TCRBD01	TCRBD01-01	01				TCRBJ01-03*01	TCRBJ01	TCRBJ01-03	01				6	3	0	6	6	0	33	44	47	53	59	1	In	VDJ
TTGGAGTCGGCTGCTCCCTCCCAAACATCTGTGTACTTCTGTGCCAGCAGTTCAACAGGGATCAGCTATGGCTACACCTTCGGTTCG	CASSSTGISYGYTF	1	2.3234524644860292E-5	42	TCRBV06	TCRBV06	unresolved			TCRBV06-02,TCRBV06-03		TCRBD01-01*01	TCRBD01	TCRBD01-01	01				TCRBJ01-02*01	TCRBJ01	TCRBJ01-02	01				4	2	3	3	5	4	39	52	54	60	65	1	In	VDJ
CAGCGCACAGAGCGGGGGGACTCAGCCGTGTATCTCTGTGCCAGCAGCTTAAATGGTATTAGCACAGATACGCAGTATTTTGGCCCA	CASSLNGISTDTQYF	1	2.4783492954517643E-5	45	TCRBV07-03*01	TCRBV07	TCRBV07-03	01						unresolved		TCRBD01,TCRBD02	TCRBD01-01,TCRBD02-01		TCRBJ02-03*01	TCRBJ02	TCRBJ02-03	01				1	2	0	10	4	0	36	52	54	56	60	1	In	VDJ
TCTGCCAGGCCCTCACATACCTCTCAGTACCTCTGTGCCAGCAGTGAGATCAGGGGAAACCTATTTGAAAAACTGTTTTTTGGCAGT	CASSEIRGNLFEKLFF	1	2.0136588025545585E-5	48	TCRBV25-01*01	TCRBV25	TCRBV25-01	01				TCRBD01-01*01	TCRBD01	TCRBD01-01	01				TCRBJ01-04*01	TCRBJ01	TCRBJ01-04	01				3	3	4	2	9	7	33	47	50	56	65	1	In	VDJ
TGCTCCCTCCCAGACATCTGTGTACTTCTGTGCCAGCAGTCCCACATCTCCGGACAGGGAAGTTGGCAGACCCAGTACTTCGGGCCA		2	3.7175239431776464E-5	53	TCRBV06	TCRBV06	unresolved			TCRBV06-01,TCRBV06-05,TCRBV06-06		TCRBD01-01*01	TCRBD01	TCRBD01-01	01				TCRBJ02-05*01	TCRBJ02	TCRBJ02-05	01				5	11	1	3	8	6	28	40	51	59	67	2	Out	VDJ
GCCCTCAGAACCCAGGGACTCAGCTGTGTACTTCTGTGCCAGCAGCGCGGCCACTCGGTTCGGAATGAAAAACTGTTTTTTGGCAGT		1	2.9430397883489703E-5	47	TCRBV12	TCRBV12	unresolved			TCRBV12-03,TCRBV12-04		TCRBD02-01	TCRBD02	TCRBD02-01				01,02	TCRBJ01-04*01	TCRBJ01	TCRBJ01-04	01				6	1	7	5	13	5	34	45	46	50	63	1	Out	VDJ
TTGTTGCTGGGGGACTCGGCCCTCTATCTCTGTGCCAGCAGCTTTCACGGGGGCGGTAGAGTTAATGAAAAACTGTTTTTTGGCAGT	CASSFHGGGRVNEKLFF	1	2.788142957383235E-5	51	TCRBV05-06*01	TCRBV05	TCRBV05-06	01						unresolved		TCRBD01,TCRBD02	TCRBD01-01,TCRBD02-01		TCRBJ01-04*01	TCRBJ01	TCRBJ01-04	01				2	4	6	0	8	4	30	44	48	54	62	1	In	VDJ
TCTCTGGAGCTGGGGGACTCAGCTTTGTATTTCTGTGCCAGCAGCGTAGGTCAGGGGCTGGGCGACTATGGCTACACCTTCGGTTCG	CASSVGQGLGDYGYTF	1	1.703865140623088E-5	48	TCRBV09-01	TCRBV09	TCRBV09-01				01,02	TCRBD01-01*01	TCRBD01	TCRBD01-01	01				TCRBJ01-02*01	TCRBJ01	TCRBJ01-02	01				0	2	4	2	7	3	33	49	51	57	64	1	In	VDJ
TGCCTCCTCCCAGACATCTGTATATTTCTGCGCCAGCATCCTGAAGCCCCCACGACAGTGGGCACAGATACGCAGTATTTTGGCCCA		2	4.9566985909035285E-5	53	TCRBV10-01	TCRBV10	TCRBV10-01				01,02	TCRBD01-01*01	TCRBD01	TCRBD01-01	01				TCRBJ02-03*01	TCRBJ02	TCRBJ02-03	01				7	15	2	5	3	1	28	38	53	58	61	2	Out	VDJ
TCGGCCCAAAAGAACCCGACAGCTTTCTATTTCTGTGCCAGTAGTTCGGGACTAGCGGGAGAAACAGATACGCAGTATTTTGGCCCA	CASSSGLAGETDTQYF	1	3.5626271122119114E-5	48	TCRBV19-01	TCRBV19	TCRBV19-01				01,02	TCRBD02-01*02	TCRBD02	TCRBD02-01	02				TCRBJ02-03*01	TCRBJ02	TCRBJ02-03	01				5	2	0	2	2	3	33	45	47	61	63	1	In	VDJ
AGAACCGGGAGACACGGCACTGTATCTCTGCGCCAGCAGTCAATCGTTTTCGGGGCAGGCCATGTTAGAGGCTACACCTTCGGTTCG		1	2.4783492954517643E-5	53	TCRBV23-01*01	TCRBV23	TCRBV23-01	01						unresolved		TCRBD01,TCRBD02	TCRBD01-01,TCRBD02-01		TCRBJ01-02*01	TCRBJ01	TCRBJ01-02	01				0	6	7	0	13	8	28	45	51	56	69	1	Out	VDJ
ACTCTGAAGATCCGGTCCACAAAGCTGGAGGACTCAGCCATGTACTTCTGTGCCAGCGGGGGAGTCTATGGCTACACCTTCGGTTCG	CASGGVYGYTF	1	2.3234524644860292E-5	33	TCRBV02-01*01	TCRBV02	TCRBV02-01	01						unresolved		TCRBD01,TCRBD02	TCRBD01-01,TCRBD02-01		TCRBJ01-02*01	TCRBJ01	TCRBJ01-02	01				8	0	6	1	3	4	48	-1	57	62	65	1	In	VDJ
AAGATCCAGCCCTCAGAACCCAGGGACTCAGCTGTGTACTTCTGTGCCAGCAGTCCTACAGGGAACACTGAAGCTTTCTTTGGACAA	CASSPTGNTEAFF	2	6.0409764076636756E-5	39	TCRBV12	TCRBV12	unresolved			TCRBV12-03,TCRBV12-04		TCRBD01-01*01	TCRBD01	TCRBD01-01	01				TCRBJ01-01*01	TCRBJ01	TCRBJ01-01	01				5	3	3	4	0	1	42	54	57	-1	62	2	In	VDJ
CGCACACAGCAGGAGGACTCGGCCGTGTATCTCTGTGCCAGCAGCTTAGTAGCACTAGCGGGAGCGGAGACCCAGTACTTCGGGCCA	CASSLVALAGAETQYF	1	2.4783492954517643E-5	48	TCRBV07-02*01	TCRBV07	TCRBV07-02	01				TCRBD02-01*02	TCRBD02	TCRBD02-01	02				TCRBJ02-05*01	TCRBJ02	TCRBJ02-05	01				1	4	3	2	2	5	33	49	53	64	66	1	In	VDJ
ACTCTGGAGTCCGCTACCAGCTCCCAGACATCTGTGTACTTCTGTGCCATCAGCAACACGGGCCCCTACGAGCAGTACTTCGGGCCG	CAISNTGPYEQYF	1	3.252833450280441E-5	39	TCRBV10-03*01	TCRBV10	TCRBV10-03	01						unresolved		TCRBD01,TCRBD02	TCRBD01-01,TCRBD02-01		TCRBJ02-07*01	TCRBJ02	TCRBJ02-07	01				6	6	8	0	1	2	42	53	59	63	64	1	In	VDJ
GAGTCGGCTGCTCCCTCCCAAACATCTGTGTACTTCTGTGCCAGCAGCCCGACGACAGGTATATGGACTGAAGCTTTCTTTGGACAA	CASSPTTGIWTEAFF	2	8.51932570311544E-5	45	TCRBV06	TCRBV06	unresolved			TCRBV06-02,TCRBV06-03		TCRBD01-01*01	TCRBD01	TCRBD01-01	01				TCRBJ01-01*01	TCRBJ01	TCRBJ01-01	01				6	6	2	4	7	5	36	47	53	59	66	2	In	VDJ
ATCAATTCCCTGGAGCTTGGTGACTCTGCTGTGTATTTCTGTGCCAGCAGCCCGGGGACAGGGGGCGCTGAAGCTTTCTTTGGACAA	CASSPGTGGAEAFF	2	8.51932570311544E-5	42	TCRBV03	TCRBV03	unresolved			TCRBV03-01,TCRBV03-02		TCRBD01-01*01	TCRBD01	TCRBD01-01	01				TCRBJ01-01*01	TCRBJ01	TCRBJ01-01	01				4	2	0	0	1	6	39	52	54	66	67	2	In	VDJ
GCAAAGCTTGAGGACTCGGCCGTGTATCTCTGTGCCAGCAGCTTAGGGCGTGCGGGAGGGGGTGGGGAGACCCAGTACTTCGGGCCA	CASSLGRAGGGGETQYF	2	2.9430397883489703E-5	51	TCRBV11-02*02	TCRBV11	TCRBV11-02	02				TCRBD02-01*02	TCRBD02	TCRBD02-01	02				TCRBJ02-05*01	TCRBJ02	TCRBJ02-05	01				1	5	7	0	6	5	30	46	51	60	66	2	In	VDJ
ACTGTGACATCGGCCCAAAAGAACCCGACAGCTTTCTATCTCTGTGCCAGTTCGGACAGCTCCCGCTATGGCTACACCTTCGGTTCG	CASSDSSRYGYTF	1	3.097936619314706E-5	39	TCRBV19-01	TCRBV19	TCRBV19-01				01,02	TCRBD01-01*01	TCRBD01	TCRBD01-01	01				TCRBJ01-02*01	TCRBJ01	TCRBJ01-02	01				8	2	1	5	6	4	42	51	53	59	65	1	In	VDJ
CAGCGCACACAGCAGGAGGACTCCGCCGTGTATCTCTGTGCCAGCAGGCCCCTCGACATACGTCCTCAGCCCCAGCATTTTGGTGAT	CASRPLDIRPQPQHF	1	2.3234524644860292E-5	45	TCRBV07-08*01	TCRBV07	TCRBV07-08	01				TCRBD01-01*01	TCRBD01	TCRBD01-01	01				TCRBJ01-05*01	TCRBJ01	TCRBJ01-05	01				6	7	2	6	7	6	36	47	54	58	65	1	In	VDJ
TTCCCTGGAGCTTGGTGACTCTGCTGTGTATTTCTGTGCCAGCAGCCAAGACACCGGGACCGCACCTACGAGCAGTACGTCGGGCCG		2	7.125254224423823E-5	47	TCRBV03	TCRBV03	unresolved			TCRBV03-01,TCRBV03-02				unresolved		TCRBD01,TCRBD02	TCRBD01-01,TCRBD02-01		TCRBJ02-07*01	TCRBJ02	TCRBJ02-07	01				0	4	0	7	19	17	34	51	55	60	79	2	Out	VDJ
TCGGCCCAAAAGAACCCGACAGCTTTCTATCTCTGTGCCAGTAGTATACTCCGCTCGGGGCGCTCCTACGAGCAGTACTTCGGGCCG	CASSILRSGRSYEQYF	1	3.252833450280441E-5	48	TCRBV19-01	TCRBV19	TCRBV19-01				01,02			unresolved		TCRBD01,TCRBD02	TCRBD01-01,TCRBD02-01		TCRBJ02-07*01	TCRBJ02	TCRBJ02-07	01				2	8	7	0	1	0	33	48	56	61	62	1	In	VDJ
CTGACAGTGACCAGTGCCCATCCTGAAGACAGCAGCTTCTACATCTGCAGTGCTAGAGATCTGGGGGAGACCCAGTACTTCGGGCCA	CSARDLGETQYF	2	2.4783492954517643E-5	36	TCRBV20	TCRBV20	unresolved			TCRBV20-01,TCRBV20-or09_02				unresolved		TCRBD01,TCRBD02	TCRBD01-01,TCRBD02-01		TCRBJ02-05*01	TCRBJ02	TCRBJ02-05	01				0	3	6	2	0	5	45	59	62	-1	66	2	In	VDJ
TCCACAAAGCTGGAGGACTCAGCCATGTACTTCTGTGCCAGCAAGAGGACTAGCGGGACTGGGGCCAACGTCCTGACTTTCGGGGCC	CASKRTSGTGANVLTF	1	2.6332461264174996E-5	48	TCRBV02-01*01	TCRBV02	TCRBV02-01	01				TCRBD02-01*02	TCRBD02	TCRBD02-01	02				TCRBJ02-06*01	TCRBJ02	TCRBJ02-06	01				7	3	1	3	0	2	33	43	46	-1	58	1	In	VDJ
TCGGCCCAAAAGAACCCGACAGCTTTCTATCTCTGTGCCAGTAGTAGCGGGGGGGGACAGGGGAGGCACGAGCAGTACTTCGGGCCG	CASSSGGGQGRHEQYF	1	3.252833450280441E-5	48	TCRBV19-01	TCRBV19	TCRBV19-01				01,02	TCRBD01-01*01	TCRBD01	TCRBD01-01	01				TCRBJ02-07*01	TCRBJ02	TCRBJ02-07	01				4	7	0	2	4	5	33	46	53	63	67	1	In	VDJ
ACTGTGAGCAACATGAGCCCTGAAGACAGCAGCATATATCTCTGCAGCGCCCCCGCCAAGACAGGTCCCGGGCAGTTCTTCGGGCCA	CSAPAKTGPGQFF	1	1.2391746477258821E-5	39	TCRBV29-01*01	TCRBV29	TCRBV29-01	01				TCRBD01-01*01	TCRBD01	TCRBD01-01	01				TCRBJ02-01*01	TCRBJ02	TCRBJ02-01	01				7	10	2	4	6	12	42	49	59	65	71	1	In	VDJ
CAGCCTGCAAAGCTTGAGGACTCGGCCGTGTATCTCTGTGCCAGCAGCCTGGGAGTGTCGAACACCGGGGAGCTGTTTTTTGGAGAA	CASSLGVSNTGELFF	2	8.20953204118397E-5	45	TCRBV11-02*02	TCRBV11	TCRBV11-02	02				TCRBD02-01*02	TCRBD02	TCRBD02-01	02				TCRBJ02-02*01	TCRBJ02	TCRBJ02-02	01				5	2	9	2	3	0	36	48	50	55	58	2	In	VDJ
CCTGGAGCTTGGTGACTCTGCTGTGTATTTCTGTGCCAGCAGCCGAGCCTCAGAGAGGCGCTCAACTATGGCTACACCTTCGGTTCG		1	2.6332461264174996E-5	50	TCRBV03	TCRBV03	unresolved			TCRBV03-01,TCRBV03-02		TCRBD02-01*02	TCRBD02	TCRBD02-01	02				TCRBJ01-02*01	TCRBJ01	TCRBJ01-02	01				4	10	11	1	5	2	31	44	54	58	63	1	Out	VDJ
CACACAGCAGGAGGACTCGGCCGTGTATCTCTGTGCCAGCAGCCCCTGGAGCAATATTCGACCCAAGAGACCCAGTACTTCGGGCCA		1	2.4783492954517643E-5	50	TCRBV07-02*01	TCRBV07	TCRBV07-02	01				TCRBD02-01*02	TCRBD02	TCRBD02-01	02				TCRBJ02-05*01	TCRBJ02	TCRBJ02-05	01				5	4	10	2	11	1	31	43	47	51	62	1	Out	VDJ
TCTGCCATCCCCAACCAGACAGCTCTTTACTTCTGTGCCACCAGTGATTCAAGGAAAGGCGGGGGGGCGGAAGCTTTCTTTGGACAA	CATSDSRKGGGAEAFF	1	2.168555633520294E-5	48	TCRBV24	TCRBV24	unresolved			TCRBV24-01,TCRBV24-or09_02		TCRBD02-01*01	TCRBD02	TCRBD02-01	01				TCRBJ01-01*01	TCRBJ01	TCRBJ01-01	01				2	9	7	0	2	8	33	49	58	67	69	1	In	VDJ
GCGCACAGAGCAGGGGGACTCGGCCATGTATCTCTGTGCCAGCAGGCCTCGACAGGGTACCCCACAGATACGCAGTATTTTGGCCCA		2	9.448706688909851E-5	47	TCRBV07-09	TCRBV07	TCRBV07-09				01,03	TCRBD01-01*01	TCRBD01	TCRBD01-01	01				TCRBJ02-03*01	TCRBJ02	TCRBJ02-03	01				6	5	2	3	5	2	34	45	50	57	62	2	Out	VDJ
CTCCTCCTCAGTGACTCTGGCTTCTATCTCTGTGCCTGGGGAGGGCTAGCGGGCAGGCTCATCCAAGAGACCCAGTACTTCGGGCCA	CAWGGLAGRLIQETQYF	1	7.744841548286764E-6	51	TCRBV30-01*02	TCRBV30	TCRBV30-01	02				TCRBD02-01	TCRBD02	TCRBD02-01				01,02	TCRBJ02-05*01	TCRBJ02	TCRBJ02-05	01				5	6	4	4	9	1	30	39	45	53	62	1	In	VDJ
TCTGGAGTCCGCTACCAGCTCCCAGACATCTGTGTACTTCTGTGCCACCGGTGGGCTAGCGGACACAATGAGCAGTTCTTCGGGCCA		2	7.744841548286764E-5	41	TCRBV10-03*01	TCRBV10	TCRBV10-03	01				TCRBD02-01	TCRBD02	TCRBD02-01				01,02	TCRBJ02-01*01	TCRBJ02	TCRBJ02-01	01				10	8	4	5	2	5	40	47	55	62	64	2	Out	VDJ
ACTCAGCTGTGTACTTCTGTGCCAGCAGTTTGATCCAGGCCCGCCCGCGACCGGGACAGTCGATGGGAGACCCAGTACTTCGGGCCA		1	2.0136588025545585E-5	64	TCRBV12	TCRBV12	unresolved			TCRBV12-03,TCRBV12-04		TCRBD01-01*01	TCRBD01	TCRBD01-01	01				TCRBJ02-05*01	TCRBJ02	TCRBJ02-05	01				3	21	0	5	7	5	17	31	52	59	66	1	Out	VDJ
CTGACAGTGACCAGTGCCCATCCTGAAGACAGCAGCTTCTACATCTGCAGTGTTAAGGGACGCACAGATACGCAGTATTTTGGCCCA	CSVKGRTDTQYF	1	2.0136588025545585E-5	36	TCRBV20	TCRBV20	unresolved			TCRBV20-01,TCRBV20-or09_02				unresolved		TCRBD01,TCRBD02	TCRBD01-01,TCRBD02-01		TCRBJ02-03*01	TCRBJ02	TCRBJ02-03	01				7	4	0	7	0	1	45	52	56	-1	61	1	In	VDJ
GCTGCTCCCTCCCAAACATCTGTGTACTTCTGTGCCAGCAGTTACTCTCCGCCTAGCGGGATTTACAATGAGCAGTTCTTCGGGCCA	CASSYSPPSGIYNEQFF	1	2.6332461264174996E-5	51	TCRBV06	TCRBV06	unresolved			TCRBV06-02,TCRBV06-03		TCRBD02-01*02	TCRBD02	TCRBD02-01	02				TCRBJ02-01*01	TCRBJ02	TCRBJ02-01	01				0	5	4	3	2	4	30	47	52	61	63	1	In	VDJ
TTGGAGATCCAGCGCACAGAGCAGGGGGACTCGGCCATGTATCTCTGTGCCAGCAGCGGGAACAGGGTTGAAGCTTTCTTTGGACAA	CASSGNRVEAFF	1	3.252833450280441E-5	36	TCRBV07-09	TCRBV07	TCRBV07-09				01,03	TCRBD01-01*01	TCRBD01	TCRBD01-01	01				TCRBJ01-01*01	TCRBJ01	TCRBJ01-01	01				5	4	3	3	1	7	45	57	61	67	68	1	In	VDJ
CAGCGCACAGAGCAGGGGGACTCGGCCATGTATCTCTGTGCCAGCAGCTTGGCCGGGACTCCCTACAATGAGCAGTTCTTCGGGCCA	CASSLAGTPYNEQFF	1	3.407730281246176E-5	45	TCRBV07-09	TCRBV07	TCRBV07-09				01,03	TCRBD02-01	TCRBD02	TCRBD02-01				01,02	TCRBJ02-01*01	TCRBJ02	TCRBJ02-01	01				3	4	0	10	1	2	36	50	54	60	61	1	In	VDJ
ATCCGCTCACCAGGCCTGGGGGACGCAGCCATGTACCTGTGTGCCACCCTTCGCTAGCGGGGTTACAATGAGCAGTTCTTCGGGCCA	CATLR*RGYNEQFF	1	2.168555633520294E-5	42	TCRBV15-01*01	TCRBV15	TCRBV15-01	01				TCRBD02-01*01	TCRBD02	TCRBD02-01	01				TCRBJ02-01*01	TCRBJ02	TCRBJ02-01	01				8	5	4	3	1	4	39	48	53	62	63	1	Stop	VDJ
ATCCAGCGCACAGAGCAGGGGGACTCGGCCATGTATCTCTGTGCCAGCAGCTTAGCGGGGGGATCCAGTGGCTACACCTTCGGTTCG	CASSLAGGSSGYTF	1	2.9430397883489703E-5	42	TCRBV07-09	TCRBV07	TCRBV07-09				01,03	TCRBD02-01*01	TCRBD02	TCRBD02-01	01				TCRBJ01-02*01	TCRBJ01	TCRBJ01-02	01				0	0	9	1	6	7	39	-1	56	62	68	1	In	VDJ
CCTTGGAGCTGGGGGACTCGGCCCTTTATCTTTGCGCCAGCAGCTTGAGCGACTAGCGGGAAAACCGGGGAGCTGTTTTTTGGAGAA		1	2.168555633520294E-5	49	TCRBV05-01*01	TCRBV05	TCRBV05-01	01				TCRBD02-01*02	TCRBD02	TCRBD02-01	02				TCRBJ02-02*01	TCRBJ02	TCRBJ02-02	01				1	3	2	3	2	5	32	47	50	61	63	1	Out	VDJ
TCTGCCAGGCCCTCACATACCTCTCAGTACCTCTGTGCCAGCAGTGAATTTGGGGGAGGGCCCTACAATGAGCAGTTCTTCGGGCCA	CASSEFGGGPYNEQFF	1	1.703865140623088E-5	48	TCRBV25-01*01	TCRBV25	TCRBV25-01	01				TCRBD02-01*02	TCRBD02	TCRBD02-01	02				TCRBJ02-01*01	TCRBJ02	TCRBJ02-01	01				1	4	9	0	1	2	33	49	53	60	61	1	In	VDJ
AAGATCCGGTCCACAAAGCTGGAGGACTCAGCCATGTACTTCTGTGCCAGCAGTGAAGCCAACACCGGGGAGCTGTTTTTTGGAGAA	CASSEANTGELFF	2	4.492008098006323E-5	39	TCRBV02-01*01	TCRBV02	TCRBV02-01	01						unresolved					TCRBJ02-02*01	TCRBJ02	TCRBJ02-02	01				0	0	0	0	1	2	42	-1	-1	59	60	2	In	VJ
CAGCGCACACAGCAGGAGGACTCGGCCGTGTATCTCTGTGCCAGCAGCTTAGGAGCGGGAGGGCAAGAGACCCAGTACTTCGGGCCA	CASSLGAGGQETQYF	4	2.0446381687477057E-4	45	TCRBV07-02*01	TCRBV07	TCRBV07-02	01				TCRBD02-01*02	TCRBD02	TCRBD02-01	02				TCRBJ02-05*01	TCRBJ02	TCRBJ02-05	01				1	1	6	0	0	2	36	52	53	-1	63	4	In	VDJ
TTGGAGTCGGCTGCTCCCTCCCAAACATCTGTGTACTTCTGTGCCAGCAGTTATAGGGTGTCGGCAGATACGCAGTATTTTGGCCCA	CASSYRVSADTQYF	1	2.6332461264174996E-5	42	TCRBV06	TCRBV06	unresolved			TCRBV06-02,TCRBV06-03				unresolved		TCRBD01,TCRBD02	TCRBD01-01,TCRBD02-01		TCRBJ02-03*01	TCRBJ02	TCRBJ02-03	01				3	1	5	3	6	4	39	53	54	58	64	1	In	VDJ
GAGTCCGCCAGCACCAACCAGACATCTATGTACCTCTGTGCCAGCAGTTCAAGGGAAGGAGGTGGGGATGAAGCTTTCTTTGGACAA	CASSSREGGGDEAFF	1	3.097936619314706E-5	45	TCRBV28-01*01	TCRBV28	TCRBV28-01	01				TCRBD02-01*02	TCRBD02	TCRBD02-01	02				TCRBJ01-01*01	TCRBJ01	TCRBJ01-01	01				4	8	10	1	6	7	36	49	57	62	68	1	In	VDJ
ATCCTGGAGTCGCCCAGCCCCAACCAGACCTCTCTGTACTTCTGTGCCAGCATGAAGCGGCCGGAGTATGAGCAGTTCTTCGGGCCA	CASMKRPEYEQFF	1	2.788142957383235E-5	39	TCRBV27-01*01	TCRBV27	TCRBV27-01	01				TCRBD02-01	TCRBD02	TCRBD02-01				01,02	TCRBJ02-01*01	TCRBJ02	TCRBJ02-01	01				7	3	6	5	7	8	42	52	55	60	67	1	In	VDJ
ATCCAGCCTGCAGAGCTTGGGGACTCGGCCGTGTATCTCTGTGCCAGCAGCTTAACAGGGGGCCTAACTGAAGCTTTCTTTGGACAA	CASSLTGGLTEAFF	1	2.4783492954517643E-5	42	TCRBV11-03*01	TCRBV11	TCRBV11-03	01				TCRBD01-01*01	TCRBD01	TCRBD01-01	01				TCRBJ01-01*01	TCRBJ01	TCRBJ01-01	01				2	0	3	0	3	5	39	-1	54	63	66	1	In	VDJ
GTGACATCGGCCCAAAAGAACCCGACAGCTTTCTATCTCTGTGCCAGTAGTACGGGGTTCTCCTACAATGAGCAGTTCTTCGGGCCA	CASSTGFSYNEQFF	1	3.7175239431776464E-5	42	TCRBV19-01	TCRBV19	TCRBV19-01				01,02	TCRBD02-01*01	TCRBD02	TCRBD02-01	01				TCRBJ02-01*01	TCRBJ02	TCRBJ02-01	01				4	0	8	3	2	0	39	-1	52	57	59	1	In	VDJ
TCGCCCAGCCCCAACCAGACCTCTCTGTACTTCTGTGCCAGCAGGTGGGCACGGACAGGGGGCCCCTACGAGCAGTACTTCGGGCCG	CASRWARTGGPYEQYF	1	2.4783492954517643E-5	48	TCRBV27-01*01	TCRBV27	TCRBV27-01	01				TCRBD01-01*01	TCRBD01	TCRBD01-01	01				TCRBJ02-07*01	TCRBJ02	TCRBJ02-07	01				6	8	1	0	1	2	33	44	52	63	64	1	In	VDJ
CTGGAGGATTCTGGAGTTTATTTCTGTGCCAGCAGCCAAGCGGGCAGGCCTCTATATGCAACTAATGAAAAACTGTTTTTTGGCAGT	CASSQAGRPLYATNEKLFF	1	4.027317605109117E-5	57	TCRBV14-01*01	TCRBV14	TCRBV14-01	01						unresolved		TCRBD01,TCRBD02	TCRBD01-01,TCRBD02-01		TCRBJ01-04*01	TCRBJ01	TCRBJ01-04	01				1	4	4	4	10	0	24	40	44	48	58	1	In	VDJ
ATCCAGCCCTCAGAACCCAGGGACTCAGCTGTGTATTTTTGTGCTAGTGGTTTAGGGACAGGGGGCAATGGCTACACCTTCGGTTCG	CASGLGTGGNGYTF	1	2.6332461264174996E-5	42	TCRBV12-05*01	TCRBV12	TCRBV12-05	01				TCRBD01-01*01	TCRBD01	TCRBD01-01	01				TCRBJ01-02*01	TCRBJ01	TCRBJ01-02	01				3	1	0	0	1	6	39	53	54	66	67	1	In	VDJ
AGTGCCCATCCTGAAGACAGCAGCTTCTACATCTGCAGTGCTAGGAGACGTGGGAGGGGGGCACAAGAGACCCAGTACTTCGGGCCA	CSARRRGRGAQETQYF	1	1.703865140623088E-5	48	TCRBV20	TCRBV20	unresolved			TCRBV20-01,TCRBV20-or09_02		TCRBD02-01*02	TCRBD02	TCRBD02-01	02				TCRBJ02-05*01	TCRBJ02	TCRBJ02-05	01				3	7	9	0	5	2	33	44	51	58	63	1	In	VDJ
GTGAACGCCTTGTTGCTGGGGGACTCGGCCCTCTATCTCTGTGCCAGTCATGCCGCAGGCTCTGGAAACACCATATATTTTGGAGAG	CASHAAGSGNTIYF	1	3.097936619314706E-5	42	TCRBV05-06*01	TCRBV05	TCRBV05-06	01				TCRBD01-01*01	TCRBD01	TCRBD01-01	01				TCRBJ01-03*01	TCRBJ01	TCRBJ01-03	01				8	8	4	4	0	0	39	47	55	-1	59	1	In	VDJ
TCTCTGGAGCTGGGGGACTCAGCTTTGTATTTCTGTGCCAGCAGCGTAGGGACTAGCGGTCGCACAGATACGCAGTATTTTGGCCCA	CASSVGTSGRTDTQYF	2	7.280151055389558E-5	48	TCRBV09-01	TCRBV09	TCRBV09-01				01,02	TCRBD02-01	TCRBD02	TCRBD02-01				01,02	TCRBJ02-03*01	TCRBJ02	TCRBJ02-03	01				0	0	1	5	2	1	33	-1	49	59	61	2	In	VDJ
CGCACAGAGCAGGGGGACTCGGCCATGTATCTCTGTGCCAGCAGCTTAGAGCTAGCGGGCCCCACAGATACGCAGTATTTTGGCCCA	CASSLELAGPTDTQYF	1	3.252833450280441E-5	48	TCRBV07-09	TCRBV07	TCRBV07-09				01,03	TCRBD02-01	TCRBD02	TCRBD02-01				01,02	TCRBJ02-03*01	TCRBJ02	TCRBJ02-03	01				1	2	4	4	3	2	33	49	51	59	62	1	In	VDJ
AATGTGAACGCCTTGTTGCTGGGGGACTCGGCCCTCTATCTCTGTGCCAGCAGATACAGGGTTGACACTGAAGCTTTCTTTGGACAA	CASRYRVDTEAFF	1	2.3234524644860292E-5	39	TCRBV05-06*01	TCRBV05	TCRBV05-06	01				TCRBD01-01*01	TCRBD01	TCRBD01-01	01				TCRBJ01-01*01	TCRBJ01	TCRBJ01-01	01				5	2	3	3	3	3	42	53	55	61	64	1	In	VDJ
ACTGTGACATCGGCCCAAAAGAACCCGACAGCTTTCTATCTCTGTGCCAGTAGTGATAGGGATTTTTACGGCTACACCTTCGGTTCG	CASSDRDFYGYTF	1	3.097936619314706E-5	39	TCRBV19-01	TCRBV19	TCRBV19-01				01,02			unresolved		TCRBD01,TCRBD02	TCRBD01-01,TCRBD02-01		TCRBJ01-02*01	TCRBJ01	TCRBJ01-02	01				5	4	0	8	7	8	42	54	58	62	69	1	In	VDJ
AGGATTTCCTCCTCACTCTGGAGTCCGCTACCAGCTCCCAGACATCTGTGTACTTCTGTGCCATCCGGGGAGCTGTTTTTTGGAGAA		1	3.872420774143382E-5	25	TCRBV10-03*01	TCRBV10	TCRBV10-03	01						unresolved					TCRBJ02-02*01	TCRBJ02	TCRBJ02-02	01				9	0	0	0	0	6	56	-1	-1	-1	64	1	Out	VJ
ACATCGGCCCAAAAGAACCCGACAGCTTTCTATCTCTGTGCCACCTCCCCCGGACAGGGGGCGACGAATGAGCAGTTCTTCGGGCCA	CATSPGQGATNEQFF	1	3.7175239431776464E-5	45	TCRBV19-01	TCRBV19	TCRBV19-01				01,02	TCRBD01-01*01	TCRBD01	TCRBD01-01	01				TCRBJ02-01*01	TCRBJ02	TCRBJ02-01	01				10	8	1	0	4	7	36	43	51	62	66	1	In	VDJ
ATCCAGCGCACACAGCAGGAGGACTCGGCCGTGTATCTCTGTGCCAGCAGTCGCCCGGAGGGTGCTGAAAAACTGTTTTTTGGCAGT	CASSRPEGAEKLFF	2	7.744841548286764E-5	42	TCRBV07-02*01	TCRBV07	TCRBV07-02	01				TCRBD02-01*02	TCRBD02	TCRBD02-01	02				TCRBJ01-04*01	TCRBJ01	TCRBJ01-04	01				6	6	10	0	3	7	39	50	56	62	65	2	In	VDJ
CAGCCTGCAAAGCTTGAGGACTCGGCCGTGTATCTCTGTGCCAGCAGCTCGTCCCCCACTAGCACAGATACGCAGTATTTTGGCCCA	CASSSSPTSTDTQYF	1	2.4783492954517643E-5	45	TCRBV11-02*02	TCRBV11	TCRBV11-02	02				TCRBD02-01	TCRBD02	TCRBD02-01				01,02	TCRBJ02-03*01	TCRBJ02	TCRBJ02-03	01				4	8	3	10	0	0	36	49	57	-1	60	1	In	VDJ
CGCTCACCAGGCCTGGGGGACGCAGCCATGTACCTGTGTGCCACCAGCTTATCGACGGGACGTAATGAAAAACTGTTTTTTGGCAGT	CATSLSTGRNEKLFF	1	2.6332461264174996E-5	45	TCRBV15-01*01	TCRBV15	TCRBV15-01	01						unresolved		TCRBD01,TCRBD02	TCRBD01-01,TCRBD02-01		TCRBJ01-04*01	TCRBJ01	TCRBJ01-04	01				5	8	0	7	1	4	36	48	56	61	62	1	In	VDJ
CTGGAGTCCGCTACCAGCTCCCAGACATCTGTGTACTTCTGTGCCATCAGTGACAGGTCCACAGTCTACGAGCAGTACGTCGGGCCG	CAISDRSTVYEQYV	1	3.252833450280441E-5	42	TCRBV10-03*01	TCRBV10	TCRBV10-03	01				TCRBD01-01*01	TCRBD01	TCRBD01-01	01				TCRBJ02-07*01	TCRBJ02	TCRBJ02-07	01				3	7	3	5	15	17	39	53	60	64	79	1	In	VDJ
AAGATCCAGCCCTCAGAACCCAGGGACTCAGCTGTGTACTTCTGTGCCAGCAGTTTCCTAGCGAACACTGAAGCTTTCTTTGGACAA	CASSFLANTEAFF	1	2.4783492954517643E-5	39	TCRBV12	TCRBV12	unresolved			TCRBV12-03,TCRBV12-04		TCRBD02-01	TCRBD02	TCRBD02-01				01,02	TCRBJ01-01*01	TCRBJ01	TCRBJ01-01	01				3	1	4	7	0	1	42	56	57	-1	62	1	In	VDJ
CAGCGCACAGAGCGGGGGGACTCAGCCGTGTATCTCTGTGCCAGCAGTCAGGCTCCCTCTTCCCCGGGGGAGCTGTTTTTTGGAGAA	CASSQAPSSPGELFF	1	2.788142957383235E-5	45	TCRBV07-03*01	TCRBV07	TCRBV07-03	01				TCRBD01-01*01	TCRBD01	TCRBD01-01	01				TCRBJ02-02*01	TCRBJ02	TCRBJ02-02	01				6	1	4	4	14	8	36	47	48	52	66	1	In	VDJ
AAGATCCGGTCCACAAAGCTGGAGGACTCAGCCATGTACTTCTGTGCCAAACGGGAGTCGGGCACCGGGGAGCTGTTTTTTGGAGAA	CAKRESGTGELFF	1	2.9430397883489703E-5	39	TCRBV02-01*01	TCRBV02	TCRBV02-01	01				TCRBD02-01*02	TCRBD02	TCRBD02-01	02				TCRBJ02-02*01	TCRBJ02	TCRBJ02-02	01				10	2	8	2	5	4	42	49	51	57	62	1	In	VDJ
CACGCCCTGCAGCCAGAAGACTCAGCCCTGTATCTCTGCGCCAGCAGCCAAGGCGGCAGGGTTGGAAACACCATATATTTTGGAGAG	CASSQGGRVGNTIYF	1	2.788142957383235E-5	45	TCRBV04-01*01	TCRBV04	TCRBV04-01	01				TCRBD01-01*01	TCRBD01	TCRBD01-01	01				TCRBJ01-03*01	TCRBJ01	TCRBJ01-03	01				1	4	4	3	1	3	36	52	56	61	62	1	In	VDJ
TCTGCCATCCCCAACCAGACAGCTCTTTACTTCTGTGCCACTAGCGGAACCGGGACAGGGTTCACAGATACGCAGTATTTTGGCCCA	CATSGTGTGFTDTQYF	1	2.168555633520294E-5	48	TCRBV24	TCRBV24	unresolved			TCRBV24-01,TCRBV24-or09_02		TCRBD01-01*01	TCRBD01	TCRBD01-01	01				TCRBJ02-03*01	TCRBJ02	TCRBJ02-03	01				10	10	0	3	2	2	33	41	51	60	62	1	In	VDJ
GCCCAAAAGAACCCGACAGCTTTCTATCTCTGTGCCAGTACCTCATGGGACAGGGACTTCTCTGGAAACACCATATATTTTGGAGAG	CASTSWDRDFSGNTIYF	1	4.6469049289720585E-5	51	TCRBV19-01	TCRBV19	TCRBV19-01				01,02	TCRBD01-01*01	TCRBD01	TCRBD01-01	01				TCRBJ01-03*01	TCRBJ01	TCRBJ01-03	01				7	6	0	3	4	0	30	40	46	55	59	1	In	VDJ
ACAGTGACCAGTGCCCATCCTGAAGACAGCAGCTTCTACATCTGCAGTCCTTACCAGCAGGGGGGGACTGAAGCTTTCTTTGGACAA	CSPYQQGGTEAFF	1	2.0136588025545585E-5	39	TCRBV20	TCRBV20	unresolved			TCRBV20-01,TCRBV20-or09_02				unresolved		TCRBD01,TCRBD02	TCRBD01-01,TCRBD02-01		TCRBJ01-01*01	TCRBJ01	TCRBJ01-01	01				8	9	4	1	2	5	42	48	57	64	66	1	In	VDJ
CTCTCTGGAGCTGGGGGACTCAGCTTTGTATTTCTGTGCCAGCAGCGTAGCAGGCTAGCGGGAGGTTACGAGCAGTACGTCGGGCCG		1	1.703865140623088E-5	47	TCRBV09-01	TCRBV09	TCRBV09-01				01,02	TCRBD02-01*02	TCRBD02	TCRBD02-01	02				TCRBJ02-07*01	TCRBJ02	TCRBJ02-07	01				0	4	4	1	14	17	34	50	54	65	79	1	Out	VDJ
GTGACATCGGCCCAAAAGAACCCGACAGCTTTCTATCTCTGTGCCAGTAGGCGGTCCCCTTTAACCGGGGAGCTGTTTTTTGGAGAA	CASRRSPLTGELFF	2	4.9566985909035285E-5	42	TCRBV19-01	TCRBV19	TCRBV19-01				01,02	TCRBD02-01	TCRBD02	TCRBD02-01				01,02	TCRBJ02-02*01	TCRBJ02	TCRBJ02-02	01				6	0	7	5	9	5	39	-1	50	54	63	2	In	VDJ
TTGGCTGCTCCCTCCCAGACATCTGTGTACTTCTGTGCCAGCAGGCCTCTCGGGCCCCAGCAGCGGAATGAGCAGTTCTTCGGGCCA	CASRPLGPQQRNEQFF	1	3.097936619314706E-5	48	TCRBV06-06	TCRBV06	TCRBV06-06				01,02	TCRBD02-01	TCRBD02	TCRBD02-01				01,02	TCRBJ02-01*01	TCRBJ02	TCRBJ02-01	01				6	17	6	5	0	7	33	44	61	-1	66	1	In	VDJ
AACCAGACCTCTCTGTACTTCTGTGCCAGCAGTTTATCCCTTTTAGTAGCGCGGGAGGGCCGTGCAGATACGCAGTATTTTGGCCCA	CASSLSLLVAREGRADTQYF	1	2.788142957383235E-5	60	TCRBV27-01*01	TCRBV27	TCRBV27-01	01				TCRBD02-01*02	TCRBD02	TCRBD02-01	02				TCRBJ02-03*01	TCRBJ02	TCRBJ02-03	01				0	12	7	0	5	4	21	38	50	59	64	1	In	VDJ
CTGAAGATCCAGCCCTCAGAACCCAGGGACTCAGCTGTGTACTTCTGTGCCAGCAGTTTGGCAGGTTTTGAAGCTTTCTTTGGACAA	CASSLAGFEAFF	1	2.4783492954517643E-5	36	TCRBV12	TCRBV12	unresolved			TCRBV12-03,TCRBV12-04		TCRBD01-01*01	TCRBD01	TCRBD01-01	01				TCRBJ01-01*01	TCRBJ01	TCRBJ01-01	01				3	2	4	4	3	7	45	59	61	65	68	1	In	VDJ
CCTGAAGACAGCAGCTTCTACATCTGCAGTGCTGCCCCTTGGAGCGGGAGGATTGGATCGAGCCAAGAGACCCAGTACTTCGGGCCA	CSAAPWSGRIGSSQETQYF	1	1.703865140623088E-5	57	TCRBV20	TCRBV20	unresolved			TCRBV20-01,TCRBV20-or09_02		TCRBD02-01*02	TCRBD02	TCRBD02-01	02				TCRBJ02-05*01	TCRBJ02	TCRBJ02-05	01				5	9	6	1	11	1	24	33	42	51	62	1	In	VDJ
CGGTCCACAAAGCTGGAGGACTCAGCCATGTACTTCTGTGCCAGCAGTGAATCAGCGGCCCTCAAAAACATTCAGTACTTCGGCGCC	CASSESAALKNIQYF	1	2.788142957383235E-5	45	TCRBV02-01*01	TCRBV02	TCRBV02-01	01				TCRBD02-01	TCRBD02	TCRBD02-01				01,02	TCRBJ02-04*01	TCRBJ02	TCRBJ02-04	01				2	2	6	5	4	3	36	51	53	58	62	1	In	VDJ
GGGACGCAGCCATGTACCTGTGTGCCACCAGCAGAGTTACCCCCGACTAGCGGGAGTATCTCCTACAATGAGCAGTTCTTCGGGCCA		1	2.168555633520294E-5	61	TCRBV15-01*01	TCRBV15	TCRBV15-01	01				TCRBD02-01*02	TCRBD02	TCRBD02-01	02				TCRBJ02-01*01	TCRBJ02	TCRBJ02-01	01				1	8	2	2	3	0	20	36	44	56	59	1	Out	VDJ
GTGACCAGTGCCCATCCTGAAGACAGCAGCTTCTACATCTGCAGTGCCGCGGGGCGGGAGGTAGCAGATACGCAGTATTTTGGCCCA	CSAAGREVADTQYF	1	2.0136588025545585E-5	42	TCRBV20	TCRBV20	unresolved			TCRBV20-01,TCRBV20-or09_02		TCRBD02-01*02	TCRBD02	TCRBD02-01	02				TCRBJ02-03*01	TCRBJ02	TCRBJ02-03	01				6	6	7	1	3	4	39	47	53	61	64	1	In	VDJ
ACCTTGGAGATCCAGCGCACAGAGCAGGGGGACTCGGCCATGTATCTCTGTGCCAGCAGCCGAGCCAGGGAGCAGTTCTTCGGGCCA	CASSRAREQFF	1	3.407730281246176E-5	33	TCRBV07-09	TCRBV07	TCRBV07-09				01,03	TCRBD01-01*01	TCRBD01	TCRBD01-01	01				TCRBJ02-01*01	TCRBJ02	TCRBJ02-01	01				5	5	4	4	0	10	48	60	65	-1	69	1	In	VDJ
GCCCAAAAGAACCCGACAGCTTTCTATCTCTGTGCCAGTAGTACCCTCCTCGGGGGGATAGCTAACTATGGCTACACCTTCGGTTCG	CASSTLLGGIANYGYTF	2	4.9566985909035285E-5	51	TCRBV19-01	TCRBV19	TCRBV19-01				01,02	TCRBD02-01*01	TCRBD02	TCRBD02-01	01				TCRBJ01-02*01	TCRBJ01	TCRBJ01-02	01				4	7	8	1	4	0	30	43	50	57	61	2	In	VDJ
GAGTTGGCTGCTCCCTCCCAGACATCTGTGTACTTCTGTGCCAGCAGGGACCGCTTCACGGGAACAGATACGCAGTATTTTGGCCCA	CASRDRFTGTDTQYF	1	2.9430397883489703E-5	45	TCRBV06-06	TCRBV06	TCRBV06-06				01,02	TCRBD02-01*02	TCRBD02	TCRBD02-01	02				TCRBJ02-03*01	TCRBJ02	TCRBJ02-03	01				6	11	8	3	0	3	36	47	58	-1	63	1	In	VDJ
CTTCACATCAATTCCCTGGAGCTTGGTGACTCTGCTGTGTATTTCTGTGCCAGCAGCCAAGGTGACAGGGAGGCTTTCTTTGGACAA	CASSQGDREAFF	1	2.9430397883489703E-5	36	TCRBV03	TCRBV03	unresolved			TCRBV03-01,TCRBV03-02		TCRBD01-01*01	TCRBD01	TCRBD01-01	01				TCRBJ01-01*01	TCRBJ01	TCRBJ01-01	01				1	2	2	3	2	11	45	61	63	70	72	1	In	VDJ
CAAACATCTGTGTACTTCTGTGCCAGCAGTCAACGAAGAAGAGCCGGGACTAGCGGGAGGTTGCAAGAGACCCAGTACTTCGGGCCA	CASSQRRRAGTSGRLQETQYF	1	2.168555633520294E-5	63	TCRBV06	TCRBV06	unresolved			TCRBV06-02,TCRBV06-03		TCRBD02-01*02	TCRBD02	TCRBD02-01	02				TCRBJ02-05*01	TCRBJ02	TCRBJ02-05	01				5	15	0	1	3	2	18	30	45	60	63	1	In	VDJ
ACGGAGTCAGGGGACACAGCACTGTATTTCTGTGCCAGCAGCGAGACAGCCAGCGGGAATCGCCCCTACGAGCAGTACTTCGGGCCG	CASSETASGNRPYEQYF	2	6.505666900560881E-5	51	TCRBV21-01*01	TCRBV21	TCRBV21-01	01				TCRBD02-01*02	TCRBD02	TCRBD02-01	02				TCRBJ02-07*01	TCRBJ02	TCRBJ02-07	01				5	9	6	3	6	2	30	42	51	58	64	2	In	VDJ
ACACAGCAGGAGGACTCCGCCGTGTATCTCTGTGCCAGCAGCTTAAAGCCGGGACTAGCGGGGTTCAATGAGCAGTTCTTCGGGCCA	CASSLKPGLAGFNEQFF	1	2.6332461264174996E-5	51	TCRBV07-08*01	TCRBV07	TCRBV07-08	01				TCRBD02-01*01	TCRBD02	TCRBD02-01	01				TCRBJ02-01*01	TCRBJ02	TCRBJ02-01	01				2	5	0	3	2	6	30	45	50	63	65	1	In	VDJ
GCAGAGCTTGGGGACTCGGCCGTGTATCTCTGTGCCAGCAGCCCCTACGGGCTTTCGAGCTCCTACAATGAGCAGTTCTTCGGGCCA	CASSPYGLSSSYNEQFF	1	2.4783492954517643E-5	51	TCRBV11-03*01	TCRBV11	TCRBV11-03	01						unresolved		TCRBD01,TCRBD02	TCRBD01-01,TCRBD02-01		TCRBJ02-01*01	TCRBJ02	TCRBJ02-01	01				5	6	8	0	7	0	30	42	48	52	59	1	In	VDJ
ATTCTGGAGTCCGCCAGCACCAACCAGACATCTATGTACCTCTGTGCCAGCAGTTCTAACGACAGGGACATTCAGTACTTCGGCGCC	CASSSNDRDIQYF	1	3.252833450280441E-5	39	TCRBV28-01*01	TCRBV28	TCRBV28-01	01				TCRBD01-01*01	TCRBD01	TCRBD01-01	01				TCRBJ02-04*01	TCRBJ02	TCRBJ02-04	01				4	5	2	3	0	8	42	55	60	-1	67	1	In	VDJ
ACCCTGCAGCCAGAAGACTCGGCCCTGTATCTCTGTGCCAGCAGCCAATGGAGACCCGTGAGCACAGATACGCAGTATTTTGGCCCA	CASSQWRPVSTDTQYF	1	1.8587619715888232E-5	48	TCRBV04-02*01	TCRBV04	TCRBV04-02	01				TCRBD02-01*02	TCRBD02	TCRBD02-01	02				TCRBJ02-03*01	TCRBJ02	TCRBJ02-03	01				2	1	10	2	7	0	33	48	49	53	60	1	In	VDJ
ACACAGCAGGAGGACTCGGCCGTGTATCTCTGTGCCAGCAGCCTCCTCCCACCCCCGGGACAGGGATTCGGCTACACCTTCGGTTCG	CASSLLPPPGQGFGYTF	2	6.0409764076636756E-5	51	TCRBV07-02*01	TCRBV07	TCRBV07-02	01				TCRBD01-01*01	TCRBD01	TCRBD01-01	01				TCRBJ01-02*01	TCRBJ01	TCRBJ01-02	01				5	14	0	3	4	8	30	42	56	65	69	2	In	VDJ
ATCCAGCGCACAGAGCAGGGGGACTCGGCCATGTATCTCTGTGCCAGCAGCCTTAGCGGGAGGGCAGATACGCAGTATTTTGGCCCA	CASSLSGRADTQYF	1	3.252833450280441E-5	42	TCRBV07-09	TCRBV07	TCRBV07-09				01,03	TCRBD02-01*02	TCRBD02	TCRBD02-01	02				TCRBJ02-03*01	TCRBJ02	TCRBJ02-03	01				5	2	5	0	0	4	39	51	53	-1	64	1	In	VDJ
TCCCTGGAGCTTGGTGACTCTGCTGTGTATTTCTGTGCCAGCAGCCAAGTACGGGGCCTGATGGGAAATGAGCAGTTCTTCGGGCCA	CASSQVRGLMGNEQFF	1	3.097936619314706E-5	48	TCRBV03	TCRBV03	unresolved			TCRBV03-01,TCRBV03-02				unresolved		TCRBD01,TCRBD02	TCRBD01-01,TCRBD02-01		TCRBJ02-01*01	TCRBJ02	TCRBJ02-01	01				1	3	7	0	9	7	33	49	52	57	66	1	In	VDJ
TCTCTGGAGCTGGGGGACTCAGCTTTGTATTTCTGTGCCAGCAGCGTTTACTCGGCGGGAGGTTACAATGAGCAGTTCTTCGGGCCA	CASSVYSAGGYNEQFF	1	2.0136588025545585E-5	48	TCRBV09-01	TCRBV09	TCRBV09-01				01,02	TCRBD02-01*02	TCRBD02	TCRBD02-01	02				TCRBJ02-01*01	TCRBJ02	TCRBJ02-01	01				2	7	7	1	1	4	33	47	54	62	63	1	In	VDJ
ATCCAGCCTGCAGAGCTTGGGGACTCGGCCGTGTATCTCTGTGCCAGCAGCTCCGTGAGACTAGCAAACGAGCAGTACTTCGGGCCG	CASSSVRLANEQYF	1	2.168555633520294E-5	42	TCRBV11-03*01	TCRBV11	TCRBV11-03	01				TCRBD02-01	TCRBD02	TCRBD02-01				01,02	TCRBJ02-07*01	TCRBJ02	TCRBJ02-07	01				4	6	2	7	2	5	39	52	58	65	67	1	In	VDJ
GGACTCGGCCCTGTATCTCTGTGCCAGGGCCGGGGGGTAGGGCAATTATTACCAAGAAAGGAAGGCGGAGAGCAGTTCTTCGGGCCA		1	3.407730281246176E-5	62	TCRBV05	TCRBV05	unresolved			TCRBV05-03,TCRBV05-05,TCRBV05-08		TCRBD02-01*01	TCRBD02	TCRBD02-01	01				TCRBJ02-01*01	TCRBJ02	TCRBJ02-01	01				8	3	8	1	32	10	19	27	30	37	69	1	Out	VDJ
GTGACATCGGCCCAAAAGAACCCGACAGCTTTCTATCTCTGTGCCAGTAGTAGGGCGGGAGTCGGGTACGAGCAGTACTTCGGGCCG	CASSRAGVGYEQYF	1	3.252833450280441E-5	42	TCRBV19-01	TCRBV19	TCRBV19-01				01,02	TCRBD02-01*02	TCRBD02	TCRBD02-01	02				TCRBJ02-07*01	TCRBJ02	TCRBJ02-07	01				4	2	7	2	5	4	39	52	54	61	66	1	In	VDJ
ACAGTGACCAGTGCCCATCCTGAAGACAGCAGCTTCTACATCTGCAGTGCTAGAGAAACAGGTGACTATGGCTACACCTTCGGTTCG	CSARETGDYGYTF	1	1.8587619715888232E-5	39	TCRBV20	TCRBV20	unresolved			TCRBV20-01,TCRBV20-or09_02		TCRBD01-01*01	TCRBD01	TCRBD01-01	01				TCRBJ01-02*01	TCRBJ01	TCRBJ01-02	01				0	1	3	4	2	3	42	56	57	62	64	1	In	VDJ
CGCACAGAGCAGGGGGACTCGGCCATGTATCTCTGTGCCAGCAGCTTAGCGACAGTCACTAGCACAGATACGCAGTATTTTGGCCCA	CASSLATVTSTDTQYF	1	3.252833450280441E-5	48	TCRBV07-09	TCRBV07	TCRBV07-09				01,03	TCRBD01-01*01	TCRBD01	TCRBD01-01	01				TCRBJ02-03*01	TCRBJ02	TCRBJ02-03	01				0	0	2	5	5	0	33	-1	50	55	60	1	In	VDJ
GCGTCTGCTGTACCCTCTCAGACATCTGTGTACTTCTGTGCCAGCAGTGACCAGGGGGGCTCCTACAATGAGCAGTTCTTCGGGCCA	CASSDQGGSYNEQFF	2	1.0068294012772793E-4	45	TCRBV06-04	TCRBV06	TCRBV06-04				01,02	TCRBD01-01*01	TCRBD01	TCRBD01-01	01				TCRBJ02-01*01	TCRBJ02	TCRBJ02-01	01				2	0	4	1	1	0	36	-1	51	58	59	2	In	VDJ
CCCTCAGAACCCAGGGACTCAGCTGTGTACTTCTGTGCCAGCAGCCCCAGGGGGCTTTTCGCCTACAATGAGCAGTTCTTCGGGCCA	CASSPRGLFAYNEQFF	1	2.6332461264174996E-5	48	TCRBV12	TCRBV12	unresolved			TCRBV12-03,TCRBV12-04		TCRBD01-01*01	TCRBD01	TCRBD01-01	01				TCRBJ02-01*01	TCRBJ02	TCRBJ02-01	01				6	3	4	0	6	2	33	44	47	55	61	1	In	VDJ
AGCTCTCTGGAGCTGGGGGACTCAGCTTTGTATTTCTGTGCCAGCAGCGCTCTAGCTTCCCTTACCGGGGAGCTGTTTTTTGGAGAA	CASSALASLTGELFF	1	2.0136588025545585E-5	45	TCRBV09-01	TCRBV09	TCRBV09-01				01,02	TCRBD02-01	TCRBD02	TCRBD02-01				01,02	TCRBJ02-02*01	TCRBJ02	TCRBJ02-02	01				3	2	4	7	7	5	36	49	51	56	63	1	In	VDJ
AACGCCTTGTTGCTGGGGGACTCGGCCCTGTATCTCTGTGCCAGCAGCTCCGGGACAGGGGCCTACAATGAGCAGTTCTTCGGGCCA	CASSSGTGAYNEQFF	2	6.815460562492351E-5	45	TCRBV05-05*01	TCRBV05	TCRBV05-05	01				TCRBD01-01*01	TCRBD01	TCRBD01-01	01				TCRBJ02-01*01	TCRBJ02	TCRBJ02-01	01				3	2	0	2	0	2	36	49	51	-1	61	2	In	VDJ
GAGTCTGCCATCCCCAACCAGACAGCTCTTTACTTCTGTGCCACGGGTGGGTGGATGGATACGGTAGAGACCCAGTACTTCGGGCCA	CATGGWMDTVETQYF	1	1.8587619715888232E-5	45	TCRBV24	TCRBV24	unresolved			TCRBV24-01,TCRBV24-or09_02				unresolved		TCRBD01,TCRBD02	TCRBD01-01,TCRBD02-01		TCRBJ02-05*01	TCRBJ02	TCRBJ02-05	01				10	0	0	9	18	4	36	-1	44	47	65	1	In	VDJ
GTGACATCGGCCCAAAAGAACCCGACAGCTTTCTATCTCTGTGCCAGTAGTAACCTTGGACAGTACACTGAAGCTTTCTTTGGACAA	CASSNLGQYTEAFF	1	3.5626271122119114E-5	42	TCRBV19-01	TCRBV19	TCRBV19-01				01,02	TCRBD01-01*01	TCRBD01	TCRBD01-01	01				TCRBJ01-01*01	TCRBJ01	TCRBJ01-01	01				4	5	1	5	1	3	39	52	57	63	64	1	In	VDJ
CCTGCAAAGCTTGAGGACTCGGCCGTGTATCTCTGTGCCAGCAGACCCCCCGGGACTAGCGGGAGGGATGAGCAGTTCTTCGGGCCA	CASRPPGTSGRDEQFF	1	2.4783492954517643E-5	48	TCRBV11-02*02	TCRBV11	TCRBV11-02	02				TCRBD02-01*02	TCRBD02	TCRBD02-01	02				TCRBJ02-01*01	TCRBJ02	TCRBJ02-01	01				6	7	0	0	0	8	33	44	51	-1	67	1	In	VDJ
GACCAGTGCCCATCCTGAAGACAGCAGCTTCTACATCTGCAGTGCCCCAATAGGGCTCCAGAGTGCTATGGCTACACCTTCGGTTCG		1	1.8587619715888232E-5	44	TCRBV20	TCRBV20	unresolved			TCRBV20-01,TCRBV20-or09_02				unresolved		TCRBD01,TCRBD02	TCRBD01-01,TCRBD02-01		TCRBJ01-02*01	TCRBJ01	TCRBJ01-02	01				6	6	5	3	10	4	37	45	51	55	65	1	Out	VDJ
AACGCCTTGTTGCTGGGGGACTCGGCCCTCTATCTCTGTGCCAGCAGCTCTGAGCGGGAGGCCCACGGGGAGCTGTTTTTTGGAGAA	CASSSEREAHGELFF	4	1.6883754575265145E-4	45	TCRBV05-06*01	TCRBV05	TCRBV05-06	01				TCRBD02-01*02	TCRBD02	TCRBD02-01	02				TCRBJ02-02*01	TCRBJ02	TCRBJ02-02	01				3	3	6	1	4	7	36	49	52	61	65	4	In	VDJ
GAACTGGAGGATTCTGGAGTTTATTTCTGTGCCAGCAGTTCGTGGTGAGGGTATAAAACTAGCAATCAGCCCCAGCATTTTGGTGAT	CASSSW*GYKTSNQPQHF	1	3.097936619314706E-5	54	TCRBV14-01*01	TCRBV14	TCRBV14-01	01				TCRBD02-01*02	TCRBD02	TCRBD02-01	02				TCRBJ01-05*01	TCRBJ01	TCRBJ01-05	01				6	8	11	0	8	0	27	38	46	51	59	1	Stop	VDJ
CCCAGCCCCAACCAGACCTCTCTGTACTTCTGTGCCAGCAGTTTCCTGACAGATCCTCTAGCCAAAAACATTCAGTACTTCGGCGCC	CASSFLTDPLAKNIQYF	1	2.788142957383235E-5	51	TCRBV27-01*01	TCRBV27	TCRBV27-01	01				TCRBD01-01*01	TCRBD01	TCRBD01-01	01				TCRBJ02-04*01	TCRBJ02	TCRBJ02-04	01				3	3	2	5	7	0	30	44	47	52	59	1	In	VDJ
GTCCACGGAGTCAGGGGACACAGCACTGTATTTCTGTGCCAGCAGCAAAGGGCCGCAGGGCAACACTACGAGCAGTACTTCGGGCCG		1	3.872420774143382E-5	47	TCRBV21-01*01	TCRBV21	TCRBV21-01	01				TCRBD01-01*01	TCRBD01	TCRBD01-01	01				TCRBJ02-07*01	TCRBJ02	TCRBJ02-07	01				1	5	4	3	5	3	34	50	55	60	65	1	Out	VDJ
AGCAGGTAGTGCGAGGAGATTCGGCAGCTTATTTCTGTGCCAGCTCACCCCCGGACTAGACTCTACTACGAGCAGTACGTCGGGCCG		1	2.4783492954517643E-5	46	TCRBV18-01*01	TCRBV18	TCRBV18-01	01				TCRBD02-01	TCRBD02	TCRBD02-01				01,02	TCRBJ02-07*01	TCRBJ02	TCRBJ02-07	01				3	3	1	8	20	17	35	49	52	59	79	1	Out	VDJ
CAGCGCACACAGCAGGAGGACTCCGCCGTGTATCTCTGTGCCAGCAGCTTAGCGCGATGGCCGAACACTGAAGCTTTCTTTGGACAA	CASSLARWPNTEAFF	1	2.4783492954517643E-5	45	TCRBV07-08*01	TCRBV07	TCRBV07-08	01						unresolved		TCRBD01,TCRBD02	TCRBD01-01,TCRBD02-01		TCRBJ01-01*01	TCRBJ01	TCRBJ01-01	01				0	5	9	0	1	1	36	53	58	61	62	1	In	VDJ
TGGCGTCTGCTGTACCCTCTCAGACATCTGTGTACTTCTGTGCCAGCAGTGACTCCCGGGGGAGGAACTGAAGCTTTCTTTGGACAA		1	2.9430397883489703E-5	43	TCRBV06-04	TCRBV06	TCRBV06-04				01,02	TCRBD02-01	TCRBD02	TCRBD02-01				01,02	TCRBJ01-01*01	TCRBJ01	TCRBJ01-01	01				0	1	8	2	4	5	38	55	56	62	66	1	Out	VDJ
CAGCGCACACAGCAGGAGGACTCGGCCGTGTATCTCTGTGCCAGCAGCTCGACTAGCGGGTTTTACAATGAGCAGTTCTTCGGGCCA	CASSSTSGFYNEQFF	1	3.252833450280441E-5	45	TCRBV07-02*01	TCRBV07	TCRBV07-02	01				TCRBD02-01	TCRBD02	TCRBD02-01				01,02	TCRBJ02-01*01	TCRBJ02	TCRBJ02-01	01				4	1	2	4	3	4	36	49	50	60	63	1	In	VDJ
CAGCGCACAGAGCGGGGGGACTCAGCCGTGTATCTCTGTGCCAGCAGCTTGATAGGGGGGACCTACTATGAGCAGTTCTTCGGGCCA	CASSLIGGTYYEQFF	1	2.6332461264174996E-5	45	TCRBV07-03*01	TCRBV07	TCRBV07-03	01						unresolved		TCRBD01,TCRBD02	TCRBD01-01,TCRBD02-01		TCRBJ02-01*01	TCRBJ02	TCRBJ02-01	01				3	3	5	1	8	8	36	50	53	59	67	1	In	VDJ
ACAGTGACCAGTGCCCATCCTGAAGACAGCAGCTTCTACATCTGCAGTGCTCTCCGGGACACTCACAATGAGCAGTTCTTCGGGCCA	CSALRDTHNEQFF	1	2.168555633520294E-5	39	TCRBV20	TCRBV20	unresolved			TCRBV20-01,TCRBV20-or09_02		TCRBD01-01*01	TCRBD01	TCRBD01-01	01				TCRBJ02-01*01	TCRBJ02	TCRBJ02-01	01				5	4	0	6	3	5	42	51	55	61	64	1	In	VDJ
GTCTGCTGTACCCTCTCAGACATCTGTGTACTTCTGTGCCAGCAGGCCCGTAGGGGGCTCGAAAAAGACATTCAGTACTTCGGCGCC		1	3.097936619314706E-5	47	TCRBV06-04	TCRBV06	TCRBV06-04				01,02	TCRBD01-01*01	TCRBD01	TCRBD01-01	01				TCRBJ02-04*01	TCRBJ02	TCRBJ02-04	01				6	6	5	0	9	8	34	45	51	58	67	1	Out	VDJ
GAGTCGCCCAGCCCCAACCAGACCTCTCTGTACTTCTGTGCCAGCAGTTTTCTGGGGTCAGGGGGCTATGGCTACACCTTCGGTTCG	CASSFLGSGGYGYTF	1	2.4783492954517643E-5	45	TCRBV27-01*01	TCRBV27	TCRBV27-01	01				TCRBD01-01*01	TCRBD01	TCRBD01-01	01				TCRBJ01-02*01	TCRBJ01	TCRBJ01-02	01				3	8	4	1	0	4	36	50	58	-1	65	1	In	VDJ
AAGATCCGGTCCACAAAGCTGGAGGACTCAGCCATGTACTTCTGTGCCGGAAGGTACTCATCGAACACTGAAGCTTTCTTTGGACAA	CAGRYSSNTEAFF	1	2.6332461264174996E-5	39	TCRBV02-01*01	TCRBV02	TCRBV02-01	01						unresolved		TCRBD01,TCRBD02	TCRBD01-01,TCRBD02-01		TCRBJ01-01*01	TCRBJ01	TCRBJ01-01	01				11	0	1	8	11	1	42	-1	48	51	62	1	In	VDJ
GTAGTGCGAGGAGATTCGGCAGCTTATTTCTGTGCCAGCTCATCGCACATGGACTAATGGGGACTGTGCGAGCAGTTCTTCGGGCCA	CASSSHMD*WGLCEQFF	1	2.788142957383235E-5	51	TCRBV18-01*01	TCRBV18	TCRBV18-01	01				TCRBD02-01	TCRBD02	TCRBD02-01				01,02	TCRBJ02-01*01	TCRBJ02	TCRBJ02-01	01				5	17	0	10	4	10	30	42	59	65	69	1	Stop	VDJ
CTCACTGTGACATCGGCCCAAAAGAACCCGACAGCTTTCTATCTCTGTGCCAGTAGTATATGGGGCGGGGAGCTGTTTTTTGGAGAA	CASSIWGGELFF	3	1.5179889434642057E-4	36	TCRBV19-01	TCRBV19	TCRBV19-01				01,02			unresolved		TCRBD01,TCRBD02	TCRBD01-01,TCRBD02-01		TCRBJ02-02*01	TCRBJ02	TCRBJ02-02	01				2	1	6	2	0	7	45	60	61	-1	65	3	In	VDJ
GCTCTCTGGAGCTGGGGGACTCAGCTTTGTATTTCTGTGCCAGCAGCGCCAGATGTAGCGGGATTCTACGAGCAGTACTTCGGGCCG		1	1.703865140623088E-5	46	TCRBV09-01	TCRBV09	TCRBV09-01				01,02	TCRBD02-01*02	TCRBD02	TCRBD02-01	02				TCRBJ02-07*01	TCRBJ02	TCRBJ02-07	01				3	7	5	3	2	3	35	48	55	63	65	1	Out	VDJ
TGTACCCTCTCAGACATCTGTGTACTTCTGTGCCACCAAAATTAACGGACGGGGACAGGGGTTCGAAACACCATATATTTTGGAGAG		1	3.872420774143382E-5	53	TCRBV06-04	TCRBV06	TCRBV06-04				01,02	TCRBD01-01*01	TCRBD01	TCRBD01-01	01				TCRBJ01-03*01	TCRBJ01	TCRBJ01-03	01				10	16	0	2	3	5	28	35	51	61	64	1	Out	VDJ
GAGCTGGGGGACTCAGCTTTGTATTTCTGTGCCAGCAGCGTAGTCCCGGGAGGTCCCCACGCTGGAAACACCATATATTTTGGAGAG	CASSVVPGGPHAGNTIYF	1	2.4783492954517643E-5	54	TCRBV09-01	TCRBV09	TCRBV09-01				01,02	TCRBD02-01*02	TCRBD02	TCRBD02-01	02				TCRBJ01-03*01	TCRBJ01	TCRBJ01-03	01				0	3	8	1	8	2	27	43	46	53	61	1	In	VDJ
ATCCAGCCCTCAGAACCCAGGGACTCAGCTGTGTACTTCTGTGCCAGCAGTCCCTTAGCGGGAGCCCCTGCGCAGTATTTTGGCCCA	CASSPLAGAPAQYF	1	2.4783492954517643E-5	42	TCRBV12	TCRBV12	unresolved			TCRBV12-03,TCRBV12-04		TCRBD02-01*02	TCRBD02	TCRBD02-01	02				TCRBJ02-03*01	TCRBJ02	TCRBJ02-03	01				5	4	5	2	6	10	39	51	55	64	70	1	In	VDJ
CTGAAGATCCAGCGCACAGAGCGGGGGGACTCAGCCGTGTATCTCTGTGCCAGCAGCCTGGGGGCCGGGGAGCTGTTTTTTGGAGAA	CASSLGAGELFF	1	2.788142957383235E-5	36	TCRBV07-03*01	TCRBV07	TCRBV07-03	01						unresolved		TCRBD01,TCRBD02	TCRBD01-01,TCRBD02-01		TCRBJ02-02*01	TCRBJ02	TCRBJ02-02	01				5	2	6	1	0	6	45	57	59	-1	64	1	In	VDJ
GAGCACCTTGGAGCTGGGGGACTCGGCCCTTTATCTTTGCGCCAGCAGCCGAGGGTAAACTCTAATGAAAAACTGTTTTTTGGCAGT		1	2.3234524644860292E-5	44	TCRBV05-01*01	TCRBV05	TCRBV05-01	01				TCRBD02-01*02	TCRBD02	TCRBD02-01	02				TCRBJ01-04*01	TCRBJ01	TCRBJ01-04	01				4	1	11	0	6	3	37	49	50	55	61	1	Out	VDJ
CAGCCTGCAGAGCTTGGGGACTCGGCCATGTATCTCTGTGCCAGCAGCTTAAAAGGGGGCGGGAGTACTGAAGCTTTCTTTGGACAA	CASSLKGGGSTEAFF	2	2.788142957383235E-5	45	TCRBV11-01*01	TCRBV11	TCRBV11-01	01						unresolved		TCRBD01,TCRBD02	TCRBD01-01,TCRBD02-01		TCRBJ01-01*01	TCRBJ01	TCRBJ01-01	01				2	2	5	0	6	5	36	51	53	60	66	2	In	VDJ
CTGACAGTGACCAGTGCCCATCCTGAAGACAGCAGCTTCTACATCTGCAGTGCTAGTCCCCAAGATCGACCCCAGCATTTTGGTGAT	CSASPQDRPQHF	1	1.8587619715888232E-5	36	TCRBV20	TCRBV20	unresolved			TCRBV20-01,TCRBV20-or09_02				unresolved		TCRBD01,TCRBD02	TCRBD01-01,TCRBD02-01		TCRBJ01-05*01	TCRBJ01	TCRBJ01-05	01				3	7	2	8	4	10	45	56	63	65	69	1	In	VDJ
GAAGACTCGGCCCTGTATCTCTGTGCCAGCAGCCAAGATACAGCGACTAGCGGGAGTTGGGCCTACAATGAGCAGTTCTTCGGGCCA	CASSQDTATSGSWAYNEQFF	1	2.0136588025545585E-5	60	TCRBV04-02*01	TCRBV04	TCRBV04-02	01				TCRBD02-01*02	TCRBD02	TCRBD02-01	02				TCRBJ02-01*01	TCRBJ02	TCRBJ02-01	01				0	6	2	2	5	2	21	38	44	56	61	1	In	VDJ
AATTCCCTGGAGCTTGGTGACTCTGCTGTGTATTTCTGTGCCAGCAGCCAAGATTATAGGCAGTACAATGAGCAGTTCTTCGGGCCA	CASSQDYRQYNEQFF	1	3.097936619314706E-5	45	TCRBV03	TCRBV03	unresolved			TCRBV03-01,TCRBV03-02				unresolved		TCRBD01,TCRBD02	TCRBD01-01,TCRBD02-01		TCRBJ02-01*01	TCRBJ02	TCRBJ02-01	01				0	7	4	5	0	4	36	53	60	-1	63	1	In	VDJ
CTCAAGATCCAGCCTGCAAAGCTTGAGGACTCGGCCGTGTATCTCTGTGCCGGAGCCGGCACGGCCAATGGCTACACCTTCGGTTCG	CAGAGTANGYTF	2	2.4783492954517643E-5	36	TCRBV11-02*02	TCRBV11	TCRBV11-02	02				TCRBD02-01*02	TCRBD02	TCRBD02-01	02				TCRBJ01-02*01	TCRBJ01	TCRBJ01-02	01				11	0	10	2	12	6	45	-1	51	55	67	2	In	VDJ
CCCTCAGAACCCAGGGACTCAGCTGTGTACTTCTGTGCCAGCAGCTCTACAGGAACGGGACAGGGGTATGGCTACACCTTCGGTTCG	CASSSTGTGQGYGYTF	2	5.111595421869264E-5	48	TCRBV12	TCRBV12	unresolved			TCRBV12-03,TCRBV12-04		TCRBD01-01*01	TCRBD01	TCRBD01-01	01				TCRBJ01-02*01	TCRBJ01	TCRBJ01-02	01				6	12	0	2	0	5	33	44	56	-1	66	2	In	VDJ
CAGCGCACAGAGCAGGGGGACTCGGCCATGTATCTCTGTGCCAGCAGCATAGGACAGGGGATAGGAGAGACCCAGTACTTCGGGCCA	CASSIGQGIGETQYF	1	2.788142957383235E-5	45	TCRBV07-09	TCRBV07	TCRBV07-09				01,03	TCRBD01-01*01	TCRBD01	TCRBD01-01	01				TCRBJ02-05*01	TCRBJ02	TCRBJ02-05	01				1	0	2	2	5	4	36	-1	52	60	65	1	In	VDJ
CTTCACATCAATTCCCTGGAGCTTGGTGACTCTGCTGTGTATTTCTGTGCCAGCAGACCTGGACAGGGAGGCTACACCTTCGGTTCG	CASRPGQGGYTF	1	2.6332461264174996E-5	36	TCRBV03	TCRBV03	unresolved			TCRBV03-01,TCRBV03-02		TCRBD01-01*01	TCRBD01	TCRBD01-01	01				TCRBJ01-02*01	TCRBJ01	TCRBJ01-02	01				6	4	1	3	1	8	45	56	60	68	69	1	In	VDJ
TACTAGCACCAGCCAGACCTCTGTACCTCTGTGGCAGTCAGACTTATGATAGCACAAAGTCGGGCCAACGTCCTGACTTTCGGGGCC		1	3.097936619314706E-5	50	TCRBV08-02*01	TCRBV08	TCRBV08-02	01				TCRBD02-01	TCRBD02	TCRBD02-01				01,02	TCRBJ02-06*01	TCRBJ02	TCRBJ02-06	01				25	20	2	10	17	5	31	20	40	44	61	1	Out	VDJ
GTGACATCGGCCCAAAAGAACCCGACAGCTTTCTATCTCTGTGCCAGTAGTATAGTAAGGGGACGAGAGACCCAGTACTTCGGGCCA	CASSIVRGRETQYF	1	2.9430397883489703E-5	42	TCRBV19-01	TCRBV19	TCRBV19-01				01,02			unresolved		TCRBD01,TCRBD02	TCRBD01-01,TCRBD02-01		TCRBJ02-05*01	TCRBJ02	TCRBJ02-05	01				1	4	0	7	1	4	39	55	59	64	65	1	In	VDJ
ACGTTGGCGTCTGCTGTACCCTCTCAGACATCTGTGTACTTCTGTGCCAGCAGCGCTACTAGCAACCATGAGCAGTTCTTCGGGCCA	CASSATSNHEQFF	1	3.097936619314706E-5	39	TCRBV06-04	TCRBV06	TCRBV06-04				01,02	TCRBD02-01	TCRBD02	TCRBD02-01				01,02	TCRBJ02-01*01	TCRBJ02	TCRBJ02-01	01				6	4	3	7	4	8	42	53	57	63	67	1	In	VDJ
CCTGCAGAGCAGGGGGACTCGGCCGTGTATGTCTGTGCAAGTCGTTCATATCCGGGACGGCACCCCGGGGAGCTGTTTTTTGGAGAA	CASRSYPGRHPGELFF	1	3.252833450280441E-5	48	TCRBV12-02*01	TCRBV12	TCRBV12-02	01						unresolved		TCRBD01,TCRBD02	TCRBD01-01,TCRBD02-01		TCRBJ02-02*01	TCRBJ02	TCRBJ02-02	01				6	9	0	7	6	6	33	44	53	58	64	1	In	VDJ
CTCCCTCTCAGACTTCTGTTTACTTCTGTGCCAGCAGTTACTCGAAGAGGGCGGGAGGGAGAAAAAAACATTCAGTACTTCGGCGCC		2	6.660563731526617E-5	55	TCRBV06-07*01	TCRBV06	TCRBV06-07	01				TCRBD02-01*02	TCRBD02	TCRBD02-01	02				TCRBJ02-04*01	TCRBJ02	TCRBJ02-04	01				0	7	7	0	4	4	26	43	50	59	63	2	Out	VDJ
TCGGCTGCTCCCTCCCAGACATCTGTGTACTTCTGTGCCAGCAGTTACTGGACTAGCGGGAGGGAAGAGACCCAGTACTTCGGGCCA	CASSYWTSGREETQYF	3	1.2856436970156028E-4	48	TCRBV06-05*01	TCRBV06	TCRBV06-05	01				TCRBD02-01*02	TCRBD02	TCRBD02-01	02				TCRBJ02-05*01	TCRBJ02	TCRBJ02-05	01				1	0	1	0	0	3	33	-1	49	-1	64	3	In	VDJ
CTGGAGTCCGCCAGCACCAACCAGACATCTATGTACCTCTGTGCCAGCAGTTTGCATCCCAGCAATCAGCCCCAGCATTTTGGTGAT	CASSLHPSNQPQHF	1	2.9430397883489703E-5	42	TCRBV28-01*01	TCRBV28	TCRBV28-01	01						unresolved		TCRBD01,TCRBD02	TCRBD01-01,TCRBD02-01		TCRBJ01-05*01	TCRBJ01	TCRBJ01-05	01				3	1	4	6	4	1	39	53	54	56	60	1	In	VDJ
CCAGTGCCCATCCTGAAGACAGCAGCTTCTACATCTGCAGTGCTAGAAAACCTAGCGGGGGGGCAAGAGACCCAGTACTTCGGGCCA		1	1.703865140623088E-5	46	TCRBV20	TCRBV20	unresolved			TCRBV20-01,TCRBV20-or09_02		TCRBD02-01*01	TCRBD02	TCRBD02-01	01				TCRBJ02-05*01	TCRBJ02	TCRBJ02-05	01				2	4	4	0	0	2	35	47	51	-1	63	1	Out	VDJ
GTGACATCGGCCCAAAAGAACCCGACAGCTTTCTATCTCTGTGCCAGTAGCGGAGGACATCCAAGTGAAAAACTGTTTTTTGGCAGT	CASSGGHPSEKLFF	1	4.337111267040588E-5	42	TCRBV19-01	TCRBV19	TCRBV19-01				01,02			unresolved		TCRBD01,TCRBD02	TCRBD01-01,TCRBD02-01		TCRBJ01-04*01	TCRBJ01	TCRBJ01-04	01				6	4	1	6	6	7	39	50	54	59	65	1	In	VDJ
GCCCAGGACCGGCAGTTCATCCTGAGTTCTAAGAAGCTCCTTCTCAGTGACTCTGGCTTCTATCTCTGTGCCTGGATTTGGGGGGCC	CAWIW	1	9.293809857944116E-6	15	TCRBV30-01*01	TCRBV30	TCRBV30-01	01						unresolved		TCRBD01,TCRBD02	TCRBD01-01,TCRBD02-01		TCRBJ02-06*01	TCRBJ02	TCRBJ02-06	01				4	3	0	10	0	25	66	76	79	-1	81	1	In	VDJ
CTGAAGATCCAGCGCACACAGCAGGAGGACTCCGCCGTGTATCTCTGTGCCAGCAGCTCGCCCCCCGGGGAGCTGTTTTTTGGAGAA	CASSSPPGELFF	1	2.788142957383235E-5	36	TCRBV07-08*01	TCRBV07	TCRBV07-08	01						unresolved		TCRBD01,TCRBD02	TCRBD01-01,TCRBD02-01		TCRBJ02-02*01	TCRBJ02	TCRBJ02-02	01				4	1	10	0	3	6	45	58	59	61	64	1	In	VDJ
ACATCGGCCCAAAAGAACCCGACAGCTTTCTATCTCTGTGCCAGTAGTATGGGCCCCGGGGGGGTTTATGGCTACACCTTCGGTTCG	CASSMGPGGVYGYTF	1	3.097936619314706E-5	45	TCRBV19-01	TCRBV19	TCRBV19-01				01,02	TCRBD02-01*01	TCRBD02	TCRBD02-01	01				TCRBJ01-02*01	TCRBJ01	TCRBJ01-02	01				3	6	8	0	2	5	36	50	56	64	66	1	In	VDJ
CACACCCTGCAGCCAGAAGACTCGGCCCTGTATCTCTGCGCCAGCAGCCAAGATGGGACTAGCACAGATACGCAGTATTTTGGCCCA	CASSQDGTSTDTQYF	1	2.3234524644860292E-5	45	TCRBV04-03*01	TCRBV04	TCRBV04-03	01				TCRBD02-01	TCRBD02	TCRBD02-01				01,02	TCRBJ02-03*01	TCRBJ02	TCRBJ02-03	01				0	1	0	10	0	0	36	53	54	-1	60	1	In	VDJ
ACTCTGAAGGTGCAGCCTGCAGAACTGGAGGATTCTGGAGTTTATTTCTGTGCCAGCAGCCCTGGGTACGAGCAGTACTTCGGGCCG	CASSPGYEQYF	1	2.9430397883489703E-5	33	TCRBV14-01*01	TCRBV14	TCRBV14-01	01						unresolved		TCRBD01,TCRBD02	TCRBD01-01,TCRBD02-01		TCRBJ02-07*01	TCRBJ02	TCRBJ02-07	01				4	2	0	9	0	4	48	61	63	-1	66	1	In	VDJ
AGCACCTTGGAGCTGGGGGACTCGGCCCTTTATCTTTGCGCCAGCAGCTACGAGGGGAGCTCCTACAATGAGCAGTTCTTCGGGCCA	CASSYEGSSYNEQFF	1	2.0136588025545585E-5	45	TCRBV05-01*01	TCRBV05	TCRBV05-01	01						unresolved		TCRBD01,TCRBD02	TCRBD01-01,TCRBD02-01		TCRBJ02-01*01	TCRBJ02	TCRBJ02-01	01				3	3	5	2	2	0	36	49	52	57	59	1	In	VDJ
GCGCACAGAGCGGGGGGACTCAGCCGTGTATCTCTGTGCCAGCAGCTTAAGGAGCGGGAGTCAGAGAGTGAGCAGTTCTTCGGGCCA		1	2.6332461264174996E-5	47	TCRBV07-03*01	TCRBV07	TCRBV07-03	01				TCRBD02-01*02	TCRBD02	TCRBD02-01	02				TCRBJ02-01*01	TCRBJ02	TCRBJ02-01	01				1	2	6	2	8	9	34	50	52	60	68	1	Out	VDJ
AGTGCCCATCCTGAAGACAGCAGCTTCTACATCTGCAGTGGGACCACCTCGGGACTCCTTAGCACAGATACGCAGTATTTTGGCCCA	CSGTTSGLLSTDTQYF	2	4.9566985909035285E-5	48	TCRBV20	TCRBV20	unresolved			TCRBV20-01,TCRBV20-or09_02		TCRBD02-01	TCRBD02	TCRBD02-01				01,02	TCRBJ02-03*01	TCRBJ02	TCRBJ02-03	01				7	10	0	10	4	0	33	40	50	56	60	2	In	VDJ
GCCCAAAAGAACCCGACAGCTTTCTATCTCTGTGCCAGTAGTCTGGGGGGGGGACAGGGGAGAGGTCAGCCCCAGCATTTTGGTGAT	CASSLGGGQGRGQPQHF	1	3.252833450280441E-5	51	TCRBV19-01	TCRBV19	TCRBV19-01				01,02	TCRBD01-01*01	TCRBD01	TCRBD01-01	01				TCRBJ01-05*01	TCRBJ01	TCRBJ01-05	01				5	8	0	2	5	6	30	42	50	60	65	1	In	VDJ
ATTCTGGAGTCCGCCAGCACCAACCAGACATCTATGTACCTCTGTGCCAGCAGCGACAGGCATGATCAGCCCCAGCATTTTGGTGAT	CASSDRHDQPQHF	1	2.9430397883489703E-5	39	TCRBV28-01*01	TCRBV28	TCRBV28-01	01				TCRBD01-01*01	TCRBD01	TCRBD01-01	01				TCRBJ01-05*01	TCRBJ01	TCRBJ01-05	01				6	1	2	4	4	5	42	53	54	60	64	1	In	VDJ
ATCCAGCAGGTAGTGCGAGGAGATTCGGCAGCTTATTTCTGTGCCAGCTCAGTCGATCGCTCTGGAAACACCATATATTTTGGAGAG	CASSVDRSGNTIYF	1	3.5626271122119114E-5	42	TCRBV18-01*01	TCRBV18	TCRBV18-01	01						unresolved		TCRBD01,TCRBD02	TCRBD01-01,TCRBD02-01		TCRBJ01-03*01	TCRBJ01	TCRBJ01-03	01				5	3	2	8	3	0	39	51	54	56	59	1	In	VDJ
GGAGTCAGCTGCTCCCTCTCAGACTTCTGTTTACTTCTGTGCCAGCAGGACACAAGATATAGCAATCAGCCCCAGCATTTTGGTGAT		1	2.3234524644860292E-5	44	TCRBV06-07*01	TCRBV06	TCRBV06-07	01				TCRBD01-01*01	TCRBD01	TCRBD01-01	01				TCRBJ01-05*01	TCRBJ01	TCRBJ01-05	01				6	0	2	6	7	0	37	-1	48	52	59	1	Out	VDJ
ATCCGGTCCACAAAGCTGGAGGACTCAGCCATGTACTTCTGTGCCAGCAGGCAGGGAATCTGGAAGGATGAGCAGTTCTTCGGGCCA	CASRQGIWKDEQFF	1	2.788142957383235E-5	42	TCRBV02-01*01	TCRBV02	TCRBV02-01	01				TCRBD01-01*01	TCRBD01	TCRBD01-01	01				TCRBJ02-01*01	TCRBJ02	TCRBJ02-01	01				6	1	4	3	11	8	39	50	51	56	67	1	In	VDJ
CTGGAGTCCGCTACCAGCTCCCAGACATCTGTGTACTTCTGTGCCATCAGTACCGGGACTAGCGGCAATGAGCAGTTCTTCGGGCCA	CAISTGTSGNEQFF	1	3.7175239431776464E-5	42	TCRBV10-03*01	TCRBV10	TCRBV10-03	01				TCRBD02-01	TCRBD02	TCRBD02-01				01,02	TCRBJ02-01*01	TCRBJ02	TCRBJ02-01	01				5	3	0	5	0	6	39	51	54	-1	65	1	In	VDJ
AGCTCTCTGGAGCTGGGGGACTCAGCTTTGTATTTCTGTGCCAGCAGCGCGGATCTAGCGGGAATATATACGCAGTATTTTGGCCCA	CASSADLAGIYTQYF	1	1.8587619715888232E-5	45	TCRBV09-01	TCRBV09	TCRBV09-01				01,02	TCRBD02-01*02	TCRBD02	TCRBD02-01	02				TCRBJ02-03*01	TCRBJ02	TCRBJ02-03	01				3	5	4	3	4	7	36	49	54	63	67	1	In	VDJ
CGGCTGCTCCCTCCCAAACATCTGTGTACTTCTGTGCCAGCAGCCTTCCGGGGGGTGATAGGCAAAAACATTCAGTACTTCGGCGCC		1	2.788142957383235E-5	49	TCRBV06	TCRBV06	unresolved			TCRBV06-02,TCRBV06-03		TCRBD02-01*01	TCRBD02	TCRBD02-01	01				TCRBJ02-04*01	TCRBJ02	TCRBJ02-04	01				6	5	8	1	7	3	32	43	48	55	62	1	Out	VDJ
ACTGTGACATCGGCCCAAAAGAACCCGACAGCTTTCTATCTCTGTGCCAGTAGTATACTTGATCGCTATGGCTACACCTTCGGTTCG	CASSILDRYGYTF	1	3.097936619314706E-5	39	TCRBV19-01	TCRBV19	TCRBV19-01				01,02			unresolved		TCRBD01,TCRBD02	TCRBD01-01,TCRBD02-01		TCRBJ01-02*01	TCRBJ01	TCRBJ01-02	01				2	3	2	8	3	4	42	57	60	62	65	1	In	VDJ
ATCCAGCGCACAGAGCAGGGGGACTCGGCCATGTATCTCTGTGCCAGCAGCTTTACCGCAGTGAACACTGAAGCTTTCTTTGGACAA	CASSFTAVNTEAFF	1	3.252833450280441E-5	42	TCRBV07-09	TCRBV07	TCRBV07-09				01,03	TCRBD01-01*01	TCRBD01	TCRBD01-01	01				TCRBJ01-01*01	TCRBJ01	TCRBJ01-01	01				3	5	4	5	0	0	39	53	58	-1	61	1	In	VDJ
GTGAACGCCTTGGAGCTGGAGGACTCGGCCCTGTATCTCTGTGCCAGCACCCTTGGTAGGGCCTACAATGAGCAGTTCTTCGGGCCA	CASTLGRAYNEQFF	1	3.5626271122119114E-5	42	TCRBV05-08*01	TCRBV05	TCRBV05-08	01						unresolved		TCRBD01,TCRBD02	TCRBD01-01,TCRBD02-01		TCRBJ02-01*01	TCRBJ02	TCRBJ02-01	01				6	8	5	3	0	2	39	49	57	-1	61	1	In	VDJ
TCCACAAAGCTGGAGGACTCAGCCATGTACTTCTGTGCCAGCAGTGGTCAGTTTAGCGGGTCCACAGATACGCAGTATTTTGGCCCA	CASSGQFSGSTDTQYF	1	2.6332461264174996E-5	48	TCRBV02-01*01	TCRBV02	TCRBV02-01	01				TCRBD02-01	TCRBD02	TCRBD02-01				01,02	TCRBJ02-03*01	TCRBJ02	TCRBJ02-03	01				4	7	5	4	2	2	33	46	53	60	62	1	In	VDJ
ACATCGGCCCAAAAGAACCCGACAGCTTTCTATCTCTGTGCCAGTAGTACGCCGGGACAGGGGACTCAGCCCCAGCACTTTGGTGAT	CASSTPGQGTQPQHF	1	3.252833450280441E-5	45	TCRBV19-01	TCRBV19	TCRBV19-01				01,02	TCRBD01-01*01	TCRBD01	TCRBD01-01	01				TCRBJ01-05*01	TCRBJ01	TCRBJ01-05	01				4	4	0	2	15	19	36	49	53	63	78	1	In	VDJ
CACACCCTGCAGCCAGAAGACTCGGCCCTGTATCTCTGCGCCAGCAGCCTAGCGGGGACCAACACCGGGGAGCTGTTTTTTGGAGAA	CASSLAGTNTGELFF	1	2.6332461264174996E-5	45	TCRBV04-03*01	TCRBV04	TCRBV04-03	01				TCRBD02-01*01	TCRBD02	TCRBD02-01	01				TCRBJ02-02*01	TCRBJ02	TCRBJ02-02	01				4	0	5	3	3	2	36	-1	49	57	60	1	In	VDJ
GCGTCTGCTGTACCCTCTCAGACATCTGTGTACTTCTGTGCCAGCAGTGACTCGAGCGGGAGGGCAGATACGCAGTATTTTGGCCCA	CASSDSSGRADTQYF	2	8.674222534081176E-5	45	TCRBV06-04	TCRBV06	TCRBV06-04				01,02	TCRBD02-01*02	TCRBD02	TCRBD02-01	02				TCRBJ02-03*01	TCRBJ02	TCRBJ02-03	01				0	1	6	0	0	4	36	53	54	-1	64	2	In	VDJ
ATCCTGGAGTCGCCCAGCCCCAACCAGACCTCTCTGTACTTCTGTGCCAGCAGTTCGGGGACTTACTACGAGCAGTACTTCGGGCCG	CASSSGTYYEQYF	3	1.1617262322430146E-4	39	TCRBV27-01*01	TCRBV27	TCRBV27-01	01				TCRBD02-01	TCRBD02	TCRBD02-01				01,02	TCRBJ02-07*01	TCRBJ02	TCRBJ02-07	01				4	2	0	10	2	3	42	55	57	63	65	3	In	VDJ
GTGACATCGGCCCAAAAGAACCCGACAGCTTTCTATCTCTGTGCCAGTAGTCGGGACTTCGACACCGGGGAGCTGTTTTTTGGAGAA	CASSRDFDTGELFF	2	5.8860795766979406E-5	42	TCRBV19-01	TCRBV19	TCRBV19-01				01,02	TCRBD02-01	TCRBD02	TCRBD02-01				01,02	TCRBJ02-02*01	TCRBJ02	TCRBJ02-02	01				5	1	0	10	3	3	39	51	52	58	61	2	In	VDJ
CAGCGCACACAGCAGGAGGACTCCGCCGTGTATCTCTGTGCCAGCAGTACAGCCCCCGGGGGCACCGGGGAGCTGTTTTTTGGAGAA	CASSTAPGGTGELFF	1	2.788142957383235E-5	45	TCRBV07-08*01	TCRBV07	TCRBV07-08	01				TCRBD02-01*01	TCRBD02	TCRBD02-01	01				TCRBJ02-02*01	TCRBJ02	TCRBJ02-02	01				6	9	8	2	0	4	36	47	56	-1	62	1	In	VDJ
CACATCAATTCCCTGGAGCTTGGTGACTCTGCTGTGTATTTCTGTGCCAGCAGCCCAACCCCAGATGGTGAGCAGTTCTTCGGGCCA	CASSPTPDGEQFF	1	3.097936619314706E-5	39	TCRBV03	TCRBV03	unresolved			TCRBV03-01,TCRBV03-02		TCRBD01-01*01	TCRBD01	TCRBD01-01	01				TCRBJ02-01*01	TCRBJ02	TCRBJ02-01	01				4	6	4	5	4	9	42	55	61	64	68	1	In	VDJ
ACCAGTGCCCATCCTGAAGACAGCAGCTTCTACATCTGCAGTGCTAGTCCCCAGCGGGGGAACACCGGGGAGCTGTTTTTTGGAGAA	CSASPQRGNTGELFF	2	2.9430397883489703E-5	45	TCRBV20	TCRBV20	unresolved			TCRBV20-01,TCRBV20-or09_02		TCRBD02-01*01	TCRBD02	TCRBD02-01	01				TCRBJ02-02*01	TCRBJ02	TCRBJ02-02	01				3	5	6	3	0	1	36	47	52	-1	59	2	In	VDJ
CAGCGCACAGAGCGGGGGGACTCAGCCGTGTATCTCTGTGCCAGCAGAAGACTAGCGGAAAACACCGGGGAGCTGTTTTTTGGAGAA	CASRRLAENTGELFF	2	4.6469049289720585E-5	45	TCRBV07-03*01	TCRBV07	TCRBV07-03	01				TCRBD02-01	TCRBD02	TCRBD02-01				01,02	TCRBJ02-02*01	TCRBJ02	TCRBJ02-02	01				6	2	2	5	2	2	36	47	49	58	60	2	In	VDJ
CAGGAGGACTCCGCCGTGTATCTCTGTGCCAGCAGGCATAAAGGGACTAGCGGGAGGTTCAGCACAGATACGCAGTATTTTGGCCCA	CASRHKGTSGRFSTDTQYF	1	2.3234524644860292E-5	57	TCRBV07-08*01	TCRBV07	TCRBV07-08	01				TCRBD02-01*02	TCRBD02	TCRBD02-01	02				TCRBJ02-03*01	TCRBJ02	TCRBJ02-03	01				6	7	0	1	3	0	24	35	42	57	60	1	In	VDJ
CTTCACATCAATTCCCTGGAGCTTGGTGACTCTGCTGTGTATTTCTGTGCCAGCAGCCTAGCCATTAATGAGCAGTTCTTCGGGCCA	CASSLAINEQFF	1	2.9430397883489703E-5	36	TCRBV03	TCRBV03	unresolved			TCRBV03-01,TCRBV03-02		TCRBD02-01	TCRBD02	TCRBD02-01				01,02	TCRBJ02-01*01	TCRBJ02	TCRBJ02-01	01				4	0	5	7	4	7	45	-1	58	62	66	1	In	VDJ
CACACCCTGCAGCCAGAAGACTCGGCCCTGTATCTCTGCGCCAGCAGCCAAGATAACTCACGGGGGCGTGAGCAGTTCTTCGGGCCA	CASSQDNSRGREQFF	1	2.3234524644860292E-5	45	TCRBV04-03*01	TCRBV04	TCRBV04-03	01						unresolved		TCRBD01,TCRBD02	TCRBD01-01,TCRBD02-01		TCRBJ02-01*01	TCRBJ02	TCRBJ02-01	01				0	8	6	0	1	9	36	53	61	67	68	1	In	VDJ
ACCGGGAGACACGGCACTGTATCTCTGCGCCAGCAGCCAGATAAAGGGGCACCCCGGGTAGCCTCCTACGAGCAGTACGTCGGGCCG		1	2.4783492954517643E-5	56	TCRBV23-01*01	TCRBV23	TCRBV23-01	01				TCRBD01-01*01	TCRBD01	TCRBD01-01	01				TCRBJ02-07*01	TCRBJ02	TCRBJ02-07	01				6	8	5	2	30	17	25	36	44	49	79	1	Out	VDJ
ATCCAGCGCACACAGCAGGAGGACTCGGCCGTGTATCTCTGTGCCAGCAGCCCCGCGCTACCGCCAGATACGCAGTATTTTGGCCCA	CASSPALPPDTQYF	1	2.788142957383235E-5	42	TCRBV07-02*01	TCRBV07	TCRBV07-02	01				TCRBD02-01	TCRBD02	TCRBD02-01				01,02	TCRBJ02-03*01	TCRBJ02	TCRBJ02-03	01				5	6	4	9	4	4	39	51	57	60	64	1	In	VDJ
CAGCGCACACAGCAGGAGGACTCCGCCGTGTATCTCTGTGCCAGCAGCTGAGGAGGGCGCCGGTTCACTGAAGCTTTCTTTGGACAA	CASS*GGRRFTEAFF	2	4.8018017599377935E-5	45	TCRBV07-08*01	TCRBV07	TCRBV07-08	01				TCRBD02-01*02	TCRBD02	TCRBD02-01	02				TCRBJ01-01*01	TCRBJ01	TCRBJ01-01	01				4	2	10	0	8	4	36	49	51	57	65	2	Stop	VDJ
CGCACAGAGCAGGGGGACTCGGCCATGTATCTCTGTGCCAGCAGCTCCCGGAGAATGGTTGTGGACAATGAGCAGTTCTTCGGGCCA	CASSSRRMVVDNEQFF	1	3.252833450280441E-5	48	TCRBV07-09	TCRBV07	TCRBV07-09				01,03	TCRBD02-01*02	TCRBD02	TCRBD02-01	02				TCRBJ02-01*01	TCRBJ02	TCRBJ02-01	01				4	3	10	2	11	5	33	46	49	53	64	1	In	VDJ
CACGGAGTCAGGGGACACAGCACTGTATTTCTGTGCCAGCAGCAAAGCGGTACGAGGGATGCCTACAATGAGCAGTTCTTCGGGCCA		1	4.182214436074852E-5	50	TCRBV21-01*01	TCRBV21	TCRBV21-01	01				TCRBD02-01*02	TCRBD02	TCRBD02-01	02				TCRBJ02-01*01	TCRBJ02	TCRBJ02-01	01				0	5	11	0	3	2	31	48	53	58	61	1	Out	VDJ
CAGTCCACGGAGTCAGGGGACACAGCACTGTATTTCTGTGCCAGCAGCAAGCGCCGGGACAGAGCCTACGAGCAGTACTTCGGGCCG	CASSKRRDRAYEQYF	2	1.2236849646293086E-4	45	TCRBV21-01*01	TCRBV21	TCRBV21-01	01				TCRBD01-01*01	TCRBD01	TCRBD01-01	01				TCRBJ02-07*01	TCRBJ02	TCRBJ02-07	01				3	5	0	5	2	2	36	50	55	62	64	2	In	VDJ
GAGCAGCGGGACTCGGCCATGTATCGCTGTGCCAGCAGCTCCTACCCCCGACTATCGCCAAGCTACAATGAGCAGTTCTTCGGGCCA	CASSSYPRLSPSYNEQFF	1	2.4783492954517643E-5	54	TCRBV07-06*01	TCRBV07	TCRBV07-06	01				TCRBD02-01	TCRBD02	TCRBD02-01				01,02	TCRBJ02-01*01	TCRBJ02	TCRBJ02-01	01				4	9	2	9	8	3	27	40	49	54	62	1	In	VDJ
CCTGCAGAGCTTGGGGACTCGGCCGTGTATCTCTGTGCCAGCAGCTTAGATTGGGGACTTTCCCATGGCGAGCAGTACTTCGGGCCG	CASSLDWGLSHGEQYF	1	2.168555633520294E-5	48	TCRBV11-03*01	TCRBV11	TCRBV11-03	01				TCRBD02-01	TCRBD02	TCRBD02-01				01,02	TCRBJ02-07*01	TCRBJ02	TCRBJ02-07	01				0	3	0	10	9	6	33	50	53	59	68	1	In	VDJ
GATCCAGTCCACGGAGTCAGGGGACACAGCACTGTATTTCTGTGCCAGCAGCAAGGCAGGGAGAACACTGAAGCTTTCTTTGGACAA		2	4.8018017599377935E-5	41	TCRBV21-01*01	TCRBV21	TCRBV21-01	01				TCRBD01-01*01	TCRBD01	TCRBD01-01	01				TCRBJ01-01*01	TCRBJ01	TCRBJ01-01	01				3	2	4	3	1	1	40	54	56	61	62	2	Out	VDJ
ATCCTGAGGATCCAGCAGGTAGTGCGAGGAGATTCGGCAGCTTATTTCTGTGCCAGCTCAGATCGACAGGAGCAGTTCTTCGGGCCA	CASSDRQEQFF	1	2.6332461264174996E-5	33	TCRBV18-01*01	TCRBV18	TCRBV18-01	01				TCRBD01-01*01	TCRBD01	TCRBD01-01	01				TCRBJ02-01*01	TCRBJ02	TCRBJ02-01	01				5	4	2	5	0	10	48	60	64	-1	69	1	In	VDJ
ACATCGGCCCAAAAGAACCCGACAGCTTTCTATCTCTGTGCCAGTAGTACCTTAGCGGGAGTCCCTTACGAGCAGTACTTCGGGCCG	CASSTLAGVPYEQYF	1	3.097936619314706E-5	45	TCRBV19-01	TCRBV19	TCRBV19-01				01,02	TCRBD02-01*02	TCRBD02	TCRBD02-01	02				TCRBJ02-07*01	TCRBJ02	TCRBJ02-07	01				4	3	5	2	5	4	36	49	52	61	66	1	In	VDJ
CACGGAGTCAGGGGACACAGCACTGTATTTCTGTGCCAGCAGCAGTGGTCGGGTCCCGGGACGGGAAATGAGCAGTTCTTCGGGCCA		2	8.054635210218234E-5	50	TCRBV21-01*01	TCRBV21	TCRBV21-01	01						unresolved		TCRBD01,TCRBD02	TCRBD01-01,TCRBD02-01		TCRBJ02-01*01	TCRBJ02	TCRBJ02-01	01				4	13	0	7	4	7	31	44	57	62	66	2	Out	VDJ
CCTGCAGAGCTTGGGGACTCGGCCGTGTATCTCTGTGCCAGCAGCTTAAGACAGGGGATGGGCACCGGGGAGCTGTTTTTTGGAGAA	CASSLRQGMGTGELFF	1	2.4783492954517643E-5	48	TCRBV11-03*01	TCRBV11	TCRBV11-03	01				TCRBD01-01*01	TCRBD01	TCRBD01-01	01				TCRBJ02-02*01	TCRBJ02	TCRBJ02-02	01				2	1	2	2	5	4	33	48	49	57	62	1	In	VDJ
GTGCAGCCTGCAGAACTGGAGGATTCTGGAGTTTATTTCTGTGCCAGCAGCCAATTGCAGGGTGTAACTGAAGCTTTCTTTGGACAA	CASSQLQGVTEAFF	2	5.731182745732205E-5	42	TCRBV14-01*01	TCRBV14	TCRBV14-01	01				TCRBD01-01*01	TCRBD01	TCRBD01-01	01				TCRBJ01-01*01	TCRBJ01	TCRBJ01-01	01				2	3	4	3	4	5	39	54	57	62	66	2	In	VDJ
GTGACCAGTGCCCATCCTGAAGACAGCAGCTTCTACATCTGCAGTGCTAGAATCAATTATTACGCAGATACGCAGTATTTTGGCCCA	CSARINYYADTQYF	1	1.8587619715888232E-5	42	TCRBV20	TCRBV20	unresolved			TCRBV20-01,TCRBV20-or09_02				unresolved		TCRBD01,TCRBD02	TCRBD01-01,TCRBD02-01		TCRBJ02-03*01	TCRBJ02	TCRBJ02-03	01				2	10	3	7	1	4	39	51	61	63	64	1	In	VDJ
GAGCTGGGGGACTCAGCTTTGTATTTCTGTGCCAGCAGCGGAGCCCTTTCTGGACTAGTGGACACCGGGGAGCTGTTTTTTGGAGAA	CASSGALSGLVDTGELFF	1	1.8587619715888232E-5	54	TCRBV09-01	TCRBV09	TCRBV09-01				01,02	TCRBD02-01	TCRBD02	TCRBD02-01				01,02	TCRBJ02-02*01	TCRBJ02	TCRBJ02-02	01				3	11	1	8	3	3	27	40	51	58	61	1	In	VDJ
GTGACATCGGCCCAAAAGAACCCGACAGCTTTCTATCTCTGTGCCAGTAGTATTGGCAGCATCCAAGAGACCCAGTACTTCGGGCCA	CASSIGSIQETQYF	2	6.0409764076636756E-5	42	TCRBV19-01	TCRBV19	TCRBV19-01				01,02			unresolved		TCRBD01,TCRBD02	TCRBD01-01,TCRBD02-01		TCRBJ02-05*01	TCRBJ02	TCRBJ02-05	01				3	3	4	5	3	1	39	53	56	59	62	2	In	VDJ
ATCCAGCAGGTAGTGCGAGGAGATTCGGCAGCTTATTTCTGTGCCAGCTCACCACCTCCTAGCACAGATACGCAGTATTTTGGCCCA	CASSPPPSTDTQYF	1	2.6332461264174996E-5	42	TCRBV18-01*01	TCRBV18	TCRBV18-01	01				TCRBD02-01	TCRBD02	TCRBD02-01				01,02	TCRBJ02-03*01	TCRBJ02	TCRBJ02-03	01				0	2	4	10	0	0	39	56	58	-1	60	1	In	VDJ
CGCACAGAGCGGGGGGACTCAGCCGTGTATCTCTGTGCCAGCAGCTCAATTGGGACTAGCGGCACAGATACGCAGTATTTTGGCCCA	CASSSIGTSGTDTQYF	1	2.3234524644860292E-5	48	TCRBV07-03*01	TCRBV07	TCRBV07-03	01				TCRBD02-01	TCRBD02	TCRBD02-01				01,02	TCRBJ02-03*01	TCRBJ02	TCRBJ02-03	01				4	5	0	6	0	1	33	46	51	-1	61	1	In	VDJ
CGGTCCACAAAGCTGGAGGACTCAGCCATGTACTTCTGTGCCAGCAGTGAAGGAGGACAGGGGAACACTGAAGCTTTCTTTGGACAA	CASSEGGQGNTEAFF	1	2.4783492954517643E-5	45	TCRBV02-01*01	TCRBV02	TCRBV02-01	01				TCRBD01-01*01	TCRBD01	TCRBD01-01	01				TCRBJ01-01*01	TCRBJ01	TCRBJ01-01	01				1	2	1	3	0	1	36	52	54	-1	62	1	In	VDJ
CTGAGGATCCAGCAGGTAGTGCGAGGAGATTCGGCAGCTTATTTCTGTGCCAGCTCATCAGGGGGCAATGAGCAGTTCTTCGGGCCA	CASSSGGNEQFF	5	2.4783492954517645E-4	36	TCRBV18-01*01	TCRBV18	TCRBV18-01	01				TCRBD01-01*01	TCRBD01	TCRBD01-01	01				TCRBJ02-01*01	TCRBJ02	TCRBJ02-01	01				5	1	4	1	0	6	45	57	58	-1	65	5	In	VDJ
CTGCCTCCTCCCAGACATCTGTATATTTCTGCGCCAGCAGTGAGGTGAGACTAGCGGGAGAGTGAAGAGACCCAGTACTTCGGGCCA		1	2.6332461264174996E-5	52	TCRBV10-01	TCRBV10	TCRBV10-01				01,02	TCRBD02-01*02	TCRBD02	TCRBD02-01	02				TCRBJ02-05*01	TCRBJ02	TCRBJ02-05	01				2	4	2	2	4	3	29	44	48	60	64	1	Out	VDJ
ATCCAGCGCACAGAGCGGGGGGACTCAGCCGTGTATCTCTGTGCCAGCAGCTTATTAACGTCTGGCGGGGAGCTGTTTTTTGGAGAA	CASSLLTSGGELFF	1	2.6332461264174996E-5	42	TCRBV07-03*01	TCRBV07	TCRBV07-03	01						unresolved		TCRBD01,TCRBD02	TCRBD01-01,TCRBD02-01		TCRBJ02-02*01	TCRBJ02	TCRBJ02-02	01				2	9	0	10	0	7	39	54	63	-1	65	1	In	VDJ
GTGAGCACCTTGGAGCTGGGGGACTCGGCCCTTTATCTTTGCGCCAGCAGCAAGGGACAGTTGAACACTGAAGCTTTCTTTGGACAA	CASSKGQLNTEAFF	2	8.20953204118397E-5	42	TCRBV05-01*01	TCRBV05	TCRBV05-01	01				TCRBD01-01*01	TCRBD01	TCRBD01-01	01				TCRBJ01-01*01	TCRBJ01	TCRBJ01-01	01				4	2	0	5	1	0	39	51	53	60	61	2	In	VDJ
AGAACCCAGGGACTCAGCTGTGTACTTCTGTGCCAGCAGTTTAGACGGACAGGGTCAGAAATGAACACTGAAGCTTTCTTTGGACAA		1	2.3234524644860292E-5	53	TCRBV12	TCRBV12	unresolved			TCRBV12-03,TCRBV12-04		TCRBD01-01*01	TCRBD01	TCRBD01-01	01				TCRBJ01-01*01	TCRBJ01	TCRBJ01-01	01				1	2	1	3	7	0	28	44	46	54	61	1	Out	VDJ
GCTGCTCCCTCCCAAACATCTGTGTACTTCTGTGCCAGCAGTTACTCCCGACTAGCCGGTCCCGGAGATACGCAGTATTTTGGCCCA	CASSYSRLAGPGDTQYF	1	2.4783492954517643E-5	51	TCRBV06	TCRBV06	unresolved			TCRBV06-02,TCRBV06-03		TCRBD02-01	TCRBD02	TCRBD02-01				01,02	TCRBJ02-03*01	TCRBJ02	TCRBJ02-03	01				0	2	2	7	9	5	30	47	49	56	65	1	In	VDJ
TGAGCTGAATGTGAACGCCTTGGAGCTGGACGACTCGGCCCTGTATCTCTGTGCCAGCAGCCTTCGGGGACCCAGTACTTCGGGCCA		1	1.8587619715888232E-5	32	TCRBV05-04*01	TCRBV05	TCRBV05-04	01				TCRBD02-01	TCRBD02	TCRBD02-01				01,02	TCRBJ02-05*01	TCRBJ02	TCRBJ02-05	01				4	3	8	4	0	7	49	61	64	-1	68	1	Out	VDJ
CAGCCTGGCAATCCTGTCCTCAGAACCGGGAGACACGGCACTGTATCTCTGCGCCAGCAGAAAAATCAGCCCCAGCATTTTGGTGAT		2	3.407730281246176E-5	32	TCRBV23-01*01	TCRBV23	TCRBV23-01	01						unresolved					TCRBJ01-05*01	TCRBJ01	TCRBJ01-05	01				6	0	0	0	3	4	49	-1	-1	60	63	2	Out	VJ
ACAGTGACCAGTGCCCATCCTGAAGACAGCAGCTTCTACATCTGCAGTGCCCCACTAGCGGGAGATCACGAGCAGTACGTCGGGCCG	CSAPLAGDHEQYV	1	1.703865140623088E-5	39	TCRBV20	TCRBV20	unresolved			TCRBV20-01,TCRBV20-or09_02		TCRBD02-01*02	TCRBD02	TCRBD02-01	02				TCRBJ02-07*01	TCRBJ02	TCRBJ02-07	01				6	3	3	2	15	17	42	50	53	64	79	1	In	VDJ
CAGCGCACACAGCAGGAGGACTCGGCCGTGTATCTCTGTGCCAGCAGCCCCTGGGGCCGGGAGAAGGATGGCTACACCTTCGGTTCG	CASSPWGREKDGYTF	2	6.350770069595146E-5	45	TCRBV07-02*01	TCRBV07	TCRBV07-02	01				TCRBD02-01*02	TCRBD02	TCRBD02-01	02				TCRBJ01-02*01	TCRBJ01	TCRBJ01-02	01				5	9	8	2	4	6	36	48	57	63	67	2	In	VDJ
CAGCGCACAGAGCAGGGGGACTCGGCCATGTATCTCTGTGCCAGCAGCTTAGTGCTGGGGGAGGTCACTGAAGCTTTCTTTGGACAA	CASSLVLGEVTEAFF	1	3.097936619314706E-5	45	TCRBV07-09	TCRBV07	TCRBV07-09				01,03	TCRBD02-01*02	TCRBD02	TCRBD02-01	02				TCRBJ01-01*01	TCRBJ01	TCRBJ01-01	01				1	6	9	1	1	4	36	52	58	64	65	1	In	VDJ
CAGCCAGAAGACTCGGCCCTGTATCTCTGTGCCAGCAGCCAAGTTAAGACCGGACTAGCGGGGTGGAATGAGCAGTTCTTCGGGCCA	CASSQVKTGLAGWNEQFF	1	1.8587619715888232E-5	54	TCRBV04-02*01	TCRBV04	TCRBV04-02	01				TCRBD02-01*01	TCRBD02	TCRBD02-01	01				TCRBJ02-01*01	TCRBJ02	TCRBJ02-01	01				1	8	1	3	3	7	27	43	51	63	66	1	In	VDJ
CCAGGGACTCAGCTGTGTATTTTTGTGCTAGTGGTTTGGGGGCCGGGACCCCACCACATCCTTAATGAAAAACTGTTTTTTGGCAGT		1	3.407730281246176E-5	58	TCRBV12-05*01	TCRBV12	TCRBV12-05	01						unresolved		TCRBD01,TCRBD02	TCRBD01-01,TCRBD02-01		TCRBJ01-04*01	TCRBJ01	TCRBJ01-04	01				1	5	0	7	13	4	23	39	44	49	62	1	Out	VDJ
CAGCGCACACAGCAGGAGGACTCGGCCGTGTATCTCTGTGCCAGCAGCCCCTACGGACAGGAAGCCTACGAGCAGTACTTCGGGCCG	CASSPYGQEAYEQYF	1	2.6332461264174996E-5	45	TCRBV07-02*01	TCRBV07	TCRBV07-02	01				TCRBD01-01*01	TCRBD01	TCRBD01-01	01				TCRBJ02-07*01	TCRBJ02	TCRBJ02-07	01				5	6	1	4	3	2	36	48	54	61	64	1	In	VDJ
CTCAGGCTGGAGTCGGCTGCTCCCTCCCAGACATCTGTGTACTTCTGTGCCAGCACCCCCCCGACAGATACGCAGTATTTTGGCCCA	CASTPPTDTQYF	1	2.3234524644860292E-5	36	TCRBV06-01*01	TCRBV06	TCRBV06-01	01				TCRBD02-01	TCRBD02	TCRBD02-01				01,02	TCRBJ02-03*01	TCRBJ02	TCRBJ02-03	01				7	6	8	6	0	3	45	55	61	-1	63	1	In	VDJ
TCGGCCCAAAAGAACCCGACAGCTTTCTATCTCTGTGCCAGTAGTATCCCCCTCCCCTCTGGGGCCAACGTCCTGACTTTCGGGGCC	CASSIPLPSGANVLTF	1	3.252833450280441E-5	48	TCRBV19-01	TCRBV19	TCRBV19-01				01,02	TCRBD02-01	TCRBD02	TCRBD02-01				01,02	TCRBJ02-06*01	TCRBJ02	TCRBJ02-06	01				3	4	4	10	3	0	33	47	51	53	56	1	In	VDJ
CGGCCCAAAAGAACCCGACAGCTTTCTATCTCTGTGCCAGTAGTCCGGGATACATACAGGAATGATGAGACCCAGTACTTCGGGCCA		1	2.788142957383235E-5	49	TCRBV19-01	TCRBV19	TCRBV19-01				01,02			unresolved		TCRBD01,TCRBD02	TCRBD01-01,TCRBD02-01		TCRBJ02-05*01	TCRBJ02	TCRBJ02-05	01				5	11	3	4	6	5	32	44	55	60	66	1	Out	VDJ
AGCTCTCTGGAGCTGGGGGACTCAGCTTTGTATTTCTGTGCCAGCAGCGTGACAGGAATGAACACCGGGGAGCTGTTTTTTGGAGAA	CASSVTGMNTGELFF	1	1.8587619715888232E-5	45	TCRBV09-01	TCRBV09	TCRBV09-01				01,02	TCRBD01-01*01	TCRBD01	TCRBD01-01	01				TCRBJ02-02*01	TCRBJ02	TCRBJ02-02	01				2	0	2	4	3	1	36	-1	50	56	59	1	In	VDJ
ACACAGCAGGAGGACTCGGCCGTGTATCTCTGTGCCAGCAGCCCGGGACTAGCGGGAGGGGCCCCCAATGAGCAGTTCTTCGGGCCA	CASSPGLAGGAPNEQFF	1	2.9430397883489703E-5	51	TCRBV07-02*01	TCRBV07	TCRBV07-02	01				TCRBD02-01*02	TCRBD02	TCRBD02-01	02				TCRBJ02-01*01	TCRBJ02	TCRBJ02-01	01				5	2	0	0	5	6	30	42	44	60	65	1	In	VDJ
TCACCAGGCCTGGGGGACGCAGCCATGTACCTGTGTGCCACCAGCAGAGATCACTCCTCTGGGGCCAACGTCCTGACTTTCGGGGCC	CATSRDHSSGANVLTF	1	2.0136588025545585E-5	48	TCRBV15-01*01	TCRBV15	TCRBV15-01	01				TCRBD02-01	TCRBD02	TCRBD02-01				01,02	TCRBJ02-06*01	TCRBJ02	TCRBJ02-06	01				0	2	3	10	1	0	33	50	52	55	56	1	In	VDJ
ACCCTGCAGCCAGAAGACTCGGCCCTGTATCTCTGCGCCAGCAGCCAAGATGGAAACTCTGGGGCCAACGTCCTGACTTTCGGGGCC	CASSQDGNSGANVLTF	1	2.168555633520294E-5	48	TCRBV04-03*01	TCRBV04	TCRBV04-03	01						unresolved		TCRBD01,TCRBD02	TCRBD01-01,TCRBD02-01		TCRBJ02-06*01	TCRBJ02	TCRBJ02-06	01				0	1	1	8	2	0	33	50	51	54	56	1	In	VDJ
AAGAAGCTCCTTCTCAGTGACTCTGGCTTCTATCTCTGTGCCTGGAGCGTAGCGGGAGGCCCCTACAATGAGCAGTTCTTCGGGCCA	CAWSVAGGPYNEQFF	1	9.293809857944116E-6	45	TCRBV30-01*01	TCRBV30	TCRBV30-01	01				TCRBD02-01*02	TCRBD02	TCRBD02-01	02				TCRBJ02-01*01	TCRBJ02	TCRBJ02-01	01				3	2	5	1	2	2	36	47	49	59	61	1	In	VDJ
ATCCAGCGCACACAGCAGGAGGACTCGGCCGTGTATCTCTGTGCCAGCAGCTTACTACTTTCCGGGCGGACCCAGTACTTCGGGCCA	CASSLLLSGRTQYF	1	2.3234524644860292E-5	42	TCRBV07-02*01	TCRBV07	TCRBV07-02	01						unresolved		TCRBD01,TCRBD02	TCRBD01-01,TCRBD02-01		TCRBJ02-05*01	TCRBJ02	TCRBJ02-05	01				2	9	8	0	1	7	39	54	63	67	68	1	In	VDJ
TCCTTGGAGCTGGGGGACTCAGCCCTGTACTTCTGTGCCAGCAGCCACCCAGGACTAGCGCTCACAGATACGCAGTATTTTGGCCCA	CASSHPGLALTDTQYF	1	2.3234524644860292E-5	48	TCRBV13-01*01	TCRBV13	TCRBV13-01	01				TCRBD02-01	TCRBD02	TCRBD02-01				01,02	TCRBJ02-03*01	TCRBJ02	TCRBJ02-03	01				5	6	1	6	2	2	33	45	51	60	62	1	In	VDJ
GCCCAAAAGAACCCGACAGCTTTCTATCTCTGTGCCAGTAGTACCCGGGACAGGGCGAGGACTTTGGGTGGCTACACCTTCGGTTCG	CASSTRDRARTLGGYTF	1	2.9430397883489703E-5	51	TCRBV19-01	TCRBV19	TCRBV19-01				01,02	TCRBD01-01*01	TCRBD01	TCRBD01-01	01				TCRBJ01-02*01	TCRBJ01	TCRBJ01-02	01				4	3	0	3	13	7	30	43	46	55	68	1	In	VDJ
ACCAACCAGACATCTATGTACCTCTGTGCCAGCAGCCGAACCGGGACTAGCGGGAGGTCGAGCTCCTACGAGCAGTACTTCGGGCCG	CASSRTGTSGRSSSYEQYF	1	2.6332461264174996E-5	57	TCRBV28-01*01	TCRBV28	TCRBV28-01	01				TCRBD02-01*02	TCRBD02	TCRBD02-01	02				TCRBJ02-07*01	TCRBJ02	TCRBJ02-07	01				6	7	0	1	5	0	24	35	42	57	62	1	In	VDJ
ATTCTGGAGTCCGCCAGCACCAACCAGACATCTATGTACCTCTGTGCCAGCAGTTTAGTAGCAGGGTACGAGCAGTACTTCGGGCCG	CASSLVAGYEQYF	2	1.0687881336635734E-4	39	TCRBV28-01*01	TCRBV28	TCRBV28-01	01				TCRBD01-01*01	TCRBD01	TCRBD01-01	01				TCRBJ02-07*01	TCRBJ02	TCRBJ02-07	01				2	4	4	3	0	4	42	57	61	-1	66	2	In	VDJ
ACATCGGCCCAAAAGAACCCGACAGCTTTCTATCTCTGTGCCAGTAGAGTCGCAGGGGTTTACACCGGGGAGCTGTTTTTTGGAGAA	CASRVAGVYTGELFF	2	6.195873238629411E-5	45	TCRBV19-01	TCRBV19	TCRBV19-01				01,02	TCRBD01-01*01	TCRBD01	TCRBD01-01	01				TCRBJ02-02*01	TCRBJ02	TCRBJ02-02	01				6	5	4	2	3	3	36	47	52	58	61	2	In	VDJ
CTGACAGTGACCAGTGCCCATCCTGAAGACAGCAGCTTCTACATCTGCAGTGCTAGGGGGGATTACACTGAAGCTTTCTTTGGACAA	CSARGDYTEAFF	2	3.407730281246176E-5	36	TCRBV20	TCRBV20	unresolved			TCRBV20-01,TCRBV20-or09_02				unresolved		TCRBD01,TCRBD02	TCRBD01-01,TCRBD02-01		TCRBJ01-01*01	TCRBJ01	TCRBJ01-01	01				3	0	6	1	3	3	45	-1	56	61	64	2	In	VDJ
GTCAGCTGCTCCCTCTCAGACTTCTGTTTACTTCTGTGCCAGCAGTTTCCGGACAGGGAGGAGGACTATGGCTACACCTTCGGTTCG		1	2.0136588025545585E-5	47	TCRBV06-07*01	TCRBV06	TCRBV06-07	01				TCRBD01-01*01	TCRBD01	TCRBD01-01	01				TCRBJ01-02*01	TCRBJ01	TCRBJ01-02	01				4	3	1	3	6	3	34	47	50	58	64	1	Out	VDJ
GACAGTGACCAGTGCCCATCCTGAAGACAGCAGCTTCTACATCTGCAGTGCTGGAGGACAGGGAACACTGAAGCTTTCTTTGGACAA		1	1.8587619715888232E-5	38	TCRBV20	TCRBV20	unresolved			TCRBV20-01,TCRBV20-or09_02		TCRBD01-01*01	TCRBD01	TCRBD01-01	01				TCRBJ01-01*01	TCRBJ01	TCRBJ01-01	01				1	0	2	4	0	1	43	-1	56	-1	62	1	Out	VDJ
GGGGACTCGGCCGTGTATCTCTGTGCCAGCAGCTTAGGCTTAGGACTAGCGGGAGGGCCACAGATGGAGACCCAGTACTTCGGGCCA	CASSLGLGLAGGPQMETQYF	1	1.8587619715888232E-5	60	TCRBV11-03*01	TCRBV11	TCRBV11-03	01				TCRBD02-01*02	TCRBD02	TCRBD02-01	02				TCRBJ02-05*01	TCRBJ02	TCRBJ02-05	01				1	5	1	0	9	5	21	37	42	57	66	1	In	VDJ
CCCTCAGAACCCAGGGACTCAGCTGTGTACTTCTGTGCCAGCAGTGTCGGGACAGGGGTTGCGAACACTGAAGCTTTCTTTGGACAA	CASSVGTGVANTEAFF	1	2.3234524644860292E-5	48	TCRBV12	TCRBV12	unresolved			TCRBV12-03,TCRBV12-04		TCRBD01-01*01	TCRBD01	TCRBD01-01	01				TCRBJ01-01*01	TCRBJ01	TCRBJ01-01	01				5	3	0	2	4	1	33	45	48	58	62	1	In	VDJ
AACGCCTTGTTGCTGGGGGACTCGGCCCTCTATCTCTGTGCCAGCAGCTGGGGGGTCCTACCATCCACCACGCAGTATTTTGGCCCA	CASSWGVLPSTTQYF	1	2.168555633520294E-5	45	TCRBV05-06*01	TCRBV05	TCRBV05-06	01				TCRBD02-01*01	TCRBD02	TCRBD02-01	01				TCRBJ02-03*01	TCRBJ02	TCRBJ02-03	01				3	0	9	1	14	9	36	-1	49	55	69	1	In	VDJ
GACTCAGCTTTGTATTTCTGTGCCAGCAGCGCGGGAAGACTAGCGGGAGGTTCGGGAAGCTCCTACAATGAGCAGTTCTTCGGGCCA	CASSAGRLAGGSGSSYNEQFF	1	1.8587619715888232E-5	63	TCRBV09-01	TCRBV09	TCRBV09-01				01,02	TCRBD02-01*02	TCRBD02	TCRBD02-01	02				TCRBJ02-01*01	TCRBJ02	TCRBJ02-01	01				3	6	2	1	9	0	18	31	37	50	59	1	In	VDJ
TTCTCCACTCTGAAGATCCAGCCCTCAGAACCCAGGGACTCAGCTGTGTACTTCTGTGCCAGCAGCCCACTTAAGTTCTTCGGGCCA	CASSPLKFF	1	2.4783492954517643E-5	27	TCRBV12	TCRBV12	unresolved			TCRBV12-03,TCRBV12-04		TCRBD02-01	TCRBD02	TCRBD02-01				01,02	TCRBJ02-01*01	TCRBJ02	TCRBJ02-01	01				6	3	3	10	2	14	54	65	68	71	73	1	In	VDJ
GCCCAAAAGAACCCGACAGCTTTCTATCTCTGTGCCAGTAGTCCCACCGGGTGGGGACTAGCCAAAAACATTCAGTACTTCGGCGCC	CASSPTGWGLAKNIQYF	1	3.407730281246176E-5	51	TCRBV19-01	TCRBV19	TCRBV19-01				01,02	TCRBD02-01	TCRBD02	TCRBD02-01				01,02	TCRBJ02-04*01	TCRBJ02	TCRBJ02-04	01				5	11	0	10	0	0	30	42	53	-1	59	1	In	VDJ
GGAGTCGCCCAGCCCCAACCAGACCTCTCTGTACTTCTGTGCCAGCAGTTACCCCTCGACAGGGACTATGGCTACACCTTCGGTTCG		1	2.3234524644860292E-5	44	TCRBV27-01*01	TCRBV27	TCRBV27-01	01				TCRBD01-01*01	TCRBD01	TCRBD01-01	01				TCRBJ01-02*01	TCRBJ01	TCRBJ01-02	01				4	7	2	3	0	3	37	50	57	-1	64	1	Out	VDJ
CCCTCAGAACCCAGGGACTCAGCTGTGTACTTCTGTGCCAGCAGTCTCCAACCGGGATCGACTGTCGAGACCCAGTACTTCGGGCCA	CASSLQPGSTVETQYF	1	1.8587619715888232E-5	48	TCRBV12	TCRBV12	unresolved			TCRBV12-03,TCRBV12-04		TCRBD02-01*02	TCRBD02	TCRBD02-01	02				TCRBJ02-05*01	TCRBJ02	TCRBJ02-05	01				5	7	8	3	9	5	33	45	52	57	66	1	In	VDJ
CACAGCAGGAGGACTCGGCCGTGTATCTCTGTGCCAGCAGTCTCGCGCCGCGTGGGGGCCGGGTCCTACGAGCAGTACGTCGGGCCG		2	5.731182745732205E-5	52	TCRBV07-02*01	TCRBV07	TCRBV07-02	01				TCRBD01-01*01	TCRBD01	TCRBD01-01	01				TCRBJ02-07*01	TCRBJ02	TCRBJ02-07	01				6	13	6	0	20	17	29	40	53	59	79	2	Out	VDJ
GTGAACGCCTTGTTGCTGGGGGACTCGGCCCTCTATCTCTGTGCCAGCAGCTCCGGACTTTGGACAGATACGCAGTATTTTGGCCCA	CASSSGLWTDTQYF	1	2.168555633520294E-5	42	TCRBV05-06*01	TCRBV05	TCRBV05-06	01				TCRBD02-01	TCRBD02	TCRBD02-01				01,02	TCRBJ02-03*01	TCRBJ02	TCRBJ02-03	01				3	2	1	10	4	3	39	52	54	59	63	1	In	VDJ
CATCCTGAAGACAGCAGCTTCTACATCTGCAGTGCTAGAGAGGGGACAGGGCCCCGGCGGAGCAATCAGCCCCAGCATTTTGGTGAT	CSAREGTGPRRSNQPQHF	1	1.703865140623088E-5	54	TCRBV20	TCRBV20	unresolved			TCRBV20-01,TCRBV20-or09_02		TCRBD01-01*01	TCRBD01	TCRBD01-01	01				TCRBJ01-05*01	TCRBJ01	TCRBJ01-05	01				0	1	0	3	9	1	27	41	42	51	60	1	In	VDJ
CTGCCTCCTCCCAGACATCTGTATATTTCTGCGCCAGCAGTGAGTCAAAGGGGGATCCCAGGGGGCGAGACCCAGTACTTCGGGCCA		2	5.57628591476647E-5	52	TCRBV10-01	TCRBV10	TCRBV10-01				01,02	TCRBD01-01*01	TCRBD01	TCRBD01-01	01				TCRBJ02-05*01	TCRBJ02	TCRBJ02-05	01				0	12	4	0	0	5	29	46	58	-1	66	2	Out	VDJ
TCCGCCAGCACCAACCAGACATCTATGTACCTCTGTGCCAGCAGTGTGCACACAGGGGGCGCTAACTATGGCTACACCTTCGGTTCG	CASSVHTGGANYGYTF	1	2.6332461264174996E-5	48	TCRBV28-01*01	TCRBV28	TCRBV28-01	01				TCRBD01-01*01	TCRBD01	TCRBD01-01	01				TCRBJ01-02*01	TCRBJ01	TCRBJ01-02	01				5	6	3	0	1	0	33	45	51	60	61	1	In	VDJ
CTGATTCTGGAGTCCGCCAGCACCAACCAGACATCTATGTACCTCTGTGCCAGCAGTTTCGGGATCTATGGCTACACCTTCGGTTCG	CASSFGIYGYTF	1	2.6332461264174996E-5	36	TCRBV28-01*01	TCRBV28	TCRBV28-01	01				TCRBD02-01*02	TCRBD02	TCRBD02-01	02				TCRBJ01-02*01	TCRBJ01	TCRBJ01-02	01				3	0	8	3	1	4	45	-1	59	64	65	1	In	VDJ
CACATCAATTCCCTGGAGCTTGGTGACTCTGCTGTGTATTTCTGTGCCAGCTCCGGCGGGGGCACAGATACGCAGTATTTTGGCCCA	CASSGGGTDTQYF	1	2.788142957383235E-5	39	TCRBV03	TCRBV03	unresolved			TCRBV03-01,TCRBV03-02		TCRBD02-01*01	TCRBD02	TCRBD02-01	01				TCRBJ02-03*01	TCRBJ02	TCRBJ02-03	01				8	4	7	3	0	1	42	51	55	-1	61	1	In	VDJ
GTGACCAGTGCCCATCCTGAAGACAGCAGCTTCTACATCTGCAGTGCTAATATAGCGGGTAGACAAGAGACCCAGTACTTCGGGCCA	CSANIAGRQETQYF	2	5.266492252834999E-5	42	TCRBV20	TCRBV20	unresolved			TCRBV20-01,TCRBV20-or09_02		TCRBD02-01	TCRBD02	TCRBD02-01				01,02	TCRBJ02-05*01	TCRBJ02	TCRBJ02-05	01				4	3	5	4	4	2	39	49	52	59	63	2	In	VDJ
GGAGTCAGGGGACACAGCACTGTATTTCTGTGCCAGCAGCAATATCGAAAGGGACTAGCGGGATGATGTGAGCAGTACGTCGGGCCG		1	3.5626271122119114E-5	53	TCRBV21-01*01	TCRBV21	TCRBV21-01	01				TCRBD02-01*02	TCRBD02	TCRBD02-01	02				TCRBJ02-07*01	TCRBJ02	TCRBJ02-07	01				3	8	0	3	16	17	28	42	50	63	79	1	Out	VDJ
AAGCTCCTTCTCAGTGACTCTGGCTTCTATCTCTGTGCCTCATCGGGACAGGGGGCTTCTGGGGCCAACGTCCTGACTTTCGGGGCC	CASSGQGASGANVLTF	1	9.293809857944116E-6	48	TCRBV30-01*01	TCRBV30	TCRBV30-01	01				TCRBD01-01*01	TCRBD01	TCRBD01-01	01				TCRBJ02-06*01	TCRBJ02	TCRBJ02-06	01				7	4	0	0	1	1	33	40	44	56	57	1	In	VDJ
ACATCGGCCCAAAAGAACCCGACAGCTTTCTATCTCTGTGCCAGTAGCGCTCTTTTCGAGCAGGGCAATGAGCAGTTCTTCGGGCCA	CASSALFEQGNEQFF	1	3.407730281246176E-5	45	TCRBV19-01	TCRBV19	TCRBV19-01				01,02	TCRBD01-01*01	TCRBD01	TCRBD01-01	01				TCRBJ02-01*01	TCRBJ02	TCRBJ02-01	01				6	13	4	3	0	6	36	47	60	-1	65	1	In	VDJ
TCGCCCAGCCCCAACCAGACCTCTCTGTACTTCTGTGCCAGCAGTTTAGCTAGCGGGAGGGTAGGCAATGAGCAGTTCTTCGGGCCA	CASSLASGRVGNEQFF	1	2.6332461264174996E-5	48	TCRBV27-01*01	TCRBV27	TCRBV27-01	01				TCRBD02-01*02	TCRBD02	TCRBD02-01	02				TCRBJ02-01*01	TCRBJ02	TCRBJ02-01	01				2	1	4	0	4	6	33	48	49	61	65	1	In	VDJ
ACAGTGACCAGTGCCCATCCTGAAGACAGCAGCTTCTACATCTGCAGTGCAGTAGGGACTGGCGAAGAGACCCAGTACTTCGGGCCA	CSAVGTGEETQYF	1	1.548968309657353E-5	39	TCRBV20	TCRBV20	unresolved			TCRBV20-01,TCRBV20-or09_02		TCRBD02-01	TCRBD02	TCRBD02-01				01,02	TCRBJ02-05*01	TCRBJ02	TCRBJ02-05	01				6	4	0	10	4	3	42	50	54	60	64	1	In	VDJ
ACACAGCAGGAGGACTCCGCCGTGTATCTCTGTGCCAGCAGCTTAGATCCCCTAGCGGAACCCTACAATGAGCAGTTCTTCGGGCCA	CASSLDPLAEPYNEQFF	2	4.337111267040588E-5	51	TCRBV07-08*01	TCRBV07	TCRBV07-08	01				TCRBD02-01	TCRBD02	TCRBD02-01				01,02	TCRBJ02-01*01	TCRBJ02	TCRBJ02-01	01				1	5	4	5	3	2	30	46	51	58	61	2	In	VDJ
ATCAATTCCCTGGAGCTTGGTGACTCTGCTGTGTATTTCTGTGCCAGCAGCCCCACCGGAGTATCCCATGAGCAGTTCTTCGGGCCA	CASSPTGVSHEQFF	1	2.9430397883489703E-5	42	TCRBV03	TCRBV03	unresolved			TCRBV03-01,TCRBV03-02		TCRBD02-01*02	TCRBD02	TCRBD02-01	02				TCRBJ02-01*01	TCRBJ02	TCRBJ02-01	01				4	5	10	2	6	8	39	52	57	61	67	1	In	VDJ
GAGTCCGCTACCAGCTCCCAGACATCTGTGTACTTCTGTGCCATCAGTGAGGGACAGGGGGGCACCGGGGAGCTGTTTTTTGGAGAA	CAISEGQGGTGELFF	1	3.7175239431776464E-5	45	TCRBV10-03*01	TCRBV10	TCRBV10-03	01				TCRBD01-01*01	TCRBD01	TCRBD01-01	01				TCRBJ02-02*01	TCRBJ02	TCRBJ02-02	01				2	0	1	1	1	4	36	-1	51	61	62	1	In	VDJ
ATCCAGCCTGCAAAGCTTGAGGACTCGGCCGTGTATCTCTGTGCCAGCAGCTTGGGGCACTACCGCTACGAGCAGTACGTCGGGCCG	CASSLGHYRYEQYV	1	2.168555633520294E-5	42	TCRBV11-02*02	TCRBV11	TCRBV11-02	02				TCRBD01-01*01	TCRBD01	TCRBD01-01	01				TCRBJ02-07*01	TCRBJ02	TCRBJ02-07	01				3	0	7	0	21	17	39	-1	53	58	79	1	In	VDJ
AAGAAGCTCCTTCTCAGTGACTCTGGCTTCTATCTCTGTGCCTGGAGCCTAGCGGGATTGAACACCGGGGAGCTGTTTTTTGGAGAA	CAWSLAGLNTGELFF	1	9.293809857944116E-6	45	TCRBV30-01*01	TCRBV30	TCRBV30-01	01				TCRBD02-01*02	TCRBD02	TCRBD02-01	02				TCRBJ02-02*01	TCRBJ02	TCRBJ02-02	01				3	1	4	3	2	1	36	47	48	57	59	1	In	VDJ
GCACTGCAGCAAGAAGACTCAGCTGCGTATCTCTGCACCAGCAGCCACTCCAGGGGGGGGTCCTACAATGAGCAGTTCTTCGGGCCA	CTSSHSRGGSYNEQFF	1	1.3940714786916175E-5	48	TCRBV01-01*01	TCRBV01	TCRBV01-01	01						unresolved		TCRBD01,TCRBD02	TCRBD01-01,TCRBD02-01		TCRBJ02-01*01	TCRBJ02	TCRBJ02-01	01				3	3	4	1	3	1	33	47	50	57	60	1	In	VDJ
CAGCCTGCAGAGCTTGGGGACTCGGCCATGTATCTCTGTGCCAGCAGCCTACGACAGGGGGCTTGGGATGAGCAGTTCTTCGGGCCA	CASSLRQGAWDEQFF	2	2.788142957383235E-5	45	TCRBV11-01*01	TCRBV11	TCRBV11-01	01				TCRBD01-01*01	TCRBD01	TCRBD01-01	01				TCRBJ02-01*01	TCRBJ02	TCRBJ02-01	01				5	4	2	0	5	8	36	48	52	62	67	2	In	VDJ
ACATCGGCCCAAAAGAACCCGACAGCTTTCTATCTCTGTGCCAGTAGTATAGGCTTAGCGGGAAGAAATGAGCAGTTCTTCGGGCCA	CASSIGLAGRNEQFF	1	3.407730281246176E-5	45	TCRBV19-01	TCRBV19	TCRBV19-01				01,02	TCRBD02-01*02	TCRBD02	TCRBD02-01	02				TCRBJ02-01*01	TCRBJ02	TCRBJ02-01	01				1	3	5	3	3	7	36	52	55	63	66	1	In	VDJ
ACTGTGAGCAACATGAGCCCTGAAGACAGCAGCATATATCTCTGCAGCGTGGCGGGCCTCTTGCAAGAGACCCAGTACTTCGGGCCA	CSVAGLLQETQYF	1	9.293809857944116E-6	39	TCRBV29-01*01	TCRBV29	TCRBV29-01	01				TCRBD02-01	TCRBD02	TCRBD02-01				01,02	TCRBJ02-05*01	TCRBJ02	TCRBJ02-05	01				6	1	7	4	7	2	42	50	51	56	63	1	In	VDJ
GTGACCAGTGCCCATCCTGAAGACAGCAGCTTCTACATCTGCAGTGCTAGAGAACTAGCGGGAGGCGGTGAGCAGTTCTTCGGGCCA	CSARELAGGGEQFF	1	2.0136588025545585E-5	42	TCRBV20	TCRBV20	unresolved			TCRBV20-01,TCRBV20-or09_02		TCRBD02-01*02	TCRBD02	TCRBD02-01	02				TCRBJ02-01*01	TCRBJ02	TCRBJ02-01	01				0	0	3	1	3	9	39	-1	53	65	68	1	In	VDJ
CTGGAGCTGGGGGACTCAGCTTTGTATTTCTGTGCCAGCAGCGTAGACCCTGGGACAGGTGTGAGGAATGAGCAGTTCTTCGGGCCA	CASSVDPGTGVRNEQFF	1	1.8587619715888232E-5	51	TCRBV09-01	TCRBV09	TCRBV09-01				01,02	TCRBD01-01*01	TCRBD01	TCRBD01-01	01				TCRBJ02-01*01	TCRBJ02	TCRBJ02-01	01				0	5	0	4	7	7	30	46	51	59	66	1	In	VDJ
GCCAGAAGACTCAGCCCTGTATCTCTGCGCCAGCAGCCAAGTTCGGTTGACTAGCGGAAGTACCAAGAGACCCAGTACTTCGGGCCA		1	1.548968309657353E-5	56	TCRBV04-01*01	TCRBV04	TCRBV04-01	01				TCRBD02-01	TCRBD02	TCRBD02-01				01,02	TCRBJ02-05*01	TCRBJ02	TCRBJ02-05	01				1	7	2	5	4	0	25	41	48	57	61	1	Out	VDJ
CTGGGGGACGCAGCCATGTACCTGTGTGCCACCAGCAGTCCACTGGCTGGGGATCAGGGTAGTCAGGAAAAACTGTTTTTTGGCAGT	CATSSPLAGDQGSQEKLFF	1	2.4783492954517643E-5	57	TCRBV15-01*01	TCRBV15	TCRBV15-01	01				TCRBD01-01*01	TCRBD01	TCRBD01-01	01				TCRBJ01-04*01	TCRBJ01	TCRBJ01-04	01				3	16	4	3	7	8	24	38	54	59	66	1	In	VDJ
GCCCAAAAGAACCCGACAGCTTTCTATCTCTGTGCCAGTAGTTTCCTCGGACTAGCGGAGAGCACCGGGGAGCTGTTTTTTGGAGAA	CASSFLGLAESTGELFF	1	3.7175239431776464E-5	51	TCRBV19-01	TCRBV19	TCRBV19-01				01,02	TCRBD02-01	TCRBD02	TCRBD02-01				01,02	TCRBJ02-02*01	TCRBJ02	TCRBJ02-02	01				5	6	1	5	4	4	30	42	48	58	62	1	In	VDJ
CCAGCGCACAGAGCAGGGGGACTCAGCTGTGTATCTCTGTGCCAGCAGCTGGGGGGGACAGACAATGAAAAACTGTTTTTTGGCAGT		2	8.51932570311544E-5	44	TCRBV07-04*01	TCRBV07	TCRBV07-04	01						unresolved		TCRBD01,TCRBD02	TCRBD01-01,TCRBD02-01		TCRBJ01-04*01	TCRBJ01	TCRBJ01-04	01				4	4	0	5	2	5	37	50	54	61	63	2	Out	VDJ
GCCTGCAGAGCTTGGGGACTCGGCCGTGTATCTCTGTGCCAGCAGCTTTAACCGGGACAGGAAAAAGAGACCCAGTACTTCGGGCCA		1	1.8587619715888232E-5	47	TCRBV11-03*01	TCRBV11	TCRBV11-03	01				TCRBD01-01*01	TCRBD01	TCRBD01-01	01				TCRBJ02-05*01	TCRBJ02	TCRBJ02-05	01				3	5	0	4	3	3	34	48	53	61	64	1	Out	VDJ
CAGCAGGTAGTGCGAGGAGATTCGGCAGCTTATTTCTGTGCCAGCTCACCATTCGACAGTAGCAATCAGCCCCAGCATTTTGGTGAT	CASSPFDSSNQPQHF	1	2.3234524644860292E-5	45	TCRBV18-01*01	TCRBV18	TCRBV18-01	01				TCRBD01-01*01	TCRBD01	TCRBD01-01	01				TCRBJ01-05*01	TCRBJ01	TCRBJ01-05	01				2	3	2	5	0	0	36	51	54	-1	59	1	In	VDJ
ACAGTGACCAGTGCCCATCCTGAAGACAGCAGCTTCTACATCTGCAGTGCTAGAGGGACTAGCGGGAATGAGCAGTTCTTCGGGCCA	CSARGTSGNEQFF	1	2.0136588025545585E-5	39	TCRBV20	TCRBV20	unresolved			TCRBV20-01,TCRBV20-or09_02		TCRBD02-01	TCRBD02	TCRBD02-01				01,02	TCRBJ02-01*01	TCRBJ02	TCRBJ02-01	01				1	0	1	4	0	7	42	-1	55	-1	66	1	In	VDJ
CGTTGGCGTCTGCTGTACCCTCTCAGACATCTGTGTACTTCTGTGCCAGCAGTGGGCTCCGCTAGGCGAACGCAGTATTTTGGCCCA		1	2.788142957383235E-5	40	TCRBV06-04	TCRBV06	TCRBV06-04				01,02	TCRBD02-01	TCRBD02	TCRBD02-01				01,02	TCRBJ02-03*01	TCRBJ02	TCRBJ02-03	01				4	7	4	8	4	9	41	54	61	65	69	1	Out	VDJ
CACATCAATTCCCTGGAGCTTGGTGACTCTGCTGTGTATTTCTGTGCCAGCAGCCAAGAGTCCCCAGGGTCGATGTACGTCGGGCCG	CASSQESPGSMYV	1	2.4783492954517643E-5	39	TCRBV03	TCRBV03	unresolved			TCRBV03-01,TCRBV03-02		TCRBD01-01*01	TCRBD01	TCRBD01-01	01				TCRBJ02-07*01	TCRBJ02	TCRBJ02-07	01				0	5	4	3	10	17	42	59	64	69	79	1	In	VDJ
TTGGAGCTGGGGGACTCAGCCCTGTACTTCTGTGCCAGCAGCCCCCCGACGGGAATTGCGGTCACAGATACGCAGTATTTTGGCCCA	CASSPPTGIAVTDTQYF	1	2.3234524644860292E-5	51	TCRBV13-01*01	TCRBV13	TCRBV13-01	01				TCRBD02-01*02	TCRBD02	TCRBD02-01	02				TCRBJ02-03*01	TCRBJ02	TCRBJ02-03	01				5	7	8	3	8	2	30	42	49	54	62	1	In	VDJ
GAGGACTCGGCCGTGTATCTCTGTGCCAGCAGCTTAGACCGGGGCGCCAGAAGGGGAGGGCCCTCCAATGAGCAGTTCTTCGGGCCA	CASSLDRGARRGGPSNEQFF	1	2.3234524644860292E-5	60	TCRBV11-02*02	TCRBV11	TCRBV11-02	02				TCRBD02-01*02	TCRBD02	TCRBD02-01	02				TCRBJ02-01*01	TCRBJ02	TCRBJ02-01	01				0	15	9	0	5	6	21	38	53	60	65	1	In	VDJ
GTAGTCTGCTGCCTCCTCCCAGACATCTGTATATTTCTGCGCCAGGGCGAAAACGGACCGTACACCGGGGAGCTGTTTTTTGGAGAA		1	3.407730281246176E-5	44	TCRBV10-01	TCRBV10	TCRBV10-01				01,02			unresolved		TCRBD01,TCRBD02	TCRBD01-01,TCRBD02-01		TCRBJ02-02*01	TCRBJ02	TCRBJ02-02	01				9	9	1	7	3	3	37	45	54	58	61	1	Out	VDJ
TTTCCTCCTCACTCTGGAGTCCGCTACCAGCTCCCAGACATCTGTGTACTTCTGTGCCATCAGTGGGAGACCCAGTACTTCGGGCCA		2	3.097936619314706E-5	29	TCRBV10-03*01	TCRBV10	TCRBV10-03	01						unresolved					TCRBJ02-05*01	TCRBJ02	TCRBJ02-05	01				4	0	0	0	1	5	52	-1	-1	65	66	2	Out	VJ
GCCTTGTTGCTGGGGGACTCGGCCCTCTATCTCTGTGCCAGCAGTACGACGGGGCGACAGGGAGGAAACACCATATATTTTGGAGAG	CASSTTGRQGGNTIYF	2	6.505666900560881E-5	48	TCRBV05-06*01	TCRBV05	TCRBV05-06	01				TCRBD01-01*01	TCRBD01	TCRBD01-01	01				TCRBJ01-03*01	TCRBJ01	TCRBJ01-03	01				5	11	2	3	1	4	33	44	55	62	63	2	In	VDJ
CAGCGCACAGAGCAGGGGGACTCGGCCATGTATCTCTGTGCCATCCAAGTAGCGGGAGGCTACACCGGGGAGCTGTTTTTTGGAGAA	CAIQVAGGYTGELFF	1	3.407730281246176E-5	45	TCRBV07-09	TCRBV07	TCRBV07-09				01,03	TCRBD02-01*02	TCRBD02	TCRBD02-01	02				TCRBJ02-02*01	TCRBJ02	TCRBJ02-02	01				10	6	5	1	2	3	36	43	49	59	61	1	In	VDJ
GACCTCTCTGTACTTCTGTGCCAGCAGTTTATTGGGACTAACCAGCGGGGAAGTCCCGTCGGCACAGATACGCAGTATTTTGGCCCA		2	1.0532984505669998E-4	65	TCRBV27-01*01	TCRBV27	TCRBV27-01	01				TCRBD02-01	TCRBD02	TCRBD02-01				01,02	TCRBJ02-03*01	TCRBJ02	TCRBJ02-03	01				1	1	0	9	21	1	16	32	33	40	61	2	Out	VDJ
GAGTTGGCTGCTCCCTCCCAGACATCTGTGTACTTCTGTGCCAGCAGTTACTCCGGACAGGGGGGCGAAAAACTGTTTTTTGGCAGT	CASSYSGQGGEKLFF	1	3.407730281246176E-5	45	TCRBV06-06	TCRBV06	TCRBV06-06				01,02	TCRBD01-01*01	TCRBD01	TCRBD01-01	01				TCRBJ01-04*01	TCRBJ01	TCRBJ01-04	01				0	1	1	1	2	8	36	53	54	64	66	1	In	VDJ
CCCTCAGAACCCAGGGACTCAGCTGTGTACTTCTGTGCCAGCTATAGAGTTCGCGGGAGCTCCTACAATGAGCAGTTCTTCGGGCCA	CASYRVRGSSYNEQFF	1	2.4783492954517643E-5	48	TCRBV12	TCRBV12	unresolved			TCRBV12-03,TCRBV12-04		TCRBD02-01*02	TCRBD02	TCRBD02-01	02				TCRBJ02-01*01	TCRBJ02	TCRBJ02-01	01				8	10	7	2	0	0	33	42	52	-1	59	1	In	VDJ
CCTGCAGAGCTTGGGGACTCGGCCATGTATCTCTGTGCCAGCAGCTTAGGAAGTACCTCTGGGGCCAACGTCCTGACTTTCGGGGCC	CASSLGSTSGANVLTF	1	2.168555633520294E-5	48	TCRBV11-01*01	TCRBV11	TCRBV11-01	01						unresolved		TCRBD01,TCRBD02	TCRBD01-01,TCRBD02-01		TCRBJ02-06*01	TCRBJ02	TCRBJ02-06	01				1	0	2	8	5	0	33	-1	49	51	56	1	In	VDJ
GTGACATCGGCCCAAAAGAACCCGACAGCTTTCTATCTCTGTGCCAGTAGTATTCGGGGACCGACCCATGAAGCTTTCTTTGGACAA	CASSIRGPTHEAFF	1	3.252833450280441E-5	42	TCRBV19-01	TCRBV19	TCRBV19-01				01,02			unresolved		TCRBD01,TCRBD02	TCRBD01-01,TCRBD02-01		TCRBJ01-01*01	TCRBJ01	TCRBJ01-01	01				3	3	0	7	7	7	39	53	56	61	68	1	In	VDJ
GCGTCTGCTGTACCCTCTCAGACATCTGTGTACTTCTGTGCCAGCGAAGGGGCACAGAGCTCTGGAAACACCATATATTTTGGAGAG	CASEGAQSSGNTIYF	2	8.054635210218234E-5	45	TCRBV06-04	TCRBV06	TCRBV06-04				01,02	TCRBD01-01*01	TCRBD01	TCRBD01-01	01				TCRBJ01-03*01	TCRBJ01	TCRBJ01-03	01				8	2	5	2	7	0	36	45	47	52	59	2	In	VDJ
AGGATCCAGCAGGTAGTGCGAGGAGATTCGGCAGCTTATTTCTGTGCCAGCTCACCAGACGAAGGCTCTGAAGCTTTCTTTGGACAA	CASSPDEGSEAFF	1	2.4783492954517643E-5	39	TCRBV18-01*01	TCRBV18	TCRBV18-01	01						unresolved		TCRBD01,TCRBD02	TCRBD01-01,TCRBD02-01		TCRBJ01-01*01	TCRBJ01	TCRBJ01-01	01				2	0	2	7	7	6	42	-1	57	60	67	1	In	VDJ
GCTTGGTGACTCTGCTGTGTATTTCTGTGCCAGCAGCCAAGATTTCAGGTACGGGGATAGAGCAATCAGCCCCAGCATTTTGGTGAT		1	2.6332461264174996E-5	56	TCRBV03	TCRBV03	unresolved			TCRBV03-01,TCRBV03-02		TCRBD02-01*01	TCRBD02	TCRBD02-01	01				TCRBJ01-05*01	TCRBJ01	TCRBJ01-05	01				0	9	8	3	4	1	25	42	51	56	60	1	Out	VDJ
ACTGTGACATCGGCCCAAAAGAACCCGACAGCTTTCTATCTCTGTGCCAGTAGTCCGGGACGCAATCAGCCCCAGCATTTTGGTGAT	CASSPGRNQPQHF	1	3.097936619314706E-5	39	TCRBV19-01	TCRBV19	TCRBV19-01				01,02			unresolved		TCRBD01,TCRBD02	TCRBD01-01,TCRBD02-01		TCRBJ01-05*01	TCRBJ01	TCRBJ01-05	01				5	2	0	7	0	2	42	54	56	-1	61	1	In	VDJ
ATCCAGCGCACACAGCAGGAGGACTCGGCCGTGTATCTCTGTGCCAGCAGCTTAGATGGCGGGGCCAACGTCCTGACTTTCGGGGCC	CASSLDGGANVLTF	1	2.788142957383235E-5	42	TCRBV07-02*01	TCRBV07	TCRBV07-02	01				TCRBD01-01*01	TCRBD01	TCRBD01-01	01				TCRBJ02-06*01	TCRBJ02	TCRBJ02-06	01				1	2	9	0	0	4	39	55	57	-1	60	1	In	VDJ
GTGACATCGGCCCAAAAGAACCCGACAGCTTTCTATCTCTGTGCCAGTAGTATGGATAGGTTCAAGGGCGGCTACACCTTCGGTTCG	CASSMDRFKGGYTF	1	2.9430397883489703E-5	42	TCRBV19-01	TCRBV19	TCRBV19-01				01,02			unresolved		TCRBD01,TCRBD02	TCRBD01-01,TCRBD02-01		TCRBJ01-02*01	TCRBJ01	TCRBJ01-02	01				3	11	5	3	1	8	39	53	64	68	69	1	In	VDJ
AAGATCCAGCCTGCAGAGCTTGGGGACTCGGCCGTGTATCTCTGTGCCAGCAGCTTAACATCCTTCTACGAGCAGTACTTCGGGCCG	CASSLTSFYEQYF	1	2.168555633520294E-5	39	TCRBV11-03*01	TCRBV11	TCRBV11-03	01				TCRBD01-01*01	TCRBD01	TCRBD01-01	01				TCRBJ02-07*01	TCRBJ02	TCRBJ02-07	01				2	0	3	6	5	3	42	-1	57	60	65	1	In	VDJ
GGGTTGGAGTCGGCTGCTCCCTCCCAAACATCTGTGTACTTCTGTGCCAGCCGCAAGACTAGCCGAGAGACCCAGTACTTCGGGCCA	CASRKTSRETQYF	1	2.0136588025545585E-5	39	TCRBV06	TCRBV06	unresolved			TCRBV06-02,TCRBV06-03		TCRBD02-01	TCRBD02	TCRBD02-01				01,02	TCRBJ02-05*01	TCRBJ02	TCRBJ02-05	01				8	5	2	7	2	4	42	51	56	63	65	1	In	VDJ
CTGAGTTCTAAGAAGCTCCTCCTCAGTGACTCTGGCTTCTATCTCTGTGCCCGACGGACCGGGAACACTGAAGCTTTCTTTGGACAA	CARRTGNTEAFF	2	6.660563731526617E-5	36	TCRBV30-01*02	TCRBV30	TCRBV30-01	02						unresolved		TCRBD01,TCRBD02	TCRBD01-01,TCRBD02-01		TCRBJ01-01*01	TCRBJ01	TCRBJ01-01	01				8	4	1	7	3	1	45	51	55	59	62	2	In	VDJ
AAGATCCAGCCCTCAGAACCCAGGGACTCAGCTGTGTACTTCTGTGCCAGCAGTTTTGGCAGAGGCGAAAAACTGTTTTTTGGCAGT	CASSFGRGEKLFF	1	2.788142957383235E-5	39	TCRBV12	TCRBV12	unresolved			TCRBV12-03,TCRBV12-04		TCRBD02-01*02	TCRBD02	TCRBD02-01	02				TCRBJ01-04*01	TCRBJ01	TCRBJ01-04	01				3	5	11	1	1	8	42	56	61	65	66	1	In	VDJ
CAGGTAGTGCGAGGAGATTCGGCAGCTTATTTCTGTGCCAGCTCACCACTTCCGACAGGGGGTGGTGGTGAGCAGTTCTTCGGGCCA	CASSPLPTGGGGEQFF	2	4.337111267040588E-5	48	TCRBV18-01*01	TCRBV18	TCRBV18-01	01				TCRBD01-01*01	TCRBD01	TCRBD01-01	01				TCRBJ02-01*01	TCRBJ02	TCRBJ02-01	01				1	4	2	1	6	9	33	49	53	62	68	2	In	VDJ
GAGTCCGCCAGCACCAACCAGACATCTATGTACCTCTGTGCCAGCAGTCCTACACCGACCGCGCGAAACACCATATATTTTGGAGAG	CASSPTPTARNTIYF	1	3.872420774143382E-5	45	TCRBV28-01*01	TCRBV28	TCRBV28-01	01						unresolved		TCRBD01,TCRBD02	TCRBD01-01,TCRBD02-01		TCRBJ01-03*01	TCRBJ01	TCRBJ01-03	01				5	8	2	7	5	5	36	48	56	59	64	1	In	VDJ
CTCAGGCTGGAGTCGGCTGCTCCCTCCCAGACATCTGTGTACTTCTGTGCCAGCAGAAACTCTTACTACGAGCAGTACTTCGGGCCG	CASRNSYYEQYF	1	2.0136588025545585E-5	36	TCRBV06-01*01	TCRBV06	TCRBV06-01	01				TCRBD02-01	TCRBD02	TCRBD02-01				01,02	TCRBJ02-07*01	TCRBJ02	TCRBJ02-07	01				6	2	3	10	4	3	45	56	58	61	65	1	In	VDJ
CCTTGTCCACTCTGACAGTGACCAGTGCCCATCCTGAAGACAGCAGCTTCTACATCTGCAGTGCTGGCGCCAAAGTACTTCGGGCCA		1	1.084277816760147E-5	25	TCRBV20-01*01	TCRBV20	TCRBV20-01	01						unresolved		TCRBD01,TCRBD02	TCRBD01-01,TCRBD02-01		TCRBJ02-05*01	TCRBJ02	TCRBJ02-05	01				5	0	9	0	5	12	56	-1	65	68	73	1	Out	VDJ
CCTGCAGAGCTTGGGGACTCGGCCGTGTATCTCTGTGCCAGCAGCTCTGGCAGGGTTGGTGGCACAGATACGCAGTATTTTGGCCCA	CASSSGRVGGTDTQYF	2	4.337111267040588E-5	48	TCRBV11-03*01	TCRBV11	TCRBV11-03	01				TCRBD01-01*01	TCRBD01	TCRBD01-01	01				TCRBJ02-03*01	TCRBJ02	TCRBJ02-03	01				4	4	4	3	6	1	33	46	50	55	61	2	In	VDJ
GCAGAACTGGAGGATTCTGGAGTTTATTTCTGTGCCAGCAGCCAACTGGGTAGCGGGAGGGCACACAATGAGCAGTTCTTCGGGCCA	CASSQLGSGRAHNEQFF	1	3.097936619314706E-5	51	TCRBV14-01*01	TCRBV14	TCRBV14-01	01				TCRBD02-01*02	TCRBD02	TCRBD02-01	02				TCRBJ02-01*01	TCRBJ02	TCRBJ02-01	01				2	5	5	0	3	5	30	45	50	61	64	1	In	VDJ
GCCCTGCAGCCAGAAGACTCAGCCCTGTATCTCTGCGCCAGCAGCCAAGTTGCGGGAATCGGTACAGATACGCAGTATTTTGGCCCA	CASSQVAGIGTDTQYF	1	1.8587619715888232E-5	48	TCRBV04-01*01	TCRBV04	TCRBV04-01	01				TCRBD02-01*02	TCRBD02	TCRBD02-01	02				TCRBJ02-03*01	TCRBJ02	TCRBJ02-03	01				1	2	7	3	6	3	33	49	51	57	63	1	In	VDJ
GTGCAGCCTGCAGAACTGGAGGATTCTGGAGTTTATTTCTGTGCCAGCAGCCAACGGGGTTTCGGTGGGGGCTACACCTTCGGTTCG	CASSQRGFGGGYTF	2	9.448706688909851E-5	42	TCRBV14-01*01	TCRBV14	TCRBV14-01	01				TCRBD02-01*01	TCRBD02	TCRBD02-01	01				TCRBJ01-02*01	TCRBJ01	TCRBJ01-02	01				2	0	8	3	10	8	39	-1	54	59	69	2	In	VDJ
ACTGTGACATCGGCCCAAAAGAACCCGACAGCTTTCTATCTCTGTGCCAGTAGGCTCCCCGGGGGCACTGAAGCTTTCTTTGGACAA	CASRLPGGTEAFF	1	3.252833450280441E-5	39	TCRBV19-01	TCRBV19	TCRBV19-01				01,02	TCRBD02-01*01	TCRBD02	TCRBD02-01	01				TCRBJ01-01*01	TCRBJ01	TCRBJ01-01	01				6	6	8	2	0	4	42	53	59	-1	65	1	In	VDJ
CAGCGCACAGAGCAGGGGGACTCGGCCATGTATCTCTGTGCCAGCAGCCCCGATGGGCATTTGAGTGAAAAACTGTTTTTTGGCAGT	CASSPDGHLSEKLFF	1	3.7175239431776464E-5	45	TCRBV07-09	TCRBV07	TCRBV07-09				01,03	TCRBD01-01*01	TCRBD01	TCRBD01-01	01				TCRBJ01-04*01	TCRBJ01	TCRBJ01-04	01				5	6	8	0	7	7	36	48	54	58	65	1	In	VDJ
CTGCAGCCAGAAGACTCAGCCCTGTATCTCTGCGCCAGCAGCCAAGTTTTTACAGGGACCGGACGAGAGACCCAGTACTTCGGGCCA	CASSQVFTGTGRETQYF	1	1.548968309657353E-5	51	TCRBV04-01*01	TCRBV04	TCRBV04-01	01				TCRBD01-01*01	TCRBD01	TCRBD01-01	01				TCRBJ02-05*01	TCRBJ02	TCRBJ02-05	01				1	5	3	3	8	4	30	46	51	57	65	1	In	VDJ
ACAAAGCTGGAGGACTCAGCCATGTACTTCTGTGCCAGCAGGGGACAGGGGGAAGGAAGGAGCAATCAGCCCCAGCATTTTGGTGAT	CASRGQGEGRSNQPQHF	2	6.350770069595146E-5	51	TCRBV02-01*01	TCRBV02	TCRBV02-01	01				TCRBD01-01*01	TCRBD01	TCRBD01-01	01				TCRBJ01-05*01	TCRBJ01	TCRBJ01-05	01				6	0	0	1	8	1	30	-1	41	52	60	2	In	VDJ
ATCCAGCGCACAGAGCGGGGGGACTCAGCCGTGTATCTCTGTGCCAGCAGCTTAATAGGGGATGACACTGAAGCTTTCTTTGGACAA	CASSLIGDDTEAFF	1	2.3234524644860292E-5	42	TCRBV07-03*01	TCRBV07	TCRBV07-03	01				TCRBD01-01*01	TCRBD01	TCRBD01-01	01				TCRBJ01-01*01	TCRBJ01	TCRBJ01-01	01				1	1	5	2	3	3	39	55	56	61	64	1	In	VDJ
AGCACCTTGGAGCTGGGGGACTCGGCCCTTTATCTTTGCGCCAGCAGCTTGGTAGCGGGAGAATCAGAGACCCAGTACTTCGGGCCA	CASSLVAGESETQYF	1	1.548968309657353E-5	45	TCRBV05-01*01	TCRBV05	TCRBV05-01	01				TCRBD02-01*02	TCRBD02	TCRBD02-01	02				TCRBJ02-05*01	TCRBJ02	TCRBJ02-05	01				0	0	5	2	4	4	36	-1	52	61	65	1	In	VDJ
ATCCAGCGCACACAGCAGGAGGACTCGGCCGTGTATCTCTGTGCCAGCAGCCTAGCTAGTATCTACAATGAGCAGTTCTTCGGGCCA	CASSLASIYNEQFF	1	2.9430397883489703E-5	42	TCRBV07-02*01	TCRBV07	TCRBV07-02	01				TCRBD02-01	TCRBD02	TCRBD02-01				01,02	TCRBJ02-01*01	TCRBJ02	TCRBJ02-01	01				0	0	5	8	3	3	39	-1	56	59	62	1	In	VDJ
GTGAGCACCTTGGAGCTGGGGGACTCGGCCCTTTATCTTTGCGCCAGCAGCTTGGTTGGGGCCGGGACTGAAGCTTTCTTTGGACAA	CASSLVGAGTEAFF	1	1.8587619715888232E-5	42	TCRBV05-01*01	TCRBV05	TCRBV05-01	01				TCRBD01-01*01	TCRBD01	TCRBD01-01	01				TCRBJ01-01*01	TCRBJ01	TCRBJ01-01	01				0	2	7	0	4	5	39	55	57	62	66	1	In	VDJ
CGGTCCACAAAGCTGGAGGACTCAGCCATGTACTTCTGTGCCAGCAGTGAAGCGGGACAGTTAGATCAGCCCCAGCATTTTGGTGAT	CASSEAGQLDQPQHF	1	2.3234524644860292E-5	45	TCRBV02-01*01	TCRBV02	TCRBV02-01	01				TCRBD01-01*01	TCRBD01	TCRBD01-01	01				TCRBJ01-05*01	TCRBJ01	TCRBJ01-05	01				0	0	0	5	4	5	36	-1	53	60	64	1	In	VDJ
AACGCCTTGGAGCTGGACGACTCGGCCCTGTATCTCTGTGCCAGCAGCTTGTCGGGACACTACACAGATACGCAGTATTTTGGCCCA	CASSLSGHYTDTQYF	1	2.3234524644860292E-5	45	TCRBV05-04*01	TCRBV05	TCRBV05-04	01				TCRBD01-01*01	TCRBD01	TCRBD01-01	01				TCRBJ02-03*01	TCRBJ02	TCRBJ02-03	01				1	2	0	6	3	2	36	51	53	59	62	1	In	VDJ
GAGCTCTCTGGAGCTGGGGGACTCAGCTTTGTATTTCTGTGCCAGCAGCGGTTGGACAGGGGGCCCACTGAAGCTTTCTTTGGACAA		1	1.703865140623088E-5	44	TCRBV09-01	TCRBV09	TCRBV09-01				01,02	TCRBD01-01*01	TCRBD01	TCRBD01-01	01				TCRBJ01-01*01	TCRBJ01	TCRBJ01-01	01				3	3	1	0	1	4	37	50	53	64	65	1	Out	VDJ
ACTGTGACATCGGCCCAAAAGAACCCGACAGCTTTCTATCTCTGTGCCAGTAGTTTGGGACGGGAAGAGACCCAGTACTTCGGGCCA	CASSLGREETQYF	2	8.364428872149704E-5	39	TCRBV19-01	TCRBV19	TCRBV19-01				01,02			unresolved		TCRBD01,TCRBD02	TCRBD01-01,TCRBD02-01		TCRBJ02-05*01	TCRBJ02	TCRBJ02-05	01				5	2	0	7	3	3	42	54	56	61	64	2	In	VDJ
TCGGCTGCTCCCTCCCAGACATCTGTGTACTTCTGTGCCAGCAGTTACTCGGGCAGGTCGGTTGGGGGTACGCAGTATTTTGGCCCA	CASSYSGRSVGGTQYF	1	1.8587619715888232E-5	48	TCRBV06-05*01	TCRBV06	TCRBV06-05	01						unresolved		TCRBD01,TCRBD02	TCRBD01-01,TCRBD02-01		TCRBJ02-03*01	TCRBJ02	TCRBJ02-03	01				0	13	6	1	0	8	33	50	63	-1	68	1	In	VDJ
TTGGAGATCCAGCGCACAGAGCAGGGGGACTCGGCCATGTATCTCTGTGCCAGCAGCTACGGACAGGGGGAGCTGTTTTTTGGAGAA	CASSYGQGELFF	1	3.407730281246176E-5	36	TCRBV07-09	TCRBV07	TCRBV07-09				01,03	TCRBD01-01*01	TCRBD01	TCRBD01-01	01				TCRBJ02-02*01	TCRBJ02	TCRBJ02-02	01				4	2	1	5	0	8	45	58	60	-1	66	1	In	VDJ
CCCAGCCCCAACCAGACCTCTCTGTACTTCTGTGCCAGCAGAAACCACCCGAGCCCAACAGGGGGCCACGAGCAGTACTTCGGGCCG	CASRNHPSPTGGHEQYF	2	4.6469049289720585E-5	51	TCRBV27-01*01	TCRBV27	TCRBV27-01	01				TCRBD01-01*01	TCRBD01	TCRBD01-01	01				TCRBJ02-07*01	TCRBJ02	TCRBJ02-07	01				6	16	3	0	1	5	30	41	57	66	67	2	In	VDJ
GTGACCAGTGCCCATCCTGAAGACAGCAGCTTCTACATCTGCAGTGCTAGAGAAGGGGGACCCCCCACTGAAGCTTTCTTTGGACAA	CSAREGGPPTEAFF	1	1.8587619715888232E-5	42	TCRBV20	TCRBV20	unresolved			TCRBV20-01,TCRBV20-or09_02		TCRBD01-01*01	TCRBD01	TCRBD01-01	01				TCRBJ01-01*01	TCRBJ01	TCRBJ01-01	01				0	0	5	1	6	4	39	-1	53	59	65	1	In	VDJ
ACTCTGACGATCCAGCGCACACAGCAGGAGGACTCGGCCGTGTATCTCTGTGCCACCCTCATACGGACTGAAGCTTTCTTTGGACAA	CATLIRTEAFF	1	2.788142957383235E-5	33	TCRBV07-02*01	TCRBV07	TCRBV07-02	01				TCRBD02-01	TCRBD02	TCRBD02-01				01,02	TCRBJ01-01*01	TCRBJ01	TCRBJ01-01	01				10	8	8	5	0	5	48	55	63	-1	66	1	In	VDJ
CTGAGCTCTCTGGAGCTGGGGGACTCAGCTTTGTATTTCTGTGCCAGCAGCGTAGCTGGCAGCCGTAACACCATATATTTTGGAGAG	CASSVAGSRNTIYF	2	5.421389083800734E-5	42	TCRBV09-01	TCRBV09	TCRBV09-01				01,02			unresolved		TCRBD01,TCRBD02	TCRBD01-01,TCRBD02-01		TCRBJ01-03*01	TCRBJ01	TCRBJ01-03	01				0	4	4	5	4	7	39	55	59	62	66	2	In	VDJ
TCGGCCCTTTATCTTTGCGCCAGCAGCCCCTTACTCCTTCCGGCCGGGGACCCAGGGTTCACGGGGTATGGCTACACCTTCGGTTCG	CASSPLLLPAGDPGFTGYGYTF	1	1.548968309657353E-5	66	TCRBV05-01*01	TCRBV05	TCRBV05-01	01						unresolved		TCRBD01,TCRBD02	TCRBD01-01,TCRBD02-01		TCRBJ01-02*01	TCRBJ01	TCRBJ01-02	01				4	19	0	7	15	5	15	27	46	51	66	1	In	VDJ
ATCCTGGAGTCGCCCAGCCCCAACCAGACCTCTCTGTACTTCTGTGCCAGCGGTGACAGGGTAAGAACCGAGCAGTACGTCGGGCCG	CASGDRVRTEQYV	1	2.3234524644860292E-5	39	TCRBV27-01*01	TCRBV27	TCRBV27-01	01				TCRBD01-01*01	TCRBD01	TCRBD01-01	01				TCRBJ02-07*01	TCRBJ02	TCRBJ02-07	01				8	3	2	3	18	17	42	51	54	61	79	1	In	VDJ
ACCTTGGAGCTGGGGGACTCGGCCCTTTATCTTTGCGCCAGCAGCGCGGGACTAGCTGACCGCACAGATACGCAGTATTTTGGCCCA	CASSAGLADRTDTQYF	1	1.8587619715888232E-5	48	TCRBV05-01*01	TCRBV05	TCRBV05-01	01				TCRBD02-01	TCRBD02	TCRBD02-01				01,02	TCRBJ02-03*01	TCRBJ02	TCRBJ02-03	01				4	2	0	7	5	1	33	45	47	56	61	1	In	VDJ
GTACCCTCTCAGACATCTGTGTACTTCTGTGCCAGCAGTCTCTGACCTAGCGGGGGTACGACGTTGGATGAGCAGTTCTTCGGGCCA	CASSL*PSGGTTLDEQFF	1	2.9430397883489703E-5	54	TCRBV06-04	TCRBV06	TCRBV06-04				01,02	TCRBD02-01*01	TCRBD02	TCRBD02-01	01				TCRBJ02-01*01	TCRBJ02	TCRBJ02-01	01				5	7	4	2	11	8	27	39	46	56	67	1	Stop	VDJ
GCAATCCTGTCCTCAGAACCGGGAGACACGGCACTGTATCTCTGCGCCAGCAGTTCGGACAGGGGGTTGACCCAGCATTTTGGTGAT	CASSSDRGLTQHF	1	2.4783492954517643E-5	39	TCRBV23-01*01	TCRBV23	TCRBV23-01	01				TCRBD01-01*01	TCRBD01	TCRBD01-01	01				TCRBJ01-05*01	TCRBJ01	TCRBJ01-05	01				5	2	1	1	4	11	42	54	56	66	70	1	In	VDJ
GTTGGCGTCTGCTGTACCCTCTCAGACATCTGTGTACTTCTGTGCCAGCAGTGAGGGGGGGCGAAGGCTGAAGCTTTCTTTGGACAA		2	7.744841548286764E-5	41	TCRBV06-04	TCRBV06	TCRBV06-04				01,02	TCRBD02-01*01	TCRBD02	TCRBD02-01	01				TCRBJ01-01*01	TCRBJ01	TCRBJ01-01	01				3	0	9	0	6	6	40	-1	54	61	67	2	Out	VDJ
CCCTCAGAACCCAGGGACTCAGCTGTGTACTTCTGTGCCAGCAGGACTAGCGGAAGCTCTGGGGCCAACGTCCTGACTTTCGGGGCC	CASRTSGSSGANVLTF	1	2.3234524644860292E-5	48	TCRBV12	TCRBV12	unresolved			TCRBV12-03,TCRBV12-04		TCRBD02-01	TCRBD02	TCRBD02-01				01,02	TCRBJ02-06*01	TCRBJ02	TCRBJ02-06	01				6	0	2	5	3	0	33	-1	44	53	56	1	In	VDJ
AAGATCCAGCCCTCAGAACCCAGGGACTCAGCTGTGTACTTCTGTGCCAGCAGTTTCGGCTATTACAATGAGCAGTTCTTCGGGCCA	CASSFGYYNEQFF	1	2.4783492954517643E-5	39	TCRBV12	TCRBV12	unresolved			TCRBV12-03,TCRBV12-04				unresolved		TCRBD01,TCRBD02	TCRBD01-01,TCRBD02-01		TCRBJ02-01*01	TCRBJ02	TCRBJ02-01	01				3	1	9	0	3	4	42	56	57	60	63	1	In	VDJ
GTGAGCACCTTGGAGCTGGGGGACTCGGCCCTTTATCTTTGCGCCAGCAGCTTGGGCCATATGGGAAACACCATATATTTTGGAGAG	CASSLGHMGNTIYF	1	2.4783492954517643E-5	42	TCRBV05-01*01	TCRBV05	TCRBV05-01	01						unresolved		TCRBD01,TCRBD02	TCRBD01-01,TCRBD02-01		TCRBJ01-03*01	TCRBJ01	TCRBJ01-03	01				0	2	4	6	4	4	39	55	57	59	63	1	In	VDJ
ATCCAGCCTGCAAAGCTTGAGGACTCGGCCGTGTATCTCTGTGCCAGCAGCTTAAGCGGGCGATACAATGAGCAGTTCTTCGGGCCA	CASSLSGRYNEQFF	1	2.3234524644860292E-5	42	TCRBV11-02*02	TCRBV11	TCRBV11-02	02				TCRBD02-01	TCRBD02	TCRBD02-01				01,02	TCRBJ02-01*01	TCRBJ02	TCRBJ02-01	01				2	0	6	4	3	4	39	-1	54	60	63	1	In	VDJ
GAACCCAGGGACTCAGCTGTGTACTTCTGTGCCAGCAGTTTAGCCAGGGGAGGACAGGGCTTGAACACTGAAGCTTTCTTTGGACAA	CASSLARGGQGLNTEAFF	1	2.3234524644860292E-5	54	TCRBV12	TCRBV12	unresolved			TCRBV12-03,TCRBV12-04		TCRBD01-01*01	TCRBD01	TCRBD01-01	01				TCRBJ01-01*01	TCRBJ01	TCRBJ01-01	01				0	7	1	3	2	0	27	44	51	59	61	1	In	VDJ
CTCAGAACCGGGAGACACGGCACTGTATCTCTGCGCCAGCAGCGTAATTTCCAGGGGGCCAAGAACACTGAAGCTTTCTTTGGACAA		1	2.6332461264174996E-5	50	TCRBV23-01*01	TCRBV23	TCRBV23-01	01				TCRBD01-01*01	TCRBD01	TCRBD01-01	01				TCRBJ01-01*01	TCRBJ01	TCRBJ01-01	01				6	9	4	0	3	1	31	42	51	59	62	1	Out	VDJ
TACTTCTGTGCCAGCAGTTACTCGGTAGCGGGCAACTCATGGGGACTAGCGGGAGCTGGCTACACCGGGGAGCTGTTTTTTGGAGAA	CASSYSVAGNSWGLAGAGYTGELFF	1	2.6332461264174996E-5	75	TCRBV06	TCRBV06	unresolved			TCRBV06-02,TCRBV06-03,TCRBV06-05,TCRBV06-06,TCRBV06-07		TCRBD02-01*02	TCRBD02	TCRBD02-01	02				TCRBJ02-02*01	TCRBJ02	TCRBJ02-02	01				0	18	0	2	6	3	6	23	41	55	61	1	In	VDJ
ACTGTGACATCGGCCCAAAAGAACCCGACAGCTTTCTATCTCTGTGCCAGTAGTATAGCCAGCACAGATACGCAGTATTTTGGCCCA	CASSIASTDTQYF	1	3.407730281246176E-5	39	TCRBV19-01	TCRBV19	TCRBV19-01				01,02			unresolved					TCRBJ02-03*01	TCRBJ02	TCRBJ02-03	01				1	0	0	0	2	0	42	-1	-1	58	60	1	In	VJ
TCGGCCCAAAAGAACCCGACAGCTTTCTATCTCTGTGCCAGTAGTTCCCACGCCCGGGACAGTAACTATGGCTACACCTTCGGTTCG	CASSSHARDSNYGYTF	1	2.9430397883489703E-5	48	TCRBV19-01	TCRBV19	TCRBV19-01				01,02	TCRBD01-01*01	TCRBD01	TCRBD01-01	01				TCRBJ01-02*01	TCRBJ01	TCRBJ01-02	01				5	10	0	5	0	1	33	45	55	-1	62	1	In	VDJ
TCTCTGGAGCTGGGGGACTCAGCTTTGTATTTCTGTGCCAGCAGCGTAGTAGCAGCGGGAGGACACAATGAGCAGTTCTTCGGGCCA	CASSVVAAGGHNEQFF	1	1.8587619715888232E-5	48	TCRBV09-01	TCRBV09	TCRBV09-01				01,02	TCRBD02-01*02	TCRBD02	TCRBD02-01	02				TCRBJ02-01*01	TCRBJ02	TCRBJ02-01	01				0	4	6	1	2	5	33	49	53	62	64	1	In	VDJ
CTGGAGTCCGCTACCAGCTCCCAGACATCTGTGTACTTCTGTGCCATCAGTGAGGCGAGTAACCAGAATGAGCAGTTCTTCGGGCCA	CAISEASNQNEQFF	2	6.195873238629411E-5	42	TCRBV10-03*01	TCRBV10	TCRBV10-03	01						unresolved		TCRBD01,TCRBD02	TCRBD01-01,TCRBD02-01		TCRBJ02-01*01	TCRBJ02	TCRBJ02-01	01				2	9	4	5	0	7	39	54	63	-1	66	2	In	VDJ
CAGCCCTCAGAACCCAGGGACTCAGCTGTGTACTTCTGTGCCAGCAGTTTAAGACAGCCCCGGAACACTGAAGCTTTCTTTGGACAA	CASSLRQPRNTEAFF	1	2.3234524644860292E-5	45	TCRBV12	TCRBV12	unresolved			TCRBV12-03,TCRBV12-04		TCRBD01-01*01	TCRBD01	TCRBD01-01	01				TCRBJ01-01*01	TCRBJ01	TCRBJ01-01	01				2	1	2	5	5	1	36	51	52	57	62	1	In	VDJ
ATCAATTCCCTGGAGCTTGGTGACTCTGCTGTGTATTTCTGTGCCAGCAGCCAAGATCAACGCGTCCTTGGCTACACCTTCGGTTCG	CASSQDQRVLGYTF	1	2.4783492954517643E-5	42	TCRBV03	TCRBV03	unresolved			TCRBV03-01,TCRBV03-02		TCRBD02-01	TCRBD02	TCRBD02-01				01,02	TCRBJ01-02*01	TCRBJ01	TCRBJ01-02	01				0	5	7	6	4	7	39	56	61	64	68	1	In	VDJ
ATCCTGGAGTCGCCCAGCCCCAACCAGACCTCTCTGTACTTCTGTGCCAGCAGTTTATCCAGAGGAAACACCATATATTTTGGAGAG	CASSLSRGNTIYF	1	3.407730281246176E-5	39	TCRBV27-01*01	TCRBV27	TCRBV27-01	01				TCRBD01-01*01	TCRBD01	TCRBD01-01	01				TCRBJ01-03*01	TCRBJ01	TCRBJ01-03	01				0	0	4	5	1	4	42	-1	59	62	63	1	In	VDJ
CGCACAGAGCAGGGGGACTCGGCCATGTATCTCTGTGCCAGCAGCTCCGTAGAAGCGGGCTCCCAAGAGACCCAGTACTTCGGGCCA	CASSSVEAGSQETQYF	2	5.731182745732205E-5	48	TCRBV07-09	TCRBV07	TCRBV07-09				01,03	TCRBD02-01	TCRBD02	TCRBD02-01				01,02	TCRBJ02-05*01	TCRBJ02	TCRBJ02-05	01				4	7	6	4	3	1	33	46	53	59	62	2	In	VDJ
ATCCAGCGCACACAGCAGGAGGACTCGGCCGTGTATCTCTGTGCCAGCCAGGCGGGTTTCATGAACACTGAAGCTTTCTTTGGACAA	CASQAGFMNTEAFF	1	2.788142957383235E-5	42	TCRBV07-02*01	TCRBV07	TCRBV07-02	01				TCRBD02-01	TCRBD02	TCRBD02-01				01,02	TCRBJ01-01*01	TCRBJ01	TCRBJ01-01	01				8	3	7	4	5	0	39	48	51	56	61	1	In	VDJ
GAGTCGGCTGCTCCCTCCCAGACATCTGTGTACTTCTGTGCCAGCAGGGAAGCGGGAAGGTCCTACAATGAGCAGTTCTTCGGGCCA	CASREAGRSYNEQFF	1	2.3234524644860292E-5	45	TCRBV06-01*01	TCRBV06	TCRBV06-01	01						unresolved		TCRBD01,TCRBD02	TCRBD01-01,TCRBD02-01		TCRBJ02-01*01	TCRBJ02	TCRBJ02-01	01				0	0	0	8	3	1	36	-1	53	57	60	1	In	VDJ
AGCTGGGGGACTCAGCCCTGTACTTCTGTGCCAGCAGCCCCCAATCGGACAGGACAGGAGGGCAATCAGCCCCAGCATTTTGGTGAT		1	2.168555633520294E-5	55	TCRBV13-01*01	TCRBV13	TCRBV13-01	01				TCRBD01-01*01	TCRBD01	TCRBD01-01	01				TCRBJ01-05*01	TCRBJ01	TCRBJ01-05	01				5	8	1	4	8	2	26	38	46	53	61	1	Out	VDJ
ACGATCCAGCGCACAGAGCAGCGGGACTCGGCCATGTATCGCTGTGCCAGCAGCTTATCCCCAAACAATGAGCAGTTCTTCGGGCCA	CASSLSPNNEQFF	1	2.4783492954517643E-5	39	TCRBV07-06*01	TCRBV07	TCRBV07-06	01				TCRBD01-01*01	TCRBD01	TCRBD01-01	01				TCRBJ02-01*01	TCRBJ02	TCRBJ02-01	01				2	4	4	6	1	5	42	57	61	63	64	1	In	VDJ
TCGCCCAGCCCCAACCAGACCTCTCTGTACTTCTGTGCCAGCAGTCCCCCACTAGCGGGAACCTACAATGAGCAGTTCTTCGGGCCA	CASSPPLAGTYNEQFF	1	2.6332461264174996E-5	48	TCRBV27-01*01	TCRBV27	TCRBV27-01	01				TCRBD02-01*02	TCRBD02	TCRBD02-01	02				TCRBJ02-01*01	TCRBJ02	TCRBJ02-01	01				5	5	3	3	1	2	33	45	50	60	61	1	In	VDJ
CTCAGGCTGGAGTTGGCTGCTCCCTCCCAGACATCTGTGTACTTCTGTGCCAGCAGTTCCCCCGGCCTGGAGCAGTACTTCGGGCCG	CASSSPGLEQYF	2	1.0068294012772793E-4	36	TCRBV06-06	TCRBV06	TCRBV06-06				01,02			unresolved		TCRBD01,TCRBD02	TCRBD01-01,TCRBD02-01		TCRBJ02-07*01	TCRBJ02	TCRBJ02-07	01				4	5	9	0	3	7	45	58	63	66	69	2	In	VDJ
AAGATCCAGCCCTCAGAACCCAGGGACTCAGCTGTGTACTTCTGTGCCAGCAGTTTAGACAGGTACACTGAAGCTTTCTTTGGACAA	CASSLDRYTEAFF	1	2.3234524644860292E-5	39	TCRBV12	TCRBV12	unresolved			TCRBV12-03,TCRBV12-04		TCRBD01-01*01	TCRBD01	TCRBD01-01	01				TCRBJ01-01*01	TCRBJ01	TCRBJ01-01	01				1	0	3	4	1	3	42	-1	58	63	64	1	In	VDJ
ACCTTGGAGCTGGGGGACTCGGCCCTTTATCTTTGCGCCAGCAGCTTACTAGCGGGAGGACTCACAGATACGCAGTATTTTGGCCCA	CASSLLAGGLTDTQYF	1	1.8587619715888232E-5	48	TCRBV05-01*01	TCRBV05	TCRBV05-01	01				TCRBD02-01*02	TCRBD02	TCRBD02-01	02				TCRBJ02-03*01	TCRBJ02	TCRBJ02-03	01				2	0	3	1	3	2	33	-1	47	59	62	1	In	VDJ
ACTGTGACATCGGCCCAAAAGAACCCGACAGCTTTCTATCTCTGTGCCAGCCTCGAGGGGGGGCGAGGAGGCTACACCTTCGGTTCG	CASLEGGRGGYTF	3	1.4095611617881908E-4	39	TCRBV19-01	TCRBV19	TCRBV19-01				01,02	TCRBD02-01*01	TCRBD02	TCRBD02-01	01				TCRBJ01-02*01	TCRBJ01	TCRBJ01-02	01				9	6	9	0	6	8	42	50	56	63	69	3	In	VDJ
CAGCGCACAGAGCAGCGGGACTCGGCCATGTATCGCTGTGCCAGCAGCTAGCCCCGCGGGGCCCAAGAGACCCAGTACTTCGGGCCA	CASS*PRGAQETQYF	1	2.0136588025545585E-5	45	TCRBV07-06*01	TCRBV07	TCRBV07-06	01				TCRBD02-01*01	TCRBD02	TCRBD02-01	01				TCRBJ02-05*01	TCRBJ02	TCRBJ02-05	01				4	6	7	3	1	1	36	49	55	61	62	1	Stop	VDJ
GAGTCGGCTGCTCCCTCCCAGACATCTGTGTACTTCTGTGCCAGCACCTACCGGGACAGGAGAGCCAATGAGCAGTTCTTCGGGCCA	CASTYRDRRANEQFF	1	2.3234524644860292E-5	45	TCRBV06-01*01	TCRBV06	TCRBV06-01	01				TCRBD01-01*01	TCRBD01	TCRBD01-01	01				TCRBJ02-01*01	TCRBJ02	TCRBJ02-01	01				7	6	0	4	5	6	36	46	52	60	65	1	In	VDJ
ATCCGGTCCACAAAGCTGGAGGACTCAGCCATGTACTTCTGTGCCAGCAGTTGGACAGGGGCGAGGGAAAAACTGTTTTTTGGCAGT	CASSWTGAREKLFF	1	3.097936619314706E-5	42	TCRBV02-01*01	TCRBV02	TCRBV02-01	01				TCRBD01-01*01	TCRBD01	TCRBD01-01	01				TCRBJ01-04*01	TCRBJ01	TCRBJ01-04	01				5	1	1	2	5	8	39	51	52	61	66	1	In	VDJ
ACTGTGACATCGGCCCAAAAGAACCCGACAGCTTTCTATCTCTGTGCCAGTCTTCGGCAGGACACAGATACGCAGTATTTTGGCCCA	CASLRQDTDTQYF	1	3.407730281246176E-5	39	TCRBV19-01	TCRBV19	TCRBV19-01				01,02	TCRBD01-01*01	TCRBD01	TCRBD01-01	01				TCRBJ02-03*01	TCRBJ02	TCRBJ02-03	01				8	6	4	4	1	2	42	51	57	61	62	1	In	VDJ
CAGCCTGCAGAGCTTGGGGACTCGGCCGTGTATCTCTGTGCCAGCAGCTTAAGGTCGGGCGGGGACTACGAGCAGTACTTCGGGCCG	CASSLRSGGDYEQYF	1	2.168555633520294E-5	45	TCRBV11-03*01	TCRBV11	TCRBV11-03	01				TCRBD02-01*01	TCRBD02	TCRBD02-01	01				TCRBJ02-07*01	TCRBJ02	TCRBJ02-07	01				2	7	7	3	1	3	36	51	58	64	65	1	In	VDJ
CCTCACGTTGGCGTCTGCTGTACCCTCTCAGACATCTGTGTACTTCTGTGCCAGCAGACTCACCCCTACGAGCAGTACGTCGGGCCG		1	2.4783492954517643E-5	35	TCRBV06-04	TCRBV06	TCRBV06-04				01,02			unresolved		TCRBD01,TCRBD02	TCRBD01-01,TCRBD02-01		TCRBJ02-07*01	TCRBJ02	TCRBJ02-07	01				6	15	4	5	4	17	46	57	72	75	79	1	Out	VDJ
AGATCCAGCGCACAGAGCGGGGGGACTCAGCCGTGTATCTCTGTGCCAGCAGCTTTGCTTTTTTACAATGAGCAGTTCTTCGGGCCA		1	2.4783492954517643E-5	40	TCRBV07-03*01	TCRBV07	TCRBV07-03	01						unresolved		TCRBD01,TCRBD02	TCRBD01-01,TCRBD02-01		TCRBJ02-01*01	TCRBJ02	TCRBJ02-01	01				3	1	10	0	5	4	41	55	56	58	63	1	Out	VDJ
AGCTCTCTGGAGCTGGGGGACTCAGCTTTGTATTTCTGTGCCAGCAGCGTAGCAGGGGTCAAGCAAGAGACCCAGTACTTCGGGCCA	CASSVAGVKQETQYF	1	1.3940714786916175E-5	45	TCRBV09-01	TCRBV09	TCRBV09-01				01,02	TCRBD01-01*01	TCRBD01	TCRBD01-01	01				TCRBJ02-05*01	TCRBJ02	TCRBJ02-05	01				0	0	4	2	5	2	36	-1	52	58	63	1	In	VDJ
ACATCGGCCCAAAAGAACCCGACAGCTTTCTATCTCTGTGCCAGTAGTATCGAAAGGCAGGGCCGGGGAGGCTACACCTTCGGTTCG	CASSIERQGRGGYTF	2	9.293809857944117E-5	45	TCRBV19-01	TCRBV19	TCRBV19-01				01,02			unresolved		TCRBD01,TCRBD02	TCRBD01-01,TCRBD02-01		TCRBJ01-02*01	TCRBJ01	TCRBJ01-02	01				3	7	4	3	7	8	36	50	57	62	69	2	In	VDJ
AACGCCTTGTTGCTGGGGGACTCGGCCCTCTATCTCTGTGCCAGCAGCTTTTTGACAGCGACCCAAGAGACCCAGTACTTCGGGCCA	CASSFLTATQETQYF	2	3.407730281246176E-5	45	TCRBV05-06*01	TCRBV05	TCRBV05-06	01				TCRBD01-01*01	TCRBD01	TCRBD01-01	01				TCRBJ02-05*01	TCRBJ02	TCRBJ02-05	01				2	3	2	5	4	1	36	50	53	58	62	2	In	VDJ
ATCCAGCCTGCAAAGCTTGAGGACTCGGCCGTGTATCTCTGTGCCAGCAGCCCAGCGGGACAAACCTACGAGCAGTACTTCGGGCCG	CASSPAGQTYEQYF	1	2.168555633520294E-5	42	TCRBV11-02*02	TCRBV11	TCRBV11-02	02				TCRBD02-01*02	TCRBD02	TCRBD02-01	02				TCRBJ02-07*01	TCRBJ02	TCRBJ02-07	01				5	2	6	3	4	2	39	51	53	60	64	1	In	VDJ
TCCCTGGAGCTTGGTGACTCTGCTGTGTATTTCTGTGCCAGCAGCTGATACCGGGACTAGACCTACAATGAGCAGTTCTTCGGGCCA	CASS*YRD*TYNEQFF	1	2.9430397883489703E-5	48	TCRBV03	TCRBV03	unresolved			TCRBV03-01,TCRBV03-02		TCRBD02-01	TCRBD02	TCRBD02-01				01,02	TCRBJ02-01*01	TCRBJ02	TCRBJ02-01	01				5	7	0	8	1	2	33	45	52	60	61	1	Stop	VDJ
TCAATTCCCTGGAGCTTGGTGACTCTGCTGTGTATTTCTGTGCCAGCAGCCAGCGCGGACAGGAGGCAGCCCCAGCATTTTGGTGAT		1	2.6332461264174996E-5	43	TCRBV03	TCRBV03	unresolved			TCRBV03-01,TCRBV03-02		TCRBD01-01*01	TCRBD01	TCRBD01-01	01				TCRBJ01-05*01	TCRBJ01	TCRBJ01-05	01				3	4	1	4	3	7	38	52	56	63	66	1	Out	VDJ
ATCCAGCGCACACAGCAGGAGGACTCGGCCGTGTATCTCTGTGCCAGCAGCTTCTTGGGACGTGGAAATGAGCAGTTCTTCGGGCCA	CASSFLGRGNEQFF	1	2.9430397883489703E-5	42	TCRBV07-02*01	TCRBV07	TCRBV07-02	01						unresolved		TCRBD01,TCRBD02	TCRBD01-01,TCRBD02-01		TCRBJ02-01*01	TCRBJ02	TCRBJ02-01	01				3	3	0	7	5	7	39	53	56	61	66	1	In	VDJ
CCAGTCCACGGAGTCAGGGGACACAGCACTGTATTTCTGTGCCAGCAGCGCCCGGGACAGGGACGGACTGAAGCTTTCTTTGGACAA		1	3.872420774143382E-5	44	TCRBV21-01*01	TCRBV21	TCRBV21-01	01				TCRBD01-01*01	TCRBD01	TCRBD01-01	01				TCRBJ01-01*01	TCRBJ01	TCRBJ01-01	01				5	4	0	3	4	5	37	49	53	62	66	1	Out	VDJ
ATCCAGCGCACACAGCAGGAGGACTCGGCCGTGTATCTCTGTGCCAGCAGCTTATCGGGGCGCGGAGAGACCCAGTACTTCGGGCCA	CASSLSGRGETQYF	1	2.3234524644860292E-5	42	TCRBV07-02*01	TCRBV07	TCRBV07-02	01						unresolved		TCRBD01,TCRBD02	TCRBD01-01,TCRBD02-01		TCRBJ02-05*01	TCRBJ02	TCRBJ02-05	01				2	2	7	0	4	4	39	54	56	61	65	1	In	VDJ
AAGCTCCTTCTCAGTGACTCTGGCTTCTATCTCTGTGCCTGGAGGCGAGGGGTGAGGGAGGAGACCGGGGAGCTGTTTTTTGGAGAA	CAWRRGVREETGELFF	1	9.293809857944116E-6	48	TCRBV30-01*01	TCRBV30	TCRBV30-01	01				TCRBD02-01*02	TCRBD02	TCRBD02-01	02				TCRBJ02-02*01	TCRBJ02	TCRBJ02-02	01				3	11	9	1	2	5	33	44	55	61	63	1	In	VDJ
CAGGTAGTGCGAGGAGATTCGGCAGCTTATTTCTGTGCCAGCTCACCACCTTACTAGCGGTAAAGCTACGAGCAGTACGTCGGGCCG	CASSPPY*R*SYEQYV	1	2.3234524644860292E-5	48	TCRBV18-01*01	TCRBV18	TCRBV18-01	01				TCRBD02-01	TCRBD02	TCRBD02-01				01,02	TCRBJ02-07*01	TCRBJ02	TCRBJ02-07	01				0	2	3	5	19	17	33	50	52	60	79	1	Stop	VDJ
GTCCGCCAGCACCAACCAGACATCTATGTACCTCTGTGCCAGCAGTTTATCGCCAAAGACAGGATCAATGAGCAGTTCTTCGGGCCA		2	4.027317605109117E-5	47	TCRBV28-01*01	TCRBV28	TCRBV28-01	01				TCRBD01-01*01	TCRBD01	TCRBD01-01	01				TCRBJ02-01*01	TCRBJ02	TCRBJ02-01	01				1	7	2	4	2	6	34	50	57	63	65	2	Out	VDJ
CACATCAATTCCCTGGAGCTTGGTGACTCTGCTGTGTATTTCTGTGCCAGCAGTAATACAGGGGGCCCTGAAGCTTTCTTTGGACAA	CASSNTGGPEAFF	1	2.788142957383235E-5	39	TCRBV03	TCRBV03	unresolved			TCRBV03-01,TCRBV03-02		TCRBD01-01*01	TCRBD01	TCRBD01-01	01				TCRBJ01-01*01	TCRBJ01	TCRBJ01-01	01				6	4	3	0	1	6	42	53	57	66	67	1	In	VDJ
GCCTTGGAGCTGGACGACTCGGCCCTGTATCTCTGTGCCAGCAGCTCGAAGAGCGGGAGTGGGGCAGATACGCAGTATTTTGGCCCA	CASSSKSGSGADTQYF	1	2.3234524644860292E-5	48	TCRBV05-04*01	TCRBV05	TCRBV05-04	01				TCRBD02-01*02	TCRBD02	TCRBD02-01	02				TCRBJ02-03*01	TCRBJ02	TCRBJ02-03	01				3	5	6	2	5	4	33	46	51	59	64	1	In	VDJ
GCAGAGCTTGGGGACTCGGCCGTGTATCTCTGTGCCAGCAGCTTTCCCTGGGGACGGCCGAACACCGGGGAGCTGTTTTTTGGAGAA	CASSFPWGRPNTGELFF	2	7.125254224423823E-5	51	TCRBV11-03*01	TCRBV11	TCRBV11-03	01						unresolved		TCRBD01,TCRBD02	TCRBD01-01,TCRBD02-01		TCRBJ02-02*01	TCRBJ02	TCRBJ02-02	01				3	6	0	7	3	0	30	44	50	55	58	2	In	VDJ
CAGCGCACACAGCAGGAGGACTCCGCCGTGTATCTCTGTGCCAGCAGCCCCGGGACAGGGGGCGGGTACGAGCAGTACTTCGGGCCG	CASSPGTGGGYEQYF	1	2.168555633520294E-5	45	TCRBV07-08*01	TCRBV07	TCRBV07-08	01				TCRBD01-01*01	TCRBD01	TCRBD01-01	01				TCRBJ02-07*01	TCRBJ02	TCRBJ02-07	01				5	3	0	0	3	4	36	48	51	63	66	1	In	VDJ
TCCGCTACCAGCTCCCAGACATCTGTGTACTTCTGTGCCATCAGTGAGTCGGGGGCAGGGGTTGGCTATGGCTACACCTTCGGTTCG	CAISESGAGVGYGYTF	2	6.195873238629411E-5	48	TCRBV10-03*01	TCRBV10	TCRBV10-03	01				TCRBD01-01*01	TCRBD01	TCRBD01-01	01				TCRBJ01-02*01	TCRBJ01	TCRBJ01-02	01				0	5	4	2	4	4	33	50	55	61	65	2	In	VDJ
AGTCAGGGGACACAGCACTGTATTTCTGTGCCAGCAGCAAAACCTCCGGGCCAAACTCTCGAAGGTTACGAGCAGTACTTCGGGCCG		1	3.5626271122119114E-5	55	TCRBV21-01*01	TCRBV21	TCRBV21-01	01						unresolved		TCRBD01,TCRBD02	TCRBD01-01,TCRBD02-01		TCRBJ02-07*01	TCRBJ02	TCRBJ02-07	01				2	6	8	0	15	4	26	41	47	51	66	1	Out	VDJ
TCTGACAGTGACCAGTGCCCATCCTGAAGACAGCAGCTTCTACATCTGCAGTGCTAACGACCACCTAATTCGTGGTACGTCGGGCCG		1	1.703865140623088E-5	35	TCRBV20	TCRBV20	unresolved			TCRBV20-01,TCRBV20-or09_02				unresolved		TCRBD01,TCRBD02	TCRBD01-01,TCRBD02-01		TCRBJ02-07*01	TCRBJ02	TCRBJ02-07	01				4	2	2	7	18	17	46	56	58	61	79	1	Out	VDJ
CAGCGCACAGAGCGGGGGGACTCAGCCGTGTATCTCTGTGCCAGCAGCGTAGCAGGGGGTCTCGGCACTGAAGCTTTCTTTGGACAA	CASSVAGGLGTEAFF	1	2.3234524644860292E-5	45	TCRBV07-03*01	TCRBV07	TCRBV07-03	01				TCRBD01-01*01	TCRBD01	TCRBD01-01	01				TCRBJ01-01*01	TCRBJ01	TCRBJ01-01	01				5	4	4	1	6	4	36	48	52	59	65	1	In	VDJ
GTGAGCACCTTGGAGCTGGGGGACTCGGCCCTTTATCTTTGCGCCAGCAGCGCGCGACAGGGGGACTATGGCTACACCTTCGGTTCG	CASSARQGDYGYTF	1	1.548968309657353E-5	42	TCRBV05-01*01	TCRBV05	TCRBV05-01	01				TCRBD01-01*01	TCRBD01	TCRBD01-01	01				TCRBJ01-02*01	TCRBJ01	TCRBJ01-02	01				4	4	2	1	0	3	39	51	55	-1	64	1	In	VDJ
TCCCTGTCCCTAGAGTCTGCCATCCCCAACCAGACAGCTCTTTACTTCTGTGCCACCGAATTCGGGGATGAGCAGTTCTTCGGGCCA	CATEFGDEQFF	2	6.660563731526617E-5	33	TCRBV24	TCRBV24	unresolved			TCRBV24-01,TCRBV24-or09_02		TCRBD02-01*01	TCRBD02	TCRBD02-01	01				TCRBJ02-01*01	TCRBJ02	TCRBJ02-01	01				9	5	8	3	0	8	48	57	62	-1	67	2	In	VDJ
CTGACAGTGACCAGTGCCCATCCTGAAGACAGCAGCTTCTACATCTGCAGTGCTAGATTGCCCGGCGAGACCCAGTACTTCGGGCCA	CSARLPGETQYF	1	1.548968309657353E-5	36	TCRBV20	TCRBV20	unresolved			TCRBV20-01,TCRBV20-or09_02				unresolved		TCRBD01,TCRBD02	TCRBD01-01,TCRBD02-01		TCRBJ02-05*01	TCRBJ02	TCRBJ02-05	01				2	6	9	0	0	5	45	57	63	-1	66	1	In	VDJ
GGAGTCCGCCAGCACCAACCAGACATCTATGTACCTCTGTGCCAGCAGTTTACAGGAGAGTAAAATCAGCCCCAGCATTTTGGTGAT		1	2.6332461264174996E-5	44	TCRBV28-01*01	TCRBV28	TCRBV28-01	01						unresolved		TCRBD01,TCRBD02	TCRBD01-01,TCRBD02-01		TCRBJ01-05*01	TCRBJ01	TCRBJ01-05	01				2	0	4	4	7	4	37	-1	52	56	63	1	Out	VDJ
AAGATCCAGCGCACAGAGCGGGGGGACTCAGCCGTGTATCTCTGTGCCAGCAGCCAGCCGGCCGTAAATGAGCAGTTCTTCGGGCCA	CASSQPAVNEQFF	1	2.4783492954517643E-5	39	TCRBV07-03*01	TCRBV07	TCRBV07-03	01						unresolved		TCRBD01,TCRBD02	TCRBD01-01,TCRBD02-01		TCRBJ02-01*01	TCRBJ02	TCRBJ02-01	01				5	0	4	5	9	7	42	-1	54	57	66	1	In	VDJ
GTCTGCCATCCCCAACCAGACAGCTCTTTACTTCTGTGCCACCAGTGATTACAGGGATCTGCGAACACTGAAGCTTTCTTTGGACAA		1	2.0136588025545585E-5	47	TCRBV24	TCRBV24	unresolved			TCRBV24-01,TCRBV24-or09_02		TCRBD01-01*01	TCRBD01	TCRBD01-01	01				TCRBJ01-01*01	TCRBJ01	TCRBJ01-01	01				2	0	3	3	6	1	34	-1	50	56	62	1	Out	VDJ
ATCCAGCGCACACAGCAGGAGGACTCGGCCGTGTATCTCTGTGCCAGCAGCCGCGACAGGACGGATCAGCCCCAGCATTTTGGTGAT	CASSRDRTDQPQHF	1	2.6332461264174996E-5	42	TCRBV07-02*01	TCRBV07	TCRBV07-02	01				TCRBD01-01*01	TCRBD01	TCRBD01-01	01				TCRBJ01-05*01	TCRBJ01	TCRBJ01-05	01				5	3	2	4	4	5	39	51	54	60	64	1	In	VDJ
ACCCTGCAGCCAGAAGACTCGGCCCTGTATCTCTGCGCCAGCAGCGATAAACTCCGGGCCCCATACAATGAGCAGTTCTTCGGGCCA	CASSDKLRAPYNEQFF	2	5.421389083800734E-5	48	TCRBV04-03*01	TCRBV04	TCRBV04-03	01						unresolved		TCRBD01,TCRBD02	TCRBD01-01,TCRBD02-01		TCRBJ02-01*01	TCRBJ02	TCRBJ02-01	01				5	10	8	0	4	4	33	45	55	59	63	2	In	VDJ
CCCTCAGAACCCAGGGACTCAGCTGTGTACTTCTGTGCCAGCAGTTTTGGCAGCTGGAGCTATCAGAATGAGCAGTTCTTCGGGCCA	CASSFGSWSYQNEQFF	1	2.4783492954517643E-5	48	TCRBV12	TCRBV12	unresolved			TCRBV12-03,TCRBV12-04		TCRBD02-01*02	TCRBD02	TCRBD02-01	02				TCRBJ02-01*01	TCRBJ02	TCRBJ02-01	01				3	8	10	2	7	7	33	47	55	59	66	1	In	VDJ
CAGCGCACAGAGCAGGGGGACTCGGCCATGTATCTCTGTGCCAGCAGCCAGACAGGGGGGAAAGGAAATGAGCAGTTCTTCGGGCCA	CASSQTGGKGNEQFF	1	3.252833450280441E-5	45	TCRBV07-09	TCRBV07	TCRBV07-09				01,03	TCRBD01-01*01	TCRBD01	TCRBD01-01	01				TCRBJ02-01*01	TCRBJ02	TCRBJ02-01	01				5	2	2	1	7	7	36	48	50	59	66	1	In	VDJ
GCTACCAGCTCCCAGACATCTGTGTACTTCTGTGCCATCAGTGATAGAAGCGGAGCTCGAGGAGCCGGGGAGCTGTTTTTTGGAGAA	CAISDRSGARGAGELFF	1	3.7175239431776464E-5	51	TCRBV10-03*01	TCRBV10	TCRBV10-03	01				TCRBD02-01	TCRBD02	TCRBD02-01				01,02	TCRBJ02-02*01	TCRBJ02	TCRBJ02-02	01				3	4	6	5	11	6	30	44	48	53	64	1	In	VDJ
GACACAGCACTGTATTTCTGTGCCAGCAGCAAAGATAAATCCGCCCGGTCGCGGCGGGAGGGCCTAGAGACCCAGTACTTCGGGCCA	CASSKDKSARSRREGLETQYF	1	3.252833450280441E-5	63	TCRBV21-01*01	TCRBV21	TCRBV21-01	01				TCRBD02-01*02	TCRBD02	TCRBD02-01	02				TCRBJ02-05*01	TCRBJ02	TCRBJ02-05	01				1	19	7	0	3	4	18	34	53	62	65	1	In	VDJ
ACGATTCAGCGCACAGAGCAGCGGGACTCAGCCATGTATCGCTGTGCTAGCAGCTTAGGTAGGAACACTGAAGCTTTCTTTGGACAA	CASSLGRNTEAFF	1	2.3234524644860292E-5	39	TCRBV07-07*01	TCRBV07	TCRBV07-07	01				TCRBD02-01	TCRBD02	TCRBD02-01				01,02	TCRBJ01-01*01	TCRBJ01	TCRBJ01-01	01				1	1	5	8	0	1	42	58	59	-1	62	1	In	VDJ
CCTCTCACTGTGACATCGGCCCAAAAGAACCCGACAGCTTTCTATCTCTGTGCCAGTATTCGGGGAGGCGAAGCTTTCTTTGGACAA	CASIRGGEAFF	1	3.252833450280441E-5	33	TCRBV19-01	TCRBV19	TCRBV19-01				01,02	TCRBD02-01*02	TCRBD02	TCRBD02-01	02				TCRBJ01-01*01	TCRBJ01	TCRBJ01-01	01				7	4	9	1	1	8	48	58	62	68	69	1	In	VDJ
ATCCAGCGCACAGAGCGGGGGGACTCAGCCGTGTATCTCTGTGCCAGCAGCAAACAGGGTTGGACAGATACGCAGTATTTTGGCCCA	CASSKQGWTDTQYF	1	2.3234524644860292E-5	42	TCRBV07-03*01	TCRBV07	TCRBV07-03	01				TCRBD01-01*01	TCRBD01	TCRBD01-01	01				TCRBJ02-03*01	TCRBJ02	TCRBJ02-03	01				5	2	3	3	4	3	39	51	53	59	63	1	In	VDJ
GGTAGTGCGAGGAGATTCGGCAGCTTATTTCTGTGCCAGCTCACCATCCGGACTAGCGGGACCTACAATGAGCAGTTCTTCGGGCCA		1	2.6332461264174996E-5	50	TCRBV18-01*01	TCRBV18	TCRBV18-01	01				TCRBD02-01*02	TCRBD02	TCRBD02-01	02				TCRBJ02-01*01	TCRBJ02	TCRBJ02-01	01				2	3	1	3	0	2	31	46	49	-1	61	1	Out	VDJ
CGCTCACCAGGCCTGGGGGACGCAGCCATGTACCTGTGTGCCACCAGCGGGCCGCAGGGAGCTAACTATGGCTACACCTTCGGTTCG	CATSGPQGANYGYTF	1	1.703865140623088E-5	45	TCRBV15-01*01	TCRBV15	TCRBV15-01	01						unresolved		TCRBD01,TCRBD02	TCRBD01-01,TCRBD02-01		TCRBJ01-02*01	TCRBJ01	TCRBJ01-02	01				5	6	4	3	2	0	36	48	54	59	61	1	In	VDJ
AGTCCACGGAGTCAGGGGACACAGCACTGTATTTCTGTGCCAGCAGCAAAGGGCACCGGAGTGGTGGATGGCTACACCTTCGGTTCG		1	3.5626271122119114E-5	46	TCRBV21-01*01	TCRBV21	TCRBV21-01	01				TCRBD02-01*02	TCRBD02	TCRBD02-01	02				TCRBJ01-02*01	TCRBJ01	TCRBJ01-02	01				1	6	10	2	6	6	35	51	57	61	67	1	Out	VDJ
ACAGAGCAGGGGGACTCGGCCATGTATCTCTGTGCCAGCAGCTTAGGGGCTAGCGGGAGGGCCTCGCATGAGCAGTTCTTCGGGCCA	CASSLGASGRASHEQFF	3	1.2546643308224557E-4	51	TCRBV07-09	TCRBV07	TCRBV07-09				01,03	TCRBD02-01*02	TCRBD02	TCRBD02-01	02				TCRBJ02-01*01	TCRBJ02	TCRBJ02-01	01				1	3	4	0	6	8	30	46	49	61	67	3	In	VDJ
ACAGTGACCAGTGCCCATCCTGAAGACAGCAGCTTCTACATCTGCAGTGCTAGAGGACAGACGCCAGATACGCAGTATTTTGGCCCA	CSARGQTPDTQYF	1	1.8587619715888232E-5	39	TCRBV20	TCRBV20	unresolved			TCRBV20-01,TCRBV20-or09_02		TCRBD01-01*01	TCRBD01	TCRBD01-01	01				TCRBJ02-03*01	TCRBJ02	TCRBJ02-03	01				1	0	2	5	4	4	42	-1	55	60	64	1	In	VDJ
GAGTCGCCCAGCCCCAACCAGACCTCTCTGTACTTCTGTGCCAGCAGTTTACATAGGAGCTCCTACAATGAGCAGTTCTTCGGGCCA	CASSLHRSSYNEQFF	1	2.6332461264174996E-5	45	TCRBV27-01*01	TCRBV27	TCRBV27-01	01				TCRBD02-01*02	TCRBD02	TCRBD02-01	02				TCRBJ02-01*01	TCRBJ02	TCRBJ02-01	01				2	4	10	2	0	0	36	51	55	-1	59	1	In	VDJ
CATCCTGAAGACAGCAGCTTCTACATCTGCAGTGCTAGAGCAAGAAACGACTAGCGGGACGTCACAGATACGCAGTATTTTGGCCCA	CSARARND*RDVTDTQYF	1	1.8587619715888232E-5	54	TCRBV20	TCRBV20	unresolved			TCRBV20-01,TCRBV20-or09_02		TCRBD02-01*02	TCRBD02	TCRBD02-01	02				TCRBJ02-03*01	TCRBJ02	TCRBJ02-03	01				1	8	2	3	3	2	27	40	48	59	62	1	Stop	VDJ
GCCCTGCAGCCAGAAGACTCAGCCCTGTATCTCTGCGCCAGCAGGGCTATTTTGATAAGCTCCTACAATGAGCAGTTCTTCGGGCCA	CASRAILISSYNEQFF	1	2.0136588025545585E-5	48	TCRBV04-01*01	TCRBV04	TCRBV04-01	01						unresolved		TCRBD01,TCRBD02	TCRBD01-01,TCRBD02-01		TCRBJ02-01*01	TCRBJ02	TCRBJ02-01	01				6	0	9	0	12	0	33	-1	44	47	59	1	In	VDJ
CTCACTGTGACATCGGCCCAAAAGAACCCGACAGCTTTCTATCTCTGTGCCAGTAGTAATGATAACTATGGCTACACCTTCGGTTCG	CASSNDNYGYTF	1	2.9430397883489703E-5	36	TCRBV19-01	TCRBV19	TCRBV19-01				01,02			unresolved		TCRBD01,TCRBD02	TCRBD01-01,TCRBD02-01		TCRBJ01-02*01	TCRBJ01	TCRBJ01-02	01				4	2	2	8	0	1	45	58	60	-1	62	1	In	VDJ
AAGAAGCTCCTTCTCAGTGACTCTGGCTTCTATCTCTGTGCCTGGAGTGTACAAGGGGTTGCCACCGGGGAGCTGTTTTTTGGAGAA	CAWSVQGVATGELFF	3	1.1927055984361616E-4	45	TCRBV30-01*01	TCRBV30	TCRBV30-01	01				TCRBD01-01*01	TCRBD01	TCRBD01-01	01				TCRBJ02-02*01	TCRBJ02	TCRBJ02-02	01				0	3	5	2	4	4	36	50	53	58	62	3	In	VDJ
GAGCTGAATGTGAACGCCTTGTTGCTGGGGGACTCGGCCCTGTATCTCTGTGCCAGCAGTACGGTCGGGACCCAGTACTTCGGGCCA	CASSTVGTQYF	2	3.252833450280441E-5	33	TCRBV05-05*01	TCRBV05	TCRBV05-05	01				TCRBD02-01	TCRBD02	TCRBD02-01				01,02	TCRBJ02-05*01	TCRBJ02	TCRBJ02-05	01				5	2	8	5	4	7	48	59	61	64	68	2	In	VDJ
CTGACGATCCAGCGCACACAGCAGGAGGACTCGGCCGTGTATCTCTGTGCCAGCAGCTCGGGACCCTATGGCTACACCTTCGGTTCG	CASSSGPYGYTF	2	5.421389083800734E-5	36	TCRBV07-02*01	TCRBV07	TCRBV07-02	01						unresolved		TCRBD01,TCRBD02	TCRBD01-01,TCRBD02-01		TCRBJ01-02*01	TCRBJ01	TCRBJ01-02	01				4	1	0	7	1	4	45	58	59	64	65	2	In	VDJ
TCCACGGAGTCAGGGGACACAGCACTGTATTTCTGTGCCAGCAGCAATCCTCACAGAACCACCTCCTACGAGCAGTACTTCGGGCCG	CASSNPHRTTSYEQYF	2	5.421389083800734E-5	48	TCRBV21-01*01	TCRBV21	TCRBV21-01	01				TCRBD01-01*01	TCRBD01	TCRBD01-01	01				TCRBJ02-07*01	TCRBJ02	TCRBJ02-07	01				3	5	3	5	6	0	33	47	52	56	62	2	In	VDJ
TCTGCCATCCCCAACCAGACAGCTCTTTACTTCTGTGCCACCAGTGATTCTCTAGCGGGAGTCCCCAATGAGCAGTTCTTCGGGCCA	CATSDSLAGVPNEQFF	2	5.111595421869264E-5	48	TCRBV24	TCRBV24	unresolved			TCRBV24-01,TCRBV24-or09_02		TCRBD02-01*02	TCRBD02	TCRBD02-01	02				TCRBJ02-01*01	TCRBJ02	TCRBJ02-01	01				2	2	4	2	4	6	33	49	51	61	65	2	In	VDJ
GTGACATCGGCCCAAAAGAACCCGACAGCTTTCTATCTCTGTGCCAGTAGTGTGGCCTCTGGGGCCAACGTCCTGACTTTCGGGGCC	CASSVASGANVLTF	2	4.492008098006323E-5	42	TCRBV19-01	TCRBV19	TCRBV19-01				01,02	TCRBD01-01*01	TCRBD01	TCRBD01-01	01				TCRBJ02-06*01	TCRBJ02	TCRBJ02-06	01				5	2	9	0	0	0	39	51	53	-1	56	2	In	VDJ
TCGGCTGCTCCCTCCCAGACATCTGTGTACTTCTGTGCCAGCAGTCCCCCCCGGGACAGAAGCTCCTACGAGCAGTACGTCGGGCCG	CASSPPRDRSSYEQYV	2	4.9566985909035285E-5	48	TCRBV06	TCRBV06	unresolved			TCRBV06-01,TCRBV06-05		TCRBD01-01*01	TCRBD01	TCRBD01-01	01				TCRBJ02-07*01	TCRBJ02	TCRBJ02-07	01				5	7	0	5	20	17	33	45	52	59	79	2	In	VDJ
ACTGTGACATCGGCCCAAAAGAACCCGACAGCTTTCTATCTCTGTGCCAGTATTGGGAGGGGCTCCTACGAGCAGTACTTCGGGCCG	CASIGRGSYEQYF	1	2.788142957383235E-5	39	TCRBV19-01	TCRBV19	TCRBV19-01				01,02	TCRBD02-01*02	TCRBD02	TCRBD02-01	02				TCRBJ02-07*01	TCRBJ02	TCRBJ02-07	01				7	2	9	0	1	0	42	52	54	61	62	1	In	VDJ
AACGCCTTGGAGCTGGAGGACTCGGCCCTGTATCTCTGTGCCAGCAGCATGGGACAGCCAGGGCTCTATGGCTACACCTTCGGTTCG	CASSMGQPGLYGYTF	1	2.6332461264174996E-5	45	TCRBV05-08*01	TCRBV05	TCRBV05-08	01				TCRBD01-01*01	TCRBD01	TCRBD01-01	01				TCRBJ01-02*01	TCRBJ01	TCRBJ01-02	01				0	0	2	5	8	4	36	-1	52	57	65	1	In	VDJ
GAGTCTGCCATCCCCAACCAGACAGCTCTTTACTTCTGTGCCACCAGCGACCCGTCGGGGGGCACCGGGGAGCTGTTTTTTGGAGAA	CATSDPSGGTGELFF	1	2.168555633520294E-5	45	TCRBV24	TCRBV24	unresolved			TCRBV24-01,TCRBV24-or09_02		TCRBD02-01*01	TCRBD02	TCRBD02-01	01				TCRBJ02-02*01	TCRBJ02	TCRBJ02-02	01				7	8	8	1	0	4	36	47	55	-1	62	1	In	VDJ
CTTCACATCAATTCCCTGGAGCTTGGTGACTCTGCTATGTATTTCTGTGCCAGCAGACCTGGACAGGGAGGCTACACCTTCGGTTCG	CASRPGQGGYTF	1	2.3234524644860292E-5	36	TCRBV03	TCRBV03	unresolved			TCRBV03-01,TCRBV03-02		TCRBD01-01*01	TCRBD01	TCRBD01-01	01				TCRBJ01-02*01	TCRBJ01	TCRBJ01-02	01				6	4	1	3	1	8	45	56	60	68	69	1	In	VDJ
TCGCTCAGGCTGGAGTCGGCTGCTCCCTCCCAGACATCTGTGTACTTCTGTGCCAGCAGCGAGGAAGAGACCCAGTACTTCGGGCCA	CASSEEETQYF	1	1.703865140623088E-5	33	TCRBV06-01*01	TCRBV06	TCRBV06-01	01				TCRBD02-01*02	TCRBD02	TCRBD02-01	02				TCRBJ02-05*01	TCRBJ02	TCRBJ02-05	01				6	1	11	1	0	3	48	59	60	-1	64	1	In	VDJ
CAGCGCACACAGCAGGAGGACTCGGCCGTGTATCTCTGTGCCAGCAGCGTAGCGGGAGCGAACACCGGGGAGCTGTTTTTTGGAGAA	CASSVAGANTGELFF	1	2.9430397883489703E-5	45	TCRBV07-02*01	TCRBV07	TCRBV07-02	01				TCRBD02-01*02	TCRBD02	TCRBD02-01	02				TCRBJ02-02*01	TCRBJ02	TCRBJ02-02	01				0	0	9	2	0	0	36	-1	53	-1	58	1	In	VDJ
ACCTTGGAGCTGGGGGACTCGGCCCTTTATCTTTGCGCCAGCAGCGAAGGACTAGCGGGGGTATTCGGCGAGCAGTTCTTCGGGCCA	CASSEGLAGVFGEQFF	1	1.703865140623088E-5	48	TCRBV05-01*01	TCRBV05	TCRBV05-01	01				TCRBD02-01*01	TCRBD02	TCRBD02-01	01				TCRBJ02-01*01	TCRBJ02	TCRBJ02-01	01				4	3	1	2	8	10	33	45	48	61	69	1	In	VDJ
CACATCAATTCCCTGGAGCTTGGTGACTCTGCTGTGTATTTCTGTGCCAGCAGCCAAGATCCCAAGACAGGCTTATATTTTGGCCCA	CASSQDPKTGLYF	2	8.674222534081176E-5	39	TCRBV03	TCRBV03	unresolved			TCRBV03-01,TCRBV03-02		TCRBD01-01*01	TCRBD01	TCRBD01-01	01				TCRBJ02-03*01	TCRBJ02	TCRBJ02-03	01				0	6	2	4	4	15	42	59	65	71	75	2	In	VDJ
ATCCTGAAGACAGCAGCTTCTACATCTGCAGTGCTACCTCACTCGGACTAGCGGGAGGGTTACCAAGAGACCCAGTACTTCGGGCCA		1	1.3940714786916175E-5	55	TCRBV20	TCRBV20	unresolved			TCRBV20-01,TCRBV20-or09_02		TCRBD02-01*02	TCRBD02	TCRBD02-01	02				TCRBJ02-05*01	TCRBJ02	TCRBJ02-05	01				4	8	1	0	2	0	26	36	44	59	61	1	Out	VDJ
CTGGAGTCCGCCAGCACCAACCAGACATCTATGTACCTCTGTGCCAGCAGAATAGGGGAACGACGACAGCCCCAGCATTTTGGTGAT	CASRIGERRQPQHF	1	2.4783492954517643E-5	42	TCRBV28-01*01	TCRBV28	TCRBV28-01	01				TCRBD01-01*01	TCRBD01	TCRBD01-01	01				TCRBJ01-05*01	TCRBJ01	TCRBJ01-05	01				6	3	5	2	8	7	39	50	53	58	66	1	In	VDJ
CAGCGCACACAGCAGGAGGACTCGGCCGTGTATCTCTGTGCCAGCAGCCCCCTCGCGGGACTAGTTAATGAGCAGTTCTTCGGGCCA	CASSPLAGLVNEQFF	1	2.788142957383235E-5	45	TCRBV07-02*01	TCRBV07	TCRBV07-02	01				TCRBD02-01	TCRBD02	TCRBD02-01				01,02	TCRBJ02-01*01	TCRBJ02	TCRBJ02-01	01				5	8	0	8	2	7	36	48	56	64	66	1	In	VDJ
ATCCGGTCCACAAAGCTGGAGGACTCAGCCATGTACTTCTGTGCCAGCAGCCGACAGAGCTCCTACAATGAGCAGTTCTTCGGGCCA	CASSRQSSYNEQFF	1	2.4783492954517643E-5	42	TCRBV02-01*01	TCRBV02	TCRBV02-01	01				TCRBD01-01*01	TCRBD01	TCRBD01-01	01				TCRBJ02-01*01	TCRBJ02	TCRBJ02-01	01				6	2	2	5	2	0	39	50	52	57	59	1	In	VDJ
CCAGCCCTCAGAACCCAGGGACTCAGCTGTGTACTTCTGTGCCAGCAGCCACCACTATGGACGAACTACGAGCAGTACTTCGGGCCG		1	2.0136588025545585E-5	44	TCRBV12	TCRBV12	unresolved			TCRBV12-03,TCRBV12-04				unresolved		TCRBD01,TCRBD02	TCRBD01-01,TCRBD02-01		TCRBJ02-07*01	TCRBJ02	TCRBJ02-07	01				6	10	1	7	3	3	37	48	58	62	65	1	Out	VDJ
TCCCTGGAGCTTGGTGACTCTGCTGTGTATTTCTGTGCCAGCAGCCTCGAGTCTCTGGGGGGGGACACTGAAGCTTTCTTTGGACAA	CASSLESLGGDTEAFF	1	2.4783492954517643E-5	48	TCRBV03	TCRBV03	unresolved			TCRBV03-01,TCRBV03-02		TCRBD02-01*01	TCRBD02	TCRBD02-01	01				TCRBJ01-01*01	TCRBJ01	TCRBJ01-01	01				4	10	9	0	1	3	33	46	56	63	64	1	In	VDJ
ATCGGCCCAAAAGAACCCGACAGCTTTCTATCTCTGTGCCAGTAGTATCCTACAGGGAGATGATATCAGCCCCAGCATTTTGGTGAT		1	2.9430397883489703E-5	47	TCRBV19-01	TCRBV19	TCRBV19-01				01,02	TCRBD01-01*01	TCRBD01	TCRBD01-01	01				TCRBJ01-05*01	TCRBJ01	TCRBJ01-05	01				3	3	3	3	7	5	34	48	51	57	64	1	Out	VDJ
ACATCGGCCCAAAAGAACCCGACAGCTTTCTATCTCTGTGCCAGTAGTCCCAGGACAGGAAATAATGAAAAACTGTTTTTTGGCAGT	CASSPRTGNNEKLFF	1	3.872420774143382E-5	45	TCRBV19-01	TCRBV19	TCRBV19-01				01,02	TCRBD01-01*01	TCRBD01	TCRBD01-01	01				TCRBJ01-04*01	TCRBJ01	TCRBJ01-04	01				5	4	1	4	3	4	36	48	52	59	62	1	In	VDJ
TTGTTGCTGGGGGACTCGGCCCTCTATCTCTGTGCCAGCAGCTTCACTCGCGGGGGGCGGATGAACACTGAAGCTTTCTTTGGACAA	CASSFTRGGRMNTEAFF	1	2.0136588025545585E-5	51	TCRBV05-06*01	TCRBV05	TCRBV05-06	01				TCRBD02-01*01	TCRBD02	TCRBD02-01	01				TCRBJ01-01*01	TCRBJ01	TCRBJ01-01	01				2	5	7	1	4	0	30	44	49	57	61	1	In	VDJ
TCTCTGGAGCTGGGGGACTCAGCTTTGTATTTCTGTGCCAGCAGCGTAGGACTCACATCGGGGTACAATGAGCAGTTCTTCGGGCCA	CASSVGLTSGYNEQFF	1	1.703865140623088E-5	48	TCRBV09-01	TCRBV09	TCRBV09-01				01,02	TCRBD02-01*01	TCRBD02	TCRBD02-01	01				TCRBJ02-01*01	TCRBJ02	TCRBJ02-01	01				0	9	8	3	0	4	33	49	58	-1	63	1	In	VDJ
CCCTCAGAACCCAGGGACTCAGCTGTGTACTTCTGTGCCAGCAGTTTAAGGGGGTCGTTTGTTAGCACTGAAGCTTTCTTTGGACAA	CASSLRGSFVSTEAFF	1	2.168555633520294E-5	48	TCRBV12	TCRBV12	unresolved			TCRBV12-03,TCRBV12-04		TCRBD01-01*01	TCRBD01	TCRBD01-01	01				TCRBJ01-01*01	TCRBJ01	TCRBJ01-01	01				2	0	5	1	11	4	33	-1	48	54	65	1	In	VDJ
AACGCCTTGTTGCTGGGGGACTCGGCCCTCTATCTCTGTGCCAGCAGCTTGGGTAGGGGTAGCAATCAGCCCCAGCATTTTGGTGAT	CASSLGRGSNQPQHF	1	1.8587619715888232E-5	45	TCRBV05-06*01	TCRBV05	TCRBV05-06	01				TCRBD01-01*01	TCRBD01	TCRBD01-01	01				TCRBJ01-05*01	TCRBJ01	TCRBJ01-05	01				0	2	5	2	0	0	36	52	54	-1	59	1	In	VDJ
TCGGCCCAAAAGAACCCGACAGCTTTCTATCTCTGTGCCAGTAGTCCGTGGGGAGGGGGAGGCACCACTGAAGCTTTCTTTGGACAA	CASSPWGGGGTTEAFF	1	3.097936619314706E-5	48	TCRBV19-01	TCRBV19	TCRBV19-01				01,02	TCRBD02-01*02	TCRBD02	TCRBD02-01	02				TCRBJ01-01*01	TCRBJ01	TCRBJ01-01	01				5	5	9	0	8	4	33	45	50	57	65	1	In	VDJ
AAGATCCGGTCCACAAAGCTGGAGGACTCAGCCATGTACTTCTGTGCCAGCAGCCAGGATAGCAATCAGCCCCAGCATTTTGGTGAT	CASSQDSNQPQHF	2	8.364428872149704E-5	39	TCRBV02-01*01	TCRBV02	TCRBV02-01	01				TCRBD01-01*01	TCRBD01	TCRBD01-01	01				TCRBJ01-05*01	TCRBJ01	TCRBJ01-05	01				6	1	4	4	1	0	42	53	54	58	59	2	In	VDJ
CTTCACATCAATTCCCTGGAGCTTGGTGACTCTGCTGTGTATTTCTGTGCCAGCAGCCAAACCGCCAAAGAAGCTTTCTTTGGACAA	CASSQTAKEAFF	2	6.660563731526617E-5	36	TCRBV03	TCRBV03	unresolved			TCRBV03-01,TCRBV03-02				unresolved		TCRBD01,TCRBD02	TCRBD01-01,TCRBD02-01		TCRBJ01-01*01	TCRBJ01	TCRBJ01-01	01				2	0	3	7	7	8	45	-1	60	62	69	2	In	VDJ
AGCTCTCTGGAGCTGGGGGACTCAGCTTTGTATTTCTGTGCCAGCAGCGGCCGGACAGGGTCTGAAGAGACCCAGTACTTCGGGCCA	CASSGRTGSEETQYF	1	1.3940714786916175E-5	45	TCRBV09-01	TCRBV09	TCRBV09-01				01,02	TCRBD01-01*01	TCRBD01	TCRBD01-01	01				TCRBJ02-05*01	TCRBJ02	TCRBJ02-05	01				3	3	1	3	4	3	36	49	52	60	64	1	In	VDJ
CCTGCAAAGCTTGAGGACTCGGCCGTGTATCTCTGTGCCAGCAGCTTCGAGGCGGGAGGCGTCCGAGAGACCCAGTACTTCGGGCCA	CASSFEAGGVRETQYF	2	2.788142957383235E-5	48	TCRBV11-02*02	TCRBV11	TCRBV11-02	02				TCRBD02-01*02	TCRBD02	TCRBD02-01	02				TCRBJ02-05*01	TCRBJ02	TCRBJ02-05	01				3	4	7	1	6	4	33	47	51	59	65	2	In	VDJ
GTGAACGCCTTGTTGCTGGGGGACTCGGCCCTCTATCTCTGTGCCAGCAGCTTGGGACTCGGGACAGATACGCAGTATTTTGGCCCA	CASSLGLGTDTQYF	2	3.872420774143382E-5	42	TCRBV05-06*01	TCRBV05	TCRBV05-06	01				TCRBD02-01	TCRBD02	TCRBD02-01				01,02	TCRBJ02-03*01	TCRBJ02	TCRBJ02-03	01				0	0	2	10	4	3	39	-1	55	59	63	2	In	VDJ
TGAATGCCTTGGAGCTGGAGGACTCGGCCCTGTATCTCTGTGCCAGCAGCTTGGAGAGGGCTCACCGGGGAGCTGTTTTTTGGAGAA		1	3.252833450280441E-5	43	TCRBV05-08*01	TCRBV05	TCRBV05-08	01				TCRBD02-01*02	TCRBD02	TCRBD02-01	02				TCRBJ02-02*01	TCRBJ02	TCRBJ02-02	01				0	1	11	0	2	4	38	54	55	60	62	1	Out	VDJ
GTCCACGGAGTCAGGGGACACAGCACTGTATTTCTGTGCCAGCAGCTATCCAAGGACAGGGAAGTCTACGAGCAGTACGTCGGGCCG		1	3.407730281246176E-5	47	TCRBV21-01*01	TCRBV21	TCRBV21-01	01				TCRBD01-01*01	TCRBD01	TCRBD01-01	01				TCRBJ02-07*01	TCRBJ02	TCRBJ02-07	01				5	7	1	3	18	17	34	46	53	61	79	1	Out	VDJ
GTGAGCACCTTGGAGCTGGGGGACTCGGCCCTTTATCTTTGCGCCAGCAGCTTGATCCCAGGGGACGAGACCCAGTACTTCGGGCCA	CASSLIPGDETQYF	1	1.3940714786916175E-5	42	TCRBV05-01*01	TCRBV05	TCRBV05-01	01				TCRBD01-01*01	TCRBD01	TCRBD01-01	01				TCRBJ02-05*01	TCRBJ02	TCRBJ02-05	01				1	4	4	2	2	5	39	54	58	64	66	1	In	VDJ
GAGCAGGGGGACTCGGCCATGTATCTCTGTGCCAGCAGCTTAGGTCTGGGACAGGGGATAATGAACACTGAAGCTTTCTTTGGACAA	CASSLGLGQGIMNTEAFF	2	7.744841548286764E-5	54	TCRBV07-09	TCRBV07	TCRBV07-09				01,03	TCRBD01-01*01	TCRBD01	TCRBD01-01	01				TCRBJ01-01*01	TCRBJ01	TCRBJ01-01	01				1	4	0	2	4	0	27	43	47	57	61	2	In	VDJ
GTGACATCGGCCCAAAAGAACCCGACAGCTTTCTATCTCTGTGCCAGTAGTTTTGGACAGGGACCCGGGGAGCTGTTTTTTGGAGAA	CASSFGQGPGELFF	1	3.407730281246176E-5	42	TCRBV19-01	TCRBV19	TCRBV19-01				01,02	TCRBD01-01*01	TCRBD01	TCRBD01-01	01				TCRBJ02-02*01	TCRBJ02	TCRBJ02-02	01				5	3	1	3	2	6	39	51	54	62	64	1	In	VDJ
CTGTCCCTAGAGTCTGCCATCCCCAACCAGACAGCTCTTTACTTCTGTGCCACCAGTGCGGTGTTAAATGAGCAGTTCTTCGGGCCA	CATSAVLNEQFF	1	2.0136588025545585E-5	36	TCRBV24	TCRBV24	unresolved			TCRBV24-01,TCRBV24-or09_02		TCRBD02-01	TCRBD02	TCRBD02-01				01,02	TCRBJ02-01*01	TCRBJ02	TCRBJ02-01	01				5	0	8	5	5	7	45	-1	58	61	66	1	In	VDJ
CTGGAGCTGGGGGACTCAGCTTTGTATTTCTGTGCCAGCACCGAAACGTCAGGGGGGCAAGGCTCCGGGGAGCTGTTTTTTGGAGAA	CASTETSGGQGSGELFF	1	1.8587619715888232E-5	51	TCRBV09-01	TCRBV09	TCRBV09-01				01,02	TCRBD01-01*01	TCRBD01	TCRBD01-01	01				TCRBJ02-02*01	TCRBJ02	TCRBJ02-02	01				6	9	4	1	8	6	30	40	49	56	64	1	In	VDJ
GGGGACGCAGCCATGTACCTGTGTGCCACCAGCAGAGATGTTCGTCACAGGGCTCCCGACAACACCGGGGAGCTGTTTTTTGGAGAA	CATSRDVRHRAPDNTGELFF	1	2.0136588025545585E-5	60	TCRBV15-01*01	TCRBV15	TCRBV15-01	01				TCRBD01-01*01	TCRBD01	TCRBD01-01	01				TCRBJ02-02*01	TCRBJ02	TCRBJ02-02	01				0	8	3	3	8	2	21	38	46	52	60	1	In	VDJ
CGCACAGAGCAGGGGGACTCGGCCATGTATCTCTGTGCCAGCAGCGCCAGACTAGCGGGAGAAAACAATGAGCAGTTCTTCGGGCCA	CASSARLAGENNEQFF	1	3.097936619314706E-5	48	TCRBV07-09	TCRBV07	TCRBV07-09				01,03	TCRBD02-01*02	TCRBD02	TCRBD02-01	02				TCRBJ02-01*01	TCRBJ02	TCRBJ02-01	01				5	4	2	2	3	5	33	45	49	61	64	1	In	VDJ
AAGGTGCAGCCTGCAGAACTGGAGGATTCTGGAGTTTATTTCTGTGCCAGCAGCCAATTCCTGAACACTGAAGCTTTCTTTGGACAA	CASSQFLNTEAFF	2	9.448706688909851E-5	39	TCRBV14-01*01	TCRBV14	TCRBV14-01	01						unresolved					TCRBJ01-01*01	TCRBJ01	TCRBJ01-01	01				2	0	0	0	4	0	42	-1	-1	57	61	2	In	VJ
TCTGGAGTCCGCCAGCACCAACCAGACATCTATGTACCTCTGTGCCAGCAGTCCTGCCTGTGTATGACTGAAGCTTTCTTTGGACAA		1	2.6332461264174996E-5	41	TCRBV28-01*01	TCRBV28	TCRBV28-01	01						unresolved		TCRBD01,TCRBD02	TCRBD01-01,TCRBD02-01		TCRBJ01-01*01	TCRBJ01	TCRBJ01-01	01				5	3	10	0	9	5	40	52	55	57	66	1	Out	VDJ
TTGGAGATCCAGTCCACGGAGTCAGGGGACACAGCACTGTATTTCGGGGGCAGGACAGGGAACAAAAACATTCAGTACTTCGGCGCC	GGRTGNKNIQYF	1	3.872420774143382E-5	36	TCRBV21-01*01	TCRBV21	TCRBV21-01	01				TCRBD01-01*01	TCRBD01	TCRBD01-01	01				TCRBJ02-04*01	TCRBJ02	TCRBJ02-04	01				17	7	1	3	2	3	45	45	52	60	62	1	In	VDJ
ACAGTGACCAGTGCCCATCCTGAAGACAGCAGCTTCTACATCTGCAGCGCTAACGCGATTGGGGCTGGTGGCTACACCTTCGGTTCG	CSANAIGAGGYTF	1	1.548968309657353E-5	39	TCRBV20	TCRBV20	unresolved			TCRBV20-01,TCRBV20-or09_02		TCRBD01-01*01	TCRBD01	TCRBD01-01	01				TCRBJ01-02*01	TCRBJ01	TCRBJ01-02	01				4	8	7	0	3	7	42	52	60	65	68	1	In	VDJ
CTGAAGATCCAGCCCTCAGAACCCAGGGACTCAGCTGTGTACTTCTGTGCCAGCAGTCCGGAAGCGGCAGGCTACACCTTCGGTTCG	CASSPEAAGYTF	1	1.8587619715888232E-5	36	TCRBV12	TCRBV12	unresolved			TCRBV12-03,TCRBV12-04		TCRBD02-01	TCRBD02	TCRBD02-01				01,02	TCRBJ01-02*01	TCRBJ01	TCRBJ01-02	01				5	5	6	5	2	8	45	57	62	67	69	1	In	VDJ
AGCACCTTGGAGCTGGGGGACTCGGCCCTTTATCTTTGCGCCAGCAGCTTGGAAGACAGAGGCACAGATACGCAGTATTTTGGCCCA	CASSLEDRGTDTQYF	1	1.703865140623088E-5	45	TCRBV05-01*01	TCRBV05	TCRBV05-01	01				TCRBD01-01*01	TCRBD01	TCRBD01-01	01				TCRBJ02-03*01	TCRBJ02	TCRBJ02-03	01				0	2	2	5	2	1	36	52	54	59	61	1	In	VDJ
AATGTGAACGCCTTGGAGCTGGACGACTCGGCCCTGTATCTCTGTGCCAGCAGCCCGGTGGGGCGCGAAGGCTACACCTTCGGTTCG	CASSPVGREGYTF	1	1.8587619715888232E-5	39	TCRBV05-04*01	TCRBV05	TCRBV05-04	01				TCRBD01-01*01	TCRBD01	TCRBD01-01	01				TCRBJ01-02*01	TCRBJ01	TCRBJ01-02	01				4	5	7	0	5	8	42	54	59	64	69	1	In	VDJ
CAGCGCACACAGCAGGAGGACTCGGCCGTGTATCTCTGTGCCAGCAGAGACCCCGGGACAGGGGGCTATGGCTACACCTTCGGTTCG	CASRDPGTGGYGYTF	1	2.3234524644860292E-5	45	TCRBV07-02*01	TCRBV07	TCRBV07-02	01				TCRBD01-01*01	TCRBD01	TCRBD01-01	01				TCRBJ01-02*01	TCRBJ01	TCRBJ01-02	01				6	7	0	1	0	4	36	47	54	-1	65	1	In	VDJ
CAGCAGGTAGTGCGAGGAGATTCGGCAGCTTATTTCTGTGCCAGCTCACCAAACTCAGTGGTCCACTATGGCTACACCTTCGGTTCG	CASSPNSVVHYGYTF	1	2.168555633520294E-5	45	TCRBV18-01*01	TCRBV18	TCRBV18-01	01						unresolved		TCRBD01,TCRBD02	TCRBD01-01,TCRBD02-01		TCRBJ01-02*01	TCRBJ01	TCRBJ01-02	01				2	4	4	5	6	3	36	51	55	58	64	1	In	VDJ
ATCCGGTCCACAAAGCTGGAGGACTCAGCCATGTACTTCTGTGCCAGCGTCCGGCACGCGGGAGGTAATGGCTACACCTTCGGTTCG	CASVRHAGGNGYTF	1	2.0136588025545585E-5	42	TCRBV02-01*01	TCRBV02	TCRBV02-01	01				TCRBD02-01*02	TCRBD02	TCRBD02-01	02				TCRBJ01-02*01	TCRBJ01	TCRBJ01-02	01				8	9	7	1	2	6	39	48	57	65	67	1	In	VDJ
AGTGCCCATCCTGAAGACAGCAGCTTCTACATCTGCAGTGCAGCCGGGACTAGCGGGAGCAAAACCGGGGAGCTGTTTTTTGGAGAA	CSAAGTSGSKTGELFF	1	2.0136588025545585E-5	48	TCRBV20	TCRBV20	unresolved			TCRBV20-01,TCRBV20-or09_02		TCRBD02-01*02	TCRBD02	TCRBD02-01	02				TCRBJ02-02*01	TCRBJ02	TCRBJ02-02	01				6	4	0	2	4	5	33	41	45	59	63	1	In	VDJ
CTGACGATCCAGCGCACACAGCAGGAGGACTCGGCCGTGTATCTCTGTGCCAGCAGCTTAAGGGAGGGTGAGCAGTTCTTCGGGCCA	CASSLREGEQFF	1	2.788142957383235E-5	36	TCRBV07-02*01	TCRBV07	TCRBV07-02	01				TCRBD02-01*02	TCRBD02	TCRBD02-01	02				TCRBJ02-01*01	TCRBJ02	TCRBJ02-01	01				2	1	9	0	0	9	45	60	61	-1	68	1	In	VDJ
CAGCGCACACAGCAGGAGGACTCGGCCGTGTATCTCTGTGCCAGCAGCCAACAGGGGGGGAACAATCAGCCCCAGCATTTTGGTGAT	CASSQQGGNNQPQHF	1	2.4783492954517643E-5	45	TCRBV07-02*01	TCRBV07	TCRBV07-02	01				TCRBD01-01*01	TCRBD01	TCRBD01-01	01				TCRBJ01-05*01	TCRBJ01	TCRBJ01-05	01				5	2	3	1	4	3	36	48	50	58	62	1	In	VDJ
ACAGTGACCAGTGCCCATCCTGAAGACAGCAGCTTCTACATCTGCAGTGCTAGAAGCCTAACGTGGAATGAGCAGTTCTTCGGGCCA	CSARSLTWNEQFF	1	1.8587619715888232E-5	39	TCRBV20	TCRBV20	unresolved			TCRBV20-01,TCRBV20-or09_02		TCRBD02-01	TCRBD02	TCRBD02-01				01,02	TCRBJ02-01*01	TCRBJ02	TCRBJ02-01	01				2	3	4	9	6	7	42	54	57	60	66	1	In	VDJ
AACTAAACCTGAGCTCTCTGGAGCTGGGGGACTCAGTTTTGTATTTCTGTGCCAGCAGCGTAGTATCAGCCCCAGCATTTTGGTGAT		1	1.548968309657353E-5	34	TCRBV09-01	TCRBV09	TCRBV09-01				01,02			unresolved					TCRBJ01-05*01	TCRBJ01	TCRBJ01-05	01				0	0	0	0	1	5	47	-1	-1	63	64	1	Out	VJ
CTGCAGAGCTTGGGGACTCGGCCATGTATCTCTGTGCCAGCAGCCAGCTCCGGGACTAGCGGCGTCATTGAGCAGTTCTTCGGGCCA		2	4.492008098006323E-5	49	TCRBV11-01*01	TCRBV11	TCRBV11-01	01				TCRBD02-01	TCRBD02	TCRBD02-01				01,02	TCRBJ02-01*01	TCRBJ02	TCRBJ02-01	01				5	7	0	5	6	9	32	44	51	62	68	2	Out	VDJ
CAGCGCACACAGCAGGAGGACTCCGCCGTGTATCTCTGTGCCAGCAGCTTATGGGAGGGGGTCACCGGGGAGCTGTTTTTTGGAGAA	CASSLWEGVTGELFF	1	2.4783492954517643E-5	45	TCRBV07-08*01	TCRBV07	TCRBV07-08	01				TCRBD02-01*02	TCRBD02	TCRBD02-01	02				TCRBJ02-02*01	TCRBJ02	TCRBJ02-02	01				2	1	9	0	3	4	36	51	52	59	62	1	In	VDJ
ATCCAGCCTGCAAAGCTTGAGGACTCGGCCGTGTATCTCTGTGCCAGCAGCTTAGAATTTACGGGGAATGAGCAGTTCTTCGGGCCA	CASSLEFTGNEQFF	1	2.168555633520294E-5	42	TCRBV11-02*02	TCRBV11	TCRBV11-02	02				TCRBD02-01*01	TCRBD02	TCRBD02-01	01				TCRBJ02-01*01	TCRBJ02	TCRBJ02-01	01				0	5	8	3	0	7	39	56	61	-1	66	1	In	VDJ
ATCCAGCGCACACAGCAGGAGGACTCGGCCGTGTATCTCTGTGCCAGCAGTAGGGGGGGTTTCACCGGGGAGCTGTTTTTTGGAGAA	CASSRGGFTGELFF	1	2.9430397883489703E-5	42	TCRBV07-02*01	TCRBV07	TCRBV07-02	01				TCRBD02-01*01	TCRBD02	TCRBD02-01	01				TCRBJ02-02*01	TCRBJ02	TCRBJ02-02	01				6	2	9	0	3	4	39	50	52	59	62	1	In	VDJ
TTGGAGCTGGGGGACTCGGCCCTTTATCTTTGCGCCAGCAGCTTATGGACTAGCGGGAGGGAGACAGATACGCAGTATTTTGGCCCA	CASSLWTSGRETDTQYF	1	1.703865140623088E-5	51	TCRBV05-01*01	TCRBV05	TCRBV05-01	01				TCRBD02-01*02	TCRBD02	TCRBD02-01	02				TCRBJ02-03*01	TCRBJ02	TCRBJ02-03	01				2	2	1	0	2	3	30	44	46	61	63	1	In	VDJ
CCTCACTCTGTAGTCTGCTGCCTCCTCCCAGACATCTGTATATTTCTGCGCCAGCACTCAGGGTGGACTGAAGCTTTCTTTGGACAA		1	2.9430397883489703E-5	35	TCRBV10-01	TCRBV10	TCRBV10-01				01,02	TCRBD01-01*01	TCRBD01	TCRBD01-01	01				TCRBJ01-01*01	TCRBJ01	TCRBJ01-01	01				7	2	4	3	3	5	46	56	58	63	66	1	Out	VDJ
CCAGAAGACTCGGCCCTGTATCTCTGCGCCAGCAGCCAGGAGACACGACTACGCGGGTTCAGCAATCAGCCCCAGCATTTTGGTGAT	CASSQETRLRGFSNQPQHF	1	1.8587619715888232E-5	57	TCRBV04-03*01	TCRBV04	TCRBV04-03	01				TCRBD02-01	TCRBD02	TCRBD02-01				01,02	TCRBJ01-05*01	TCRBJ01	TCRBJ01-05	01				3	8	2	9	9	1	24	38	46	51	60	1	In	VDJ
AACGCCTTGGAGCTGGACGACTCGGCCCTGTATCTCTGTGCCAGCAGCTCCCCGGGACGGGGGATGAATGAGCAGTTCTTCGGGCCA	CASSSPGRGMNEQFF	1	2.168555633520294E-5	45	TCRBV05-04*01	TCRBV05	TCRBV05-04	01				TCRBD02-01*01	TCRBD02	TCRBD02-01	01				TCRBJ02-01*01	TCRBJ02	TCRBJ02-01	01				3	8	8	2	3	7	36	49	57	63	66	1	In	VDJ
CTCACTCTGGAGTCCGCTACCAGCTCCCAGACATCTGTGTACTTCTGTGCCATCCCCGGGGGGACCGGGGAGCTGTTTTTTGGAGAA	CAIPGGTGELFF	1	3.407730281246176E-5	36	TCRBV10-03*01	TCRBV10	TCRBV10-03	01				TCRBD02-01*01	TCRBD02	TCRBD02-01	01				TCRBJ02-02*01	TCRBJ02	TCRBJ02-02	01				8	2	8	1	0	5	45	54	56	-1	63	1	In	VDJ
AAGATCCAGCCCTCAGAACCCAGGGACTCAGCTGTGTATTTTTGTGCCTCCAGGGGAATTGAGTACAATGAGCAGTTCTTCGGGCCA	CASRGIEYNEQFF	1	2.6332461264174996E-5	39	TCRBV12-05*01	TCRBV12	TCRBV12-05	01				TCRBD01-01*01	TCRBD01	TCRBD01-01	01				TCRBJ02-01*01	TCRBJ02	TCRBJ02-01	01				12	3	4	2	7	4	42	47	50	56	63	1	In	VDJ
GTGAACGCCTTGTTGCTGGGGGACTCGGCCCTGTATCTCTGTGCCAGCACCGGACTAGCGGGAGTAGGCGAGCAGTACGTCGGGCCG	CASTGLAGVGEQYV	1	2.9430397883489703E-5	42	TCRBV05-05*01	TCRBV05	TCRBV05-05	01				TCRBD02-01*02	TCRBD02	TCRBD02-01	02				TCRBJ02-07*01	TCRBJ02	TCRBJ02-07	01				6	2	1	2	15	17	39	49	51	64	79	1	In	VDJ
AAGATCCGGTCCACAAAGCTGGAGGACTCAGCCATGTACTTCTGTGCCAGCCTAGTAGGGCCTGACTATGGCTACACCTTCGGTTCG	CASLVGPDYGYTF	1	2.0136588025545585E-5	39	TCRBV02-01*01	TCRBV02	TCRBV02-01	01						unresolved		TCRBD01,TCRBD02	TCRBD01-01,TCRBD02-01		TCRBJ01-02*01	TCRBJ01	TCRBJ01-02	01				8	5	5	3	4	3	42	51	56	60	64	1	In	VDJ
AGCACCTTGGAGCTAGGGGACTCGGCCCTTTATCTTTGCGCCAGCAGCTTGGAGGCCGTGGGGGTCGGGGAGCTGTTTTTTGGAGAA	CASSLEAVGVGELFF	1	1.8587619715888232E-5	45	TCRBV05-01*01	TCRBV05	TCRBV05-01	01						unresolved		TCRBD01,TCRBD02	TCRBD01-01,TCRBD02-01		TCRBJ02-02*01	TCRBJ02	TCRBJ02-02	01				0	7	6	1	1	7	36	52	59	64	65	1	In	VDJ
CCCTCAGAACCCAGGGACTCAGCTGTGTACTTCTGTGCCAGCAGCCGGGACAGGGGGCGCGTGAACACTGAAGCTTTCTTTGGACAA	CASSRDRGRVNTEAFF	1	2.168555633520294E-5	48	TCRBV12	TCRBV12	unresolved			TCRBV12-03,TCRBV12-04		TCRBD01-01*01	TCRBD01	TCRBD01-01	01				TCRBJ01-01*01	TCRBJ01	TCRBJ01-01	01				6	2	0	0	3	0	33	44	46	58	61	1	In	VDJ
CTGACAGTGACCAGTGCCCATCCTGAAGACAGCAGCTTCTACATCTGCAGTGCTAGCGGGACTGCCTACGAGCAGTACGTCGGGCCG	CSASGTAYEQYV	2	9.758500350841323E-5	36	TCRBV20	TCRBV20	unresolved			TCRBV20-01,TCRBV20-or09_02		TCRBD02-01	TCRBD02	TCRBD02-01				01,02	TCRBJ02-07*01	TCRBJ02	TCRBJ02-07	01				3	1	0	10	16	17	45	56	57	63	79	2	In	VDJ
CGCACACAGCAGGAGGACTCGGCCGTGTATCTCTGTGCCAGCAGCCCGGCGACTAGCGGGAGGGGGTACGAGCAGTACTTCGGGCCG	CASSPATSGRGYEQYF	1	2.4783492954517643E-5	48	TCRBV07-02*01	TCRBV07	TCRBV07-02	01				TCRBD02-01*02	TCRBD02	TCRBD02-01	02				TCRBJ02-07*01	TCRBJ02	TCRBJ02-07	01				5	5	2	0	2	4	33	45	50	64	66	1	In	VDJ
CAGAACCGGGAGACACGGCACTGTATCTCTGCGCCAGCAGTCAATCGCCAGGAGTACTTTAGTTCCGGGAGGCTGTTTTTTGGAGAA		1	2.788142957383235E-5	52	TCRBV23-01*01	TCRBV23	TCRBV23-01	01				TCRBD02-01*02	TCRBD02	TCRBD02-01	02				TCRBJ02-02*01	TCRBJ02	TCRBJ02-02	01				0	19	8	2	0	13	29	46	65	-1	71	1	Out	VDJ
CCCAGGGACTCAGCTGTGTATTTTTGTGCTAGTGGTTTGTCCCGGCCCACAGACTAGCGGGAGCCCTACGAGCAGTACTTCGGGCCG	CASGLSRPTD*REPYEQYF	1	2.3234524644860292E-5	57	TCRBV12-05*01	TCRBV12	TCRBV12-05	01				TCRBD02-01*02	TCRBD02	TCRBD02-01	02				TCRBJ02-07*01	TCRBJ02	TCRBJ02-07	01				2	12	2	2	1	2	24	39	51	63	64	1	Stop	VDJ
CTGGAGTCGGCTGCTCCCTCCCAGACATCTGTGTACTTCTGTGCCAGCAGTGACGCCGGGTTATCTGAAAAACTGTTTTTTGGCAGT	CASSDAGLSEKLFF	1	2.6332461264174996E-5	42	TCRBV06-01*01	TCRBV06	TCRBV06-01	01				TCRBD02-01	TCRBD02	TCRBD02-01				01,02	TCRBJ01-04*01	TCRBJ01	TCRBJ01-04	01				3	3	8	4	5	7	39	53	56	60	65	1	In	VDJ
ATGAATGTGAGCACCTTGGAGCTGGGGGACTCGGCCCTTTATCTTTGCGCCAGCAGCCAGGACCGTGCAACCCAGTACTTCGGGCCA	CASSQDRATQYF	2	4.182214436074852E-5	36	TCRBV05-01*01	TCRBV05	TCRBV05-01	01						unresolved		TCRBD01,TCRBD02	TCRBD01-01,TCRBD02-01		TCRBJ02-05*01	TCRBJ02	TCRBJ02-05	01				4	2	1	7	6	8	45	57	59	63	69	2	In	VDJ
GAGATGAATGTGAGTGCCTTGGAGCTGGGGGACTCGGCCCTGTATCTCTGTGCCAGAAGCTCGGAGGATCGCTCGAACTTCGGGCCG	CARSSEDRSNF	1	2.3234524644860292E-5	33	TCRBV05-03	TCRBV05	TCRBV05-03				01,02	TCRBD02-01*02	TCRBD02	TCRBD02-01	02				TCRBJ02-07*01	TCRBJ02	TCRBJ02-07	01				3	1	10	1	9	14	48	61	62	67	76	1	In	VDJ
ACAGAGCAGGGGGACTCGGCCATGTATCTCTGTGCCAGCAGCTTAACTCCGGTCCGACCAGGTTTCGATACGCAGTATTTTGGCCCA	CASSLTPVRPGFDTQYF	2	5.266492252834999E-5	51	TCRBV07-09	TCRBV07	TCRBV07-09				01,03	TCRBD01-01*01	TCRBD01	TCRBD01-01	01				TCRBJ02-03*01	TCRBJ02	TCRBJ02-03	01				2	13	4	4	4	6	30	45	58	62	66	2	In	VDJ
GCCCAAAAGAACCCGACAGCTTTCTATCTCTGTGCCAGTAGTATAGTCGCAGAGGCGACGACTAACTATGGCTACACCTTCGGTTCG	CASSIVAEATTNYGYTF	2	7.125254224423823E-5	51	TCRBV19-01	TCRBV19	TCRBV19-01				01,02	TCRBD02-01*02	TCRBD02	TCRBD02-01	02				TCRBJ01-02*01	TCRBJ01	TCRBJ01-02	01				1	5	11	1	6	0	30	46	51	55	61	2	In	VDJ
CTTGGTGACTCTGCTGTGTATTTCTGTGCCAGCAGCCAAGAGAGTATAGTCCGGCGGGGGAGTCCAGAGACCCAGTACTTCGGGCCA	CASSQESIVRRGSPETQYF	1	2.168555633520294E-5	57	TCRBV03	TCRBV03	unresolved			TCRBV03-01,TCRBV03-02		TCRBD02-01*01	TCRBD02	TCRBD02-01	01				TCRBJ02-05*01	TCRBJ02	TCRBJ02-05	01				0	12	7	2	5	4	24	41	53	60	65	1	In	VDJ
ATTCTGGAGTCCGCCAGCACCAACCAGACATCTATGTACCTCTGTGCCAGCACCACCCCCCCGGAGGGCGAGCAGTACTTCGGGCCG	CASTTPPEGEQYF	1	2.4783492954517643E-5	39	TCRBV28-01*01	TCRBV28	TCRBV28-01	01				TCRBD02-01*02	TCRBD02	TCRBD02-01	02				TCRBJ02-07*01	TCRBJ02	TCRBJ02-07	01				7	10	10	0	0	6	42	52	62	-1	68	1	In	VDJ
CTTGGTGACTCTGCTGTGTATTTCTGTGCCAGCAGCCAAGATGTGGCAGGGAGCACCATAGCCAAAAACATTCAGTACTTCGGCGCC	CASSQDVAGSTIAKNIQYF	1	2.6332461264174996E-5	57	TCRBV03	TCRBV03	unresolved			TCRBV03-01,TCRBV03-02				unresolved		TCRBD01,TCRBD02	TCRBD01-01,TCRBD02-01		TCRBJ02-04*01	TCRBJ02	TCRBJ02-04	01				0	5	4	3	8	0	24	41	46	51	59	1	In	VDJ
ACATCGGCCCAAAAGAACCCGACAGCTTTCTATCTCTGTGCCAGTAGTATAGTCTGGGCCGGGTCTCAGCCCCAGCATTTTGGTGAT	CASSIVWAGSQPQHF	1	2.9430397883489703E-5	45	TCRBV19-01	TCRBV19	TCRBV19-01				01,02			unresolved		TCRBD01,TCRBD02	TCRBD01-01,TCRBD02-01		TCRBJ01-05*01	TCRBJ01	TCRBJ01-05	01				1	3	8	0	6	6	36	52	55	59	65	1	In	VDJ
ACTCTGGAGTCCGCTACCAGCTCCCAGACATCTGTGTACTTCTGTGCCATGGGGACAGGCCCGAACACTGAAGCTTTCTTTGGACAA	CAMGTGPNTEAFF	2	9.603603519875587E-5	39	TCRBV10-03*01	TCRBV10	TCRBV10-03	01				TCRBD01-01*01	TCRBD01	TCRBD01-01	01				TCRBJ01-01*01	TCRBJ01	TCRBJ01-01	01				9	1	0	4	3	1	42	50	51	59	62	2	In	VDJ
GCCCTCAGAACCCAGGGACTCAGCTGTGTACTTCTGTGCCAGCACCTTGACTAGCGGGAGGGATCTGATACGCAGTATTTTGGCCCA		1	2.168555633520294E-5	47	TCRBV12	TCRBV12	unresolved			TCRBV12-03,TCRBV12-04		TCRBD02-01*02	TCRBD02	TCRBD02-01	02				TCRBJ02-03*01	TCRBJ02	TCRBJ02-03	01				7	4	2	0	4	6	34	44	48	62	66	1	Out	VDJ
CTGACAGTGACCAGTGCCCATCCTGAAGACAGCAGCTTCTACATCTGCAGTGGCATGACAGGGGGCACTGAAGCTTTCTTTGGACAA	CSGMTGGTEAFF	1	1.703865140623088E-5	36	TCRBV20	TCRBV20	unresolved			TCRBV20-01,TCRBV20-or09_02		TCRBD01-01*01	TCRBD01	TCRBD01-01	01				TCRBJ01-01*01	TCRBJ01	TCRBJ01-01	01				7	4	2	1	0	4	45	52	56	-1	65	1	In	VDJ
GAGTCCGCCAGCACCAACCAGACATCTATGTACCTCTGTGCCAGCAGTTTCCGGGACAGGGCTAATGAAAAACTGTTTTTTGGCAGT	CASSFRDRANEKLFF	1	3.252833450280441E-5	45	TCRBV28-01*01	TCRBV28	TCRBV28-01	01				TCRBD01-01*01	TCRBD01	TCRBD01-01	01				TCRBJ01-04*01	TCRBJ01	TCRBJ01-04	01				3	2	0	3	0	3	36	50	52	-1	61	1	In	VDJ
CTGGAGCTGGGGGACTCAGCTTTGTATTTCTGTGCCAGCGCTTCAGAGTACTCAAACAATCGGGCCAACGTCCTGACTTTCGGGGCC	CASASEYSNNRANVLTF	1	1.548968309657353E-5	51	TCRBV09-01	TCRBV09	TCRBV09-01				01,02			unresolved		TCRBD01,TCRBD02	TCRBD01-01,TCRBD02-01		TCRBJ02-06*01	TCRBJ02	TCRBJ02-06	01				7	16	3	6	3	5	30	39	55	58	61	1	In	VDJ
GATCCAGCCTGCAGAGCTTGGGGACTCGGCCGTGTATCTCTGTGCCAGCAGCTTAGGGGAGGGGGCCCTGGAGCTTTCTTTGGACAA		1	2.168555633520294E-5	41	TCRBV11-03*01	TCRBV11	TCRBV11-03	01						unresolved		TCRBD01,TCRBD02	TCRBD01-01,TCRBD02-01		TCRBJ01-01*01	TCRBJ01	TCRBJ01-01	01				1	3	5	0	5	10	40	56	59	66	71	1	Out	VDJ
GCCCTGCAGCCAGAAGACTCAGCCCTGTATCTCTGCGCCAGCAGCCACGATAAAGCGTTAAGCACAGATACGCAGTATTTTGGCCCA	CASSHDKALSTDTQYF	1	1.8587619715888232E-5	48	TCRBV04-01*01	TCRBV04	TCRBV04-01	01				TCRBD02-01	TCRBD02	TCRBD02-01				01,02	TCRBJ02-03*01	TCRBJ02	TCRBJ02-03	01				3	6	6	6	3	0	33	47	53	57	60	1	In	VDJ
CCAGTGCCCATCCTGAAGACAGCAGCTTCTACATCTGCAGTGTTCCCCACCGACAGTAGCTCCTACAATGAGCAGTTCTTCGGGCCA		2	2.9430397883489703E-5	46	TCRBV20	TCRBV20	unresolved			TCRBV20-01,TCRBV20-or09_02		TCRBD01-01*01	TCRBD01	TCRBD01-01	01				TCRBJ02-01*01	TCRBJ02	TCRBJ02-01	01				7	9	2	5	3	0	35	42	51	56	59	2	Out	VDJ
GTGACATCGGCCCAAAAGAACCCGACAGCTTTCTATCTCTGTGCCAGTTCGGCGGGGGCCGACACCGGGGAGCTGTTTTTTGGAGAA	CASSAGADTGELFF	1	3.407730281246176E-5	42	TCRBV19-01	TCRBV19	TCRBV19-01				01,02	TCRBD02-01*01	TCRBD02	TCRBD02-01	01				TCRBJ02-02*01	TCRBJ02	TCRBJ02-02	01				8	3	7	2	3	3	39	48	51	58	61	1	In	VDJ
GCCCAAAAGAACCCGACAGCTTTCTATCTCTGTGCCAGTAGTAGGACTAGCGGGCCCCCTCCCACAGATACGCAGTATTTTGGCCCA	CASSRTSGPPPTDTQYF	1	3.097936619314706E-5	51	TCRBV19-01	TCRBV19	TCRBV19-01				01,02	TCRBD02-01	TCRBD02	TCRBD02-01				01,02	TCRBJ02-03*01	TCRBJ02	TCRBJ02-03	01				4	0	1	4	8	2	30	-1	43	54	62	1	In	VDJ
ATCCTGGAGTCGCCCAGCCCCAACCAGACCTCTCTGTACTTCTGTGCCAGCAGTTTTTCAGGGGTCTACGAGCAGTACTTCGGGCCG	CASSFSGVYEQYF	1	2.168555633520294E-5	39	TCRBV27-01*01	TCRBV27	TCRBV27-01	01				TCRBD01-01*01	TCRBD01	TCRBD01-01	01				TCRBJ02-07*01	TCRBJ02	TCRBJ02-07	01				3	2	4	2	1	3	42	56	58	64	65	1	In	VDJ
CAGCCTGCAAAGCTTGAGGACTCGGCCGTGTATCTCTGTGCCAGCAGCTTGTCGACAGGGTACGGAAACACCATATATTTTGGAGAG	CASSLSTGYGNTIYF	2	4.8018017599377935E-5	45	TCRBV11-02*02	TCRBV11	TCRBV11-02	02				TCRBD01-01*01	TCRBD01	TCRBD01-01	01				TCRBJ01-03*01	TCRBJ01	TCRBJ01-03	01				3	3	2	3	3	4	36	50	53	60	63	2	In	VDJ
ACAGAGCAGCGGGACTCGGCCATGTATCGCTGTGCCAGCAGCTTAGTGGGACAGGGGTTTAGGAACACTGAAGCTTTCTTTGGACAA	CASSLVGQGFRNTEAFF	1	2.168555633520294E-5	51	TCRBV07-06*01	TCRBV07	TCRBV07-06	01				TCRBD01-01*01	TCRBD01	TCRBD01-01	01				TCRBJ01-01*01	TCRBJ01	TCRBJ01-01	01				1	1	0	2	5	1	30	46	47	57	62	1	In	VDJ
TTGGAGATCCAGCGCACAGAGCAGGGGGACTCGGCCATGTATCTCTGTGCCAGCAGCTACCCCGAGGCAGCGAAACTTTTTGGAGAG	CASSYPEAAKLF	1	3.872420774143382E-5	36	TCRBV07-09	TCRBV07	TCRBV07-09				01,03	TCRBD02-01	TCRBD02	TCRBD02-01				01,02	TCRBJ01-03*01	TCRBJ01	TCRBJ01-03	01				4	10	6	6	5	18	45	58	68	72	77	1	In	VDJ
ACATCGGCCCAAAAGAACCCGACAGCTTTCTATCTCTGTGCCAGTAGTATAGACGAGGAGTTCGGGGAAAAACTGTTTTTTGGCAGT	CASSIDEEFGEKLFF	2	1.270154013919029E-4	45	TCRBV19-01	TCRBV19	TCRBV19-01				01,02	TCRBD02-01	TCRBD02	TCRBD02-01				01,02	TCRBJ01-04*01	TCRBJ01	TCRBJ01-04	01				0	9	8	4	0	8	36	53	62	-1	66	2	In	VDJ
CCCTGGAGCTTGGTGACTCTGCTGTGTATTTCTGTGCCAGCAGCGCGAAAGGTCCATTTCGTGTTAGACGAGCAGTACTTCGGGCCG		1	2.3234524644860292E-5	49	TCRBV03	TCRBV03	unresolved			TCRBV03-01,TCRBV03-02				unresolved		TCRBD01,TCRBD02	TCRBD01-01,TCRBD02-01		TCRBJ02-07*01	TCRBJ02	TCRBJ02-07	01				5	5	5	4	15	5	32	44	49	52	67	1	Out	VDJ
CACACCCTGCAGCCAGAAGACTCGGCCCTGTATCTCTGCGCCAGCAGCCAAGATCAAGGTGAGCAGACTAAGCAGTTCTTCGGGCCA	CASSQDQGEQTKQFF	1	2.168555633520294E-5	45	TCRBV04-03*01	TCRBV04	TCRBV04-03	01				TCRBD02-01	TCRBD02	TCRBD02-01				01,02	TCRBJ02-01*01	TCRBJ02	TCRBJ02-01	01				0	12	2	9	0	11	36	53	65	-1	70	1	In	VDJ
ATCCAGCAGGTAGTGCGAGGAGATTCGGCAGCTTATTTCTGTGCCAGCTCAGTTCGACAGGGACAGGAGACCCAGTACTTCGGGCCA	CASSVRQGQETQYF	2	4.337111267040588E-5	42	TCRBV18-01*01	TCRBV18	TCRBV18-01	01				TCRBD01-01*01	TCRBD01	TCRBD01-01	01				TCRBJ02-05*01	TCRBJ02	TCRBJ02-05	01				5	8	0	5	0	5	39	51	59	-1	66	2	In	VDJ
GCCTTGTTGCTGGGGGACTCGGCCCTCTATCTCTGTGCCAGCAGCTTAGAGACAGAGCCCATGAACACTGAAGCTTTCTTTGGACAA	CASSLETEPMNTEAFF	1	2.0136588025545585E-5	48	TCRBV05-06*01	TCRBV05	TCRBV05-06	01				TCRBD01-01*01	TCRBD01	TCRBD01-01	01				TCRBJ01-01*01	TCRBJ01	TCRBJ01-01	01				2	3	2	5	6	0	33	47	50	55	61	1	In	VDJ
CTGGAGTCGCCCAGCCCCAACCAGACCTCTCTGTACTTCTGTGCCAGCAGCCGCGACAGGGTTGATCAGCCCCAGCATTTTGGTGAT	CASSRDRVDQPQHF	1	2.168555633520294E-5	42	TCRBV27-01*01	TCRBV27	TCRBV27-01	01				TCRBD01-01*01	TCRBD01	TCRBD01-01	01				TCRBJ01-05*01	TCRBJ01	TCRBJ01-05	01				6	4	2	3	3	5	39	50	54	61	64	1	In	VDJ
TGTATTTCTGTGCCAGCAGCCAAGACGACCGGGACAGGTTGAATTTGGGGAGTCTCGGGTCTCACCTACGAGCAGTACGTCGGGCCG		1	2.3234524644860292E-5	73	TCRBV03	TCRBV03	unresolved			TCRBV03-01,TCRBV03-02		TCRBD01-01*01	TCRBD01	TCRBD01-01	01				TCRBJ02-07*01	TCRBJ02	TCRBJ02-07	01				0	5	0	4	41	17	8	25	30	38	79	1	Out	VDJ
TCGGCTGCTCCCTCCCAAACATCTGTGTACTTCTGTGCCAGCTCGGGACAGCTAAACGCCGGGGCCAACGTCCTGACTTTCGGGGCC	CASSGQLNAGANVLTF	2	5.8860795766979406E-5	48	TCRBV06	TCRBV06	unresolved			TCRBV06-02,TCRBV06-03		TCRBD01-01*01	TCRBD01	TCRBD01-01	01				TCRBJ02-06*01	TCRBJ02	TCRBJ02-06	01				8	2	0	5	9	4	33	42	44	51	60	2	In	VDJ
CCAGCGCACAGAGCGGGGGGACTCAGCCGTGTATCTCTGTGCCAGCAGCTTCTTAAAGGGGGGAAGCACGGCTACACCTTCGGTTCG		1	2.0136588025545585E-5	44	TCRBV07-03*01	TCRBV07	TCRBV07-03	01						unresolved		TCRBD01,TCRBD02	TCRBD01-01,TCRBD02-01		TCRBJ01-02*01	TCRBJ01	TCRBJ01-02	01				3	5	5	1	7	8	37	51	56	62	69	1	Out	VDJ
ACTCTGAAGATCCGGTCCACAAAGCTGGAGGACTCAGCCATGTACTTCTGTGCCAGCTGGAGGAGTGTACAAGCTTTCTTTGGACAA	CASWRSVQAFF	3	1.471519894174485E-4	33	TCRBV02-01*01	TCRBV02	TCRBV02-01	01				TCRBD02-01*02	TCRBD02	TCRBD02-01	02				TCRBJ01-01*01	TCRBJ01	TCRBJ01-01	01				8	1	10	1	7	9	48	57	58	63	70	3	In	VDJ
AAGATCCAGCCCTCAGAACCCAGGGACTCAGCTGTGTATTTTTGTGCTAGTGGCCCCAAGAGAGATCAGCCCCAGCATTTTGGTGAT	CASGPKRDQPQHF	1	2.4783492954517643E-5	39	TCRBV12-05*01	TCRBV12	TCRBV12-05	01				TCRBD02-01*02	TCRBD02	TCRBD02-01	02				TCRBJ01-05*01	TCRBJ01	TCRBJ01-05	01				6	6	11	2	2	5	42	53	59	62	64	1	In	VDJ
CTCAGTGACTCTGGCTTCTATCTCTGTGCCTGGAGTGGGGTGGCTAGCGGGAGACCTAGCTCCTACAATGAGCAGTTCTTCGGGCCA	CAWSGVASGRPSSYNEQFF	2	3.7175239431776464E-5	57	TCRBV30-01	TCRBV30	TCRBV30-01				01,02	TCRBD02-01*02	TCRBD02	TCRBD02-01	02				TCRBJ02-01*01	TCRBJ02	TCRBJ02-01	01				1	6	4	2	6	0	24	37	43	53	59	2	In	VDJ
AATTCCCTGGAGCTTGGTGACTCTGCTGTGTATTTCTGTGCCAGCAGCCAAGTGACGGGAGTTCCCAATGAGCAGTTCTTCGGGCCA	CASSQVTGVPNEQFF	2	3.097936619314706E-5	45	TCRBV03	TCRBV03	unresolved			TCRBV03-01,TCRBV03-02		TCRBD02-01*02	TCRBD02	TCRBD02-01	02				TCRBJ02-01*01	TCRBJ02	TCRBJ02-01	01				1	3	8	2	4	6	36	52	55	61	65	2	In	VDJ
CAGGGGGACTCGGCCATGTATCTCTGTGCCAGCAGCCCGCGGGACTCATAGAATTCCAGCTCCTACAATGAGCAGTTCTTCGGGCCA	CASSPRDS*NSSSYNEQFF	1	3.097936619314706E-5	57	TCRBV07-09	TCRBV07	TCRBV07-09				01,03	TCRBD02-01	TCRBD02	TCRBD02-01				01,02	TCRBJ02-01*01	TCRBJ02	TCRBJ02-01	01				5	4	0	10	13	0	24	36	40	46	59	1	Stop	VDJ
AAGATCCAGCCTGCAGAGCTTGGGGACTCGGCCATGTATCTCTGTGCCAGCGCCGAACAGGTGGTAGAGACCCAGTACTTCGGGCCA	CASAEQVVETQYF	1	1.703865140623088E-5	39	TCRBV11-01*01	TCRBV11	TCRBV11-01	01				TCRBD01-01*01	TCRBD01	TCRBD01-01	01				TCRBJ02-05*01	TCRBJ02	TCRBJ02-05	01				8	5	3	4	4	4	42	51	56	61	65	1	In	VDJ
GAGTCCGCCAGCACCAACCAGACATCTATGTACCTCTGTGCCAGCAGTTTATTTCCTTCGGGGCGGGAGACCCAGTACTTCGGGCCA	CASSLFPSGRETQYF	2	4.492008098006323E-5	45	TCRBV28-01*01	TCRBV28	TCRBV28-01	01						unresolved		TCRBD01,TCRBD02	TCRBD01-01,TCRBD02-01		TCRBJ02-05*01	TCRBJ02	TCRBJ02-05	01				1	7	7	0	2	5	36	52	59	64	66	2	In	VDJ
CAGCGCACAGAGCGGGGGGACTCAGCCGTGTATCTCTGTGCCAGCAGCCCTCGGGACAGGGGCTACAATGAGCAGTTCTTCGGGCCA	CASSPRDRGYNEQFF	3	1.3630921124984703E-4	45	TCRBV07-03*01	TCRBV07	TCRBV07-03	01				TCRBD01-01*01	TCRBD01	TCRBD01-01	01				TCRBJ02-01*01	TCRBJ02	TCRBJ02-01	01				5	4	0	2	0	3	36	48	52	-1	62	3	In	VDJ
GCTGCTCCCTCCCAAACATCTGTGTACTTCTGTGCCAGCAGCAGACTAGTTCCAATGGGGAACACCGGGGAGCTGTTTTTTGGAGAA	CASSRLVPMGNTGELFF	2	6.505666900560881E-5	51	TCRBV06	TCRBV06	unresolved			TCRBV06-02,TCRBV06-03		TCRBD02-01	TCRBD02	TCRBD02-01				01,02	TCRBJ02-02*01	TCRBJ02	TCRBJ02-02	01				6	2	2	8	10	1	30	41	43	49	59	2	In	VDJ
AGTGCCCATCCTGAAGACAGCAGCTTCTACATCTGCAGTGCTAGAGATCCCAGGACTAGCGTCTACAATGAGCAGTTCTTCGGGCCA	CSARDPRTSVYNEQFF	1	1.8587619715888232E-5	48	TCRBV20	TCRBV20	unresolved			TCRBV20-01,TCRBV20-or09_02		TCRBD02-01	TCRBD02	TCRBD02-01				01,02	TCRBJ02-01*01	TCRBJ02	TCRBJ02-01	01				0	5	1	6	1	3	33	47	52	61	62	1	In	VDJ
ACTGTGACATCGGCCCAAAAGAACCCGACAGCTTTCTATCTCTGTGCCAGTAGCTATGGGTTCAATCAGCCCCAGCATTTTGGTGAT	CASSYGFNQPQHF	5	2.1375762673271468E-4	39	TCRBV19-01	TCRBV19	TCRBV19-01				01,02			unresolved		TCRBD01,TCRBD02	TCRBD01-01,TCRBD02-01		TCRBJ01-05*01	TCRBJ01	TCRBJ01-05	01				6	4	0	9	2	3	42	53	57	60	62	5	In	VDJ
AGAACCCAGGGACTCAGCTGTGTACTTCTGTGCCAGCAGTCAGTCCCGGGACAGGGCCCCGGGGCCAACGTCCTGACTTTCGGGGCC		1	2.168555633520294E-5	53	TCRBV12	TCRBV12	unresolved			TCRBV12-03,TCRBV12-04		TCRBD01-01*01	TCRBD01	TCRBD01-01	01				TCRBJ02-06*01	TCRBJ02	TCRBJ02-06	01				5	7	0	3	4	4	28	40	47	56	60	1	Out	VDJ
CTTGAGATCCAGGCTACGAAGCTTGAGGATTCAGCAGTGTATTTTTGTGCCAGCAGCTCTTCGCGTGTCGGCTACACCTTCGGTTCG	CASSSSRVGYTF	1	2.6332461264174996E-5	36	TCRBV16-01	TCRBV16	TCRBV16-01				01,02	TCRBD02-01	TCRBD02	TCRBD02-01				01,02	TCRBJ01-02*01	TCRBJ01	TCRBJ01-02	01				5	5	7	6	4	8	45	57	62	65	69	1	In	VDJ
CAGCCTGCAAAGCTTGAGGACTCGGCCGTGTATCTCTGTGCCAGCAGCTTTATCGACTCTCGCTCCTACGAGCAGTACTTCGGGCCG	CASSFIDSRSYEQYF	1	2.0136588025545585E-5	45	TCRBV11-02*02	TCRBV11	TCRBV11-02	02				TCRBD02-01	TCRBD02	TCRBD02-01				01,02	TCRBJ02-07*01	TCRBJ02	TCRBJ02-07	01				3	4	2	10	4	0	36	50	54	58	62	1	In	VDJ
AATGTGAACGCCTTGGAGCTGGACGACTCGGCCCTGTATCTCTGTGCCAGCAGGGAGGACAGGGAGACTGAAGCTTTCTTTGGACAA	CASREDRETEAFF	1	2.0136588025545585E-5	39	TCRBV05-04*01	TCRBV05	TCRBV05-04	01				TCRBD01-01*01	TCRBD01	TCRBD01-01	01				TCRBJ01-01*01	TCRBJ01	TCRBJ01-01	01				5	3	1	3	2	5	42	53	56	64	66	1	In	VDJ
TTGGAGATCCAGCGCACAGAGCAGGGGGACTCGGCCATGTATCTCTGTGCCAGCAGCTACGGGACAGGGGAAGCTTTCTTTGGACAA	CASSYGTGEAFF	1	2.9430397883489703E-5	36	TCRBV07-09	TCRBV07	TCRBV07-09				01,03	TCRBD01-01*01	TCRBD01	TCRBD01-01	01				TCRBJ01-01*01	TCRBJ01	TCRBJ01-01	01				4	2	0	3	0	8	45	58	60	-1	69	1	In	VDJ
CCTCTCACTGTGACATCGGCCCAAAAGAACCCGACAGCTTTCTATCTCTGTGCCAGTAGAGGGGCAGATACGCAGTATTTTGGCCCA	CASRGADTQYF	2	4.8018017599377935E-5	33	TCRBV19-01	TCRBV19	TCRBV19-01				01,02	TCRBD01-01*01	TCRBD01	TCRBD01-01	01				TCRBJ02-03*01	TCRBJ02	TCRBJ02-03	01				6	0	5	2	0	4	48	-1	59	-1	64	2	In	VDJ
ATCCAGCGCACAGAGCAGCGGGACTCGGCCATGTATCGCTGTGCCAGCAGCTTAGGATCCCTGAACACTGAAGCTTTCTTTGGACAA	CASSLGSLNTEAFF	1	2.168555633520294E-5	42	TCRBV07-06*01	TCRBV07	TCRBV07-06	01						unresolved		TCRBD01,TCRBD02	TCRBD01-01,TCRBD02-01		TCRBJ01-01*01	TCRBJ01	TCRBJ01-01	01				1	0	2	8	4	0	39	-1	55	57	61	1	In	VDJ
GTCGCCCAGCCCCAACCAGACCTCTCTGTACTTCTGTGCCAGCAGTTCGTAACCGGGACAGAAACCTACGAGCAGTACGTCGGGCCG		1	2.168555633520294E-5	47	TCRBV27-01*01	TCRBV27	TCRBV27-01	01				TCRBD01-01*01	TCRBD01	TCRBD01-01	01				TCRBJ02-07*01	TCRBJ02	TCRBJ02-07	01				4	7	0	5	18	17	34	47	54	61	79	1	Out	VDJ
ACCAGTGCCCATCCTGAAGACAGCAGCTTCTACATCTGCAGTGCAAGGCTAGCGGGAGGCCTCTGGCATGAGCAGTTCTTCGGGCCA	CSARLAGGLWHEQFF	2	3.252833450280441E-5	45	TCRBV20	TCRBV20	unresolved			TCRBV20-01,TCRBV20-or09_02		TCRBD02-01*02	TCRBD02	TCRBD02-01	02				TCRBJ02-01*01	TCRBJ02	TCRBJ02-01	01				6	4	4	1	8	8	36	44	48	59	67	2	In	VDJ
CTGACGATCCAGCGCACAGAGCAGCGGGACTCGGCCATGTATCGCTGTGCCAGCAGCGGACTTATCTACGAGCAGTACTTCGGGCCG	CASSGLIYEQYF	1	2.0136588025545585E-5	36	TCRBV07-06*01	TCRBV07	TCRBV07-06	01				TCRBD02-01	TCRBD02	TCRBD02-01				01,02	TCRBJ02-07*01	TCRBJ02	TCRBJ02-07	01				5	0	1	10	3	3	45	-1	57	62	65	1	In	VDJ
AAGATCCGGTCCACAAAGCTGGAGGACTCAGCCATGTACTTCTGTGCCAGCAGCCTCGGGCCCACCGGGGAGCTGTTTTTTGGAGAA	CASSLGPTGELFF	2	1.0532984505669998E-4	39	TCRBV02-01*01	TCRBV02	TCRBV02-01	01						unresolved		TCRBD01,TCRBD02	TCRBD01-01,TCRBD02-01		TCRBJ02-02*01	TCRBJ02	TCRBJ02-02	01				6	4	8	0	1	4	42	53	57	61	62	2	In	VDJ
CTGGAGCTTGGTGACTCTGCTGTGTATTTCTGTGCCAGCACCTACCCCCTAGCGGGAGGAGGAAAAGAGACCCAGTACTTCGGGCCA	CASTYPLAGGGKETQYF	1	2.168555633520294E-5	51	TCRBV03	TCRBV03	unresolved			TCRBV03-01,TCRBV03-02		TCRBD02-01*02	TCRBD02	TCRBD02-01	02				TCRBJ02-05*01	TCRBJ02	TCRBJ02-05	01				7	8	4	1	5	3	30	40	48	59	64	1	In	VDJ
CTGGAGCTGGGGGACTCAGCTTTGTATTTCTGTGCCAGCAGCCCCCGAGGCTTTAGCGGGTCCACCGGGGAGCTGTTTTTTGGAGAA	CASSPRGFSGSTGELFF	1	1.8587619715888232E-5	51	TCRBV09-01	TCRBV09	TCRBV09-01				01,02	TCRBD02-01	TCRBD02	TCRBD02-01				01,02	TCRBJ02-02*01	TCRBJ02	TCRBJ02-02	01				4	11	5	4	2	4	30	42	53	60	62	1	In	VDJ
CTGGAGTCCGCCAGCACCAACCAGACATCTATGTACCTCTGTGCCAGCAGTTTGGGCCAACCGAGAAACATTCAGTACTTCGGCGCC	CASSLGQPRNIQYF	2	3.7175239431776464E-5	42	TCRBV28-01*01	TCRBV28	TCRBV28-01	01				TCRBD01-01*01	TCRBD01	TCRBD01-01	01				TCRBJ02-04*01	TCRBJ02	TCRBJ02-04	01				3	0	8	0	8	6	39	-1	53	57	65	2	In	VDJ
ACCAGTGCCCATCCTGAAGACAGCAGCTTCTACATCTGCAGTTTTAGAGGGCCGACTAGCGGCACCTACGAGCAGTACTTCGGGCCG	CSFRGPTSGTYEQYF	1	1.548968309657353E-5	45	TCRBV20	TCRBV20	unresolved			TCRBV20-01,TCRBV20-or09_02		TCRBD02-01	TCRBD02	TCRBD02-01				01,02	TCRBJ02-07*01	TCRBJ02	TCRBJ02-07	01				1	4	2	5	2	2	36	49	53	62	64	1	In	VDJ
ACATCGGCCCAAAAGAACCCGACAGCTTTCTATCTCTGTGCCAGTAGTATGGGACTCCTGAACCACAATGAGCAGTTCTTCGGGCCA	CASSMGLLNHNEQFF	2	5.421389083800734E-5	45	TCRBV19-01	TCRBV19	TCRBV19-01				01,02	TCRBD02-01	TCRBD02	TCRBD02-01				01,02	TCRBJ02-01*01	TCRBJ02	TCRBJ02-01	01				3	0	0	10	8	5	36	-1	50	56	64	2	In	VDJ
AGTGCCCATCCTGAAGACAGCAGCTTCTACATCTGCAGTGCTATGGGAACAGGGGGCAAAAGGTCAGATACGCAGTATTTTGGCCCA	CSAMGTGGKRSDTQYF	1	1.703865140623088E-5	48	TCRBV20	TCRBV20	unresolved			TCRBV20-01,TCRBV20-or09_02		TCRBD01-01*01	TCRBD01	TCRBD01-01	01				TCRBJ02-03*01	TCRBJ02	TCRBJ02-03	01				4	5	3	0	7	4	33	43	48	57	64	1	In	VDJ
CTCAGAACCGGGAGACACGGCACTGTATCTCTGCGCCAGCAGTCAATAGGTCGGGAGAGCTCCTACAATGAGCAGTTCTTCGGGCCA		1	2.6332461264174996E-5	50	TCRBV23-01*01	TCRBV23	TCRBV23-01	01				TCRBD02-01*02	TCRBD02	TCRBD02-01	02				TCRBJ02-01*01	TCRBJ02	TCRBJ02-01	01				1	4	8	2	2	0	31	47	51	57	59	1	Out	VDJ
ACCAGCTCCCAGACATCTGTGTACTTCTGTGCCATCAGCCGCTACAAAGACAGTTCTGCAACTAATGAAAAACTGTTTTTTGGCAGT	CAISRYKDSSATNEKLFF	2	8.51932570311544E-5	54	TCRBV10-03*01	TCRBV10	TCRBV10-03	01				TCRBD01-01*01	TCRBD01	TCRBD01-01	01				TCRBJ01-04*01	TCRBJ01	TCRBJ01-04	01				6	10	2	5	5	0	27	38	48	53	58	2	In	VDJ
AGTCCACGGAGTCAGGGGACACAGCACTGTATTTCTGTGCCAGCATCTTATTTCCGGGACGGATCCTACGAGCAGTACTTCGGGCCG		2	5.57628591476647E-5	46	TCRBV21-01*01	TCRBV21	TCRBV21-01	01						unresolved		TCRBD01,TCRBD02	TCRBD01-01,TCRBD02-01		TCRBJ02-07*01	TCRBJ02	TCRBJ02-07	01				7	10	0	7	3	1	35	45	55	60	63	2	Out	VDJ
AGCGCACAGAGCAGGGGGACTCGGCCATGTATCTCTGTGCCAGCAGCGCCGAATTTAGGGTCCAATCAGCCCCAGCATTTTGGTGAT		1	2.6332461264174996E-5	46	TCRBV07-09	TCRBV07	TCRBV07-09				01,03			unresolved		TCRBD01,TCRBD02	TCRBD01-01,TCRBD02-01		TCRBJ01-05*01	TCRBJ01	TCRBJ01-05	01				5	9	5	3	2	3	35	47	56	60	62	1	Out	VDJ
GCAAAGCTTGAGGACTCGGCCGTGTATCTCTGTGCCAGCAGCTTGGATTCCGCGGCCTCTATCATCTACGAGCAGTACTTCGGGCCG	CASSLDSAASIIYEQYF	2	3.872420774143382E-5	51	TCRBV11-02*02	TCRBV11	TCRBV11-02	02				TCRBD02-01	TCRBD02	TCRBD02-01				01,02	TCRBJ02-07*01	TCRBJ02	TCRBJ02-07	01				3	7	7	5	10	3	30	44	51	55	65	2	In	VDJ
CTGAAGGTGCAGCCTGCAGAACTGGAGGATTCTGGAGTTTATTTCTGTGCCAGCAGCTCGACTAGCCAGACCCAGTACTTCGGGCCA	CASSSTSQTQYF	1	2.3234524644860292E-5	36	TCRBV14-01*01	TCRBV14	TCRBV14-01	01				TCRBD02-01	TCRBD02	TCRBD02-01				01,02	TCRBJ02-05*01	TCRBJ02	TCRBJ02-05	01				5	2	2	7	1	6	45	57	59	66	67	1	In	VDJ
TCGGCCCAAAAGAACCCGACAGCTTTCTATCTCTGTGCCAGTAGTATGAAAGTAGCTCTAGCCAAAAACATTCAGTACTTCGGCGCC	CASSMKVALAKNIQYF	2	6.0409764076636756E-5	48	TCRBV19-01	TCRBV19	TCRBV19-01				01,02	TCRBD02-01	TCRBD02	TCRBD02-01				01,02	TCRBJ02-04*01	TCRBJ02	TCRBJ02-04	01				3	5	5	7	3	0	33	47	52	56	59	2	In	VDJ
TCCACGGAGTCAGGGGACACAGCACTGTATTTCTGTGCCAGCAGCAAAGCGCTGGACACGGCCAATCAGCCCCAGCATTTTGGTGAT	CASSKALDTANQPQHF	1	3.407730281246176E-5	48	TCRBV21-01*01	TCRBV21	TCRBV21-01	01				TCRBD01-01*01	TCRBD01	TCRBD01-01	01				TCRBJ01-05*01	TCRBJ01	TCRBJ01-05	01				0	3	1	6	4	3	33	50	53	58	62	1	In	VDJ
ACACAGCAGGAGGACTCGGCCGTGTATCTCTGTGCCAGCAGCTTAGGGGTCTAGCGGGAGGGCAGAGAGACCCAGTACTTCGGGCCA	CASSLGV*REGRETQYF	1	2.168555633520294E-5	51	TCRBV07-02*01	TCRBV07	TCRBV07-02	01				TCRBD02-01*02	TCRBD02	TCRBD02-01	02				TCRBJ02-05*01	TCRBJ02	TCRBJ02-05	01				1	4	4	0	3	4	30	46	50	62	65	1	Stop	VDJ
ATCCAGCGCACAGAGCAGCGGGACTCGGCCATGTATCGCTGTGCCAGCAGCTTAGGCGCTAGCGAGAATACGCAGTATTTTGGCCCA	CASSLGASENTQYF	1	2.168555633520294E-5	42	TCRBV07-06*01	TCRBV07	TCRBV07-06	01				TCRBD02-01	TCRBD02	TCRBD02-01				01,02	TCRBJ02-03*01	TCRBJ02	TCRBJ02-03	01				1	3	4	6	3	7	39	55	58	64	67	1	In	VDJ
TCACCAGGCCTGGGGGACGCAGCCATGTACCTGTGTGCCACCAGCAGAGACCGGGACATAACCACAGATACGCAGTATTTTGGCCCA	CATSRDRDITTDTQYF	1	1.8587619715888232E-5	48	TCRBV15-01*01	TCRBV15	TCRBV15-01	01				TCRBD01-01*01	TCRBD01	TCRBD01-01	01				TCRBJ02-03*01	TCRBJ02	TCRBJ02-03	01				0	2	0	6	4	2	33	50	52	58	62	1	In	VDJ
GGGGGACTCGGCCATGTATCTCTGTGCCAGCAGCCCTTTGGGGCCACAGGGTTTTCTTCTGGGGCCAACGTCCTGACTTTCGGGGCC		1	2.788142957383235E-5	59	TCRBV07-09	TCRBV07	TCRBV07-09				01,03	TCRBD01-01*01	TCRBD01	TCRBD01-01	01				TCRBJ02-06*01	TCRBJ02	TCRBJ02-06	01				5	11	3	3	6	1	22	34	45	51	57	1	Out	VDJ
CTGAGCTCTCTGGAGCTGGGGGACTCAGCTTTGTATTTCTGTGCCAGCAGCGTGGAGGAGTTTGGAAACACCATATATTTTGGAGAG	CASSVEEFGNTIYF	1	2.168555633520294E-5	42	TCRBV09-01	TCRBV09	TCRBV09-01				01,02	TCRBD02-01*02	TCRBD02	TCRBD02-01	02				TCRBJ01-03*01	TCRBJ01	TCRBJ01-03	01				2	0	10	1	4	3	39	-1	53	58	62	1	In	VDJ
TCGGCTGCTCCCTCCCAGACATCTGTGTACTTCTGTGCCAGCAGTCGAAATAGGGGAGGAATTCCCGGGGAGCTGTTTTTTGGAGAA	CASSRNRGGIPGELFF	1	2.0136588025545585E-5	48	TCRBV06	TCRBV06	unresolved			TCRBV06-01,TCRBV06-05		TCRBD02-01*02	TCRBD02	TCRBD02-01	02				TCRBJ02-02*01	TCRBJ02	TCRBJ02-02	01				5	8	9	1	5	6	33	45	53	59	64	1	In	VDJ
AGGCTGGAGTTGGCTGCTCCCTCCCAGACATCTGTGTACTTCTGTGCCAGCAGTTACGTAAGGGACACTGAAGCTTTCTTTGGACAA	CASSYVRDTEAFF	1	2.6332461264174996E-5	39	TCRBV06-06	TCRBV06	TCRBV06-06				01,02			unresolved		TCRBD01,TCRBD02	TCRBD01-01,TCRBD02-01		TCRBJ01-01*01	TCRBJ01	TCRBJ01-01	01				2	3	5	3	0	3	42	57	60	-1	64	1	In	VDJ
GCTGCTCCCTCCCAGACATCTGTGTACTTCTGTGCCAGCAGTACGGGACTAGCGGGAGTTCAGGGCGATGAGCAGTTCTTCGGGCCA	CASSTGLAGVQGDEQFF	1	2.168555633520294E-5	51	TCRBV06	TCRBV06	unresolved			TCRBV06-01,TCRBV06-05,TCRBV06-06		TCRBD02-01*02	TCRBD02	TCRBD02-01	02				TCRBJ02-01*01	TCRBJ02	TCRBJ02-01	01				5	2	0	2	9	8	30	42	44	58	67	1	In	VDJ
GTGACCAGTGCCCATCCTGAAGACAGCAGCTTCTACATCTGCAGTGCTAGACCGCCGACAGGGAGAGAGACCCAGTACTTCGGGCCA	CSARPPTGRETQYF	1	1.3940714786916175E-5	42	TCRBV20	TCRBV20	unresolved			TCRBV20-01,TCRBV20-or09_02		TCRBD01-01*01	TCRBD01	TCRBD01-01	01				TCRBJ02-05*01	TCRBJ02	TCRBJ02-05	01				2	5	2	3	2	4	39	51	56	63	65	1	In	VDJ
CTCTCAGACATCTGTGTACTTCTGTGCCAGCAGTGGCTCGGACACAGGGGGCGGCGGGAGTCCTACAATGAGCAGTTCTTCGGGCCA		1	2.6332461264174996E-5	59	TCRBV06-04	TCRBV06	TCRBV06-04				01,02	TCRBD01-01*01	TCRBD01	TCRBD01-01	01				TCRBJ02-01*01	TCRBJ02	TCRBJ02-01	01				0	4	3	0	8	1	22	39	43	52	60	1	Out	VDJ
AGTGCCCATCCTGAAGACAGCAGCTTCTACATCTGCAGTGCCATCCGGGTTGGCGGGACCACCACAGATACGCAGTATTTTGGCCCA	CSAIRVGGTTTDTQYF	1	1.703865140623088E-5	48	TCRBV20	TCRBV20	unresolved			TCRBV20-01,TCRBV20-or09_02		TCRBD02-01*02	TCRBD02	TCRBD02-01	02				TCRBJ02-03*01	TCRBJ02	TCRBJ02-03	01				6	11	7	3	4	2	33	41	52	58	62	1	In	VDJ
TGGAGCTGGGGGACTCAGCTTTGTATTTCTGTGCCAGCAGCGTAGCGGGCTAGCGGCAAGAACACCGGGGAGCTGTTTTTTGGAGAA		1	1.8587619715888232E-5	52	TCRBV09-01	TCRBV09	TCRBV09-01				01,02	TCRBD02-01	TCRBD02	TCRBD02-01				01,02	TCRBJ02-02*01	TCRBJ02	TCRBJ02-02	01				0	4	4	5	3	1	29	45	49	56	59	1	Out	VDJ
CAGCGCACACAGCAGGAGGACTCCGCCGTGTATCTCTGTGCCAGCAGCTGGGACAGGGGCAGGACAGATACGCAGTATTTTGGCCCA	CASSWDRGRTDTQYF	2	3.407730281246176E-5	45	TCRBV07-08*01	TCRBV07	TCRBV07-08	01				TCRBD01-01*01	TCRBD01	TCRBD01-01	01				TCRBJ02-03*01	TCRBJ02	TCRBJ02-03	01				4	0	0	2	4	3	36	-1	49	59	63	2	In	VDJ
AACCGGGAGACACGGCACTGTATCTCTGCGCCAGCAGTCGATGGGGAGGGAATCAGTTTCAGTGAAAACATTCAGTACTTCGGCGCC		2	4.337111267040588E-5	55	TCRBV23-01*01	TCRBV23	TCRBV23-01	01				TCRBD02-01*02	TCRBD02	TCRBD02-01	02				TCRBJ02-04*01	TCRBJ02	TCRBJ02-04	01				4	4	9	0	14	5	26	39	43	50	64	2	Out	VDJ
AGTGCCCATCCTGAAGACAGCAGCTTCTACATCTGCAGTGCTAGTCGTCGACTAGCGGGAGAGACAGATACGCAGTATTTTGGCCCA	CSASRRLAGETDTQYF	3	1.2856436970156028E-4	48	TCRBV20	TCRBV20	unresolved			TCRBV20-01,TCRBV20-or09_02		TCRBD02-01*02	TCRBD02	TCRBD02-01	02				TCRBJ02-03*01	TCRBJ02	TCRBJ02-03	01				3	5	2	2	2	3	33	44	49	61	63	3	In	VDJ
ACTGTGACATCGGCCCAAAAGAACCCGACAGCTTTCTATCTCTGTGCCAGTAGCCGACAGGCCTCCTACGAGCAGTACTTCGGGCCG	CASSRQASYEQYF	1	2.788142957383235E-5	39	TCRBV19-01	TCRBV19	TCRBV19-01				01,02	TCRBD01-01*01	TCRBD01	TCRBD01-01	01				TCRBJ02-07*01	TCRBJ02	TCRBJ02-07	01				6	2	2	4	1	0	42	53	55	61	62	1	In	VDJ
TTGGAGCTGGGGGACTCGGCCCTTTATCTTTGCGCCAGCGGACTTAGGGGGCGGGAGGGCTACCCCAATGAGCAGTTCTTCGGGCCA	CASGLRGREGYPNEQFF	1	1.703865140623088E-5	51	TCRBV05-01*01	TCRBV05	TCRBV05-01	01				TCRBD02-01*02	TCRBD02	TCRBD02-01	02				TCRBJ02-01*01	TCRBJ02	TCRBJ02-01	01				7	11	7	0	6	6	30	39	50	59	65	1	In	VDJ
ATCCGGTCCACAAAGCTGGAGGACTCAGCCATGTACTTCTGTGCCAGCAGTTATCCGAGCTCTGGAAACACCATATATTTTGGAGAG	CASSYPSSGNTIYF	2	9.913397181807057E-5	42	TCRBV02-01*01	TCRBV02	TCRBV02-01	01				TCRBD02-01*02	TCRBD02	TCRBD02-01	02				TCRBJ01-03*01	TCRBJ01	TCRBJ01-03	01				5	5	11	2	0	0	39	51	56	-1	59	2	In	VDJ
CTGGAGGACTCAGCCATGTACTTCTGTGCCAGCAGTGAAGCGCTAGGGGACAGGGCCTCGAACACCGGGGAGCTGTTTTTTGGAGAA	CASSEALGDRASNTGELFF	1	2.4783492954517643E-5	57	TCRBV02-01*01	TCRBV02	TCRBV02-01	01				TCRBD01-01*01	TCRBD01	TCRBD01-01	01				TCRBJ02-02*01	TCRBJ02	TCRBJ02-02	01				0	5	0	3	3	0	24	41	46	55	58	1	In	VDJ
GAGTCGCCCAGCCCCAACCAGACCTCTCTGTACTTCTGTGCCAGCAGTAGTACCGGGACGCCCCGCTACGAGCAGTACTTCGGGCCG	CASSSTGTPRYEQYF	1	2.168555633520294E-5	45	TCRBV27-01*01	TCRBV27	TCRBV27-01	01						unresolved		TCRBD01,TCRBD02	TCRBD01-01,TCRBD02-01		TCRBJ02-07*01	TCRBJ02	TCRBJ02-07	01				5	6	0	7	6	3	36	48	54	59	65	1	In	VDJ
TCGGCTGCTCCCTCCCAGACATCTGTGTACTTCTGTGCCAGCAACCCAGAGGCAGGGGGAGGGAATCAGCCCCAGCATTTTGGTGAT	CASNPEAGGGNQPQHF	1	1.703865140623088E-5	48	TCRBV06	TCRBV06	unresolved			TCRBV06-01,TCRBV06-05				unresolved		TCRBD01,TCRBD02	TCRBD01-01,TCRBD02-01		TCRBJ01-05*01	TCRBJ01	TCRBJ01-05	01				7	9	4	1	4	4	33	43	52	59	63	1	In	VDJ
AGGGACTCAGCTGTGTACTTCTGTGCCAGCAGTTTTTTCGTAGGGGATATTTTTACCAATCCGGGCTATGGCTACACCTTCGGTTCG	CASSFFVGDIFTNPGYGYTF	1	1.8587619715888232E-5	60	TCRBV12	TCRBV12	unresolved			TCRBV12-03,TCRBV12-04		TCRBD01-01*01	TCRBD01	TCRBD01-01	01				TCRBJ01-02*01	TCRBJ01	TCRBJ01-02	01				3	6	5	2	19	4	21	35	41	46	65	1	In	VDJ
AGGTAGTGCGAGGAGATTCGGCAGCTTATTTCTGTGCCAGCTCACCTGGGGGGGGGCTTGTTCACAGATACGCAGTATTTTGGCCCA		2	7.744841548286764E-5	49	TCRBV18-01*01	TCRBV18	TCRBV18-01	01				TCRBD02-01*01	TCRBD02	TCRBD02-01	01				TCRBJ02-03*01	TCRBJ02	TCRBJ02-03	01				3	1	9	0	8	2	32	46	47	54	62	2	Out	VDJ
CACTCTGGAGTCCGCTACCAGCTCCCAGACATCTGTGTACTTCTGTGCCATCGGCGGGGGAGGGCCTTAGAGCAGTACGTCGGGCCG		1	2.9430397883489703E-5	38	TCRBV10-03*01	TCRBV10	TCRBV10-03	01				TCRBD02-01	TCRBD02	TCRBD02-01				01,02	TCRBJ02-07*01	TCRBJ02	TCRBJ02-07	01				8	1	7	2	19	17	43	52	53	60	79	1	Out	VDJ
GTCCACGGAGTCAGGGGACACAGCACTGTATTTCTGTGCCAGCAGCAAACCTTCGGACAGGTCCCCTGGGAGCTGTTTTTTGGAGAA		2	5.266492252834999E-5	47	TCRBV21-01*01	TCRBV21	TCRBV21-01	01				TCRBD01-01*01	TCRBD01	TCRBD01-01	01				TCRBJ02-02*01	TCRBJ02	TCRBJ02-02	01				2	5	1	4	6	9	34	49	54	61	67	2	Out	VDJ
GGATCCAGCCCATGGAACCCAGGGACTTGGGCCTATATTTCTGTGCCAGCAGCCCCCCCTCACCAAGAGACCCAGTACTTCGGGCCA		2	3.252833450280441E-5	40	TCRBV12-01*01	TCRBV12	TCRBV12-01	01				TCRBD02-01	TCRBD02	TCRBD02-01				01,02	TCRBJ02-05*01	TCRBJ02	TCRBJ02-05	01				5	5	4	10	1	0	41	53	58	60	61	2	Out	VDJ
CACTCTGACAGTGACCAGTGCCCATCCTGAAGACAGCAGCTTCTACATCTGCAGTGACCGACCGGGGAGACCCAGTACTTCGGGCCA		1	1.084277816760147E-5	32	TCRBV20-01*01	TCRBV20	TCRBV20-01	01				TCRBD02-01	TCRBD02	TCRBD02-01				01,02	TCRBJ02-05*01	TCRBJ02	TCRBJ02-05	01				7	6	8	4	0	5	49	56	62	-1	66	1	Out	VDJ
ATCCAGCGCACAGAGCGGGGGGACTCAGCCGTGTATCTCTGTGCCAGCAGCTTACCTGGGGTACAAGAGACCCAGTACTTCGGGCCA	CASSLPGVQETQYF	1	1.8587619715888232E-5	42	TCRBV07-03*01	TCRBV07	TCRBV07-03	01						unresolved		TCRBD01,TCRBD02	TCRBD01-01,TCRBD02-01		TCRBJ02-05*01	TCRBJ02	TCRBJ02-05	01				2	3	6	2	2	2	39	54	57	61	63	1	In	VDJ
AAGATCCGGTCCACAAAGCTGGAGGACTCAGCCATGTACTTCTGTGCCAGCAGTGGACAGTTCCACTATGGCTACACCTTCGGTTCG	CASSGQFHYGYTF	2	8.82911936504691E-5	39	TCRBV02-01*01	TCRBV02	TCRBV02-01	01				TCRBD01-01*01	TCRBD01	TCRBD01-01	01				TCRBJ01-02*01	TCRBJ01	TCRBJ01-02	01				4	0	2	5	4	3	42	-1	55	60	64	2	In	VDJ
GCACAGAGCAAGGGCGACTCGGCTGTGTATCTCTGTGTCAGAAGCTTAGCGGGGTCAGGGGGGTCCTACGAGCAGTACGTCGGGCCG	CVRSLAGSGGSYEQYV	1	3.097936619314706E-5	48	TCRBV07-05*02	TCRBV07	TCRBV07-05	02				TCRBD01-01*01	TCRBD01	TCRBD01-01	01				TCRBJ02-07*01	TCRBJ02	TCRBJ02-07	01				0	5	4	1	17	17	33	50	55	62	79	1	In	VDJ
CTGGAGTCCGCTACCAGCTCCCAGACATCTGTGTACTTCTGTGCCATCAGTGAGTCTGCAGGGGCTACTGGCTACACCTTCGGTTCG	CAISESAGATGYTF	1	2.788142957383235E-5	42	TCRBV10-03*01	TCRBV10	TCRBV10-03	01				TCRBD01-01*01	TCRBD01	TCRBD01-01	01				TCRBJ01-02*01	TCRBJ01	TCRBJ01-02	01				0	2	4	2	4	7	39	56	58	64	68	1	In	VDJ
CCTGTCCTCAGAACCGGGAGACACGGCACTGTATCTCTGCGCCAGCAGTCAATCGACCAGCTCAATCAGCCCCAGCATTTTGGTGAT		1	2.3234524644860292E-5	44	TCRBV23-01*01	TCRBV23	TCRBV23-01	01						unresolved		TCRBD01,TCRBD02	TCRBD01-01,TCRBD02-01		TCRBJ01-05*01	TCRBJ01	TCRBJ01-05	01				0	0	2	7	5	3	37	-1	54	57	62	1	Out	VDJ
ACCAGTGCCCATCCTGAAGACAGCAGCTTCTACATCTGCAGTGCGGGGGGAGGAGCGGGAGCCCAAGAGACCCAGTACTTCGGGCCA	CSAGGGAGAQETQYF	2	2.168555633520294E-5	45	TCRBV20	TCRBV20	unresolved			TCRBV20-01,TCRBV20-or09_02		TCRBD02-01*02	TCRBD02	TCRBD02-01	02				TCRBJ02-05*01	TCRBJ02	TCRBJ02-05	01				6	9	6	2	1	1	36	44	53	61	62	2	In	VDJ
AGGCTGGAGTCGGCTGCTCCCTCCTAGACATCTGTGTACTTCTGTGCCAGCAGCAGGGAGCACACAGATACGCAGTATTTTGGCCCA	CASSREHTDTQYF	1	2.168555633520294E-5	39	TCRBV06-01*01	TCRBV06	TCRBV06-01	01						unresolved		TCRBD01,TCRBD02	TCRBD01-01,TCRBD02-01		TCRBJ02-03*01	TCRBJ02	TCRBJ02-03	01				6	0	4	3	4	2	42	-1	53	58	62	1	In	VDJ
CTGCAGCCAGAAGACTCAGCCCTGTATCTCTGCGCCAGCAGCCCTCGAGGGGGAGGGAGCACACAGCATACGCAGTATTTTGGCCCA	CASSPRGGGSTQHTQYF	1	1.8587619715888232E-5	51	TCRBV04-01*01	TCRBV04	TCRBV04-01	01				TCRBD02-01*02	TCRBD02	TCRBD02-01	02				TCRBJ02-03*01	TCRBJ02	TCRBJ02-03	01				4	7	9	0	10	7	30	43	50	57	67	1	In	VDJ
AACGCCTTGTTGCTGGGGGACTCGGCCCTCTATCTCTGTGCCAGCAATCTATACTTAAGGGTGAACACTGAAGCTTTCTTTGGACAA	CASNLYLRVNTEAFF	1	2.0136588025545585E-5	45	TCRBV05-06*01	TCRBV05	TCRBV05-06	01						unresolved		TCRBD01,TCRBD02	TCRBD01-01,TCRBD02-01		TCRBJ01-01*01	TCRBJ01	TCRBJ01-01	01				6	11	5	3	0	0	36	46	57	-1	61	1	In	VDJ
ACAGAGCAGGGGGACTCGGCCATGTATCTCTGTGCCAGCAGCTGGGTCGGGAGTAGGGGTGTGAACACTGAAGCTTTCTTTGGACAA	CASSWVGSRGVNTEAFF	2	4.6469049289720585E-5	51	TCRBV07-09	TCRBV07	TCRBV07-09				01,03	TCRBD02-01*02	TCRBD02	TCRBD02-01	02				TCRBJ01-01*01	TCRBJ01	TCRBJ01-01	01				4	4	8	2	8	0	30	43	47	53	61	2	In	VDJ
AGCTGGACGACTCGGCCCTGTATCTCTGTGCCAGCAGCTTGGATGGGGGGCCCAATCGCAACTAATGAAAAACTGTTTTTTGGCAGT		1	2.6332461264174996E-5	55	TCRBV05-04*01	TCRBV05	TCRBV05-04	01						unresolved		TCRBD01,TCRBD02	TCRBD01-01,TCRBD02-01		TCRBJ01-04*01	TCRBJ01	TCRBJ01-04	01				0	3	6	0	7	0	26	42	45	51	58	1	Out	VDJ
CTGGAGTCCGCCAGCACCAACCAGACATCTATGTACCTCTGTGCCAGCAGTCCCGGGGGGGTGGAAAACACCATATATTTTGGAGAG	CASSPGGVENTIYF	1	3.5626271122119114E-5	42	TCRBV28-01*01	TCRBV28	TCRBV28-01	01				TCRBD02-01*01	TCRBD02	TCRBD02-01	01				TCRBJ01-03*01	TCRBJ01	TCRBJ01-03	01				5	2	8	0	4	6	39	51	53	61	65	1	In	VDJ
TCGGCTGCTCCCTCCCAGACATCTGTGTACTTCTGTGCCAGCAGACAAGAACAGGGACCGGGGCAAGAGACCCAGTACTTCGGGCCA	CASRQEQGPGQETQYF	1	1.548968309657353E-5	48	TCRBV06	TCRBV06	unresolved			TCRBV06-01,TCRBV06-05		TCRBD01-01*01	TCRBD01	TCRBD01-01	01				TCRBJ02-05*01	TCRBJ02	TCRBJ02-05	01				6	6	3	3	7	2	33	44	50	56	63	1	In	VDJ
CTGGAGCTGGGGGACTCAGCTTTGTATTTCTGTGCCAGCAGTCCTAGGCCCTTTAGGGCAGCAAACTATGGCTACACCTTCGGTTCG	CASSPRPFRAANYGYTF	1	1.3940714786916175E-5	51	TCRBV09-01	TCRBV09	TCRBV09-01				01,02			unresolved		TCRBD01,TCRBD02	TCRBD01-01,TCRBD02-01		TCRBJ01-02*01	TCRBJ01	TCRBJ01-02	01				5	13	5	3	5	2	30	41	54	58	63	1	In	VDJ
GCACAGAGCGGGGGGACTCAGCCGTGTATCTCTGTGCCAGCAGCTGCGATCGGACTAGCGGGATCCGGGGAGCTGTTTTTTGGAGAA		1	2.4783492954517643E-5	49	TCRBV07-03*01	TCRBV07	TCRBV07-03	01				TCRBD02-01*02	TCRBD02	TCRBD02-01	02				TCRBJ02-02*01	TCRBJ02	TCRBJ02-02	01				4	6	1	3	1	6	32	45	51	63	64	1	Out	VDJ
CACTGTGACATCGGCCCAAAAGAACCCGACAGCTTTCTATCTCTGTGCCAGTACTGCCGGGACACAAACATTCAGTACTTCGGCGCC		1	3.252833450280441E-5	38	TCRBV19-01	TCRBV19	TCRBV19-01				01,02	TCRBD01-01*01	TCRBD01	TCRBD01-01	01				TCRBJ02-04*01	TCRBJ02	TCRBJ02-04	01				7	5	0	6	1	6	43	53	58	64	65	1	Out	VDJ
CTGTGACATCGGCCCAAAAGAACCCGACAGCTTTCTATCTCTGTGCCAGTAGTCAGGGGACATGCCTACGAGCAGTACTTCGGGCCG		2	1.0532984505669998E-4	40	TCRBV19-01	TCRBV19	TCRBV19-01				01,02	TCRBD01-01*01	TCRBD01	TCRBD01-01	01				TCRBJ02-07*01	TCRBJ02	TCRBJ02-07	01				5	3	0	6	2	2	41	53	56	62	64	2	Out	VDJ
CTGAATGTGAACGCCTTGGAGCTGGACGACTCGGCCCTGTATCTCTGTGCCAGCAGCTTCGGACAATATACGCAGTATTTTGGCCCA	CASSFGQYTQYF	2	2.4783492954517643E-5	36	TCRBV05-04*01	TCRBV05	TCRBV05-04	01				TCRBD01-01*01	TCRBD01	TCRBD01-01	01				TCRBJ02-03*01	TCRBJ02	TCRBJ02-03	01				2	1	1	6	2	7	45	59	60	65	67	2	In	VDJ
TGTGACATCGGCCCAAAAGAACCCGACAGCTTTCTATCTCTGTGCCAGTATAAGCGGGACAACTACAATGAGCAGTTCTTCGGGCCA		1	3.252833450280441E-5	41	TCRBV19-01	TCRBV19	TCRBV19-01				01,02	TCRBD02-01*02	TCRBD02	TCRBD02-01	02				TCRBJ02-01*01	TCRBJ02	TCRBJ02-01	01				7	2	6	3	3	3	40	50	52	59	62	1	Out	VDJ
CTGAAGATCCGGTCCACAAAGCTGGAGGACTCAGCCATGTACTTCTGTGCCAGCAGTGTCCTAGACAATGAGCAGTTCTTCGGGCCA	CASSVLDNEQFF	1	2.4783492954517643E-5	36	TCRBV02-01*01	TCRBV02	TCRBV02-01	01				TCRBD02-01	TCRBD02	TCRBD02-01				01,02	TCRBJ02-01*01	TCRBJ02	TCRBJ02-01	01				4	2	4	8	0	5	45	58	60	-1	64	1	In	VDJ
GTGACCAGTGCCCATCCTGAAGACAGCAGCTTCTACATCTGCAGTGCTTCCCCAGGAGGAAACACCGGGGAGCTGTTTTTTGGAGAA	CSASPGGNTGELFF	1	2.0136588025545585E-5	42	TCRBV20	TCRBV20	unresolved			TCRBV20-01,TCRBV20-or09_02		TCRBD02-01*02	TCRBD02	TCRBD02-01	02				TCRBJ02-02*01	TCRBJ02	TCRBJ02-02	01				5	6	10	1	1	2	39	48	54	59	60	1	In	VDJ
CCTGCAGAGCTTGGGGACTCGGCCGTGTATCTCTGTGCCAGCAGCTTATACGGGCTGAGCTCCTACAATGAGCAGTTCTTCGGGCCA	CASSLYGLSSYNEQFF	1	2.168555633520294E-5	48	TCRBV11-03*01	TCRBV11	TCRBV11-03	01						unresolved		TCRBD01,TCRBD02	TCRBD01-01,TCRBD02-01		TCRBJ02-01*01	TCRBJ02	TCRBJ02-01	01				2	3	8	0	4	0	33	48	51	55	59	1	In	VDJ
GAGATCCAGCGCACAGAGCAGGGGGACTCGGCCATGTATCTCTGTGCCAGCCGGGAAGATGGGGAGGTCGAAGCTTTCTTTGGACAA	CASREDGEVEAFF	1	2.9430397883489703E-5	39	TCRBV07-09	TCRBV07	TCRBV07-09				01,03	TCRBD02-01*02	TCRBD02	TCRBD02-01	02				TCRBJ01-01*01	TCRBJ01	TCRBJ01-01	01				8	10	9	1	2	8	42	51	61	67	69	1	In	VDJ
CGCACACAGCAGGAGGACTCCGCCGTGTATCTCTGTGCCAGCAGCTCCAGCGGGGGAGGGGGTGGTCAGCCCCAGCATTTTGGTGAT	CASSSSGGGGGQPQHF	1	2.0136588025545585E-5	48	TCRBV07-08*01	TCRBV07	TCRBV07-08	01				TCRBD02-01*01	TCRBD02	TCRBD02-01	01				TCRBJ01-05*01	TCRBJ01	TCRBJ01-05	01				4	2	6	2	9	6	33	46	48	56	65	1	In	VDJ
TGCTGGGGGACTCGGCCCTGTATCTCTGTGCCAGCAGCGACCGGGACTAGCGGGAGGGGCATATACAATGAGCAGTTCTTCGGGCCA		1	3.407730281246176E-5	55	TCRBV05-05*01	TCRBV05	TCRBV05-05	01				TCRBD02-01*02	TCRBD02	TCRBD02-01	02				TCRBJ02-01*01	TCRBJ02	TCRBJ02-01	01				4	4	0	0	5	4	26	38	42	58	63	1	Out	VDJ
CTCAAGATCCAGCCTGCAGAGCTTGGGGACTCGGCCGTGTATCTCTGTGCCAGCAGCCTGGACGGCTATGGCTACACCTTCGGTTCG	CASSLDGYGYTF	1	1.8587619715888232E-5	36	TCRBV11-03*01	TCRBV11	TCRBV11-03	01						unresolved		TCRBD01,TCRBD02	TCRBD01-01,TCRBD02-01		TCRBJ01-02*01	TCRBJ01	TCRBJ01-02	01				5	2	1	7	2	4	45	57	59	63	65	1	In	VDJ
CTGGAGTCGCCCAGCCCCAACCAGACCTCTCTGTACTTCTGTGCCAGCAGTCCCCGAGGTAGCGGAGGGGCCCAGTACTTCGGGCCA	CASSPRGSGGAQYF	1	2.0136588025545585E-5	42	TCRBV27-01*01	TCRBV27	TCRBV27-01	01				TCRBD02-01	TCRBD02	TCRBD02-01				01,02	TCRBJ02-05*01	TCRBJ02	TCRBJ02-05	01				5	8	5	5	5	9	39	51	59	65	70	1	In	VDJ
TCGGCCCAAAAGAACCCGACAGCTTTCTATCTCTGTGCCAGTAGTATACTAGCGGGAGGAGGGACAGATACGCAGTATTTTGGCCCA	CASSILAGGGTDTQYF	1	3.097936619314706E-5	48	TCRBV19-01	TCRBV19	TCRBV19-01				01,02	TCRBD02-01*02	TCRBD02	TCRBD02-01	02				TCRBJ02-03*01	TCRBJ02	TCRBJ02-03	01				2	0	4	1	4	3	33	-1	48	59	63	1	In	VDJ
ACGATCCAGCGCACACAGCAGGAGGACTCGGCCGTGTATCTCTGTGCCAGCAGCTTAAGGCGGCTCTATGGCTACACCTTCGGTTCG	CASSLRRLYGYTF	1	2.3234524644860292E-5	39	TCRBV07-02*01	TCRBV07	TCRBV07-02	01				TCRBD02-01	TCRBD02	TCRBD02-01				01,02	TCRBJ01-02*01	TCRBJ01	TCRBJ01-02	01				2	2	7	5	2	4	42	57	59	63	65	1	In	VDJ
CGCACAGAGCAGGGGGACTCGGCCATGTATCTCTGTGCCAGCAGCGGCCTATGGGGGTCGGAGACCTACGAGCAGTACTTCGGGCCG	CASSGLWGSETYEQYF	1	2.6332461264174996E-5	48	TCRBV07-09	TCRBV07	TCRBV07-09				01,03			unresolved		TCRBD01,TCRBD02	TCRBD01-01,TCRBD02-01		TCRBJ02-07*01	TCRBJ02	TCRBJ02-07	01				5	7	6	1	7	2	33	45	52	57	64	1	In	VDJ
CTCAAGATCCAGCCTGCAGAGCTTGGGGACTCGGCCGTGTATCTCTGTGCCAGCAGCTTCCTCGGATCGCCTTTATTCTTCGGGCCA	CASSFLGSPLFF	1	2.168555633520294E-5	36	TCRBV11-03*01	TCRBV11	TCRBV11-03	01						unresolved		TCRBD01,TCRBD02	TCRBD01-01,TCRBD02-01		TCRBJ02-01*01	TCRBJ02	TCRBJ02-01	01				3	4	1	8	9	16	45	59	63	66	75	1	In	VDJ
GGAGGACTCGGCCGTGTATCTCTGTGCCAGCAGCTTAGGGGAGATTAATCGGGGACAGGGGATACAGATACGCAGTATTTTGGCCCA		1	2.6332461264174996E-5	59	TCRBV07-02*01	TCRBV07	TCRBV07-02	01				TCRBD01-01*01	TCRBD01	TCRBD01-01	01				TCRBJ02-03*01	TCRBJ02	TCRBJ02-03	01				1	13	0	2	2	3	22	38	51	61	63	1	Out	VDJ
AAGATCCAGCGCACAGAGCGGGGGGACTCAGCCGTGTATCTCTGTGCCAGCAGCTCAGGCTCTGGAAACACCATATATTTTGGAGAG	CASSSGSGNTIYF	1	2.788142957383235E-5	39	TCRBV07-03*01	TCRBV07	TCRBV07-03	01				TCRBD01-01*01	TCRBD01	TCRBD01-01	01				TCRBJ01-03*01	TCRBJ01	TCRBJ01-03	01				4	0	4	4	0	0	42	-1	55	-1	59	1	In	VDJ
ACGATCCAGCGCACAGAGCAGCGGGACTCGGCCATGTATCGCTGTGCCAGCAGCTTATGGGGGAATCAGCCCCAGCATTTTGGTGAT	CASSLWGNQPQHF	1	1.8587619715888232E-5	39	TCRBV07-06*01	TCRBV07	TCRBV07-06	01						unresolved		TCRBD01,TCRBD02	TCRBD01-01,TCRBD02-01		TCRBJ01-05*01	TCRBJ01	TCRBJ01-05	01				2	1	6	1	0	4	42	57	58	-1	63	1	In	VDJ
ATCCAGCGCACACAGCAGGAGGACTCGGCCGTGTATCTCTGTGCCAGCAGCTGGGGGACTACACGCAATGAGCAGTTCTTCGGGCCA	CASSWGTTRNEQFF	1	2.6332461264174996E-5	42	TCRBV07-02*01	TCRBV07	TCRBV07-02	01				TCRBD02-01	TCRBD02	TCRBD02-01				01,02	TCRBJ02-01*01	TCRBJ02	TCRBJ02-01	01				4	2	0	9	4	6	39	52	54	61	65	1	In	VDJ
GCGCACAGAGCGGGGGGACTCAGCCGTGTATCTCTGTGCCAGCAGCTTAACGTAAAAGGGGAAGGAGGGACCCAGTACTTCGGGCCA		1	1.703865140623088E-5	47	TCRBV07-03*01	TCRBV07	TCRBV07-03	01						unresolved		TCRBD01,TCRBD02	TCRBD01-01,TCRBD02-01		TCRBJ02-05*01	TCRBJ02	TCRBJ02-05	01				0	5	5	2	7	7	34	51	56	61	68	1	Out	VDJ
CGCACAGAGCGGGGGGACTCAGCCGTGTATCTCTGTGCCAGCAGCCCAACCGGGGGAAGAGCTGGAAACACCATATATTTTGGAGAG	CASSPTGGRAGNTIYF	2	7.125254224423823E-5	48	TCRBV07-03*01	TCRBV07	TCRBV07-03	01				TCRBD02-01*01	TCRBD02	TCRBD02-01	01				TCRBJ01-03*01	TCRBJ01	TCRBJ01-03	01				5	5	8	2	5	2	33	45	50	56	61	2	In	VDJ
GAGTCGCCCAGCCCCAACCAGACCTCTCTGTACTTCTGTGCCAGCAGTTTAGGGACAGGCCGAAACAATGAGCAGTTCTTCGGGCCA	CASSLGTGRNNEQFF	1	2.3234524644860292E-5	45	TCRBV27-01*01	TCRBV27	TCRBV27-01	01				TCRBD01-01*01	TCRBD01	TCRBD01-01	01				TCRBJ02-01*01	TCRBJ02	TCRBJ02-01	01				2	0	0	4	5	5	36	-1	51	59	64	1	In	VDJ
AGCACCTTGGAGCTGGGGGACTCGGCCCTTTATCTTTGCGCCAGCAGCTTGGGTGGGTCAGGGGAAGAGACCCAGTACTTCGGGCCA	CASSLGGSGEETQYF	1	1.2391746477258821E-5	45	TCRBV05-01*01	TCRBV05	TCRBV05-01	01				TCRBD01-01*01	TCRBD01	TCRBD01-01	01				TCRBJ02-05*01	TCRBJ02	TCRBJ02-05	01				0	6	4	2	0	3	36	52	58	-1	64	1	In	VDJ
CTGGAGTCCGCCAGCACCAACCAGACATCTATGTACCTCTGTGCCAGCAGTCCAGGGGGCGTGAACACTGAAGCTTTCTTTGGACAA	CASSPGGVNTEAFF	2	3.7175239431776464E-5	42	TCRBV28-01*01	TCRBV28	TCRBV28-01	01				TCRBD01-01*01	TCRBD01	TCRBD01-01	01				TCRBJ01-01*01	TCRBJ01	TCRBJ01-01	01				5	1	4	0	1	0	39	51	52	60	61	2	In	VDJ
CCCTCAGAACCCAGGGACTCAGCTGTGTACTTCTGTGCCAGCAGTGCCAGTCTAGCGGGAGCGACAGATACGCAGTATTTTGGCCCA	CASSASLAGATDTQYF	1	2.0136588025545585E-5	48	TCRBV12	TCRBV12	unresolved			TCRBV12-03,TCRBV12-04		TCRBD02-01*02	TCRBD02	TCRBD02-01	02				TCRBJ02-03*01	TCRBJ02	TCRBJ02-03	01				5	6	4	2	2	3	33	45	51	61	63	1	In	VDJ
AGCCCTCAGAACCCAGGGACTCAGCTGTGTATTTTTGTGCTAGTGGTACTACAGGGTGTGCGTGGGAATGAGCAGTTCTTCGGGCCA		1	2.4783492954517643E-5	46	TCRBV12-05*01	TCRBV12	TCRBV12-05	01				TCRBD01-01*01	TCRBD01	TCRBD01-01	01				TCRBJ02-01*01	TCRBJ02	TCRBJ02-01	01				5	3	3	3	10	7	35	47	50	56	66	1	Out	VDJ
CAGGGGACACAGCACTGTATTTCTGTGCCAGCAGCAAAGCCAAGGTAAAAAAGGACAGGGGGCGAAGAGACCCAGTACTTCGGGCCA		2	7.899738379252498E-5	58	TCRBV21-01*01	TCRBV21	TCRBV21-01	01				TCRBD01-01*01	TCRBD01	TCRBD01-01	01				TCRBJ02-05*01	TCRBJ02	TCRBJ02-05	01				0	12	1	0	1	3	23	40	52	63	64	2	Out	VDJ
CAGCGCACACAGCAGGAGGACTCGGCCGTGTATCTCTGTGCCAGCAGTTCTTTCGACAGTTCTAATGAAAAACTGTTTTTTGGCAGT	CASSSFDSSNEKLFF	1	3.097936619314706E-5	45	TCRBV07-02*01	TCRBV07	TCRBV07-02	01				TCRBD01-01*01	TCRBD01	TCRBD01-01	01				TCRBJ01-04*01	TCRBJ01	TCRBJ01-04	01				6	7	2	5	2	3	36	47	54	59	61	1	In	VDJ
CTGGGGGACTCAGCTTTGTATTTCTGTGCCAGCAGCGCAGGGCTGGGACGGATTATACCCTCCACAGATACGCAGTATTTTGGCCCA	CASSAGLGRIIPSTDTQYF	1	1.548968309657353E-5	57	TCRBV09-01	TCRBV09	TCRBV09-01				01,02			unresolved		TCRBD01,TCRBD02	TCRBD01-01,TCRBD02-01		TCRBJ02-03*01	TCRBJ02	TCRBJ02-03	01				3	7	0	7	13	2	24	37	44	49	62	1	In	VDJ
GAGTCGCCCAGCCCCAACCAGACCTCTCTGTACTTCTGTGCCAGCAGCCTAACAGCTCTCTCTGGAAACACCATATATTTTGGAGAG	CASSLTALSGNTIYF	1	2.9430397883489703E-5	45	TCRBV27-01*01	TCRBV27	TCRBV27-01	01				TCRBD01-01*01	TCRBD01	TCRBD01-01	01				TCRBJ01-03*01	TCRBJ01	TCRBJ01-03	01				6	4	3	5	4	0	36	47	51	55	59	1	In	VDJ
CGGCCCAAAAGAACCCGACAGCTTTCTATCTCTGTGCCAGTAGTAAGGGCGGGAGACGTTAGGACAGATACGCAGTATTTTGGCCCA		1	2.9430397883489703E-5	49	TCRBV19-01	TCRBV19	TCRBV19-01				01,02	TCRBD02-01*02	TCRBD02	TCRBD02-01	02				TCRBJ02-03*01	TCRBJ02	TCRBJ02-03	01				4	3	7	2	8	3	32	45	48	55	63	1	Out	VDJ
CAGCAGGTAGTGCGAGGAGATTCGGCAGCTTATTTCTGTGCCAGCTCACCACCGACAGGGATGGCAGATACGCAGTATTTTGGCCCA	CASSPPTGMADTQYF	1	2.168555633520294E-5	45	TCRBV18-01*01	TCRBV18	TCRBV18-01	01				TCRBD01-01*01	TCRBD01	TCRBD01-01	01				TCRBJ02-03*01	TCRBJ02	TCRBJ02-03	01				0	0	2	3	4	4	36	-1	53	60	64	1	In	VDJ
CAGCAGGTAGTGCGAGGAGATTCGGCAGCTTATTTCTGTGCCAGCTCACACCGAAGGGAGTGGACCGGGGAGCTGTTTTTTGGAGAA	CASSHRREWTGELFF	1	2.4783492954517643E-5	45	TCRBV18-01*01	TCRBV18	TCRBV18-01	01				TCRBD02-01*02	TCRBD02	TCRBD02-01	02				TCRBJ02-02*01	TCRBJ02	TCRBJ02-02	01				4	6	9	2	3	5	36	49	55	60	63	1	In	VDJ
ATCCAGCCTGCAAAGCTTGAGGACTCGGCCGTGTATCTCTGTGCCAGCAGCTTAACAGGGGTGGGGGAAAAACTGTTTTTTGGCAGT	CASSLTGVGEKLFF	1	2.4783492954517643E-5	42	TCRBV11-02*02	TCRBV11	TCRBV11-02	02				TCRBD01-01*01	TCRBD01	TCRBD01-01	01				TCRBJ01-04*01	TCRBJ01	TCRBJ01-04	01				2	0	3	2	5	8	39	-1	54	61	66	1	In	VDJ
GTGAGCACCTTGGAGCTGGGGGACTCGGCCCTTTATCTTTGCGCCAGCAGCTTGGGTTCCTACACCGGGGAGCTGTTTTTTGGAGAA	CASSLGSYTGELFF	2	5.266492252834999E-5	42	TCRBV05-01*01	TCRBV05	TCRBV05-01	01				TCRBD02-01	TCRBD02	TCRBD02-01				01,02	TCRBJ02-02*01	TCRBJ02	TCRBJ02-02	01				0	4	4	10	0	3	39	55	59	-1	61	2	In	VDJ
CAGAACCGGGAGACACGGCACTGTATCTCTGCGCCGGCCTGACAGAGGACCCCCCCACTATGCAATCAGCCCCAGCATTTTGGTGAT		1	2.168555633520294E-5	52	TCRBV23-01*01	TCRBV23	TCRBV23-01	01				TCRBD01-01*01	TCRBD01	TCRBD01-01	01				TCRBJ01-05*01	TCRBJ01	TCRBJ01-05	01				11	5	2	5	16	2	29	35	40	45	61	1	Out	VDJ
AGCACCTTGGAGCTGGGGGACTCGGCCCTTTATCTTTGCGCCAGCAGCTTGTTGCCCGGGGGTTACAATGAGCAGTTCTTCGGGCCA	CASSLLPGGYNEQFF	1	1.703865140623088E-5	45	TCRBV05-01*01	TCRBV05	TCRBV05-01	01				TCRBD02-01*01	TCRBD02	TCRBD02-01	01				TCRBJ02-01*01	TCRBJ02	TCRBJ02-01	01				1	5	8	2	1	4	36	51	56	62	63	1	In	VDJ
TCCGCTACCAGCTCCCAGACATCTGTGTACTTCTGTGCCATCAGTGGTAAGGTGTTAGCCGGCACCGGGGAGCTGTTTTTTGGAGAA	CAISGKVLAGTGELFF	1	3.252833450280441E-5	48	TCRBV10-03*01	TCRBV10	TCRBV10-03	01				TCRBD02-01	TCRBD02	TCRBD02-01				01,02	TCRBJ02-02*01	TCRBJ02	TCRBJ02-02	01				4	9	5	7	3	4	33	46	55	59	62	1	In	VDJ
CTGAAGATCCGGTCCACAAAGCTGGAGGACTCAGCCATGTACTTCTGTGCCAGCAGTGCGGAGACAGATACGCAGTATTTTGGCCCA	CASSAETDTQYF	1	2.168555633520294E-5	36	TCRBV02-01*01	TCRBV02	TCRBV02-01	01				TCRBD02-01*02	TCRBD02	TCRBD02-01	02				TCRBJ02-03*01	TCRBJ02	TCRBJ02-03	01				4	1	10	2	0	3	45	58	59	-1	63	1	In	VDJ
AGTCTGCTGCCTCCTCCCAGACATCTGTATATTTCTGCGCCAGCAGTCTCGGGGGCGGGATCCTACAATGAGCAGTTCTTCGGGCCA		1	2.9430397883489703E-5	46	TCRBV10-01	TCRBV10	TCRBV10-01				01,02			unresolved		TCRBD01,TCRBD02	TCRBD01-01,TCRBD02-01		TCRBJ02-01*01	TCRBJ02	TCRBJ02-01	01				5	3	6	0	4	1	35	47	50	56	60	1	Out	VDJ
GCTCCCTCCCAAACATCTGTGTACTTCTGTGCCAGCAGTTACTCATACTGGGGGGATTCGGATGCAGATACGCAGTATTTTGGCCCA	CASSYSYWGDSDADTQYF	1	2.168555633520294E-5	54	TCRBV06	TCRBV06	unresolved			TCRBV06-02,TCRBV06-03		TCRBD02-01*01	TCRBD02	TCRBD02-01	01				TCRBJ02-03*01	TCRBJ02	TCRBJ02-03	01				0	5	9	1	9	4	27	44	49	55	64	1	In	VDJ
ACCAGTGCCCATCCTGAAGACAGCAGCTTCTACATCTGCAGTGCTAGAGTAGCGGGAGGAGGGCCAGATACGCAGTATTTTGGCCCA	CSARVAGGGPDTQYF	1	1.703865140623088E-5	45	TCRBV20	TCRBV20	unresolved			TCRBV20-01,TCRBV20-or09_02		TCRBD02-01*02	TCRBD02	TCRBD02-01	02				TCRBJ02-03*01	TCRBJ02	TCRBJ02-03	01				1	0	5	1	5	4	36	-1	49	59	64	1	In	VDJ
CTGGAGTCCGCCAGCACCAACCAGACATCTATGTACCTCTGTGCCAGCAGCTCAGGGGGACCGAACACTGAAGCTTTCTTTGGACAA	CASSSGGPNTEAFF	1	2.4783492954517643E-5	42	TCRBV28-01*01	TCRBV28	TCRBV28-01	01				TCRBD01-01*01	TCRBD01	TCRBD01-01	01				TCRBJ01-01*01	TCRBJ01	TCRBJ01-01	01				6	2	4	1	3	1	39	50	52	59	62	1	In	VDJ
CTGAGCTCTCTGGAGCTGGGGGACTCAGCTTTGTATTTCTGTGCCAGCAGCCCCGGAACCAGGGGTAGTGAGCAGTTCTTCGGGCCA	CASSPGTRGSEQFF	1	1.548968309657353E-5	42	TCRBV09-01	TCRBV09	TCRBV09-01				01,02	TCRBD01-01*01	TCRBD01	TCRBD01-01	01				TCRBJ02-01*01	TCRBJ02	TCRBJ02-01	01				4	8	4	2	3	9	39	51	59	65	68	1	In	VDJ
GTGAACGCCTTGGAGCTGGACGACTCGGCCCTGTATCTCTGTGCCAGCACCAAAGGACAGGGAGATCCGGGCGCTTTCTTTGGACAA	CASTKGQGDPGAFF	1	2.0136588025545585E-5	42	TCRBV05-04*01	TCRBV05	TCRBV05-04	01				TCRBD01-01*01	TCRBD01	TCRBD01-01	01				TCRBJ01-01*01	TCRBJ01	TCRBJ01-01	01				6	5	1	3	10	11	39	49	54	62	72	1	In	VDJ
TGACATCGGCCCAAAAGAACCCGACAGCTTTCTATCTCTGTGCCAGTAGTAGACCGGACGGCAGGCTATGGCTACACCTTCGGTTCG		1	2.6332461264174996E-5	43	TCRBV19-01	TCRBV19	TCRBV19-01				01,02			unresolved		TCRBD01,TCRBD02	TCRBD01-01,TCRBD02-01		TCRBJ01-02*01	TCRBJ01	TCRBJ01-02	01				4	4	1	7	6	4	38	51	55	59	65	1	Out	VDJ
GGAGTCGCCCAGCCCCAACCAGACCTCTCTGTACTTCTGTGCCAGCAGTTCGGTTCAGGGTGTTAGGCTGAAGCTTTCTTTGGACAA		1	2.168555633520294E-5	44	TCRBV27-01*01	TCRBV27	TCRBV27-01	01				TCRBD01-01*01	TCRBD01	TCRBD01-01	01				TCRBJ01-01*01	TCRBJ01	TCRBJ01-01	01				4	5	4	3	7	6	37	50	55	60	67	1	Out	VDJ
CACCAGGCCTGGGGGACGCAGCCATGTACCTGTGTGCCACCAGCAGAGATCATTCGGCGATACAATGAAAAACTGTTTTTTGGCAGT		1	2.168555633520294E-5	49	TCRBV15-01*01	TCRBV15	TCRBV15-01	01						unresolved		TCRBD01,TCRBD02	TCRBD01-01,TCRBD02-01		TCRBJ01-04*01	TCRBJ01	TCRBJ01-04	01				0	6	9	0	5	5	32	49	55	58	63	1	Out	VDJ
ATGAGCTCCTTGGAGCTGGGGGACTCAGCCCTGTACTTCTGTGCCAGCAGCTTAGGGACCTCTGGAAACACCATATATTTTGGAGAG	CASSLGTSGNTIYF	1	2.788142957383235E-5	42	TCRBV13-01*01	TCRBV13	TCRBV13-01	01						unresolved		TCRBD01,TCRBD02	TCRBD01-01,TCRBD02-01		TCRBJ01-03*01	TCRBJ01	TCRBJ01-03	01				0	0	2	7	0	0	39	-1	56	-1	59	1	In	VDJ
GGCCATGTATCTCTGTGCCAGCAGCTTAGTGGGGGAGGGGGTCGGGGGGGACTAGCGGGAGGGCCCTACGAGCAGTACTTCGGGCCG		2	2.3234524644860292E-5	68			unresolved		TCRBV07,TCRBV11	TCRBV07-09,TCRBV11-01		TCRBD02-01*02	TCRBD02	TCRBD02-01	02				TCRBJ02-07*01	TCRBJ02	TCRBJ02-07	01				1	18	0	0	1	2	13	29	47	63	64	2	Out	VDJ
AGCAACATGAGCCCTGAAGACAGCAGCATATATCTCTGCAGCGTTGAGTTGACTAGCGGGAGAAGGAATGAGCAGTTCTTCGGGCCA	CSVELTSGRRNEQFF	1	9.293809857944116E-6	45	TCRBV29-01*01	TCRBV29	TCRBV29-01	01				TCRBD02-01*02	TCRBD02	TCRBD02-01	02				TCRBJ02-01*01	TCRBJ02	TCRBJ02-01	01				3	3	2	2	4	7	36	47	50	62	66	1	In	VDJ
ATCCAGCGCACACAGCAGGAGGACTCGGCCGTGTATCTCTGTGCCAGCAGCTTAAGAGGGAGGAAGGAGACCCAGTACTTCGGGCCA	CASSLRGRKETQYF	1	2.0136588025545585E-5	42	TCRBV07-02*01	TCRBV07	TCRBV07-02	01				TCRBD02-01*02	TCRBD02	TCRBD02-01	02				TCRBJ02-05*01	TCRBJ02	TCRBJ02-05	01				2	3	9	1	3	5	39	54	57	63	66	1	In	VDJ
GACAGTGACCAGTGCCCATCCTGAAGACAGCAGCTTCTACATCTGCAGTGGGGGGGGCGCACCTACAATGAGCAGTTCTTCGGGCCA		1	1.703865140623088E-5	38	TCRBV20	TCRBV20	unresolved			TCRBV20-01,TCRBV20-or09_02		TCRBD02-01*01	TCRBD02	TCRBD02-01	01				TCRBJ02-01*01	TCRBJ02	TCRBJ02-01	01				7	0	9	0	4	2	43	-1	50	57	61	1	Out	VDJ
GACCAGTGCCCATCCTGAAGACAGCAGCTTCTACATCTGCAGGGATCATTGACGGCGGGGGGCACAGATACGCAGTATTTTGGCCCA		2	5.8860795766979406E-5	44	TCRBV20	TCRBV20	unresolved			TCRBV20-01,TCRBV20-or09_02		TCRBD02-01*01	TCRBD02	TCRBD02-01	01				TCRBJ02-03*01	TCRBJ02	TCRBJ02-03	01				9	12	7	2	0	1	37	42	54	-1	61	2	Out	VDJ
TCACCAGGCCTGGGGGACGCAGCCATGTACCTGTGTGCCACCAGCAGAGTGTGGGGGTTAAGCAACACTGAAGCTTTCTTTGGACAA	CATSRVWGLSNTEAFF	2	6.350770069595146E-5	48	TCRBV15-01*01	TCRBV15	TCRBV15-01	01						unresolved		TCRBD01,TCRBD02	TCRBD01-01,TCRBD02-01		TCRBJ01-01*01	TCRBJ01	TCRBJ01-01	01				1	3	6	1	6	2	33	49	52	57	63	2	In	VDJ
ATCCAGCGCACAGAGCAGGGGGACTCGGCCATGTATCTCTGTGCCAGCAGCCGGACAGGGGGCAATCAGCCCCAGCATTTTGGTGAT	CASSRTGGNQPQHF	1	2.4783492954517643E-5	42	TCRBV07-09	TCRBV07	TCRBV07-09				01,03	TCRBD01-01*01	TCRBD01	TCRBD01-01	01				TCRBJ01-05*01	TCRBJ01	TCRBJ01-05	01				5	1	1	2	0	2	39	51	52	-1	61	1	In	VDJ
GCCTTGGAGCTGGACGACTCGGCCCTGTATCTCTGTGCCAGCAGCTTGGCCAGAGCGGGAGGGTCCAATGAGCAGTTCTTCGGGCCA	CASSLARAGGSNEQFF	1	2.0136588025545585E-5	48	TCRBV05-04*01	TCRBV05	TCRBV05-04	01				TCRBD02-01*02	TCRBD02	TCRBD02-01	02				TCRBJ02-01*01	TCRBJ02	TCRBJ02-01	01				0	4	6	0	2	6	33	49	53	63	65	1	In	VDJ
AAGATCCAGCCTGCAAAGCTTGAGGACTCGGCCGTGTATCTCTGTGCCAGCAGCCAACAGCAGGTGTACGAGCAGTACTTCGGGCCG	CASSQQQVYEQYF	1	1.8587619715888232E-5	39	TCRBV11-02*02	TCRBV11	TCRBV11-02	02				TCRBD01-01*01	TCRBD01	TCRBD01-01	01				TCRBJ02-07*01	TCRBJ02	TCRBJ02-07	01				5	2	3	5	6	4	42	54	56	60	66	1	In	VDJ
GAGTCGGCTGCTCCCTCCCAGACATCTGTGTACTTCTGTGCCAGCAGTGAAAGGCGTACGAACACCGGGGAGCTGTTTTTTGGAGAA	CASSERRTNTGELFF	1	2.168555633520294E-5	45	TCRBV06-01*01	TCRBV06	TCRBV06-01	01						unresolved		TCRBD01,TCRBD02	TCRBD01-01,TCRBD02-01		TCRBJ02-02*01	TCRBJ02	TCRBJ02-02	01				2	0	5	4	4	0	36	-1	51	54	58	1	In	VDJ
AACCTGAGCTCTCTGGAGCTGGGGGACTCAGCTTTGTATTTCTGTGCCAGCAGCGGGGACAGGCACCATGAGCAGTTCTTCGGGCCA	CASSGDRHHEQFF	1	1.548968309657353E-5	39	TCRBV09-01	TCRBV09	TCRBV09-01				01,02	TCRBD01-01*01	TCRBD01	TCRBD01-01	01				TCRBJ02-01*01	TCRBJ02	TCRBJ02-01	01				3	0	0	4	4	8	42	-1	55	63	67	1	In	VDJ
GAGTCGGCTGCTCCCTCCCAAACATCTGTGTACTTCTGTGCCAGCAGTTATTCAGGGGAGGGCCCGAGTACGCAGTATTTTGGCCCA	CASSYSGEGPSTQYF	1	2.168555633520294E-5	45	TCRBV06	TCRBV06	unresolved			TCRBV06-02,TCRBV06-03		TCRBD02-01*02	TCRBD02	TCRBD02-01	02				TCRBJ02-03*01	TCRBJ02	TCRBJ02-03	01				3	5	9	0	6	8	36	50	55	62	68	1	In	VDJ
CTGCTGTCGGCTGCTCCCTCCCAGACATCTGTGTACTTCTGTGCCAGCACTCCTGTGGCGGGATCCAATGAGCAGTTCTTCGGGCCA	CASTPVAGSNEQFF	1	1.703865140623088E-5	42	TCRBV06-05*01	TCRBV06	TCRBV06-05	01				TCRBD02-01*02	TCRBD02	TCRBD02-01	02				TCRBJ02-01*01	TCRBJ02	TCRBJ02-01	01				7	8	7	3	2	6	39	49	57	63	65	1	In	VDJ
CTGGAGTCCGCTACCAGCTCCCAGACATCTGTGTACTTCTGTGCCATCAGTCGGACAGGGTTGGGAAACACCATATATTTTGGAGAG	CAISRTGLGNTIYF	2	4.337111267040588E-5	42	TCRBV10-03*01	TCRBV10	TCRBV10-03	01				TCRBD01-01*01	TCRBD01	TCRBD01-01	01				TCRBJ01-03*01	TCRBJ01	TCRBJ01-03	01				5	1	1	3	3	4	39	51	52	60	63	2	In	VDJ
CTGAGGATCCAGCAGGTAGTGCGAGGAGATTCGGCAGCTTATTTCTGTGCCAGCTCACCAGTAGGGGAAAAACTGTTTTTTGGCAGT	CASSPVGEKLFF	2	6.660563731526617E-5	36	TCRBV18-01*01	TCRBV18	TCRBV18-01	01						unresolved		TCRBD01,TCRBD02	TCRBD01-01,TCRBD02-01		TCRBJ01-04*01	TCRBJ01	TCRBJ01-04	01				2	2	5	3	0	8	45	60	62	-1	66	2	In	VDJ
CGAGGAGATTCGGCAGCTTATTTCTGTGCCAGCTCACCTCCACGCATGCGCGGAGGGGGGATCACAGATACGCAGTATTTTGGCCCA	CASSPPRMRGGGITDTQYF	1	2.168555633520294E-5	57	TCRBV18-01*01	TCRBV18	TCRBV18-01	01						unresolved		TCRBD01,TCRBD02	TCRBD01-01,TCRBD02-01		TCRBJ02-03*01	TCRBJ02	TCRBJ02-03	01				3	15	5	1	3	2	24	38	53	59	62	1	In	VDJ
AACGCCTTGTTGCTGGGGGACTCGGCCCTGTATCTCTGTGCCAGCAGCCCTAGCGGGAGTGCCTACAATGAGCAGTTCTTCGGGCCA	CASSPSGSAYNEQFF	1	3.097936619314706E-5	45	TCRBV05-05*01	TCRBV05	TCRBV05-05	01				TCRBD02-01*02	TCRBD02	TCRBD02-01	02				TCRBJ02-01*01	TCRBJ02	TCRBJ02-01	01				4	1	4	2	2	2	36	48	49	59	61	1	In	VDJ
CTGGAGTCCGCCAGCACCAACCAGACATCTATGTACCTCTGTGCCAGCAGTCTTAGCGGGAGTTACAATGAGCAGTTCTTCGGGCCA	CASSLSGSYNEQFF	1	2.6332461264174996E-5	42	TCRBV28-01*01	TCRBV28	TCRBV28-01	01				TCRBD02-01*02	TCRBD02	TCRBD02-01	02				TCRBJ02-01*01	TCRBJ02	TCRBJ02-01	01				5	2	5	2	1	4	39	51	53	62	63	1	In	VDJ
GGAGATCCAGTCCACGGAGTCAGGGGACACAGCACTGTATTTCTGTGCCAGCAGCAAAGGTGAGGGGACGAGCAGTACGTCGGGCCG		1	3.097936619314706E-5	38	TCRBV21-01*01	TCRBV21	TCRBV21-01	01						unresolved		TCRBD01,TCRBD02	TCRBD01-01,TCRBD02-01		TCRBJ02-07*01	TCRBJ02	TCRBJ02-07	01				1	5	0	7	10	17	43	59	64	69	79	1	Out	VDJ
GCCCAAAAGAACCCGACAGCTTTCTATCTCTGTGCCAGTAGTATTTCAGCGGGAGGGCGGGGCACAGATACGCAGTATTTTGGCCCA	CASSISAGGRGTDTQYF	1	2.9430397883489703E-5	51	TCRBV19-01	TCRBV19	TCRBV19-01				01,02	TCRBD02-01*02	TCRBD02	TCRBD02-01	02				TCRBJ02-03*01	TCRBJ02	TCRBJ02-03	01				3	3	6	0	4	1	30	44	47	57	61	1	In	VDJ
AGCACCTTGGAGCTGGGGGACTCGGCCCTTTATCTTTGCGCCAGCAGCGATGACAGGGCAGGAAAGGAAAAACTGTTTTTTGGCAGT	CASSDDRAGKEKLFF	1	2.0136588025545585E-5	45	TCRBV05-01*01	TCRBV05	TCRBV05-01	01				TCRBD01-01*01	TCRBD01	TCRBD01-01	01				TCRBJ01-04*01	TCRBJ01	TCRBJ01-04	01				4	3	2	3	8	8	36	48	51	58	66	1	In	VDJ
ACATCGGCCCAAAAGAACCCGACAGCTTTCTATCTCTGTGCCAGTAGTAGGGACAGGGTGGGAAACACTGAAGCTTTCTTTGGACAA	CASSRDRVGNTEAFF	1	2.9430397883489703E-5	45	TCRBV19-01	TCRBV19	TCRBV19-01				01,02	TCRBD01-01*01	TCRBD01	TCRBD01-01	01				TCRBJ01-01*01	TCRBJ01	TCRBJ01-01	01				4	0	0	3	5	2	36	-1	49	58	63	1	In	VDJ
GCAAAGCTTGAGGACTCGGCCGTGTATCTCTGTGCCAGCAGCTTAGATCAAAGTCCATCCTTTAACTATGGCTACACCTTCGGTTCG	CASSLDQSPSFNYGYTF	2	2.4783492954517643E-5	51	TCRBV11-02*02	TCRBV11	TCRBV11-02	02						unresolved		TCRBD01,TCRBD02	TCRBD01-01,TCRBD02-01		TCRBJ01-02*01	TCRBJ01	TCRBJ01-02	01				0	1	4	6	12	1	30	47	48	50	62	2	In	VDJ
TCTGCTGTACCCTCTCAGACATCTGTGTACTTCTGTGCCAGTGCCGTGGACGGGACTAGCGGGATGGAGACCCAGTACTTCGGGCCA	CASAVDGTSGMETQYF	1	2.0136588025545585E-5	48	TCRBV06-04	TCRBV06	TCRBV06-04				01,02	TCRBD02-01*02	TCRBD02	TCRBD02-01	02				TCRBJ02-05*01	TCRBJ02	TCRBJ02-05	01				9	10	0	3	2	5	33	41	51	64	66	1	In	VDJ
TCCACTCTGACAGTGACCAGTGCCCATCCTGAAGACAGCAGCTTCTACATCTGCAGTGCAACGGGCAATGAGCAGTTCTTCGGGCCA	CSATGNEQFF	1	1.2391746477258821E-5	30	TCRBV20-01*01	TCRBV20	TCRBV20-01	01				TCRBD02-01	TCRBD02	TCRBD02-01				01,02	TCRBJ02-01*01	TCRBJ02	TCRBJ02-01	01				6	2	8	4	0	6	51	59	61	-1	65	1	In	VDJ
AGCAGCTTCTACATCTGCAGTGCTGCCGATCTGCCGGCTGGGCTAGCGGGAGTCCCCAGGAGCACAGATACGCAGTATTTTGGCCCA	CSAADLPAGLAGVPRSTDTQYF	1	1.703865140623088E-5	66	TCRBV20	TCRBV20	unresolved			TCRBV20-01,TCRBV20-or09_02		TCRBD02-01*02	TCRBD02	TCRBD02-01	02				TCRBJ02-03*01	TCRBJ02	TCRBJ02-03	01				5	18	4	2	8	0	15	24	42	52	60	1	In	VDJ
GCCCATCCTGAAGACAGCAGCTTCTACATCTGCAGTGCTACCAGGCGACGGTCTAGCGGGAGCACAGATACGCAGTATTTTGGCCCA	CSATRRRSSGSTDTQYF	1	1.703865140623088E-5	51	TCRBV20	TCRBV20	unresolved			TCRBV20-01,TCRBV20-or09_02		TCRBD02-01	TCRBD02	TCRBD02-01				01,02	TCRBJ02-03*01	TCRBJ02	TCRBJ02-03	01				4	12	4	4	0	0	30	40	52	-1	60	1	In	VDJ
CTCAAGATCCAGCCTGCAGAGCTTGGGGACTCGGCCGTGTATCTCTGTGCCAGCAGCTTGCGGACGGGGAAGTGGTTCTTCGGGCCA	CASSLRTGKWFF	1	2.0136588025545585E-5	36	TCRBV11-03*01	TCRBV11	TCRBV11-03	01				TCRBD02-01*01	TCRBD02	TCRBD02-01	01				TCRBJ02-01*01	TCRBJ02	TCRBJ02-01	01				3	5	8	3	5	15	45	59	64	69	74	1	In	VDJ
GGAGTCCGCCAGCACCAACCAGACATCTATGTACCTCTGTGCCAGCAGTTACTAGTCGAGAACACCGGGGAGCTGTTTTTTGGAGAA		1	2.788142957383235E-5	44	TCRBV28-01*01	TCRBV28	TCRBV28-01	01				TCRBD02-01	TCRBD02	TCRBD02-01				01,02	TCRBJ02-02*01	TCRBJ02	TCRBJ02-02	01				4	0	3	8	4	1	37	-1	50	55	59	1	Out	VDJ
AACGCCTTGGAGCTGGACGACTCGGCCCTGTATCTCTGTGCCAGCACCGATAGACAGGGCAACTTAGATACGCAGTATTTTGGCCCA	CASTDRQGNLDTQYF	1	2.0136588025545585E-5	45	TCRBV05-04*01	TCRBV05	TCRBV05-04	01				TCRBD01-01*01	TCRBD01	TCRBD01-01	01				TCRBJ02-03*01	TCRBJ02	TCRBJ02-03	01				6	6	2	3	6	5	36	46	52	59	65	1	In	VDJ
CCTGCAGAGCTTGGGGACTCGGCCGTGTATCTCTGTGCCAGCAGCTTTGAGCTCGAGACAGGGAACTACGAGCAGTACTTCGGGCCG	CASSFELETGNYEQYF	1	1.8587619715888232E-5	48	TCRBV11-03*01	TCRBV11	TCRBV11-03	01				TCRBD01-01*01	TCRBD01	TCRBD01-01	01				TCRBJ02-07*01	TCRBJ02	TCRBJ02-07	01				3	9	2	3	2	3	33	47	56	63	65	1	In	VDJ
GCCCCAACCAGACCTCTCTGTACTTCTGTGCCAGCAGTCTCACGGGATTCAGACGATCACTCCTACAATGAGCAGTTCTTCGGGCCA		2	2.6332461264174996E-5	55	TCRBV27-01*01	TCRBV27	TCRBV27-01	01				TCRBD02-01*02	TCRBD02	TCRBD02-01	02				TCRBJ02-01*01	TCRBJ02	TCRBJ02-01	01				5	4	8	3	12	0	26	38	42	47	59	2	Out	VDJ
CAGCCCTCAGAACCCAGGGACTCAGCTGTGTACTTCTGTGCCAGCAGTTTAGCGGGGGGTCGGGGCGGGGAGCTGTTTTTTGGAGAA	CASSLAGGRGGELFF	1	2.168555633520294E-5	45	TCRBV12	TCRBV12	unresolved			TCRBV12-03,TCRBV12-04		TCRBD02-01*01	TCRBD02	TCRBD02-01	01				TCRBJ02-02*01	TCRBJ02	TCRBJ02-02	01				0	0	9	1	6	7	36	-1	53	59	65	1	In	VDJ
ACATCGGCCCAAAAGAACCCGACAGCTTTCTATCTCTGTGCCAGTAGTGGCGGAGGGTACGCTAATGAAAAACTGTTTTTTGGCAGT	CASSGGGYANEKLFF	3	1.3630921124984703E-4	45	TCRBV19-01	TCRBV19	TCRBV19-01				01,02	TCRBD02-01*02	TCRBD02	TCRBD02-01	02				TCRBJ01-04*01	TCRBJ01	TCRBJ01-04	01				5	3	10	0	4	3	36	48	51	57	61	3	In	VDJ
CAGCGCACAGAGCAAGGGCGACTCGGCTGTGTATCTCTGTGTCAGAAGCTTAGGGCCCTGCCGGGTGACGAGCAGTACGTCGGGCCG		1	2.788142957383235E-5	44	TCRBV07-05*02	TCRBV07	TCRBV07-05	02				TCRBD02-01	TCRBD02	TCRBD02-01				01,02	TCRBJ02-07*01	TCRBJ02	TCRBJ02-07	01				1	8	8	4	14	17	37	53	61	65	79	1	Out	VDJ
CTCAAGATCCAGCCTGCAGAGCTTGGGGACTCGGCCGTGTATCTCTGTGCCAGCAGTTTTGCGCTAGGGACCCAGTACTTCGGGCCA	CASSFALGTQYF	1	1.703865140623088E-5	36	TCRBV11-03*01	TCRBV11	TCRBV11-03	01				TCRBD02-01	TCRBD02	TCRBD02-01				01,02	TCRBJ02-05*01	TCRBJ02	TCRBJ02-05	01				6	7	4	8	1	7	45	56	63	67	68	1	In	VDJ
GTGACATCGGCCCAAAAGAACCCGACAGCTTTCTATCTCTGTGCCAGTAGTATGGGACAGGTTTCCTACGAGCAGTACTTCGGGCCG	CASSMGQVSYEQYF	1	2.6332461264174996E-5	42	TCRBV19-01	TCRBV19	TCRBV19-01				01,02	TCRBD01-01*01	TCRBD01	TCRBD01-01	01				TCRBJ02-07*01	TCRBJ02	TCRBJ02-07	01				3	0	0	4	2	1	39	-1	53	61	63	1	In	VDJ
ACAGAGCAGGGGGACTCGGCCATGTATCTCTGTGCCAGCAGCTTATGGCGGGACTCCAAACGCAATCAGCCCCAGCATTTTGGTGAT	CASSLWRDSKRNQPQHF	2	6.350770069595146E-5	51	TCRBV07-09	TCRBV07	TCRBV07-09				01,03	TCRBD02-01	TCRBD02	TCRBD02-01				01,02	TCRBJ01-05*01	TCRBJ01	TCRBJ01-05	01				2	4	0	10	6	2	30	45	49	55	61	2	In	VDJ
ACTGTGACATCGGCCCAAAAGAACCCGACAGCTTTCTATCTCTGTGCCAGAAGGACAGTCTGATAGCGGCCCCAGCATTTTGGTGAT	CARRTV**RPQHF	1	2.788142957383235E-5	39	TCRBV19-01	TCRBV19	TCRBV19-01				01,02	TCRBD01-01*01	TCRBD01	TCRBD01-01	01				TCRBJ01-05*01	TCRBJ01	TCRBJ01-05	01				9	2	1	5	10	9	42	50	52	58	68	1	Stop	VDJ
ACATCGGCCCAAAAGAACCCGACAGCTTTCTATCTCTGTGCCAGTAGTATCCGACAGGTGGGCACAGATACGCAGTATTTTGGCCCA	CASSIRQVGTDTQYF	1	2.9430397883489703E-5	45	TCRBV19-01	TCRBV19	TCRBV19-01				01,02	TCRBD01-01*01	TCRBD01	TCRBD01-01	01				TCRBJ02-03*01	TCRBJ02	TCRBJ02-03	01				3	2	2	4	3	1	36	50	52	58	61	1	In	VDJ
CAGCGCACACAGCAGGAGGACTCGGCCGTGTATCTCTGTGCCAGCAGCCCCCCGGTGACAGGGGACCATGAGCAGTTCTTCGGGCCA	CASSPPVTGDHEQFF	1	2.6332461264174996E-5	45	TCRBV07-02*01	TCRBV07	TCRBV07-02	01				TCRBD01-01*01	TCRBD01	TCRBD01-01	01				TCRBJ02-01*01	TCRBJ02	TCRBJ02-01	01				5	8	2	2	3	8	36	48	56	64	67	1	In	VDJ
CCCAGCCCCAACCAGACCTCTCTGTACTTCTGTGCCAGCAGTTTACGAATGGCGATCCCCCCGGATACTGAAGCTTTCTTTGGACAA	CASSLRMAIPPDTEAFF	1	2.168555633520294E-5	51	TCRBV27-01*01	TCRBV27	TCRBV27-01	01						unresolved		TCRBD01,TCRBD02	TCRBD01-01,TCRBD02-01		TCRBJ01-01*01	TCRBJ01	TCRBJ01-01	01				2	17	1	8	1	5	30	45	62	65	66	1	In	VDJ
ATCCAGCGCACACAGCAGGAGGACTCCGCCGTGTATCTCTGTGCAGGGGGGGGACTAGCGGGGTACAATGAGCAGTTCTTCGGGCCA	CAGGGLAGYNEQFF	3	1.1307468660498674E-4	42	TCRBV07-08*01	TCRBV07	TCRBV07-08	01				TCRBD02-01*01	TCRBD02	TCRBD02-01	01				TCRBJ02-01*01	TCRBJ02	TCRBJ02-01	01				12	6	0	3	0	4	39	44	50	-1	63	3	In	VDJ
GCGTCTGCTGTACCCTCTCAGACATCTGTGTACTTCTGTGCCAGCAGGGATCACCGGGACACGCTCTACGAGCAGTACTTCGGGCCG	CASRDHRDTLYEQYF	1	2.168555633520294E-5	45	TCRBV06-04	TCRBV06	TCRBV06-04				01,02	TCRBD01-01*01	TCRBD01	TCRBD01-01	01				TCRBJ02-07*01	TCRBJ02	TCRBJ02-07	01				6	8	0	6	4	3	36	47	55	61	65	1	In	VDJ
CAGCTTCTACATCTGCAGTGCTAGAATGGACGACCGTGACCCGTAATACAGGCAAACTTAGCCAAAAACATTCAGTACTTCGGCGCC		1	1.703865140623088E-5	68	TCRBV20	TCRBV20	unresolved			TCRBV20-01,TCRBV20-or09_02		TCRBD01-01*01	TCRBD01	TCRBD01-01	01				TCRBJ02-04*01	TCRBJ02	TCRBJ02-04	01				2	22	3	4	7	0	13	25	47	52	59	1	Out	VDJ
CTGAGGATCCAGCAGGTAGTGCGAGGAGATTCGGCAGCTTATTTCTGTGCCAGCTCCCCGGCAGGGGCCGGGGCTTTCTTTGGACAA	CASSPAGAGAFF	1	2.168555633520294E-5	36	TCRBV18-01*01	TCRBV18	TCRBV18-01	01				TCRBD01-01*01	TCRBD01	TCRBD01-01	01				TCRBJ01-01*01	TCRBJ01	TCRBJ01-01	01				6	5	4	2	5	11	45	56	61	67	72	1	In	VDJ
AGGATCCAGCAGGTAGTGCGAGGAGATTCGGCAGCTTATTTCTGTGCCAGCTTAGGACAGGGGGCGGCTGAAGCTTTCTTTGGACAA	CASLGQGAAEAFF	1	2.168555633520294E-5	39	TCRBV18-01*01	TCRBV18	TCRBV18-01	01				TCRBD01-01*01	TCRBD01	TCRBD01-01	01				TCRBJ01-01*01	TCRBJ01	TCRBJ01-01	01				7	2	1	0	2	6	42	52	54	65	67	1	In	VDJ
CGCACACAGCAGGAGGACTCGGCCGTGTATCTCTGTGCCAGCAGCTTAGTGGCTAGCTCTGATACCGGGGAGCTGTTTTTTGGAGAA	CASSLVASSDTGELFF	1	2.788142957383235E-5	48	TCRBV07-02*01	TCRBV07	TCRBV07-02	01				TCRBD02-01	TCRBD02	TCRBD02-01				01,02	TCRBJ02-02*01	TCRBJ02	TCRBJ02-02	01				1	3	4	7	6	5	33	49	52	57	63	1	In	VDJ
CTGAAGATCCAGCCCTCAGAACCCAGGGACTCAGCTGTGTACTTCTGTGCCAGCAGTTTAAACGGGGGGGAGCTGTTTTTTGGAGAA	CASSLNGGELFF	1	2.168555633520294E-5	36	TCRBV12	TCRBV12	unresolved			TCRBV12-03,TCRBV12-04		TCRBD02-01	TCRBD02	TCRBD02-01				01,02	TCRBJ02-02*01	TCRBJ02	TCRBJ02-02	01				2	2	8	4	0	8	45	60	62	-1	66	1	In	VDJ
ATCCAGCCTGCAAAGCTTGAGGACTCGGCCGTGTATCTCTGTGCCAGCAGCCCCGACTCCGTGGGACAGCCCCAGCATTTTGGTGAT	CASSPDSVGQPQHF	1	1.8587619715888232E-5	42	TCRBV11-02*02	TCRBV11	TCRBV11-02	02						unresolved		TCRBD01,TCRBD02	TCRBD01-01,TCRBD02-01		TCRBJ01-05*01	TCRBJ01	TCRBJ01-05	01				5	11	0	8	0	7	39	51	62	-1	66	1	In	VDJ
CCCAGGGACTCAGCTGTGTACTTCTGTGCCAGCAGTCACTCATTCCGTACCGAGGGCGGGACGTACAATGAGCAGTTCTTCGGGCCA	CASSHSFRTEGGTYNEQFF	1	2.168555633520294E-5	57	TCRBV12	TCRBV12	unresolved			TCRBV12-03,TCRBV12-04		TCRBD02-01*02	TCRBD02	TCRBD02-01	02				TCRBJ02-01*01	TCRBJ02	TCRBJ02-01	01				5	19	7	3	2	4	24	36	55	61	63	1	In	VDJ
CCTGCAGAGCTTGGGGACTCGGCCATGTATCTCTGTGCCAGCAGCCCGATTACAGGGGGCCTATACAATGAGCAGTTCTTCGGGCCA	CASSPITGGLYNEQFF	2	9.913397181807057E-5	48	TCRBV11-01*01	TCRBV11	TCRBV11-01	01				TCRBD01-01*01	TCRBD01	TCRBD01-01	01				TCRBJ02-01*01	TCRBJ02	TCRBJ02-01	01				5	6	3	0	3	4	33	45	51	60	63	2	In	VDJ
TCAGGGGACACAGCACTGTATTTCTGTGCCAGCAGCAAAACCCGACTAGCGGGAGAGGAATCCACCGGGGAGCTGTTTTTTGGAGAA	CASSKTRLAGEESTGELFF	1	3.7175239431776464E-5	57	TCRBV21-01*01	TCRBV21	TCRBV21-01	01				TCRBD02-01*02	TCRBD02	TCRBD02-01	02				TCRBJ02-02*01	TCRBJ02	TCRBJ02-02	01				2	4	2	2	7	4	24	39	43	55	62	1	In	VDJ
ACCAGTGCCCATCCTGAAGACAGCAGCTTCTACATCTGCAGTGCTACCCGAGCGGGCCTTAGACAAGAGACCCAGTACTTCGGGCCA	CSATRAGLRQETQYF	1	1.3940714786916175E-5	45	TCRBV20	TCRBV20	unresolved			TCRBV20-01,TCRBV20-or09_02		TCRBD02-01	TCRBD02	TCRBD02-01				01,02	TCRBJ02-05*01	TCRBJ02	TCRBJ02-05	01				4	4	6	4	7	2	36	46	50	56	63	1	In	VDJ
CAGCGCACAGAGCAGGGGGACTCGGCCATGTATCTCTGTGCCAGCAGCCCCGACAGGGGGCTGAACACTGAAGCTTTCTTTGGACAA	CASSPDRGLNTEAFF	2	3.097936619314706E-5	45	TCRBV07-09	TCRBV07	TCRBV07-09				01,03	TCRBD01-01*01	TCRBD01	TCRBD01-01	01				TCRBJ01-01*01	TCRBJ01	TCRBJ01-01	01				5	3	2	0	0	0	36	48	51	-1	61	2	In	VDJ
TCCGCTACCAGCTCCCAGACATCTGTGTACTTCTGTGCCATCAGTGAGGAGGGTAGCCGCTGGGCCTATGGCTACACCTTCGGTTCG	CAISEEGSRWAYGYTF	1	2.6332461264174996E-5	48	TCRBV10-03*01	TCRBV10	TCRBV10-03	01				TCRBD02-01*02	TCRBD02	TCRBD02-01	02				TCRBJ01-02*01	TCRBJ01	TCRBJ01-02	01				2	0	11	0	12	4	33	-1	48	53	65	1	In	VDJ
CTGTCCTCAGAACCGGGAGACACGGCACTGTATCTCTGCGCCAGCAGTCACGAGGACAGAGGGAACTATGGCTACACCTTCGGTTCG	CASSHEDRGNYGYTF	1	2.0136588025545585E-5	45	TCRBV23-01*01	TCRBV23	TCRBV23-01	01				TCRBD01-01*01	TCRBD01	TCRBD01-01	01				TCRBJ01-02*01	TCRBJ01	TCRBJ01-02	01				3	3	1	5	4	2	36	50	53	59	63	1	In	VDJ
CTGACAGTGACCAGTGCCCATCCTGAAGACAGCAGCTTCTACATCTGCAGTGGATCGGGCGCCCGCAATGAGCAGTTCTTCGGGCCA	CSGSGARNEQFF	1	1.703865140623088E-5	36	TCRBV20	TCRBV20	unresolved			TCRBV20-01,TCRBV20-or09_02				unresolved		TCRBD01,TCRBD02	TCRBD01-01,TCRBD02-01		TCRBJ02-01*01	TCRBJ02	TCRBJ02-01	01				7	4	8	0	5	6	45	52	56	60	65	1	In	VDJ
TCCAGTCCACGGAGTCAGGGGACACAGCACTGTATTTCTGTGCCAGCAGCCACGACAGCCCTCAATCAGCCCCAGCATTTTGGTGAT		2	5.731182745732205E-5	43	TCRBV21-01*01	TCRBV21	TCRBV21-01	01				TCRBD01-01*01	TCRBD01	TCRBD01-01	01				TCRBJ01-05*01	TCRBJ01	TCRBJ01-05	01				5	3	2	5	4	3	38	50	53	58	62	2	Out	VDJ
CTGGAGCTGGGGGACTCAGCTTTGTATTTCTGTGCCAGCAGCGGGCCCGACCGGGACAGGGGGACCTATGGCTACACCTTCGGTTCG	CASSGPDRDRGTYGYTF	1	1.3940714786916175E-5	51	TCRBV09-01	TCRBV09	TCRBV09-01				01,02	TCRBD01-01*01	TCRBD01	TCRBD01-01	01				TCRBJ01-02*01	TCRBJ01	TCRBJ01-02	01				3	9	0	1	2	4	30	43	52	63	65	1	In	VDJ
AATGTGAGCACCTTGGAGCTGGGGGACTCGGCCCTTTATCTTTGCGCCAGCAGCTTAACCTCGGGGCGAGGGAGGTATTTTGGCCCA	CASSLTSGRGRYF	1	1.548968309657353E-5	39	TCRBV05-01*01	TCRBV05	TCRBV05-01	01						unresolved		TCRBD01,TCRBD02	TCRBD01-01,TCRBD02-01		TCRBJ02-03*01	TCRBJ02	TCRBJ02-03	01				2	6	7	0	7	14	42	56	62	67	74	1	In	VDJ
CTGGAGTCGCCCAGCCCCAACCAGACCTCTCTGTACTTCTGTGCCAGCAGTTACGGCGGAAGCTCCTACGAGCAGTACTTCGGGCCG	CASSYGGSSYEQYF	1	2.0136588025545585E-5	42	TCRBV27-01*01	TCRBV27	TCRBV27-01	01				TCRBD02-01	TCRBD02	TCRBD02-01				01,02	TCRBJ02-07*01	TCRBJ02	TCRBJ02-07	01				4	3	7	5	3	0	39	52	55	59	62	1	In	VDJ
GCTGCCTCCTCCCAGACATCTGTATATTTCTGCGCCAGCAGTGAGGATTTTAGCGGGAGTAGCGGGGAGACCCAGTACTTCGGGCCA	CASSEDFSGSSGETQYF	1	2.3234524644860292E-5	51	TCRBV10-01	TCRBV10	TCRBV10-01				01,02	TCRBD02-01*02	TCRBD02	TCRBD02-01	02				TCRBJ02-05*01	TCRBJ02	TCRBJ02-05	01				2	5	5	2	7	5	30	45	50	59	66	1	In	VDJ
GTGACATCGGCCCAAAAGAACCCGACAGCTTTCTATCTCTGTGCCAGTACTACGGGACAGGGGGCTCTTGGCTACACCTTCGGTTCG	CASTTGQGALGYTF	2	5.731182745732205E-5	42	TCRBV19-01	TCRBV19	TCRBV19-01				01,02	TCRBD01-01*01	TCRBD01	TCRBD01-01	01				TCRBJ01-02*01	TCRBJ01	TCRBJ01-02	01				7	4	0	0	3	7	39	49	53	65	68	2	In	VDJ
ACTCCACTCTCAAGATCCAGCCTGCAGAGCTTGGGGACTCGGTTCCGCCTCAAAGACAGGGTTGATGAAAAACTGTTTTTTGGCAGT		1	2.4783492954517643E-5	28	TCRBV11	TCRBV11	unresolved			TCRBV11-01,TCRBV11-03		TCRBD01-01*01	TCRBD01	TCRBD01-01	01				TCRBJ01-04*01	TCRBJ01	TCRBJ01-04	01				28	12	2	3	3	6	53	42	54	61	64	1	Out	VDJ
TTGAGGACTCGGCCGTGTATCTCTGTGCCAGCAGCTTAGCCCCCCCCCTTTTGGTCTCCCGCCGACTATGGCTACACCTTCGGTTCG		1	1.703865140623088E-5	58	TCRBV11-02*02	TCRBV11	TCRBV11-02	02						unresolved		TCRBD01,TCRBD02	TCRBD01-01,TCRBD02-01		TCRBJ01-02*01	TCRBJ01	TCRBJ01-02	01				1	13	0	10	10	3	23	39	52	54	64	1	Out	VDJ
TCGGCCCAAAAGAACCCGACAGCTTTCTATCTCTGTGCCAGTAGTATCTGGGGGGTACAGGGAAATCAGCCCCAGCATTTTGGTGAT	CASSIWGVQGNQPQHF	1	2.788142957383235E-5	48	TCRBV19-01	TCRBV19	TCRBV19-01				01,02			unresolved		TCRBD01,TCRBD02	TCRBD01-01,TCRBD02-01		TCRBJ01-05*01	TCRBJ01	TCRBJ01-05	01				3	9	3	3	1	4	33	47	56	62	63	1	In	VDJ
CACGCCCTGCAGCCAGAAGACTCAGCCCTGTATCTCTGCGCCAGCAGCCAAGAGGACAGCAGACACAATGAGCAGTTCTTCGGGCCA	CASSQEDSRHNEQFF	1	1.703865140623088E-5	45	TCRBV04-01*01	TCRBV04	TCRBV04-01	01				TCRBD01-01*01	TCRBD01	TCRBD01-01	01				TCRBJ02-01*01	TCRBJ02	TCRBJ02-01	01				0	0	1	5	5	5	36	-1	53	59	64	1	In	VDJ
CCCTGCAGCCAGAAGACTCAGCCCTGTATCTCTGCGCCAGCAGCCAGTTAGCGGGAGGGTGGCACAGATACGCAGTATTTTGGCCCA		1	1.703865140623088E-5	49	TCRBV04-01*01	TCRBV04	TCRBV04-01	01				TCRBD02-01*02	TCRBD02	TCRBD02-01	02				TCRBJ02-03*01	TCRBJ02	TCRBJ02-03	01				3	2	5	0	2	1	32	46	48	59	61	1	Out	VDJ
AATGTGAACGCCTTGGAGCTGGACGACTCGGCCCTGTATCTCTGTGCCAGCTTCAGGACAGGAGGTGGGGAGCAGTACTTCGGGCCG	CASFRTGGGEQYF	1	1.8587619715888232E-5	39	TCRBV05-04*01	TCRBV05	TCRBV05-04	01				TCRBD01-01*01	TCRBD01	TCRBD01-01	01				TCRBJ02-07*01	TCRBJ02	TCRBJ02-07	01				7	4	1	4	7	7	42	51	55	62	69	1	In	VDJ
CAGCGCACAGAGCAGGGGGACTCGGCCATGTATCTCTGTGCCAGCAGCTCCCTCGACACCTTGAACACTGAAGCTTTCTTTGGACAA	CASSSLDTLNTEAFF	1	2.6332461264174996E-5	45	TCRBV07-09	TCRBV07	TCRBV07-09				01,03	TCRBD01-01*01	TCRBD01	TCRBD01-01	01				TCRBJ01-01*01	TCRBJ01	TCRBJ01-01	01				4	5	2	6	3	0	36	49	54	58	61	1	In	VDJ
CTGAGCTCTCTGGAGCTGGGGGACTCAGCTTTGTATTTCTGTGCCAGCAGCTATGCCGGGACAGGGGGCGAGCAGTACTTCGGGCCG	CASSYAGTGGEQYF	1	1.3940714786916175E-5	42	TCRBV09-01	TCRBV09	TCRBV09-01				01,02	TCRBD01-01*01	TCRBD01	TCRBD01-01	01				TCRBJ02-07*01	TCRBJ02	TCRBJ02-07	01				4	6	0	1	0	6	39	51	57	-1	68	1	In	VDJ
CGCACACAGCAGGAGGACTCGGCCGTGTATCTCTGTGCCAGCAGCTTAGTGGGCCTAGCGGGTTCCTACGAGCAGTACGTCGGGCCG	CASSLVGLAGSYEQYV	1	2.3234524644860292E-5	48	TCRBV07-02*01	TCRBV07	TCRBV07-02	01				TCRBD02-01	TCRBD02	TCRBD02-01				01,02	TCRBJ02-07*01	TCRBJ02	TCRBJ02-07	01				1	5	4	4	17	17	33	49	54	62	79	1	In	VDJ
CCAGCGCACAGAGCAGGGGGACTCGGCCATGTATCTCTGTGCCAGCAGCTTACGGGGGGGGGTAGCACTGAAGCTTTCTTTGGACAA		2	3.872420774143382E-5	44	TCRBV07-09	TCRBV07	TCRBV07-09				01,03	TCRBD02-01*01	TCRBD02	TCRBD02-01	01				TCRBJ01-01*01	TCRBJ01	TCRBJ01-01	01				2	0	8	0	5	4	37	-1	52	60	65	2	Out	VDJ
CGCACAGAGCGGGGGGACTCAGCCGTGTATCTCTGTGCCAGCAGCTTAACCGGGCCAGGGCCCCAAGAGACCCAGTACTTCGGGCCA	CASSLTGPGPQETQYF	1	1.703865140623088E-5	48	TCRBV07-03*01	TCRBV07	TCRBV07-03	01				TCRBD01-01*01	TCRBD01	TCRBD01-01	01				TCRBJ02-05*01	TCRBJ02	TCRBJ02-05	01				0	5	4	3	2	1	33	50	55	60	62	1	In	VDJ
CGCACAGAGCAGGGGGACTCGGCCATGTATCTCTGTGCCAGCAGCCATCCTACCGGGACACTAGATGAAAAACTGTTTTTTGGCAGT	CASSHPTGTLDEKLFF	1	3.252833450280441E-5	48	TCRBV07-09	TCRBV07	TCRBV07-09				01,03	TCRBD01-01*01	TCRBD01	TCRBD01-01	01				TCRBJ01-04*01	TCRBJ01	TCRBJ01-04	01				5	9	0	6	4	6	33	45	54	60	64	1	In	VDJ
AGCACCTTGGAGCTGGGGGACTCGGCCCTTTATCTTTGCGCCAGCAGGGAAACTAGCGGGAGCACAGATACGCAGTATTTTGGCCCA	CASRETSGSTDTQYF	1	1.548968309657353E-5	45	TCRBV05-01*01	TCRBV05	TCRBV05-01	01				TCRBD02-01	TCRBD02	TCRBD02-01				01,02	TCRBJ02-03*01	TCRBJ02	TCRBJ02-03	01				5	4	3	4	0	0	36	47	51	-1	60	1	In	VDJ
ACTGTGACATCGGCCCAAAAGAACCCGACAGCTTTCTATCTCTGTGCCAGTAGTTTCAGCTCTGGAAACACCATATATTTTGGAGAG	CASSFSSGNTIYF	1	3.872420774143382E-5	39	TCRBV19-01	TCRBV19	TCRBV19-01				01,02	TCRBD01-01*01	TCRBD01	TCRBD01-01	01				TCRBJ01-03*01	TCRBJ01	TCRBJ01-03	01				5	2	4	5	0	0	42	54	56	-1	59	1	In	VDJ
AATGTGAGCACCTTGGAGCTGGGGGACTCGGCCCTTTATCTTTGCGCCAGCAGCTTGGTTGGGACAGATACGCAGTATTTTGGCCCA	CASSLVGTDTQYF	1	1.548968309657353E-5	39	TCRBV05-01*01	TCRBV05	TCRBV05-01	01						unresolved		TCRBD01,TCRBD02	TCRBD01-01,TCRBD02-01		TCRBJ02-03*01	TCRBJ02	TCRBJ02-03	01				0	2	0	9	0	3	42	58	60	-1	63	1	In	VDJ
CCCTCAGAACCCAGGGACTCAGCTGTGTACTTCTGTGCCAGCAGCCCCGCTAGACTGACCCGGACCGGGGAGCTGTTTTTTGGAGAA	CASSPARLTRTGELFF	1	2.168555633520294E-5	48	TCRBV12	TCRBV12	unresolved			TCRBV12-03,TCRBV12-04		TCRBD02-01	TCRBD02	TCRBD02-01				01,02	TCRBJ02-02*01	TCRBJ02	TCRBJ02-02	01				6	8	2	10	7	5	33	44	52	56	63	1	In	VDJ
CAGCCTGCAAAGCTTGAGGACTCGGCCGTGTATCTCTGTGCCAGCAGCTTAGAGGGGGCAACTAATGAAAAACTGTTTTTTGGCAGT	CASSLEGATNEKLFF	1	2.4783492954517643E-5	45	TCRBV11-02*02	TCRBV11	TCRBV11-02	02						unresolved		TCRBD01,TCRBD02	TCRBD01-01,TCRBD02-01		TCRBJ01-04*01	TCRBJ01	TCRBJ01-04	01				0	0	6	1	0	0	36	-1	53	-1	58	1	In	VDJ
TAGTGCGAGGAGATTCGGCAGCTTATTTCTGTGCCAGCTCACCTCAGGGGTCACCAGGTCCTCCAAGAGACCCAGTACTTCGGGCCA		1	1.8587619715888232E-5	52	TCRBV18-01*01	TCRBV18	TCRBV18-01	01				TCRBD01-01*01	TCRBD01	TCRBD01-01	01				TCRBJ02-05*01	TCRBJ02	TCRBJ02-05	01				3	1	4	2	12	1	29	43	44	50	62	1	Out	VDJ
GAGATCCAGCGCACAGAGCAGGGGGACTCGGCCATGTATCTCTGTGCCAGCAGGCCCGGGGGGATTAACGAGCAGTACTTCGGGCCG	CASRPGGINEQYF	1	2.4783492954517643E-5	39	TCRBV07-09	TCRBV07	TCRBV07-09				01,03	TCRBD02-01*01	TCRBD02	TCRBD02-01	01				TCRBJ02-07*01	TCRBJ02	TCRBJ02-07	01				6	3	8	1	4	5	42	53	56	63	67	1	In	VDJ
CTACACACCCTGCAGCCAGAAGACTCGGCCCTGTATCTCTGCGCCAGCAGCCAAGGCCGGGGGTACACTGAAGCTTTCTTTGGACAA	CASSQGRGYTEAFF	1	1.8587619715888232E-5	42	TCRBV04-03*01	TCRBV04	TCRBV04-03	01				TCRBD02-01*01	TCRBD02	TCRBD02-01	01				TCRBJ01-01*01	TCRBJ01	TCRBJ01-01	01				1	2	8	2	1	3	39	55	57	63	64	1	In	VDJ
GGGGGACTCGGCCCTGTATCTCTGTGCCAGAAGCTTTAAGGACAGGGCAGTTGGTCGTGGACTAATGAAAAACTGTTTTTTGGCAGT		1	2.788142957383235E-5	59	TCRBV05-03	TCRBV05	TCRBV05-03				01,02	TCRBD01-01*01	TCRBD01	TCRBD01-01	01				TCRBJ01-04*01	TCRBJ01	TCRBJ01-04	01				2	3	1	3	13	2	22	36	39	47	60	1	Out	VDJ
AAGCTCCTCCTCAGTGACTCTGGCCTCTATCTCTGTGCCTGGAGTTTTGGGTCAGGGCGTTTGAACACTGAAGCTTTCTTTGGACAA	CAWSFGSGRLNTEAFF	1	7.744841548286764E-6	48	TCRBV30-01*02	TCRBV30	TCRBV30-01	02				TCRBD01-01*01	TCRBD01	TCRBD01-01	01				TCRBJ01-01*01	TCRBJ01	TCRBJ01-01	01				2	7	4	3	4	0	33	45	52	57	61	1	In	VDJ
CGCACACAGCAGGAGGACTCGGCCGTGTATCTCTGTGCCAGCAGTTTGACAGGGGCGCTATCCTACAATGAGCAGTTCTTCGGGCCA	CASSLTGALSYNEQFF	1	2.6332461264174996E-5	48	TCRBV07-02*01	TCRBV07	TCRBV07-02	01				TCRBD01-01*01	TCRBD01	TCRBD01-01	01				TCRBJ02-01*01	TCRBJ02	TCRBJ02-01	01				6	3	2	2	5	1	33	44	47	55	60	1	In	VDJ
CAGCGCACACAGCAGGAGGACTCGGCCGTGTATCTCTGTGCCAGCAGCCCTGCTCGCCCCCTAGGGAATGAGCAGTTCTTCGGGCCA	CASSPARPLGNEQFF	1	2.6332461264174996E-5	45	TCRBV07-02*01	TCRBV07	TCRBV07-02	01						unresolved		TCRBD01,TCRBD02	TCRBD01-01,TCRBD02-01		TCRBJ02-01*01	TCRBJ02	TCRBJ02-01	01				5	14	5	3	0	7	36	48	62	-1	66	1	In	VDJ
GCCCATCCTGAAGACAGCAGCTTCTACATCTGCAGTGCTAGAGATCCTACGAGCGGGAGGGCCGTCGATACGCAGTATTTTGGCCCA	CSARDPTSGRAVDTQYF	2	8.82911936504691E-5	51	TCRBV20	TCRBV20	unresolved			TCRBV20-01,TCRBV20-or09_02		TCRBD02-01*02	TCRBD02	TCRBD02-01	02				TCRBJ02-03*01	TCRBJ02	TCRBJ02-03	01				0	7	6	0	5	6	30	44	51	61	66	2	In	VDJ
GCAGAGCTTGGGGACTCGGCCGTGTATCTCTGTGCCAGCAGCTTAGGAGACAGGGTTCGGCGGAACACTGAAGCTTTCTTTGGACAA	CASSLGDRVRRNTEAFF	2	4.492008098006323E-5	51	TCRBV11-03*01	TCRBV11	TCRBV11-03	01				TCRBD01-01*01	TCRBD01	TCRBD01-01	01				TCRBJ01-01*01	TCRBJ01	TCRBJ01-01	01				1	2	2	3	7	1	30	46	48	55	62	2	In	VDJ
CTGGAGTCCGCTACCAGCTCCCAGACATCTGTGTACTTCTGTGCCGCGACCGGCGCATGGATGAATGCTGAGCAGTTCTTCGGGCCA	CAATGAWMNAEQFF	2	6.815460562492351E-5	42	TCRBV10-03*01	TCRBV10	TCRBV10-03	01						unresolved		TCRBD01,TCRBD02	TCRBD01-01,TCRBD02-01		TCRBJ02-01*01	TCRBJ02	TCRBJ02-01	01				11	13	1	8	7	9	39	45	58	61	68	2	In	VDJ
AGCTCCTTGGAGCTGGGGGACTCAGCCCTGTACTTCTGTGCCAGCAGCTTATTTTTAGCGGGAGACAATGAGCAGTTCTTCGGGCCA	CASSLFLAGDNEQFF	2	5.111595421869264E-5	45	TCRBV13-01*01	TCRBV13	TCRBV13-01	01				TCRBD02-01*02	TCRBD02	TCRBD02-01	02				TCRBJ02-01*01	TCRBJ02	TCRBJ02-01	01				2	4	5	2	0	5	36	51	55	-1	64	2	In	VDJ
CTCTCTGGAGCTGGGGGACTCAGCTTTGTATTTCTGTGCCAGCAGCGTAACCGCGGGCGTACCACCGGGGAGCTGTTTTTTGGAGAA		1	1.703865140623088E-5	47	TCRBV09-01	TCRBV09	TCRBV09-01				01,02	TCRBD02-01	TCRBD02	TCRBD02-01				01,02	TCRBJ02-02*01	TCRBJ02	TCRBJ02-02	01				1	3	7	4	5	4	34	49	52	57	62	1	Out	VDJ
CAGCGCACAGAGCAGGGGGACTCGGCCATGTATCTCTGTGCCAGCAGCTCATTACAGGGGAGGAACGGGGAGCTGTTTTTTGGAGAA	CASSSLQGRNGELFF	1	2.9430397883489703E-5	45	TCRBV07-09	TCRBV07	TCRBV07-09				01,03	TCRBD01-01*01	TCRBD01	TCRBD01-01	01				TCRBJ02-02*01	TCRBJ02	TCRBJ02-02	01				4	4	3	2	5	7	36	49	53	60	65	1	In	VDJ
ACTCTGACGATCCAGCGCACACAGCAGGAGGACTCGGCCGTGTATCTCTGTGCCAGCAGCTTAGGGGGGGACTACACCTTCGGTTCG	CASSLGGDYTF	1	2.168555633520294E-5	33	TCRBV07-02*01	TCRBV07	TCRBV07-02	01				TCRBD02-01*01	TCRBD02	TCRBD02-01	01				TCRBJ01-02*01	TCRBJ01	TCRBJ01-02	01				1	0	9	1	1	10	48	-1	64	70	71	1	In	VDJ
GAGTCTGCCAGGCCCTCACATACCTCTCAGTACCTCTGTGCCAGCAGTGAATGGACTAGCGGGACAGATACGCAGTATTTTGGCCCA	CASSEWTSGTDTQYF	2	1.548968309657353E-5	45	TCRBV25-01*01	TCRBV25	TCRBV25-01	01				TCRBD02-01	TCRBD02	TCRBD02-01				01,02	TCRBJ02-03*01	TCRBJ02	TCRBJ02-03	01				1	0	1	4	0	3	36	-1	52	-1	63	2	In	VDJ
ACAGAGCAGGGGGACTCGGCCATGTATCTCTGTGCCAGCAGCTTAGCCGGACTAGCTTCGGGTCGCGATGAGCAGTTCTTCGGGCCA	CASSLAGLASGRDEQFF	2	1.0378087674704263E-4	51	TCRBV07-09	TCRBV07	TCRBV07-09				01,03	TCRBD02-01	TCRBD02	TCRBD02-01				01,02	TCRBJ02-01*01	TCRBJ02	TCRBJ02-01	01				0	1	1	7	11	8	30	47	48	56	67	2	In	VDJ
CAGGAGGACTCGGCCGTGTATCTCTGTGCCAGCAGCATCAGATTCCGGGGGCAAAATTTTACTAACTATGGCTACACCTTCGGTTCG	CASSIRFRGQNFTNYGYTF	1	2.168555633520294E-5	57	TCRBV07-02*01	TCRBV07	TCRBV07-02	01						unresolved		TCRBD01,TCRBD02	TCRBD01-01,TCRBD02-01		TCRBJ01-02*01	TCRBJ01	TCRBJ01-02	01				5	10	6	0	9	0	24	36	46	52	61	1	In	VDJ
ACTGTGACATCGGCCCAAAAGAACCCGACAGCTTTCTATCTCTGTGCCAGTAGTGTCGTTGAGGGCCGTGAAGCTTTCTTTGGACAA	CASSVVEGREAFF	1	2.9430397883489703E-5	39	TCRBV19-01	TCRBV19	TCRBV19-01				01,02	TCRBD02-01*02	TCRBD02	TCRBD02-01	02				TCRBJ01-01*01	TCRBJ01	TCRBJ01-01	01				5	6	11	0	3	7	42	54	60	65	68	1	In	VDJ
CAGCGCACAGAGCAGGGGGACTCGGCCATGTATCTCTGTGCCAGCAGCTTAGGAGCGGGAAGGGAGGAGACCCAGTACTTCGGGCCA	CASSLGAGREETQYF	1	2.168555633520294E-5	45	TCRBV07-09	TCRBV07	TCRBV07-09				01,03	TCRBD02-01*02	TCRBD02	TCRBD02-01	02				TCRBJ02-05*01	TCRBJ02	TCRBJ02-05	01				1	1	6	3	6	5	36	52	53	60	66	1	In	VDJ
GTGACATCGGCCCAAAAGAACCCGACAGCTTTCTATCTCTGTGCCACGAGCGGGACAGGGAGAGGCGGGGAGCTGTTTTTTGGAGAA	CATSGTGRGGELFF	1	3.252833450280441E-5	42	TCRBV19-01	TCRBV19	TCRBV19-01				01,02	TCRBD01-01*01	TCRBD01	TCRBD01-01	01				TCRBJ02-02*01	TCRBJ02	TCRBJ02-02	01				10	5	0	3	5	7	39	46	51	60	65	1	In	VDJ
ACTGTGACATCGGCCCAAAAGAACCCGACAGCTTTCTATCTCTGTGCCAGTCCGCGGACAGGGGGAAACGAGCAGTACGTCGGGCCG	CASPRTGGNEQYV	1	2.6332461264174996E-5	39	TCRBV19-01	TCRBV19	TCRBV19-01				01,02	TCRBD01-01*01	TCRBD01	TCRBD01-01	01				TCRBJ02-07*01	TCRBJ02	TCRBJ02-07	01				8	4	1	1	14	17	42	51	55	65	79	1	In	VDJ
GAACCCAGGGACTCAGCTGTGTACTTCTGTGCCAGCAGTTTAGCCTCGCTTAGGGCTAGCGGGATAGATACGCAGTATTTTGGCCCA	CASSLASLRASGIDTQYF	1	2.0136588025545585E-5	54	TCRBV12	TCRBV12	unresolved			TCRBV12-03,TCRBV12-04		TCRBD02-01*02	TCRBD02	TCRBD02-01	02				TCRBJ02-03*01	TCRBJ02	TCRBJ02-03	01				0	11	4	3	1	5	27	44	55	64	65	1	In	VDJ
GAGTCCGCTACCAGCTCCCAGACATCTGTGTACTTCTGTGCCATCAGTGAGGGCACAGATAGAACGGAGACCCAGTACTTCGGGCCA	CAISEGTDRTETQYF	1	2.4783492954517643E-5	45	TCRBV10-03*01	TCRBV10	TCRBV10-03	01				TCRBD01-01*01	TCRBD01	TCRBD01-01	01				TCRBJ02-05*01	TCRBJ02	TCRBJ02-05	01				2	3	3	5	8	5	36	51	54	58	66	1	In	VDJ
ACTCTGAAGGTGCAGCCTGCAGAACTGGAGGATTCTGGAGTTTATTTCTGTGCCAGCAGCTCGGACAGAGAAGCTTTCTTTGGACAA	CASSSDREAFF	2	3.7175239431776464E-5	33	TCRBV14-01*01	TCRBV14	TCRBV14-01	01				TCRBD01-01*01	TCRBD01	TCRBD01-01	01				TCRBJ01-01*01	TCRBJ01	TCRBJ01-01	01				5	2	1	5	1	8	48	60	62	68	69	2	In	VDJ
CGCTTACCAGGCCTGGGGGACGCAGCCATGTACCTGTGTGCCACCAGCTTGGACAGGGGAAGGAATGAAAAACTGTTTTTTGGCAGT	CATSLDRGRNEKLFF	1	2.168555633520294E-5	45	TCRBV15-01*01	TCRBV15	TCRBV15-01	01				TCRBD01-01*01	TCRBD01	TCRBD01-01	01				TCRBJ01-04*01	TCRBJ01	TCRBJ01-04	01				5	2	1	2	4	5	36	48	50	59	63	1	In	VDJ
GAGATCCAGCGCACAGAGCAGGGGGACTCGGCCATGTATCTCTGTGCCAGCAGCCCCGACGGCCCCTATGGCTACACCTTCGGTTCG	CASSPDGPYGYTF	1	2.3234524644860292E-5	39	TCRBV07-09	TCRBV07	TCRBV07-09				01,03			unresolved		TCRBD01,TCRBD02	TCRBD01-01,TCRBD02-01		TCRBJ01-02*01	TCRBJ01	TCRBJ01-02	01				5	3	2	7	5	4	42	54	57	60	65	1	In	VDJ
CGGTCCACAAAGCTGGAGGACTCAGCCATGTACTTCTGTGCCAGCAGGGCAGACAGGGCCGCAGGAGAGACCCAGTACTTCGGGCCA	CASRADRAAGETQYF	1	1.703865140623088E-5	45	TCRBV02-01*01	TCRBV02	TCRBV02-01	01				TCRBD01-01*01	TCRBD01	TCRBD01-01	01				TCRBJ02-05*01	TCRBJ02	TCRBJ02-05	01				6	4	2	3	7	4	36	47	51	58	65	1	In	VDJ
CTCAGGCTGGAGTTGGCTGCTCCCTCCCAGACATCTGTGTACTTCTGTGCCAGCCGACAGGGGGCTGAAAAACTGTTTTTTGGCAGT	CASRQGAEKLFF	2	7.899738379252498E-5	36	TCRBV06-06	TCRBV06	TCRBV06-06				01,02	TCRBD01-01*01	TCRBD01	TCRBD01-01	01				TCRBJ01-04*01	TCRBJ01	TCRBJ01-04	01				8	1	2	0	0	7	45	54	55	-1	65	2	In	VDJ
ACAGAGCAGGGGGACTCGGCCATGTATCTCTGTGCCAGCAGCTTAATCCCGGGACTAGCGTTCACAGATACGCAGTATTTTGGCCCA	CASSLIPGLAFTDTQYF	2	7.899738379252498E-5	51	TCRBV07-09	TCRBV07	TCRBV07-09				01,03	TCRBD02-01	TCRBD02	TCRBD02-01				01,02	TCRBJ02-03*01	TCRBJ02	TCRBJ02-03	01				2	5	0	6	2	2	30	45	50	60	62	2	In	VDJ
GAGGACTCGGCCGTGTATCTCTGTGCCAGCAGCTTAACTTCTCTCTCGTAGGGACAGGAGTACACCGGGGAGCTGTTTTTTGGAGAA	CASSLTSLS*GQEYTGELFF	2	6.350770069595146E-5	60			unresolved		TCRBV07,TCRBV11	TCRBV07-02,TCRBV11-02		TCRBD01-01*01	TCRBD01	TCRBD01-01	01				TCRBJ02-02*01	TCRBJ02	TCRBJ02-02	01				2	14	0	4	3	3	21	36	50	58	61	2	Stop	VDJ
ATCCAGCGCACACAGCAGGAGGACTCGGCCGTGTATCTCTGTGCCAGCAGCCCGACTGGGAATTTGGAGACCCAGTACTTCGGGCCA	CASSPTGNLETQYF	2	2.788142957383235E-5	42	TCRBV07-02*01	TCRBV07	TCRBV07-02	01						unresolved		TCRBD01,TCRBD02	TCRBD01-01,TCRBD02-01		TCRBJ02-05*01	TCRBJ02	TCRBJ02-05	01				5	6	0	8	5	5	39	51	57	61	66	2	In	VDJ
GCTACCAGCTCCCAGACATCTGTGTACTTCTGTGCCATCGCAAGGACAGGGGCTAGGACTGGGGCCAACGTCCTGACTTTCGGGGCC	CAIARTGARTGANVLTF	1	2.9430397883489703E-5	51	TCRBV10-03*01	TCRBV10	TCRBV10-03	01				TCRBD01-01*01	TCRBD01	TCRBD01-01	01				TCRBJ02-06*01	TCRBJ02	TCRBJ02-06	01				8	4	1	2	6	2	30	39	43	52	58	1	In	VDJ
CAGAGCGGGGGGACTCAGCCGTGTATCTCTGTGCCAGCAGCTTAAACGGGGTAGCGCAACTCCTACAATGAGCAGTTCTTCGGGCCA		2	7.589944717321028E-5	52	TCRBV07-03*01	TCRBV07	TCRBV07-03	01				TCRBD02-01	TCRBD02	TCRBD02-01				01,02	TCRBJ02-01*01	TCRBJ02	TCRBJ02-01	01				1	6	5	6	3	0	29	45	51	56	59	2	Out	VDJ
TCTGACAGTGACCAGTGCCCATCCTGAAGACAGCAGCTTCTACATCTGCAGTGCTAGAGGCTCACAGATACGCAGTATTTTGGCCCA		1	1.703865140623088E-5	35	TCRBV20	TCRBV20	unresolved			TCRBV20-01,TCRBV20-or09_02				unresolved		TCRBD01,TCRBD02	TCRBD01-01,TCRBD02-01		TCRBJ02-03*01	TCRBJ02	TCRBJ02-03	01				1	0	10	0	1	2	46	-1	59	61	62	1	Out	VDJ
AGCTCCTTGGAGCTGGGGGACTCAGCCCTGTACTTCTGTGCCAGCAGCCCTCTAGCGGGAATTACCGGGGAGCTGTTTTTTGGAGAA	CASSPLAGITGELFF	2	1.0997674998567204E-4	45	TCRBV13-01*01	TCRBV13	TCRBV13-01	01				TCRBD02-01*02	TCRBD02	TCRBD02-01	02				TCRBJ02-02*01	TCRBJ02	TCRBJ02-02	01				5	3	4	3	3	5	36	48	51	60	63	2	In	VDJ
TTGGAGATCCAGCGCACAGAGCAGGGGGACTCGGCCATGTATCTCTGTGCCAGCAGCTTAAGGGAACAGACCCAGTACTTCGGGCCA	CASSLREQTQYF	2	2.6332461264174996E-5	36	TCRBV07-09	TCRBV07	TCRBV07-09				01,03			unresolved		TCRBD01,TCRBD02	TCRBD01-01,TCRBD02-01		TCRBJ02-05*01	TCRBJ02	TCRBJ02-05	01				2	1	0	8	2	6	45	60	61	65	67	2	In	VDJ
GAGTCCGCCAGCACCAACCAGACATCTATGTACCTCTGTGCCAGCAGCCTCGGTGGGTACGGCAAAAACATTCAGTACTTCGGCGCC	CASSLGGYGKNIQYF	2	5.421389083800734E-5	45	TCRBV28-01*01	TCRBV28	TCRBV28-01	01						unresolved		TCRBD01,TCRBD02	TCRBD01-01,TCRBD02-01		TCRBJ02-04*01	TCRBJ02	TCRBJ02-04	01				6	7	0	9	5	3	36	47	54	57	62	2	In	VDJ
ACCAGTGCCCATCCTGAAGACAGCAGCTTCTACATCTGCAGTGCCCTGCCGTTACTTAGCTCCTACAATGAGCAGTTCTTCGGGCCA	CSALPLLSSYNEQFF	1	1.703865140623088E-5	45	TCRBV20	TCRBV20	unresolved			TCRBV20-01,TCRBV20-or09_02		TCRBD02-01	TCRBD02	TCRBD02-01				01,02	TCRBJ02-01*01	TCRBJ02	TCRBJ02-01	01				6	9	3	10	3	0	36	44	53	56	59	1	In	VDJ
CACACAGCAGGAGGACTCGGCCGTGTATCTCTGTGCCAGCAGCTTAGTCTGAACCCCACGGGTCAAGAGACCCAGTACTTCGGGCCA		1	2.0136588025545585E-5	50	TCRBV07-02*01	TCRBV07	TCRBV07-02	01				TCRBD02-01	TCRBD02	TCRBD02-01				01,02	TCRBJ02-05*01	TCRBJ02	TCRBJ02-05	01				1	11	8	4	1	2	31	47	58	62	63	1	Out	VDJ
CAGCCTGCAAAGCTTGAGGACTCGGCCGTGTATCTCTGTGCCAGCAGCTTAGAGACACGGTACGGAAATGAGCAGTTCTTCGGGCCA	CASSLETRYGNEQFF	1	2.0136588025545585E-5	45	TCRBV11-02*02	TCRBV11	TCRBV11-02	02				TCRBD01-01*01	TCRBD01	TCRBD01-01	01				TCRBJ02-01*01	TCRBJ02	TCRBJ02-01	01				0	0	2	6	9	7	36	-1	53	57	66	1	In	VDJ
CTGACAGTGACCAGTGCCCATCCTGAAGACAGCAGCTTCTACATCTGCAGTCAACAGGGGGGGAGGTATGGCTACACCTTCGGTTCG	CSQQGGRYGYTF	1	1.3940714786916175E-5	36	TCRBV20	TCRBV20	unresolved			TCRBV20-01,TCRBV20-or09_02		TCRBD01-01*01	TCRBD01	TCRBD01-01	01				TCRBJ01-02*01	TCRBJ01	TCRBJ01-02	01				8	2	3	1	5	5	45	51	53	61	66	1	In	VDJ
GTCTGCTGCCTCCTCCCAGACATCTGTATATTTCTGCGCCAGCAGACTCGACCTAGCGGGAGGGCCGATGAGCAGTTCTTCGGGCCA		1	2.9430397883489703E-5	47	TCRBV10-01	TCRBV10	TCRBV10-01				01,02	TCRBD02-01*02	TCRBD02	TCRBD02-01	02				TCRBJ02-01*01	TCRBJ02	TCRBJ02-01	01				6	7	4	0	3	8	34	45	52	64	67	1	Out	VDJ
GGACTCAGCTTTGTATTTCTGTGCCAGCAGCGTTTTCCCCCGGACTAGCGGGAGATAGAATCCGACAATGAGCAGTTCTTCGGGCCA		1	1.548968309657353E-5	62	TCRBV09-01	TCRBV09	TCRBV09-01				01,02	TCRBD02-01*02	TCRBD02	TCRBD02-01	02				TCRBJ02-01*01	TCRBJ02	TCRBJ02-01	01				2	8	1	2	10	5	19	33	41	54	64	1	Out	VDJ
CGGTCCACAAAGCTGGAGGACTCAGCCATGTACTTCTGTGCCAGCAGTGAAGGACAGGGGGCTTGGGATGAGCAGTTCTTCGGGCCA	CASSEGQGAWDEQFF	1	2.168555633520294E-5	45	TCRBV02-01*01	TCRBV02	TCRBV02-01	01				TCRBD01-01*01	TCRBD01	TCRBD01-01	01				TCRBJ02-01*01	TCRBJ02	TCRBJ02-01	01				1	0	2	0	5	8	36	-1	52	62	67	1	In	VDJ
ATCCAGCGCACAGAGCAGCGGGACTCGGCCATGTATCGCTGTGCCAGCAGCTTAGCGCAGGGCGGGACTGAAGCTTTCTTTGGACAA	CASSLAQGGTEAFF	1	2.0136588025545585E-5	42	TCRBV07-06*01	TCRBV07	TCRBV07-06	01						unresolved		TCRBD01,TCRBD02	TCRBD01-01,TCRBD02-01		TCRBJ01-01*01	TCRBJ01	TCRBJ01-01	01				0	1	4	3	4	5	39	56	57	62	66	1	In	VDJ
CGGAGTCAGGGGACACAGCACTGTATTTCTGTGCCAGCGTCCAGCGGTCGAGACAGTGATAGAAACTATGGCTACACCTTCGGTTCG		2	7.280151055389558E-5	52	TCRBV21-01*01	TCRBV21	TCRBV21-01	01						unresolved		TCRBD01,TCRBD02	TCRBD01-01,TCRBD02-01		TCRBJ01-02*01	TCRBJ01	TCRBJ01-02	01				8	13	2	5	7	2	29	38	51	56	63	2	Out	VDJ
TGACCAGTGCCCATCCTGAAGACAGCAGCTTCTACATCTGCAGTGCTAGACCTCCGCTCTGGGGCCAACGTCCTGACTTTCGGGGCC		1	1.548968309657353E-5	43	TCRBV20	TCRBV20	unresolved			TCRBV20-01,TCRBV20-or09_02		TCRBD02-01	TCRBD02	TCRBD02-01				01,02	TCRBJ02-06*01	TCRBJ02	TCRBJ02-06	01				2	1	4	10	3	0	38	50	51	53	56	1	Out	VDJ
CTGGAGTCGCCCAGCCCCAACCAGACCTCTCTGTACTTCTGTGCCAGCAGTTTATGGGGATGGGCCACTGAAGCTTTCTTTGGACAA	CASSLWGWATEAFF	1	2.168555633520294E-5	42	TCRBV27-01*01	TCRBV27	TCRBV27-01	01						unresolved		TCRBD01,TCRBD02	TCRBD01-01,TCRBD02-01		TCRBJ01-01*01	TCRBJ01	TCRBJ01-01	01				1	1	0	8	5	4	39	55	56	60	65	1	In	VDJ
AGTGCCCATCCTGAAGACAGCAGCTTCTACATCTGCAGTGCTAGACCTCTGACTAGCGGGAGTCGCAATGAGCAGTTCTTCGGGCCA	CSARPLTSGSRNEQFF	2	5.111595421869264E-5	48	TCRBV20	TCRBV20	unresolved			TCRBV20-01,TCRBV20-or09_02		TCRBD02-01*02	TCRBD02	TCRBD02-01	02				TCRBJ02-01*01	TCRBJ02	TCRBJ02-01	01				2	5	2	2	3	6	33	45	50	62	65	2	In	VDJ
GTGACCAGTGCCCATCCTGAAGACAGCAGCTTCTACATCTGCAGTGCTAGAGATTTATTGAGCGGGAGTAGGCAGTATTTTGGCCCA	CSARDLLSGSRQYF	2	2.6332461264174996E-5	42	TCRBV20	TCRBV20	unresolved			TCRBV20-01,TCRBV20-or09_02		TCRBD02-01*02	TCRBD02	TCRBD02-01	02				TCRBJ02-03*01	TCRBJ02	TCRBJ02-03	01				0	7	6	2	3	11	39	53	60	68	71	2	In	VDJ
CAGCCCTCAGAACCCAGGGACTCAGCTGTGTATTTTTGTGCTAGTGGTTTGGCTGGGATAGGGGCTGGAGAGCAGTACTTCGGGCCG	CASGLAGIGAGEQYF	1	2.168555633520294E-5	45	TCRBV12-05*01	TCRBV12	TCRBV12-05	01				TCRBD01-01*01	TCRBD01	TCRBD01-01	01				TCRBJ02-07*01	TCRBJ02	TCRBJ02-07	01				1	7	5	2	5	7	36	52	59	64	69	1	In	VDJ
GCCTTGGAGCTGGACGACTCGGCCCTGTATCTCTGTGCCAGCAGTGATCCGGGACAGGGGATATTTGCTGAAGCTTTCTTTGGACAA	CASSDPGQGIFAEAFF	2	3.252833450280441E-5	48	TCRBV05-04*01	TCRBV05	TCRBV05-04	01				TCRBD01-01*01	TCRBD01	TCRBD01-01	01				TCRBJ01-01*01	TCRBJ01	TCRBJ01-01	01				5	6	0	2	7	6	33	44	50	60	67	2	In	VDJ
GTGACCAGTGCCCATCCTGAAGACAGCAGCTTCTACATCTGCAGTGCTAGGTACAGCGCGGAACTGAATGAGCAGTTCTTCGGGCCA	CSARYSAELNEQFF	1	1.703865140623088E-5	42	TCRBV20	TCRBV20	unresolved			TCRBV20-01,TCRBV20-or09_02				unresolved		TCRBD01,TCRBD02	TCRBD01-01,TCRBD02-01		TCRBJ02-01*01	TCRBJ02	TCRBJ02-01	01				3	2	3	5	10	7	39	50	52	56	66	1	In	VDJ
CTGGAGTCCGCCAGCACCAACCAGACATCTATGTACCTCTGTGCCAGCAGCAACGGAGGATCCAAAAACATTCAGTACTTCGGCGCC	CASSNGGSKNIQYF	2	4.9566985909035285E-5	42	TCRBV28-01*01	TCRBV28	TCRBV28-01	01				TCRBD02-01*02	TCRBD02	TCRBD02-01	02				TCRBJ02-04*01	TCRBJ02	TCRBJ02-04	01				6	4	10	1	2	2	39	50	54	59	61	2	In	VDJ
GAGTCTGCCATCCCCAACCAGACAGCTCTTTACTTCTGTGCCACCAGCTCCTTTAGCGGGAGGGTGGATGAGCAGTTCTTCGGGCCA	CATSSFSGRVDEQFF	1	1.8587619715888232E-5	45	TCRBV24	TCRBV24	unresolved			TCRBV24-01,TCRBV24-or09_02		TCRBD02-01*02	TCRBD02	TCRBD02-01	02				TCRBJ02-01*01	TCRBJ02	TCRBJ02-01	01				7	6	5	0	3	8	36	47	53	64	67	1	In	VDJ
ATCCAGCCTGCAAAGCTTGAGGACTCGGCCGTGTATCTCTGTGCCAGCAGCTTATTACCGGGACTAGAAGAGCAGTACGTCGGGCCG	CASSLLPGLEEQYV	1	1.8587619715888232E-5	42	TCRBV11-02*02	TCRBV11	TCRBV11-02	02				TCRBD02-01	TCRBD02	TCRBD02-01				01,02	TCRBJ02-07*01	TCRBJ02	TCRBJ02-07	01				2	5	0	8	12	17	39	54	59	67	79	1	In	VDJ
AGCGCACACAGCAGGAGGACTCGGCCGTGTATCTCTGTGCCAGCAGCTACTTCCCCGGGACAAAGGAATGAGCAGTTCTTCGGGCCA		2	7.589944717321028E-5	46	TCRBV07-02*01	TCRBV07	TCRBV07-02	01				TCRBD01-01*01	TCRBD01	TCRBD01-01	01				TCRBJ02-01*01	TCRBJ02	TCRBJ02-01	01				4	8	0	6	4	7	35	48	56	62	66	2	Out	VDJ
GCAGAGCTTGGGGACTCGGCCGTGTATCTCTGTGCCAGCAGTACTATCTGGGACAGGGCATACACCGGGGAGCTGTTTTTTGGAGAA	CASSTIWDRAYTGELFF	1	2.168555633520294E-5	51	TCRBV11-03*01	TCRBV11	TCRBV11-03	01				TCRBD01-01*01	TCRBD01	TCRBD01-01	01				TCRBJ02-02*01	TCRBJ02	TCRBJ02-02	01				6	8	0	3	3	3	30	41	49	58	61	1	In	VDJ
CGCTCACCAGGCCTGGGGGACGCAGCCATGTACCTGTGTGCCACCAGCAGAGGAAGGAGCTCCCCCTACGAGCAGTACGTCGGGCCG	CATSRGRSSPYEQYV	1	1.548968309657353E-5	45	TCRBV15-01*01	TCRBV15	TCRBV15-01	01				TCRBD02-01*02	TCRBD02	TCRBD02-01	02				TCRBJ02-07*01	TCRBJ02	TCRBJ02-07	01				1	3	10	2	20	17	36	52	55	59	79	1	In	VDJ
CGCACAGAGCAGCGGGACTCGGCCATGTATCGCTGTGCCAGCAGCTCCTTAGCGGGAGGGCTGGAAGAGACCCAGTACTTCGGGCCA	CASSSLAGGLEETQYF	1	1.703865140623088E-5	48	TCRBV07-06*01	TCRBV07	TCRBV07-06	01				TCRBD02-01*02	TCRBD02	TCRBD02-01	02				TCRBJ02-05*01	TCRBJ02	TCRBJ02-05	01				4	3	5	0	4	3	33	46	49	60	64	1	In	VDJ
CTGATCCTGGAGTCGCCCAGCCCCAACCAGACCTCTCTGTACTTCTGTGCCAGCAGTTTAGGAGGGGGGACCCAGTACTTCGGGCCA	CASSLGGGTQYF	1	1.8587619715888232E-5	36	TCRBV27-01*01	TCRBV27	TCRBV27-01	01						unresolved		TCRBD01,TCRBD02	TCRBD01-01,TCRBD02-01		TCRBJ02-05*01	TCRBJ02	TCRBJ02-05	01				2	2	5	1	0	7	45	60	62	-1	68	1	In	VDJ
GCAGAACTGGAGGATTCTGGAGTTTATTTCTGTGCCAGCAGCCCTAAGGGGTGGGGGAGCTCCTACAATGAGCAGTTCTTCGGGCCA	CASSPKGWGSSYNEQFF	2	4.337111267040588E-5	51	TCRBV14-01*01	TCRBV14	TCRBV14-01	01						unresolved		TCRBD01,TCRBD02	TCRBD01-01,TCRBD02-01		TCRBJ02-01*01	TCRBJ02	TCRBJ02-01	01				4	3	5	2	8	0	30	43	46	51	59	2	In	VDJ
TCCTGAAGACAGCAGCTTCTACATCTGCAGTGCTAGACGGCTAGCGGGAGGAGCTATAGGACCTACAATGAGCAGTTCTTCGGGCCA		1	1.703865140623088E-5	56	TCRBV20	TCRBV20	unresolved			TCRBV20-01,TCRBV20-or09_02		TCRBD02-01*02	TCRBD02	TCRBD02-01	02				TCRBJ02-01*01	TCRBJ02	TCRBJ02-01	01				2	3	4	1	10	2	25	37	40	51	61	1	Out	VDJ
ATCCAGCGCACACAGCAGGAGGACTCGGCCGTGTATCTCTGTGCCAGCAGCCCGGGGACCTCGAACACTGAAGCTTTCTTTGGACAA	CASSPGTSNTEAFF	1	2.4783492954517643E-5	42	TCRBV07-02*01	TCRBV07	TCRBV07-02	01						unresolved		TCRBD01,TCRBD02	TCRBD01-01,TCRBD02-01		TCRBJ01-01*01	TCRBJ01	TCRBJ01-01	01				5	3	0	7	3	1	39	51	54	59	62	1	In	VDJ
CAGGTAGTGCGAGGAGATTCGGCAGCTTATTTCTGTGCCAGCTCGGGGCGTGAGGGGGCGATTCCAGATACGCAGTATTTTGGCCCA	CASSGREGAIPDTQYF	1	2.168555633520294E-5	48	TCRBV18-01*01	TCRBV18	TCRBV18-01	01				TCRBD01-01*01	TCRBD01	TCRBD01-01	01				TCRBJ02-03*01	TCRBJ02	TCRBJ02-03	01				6	8	5	0	5	4	33	44	52	59	64	1	In	VDJ
CTGAGTTCTAAGAAGCTCCTTCTCAGTGACTCTGGCTTCTATCTCTGTGCCTGGGGCGGAGGAACAGATACGCAGTATTTTGGCCCA	CAWGGGTDTQYF	1	7.744841548286764E-6	36	TCRBV30-01*01	TCRBV30	TCRBV30-01	01				TCRBD02-01*02	TCRBD02	TCRBD02-01	02				TCRBJ02-03*01	TCRBJ02	TCRBJ02-03	01				5	3	10	1	1	3	45	54	57	62	63	1	In	VDJ
ATCCGGTCCACAAAGCTGGAGGACTCAGCCATGTACTTCTGTGCCATTAATTTAGGACTCCGGGGCGAAGAGCAGTTCTTCGGGCCA	CAINLGLRGEEQFF	2	5.8860795766979406E-5	42	TCRBV02-01*01	TCRBV02	TCRBV02-01	01						unresolved		TCRBD01,TCRBD02	TCRBD01-01,TCRBD02-01		TCRBJ02-01*01	TCRBJ02	TCRBJ02-01	01				10	15	7	0	3	10	39	46	61	66	69	2	In	VDJ
TCAGCCATGTACTTCTGTGCCAGCAGTAGCTGGAATCCCCCGGGACTAGCGGGAGGGGGGTCCTACAATGAGCAGTTCTTCGGGCCA	CASSSWNPPGLAGGGSYNEQFF	1	2.168555633520294E-5	66	TCRBV02-01*01	TCRBV02	TCRBV02-01	01				TCRBD02-01*02	TCRBD02	TCRBD02-01	02				TCRBJ02-01*01	TCRBJ02	TCRBJ02-01	01				5	14	0	0	3	1	15	27	41	57	60	1	In	VDJ
AATTCCCTGGAGCTTGGTGACTCTGCTGTGTATTTCTGTGCCAGCAGCCGAGCGAGACTCACGAACACTGAAGCTTTCTTTGGACAA	CASSRARLTNTEAFF	1	2.3234524644860292E-5	45	TCRBV03	TCRBV03	unresolved			TCRBV03-01,TCRBV03-02		TCRBD02-01	TCRBD02	TCRBD02-01				01,02	TCRBJ01-01*01	TCRBJ01	TCRBJ01-01	01				4	6	2	10	3	1	36	49	55	59	62	1	In	VDJ
TCTGCTGTACCCTCTCAGACATCTGTGTACTTCTGTGCCAGCAGTGATTACCCTAGCTCCCAATTCAATGAGCAGTTCTTCGGGCCA	CASSDYPSSQFNEQFF	1	2.4783492954517643E-5	48	TCRBV06-04	TCRBV06	TCRBV06-04				01,02	TCRBD02-01	TCRBD02	TCRBD02-01				01,02	TCRBJ02-01*01	TCRBJ02	TCRBJ02-01	01				3	5	4	7	8	6	33	47	52	57	65	1	In	VDJ
TCTGCCATCCCCAACCAGACAGCTCTTTACTTCTGTGCCACCAGTGACCCGACAGGTATTGTCACCGGGGAGCTGTTTTTTGGAGAA	CATSDPTGIVTGELFF	2	7.125254224423823E-5	48	TCRBV24	TCRBV24	unresolved			TCRBV24-01,TCRBV24-or09_02		TCRBD01-01*01	TCRBD01	TCRBD01-01	01				TCRBJ02-02*01	TCRBJ02	TCRBJ02-02	01				4	3	2	4	6	4	33	47	50	56	62	2	In	VDJ
TCAGAACCCAGGGACTCAGCTGTGTACTTCTGTGCCAGCAGTTTAGGTGGACAGGGGGGGTACACCGGGGAGCTGTTTTTTGGAGAA	CASSLGGQGGYTGELFF	1	2.168555633520294E-5	51	TCRBV12	TCRBV12	unresolved			TCRBV12-03,TCRBV12-04		TCRBD01-01*01	TCRBD01	TCRBD01-01	01				TCRBJ02-02*01	TCRBJ02	TCRBJ02-02	01				1	2	1	1	3	3	30	46	48	58	61	1	In	VDJ
AAGATCCAGCGCACAGAGCGGGGGGACTCAGCCGTGTATCTCTGTGCCAGCAGCGTCCGGGGAACCTCTGAAGCTTTCTTTGGACAA	CASSVRGTSEAFF	2	3.872420774143382E-5	39	TCRBV07-03*01	TCRBV07	TCRBV07-03	01				TCRBD02-01*01	TCRBD02	TCRBD02-01	01				TCRBJ01-01*01	TCRBJ01	TCRBJ01-01	01				5	3	8	3	5	6	42	54	57	62	67	2	In	VDJ
GAGTCGCCCAGCCCCAACCAGACCTCTCTGTACTTCTGTGCCAGCAGTTTTTTGACAGCTACTAACTATGGCTACACCTTCGGTTCG	CASSFLTATNYGYTF	2	3.872420774143382E-5	45	TCRBV27-01*01	TCRBV27	TCRBV27-01	01				TCRBD01-01*01	TCRBD01	TCRBD01-01	01				TCRBJ01-02*01	TCRBJ01	TCRBJ01-02	01				3	3	2	5	3	0	36	50	53	58	61	2	In	VDJ
AGCACCTTGGAGCTGGGGGACTCGGCCCTTTATCTTTGCGCCAGCAGCTTGGATGGAGACCTCGGAAACACCATATATTTTGGAGAG	CASSLDGDLGNTIYF	1	2.168555633520294E-5	45	TCRBV05-01*01	TCRBV05	TCRBV05-01	01				TCRBD02-01*02	TCRBD02	TCRBD02-01	02				TCRBJ01-03*01	TCRBJ01	TCRBJ01-03	01				0	2	10	2	5	4	36	52	54	58	63	1	In	VDJ
TCCACAAAGCTGGAGGACTCAGCCATGTACTTCTGTGCCAGCAGGTCCTTTCCGGGACAGAGCACAGATACGCAGTATTTTGGCCCA	CASRSFPGQSTDTQYF	1	2.168555633520294E-5	48	TCRBV02-01*01	TCRBV02	TCRBV02-01	01				TCRBD01-01*01	TCRBD01	TCRBD01-01	01				TCRBJ02-03*01	TCRBJ02	TCRBJ02-03	01				6	9	0	5	0	0	33	44	53	-1	60	1	In	VDJ
ATGTGAACGCCTTGTTGCTGGGGGACTCGGCCCTGTATCTCTGTGCCAGCAGCCTCGACAGGGAGGGATGGCTACACCTTCGGTTCG		1	2.6332461264174996E-5	40	TCRBV05-05*01	TCRBV05	TCRBV05-05	01						unresolved		TCRBD01,TCRBD02	TCRBD01-01,TCRBD02-01		TCRBJ01-02*01	TCRBJ01	TCRBJ01-02	01				4	3	2	3	4	6	41	53	56	63	67	1	Out	VDJ
ATGAATGTGAGCACCTTGGAGCTGGGGGACTCGGCCCTTTATCTTTGCGCCAGCACCGGCTCCTACAATGAGCAGTTCTTCGGGCCA	CASTGSYNEQFF	1	1.703865140623088E-5	36	TCRBV05-01*01	TCRBV05	TCRBV05-01	01				TCRBD02-01	TCRBD02	TCRBD02-01				01,02	TCRBJ02-01*01	TCRBJ02	TCRBJ02-01	01				6	1	8	5	0	0	45	55	56	-1	59	1	In	VDJ
GTGACATCGGCCCAAAAGAACCCGACAGCTTTCTATCTCTGTGCCAGTAGCCAAGATGGAGGGCAATACGAGCAGTACTTCGGGCCG	CASSQDGGQYEQYF	1	2.6332461264174996E-5	42	TCRBV19-01	TCRBV19	TCRBV19-01				01,02	TCRBD02-01*02	TCRBD02	TCRBD02-01	02				TCRBJ02-07*01	TCRBJ02	TCRBJ02-07	01				6	7	10	0	3	4	39	50	57	63	66	1	In	VDJ
CTGAGCTCTCTGGAGCTGGGGGACTCAGCTTTGTATTTCTGTGCCAGCAGCGTTGCACTAGCGGTTTACGAGCAGTACGTCGGGCCG	CASSVALAVYEQYV	1	1.3940714786916175E-5	42	TCRBV09-01	TCRBV09	TCRBV09-01				01,02	TCRBD02-01	TCRBD02	TCRBD02-01				01,02	TCRBJ02-07*01	TCRBJ02	TCRBJ02-07	01				2	3	3	5	15	17	39	53	56	64	79	1	In	VDJ
TGTACCCTCTCAGACATCTGTGTACTTCTGTGCCAGCAGGGGCCCGGGACTAGCGGTTAGCCCCTCTACGAGCAGTACGTCGGGCCG		1	2.168555633520294E-5	53	TCRBV06-04	TCRBV06	TCRBV06-04				01,02	TCRBD02-01	TCRBD02	TCRBD02-01				01,02	TCRBJ02-07*01	TCRBJ02	TCRBJ02-07	01				6	6	0	5	23	17	28	39	45	56	79	1	Out	VDJ
ATCCAGCCCTCAGAACCCAGGGACTCAGCTGTGTACTTCTGTGCCAGCAGTTTGTCAGGGCTCTACAATGAGCAGTTCTTCGGGCCA	CASSLSGLYNEQFF	2	4.492008098006323E-5	42	TCRBV12	TCRBV12	unresolved			TCRBV12-03,TCRBV12-04		TCRBD01-01*01	TCRBD01	TCRBD01-01	01				TCRBJ02-01*01	TCRBJ02	TCRBJ02-01	01				3	2	4	3	2	3	39	53	55	60	62	2	In	VDJ
CCTCAGAACCCAGGGACTCAGCTGTGTATTTTTGTGCTAGTGGTTCGGGGGGGGCTGAGGAGCAATCAGCCCCAGCATTTTGGTGAT		1	2.168555633520294E-5	49	TCRBV12-05*01	TCRBV12	TCRBV12-05	01				TCRBD02-01*01	TCRBD02	TCRBD02-01	01				TCRBJ01-05*01	TCRBJ01	TCRBJ01-05	01				4	0	8	0	7	1	32	-1	45	53	60	1	Out	VDJ
CTAAACCTGAGCTCTCTGGAGCTGGGGGACTCAGCTTTGTATTTCTGTGCCAGCAGCGCTAGGACCGGGGAGCTGTTTTTTGGAGAA	CASSARTGELFF	3	1.4095611617881908E-4	36	TCRBV09-01	TCRBV09	TCRBV09-01				01,02	TCRBD02-01	TCRBD02	TCRBD02-01				01,02	TCRBJ02-02*01	TCRBJ02	TCRBJ02-02	01				3	0	4	8	1	5	45	-1	58	62	63	3	In	VDJ
ATCCGGTCCACAAAGCTGGAGGACTCAGCCATGTACTTCTGTGCCAGCAGTCGGACTAGCGGGAGTGGTGAGCAGTTCTTCGGGCCA	CASSRTSGSGEQFF	1	2.168555633520294E-5	42	TCRBV02-01*01	TCRBV02	TCRBV02-01	01				TCRBD02-01*02	TCRBD02	TCRBD02-01	02				TCRBJ02-01*01	TCRBJ02	TCRBJ02-01	01				5	1	1	2	3	9	39	51	52	65	68	1	In	VDJ
TCGGCCCAAAAGAACCCGACAGCTTTCTATCTCTGTGCCAGTAGTATAGATAGTGGTTCTGAGACCTACGAGCAGTACTTCGGGCCG	CASSIDSGSETYEQYF	2	2.9430397883489703E-5	48	TCRBV19-01	TCRBV19	TCRBV19-01				01,02	TCRBD02-01	TCRBD02	TCRBD02-01				01,02	TCRBJ02-07*01	TCRBJ02	TCRBJ02-07	01				0	0	5	8	11	2	33	-1	50	53	64	2	In	VDJ
GTGAGCAACATGAGCCCTGAAGACAGCAGCATATATCTCTGCAGCGTTGAAGAGGCTAGCAGGGGCAATGAGCAGTTCTTCGGGCCA	CSVEEASRGNEQFF	1	9.293809857944116E-6	42	TCRBV29-01*01	TCRBV29	TCRBV29-01	01				TCRBD01-01*01	TCRBD01	TCRBD01-01	01				TCRBJ02-01*01	TCRBJ02	TCRBJ02-01	01				0	6	4	2	0	6	39	53	59	-1	65	1	In	VDJ
ATCCAGCCCTCAGAACCCAGGGACTCAGCTGTGTACTTCTGTGCCAGCAGTTTACCGGGGGCGCGGGAGACCCAGTACTTCGGGCCA	CASSLPGARETQYF	2	4.492008098006323E-5	42	TCRBV12	TCRBV12	unresolved			TCRBV12-03,TCRBV12-04				unresolved		TCRBD01,TCRBD02	TCRBD01-01,TCRBD02-01		TCRBJ02-05*01	TCRBJ02	TCRBJ02-05	01				2	2	6	0	4	5	39	54	56	62	66	2	In	VDJ
AGCAACATGAGCCCTGAAGACAGCAGCATATATCTCTGCAGCGTTGAGACTAGCGGGAGCTCCTACAATGAGCAGTTCTTCGGGCCA	CSVETSGSSYNEQFF	1	9.293809857944116E-6	45	TCRBV29-01*01	TCRBV29	TCRBV29-01	01				TCRBD02-01*02	TCRBD02	TCRBD02-01	02				TCRBJ02-01*01	TCRBJ02	TCRBJ02-01	01				3	0	2	2	0	0	36	-1	47	-1	59	1	In	VDJ
CGCACACAGCAGGAGGACTCGGCCGTGTATCTCTGTGCCAGCAGCTTACGGACAGGGGAACATAACTATGGCTACACCTTCGGTTCG	CASSLRTGEHNYGYTF	1	2.168555633520294E-5	48	TCRBV07-02*01	TCRBV07	TCRBV07-02	01				TCRBD01-01*01	TCRBD01	TCRBD01-01	01				TCRBJ01-02*01	TCRBJ01	TCRBJ01-02	01				2	1	1	2	4	1	33	48	49	58	62	1	In	VDJ
CCTCACTCTGGAGTCCGCTACCAGCTCCCAGACATCTGTGTACTTCTGTGCCTACTGGGGGCGAACACTGAAGCTTTCTTTGGACAA		1	2.9430397883489703E-5	35	TCRBV10-03*01	TCRBV10	TCRBV10-03	01				TCRBD01-01*01	TCRBD01	TCRBD01-01	01				TCRBJ01-01*01	TCRBJ01	TCRBJ01-01	01				11	4	6	0	0	1	46	52	56	-1	62	1	Out	VDJ
GAGCTGGGGGACTCAGCCCTGTACTTCTGTGCCAGCAGCTTAGGACCAAACCTTGACAGAAATTACTATGGCTACACCTTCGGTTCG	CASSLGPNLDRNYYGYTF	1	1.8587619715888232E-5	54	TCRBV13-01*01	TCRBV13	TCRBV13-01	01				TCRBD01-01*01	TCRBD01	TCRBD01-01	01				TCRBJ01-02*01	TCRBJ01	TCRBJ01-02	01				0	10	2	5	5	3	27	44	54	59	64	1	In	VDJ
GTGACATCGGCCCAAAAGAACCCGACAGCTTTCTATCTCTGTGCCAGTCGGGACGGGGGAGACGCCTACGAGCAGTACTTCGGGCCG	CASRDGGDAYEQYF	2	7.280151055389558E-5	42	TCRBV19-01	TCRBV19	TCRBV19-01				01,02	TCRBD02-01*01	TCRBD02	TCRBD02-01	01				TCRBJ02-07*01	TCRBJ02	TCRBJ02-07	01				8	5	8	2	5	2	39	48	53	59	64	2	In	VDJ
GCCTGCAGAACTGGAGGATTCTGGAGTTTATTTCTGTGCCAGCAGCCGCGGACTAGCGGGCCGTACAATGAGCAGTTCTTCGGGCCA		2	4.182214436074852E-5	47	TCRBV14-01*01	TCRBV14	TCRBV14-01	01				TCRBD02-01	TCRBD02	TCRBD02-01				01,02	TCRBJ02-01*01	TCRBJ02	TCRBJ02-01	01				4	2	1	4	3	4	34	47	49	60	63	2	Out	VDJ
CAGCGCACAGAGCAGCGGGACTCAGCCATGTATCGCTGTGCCAGCAGCCCCTGGAAGGGGTCGATCAATGAGCAGTTCTTCGGGCCA	CASSPWKGSINEQFF	1	2.168555633520294E-5	45	TCRBV07-07*01	TCRBV07	TCRBV07-07	01				TCRBD01-01*01	TCRBD01	TCRBD01-01	01				TCRBJ02-01*01	TCRBJ02	TCRBJ02-01	01				5	7	5	2	5	6	36	48	55	60	65	1	In	VDJ
CCCTGGAGCTTGGTGACTCTGCTGTGTATTTCTGTGCCAGCAGCCGAAGACTAGCGGGATAGGGATTACGAGCAGTACTTCGGGCCG		1	2.168555633520294E-5	49	TCRBV03	TCRBV03	unresolved			TCRBV03-01,TCRBV03-02		TCRBD02-01*02	TCRBD02	TCRBD02-01	02				TCRBJ02-07*01	TCRBJ02	TCRBJ02-07	01				4	3	2	3	7	4	32	45	48	59	66	1	Out	VDJ
ATCCGGTCCACAAAGCTGGAGGACTCAGCCATGTACTTCTGTGCCAGGGGCGGGAGGATGAACACCGGGGAGCTGTTTTTTGGAGAA	CARGGRMNTGELFF	1	2.3234524644860292E-5	42	TCRBV02-01*01	TCRBV02	TCRBV02-01	01				TCRBD02-01*02	TCRBD02	TCRBD02-01	02				TCRBJ02-02*01	TCRBJ02	TCRBJ02-02	01				9	2	7	1	2	1	39	47	49	57	59	1	In	VDJ
GATGAATGTGAGCACCTTGGAGCTGGGGGACTCGGCCCTTTATCTTTGCGCCAGCAGTATCGGGACACCCCGCAGTACTTCGGGCCG		1	1.3940714786916175E-5	35	TCRBV05-01*01	TCRBV05	TCRBV05-01	01				TCRBD01-01*01	TCRBD01	TCRBD01-01	01				TCRBJ02-07*01	TCRBJ02	TCRBJ02-07	01				5	4	0	6	4	9	46	57	61	67	71	1	Out	VDJ
GGAGCTTGGTGACTCTGCTGTGTATTTCTGTGCCAGCAGCCAAGTGCATAATCGGGGGGCGGTCTTTACGAGCAGTACTTCGGGCCG		2	5.8860795766979406E-5	53	TCRBV03	TCRBV03	unresolved			TCRBV03-01,TCRBV03-02		TCRBD02-01*01	TCRBD02	TCRBD02-01	01				TCRBJ02-07*01	TCRBJ02	TCRBJ02-07	01				1	8	8	1	7	4	28	44	52	59	66	2	Out	VDJ
ACGTTGGCGTCTGCTGTACCCTCTCAGACATCTGTGTACTTCTGTGCCAGCAGTGAAGGACAGGGAAATACGCAGTATTTTGGCCCA	CASSEGQGNTQYF	1	2.4783492954517643E-5	39	TCRBV06-04	TCRBV06	TCRBV06-04				01,02	TCRBD01-01*01	TCRBD01	TCRBD01-01	01				TCRBJ02-03*01	TCRBJ02	TCRBJ02-03	01				3	1	1	3	2	7	42	56	57	65	67	1	In	VDJ
ATCCAGCGCACACAGCAGGAGGACTCGGCCGTGTATCTCTGTGCCAGCAGCCTCGGGGGCATGAACACTGAAGCTTTCTTTGGACAA	CASSLGGMNTEAFF	1	2.4783492954517643E-5	42	TCRBV07-02*01	TCRBV07	TCRBV07-02	01						unresolved		TCRBD01,TCRBD02	TCRBD01-01,TCRBD02-01		TCRBJ01-01*01	TCRBJ01	TCRBJ01-01	01				5	3	6	0	1	0	39	51	54	60	61	1	In	VDJ
ACGCCTTGGAGCTGGACGACTCGGCCCTGTATCTCTGTGCCAGCAGCTCCCCTATTCTTAACTAACTATGGCTACACCTTCGGTTCG		1	1.703865140623088E-5	46	TCRBV05-04*01	TCRBV05	TCRBV05-04	01				TCRBD02-01	TCRBD02	TCRBD02-01				01,02	TCRBJ01-02*01	TCRBJ01	TCRBJ01-02	01				3	3	4	9	7	0	35	48	51	54	61	1	Out	VDJ
CAGCGCACACAGCAGGAGGACTCGGCCGTGTATCTCTGTGCCAGCAGCTGGGACGGGACAGGGCCAACCGAGCAGTTCTTCGGGCCA	CASSWDGTGPTEQFF	2	9.448706688909851E-5	45	TCRBV07-02*01	TCRBV07	TCRBV07-02	01				TCRBD01-01*01	TCRBD01	TCRBD01-01	01				TCRBJ02-01*01	TCRBJ02	TCRBJ02-01	01				4	5	0	3	6	10	36	49	54	63	69	2	In	VDJ
GAGTCCGCTACCAGCTCCCAGACATCTGTGTACTTCTGTGCCATCAGTGAGACCCCCCCGGGAGCCTACGAGCAGTACGTCGGGCCG	CAISETPPGAYEQYV	1	2.4783492954517643E-5	45	TCRBV10-03*01	TCRBV10	TCRBV10-03	01				TCRBD02-01*02	TCRBD02	TCRBD02-01	02				TCRBJ02-07*01	TCRBJ02	TCRBJ02-07	01				2	7	8	2	15	17	36	51	58	64	79	1	In	VDJ
CCTGCAGAACTGGAGGATTCTGGAGTTTATTTCTGTGCCAGCAGCCAAGGGAGGGGACAGGGAAAAGAGACCCAGTACTTCGGGCCA	CASSQGRGQGKETQYF	1	2.0136588025545585E-5	48	TCRBV14-01*01	TCRBV14	TCRBV14-01	01				TCRBD01-01*01	TCRBD01	TCRBD01-01	01				TCRBJ02-05*01	TCRBJ02	TCRBJ02-05	01				1	4	0	3	2	3	33	49	53	62	64	1	In	VDJ
CTGGAGTCGCCCAGCCCCAACCAGACCTCTCTGTACTTCTGTGCCAGCAGGACTAGCTCTGGGGCCAACGTCCTGACTTTCGGGGCC	CASRTSSGANVLTF	2	7.125254224423823E-5	42	TCRBV27-01*01	TCRBV27	TCRBV27-01	01				TCRBD02-01	TCRBD02	TCRBD02-01				01,02	TCRBJ02-06*01	TCRBJ02	TCRBJ02-06	01				6	0	2	8	0	0	39	-1	50	-1	56	2	In	VDJ
AGTGCCCATCCTGAAGACAGCAGCTTCTACATCTGCAGTGCTAGTCCTCTTGCGGCGGGAGGAACAGATACGCAGTATTTTGGCCCA	CSASPLAAGGTDTQYF	2	6.970357393458087E-5	48	TCRBV20	TCRBV20	unresolved			TCRBV20-01,TCRBV20-or09_02		TCRBD02-01*02	TCRBD02	TCRBD02-01	02				TCRBJ02-03*01	TCRBJ02	TCRBJ02-03	01				3	10	7	1	1	3	33	44	54	62	63	2	In	VDJ
AATTCCCTGGAGCTTGGTGACTCTGCTGTGTATTTCTGTGCCAGCAGCCCTTGGACAGGGGGCACAGATACGCAGTATTTTGGCCCA	CASSPWTGGTDTQYF	3	1.3940714786916174E-4	45	TCRBV03	TCRBV03	unresolved			TCRBV03-01,TCRBV03-02		TCRBD01-01*01	TCRBD01	TCRBD01-01	01				TCRBJ02-03*01	TCRBJ02	TCRBJ02-03	01				4	3	1	2	0	1	36	49	52	-1	61	3	In	VDJ
GACTCGGCCCTGTATCTCTGTGCCAGCAGCCCGAACAATCGAGGTCCTAGCGGGGAAAACTCCTACAATGAGCAGTTCTTCGGGCCA	CASSPNNRGPSGENSYNEQFF	2	4.492008098006323E-5	63	TCRBV04-02*01	TCRBV04	TCRBV04-02	01				TCRBD02-01*01	TCRBD02	TCRBD02-01	01				TCRBJ02-01*01	TCRBJ02	TCRBJ02-01	01				4	15	4	3	4	0	18	31	46	55	59	2	In	VDJ
AAGATCCAGCCCTCAGAACCCAGGGACTCAGCTGTGTATTTTTGTGCTAGTGGCCTGGGAACTAACTATGGCTACACCTTCGGTTCG	CASGLGTNYGYTF	1	2.0136588025545585E-5	39	TCRBV12-05*01	TCRBV12	TCRBV12-05	01						unresolved		TCRBD01,TCRBD02	TCRBD01-01,TCRBD02-01		TCRBJ01-02*01	TCRBJ01	TCRBJ01-02	01				6	3	0	8	1	0	42	53	56	60	61	1	In	VDJ
TCGGCCCAAAAGAACCCGACAGCTTTCTATCTCTGTGCCAGTAGTATTGGGACTAGCTCTTCCACAGATACGCAGTATTTTGGCCCA	CASSIGTSSSTDTQYF	1	2.6332461264174996E-5	48	TCRBV19-01	TCRBV19	TCRBV19-01				01,02	TCRBD02-01	TCRBD02	TCRBD02-01				01,02	TCRBJ02-03*01	TCRBJ02	TCRBJ02-03	01				3	1	0	7	5	2	33	47	48	57	62	1	In	VDJ
CTGTCCTCAGAACCGGGAGACACGGCACTGTATCTCTGCGCCAGCAGTCAAAGGGCGACAGGGTAAAATGGCTACACCTTCGGTTCG	CASSQRATG*NGYTF	1	1.8587619715888232E-5	45	TCRBV23-01*01	TCRBV23	TCRBV23-01	01				TCRBD01-01*01	TCRBD01	TCRBD01-01	01				TCRBJ01-02*01	TCRBJ01	TCRBJ01-02	01				2	5	2	3	4	6	36	51	56	63	67	1	Stop	VDJ
AACGCCTTGGAGCTGGACGACTCGGCCCTGTATCTCTGTGCCAGCAGTTCAACGGGATTTATGAACACTGAAGCTTTCTTTGGACAA	CASSSTGFMNTEAFF	1	1.8587619715888232E-5	45	TCRBV05-04*01	TCRBV05	TCRBV05-04	01				TCRBD02-01*02	TCRBD02	TCRBD02-01	02				TCRBJ01-01*01	TCRBJ01	TCRBJ01-01	01				5	5	8	3	4	0	36	47	52	57	61	1	In	VDJ
CAGCCTGCAAAGCTTGAGGACTCGGCCGTGTATCTCTGTGCCAGCAGCTTTACCGGGACGGTATATTACGAGCAGTACTTCGGGCCG	CASSFTGTVYYEQYF	1	1.703865140623088E-5	45	TCRBV11-02*02	TCRBV11	TCRBV11-02	02						unresolved		TCRBD01,TCRBD02	TCRBD01-01,TCRBD02-01		TCRBJ02-07*01	TCRBJ02	TCRBJ02-07	01				3	4	0	7	7	4	36	50	54	59	66	1	In	VDJ
ACTGTGACATCGGCCCAAAAGAACCCGACAGCTTTCTATCTCTGTGCCAGTAGCTATGTAAGGGGGGATGGCTACACCTTCGGTTCG	CASSYVRGDGYTF	2	6.195873238629411E-5	39	TCRBV19-01	TCRBV19	TCRBV19-01				01,02			unresolved		TCRBD01,TCRBD02	TCRBD01-01,TCRBD02-01		TCRBJ01-02*01	TCRBJ01	TCRBJ01-02	01				6	7	5	1	1	6	42	53	60	66	67	2	In	VDJ
ATTCTGGAGTCCGCCAGCACCAACCAGACATCTATGTACCTCTGTGCCAGCAGTTTAACCAACACAGATACGCAGTATTTTGGCCCA	CASSLTNTDTQYF	1	2.3234524644860292E-5	39	TCRBV28-01*01	TCRBV28	TCRBV28-01	01						unresolved		TCRBD01,TCRBD02	TCRBD01-01,TCRBD02-01		TCRBJ02-03*01	TCRBJ02	TCRBJ02-03	01				2	0	3	7	3	2	42	-1	57	59	62	1	In	VDJ
CTCACTGTGACATCGGCCCAAAAGAACCCGACAGCTTTCTATCTCTGTGCCAGTAGGCGGGGGTACGGTGAAGCTTTCTTTGGACAA	CASRRGYGEAFF	1	2.6332461264174996E-5	36	TCRBV19-01	TCRBV19	TCRBV19-01				01,02	TCRBD02-01*01	TCRBD02	TCRBD02-01	01				TCRBJ01-01*01	TCRBJ01	TCRBJ01-01	01				6	0	7	2	5	7	45	-1	56	63	68	1	In	VDJ
ACTCTGAAGATCCAGCCCTCAGAACCCAGGGACTCAGCTGTGTACTTCTGTGCCAGCAGTTTGCGCGATACGCAGTATTTTGGCCCA	CASSLRDTQYF	1	1.8587619715888232E-5	33	TCRBV12	TCRBV12	unresolved			TCRBV12-03,TCRBV12-04		TCRBD02-01	TCRBD02	TCRBD02-01				01,02	TCRBJ02-03*01	TCRBJ02	TCRBJ02-03	01				3	0	7	6	1	6	48	-1	62	65	66	1	In	VDJ
TCTGACAGTGACCAGTGCCCATCCTGAAGACAGCAGCTTCTACATCTGCAGACGACAGGGCTTAATGAAAAACTGTTTTTTGGCAGT		2	3.252833450280441E-5	35	TCRBV20	TCRBV20	unresolved			TCRBV20-01,TCRBV20-or09_02		TCRBD01-01*01	TCRBD01	TCRBD01-01	01				TCRBJ01-04*01	TCRBJ01	TCRBJ01-04	01				9	2	2	3	2	4	46	51	53	60	62	2	Out	VDJ
ACAGTGACCAGTGCCCATCCTGAAGACAGCAGCTTCTACATCTGCAGTGCCTTGGACGGACGCACAGATACGCAGTATTTTGGCCCA	CSALDGRTDTQYF	1	1.548968309657353E-5	39	TCRBV20	TCRBV20	unresolved			TCRBV20-01,TCRBV20-or09_02				unresolved		TCRBD01,TCRBD02	TCRBD01-01,TCRBD02-01		TCRBJ02-03*01	TCRBJ02	TCRBJ02-03	01				6	3	1	7	4	1	42	50	53	57	61	1	In	VDJ
ACAGAGCGGGGGGACTCAGCCGTGTATCTCTGTGCCAGCAGCTTAATGGGGGGACAGGGGGCGGGGAATGAGCAGTTCTTCGGGCCA	CASSLMGGQGAGNEQFF	1	2.0136588025545585E-5	51	TCRBV07-03*01	TCRBV07	TCRBV07-03	01				TCRBD01-01*01	TCRBD01	TCRBD01-01	01				TCRBJ02-01*01	TCRBJ02	TCRBJ02-01	01				1	4	0	0	4	7	30	46	50	62	66	1	In	VDJ
GTGACATCGGCCCAAAAGAACCCGACAGCTTTCTATCTCTGTGCCAGTAGTAAGGGGAGGGGGAACACTGAAGCTTTCTTTGGACAA	CASSKGRGNTEAFF	1	2.6332461264174996E-5	42	TCRBV19-01	TCRBV19	TCRBV19-01				01,02	TCRBD02-01*02	TCRBD02	TCRBD02-01	02				TCRBJ01-01*01	TCRBJ01	TCRBJ01-01	01				4	2	9	0	1	1	39	52	54	61	62	1	In	VDJ
TCAGAACCCAGGGACTCAGCTGTGTATTTTTGTGCTAGTGGTTTCAGGTTTGGACAACCGAACACCGGGGAGCTGTTTTTTGGAGAA	CASGFRFGQPNTGELFF	2	8.364428872149704E-5	51	TCRBV12-05*01	TCRBV12	TCRBV12-05	01				TCRBD01-01*01	TCRBD01	TCRBD01-01	01				TCRBJ02-02*01	TCRBJ02	TCRBJ02-02	01				3	7	1	6	2	0	30	44	51	56	58	2	In	VDJ
CACGGAGTCAGGGGACACAGCACTGTATTTCTGTGCCAGCAGCAAAGTCGACCTAACCTCCCCTTCTACGAGCAGTACTTCGGGCCG		1	2.9430397883489703E-5	50	TCRBV21-01*01	TCRBV21	TCRBV21-01	01						unresolved		TCRBD01,TCRBD02	TCRBD01-01,TCRBD02-01		TCRBJ02-07*01	TCRBJ02	TCRBJ02-07	01				1	2	2	7	13	3	31	47	49	52	65	1	Out	VDJ
TCGGCCCAAAAGAACCCGACAGCTTTCTATCTCTGTGCCAGTACCCCTTACGGGACAGGGGCGAGCAATGAGCAGTTCTTCGGGCCA	CASTPYGTGASNEQFF	2	6.970357393458087E-5	48	TCRBV19-01	TCRBV19	TCRBV19-01				01,02	TCRBD01-01*01	TCRBD01	TCRBD01-01	01				TCRBJ02-01*01	TCRBJ02	TCRBJ02-01	01				7	8	0	2	4	6	33	43	51	61	65	2	In	VDJ
ACCAGTGCCCATCCTGAAGACAGCAGCTTCTACATCTGCAGTGCTGGTCGGGGACTAGCGGGAGGAGGTGAGCAGTTCTTCGGGCCA	CSAGRGLAGGGEQFF	1	1.548968309657353E-5	45	TCRBV20	TCRBV20	unresolved			TCRBV20-01,TCRBV20-or09_02		TCRBD02-01*02	TCRBD02	TCRBD02-01	02				TCRBJ02-01*01	TCRBJ02	TCRBJ02-01	01				5	5	0	1	3	9	36	45	50	65	68	1	In	VDJ
AATTCCCTGGAGCTTGGTGACTCTGCTGTGTATTTCTGTGCCAGCAGCCAAGGACTAGCGGGGCCAGATACGCAGTATTTTGGCCCA	CASSQGLAGPDTQYF	1	2.168555633520294E-5	45	TCRBV03	TCRBV03	unresolved			TCRBV03-01,TCRBV03-02		TCRBD02-01*01	TCRBD02	TCRBD02-01	01				TCRBJ02-03*01	TCRBJ02	TCRBJ02-03	01				1	0	2	3	1	4	36	-1	52	63	64	1	In	VDJ
CAAAGCTGGAGGACTCAGCCATGTACTTCTGTGCCAGCAGTCCTCCCCTCAGACTAGCGGGCGGACGAGGAGCAGTTCTTCGGGCCA		1	2.0136588025545585E-5	52	TCRBV02-01*01	TCRBV02	TCRBV02-01	01				TCRBD02-01	TCRBD02	TCRBD02-01				01,02	TCRBJ02-01*01	TCRBJ02	TCRBJ02-01	01				5	10	2	4	8	10	29	41	51	61	69	1	Out	VDJ
ACGATCCAGCGCACACAGCAGGAGGACTCGGCCGTGTATCTCTGTGCCAGCAGCTTGGGGCCCGGAAACACCATATATTTTGGAGAG	CASSLGPGNTIYF	2	5.8860795766979406E-5	39	TCRBV07-02*01	TCRBV07	TCRBV07-02	01				TCRBD01-01*01	TCRBD01	TCRBD01-01	01				TCRBJ01-03*01	TCRBJ01	TCRBJ01-03	01				3	0	7	0	2	4	42	-1	56	61	63	2	In	VDJ
TCTGCCATCCCCAACCAGACAGCTCTTTACTTCTGTGCCACCAGTGATTCCTGGACAGGGGGCACGGGGGAGCTGTTTTTTGGAGAA	CATSDSWTGGTGELFF	1	1.8587619715888232E-5	48	TCRBV24	TCRBV24	unresolved			TCRBV24-01,TCRBV24-or09_02		TCRBD01-01*01	TCRBD01	TCRBD01-01	01				TCRBJ02-02*01	TCRBJ02	TCRBJ02-02	01				2	3	1	0	3	8	33	49	52	63	66	1	In	VDJ
CAGCGCACACAGCAGGAGGACTCCGCCGTGTATCTCTGTGCCAGCAGCTTCTCGGGAGTTAGCACAGATACGCAGTATTTTGGCCCA	CASSFSGVSTDTQYF	3	1.3630921124984703E-4	45	TCRBV07-08*01	TCRBV07	TCRBV07-08	01				TCRBD02-01*02	TCRBD02	TCRBD02-01	02				TCRBJ02-03*01	TCRBJ02	TCRBJ02-03	01				3	2	8	2	2	0	36	50	52	58	60	3	In	VDJ
CGGTCCACAAAGCTGGAGGACTCAGCCATGTACTTCTGTGCCAGCAGTGATCCGGGAGGGCCAGGGGAGACCCAGTACTTCGGGCCA	CASSDPGGPGETQYF	2	2.4783492954517643E-5	45	TCRBV02-01*01	TCRBV02	TCRBV02-01	01				TCRBD02-01*02	TCRBD02	TCRBD02-01	02				TCRBJ02-05*01	TCRBJ02	TCRBJ02-05	01				3	2	8	0	6	5	36	50	52	60	66	2	In	VDJ
TGGAGCTTGGTGACTCTGCTGTGTATTTCTGTGCCAGCAGCCAAGATCTTGGGAGGGAGGGCCTCCAATGAGCAGTTCTTCGGGCCA		2	4.027317605109117E-5	52	TCRBV03	TCRBV03	unresolved			TCRBV03-01,TCRBV03-02		TCRBD02-01*02	TCRBD02	TCRBD02-01	02				TCRBJ02-01*01	TCRBJ02	TCRBJ02-01	01				0	4	9	0	8	6	29	46	50	57	65	2	Out	VDJ
CAGCGCACAGAGCAGGGGGACTCGGCCATGTATCTCTGTGCCAGCAGCGTGGACAGCATTACTGGAAACACCATATATTTTGGAGAG	CASSVDSITGNTIYF	1	3.407730281246176E-5	45	TCRBV07-09	TCRBV07	TCRBV07-09				01,03	TCRBD01-01*01	TCRBD01	TCRBD01-01	01				TCRBJ01-03*01	TCRBJ01	TCRBJ01-03	01				5	2	1	5	5	2	36	48	50	56	61	1	In	VDJ
CTGTCGGCTGCTCCCTCCCAGACATCTGTGTACTTCTGTGCCAGCAGAGTGGGACTAGCGGGAGTTGGTGAGCAGTTCTTCGGGCCA	CASRVGLAGVGEQFF	1	1.548968309657353E-5	45	TCRBV06-05*01	TCRBV06	TCRBV06-05	01				TCRBD02-01*02	TCRBD02	TCRBD02-01	02				TCRBJ02-01*01	TCRBJ02	TCRBJ02-01	01				6	3	0	2	4	9	36	47	50	64	68	1	In	VDJ
CAAAAGAACCCGACAGCTTTCTATCTCTGTGCCAGTAGTATGAGGAGGGGGGGACTAGCGGGACCATACGAGCAGTACTTCGGGCCG	CASSMRRGGLAGPYEQYF	1	2.4783492954517643E-5	54	TCRBV19-01	TCRBV19	TCRBV19-01				01,02	TCRBD02-01*02	TCRBD02	TCRBD02-01	02				TCRBJ02-07*01	TCRBJ02	TCRBJ02-07	01				3	9	0	3	3	4	27	41	50	63	66	1	In	VDJ
CAGCCTGCAAAGCTTGAGGACTCGGCCGTGTATCTCTGTGCCAGCAGCACAAGGGACAGACCAAGCGAGACCCAGTACTTCGGGCCA	CASSTRDRPSETQYF	1	1.548968309657353E-5	45	TCRBV11-02*02	TCRBV11	TCRBV11-02	02				TCRBD01-01*01	TCRBD01	TCRBD01-01	01				TCRBJ02-05*01	TCRBJ02	TCRBJ02-05	01				5	4	0	5	7	5	36	48	52	59	66	1	In	VDJ
AAGGTGCAGCCTGCAGAACTGGAGGATTCTGGAGTTTATTTCTGTGCCAGCAGCCATCTCCAGCTCAATGAGCAGTTCTTCGGGCCA	CASSHLQLNEQFF	2	3.5626271122119114E-5	39	TCRBV14-01*01	TCRBV14	TCRBV14-01	01						unresolved		TCRBD01,TCRBD02	TCRBD01-01,TCRBD02-01		TCRBJ02-01*01	TCRBJ02	TCRBJ02-01	01				3	4	4	5	2	6	42	56	60	63	65	2	In	VDJ
CAGCGCACACAGCAGGAGGACTCGGCCGTGTATCTCTGTGCCAGCAGCCCCTCGGGGAGGGGGGTGGGTGAGCAGTTCTTCGGGCCA	CASSPSGRGVGEQFF	1	2.4783492954517643E-5	45	TCRBV07-02*01	TCRBV07	TCRBV07-02	01				TCRBD02-01*02	TCRBD02	TCRBD02-01	02				TCRBJ02-01*01	TCRBJ02	TCRBJ02-01	01				5	6	9	0	7	9	36	48	54	61	68	1	In	VDJ
ACAGAGCAGCGGGACTCGGCCATGTATCGCTGTGCCAGCAGCTTACTCCCTCGAGGTGAGGCGCGGAACATTCAGTACTTCGGCGCC	CASSLLPRGEARNIQYF	2	3.872420774143382E-5	51	TCRBV07-06*01	TCRBV07	TCRBV07-06	01				TCRBD02-01	TCRBD02	TCRBD02-01				01,02	TCRBJ02-04*01	TCRBJ02	TCRBJ02-04	01				2	17	7	5	0	7	30	45	62	-1	66	2	In	VDJ
TCACCAGGCCTGGGGGACGCAGCCATGTACCTGTGTGCCACCAGCAGAGAGGCTAGCGGGAAGGGGAATGAGCAGTTCTTCGGGCCA	CATSREASGKGNEQFF	2	2.0136588025545585E-5	48	TCRBV15-01*01	TCRBV15	TCRBV15-01	01				TCRBD02-01*02	TCRBD02	TCRBD02-01	02				TCRBJ02-01*01	TCRBJ02	TCRBJ02-01	01				0	2	4	3	5	7	33	50	52	61	66	2	In	VDJ
CACATCAATTCCCTGGAGCTTGGTGACTCTGCTGTGTATTTCTGTGCCAGCAGCCAGATAACCAACACTGAAGCTTTCTTTGGACAA	CASSQITNTEAFF	1	2.168555633520294E-5	39	TCRBV03	TCRBV03	unresolved			TCRBV03-01,TCRBV03-02				unresolved		TCRBD01,TCRBD02	TCRBD01-01,TCRBD02-01		TCRBJ01-01*01	TCRBJ01	TCRBJ01-01	01				3	0	2	8	5	2	42	-1	56	58	63	1	In	VDJ
GTGACATCGGCCCAAAAGAACCCGACAGCTTTCTATCTCTGTGCCAGTAGTATCTACGGCGGGACTGGGGAGCTGTTTTTTGGAGAA	CASSIYGGTGELFF	1	2.9430397883489703E-5	42	TCRBV19-01	TCRBV19	TCRBV19-01				01,02	TCRBD02-01	TCRBD02	TCRBD02-01				01,02	TCRBJ02-02*01	TCRBJ02	TCRBJ02-02	01				3	7	0	10	0	8	39	53	60	-1	66	1	In	VDJ
CCTGAAGACAGCAGCTTCTACATCTGCAGTGCTAGAGGTTTGGGCAGGGAGGGATTTAGGGGCTACAATGAGCAGTTCTTCGGGCCA	CSARGLGREGFRGYNEQFF	1	1.548968309657353E-5	57	TCRBV20	TCRBV20	unresolved			TCRBV20-01,TCRBV20-or09_02		TCRBD02-01*02	TCRBD02	TCRBD02-01	02				TCRBJ02-01*01	TCRBJ02	TCRBJ02-01	01				1	9	9	0	9	3	24	37	46	53	62	1	In	VDJ
GCAAAGCTTGAGGACTCGGCCGTGTATCTCTGTGCCAGCAGCTCCCTTCGGACTAGCGGGAAGGGCGGGGAGCTGTTTTTTGGAGAA	CASSSLRTSGKGGELFF	1	2.0136588025545585E-5	51	TCRBV11-02*02	TCRBV11	TCRBV11-02	02				TCRBD02-01*02	TCRBD02	TCRBD02-01	02				TCRBJ02-02*01	TCRBJ02	TCRBJ02-02	01				4	6	1	3	4	7	30	43	49	61	65	1	In	VDJ
CTAAACCTGAGCTCTCTGGAGCTGGGGGACTCAGCTTTGTATTTCTGTGCCAGCAGCGTAGCGACAGATACGCAGTATTTTGGCCCA	CASSVATDTQYF	1	1.3940714786916175E-5	36	TCRBV09-01	TCRBV09	TCRBV09-01				01,02	TCRBD02-01	TCRBD02	TCRBD02-01				01,02	TCRBJ02-03*01	TCRBJ02	TCRBJ02-03	01				0	0	8	6	0	3	45	-1	61	-1	63	1	In	VDJ
CCAGTGCCCATCCTGAAGACAGCAGCTTCTACATCTGCAGTGGATGGGGACTAGCGGATCTCCTACAATGAGCAGTTCTTCGGGCCA		2	3.252833450280441E-5	46	TCRBV20	TCRBV20	unresolved			TCRBV20-01,TCRBV20-or09_02		TCRBD02-01	TCRBD02	TCRBD02-01				01,02	TCRBJ02-01*01	TCRBJ02	TCRBJ02-01	01				7	4	0	5	2	0	35	42	46	57	59	2	Out	VDJ
GCCAGCACCAACCAGACATCTATGTACCTCTGTGCCAGCAGTTTATACGGGACAGGCGCCCGGGGGGGAGGCTACACCTTCGGTTCG	CASSLYGTGARGGGYTF	1	2.0136588025545585E-5	51	TCRBV28-01*01	TCRBV28	TCRBV28-01	01						unresolved		TCRBD01,TCRBD02	TCRBD01-01,TCRBD02-01		TCRBJ01-02*01	TCRBJ01	TCRBJ01-02	01				1	2	0	4	13	8	30	46	48	56	69	1	In	VDJ
ACTCTCAAGATCCAGCCTGCAAAGCTTGAGGACTCGGCCGTGTATCTCTGTGCCAGCAGCTTACACACTGAAGCTTTCTTTGGACAA	CASSLHTEAFF	2	4.027317605109117E-5	33	TCRBV11-02*02	TCRBV11	TCRBV11-02	02						unresolved					TCRBJ01-01*01	TCRBJ01	TCRBJ01-01	01				2	0	0	0	1	3	48	-1	-1	63	64	2	In	VJ
CCTGCAGAGCTTGGGGACTCGGCCGTGTATCTCTGTGCCAGCAGCTTAGATCATGGGGGAGCTACAGATACGCAGTATTTTGGCCCA	CASSLDHGGATDTQYF	1	1.8587619715888232E-5	48	TCRBV11-03*01	TCRBV11	TCRBV11-03	01						unresolved		TCRBD01,TCRBD02	TCRBD01-01,TCRBD02-01		TCRBJ02-03*01	TCRBJ02	TCRBJ02-03	01				0	4	6	1	4	3	33	50	54	59	63	1	In	VDJ
TCCCTGGAGCTTGGTGACTCTGCTGTGTATTTCTGTGCCAGCAGCCAAGGTCCTGGACAGGGCGACAATGAGCAGTTCTTCGGGCCA	CASSQGPGQGDNEQFF	1	2.3234524644860292E-5	48	TCRBV03	TCRBV03	unresolved			TCRBV03-01,TCRBV03-02		TCRBD01-01*01	TCRBD01	TCRBD01-01	01				TCRBJ02-01*01	TCRBJ02	TCRBJ02-01	01				1	5	1	3	2	5	33	49	54	62	64	1	In	VDJ
CAGCCTGCAAAGCTTGAGGACTCGGCCGTGTATCTCTGTGCCAGCAGCTTAGGACAGGCTAGCAATCAGCCCCAGCATTTTGGTGAT	CASSLGQASNQPQHF	1	1.703865140623088E-5	45	TCRBV11-02*02	TCRBV11	TCRBV11-02	02				TCRBD01-01*01	TCRBD01	TCRBD01-01	01				TCRBJ01-05*01	TCRBJ01	TCRBJ01-05	01				1	0	2	4	1	0	36	-1	52	58	59	1	In	VDJ
ACAGAGCGGGGGGACTCAGCCGTGTATCTCTGTGCCAGCAGCGCCAGGGGCGGACTATCCCCTTACAATGAGCAGTTCTTCGGGCCA	CASSARGGLSPYNEQFF	1	2.0136588025545585E-5	51	TCRBV07-03*01	TCRBV07	TCRBV07-03	01						unresolved		TCRBD01,TCRBD02	TCRBD01-01,TCRBD02-01		TCRBJ02-01*01	TCRBJ02	TCRBJ02-01	01				5	2	4	2	13	4	30	42	44	50	63	1	In	VDJ
GCAGAGCTTGGGGACTCGGCCGTGTATCTCTGTGCCAGCAGCTTCTCGGCGTCATATTCCTCTGGAAACACCATATATTTTGGAGAG	CASSFSASYSSGNTIYF	1	2.4783492954517643E-5	51	TCRBV11-03*01	TCRBV11	TCRBV11-03	01						unresolved		TCRBD01,TCRBD02	TCRBD01-01,TCRBD02-01		TCRBJ01-03*01	TCRBJ01	TCRBJ01-03	01				3	3	9	0	9	0	30	44	47	50	59	1	In	VDJ
GAGTCCGCCAGCACCAACCAGACATCTATGTACCTCTGTGCCAGCAGTACTCGACGGCCACGGGATCAGCCCCAGCATTTTGGTGAT	CASSTRRPRDQPQHF	1	2.168555633520294E-5	45	TCRBV28-01*01	TCRBV28	TCRBV28-01	01				TCRBD02-01	TCRBD02	TCRBD02-01				01,02	TCRBJ01-05*01	TCRBJ01	TCRBJ01-05	01				5	12	8	4	0	5	36	48	60	-1	64	1	In	VDJ
AACGCCTTGGAGCTGGACGACTCGGCCCTGTATCTCTGTGCCAGCAGCCCCCGGCAGGTGGGCACAGATACGCAGTATTTTGGCCCA	CASSPRQVGTDTQYF	1	1.8587619715888232E-5	45	TCRBV05-04*01	TCRBV05	TCRBV05-04	01				TCRBD01-01*01	TCRBD01	TCRBD01-01	01				TCRBJ02-03*01	TCRBJ02	TCRBJ02-03	01				4	6	4	4	3	1	36	48	54	58	61	1	In	VDJ
ATCCAGCCCTCAGAACCCAGGGACTCAGCTGTGTACTTCTGTGCCAGCAGTTCGGACACCCAGAGGGGGGAGCTGTTTTTTGGAGAA	CASSSDTQRGELFF	1	2.0136588025545585E-5	42	TCRBV12	TCRBV12	unresolved			TCRBV12-03,TCRBV12-04		TCRBD01-01*01	TCRBD01	TCRBD01-01	01				TCRBJ02-02*01	TCRBJ02	TCRBJ02-02	01				4	1	1	6	8	8	39	52	53	58	66	1	In	VDJ
CTCCTCACTCTGGAGTCCGCTACCAGCTCCCAGACATCTGTGTACTTCTGTGCCATCAGGGGAGGAGAGACCCAGTACTTCGGGCCA	CAIRGGETQYF	1	2.3234524644860292E-5	33	TCRBV10-03*01	TCRBV10	TCRBV10-03	01				TCRBD02-01*02	TCRBD02	TCRBD02-01	02				TCRBJ02-05*01	TCRBJ02	TCRBJ02-05	01				6	0	9	1	0	4	48	-1	59	-1	65	1	In	VDJ
ATCCAGCAGGTAGTGCGAGGAGATTCGGCAGCTTATTTCTGTGCCAGCTCACCGGGAGGGGATGGTGAAAAACTGTTTTTTGGCAGT	CASSPGGDGEKLFF	1	2.4783492954517643E-5	42	TCRBV18-01*01	TCRBV18	TCRBV18-01	01				TCRBD02-01*02	TCRBD02	TCRBD02-01	02				TCRBJ01-04*01	TCRBJ01	TCRBJ01-04	01				3	0	9	0	5	7	39	-1	53	60	65	1	In	VDJ
CAGCGCACAGAGCAGCGGGACTCGGCCATGTATCGCTGTGCCAGCAGCCTCATGGGACAGGGGGCCAGTGAGCAGTTCTTCGGGCCA	CASSLMGQGASEQFF	1	2.0136588025545585E-5	45	TCRBV07-06*01	TCRBV07	TCRBV07-06	01				TCRBD01-01*01	TCRBD01	TCRBD01-01	01				TCRBJ02-01*01	TCRBJ02	TCRBJ02-01	01				5	5	0	0	3	9	36	48	53	65	68	1	In	VDJ
CGCACACAGCAGGAGGACTCGGCCGTGTATCTCTGTGCCAGCAGCTTAGGAGGGGCGACAAGAAACTATGGCTACACCTTCGGTTCG	CASSLGGATRNYGYTF	1	2.0136588025545585E-5	48	TCRBV07-02*01	TCRBV07	TCRBV07-02	01						unresolved		TCRBD01,TCRBD02	TCRBD01-01,TCRBD02-01		TCRBJ01-02*01	TCRBJ01	TCRBJ01-02	01				1	1	5	2	8	2	33	49	50	55	63	1	In	VDJ
CGTTGGCGTCTGCTGTACCCTCTCAGACATCTGTGTACTTCTGTGCCAGCAGTGATCGACAGGGGCTATGGCTACACCTTCGGTTCG		1	2.0136588025545585E-5	40	TCRBV06-04	TCRBV06	TCRBV06-04				01,02	TCRBD01-01*01	TCRBD01	TCRBD01-01	01				TCRBJ01-02*01	TCRBJ01	TCRBJ01-02	01				3	2	2	2	0	4	41	55	57	-1	65	1	Out	VDJ
GTGCAGCCTGCAGAACTGGAGGATTCTGGAGTTTATTTCTGTGCCAGCAGCCTGTCCGGGGGGGGAGAGACCCAGTACTTCGGGCCA	CASSLSGGGETQYF	1	2.0136588025545585E-5	42	TCRBV14-01*01	TCRBV14	TCRBV14-01	01				TCRBD02-01*01	TCRBD02	TCRBD02-01	01				TCRBJ02-05*01	TCRBJ02	TCRBJ02-05	01				4	4	8	0	1	4	39	52	56	64	65	1	In	VDJ
GTGCAGCCTGCAGAACTGGAGGATTCTGGAGTTTATTTCTGTGCCAGCAGCCCTAATACAGGGTACACTGAAGCTTTCTTTGGACAA	CASSPNTGYTEAFF	1	2.4783492954517643E-5	42	TCRBV14-01*01	TCRBV14	TCRBV14-01	01				TCRBD01-01*01	TCRBD01	TCRBD01-01	01				TCRBJ01-01*01	TCRBJ01	TCRBJ01-01	01				4	5	3	3	1	3	39	52	57	63	64	1	In	VDJ
GAGTCGCCCAGCCCCAACCAGACCTCTCTGTACTTCTGTGCCAGCAGTCTCCGGCAGGGGGCGGGGGAGACCCAGTACTTCGGGCCA	CASSLRQGAGETQYF	1	1.703865140623088E-5	45	TCRBV27-01*01	TCRBV27	TCRBV27-01	01				TCRBD01-01*01	TCRBD01	TCRBD01-01	01				TCRBJ02-05*01	TCRBJ02	TCRBJ02-05	01				5	6	4	0	4	5	36	48	54	62	66	1	In	VDJ
ACTCTGGAGTCCGCTACCAGCTCCCAGACATCTGTGTACTTCTGTGCCATCAGACAGGGGCCCAACACTGAAGCTTTCTTTGGACAA	CAIRQGPNTEAFF	1	2.6332461264174996E-5	39	TCRBV10-03*01	TCRBV10	TCRBV10-03	01				TCRBD01-01*01	TCRBD01	TCRBD01-01	01				TCRBJ01-01*01	TCRBJ01	TCRBJ01-01	01				6	0	3	2	3	2	42	-1	53	60	63	1	In	VDJ
CTGACAGTGACCAGTGCCCATCCTGAAGACAGCAGCTTCTACATCTGCAGTGCTAGAGTTTCTAGCGGTACGCAGTATTTTGGCCCA	CSARVSSGTQYF	1	1.548968309657353E-5	36	TCRBV20	TCRBV20	unresolved			TCRBV20-01,TCRBV20-or09_02		TCRBD02-01	TCRBD02	TCRBD02-01				01,02	TCRBJ02-03*01	TCRBJ02	TCRBJ02-03	01				1	3	4	5	0	8	45	58	61	-1	68	1	In	VDJ
CAGCGCACACAGCAGGAGGACTCGGCCGTGTATCTCTGTGCCAGCAGCTCTGCGACAGGGCCCCTCCAGGGCTACACCTTCGGTTCG	CASSSATGPLQGYTF	1	2.0136588025545585E-5	45	TCRBV07-02*01	TCRBV07	TCRBV07-02	01				TCRBD01-01*01	TCRBD01	TCRBD01-01	01				TCRBJ01-02*01	TCRBJ01	TCRBJ01-02	01				4	4	2	3	9	8	36	49	53	60	69	1	In	VDJ
CTGAGGATCCAGCAGGTAGTGCGAGGAGATTCGGCAGCTTATTTCTGTGCCAGCTCACCACGTGGAAACACCATATATTTTGGAGAG	CASSPRGNTIYF	1	2.788142957383235E-5	36	TCRBV18-01*01	TCRBV18	TCRBV18-01	01						unresolved					TCRBJ01-03*01	TCRBJ01	TCRBJ01-03	01				1	0	0	0	1	3	45	-1	-1	61	62	1	In	VJ
GTCAGGGGACACAGCACTGTATTTCTGTGCCAGCAGCAAGCTGCGGGACAGGGGGCAGTGTAGACCGGGGAGCTGTTTTTTGGAGAA		1	3.5626271122119114E-5	56	TCRBV21-01*01	TCRBV21	TCRBV21-01	01				TCRBD01-01*01	TCRBD01	TCRBD01-01	01				TCRBJ02-02*01	TCRBJ02	TCRBJ02-02	01				3	5	0	0	7	5	25	39	44	56	63	1	Out	VDJ
ACTCTGGAGTCCGCTACCAGCTCCCAGACATCTGTGTACTTCTGTGCCATCAGGATAGGGGGGTGATATGGCTACACCTTCGGTTCG	CAIRIGG*YGYTF	1	2.4783492954517643E-5	39	TCRBV10-03*01	TCRBV10	TCRBV10-03	01						unresolved		TCRBD01,TCRBD02	TCRBD01-01,TCRBD02-01		TCRBJ01-02*01	TCRBJ01	TCRBJ01-02	01				6	3	5	1	4	5	42	53	56	62	66	1	Stop	VDJ
CATCCTGAAGACAGCAGCTTCTACATCTGCAGTGCTAGAGATCCCCAGCGAGCCGGGAAAGGGGAAGAGACCCAGTACTTCGGGCCA	CSARDPQRAGKGEETQYF	1	1.2391746477258821E-5	54	TCRBV20	TCRBV20	unresolved			TCRBV20-01,TCRBV20-or09_02				unresolved		TCRBD01,TCRBD02	TCRBD01-01,TCRBD02-01		TCRBJ02-05*01	TCRBJ02	TCRBJ02-05	01				0	18	5	2	0	3	27	41	59	-1	64	1	In	VDJ
AAGGTGCAGCCTGCAGAACTGGAGGATTCTGGAGTTTATTTCTGTGCCAGCAGCCCGACGGGATTCTACGAGCAGTACTTCGGGCCG	CASSPTGFYEQYF	2	1.0223190843738528E-4	39	TCRBV14-01*01	TCRBV14	TCRBV14-01	01				TCRBD02-01*02	TCRBD02	TCRBD02-01	02				TCRBJ02-07*01	TCRBJ02	TCRBJ02-07	01				4	3	8	3	2	3	42	55	58	63	65	2	In	VDJ
GAGTCCGCCAGCACCAACCAGACATCTATGTACCTCTGTGCCAGCAATTTCCGACAGTCTAGCACAGATACGCAGTATTTTGGCCCA	CASNFRQSSTDTQYF	1	2.3234524644860292E-5	45	TCRBV28-01*01	TCRBV28	TCRBV28-01	01				TCRBD01-01*01	TCRBD01	TCRBD01-01	01				TCRBJ02-03*01	TCRBJ02	TCRBJ02-03	01				3	2	2	5	3	0	36	50	52	57	60	1	In	VDJ
CCTGGAGCTTGGTGACTCTGCTGTGTATTTCTGTGCCAGCAGCCAAGTGGCGGGAGGGCCCCTATCTACGAGCAGTACTTCGGGCCG		1	2.0136588025545585E-5	50	TCRBV03	TCRBV03	unresolved			TCRBV03-01,TCRBV03-02		TCRBD02-01*02	TCRBD02	TCRBD02-01	02				TCRBJ02-07*01	TCRBJ02	TCRBJ02-07	01				1	2	7	0	7	3	31	47	49	58	65	1	Out	VDJ
AAGATCCAGCCCTCAGAACCCAGGGACTCAGCTGTGTACTTCTGTGCCTCGGGGGGGGCGAATGGTGAAAAACTGTTTTTTGGCAGT	CASGGANGEKLFF	1	2.3234524644860292E-5	39	TCRBV12	TCRBV12	unresolved			TCRBV12-03,TCRBV12-04		TCRBD02-01*01	TCRBD02	TCRBD02-01	01				TCRBJ01-04*01	TCRBJ01	TCRBJ01-04	01				11	1	8	0	8	7	42	48	49	57	65	1	In	VDJ
GAGTCCGCTACCAGCTCCCAGACATCTGTGTACTTCTGTGCCATCAGTGAAACCCAGGGGCTAAGGAGCGGCTACACCTTCGGTTCG	CAISETQGLRSGYTF	1	2.4783492954517643E-5	45	TCRBV10-03*01	TCRBV10	TCRBV10-03	01				TCRBD01-01*01	TCRBD01	TCRBD01-01	01				TCRBJ01-02*01	TCRBJ01	TCRBJ01-02	01				3	4	4	2	9	8	36	50	54	60	69	1	In	VDJ
GTGACCAGTGCCCATCCTGAAGACAGCAGCTTCTACATCTGCAGTGCTTCGGGACAGGGGGTAAGCAATGAGCAGTTCTTCGGGCCA	CSASGQGVSNEQFF	1	1.548968309657353E-5	42	TCRBV20	TCRBV20	unresolved			TCRBV20-01,TCRBV20-or09_02		TCRBD01-01*01	TCRBD01	TCRBD01-01	01				TCRBJ02-01*01	TCRBJ02	TCRBJ02-01	01				5	2	0	1	4	6	39	48	50	61	65	1	In	VDJ
GAGTCCGCCAGCACCAACCAGACATCTATGTACCTCTGTGCCAGCAGGCCCCCGGGATTTAGCACCGGGGAGCTGTTTTTTGGAGAA	CASRPPGFSTGELFF	1	2.6332461264174996E-5	45	TCRBV28-01*01	TCRBV28	TCRBV28-01	01				TCRBD02-01*02	TCRBD02	TCRBD02-01	02				TCRBJ02-02*01	TCRBJ02	TCRBJ02-02	01				6	5	8	3	5	4	36	47	52	57	62	1	In	VDJ
GAGCAGGGGGACTCGGCCATGTATCTCTGTGCCAGCAGCTTATCGGTCGGCGGGAGAGGGGGCACAGATACGCAGTATTTTGGCCCA	CASSLSVGGRGGTDTQYF	1	2.4783492954517643E-5	54	TCRBV07-09	TCRBV07	TCRBV07-09				01,03	TCRBD02-01*02	TCRBD02	TCRBD02-01	02				TCRBJ02-03*01	TCRBJ02	TCRBJ02-03	01				2	7	7	2	5	1	27	42	49	56	61	1	In	VDJ
ATCAATTCCCTGGAGCTTGGTGACTCTGCTGTGTATTTCTGTGCCAGCAGCCCAGGGGGTCCCACAGATACGCAGTATTTTGGCCCA	CASSPGGPTDTQYF	1	2.168555633520294E-5	42	TCRBV03	TCRBV03	unresolved			TCRBV03-01,TCRBV03-02		TCRBD01-01*01	TCRBD01	TCRBD01-01	01				TCRBJ02-03*01	TCRBJ02	TCRBJ02-03	01				4	0	4	1	3	2	39	-1	52	59	62	1	In	VDJ
GCCCATCCTGAAGACAGCAGCTTCTACATCTGCAGTGCTAGAGGCCTAGCGGGAGCCTTGAGCTCCTACGAGCAGTACTTCGGGCCG	CSARGLAGALSSYEQYF	1	1.3940714786916175E-5	51	TCRBV20	TCRBV20	unresolved			TCRBV20-01,TCRBV20-or09_02		TCRBD02-01*02	TCRBD02	TCRBD02-01	02				TCRBJ02-07*01	TCRBJ02	TCRBJ02-07	01				1	2	4	2	7	0	30	43	45	55	62	1	In	VDJ
TCCAGTCCACGGAGTCAGGGGACACAGCACTGTATTTCTGTGCCAGCAGCGTTGGACTGTAAGGACTATGGCTACACCTTCGGTTCG		1	2.788142957383235E-5	43	TCRBV21-01*01	TCRBV21	TCRBV21-01	01				TCRBD02-01	TCRBD02	TCRBD02-01				01,02	TCRBJ01-02*01	TCRBJ01	TCRBJ01-02	01				5	3	1	10	6	3	38	50	53	58	64	1	Out	VDJ
ATCCGCTCACCAGGCCTGGGGGACGCAGCCATGTACCTGTGTGCCACCAGCGCTAATCCGTCCCCCGGTGAGCAGTTCTTCGGGCCA	CATSANPSPGEQFF	1	1.703865140623088E-5	42	TCRBV15-01*01	TCRBV15	TCRBV15-01	01				TCRBD02-01	TCRBD02	TCRBD02-01				01,02	TCRBJ02-01*01	TCRBJ02	TCRBJ02-01	01				5	1	4	9	13	9	39	51	52	55	68	1	In	VDJ
GAGATCCAGCGCACAGAGCAGGGGGACTCGGCCATGTATCTCTGTGCCAGCAGCTTAGGCAGGGTCTATGGCTACACCTTCGGTTCG	CASSLGRVYGYTF	1	2.168555633520294E-5	39	TCRBV07-09	TCRBV07	TCRBV07-09				01,03	TCRBD01-01*01	TCRBD01	TCRBD01-01	01				TCRBJ01-02*01	TCRBJ01	TCRBJ01-02	01				1	1	4	3	1	4	42	58	59	64	65	1	In	VDJ
AGTCGGCTGCTCCCTCCCAAACATCTGTGTACTTCTGTGCCAGGCCCGGGGGGGAGTGACCGGGGGGGTACGCAGTATTTTGGCCCA		2	5.8860795766979406E-5	46	TCRBV06	TCRBV06	unresolved			TCRBV06-02,TCRBV06-03		TCRBD02-01*01	TCRBD02	TCRBD02-01	01				TCRBJ02-03*01	TCRBJ02	TCRBJ02-03	01				9	3	8	0	14	8	35	43	46	54	68	2	Out	VDJ
AATTCCCTGGAGCTTGGTGACTCTGCTGTGTATTTCTGTGCCAGCAGCCCACAGTGGAGTCAGAACACTGAAGCTTTCTTTGGACAA	CASSPQWSQNTEAFF	2	8.20953204118397E-5	45	TCRBV03	TCRBV03	unresolved			TCRBV03-01,TCRBV03-02				unresolved		TCRBD01,TCRBD02	TCRBD01-01,TCRBD02-01		TCRBJ01-01*01	TCRBJ01	TCRBJ01-01	01				4	1	3	5	8	1	36	49	50	54	62	2	In	VDJ
CCGCTCACCAGGCCTGGGGGACGCAGCCATGTACCTGTGTGCCACCAGCCCCAGGGGGTCGACACAGATACGCAGTATTTTGGCCCA		2	8.674222534081176E-5	44	TCRBV15-01*01	TCRBV15	TCRBV15-01	01				TCRBD01-01*01	TCRBD01	TCRBD01-01	01				TCRBJ02-03*01	TCRBJ02	TCRBJ02-03	01				5	2	4	1	4	2	37	49	51	58	62	2	Out	VDJ
CTGTGTACTTCTGTGCCAGCAGTGCCCTTCCTTTGCCAAAACGGCCCCCTCGGTGTACCCAGCTCCTACGAGCAGTACGTCGGGCCG		2	1.0532984505669998E-4	70	TCRBV06	TCRBV06	unresolved			TCRBV06-01,TCRBV06-04				unresolved		TCRBD01,TCRBD02	TCRBD01-01,TCRBD02-01		TCRBJ02-07*01	TCRBJ02	TCRBJ02-07	01				4	35	4	5	17	17	11	24	59	62	79	2	Out	VDJ
ATCCTGGAGTCGCCCAGCCCCAACCAGACCTCTCTGTACTTCTGTGCCAGCAGTTTAGCGGTAACAGATACGCAGTATTTTGGCCCA	CASSLAVTDTQYF	2	4.182214436074852E-5	39	TCRBV27-01*01	TCRBV27	TCRBV27-01	01				TCRBD02-01	TCRBD02	TCRBD02-01				01,02	TCRBJ02-03*01	TCRBJ02	TCRBJ02-03	01				2	0	7	5	2	3	42	-1	57	61	63	2	In	VDJ
CTGACAGTGACCAGTGCCCATCCTGAAGACAGCAGCTTCTACATCTGCAGTGCTAACAGGGGGCGGAATGAGCAGTTCTTCGGGCCA	CSANRGRNEQFF	1	1.548968309657353E-5	36	TCRBV20	TCRBV20	unresolved			TCRBV20-01,TCRBV20-or09_02		TCRBD01-01*01	TCRBD01	TCRBD01-01	01				TCRBJ02-01*01	TCRBJ02	TCRBJ02-01	01				4	0	3	0	2	7	45	-1	55	64	66	1	In	VDJ
ATCCAGCCCTCAGAACCCAGGGACTCAGCTGTGTACTTCTGTGCCAGCAGTCTCGGGACACAGAACACTGAAGCTTTCTTTGGACAA	CASSLGTQNTEAFF	1	1.8587619715888232E-5	42	TCRBV12	TCRBV12	unresolved			TCRBV12-03,TCRBV12-04		TCRBD01-01*01	TCRBD01	TCRBD01-01	01				TCRBJ01-01*01	TCRBJ01	TCRBJ01-01	01				5	3	0	6	2	1	39	51	54	60	62	1	In	VDJ
CACAGAGCGGGGGGACTCAGCCGTGTATCTCTGTGCCAGCAGCTCGACCTTTGGGGAGGGAGAACAGATACGCAGTATTTTGGCCCA		1	1.8587619715888232E-5	50	TCRBV07-03*01	TCRBV07	TCRBV07-03	01				TCRBD02-01*02	TCRBD02	TCRBD02-01	02				TCRBJ02-03*01	TCRBJ02	TCRBJ02-03	01				4	9	9	0	3	3	31	44	53	60	63	1	Out	VDJ
TTGTTGCTGGGGGACTCGGCCCTGTATCTCTGTGCCAGCAGCTTGGGAGTGGGAGAAGCTGGGGCCAACGTCCTGACTTTCGGGGCC	CASSLGVGEAGANVLTF	1	2.6332461264174996E-5	51	TCRBV05-05*01	TCRBV05	TCRBV05-05	01				TCRBD02-01*02	TCRBD02	TCRBD02-01	02				TCRBJ02-06*01	TCRBJ02	TCRBJ02-06	01				0	4	9	2	3	2	30	46	50	55	58	1	In	VDJ
TTGGAGCTGGGGGACTCGGCCCTTTATCTTTGCGCCAGCAGTGGACTAGCGGGAGGGGCAACTTACAATGAGCAGTTCTTCGGGCCA	CASSGLAGGATYNEQFF	2	6.970357393458087E-5	51	TCRBV05-01*01	TCRBV05	TCRBV05-01	01				TCRBD02-01*02	TCRBD02	TCRBD02-01	02				TCRBJ02-01*01	TCRBJ02	TCRBJ02-01	01				5	1	1	0	6	4	30	41	42	57	63	2	In	VDJ
TCCCAGACATCTGTGTACTTCTGTGCCAGCAGCCCCTTTCCCACACCGGAAATGTACCGCACGAACACTGAAGCTTTCTTTGGACAA	CASSPFPTPEMYRTNTEAFF	1	1.8587619715888232E-5	60	TCRBV06	TCRBV06	unresolved			TCRBV06-01,TCRBV06-05,TCRBV06-06				unresolved		TCRBD01,TCRBD02	TCRBD01-01,TCRBD02-01		TCRBJ01-01*01	TCRBJ01	TCRBJ01-01	01				6	15	1	8	12	1	21	32	47	50	62	1	In	VDJ
AGCTCTCTGGAGCTGGGGGACTCAGCTTTGTATTTCTGTGCCAGCACCCCCACGGGACCCCCCACAGATACGCAGTATTTTGGCCCA	CASTPTGPPTDTQYF	1	1.3940714786916175E-5	45	TCRBV09-01	TCRBV09	TCRBV09-01				01,02			unresolved		TCRBD01,TCRBD02	TCRBD01-01,TCRBD02-01		TCRBJ02-03*01	TCRBJ02	TCRBJ02-03	01				6	7	0	7	4	2	36	46	53	58	62	1	In	VDJ
ACGATCCAGCGCACACAGCAGGAGGACTCGGCCGTGTATCTCTGTGCCAGCAGCTTTACAGGGGTTTACGAGCAGTACTTCGGGCCG	CASSFTGVYEQYF	1	2.168555633520294E-5	39	TCRBV07-02*01	TCRBV07	TCRBV07-02	01				TCRBD01-01*01	TCRBD01	TCRBD01-01	01				TCRBJ02-07*01	TCRBJ02	TCRBJ02-07	01				3	1	3	2	2	4	42	56	57	64	66	1	In	VDJ
CAGCCTGCAAAGCTTGAGGACTCGGCCGTGTATCTCTGTGCCAGCAGCTTAGTGGGGACTAACCAAGAGACCCAGTACTTCGGGCCA	CASSLVGTNQETQYF	1	1.548968309657353E-5	45	TCRBV11-02*02	TCRBV11	TCRBV11-02	02				TCRBD02-01	TCRBD02	TCRBD02-01				01,02	TCRBJ02-05*01	TCRBJ02	TCRBJ02-05	01				1	2	0	9	0	0	36	52	54	-1	61	1	In	VDJ
GAGATCCAGCGCACAGAGCAGGGGGACTCGGCCATGTATCTCTGTGCCAGCAGCTTTGGAGTTGGGACAGAAGCTTTCTTTGGACAA	CASSFGVGTEAFF	1	2.4783492954517643E-5	39	TCRBV07-09	TCRBV07	TCRBV07-09				01,03	TCRBD01-01*01	TCRBD01	TCRBD01-01	01				TCRBJ01-01*01	TCRBJ01	TCRBJ01-01	01				3	7	0	6	0	8	42	56	63	-1	69	1	In	VDJ
CTGGAGCTTGGTGACTCTGCTGTGTATTTCTGTGCCAGCAGCTCCATCCTGCAGGTCGGTTTGAACACTGAAGCTTTCTTTGGACAA	CASSSILQVGLNTEAFF	1	2.168555633520294E-5	51	TCRBV03	TCRBV03	unresolved			TCRBV03-01,TCRBV03-02		TCRBD01-01*01	TCRBD01	TCRBD01-01	01				TCRBJ01-01*01	TCRBJ01	TCRBJ01-01	01				5	9	4	4	6	0	30	42	51	55	61	1	In	VDJ
ACACAGCAGGAGGACTCGGCCGTGTATCTCTGTGCCAGCAGCTTAGTCTTGAGCGCCCGGGCCACCACTGAAGCTTTCTTTGGACAA	CASSLVLSARATTEAFF	1	2.3234524644860292E-5	51	TCRBV07-02*01	TCRBV07	TCRBV07-02	01						unresolved		TCRBD01,TCRBD02	TCRBD01-01,TCRBD02-01		TCRBJ01-01*01	TCRBJ01	TCRBJ01-01	01				1	12	8	0	3	4	30	46	58	62	65	1	In	VDJ
GTGACATCGGCCCAAAAGAACCCGACAGCTTTCTATCTCTGTGCCAGTAGTATAGGTGGGATGGACACTGAAGCTTTCTTTGGACAA	CASSIGGMDTEAFF	1	2.6332461264174996E-5	42	TCRBV19-01	TCRBV19	TCRBV19-01				01,02			unresolved		TCRBD01,TCRBD02	TCRBD01-01,TCRBD02-01		TCRBJ01-01*01	TCRBJ01	TCRBJ01-01	01				1	2	0	8	3	3	39	55	57	61	64	1	In	VDJ
AGGATCCAGCAGGTAGTGCGAGGAGATTCGGCAGCTTATTTCTGTGCCAGCTCACCAGTTTCCCAAGAGACCCAGTACTTCGGGCCA	CASSPVSQETQYF	1	1.703865140623088E-5	39	TCRBV18-01*01	TCRBV18	TCRBV18-01	01						unresolved					TCRBJ02-05*01	TCRBJ02	TCRBJ02-05	01				2	0	0	0	5	1	42	-1	-1	57	62	1	In	VJ
AGCTGGGGGACTCAGCTTTGTATTTCTGTGCCAGCAGCGCCGGCCGGGACACGACGAGCCGGGAGGAATGAGCAGTTCTTCGGGCCA		1	1.3940714786916175E-5	55	TCRBV09-01	TCRBV09	TCRBV09-01				01,02	TCRBD02-01*02	TCRBD02	TCRBD02-01	02				TCRBJ02-01*01	TCRBJ02	TCRBJ02-01	01				3	20	8	1	0	7	26	39	59	-1	66	1	Out	VDJ
AAGATCCAGCGCACAGAGCGGGGGGACTCAGCCGTGTATCTCTGTGCCAGCAGCGCCTATAGCGGAAATGAGCAGTTCTTCGGGCCA	CASSAYSGNEQFF	1	2.0136588025545585E-5	39	TCRBV07-03*01	TCRBV07	TCRBV07-03	01				TCRBD02-01	TCRBD02	TCRBD02-01				01,02	TCRBJ02-01*01	TCRBJ02	TCRBJ02-01	01				5	5	5	5	1	7	42	54	59	65	66	1	In	VDJ
CCAGGCCTGGGGGACGCAGCCATGTACCTGTGTGCCACCAGCAGAGATCGAGGTAGAACAACTAATGAAAAACTGTTTTTTGGCAGT	CATSRDRGRTTNEKLFF	1	2.0136588025545585E-5	51	TCRBV15-01*01	TCRBV15	TCRBV15-01	01				TCRBD02-01*02	TCRBD02	TCRBD02-01	02				TCRBJ01-04*01	TCRBJ01	TCRBJ01-04	01				0	2	11	1	5	0	30	47	49	53	58	1	In	VDJ
ATCCAGCCTGCAGAGCTTGGGGACTCGGCCGTGTATCTCTGTGCCAGCAGCTCTGGACTAGCGGGAAATGAGCAGTTCTTCGGGCCA	CASSSGLAGNEQFF	2	2.168555633520294E-5	42	TCRBV11-03*01	TCRBV11	TCRBV11-03	01				TCRBD02-01*02	TCRBD02	TCRBD02-01	02				TCRBJ02-01*01	TCRBJ02	TCRBJ02-01	01				4	2	1	3	0	7	39	52	54	-1	66	2	In	VDJ
GGGGTTGGAGTCGGCTGCTCCCTCCCAAACATCTGTGTACTTCTGTGCCAGCAATCCCGCTCCTACAATGAGCAGTTCTTCGGGCCA		2	5.266492252834999E-5	38	TCRBV06	TCRBV06	unresolved			TCRBV06-02,TCRBV06-03		TCRBD02-01	TCRBD02	TCRBD02-01				01,02	TCRBJ02-01*01	TCRBJ02	TCRBJ02-01	01				7	4	8	6	0	0	43	53	57	-1	59	2	Out	VDJ
ATCCAGCGCACAGAGCAGGGGGACTCGGCCATGTATCTCTGTGCCAGCAGCTTAGATCGGGGGGGAACTGAAGCTTTCTTTGGACAA	CASSLDRGGTEAFF	1	2.4783492954517643E-5	42	TCRBV07-09	TCRBV07	TCRBV07-09				01,03	TCRBD02-01*01	TCRBD02	TCRBD02-01	01				TCRBJ01-01*01	TCRBJ01	TCRBJ01-01	01				1	2	8	0	1	5	39	55	57	65	66	1	In	VDJ
TCGGCTGCTCCCTCCCAGACATCTGTGTACTTCTGTGCCAGCAGTGAATCGATTTGGGGAGGGAATCAGCCCCAGCATTTTGGTGAT	CASSESIWGGNQPQHF	1	1.703865140623088E-5	48	TCRBV06-01*01	TCRBV06	TCRBV06-01	01				TCRBD02-01*02	TCRBD02	TCRBD02-01	02				TCRBJ01-05*01	TCRBJ01	TCRBJ01-05	01				2	8	9	0	0	4	33	48	56	-1	63	1	In	VDJ
GTCTGCTGCCTCCTCCCAGACATCTGTATATTTCTGCGCCAGCAGTGGTCGGACAGGGATGGCGGAAACACCATATATTTTGGAGAG		1	3.407730281246176E-5	47	TCRBV10-01	TCRBV10	TCRBV10-01				01,02	TCRBD01-01*01	TCRBD01	TCRBD01-01	01				TCRBJ01-03*01	TCRBJ01	TCRBJ01-03	01				4	3	1	3	5	4	34	47	50	58	63	1	Out	VDJ
CGCACAGAGCAGGGGGACTCGGCCATGTATCTCTGTGCCAGCAGCTCTAGATCGATGGACAGGGCCACTGAAGCTTTCTTTGGACAA	CASSSRSMDRATEAFF	2	5.731182745732205E-5	48	TCRBV07-09	TCRBV07	TCRBV07-09				01,03	TCRBD01-01*01	TCRBD01	TCRBD01-01	01				TCRBJ01-01*01	TCRBJ01	TCRBJ01-01	01				4	10	1	3	1	4	33	46	56	64	65	2	In	VDJ
CGCACACAGCAGGAGGACTCGGCCGTGTATCTCTGTGCCAGCAGTTCAGTTCTAGCGCGGAACACCGGGGAGCTGTTTTTTGGAGAA	CASSSVLARNTGELFF	2	6.195873238629411E-5	48	TCRBV07-02*01	TCRBV07	TCRBV07-02	01				TCRBD02-01	TCRBD02	TCRBD02-01				01,02	TCRBJ02-02*01	TCRBJ02	TCRBJ02-02	01				6	7	4	6	2	1	33	44	51	57	59	2	In	VDJ
CCTGCAAAGCTTGAGGACTCGGCCGTGTATCTCTGTGCCAGCAGCTTCTATCGACAGGGTAACACCGGGGAGCTGTTTTTTGGAGAA	CASSFYRQGNTGELFF	1	2.0136588025545585E-5	48	TCRBV11-02*02	TCRBV11	TCRBV11-02	02				TCRBD01-01*01	TCRBD01	TCRBD01-01	01				TCRBJ02-02*01	TCRBJ02	TCRBJ02-02	01				3	5	2	3	1	2	33	47	52	59	60	1	In	VDJ
GGAGGACTCCGCCGTGTATCTCTGTGCCAGCAGCTTAAACTTGGAGGGACAGGGGTCCCTGGGGCCAACGTCCTGACTTTCGGGGCC		1	1.8587619715888232E-5	59	TCRBV07-08	TCRBV07	TCRBV07-08				01,02	TCRBD01-01*01	TCRBD01	TCRBD01-01	01				TCRBJ02-06*01	TCRBJ02	TCRBJ02-06	01				2	8	0	2	3	2	22	37	45	55	58	1	Out	VDJ
ACAGTGACCAGTGCCCATCCTGAAGACAGCAGCTTCTACATCTGCAGTCCGTTGGCGTTAGCGGGAAACACCATATATTTTGGAGAG	CSPLALAGNTIYF	1	2.0136588025545585E-5	39	TCRBV20	TCRBV20	unresolved			TCRBV20-01,TCRBV20-or09_02		TCRBD02-01	TCRBD02	TCRBD02-01				01,02	TCRBJ01-03*01	TCRBJ01	TCRBJ01-03	01				8	10	5	6	0	4	42	48	58	-1	63	1	In	VDJ
GTCAGGGGACACAGCACTGTATTTCTGTGCCAGCAGCTGTACCCGACAGCCTACGCGGGGGTTAATGAAAAACTGTTTTTTGGCAGT		2	6.815460562492351E-5	56	TCRBV21-01*01	TCRBV21	TCRBV21-01	01				TCRBD02-01*01	TCRBD02	TCRBD02-01	01				TCRBJ01-04*01	TCRBJ01	TCRBJ01-04	01				5	17	7	2	1	4	25	37	54	61	62	2	Out	VDJ
CAGCGCACACAGCAGGAGGACTCCGCCGTGTATCTCTGTGCCAGCAGCGAATCCGGGACTAGGGGCGATGAGCAGTTCTTCGGGCCA	CASSESGTRGDEQFF	1	2.0136588025545585E-5	45	TCRBV07-08*01	TCRBV07	TCRBV07-08	01				TCRBD02-01	TCRBD02	TCRBD02-01				01,02	TCRBJ02-01*01	TCRBJ02	TCRBJ02-01	01				5	6	0	8	5	8	36	48	54	62	67	1	In	VDJ
AGGCTGGAGTTGGCTGCTCCCTCCCAGACATCTGTGTACTTCTGTGCCAGCAGTGACCGGACTAGCGGGAAAGGCATCTTCGGGCCA	CASSDRTSGKGIF	1	2.3234524644860292E-5	39	TCRBV06-06	TCRBV06	TCRBV06-06				01,02	TCRBD02-01*02	TCRBD02	TCRBD02-01	02				TCRBJ02-01*01	TCRBJ02	TCRBJ02-01	01				5	4	1	3	6	17	42	54	58	70	76	1	In	VDJ
CGGCTGCTCCCTCCCAGACATCTGTGTACTTCTGTGCCAGCAGTGAACTAGCGGAGCTCTGGGGCCAACGTCCTGACTTTCGGGGCC		1	1.8587619715888232E-5	49	TCRBV06-01*01	TCRBV06	TCRBV06-01	01				TCRBD02-01	TCRBD02	TCRBD02-01				01,02	TCRBJ02-06*01	TCRBJ02	TCRBJ02-06	01				2	0	4	5	2	0	32	-1	47	54	56	1	Out	VDJ
ACAGTGACCAGTGCCCATCCTGAAGACAGCAGCTTCTACATCTGCAGTGCCTTGCTAGCGGTCACAGATACGCAGTATTTTGGCCCA	CSALLAVTDTQYF	1	1.548968309657353E-5	39	TCRBV20	TCRBV20	unresolved			TCRBV20-01,TCRBV20-or09_02		TCRBD02-01	TCRBD02	TCRBD02-01				01,02	TCRBJ02-03*01	TCRBJ02	TCRBJ02-03	01				6	4	4	5	1	2	42	50	54	61	62	1	In	VDJ
GACACAGCACTGTATTTCTGTGCCAGCAGCAAAAGGCACGGCGGATGGGGTCAGGACGGGCACACCTACGAGCAGTACGTCGGGCCG	CASSKRHGGWGQDGHTYEQYV	1	2.9430397883489703E-5	63	TCRBV21-01*01	TCRBV21	TCRBV21-01	01						unresolved		TCRBD01,TCRBD02	TCRBD01-01,TCRBD02-01		TCRBJ02-07*01	TCRBJ02	TCRBJ02-07	01				2	20	1	7	22	17	18	33	53	57	79	1	In	VDJ
CAGCCTGCAGAACTGGAGGATTCTGGAGTTTATTTCTGTGCCAGCAGCCACTTACAGGGTTGGAACTATGGCTACACCTTCGGTTCG	CASSHLQGWNYGYTF	2	1.115257182953294E-4	45	TCRBV14-01*01	TCRBV14	TCRBV14-01	01				TCRBD01-01*01	TCRBD01	TCRBD01-01	01				TCRBJ01-02*01	TCRBJ01	TCRBJ01-02	01				3	3	3	3	4	2	36	50	53	59	63	2	In	VDJ
CACACCCTGCAGCCAGAAGACTCGGCCCTGTATCTCTGCGCCAGCAGCCACAGCGGGACCGACTACAATGAGCAGTTCTTCGGGCCA	CASSHSGTDYNEQFF	1	1.8587619715888232E-5	45	TCRBV04-03*01	TCRBV04	TCRBV04-03	01				TCRBD02-01*02	TCRBD02	TCRBD02-01	02				TCRBJ02-01*01	TCRBJ02	TCRBJ02-01	01				3	1	6	3	4	3	36	50	51	58	62	1	In	VDJ
TCGGCTGCTCCCTCCCAGACATCTGTGTACTTCTGTGCCAGTGGAAAGCCCTCTCGGGGCAGATCCTACGAGCAGTACTTCGGGCCG	CASGKPSRGRSYEQYF	1	1.548968309657353E-5	48	TCRBV06	TCRBV06	unresolved			TCRBV06-01,TCRBV06-05				unresolved		TCRBD01,TCRBD02	TCRBD01-01,TCRBD02-01		TCRBJ02-07*01	TCRBJ02	TCRBJ02-07	01				9	14	7	0	3	1	33	41	55	60	63	1	In	VDJ
CTGCAGCCAGAAGACTCGGCCCTGTATCTCTGTGCCAGCAGCCAGAGCATAGCGGGAGTGGGCTACAATGAGCAGTTCTTCGGGCCA	CASSQSIAGVGYNEQFF	1	1.548968309657353E-5	51	TCRBV04-02*01	TCRBV04	TCRBV04-02	01				TCRBD02-01*02	TCRBD02	TCRBD02-01	02				TCRBJ02-01*01	TCRBJ02	TCRBJ02-01	01				3	5	5	2	4	3	30	44	49	58	62	1	In	VDJ
GCCTTGGAGCTGGACGACTCGGCCCTGTATCTCTGTGCCAGCAGCTTGGGGGGACTAGCGGGAAAGGATGAGCAGTTCTTCGGGCCA	CASSLGGLAGKDEQFF	1	1.8587619715888232E-5	48	TCRBV05-04*01	TCRBV05	TCRBV05-04	01				TCRBD02-01*02	TCRBD02	TCRBD02-01	02				TCRBJ02-01*01	TCRBJ02	TCRBJ02-01	01				0	1	0	3	4	8	33	49	50	63	67	1	In	VDJ
ACTGTGACATCGGCCCAAAAGAACCCGACAGCTTTCTATCTCTGTGCCAGTAGTTATGACTCTCGCAATGAGCAGTTCTTCGGGCCA	CASSYDSRNEQFF	1	2.788142957383235E-5	39	TCRBV19-01	TCRBV19	TCRBV19-01				01,02	TCRBD02-01	TCRBD02	TCRBD02-01				01,02	TCRBJ02-01*01	TCRBJ02	TCRBJ02-01	01				5	3	2	10	4	6	42	54	57	61	65	1	In	VDJ
ACGATCCAGCGCACAGAGCAGCGGGACTCGGCCATGTATCGCTGTGCCAGCAGCTTAGCCCCTGAGGGTACGCAGTATTTTGGCCCA	CASSLAPEGTQYF	1	1.8587619715888232E-5	39	TCRBV07-06*01	TCRBV07	TCRBV07-06	01				TCRBD02-01*02	TCRBD02	TCRBD02-01	02				TCRBJ02-03*01	TCRBJ02	TCRBJ02-03	01				0	4	11	0	0	8	42	59	63	-1	68	1	In	VDJ
AACCTGAGCTCTCTGGAGCTGGGGGACTCAGCTTTGTATTTCTGTGCCAGCAGCCGAAATATAGTCGGGGAGCAGTTCTTCGGGCCA	CASSRNIVGEQFF	1	1.3940714786916175E-5	39	TCRBV09-01	TCRBV09	TCRBV09-01				01,02	TCRBD02-01	TCRBD02	TCRBD02-01				01,02	TCRBJ02-01*01	TCRBJ02	TCRBJ02-01	01				4	11	8	4	0	10	42	54	65	-1	69	1	In	VDJ
ACTCTGAAGATCCAGCCCTCAGAACCCAGGGACTCAGCTGTGTATTTTTGTGCTAGTGACAAGAACAATGAGCAGTTCTTCGGGCCA	CASDKNNEQFF	1	2.3234524644860292E-5	33	TCRBV12-05*01	TCRBV12	TCRBV12-05	01				TCRBD01-01*01	TCRBD01	TCRBD01-01	01				TCRBJ02-01*01	TCRBJ02	TCRBJ02-01	01				7	0	3	6	3	5	48	-1	58	61	64	1	In	VDJ
CTGAGCTCTCTGGAGCTGGGGGACTCAGCTTTGTATTTCTGTGCCAGCAGTTGGACAGATGGGAATGAAAAACTGTTTTTTGGCAGT	CASSWTDGNEKLFF	1	1.703865140623088E-5	42	TCRBV09-01	TCRBV09	TCRBV09-01				01,02	TCRBD01-01*01	TCRBD01	TCRBD01-01	01				TCRBJ01-04*01	TCRBJ01	TCRBJ01-04	01				5	2	1	5	5	5	39	50	52	58	63	1	In	VDJ
CTGAAGATCCAGCGCACAGAGCAAGGGCGACTCGGCTGTGTATCTCTGTGTCAGAAGACAGGTCAGGTTGAAGCTTTCTTTGGACAA		1	2.788142957383235E-5	35	TCRBV07-05*02	TCRBV07	TCRBV07-05	02				TCRBD01-01*01	TCRBD01	TCRBD01-01	01				TCRBJ01-01*01	TCRBJ01	TCRBJ01-01	01				6	0	3	4	6	7	46	-1	57	62	68	1	Out	VDJ
CAGCGCACAGAGCAGGGGGACTCGGCCATGTATCTCTGTGCCAGCAGCTTAGCTCCAGGACTCAACACTGAAGCTTTCTTTGGACAA	CASSLAPGLNTEAFF	1	2.4783492954517643E-5	45	TCRBV07-09	TCRBV07	TCRBV07-09				01,03	TCRBD02-01	TCRBD02	TCRBD02-01				01,02	TCRBJ01-01*01	TCRBJ01	TCRBJ01-01	01				0	4	1	10	1	2	36	53	57	62	63	1	In	VDJ
GGGGGGACTCAGCCGTGTATCTCTGTGCCAGCAGTCAACTTAGGACCCTCCCACCAGGGGCCCCGAAGCGAGCAGTACGTCGGGCCG		1	1.703865140623088E-5	58	TCRBV07-03*01	TCRBV07	TCRBV07-03	01				TCRBD01-01*01	TCRBD01	TCRBD01-01	01				TCRBJ02-07*01	TCRBJ02	TCRBJ02-07	01				6	20	4	2	19	17	23	34	54	60	79	1	Out	VDJ
CCAGGCCCTCACATGCCTCTCAGTACCTCTGTGCTACTAAGGCCGGGACGGATCGGACTCTCCTACAATGAGCAGTTCTTCGGGCCA		1	1.2391746477258821E-5	52	TCRBV25-01*01	TCRBV25	TCRBV25-01	01						unresolved		TCRBD01,TCRBD02	TCRBD01-01,TCRBD02-01		TCRBJ02-01*01	TCRBJ02	TCRBJ02-01	01				12	10	0	7	10	0	29	34	44	49	59	1	Out	VDJ
CTGAAGATCCAGCCCTCAGAACCCAGGGACTCAGCTGTGTACTTCTGTGCCAGCAGTTTGATCGGGGATACGCAGTATTTTGGCCCA	CASSLIGDTQYF	1	1.8587619715888232E-5	36	TCRBV12	TCRBV12	unresolved			TCRBV12-03,TCRBV12-04		TCRBD02-01	TCRBD02	TCRBD02-01				01,02	TCRBJ02-03*01	TCRBJ02	TCRBJ02-03	01				3	3	8	4	0	6	45	59	62	-1	66	1	In	VDJ
ACCAGTGCCCATCCTGAAGACAGCAGCTTCTACATCTGCAGTGCTAGACTCTTCACAGGGTTTGGAAACACCATATATTTTGGAGAG	CSARLFTGFGNTIYF	1	2.0136588025545585E-5	45	TCRBV20	TCRBV20	unresolved			TCRBV20-01,TCRBV20-or09_02		TCRBD01-01*01	TCRBD01	TCRBD01-01	01				TCRBJ01-03*01	TCRBJ01	TCRBJ01-03	01				2	6	3	3	2	3	36	48	54	60	62	1	In	VDJ
CGCACACAGCAGGAGGACTCCGCCGTGTATCTCTGTGCCAGCAGACCTAGCGGGACTAGAAGTACCGGGGAGCTGTTTTTTGGAGAA	CASRPSGTRSTGELFF	1	2.0136588025545585E-5	48	TCRBV07-08*01	TCRBV07	TCRBV07-08	01				TCRBD02-01*02	TCRBD02	TCRBD02-01	02				TCRBJ02-02*01	TCRBJ02	TCRBJ02-02	01				6	2	4	3	8	5	33	44	46	55	63	1	In	VDJ
TCGGCTGCTCCCTCCCAGACATCTGTGTACTTCTGTGCCAGCAGTGAAGTTTACGGGGGGGAAACAGATACGCAGTATTTTGGCCCA	CASSEVYGGETDTQYF	1	1.8587619715888232E-5	48	TCRBV06-01*01	TCRBV06	TCRBV06-01	01				TCRBD02-01*01	TCRBD02	TCRBD02-01	01				TCRBJ02-03*01	TCRBJ02	TCRBJ02-03	01				1	4	8	0	2	3	33	49	53	61	63	1	In	VDJ
CAGACATCTGTGTACTTCTGTGCCATCAGTGGGGTAGGGACAGGGGGCGGGGGGCCCACTGCAGAAGATACGCAGTATTTTGGCCCA	CAISGVGTGGGGPTAEDTQYF	1	2.788142957383235E-5	63	TCRBV10-03*01	TCRBV10	TCRBV10-03	01				TCRBD01-01*01	TCRBD01	TCRBD01-01	01				TCRBJ02-03*01	TCRBJ02	TCRBJ02-03	01				4	5	0	0	17	5	18	31	36	48	65	1	In	VDJ
AAGATCCAGCCCTCAGAACCCAGGGACTCAGCTGTGTACTTCTGTGCCAGCAGGATGAACGGGCATCAGCCCCAGCATTTTGGTGAT	CASRMNGHQPQHF	1	1.703865140623088E-5	39	TCRBV12	TCRBV12	unresolved			TCRBV12-03,TCRBV12-04				unresolved		TCRBD01,TCRBD02	TCRBD01-01,TCRBD02-01		TCRBJ01-05*01	TCRBJ01	TCRBJ01-05	01				6	7	8	0	0	5	42	53	60	-1	64	1	In	VDJ
CCTGCAGAACTGGAGGATTCTGGAGTTTATTTCTGTGCCAGCAGCAGTAGGGACAGGGGATGGAGCTATGGCTACACCTTCGGTTCG	CASSSRDRGWSYGYTF	1	2.168555633520294E-5	48	TCRBV14-01*01	TCRBV14	TCRBV14-01	01				TCRBD01-01*01	TCRBD01	TCRBD01-01	01				TCRBJ01-02*01	TCRBJ01	TCRBJ01-02	01				5	4	0	2	6	4	33	45	49	59	65	1	In	VDJ
ATCCAGCGCACACAGCAGGAGGACTCGGCCGTGTATCTCTGTGCCAGCAGCTTCCTAAACAGGAAAGCTGAAGCTTTCTTTGGACAA	CASSFLNRKAEAFF	2	3.407730281246176E-5	42	TCRBV07-02*01	TCRBV07	TCRBV07-02	01				TCRBD01-01*01	TCRBD01	TCRBD01-01	01				TCRBJ01-01*01	TCRBJ01	TCRBJ01-01	01				3	5	3	4	4	6	39	53	58	63	67	2	In	VDJ
ACATCGGCCCAAAAGAACCCGACAGCTTTCTATCTCTGTGCCAGTTCGGGACTAGCGGGAGGTCCAGAGACCCAGTACTTCGGGCCA	CASSGLAGGPETQYF	1	2.168555633520294E-5	45	TCRBV19-01	TCRBV19	TCRBV19-01				01,02	TCRBD02-01*02	TCRBD02	TCRBD02-01	02				TCRBJ02-05*01	TCRBJ02	TCRBJ02-05	01				8	2	0	1	3	4	36	45	47	62	65	1	In	VDJ
AAGGTGCAGCCTGCAGAACTGGAGGATTCTGGAGTTTATTTCTGTGCCAGCAGCCAAGATCTGGAGGGTGTGGCTTTCTTTGGACAA	CASSQDLEGVAFF	1	2.4783492954517643E-5	39	TCRBV14-01*01	TCRBV14	TCRBV14-01	01				TCRBD02-01*02	TCRBD02	TCRBD02-01	02				TCRBJ01-01*01	TCRBJ01	TCRBJ01-01	01				0	3	10	0	4	11	42	59	62	68	72	1	In	VDJ
GTAGTGCGAGGAGATTCGGCAGCTTATTTCTGTGCCAGCTCACCGCTCGGGCTAGCGGGAGCATCGGATACGCAGTATTTTGGCCCA	CASSPLGLAGASDTQYF	1	2.0136588025545585E-5	51	TCRBV18-01*01	TCRBV18	TCRBV18-01	01				TCRBD02-01*02	TCRBD02	TCRBD02-01	02				TCRBJ02-03*01	TCRBJ02	TCRBJ02-03	01				3	7	4	2	5	6	30	44	51	61	66	1	In	VDJ
AATTCCCTGGAGCTTGGTGACTCTGCTGTGTATTTCTGTGCCAGCAGCCAAGGAACAGGGACTAACTATGGCTACACCTTCGGTTCG	CASSQGTGTNYGYTF	1	2.0136588025545585E-5	45	TCRBV03	TCRBV03	unresolved			TCRBV03-01,TCRBV03-02		TCRBD01-01*01	TCRBD01	TCRBD01-01	01				TCRBJ01-02*01	TCRBJ01	TCRBJ01-02	01				1	2	3	3	1	0	36	52	54	60	61	1	In	VDJ
TTGGAGCTGGGGGACTCAGCCCTGTACTTCTGTGCCAGCAGCCAGGACTTGGGACTAGCGGGAATGGAGACCCAGTACTTCGGGCCA	CASSQDLGLAGMETQYF	1	1.548968309657353E-5	51	TCRBV13-01*01	TCRBV13	TCRBV13-01	01				TCRBD02-01*02	TCRBD02	TCRBD02-01	02				TCRBJ02-05*01	TCRBJ02	TCRBJ02-05	01				5	8	0	3	3	5	30	42	50	63	66	1	In	VDJ
CTCACTGTGACATCGGCCCAAAAGAACCCGACAGCTTTCTATCTCTGTGCCAGCGGGGACTGGAACTATGGCTACACCTTCGGTTCG	CASGDWNYGYTF	1	2.3234524644860292E-5	36	TCRBV19-01	TCRBV19	TCRBV19-01				01,02	TCRBD02-01	TCRBD02	TCRBD02-01				01,02	TCRBJ01-02*01	TCRBJ01	TCRBJ01-02	01				9	2	0	10	2	2	45	53	55	61	63	1	In	VDJ
GAGTCGCCCAGCCCCAACCAGACCTCTCTGTACTTCTGTGCCAGCAGATTACAGGGGGCGCGGACCGGGGAGCTGTTTTTTGGAGAA	CASRLQGARTGELFF	1	2.3234524644860292E-5	45	TCRBV27-01*01	TCRBV27	TCRBV27-01	01				TCRBD01-01*01	TCRBD01	TCRBD01-01	01				TCRBJ02-02*01	TCRBJ02	TCRBJ02-02	01				2	0	4	0	4	5	36	-1	51	59	63	1	In	VDJ
AGGCTGGAGTTGGCTGCTCCCTCCCAGACATCTGTGTACTTCTGTGCCAGCAGTTTTTCGAGTGGAGAGACCCAGTACTTCGGGCCA	CASSFSSGETQYF	4	1.7503341899128086E-4	39	TCRBV06-06	TCRBV06	TCRBV06-06				01,02	TCRBD02-01*02	TCRBD02	TCRBD02-01	02				TCRBJ02-05*01	TCRBJ02	TCRBJ02-05	01				4	4	11	2	3	4	42	55	59	62	65	4	In	VDJ
GAGCTTGGTGACTCTGCTGTGTATTTCTGTGCCAGCAGCCAAAGACCCCCGGGACAGGGAATTGCCGGGGAGCTGTTTTTTGGAGAA	CASSQRPPGQGIAGELFF	1	2.4783492954517643E-5	54	TCRBV03	TCRBV03	unresolved			TCRBV03-01,TCRBV03-02		TCRBD01-01*01	TCRBD01	TCRBD01-01	01				TCRBJ02-02*01	TCRBJ02	TCRBJ02-02	01				2	8	0	3	5	6	27	42	50	59	64	1	In	VDJ
GTGAACGCCTTGGAGCTGGACGACTCGGCCCTGTATCTCTGTGCCAGCAGCTTGAAGGACAGGGGCTACGAGCAGTACTTCGGGCCG	CASSLKDRGYEQYF	1	1.703865140623088E-5	42	TCRBV05-04*01	TCRBV05	TCRBV05-04	01				TCRBD01-01*01	TCRBD01	TCRBD01-01	01				TCRBJ02-07*01	TCRBJ02	TCRBJ02-07	01				1	2	1	2	0	3	39	54	56	-1	65	1	In	VDJ
CAGCAGGAGGACTCGGCCGTGTATCTCTGTGCCAGCAGCTTAAAGTCCGGGTCGAACAGTGAAACCTACGAGCAGTACTTCGGGCCG	CASSLKSGSNSETYEQYF	1	2.168555633520294E-5	54	TCRBV07-02*01	TCRBV07	TCRBV07-02	01						unresolved		TCRBD01,TCRBD02	TCRBD01-01,TCRBD02-01		TCRBJ02-07*01	TCRBJ02	TCRBJ02-07	01				2	13	3	5	5	2	27	42	55	59	64	1	In	VDJ
CAGGGGGACTCGGCCATGTATCTCTGTGCCAGCAGCAGAGGGTTCGGGACTAGCGGGAGTAGGACCTACGAGCAGTACTTCGGGCCG	CASSRGFGTSGSRTYEQYF	1	2.3234524644860292E-5	57	TCRBV07-09	TCRBV07	TCRBV07-09				01,03	TCRBD02-01*02	TCRBD02	TCRBD02-01	02				TCRBJ02-07*01	TCRBJ02	TCRBJ02-07	01				5	9	0	2	5	2	24	36	45	59	64	1	In	VDJ
ATCCAGCGCACAGAGCGGGGGGACTCAGCCGTGCATCTCTGTGCCAGCAGCCCACTAGCGGGGTACAATGAGCAGTTCTTCGGGCCA	CASSPLAGYNEQFF	1	2.0136588025545585E-5	42	TCRBV07-03*01	TCRBV07	TCRBV07-03	01				TCRBD02-01*01	TCRBD02	TCRBD02-01	01				TCRBJ02-01*01	TCRBJ02	TCRBJ02-01	01				5	2	3	3	0	4	39	51	53	-1	63	1	In	VDJ
CTGACGATCCAGCGCACACAGCAGGAGGACTCGGCCGTGTATCTCTGTGCCAGCAGCGCAGGGCCAAATACGCAGTATTTTGGCCCA	CASSAGPNTQYF	2	2.6332461264174996E-5	36	TCRBV07-02*01	TCRBV07	TCRBV07-02	01				TCRBD01-01*01	TCRBD01	TCRBD01-01	01				TCRBJ02-03*01	TCRBJ02	TCRBJ02-03	01				5	1	4	3	4	7	45	57	58	63	67	2	In	VDJ
ATCCAGCGCACAGAGCAGGGGGACTCGGCCATGTATCTCTGTGCCAGCAGCTTCGGAAGCTCCTACAATGAGCAGTTCTTCGGGCCA	CASSFGSSYNEQFF	1	2.6332461264174996E-5	42	TCRBV07-09	TCRBV07	TCRBV07-09				01,03			unresolved		TCRBD01,TCRBD02	TCRBD01-01,TCRBD02-01		TCRBJ02-01*01	TCRBJ02	TCRBJ02-01	01				3	1	1	8	2	0	39	53	54	57	59	1	In	VDJ
AAGGTGCAGCCTGCAGAACTGGAGGATTCTGGAGTTTATTTCTGTGCCAGCAGCCTCTCAGGGGCGGAGACCCAGTACTTCGGGCCA	CASSLSGAETQYF	1	2.0136588025545585E-5	39	TCRBV14-01*01	TCRBV14	TCRBV14-01	01				TCRBD01-01*01	TCRBD01	TCRBD01-01	01				TCRBJ02-05*01	TCRBJ02	TCRBJ02-05	01				4	3	4	2	2	5	42	55	58	64	66	1	In	VDJ
GGGGACACAGCACTGTATTTCTGTGCCAGCAGCAATGACGGGAAAACACACAGGGGGTAGGCCCCAGATACGCAGTATTTTGGCCCA	CASSNDGKTHRG*APDTQYF	2	7.435047886355293E-5	60	TCRBV21-01*01	TCRBV21	TCRBV21-01	01				TCRBD01-01*01	TCRBD01	TCRBD01-01	01				TCRBJ02-03*01	TCRBJ02	TCRBJ02-03	01				3	14	3	1	7	4	21	35	49	57	64	2	Stop	VDJ
ATCCGGTCCACAAAGCTGGAGGACTCAGCCATGTACTTCTGTGCCAGCAGCGCCCAGGGGGGCAATCAGCCCCAGCATTTTGGTGAT	CASSAQGGNQPQHF	1	1.8587619715888232E-5	42	TCRBV02-01*01	TCRBV02	TCRBV02-01	01				TCRBD01-01*01	TCRBD01	TCRBD01-01	01				TCRBJ01-05*01	TCRBJ01	TCRBJ01-05	01				6	4	4	1	0	2	39	50	54	-1	61	1	In	VDJ
AATGTGAACGCCTTGGAGCTGGACGACTCGGCCCTGTATCTCTGTGCCAGCGGACCTAGCGGGAGCGCCGAGCAGTTCTTCGGGCCA	CASGPSGSAEQFF	1	1.8587619715888232E-5	39	TCRBV05-04*01	TCRBV05	TCRBV05-04	01				TCRBD02-01*02	TCRBD02	TCRBD02-01	02				TCRBJ02-01*01	TCRBJ02	TCRBJ02-01	01				7	4	4	2	4	10	42	51	55	65	69	1	In	VDJ
CAGCGCACAGAGCAGGGGGACTCGGCCATGTATCTCTGTGCCAGCAGCTTGATAAGGGGCAGCCAAGAGACCCAGTACTTCGGGCCA	CASSLIRGSQETQYF	1	2.0136588025545585E-5	45	TCRBV07-09	TCRBV07	TCRBV07-09				01,03	TCRBD01-01*01	TCRBD01	TCRBD01-01	01				TCRBJ02-05*01	TCRBJ02	TCRBJ02-05	01				3	4	5	2	3	1	36	50	54	59	62	1	In	VDJ
TTGGAGCTGGACGACTCGGCCCTGTATCTCTGTGCCAGCAGCTTGGGAAGCCCCAGGACCCCCCTCAATGAGCAGTTCTTCGGGCCA	CASSLGSPRTPLNEQFF	1	1.8587619715888232E-5	51	TCRBV05-04*01	TCRBV05	TCRBV05-04	01						unresolved		TCRBD01,TCRBD02	TCRBD01-01,TCRBD02-01		TCRBJ02-01*01	TCRBJ02	TCRBJ02-01	01				0	9	1	7	6	6	30	46	55	59	65	1	In	VDJ
ACATCGGCCCAAAAGAACCCGACAGCTTTCTATCTCTGTGCCAGTAGATCAGGGGGAGGGAACACAGATACGCAGTATTTTGGCCCA	CASRSGGGNTDTQYF	1	2.6332461264174996E-5	45	TCRBV19-01	TCRBV19	TCRBV19-01				01,02			unresolved		TCRBD01,TCRBD02	TCRBD01-01,TCRBD02-01		TCRBJ02-03*01	TCRBJ02	TCRBJ02-03	01				6	2	4	1	6	2	36	47	49	56	62	1	In	VDJ
TCCACGGAGTCAGGGGACACAGCACTGTATTTCTGTGCCAGCAGCGAATACAGGGGAATTAGCAATCAGCCCCAGCATTTTGGTGAT	CASSEYRGISNQPQHF	1	2.9430397883489703E-5	48	TCRBV21-01*01	TCRBV21	TCRBV21-01	01				TCRBD01-01*01	TCRBD01	TCRBD01-01	01				TCRBJ01-05*01	TCRBJ01	TCRBJ01-05	01				5	4	3	2	3	0	33	45	49	56	59	1	In	VDJ
CTGACAGTGACCAGTGCCCATCCTGAAGACAGCAGCTTCTACATCTGCAGCTCCAGACAGTCACAAGAGACCCAGTACTTCGGGCCA	CSSRQSQETQYF	1	1.2391746477258821E-5	36	TCRBV20	TCRBV20	unresolved			TCRBV20-01,TCRBV20-or09_02		TCRBD01-01*01	TCRBD01	TCRBD01-01	01				TCRBJ02-05*01	TCRBJ02	TCRBJ02-05	01				9	5	2	5	3	2	45	50	55	60	63	1	In	VDJ
TCGCCCAGCCCCAACCAGACCTCTCTGTACTTCTGTGCCACTCTCCACGAGGGCCTGGTACTTAAAGAGACCCAGTACTTCGGGCCA	CATLHEGLVLKETQYF	2	3.5626271122119114E-5	48	TCRBV27-01*01	TCRBV27	TCRBV27-01	01				TCRBD02-01*02	TCRBD02	TCRBD02-01	02				TCRBJ02-05*01	TCRBJ02	TCRBJ02-05	01				10	8	11	0	11	3	33	40	48	53	64	2	In	VDJ
CCTGCAGAGCTTGGGGACTCGGCCGTGTATCTCTGTGCCAGCAGCTTAGATTCGGCCCGAGGGGGAGATACGCAGTATTTTGGCCCA	CASSLDSARGGDTQYF	1	1.8587619715888232E-5	48	TCRBV11-03*01	TCRBV11	TCRBV11-03	01				TCRBD01-01*01	TCRBD01	TCRBD01-01	01				TCRBJ02-03*01	TCRBJ02	TCRBJ02-03	01				0	9	5	1	0	5	33	50	59	-1	65	1	In	VDJ
ACTCTGGAGTCCGCTACCAGCTCCCAGACATCTGTGTACTTCTGTGCCATCAGTTCGGACAGGAGCGATGGCTACACCTTCGGTTCG	CAISSDRSDGYTF	1	2.4783492954517643E-5	39	TCRBV10-03*01	TCRBV10	TCRBV10-03	01				TCRBD01-01*01	TCRBD01	TCRBD01-01	01				TCRBJ01-02*01	TCRBJ01	TCRBJ01-02	01				5	2	1	4	4	6	42	54	56	63	67	1	In	VDJ
ATTCAGCGCACAGAGCAGCGGGACTCAGCCATGTATCGCTGTGCCAGCAGTTCGGACAGGGGCCCAGATACGCAGTATTTTGGCCCA	CASSSDRGPDTQYF	1	1.8587619715888232E-5	42	TCRBV07-07*01	TCRBV07	TCRBV07-07	01				TCRBD01-01*01	TCRBD01	TCRBD01-01	01				TCRBJ02-03*01	TCRBJ02	TCRBJ02-03	01				6	3	1	2	2	4	39	50	53	62	64	1	In	VDJ
GCCAGCACCAACCAGACATCTATGTACCTCTGTGCCAGCAGAGACCGGGACAGGGCTTATAGCAATCAGCCCCAGCATTTTGGTGAT	CASRDRDRAYSNQPQHF	1	2.168555633520294E-5	51	TCRBV28-01*01	TCRBV28	TCRBV28-01	01				TCRBD01-01*01	TCRBD01	TCRBD01-01	01				TCRBJ01-05*01	TCRBJ01	TCRBJ01-05	01				6	5	0	3	4	0	30	41	46	55	59	1	In	VDJ
ATTCCCTGGAGCTTGGTGACTCTGCTGTGTATTTCTGTGCCAGCCTCTTGGGGGGAGGGCCCTCGAGATACGCAGTATTTTGGCCCA		1	2.168555633520294E-5	46	TCRBV03	TCRBV03	unresolved			TCRBV03-01,TCRBV03-02		TCRBD02-01*02	TCRBD02	TCRBD02-01	02				TCRBJ02-03*01	TCRBJ02	TCRBJ02-03	01				8	8	9	0	6	5	35	44	52	59	65	1	Out	VDJ
GCCAGCACCAACCAGACATCTATGTACCTCTGTGCCAGCAGCCCAATACAGGGGGCAGAGTTTGCAGATACGCAGTATTTTGGCCCA	CASSPIQGAEFADTQYF	2	5.8860795766979406E-5	51	TCRBV28-01*01	TCRBV28	TCRBV28-01	01				TCRBD01-01*01	TCRBD01	TCRBD01-01	01				TCRBJ02-03*01	TCRBJ02	TCRBJ02-03	01				6	6	3	0	8	4	30	41	47	56	64	2	In	VDJ
ACAAAGCTGGAGGACTCAGCCATGTACTTCTGTGCCAGCAGTGAAAGGAGACTATCCAGCTCCTACAATGAGCAGTTCTTCGGGCCA	CASSERRLSSSYNEQFF	2	6.195873238629411E-5	51	TCRBV02-01*01	TCRBV02	TCRBV02-01	01				TCRBD02-01	TCRBD02	TCRBD02-01				01,02	TCRBJ02-01*01	TCRBJ02	TCRBJ02-01	01				2	4	2	9	5	0	30	45	49	54	59	2	In	VDJ
ACATCGGCCCAAAAGAACCCGACAGCTTTCTATCTCTGTGCCAGTAGTCAAAAACAGGGGGCGCGTAAGACCCAGTACTTCGGGCCA	CASSQKQGARKTQYF	2	4.492008098006323E-5	45	TCRBV19-01	TCRBV19	TCRBV19-01				01,02	TCRBD01-01*01	TCRBD01	TCRBD01-01	01				TCRBJ02-05*01	TCRBJ02	TCRBJ02-05	01				5	5	3	0	5	6	36	48	53	62	67	2	In	VDJ
AATGTGAGCACCTTGGAGCTGGGGGACTCGGCCCTTTATCTTTGCGCCAGCAGCTTGGCCCCGGATTCGGCGGCTTTCTTTGGACAA	CASSLAPDSAAFF	1	1.3940714786916175E-5	39	TCRBV05-01*01	TCRBV05	TCRBV05-01	01						unresolved		TCRBD01,TCRBD02	TCRBD01-01,TCRBD02-01		TCRBJ01-01*01	TCRBJ01	TCRBJ01-01	01				0	4	1	8	7	11	42	58	62	65	72	1	In	VDJ
CTGGAGTCCGCTACCAGCTCCCAGACATCTGTGTACTTCTGTGCCATCAGTCCAGGATATAGCAATCAGCCCCAGCATTTTGGTGAT	CAISPGYSNQPQHF	1	2.6332461264174996E-5	42	TCRBV10-03*01	TCRBV10	TCRBV10-03	01				TCRBD01-01*01	TCRBD01	TCRBD01-01	01				TCRBJ01-05*01	TCRBJ01	TCRBJ01-05	01				5	1	4	4	3	0	39	51	52	56	59	1	In	VDJ
AGTGCCCATCCTGAAGACAGCAGCTTCTACATCTGCAGTGCTAGAGAGAGGGACTTTGGCTCTGGAAACACCATATATTTTGGAGAG	CSARERDFGSGNTIYF	1	2.0136588025545585E-5	48	TCRBV20	TCRBV20	unresolved			TCRBV20-01,TCRBV20-or09_02		TCRBD02-01	TCRBD02	TCRBD02-01				01,02	TCRBJ01-03*01	TCRBJ01	TCRBJ01-03	01				0	2	0	10	4	0	33	47	49	55	59	1	In	VDJ
TTGGAGCTGGGGGACTCGGCCCTGTATCTCTGTGCCAGAAGCTTGGTGGGCAGCCGGTGCCACACAGATACGCAGTATTTTGGCCCA	CARSLVGSRCHTDTQYF	2	4.9566985909035285E-5	51	TCRBV05-03	TCRBV05	TCRBV05-03				01,02	TCRBD01-01*01	TCRBD01	TCRBD01-01	01				TCRBJ02-03*01	TCRBJ02	TCRBJ02-03	01				0	1	8	0	11	2	30	46	47	51	62	2	In	VDJ
TTGGCTGCTCCCTCCCAGACATCTGTGTACTTCTGTGCCAGCAGTTACTCGGGGACAGGGGGCATGGATACGCAGTATTTTGGCCCA	CASSYSGTGGMDTQYF	2	3.7175239431776464E-5	48	TCRBV06-06	TCRBV06	TCRBV06-06				01,02	TCRBD01-01*01	TCRBD01	TCRBD01-01	01				TCRBJ02-03*01	TCRBJ02	TCRBJ02-03	01				0	1	0	0	3	6	33	50	51	63	66	2	In	VDJ
GTGCAGCCTGCAGAACTGGAGGATTCTGGAGTTTATTTCTGTGCCAGCAGCCGGGTTAGGGCATGGGACGAGCAGTACTTCGGGCCG	CASSRVRAWDEQYF	1	2.168555633520294E-5	42	TCRBV14-01*01	TCRBV14	TCRBV14-01	01						unresolved		TCRBD01,TCRBD02	TCRBD01-01,TCRBD02-01		TCRBJ02-07*01	TCRBJ02	TCRBJ02-07	01				4	5	5	3	6	5	39	52	57	61	67	1	In	VDJ
ATCCGGTCCACAAAGCTGGAGGACTCAGCCATGTACTTCTGTGCCAGCAGGCATGAAACGCAGGGTGGGGAGCTGTTTTTTGGAGAA	CASRHETQGGELFF	2	7.125254224423823E-5	42	TCRBV02-01*01	TCRBV02	TCRBV02-01	01				TCRBD01-01*01	TCRBD01	TCRBD01-01	01				TCRBJ02-02*01	TCRBJ02	TCRBJ02-02	01				6	10	4	3	1	8	39	50	60	65	66	2	In	VDJ
CAGCCCTCAGAACCCAGGGACTCAGCTGTGTACTTCTGTGCCAGCAGTTTAGCCCAGCGGGAGGATCATGAGCAGTTCTTCGGGCCA	CASSLAQREDHEQFF	1	2.0136588025545585E-5	45	TCRBV12	TCRBV12	unresolved			TCRBV12-03,TCRBV12-04		TCRBD02-01*02	TCRBD02	TCRBD02-01	02				TCRBJ02-01*01	TCRBJ02	TCRBJ02-01	01				0	2	6	1	3	8	36	53	55	64	67	1	In	VDJ
CCCCTGATCCTGGAGTCGCCCAGCCCCAACCAGACCTCTCTGTACTTCTGTGCCAGCAGTTTAAATTGAGGCTACACCTTCGGTTCG	CASSLN*GYTF	1	1.8587619715888232E-5	33	TCRBV27-01*01	TCRBV27	TCRBV27-01	01						unresolved		TCRBD01,TCRBD02	TCRBD01-01,TCRBD02-01		TCRBJ01-02*01	TCRBJ01	TCRBJ01-02	01				2	4	2	8	0	8	48	63	67	-1	69	1	Stop	VDJ
AGCACCTTGGAGCTGGGGGACTCGGCCCTTTATCTTTGCGCCAGCAGCTTGGAGGCCGTGGGGGTCGGGGAGCTGTTTTTTGGAGAA	CASSLEAVGVGELFF	1	1.548968309657353E-5	45	TCRBV05-01*01	TCRBV05	TCRBV05-01	01						unresolved		TCRBD01,TCRBD02	TCRBD01-01,TCRBD02-01		TCRBJ02-02*01	TCRBJ02	TCRBJ02-02	01				0	7	6	1	1	7	36	52	59	64	65	1	In	VDJ
CAGCCTGCAGAGCAGGGGGACTCGGCCGTGTATGTCTGTGCAAGTCGCTTGTCAACGGGGCTCAACAATGAGCAGTTCTTCGGGCCA	CASRLSTGLNNEQFF	1	2.3234524644860292E-5	45	TCRBV12-02*01	TCRBV12	TCRBV12-02	01						unresolved		TCRBD01,TCRBD02	TCRBD01-01,TCRBD02-01		TCRBJ02-01*01	TCRBJ02	TCRBJ02-01	01				3	6	7	0	3	5	36	50	56	61	64	1	In	VDJ
GCTGCTCCCTCCCAGACATCTGTGTACTTCTGTGCCAGCAGCCCCCGTCCCGGGACAGGGAGGGTCACTGAAGCTTTCTTTGGACAA	CASSPRPGTGRVTEAFF	1	1.8587619715888232E-5	51	TCRBV06	TCRBV06	unresolved			TCRBV06-01,TCRBV06-05,TCRBV06-06		TCRBD01-01*01	TCRBD01	TCRBD01-01	01				TCRBJ01-01*01	TCRBJ01	TCRBJ01-01	01				6	10	0	3	5	4	30	41	51	60	65	1	In	VDJ
CCTGCAAAGCTTGAGGACTCGGCCGTGTATCTCTGTGCCAGCAGCTTATTACCAGGAGCTGCTGGAAACACCATATATTTTGGAGAG	CASSLLPGAAGNTIYF	1	2.4783492954517643E-5	48	TCRBV11-02*02	TCRBV11	TCRBV11-02	02						unresolved		TCRBD01,TCRBD02	TCRBD01-01,TCRBD02-01		TCRBJ01-03*01	TCRBJ01	TCRBJ01-03	01				2	4	4	4	5	2	33	48	52	56	61	1	In	VDJ
CCCTCAGAACCCAGGGACTCAGCTGTGTACTTCTGTGCCAGCAGTCCTGGGGTGGGAGGGCCTGGAAATGAGCAGTTCTTCGGGCCA	CASSPGVGGPGNEQFF	1	2.0136588025545585E-5	48	TCRBV12	TCRBV12	unresolved			TCRBV12-03,TCRBV12-04		TCRBD02-01*02	TCRBD02	TCRBD02-01	02				TCRBJ02-01*01	TCRBJ02	TCRBJ02-01	01				5	8	9	0	6	7	33	45	53	60	66	1	In	VDJ
ACTGTGACATCGGCCCAAAAGAACCCGACAGCTTTCTATCTCTGTGCCAGTAGTAAGGACAGGAACACTGAAGCTTTCTTTGGACAA	CASSKDRNTEAFF	1	2.6332461264174996E-5	39	TCRBV19-01	TCRBV19	TCRBV19-01				01,02	TCRBD01-01*01	TCRBD01	TCRBD01-01	01				TCRBJ01-01*01	TCRBJ01	TCRBJ01-01	01				4	1	1	5	0	1	42	55	56	-1	62	1	In	VDJ
ACCCTGCAGCCAGAAGACTCGGCCCTGTATCTCTGTGCCAGCAGCCAAGATGAGCAGCGGGAAGGGAATGAGCAGTTCTTCGGGCCA	CASSQDEQREGNEQFF	1	1.548968309657353E-5	48	TCRBV04-02*01	TCRBV04	TCRBV04-02	01				TCRBD02-01*02	TCRBD02	TCRBD02-01	02				TCRBJ02-01*01	TCRBJ02	TCRBJ02-01	01				0	5	6	3	4	7	33	50	55	62	66	1	In	VDJ
GCCTTGTTGCTGGGGGACTCGGCCCTGTATCTCTGTGCCAGCAGTTCTGTTGGACAGGGAGCTGGAAACACCATATATTTTGGAGAG	CASSSVGQGAGNTIYF	1	3.7175239431776464E-5	48	TCRBV05-05*01	TCRBV05	TCRBV05-05	01				TCRBD01-01*01	TCRBD01	TCRBD01-01	01				TCRBJ01-03*01	TCRBJ01	TCRBJ01-03	01				5	7	1	3	2	2	33	44	51	59	61	1	In	VDJ
ACGTTGGCGTCTGCTGTACCCTCTCAGACATCTGTGTACTTCTGTGCCAGCAGTGTAGACAGCTACAATGAGCAGTTCTTCGGGCCA	CASSVDSYNEQFF	1	2.3234524644860292E-5	39	TCRBV06-04	TCRBV06	TCRBV06-04				01,02	TCRBD01-01*01	TCRBD01	TCRBD01-01	01				TCRBJ02-01*01	TCRBJ02	TCRBJ02-01	01				4	2	2	5	0	3	42	55	57	-1	62	1	In	VDJ
ATCCAGCGCACAGAGCAGGGGGACTCGGCCATGTATCTCTGTGCCAGCAGCTCAGACGGACAGTCCTATGGCTACACCTTCGGTTCG	CASSSDGQSYGYTF	1	2.168555633520294E-5	42	TCRBV07-09	TCRBV07	TCRBV07-09				01,03	TCRBD01-01*01	TCRBD01	TCRBD01-01	01				TCRBJ01-02*01	TCRBJ01	TCRBJ01-02	01				4	5	1	5	2	4	39	52	57	63	65	1	In	VDJ
ATCCAGCGCACAGAGCGGGGGGACTCAGCCGTGTATCTCTGTGCCAGCAGCTTAGGGCTCAGAACAGATACGCAGTATTTTGGCCCA	CASSLGLRTDTQYF	1	1.8587619715888232E-5	42	TCRBV07-03*01	TCRBV07	TCRBV07-03	01				TCRBD01-01*01	TCRBD01	TCRBD01-01	01				TCRBJ02-03*01	TCRBJ02	TCRBJ02-03	01				2	0	8	0	5	3	39	-1	54	58	63	1	In	VDJ
CAGAAGACTCGGCCCTGTATCTCTGCGCCAGCAGCCAAGATATGAACTAGCGGGAGTTAAGGGGCCAACGTCCTGACTTTCGGGGCC		1	1.703865140623088E-5	58	TCRBV04-03*01	TCRBV04	TCRBV04-03	01				TCRBD02-01*02	TCRBD02	TCRBD02-01	02				TCRBJ02-06*01	TCRBJ02	TCRBJ02-06	01				0	5	3	2	4	4	23	40	45	56	60	1	Out	VDJ
GAGATCCAGCGCACAGAGCAGGGGGACTCGGCCATGTATCTCTGTGCCAGCAGCTCGGGGTTAAGGAACGAGCAGTACGTCGGGCCG	CASSSGLRNEQYV	1	2.3234524644860292E-5	39	TCRBV07-09	TCRBV07	TCRBV07-09				01,03	TCRBD02-01*01	TCRBD02	TCRBD02-01	01				TCRBJ02-07*01	TCRBJ02	TCRBJ02-07	01				4	0	8	3	19	17	42	-1	55	60	79	1	In	VDJ
GCCCAAAAGAACCCGACAGCTTTCTATCTCTGTGCCAGTATTCGACCATCGCAACAGGGGATGCACTATGGCTACACCTTCGGTTCG	CASIRPSQQGMHYGYTF	1	2.3234524644860292E-5	51	TCRBV19-01	TCRBV19	TCRBV19-01				01,02	TCRBD01-01*01	TCRBD01	TCRBD01-01	01				TCRBJ01-02*01	TCRBJ01	TCRBJ01-02	01				7	13	3	2	4	3	30	40	53	60	64	1	In	VDJ
ACAGTGACCAGTGCCCATCCTGAAGACAGCAGCTTCTACATCTGCAGTGCTATTGACGACTCCTACAATGAGCAGTTCTTCGGGCCA	CSAIDDSYNEQFF	1	1.548968309657353E-5	39	TCRBV20	TCRBV20	unresolved			TCRBV20-01,TCRBV20-or09_02				unresolved		TCRBD01,TCRBD02	TCRBD01-01,TCRBD02-01		TCRBJ02-01*01	TCRBJ02	TCRBJ02-01	01				4	2	2	7	2	0	42	52	54	57	59	1	In	VDJ
TTGGCGTCTGCTGTACCCTCTCAGACATCTGTGTACTTCTGTGCCAGCAGTGACTCAAATCGTCTCAATGAGCAGTTCTTCGGGCCA	CASSDSNRLNEQFF	2	4.492008098006323E-5	42	TCRBV06-04	TCRBV06	TCRBV06-04				01,02	TCRBD02-01	TCRBD02	TCRBD02-01				01,02	TCRBJ02-01*01	TCRBJ02	TCRBJ02-01	01				0	7	4	10	0	6	39	56	63	-1	65	2	In	VDJ
TCACCAGGCCTGGGGGACGCAGCCATGTACCTGTGTGCCACCAGCAGGTGGCGTCAGCGCACCTACAATGAGCAGTTCTTCGGGCCA	CATSRWRQRTYNEQFF	1	1.703865140623088E-5	48	TCRBV15-01*01	TCRBV15	TCRBV15-01	01				TCRBD02-01	TCRBD02	TCRBD02-01				01,02	TCRBJ02-01*01	TCRBJ02	TCRBJ02-01	01				3	8	6	6	2	2	33	47	55	59	61	1	In	VDJ
ATCCAGCAGGTAGTGCGAGGAGATTCGGCAGCTTATTTCTGTGCCAGCTCACCAGTCTACAGGTCCTACGAGCAGTACGTCGGGCCG	CASSPVYRSYEQYV	1	1.8587619715888232E-5	42	TCRBV18-01*01	TCRBV18	TCRBV18-01	01				TCRBD01-01*01	TCRBD01	TCRBD01-01	01				TCRBJ02-07*01	TCRBJ02	TCRBJ02-07	01				2	4	3	4	16	17	39	54	58	63	79	1	In	VDJ
GCAGAACTGGAGGATTCTGGAGTTTATTTCTGTGCCAGCAGCCAAGGCCGGACAGGGGCCACGGGGTATGGCTACACCTTCGGTTCG	CASSQGRTGATGYGYTF	1	2.168555633520294E-5	51	TCRBV14-01*01	TCRBV14	TCRBV14-01	01				TCRBD01-01*01	TCRBD01	TCRBD01-01	01				TCRBJ01-02*01	TCRBJ01	TCRBJ01-02	01				1	3	1	2	8	5	30	46	49	58	66	1	In	VDJ
AGTTCTAAGAAGCTCCTCCTCAGTGACTCTGGCTTCTATCTCTGTGCCTGGTTGGGGGTTCGAACAGATACGCAGTATTTTGGCCCA	CAWLGVRTDTQYF	1	7.744841548286764E-6	39	TCRBV30-01*02	TCRBV30	TCRBV30-01	02						unresolved		TCRBD01,TCRBD02	TCRBD01-01,TCRBD02-01		TCRBJ02-03*01	TCRBJ02	TCRBJ02-03	01				5	2	6	1	5	3	42	51	53	58	63	1	In	VDJ
GAGATCCAGCGCACAGAGCAGGGGGACTCGGCCATGTATCTCTGTGCCAGCAGCTTAGAGAGGGGGTCGAAACTGTTTTTTGGCAGT	CASSLERGSKLFF	2	8.984016196012646E-5	39	TCRBV07-09	TCRBV07	TCRBV07-09				01,03	TCRBD01-01*01	TCRBD01	TCRBD01-01	01				TCRBJ01-04*01	TCRBJ01	TCRBJ01-04	01				1	2	5	1	3	11	42	58	60	66	69	2	In	VDJ
ACTGTGACATCGGCCCAAAAGAACCCGACAGCTTTCTATCTCTGTGCCAGTAGGTTCGGATCGGGGGATACGCAGTATTTTGGCCCA	CASRFGSGDTQYF	1	2.6332461264174996E-5	39	TCRBV19-01	TCRBV19	TCRBV19-01				01,02	TCRBD02-01*01	TCRBD02	TCRBD02-01	01				TCRBJ02-03*01	TCRBJ02	TCRBJ02-03	01				6	8	8	3	0	6	42	53	61	-1	66	1	In	VDJ
ACGATCCAGCGCACACAGCAGGAGGACTCGGCCGTGTATCTCTGTGCCAGCAGCTTCACCCCCTCCAATGAGCAGTTCTTCGGGCCA	CASSFTPSNEQFF	1	2.4783492954517643E-5	39	TCRBV07-02*01	TCRBV07	TCRBV07-02	01						unresolved		TCRBD01,TCRBD02	TCRBD01-01,TCRBD02-01		TCRBJ02-01*01	TCRBJ02	TCRBJ02-01	01				3	1	3	7	6	6	42	56	57	59	65	1	In	VDJ
CCCTCAGAACCCAGGGACTCAGCTGTGTACTTCTGTGCCAGCAGCAGGACAGGTGAATCTGGGGCCAACGTCCTGACTTTCGGGGCC	CASSRTGESGANVLTF	1	1.8587619715888232E-5	48	TCRBV12	TCRBV12	unresolved			TCRBV12-03,TCRBV12-04		TCRBD01-01*01	TCRBD01	TCRBD01-01	01				TCRBJ02-06*01	TCRBJ02	TCRBJ02-06	01				6	2	1	4	4	1	33	44	46	53	57	1	In	VDJ
ACCAGTGCCCATCCTGAAGACAGCAGCTTCTACATCTGCAGTGCTAGAGAACGGGCGGTAGCCTACAATGAGCAGTTCTTCGGGCCA	CSARERAVAYNEQFF	2	3.5626271122119114E-5	45	TCRBV20	TCRBV20	unresolved			TCRBV20-01,TCRBV20-or09_02				unresolved		TCRBD01,TCRBD02	TCRBD01-01,TCRBD02-01		TCRBJ02-01*01	TCRBJ02	TCRBJ02-01	01				0	2	8	0	5	2	36	50	52	56	61	2	In	VDJ
GATCCAGCCCTCAGAACCCAGGGACTCAGCTGTGTACTTCTGTGCCAGCAGTTTACCCCTAGCAATCAGCCCCAGCATTTTGGTGAT		1	1.703865140623088E-5	41	TCRBV12	TCRBV12	unresolved			TCRBV12-03,TCRBV12-04				unresolved					TCRBJ01-05*01	TCRBJ01	TCRBJ01-05	01				2	0	0	0	4	0	40	-1	-1	55	59	1	Out	VJ
CTGGAGTCGCCCAGCCCCAACCAGACCTCTCTGTACTTCTGTGCCAGCAGTTCCCGGGACAGCTCCTACGAGCAGTACTTCGGGCCG	CASSSRDSSYEQYF	1	1.703865140623088E-5	42	TCRBV27-01*01	TCRBV27	TCRBV27-01	01				TCRBD01-01*01	TCRBD01	TCRBD01-01	01				TCRBJ02-07*01	TCRBJ02	TCRBJ02-07	01				4	3	0	5	0	0	39	52	55	-1	62	1	In	VDJ
CTGGAGTCGGCTGCTCCCTCCCAGACATCTGTGTACTTCTGTGCCAGTGATAGGCTCGAACCGAACACTGAAGCTTTCTTTGGACAA	CASDRLEPNTEAFF	1	1.703865140623088E-5	42	TCRBV06-01*01	TCRBV06	TCRBV06-01	01						unresolved		TCRBD01,TCRBD02	TCRBD01-01,TCRBD02-01		TCRBJ01-01*01	TCRBJ01	TCRBJ01-01	01				9	4	5	4	8	1	39	47	51	54	62	1	In	VDJ
AGTCTGCTGCCTCCTCCCAGACATCTGTATATTTCTGCGCCAGCAGTGAGTCGCGGGAGGGCCGGGGAGACCCAGTACTTCGGGCCA		2	3.407730281246176E-5	46	TCRBV10-01	TCRBV10	TCRBV10-01				01,02	TCRBD02-01*02	TCRBD02	TCRBD02-01	02				TCRBJ02-05*01	TCRBJ02	TCRBJ02-05	01				0	0	7	0	5	5	35	-1	52	61	66	2	Out	VDJ
GCTGCTCCCTCCCAAACATCTGTGTACTTCTGTGCCAGCAGCCACCTGGGCCCTAGCGGAGCCTACAATGAGCAGTTCTTCGGGCCA	CASSHLGPSGAYNEQFF	1	1.8587619715888232E-5	51	TCRBV06	TCRBV06	unresolved			TCRBV06-02,TCRBV06-03		TCRBD02-01	TCRBD02	TCRBD02-01				01,02	TCRBJ02-01*01	TCRBJ02	TCRBJ02-01	01				6	11	4	5	2	2	30	41	52	59	61	1	In	VDJ
ACGATCCAGCGCACACAGCAGGAGGACTCGGCCGTGTATCTCTGTGCCAGCAGCTTTGGGGGAGGCTATGAGCAGTTCTTCGGGCCA	CASSFGGGYEQFF	1	2.168555633520294E-5	39	TCRBV07-02*01	TCRBV07	TCRBV07-02	01				TCRBD02-01*02	TCRBD02	TCRBD02-01	02				TCRBJ02-01*01	TCRBJ02	TCRBJ02-01	01				3	3	9	1	2	8	42	56	59	65	67	1	In	VDJ
GTGACATCGGCCCAAAAGAACCCGACAGCTTTCTATCTCTGTGCCAGTAGTCTCCCCGGACAGGGTGAAAAACTGTTTTTTGGCAGT	CASSLPGQGEKLFF	2	1.0223190843738528E-4	42	TCRBV19-01	TCRBV19	TCRBV19-01				01,02	TCRBD01-01*01	TCRBD01	TCRBD01-01	01				TCRBJ01-04*01	TCRBJ01	TCRBJ01-04	01				5	6	1	3	0	7	39	51	57	-1	65	2	In	VDJ
ATCCAGCGCACAGAGCAGCGGGACTCGGCCATGTATCGCTGTGCCAGCAGCTTGACAGACTCAGACTATGGCTACACCTTCGGTTCG	CASSLTDSDYGYTF	1	1.548968309657353E-5	42	TCRBV07-06*01	TCRBV07	TCRBV07-06	01				TCRBD01-01*01	TCRBD01	TCRBD01-01	01				TCRBJ01-02*01	TCRBJ01	TCRBJ01-02	01				3	0	2	5	6	3	39	-1	53	58	64	1	In	VDJ
AACGCCTTGTTGCTGGGGGACTCGGCCCTGTATCTCTGTGCCAGCAGCTTGTCACCCCTAGCGCCTTACGAGCAGTACTTCGGGCCG	CASSLSPLAPYEQYF	2	6.195873238629411E-5	45	TCRBV05-05*01	TCRBV05	TCRBV05-05	01				TCRBD02-01	TCRBD02	TCRBD02-01				01,02	TCRBJ02-07*01	TCRBJ02	TCRBJ02-07	01				1	6	4	6	3	4	36	51	57	63	66	2	In	VDJ
AGGCTGGAGTCGGCTGCTCCCTCCCAGACATCTGTGTACTTCTGTGCCAGCAAGGCGACAGGCTACAATGAGCAGTTCTTCGGGCCA	CASKATGYNEQFF	1	1.703865140623088E-5	39	TCRBV06-01*01	TCRBV06	TCRBV06-01	01				TCRBD01-01*01	TCRBD01	TCRBD01-01	01				TCRBJ02-01*01	TCRBJ02	TCRBJ02-01	01				7	4	2	4	0	3	42	52	56	-1	62	1	In	VDJ
CAGCGCACACAGCAGGAGGACTCGGCCGTGTATCTCTGTGCCAGCAGCTTATGGGCTAGCGGGAGCAATGAGCAGTTCTTCGGGCCA	CASSLWASGSNEQFF	2	7.125254224423823E-5	45	TCRBV07-02*01	TCRBV07	TCRBV07-02	01				TCRBD02-01*02	TCRBD02	TCRBD02-01	02				TCRBJ02-01*01	TCRBJ02	TCRBJ02-01	01				2	4	4	2	0	6	36	51	55	-1	65	2	In	VDJ
CTCAAGATCCAGCCTGCAGAGCTTGGGGACTCGGCCGTGTATCTCTGTGCCAGCAGCTTTTTGGGTGATGAGCAGTTCTTCGGGCCA	CASSFLGDEQFF	1	1.703865140623088E-5	36	TCRBV11-03*01	TCRBV11	TCRBV11-03	01						unresolved		TCRBD01,TCRBD02	TCRBD01-01,TCRBD02-01		TCRBJ02-01*01	TCRBJ02	TCRBJ02-01	01				3	3	0	9	2	8	45	59	62	65	67	1	In	VDJ
AATGTGAACGCCTTGTTGCTGGGGGACTCGGCCCTCTATCTCTGTGCCAGCAACACAGGAGGGATGTGGGGCTACACCTTCGGTTCG	CASNTGGMWGYTF	1	1.3940714786916175E-5	39	TCRBV05-06*01	TCRBV05	TCRBV05-06	01				TCRBD02-01*02	TCRBD02	TCRBD02-01	02				TCRBJ01-02*01	TCRBJ01	TCRBJ01-02	01				6	5	10	0	6	8	42	52	57	63	69	1	In	VDJ
CAGCCCTCAGAACCCAGGGACTCAGCTGTGTACTTCTGTGCCAGCAGTTTCGGGGCTGGCTCCTACAATGAGCAGTTCTTCGGGCCA	CASSFGAGSYNEQFF	1	1.8587619715888232E-5	45	TCRBV12	TCRBV12	unresolved			TCRBV12-03,TCRBV12-04				unresolved		TCRBD01,TCRBD02	TCRBD01-01,TCRBD02-01		TCRBJ02-01*01	TCRBJ02	TCRBJ02-01	01				3	1	7	0	3	0	36	50	51	56	59	1	In	VDJ
CGCACACAGCAGGAGGACTCCGCCGTGTATCTCTGTGCCAGCAGCCCCCCTAGCGATTTGGCCAAAAACATTCAGTACTTCGGCGCC	CASSPPSDLAKNIQYF	1	1.8587619715888232E-5	48	TCRBV07-08*01	TCRBV07	TCRBV07-08	01				TCRBD02-01	TCRBD02	TCRBD02-01				01,02	TCRBJ02-04*01	TCRBJ02	TCRBJ02-04	01				5	4	4	6	5	1	33	45	49	55	60	1	In	VDJ
GCAGAGCTTGGGGACTCGGCCGTGTATCTCTGTGCCAGCAGCTACCTCCGGGACAGGGGGAAGGACACTGAAGCTTTCTTTGGACAA	CASSYLRDRGKDTEAFF	1	1.703865140623088E-5	51	TCRBV11-03*01	TCRBV11	TCRBV11-03	01				TCRBD01-01*01	TCRBD01	TCRBD01-01	01				TCRBJ01-01*01	TCRBJ01	TCRBJ01-01	01				4	6	0	1	4	3	30	43	49	60	64	1	In	VDJ
CACCTTGGAGCTGGGGGACTCGGCCCTTTATCTTTGCGCCAGCAGCCCCCCCGGACTAGCTTACAAGAGACCCAGTACTTCGGGCCA		1	1.084277816760147E-5	47	TCRBV05-01*01	TCRBV05	TCRBV05-01	01				TCRBD02-01	TCRBD02	TCRBD02-01				01,02	TCRBJ02-05*01	TCRBJ02	TCRBJ02-05	01				4	6	1	7	3	2	34	46	52	60	63	1	Out	VDJ
ACGATCCAGCGCACAGAGCAGCGGGACTCGGCCATGTATCGCTGTGCCAGCAGCCTTACAGGGCACACTGAAGCTTTCTTTGGACAA	CASSLTGHTEAFF	2	4.027317605109117E-5	39	TCRBV07-06*01	TCRBV07	TCRBV07-06	01				TCRBD01-01*01	TCRBD01	TCRBD01-01	01				TCRBJ01-01*01	TCRBJ01	TCRBJ01-01	01				5	3	3	3	1	3	42	54	57	63	64	2	In	VDJ
AAGATCCAGCCCTCAGAACCCAGGGACTCAGCTGTGTACTTCTGTGCCAGCAGTTACCTAAGAAACACTGAAGCTTTCTTTGGACAA	CASSYLRNTEAFF	1	1.703865140623088E-5	39	TCRBV12	TCRBV12	unresolved			TCRBV12-03,TCRBV12-04		TCRBD02-01	TCRBD02	TCRBD02-01				01,02	TCRBJ01-01*01	TCRBJ01	TCRBJ01-01	01				4	2	4	9	3	2	42	55	57	60	63	1	In	VDJ
ACACAGCACTGTATTTCTGTGCCAGCAGCAAAGTGGAGACTAGCGGGAGGGATAATCTCTGGGGCCAACGTCCTGACTTTCGGGGCC		2	7.125254224423823E-5	64	TCRBV21-01*01	TCRBV21	TCRBV21-01	01				TCRBD02-01*02	TCRBD02	TCRBD02-01	02				TCRBJ02-06*01	TCRBJ02	TCRBJ02-06	01				1	4	2	0	5	0	17	33	37	51	56	2	Out	VDJ
AGCACCTTGGAGCTGGGGGACTCGGCCCTTTATCTTTGCGCCAGCACAAATAGCGGGAGCTCCTACAATGAGCAGTTCTTCGGGCCA	CASTNSGSSYNEQFF	2	6.970357393458087E-5	45	TCRBV05-01*01	TCRBV05	TCRBV05-01	01				TCRBD02-01*02	TCRBD02	TCRBD02-01	02				TCRBJ02-01*01	TCRBJ02	TCRBJ02-01	01				6	4	5	2	0	0	36	46	50	-1	59	2	In	VDJ
ACACAGCAGGAGGACTCGGCCGTGTATCTCTGTGCCAGCAGCTTACTAGCGGGAGGGCCCGGTCCAGATACGCAGTATTTTGGCCCA	CASSLLAGGPGPDTQYF	1	2.168555633520294E-5	51	TCRBV07-02*01	TCRBV07	TCRBV07-02	01				TCRBD02-01*02	TCRBD02	TCRBD02-01	02				TCRBJ02-03*01	TCRBJ02	TCRBJ02-03	01				2	0	4	0	7	4	30	-1	45	57	64	1	In	VDJ
ACATCGGCCCAAAAGAACCCGACAGCTTTCTATCTCTGTGCCAGTAGTATAGTGGCCGCCAGAGGCTATGGCTACACCTTCGGTTCG	CASSIVAARGYGYTF	1	2.168555633520294E-5	45	TCRBV19-01	TCRBV19	TCRBV19-01				01,02	TCRBD02-01*02	TCRBD02	TCRBD02-01	02				TCRBJ01-02*01	TCRBJ01	TCRBJ01-02	01				1	9	11	1	0	4	36	52	61	-1	65	1	In	VDJ
CACACCCTGCAGCCAGAAGACTCGGCCCTGTATCTCTGTGCCAGCAGCCAAGGAACAGGGCTTAATGAAAAACTGTTTTTTGGCAGT	CASSQGTGLNEKLFF	1	1.703865140623088E-5	45	TCRBV04-02*01	TCRBV04	TCRBV04-02	01				TCRBD01-01*01	TCRBD01	TCRBD01-01	01				TCRBJ01-04*01	TCRBJ01	TCRBJ01-04	01				1	2	3	3	2	4	36	52	54	60	62	1	In	VDJ
GTGACATCGGCCCAAAAGAACCCGACAGCTTTCTATCTCTGTGCCAGTAGTGAGACAGCGGGGGCCTACGAGCAGTACTTCGGGCCG	CASSETAGAYEQYF	1	2.3234524644860292E-5	42	TCRBV19-01	TCRBV19	TCRBV19-01				01,02	TCRBD02-01*01	TCRBD02	TCRBD02-01	01				TCRBJ02-07*01	TCRBJ02	TCRBJ02-07	01				5	5	6	2	0	2	39	51	56	-1	64	1	In	VDJ
CACCCTGCAGCCAGAAGACTCGGCCCTGTATCTCTGCGCCAGCAGCCAAGTACTAGCGGACCCCAAGAGACCCAGTACTTCGGGCCA		1	1.3940714786916175E-5	47	TCRBV04-03*01	TCRBV04	TCRBV04-03	01				TCRBD02-01	TCRBD02	TCRBD02-01				01,02	TCRBJ02-05*01	TCRBJ02	TCRBJ02-05	01				1	1	3	5	3	1	34	50	51	59	62	1	Out	VDJ
ATCCAGCCTGCAGAGCTTGGGGACTCGGCCGTGTATCTCTGTGCCAGCAGCTTAAAGAGAGACTTCGGGGAGCTGTTTTTTGGAGAA	CASSLKRDFGELFF	2	3.872420774143382E-5	42	TCRBV11-03*01	TCRBV11	TCRBV11-03	01				TCRBD02-01	TCRBD02	TCRBD02-01				01,02	TCRBJ02-02*01	TCRBJ02	TCRBJ02-02	01				2	6	2	10	1	7	39	54	60	64	65	2	In	VDJ
GTGAGCACCTTGGAGCTGGGGGACTCGGCCCTTTATCTTTGCGCCAGCAGCTTGATGGACGGGAACTATGGCTACACCTTCGGTTCG	CASSLMDGNYGYTF	5	1.9362103870716908E-4	42	TCRBV05-01*01	TCRBV05	TCRBV05-01	01						unresolved		TCRBD01,TCRBD02	TCRBD01-01,TCRBD02-01		TCRBJ01-02*01	TCRBJ01	TCRBJ01-02	01				1	2	1	7	3	2	39	54	56	60	63	5	In	VDJ
AAGATCCAGCCCTCAGAACCCAGGGACTCAGCTGTGTATTTTTGTGCTAGTGGTTTGGTACTGGGGATTGAGCAGTTCTTCGGGCCA	CASGLVLGIEQFF	2	3.5626271122119114E-5	39	TCRBV12-05*01	TCRBV12	TCRBV12-05	01						unresolved		TCRBD01,TCRBD02	TCRBD01-01,TCRBD02-01		TCRBJ02-01*01	TCRBJ02	TCRBJ02-01	01				0	4	0	8	1	9	42	59	63	67	68	2	In	VDJ
GTGAACGCCTTGTTGCTGGGGGACTCGGCCCTGTATCTCTGTGCCAGCAGCCCCCTAAGCTCTGGAAACACCATATATTTTGGAGAG	CASSPLSSGNTIYF	1	3.407730281246176E-5	42	TCRBV05-05*01	TCRBV05	TCRBV05-05	01				TCRBD02-01	TCRBD02	TCRBD02-01				01,02	TCRBJ01-03*01	TCRBJ01	TCRBJ01-03	01				4	3	4	9	2	0	39	51	54	57	59	1	In	VDJ
AGGATCCAGCAGGTAGTGCGAGGAGATTCGGCAGCTTATTTCTGTGCCAGCTCACCAGGTCAGGCCTACGAGCAGTACTTCGGGCCG	CASSPGQAYEQYF	1	1.703865140623088E-5	39	TCRBV18-01*01	TCRBV18	TCRBV18-01	01				TCRBD01-01*01	TCRBD01	TCRBD01-01	01				TCRBJ02-07*01	TCRBJ02	TCRBJ02-07	01				2	3	4	4	0	2	42	57	60	-1	64	1	In	VDJ
CGCACACAGCAGGAGGACTCGGCCGTGTATCTCTGTGCCAGCAGCTTAGGGGGACAGGACAGGAACTATGGCTACACCTTCGGTTCG	CASSLGGQDRNYGYTF	2	1.0687881336635734E-4	48	TCRBV07-02*01	TCRBV07	TCRBV07-02	01				TCRBD01-01*01	TCRBD01	TCRBD01-01	01				TCRBJ01-02*01	TCRBJ01	TCRBJ01-02	01				1	1	0	4	5	2	33	49	50	58	63	2	In	VDJ
TCGGCCCAAAAGAACCCGACAGCTTTCTATCTCTGTGCCAGTAGTATAGGTTCACTAGCGTCGGTTAATGAGCAGTTCTTCGGGCCA	CASSIGSLASVNEQFF	1	2.6332461264174996E-5	48	TCRBV19-01	TCRBV19	TCRBV19-01				01,02	TCRBD02-01	TCRBD02	TCRBD02-01				01,02	TCRBJ02-01*01	TCRBJ02	TCRBJ02-01	01				1	4	3	6	6	7	33	49	53	60	66	1	In	VDJ
TCGCCCAGCCCCAACCAGACCTCTCTGTACTTCTGTGCCAGCAGTCCGAGAAACACGGCTCGGGGGGAAAAACTGTTTTTTGGCAGT	CASSPRNTARGEKLFF	4	1.5954373589470734E-4	48	TCRBV27-01*01	TCRBV27	TCRBV27-01	01				TCRBD02-01*01	TCRBD02	TCRBD02-01	01				TCRBJ01-04*01	TCRBJ01	TCRBJ01-04	01				5	15	8	2	0	8	33	45	60	-1	66	4	In	VDJ
AACCTTCACCTACACGCCCTGCAGCCAGAAGACTCAGCCCTGTATCTCTGCGCCAGCAGCCAAGACTATGAGCAGTTCTTCGGGCCA	CASSQDYEQFF	1	1.548968309657353E-5	33	TCRBV04-01*01	TCRBV04	TCRBV04-01	01				TCRBD02-01	TCRBD02	TCRBD02-01				01,02	TCRBJ02-01*01	TCRBJ02	TCRBJ02-01	01				0	0	4	10	0	8	48	-1	65	-1	67	1	In	VDJ
TCGGCCCAAAAGAACCCGACAGCTTTCTATCTCTGTGCCAGTAGTATAGATAAGCCAGCCCGGGGCGGGGAGCTGTTTTTTGGAGAA	CASSIDKPARGGELFF	2	6.505666900560881E-5	48	TCRBV19-01	TCRBV19	TCRBV19-01				01,02	TCRBD02-01*01	TCRBD02	TCRBD02-01	01				TCRBJ02-02*01	TCRBJ02	TCRBJ02-02	01				0	10	8	3	0	7	33	50	60	-1	65	2	In	VDJ
AGTGCCCATCCTGAAGACAGCAGCTTCTACATCTGCAGTGCTTTCCTTATCCCGGGACAGGGAGACTATGGCTACACCTTCGGTTCG	CSAFLIPGQGDYGYTF	1	1.2391746477258821E-5	48	TCRBV20	TCRBV20	unresolved			TCRBV20-01,TCRBV20-or09_02		TCRBD01-01*01	TCRBD01	TCRBD01-01	01				TCRBJ01-02*01	TCRBJ01	TCRBJ01-02	01				5	11	0	3	2	3	33	42	53	62	64	1	In	VDJ
CTGGAGTCGCCCAGCCCCAACCAGACCTCTCTGTACTTCTGTGCCAGCAGCTATTACAGGGAGGATGAAAAACTGTTTTTTGGCAGT	CASSYYREDEKLFF	1	2.3234524644860292E-5	42	TCRBV27-01*01	TCRBV27	TCRBV27-01	01						unresolved		TCRBD01,TCRBD02	TCRBD01-01,TCRBD02-01		TCRBJ01-04*01	TCRBJ01	TCRBJ01-04	01				6	5	3	3	3	6	39	50	55	61	64	1	In	VDJ
GCTACCAGCTCCCAGACATCTGTGTACTTCTGTGCCATCAGTGGAACCCCGGTCGGGATCTCTGGAAACACCATATATTTTGGAGAG	CAISGTPVGISGNTIYF	1	3.407730281246176E-5	51	TCRBV10-03*01	TCRBV10	TCRBV10-03	01				TCRBD02-01*02	TCRBD02	TCRBD02-01	02				TCRBJ01-03*01	TCRBJ01	TCRBJ01-03	01				4	10	8	3	1	0	30	43	53	58	59	1	In	VDJ
CGGTCCACAAAGCTGGAGGACTCAGCCATGTACTTCTGTGCCAGCAATCCGTCAGCACTCTTTGGGGGGACCCAGTACTTCGGGCCA	CASNPSALFGGTQYF	1	1.548968309657353E-5	45	TCRBV02-01*01	TCRBV02	TCRBV02-01	01						unresolved		TCRBD01,TCRBD02	TCRBD01-01,TCRBD02-01		TCRBJ02-05*01	TCRBJ02	TCRBJ02-05	01				7	17	6	1	0	7	36	46	63	-1	68	1	In	VDJ
GAGTCGCCCAGCCCCAACCAGACCTCTCTGTACTTCTGTGCCAGCAGTTTCACCTCATTGGGGACAGATACGCAGTATTTTGGCCCA	CASSFTSLGTDTQYF	1	1.8587619715888232E-5	45	TCRBV27-01*01	TCRBV27	TCRBV27-01	01						unresolved		TCRBD01,TCRBD02	TCRBD01-01,TCRBD02-01		TCRBJ02-03*01	TCRBJ02	TCRBJ02-03	01				3	9	6	2	0	3	36	50	59	-1	63	1	In	VDJ
ATCCAGCGCACACAGCAGGAGGACTCGGCCGTGTATCTCTGTGCCAGCAGCTTAGGCCCAACAAACTACGAGCAGTACTTCGGGCCG	CASSLGPTNYEQYF	2	3.407730281246176E-5	42	TCRBV07-02*01	TCRBV07	TCRBV07-02	01				TCRBD01-01*01	TCRBD01	TCRBD01-01	01				TCRBJ02-07*01	TCRBJ02	TCRBJ02-07	01				1	5	3	6	2	3	39	55	60	63	65	2	In	VDJ
AAGATCCAGCCTGCAAAGCTTGAGGACTCGGCCGTGTATCTCTGTGCCAGCAGCTTAGTAGCGGCCGGGGAGCTGTTTTTTGGAGAA	CASSLVAAGELFF	1	1.8587619715888232E-5	39	TCRBV11-02*02	TCRBV11	TCRBV11-02	02				TCRBD02-01	TCRBD02	TCRBD02-01				01,02	TCRBJ02-02*01	TCRBJ02	TCRBJ02-02	01				1	0	5	5	0	6	42	-1	58	-1	64	1	In	VDJ
AGCACCTTGGAGCTGGGGGACTCGGCCCTTTATCTTTGCGCCAGCAGCTTGTCGGACCGCGATAATGAAAAACTGTTTTTTGGCAGT	CASSLSDRDNEKLFF	1	1.703865140623088E-5	45	TCRBV05-01*01	TCRBV05	TCRBV05-01	01						unresolved		TCRBD01,TCRBD02	TCRBD01-01,TCRBD02-01		TCRBJ01-04*01	TCRBJ01	TCRBJ01-04	01				1	2	1	7	5	4	36	51	53	57	62	1	In	VDJ
AAGATCCAGCGCACAGAGCGGGGGGACTCAGCCGTGTATCTCTGTGCCAGCAGCTTAGATCTTAGGACTGAAGCTTTCTTTGGACAA	CASSLDLRTEAFF	1	1.703865140623088E-5	39	TCRBV07-03*01	TCRBV07	TCRBV07-03	01						unresolved		TCRBD01,TCRBD02	TCRBD01-01,TCRBD02-01		TCRBJ01-01*01	TCRBJ01	TCRBJ01-01	01				2	6	5	4	0	5	42	57	63	-1	66	1	In	VDJ
ATCCAGCGCACACAGCAGGAGGACTCGGCCGTGTATCTCTGTGCCAGCAGCTTCGGCGGCCGCACAGATACGCAGTATTTTGGCCCA	CASSFGGRTDTQYF	1	2.168555633520294E-5	42	TCRBV07-02*01	TCRBV07	TCRBV07-02	01				TCRBD02-01	TCRBD02	TCRBD02-01				01,02	TCRBJ02-03*01	TCRBJ02	TCRBJ02-03	01				3	2	7	5	2	1	39	53	55	59	61	1	In	VDJ
TCTGAAGATCCGGTCCACAAAGCTGGAGGACTCAGCCATGTACTTCTGTGCCATCCCACAAACACCGGGGAGCTGTTTTTTGGAGAA		2	9.758500350841323E-5	35	TCRBV02-01*01	TCRBV02	TCRBV02-01	01				TCRBD01-01*01	TCRBD01	TCRBD01-01	01				TCRBJ02-02*01	TCRBJ02	TCRBJ02-02	01				10	4	3	6	0	2	46	53	57	-1	60	2	Out	VDJ
CACTGTGACATCGGCCCAAAAGAACCCGACAGCTTTCTATCTCTGGGGGGGGAGGGTCTTGGAGACGATACGCAGTATTTTGGCCCA		1	2.4783492954517643E-5	38	TCRBV19-01	TCRBV19	TCRBV19-01				01,02	TCRBD02-01	TCRBD02	TCRBD02-01				01,02	TCRBJ02-03*01	TCRBJ02	TCRBJ02-03	01				15	0	9	0	14	6	43	-1	45	52	66	1	Out	VDJ
CTGAAGATCCAGCGCACAGAGCGGGGGGACTCAGCCGTGTATCTCTGTGCCAGCAGCTTGGATGGAGGCCTGCAGTTCTTCGGGCCA	CASSLDGGLQFF	1	1.8587619715888232E-5	36	TCRBV07-03*01	TCRBV07	TCRBV07-03	01				TCRBD02-01*02	TCRBD02	TCRBD02-01	02				TCRBJ02-01*01	TCRBJ02	TCRBJ02-01	01				3	4	10	1	3	12	45	59	63	68	71	1	In	VDJ
ATCCTGAAGACAGCAGCTTCTACATCTGCAGGGCCAATTAAAGGCTAAAGGAGGAAGGGGGTCACCGGGGAGCTGTTTTTTGGAGAA		1	1.548968309657353E-5	55	TCRBV20	TCRBV20	unresolved			TCRBV20-01,TCRBV20-or09_02		TCRBD01-01*01	TCRBD01	TCRBD01-01	01				TCRBJ02-02*01	TCRBJ02	TCRBJ02-02	01				9	24	5	1	1	4	26	31	55	61	62	1	Out	VDJ
AAGCTCCTTCTCAGTGACTCTGGCTTCTATCTCTGTGCCTGGAGTGCTCGACAGGGGATCGGCGACACTGAAGCTTTCTTTGGACAA	CAWSARQGIGDTEAFF	1	6.195873238629411E-6	48	TCRBV30-01*01	TCRBV30	TCRBV30-01	01				TCRBD01-01*01	TCRBD01	TCRBD01-01	01				TCRBJ01-01*01	TCRBJ01	TCRBJ01-01	01				1	3	2	2	7	3	33	46	49	57	64	1	In	VDJ
ACCAGTGCCCATCCTGAAGACAGCAGCTTCTACATCTGCAGTGCTAGAGAGGCTAGAAAGGGGATGGATACGCAGTATTTTGGCCCA	CSAREARKGMDTQYF	1	1.3940714786916175E-5	45	TCRBV20	TCRBV20	unresolved			TCRBV20-01,TCRBV20-or09_02		TCRBD01-01*01	TCRBD01	TCRBD01-01	01				TCRBJ02-03*01	TCRBJ02	TCRBJ02-03	01				0	8	5	2	3	6	36	50	58	63	66	1	In	VDJ
GCAGAGCTTGGGGACTCGGCCGTGTATCTCTGTGCCAGCAGCTTAGTCGACCGGGACAGGGGAGGCGAAAAACTGTTTTTTGGCAGT	CASSLVDRDRGGEKLFF	1	2.168555633520294E-5	51	TCRBV11-03*01	TCRBV11	TCRBV11-03	01				TCRBD01-01*01	TCRBD01	TCRBD01-01	01				TCRBJ01-04*01	TCRBJ01	TCRBJ01-04	01				1	6	0	2	4	8	30	46	52	62	66	1	In	VDJ
GAGATCCAGCGCACAGAGCAGGGGGACTCGGCCATGTATCTCTGTGCCAGCAGGCGACTAGGTGGAAACACCATATATTTTGGAGAG	CASRRLGGNTIYF	2	8.20953204118397E-5	39	TCRBV07-09	TCRBV07	TCRBV07-09				01,03	TCRBD02-01	TCRBD02	TCRBD02-01				01,02	TCRBJ01-03*01	TCRBJ01	TCRBJ01-03	01				6	2	2	8	1	3	42	53	55	61	62	2	In	VDJ
CGCACACAGCAGGAGGACTCGGCCGTGTATCTCTGTGCCAGCAGCCCCCAGGGGAGCACCGCGGTCGGGGAGCTGTTTTTTGGAGAA	CASSPQGSTAVGELFF	1	2.3234524644860292E-5	48	TCRBV07-02*01	TCRBV07	TCRBV07-02	01				TCRBD01-01*01	TCRBD01	TCRBD01-01	01				TCRBJ02-02*01	TCRBJ02	TCRBJ02-02	01				5	3	4	2	11	7	33	45	48	54	65	1	In	VDJ
ATCCGCTCACCAGGCCTGGGGGACGCAGCCATGTACCTGTGTGCCACCAGCAGGGAGTGGAGAACCGGGGAGCTGTTTTTTGGAGAA	CATSREWRTGELFF	2	3.872420774143382E-5	42	TCRBV15-01*01	TCRBV15	TCRBV15-01	01				TCRBD02-01*02	TCRBD02	TCRBD02-01	02				TCRBJ02-02*01	TCRBJ02	TCRBJ02-02	01				3	0	10	2	6	5	39	-1	53	57	63	2	In	VDJ
CAGCGCACACAGCAGGAGGACTCGGCCGTGTATCTCTGTGCCAGCAGTCTGGGACAGATAAACACCGGGGAGCTGTTTTTTGGAGAA	CASSLGQINTGELFF	1	2.3234524644860292E-5	45	TCRBV07-02*01	TCRBV07	TCRBV07-02	01				TCRBD01-01*01	TCRBD01	TCRBD01-01	01				TCRBJ02-02*01	TCRBJ02	TCRBJ02-02	01				6	3	0	5	3	2	36	47	50	57	60	1	In	VDJ
CAGCGCACACAGCAGGAGGACTCGGCCGTGTATCTCTGTGCCAGCAGCTTAGAAACAGAGGGCTCCTACGAGCAGTACTTCGGGCCG	CASSLETEGSYEQYF	1	2.0136588025545585E-5	45	TCRBV07-02*01	TCRBV07	TCRBV07-02	01				TCRBD02-01*02	TCRBD02	TCRBD02-01	02				TCRBJ02-07*01	TCRBJ02	TCRBJ02-07	01				1	5	11	0	0	0	36	52	57	-1	62	1	In	VDJ
ACCAGTGCCCATCCTGAAGACAGCAGCTTCTACATCTGCAGTGCCAGTCCATTCGGACAGGGCCAAGATACGCAGTATTTTGGCCCA	CSASPFGQGQDTQYF	1	1.3940714786916175E-5	45	TCRBV20	TCRBV20	unresolved			TCRBV20-01,TCRBV20-or09_02		TCRBD01-01*01	TCRBD01	TCRBD01-01	01				TCRBJ02-03*01	TCRBJ02	TCRBJ02-03	01				6	10	1	3	3	5	36	44	54	62	65	1	In	VDJ
ACATCGGCCCAAAAGAACCCGACAGCTTTCTATCTCTGTGCCAGTAGTATAGATGAAGGGCATCAAGAGACCCAGTACTTCGGGCCA	CASSIDEGHQETQYF	2	4.8018017599377935E-5	45	TCRBV19-01	TCRBV19	TCRBV19-01				01,02			unresolved		TCRBD01,TCRBD02	TCRBD01-01,TCRBD02-01		TCRBJ02-05*01	TCRBJ02	TCRBJ02-05	01				0	3	5	3	3	2	36	53	56	60	63	2	In	VDJ
CTAAACCTGAGCTCTCTGGAGCTGGGGGACTCAGCTTTGTATTTCTGTGCCAGCAGCCCAGGACTGGGGGGGCAGTTCTTCGGGCCA	CASSPGLGGQFF	1	1.3940714786916175E-5	36	TCRBV09-01	TCRBV09	TCRBV09-01				01,02	TCRBD02-01*01	TCRBD02	TCRBD02-01	01				TCRBJ02-01*01	TCRBJ02	TCRBJ02-01	01				4	8	9	1	0	12	45	57	65	-1	71	1	In	VDJ
AATTCCCTGGAGCTTGGTGACTCTGCTGTGTATTTCTGTGCCAGCAGCCAAGAAATGGGCGGGACCAATGAGCAGTTCTTCGGGCCA	CASSQEMGGTNEQFF	2	1.0223190843738528E-4	45	TCRBV03	TCRBV03	unresolved			TCRBV03-01,TCRBV03-02		TCRBD02-01*02	TCRBD02	TCRBD02-01	02				TCRBJ02-01*01	TCRBJ02	TCRBJ02-01	01				0	5	7	3	1	6	36	53	58	64	65	2	In	VDJ
CAGTCCACGGAGTCAGGGGACACAGCACTGTATTTCTGTGCCAGCAGCAAAGTGAAGCGGGAGTTCTACGAGCAGTACGTCGGGCCG	CASSKVKREFYEQYV	1	2.6332461264174996E-5	45	TCRBV21-01*01	TCRBV21	TCRBV21-01	01				TCRBD02-01*02	TCRBD02	TCRBD02-01	02				TCRBJ02-07*01	TCRBJ02	TCRBJ02-07	01				1	3	6	2	16	17	36	52	55	63	79	1	In	VDJ
GAGCGGGGGGACTCAGCCGTGTATCTCTGTGCCAGCAGCTTCACCGGACTAGCGGGAGTAGGGGGAGAGACCCAGTACTTCGGGCCA	CASSFTGLAGVGGETQYF	1	1.3940714786916175E-5	54	TCRBV07-03*01	TCRBV07	TCRBV07-03	01				TCRBD02-01*02	TCRBD02	TCRBD02-01	02				TCRBJ02-05*01	TCRBJ02	TCRBJ02-05	01				3	4	1	2	7	4	27	41	45	58	65	1	In	VDJ
TCCACTCTGACAGTGACCAGTGCCCATCCTGAAGACAGCAGCTTCTACATCTGCAGTGCCCTCCTTTGGGAGCAGTACTTCGGGCCG	CSALLWEQYF	2	6.195873238629411E-5	30	TCRBV20-01*01	TCRBV20	TCRBV20-01	01						unresolved		TCRBD01,TCRBD02	TCRBD01-01,TCRBD02-01		TCRBJ02-07*01	TCRBJ02	TCRBJ02-07	01				6	8	0	10	0	7	51	59	67	-1	69	2	In	VDJ
CCTGCAGAACTGGAGGATTCTGGAGTTTATTTCTGTGCCAGCAGCCAAGAATTTAGGACCGTCCAAGAGACCCAGTACTTCGGGCCA	CASSQEFRTVQETQYF	1	1.8587619715888232E-5	48	TCRBV14-01*01	TCRBV14	TCRBV14-01	01						unresolved		TCRBD01,TCRBD02	TCRBD01-01,TCRBD02-01		TCRBJ02-05*01	TCRBJ02	TCRBJ02-05	01				0	5	1	7	3	1	33	50	55	59	62	1	In	VDJ
ACCAGCTCCCAGACATCTGTGTACTTCTGTGCCATCAGTGAGTCGAAGGGACAGGGTTATAGCAATCAGCCCCAGCATTTTGGTGAT	CAISESKGQGYSNQPQHF	2	3.097936619314706E-5	54	TCRBV10-03*01	TCRBV10	TCRBV10-03	01				TCRBD01-01*01	TCRBD01	TCRBD01-01	01				TCRBJ01-05*01	TCRBJ01	TCRBJ01-05	01				0	3	0	3	3	0	27	44	47	56	59	2	In	VDJ
GTCAGGGGACACAGCACTGTATTTCTGTGCCAGCAGCAAAGAGGTCAGGGGCCGGGGACGACTAATGAAAAACTGTTTTTTGGCAGT		1	3.5626271122119114E-5	56	TCRBV21-01*01	TCRBV21	TCRBV21-01	01				TCRBD01-01*01	TCRBD01	TCRBD01-01	01				TCRBJ01-04*01	TCRBJ01	TCRBJ01-04	01				1	4	4	2	9	2	25	41	45	51	60	1	Out	VDJ
CAGCGCACAGAGCGGGGGGACTCAGCCGTGTATCTCTGTGCCAGCAGCTTTTTCGGGAGGGGTAGAGATACGCAGTATTTTGGCCCA	CASSFFGRGRDTQYF	1	1.703865140623088E-5	45	TCRBV07-03*01	TCRBV07	TCRBV07-03	01				TCRBD02-01*02	TCRBD02	TCRBD02-01	02				TCRBJ02-03*01	TCRBJ02	TCRBJ02-03	01				3	3	8	0	4	5	36	50	53	61	65	1	In	VDJ
AGCGCACAGAGCGGGGGGACTCAGCCGTGTATCTCTGTGCCAGCAGCCTCAGGACAGGGGGCCTCGTATACGCAGTATTTTGGCCCA		1	1.703865140623088E-5	46	TCRBV07-03*01	TCRBV07	TCRBV07-03	01				TCRBD01-01*01	TCRBD01	TCRBD01-01	01				TCRBJ02-03*01	TCRBJ02	TCRBJ02-03	01				5	4	1	0	5	7	35	47	51	62	67	1	Out	VDJ
CTGACAGTGACCAGTGCCCATCCTGAAGACAGCAGCTTCTACATCTGCAGTGCTACTGCGGGCCAAGAGACCCAGTACTTCGGGCCA	CSATAGQETQYF	1	1.084277816760147E-5	36	TCRBV20	TCRBV20	unresolved			TCRBV20-01,TCRBV20-or09_02		TCRBD02-01	TCRBD02	TCRBD02-01				01,02	TCRBJ02-05*01	TCRBJ02	TCRBJ02-05	01				4	2	7	4	0	1	45	55	57	-1	62	1	In	VDJ
CTGCAGAACTGGAGGATTCTGGAGTTTATTTCTGTGCCAGCAGCCTACCCCGGGACAGGAACTTACAATGAGCAGTTCTTCGGGCCA		1	2.3234524644860292E-5	49	TCRBV14-01*01	TCRBV14	TCRBV14-01	01				TCRBD01-01*01	TCRBD01	TCRBD01-01	01				TCRBJ02-01*01	TCRBJ02	TCRBJ02-01	01				4	6	0	4	4	4	32	45	51	59	63	1	Out	VDJ
TTCACCTACACACCCTGCAGCCAGAAGACTCGGCCCTGTATCTCTGCGCCAGTTACAGGGTATAACAATGAGCAGTTCTTCGGGCCA		1	1.703865140623088E-5	37	TCRBV04-03*01	TCRBV04	TCRBV04-03	01				TCRBD01-01*01	TCRBD01	TCRBD01-01	01				TCRBJ02-01*01	TCRBJ02	TCRBJ02-01	01				9	2	3	3	4	5	44	52	54	60	64	1	Out	VDJ
ACTGTGACATCGGCCCAAAAGAACCCGACAGCTTTCTATCTCTGTGCCAGTAGTATTACGCTATACAATGAGCAGTTCTTCGGGCCA	CASSITLYNEQFF	1	2.6332461264174996E-5	39	TCRBV19-01	TCRBV19	TCRBV19-01				01,02	TCRBD02-01	TCRBD02	TCRBD02-01				01,02	TCRBJ02-01*01	TCRBJ02	TCRBJ02-01	01				3	4	4	9	0	4	42	56	60	-1	63	1	In	VDJ
ATCCAGCCCTCAGAACCCAGGGACTCAGCTGTGTATTTTTGTGCTAGTGGTGGACAGGGTTACACAGATACGCAGTATTTTGGCCCA	CASGGQGYTDTQYF	2	8.984016196012646E-5	42	TCRBV12-05*01	TCRBV12	TCRBV12-05	01				TCRBD01-01*01	TCRBD01	TCRBD01-01	01				TCRBJ02-03*01	TCRBJ02	TCRBJ02-03	01				5	0	1	3	3	2	39	-1	51	59	62	2	In	VDJ
GTGACATCGGCCCAAAAGAACCCGACAGCTTTCTATCTCTGTGCCAGTAGTATCGGGTCGTACACAGATACGCAGTATTTTGGCCCA	CASSIGSYTDTQYF	1	2.4783492954517643E-5	42	TCRBV19-01	TCRBV19	TCRBV19-01				01,02	TCRBD02-01	TCRBD02	TCRBD02-01				01,02	TCRBJ02-03*01	TCRBJ02	TCRBJ02-03	01				3	0	8	4	5	2	39	-1	53	57	62	1	In	VDJ
CTGGAGTCCGCCAGCACCAACCAGACATCTATGTACCTCTGTGCCAGCAGTTTTAACCCCCCTCAAGAGACCCAGTACTTCGGGCCA	CASSFNPPQETQYF	1	1.703865140623088E-5	42	TCRBV28-01*01	TCRBV28	TCRBV28-01	01						unresolved		TCRBD01,TCRBD02	TCRBD01-01,TCRBD02-01		TCRBJ02-05*01	TCRBJ02	TCRBJ02-05	01				3	2	3	7	6	2	39	53	55	57	63	1	In	VDJ
CGCTCCCAGACATCTGTGTATTTCTGCGCCAGCAGGACCCCTGGGGACTAGCGGGAGGGCCGACCAGATACGCAGTATTTTGGCCCA	CASRTPGD*REGRPDTQYF	1	2.0136588025545585E-5	57	TCRBV10-02*01	TCRBV10	TCRBV10-02	01				TCRBD02-01*02	TCRBD02	TCRBD02-01	02				TCRBJ02-03*01	TCRBJ02	TCRBJ02-03	01				6	8	0	0	5	4	24	35	43	59	64	1	Stop	VDJ
CTGACGATCCAGCGCACACAGCAGGAGGACTCGGCCGTGTATCTCTGTGCCAGCAGCTTAGATGGGACAGGTCTGTTTTTTGGCAGT	CASSLDGTGLFF	1	2.6332461264174996E-5	36	TCRBV07-02*01	TCRBV07	TCRBV07-02	01				TCRBD01-01*01	TCRBD01	TCRBD01-01	01				TCRBJ01-04*01	TCRBJ01	TCRBJ01-04	01				1	2	0	4	1	14	45	61	63	71	72	1	In	VDJ
CTGGAGTCGCCCAGCCCCAACCAGACCTCTCTGTACTTCTGTGCCAGCAGTCCCAGCGGGAGGGCAAGTGAGCAGTTCTTCGGGCCA	CASSPSGRASEQFF	1	2.0136588025545585E-5	42	TCRBV27-01*01	TCRBV27	TCRBV27-01	01				TCRBD02-01*02	TCRBD02	TCRBD02-01	02				TCRBJ02-01*01	TCRBJ02	TCRBJ02-01	01				5	3	6	0	4	9	39	51	54	64	68	1	In	VDJ
GAGTCCGCTACCAGCTCCCAGACATCTGTGTACTTCTGTGCCATCAGTGAGGGTCGGGGAGGCACCGGGGAGCTGTTTTTTGGAGAA	CAISEGRGGTGELFF	1	2.788142957383235E-5	45	TCRBV10-03*01	TCRBV10	TCRBV10-03	01				TCRBD02-01*02	TCRBD02	TCRBD02-01	02				TCRBJ02-02*01	TCRBJ02	TCRBJ02-02	01				2	5	9	1	0	4	36	51	56	-1	62	1	In	VDJ
CACACCCTGCAGCCAGAAGACTCGGCCCTGTATCTCTGCGCCAGCAGCCAAGATTCGGGGGGGAGGCAGCCCCAGCATTTTGGTGAT	CASSQDSGGRQPQHF	1	1.548968309657353E-5	45	TCRBV04-03*01	TCRBV04	TCRBV04-03	01				TCRBD02-01*01	TCRBD02	TCRBD02-01	01				TCRBJ01-05*01	TCRBJ01	TCRBJ01-05	01				0	2	8	0	3	7	36	53	55	63	66	1	In	VDJ
GAGTCCGCTACCAGCTCCCAGACATCTGTGTACTTCTGTGCCATCAGTGAGGCGGACAGGGAGGGCTATGGCTACACCTTCGGTTCG	CAISEADREGYGYTF	1	2.168555633520294E-5	45	TCRBV10-03*01	TCRBV10	TCRBV10-03	01				TCRBD01-01*01	TCRBD01	TCRBD01-01	01				TCRBJ01-02*01	TCRBJ01	TCRBJ01-02	01				2	2	1	3	4	4	36	51	53	61	65	1	In	VDJ
AGTTCTAAGAAGCTCCTTCTCAGTGACTCTGGCTTCTATCTCTGTGCCTGGAGCGCCGGGACAGCCAATCGACTGTTTTTTGGCAGT	CAWSAGTANRLFF	1	7.744841548286764E-6	39	TCRBV30-01*01	TCRBV30	TCRBV30-01	01				TCRBD01-01*01	TCRBD01	TCRBD01-01	01				TCRBJ01-04*01	TCRBJ01	TCRBJ01-04	01				3	4	0	5	7	13	42	53	57	64	71	1	In	VDJ
AACGCCTTGGAGCTGGACGACTCGGCCCTGTATCTCTGTGCCAGCAGCTCCCGGGGGACTAGCACAGATACGCAGTATTTTGGCCCA	CASSSRGTSTDTQYF	1	1.703865140623088E-5	45	TCRBV05-04*01	TCRBV05	TCRBV05-04	01				TCRBD02-01	TCRBD02	TCRBD02-01				01,02	TCRBJ02-03*01	TCRBJ02	TCRBJ02-03	01				3	5	0	10	0	0	36	49	54	-1	60	1	In	VDJ
GCAAAGCTTGAGGACTCGGCCGTGTATCTCTGTGCCAGCAGCTTTAGGAGGACAGAAAGCTCTGGAAACACCATATATTTTGGAGAG	CASSFRRTESSGNTIYF	1	2.3234524644860292E-5	51	TCRBV11-02*02	TCRBV11	TCRBV11-02	02				TCRBD01-01*01	TCRBD01	TCRBD01-01	01				TCRBJ01-03*01	TCRBJ01	TCRBJ01-03	01				3	5	1	5	4	0	30	44	49	55	59	1	In	VDJ
CTGGAGGACTCGGCCCTGTATCTCTGTGCCAGCAGCCCACCGGGACTAGCGGACCTCCAAACCTACAATGAGCAGTTCTTCGGGCCA	CASSPPGLADLQTYNEQFF	2	4.337111267040588E-5	57	TCRBV05-08*01	TCRBV05	TCRBV05-08	01				TCRBD02-01	TCRBD02	TCRBD02-01				01,02	TCRBJ02-01*01	TCRBJ02	TCRBJ02-01	01				4	5	0	5	9	2	24	36	41	52	61	2	In	VDJ
GCCTGCAGAGCTTGGGGACTCGGCCGTGTATCTCTGTGCCAGCAGCTTTTACCCGAGACAGTTAACACTGAAGCTTTCTTTGGACAA		1	1.703865140623088E-5	47	TCRBV11-03*01	TCRBV11	TCRBV11-03	01				TCRBD01-01*01	TCRBD01	TCRBD01-01	01				TCRBJ01-01*01	TCRBJ01	TCRBJ01-01	01				3	8	2	5	2	2	34	48	56	61	63	1	Out	VDJ
CCGACAGCTTTCTATCTCTGTGCCAGTAGTACAGACGCCTTACCGGGACAGGGCAGGATACATAATCAGCCCCAGCATTTTGGTGAT	CASSTDALPGQGRIHNQPQHF	1	2.3234524644860292E-5	63	TCRBV19-01	TCRBV19	TCRBV19-01				01,02	TCRBD01-01*01	TCRBD01	TCRBD01-01	01				TCRBJ01-05*01	TCRBJ01	TCRBJ01-05	01				0	9	0	3	10	4	18	35	44	53	63	1	In	VDJ
GTCCGCCAGCACCAACCAGACATCTATGTACCTCTGTGCCAGCAGTTTATGTGCGGTTTGGGCGGGCCTGAAGCTTTCTTTGGACAA		2	4.492008098006323E-5	47	TCRBV28-01*01	TCRBV28	TCRBV28-01	01				TCRBD02-01	TCRBD02	TCRBD02-01				01,02	TCRBJ01-01*01	TCRBJ01	TCRBJ01-01	01				0	10	7	4	1	6	34	51	61	66	67	2	Out	VDJ
TCGGCCCAAAAGAACCCGACAGCTTTCTATCTCTGTGCCAGTACCCTACGGAGCTGGGTGTCAATTCATGGCTACACCTTCGGTTCG	CASTLRSWVSIHGYTF	1	2.168555633520294E-5	48	TCRBV19-01	TCRBV19	TCRBV19-01				01,02	TCRBD02-01*02	TCRBD02	TCRBD02-01	02				TCRBJ01-02*01	TCRBJ01	TCRBJ01-02	01				7	6	10	2	14	6	33	43	49	53	67	1	In	VDJ
AGCTCTCTGGAGCTGGGGGACTCAGCTTTGTATTTCTGTGCCAGCAGCCCCCGGGAGTCCGGGGCCAACGTCCTGACTTTCGGGGCC	CASSPRESGANVLTF	1	1.2391746477258821E-5	45	TCRBV09-01	TCRBV09	TCRBV09-01				01,02	TCRBD02-01*02	TCRBD02	TCRBD02-01	02				TCRBJ02-06*01	TCRBJ02	TCRBJ02-06	01				4	3	8	2	3	4	36	48	51	57	60	1	In	VDJ
TCTCTGGAGCTGGGGGACTCAGCTTTGTATTTCTGTGCCAGCAGCGTAGGACAGGGGGGCAACCAAGAGACCCAGTACTTCGGGCCA	CASSVGQGGNQETQYF	2	2.788142957383235E-5	48	TCRBV09-01	TCRBV09	TCRBV09-01				01,02	TCRBD01-01*01	TCRBD01	TCRBD01-01	01				TCRBJ02-05*01	TCRBJ02	TCRBJ02-05	01				0	0	2	1	3	0	33	-1	49	58	61	2	In	VDJ
CGCACAGAGCAGGGGGACTCGGCCATGTATCTCTGTGCCAGCAGCTTGCGACGAGGCCCAACTAATGAAAAACTGTTTTTTGGCAGT	CASSLRRGPTNEKLFF	1	2.788142957383235E-5	48	TCRBV07-09	TCRBV07	TCRBV07-09				01,03	TCRBD02-01*02	TCRBD02	TCRBD02-01	02				TCRBJ01-04*01	TCRBJ01	TCRBJ01-04	01				3	5	11	1	2	0	33	47	52	56	58	1	In	VDJ
CAGCAGGTAGTGCGAGGAGATTCGGCAGCTTATTTCTGTGCCAGCTCACAGGACAGGGCGGGAGGCACTGAAGCTTTCTTTGGACAA	CASSQDRAGGTEAFF	1	1.8587619715888232E-5	45	TCRBV18-01*01	TCRBV18	TCRBV18-01	01						unresolved		TCRBD01,TCRBD02	TCRBD01-01,TCRBD02-01		TCRBJ01-01*01	TCRBJ01	TCRBJ01-01	01				4	1	1	3	7	4	36	49	50	58	65	1	In	VDJ
ACAGTGACCAGTGCCCATCCTGAAGACAGCAGCTTCTACATCTGCAGTGCAGCTCGGACAGCCGGAAACACCATATATTTTGGAGAG	CSAARTAGNTIYF	2	7.435047886355293E-5	39	TCRBV20	TCRBV20	unresolved			TCRBV20-01,TCRBV20-or09_02		TCRBD01-01*01	TCRBD01	TCRBD01-01	01				TCRBJ01-03*01	TCRBJ01	TCRBJ01-03	01				6	5	1	5	2	4	42	50	55	61	63	2	In	VDJ
GAGTCTGCCAGGCCCTCACATACCTCTCAGTACCTCTGTGCCAGCAGTGACCTAGGACAGTTTAGGGACATTCAGTACTTCGGCGCC	CASSDLGQFRDIQYF	1	1.084277816760147E-5	45	TCRBV25-01*01	TCRBV25	TCRBV25-01	01				TCRBD01-01*01	TCRBD01	TCRBD01-01	01				TCRBJ02-04*01	TCRBJ02	TCRBJ02-04	01				3	4	1	5	7	8	36	50	54	60	67	1	In	VDJ
ATTCAGCGCACAGAGCAGCGGGACTCAGCCATGTATCGCTGTGCTAGCAGCTCCACCGGTGATACCGGGGAGCTGTTTTTTGGAGAA	CASSSTGDTGELFF	1	2.0136588025545585E-5	42	TCRBV07-07*01	TCRBV07	TCRBV07-07	01				TCRBD02-01	TCRBD02	TCRBD02-01				01,02	TCRBJ02-02*01	TCRBJ02	TCRBJ02-02	01				4	4	8	5	4	5	39	52	56	59	63	1	In	VDJ
CTGCAGCCAGAAGACTCGGCCCTGTATCTCTGCGCCAGCAGCCAAGATTTAGTGGGTGCTGGGGCCAACGTCCTGACTTTCGGGGCC	CASSQDLVGAGANVLTF	2	8.51932570311544E-5	51	TCRBV04-03*01	TCRBV04	TCRBV04-03	01						unresolved		TCRBD01,TCRBD02	TCRBD01-01,TCRBD02-01		TCRBJ02-06*01	TCRBJ02	TCRBJ02-06	01				0	6	0	9	2	2	30	47	53	56	58	2	In	VDJ
CTGAGTTCTAAGAAGCTCCTTCTCAGTGACTCTGGCTTCTATCTCTGTGCCTGTGGACCCTCTGGAAACACCATATATTTTGGAGAG	CACGPSGNTIYF	1	9.293809857944116E-6	36	TCRBV30-01*01	TCRBV30	TCRBV30-01	01						unresolved		TCRBD01,TCRBD02	TCRBD01-01,TCRBD02-01		TCRBJ01-03*01	TCRBJ01	TCRBJ01-03	01				6	1	1	7	1	0	45	53	54	58	59	1	In	VDJ
GTAGTGCGAGGAGATTCGGCAGCTTATTTCTGTGCCAGCTCACCGTCCGTAGAATCTCCAAAGGGGGAGACCCAGTACTTCGGGCCA	CASSPSVESPKGETQYF	1	1.548968309657353E-5	51	TCRBV18-01*01	TCRBV18	TCRBV18-01	01				TCRBD01-01*01	TCRBD01	TCRBD01-01	01				TCRBJ02-05*01	TCRBJ02	TCRBJ02-05	01				3	17	5	2	0	5	30	44	61	-1	66	1	In	VDJ
CTGGAGCTTGGTGACTCTGCTGTGTATTTCTGTGCCAGCAGCCCCCTCACGATTAGCGGGCCCGCCGGGGAGCTGTTTTTTGGAGAA	CASSPLTISGPAGELFF	1	2.168555633520294E-5	51	TCRBV03	TCRBV03	unresolved			TCRBV03-01,TCRBV03-02		TCRBD02-01	TCRBD02	TCRBD02-01				01,02	TCRBJ02-02*01	TCRBJ02	TCRBJ02-02	01				4	10	5	4	4	6	30	43	53	60	64	1	In	VDJ
ATGAATGTGAGCACCTTGGAGCTGGGGGACTCGGCCCTTTATCTTTGCGCCAGCAGCTTGGGGGAGTATGAGCAGTTCTTCGGGCCA	CASSLGEYEQFF	2	4.6469049289720585E-5	36	TCRBV05-01*01	TCRBV05	TCRBV05-01	01				TCRBD02-01*02	TCRBD02	TCRBD02-01	02				TCRBJ02-01*01	TCRBJ02	TCRBJ02-01	01				0	0	9	2	1	8	45	-1	61	66	67	2	In	VDJ
CTCAGGCTGGAGTCGGCTGCTCCCTCCCAGACATCTGTGTACTTCTGTGCCAGCAAGCAGGGCTACACTGAAGCTTTCTTTGGACAA	CASKQGYTEAFF	1	1.703865140623088E-5	36	TCRBV06-01*01	TCRBV06	TCRBV06-01	01				TCRBD01-01*01	TCRBD01	TCRBD01-01	01				TCRBJ01-01*01	TCRBJ01	TCRBJ01-01	01				7	2	4	3	2	3	45	55	57	62	64	1	In	VDJ
AAGATCCAGCCTGCAGAGCTTGGGGACTCGGCCGTGTATCTCTGTGCCAGCAGCTTAGGTCCCGACTTGGGGCAGTACTTCGGGCCG	CASSLGPDLGQYF	1	1.548968309657353E-5	39	TCRBV11-03*01	TCRBV11	TCRBV11-03	01				TCRBD02-01	TCRBD02	TCRBD02-01				01,02	TCRBJ02-07*01	TCRBJ02	TCRBJ02-07	01				1	5	2	10	4	9	42	58	63	67	71	1	In	VDJ
CTGAAGATCCAGCCCTCAGAACCCAGGGACTCAGCTGTGTACTTCTGTGCCAGCAGTCCACAGCCCGGGGAGCTGTTTTTTGGAGAA	CASSPQPGELFF	1	1.8587619715888232E-5	36	TCRBV12	TCRBV12	unresolved			TCRBV12-03,TCRBV12-04		TCRBD01-01*01	TCRBD01	TCRBD01-01	01				TCRBJ02-02*01	TCRBJ02	TCRBJ02-02	01				5	2	3	5	1	6	45	57	59	63	64	1	In	VDJ
GCCTCCTCCCAGACATCTGTATATTTCTGCGCCAGCATCTCGGACAGGGGGCTGGCTTTGGCCAAAAACATTCAGTACTTCGGCGCC	CASISDRGLALAKNIQYF	1	2.4783492954517643E-5	54	TCRBV10-01	TCRBV10	TCRBV10-01				01,02	TCRBD01-01*01	TCRBD01	TCRBD01-01	01				TCRBJ02-04*01	TCRBJ02	TCRBJ02-04	01				7	4	1	0	8	1	27	37	41	52	60	1	In	VDJ
GTGCAGCCTGCAGAACTGGAGGATTCTGGAGTTTATTTCTGTGCCAGCAGCCAAGATCCAGGGCAAGAGACCCAGTACTTCGGGCCA	CASSQDPGQETQYF	1	1.8587619715888232E-5	42	TCRBV14-01*01	TCRBV14	TCRBV14-01	01				TCRBD01-01*01	TCRBD01	TCRBD01-01	01				TCRBJ02-05*01	TCRBJ02	TCRBJ02-05	01				0	2	4	3	0	2	39	56	58	-1	63	1	In	VDJ
GCCCTGCAGCCAGAAGACTCAGCCCTGTATCTCTGCGCCAGCAGCCAAGAGGGCAGCGGCTCCTACAATGAGCAGTTCTTCGGGCCA	CASSQEGSGSYNEQFF	1	1.548968309657353E-5	48	TCRBV04-01*01	TCRBV04	TCRBV04-01	01				TCRBD02-01	TCRBD02	TCRBD02-01				01,02	TCRBJ02-01*01	TCRBJ02	TCRBJ02-01	01				0	4	6	5	0	0	33	50	54	-1	59	1	In	VDJ
GTGACATCGGCCCAAAAGAACCCGACAGCTTTCTATCTCTGTGCCAGTAGTATACAGGGGGGAAATCAGCCCCAGCATTTTGGTGAT	CASSIQGGNQPQHF	1	2.3234524644860292E-5	42	TCRBV19-01	TCRBV19	TCRBV19-01				01,02	TCRBD01-01*01	TCRBD01	TCRBD01-01	01				TCRBJ01-05*01	TCRBJ01	TCRBJ01-05	01				2	0	4	1	2	4	39	-1	54	61	63	1	In	VDJ
GTGAACGCCTTGGAGCTGGACGACTCGGCCCTGTATCTCTGTGCCAGCAGCTTGGAGATAGGAAATGAAAAACTGTTTTTTGGCAGT	CASSLEIGNEKLFF	1	2.0136588025545585E-5	42	TCRBV05-04*01	TCRBV05	TCRBV05-04	01						unresolved		TCRBD01,TCRBD02	TCRBD01-01,TCRBD02-01		TCRBJ01-04*01	TCRBJ01	TCRBJ01-04	01				0	5	1	8	0	5	39	55	60	-1	63	1	In	VDJ
CATCCTGAGGATCCAGCAGGTAGTGCGAGGAGATTCGGCAGCTTATTTCTGTGCCAGCTCATCACAGATACGCAGTATTTTGGCCCA		1	1.8587619715888232E-5	32	TCRBV18-01*01	TCRBV18	TCRBV18-01	01						unresolved					TCRBJ02-03*01	TCRBJ02	TCRBJ02-03	01				5	0	0	0	1	2	49	-1	-1	61	62	1	Out	VJ
AACGCCTTGTTGCTGGGGGACTCGGCCCTCTATCTCTGTGCCAGCAGCTTAGGGGGCGGCTCTGGAAACACCATATATTTTGGAGAG	CASSLGGGSGNTIYF	1	2.168555633520294E-5	45	TCRBV05-06*01	TCRBV05	TCRBV05-06	01				TCRBD01-01*01	TCRBD01	TCRBD01-01	01				TCRBJ01-03*01	TCRBJ01	TCRBJ01-03	01				2	0	5	0	2	0	36	-1	50	57	59	1	In	VDJ
GAGTCCGCCAGCACCAACCAGACATCTATGTACCTCTGTGCCAGTCGACAGGGAGTTTCCCCTAATCAGCCCCAGCATTTTGGTGAT	CASRQGVSPNQPQHF	1	2.0136588025545585E-5	45	TCRBV28-01*01	TCRBV28	TCRBV28-01	01				TCRBD01-01*01	TCRBD01	TCRBD01-01	01				TCRBJ01-05*01	TCRBJ01	TCRBJ01-05	01				9	2	2	3	10	4	36	44	46	53	63	1	In	VDJ
CAGCAGGAGGACTCGGCCGTGTATCTCTGTGCCAGCAGCTTAGCCCTAAGAGCGGGGGCAGGGGGGGTTGCCCAGTACTTCGGGCCA	CASSLALRAGAGGVAQYF	1	1.703865140623088E-5	54	TCRBV07-02*01	TCRBV07	TCRBV07-02	01				TCRBD02-01*01	TCRBD02	TCRBD02-01	01				TCRBJ02-05*01	TCRBJ02	TCRBJ02-05	01				0	6	6	2	12	9	27	44	50	58	70	1	In	VDJ
CTGACAGTGACCAGTGCCCATCCTGAAGACAGCAGCTTCTACATCTGCAGTGCTAGGACTAGCGGCAATGAGCAGTTCTTCGGGCCA	CSARTSGNEQFF	2	9.138913026978381E-5	36	TCRBV20	TCRBV20	unresolved			TCRBV20-01,TCRBV20-or09_02		TCRBD02-01	TCRBD02	TCRBD02-01				01,02	TCRBJ02-01*01	TCRBJ02	TCRBJ02-01	01				3	0	2	5	0	6	45	-1	56	-1	65	2	In	VDJ
TGGGGTTGGAGTCGGCTGCTCCCTCCCAAACATCTGTGTACTTCTGTGCCAGCAGGCGCAGGGGCTGCGCCGCAGTACTTCGGGCCA		1	1.548968309657353E-5	37	TCRBV06	TCRBV06	unresolved			TCRBV06-02,TCRBV06-03		TCRBD01-01*01	TCRBD01	TCRBD01-01	01				TCRBJ02-05*01	TCRBJ02	TCRBJ02-05	01				6	3	4	2	8	11	44	55	58	64	72	1	Out	VDJ
CAGCGCACACAGCAGGAGGACTCGGCCGTGTATCTCTGTGCCAGCAGCTTATCCAGGGCACCTAACTATGGCTACACCTTCGGTTCG	CASSLSRAPNYGYTF	1	1.8587619715888232E-5	45	TCRBV07-02*01	TCRBV07	TCRBV07-02	01				TCRBD01-01*01	TCRBD01	TCRBD01-01	01				TCRBJ01-02*01	TCRBJ01	TCRBJ01-02	01				2	2	4	3	3	0	36	51	53	58	61	1	In	VDJ
GAGTCCGCTACCAGCTCCCAGACATCTGTGTACTTCTGTGCCATCAGTGAGTCGGGGGGCCCTAATGAAAAACTGTTTTTTGGCAGT	CAISESGGPNEKLFF	2	3.5626271122119114E-5	45	TCRBV10-03*01	TCRBV10	TCRBV10-03	01						unresolved		TCRBD01,TCRBD02	TCRBD01-01,TCRBD02-01		TCRBJ01-04*01	TCRBJ01	TCRBJ01-04	01				0	1	6	0	1	3	36	53	54	60	61	2	In	VDJ
CTACACACCCTGCAGCCAGAAGACTCGGCCCTGTATCTCTGTGCCAGCAGCCAAGGGACTAGCAGAGATACGCAGTATTTTGGCCCA	CASSQGTSRDTQYF	1	1.3940714786916175E-5	42	TCRBV04-02*01	TCRBV04	TCRBV04-02	01				TCRBD02-01	TCRBD02	TCRBD02-01				01,02	TCRBJ02-03*01	TCRBJ02	TCRBJ02-03	01				1	0	1	7	2	5	39	-1	55	63	65	1	In	VDJ
ACATCGGCCCAAAAGAACCCGACAGCTTTCTATCTCTGTGCCAGTAGTATACGAGCTAATAGCAATCAGCCCCAGCATTTTGGTGAT	CASSIRANSNQPQHF	2	6.0409764076636756E-5	45	TCRBV19-01	TCRBV19	TCRBV19-01				01,02	TCRBD02-01	TCRBD02	TCRBD02-01				01,02	TCRBJ01-05*01	TCRBJ01	TCRBJ01-05	01				2	4	4	9	1	0	36	51	55	58	59	2	In	VDJ
AAGGTGCAGCCTGCAGAACTGGAGGATTCTGGAGTTTATTTCTGTGCCAGCAGCCGCGTAGAATCCTATGGCTACACCTTCGGTTCG	CASSRVESYGYTF	2	3.872420774143382E-5	39	TCRBV14-01*01	TCRBV14	TCRBV14-01	01				TCRBD02-01	TCRBD02	TCRBD02-01				01,02	TCRBJ01-02*01	TCRBJ01	TCRBJ01-02	01				4	3	5	8	4	4	42	55	58	61	65	2	In	VDJ
CTCAGGCTGCTGTCGGCTGCTCCCTCCCAGACATCTGTGTACTTCTGTGCCAGCAGTGAGCCGGAGGGGACCCAGTACTTCGGGCCA	CASSEPEGTQYF	1	1.084277816760147E-5	36	TCRBV06-05*01	TCRBV06	TCRBV06-05	01				TCRBD02-01*02	TCRBD02	TCRBD02-01	02				TCRBJ02-05*01	TCRBJ02	TCRBJ02-05	01				5	5	10	0	0	7	45	57	62	-1	68	1	In	VDJ
CAGCCCTCAGAACCCAGGGACTCAGCTGTGTACTTCTGTGCCAGCAGTTTAGGCGACAGCTTAAACTATGGCTACACCTTCGGTTCG	CASSLGDSLNYGYTF	1	1.548968309657353E-5	45	TCRBV12	TCRBV12	unresolved			TCRBV12-03,TCRBV12-04		TCRBD01-01*01	TCRBD01	TCRBD01-01	01				TCRBJ01-02*01	TCRBJ01	TCRBJ01-02	01				1	2	2	5	4	2	36	52	54	59	63	1	In	VDJ
CCAGGCCCTCACATACCTCTCAGTACCTCTGTGCTACTAAGGCCGGGACGGATCGGACTCTCCTACAATGAGCAGTTCTTCGGGCCA		1	1.084277816760147E-5	52	TCRBV25-01*01	TCRBV25	TCRBV25-01	01						unresolved		TCRBD01,TCRBD02	TCRBD01-01,TCRBD02-01		TCRBJ02-01*01	TCRBJ02	TCRBJ02-01	01				12	10	0	7	10	0	29	34	44	49	59	1	Out	VDJ
CTCACTGTGACATCGGCCCAAAAGAACCCGACAGCTTTCTATCTCTGTGCCAGTAGTATAAGGGAGGGCGAAGCTTTCTTTGGACAA	CASSIREGEAFF	2	3.7175239431776464E-5	36	TCRBV19-01	TCRBV19	TCRBV19-01				01,02	TCRBD02-01*02	TCRBD02	TCRBD02-01	02				TCRBJ01-01*01	TCRBJ01	TCRBJ01-01	01				2	1	9	0	1	8	45	60	61	68	69	2	In	VDJ
ATCCAGCCTGCAAAGCTTGAGGACTCGGCCGTGTATCTCTGTGCCAGCAGCTTAAACCGGGTAGTTGATGAGCAGTTCTTCGGGCCA	CASSLNRVVDEQFF	1	1.703865140623088E-5	42	TCRBV11-02*02	TCRBV11	TCRBV11-02	02				TCRBD02-01	TCRBD02	TCRBD02-01				01,02	TCRBJ02-01*01	TCRBJ02	TCRBJ02-01	01				2	3	8	4	6	8	39	54	57	61	67	1	In	VDJ
CTCAGGCTGGAGTTGGCTGCTCCCTCCCAGACATCTGTGTACTTCTGTGCCAGCAGGAGGGCCGGGGATACGCAGTATTTTGGCCCA	CASRRAGDTQYF	2	6.350770069595146E-5	36	TCRBV06-06	TCRBV06	TCRBV06-06				01,02	TCRBD02-01*02	TCRBD02	TCRBD02-01	02				TCRBJ02-03*01	TCRBJ02	TCRBJ02-03	01				6	0	11	0	5	6	45	-1	56	61	66	2	In	VDJ
ATCTGTGTACTTCTGTGCCATCAGTGAGTCGAGGGTCGCGGAGATGACCATAAAGCCCGCATGAACACTGAAGCTTTCTTTGGACAA		2	3.097936619314706E-5	68	TCRBV10-03*01	TCRBV10	TCRBV10-03	01				TCRBD02-01*02	TCRBD02	TCRBD02-01	02				TCRBJ01-01*01	TCRBJ01	TCRBJ01-01	01				0	0	11	0	26	0	13	-1	30	35	61	2	Out	VDJ
GCCTTGGAGCTGGAGGACTCGGCCCTGTATCTCTGTGCCAGCAGCATCTTTACTCTGAACTCCTACAATGAGCAGTTCTTCGGGCCA	CASSIFTLNSYNEQFF	2	2.788142957383235E-5	48	TCRBV05-08*01	TCRBV05	TCRBV05-08	01				TCRBD02-01	TCRBD02	TCRBD02-01				01,02	TCRBJ02-01*01	TCRBJ02	TCRBJ02-01	01				4	6	3	10	5	0	33	45	51	54	59	2	In	VDJ
CAGTCCACGGAGTCAGGGGACACAGCACTGTATTTCTGTGCCAGCAGCAAAGGGAGGACACAACCATACGAGCAGTACGTCGGGCCG	CASSKGRTQPYEQYV	2	5.266492252834999E-5	45	TCRBV21-01*01	TCRBV21	TCRBV21-01	01						unresolved		TCRBD01,TCRBD02	TCRBD01-01,TCRBD02-01		TCRBJ02-07*01	TCRBJ02	TCRBJ02-07	01				1	3	1	6	19	17	36	52	55	60	79	2	In	VDJ
TCATCCTGTACCTTGGAGATCCAGTCCACGGAGTCAGGGGACACAGCACTGTATTTCTGTGCCAGCTTTCGGAGACACGTCGGGCCG	CASFRRHV	1	2.6332461264174996E-5	24	TCRBV21-01*01	TCRBV21	TCRBV21-01	01						unresolved		TCRBD01,TCRBD02	TCRBD01-01,TCRBD02-01		TCRBJ02-07*01	TCRBJ02	TCRBJ02-07	01				8	7	2	6	2	17	57	66	73	77	79	1	In	VDJ
CAGCGCACACAGCAGGAGGACTCGGCCGTGTATCTCTGTGCCAGCAGCGAATACCGGACTGGAGGGAATGAGCAGTTCTTCGGGCCA	CASSEYRTGGNEQFF	1	2.168555633520294E-5	45	TCRBV07-02*01	TCRBV07	TCRBV07-02	01				TCRBD02-01*02	TCRBD02	TCRBD02-01	02				TCRBJ02-01*01	TCRBJ02	TCRBJ02-01	01				5	12	10	0	0	7	36	48	60	-1	66	1	In	VDJ
GAGTCCGCTACCAGCTCCCAGACATCTGTGTACTTCTGTGCCATCAGTGAGTCTCCCGACAAGCCAGATACGCAGTATTTTGGCCCA	CAISESPDKPDTQYF	1	2.4783492954517643E-5	45	TCRBV10-03*01	TCRBV10	TCRBV10-03	01				TCRBD01-01*01	TCRBD01	TCRBD01-01	01				TCRBJ02-03*01	TCRBJ02	TCRBJ02-03	01				0	4	2	6	3	4	36	53	57	61	64	1	In	VDJ
CTGTCCTCAGAACCGGGAGACACGGCACTGTATCTCTGCGCCAGCAGTCAAAAGGTATTAACGAAGACTGAAGCTTTCTTTGGACAA	CASSQKVLTKTEAFF	1	2.0136588025545585E-5	45	TCRBV23-01*01	TCRBV23	TCRBV23-01	01						unresolved		TCRBD01,TCRBD02	TCRBD01-01,TCRBD02-01		TCRBJ01-01*01	TCRBJ01	TCRBJ01-01	01				2	1	5	4	11	5	36	51	52	55	66	1	In	VDJ
ACCAGTGCCCATCCTGAAGACAGCAGCTTCTACATCTGCAGTGCTAGAGCGCCCAGCGGAGGCGGTAAGACCCAGTACTTCGGGCCA	CSARAPSGGGKTQYF	1	1.084277816760147E-5	45	TCRBV20	TCRBV20	unresolved			TCRBV20-01,TCRBV20-or09_02		TCRBD02-01	TCRBD02	TCRBD02-01				01,02	TCRBJ02-05*01	TCRBJ02	TCRBJ02-05	01				1	5	6	5	8	6	36	49	54	59	67	1	In	VDJ
GGACTCGGCCATGTATCTCTGTGCCAGCAGCTGAAGACAACGGGACAGGGGTGCAAGAAGGCCAAAAACATTCAGTACTTCGGCGCC		1	1.8587619715888232E-5	62			unresolved		TCRBV07,TCRBV11	TCRBV07-09,TCRBV11-01		TCRBD01-01*01	TCRBD01	TCRBD01-01	01				TCRBJ02-04*01	TCRBJ02	TCRBJ02-04	01				4	9	0	2	9	1	19	32	41	51	60	1	Out	VDJ
CAGCCAGAAGACTCGGCCCTGTATCTCTGCGCCAGCAGCCAAGAATCGGGGGGCTGGGACTCCTACAATGAGCAGTTCTTCGGGCCA	CASSQESGGWDSYNEQFF	1	1.703865140623088E-5	54	TCRBV04-03*01	TCRBV04	TCRBV04-03	01				TCRBD02-01*01	TCRBD02	TCRBD02-01	01				TCRBJ02-01*01	TCRBJ02	TCRBJ02-01	01				0	2	8	1	6	0	27	44	46	53	59	1	In	VDJ
TCTCTGGAGCTGGGGGACTCAGCTTTGTATTTCTGTGCCAGCAGCGACTCAAAAGACAGGGGGAGACACACCATATATTTTGGAGAG	CASSDSKDRGRHTIYF	2	7.435047886355293E-5	48	TCRBV09-01	TCRBV09	TCRBV09-01				01,02	TCRBD01-01*01	TCRBD01	TCRBD01-01	01				TCRBJ01-03*01	TCRBJ01	TCRBJ01-03	01				3	8	2	1	4	8	33	46	54	63	67	2	In	VDJ
CAGCGCACACAGCAGGAGGACTCGGCCGTGTATCTCTGTGCCAGCAGCTCAGGGCTAGCGGGACAGGGGGAGCAGTACTTCGGGCCG	CASSSGLAGQGEQYF	1	2.0136588025545585E-5	45	TCRBV07-02*01	TCRBV07	TCRBV07-02	01				TCRBD01-01*01	TCRBD01	TCRBD01-01	01				TCRBJ02-07*01	TCRBJ02	TCRBJ02-07	01				4	10	0	2	0	7	36	49	59	-1	69	1	In	VDJ
GTGACATCGGCCCAAAAGAACCCGACAGCTTTCTATCTCTGTGCCAGCCGCTCCTCACAACTGGGCAATGAGCAGTTCTTCGGGCCA	CASRSSQLGNEQFF	1	2.6332461264174996E-5	42	TCRBV19-01	TCRBV19	TCRBV19-01				01,02			unresolved		TCRBD01,TCRBD02	TCRBD01-01,TCRBD02-01		TCRBJ02-01*01	TCRBJ02	TCRBJ02-01	01				9	15	0	9	0	6	39	47	62	-1	65	1	In	VDJ
CGCACAGAGCAGGGGGACTCGGCCATGTATCTCTGTGCCAGCATCCGACCGGGACAGGGGTTCACCGGGGAGCTGTTTTTTGGAGAA	CASIRPGQGFTGELFF	1	2.4783492954517643E-5	48	TCRBV07-09	TCRBV07	TCRBV07-09				01,03	TCRBD01-01*01	TCRBD01	TCRBD01-01	01				TCRBJ02-02*01	TCRBJ02	TCRBJ02-02	01				7	7	0	2	2	4	33	43	50	60	62	1	In	VDJ
GTGAACGCCTTGGAGCTGGACGACTCGGCCCTGTATCTCTGTGCCAGCAGCTTCTCGGGGGCAGGGACTGAAGCTTTCTTTGGACAA	CASSFSGAGTEAFF	1	1.703865140623088E-5	42	TCRBV05-04*01	TCRBV05	TCRBV05-04	01						unresolved		TCRBD01,TCRBD02	TCRBD01-01,TCRBD02-01		TCRBJ01-01*01	TCRBJ01	TCRBJ01-01	01				2	3	6	0	4	5	39	53	56	62	66	1	In	VDJ
GACATCCGCTCACCAGGCCTGGGGGACGCAGCCATGTACCTGTGTGCCACCAGCCCTAATCTGGGATACGAGCAGTACTTCGGGCCG	CATSPNLGYEQYF	2	5.8860795766979406E-5	39	TCRBV15-01*01	TCRBV15	TCRBV15-01	01						unresolved		TCRBD01,TCRBD02	TCRBD01-01,TCRBD02-01		TCRBJ02-07*01	TCRBJ02	TCRBJ02-07	01				5	8	0	8	0	4	42	54	62	-1	66	2	In	VDJ
AATGTGAATGCCTTGGAGCTGGAGGACTCGGCCCTGTATCTCTGTGCCAGCACCGGCGGAGGGAGGAACATTCAGTACTTCGGCGCC	CASTGGGRNIQYF	1	2.4783492954517643E-5	39	TCRBV05-08*01	TCRBV05	TCRBV05-08	01				TCRBD02-01*02	TCRBD02	TCRBD02-01	02				TCRBJ02-04*01	TCRBJ02	TCRBJ02-04	01				6	8	9	1	0	7	42	52	60	-1	66	1	In	VDJ
CAAAAGAACCCGACAGCTTTCTATCTCTGTGCCAGTAGTATTAACCCCTCCGGACAGGGTGGACTAGTGGGGCAGTACTTCGGGCCG	CASSINPSGQGGLVGQYF	1	2.3234524644860292E-5	54	TCRBV19-01	TCRBV19	TCRBV19-01				01,02	TCRBD01-01*01	TCRBD01	TCRBD01-01	01				TCRBJ02-07*01	TCRBJ02	TCRBJ02-07	01				3	10	1	3	12	9	27	41	51	59	71	1	In	VDJ
CTGGAGCTGGGGGACTCAGCTTTGTATTTCTGTGCCAGCAGCGTTGAACCTTTAACTAGCGGAAACAATGAGCAGTTCTTCGGGCCA	CASSVEPLTSGNNEQFF	1	1.3940714786916175E-5	51	TCRBV09-01	TCRBV09	TCRBV09-01				01,02	TCRBD02-01	TCRBD02	TCRBD02-01				01,02	TCRBJ02-01*01	TCRBJ02	TCRBJ02-01	01				2	10	3	5	2	5	30	44	54	62	64	1	In	VDJ
GTGCGAGGAGATTCGGCAGCTTATTTCTGTGCCAGCTCACCATTAGCAGGGGCGAGCTCTGGGGCCAACGTCCTGACTTTCGGGGCC	CASSPLAGASSGANVLTF	1	1.8587619715888232E-5	54	TCRBV18-01*01	TCRBV18	TCRBV18-01	01				TCRBD01-01*01	TCRBD01	TCRBD01-01	01				TCRBJ02-06*01	TCRBJ02	TCRBJ02-06	01				2	4	4	2	4	0	27	42	46	52	56	1	In	VDJ
CAGCGCACACAGCAGGAGGACTCGGCCGTGTATCTCTGTGCCAGCAGCCCATCAGAGGGGACTTATGTTGGCTACACCTTCGGTTCG	CASSPSEGTYVGYTF	2	4.9566985909035285E-5	45	TCRBV07-02*01	TCRBV07	TCRBV07-02	01				TCRBD02-01	TCRBD02	TCRBD02-01				01,02	TCRBJ01-02*01	TCRBJ01	TCRBJ01-02	01				5	9	0	10	5	7	36	48	57	63	68	2	In	VDJ
GAGATCCAGCGCACAGAGCAGGGGGACTCGGCCATGTATCTCTGTGCCAGCAGTAAGACAGGTGTCTCTGAAGCTTTCTTTGGACAA	CASSKTGVSEAFF	1	2.3234524644860292E-5	39	TCRBV07-09	TCRBV07	TCRBV07-09				01,03	TCRBD01-01*01	TCRBD01	TCRBD01-01	01				TCRBJ01-01*01	TCRBJ01	TCRBJ01-01	01				6	3	2	4	5	6	42	53	56	62	67	1	In	VDJ
CAGCGCACACAGCAGGAGGACTCCGCCGTGTATCTCTGTGCCAGCAGCTTAGGGGGACAGTTGAACACTGAAGCTTTCTTTGGACAA	CASSLGGQLNTEAFF	1	1.703865140623088E-5	45	TCRBV07-08*01	TCRBV07	TCRBV07-08	01				TCRBD01-01*01	TCRBD01	TCRBD01-01	01				TCRBJ01-01*01	TCRBJ01	TCRBJ01-01	01				1	1	0	5	1	0	36	52	53	60	61	1	In	VDJ
GGAGACACGGCACTGTATCTCTGCGCCAGCAGTCCTAACGGCCGGGACAGGGGGGAGTTGGGCAATCAGCCCCAGCATTTTGGTGAT	CASSPNGRDRGELGNQPQHF	1	1.8587619715888232E-5	60	TCRBV23-01*01	TCRBV23	TCRBV23-01	01				TCRBD01-01*01	TCRBD01	TCRBD01-01	01				TCRBJ01-05*01	TCRBJ01	TCRBJ01-05	01				4	9	0	1	7	2	21	34	43	54	61	1	In	VDJ
AGCACCTTGGAGCTGGGGGACTCGGCCCTTTATCTTTGCGCCAGCAGCTTTGGGGCGGGGAACACCGGGGAGCTGTTTTTTGGAGAA	CASSFGAGNTGELFF	2	3.097936619314706E-5	45	TCRBV05-01*01	TCRBV05	TCRBV05-01	01						unresolved		TCRBD01,TCRBD02	TCRBD01-01,TCRBD02-01		TCRBJ02-02*01	TCRBJ02	TCRBJ02-02	01				2	1	7	0	3	1	36	50	51	56	59	2	In	VDJ
CGCACAGAGCGGGGGGACTCAGCCGTGTATCTCTGTGCCAGCAGCTCAACTGGGGCCGGGGCTGGAAACACCATATATTTTGGAGAG	CASSSTGAGAGNTIYF	1	2.3234524644860292E-5	48	TCRBV07-03*01	TCRBV07	TCRBV07-03	01						unresolved		TCRBD01,TCRBD02	TCRBD01-01,TCRBD02-01		TCRBJ01-03*01	TCRBJ01	TCRBJ01-03	01				0	1	7	0	5	2	33	50	51	56	61	1	In	VDJ
AAGATCCGGTCCACAAAGCTGGAGGACTCAGCCATGTACTTCTGTGCCACCCGAAGGGACAGCCAAGAGACCCAGTACTTCGGGCCA	CATRRDSQETQYF	1	1.548968309657353E-5	39	TCRBV02-01*01	TCRBV02	TCRBV02-01	01				TCRBD01-01*01	TCRBD01	TCRBD01-01	01				TCRBJ02-05*01	TCRBJ02	TCRBJ02-05	01				10	6	0	5	0	1	42	49	55	-1	62	1	In	VDJ
GCAATCCTGTCCTCAGAACCGGGAGACACGGCACTGTATCTCTGCGCCAGCAGTCAATCGGGGGGGTGCGAGCAGTACGTCGGGCCG	CASSQSGGCEQYV	1	1.8587619715888232E-5	39	TCRBV23-01*01	TCRBV23	TCRBV23-01	01				TCRBD02-01*01	TCRBD02	TCRBD02-01	01				TCRBJ02-07*01	TCRBJ02	TCRBJ02-07	01				0	0	9	0	13	17	42	-1	59	66	79	1	In	VDJ
CTGGAGTCCGCCAGCACCAACCAGACATCTATGTACCTCTGTGCCAGCAGCCCCGCGGGGTCTTACACTGAAGCTTTCTTTGGACAA	CASSPAGSYTEAFF	1	2.168555633520294E-5	42	TCRBV28-01*01	TCRBV28	TCRBV28-01	01				TCRBD02-01*01	TCRBD02	TCRBD02-01	01				TCRBJ01-01*01	TCRBJ01	TCRBJ01-01	01				6	4	7	3	4	3	39	50	54	60	64	1	In	VDJ
CAGCCTGCAAAGCTTGAGGACTCGGCCGTGTATCTCTGTGCCAGCAGCTTAGTTGGGGGGCGTGTGGAAAAACTGTTTTTTGGCAGT	CASSLVGGRVEKLFF	1	2.0136588025545585E-5	45	TCRBV11-02*02	TCRBV11	TCRBV11-02	02						unresolved		TCRBD01,TCRBD02	TCRBD01-01,TCRBD02-01		TCRBJ01-04*01	TCRBJ01	TCRBJ01-04	01				1	3	6	0	5	8	36	52	55	61	66	1	In	VDJ
ATCCAGCAGGTAGTGCGAGGAGATTCGGCAGCTTATTTCTGTGCCAGCTCACCGTCGGCCGTTCGGAATGAGCAGTTCTTCGGGCCA	CASSPSAVRNEQFF	1	2.0136588025545585E-5	42	TCRBV18-01*01	TCRBV18	TCRBV18-01	01						unresolved		TCRBD01,TCRBD02	TCRBD01-01,TCRBD02-01		TCRBJ02-01*01	TCRBJ02	TCRBJ02-01	01				3	3	9	0	7	7	39	53	56	59	66	1	In	VDJ
CAGCGCACACAGCAGGAGGACTCCGCCGTGTATCTCTGTGCCAGCAGCCCTACTTTTGAGGGCACAGATACGCAGTATTTTGGCCCA	CASSPTFEGTDTQYF	2	4.337111267040588E-5	45	TCRBV07-08*01	TCRBV07	TCRBV07-08	01				TCRBD02-01*02	TCRBD02	TCRBD02-01	02				TCRBJ02-03*01	TCRBJ02	TCRBJ02-03	01				5	9	11	1	0	1	36	48	57	-1	61	2	In	VDJ
ATCCAGCGCACAGAGCAGGGGGACTCGGCCATGTATCTCTGTGCCAGCAGCTCGGGCCTATTACAGGATGGCTACACCTTCGGTTCG	CASSSGLLQDGYTF	2	7.899738379252498E-5	42	TCRBV07-09	TCRBV07	TCRBV07-09				01,03	TCRBD01-01*01	TCRBD01	TCRBD01-01	01				TCRBJ01-02*01	TCRBJ01	TCRBJ01-02	01				4	10	3	4	0	6	39	52	62	-1	67	2	In	VDJ
CACACCCTGCAGCCAGAAGACTCGGCCCTGTATCTCTGCGCCAGCAGCCTCCGAGGGCCGTCCTACAATGAGCAGTTCTTCGGGCCA	CASSLRGPSYNEQFF	1	1.703865140623088E-5	45	TCRBV04-03*01	TCRBV04	TCRBV04-03	01				TCRBD02-01*02	TCRBD02	TCRBD02-01	02				TCRBJ02-01*01	TCRBJ02	TCRBJ02-01	01				4	3	11	0	3	1	36	49	52	57	60	1	In	VDJ
GAGTCCGCTACCAGCTCCCAGACATCTGTGTACTTCTGTGCCATCATTAAAAGTCTGGAGGTTGACTATGGCTACACCTTCGGTTCG	CAIIKSLEVDYGYTF	1	2.168555633520294E-5	45	TCRBV10-03*01	TCRBV10	TCRBV10-03	01				TCRBD02-01*02	TCRBD02	TCRBD02-01	02				TCRBJ01-02*01	TCRBJ01	TCRBJ01-02	01				7	10	10	1	3	3	36	46	56	61	64	1	In	VDJ
CAGCGCACACAGCAGGAGGACTCGGCCGTGTATCTCTGTGCCAGCAGCTTATGGGGGAGGGCCGGGGATGAGCAGTTCTTCGGGCCA	CASSLWGRAGDEQFF	1	2.168555633520294E-5	45	TCRBV07-02*01	TCRBV07	TCRBV07-02	01				TCRBD02-01*02	TCRBD02	TCRBD02-01	02				TCRBJ02-01*01	TCRBJ02	TCRBJ02-01	01				2	3	9	0	6	8	36	51	54	61	67	1	In	VDJ
TCGGCCCAAAAGAACCCGACAGCTTTCTATCTCTGTGCCACCAGCCTGGGGATGGGGTTGAGTGGAAACACCATATATTTTGGAGAG	CATSLGMGLSGNTIYF	1	3.252833450280441E-5	48	TCRBV19-01	TCRBV19	TCRBV19-01				01,02			unresolved		TCRBD01,TCRBD02	TCRBD01-01,TCRBD02-01		TCRBJ01-03*01	TCRBJ01	TCRBJ01-03	01				10	8	0	8	10	3	33	40	48	52	62	1	In	VDJ
CACGCCCTGCAGCCAGAAGACTCAGCCCTGTATCTCTGCGCCAGCAGCCAAGATACGCGGATTAATGAAAAACTGTTTTTTGGCAGT	CASSQDTRINEKLFF	1	1.703865140623088E-5	45	TCRBV04-01*01	TCRBV04	TCRBV04-01	01				TCRBD02-01	TCRBD02	TCRBD02-01				01,02	TCRBJ01-04*01	TCRBJ01	TCRBJ01-04	01				0	3	7	5	2	4	36	53	56	60	62	1	In	VDJ
CTGGAGCTGGGGGACTCAGCTTTGTATTTCTGTGCCAGCAGCGTAGATCCCCCGACAGGGGTTTTCAATGAGCAGTTCTTCGGGCCA	CASSVDPPTGVFNEQFF	1	1.3940714786916175E-5	51	TCRBV09-01	TCRBV09	TCRBV09-01				01,02	TCRBD01-01*01	TCRBD01	TCRBD01-01	01				TCRBJ02-01*01	TCRBJ02	TCRBJ02-01	01				0	7	2	2	4	6	30	46	53	61	65	1	In	VDJ
TCGGCCCAAAAGAACCCGACAGCTTTCTATCTCTGTGCGTCAGGCGGCGTAGGGACTGCCTCTGGAAACACCATATATTTTGGAGAG	CASGGVGTASGNTIYF	1	3.252833450280441E-5	48	TCRBV19-01	TCRBV19	TCRBV19-01				01,02	TCRBD02-01	TCRBD02	TCRBD02-01				01,02	TCRBJ01-03*01	TCRBJ01	TCRBJ01-03	01				12	13	0	10	2	0	33	38	51	57	59	1	In	VDJ
ACTGTGACATCGGCCCAAAAGAACCCGACAGCTTTCTATCTCTGTGCCAGTAGTATAGGGAACACCGGGGAGCTGTTTTTTGGAGAA	CASSIGNTGELFF	1	2.788142957383235E-5	39	TCRBV19-01	TCRBV19	TCRBV19-01				01,02			unresolved					TCRBJ02-02*01	TCRBJ02	TCRBJ02-02	01				1	0	0	0	1	1	42	-1	-1	58	59	1	In	VJ
ACATCGGCCCAAAAGAACCCGACAGCTTTCTATCTCTGTGCCAGTAAGAGAGACAGGGTGAACACCGGGGAGCTGTTTTTTGGAGAA	CASKRDRVNTGELFF	1	2.788142957383235E-5	45	TCRBV19-01	TCRBV19	TCRBV19-01				01,02	TCRBD01-01*01	TCRBD01	TCRBD01-01	01				TCRBJ02-02*01	TCRBJ02	TCRBJ02-02	01				7	5	2	3	1	1	36	46	51	58	59	1	In	VDJ
GTGACATCGGCCCAAAAGAACCCGACAGCTTTCTATCTCTGTGCCAGCGAGCCGGACAGGGGTTTTCAGCCCCAGCATTTTGGTGAT	CASEPDRGFQPQHF	1	2.3234524644860292E-5	42	TCRBV19-01	TCRBV19	TCRBV19-01				01,02	TCRBD01-01*01	TCRBD01	TCRBD01-01	01				TCRBJ01-05*01	TCRBJ01	TCRBJ01-05	01				9	6	1	2	3	6	39	47	53	62	65	1	In	VDJ
ATCCAGCCCTCAGAACCCAGGGACTCAGCTGTGTATTTTTGTGCTAGTGGTTTGGGAGGATTGGGAATAGAGCAGTACTTCGGGCCG	CASGLGGLGIEQYF	1	1.8587619715888232E-5	42	TCRBV12-05*01	TCRBV12	TCRBV12-05	01						unresolved		TCRBD01,TCRBD02	TCRBD01-01,TCRBD02-01		TCRBJ02-07*01	TCRBJ02	TCRBJ02-07	01				1	7	0	8	3	7	39	55	62	66	69	1	In	VDJ
ATCCAGCCTGCAGAGCTTGGGGACTCGGCCGTGTATCTCTGTGCCAGCAGCACCGGACTAGCGGGAGATGAGCAGTTCTTCGGGCCA	CASSTGLAGDEQFF	1	1.703865140623088E-5	42	TCRBV11-03*01	TCRBV11	TCRBV11-03	01				TCRBD02-01*02	TCRBD02	TCRBD02-01	02				TCRBJ02-01*01	TCRBJ02	TCRBJ02-01	01				5	3	1	2	0	8	39	51	54	-1	67	1	In	VDJ
GAGTCGGCTGCTCCCTCCCAGACATCTGTGTACTTCTGTGCCAGCAAGCTAACTCGACAGGGGAGCACTGAAGCTTTCTTTGGACAA	CASKLTRQGSTEAFF	1	1.703865140623088E-5	45	TCRBV06-01*01	TCRBV06	TCRBV06-01	01				TCRBD01-01*01	TCRBD01	TCRBD01-01	01				TCRBJ01-01*01	TCRBJ01	TCRBJ01-01	01				7	9	2	2	2	4	36	46	55	63	65	1	In	VDJ
ATCGGCCCAAAAGAACCCGACAGCTTTCTATCTCTGTGCCAGTAGTATTACTACAGGGGGGGTTACAATGAGCAGTTCTTCGGGCCA		2	4.9566985909035285E-5	47	TCRBV19-01	TCRBV19	TCRBV19-01				01,02	TCRBD01-01*01	TCRBD01	TCRBD01-01	01				TCRBJ02-01*01	TCRBJ02	TCRBJ02-01	01				3	4	3	1	3	4	34	48	52	60	63	2	Out	VDJ
CTCACTGTGACATCGGCCCAAAAGAACCCGACAGCTTTCTATCTCTGTGCCAGTAGTGCAAGCCAGGGGCAAGGAATTTTTGGAGAA	CASSASQGQGIF	1	2.788142957383235E-5	36	TCRBV19-01	TCRBV19	TCRBV19-01				01,02	TCRBD01-01*01	TCRBD01	TCRBD01-01	01				TCRBJ02-02*01	TCRBJ02	TCRBJ02-02	01				5	6	4	2	7	18	45	57	63	69	76	1	In	VDJ
ACCTTGGAGCTGGGGGACTCGGCCCTTTATCTTTGCGCCAGCAGCTTGCGGGACAGGGGTGTCGGAGAGACCCAGTACTTCGGGCCA	CASSLRDRGVGETQYF	1	1.084277816760147E-5	48	TCRBV05-01*01	TCRBV05	TCRBV05-01	01				TCRBD01-01*01	TCRBD01	TCRBD01-01	01				TCRBJ02-05*01	TCRBJ02	TCRBJ02-05	01				1	1	0	2	6	4	33	48	49	59	65	1	In	VDJ
CACAGAGCAGGGGGACTCAGCTGTGTATCTCTGTGCCAGCAGCTCCGGACAGGGGACTTAACTGGAAACACCATATATTTTGGAGAG		1	2.788142957383235E-5	50	TCRBV07-04*01	TCRBV07	TCRBV07-04	01				TCRBD01-01*01	TCRBD01	TCRBD01-01	01				TCRBJ01-03*01	TCRBJ01	TCRBJ01-03	01				4	2	1	2	6	2	31	44	46	55	61	1	Out	VDJ
CCAGCGCACAGAGCAGGGGGACTCGGCCATGTATCTCTGTGCCAGCAGTCCACACGGGACACCTCCTACGAGCAGTACTTCGGGCCG		1	2.168555633520294E-5	44	TCRBV07-09	TCRBV07	TCRBV07-09				01,03	TCRBD01-01*01	TCRBD01	TCRBD01-01	01				TCRBJ02-07*01	TCRBJ02	TCRBJ02-07	01				6	7	0	6	1	0	37	48	55	61	62	1	Out	VDJ
AAGATCCAGCCTGCAAAGCTTGAGGACTCGGCCGTGTATCTCTGTGCCAGCAGCTTAGTGGGGCCCGAGACCCAGTACTTCGGGCCA	CASSLVGPETQYF	1	1.3940714786916175E-5	39	TCRBV11-02*02	TCRBV11	TCRBV11-02	02				TCRBD01-01*01	TCRBD01	TCRBD01-01	01				TCRBJ02-05*01	TCRBJ02	TCRBJ02-05	01				1	1	7	0	2	5	42	58	59	64	66	1	In	VDJ
AATTCCCTGGAGCTTGGTGACTCTGCTGTGTATTTCTGTGCCAGCAGCCCACAGGGGGCGGGAGGAAACACCATATATTTTGGAGAG	CASSPQGAGGNTIYF	1	2.788142957383235E-5	45	TCRBV03	TCRBV03	unresolved			TCRBV03-01,TCRBV03-02		TCRBD01-01*01	TCRBD01	TCRBD01-01	01				TCRBJ01-03*01	TCRBJ01	TCRBJ01-03	01				4	1	3	0	4	4	36	49	50	59	63	1	In	VDJ
GCCCAAAAGAACCCGACAGCTTTCTATCTCTGTGCCACTTTGAGGACAGGGGAGGACGAGAGCACAGATACGCAGTATTTTGGCCCA	CATLRTGEDESTDTQYF	2	3.252833450280441E-5	51	TCRBV19-01	TCRBV19	TCRBV19-01				01,02	TCRBD01-01*01	TCRBD01	TCRBD01-01	01				TCRBJ02-03*01	TCRBJ02	TCRBJ02-03	01				10	6	1	2	8	0	30	37	43	52	60	2	In	VDJ
GAGTCGGCTGCTCCCTCCCAGACATCTGTGTACTTCTGTGCCAGCAGTGAAGAAGCGCCGGGGGTCGGGGAGCTGTTTTTTGGAGAA	CASSEEAPGVGELFF	1	1.8587619715888232E-5	45	TCRBV06-01*01	TCRBV06	TCRBV06-01	01				TCRBD02-01*01	TCRBD02	TCRBD02-01	01				TCRBJ02-02*01	TCRBJ02	TCRBJ02-02	01				1	6	8	2	1	7	36	52	58	64	65	1	In	VDJ
ATCCAGCGCACAGAGCGGGGGGACTCAGCCGTGTATCTCTGTGCCAGCAGTCAGGCCCTCACCACAGATACGCAGTATTTTGGCCCA	CASSQALTTDTQYF	1	1.703865140623088E-5	42	TCRBV07-03*01	TCRBV07	TCRBV07-03	01				TCRBD01-01*01	TCRBD01	TCRBD01-01	01				TCRBJ02-03*01	TCRBJ02	TCRBJ02-03	01				6	1	4	4	7	2	39	50	51	55	62	1	In	VDJ
CTGAGCTCTCTGGAGCTGGGGGACTCAGCTTTGTATTTCTGTGCCAGCAGCGCCTAGGGAGGGGGCACTGAAGCTTTCTTTGGACAA	CASSA*GGGTEAFF	1	1.2391746477258821E-5	42	TCRBV09-01	TCRBV09	TCRBV09-01				01,02	TCRBD02-01*02	TCRBD02	TCRBD02-01	02				TCRBJ01-01*01	TCRBJ01	TCRBJ01-01	01				3	4	9	0	2	4	39	52	56	63	65	1	Stop	VDJ
TTGGAGCTGGAGGACTCGGCCCTGTATCTCTGTGCCAGCAGCTTGGGCGAGTGGGGTGGCTCCTACAATGAGCAGTTCTTCGGGCCA	CASSLGEWGGSYNEQFF	1	2.4783492954517643E-5	51	TCRBV05-08*01	TCRBV05	TCRBV05-08	01						unresolved		TCRBD01,TCRBD02	TCRBD01-01,TCRBD02-01		TCRBJ02-01*01	TCRBJ02	TCRBJ02-01	01				0	6	6	2	3	0	30	46	52	56	59	1	In	VDJ
ATCCAGCGCACAGAGCAGGGGGACTCGGCCATGTATCTCTGTGCCAGCAGCTTAGCTGGGGGATTGGAGACCCAGTACTTCGGGCCA	CASSLAGGLETQYF	1	1.8587619715888232E-5	42	TCRBV07-09	TCRBV07	TCRBV07-09				01,03			unresolved		TCRBD01,TCRBD02	TCRBD01-01,TCRBD02-01		TCRBJ02-05*01	TCRBJ02	TCRBJ02-05	01				0	1	6	1	4	5	39	56	57	62	66	1	In	VDJ
CAGGTAGTGCGAGGAGATTCGGCAGCTTATTTCTGTGCCAGCTCACCTCTTAAGACACCAGATAGCTATGGCTACACCTTCGGTTCG	CASSPLKTPDSYGYTF	1	1.703865140623088E-5	48	TCRBV18-01*01	TCRBV18	TCRBV18-01	01				TCRBD01-01*01	TCRBD01	TCRBD01-01	01				TCRBJ01-02*01	TCRBJ01	TCRBJ01-02	01				3	6	2	6	8	4	33	47	53	57	65	1	In	VDJ
TGTGAACGCCTTGGAGCTGGACGACTCGGCCCTGTATCTCTGTGCCAGCAGCCAGGACAGAGCAATCAGCCCCAGCATTTTGGTGAT		1	1.548968309657353E-5	41	TCRBV05-04*01	TCRBV05	TCRBV05-04	01				TCRBD01-01*01	TCRBD01	TCRBD01-01	01				TCRBJ01-05*01	TCRBJ01	TCRBJ01-05	01				4	2	1	5	0	1	40	52	54	-1	60	1	Out	VDJ
GAGTCGGCTGCTCCCTCCCAGACATCTGTGTACTTCTGTGCCAGCATTGGGGCGATGGGTAGGACAGATACGCAGTATTTTGGCCCA	CASIGAMGRTDTQYF	2	4.6469049289720585E-5	45	TCRBV06-01*01	TCRBV06	TCRBV06-01	01				TCRBD01-01*01	TCRBD01	TCRBD01-01	01				TCRBJ02-03*01	TCRBJ02	TCRBJ02-03	01				7	2	7	0	10	3	36	46	48	53	63	2	In	VDJ
ATCCAGCGCACACAGCAGGAGGACTCCGCCGTGTATCTCTGTGCCAGCAGCCCCGGACGGGCAGACAATGAGCAGTTCTTCGGGCCA	CASSPGRADNEQFF	2	2.168555633520294E-5	42	TCRBV07-08*01	TCRBV07	TCRBV07-08	01						unresolved		TCRBD01,TCRBD02	TCRBD01-01,TCRBD02-01		TCRBJ02-01*01	TCRBJ02	TCRBJ02-01	01				5	3	1	7	6	5	39	51	54	58	64	2	In	VDJ
ACGATCCAGCGCACACAGCAGGAGGACTCGGCCGTGTATCTCTGTGCCAGCAGCCAGGGGCCCCACAATGAGCAGTTCTTCGGGCCA	CASSQGPHNEQFF	1	2.168555633520294E-5	39	TCRBV07-02*01	TCRBV07	TCRBV07-02	01				TCRBD01-01*01	TCRBD01	TCRBD01-01	01				TCRBJ02-01*01	TCRBJ02	TCRBJ02-01	01				5	0	4	2	4	5	42	-1	54	60	64	1	In	VDJ
ATCCAGCGCACACAGCAGGAGGACTCGGCCGTGTATCTCTGTGCCAGCAGCTTGACCCTACGGGCTGAGACCCAGTACTTCGGGCCA	CASSLTLRAETQYF	1	1.703865140623088E-5	42	TCRBV07-02*01	TCRBV07	TCRBV07-02	01						unresolved		TCRBD01,TCRBD02	TCRBD01-01,TCRBD02-01		TCRBJ02-05*01	TCRBJ02	TCRBJ02-05	01				3	8	8	0	1	5	39	53	61	65	66	1	In	VDJ
TGGAGTCAGCTGCTCCCTCTCAGACTTCTGTTTACTTCTGTGCCAGCGGGTTACTAGCTAGCCAAAAACATTCAGTACTTCGGCGCC		2	3.407730281246176E-5	43	TCRBV06-07*01	TCRBV06	TCRBV06-07	01				TCRBD02-01	TCRBD02	TCRBD02-01				01,02	TCRBJ02-04*01	TCRBJ02	TCRBJ02-04	01				8	5	3	7	1	0	38	47	52	58	59	2	Out	VDJ
AAGATCCGGTCCACAAAGCTGGAGGACTCAGCCATGTACTTCTGTGCCAGCAGTGAAGAGCAGTCGGAGACCCAGTACTTCGGGCCA	CASSEEQSETQYF	1	1.548968309657353E-5	39	TCRBV02-01*01	TCRBV02	TCRBV02-01	01						unresolved		TCRBD01,TCRBD02	TCRBD01-01,TCRBD02-01		TCRBJ02-05*01	TCRBJ02	TCRBJ02-05	01				1	2	4	5	3	5	42	58	60	63	66	1	In	VDJ
CGCACACAGCAGGAGGACTCGGCCGTGTATCTCTGTGCCAGCAGCCCCATCACTAGCGCGGGCAACGGGGAGCTGTTTTTTGGAGAA	CASSPITSAGNGELFF	1	2.3234524644860292E-5	48	TCRBV07-02*01	TCRBV07	TCRBV07-02	01				TCRBD02-01	TCRBD02	TCRBD02-01				01,02	TCRBJ02-02*01	TCRBJ02	TCRBJ02-02	01				5	6	3	6	7	7	33	45	51	58	65	1	In	VDJ
CTGATCCTGGAGTCGCCCAGCCCCAACCAGACCTCTCTGTACTTCTGTGCCAGCAGTTTGGGGGGAGAGACCCAGTACTTCGGGCCA	CASSLGGETQYF	1	1.548968309657353E-5	36	TCRBV27-01*01	TCRBV27	TCRBV27-01	01				TCRBD02-01*01	TCRBD02	TCRBD02-01	01				TCRBJ02-05*01	TCRBJ02	TCRBJ02-05	01				3	0	9	1	0	4	45	-1	59	-1	65	1	In	VDJ
GTGACATCGGCCCAAAAGAACCCGACAGCTTTCTATCTCTGTGCCACTCTCGTGGACAGCTTCAATCAGCCCCAGCATTTTGGTGAT	CATLVDSFNQPQHF	1	2.3234524644860292E-5	42	TCRBV19-01	TCRBV19	TCRBV19-01				01,02	TCRBD01-01*01	TCRBD01	TCRBD01-01	01				TCRBJ01-05*01	TCRBJ01	TCRBJ01-05	01				10	7	1	5	3	3	39	46	53	59	62	1	In	VDJ
GTCCACGGAGTCAGGGGACACAGCACTGTATTTCTGTGCCAGCAGGGGAACCGGGGCGAAAGCTCCTACGAGCAGTACGTCGGGCCG		2	5.266492252834999E-5	47	TCRBV21-01*01	TCRBV21	TCRBV21-01	01						unresolved		TCRBD01,TCRBD02	TCRBD01-01,TCRBD02-01		TCRBJ02-07*01	TCRBJ02	TCRBJ02-07	01				6	7	7	0	22	17	34	45	52	57	79	2	Out	VDJ
GCCAGCACCAACCAGACATCTATGTACCTCTGTGCCAGCAGTTTCGACGCCGGGGGATATAGCGCAGATACGCAGTATTTTGGCCCA	CASSFDAGGYSADTQYF	1	2.168555633520294E-5	51	TCRBV28-01*01	TCRBV28	TCRBV28-01	01				TCRBD02-01*01	TCRBD02	TCRBD02-01	01				TCRBJ02-03*01	TCRBJ02	TCRBJ02-03	01				3	6	8	2	8	4	30	44	50	56	64	1	In	VDJ
GAGTCGCCCAGCCCCAACCAGACCTCTCTGTACTTCTGTGCCAGCAGCTTTGGGGGTCAGGCGGGAGAGACCCAGTACTTCGGGCCA	CASSFGGQAGETQYF	1	1.548968309657353E-5	45	TCRBV27-01*01	TCRBV27	TCRBV27-01	01						unresolved		TCRBD01,TCRBD02	TCRBD01-01,TCRBD02-01		TCRBJ02-05*01	TCRBJ02	TCRBJ02-05	01				6	4	6	1	9	4	36	47	51	56	65	1	In	VDJ
CTGAGCTCTCTGGAGCTGGGGGACTCAGCTTTGTATTTCTGTGCCAGCAGCTTCTCCCGCGAGGGAGAGACCCAGTACTTCGGGCCA	CASSFSREGETQYF	2	1.3940714786916175E-5	42	TCRBV09-01	TCRBV09	TCRBV09-01				01,02	TCRBD02-01*02	TCRBD02	TCRBD02-01	02				TCRBJ02-05*01	TCRBJ02	TCRBJ02-05	01				4	9	11	0	0	4	39	51	60	-1	65	2	In	VDJ
CAGCCCTCAGAACCCAGGGACTCAGCTGTGTACTTCTGTGCCAGCAGTTTAGTATCTAGCGGGCCCGGGACCCAGTACTTCGGGCCA	CASSLVSSGPGTQYF	1	1.3940714786916175E-5	45	TCRBV12	TCRBV12	unresolved			TCRBV12-03,TCRBV12-04		TCRBD02-01	TCRBD02	TCRBD02-01				01,02	TCRBJ02-05*01	TCRBJ02	TCRBJ02-05	01				1	3	4	4	5	7	36	52	55	63	68	1	In	VDJ
ATCCAGCGCACACAGCAGGAGGACTCGGCCGTGTATCTCTGTGCCAGCAGATTAGCCGGGGGTTGGCCTGAAGCTTTCTTTGGACAA	CASRLAGGWPEAFF	2	5.8860795766979406E-5	42	TCRBV07-02*01	TCRBV07	TCRBV07-02	01				TCRBD02-01*01	TCRBD02	TCRBD02-01	01				TCRBJ01-01*01	TCRBJ01	TCRBJ01-01	01				0	0	8	2	5	6	39	-1	56	62	67	2	In	VDJ
CCAGTCCACGGAGTCAGGGGACACAGCACTGTATTTCTGTGCCAGCAGCAAAGGAAGGGGGAGGGTACTGAAGCTTTCTTTGGACAA		1	2.9430397883489703E-5	44	TCRBV21-01*01	TCRBV21	TCRBV21-01	01				TCRBD02-01*02	TCRBD02	TCRBD02-01	02				TCRBJ01-01*01	TCRBJ01	TCRBJ01-01	01				1	5	9	0	1	5	37	53	58	65	66	1	Out	VDJ
TACACACCCTGCAGCCAGAAGACTCGGCCCTGTATCTCTGCGCCAGCAGCCAAGAGGACAGGCAAAAGAGGGGCTTTCTTTGGACAA		2	6.195873238629411E-5	43	TCRBV04-03*01	TCRBV04	TCRBV04-03	01				TCRBD01-01*01	TCRBD01	TCRBD01-01	01				TCRBJ01-01*01	TCRBJ01	TCRBJ01-01	01				0	0	1	4	10	11	38	-1	55	62	72	2	Out	VDJ
TCAGAACCGGGAGACACGGCACTGTATCTCTGCGCCAGCAGAGAGACAGGGGAAGCCTCTAGCTCCTACGAGCAGTACGTCGGGCCG	CASRETGEASSSYEQYV	1	1.8587619715888232E-5	51	TCRBV23-01*01	TCRBV23	TCRBV23-01	01				TCRBD01-01*01	TCRBD01	TCRBD01-01	01				TCRBJ02-07*01	TCRBJ02	TCRBJ02-07	01				6	3	2	2	27	17	30	41	44	52	79	1	In	VDJ
TGACCAGTGCCCATCCTGAAGACAGCAGCTTCTACATCTGCAGTGCTAAAGCAGCGGCGAGCCCACTATGGCTACACCTTCGGTTCG		1	1.2391746477258821E-5	43	TCRBV20	TCRBV20	unresolved			TCRBV20-01,TCRBV20-or09_02		TCRBD02-01	TCRBD02	TCRBD02-01				01,02	TCRBJ01-02*01	TCRBJ01	TCRBJ01-02	01				4	4	6	5	7	3	38	48	52	57	64	1	Out	VDJ
GAGCTGAATGTGAACGCCTTGGAGCTGGACGACTCGGCCCTGTATCTCTGTGCCAGCGGTAGCCTCTTCGAAGCTTTCTTTGGACAA	CASGSLFEAFF	1	1.703865140623088E-5	33	TCRBV05-04*01	TCRBV05	TCRBV05-04	01				TCRBD02-01	TCRBD02	TCRBD02-01				01,02	TCRBJ01-01*01	TCRBJ01	TCRBJ01-01	01				7	2	5	7	6	8	48	57	59	63	69	1	In	VDJ
GTCAGGGGACACAGCACTGTATTTCTGTGCCAGCGTAAATTGGGACTAGCGGACCCACCTCTCTTCAGGGAGCAGTTCTTCGGGCCA		1	3.097936619314706E-5	56	TCRBV21-01*01	TCRBV21	TCRBV21-01	01				TCRBD02-01	TCRBD02	TCRBD02-01				01,02	TCRBJ02-01*01	TCRBJ02	TCRBJ02-01	01				8	7	0	5	17	10	25	34	41	52	69	1	Out	VDJ
CACACAGCAGGAGGACTCGGCCGTGTATCTCTGTGCCAGCAGCTTAGCTTACGGCCAGCCTCCTACAATGAGCAGTTCTTCGGGCCA		1	2.168555633520294E-5	50	TCRBV07-02*01	TCRBV07	TCRBV07-02	01						unresolved		TCRBD01,TCRBD02	TCRBD01-01,TCRBD02-01		TCRBJ02-01*01	TCRBJ02	TCRBJ02-01	01				0	7	4	5	1	0	31	48	55	58	59	1	Out	VDJ
TCAAGATCCAGCCTGCAGAGCTTGGGGACTCGGCCATGTATCTCTGTGCCAGCAGCACCCAATGAAGATACGCAGTATTTTGGCCCA		1	1.703865140623088E-5	37	TCRBV11-01*01	TCRBV11	TCRBV11-01	01						unresolved		TCRBD01,TCRBD02	TCRBD01-01,TCRBD02-01		TCRBJ02-03*01	TCRBJ02	TCRBJ02-03	01				5	7	2	8	0	5	44	56	63	-1	65	1	Out	VDJ
ATCCAGCCCTCAGAACCCAGGGACTCAGCTGTGTACTTCTGTGCCAGCAGGCCAGGGGAATTTCAAGAGACCCAGTACTTCGGGCCA	CASRPGEFQETQYF	2	3.7175239431776464E-5	42	TCRBV12	TCRBV12	unresolved			TCRBV12-03,TCRBV12-04		TCRBD01-01*01	TCRBD01	TCRBD01-01	01				TCRBJ02-05*01	TCRBJ02	TCRBJ02-05	01				6	2	4	2	5	2	39	50	52	58	63	2	In	VDJ
CACATCAATTCCCTGGAGCTTGGTGACTCTGCTGTGTATTTCTGTGCCAGCACCCAGCCCCCGAACACTGAAGCTTTCTTTGGACAA	CASTQPPNTEAFF	1	2.0136588025545585E-5	39	TCRBV03	TCRBV03	unresolved			TCRBV03-01,TCRBV03-02				unresolved		TCRBD01,TCRBD02	TCRBD01-01,TCRBD02-01		TCRBJ01-01*01	TCRBJ01	TCRBJ01-01	01				3	0	10	0	4	1	42	-1	56	58	62	1	In	VDJ
ACCAGTGCCCATCCTGAAGACAGCAGCTTCTACATCTGCAGTGCTAGAAATTGGGACAGAGCCAAAGAGACCCAGTACTTCGGGCCA	CSARNWDRAKETQYF	2	4.492008098006323E-5	45	TCRBV20	TCRBV20	unresolved			TCRBV20-01,TCRBV20-or09_02		TCRBD01-01*01	TCRBD01	TCRBD01-01	01				TCRBJ02-05*01	TCRBJ02	TCRBJ02-05	01				2	4	0	5	5	3	36	48	52	59	64	2	In	VDJ
GGCCCAAAAGAACCCGACAGCTTTCTATCTCTGTGCCAGTAGTATAGATACCCATGACAGGTTAACTATGGCTACACCTTCGGTTCG		1	2.168555633520294E-5	50	TCRBV19-01	TCRBV19	TCRBV19-01				01,02	TCRBD01-01*01	TCRBD01	TCRBD01-01	01				TCRBJ01-02*01	TCRBJ01	TCRBJ01-02	01				0	7	2	4	1	1	31	48	55	61	62	1	Out	VDJ
GAGATCCAGCGCACAGAGCAGGGGGACTCGGCCATGTATCTCTGTGCCAGCACCGCAATCCGGGGCTATGGCTACACCTTCGGTTCG	CASTAIRGYGYTF	1	2.0136588025545585E-5	39	TCRBV07-09	TCRBV07	TCRBV07-09				01,03	TCRBD02-01*01	TCRBD02	TCRBD02-01	01				TCRBJ01-02*01	TCRBJ01	TCRBJ01-02	01				7	8	8	3	0	4	42	52	60	-1	65	1	In	VDJ
AAGATCCAGCCTGCAAAGCTTGAGGACTCGGCCGTGTATCTCTGTGCCAGCAGCCCGCACATGAACACTGAAGCTTTCTTTGGACAA	CASSPHMNTEAFF	1	1.703865140623088E-5	39	TCRBV11-02*02	TCRBV11	TCRBV11-02	02				TCRBD01-01*01	TCRBD01	TCRBD01-01	01				TCRBJ01-01*01	TCRBJ01	TCRBJ01-01	01				5	4	3	6	0	0	42	54	58	-1	61	1	In	VDJ
ACAGCAGGAGGACTCCGCCGTGTATCTCTGTGCCAGCAGCTTAGACCCCCTCGTTAGCGGGGAAAAGAGACCCAGTACTTCGGGCCA		1	1.2391746477258821E-5	53	TCRBV07-08*01	TCRBV07	TCRBV07-08	01				TCRBD02-01*01	TCRBD02	TCRBD02-01	01				TCRBJ02-05*01	TCRBJ02	TCRBJ02-05	01				1	10	5	3	2	3	28	44	54	62	64	1	Out	VDJ
CTGAGCTCTCTGGAGCTGGGGGACTCAGCTTTGTATTTCTGTGCCAGCAGCGTAGAAGACAACACAGATACGCAGTATTTTGGCCCA	CASSVEDNTDTQYF	1	1.2391746477258821E-5	42	TCRBV09-01	TCRBV09	TCRBV09-01				01,02	TCRBD01-01*01	TCRBD01	TCRBD01-01	01				TCRBJ02-03*01	TCRBJ02	TCRBJ02-03	01				0	2	2	6	1	2	39	55	57	61	62	1	In	VDJ
ACATCGGCCCAAAAGAACCCGACAGCTTTCTATCTCTGTGCCAGTAGTCCATCGGGACAGGCTGGAAACACCATATATTTTGGAGAG	CASSPSGQAGNTIYF	1	3.097936619314706E-5	45	TCRBV19-01	TCRBV19	TCRBV19-01				01,02	TCRBD01-01*01	TCRBD01	TCRBD01-01	01				TCRBJ01-03*01	TCRBJ01	TCRBJ01-03	01				5	5	0	4	0	2	36	48	53	-1	61	1	In	VDJ
CAGCGCACAGAGCAGGGGGACTCGGCCATGTATCTCTGTGCCAGCAGTCTAGGGGGTAGCGGATGGGAGACCCAGTACTTCGGGCCA	CASSLGGSGWETQYF	2	2.168555633520294E-5	45	TCRBV07-09	TCRBV07	TCRBV07-09				01,03			unresolved		TCRBD01,TCRBD02	TCRBD01-01,TCRBD02-01		TCRBJ02-05*01	TCRBJ02	TCRBJ02-05	01				6	3	5	1	10	5	36	47	50	56	66	2	In	VDJ
TGCAGAACTGGAGGATTCTGGAGTTTATTTCTGTGCCAGCAGCCAAGCATGGACCGCGATTTAACCTACGAGCAGTACGTCGGGCCG		1	1.8587619715888232E-5	50	TCRBV14-01*01	TCRBV14	TCRBV14-01	01						unresolved		TCRBD01,TCRBD02	TCRBD01-01,TCRBD02-01		TCRBJ02-07*01	TCRBJ02	TCRBJ02-07	01				1	3	1	7	25	17	31	47	50	54	79	1	Out	VDJ
CGCTCACCAGGCCTGGGGGACGCAGCCATGTACCTGTGTGCCACCAGCAGAGAGAGAGGTCGGACAAATGAGCAGTTCTTCGGGCCA	CATSRERGRTNEQFF	3	1.1927055984361616E-4	45	TCRBV15-01*01	TCRBV15	TCRBV15-01	01				TCRBD01-01*01	TCRBD01	TCRBD01-01	01				TCRBJ02-01*01	TCRBJ02	TCRBJ02-01	01				0	8	1	6	0	7	36	53	61	-1	66	3	In	VDJ
TCAGAACCCAGGGACTCAGCTGTGTACTTCTGTGCCAGCAGTTCGTACACAGGGGCGGGCCAGCCAGATACGCAGTATTTTGGCCCA	CASSSYTGAGQPDTQYF	1	1.548968309657353E-5	51	TCRBV12	TCRBV12	unresolved			TCRBV12-03,TCRBV12-04		TCRBD01-01*01	TCRBD01	TCRBD01-01	01				TCRBJ02-03*01	TCRBJ02	TCRBJ02-03	01				4	5	3	2	9	4	30	43	48	55	64	1	In	VDJ
ACCAGTGCCCATCCTGAAGACAGCAGCTTCTACATCTGCAGTGCTAGGGCAAGCGGCCCTCGGCAAGAGACCCAGTACTTCGGGCCA	CSARASGPRQETQYF	1	1.084277816760147E-5	45	TCRBV20	TCRBV20	unresolved			TCRBV20-01,TCRBV20-or09_02		TCRBD02-01	TCRBD02	TCRBD02-01				01,02	TCRBJ02-05*01	TCRBJ02	TCRBJ02-05	01				3	4	6	5	7	2	36	47	51	56	63	1	In	VDJ
CTCACTCTGGAGTCCGCTACCAGCTCCCAGACATCTGTGTACTTCTGTGCCACCCACAGGGGGGACACTGAAGCTTTCTTTGGACAA	CATHRGDTEAFF	2	4.027317605109117E-5	36	TCRBV10-03*01	TCRBV10	TCRBV10-03	01				TCRBD01-01*01	TCRBD01	TCRBD01-01	01				TCRBJ01-01*01	TCRBJ01	TCRBJ01-01	01				10	3	3	1	1	3	45	52	55	63	64	2	In	VDJ
GGGTTGGAGTCGGCTGCTCCCTCCCAAACATCTGTGTACTTCTGTGCCAGCAAGACTAGCTTTTTCGGGGAGCTGTTTTTTGGAGAA	CASKTSFFGELFF	1	1.8587619715888232E-5	39	TCRBV06	TCRBV06	unresolved			TCRBV06-02,TCRBV06-03		TCRBD02-01	TCRBD02	TCRBD02-01				01,02	TCRBJ02-02*01	TCRBJ02	TCRBJ02-02	01				7	1	2	7	5	7	42	52	53	60	65	1	In	VDJ
ATCCAGCGCACAGAGCAGGGGGACTCGGCCATGTATCTCTGTGCCAGCAGCTTAGGGACGGCAGAAGAGACCCAGTACTTCGGGCCA	CASSLGTAEETQYF	2	3.872420774143382E-5	42	TCRBV07-09	TCRBV07	TCRBV07-09				01,03			unresolved		TCRBD01,TCRBD02	TCRBD01-01,TCRBD02-01		TCRBJ02-05*01	TCRBJ02	TCRBJ02-05	01				1	0	1	7	5	3	39	-1	55	59	64	2	In	VDJ
CTGGAGTCCGCCAGCACCAACCAGACATCTATGTACCTCTGTGCCAGCAGTTTAATTGGGACCTACAATGAGCAGTTCTTCGGGCCA	CASSLIGTYNEQFF	1	2.0136588025545585E-5	42	TCRBV28-01*01	TCRBV28	TCRBV28-01	01						unresolved		TCRBD01,TCRBD02	TCRBD01-01,TCRBD02-01		TCRBJ02-01*01	TCRBJ02	TCRBJ02-01	01				2	3	0	8	0	2	39	54	57	-1	61	1	In	VDJ
ATCCAGCCTGCAAAGCTTGAGGACTCGGCCGTGTATCTCTGTGCCAGCAGCCTGGGGGTAGCGGGGAATGAGCAGTTCTTCGGGCCA	CASSLGVAGNEQFF	1	1.548968309657353E-5	42	TCRBV11-02*02	TCRBV11	TCRBV11-02	02				TCRBD02-01*01	TCRBD02	TCRBD02-01	01				TCRBJ02-01*01	TCRBJ02	TCRBJ02-01	01				5	7	5	3	0	7	39	51	58	-1	66	1	In	VDJ
TGGTGACTCTGCTGTGTATTTCTGTGCCAGCAGCCAAGTTGGGAGTGCAGGGACAGCAAAATTTCCTACGAGCAGTACTTCGGGCCG		1	1.703865140623088E-5	59	TCRBV03	TCRBV03	unresolved			TCRBV03-01,TCRBV03-02		TCRBD01-01*01	TCRBD01	TCRBD01-01	01				TCRBJ02-07*01	TCRBJ02	TCRBJ02-07	01				1	11	0	5	7	1	22	38	49	56	63	1	Out	VDJ
CGCACAGAGCGGGGGGACTCAGCCGTGTATCTCTGTGCCAGCAGCCTCCGGGCCAGGGGGTTGGTAGAGACCCAGTACTTCGGGCCA	CASSLRARGLVETQYF	1	1.2391746477258821E-5	48	TCRBV07-03*01	TCRBV07	TCRBV07-03	01				TCRBD01-01*01	TCRBD01	TCRBD01-01	01				TCRBJ02-05*01	TCRBJ02	TCRBJ02-05	01				5	8	4	1	5	4	33	45	53	60	65	1	In	VDJ
CCAGCGCACAGAGCGGGGGGACTCAGCCGTGTATCTCTGTGCCAGCACCTTGGACAGGTTAGCACAGATACGCAGTATTTTGGCCCA		2	4.8018017599377935E-5	44	TCRBV07-03*01	TCRBV07	TCRBV07-03	01				TCRBD01-01*01	TCRBD01	TCRBD01-01	01				TCRBJ02-03*01	TCRBJ02	TCRBJ02-03	01				3	0	1	4	2	0	37	-1	51	58	60	2	Out	VDJ
GATCCAGCAGGTAGTGCGAGGAGATTCGGCAGCTTATTTCTGTGCCAGCTCACCATACAGGCCAAAAACATTCAGTACTTCGGCGCC		1	1.8587619715888232E-5	41	TCRBV18-01*01	TCRBV18	TCRBV18-01	01				TCRBD01-01*01	TCRBD01	TCRBD01-01	01				TCRBJ02-04*01	TCRBJ02	TCRBJ02-04	01				2	1	3	5	0	1	40	55	56	-1	60	1	Out	VDJ
GTCTGCTGTACCCTCTCAGACATCTGTGTACTTCTGTGCCAGCAGACAACGACAGGGCCCTTAAGGAATGGCTACACCTTCGGTTCG		1	1.703865140623088E-5	47	TCRBV06-04	TCRBV06	TCRBV06-04				01,02	TCRBD01-01*01	TCRBD01	TCRBD01-01	01				TCRBJ01-02*01	TCRBJ01	TCRBJ01-02	01				6	5	2	3	10	6	34	45	50	57	67	1	Out	VDJ
GTGCAGCCTGCAGAACTGGAGGATTCTGGAGTTTATTTCTGTGCCAGCAGCCCGGACTAAGACAACAATGAGCAGTTCTTCGGGCCA	CASSPD*DNNEQFF	1	2.168555633520294E-5	42	TCRBV14-01*01	TCRBV14	TCRBV14-01	01				TCRBD02-01	TCRBD02	TCRBD02-01				01,02	TCRBJ02-01*01	TCRBJ02	TCRBJ02-01	01				4	1	1	9	5	5	39	52	53	59	64	1	Stop	VDJ
CTACACGCCCTGCAGCCAGAAGACTCAGCCCTGTATCTCTGCGCCAGCAGTTCCGGACAGGCTACCGGGGAGCTGTTTTTTGGAGAA	CASSSGQATGELFF	1	1.3940714786916175E-5	42	TCRBV04-01*01	TCRBV04	TCRBV04-01	01				TCRBD01-01*01	TCRBD01	TCRBD01-01	01				TCRBJ02-02*01	TCRBJ02	TCRBJ02-02	01				6	4	1	4	2	5	39	50	54	61	63	1	In	VDJ
TCTCTGGAGCTGGGGGACTCAGCTTTGTATTTCTGTGCCAGCAGCCTCGGACTAGCGGGAGTATTGGAGACCCAGTACTTCGGGCCA	CASSLGLAGVLETQYF	2	2.168555633520294E-5	48	TCRBV09-01	TCRBV09	TCRBV09-01				01,02	TCRBD02-01*02	TCRBD02	TCRBD02-01	02				TCRBJ02-05*01	TCRBJ02	TCRBJ02-05	01				4	3	1	2	5	5	33	45	48	61	66	2	In	VDJ
GTGAACGCCTTGTTGCTGGGGGACTCGGCCCTGTATCTCTGTGCCAGCAGCCTGCAACAGGGTCCAGATACGCAGTATTTTGGCCCA	CASSLQQGPDTQYF	1	2.3234524644860292E-5	42	TCRBV05-05*01	TCRBV05	TCRBV05-05	01				TCRBD01-01*01	TCRBD01	TCRBD01-01	01				TCRBJ02-03*01	TCRBJ02	TCRBJ02-03	01				4	5	3	3	2	4	39	51	56	62	64	1	In	VDJ
CTCAAGATCCAGCCTGCAGAGCTTGGGGACTCGGCCGTGTATCTCTGTGCCAGCACCAAGACAGGTGAAAAACTGTTTTTTGGCAGT	CASTKTGEKLFF	2	5.57628591476647E-5	36	TCRBV11-03*01	TCRBV11	TCRBV11-03	01				TCRBD01-01*01	TCRBD01	TCRBD01-01	01				TCRBJ01-04*01	TCRBJ01	TCRBJ01-04	01				7	4	2	4	0	7	45	55	59	-1	65	2	In	VDJ
CAGCGCACACAGCAGGAGGACTCGGCCGTGTATCTCTGTGCCAGCAGTTATACGGGACAGTATCCCAATGAGCAGTTCTTCGGGCCA	CASSYTGQYPNEQFF	2	4.6469049289720585E-5	45	TCRBV07-02*01	TCRBV07	TCRBV07-02	01				TCRBD01-01*01	TCRBD01	TCRBD01-01	01				TCRBJ02-01*01	TCRBJ02	TCRBJ02-01	01				6	6	0	5	5	6	36	47	53	60	65	2	In	VDJ
GTGAGCACCTTGGAGCTGGGGGACTCGGCCCTTTATCTTTGCGCCAGCAGTACAGGCGACATTGGCGGGGAGCTGTTTTTTGGAGAA	CASSTGDIGGELFF	1	1.3940714786916175E-5	42	TCRBV05-01*01	TCRBV05	TCRBV05-01	01				TCRBD01-01*01	TCRBD01	TCRBD01-01	01				TCRBJ02-02*01	TCRBJ02	TCRBJ02-02	01				5	1	3	4	9	7	39	50	51	56	65	1	In	VDJ
CTGACAGTGACCAGTGCCCATCCTGAAGACAGCAGCTTCTACATCTGCAGTGCGGCCGGGGGGCCAGAGACCCAGTACTTCGGGCCA	CSAAGGPETQYF	1	1.084277816760147E-5	36	TCRBV20	TCRBV20	unresolved			TCRBV20-01,TCRBV20-or09_02		TCRBD02-01*01	TCRBD02	TCRBD02-01	01				TCRBJ02-05*01	TCRBJ02	TCRBJ02-05	01				6	3	8	1	2	4	45	53	56	63	65	1	In	VDJ
AGTTCTAAGAAGCTCCTCCTCAGTGACTCTGGCTTCTATCTCTGTGCCTGGAATCCAGGGGCCCCTACTGAAGCTTTCTTTGGACAA	CAWNPGAPTEAFF	2	3.7175239431776464E-5	39	TCRBV30-01*02	TCRBV30	TCRBV30-01	02				TCRBD01-01*01	TCRBD01	TCRBD01-01	01				TCRBJ01-01*01	TCRBJ01	TCRBJ01-01	01				4	3	4	2	5	5	42	52	55	61	66	2	In	VDJ
ACAGTGACCAGTGCCCATCCTGAAGACAGCAGCTTCTACATCTGCAGTGCGATCCTGGGGGGGACGACTGAAGCTTTCTTTGGACAA	CSAILGGTTEAFF	1	1.2391746477258821E-5	39	TCRBV20	TCRBV20	unresolved			TCRBV20-01,TCRBV20-or09_02		TCRBD02-01*01	TCRBD02	TCRBD02-01	01				TCRBJ01-01*01	TCRBJ01	TCRBJ01-01	01				6	6	9	0	3	5	42	50	56	63	66	1	In	VDJ
CTGAAGATCCGGTCCACAAAGCTGGAGGACTCAGCCATGTACTTCTGTGCCAGCAGTGTTGCGGGCTACGAGCAGTACTTCGGGCCG	CASSVAGYEQYF	1	1.548968309657353E-5	36	TCRBV02-01*01	TCRBV02	TCRBV02-01	01				TCRBD02-01	TCRBD02	TCRBD02-01				01,02	TCRBJ02-07*01	TCRBJ02	TCRBJ02-07	01				4	2	7	4	0	3	45	58	60	-1	65	1	In	VDJ
CCCTGCAGCCAGAAGACTCGGCCCTGTATCTCTGTGCCAGCAGCCCTCAGACTAGCGGGGGGCTACAATGAGCAGTTCTTCGGGCCA		1	1.2391746477258821E-5	49	TCRBV04-02*01	TCRBV04	TCRBV04-02	01				TCRBD02-01*01	TCRBD02	TCRBD02-01	01				TCRBJ02-01*01	TCRBJ02	TCRBJ02-01	01				4	4	2	1	0	3	32	45	49	-1	62	1	Out	VDJ
AGGGGACACAGCACTGTATTTCTGTGCCAGCAGCAAAGACGCCTAGCGGGAGGGCCCATAATGGGGGAGACCCAGTACTTCGGGCCA		1	2.168555633520294E-5	59	TCRBV21-01*01	TCRBV21	TCRBV21-01	01				TCRBD02-01*02	TCRBD02	TCRBD02-01	02				TCRBJ02-05*01	TCRBJ02	TCRBJ02-05	01				1	4	4	0	12	5	22	38	42	54	66	1	Out	VDJ
AAGATCCAGCCCTCAGAACCCAGGGACTCAGCTGTGTACTTCTGTGCCAGCACCCTAGTAGGGGGCACTGAAGCTTTCTTTGGACAA	CASTLVGGTEAFF	1	1.548968309657353E-5	39	TCRBV12	TCRBV12	unresolved			TCRBV12-03,TCRBV12-04		TCRBD01-01*01	TCRBD01	TCRBD01-01	01				TCRBJ01-01*01	TCRBJ01	TCRBJ01-01	01				7	7	5	1	0	4	42	52	59	-1	65	1	In	VDJ
GTGACCAGTGCCCATCCTGAAGACAGCAGCTTCTACATCTGCAGTGCTAGAGTTGGGACACGCAATGAAAAACTGTTTTTTGGCAGT	CSARVGTRNEKLFF	1	1.548968309657353E-5	42	TCRBV20	TCRBV20	unresolved			TCRBV20-01,TCRBV20-or09_02		TCRBD01-01*01	TCRBD01	TCRBD01-01	01				TCRBJ01-04*01	TCRBJ01	TCRBJ01-04	01				1	2	0	6	3	5	39	52	54	60	63	1	In	VDJ
GTGAACGCCTTGTTGCTGGGGGACTCGGCCCTCTATCTCTGTGCCAGCGATGTACGGGGGAGCACAGATACGCAGTATTTTGGCCCA	CASDVRGSTDTQYF	3	1.115257182953294E-4	42	TCRBV05-06*01	TCRBV05	TCRBV05-06	01				TCRBD02-01*01	TCRBD02	TCRBD02-01	01				TCRBJ02-03*01	TCRBJ02	TCRBJ02-03	01				7	6	8	2	0	0	39	48	54	-1	60	3	In	VDJ
CAGCCTGCAAAGCTTGAGGACTCGGCCGTGTATCTCTGTGCCAGCAGCTTAGAGATGTTAATGAACACTGAAGCTTTCTTTGGACAA	CASSLEMLMNTEAFF	2	5.111595421869264E-5	45	TCRBV11-02*02	TCRBV11	TCRBV11-02	02						unresolved		TCRBD01,TCRBD02	TCRBD01-01,TCRBD02-01		TCRBJ01-01*01	TCRBJ01	TCRBJ01-01	01				0	0	2	8	6	0	36	-1	53	55	61	2	In	VDJ
ATCCAGCCCTCAGAACCCAGGGACTCAGCTGTGTACTTCTGTGCCAGCAGTTTGCGGGAGAACACCGGGGAGCTGTTTTTTGGAGAA	CASSLRENTGELFF	1	1.703865140623088E-5	42	TCRBV12	TCRBV12	unresolved			TCRBV12-03,TCRBV12-04		TCRBD02-01*02	TCRBD02	TCRBD02-01	02				TCRBJ02-02*01	TCRBJ02	TCRBJ02-02	01				3	0	7	3	0	1	39	-1	53	-1	59	1	In	VDJ
AAGATCCGGTCCACAAAGCTGGAGGACTCAGCCATGTACTTCTGTGCCAGCAACGGCGGGACGTCAGATACGCAGTATTTTGGCCCA	CASNGGTSDTQYF	2	4.027317605109117E-5	39	TCRBV02-01*01	TCRBV02	TCRBV02-01	01				TCRBD02-01*02	TCRBD02	TCRBD02-01	02				TCRBJ02-03*01	TCRBJ02	TCRBJ02-03	01				7	3	7	3	3	4	42	52	55	61	64	2	In	VDJ
AGTGCCCATCCTGAAGACAGCAGCTTCTACATCTGCAGTGCTAGCGGCCGGGGCAGTAGCTCTGGAAACACCATATATTTTGGAGAG	CSASGRGSSSGNTIYF	1	1.703865140623088E-5	48	TCRBV20	TCRBV20	unresolved			TCRBV20-01,TCRBV20-or09_02				unresolved		TCRBD01,TCRBD02	TCRBD01-01,TCRBD02-01		TCRBJ01-03*01	TCRBJ01	TCRBJ01-03	01				3	5	7	0	5	0	33	44	49	54	59	1	In	VDJ
CCTGCAGAACTGGAGGATTCTGGAGTTTATTTCTGTGCCAGCAGCCGGGGACCGGGACTAGCGGGCGACGAGCAGTACTTCGGGCCG	CASSRGPGLAGDEQYF	2	6.970357393458087E-5	48	TCRBV14-01*01	TCRBV14	TCRBV14-01	01				TCRBD02-01	TCRBD02	TCRBD02-01				01,02	TCRBJ02-07*01	TCRBJ02	TCRBJ02-07	01				4	7	0	4	2	5	33	46	53	65	67	2	In	VDJ
GTGACCAGTGCCCATCCTGAAGACAGCAGCTTCTACATCTGCAGTGCTAGAATGTCAGGTTCATCCTACGAGCAGTACTTCGGGCCG	CSARMSGSSYEQYF	1	1.2391746477258821E-5	42	TCRBV20	TCRBV20	unresolved			TCRBV20-01,TCRBV20-or09_02		TCRBD01-01*01	TCRBD01	TCRBD01-01	01				TCRBJ02-07*01	TCRBJ02	TCRBJ02-07	01				2	4	4	4	4	1	39	51	55	59	63	1	In	VDJ
CTGGAGCTGGGGGACTCAGCTTTGTATTTCTGTGCCAGCAGCGTAGGTGGGAGTCGTAGGGTTCAAGAGACCCAGTACTTCGGGCCA	CASSVGGSRRVQETQYF	2	1.8587619715888232E-5	51	TCRBV09-01	TCRBV09	TCRBV09-01				01,02	TCRBD02-01*02	TCRBD02	TCRBD02-01	02				TCRBJ02-05*01	TCRBJ02	TCRBJ02-05	01				0	2	9	2	10	2	30	46	48	53	63	2	In	VDJ
CCCAAAAGAACCCGACAGCTTTCTATCTCTGTGCCAGTAGTAGCTCGAGGACAGGGGTCGGACAATCAGCCCCAGCATTTTGGTGAT		1	2.168555633520294E-5	52	TCRBV19-01	TCRBV19	TCRBV19-01				01,02	TCRBD01-01*01	TCRBD01	TCRBD01-01	01				TCRBJ01-05*01	TCRBJ01	TCRBJ01-05	01				4	6	1	2	5	3	29	42	48	57	62	1	Out	VDJ
ACTCTGGAGTCCGCTACCAGCTCCCAGACATCTGTGTACTTCTGTGCCACCTGGGGGTCCGACCACTATGGCTACACCTTCGGTTCG	CATWGSDHYGYTF	2	6.0409764076636756E-5	39	TCRBV10-03*01	TCRBV10	TCRBV10-03	01						unresolved		TCRBD01,TCRBD02	TCRBD01-01,TCRBD02-01		TCRBJ01-02*01	TCRBJ01	TCRBJ01-02	01				10	3	6	1	7	3	42	49	52	57	64	2	In	VDJ
CCTGCAAAGCTTGAGGACTCGGCCGTGTATCTCTGTGCCAGCAGCTTACACCACTCACCTCTTTGGGGGGAGCTGTTTTTTGGAGAA	CASSLHHSPLWGELFF	1	1.703865140623088E-5	48	TCRBV11-02*02	TCRBV11	TCRBV11-02	02				TCRBD02-01	TCRBD02	TCRBD02-01				01,02	TCRBJ02-02*01	TCRBJ02	TCRBJ02-02	01				2	4	3	10	11	8	33	48	52	55	66	1	In	VDJ
ATCCAGCGCACACAGCAGGAGGACTCGGCCGTGTATCTCTGTGCCAGCAGCTCGTTCCGGGACAGGGGTGAAGCTTTCTTTGGACAA	CASSSFRDRGEAFF	1	1.8587619715888232E-5	42	TCRBV07-02*01	TCRBV07	TCRBV07-02	01				TCRBD01-01*01	TCRBD01	TCRBD01-01	01				TCRBJ01-01*01	TCRBJ01	TCRBJ01-01	01				4	6	0	2	0	7	39	52	58	-1	68	1	In	VDJ
ATCCAGCGCACAGAGCAGCGGGACTCGGCCATGTATCGCTGTGCCAGCAGCACAGGACTTAGGGGGCAGCCCCAGCATTTTGGTGAT	CASSTGLRGQPQHF	1	1.548968309657353E-5	42	TCRBV07-06*01	TCRBV07	TCRBV07-06	01				TCRBD01-01*01	TCRBD01	TCRBD01-01	01				TCRBJ01-05*01	TCRBJ01	TCRBJ01-05	01				5	9	5	1	0	7	39	51	60	-1	66	1	In	VDJ
CATCGGCCCAAAAGAACCCGACAGCTTTCTATCTCTGTGCCAACAACCGATAGACCTCAGGGAACTAATGGCTACACCTTCGGTTCG		2	5.57628591476647E-5	46	TCRBV19-01	TCRBV19	TCRBV19-01				01,02	TCRBD01-01*01	TCRBD01	TCRBD01-01	01				TCRBJ01-02*01	TCRBJ01	TCRBJ01-02	01				10	15	4	3	5	6	35	42	57	62	67	2	Out	VDJ
CTAAACCTGAGCTCTCTGGAGCTGGGGGACTCAGCTTTGTATTTCTGTGCCAGCAGCGGCGGCTACAATGAGCAGTTCTTCGGGCCA	CASSGGYNEQFF	1	1.2391746477258821E-5	36	TCRBV09-01	TCRBV09	TCRBV09-01				01,02	TCRBD02-01	TCRBD02	TCRBD02-01				01,02	TCRBJ02-01*01	TCRBJ02	TCRBJ02-01	01				3	0	7	5	0	3	45	-1	58	-1	62	1	In	VDJ
CGCACACAGCAGGAGGACTCGGCCGTGTATCTCTGTGCCAGCAGCATAATTACGACAGGGTACGGGGAGACCCAGTACTTCGGGCCA	CASSIITTGYGETQYF	2	4.337111267040588E-5	48	TCRBV07-02*01	TCRBV07	TCRBV07-02	01				TCRBD01-01*01	TCRBD01	TCRBD01-01	01				TCRBJ02-05*01	TCRBJ02	TCRBJ02-05	01				5	8	2	3	6	5	33	45	53	60	66	2	In	VDJ
GTGACCAGTGCCCATCCTGAAGACAGCAGCTTCTACATCTGCAGTGCTAGCGGTAGCGGAGTATACAATGAGCAGTTCTTCGGGCCA	CSASGSGVYNEQFF	1	1.3940714786916175E-5	42	TCRBV20	TCRBV20	unresolved			TCRBV20-01,TCRBV20-or09_02		TCRBD02-01	TCRBD02	TCRBD02-01				01,02	TCRBJ02-01*01	TCRBJ02	TCRBJ02-01	01				3	3	5	5	4	4	39	50	53	59	63	1	In	VDJ
CTCAAGATCCAGCCTGCAGAGCTTGGGGACTCGGCCGTGTATCTCTGTGCCAGCAGCAGACGCGTCAATGAGCAGTTCTTCGGGCCA	CASSRRVNEQFF	1	1.548968309657353E-5	36	TCRBV11-03*01	TCRBV11	TCRBV11-03	01						unresolved		TCRBD01,TCRBD02	TCRBD01-01,TCRBD02-01		TCRBJ02-01*01	TCRBJ02	TCRBJ02-01	01				5	1	2	7	4	6	45	57	58	61	65	1	In	VDJ
GCAAAGCTTGAGGACTCGGCCGTGTATCTCTGTGCCAGCAGCCGTACTAGCGGGAGCTCTGGGGCCAACGTCCTGACTTTCGGGGCC	CASSRTSGSSGANVLTF	1	1.548968309657353E-5	51	TCRBV11-02*02	TCRBV11	TCRBV11-02	02				TCRBD02-01*02	TCRBD02	TCRBD02-01	02				TCRBJ02-06*01	TCRBJ02	TCRBJ02-06	01				5	3	3	2	0	0	30	42	45	-1	56	1	In	VDJ
CTGCAGCCAGAAGACTCGGCCCTGTATCTCTGCGCCAGCAGCTCGACGGGCGGTGGGGGGCACGGAAACACCATATATTTTGGAGAG	CASSSTGGGGHGNTIYF	2	7.899738379252498E-5	51	TCRBV04-03*01	TCRBV04	TCRBV04-03	01						unresolved		TCRBD01,TCRBD02	TCRBD01-01,TCRBD02-01		TCRBJ01-03*01	TCRBJ01	TCRBJ01-03	01				5	13	6	0	2	4	30	42	55	61	63	2	In	VDJ
TCCAGCGCACAGAGCAGGGGGACTCGGCCATGTATCTCTGTGCCAGCAGCTCGTACAGGGGTCAATCAGCCCCAGCATTTTGGTGAT		1	2.0136588025545585E-5	43	TCRBV07-09	TCRBV07	TCRBV07-09				01,03	TCRBD01-01*01	TCRBD01	TCRBD01-01	01				TCRBJ01-05*01	TCRBJ01	TCRBJ01-05	01				4	3	3	2	1	3	38	51	54	61	62	1	Out	VDJ
ATCCAGCGCACACAGCAGGAGGACTCGGCCGTGTATCTCTGTGCCAGCAGCTTAGGTCCGTATAACACTGAAGCTTTCTTTGGACAA	CASSLGPYNTEAFF	1	1.8587619715888232E-5	42	TCRBV07-02*01	TCRBV07	TCRBV07-02	01				TCRBD02-01	TCRBD02	TCRBD02-01				01,02	TCRBJ01-01*01	TCRBJ01	TCRBJ01-01	01				1	5	5	9	1	2	39	55	60	62	63	1	In	VDJ
GAACTGGAGGATTCTGGAGTTTATTTCTGTGCCAGCAGCCACCCAAGGCTTTCAAGAGGATACTACAATGAGCAGTTCTTCGGGCCA	CASSHPRLSRGYYNEQFF	1	2.168555633520294E-5	54	TCRBV14-01*01	TCRBV14	TCRBV14-01	01				TCRBD02-01*02	TCRBD02	TCRBD02-01	02				TCRBJ02-01*01	TCRBJ02	TCRBJ02-01	01				3	14	11	1	3	3	27	41	55	59	62	1	In	VDJ
CGCACAGAGCAGGGGGACTCGGCCATGTATCTCTGTGCCAGCAGCTTCGTCCTAGCGGGAGGGTACAATGAGCAGTTCTTCGGGCCA	CASSFVLAGGYNEQFF	1	2.168555633520294E-5	48	TCRBV07-09	TCRBV07	TCRBV07-09				01,03	TCRBD02-01*02	TCRBD02	TCRBD02-01	02				TCRBJ02-01*01	TCRBJ02	TCRBJ02-01	01				3	4	4	0	0	4	33	47	51	-1	63	1	In	VDJ
GCCCCAACCAGACCTCTCTGTACTTCTGTGCCAGCCCCCCCAGCCCCCTACTAGCGGGAGGGTGCAGATACGCAGTATTTTGGCCCA		1	1.703865140623088E-5	55	TCRBV27-01*01	TCRBV27	TCRBV27-01	01				TCRBD02-01*02	TCRBD02	TCRBD02-01	02				TCRBJ02-03*01	TCRBJ02	TCRBJ02-03	01				8	14	3	0	2	4	26	35	49	62	64	1	Out	VDJ
CGGTCCACAAAGCTGGAGGACTCAGCCATGTACTTCTGTGCCAGCAGCAGACTAGCGGGAGCCTACAATGAGCAGTTCTTCGGGCCA	CASSRLAGAYNEQFF	1	1.703865140623088E-5	45	TCRBV02-01*01	TCRBV02	TCRBV02-01	01				TCRBD02-01*02	TCRBD02	TCRBD02-01	02				TCRBJ02-01*01	TCRBJ02	TCRBJ02-01	01				6	2	2	2	0	2	36	47	49	-1	61	1	In	VDJ
AACGCCTTGGAGCTGGACGACTCGGCCCTGTATCTCTGTGCCAGCAGCTTGGAAGGGGGGGCCAAAAACATTCAGTACTTCGGCGCC	CASSLEGGAKNIQYF	1	1.548968309657353E-5	45	TCRBV05-04*01	TCRBV05	TCRBV05-04	01						unresolved		TCRBD01,TCRBD02	TCRBD01-01,TCRBD02-01		TCRBJ02-04*01	TCRBJ02	TCRBJ02-04	01				0	1	5	1	1	1	36	52	53	59	60	1	In	VDJ
GGGGACACAGCACTGTATTTCTGTGCCAGCAGCAAGATACTCTTCCGGGACAGGGGGGTTACGTGCTGTGGCTACACCTTCGGTTCG	CASSKILFRDRGVTCCGYTF	1	2.4783492954517643E-5	60	TCRBV21-01*01	TCRBV21	TCRBV21-01	01				TCRBD01-01*01	TCRBD01	TCRBD01-01	01				TCRBJ01-02*01	TCRBJ01	TCRBJ01-02	01				3	11	0	1	11	7	21	35	46	57	68	1	In	VDJ
TGCCTTGGAGCTGGGGGACTCGGCCCTGTATCTCTGTGCCAGAAGCTTACATGGGAGGCGAACACCGGGGAGCTGTTTTTTGGAGAA		2	5.111595421869264E-5	47	TCRBV05-03	TCRBV05	TCRBV05-03				01,02	TCRBD02-01*02	TCRBD02	TCRBD02-01	02				TCRBJ02-02*01	TCRBJ02	TCRBJ02-02	01				2	4	9	1	0	0	34	48	52	-1	58	2	Out	VDJ
TCCTCTCACTGTGACATCGGCCCAAAAGAACCCGACAGCTTTCTATCTCTGTGCCAGCCAGGGGATCAGCCCCAGCATTTTGGTGAT		1	2.168555633520294E-5	32	TCRBV19-01	TCRBV19	TCRBV19-01				01,02	TCRBD01-01*01	TCRBD01	TCRBD01-01	01				TCRBJ01-05*01	TCRBJ01	TCRBJ01-05	01				9	1	4	2	0	5	49	57	58	-1	64	1	Out	VDJ
CGGTCCACAAAGCTGGAGGACTCAGCCATGTACTTCTGTGCCAGCTCCCGGGGGCGGGGGGGAGAGAATGAGCAGTTCTTCGGGCCA	CASSRGRGGENEQFF	1	1.703865140623088E-5	45	TCRBV02-01*01	TCRBV02	TCRBV02-01	01				TCRBD02-01*01	TCRBD02	TCRBD02-01	01				TCRBJ02-01*01	TCRBJ02	TCRBJ02-01	01				8	8	7	0	4	7	36	45	53	62	66	1	In	VDJ
CATCCTGAGGATCCAGCAGGTAGTGCGAGGAGATTCGGCAGCTTATTTCTGTGCCAGCTCACCACCGGGGAGCTGTTTTTTGGAGAA		1	1.8587619715888232E-5	32	TCRBV18-01*01	TCRBV18	TCRBV18-01	01						unresolved					TCRBJ02-02*01	TCRBJ02	TCRBJ02-02	01				4	0	0	0	0	4	49	-1	-1	-1	62	1	Out	VJ
ATCCAGCCCTCAGAACCCAGGGACTCAGCTGTGTACTTCTGTGCCAGCAGTACCCAGGGAGGTGGGAATACGCAGTATTTTGGCCCA	CASSTQGGGNTQYF	1	1.548968309657353E-5	42	TCRBV12	TCRBV12	unresolved			TCRBV12-03,TCRBV12-04		TCRBD02-01*02	TCRBD02	TCRBD02-01	02				TCRBJ02-03*01	TCRBJ02	TCRBJ02-03	01				5	5	9	1	5	7	39	51	56	62	67	1	In	VDJ
AGTCCACGGAGTCAGGGGACACAGCACTGTATTTCTGTGCCAGCAGCAAAGAGACGGGTCGTGAACCCCCCGCAGTATTTTGGCCCA		1	2.6332461264174996E-5	46	TCRBV21-01*01	TCRBV21	TCRBV21-01	01				TCRBD02-01	TCRBD02	TCRBD02-01				01,02	TCRBJ02-03*01	TCRBJ02	TCRBJ02-03	01				1	3	8	4	12	10	35	51	54	58	70	1	Out	VDJ
CAGCGCACACAGCAGGAGGACTCCGCCGTGTATCTCTGTGCCAGCAGCTTTTACGGGACAGGGGGGAATGAGCAGTTCTTCGGGCCA	CASSFYGTGGNEQFF	2	2.4783492954517643E-5	45	TCRBV07-08*01	TCRBV07	TCRBV07-08	01				TCRBD01-01*01	TCRBD01	TCRBD01-01	01				TCRBJ02-01*01	TCRBJ02	TCRBJ02-01	01				3	4	0	1	1	7	36	50	54	65	66	2	In	VDJ
AGATCCAGCGCACAGAGCAGGGGGACTCAGCTGTGTATCTCTGTGCCAGCAGCTTAGGGTCCCTACAAGGGGCAGTTCTTCGGGCCA		2	3.872420774143382E-5	40	TCRBV07-04*01	TCRBV07	TCRBV07-04	01						unresolved		TCRBD01,TCRBD02	TCRBD01-01,TCRBD02-01		TCRBJ02-01*01	TCRBJ02	TCRBJ02-01	01				1	10	5	3	0	12	41	57	67	-1	71	2	Out	VDJ
CTGAAGATCCAGCCCTCAGAACCCAGGGACTCAGCTGTGTACTTCTGTGCCAGCAGTAGAGCAGCCAACACCATATATTTTGGAGAG	CASSRAANTIYF	2	6.660563731526617E-5	36	TCRBV12	TCRBV12	unresolved			TCRBV12-03,TCRBV12-04				unresolved		TCRBD01,TCRBD02	TCRBD01-01,TCRBD02-01		TCRBJ01-03*01	TCRBJ01	TCRBJ01-03	01				5	4	4	5	2	7	45	57	61	64	66	2	In	VDJ
CAGCCTGCAAAGCTTGAGGACTCGGCCGTGTATCTCTGTGCCAGCAGCTTCGGGAGGATAAGCACAGATACGCAGTATTTTGGCCCA	CASSFGRISTDTQYF	1	1.548968309657353E-5	45	TCRBV11-02*02	TCRBV11	TCRBV11-02	02				TCRBD02-01*02	TCRBD02	TCRBD02-01	02				TCRBJ02-03*01	TCRBJ02	TCRBJ02-03	01				3	0	8	1	3	0	36	-1	50	57	60	1	In	VDJ
CAGAACTGGAGGATTCTGGAGTTTATTTCTGTGCCAGCAGCCAAGAAACTAGCGGGAGCTAAGATAAATGAGCAGTTCTTCGGGCCA		1	2.168555633520294E-5	52	TCRBV14-01*01	TCRBV14	TCRBV14-01	01				TCRBD02-01*02	TCRBD02	TCRBD02-01	02				TCRBJ02-01*01	TCRBJ02	TCRBJ02-01	01				0	1	3	2	8	7	29	46	47	58	66	1	Out	VDJ
TTGGAGCTGGGGGACTCGGCCCTGTATCTCTGTGCCAGAAGCTTCGATTACCGGTTGAGCTCCTACAATGAGCAGTTCTTCGGGCCA	CARSFDYRLSSYNEQFF	2	2.168555633520294E-5	51	TCRBV05-03	TCRBV05	TCRBV05-03				01,02	TCRBD02-01	TCRBD02	TCRBD02-01				01,02	TCRBJ02-01*01	TCRBJ02	TCRBJ02-01	01				2	7	8	5	5	0	30	44	51	54	59	2	In	VDJ
GAGTCCGCCAGCACCAACCAGACATCTATGTACCTCTGTGCCAGCAGGTTGGACCCGAGCTCCTACAATGAGCAGTTCTTCGGGCCA	CASRLDPSSYNEQFF	2	4.6469049289720585E-5	45	TCRBV28-01*01	TCRBV28	TCRBV28-01	01						unresolved		TCRBD01,TCRBD02	TCRBD01-01,TCRBD02-01		TCRBJ02-01*01	TCRBJ02	TCRBJ02-01	01				6	3	1	7	5	0	36	47	50	54	59	2	In	VDJ
GAGTCCGCCAGCACCAACCAGACATCTATGTACCTCTGTGCCAGCAGTTTAACCCCGGGACTTAACAATGAGCAGTTCTTCGGGCCA	CASSLTPGLNNEQFF	1	2.0136588025545585E-5	45	TCRBV28-01*01	TCRBV28	TCRBV28-01	01				TCRBD02-01	TCRBD02	TCRBD02-01				01,02	TCRBJ02-01*01	TCRBJ02	TCRBJ02-01	01				2	5	0	10	2	5	36	51	56	62	64	1	In	VDJ
GAGATGAATGTGAGCACCTTGGAGCTGGGGGACTCGGCCCTTTATCTTTGCGCCAGCAGCTTGGGAAACACCATATATTTTGGAGAG	CASSLGNTIYF	1	1.703865140623088E-5	33	TCRBV05-01*01	TCRBV05	TCRBV05-01	01						unresolved					TCRBJ01-03*01	TCRBJ01	TCRBJ01-03	01				1	0	0	0	0	4	48	-1	-1	-1	63	1	In	VJ
GCACACAGCAGGAGGACTCGGCCGTGTATCTCTGTGCCAGCAGCTTTTCTCCGTTTCCACAGCTCCTACGAGCAGTACGTCGGGCCG		2	8.674222534081176E-5	49	TCRBV07-02*01	TCRBV07	TCRBV07-02	01				TCRBD01-01*01	TCRBD01	TCRBD01-01	01				TCRBJ02-07*01	TCRBJ02	TCRBJ02-07	01				3	12	3	5	17	17	32	46	58	62	79	2	Out	VDJ
CAGCGCACAGAGCAGCGGGACTCAGCCATGTATCGCTGTGCCAGCAGCTTAGGGACAGGGTCCCGAGAGACCCAGTACTTCGGGCCA	CASSLGTGSRETQYF	1	1.3940714786916175E-5	45	TCRBV07-07*01	TCRBV07	TCRBV07-07	01				TCRBD01-01*01	TCRBD01	TCRBD01-01	01				TCRBJ02-05*01	TCRBJ02	TCRBJ02-05	01				1	0	1	3	5	4	36	-1	52	60	65	1	In	VDJ
AGCGCACAGAGCAGCGGGACTCAGCCATGTATCGCTGTGCTAGCAGCTTAATGGTAGCAGGGACAAGAGACCCAGTACTTCGGGCCA		2	4.9566985909035285E-5	46	TCRBV07-07*01	TCRBV07	TCRBV07-07	01				TCRBD01-01*01	TCRBD01	TCRBD01-01	01				TCRBJ02-05*01	TCRBJ02	TCRBJ02-05	01				2	7	4	3	1	2	35	50	57	62	63	2	Out	VDJ
CAGCCTGCAAAGCTTGAGGACTCGGCCGTGTATCTCTGTGCCAGCAGCTCTTACGGGACGGTGAACACTGAAGCTTTCTTTGGACAA	CASSSYGTVNTEAFF	1	1.548968309657353E-5	45	TCRBV11-02*02	TCRBV11	TCRBV11-02	02						unresolved		TCRBD01,TCRBD02	TCRBD01-01,TCRBD02-01		TCRBJ01-01*01	TCRBJ01	TCRBJ01-01	01				4	5	0	7	2	0	36	49	54	59	61	1	In	VDJ
TGTCGGCTGCTCCCTCCCAGACATCTGTGTACTTCTGTGCCAGCAGTTACGGCAGGTTGAACTAATGAAAAACTGTTTTTTGGCAGT		1	1.548968309657353E-5	46	TCRBV06-05*01	TCRBV06	TCRBV06-05	01				TCRBD01-01*01	TCRBD01	TCRBD01-01	01				TCRBJ01-04*01	TCRBJ01	TCRBJ01-04	01				2	2	4	4	3	1	35	50	52	56	59	1	Out	VDJ
AAGACAGCAGCTTCTACATCTGCAGTGCTAGAGAGGGCGGGACACCAAAGGGGACTAGCGGGAGCAGAGACCCAGTACTTCGGGCCA		1	1.084277816760147E-5	61	TCRBV20	TCRBV20	unresolved			TCRBV20-01,TCRBV20-or09_02		TCRBD02-01*02	TCRBD02	TCRBD02-01	02				TCRBJ02-05*01	TCRBJ02	TCRBJ02-05	01				0	16	0	2	1	4	20	34	50	64	65	1	Out	VDJ
GCAGAGCTTGGGGACTCGGCCGTGTATCTCTGTGCCAGCAGTTCCGGACTAGCGGATATATACACAGATACGCAGTATTTTGGCCCA	CASSSGLADIYTDTQYF	1	1.548968309657353E-5	51	TCRBV11-03*01	TCRBV11	TCRBV11-03	01				TCRBD02-01	TCRBD02	TCRBD02-01				01,02	TCRBJ02-03*01	TCRBJ02	TCRBJ02-03	01				6	4	1	5	7	2	30	41	45	55	62	1	In	VDJ
TTGGCGTCTGCTGTACCCTCTCAGACATCTGTGTACTTCTGTGCCAGCAGTGTGTCTAGCGGGATCGATGAGCAGTTCTTCGGGCCA	CASSVSSGIDEQFF	1	2.0136588025545585E-5	42	TCRBV06-04	TCRBV06	TCRBV06-04				01,02	TCRBD02-01*02	TCRBD02	TCRBD02-01	02				TCRBJ02-01*01	TCRBJ02	TCRBJ02-01	01				4	3	4	3	3	8	39	52	55	64	67	1	In	VDJ
GAGCGGGGGGACTCAGCCGTGTATCTCTGTGCCAGCAGCGACGCGACTCGAAACAGGGCACACACCGGGGAGCTGTTTTTTGGAGAA	CASSDATRNRAHTGELFF	2	3.7175239431776464E-5	54	TCRBV07-03*01	TCRBV07	TCRBV07-03	01				TCRBD01-01*01	TCRBD01	TCRBD01-01	01				TCRBJ02-02*01	TCRBJ02	TCRBJ02-02	01				5	13	3	3	3	3	27	39	52	58	61	2	In	VDJ
ATCCAGCGCACAGAGCAGGGGGACTCGGCCATGTATCTCTGTGCCAGCAGCGCCTTACTAGCAGCCAATGAGCAGTTCTTCGGGCCA	CASSALLAANEQFF	2	4.027317605109117E-5	42	TCRBV07-09	TCRBV07	TCRBV07-09				01,03	TCRBD02-01	TCRBD02	TCRBD02-01				01,02	TCRBJ02-01*01	TCRBJ02	TCRBJ02-01	01				5	5	3	7	3	6	39	51	56	62	65	2	In	VDJ
CAATTCCCTGGAGCTTGGTGACTCTGCTGTGTATTTCTGTGCCAGCACTCTAGCGGGAGGGCCTTTAATACGCAGTATTTTGGCCCA		1	1.8587619715888232E-5	44	TCRBV03	TCRBV03	unresolved			TCRBV03-01,TCRBV03-02		TCRBD02-01*02	TCRBD02	TCRBD02-01	02				TCRBJ02-03*01	TCRBJ02	TCRBJ02-03	01				7	2	4	0	6	7	37	47	49	61	67	1	Out	VDJ
AACGCCTTGTTGCTGGGGGACTCGGCCCTGTATCTCTGTGCCAGCAGCTCGCGGACAGGGGGCGACTATGGCTACACCTTCGGTTCG	CASSSRTGGDYGYTF	1	2.0136588025545585E-5	45	TCRBV05-05*01	TCRBV05	TCRBV05-05	01				TCRBD01-01*01	TCRBD01	TCRBD01-01	01				TCRBJ01-02*01	TCRBJ01	TCRBJ01-02	01				3	3	1	0	1	3	36	49	52	63	64	1	In	VDJ
CAGCAGGTAGTGCGAGGAGATTCGGCAGCTTATTTCTGTGCCAGCTCACTCGGGACTAGCGGCCACAATGAGCAGTTCTTCGGGCCA	CASSLGTSGHNEQFF	2	6.505666900560881E-5	45	TCRBV18-01*01	TCRBV18	TCRBV18-01	01				TCRBD02-01	TCRBD02	TCRBD02-01				01,02	TCRBJ02-01*01	TCRBJ02	TCRBJ02-01	01				4	2	0	5	2	5	36	49	51	62	64	2	In	VDJ
TGAAGGTGCAGCCTGCAGAACTGGAGGATTCTGGAGTTTATTTCTGTGCCAGCAGCCAGGTAAGGCGGGGAGCTGTTTTTTGGAGAA		1	2.3234524644860292E-5	37	TCRBV14-01*01	TCRBV14	TCRBV14-01	01						unresolved		TCRBD01,TCRBD02	TCRBD01-01,TCRBD02-01		TCRBJ02-02*01	TCRBJ02	TCRBJ02-02	01				3	4	5	4	0	7	44	58	62	-1	65	1	Out	VDJ
GGAGCTTGGTGACTCTGCTGTGTATTTCTGTGCCAGCAGCCAGGGACTCCCATGGGGGCGAGCAATCAGCCCCAGCATTTTGGTGAT		2	3.252833450280441E-5	53	TCRBV03	TCRBV03	unresolved			TCRBV03-01,TCRBV03-02				unresolved		TCRBD01,TCRBD02	TCRBD01-01,TCRBD02-01		TCRBJ01-05*01	TCRBJ01	TCRBJ01-05	01				3	11	6	0	1	1	28	42	53	59	60	2	Out	VDJ
TCACGTTGGCGTCTGCTGTACCCTCTCAGACATCTGTGTACTTCTGTGCTTGGACTTCCCCAGGGAAATGAGCAGTTCTTCGGGCCA		1	2.0136588025545585E-5	37	TCRBV06-04	TCRBV06	TCRBV06-04				01,02			unresolved		TCRBD01,TCRBD02	TCRBD01-01,TCRBD02-01		TCRBJ02-01*01	TCRBJ02	TCRBJ02-01	01				12	11	4	3	1	7	44	49	60	65	66	1	Out	VDJ
AGCACCTTGGAGCTGGGGGACTCGGCCCTTTATCTTTGCGCCAGCAGCCCCGTGGTATGGAGCACAGATACGCAGTATTTTGGCCCA	CASSPVVWSTDTQYF	1	1.2391746477258821E-5	45	TCRBV05-01*01	TCRBV05	TCRBV05-01	01						unresolved		TCRBD01,TCRBD02	TCRBD01-01,TCRBD02-01		TCRBJ02-03*01	TCRBJ02	TCRBJ02-03	01				4	5	0	10	5	0	36	48	53	55	60	1	In	VDJ
GTGACCAGTGCCCATCCTGAAGACAGCAGCTTCTACATCTGCAGTGCTAGAGATTGGCGGGGCAATCAGCCCCAGCATTTTGGTGAT	CSARDWRGNQPQHF	1	1.2391746477258821E-5	42	TCRBV20	TCRBV20	unresolved			TCRBV20-01,TCRBV20-or09_02		TCRBD02-01	TCRBD02	TCRBD02-01				01,02	TCRBJ01-05*01	TCRBJ01	TCRBJ01-05	01				0	3	7	4	0	2	39	53	56	-1	61	1	In	VDJ
CCCCTGATCCTGGAGTCGCCCAGCCCCAACCAGACCTCTCTGTACTTCTGTGCCACCCGTATGGGCCAGAAAGCTTTCTTTGGACAA	CATRMGQKAFF	2	3.872420774143382E-5	33	TCRBV27-01*01	TCRBV27	TCRBV27-01	01				TCRBD01-01*01	TCRBD01	TCRBD01-01	01				TCRBJ01-01*01	TCRBJ01	TCRBJ01-01	01				10	7	8	0	4	9	48	55	62	66	70	2	In	VDJ
TCCAGCGCACAGAGCAGGGGGACTCAGCTGTGTATCTCTGTGCCAGCAGCCCCGGACAGGGCCTACGATTAGCAGTACTTCGGGCCG		2	5.8860795766979406E-5	43	TCRBV07-04*01	TCRBV07	TCRBV07-04	01				TCRBD01-01*01	TCRBD01	TCRBD01-01	01				TCRBJ02-07*01	TCRBJ02	TCRBJ02-07	01				5	3	1	3	9	8	38	50	53	61	70	2	Out	VDJ
ATGAATGTGAGCACCTTGGAGCTGGGGGACTCGGCCCTTTATCTTTGCGCCAGCAGCAGGGGGAGGACTGAAGCTTTCTTTGGACAA	CASSRGRTEAFF	1	1.2391746477258821E-5	36	TCRBV05-01*01	TCRBV05	TCRBV05-01	01						unresolved		TCRBD01,TCRBD02	TCRBD01-01,TCRBD02-01		TCRBJ01-01*01	TCRBJ01	TCRBJ01-01	01				4	0	5	1	3	5	45	-1	57	63	66	1	In	VDJ
CAGCCCTCAGAACCCAGGGACTCAGCTGTGTACTTCTGTGCCAGCAGTTCCCCCGGGACAGGGTTCACTGAAGCTTTCTTTGGACAA	CASSSPGTGFTEAFF	1	1.548968309657353E-5	45	TCRBV12	TCRBV12	unresolved			TCRBV12-03,TCRBV12-04		TCRBD01-01*01	TCRBD01	TCRBD01-01	01				TCRBJ01-01*01	TCRBJ01	TCRBJ01-01	01				4	5	0	3	2	4	36	49	54	63	65	1	In	VDJ
